## Supplementary material for "T cell receptor sequencing specifies psoriasis as a systemic and atopic dermatitis as a skin-focused, allergen-driven disease": TCRSeq_1_AD3skin.tsv (part 3 of 3)

nucleotide	aminoAcid	count (templates/reads)	frequencyCount (%)	cdr3Length	vMaxResolved	vFamilyName	vGeneName	vGeneAllele	vFamilyTies	vGeneNameTies	vGeneAlleleTies	dMaxResolved	dFamilyName	dGeneName	dGeneAllele	dFamilyTies	dGeneNameTies	dGeneAlleleTies	jMaxResolved	jFamilyName	jGeneName	jGeneAllele	jFamilyTies	jGeneNameTies	jGeneAlleleTies	vDeletion	n1Insertion	d5Deletion	d3Deletion	n2Insertion	jDeletion	vIndex	n1Index	dIndex	n2Index	jIndex	estimatedNumberGenomes	sequenceStatus	cloneResolved	vOrphon	dOrphon	jOrphon	vFunction	dFunction	jFunction	fractionNucleated	vAlignLength	vAlignSubstitutionCount	vAlignSubstitutionIndexes	vAlignSubstitutionGeneThreePrimeIndexes	vSeqWithMutations
CAGCCTGCAGAGCTTGGGGACTCGGCCGTGTATCTCTGTGCCAGCAGCTTAGATCAAGGTCCAGCCCACGAGCAGTACTTCGGGCCG	CASSLDQGPAHEQYF	2	3.097936619314706E-5	45	TCRBV11-03*01	TCRBV11	TCRBV11-03	01						unresolved		TCRBD01,TCRBD02	TCRBD01-01,TCRBD02-01		TCRBJ02-07*01	TCRBJ02	TCRBJ02-07	01				0	8	4	5	3	5	36	53	61	64	67	2	In	VDJ
CCCTCAGAACCCAGGGACTCAGCTGTGTACTTCTGTGCCAGCAGTTTAGATTTCAGGCCCCACGACTACGAGCAGTACTTCGGGCCG	CASSLDFRPHDYEQYF	1	1.3940714786916175E-5	48	TCRBV12	TCRBV12	unresolved			TCRBV12-03,TCRBV12-04		TCRBD01-01*01	TCRBD01	TCRBD01-01	01				TCRBJ02-07*01	TCRBJ02	TCRBJ02-07	01				1	4	4	4	8	3	33	49	53	57	65	1	In	VDJ
TTGGCGTCTGCTGTACCCTCTCAGACATCTGTGTACTTCTGTGCCAGCAGTGAACAATATGGAGGGGGAGGCTACACCTTCGGTTCG	CASSEQYGGGGYTF	3	1.2391746477258823E-4	42	TCRBV06-04	TCRBV06	TCRBV06-04				01,02			unresolved		TCRBD01,TCRBD02	TCRBD01-01,TCRBD02-01		TCRBJ01-02*01	TCRBJ01	TCRBJ01-02	01				3	9	5	1	1	8	39	53	62	68	69	3	In	VDJ
AACGCCTTGGAGCTGGACGACTCGGCCCTGTATCTCTGTGCCAGCAGCTCTCCGGGATACAAAGCCGGGGAGCTGTTTTTTGGAGAA	CASSSPGYKAGELFF	1	1.703865140623088E-5	45	TCRBV05-04*01	TCRBV05	TCRBV05-04	01				TCRBD02-01*02	TCRBD02	TCRBD02-01	02				TCRBJ02-02*01	TCRBJ02	TCRBJ02-02	01				3	3	8	3	7	6	36	49	52	57	64	1	In	VDJ
CAGCAGGTAGTGCGAGGAGATTCGGCAGCTTATTTCTGTGCCAGCTACGGACTAGCGGGAGCCGCCGGGGAGCTGTTTTTTGGAGAA	CASYGLAGAAGELFF	1	1.8587619715888232E-5	45	TCRBV18-01*01	TCRBV18	TCRBV18-01	01				TCRBD02-01*02	TCRBD02	TCRBD02-01	02				TCRBJ02-02*01	TCRBJ02	TCRBJ02-02	01				7	2	1	2	3	6	36	46	48	61	64	1	In	VDJ
CTGCTGTCGGCTGCTCCCTCCCAGACATCTGTGTACTTCTGTGCCAGCAGTTACCAGAATCCTAACGACGAAGCTTTCTTTGGACAA	CASSYQNPNDEAFF	1	1.2391746477258821E-5	42	TCRBV06-05*01	TCRBV06	TCRBV06-05	01						unresolved		TCRBD01,TCRBD02	TCRBD01-01,TCRBD02-01		TCRBJ01-01*01	TCRBJ01	TCRBJ01-01	01				2	12	2	7	0	8	39	54	66	-1	69	1	In	VDJ
GAAGAAGGAATCCTTTCCTCTCACTGTGACATCGGCCCAAAAGAACCCGACGTGACCGAGGGCGATGAGACCCAGTACTTCGGGCCA		1	1.8587619715888232E-5	17	TCRBV19-01	TCRBV19	TCRBV19-01				01,02	TCRBD02-01*02	TCRBD02	TCRBD02-01	02				TCRBJ02-05*01	TCRBJ02	TCRBJ02-05	01				30	6	11	0	4	5	64	51	57	62	66	1	Out	VDJ
TGGAGCTTGGTGACTCTGCTGTGTATTTCTGTGCCAGCAGCCATTAGGGGGGGGAGGTTCAGCTCCTACGAGCAGTACGTCGGGCCG		1	1.703865140623088E-5	52	TCRBV03	TCRBV03	unresolved			TCRBV03-01,TCRBV03-02		TCRBD02-01*01	TCRBD02	TCRBD02-01	01				TCRBJ02-07*01	TCRBJ02	TCRBJ02-07	01				3	3	9	0	26	17	29	43	46	53	79	1	Out	VDJ
CACAGCAGGAGGACTCGGCCGTGTATCTCTGTGCCAGCAGCTCTTAGCGGCAGACCCGGGCCCGATAACATTCAGTACTTCGGCGCC		1	2.0136588025545585E-5	52	TCRBV07-02*01	TCRBV07	TCRBV07-02	01				TCRBD02-01	TCRBD02	TCRBD02-01				01,02	TCRBJ02-04*01	TCRBJ02	TCRBJ02-04	01				4	2	5	5	16	7	29	42	44	50	66	1	Out	VDJ
TCGGCCCAAAAGAACCCGACAGCTTTCTATCTCTGTGCCAGTAGTATTCGAGCGGGAGGCCACACCGGGGAGCTGTTTTTTGGAGAA	CASSIRAGGHTGELFF	1	2.4783492954517643E-5	48	TCRBV19-01	TCRBV19	TCRBV19-01				01,02	TCRBD02-01*02	TCRBD02	TCRBD02-01	02				TCRBJ02-02*01	TCRBJ02	TCRBJ02-02	01				3	3	6	1	2	3	33	47	50	59	61	1	In	VDJ
AAGATCCAGCGCACAGAGCGGGGGGACTCAGCCGTGTATCTCTGTGCCAGCAGCTCCTTAAAGGGGGATACGCAGTATTTTGGCCCA	CASSSLKGDTQYF	1	1.548968309657353E-5	39	TCRBV07-03*01	TCRBV07	TCRBV07-03	01				TCRBD01-01*01	TCRBD01	TCRBD01-01	01				TCRBJ02-03*01	TCRBJ02	TCRBJ02-03	01				4	6	5	2	0	6	42	55	61	-1	66	1	In	VDJ
CAGCCTGCAGAGCTTGGGGACTCGGCCGTGTATCTCTGTGCCAGCAGCCCAAGGACAGGGGAGGTTGAAAAACTGTTTTTTGGCAGT	CASSPRTGEVEKLFF	1	1.8587619715888232E-5	45	TCRBV11-03*01	TCRBV11	TCRBV11-03	01				TCRBD01-01*01	TCRBD01	TCRBD01-01	01				TCRBJ01-04*01	TCRBJ01	TCRBJ01-04	01				5	4	1	2	4	7	36	48	52	61	65	1	In	VDJ
GCTCCCTCCCAGACATCTGTGTACTTCTGTGCCACCTATAGGGGAGAGCGGGCCCTAAGCTCCTACAATGAGCAGTTCTTCGGGCCA	CATYRGERALSSYNEQFF	1	1.548968309657353E-5	54	TCRBV06	TCRBV06	unresolved			TCRBV06-01,TCRBV06-05,TCRBV06-06		TCRBD02-01	TCRBD02	TCRBD02-01				01,02	TCRBJ02-01*01	TCRBJ02	TCRBJ02-01	01				10	12	6	4	7	0	27	34	46	52	59	1	In	VDJ
AGTCTGCCATCCCCAACCAGACAGCTCTTTACTTCTGTGCCACCAGTCGGACTAGCGGGAGCATACAATGAGCAGTTCTTCGGGCCA		2	1.703865140623088E-5	46	TCRBV24	TCRBV24	unresolved			TCRBV24-01,TCRBV24-or09_02		TCRBD02-01*02	TCRBD02	TCRBD02-01	02				TCRBJ02-01*01	TCRBJ02	TCRBJ02-01	01				6	1	1	2	2	4	35	47	48	61	63	2	Out	VDJ
CGCCAGCACCAACCAGACATCTATGTACCTCTGTGCCAGCAGCACGCCGTCCAGGGGTGGAGCACAGATACGCAGTATTTTGGCCCA		2	5.266492252834999E-5	50	TCRBV28-01*01	TCRBV28	TCRBV28-01	01				TCRBD01-01*01	TCRBD01	TCRBD01-01	01				TCRBJ02-03*01	TCRBJ02	TCRBJ02-03	01				6	9	4	2	3	0	31	42	51	57	60	2	Out	VDJ
GAGATCCAGCGCACAGAGCAGGGGGACTCGGCCATGTATCTCTGTGCCAGCAGCTTAAGAGAGCGAGGGGGAGCTTTCTTTGGACAA	CASSLRERGGAFF	1	2.0136588025545585E-5	39	TCRBV07-09	TCRBV07	TCRBV07-09				01,03	TCRBD01-01*01	TCRBD01	TCRBD01-01	01				TCRBJ01-01*01	TCRBJ01	TCRBJ01-01	01				2	8	5	1	0	10	42	57	65	-1	71	1	In	VDJ
TCGGCCCAAAAGAACCCGACAGCTTTCTATCTCTGTGCCAGTAGTATAGATGGGCTTTCAGGGGAGGAGACCCAGTACTTCGGGCCA	CASSIDGLSGEETQYF	1	1.8587619715888232E-5	48	TCRBV19-01	TCRBV19	TCRBV19-01				01,02	TCRBD01-01*01	TCRBD01	TCRBD01-01	01				TCRBJ02-05*01	TCRBJ02	TCRBJ02-05	01				0	8	4	2	2	5	33	50	58	64	66	1	In	VDJ
GCCCAAAAGAACCCGACAGCTTTCTATCTCTGTGCCAGTAGAGTGAGGGTACAGGGATCCTCTGGAAACACCATATATTTTGGAGAG	CASRVRVQGSSGNTIYF	2	7.280151055389558E-5	51	TCRBV19-01	TCRBV19	TCRBV19-01				01,02	TCRBD01-01*01	TCRBD01	TCRBD01-01	01				TCRBJ01-03*01	TCRBJ01	TCRBJ01-03	01				6	9	3	3	3	0	30	41	50	56	59	2	In	VDJ
CTGCAGCCAGAAGACTCGGCCCTGTATCTCTGCGCCAGCAGCCAAGATCGACTGGGAGGCTACACCGGGGAGCTGTTTTTTGGAGAA	CASSQDRLGGYTGELFF	1	1.703865140623088E-5	51	TCRBV04-03*01	TCRBV04	TCRBV04-03	01				TCRBD02-01*02	TCRBD02	TCRBD02-01	02				TCRBJ02-02*01	TCRBJ02	TCRBJ02-02	01				0	6	9	1	2	3	30	47	53	59	61	1	In	VDJ
CAGCAGGAGGACTCGGCCGTGTATCTCTGTGCCAGCAGCTCCCCCGCCAGCGGGAGATGGGGCCCAGATACGCAGTATTTTGGCCCA	CASSSPASGRWGPDTQYF	2	5.731182745732205E-5	54	TCRBV07-02*01	TCRBV07	TCRBV07-02	01				TCRBD02-01*02	TCRBD02	TCRBD02-01	02				TCRBJ02-03*01	TCRBJ02	TCRBJ02-03	01				4	8	6	2	8	4	27	40	48	56	64	2	In	VDJ
CGCACAGAGCAGGGGGACTCGGCCATGTATCTCTGTGCCAGCAGCTTTCCCTCTGGCGGGAGTATGAATGAGCAGTTCTTCGGGCCA	CASSFPSGGSMNEQFF	1	2.168555633520294E-5	48	TCRBV07-09	TCRBV07	TCRBV07-09				01,03	TCRBD02-01*02	TCRBD02	TCRBD02-01	02				TCRBJ02-01*01	TCRBJ02	TCRBJ02-01	01				3	8	7	2	4	7	33	47	55	62	66	1	In	VDJ
CAGGTAGTGCGAGGAGATTCGGCAGCTTATTTCTGTGCCAGCTCACCCTCAGGGGCGAGATCGAACACTGAAGCTTTCTTTGGACAA	CASSPSGARSNTEAFF	1	1.703865140623088E-5	48	TCRBV18-01*01	TCRBV18	TCRBV18-01	01				TCRBD01-01*01	TCRBD01	TCRBD01-01	01				TCRBJ01-01*01	TCRBJ01	TCRBJ01-01	01				3	2	4	2	7	1	33	47	49	55	62	1	In	VDJ
AATGTGAATGCCTTGGAGCTGGAGGACTCGGCCCTGTATCTCTGTGCCAGCAGCTTGGGGCGGGGAACTGAAGCTTTCTTTGGACAA	CASSLGRGTEAFF	1	2.168555633520294E-5	39	TCRBV05-08*01	TCRBV05	TCRBV05-08	01				TCRBD02-01*01	TCRBD02	TCRBD02-01	01				TCRBJ01-01*01	TCRBJ01	TCRBJ01-01	01				0	1	7	3	1	5	42	58	59	65	66	1	In	VDJ
GAGATCCAGCGCACAGAGCAGGGGGACTCGGCCATGTATCTCTGTGCCAGCAGTCGGGACAGGCAAGAGACCCAGTACTTCGGGCCA	CASSRDRQETQYF	2	5.57628591476647E-5	39	TCRBV07-09	TCRBV07	TCRBV07-09				01,03	TCRBD01-01*01	TCRBD01	TCRBD01-01	01				TCRBJ02-05*01	TCRBJ02	TCRBJ02-05	01				6	2	0	4	0	2	42	53	55	-1	63	2	In	VDJ
CCTGCAAAGCTTGAGGACTCGGCCGTGTATCTCTGTGCCAGCAGCTTAAGGGCGGATGCAACTAATGAAAAACTGTTTTTTGGCAGT	CASSLRADATNEKLFF	1	1.8587619715888232E-5	48	TCRBV11-02*02	TCRBV11	TCRBV11-02	02						unresolved		TCRBD01,TCRBD02	TCRBD01-01,TCRBD02-01		TCRBJ01-04*01	TCRBJ01	TCRBJ01-04	01				2	0	5	3	6	0	33	-1	48	52	58	1	In	VDJ
GTGAACGCCTTGTTGCTGGGGGACTCGGCCCTGTATCTCTGTGCCAGCAGCTTCCTTGGGACCGACAATGAGCAGTTCTTCGGGCCA	CASSFLGTDNEQFF	2	4.492008098006323E-5	42	TCRBV05-05*01	TCRBV05	TCRBV05-05	01						unresolved		TCRBD01,TCRBD02	TCRBD01-01,TCRBD02-01		TCRBJ02-01*01	TCRBJ02	TCRBJ02-01	01				2	4	0	7	2	5	39	53	57	62	64	2	In	VDJ
ATCCAGCGCACACAGCAGGAGGACTCGGCCGTGTATCTCTGTGCCAGCAGCTTAGTTCCGGGGACCGGGGAGCTGTTTTTTGGAGAA	CASSLVPGTGELFF	1	2.168555633520294E-5	42	TCRBV07-02*01	TCRBV07	TCRBV07-02	01				TCRBD02-01*01	TCRBD02	TCRBD02-01	01				TCRBJ02-02*01	TCRBJ02	TCRBJ02-02	01				1	3	8	3	0	5	39	55	58	-1	63	1	In	VDJ
CGCTCACCAGGCCTGGGGGACGCAGCCATGTACCTGTGTGCCACCAGCTGATAGACAGAGAGAAATCAGCCCCAGCATTTTGGTGAT	CATS**TERNQPQHF	1	1.2391746477258821E-5	45	TCRBV15-01*01	TCRBV15	TCRBV15-01	01				TCRBD01-01*01	TCRBD01	TCRBD01-01	01				TCRBJ01-05*01	TCRBJ01	TCRBJ01-05	01				5	5	2	5	5	4	36	48	53	58	63	1	Stop	VDJ
ATCCAGCCTGCAGAGCTTGGGGACTCGGCCGTGTATCTCTGTGCCAGCAGCCCAAGACGGACGGACACTGAAGCTTTCTTTGGACAA	CASSPRRTDTEAFF	1	1.548968309657353E-5	42	TCRBV11-03*01	TCRBV11	TCRBV11-03	01						unresolved		TCRBD01,TCRBD02	TCRBD01-01,TCRBD02-01		TCRBJ01-01*01	TCRBJ01	TCRBJ01-01	01				5	7	1	7	2	3	39	51	58	62	64	1	In	VDJ
ATCCAGCGCACACAGCAGGAGGACTCGGCCGTGTATCTCTGTGCCAGCAGCACCGGGAGGAAGGCCTACGAGCAGTACTTCGGGCCG	CASSTGRKAYEQYF	1	1.703865140623088E-5	42	TCRBV07-02*01	TCRBV07	TCRBV07-02	01				TCRBD02-01*02	TCRBD02	TCRBD02-01	02				TCRBJ02-07*01	TCRBJ02	TCRBJ02-07	01				5	2	8	1	4	2	39	51	53	60	64	1	In	VDJ
CAGCGCACAGAGCAGCGGGACTCGGCCATGTATCGCTGTGCCAGCAGCTCCACAGGGGTCCCCTACAATGAGCAGTTCTTCGGGCCA	CASSSTGVPYNEQFF	1	1.703865140623088E-5	45	TCRBV07-06*01	TCRBV07	TCRBV07-06	01				TCRBD01-01*01	TCRBD01	TCRBD01-01	01				TCRBJ02-01*01	TCRBJ02	TCRBJ02-01	01				4	2	3	2	3	2	36	49	51	58	61	1	In	VDJ
AAGATCCAGCCCTCAGAACCCAGGGACTCAGCTGTGTATTTTTGTGCTAGTGGTTTGTTGAGCACAGATACGCAGTATTTTGGCCCA	CASGLLSTDTQYF	2	4.492008098006323E-5	39	TCRBV12-05*01	TCRBV12	TCRBV12-05	01						unresolved					TCRBJ02-03*01	TCRBJ02	TCRBJ02-03	01				2	0	0	0	3	0	42	-1	-1	57	60	2	In	VJ
TCAGAACCCAGGGACTCAGCTGTGTACTTCTGTGCCAGCAGCTCAGCCGGACCGGGGGGGTTCACCGGGGAGCTGTTTTTTGGAGAA	CASSSAGPGGFTGELFF	2	3.407730281246176E-5	51	TCRBV12	TCRBV12	unresolved			TCRBV12-03,TCRBV12-04		TCRBD02-01*01	TCRBD02	TCRBD02-01	01				TCRBJ02-02*01	TCRBJ02	TCRBJ02-02	01				6	11	8	0	2	4	30	41	52	60	62	2	In	VDJ
CAGCCTGCAGAACTGGAGGATTCTGGAGTTTATTTCTGTGCCAGCAGCCAAGCCAAGGGGGGAACCCGGGAGCAGTACGTCGGGCCG	CASSQAKGGTREQYV	2	2.788142957383235E-5	45	TCRBV14-01*01	TCRBV14	TCRBV14-01	01						unresolved		TCRBD01,TCRBD02	TCRBD01-01,TCRBD02-01		TCRBJ02-07*01	TCRBJ02	TCRBJ02-07	01				1	3	5	1	18	17	36	52	55	61	79	2	In	VDJ
GACTCCGCCGTGTATCTCTGTGCCAGCAGCCTAACCCGGACTAGCGGGAGGTAAGGGTCTGGGGCCAACGTCCTGACTTTCGGGGCC	CASSLTRTSGR*GSGANVLTF	1	1.548968309657353E-5	63	TCRBV07-08	TCRBV07	TCRBV07-08				01,02	TCRBD02-01*02	TCRBD02	TCRBD02-01	02				TCRBJ02-06*01	TCRBJ02	TCRBJ02-06	01				5	7	1	1	6	1	18	30	37	51	57	1	Stop	VDJ
ACACAGCAGGAGGACTCGGCCGTGTATCTCTGTGCCAGCAGCTTACAAGGCCTCCCGGGAGCAACCTACGAGCAGTACTTCGGGCCG	CASSLQGLPGATYEQYF	1	1.703865140623088E-5	51	TCRBV07-02*01	TCRBV07	TCRBV07-02	01				TCRBD02-01*02	TCRBD02	TCRBD02-01	02				TCRBJ02-07*01	TCRBJ02	TCRBJ02-07	01				2	10	8	2	3	2	30	45	55	61	64	1	In	VDJ
CCTGCAGCCAGAAGACTCGGCCCTGTATCTCTGCGCCAGCAGCCAACCGGGAGGGGGTTGGGGGCCAACGTCCTGACTTTCGGGGCC		1	1.3940714786916175E-5	50	TCRBV04-03*01	TCRBV04	TCRBV04-03	01				TCRBD02-01*02	TCRBD02	TCRBD02-01	02				TCRBJ02-06*01	TCRBJ02	TCRBJ02-06	01				2	1	8	0	5	4	31	46	47	55	60	1	Out	VDJ
ACCAGTGCCCATCCTGAAGACAGCAGCTTCTACATCTGCAGTGCTAGAGAGTGGGGGGGAGGGCAAAACATTCAGTACTTCGGCGCC	CSAREWGGGQNIQYF	2	5.266492252834999E-5	45	TCRBV20	TCRBV20	unresolved			TCRBV20-01,TCRBV20-or09_02		TCRBD02-01	TCRBD02	TCRBD02-01				01,02	TCRBJ02-04*01	TCRBJ02	TCRBJ02-04	01				0	2	9	0	5	5	36	50	52	59	64	2	In	VDJ
CTGAATGTGAATGCCTTGGAGCTGGAGGACTCGGCCCTGTATCTCTGTGCCAGCACGTTTGTGAGGCCGACCCAGTACTTCGGGCCA	CASTFVRPTQYF	3	1.440540527981338E-4	36	TCRBV05-08*01	TCRBV05	TCRBV05-08	01				TCRBD02-01*02	TCRBD02	TCRBD02-01	02				TCRBJ02-05*01	TCRBJ02	TCRBJ02-05	01				6	7	11	1	2	7	45	55	62	66	68	3	In	VDJ
CAGCGCACAGAGCAGGGGGACTCGGCCATGTATCTCTGTGCCAGCAGCGCCCCGGCGGCTATTGGGCCGGAGTTGTACGTCGGGCCG	CASSAPAAIGPELYV	1	1.8587619715888232E-5	45	TCRBV07-09	TCRBV07	TCRBV07-09				01,03			unresolved		TCRBD01,TCRBD02	TCRBD01-01,TCRBD02-01		TCRBJ02-07*01	TCRBJ02	TCRBJ02-07	01				5	15	8	0	12	17	36	48	63	67	79	1	In	VDJ
ACATCGGCCCAAAAGAACCCGACAGCTTTCTATCTCTGTGCCAGTAGGGCGACTAGCCAAAGCACAGATACGCAGTATTTTGGCCCA	CASRATSQSTDTQYF	1	2.3234524644860292E-5	45	TCRBV19-01	TCRBV19	TCRBV19-01				01,02	TCRBD02-01	TCRBD02	TCRBD02-01				01,02	TCRBJ02-03*01	TCRBJ02	TCRBJ02-03	01				6	3	2	7	3	0	36	47	50	57	60	1	In	VDJ
GTGAGCACCTTGGAGCTGGGGGACTCGGCCCTTTATCTTTGCGCCAGCAGCACTCAGGGACGGCACAATGAGCAGTTCTTCGGGCCA	CASSTQGRHNEQFF	2	1.548968309657353E-5	42	TCRBV05-01*01	TCRBV05	TCRBV05-01	01						unresolved		TCRBD01,TCRBD02	TCRBD01-01,TCRBD02-01		TCRBJ02-01*01	TCRBJ02	TCRBJ02-01	01				4	5	0	7	3	5	39	51	56	61	64	2	In	VDJ
ACGATCCAGCGCACAGAGCAGCGGGACTCGGCCATGTATCGCTGTGCCAGCAGCCGAAACAGGGGGGATACGCAGTATTTTGGCCCA	CASSRNRGDTQYF	1	1.548968309657353E-5	39	TCRBV07-06*01	TCRBV07	TCRBV07-06	01				TCRBD01-01*01	TCRBD01	TCRBD01-01	01				TCRBJ02-03*01	TCRBJ02	TCRBJ02-03	01				5	4	3	1	0	6	42	54	58	-1	66	1	In	VDJ
CTGAAGATCCAGCCCTCAGAACCCAGGGACTCAGCTGTGTACTTCTGTGCCAGCAGTTTCAGTGGGGGGGAGCTGTTTTTTGGAGAA	CASSFSGGELFF	1	1.703865140623088E-5	36	TCRBV12	TCRBV12	unresolved			TCRBV12-03,TCRBV12-04				unresolved		TCRBD01,TCRBD02	TCRBD01-01,TCRBD02-01		TCRBJ02-02*01	TCRBJ02	TCRBJ02-02	01				3	4	0	9	0	8	45	59	63	-1	66	1	In	VDJ
CTGAGCTCTCTGGAGCTGGGGGACTCAGCTTTGTATTTCTGTGCCAGCAGCGCCGGCCCTAACCAAGAGACCCAGTACTTCGGGCCA	CASSAGPNQETQYF	1	9.293809857944116E-6	42	TCRBV09-01	TCRBV09	TCRBV09-01				01,02			unresolved		TCRBD01,TCRBD02	TCRBD01-01,TCRBD02-01		TCRBJ02-05*01	TCRBJ02	TCRBJ02-05	01				3	2	9	0	4	0	39	52	54	57	61	1	In	VDJ
ACTCTGACGATCCAGCGCACACAGCAGGAGGACTCGGCCGTGTATCTCTGTGCCAGCAGCTTAACCCGGGAGCTGTTTTTTGGAGAA	CASSLTRELFF	1	2.168555633520294E-5	33	TCRBV07-02*01	TCRBV07	TCRBV07-02	01						unresolved		TCRBD01,TCRBD02	TCRBD01-01,TCRBD02-01		TCRBJ02-02*01	TCRBJ02	TCRBJ02-02	01				2	0	3	7	2	9	48	-1	63	65	67	1	In	VDJ
TAGTGCGAGGAGATTCGGCAGCTTATTTCTGTGCCAGCTCACCAGGGGGCGCGATGGATGGCCCCCTACGAGCAGTACTTCGGGCCG		1	1.548968309657353E-5	52	TCRBV18-01*01	TCRBV18	TCRBV18-01	01				TCRBD01-01*01	TCRBD01	TCRBD01-01	01				TCRBJ02-07*01	TCRBJ02	TCRBJ02-07	01				2	0	6	0	14	2	29	-1	44	50	64	1	Out	VDJ
CTGAATGTGAACGCCTTGTTGCTGGGGGACTCGGCCCTGTATCTCTGTGCCAGCAGCCTGGGGTCCTACGAGCAGTACTTCGGGCCG	CASSLGSYEQYF	1	2.168555633520294E-5	36	TCRBV05-05*01	TCRBV05	TCRBV05-05	01						unresolved		TCRBD01,TCRBD02	TCRBD01-01,TCRBD02-01		TCRBJ02-07*01	TCRBJ02	TCRBJ02-07	01				0	0	0	10	0	1	45	-1	61	-1	63	1	In	VDJ
ATCCAGCCTGCAAAGCTTGAGGACTCGGCCGTGTATCTCTGTGCCAGCAGCTTAGCACTCCCCGGCAATGAGCAGTTCTTCGGGCCA	CASSLALPGNEQFF	2	2.6332461264174996E-5	42	TCRBV11-02*02	TCRBV11	TCRBV11-02	02				TCRBD02-01	TCRBD02	TCRBD02-01				01,02	TCRBJ02-01*01	TCRBJ02	TCRBJ02-01	01				1	1	3	10	6	6	39	55	56	59	65	2	In	VDJ
GCTCCCTCCCAGACATCTGTGTACTTCTGTGCCAGTAAGACAGGGGGATTTGGGCGTCCTGGGGGGAATGAGCAGTTCTTCGGGCCA	CASKTGGFGRPGGNEQFF	2	5.57628591476647E-5	54	TCRBV06	TCRBV06	unresolved			TCRBV06-01,TCRBV06-05,TCRBV06-06		TCRBD01-01*01	TCRBD01	TCRBD01-01	01				TCRBJ02-01*01	TCRBJ02	TCRBJ02-01	01				9	3	2	1	19	7	27	35	38	47	66	2	In	VDJ
GTGACCAGTGCCCATCCTGAAGACAGCAGCTTCTACATCTGCAGTGCTAGAGATCACAAGTCTCACAATGAGCAGTTCTTCGGGCCA	CSARDHKSHNEQFF	1	1.3940714786916175E-5	42	TCRBV20	TCRBV20	unresolved			TCRBV20-01,TCRBV20-or09_02		TCRBD01-01*01	TCRBD01	TCRBD01-01	01				TCRBJ02-01*01	TCRBJ02	TCRBJ02-01	01				0	2	3	6	6	5	39	53	55	58	64	1	In	VDJ
GAGCTTGGTGACTCTGCTGTGTATTTCTGTGCCAGCAGCCAAGACGCCCGACACCGGGTAGGGAAGAATGGCTACACCTTCGGTTCG	CASSQDARHRVGKNGYTF	1	1.703865140623088E-5	54	TCRBV03	TCRBV03	unresolved			TCRBV03-01,TCRBV03-02				unresolved		TCRBD01,TCRBD02	TCRBD01-01,TCRBD02-01		TCRBJ01-02*01	TCRBJ01	TCRBJ01-02	01				0	16	0	8	3	6	27	44	60	64	67	1	In	VDJ
GTCCGCTACCAGCTCCCAGACATCTGTGTACTTCTGTGCCATCAGGAAGCCGACGTTAACTCTGGAAACACCATATATTTTGGAGAG		1	3.097936619314706E-5	47	TCRBV10-03*01	TCRBV10	TCRBV10-03	01						unresolved		TCRBD01,TCRBD02	TCRBD01-01,TCRBD02-01		TCRBJ01-03*01	TCRBJ01	TCRBJ01-03	01				6	6	2	7	5	0	34	45	51	54	59	1	Out	VDJ
CTCACTCTGGAGTCCGCTACCAGCTCCCAGACATCTGTGTACTTCTGTGCCATCCTTAGGGGTGGGACTGAAGCTTTCTTTGGACAA	CAILRGGTEAFF	1	2.3234524644860292E-5	36	TCRBV10-03*01	TCRBV10	TCRBV10-03	01				TCRBD01-01*01	TCRBD01	TCRBD01-01	01				TCRBJ01-01*01	TCRBJ01	TCRBJ01-01	01				8	3	5	2	4	5	45	54	57	62	66	1	In	VDJ
CTGGAGTCCGCTACCAGCTCCCAGACATCTGTGTACTTCTGTGCCATCAGTGAGGAGCCAGACTTCTATGGCTACACCTTCGGTTCG	CAISEEPDFYGYTF	1	2.0136588025545585E-5	42	TCRBV10-03*01	TCRBV10	TCRBV10-03	01				TCRBD02-01	TCRBD02	TCRBD02-01				01,02	TCRBJ01-02*01	TCRBJ01	TCRBJ01-02	01				2	6	2	10	1	4	39	54	60	64	65	1	In	VDJ
ATCCAGCGCACAGAGCGGGGGGACTCAGCCGTGTATCTCTGTGCCAGCAGCCAGGGGGCCCGACACCACACCATATATTTTGGAGAG	CASSQGARHHTIYF	1	2.168555633520294E-5	42	TCRBV07-03*01	TCRBV07	TCRBV07-03	01				TCRBD01-01*01	TCRBD01	TCRBD01-01	01				TCRBJ01-03*01	TCRBJ01	TCRBJ01-03	01				5	0	4	0	8	8	39	-1	51	59	67	1	In	VDJ
AATGTGAGCACCTTGGAGCTGGGGGACTCGGCCCTTTATCTTTGCGCCAGCAGCTTGGAAAGGCGAGATACGCAGTATTTTGGCCCA	CASSLERRDTQYF	1	1.2391746477258821E-5	39	TCRBV05-01*01	TCRBV05	TCRBV05-01	01						unresolved		TCRBD01,TCRBD02	TCRBD01-01,TCRBD02-01		TCRBJ02-03*01	TCRBJ02	TCRBJ02-03	01				0	2	5	4	2	5	42	58	60	63	65	1	In	VDJ
ACTGTGACATCGGCCCAAAAGAACCCGACAGCTTTCTATCTCTGTGCCAGTAGTACAAAAGCGAATCAGCCCCAGCATTTTGGTGAT	CASSTKANQPQHF	1	2.168555633520294E-5	39	TCRBV19-01	TCRBV19	TCRBV19-01				01,02	TCRBD02-01	TCRBD02	TCRBD02-01				01,02	TCRBJ01-05*01	TCRBJ01	TCRBJ01-05	01				4	4	6	6	0	4	42	55	59	-1	63	1	In	VDJ
GCTCCCTCCCAAACATCTGTGTACTTCTGTGCCAGCAAAAACGGGACGAACATCCACTCTGGGGCCAACGTCCTGACTTTCGGGGCC	CASKNGTNIHSGANVLTF	2	8.20953204118397E-5	54	TCRBV06	TCRBV06	unresolved			TCRBV06-02,TCRBV06-03				unresolved		TCRBD01,TCRBD02	TCRBD01-01,TCRBD02-01		TCRBJ02-06*01	TCRBJ02	TCRBJ02-06	01				7	5	0	7	9	0	27	37	42	47	56	2	In	VDJ
CTGGAGTTGGCTGCTCCCTCCCAGACATCTGTGTACTTCTGTGCCAGCAGTTACGGGCGGATGAACACTGAAGCTTTCTTTGGACAA	CASSYGRMNTEAFF	1	1.8587619715888232E-5	42	TCRBV06-06	TCRBV06	TCRBV06-06				01,02			unresolved		TCRBD01,TCRBD02	TCRBD01-01,TCRBD02-01		TCRBJ01-01*01	TCRBJ01	TCRBJ01-01	01				2	0	8	0	3	0	39	-1	54	58	61	1	In	VDJ
TCGGCCCAAAAGAACCCGACAGCTTTCTATCTCTGTGCCAGTAGTATCGGTCCAGGAACAGGGACCGCTGAAGCTTTCTTTGGACAA	CASSIGPGTGTAEAFF	1	2.3234524644860292E-5	48	TCRBV19-01	TCRBV19	TCRBV19-01				01,02	TCRBD01-01*01	TCRBD01	TCRBD01-01	01				TCRBJ01-01*01	TCRBJ01	TCRBJ01-01	01				3	10	3	3	4	6	33	47	57	63	67	1	In	VDJ
CCCTCAGAACCCAGGGACTCAGCTGTGTACTTCTGTGCCAGCAGTTTAAGGGGGCAGGGAGCTGGTCAGCCCCAGCATTTTGGTGAT	CASSLRGQGAGQPQHF	1	1.3940714786916175E-5	48	TCRBV12	TCRBV12	unresolved			TCRBV12-03,TCRBV12-04		TCRBD01-01*01	TCRBD01	TCRBD01-01	01				TCRBJ01-05*01	TCRBJ01	TCRBJ01-05	01				2	0	5	0	10	6	33	-1	48	55	65	1	In	VDJ
CCCAGCCCCAACCAGACCTCTCTGTACTTCTGTGCCAGTAGTTCCTTGACAGGAGGCCCTAGCACAGATACGCAGTATTTTGGCCCA	CASSSLTGGPSTDTQYF	2	5.57628591476647E-5	51	TCRBV27-01*01	TCRBV27	TCRBV27-01	01				TCRBD01-01*01	TCRBD01	TCRBD01-01	01				TCRBJ02-03*01	TCRBJ02	TCRBJ02-03	01				4	4	2	4	7	0	30	43	47	53	60	2	In	VDJ
GCCCATCCTGAAGACAGCAGCTTCTACATCTGCAGTGCTAGAGATATTCGAGCGGAGCTATTAACAGATACGCAGTATTTTGGCCCA	CSARDIRAELLTDTQYF	1	1.2391746477258821E-5	51	TCRBV20	TCRBV20	unresolved			TCRBV20-01,TCRBV20-or09_02		TCRBD02-01	TCRBD02	TCRBD02-01				01,02	TCRBJ02-03*01	TCRBJ02	TCRBJ02-03	01				0	6	6	5	8	3	30	44	50	55	63	1	In	VDJ
TTGGAGTCGGCTGCTCCCTCCCAAACATCTGTGTACTTCTGTGCCAGCAGACCACCTAGGACTGACAATGAGCAGTTCTTCGGGCCA	CASRPPRTDNEQFF	2	2.168555633520294E-5	42	TCRBV06	TCRBV06	unresolved			TCRBV06-02,TCRBV06-03		TCRBD02-01	TCRBD02	TCRBD02-01				01,02	TCRBJ02-01*01	TCRBJ02	TCRBJ02-01	01				6	8	1	10	1	5	39	50	58	63	64	2	In	VDJ
GTGACCAGTGCCCATCCTGAAGACAGCAGCTTCTACATCTGCAGTGCTAGAGCTTCAGGCGGGGAAGAGACCCAGTACTTCGGGCCA	CSARASGGEETQYF	1	1.084277816760147E-5	42	TCRBV20	TCRBV20	unresolved			TCRBV20-01,TCRBV20-or09_02		TCRBD02-01*01	TCRBD02	TCRBD02-01	01				TCRBJ02-05*01	TCRBJ02	TCRBJ02-05	01				1	6	7	3	0	3	39	52	58	-1	64	1	In	VDJ
CAGCCCTCAGAACCCAGGGACTCAGCTGTGTACTTCTGTGCCAGCAGTTCTCGAGGGGCCGAGTACAATGAGCAGTTCTTCGGGCCA	CASSSRGAEYNEQFF	1	1.703865140623088E-5	45	TCRBV12	TCRBV12	unresolved			TCRBV12-03,TCRBV12-04				unresolved		TCRBD01,TCRBD02	TCRBD01-01,TCRBD02-01		TCRBJ02-01*01	TCRBJ02	TCRBJ02-01	01				4	4	5	2	5	4	36	49	53	58	63	1	In	VDJ
GTGACATCGGCCCAAAAGAACCCGACAGCTTTCTATCTCTGTGCCAGTAGCTATGGGGGGGCAGGACAGCCCCAGCATTTTGGTGAT	CASSYGGAGQPQHF	1	2.168555633520294E-5	42	TCRBV19-01	TCRBV19	TCRBV19-01				01,02	TCRBD02-01*01	TCRBD02	TCRBD02-01	01				TCRBJ01-05*01	TCRBJ01	TCRBJ01-05	01				6	4	9	0	5	7	39	50	54	61	66	1	In	VDJ
GACGATCCAGCGCACACAGCAGGAGGACTCGGCCGTGTATCTCTGTGCCAGCAGCTTTTCGCCAAAAACATTCAGTACTTCGGCGCC		1	2.0136588025545585E-5	38	TCRBV07-02*01	TCRBV07	TCRBV07-02	01						unresolved					TCRBJ02-04*01	TCRBJ02	TCRBJ02-04	01				3	0	0	0	3	1	43	-1	-1	57	60	1	Out	VJ
CTGGAGCTTGGTGACTCTGCTGTGTATTTCTGTGCCAGCAGCCAAAGAGCGGGGCGGACAGCGAACTATGGCTACACCTTCGGTTCG	CASSQRAGRTANYGYTF	1	1.703865140623088E-5	51	TCRBV03	TCRBV03	unresolved			TCRBV03-01,TCRBV03-02		TCRBD02-01*01	TCRBD02	TCRBD02-01	01				TCRBJ01-02*01	TCRBJ01	TCRBJ01-02	01				2	2	6	3	9	2	30	45	47	54	63	1	In	VDJ
CACATCAATTCCCTGGAGCTTGGTGACTCTGCTGTGTATTTCTGTGCCAGCGGGCCCTTCGGTTCAGATACGCAGTATTTTGGCCCA	CASGPFGSDTQYF	1	1.8587619715888232E-5	39	TCRBV03	TCRBV03	unresolved			TCRBV03-01,TCRBV03-02		TCRBD01-01*01	TCRBD01	TCRBD01-01	01				TCRBJ02-03*01	TCRBJ02	TCRBJ02-03	01				8	0	8	0	9	4	42	-1	51	55	64	1	In	VDJ
CAGCGCACACAGCAGGAGGACTCGGCCGTGTATCTCTGTGCCAGCAGCTTAGAAGCGAATAGCAATCAGCCCCAGCATTTTGGTGAT	CASSLEANSNQPQHF	1	1.8587619715888232E-5	45	TCRBV07-02*01	TCRBV07	TCRBV07-02	01				TCRBD02-01	TCRBD02	TCRBD02-01				01,02	TCRBJ01-05*01	TCRBJ01	TCRBJ01-05	01				1	1	6	6	2	0	36	52	53	57	59	1	In	VDJ
CAGCCTGCAGAGCTTGGGGACTCGGCCGTGTATCTCTGTGCCAGCAGCGCCGGACTAGCGGGAGCGTACGAGCAGTACTTCGGGCCG	CASSAGLAGAYEQYF	2	1.703865140623088E-5	45	TCRBV11-03*01	TCRBV11	TCRBV11-03	01				TCRBD02-01*02	TCRBD02	TCRBD02-01	02				TCRBJ02-07*01	TCRBJ02	TCRBJ02-07	01				5	3	1	2	2	4	36	48	51	64	66	2	In	VDJ
CTGAAGATCCAGCGCACAGAGCGGGGGGACTCAGCCGTGTATCTCTGTGCCAGCAGCTTGGGGGCCGGGGAGCTGTTTTTTGGAGAA	CASSLGAGELFF	2	4.492008098006323E-5	36	TCRBV07-03*01	TCRBV07	TCRBV07-03	01						unresolved		TCRBD01,TCRBD02	TCRBD01-01,TCRBD02-01		TCRBJ02-02*01	TCRBJ02	TCRBJ02-02	01				3	0	6	1	0	6	45	-1	59	-1	64	2	In	VDJ
GTGACATCGGCCCAAAAGAACCCGACAGCTTTCTATCTCTGTGCCAGTCGACGGAGGGGAGGGACAGATACGCAGTATTTTGGCCCA	CASRRRGGTDTQYF	1	2.3234524644860292E-5	42	TCRBV19-01	TCRBV19	TCRBV19-01				01,02	TCRBD02-01*02	TCRBD02	TCRBD02-01	02				TCRBJ02-03*01	TCRBJ02	TCRBJ02-03	01				8	8	9	0	0	3	39	48	56	-1	63	1	In	VDJ
GTGCGAGGAGATTCGGCAGCTTATTTCTGTGCCAGCTCACCAAGGGGGGGTTCAGGGGCAGGTAATCAGCCCCAGCATTTTGGTGAT	CASSPRGGSGAGNQPQHF	1	1.548968309657353E-5	54	TCRBV18-01*01	TCRBV18	TCRBV18-01	01				TCRBD02-01*01	TCRBD02	TCRBD02-01	01				TCRBJ01-05*01	TCRBJ01	TCRBJ01-05	01				2	1	9	0	13	4	27	42	43	50	63	1	In	VDJ
ACGATCCAGCGCACACAGCAGGAGGACTCGGCCGTGTATCTCTGTGCCAGCAGCTTCGACATGAACACTGAAGCTTTCTTTGGACAA	CASSFDMNTEAFF	2	2.3234524644860292E-5	39	TCRBV07-02*01	TCRBV07	TCRBV07-02	01				TCRBD01-01*01	TCRBD01	TCRBD01-01	01				TCRBJ01-01*01	TCRBJ01	TCRBJ01-01	01				3	1	2	6	0	0	42	56	57	-1	61	2	In	VDJ
CAGGGGGACTCGGCCATGTATCTCTGTGCCAGCAGCTTAGAGGTTCGGGGTCGACAGACTTTCCCGTACGGCTACACCTTCGGTTCG	CASSLEVRGRQTFPYGYTF	1	1.8587619715888232E-5	57	TCRBV07-09	TCRBV07	TCRBV07-09				01,03			unresolved		TCRBD01,TCRBD02	TCRBD01-01,TCRBD02-01		TCRBJ01-02*01	TCRBJ01	TCRBJ01-02	01				1	12	2	5	12	8	24	40	52	57	69	1	In	VDJ
AACCAGACCTCTCTGTACTTCTGTGCCAGCAGTTTTTTAGGAAGGATGTGGTCTAGCGGGAGAGTAGATACGCAGTATTTTGGCCCA	CASSFLGRMWSSGRVDTQYF	1	1.548968309657353E-5	60	TCRBV27-01*01	TCRBV27	TCRBV27-01	01				TCRBD02-01*02	TCRBD02	TCRBD02-01	02				TCRBJ02-03*01	TCRBJ02	TCRBJ02-03	01				3	17	4	2	3	5	21	35	52	62	65	1	In	VDJ
GCTGCTCCCTCCCAGACATCTGTGTACTTCTGTGCCAGCAGTGACTCAGGTGGGGGCGCGTCTGGAAACACCATATATTTTGGAGAG	CASSDSGGGASGNTIYF	2	5.731182745732205E-5	51	TCRBV06	TCRBV06	unresolved			TCRBV06-01,TCRBV06-05,TCRBV06-06		TCRBD01-01*01	TCRBD01	TCRBD01-01	01				TCRBJ01-03*01	TCRBJ01	TCRBJ01-03	01				3	7	6	0	3	1	30	44	51	57	60	2	In	VDJ
CAGCCTGCAAAGCTTGAGGACTCGGCCGTGTATCTCTGTGCCAGCAGCTTACTGGGCGGGGAAGCAGATACGCAGTATTTTGGCCCA	CASSLLGGEADTQYF	2	3.7175239431776464E-5	45	TCRBV11-02*02	TCRBV11	TCRBV11-02	02				TCRBD02-01*01	TCRBD02	TCRBD02-01	01				TCRBJ02-03*01	TCRBJ02	TCRBJ02-03	01				2	4	7	3	3	4	36	51	55	61	64	2	In	VDJ
CCTCAGAACCCAGGGACTCAGCTGTGTACTTCTGTGCCAGCAGTTTACGGGTGGCGGGAGGGCTACAATGAGCAGTTCTTCGGGCCA		2	5.731182745732205E-5	49	TCRBV12	TCRBV12	unresolved			TCRBV12-03,TCRBV12-04		TCRBD02-01*02	TCRBD02	TCRBD02-01	02				TCRBJ02-01*01	TCRBJ02	TCRBJ02-01	01				2	6	7	0	0	3	32	47	53	-1	62	2	Out	VDJ
GCCCATCCTGAAGACAGCAGCTTCTACATCTGCAGTGCTCCAAGACCTCTAGCGGGAGGTGTGCCGTGGGAGCAGTTCTTCGGGCCA	CSAPRPLAGGVPWEQFF	2	6.970357393458087E-5	51	TCRBV20	TCRBV20	unresolved			TCRBV20-01,TCRBV20-or09_02		TCRBD02-01*02	TCRBD02	TCRBD02-01	02				TCRBJ02-01*01	TCRBJ02	TCRBJ02-01	01				5	9	4	1	10	10	30	39	48	59	69	2	In	VDJ
ACAGTGACCAGTGCCCATCCTGAAGACAGCAGCTTCTACATCTGCAGTGCTAGAAGCCTAGCGTGGAATGAGCAGTTCTTCGGGCCA	CSARSLAWNEQFF	1	1.2391746477258821E-5	39	TCRBV20	TCRBV20	unresolved			TCRBV20-01,TCRBV20-or09_02		TCRBD02-01	TCRBD02	TCRBD02-01				01,02	TCRBJ02-01*01	TCRBJ02	TCRBJ02-01	01				2	3	4	6	3	7	42	54	57	63	66	1	In	VDJ
ACACAGCAGGAGGACTCGGCCGTGTATCTCTGTGCCAGCAGCTTAGAGGGGGAGGGAAGGGGGCAAGAGACCCAGTACTTCGGGCCA	CASSLEGEGRGQETQYF	1	1.3940714786916175E-5	51	TCRBV07-02*01	TCRBV07	TCRBV07-02	01				TCRBD02-01*02	TCRBD02	TCRBD02-01	02				TCRBJ02-05*01	TCRBJ02	TCRBJ02-05	01				1	3	9	0	7	2	30	46	49	56	63	1	In	VDJ
GGAGATCCAGTCCACGGAGTCAGGGGACACAGCACTGTATTTCTGTGCCAGCAGCGCCAAGAACACAGGGTCCGGTCGGTTGGACAA		1	2.4783492954517643E-5	38	TCRBV21-01*01	TCRBV21	TCRBV21-01	01				TCRBD01-01*01	TCRBD01	TCRBD01-01	01				TCRBJ01-01*01	TCRBJ01	TCRBJ01-01	01				5	9	3	3	9	18	43	55	64	70	79	1	Out	VDJ
GCCTTGTTGCTGGGGGACTCGGCCCTGTATCTCTGTGCCAGCAGCCCGGAAGGGACCGCCATAGGGACTGAAGCTTTCTTTGGACAA	CASSPEGTAIGTEAFF	2	7.125254224423823E-5	48	TCRBV05-05*01	TCRBV05	TCRBV05-05	01						unresolved		TCRBD01,TCRBD02	TCRBD01-01,TCRBD02-01		TCRBJ01-01*01	TCRBJ01	TCRBJ01-01	01				4	6	0	7	10	5	33	45	51	56	66	2	In	VDJ
TCGGCCCAAAAGAACCCGACAGCTTTCTATCTCTGTGCCAGTACCCAAGGGGGGGGACAGGGGAGAAATACGCAGTATTTTGGCCCA	CASTQGGGQGRNTQYF	2	4.337111267040588E-5	48	TCRBV19-01	TCRBV19	TCRBV19-01				01,02	TCRBD01-01*01	TCRBD01	TCRBD01-01	01				TCRBJ02-03*01	TCRBJ02	TCRBJ02-03	01				7	10	0	2	4	7	33	43	53	63	67	2	In	VDJ
CAGCCTGCAGAGCTTGGGGACTCGGCCGTGTATCTCTGTGCCAGCAGCTTCCGCCGGACTGAATACTACGAGCAGTACTTCGGGCCG	CASSFRRTEYYEQYF	3	1.1617262322430146E-4	45	TCRBV11-03*01	TCRBV11	TCRBV11-03	01				TCRBD02-01	TCRBD02	TCRBD02-01				01,02	TCRBJ02-07*01	TCRBJ02	TCRBJ02-07	01				3	5	1	10	5	3	36	50	55	60	65	3	In	VDJ
AGTGCCCATCCTGAAGACAGCAGCTTCTACATCTGCAGTGCTAGGGACTTTAGCGGGGTTAGCACAGATACGCAGTATTTTGGCCCA	CSARDFSGVSTDTQYF	3	1.0997674998567204E-4	48	TCRBV20	TCRBV20	unresolved			TCRBV20-01,TCRBV20-or09_02		TCRBD02-01*01	TCRBD02	TCRBD02-01	01				TCRBJ02-03*01	TCRBJ02	TCRBJ02-03	01				3	6	5	3	2	0	33	44	50	58	60	3	In	VDJ
CTGACGATCCAGCGCACACAGCAGGAGGACTCGGCCGTGTATCTCTGTGCCAGCAGCTCGTGGACTAGCGGATCACCCTTCGGGCCA	CASSSWTSGSPF	1	1.703865140623088E-5	36	TCRBV07-02*01	TCRBV07	TCRBV07-02	01				TCRBD02-01	TCRBD02	TCRBD02-01				01,02	TCRBJ02	TCRBJ02	unresolved			TCRBJ02-01,TCRBJ02-05		4	3	1	5	6	18	45	58	61	71	77	1	In	VDJ
CTCTGGAGCTGGGGGACTCAGCTTTGTATTTCTGTGCCAGCAGCGAGAGGTTAGCGGGAGCTCTACAATGAGCAGTTCTTCGGGCCA		1	1.084277816760147E-5	49	TCRBV09-01	TCRBV09	TCRBV09-01				01,02	TCRBD02-01*02	TCRBD02	TCRBD02-01	02				TCRBJ02-01*01	TCRBJ02	TCRBJ02-01	01				3	6	5	2	2	3	32	45	51	60	62	1	Out	VDJ
AAGATCCAGCCCTCAGAACCCAGGGACTCAGCTGTGTACTTCTGTGCCAGCAGTTTCTCCCGGTACAATGAGCAGTTCTTCGGGCCA	CASSFSRYNEQFF	1	1.548968309657353E-5	39	TCRBV12	TCRBV12	unresolved			TCRBV12-03,TCRBV12-04		TCRBD02-01	TCRBD02	TCRBD02-01				01,02	TCRBJ02-01*01	TCRBJ02	TCRBJ02-01	01				3	4	8	5	0	4	42	56	60	-1	63	1	In	VDJ
ATCCAGCCTGCAGAGCTTGGGGACTCGGCCGTGTATCTCTGTGCCAGCAGCTCGTGGGACGGCACAGATACGCAGTATTTTGGCCCA	CASSSWDGTDTQYF	2	6.195873238629411E-5	42	TCRBV11-03*01	TCRBV11	TCRBV11-03	01						unresolved		TCRBD01,TCRBD02	TCRBD01-01,TCRBD02-01		TCRBJ02-03*01	TCRBJ02	TCRBJ02-03	01				4	3	0	7	1	1	39	52	55	60	61	2	In	VDJ
GTGACATCGGCCCAAAAGAACCCGACAGCTTTCTATCTCTGTGCCAGTAGCGCGACAGGGGGCCAACAGCCCCAGCATTTTGGTGAT	CASSATGGQQPQHF	3	1.270154013919029E-4	42	TCRBV19-01	TCRBV19	TCRBV19-01				01,02	TCRBD01-01*01	TCRBD01	TCRBD01-01	01				TCRBJ01-05*01	TCRBJ01	TCRBJ01-05	01				6	3	2	0	3	7	39	50	53	63	66	3	In	VDJ
TCCCAAACATCTGTGTACTTCTGTGCCAGCAGTACGAGTCCTCCTCGGACTAGCGGACTGTACACAGATACGCAGTATTTTGGCCCA	CASSTSPPRTSGLYTDTQYF	2	4.6469049289720585E-5	60	TCRBV06	TCRBV06	unresolved			TCRBV06-02,TCRBV06-03		TCRBD02-01	TCRBD02	TCRBD02-01				01,02	TCRBJ02-03*01	TCRBJ02	TCRBJ02-03	01				5	13	1	5	6	2	21	33	46	56	62	2	In	VDJ
AACCTGAGCTCTCTGGAGCTGGGGGACTCAGCTTTGTATTTCTGTGCCAGCAGCCCCGGGCCATGGAATGAGCAGTTCTTCGGGCCA	CASSPGPWNEQFF	1	1.084277816760147E-5	39	TCRBV09-01	TCRBV09	TCRBV09-01				01,02			unresolved		TCRBD01,TCRBD02	TCRBD01-01,TCRBD02-01		TCRBJ02-01*01	TCRBJ02	TCRBJ02-01	01				4	3	8	0	5	7	42	54	57	61	66	1	In	VDJ
AGTGCCCATCCTGAAGACAGCAGCTTCTACATCTGCAGTGCTAGGGGGAGCGGGCCTATCTCCTACAATGAGCAGTTCTTCGGGCCA	CSARGSGPISYNEQFF	1	1.2391746477258821E-5	48	TCRBV20	TCRBV20	unresolved			TCRBV20-01,TCRBV20-or09_02		TCRBD02-01	TCRBD02	TCRBD02-01				01,02	TCRBJ02-01*01	TCRBJ02	TCRBJ02-01	01				3	4	6	4	5	0	33	44	48	54	59	1	In	VDJ
CCACAAAGCTGGAGGACTCAGCCATGTACTTCTGTGCCAGCAGTCCCTAGGGACTAGCGGTTCTACAATGAGCAGTTCTTCGGGCCA		2	5.731182745732205E-5	49	TCRBV02-01*01	TCRBV02	TCRBV02-01	01				TCRBD02-01	TCRBD02	TCRBD02-01				01,02	TCRBJ02-01*01	TCRBJ02	TCRBJ02-01	01				5	5	0	5	2	3	32	44	49	60	62	2	Out	VDJ
ATCCAGCGCACACAGCAGGAGGACTCGGCCGTGTATCTCTGTGCCAGCAGCACCACAGGGGGCGGTTATGGCTACACCTTCGGTTCG	CASSTTGGGYGYTF	1	1.548968309657353E-5	42	TCRBV07-02*01	TCRBV07	TCRBV07-02	01				TCRBD01-01*01	TCRBD01	TCRBD01-01	01				TCRBJ01-02*01	TCRBJ01	TCRBJ01-02	01				5	3	3	0	3	5	39	51	54	63	66	1	In	VDJ
TTGGAGCTGGAGGACTCGGCCCTGTATCTCTGTGCCAGCAGCTCACAGGGGGCACGGTGGGACCAAGAGACCCAGTACTTCGGGCCA	CASSSQGARWDQETQYF	1	1.548968309657353E-5	51	TCRBV05-08*01	TCRBV05	TCRBV05-08	01				TCRBD01-01*01	TCRBD01	TCRBD01-01	01				TCRBJ02-05*01	TCRBJ02	TCRBJ02-05	01				3	1	3	0	8	0	30	43	44	53	61	1	In	VDJ
GTCTGCTGTACCCTCTCAGACATCTGTGTACTTCTGTGCCAGCAGTGACCATCCCTCTCTGGGGCCAACGTCCTGACTTTCGGGGCC		1	1.703865140623088E-5	47	TCRBV06-04	TCRBV06	TCRBV06-04				01,02			unresolved		TCRBD01,TCRBD02	TCRBD01-01,TCRBD02-01		TCRBJ02-06*01	TCRBJ02	TCRBJ02-06	01				2	0	4	6	5	0	34	-1	49	51	56	1	Out	VDJ
ACATCGGCCCAAAAGAACCCGACAGCTTTCTATCTCTGTGCCAGTACCCCGGGGCACTATAGCAATCAGCCCCAGCATTTTGGTGAT	CASTPGHYSNQPQHF	2	5.57628591476647E-5	45	TCRBV19-01	TCRBV19	TCRBV19-01				01,02			unresolved		TCRBD01,TCRBD02	TCRBD01-01,TCRBD02-01		TCRBJ01-05*01	TCRBJ01	TCRBJ01-05	01				7	4	7	0	4	0	36	46	50	55	59	2	In	VDJ
CCTGCAGCCAGAAGACTCGGCCCTGTATCTCTGCGCCAGCAGCCCTAGGACAGGGCCCTCGGGGCCAACGTCCTGACTTTCGGGGCC		1	1.2391746477258821E-5	50	TCRBV04-03*01	TCRBV04	TCRBV04-03	01				TCRBD01-01*01	TCRBD01	TCRBD01-01	01				TCRBJ02-06*01	TCRBJ02	TCRBJ02-06	01				4	3	1	3	5	4	31	44	47	55	60	1	Out	VDJ
GTGACATCGGCCCAAAAGAACCCGACAGCTTTCTATCTCTGTGCCAGTAGTATTCGAACTCTCACCGGGGAGCTGTTTTTTGGAGAA	CASSIRTLTGELFF	1	2.3234524644860292E-5	42	TCRBV19-01	TCRBV19	TCRBV19-01				01,02	TCRBD02-01	TCRBD02	TCRBD02-01				01,02	TCRBJ02-02*01	TCRBJ02	TCRBJ02-02	01				3	4	3	10	2	4	39	53	57	60	62	1	In	VDJ
ATCCAGCCTGCAAAGCTTGAGGACTCGGCCGTGTATCTCTGTGCCAGCAGCATCAACAGGGGCCAAGAGACCCAGTACTTCGGGCCA	CASSINRGQETQYF	2	7.435047886355293E-5	42	TCRBV11-02*02	TCRBV11	TCRBV11-02	02				TCRBD01-01*01	TCRBD01	TCRBD01-01	01				TCRBJ02-05*01	TCRBJ02	TCRBJ02-05	01				5	4	3	2	0	1	39	51	55	-1	62	2	In	VDJ
CTGGAGTCGGCTGCTCCCTCCCAGACATCTGTGTACTTCTGTGCCAGCACTGCTAGCTGGGGCACAGATACGCAGTATTTTGGCCCA	CASTASWGTDTQYF	1	1.3940714786916175E-5	42	TCRBV06-01*01	TCRBV06	TCRBV06-01	01				TCRBD02-01	TCRBD02	TCRBD02-01				01,02	TCRBJ02-03*01	TCRBJ02	TCRBJ02-03	01				7	3	4	7	4	1	39	49	52	57	61	1	In	VDJ
AAGATCCAGCCCTCAGAACCCAGGGACTCAGCTGTGTACTTCTGTGCCAGCAGTTCTCGGACGCCAGAGACCCAGTACTTCGGGCCA	CASSSRTPETQYF	1	1.084277816760147E-5	39	TCRBV12	TCRBV12	unresolved			TCRBV12-03,TCRBV12-04				unresolved		TCRBD01,TCRBD02	TCRBD01-01,TCRBD02-01		TCRBJ02-05*01	TCRBJ02	TCRBJ02-05	01				4	3	1	7	3	4	42	55	58	62	65	1	In	VDJ
GCAAAGCTTGAGGACTCGGCCGTGTATCTCTGTGCCAGCAGCCCCGGGCTAGCCGCGAGTAACTACAATGAGCAGTTCTTCGGGCCA	CASSPGLAASNYNEQFF	2	3.407730281246176E-5	51	TCRBV11-02*02	TCRBV11	TCRBV11-02	02				TCRBD02-01	TCRBD02	TCRBD02-01				01,02	TCRBJ02-01*01	TCRBJ02	TCRBJ02-01	01				5	6	4	7	9	3	30	42	48	53	62	2	In	VDJ
GTGCGAGGAGATTCGGCAGCTTATTTCTGTGCCAGCTCACCACCGGTTACTTCCAAGACCGGCACAGATACGCAGTATTTTGGCCCA	CASSPPVTSKTGTDTQYF	1	1.548968309657353E-5	54	TCRBV18-01*01	TCRBV18	TCRBV18-01	01						unresolved		TCRBD01,TCRBD02	TCRBD01-01,TCRBD02-01		TCRBJ02-03*01	TCRBJ02	TCRBJ02-03	01				0	12	2	7	2	1	27	44	56	59	61	1	In	VDJ
GCGCACAGAGCGGGGGGACTCAGCCGTGTATCTCTGTGCCAGCAGCTTTGTGAGGGGTTTGGAAACACTGAAGCTTTCTTTGGACAA		1	1.3940714786916175E-5	47	TCRBV07-03*01	TCRBV07	TCRBV07-03	01						unresolved		TCRBD01,TCRBD02	TCRBD01-01,TCRBD02-01		TCRBJ01-01*01	TCRBJ01	TCRBJ01-01	01				3	4	5	2	6	2	34	48	52	57	63	1	Out	VDJ
CAGCGCACACAGCAGGAGGACTCCGCCGTGTATCTCTGTGCCAGCAGCTTGGGACAGGGGAACCAAGAGACCCAGTACTTCGGGCCA	CASSLGQGNQETQYF	2	1.548968309657353E-5	45	TCRBV07-08*01	TCRBV07	TCRBV07-08	01				TCRBD01-01*01	TCRBD01	TCRBD01-01	01				TCRBJ02-05*01	TCRBJ02	TCRBJ02-05	01				3	0	0	2	1	0	36	-1	50	60	61	2	In	VDJ
CCTGCAGAACTGGAGGATTCTGGAGTTTATTTCTGTGCCAGCAGCCCACGGGAAGTGCTGAGCAATCAGCCCCAGCATTTTGGTGAT	CASSPREVLSNQPQHF	1	1.703865140623088E-5	48	TCRBV14-01*01	TCRBV14	TCRBV14-01	01				TCRBD02-01*02	TCRBD02	TCRBD02-01	02				TCRBJ01-05*01	TCRBJ01	TCRBJ01-05	01				4	2	8	3	7	1	33	46	48	53	60	1	In	VDJ
TCCACAAAGCTGGAGGACTCAGCCATGTACTTCTGTGCCAGCGTGGGGGCGGAGGGTTTGAACACCGGGGAGCTGTTTTTTGGAGAA	CASVGAEGLNTGELFF	2	3.5626271122119114E-5	48	TCRBV02-01*01	TCRBV02	TCRBV02-01	01						unresolved		TCRBD01,TCRBD02	TCRBD01-01,TCRBD02-01		TCRBJ02-02*01	TCRBJ02	TCRBJ02-02	01				8	2	6	0	9	1	33	42	44	50	59	2	In	VDJ
CTCAAGATCCAGCCTGCAGAGCTTGGGGACTCGGCCGTGTATCTCTGTGCCAGCAGCTTAGATGGGGGGACCCAGTACTTCGGGCCA	CASSLDGGTQYF	1	1.084277816760147E-5	36	TCRBV11-03*01	TCRBV11	TCRBV11-03	01						unresolved		TCRBD01,TCRBD02	TCRBD01-01,TCRBD02-01		TCRBJ02-05*01	TCRBJ02	TCRBJ02-05	01				0	1	6	1	0	7	45	62	63	-1	68	1	In	VDJ
ATCCTGGAGTCGCCCAGCCCCAACCAGACCTCTCTGTACTTCTGTGCCAGCAGTTCAGGGCCCTACAATGAGCAGTTCTTCGGGCCA	CASSSGPYNEQFF	2	2.788142957383235E-5	39	TCRBV27-01*01	TCRBV27	TCRBV27-01	01				TCRBD01-01*01	TCRBD01	TCRBD01-01	01				TCRBJ02-01*01	TCRBJ02	TCRBJ02-01	01				4	0	4	3	1	2	42	-1	55	60	61	2	In	VDJ
ACTCTCAAGATCCAGCCTGCAGAGCTTGGGGACTCGGCCGTGTATCTCTGTGCCAGCAGCTCCTACAATGAGCAGTTCTTCGGGCCA	CASSSYNEQFF	2	2.168555633520294E-5	33	TCRBV11-03*01	TCRBV11	TCRBV11-03	01						unresolved					TCRBJ02-01*01	TCRBJ02	TCRBJ02-01	01				6	0	0	0	0	0	48	-1	-1	-1	59	2	In	VJ
GAAGGTGCAGCCTGCAGAACTGGAGGATTCTGGAGTTTATTTCTGTGCCAGCTTCGGGGCGGGGGACCGCCCCAGCATTTTGGTGAT		2	4.8018017599377935E-5	38	TCRBV14-01*01	TCRBV14	TCRBV14-01	01				TCRBD02-01*01	TCRBD02	TCRBD02-01	01				TCRBJ01-05*01	TCRBJ01	TCRBJ01-05	01				8	6	7	2	3	9	43	52	58	65	68	2	Out	VDJ
CTGATTCTGGAGTCCGCCAGCACCAACCAGACATCTATGTACCTCTGTGCCAGCAGTTTTCTGGACACTGAAGCTTTCTTTGGACAA	CASSFLDTEAFF	2	4.337111267040588E-5	36	TCRBV28-01*01	TCRBV28	TCRBV28-01	01						unresolved		TCRBD01,TCRBD02	TCRBD01-01,TCRBD02-01		TCRBJ01-01*01	TCRBJ01	TCRBJ01-01	01				3	3	0	10	0	3	45	59	62	-1	64	2	In	VDJ
AAGCTCCTTCTCAGTGACTCTGGCTTCTATCTCTGTGCCTGGAGTCCATCCTTAGCGGGAACCACAGATACGCAGTATTTTGGCCCA	CAWSPSLAGTTDTQYF	1	4.646904928972058E-6	48	TCRBV30-01*01	TCRBV30	TCRBV30-01	01				TCRBD02-01*02	TCRBD02	TCRBD02-01	02				TCRBJ02-03*01	TCRBJ02	TCRBJ02-03	01				2	7	5	3	2	2	33	45	52	60	62	1	In	VDJ
ACTGTGACATCGGCCCAAAAGAACCCGACAGCTTTCTATCTCTGTGCCAGTAGTTTCCGGAGTTCTGGTACGCAGTATTTTGGCCCA	CASSFRSSGTQYF	2	3.7175239431776464E-5	39	TCRBV19-01	TCRBV19	TCRBV19-01				01,02	TCRBD02-01*02	TCRBD02	TCRBD02-01	02				TCRBJ02-03*01	TCRBJ02	TCRBJ02-03	01				5	4	10	2	6	8	42	54	58	62	68	2	In	VDJ
CAGCGCACACAGCAGGAGGACTCGGCCGTGTATCTCTGTGCCAGCACCCTTGTGGGGGAGGCCAAAAACATTCAGTACTTCGGCGCC	CASTLVGEAKNIQYF	1	1.8587619715888232E-5	45	TCRBV07-02*01	TCRBV07	TCRBV07-02	01						unresolved		TCRBD01,TCRBD02	TCRBD01-01,TCRBD02-01		TCRBJ02-04*01	TCRBJ02	TCRBJ02-04	01				7	7	6	1	2	1	36	46	53	58	60	1	In	VDJ
ATCCAGCCCTCAGAACCCAGGGACTCAGCTGTGTACTTCTGTGCCAGCAACTCGGATCCATGGGGAGATACGCAGTATTTTGGCCCA	CASNSDPWGDTQYF	1	1.3940714786916175E-5	42	TCRBV12	TCRBV12	unresolved			TCRBV12-03,TCRBV12-04				unresolved		TCRBD01,TCRBD02	TCRBD01-01,TCRBD02-01		TCRBJ02-03*01	TCRBJ02	TCRBJ02-03	01				7	12	6	2	0	5	39	49	61	-1	65	1	In	VDJ
ACCTTGGAGATCCAGCGCACAGAGCAGGGGGACTCGGCCATGTATCTCTGTGCCAGCTCCGGGAACTATGGCTACACCTTCGGTTCG	CASSGNYGYTF	3	1.270154013919029E-4	33	TCRBV07-09	TCRBV07	TCRBV07-09				01,03	TCRBD02-01	TCRBD02	TCRBD02-01				01,02	TCRBJ01-02*01	TCRBJ01	TCRBJ01-02	01				8	2	8	4	0	2	48	57	59	-1	63	3	In	VDJ
GAGATCCAGCGCACAGAGCAGGGGGACTCGGCCATGTATCTCTGTGCCAGCAGCTTAGCGGGGGGAAACACCATATATTTTGGAGAG	CASSLAGGNTIYF	1	2.4783492954517643E-5	39	TCRBV07-09	TCRBV07	TCRBV07-09				01,03			unresolved		TCRBD01,TCRBD02	TCRBD01-01,TCRBD02-01		TCRBJ01-03*01	TCRBJ01	TCRBJ01-03	01				0	0	6	2	0	4	42	-1	59	-1	63	1	In	VDJ
CAGCGCACACAGCAGGAGGACTCGGCCGTGTATCTCTGTGCCAGCAGCTTAGTAGGGCAGGTCGGGACGGGCTACACCTTCGGTTCG	CASSLVGQVGTGYTF	2	3.872420774143382E-5	45	TCRBV07-02*01	TCRBV07	TCRBV07-02	01						unresolved		TCRBD01,TCRBD02	TCRBD01-01,TCRBD02-01		TCRBJ01-02*01	TCRBJ01	TCRBJ01-02	01				1	11	0	7	1	8	36	52	63	68	69	2	In	VDJ
ATCCAGCCCTCAGAACCCAGGGACTCAGCTGTGTACTTCTGTGCCAGCAGTTTCGGGGGGATCAACACTGAAGCTTTCTTTGGACAA	CASSFGGINTEAFF	1	1.3940714786916175E-5	42	TCRBV12	TCRBV12	unresolved			TCRBV12-03,TCRBV12-04		TCRBD02-01*01	TCRBD02	TCRBD02-01	01				TCRBJ01-01*01	TCRBJ01	TCRBJ01-01	01				3	0	8	1	3	2	39	-1	53	60	63	1	In	VDJ
GAACGCCTTGTTGCTGGGGGACTCGGCCCTGTATCTCTGTGCCAGCAGCTCCACTGGGACAAGGGGGAAAAACTGTTTTTTGGCAGT		1	2.6332461264174996E-5	44	TCRBV05-05*01	TCRBV05	TCRBV05-05	01				TCRBD01-01*01	TCRBD01	TCRBD01-01	01				TCRBJ01-04*01	TCRBJ01	TCRBJ01-04	01				3	5	0	6	5	8	37	50	55	61	66	1	Out	VDJ
CCCTCCCAGACATCTGTGTACTTCTGTGCCAGCAGCACCGGGACAGGGCGTTCTCCTCTAGCCAAAAACATTCAGTACTTCGGCGCC	CASSTGTGRSPLAKNIQYF	2	3.097936619314706E-5	57	TCRBV06	TCRBV06	unresolved			TCRBV06-01,TCRBV06-05,TCRBV06-06		TCRBD01-01*01	TCRBD01	TCRBD01-01	01				TCRBJ02-04*01	TCRBJ02	TCRBJ02-04	01				6	4	0	3	11	0	24	35	39	48	59	2	In	VDJ
GTGACATCGGCCCAAAAGAACCCGACAGCTTTCTATCTCTGTGCCAGTAAGCGGGATAGGAACACCGGGGAGCTGTTTTTTGGAGAA	CASKRDRNTGELFF	1	2.3234524644860292E-5	42	TCRBV19-01	TCRBV19	TCRBV19-01				01,02	TCRBD02-01*02	TCRBD02	TCRBD02-01	02				TCRBJ02-02*01	TCRBJ02	TCRBJ02-02	01				7	0	6	3	3	1	39	-1	49	56	59	1	In	VDJ
TGGGGGACGCAGCCATGTACCTGTGTGCCACCAGCAGAGCCGATAGGACATGCCTTCTCTGGGGCCAACGTCCTGACTTTCGGGGCC		1	1.2391746477258821E-5	58	TCRBV15-01*01	TCRBV15	TCRBV15-01	01				TCRBD01-01*01	TCRBD01	TCRBD01-01	01				TCRBJ02-06*01	TCRBJ02	TCRBJ02-06	01				1	6	1	6	6	0	23	39	45	50	56	1	Out	VDJ
CTGGAGTCCGCTACCAGCTCCCAGACATCTGTGTACTTCTGTGCCATCAGTGGCGGTGGGGCTAATGAAAAACTGTTTTTTGGCAGT	CAISGGGANEKLFF	1	2.6332461264174996E-5	42	TCRBV10-03*01	TCRBV10	TCRBV10-03	01						unresolved		TCRBD01,TCRBD02	TCRBD01-01,TCRBD02-01		TCRBJ01-04*01	TCRBJ01	TCRBJ01-04	01				4	5	6	2	0	3	39	52	57	-1	61	1	In	VDJ
TCGGCCCAAAAGAACCCGACAGCTTTCTATCTCTGTGCCAGTAGTATAGGGGGCGGGATGACATACAATGAGCAGTTCTTCGGGCCA	CASSIGGGMTYNEQFF	2	5.421389083800734E-5	48	TCRBV19-01	TCRBV19	TCRBV19-01				01,02	TCRBD02-01*02	TCRBD02	TCRBD02-01	02				TCRBJ02-01*01	TCRBJ02	TCRBJ02-01	01				1	3	7	3	5	4	33	49	52	58	63	2	In	VDJ
TCCCTGGAGCTTGGTGACTCTGCTGTGTATTTCTGTGCCAGCAGCCAAGGACCAGCGGGAGGGGGAGATACGCAGTATTTTGGCCCA	CASSQGPAGGGDTQYF	2	6.195873238629411E-5	48	TCRBV03	TCRBV03	unresolved			TCRBV03-01,TCRBV03-02		TCRBD02-01*02	TCRBD02	TCRBD02-01	02				TCRBJ02-03*01	TCRBJ02	TCRBJ02-03	01				1	4	6	0	2	5	33	49	53	63	65	2	In	VDJ
ATCCAGCGCACAGAGCAGGGGGACTCGGCCATGTATCTCTGTGCCAGCAGCCCCATTAGCGGGTCGGGTAGGCAGTTCTTCGGGCCA	CASSPISGSGRQFF	2	3.872420774143382E-5	42	TCRBV07-09	TCRBV07	TCRBV07-09				01,03	TCRBD02-01	TCRBD02	TCRBD02-01				01,02	TCRBJ02-01*01	TCRBJ02	TCRBJ02-01	01				5	5	5	4	8	12	39	51	56	63	71	2	In	VDJ
TCGGCCCAAAAGAACCCGACAGCTTTCTATCTCTGTGCCAGTAGTCCTCCCGGGAGGGCCTCCTACAATGAGCAGTTCTTCGGGCCA	CASSPPGRASYNEQFF	2	7.435047886355293E-5	48	TCRBV19-01	TCRBV19	TCRBV19-01				01,02	TCRBD02-01*02	TCRBD02	TCRBD02-01	02				TCRBJ02-01*01	TCRBJ02	TCRBJ02-01	01				5	5	8	0	1	0	33	45	50	58	59	2	In	VDJ
TTGTTGCTGGGGGACTCGGCCCTCTATCTCTGTGCCAGCAGCTTTTTCGTGGGGGTAGCGGGAGCGGATGAGCAGTTCTTCGGGCCA	CASSFFVGVAGADEQFF	1	1.3940714786916175E-5	51	TCRBV05-06*01	TCRBV05	TCRBV05-06	01				TCRBD02-01*02	TCRBD02	TCRBD02-01	02				TCRBJ02-01*01	TCRBJ02	TCRBJ02-01	01				2	11	5	2	3	8	30	44	55	64	67	1	In	VDJ
GGGTTGGAGTCGGCTGCTCCCTCCCAAACATCTGTGTACTTCTGTGCCAGTGCTTTAGGGGAGAACACTGAAGCTTTCTTTGGACAA	CASALGENTEAFF	1	1.548968309657353E-5	39	TCRBV06	TCRBV06	unresolved			TCRBV06-02,TCRBV06-03		TCRBD01-01*01	TCRBD01	TCRBD01-01	01				TCRBJ01-01*01	TCRBJ01	TCRBJ01-01	01				9	6	5	2	1	1	42	50	56	61	62	1	In	VDJ
CGCACAGAGCAGGGGGACTCGGCCATGTATCTCTGTGCCAGCAGTGACATAGTAAAAAGCTCCTACAATGAGCAGTTCTTCGGGCCA	CASSDIVKSSYNEQFF	2	3.252833450280441E-5	48	TCRBV07-09	TCRBV07	TCRBV07-09				01,03	TCRBD01-01*01	TCRBD01	TCRBD01-01	01				TCRBJ02-01*01	TCRBJ02	TCRBJ02-01	01				6	1	2	6	10	0	33	44	45	49	59	2	In	VDJ
ACCCTGCAGCCAGAAGACTCGGCCCTGTATCTCTGCGCCAGCAGCCAAGATCGCCCTAGCGGCGAAAACATTCAGTACTTCGGCGCC	CASSQDRPSGENIQYF	1	1.3940714786916175E-5	48	TCRBV04-03*01	TCRBV04	TCRBV04-03	01				TCRBD02-01	TCRBD02	TCRBD02-01				01,02	TCRBJ02-04*01	TCRBJ02	TCRBJ02-04	01				0	5	4	5	2	5	33	50	55	62	64	1	In	VDJ
TCTCTGGAGCTGGGGGACTCAGCTTTGTATTTCTGTGCCAGCAGCTTTAGCCTCTTGAGCTCCTACAATGAGCAGTTCTTCGGGCCA	CASSFSLLSSYNEQFF	1	1.084277816760147E-5	48	TCRBV09-01	TCRBV09	TCRBV09-01				01,02	TCRBD02-01	TCRBD02	TCRBD02-01				01,02	TCRBJ02-01*01	TCRBJ02	TCRBJ02-01	01				4	2	5	7	8	0	33	45	47	51	59	1	In	VDJ
ACAGAGCAGGGGGACTCGGCCATGTATCTCTGTGCCAGCAGCCCCACTCGAGGCGCGTCCCCGGACACTGAAGCTTTCTTTGGACAA	CASSPTRGASPDTEAFF	2	6.815460562492351E-5	51	TCRBV07-09	TCRBV07	TCRBV07-09				01,03	TCRBD02-01*02	TCRBD02	TCRBD02-01	02				TCRBJ01-01*01	TCRBJ01	TCRBJ01-01	01				5	7	11	1	11	3	30	42	49	53	64	2	In	VDJ
CGCACACAGCAGGAGGACTCGGCCGTGTATCTCTGTGCCAGCAGCTTAGTACAGGGGGGAAGAGATGAAAAACTGTTTTTTGGCAGT	CASSLVQGGRDEKLFF	2	5.266492252834999E-5	48	TCRBV07-02*01	TCRBV07	TCRBV07-02	01				TCRBD01-01*01	TCRBD01	TCRBD01-01	01				TCRBJ01-04*01	TCRBJ01	TCRBJ01-04	01				1	1	3	1	6	6	33	49	50	58	64	2	In	VDJ
GCAAAGCTTGAGGACTCGGCCGTGTATCTCTGTGCCAGCAGACACTACCGTACTAGCGGCTCCTACAATGAGCAGTTCTTCGGGCCA	CASRHYRTSGSYNEQFF	2	3.252833450280441E-5	51	TCRBV11-02*02	TCRBV11	TCRBV11-02	02				TCRBD02-01	TCRBD02	TCRBD02-01				01,02	TCRBJ02-01*01	TCRBJ02	TCRBJ02-01	01				6	10	3	5	0	0	30	41	51	-1	59	2	In	VDJ
CTACACACCCTGCAGCCAGAAGACTCGGCCCTGTATCTCTGCGCCAGCAGCCAAGAAGGACAGGGCAATGAGCAGTTCTTCGGGCCA	CASSQEGQGNEQFF	1	1.3940714786916175E-5	42	TCRBV04-03*01	TCRBV04	TCRBV04-03	01				TCRBD01-01*01	TCRBD01	TCRBD01-01	01				TCRBJ02-01*01	TCRBJ02	TCRBJ02-01	01				0	1	1	3	0	6	39	56	57	-1	65	1	In	VDJ
CAGCCTGCAAAGCTTGAGGACTCGGCCGTGTATCTCTGTGCCAGCAGCTTAGTTTGGGGGGCCGGGGAGACCCAGTACTTCGGGCCA	CASSLVWGAGETQYF	2	3.097936619314706E-5	45	TCRBV11-02*02	TCRBV11	TCRBV11-02	02						unresolved		TCRBD01,TCRBD02	TCRBD01-01,TCRBD02-01		TCRBJ02-05*01	TCRBJ02	TCRBJ02-05	01				1	4	6	0	4	5	36	52	56	62	66	2	In	VDJ
ACAGTGACCAGTGCCCATCCTGAAGACAGCAGCTTCTACATCTGCAGTGCCAGACCTAGCGACCAAGAGACCCAGTACTTCGGGCCA	CSARPSDQETQYF	2	2.788142957383235E-5	39	TCRBV20	TCRBV20	unresolved			TCRBV20-01,TCRBV20-or09_02		TCRBD02-01	TCRBD02	TCRBD02-01				01,02	TCRBJ02-05*01	TCRBJ02	TCRBJ02-05	01				2	1	4	6	0	0	42	54	55	-1	61	2	In	VDJ
ATCCTGGAGTCGCCCAGCCCCAACCAGACCTCTCTGTACTTCTGTGCCAGCAGGAGACTAGCTTCCTACGAGCAGTACTTCGGGCCG	CASRRLASYEQYF	1	1.3940714786916175E-5	39	TCRBV27-01*01	TCRBV27	TCRBV27-01	01				TCRBD02-01	TCRBD02	TCRBD02-01				01,02	TCRBJ02-07*01	TCRBJ02	TCRBJ02-07	01				6	2	2	7	1	1	42	53	55	62	63	1	In	VDJ
GAGCAGGGGGACTCGGCCATGTATCTCTGTGCCAGCAGCTTCTTCGGGGGGGACTAGCGGGAGACTGGCGAGCAGTACTTCGGGCCG	CASSFFGGD*RETGEQYF	1	1.703865140623088E-5	54	TCRBV07-09	TCRBV07	TCRBV07-09				01,03	TCRBD02-01*02	TCRBD02	TCRBD02-01	02				TCRBJ02-07*01	TCRBJ02	TCRBJ02-07	01				3	8	0	2	5	6	27	41	49	63	68	1	Stop	VDJ
GTGAACGCCTTGGAGCTGGACGACTCGGCCCTGTATCTCTGTGCCAGCAGCCCCCGGGACCATTACAATGAGCAGTTCTTCGGGCCA	CASSPRDHYNEQFF	1	1.3940714786916175E-5	42	TCRBV05-04*01	TCRBV05	TCRBV05-04	01						unresolved		TCRBD01,TCRBD02	TCRBD01-01,TCRBD02-01		TCRBJ02-01*01	TCRBJ02	TCRBJ02-01	01				4	4	0	7	3	4	39	51	55	60	63	1	In	VDJ
AATTCCCTGGAGCTTGGTGACTCTGCTGTGTATTTCTGTGCCAGCAGCCAAGATCGACTAGCGTTAGATACGCAGTATTTTGGCCCA	CASSQDRLALDTQYF	1	1.703865140623088E-5	45	TCRBV03	TCRBV03	unresolved			TCRBV03-01,TCRBV03-02		TCRBD02-01	TCRBD02	TCRBD02-01				01,02	TCRBJ02-03*01	TCRBJ02	TCRBJ02-03	01				0	2	2	6	2	5	36	53	55	63	65	1	In	VDJ
CACACCCTGCAGCCAGAAGACTCGGCCCTGTATCTCTGCGCCAGCAGCCAGACCTGGCGGAACTACAATGAGCAGTTCTTCGGGCCA	CASSQTWRNYNEQFF	3	1.2081952815327351E-4	45	TCRBV04-03*01	TCRBV04	TCRBV04-03	01				TCRBD02-01	TCRBD02	TCRBD02-01				01,02	TCRBJ02-01*01	TCRBJ02	TCRBJ02-01	01				3	6	7	5	2	3	36	50	56	60	62	3	In	VDJ
GTGCGAGGAGATTCGGCAGCTTATTTCTGTGCCAGCTCACTCCGATTTCGGACTAGCGGGAGACGGGATGAGCAGTTCTTCGGGCCA	CASSLRFRTSGRRDEQFF	2	1.0532984505669998E-4	54	TCRBV18-01*01	TCRBV18	TCRBV18-01	01				TCRBD02-01*02	TCRBD02	TCRBD02-01	02				TCRBJ02-01*01	TCRBJ02	TCRBJ02-01	01				4	9	1	2	5	8	27	40	49	62	67	2	In	VDJ
CTGGAGTCGGCTGCTCCCTCCCAGACATCTGTGTACTTCTGTGCCAGCGTGTACGGCGCAAGCACAGATACGCAGTATTTTGGCCCA	CASVYGASTDTQYF	2	3.407730281246176E-5	42	TCRBV06-01*01	TCRBV06	TCRBV06-01	01						unresolved		TCRBD01,TCRBD02	TCRBD01-01,TCRBD02-01		TCRBJ02-03*01	TCRBJ02	TCRBJ02-03	01				8	6	9	0	3	0	39	48	54	57	60	2	In	VDJ
TGACATCGGCCCAAAAGAACCCGACAGCTTTCTATCTCTGTGCCAGTAGTCTAAACGTCAGGGGTATATGGCTACACCTTCGGTTCG		1	1.8587619715888232E-5	43	TCRBV19-01	TCRBV19	TCRBV19-01				01,02	TCRBD01-01*01	TCRBD01	TCRBD01-01	01				TCRBJ01-02*01	TCRBJ01	TCRBJ01-02	01				5	8	4	2	2	5	38	50	58	64	66	1	Out	VDJ
GTGAGCACCTTGGAGCTGGGGGACTCGGCCCTTTATCTTTGCGCCAGCAGTCAAACAGGGGCGAACACTGAAGCTTTCTTTGGACAA	CASSQTGANTEAFF	2	4.9566985909035285E-5	42	TCRBV05-01*01	TCRBV05	TCRBV05-01	01				TCRBD01-01*01	TCRBD01	TCRBD01-01	01				TCRBJ01-01*01	TCRBJ01	TCRBJ01-01	01				5	4	3	2	1	1	39	50	54	61	62	2	In	VDJ
CAGCCTGCAAAGCTTGAGGACTCGGCCGTGTATCTCTGTGCCAGCACCTTTGCTACAGGGGGCTCCTACGAGCAGTACTTCGGGCCG	CASTFATGGSYEQYF	1	1.2391746477258821E-5	45	TCRBV11-02*02	TCRBV11	TCRBV11-02	02				TCRBD01-01*01	TCRBD01	TCRBD01-01	01				TCRBJ02-07*01	TCRBJ02	TCRBJ02-07	01				3	4	3	1	0	0	36	50	54	-1	62	1	In	VDJ
TCCCAGACATCTGTGTACTTCTGTGCCAGCAGTGAAGATTGGCAGGGCTACCCTAGCGGCCACTACAATGAGCAGTTCTTCGGGCCA	CASSEDWQGYPSGHYNEQFF	2	1.703865140623088E-5	60	TCRBV06-01*01	TCRBV06	TCRBV06-01	01				TCRBD02-01	TCRBD02	TCRBD02-01				01,02	TCRBJ02-01*01	TCRBJ02	TCRBJ02-01	01				1	15	4	5	3	3	21	37	52	59	62	2	In	VDJ
GACAGCAGCTTCTACATCTGCAGTGCTAGCACTTTATCGACTAGAACCGCCCCGGTGACCCACTCAGATACGCAGTATTTTGGCCCA	CSASTLSTRTAPVTHSDTQYF	2	1.703865140623088E-5	63	TCRBV20	TCRBV20	unresolved			TCRBV20-01,TCRBV20-or09_02		TCRBD02-01	TCRBD02	TCRBD02-01				01,02	TCRBJ02-03*01	TCRBJ02	TCRBJ02-03	01				3	9	2	8	20	4	18	29	38	44	64	2	In	VDJ
ACCAGTGCCCATCCTGAAGACAGCAGCTTCTACATCTGCAGTGCTAGAGATAGGGTACGGAACCAAGAGACCCAGTACTTCGGGCCA	CSARDRVRNQETQYF	2	2.9430397883489703E-5	45	TCRBV20	TCRBV20	unresolved			TCRBV20-01,TCRBV20-or09_02				unresolved		TCRBD01,TCRBD02	TCRBD01-01,TCRBD02-01		TCRBJ02-05*01	TCRBJ02	TCRBJ02-05	01				0	1	5	3	6	0	36	50	51	55	61	2	In	VDJ
CTGAGCTCTCTGGAGCTGGGGGACTCAGCTTTGTATTTCTGTGCCAGCAGCGGGGGACTAGCGGGAGGCGAGCAGTTCTTCGGGCCA	CASSGGLAGGEQFF	2	2.6332461264174996E-5	42	TCRBV09-01	TCRBV09	TCRBV09-01				01,02	TCRBD02-01*02	TCRBD02	TCRBD02-01	02				TCRBJ02-01*01	TCRBJ02	TCRBJ02-01	01				3	1	0	1	1	10	39	52	53	68	69	2	In	VDJ
ACATCGGCCCAAAAGAACCCGACAGCTTTCTATCTCTGTGCCAGTAGTATGCCCCGGGGCAACACCGGGGAGCTGTTTTTTGGAGAA	CASSMPRGNTGELFF	2	2.6332461264174996E-5	45	TCRBV19-01	TCRBV19	TCRBV19-01				01,02			unresolved		TCRBD01,TCRBD02	TCRBD01-01,TCRBD02-01		TCRBJ02-02*01	TCRBJ02	TCRBJ02-02	01				3	5	7	0	0	2	36	50	55	-1	60	2	In	VDJ
ACGATCCAGCGCACACAGCAGGAGGACTCGGCCGTGTATCTCTGTGCCAGCAGCTTAGGAGCGTTGGAGACCCAGTACTTCGGGCCA	CASSLGALETQYF	2	5.421389083800734E-5	39	TCRBV07-02*01	TCRBV07	TCRBV07-02	01				TCRBD02-01	TCRBD02	TCRBD02-01				01,02	TCRBJ02-05*01	TCRBJ02	TCRBJ02-05	01				1	1	6	6	3	5	42	58	59	63	66	2	In	VDJ
AAGCTGGAGGACTCAGCCATGTACTTCTGTGCCAGCAGGGGGGGGACTTTGACACTTTCTAGCACAGATACGCAGTATTTTGGCCCA	CASRGGTLTLSSTDTQYF	2	4.027317605109117E-5	54	TCRBV02-01*01	TCRBV02	TCRBV02-01	01				TCRBD02-01*01	TCRBD02	TCRBD02-01	01				TCRBJ02-03*01	TCRBJ02	TCRBJ02-03	01				6	0	9	0	15	0	27	-1	38	45	60	2	In	VDJ
GCCCAAAAGAACCCGACAGCTTTCTATCTCTGTGCCAGTAGTAGTCCCCCCGGGACAGGGAGGAACTATGGCTACACCTTCGGTTCG	CASSSPPGTGRNYGYTF	1	1.8587619715888232E-5	51	TCRBV19-01	TCRBV19	TCRBV19-01				01,02	TCRBD01-01*01	TCRBD01	TCRBD01-01	01				TCRBJ01-02*01	TCRBJ01	TCRBJ01-02	01				4	8	0	3	3	2	30	43	51	60	63	1	In	VDJ
ATCCAGCCCTCAGAACCCAGGGACTCAGCTGTGTACTTCTGTGCCAGCAGTTCCTCCGGGACGGTGGACGAGCAGTACTTCGGGCCG	CASSSSGTVDEQYF	1	1.2391746477258821E-5	42	TCRBV12	TCRBV12	unresolved			TCRBV12-03,TCRBV12-04				unresolved		TCRBD01,TCRBD02	TCRBD01-01,TCRBD02-01		TCRBJ02-07*01	TCRBJ02	TCRBJ02-07	01				4	5	0	7	5	5	39	52	57	62	67	1	In	VDJ
CTGAGCTCTCTGGAGCTGGGGGACTCAGCTTTGTATTTCTGTGCCAGCAGCGTGTCCCAGGGTCGAGAGACCCAGTACTTCGGGCCA	CASSVSQGRETQYF	1	9.293809857944116E-6	42	TCRBV09-01	TCRBV09	TCRBV09-01				01,02	TCRBD01-01*01	TCRBD01	TCRBD01-01	01				TCRBJ02-05*01	TCRBJ02	TCRBJ02-05	01				2	4	4	3	3	4	39	53	57	62	65	1	In	VDJ
GCCCAAAAGAACCCGACAGCTTTCTATCTCTGTGCCAGTAGTATTGAACCACCTTCCTTCAGCACAGATACGCAGTATTTTGGCCCA	CASSIEPPSFSTDTQYF	1	2.0136588025545585E-5	51	TCRBV19-01	TCRBV19	TCRBV19-01				01,02			unresolved		TCRBD01,TCRBD02	TCRBD01-01,TCRBD02-01		TCRBJ02-03*01	TCRBJ02	TCRBJ02-03	01				3	1	2	8	13	0	30	44	45	47	60	1	In	VDJ
ACAGAGCAGCGGGACTCGGCCATGTATCGCTGTGCCAGCAGCTTAGAGTATGGCGGACTAAGCACAGATACGCAGTATTTTGGCCCA	CASSLEYGGLSTDTQYF	2	3.097936619314706E-5	51	TCRBV07-06*01	TCRBV07	TCRBV07-06	01				TCRBD02-01	TCRBD02	TCRBD02-01				01,02	TCRBJ02-03*01	TCRBJ02	TCRBJ02-03	01				1	8	1	9	0	0	30	46	54	-1	60	2	In	VDJ
AAGCTTGAGGACTCGGCCGTGTATCTCTGTGCCAGCAGCTTAGAAAGGACCCCAAAGGTGGCTGGAAACACCATATATTTTGGAGAG	CASSLERTPKVAGNTIYF	2	5.111595421869264E-5	54	TCRBV11-02*02	TCRBV11	TCRBV11-02	02						unresolved		TCRBD01,TCRBD02	TCRBD01-01,TCRBD02-01		TCRBJ01-03*01	TCRBJ01	TCRBJ01-03	01				0	2	1	7	11	2	27	44	46	50	61	2	In	VDJ
ACTCTGAAGATCCGGTCCACAAAGCTGGAGGACTCAGCCATGTACTTCTGTGCCAGCAGTGTACTCAATGAGCAGTTCTTCGGGCCA	CASSVLNEQFF	2	3.097936619314706E-5	33	TCRBV02-01*01	TCRBV02	TCRBV02-01	01				TCRBD02-01	TCRBD02	TCRBD02-01				01,02	TCRBJ02-01*01	TCRBJ02	TCRBJ02-01	01				4	1	3	10	0	6	48	61	62	-1	65	2	In	VDJ
CTGCAGAGCTTGGGGACTCGGCCGTGTATCTCTGTGCCAGCAGCTTAGATTGCCCCCCCGCGCCAGGGTGGCTACACCTTCGGTTCG		2	3.097936619314706E-5	49	TCRBV11-03*01	TCRBV11	TCRBV11-03	01				TCRBD01-01*01	TCRBD01	TCRBD01-01	01				TCRBJ01-02*01	TCRBJ01	TCRBJ01-02	01				0	14	4	3	0	7	32	49	63	-1	68	2	Out	VDJ
TCGGCCCAAAAGAACCCGACAGCTTTCTATCTCTGTGCCAGTAGTATAGAGGCAGGGATTGGGGCTCAGCCCCAGCATTTTGGTGAT	CASSIEAGIGAQPQHF	2	5.421389083800734E-5	48	TCRBV19-01	TCRBV19	TCRBV19-01				01,02	TCRBD01-01*01	TCRBD01	TCRBD01-01	01				TCRBJ01-05*01	TCRBJ01	TCRBJ01-05	01				0	2	4	3	8	6	33	50	52	57	65	2	In	VDJ
CAGCAGGTAGTGCGAGGAGATTCGGCAGCTTATTTCTGTGCCAGCTCACCGACGGCCGCAACTAATGAAAAACTGTTTTTTGGCAGT	CASSPTAATNEKLFF	2	2.9430397883489703E-5	45	TCRBV18-01*01	TCRBV18	TCRBV18-01	01						unresolved		TCRBD01,TCRBD02	TCRBD01-01,TCRBD02-01		TCRBJ01-04*01	TCRBJ01	TCRBJ01-04	01				3	0	2	7	5	0	36	-1	50	53	58	2	In	VDJ
GAGTCGCCCAGCCCCAACCAGACCTCTCTGTACTTCTGTGCCAGCGGCAGATTTGTAGGGAAGGGGACTGAAGCTTTCTTTGGACAA	CASGRFVGKGTEAFF	2	5.731182745732205E-5	45	TCRBV27-01*01	TCRBV27	TCRBV27-01	01				TCRBD01-01*01	TCRBD01	TCRBD01-01	01				TCRBJ01-01*01	TCRBJ01	TCRBJ01-01	01				8	16	5	2	0	5	36	45	61	-1	66	2	In	VDJ
ATCCAGCGCACACAGCAGGAGGACTCGGCCGTGTATCTCTGTGCCAGCAGGCCCGGGACAGGGATCCACGAGCAGTACTTCGGGCCG	CASRPGTGIHEQYF	1	1.548968309657353E-5	42	TCRBV07-02*01	TCRBV07	TCRBV07-02	01				TCRBD01-01*01	TCRBD01	TCRBD01-01	01				TCRBJ02-07*01	TCRBJ02	TCRBJ02-07	01				6	4	0	3	4	5	39	50	54	63	67	1	In	VDJ
GTGCGAGGAGATTCGGCAGCTTATTTCTGTGCCAGCTCACCAACGTCCATCGGCCCCGGAGGGAATCAGCCCCAGCATTTTGGTGAT	CASSPTSIGPGGNQPQHF	1	1.3940714786916175E-5	54	TCRBV18-01*01	TCRBV18	TCRBV18-01	01				TCRBD02-01*02	TCRBD02	TCRBD02-01	02				TCRBJ01-05*01	TCRBJ01	TCRBJ01-05	01				2	15	10	0	0	4	27	42	57	-1	63	1	In	VDJ
CTTGACATCCGCTCACCAGGCCTGGGGGACGCAGCCATGTACCTGTGTGCCACCAGCTCGATCGGGGATACGCAGTATTTTGGCCCA	CATSSIGDTQYF	2	2.168555633520294E-5	36	TCRBV15-01*01	TCRBV15	TCRBV15-01	01				TCRBD02-01	TCRBD02	TCRBD02-01				01,02	TCRBJ02-03*01	TCRBJ02	TCRBJ02-03	01				5	5	8	4	0	6	45	57	62	-1	66	2	In	VDJ
TCACCAGGCCTGGGGGACGCAGCCATGTACCTGTGTGCCACCAGCAGAGAGCGGGCGCGGTTGGGGGCTGAAGCTTTCTTTGGACAA	CATSRERARLGAEAFF	1	1.2391746477258821E-5	48	TCRBV15-01*01	TCRBV15	TCRBV15-01	01						unresolved		TCRBD01,TCRBD02	TCRBD01-01,TCRBD02-01		TCRBJ01-01*01	TCRBJ01	TCRBJ01-01	01				0	12	6	1	0	6	33	50	62	-1	67	1	In	VDJ
TTGGAGATCCAGCGCACAGAGCAGGGGGACTCGGCCATGTATCTCTGTGCCAGCAGCCCGCCTAGCGGGAGACTGTATTTTGGCCCA	CASSPPSGRLYF	4	1.5644579927539263E-4	36	TCRBV07-09	TCRBV07	TCRBV07-09				01,03	TCRBD02-01*02	TCRBD02	TCRBD02-01	02				TCRBJ02-03*01	TCRBJ02	TCRBJ02-03	01				5	4	4	2	3	14	45	57	61	71	74	4	In	VDJ
CTCACTGTGACATCGGCCCAAAAGAACCCGACAGCTTTCTATCTCTGTGCCAGTAGTATAAGAGGGTACGGTCTGTTCTTCGGGCCA	CASSIRGYGLFF	2	3.407730281246176E-5	36	TCRBV19-01	TCRBV19	TCRBV19-01				01,02	TCRBD02-01*02	TCRBD02	TCRBD02-01	02				TCRBJ02-01*01	TCRBJ02	TCRBJ02-01	01				2	1	11	0	8	15	45	60	61	66	74	2	In	VDJ
CTGGAGTCGCCCAGCCCCAACCAGACCTCTCTGTACTTCTGTGCCAGCAGTTCTCCCATTCAGGGAATCGGGCAGTATTTTGGCCCA	CASSSPIQGIGQYF	1	1.548968309657353E-5	42	TCRBV27-01*01	TCRBV27	TCRBV27-01	01				TCRBD01-01*01	TCRBD01	TCRBD01-01	01				TCRBJ02-03*01	TCRBJ02	TCRBJ02-03	01				4	8	4	3	6	11	39	52	60	65	71	1	In	VDJ
TGCCATCCCCAACCAGACAGCTCTTTACTTCTGTGCCACCAGTGATTTGCTCGTGGTGAGATTAATTCACCCCTCCACTTTGGGAAC		1	1.084277816760147E-5	50	TCRBV24	TCRBV24	unresolved			TCRBV24-01,TCRBV24-or09_02		TCRBD02-01*02	TCRBD02	TCRBD02-01	02				TCRBJ01-06*01	TCRBJ01	TCRBJ01-06	01				0	8	11	2	2	6	31	49	57	60	62	1	Out	VDJ
AAGACTCAGCCCTGTATCTCTGCGCCAGCAGCCAAGGCTCTTATTAGGGGAGAAGCCTGAGAGACCGGGGAGCTGTTTTTTGGAGAA		2	3.872420774143382E-5	61	TCRBV04-01*01	TCRBV04	TCRBV04-01	01						unresolved		TCRBD01,TCRBD02	TCRBD01-01,TCRBD02-01		TCRBJ02-02*01	TCRBJ02	TCRBJ02-02	01				1	9	5	2	13	5	20	36	45	50	63	2	Out	VDJ
ATCCAGCCTGCAGAGCTTGGGGACTCGGCCGTGTATCTCTGTGCCAGCAGCTTAGGTAGTTCCTACAATGAGCAGTTCTTCGGGCCA	CASSLGSSYNEQFF	1	1.3940714786916175E-5	42	TCRBV11-03*01	TCRBV11	TCRBV11-03	01				TCRBD02-01	TCRBD02	TCRBD02-01				01,02	TCRBJ02-01*01	TCRBJ02	TCRBJ02-01	01				1	1	5	8	1	1	39	55	56	59	60	1	In	VDJ
GCAGAGCTTGGGGACTCGGCCGTGTATCTCTGTGCCAGCAGCGGGCGGACTAGCGGGAGCGGTTCAGATACGCAGTATTTTGGCCCA	CASSGRTSGSGSDTQYF	2	2.9430397883489703E-5	51	TCRBV11-03*01	TCRBV11	TCRBV11-03	01				TCRBD02-01*02	TCRBD02	TCRBD02-01	02				TCRBJ02-03*01	TCRBJ02	TCRBJ02-03	01				5	4	1	2	5	4	30	42	46	59	64	2	In	VDJ
GAGATCCAGCGCACAGAGCAGGGGGACTCGGCCATGTATCTCTGTGCCAGCGGGGCCGGATTGAACACTGAAGCTTTCTTTGGACAA	CASGAGLNTEAFF	1	1.703865140623088E-5	39	TCRBV07-09	TCRBV07	TCRBV07-09				01,03	TCRBD01-01*01	TCRBD01	TCRBD01-01	01				TCRBJ01-01*01	TCRBJ01	TCRBJ01-01	01				8	0	7	0	5	0	42	-1	51	56	61	1	In	VDJ
TCGCCCAGCCCCAACCAGACCTCTCTGTACTTCTGTGCCAGCAGAAAAGACGGACAGGGGGCTAACTATGGCTACACCTTCGGTTCG	CASRKDGQGANYGYTF	1	1.2391746477258821E-5	48	TCRBV27-01*01	TCRBV27	TCRBV27-01	01				TCRBD01-01*01	TCRBD01	TCRBD01-01	01				TCRBJ01-02*01	TCRBJ01	TCRBJ01-02	01				6	7	1	1	0	0	33	44	51	-1	61	1	In	VDJ
TCACTGTGACATCGGCCCAAAAGAACCCGACAGCTTTCTATCTCTGTGCCGGAAGGGGACGCTGGAAACACCATATATTTTGGAGAG		1	2.4783492954517643E-5	37	TCRBV19-01	TCRBV19	TCRBV19-01				01,02			unresolved		TCRBD01,TCRBD02	TCRBD01-01,TCRBD02-01		TCRBJ01-03*01	TCRBJ01	TCRBJ01-03	01				11	5	0	7	1	2	44	50	55	60	61	1	Out	VDJ
CAGCAGGTAGTGCGAGGAGATTCGGCAGCTTATTTCTGTGCCAGCTCACCCTCCCGGGACAGGGGCACTGAAGCTTTCTTTGGACAA	CASSPSRDRGTEAFF	1	1.3940714786916175E-5	45	TCRBV18-01*01	TCRBV18	TCRBV18-01	01				TCRBD01-01*01	TCRBD01	TCRBD01-01	01				TCRBJ01-01*01	TCRBJ01	TCRBJ01-01	01				3	5	0	2	0	4	36	50	55	-1	65	1	In	VDJ
CCACGGAGTCAGGGGACACAGCACTGTATTTCTGTGCCAGCAGCTCCACCATGGGTAGCTGGGGCCAACGTCCTGACTTTCGGGGCC		1	2.168555633520294E-5	49	TCRBV21-01*01	TCRBV21	TCRBV21-01	01						unresolved		TCRBD01,TCRBD02	TCRBD01-01,TCRBD02-01		TCRBJ02-06*01	TCRBJ02	TCRBJ02-06	01				5	8	0	9	3	2	32	44	52	55	58	1	Out	VDJ
CCTCTCACTGTGACATCGGCCCAAAAGAACCCGACAGCTTTCTATCTCTGTGCCAGTATATCACAAACTGAAGCTTTCTTTGGACAA	CASISQTEAFF	2	6.505666900560881E-5	33	TCRBV19-01	TCRBV19	TCRBV19-01				01,02	TCRBD01-01*01	TCRBD01	TCRBD01-01	01				TCRBJ01-01*01	TCRBJ01	TCRBJ01-01	01				7	4	3	6	1	5	48	58	62	65	66	2	In	VDJ
CTGAGGATCCAGCAGGTAGTGCGAGGAGATTCGGCAGCTTATTTCTGTGCCAGCTCATCGGGACAGGGTGAAGCTTTCTTTGGACAA	CASSSGQGEAFF	1	1.3940714786916175E-5	36	TCRBV18-01*01	TCRBV18	TCRBV18-01	01				TCRBD01-01*01	TCRBD01	TCRBD01-01	01				TCRBJ01-01*01	TCRBJ01	TCRBJ01-01	01				5	2	0	3	0	7	45	57	59	-1	68	1	In	VDJ
GCACAGAGCGGGGGGACTCAGCCGTGTATCTCTGTGCCAGCAGCTCACCGGGACAGGGGATTGAACACTGAAGCTTTCTTTGGACAA		1	1.2391746477258821E-5	49	TCRBV07-03*01	TCRBV07	TCRBV07-03	01				TCRBD01-01*01	TCRBD01	TCRBD01-01	01				TCRBJ01-01*01	TCRBJ01	TCRBJ01-01	01				4	4	0	2	2	0	32	45	49	59	61	1	Out	VDJ
GAGTCCGCTACCAGCTCCCAGACATCTGTGTACTTCTGTGCCATCAGTGAGTCGAGGGACAGCCAAGAGACCCAGTACTTCGGGCCA	CAISESRDSQETQYF	1	1.548968309657353E-5	45	TCRBV10-03*01	TCRBV10	TCRBV10-03	01				TCRBD01-01*01	TCRBD01	TCRBD01-01	01				TCRBJ02-05*01	TCRBJ02	TCRBJ02-05	01				0	2	0	5	0	1	36	53	55	-1	62	1	In	VDJ
ATTTCTGTGCCAGCAGCTTTGATCCCCACCACCTTTATTCAGACTAGCGGGAGAAGTGCCCCACACAATGAGCAGTTCTTCGGGCCA		2	6.505666900560881E-5	76	TCRBV12-01*01	TCRBV12	TCRBV12-01	01				TCRBD02-01*02	TCRBD02	TCRBD02-01	02				TCRBJ02-01*01	TCRBJ02	TCRBJ02-01	01				1	20	2	2	11	5	5	21	41	53	64	2	Out	VDJ
TCTAAGAAGCTCCTTCTCAGTGACTCTGGCCTCTATCTCTGTGCCTGGAGTGTACCGCCCCTCTACAATGAGCAGTTCTTCGGGCCA	CAWSVPPLYNEQFF	1	4.646904928972058E-6	42	TCRBV30-01*01	TCRBV30	TCRBV30-01	01						unresolved		TCRBD01,TCRBD02	TCRBD01-01,TCRBD02-01		TCRBJ02-01*01	TCRBJ02	TCRBJ02-01	01				0	0	3	7	7	3	39	-1	53	55	62	1	In	VDJ
AAGAAGCTCCTCCTCAGTGACTCTGGCTTCTATCTCTGTGCCTGGAGGGCAGACAGCTCCTATAATTCACCCCTCCACTTTGGGAAC	CAWRADSSYNSPLHF	1	4.646904928972058E-6	45	TCRBV30-01*02	TCRBV30	TCRBV30-01	02				TCRBD01-01*01	TCRBD01	TCRBD01-01	01				TCRBJ01-06*01	TCRBJ01	TCRBJ01-06	01				3	4	2	5	0	0	36	47	51	-1	56	1	In	VDJ
CGCACACAGCAGGAGGACTCGGCCGTGTATCTCTGTGCCAGCAGCTTAGGGAAGACTCGGGTAGGAGAAAAACTGTTTTTTGGCAGT	CASSLGKTRVGEKLFF	1	2.0136588025545585E-5	48	TCRBV07-02*01	TCRBV07	TCRBV07-02	01				TCRBD02-01	TCRBD02	TCRBD02-01				01,02	TCRBJ01-04*01	TCRBJ01	TCRBJ01-04	01				1	4	2	10	9	8	33	49	53	57	66	1	In	VDJ
AGGATCCAGCAGGTAGTGCGAGGAGATTCGGCAGCTTATTTCTGTGCCAGCTCACCGATTTCGGGGGAAAAACTGTTTTTTGGCAGT	CASSPISGEKLFF	2	2.788142957383235E-5	39	TCRBV18-01*01	TCRBV18	TCRBV18-01	01				TCRBD02-01*01	TCRBD02	TCRBD02-01	01				TCRBJ01-04*01	TCRBJ01	TCRBJ01-04	01				3	5	8	3	0	8	42	56	61	-1	66	2	In	VDJ
GGAGCTGGACGACTCGGCCCTGTATCTCTGTGCCAGCAGCTTGGAACGGCGACAAATAGCCAAAATAGCATTCAGTACTTCGGCGCC		1	1.2391746477258821E-5	53	TCRBV05-04*01	TCRBV05	TCRBV05-04	01						unresolved		TCRBD01,TCRBD02	TCRBD01-01,TCRBD02-01		TCRBJ02-04*01	TCRBJ02	TCRBJ02-04	01				0	6	2	6	14	9	28	44	50	54	68	1	Out	VDJ
ATCCAGCGCACAGAGCAGGGGGACTCGGCCATGTATCTCTGTGCCAGCAGCAGACCGGGACGAGATAGGGGCTACACCTTCGGTTCG	CASSRPGRDRGYTF	1	1.548968309657353E-5	42	TCRBV07-09	TCRBV07	TCRBV07-09				01,03			unresolved		TCRBD01,TCRBD02	TCRBD01-01,TCRBD02-01		TCRBJ01-02*01	TCRBJ01	TCRBJ01-02	01				5	5	0	7	8	8	39	51	56	61	69	1	In	VDJ
CGCACAGAGCAGGGGGACTCGGCCATGTATCTCTGTGCCAGCAGCGAGCCGTTACAGAGCTCCTACAATGAGCAGTTCTTCGGGCCA	CASSEPLQSSYNEQFF	2	5.266492252834999E-5	48	TCRBV07-09	TCRBV07	TCRBV07-09				01,03	TCRBD01-01*01	TCRBD01	TCRBD01-01	01				TCRBJ02-01*01	TCRBJ02	TCRBJ02-01	01				5	8	3	5	2	0	33	45	53	57	59	2	In	VDJ
ATCCAGCCTGCAAAGCTTGAGGACTCGGCCGTGTATCTCTGTGCCAGCAGCTTACAGTTAGGGAGCCCTGAAGCTTTCTTTGGACAA	CASSLQLGSPEAFF	1	1.2391746477258821E-5	42	TCRBV11-02*02	TCRBV11	TCRBV11-02	02				TCRBD02-01*02	TCRBD02	TCRBD02-01	02				TCRBJ01-01*01	TCRBJ01	TCRBJ01-01	01				2	6	9	2	2	6	39	54	60	65	67	1	In	VDJ
CGGTCCACAAAGCTGGAGGACTCAGCCATGTACTTCTGTGCCAGCAACCTATTACAGGGGGCCGGTGAAAAACTGTTTTTTGGCAGT	CASNLLQGAGEKLFF	1	1.703865140623088E-5	45	TCRBV02-01*01	TCRBV02	TCRBV02-01	01				TCRBD01-01*01	TCRBD01	TCRBD01-01	01				TCRBJ01-04*01	TCRBJ01	TCRBJ01-04	01				7	7	3	0	3	7	36	46	53	62	65	1	In	VDJ
AAGCTTGAGGACTCGGCCGTGTATCTCTGTGCCAGCAGCTTGTCGGATTGGGGTAGCGGGAGGGCCAATGAGCAGTTCTTCGGGCCA	CASSLSDWGSGRANEQFF	1	1.2391746477258821E-5	54	TCRBV11-02*02	TCRBV11	TCRBV11-02	02				TCRBD02-01*02	TCRBD02	TCRBD02-01	02				TCRBJ02-01*01	TCRBJ02	TCRBJ02-01	01				3	12	5	0	1	6	27	41	53	64	65	1	In	VDJ
GTTGGAGTCGGCTGCTCCCTCCCAAACATCTGTGTACTTCTGTGCCAGCAGTTACGGGGGGGGGATCAGCCCCAGCATTTTGGTGAT		1	1.2391746477258821E-5	41	TCRBV06	TCRBV06	unresolved			TCRBV06-02,TCRBV06-03		TCRBD02-01*01	TCRBD02	TCRBD02-01	01				TCRBJ01-05*01	TCRBJ01	TCRBJ01-05	01				2	0	9	0	2	5	40	-1	55	62	64	1	Out	VDJ
TCACCAGGCCTGGGGGACGCAGCCATGTACCTGTGTGCCACCAGCAGAGAGGGAGTAGATCCGCAAGATACGCAGTATTTTGGCCCA	CATSREGVDPQDTQYF	1	1.084277816760147E-5	48	TCRBV15-01*01	TCRBV15	TCRBV15-01	01				TCRBD02-01*02	TCRBD02	TCRBD02-01	02				TCRBJ02-03*01	TCRBJ02	TCRBJ02-03	01				0	0	9	2	10	5	33	-1	50	55	65	1	In	VDJ
GAGTCCGCTACCAGCTCCCAGACATCTGTGTACTTCTGTGCCATCAGTGCGGGACTAGCGGGAACAGATACGCAGTATTTTGGCCCA	CAISAGLAGTDTQYF	1	1.8587619715888232E-5	45	TCRBV10-03*01	TCRBV10	TCRBV10-03	01				TCRBD02-01*02	TCRBD02	TCRBD02-01	02				TCRBJ02-03*01	TCRBJ02	TCRBJ02-03	01				4	1	0	3	0	3	36	49	50	-1	63	1	In	VDJ
ATCCTGGAGTCGCCCAGCCCCAACCAGACCTCTCTGTACTTCTGTGCCAGCAGCCTAGACGGAGTTTATGGCTACACCTTCGGTTCG	CASSLDGVYGYTF	1	1.2391746477258821E-5	39	TCRBV27-01*01	TCRBV27	TCRBV27-01	01				TCRBD02-01	TCRBD02	TCRBD02-01				01,02	TCRBJ01-02*01	TCRBJ01	TCRBJ01-02	01				6	1	4	8	8	5	42	53	54	58	66	1	In	VDJ
CTGGAGTCCGCCAGCACCAACCAGACATCTATGTACCTCTGTGCCAGCAGTTTCAGGGGCATTGGAAACACCATATATTTTGGAGAG	CASSFRGIGNTIYF	2	4.337111267040588E-5	42	TCRBV28-01*01	TCRBV28	TCRBV28-01	01				TCRBD01-01*01	TCRBD01	TCRBD01-01	01				TCRBJ01-03*01	TCRBJ01	TCRBJ01-03	01				3	0	4	2	3	3	39	-1	53	59	62	2	In	VDJ
AGTCCGCTACCAGCTCCCAGACATCTGTGTACTTCTGTGCCATCAGTCCGCTTGGCGGGTGGCACAGATACGCAGTATTTTGGCCCA		1	1.8587619715888232E-5	46	TCRBV10-03*01	TCRBV10	TCRBV10-03	01				TCRBD02-01	TCRBD02	TCRBD02-01				01,02	TCRBJ02-03*01	TCRBJ02	TCRBJ02-03	01				5	7	7	4	2	1	35	47	54	59	61	1	Out	VDJ
GCAAAGCTTGAGGACTCGGCCGTGTATCTCTGTGCCAGCAGCTTAGGGACAGGTGGTCCCTCTGGAAACACCATATATTTTGGAGAG	CASSLGTGGPSGNTIYF	2	5.57628591476647E-5	51	TCRBV11-02*02	TCRBV11	TCRBV11-02	02				TCRBD01-01*01	TCRBD01	TCRBD01-01	01				TCRBJ01-03*01	TCRBJ01	TCRBJ01-03	01				1	0	1	4	6	0	30	-1	46	53	59	2	In	VDJ
TCAATTCCCTGGAGCTTGGTGACTCTGCTGTGTATTTCTGTGCCAGCAGCCAACGGACAGTTCTCGGAGGGTCAGTTCTTCGGGCCA		1	1.548968309657353E-5	43	TCRBV03	TCRBV03	unresolved			TCRBV03-01,TCRBV03-02				unresolved		TCRBD01,TCRBD02	TCRBD01-01,TCRBD02-01		TCRBJ02-01*01	TCRBJ02	TCRBJ02-01	01				2	1	1	5	12	13	38	53	54	60	72	1	Out	VDJ
CTGGAGTTGGCTGCTCCCTCCCAGACATCTGTGTACTTCTGTGCTAGCAGTTACTTAAACAGGGCCGGAGAAGTCGGTTTCGGTTCG	CASSYLNRAGEVGF	1	1.3940714786916175E-5	42	TCRBV06-06	TCRBV06	TCRBV06-06				01,02	TCRBD01-01*01	TCRBD01	TCRBD01-01	01				TCRBJ01-02*01	TCRBJ01	TCRBJ01-02	01				1	3	3	3	14	17	39	55	58	64	78	1	In	VDJ
GCAAAGCTTGAGGACTCGGCCGTGTATCTCTGTGCCAGCAGCTTGGGGACCGGAGGGCCCACAGGGACTGAAGCTTTCTTTGGACAA	CASSLGTGGPTGTEAFF	1	1.2391746477258821E-5	51	TCRBV11-02*02	TCRBV11	TCRBV11-02	02						unresolved		TCRBD01,TCRBD02	TCRBD01-01,TCRBD02-01		TCRBJ01-01*01	TCRBJ01	TCRBJ01-01	01				3	16	3	3	0	5	30	44	60	-1	66	1	In	VDJ
ATCCTGGAGTCGCCCAGCCCCAACCAGACCTCTCTGTACTTCTGTGCCAGCAAGGGGGGGAGTGGGGGCGAGCAGTACGTCGGGCCG	CASKGGSGGEQYV	1	1.2391746477258821E-5	39	TCRBV27-01*01	TCRBV27	TCRBV27-01	01				TCRBD02-01*01	TCRBD02	TCRBD02-01	01				TCRBJ02-07*01	TCRBJ02	TCRBJ02-07	01				7	1	9	0	19	17	42	52	53	60	79	1	In	VDJ
AGGCTGGAGTCGGCTGCTCCCTCCCAGACATCTGTGTACTTCTGTGCCAGCAGTGAACAACTAGCGGATACGCAGTATTTTGGCCCA	CASSEQLADTQYF	2	6.195873238629411E-5	39	TCRBV06-01*01	TCRBV06	TCRBV06-01	01				TCRBD02-01	TCRBD02	TCRBD02-01				01,02	TCRBJ02-03*01	TCRBJ02	TCRBJ02-03	01				2	2	3	6	0	6	42	57	59	-1	66	2	In	VDJ
ACAGAGCGGGGGGACTCAGCCGTGTATCTCTGTGCCAGCAGCTAAACGCTGGGGGGGTCGGACACAGATACGCAGTATTTTGGCCCA	CASS*TLGGSDTDTQYF	1	1.2391746477258821E-5	51	TCRBV07-03*01	TCRBV07	TCRBV07-03	01				TCRBD02-01*01	TCRBD02	TCRBD02-01	01				TCRBJ02-03*01	TCRBJ02	TCRBJ02-03	01				0	3	9	0	5	2	30	47	50	57	62	1	Stop	VDJ
CCAGGGACTCAGCTGTGTACTTCTGTGCCAGCAGTTTAATATAGAGTGGGGCGGGGAGGCAGGTACAATGAGCAGTTCTTCGGGCCA		1	1.3940714786916175E-5	58	TCRBV12	TCRBV12	unresolved			TCRBV12-03,TCRBV12-04		TCRBD02-01	TCRBD02	TCRBD02-01				01,02	TCRBJ02-01*01	TCRBJ02	TCRBJ02-01	01				2	12	7	3	7	4	23	38	50	56	63	1	Out	VDJ
GTGAACGCCTTGTTGCTGGGGGACTCGGCCCTCTATCTCTGTGCCAGCACCCCCAGCGGGAGATACAATGAGCAGTTCTTCGGGCCA	CASTPSGRYNEQFF	1	1.2391746477258821E-5	42	TCRBV05-06*01	TCRBV05	TCRBV05-06	01				TCRBD02-01*02	TCRBD02	TCRBD02-01	02				TCRBJ02-01*01	TCRBJ02	TCRBJ02-01	01				6	5	6	2	1	4	39	49	54	62	63	1	In	VDJ
CGCACACAGCAGGAGGACTCGGCCGTGTATCTCTGTGCCAGCAGCTTTAGCGGGCCCCTCTCTGGAAACACCATATATTTTGGAGAG	CASSFSGPLSGNTIYF	2	7.744841548286764E-5	48	TCRBV07-02*01	TCRBV07	TCRBV07-02	01				TCRBD02-01	TCRBD02	TCRBD02-01				01,02	TCRBJ01-03*01	TCRBJ01	TCRBJ01-03	01				3	0	5	4	5	0	33	-1	47	54	59	2	In	VDJ
AAGCTTGAGGACTCGGCCGTGTATCTCTGTGCCAGCAGCTTATTACGGCCATGACGGTTCTCTGGAAACACCATATATTTTGGAGAG	CASSLLRP*RFSGNTIYF	2	4.337111267040588E-5	54	TCRBV11-02*02	TCRBV11	TCRBV11-02	02						unresolved		TCRBD01,TCRBD02	TCRBD01-01,TCRBD02-01		TCRBJ01-03*01	TCRBJ01	TCRBJ01-03	01				2	10	2	7	4	0	27	42	52	55	59	2	Stop	VDJ
ACCCTGGAGTCTGCCAGGCCCTCACATACCTCTCAGTACCTCTGTGCCAGCAGTGACATCAGTGTCAATGAGCAGTTCTTCGGGCCA	CASSDISVNEQFF	1	7.744841548286764E-6	39	TCRBV25-01*01	TCRBV25	TCRBV25-01	01				TCRBD01-01*01	TCRBD01	TCRBD01-01	01				TCRBJ02-01*01	TCRBJ02	TCRBJ02-01	01				3	3	4	5	3	6	42	56	59	62	65	1	In	VDJ
GGGGACTCGGCCATGTATCTCTGTGCCAGCAGCTTAGCGCTAAGATCAGGGGGCCCCGCAACTAATGAAAAACTGTTTTTTGGCAGT	CASSLALRSGGPATNEKLFF	1	1.703865140623088E-5	60			unresolved		TCRBV07,TCRBV11	TCRBV07-09,TCRBV11-01		TCRBD01-01*01	TCRBD01	TCRBD01-01	01				TCRBJ01-04*01	TCRBJ01	TCRBJ01-04	01				0	8	4	0	4	0	21	38	46	54	58	1	In	VDJ
CTGCAGAACTGGAGGATTCTGGAGTTTATTTCTGTGCCAGCAGCCAAGACATGACTAACGGCGGACTCTGAAGCTTTCTTTGGACAA		1	1.703865140623088E-5	49	TCRBV14-01*01	TCRBV14	TCRBV14-01	01				TCRBD02-01	TCRBD02	TCRBD02-01				01,02	TCRBJ01-01*01	TCRBJ01	TCRBJ01-01	01				0	13	1	10	0	6	32	49	62	-1	67	1	Out	VDJ
GAGCAGGGGGACTCGGCCATGTATCTCTGTGCCAGCAGCCGACGGGGGACAGGGAAACAAACTAACTATGGCTACACCTTCGGTTCG	CASSRRGTGKQTNYGYTF	1	1.548968309657353E-5	54	TCRBV07-09	TCRBV07	TCRBV07-09				01,03	TCRBD01-01*01	TCRBD01	TCRBD01-01	01				TCRBJ01-02*01	TCRBJ01	TCRBJ01-02	01				5	6	0	3	7	0	27	39	45	54	61	1	In	VDJ
GTAGTGCGAGGAGATTCGGCAGCTTATTTCTGTGCCAGCTCCAGGGGTGGAGGGACAACGAACACCGGGGAGCTGTTTTTTGGAGAA	CASSRGGGTTNTGELFF	1	1.548968309657353E-5	51	TCRBV18-01*01	TCRBV18	TCRBV18-01	01						unresolved		TCRBD01,TCRBD02	TCRBD01-01,TCRBD02-01		TCRBJ02-02*01	TCRBJ02	TCRBJ02-02	01				6	10	0	6	1	0	30	41	51	57	58	1	In	VDJ
GTAGTGCGAGGAGATTCGGCAGCTTATTTCTGTGCCAGCTCACCTGGACAGGTCTTATCAACTAATGAAAAACTGTTTTTTGGCAGT	CASSPGQVLSTNEKLFF	1	1.703865140623088E-5	51	TCRBV18-01*01	TCRBV18	TCRBV18-01	01				TCRBD01-01*01	TCRBD01	TCRBD01-01	01				TCRBJ01-04*01	TCRBJ01	TCRBJ01-04	01				3	1	1	4	6	0	30	44	45	52	58	1	In	VDJ
TCTGCCATCCCCAACCAGACAGCTCTTTACTTCTGTGCCACCAGTGATTCCGACCGGTTTAGAGAGGAGACCCAGTACTTCGGGCCA	CATSDSDRFREETQYF	1	9.293809857944116E-6	48	TCRBV24	TCRBV24	unresolved			TCRBV24-01,TCRBV24-or09_02				unresolved		TCRBD01,TCRBD02	TCRBD01-01,TCRBD02-01		TCRBJ02-05*01	TCRBJ02	TCRBJ02-05	01				2	2	2	7	12	5	33	49	51	54	66	1	In	VDJ
GCAAAGCTTGAGGACTCGGCCGTGTATCTCTGTGCCAGCAGCACAAGAGGTTTCGGGGGCCGGTCCACTGAAGCTTTCTTTGGACAA	CASSTRGFGGRSTEAFF	2	1.548968309657353E-5	51	TCRBV11-02*02	TCRBV11	TCRBV11-02	02						unresolved		TCRBD01,TCRBD02	TCRBD01-01,TCRBD02-01		TCRBJ01-01*01	TCRBJ01	TCRBJ01-01	01				5	12	6	0	5	4	30	42	54	60	65	2	In	VDJ
GTGAATGCCTTGGAGCTGGAGGACTCGGCCCTGTATCTCTGTGCCAGCAGCTTGGAGGGGGGCAGGGAGACCCAGTACTTCGGGCCA	CASSLEGGRETQYF	1	1.3940714786916175E-5	42	TCRBV05-08*01	TCRBV05	TCRBV05-08	01						unresolved		TCRBD01,TCRBD02	TCRBD01-01,TCRBD02-01		TCRBJ02-05*01	TCRBJ02	TCRBJ02-05	01				0	0	5	1	5	5	39	-1	55	61	66	1	In	VDJ
TTGCTGGGGGACTCGGCCCTCTATCTCTGTGCCAGCAGCTTCCCTGGACTAGCGGGACGGAACACCGGGGAGCTGTTTTTTGGAGAA	CASSFPGLAGRNTGELFF	1	1.2391746477258821E-5	54	TCRBV05-06*01	TCRBV05	TCRBV05-06	01				TCRBD02-01*02	TCRBD02	TCRBD02-01	02				TCRBJ02-02*01	TCRBJ02	TCRBJ02-02	01				2	4	1	3	2	1	27	41	45	57	59	1	In	VDJ
GTGACATCGGCCCAAAAGAACCCGACAGCTTTCTATCTCTGTGCCTCGGGGCAGGGGGCGTCGGGAGAGACCCAGTACTTCGGGCCA	CASGQGASGETQYF	2	7.435047886355293E-5	42	TCRBV19-01	TCRBV19	TCRBV19-01				01,02	TCRBD01-01*01	TCRBD01	TCRBD01-01	01				TCRBJ02-05*01	TCRBJ02	TCRBJ02-05	01				11	6	4	0	6	4	39	45	51	59	65	2	In	VDJ
ATCCGGTCCACAAAGCTGGAGGACTCAGCCATGTACTTCTGTGCCAGCAGAGCGGGACAGGGGGCAGAGACCCAGTACTTCGGGCCA	CASRAGQGAETQYF	1	1.084277816760147E-5	42	TCRBV02-01*01	TCRBV02	TCRBV02-01	01				TCRBD01-01*01	TCRBD01	TCRBD01-01	01				TCRBJ02-05*01	TCRBJ02	TCRBJ02-05	01				6	3	0	0	0	4	39	50	53	-1	65	1	In	VDJ
AAGATCCAGCCCTCAGAACCCAGGGACTCAGCTGTGTACTTCTGTGCCAGCAGTTTAGCGGCCTCAGGGGAGCAGTTCTTCGGGCCA	CASSLAASGEQFF	1	1.3940714786916175E-5	39	TCRBV12	TCRBV12	unresolved			TCRBV12-03,TCRBV12-04		TCRBD01-01*01	TCRBD01	TCRBD01-01	01				TCRBJ02-01*01	TCRBJ02	TCRBJ02-01	01				0	5	4	3	0	10	42	59	64	-1	69	1	In	VDJ
GAGCTTGGGGACTCGGCCGTGTATCTCTGTGCCAGCAGCATAATAAGTGGAGGAACTAGCTCCTACAATGAGCAGTTCTTCGGGCCA	CASSIISGGTSSYNEQFF	2	2.4783492954517643E-5	54	TCRBV11-03*01	TCRBV11	TCRBV11-03	01				TCRBD02-01	TCRBD02	TCRBD02-01				01,02	TCRBJ02-01*01	TCRBJ02	TCRBJ02-01	01				5	15	3	8	0	0	27	39	54	-1	59	2	In	VDJ
CTCAAGATCCAGCCTGCAAAGCTTGAGGACTCGGCCGTGTATCTCTGTGCCAGCAGCTCCGTCGGGGATACGCAGTATTTTGGCCCA	CASSSVGDTQYF	1	1.2391746477258821E-5	36	TCRBV11-02*02	TCRBV11	TCRBV11-02	02				TCRBD02-01	TCRBD02	TCRBD02-01				01,02	TCRBJ02-03*01	TCRBJ02	TCRBJ02-03	01				4	4	8	4	0	6	45	58	62	-1	66	1	In	VDJ
CCCTGGAGCTTGGTGACTCTGCTGTGTATTTCTGTGCCAGCAGCGTATCTAATCCCATTTCGTGTAGACGAGCAGTACTTCGGGCCG		1	1.3940714786916175E-5	49	TCRBV03	TCRBV03	unresolved			TCRBV03-01,TCRBV03-02		TCRBD02-01	TCRBD02	TCRBD02-01				01,02	TCRBJ02-07*01	TCRBJ02	TCRBJ02-07	01				5	4	4	9	16	5	32	44	48	51	67	1	Out	VDJ
GTGAACGCCTTGTTGCTGGGGGACTCGGCCCTCTATCTCTGTGCCAGCAGCTTGGTACCCGAAGCCGGGGAGCTGTTTTTTGGAGAA	CASSLVPEAGELFF	1	1.2391746477258821E-5	42	TCRBV05-06*01	TCRBV05	TCRBV05-06	01						unresolved		TCRBD01,TCRBD02	TCRBD01-01,TCRBD02-01		TCRBJ02-02*01	TCRBJ02	TCRBJ02-02	01				0	5	2	8	2	6	39	55	60	62	64	1	In	VDJ
TCGGCCCAAAAGAACCCGACAGCTTTCTATCTCTGTGCCAGTAGTATTGGACCCGAGTCGGACACAGATACGCAGTATTTTGGCCCA	CASSIGPESDTDTQYF	2	2.4783492954517643E-5	48	TCRBV19-01	TCRBV19	TCRBV19-01				01,02			unresolved		TCRBD01,TCRBD02	TCRBD01-01,TCRBD02-01		TCRBJ02-03*01	TCRBJ02	TCRBJ02-03	01				3	1	1	7	10	2	33	47	48	52	62	2	In	VDJ
GTCCACGGAGTCAGGGGACACAGCACTGTATTTCTGTGCCAGCAGCACCCGGACTAGCGGGAGGGCCACGAGCAGTACGTCGGGCCG		1	2.0136588025545585E-5	47	TCRBV21-01*01	TCRBV21	TCRBV21-01	01				TCRBD02-01*02	TCRBD02	TCRBD02-01	02				TCRBJ02-07*01	TCRBJ02	TCRBJ02-07	01				4	3	1	0	14	17	34	47	50	65	79	1	Out	VDJ
CTGGGGGACTCAGCTTTGTATTTCTGTGCCAGCAGCGTAGAGTGCATAAGAATTGGAGCAGGGGAGAACACCATATATTTTGGAGAG	CASSVECIRIGAGENTIYF	1	1.2391746477258821E-5	57	TCRBV09-01	TCRBV09	TCRBV09-01				01,02	TCRBD01-01*01	TCRBD01	TCRBD01-01	01				TCRBJ01-03*01	TCRBJ01	TCRBJ01-03	01				0	18	4	2	2	7	24	40	58	64	66	1	In	VDJ
GTACTTCTGTGCCAGCAGTTTATTTCTTGGCACGTTAGCACCCGGGACTAGCGGGAGGGCCTTCTCGACATTCAGTACTTCGGCGCC		1	1.3940714786916175E-5	74	TCRBV27-01*01	TCRBV27	TCRBV27-01	01				TCRBD02-01*02	TCRBD02	TCRBD02-01	02				TCRBJ02-04*01	TCRBJ02	TCRBJ02-04	01				1	20	0	0	8	8	7	23	43	59	67	1	Out	VDJ
TTGGAGTCGGCTGCTCCCTCCCAAACATCTGTGTACTTCTGTGCCAGCTTCACAGGAATTATGAACACTGAAGCTTTCTTTGGACAA	CASFTGIMNTEAFF	1	1.3940714786916175E-5	42	TCRBV06	TCRBV06	unresolved			TCRBV06-02,TCRBV06-03		TCRBD01-01*01	TCRBD01	TCRBD01-01	01				TCRBJ01-01*01	TCRBJ01	TCRBJ01-01	01				8	3	3	4	5	0	39	48	51	56	61	1	In	VDJ
GAGTCGGCTGCTCCCTCCCAAACATCTGTGTACTTCTGTGCCAGCAGCATTCAGGACAGGGGAGGCACTGAAGCTTTCTTTGGACAA	CASSIQDRGGTEAFF	1	1.3940714786916175E-5	45	TCRBV06	TCRBV06	unresolved			TCRBV06-02,TCRBV06-03		TCRBD01-01*01	TCRBD01	TCRBD01-01	01				TCRBJ01-01*01	TCRBJ01	TCRBJ01-01	01				6	6	1	2	3	4	36	47	53	62	65	1	In	VDJ
GCCCAGCCCCAACCAGACCTCTCTGTACTTCTGTGCCAGCAGCTACCCGGGGGACAGGTATTCACAGATACGCAGTATTTTGGCCCA		1	1.3940714786916175E-5	50	TCRBV27-01*01	TCRBV27	TCRBV27-01	01				TCRBD01-01*01	TCRBD01	TCRBD01-01	01				TCRBJ02-03*01	TCRBJ02	TCRBJ02-03	01				6	8	0	4	4	2	31	42	50	58	62	1	Out	VDJ
ACCAGTGCCCATCCTGAAGACAGCAGCTTCTACATCTGCAGTGCTAACAGGGGCTGGGGGTATAATGAAAAACTGTTTTTTGGCAGT	CSANRGWGYNEKLFF	1	1.2391746477258821E-5	45	TCRBV20	TCRBV20	unresolved			TCRBV20-01,TCRBV20-or09_02		TCRBD01-01*01	TCRBD01	TCRBD01-01	01				TCRBJ01-04*01	TCRBJ01	TCRBJ01-04	01				4	0	3	2	9	4	36	-1	46	53	62	1	In	VDJ
ACCTTGGAGCTGGGGGACTCGGCCCTTTATCTTTGCGCCAGCAGCTTGCAGCCCGTTATTAGCAATCAGCCCCAGCATTTTGGTGAT	CASSLQPVISNQPQHF	1	9.293809857944116E-6	48	TCRBV05-01*01	TCRBV05	TCRBV05-01	01						unresolved		TCRBD01,TCRBD02	TCRBD01-01,TCRBD02-01		TCRBJ01-05*01	TCRBJ01	TCRBJ01-05	01				1	0	4	5	8	0	33	-1	48	51	59	1	In	VDJ
GAAGATCCAGCGCACAGAGCAGGGGGACTCAGCTGTGTATCTCTGTGCCAGCAGCTTACGTCTTTCTATGGCTACACCTTCGGTTCG		2	3.7175239431776464E-5	38	TCRBV07-04*01	TCRBV07	TCRBV07-04	01				TCRBD02-01	TCRBD02	TCRBD02-01				01,02	TCRBJ01-02*01	TCRBJ01	TCRBJ01-02	01				2	3	4	10	2	4	43	58	61	63	65	2	Out	VDJ
CTGAAGATCCAGCCCTCAGAACCCAGGGACTCAGCTGTGTACTTCTGTGCCAGCAGTTTTAGGTCGGAGACCCAGTACTTCGGGCCA	CASSFRSETQYF	2	6.195873238629411E-5	36	TCRBV12	TCRBV12	unresolved			TCRBV12-03,TCRBV12-04				unresolved		TCRBD01,TCRBD02	TCRBD01-01,TCRBD02-01		TCRBJ02-05*01	TCRBJ02	TCRBJ02-05	01				3	1	5	4	3	5	45	59	60	63	66	2	In	VDJ
GTGCAGCCTGCAGAACTGGAGGATTCTGGAGTTTATTTCTGTGCCAGCAGCCAAGATCTCACAGGGGGCAGAGCTTTCTTTGGACAA	CASSQDLTGGRAFF	1	1.703865140623088E-5	42	TCRBV14-01*01	TCRBV14	TCRBV14-01	01				TCRBD01-01*01	TCRBD01	TCRBD01-01	01				TCRBJ01-01*01	TCRBJ01	TCRBJ01-01	01				0	4	3	0	2	10	39	56	60	69	71	1	In	VDJ
TGTGACATCGGCCCAAAAGAACCCGACAGCTTTCTATCTCTGTGCCAGTAGGGGAGGACAGGGGACACTGAAGCTTTCTTTGGACAA		1	1.8587619715888232E-5	41	TCRBV19-01	TCRBV19	TCRBV19-01				01,02	TCRBD01-01*01	TCRBD01	TCRBD01-01	01				TCRBJ01-01*01	TCRBJ01	TCRBJ01-01	01				6	4	1	2	0	3	40	51	55	-1	64	1	Out	VDJ
CTGGCAATCCTGTCCTCAGAACCGGGAGACACGGCACTGTATCTCTGCGCCAGCAGTCAGGGACGCAGAAAAGCTTTCTTTGGACAA	CASSQGRRKAFF	1	1.3940714786916175E-5	36	TCRBV23-01*01	TCRBV23	TCRBV23-01	01						unresolved		TCRBD01,TCRBD02	TCRBD01-01,TCRBD02-01		TCRBJ01-01*01	TCRBJ01	TCRBJ01-01	01				3	0	0	7	6	9	45	-1	59	64	70	1	In	VDJ
CAGCGCACACAGCAGGAGGACTCGGCCGTGTATCTCTGTGCCAGCACCTCTAGCGGGAGGTACACAGATACGCAGTATTTTGGCCCA	CASTSSGRYTDTQYF	2	5.111595421869264E-5	45	TCRBV07-02*01	TCRBV07	TCRBV07-02	01				TCRBD02-01*02	TCRBD02	TCRBD02-01	02				TCRBJ02-03*01	TCRBJ02	TCRBJ02-03	01				7	3	4	1	2	2	36	46	49	60	62	2	In	VDJ
CAGCGCACACAGCAGGAGGACTCGGCCGTGTATCTCTGTGCCAGCAGCTTAGCAGGCGGGGGCGGGTATGGCTACACCTTCGGTTCG	CASSLAGGGGYGYTF	2	3.872420774143382E-5	45	TCRBV07-02*01	TCRBV07	TCRBV07-02	01				TCRBD02-01*01	TCRBD02	TCRBD02-01	01				TCRBJ01-02*01	TCRBJ01	TCRBJ01-02	01				0	2	7	2	4	5	36	53	55	62	66	2	In	VDJ
AAGATCCAGCGCACAGAGCGGGGGGACTCAGCCGTGTATCTCTGTGCCAGCAGCTTGGGGACAGCCGAGACCCAGTACTTCGGGCCA	CASSLGTAETQYF	1	1.084277816760147E-5	39	TCRBV07-03*01	TCRBV07	TCRBV07-03	01				TCRBD01-01*01	TCRBD01	TCRBD01-01	01				TCRBJ02-05*01	TCRBJ02	TCRBJ02-05	01				3	1	0	5	2	5	42	56	57	64	66	1	In	VDJ
ACCTTGGAGCTGGGGGACTCGGCCCTTTATCTTTGCGCCAGCAGCCCCCGGGGAGGAAGCACCCACAATGAGCAGTTCTTCGGGCCA	CASSPRGGSTHNEQFF	1	1.084277816760147E-5	48	TCRBV05-01*01	TCRBV05	TCRBV05-01	01				TCRBD02-01*02	TCRBD02	TCRBD02-01	02				TCRBJ02-01*01	TCRBJ02	TCRBJ02-01	01				4	5	9	1	8	5	33	45	50	56	64	1	In	VDJ
GTGACATCGGCCCAAAAGAACCCGACAGCTTTCTATCTCTGTGCCAGTAGTTTGACACGGAATAATGAAAAACTGTTTTTTGGCAGT	CASSLTRNNEKLFF	1	2.3234524644860292E-5	42	TCRBV19-01	TCRBV19	TCRBV19-01				01,02	TCRBD01-01*01	TCRBD01	TCRBD01-01	01				TCRBJ01-04*01	TCRBJ01	TCRBJ01-04	01				5	2	2	6	5	4	39	51	53	57	62	1	In	VDJ
ATCCAGCGCACACAGCAGGAGGACTCGGCCGTGTATCTCTGTGCCAGCAGCTTAACAGCGGCTCGCTATGGCTACACCTTCGGTTCG	CASSLTAARYGYTF	2	2.4783492954517643E-5	42	TCRBV07-02*01	TCRBV07	TCRBV07-02	01				TCRBD02-01	TCRBD02	TCRBD02-01				01,02	TCRBJ01-02*01	TCRBJ01	TCRBJ01-02	01				2	2	6	5	4	4	39	54	56	61	65	2	In	VDJ
CAGCGCACAGAGCAGGGGGACTCGGCCATGTATCTCTGTGCCAGCAGCTTCACTAGAGGGCACACCGGGGAGCTGTTTTTTGGAGAA	CASSFTRGHTGELFF	2	3.5626271122119114E-5	45	TCRBV07-09	TCRBV07	TCRBV07-09				01,03	TCRBD02-01	TCRBD02	TCRBD02-01				01,02	TCRBJ02-02*01	TCRBJ02	TCRBJ02-02	01				3	1	3	8	5	3	36	50	51	56	61	2	In	VDJ
AGGCTGGAGTCGGCTGCTCCCTCCCAGACATCTGTGTACTTCTGTGCCAGCAGGGCCACTGGGGGCACTGAAGCTTTCTTTGGACAA	CASRATGGTEAFF	2	7.899738379252498E-5	39	TCRBV06-01*01	TCRBV06	TCRBV06-01	01						unresolved		TCRBD01,TCRBD02	TCRBD01-01,TCRBD02-01		TCRBJ01-01*01	TCRBJ01	TCRBJ01-01	01				6	7	6	1	0	4	42	53	60	-1	65	2	In	VDJ
ACAGTGACCAGTGCCCATCCTGAAGACAGCAGCTTCTACATCTGCAGTGCTTCACAGGGAGGCAATCAGCCCCAGCATTTTGGTGAT	CSASQGGNQPQHF	1	9.293809857944116E-6	39	TCRBV20	TCRBV20	unresolved			TCRBV20-01,TCRBV20-or09_02		TCRBD01-01*01	TCRBD01	TCRBD01-01	01				TCRBJ01-05*01	TCRBJ01	TCRBJ01-05	01				5	2	3	3	2	2	42	51	53	59	61	1	In	VDJ
GAGTCGCCCAGCCCCAACCAGACCTCTCTGTACTTCTGTGCCAGCGGCTCTAGCGTAACTAGCACAGATACGCAGTATTTTGGCCCA	CASGSSVTSTDTQYF	1	1.3940714786916175E-5	45	TCRBV27-01*01	TCRBV27	TCRBV27-01	01				TCRBD02-01	TCRBD02	TCRBD02-01				01,02	TCRBJ02-03*01	TCRBJ02	TCRBJ02-03	01				8	4	4	6	5	0	36	45	49	55	60	1	In	VDJ
CAGCGCACAGAGCAGGGGGACTCGGCCATGTATCTCTGTGCCAGCAGCGTTCTAGCGGGAGTGGCAGATACGCAGTATTTTGGCCCA	CASSVLAGVADTQYF	2	4.027317605109117E-5	45	TCRBV07-09	TCRBV07	TCRBV07-09				01,03	TCRBD02-01*02	TCRBD02	TCRBD02-01	02				TCRBJ02-03*01	TCRBJ02	TCRBJ02-03	01				5	3	4	2	3	4	36	48	51	61	64	2	In	VDJ
CTGACAGTGACCAGTGCCCATCCTGAAGACAGCAGCTTCTACATCTGCAGTGCTAGAGATATGGGCGATGGCTACACCTTCGGTTCG	CSARDMGDGYTF	1	9.293809857944116E-6	36	TCRBV20	TCRBV20	unresolved			TCRBV20-01,TCRBV20-or09_02		TCRBD01-01*01	TCRBD01	TCRBD01-01	01				TCRBJ01-02*01	TCRBJ01	TCRBJ01-02	01				0	3	8	0	1	6	45	59	62	66	67	1	In	VDJ
GAACCCAGGGACTCAGCTGTGTACTTCTGTGCCAGCAGTTTAAATGTAGTCGGCAGGGAAGAGGGAGATACGCAGTATTTTGGCCCA	CASSLNVVGREEGDTQYF	1	1.2391746477258821E-5	54	TCRBV12	TCRBV12	unresolved			TCRBV12-03,TCRBV12-04				unresolved		TCRBD01,TCRBD02	TCRBD01-01,TCRBD02-01		TCRBJ02-03*01	TCRBJ02	TCRBJ02-03	01				2	11	4	3	7	5	27	42	53	58	65	1	In	VDJ
CAAACATCTGTGTACTTCTGTGCCAGCAGTTACCTAGCCACAGGACTAGCGTAATTTTTAGCCAAAAACATTCAGTACTTCGGCGCC	CASSYLATGLA*FLAKNIQYF	1	1.3940714786916175E-5	63	TCRBV06	TCRBV06	unresolved			TCRBV06-02,TCRBV06-03		TCRBD02-01	TCRBD02	TCRBD02-01				01,02	TCRBJ02-04*01	TCRBJ02	TCRBJ02-04	01				2	9	1	6	8	0	18	33	42	51	59	1	Stop	VDJ
CGTCTGCTGTACCCTCTCAGACATCTGTGTACTTCTGTGCCAGCAGAGTGAGGGACCGACAGGGGCTATGGCTACACCTTCGGTTCG		3	1.1307468660498674E-4	46	TCRBV06-04	TCRBV06	TCRBV06-04				01,02	TCRBD01-01*01	TCRBD01	TCRBD01-01	01				TCRBJ01-02*01	TCRBJ01	TCRBJ01-02	01				6	11	2	2	0	4	35	46	57	-1	65	3	Out	VDJ
AGGGACTCAGCTGTGTACTTCTGTGCCAGCAGTCAGGATACTTACAGGGACTAGCCAAGATAAAGGTACGAGCAGTACGTCGGGCCG	CASSQDTYRD*PR*RYEQYV	1	1.084277816760147E-5	60	TCRBV12	TCRBV12	unresolved			TCRBV12-03,TCRBV12-04		TCRBD02-01	TCRBD02	TCRBD02-01				01,02	TCRBJ02-07*01	TCRBJ02	TCRBJ02-07	01				5	13	0	7	24	17	21	33	46	55	79	1	Stop	VDJ
CTCACTGTGACATCGGCCCAAAAGAACCCGACAGCTTTCTATCTCTGTGCCAGCACCACAGGGGGCGATACGCAGTATTTTGGCCCA	CASTTGGDTQYF	1	1.8587619715888232E-5	36	TCRBV19-01	TCRBV19	TCRBV19-01				01,02	TCRBD01-01*01	TCRBD01	TCRBD01-01	01				TCRBJ02-03*01	TCRBJ02	TCRBJ02-03	01				9	4	3	0	0	6	45	53	57	-1	66	1	In	VDJ
CTGGAGTCCGCCAGCACCAACCAGACATCTATGTACCTCTGTGCCAGCAGTACAGCGGGTAGCACAGATACGCAGTATTTTGGCCCA	CASSTAGSTDTQYF	1	1.548968309657353E-5	42	TCRBV28-01*01	TCRBV28	TCRBV28-01	01				TCRBD02-01	TCRBD02	TCRBD02-01				01,02	TCRBJ02-03*01	TCRBJ02	TCRBJ02-03	01				5	2	6	4	1	0	39	51	53	59	60	1	In	VDJ
GAGATCCAGCGCACAGAGCAGGGGGACTCGGCCATGTATCTCTGTGCCAGCAGCTCCGGGTCCCACAATGAGCAGTTCTTCGGGCCA	CASSSGSHNEQFF	1	1.8587619715888232E-5	39	TCRBV07-09	TCRBV07	TCRBV07-09				01,03	TCRBD02-01	TCRBD02	TCRBD02-01				01,02	TCRBJ02-01*01	TCRBJ02	TCRBJ02-01	01				4	1	8	4	4	5	42	55	56	60	64	1	In	VDJ
ACTCTGAAGATCCAGCCCTCAGAACCCAGGGACTCAGCTGTGTATTTTTGTGCTAGTGGTTTTGTAGATACGCAGTATTTTGGCCCA	CASGFVDTQYF	1	1.548968309657353E-5	33	TCRBV12-05*01	TCRBV12	TCRBV12-05	01						unresolved					TCRBJ02-03*01	TCRBJ02	TCRBJ02-03	01				3	0	0	0	3	5	48	-1	-1	62	65	1	In	VJ
ACCCAGGGACTCAGCTGTGTACTTCTGTGCCAGCAGTTTCTAAATCATCGGGACAGGGGTTTTTGAAACACCATATATTTTGGAGAG		1	1.703865140623088E-5	56	TCRBV12	TCRBV12	unresolved			TCRBV12-03,TCRBV12-04		TCRBD01-01*01	TCRBD01	TCRBD01-01	01				TCRBJ01-03*01	TCRBJ01	TCRBJ01-03	01				3	10	0	2	5	5	25	39	49	59	64	1	Out	VDJ
GCAGAGCTTGGGGACTCGGCCGTGTATCTCTGTGCCAGCAGCTCGAGCCCCGGGACTAGCGCCTACAATGAGCAGTTCTTCGGGCCA	CASSSSPGTSAYNEQFF	1	1.2391746477258821E-5	51	TCRBV11-03*01	TCRBV11	TCRBV11-03	01				TCRBD02-01	TCRBD02	TCRBD02-01				01,02	TCRBJ02-01*01	TCRBJ02	TCRBJ02-01	01				4	8	0	6	0	2	30	43	51	-1	61	1	In	VDJ
AAGATCCGGTCCACAAAGCTGGAGGACTCAGCCATGTACTTCTGTGCCAGCGAGGCTAGCGAACAAGAGACCCAGTACTTCGGGCCA	CASEASEQETQYF	1	1.084277816760147E-5	39	TCRBV02-01*01	TCRBV02	TCRBV02-01	01				TCRBD02-01	TCRBD02	TCRBD02-01				01,02	TCRBJ02-05*01	TCRBJ02	TCRBJ02-05	01				8	4	4	6	2	2	42	51	55	61	63	1	In	VDJ
AGGCTGCTGTCGGCTGCTCCCTCCCAGACATCTGTGTACTTCTGTGCCAGCAGCCCTCGCCAACAGGCTACGCAGTATTTTGGCCCA	CASSPRQQATQYF	1	9.293809857944116E-6	39	TCRBV06-05*01	TCRBV06	TCRBV06-05	01				TCRBD01-01*01	TCRBD01	TCRBD01-01	01				TCRBJ02-03*01	TCRBJ02	TCRBJ02-03	01				6	9	3	4	1	8	42	53	62	67	68	1	In	VDJ
AAGATCCGGTCCACAAAGCTGGAGGACTCAGCCATGTACTTCTGTGCCAGCAGTGAACAGGGGTTGAAGACCCAGTACTTCGGGCCA	CASSEQGLKTQYF	2	3.407730281246176E-5	39	TCRBV02-01*01	TCRBV02	TCRBV02-01	01				TCRBD01-01*01	TCRBD01	TCRBD01-01	01				TCRBJ02-05*01	TCRBJ02	TCRBJ02-05	01				2	0	4	2	4	6	42	-1	57	63	67	2	In	VDJ
AGTGCCCATCCTGAAGACAGCAGCTTCTACATCTGCAGTGCTAGAAGTAGGTTATCGGGTACCTACAATGAGCAGTTCTTCGGGCCA	CSARSRLSGTYNEQFF	1	1.084277816760147E-5	48	TCRBV20	TCRBV20	unresolved			TCRBV20-01,TCRBV20-or09_02		TCRBD02-01	TCRBD02	TCRBD02-01				01,02	TCRBJ02-01*01	TCRBJ02	TCRBJ02-01	01				2	10	8	4	2	2	33	45	55	59	61	1	In	VDJ
TCCCTGGAGCTTGGTGACTCTGCTGTGTATTTCTGTGCCAGCAGCCTTACTAGCGGGGTTAACACCGGGGAGCTGTTTTTTGGAGAA	CASSLTSGVNTGELFF	1	1.703865140623088E-5	48	TCRBV03	TCRBV03	unresolved			TCRBV03-01,TCRBV03-02		TCRBD02-01*01	TCRBD02	TCRBD02-01	01				TCRBJ02-02*01	TCRBJ02	TCRBJ02-02	01				4	2	3	3	2	2	33	46	48	58	60	1	In	VDJ
AAGAACCCGACAGCTTTCTATCTCTGTGCCAGTAGTATGAGGCTAGCGGGAGGGCCGGGAGCCAAAAACATTCAGTACTTCGGCGCC	CASSMRLAGGPGAKNIQYF	1	1.8587619715888232E-5	57	TCRBV19-01	TCRBV19	TCRBV19-01				01,02	TCRBD02-01*02	TCRBD02	TCRBD02-01	02				TCRBJ02-04*01	TCRBJ02	TCRBJ02-04	01				3	4	4	0	5	0	24	38	42	54	59	1	In	VDJ
CAGCGCACACAGCAGGAGGACTCGGCCGTGTATCTCTGTGCCAGCAGCATCACAGGGGGATTTAGAGAGACCCAGTACTTCGGGCCA	CASSITGGFRETQYF	1	1.2391746477258821E-5	45	TCRBV07-02*01	TCRBV07	TCRBV07-02	01				TCRBD01-01*01	TCRBD01	TCRBD01-01	01				TCRBJ02-05*01	TCRBJ02	TCRBJ02-05	01				5	3	3	1	6	4	36	48	51	59	65	1	In	VDJ
ACTCTCAAGATCCAGCCTGCAGAGCTTGGGGACTCGGCCGTGTATCTCTGTGCCAGCAGCTCCCACACTGAAGCTTTCTTTGGACAA	CASSSHTEAFF	1	1.2391746477258821E-5	33	TCRBV11-03*01	TCRBV11	TCRBV11-03	01						unresolved					TCRBJ01-01*01	TCRBJ01	TCRBJ01-01	01				4	0	0	0	3	3	48	-1	-1	61	64	1	In	VJ
CAGCCTGCAGAACTGGAGGATTCTGGAGTTTATTTCTGTGCCAGCAGCCAAGTGGAGGGCTGGGGGGATACGCAGTATTTTGGCCCA	CASSQVEGWGDTQYF	1	1.703865140623088E-5	45	TCRBV14-01*01	TCRBV14	TCRBV14-01	01				TCRBD02-01*02	TCRBD02	TCRBD02-01	02				TCRBJ02-03*01	TCRBJ02	TCRBJ02-03	01				1	1	10	0	7	6	36	52	53	59	66	1	In	VDJ
AGCCCCAACCAGACCTCTCTGTACTTCTGTGCCAGCAGTTTCCAAGCCCCCCGCAGGGGCGGGGGTGAGACCCAGTACTTCGGGCCA	CASSFQAPRRGGGETQYF	1	1.084277816760147E-5	54	TCRBV27-01*01	TCRBV27	TCRBV27-01	01				TCRBD02-01*01	TCRBD02	TCRBD02-01	01				TCRBJ02-05*01	TCRBJ02	TCRBJ02-05	01				3	17	7	2	1	5	27	41	58	65	66	1	In	VDJ
GCTGTACCCTCTCAGACATCTGTGTACTTCTGTGCCAGCAGTGTCGCCGTTGGGGCTGGGGGTTACAATGAGCAGTTCTTCGGGCCA	CASSVAVGAGGYNEQFF	2	4.8018017599377935E-5	51	TCRBV06-04	TCRBV06	TCRBV06-04				01,02			unresolved		TCRBD01,TCRBD02	TCRBD01-01,TCRBD02-01		TCRBJ02-01*01	TCRBJ02	TCRBJ02-01	01				4	14	6	1	1	4	30	43	57	62	63	2	In	VDJ
CCCTGGAGCTTGGTGACTCTGCTGTGTATTTCTGTGCCAGCAGGAAATTAGTACGGGAGCTCCTACAATGAGCAGTTCTTCGGGCCA		1	1.548968309657353E-5	49	TCRBV03	TCRBV03	unresolved			TCRBV03-01,TCRBV03-02		TCRBD02-01*02	TCRBD02	TCRBD02-01	02				TCRBJ02-01*01	TCRBJ02	TCRBJ02-01	01				6	10	8	2	0	0	32	43	53	-1	59	1	Out	VDJ
AGCACCTTGGAGCTGGGGGACTCGGCCCTTTATCTTTGCGCCAGCACAGGAGCGGGAGTTTCCGCAGATACGCAGTATTTTGGCCCA	CASTGAGVSADTQYF	1	9.293809857944116E-6	45	TCRBV05-01*01	TCRBV05	TCRBV05-01	01				TCRBD02-01*02	TCRBD02	TCRBD02-01	02				TCRBJ02-03*01	TCRBJ02	TCRBJ02-03	01				6	4	6	2	6	4	36	46	50	58	64	1	In	VDJ
GCCTTGTTGCTGGGGGACTCGGCCCTGTATCTCTGTGCCAGCAGCTTTTTTATGGGACAGAACACCGGGGAGCTGTTTTTTGGAGAA	CASSFFMGQNTGELFF	2	4.027317605109117E-5	48	TCRBV05-05*01	TCRBV05	TCRBV05-05	01				TCRBD01-01*01	TCRBD01	TCRBD01-01	01				TCRBJ02-02*01	TCRBJ02	TCRBJ02-02	01				2	6	0	6	0	1	33	47	53	-1	59	2	In	VDJ
AATTCCCTGGAGCTTGGTGACTCTGCTGTGTATTTCTGTGCCAGCAGCCAAGGACTAGTGAGCACCGGGGAGCTGTTTTTTGGAGAA	CASSQGLVSTGELFF	1	1.703865140623088E-5	45	TCRBV03	TCRBV03	unresolved			TCRBV03-01,TCRBV03-02		TCRBD02-01	TCRBD02	TCRBD02-01				01,02	TCRBJ02-02*01	TCRBJ02	TCRBJ02-02	01				1	0	2	8	4	4	36	-1	52	58	62	1	In	VDJ
GATCCAGTCCACGGAGTCAGGGGACACAGCACTGTATTTCTGTGCCAGCAGCAGATGGACATCCAAGAGACCCAGTACTTCGGGCCA		1	1.8587619715888232E-5	41	TCRBV21-01*01	TCRBV21	TCRBV21-01	01				TCRBD01-01*01	TCRBD01	TCRBD01-01	01				TCRBJ02-05*01	TCRBJ02	TCRBJ02-05	01				4	3	1	6	1	1	40	53	56	61	62	1	Out	VDJ
GCTACCAGCTCCCAGACATCTGTGTACTTCTGTGCCATCAGTGAGTCTATAGCGGGAGGCCGCGTAGAGACCCAGTACTTCGGGCCA	CAISESIAGGRVETQYF	1	1.548968309657353E-5	51	TCRBV10-03*01	TCRBV10	TCRBV10-03	01				TCRBD02-01*02	TCRBD02	TCRBD02-01	02				TCRBJ02-05*01	TCRBJ02	TCRBJ02-05	01				0	2	5	1	6	4	30	47	49	59	65	1	In	VDJ
ACACAGCAGGAGGACTCGGCCGTGTATCTCTGTGCCAGCAGCTTAGAAACTAGCGGGAGAGGGGCAGATACGCAGTATTTTGGCCCA	CASSLETSGRGADTQYF	1	1.548968309657353E-5	51	TCRBV07-02*01	TCRBV07	TCRBV07-02	01				TCRBD02-01*02	TCRBD02	TCRBD02-01	02				TCRBJ02-03*01	TCRBJ02	TCRBJ02-03	01				1	2	3	2	5	4	30	46	48	59	64	1	In	VDJ
ATCCAGCGCACACAGCAGGAGGACTCGGCCGTGTATCTCTGTGCCAGCAGCCCCCAATATAGCAATCAGCCCCAGCATTTTGGTGAT	CASSPQYSNQPQHF	1	1.548968309657353E-5	42	TCRBV07-02*01	TCRBV07	TCRBV07-02	01						unresolved		TCRBD01,TCRBD02	TCRBD01-01,TCRBD02-01		TCRBJ01-05*01	TCRBJ01	TCRBJ01-05	01				5	3	4	6	3	0	39	51	54	56	59	1	In	VDJ
ACATCGGCCCAAAAGAACCCGACAGCTTTCTATCTCTGTGCCAGTAGTTTAAATTTTGCGGATTTGAATGAGCAGTTCTTCGGGCCA	CASSLNFADLNEQFF	1	1.8587619715888232E-5	45	TCRBV19-01	TCRBV19	TCRBV19-01				01,02	TCRBD02-01	TCRBD02	TCRBD02-01				01,02	TCRBJ02-01*01	TCRBJ02	TCRBJ02-01	01				5	9	7	5	5	7	36	48	57	61	66	1	In	VDJ
GAGCTGGGGGACTCAGCTTTGTATTTCTGTGCCAGCAGCATAACTAGCTCCGGAGGGGTAAGGACAGATACGCAGTATTTTGGCCCA	CASSITSSGGVRTDTQYF	1	9.293809857944116E-6	54	TCRBV09-01	TCRBV09	TCRBV09-01				01,02	TCRBD02-01	TCRBD02	TCRBD02-01				01,02	TCRBJ02-03*01	TCRBJ02	TCRBJ02-03	01				4	3	3	7	15	3	27	39	42	48	63	1	In	VDJ
GTGAACGCCTTGGAGCTGGACGACTCGGCCCTGTATCTCTGTGCCAGCAGTGAAGGGGGGCGACGGGAGACCCAGTACTTCGGGCCA	CASSEGGRRETQYF	1	1.084277816760147E-5	42	TCRBV05-04*01	TCRBV05	TCRBV05-04	01						unresolved		TCRBD01,TCRBD02	TCRBD01-01,TCRBD02-01		TCRBJ02-05*01	TCRBJ02	TCRBJ02-05	01				5	3	5	1	7	5	39	50	53	59	66	1	In	VDJ
GAGCTTGGGGACTCGGCCATGTATCTCTGTGCCAGCAGCTTAAGGTCGAAAACTAGCGGAGTTCCCGATACGCAGTATTTTGGCCCA	CASSLRSKTSGVPDTQYF	2	4.027317605109117E-5	54	TCRBV11-01*01	TCRBV11	TCRBV11-01	01				TCRBD02-01	TCRBD02	TCRBD02-01				01,02	TCRBJ02-03*01	TCRBJ02	TCRBJ02-03	01				2	9	3	5	7	6	27	42	51	59	66	2	In	VDJ
CCCTGGAGCTTGGTGACTCTGCTGTGTATTTCTGTGCCAGCAGCCAATCGCCCGGGTTATAGCAATCAGCCCCAGCATTTTGGTGAT		2	3.872420774143382E-5	49	TCRBV03	TCRBV03	unresolved			TCRBV03-01,TCRBV03-02		TCRBD02-01	TCRBD02	TCRBD02-01				01,02	TCRBJ01-05*01	TCRBJ01	TCRBJ01-05	01				2	5	8	4	3	0	32	47	52	56	59	2	Out	VDJ
ACGATCCAGCGCACACAGCAGGAGGACTCGGCCGTGTATCTCTGTGCCAGCAGCCGGAGTCAACTCGTCGGCTACACCTTCGGTTCG	CASSRSQLVGYTF	1	1.3940714786916175E-5	39	TCRBV07-02*01	TCRBV07	TCRBV07-02	01				TCRBD02-01*02	TCRBD02	TCRBD02-01	02				TCRBJ01-02*01	TCRBJ01	TCRBJ01-02	01				5	1	10	2	10	8	42	54	55	59	69	1	In	VDJ
AAGATCCAGCCTGCAGAGCTTGGGGACTCGGCCGTGTATCTCTGTGCCAGCAGCTTAGGGGAGGGGGCTGAAGCTTTCTTTGGACAA	CASSLGEGAEAFF	2	2.168555633520294E-5	39	TCRBV11-03*01	TCRBV11	TCRBV11-03	01				TCRBD02-01*02	TCRBD02	TCRBD02-01	02				TCRBJ01-01*01	TCRBJ01	TCRBJ01-01	01				1	0	9	0	2	6	42	-1	58	65	67	2	In	VDJ
ACTGTGACATCGGCCCAAAAGAACCCGACAGCTTTCTATCTCTGTGCCAGTAGTATAGGGTCCCCGAGAGGGGAGTACGTCGGGCCG	CASSIGSPRGEYV	1	1.703865140623088E-5	39	TCRBV19-01	TCRBV19	TCRBV19-01				01,02			unresolved		TCRBD01,TCRBD02	TCRBD01-01,TCRBD02-01		TCRBJ02-07*01	TCRBJ02	TCRBJ02-07	01				1	10	5	2	6	17	42	58	68	73	79	1	In	VDJ
AGTGCCCATCCTGAAGACAGCAGCTTCTACATCTGCAGTGCTCGGGAGGCTAGCGGGAGGGCCTCAGATACGCAGTATTTTGGCCCA	CSAREASGRASDTQYF	1	1.084277816760147E-5	48	TCRBV20	TCRBV20	unresolved			TCRBV20-01,TCRBV20-or09_02		TCRBD02-01*02	TCRBD02	TCRBD02-01	02				TCRBJ02-03*01	TCRBJ02	TCRBJ02-03	01				5	7	4	0	3	4	33	42	49	61	64	1	In	VDJ
CATCGGCCCAAAAGAACCCGACAGCTTTCTATCTCTGTGCCAGTAGTATGCAGGGCCAAGGGCGTCTACGAGCAGTACGTCGGGCCG		1	1.703865140623088E-5	46	TCRBV19-01	TCRBV19	TCRBV19-01				01,02	TCRBD01-01*01	TCRBD01	TCRBD01-01	01				TCRBJ02-07*01	TCRBJ02	TCRBJ02-07	01				3	1	4	3	24	17	35	49	50	55	79	1	Out	VDJ
GTGACATCGGCCCAAAAGAACCCGACAGCTTTCTATCTCTGTGCCAGTAGCGTATCTACAACTAATGAAAAACTGTTTTTTGGCAGT	CASSVSTTNEKLFF	1	2.3234524644860292E-5	42	TCRBV19-01	TCRBV19	TCRBV19-01				01,02	TCRBD02-01	TCRBD02	TCRBD02-01				01,02	TCRBJ01-04*01	TCRBJ01	TCRBJ01-04	01				6	5	4	9	0	0	39	50	55	-1	58	1	In	VDJ
CACATCAATTCCCTGGAGCTTGGTGACTCTGCTGTGTATTTCTGTGCCAGCAGCCCCGGCAAGCTCCGGCCCCAGCATTTTGGTGAT	CASSPGKLRPQHF	1	1.3940714786916175E-5	39	TCRBV03	TCRBV03	unresolved			TCRBV03-01,TCRBV03-02				unresolved		TCRBD01,TCRBD02	TCRBD01-01,TCRBD02-01		TCRBJ01-05*01	TCRBJ01	TCRBJ01-05	01				4	2	9	0	8	9	42	55	57	60	68	1	In	VDJ
CAGCGCACACAGCAGGAGGACTCGGCCGTGTATCTCTGTGCCAGCAGCGGAGGACGGGGGGCAGCAGATACGCAGTATTTTGGCCCA	CASSGGRGAADTQYF	1	1.548968309657353E-5	45	TCRBV07-02*01	TCRBV07	TCRBV07-02	01				TCRBD02-01*01	TCRBD02	TCRBD02-01	01				TCRBJ02-03*01	TCRBJ02	TCRBJ02-03	01				5	6	8	1	3	4	36	48	54	61	64	1	In	VDJ
CAGCAGGAGGACTCGGCCGTGTATCTCTGTGCCAGCAGCTCGGGACTAGCGGGAGAGGCTGGGGCCAACGTCCTGACTTTCGGGGCC	CASSSGLAGEAGANVLTF	1	1.548968309657353E-5	54	TCRBV07-02*01	TCRBV07	TCRBV07-02	01				TCRBD02-01*02	TCRBD02	TCRBD02-01	02				TCRBJ02-06*01	TCRBJ02	TCRBJ02-06	01				4	1	0	2	3	2	27	40	41	55	58	1	In	VDJ
CTGGAGTCGCCCAGCCCCAACCAGACCTCTCTGTACTTCTGTGCCAGCAGGCCACTAGCCGGAGGAGATACGCAGTATTTTGGCCCA	CASRPLAGGDTQYF	1	1.3940714786916175E-5	42	TCRBV27-01*01	TCRBV27	TCRBV27-01	01				TCRBD02-01	TCRBD02	TCRBD02-01				01,02	TCRBJ02-03*01	TCRBJ02	TCRBJ02-03	01				6	3	3	7	6	5	39	50	53	59	65	1	In	VDJ
CGCACAGAGCGGGGGGACTCAGCCGTGTATCTCTGTGCCAGCAGCCTATCCAGGGGTCGGGGCACCGGGGAGCTGTTTTTTGGAGAA	CASSLSRGRGTGELFF	1	1.3940714786916175E-5	48	TCRBV07-03*01	TCRBV07	TCRBV07-03	01				TCRBD01-01*01	TCRBD01	TCRBD01-01	01				TCRBJ02-02*01	TCRBJ02	TCRBJ02-02	01				5	5	4	2	6	4	33	45	50	56	62	1	In	VDJ
ATCCGGTCCACAAAGCTGGAGGACTCAGCCATGTACTTCTGTGCCAGCAGTGAGACCGACTCCTACAATGAGCAGTTCTTCGGGCCA	CASSETDSYNEQFF	1	1.3940714786916175E-5	42	TCRBV02-01*01	TCRBV02	TCRBV02-01	01						unresolved		TCRBD01,TCRBD02	TCRBD01-01,TCRBD02-01		TCRBJ02-01*01	TCRBJ02	TCRBJ02-01	01				3	0	2	7	3	0	39	-1	53	56	59	1	In	VDJ
GAGTCGCCCAGCCCCAACCAGACCTCTCTGTACTTCTGTGCCAGACGGAAAAGGGACAGGGGGAACACTGAAGCTTTCTTTGGACAA	CARRKRDRGNTEAFF	1	1.3940714786916175E-5	45	TCRBV27-01*01	TCRBV27	TCRBV27-01	01				TCRBD01-01*01	TCRBD01	TCRBD01-01	01				TCRBJ01-01*01	TCRBJ01	TCRBJ01-01	01				9	8	0	2	0	1	36	44	52	-1	62	1	In	VDJ
CCAGTGCCCATCCTGAAGACAGCAGCTTCTACATCTGCAGTGAAACGGGACTAGCGGGATCTCGACAATGAGCAGTTCTTCGGGCCA		1	1.084277816760147E-5	46	TCRBV20	TCRBV20	unresolved			TCRBV20-01,TCRBV20-or09_02		TCRBD02-01*02	TCRBD02	TCRBD02-01	02				TCRBJ02-01*01	TCRBJ02	TCRBJ02-01	01				7	4	0	3	5	5	35	42	46	59	64	1	Out	VDJ
CAGCAGGTAGTGCGAGGAGATTCGGCAGCTTATTTCTGTGCCAGCTCACCAGAGAAGGGAGGGGCGGAGACCCAGTACTTCGGGCCA	CASSPEKGGAETQYF	2	2.788142957383235E-5	45	TCRBV18-01*01	TCRBV18	TCRBV18-01	01				TCRBD02-01*02	TCRBD02	TCRBD02-01	02				TCRBJ02-05*01	TCRBJ02	TCRBJ02-05	01				2	5	9	0	3	5	36	51	56	63	66	2	In	VDJ
CAGCGCACAGAGCAGGGGGACTCGGCCATGTATCTCTGTGCCAGCAGCTTCCCCGGACAGGGGGCTGGTGGCTACACCTTCGGTTCG	CASSFPGQGAGGYTF	1	1.548968309657353E-5	45	TCRBV07-09	TCRBV07	TCRBV07-09				01,03	TCRBD01-01*01	TCRBD01	TCRBD01-01	01				TCRBJ01-02*01	TCRBJ01	TCRBJ01-02	01				3	4	1	0	3	7	36	50	54	65	68	1	In	VDJ
ACACAGCAGGAGGACTCCGCCGTGTATCTCTGTGCCAGCAGCTTAGGTTCGCTAGCGGAGACTTACAATGAGCAGTTCTTCGGGCCA	CASSLGSLAETYNEQFF	1	1.3940714786916175E-5	51	TCRBV07-08*01	TCRBV07	TCRBV07-08	01				TCRBD02-01	TCRBD02	TCRBD02-01				01,02	TCRBJ02-01*01	TCRBJ02	TCRBJ02-01	01				1	5	4	5	5	4	30	46	51	58	63	1	In	VDJ
CTCTGACAGTGACCAGTGCCCATCCTGAAGACAGCAGCTTCTACATCTGCAGCGCGGCTGACGAAGGAAAAACTGTTTTTTGGCAGT		1	1.2391746477258821E-5	34	TCRBV20	TCRBV20	unresolved			TCRBV20-01,TCRBV20-or09_02		TCRBD02-01	TCRBD02	TCRBD02-01				01,02	TCRBJ01-04*01	TCRBJ01	TCRBJ01-04	01				9	1	7	5	9	8	47	52	53	57	66	1	Out	VDJ
TGTACCCTCTCAGACATCTGTGTACTTCTGTGCCAGCGGCGAGAGACTAGCGGGACCTGAGTCCCAGATACGCAGTATTTTGGCCCA		1	1.548968309657353E-5	53	TCRBV06-04	TCRBV06	TCRBV06-04				01,02	TCRBD02-01*02	TCRBD02	TCRBD02-01	02				TCRBJ02-03*01	TCRBJ02	TCRBJ02-03	01				8	7	2	3	9	4	28	37	44	55	64	1	Out	VDJ
AACGCCTTGTTGCTGGGGGACTCGGCCCTCTATCTCTGTGCCAGCAGCCCCGGGATACCCTTCATAGAGACCCAGTACTTCGGGCCA	CASSPGIPFIETQYF	1	9.293809857944116E-6	45	TCRBV05-06*01	TCRBV05	TCRBV05-06	01				TCRBD02-01*02	TCRBD02	TCRBD02-01	02				TCRBJ02-05*01	TCRBJ02	TCRBJ02-05	01				4	2	8	3	10	4	36	48	50	55	65	1	In	VDJ
GAGTCCGCTACCAGCTCCCAGACATCTGTGTACTTCTGTGCCATCAGTGAGTCCCCGCAGACCGCCTACGAGCAGTACTTCGGGCCG	CAISESPQTAYEQYF	1	1.703865140623088E-5	45	TCRBV10-03*01	TCRBV10	TCRBV10-03	01						unresolved		TCRBD01,TCRBD02	TCRBD01-01,TCRBD02-01		TCRBJ02-07*01	TCRBJ02	TCRBJ02-07	01				0	6	2	7	2	2	36	53	59	62	64	1	In	VDJ
GAGTCCGCCAGCACCAACCAGACATCTATGTACCTCTGTGCCAGCAGAACGACATACTCTGGGGCCAACGTCCTGACTTTCGGGGCC	CASRTTYSGANVLTF	1	1.548968309657353E-5	45	TCRBV28-01*01	TCRBV28	TCRBV28-01	01				TCRBD01-01*01	TCRBD01	TCRBD01-01	01				TCRBJ02-06*01	TCRBJ02	TCRBJ02-06	01				6	3	2	6	2	0	36	47	50	54	56	1	In	VDJ
GTGACCAGTGCCCATCCTGAAGACAGCAGCTTCTACATCTGCAGTGCTAGTGCTGGAGCGGGAGGAGAGACCCAGTACTTCGGGCCA	CSASAGAGGETQYF	1	7.744841548286764E-6	42	TCRBV20	TCRBV20	unresolved			TCRBV20-01,TCRBV20-or09_02		TCRBD02-01*02	TCRBD02	TCRBD02-01	02				TCRBJ02-05*01	TCRBJ02	TCRBJ02-05	01				3	6	6	1	0	4	39	50	56	-1	65	1	In	VDJ
CTGGAGTCGCCCAGCCCCAACCAGACCTCTCTGTACTTCTGTGCCAGCAGTTTAACAGGGGGCAATCAGCCCCAGCATTTTGGTGAT	CASSLTGGNQPQHF	1	1.2391746477258821E-5	42	TCRBV27-01*01	TCRBV27	TCRBV27-01	01				TCRBD01-01*01	TCRBD01	TCRBD01-01	01				TCRBJ01-05*01	TCRBJ01	TCRBJ01-05	01				2	0	3	2	0	2	39	-1	54	-1	61	1	In	VDJ
CCACGGAGTCAGGGGACACAGCACTGTATTTCTGTGCCAGCAGCAAACTCGTAGCTACAAATTCGCACTGAAGCTTTCTTTGGACAA		1	2.168555633520294E-5	49	TCRBV21-01*01	TCRBV21	TCRBV21-01	01				TCRBD02-01	TCRBD02	TCRBD02-01				01,02	TCRBJ01-01*01	TCRBJ01	TCRBJ01-01	01				2	4	5	7	10	4	32	47	51	55	65	1	Out	VDJ
ACTATAGCTCTGAGCTGAATGTGAACGCCTTGTTGCTGGGGGACTCGGCCCTGTATCTCTGGGATTTACGAGCAGTACTTCGGGCCG		1	1.703865140623088E-5	22	TCRBV05-05*01	TCRBV05	TCRBV05-05	01						unresolved		TCRBD01,TCRBD02	TCRBD01-01,TCRBD02-01		TCRBJ02-07*01	TCRBJ02	TCRBJ02-07	01				14	0	1	8	2	4	59	-1	61	64	66	1	Out	VDJ
CTGTGACATCGGCCCAAAAGAACCCGACAGCTTTCTATCTCTGTGCCATCCTGAGAAAGTCTCTCCTACGAGCAGTACTTCGGGCCG		1	1.703865140623088E-5	40	TCRBV19-01	TCRBV19	TCRBV19-01				01,02	TCRBD02-01*02	TCRBD02	TCRBD02-01	02				TCRBJ02-07*01	TCRBJ02	TCRBJ02-07	01				10	4	11	2	7	0	41	48	52	55	62	1	Out	VDJ
CCAGGCCTGGGGGACGCAGCCATGTACCTGTGTGCCACCAGCAGAGAAGCTAGCGGAAAATCCTACAATGAGCAGTTCTTCGGGCCA	CATSREASGKSYNEQFF	2	2.168555633520294E-5	51	TCRBV15-01*01	TCRBV15	TCRBV15-01	01				TCRBD02-01	TCRBD02	TCRBD02-01				01,02	TCRBJ02-01*01	TCRBJ02	TCRBJ02-01	01				0	2	4	5	4	1	30	47	49	56	60	2	In	VDJ
CTGGAGCTTGGTGACTCTGCTGTGTATTTCTGTGCCAGCAGCCAAGTTTATCGAGCGGGTCCCACAGATACGCAGTATTTTGGCCCA	CASSQVYRAGPTDTQYF	1	1.548968309657353E-5	51	TCRBV03	TCRBV03	unresolved			TCRBV03-01,TCRBV03-02		TCRBD02-01	TCRBD02	TCRBD02-01				01,02	TCRBJ02-03*01	TCRBJ02	TCRBJ02-03	01				1	7	6	4	3	2	30	46	53	59	62	1	In	VDJ
CAGCCTGCAGAGCTTGGGGACTCGGCCGTGTATCTCTGTGCCAGCAGCTTAGATGGGAGCGTCGCAGATACGCAGTATTTTGGCCCA	CASSLDGSVADTQYF	1	1.2391746477258821E-5	45	TCRBV11-03*01	TCRBV11	TCRBV11-03	01				TCRBD02-01*02	TCRBD02	TCRBD02-01	02				TCRBJ02-03*01	TCRBJ02	TCRBJ02-03	01				0	1	9	2	5	4	36	53	54	59	64	1	In	VDJ
ACATCAATTCCCTGGAGCTTGGTGACTCTGCTGTGTATTTCTGTGCCAGCAGCCACCCGTTACGTTTACGAGCAGTACGTCGGGCCG		2	3.252833450280441E-5	40	TCRBV03	TCRBV03	unresolved			TCRBV03-01,TCRBV03-02				unresolved		TCRBD01,TCRBD02	TCRBD01-01,TCRBD02-01		TCRBJ02-07*01	TCRBJ02	TCRBJ02-07	01				3	17	4	5	4	17	41	55	72	75	79	2	Out	VDJ
ATGTACTTCTGTGCCAGCAGTGAATCTCGGGCGGGAGTGACCTGGACTAGCGGGAGGGGTAGCACCGGGGAGCTGTTTTTTGGAGAA	CASSESRAGVTWTSGRGSTGELFF	1	1.548968309657353E-5	72	TCRBV02-01*01	TCRBV02	TCRBV02-01	01				TCRBD02-01*02	TCRBD02	TCRBD02-01	02				TCRBJ02-02*01	TCRBJ02	TCRBJ02-02	01				2	19	1	0	4	4	9	24	43	58	62	1	In	VDJ
CCAGGGACTCAGCTGTGTACTTCTGTGCCAGCAGATCCGGGACAGGGGGCCCGTCGACCTTCCTACAATGAGCAGTTCTTCGGGCCA		1	1.3940714786916175E-5	58	TCRBV12	TCRBV12	unresolved			TCRBV12-03,TCRBV12-04		TCRBD01-01*01	TCRBD01	TCRBD01-01	01				TCRBJ02-01*01	TCRBJ02	TCRBJ02-01	01				6	4	0	0	10	1	23	34	38	50	60	1	Out	VDJ
TTGGAGATCCAGCGCACAGAGCAGGGGGACTCGGCCATGTATCTCTGTGCCAGTCCTAGCTGGAACGGTGAAGCTTTCTTTGGACAA	CASPSWNGEAFF	1	1.703865140623088E-5	36	TCRBV07-09	TCRBV07	TCRBV07-09				01,03	TCRBD02-01	TCRBD02	TCRBD02-01				01,02	TCRBJ01-01*01	TCRBJ01	TCRBJ01-01	01				9	2	4	7	8	7	45	53	55	60	68	1	In	VDJ
AGCTGCTCCCTCCCAGACATCTGTGTACTTCTGTGCCAGCAGTTATTCAACTAGCGGGCGCTTACAGATACGCAGTATTTTGGCCCA		1	1.084277816760147E-5	50	TCRBV06-09*01	TCRBV06	TCRBV06-09	01				TCRBD02-01	TCRBD02	TCRBD02-01				01,02	TCRBJ02-03*01	TCRBJ02	TCRBJ02-03	01				0	1	3	4	5	3	31	48	49	58	63	1	Out	VDJ
ATCCAGCGCACACAGCAGGAGGACTCGGCCGTGTATCTCTGTGCCAGCAGCAAGGGACAGGGATCCCTGGGCTACACCTTCGGTTCG	CASSKGQGSLGYTF	1	1.3940714786916175E-5	42	TCRBV07-02*01	TCRBV07	TCRBV07-02	01				TCRBD01-01*01	TCRBD01	TCRBD01-01	01				TCRBJ01-02*01	TCRBJ01	TCRBJ01-02	01				5	2	0	3	7	8	39	51	53	62	69	1	In	VDJ
AATGTGAACGCCTTGGAGCTGGACGACTCGGCCCTGTATCTCTGTGCCAGCAGCTTGACTAGACGAGAGACCCAGTACTTCGGGCCA	CASSLTRRETQYF	1	1.084277816760147E-5	39	TCRBV05-04*01	TCRBV05	TCRBV05-04	01				TCRBD02-01	TCRBD02	TCRBD02-01				01,02	TCRBJ02-05*01	TCRBJ02	TCRBJ02-05	01				1	0	3	8	3	4	42	-1	57	62	65	1	In	VDJ
CAGCGCACACAGCAGGAGGACTCGGCCGTGTATCTCTGTGCCAGCAGCCCACAGAGGGGGGCGCGAGAGACCCAGTACTTCGGGCCA	CASSPQRGARETQYF	1	1.2391746477258821E-5	45	TCRBV07-02*01	TCRBV07	TCRBV07-02	01						unresolved		TCRBD01,TCRBD02	TCRBD01-01,TCRBD02-01		TCRBJ02-05*01	TCRBJ02	TCRBJ02-05	01				5	6	5	1	5	4	36	48	54	60	65	1	In	VDJ
ACAGAGCAGGGGGACTCGGCCATGTATCTCTGTGCCAGCAGCCCGAACCTAGCGGGAGTAGTTAAAGATACGCAGTATTTTGGCCCA	CASSPNLAGVVKDTQYF	1	1.703865140623088E-5	51	TCRBV07-09	TCRBV07	TCRBV07-09				01,03	TCRBD02-01*02	TCRBD02	TCRBD02-01	02				TCRBJ02-03*01	TCRBJ02	TCRBJ02-03	01				5	6	4	2	7	5	30	42	48	58	65	1	In	VDJ
GTGACATCGGCCCAAAAGAACCCGACAGCTTTCTATCTCTGTGCCAGCAGACAGGGGGCAAGCAATCAGCCCCAGCATTTTGGTGAT	CASRQGASNQPQHF	2	3.407730281246176E-5	42	TCRBV19-01	TCRBV19	TCRBV19-01				01,02	TCRBD01-01*01	TCRBD01	TCRBD01-01	01				TCRBJ01-05*01	TCRBJ01	TCRBJ01-05	01				9	2	2	0	1	1	39	47	49	59	60	2	In	VDJ
GCCTTGGAGCTGGAGGACTCGGCCCTGTATCTCTGTGCCAGCAGCCCTGGTAGACCCTACGAAACAGATACGCAGTATTTTGGCCCA	CASSPGRPYETDTQYF	1	1.703865140623088E-5	48	TCRBV05-08*01	TCRBV05	TCRBV05-08	01						unresolved		TCRBD01,TCRBD02	TCRBD01-01,TCRBD02-01		TCRBJ02-03*01	TCRBJ02	TCRBJ02-03	01				4	7	2	7	8	3	33	45	52	55	63	1	In	VDJ
GCTGCTCCCTCCCAGACATCTGTGTACTTCTGTGCCAGCAGTTTCCTACTAGCGGGAGGATTCACCGGGGAGCTGTTTTTTGGAGAA	CASSFLLAGGFTGELFF	5	2.230514365906588E-4	51	TCRBV06	TCRBV06	unresolved			TCRBV06-05,TCRBV06-06		TCRBD02-01*02	TCRBD02	TCRBD02-01	02				TCRBJ02-02*01	TCRBJ02	TCRBJ02-02	01				4	4	3	1	3	4	30	43	47	59	62	5	In	VDJ
AATGTGAGCACCTTGGAGCTGGGGGACTCGGCCCTTTATCTTTGCGCCAGCAGCGTTGGTTGGGGGGAGACCCAGTACTTCGGGCCA	CASSVGWGETQYF	1	7.744841548286764E-6	39	TCRBV05-01*01	TCRBV05	TCRBV05-01	01						unresolved		TCRBD01,TCRBD02	TCRBD01-01,TCRBD02-01		TCRBJ02-05*01	TCRBJ02	TCRBJ02-05	01				4	7	6	1	0	5	42	54	61	-1	66	1	In	VDJ
TCCAGTCCACGGAGTCAGGGGACACAGCACTGTATTTCTGTGCCAGCAGCAGACGGGCTGTGTGAGGACGAGCAGTACTTCGGGCCG		1	2.0136588025545585E-5	43	TCRBV21-01*01	TCRBV21	TCRBV21-01	01						unresolved		TCRBD01,TCRBD02	TCRBD01-01,TCRBD02-01		TCRBJ02-07*01	TCRBJ02	TCRBJ02-07	01				4	3	8	0	9	5	38	51	54	58	67	1	Out	VDJ
CAGCGCACACAGCAGGAGGACTCGGCCGTGTATCTCTGTGCCAGCAGCTTAATGCTTGGAGGGGGCTACGAGCAGTACTTCGGGCCG	CASSLMLGGGYEQYF	2	4.337111267040588E-5	45	TCRBV07-02*01	TCRBV07	TCRBV07-02	01						unresolved		TCRBD01,TCRBD02	TCRBD01-01,TCRBD02-01		TCRBJ02-07*01	TCRBJ02	TCRBJ02-07	01				2	8	5	1	0	3	36	51	59	-1	65	2	In	VDJ
GAGTCCGCTACCAGCTCCCAGACATCTGTGTACTTCTGTGCCATCAGTGAATTTTTGGGGACCCGGGGAGAGCAGTTCTTCGGGCCA	CAISEFLGTRGEQFF	1	2.0136588025545585E-5	45	TCRBV10-03*01	TCRBV10	TCRBV10-03	01						unresolved		TCRBD01,TCRBD02	TCRBD01-01,TCRBD02-01		TCRBJ02-01*01	TCRBJ02	TCRBJ02-01	01				3	7	0	7	7	10	36	50	57	62	69	1	In	VDJ
GTCAGGGGACACAGCACTGTATTTCTGTGCCAGCAACAACTAGACCGAACTAGCGGGAGGTCTACCTACGAGCAGTACGTCGGGCCG		1	2.0136588025545585E-5	56	TCRBV21-01*01	TCRBV21	TCRBV21-01	01				TCRBD02-01*02	TCRBD02	TCRBD02-01	02				TCRBJ02-07*01	TCRBJ02	TCRBJ02-07	01				3	9	3	1	19	17	25	39	48	60	79	1	Out	VDJ
TCCACAAAGCTGGAGGACTCAGCCATGTACTTCTGTGCCAGCAGTGAAGCCTTGAGATATCCCCTCTATGGCTACACCTTCGGTTCG	CASSEALRYPLYGYTF	1	1.2391746477258821E-5	48	TCRBV02-01*01	TCRBV02	TCRBV02-01	01				TCRBD02-01*02	TCRBD02	TCRBD02-01	02				TCRBJ01-02*01	TCRBJ01	TCRBJ01-02	01				0	3	11	2	9	4	33	50	53	56	65	1	In	VDJ
TGTGACATCGGCCCAAAAGAACCCGACAGCTTTCTATCTCTGTGCCAGTAGTATAGGACAGGGGAATATGGCTACACCTTCGGTTCG		1	1.703865140623088E-5	41	TCRBV19-01	TCRBV19	TCRBV19-01				01,02	TCRBD01-01*01	TCRBD01	TCRBD01-01	01				TCRBJ01-02*01	TCRBJ01	TCRBJ01-02	01				1	0	2	2	2	5	40	-1	56	64	66	1	Out	VDJ
ACATCGGCCCAAAAGAACCCGACAGCTTTCTATCTCTGTGCCAGTAGTATATCCGGGACTTTGATATATGGCTACACCTTCGGTTCG	CASSISGTLIYGYTF	1	1.703865140623088E-5	45	TCRBV19-01	TCRBV19	TCRBV19-01				01,02	TCRBD02-01	TCRBD02	TCRBD02-01				01,02	TCRBJ01-02*01	TCRBJ01	TCRBJ01-02	01				2	3	0	10	6	5	36	51	54	60	66	1	In	VDJ
ACCAGTGCCCATCCTGAAGACAGCAGCTTCTACATCTGCAGTGCTAGACAGACTAGCGGGAGGACAGATACGCAGTATTTTGGCCCA	CSARQTSGRTDTQYF	1	1.084277816760147E-5	45	TCRBV20	TCRBV20	unresolved			TCRBV20-01,TCRBV20-or09_02		TCRBD02-01*02	TCRBD02	TCRBD02-01	02				TCRBJ02-03*01	TCRBJ02	TCRBJ02-03	01				2	2	2	1	0	3	36	48	50	-1	63	1	In	VDJ
ACTGTGACATCGGCCCAAAAGAACCCGACAGCTTTCTATCTCTGTGCCAGTAGTATAAGTTTCAATCAGCCCCAGCATTTTGGTGAT	CASSISFNQPQHF	1	1.703865140623088E-5	39	TCRBV19-01	TCRBV19	TCRBV19-01				01,02			unresolved		TCRBD01,TCRBD02	TCRBD01-01,TCRBD02-01		TCRBJ01-05*01	TCRBJ01	TCRBJ01-05	01				2	0	5	5	3	3	42	-1	57	59	62	1	In	VDJ
CCTGCAGAACTGGAGGATTCTGGAGTTTATTTCTGTGCCAGCAGCCAAGGAGGACAGGGGGTGAACACTGAAGCTTTCTTTGGACAA	CASSQGGQGVNTEAFF	1	1.703865140623088E-5	48	TCRBV14-01*01	TCRBV14	TCRBV14-01	01				TCRBD01-01*01	TCRBD01	TCRBD01-01	01				TCRBJ01-01*01	TCRBJ01	TCRBJ01-01	01				1	2	1	1	0	0	33	49	51	-1	61	1	In	VDJ
AGTGCCCATCCTGAAGACAGCAGCTTCTACATCTGCAGTGCTAGAGTCCTCCTAGCGGGAACACCGGGAGGGCAGTATTTTGGCCCA	CSARVLLAGTPGGQYF	2	2.788142957383235E-5	48	TCRBV20	TCRBV20	unresolved			TCRBV20-01,TCRBV20-or09_02		TCRBD02-01*02	TCRBD02	TCRBD02-01	02				TCRBJ02-03*01	TCRBJ02	TCRBJ02-03	01				1	5	4	3	11	11	33	46	51	60	71	2	In	VDJ
ACACAGCAGGAGGACTCCGCCGTGTATCTCTGTGCCAGCAGCTTAACTTCCGGGACAGAATTTTTGGAGACCCAGTACTTCGGGCCA	CASSLTSGTEFLETQYF	1	1.084277816760147E-5	51	TCRBV07-08*01	TCRBV07	TCRBV07-08	01				TCRBD01-01*01	TCRBD01	TCRBD01-01	01				TCRBJ02-05*01	TCRBJ02	TCRBJ02-05	01				2	6	0	5	8	5	30	45	51	58	66	1	In	VDJ
CAGCCTGCAGAGCTTGGGGACTCGGCCGTGTATCTCTGTGCCAGCAGCTTAGCGGGGGGCCTGAACACTGAAGCTTTCTTTGGACAA	CASSLAGGLNTEAFF	1	1.2391746477258821E-5	45	TCRBV11-03*01	TCRBV11	TCRBV11-03	01				TCRBD02-01*01	TCRBD02	TCRBD02-01	01				TCRBJ01-01*01	TCRBJ01	TCRBJ01-01	01				1	0	8	1	2	0	36	-1	52	59	61	1	In	VDJ
AGAAGCTCCTTCTCAGTGACTCTGGCTTCTATCTCTGTGCCTGGAGTGACTAGCGGGATTGGGGCAGATATGCAGTATTTTGGCCCA		1	4.646904928972058E-6	46	TCRBV30-01*01	TCRBV30	TCRBV30-01	01				TCRBD02-01*02	TCRBD02	TCRBD02-01	02				TCRBJ02-03*01	TCRBJ02	TCRBJ02-03	01				1	0	3	3	13	11	35	-1	48	58	71	1	Out	VDJ
AGATCCAGCCCTCAGAACCCAGGGACTCAGCTGTGTACTTCTGTGCCAGCAGTTTTTGAGGGGTACAATGAGCAGTTCTTCGGGCCA		1	1.3940714786916175E-5	40	TCRBV12	TCRBV12	unresolved			TCRBV12-03,TCRBV12-04				unresolved		TCRBD01,TCRBD02	TCRBD01-01,TCRBD02-01		TCRBJ02-01*01	TCRBJ02	TCRBJ02-01	01				3	3	5	2	0	4	41	55	58	-1	63	1	Out	VDJ
CTTGGGGACTCGGCCATGTATCTCTGTGCCAGCAGCTTAGACCGAACTAGCGGGAGATTGGTGCGGGAGACCCAGTACTTCGGGCCA	CASSLDRTSGRLVRETQYF	1	1.084277816760147E-5	57	TCRBV11-01*01	TCRBV11	TCRBV11-01	01				TCRBD02-01*02	TCRBD02	TCRBD02-01	02				TCRBJ02-05*01	TCRBJ02	TCRBJ02-05	01				1	5	3	2	10	5	24	40	45	56	66	1	In	VDJ
CTGAGCTCTCTGGAGCTGGGGGACTCAGCTTTGTATTTCTGTGCCAGCAGCGTAGAGGTCAGATCACGGGAGCAGTTCTTCGGGCCA	CASSVEVRSREQFF	1	9.293809857944116E-6	42	TCRBV09-01	TCRBV09	TCRBV09-01				01,02			unresolved		TCRBD01,TCRBD02	TCRBD01-01,TCRBD02-01		TCRBJ02-01*01	TCRBJ02	TCRBJ02-01	01				0	4	4	5	7	10	39	55	59	62	69	1	In	VDJ
CGCTCACCAGGCCTGGGGGACGCAGCCATGTACCTGTGTGCCACCAGCAGGGACAGGGGGCATTACGGGGAGCTGTTTTTTGGAGAA	CATSRDRGHYGELFF	1	1.2391746477258821E-5	45	TCRBV15-01*01	TCRBV15	TCRBV15-01	01				TCRBD01-01*01	TCRBD01	TCRBD01-01	01				TCRBJ02-02*01	TCRBJ02	TCRBJ02-02	01				3	0	1	0	4	7	36	-1	50	61	65	1	In	VDJ
GTGAGCAACATGGGCCCTGAAGACAGCAGCATATATCTCTGCAGCGTTGGACCGTCGAGGGGCACAGATACGCAGTATTTTGGCCCA	CSVGPSRGTDTQYF	1	6.195873238629411E-6	42	TCRBV29-01*01	TCRBV29	TCRBV29-01	01				TCRBD02-01*02	TCRBD02	TCRBD02-01	02				TCRBJ02-03*01	TCRBJ02	TCRBJ02-03	01				4	7	11	0	0	1	39	49	56	-1	61	1	In	VDJ
ATCCAGTCCACGGAGTCAGGGGACACAGCACTGTATTTCTGTGCCAGCATCAGGTCGGGACAGGTCTATGGCTACACCTTCGGTTCG	CASIRSGQVYGYTF	1	2.0136588025545585E-5	42	TCRBV21-01*01	TCRBV21	TCRBV21-01	01				TCRBD01-01*01	TCRBD01	TCRBD01-01	01				TCRBJ01-02*01	TCRBJ01	TCRBJ01-02	01				7	7	0	4	1	4	39	49	56	64	65	1	In	VDJ
ATCCAGCAGGTAGTGCGAGGAGATTCGGCAGCTTATTTCTGTGCCAGCTCAACCGGGACGGCTAATGAAAAACTGTTTTTTGGCAGT	CASSTGTANEKLFF	1	1.703865140623088E-5	42	TCRBV18-01*01	TCRBV18	TCRBV18-01	01						unresolved		TCRBD01,TCRBD02	TCRBD01-01,TCRBD02-01		TCRBJ01-04*01	TCRBJ01	TCRBJ01-04	01				5	3	0	7	2	3	39	51	54	59	61	1	In	VDJ
ATCCAGCGCACAGAGCAGCGGGACTCGGCCATGTATCGCTGTGCCAGCAGCTTAGTGAGTTGGGAGGGTGAAGCTTTCTTTGGACAA	CASSLVSWEGEAFF	1	1.2391746477258821E-5	42	TCRBV07-06*01	TCRBV07	TCRBV07-06	01				TCRBD02-01*02	TCRBD02	TCRBD02-01	02				TCRBJ01-01*01	TCRBJ01	TCRBJ01-01	01				1	6	9	0	0	7	39	55	61	-1	68	1	In	VDJ
TCGCCCAGCCCCAACCAGACCTCTCTGTACTTCTGTGCCAGCAGTTTCATGTACAGGGGCTCCAACACTGAAGCTTTCTTTGGACAA	CASSFMYRGSNTEAFF	1	1.3940714786916175E-5	48	TCRBV27-01*01	TCRBV27	TCRBV27-01	01				TCRBD01-01*01	TCRBD01	TCRBD01-01	01				TCRBJ01-01*01	TCRBJ01	TCRBJ01-01	01				3	5	3	2	4	2	33	47	52	59	63	1	In	VDJ
CTGGAGTCCGCCAGCACCAACCAGACATCTATGTACCTCTGTGCCAGCAGGCGAGGGGGGGGCCGCACTGAAGCTTTCTTTGGACAA	CASRRGGGRTEAFF	1	1.548968309657353E-5	42	TCRBV28-01*01	TCRBV28	TCRBV28-01	01				TCRBD02-01*01	TCRBD02	TCRBD02-01	01				TCRBJ01-01*01	TCRBJ01	TCRBJ01-01	01				6	4	9	0	4	4	39	50	54	61	65	1	In	VDJ
CTGGAGTCGCCCAGCCCCAACCAGACCTCTCTGTACTTCTGTGCCAGCAGTTTCCGGGACTTAACAGATACGCAGTATTTTGGCCCA	CASSFRDLTDTQYF	1	1.3940714786916175E-5	42	TCRBV27-01*01	TCRBV27	TCRBV27-01	01				TCRBD02-01	TCRBD02	TCRBD02-01				01,02	TCRBJ02-03*01	TCRBJ02	TCRBJ02-03	01				3	2	0	10	2	3	39	53	55	61	63	1	In	VDJ
AGCCTGCAGAGCTTGGGGACTCGGCCGTGTATCTCTGTGCCAGCAGCTTCAGGACAGGTGGGGAACTACGAGCAGTACTTCGGGCCG		1	1.084277816760147E-5	46	TCRBV11-03*01	TCRBV11	TCRBV11-03	01				TCRBD01-01*01	TCRBD01	TCRBD01-01	01				TCRBJ02-07*01	TCRBJ02	TCRBJ02-07	01				3	2	1	4	7	3	35	49	51	58	65	1	Out	VDJ
GGAGTCGCCCAGCCCCAACCAGACCTCTCTGTACTTCTGTGCCAGCACCCTAGTCCAGGGGTCACCTACGAGCAGTACGTCGGGCCG		1	1.2391746477258821E-5	44	TCRBV27-01*01	TCRBV27	TCRBV27-01	01				TCRBD01-01*01	TCRBD01	TCRBD01-01	01				TCRBJ02-07*01	TCRBJ02	TCRBJ02-07	01				7	8	4	2	18	17	37	47	55	61	79	1	Out	VDJ
GAGTCGCCCAGCCCCAACCAGACCTCTCTGTACTTCTGTGCCAGCAGTTTACTGCCCGGCAGGGTGGACATTCAGTACTTCGGCGCC	CASSLLPGRVDIQYF	2	2.788142957383235E-5	45	TCRBV27-01*01	TCRBV27	TCRBV27-01	01				TCRBD01-01*01	TCRBD01	TCRBD01-01	01				TCRBJ02-04*01	TCRBJ02	TCRBJ02-04	01				2	8	4	3	3	8	36	51	59	64	67	2	In	VDJ
CTGAAGATCCAGCCCTCAGAACCCAGGGACTCAGCTGTGTATTTCTGTGCCAGCAGTTTAAACGGGGGGGAGCTGTTTTTTGGAGAA	CASSLNGGELFF	1	1.3940714786916175E-5	36	TCRBV12	TCRBV12	unresolved			TCRBV12-03,TCRBV12-04		TCRBD02-01	TCRBD02	TCRBD02-01				01,02	TCRBJ02-02*01	TCRBJ02	TCRBJ02-02	01				2	2	8	4	0	8	45	60	62	-1	66	1	In	VDJ
ACCCTGCAGCCAGAAGACTCGGCCCTGTATCTCTGCGCCAGCAGCCCCGGCCGGGCGGCCTCCTACAATGAGCAGTTCTTCGGGCCA	CASSPGRAASYNEQFF	1	1.2391746477258821E-5	48	TCRBV04-03*01	TCRBV04	TCRBV04-03	01						unresolved		TCRBD01,TCRBD02	TCRBD01-01,TCRBD02-01		TCRBJ02-01*01	TCRBJ02	TCRBJ02-01	01				4	6	8	0	3	0	33	46	52	56	59	1	In	VDJ
TTGCTGGGGGACTCGGCCCTGTATCTCTGTGCCAGCAGGGACGAAAGGGACTAGCGGGTTGTTCAAGAGACCCAGTACTTCGGGCCA	CASRDERD*RVVQETQYF	1	1.548968309657353E-5	54	TCRBV05-05*01	TCRBV05	TCRBV05-05	01				TCRBD02-01	TCRBD02	TCRBD02-01				01,02	TCRBJ02-05*01	TCRBJ02	TCRBJ02-05	01				5	8	0	4	5	2	27	38	46	58	63	1	Stop	VDJ
CTACCAGCTCCCAGACATCTGTGTACTTCTGTGCCATCAGTGACGCCCTACAGCAGGGGGCGAATCGGGGAGCTGTTTTTTGGAGAA		2	5.266492252834999E-5	52	TCRBV10-03*01	TCRBV10	TCRBV10-03	01				TCRBD01-01*01	TCRBD01	TCRBD01-01	01				TCRBJ02-02*01	TCRBJ02	TCRBJ02-02	01				3	10	4	0	4	7	29	43	53	61	65	2	Out	VDJ
ATCCAGCCTGCAAAGCTTGAGGACTCGGCCGTGTATCTCTGTGCCAGCAGCTTGACAGGGGGCGCAGATACGCAGTATTTTGGCCCA	CASSLTGGADTQYF	1	1.2391746477258821E-5	42	TCRBV11-02*02	TCRBV11	TCRBV11-02	02				TCRBD01-01*01	TCRBD01	TCRBD01-01	01				TCRBJ02-03*01	TCRBJ02	TCRBJ02-03	01				3	0	2	0	1	4	39	-1	53	63	64	1	In	VDJ
GTGACATCGGCCCAAAAGAACCCGACAGCTTTCTATCTCTGTGCCACCAATCGACAGGGATTTGAGGCTGAAGCTTTCTTTGGACAA	CATNRQGFEAEAFF	2	4.182214436074852E-5	42	TCRBV19-01	TCRBV19	TCRBV19-01				01,02	TCRBD01-01*01	TCRBD01	TCRBD01-01	01				TCRBJ01-01*01	TCRBJ01	TCRBJ01-01	01				10	6	2	3	8	6	39	46	52	59	67	2	In	VDJ
AGGATCCAGCAGGTAGTGCGAGGAGATTCGGCAGCTTATTTCTGTGCCAGCTCACCACTCAGGGACAATGAGCAGTTCTTCGGGCCA	CASSPLRDNEQFF	1	1.548968309657353E-5	39	TCRBV18-01*01	TCRBV18	TCRBV18-01	01				TCRBD01-01*01	TCRBD01	TCRBD01-01	01				TCRBJ02-01*01	TCRBJ02	TCRBJ02-01	01				1	1	4	3	0	5	42	58	59	-1	64	1	In	VDJ
TCTCTGGAGCTGGGGGACTCAGCTTTGTATTTCTGTGCCAGCAGCGTAGGCCTAGCGGGAGTTACAGATACGCAGTATTTTGGCCCA	CASSVGLAGVTDTQYF	1	9.293809857944116E-6	48	TCRBV09-01	TCRBV09	TCRBV09-01				01,02	TCRBD02-01*02	TCRBD02	TCRBD02-01	02				TCRBJ02-03*01	TCRBJ02	TCRBJ02-03	01				0	2	4	2	2	3	33	49	51	61	63	1	In	VDJ
CGCACAGAGCGGGGGGACTCAGCCGTGTATCTCTGTGCCAGCAGCTTAAGGAGTCGGGAGGGTTCCGATGAGCAGTTCTTCGGGCCA	CASSLRSREGSDEQFF	2	1.703865140623088E-5	48	TCRBV07-03*01	TCRBV07	TCRBV07-03	01				TCRBD02-01*02	TCRBD02	TCRBD02-01	02				TCRBJ02-01*01	TCRBJ02	TCRBJ02-01	01				1	5	8	0	5	8	33	49	54	62	67	2	In	VDJ
GTGACCAGTGCCCATCCTGAAGACAGCAGCTTCTACATCTGCAGTGCCTGGGGACTAGCGGGGTACAATGAGCAGTTCTTCGGGCCA	CSAWGLAGYNEQFF	1	1.084277816760147E-5	42	TCRBV20	TCRBV20	unresolved			TCRBV20-01,TCRBV20-or09_02		TCRBD02-01*01	TCRBD02	TCRBD02-01	01				TCRBJ02-01*01	TCRBJ02	TCRBJ02-01	01				6	3	0	3	0	4	39	47	50	-1	63	1	In	VDJ
CTCCTCAGTGACTCTGGCTTCTATCTCTGTGCCTGGAGTGTTAACCCCTGGGACAGGGGGCCGAACACTGAAGCTTTCTTTGGACAA	CAWSVNPWDRGPNTEAFF	1	4.646904928972058E-6	54	TCRBV30-01*02	TCRBV30	TCRBV30-01	02				TCRBD01-01*01	TCRBD01	TCRBD01-01	01				TCRBJ01-01*01	TCRBJ01	TCRBJ01-01	01				0	8	0	0	1	1	27	41	49	61	62	1	In	VDJ
AATGTGAACGCCTTGGAGCTGGACGACTCGGCCCTGTATCTCTGTGCCAGCAGTAACTGGAACACCGGGGAGCTGTTTTTTGGAGAA	CASSNWNTGELFF	1	1.3940714786916175E-5	39	TCRBV05-04*01	TCRBV05	TCRBV05-04	01				TCRBD02-01	TCRBD02	TCRBD02-01				01,02	TCRBJ02-02*01	TCRBJ02	TCRBJ02-02	01				5	2	3	10	1	1	42	53	55	58	59	1	In	VDJ
ATCCAGCGCACACAGCAGGAGGACTCGGCCGTGTATCTCTGTGCCAGCAGCAGAGGGACAGGGGGCGAGGGGTATAGATTCGGGCCG	CASSRGTGGEGYRF	1	1.3940714786916175E-5	42	TCRBV07-02*01	TCRBV07	TCRBV07-02	01				TCRBD01-01*01	TCRBD01	TCRBD01-01	01				TCRBJ02-07*01	TCRBJ02	TCRBJ02-07	01				5	3	0	0	12	16	39	51	54	66	78	1	In	VDJ
TCAGAACCCAGGGACTCAGCTGTGTACTTCTGTGCCAGCACCACCCGATGGAAATGGGACGCAAACAATGAGCAGTTCTTCGGGCCA	CASTTRWKWDANNEQFF	1	1.3940714786916175E-5	51	TCRBV12	TCRBV12	unresolved			TCRBV12-03,TCRBV12-04				unresolved		TCRBD01,TCRBD02	TCRBD01-01,TCRBD02-01		TCRBJ02-01*01	TCRBJ02	TCRBJ02-01	01				7	15	0	7	4	5	30	40	55	60	64	1	In	VDJ
AATGTGAGCACCTTGGAGCTGGGGGACTCGGCCCTTTATCTTTGCGCCAGCAGCCGACAGTATACAGATACGCAGTATTTTGGCCCA	CASSRQYTDTQYF	1	9.293809857944116E-6	39	TCRBV05-01*01	TCRBV05	TCRBV05-01	01				TCRBD01-01*01	TCRBD01	TCRBD01-01	01				TCRBJ02-03*01	TCRBJ02	TCRBJ02-03	01				4	1	2	5	3	3	42	54	55	60	63	1	In	VDJ
TCTGCCATCCCCAACCAGACAGCTCTTTACTTCTGTGCCACCAGTGGGGGGACAGGGCTTTTGAAAGAGACCCAGTACTTCGGGCCA	CATSGGTGLLKETQYF	1	9.293809857944116E-6	48	TCRBV24	TCRBV24	unresolved			TCRBV24-01,TCRBV24-or09_02		TCRBD01-01*01	TCRBD01	TCRBD01-01	01				TCRBJ02-05*01	TCRBJ02	TCRBJ02-05	01				5	2	0	3	7	3	33	46	48	57	64	1	In	VDJ
AACGCCTTGGAGCTGGACGACTCGGCCCTGTATCTCTGTGCCAGCAGCCCCCAACTAGCGGGGGAAGAGACCCAGTACTTCGGGCCA	CASSPQLAGEETQYF	1	1.084277816760147E-5	45	TCRBV05-04*01	TCRBV05	TCRBV05-04	01				TCRBD02-01*01	TCRBD02	TCRBD02-01	01				TCRBJ02-05*01	TCRBJ02	TCRBJ02-05	01				4	5	3	2	0	3	36	48	53	-1	64	1	In	VDJ
CAGCCTGCAGAGCTTGGGGACTCGGCCGTGTATCTCTGTGCCAGCAGCCTTTTGGGCCGGCGCCAAGAGACCCAGTACTTCGGGCCA	CASSLLGRRQETQYF	2	2.788142957383235E-5	45	TCRBV11-03*01	TCRBV11	TCRBV11-03	01				TCRBD01-01*01	TCRBD01	TCRBD01-01	01				TCRBJ02-05*01	TCRBJ02	TCRBJ02-05	01				5	5	8	0	5	1	36	48	53	57	62	2	In	VDJ
TTGGAGCTGGAGGACTCGGCCCTGTATCTCTGTGCCAGCAGACGGGGGGGAGACCCTCACGGGTACAATGAGCAGTTCTTCGGGCCA	CASRRGGDPHGYNEQFF	2	2.4783492954517643E-5	51	TCRBV05-08*01	TCRBV05	TCRBV05-08	01				TCRBD02-01*01	TCRBD02	TCRBD02-01	01				TCRBJ02-01*01	TCRBJ02	TCRBJ02-01	01				5	1	8	0	13	4	30	41	42	50	63	2	In	VDJ
GTGAACGCCTTGTTGCTGGGGGACTCGGCCCTGTATCTCTGTGCCAGCAGCTTCAAGACAGGTCCCAACGAGCAGTACTTCGGGCCG	CASSFKTGPNEQYF	1	1.703865140623088E-5	42	TCRBV05-05*01	TCRBV05	TCRBV05-05	01				TCRBD01-01*01	TCRBD01	TCRBD01-01	01				TCRBJ02-07*01	TCRBJ02	TCRBJ02-07	01				2	3	2	4	5	5	39	53	56	62	67	1	In	VDJ
CAGCCTGCAGAGCTTGGGGACTCGGCCGTGTATCTCTGTGCCAGCGCCCCTAGCGGGGGCGCACAAGAGACCCAGTACTTCGGGCCA	CASAPSGGAQETQYF	1	1.084277816760147E-5	45	TCRBV11-03*01	TCRBV11	TCRBV11-03	01				TCRBD02-01*01	TCRBD02	TCRBD02-01	01				TCRBJ02-05*01	TCRBJ02	TCRBJ02-05	01				8	4	4	2	4	2	36	45	49	59	63	1	In	VDJ
CGCTCACCAGGCCTGGGGGACGCAGCCATGTACCTGTGTGCCACCAGCAGAGGAGGGGGGGCCCCGGATACGCAGTATTTTGGCCCA	CATSRGGGAPDTQYF	1	1.084277816760147E-5	45	TCRBV15-01*01	TCRBV15	TCRBV15-01	01				TCRBD02-01*01	TCRBD02	TCRBD02-01	01				TCRBJ02-03*01	TCRBJ02	TCRBJ02-03	01				1	2	9	0	5	6	36	52	54	61	66	1	In	VDJ
TCGGCTGCTCCCTCCCAGACATCTGTGTACTTCTGTGCCAGCAGTTACTCGGCGGGGAGCTCCTACAATGAGCAGTTCTTCGGGCCA	CASSYSAGSSYNEQFF	1	1.084277816760147E-5	48	TCRBV06-05*01	TCRBV06	TCRBV06-05	01				TCRBD02-01*01	TCRBD02	TCRBD02-01	01				TCRBJ02-01*01	TCRBJ02	TCRBJ02-01	01				0	1	7	3	2	0	33	50	51	57	59	1	In	VDJ
CAGCGCACAGAGCGGGGGGACTCAGCCGTGTATCTCTGTGCCAGCAGCTTATTGGTGGGACGGACAGATACGCAGTATTTTGGCCCA	CASSLLVGRTDTQYF	1	1.2391746477258821E-5	45	TCRBV07-03*01	TCRBV07	TCRBV07-03	01						unresolved		TCRBD01,TCRBD02	TCRBD01-01,TCRBD02-01		TCRBJ02-03*01	TCRBJ02	TCRBJ02-03	01				2	5	0	7	2	3	36	51	56	61	63	1	In	VDJ
CTGCAGCCAGAAGACTCAGCCCTGTATCTCTGCGCCAGCAGCCAAGACGTAACCCCGGGAGTAGGCAATGAGCAGTTCTTCGGGCCA	CASSQDVTPGVGNEQFF	2	4.182214436074852E-5	51	TCRBV04-01*01	TCRBV04	TCRBV04-01	01				TCRBD02-01*02	TCRBD02	TCRBD02-01	02				TCRBJ02-01*01	TCRBJ02	TCRBJ02-01	01				0	8	8	2	4	6	30	47	55	61	65	2	In	VDJ
CTGAGCTCTCTGGAGCTGGGGGACTCAGCTTTGTATTTCTGTGCCAGCAGCGTAGGTACGGGAGACACTGAAGCTTTCTTTGGACAA	CASSVGTGDTEAFF	1	9.293809857944116E-6	42	TCRBV09-01	TCRBV09	TCRBV09-01				01,02	TCRBD02-01*02	TCRBD02	TCRBD02-01	02				TCRBJ01-01*01	TCRBJ01	TCRBJ01-01	01				0	3	8	2	0	3	39	55	58	-1	64	1	In	VDJ
CCCTCCCAGACATCTGTGTACTTCTGTGCCAGCAGTTCCGCCGGGACAGGGGGTTTTAGCTCCTACAATGAGCAGTTCTTCGGGCCA	CASSSAGTGGFSSYNEQFF	1	1.2391746477258821E-5	57	TCRBV06	TCRBV06	unresolved			TCRBV06-05,TCRBV06-06		TCRBD01-01*01	TCRBD01	TCRBD01-01	01				TCRBJ02-01*01	TCRBJ02	TCRBJ02-01	01				4	5	0	1	6	0	24	37	42	53	59	1	In	VDJ
GGAGTTTATTTCTGTGCCAGCAGCCAAGATCCCAACCCGGGACTAGCGGGAGTTGGCCCCGGGGGCTACGAGCAGTACTTCGGGCCG	CASSQDPNPGLAGVGPGGYEQYF	1	1.548968309657353E-5	69	TCRBV14-01*01	TCRBV14	TCRBV14-01	01				TCRBD02-01*02	TCRBD02	TCRBD02-01	02				TCRBJ02-07*01	TCRBJ02	TCRBJ02-07	01				0	9	0	2	13	3	12	29	38	52	65	1	In	VDJ
CTGAGCTGAATGTGAATGCCTTGGAGCTGGAGGACTCGGCCCTGTATCTCTGTGCCAGCAGCTTGTTATGAGCAGTTCTTCGGGCCA		1	1.8587619715888232E-5	31	TCRBV05-08*01	TCRBV05	TCRBV05-08	01						unresolved					TCRBJ02-01*01	TCRBJ02	TCRBJ02-01	01				1	0	0	0	2	8	50	-1	-1	65	67	1	Out	VJ
CCCAGGGACTCAGCTGTGTACTTCTGTGCCAGCAGTTCTGGATCAGAGGCTCGTTCGGTGTTGAACACTGAAGCTTTCTTTGGACAA	CASSSGSEARSVLNTEAFF	1	1.2391746477258821E-5	57	TCRBV12	TCRBV12	unresolved			TCRBV12-03,TCRBV12-04		TCRBD02-01*02	TCRBD02	TCRBD02-01	02				TCRBJ01-01*01	TCRBJ01	TCRBJ01-01	01				4	8	11	1	12	0	24	37	45	49	61	1	In	VDJ
GAGTCCGCCAGCACCAACCAGACATCTATGTACCTCTGTGCCAGCAGTAACCTTCAGGGGCTCGACACTGAAGCTTTCTTTGGACAA	CASSNLQGLDTEAFF	2	4.6469049289720585E-5	45	TCRBV28-01*01	TCRBV28	TCRBV28-01	01				TCRBD01-01*01	TCRBD01	TCRBD01-01	01				TCRBJ01-01*01	TCRBJ01	TCRBJ01-01	01				5	6	4	2	4	3	36	48	54	60	64	2	In	VDJ
AGCTTGGTGACTCTGCTGTGTATTTCTGTGCCAGCAGCATTGGCCCTCCCATTTCAACATCATAATTCACCCCTCCACTTTGGGAAC		1	1.3940714786916175E-5	55	TCRBV03	TCRBV03	unresolved			TCRBV03-01,TCRBV03-02		TCRBD01-01*01	TCRBD01	TCRBD01-01	01				TCRBJ01-06*01	TCRBJ01	TCRBJ01-06	01				5	18	3	6	2	5	26	38	56	59	61	1	Out	VDJ
GATCCAGTCCACGGAGTCAGGGGACACAGCACTGTATTTCTGTGCCAGCAGCATTTGAAGGGGGGAGAGACCCAGTACTTCGGGCCA		1	1.8587619715888232E-5	41	TCRBV21-01*01	TCRBV21	TCRBV21-01	01						unresolved		TCRBD01,TCRBD02	TCRBD01-01,TCRBD02-01		TCRBJ02-05*01	TCRBJ02	TCRBJ02-05	01				4	5	5	1	1	4	40	53	58	64	65	1	Out	VDJ
CTGATTCTGGAGTCCGCCAGCACCAACCAGACATCTATGTACCTCTGTGCCAGCAGTTTTCCCTACAATGAGCAGTTCTTCGGGCCA	CASSFPYNEQFF	2	2.788142957383235E-5	36	TCRBV28-01*01	TCRBV28	TCRBV28-01	01						unresolved					TCRBJ02-01*01	TCRBJ02	TCRBJ02-01	01				3	0	0	0	2	2	45	-1	-1	59	61	2	In	VJ
CATCCTGAAGACAGCAGCTTCTACATCTGCAGTGCTAGCAGGCGTTGGGGGGGTAGCGGGACCAGGATGGAGCAGTTCTTCGGGCCA	CSASRRWGGSGTRMEQFF	1	1.084277816760147E-5	54	TCRBV20	TCRBV20	unresolved			TCRBV20-01,TCRBV20-or09_02		TCRBD02-01*02	TCRBD02	TCRBD02-01	02				TCRBJ02-01*01	TCRBJ02	TCRBJ02-01	01				3	15	5	3	8	10	27	38	53	61	69	1	In	VDJ
CAGGAGGACTCGGCCGTGTATCTCTGTGCCAGCAGCTTAAATTCTCTTTCGGCTAATCTAGCCAAAAACATTCAGTACTTCGGCGCC	CASSLNSLSANLAKNIQYF	1	1.703865140623088E-5	57	TCRBV07-02*01	TCRBV07	TCRBV07-02	01						unresolved		TCRBD01,TCRBD02	TCRBD01-01,TCRBD02-01		TCRBJ02-04*01	TCRBJ02	TCRBJ02-04	01				2	11	9	0	6	0	24	39	50	53	59	1	In	VDJ
CGCACAGAGCGGGGGGACTCAGCCGTGTATCTCTGTGCCAGCAGCTTCTCAGGGAGGGCACGTATCGGGGAGCTGTTTTTTGGAGAA	CASSFSGRARIGELFF	2	6.350770069595146E-5	48	TCRBV07-03*01	TCRBV07	TCRBV07-03	01				TCRBD02-01*02	TCRBD02	TCRBD02-01	02				TCRBJ02-02*01	TCRBJ02	TCRBJ02-02	01				3	4	9	0	7	7	33	47	51	58	65	2	In	VDJ
GCCTGCAGAACTGGAGGATTCTGGAGTTTATTTCTGTGCCAGCAGCCAGGGAGTCCGGGACTATCCTACGAGCAGTACTTCGGGCCG		1	1.548968309657353E-5	47	TCRBV14-01*01	TCRBV14	TCRBV14-01	01				TCRBD02-01	TCRBD02	TCRBD02-01				01,02	TCRBJ02-07*01	TCRBJ02	TCRBJ02-07	01				3	8	0	9	0	1	34	48	56	-1	63	1	Out	VDJ
TTGGCTGCTCCCTCCCAGACATCTGTGTACTTCTGTGCCAGCACCTCAGCCCGAGCCGGACCGAACACTGAAGCTTTCTTTGGACAA	CASTSARAGPNTEAFF	1	1.548968309657353E-5	48	TCRBV06-06	TCRBV06	TCRBV06-06				01,02			unresolved		TCRBD01,TCRBD02	TCRBD01-01,TCRBD02-01		TCRBJ01-01*01	TCRBJ01	TCRBJ01-01	01				7	14	1	7	1	1	33	43	57	61	62	1	In	VDJ
GTGACATCGGCCCAAAAGAACCCGACAGCTTTCTATCTCTGTGCCAGTACGAAAGGGGTGAACACCGGGGAGCTGTTTTTTGGAGAA	CASTKGVNTGELFF	1	2.0136588025545585E-5	42	TCRBV19-01	TCRBV19	TCRBV19-01				01,02	TCRBD01-01*01	TCRBD01	TCRBD01-01	01				TCRBJ02-02*01	TCRBJ02	TCRBJ02-02	01				7	4	5	2	1	1	39	49	53	58	59	1	In	VDJ
AGCGCACACAGCAGGAGGACTCGGCCGTGTATCTCTGTGCCAGCACCTCCTTGTGGAGGGGGCGCGGAGACCCAGTACTTCGGGCCA		1	1.2391746477258821E-5	46	TCRBV07-02*01	TCRBV07	TCRBV07-02	01				TCRBD01-01*01	TCRBD01	TCRBD01-01	01				TCRBJ02-05*01	TCRBJ02	TCRBJ02-05	01				7	11	5	0	3	5	35	45	56	63	66	1	Out	VDJ
ACTGTGACATCGGCCCAAAAGAACCCGACAGCTTTCTATCTCTGTGCCAGTAAGGGGGGGGCTGCGGGCGAGCAGTACTTCGGGCCG	CASKGGAAGEQYF	2	5.731182745732205E-5	39	TCRBV19-01	TCRBV19	TCRBV19-01				01,02	TCRBD02-01*01	TCRBD02	TCRBD02-01	01				TCRBJ02-07*01	TCRBJ02	TCRBJ02-07	01				7	1	9	0	8	6	42	52	53	60	68	2	In	VDJ
GTGAACGCCTTGTTGCTGGGGGACTCGGCCCTGTATCTCTGTGCCAGCAGATTGGTGGGTTCTGGGTATGGCTACACCTTCGGTTCG	CASRLVGSGYGYTF	1	1.703865140623088E-5	42	TCRBV05-05*01	TCRBV05	TCRBV05-05	01						unresolved		TCRBD01,TCRBD02	TCRBD01-01,TCRBD02-01		TCRBJ01-02*01	TCRBJ01	TCRBJ01-02	01				0	1	0	9	7	5	39	55	56	59	66	1	In	VDJ
GCACAGAGCGGGGGGACTCAGCCGTGTATCTCTGTGCCAGCAGCTTAGCCCGGTAGGGCTCCCACAGATACGCAGTATTTTGGCCCA		1	1.2391746477258821E-5	49	TCRBV07-03*01	TCRBV07	TCRBV07-03	01						unresolved		TCRBD01,TCRBD02	TCRBD01-01,TCRBD02-01		TCRBJ02-03*01	TCRBJ02	TCRBJ02-03	01				2	7	5	3	4	2	32	47	54	58	62	1	Out	VDJ
GGAGTCGCCCAGCCCCAACCAGACCTCTCTGTACTTCTGTGCCAGCAGTTTATAGAACAGGGATGGGGGGAAGCTTTCTTTGGACAA		1	1.3940714786916175E-5	44	TCRBV27-01*01	TCRBV27	TCRBV27-01	01				TCRBD01-01*01	TCRBD01	TCRBD01-01	01				TCRBJ01-01*01	TCRBJ01	TCRBJ01-01	01				1	3	3	3	7	8	37	53	56	62	69	1	Out	VDJ
AAGATCCAGCCTGCAGAGCTTGGGGACTCGGCCGTGTATCTCTGTGCCAGCAGCCAACATGGGGGCTACGAGCAGTACTTCGGGCCG	CASSQHGGYEQYF	1	1.084277816760147E-5	39	TCRBV11-03*01	TCRBV11	TCRBV11-03	01						unresolved		TCRBD01,TCRBD02	TCRBD01-01,TCRBD02-01		TCRBJ02-07*01	TCRBJ02	TCRBJ02-07	01				5	6	6	1	0	3	42	54	60	-1	65	1	In	VDJ
GTGACATCGGCCCAAAAGAACCCGACAGCTTTCTATCTCTGTGCCAGTACTCGAGCGGTTAGCAATCAGCCCCAGCATTTTGGTGAT	CASTRAVSNQPQHF	1	1.703865140623088E-5	42	TCRBV19-01	TCRBV19	TCRBV19-01				01,02	TCRBD02-01	TCRBD02	TCRBD02-01				01,02	TCRBJ01-05*01	TCRBJ01	TCRBJ01-05	01				7	4	6	5	1	0	39	49	53	58	59	1	In	VDJ
GTGACCAGTGCCCATCCTGAAGACAGCAGCTTCTACATCTGCAGTGCTAAGCCTAGCGGTACCTACAATGAGCAGTTCTTCGGGCCA	CSAKPSGTYNEQFF	2	4.9566985909035285E-5	42	TCRBV20	TCRBV20	unresolved			TCRBV20-01,TCRBV20-or09_02		TCRBD02-01	TCRBD02	TCRBD02-01				01,02	TCRBJ02-01*01	TCRBJ02	TCRBJ02-01	01				4	3	4	5	2	2	39	49	52	59	61	2	In	VDJ
TCGGCCCAAAAGAACCCGACAGCTTTCTATCTCTGTACCAGTAATGCCAGGGCACTAGGCCGTACAGATACGCAGTATTTTGGCCCA	CTSNARALGRTDTQYF	1	1.8587619715888232E-5	48	TCRBV19-01	TCRBV19	TCRBV19-01				01,02			unresolved		TCRBD01,TCRBD02	TCRBD01-01,TCRBD02-01		TCRBJ02-03*01	TCRBJ02	TCRBJ02-03	01				7	4	4	3	11	3	33	43	47	52	63	1	In	VDJ
GTCCACGGAGTCAGGGGACACAGCACTGTATTTCTGTGCCAGCAGCGGGCCCGGGACAGGGCCCACTATGGCTACACCTTCGGTTCG		1	2.0136588025545585E-5	47	TCRBV21-01*01	TCRBV21	TCRBV21-01	01				TCRBD01-01*01	TCRBD01	TCRBD01-01	01				TCRBJ01-02*01	TCRBJ01	TCRBJ01-02	01				5	6	0	3	3	3	34	46	52	61	64	1	Out	VDJ
CAGCCTGCAGAGCTTGGGGACTCGGCCGTGTATCTCTGTGCCAGCAGCTTAGATGACTTGAACACCGGGGAGCTGTTTTTTGGAGAA	CASSLDDLNTGELFF	1	1.3940714786916175E-5	45	TCRBV11-03*01	TCRBV11	TCRBV11-03	01				TCRBD02-01	TCRBD02	TCRBD02-01				01,02	TCRBJ02-02*01	TCRBJ02	TCRBJ02-02	01				0	1	2	10	1	1	36	53	54	58	59	1	In	VDJ
ATCCAGCCCTCAGAACCCAGGGACTCAGCTGTGTACTTCTGTGCCAGCAGTTCTAGAGGGGCCAATGAAAAACTGTTTTTTGGCAGT	CASSSRGANEKLFF	1	1.548968309657353E-5	42	TCRBV12	TCRBV12	unresolved			TCRBV12-03,TCRBV12-04				unresolved		TCRBD01,TCRBD02	TCRBD01-01,TCRBD02-01		TCRBJ01-04*01	TCRBJ01	TCRBJ01-04	01				4	4	5	2	2	5	39	52	56	61	63	1	In	VDJ
CACATCAATTCCCTGGAGCTTGGTGACTCTGCTGTGTATTTCTGTGCCAGTGGGGACAGGGCGAACACTGAAGCTTTCTTTGGACAA	CASGDRANTEAFF	1	1.548968309657353E-5	39	TCRBV03	TCRBV03	unresolved			TCRBV03-01,TCRBV03-02		TCRBD01-01*01	TCRBD01	TCRBD01-01	01				TCRBJ01-01*01	TCRBJ01	TCRBJ01-01	01				9	2	0	3	1	1	42	50	52	61	62	1	In	VDJ
CAGCCTGCAGAGCTTGGGGACTCGGCCGTGTATCTCTGTGCCAGCAGCTTAGGGACTAGCGGAACCGGGGAGCTGTTTTTTGGAGAA	CASSLGTSGTGELFF	2	3.252833450280441E-5	45	TCRBV11-03*01	TCRBV11	TCRBV11-03	01				TCRBD02-01	TCRBD02	TCRBD02-01				01,02	TCRBJ02-02*01	TCRBJ02	TCRBJ02-02	01				1	0	1	5	1	5	36	-1	52	62	63	2	In	VDJ
ATCCTGGAGTCGCCCAGCCCCAACCAGACCTCTCTGTACTTCTGTGCCAGCAGTTTCGGACCGGCCGAGCCCCAGCATTTTGGTGAT	CASSFGPAEPQHF	1	1.2391746477258821E-5	39	TCRBV27-01*01	TCRBV27	TCRBV27-01	01						unresolved		TCRBD01,TCRBD02	TCRBD01-01,TCRBD02-01		TCRBJ01-05*01	TCRBJ01	TCRBJ01-05	01				3	1	1	7	6	8	42	56	57	61	67	1	In	VDJ
GCAGAGCTTGGGGACTCGGCCGTGTATCTCTGTGCCAGCAGCTTTGGAGGGGCCCGAAGCATTTCCTACGAGCAGTACTTCGGGCCG	CASSFGGARSISYEQYF	2	3.252833450280441E-5	51	TCRBV11-03*01	TCRBV11	TCRBV11-03	01				TCRBD02-01*02	TCRBD02	TCRBD02-01	02				TCRBJ02-07*01	TCRBJ02	TCRBJ02-07	01				3	1	10	0	12	1	30	44	45	51	63	2	In	VDJ
GTGACCAGTGCCCATCCTGAAGACAGCAGCTTCTACATCTGCAGTGCTACCCCGGTAGCGGGCAACAATGAGCAGTTCTTCGGGCCA	CSATPVAGNNEQFF	1	9.293809857944116E-6	42	TCRBV20	TCRBV20	unresolved			TCRBV20-01,TCRBV20-or09_02		TCRBD02-01	TCRBD02	TCRBD02-01				01,02	TCRBJ02-01*01	TCRBJ02	TCRBJ02-01	01				4	6	5	4	2	5	39	49	55	62	64	1	In	VDJ
CAGCGCACAGAGCAGGGGGACTCGGCCATGTATCTCTGTGCCAGCAGCCTTAGCCTAGCGTCCTACAATGAGCAGTTCTTCGGGCCA	CASSLSLASYNEQFF	2	4.182214436074852E-5	45	TCRBV07-09	TCRBV07	TCRBV07-09				01,03	TCRBD02-01	TCRBD02	TCRBD02-01				01,02	TCRBJ02-01*01	TCRBJ02	TCRBJ02-01	01				5	6	4	6	0	1	36	48	54	-1	60	2	In	VDJ
CTTGGTGACTCTGCTGTGTATTTCTGTGCCAGCAGCCAAGGTATAAGGCTAGCGGGAGGGCCTTCCTACGAGCAGTACTTCGGGCCG	CASSQGIRLAGGPSYEQYF	1	1.2391746477258821E-5	57	TCRBV03	TCRBV03	unresolved			TCRBV03-01,TCRBV03-02		TCRBD02-01*02	TCRBD02	TCRBD02-01	02				TCRBJ02-07*01	TCRBJ02	TCRBJ02-07	01				1	8	4	0	3	1	24	40	48	60	63	1	In	VDJ
CGCACACAGCAGGAGGACTCGGCCGTGTATCTCTGTGCCAGCAGCTTAAACGGGAGAGTGGAGGTAGATACGCAGTATTTTGGCCCA	CASSLNGRVEVDTQYF	2	6.350770069595146E-5	48	TCRBV07-02*01	TCRBV07	TCRBV07-02	01				TCRBD02-01*02	TCRBD02	TCRBD02-01	02				TCRBJ02-03*01	TCRBJ02	TCRBJ02-03	01				2	2	8	2	9	5	33	48	50	56	65	2	In	VDJ
GAGCTGGGGGACTCAGCTTTGTATTTCTGTGCCAGCAGCCCAAGGCCGGGACTAGCGGGAGGGACCGGGGAGCTGTTTTTTGGAGAA	CASSPRPGLAGGTGELFF	1	9.293809857944116E-6	54	TCRBV09-01	TCRBV09	TCRBV09-01				01,02	TCRBD02-01*02	TCRBD02	TCRBD02-01	02				TCRBJ02-02*01	TCRBJ02	TCRBJ02-02	01				4	8	0	0	0	5	27	39	47	-1	63	1	In	VDJ
CAAAAGAACCCGACAGCTTTCTATCTCTGTGCCAGTAGTACCGAGAGACAGACCCGCCGGGCCGGAAACACCATATATTTTGGAGAG	CASSTERQTRRAGNTIYF	1	2.168555633520294E-5	54	TCRBV19-01	TCRBV19	TCRBV19-01				01,02	TCRBD01-01*01	TCRBD01	TCRBD01-01	01				TCRBJ01-03*01	TCRBJ01	TCRBJ01-03	01				4	6	2	5	12	4	27	40	46	51	63	1	In	VDJ
ACACAGCAGGAGGACTCGGCCGTGTATCTCTGTGCCAGCAGCTCCTCCGGACTAGCGGGAGTCGCCGGGGAGCTGTTTTTTGGAGAA	CASSSSGLAGVAGELFF	2	4.492008098006323E-5	51	TCRBV07-02*01	TCRBV07	TCRBV07-02	01				TCRBD02-01*02	TCRBD02	TCRBD02-01	02				TCRBJ02-02*01	TCRBJ02	TCRBJ02-02	01				4	5	1	2	3	6	30	43	48	61	64	2	In	VDJ
GAGTTGGCTGCTCCCTCCCAGACATCTGTGTACTTCTGTGCCAGCAGTATCCCCGGACAGGGAAACTATGGCTACACCTTCGGTTCG	CASSIPGQGNYGYTF	3	1.4250508448847646E-4	45	TCRBV06-06	TCRBV06	TCRBV06-06				01,02	TCRBD01-01*01	TCRBD01	TCRBD01-01	01				TCRBJ01-02*01	TCRBJ01	TCRBJ01-02	01				5	6	1	3	1	2	36	48	54	62	63	3	In	VDJ
TCCAGCCTGCAGAGCAGGGGGACTCGGCCGTGTATGTCTGTGCAAGTCGCCGCCCGACCAAACTAATACGAGCAGTACGTCGGGCCG		1	1.2391746477258821E-5	43	TCRBV12-02*01	TCRBV12	TCRBV12-02	01				TCRBD02-01	TCRBD02	TCRBD02-01				01,02	TCRBJ02-07*01	TCRBJ02	TCRBJ02-07	01				5	11	3	9	14	17	38	50	61	65	79	1	Out	VDJ
CGCACAGAGCAGGGGGACTCGGCCATGTATCTCTGTGCCAGCAGCTTAGTATCCGGATCTGGGGCCAACGTCCTGACTTTCGGGGCC	CASSLVSGSGANVLTF	1	1.3940714786916175E-5	48	TCRBV07-09	TCRBV07	TCRBV07-09				01,03			unresolved		TCRBD01,TCRBD02	TCRBD01-01,TCRBD02-01		TCRBJ02-06*01	TCRBJ02	TCRBJ02-06	01				1	5	1	8	0	1	33	49	54	-1	57	1	In	VDJ
CCTGCAGAGCTTGGGGACTCGGCCGTGTATCTCTGTGCCAGCAGCCCAGACTCGACAGGGGGGGGTGAAAAACTGTTTTTTGGCAGT	CASSPDSTGGGEKLFF	1	1.3940714786916175E-5	48	TCRBV11-03*01	TCRBV11	TCRBV11-03	01				TCRBD01-01*01	TCRBD01	TCRBD01-01	01				TCRBJ01-04*01	TCRBJ01	TCRBJ01-04	01				5	8	2	1	3	7	33	45	53	62	65	1	In	VDJ
TCTGCCATCCCCAACCAGACAGCTCTTTACTTCTGTGCCACCAGTGACCTACAGGGTAGAGGGGACAATGAGCAGTTCTTCGGGCCA	CATSDLQGRGDNEQFF	1	1.084277816760147E-5	48	TCRBV24	TCRBV24	unresolved			TCRBV24-01,TCRBV24-or09_02		TCRBD01-01*01	TCRBD01	TCRBD01-01	01				TCRBJ02-01*01	TCRBJ02	TCRBJ02-01	01				4	3	3	3	8	5	33	47	50	56	64	1	In	VDJ
ACATCGGCCCAAAAGAACCCGACAGCTTTCTATCTCTGTGCCAGTAGTATCGGCAGGGGGGGGACCGGGGAGCTGTTTTTTGGAGAA	CASSIGRGGTGELFF	1	1.8587619715888232E-5	45	TCRBV19-01	TCRBV19	TCRBV19-01				01,02			unresolved		TCRBD01,TCRBD02	TCRBD01-01,TCRBD02-01		TCRBJ02-02*01	TCRBJ02	TCRBJ02-02	01				3	3	4	1	3	5	36	50	53	60	63	1	In	VDJ
GTGAACGCCTTGGAGCTGGACGACTCGGCCCTGTATCTCTGTGCCAGCAGCTTGGCGGGGAAGGGAGAAAAACTGTTTTTTGGCAGT	CASSLAGKGEKLFF	1	1.3940714786916175E-5	42	TCRBV05-04*01	TCRBV05	TCRBV05-04	01				TCRBD02-01*01	TCRBD02	TCRBD02-01	01				TCRBJ01-04*01	TCRBJ01	TCRBJ01-04	01				0	0	8	3	6	8	39	-1	55	60	66	1	In	VDJ
AAGATCCAGCCTGCAGAGCTTGGGGACTCGGCCGTGTATCTCTGTGCCAGCAGCTTGGGAGGGAACACTGAAGCTTTCTTTGGACAA	CASSLGGNTEAFF	1	1.084277816760147E-5	39	TCRBV11-03*01	TCRBV11	TCRBV11-03	01				TCRBD02-01*02	TCRBD02	TCRBD02-01	02				TCRBJ01-01*01	TCRBJ01	TCRBJ01-01	01				3	0	9	1	0	1	42	-1	56	-1	62	1	In	VDJ
ATGTGAGTGCCTTGGAGCTGGGGGACTCGGCCCTGTATCTCTGTGCCAGAAGCGAGGCCGTGTAACTATGGCTACACCTTCGGTTCG		1	1.084277816760147E-5	40	TCRBV05-03	TCRBV05	TCRBV05-03				01,02	TCRBD02-01*02	TCRBD02	TCRBD02-01	02				TCRBJ01-02*01	TCRBJ01	TCRBJ01-02	01				4	0	11	1	5	1	41	-1	53	57	62	1	Out	VDJ
CAGCCTGCAGAGCTTGGGGACTCGGCCATGTATCTCTGTGCCAGCACCCCGAGGAAGGGGACAGGGGATGAGCAGTTCTTCGGGCCA	CASTPRKGTGDEQFF	1	1.084277816760147E-5	45	TCRBV11-01*01	TCRBV11	TCRBV11-01	01				TCRBD01-01*01	TCRBD01	TCRBD01-01	01				TCRBJ02-01*01	TCRBJ02	TCRBJ02-01	01				7	11	0	2	0	8	36	46	57	-1	67	1	In	VDJ
GTGACCAGTGCCCATCCTGAAGACAGCAGCTTCTACATCTGCAGTGCTAGGGCCGGGACACAAAAAGAGACCCAGTACTTCGGGCCA	CSARAGTQKETQYF	1	7.744841548286764E-6	42	TCRBV20	TCRBV20	unresolved			TCRBV20-01,TCRBV20-or09_02		TCRBD01-01*01	TCRBD01	TCRBD01-01	01				TCRBJ02-05*01	TCRBJ02	TCRBJ02-05	01				3	4	0	6	4	3	39	50	54	60	64	1	In	VDJ
GTAGTGCGAGGAGATTCGGCAGCTTATTTCTGTGCCAGCTCGCCCGGGACAGGCGGATCTGGGGCCAACGTCCTGACTTTCGGGGCC	CASSPGTGGSGANVLTF	1	1.2391746477258821E-5	51	TCRBV18-01*01	TCRBV18	TCRBV18-01	01				TCRBD01-01*01	TCRBD01	TCRBD01-01	01				TCRBJ02-06*01	TCRBJ02	TCRBJ02-06	01				6	4	0	4	4	1	30	41	45	53	57	1	In	VDJ
ATCCAGCGCACACAGCAGGAGGACTCGGCCGTGTATCTCTGTGCCAGCAGCTTACACAACTCCTACAATGAGCAGTTCTTCGGGCCA	CASSLHNSYNEQFF	1	1.3940714786916175E-5	42	TCRBV07-02*01	TCRBV07	TCRBV07-02	01				TCRBD01-01*01	TCRBD01	TCRBD01-01	01				TCRBJ02-01*01	TCRBJ02	TCRBJ02-01	01				2	1	3	6	1	0	39	54	55	58	59	1	In	VDJ
TCCAGTCCACGGAGTCAGGGGACACAGCACTGTATTTCTGTGCCAGATACCAGGGGAGCCAACCACAATGAGCAGTTCTTCGGGCCA		2	5.111595421869264E-5	43	TCRBV21-01*01	TCRBV21	TCRBV21-01	01				TCRBD01-01*01	TCRBD01	TCRBD01-01	01				TCRBJ02-01*01	TCRBJ02	TCRBJ02-01	01				9	4	4	2	8	5	38	46	50	56	64	2	Out	VDJ
AGTGCCCATCCTGAAGACAGCAGCTTCTACATCTGCAGTGCTAGAGATTTTAGGACAGGCGAGTCCACTGAAGCTTTCTTTGGACAA	CSARDFRTGESTEAFF	2	6.660563731526617E-5	48	TCRBV20	TCRBV20	unresolved			TCRBV20-01,TCRBV20-or09_02		TCRBD01-01*01	TCRBD01	TCRBD01-01	01				TCRBJ01-01*01	TCRBJ01	TCRBJ01-01	01				0	5	1	4	6	4	33	47	52	59	65	2	In	VDJ
GAGATCCAGCGCACAGAGCAGGGGGACTCGGCCATGTATCTCTGTGCCATCTCAGGGACTAGCTTTTCCGAGCAGTACTTCGGGCCG	CAISGTSFSEQYF	1	1.3940714786916175E-5	39	TCRBV07-09	TCRBV07	TCRBV07-09				01,03	TCRBD02-01	TCRBD02	TCRBD02-01				01,02	TCRBJ02-07*01	TCRBJ02	TCRBJ02-07	01				10	5	0	7	5	6	42	49	54	63	68	1	In	VDJ
ATCCAGCCCTCAGAACCCAGGGACTCAGCTGTGTACTTCTGTGCCAGCAGTTTAAAGCTAAAACAAGAGACCCAGTACTTCGGGCCA	CASSLKLKQETQYF	1	9.293809857944116E-6	42	TCRBV12	TCRBV12	unresolved			TCRBV12-03,TCRBV12-04		TCRBD02-01	TCRBD02	TCRBD02-01				01,02	TCRBJ02-05*01	TCRBJ02	TCRBJ02-05	01				2	3	4	9	3	2	39	54	57	60	63	1	In	VDJ
TGTGACATCGGCCCAAAAGAACCCGACAGCTTTCTATCTCTGTGCCTCCCACATGGGGGGGGCAATCAGCCCCAGCATTTTGGTGAT		1	1.548968309657353E-5	41	TCRBV19-01	TCRBV19	TCRBV19-01				01,02	TCRBD02-01*01	TCRBD02	TCRBD02-01	01				TCRBJ01-05*01	TCRBJ01	TCRBJ01-05	01				11	8	9	0	0	2	40	46	54	-1	61	1	Out	VDJ
TGGCGTCTGCTGTACCCTCTCAGACATCTGTGTACTTCTGTGCCAGCAGTGAGGTCAGAGAAAAATCAGCCCCAGCATTTTGGTGAT		1	1.2391746477258821E-5	43	TCRBV06-04	TCRBV06	TCRBV06-04				01,02			unresolved		TCRBD01,TCRBD02	TCRBD01-01,TCRBD02-01		TCRBJ01-05*01	TCRBJ01	TCRBJ01-05	01				3	3	4	5	5	4	38	52	55	58	63	1	Out	VDJ
GCCAGCACCAACCAGACATCTATGTACCTCTGTGCCAGCAGCCCTCACGGCGGGGGAAGACATCGCAATGAGCAGTTCTTCGGGCCA	CASSPHGGGRHRNEQFF	1	1.548968309657353E-5	51	TCRBV28-01*01	TCRBV28	TCRBV28-01	01				TCRBD02-01*01	TCRBD02	TCRBD02-01	01				TCRBJ02-01*01	TCRBJ02	TCRBJ02-01	01				6	8	7	2	9	6	30	41	49	56	65	1	In	VDJ
GAGTCGGCTGCTCCCTCCCAAACATCTGTGTACTTCTGTGCCAGCAATCCTCGGAGGGGGTCCACAGATACGCAGTATTTTGGCCCA	CASNPRRGSTDTQYF	1	1.2391746477258821E-5	45	TCRBV06	TCRBV06	unresolved			TCRBV06-02,TCRBV06-03				unresolved		TCRBD01,TCRBD02	TCRBD01-01,TCRBD02-01		TCRBJ02-03*01	TCRBJ02	TCRBJ02-03	01				7	8	5	1	2	2	36	46	54	60	62	1	In	VDJ
AGCTCCTTGGAGCTGGGGGACTCAGCCCTGTACTTCTGTGCCAGCACCCACGACAGGGGTGGCCAAGAGACCCAGTACTTCGGGCCA	CASTHDRGGQETQYF	1	9.293809857944116E-6	45	TCRBV13-01*01	TCRBV13	TCRBV13-01	01				TCRBD01-01*01	TCRBD01	TCRBD01-01	01				TCRBJ02-05*01	TCRBJ02	TCRBJ02-05	01				7	5	2	2	3	1	36	46	51	59	62	1	In	VDJ
ACATCGGCCCAAAAGAACCCGACAGCTTTCTATCTCTGTGCCAGTAGTATGTGGGGACAGGGCCGGGGGGAGCTGTTTTTTGGAGAA	CASSMWGQGRGELFF	1	1.8587619715888232E-5	45	TCRBV19-01	TCRBV19	TCRBV19-01				01,02	TCRBD01-01*01	TCRBD01	TCRBD01-01	01				TCRBJ02-02*01	TCRBJ02	TCRBJ02-02	01				3	3	0	3	4	8	36	50	53	62	66	1	In	VDJ
ACAGTGACCAGTGCCCATCCTGAAGACAGCAGCTTCTACATCTGCAGTGCCCGAGCGGGAGGGCCCGGGGCGCAGTATTTTGGCCCA	CSARAGGPGAQYF	1	9.293809857944116E-6	39	TCRBV20	TCRBV20	unresolved			TCRBV20-01,TCRBV20-or09_02		TCRBD02-01*02	TCRBD02	TCRBD02-01	02				TCRBJ02-03*01	TCRBJ02	TCRBJ02-03	01				6	3	6	0	7	10	42	50	53	63	70	1	In	VDJ
ATCCAGCGCACAGAGCAGGGGGACTCGGCCATGTATCTCTGTGCCAGCAGCACCGCAGGGGGTCAGGAAAAACTGTTTTTTGGCAGT	CASSTAGGQEKLFF	2	7.744841548286764E-5	42	TCRBV07-09	TCRBV07	TCRBV07-09				01,03	TCRBD01-01*01	TCRBD01	TCRBD01-01	01				TCRBJ01-04*01	TCRBJ01	TCRBJ01-04	01				5	4	4	1	4	8	39	51	55	62	66	2	In	VDJ
GCTGCTCCCTCCCAGACATCTGTGTACTTCTGTGCCAGCAGTCCCCGGGACCCCAGAGTGGCCAAAAACATTCAGTACTTCGGCGCC	CASSPRDPRVAKNIQYF	2	5.731182745732205E-5	51	TCRBV06	TCRBV06	unresolved			TCRBV06-01,TCRBV06-05,TCRBV06-06				unresolved		TCRBD01,TCRBD02	TCRBD01-01,TCRBD02-01		TCRBJ02-04*01	TCRBJ02	TCRBJ02-04	01				5	4	0	7	9	1	30	42	46	51	60	2	In	VDJ
ACAGTGACCAGTGCCCATCCTGAAGACAGCAGCTTCTACATCTGCAGTGCTAGAGTTGGTCCGACCAATGAGCAGTTCTTCGGGCCA	CSARVGPTNEQFF	1	9.293809857944116E-6	39	TCRBV20	TCRBV20	unresolved			TCRBV20-01,TCRBV20-or09_02				unresolved		TCRBD01,TCRBD02	TCRBD01-01,TCRBD02-01		TCRBJ02-01*01	TCRBJ02	TCRBJ02-01	01				1	7	2	7	0	6	42	55	62	-1	65	1	In	VDJ
ATCCAGCCTGCAAAGCTTGAGGACTCGGCCGTGTATCTCTGTGCCAGCCGGGCCGCAGGGCAAGGAAACACCATATATTTTGGAGAG	CASRAAGQGNTIYF	1	1.548968309657353E-5	42	TCRBV11-02*02	TCRBV11	TCRBV11-02	02				TCRBD01-01*01	TCRBD01	TCRBD01-01	01				TCRBJ01-03*01	TCRBJ01	TCRBJ01-03	01				8	7	4	3	3	4	39	48	55	60	63	1	In	VDJ
CAGGTAGTGCGAGGAGATTCGGCAGCTTATTTCTGTGCCAGCTCACCACCGGGCTCACAGATGTATGAAAAACTGTTTTTTGGCAGT	CASSPPGSQMYEKLFF	1	1.548968309657353E-5	48	TCRBV18-01*01	TCRBV18	TCRBV18-01	01				TCRBD01-01*01	TCRBD01	TCRBD01-01	01				TCRBJ01-04*01	TCRBJ01	TCRBJ01-04	01				0	6	3	5	4	6	33	50	56	60	64	1	In	VDJ
GCCCAAAAGAACCCGACAGCTTTCTATCTCTGTGCCAGTAGCGGCCCAAAGACGGTACGAACTAACTATGGCTACACCTTCGGTTCG	CASSGPKTVRTNYGYTF	2	7.899738379252498E-5	51	TCRBV19-01	TCRBV19	TCRBV19-01				01,02			unresolved		TCRBD01,TCRBD02	TCRBD01-01,TCRBD02-01		TCRBJ01-02*01	TCRBJ01	TCRBJ01-02	01				6	9	2	7	8	0	30	41	50	53	61	2	In	VDJ
GCTCTGAGCTGAATGTGAACGCCTTGGAGCTGGACGACTCGGCCCTGTATCTCTGTGCCAGCAGCCTTTGAGCAGTTCTTCGGGCCA		1	1.084277816760147E-5	28	TCRBV05-04*01	TCRBV05	TCRBV05-04	01				TCRBD02-01	TCRBD02	TCRBD02-01				01,02	TCRBJ02-01*01	TCRBJ02	TCRBJ02-01	01				4	0	4	10	1	9	53	-1	65	67	68	1	Out	VDJ
CAGCAGGTAGTGCGAGGAGATTCGGCAGCTTATTTCTGTGCCAGCTCACCGGGCCAGCTCTTAACCGGGGAGCTGTTTTTTGGAGAA	CASSPGQLLTGELFF	1	1.3940714786916175E-5	45	TCRBV18-01*01	TCRBV18	TCRBV18-01	01				TCRBD01-01*01	TCRBD01	TCRBD01-01	01				TCRBJ02-02*01	TCRBJ02	TCRBJ02-02	01				3	0	8	0	9	5	36	-1	50	54	63	1	In	VDJ
GTGAGCACCTTGGAGCTGGGGGACTCGGCCCTTTATCTTTGCGCCAGCAGCCCCAACTACAAGGGAACTGAAGCTTTCTTTGGACAA	CASSPNYKGTEAFF	1	9.293809857944116E-6	42	TCRBV05-01*01	TCRBV05	TCRBV05-01	01						unresolved		TCRBD01,TCRBD02	TCRBD01-01,TCRBD02-01		TCRBJ01-01*01	TCRBJ01	TCRBJ01-01	01				4	11	0	8	0	5	39	51	62	-1	66	1	In	VDJ
TCCACTCTGACAGTGACCAGTGCCCATCCTGAAGACAGCAGCTTCTACATCTGCAGTGCTCGCACAGATACGCAGTATTTTGGCCCA	CSARTDTQYF	2	1.3940714786916175E-5	30	TCRBV20-01*01	TCRBV20	TCRBV20-01	01						unresolved					TCRBJ02-03*01	TCRBJ02	TCRBJ02-03	01				5	0	0	0	1	1	51	-1	-1	60	61	2	In	VJ
CCTGCAGCCAGAAGACTCAGCCCTGTATCTCTGCGCCAGCAGCCAAGACGGCTAGCGCAATTCACCGGGGAGCTGTTTTTTGGAGAA		1	1.084277816760147E-5	50	TCRBV04-01*01	TCRBV04	TCRBV04-01	01				TCRBD02-01	TCRBD02	TCRBD02-01				01,02	TCRBJ02-02*01	TCRBJ02	TCRBJ02-02	01				0	3	4	6	5	4	31	48	51	57	62	1	Out	VDJ
TCTAAGAAGCTCCTTCTCAGTGACTCTGGCTTCTATCTCTGTGCCTCCCCCATCACCTCTGGGGCCAACGTCCTGACTTTCGGGGCC	CASPITSGANVLTF	1	4.646904928972058E-6	42	TCRBV30-01*01	TCRBV30	TCRBV30-01	01						unresolved		TCRBD01,TCRBD02	TCRBD01-01,TCRBD02-01		TCRBJ02-06*01	TCRBJ02	TCRBJ02-06	01				7	8	3	7	0	0	39	46	54	-1	56	1	In	VDJ
ATTCTGGAGTCCGCCAGCACCAACCAGACATCTATGTACCTCTGTGCCAGCAGTCCCCCCGACACAGATACGCAGTATTTTGGCCCA	CASSPPDTDTQYF	1	1.3940714786916175E-5	39	TCRBV28-01*01	TCRBV28	TCRBV28-01	01						unresolved		TCRBD01,TCRBD02	TCRBD01-01,TCRBD02-01		TCRBJ02-03*01	TCRBJ02	TCRBJ02-03	01				5	6	2	8	0	2	42	54	60	-1	62	1	In	VDJ
ACCGGGAGACACGGCACTGTATCTCTGCGCCAGCAGTCAATCGATCCCCCCTTAGCGGGACTATGATACGAGCAGTACTTCGGGCCG		1	1.2391746477258821E-5	56	TCRBV23-01*01	TCRBV23	TCRBV23-01	01				TCRBD02-01*02	TCRBD02	TCRBD02-01	02				TCRBJ02-07*01	TCRBJ02	TCRBJ02-07	01				0	10	5	3	6	4	25	42	52	60	66	1	Out	VDJ
CTGAATGTGAACGCCTTGTTGCTGGGGGACTCGGCCCTCTATCTCTGTGCCAGCGGACCTACGTCAAATGAGCAGTTCTTCGGGCCA	CASGPTSNEQFF	1	1.084277816760147E-5	36	TCRBV05-06*01	TCRBV05	TCRBV05-06	01						unresolved		TCRBD01,TCRBD02	TCRBD01-01,TCRBD02-01		TCRBJ02-01*01	TCRBJ02	TCRBJ02-01	01				7	0	1	7	8	7	45	-1	54	58	66	1	In	VDJ
CTGGAGTCACCCAGCCCCAACCAGACCTCTCTGTACTTCTGTGCCAGCAGTTTTGGGCAGATGAACACTGAAGCTTTCTTTGGACAA	CASSFGQMNTEAFF	2	1.548968309657353E-5	42	TCRBV27-01*01	TCRBV27	TCRBV27-01	01				TCRBD01-01*01	TCRBD01	TCRBD01-01	01				TCRBJ01-01*01	TCRBJ01	TCRBJ01-01	01				3	1	8	0	3	0	39	53	54	58	61	2	In	VDJ
GAGCAGGGGGACTCGGCCATGTATCTCTGTGCCAGTAAAGGAGGGACTAGCGGGAGAGCGAACACCGGGGAGCTGTTTTTTGGAGAA	CASKGGTSGRANTGELFF	1	1.703865140623088E-5	54	TCRBV07-09	TCRBV07	TCRBV07-09				01,03	TCRBD02-01*02	TCRBD02	TCRBD02-01	02				TCRBJ02-02*01	TCRBJ02	TCRBJ02-02	01				9	7	0	2	2	0	27	35	42	56	58	1	In	VDJ
CAGCAGGAGGACTCGGCCGTGTATCTCTGTGCCAGCAGCCTAGAGACGACTAGCGGGAGGGCTGCGAATGAGCAGTTCTTCGGGCCA	CASSLETTSGRAANEQFF	1	1.3940714786916175E-5	54	TCRBV07-02*01	TCRBV07	TCRBV07-02	01				TCRBD02-01*02	TCRBD02	TCRBD02-01	02				TCRBJ02-01*01	TCRBJ02	TCRBJ02-01	01				1	4	2	0	5	7	27	43	47	61	66	1	In	VDJ
GAGTCGCCCAGCCCCAACCAGACCTCTCTGTACTTCTGTGCCAGCAGTTATGACGTAACTAGCTCCAATGAGCAGTTCTTCGGGCCA	CASSYDVTSSNEQFF	1	1.2391746477258821E-5	45	TCRBV27-01*01	TCRBV27	TCRBV27-01	01				TCRBD02-01	TCRBD02	TCRBD02-01				01,02	TCRBJ02-01*01	TCRBJ02	TCRBJ02-01	01				4	8	3	7	2	6	36	49	57	63	65	1	In	VDJ
CTTGGGGACTCGGCCGTGTATCTCTGTGCCAGCAGCGACCCCCTAGGACTAGCGGGAGAAGGAATTCGCGAGCAGTACTTCGGGCCG	CASSDPLGLAGEGIREQYF	3	1.0997674998567204E-4	57	TCRBV11-03*01	TCRBV11	TCRBV11-03	01				TCRBD02-01*02	TCRBD02	TCRBD02-01	02				TCRBJ02-07*01	TCRBJ02	TCRBJ02-07	01				5	9	1	2	10	6	24	36	45	58	68	3	In	VDJ
GACATCGGCCCAAAAGAACCCGACAGCTTTCTATCTCTGTGCCAGTAGTATGATGAGGGCTTCAGAGCTGAGCAGTTCTTCGGGCCA		2	7.899738379252498E-5	44	TCRBV19-01	TCRBV19	TCRBV19-01				01,02	TCRBD02-01*02	TCRBD02	TCRBD02-01	02				TCRBJ02-01*01	TCRBJ02	TCRBJ02-01	01				3	3	11	0	9	9	37	51	54	59	68	2	Out	VDJ
GCTACGAAGCTTGAGGATTCAGCAGTGTATTTTTGTGCCAGCAGCCAATCGCTGGACAGGAACCACTATGGCTACACCTTCGGTTCG	CASSQSLDRNHYGYTF	1	1.3940714786916175E-5	48	TCRBV16-01	TCRBV16	TCRBV16-01				01,02	TCRBD01-01*01	TCRBD01	TCRBD01-01	01				TCRBJ01-02*01	TCRBJ01	TCRBJ01-02	01				0	3	1	4	4	3	33	50	53	60	64	1	In	VDJ
CGCACAGAGCAGCGGGACTCGGCCATGTATCGCTGTGCCAGCAGCTCCCCAGGAGTACCTTGGGGGGAGACCCAGTACTTCGGGCCA	CASSSPGVPWGETQYF	1	9.293809857944116E-6	48	TCRBV07-06*01	TCRBV07	TCRBV07-06	01						unresolved		TCRBD01,TCRBD02	TCRBD01-01,TCRBD02-01		TCRBJ02-05*01	TCRBJ02	TCRBJ02-05	01				4	15	6	1	0	5	33	46	61	-1	66	1	In	VDJ
ACATCGGCCCAAAAGAACCCGACAGCTTTCTATCTCTGTGCCAGTAAATCGACAGGGGGACCTAACACTGAAGCTTTCTTTGGACAA	CASKSTGGPNTEAFF	1	1.548968309657353E-5	45	TCRBV19-01	TCRBV19	TCRBV19-01				01,02	TCRBD01-01*01	TCRBD01	TCRBD01-01	01				TCRBJ01-01*01	TCRBJ01	TCRBJ01-01	01				7	4	2	1	4	2	36	46	50	59	63	1	In	VDJ
GCTCCCTCCCAAACATCTGTGTACTTCTGTGCCAGCAGTTACTCTCGCTTGACGACTAGCGGGATCAATGAGCAGTTCTTCGGGCCA	CASSYSRLTTSGINEQFF	1	1.2391746477258821E-5	54	TCRBV06	TCRBV06	unresolved			TCRBV06-02,TCRBV06-03		TCRBD02-01*02	TCRBD02	TCRBD02-01	02				TCRBJ02-01*01	TCRBJ02	TCRBJ02-01	01				0	9	2	3	1	6	27	44	53	64	65	1	In	VDJ
GAGCAGGGGGACTCGGCCATGTATCTCTGTGCCAGCAGCTTATCACTAGCGGGAGGTCTCTCCTACAATGAGCAGTTCTTCGGGCCA	CASSLSLAGGLSYNEQFF	1	1.548968309657353E-5	54	TCRBV07-09	TCRBV07	TCRBV07-09				01,03	TCRBD02-01*02	TCRBD02	TCRBD02-01	02				TCRBJ02-01*01	TCRBJ02	TCRBJ02-01	01				2	2	3	1	3	0	27	42	44	56	59	1	In	VDJ
AGTCAGCTGCTCCCTCTCAGACTTCTGTTTACTTCTGTGCCAGCAGTTAGTAGGGTCCTCAAGAACACTGAAGCTTTCTTTGGACAA		1	1.084277816760147E-5	46	TCRBV06-07*01	TCRBV06	TCRBV06-07	01						unresolved		TCRBD01,TCRBD02	TCRBD01-01,TCRBD02-01		TCRBJ01-01*01	TCRBJ01	TCRBJ01-01	01				3	2	5	3	7	1	35	49	51	55	62	1	Out	VDJ
ATTCCCTGGAGCTTGGTGACTCTGCTGTGTATTTCTGTGCCAGCAGCCAAGATAAGGGGTGCTAATGAAAAACTGTTTTTTGGCAGT		1	1.703865140623088E-5	46	TCRBV03	TCRBV03	unresolved			TCRBV03-01,TCRBV03-02		TCRBD01-01*01	TCRBD01	TCRBD01-01	01				TCRBJ01-04*01	TCRBJ01	TCRBJ01-04	01				0	2	5	2	2	3	35	52	54	59	61	1	Out	VDJ
CTGCAGCCAGAAGACTCGGCCCTGTATCTCTGTGCCAGCAGCCAAACCCCGGACAGCTCTGGGGCCAACGTCCTGACTTTCGGGGCC	CASSQTPDSSGANVLTF	1	7.744841548286764E-6	51	TCRBV04-02*01	TCRBV04	TCRBV04-02	01				TCRBD01-01*01	TCRBD01	TCRBD01-01	01				TCRBJ02-06*01	TCRBJ02	TCRBJ02-06	01				2	5	1	5	0	0	30	45	50	-1	56	1	In	VDJ
GCAGAGCTTGGGGACTCGGCCGTGTATCTCTGTGCCAGCAGCCCTAGACTAGCGGGAGATGGGACAGATACGCAGTATTTTGGCCCA	CASSPRLAGDGTDTQYF	1	1.084277816760147E-5	51	TCRBV11-03*01	TCRBV11	TCRBV11-03	01				TCRBD02-01*02	TCRBD02	TCRBD02-01	02				TCRBJ02-03*01	TCRBJ02	TCRBJ02-03	01				5	4	2	2	5	3	30	42	46	58	63	1	In	VDJ
AACGCCTTGTTGCTGGGGGACTCGGCCCTGTATCTCTGTGCCAGCAGATCTCCGGGACAGGGGGCCGGGGAGCAGTACTTCGGGCCG	CASRSPGQGAGEQYF	1	1.548968309657353E-5	45	TCRBV05-05*01	TCRBV05	TCRBV05-05	01				TCRBD01-01*01	TCRBD01	TCRBD01-01	01				TCRBJ02-07*01	TCRBJ02	TCRBJ02-07	01				5	6	0	0	4	7	36	47	53	65	69	1	In	VDJ
GAGTCGGCTGCTCCCTCCTAGACATCTGTGTACTTCTGTGCCAGCAGTGAACTTCCTGCCTCCTACAATGAGCAGTTCTTCGGGCCA	CASSELPASYNEQFF	1	1.084277816760147E-5	45	TCRBV06-01*01	TCRBV06	TCRBV06-01	01						unresolved		TCRBD01,TCRBD02	TCRBD01-01,TCRBD02-01		TCRBJ02-01*01	TCRBJ02	TCRBJ02-01	01				2	6	10	0	0	0	36	51	57	-1	59	1	In	VDJ
CACCTACACGCCCTGCAGCCAGAAGACTCAGCCCTGTATCTCTGCGCCAGCAGCCACCCAGGGAGAGAGACCCAGTACTTCGGGCCA	CASSHPGRETQYF	2	1.2391746477258821E-5	39	TCRBV04-01*01	TCRBV04	TCRBV04-01	01						unresolved		TCRBD01,TCRBD02	TCRBD01-01,TCRBD02-01		TCRBJ02-05*01	TCRBJ02	TCRBJ02-05	01				3	2	4	3	2	4	42	56	58	63	65	2	In	VDJ
GACATCCGCTCACCAGGCCTGGGGGACGCAGCCATGTACCTGTGTGCCACCAGCAGAGATGCGGTCAATGAGCAGTTCTTCGGGCCA	CATSRDAVNEQFF	1	9.293809857944116E-6	39	TCRBV15-01*01	TCRBV15	TCRBV15-01	01				TCRBD02-01	TCRBD02	TCRBD02-01				01,02	TCRBJ02-01*01	TCRBJ02	TCRBJ02-01	01				0	1	7	5	1	6	42	59	60	64	65	1	In	VDJ
CTGGAGTCGCCCAGCCCCAACCAGACCTCTCTGTACTTCTGTGCCAGCAGTTTAGGACTAGCGGGAGGAGGGCAGTTCTTCGGGCCA	CASSLGLAGGGQFF	2	5.731182745732205E-5	42	TCRBV27-01*01	TCRBV27	TCRBV27-01	01				TCRBD02-01*02	TCRBD02	TCRBD02-01	02				TCRBJ02-01*01	TCRBJ02	TCRBJ02-01	01				2	0	1	1	3	12	39	-1	54	68	71	2	In	VDJ
CGCACACAGCAGGAGGACTCGGCCGTGTATCTCTGTGCCAGCAGCTTACGCGCTAGCGGGAGTGGAAGCATTCAGTACTTCGGCGCC	CASSLRASGSGSIQYF	1	1.3940714786916175E-5	48	TCRBV07-02*01	TCRBV07	TCRBV07-02	01				TCRBD02-01*02	TCRBD02	TCRBD02-01	02				TCRBJ02-04*01	TCRBJ02	TCRBJ02-04	01				2	4	4	2	6	9	33	48	52	62	68	1	In	VDJ
CAGCCTGCAGAACTGGAGGATTCTGGAGTTTATTTCTGTGCCAGCAGCCAAGATCTCGTCTACTTCAATGAGCAGTTCTTCGGGCCA	CASSQDLVYFNEQFF	1	1.548968309657353E-5	45	TCRBV14-01*01	TCRBV14	TCRBV14-01	01				TCRBD02-01	TCRBD02	TCRBD02-01				01,02	TCRBJ02-01*01	TCRBJ02	TCRBJ02-01	01				0	8	3	10	1	6	36	53	61	64	65	1	In	VDJ
CCTGCAGAACTGGAGGATTCTGGAGTTTATTTCTGTGCCAGCAGCCTTCAGAGGGCGCGAGACACCGGGGAGCTGTTTTTTGGAGAA	CASSLQRARDTGELFF	1	1.548968309657353E-5	48	TCRBV14-01*01	TCRBV14	TCRBV14-01	01				TCRBD02-01*02	TCRBD02	TCRBD02-01	02				TCRBJ02-02*01	TCRBJ02	TCRBJ02-02	01				4	4	11	0	6	3	33	46	50	55	61	1	In	VDJ
ATCCAGCGCACAGAGCGGGGGGACTCAGCCGTGTATCTCTGTGCCAGCAGCTTAAACTAGCTTTCCAATGAGCAGTTCTTCGGGCCA	CASSLN*LSNEQFF	2	2.4783492954517643E-5	42	TCRBV07-03*01	TCRBV07	TCRBV07-03	01				TCRBD02-01	TCRBD02	TCRBD02-01				01,02	TCRBJ02-01*01	TCRBJ02	TCRBJ02-01	01				1	0	3	7	4	6	39	-1	55	61	65	2	Stop	VDJ
CAAAAGAACCCGACAGCTTTCTATCTCTGTGCCAGTATTCTACGGGACAGGGGGCGTAAGATGAGTACTGAAGCTTTCTTTGGACAA	CASILRDRGRKMSTEAFF	1	1.548968309657353E-5	54	TCRBV19-01	TCRBV19	TCRBV19-01				01,02	TCRBD01-01*01	TCRBD01	TCRBD01-01	01				TCRBJ01-01*01	TCRBJ01	TCRBJ01-01	01				7	6	0	0	11	5	27	37	43	55	66	1	In	VDJ
AAGGTGCAGCCTGCAGAACTGGAGGATTCTGGAGTTTATTTCTGTGCCAGCAGCCAAGCATCTTACAATGAGCAGTTCTTCGGGCCA	CASSQASYNEQFF	1	1.548968309657353E-5	39	TCRBV14-01*01	TCRBV14	TCRBV14-01	01						unresolved		TCRBD01,TCRBD02	TCRBD01-01,TCRBD02-01		TCRBJ02-01*01	TCRBJ02	TCRBJ02-01	01				1	0	4	6	3	4	42	-1	58	60	63	1	In	VDJ
ACGCCTTGTTGCTGGGGGACTCGGCCCTGTATCTCTGTGCCAGCAGCCCCGACAGGGGGCGAGGGAAACACCATATATTTTGGAGAG		1	2.168555633520294E-5	46	TCRBV05-05*01	TCRBV05	TCRBV05-05	01				TCRBD01-01*01	TCRBD01	TCRBD01-01	01				TCRBJ01-03*01	TCRBJ01	TCRBJ01-03	01				4	3	2	0	3	4	35	47	50	60	63	1	Out	VDJ
ATGTGAACGCCTTGTTGCTGGGGGACTCGGCCCTCTATCTCTGTGCCAGCAGCTTTAACAGCCAAAAACATTTAGTACTTCGGCGCC		1	1.084277816760147E-5	40	TCRBV05-06*01	TCRBV05	TCRBV05-06	01				TCRBD01-01*01	TCRBD01	TCRBD01-01	01				TCRBJ02-04*01	TCRBJ02	TCRBJ02-04	01				2	2	3	5	12	14	41	55	57	61	73	1	Out	VDJ
GAACCCAGGGACTCAGCTGTGTACTTCTGTGCCAGCAGTTTATTTGCGAGAGGGGGTTTCGATGCAAGGGAGCAGTTCTTCGGGCCA	CASSLFARGGFDAREQFF	2	8.51932570311544E-5	54	TCRBV12	TCRBV12	unresolved			TCRBV12-03,TCRBV12-04		TCRBD01-01*01	TCRBD01	TCRBD01-01	01				TCRBJ02-01*01	TCRBJ02	TCRBJ02-01	01				2	8	5	1	13	10	27	42	50	56	69	2	In	VDJ
CGCACACAGCAGGAGGACTCGGCCGTGTATCTCTGTGCCAGCAGCTTAGCGGGGCAGACAGAAGGTGAAAAACTGTTTTTTGGCAGT	CASSLAGQTEGEKLFF	1	1.703865140623088E-5	48	TCRBV07-02*01	TCRBV07	TCRBV07-02	01				TCRBD01-01*01	TCRBD01	TCRBD01-01	01				TCRBJ01-04*01	TCRBJ01	TCRBJ01-04	01				0	6	2	5	4	7	33	50	56	61	65	1	In	VDJ
GTGACATCGGCCCAAAAGAACCCGACAGCTTTCTATCTCTGTGCCAGTAGTAACCAGGGTGGGTATACTGAAGCTTTCTTTGGACAA	CASSNQGGYTEAFF	1	1.548968309657353E-5	42	TCRBV19-01	TCRBV19	TCRBV19-01				01,02	TCRBD01-01*01	TCRBD01	TCRBD01-01	01				TCRBJ01-01*01	TCRBJ01	TCRBJ01-01	01				4	2	4	3	7	5	39	52	54	59	66	1	In	VDJ
ATCCAGCGCACAGAGCGGGGGGACTCAGCCGTGTATCTCTGTGCCAGCAGCTTGTCGGCATTCTCCTACGAGCAGTACTTCGGGCCG	CASSLSAFSYEQYF	1	1.084277816760147E-5	42	TCRBV07-03*01	TCRBV07	TCRBV07-03	01						unresolved		TCRBD01,TCRBD02	TCRBD01-01,TCRBD02-01		TCRBJ02-07*01	TCRBJ02	TCRBJ02-07	01				3	3	9	0	3	0	39	53	56	59	62	1	In	VDJ
TCGCCCAGCCCCAACCAGACCTCTCTGTACTTCTGTGCCAGCAGTCCCCCCGGGACTAGCGTATACAATGAGCAGTTCTTCGGGCCA	CASSPPGTSVYNEQFF	2	9.293809857944117E-5	48	TCRBV27-01*01	TCRBV27	TCRBV27-01	01				TCRBD02-01	TCRBD02	TCRBD02-01				01,02	TCRBJ02-01*01	TCRBJ02	TCRBJ02-01	01				5	6	0	6	2	4	33	45	51	61	63	2	In	VDJ
GTGAACGCCTTGGAGCTGGAGGACTCGGCCCTGTATCTCTGTGCCAGCAGCACTGGACAGGGGGGAAACACCATATATTTTGGAGAG	CASSTGQGGNTIYF	1	2.0136588025545585E-5	42	TCRBV05-08*01	TCRBV05	TCRBV05-08	01				TCRBD01-01*01	TCRBD01	TCRBD01-01	01				TCRBJ01-03*01	TCRBJ01	TCRBJ01-03	01				4	3	1	2	0	4	39	51	54	-1	63	1	In	VDJ
AGTCCGCTACCAGCTCCCAGACATCTGTGTACTTCTGTGCCATCAGTGAGTTTGGGGAACTCTGGAAACACCATATATTTTGGAGAG		1	2.168555633520294E-5	46	TCRBV10-03*01	TCRBV10	TCRBV10-03	01						unresolved		TCRBD01,TCRBD02	TCRBD01-01,TCRBD02-01		TCRBJ01-03*01	TCRBJ01	TCRBJ01-03	01				1	3	0	8	1	0	35	51	54	58	59	1	Out	VDJ
ATCCAGCAGGTAGTGCGAGGAGATTCGGCAGCTTATTTCTGTGCCAGCTCACCAGGACAGGGGGTCTATGGCTACACCTTCGGTTCG	CASSPGQGVYGYTF	1	1.084277816760147E-5	42	TCRBV18-01*01	TCRBV18	TCRBV18-01	01				TCRBD01-01*01	TCRBD01	TCRBD01-01	01				TCRBJ01-02*01	TCRBJ01	TCRBJ01-02	01				2	0	1	1	1	4	39	-1	54	64	65	1	In	VDJ
CAGCCTGCAGAGCTTGGGGACTCGGCCGTGTATCTCTGTGCCAGCAGCTTAACCGGGACAGGCCTAAACGAGCAGTACTTCGGGCCG	CASSLTGTGLNEQYF	1	1.084277816760147E-5	45	TCRBV11-03*01	TCRBV11	TCRBV11-03	01				TCRBD01-01*01	TCRBD01	TCRBD01-01	01				TCRBJ02-07*01	TCRBJ02	TCRBJ02-07	01				2	3	0	4	5	5	36	51	54	62	67	1	In	VDJ
CCCTCAGAACCCAGGGACTCAGCTGTGTATTTTTGTGCTAGTGGTTTGCCCCAAGGGGGCAACACCGGGGAGCTGTTTTTTGGAGAA	CASGLPQGGNTGELFF	1	1.3940714786916175E-5	48	TCRBV12-05*01	TCRBV12	TCRBV12-05	01				TCRBD01-01*01	TCRBD01	TCRBD01-01	01				TCRBJ02-02*01	TCRBJ02	TCRBJ02-02	01				2	5	5	0	0	2	33	48	53	-1	60	1	In	VDJ
AAGCTGGAGGACTCAGCCATGTACTTCTGTGCCAGCAGTGAAGTCGGGCAGGGGAGGCCTGGGGCCAACGTCCTGACTTTCGGGGCC	CASSEVGQGRPGANVLTF	1	1.2391746477258821E-5	54	TCRBV02-01*01	TCRBV02	TCRBV02-01	01						unresolved		TCRBD01,TCRBD02	TCRBD01-01,TCRBD02-01		TCRBJ02-06*01	TCRBJ02	TCRBJ02-06	01				1	5	4	2	4	2	27	43	48	54	58	1	In	VDJ
CTGACAGTGACCAGTGCCCATCCTGAAGACAGCAGCTTCTACATCTGCAGTGCTAGGATAGCTGGTAGGACGCAGTATTTTGGCCCA	CSARIAGRTQYF	1	9.293809857944116E-6	36	TCRBV20	TCRBV20	unresolved			TCRBV20-01,TCRBV20-or09_02		TCRBD02-01	TCRBD02	TCRBD02-01				01,02	TCRBJ02-03*01	TCRBJ02	TCRBJ02-03	01				3	2	5	7	7	9	45	56	58	62	69	1	In	VDJ
ACGATCCAGCGCACACAGCAGGAGGACTCGGCCGTGTATCTCTGTGCCAGCAGCTCCTCCGGGACAGGGAGGGACCGATTTGGACAA	CASSSSGTGRDRF	1	1.3940714786916175E-5	39	TCRBV07-02*01	TCRBV07	TCRBV07-02	01				TCRBD01-01*01	TCRBD01	TCRBD01-01	01				TCRBJ01-01*01	TCRBJ01	TCRBJ01-01	01				4	5	0	3	9	17	42	55	60	69	78	1	In	VDJ
ACTCTGAAGATCCAGCCCTCAGAACCCAGGGACTCAGCTGTGTACTTCTGTGCCAGCAGTTTAACCGGGGAGCTGTTTTTTGGAGAA	CASSLTGELFF	2	2.788142957383235E-5	33	TCRBV12	TCRBV12	unresolved			TCRBV12-03,TCRBV12-04				unresolved					TCRBJ02-02*01	TCRBJ02	TCRBJ02-02	01				2	0	0	0	0	5	48	-1	-1	-1	63	2	In	VJ
AAGATCCGGTCCACAAAGCTGGAGGACTCAGCCATGTACTTCTGTGCCAGCCGATTGGGCCCGACAGATACGCAGTATTTTGGCCCA	CASRLGPTDTQYF	1	1.2391746477258821E-5	39	TCRBV02-01*01	TCRBV02	TCRBV02-01	01				TCRBD01-01*01	TCRBD01	TCRBD01-01	01				TCRBJ02-03*01	TCRBJ02	TCRBJ02-03	01				8	5	8	0	3	3	42	51	56	60	63	1	In	VDJ
CAGCGCACACAGCAGGAGGACTCGGCCGTGTATCTCTGTGCCAGCAGGCGTATCCAAGCCGGGGGGCCCGAAGCTTTCTTTGGACAA	CASRRIQAGGPEAFF	1	1.3940714786916175E-5	45	TCRBV07-02*01	TCRBV07	TCRBV07-02	01				TCRBD02-01*01	TCRBD02	TCRBD02-01	01				TCRBJ01-01*01	TCRBJ01	TCRBJ01-01	01				6	12	8	1	3	8	36	47	59	66	69	1	In	VDJ
AGTCAGGGGACACAGCACTGTATTTCTGTGCCAGCTCCGGGACAGGCTCATGCCTTAATACCCGAGCAGCCCCAGCATTTTGGTGAT		2	3.872420774143382E-5	55	TCRBV21-01*01	TCRBV21	TCRBV21-01	01				TCRBD01-01*01	TCRBD01	TCRBD01-01	01				TCRBJ01-05*01	TCRBJ01	TCRBJ01-05	01				8	3	0	4	20	7	26	35	38	46	66	2	Out	VDJ
CTGGAGGATTCTGGAGTTTATTTCTGTGCCAGCAGCCAAGCCTCGGGACTAGCGGGAGGGCCTAGAGAGACCCAGTACTTCGGGCCA	CASSQASGLAGGPRETQYF	1	1.2391746477258821E-5	57	TCRBV14-01*01	TCRBV14	TCRBV14-01	01				TCRBD02-01*02	TCRBD02	TCRBD02-01	02				TCRBJ02-05*01	TCRBJ02	TCRBJ02-05	01				1	4	0	0	5	4	24	40	44	60	65	1	In	VDJ
CTGAAGATCCGGTCCACAAAGCTGGAGGACTCAGCCATGTACTTCTGTGCCAGCAGTGTGGAAACAGATACGCAGTATTTTGGCCCA	CASSVETDTQYF	1	1.2391746477258821E-5	36	TCRBV02-01*01	TCRBV02	TCRBV02-01	01						unresolved		TCRBD01,TCRBD02	TCRBD01-01,TCRBD02-01		TCRBJ02-03*01	TCRBJ02	TCRBJ02-03	01				4	1	1	8	1	3	45	58	59	62	63	1	In	VDJ
CTTCTGTGCCAGCAGTTTACCGCGAGTTACTAGCGGGAGGGCGTTTTACCCCCCGCGTTTAGCACAGATACGCAGTATTTTGGCCCA		1	1.2391746477258821E-5	77			unresolved		TCRBV12,TCRBV27	TCRBV12-03,TCRBV12-04,TCRBV27-01		TCRBD02-01*02	TCRBD02	TCRBD02-01	02				TCRBJ02-03*01	TCRBJ02	TCRBJ02-03	01				2	9	3	0	19	0	4	19	28	41	60	1	Out	VDJ
TCGGCCCAAAAGAACCCGACAGCTTTCTATCTCTGTGCCAGTAGTTACGGCAGGGGGAATCGGTTGGGCGAGCAGTACTTCGGGCCG	CASSYGRGNRLGEQYF	1	1.548968309657353E-5	48	TCRBV19-01	TCRBV19	TCRBV19-01				01,02	TCRBD01-01*01	TCRBD01	TCRBD01-01	01				TCRBJ02-07*01	TCRBJ02	TCRBJ02-07	01				5	5	4	1	11	6	33	45	50	57	68	1	In	VDJ
ATCCAGCGCACACAGCAGGAGGACTCCGCCGTGTATCTCTGTGCCAGCAGCCGGGACAGGACTACCGGGGAGCTGTTTTTTGGAGAA	CASSRDRTTGELFF	1	1.2391746477258821E-5	42	TCRBV07-08*01	TCRBV07	TCRBV07-08	01				TCRBD01-01*01	TCRBD01	TCRBD01-01	01				TCRBJ02-02*01	TCRBJ02	TCRBJ02-02	01				5	1	0	4	3	5	39	51	52	60	63	1	In	VDJ
ATCCTGTCCTCAGAACCGGGAGACACGGCACTGTATCTCTGCGCCAGCAGTCAATAGCCTCCTGCGCGCACCATATATTTTGGAGAG	CASSQ*PPARTIYF	2	2.9430397883489703E-5	42	TCRBV23-01*01	TCRBV23	TCRBV23-01	01				TCRBD02-01	TCRBD02	TCRBD02-01				01,02	TCRBJ01-03*01	TCRBJ01	TCRBJ01-03	01				1	0	6	7	10	9	39	-1	55	58	68	2	Stop	VDJ
ACATCGGCCCAAAAGAACCCGACAGCTTTCTATCTCTGTGCCAGTAGTGGAGTGGGGGATGGCAATCAGCCCCAGCATTTTGGTGAT	CASSGVGDGNQPQHF	1	1.548968309657353E-5	45	TCRBV19-01	TCRBV19	TCRBV19-01				01,02			unresolved		TCRBD01,TCRBD02	TCRBD01-01,TCRBD02-01		TCRBJ01-05*01	TCRBJ01	TCRBJ01-05	01				5	5	6	1	3	2	36	48	53	58	61	1	In	VDJ
ACACAGCAGGAGGACTCGGCCGTGTATCTCTGTGCCAGCAGCCAGAAGCCCCAGGGGGCTTTAAGTGAAAAACTGTTTTTTGGCAGT	CASSQKPQGALSEKLFF	1	1.703865140623088E-5	51	TCRBV07-02*01	TCRBV07	TCRBV07-02	01				TCRBD01-01*01	TCRBD01	TCRBD01-01	01				TCRBJ01-04*01	TCRBJ01	TCRBJ01-04	01				5	9	4	0	6	7	30	42	51	59	65	1	In	VDJ
CAGTCCACGGAGTCAGGGGACACAGCACTGTATTTCTGTGCCAGCAGCAATTACGGACAGGTGGAAAATGAGCAGTTCTTCGGGCCA	CASSNYGQVENEQFF	1	2.0136588025545585E-5	45	TCRBV21-01*01	TCRBV21	TCRBV21-01	01				TCRBD01-01*01	TCRBD01	TCRBD01-01	01				TCRBJ02-01*01	TCRBJ02	TCRBJ02-01	01				3	4	1	4	5	7	36	50	54	61	66	1	In	VDJ
AATGTGAACGCCTTGTTGCTGGGGGACTCGGCCCTCTATCTCTGTGCCAGCAGCCAAGCCCTCGGGGAAAAACTGTTTTTTGGCAGT	CASSQALGEKLFF	1	1.2391746477258821E-5	39	TCRBV05-06*01	TCRBV05	TCRBV05-06	01				TCRBD02-01	TCRBD02	TCRBD02-01				01,02	TCRBJ01-04*01	TCRBJ01	TCRBJ01-04	01				4	8	8	4	0	8	42	54	62	-1	66	1	In	VDJ
CGCACAGAGCAGGGGGACTCGGCCATGTATCTCTGTGCCAGCAGCTTAAACGAAATGGTCTCGGACTCTGAAGCTTTCTTTGGACAA	CASSLNEMVSDSEAFF	2	8.20953204118397E-5	48	TCRBV07-09	TCRBV07	TCRBV07-09				01,03	TCRBD02-01	TCRBD02	TCRBD02-01				01,02	TCRBJ01-01*01	TCRBJ01	TCRBJ01-01	01				2	14	1	10	0	6	33	48	62	-1	67	2	In	VDJ
TTGGAGATCCAGCGCACAGAGCAGGGGGACTCGGCCATGTATCTCTGTGCCAGCAGCTTATCCCCCCCTGAAGCTTTCTTTGGACAA	CASSLSPPEAFF	1	1.548968309657353E-5	36	TCRBV07-09	TCRBV07	TCRBV07-09				01,03			unresolved					TCRBJ01-01*01	TCRBJ01	TCRBJ01-01	01				2	0	0	0	7	6	45	-1	-1	60	67	1	In	VJ
GAGCAGGGGGACTCGGCCATGTATCTCTGTGCCAGCAGCTTAGGAGGGACTAGCGGGAGCTGGCACAATGAGCAGTTCTTCGGGCCA	CASSLGGTSGSWHNEQFF	1	1.548968309657353E-5	54	TCRBV07-09	TCRBV07	TCRBV07-09				01,03	TCRBD02-01*02	TCRBD02	TCRBD02-01	02				TCRBJ02-01*01	TCRBJ02	TCRBJ02-01	01				1	2	0	2	5	5	27	43	45	59	64	1	In	VDJ
CTGGAGTCGCCCAGCCCCAACCAGACCTCTCTGTACTTCTGTGCCAGCAGTTTAAGCTGGAAACAAGAGACCCAGTACTTCGGGCCA	CASSLSWKQETQYF	2	2.168555633520294E-5	42	TCRBV27-01*01	TCRBV27	TCRBV27-01	01						unresolved		TCRBD01,TCRBD02	TCRBD01-01,TCRBD02-01		TCRBJ02-05*01	TCRBJ02	TCRBJ02-05	01				2	4	1	8	2	2	39	54	58	61	63	2	In	VDJ
CAGAAGACTCGGCCCTGTATTTCAGCAGTCCGAAAACCCCGAAGTAGCCTGGCGGGTTGAACACCGGGGGAGCTGTTTTTTGGAGAA		1	1.084277816760147E-5	58	TCRBV04	TCRBV04	unresolved			TCRBV04-02,TCRBV04-03		TCRBD02-01	TCRBD02	TCRBD02-01				01,02	TCRBJ02-02*01	TCRBJ02	TCRBJ02-02	01				20	31	7	4	10	8	23	20	51	56	66	1	Out	VDJ
CTCACTGTGACATCGGCCCAAAAGAACCCGACAGCTTTCTATCTCTGTGCCAGTACCGCCGGGGGCACGGTAGCTTTCTTTGGACAA	CASTAGGTVAFF	1	1.548968309657353E-5	36	TCRBV19-01	TCRBV19	TCRBV19-01				01,02			unresolved		TCRBD01,TCRBD02	TCRBD01-01,TCRBD02-01		TCRBJ01-01*01	TCRBJ01	TCRBJ01-01	01				7	5	6	0	5	10	45	55	60	66	71	1	In	VDJ
CAGCGCACACAGCAGGAGGACTCGGCCGTGTATCTCTGTGCCAGCAGCTTAGGACTAGGACCCGCCCATGAGCAGTTCTTCGGGCCA	CASSLGLGPAHEQFF	2	3.407730281246176E-5	45	TCRBV07-02*01	TCRBV07	TCRBV07-02	01				TCRBD02-01	TCRBD02	TCRBD02-01				01,02	TCRBJ02-01*01	TCRBJ02	TCRBJ02-01	01				1	0	2	8	9	8	36	-1	52	58	67	2	In	VDJ
ACCTCGGAGATCCAGCGCACAGAGCAGGGGGACTCGGCCATGTATCTCTGTGCCAGCAGCTTCGGAGAGACCCAGTACTTCGGGCCA	CASSFGETQYF	1	1.2391746477258821E-5	33	TCRBV07-09	TCRBV07	TCRBV07-09				01,03	TCRBD02-01	TCRBD02	TCRBD02-01				01,02	TCRBJ02-05*01	TCRBJ02	TCRBJ02-05	01				3	0	8	5	0	4	48	-1	62	-1	65	1	In	VDJ
CTGACAGTGACCAGTGCCCATCCTGAAGACAGCAGCTTCTACATCTGCAGTGCTAGTGAGTCGGGCAGAGGAGAGTTCTTCGGGCCA	CSASESGRGEFF	1	9.293809857944116E-6	36	TCRBV20	TCRBV20	unresolved			TCRBV20-01,TCRBV20-or09_02				unresolved		TCRBD01,TCRBD02	TCRBD01-01,TCRBD02-01		TCRBJ02-01*01	TCRBJ02	TCRBJ02-01	01				3	6	8	0	7	14	45	56	62	66	73	1	In	VDJ
TTCCCGCTCAGGCTGGAGTTGGCTGCTCCCTCCCAGACATCTGTGTACTTCTGTGCCAGCGGAACAGATACGCAGTATTTTGGCCCA	CASGTDTQYF	1	1.3940714786916175E-5	30	TCRBV06-06	TCRBV06	TCRBV06-06				01,02			unresolved		TCRBD01,TCRBD02	TCRBD01-01,TCRBD02-01		TCRBJ02-03*01	TCRBJ02	TCRBJ02-03	01				8	0	1	8	0	3	51	-1	60	-1	63	1	In	VDJ
AGTGCCTTGGAGCTGGGGGACTCGGCCCTGTATCTCTGTGCCAGAAGCTTACAGGGGCCAACTAATGAAAAACTGTTTTTTGGCAGT	CARSLQGPTNEKLFF	1	1.548968309657353E-5	45	TCRBV05-03	TCRBV05	TCRBV05-03				01,02	TCRBD01-01*01	TCRBD01	TCRBD01-01	01				TCRBJ01-04*01	TCRBJ01	TCRBJ01-04	01				2	0	3	2	1	0	36	-1	50	57	58	1	In	VDJ
CCAGAAGACTCGGCCCTGTATCTCTGCGCCAGCAGCCAAGATTTACAACTTCTTCTCTCTGGGGCCAACGTCCTGACTTTCGGGGCC	CASSQDLQLLLSGANVLTF	1	1.084277816760147E-5	57	TCRBV04-03*01	TCRBV04	TCRBV04-03	01						unresolved		TCRBD01,TCRBD02	TCRBD01-01,TCRBD02-01		TCRBJ02-06*01	TCRBJ02	TCRBJ02-06	01				0	3	3	6	9	0	24	41	44	47	56	1	In	VDJ
AAGATCCAGCGCACAGAGCGGGGGGACTCAGCCGTGTATCTCTGTGCCAGCAGCCCCCTAGATGGGGAGACCCAGTACTTCGGGCCA	CASSPLDGETQYF	2	2.788142957383235E-5	39	TCRBV07-03*01	TCRBV07	TCRBV07-03	01				TCRBD02-01	TCRBD02	TCRBD02-01				01,02	TCRBJ02-05*01	TCRBJ02	TCRBJ02-05	01				5	3	4	8	5	5	42	54	57	61	66	2	In	VDJ
ATCCAGCGCACAGAGCAGCGGGACTCGGCCATGTATCGCTGTGCCAGCAGGCGACTAGCGGGAACCGGGGAGCTGTTTTTTGGAGAA	CASRRLAGTGELFF	2	2.4783492954517643E-5	42	TCRBV07-06*01	TCRBV07	TCRBV07-06	01				TCRBD02-01*02	TCRBD02	TCRBD02-01	02				TCRBJ02-02*01	TCRBJ02	TCRBJ02-02	01				6	2	2	3	0	5	39	50	52	-1	63	2	In	VDJ
ACATCGGCCCAAAAGAACCCGACAGCTTTCTATCTCTGTGCCAGTAGATACAACGGGGGGTCGAACACTGAAGCTTTCTTTGGACAA	CASRYNGGSNTEAFF	1	1.548968309657353E-5	45	TCRBV19-01	TCRBV19	TCRBV19-01				01,02	TCRBD02-01*01	TCRBD02	TCRBD02-01	01				TCRBJ01-01*01	TCRBJ01	TCRBJ01-01	01				6	6	8	1	2	1	36	47	53	60	62	1	In	VDJ
AAGCTCCTTCTCAGTGACTCTGGCTTCTATCTCTGTGCCTGGAAAAAGCGGGGGACTAATGTATACAATGAGCAGTTCTTCGGGCCA	CAWKKRGTNVYNEQFF	1	4.646904928972058E-6	48	TCRBV30-01*01	TCRBV30	TCRBV30-01	01				TCRBD02-01*01	TCRBD02	TCRBD02-01	01				TCRBJ02-01*01	TCRBJ02	TCRBJ02-01	01				4	3	6	2	9	4	33	43	46	54	63	1	In	VDJ
GCAAAGCTTGAGGACTCGGCCGTGTATCTCTGTGCCAGCAGCAAGGGACTAGCGGGAGTCCCTTCCTACGAGCAGTACTTCGGGCCG	CASSKGLAGVPSYEQYF	1	1.084277816760147E-5	51	TCRBV11-02*02	TCRBV11	TCRBV11-02	02				TCRBD02-01*02	TCRBD02	TCRBD02-01	02				TCRBJ02-07*01	TCRBJ02	TCRBJ02-07	01				5	2	0	2	5	1	30	42	44	58	63	1	In	VDJ
ATCCAGCGCACACAGCAGGAGGACTCGGCCGTGTATCTCTGTGCCAGCAGCTTATATAGCGGGCCCGTTGAGCAGTTCTTCGGGCCA	CASSLYSGPVEQFF	1	1.3940714786916175E-5	42	TCRBV07-02*01	TCRBV07	TCRBV07-02	01				TCRBD02-01	TCRBD02	TCRBD02-01				01,02	TCRBJ02-01*01	TCRBJ02	TCRBJ02-01	01				2	2	5	4	5	9	39	54	56	63	68	1	In	VDJ
ACCTTGGAGCTGGGGGACTCGGCCCTTTATCTTTGCGCCAGCAGCTCATCTTTCGGGTTGGGTGCTAATGGCTACACCTTCGGTTCG	CASSSSFGLGANGYTF	1	7.744841548286764E-6	48	TCRBV05-01*01	TCRBV05	TCRBV05-01	01				TCRBD02-01	TCRBD02	TCRBD02-01				01,02	TCRBJ01-02*01	TCRBJ01	TCRBJ01-02	01				3	7	8	4	10	6	33	46	53	57	67	1	In	VDJ
GTGAGCAACATGAGCCCTGAAGACAGCAGCATATATCTCTGCAGCGTCCGAGGAGGGCCAAGCACAGATACGCAGTATTTTGGCCCA	CSVRGGPSTDTQYF	1	4.646904928972058E-6	42	TCRBV29-01*01	TCRBV29	TCRBV29-01	01				TCRBD02-01*02	TCRBD02	TCRBD02-01	02				TCRBJ02-03*01	TCRBJ02	TCRBJ02-03	01				6	4	10	0	3	0	39	47	51	57	60	1	In	VDJ
CAGGTAGTGCGAGGAGATTCGGCAGCTTATTTCTGTGCCAGCTCACGCCGACAGGGGGCGGACACCGGGGAGCTGTTTTTTGGAGAA	CASSRRQGADTGELFF	1	1.3940714786916175E-5	48	TCRBV18-01*01	TCRBV18	TCRBV18-01	01				TCRBD01-01*01	TCRBD01	TCRBD01-01	01				TCRBJ02-02*01	TCRBJ02	TCRBJ02-02	01				4	3	2	0	2	3	33	46	49	59	61	1	In	VDJ
TCCAGTCCACGGAGTCAGGGGACACAGCACTGTATTTCTGTGCCAGCAGCACACCCAGGGGCGAACACTGAAGCTTTCTTTGGACAA		1	1.8587619715888232E-5	43	TCRBV21-01*01	TCRBV21	TCRBV21-01	01				TCRBD01-01*01	TCRBD01	TCRBD01-01	01				TCRBJ01-01*01	TCRBJ01	TCRBJ01-01	01				4	4	4	2	1	1	38	51	55	61	62	1	Out	VDJ
GCCAGCACCAACCAGACATCTATGTACCTCTGTGCCAGCACCTCTCCAGGGGGCGCAAAGGAGAACACTGAAGCTTTCTTTGGACAA	CASTSPGGAKENTEAFF	2	2.4783492954517643E-5	51	TCRBV28-01*01	TCRBV28	TCRBV28-01	01				TCRBD01-01*01	TCRBD01	TCRBD01-01	01				TCRBJ01-01*01	TCRBJ01	TCRBJ01-01	01				7	6	4	0	8	1	30	40	46	54	62	2	In	VDJ
GCCTGCAGAACTGGAGGATTCTGGAGTTTATTTCTGTGCCAGCAGCCAAGCCGGGACAGGGGGAAGGACGAGCAGTACGTCGGGCCG		1	1.3940714786916175E-5	47	TCRBV14-01*01	TCRBV14	TCRBV14-01	01				TCRBD01-01*01	TCRBD01	TCRBD01-01	01				TCRBJ02-07*01	TCRBJ02	TCRBJ02-07	01				1	2	0	1	16	17	34	50	52	63	79	1	Out	VDJ
GAGCAGGGGGACTCGGCCATGTATCTCTGTGCCAGCAGCGCTAGTGGGTTGGGGCACGATAGCAATCAGCCCCAGCATTTTGGTGAT	CASSASGLGHDSNQPQHF	2	4.027317605109117E-5	54	TCRBV07-09	TCRBV07	TCRBV07-09				01,03	TCRBD01-01*01	TCRBD01	TCRBD01-01	01				TCRBJ01-05*01	TCRBJ01	TCRBJ01-05	01				5	11	7	0	4	0	27	39	50	55	59	2	In	VDJ
CTCACTGTGACATCGGCCCAAAAGAACCCGACAGCTTTCTATCTCTGTGCCAGTAGTATAGGGCTTACTGAAGCTTTCTTTGGACAA	CASSIGLTEAFF	1	1.548968309657353E-5	36	TCRBV19-01	TCRBV19	TCRBV19-01				01,02	TCRBD01-01*01	TCRBD01	TCRBD01-01	01				TCRBJ01-01*01	TCRBJ01	TCRBJ01-01	01				1	0	9	0	2	5	45	-1	61	64	66	1	In	VDJ
ATCCAGTCCACGGAGTCAGGGGACACAGCACTGTATTTCTGTGCCAGCACCCCGGATGGGGTTAACTATGGCTACACCTTCGGTTCG	CASTPDGVNYGYTF	1	1.703865140623088E-5	42	TCRBV21-01*01	TCRBV21	TCRBV21-01	01						unresolved		TCRBD01,TCRBD02	TCRBD01-01,TCRBD02-01		TCRBJ01-02*01	TCRBJ01	TCRBJ01-02	01				7	8	6	2	1	1	39	49	57	61	62	1	In	VDJ
AGCTTGGTGACTCTGCTGTGTATTTCTGTGCCAGCAGCCAAGAATACGGGGAACTAGCGGACTACCGGGGAGCTGTTTTTTGGAGAA		1	1.3940714786916175E-5	55	TCRBV03	TCRBV03	unresolved			TCRBV03-01,TCRBV03-02		TCRBD02-01	TCRBD02	TCRBD02-01				01,02	TCRBJ02-02*01	TCRBJ02	TCRBJ02-02	01				0	9	3	5	3	5	26	43	52	60	63	1	Out	VDJ
ATCCTGGAGTCGCCCAGCCCCAACCAGACCTCTCTGTACTTCTGTGCCAGCAGTAACTTAGGCTACAATGAGCAGTTCTTCGGGCCA	CASSNLGYNEQFF	1	1.2391746477258821E-5	39	TCRBV27-01*01	TCRBV27	TCRBV27-01	01						unresolved		TCRBD01,TCRBD02	TCRBD01-01,TCRBD02-01		TCRBJ02-01*01	TCRBJ02	TCRBJ02-01	01				5	5	5	4	0	3	42	54	59	-1	62	1	In	VDJ
GTGACCAGTGCCCATCCTGAAGACAGCAGCTTCTACATCTGCAGTGCCAGCCCGGGGGCAAACGGTGAAAAACTGTTTTTTGGCAGT	CSASPGANGEKLFF	1	1.084277816760147E-5	42	TCRBV20	TCRBV20	unresolved			TCRBV20-01,TCRBV20-or09_02				unresolved		TCRBD01,TCRBD02	TCRBD01-01,TCRBD02-01		TCRBJ01-04*01	TCRBJ01	TCRBJ01-04	01				6	6	6	0	6	7	39	47	53	59	65	1	In	VDJ
CAGCGCACAGAGCGGGGGGACTCAGCCGTGTATCTCTGTGCCAGCAGCTCGGGACAGGGAGAGCTCACTGAAGCTTTCTTTGGACAA	CASSSGQGELTEAFF	1	1.084277816760147E-5	45	TCRBV07-03*01	TCRBV07	TCRBV07-03	01				TCRBD01-01*01	TCRBD01	TCRBD01-01	01				TCRBJ01-01*01	TCRBJ01	TCRBJ01-01	01				4	1	0	3	6	4	36	49	50	59	65	1	In	VDJ
CTGGAGTCCGCCAGCACCAACCAGACATCTATGTACCTCTGTGCCAGCAGTTGGCTTACCTCCTACAATGAGCAGTTCTTCGGGCCA	CASSWLTSYNEQFF	2	6.350770069595146E-5	42	TCRBV28-01*01	TCRBV28	TCRBV28-01	01				TCRBD01-01*01	TCRBD01	TCRBD01-01	01				TCRBJ02-01*01	TCRBJ02	TCRBJ02-01	01				4	0	9	0	4	0	39	-1	52	55	59	2	In	VDJ
AATTCCCTGGAGCTTGGTGACTCTGCTGTGTATTTCTGTGCCAGCAGCCAGGCCCGGCTAGTAACCAATGAGCAGTTCTTCGGGCCA	CASSQARLVTNEQFF	2	9.913397181807057E-5	45	TCRBV03	TCRBV03	unresolved			TCRBV03-01,TCRBV03-02		TCRBD02-01	TCRBD02	TCRBD02-01				01,02	TCRBJ02-01*01	TCRBJ02	TCRBJ02-01	01				3	7	4	8	4	6	36	50	57	61	65	2	In	VDJ
GGAGTCGCCCAGCCCCAACCAGACCTCTCTGTACTTCTGTGCCAGGTAGGGGCGAGGATGCATGGAAACACCATATATTTTGGAGAG		1	1.703865140623088E-5	44	TCRBV27-01*01	TCRBV27	TCRBV27-01	01				TCRBD01-01*01	TCRBD01	TCRBD01-01	01				TCRBJ01-03*01	TCRBJ01	TCRBJ01-03	01				9	2	5	2	10	3	37	45	47	52	62	1	Out	VDJ
GCCTTGTTGCTGGGGGACTCGGCCCTCTATCTCTGTGCCAGCAGCTTCCTTTCCGACCCAGAGGAAGATACGCAGTATTTTGGCCCA	CASSFLSDPEEDTQYF	1	1.084277816760147E-5	48	TCRBV05-06*01	TCRBV05	TCRBV05-06	01				TCRBD02-01*02	TCRBD02	TCRBD02-01	02				TCRBJ02-03*01	TCRBJ02	TCRBJ02-03	01				2	13	11	1	1	5	33	47	60	64	65	1	In	VDJ
ACCAGTGCCCATCCTGAAGACAGCAGCTTCTACATCTGCAGTGCTGACGATCGACTAGCGGGAGCAGATACGCAGTATTTTGGCCCA	CSADDRLAGADTQYF	1	9.293809857944116E-6	45	TCRBV20	TCRBV20	unresolved			TCRBV20-01,TCRBV20-or09_02		TCRBD02-01*02	TCRBD02	TCRBD02-01	02				TCRBJ02-03*01	TCRBJ02	TCRBJ02-03	01				5	7	2	2	0	4	36	45	52	-1	64	1	In	VDJ
GTGAACGCCTTGGAGCTGGACGACTCGGCCCTGTATCTCTGTGCCAGCAGCCTGGGGACTGCCGCCGATACGCAGTATTTTGGCCCA	CASSLGTAADTQYF	1	1.084277816760147E-5	42	TCRBV05-04*01	TCRBV05	TCRBV05-04	01				TCRBD02-01	TCRBD02	TCRBD02-01				01,02	TCRBJ02-03*01	TCRBJ02	TCRBJ02-03	01				0	0	1	10	6	6	39	-1	55	60	66	1	In	VDJ
CTACACGCCCTGCAGCCAGAAGACTCAGCCCTGTATCTCTGCGCCAGCAGCCAAGCTACAGGGACCGGGGAGCTGTTTTTTGGAGAA	CASSQATGTGELFF	1	1.084277816760147E-5	42	TCRBV04-01*01	TCRBV04	TCRBV04-01	01				TCRBD01-01*01	TCRBD01	TCRBD01-01	01				TCRBJ02-02*01	TCRBJ02	TCRBJ02-02	01				1	2	3	3	0	5	39	55	57	-1	63	1	In	VDJ
CGCACAGAGCGGGGGGACTCAGCCGTGTATCTCTGTGCCAGCAGCTTAACGGGCAGGGCGTGGGGCACTGAAGCTTTCTTTGGACAA	CASSLTGRAWGTEAFF	1	1.084277816760147E-5	48	TCRBV07-03*01	TCRBV07	TCRBV07-03	01				TCRBD01-01*01	TCRBD01	TCRBD01-01	01				TCRBJ01-01*01	TCRBJ01	TCRBJ01-01	01				0	3	4	3	7	4	33	50	53	58	65	1	In	VDJ
CGCTCACCAGGCCTGGGGGACGCAGCCATGTACCTGTGTGCCACCAGCTTGGACAGGGGAAGGAATGAAAAACTGTTTTTTGGCAGT	CATSLDRGRNEKLFF	1	1.2391746477258821E-5	45	TCRBV15-01*01	TCRBV15	TCRBV15-01	01				TCRBD01-01*01	TCRBD01	TCRBD01-01	01				TCRBJ01-04*01	TCRBJ01	TCRBJ01-04	01				5	2	1	2	4	5	36	48	50	59	63	1	In	VDJ
GTGACATCGGCCCAAAAGAACCCGACAGCTTTCTATCTCTGTGCCAGCCGGACTCTCCCGAACACCGGGGAGCTGTTTTTTGGAGAA	CASRTLPNTGELFF	1	1.8587619715888232E-5	42	TCRBV19-01	TCRBV19	TCRBV19-01				01,02	TCRBD02-01	TCRBD02	TCRBD02-01				01,02	TCRBJ02-02*01	TCRBJ02	TCRBJ02-02	01				9	2	1	10	4	0	39	47	49	54	58	1	In	VDJ
CTGACGATCCAGCGCACACAGCAGGAGGACTCGGCCGTGTATCTCTGTGCCAGCAGCCCGGGAGGAAACACCATATATTTTGGAGAG	CASSPGGNTIYF	1	1.8587619715888232E-5	36	TCRBV07-02*01	TCRBV07	TCRBV07-02	01				TCRBD02-01*02	TCRBD02	TCRBD02-01	02				TCRBJ01-03*01	TCRBJ01	TCRBJ01-03	01				5	1	8	3	0	4	45	57	58	-1	63	1	In	VDJ
CCCTCCCAAACATCTGTGTACTTCTGTGCCAGCAGTTACGAAGGCGGGAGGCCCTCCCTGGAGAACAATGAGCAGTTCTTCGGGCCA	CASSYEGGRPSLENNEQFF	1	1.2391746477258821E-5	57	TCRBV06	TCRBV06	unresolved			TCRBV06-02,TCRBV06-03		TCRBD02-01*02	TCRBD02	TCRBD02-01	02				TCRBJ02-01*01	TCRBJ02	TCRBJ02-01	01				2	4	7	1	13	5	24	39	43	51	64	1	In	VDJ
GCTGCTCCCTCCCAGACATCTGTGTACTTCTGTGCCAGCAGTGAGCTAGCGGGGGCGATTAGCACAGATACGCAGTATTTTGGCCCA	CASSELAGAISTDTQYF	1	1.084277816760147E-5	51	TCRBV06-01*01	TCRBV06	TCRBV06-01	01				TCRBD02-01*01	TCRBD02	TCRBD02-01	01				TCRBJ02-03*01	TCRBJ02	TCRBJ02-03	01				3	1	4	2	5	0	30	44	45	55	60	1	In	VDJ
CTGGGGGACTCAGCTTTGTATTTCTGTGCCAGCAGTGAGAGGGCAGGAAGGCTAGCGGGAGGGCAAGAGACCCAGTACTTCGGGCCA	CASSERAGRLAGGQETQYF	1	6.195873238629411E-6	57	TCRBV09-01	TCRBV09	TCRBV09-01				01,02	TCRBD02-01*02	TCRBD02	TCRBD02-01	02				TCRBJ02-05*01	TCRBJ02	TCRBJ02-05	01				5	16	4	0	0	2	24	35	51	-1	63	1	In	VDJ
TTGGAGATCCAGCGCACAGAGCAGGGGGACTCGGCCATGTATCTCTGTGCCAGCAGCTTAGGGGGCCAGGGCTACACCTTCGGTTCG	CASSLGGQGYTF	1	1.3940714786916175E-5	36	TCRBV07-09	TCRBV07	TCRBV07-09				01,03	TCRBD01-01*01	TCRBD01	TCRBD01-01	01				TCRBJ01-02*01	TCRBJ01	TCRBJ01-02	01				1	0	7	0	3	8	45	-1	61	66	69	1	In	VDJ
CACGCCCTGCAGCCAGAAGACTCAGCCCTGTATCTCTGCGCCAGCAGCCTACTAGCGGGAGATGGAAACATTCAGTACTTCGGCGCC	CASSLLAGDGNIQYF	1	9.293809857944116E-6	45	TCRBV04-01*01	TCRBV04	TCRBV04-01	01				TCRBD02-01*02	TCRBD02	TCRBD02-01	02				TCRBJ02-04*01	TCRBJ02	TCRBJ02-04	01				4	1	3	2	4	6	36	49	50	61	65	1	In	VDJ
GAAGACAGCAGCTTCTACATCTGCAGTGCTAGAGATTCCTCCGGGACTAGCGGGAGGTACTCCTACAATGAGCAGTTCTTCGGGCCA	CSARDSSGTSGRYSYNEQFF	2	2.3234524644860292E-5	60	TCRBV20	TCRBV20	unresolved			TCRBV20-01,TCRBV20-or09_02		TCRBD02-01*02	TCRBD02	TCRBD02-01	02				TCRBJ02-01*01	TCRBJ02	TCRBJ02-01	01				0	7	0	1	2	0	21	35	42	57	59	2	In	VDJ
TGACATCGGCCCAAAAGAACCCGACAGCTTTCTATCTCTGTGCCAGTAGTATCGGGACCTTTTTTCGGGACCCAGTACTTCGGGCCA		1	1.3940714786916175E-5	43	TCRBV19-01	TCRBV19	TCRBV19-01				01,02			unresolved		TCRBD01,TCRBD02	TCRBD01-01,TCRBD02-01		TCRBJ02-05*01	TCRBJ02	TCRBJ02-05	01				3	1	0	7	10	7	38	52	53	58	68	1	Out	VDJ
TCCTGGAGTCGCCCAGCCCCAACCAGACCTCTCTGTACTTCTGTGCCAGCAGTTAGACTGGGGGTCGATGAGCAGTTCTTCGGGCCA		1	1.2391746477258821E-5	40	TCRBV27-01*01	TCRBV27	TCRBV27-01	01						unresolved		TCRBD01,TCRBD02	TCRBD01-01,TCRBD02-01		TCRBJ02-01*01	TCRBJ02	TCRBJ02-01	01				4	5	6	1	3	8	41	54	59	64	67	1	Out	VDJ
AGGCTGCTGTCGGCTGCTCCCTCCCAGACATCTGTGTACTTCTGTGCCAGCAGTTACTCGGTCAGTAATGAGCAGTTCTTCGGGCCA	CASSYSVSNEQFF	1	9.293809857944116E-6	39	TCRBV06-05*01	TCRBV06	TCRBV06-05	01				TCRBD01-01*01	TCRBD01	TCRBD01-01	01				TCRBJ02-01*01	TCRBJ02	TCRBJ02-01	01				0	3	4	5	1	7	42	59	62	65	66	1	In	VDJ
CTGGAGTCCGCTACCAGCTCCCAGACATCTGTGTACTTCTGTGCCACGCAAACCGGGACAGTCGGAAACACCATATATTTTGGAGAG	CATQTGTVGNTIYF	1	2.168555633520294E-5	42	TCRBV10-03*01	TCRBV10	TCRBV10-03	01				TCRBD01-01*01	TCRBD01	TCRBD01-01	01				TCRBJ01-03*01	TCRBJ01	TCRBJ01-03	01				10	8	0	5	2	4	39	46	54	61	63	1	In	VDJ
CTGGGGTTGGAGTCGGCTGCTCCCTCCCAAACATCTGTGTACTTCTGTGCCGCTGAAGGTAATCACAATGAGCAGTTCTTCGGGCCA	CAAEGNHNEQFF	1	1.2391746477258821E-5	36	TCRBV06	TCRBV06	unresolved			TCRBV06-02,TCRBV06-03				unresolved		TCRBD01,TCRBD02	TCRBD01-01,TCRBD02-01		TCRBJ02-01*01	TCRBJ02	TCRBJ02-01	01				11	5	5	4	5	5	45	51	56	59	64	1	In	VDJ
CGCCTTGTTGCTGGGGGACTCGGCCCTCTATCTCTGTGCCAGCAGCTTGGCTAGGGGCTAAACACAGATACGCAGTATTTTGGCCCA		1	1.084277816760147E-5	47	TCRBV05-06*01	TCRBV05	TCRBV05-06	01				TCRBD01-01*01	TCRBD01	TCRBD01-01	01				TCRBJ02-03*01	TCRBJ02	TCRBJ02-03	01				0	2	5	2	5	2	34	50	52	57	62	1	Out	VDJ
CTACACGCCCTGCAGCCAGAAGACTCAGCCCTGTATCTCTGCGCCAGCAGCCAAGATCGAGTCGCCGGGGAGCTGTTTTTTGGAGAA	CASSQDRVAGELFF	1	1.084277816760147E-5	42	TCRBV04-01*01	TCRBV04	TCRBV04-01	01				TCRBD02-01*02	TCRBD02	TCRBD02-01	02				TCRBJ02-02*01	TCRBJ02	TCRBJ02-02	01				0	2	11	2	3	6	39	56	58	61	64	1	In	VDJ
GCGTCTGCTGTACCCTCTCAGACATCTGTGTACTTCTGTGCCAGCAGGGACTAGCGGGAGGGGGGCAATGAGCAGTTCTTCGGGCCA	CASRD*REGGNEQFF	1	1.3940714786916175E-5	45	TCRBV06-04	TCRBV06	TCRBV06-04				01,02	TCRBD02-01*02	TCRBD02	TCRBD02-01	02				TCRBJ02-01*01	TCRBJ02	TCRBJ02-01	01				1	0	6	0	3	6	36	-1	52	62	65	1	Stop	VDJ
CAGCGCACAGAGCAGGGGGACTCGGCCATGTATCTCTGTGCCAGCAGCTTAGAAGGAGGACGGTATGAAAAACTGTTTTTTGGCAGT	CASSLEGGRYEKLFF	1	1.8587619715888232E-5	45	TCRBV07-09	TCRBV07	TCRBV07-09				01,03	TCRBD02-01*02	TCRBD02	TCRBD02-01	02				TCRBJ01-04*01	TCRBJ01	TCRBJ01-04	01				1	2	10	1	5	6	36	52	54	59	64	1	In	VDJ
ACTGTGACATCGGCCCAAAAGAACCCGACAGCTTTCTATCTCTGTGCCGGTGCCAGACCCAACACCGGGGAGCTGTTTTTTGGAGAA	CAGARPNTGELFF	1	1.8587619715888232E-5	39	TCRBV19-01	TCRBV19	TCRBV19-01				01,02			unresolved		TCRBD01,TCRBD02	TCRBD01-01,TCRBD02-01		TCRBJ02-02*01	TCRBJ02	TCRBJ02-02	01				11	7	2	7	2	2	42	48	55	58	60	1	In	VDJ
CGGTCCACAAAGCTGGAGGACTCAGCCATGTACTTCTGTGCCAGCAGACCCCTAGCGGGAGGCCGAAATGAGCAGTTCTTCGGGCCA	CASRPLAGGRNEQFF	2	3.407730281246176E-5	45	TCRBV02-01*01	TCRBV02	TCRBV02-01	01				TCRBD02-01*02	TCRBD02	TCRBD02-01	02				TCRBJ02-01*01	TCRBJ02	TCRBJ02-01	01				6	4	4	1	4	7	36	47	51	62	66	2	In	VDJ
ACACAGCAGGAGGACTCGGCCGTGTATCTCTGTGCCAGCAGCCCGGGGGGGGACACGTCGTTGAACACTGAAGCTTTCTTTGGACAA	CASSPGGDTSLNTEAFF	1	1.3940714786916175E-5	51	TCRBV07-02*01	TCRBV07	TCRBV07-02	01				TCRBD02-01*01	TCRBD02	TCRBD02-01	01				TCRBJ01-01*01	TCRBJ01	TCRBJ01-01	01				5	1	8	0	10	0	30	42	43	51	61	1	In	VDJ
CAGCAGGTAGTGCGAGGAGATTCGGCAGCTTATTTCTGTGCCAGCTCACCAACACAGGGGGTCACCGGGGAGCTGTTTTTTGGAGAA	CASSPTQGVTGELFF	2	4.337111267040588E-5	45	TCRBV18-01*01	TCRBV18	TCRBV18-01	01				TCRBD01-01*01	TCRBD01	TCRBD01-01	01				TCRBJ02-02*01	TCRBJ02	TCRBJ02-02	01				2	2	3	1	1	4	36	51	53	61	62	2	In	VDJ
TTGGAGTCAGCTGCTCCCTCCCAAACATCTGTGTACTTCTGTGCCAGCAGACAGGGGGCACGGAACACTGAAGCTTTCTTTGGACAA	CASRQGARNTEAFF	1	1.2391746477258821E-5	42	TCRBV06	TCRBV06	unresolved			TCRBV06-02,TCRBV06-03		TCRBD01-01*01	TCRBD01	TCRBD01-01	01				TCRBJ01-01*01	TCRBJ01	TCRBJ01-01	01				6	0	3	0	3	1	39	-1	50	59	62	1	In	VDJ
ACACAGCAGGAGGACTCGGCCGTGTATCTCTGTGCCAGCAGCTTAAATAGGGTGGTAGCGGGGGCCCGAGACCAGTACTTCGGGCCA	CASSLNRVVAGARDQYF	1	1.084277816760147E-5	51	TCRBV07-02*01	TCRBV07	TCRBV07-02	01				TCRBD02-01*01	TCRBD02	TCRBD02-01	01				TCRBJ02-05*01	TCRBJ02	TCRBJ02-05	01				2	10	5	2	7	10	30	45	55	64	71	1	In	VDJ
GCGCACACAGCAGGAGGACTCGGCCGTGTATCTCTGTGCCAGCAGCGTAGCGGGACGGCCCCCCCCGGGGAGCTGTTTTTTGGAGAA		1	1.548968309657353E-5	47	TCRBV07-02*01	TCRBV07	TCRBV07-02	01						unresolved		TCRBD01,TCRBD02	TCRBD01-01,TCRBD02-01		TCRBJ02-02*01	TCRBJ02	TCRBJ02-02	01				0	0	0	7	8	6	34	-1	51	56	64	1	Out	VDJ
ACATCGGCCCAAAAGAACCCGACAGCTTTCTATCTCTGTGCCAGTAGTTTAGGCCGGGTTCAGAACACTGAAGCTTTCTTTGGACAA	CASSLGRVQNTEAFF	1	1.548968309657353E-5	45	TCRBV19-01	TCRBV19	TCRBV19-01				01,02	TCRBD02-01	TCRBD02	TCRBD02-01				01,02	TCRBJ01-01*01	TCRBJ01	TCRBJ01-01	01				1	2	8	4	4	1	36	52	54	58	62	1	In	VDJ
CAGCGCACACAGCAGGAGGACTCCGCCGTGTATCTCTGTGCCAGCAGCTTAGGGGGGGACAATAATGAAAAACTGTTTTTTGGCAGT	CASSLGGDNNEKLFF	1	1.3940714786916175E-5	45	TCRBV07-08*01	TCRBV07	TCRBV07-08	01						unresolved		TCRBD01,TCRBD02	TCRBD01-01,TCRBD02-01		TCRBJ01-04*01	TCRBJ01	TCRBJ01-04	01				1	3	0	6	1	4	36	52	55	61	62	1	In	VDJ
TCAGAACCCAGGGACTCAGCTGTGTACTTCTGTGCCAGCAGTTTACGACCACTAGCGGGGCCAACCGGGGAGCTGTTTTTTGGAGAA	CASSLRPLAGPTGELFF	1	1.2391746477258821E-5	51	TCRBV12	TCRBV12	unresolved			TCRBV12-03,TCRBV12-04		TCRBD02-01*01	TCRBD02	TCRBD02-01	01				TCRBJ02-02*01	TCRBJ02	TCRBJ02-02	01				2	5	3	3	3	5	30	45	50	60	63	1	In	VDJ
AGCTCTCTGGAGCTGGGGGACTCAGCTTTGTATTTCTGTGCCAGCAGCGCTAGGGGGAAAGACGGCAATGAGCAGTTCTTCGGGCCA	CASSARGKDGNEQFF	1	9.293809857944116E-6	45	TCRBV09-01	TCRBV09	TCRBV09-01				01,02	TCRBD01-01*01	TCRBD01	TCRBD01-01	01				TCRBJ02-01*01	TCRBJ02	TCRBJ02-01	01				3	2	5	1	8	6	36	49	51	57	65	1	In	VDJ
AACCGGGAGACACGGCACTGTATCTCTGCGCCAGCAGTCAAACCCCGGCGTAAGACTAGGTCTTCGTGAGAGCTGTTTTTTGGAGAA		1	1.3940714786916175E-5	55	TCRBV23-01*01	TCRBV23	TCRBV23-01	01				TCRBD02-01	TCRBD02	TCRBD02-01				01,02	TCRBJ02-02*01	TCRBJ02	TCRBJ02-02	01				2	12	2	8	10	11	26	41	53	59	69	1	Out	VDJ
CCCTCAGAACCCAGGGACTCAGCTGTGTACTTCTGTGCCAGCAGTTTTTATGTAGGGCGGGAGATAAATGAGCAGTTCTTCGGGCCA	CASSFYVGREINEQFF	1	1.2391746477258821E-5	48	TCRBV12	TCRBV12	unresolved			TCRBV12-03,TCRBV12-04		TCRBD02-01*02	TCRBD02	TCRBD02-01	02				TCRBJ02-01*01	TCRBJ02	TCRBJ02-01	01				3	9	7	2	3	7	33	47	56	63	66	1	In	VDJ
CAGCGCACAGAGCAGCGGGACTCGGCCATGTATCGCTGTGCCAGCAGCCCGGGTCACCTTTGGGGAAACACCATATATTTTGGAGAG	CASSPGHLWGNTIYF	1	1.548968309657353E-5	45	TCRBV07-06*01	TCRBV07	TCRBV07-06	01				TCRBD02-01	TCRBD02	TCRBD02-01				01,02	TCRBJ01-03*01	TCRBJ01	TCRBJ01-03	01				5	1	8	4	10	4	36	48	49	53	63	1	In	VDJ
ACCAGTGCCCATCCTGAAGACAGCAGCTTCTACATCTGCAGTGCTAGAACTAGCGGGAGTAGGTCTAGTGAGCAGTTCTTCGGGCCA	CSARTSGSRSSEQFF	1	9.293809857944116E-6	45	TCRBV20	TCRBV20	unresolved			TCRBV20-01,TCRBV20-or09_02		TCRBD02-01*02	TCRBD02	TCRBD02-01	02				TCRBJ02-01*01	TCRBJ02	TCRBJ02-01	01				2	0	3	2	9	9	36	-1	48	59	68	1	In	VDJ
CAGGCTACGAAGCTTGAGGATTCAGCAGTGTATTTTTGTGCCAGCTACAGAGGCAGGGGGCAGTTGGAAGGCTACACCTTCGGTTCG	CASYRGRGQLEGYTF	1	1.3940714786916175E-5	45	TCRBV16-01	TCRBV16	TCRBV16-01				01,02	TCRBD01-01*01	TCRBD01	TCRBD01-01	01				TCRBJ01-02*01	TCRBJ01	TCRBJ01-02	01				8	8	4	0	8	8	36	45	53	61	69	1	In	VDJ
ACATCGGCCCAAAAGAACCCGACAGCTTTCTATCTCTGTGCCAGTAGCACCCTACCCATAAACACCGGGGAGCTGTTTTTTGGAGAA	CASSTLPINTGELFF	1	1.8587619715888232E-5	45	TCRBV19-01	TCRBV19	TCRBV19-01				01,02	TCRBD02-01	TCRBD02	TCRBD02-01				01,02	TCRBJ02-02*01	TCRBJ02	TCRBJ02-02	01				6	4	4	9	6	2	36	47	51	54	60	1	In	VDJ
CAGCGCACACAGCAGGAGGACTCCGCCGTGTATCTCTGTGCCAGCAGCTTAGGGGGGGACTCCTACAATGAGCAGTTCTTCGGGCCA	CASSLGGDSYNEQFF	2	2.168555633520294E-5	45	TCRBV07-08*01	TCRBV07	TCRBV07-08	01				TCRBD02-01*01	TCRBD02	TCRBD02-01	01				TCRBJ02-01*01	TCRBJ02	TCRBJ02-01	01				1	0	9	1	1	0	36	-1	52	58	59	2	In	VDJ
GCAGCCTGCAGAACTGGAGGATTCTGGAGTTTATTTCTGTGCCAGCAGCCAGTACAGGACCGAGAAGAGACCCAGTACTTCGGGCCA		1	1.2391746477258821E-5	44	TCRBV14-01*01	TCRBV14	TCRBV14-01	01				TCRBD01-01*01	TCRBD01	TCRBD01-01	01				TCRBJ02-05*01	TCRBJ02	TCRBJ02-05	01				3	2	3	4	6	3	37	51	53	58	64	1	Out	VDJ
AGCACCTTGGAGCTGGGGGACTCGGCCCTTTATCTTTGCGCCAGCAGCAGTAGCGGGAGAAGCACCGGGGAGCTGTTTTTTGGAGAA	CASSSSGRSTGELFF	2	4.182214436074852E-5	45	TCRBV05-01*01	TCRBV05	TCRBV05-01	01				TCRBD02-01*02	TCRBD02	TCRBD02-01	02				TCRBJ02-02*01	TCRBJ02	TCRBJ02-02	01				4	2	5	2	3	4	36	48	50	59	62	2	In	VDJ
GAATGTGAGCACCTTGGAGCTGGGGGACTCGGCCCTTTATCTTTGCGCCAGCAGGGAGGGATGAACACTGAAGCTTTCTTTGGACAA		1	9.293809857944116E-6	38	TCRBV05-01*01	TCRBV05	TCRBV05-01	01				TCRBD02-01*02	TCRBD02	TCRBD02-01	02				TCRBJ01-01*01	TCRBJ01	TCRBJ01-01	01				5	0	10	0	1	0	43	-1	54	60	61	1	Out	VDJ
CAGGGGGACTCGGCCATGTATCTCTGTGCCAGCAGCTTAGCGGTTGCTTCGTGGGACAGCTACGACTATGGCTACACCTTCGGTTCG	CASSLAVASWDSYDYGYTF	1	1.3940714786916175E-5	57	TCRBV07-09	TCRBV07	TCRBV07-09				01,03	TCRBD01-01*01	TCRBD01	TCRBD01-01	01				TCRBJ01-02*01	TCRBJ01	TCRBJ01-02	01				0	11	0	5	5	3	24	41	52	59	64	1	In	VDJ
CGCCCAGCCCCAACCAGACCTCTCTGTACTTCTGTGCCAGCAGTTTAAATATCGGGCAGGGAAAGCACTGAAGCTTTCTTTGGACAA		1	1.2391746477258821E-5	49	TCRBV27-01*01	TCRBV27	TCRBV27-01	01				TCRBD01-01*01	TCRBD01	TCRBD01-01	01				TCRBJ01-01*01	TCRBJ01	TCRBJ01-01	01				2	9	4	3	4	4	32	47	56	61	65	1	Out	VDJ
CCCAGCCCCAACCAGACCTCTCTGTACTTCTGTGCCAGCAGTTTATCCCATATAGTAGGGGCCTACAATGAGCAGTTCTTCGGGCCA	CASSLSHIVGAYNEQFF	1	1.2391746477258821E-5	51	TCRBV27-01*01	TCRBV27	TCRBV27-01	01				TCRBD01-01*01	TCRBD01	TCRBD01-01	01				TCRBJ02-01*01	TCRBJ02	TCRBJ02-01	01				0	9	5	2	0	2	30	47	56	-1	61	1	In	VDJ
CTGGAGTTGGCTGCTCCCTCCCAGACATCTGTGTACTTCTGTGCCAGCAGGCCGGGACTAGCGCTTCCTCGGCAGTATTTTGGCCCA	CASRPGLALPRQYF	1	1.3940714786916175E-5	42	TCRBV06-06	TCRBV06	TCRBV06-06				01,02	TCRBD02-01	TCRBD02	TCRBD02-01				01,02	TCRBJ02-03*01	TCRBJ02	TCRBJ02-03	01				6	3	0	6	8	11	39	50	53	63	71	1	In	VDJ
GCAAAGCTTGAGGACTCGGCCGTGTATCTCTGTGCCAGCAGCCCTCCTCGACTCCAGAGATCGTACAATGAGCAGTTCTTCGGGCCA	CASSPPRLQRSYNEQFF	1	1.084277816760147E-5	51	TCRBV11-02*02	TCRBV11	TCRBV11-02	02				TCRBD02-01	TCRBD02	TCRBD02-01				01,02	TCRBJ02-01*01	TCRBJ02	TCRBJ02-01	01				5	7	2	10	10	4	30	42	49	53	63	1	In	VDJ
ATCCAGCGCACAGAGCAGGGGGACTCGGCCATGTATCTCTGTGCCAGCAGCTTAGCTCTAGCGCAGGGTGAGCAGTTCTTCGGGCCA	CASSLALAQGEQFF	1	1.548968309657353E-5	42	TCRBV07-09	TCRBV07	TCRBV07-09				01,03	TCRBD02-01	TCRBD02	TCRBD02-01				01,02	TCRBJ02-01*01	TCRBJ02	TCRBJ02-01	01				0	1	4	6	5	9	39	56	57	63	68	1	In	VDJ
ACTGTGACATCGGCCCAAAAGAACCCGACAGCTTTCTATCTCTGTGCCACCATAGGGACTAGCTTGGAGACCCAGTACTTCGGGCCA	CATIGTSLETQYF	1	1.3940714786916175E-5	39	TCRBV19-01	TCRBV19	TCRBV19-01				01,02	TCRBD02-01	TCRBD02	TCRBD02-01				01,02	TCRBJ02-05*01	TCRBJ02	TCRBJ02-05	01				10	5	0	7	3	5	42	49	54	63	66	1	In	VDJ
CTCACTGTGACATCGGCCCAAAAGAACCCGACAGCTTTCTATCTCTGTGCCAGTAAACCGAGGTCCAATGAGCAGTTCTTCGGGCCA	CASKPRSNEQFF	1	1.703865140623088E-5	36	TCRBV19-01	TCRBV19	TCRBV19-01				01,02	TCRBD02-01*02	TCRBD02	TCRBD02-01	02				TCRBJ02-01*01	TCRBJ02	TCRBJ02-01	01				7	4	11	1	2	6	45	55	59	63	65	1	In	VDJ
ATCCGGTCCACAAAGCTGGAGGACTCAGCCATGTACTTCTGTGCCAGCAGTTCAGACAGGGACAATCAGCCCCAGCATTTTGGTGAT	CASSSDRDNQPQHF	1	1.084277816760147E-5	42	TCRBV02-01*01	TCRBV02	TCRBV02-01	01				TCRBD01-01*01	TCRBD01	TCRBD01-01	01				TCRBJ01-05*01	TCRBJ01	TCRBJ01-05	01				5	3	2	3	1	3	39	51	54	61	62	1	In	VDJ
GCACAGAGCGGGGGGACTCAGCCGTGTATCTCTGTGCCAGCAGCTTAAGGCCGAAATGGATTCACAGATACGCAGTATTTTGGCCCA		1	1.084277816760147E-5	49	TCRBV07-03*01	TCRBV07	TCRBV07-03	01						unresolved		TCRBD01,TCRBD02	TCRBD01-01,TCRBD02-01		TCRBJ02-03*01	TCRBJ02	TCRBJ02-03	01				1	9	1	8	2	2	32	48	57	60	62	1	Out	VDJ
AGGATCCAGCAGGTAGTGCGAGGAGATTCGGCAGCTTATTTCTGTGCCAGCTCACCCACCTCATCGGAGACCCAGTACTTCGGGCCA	CASSPTSSETQYF	2	4.6469049289720585E-5	39	TCRBV18-01*01	TCRBV18	TCRBV18-01	01						unresolved		TCRBD01,TCRBD02	TCRBD01-01,TCRBD02-01		TCRBJ02-05*01	TCRBJ02	TCRBJ02-05	01				3	1	3	7	7	5	42	56	57	59	66	2	In	VDJ
GTGAACGCCTTGGAGCTGGACGACTCGGCCCTGTATCTCTGTGCCAGCAGCCCCTACCGTAGGGGAGATACGCAGTATTTTGGCCCA	CASSPYRRGDTQYF	3	1.2081952815327351E-4	42	TCRBV05-04*01	TCRBV05	TCRBV05-04	01				TCRBD01-01*01	TCRBD01	TCRBD01-01	01				TCRBJ02-03*01	TCRBJ02	TCRBJ02-03	01				4	9	5	2	0	5	39	51	60	-1	65	3	In	VDJ
TCCACAAAGCTGGAGGACTCAGCCATGTACTTCTGTGCCAGCAGGGGGGACACCAGGTCCGGGTCAGATACGCAGTATTTTGGCCCA	CASRGDTRSGSDTQYF	1	1.2391746477258821E-5	48	TCRBV02-01*01	TCRBV02	TCRBV02-01	01				TCRBD01-01*01	TCRBD01	TCRBD01-01	01				TCRBJ02-03*01	TCRBJ02	TCRBJ02-03	01				6	2	0	6	12	4	33	44	46	52	64	1	In	VDJ
TCTCTGGAGCTGGGGGACTCAGCTTTGTATTTCTGTGCCAGCAGCGTCCCCAGCGGGAGCTCCTACAATGAGCAGTTCTTCGGGCCA	CASSVPSGSSYNEQFF	1	9.293809857944116E-6	48	TCRBV09-01	TCRBV09	TCRBV09-01				01,02	TCRBD02-01*02	TCRBD02	TCRBD02-01	02				TCRBJ02-01*01	TCRBJ02	TCRBJ02-01	01				2	4	6	2	0	0	33	47	51	-1	59	1	In	VDJ
TTGTTGCTGGGGGACTCGGCCCTGTATCTCTGTGCCAGCAGCTCCCCACAGGGTTTCGTGTCCTACAATGAGCAGTTCTTCGGGCCA	CASSSPQGFVSYNEQFF	1	1.703865140623088E-5	51	TCRBV05-05*01	TCRBV05	TCRBV05-05	01				TCRBD01-01*01	TCRBD01	TCRBD01-01	01				TCRBJ02-01*01	TCRBJ02	TCRBJ02-01	01				3	4	3	3	7	1	30	43	47	53	60	1	In	VDJ
ATCCAGCGCACACAGCAGGAGGACTCGGCCGTGTATCTCTGTGCCAGCAGGACAGGGTCTTGGGGAATTGAAGCTTTCTTTGGACAA	CASRTGSWGIEAFF	1	1.3940714786916175E-5	42	TCRBV07-02*01	TCRBV07	TCRBV07-02	01				TCRBD01-01*01	TCRBD01	TCRBD01-01	01				TCRBJ01-01*01	TCRBJ01	TCRBJ01-01	01				6	0	2	3	11	7	39	-1	50	57	68	1	In	VDJ
CCTGCAGAGCTTGGGGACTCGGCCGTGTATCTCTGTGCCAGCAGCTTAGGACTAGCGGGGCATTACAATGAGCAGTTCTTCGGGCCA	CASSLGLAGHYNEQFF	1	1.084277816760147E-5	48	TCRBV11-03*01	TCRBV11	TCRBV11-03	01				TCRBD02-01*01	TCRBD02	TCRBD02-01	01				TCRBJ02-01*01	TCRBJ02	TCRBJ02-01	01				1	0	2	3	3	4	33	-1	49	60	63	1	In	VDJ
GCCAGCACCAACCAGACATCTATGTACCTCTGTGCCAGCAAACAGGGACAGAGCTATACCCCTCTCTACGAGCAGTACTTCGGGCCG	CASKQGQSYTPLYEQYF	1	1.2391746477258821E-5	51	TCRBV28-01*01	TCRBV28	TCRBV28-01	01				TCRBD01-01*01	TCRBD01	TCRBD01-01	01				TCRBJ02-07*01	TCRBJ02	TCRBJ02-07	01				7	4	0	5	14	3	30	40	44	51	65	1	In	VDJ
CAGCCCCAACCAGACCTCTCTGTACTTCTGTGCCAGCAGCTTCAAGACGACAGTACCTCTGGGGCCAACGTCCTGACTTTCGGGGCC		1	1.2391746477258821E-5	53	TCRBV27-01*01	TCRBV27	TCRBV27-01	01				TCRBD01-01*01	TCRBD01	TCRBD01-01	01				TCRBJ02-06*01	TCRBJ02	TCRBJ02-06	01				6	9	2	5	3	0	28	39	48	53	56	1	Out	VDJ
TTGGAGCTGGGGGACTCGGCCCTTTATCTTTGCGCCAGCAGCTTGGCCCCGGGACAGGGGATGAACACTGAAGCTTTCTTTGGACAA	CASSLAPGQGMNTEAFF	1	9.293809857944116E-6	51	TCRBV05-01*01	TCRBV05	TCRBV05-01	01				TCRBD01-01*01	TCRBD01	TCRBD01-01	01				TCRBJ01-01*01	TCRBJ01	TCRBJ01-01	01				0	4	0	2	1	0	30	46	50	60	61	1	In	VDJ
TCGGCCCAAAAGAACCCGACAGCTTTCTATCTCTGTGCCAGTAGTATTAGAGAACAGGGATCTAACTATGGCTACACCTTCGGTTCG	CASSIREQGSNYGYTF	1	1.3940714786916175E-5	48	TCRBV19-01	TCRBV19	TCRBV19-01				01,02	TCRBD01-01*01	TCRBD01	TCRBD01-01	01				TCRBJ01-02*01	TCRBJ01	TCRBJ01-02	01				3	6	3	3	2	0	33	47	53	59	61	1	In	VDJ
AGTCCACGGAGTCAGGGGACACAGCACTGTATTTCTGTGCCAGCACCTACAGGTGACTCTGGGGCCAACGTCCTGACTTTCGGGGCC		1	1.8587619715888232E-5	46	TCRBV21-01*01	TCRBV21	TCRBV21-01	01				TCRBD01-01*01	TCRBD01	TCRBD01-01	01				TCRBJ02-06*01	TCRBJ02	TCRBJ02-06	01				7	3	3	4	3	0	35	45	48	53	56	1	Out	VDJ
ATCCAGCCTGCAGAGCTTGGGGACTCGGCCATGTATCTCTGTGCCAGCAGCTTAGCCGGGCGGGGAGGGGTGCAGTTCTTCGGGCCA	CASSLAGRGGVQFF	1	1.084277816760147E-5	42	TCRBV11-01*01	TCRBV11	TCRBV11-01	01				TCRBD02-01*02	TCRBD02	TCRBD02-01	02				TCRBJ02-01*01	TCRBJ02	TCRBJ02-01	01				0	6	9	0	2	12	39	56	62	69	71	1	In	VDJ
ATGAGCTCCTTGGAGCTGGGGGACTCAGCCCTGTACTTCTGTGCCAGCAGCCCCGACTCTGGGGCCAACGTCCTGACTTTCGGGGCC	CASSPDSGANVLTF	1	1.084277816760147E-5	42	TCRBV13-01*01	TCRBV13	TCRBV13-01	01						unresolved		TCRBD01,TCRBD02	TCRBD01-01,TCRBD02-01		TCRBJ02-06*01	TCRBJ02	TCRBJ02-06	01				5	3	2	8	0	0	39	51	54	-1	56	1	In	VDJ
CAGCCCTCAGAACCCAGGGACTCAGCTGTGTACTTCTGTGCCAGCAGTCCTCCGATGGGATCTAGGGATACGCAGTATTTTGGCCCA	CASSPPMGSRDTQYF	1	1.084277816760147E-5	45	TCRBV12	TCRBV12	unresolved			TCRBV12-03,TCRBV12-04				unresolved		TCRBD01,TCRBD02	TCRBD01-01,TCRBD02-01		TCRBJ02-03*01	TCRBJ02	TCRBJ02-03	01				5	8	0	8	6	6	36	48	56	60	66	1	In	VDJ
CAGCCTGCAGAACTGGAGGATTCTGGAGTTTATTTCTGTGCCAGCAGCCAAGAATACAGCTACACAGATACGCAGTATTTTGGCCCA	CASSQEYSYTDTQYF	1	1.548968309657353E-5	45	TCRBV14-01*01	TCRBV14	TCRBV14-01	01				TCRBD01-01*01	TCRBD01	TCRBD01-01	01				TCRBJ02-03*01	TCRBJ02	TCRBJ02-03	01				0	2	3	5	3	2	36	53	55	59	62	1	In	VDJ
GTGACCAGTGCCCATCCTGAAGACAGCAGCTTCTACATCTGCAGTGCTAGGGCTGCGACGGGCAACACTGAAGCTTTCTTTGGACAA	CSARAATGNTEAFF	1	9.293809857944116E-6	42	TCRBV20	TCRBV20	unresolved			TCRBV20-01,TCRBV20-or09_02				unresolved		TCRBD01,TCRBD02	TCRBD01-01,TCRBD02-01		TCRBJ01-01*01	TCRBJ01	TCRBJ01-01	01				3	9	8	0	0	2	39	50	59	-1	63	1	In	VDJ
CTAAACCTGAGCTCTCTGGAGCTGGGGGACTCAGCTTTGTATTTCTGTGCCAGCAGCGGTACAGGGGACGAGCAGTACTTCGGGCCG	CASSGTGDEQYF	1	7.744841548286764E-6	36	TCRBV09-01	TCRBV09	TCRBV09-01				01,02	TCRBD01-01*01	TCRBD01	TCRBD01-01	01				TCRBJ02-07*01	TCRBJ02	TCRBJ02-07	01				3	2	3	2	0	5	45	58	60	-1	67	1	In	VDJ
GAGTCGGCTGCTCCCTCCCAAACATCTGTGTACTTCTGTGCCAGCAGTACACGACTAGCGGGCAAAAACATTCAGTACTTCGGCGCC	CASSTRLAGKNIQYF	2	1.703865140623088E-5	45	TCRBV06	TCRBV06	unresolved			TCRBV06-02,TCRBV06-03		TCRBD02-01	TCRBD02	TCRBD02-01				01,02	TCRBJ02-04*01	TCRBJ02	TCRBJ02-04	01				5	4	2	4	0	3	36	48	52	-1	62	2	In	VDJ
GAGTCGGCTGCTCCCTCCCAGACATCTGTGTACTTCTGTGCCAGCCTGAGCGACAGGGGGCTAATCGGACTCTACCTTTTAGGCCCA	CASLSDRGLIGLYLL	1	1.084277816760147E-5	45	TCRBV06-01*01	TCRBV06	TCRBV06-01	01				TCRBD01-01*01	TCRBD01	TCRBD01-01	01				TCRBJ02-03*01	TCRBJ02	TCRBJ02-03	01				8	6	2	0	20	21	36	45	51	61	81	1	In	VDJ
CGATCCAGCGCACACAGCAGGAGGACTCGGCCGTGTATCTCTGTGCCAGCCCCTCTCAAACGGTCCTACGAGCAGTACGTCGGGCCG		1	1.2391746477258821E-5	40	TCRBV07-02*01	TCRBV07	TCRBV07-02	01						unresolved		TCRBD01,TCRBD02	TCRBD01-01,TCRBD02-01		TCRBJ02-07*01	TCRBJ02	TCRBJ02-07	01				8	22	4	5	4	17	41	50	72	75	79	1	Out	VDJ
CGCACACAGCAGGAGGACTCGGCCGTGTATCTCTGTGCCAGCAGCTCTTTTGTGGACTATCCCCACAATGAGCAGTTCTTCGGGCCA	CASSSFVDYPHNEQFF	1	1.3940714786916175E-5	48	TCRBV07-02*01	TCRBV07	TCRBV07-02	01				TCRBD02-01	TCRBD02	TCRBD02-01				01,02	TCRBJ02-01*01	TCRBJ02	TCRBJ02-01	01				4	7	1	9	5	5	33	46	53	59	64	1	In	VDJ
TTGGAGATCCAGCGCACAGAGCAGGGGGACTCGGCCATGTATCTCTGTGCCAGCAGCCTTAGAGGCGGGGAGCTGTTTTTTGGAGAA	CASSLRGGELFF	1	1.703865140623088E-5	36	TCRBV07-09	TCRBV07	TCRBV07-09				01,03	TCRBD02-01*02	TCRBD02	TCRBD02-01	02				TCRBJ02-02*01	TCRBJ02	TCRBJ02-02	01				5	4	11	1	0	7	45	57	61	-1	65	1	In	VDJ
AGGATCCAGCAGGTAGTGCGAGGAGATTCGGCAGCTTATTTCTGTGCCAGCTCACCACAGGGGAAAGAGACCCAGTACTTCGGGCCA	CASSPQGKETQYF	1	1.084277816760147E-5	39	TCRBV18-01*01	TCRBV18	TCRBV18-01	01				TCRBD01-01*01	TCRBD01	TCRBD01-01	01				TCRBJ02-05*01	TCRBJ02	TCRBJ02-05	01				1	0	5	2	1	3	42	-1	58	63	64	1	In	VDJ
CAGCAGGTAGTGCGAGGAGATTCGGCAGCTTATTTCTGTGCCAGCTCACTGGGACAGGATGGCACCGGGGAGCTGTTTTTTGGAGAA	CASSLGQDGTGELFF	1	1.3940714786916175E-5	45	TCRBV18-01*01	TCRBV18	TCRBV18-01	01				TCRBD01-01*01	TCRBD01	TCRBD01-01	01				TCRBJ02-02*01	TCRBJ02	TCRBJ02-02	01				4	1	0	4	4	4	36	49	50	58	62	1	In	VDJ
CGGAGTCAGGGGACACAGCACTGTATTTCTGTGCCAGCAGCAAAACCCGCCGGGGGTCGGGGGACTGAAAAACTGTTTTTTGGCAGT		1	2.3234524644860292E-5	52	TCRBV21-01*01	TCRBV21	TCRBV21-01	01				TCRBD02-01*01	TCRBD02	TCRBD02-01	01				TCRBJ01-04*01	TCRBJ01	TCRBJ01-04	01				2	6	8	2	9	7	29	44	50	56	65	1	Out	VDJ
GTGACATCGGCCCAAAAGAACCCGACAGCTTTCTATCTCTGTGCCAGTAGTATAGGCCACTCTGGAAACACCATATATTTTGGAGAG	CASSIGHSGNTIYF	1	2.168555633520294E-5	42	TCRBV19-01	TCRBV19	TCRBV19-01				01,02			unresolved		TCRBD01,TCRBD02	TCRBD01-01,TCRBD02-01		TCRBJ01-03*01	TCRBJ01	TCRBJ01-03	01				1	2	4	6	0	0	39	55	57	-1	59	1	In	VDJ
AATGTGAGCACCTTGGAGCTGGGGGACTCGGCCCTTTATCTTTGCGCCAGCAGCTTCAGCGGTGAAGAGACCCAGTACTTCGGGCCA	CASSFSGEETQYF	1	7.744841548286764E-6	39	TCRBV05-01*01	TCRBV05	TCRBV05-01	01				TCRBD02-01	TCRBD02	TCRBD02-01				01,02	TCRBJ02-05*01	TCRBJ02	TCRBJ02-05	01				2	1	6	5	2	3	42	56	57	62	64	1	In	VDJ
CTGGAGTCCGCTACCAGCTCCCAGACATCTGTGTACTTCTGTGCCATCATAGGGGGTCCTGGGTTCGGGACCCAGTACTTCGGGCCA	CAIIGGPGFGTQYF	1	1.3940714786916175E-5	42	TCRBV10-03*01	TCRBV10	TCRBV10-03	01				TCRBD01-01*01	TCRBD01	TCRBD01-01	01				TCRBJ02-05*01	TCRBJ02	TCRBJ02-05	01				7	1	5	1	12	7	39	49	50	56	68	1	In	VDJ
GAGATCCAGCGCACAGAGCAGGGGGACTCGGCCATGTATCTCTGTGCCAGCAGCCAGGGACAGGGGGGCGGCTACACCTTCGGTTCG	CASSQGQGGGYTF	2	2.9430397883489703E-5	39	TCRBV07-09	TCRBV07	TCRBV07-09				01,03	TCRBD01-01*01	TCRBD01	TCRBD01-01	01				TCRBJ01-02*01	TCRBJ01	TCRBJ01-02	01				5	2	0	1	2	8	42	54	56	67	69	2	In	VDJ
AATTCCCTGGAGCTTGGTGACTCTGCTGTGTATTTCTGTGCCAGCAGCCCCCCGTCGCGGGAGAAGAACGAGCAGTACGTCGGGCCG	CASSPPSREKNEQYV	2	3.252833450280441E-5	45	TCRBV03	TCRBV03	unresolved			TCRBV03-01,TCRBV03-02		TCRBD02-01*02	TCRBD02	TCRBD02-01	02				TCRBJ02-07*01	TCRBJ02	TCRBJ02-07	01				4	7	7	2	16	17	36	49	56	63	79	2	In	VDJ
GAGATCCAGCGCACAGAGCAGGGGGACTCGGCCATGTATCTCTGTGCCAGCAGCCCGGACGGGAACACTGAAGCTTTCTTTGGACAA	CASSPDGNTEAFF	1	1.548968309657353E-5	39	TCRBV07-09	TCRBV07	TCRBV07-09				01,03			unresolved		TCRBD01,TCRBD02	TCRBD01-01,TCRBD02-01		TCRBJ01-01*01	TCRBJ01	TCRBJ01-01	01				5	2	1	7	2	1	42	54	56	60	62	1	In	VDJ
CTGGAGTCCGCCAGCACCAACCAGACATCTATGTACCTCTGTGCCAGCAGGACACCCGGGAGGATGCGGGAGCTGTTTTTTGGAGAA	CASRTPGRMRELFF	2	8.82911936504691E-5	42	TCRBV28-01*01	TCRBV28	TCRBV28-01	01				TCRBD02-01*02	TCRBD02	TCRBD02-01	02				TCRBJ02-02*01	TCRBJ02	TCRBJ02-02	01				6	6	8	1	4	9	39	50	56	63	67	2	In	VDJ
TCTAAGAAGCTCCTCCTCAGTGACTCTGGCTTCTATCTCTGTGCCTGGAGCCTAGCGGGATGGTTCGGTGAGCAGTTCTTCGGGCCA	CAWSLAGWFGEQFF	1	4.646904928972058E-6	42	TCRBV30-01*02	TCRBV30	TCRBV30-01	02				TCRBD02-01*02	TCRBD02	TCRBD02-01	02				TCRBJ02-01*01	TCRBJ02	TCRBJ02-01	01				3	1	4	3	8	9	39	50	51	60	68	1	In	VDJ
CTGGAGTCGCCCAGCCCCAACCAGACCTCTCTGTACTTCTGTGCCAGCAGTTGGCAGGCGGGGGGCGGGGAGCTGTTTTTTGGAGAA	CASSWQAGGGELFF	2	3.097936619314706E-5	42	TCRBV27-01*01	TCRBV27	TCRBV27-01	01				TCRBD02-01*01	TCRBD02	TCRBD02-01	01				TCRBJ02-02*01	TCRBJ02	TCRBJ02-02	01				4	5	7	1	0	7	39	52	57	-1	65	2	In	VDJ
TTGGAGCTGGGGGACTCAGCCCTGTACTTCTGTGCCAGCAGCTTAAAAACCCTGGGACAGGCGCAAGAGACCCAGTACTTCGGGCCA	CASSLKTLGQAQETQYF	1	9.293809857944116E-6	51	TCRBV13-01*01	TCRBV13	TCRBV13-01	01				TCRBD01-01*01	TCRBD01	TCRBD01-01	01				TCRBJ02-05*01	TCRBJ02	TCRBJ02-05	01				2	8	0	4	2	2	30	45	53	61	63	1	In	VDJ
GAAGGTGCAGCCTGCAGAACTGGAGGATTCTGGAGTTTATTTCTGTGCCAGCCTCGAAAAACAGGGGTCGGAGCTTTCTTTGGACAA		2	2.3234524644860292E-5	38	TCRBV14-01*01	TCRBV14	TCRBV14-01	01				TCRBD01-01*01	TCRBD01	TCRBD01-01	01				TCRBJ01-01*01	TCRBJ01	TCRBJ01-01	01				8	8	3	2	4	10	43	52	60	67	71	2	Out	VDJ
CTGGGGGACTCGGCCCTTTATCTTTGCGCCAGCAGCTTGGGCTTTGGGTTGGGGACAGGGGTTGGCACTGAAGCTTTCTTTGGACAA	CASSLGFGLGTGVGTEAFF	1	9.293809857944116E-6	57	TCRBV05-01*01	TCRBV05	TCRBV05-01	01				TCRBD01-01*01	TCRBD01	TCRBD01-01	01				TCRBJ01-01*01	TCRBJ01	TCRBJ01-01	01				0	11	0	2	4	4	24	40	51	61	65	1	In	VDJ
CTCACTCTGGAGTCCGCTACCAGCTCCCAGACATCTGTGTACTTCTGTGCCATCGGGGACCCGCAAGAGACCCAGTACTTCGGGCCA	CAIGDPQETQYF	1	1.3940714786916175E-5	36	TCRBV10-03*01	TCRBV10	TCRBV10-03	01						unresolved		TCRBD01,TCRBD02	TCRBD01-01,TCRBD02-01		TCRBJ02-05*01	TCRBJ02	TCRBJ02-05	01				8	1	0	7	3	2	45	54	55	60	63	1	In	VDJ
AATGTGAACGCCTTGGAGCTGGACGACTCGGCCCTGTATCTCTGTGCCAGCAGCCCCTCGAGTCAAGAGACCCAGTACTTCGGGCCA	CASSPSSQETQYF	1	9.293809857944116E-6	39	TCRBV05-04*01	TCRBV05	TCRBV05-04	01				TCRBD02-01*02	TCRBD02	TCRBD02-01	02				TCRBJ02-05*01	TCRBJ02	TCRBJ02-05	01				4	5	11	2	1	2	42	54	59	62	63	1	In	VDJ
TCTGCCATCCCCAACCAGACAGCTCTTTACTTCTGTGCCACCAGCGGCCTAGGAGCGGGAGGCGGGGATACGCAGTATTTTGGCCCA	CATSGLGAGGGDTQYF	1	9.293809857944116E-6	48	TCRBV24	TCRBV24	unresolved			TCRBV24-01,TCRBV24-or09_02		TCRBD02-01*02	TCRBD02	TCRBD02-01	02				TCRBJ02-03*01	TCRBJ02	TCRBJ02-03	01				7	9	6	1	4	6	33	44	53	62	66	1	In	VDJ
GTGGGCAACATGAGCCCTGAAGACAGCAGCATATATCTCTGCAGCGTTGACGGGACAGGCTCTGGAAACACCATATATTTTGGAGAG	CSVDGTGSGNTIYF	1	6.195873238629411E-6	42	TCRBV29-01*01	TCRBV29	TCRBV29-01	01				TCRBD01-01*01	TCRBD01	TCRBD01-01	01				TCRBJ01-03*01	TCRBJ01	TCRBJ01-03	01				3	1	0	4	0	0	39	50	51	-1	59	1	In	VDJ
GTCCACGGAGTCAGGGGACACAGCACTGTATTTCTGTGCCAGCAGCGTCAGTGTTTCGGATCCACAGATACGCAGTATTTTGGCCCA		1	2.0136588025545585E-5	47	TCRBV21-01*01	TCRBV21	TCRBV21-01	01						unresolved		TCRBD01,TCRBD02	TCRBD01-01,TCRBD02-01		TCRBJ02-03*01	TCRBJ02	TCRBJ02-03	01				5	11	1	8	2	2	34	46	57	60	62	1	Out	VDJ
GTGCAGCCTGCAGAACTGGAGGATTCTGGAGTTTATTTCTGTGCCAGCAGGCGACAGGGGGAAGGACCTGAAGCTTTCTTTGGACAA	CASRRQGEGPEAFF	2	5.8860795766979406E-5	42	TCRBV14-01*01	TCRBV14	TCRBV14-01	01				TCRBD01-01*01	TCRBD01	TCRBD01-01	01				TCRBJ01-01*01	TCRBJ01	TCRBJ01-01	01				6	2	2	1	6	6	39	50	52	61	67	2	In	VDJ
AGGAGGACTCGGCCGTGTATCTCTGTGCCAGCAGCTTAGGGGACTAGCGGGAGTAGGGGGGCCAAAAACATTCAGTACTTCGGCGCC		1	1.3940714786916175E-5	58	TCRBV07-02*01	TCRBV07	TCRBV07-02	01				TCRBD02-01*02	TCRBD02	TCRBD02-01	02				TCRBJ02-04*01	TCRBJ02	TCRBJ02-04	01				1	0	0	2	7	1	23	-1	39	53	60	1	Out	VDJ
GAACCCAGGGACTCAGCTGTGTACTTCTGTGCCAGCAACCAGGGACTAGCGGTGTGGAGCTCCTACAATGAGCAGTTCTTCGGGCCA	CASNQGLAVWSSYNEQFF	2	3.5626271122119114E-5	54	TCRBV12	TCRBV12	unresolved			TCRBV12-03,TCRBV12-04		TCRBD02-01	TCRBD02	TCRBD02-01				01,02	TCRBJ02-01*01	TCRBJ02	TCRBJ02-01	01				7	4	0	5	7	0	27	37	41	52	59	2	In	VDJ
ACAGAGCAGGGGGACTCGGCCATGTATCTCTGTGCCAGCAGCTTAAACCCGGCGGACAGCTTAAAGTATGGCTACACCTTCGGTTCG	CASSLNPADSLKYGYTF	1	1.3940714786916175E-5	51	TCRBV07-09	TCRBV07	TCRBV07-09				01,03	TCRBD01-01*01	TCRBD01	TCRBD01-01	01				TCRBJ01-02*01	TCRBJ01	TCRBJ01-02	01				2	8	1	5	7	5	30	45	53	59	66	1	In	VDJ
GAGTCCGCCAGCACCAACCAGACATCTATGTACCTCTGTGCCAGCAGTTTAGGGGACAGCCTTAACACTGAAGCTTTCTTTGGACAA	CASSLGDSLNTEAFF	1	1.3940714786916175E-5	45	TCRBV28-01*01	TCRBV28	TCRBV28-01	01				TCRBD01-01*01	TCRBD01	TCRBD01-01	01				TCRBJ01-01*01	TCRBJ01	TCRBJ01-01	01				2	1	0	5	4	2	36	51	52	59	63	1	In	VDJ
ACATCGGCCCAAAAGAACCCGACAGCTTTCTATCTCTGTGCCAGTAGTTCGTCAGGGGTTGCGATTCTTGGCTACACCTTCGGTTCG	CASSSSGVAILGYTF	1	1.3940714786916175E-5	45	TCRBV19-01	TCRBV19	TCRBV19-01				01,02	TCRBD01-01*01	TCRBD01	TCRBD01-01	01				TCRBJ01-02*01	TCRBJ01	TCRBJ01-02	01				5	4	4	2	10	7	36	48	52	58	68	1	In	VDJ
CACGGAGTCAGGGGACACAGCACTGTATTTCTGTGCCAGCAGCAAAGGGAGTCGAGAAAGGGCAATCAGCCCCAGCATTTTGGTGAT		1	1.8587619715888232E-5	50	TCRBV21-01*01	TCRBV21	TCRBV21-01	01				TCRBD02-01*02	TCRBD02	TCRBD02-01	02				TCRBJ01-05*01	TCRBJ01	TCRBJ01-05	01				1	0	10	2	10	2	31	-1	47	51	61	1	Out	VDJ
GCCATCCCCAACCAGACAGCTCTTTACTTCTGTGCCACCAGTGATTTTTTTTACTAGCGGAGCTCCTACGAGCAGTACTTCGGGCCG	CATSDFFY*RSSYEQYF	1	9.293809857944116E-6	51	TCRBV24	TCRBV24	unresolved			TCRBV24-01,TCRBV24-or09_02		TCRBD02-01	TCRBD02	TCRBD02-01				01,02	TCRBJ02-07*01	TCRBJ02	TCRBJ02-07	01				1	5	3	5	2	0	30	47	52	60	62	1	Stop	VDJ
TCCCCCTGATCCTGGAGTCGCCCAGCCCCAACCAGACCTCTCTGTACTTCTGTGCCAGTAAGGGCTTATGAGCAGTACGTCGGGCCG		2	5.421389083800734E-5	31	TCRBV27-01*01	TCRBV27	TCRBV27-01	01						unresolved		TCRBD01,TCRBD02	TCRBD01-01,TCRBD02-01		TCRBJ02-07*01	TCRBJ02	TCRBJ02-07	01				9	2	5	3	15	17	50	58	60	64	79	2	Out	VDJ
ACATCGGCCCAAAAGAACCCGACAGCTTTCTATCTCTGTGCCAGTAGTATAGGGGAGGGGGCGCGAGATGGCTACACCTTCGGTTCG	CASSIGEGARDGYTF	1	1.3940714786916175E-5	45	TCRBV19-01	TCRBV19	TCRBV19-01				01,02			unresolved		TCRBD01,TCRBD02	TCRBD01-01,TCRBD02-01		TCRBJ01-02*01	TCRBJ01	TCRBJ01-02	01				1	3	5	0	5	6	36	52	55	62	67	1	In	VDJ
TCGCCCAGCCCCAACCAGACCTCTCTGTACTTCTGTGCCAGCAGCGCCGACCTTCTAGGGAACACCGGGGAGCTGTTTTTTGGAGAA	CASSADLLGNTGELFF	1	1.3940714786916175E-5	48	TCRBV27-01*01	TCRBV27	TCRBV27-01	01				TCRBD02-01	TCRBD02	TCRBD02-01				01,02	TCRBJ02-02*01	TCRBJ02	TCRBJ02-02	01				6	10	4	8	1	1	33	44	54	58	59	1	In	VDJ
ATCCAGCGCACACAGCAGGAGGACTCGGCCGTGTATCTCTGTGCCAGCAGCTTTGGCAGGAGCAATCAGCCCCAGCATTTTGGTGAT	CASSFGRSNQPQHF	2	2.168555633520294E-5	42	TCRBV07-02*01	TCRBV07	TCRBV07-02	01				TCRBD01-01*01	TCRBD01	TCRBD01-01	01				TCRBJ01-05*01	TCRBJ01	TCRBJ01-05	01				3	3	4	4	0	1	39	53	56	-1	60	2	In	VDJ
ATCCAGCGCACAGAGCAGGGGGACTCGGCCATGTATCTCTGTGCCAGCAGCTTAGCCTCCCACACAGATACGCAGTATTTTGGCCCA	CASSLASHTDTQYF	1	1.2391746477258821E-5	42	TCRBV07-09	TCRBV07	TCRBV07-09				01,03			unresolved		TCRBD01,TCRBD02	TCRBD01-01,TCRBD02-01		TCRBJ02-03*01	TCRBJ02	TCRBJ02-03	01				0	4	4	6	0	2	39	56	60	-1	62	1	In	VDJ
ATCCAGCGCACACAGCAGGAGGACTCGGCCGTGTATCTCTGTGCCAGCAGCTCCGGGACAGGGAGGGGGTCCCAGTACTTCGGGCCA	CASSSGTGRGSQYF	1	9.293809857944116E-6	42	TCRBV07-02*01	TCRBV07	TCRBV07-02	01				TCRBD01-01*01	TCRBD01	TCRBD01-01	01				TCRBJ02-05*01	TCRBJ02	TCRBJ02-05	01				4	2	0	3	7	9	39	52	54	63	70	1	In	VDJ
TCCCTGGAGCTTGGTGACTCTGCTGTGTATTTCTGTGCCAGCAGCCAAGTATTTTGGAGGTTGAACACTGAAGCTTTCTTTGGACAA	CASSQVFWRLNTEAFF	1	1.084277816760147E-5	48	TCRBV03	TCRBV03	unresolved			TCRBV03-01,TCRBV03-02		TCRBD02-01*02	TCRBD02	TCRBD02-01	02				TCRBJ01-01*01	TCRBJ01	TCRBJ01-01	01				1	6	10	1	1	0	33	49	55	60	61	1	In	VDJ
TCTCTGGAGCTGGGGGACTCAGCTTTGTATTTCTGTGCCAGCAGCCTAGCAGGAGGCTTCTCCTACAATGAGCAGTTCTTCGGGCCA	CASSLAGGFSYNEQFF	1	7.744841548286764E-6	48	TCRBV09-01	TCRBV09	TCRBV09-01				01,02	TCRBD02-01*02	TCRBD02	TCRBD02-01	02				TCRBJ02-01*01	TCRBJ02	TCRBJ02-01	01				0	2	10	1	3	0	33	49	51	56	59	1	In	VDJ
ATCCAGCGCACAGAGCAGCGGGACTCGGCCATGTATCGCTGTGCCAGCAGCTTAAAAGGGTCTGGAAACACCATATATTTTGGAGAG	CASSLKGSGNTIYF	1	1.3940714786916175E-5	42	TCRBV07-06*01	TCRBV07	TCRBV07-06	01						unresolved		TCRBD01,TCRBD02	TCRBD01-01,TCRBD02-01		TCRBJ01-03*01	TCRBJ01	TCRBJ01-03	01				2	2	5	3	0	1	39	54	56	-1	60	1	In	VDJ
ACATCGGCCCAAAAGAACCCGACAGCTTTCTATCTCTGTGCCAGTAGTATTACAGGGGTACCCTACAATGAGCAGTTCTTCGGGCCA	CASSITGVPYNEQFF	2	5.421389083800734E-5	45	TCRBV19-01	TCRBV19	TCRBV19-01				01,02	TCRBD01-01*01	TCRBD01	TCRBD01-01	01				TCRBJ02-01*01	TCRBJ02	TCRBJ02-01	01				3	1	3	2	3	2	36	50	51	58	61	2	In	VDJ
CTGGAGCTGGGGGACTCAGCTTTGTATTTCTGTGCCAGCAGCCCTCGTCCCAATTTCCAACAGGGAGAGACCCAGTACTTCGGGCCA	CASSPRPNFQQGETQYF	2	2.4783492954517643E-5	51	TCRBV09-01	TCRBV09	TCRBV09-01				01,02	TCRBD01-01*01	TCRBD01	TCRBD01-01	01				TCRBJ02-05*01	TCRBJ02	TCRBJ02-05	01				4	17	3	3	0	4	30	42	59	-1	65	2	In	VDJ
AGTCCGCTACCAGCTCCCAGACATCTGTGTACTTCTGTGCCATCAGTGAGGAGGGAGGCCTCCTACAATGAGCAGTTCTTCGGGCCA		2	6.0409764076636756E-5	46	TCRBV10-03*01	TCRBV10	TCRBV10-03	01				TCRBD02-01*02	TCRBD02	TCRBD02-01	02				TCRBJ02-01*01	TCRBJ02	TCRBJ02-01	01				2	2	9	1	1	0	35	50	52	58	59	2	Out	VDJ
AGCAACATGAGCCCTGAAGACAGCAGCATATATCTCTGCAGCGTTGACCAACCTAGCGGTAGCACAGATACGCAGTATTTTGGCCCA	CSVDQPSGSTDTQYF	1	4.646904928972058E-6	45	TCRBV29-01*01	TCRBV29	TCRBV29-01	01				TCRBD02-01	TCRBD02	TCRBD02-01				01,02	TCRBJ02-03*01	TCRBJ02	TCRBJ02-03	01				3	5	4	5	1	0	36	47	52	59	60	1	In	VDJ
AGGATCCAGCAGGTAGTGCGAGGAGATTCGGCAGCTTATTTCTGTGCCAGCTCACCTAGCGTCCAAGATACGCAGTATTTTGGCCCA	CASSPSVQDTQYF	1	1.084277816760147E-5	39	TCRBV18-01*01	TCRBV18	TCRBV18-01	01				TCRBD02-01	TCRBD02	TCRBD02-01				01,02	TCRBJ02-03*01	TCRBJ02	TCRBJ02-03	01				3	0	5	6	4	5	42	-1	56	61	65	1	In	VDJ
ACAGAGCAGGGGGACTCGGCCATGTATCTCTGTGCCAGCAGGGAGCTGACAGGGGGCGCGTCCACCGGGGAGCTGTTTTTTGGAGAA	CASRELTGGASTGELFF	1	1.3940714786916175E-5	51	TCRBV07-09	TCRBV07	TCRBV07-09				01,03	TCRBD01-01*01	TCRBD01	TCRBD01-01	01				TCRBJ02-02*01	TCRBJ02	TCRBJ02-02	01				6	6	2	0	5	4	30	41	47	57	62	1	In	VDJ
CAGCCCTCAGAACCCAGGGACTCAGCTGTGTACTTCTGTGCCAGCAGTTTATTTCGGGACAGCACCTACGAGCAGTACTTCGGGCCG	CASSLFRDSTYEQYF	1	9.293809857944116E-6	45	TCRBV12	TCRBV12	unresolved			TCRBV12-03,TCRBV12-04		TCRBD01-01*01	TCRBD01	TCRBD01-01	01				TCRBJ02-07*01	TCRBJ02	TCRBJ02-07	01				2	4	0	5	2	2	36	51	55	62	64	1	In	VDJ
CCTGCAGAGCTTGGGGACTCGGCCGTGTATCTCTGTGCCAGCAGCTTAATTATCGGGGCGTCGGCAGATACGCAGTATTTTGGCCCA	CASSLIIGASADTQYF	1	9.293809857944116E-6	48	TCRBV11-03*01	TCRBV11	TCRBV11-03	01						unresolved		TCRBD01,TCRBD02	TCRBD01-01,TCRBD02-01		TCRBJ02-03*01	TCRBJ02	TCRBJ02-03	01				2	6	7	0	5	4	33	48	54	59	64	1	In	VDJ
GGAGATCCAGTCCACGGAGTCAGGGGACACAGCACTGTATTTCTGTGCCAGCAGCAAAGTCGGGAAGAGACCCAGTACTTCGGGCCA		1	1.3940714786916175E-5	38	TCRBV21-01*01	TCRBV21	TCRBV21-01	01				TCRBD02-01	TCRBD02	TCRBD02-01				01,02	TCRBJ02-05*01	TCRBJ02	TCRBJ02-05	01				1	1	8	4	0	3	43	59	60	-1	64	1	Out	VDJ
GCAGAGCTTGGGGACTCGGCCGTGTATCTCTGTGCCAGCAGCTTTCCGTGGGAACCCCCACACACAGATACGCAGTATTTTGGCCCA	CASSFPWEPPHTDTQYF	1	9.293809857944116E-6	51	TCRBV11-03*01	TCRBV11	TCRBV11-03	01						unresolved		TCRBD01,TCRBD02	TCRBD01-01,TCRBD02-01		TCRBJ02-03*01	TCRBJ02	TCRBJ02-03	01				3	5	0	8	9	2	30	44	49	53	62	1	In	VDJ
CTGACAGTGACCAGTGCCCATCCTGAAGACAGCAGCTTCTACATCTGCAGTGCTAGGGGGGGGCCCAATGAGCAGTTCTTCGGGCCA	CSARGGPNEQFF	2	3.872420774143382E-5	36	TCRBV20	TCRBV20	unresolved			TCRBV20-01,TCRBV20-or09_02		TCRBD02-01*01	TCRBD02	TCRBD02-01	01				TCRBJ02-01*01	TCRBJ02	TCRBJ02-01	01				3	0	9	0	2	6	45	-1	56	63	65	2	In	VDJ
GCTCCCTCCCAGACATCTGTGTACTTCTGTGCCAGCAGTTTCCCCCACGTGTCCGTCCCCCAGAACACTGAAGCTTTCTTTGGACAA	CASSFPHVSVPQNTEAFF	1	9.293809857944116E-6	54	TCRBV06	TCRBV06	unresolved			TCRBV06-05,TCRBV06-06				unresolved		TCRBD01,TCRBD02	TCRBD01-01,TCRBD02-01		TCRBJ01-01*01	TCRBJ01	TCRBJ01-01	01				4	6	3	7	14	1	27	40	46	48	62	1	In	VDJ
GAGCTTGGGGACTCGGCCGTGTATCTCTGTGCCAGCAGCTTACAAAACTTGGGCGCAGGGAGTCGGGGGGAGCTGTTTTTTGGAGAA	CASSLQNLGAGSRGELFF	1	1.084277816760147E-5	54	TCRBV11-03*01	TCRBV11	TCRBV11-03	01						unresolved		TCRBD01,TCRBD02	TCRBD01-01,TCRBD02-01		TCRBJ02-02*01	TCRBJ02	TCRBJ02-02	01				2	13	4	3	6	8	27	42	55	60	66	1	In	VDJ
TCTCTGGAGCTGGGGGACTCAGCTTTGTATTTCTGTGCCAGCAGCCCCCTTTGGACTAGCGGGAGCTACGAGCAGTACTTCGGGCCA	CASSPLWTSGSYEQYF	1	6.195873238629411E-6	48	TCRBV09-01	TCRBV09	TCRBV09-01				01,02	TCRBD02-01*02	TCRBD02	TCRBD02-01	02				TCRBJ02-05*01	TCRBJ02	TCRBJ02-05	01				4	7	1	2	7	11	33	45	52	65	72	1	In	VDJ
CAGCCCTCAGAACCCAGGGACTCAGCTGTGTACTTCTGTGCCAGCAGTCCCATGCAGGGTGAAACAGATACGCAGTATTTTGGCCCA	CASSPMQGETDTQYF	1	9.293809857944116E-6	45	TCRBV12	TCRBV12	unresolved			TCRBV12-03,TCRBV12-04		TCRBD01-01*01	TCRBD01	TCRBD01-01	01				TCRBJ02-03*01	TCRBJ02	TCRBJ02-03	01				5	6	4	3	4	3	36	48	54	59	63	1	In	VDJ
CTCACTGTGACATCGGCCCAAAAGAACCCGACAGCTTTCTATCTCTGTGCCAGTAGGTCGGGAAATCAGCCCCAGCATTTTGGTGAT	CASRSGNQPQHF	2	6.505666900560881E-5	36	TCRBV19-01	TCRBV19	TCRBV19-01				01,02	TCRBD02-01*02	TCRBD02	TCRBD02-01	02				TCRBJ01-05*01	TCRBJ01	TCRBJ01-05	01				6	2	8	3	0	4	45	56	58	-1	63	2	In	VDJ
GGAGTCCGCTACCAGCTCCCAGACATCTGTGTACTTCTGTGCCATCAGTAGACTAGCGGAGTCACAGATACGCAGTATTTTGGCCCA		1	1.3940714786916175E-5	44	TCRBV10-03*01	TCRBV10	TCRBV10-03	01				TCRBD02-01	TCRBD02	TCRBD02-01				01,02	TCRBJ02-03*01	TCRBJ02	TCRBJ02-03	01				5	1	2	5	3	2	37	49	50	59	62	1	Out	VDJ
ATCCAGCCCTCAGAACCCAGGGACTCAGCTGTGTACTTCTGTGCCAGCAGACCCAGGGGATTGAACACTGAAGCTTTCTTTGGACAA	CASRPRGLNTEAFF	2	6.350770069595146E-5	42	TCRBV12	TCRBV12	unresolved			TCRBV12-03,TCRBV12-04		TCRBD01-01*01	TCRBD01	TCRBD01-01	01				TCRBJ01-01*01	TCRBJ01	TCRBJ01-01	01				6	3	4	2	2	0	39	50	53	59	61	2	In	VDJ
CGCACAGAGCGGGGGGACTCAGCCGTGTATCTCTGTGCCAGCAGCTTGTTAGCGGCTACGAACACCGGGGAGCTGTTTTTTGGAGAA	CASSLLAATNTGELFF	1	1.084277816760147E-5	48	TCRBV07-03*01	TCRBV07	TCRBV07-03	01				TCRBD02-01	TCRBD02	TCRBD02-01				01,02	TCRBJ02-02*01	TCRBJ02	TCRBJ02-02	01				3	2	5	5	3	0	33	47	49	55	58	1	In	VDJ
CAAAAGAACCCGACAGCTTTCTATCTCTGTGCCAGTAGTTTTCAGACTAGCGGGAGGGCCGGCGGCGGGGAGCTGTTTTTTGGAGAA	CASSFQTSGRAGGGELFF	1	1.548968309657353E-5	54	TCRBV19-01	TCRBV19	TCRBV19-01				01,02	TCRBD02-01*02	TCRBD02	TCRBD02-01	02				TCRBJ02-02*01	TCRBJ02	TCRBJ02-02	01				5	5	2	0	7	7	27	39	44	58	65	1	In	VDJ
CCTCTCACTGTGACATCGGCCCAAAAGAACCCGACAGCTTTCTATCTCTGTGCCAGTAGGTCTGGAGGGGAGCTGTTTTTTGGAGAA	CASRSGGELFF	1	1.548968309657353E-5	33	TCRBV19-01	TCRBV19	TCRBV19-01				01,02			unresolved		TCRBD01,TCRBD02	TCRBD01-01,TCRBD02-01		TCRBJ02-02*01	TCRBJ02	TCRBJ02-02	01				6	4	1	8	0	8	48	59	63	-1	66	1	In	VDJ
GGCGTCTGCTGTACCCTCTCAGACATCTGTGTACTTCTGTGCCAGCAGTGACTCGAGGGTAGGCGTGAAAAACTGTTTTTTGGCAGT		1	1.3940714786916175E-5	44	TCRBV06-04	TCRBV06	TCRBV06-04				01,02	TCRBD02-01*02	TCRBD02	TCRBD02-01	02				TCRBJ01-04*01	TCRBJ01	TCRBJ01-04	01				0	0	11	0	6	7	37	-1	54	59	65	1	Out	VDJ
CTGGAGTCGCCCAGCCCCAACCAGACCTCTCTGTACTTCTGTGCCAGCAGGTCCCCCACGAACACCGGGGAGCTGTTTTTTGGAGAA	CASRSPTNTGELFF	1	1.2391746477258821E-5	42	TCRBV27-01*01	TCRBV27	TCRBV27-01	01				TCRBD01-01*01	TCRBD01	TCRBD01-01	01				TCRBJ02-02*01	TCRBJ02	TCRBJ02-02	01				6	6	4	6	0	0	39	50	56	-1	58	1	In	VDJ
GAGATCCAGCGCACAGAGCAGGGGGACTCGGCCATGTATCTCTGTGCCAGCAGCGGGGACAGCAGGAATGAGCAGTTCTTCGGGCCA	CASSGDSRNEQFF	2	5.266492252834999E-5	39	TCRBV07-09	TCRBV07	TCRBV07-09				01,03	TCRBD01-01*01	TCRBD01	TCRBD01-01	01				TCRBJ02-01*01	TCRBJ02	TCRBJ02-01	01				5	1	0	5	4	7	42	54	55	62	66	2	In	VDJ
GTGACCAGTGCCCATCCTGAAGACAGCAGCTTCTACATCTGCAGTGCTAGAGAGTGGGGGACGGCTTATGGCTACACCTTCGGTTCG	CSAREWGTAYGYTF	1	6.195873238629411E-6	42	TCRBV20	TCRBV20	unresolved			TCRBV20-01,TCRBV20-or09_02				unresolved		TCRBD01,TCRBD02	TCRBD01-01,TCRBD02-01		TCRBJ01-02*01	TCRBJ01	TCRBJ01-02	01				0	4	0	7	4	5	39	53	57	62	66	1	In	VDJ
ACTCTGGAGTCCGCTACCAGCTCCCAGACATCTGTGTACTTCTGTGCCATCAGCCGGACAGACAACACTGAAGCTTTCTTTGGACAA	CAISRTDNTEAFF	4	1.5954373589470734E-4	39	TCRBV10-03*01	TCRBV10	TCRBV10-03	01				TCRBD01-01*01	TCRBD01	TCRBD01-01	01				TCRBJ01-01*01	TCRBJ01	TCRBJ01-01	01				6	2	1	5	2	2	42	53	55	61	63	4	In	VDJ
CAGCGCACAGAGCGGGGGGACTCAGCCGTGTATCTCTGTGCCAGCAGCCTTCAGCGGGGGGGCGCAGATACGCAGTATTTTGGCCCA	CASSLQRGGADTQYF	2	4.027317605109117E-5	45	TCRBV07-03*01	TCRBV07	TCRBV07-03	01				TCRBD02-01*01	TCRBD02	TCRBD02-01	01				TCRBJ02-03*01	TCRBJ02	TCRBJ02-03	01				5	4	6	0	2	4	36	48	52	62	64	2	In	VDJ
ACACAGCAGGAGGACTCGGCCGTGTATCTCTGTGCCAGCAGCTTAGAGCGGGAGCGGTTTAACACCGGGGAGCTGTTTTTTGGAGAA	CASSLERERFNTGELFF	2	4.8018017599377935E-5	51	TCRBV07-02*01	TCRBV07	TCRBV07-02	01				TCRBD02-01*02	TCRBD02	TCRBD02-01	02				TCRBJ02-02*01	TCRBJ02	TCRBJ02-02	01				1	0	6	2	6	2	30	-1	46	54	60	2	In	VDJ
GTGGACGCCTTGTTGCTGGGGGACTCGGCCCTCTATCTCTGTGCCAGCAGACTAGCGGGAAGCTCCTACGAGCAGTACTTCGGGCCG	CASRLAGSSYEQYF	1	7.744841548286764E-6	42	TCRBV05-06*01	TCRBV05	TCRBV05-06	01				TCRBD02-01*02	TCRBD02	TCRBD02-01	02				TCRBJ02-07*01	TCRBJ02	TCRBJ02-07	01				5	0	3	3	2	0	39	-1	50	60	62	1	In	VDJ
CAGGTAGTGCGAGGAGATTCGGCAGCTTATTTCTGTGCCAGCTCACCAGGACTAGCGATTGGCACCGGGGAGCTGTTTTTTGGAGAA	CASSPGLAIGTGELFF	1	1.2391746477258821E-5	48	TCRBV18-01*01	TCRBV18	TCRBV18-01	01				TCRBD02-01	TCRBD02	TCRBD02-01				01,02	TCRBJ02-02*01	TCRBJ02	TCRBJ02-02	01				2	0	1	6	5	4	33	-1	48	57	62	1	In	VDJ
ATCCAGCCTGCAGAGCTTGGGGACTCGGCCGTGTATCTCTGTGCCAGCAGTTCCCCGGCCAACACCGGGGAGCTGTTTTTTGGAGAA	CASSSPANTGELFF	1	1.084277816760147E-5	42	TCRBV11-03*01	TCRBV11	TCRBV11-03	01						unresolved		TCRBD01,TCRBD02	TCRBD01-01,TCRBD02-01		TCRBJ02-02*01	TCRBJ02	TCRBJ02-02	01				6	6	9	0	1	2	39	50	56	59	60	1	In	VDJ
GTGAACGCCTTGTTGCTGGGGGACTCGGCCCTCTATCTCTGTGCCAGCAGCTTGGTCGGGGTCCAAGAGACCCAGTACTTCGGGCCA	CASSLVGVQETQYF	1	7.744841548286764E-6	42	TCRBV05-06*01	TCRBV05	TCRBV05-06	01				TCRBD02-01*01	TCRBD02	TCRBD02-01	01				TCRBJ02-05*01	TCRBJ02	TCRBJ02-05	01				0	1	8	3	1	1	39	55	56	61	62	1	In	VDJ
ACATCGGCCCAAAAGAACCCGACAGCTTTCTATCTCTGTGCCACTTCGACCCTCCGACGGAACCCCGGGGAGCTGTTTTTTGGAGAA	CATSTLRRNPGELFF	1	1.548968309657353E-5	45	TCRBV19-01	TCRBV19	TCRBV19-01				01,02			unresolved		TCRBD01,TCRBD02	TCRBD01-01,TCRBD02-01		TCRBJ02-02*01	TCRBJ02	TCRBJ02-02	01				10	15	1	8	3	6	36	43	58	61	64	1	In	VDJ
ACGGAGTCAGGGGACACAGCACTGTATTTCTGTGCCAGCAGGACCGGGGAGCTGGGGGCGAACGGAAACACCATATATTTTGGAGAG	CASRTGELGANGNTIYF	1	2.3234524644860292E-5	51	TCRBV21-01*01	TCRBV21	TCRBV21-01	01				TCRBD01-01*01	TCRBD01	TCRBD01-01	01				TCRBJ01-03*01	TCRBJ01	TCRBJ01-03	01				6	12	6	0	4	4	30	41	53	59	63	1	In	VDJ
ACCAGTGCCCATCCTGAAGACAGCAGCTTCTACATCTGCAGTGCGTAAGGTACTTTTAACAAGGGAAACACCATATATTTTGGAGAG	CSA*GTFNKGNTIYF	1	1.084277816760147E-5	45	TCRBV20	TCRBV20	unresolved			TCRBV20-01,TCRBV20-or09_02				unresolved		TCRBD01,TCRBD02	TCRBD01-01,TCRBD02-01		TCRBJ01-03*01	TCRBJ01	TCRBJ01-03	01				6	14	3	6	2	4	36	44	58	61	63	1	Stop	VDJ
GGCCCAAAAGAACCCGACAGCTTTCTATCTCTGTGCCAGTAGTATAGCGAGGGGGGAGCGGTACGAGATACGCAGTATTTTGGCCCA		2	1.703865140623088E-5	50	TCRBV19-01	TCRBV19	TCRBV19-01				01,02			unresolved		TCRBD01,TCRBD02	TCRBD01-01,TCRBD02-01		TCRBJ02-03*01	TCRBJ02	TCRBJ02-03	01				1	2	5	1	10	5	31	47	49	55	65	2	Out	VDJ
CTGGAGCTGGGGGACTCAGCTTTGTATTTCTGTGCCAGCACCACTAGCGGGGTCTACTCTGGGGCCAACGTCCTGACTTTCGGGGCC	CASTTSGVYSGANVLTF	1	7.744841548286764E-6	51	TCRBV09-01	TCRBV09	TCRBV09-01				01,02	TCRBD02-01*01	TCRBD02	TCRBD02-01	01				TCRBJ02-06*01	TCRBJ02	TCRBJ02-06	01				6	2	3	3	4	0	30	40	42	52	56	1	In	VDJ
TGGAGCTGGGGGACTCGGCCCTGTATCTCTGTGCCAGAAGCACCAACACGAGCGGGAGAAAAGGTCAATGAGCAGTTCTTCGGGCCA		1	1.2391746477258821E-5	52	TCRBV05-03	TCRBV05	TCRBV05-03				01,02	TCRBD02-01*02	TCRBD02	TCRBD02-01	02				TCRBJ02-01*01	TCRBJ02	TCRBJ02-01	01				4	9	6	2	7	6	29	41	50	58	65	1	Out	VDJ
ACTGTGACATCGGCCCAAAAGAACCCGACAGCTTTCTATCTCTGTGCCAGTAGTGCCTGGACAGTAAACGAGCAGTACGTCGGGCCG	CASSAWTVNEQYV	1	1.2391746477258821E-5	39	TCRBV19-01	TCRBV19	TCRBV19-01				01,02	TCRBD01-01*01	TCRBD01	TCRBD01-01	01				TCRBJ02-07*01	TCRBJ02	TCRBJ02-07	01				5	4	1	5	15	17	42	54	58	64	79	1	In	VDJ
GTGACATCGGCCCAAAAGAACCCGACAGCTTTCTATCTCTGTGCCAGTAGAAAGGGGGGAACGAACACTGAAGCTTTCTTTGGACAA	CASRKGGTNTEAFF	2	6.815460562492351E-5	42	TCRBV19-01	TCRBV19	TCRBV19-01				01,02			unresolved		TCRBD01,TCRBD02	TCRBD01-01,TCRBD02-01		TCRBJ01-01*01	TCRBJ01	TCRBJ01-01	01				6	2	5	1	4	1	39	50	52	58	62	2	In	VDJ
CAGCGCACAGAGCAGGGGGACTCGGCCATGTATCTCTGTGCCAGCAGCTTAGACACGGGCTCTGGAAACACCATATATTTTGGAGAG	CASSLDTGSGNTIYF	1	1.703865140623088E-5	45	TCRBV07-09	TCRBV07	TCRBV07-09				01,03	TCRBD02-01	TCRBD02	TCRBD02-01				01,02	TCRBJ01-03*01	TCRBJ01	TCRBJ01-03	01				1	3	8	4	0	0	36	52	55	-1	59	1	In	VDJ
CTGGGGGACTCGGCCCTTTATCTTTGCGCCAGCAGCCCGCGGCCGGGACAGGGGGAGGTCATGAACACTGAAGCTTTCTTTGGACAA	CASSPRPGQGEVMNTEAFF	1	7.744841548286764E-6	57	TCRBV05-01*01	TCRBV05	TCRBV05-01	01				TCRBD01-01*01	TCRBD01	TCRBD01-01	01				TCRBJ01-01*01	TCRBJ01	TCRBJ01-01	01				4	8	0	1	6	0	24	36	44	55	61	1	In	VDJ
ATCCAGCCCTCAGAACCCAGGGACTCAGCTGTGTACTTCTGTGCCAGCAGTTTAGGGGGAGGCACAGATACGCAGTATTTTGGCCCA	CASSLGGGTDTQYF	1	9.293809857944116E-6	42	TCRBV12	TCRBV12	unresolved			TCRBV12-03,TCRBV12-04		TCRBD02-01*02	TCRBD02	TCRBD02-01	02				TCRBJ02-03*01	TCRBJ02	TCRBJ02-03	01				1	1	9	2	0	1	39	55	56	-1	61	1	In	VDJ
GGAGTCCGCTACCAGCTCCCAGACATCTGTGTACTTCTGTGCCATCGTAACCGGAACGGAAATGTCGAGACCCAGTACTTCGGGCCA		1	1.2391746477258821E-5	44	TCRBV10-03*01	TCRBV10	TCRBV10-03	01						unresolved		TCRBD01,TCRBD02	TCRBD01-01,TCRBD02-01		TCRBJ02-05*01	TCRBJ02	TCRBJ02-05	01				8	6	1	8	11	5	37	46	52	55	66	1	Out	VDJ
CTGGAGTCGCCCAGCCCCAACCAGACCTCTCTGTACTTCTGTGCCAGCAGGCGGGACAGGGGTGGCACTGAAGCTTTCTTTGGACAA	CASRRDRGGTEAFF	1	1.084277816760147E-5	42	TCRBV27-01*01	TCRBV27	TCRBV27-01	01				TCRBD01-01*01	TCRBD01	TCRBD01-01	01				TCRBJ01-01*01	TCRBJ01	TCRBJ01-01	01				6	2	0	2	3	4	39	50	52	62	65	1	In	VDJ
AGAGCAGGGGGACTCGGCCATGTATCTCTGTGCCAGCAGCTCGGACAGGGCGGATGTTATAGCAATCAGCCCCAGCATTTTGGTGAT		1	1.2391746477258821E-5	53	TCRBV07-09	TCRBV07	TCRBV07-09				01,03	TCRBD01-01*01	TCRBD01	TCRBD01-01	01				TCRBJ01-05*01	TCRBJ01	TCRBJ01-05	01				4	1	1	3	9	0	28	41	42	50	59	1	Out	VDJ
GGAGTCGCCCAGCCCCAACCAGACCTCTCTGTACTTCTGTGCCAGCAGTAAGGGGGATCGGTACACAATGAGCAGTTCTTCGGGCCA		1	1.084277816760147E-5	44	TCRBV27-01*01	TCRBV27	TCRBV27-01	01				TCRBD01-01*01	TCRBD01	TCRBD01-01	01				TCRBJ02-01*01	TCRBJ02	TCRBJ02-01	01				5	1	5	1	8	5	37	49	50	56	64	1	Out	VDJ
CGCACAGAGCGGGGGGACTCAGCCGTGTATCTCTGTGCCAGCAGCTTGGGACTAGCGGGAGTAAGCGATGAGCAGTTCTTCGGGCCA	CASSLGLAGVSDEQFF	1	1.084277816760147E-5	48	TCRBV07-03*01	TCRBV07	TCRBV07-03	01				TCRBD02-01*02	TCRBD02	TCRBD02-01	02				TCRBJ02-01*01	TCRBJ02	TCRBJ02-01	01				3	0	0	2	6	8	33	-1	47	61	67	1	In	VDJ
ATCCAGCCCTCAGAACCCAGGGACTCAGCTGTGTACTTCTGTGCCAGCAGTTTTCAACAGGGCACAGATACGCAGTATTTTGGCCCA	CASSFQQGTDTQYF	1	9.293809857944116E-6	42	TCRBV12	TCRBV12	unresolved			TCRBV12-03,TCRBV12-04		TCRBD01-01*01	TCRBD01	TCRBD01-01	01				TCRBJ02-03*01	TCRBJ02	TCRBJ02-03	01				3	3	3	4	0	1	39	53	56	-1	61	1	In	VDJ
AGAACTGGAGGATTCTGGAGTTTATTTCTGTGCCAGCAGCCAAGAAGTGGGCCTACTAGCGGGAGGGATGAGCAGTTCTTCGGGCCA		1	1.3940714786916175E-5	53	TCRBV14-01*01	TCRBV14	TCRBV14-01	01				TCRBD02-01*02	TCRBD02	TCRBD02-01	02				TCRBJ02-01*01	TCRBJ02	TCRBJ02-01	01				0	9	3	0	0	8	28	45	54	-1	67	1	Out	VDJ
ACATCGGCCCAAAAGAACCCGACAGCTTTCTATCTCTGTGCCAGTAGTAGCAGGGGGCGCGAGGACACTGAAGCTTTCTTTGGACAA	CASSSRGREDTEAFF	2	3.252833450280441E-5	45	TCRBV19-01	TCRBV19	TCRBV19-01				01,02	TCRBD01-01*01	TCRBD01	TCRBD01-01	01				TCRBJ01-01*01	TCRBJ01	TCRBJ01-01	01				4	1	4	0	6	3	36	49	50	58	64	2	In	VDJ
GTGACATCGGCCCAAAAGAACCCGACAGCTTTCTATCTCTGTGCCAGTAGTGGACGGACAGGGAGAAAGACCCAGTACTTCGGGCCA	CASSGRTGRKTQYF	1	1.084277816760147E-5	42	TCRBV19-01	TCRBV19	TCRBV19-01				01,02	TCRBD01-01*01	TCRBD01	TCRBD01-01	01				TCRBJ02-05*01	TCRBJ02	TCRBJ02-05	01				5	4	1	3	4	6	39	51	55	63	67	1	In	VDJ
GTGACATCGGCCCAAAAGAACCCGACAGCTTTCTATCTCTGTGCCAGTACTAATATATACAGGGACCCTGAAGCTTTCTTTGGACAA	CASTNIYRDPEAFF	1	1.3940714786916175E-5	42	TCRBV19-01	TCRBV19	TCRBV19-01				01,02	TCRBD01-01*01	TCRBD01	TCRBD01-01	01				TCRBJ01-01*01	TCRBJ01	TCRBJ01-01	01				7	9	3	3	3	6	39	49	58	64	67	1	In	VDJ
CAAAAGAACCCGACAGCTTTCTATCTCTGTGCCAGTAGTATAGTCGACCGTCCCCCGTTGACCAACACTGAAGCTTTCTTTGGACAA	CASSIVDRPPLTNTEAFF	1	1.3940714786916175E-5	54	TCRBV19-01	TCRBV19	TCRBV19-01				01,02			unresolved		TCRBD01,TCRBD02	TCRBD01-01,TCRBD02-01		TCRBJ01-01*01	TCRBJ01	TCRBJ01-01	01				1	2	2	7	15	2	27	43	45	48	63	1	In	VDJ
CCAGCAGGTAGTGCGAGGAGATTCGGCAGCTTATTTCTGTGCCAGCTCCCGGCCGGGACAGGGCCTTATGGCTACACCTTCGGTTCG		1	9.293809857944116E-6	44	TCRBV18-01*01	TCRBV18	TCRBV18-01	01				TCRBD01-01*01	TCRBD01	TCRBD01-01	01				TCRBJ01-02*01	TCRBJ01	TCRBJ01-02	01				6	6	0	3	3	5	37	48	54	63	66	1	Out	VDJ
ACCTTGGAGATCCAGTCCACGGAGTCAGGGGACACAGCACTGTATTTCTGTGCCAGCAGGGGGATTGAGACCCAGTACTTCGGGCCA	CASRGIETQYF	1	1.3940714786916175E-5	33	TCRBV21-01*01	TCRBV21	TCRBV21-01	01						unresolved		TCRBD01,TCRBD02	TCRBD01-01,TCRBD02-01		TCRBJ02-05*01	TCRBJ02	TCRBJ02-05	01				6	1	0	8	2	5	48	59	60	64	66	1	In	VDJ
GTGAACGCCTTGTTGCTGGGGGACTCGGCCCTGTATCTCTGTGCCAGCAGCTGGGGCCCAGGGGGCACTGAAGCTTTCTTTGGACAA	CASSWGPGGTEAFF	1	1.3940714786916175E-5	42	TCRBV05-05*01	TCRBV05	TCRBV05-05	01				TCRBD01-01*01	TCRBD01	TCRBD01-01	01				TCRBJ01-01*01	TCRBJ01	TCRBJ01-01	01				3	6	4	1	0	4	39	52	58	-1	65	1	In	VDJ
CACATCAATTCCCTGGAGCTTGGTGACTCTGCTGTGTATTTCTGTGCCAGCAGCCATGGACCGAGGTACGAGCAGTACGTCGGGCCG	CASSHGPRYEQYV	1	1.084277816760147E-5	39	TCRBV03	TCRBV03	unresolved			TCRBV03-01,TCRBV03-02				unresolved		TCRBD01,TCRBD02	TCRBD01-01,TCRBD02-01		TCRBJ02-07*01	TCRBJ02	TCRBJ02-07	01				3	1	1	7	18	17	42	56	57	61	79	1	In	VDJ
CCAAAAACTCATCCTGTACCTTGGAGATCCAGTCCACGGAGTCAGGGGACACAGCACTCAACCTACAATGAGCAGTTCTTCGGGCCA		1	1.703865140623088E-5	16	TCRBV21-01*01	TCRBV21	TCRBV21-01	01				TCRBD01-01*01	TCRBD01	TCRBD01-01	01				TCRBJ02-01*01	TCRBJ02	TCRBJ02-01	01				24	0	4	6	1	2	65	-1	58	60	61	1	Out	VDJ
ACTGTGACATCGGCCCAAAAGAACCCGACAGCTTTCTATCTCTGTGCCAGTAGTATTAAGATGAACACTGAAGCTTTCTTTGGACAA	CASSIKMNTEAFF	1	1.3940714786916175E-5	39	TCRBV19-01	TCRBV19	TCRBV19-01				01,02			unresolved		TCRBD01,TCRBD02	TCRBD01-01,TCRBD02-01		TCRBJ01-01*01	TCRBJ01	TCRBJ01-01	01				3	3	2	8	0	0	42	56	59	-1	61	1	In	VDJ
AGGCTGGAGTTGGCTGCTCCCTCCCAGACATCTGTGTACTTCTGTGCCAGCAGTCTAACAGGGGGCACTGAAGCTTTCTTTGGACAA	CASSLTGGTEAFF	1	1.084277816760147E-5	39	TCRBV06-06	TCRBV06	TCRBV06-06				01,02	TCRBD01-01*01	TCRBD01	TCRBD01-01	01				TCRBJ01-01*01	TCRBJ01	TCRBJ01-01	01				5	3	3	1	0	4	42	54	57	-1	65	1	In	VDJ
CAGCAGGTAGTGCGAGGAGATTCGGCAGCTTATTTCTGTGCCAGCTCCCGGACTAGCGGGACCCAAGAGACCCAGTACTTCGGGCCA	CASSRTSGTQETQYF	1	9.293809857944116E-6	45	TCRBV18-01*01	TCRBV18	TCRBV18-01	01				TCRBD02-01*02	TCRBD02	TCRBD02-01	02				TCRBJ02-05*01	TCRBJ02	TCRBJ02-05	01				6	2	1	3	1	1	36	47	49	61	62	1	In	VDJ
ATCCCCAACCAGACAGCTCTTTACTTCTGTGCCACCAGATCTAAACCGGGACAGGGGAAAGGGGGCACTGAAGCTTTCTTTGGACAA	CATRSKPGQGKGGTEAFF	1	9.293809857944116E-6	54	TCRBV24	TCRBV24	unresolved			TCRBV24-01,TCRBV24-or09_02		TCRBD01-01*01	TCRBD01	TCRBD01-01	01				TCRBJ01-01*01	TCRBJ01	TCRBJ01-01	01				7	9	0	2	8	4	27	38	47	57	65	1	In	VDJ
CTGGAGCTGGGGGACTCAGCTTTGTATTTCTGTGCCAGCAGCGTAGGGGGTAGCGGGAGGGCCCCCGGGGAGCTGTTTTTTGGAGAA	CASSVGGSGRAPGELFF	1	7.744841548286764E-6	51	TCRBV09-01	TCRBV09	TCRBV09-01				01,02	TCRBD02-01*02	TCRBD02	TCRBD02-01	02				TCRBJ02-02*01	TCRBJ02	TCRBJ02-02	01				0	4	5	0	3	6	30	46	50	61	64	1	In	VDJ
ACGATCCAGCGCACACAGCAGGAGGACTCGGCCGTGTATCTCTGTGCCAGCAGCTCGGGGAGAGGAGATACGCAGTATTTTGGCCCA	CASSSGRGDTQYF	1	1.2391746477258821E-5	39	TCRBV07-02*01	TCRBV07	TCRBV07-02	01				TCRBD02-01	TCRBD02	TCRBD02-01				01,02	TCRBJ02-03*01	TCRBJ02	TCRBJ02-03	01				4	0	8	3	5	5	42	-1	55	60	65	1	In	VDJ
CTGACAGTGACCAGTGCCCATCCTGAAGACAGCAGCTTCTACATCTGCAGTGCTAGAGATTCCTGGGGAAAGCAGTTCTTCGGGCCA	CSARDSWGKQFF	1	7.744841548286764E-6	36	TCRBV20	TCRBV20	unresolved			TCRBV20-01,TCRBV20-or09_02				unresolved		TCRBD01,TCRBD02	TCRBD01-01,TCRBD02-01		TCRBJ02-01*01	TCRBJ02	TCRBJ02-01	01				0	6	0	8	1	11	45	59	65	69	70	1	In	VDJ
GTAGTGCGAGGAGATTCGGCAGCTTATTTCTGTGCCAGCTCGCTTTATTCGACAGGGGGCCGGGGTCAGCCCCAGCATTTTGGTGAT	CASSLYSTGGRGQPQHF	1	9.293809857944116E-6	51	TCRBV18-01*01	TCRBV18	TCRBV18-01	01				TCRBD01-01*01	TCRBD01	TCRBD01-01	01				TCRBJ01-05*01	TCRBJ01	TCRBJ01-05	01				6	9	2	0	5	6	30	41	50	60	65	1	In	VDJ
ATCCAGCGCACACAGCAGGAGGACTCGGCCGTGTATCTCTGTGCCAGCAGCTTATTGCTAGCGGGAGAGACCCAGTACTTCGGGCCA	CASSLLLAGETQYF	1	9.293809857944116E-6	42	TCRBV07-02*01	TCRBV07	TCRBV07-02	01				TCRBD02-01	TCRBD02	TCRBD02-01				01,02	TCRBJ02-05*01	TCRBJ02	TCRBJ02-05	01				2	3	4	4	0	4	39	54	57	-1	65	1	In	VDJ
CAGGTAGTGCGAGGAGATTCGGCAGCTTATTTCTGTGCCAGCTCACCTCCCCGGACAGGGGCAAAAAACATTCAGTACTTCGGCGCC	CASSPPRTGAKNIQYF	1	1.084277816760147E-5	48	TCRBV18-01*01	TCRBV18	TCRBV18-01	01				TCRBD01-01*01	TCRBD01	TCRBD01-01	01				TCRBJ02-04*01	TCRBJ02	TCRBJ02-04	01				3	5	1	2	2	4	33	47	52	61	63	1	In	VDJ
CCTGCAGAACTGGAGGATTCTGGAGTTTATTTCTGTGCCAGCAGCCAACTTAGCGGGAGGGCCTACAATGAGCAGTTCTTCGGGCCA	CASSQLSGRAYNEQFF	1	1.3940714786916175E-5	48	TCRBV14-01*01	TCRBV14	TCRBV14-01	01				TCRBD02-01*02	TCRBD02	TCRBD02-01	02				TCRBJ02-01*01	TCRBJ02	TCRBJ02-01	01				2	2	5	0	0	2	33	48	50	-1	61	1	In	VDJ
ATCAATTCCCTGGAGCTTGGTGACTCTGCTGTGTATTTCTGTGCCAGCAGCCCTTCGGGAGGGCCTGAGACCCAGTACTTCGGGCCA	CASSPSGGPETQYF	1	9.293809857944116E-6	42	TCRBV03	TCRBV03	unresolved			TCRBV03-01,TCRBV03-02		TCRBD02-01*02	TCRBD02	TCRBD02-01	02				TCRBJ02-05*01	TCRBJ02	TCRBJ02-05	01				4	3	8	0	3	5	39	52	55	63	66	1	In	VDJ
ATCCTGAAGACAGCAGCTTCTACATCTGCAGTGCTAGAGATCGGGAGATCCAGGGGAGAGTGCACCGGGGAGCTGTTTTTTGGAGAA		1	9.293809857944116E-6	55	TCRBV20	TCRBV20	unresolved			TCRBV20-01,TCRBV20-or09_02				unresolved		TCRBD01,TCRBD02	TCRBD01-01,TCRBD02-01		TCRBJ02-02*01	TCRBJ02	TCRBJ02-02	01				0	10	4	2	6	4	26	40	50	56	62	1	Out	VDJ
ACAGTGACCAGTGCCCATCCTGAAGACAGCAGCTTCTACATCTGCAGTGCTAGAGCAGACGGACCGGAAACCCAGTACTTCGGGCCA	CSARADGPETQYF	1	6.195873238629411E-6	39	TCRBV20	TCRBV20	unresolved			TCRBV20-01,TCRBV20-or09_02				unresolved		TCRBD01,TCRBD02	TCRBD01-01,TCRBD02-01		TCRBJ02-05*01	TCRBJ02	TCRBJ02-05	01				1	5	1	7	5	8	42	55	60	64	69	1	In	VDJ
CCTGCAGAACTGGAGGATTCTGGAGTTTATTTCTGTGCCAGCAGCCCTTACCGGACTATCGGCCACAATGAGCAGTTCTTCGGGCCA	CASSPYRTIGHNEQFF	2	6.350770069595146E-5	48	TCRBV14-01*01	TCRBV14	TCRBV14-01	01				TCRBD02-01	TCRBD02	TCRBD02-01				01,02	TCRBJ02-01*01	TCRBJ02	TCRBJ02-01	01				4	6	1	9	6	5	33	46	52	58	64	2	In	VDJ
CGCACAGAGCAGGGGGACTCGGCCATGTATCTCTGTGCCAGCAGTTTAACCGGGACAGGGGGCGGGGCTGGCTACACCTTCGGTTCG	CASSLTGTGGGAGYTF	1	1.084277816760147E-5	48	TCRBV07-09	TCRBV07	TCRBV07-09				01,03	TCRBD01-01*01	TCRBD01	TCRBD01-01	01				TCRBJ01-02*01	TCRBJ01	TCRBJ01-02	01				2	3	0	0	5	7	33	48	51	63	68	1	In	VDJ
ACCTTGGAGATCCAGCGCACAGAGCAGGGGGACTCGGCCATGTATCTCTGTGCCAGCAGTTCGGGCTCTGAAGCTTTCTTTGGACAA	CASSSGSEAFF	1	1.2391746477258821E-5	33	TCRBV07-09	TCRBV07	TCRBV07-09				01,03			unresolved		TCRBD01,TCRBD02	TCRBD01-01,TCRBD02-01		TCRBJ01-01*01	TCRBJ01	TCRBJ01-01	01				6	3	8	0	1	6	48	59	62	66	67	1	In	VDJ
ATCCAGCGCACAGAGCAGGGGGACTCGGCCATGTATCTCTGTGCCAGCAGCCAAACAGGGGGCGGAAACACCATATATTTTGGAGAG	CASSQTGGGNTIYF	1	1.703865140623088E-5	42	TCRBV07-09	TCRBV07	TCRBV07-09				01,03	TCRBD01-01*01	TCRBD01	TCRBD01-01	01				TCRBJ01-03*01	TCRBJ01	TCRBJ01-03	01				5	3	3	0	0	4	39	51	54	-1	63	1	In	VDJ
CTGCAGAACTGGAGGATTCTGGAGTTTATTTCTGTGCCAGCAGCCCTTAGCGGGAGTTTGACCTACAATGAGCAGTTCTTCGGGCCA		2	6.970357393458087E-5	49	TCRBV14-01*01	TCRBV14	TCRBV14-01	01				TCRBD02-01*02	TCRBD02	TCRBD02-01	02				TCRBJ02-01*01	TCRBJ02	TCRBJ02-01	01				4	2	5	2	5	2	32	45	47	56	61	2	Out	VDJ
TGACCAGTGCCCATCCTGAAGACAGCAGCTTCTACATCTGCAGTGCTAGAGGCCAGCCTTACAGGCTACGAGCAGTACGTCGGGCCG		1	7.744841548286764E-6	43	TCRBV20	TCRBV20	unresolved			TCRBV20-01,TCRBV20-or09_02		TCRBD01-01*01	TCRBD01	TCRBD01-01	01				TCRBJ02-07*01	TCRBJ02	TCRBJ02-07	01				1	9	3	4	14	17	38	51	60	65	79	1	Out	VDJ
GATCCAGCAGGTAGTGCGAGGAGATTCGGCAGCTTATTTCTGTGCCAGCTCGGCCAAGACAGGACCACTGAAGCTTTCTTTGGACAA		1	1.084277816760147E-5	41	TCRBV18-01*01	TCRBV18	TCRBV18-01	01				TCRBD01-01*01	TCRBD01	TCRBD01-01	01				TCRBJ01-01*01	TCRBJ01	TCRBJ01-01	01				6	6	2	4	2	4	40	51	57	63	65	1	Out	VDJ
CTGGAGTCGCCCAGCCCCAACCAGACCTCTCTGTACTTCTGTGCCAGCAGGCAGACTAGTGCGACCGGGGAGCTGTTTTTTGGAGAA	CASRQTSATGELFF	2	4.027317605109117E-5	42	TCRBV27-01*01	TCRBV27	TCRBV27-01	01				TCRBD02-01	TCRBD02	TCRBD02-01				01,02	TCRBJ02-02*01	TCRBJ02	TCRBJ02-02	01				6	3	2	8	4	5	39	50	53	59	63	2	In	VDJ
GCGCACAGAGCAGGGGGACTCGGCCATGTATCTCTGTGCCAGCAGCTGCCCCCGCCAGGCTTAAATCAGCCCCAGCATTTTGGTGAT		1	1.2391746477258821E-5	47	TCRBV07-09	TCRBV07	TCRBV07-09				01,03	TCRBD01-01*01	TCRBD01	TCRBD01-01	01				TCRBJ01-05*01	TCRBJ01	TCRBJ01-05	01				4	8	4	4	4	4	34	47	55	59	63	1	Out	VDJ
CAGCCTGCAAAGCTTGAGGACTCGGCCGTGTATCTCTGTGCCAGCAGCTCACAGGGGACCTACACAGATACGCAGTATTTTGGCCCA	CASSSQGTYTDTQYF	1	9.293809857944116E-6	45	TCRBV11-02*02	TCRBV11	TCRBV11-02	02				TCRBD01-01*01	TCRBD01	TCRBD01-01	01				TCRBJ02-03*01	TCRBJ02	TCRBJ02-03	01				4	1	3	2	5	2	36	49	50	57	62	1	In	VDJ
ACGATCCAGCGCACAGAGCAGCGGGACTCGGCCATGTATCGCTGTGCCAGCAGCCCGGAGGTAATCAATGAGCAGTTCTTCGGGCCA	CASSPEVINEQFF	1	1.084277816760147E-5	39	TCRBV07-06*01	TCRBV07	TCRBV07-06	01				TCRBD02-01*02	TCRBD02	TCRBD02-01	02				TCRBJ02-01*01	TCRBJ02	TCRBJ02-01	01				5	2	10	1	4	6	42	54	56	61	65	1	In	VDJ
CGCACAGAGCAGCGGGACTCGGCCATGTATCGCTGTGCCAGCAGCTTAGGATCCGGACAGCTTGGAAACACCATATATTTTGGAGAG	CASSLGSGQLGNTIYF	1	1.3940714786916175E-5	48	TCRBV07-06*01	TCRBV07	TCRBV07-06	01				TCRBD01-01*01	TCRBD01	TCRBD01-01	01				TCRBJ01-03*01	TCRBJ01	TCRBJ01-03	01				1	5	1	5	2	3	33	49	54	60	62	1	In	VDJ
ATTCAGCGCACAGAGCAGCGGGACTCAGCCATGTATCGCTGTGCTAGCAGCTTAGTTGCGGGAGCGGAGACCCAGTACTTCGGGCCA	CASSLVAGAETQYF	1	7.744841548286764E-6	42	TCRBV07-07*01	TCRBV07	TCRBV07-07	01				TCRBD02-01*02	TCRBD02	TCRBD02-01	02				TCRBJ02-05*01	TCRBJ02	TCRBJ02-05	01				1	2	7	2	2	5	39	55	57	64	66	1	In	VDJ
TCACTGTGACATCGGCCCAAAAGAACCCGACAGCTTTCTATCTCTGTGCCAGTAGTCCGGCGTAGTCGGCCCCAGCATTTTGGTGAT		1	1.3940714786916175E-5	37	TCRBV19-01	TCRBV19	TCRBV19-01				01,02			unresolved		TCRBD01,TCRBD02	TCRBD01-01,TCRBD02-01		TCRBJ01-05*01	TCRBJ01	TCRBJ01-05	01				5	2	9	0	7	9	44	56	58	61	68	1	Out	VDJ
CAGGGGGACTCGGCCATGTATCTCTGTGCCAGCAGCTTGGTCAGCCTGTTTATTGGTGAACGTGATGAAAAACTGTTTTTTGGCAGT	CASSLVSLFIGERDEKLFF	1	1.548968309657353E-5	57	TCRBV07-09	TCRBV07	TCRBV07-09				01,03			unresolved		TCRBD01,TCRBD02	TCRBD01-01,TCRBD02-01		TCRBJ01-04*01	TCRBJ01	TCRBJ01-04	01				3	3	4	5	20	6	24	38	41	44	64	1	In	VDJ
TCCAGCCCTCAGAACCCAGGGACTCAGCTGTGTACTTCTGTGCCAGCAGTTTAACAGGGGGGATTGGACGAGCAGTACGTCGGGCCG		1	9.293809857944116E-6	43	TCRBV12	TCRBV12	unresolved			TCRBV12-03,TCRBV12-04		TCRBD01-01*01	TCRBD01	TCRBD01-01	01				TCRBJ02-07*01	TCRBJ02	TCRBJ02-07	01				2	0	3	1	18	17	38	-1	53	61	79	1	Out	VDJ
GAGCTGGACGACTCGGCCCTGTATCTCTGTGCCAGCAGCTTTAGTCCCCCCGGCGGGAGGGCCGGCAATGAGCAGTTCTTCGGGCCA	CASSFSPPGGRAGNEQFF	1	9.293809857944116E-6	54	TCRBV05-04*01	TCRBV05	TCRBV05-04	01				TCRBD02-01*02	TCRBD02	TCRBD02-01	02				TCRBJ02-01*01	TCRBJ02	TCRBJ02-01	01				2	11	7	0	4	6	27	41	52	61	65	1	In	VDJ
CTGGAGCTTGGTGACTCTGCTGTGTATTTCTGTGCCAGCAGCCAAGGCGGGGGGCGCGGGCGGGGCCCTGAAGCTTTCTTTGGACAA	CASSQGGGRGRGPEAFF	1	1.084277816760147E-5	51	TCRBV03	TCRBV03	unresolved			TCRBV03-01,TCRBV03-02		TCRBD02-01*01	TCRBD02	TCRBD02-01	01				TCRBJ01-01*01	TCRBJ01	TCRBJ01-01	01				1	0	7	1	13	6	30	-1	46	54	67	1	In	VDJ
CCTGCAGAGCTTGGGGACTCGGCCGTGTATCTCTGTGCCAGCAGCTTACTGGGGGAGGGGGGCAAAAACATTCAGTACTTCGGCGCC	CASSLLGEGGKNIQYF	1	1.084277816760147E-5	48	TCRBV11-03*01	TCRBV11	TCRBV11-03	01				TCRBD02-01*02	TCRBD02	TCRBD02-01	02				TCRBJ02-04*01	TCRBJ02	TCRBJ02-04	01				2	4	9	0	3	3	33	48	52	59	62	1	In	VDJ
ACCAGTGCCCATCCTGAAGACAGCAGCTTCTACATCTGCAGTGCTAGGGGGGGACCTGTCCCCAAAGAGACCCAGTACTTCGGGCCA	CSARGGPVPKETQYF	1	6.195873238629411E-6	45	TCRBV20	TCRBV20	unresolved			TCRBV20-01,TCRBV20-or09_02		TCRBD02-01*01	TCRBD02	TCRBD02-01	01				TCRBJ02-05*01	TCRBJ02	TCRBJ02-05	01				3	0	9	1	11	3	36	-1	47	53	64	1	In	VDJ
GAGTCAGGGGACACAGCACTGTATTTCTGTGCCAGCAGCAAGGTACAGTAAGCGGGAGATAGCTACAATGAGCAGTTCTTCGGGCCA	CASSKVQ*AGDSYNEQFF	1	1.703865140623088E-5	54	TCRBV21-01*01	TCRBV21	TCRBV21-01	01				TCRBD02-01*02	TCRBD02	TCRBD02-01	02				TCRBJ02-01*01	TCRBJ02	TCRBJ02-01	01				3	9	6	2	4	3	27	41	50	58	62	1	Stop	VDJ
ACAGAGCAGGGGGACTCGGCCATGTATCTCTGTGCCAGCAGCTTAGTATCCAGACAGTACTCTGGAAACACCATATATTTTGGAGAG	CASSLVSRQYSGNTIYF	2	7.125254224423823E-5	51	TCRBV07-09	TCRBV07	TCRBV07-09				01,03	TCRBD01-01*01	TCRBD01	TCRBD01-01	01				TCRBJ01-03*01	TCRBJ01	TCRBJ01-03	01				1	6	2	5	2	0	30	46	52	57	59	2	In	VDJ
CCAGCGCACACAGCAGGAGGACTCGGCCGTGTATCTCTGTGCCAGCAGTTACACTAGCGGGAGACAGATACGCAGTATTTTGGCCCA		1	1.2391746477258821E-5	44	TCRBV07-02*01	TCRBV07	TCRBV07-02	01				TCRBD02-01*02	TCRBD02	TCRBD02-01	02				TCRBJ02-03*01	TCRBJ02	TCRBJ02-03	01				6	4	3	2	0	3	37	48	52	-1	63	1	Out	VDJ
ATCCAGCCCTCAGAACCCAGGGACTCAGCTGTGTATTTTTGTGCTAGTGGTGGGGTAGGCGGCACAGATACGCAGTATTTTGGCCCA	CASGGVGGTDTQYF	1	1.084277816760147E-5	42	TCRBV12-05*01	TCRBV12	TCRBV12-05	01						unresolved		TCRBD01,TCRBD02	TCRBD01-01,TCRBD02-01		TCRBJ02-03*01	TCRBJ02	TCRBJ02-03	01				5	0	6	2	6	1	39	-1	51	55	61	1	In	VDJ
GCCTTGTTGCTGGGGGACTCGGCCCTCTATCTCTGTGCCAGCAGCTTTGTGGCGGGAGGTTCCTACAATGAGCAGTTCTTCGGGCCA	CASSFVAGGSYNEQFF	1	9.293809857944116E-6	48	TCRBV05-06*01	TCRBV05	TCRBV05-06	01				TCRBD02-01*02	TCRBD02	TCRBD02-01	02				TCRBJ02-01*01	TCRBJ02	TCRBJ02-01	01				2	4	7	1	1	1	33	47	51	59	60	1	In	VDJ
ACAGAGCAGGGGGACTCGGCCATGTATCTCTGTGCCAGCAGCTTAGAAGCCGGGGGTTCTAGCACAGATACGCAGTATTTTGGCCCA	CASSLEAGGSSTDTQYF	1	1.2391746477258821E-5	51	TCRBV07-09	TCRBV07	TCRBV07-09				01,03	TCRBD02-01*01	TCRBD02	TCRBD02-01	01				TCRBJ02-03*01	TCRBJ02	TCRBJ02-03	01				1	4	8	2	4	0	30	46	50	56	60	1	In	VDJ
ATCCAGCAGGTAGTGCGAGGAGATTCGGCAGCTTATTTCTGTGCCAGCTCACCGGTGACTAGGTTCGGTGAGCAGTTCTTCGGGCCA	CASSPVTRFGEQFF	1	1.084277816760147E-5	42	TCRBV18-01*01	TCRBV18	TCRBV18-01	01				TCRBD02-01	TCRBD02	TCRBD02-01				01,02	TCRBJ02-01*01	TCRBJ02	TCRBJ02-01	01				3	3	2	8	6	9	39	53	56	62	68	1	In	VDJ
ACATCGGCCCAAAAGAACCCGACAGCTTTCTATCTCTGTGCCAGTAAAGGTACCGGCTCTAGCAATCAGCCCCAGCATTTTGGTGAT	CASKGTGSSNQPQHF	1	1.3940714786916175E-5	45	TCRBV19-01	TCRBV19	TCRBV19-01				01,02			unresolved		TCRBD01,TCRBD02	TCRBD01-01,TCRBD02-01		TCRBJ01-05*01	TCRBJ01	TCRBJ01-05	01				7	1	5	4	9	0	36	46	47	50	59	1	In	VDJ
TTCATCCTGAGTTCTAAGAAGCTCCTTCTCAGTGACTCTGGCTTCTATCTCTGTGCCTGGGCCGGGGACACCATATATTTTGGAGAG	CAWAGDTIYF	2	7.280151055389558E-5	30	TCRBV30-01*01	TCRBV30	TCRBV30-01	01				TCRBD02-01*01	TCRBD02	TCRBD02-01	01				TCRBJ01-03*01	TCRBJ01	TCRBJ01-03	01				5	2	8	3	0	8	51	60	62	-1	67	2	In	VDJ
ACGATCCAGCGCACACAGCAGGAGGACTCGGCCGTGTATCTCTGTGCCAGCAGCTTAGAAGGGCTGGGGGGCTACACCTTCGGTTCG	CASSLEGLGGYTF	1	1.084277816760147E-5	39	TCRBV07-02*01	TCRBV07	TCRBV07-02	01						unresolved		TCRBD01,TCRBD02	TCRBD01-01,TCRBD02-01		TCRBJ01-02*01	TCRBJ01	TCRBJ01-02	01				1	1	5	3	6	8	42	58	59	63	69	1	In	VDJ
CGCACAGAGCAGGGGGACTCGGCCATGTATCTCTGTGCCAGCAGCTCCACCACAGGGGGTGTCACAGATACGCAGTATTTTGGCCCA	CASSSTTGGVTDTQYF	3	1.2081952815327351E-4	48	TCRBV07-09	TCRBV07	TCRBV07-09				01,03	TCRBD01-01*01	TCRBD01	TCRBD01-01	01				TCRBJ02-03*01	TCRBJ02	TCRBJ02-03	01				4	5	3	1	3	2	33	46	51	59	62	3	In	VDJ
ACAGAGCAGGGGGACTCGGCCATGTATCTCTGTGCCAGCAGCTCCCGGGCTAGCGGGAGGGCGTACAATGAGCAGTTCTTCGGGCCA	CASSSRASGRAYNEQFF	1	1.3940714786916175E-5	51	TCRBV07-09	TCRBV07	TCRBV07-09				01,03	TCRBD02-01*02	TCRBD02	TCRBD02-01	02				TCRBJ02-01*01	TCRBJ02	TCRBJ02-01	01				4	6	4	0	2	4	30	43	49	61	63	1	In	VDJ
GCTACCAGCTCCCAGACATCTGTGTACTTCTGTGCCATCAGTGAGGCGTTTCCCAGTTACGGGACAGATACGCAGTATTTTGGCCCA	CAISEAFPSYGTDTQYF	1	1.3940714786916175E-5	51	TCRBV10-03*01	TCRBV10	TCRBV10-03	01				TCRBD02-01	TCRBD02	TCRBD02-01				01,02	TCRBJ02-03*01	TCRBJ02	TCRBJ02-03	01				2	14	8	4	0	3	30	45	59	-1	63	1	In	VDJ
ATCCAGCGCACACAGCAGGAGGACTCGGCCGTGTATCTCTGTGCCAGCAGCTTAGCGCAGGGAACGGACATTCAGTACTTCGGCGCC	CASSLAQGTDIQYF	1	1.2391746477258821E-5	42	TCRBV07-02*01	TCRBV07	TCRBV07-02	01				TCRBD01-01*01	TCRBD01	TCRBD01-01	01				TCRBJ02-04*01	TCRBJ02	TCRBJ02-04	01				0	1	4	3	5	8	39	56	57	62	67	1	In	VDJ
CTCTCACTGTGACATCGGCCCAAAAGAACCCGACAGCTTTCTATCTCTGTGCCAGTAGATTGGGGCACTGAAGCTTTCTTTGGACAA		1	1.3940714786916175E-5	34	TCRBV19-01	TCRBV19	TCRBV19-01				01,02			unresolved		TCRBD01,TCRBD02	TCRBD01-01,TCRBD02-01		TCRBJ01-01*01	TCRBJ01	TCRBJ01-01	01				6	3	6	2	0	4	47	58	61	-1	65	1	Out	VDJ
CAGCGCACACAGCAGGAGGACTCGGCCGTGTATCTCTGTGCCAGCAGCTACCGGGGGGGAGGGGGGACTGAAGCTTTCTTTGGACAA	CASSYRGGGGTEAFF	1	1.2391746477258821E-5	45	TCRBV07-02*01	TCRBV07	TCRBV07-02	01				TCRBD02-01*01	TCRBD02	TCRBD02-01	01				TCRBJ01-01*01	TCRBJ01	TCRBJ01-01	01				4	2	8	0	7	5	36	49	51	59	66	1	In	VDJ
TCAGAACCCAGGGACTCAGCTGTGTACTTCTGTGCCAGCAGTTTGTTGTTCGTGGGGACTAGCACAGATACGCAGTATTTTGGCCCA	CASSLLFVGTSTDTQYF	2	2.6332461264174996E-5	51	TCRBV12	TCRBV12	unresolved			TCRBV12-03,TCRBV12-04		TCRBD02-01	TCRBD02	TCRBD02-01				01,02	TCRBJ02-03*01	TCRBJ02	TCRBJ02-03	01				3	10	0	10	0	0	30	44	54	-1	60	2	In	VDJ
TTGGAGTCGGCTGCTCCCTCCCAAACATCTGTGTACTTCTGTGCCAGCAGACCACGCCACTCCCAAGAGACCCAGTACTTCGGGCCA	CASRPRHSQETQYF	1	7.744841548286764E-6	42	TCRBV06	TCRBV06	unresolved			TCRBV06-02,TCRBV06-03		TCRBD02-01	TCRBD02	TCRBD02-01				01,02	TCRBJ02-05*01	TCRBJ02	TCRBJ02-05	01				6	8	3	10	1	1	39	50	58	61	62	1	In	VDJ
AAGAACCCGACAGCTTTCTATCTCTGTGCCAGTAGTCCCGGCGTTTGGCTCCGAAGAGCGGGTGGAAACACCATATATTTTGGAGAG	CASSPGVWLRRAGGNTIYF	1	1.8587619715888232E-5	57	TCRBV19-01	TCRBV19	TCRBV19-01				01,02	TCRBD02-01	TCRBD02	TCRBD02-01				01,02	TCRBJ01-03*01	TCRBJ01	TCRBJ01-03	01				5	20	6	4	0	3	24	36	56	-1	62	1	In	VDJ
AGGGACTCAGCTGTGTACTTCTGTGCCAGCAGTTTGGGGTATGGGGCACAGGGGGTGTTGCGGGACACTGAAGCTTTCTTTGGACAA	CASSLGYGAQGVLRDTEAFF	1	9.293809857944116E-6	60	TCRBV12	TCRBV12	unresolved			TCRBV12-03,TCRBV12-04		TCRBD01-01*01	TCRBD01	TCRBD01-01	01				TCRBJ01-01*01	TCRBJ01	TCRBJ01-01	01				3	12	3	1	9	3	21	35	47	55	64	1	In	VDJ
GAGATCCAGCGCACAGAGCAGGGGGACTCGGCCATGTATCTCTGTGCCAGCAGCTCGGACTACACCGGGGAGCTGTTTTTTGGAGAA	CASSSDYTGELFF	2	3.252833450280441E-5	39	TCRBV07-09	TCRBV07	TCRBV07-09				01,03	TCRBD02-01	TCRBD02	TCRBD02-01				01,02	TCRBJ02-02*01	TCRBJ02	TCRBJ02-02	01				4	1	1	10	0	3	42	55	56	-1	61	2	In	VDJ
CAGGGGACACAGCACTGTATTTCTGTGCCAGCAGCAAAGGTGAGGCTAGCGGGGACATCTCCTCCCTACGAGCAGTACTTCGGGCCG		2	6.505666900560881E-5	58	TCRBV21-01*01	TCRBV21	TCRBV21-01	01				TCRBD02-01*01	TCRBD02	TCRBD02-01	01				TCRBJ02-07*01	TCRBJ02	TCRBJ02-07	01				1	6	4	3	10	2	23	39	45	54	64	2	Out	VDJ
CAGCCTGCAGAGCTTGGGGACTCGGCCGTGTATCTCTGTGCCAGCAGACTTGGACAGGGGCTCTCCTACGAGCAGTACTTCGGGCCG	CASRLGQGLSYEQYF	1	9.293809857944116E-6	45	TCRBV11-03*01	TCRBV11	TCRBV11-03	01				TCRBD01-01*01	TCRBD01	TCRBD01-01	01				TCRBJ02-07*01	TCRBJ02	TCRBJ02-07	01				6	4	1	2	2	0	36	47	51	60	62	1	In	VDJ
GAGTCCGCTACCAGCTCCCAGACATCTGTGTACTTCTGTGCCATCAGTACTAGCGGGACCCTTACCGGGGAGCTGTTTTTTGGAGAA	CAISTSGTLTGELFF	1	1.548968309657353E-5	45	TCRBV10-03*01	TCRBV10	TCRBV10-03	01				TCRBD02-01*02	TCRBD02	TCRBD02-01	02				TCRBJ02-02*01	TCRBJ02	TCRBJ02-02	01				5	0	3	3	5	5	36	-1	48	58	63	1	In	VDJ
GGGGACGCAGCCATGTACCTGTGTGCCACCAGCAGAGATTTGGTCTGGCAGATCGAGGATAGAAATTCACCCCTCCACTTTGGGAAC	CATSRDLVWQIEDRNSPLHF	1	7.744841548286764E-6	60	TCRBV15-01*01	TCRBV15	TCRBV15-01	01				TCRBD02-01*02	TCRBD02	TCRBD02-01	02				TCRBJ01-06*01	TCRBJ01	TCRBJ01-06	01				0	16	11	1	5	7	21	38	54	58	63	1	In	VDJ
AAGATCCAGCGCACAGAGCGGGGGGACTCAGCCGTGTATCTCTGTGCCAGCAGCTCCATCGGCCCTTATGGCTACACCTTCGGTTCG	CASSSIGPYGYTF	1	9.293809857944116E-6	39	TCRBV07-03*01	TCRBV07	TCRBV07-03	01						unresolved		TCRBD01,TCRBD02	TCRBD01-01,TCRBD02-01		TCRBJ01-02*01	TCRBJ01	TCRBJ01-02	01				4	5	9	0	3	5	42	55	60	63	66	1	In	VDJ
GGTAGTGCGAGGAGATTCGGCAGCTTATTTCTGTGCCAGCTCACCACCTGACTAGCCAAAGCGGCCGGGGAGCTGTTTTTTGGAGAA		1	1.2391746477258821E-5	50	TCRBV18-01*01	TCRBV18	TCRBV18-01	01				TCRBD02-01	TCRBD02	TCRBD02-01				01,02	TCRBJ02-02*01	TCRBJ02	TCRBJ02-02	01				0	1	2	7	8	6	31	48	49	56	64	1	Out	VDJ
CAGCCTGCAAAGCTTGAGGACTCGGCCGTGTATCTCTGTGCCAGCAGCTTAATCAGGGGCGTTCAAGAGACCCAGTACTTCGGGCCA	CASSLIRGVQETQYF	1	7.744841548286764E-6	45	TCRBV11-02*02	TCRBV11	TCRBV11-02	02				TCRBD01-01*01	TCRBD01	TCRBD01-01	01				TCRBJ02-05*01	TCRBJ02	TCRBJ02-05	01				2	2	4	2	4	2	36	51	53	59	63	1	In	VDJ
GCCCTCAGAACCCAGGGACTCAGCTGTGTATTTTTGTGCTAGTGGACTACCGGGACCGCAGAGATCTACGAGCAGTACGTCGGGCCG		3	1.440540527981338E-4	47	TCRBV12-05*01	TCRBV12	TCRBV12-05	01						unresolved		TCRBD01,TCRBD02	TCRBD01-01,TCRBD02-01		TCRBJ02-07*01	TCRBJ02	TCRBJ02-07	01				6	6	0	7	23	17	34	45	51	56	79	3	Out	VDJ
ATCAATTCCCTGGAGCTTGGTGACTCTGCTGTGTATTTCTGTGCCAGCAGCCAAGATGGAACAGGGGGCTCAGCTTTCTTTGGACAA	CASSQDGTGGSAFF	1	1.084277816760147E-5	42	TCRBV03	TCRBV03	unresolved			TCRBV03-01,TCRBV03-02		TCRBD01-01*01	TCRBD01	TCRBD01-01	01				TCRBJ01-01*01	TCRBJ01	TCRBJ01-01	01				0	4	3	0	2	10	39	56	60	69	71	1	In	VDJ
CCTGCAGAGCTTGGGGACTCGGCCGTGTATCTCTGTGCCAGCAGCCCCGACAGTACCTCTGGGGCCAACGTCCTGACTTTCGGGGCC	CASSPDSTSGANVLTF	1	9.293809857944116E-6	48	TCRBV11-03*01	TCRBV11	TCRBV11-03	01				TCRBD01-01*01	TCRBD01	TCRBD01-01	01				TCRBJ02-06*01	TCRBJ02	TCRBJ02-06	01				5	3	2	5	3	0	33	45	48	53	56	1	In	VDJ
CAATTCCCTGGAGCTTGGTGACTCTGCTGTGTATTTCTGTGCCAGCAGCCCAGGGGACCGAGGACGTACGAGCAGTACTTCGGGCCG		1	1.084277816760147E-5	44	TCRBV03	TCRBV03	unresolved			TCRBV03-01,TCRBV03-02		TCRBD01-01*01	TCRBD01	TCRBD01-01	01				TCRBJ02-07*01	TCRBJ02	TCRBJ02-07	01				4	0	4	2	10	4	37	-1	50	56	66	1	Out	VDJ
CAGGTAGTGCGAGGAGATTCGGCAGCTTATTTCTGTGCCAGCTCACCACCGGGACAGGGGGGTTATCAGCCCCAGCATTTTGGTGAT	CASSPPGQGGYQPQHF	1	9.293809857944116E-6	48	TCRBV18-01*01	TCRBV18	TCRBV18-01	01				TCRBD01-01*01	TCRBD01	TCRBD01-01	01				TCRBJ01-05*01	TCRBJ01	TCRBJ01-05	01				0	0	0	1	3	5	33	-1	50	61	64	1	In	VDJ
CTTGGTGACTCTGCTGTGTATTTCTGTGCCAGCAGCCAAAGCCCCATCAACGAAGGGAGCTCCTACAATGAGCAGTTCTTCGGGCCA	CASSQSPINEGSSYNEQFF	1	1.2391746477258821E-5	57	TCRBV03	TCRBV03	unresolved			TCRBV03-01,TCRBV03-02		TCRBD02-01*02	TCRBD02	TCRBD02-01	02				TCRBJ02-01*01	TCRBJ02	TCRBJ02-01	01				2	15	9	2	0	0	24	39	54	-1	59	1	In	VDJ
CAGCGCACACAGCAGGAGGACTCGGCCGTGTATCTCTGTGCCAGCAGCTCTCTTCGGGGGGGGAACACTGAAGCTTTCTTTGGACAA	CASSSLRGGNTEAFF	2	8.20953204118397E-5	45	TCRBV07-02*01	TCRBV07	TCRBV07-02	01				TCRBD02-01*01	TCRBD02	TCRBD02-01	01				TCRBJ01-01*01	TCRBJ01	TCRBJ01-01	01				4	5	8	0	0	1	36	49	54	-1	62	2	In	VDJ
CTGGAGCTGGGGGACTCAGCTTTGTATTTCTGTGCCAGCAGCGTAGAAATGGAGCCGTTGGGGGCCAACGTCCTGACTTTCGGGGCC	CASSVEMEPLGANVLTF	1	7.744841548286764E-6	51	TCRBV09-01	TCRBV09	TCRBV09-01				01,02	TCRBD02-01*02	TCRBD02	TCRBD02-01	02				TCRBJ02-06*01	TCRBJ02	TCRBJ02-06	01				0	4	10	2	6	4	30	46	50	54	60	1	In	VDJ
ACGATCCAGCGCACACAGCAGGAGGACTCGGCCGTGTATCTCTGTGCCAGCAGTCCCGCTACAGGGAGGCCCCAGCATTTTGGTGAT	CASSPATGRPQHF	1	1.084277816760147E-5	39	TCRBV07-02*01	TCRBV07	TCRBV07-02	01				TCRBD01-01*01	TCRBD01	TCRBD01-01	01				TCRBJ01-05*01	TCRBJ01	TCRBJ01-05	01				6	7	3	3	2	9	42	53	60	66	68	1	In	VDJ
TCCGCCAGCACCAACCAGACATCTATGTACCTCTGTGCCAGCAGTTTATTCAGGGACTTGAACACCGGGGAGCTGTTTTTTGGAGAA	CASSLFRDLNTGELFF	2	1.0223190843738528E-4	48	TCRBV28-01*01	TCRBV28	TCRBV28-01	01				TCRBD02-01	TCRBD02	TCRBD02-01				01,02	TCRBJ02-02*01	TCRBJ02	TCRBJ02-02	01				1	3	0	10	1	1	33	49	52	58	59	2	In	VDJ
GAGATCCAGCGCACAGAGCAGGGGGACTCGGCCATGTATCTCTGTGCCAGCAGCTTATCCCGGATCTATGGCTACACCTTCGGTTCG	CASSLSRIYGYTF	1	1.084277816760147E-5	39	TCRBV07-09	TCRBV07	TCRBV07-09				01,03			unresolved		TCRBD01,TCRBD02	TCRBD01-01,TCRBD02-01		TCRBJ01-02*01	TCRBJ01	TCRBJ01-02	01				2	4	1	8	1	4	42	57	61	64	65	1	In	VDJ
CTCCCAGACATCTGTGTACTTCTGTGCCATCAGTGGGGGACTAGCCCACCCCCCCGCGCGAACACCGGGGAGCTGTTTTTTGGAGAA		1	1.548968309657353E-5	59	TCRBV10-03*01	TCRBV10	TCRBV10-03	01				TCRBD02-01	TCRBD02	TCRBD02-01				01,02	TCRBJ02-02*01	TCRBJ02	TCRBJ02-02	01				4	1	0	7	13	0	22	35	36	45	58	1	Out	VDJ
CCTGCAGAACTGGAGGATTCTGGAGTTTATTTCTGTGCCAGCAGCAGGGGGACAGGGCGTTGGAGCACTGAAGCTTTCTTTGGACAA	CASSRGTGRWSTEAFF	2	6.815460562492351E-5	48	TCRBV14-01*01	TCRBV14	TCRBV14-01	01				TCRBD01-01*01	TCRBD01	TCRBD01-01	01				TCRBJ01-01*01	TCRBJ01	TCRBJ01-01	01				5	3	0	3	8	4	33	45	48	57	65	2	In	VDJ
GGAGTCCGCTACCAGCTCCCAGACATCTGTGTACTTCTGTGCCATTTGGAGGACAGGGGGTCCTCCTACGAGCAGTACGTCGGGCCG		1	1.2391746477258821E-5	44	TCRBV10-03*01	TCRBV10	TCRBV10-03	01				TCRBD01-01*01	TCRBD01	TCRBD01-01	01				TCRBJ02-07*01	TCRBJ02	TCRBJ02-07	01				9	5	1	1	19	17	37	45	50	60	79	1	Out	VDJ
TTGGAGCTGGACGACTCGGCCCTGTATCTCTGTGCCAGCAGCGCCACTAGCGGGAATCTGGCCTACAATGAGCAGTTCTTCGGGCCA	CASSATSGNLAYNEQFF	1	9.293809857944116E-6	51	TCRBV05-04*01	TCRBV05	TCRBV05-04	01				TCRBD02-01*02	TCRBD02	TCRBD02-01	02				TCRBJ02-01*01	TCRBJ02	TCRBJ02-01	01				4	3	3	3	6	2	30	42	45	55	61	1	In	VDJ
ATTCCCTGGAGCTTGGTGACTCTGCTGTGTATTTCTGTGCCAGCAGCATCAGGGCTAGCGGCCTTCAATGAGCAGTTCTTCGGGCCA		1	1.2391746477258821E-5	46	TCRBV03	TCRBV03	unresolved			TCRBV03-01,TCRBV03-02		TCRBD02-01	TCRBD02	TCRBD02-01				01,02	TCRBJ02-01*01	TCRBJ02	TCRBJ02-01	01				5	7	4	5	4	6	35	47	54	61	65	1	Out	VDJ
CCTTGTTGCTGGGGGACTCGGCCCTGTATCTCTGTGCCAGCAGCTTGGGCGGTAGTTGGGGGCACCGGGGAGCTGTTTTTTGGAGAA		1	1.548968309657353E-5	49	TCRBV05-05*01	TCRBV05	TCRBV05-05	01						unresolved		TCRBD01,TCRBD02	TCRBD01-01,TCRBD02-01		TCRBJ02-02*01	TCRBJ02	TCRBJ02-02	01				0	9	6	1	0	4	32	48	57	-1	62	1	Out	VDJ
CGCACAGAGCGGGGGGACTCAGCCGTGTATCTCTGTGCCAGCACCCGCCCCGGGACAGGAGTTCAAGAGACCCAGTACTTCGGGCCA	CASTRPGTGVQETQYF	2	2.168555633520294E-5	48	TCRBV07-03*01	TCRBV07	TCRBV07-03	01				TCRBD01-01*01	TCRBD01	TCRBD01-01	01				TCRBJ02-05*01	TCRBJ02	TCRBJ02-05	01				7	8	0	4	4	2	33	43	51	59	63	2	In	VDJ
AATGTGAACGCCTTGGAGCTGGACGACTCGGCCCTGTATCTCTGTGCCAGCAGCTCGGGACCGCAAGAGACCCAGTACTTCGGGCCA	CASSSGPQETQYF	1	7.744841548286764E-6	39	TCRBV05-04*01	TCRBV05	TCRBV05-04	01						unresolved		TCRBD01,TCRBD02	TCRBD01-01,TCRBD02-01		TCRBJ02-05*01	TCRBJ02	TCRBJ02-05	01				3	1	0	7	2	2	42	55	56	61	63	1	In	VDJ
CTTCACATCAATTCCCTGGAGCTTGGTGACTCTGCTGTGTATTTCTGTGCCAGCAGCACAAGAGGGCGGGAGCAGTTCTTCGGGCCA	CASSTRGREQFF	1	1.2391746477258821E-5	36	TCRBV03	TCRBV03	unresolved			TCRBV03-01,TCRBV03-02		TCRBD02-01*02	TCRBD02	TCRBD02-01	02				TCRBJ02-01*01	TCRBJ02	TCRBJ02-01	01				5	4	11	0	3	10	45	57	61	66	69	1	In	VDJ
ATCCAGCAGGTAGTGCGAGGAGATTCGGCAGCTTATTTCTGTGCCAGCTCACCACAGGGTCCTGGAAACACCATATATTTTGGAGAG	CASSPQGPGNTIYF	1	1.3940714786916175E-5	42	TCRBV18-01*01	TCRBV18	TCRBV18-01	01						unresolved		TCRBD01,TCRBD02	TCRBD01-01,TCRBD02-01		TCRBJ01-03*01	TCRBJ01	TCRBJ01-03	01				1	0	5	3	2	2	39	-1	55	59	61	1	In	VDJ
GAGATCCAGCGCACAGAGCAGGGGGACTCGGCCATGTATCTCTGTGCCAGCAGCTTAGAGACGGGGGGTGTCTACACCTTCGGTTCG	CASSLETGGVYTF	1	1.084277816760147E-5	39	TCRBV07-09	TCRBV07	TCRBV07-09				01,03	TCRBD02-01*01	TCRBD02	TCRBD02-01	01				TCRBJ01-02*01	TCRBJ01	TCRBJ01-02	01				1	3	8	1	3	10	42	58	61	68	71	1	In	VDJ
CCCTGGAGCTTGGTGACTCTGCTGTGTATTTCTGTGCCAGCAGCTGTGGAGCTCCCATTTCAATGCACTGAAGCTTTCTTTGGACAA		1	1.084277816760147E-5	49	TCRBV03	TCRBV03	unresolved			TCRBV03-01,TCRBV03-02		TCRBD02-01*02	TCRBD02	TCRBD02-01	02				TCRBJ01-01*01	TCRBJ01	TCRBJ01-01	01				5	3	10	2	14	4	32	44	47	51	65	1	Out	VDJ
TCAGAACCCAGGGACTCAGCTGTGTACTTCTGTGCCAGCGCCCTGTATTCCGGGGAGGGGAGCAATCAGCCCCAGCATTTTGGTGAT	CASALYSGEGSNQPQHF	1	9.293809857944116E-6	51	TCRBV12	TCRBV12	unresolved			TCRBV12-03,TCRBV12-04		TCRBD02-01*02	TCRBD02	TCRBD02-01	02				TCRBJ01-05*01	TCRBJ01	TCRBJ01-05	01				8	13	9	0	1	1	30	39	52	59	60	1	In	VDJ
TCCACTCTGACAGTGACCAGTGCCCATCCTGAAGACAGCAGCTTCTACATCTGCAGTGCTAGCCGGGAGACCCAGTACTTCGGGCCA	CSASRETQYF	1	4.646904928972058E-6	30	TCRBV20-01*01	TCRBV20	TCRBV20-01	01				TCRBD02-01	TCRBD02	TCRBD02-01				01,02	TCRBJ02-05*01	TCRBJ02	TCRBJ02-05	01				3	1	8	5	0	5	51	62	63	-1	66	1	In	VDJ
CGGCCCAAAAGAACCCGACAGCTTTCTATCTCTGTGCCAGTAGTCCCGACTAGCGGGCGTGATGCCGGGGAGCTGTTTTTTGGAGAA		2	2.6332461264174996E-5	49	TCRBV19-01	TCRBV19	TCRBV19-01				01,02	TCRBD02-01	TCRBD02	TCRBD02-01				01,02	TCRBJ02-02*01	TCRBJ02	TCRBJ02-02	01				5	3	2	4	7	6	32	44	47	57	64	2	Out	VDJ
CAGGGGACACAGCACTGTATTTCTGTGCCAGCAGCAAAACATTCGATCCCGACAGGGGAAGAGGTGGATACGCAGTATTTTGGCCCA		1	1.703865140623088E-5	58	TCRBV21-01*01	TCRBV21	TCRBV21-01	01				TCRBD01-01*01	TCRBD01	TCRBD01-01	01				TCRBJ02-03*01	TCRBJ02	TCRBJ02-03	01				2	12	2	2	8	6	23	38	50	58	66	1	Out	VDJ
ACTGTGACATCGGCCCAAAAGAACCCGACAGCTTTCTATCTCTGTGCCAGTAGCCAAACCATGAACACTGAAGCTTTCTTTGGACAA	CASSQTMNTEAFF	1	1.3940714786916175E-5	39	TCRBV19-01	TCRBV19	TCRBV19-01				01,02			unresolved		TCRBD01,TCRBD02	TCRBD01-01,TCRBD02-01		TCRBJ01-01*01	TCRBJ01	TCRBJ01-01	01				6	4	3	7	2	0	42	53	57	59	61	1	In	VDJ
ACACAGCAGGAGGACTCGGCCGTGTATCTCTGTGCCAGCAGCTCCCGGGCTTTCACCGAGGCGGGGGAGACCCAGTACTTCGGGCCA	CASSSRAFTEAGETQYF	1	9.293809857944116E-6	51	TCRBV07-02*01	TCRBV07	TCRBV07-02	01				TCRBD02-01*01	TCRBD02	TCRBD02-01	01				TCRBJ02-05*01	TCRBJ02	TCRBJ02-05	01				4	17	7	3	0	5	30	43	60	-1	66	1	In	VDJ
TCCCTGGAGCTTGGTGACTCTGCTGTGTATTTCTGTGCCAGCAGCCAAGTGGCTAGCGCTAACACCGGGGAGCTGTTTTTTGGAGAA	CASSQVASANTGELFF	1	1.2391746477258821E-5	48	TCRBV03	TCRBV03	unresolved			TCRBV03-01,TCRBV03-02		TCRBD02-01	TCRBD02	TCRBD02-01				01,02	TCRBJ02-02*01	TCRBJ02	TCRBJ02-02	01				1	3	4	6	2	2	33	49	52	58	60	1	In	VDJ
CTGGAGCTTGGTGACTCTGCTGTGTATTTCTGTGCCAGCAGCCAAGACCCCGTCAGTTTCTCGGATGAAAAACTGTTTTTTGGCAGT	CASSQDPVSFSDEKLFF	1	1.3940714786916175E-5	51	TCRBV03	TCRBV03	unresolved			TCRBV03-01,TCRBV03-02				unresolved		TCRBD01,TCRBD02	TCRBD01-01,TCRBD02-01		TCRBJ01-04*01	TCRBJ01	TCRBJ01-04	01				0	6	4	5	8	6	30	47	53	56	64	1	In	VDJ
TCGGCCCAAAAGAACCCGACAGCTTTCTATCTCTGTGCCAGTAGTATAGGGGGCACAGGGGGCGGTTATGGCTACACCTTCGGTTCG	CASSIGGTGGGYGYTF	1	1.2391746477258821E-5	48	TCRBV19-01	TCRBV19	TCRBV19-01				01,02	TCRBD01-01*01	TCRBD01	TCRBD01-01	01				TCRBJ01-02*01	TCRBJ01	TCRBJ01-02	01				1	5	3	0	3	5	33	49	54	63	66	1	In	VDJ
TCCGCTACCAGCTCCCAGACATCTGTGTACTTCTGTGCCATCAGTGGGGCTACAGGGGCTAGCACAGATACGCAGTATTTTGGCCCA	CAISGATGASTDTQYF	2	4.9566985909035285E-5	48	TCRBV10-03*01	TCRBV10	TCRBV10-03	01				TCRBD01-01*01	TCRBD01	TCRBD01-01	01				TCRBJ02-03*01	TCRBJ02	TCRBJ02-03	01				4	5	3	2	2	0	33	46	51	58	60	2	In	VDJ
CGCACAGAGCAGGGGGACTCGGCCATGTATCTCTGTGCCAGCAGCTTAGATCCCCGGGACACTAACACTGAAGCTTTCTTTGGACAA	CASSLDPRDTNTEAFF	1	1.2391746477258821E-5	48	TCRBV07-09	TCRBV07	TCRBV07-09				01,03	TCRBD01-01*01	TCRBD01	TCRBD01-01	01				TCRBJ01-01*01	TCRBJ01	TCRBJ01-01	01				1	6	0	6	2	2	33	49	55	61	63	1	In	VDJ
ACTGTGACATCGGCCCAAAAGAACCCGACAGCTTTCTATCTCTGTGCCAGTGGGGACACTTCTAACTATGGCTACACCTTCGGTTCG	CASGDTSNYGYTF	1	1.2391746477258821E-5	39	TCRBV19-01	TCRBV19	TCRBV19-01				01,02	TCRBD01-01*01	TCRBD01	TCRBD01-01	01				TCRBJ01-02*01	TCRBJ01	TCRBJ01-02	01				8	1	0	6	3	0	42	51	52	58	61	1	In	VDJ
GAGTCGGCTGCTCCCTCCCAAACATCTGTGTACTTCTGTGCCAGCAGCTCAGGACAGGGAATCACAGATACGCAGTATTTTGGCCCA	CASSSGQGITDTQYF	1	1.084277816760147E-5	45	TCRBV06	TCRBV06	unresolved			TCRBV06-02,TCRBV06-03		TCRBD01-01*01	TCRBD01	TCRBD01-01	01				TCRBJ02-03*01	TCRBJ02	TCRBJ02-03	01				6	4	1	3	3	2	36	47	51	59	62	1	In	VDJ
GTGAACGCCTTGGAGCTGGAGGACTCGGCCCTGTATCTCTGTGCCAGCAGCTTGGGGGGAAGGGGAGATACGCAGTATTTTGGCCCA	CASSLGGRGDTQYF	2	1.8587619715888232E-5	42	TCRBV05-08*01	TCRBV05	TCRBV05-08	01				TCRBD01-01*01	TCRBD01	TCRBD01-01	01				TCRBJ02-03*01	TCRBJ02	TCRBJ02-03	01				0	5	5	2	0	5	39	55	60	-1	65	2	In	VDJ
GAACCCAGGGACTCAGCTGTGTACTTCTGTGCCAGCAGTTTATTCCTAGCGGGTGGGTGGAACACTGGGGAGCTGTTTTTTGGAGAA	CASSLFLAGGWNTGELFF	1	1.084277816760147E-5	54	TCRBV12	TCRBV12	unresolved			TCRBV12-03,TCRBV12-04		TCRBD02-01	TCRBD02	TCRBD02-01				01,02	TCRBJ02-02*01	TCRBJ02	TCRBJ02-02	01				2	3	4	4	13	8	27	42	45	53	66	1	In	VDJ
ATCAATTCCCTGGAGCTTGGTGACTCTGCTGTGTATTTCTGTGCCAGCAGCCCGCACTAGGTTTGCAATGAGCAGTTCTTCGGGCCA	CASSPH*VCNEQFF	1	1.2391746477258821E-5	42	TCRBV03	TCRBV03	unresolved			TCRBV03-01,TCRBV03-02		TCRBD02-01	TCRBD02	TCRBD02-01				01,02	TCRBJ02-01*01	TCRBJ02	TCRBJ02-01	01				4	3	3	8	5	6	39	52	55	60	65	1	Stop	VDJ
ATCCAGCGCACACAGCAGGAGGACTCGGCCGTGTATCTCTGTGCCAGCAGCTTAAACGGGTTGAGTGGGGAAGCTTTCTTTGGACAA	CASSLNGLSGEAFF	2	4.027317605109117E-5	42	TCRBV07-02*01	TCRBV07	TCRBV07-02	01				TCRBD02-01	TCRBD02	TCRBD02-01				01,02	TCRBJ01-01*01	TCRBJ01	TCRBJ01-01	01				2	2	8	4	9	8	39	54	56	60	69	2	In	VDJ
TCAGAACCCAGGGACTCAGCTGTGTACTTCTGTGCCAGCAGTCGGACTAGCGGGAGTGGGTACACCGGGGAGCTGTTTTTTGGAGAA	CASSRTSGSGYTGELFF	1	1.084277816760147E-5	51	TCRBV12	TCRBV12	unresolved			TCRBV12-03,TCRBV12-04		TCRBD02-01*02	TCRBD02	TCRBD02-01	02				TCRBJ02-02*01	TCRBJ02	TCRBJ02-02	01				5	1	1	2	5	3	30	42	43	56	61	1	In	VDJ
AACATGAGCCCTGAAGACAGCAGCATATATCTCTGCAGCGTTGAGGTGGTCGGGAGCTCATCCTACAATGAGCAGTTCTTCGGGCCA	CSVEVVGSSSYNEQFF	2	4.6469049289720585E-5	48	TCRBV29-01*01	TCRBV29	TCRBV29-01	01				TCRBD02-01*02	TCRBD02	TCRBD02-01	02				TCRBJ02-01*01	TCRBJ02	TCRBJ02-01	01				3	6	8	2	4	1	33	44	50	56	60	2	In	VDJ
CACAGCACTGTATTTCTGTGCCAGCAGCTCCCTTTAAGGGGGAATCGAAGGCCGTGCTGCTCCTACAATGAGCAGTTCTTCGGGCCA		2	5.111595421869264E-5	65	TCRBV21-01*01	TCRBV21	TCRBV21-01	01				TCRBD01-01*01	TCRBD01	TCRBD01-01	01				TCRBJ02-01*01	TCRBJ02	TCRBJ02-01	01				5	8	5	1	17	0	16	28	36	42	59	2	Out	VDJ
ACCAGTGCCCATCCTGAAGACAGCAGCTTCTACATCTGCAGTGCTAGAGAGGCCAGGGGGAGGGGAGAGACCCAGTACTTCGGGCCA	CSAREARGRGETQYF	1	6.195873238629411E-6	45	TCRBV20	TCRBV20	unresolved			TCRBV20-01,TCRBV20-or09_02				unresolved		TCRBD01,TCRBD02	TCRBD01-01,TCRBD02-01		TCRBJ02-05*01	TCRBJ02	TCRBJ02-05	01				0	3	4	1	5	4	36	50	53	60	65	1	In	VDJ
CAGCGCACAGAGCAGGGGGACTCGGCCATGTATCTCTGTGCCAGCAGCTTTTCAGGGTCTGGGGCCAACGTCCTGACTTTCGGGGCC	CASSFSGSGANVLTF	1	1.2391746477258821E-5	45	TCRBV07-09	TCRBV07	TCRBV07-09				01,03	TCRBD01-01*01	TCRBD01	TCRBD01-01	01				TCRBJ02-06*01	TCRBJ02	TCRBJ02-06	01				3	2	4	3	0	1	36	50	52	-1	57	1	In	VDJ
AGTGCCCATCCTGAAGACAGCAGCTTCTACATCTGCAGTGCTAGTCTAAGCGGGAGGGGCGGCACCGGGGAGCTGTTTTTTGGAGAA	CSASLSGRGGTGELFF	1	9.293809857944116E-6	48	TCRBV20	TCRBV20	unresolved			TCRBV20-01,TCRBV20-or09_02		TCRBD02-01*02	TCRBD02	TCRBD02-01	02				TCRBJ02-02*01	TCRBJ02	TCRBJ02-02	01				3	4	6	0	4	4	33	44	48	58	62	1	In	VDJ
ATCAATTCCCTGGAGCTTGGTGACTCTGCTGTGTATTTCTGTGCCAGCAGCCCCGGGAGGGCCGCGGGTGAGCAGTTCTTCGGGCCA	CASSPGRAAGEQFF	1	1.2391746477258821E-5	42	TCRBV03	TCRBV03	unresolved			TCRBV03-01,TCRBV03-02		TCRBD02-01*02	TCRBD02	TCRBD02-01	02				TCRBJ02-01*01	TCRBJ02	TCRBJ02-01	01				4	1	8	0	7	9	39	52	53	61	68	1	In	VDJ
CACACCCTGCAGCCAGAAGACTCGGCCCTGTATCTCTGCGCCAGCAGCCCCCGTGGGGGCGGATACAATGAGCAGTTCTTCGGGCCA	CASSPRGGGYNEQFF	2	4.027317605109117E-5	45	TCRBV04-03*01	TCRBV04	TCRBV04-03	01				TCRBD01-01*01	TCRBD01	TCRBD01-01	01				TCRBJ02-01*01	TCRBJ02	TCRBJ02-01	01				4	5	6	0	3	4	36	49	54	60	63	2	In	VDJ
ATCCAGCCCTCAGAACCCAGGGACTCAGCTGTGTACTTCTGTGCCAGCAGCCCACAGGGGGCGCGCACTGAAGCTTTCTTTGGACAA	CASSPQGARTEAFF	2	8.82911936504691E-5	42	TCRBV12	TCRBV12	unresolved			TCRBV12-03,TCRBV12-04		TCRBD01-01*01	TCRBD01	TCRBD01-01	01				TCRBJ01-01*01	TCRBJ01	TCRBJ01-01	01				6	3	3	0	3	4	39	50	53	62	65	2	In	VDJ
CCACGGAGTCAGGGGACACAGCACTGTATTTCTGTGCCAGCAGCAGGACAGGGGCTCCCCAACACAGATACGCAGTATTTTGGCCCA		1	1.703865140623088E-5	49	TCRBV21-01*01	TCRBV21	TCRBV21-01	01				TCRBD01-01*01	TCRBD01	TCRBD01-01	01				TCRBJ02-03*01	TCRBJ02	TCRBJ02-03	01				4	0	1	2	8	2	32	-1	45	54	62	1	Out	VDJ
ATCCAGCGCACAGAGCGGGGGGACTCAGCCGTGTATCTCTGTGCCAGCAGCCCCCGGGGCAGCTACAATGAGCAGTTCTTCGGGCCA	CASSPRGSYNEQFF	1	1.084277816760147E-5	42	TCRBV07-03*01	TCRBV07	TCRBV07-03	01						unresolved		TCRBD01,TCRBD02	TCRBD01-01,TCRBD02-01		TCRBJ02-01*01	TCRBJ02	TCRBJ02-01	01				5	4	7	0	2	3	39	51	55	60	62	1	In	VDJ
CGCACAGAGCAGCGGGACTCAGCCATGTATCGCTGTGCTAGCAGCTCTACTCGCTCCGGGACAGGGGAGACCCAGTACTTCGGGCCA	CASSSTRSGTGETQYF	1	7.744841548286764E-6	48	TCRBV07-07*01	TCRBV07	TCRBV07-07	01				TCRBD01-01*01	TCRBD01	TCRBD01-01	01				TCRBJ02-05*01	TCRBJ02	TCRBJ02-05	01				4	11	0	3	0	5	33	46	57	-1	66	1	In	VDJ
CAGCCTGCAGAGCTTGGGGACTCGGCCGTGTATCTCTGTGCCAGCAGCTTAGATGGACAGGGGGCTTCGCCCCAGCATTTTGGTGAT	CASSLDGQGASPQHF	1	9.293809857944116E-6	45	TCRBV11-03*01	TCRBV11	TCRBV11-03	01				TCRBD01-01*01	TCRBD01	TCRBD01-01	01				TCRBJ01-05*01	TCRBJ01	TCRBJ01-05	01				0	1	1	0	3	9	36	53	54	65	68	1	In	VDJ
CTGGGGTTGGAGTCGGCTGCTCCCTCCCAAACATCTGTGTACTTCTGTGCCAGCAGTACGGGAGGAGAGACCCAGTACTTCGGGCCA	CASSTGGETQYF	1	7.744841548286764E-6	36	TCRBV06	TCRBV06	unresolved			TCRBV06-02,TCRBV06-03		TCRBD02-01*02	TCRBD02	TCRBD02-01	02				TCRBJ02-05*01	TCRBJ02	TCRBJ02-05	01				5	1	8	1	0	4	45	57	58	-1	65	1	In	VDJ
CTGAAGATCCAGCCCTCAGAACCCAGGGACTCAGCTGTGTATTTTTGTGCTAGTGGGACAGGGCAAGAGACCCAGTACTTCGGGCCA	CASGTGQETQYF	1	9.293809857944116E-6	36	TCRBV12-05*01	TCRBV12	TCRBV12-05	01				TCRBD01-01*01	TCRBD01	TCRBD01-01	01				TCRBJ02-05*01	TCRBJ02	TCRBJ02-05	01				6	0	2	3	0	2	45	-1	56	-1	63	1	In	VDJ
AACCAGACCTCTCTGTACTTCTGTGCCAGCAGTTTCCAAGGGACAGGGGACAAAATCGTAGGATCGGAGACCCAGTACTTCGGGCCA	CASSFQGTGDKIVGSETQYF	2	4.492008098006323E-5	60	TCRBV27-01*01	TCRBV27	TCRBV27-01	01				TCRBD01-01*01	TCRBD01	TCRBD01-01	01				TCRBJ02-05*01	TCRBJ02	TCRBJ02-05	01				3	4	0	2	17	5	21	35	39	49	66	2	In	VDJ
TCTGAAGATCCAGCGCACAGAGCGGGGGGACTCAGCCGTGTATCTCTGTGCCAGCAGTTGGGGTAGGGAGGGCAGTACGTCGGGCCG		1	9.293809857944116E-6	35	TCRBV07-03*01	TCRBV07	TCRBV07-03	01				TCRBD02-01*02	TCRBD02	TCRBD02-01	02				TCRBJ02-07*01	TCRBJ02	TCRBJ02-07	01				6	8	9	0	7	17	46	57	65	72	79	1	Out	VDJ
CCTCTCACTGTGACATCGGCCCAAAAGAACCCGACAGCTTTCTATCTCTGTGCCAGTAGTAAGGGCTACGAGCAGTACTTCGGGCCG	CASSKGYEQYF	1	1.2391746477258821E-5	33	TCRBV19-01	TCRBV19	TCRBV19-01				01,02			unresolved		TCRBD01,TCRBD02	TCRBD01-01,TCRBD02-01		TCRBJ02-07*01	TCRBJ02	TCRBJ02-07	01				4	0	5	3	0	3	48	-1	61	-1	65	1	In	VDJ
TCCGCTACCAGCTCCCAGACATCTGTGTACTTCTGTGCCAGACGCTAGCGGGAGGCTTCCTCCTACAATGAGCAGTTCTTCGGGCCA	CARR*REASSYNEQFF	1	1.548968309657353E-5	48	TCRBV10-03*01	TCRBV10	TCRBV10-03	01				TCRBD02-01*02	TCRBD02	TCRBD02-01	02				TCRBJ02-01*01	TCRBJ02	TCRBJ02-01	01				10	4	4	1	4	0	33	40	44	55	59	1	Stop	VDJ
CACAGCAGGAGGACTCGGCCGTGTATCTCTGTGCCAGCAGCGCCCCCCCGGTATAAGATCCGGTTGCATGAGCAGTTCTTCGGGCCA		2	4.9566985909035285E-5	52	TCRBV07-02*01	TCRBV07	TCRBV07-02	01				TCRBD02-01	TCRBD02	TCRBD02-01				01,02	TCRBJ02-01*01	TCRBJ02	TCRBJ02-01	01				5	7	8	5	16	8	29	41	48	51	67	2	Out	VDJ
CAGCCTGCAAAGCTTGAGGACTCGGCCGTGTATCTCTGTGCCAGCAGCTTAGGACCGGCGGGAGAAGAGACCCAGTACTTCGGGCCA	CASSLGPAGEETQYF	1	7.744841548286764E-6	45	TCRBV11-02*02	TCRBV11	TCRBV11-02	02				TCRBD02-01*02	TCRBD02	TCRBD02-01	02				TCRBJ02-05*01	TCRBJ02	TCRBJ02-05	01				1	5	7	2	0	3	36	52	57	-1	64	1	In	VDJ
CCCAGCCCCAACCAGACCTCTCTGTACTTCTGTGCCAGCAGTTTAGTTATTTCGAGAGTCCGAGGCACTGAAGCTTTCTTTGGACAA	CASSLVISRVRGTEAFF	1	1.084277816760147E-5	51	TCRBV27-01*01	TCRBV27	TCRBV27-01	01				TCRBD02-01*02	TCRBD02	TCRBD02-01	02				TCRBJ01-01*01	TCRBJ01	TCRBJ01-01	01				2	16	11	1	0	4	30	45	61	-1	65	1	In	VDJ
CCTGCAGCCAGAAGACTCAGCCCTGTATCTCTGCGCCAGCAGCCAAGCTTGCGACAGGGGGCTAGGAATGAGCAGTTCTTCGGGCCA		1	7.744841548286764E-6	50	TCRBV04-01*01	TCRBV04	TCRBV04-01	01				TCRBD01-01*01	TCRBD01	TCRBD01-01	01				TCRBJ02-01*01	TCRBJ02	TCRBJ02-01	01				1	5	2	0	4	7	31	47	52	62	66	1	Out	VDJ
ACGTTGGCGTCTGCTGTACCCTCTCAGACATCTGTGTACTTCTGTGCCAGCAGTGACTCGACTACAGATACGCAGTATTTTGGCCCA	CASSDSTTDTQYF	1	1.2391746477258821E-5	39	TCRBV06-04	TCRBV06	TCRBV06-04				01,02	TCRBD02-01	TCRBD02	TCRBD02-01				01,02	TCRBJ02-03*01	TCRBJ02	TCRBJ02-03	01				0	0	2	10	0	3	42	-1	59	-1	63	1	In	VDJ
CTGCAGCCAGAAGACTCGGCCCTGTATCTCTGCGCCAGCAGCCAAGAACCGAGGGTTACGTCCTACAATGAGCAGTTCTTCGGGCCA	CASSQEPRVTSYNEQFF	1	9.293809857944116E-6	51	TCRBV04-03*01	TCRBV04	TCRBV04-03	01				TCRBD02-01*02	TCRBD02	TCRBD02-01	02				TCRBJ02-01*01	TCRBJ02	TCRBJ02-01	01				0	3	11	0	5	1	30	47	50	55	60	1	In	VDJ
AACGCCTTGTTGCTGGGGGACTCGGCCCTGTATCTCTGTGCCAGCAGCTTGCTCGTCGAAAGGGACACTGAAGCTTTCTTTGGACAA	CASSLLVERDTEAFF	1	1.3940714786916175E-5	45	TCRBV05-05*01	TCRBV05	TCRBV05-05	01						unresolved		TCRBD01,TCRBD02	TCRBD01-01,TCRBD02-01		TCRBJ01-01*01	TCRBJ01	TCRBJ01-01	01				1	9	5	3	0	3	36	51	60	-1	64	1	In	VDJ
ACATCGGCCCAAAAGAACCCGACAGCTTTCTATCTCTGTGCCAGTAGTATGGCGGGAGCGCCCACCGGGGAGCTGTTTTTTGGAGAA	CASSMAGAPTGELFF	1	1.548968309657353E-5	45	TCRBV19-01	TCRBV19	TCRBV19-01				01,02	TCRBD02-01*02	TCRBD02	TCRBD02-01	02				TCRBJ02-02*01	TCRBJ02	TCRBJ02-02	01				3	1	7	2	4	4	36	50	51	58	62	1	In	VDJ
TGCTCCCTCCCAAACATCTGTGTACTTCTGTGCCAGCAGAGGCGCTTTTGGGACAGGGGGGGGGAGCAGCCCCAGCATTTTGGTGAT		1	9.293809857944116E-6	53	TCRBV06	TCRBV06	unresolved			TCRBV06-02,TCRBV06-03		TCRBD01-01*01	TCRBD01	TCRBD01-01	01				TCRBJ01-05*01	TCRBJ01	TCRBJ01-05	01				6	10	0	1	6	7	28	39	49	60	66	1	Out	VDJ
AGGATCCAGCAGGTAGTGCGAGGAGATTCGGCAGCTTATTTCTGTGCCAGCTCACCAAGGCAGCAAGAGACCCAGTACTTCGGGCCA	CASSPRQQETQYF	2	4.9566985909035285E-5	39	TCRBV18-01*01	TCRBV18	TCRBV18-01	01						unresolved		TCRBD01,TCRBD02	TCRBD01-01,TCRBD02-01		TCRBJ02-05*01	TCRBJ02	TCRBJ02-05	01				2	3	4	5	0	2	42	57	60	-1	63	2	In	VDJ
CTGGCAATCCTGTCCTCAGAACCGGGAGACACGGCACTGTATCTCTGCGCCAGCAGTCAACAGGGGTACGAGCAGTACTTCGGGCCG	CASSQQGYEQYF	2	5.421389083800734E-5	36	TCRBV23-01*01	TCRBV23	TCRBV23-01	01				TCRBD01-01*01	TCRBD01	TCRBD01-01	01				TCRBJ02-07*01	TCRBJ02	TCRBJ02-07	01				2	0	4	2	0	4	45	-1	60	-1	66	2	In	VDJ
CCCTCAGAACCCAGGGACTCAGCTGTGTACTTCTGTGCCAGCAGTTCCTACAGGGGAATCGGGAACAATGAGCAGTTCTTCGGGCCA	CASSSYRGIGNNEQFF	2	3.872420774143382E-5	48	TCRBV12	TCRBV12	unresolved			TCRBV12-03,TCRBV12-04		TCRBD01-01*01	TCRBD01	TCRBD01-01	01				TCRBJ02-01*01	TCRBJ02	TCRBJ02-01	01				4	3	3	2	8	5	33	46	49	56	64	2	In	VDJ
GACAGCAGCTTCTACATCTGCAGTGCCTACCCCTTACGGGTAGCGGGAGGGCCAAGGACCCCTACGGAGACCCAGTACTTCGGGCCA	CSAYPLRVAGGPRTPTETQYF	1	6.195873238629411E-6	63	TCRBV20	TCRBV20	unresolved			TCRBV20-01,TCRBV20-or09_02		TCRBD02-01*02	TCRBD02	TCRBD02-01	02				TCRBJ02-05*01	TCRBJ02	TCRBJ02-05	01				6	14	5	0	15	5	18	26	40	51	66	1	In	VDJ
ATCCAGCCTGCAAAGCTTGAGGACTCGGCCGTGTATCTCTGTGCCAGCAGCTCCCCCCGGGGGCGGACTGAAGCTTTCTTTGGACAA	CASSSPRGRTEAFF	1	9.293809857944116E-6	42	TCRBV11-02*02	TCRBV11	TCRBV11-02	02						unresolved		TCRBD01,TCRBD02	TCRBD01-01,TCRBD02-01		TCRBJ01-01*01	TCRBJ01	TCRBJ01-01	01				4	6	6	0	2	5	39	52	58	64	66	1	In	VDJ
CGCACACAGCAGGAGGACTCGGCCGTGTATCTCTGTGCCAGCAGCCCGATAGCGGGATTCTCCTACAATGAGCAGTTCTTCGGGCCA	CASSPIAGFSYNEQFF	1	1.2391746477258821E-5	48	TCRBV07-02*01	TCRBV07	TCRBV07-02	01				TCRBD02-01*02	TCRBD02	TCRBD02-01	02				TCRBJ02-01*01	TCRBJ02	TCRBJ02-01	01				5	4	5	3	2	0	33	45	49	57	59	1	In	VDJ
CAGGTAGTGCGAGGAGATTCGGCAGCTTATTTCTGTGCCAGCTCACCCCTAGCGGGAGCATCGACCGGGGAGCTGTTTTTTGGAGAA	CASSPLAGASTGELFF	1	1.2391746477258821E-5	48	TCRBV18-01*01	TCRBV18	TCRBV18-01	01				TCRBD02-01*02	TCRBD02	TCRBD02-01	02				TCRBJ02-02*01	TCRBJ02	TCRBJ02-02	01				3	1	4	2	5	5	33	47	48	58	63	1	In	VDJ
TTGTTGCTGGGGGACTCGGCCCTCTATCTCTGTGCCAGCAGTAAACTCTCGGGGGGGATAGCCAAAAACATTCAGTACTTCGGCGCC	CASSKLSGGIAKNIQYF	1	9.293809857944116E-6	51	TCRBV05-06*01	TCRBV05	TCRBV05-06	01				TCRBD02-01*01	TCRBD02	TCRBD02-01	01				TCRBJ02-04*01	TCRBJ02	TCRBJ02-04	01				5	8	8	0	2	0	30	41	49	57	59	1	In	VDJ
ACAGAGCGGGGGGACTCAGCCGTGTATCTCTGTGCCAGCAGCTTCACCCCCCCAGCGGGAAAAATGGATACGCAGTATTTTGGCCCA	CASSFTPPAGKMDTQYF	1	9.293809857944116E-6	51	TCRBV07-03*01	TCRBV07	TCRBV07-03	01				TCRBD02-01*02	TCRBD02	TCRBD02-01	02				TCRBJ02-03*01	TCRBJ02	TCRBJ02-03	01				3	9	6	3	6	6	30	44	53	60	66	1	In	VDJ
CAGCGCACACAGCAGGAGGACTCGGCCGTGTATCTCTGTGCCAGCAGCTTGGAGGAGGGGCGATCCTACGAGCAGTACTTCGGGCCG	CASSLEEGRSYEQYF	1	1.084277816760147E-5	45	TCRBV07-02*01	TCRBV07	TCRBV07-02	01				TCRBD02-01*02	TCRBD02	TCRBD02-01	02				TCRBJ02-07*01	TCRBJ02	TCRBJ02-07	01				3	3	10	0	4	1	36	50	53	59	63	1	In	VDJ
GCGGGACTCAGCCATGTATCGCTGTGCTAGCAGCCTCCGGGACTAGCGGGAGCGCGGGCCGGCCAAGAGACCCAGTACTTCGGGCCA		1	7.744841548286764E-6	59	TCRBV07-07*01	TCRBV07	TCRBV07-07	01				TCRBD02-01*02	TCRBD02	TCRBD02-01	02				TCRBJ02-05*01	TCRBJ02	TCRBJ02-05	01				5	4	0	2	10	1	22	34	38	52	62	1	Out	VDJ
AAGATCCAGCCCTCAGAACCCAGGGACTCAGCTGTGTATTTTTGTGCTAGTGTCCTGGGGGGGGACAATGAGCAGTTCTTCGGGCCA	CASVLGGDNEQFF	2	6.815460562492351E-5	39	TCRBV12-05*01	TCRBV12	TCRBV12-05	01				TCRBD02-01*01	TCRBD02	TCRBD02-01	01				TCRBJ02-01*01	TCRBJ02	TCRBJ02-01	01				7	4	9	0	1	5	42	52	56	63	64	2	In	VDJ
TTGGAGCTGGGGGACTCGGCCCTTTATCTTTGCGCCAGCAGCCCTAGCGGGAGGGCCCGCTCCTACAATGAGCAGTTCTTCGGGCCA	CASSPSGRARSYNEQFF	2	8.054635210218234E-5	51	TCRBV05-01*01	TCRBV05	TCRBV05-01	01				TCRBD02-01*02	TCRBD02	TCRBD02-01	02				TCRBJ02-01*01	TCRBJ02	TCRBJ02-01	01				4	1	4	0	4	0	30	42	43	55	59	2	In	VDJ
CAGCAGGTAGTGCGAGGAGATTCGGCAGCTTATTTCTGTGCCAGCTCACCAGTGACAGCCAGTAACACTGAAGCTTTCTTTGGACAA	CASSPVTASNTEAFF	1	1.084277816760147E-5	45	TCRBV18-01*01	TCRBV18	TCRBV18-01	01				TCRBD01-01*01	TCRBD01	TCRBD01-01	01				TCRBJ01-01*01	TCRBJ01	TCRBJ01-01	01				2	2	2	5	5	2	36	51	53	58	63	1	In	VDJ
AGGCTGCTGTCGGCTGCTCCCTCCCAGACATCTGTGTACTTCTGTGCCAGCAGTGTGGACACTGACACTGAAGCTTTCTTTGGACAA	CASSVDTDTEAFF	1	7.744841548286764E-6	39	TCRBV06-05*01	TCRBV06	TCRBV06-05	01				TCRBD01-01*01	TCRBD01	TCRBD01-01	01				TCRBJ01-01*01	TCRBJ01	TCRBJ01-01	01				5	2	1	6	3	3	42	54	56	61	64	1	In	VDJ
TTGTTGCTGGGGGACTCGGCCCTCTATCTCTGTGCCAGCAGCTTGGTTCGGGGCAGAGGGGGCCAAGAGACCCAGTACTTCGGGCCA	CASSLVRGRGGQETQYF	1	7.744841548286764E-6	51	TCRBV05-06*01	TCRBV05	TCRBV05-06	01				TCRBD01-01*01	TCRBD01	TCRBD01-01	01				TCRBJ02-05*01	TCRBJ02	TCRBJ02-05	01				0	10	5	1	0	1	30	46	56	-1	62	1	In	VDJ
CAGTCCACGGAGTCAGGGGACACAGCACTGTATTTCTGTGCCAGCAGCCGTGCTAGCGGGTCAAGAGATACGCAGTATTTTGGCCCA	CASSRASGSRDTQYF	1	1.703865140623088E-5	45	TCRBV21-01*01	TCRBV21	TCRBV21-01	01				TCRBD02-01	TCRBD02	TCRBD02-01				01,02	TCRBJ02-03*01	TCRBJ02	TCRBJ02-03	01				5	4	4	4	5	5	36	48	52	60	65	1	In	VDJ
GAGTCTGCCATCCCCAACCAGACAGCTCTTTACTTCTGTGCCACCAGTGAGCCGGGACAGGGTGGTGAAAAACTGTTTTTTGGCAGT	CATSEPGQGGEKLFF	1	1.084277816760147E-5	45	TCRBV24	TCRBV24	unresolved			TCRBV24-01,TCRBV24-or09_02		TCRBD01-01*01	TCRBD01	TCRBD01-01	01				TCRBJ01-04*01	TCRBJ01	TCRBJ01-04	01				4	3	0	3	3	7	36	50	53	62	65	1	In	VDJ
CAGCGCACAGAGCAGGGGGACTCGGCCATGTATCTCTGTGCCAGCAGCCCGACTGGGACGTTTGGAAACACCATATATTTTGGAGAG	CASSPTGTFGNTIYF	1	1.703865140623088E-5	45	TCRBV07-09	TCRBV07	TCRBV07-09				01,03			unresolved		TCRBD01,TCRBD02	TCRBD01-01,TCRBD02-01		TCRBJ01-03*01	TCRBJ01	TCRBJ01-03	01				5	6	0	7	3	3	36	48	54	59	62	1	In	VDJ
CTTCACATCAATTCCCTGGAGCTTGGTGACTCTGCTGTGTATTTCTGTGCCAGCAGCCGCGGGGACACTGAAGCTTTCTTTGGACAA	CASSRGDTEAFF	1	1.084277816760147E-5	36	TCRBV03	TCRBV03	unresolved			TCRBV03-01,TCRBV03-02		TCRBD02-01*01	TCRBD02	TCRBD02-01	01				TCRBJ01-01*01	TCRBJ01	TCRBJ01-01	01				4	0	7	3	0	3	45	-1	58	-1	64	1	In	VDJ
TCGGCCCAAAAGAACCCGACAGCTTTCTATCTCTGTGCCAGTCAACTATCTGGTGCGGGTAGAACAGATACGCAGTATTTTGGCCCA	CASQLSGAGRTDTQYF	1	1.3940714786916175E-5	48	TCRBV19-01	TCRBV19	TCRBV19-01				01,02	TCRBD02-01	TCRBD02	TCRBD02-01				01,02	TCRBJ02-03*01	TCRBJ02	TCRBJ02-03	01				8	12	7	4	4	3	33	42	54	59	63	1	In	VDJ
GTGAACGCCTTGGAGCTGGACGACTCGGCCCTGTATCTCTGTGCCAGCAGCGGACTGACAGGGGGCGGGAGGACTTTCTTTGGACAA	CASSGLTGGGRTFF	1	9.293809857944116E-6	42	TCRBV05-04*01	TCRBV05	TCRBV05-04	01				TCRBD01-01*01	TCRBD01	TCRBD01-01	01				TCRBJ01-01*01	TCRBJ01	TCRBJ01-01	01				4	5	2	0	7	12	39	51	56	66	73	1	In	VDJ
GAGTCGGCTGCTCCCTCCCAAACATCTGTGTACTTCTGTGCCAGCAGTGTGACTAGCGGGAGCACAGATACGCAGTATTTTGGCCCA	CASSVTSGSTDTQYF	1	1.084277816760147E-5	45	TCRBV06	TCRBV06	unresolved			TCRBV06-02,TCRBV06-03		TCRBD02-01	TCRBD02	TCRBD02-01				01,02	TCRBJ02-03*01	TCRBJ02	TCRBJ02-03	01				5	2	2	4	0	0	36	48	50	-1	60	1	In	VDJ
CTGCAGCCAGAAGACTCAGCCCTGTATCTCTGCGCCAGCAGCCAAGGGGGGCTGGATTAGAACACCGGGGAGCTGTTTTTTGGAGAA	CASSQGGLD*NTGELFF	1	9.293809857944116E-6	51	TCRBV04-01*01	TCRBV04	TCRBV04-01	01				TCRBD01-01*01	TCRBD01	TCRBD01-01	01				TCRBJ02-02*01	TCRBJ02	TCRBJ02-02	01				1	0	6	0	7	1	30	-1	46	52	59	1	Stop	VDJ
CAGCGCACAGAGCAGGGGGACTCGGCCATGTATCTCTGTGCCAGCAGCCCCCGGGGTAGCGGGAACAATGAGCAGTTCTTCGGGCCA	CASSPRGSGNNEQFF	2	2.3234524644860292E-5	45	TCRBV07-09	TCRBV07	TCRBV07-09				01,03	TCRBD02-01*02	TCRBD02	TCRBD02-01	02				TCRBJ02-01*01	TCRBJ02	TCRBJ02-01	01				5	8	5	3	0	5	36	48	56	-1	64	2	In	VDJ
AACGCCTTGTTGCTGGGGGACTCGGCCCTGTATCTCTGTGCCAGCAGCCGATGGACAGGGGGTGACGAAAAACTGTTTTTTGGCAGT	CASSRWTGGDEKLFF	1	1.8587619715888232E-5	45	TCRBV05-05*01	TCRBV05	TCRBV05-05	01				TCRBD01-01*01	TCRBD01	TCRBD01-01	01				TCRBJ01-04*01	TCRBJ01	TCRBJ01-04	01				4	4	1	1	4	8	36	48	52	62	66	1	In	VDJ
ATCCAGCGCACAGAGCAGGGGGACTCGGCCATGTATCTCTGTGCCAGCAGCCGCCTGGGTAGTCTGAGGGAGCAGTACTTCGGGCCG	CASSRLGSLREQYF	1	1.2391746477258821E-5	42	TCRBV07-09	TCRBV07	TCRBV07-09				01,03	TCRBD02-01*02	TCRBD02	TCRBD02-01	02				TCRBJ02-07*01	TCRBJ02	TCRBJ02-07	01				5	14	11	1	0	7	39	51	65	-1	69	1	In	VDJ
GTCCACGGAGTCAGGGGACACAGCACTGTATTTCTGTGCCAGCAGCAGTGGTCCGCCGGGGACACAGATACGCAGTATTTTGGCCCA		2	4.6469049289720585E-5	47	TCRBV21-01*01	TCRBV21	TCRBV21-01	01				TCRBD02-01*01	TCRBD02	TCRBD02-01	01				TCRBJ02-03*01	TCRBJ02	TCRBJ02-03	01				4	9	8	3	1	2	34	47	56	61	62	2	Out	VDJ
TCAGAACCCAGGGACTCAGCTGTGTACTTCTGTGCCAGCAGTTGGCCCCAGACTAGCGAGAACACCGGGGAGCTGTTTTTTGGAGAA	CASSWPQTSENTGELFF	1	1.084277816760147E-5	51	TCRBV12	TCRBV12	unresolved			TCRBV12-03,TCRBV12-04		TCRBD02-01	TCRBD02	TCRBD02-01				01,02	TCRBJ02-02*01	TCRBJ02	TCRBJ02-02	01				4	7	2	6	1	1	30	43	50	58	59	1	In	VDJ
ATTCAGCGCACAGAGCAGCGGGACTCAGCCATGTATCGCTGTGCTAGCCGCAACGGGACAGGGAGGCTCGAGCAGTACTTCGGGCCG	CASRNGTGRLEQYF	1	9.293809857944116E-6	42	TCRBV07-07*01	TCRBV07	TCRBV07-07	01				TCRBD01-01*01	TCRBD01	TCRBD01-01	01				TCRBJ02-07*01	TCRBJ02	TCRBJ02-07	01				8	6	0	3	5	6	39	48	54	63	68	1	In	VDJ
GTGACCAGTGCCCATCCTGAAGACAGCAGCTTCTACATCTGCAGTGCTAGCGCACAGGGTTTGGCAGATACGCAGTATTTTGGCCCA	CSASAQGLADTQYF	1	7.744841548286764E-6	42	TCRBV20	TCRBV20	unresolved			TCRBV20-01,TCRBV20-or09_02		TCRBD01-01*01	TCRBD01	TCRBD01-01	01				TCRBJ02-03*01	TCRBJ02	TCRBJ02-03	01				3	3	3	3	5	4	39	50	53	59	64	1	In	VDJ
TCCGCTACCAGCTCCCAGACATCTGTGTACTTCTGTGCCATCAGTGACGCTTGGGGAGATAGCACAGATACGCAGTATTTTGGCCCA	CAISDAWGDSTDTQYF	1	1.3940714786916175E-5	48	TCRBV10-03*01	TCRBV10	TCRBV10-03	01				TCRBD02-01*02	TCRBD02	TCRBD02-01	02				TCRBJ02-03*01	TCRBJ02	TCRBJ02-03	01				3	6	9	2	2	0	33	47	53	58	60	1	In	VDJ
GGCGTCTGCTGTACCCTCTCAGACATCTGTGTACTTCTGTGCCAGCAGTGACTCGAGAGGGGGTGAGGGCCCCAGCATTTTGGTGAT		1	1.084277816760147E-5	44	TCRBV06-04	TCRBV06	TCRBV06-04				01,02	TCRBD01-01*01	TCRBD01	TCRBD01-01	01				TCRBJ01-05*01	TCRBJ01	TCRBJ01-05	01				0	3	5	1	5	9	37	54	57	63	68	1	Out	VDJ
CAGCAGGAGGACTCGGCCGTGTATCTCTGTGCCAGCAGTGCCGGGACTAGGACCCTCCACGCTTACAATGAGCAGTTCTTCGGGCCA	CASSAGTRTLHAYNEQFF	1	1.084277816760147E-5	54	TCRBV07-02*01	TCRBV07	TCRBV07-02	01				TCRBD02-01	TCRBD02	TCRBD02-01				01,02	TCRBJ02-01*01	TCRBJ02	TCRBJ02-01	01				6	4	0	8	13	4	27	38	42	50	63	1	In	VDJ
GTGAACGCCTTGGAGCTGGACGACTCGGCCCTGTATCTCTGTGCCAGCAGCTTGGTCGGTGAAAGTTCACCCCTCCACTTTGGGAAC	CASSLVGESSPLHF	1	7.744841548286764E-6	42	TCRBV05-04*01	TCRBV05	TCRBV05-04	01				TCRBD02-01	TCRBD02	TCRBD02-01				01,02	TCRBJ01-06*01	TCRBJ01	TCRBJ01-06	01				0	1	8	5	6	9	39	55	56	59	65	1	In	VDJ
AGCGCACACAGCAGGAGGACTCGGCCGTGTATCTCTGTGCCAGCAGCCTTAAAGCGGGAGGGCCGGGAGACCCAGTACTTCGGGCCA		1	7.744841548286764E-6	46	TCRBV07-02*01	TCRBV07	TCRBV07-02	01				TCRBD02-01*02	TCRBD02	TCRBD02-01	02				TCRBJ02-05*01	TCRBJ02	TCRBJ02-05	01				5	5	6	0	4	5	35	47	52	62	66	1	Out	VDJ
CACCTTGGAGCTGGGGGACTCGGCCCTTTATCTTTGCGCCAGCAGCTTGGCCCTCTCCAGGGGGTAGATACGCAGTATTTTGGCCCA		2	6.350770069595146E-5	47	TCRBV05-01*01	TCRBV05	TCRBV05-01	01				TCRBD01-01*01	TCRBD01	TCRBD01-01	01				TCRBJ02-03*01	TCRBJ02	TCRBJ02-03	01				0	7	4	1	1	5	34	50	57	64	65	2	Out	VDJ
CAGGTAGTGCGAGGAGATTCGGCAGCTTATTTCTGTGCCAGCTCACCACCCCTAGCGGGCTCCTACAATGAGCAGTTCTTCGGGCCA	CASSPPLAGSYNEQFF	1	9.293809857944116E-6	48	TCRBV18-01*01	TCRBV18	TCRBV18-01	01				TCRBD02-01	TCRBD02	TCRBD02-01				01,02	TCRBJ02-01*01	TCRBJ02	TCRBJ02-01	01				0	1	4	4	0	0	33	50	51	-1	59	1	In	VDJ
AAGATCCAGCCTGCAGAGCTTGGGGACTCGGCCGTGTATCTCTGTGCCAGCAGCTTAGGTTGGGGCGATACGCAGTATTTTGGCCCA	CASSLGWGDTQYF	1	7.744841548286764E-6	39	TCRBV11-03*01	TCRBV11	TCRBV11-03	01				TCRBD01-01*01	TCRBD01	TCRBD01-01	01				TCRBJ02-03*01	TCRBJ02	TCRBJ02-03	01				1	3	7	0	0	6	42	58	61	-1	66	1	In	VDJ
ACATCGGCCCAAAAGAACCCGACAGCTTTCTATCTCTGTGCCAGTAGTATAGATTTGGGATGGCACAATGAGCAGTTCTTCGGGCCA	CASSIDLGWHNEQFF	1	1.2391746477258821E-5	45	TCRBV19-01	TCRBV19	TCRBV19-01				01,02			unresolved		TCRBD01,TCRBD02	TCRBD01-01,TCRBD02-01		TCRBJ02-01*01	TCRBJ02	TCRBJ02-01	01				0	3	0	8	4	5	36	53	56	60	64	1	In	VDJ
ACCAGTGCCCATCCTGAAGACAGCAGCTTCTACATCTGCAGTGCTAGGGCCCGGTCTAGCGTCTACAATGAGCAGTTCTTCGGGCCA	CSARARSSVYNEQFF	1	6.195873238629411E-6	45	TCRBV20	TCRBV20	unresolved			TCRBV20-01,TCRBV20-or09_02		TCRBD02-01	TCRBD02	TCRBD02-01				01,02	TCRBJ02-01*01	TCRBJ02	TCRBJ02-01	01				3	8	4	6	1	3	36	47	55	61	62	1	In	VDJ
CAGCGCACACAGCAGGAGGACTCGGCCGTGTATCTCTGTGCCAGCAGCTTCGGGGACAGGTTGGGTGATACGCAGTATTTTGGCCCA	CASSFGDRLGDTQYF	1	1.084277816760147E-5	45	TCRBV07-02*01	TCRBV07	TCRBV07-02	01				TCRBD01-01*01	TCRBD01	TCRBD01-01	01				TCRBJ02-03*01	TCRBJ02	TCRBJ02-03	01				3	2	0	4	6	6	36	50	52	60	66	1	In	VDJ
CAGCGCACAGAGCAGGGGGACTCGGCCATGTATCTCTGTGCCAGCAGCTTAACTACAGGGCGTCTCGAAAAACTGTTTTTTGGCAGT	CASSLTTGRLEKLFF	1	1.3940714786916175E-5	45	TCRBV07-09	TCRBV07	TCRBV07-09				01,03	TCRBD01-01*01	TCRBD01	TCRBD01-01	01				TCRBJ01-04*01	TCRBJ01	TCRBJ01-04	01				2	3	3	3	6	8	36	51	54	60	66	1	In	VDJ
CTGCAGCCAGAAGACTCGGCCCTGTATCTCTGCGCCAGCAGCCAAGAGTACTGGCGGGAGACCGCAGATACGCAGTATTTTGGCCCA	CASSQEYWRETADTQYF	1	7.744841548286764E-6	51	TCRBV04-03*01	TCRBV04	TCRBV04-03	01				TCRBD02-01*02	TCRBD02	TCRBD02-01	02				TCRBJ02-03*01	TCRBJ02	TCRBJ02-03	01				0	6	7	2	4	4	30	47	53	60	64	1	In	VDJ
TCGGCCCAAAAGAACCCGACAGCTTTCTATCTCTGTGCCAGTAGTGGGCGATCGGGGGGAACGAACACTGAAGCTTTCTTTGGACAA	CASSGRSGGTNTEAFF	1	1.2391746477258821E-5	48	TCRBV19-01	TCRBV19	TCRBV19-01				01,02	TCRBD02-01*01	TCRBD02	TCRBD02-01	01				TCRBJ01-01*01	TCRBJ01	TCRBJ01-01	01				5	7	8	1	3	1	33	45	52	59	62	1	In	VDJ
GCAGAGCTTGGGGACTCGGCCATGTATCTCTGTGCCAGCAGGTCCGACAGAGCCGTGGCAGGGGCCAACGTCCTGACTTTCGGGGCC	CASRSDRAVAGANVLTF	1	7.744841548286764E-6	51	TCRBV11-01*01	TCRBV11	TCRBV11-01	01				TCRBD01-01*01	TCRBD01	TCRBD01-01	01				TCRBJ02-06*01	TCRBJ02	TCRBJ02-06	01				6	4	2	5	10	4	30	41	45	50	60	1	In	VDJ
CTGAGCTCTCTGGAGCTGGGGGACTCAGCTTTGTATTTCTGTGCCAGCAGCCCCAGACGATTCACCGGGGAGCTGTTTTTTGGAGAA	CASSPRRFTGELFF	1	6.195873238629411E-6	42	TCRBV09-01	TCRBV09	TCRBV09-01				01,02			unresolved		TCRBD01,TCRBD02	TCRBD01-01,TCRBD02-01		TCRBJ02-02*01	TCRBJ02	TCRBJ02-02	01				4	4	2	7	4	4	39	51	55	58	62	1	In	VDJ
ATCCAGCGCACAGAGCGGGGGGACTCAGCCGTGTATCTCTGTGCCAGCAGCCCTAATATCATAGCCAATGAGCAGTTCTTCGGGCCA	CASSPNIIANEQFF	2	4.6469049289720585E-5	42	TCRBV07-03*01	TCRBV07	TCRBV07-03	01				TCRBD02-01	TCRBD02	TCRBD02-01				01,02	TCRBJ02-01*01	TCRBJ02	TCRBJ02-01	01				5	10	5	7	0	6	39	51	61	-1	65	2	In	VDJ
AGGAATCCTTTCCTCTCACTGTGACATCGGCCCAAAAGAACCCGACAGCTTTCGTGGGGGGCAATCTATGGCTACACCTTCGGTTCG		1	1.084277816760147E-5	22	TCRBV19-01	TCRBV19	TCRBV19-01				01,02			unresolved		TCRBD01,TCRBD02	TCRBD01-01,TCRBD02-01		TCRBJ01-02*01	TCRBJ01	TCRBJ01-02	01				23	3	6	0	3	4	59	53	56	62	65	1	Out	VDJ
CTCAGGCTGGAGTCGGCTGCTCCCTCCCAGACATCTGTGTACTTCTGTGCCAGCAGTGAAGCACAAGAGACCCAGTACTTCGGGCCA	CASSEAQETQYF	2	3.872420774143382E-5	36	TCRBV06-01*01	TCRBV06	TCRBV06-01	01						unresolved					TCRBJ02-05*01	TCRBJ02	TCRBJ02-05	01				0	0	0	0	1	2	45	-1	-1	62	63	2	In	VJ
GAGCAGGGGGACTCGGCCATGTATCTCTGTGCCAGCAGCGTCCGGGACCCCCAACGGTGGTACACCGGGGAGCTGTTTTTTGGAGAA	CASSVRDPQRWYTGELFF	1	1.2391746477258821E-5	54	TCRBV07-09	TCRBV07	TCRBV07-09				01,03			unresolved		TCRBD01,TCRBD02	TCRBD01-01,TCRBD02-01		TCRBJ02-02*01	TCRBJ02	TCRBJ02-02	01				5	4	0	7	13	3	27	39	43	48	61	1	In	VDJ
ACCAGTGCCCATCCTGAAGACAGCAGCTTCTACATCTGCAGTGCTGCCAGTACTAATTTGGGGGGGGTGGGGCAGTACGTCGGGCCG	CSAASTNLGGVGQYV	1	6.195873238629411E-6	45	TCRBV20	TCRBV20	unresolved			TCRBV20-01,TCRBV20-or09_02		TCRBD02-01*01	TCRBD02	TCRBD02-01	01				TCRBJ02-07*01	TCRBJ02	TCRBJ02-07	01				5	14	9	0	13	17	36	45	59	66	79	1	In	VDJ
GGGGACTCAGCTTTGTATTTCTGTGCCAGCAGCGCGGGACCGGGACTAGCGGGAGTAGGGGCCAAAAACATTCAGTACTTCGGCGCC	CASSAGPGLAGVGAKNIQYF	1	6.195873238629411E-6	60	TCRBV09-01	TCRBV09	TCRBV09-01				01,02	TCRBD02-01*02	TCRBD02	TCRBD02-01	02				TCRBJ02-04*01	TCRBJ02	TCRBJ02-04	01				3	7	0	2	5	1	21	34	41	55	60	1	In	VDJ
CACGGAGTCAGGGGACACAGCACTGTATTTCTGTGCCAGCAGCAAGGCGAACGGTCAGCATTCATCAATGAGCAGTTCTTCGGGCCA		1	1.548968309657353E-5	50	TCRBV21-01*01	TCRBV21	TCRBV21-01	01						unresolved		TCRBD01,TCRBD02	TCRBD01-01,TCRBD02-01		TCRBJ02-01*01	TCRBJ02	TCRBJ02-01	01				3	10	4	5	7	6	31	45	55	58	65	1	Out	VDJ
CAGCGCACACAGCAGGAGGACTCGGCCGTGTATCTCTGTGCCAGCAGCTTAGGAGGGGTCTTGGGGGAGACCCAGTACTTCGGGCCA	CASSLGGVLGETQYF	1	7.744841548286764E-6	45	TCRBV07-02*01	TCRBV07	TCRBV07-02	01						unresolved		TCRBD01,TCRBD02	TCRBD01-01,TCRBD02-01		TCRBJ02-05*01	TCRBJ02	TCRBJ02-05	01				1	1	5	2	8	5	36	52	53	58	66	1	In	VDJ
TCGCCCAGCCCCAACCAGACCTCTCTGTACTTCTGTGCCAGCAGTTTACTCCAGGGGACCGAGTACAATGAGCAGTTCTTCGGGCCA	CASSLLQGTEYNEQFF	1	9.293809857944116E-6	48	TCRBV27-01*01	TCRBV27	TCRBV27-01	01				TCRBD01-01*01	TCRBD01	TCRBD01-01	01				TCRBJ02-01*01	TCRBJ02	TCRBJ02-01	01				2	3	4	2	6	4	33	48	51	57	63	1	In	VDJ
GTGACCAGTGCCCATCCTGAAGACAGCAGCTTCTACATCTGCAGTGCCACATTAGATAGCGGCACAGATACGCAGTATTTTGGCCCA	CSATLDSGTDTQYF	2	2.9430397883489703E-5	42	TCRBV20	TCRBV20	unresolved			TCRBV20-01,TCRBV20-or09_02		TCRBD02-01	TCRBD02	TCRBD02-01				01,02	TCRBJ02-03*01	TCRBJ02	TCRBJ02-03	01				6	9	5	6	0	1	39	47	56	-1	61	2	In	VDJ
CAGACATCTGTGTACTTCTGTGCCATCAGGCCCCCTTCAGTTATCATCGGTTTGGCAGGGATCAACTATGGCTACACCTTCGGTTCG	CAIRPPSVIIGLAGINYGYTF	2	6.970357393458087E-5	63	TCRBV10-03*01	TCRBV10	TCRBV10-03	01				TCRBD01-01*01	TCRBD01	TCRBD01-01	01				TCRBJ01-02*01	TCRBJ01	TCRBJ01-02	01				6	26	4	3	3	2	18	29	55	60	63	2	In	VDJ
AAGCTTGAGGACTCGGCCGTGTATCTCTGTGCCAGCAGCCCTCATAGGGGACTAAAGGACGGGAACACTGAAGCTTTCTTTGGACAA	CASSPHRGLKDGNTEAFF	1	7.744841548286764E-6	54	TCRBV11-02*02	TCRBV11	TCRBV11-02	02				TCRBD02-01	TCRBD02	TCRBD02-01				01,02	TCRBJ01-01*01	TCRBJ01	TCRBJ01-01	01				5	8	0	9	8	1	27	39	47	54	62	1	In	VDJ
CCTCTCACTGTGACATCGGCCCAAAAGAACCCGACAGCTTTCTATCTCTGTGCCAGTAGTATAGGACCCGAGCAGTACTTCGGGCCG	CASSIGPEQYF	1	1.084277816760147E-5	33	TCRBV19-01	TCRBV19	TCRBV19-01				01,02			unresolved		TCRBD01,TCRBD02	TCRBD01-01,TCRBD02-01		TCRBJ02-07*01	TCRBJ02	TCRBJ02-07	01				1	0	2	7	1	6	48	-1	64	67	68	1	In	VDJ
CGGAGTCAGGGGACACAGCACTGTATTTCTGTGCCAGCAGCAAAGCGCTCGGGCAGCTACTTCACAGATACGCAGTATTTTGGCCCA		1	1.3940714786916175E-5	52	TCRBV21-01*01	TCRBV21	TCRBV21-01	01						unresolved		TCRBD01,TCRBD02	TCRBD01-01,TCRBD02-01		TCRBJ02-03*01	TCRBJ02	TCRBJ02-03	01				0	4	8	0	8	2	29	46	50	54	62	1	Out	VDJ
CGCACACAGCAGGAGGACTCGGCCGTGTATCTCTGTGCCAGCAGCCCCCGGGACAGGGGCTTGATGAATGAGCAGTTCTTCGGGCCA	CASSPRDRGLMNEQFF	1	1.084277816760147E-5	48	TCRBV07-02*01	TCRBV07	TCRBV07-02	01				TCRBD01-01*01	TCRBD01	TCRBD01-01	01				TCRBJ02-01*01	TCRBJ02	TCRBJ02-01	01				5	4	0	2	7	7	33	45	49	59	66	1	In	VDJ
CAGGTAGTGCGAGGAGATTCGGCAGCTTATTTCTGTGCCAGCTCGCCCAGACTAGCGGGAAGCACAGATACGCAGTATTTTGGCCCA	CASSPRLAGSTDTQYF	1	9.293809857944116E-6	48	TCRBV18-01*01	TCRBV18	TCRBV18-01	01				TCRBD02-01*02	TCRBD02	TCRBD02-01	02				TCRBJ02-03*01	TCRBJ02	TCRBJ02-03	01				6	5	2	3	0	0	33	44	49	-1	60	1	In	VDJ
CCACGGAGTCAGGGGACACAGCACTGTATTTCTGTGCCAGCAGCGCCCGGACTCACCATGGGGTACAATGAGCAGTTCTTCGGGCCA		1	1.548968309657353E-5	49	TCRBV21-01*01	TCRBV21	TCRBV21-01	01				TCRBD02-01	TCRBD02	TCRBD02-01				01,02	TCRBJ02-01*01	TCRBJ02	TCRBJ02-01	01				5	4	1	10	10	4	32	44	48	53	63	1	Out	VDJ
AATGTGAACGCCTTGGAGCTGGACGACTCGGCCCTGTATCTCTGTGCCAGCAGTTTAGACAGCAACACTGAAGCTTTCTTTGGACAA	CASSLDSNTEAFF	1	7.744841548286764E-6	39	TCRBV05-04*01	TCRBV05	TCRBV05-04	01				TCRBD01-01*01	TCRBD01	TCRBD01-01	01				TCRBJ01-01*01	TCRBJ01	TCRBJ01-01	01				5	4	2	5	1	2	42	53	57	62	63	1	In	VDJ
ATCCAGCGCACACAGCAGGAGGACTCGGCCGTGTATCTCTGTGCCAGCAGCTGGAGGCGGGGGGCCGAGACCCAGTACTTCGGGCCA	CASSWRRGAETQYF	1	7.744841548286764E-6	42	TCRBV07-02*01	TCRBV07	TCRBV07-02	01				TCRBD02-01*01	TCRBD02	TCRBD02-01	01				TCRBJ02-05*01	TCRBJ02	TCRBJ02-05	01				4	4	7	1	2	5	39	52	56	64	66	1	In	VDJ
CCTGCAGAACTGGAGGATTCTGGAGTTTATTTCTGTGCCAGCAACCGAGGGGTATCGGGACAGCAAGAGACCCAGTACTTCGGGCCA	CASNRGVSGQQETQYF	2	4.9566985909035285E-5	48	TCRBV14-01*01	TCRBV14	TCRBV14-01	01				TCRBD01-01*01	TCRBD01	TCRBD01-01	01				TCRBJ02-05*01	TCRBJ02	TCRBJ02-05	01				7	13	0	5	0	2	33	43	56	-1	63	2	In	VDJ
GTGACCAGTGCCCATCCTGAAGACAGCAGCTTCTACATCTGCAGTGCTAGGAACCCCGGGCAACAAGAGACCCAGTACTTCGGGCCA	CSARNPGQQETQYF	1	4.646904928972058E-6	42	TCRBV20	TCRBV20	unresolved			TCRBV20-01,TCRBV20-or09_02				unresolved		TCRBD01,TCRBD02	TCRBD01-01,TCRBD02-01		TCRBJ02-05*01	TCRBJ02	TCRBJ02-05	01				3	7	8	0	2	2	39	50	57	61	63	1	In	VDJ
GAGTCGCCCAGCCCCAACCAGACCTCTCTGTACTTCTGTGCCAGCAGTTGGCTAGAGGGAGGCCTAAATGAGCAGTTCTTCGGGCCA	CASSWLEGGLNEQFF	1	9.293809857944116E-6	45	TCRBV27-01*01	TCRBV27	TCRBV27-01	01				TCRBD02-01*02	TCRBD02	TCRBD02-01	02				TCRBJ02-01*01	TCRBJ02	TCRBJ02-01	01				4	7	9	1	4	7	36	49	56	62	66	1	In	VDJ
CCTGCAGAGCTTGGGGACTCGGCCGTGTATCTCTGTGCCAGCAGGCCAGGACTAGCCCTAAAGGGCAATGAGCAGTTCTTCGGGCCA	CASRPGLALKGNEQFF	2	2.0136588025545585E-5	48	TCRBV11-03*01	TCRBV11	TCRBV11-03	01				TCRBD02-01	TCRBD02	TCRBD02-01				01,02	TCRBJ02-01*01	TCRBJ02	TCRBJ02-01	01				6	4	1	7	9	6	33	44	48	56	65	2	In	VDJ
CTGCTCCCTCCCAGACATCTGTGTACTTCTGTGCCAGCAGTTACTCGAGGGCAGAGACCTAGCACAGATACGCAGTATTTTGGCCCA		1	7.744841548286764E-6	52	TCRBV06	TCRBV06	unresolved			TCRBV06-05,TCRBV06-06		TCRBD02-01*02	TCRBD02	TCRBD02-01	02				TCRBJ02-03*01	TCRBJ02	TCRBJ02-03	01				0	0	11	0	9	0	29	-1	46	51	60	1	Out	VDJ
AAATCTTCACATCAATTCCCTGGAGCTTGGTGACTCTGCTGTGTATTTCTGTGCCAGCAGCCAAGCGGAGGGGGAAGATTTGGCAGT		2	2.6332461264174996E-5	32	TCRBV03	TCRBV03	unresolved			TCRBV03-01,TCRBV03-02				unresolved		TCRBD01,TCRBD02	TCRBD01-01,TCRBD02-01		TCRBJ01-04*01	TCRBJ01	TCRBJ01-04	01				1	3	5	1	4	20	49	65	68	74	78	2	Out	VDJ
TGGAGCTTGGTGACTCTGCTGTGTATTTCTGTGCCAGCAGCCACGAGAACAGGGGGCGGTATGTCCTACGAGCAGTACGTCGGGCCG		1	9.293809857944116E-6	52	TCRBV03	TCRBV03	unresolved			TCRBV03-01,TCRBV03-02		TCRBD01-01*01	TCRBD01	TCRBD01-01	01				TCRBJ02-07*01	TCRBJ02	TCRBJ02-07	01				3	5	3	0	22	17	29	43	48	57	79	1	Out	VDJ
GACTCTGGCTTCTATCTCTGTGCCCGGTCCGCCCAACTTACGGGACTAGCGGGAGTCGACTCCTACAATGAGCAGTTCTTCGGGCCA	CARSAQLTGLAGVDSYNEQFF	1	3.0979366193147053E-6	63	TCRBV30-01	TCRBV30	TCRBV30-01				01,02	TCRBD02-01*02	TCRBD02	TCRBD02-01	02				TCRBJ02-01*01	TCRBJ02	TCRBJ02-01	01				8	17	0	2	4	0	18	24	41	55	59	1	In	VDJ
GCCCATCCTGAAGACAGCAGCTTCTACATCTGCAGTGCTCGAACCCCCGGACTAGCCGCGACGGGGCATGAGCAGTTCTTCGGGCCA	CSARTPGLAATGHEQFF	2	2.788142957383235E-5	51	TCRBV20	TCRBV20	unresolved			TCRBV20-01,TCRBV20-or09_02		TCRBD02-01	TCRBD02	TCRBD02-01				01,02	TCRBJ02-01*01	TCRBJ02	TCRBJ02-01	01				5	9	1	7	11	8	30	39	48	56	67	2	In	VDJ
CAGCGCACAGAGCAGGGGGACTCGGCCATGTATCTCTGTGCCAGCAGCTTAGAGGGACAGGGGAATCAGCCCCAGCATTTTGGTGAT	CASSLEGQGNQPQHF	1	1.084277816760147E-5	45	TCRBV07-09	TCRBV07	TCRBV07-09				01,03	TCRBD01-01*01	TCRBD01	TCRBD01-01	01				TCRBJ01-05*01	TCRBJ01	TCRBJ01-05	01				1	1	0	2	0	4	36	52	53	-1	63	1	In	VDJ
CCCTCAGAACCCAGGGACTCAGCTGTGTACTTCTGTGCCAGCAGTTTGTCCGGGACAACCTACACCGGGGAGCTGTTTTTTGGAGAA	CASSLSGTTYTGELFF	1	9.293809857944116E-6	48	TCRBV12	TCRBV12	unresolved			TCRBV12-03,TCRBV12-04		TCRBD01-01*01	TCRBD01	TCRBD01-01	01				TCRBJ02-02*01	TCRBJ02	TCRBJ02-02	01				3	4	0	6	4	3	33	47	51	57	61	1	In	VDJ
CAGCGCACAGAGCAGGGGGACTCGGCCATGTATCTCTGTGCCAGCAGCCCTTCTGGGACAGGGACAGAGACCCAGTACTTCGGGCCA	CASSPSGTGTETQYF	1	9.293809857944116E-6	45	TCRBV07-09	TCRBV07	TCRBV07-09				01,03	TCRBD01-01*01	TCRBD01	TCRBD01-01	01				TCRBJ02-05*01	TCRBJ02	TCRBJ02-05	01				5	6	0	3	2	4	36	48	54	63	65	1	In	VDJ
ACCTTGGAGATCCAGCGCACAGAGCAGGGGGACTCGGCCATGTATCTCTGTGCCAGCAGCTTCTCAGATACGCAGTATTTTGGCCCA	CASSFSDTQYF	2	1.548968309657353E-5	33	TCRBV07-09	TCRBV07	TCRBV07-09				01,03	TCRBD02-01	TCRBD02	TCRBD02-01				01,02	TCRBJ02-03*01	TCRBJ02	TCRBJ02-03	01				3	0	4	10	0	4	48	-1	62	-1	64	2	In	VDJ
ACATCGGCCCAAAAGAACCCGACAGCTTTCTATCTCTGTGCCAGTACCCTACGGACAGGGGCGGCCACTGAAGCTTTCTTTGGACAA	CASTLRTGAATEAFF	1	1.2391746477258821E-5	45	TCRBV19-01	TCRBV19	TCRBV19-01				01,02	TCRBD01-01*01	TCRBD01	TCRBD01-01	01				TCRBJ01-01*01	TCRBJ01	TCRBJ01-01	01				7	6	1	2	4	4	36	46	52	61	65	1	In	VDJ
GTGACATCGGCCCAAAAGAACCCGACAGCTTTCTATCTCTGTGCCAGTAGTATTGGGACAGCGCAAGAGACCCAGTACTTCGGGCCA	CASSIGTAQETQYF	1	9.293809857944116E-6	42	TCRBV19-01	TCRBV19	TCRBV19-01				01,02	TCRBD01-01*01	TCRBD01	TCRBD01-01	01				TCRBJ02-05*01	TCRBJ02	TCRBJ02-05	01				3	1	0	5	2	2	39	53	54	61	63	1	In	VDJ
CTGGAGTCCGCTACCAGCTCCCAGACATCTGTGTACTTCTGTGCCATCGCCCCCGGCAGGGGGCTAGATGGCTACACCTTCGGTTCG	CAIAPGRGLDGYTF	1	1.084277816760147E-5	42	TCRBV10-03*01	TCRBV10	TCRBV10-03	01				TCRBD01-01*01	TCRBD01	TCRBD01-01	01				TCRBJ01-02*01	TCRBJ01	TCRBJ01-02	01				8	8	4	0	3	6	39	48	56	64	67	1	In	VDJ
GAGCTGGAGGACTCGGCCCTGTATCTCTGTGCCAGCAGCTCAACGCGGCAGGGATACTCTGGGGCCAACGTCCTGACTTTCGGGGCC	CASSSTRQGYSGANVLTF	1	1.084277816760147E-5	54	TCRBV05-08*01	TCRBV05	TCRBV05-08	01				TCRBD01-01*01	TCRBD01	TCRBD01-01	01				TCRBJ02-06*01	TCRBJ02	TCRBJ02-06	01				3	8	4	3	3	0	27	40	48	53	56	1	In	VDJ
AAGATCCAGCGCACACAGCAGGAGGACTCCGCCGTGTATCTCTGTGCCAGCAGCTTAGACAAGGGCGGAAAACTGTTTTTTGGCAGT	CASSLDKGGKLFF	1	1.084277816760147E-5	39	TCRBV07-08*01	TCRBV07	TCRBV07-08	01						unresolved		TCRBD01,TCRBD02	TCRBD01-01,TCRBD02-01		TCRBJ01-04*01	TCRBJ01	TCRBJ01-04	01				1	3	5	3	3	10	42	58	61	65	68	1	In	VDJ
TTCCCGCTCAGGCTGGAGTTGGCTGCTCCCTCCCAGACATCTGTGTACTTCTGTGCCAGCAGCCGAGAGACCCAGTACTTCGGGCCA	CASSRETQYF	1	7.744841548286764E-6	30	TCRBV06-06	TCRBV06	TCRBV06-06				01,02	TCRBD02-01	TCRBD02	TCRBD02-01				01,02	TCRBJ02-05*01	TCRBJ02	TCRBJ02-05	01				6	1	8	6	0	4	51	62	63	-1	65	1	In	VDJ
ATCCAGCCCTCAGAACCCAGGGACTCAGCTGTGTACTTCTGTGCCAGCAGTTTGGGGGGAGGAGTCAACGTCCTGACTTTCGGGGCC	CASSLGGGVNVLTF	1	7.744841548286764E-6	42	TCRBV12	TCRBV12	unresolved			TCRBV12-03,TCRBV12-04		TCRBD02-01	TCRBD02	TCRBD02-01				01,02	TCRBJ02-06*01	TCRBJ02	TCRBJ02-06	01				3	0	9	1	6	9	39	-1	53	59	65	1	In	VDJ
CGCTCACCAGGCCTGGGGGACGCAGCCATGTACCTGTGTGCCACCAGCAGATCCCGACTAGCGGACAATGAGCAGTTCTTCGGGCCA	CATSRSRLADNEQFF	1	7.744841548286764E-6	45	TCRBV15-01*01	TCRBV15	TCRBV15-01	01				TCRBD02-01	TCRBD02	TCRBD02-01				01,02	TCRBJ02-01*01	TCRBJ02	TCRBJ02-01	01				2	4	2	5	0	5	36	51	55	-1	64	1	In	VDJ
CAGTGACCAGTGCCCATCCTGAAGACAGCAGCTTCTACATCTGCAGTGCTAGCGGCCGGGCCCATCTACGAGCAGTACGTCGGGCCA		1	6.195873238629411E-6	40	TCRBV20	TCRBV20	unresolved			TCRBV20-01,TCRBV20-or09_02				unresolved		TCRBD01,TCRBD02	TCRBD01-01,TCRBD02-01		TCRBJ02	TCRBJ02	unresolved			TCRBJ02-01,TCRBJ02-05		3	5	8	0	18	20	41	52	57	61	79	1	Out	VDJ
CGCACACAGCAGGAGGACTCGGCCGTGTATCTCTGTGCCAGCAGCTTCTTCTCTAGCGGGAGGGGTGACATTCAGTACTTCGGCGCC	CASSFFSSGRGDIQYF	2	2.9430397883489703E-5	48	TCRBV07-02*01	TCRBV07	TCRBV07-02	01				TCRBD02-01*02	TCRBD02	TCRBD02-01	02				TCRBJ02-04*01	TCRBJ02	TCRBJ02-04	01				3	5	4	0	3	8	33	47	52	64	67	2	In	VDJ
TGGAGATCCAGTCCACGGAGTCAGGGGACACAGCACTGTATTTCTGTGCCAGCAGCGCCCAGGGAAGATACGCAGTATTTTGGCCCA		1	1.3940714786916175E-5	37	TCRBV21-01*01	TCRBV21	TCRBV21-01	01				TCRBD01-01*01	TCRBD01	TCRBD01-01	01				TCRBJ02-03*01	TCRBJ02	TCRBJ02-03	01				5	3	4	3	1	5	44	56	59	64	65	1	Out	VDJ
AACGCCTTGGAGCTGGAGGACTCGGCCCTGTATCTCTGTGCCAGCAGTTCCGGGACAGCGTTACACAATGAGCAGTTCTTCGGGCCA	CASSSGTALHNEQFF	1	1.2391746477258821E-5	45	TCRBV05-08*01	TCRBV05	TCRBV05-08	01				TCRBD01-01*01	TCRBD01	TCRBD01-01	01				TCRBJ02-01*01	TCRBJ02	TCRBJ02-01	01				5	4	0	5	6	5	36	47	51	58	64	1	In	VDJ
CAGCCTGCAGAACTGGAGGATTCTGGAGTTTATTTCTGTGCCAGCAGCCAAACAGTTCTCTCTGGAAACACCATATATTTTGGAGAG	CASSQTVLSGNTIYF	1	1.3940714786916175E-5	45	TCRBV14-01*01	TCRBV14	TCRBV14-01	01				TCRBD01-01*01	TCRBD01	TCRBD01-01	01				TCRBJ01-03*01	TCRBJ01	TCRBJ01-03	01				2	0	3	5	4	0	36	-1	51	55	59	1	In	VDJ
CGGAGTCAGGGGACACAGCACTGTATTTCTGTGCCAGCAGCAAAGATCGGAGGGGACTCTGGGGCCAACGTCCTGACTTTCGGGGCC		1	1.3940714786916175E-5	52	TCRBV21-01*01	TCRBV21	TCRBV21-01	01				TCRBD02-01*02	TCRBD02	TCRBD02-01	02				TCRBJ02-06*01	TCRBJ02	TCRBJ02-06	01				1	3	10	0	2	0	29	45	48	54	56	1	Out	VDJ
CCTCACATACCTCTCAGTACCTCTGTGCCAGCAGTGAATGGGGGGACTAGCGGGAGAGCTTGAGCAGAGACCCAGTACTTCGGGCCA		1	6.195873238629411E-6	58	TCRBV25	TCRBV25	unresolved			TCRBV25-01,TCRBV25-or09_02		TCRBD02-01*02	TCRBD02	TCRBD02-01	02				TCRBJ02-05*01	TCRBJ02	TCRBJ02-05	01				1	3	0	2	9	4	23	39	42	56	65	1	Out	VDJ
TCCCAAACATCTGTGTACTTCTGTGCCAGCAGTTATAGTCCAATTCGGGCCACGGGGGACGAGAACACTGAAGCTTTCTTTGGACAA	CASSYSPIRATGDENTEAFF	1	9.293809857944116E-6	60	TCRBV06	TCRBV06	unresolved			TCRBV06-02,TCRBV06-03		TCRBD02-01*01	TCRBD02	TCRBD02-01	01				TCRBJ01-01*01	TCRBJ01	TCRBJ01-01	01				3	17	8	2	4	1	21	35	52	58	62	1	In	VDJ
CGCACACAGCAGGAGGACTCGGCCGTGTATCTCTGTGCCAGCAGCTTAGGATCGTGGGTGATTGGAGATACGCAGTATTTTGGCCCA	CASSLGSWVIGDTQYF	1	1.084277816760147E-5	48	TCRBV07-02*01	TCRBV07	TCRBV07-02	01						unresolved		TCRBD01,TCRBD02	TCRBD01-01,TCRBD02-01		TCRBJ02-03*01	TCRBJ02	TCRBJ02-03	01				1	6	0	9	7	5	33	49	55	58	65	1	In	VDJ
ATCCAGCGCACAGAGCGGGGGGACTCAGCCGTGTATCTCTGTGCCAGCAGCCCCGGGGGGACCTGGGTTGAGCAGTTCTTCGGGCCA	CASSPGGTWVEQFF	2	2.3234524644860292E-5	42	TCRBV07-03*01	TCRBV07	TCRBV07-03	01				TCRBD02-01*01	TCRBD02	TCRBD02-01	01				TCRBJ02-01*01	TCRBJ02	TCRBJ02-01	01				5	2	8	1	8	9	39	51	53	60	68	2	In	VDJ
CCGCTACCAGCTCCCAGACATCTGTGTACTTCTGTGCCATACCAATAGCGGGAGGGCCATTGATACAATGAGCAGTTCTTCGGGCCA		2	4.027317605109117E-5	49	TCRBV10-03*01	TCRBV10	TCRBV10-03	01				TCRBD02-01*02	TCRBD02	TCRBD02-01	02				TCRBJ02-01*01	TCRBJ02	TCRBJ02-01	01				9	5	5	0	7	4	32	40	45	56	63	2	Out	VDJ
AAGAACCCGACAGCTTTCTATCTCTGTGCCAGTAGTAGGGGGACTAGCGGGAGCGCTACCTCCTACAATGAGCAGTTCTTCGGGCCA	CASSRGTSGSATSYNEQFF	1	1.2391746477258821E-5	57	TCRBV19-01	TCRBV19	TCRBV19-01				01,02	TCRBD02-01*02	TCRBD02	TCRBD02-01	02				TCRBJ02-01*01	TCRBJ02	TCRBJ02-01	01				4	2	0	2	6	0	24	37	39	53	59	1	In	VDJ
CGCACAGAGCAGCGGGACTCGGCCATGTATCGCTGTGCCAGCAGCTCCCTAGCGGGAGGCTACCAAGAGACCCAGTACTTCGGGCCA	CASSSLAGGYQETQYF	1	6.195873238629411E-6	48	TCRBV07-06*01	TCRBV07	TCRBV07-06	01				TCRBD02-01*02	TCRBD02	TCRBD02-01	02				TCRBJ02-05*01	TCRBJ02	TCRBJ02-05	01				4	2	4	1	2	0	33	46	48	59	61	1	In	VDJ
GAGTTGGCTGCTCCCTCCCAGACATCTGTGTACTTCTGTGCCAGCAAACAGGGCGGGGCTAGACAAGAGACCCAGTACTTCGGGCCA	CASKQGGARQETQYF	2	2.6332461264174996E-5	45	TCRBV06-06	TCRBV06	TCRBV06-06				01,02			unresolved		TCRBD01,TCRBD02	TCRBD01-01,TCRBD02-01		TCRBJ02-05*01	TCRBJ02	TCRBJ02-05	01				7	1	3	3	10	2	36	46	47	53	63	2	In	VDJ
CAGGTAGTGCGAGGAGATTCGGCAGCTTATTTCTGTGCCAGCTCACCCGAAGAAGATTCGGGGCACTATGGCTACACCTTCGGTTCG	CASSPEEDSGHYGYTF	1	7.744841548286764E-6	48	TCRBV18-01*01	TCRBV18	TCRBV18-01	01						unresolved		TCRBD01,TCRBD02	TCRBD01-01,TCRBD02-01		TCRBJ01-02*01	TCRBJ01	TCRBJ01-02	01				3	12	7	0	0	3	33	47	59	-1	64	1	In	VDJ
CGGCCCAAAAGAACCCGACAGCTTTCTATCTCTGTGCCAGTAGTATTACTACAGGGGGGGGGTTACAATGAGCAGTTCTTCGGGCCA		2	3.872420774143382E-5	49	TCRBV19-01	TCRBV19	TCRBV19-01				01,02	TCRBD01-01*01	TCRBD01	TCRBD01-01	01				TCRBJ02-01*01	TCRBJ02	TCRBJ02-01	01				3	4	3	1	5	4	32	46	50	58	63	2	Out	VDJ
CGGTCCACAAAGCTGGAGGACTCAGCCATGTACTTCTGTGCCAGCAGGGGTTGGGGGGAGGGCACAGATACGCAGTATTTTGGCCCA	CASRGWGEGTDTQYF	1	9.293809857944116E-6	45	TCRBV02-01*01	TCRBV02	TCRBV02-01	01				TCRBD02-01	TCRBD02	TCRBD02-01				01,02	TCRBJ02-03*01	TCRBJ02	TCRBJ02-03	01				6	5	9	1	3	1	36	47	52	58	61	1	In	VDJ
AAGATCCAGCCTGCAAAGCTTGAGGACTCGGCCGTGTATCTCTGTGCCAGCAGCTTAGATCGGAGGGGTAAAGCTTTCTTTGGACAA	CASSLDRRGKAFF	1	7.744841548286764E-6	39	TCRBV11-02*02	TCRBV11	TCRBV11-02	02				TCRBD02-01*02	TCRBD02	TCRBD02-01	02				TCRBJ01-01*01	TCRBJ01	TCRBJ01-01	01				0	2	10	0	3	9	42	59	61	67	70	1	In	VDJ
CTTGGTGACTCTGCTGTGTATTTCTGTGCCAGCAGCCCCAAAGACTAGCGGGAGGGCCCTAGCTACAATGAGCAGTTCTTCGGGCCA	CASSPKD*REGPSYNEQFF	1	1.084277816760147E-5	57	TCRBV03	TCRBV03	unresolved			TCRBV03-01,TCRBV03-02		TCRBD02-01*02	TCRBD02	TCRBD02-01	02				TCRBJ02-01*01	TCRBJ02	TCRBJ02-01	01				4	5	2	0	6	3	24	37	42	56	62	1	Stop	VDJ
CTGGAGTCCGCCAGCACCAACCAGACATCTATGTACCTCTGTGCCAGCAGTTCCCCGACCTACACCGGGGAGCTGTTTTTTGGAGAA	CASSSPTYTGELFF	1	1.084277816760147E-5	42	TCRBV28-01*01	TCRBV28	TCRBV28-01	01						unresolved		TCRBD01,TCRBD02	TCRBD01-01,TCRBD02-01		TCRBJ02-02*01	TCRBJ02	TCRBJ02-02	01				4	4	2	7	2	3	39	52	56	59	61	1	In	VDJ
TGCCCATCCTGAAGACAGCAGCTTCTACATCTGCAGTGCTAATCAGGCGGCTCCCAACAGAACACCGGGGAGCTGTTTTTTGGAGAA		1	7.744841548286764E-6	50	TCRBV20	TCRBV20	unresolved			TCRBV20-01,TCRBV20-or09_02				unresolved		TCRBD01,TCRBD02	TCRBD01-01,TCRBD02-01		TCRBJ02-02*01	TCRBJ02	TCRBJ02-02	01				4	2	4	4	12	1	31	41	43	47	59	1	Out	VDJ
GGCCTGGGGGACGCAGCCATGTACCTGTGTGCCACCGGCAAGCCAGGGAGGATGGTGGTGGGGGCCAACGTCCTGACTTTCGGGGCC	CATGKPGRMVVGANVLTF	1	6.195873238629411E-6	54	TCRBV15-01*01	TCRBV15	TCRBV15-01	01				TCRBD02-01*02	TCRBD02	TCRBD02-01	02				TCRBJ02-06*01	TCRBJ02	TCRBJ02-06	01				4	5	9	1	9	4	27	40	45	51	60	1	In	VDJ
CAGCGCACACAGCAGGAGGACTCGGCCGTGTATCTCTGTGCCAGCAGCTGGGACGCCCGGTATAACTATGGCTACACCTTCGGTTCG	CASSWDARYNYGYTF	2	2.0136588025545585E-5	45	TCRBV07-02*01	TCRBV07	TCRBV07-02	01						unresolved		TCRBD01,TCRBD02	TCRBD01-01,TCRBD02-01		TCRBJ01-02*01	TCRBJ01	TCRBJ01-02	01				4	0	0	7	8	1	36	-1	49	54	62	2	In	VDJ
CAGCAGGAGGACTCCGCCGTGTATCTCTGTGCCAGCAGCTCTAAATTAACGGGGGTCGGGCCGGCCGGGGAGCTGTTTTTTGGAGAA	CASSSKLTGVGPAGELFF	1	9.293809857944116E-6	54	TCRBV07-08*01	TCRBV07	TCRBV07-08	01				TCRBD02-01*01	TCRBD02	TCRBD02-01	01				TCRBJ02-02*01	TCRBJ02	TCRBJ02-02	01				4	9	8	2	9	6	27	40	49	55	64	1	In	VDJ
GAGTCGGCTGCTCCCTCCCAGACATCTGTGTACTTCTGTGCCAGCAGTCCCGGGGGCCGGCTCTCCTACGAGCAGTACGTCGGGCCG	CASSPGGRLSYEQYV	1	7.744841548286764E-6	45	TCRBV06-01*01	TCRBV06	TCRBV06-01	01						unresolved		TCRBD01,TCRBD02	TCRBD01-01,TCRBD02-01		TCRBJ02-07*01	TCRBJ02	TCRBJ02-07	01				5	3	6	0	22	17	36	48	51	57	79	1	In	VDJ
ACATCAATTCCCTGGAGCTTGGTGACTCTGCTGTGTATTTCTGTGCCAGCAGCCAAGCCCGCAACAGATACGCAGTATTTTGGCCCA		1	9.293809857944116E-6	40	TCRBV03	TCRBV03	unresolved			TCRBV03-01,TCRBV03-02				unresolved		TCRBD01,TCRBD02	TCRBD01-01,TCRBD02-01		TCRBJ02-03*01	TCRBJ02	TCRBJ02-03	01				1	4	4	6	0	3	41	57	61	-1	63	1	Out	VDJ
ACCAGTGCCCATCCTGAAGACAGCAGCTTCTACATCTGCAGTGCTAGAGATTTCGAGCGGGAGAGTAATGAGCAGTTCTTCGGGCCA	CSARDFERESNEQFF	2	1.3940714786916175E-5	45	TCRBV20	TCRBV20	unresolved			TCRBV20-01,TCRBV20-or09_02		TCRBD02-01*02	TCRBD02	TCRBD02-01	02				TCRBJ02-01*01	TCRBJ02	TCRBJ02-01	01				0	5	6	2	3	7	36	50	55	63	66	2	In	VDJ
CTGGAGCTTGGTGACTCTGCTGTGTATTTCTGTGCCAGCAGCCAAGATAAGGCCTAGCGGGCGTACAATGAGCAGTTCTTCGGGCCA	CASSQDKA*RAYNEQFF	2	3.252833450280441E-5	51	TCRBV03	TCRBV03	unresolved			TCRBV03-01,TCRBV03-02		TCRBD02-01	TCRBD02	TCRBD02-01				01,02	TCRBJ02-01*01	TCRBJ02	TCRBJ02-01	01				0	6	4	4	2	4	30	47	53	61	63	2	Stop	VDJ
CCTGCAAAGCTTGAGGACTCGGCCGTGTATCTCTGTGCCAGCAGCTTGGGGACAGGGGGACCTGGCACTGAAGCTTTCTTTGGACAA	CASSLGTGGPGTEAFF	1	7.744841548286764E-6	48	TCRBV11-02*02	TCRBV11	TCRBV11-02	02				TCRBD01-01*01	TCRBD01	TCRBD01-01	01				TCRBJ01-01*01	TCRBJ01	TCRBJ01-01	01				3	1	0	1	6	4	33	47	48	59	65	1	In	VDJ
AGTTCTAAGAAGCTCTTTCTCAGTGACTCTGGCTTCTATCTCTGTGCCTGGACCTTGGACAGAAACAATGAGCAGTTCTTCGGGCCA	CAWTLDRNNEQFF	1	3.0979366193147053E-6	39	TCRBV30-01*01	TCRBV30	TCRBV30-01	01				TCRBD01-01*01	TCRBD01	TCRBD01-01	01				TCRBJ02-01*01	TCRBJ02	TCRBJ02-01	01				4	4	1	5	2	5	42	52	56	62	64	1	In	VDJ
CCTCTCACTGTGACATCGGCCCAAAAGAACCCGACAGCTTTCTATCTCTGTGCCAGTAACAGGGACACTGAAGCTTTCTTTGGACAA	CASNRDTEAFF	1	1.2391746477258821E-5	33	TCRBV19-01	TCRBV19	TCRBV19-01				01,02	TCRBD01-01*01	TCRBD01	TCRBD01-01	01				TCRBJ01-01*01	TCRBJ01	TCRBJ01-01	01				7	0	3	3	0	3	48	-1	58	-1	64	1	In	VDJ
GAGTCGCCCAGCCCCAACCAGACCTCTCTGTACTTCTGTGCCAGCAGTTTAAGGCCAGGGGGTTTAGATACGCAGTATTTTGGCCCA	CASSLRPGGLDTQYF	1	9.293809857944116E-6	45	TCRBV27-01*01	TCRBV27	TCRBV27-01	01				TCRBD01-01*01	TCRBD01	TCRBD01-01	01				TCRBJ02-03*01	TCRBJ02	TCRBJ02-03	01				2	4	4	1	3	5	36	51	55	62	65	1	In	VDJ
GAGTCGGCTGCTCCCTCCCAGACATCTGTGTACTTCTGTGCCAGCAGTCTTACAGGGGCGGGGAACACTGAAGCTTTCTTTGGACAA	CASSLTGAGNTEAFF	1	7.744841548286764E-6	45	TCRBV06-01*01	TCRBV06	TCRBV06-01	01				TCRBD01-01*01	TCRBD01	TCRBD01-01	01				TCRBJ01-01*01	TCRBJ01	TCRBJ01-01	01				5	3	3	2	4	1	36	48	51	58	62	1	In	VDJ
TGACATCGGCCCAAAAGAACCCGACAGCTTTCTATCTCTGTGCCACTCCCCAGGGGGGGAAGAAACACTGAAGCTTTCTTTGGACAA		1	1.2391746477258821E-5	43	TCRBV19-01	TCRBV19	TCRBV19-01				01,02			unresolved		TCRBD01,TCRBD02	TCRBD01-01,TCRBD02-01		TCRBJ01-01*01	TCRBJ01	TCRBJ01-01	01				10	5	4	1	6	2	38	45	50	57	63	1	Out	VDJ
AGCTCTCTGGAGCTGGGGGACTCAGCTTTGTATTTCTGTGCCAGCAGCGTAGGGAATTTGGGCACAGATACGCAGTATTTTGGCCCA	CASSVGNLGTDTQYF	1	6.195873238629411E-6	45	TCRBV09-01	TCRBV09	TCRBV09-01				01,02			unresolved		TCRBD01,TCRBD02	TCRBD01-01,TCRBD02-01		TCRBJ02-03*01	TCRBJ02	TCRBJ02-03	01				0	0	1	8	6	1	36	-1	52	55	61	1	In	VDJ
ATCCAGCGCACAGAGCAGCGGGACTCGGCCATGTATCGCTGTGCCAGCAGCTTAGGGCGGGCGAACACTGAAGCTTTCTTTGGACAA	CASSLGRANTEAFF	1	7.744841548286764E-6	42	TCRBV07-06*01	TCRBV07	TCRBV07-06	01				TCRBD02-01	TCRBD02	TCRBD02-01				01,02	TCRBJ01-01*01	TCRBJ01	TCRBJ01-01	01				1	1	7	4	1	1	39	55	56	61	62	1	In	VDJ
CAGCCTGCAAAGCTTGAGGACTCGGCCGTGTATCTCTGTGCCAGCAGCCCCGGGACTAGCGGGAGAGAGACCCAGTACTTCGGGCCA	CASSPGTSGRETQYF	1	6.195873238629411E-6	45	TCRBV11-02*02	TCRBV11	TCRBV11-02	02				TCRBD02-01*02	TCRBD02	TCRBD02-01	02				TCRBJ02-05*01	TCRBJ02	TCRBJ02-05	01				5	3	0	2	0	4	36	48	51	-1	65	1	In	VDJ
ACATCGGCCCAAAAGAACCCGACAGCTTTCTATCTCTGTGCCAGTAATTACAGAACTTCTGGGGCCAACGTCCTGACTTTCGGGGCC	CASNYRTSGANVLTF	1	1.2391746477258821E-5	45	TCRBV19-01	TCRBV19	TCRBV19-01				01,02	TCRBD01-01*01	TCRBD01	TCRBD01-01	01				TCRBJ02-06*01	TCRBJ02	TCRBJ02-06	01				7	3	3	5	4	1	36	46	49	53	57	1	In	VDJ
ATTCTGGAGTCCGCCAGCACCAACCAGACATCTATGTACCTCTGTGCCAGCAGTTTGTCAGGTGGCACTGAAGCTTTCTTTGGACAA	CASSLSGGTEAFF	1	1.084277816760147E-5	39	TCRBV28-01*01	TCRBV28	TCRBV28-01	01				TCRBD01-01*01	TCRBD01	TCRBD01-01	01				TCRBJ01-01*01	TCRBJ01	TCRBJ01-01	01				3	2	4	4	3	4	42	56	58	62	65	1	In	VDJ
GAGTCGCCCAGCCCCAACCAGACCTCTCTGTACTTCTGTGCCAACGGGAGTCCTAGTACAACTAATGAAAAACTGTTTTTTGGCAGT	CANGSPSTTNEKLFF	1	1.084277816760147E-5	45	TCRBV27-01*01	TCRBV27	TCRBV27-01	01				TCRBD02-01*02	TCRBD02	TCRBD02-01	02				TCRBJ01-04*01	TCRBJ01	TCRBJ01-04	01				10	1	8	2	8	0	36	43	44	50	58	1	In	VDJ
CGCACAGAGCAGGGGGACTCGGCCATGTATCTCTGTGCCAGCAGCCCCGAGGGCGGGAGGGAAGAGAGTGAGCAGTTCTTCGGGCCA	CASSPEGGREESEQFF	1	1.2391746477258821E-5	48	TCRBV07-09	TCRBV07	TCRBV07-09				01,03	TCRBD02-01*02	TCRBD02	TCRBD02-01	02				TCRBJ02-01*01	TCRBJ02	TCRBJ02-01	01				5	7	7	0	7	9	33	45	52	61	68	1	In	VDJ
CAGCCTGCAGAGCTTGGGGACTCGGCCGTGTATCTCTGTGCCAGCAGCTTAACTCGGACAGCGGCGGAGACCCAGTACTTCGGGCCA	CASSLTRTAAETQYF	2	9.293809857944116E-6	45	TCRBV11-03*01	TCRBV11	TCRBV11-03	01				TCRBD01-01*01	TCRBD01	TCRBD01-01	01				TCRBJ02-05*01	TCRBJ02	TCRBJ02-05	01				2	4	1	5	5	5	36	51	55	61	66	2	In	VDJ
AACGCCTTGTTGCTGGGGGACTCGGCCCTGTATCTCTGTGCCAGCACCCAAGACAGGGCTGGGGCCAACGTCCTGACTTTCGGGGCC	CASTQDRAGANVLTF	1	1.2391746477258821E-5	45	TCRBV05-05*01	TCRBV05	TCRBV05-05	01				TCRBD01-01*01	TCRBD01	TCRBD01-01	01				TCRBJ02-06*01	TCRBJ02	TCRBJ02-06	01				6	5	2	3	0	2	36	46	51	-1	58	1	In	VDJ
CAGCGCACACAGCAGGAGGACTCGGCCGTGTATCTCTGTGCCAGCAGCTTAAGCCAGGGGGAACATCAGCCCCAGCATTTTGGTGAT	CASSLSQGEHQPQHF	1	9.293809857944116E-6	45	TCRBV07-02*01	TCRBV07	TCRBV07-02	01				TCRBD01-01*01	TCRBD01	TCRBD01-01	01				TCRBJ01-05*01	TCRBJ01	TCRBJ01-05	01				2	3	4	1	3	5	36	51	54	61	64	1	In	VDJ
GCCCAAAAGAACCCGACAGCTTTCTATCTCTGTGCCAGTAGTAGGGGCAGGGGGCGGCCTGGGGGGACTGAAGCTTTCTTTGGACAA	CASSRGRGRPGGTEAFF	1	1.2391746477258821E-5	51	TCRBV19-01	TCRBV19	TCRBV19-01				01,02	TCRBD01-01*01	TCRBD01	TCRBD01-01	01				TCRBJ01-01*01	TCRBJ01	TCRBJ01-01	01				4	4	4	0	11	5	30	43	47	55	66	1	In	VDJ
CTGGAGCTGGGGGACTCAGCTTTGTATTTCTGTGCCAGCAGCGTGGGGACTAGCGGGAGTATCACAGATACGCAGTATTTTGGCCCA	CASSVGTSGSITDTQYF	1	6.195873238629411E-6	51	TCRBV09-01	TCRBV09	TCRBV09-01				01,02	TCRBD02-01*02	TCRBD02	TCRBD02-01	02				TCRBJ02-03*01	TCRBJ02	TCRBJ02-03	01				2	1	0	2	3	2	30	44	45	59	62	1	In	VDJ
CAGCGCACAGAGCAGGGGGACTCGGCCATGTATCTCTGTGCCAGCAGCTCAGGGACTAGCGGGAGCGATGAGCAGTTCTTCGGGCCA	CASSSGTSGSDEQFF	1	1.2391746477258821E-5	45	TCRBV07-09	TCRBV07	TCRBV07-09				01,03	TCRBD02-01*02	TCRBD02	TCRBD02-01	02				TCRBJ02-01*01	TCRBJ02	TCRBJ02-01	01				4	2	0	2	2	8	36	49	51	65	67	1	In	VDJ
CTGCAGCCAGAAGACTCAGCCCTGTATCTCTGCGCCAGCAGCCACGCGGGACTAGTAGGGGTCACAGATACGCAGTATTTTGGCCCA	CASSHAGLVGVTDTQYF	1	6.195873238629411E-6	51	TCRBV04-01*01	TCRBV04	TCRBV04-01	01				TCRBD02-01	TCRBD02	TCRBD02-01				01,02	TCRBJ02-03*01	TCRBJ02	TCRBJ02-03	01				3	3	0	8	7	2	30	44	47	55	62	1	In	VDJ
TCGGCCCAAAAGAACCCGACAGCTTTCTATCTCTGTGCCAGCGGCAACCTTCGACAGGGGGTAATCAATGAGCAGTTCTTCGGGCCA	CASGNLRQGVINEQFF	1	1.2391746477258821E-5	48	TCRBV19-01	TCRBV19	TCRBV19-01				01,02	TCRBD01-01*01	TCRBD01	TCRBD01-01	01				TCRBJ02-01*01	TCRBJ02	TCRBJ02-01	01				9	11	2	1	4	6	33	41	52	61	65	1	In	VDJ
AAGATCCAGCCTACAAAGCTTGAGGACTCGGCCGTGTATCTCTGTGCCAGCAGCTTAGAAAGCCAAGAGACCCAGTACTTCGGGCCA	CASSLESQETQYF	1	6.195873238629411E-6	39	TCRBV11-02*02	TCRBV11	TCRBV11-02	02						unresolved		TCRBD01,TCRBD02	TCRBD01-01,TCRBD02-01		TCRBJ02-05*01	TCRBJ02	TCRBJ02-05	01				0	1	5	5	0	1	42	59	60	-1	62	1	In	VDJ
ATCCAGCCTGCAGAGCTTGGGGACTCGGCCGTGTATCTCTGTGCCAGCAGCTTAGTACGGGGCAACGGGGAGCTGTTTTTTGGAGAA	CASSLVRGNGELFF	2	3.5626271122119114E-5	42	TCRBV11-03*01	TCRBV11	TCRBV11-03	01						unresolved		TCRBD01,TCRBD02	TCRBD01-01,TCRBD02-01		TCRBJ02-02*01	TCRBJ02	TCRBJ02-02	01				1	3	7	0	2	7	39	55	58	63	65	2	In	VDJ
TCTGTGTACTTCTGTGCCAGCAGTTCAAACTCCGGACTAGCGGGGGAAAGGTGGTGGACGGCTTACAATGAGCAGTTCTTCGGGCCA	CASSSNSGLAGERWWTAYNEQFF	3	1.3011333801121763E-4	69	TCRBV06	TCRBV06	unresolved			TCRBV06-02,TCRBV06-03,TCRBV06-05,TCRBV06-06		TCRBD02-01*01	TCRBD02	TCRBD02-01	01				TCRBJ02-01*01	TCRBJ02	TCRBJ02-01	01				4	8	1	2	17	4	12	25	33	46	63	3	In	VDJ
TTGCTGGGGGACTCGGCCCTCTATCTCTGTGCCAGCAGCGGCGGGACGTACCCTCACACACGGCGAGATACGCAGTATTTTGGCCCA	CASSGGTYPHTRRDTQYF	1	7.744841548286764E-6	54	TCRBV05-06*01	TCRBV05	TCRBV05-06	01				TCRBD02-01*02	TCRBD02	TCRBD02-01	02				TCRBJ02-03*01	TCRBJ02	TCRBJ02-03	01				4	1	7	3	19	5	27	39	40	46	65	1	In	VDJ
CTGCAGCCAGAAGACTCAGCCCTGTATCTCTGCGCCAGCAGCCAGTCACTAGCGGGGTTAGCCAAAAACATTCAGTACTTCGGCGCC	CASSQSLAGLAKNIQYF	1	7.744841548286764E-6	51	TCRBV04-01*01	TCRBV04	TCRBV04-01	01				TCRBD02-01*01	TCRBD02	TCRBD02-01	01				TCRBJ02-04*01	TCRBJ02	TCRBJ02-04	01				3	3	3	3	2	0	30	44	47	57	59	1	In	VDJ
CAGCGCACAGAGCAGGGGGACTCGGCCATGTATCTCTGTGCCAGCAGCTTAGCTACGGCAGGCACAGATACGCAGTATTTTGGCCCA	CASSLATAGTDTQYF	1	1.084277816760147E-5	45	TCRBV07-09	TCRBV07	TCRBV07-09				01,03			unresolved		TCRBD01,TCRBD02	TCRBD01-01,TCRBD02-01		TCRBJ02-03*01	TCRBJ02	TCRBJ02-03	01				0	5	4	5	0	1	36	53	58	-1	61	1	In	VDJ
CTGGAGTCCGCTACCAGCTCCCAGACATCTGTGTACTTCTGTGCCCTTAGAGCAGCGGGAGGGCTTGATACGCAGTATTTTGGCCCA	CALRAAGGLDTQYF	2	7.899738379252498E-5	42	TCRBV10-03*01	TCRBV10	TCRBV10-03	01				TCRBD02-01*02	TCRBD02	TCRBD02-01	02				TCRBJ02-03*01	TCRBJ02	TCRBJ02-03	01				11	8	6	0	3	6	39	45	53	63	66	2	In	VDJ
TCGGCCCAAAAGAACCCGACAGCTTTCTATCTCTGTGCCAGTAGTATAGAAAGGGTAGCGGGAGCAGATACGCAGTATTTTGGCCCA	CASSIERVAGADTQYF	1	1.2391746477258821E-5	48	TCRBV19-01	TCRBV19	TCRBV19-01				01,02	TCRBD02-01*02	TCRBD02	TCRBD02-01	02				TCRBJ02-03*01	TCRBJ02	TCRBJ02-03	01				0	5	5	2	0	4	33	50	55	-1	64	1	In	VDJ
CCAGTGCCCATCCTGAAGACAGCAGCTTCTACATCTGCAGTGCTAGTGACACCCGGGACTAGCTACGATGAGCAGTTCTTCGGGCCA		1	6.195873238629411E-6	46	TCRBV20	TCRBV20	unresolved			TCRBV20-01,TCRBV20-or09_02		TCRBD02-01	TCRBD02	TCRBD02-01				01,02	TCRBJ02-01*01	TCRBJ02	TCRBJ02-01	01				3	8	0	7	4	8	35	46	54	63	67	1	Out	VDJ
AGATCCAGCGCACACAGCAGGAGGACTCCGCCGTGTATCTCTGTGCCAGCAGCCGACTCTCCACCCGGGGAGCTGTTTTTTGGAGAA		1	9.293809857944116E-6	40	TCRBV07-08*01	TCRBV07	TCRBV07-08	01				TCRBD02-01	TCRBD02	TCRBD02-01				01,02	TCRBJ02-02*01	TCRBJ02	TCRBJ02-02	01				5	1	2	10	6	6	41	53	54	58	64	1	Out	VDJ
CTGGAGTCCGCTACCAGCTCCCAGACATCTGTGTACTTCTGTGCCATCAGTGGGACAGGCCGAAAGGATACGCAGTATTTTGGCCCA	CAISGTGRKDTQYF	1	1.2391746477258821E-5	42	TCRBV10-03*01	TCRBV10	TCRBV10-03	01				TCRBD01-01*01	TCRBD01	TCRBD01-01	01				TCRBJ02-03*01	TCRBJ02	TCRBJ02-03	01				4	0	1	4	7	6	39	-1	52	59	66	1	In	VDJ
CAGAACTGGAGGATTCTGGAGTTTATTTCTGTGCCAGCAGACTACCCTCCTTACAGGTATCACACCGGGGAGCTGTTTTTTGGAGAA		1	1.2391746477258821E-5	52	TCRBV14-01*01	TCRBV14	TCRBV14-01	01				TCRBD01-01*01	TCRBD01	TCRBD01-01	01				TCRBJ02-02*01	TCRBJ02	TCRBJ02-02	01				6	12	3	4	4	3	29	40	52	57	61	1	Out	VDJ
ACGATCCAGCGCACAGAGCAGCGGGACTCGGCCATGTATCGCTGTGCCAGCAGCTTAGACGGGGGAAACACCATATATTTTGGAGAG	CASSLDGGNTIYF	1	1.084277816760147E-5	39	TCRBV07-06*01	TCRBV07	TCRBV07-06	01				TCRBD02-01	TCRBD02	TCRBD02-01				01,02	TCRBJ01-03*01	TCRBJ01	TCRBJ01-03	01				1	1	8	4	0	4	42	58	59	-1	63	1	In	VDJ
GAGTCCGCCAGCACCAACCAGACATCTATGTACCTCTGTGCCAGCAGTTTAAGGGGTAGCTCTGGAAACACCATATATTTTGGAGAG	CASSLRGSSGNTIYF	1	1.3940714786916175E-5	45	TCRBV28-01*01	TCRBV28	TCRBV28-01	01				TCRBD01-01*01	TCRBD01	TCRBD01-01	01				TCRBJ01-03*01	TCRBJ01	TCRBJ01-03	01				2	0	5	2	3	0	36	-1	51	56	59	1	In	VDJ
GCCCTCAGAACCCAGGGACTCAGCTGTGTATTTTTGTGCTAGTGGTTCTGTTTGACACTGGGGGATGAAAAACTGTTTTTTGGCAGT		2	2.9430397883489703E-5	47	TCRBV12-05*01	TCRBV12	TCRBV12-05	01						unresolved		TCRBD01,TCRBD02	TCRBD01-01,TCRBD02-01		TCRBJ01-04*01	TCRBJ01	TCRBJ01-04	01				4	12	6	1	0	6	34	47	59	-1	64	2	Out	VDJ
CTGGAGTCCGCCAGCACCAACCAGACATCTATGTACCTCTGTGCCAGCATCTCCCAGGGCCTGGTCACTGAAGCTTTCTTTGGACAA	CASISQGLVTEAFF	1	1.084277816760147E-5	42	TCRBV28-01*01	TCRBV28	TCRBV28-01	01				TCRBD01-01*01	TCRBD01	TCRBD01-01	01				TCRBJ01-01*01	TCRBJ01	TCRBJ01-01	01				7	5	4	3	6	4	39	49	54	59	65	1	In	VDJ
GTGACATCGGCCCAAAAGAACCCGACAGCTTTCTATCTCTGTGCCAGTAGTATAGTTGGTACACTCGGGGAGCTGTTTTTTGGAGAA	CASSIVGTLGELFF	2	2.4783492954517643E-5	42	TCRBV19-01	TCRBV19	TCRBV19-01				01,02			unresolved		TCRBD01,TCRBD02	TCRBD01-01,TCRBD02-01		TCRBJ02-02*01	TCRBJ02	TCRBJ02-02	01				1	5	3	6	2	7	39	55	60	63	65	2	In	VDJ
CGCACACAGCAGGAGGACTCGGCCGTGTATCTCTGTGCCAGCAGCTCCACGGGGGGAGGGCTCTGGGATACGCAGTATTTTGGCCCA	CASSSTGGGLWDTQYF	1	1.084277816760147E-5	48	TCRBV07-02*01	TCRBV07	TCRBV07-02	01				TCRBD02-01	TCRBD02	TCRBD02-01				01,02	TCRBJ02-03*01	TCRBJ02	TCRBJ02-03	01				4	3	8	1	10	6	33	46	49	56	66	1	In	VDJ
CACGCCCTGCAGCCAGAAGACTCGGCCCTGTATCTCTGCGCCAGCAGCCCCCGTGGGGGCGGATACAATGAGCAGTTCTTCGGGCCA	CASSPRGGGYNEQFF	1	7.744841548286764E-6	45	TCRBV04	TCRBV04	unresolved			TCRBV04-01,TCRBV04-03		TCRBD01-01*01	TCRBD01	TCRBD01-01	01				TCRBJ02-01*01	TCRBJ02	TCRBJ02-01	01				4	5	6	0	3	4	36	49	54	60	63	1	In	VDJ
CAGCGCACAGAGCGGGGGGACTCAGCCGTGTATCTCTGTGCCAGCAGCGTGGGTCGGACAGGGGGTAATGAGCAGTTCTTCGGGCCA	CASSVGRTGGNEQFF	1	9.293809857944116E-6	45	TCRBV07-03*01	TCRBV07	TCRBV07-03	01				TCRBD01-01*01	TCRBD01	TCRBD01-01	01				TCRBJ02-01*01	TCRBJ02	TCRBJ02-01	01				5	7	1	1	1	7	36	48	55	65	66	1	In	VDJ
TGCCATCCCCAACCAGACAGCTCTTTACTTCTGTGCCACCAGTGATTTGCAGAGATCTCCTCGACCGGGGAGCTGTTTTTTGGAGAA		1	7.744841548286764E-6	50	TCRBV24	TCRBV24	unresolved			TCRBV24-01,TCRBV24-or09_02				unresolved		TCRBD01,TCRBD02	TCRBD01-01,TCRBD02-01		TCRBJ02-02*01	TCRBJ02	TCRBJ02-02	01				0	0	4	5	11	5	31	-1	49	52	63	1	Out	VDJ
CAGCGCACAGAGCAGGGGGACTCGGCCATGTATCTCTGTGCCAGCAGCCAGACAGGTCGGGGATACACTGAAGCTTTCTTTGGACAA	CASSQTGRGYTEAFF	1	1.084277816760147E-5	45	TCRBV07-09	TCRBV07	TCRBV07-09				01,03	TCRBD01-01*01	TCRBD01	TCRBD01-01	01				TCRBJ01-01*01	TCRBJ01	TCRBJ01-01	01				5	2	2	4	8	3	36	48	50	56	64	1	In	VDJ
GGATTCTGGAGTTTATTTCTGTGCCAGCAGCCCAAATCTGTGGACTAGCGGGCAAGGGACTCCTACAATGAGCAGTTCTTCGGGCCA		1	1.084277816760147E-5	62	TCRBV14-01*01	TCRBV14	TCRBV14-01	01				TCRBD02-01	TCRBD02	TCRBD02-01				01,02	TCRBJ02-01*01	TCRBJ02	TCRBJ02-01	01				4	9	1	4	7	0	19	32	41	52	59	1	Out	VDJ
GGAGATCCAGTCCACGGAGTCAGGGGACACAGCACTGTATTTCTGTGCCAGCAGCCGAAGGGCTACAATGAGCAGTTCTTCGGGCCA		1	1.548968309657353E-5	38	TCRBV21-01*01	TCRBV21	TCRBV21-01	01						unresolved		TCRBD01,TCRBD02	TCRBD01-01,TCRBD02-01		TCRBJ02-01*01	TCRBJ02	TCRBJ02-01	01				5	3	5	3	0	3	43	55	58	-1	62	1	Out	VDJ
ATCCAGCGCACACAGCAGGAGGACTCGGCCGTGTATCTCTGTGCCAGCAGCGCGACAGGGAAACGAGAAAAACTGTTTTTTGGCAGT	CASSATGKREKLFF	1	1.2391746477258821E-5	42	TCRBV07-02*01	TCRBV07	TCRBV07-02	01				TCRBD01-01*01	TCRBD01	TCRBD01-01	01				TCRBJ01-04*01	TCRBJ01	TCRBJ01-04	01				5	2	2	3	6	8	39	51	53	60	66	1	In	VDJ
CTGGAGTCGCCCAGCCCCAACCAGACCTCTCTGTACTTCTGTGCCAGCAGTTTGGCTAGCGGGACCCTTGAGCAGTTCTTCGGGCCA	CASSLASGTLEQFF	1	9.293809857944116E-6	42	TCRBV27-01*01	TCRBV27	TCRBV27-01	01				TCRBD02-01*02	TCRBD02	TCRBD02-01	02				TCRBJ02-01*01	TCRBJ02	TCRBJ02-01	01				3	2	4	3	4	9	39	53	55	64	68	1	In	VDJ
ATCGGCCCAAAAGAACCCGACAGCTTTCTATCTCTGTGCCAGTAACGTAGGGGGCGGTGGGACACCGGGGAGCTGTTTTTTGGAGAA		1	1.3940714786916175E-5	47	TCRBV19-01	TCRBV19	TCRBV19-01				01,02	TCRBD01-01*01	TCRBD01	TCRBD01-01	01				TCRBJ02-02*01	TCRBJ02	TCRBJ02-02	01				7	4	5	0	6	3	34	44	48	55	61	1	Out	VDJ
ATCCAGCGCACAGAGCAGGGGGACTCGGCCATGTATCTCTGTGCCAGCAGCTTAGGGTCTCGCAATCAGCCCCAGCATTTTGGTGAT	CASSLGSRNQPQHF	2	5.111595421869264E-5	42	TCRBV07-09	TCRBV07	TCRBV07-09				01,03			unresolved		TCRBD01,TCRBD02	TCRBD01-01,TCRBD02-01		TCRBJ01-05*01	TCRBJ01	TCRBJ01-05	01				1	0	0	10	4	2	39	-1	55	57	61	2	In	VDJ
CAGGTAGTGCGAGGAGATTCGGCAGCTTATTTCTGTGCCAGCTCAAGTGGCGGTGGGGTGAAAGGAAACACCATATATTTTGGAGAG	CASSSGGGVKGNTIYF	1	1.2391746477258821E-5	48	TCRBV18-01*01	TCRBV18	TCRBV18-01	01						unresolved		TCRBD01,TCRBD02	TCRBD01-01,TCRBD02-01		TCRBJ01-03*01	TCRBJ01	TCRBJ01-03	01				5	9	6	2	5	4	33	45	54	58	63	1	In	VDJ
CTGGAGTCCGCCAGCACCAACCAGACATCTATGTACCTCTGTGCCAGCAGTTCGGTCCTAGCCAAAAACATTCAGTACTTCGGCGCC	CASSSVLAKNIQYF	1	1.084277816760147E-5	42	TCRBV28-01*01	TCRBV28	TCRBV28-01	01				TCRBD02-01	TCRBD02	TCRBD02-01				01,02	TCRBJ02-04*01	TCRBJ02	TCRBJ02-04	01				4	0	8	5	4	0	39	-1	52	55	59	1	In	VDJ
ACGATCCAGCGCACAGAGCAGCGGGACTCGGCCATGTATCGCTGTGCCAGCAGCTTGACCCTAGCGAATGAGCAGTTCTTCGGGCCA	CASSLTLANEQFF	2	9.913397181807057E-5	39	TCRBV07-06*01	TCRBV07	TCRBV07-06	01				TCRBD02-01	TCRBD02	TCRBD02-01				01,02	TCRBJ02-01*01	TCRBJ02	TCRBJ02-01	01				3	4	4	6	0	7	42	56	60	-1	66	2	In	VDJ
CAGCCTGCAGAGCTTGGGGACTCGGCCGTGTATCTCTGTGCCAGCAGCTTGAGACAGGGTAACTACAATGAGCAGTTCTTCGGGCCA	CASSLRQGNYNEQFF	1	7.744841548286764E-6	45	TCRBV11-03*01	TCRBV11	TCRBV11-03	01				TCRBD01-01*01	TCRBD01	TCRBD01-01	01				TCRBJ02-01*01	TCRBJ02	TCRBJ02-01	01				3	2	2	3	3	3	36	50	52	59	62	1	In	VDJ
GTGAACGCCTTGTTGCTGGGGGACTCGGCCCTCTATCTCTGTGCCAGCAGCCTTCAGGTGTCCCCCGATGGCTACACCTTCGGTTCG	CASSLQVSPDGYTF	2	3.407730281246176E-5	42	TCRBV05-06*01	TCRBV05	TCRBV05-06	01				TCRBD01-01*01	TCRBD01	TCRBD01-01	01				TCRBJ01-02*01	TCRBJ01	TCRBJ01-02	01				4	3	4	4	9	6	39	51	54	58	67	2	In	VDJ
CTTGTCCACTCTGACAGTGACCAGTGCCCATCCTGAAGACAGCAGCTTCTACATCTGCGACTGGGCAATGAGCAGTTCTTCGGGCCA		1	4.646904928972058E-6	26	TCRBV20-01*01	TCRBV20	TCRBV20-01	01				TCRBD02-01	TCRBD02	TCRBD02-01				01,02	TCRBJ02-01*01	TCRBJ02	TCRBJ02-01	01				11	0	2	10	3	6	55	-1	58	62	65	1	Out	VDJ
GCCTGCAGAACTGGAGGATTCTGGAGTTTATTTCTGTGCCAGCAGCCAAGATTCCGGGGTTCCTACAATGAGCAGTTCTTCGGGCCA		1	1.084277816760147E-5	47	TCRBV14-01*01	TCRBV14	TCRBV14-01	01				TCRBD02-01*01	TCRBD02	TCRBD02-01	01				TCRBJ02-01*01	TCRBJ02	TCRBJ02-01	01				0	3	8	3	1	1	34	51	54	59	60	1	Out	VDJ
TCCGCCAGCACCAACCAGACATCTATGTACCTCTGTGCCAGCAGTTTAGCAGGTCGGGCAGGGTGGGGTGGCTACACCTTCGGTTCG	CASSLAGRAGWGGYTF	1	9.293809857944116E-6	48	TCRBV28-01*01	TCRBV28	TCRBV28-01	01				TCRBD01-01*01	TCRBD01	TCRBD01-01	01				TCRBJ01-02*01	TCRBJ01	TCRBJ01-02	01				2	10	4	3	5	7	33	48	58	63	68	1	In	VDJ
GTGACCAGTGCCCATCCTGAAGACAGCAGCTTCTACATCTGCAGTGCTATGACTAGCGGGAGGGCGGATGAGCAGTTCTTCGGGCCA	CSAMTSGRADEQFF	2	4.182214436074852E-5	42	TCRBV20	TCRBV20	unresolved			TCRBV20-01,TCRBV20-or09_02		TCRBD02-01*02	TCRBD02	TCRBD02-01	02				TCRBJ02-01*01	TCRBJ02	TCRBJ02-01	01				4	1	2	0	3	8	39	49	50	64	67	2	In	VDJ
ATCCAGCCTGCAAAGCTTGAGGACTCGGCCGTGTATCTCTGTGCCAGCAGATAAGAGGGGTCAGGAAACACCATATATTTTGGAGAG	CASR*EGSGNTIYF	1	1.084277816760147E-5	42	TCRBV11-02*02	TCRBV11	TCRBV11-02	02						unresolved		TCRBD01,TCRBD02	TCRBD01-01,TCRBD02-01		TCRBJ01-03*01	TCRBJ01	TCRBJ01-03	01				6	5	5	2	3	4	39	50	55	60	63	1	Stop	VDJ
GACTCGGCCATGTATCTCTGTGCCAGCAGCCCACCCAGGGGTCCCTTGACAGGAAGGTCTGAGAACGGGGAGCTGTTTTTTGGAGAA	CASSPPRGPLTGRSENGELFF	1	9.293809857944116E-6	63			unresolved		TCRBV07,TCRBV11	TCRBV07-09,TCRBV11-01		TCRBD01-01*01	TCRBD01	TCRBD01-01	01				TCRBJ02-02*01	TCRBJ02	TCRBJ02-02	01				5	17	2	4	12	7	18	30	47	53	65	1	In	VDJ
CATCGGCCCAAAAGAACCCGACAGCTTTCTATCTCTGTGCCAGTAGTAATCGGGGGGGGCGCAAACTATGGCTACACCTTCGGTTCG		2	3.252833450280441E-5	46	TCRBV19-01	TCRBV19	TCRBV19-01				01,02	TCRBD02-01*01	TCRBD02	TCRBD02-01	01				TCRBJ01-02*01	TCRBJ01	TCRBJ01-02	01				4	2	8	0	5	2	35	48	50	58	63	2	Out	VDJ
CTGATTCTGGAGTCCGCCAGCACCAACCAGACATCTATGTACCTCTGTGCCACACTCCGAGGGAATCAGCCCCAGCATTTTGGTGAT	CATLRGNQPQHF	1	9.293809857944116E-6	36	TCRBV28-01*01	TCRBV28	TCRBV28-01	01				TCRBD02-01*02	TCRBD02	TCRBD02-01	02				TCRBJ01-05*01	TCRBJ01	TCRBJ01-05	01				10	6	11	0	0	4	45	52	58	-1	63	1	In	VDJ
ATGAGCTCCTTGGAGCTGGGGAACTCAGCCCTGTACTTCTGTGCCAGCAGCCAAGGACAGGGATTCTATGGCTACACCTTCGGTTCG	CASSQGQGFYGYTF	1	7.744841548286764E-6	42	TCRBV13-01*01	TCRBV13	TCRBV13-01	01				TCRBD01-01*01	TCRBD01	TCRBD01-01	01				TCRBJ01-02*01	TCRBJ01	TCRBJ01-02	01				5	3	1	3	3	4	39	51	54	62	65	1	In	VDJ
GACGCAGCCATGTACCTGTGTGCCACCAGCAGAGTTGGGACTAGCGGAACCCTCGGGGTCTCCTACAATGAGCAGTTCTTCGGGCCA	CATSRVGTSGTLGVSYNEQFF	1	7.744841548286764E-6	63	TCRBV15-01*01	TCRBV15	TCRBV15-01	01				TCRBD02-01	TCRBD02	TCRBD02-01				01,02	TCRBJ02-01*01	TCRBJ02	TCRBJ02-01	01				1	2	0	5	12	0	18	34	36	47	59	1	In	VDJ
ATCCAGCCTGCAAAGCTTGAGGACTCGGCCGTGTATCTCTGTGCCAGCAGCTTAGCCCGGGAGAACACTGAAGCTTTCTTTGGACAA	CASSLARENTEAFF	1	7.744841548286764E-6	42	TCRBV11-02*02	TCRBV11	TCRBV11-02	02				TCRBD02-01*02	TCRBD02	TCRBD02-01	02				TCRBJ01-01*01	TCRBJ01	TCRBJ01-01	01				1	2	8	3	0	1	39	55	57	-1	62	1	In	VDJ
AATGTGAGCACCTTGGAGCTGGGGGACTCGGCCCTTTATCTTTGCGCCAGCAGCTTGCGACTTCAAGAGACCCAGTACTTCGGGCCA	CASSLRLQETQYF	1	4.646904928972058E-6	39	TCRBV05-01*01	TCRBV05	TCRBV05-01	01				TCRBD02-01	TCRBD02	TCRBD02-01				01,02	TCRBJ02-05*01	TCRBJ02	TCRBJ02-05	01				1	1	2	10	1	2	42	57	58	62	63	1	In	VDJ
CTGGAGTCCGCCAGCACCAACCAGACATCTATGTACCTCTGTGCCAGCAGTTTTAGGGGGCGGATCGGGACCCAGTACTTCGGGCCA	CASSFRGRIGTQYF	2	1.084277816760147E-5	42	TCRBV28-01*01	TCRBV28	TCRBV28-01	01				TCRBD01-01*01	TCRBD01	TCRBD01-01	01				TCRBJ02-05*01	TCRBJ02	TCRBJ02-05	01				3	1	5	0	7	7	39	53	54	61	68	2	In	VDJ
CTGGAGGACTCAGCCATGTACTTCTGTGCCAGCAGTGAAGCGCTTCCGGCGGGAGGGAGAAGCACAGATACGCAGTATTTTGGCCCA	CASSEALPAGGRSTDTQYF	1	9.293809857944116E-6	57	TCRBV02-01*01	TCRBV02	TCRBV02-01	01				TCRBD02-01*02	TCRBD02	TCRBD02-01	02				TCRBJ02-03*01	TCRBJ02	TCRBJ02-03	01				0	7	7	0	3	0	24	41	48	57	60	1	In	VDJ
ATCCTGGAGTCGCCCAGCCCCAACCAGACCTCTCTGTACTTCTGTGCCAGCAGTTTAACAGGTGGCAATGAGCAGTTCTTCGGGCCA	CASSLTGGNEQFF	1	9.293809857944116E-6	39	TCRBV27-01*01	TCRBV27	TCRBV27-01	01				TCRBD01-01*01	TCRBD01	TCRBD01-01	01				TCRBJ02-01*01	TCRBJ02	TCRBJ02-01	01				2	0	3	4	3	6	42	-1	57	62	65	1	In	VDJ
CAGCGCACACAGCAGGAGGACTCGGCCGTGTATCTCTGTGCCAGCAGCTCGCCTTTGGGGAGCTCCTACGAGCAGTACTTCGGGCCG	CASSSPLGSSYEQYF	1	9.293809857944116E-6	45	TCRBV07-02*01	TCRBV07	TCRBV07-02	01				TCRBD02-01*02	TCRBD02	TCRBD02-01	02				TCRBJ02-07*01	TCRBJ02	TCRBJ02-07	01				4	8	9	2	0	0	36	49	57	-1	62	1	In	VDJ
AACGCCTTGGAGCTGGACGACTCGGCCCTGTATCTCTGTGCCAGCAGCTCCAAGGGTAGCGGGAGGGAGACCCAGTACTTCGGGCCA	CASSSKGSGRETQYF	2	9.293809857944116E-6	45	TCRBV05-04*01	TCRBV05	TCRBV05-04	01				TCRBD02-01*02	TCRBD02	TCRBD02-01	02				TCRBJ02-05*01	TCRBJ02	TCRBJ02-05	01				3	7	5	1	0	5	36	49	56	-1	66	2	In	VDJ
CACATCAATTCCCTGGAGCTTGGTGACTCTGCTGTGTATTTCTGTGCCAGCAGCCACCCGGGGGGAGATACGCAGTATTTTGGCCCA	CASSHPGGDTQYF	2	2.4783492954517643E-5	39	TCRBV03	TCRBV03	unresolved			TCRBV03-01,TCRBV03-02		TCRBD02-01*01	TCRBD02	TCRBD02-01	01				TCRBJ02-03*01	TCRBJ02	TCRBJ02-03	01				3	2	8	1	0	5	42	56	58	-1	65	2	In	VDJ
GCCTTGTTGTTGGGGGACTCGGCCCTCTATCTCTGTGCCAGCAGCTTGGTAGGGCAGGATCGGTCCTACGAGCAGTACGTCGGGCCG	CASSLVGQDRSYEQYV	1	6.195873238629411E-6	48	TCRBV05-06*01	TCRBV05	TCRBV05-06	01						unresolved		TCRBD01,TCRBD02	TCRBD01-01,TCRBD02-01		TCRBJ02-07*01	TCRBJ02	TCRBJ02-07	01				0	5	4	4	21	17	33	49	54	58	79	1	In	VDJ
CTACACGCCCTGCAGCCAGAAGACTCAGCCCTGTATCTCTGCGCCAGCAGCCAGGACGTAGCGGGAGGGACGCAGTATTTTGGCCCA	CASSQDVAGGTQYF	2	3.872420774143382E-5	42	TCRBV04-01*01	TCRBV04	TCRBV04-01	01				TCRBD02-01*02	TCRBD02	TCRBD02-01	02				TCRBJ02-03*01	TCRBJ02	TCRBJ02-03	01				3	5	5	0	0	9	39	53	58	-1	69	2	In	VDJ
GCCCAAAAGAACCCGACAGCTTTCTATCTCTGTGCCAGTAGTACCCACCAACTAGCGGTGAACACCGGGGAGCTGTTTTTTGGAGAA	CASSTHQLAVNTGELFF	1	1.3940714786916175E-5	51	TCRBV19-01	TCRBV19	TCRBV19-01				01,02	TCRBD02-01	TCRBD02	TCRBD02-01				01,02	TCRBJ02-02*01	TCRBJ02	TCRBJ02-02	01				4	7	3	5	1	1	30	43	50	58	59	1	In	VDJ
CGCACACAGCAGGAGGACTCGGCCGTGTATCTCTGTGCCAGCAGCCCAACCCGGTCCCGCGGCAATCAGCCCCAGCATTTTGGTGAT	CASSPTRSRGNQPQHF	3	1.2236849646293086E-4	48	TCRBV07-02*01	TCRBV07	TCRBV07-02	01				TCRBD02-01	TCRBD02	TCRBD02-01				01,02	TCRBJ01-05*01	TCRBJ01	TCRBJ01-05	01				5	13	7	6	0	2	33	45	58	-1	61	3	In	VDJ
GAGGACTCGGCCGTGTATCTCTGTGCCAGCAGCTCTGCCCGTTCCGTTACTAGCGAGAGCTCCTACAATGAGCAGTTCTTCGGGCCA	CASSSARSVTSESSYNEQFF	1	9.293809857944116E-6	60			unresolved		TCRBV07,TCRBV11	TCRBV07-02,TCRBV11-02		TCRBD02-01	TCRBD02	TCRBD02-01				01,02	TCRBJ02-01*01	TCRBJ02	TCRBJ02-01	01				4	14	3	6	4	0	21	34	48	55	59	1	In	VDJ
CTACACACCCTGCAGCCAGAAGACTCGGCCCTGTATCTCTGTGCCAGCAGCCTTACTCAGGGGGTAAATGAGCAGTTCTTCGGGCCA	CASSLTQGVNEQFF	2	2.788142957383235E-5	42	TCRBV04-02*01	TCRBV04	TCRBV04-02	01				TCRBD01-01*01	TCRBD01	TCRBD01-01	01				TCRBJ02-01*01	TCRBJ02	TCRBJ02-01	01				4	5	4	1	2	7	39	52	57	64	66	2	In	VDJ
ACTGTGACATCGGCCCAAAAGAACCCGACAGCTTTCTATCTCTGTGCCAGTAGCGACAGGCCGAACACTGAAGCTTTCTTTGGACAA	CASSDRPNTEAFF	1	1.2391746477258821E-5	39	TCRBV19-01	TCRBV19	TCRBV19-01				01,02	TCRBD01-01*01	TCRBD01	TCRBD01-01	01				TCRBJ01-01*01	TCRBJ01	TCRBJ01-01	01				6	1	2	4	2	1	42	53	54	60	62	1	In	VDJ
ACATCGGCCCAAAAGAACCCGACAGCTTTCTATCTCTGTGCCAGTAGTGCCGGACAGGGGGCGCGGATTGAAGCTTTCTTTGGACAA	CASSAGQGARIEAFF	1	1.2391746477258821E-5	45	TCRBV19-01	TCRBV19	TCRBV19-01				01,02	TCRBD01-01*01	TCRBD01	TCRBD01-01	01				TCRBJ01-01*01	TCRBJ01	TCRBJ01-01	01				5	3	1	0	6	7	36	48	51	62	68	1	In	VDJ
GCACAGAGCAGCGGGACTCGGCCATGTATCGCTGTGCCAGCAGCTTATCCTGAAGGCGGGGTAAGGTGGACCCAGTACTTCGGGCCA		2	1.3940714786916175E-5	49	TCRBV07-06*01	TCRBV07	TCRBV07-06	01				TCRBD02-01*01	TCRBD02	TCRBD02-01	01				TCRBJ02-05*01	TCRBJ02	TCRBJ02-05	01				2	8	7	3	7	7	32	47	55	61	68	2	Out	VDJ
ACTCTGACAGTGACCAGTGCCCATCCTGAAGACAGCAGCTTCTACATCTGCAGTGTTATTCCCACAGATACGCAGTATTTTGGCCCA	CSVIPTDTQYF	1	4.646904928972058E-6	33	TCRBV20-01*01	TCRBV20	TCRBV20-01	01				TCRBD02-01	TCRBD02	TCRBD02-01				01,02	TCRBJ02-03*01	TCRBJ02	TCRBJ02-03	01				7	1	5	9	4	2	48	55	56	58	62	1	In	VDJ
AGATCCAGCGCACAGAGCAGGGGGACTCGGCCATGTATCTCTGTGCCAGCAGCTTACCATATGATAGCAGGCTACACCTTCGGTTCG		1	9.293809857944116E-6	40	TCRBV07-09	TCRBV07	TCRBV07-09				01,03	TCRBD02-01	TCRBD02	TCRBD02-01				01,02	TCRBJ01-02*01	TCRBJ01	TCRBJ01-02	01				2	8	5	7	1	8	41	56	64	68	69	1	Out	VDJ
GTAGTGCGAGGAGATTCGGCAGCTTATTTCTGTGCCAGCTCACCACCCGGCCTAGAGGTAGATTGGGATACGCAGTATTTTGGCCCA	CASSPPGLEVDWDTQYF	1	9.293809857944116E-6	51	TCRBV18-01*01	TCRBV18	TCRBV18-01	01				TCRBD02-01	TCRBD02	TCRBD02-01				01,02	TCRBJ02-03*01	TCRBJ02	TCRBJ02-03	01				0	4	4	8	11	6	30	47	51	55	66	1	In	VDJ
CGGTCCACAAAGCTGGAGGACTCAGCCATGTACTTCTGTGCCAGCAGTGAAATAGCGGGCGCAGAGGGTGAGCAGTTCTTCGGGCCA	CASSEIAGAEGEQFF	1	9.293809857944116E-6	45	TCRBV02-01*01	TCRBV02	TCRBV02-01	01				TCRBD02-01	TCRBD02	TCRBD02-01				01,02	TCRBJ02-01*01	TCRBJ02	TCRBJ02-01	01				2	1	5	4	9	9	36	51	52	59	68	1	In	VDJ
GCTGCTCCCTCCCAGACATCTGTGTACTTCTGTGCCAGCAGTGCCCTCCCCGGGACTAATCCCACAGATACGCAGTATTTTGGCCCA	CASSALPGTNPTDTQYF	1	7.744841548286764E-6	51	TCRBV06-01*01	TCRBV06	TCRBV06-01	01				TCRBD02-01	TCRBD02	TCRBD02-01				01,02	TCRBJ02-03*01	TCRBJ02	TCRBJ02-03	01				4	8	0	9	4	2	30	43	51	58	62	1	In	VDJ
CTGGAGTTGGCTGCTCCCTCCCAGACATCTGTGTACTTCTGTGCCAGCAGACAGGGGGCCGCCTACAATGAGCAGTTCTTCGGGCCA	CASRQGAAYNEQFF	2	1.3940714786916175E-5	42	TCRBV06-06	TCRBV06	TCRBV06-06				01,02	TCRBD01-01*01	TCRBD01	TCRBD01-01	01				TCRBJ02-01*01	TCRBJ02	TCRBJ02-01	01				6	0	3	0	2	2	39	-1	50	59	61	2	In	VDJ
CGGTCCACAAAGCTGGAGGACTCAGCCATGTACTTCTGTGCCAGCAGGGTGGACAGGGGCTCCAATCAGCCCCAGCATTTTGGTGAT	CASRVDRGSNQPQHF	1	7.744841548286764E-6	45	TCRBV02-01*01	TCRBV02	TCRBV02-01	01				TCRBD01-01*01	TCRBD01	TCRBD01-01	01				TCRBJ01-05*01	TCRBJ01	TCRBJ01-05	01				6	3	1	2	3	3	36	47	50	59	62	1	In	VDJ
AATTCCCTGGAGCTTGGTGACTCTGCTGTGTATTTCTGTGCCAGCCCAGCCGATAGCGGGTGCACAGATACGCAGTATTTTGGCCCA	CASPADSGCTDTQYF	2	4.027317605109117E-5	45	TCRBV03	TCRBV03	unresolved			TCRBV03-01,TCRBV03-02		TCRBD02-01	TCRBD02	TCRBD02-01				01,02	TCRBJ02-03*01	TCRBJ02	TCRBJ02-03	01				8	8	5	4	1	1	36	45	53	60	61	2	In	VDJ
GGATCCAGCCCATGGAACCCAGGGACTTGGGCCTATATTTCTGTGCCAGCAGCCCTCGACAGAGGGACTGAAGCTTTCTTTGGACAA		1	1.084277816760147E-5	40	TCRBV12-01*01	TCRBV12	TCRBV12-01	01						unresolved		TCRBD01,TCRBD02	TCRBD01-01,TCRBD02-01		TCRBJ01-01*01	TCRBJ01	TCRBJ01-01	01				5	4	2	5	4	5	41	53	57	62	66	1	Out	VDJ
AATGTGAACGCCTTGTTGCTGGGGGACTCGGCCCTGTATCTCTGTGCCAGCAGCTTAACACAGGGCAATGAGCAGTTCTTCGGGCCA	CASSLTQGNEQFF	2	4.337111267040588E-5	39	TCRBV05-05*01	TCRBV05	TCRBV05-05	01				TCRBD01-01*01	TCRBD01	TCRBD01-01	01				TCRBJ02-01*01	TCRBJ02	TCRBJ02-01	01				2	3	3	3	0	6	42	56	59	-1	65	2	In	VDJ
CTGGGGGACTCAGCCCTGTACTTCTGTGCCAGCAGCTTAGCTGGGCGTCAGGCGGGAGGGCCTGAAGATACGCAGTATTTTGGCCCA	CASSLAGRQAGGPEDTQYF	1	7.744841548286764E-6	57	TCRBV13-01*01	TCRBV13	TCRBV13-01	01				TCRBD02-01*02	TCRBD02	TCRBD02-01	02				TCRBJ02-03*01	TCRBJ02	TCRBJ02-03	01				1	11	7	0	5	5	24	40	51	60	65	1	In	VDJ
GTGACATCGGCCCAAAAGAACCCGACAGCTTTCTATCTCTGTGCCAGTAGTATTACAGGGGGCCTAGATACGCAGTATTTTGGCCCA	CASSITGGLDTQYF	1	1.2391746477258821E-5	42	TCRBV19-01	TCRBV19	TCRBV19-01				01,02	TCRBD01-01*01	TCRBD01	TCRBD01-01	01				TCRBJ02-03*01	TCRBJ02	TCRBJ02-03	01				3	1	3	0	2	5	39	53	54	63	65	1	In	VDJ
CAGCAGGAGGACTCGGCCGTGTATCTCTGTGCCAGCAGTCGTAGTGGGATGGACAGCGGCCTTGGGGATACGCAGTATTTTGGCCCA	CASSRSGMDSGLGDTQYF	2	8.054635210218234E-5	54	TCRBV07-02*01	TCRBV07	TCRBV07-02	01				TCRBD01-01*01	TCRBD01	TCRBD01-01	01				TCRBJ02-03*01	TCRBJ02	TCRBJ02-03	01				6	12	1	5	10	6	27	38	50	56	66	2	In	VDJ
CAGCAGGTAGTGCGAGGAGATTCGGCAGCTTATTTCTGTGCCAGCTCACCAGGGATAGGGGAGGATGAAAAACTGTTTTTTGGCAGT	CASSPGIGEDEKLFF	1	1.084277816760147E-5	45	TCRBV18-01*01	TCRBV18	TCRBV18-01	01				TCRBD02-01*02	TCRBD02	TCRBD02-01	02				TCRBJ01-04*01	TCRBJ01	TCRBJ01-04	01				2	7	9	1	0	6	36	51	58	-1	64	1	In	VDJ
ACACAGCAGGAGGACTCCGCCGTGTATCTCTGTGCCAGCAGCTACATAGGGGGCCAACCCTCTGGAAACACCATATATTTTGGAGAG	CASSYIGGQPSGNTIYF	1	1.084277816760147E-5	51	TCRBV07-08*01	TCRBV07	TCRBV07-08	01				TCRBD01-01*01	TCRBD01	TCRBD01-01	01				TCRBJ01-03*01	TCRBJ01	TCRBJ01-03	01				4	4	5	0	5	0	30	43	47	54	59	1	In	VDJ
CCTCTCACTGTGACATCGGCCCAAAAGAACCCGACAGCTTTCTATCTCTGTGCCAGTGGTCCTTTTACTGAAGCTTTCTTTGGACAA	CASGPFTEAFF	2	8.82911936504691E-5	33	TCRBV19-01	TCRBV19	TCRBV19-01				01,02			unresolved		TCRBD01,TCRBD02	TCRBD01-01,TCRBD02-01		TCRBJ01-01*01	TCRBJ01	TCRBJ01-01	01				8	0	0	10	7	5	48	-1	57	59	66	2	In	VDJ
TCCACTCTGACAGTGACCAGTGCCCATCCTGAAGACAGCAGCTTCTACATCTGCAGTGCCCAGAGTGTTACGCAGTATTTTGGCCCA	CSAQSVTQYF	1	4.646904928972058E-6	30	TCRBV20-01*01	TCRBV20	TCRBV20-01	01						unresolved		TCRBD01,TCRBD02	TCRBD01-01,TCRBD02-01		TCRBJ02-03*01	TCRBJ02	TCRBJ02-03	01				6	1	4	5	5	8	51	59	60	63	68	1	In	VDJ
GATCCAGTCCACGGAGTCAGGGGACACAGCACTGTATTTCTGTGCCAGCAGCAAATCCTCCCGGACTATGGCTACACCTTCGGTTCG		2	2.3234524644860292E-5	41	TCRBV21-01*01	TCRBV21	TCRBV21-01	01				TCRBD02-01	TCRBD02	TCRBD02-01				01,02	TCRBJ01-02*01	TCRBJ01	TCRBJ01-02	01				2	6	8	5	0	3	40	55	61	-1	64	2	Out	VDJ
CAGCGCACACAGCAGGAGGACTCGGCCGTGTATCTCTGTGCCAGCACCCGAGTACGGGGGGCGGAGAGCACCATATATTTTGGAGAG	CASTRVRGAESTIYF	1	1.3940714786916175E-5	45	TCRBV07-02*01	TCRBV07	TCRBV07-02	01				TCRBD02-01*01	TCRBD02	TCRBD02-01	01				TCRBJ01-03*01	TCRBJ01	TCRBJ01-03	01				7	8	8	1	7	9	36	46	54	61	68	1	In	VDJ
CCCTCCCAGACATCTGTGTACTTCTGTGCCAGCAGGCCCGGGACAGGGGCCCTCCTGAGCTCCTACAATGAGCAGTTCTTCGGGCCA	CASRPGTGALLSSYNEQFF	1	7.744841548286764E-6	57	TCRBV06	TCRBV06	unresolved			TCRBV06-01,TCRBV06-05,TCRBV06-06		TCRBD01-01*01	TCRBD01	TCRBD01-01	01				TCRBJ02-01*01	TCRBJ02	TCRBJ02-01	01				6	4	0	2	10	0	24	35	39	49	59	1	In	VDJ
CAGCGCACAGAGCAGGGGGACTCGGCCATGTATCTCTGTGCCAGCAGCACGGGACAGGGGGCGGGGGATGAGCAGTTCTTCGGGCCA	CASSTGQGAGDEQFF	2	4.027317605109117E-5	45	TCRBV07-09	TCRBV07	TCRBV07-09				01,03	TCRBD01-01*01	TCRBD01	TCRBD01-01	01				TCRBJ02-01*01	TCRBJ02	TCRBJ02-01	01				5	2	0	0	5	8	36	48	50	62	67	2	In	VDJ
CAGCAGGTAGTGCGAGGAGATTCGGCAGCTTATTTCTGTGCCAGCTCACCAGACCGATCTAGACAAGAGACCCAGTACTTCGGGCCA	CASSPDRSRQETQYF	2	3.252833450280441E-5	45	TCRBV18-01*01	TCRBV18	TCRBV18-01	01				TCRBD02-01	TCRBD02	TCRBD02-01				01,02	TCRBJ02-05*01	TCRBJ02	TCRBJ02-05	01				2	7	4	8	1	2	36	51	58	62	63	2	In	VDJ
TCCTCAGAACCGGGAGACACGGCACTGTATCTCTGCGCCAGCAGTCCCCGCTAGGGGTCCCACACAGATACGCAGTATTTTGGCCCA	CASSPR*GSHTDTQYF	2	3.407730281246176E-5	48	TCRBV23-01*01	TCRBV23	TCRBV23-01	01				TCRBD01-01*01	TCRBD01	TCRBD01-01	01				TCRBJ02-03*01	TCRBJ02	TCRBJ02-03	01				4	6	5	2	5	2	33	46	52	57	62	2	Stop	VDJ
ATCCAGCCTGCAGAGCTTGGGGACTCGGCCGTGTATCTCTGTGCCAGCAGCCCCCTCCGTTCGAGGACTGAAGCTTTCTTTGGACAA	CASSPLRSRTEAFF	1	7.744841548286764E-6	42	TCRBV11-03*01	TCRBV11	TCRBV11-03	01				TCRBD02-01*02	TCRBD02	TCRBD02-01	02				TCRBJ01-01*01	TCRBJ01	TCRBJ01-01	01				5	11	11	1	0	5	39	51	62	-1	66	1	In	VDJ
ACTGTGACATCGGCCCAAAAGAACCCGACAGCTTTCTATCTCTGTGCCAGTAGGGGACTAGCGGGGTACGAGCAGTACTTCGGGCCG	CASRGLAGYEQYF	1	1.084277816760147E-5	39	TCRBV19-01	TCRBV19	TCRBV19-01				01,02	TCRBD02-01*01	TCRBD02	TCRBD02-01	01				TCRBJ02-07*01	TCRBJ02	TCRBJ02-07	01				6	0	0	3	0	4	42	-1	53	-1	66	1	In	VDJ
ATCCAGCGCACAGAGCAGCGGGACTCGGCCATGTATCGCTGTGCCAGCAGCGTCCAGGCGGGGTCGAGTGAGCAGTTCTTCGGGCCA	CASSVQAGSSEQFF	1	9.293809857944116E-6	42	TCRBV07-06*01	TCRBV07	TCRBV07-06	01				TCRBD02-01*01	TCRBD02	TCRBD02-01	01				TCRBJ02-01*01	TCRBJ02	TCRBJ02-01	01				5	6	7	3	5	9	39	51	57	63	68	1	In	VDJ
ACATCGGCCCAAAAGAACCCGACAGCTTTCTATCTCTGTGCCAGTAGTATTCCCGGCGGATCCACAGATACGCAGTATTTTGGCCCA	CASSIPGGSTDTQYF	1	1.2391746477258821E-5	45	TCRBV19-01	TCRBV19	TCRBV19-01				01,02	TCRBD02-01	TCRBD02	TCRBD02-01				01,02	TCRBJ02-03*01	TCRBJ02	TCRBJ02-03	01				3	5	7	5	3	2	36	50	55	59	62	1	In	VDJ
CTGAGCTCTCTGGAGCTGGGGGACTCAGCTTTGTATTTCTGTGCCAGCAGCCTCGTCTCGGGGGGAGAGACCCAGTACTTCGGGCCA	CASSLVSGGETQYF	1	4.646904928972058E-6	42	TCRBV09-01	TCRBV09	TCRBV09-01				01,02	TCRBD02-01*01	TCRBD02	TCRBD02-01	01				TCRBJ02-05*01	TCRBJ02	TCRBJ02-05	01				4	7	8	1	0	4	39	51	58	-1	65	1	In	VDJ
CTGAAGGTGCAGCCTGCAGAACTGGAGGATTCTGGAGTTTATTTCTGTGCCAGCAGCCGACGGGGTGATGAGCAGTTCTTCGGGCCA	CASSRRGDEQFF	1	1.084277816760147E-5	36	TCRBV14-01*01	TCRBV14	TCRBV14-01	01				TCRBD02-01*01	TCRBD02	TCRBD02-01	01				TCRBJ02-01*01	TCRBJ02	TCRBJ02-01	01				4	2	8	3	2	8	45	58	60	65	67	1	In	VDJ
TGGAACCCAGGGACTTGGGCCTATATTTCTGTGCCAGCAGCTGGCACCTAGCGGGAGGGTCTCACAGATACGCAGTATTTTGGCCCA		1	1.2391746477258821E-5	52	TCRBV12-01*01	TCRBV12	TCRBV12-01	01				TCRBD02-01*02	TCRBD02	TCRBD02-01	02				TCRBJ02-03*01	TCRBJ02	TCRBJ02-03	01				4	5	4	0	3	2	29	42	47	59	62	1	Out	VDJ
GAGTCGGCTGCTCCCTCCCAGACATCTGTGTACTTCTGTGCCAGCAGCGGAGGACAGGGGTATTACAATGAGCAGTTCTTCGGGCCA	CASSGGQGYYNEQFF	1	7.744841548286764E-6	45	TCRBV06-01*01	TCRBV06	TCRBV06-01	01				TCRBD01-01*01	TCRBD01	TCRBD01-01	01				TCRBJ02-01*01	TCRBJ02	TCRBJ02-01	01				6	4	1	2	3	4	36	47	51	60	63	1	In	VDJ
TTCTAAGAAGCTCCTTCTCAGTGACTCTGGCTTCTATCTCTGTGCCTGGAGTCCTCGAGGGGGGGGAACGAGCAGTACTTCGGGCCG		2	6.195873238629411E-6	41	TCRBV30-01*01	TCRBV30	TCRBV30-01	01				TCRBD02-01*01	TCRBD02	TCRBD02-01	01				TCRBJ02-07*01	TCRBJ02	TCRBJ02-07	01				2	6	9	0	2	5	40	52	58	65	67	2	Out	VDJ
GGCCCAAAAGAACCCGACAGCTTTCTATCTCTGTGCCAGTAGTACAGGGGTCCTTTGGCTGGGGCCAACGTCCTGACTTTCGGGGCC		1	1.2391746477258821E-5	50	TCRBV19-01	TCRBV19	TCRBV19-01				01,02	TCRBD01-01*01	TCRBD01	TCRBD01-01	01				TCRBJ02-06*01	TCRBJ02	TCRBJ02-06	01				4	0	4	2	8	2	31	-1	44	50	58	1	Out	VDJ
ACGGCACTGTATCTCTGCGCCAGCAGTCACCCCCCCCCTACAGGGCCTCAGCCAGGGAATAGCACAGATACGCAGTATTTTGGCCCA	CASSHPPPTGPQPGNSTDTQYF	2	1.2391746477258821E-5	66	TCRBV23-01*01	TCRBV23	TCRBV23-01	01				TCRBD01-01*01	TCRBD01	TCRBD01-01	01				TCRBJ02-03*01	TCRBJ02	TCRBJ02-03	01				3	10	3	3	15	0	15	29	39	45	60	2	In	VDJ
CAGGTAGTGCGAGGAGATTCGGCAGCTTATTTCTGTGCCAGCTCACCACTTGATGTTATACGGGGGTACGAGCAGTACTTCGGGCCG	CASSPLDVIRGYEQYF	1	7.744841548286764E-6	48	TCRBV18-01*01	TCRBV18	TCRBV18-01	01				TCRBD02-01*01	TCRBD02	TCRBD02-01	01				TCRBJ02-07*01	TCRBJ02	TCRBJ02-07	01				1	11	8	2	0	4	33	49	60	-1	66	1	In	VDJ
AGGATCCAGCAGGTAGTGCGAGGAGATTCGGCAGCTTATTTCTGTGCCAGCTCACCAGCAGAGACCTATGGCTACACCTTCGGTTCG	CASSPAETYGYTF	2	1.084277816760147E-5	39	TCRBV18-01*01	TCRBV18	TCRBV18-01	01						unresolved		TCRBD01,TCRBD02	TCRBD01-01,TCRBD02-01		TCRBJ01-02*01	TCRBJ01	TCRBJ01-02	01				2	5	2	7	0	4	42	57	62	-1	65	2	In	VDJ
CAGCCTGCAGAGCTTGGGGACTCGGCCGTGTATCTCTGTGCCAGCAGCTTGACAGGGACTGGGGCCAACGTCCTGACTTTCGGGGCC	CASSLTGTGANVLTF	1	7.744841548286764E-6	45	TCRBV11-03*01	TCRBV11	TCRBV11-03	01				TCRBD01-01*01	TCRBD01	TCRBD01-01	01				TCRBJ02-06*01	TCRBJ02	TCRBJ02-06	01				3	0	2	3	1	2	36	-1	50	57	58	1	In	VDJ
CTGAATGTGAACGCCTTGTTGCTGGGGGACTCGGCCCTCTATCTCTGTGCCAGCAGCTTGGATAATTCACCCCTCCACTTTGGGAAC	CASSLDNSPLHF	1	6.195873238629411E-6	36	TCRBV05-06*01	TCRBV05	TCRBV05-06	01						unresolved					TCRBJ01-06*01	TCRBJ01	TCRBJ01-06	01				0	0	0	0	0	5	45	-1	-1	-1	61	1	In	VJ
CTCAGGCTGGAGTCGGCTGCTCCCTCCCAGACATCTGTGTACTTCTGTGCCAGCACCTGAGGAAACACTGAAGCTTTCTTTGGACAA	CAST*GNTEAFF	1	7.744841548286764E-6	36	TCRBV06-01*01	TCRBV06	TCRBV06-01	01				TCRBD02-01*02	TCRBD02	TCRBD02-01	02				TCRBJ01-01*01	TCRBJ01	TCRBJ01-01	01				7	3	11	1	1	2	45	55	58	62	63	1	Stop	VDJ
ACTGTGACATCGGCCCAAAAGAACCCGACAGCTTTCTATCTCTGTGCCAATCCCAGGACAGGGGAGTACGAGCAGTACGTCGGGCCG	CANPRTGEYEQYV	2	5.111595421869264E-5	39	TCRBV19-01	TCRBV19	TCRBV19-01				01,02	TCRBD01-01*01	TCRBD01	TCRBD01-01	01				TCRBJ02-07*01	TCRBJ02	TCRBJ02-07	01				10	6	1	2	15	17	42	49	55	64	79	2	In	VDJ
ATCCAGCCCTCAGAACCCAGGGACTCAGCTGTGTACTTCTGTGCCAGCAGTCCCGTCCGGAGACGAGATGAGCAGTTCTTCGGGCCA	CASSPVRRRDEQFF	1	9.293809857944116E-6	42	TCRBV12	TCRBV12	unresolved			TCRBV12-03,TCRBV12-04		TCRBD02-01*02	TCRBD02	TCRBD02-01	02				TCRBJ02-01*01	TCRBJ02	TCRBJ02-01	01				5	7	10	2	5	8	39	51	58	62	67	1	In	VDJ
CAGCCTGCAGAGCTTGGGGACTCGGCCGTGTATCTCTGTGCCAGCAGCTTAGGGACTAGCGGGCAAGAGACCCAGTACTTCGGGCCA	CASSLGTSGQETQYF	1	6.195873238629411E-6	45	TCRBV11-03*01	TCRBV11	TCRBV11-03	01				TCRBD02-01	TCRBD02	TCRBD02-01				01,02	TCRBJ02-05*01	TCRBJ02	TCRBJ02-05	01				1	0	1	4	0	2	36	-1	52	-1	63	1	In	VDJ
TGGAGTCGGCTGCTCCCTCCCAAACATCTGTGTACTTCTGTGCCAGCAGTAACCGGGACCTAATACGGAAAACTGTTTTTTGGCAGT		1	1.084277816760147E-5	43	TCRBV06	TCRBV06	unresolved			TCRBV06-02,TCRBV06-03				unresolved		TCRBD01,TCRBD02	TCRBD01-01,TCRBD02-01		TCRBJ01-04*01	TCRBJ01	TCRBJ01-04	01				5	4	0	7	9	10	38	50	54	59	68	1	Out	VDJ
AGCTCTCTGGAGCTGGGGGACTCAGCTTTGTATTTCTGTGCCAGCAGCGTGAGACTAGCGGGTGACAATGAGCAGTTCTTCGGGCCA	CASSVRLAGDNEQFF	1	6.195873238629411E-6	45	TCRBV09-01	TCRBV09	TCRBV09-01				01,02	TCRBD02-01	TCRBD02	TCRBD02-01				01,02	TCRBJ02-01*01	TCRBJ02	TCRBJ02-01	01				2	2	2	4	2	5	36	50	52	62	64	1	In	VDJ
TCCGCTACCAGCTCCCAGACATCTGTGTACTTCTGTGCCACCAGAAACTCTGACGGGAGCTCTGGAAACACCATATATTTTGGAGAG	CATRNSDGSSGNTIYF	1	1.703865140623088E-5	48	TCRBV10-03*01	TCRBV10	TCRBV10-03	01				TCRBD02-01*02	TCRBD02	TCRBD02-01	02				TCRBJ01-03*01	TCRBJ01	TCRBJ01-03	01				6	9	8	2	0	0	33	44	53	-1	59	1	In	VDJ
CAGCCCTCAGAACCCAGGGACTCAGCTGTGTACTTCTGTGCCAGCAGTTTAATCCAAAACTCCTACAATGAGCAGTTCTTCGGGCCA	CASSLIQNSYNEQFF	1	9.293809857944116E-6	45	TCRBV12	TCRBV12	unresolved			TCRBV12-03,TCRBV12-04		TCRBD01-01*01	TCRBD01	TCRBD01-01	01				TCRBJ02-01*01	TCRBJ02	TCRBJ02-01	01				2	3	4	6	3	0	36	51	54	56	59	1	In	VDJ
TGAAGATCCGGTCCACAAAGCTGGAGGACTCAGCCATGTACTTCTGTGCCAGCAGCTGAAGGGGGAGATACGCAGTATTTTGGCCCA		1	9.293809857944116E-6	37	TCRBV02-01*01	TCRBV02	TCRBV02-01	01				TCRBD01-01*01	TCRBD01	TCRBD01-01	01				TCRBJ02-03*01	TCRBJ02	TCRBJ02-03	01				6	4	5	1	0	5	44	55	59	-1	65	1	Out	VDJ
GACATCGGCCCAAAAGAACCCGACAGCTTTCTATCTCTGTGCCAGCCACCTACCGACTCCCTGTTCTACGAGCAGTACTTCGGGCCG		2	2.788142957383235E-5	44	TCRBV19-01	TCRBV19	TCRBV19-01				01,02	TCRBD02-01	TCRBD02	TCRBD02-01				01,02	TCRBJ02-07*01	TCRBJ02	TCRBJ02-07	01				9	9	2	10	7	3	37	45	54	58	65	2	Out	VDJ
CAGCAGGTAGTGCGAGGAGATTCGGCAGCTTATTTCTGTGCCAGCTCACCAGAGCTGAGGGAGGATCAGCCCCAGCATTTTGGTGAT	CASSPELREDQPQHF	1	7.744841548286764E-6	45	TCRBV18-01*01	TCRBV18	TCRBV18-01	01				TCRBD02-01*02	TCRBD02	TCRBD02-01	02				TCRBJ01-05*01	TCRBJ01	TCRBJ01-05	01				2	7	9	1	0	5	36	51	58	-1	64	1	In	VDJ
ACCTTGGGGCTGGGGGACTCGGCCCTTTATCTTTGCGCCAGCAGCTTCCTTGCGGGAGTCACCCAAGAGACCCAGTACTTCGGGCCA	CASSFLAGVTQETQYF	1	4.646904928972058E-6	48	TCRBV05-01*01	TCRBV05	TCRBV05-01	01				TCRBD02-01*02	TCRBD02	TCRBD02-01	02				TCRBJ02-05*01	TCRBJ02	TCRBJ02-05	01				2	4	7	2	4	1	33	47	51	58	62	1	In	VDJ
TCAGAACCCAGGGACTCAGCTGTGTATTTTTGTGCTAGTGGTGCCGGGACAGGGCCCGGGTATAATGAAAAACTGTTTTTTGGCAGT	CASGAGTGPGYNEKLFF	1	1.2391746477258821E-5	51	TCRBV12-05*01	TCRBV12	TCRBV12-05	01				TCRBD01-01*01	TCRBD01	TCRBD01-01	01				TCRBJ01-04*01	TCRBJ01	TCRBJ01-04	01				5	3	0	3	8	4	30	42	45	54	62	1	In	VDJ
CTGAGCTCTCTGGAGCTGGGGGACTCAGCTTTGTATTTCTGTGCCAGCAGCCACGGGAGAGGGGTGGAGACCCAGTACTTCGGGCCA	CASSHGRGVETQYF	1	4.646904928972058E-6	42	TCRBV09-01	TCRBV09	TCRBV09-01				01,02	TCRBD02-01*02	TCRBD02	TCRBD02-01	02				TCRBJ02-05*01	TCRBJ02	TCRBJ02-05	01				4	2	8	2	7	5	39	51	53	59	66	1	In	VDJ
GTGACATCGGCCCAAAAGAACCCGACAGCTTTCTATCTCTGTGCCAGTAGTATAATCCTGGCTACGGAGACCCAGTACTTCGGGCCA	CASSIILATETQYF	2	5.266492252834999E-5	42	TCRBV19-01	TCRBV19	TCRBV19-01				01,02			unresolved		TCRBD01,TCRBD02	TCRBD01-01,TCRBD02-01		TCRBJ02-05*01	TCRBJ02	TCRBJ02-05	01				2	5	9	0	4	5	39	54	59	62	66	2	In	VDJ
GAACCCAGGGACTCAGCTGTGTACTTCTGTGCCAGCAGCTTTGAAGGGGGAGGGACTGCAACTAATGAAAAACTGTTTTTTGGCAGT	CASSFEGGGTATNEKLFF	1	1.084277816760147E-5	54	TCRBV12	TCRBV12	unresolved			TCRBV12-03,TCRBV12-04		TCRBD02-01*02	TCRBD02	TCRBD02-01	02				TCRBJ01-04*01	TCRBJ01	TCRBJ01-04	01				6	9	9	0	4	0	27	38	47	54	58	1	In	VDJ
GACGATCCAGCGCACACAGCAGGAGGACTCGGCCGTGTATCTCTGTGCCAGCAGCCGATAGGGGTTTACGAGCAGTACGTCGGGCCG		1	9.293809857944116E-6	38	TCRBV07-02*01	TCRBV07	TCRBV07-02	01				TCRBD01-01*01	TCRBD01	TCRBD01-01	01				TCRBJ02-07*01	TCRBJ02	TCRBJ02-07	01				5	4	5	2	15	17	43	55	59	64	79	1	Out	VDJ
CTGCTGTCGGCTGCTCCCTCCCAGACATCTGTGTACTTCTGTGCCAGCAGCAACCGGGACTCAAGGCAGCCCCAGCATTTTGGTGAT	CASSNRDSRQPQHF	1	4.646904928972058E-6	42	TCRBV06-05*01	TCRBV06	TCRBV06-05	01				TCRBD02-01	TCRBD02	TCRBD02-01				01,02	TCRBJ01-05*01	TCRBJ01	TCRBJ01-05	01				6	5	0	10	5	7	39	50	55	61	66	1	In	VDJ
AAGAACCCGACAGCTTTCTATCTCTGTGCCAGTAGTATACGTCTAGCGGGAGGAACCCCGGCCAAAAACATTCAGTACTTCGGCGCC	CASSIRLAGGTPAKNIQYF	1	1.084277816760147E-5	57	TCRBV19-01	TCRBV19	TCRBV19-01				01,02	TCRBD02-01*02	TCRBD02	TCRBD02-01	02				TCRBJ02-04*01	TCRBJ02	TCRBJ02-04	01				2	3	4	1	7	1	24	39	42	53	60	1	In	VDJ
AAGCTGGAGGACTCAGCCATGTACTTCTGTGCCAGCAGTCTGGGACTAGGAGCAAGTAATGCCAAAAACATTCAGTACTTCGGCGCC	CASSLGLGASNAKNIQYF	2	4.6469049289720585E-5	54	TCRBV02-01*01	TCRBV02	TCRBV02-01	01				TCRBD02-01	TCRBD02	TCRBD02-01				01,02	TCRBJ02-04*01	TCRBJ02	TCRBJ02-04	01				5	2	0	8	11	1	27	39	41	49	60	2	In	VDJ
ACCAACCAGACATCTATGTACCTCTGTGCCAGCAGTTTAGCAGGCTATCGTCTGAGTATACAGCGAGAGACCCAGTACTTCGGGCCA	CASSLAGYRLSIQRETQYF	2	1.084277816760147E-5	57	TCRBV28-01*01	TCRBV28	TCRBV28-01	01						unresolved		TCRBD01,TCRBD02	TCRBD01-01,TCRBD02-01		TCRBJ02-05*01	TCRBJ02	TCRBJ02-05	01				2	20	3	5	2	4	24	39	59	63	65	2	In	VDJ
CAGGGGACACAGCACTGTATTTCTGTGCCAGCAGCACCAACGGGGGAACGGTGCTTCTATAGCAATCAGCCCCAGCATTTTGGTGAT		1	1.084277816760147E-5	58	TCRBV21-01*01	TCRBV21	TCRBV21-01	01				TCRBD02-01*01	TCRBD02	TCRBD02-01	01				TCRBJ01-05*01	TCRBJ01	TCRBJ01-05	01				4	4	8	2	13	0	23	36	40	46	59	1	Out	VDJ
TCTAAGAAGCTCCTTCTCAGTGACTCTGGCTTCTATCTCTGTGCCTGGAGCCCCTCGCCCCGCACAGATACGCAGTATTTTGGCCCA	CAWSPSPRTDTQYF	1	3.0979366193147053E-6	42	TCRBV30-01*01	TCRBV30	TCRBV30-01	01						unresolved		TCRBD01,TCRBD02	TCRBD01-01,TCRBD02-01		TCRBJ02-03*01	TCRBJ02	TCRBJ02-03	01				3	6	10	0	3	1	39	50	56	58	61	1	In	VDJ
CACAGAGCGGGGGGACTCAGCCGTGTATCTCTGTGCCAGCACCCCCCACCGGGGGATATTGCTGGAAACACCATATATTTTGGAGAG		1	9.293809857944116E-6	50	TCRBV07-03*01	TCRBV07	TCRBV07-03	01				TCRBD02-01*01	TCRBD02	TCRBD02-01	01				TCRBJ01-03*01	TCRBJ01	TCRBJ01-03	01				7	8	8	2	6	2	31	41	49	55	61	1	Out	VDJ
ACTGTGACATCGGCCCAAAAGAACCCGACAGCTTTCTATCTCTGTGCCAGTAGTCAGGGATACAACTATGGCTACACCTTCGGTTCG	CASSQGYNYGYTF	2	3.252833450280441E-5	39	TCRBV19-01	TCRBV19	TCRBV19-01				01,02	TCRBD01-01*01	TCRBD01	TCRBD01-01	01				TCRBJ01-02*01	TCRBJ01	TCRBJ01-02	01				5	0	4	3	4	2	42	-1	54	59	63	2	In	VDJ
ATCCAGCGCACACAGCAGGAGGACTCGGCCGTGTACCTCTGTGCCAGCAGCTTAGACAGGGGGAACTATGGCTACACCTTCGGTTCG	CASSLDRGNYGYTF	1	7.744841548286764E-6	42	TCRBV07-02*01	TCRBV07	TCRBV07-02	01				TCRBD01-01*01	TCRBD01	TCRBD01-01	01				TCRBJ01-02*01	TCRBJ01	TCRBJ01-02	01				1	0	3	1	0	2	39	-1	55	-1	63	1	In	VDJ
GGGGACTCGGCCCTGTATCTCTGTGCCAGCAGACCCCGGACAGGCGTTCTCTTTCTCTCTGGGGCCAACGTCCTGACTTTCGGGGCC	CASRPRTGVLFLSGANVLTF	2	3.5626271122119114E-5	60	TCRBV05-05*01	TCRBV05	TCRBV05-05	01				TCRBD01-01*01	TCRBD01	TCRBD01-01	01				TCRBJ02-06*01	TCRBJ02	TCRBJ02-06	01				5	5	1	4	12	0	21	32	37	44	56	2	In	VDJ
CGGTCCACAAAGCTGGAGGACTCAGCCATGTACTTCTGTGCCAGCAGTGAAGATGGGGGGGTCGGGACTGAAGCTTTCTTTGGACAA	CASSEDGGVGTEAFF	1	7.744841548286764E-6	45	TCRBV02-01*01	TCRBV02	TCRBV02-01	01				TCRBD02-01*01	TCRBD02	TCRBD02-01	01				TCRBJ01-01*01	TCRBJ01	TCRBJ01-01	01				1	2	9	0	5	5	36	52	54	61	66	1	In	VDJ
CAGCGCACACAGCAGGAGGACTCGGCCGTGTATCTCTGTGCCAGCAGCTCCTCAGGGGGCGCGGTCGGGGAGCTGTTTTTTGGAGAA	CASSSSGGAVGELFF	1	9.293809857944116E-6	45	TCRBV07-02*01	TCRBV07	TCRBV07-02	01				TCRBD01-01*01	TCRBD01	TCRBD01-01	01				TCRBJ02-02*01	TCRBJ02	TCRBJ02-02	01				4	3	4	0	5	7	36	49	52	60	65	1	In	VDJ
GGAGTCCGCTACCAGCTCCCAGACATCTGTGTACTTCTGTGCCATCGGGGCAGGGTCAGTATGAACACTGAAGCTTTCTTTGGACAA		1	9.293809857944116E-6	44	TCRBV10-03*01	TCRBV10	TCRBV10-03	01				TCRBD01-01*01	TCRBD01	TCRBD01-01	01				TCRBJ01-01*01	TCRBJ01	TCRBJ01-01	01				8	4	4	3	6	0	37	46	50	55	61	1	Out	VDJ
AGTGCCCATCCTGAAGACAGCAGCTTCTACATCTGCAGTGCTAAAGGGGGGAGCGGGATTCGCGGCGGGGAGCTGTTTTTTGGAGAA	CSAKGGSGIRGGELFF	2	2.9430397883489703E-5	48	TCRBV20	TCRBV20	unresolved			TCRBV20-01,TCRBV20-or09_02		TCRBD02-01*02	TCRBD02	TCRBD02-01	02				TCRBJ02-02*01	TCRBJ02	TCRBJ02-02	01				4	8	6	3	7	7	33	43	51	58	65	2	In	VDJ
ACCTTGGAGCTGGGGGACTCGGCCCTTTATCTTTGCGCCAGCAGCTTGGATGGGGGGGCGGGGAATTCACCCCTCCACTTTGGGAAC	CASSLDGGAGNSPLHF	1	4.646904928972058E-6	48	TCRBV05-01*01	TCRBV05	TCRBV05-01	01				TCRBD02-01*01	TCRBD02	TCRBD02-01	01				TCRBJ01-06*01	TCRBJ01	TCRBJ01-06	01				0	2	9	0	5	7	33	49	51	58	63	1	In	VDJ
CTCACTGTGACATCGGCCCAAAAGAACCCGACAGCTTTCTATCTCTGTGCCAGTAGCCTATCATTAGAGACCCAGTACTTCGGGCCA	CASSLSLETQYF	2	2.3234524644860292E-5	36	TCRBV19-01	TCRBV19	TCRBV19-01				01,02	TCRBD02-01	TCRBD02	TCRBD02-01				01,02	TCRBJ02-05*01	TCRBJ02	TCRBJ02-05	01				6	1	4	9	5	4	45	56	57	60	65	2	In	VDJ
CCCTCAGAACCCAGGGACTCAGCTGTGTACTTCTGTGCCAGCAGTTTACGCCCTGCGAGCTCTGGAAACACCATATATTTTGGAGAG	CASSLRPASSGNTIYF	1	9.293809857944116E-6	48	TCRBV12	TCRBV12	unresolved			TCRBV12-03,TCRBV12-04		TCRBD02-01	TCRBD02	TCRBD02-01				01,02	TCRBJ01-03*01	TCRBJ01	TCRBJ01-03	01				2	6	7	6	2	0	33	48	54	57	59	1	In	VDJ
GGCCCAAAAGAACCCGACAGCTTTCTATCTCTGTGCCAGTAGGAGGCCCTTTTGACAGGCGTGAACACTGAAGCTTTCTTTGGACAA		1	9.293809857944116E-6	50	TCRBV19-01	TCRBV19	TCRBV19-01				01,02	TCRBD01-01*01	TCRBD01	TCRBD01-01	01				TCRBJ01-01*01	TCRBJ01	TCRBJ01-01	01				6	11	2	4	2	0	31	42	53	59	61	1	Out	VDJ
CAGGTAGTGCGAGGAGATTCGGCAGCTTATTTCTGTGCCAGCTCACCCCCAACCGGGACAAGGAATGAAAAACTGTTTTTTGGCAGT	CASSPPTGTRNEKLFF	2	6.0409764076636756E-5	48	TCRBV18-01*01	TCRBV18	TCRBV18-01	01				TCRBD01-01*01	TCRBD01	TCRBD01-01	01				TCRBJ01-04*01	TCRBJ01	TCRBJ01-04	01				3	7	0	6	3	5	33	47	54	60	63	2	In	VDJ
GCCAGCACCAACCAGACATCTATGTACCTCTGTGCCAGCAGTCGCGCCCGTGGACAGTCCGAAAAAAACATTCAGTACTTCGGCGCC	CASSRARGQSEKNIQYF	1	9.293809857944116E-6	51	TCRBV28-01*01	TCRBV28	TCRBV28-01	01				TCRBD01-01*01	TCRBD01	TCRBD01-01	01				TCRBJ02-04*01	TCRBJ02	TCRBJ02-04	01				5	9	1	5	6	4	30	42	51	57	63	1	In	VDJ
GAGTCGCCCAGCCCCAACCAGACCTCTCTGTACTTCTGTGCCAGCAGTCCCCGACTAGGGAGCACAGATACGCAGTATTTTGGCCCA	CASSPRLGSTDTQYF	2	4.182214436074852E-5	45	TCRBV27-01*01	TCRBV27	TCRBV27-01	01				TCRBD02-01	TCRBD02	TCRBD02-01				01,02	TCRBJ02-03*01	TCRBJ02	TCRBJ02-03	01				5	4	2	8	2	0	36	48	52	58	60	2	In	VDJ
AAGATCCAGCCTGCAAAGCTTGAGGACTCGGCCGTGTATCTCTGTGCCAGCAGCTACCCGGGCGGCGGGGTGTTATTCTTCGGGCCA	CASSYPGGGVLFF	1	6.195873238629411E-6	39	TCRBV11-02*02	TCRBV11	TCRBV11-02	02				TCRBD02-01*01	TCRBD02	TCRBD02-01	01				TCRBJ02-01*01	TCRBJ02	TCRBJ02-01	01				4	9	7	3	5	16	42	55	64	70	75	1	In	VDJ
CAGTCCACGGAGTCAGGGGACACAGCACTGTATTTCTGTGCCAGCAGCAACTGACCTAACGGGGGCTACGAGCAGTACTTCGGGCCG	CASSN*PNGGYEQYF	1	1.084277816760147E-5	45	TCRBV21-01*01	TCRBV21	TCRBV21-01	01				TCRBD02-01*01	TCRBD02	TCRBD02-01	01				TCRBJ02-07*01	TCRBJ02	TCRBJ02-07	01				3	9	8	2	0	3	36	50	59	-1	65	1	Stop	VDJ
TCGCCCAGCCCCAACCAGACCTCTCTGTACTTCTGTGGCACCGCAGCCCGGGACAGGGGGCGCAGTACTGAAGCTTTCTTTGGACAA	CGTAARDRGRSTEAFF	1	7.744841548286764E-6	48	TCRBV27-01*01	TCRBV27	TCRBV27-01	01				TCRBD01-01*01	TCRBD01	TCRBD01-01	01				TCRBJ01-01*01	TCRBJ01	TCRBJ01-01	01				13	12	0	0	5	5	33	37	49	61	66	1	In	VDJ
AAGATCCAGCCCTCAGAACCCAGGGACTCAGCTGTGTATTTTTGTGCTAGTGGCATAGCAGGGGGCAATGAGCAGTTCTTCGGGCCA	CASGIAGGNEQFF	1	7.744841548286764E-6	39	TCRBV12-05*01	TCRBV12	TCRBV12-05	01				TCRBD01-01*01	TCRBD01	TCRBD01-01	01				TCRBJ02-01*01	TCRBJ02	TCRBJ02-01	01				6	5	4	1	0	6	42	53	58	-1	65	1	In	VDJ
ACATCAATTCCCTGGAGCTTGGTGACTCTGCTGTGTATTTCTGTGCCAGCAGCCCGACGGAACACCGGGGAGCTGTTTTTTGGAGAA		1	9.293809857944116E-6	40	TCRBV03	TCRBV03	unresolved			TCRBV03-01,TCRBV03-02				unresolved		TCRBD01,TCRBD02	TCRBD01-01,TCRBD02-01		TCRBJ02-02*01	TCRBJ02	TCRBJ02-02	01				4	1	2	7	1	1	41	54	55	58	59	1	Out	VDJ
ATGAGCTCCTTGGAGCTGGGGGACTCAGCCCTGTACTTCTGTGCCAGCAGCTTAGTCTACTTTATGGATGAGCAGTTCTTCGGGCCA	CASSLVYFMDEQFF	1	7.744841548286764E-6	42	TCRBV13-01*01	TCRBV13	TCRBV13-01	01				TCRBD02-01	TCRBD02	TCRBD02-01				01,02	TCRBJ02-01*01	TCRBJ02	TCRBJ02-01	01				1	3	3	10	6	8	39	55	58	61	67	1	In	VDJ
CTCAGGCTGGAGTTGGCTGCTCCCTCCCAGACATCTGTGTACTTCTGTGCCAGTTCCCCTCCCCAGGATACGCAGTATTTTGGCCCA	CASSPPQDTQYF	1	7.744841548286764E-6	36	TCRBV06-06	TCRBV06	TCRBV06-06				01,02	TCRBD01-01*01	TCRBD01	TCRBD01-01	01				TCRBJ02-03*01	TCRBJ02	TCRBJ02-03	01				9	10	4	5	0	6	45	53	63	-1	66	1	In	VDJ
TCCCAAACATCTGTGTACTTCTGTGCCAGCAGTTACCGCCGGGACGCGCCCAAGCCAATAGCCAAAAACATTCAGTACTTCGGCGCC	CASSYRRDAPKPIAKNIQYF	1	7.744841548286764E-6	60	TCRBV06	TCRBV06	unresolved			TCRBV06-02,TCRBV06-03				unresolved		TCRBD01,TCRBD02	TCRBD01-01,TCRBD02-01		TCRBJ02-04*01	TCRBJ02	TCRBJ02-04	01				2	4	0	7	14	0	21	36	40	45	59	1	In	VDJ
GCCCAAAAGAACCCGACAGCTTTCTATCTCTGTGCCAGTACCGACGCCACCGGGAGGGACCCCACAGATACGCAGTATTTTGGCCCA	CASTDATGRDPTDTQYF	2	1.2391746477258821E-5	51	TCRBV19-01	TCRBV19	TCRBV19-01				01,02	TCRBD02-01*02	TCRBD02	TCRBD02-01	02				TCRBJ02-03*01	TCRBJ02	TCRBJ02-03	01				7	10	8	0	4	2	30	40	50	58	62	2	In	VDJ
ATCCAGCGCACACAGCAGGAGGACTCGGCCGTGTATCTCTGTGCCAGCAGCTCGAGTCCGGGAGGAAACACCATATATTTTGGAGAG	CASSSSPGGNTIYF	3	1.0532984505669998E-4	42	TCRBV07-02*01	TCRBV07	TCRBV07-02	01				TCRBD02-01*02	TCRBD02	TCRBD02-01	02				TCRBJ01-03*01	TCRBJ01	TCRBJ01-03	01				4	6	8	3	0	4	39	52	58	-1	63	3	In	VDJ
GCCTTGGAGCTGGACGACTCGGCCCTGTATCTCTGTGCCAGCACGCAAAGCTCGGTTTCTGGGAACACTGAAGCTTTCTTTGGACAA	CASTQSSVSGNTEAFF	1	6.195873238629411E-6	48	TCRBV05-04*01	TCRBV05	TCRBV05-04	01				TCRBD02-01	TCRBD02	TCRBD02-01				01,02	TCRBJ01-01*01	TCRBJ01	TCRBJ01-01	01				6	5	6	7	11	1	33	43	48	51	62	1	In	VDJ
GCCCTGCAGCCAGAAGACTCAGCCCTGTATCTCTGCGCCAGTAGCCAAGATCTGACGGCTCATAATGAAAAACTGTTTTTTGGCAGT	CASSQDLTAHNEKLFF	1	6.195873238629411E-6	48	TCRBV04-01*01	TCRBV04	TCRBV04-01	01						unresolved		TCRBD01,TCRBD02	TCRBD01-01,TCRBD02-01		TCRBJ01-04*01	TCRBJ01	TCRBJ01-04	01				0	3	2	7	6	4	33	50	53	56	62	1	In	VDJ
GGACTCGGCCATGTATCTCTGTGCCAGCAGCCTACCGGACAGAATTAAGGTAAGGTGGAAAGGGACACTGAAGCTTTCTTTGGACAA		1	7.744841548286764E-6	62			unresolved		TCRBV07,TCRBV11	TCRBV07-09,TCRBV11-01		TCRBD01-01*01	TCRBD01	TCRBD01-01	01				TCRBJ01-01*01	TCRBJ01	TCRBJ01-01	01				5	5	1	5	22	3	19	31	36	42	64	1	Out	VDJ
CTGGAGTCCGCCAGCACCAACCAGACATCTATGTACCTCTGTGCCAGCAGTTTATGGGGCAACAATCAGCCCCAGCATTTTGGTGAT	CASSLWGNNQPQHF	1	7.744841548286764E-6	42	TCRBV28-01*01	TCRBV28	TCRBV28-01	01				TCRBD01-01*01	TCRBD01	TCRBD01-01	01				TCRBJ01-05*01	TCRBJ01	TCRBJ01-05	01				0	0	8	0	2	3	39	-1	56	60	62	1	In	VDJ
GTGACCAGTGCCCATCCTGAAGACAGCAGCTTCTACATCTGCAGTGCTAGGAGGAAAGTCGGCGCGGGAGGCTACACCTTCGGTTCG	CSARRKVGAGGYTF	1	4.646904928972058E-6	42	TCRBV20	TCRBV20	unresolved			TCRBV20-01,TCRBV20-or09_02		TCRBD02-01*02	TCRBD02	TCRBD02-01	02				TCRBJ01-02*01	TCRBJ01	TCRBJ01-02	01				3	13	7	3	0	8	39	50	63	-1	69	1	In	VDJ
CTGACAGTGACCAGTGCCCATCCTGAAGACAGCAGCTTCTACATCTGCAGTGCCAGGGACTCCTTGGAGACCCAGTACTTCGGGCCA	CSARDSLETQYF	1	4.646904928972058E-6	36	TCRBV20	TCRBV20	unresolved			TCRBV20-01,TCRBV20-or09_02		TCRBD02-01	TCRBD02	TCRBD02-01				01,02	TCRBJ02-05*01	TCRBJ02	TCRBJ02-05	01				6	2	0	10	5	5	45	53	55	61	66	1	In	VDJ
TCTTCACATCAATTCCCTGGAGCTTGGTGACTCTGCTGTGTATTTCTGTGCCAGCAGCCAAGGAACACTGAAGCTTTCTTTGGACAA		1	7.744841548286764E-6	35	TCRBV03	TCRBV03	unresolved			TCRBV03-01,TCRBV03-02				unresolved					TCRBJ01-01*01	TCRBJ01	TCRBJ01-01	01				1	0	0	0	0	1	46	-1	-1	-1	62	1	Out	VJ
TGCTGTACCCTCTCAGACATCTGTGTACTTCTGTGCCAGCAGTGACTCGATCACCAGGGCTTGAACACTGAAGCTTTCTTTGGACAA		1	7.744841548286764E-6	50	TCRBV06-04	TCRBV06	TCRBV06-04				01,02	TCRBD01-01*01	TCRBD01	TCRBD01-01	01				TCRBJ01-01*01	TCRBJ01	TCRBJ01-01	01				0	6	4	3	2	0	31	48	54	59	61	1	Out	VDJ
ATCCGCTCACCAGGCCTGGGGGACGCAGCCATGTACCTGTGTGCCACCAGCAGAGAGGGAAGGGTTGGCGAGCAGTACTTCGGGCCA	CATSREGRVGEQYF	1	4.646904928972058E-6	42	TCRBV15-01*01	TCRBV15	TCRBV15-01	01						unresolved		TCRBD01,TCRBD02	TCRBD01-01,TCRBD02-01		TCRBJ02-05*01	TCRBJ02	TCRBJ02-05	01				0	0	0	8	12	11	39	-1	56	60	72	1	In	VDJ
CTGAATGTGAACGCCTTGTTGCTGGGGGACTCGGCCCTCTATCTCTGTGCCAGCAGCAGGGGGTGGGTTGAGCAGTTCTTCGGGCCA	CASSRGWVEQFF	1	6.195873238629411E-6	36	TCRBV05-06*01	TCRBV05	TCRBV05-06	01				TCRBD01-01*01	TCRBD01	TCRBD01-01	01				TCRBJ02-01*01	TCRBJ02	TCRBJ02-01	01				4	0	5	1	5	9	45	-1	57	63	68	1	In	VDJ
GTGACATCGGCCCAAAAGAACCCGACAGCTTTCTATCTCTGTGCCAGTAGTTTAGCGGATACCTACAATGAGCAGTTCTTCGGGCCA	CASSLADTYNEQFF	1	1.084277816760147E-5	42	TCRBV19-01	TCRBV19	TCRBV19-01				01,02			unresolved		TCRBD01,TCRBD02	TCRBD01-01,TCRBD02-01		TCRBJ02-01*01	TCRBJ02	TCRBJ02-01	01				1	1	1	8	2	2	39	55	56	59	61	1	In	VDJ
TCGCCCAGCCCCAACCAGACCTCTCTGTACTTCTGTGCCAGCAGTCCGCTGGCTAGCGGGAGTGGAGAGACCCAGTACTTCGGGCCA	CASSPLASGSGETQYF	1	6.195873238629411E-6	48	TCRBV27-01*01	TCRBV27	TCRBV27-01	01				TCRBD02-01*02	TCRBD02	TCRBD02-01	02				TCRBJ02-05*01	TCRBJ02	TCRBJ02-05	01				5	7	4	2	3	4	33	45	52	62	65	1	In	VDJ
CAGTCCACGGAGTCAGGGGACACAGCACTGTATTTCTGTGCCAGCCCACCTGCCACTCATCGCTCCTACGAGCAGTACGTCGGGCCG	CASPPATHRSYEQYV	2	6.815460562492351E-5	45	TCRBV21-01*01	TCRBV21	TCRBV21-01	01						unresolved		TCRBD01,TCRBD02	TCRBD01-01,TCRBD02-01		TCRBJ02-07*01	TCRBJ02	TCRBJ02-07	01				8	27	4	5	4	17	36	45	72	75	79	2	In	VDJ
AAGATCCAGCGCACAGAGCGGGGGGACTCAGCCGTGTATCTCTGTGCCAGCAGCTGGGCTAAAGACACTGAAGCTTTCTTTGGACAA	CASSWAKDTEAFF	1	6.195873238629411E-6	39	TCRBV07-03*01	TCRBV07	TCRBV07-03	01				TCRBD01-01*01	TCRBD01	TCRBD01-01	01				TCRBJ01-01*01	TCRBJ01	TCRBJ01-01	01				4	0	8	0	5	3	42	-1	55	59	64	1	In	VDJ
ACATCGGCCCAAAAGAACCCGACAGCTTTCTATCTCTGTGCCAGTAGTGATGGACAGGGGGCCACAGATACGCAGTATTTTGGCCCA	CASSDGQGATDTQYF	1	9.293809857944116E-6	45	TCRBV19-01	TCRBV19	TCRBV19-01				01,02	TCRBD01-01*01	TCRBD01	TCRBD01-01	01				TCRBJ02-03*01	TCRBJ02	TCRBJ02-03	01				5	3	1	0	0	2	36	48	51	-1	62	1	In	VDJ
CAGCGCACACAGCAGGAGGACTCGGCCGTGTATCTCTGTGCCAGCAGCTTAAGCGGGACCTTCACAGATACGCAGTATTTTGGCCCA	CASSLSGTFTDTQYF	1	7.744841548286764E-6	45	TCRBV07-02*01	TCRBV07	TCRBV07-02	01				TCRBD02-01*02	TCRBD02	TCRBD02-01	02				TCRBJ02-03*01	TCRBJ02	TCRBJ02-03	01				2	0	6	3	4	2	36	-1	51	58	62	1	In	VDJ
CAGCCCTCAGAACCCAGGGACTCAGCTGTGTACTTCTGTGCCAGCAGAGAGGGACAGGCAACTAATGAAAAACTGTTTTTTGGCAGT	CASREGQATNEKLFF	1	7.744841548286764E-6	45	TCRBV12	TCRBV12	unresolved			TCRBV12-03,TCRBV12-04		TCRBD01-01*01	TCRBD01	TCRBD01-01	01				TCRBJ01-04*01	TCRBJ01	TCRBJ01-04	01				6	3	0	4	0	0	36	47	50	-1	58	1	In	VDJ
CCTGCAGAGCTTGGGGACTCGGCCGTGTATCTCTGTGCCAGCAGCCAGGGACTGGCGGGAGGGGCAAGTACGCAGTATTTTGGCCCA	CASSQGLAGGASTQYF	1	6.195873238629411E-6	48	TCRBV11-03*01	TCRBV11	TCRBV11-03	01				TCRBD02-01*02	TCRBD02	TCRBD02-01	02				TCRBJ02-03*01	TCRBJ02	TCRBJ02-03	01				5	9	7	0	5	8	33	45	54	63	68	1	In	VDJ
GTGCCTTGGAGCTGGGGGACTCGGCCCTGTATCTCTGTGCCAGAAGCACTCCTCGGCCGGATTTCCGGGGAGCTGTTTTTTGGAGAA		1	7.744841548286764E-6	46	TCRBV05-03	TCRBV05	TCRBV05-03				01,02			unresolved		TCRBD01,TCRBD02	TCRBD01-01,TCRBD02-01		TCRBJ02-02*01	TCRBJ02	TCRBJ02-02	01				4	11	1	8	3	6	35	47	58	61	64	1	Out	VDJ
CTGTCCTCAGAACCGGGAGACACGGCACTGTATCTCTGCGCCGGCTTTAGGGACAGAGGGAACACCGGGGAGCTGTTTTTTGGAGAA	CAGFRDRGNTGELFF	1	9.293809857944116E-6	45	TCRBV23-01*01	TCRBV23	TCRBV23-01	01				TCRBD01-01*01	TCRBD01	TCRBD01-01	01				TCRBJ02-02*01	TCRBJ02	TCRBJ02-02	01				11	7	0	5	3	1	36	42	49	56	59	1	In	VDJ
ACCAGTGCCCATCCTGAAGACAGCAGCTTCTACATCTGCAGTGCACCTAAAGCGGGAGGGTCCTACAATGAGCAGTTCTTCGGGCCA	CSAPKAGGSYNEQFF	1	6.195873238629411E-6	45	TCRBV20	TCRBV20	unresolved			TCRBV20-01,TCRBV20-or09_02		TCRBD02-01*02	TCRBD02	TCRBD02-01	02				TCRBJ02-01*01	TCRBJ02	TCRBJ02-01	01				6	6	6	0	0	1	36	44	50	-1	60	1	In	VDJ
ATCCAGCCCTCAGAACCCAGGGACTCAGCTGTGTATTTTTGTGCTAGTGGTTTGGTCCCAGTTACAGATACGCAGTATTTTGGCCCA	CASGLVPVTDTQYF	1	7.744841548286764E-6	42	TCRBV12-05*01	TCRBV12	TCRBV12-05	01				TCRBD01-01*01	TCRBD01	TCRBD01-01	01				TCRBJ02-03*01	TCRBJ02	TCRBJ02-03	01				0	2	4	5	2	3	39	56	58	61	63	1	In	VDJ
CAGCGCACAGAGCAGGGGGACTCGGCCATGTATCTCTGTGCCAGCGTAGCTCGGGACAGGGGGTCCACTGAAGCTTTCTTTGGACAA	CASVARDRGSTEAFF	1	9.293809857944116E-6	45	TCRBV07-09	TCRBV07	TCRBV07-09				01,03	TCRBD01-01*01	TCRBD01	TCRBD01-01	01				TCRBJ01-01*01	TCRBJ01	TCRBJ01-01	01				8	7	0	1	2	4	36	45	52	63	65	1	In	VDJ
ATCCAGCCCATGGAACCCAGGGACTTGGGCCTATATTTCTGTGCCAGCAGCGTGCCGGGAGTCCCCGGGGAGCTGTTTTTTGGAGAA	CASSVPGVPGELFF	1	1.084277816760147E-5	42	TCRBV12-01*01	TCRBV12	TCRBV12-01	01				TCRBD02-01*02	TCRBD02	TCRBD02-01	02				TCRBJ02-02*01	TCRBJ02	TCRBJ02-02	01				5	4	8	2	3	6	39	51	55	61	64	1	In	VDJ
ATCCAGCGCACACAGCAGGAGGACTCGGCCGTGTATCTCTGTGCCAGCAGCTTGGCAGGGATGAACACTGAAGCTTTCTTTGGACAA	CASSLAGMNTEAFF	2	4.337111267040588E-5	42	TCRBV07-02*01	TCRBV07	TCRBV07-02	01				TCRBD01-01*01	TCRBD01	TCRBD01-01	01				TCRBJ01-01*01	TCRBJ01	TCRBJ01-01	01				3	2	4	3	1	0	39	53	55	60	61	2	In	VDJ
CTGGAGTCGCCCAGCCCCAACCAGACCTCTCTGTACTTCTGTGCCAGCAGTTTATCGACAGGGGTCGGAGGCTACACCTTCGGTTCG	CASSLSTGVGGYTF	1	6.195873238629411E-6	42	TCRBV27-01*01	TCRBV27	TCRBV27-01	01				TCRBD01-01*01	TCRBD01	TCRBD01-01	01				TCRBJ01-02*01	TCRBJ01	TCRBJ01-02	01				0	0	2	2	5	8	39	-1	56	64	69	1	In	VDJ
ACATCGGCCCAAAAGAACCCGACAGCTTTCTATCTCTGTGCCAGTAGTCCGACAGGGGGGTGGGAAGAGACCCAGTACTTCGGGCCA	CASSPTGGWEETQYF	1	7.744841548286764E-6	45	TCRBV19-01	TCRBV19	TCRBV19-01				01,02	TCRBD01-01*01	TCRBD01	TCRBD01-01	01				TCRBJ02-05*01	TCRBJ02	TCRBJ02-05	01				5	2	2	1	5	3	36	48	50	59	64	1	In	VDJ
ACAGTGACCAGTGCCCATCCTGAAGACAGCAGCTTCTACATCTGCAGTGCGGGGCGGGAGGTACCTGGGGGGAAGTTCTTCGGGCCA	CSAGREVPGGKFF	1	6.195873238629411E-6	39	TCRBV20	TCRBV20	unresolved			TCRBV20-01,TCRBV20-or09_02		TCRBD02-01*02	TCRBD02	TCRBD02-01	02				TCRBJ02-01*01	TCRBJ02	TCRBJ02-01	01				6	3	7	1	12	14	42	50	53	61	73	1	In	VDJ
AACGCCTTGTTGCTGGGGGACTCGGCCCTGTATCTCTGTGCCAGCAGCTTGGACGGTTCGTACCAAGAGACCCAGTACTTCGGGCCA	CASSLDGSYQETQYF	1	7.744841548286764E-6	45	TCRBV05-05*01	TCRBV05	TCRBV05-05	01				TCRBD02-01	TCRBD02	TCRBD02-01				01,02	TCRBJ02-05*01	TCRBJ02	TCRBJ02-05	01				0	1	8	5	5	0	36	52	53	56	61	1	In	VDJ
CAGAACTGGAGGATTCTGGAGTTTATTTCTGTGCCAGCAGCCAACGTGAAATGACAGGGGGGCACAGATACGCAGTATTTTGGCCCA		1	9.293809857944116E-6	52	TCRBV14-01*01	TCRBV14	TCRBV14-01	01				TCRBD01-01*01	TCRBD01	TCRBD01-01	01				TCRBJ02-03*01	TCRBJ02	TCRBJ02-03	01				2	8	2	1	0	1	29	44	52	-1	61	1	Out	VDJ
CTGACAGTGACCAGTGCCCATCCTGAAGACAGCAGCTTCTACATCTGCAGTGCCCGCCCGACTAGCGGGAGGGTGTATTTTGGCCCA	CSARPTSGRVYF	1	4.646904928972058E-6	36	TCRBV20	TCRBV20	unresolved			TCRBV20-01,TCRBV20-or09_02		TCRBD02-01*02	TCRBD02	TCRBD02-01	02				TCRBJ02-03*01	TCRBJ02	TCRBJ02-03	01				6	6	2	0	1	14	45	53	59	73	74	1	In	VDJ
CAGCGCACAGAGCGGGGGGACTCAGCCGTGTATCTCTGTGCCAGCAGCTCGGGAGCGGGAGCCGCAGATACGCAGTATTTTGGCCCA	CASSSGAGAADTQYF	2	2.788142957383235E-5	45	TCRBV07-03*01	TCRBV07	TCRBV07-03	01				TCRBD02-01*02	TCRBD02	TCRBD02-01	02				TCRBJ02-03*01	TCRBJ02	TCRBJ02-03	01				4	4	6	2	3	4	36	49	53	61	64	2	In	VDJ
GGAGTTTATTTCTGTGCCAGCAGCCAGAGCCAGCAATATGACTCTGGGACAGGGAGGGTATTGCGGACTGAAGCTTTCTTTGGACAA	CASSQSQQYDSGTGRVLRTEAFF	2	1.2391746477258821E-5	69	TCRBV14-01*01	TCRBV14	TCRBV14-01	01				TCRBD01-01*01	TCRBD01	TCRBD01-01	01				TCRBJ01-01*01	TCRBJ01	TCRBJ01-01	01				3	19	0	3	12	5	12	26	45	54	66	2	In	VDJ
TCCCTGGAGCTTGGTGACTCTGCTGTGTATTTCTGTGCCAGCAGCCAGGCTTAGCGGGACTCGTACTACGAGCAGTACGTCGGGCCG	CASSQA*RDSYYEQYV	1	7.744841548286764E-6	48	TCRBV03	TCRBV03	unresolved			TCRBV03-01,TCRBV03-02		TCRBD02-01*02	TCRBD02	TCRBD02-01	02				TCRBJ02-07*01	TCRBJ02	TCRBJ02-07	01				3	4	5	3	20	17	33	47	51	59	79	1	Stop	VDJ
AGATCCAGTCCACGGAGTCAGGGGACACAGCACTGTATTTCTGTGCCGGAGGACTAGCGGGGACAAGAGACCCAGTACTTCGGGCCA		2	2.3234524644860292E-5	40	TCRBV21-01*01	TCRBV21	TCRBV21-01	01				TCRBD02-01*01	TCRBD02	TCRBD02-01	01				TCRBJ02-05*01	TCRBJ02	TCRBJ02-05	01				11	3	1	3	1	2	41	47	50	62	63	2	Out	VDJ
TCGGCCCAAAAGAACCCGACAGCTTTCTATCTCTGTGCCAGTAGTATAGGTCCCCCCAGCCTCAATCAGCCCCAGCATTTTGGTGAT	CASSIGPPSLNQPQHF	1	9.293809857944116E-6	48	TCRBV19-01	TCRBV19	TCRBV19-01				01,02			unresolved		TCRBD01,TCRBD02	TCRBD01-01,TCRBD02-01		TCRBJ01-05*01	TCRBJ01	TCRBJ01-05	01				1	7	4	5	3	3	33	49	56	59	62	1	In	VDJ
CGCACACAGCAGGAGGACTCGGCCGTGTATCTCTGTGCCAGCAGCCTAGGAATACGGGGGGAGAGGGAGACCCAGTACTTCGGGCCA	CASSLGIRGERETQYF	2	6.660563731526617E-5	48	TCRBV07-02*01	TCRBV07	TCRBV07-02	01				TCRBD02-01*01	TCRBD02	TCRBD02-01	01				TCRBJ02-05*01	TCRBJ02	TCRBJ02-05	01				1	5	8	1	5	5	33	49	54	61	66	2	In	VDJ
CACAAAGCTGGAGGACTCAGCCATGTACTTCTGTGCCAGCAGTGAAAGGTCCCGGGGGGGGCTGGGACTGAAGCTTTCTTTGGACAA		1	7.744841548286764E-6	50	TCRBV02-01*01	TCRBV02	TCRBV02-01	01				TCRBD02-01*01	TCRBD02	TCRBD02-01	01				TCRBJ01-01*01	TCRBJ01	TCRBJ01-01	01				2	6	8	0	6	5	31	46	52	60	66	1	Out	VDJ
TGGGGGACTCGGCCCTTTATCTTTGCGCCAGCTATTCCTATCCCCCGAAGACTAGATCTTACAGGGGATACGCAGTATTTTGGCCCA		1	4.646904928972058E-6	58	TCRBV05-01*01	TCRBV05	TCRBV05-01	01						unresolved		TCRBD01,TCRBD02	TCRBD01-01,TCRBD02-01		TCRBJ02-03*01	TCRBJ02	TCRBJ02-03	01				7	28	3	3	0	6	23	32	60	-1	66	1	Out	VDJ
CAGCGCACACAGCAGGAGGACTCGGCCGTGTATCTCTGTGCCAGCAGCCCTCTAAGGGGGGGGAACACTGAAGCTTTCTTTGGACAA	CASSPLRGGNTEAFF	1	7.744841548286764E-6	45	TCRBV07-02*01	TCRBV07	TCRBV07-02	01				TCRBD02-01*01	TCRBD02	TCRBD02-01	01				TCRBJ01-01*01	TCRBJ01	TCRBJ01-01	01				5	7	9	0	0	1	36	48	55	-1	62	1	In	VDJ
GTGACATCGGCCCAAAAGAACCCGACAGCTTTCTATCTCTGTGCCAGCTTAAATGAGGGGAGGAGCACTGAAGCTTTCTTTGGACAA	CASLNEGRSTEAFF	2	3.252833450280441E-5	42	TCRBV19-01	TCRBV19	TCRBV19-01				01,02	TCRBD02-01*02	TCRBD02	TCRBD02-01	02				TCRBJ01-01*01	TCRBJ01	TCRBJ01-01	01				9	10	9	1	2	4	39	47	57	63	65	2	In	VDJ
TCCACGGAGTCAGGGGACACAGCACTGTATTTCTGTGCCAGCATCTGAGGGGGCGGGGGGGGTCATTAGACCCAGTACTTCGGGCCA	CASI*GGGGGH*TQYF	1	9.293809857944116E-6	48	TCRBV21-01*01	TCRBV21	TCRBV21-01	01				TCRBD02-01*01	TCRBD02	TCRBD02-01	01				TCRBJ02-05*01	TCRBJ02	TCRBJ02-05	01				7	9	7	0	6	6	33	43	52	61	67	1	Stop	VDJ
ACCTACACACCCTGCAGCCAGAAGACTCGGCCCTGTATCTCTGTGCCAGCAGCCATGATCAGGGGAGATACGCAGTATTTTGGCCCA		1	4.646904928972058E-6	40	TCRBV04-02*01	TCRBV04	TCRBV04-02	01				TCRBD01-01*01	TCRBD01	TCRBD01-01	01				TCRBJ02-03*01	TCRBJ02	TCRBJ02-03	01				3	4	4	2	0	5	41	55	59	-1	65	1	Out	VDJ
CCACGGAGTCAGGGGACACAGCACTGTATTTCTGTGCCAGCAGGGCTTCGATACTACACTTTCTCTGAGACCCAGTACTTCGGGCCA		1	9.293809857944116E-6	49	TCRBV21-01*01	TCRBV21	TCRBV21-01	01				TCRBD02-01	TCRBD02	TCRBD02-01				01,02	TCRBJ02-05*01	TCRBJ02	TCRBJ02-05	01				6	9	3	9	10	5	32	43	52	56	66	1	Out	VDJ
ACCCTGCAGCCAGAAGACTCGGCCCTGTATCTCTGCGCCAGCAGCCAAGATCCGGGACTAGAGTTCAATGAGCAGTTCTTCGGGCCA	CASSQDPGLEFNEQFF	3	1.2546643308224557E-4	48	TCRBV04-03*01	TCRBV04	TCRBV04-03	01				TCRBD02-01	TCRBD02	TCRBD02-01				01,02	TCRBJ02-01*01	TCRBJ02	TCRBJ02-01	01				0	3	0	8	4	6	33	50	53	61	65	3	In	VDJ
GGAGTCGCCCAGCCCCAACCAGACCTCTCTGTACTTCTGTGCCAGCAGTTTAAAAGGGAGGTCAATCAGCCCCAGCATTTTGGTGAT		1	6.195873238629411E-6	44	TCRBV27-01*01	TCRBV27	TCRBV27-01	01				TCRBD02-01*02	TCRBD02	TCRBD02-01	02				TCRBJ01-05*01	TCRBJ01	TCRBJ01-05	01				2	3	9	1	1	3	37	52	55	61	62	1	Out	VDJ
TTGGCTGCTCCCTCCCAGACATCTGTGTACTTCTGTGCCAGCAGTTACTCTATAAATACAGGGAACACTGAAGCTTTCTTTGGACAA	CASSYSINTGNTEAFF	1	7.744841548286764E-6	48	TCRBV06-06	TCRBV06	TCRBV06-06				01,02	TCRBD01-01*01	TCRBD01	TCRBD01-01	01				TCRBJ01-01*01	TCRBJ01	TCRBJ01-01	01				0	7	3	4	0	1	33	50	57	-1	62	1	In	VDJ
ACAGAGCAGCGGGACTCAGCCATGTATCGCTGTGCTAGCAGCTTAGAATCGACAGGGTCTTGGGAAGAGACCCAGTACTTCGGGCCA	CASSLESTGSWEETQYF	2	2.6332461264174996E-5	51	TCRBV07-07*01	TCRBV07	TCRBV07-07	01				TCRBD01-01*01	TCRBD01	TCRBD01-01	01				TCRBJ02-05*01	TCRBJ02	TCRBJ02-05	01				1	4	2	3	7	3	30	46	50	57	64	2	In	VDJ
TGACAGTGACCAGTGCCCATCCTGAAGACAGCAGCTTCTACATCTGCAAGGACAGGGGGCGAGCCCGGGGAGCTGTTTTTTGGAGAA		2	2.788142957383235E-5	37	TCRBV20	TCRBV20	unresolved			TCRBV20-01,TCRBV20-or09_02		TCRBD01-01*01	TCRBD01	TCRBD01-01	01				TCRBJ02-02*01	TCRBJ02	TCRBJ02-02	01				10	1	1	0	4	6	44	48	49	60	64	2	Out	VDJ
GGGGACGCAGCCATGTACCTGTGTGCCACCAGCAGAGAGTTATGGTGCTAGCGGGAGGGCCTGTGTCCGACCCAGTACTTCGGGCCA	CATSRELWC*REGLCPTQYF	2	2.0136588025545585E-5	60	TCRBV15-01*01	TCRBV15	TCRBV15-01	01				TCRBD02-01*02	TCRBD02	TCRBD02-01	02				TCRBJ02-05*01	TCRBJ02	TCRBJ02-05	01				0	9	4	0	9	7	21	38	47	59	68	2	Stop	VDJ
TCGCCCAGCCCCAACCAGACCTCTCTGTACTTCTGTGCCAGCAGTCCGGGACCCCGGGGAGGCATGGATACGCAGTATTTTGGCCCA	CASSPGPRGGMDTQYF	1	7.744841548286764E-6	48	TCRBV27-01*01	TCRBV27	TCRBV27-01	01				TCRBD02-01*02	TCRBD02	TCRBD02-01	02				TCRBJ02-03*01	TCRBJ02	TCRBJ02-03	01				5	11	9	1	4	6	33	45	56	62	66	1	In	VDJ
CCTGCAGAGCTTGGGGACTCGGCCATGTATCTCTGTGCCAGCAGCTCCTACAGCAACGGGGAATTAAATGAGCAGTTCTTCGGGCCA	CASSSYSNGELNEQFF	1	6.195873238629411E-6	48	TCRBV11-01*01	TCRBV11	TCRBV11-01	01				TCRBD02-01*01	TCRBD02	TCRBD02-01	01				TCRBJ02-01*01	TCRBJ02	TCRBJ02-01	01				4	10	8	3	5	7	33	46	56	61	66	1	In	VDJ
GCGTCTGCTGTACCCTCTCAGACATCTGTGTACTTCTGTGCCAGCACTCGAAAGCGGGAGGGATGATATGAGCAGTTCTTCGGGCCA	CASTRKREG*YEQFF	1	7.744841548286764E-6	45	TCRBV06-04	TCRBV06	TCRBV06-04				01,02	TCRBD02-01*02	TCRBD02	TCRBD02-01	02				TCRBJ02-01*01	TCRBJ02	TCRBJ02-01	01				7	6	6	0	5	8	36	46	52	62	67	1	Stop	VDJ
CACACCCTGCAGCCAGAAGACTCGGCCCTGTATCTCTGCGCCAGCAGCCAAGATCAAGCGGGTGCAGATACGCAGTATTTTGGCCCA	CASSQDQAGADTQYF	1	6.195873238629411E-6	45	TCRBV04-03*01	TCRBV04	TCRBV04-03	01				TCRBD02-01	TCRBD02	TCRBD02-01				01,02	TCRBJ02-03*01	TCRBJ02	TCRBJ02-03	01				0	3	6	4	2	4	36	53	56	62	64	1	In	VDJ
AAGATCCGGTCCACAAAGCTGGAGGACTCAGCCATGTACTTCTGTGCCAGCAGCGAGAGGTTAACAGATACGCAGTATTTTGGCCCA	CASSERLTDTQYF	1	7.744841548286764E-6	39	TCRBV02-01*01	TCRBV02	TCRBV02-01	01				TCRBD02-01*02	TCRBD02	TCRBD02-01	02				TCRBJ02-03*01	TCRBJ02	TCRBJ02-03	01				6	3	11	1	3	3	42	53	56	60	63	1	In	VDJ
CAGCAGGTAGTGCGAGGAGATTCGGCAGCTTATTTCTGTGCCAGCTCACCCGAGGGAGCCCTCACAGATACGCAGTATTTTGGCCCA	CASSPEGALTDTQYF	1	7.744841548286764E-6	45	TCRBV18-01*01	TCRBV18	TCRBV18-01	01				TCRBD02-01*02	TCRBD02	TCRBD02-01	02				TCRBJ02-03*01	TCRBJ02	TCRBJ02-03	01				3	3	9	2	4	2	36	50	53	58	62	1	In	VDJ
TTGGAGCTGGACGACTCGGCCCTGTATCTCTGTGCCAGCAGCTCTTACGGGAGGTCCACGAACACCGGGGAGCTGTTTTTTGGAGAA	CASSSYGRSTNTGELFF	1	7.744841548286764E-6	51	TCRBV05-04*01	TCRBV05	TCRBV05-04	01				TCRBD02-01*02	TCRBD02	TCRBD02-01	02				TCRBJ02-02*01	TCRBJ02	TCRBJ02-02	01				3	4	8	1	4	0	30	43	47	54	58	1	In	VDJ
CTCCCAAACATCTGTGTACTTCTGTGCCAGCAGTTACATGAAAGGGGGACTAGCCCGAGCTCCTACAATGAGCAGTTCTTCGGGCCA		1	7.744841548286764E-6	59	TCRBV06	TCRBV06	unresolved			TCRBV06-02,TCRBV06-03		TCRBD02-01	TCRBD02	TCRBD02-01				01,02	TCRBJ02-01*01	TCRBJ02	TCRBJ02-01	01				2	8	0	7	5	0	22	37	45	54	59	1	Out	VDJ
CACAGAGCAGGGGGACTCGGCCATGTATCTCTGTGCCAGCAGCTTGCTCCCCCTCGGGACCTCGCCTACGAGCAGTACTTCGGGCCG		1	7.744841548286764E-6	50	TCRBV07-09	TCRBV07	TCRBV07-09				01,03			unresolved		TCRBD01,TCRBD02	TCRBD01-01,TCRBD02-01		TCRBJ02-07*01	TCRBJ02	TCRBJ02-07	01				3	10	0	7	4	2	31	45	55	60	64	1	Out	VDJ
TTGGAGATCCAGCGCACAGAGCAGGGGGACTCGGCCATGTATCTCTGTGCCAGCAGCTTAGGTACAGGGGGCGTGTATTTTGGCCCA	CASSLGTGGVYF	1	9.293809857944116E-6	36	TCRBV07-09	TCRBV07	TCRBV07-09				01,03	TCRBD01-01*01	TCRBD01	TCRBD01-01	01				TCRBJ02-03*01	TCRBJ02	TCRBJ02-03	01				1	2	3	0	2	14	45	61	63	72	74	1	In	VDJ
GAGCAGGGGGACTCGGCCATGTATCTCTGTGCCAGCAGCCCCAACGCGAGGAGTAGCTCTGGGGCCAACGTCCTGACTTTCGGGGCC	CASSPNARSSSGANVLTF	1	9.293809857944116E-6	54	TCRBV07-09	TCRBV07	TCRBV07-09				01,03	TCRBD02-01*02	TCRBD02	TCRBD02-01	02				TCRBJ02-06*01	TCRBJ02	TCRBJ02-06	01				5	10	10	2	3	0	27	39	49	53	56	1	In	VDJ
CAGGTAGTGCGAGGAGATTCGGCAGCTTATTTCTGTGCCAGCTCACGGGAACTAGCGGCCTCGACAGATACGCAGTATTTTGGCCCA	CASSRELAASTDTQYF	2	5.421389083800734E-5	48	TCRBV18-01*01	TCRBV18	TCRBV18-01	01				TCRBD02-01	TCRBD02	TCRBD02-01				01,02	TCRBJ02-03*01	TCRBJ02	TCRBJ02-03	01				4	4	3	5	5	3	33	46	50	58	63	2	In	VDJ
CAGGAGGACTCGGCCGTGTATCTCTGTGCCAGCAGCTTAGCGCACGGACTAGTGATCCCTGGGGCCAACGTCCTGACTTTCGGGGCC	CASSLAHGLVIPGANVLTF	1	7.744841548286764E-6	57	TCRBV07-02*01	TCRBV07	TCRBV07-02	01				TCRBD02-01	TCRBD02	TCRBD02-01				01,02	TCRBJ02-06*01	TCRBJ02	TCRBJ02-06	01				0	4	1	8	6	2	24	41	45	52	58	1	In	VDJ
CTGCAGCCAGAAGACTCGGCCCTGTATCTCTGCGCCAGCAGCCAAGGCCTCCTTCTAGCGGACCAAGAGACCCAGTACTTCGGGCCA	CASSQGLLLADQETQYF	1	4.646904928972058E-6	51	TCRBV04-03*01	TCRBV04	TCRBV04-03	01				TCRBD02-01	TCRBD02	TCRBD02-01				01,02	TCRBJ02-05*01	TCRBJ02	TCRBJ02-05	01				1	8	4	5	0	0	30	46	54	-1	61	1	In	VDJ
AGAGCAGGGGGACTCGGCCATGTATCTCTGTGCCAGCAGCTTCCGGGACTAGAGAGGGGTAGCTCCTACGAGCAGTACTTCGGGCCG		2	1.084277816760147E-5	53	TCRBV07-09	TCRBV07	TCRBV07-09				01,03	TCRBD02-01	TCRBD02	TCRBD02-01				01,02	TCRBJ02-07*01	TCRBJ02	TCRBJ02-07	01				3	2	0	8	10	0	28	42	44	52	62	2	Out	VDJ
GGATCCAGCAGGTAGTGCGAGGAGATTCGGCAGCTTATTTCTGTGCCAGCTCACCATATAGGGTTAACTGAAGCTTTCTTTGGACAA		2	2.6332461264174996E-5	40	TCRBV18-01*01	TCRBV18	TCRBV18-01	01						unresolved		TCRBD01,TCRBD02	TCRBD01-01,TCRBD02-01		TCRBJ01-01*01	TCRBJ01	TCRBJ01-01	01				2	3	5	3	3	5	41	56	59	63	66	2	Out	VDJ
GGCCTGGGGGACGCAGCCATGTACCTGTGTGCCACCAGCAGAGATAGGAGAGGGGGAGGGGACCTGGGGGAGCTGTTTTTTGGAGAA	CATSRDRRGGGDLGELFF	1	6.195873238629411E-6	54	TCRBV15-01*01	TCRBV15	TCRBV15-01	01				TCRBD02-01*02	TCRBD02	TCRBD02-01	02				TCRBJ02-02*01	TCRBJ02	TCRBJ02-02	01				0	9	9	0	6	8	27	44	53	60	66	1	In	VDJ
TTGTTGCTGGGGGACTCGGCCCTCTATCTCTGTGCCAGCAGCACGATGAGCGGGGCGCTAGCCAAAAACATTCAGTACTTCGGCGCC	CASSTMSGALAKNIQYF	1	6.195873238629411E-6	51	TCRBV05-06*01	TCRBV05	TCRBV05-06	01				TCRBD02-01*01	TCRBD02	TCRBD02-01	01				TCRBJ02-04*01	TCRBJ02	TCRBJ02-04	01				4	6	6	3	4	0	30	42	48	55	59	1	In	VDJ
GCTGTACCCTCTCAGACATCTGTGTACTTCTGTGCCAGCAGTGACTCCTACCGGGACAGGGGGCTCAATGAGCAGTTCTTCGGGCCA	CASSDSYRDRGLNEQFF	2	3.252833450280441E-5	51	TCRBV06-04	TCRBV06	TCRBV06-04				01,02	TCRBD01-01*01	TCRBD01	TCRBD01-01	01				TCRBJ02-01*01	TCRBJ02	TCRBJ02-01	01				0	5	0	0	1	6	30	47	52	64	65	2	In	VDJ
ATCCAGCGCACAGAGCAGCGGGACTCGGCCATGTATCGCTGTGCCAGCAGCTTACAGGGGAAAGAAAACACCATATATTTTGGAGAG	CASSLQGKENTIYF	1	9.293809857944116E-6	42	TCRBV07-06*01	TCRBV07	TCRBV07-06	01				TCRBD01-01*01	TCRBD01	TCRBD01-01	01				TCRBJ01-03*01	TCRBJ01	TCRBJ01-03	01				2	0	4	2	5	6	39	-1	54	60	65	1	In	VDJ
CAATTCCCTGGAGCTTGGTGACTCTGCTGTGTATTTCTGTGCCACCGGCGGTCTCCCTCAGCAACAGATACGCAGTATTTTGGCCCA		2	2.6332461264174996E-5	44	TCRBV03	TCRBV03	unresolved			TCRBV03-01,TCRBV03-02		TCRBD02-01	TCRBD02	TCRBD02-01				01,02	TCRBJ02-03*01	TCRBJ02	TCRBJ02-03	01				10	3	7	5	12	3	37	44	47	51	63	2	Out	VDJ
CAGCGCACACAGCAGGAGGACTCGGCCGTGTATCTCTGTGCCAGCAGCTCTCGGACAGGGCGTGACACTGAAGCTTTCTTTGGACAA	CASSSRTGRDTEAFF	2	1.548968309657353E-5	45	TCRBV07-02*01	TCRBV07	TCRBV07-02	01				TCRBD01-01*01	TCRBD01	TCRBD01-01	01				TCRBJ01-01*01	TCRBJ01	TCRBJ01-01	01				4	3	1	3	4	3	36	49	52	60	64	2	In	VDJ
GTGAACGCCTTGTTGCTGGGGGACTCGGCCCTGTATCTCTGTGCCAGCAGCTTGGGTGGCCAGGGGGATACGCAGTATTTTGGCCCA	CASSLGGQGDTQYF	1	1.084277816760147E-5	42	TCRBV05-05*01	TCRBV05	TCRBV05-05	01				TCRBD01-01*01	TCRBD01	TCRBD01-01	01				TCRBJ02-03*01	TCRBJ02	TCRBJ02-03	01				0	5	4	2	0	6	39	55	60	-1	66	1	In	VDJ
TCGGCTGCTCCCTCCCAGACATCTGTGTACTTCTGTGCCAGCAGCCTTCACACCGGGACAGGGAAAGAGACCCAGTACTTCGGGCCA	CASSLHTGTGKETQYF	2	1.084277816760147E-5	48	TCRBV06	TCRBV06	unresolved			TCRBV06-01,TCRBV06-05		TCRBD01-01*01	TCRBD01	TCRBD01-01	01				TCRBJ02-05*01	TCRBJ02	TCRBJ02-05	01				6	10	0	3	1	3	33	44	54	63	64	2	In	VDJ
ATCCAGCGCACAGAGCAGGGGGACTCGGCCATGTATCTCTGTGCCAGCAGCAGTAACTACCCCCTAGGGGAGCTGTTTTTTGGAGAA	CASSSNYPLGELFF	1	9.293809857944116E-6	42	TCRBV07-09	TCRBV07	TCRBV07-09				01,03	TCRBD02-01	TCRBD02	TCRBD02-01				01,02	TCRBJ02-02*01	TCRBJ02	TCRBJ02-02	01				5	4	3	9	7	8	39	51	55	59	66	1	In	VDJ
GGGACACAGCACTGTATTTCTGTGCCAGCAGCAAAGAGAGGTCCAGCGGGAAAGAGGGGGCGGCCCTACGAGCAGTACGTCGGGCCG		2	1.3940714786916175E-5	61	TCRBV21-01*01	TCRBV21	TCRBV21-01	01						unresolved		TCRBD01,TCRBD02	TCRBD01-01,TCRBD02-01		TCRBJ02-07*01	TCRBJ02	TCRBJ02-07	01				1	18	5	0	18	17	20	36	54	61	79	2	Out	VDJ
ATCCAGCCTGCAGAGCTTGGGGACTCGGCCGTGTATCTCTGTGCCAGCAGCTTCCCCAAGGGTATGAATGAGCAGTTCTTCGGGCCA	CASSFPKGMNEQFF	1	6.195873238629411E-6	42	TCRBV11-03*01	TCRBV11	TCRBV11-03	01						unresolved		TCRBD01,TCRBD02	TCRBD01-01,TCRBD02-01		TCRBJ02-01*01	TCRBJ02	TCRBJ02-01	01				3	5	5	3	4	7	39	53	58	62	66	1	In	VDJ
AGCACCTTGGAGCTGGGGGACTCGGCCCTTTATCTTTGCGCCAGCAGCTTGCTAGGGGTGAGGAACACTGAAGCTTTCTTTGGACAA	CASSLLGVRNTEAFF	1	4.646904928972058E-6	45	TCRBV05-01*01	TCRBV05	TCRBV05-01	01				TCRBD01-01*01	TCRBD01	TCRBD01-01	01				TCRBJ01-01*01	TCRBJ01	TCRBJ01-01	01				1	2	5	2	4	1	36	51	53	58	62	1	In	VDJ
GTGACATCGGCCCAAAAGAACCCGACAGCTTTCTATCTCTGTGCCAGTAGTACCACGGGGGCCGGAGATACGCAGTATTTTGGCCCA	CASSTTGAGDTQYF	1	9.293809857944116E-6	42	TCRBV19-01	TCRBV19	TCRBV19-01				01,02			unresolved		TCRBD01,TCRBD02	TCRBD01-01,TCRBD02-01		TCRBJ02-03*01	TCRBJ02	TCRBJ02-03	01				4	4	6	0	3	5	39	52	56	62	65	1	In	VDJ
GAGCTCTCTGGAGCTGGGGGACTCAGCTTTGTATTTCTGTGCCAGCAGCGTAGATGAGGGGTTGACCGGGGAGCTGTTTTTGGAGAA		2	1.084277816760147E-5	44	TCRBV09-01	TCRBV09	TCRBV09-01				01,02			unresolved		TCRBD01,TCRBD02	TCRBD01-01,TCRBD02-01		TCRBJ02-02*01	TCRBJ02	TCRBJ02-02	01				0	3	5	2	15	18	37	53	56	61	76	2	Out	VDJ
AGAGCAAGGGCGACTCGGCTGTGTATCTCTGTGCCAGAAGCTTTTTACGCTAGCGGATCTAGCACAGATACGCAGTATTTTGGCCCA		1	1.084277816760147E-5	52	TCRBV07-05*01	TCRBV07	TCRBV07-05	01				TCRBD02-01	TCRBD02	TCRBD02-01				01,02	TCRBJ02-03*01	TCRBJ02	TCRBJ02-03	01				2	6	4	5	4	0	29	43	49	56	60	1	Out	VDJ
TCGGCCCAAAAGAACCCGACAGCTTTCTATCTCTGTGCCAGTAGTATACGTCGGGACAGGACAGGAAACACCATATATTTTGGAGAG	CASSIRRDRTGNTIYF	2	4.9566985909035285E-5	48	TCRBV19-01	TCRBV19	TCRBV19-01				01,02	TCRBD01-01*01	TCRBD01	TCRBD01-01	01				TCRBJ01-03*01	TCRBJ01	TCRBJ01-03	01				2	4	0	4	3	4	33	48	52	60	63	2	In	VDJ
ATCCAGCGCACACAGCAGGAGGACTCGGCCGTGTATCTCTGTGCCAGCAGCTTAGAAGATCAATCCTACGAGCAGTACTTCGGGCCG	CASSLEDQSYEQYF	1	7.744841548286764E-6	42	TCRBV07-02*01	TCRBV07	TCRBV07-02	01						unresolved		TCRBD01,TCRBD02	TCRBD01-01,TCRBD02-01		TCRBJ02-07*01	TCRBJ02	TCRBJ02-07	01				1	2	2	8	4	1	39	55	57	59	63	1	In	VDJ
TCTGCCATCCCCAACCAGACAGCTCTTTACTTCTGTGCCACCAGTGATTCGACTAGCGGACTGTACAATGAGCAGTTCTTCGGGCCA	CATSDSTSGLYNEQFF	1	6.195873238629411E-6	48	TCRBV24	TCRBV24	unresolved			TCRBV24-01,TCRBV24-or09_02		TCRBD02-01	TCRBD02	TCRBD02-01				01,02	TCRBJ02-01*01	TCRBJ02	TCRBJ02-01	01				2	1	2	5	4	4	33	49	50	59	63	1	In	VDJ
GAGTCGCCCAGCCCCAACCAGACCTCTCTGTACTTCTGCGCCAGCAGCCTAACAGCTCTCTCTGGAAACACCATATATTTTGGAGAG	CASSLTALSGNTIYF	1	1.084277816760147E-5	45	TCRBV27-01*01	TCRBV27	TCRBV27-01	01				TCRBD01-01*01	TCRBD01	TCRBD01-01	01				TCRBJ01-03*01	TCRBJ01	TCRBJ01-03	01				6	4	3	5	4	0	36	47	51	55	59	1	In	VDJ
TTCTGTGCCAGCAGCAAACTATGGAGACTGTAAGGTCTGGTAGGGTAACTGGGCCCTTCTGGGGCCAACGTCCTGACTTTCGGGGCC	CASSKLWRL*GLVG*LGPSGANVLTF	1	1.084277816760147E-5	78	TCRBV21-01*01	TCRBV21	TCRBV21-01	01						unresolved		TCRBD01,TCRBD02	TCRBD01-01,TCRBD02-01		TCRBJ02-06*01	TCRBJ02	TCRBJ02-06	01				2	23	5	3	12	1	3	18	41	45	57	1	Stop	VDJ
TCGGCTGCTCCCTCCCAGACATCTGTGTACTTCTGTGCCAGCAGTGAATGGGGGGACGGTAGCACAGATACGCAGTATTTTGGCCCA	CASSEWGDGSTDTQYF	1	6.195873238629411E-6	48	TCRBV06-01*01	TCRBV06	TCRBV06-01	01				TCRBD02-01*01	TCRBD02	TCRBD02-01	01				TCRBJ02-03*01	TCRBJ02	TCRBJ02-03	01				2	1	9	1	5	0	33	48	49	55	60	1	In	VDJ
AACGCCTTGGAGCTGGACGACTCGGCCCTGTATCTCTGTGCCAGCAGCTTGGTGGGGGGACCAGACGATACGCAGTATTTTGGCCCA	CASSLVGGPDDTQYF	2	6.0409764076636756E-5	45	TCRBV05-04*01	TCRBV05	TCRBV05-04	01				TCRBD02-01*01	TCRBD02	TCRBD02-01	01				TCRBJ02-03*01	TCRBJ02	TCRBJ02-03	01				0	1	9	1	7	6	36	52	53	59	66	2	In	VDJ
ATCCAGCGCACAGAGCAGGGGGACTCGGCCATGTATCTCTGTGCCAGCAGCTCCCGGGGGATGGACACTGAAGCTTTCTTTGGACAA	CASSSRGMDTEAFF	1	9.293809857944116E-6	42	TCRBV07-09	TCRBV07	TCRBV07-09				01,03	TCRBD02-01*01	TCRBD02	TCRBD02-01	01				TCRBJ01-01*01	TCRBJ01	TCRBJ01-01	01				4	2	8	2	4	3	39	52	54	60	64	1	In	VDJ
CAGCGCACACAGCAGGAGGACTCCGCCGTGTATCTCTGTGCCAGCAGCTGGGACGCCCGGTATAACTATGGCTACACCTTCGGTTCG	CASSWDARYNYGYTF	2	1.548968309657353E-5	45	TCRBV07-08*01	TCRBV07	TCRBV07-08	01						unresolved		TCRBD01,TCRBD02	TCRBD01-01,TCRBD02-01		TCRBJ01-02*01	TCRBJ01	TCRBJ01-02	01				4	0	0	7	8	1	36	-1	49	54	62	2	In	VDJ
ACCCTGCAGCCAGAAGACTCGGCCCTGTATCTCTGCGCCAGCAGCCTCCGGACAGGGACCGTGGCAGATACGCAGTATTTTGGCCCA	CASSLRTGTVADTQYF	1	6.195873238629411E-6	48	TCRBV04-03*01	TCRBV04	TCRBV04-03	01				TCRBD01-01*01	TCRBD01	TCRBD01-01	01				TCRBJ02-03*01	TCRBJ02	TCRBJ02-03	01				4	3	1	3	7	4	33	46	49	57	64	1	In	VDJ
ATCCAGCGCACAGAGCAGGGGGACTCGGCCATGTATCTCTGTGCCACCGAAAGGCGGAGCTCCTACAATGAGCAGTTCTTCGGGCCA	CATERRSSYNEQFF	1	9.293809857944116E-6	42	TCRBV07-09	TCRBV07	TCRBV07-09				01,03	TCRBD02-01	TCRBD02	TCRBD02-01				01,02	TCRBJ02-01*01	TCRBJ02	TCRBJ02-01	01				10	7	7	5	2	0	39	46	53	57	59	1	In	VDJ
ATCCAGTCCACGGAGTCAGGGGACACAGCACTGTATTTCTGTGCCAGCAGCCCAGGGTATAGCAATCAGCCCCAGCATTTTGGTGAT	CASSPGYSNQPQHF	1	1.084277816760147E-5	42	TCRBV21-01*01	TCRBV21	TCRBV21-01	01				TCRBD01-01*01	TCRBD01	TCRBD01-01	01				TCRBJ01-05*01	TCRBJ01	TCRBJ01-05	01				5	1	4	3	2	0	39	51	52	57	59	1	In	VDJ
GGGGACTCGGCCCTTTATCTTTGCGCCAGCAGCCCGGAGGGGAGGGCGGGTACGCTCTCTGGGGCCAACGTCCTGACTTTCGGGGCC	CASSPEGRAGTLSGANVLTF	1	4.646904928972058E-6	60	TCRBV05-01*01	TCRBV05	TCRBV05-01	01				TCRBD02-01*02	TCRBD02	TCRBD02-01	02				TCRBJ02-06*01	TCRBJ02	TCRBJ02-06	01				4	6	9	0	10	0	21	33	39	46	56	1	In	VDJ
CAGCGCACAGAGCAGGGGGACTCGGCCATGTATCTCTGTGCCAGCAGCTTAGAGGGAGGAACTAATGAAAAACTGTTTTTTGGCAGT	CASSLEGGTNEKLFF	2	5.57628591476647E-5	45	TCRBV07-09	TCRBV07	TCRBV07-09				01,03	TCRBD02-01*02	TCRBD02	TCRBD02-01	02				TCRBJ01-04*01	TCRBJ01	TCRBJ01-04	01				1	1	9	1	0	1	36	52	53	-1	59	2	In	VDJ
CACCTACACACCCTGCAGCCAGAAGACTCGGCCCTGTATCTCTGCGCCAGCAGCCAAGGGGGGGGGTATGGCTACACCTTCGGTTCG	CASSQGGGYGYTF	1	6.195873238629411E-6	39	TCRBV04-03*01	TCRBV04	TCRBV04-03	01				TCRBD02-01*01	TCRBD02	TCRBD02-01	01				TCRBJ01-02*01	TCRBJ01	TCRBJ01-02	01				1	0	9	0	1	5	42	-1	58	65	66	1	In	VDJ
CGCCTTGGAGCTGGACGACTCGGCCCTGTATCTCTGTGCCAGCCCTGATGGGCTTTCTTCTCTGGAAACACCATATATTTTGGAGAG		1	9.293809857944116E-6	47	TCRBV05-04*01	TCRBV05	TCRBV05-04	01				TCRBD01-01*01	TCRBD01	TCRBD01-01	01				TCRBJ01-03*01	TCRBJ01	TCRBJ01-03	01				7	6	8	0	6	0	34	43	49	53	59	1	Out	VDJ
CTGGAGTTGGCTGCTCCCTCCCAGACATCTGTGTACTTCTGTGCCAGCAGTTACTTAAACAGGGCCGGAGAAGTCGGTTTCGGTTCG	CASSYLNRAGEVGF	1	7.744841548286764E-6	42	TCRBV06-06	TCRBV06	TCRBV06-06				01,02	TCRBD01-01*01	TCRBD01	TCRBD01-01	01				TCRBJ01-02*01	TCRBJ01	TCRBJ01-02	01				1	3	3	3	14	17	39	55	58	64	78	1	In	VDJ
CAGCAGGTAGTGCGAGGAGATTCGGCAGCTTATTTCTGTGCCAGCTCACGCCAGGGGGCGCTGAGGGAGACCCAGTACTTCGGGCCA	CASSRQGALRETQYF	1	6.195873238629411E-6	45	TCRBV18-01*01	TCRBV18	TCRBV18-01	01				TCRBD01-01*01	TCRBD01	TCRBD01-01	01				TCRBJ02-05*01	TCRBJ02	TCRBJ02-05	01				4	2	4	0	7	5	36	49	51	59	66	1	In	VDJ
AAGATCCAGCGCACACAGCAGGAGGACTCCGCCGTGTATCTCTGTGCCAGCAGCTTCCCACTAGACGATACGCAGTATTTTGGCCCA	CASSFPLDDTQYF	1	6.195873238629411E-6	39	TCRBV07-08*01	TCRBV07	TCRBV07-08	01				TCRBD02-01	TCRBD02	TCRBD02-01				01,02	TCRBJ02-03*01	TCRBJ02	TCRBJ02-03	01				3	3	3	8	2	6	42	56	59	64	66	1	In	VDJ
CAGCGCACAGAGCAGGGGGACTCGGCCATGTATCTCTGTGCCAGCAGCCAGGGGGCCAGGGAGGACTATGGCTACACCTTCGGTTCG	CASSQGAREDYGYTF	1	7.744841548286764E-6	45	TCRBV07-09	TCRBV07	TCRBV07-09				01,03	TCRBD01-01*01	TCRBD01	TCRBD01-01	01				TCRBJ01-02*01	TCRBJ01	TCRBJ01-02	01				5	0	4	0	8	3	36	-1	48	56	64	1	In	VDJ
CAGCAGGTAGTGCGAGGAGATTCGGCAGCTTATTTCTGTGCCAGCTCACGGACCGCGACAGGGAGTACTGAAGCTTTCTTTGGACAA	CASSRTATGSTEAFF	2	5.731182745732205E-5	45	TCRBV18-01*01	TCRBV18	TCRBV18-01	01				TCRBD01-01*01	TCRBD01	TCRBD01-01	01				TCRBJ01-01*01	TCRBJ01	TCRBJ01-01	01				4	7	2	3	3	5	36	49	56	63	66	2	In	VDJ
ATCCAGCCTGCAGAGCTTGGGGACTCGGCCGTGTATCTCTGTGCCAGCAGCTCGGACTCATCTACCGGGGAGCTGTTTTTTGGAGAA	CASSSDSSTGELFF	1	7.744841548286764E-6	42	TCRBV11-03*01	TCRBV11	TCRBV11-03	01				TCRBD02-01	TCRBD02	TCRBD02-01				01,02	TCRBJ02-02*01	TCRBJ02	TCRBJ02-02	01				4	1	1	10	5	5	39	52	53	58	63	1	In	VDJ
ATCCAGCGCACACAGCAGGAGGACTCGGCCGTGTATCTCTGTGCCAGCAGCTTAGTAGCGGGAGAAGCTACCCAGTACTTCGGGCCA	CASSLVAGEATQYF	1	6.195873238629411E-6	42	TCRBV07-02*01	TCRBV07	TCRBV07-02	01				TCRBD02-01*02	TCRBD02	TCRBD02-01	02				TCRBJ02-05*01	TCRBJ02	TCRBJ02-05	01				1	0	5	2	5	8	39	-1	55	64	69	1	In	VDJ
CAGCAGGAGGACTCGGCCGTGTATCTCTGTGCCAGCAGCCCCGGGACTAGCGGGAATGAGGTCACCGGGGAGCTGTTTTTTGGAGAA	CASSPGTSGNEVTGELFF	1	9.293809857944116E-6	54	TCRBV07-02*01	TCRBV07	TCRBV07-02	01				TCRBD02-01*02	TCRBD02	TCRBD02-01	02				TCRBJ02-02*01	TCRBJ02	TCRBJ02-02	01				5	3	0	3	7	4	27	39	42	55	62	1	In	VDJ
GCCCAAAAGAACCCGACAGCTTTCTATCTCTGTGCCAGTAGTTGGGGGACAGGGGGTTCAGCGCAGGAGACCCAGTACTTCGGGCCA	CASSWGTGGSAQETQYF	2	5.266492252834999E-5	51	TCRBV19-01	TCRBV19	TCRBV19-01				01,02	TCRBD01-01*01	TCRBD01	TCRBD01-01	01				TCRBJ02-05*01	TCRBJ02	TCRBJ02-05	01				5	3	0	1	10	5	30	42	45	56	66	2	In	VDJ
CTGGAGCTGGGGGACTCAGCTTTGTATTTCTGTGCCAGCAGCGTAGATCCCGGGACAGGGGTGGTGGATGAGCAGTTCTTCGGGCCA	CASSVDPGTGVVDEQFF	1	4.646904928972058E-6	51	TCRBV09-01	TCRBV09	TCRBV09-01				01,02	TCRBD01-01*01	TCRBD01	TCRBD01-01	01				TCRBJ02-01*01	TCRBJ02	TCRBJ02-01	01				0	5	0	2	6	8	30	46	51	61	67	1	In	VDJ
GTAGTGCGAGGAGATTCGGCAGCTTATTTCTGTGCCAGCTCACCATTAGCGGGAGGGCCCAGCACAGATACGCAGTATTTTGGCCCA	CASSPLAGGPSTDTQYF	1	7.744841548286764E-6	51	TCRBV18-01*01	TCRBV18	TCRBV18-01	01				TCRBD02-01*02	TCRBD02	TCRBD02-01	02				TCRBJ02-03*01	TCRBJ02	TCRBJ02-03	01				2	1	5	0	3	0	30	45	46	57	60	1	In	VDJ
GTGACATCGGCCCAAAAGAACCCGACAGCTTTCTATCTCTGTGCCAGTAGTATGGGCGGAACGGACGGGGAGCTGTTTTTTGGAGAA	CASSMGGTDGELFF	1	1.084277816760147E-5	42	TCRBV19-01	TCRBV19	TCRBV19-01				01,02			unresolved		TCRBD01,TCRBD02	TCRBD01-01,TCRBD02-01		TCRBJ02-02*01	TCRBJ02	TCRBJ02-02	01				3	0	8	0	8	7	39	-1	53	57	65	1	In	VDJ
TCCTGGAGTCGCCCAGCCCCAACCAGACCTCTCTGTACTTCTGTGCCAGCAGTTTGACTGGCGGCAGAGACCCAGTACTTCGGGCCA		1	6.195873238629411E-6	40	TCRBV27-01*01	TCRBV27	TCRBV27-01	01				TCRBD02-01	TCRBD02	TCRBD02-01				01,02	TCRBJ02-05*01	TCRBJ02	TCRBJ02-05	01				3	0	2	10	6	4	41	-1	55	59	65	1	Out	VDJ
CTTGGAGCTGGACGACTCGGCCCTGTATCTCTGTGCCAGCAGCGGGGGGGGTCTAGTGAGGGTTAGGAGACCCAGTACTTCGGGCCA		1	4.646904928972058E-6	50	TCRBV05-04*01	TCRBV05	TCRBV05-04	01				TCRBD02-01*01	TCRBD02	TCRBD02-01	01				TCRBJ02-05*01	TCRBJ02	TCRBJ02-05	01				4	0	9	0	16	5	31	-1	43	50	66	1	Out	VDJ
AGTGCCCATCCTGAAGACAGCAGCTTCTACATCTGCAGTGCTAGAGATGCCGGGACAGGGTCCTACAATGAGCAGTTCTTCGGGCCA	CSARDAGTGSYNEQFF	1	6.195873238629411E-6	48	TCRBV20	TCRBV20	unresolved			TCRBV20-01,TCRBV20-or09_02		TCRBD01-01*01	TCRBD01	TCRBD01-01	01				TCRBJ02-01*01	TCRBJ02	TCRBJ02-01	01				0	4	0	3	0	1	33	47	51	-1	60	1	In	VDJ
ACTGTGACATCGGCCCAAAAGAACCCGACAGCTTTCTATCTCTGTGCCAGTAGTATTAGAGAGCACACTGAAGCTTTCTTTGGACAA	CASSIREHTEAFF	1	9.293809857944116E-6	39	TCRBV19-01	TCRBV19	TCRBV19-01				01,02	TCRBD02-01	TCRBD02	TCRBD02-01				01,02	TCRBJ01-01*01	TCRBJ01	TCRBJ01-01	01				3	0	5	8	5	3	42	-1	56	59	64	1	In	VDJ
CCTGAAGACAGCAGCTTCTACATCTGCAGTGCTAGAGATTCCCTAGCGGGAGAAGTACCCGGAATGGATACGCAGTATTTTGGCCCA	CSARDSLAGEVPGMDTQYF	2	2.0136588025545585E-5	57	TCRBV20	TCRBV20	unresolved			TCRBV20-01,TCRBV20-or09_02		TCRBD02-01*02	TCRBD02	TCRBD02-01	02				TCRBJ02-03*01	TCRBJ02	TCRBJ02-03	01				0	4	4	2	14	6	24	38	42	52	66	2	In	VDJ
CCTGCAAAGCTTGAGGACTCGGCCGTGTATCTCTGTGCCAGCAGCACCTACGAGACCCGAGGGAAAGAGACCCAGTACTTCGGGCCA	CASSTYETRGKETQYF	1	4.646904928972058E-6	48	TCRBV11-02*02	TCRBV11	TCRBV11-02	02				TCRBD02-01*02	TCRBD02	TCRBD02-01	02				TCRBJ02-05*01	TCRBJ02	TCRBJ02-05	01				5	13	11	0	1	3	33	45	58	63	64	1	In	VDJ
CTGCAAAGCTTGAGGACTCGGCCGTGTATCTCTGTGCCAGCAGCTTATATTTTAAGGGACACTCGAAACACCATATATTTTGGAGAG		1	9.293809857944116E-6	49	TCRBV11-02*02	TCRBV11	TCRBV11-02	02				TCRBD01-01*01	TCRBD01	TCRBD01-01	01				TCRBJ01-03*01	TCRBJ01	TCRBJ01-03	01				2	8	0	6	3	5	32	47	55	61	64	1	Out	VDJ
GAGCTCTCTGGAGCTGGGGACTCAGCTTTGTATTTCTGTGCCAGCAGCTTCGGGTCGTTCTCTGGAAACACCATATATTTTGGAGAG	CASSFGSFSGNTIYF	1	6.195873238629411E-6	45	TCRBV09-01	TCRBV09	TCRBV09-01				01,02	TCRBD02-01	TCRBD02	TCRBD02-01				01,02	TCRBJ01-03*01	TCRBJ01	TCRBJ01-03	01				4	2	8	4	5	0	36	48	50	54	59	1	In	VDJ
ATCCAGCGCACAGAGCGGGGGGACTCAGCCGTGTATCTCTGCGCCAGCAGCTCGTGGACAGGGGTAGATACGCAGTATTTTGGCCCA	CASSSWTGVDTQYF	1	6.195873238629411E-6	42	TCRBV07-03*01	TCRBV07	TCRBV07-03	01				TCRBD01-01*01	TCRBD01	TCRBD01-01	01				TCRBJ02-03*01	TCRBJ02	TCRBJ02-03	01				4	3	1	2	1	5	39	52	55	64	65	1	In	VDJ
TTGTTGCTGGGGGACTCGGCCCTGTATCTCTGTGCCAGCAGCTTGGTGGGACTAGCGGGGGGGTACAATGAGCAGTTCTTCGGGCCA	CASSLVGLAGGYNEQFF	1	1.084277816760147E-5	51	TCRBV05-05*01	TCRBV05	TCRBV05-05	01				TCRBD02-01*01	TCRBD02	TCRBD02-01	01				TCRBJ02-01*01	TCRBJ02	TCRBJ02-01	01				0	1	0	0	0	4	30	46	47	-1	63	1	In	VDJ
ATCCAGCCCTCAGAACCCAGGGACTCAGCTGTGTACTTCTGTGCCAGCAGCCCACCGGGGACCGTCTATGGCTACACCTTCGGTTCG	CASSPPGTVYGYTF	1	6.195873238629411E-6	42	TCRBV12	TCRBV12	unresolved			TCRBV12-03,TCRBV12-04				unresolved		TCRBD01,TCRBD02	TCRBD01-01,TCRBD02-01		TCRBJ01-02*01	TCRBJ01	TCRBJ01-02	01				6	7	0	7	3	4	39	50	57	62	65	1	In	VDJ
CGCACAGAGCGGGGGGACTCAGCCGTGTATCTCTGTGCCAGCAGCTTAGGGGTTGCGGGAAGGACAGATACGCAGTATTTTGGCCCA	CASSLGVAGRTDTQYF	1	6.195873238629411E-6	48	TCRBV07-03*01	TCRBV07	TCRBV07-03	01				TCRBD02-01*02	TCRBD02	TCRBD02-01	02				TCRBJ02-03*01	TCRBJ02	TCRBJ02-03	01				2	6	7	3	3	3	33	48	54	60	63	1	In	VDJ
GAACCCAGGGACTCAGCTGTGTACTTCTGTGCCAGCTCTAGGATGTTTGGGGACAGGGAGGACAATCAGCCCCAGTATTTTGGTGAT	CASSRMFGDREDNQPQYF	1	6.195873238629411E-6	54	TCRBV12	TCRBV12	unresolved			TCRBV12-03,TCRBV12-04		TCRBD01-01*01	TCRBD01	TCRBD01-01	01				TCRBJ01-05*01	TCRBJ01	TCRBJ01-05	01				8	13	0	3	18	17	27	36	49	58	76	1	In	VDJ
TCGGCCCAAAAGAACCCGACAGCTTTCTATCTCTGTGCCAGTAGTATGAGTATAGGGTCCCTTAATGAAAAACTGTTTTTTGGCAGT	CASSMSIGSLNEKLFF	1	1.2391746477258821E-5	48	TCRBV19-01	TCRBV19	TCRBV19-01				01,02			unresolved		TCRBD01,TCRBD02	TCRBD01-01,TCRBD02-01		TCRBJ01-04*01	TCRBJ01	TCRBJ01-04	01				3	6	5	3	5	4	33	47	53	57	62	1	In	VDJ
CAGCGCACACAGCAGGAGGACTCCGCCGTGTATCTCTGTGCCAGCAGCTTAGTCCGCCCTGGGGCCAACGTCCTGACTTTCGGGGCC	CASSLVRPGANVLTF	1	6.195873238629411E-6	45	TCRBV07-08*01	TCRBV07	TCRBV07-08	01						unresolved		TCRBD01,TCRBD02	TCRBD01-01,TCRBD02-01		TCRBJ02-06*01	TCRBJ02	TCRBJ02-06	01				1	3	10	0	1	2	36	52	55	57	58	1	In	VDJ
CTGACCCTGGAGTCTGCCAGGCCCTCACATACCTCTCAGTACCTCTGTGCCAGCAGTTTGACAGCAGATACGCAGTATTTTGGCCCA	CASSLTADTQYF	2	3.407730281246176E-5	36	TCRBV25-01*01	TCRBV25	TCRBV25-01	01				TCRBD01-01*01	TCRBD01	TCRBD01-01	01				TCRBJ02-03*01	TCRBJ02	TCRBJ02-03	01				5	2	2	5	0	4	45	57	59	-1	64	2	In	VDJ
GCTGTACCCTCTCAGACATCTGTGTACTTCTGTGCCAGCAGTTCGGACTAGCGGGAGGTCCCCCAAGAGACCCAGTACTTCGGGCCA	CASSSD*REVPQETQYF	1	6.195873238629411E-6	51	TCRBV06-04	TCRBV06	TCRBV06-04				01,02	TCRBD02-01*02	TCRBD02	TCRBD02-01	02				TCRBJ02-05*01	TCRBJ02	TCRBJ02-05	01				5	2	1	1	4	1	30	42	44	58	62	1	Stop	VDJ
CCCAGCCCCAACCAGACCTCTCTGTACTTCTGTGCCAGCAGTAGAACCCCGCCGACTAGCGGGTACAATGAGCAGTTCTTCGGGCCA	CASSRTPPTSGYNEQFF	2	3.5626271122119114E-5	51	TCRBV27-01*01	TCRBV27	TCRBV27-01	01				TCRBD02-01	TCRBD02	TCRBD02-01				01,02	TCRBJ02-01*01	TCRBJ02	TCRBJ02-01	01				5	11	2	4	0	4	30	42	53	-1	63	2	In	VDJ
CTGATCCTGGAGTCGCCCAGTCCCAACCAGACCTCTCTGTACTTCTGTGCCAGCAGTTTGGGGGGAGAGACCCAGTACTTCGGGCCA	CASSLGGETQYF	1	6.195873238629411E-6	36	TCRBV27-01*01	TCRBV27	TCRBV27-01	01				TCRBD02-01*01	TCRBD02	TCRBD02-01	01				TCRBJ02-05*01	TCRBJ02	TCRBJ02-05	01				3	0	9	1	0	4	45	-1	59	-1	65	1	In	VDJ
CAGCCTGCAAAGCTTGAGGACTCGGCCGTGTATCTCTGTGCCAGCAGCCCGACTAGCGGGAGCCACGGGGAGCTGTTTTTTGGAGAA	CASSPTSGSHGELFF	1	7.744841548286764E-6	45	TCRBV11-02*02	TCRBV11	TCRBV11-02	02				TCRBD02-01*02	TCRBD02	TCRBD02-01	02				TCRBJ02-02*01	TCRBJ02	TCRBJ02-02	01				5	2	2	2	3	7	36	48	50	62	65	1	In	VDJ
TTGGTGACTCTGCTGTGTATTTCTGTGCCAGCAGCCCTAATGCCCCGTTGGGGGAACTATAGCAATCAGCCCCAGCATTTTGGTGAT		1	7.744841548286764E-6	58	TCRBV03	TCRBV03	unresolved			TCRBV03-01,TCRBV03-02				unresolved		TCRBD01,TCRBD02	TCRBD01-01,TCRBD02-01		TCRBJ01-05*01	TCRBJ01	TCRBJ01-05	01				4	13	6	1	5	0	23	36	49	54	59	1	Out	VDJ
GCAGAGCTTGGGGACTCGGCCATGTATCTCTGTGCCAGCAGCGGGGGACTAGCGGGAGTGTCGGAAGAGACCCAGTACTTCGGGCCA	CASSGGLAGVSEETQYF	1	4.646904928972058E-6	51	TCRBV11-01*01	TCRBV11	TCRBV11-01	01				TCRBD02-01*02	TCRBD02	TCRBD02-01	02				TCRBJ02-05*01	TCRBJ02	TCRBJ02-05	01				5	2	0	2	6	3	30	42	44	58	64	1	In	VDJ
CGCACAGAGCAGGGGGACTCGGCCATGTATCTCTGTGCCAGCAGCTTACTAGGGCTCGAGAACACCGGGGAGCTGTTTTTTGGAGAA	CASSLLGLENTGELFF	1	9.293809857944116E-6	48	TCRBV07-09	TCRBV07	TCRBV07-09				01,03			unresolved		TCRBD01,TCRBD02	TCRBD01-01,TCRBD02-01		TCRBJ02-02*01	TCRBJ02	TCRBJ02-02	01				2	2	5	3	5	1	33	48	50	54	59	1	In	VDJ
GCCAGCACCAACCAGACATCTATGTACCTCTGTGCCAGCAGTTTAGGCATCTCACTAAATAGCAATCAGCCCCAGCATTTTGGTGAT	CASSLGISLNSNQPQHF	1	7.744841548286764E-6	51	TCRBV28-01*01	TCRBV28	TCRBV28-01	01				TCRBD02-01	TCRBD02	TCRBD02-01				01,02	TCRBJ01-05*01	TCRBJ01	TCRBJ01-05	01				2	8	3	9	2	0	30	45	53	57	59	1	In	VDJ
ACTCTCAAGATCCAGCCTGCAGAGCTTGGGGACTCGGCCGTGTATCTCTGTGCCAGCAGCTCCCACAGTGAAGCTTTCTTTGGACAA	CASSSHSEAFF	2	1.703865140623088E-5	33	TCRBV11-03*01	TCRBV11	TCRBV11-03	01				TCRBD01-01*01	TCRBD01	TCRBD01-01	01				TCRBJ01-01*01	TCRBJ01	TCRBJ01-01	01				4	3	3	5	0	7	48	61	64	-1	68	2	In	VDJ
GCAGAGCTTGGGGACTCGGCCGTGTATCTCTGTGCCAGCAGCTTGCTACAGACTAGGATCGTACAAGAGACCCAGTACTTCGGGCCA	CASSLLQTRIVQETQYF	1	4.646904928972058E-6	51	TCRBV11-03*01	TCRBV11	TCRBV11-03	01				TCRBD02-01	TCRBD02	TCRBD02-01				01,02	TCRBJ02-05*01	TCRBJ02	TCRBJ02-05	01				3	6	2	8	7	2	30	44	50	56	63	1	In	VDJ
CGCACAGAGCAGGGGGACTCGGCCATGTATCTCTGTGCCAGCAGCTTAGATACAGGCATATTAAACACTGAAGCTTTCTTTGGACAA	CASSLDTGILNTEAFF	1	9.293809857944116E-6	48	TCRBV07-09	TCRBV07	TCRBV07-09				01,03	TCRBD01-01*01	TCRBD01	TCRBD01-01	01				TCRBJ01-01*01	TCRBJ01	TCRBJ01-01	01				1	2	3	4	7	2	33	49	51	56	63	1	In	VDJ
ACATCGGCCCAAAAGAACCCGACAGCTTTCTATCTCTGTGCCAGTAGTATAGGGGACCTAGCCTACAATGAGCAGTTCTTCGGGCCA	CASSIGDLAYNEQFF	1	1.084277816760147E-5	45	TCRBV19-01	TCRBV19	TCRBV19-01				01,02			unresolved		TCRBD01,TCRBD02	TCRBD01-01,TCRBD02-01		TCRBJ02-01*01	TCRBJ02	TCRBJ02-01	01				1	0	0	7	4	2	36	-1	52	57	61	1	In	VDJ
CAGCGCACAGAGCGGGGGGACTCAGCCGTGTATCTCTGTGCCCCCACCCTAAGGGGGCTTAGCAATCAGCCCCAGCATTTTGGTGAT	CAPTLRGLSNQPQHF	1	6.195873238629411E-6	45	TCRBV07-03*01	TCRBV07	TCRBV07-03	01				TCRBD01-01*01	TCRBD01	TCRBD01-01	01				TCRBJ01-05*01	TCRBJ01	TCRBJ01-05	01				11	9	5	0	1	0	36	42	51	58	59	1	In	VDJ
AGCAGGGGGACTCGGCCATGTATCTCTGTGCCAGCAACCCGCCAGGGGCGGGAGGAAAGTTATATCTACGAGCAGTACGTCGGGCCG		1	7.744841548286764E-6	55	TCRBV07-09	TCRBV07	TCRBV07-09				01,03	TCRBD02-01*02	TCRBD02	TCRBD02-01	02				TCRBJ02-07*01	TCRBJ02	TCRBJ02-07	01				7	11	7	1	24	17	26	36	47	55	79	1	Out	VDJ
CAGTCCACGGAGTCAGGGGACACAGCACTGTATTTCTGTGCCAGCAGCTTTCCCGGGACAACTAACACTGAAGCTTTCTTTGGACAA	CASSFPGTTNTEAFF	1	1.2391746477258821E-5	45	TCRBV21-01*01	TCRBV21	TCRBV21-01	01				TCRBD01-01*01	TCRBD01	TCRBD01-01	01				TCRBJ01-01*01	TCRBJ01	TCRBJ01-01	01				5	6	0	6	3	2	36	48	54	60	63	1	In	VDJ
CCAAAAGAACCCGACAGCTTTCTATCTCTGTGCCAGTAGTACTCCGACCGGGACTAGCGGAGGAAAGATACGCAGTATTTTGGCCCA		1	9.293809857944116E-6	53	TCRBV19-01	TCRBV19	TCRBV19-01				01,02	TCRBD02-01	TCRBD02	TCRBD02-01				01,02	TCRBJ02-03*01	TCRBJ02	TCRBJ02-03	01				4	8	0	5	5	5	28	41	49	60	65	1	Out	VDJ
ACTGTGACATCGGCCCAAAAGAACCCGACAGCTTTCTATCTCTGTGCCAGTAGTATCGGTGTGCAAGAGACCCAGTACTTCGGGCCA	CASSIGVQETQYF	1	7.744841548286764E-6	39	TCRBV19-01	TCRBV19	TCRBV19-01				01,02	TCRBD02-01	TCRBD02	TCRBD02-01				01,02	TCRBJ02-05*01	TCRBJ02	TCRBJ02-05	01				3	0	8	5	4	2	42	-1	56	59	63	1	In	VDJ
ATCCAGCGCACACAGCAGGAGGACTCGGCCGTGTATCTCTGTGCCAGCAGCTCCCAGGGGAGGGACACTGAAGCTTTCTTTGGACAA	CASSSQGRDTEAFF	1	7.744841548286764E-6	42	TCRBV07-02*01	TCRBV07	TCRBV07-02	01				TCRBD02-01*02	TCRBD02	TCRBD02-01	02				TCRBJ01-01*01	TCRBJ01	TCRBJ01-01	01				4	5	9	0	0	3	39	52	57	-1	64	1	In	VDJ
CTGGAGTCGCCCAGCCCCAACCAGACCTCTCTGTACTTCTGTGCCAGCAGTTTATCCGGGAGGCGGTCTACGCAGTATTTTGGCCCA	CASSLSGRRSTQYF	1	7.744841548286764E-6	42	TCRBV27-01*01	TCRBV27	TCRBV27-01	01				TCRBD02-01*02	TCRBD02	TCRBD02-01	02				TCRBJ02-03*01	TCRBJ02	TCRBJ02-03	01				0	0	8	1	5	8	39	-1	56	63	68	1	In	VDJ
GAGCAGGGGGACTCGGCCATGTATCTTTGTGCCAGCAGCGCTAGTGGGTTGGGGCACGATAGCAATCAGCCCCAGCATTTTGGTGAT	CASSASGLGHDSNQPQHF	1	7.744841548286764E-6	54	TCRBV07-09	TCRBV07	TCRBV07-09				01,03	TCRBD01-01*01	TCRBD01	TCRBD01-01	01				TCRBJ01-05*01	TCRBJ01	TCRBJ01-05	01				5	11	7	0	4	0	27	39	50	55	59	1	In	VDJ
ACAGAGCAGGGGGACTCGGCCATGTATCTCTGTGCCAGCAGCTCCTCCTTGGTTTACAGCTTCAGGTACGAGCAGTACTTCGGGCCG	CASSSSLVYSFRYEQYF	1	7.744841548286764E-6	51	TCRBV07-09	TCRBV07	TCRBV07-09				01,03	TCRBD01-01*01	TCRBD01	TCRBD01-01	01				TCRBJ02-07*01	TCRBJ02	TCRBJ02-07	01				4	12	3	5	7	4	30	43	55	59	66	1	In	VDJ
CCGCTCAGGCTGGAGTTGGCTGCTCCCTCCCAGACATCTGTGTACTTCTGTGCCAGCAGTTCCCCTAATGAGCAGTTCTTCGGGCCA	CASSSPNEQFF	1	7.744841548286764E-6	33	TCRBV06-06	TCRBV06	TCRBV06-06				01,02	TCRBD02-01	TCRBD02	TCRBD02-01				01,02	TCRBJ02-01*01	TCRBJ02	TCRBJ02-01	01				4	3	4	10	0	7	48	61	64	-1	66	1	In	VDJ
CTGGAGTCGCCCAGCCCCAACCAGACCTCTCTGTACTTCTGTGCCAGCAGTCACAGGGGTTGGAACACTGAAGCTTTCTTTGGACAA	CASSHRGWNTEAFF	2	4.9566985909035285E-5	42	TCRBV27-01*01	TCRBV27	TCRBV27-01	01				TCRBD01-01*01	TCRBD01	TCRBD01-01	01				TCRBJ01-01*01	TCRBJ01	TCRBJ01-01	01				5	1	3	2	3	1	39	51	52	59	62	2	In	VDJ
CAGCCTGCAGAGCTTGGGGACTCGGCCATGTATCTCTGTGCCAGCAGCTTGGGGGGGGGCGCGAACACTGAAGCTTTCTTTGGACAA	CASSLGGGANTEAFF	1	6.195873238629411E-6	45	TCRBV11-01*01	TCRBV11	TCRBV11-01	01				TCRBD02-01*01	TCRBD02	TCRBD02-01	01				TCRBJ01-01*01	TCRBJ01	TCRBJ01-01	01				3	0	9	0	5	1	36	-1	50	57	62	1	In	VDJ
CTGAGGATCCAGCAGGTAGTGCGAGGAGATTCGGCAGCTTATTTCTGTGCCAGCTCACCTAGCACAGATACGCAGTATTTTGGCCCA	CASSPSTDTQYF	1	7.744841548286764E-6	36	TCRBV18-01*01	TCRBV18	TCRBV18-01	01						unresolved					TCRBJ02-03*01	TCRBJ02	TCRBJ02-03	01				3	0	0	0	1	0	45	-1	-1	59	60	1	In	VJ
CTCCTCCCAGACATCTGTATATTTCTGCGCCAGCAGTGAGTCGAGGAAGGGGCAGGGCTCTCTGGAAACACCATATATTTTGGAGAG		1	1.2391746477258821E-5	56	TCRBV10-01	TCRBV10	TCRBV10-01				01,02	TCRBD01-01*01	TCRBD01	TCRBD01-01	01				TCRBJ01-03*01	TCRBJ01	TCRBJ01-03	01				0	10	4	3	2	0	25	42	52	57	59	1	Out	VDJ
CTGATCCTGGAGTCGCCCAGCCCCAACCAGACCTCTCTGTACTTCTGTGCCAGCGGTATTCGGGAAAATGAGCAGTTCTTCGGGCCA	CASGIRENEQFF	1	7.744841548286764E-6	36	TCRBV27-01*01	TCRBV27	TCRBV27-01	01				TCRBD02-01*02	TCRBD02	TCRBD02-01	02				TCRBJ02-01*01	TCRBJ02	TCRBJ02-01	01				8	6	8	3	1	7	45	54	60	65	66	1	In	VDJ
ATCCAGCGCACAGAGCAGGGGGACTCGGCCATGTATCTCTGTGCCAGCAGCCCCAGACGGAGTAACACTGAAGCTTTCTTTGGACAA	CASSPRRSNTEAFF	1	9.293809857944116E-6	42	TCRBV07-09	TCRBV07	TCRBV07-09				01,03	TCRBD02-01*02	TCRBD02	TCRBD02-01	02				TCRBJ01-01*01	TCRBJ01	TCRBJ01-01	01				5	7	10	2	1	2	39	51	58	62	63	1	In	VDJ
GTGAGCACCTTGGAGCTGGGGGACTCGGCCCTTTATCTTTGCGCCAGCAGCGCACAGGTGAACGCGGGTGAGCAGTTCTTCGGGCCA	CASSAQVNAGEQFF	1	4.646904928972058E-6	42	TCRBV05-01*01	TCRBV05	TCRBV05-01	01						unresolved		TCRBD01,TCRBD02	TCRBD01-01,TCRBD02-01		TCRBJ02-01*01	TCRBJ02	TCRBJ02-01	01				4	2	3	4	10	9	39	51	53	58	68	1	In	VDJ
ACGATCCAGCGCACACAGCAGGAGGACTCGGCCGTGTATCTCTGTGCCAGCAGCTTAGCGCGAGGATACGAGCAGTACGTCGGGCCG	CASSLARGYEQYV	1	7.744841548286764E-6	39	TCRBV07-02*01	TCRBV07	TCRBV07-02	01				TCRBD02-01*02	TCRBD02	TCRBD02-01	02				TCRBJ02-07*01	TCRBJ02	TCRBJ02-07	01				0	2	11	1	14	17	42	59	61	65	79	1	In	VDJ
ACCAGTGCCCATCCTGAAGACAGCAGCTTCTACATCTGCAGTGCTAGAGCATTATACGGGATCGACGCAAAACTGTTTTTTGGCAGT	CSARALYGIDAKLFF	1	6.195873238629411E-6	45	TCRBV20	TCRBV20	unresolved			TCRBV20-01,TCRBV20-or09_02		TCRBD02-01*02	TCRBD02	TCRBD02-01	02				TCRBJ01-04*01	TCRBJ01	TCRBJ01-04	01				1	7	8	3	7	10	36	49	56	61	68	1	In	VDJ
GAGCTTGGGGACTCGGCCGTGTATCTCTGTGCCAGCAGCTTAGGGGTTTTGGCCGCGGGAGGGTACAATGAGCAGTTCTTCGGGCCA	CASSLGVLAAGGYNEQFF	1	6.195873238629411E-6	54	TCRBV11-03*01	TCRBV11	TCRBV11-03	01				TCRBD02-01*02	TCRBD02	TCRBD02-01	02				TCRBJ02-01*01	TCRBJ02	TCRBJ02-01	01				1	11	7	0	0	4	27	43	54	-1	63	1	In	VDJ
GTGACATCGGCCCAAAAGAACCCGACAGCTTTCTATCTCTGTGCCAGTACCCCCGCACAGTTTAACTATGGCTACACCTTCGGTTCG	CASTPAQFNYGYTF	1	9.293809857944116E-6	42	TCRBV19-01	TCRBV19	TCRBV19-01				01,02	TCRBD01-01*01	TCRBD01	TCRBD01-01	01				TCRBJ01-02*01	TCRBJ01	TCRBJ01-02	01				7	7	3	5	2	1	39	49	56	60	62	1	In	VDJ
ACCCAGGGACTCAGCTGTGTATTTTTGTGCTAGTGGCTCTCACTAGCGGGAGGGCCCCCCCCCTACAATGAGCAGTTCTTCGGGCCA		2	3.252833450280441E-5	56	TCRBV12-05*01	TCRBV12	TCRBV12-05	01				TCRBD02-01*02	TCRBD02	TCRBD02-01	02				TCRBJ02-01*01	TCRBJ02	TCRBJ02-01	01				6	5	3	0	7	2	25	36	41	54	61	2	Out	VDJ
GCCTTGGAGCTGGACGACTCGGCCCTGTATCTCTGTGCCAGCAGCATGGAGAGGGGTGTCCGACTGGGGGAGCAGTTCTTCGGGCCA	CASSMERGVRLGEQFF	1	6.195873238629411E-6	48	TCRBV05-04*01	TCRBV05	TCRBV05-04	01						unresolved		TCRBD01,TCRBD02	TCRBD01-01,TCRBD02-01		TCRBJ02-01*01	TCRBJ02	TCRBJ02-01	01				0	2	5	2	13	10	33	49	51	56	69	1	In	VDJ
AACATGAGCTCCTTGGAGCTGGGGGACTCAGCCCTGTACTTCTGTGCCAGCAGCTTAGAGGTGGCCGATACGCAGTATTTTGGCCCA	CASSLEVADTQYF	1	6.195873238629411E-6	39	TCRBV13-01*01	TCRBV13	TCRBV13-01	01						unresolved		TCRBD01,TCRBD02	TCRBD01-01,TCRBD02-01		TCRBJ02-03*01	TCRBJ02	TCRBJ02-03	01				1	0	5	4	5	6	42	-1	58	61	66	1	In	VDJ
GCCTTGTTGCTGGGGGACTCGGCCCTGTATCTCTGTGCCAGCAGCTTGGAAAGGGGGGGTCCGGCAGATACGCAGTATTTTGGCCCA	CASSLERGGPADTQYF	2	3.872420774143382E-5	48	TCRBV05-05*01	TCRBV05	TCRBV05-05	01				TCRBD02-01*01	TCRBD02	TCRBD02-01	01				TCRBJ02-03*01	TCRBJ02	TCRBJ02-03	01				0	3	9	0	5	4	33	49	52	59	64	2	In	VDJ
CTAGAGTCTGCCATCCCCAACCAGACAGCTCTTTACTTCTGTGCCACCAGTGATGGACAGGGTAAGGATACGCAGTATTTTGGCCCA	CATSDGQGKDTQYF	1	6.195873238629411E-6	42	TCRBV24	TCRBV24	unresolved			TCRBV24-01,TCRBV24-or09_02		TCRBD01-01*01	TCRBD01	TCRBD01-01	01				TCRBJ02-03*01	TCRBJ02	TCRBJ02-03	01				3	0	1	3	4	6	39	-1	54	62	66	1	In	VDJ
TTTCTTGACATCCGCTCACCAGGCCTGGGGGACGCAGCCATGTACCTGTGTGCCACCAGTCTCCAGGATGAGCAGTTCTTCGGGCCA	CATSLQDEQFF	1	6.195873238629411E-6	33	TCRBV15-01*01	TCRBV15	TCRBV15-01	01				TCRBD01-01*01	TCRBD01	TCRBD01-01	01				TCRBJ02-01*01	TCRBJ02	TCRBJ02-01	01				6	4	4	4	0	8	48	59	63	-1	67	1	In	VDJ
CAGCGCACACAGCAGGAGGACTCCGCCGTGTATCTCTGTGCCAGCAGCTTAGGCATCCTTCGGGCTGATACGCAGTATTTTGGCCCA	CASSLGILRADTQYF	1	6.195873238629411E-6	45	TCRBV07-08*01	TCRBV07	TCRBV07-08	01						unresolved		TCRBD01,TCRBD02	TCRBD01-01,TCRBD02-01		TCRBJ02-03*01	TCRBJ02	TCRBJ02-03	01				1	9	8	0	1	6	36	52	61	65	66	1	In	VDJ
CTCACTGTGACATCGGCCCAAAAGAACCCGACAGCTTTCTATCTCTGTGCCAGTAGTATTAGGAGCACTGAAGCTTTCTTTGGACAA	CASSIRSTEAFF	2	2.9430397883489703E-5	36	TCRBV19-01	TCRBV19	TCRBV19-01				01,02	TCRBD02-01*02	TCRBD02	TCRBD02-01	02				TCRBJ01-01*01	TCRBJ01	TCRBJ01-01	01				3	2	10	2	0	4	45	59	61	-1	65	2	In	VDJ
CTGGAGTCCGCCAGCACCAACCAGACATCTATGTACCTCTGTGCCAGCAGTACCCGGGCCCCCAATCAGCCCCAGCATTTTGGTGAT	CASSTRAPNQPQHF	2	2.788142957383235E-5	42	TCRBV28-01*01	TCRBV28	TCRBV28-01	01						unresolved		TCRBD01,TCRBD02	TCRBD01-01,TCRBD02-01		TCRBJ01-05*01	TCRBJ01	TCRBJ01-05	01				5	4	8	0	3	3	39	51	55	59	62	2	In	VDJ
ACATCGGCCCAAAAGAACCCGACAGCTTTCTATCTCTGTGCCAGTAGTATATTGTGGCTCGGGGGAGATACGCAGTATTTTGGCCCA	CASSILWLGGDTQYF	2	1.2391746477258821E-5	45	TCRBV19-01	TCRBV19	TCRBV19-01				01,02	TCRBD02-01*01	TCRBD02	TCRBD02-01	01				TCRBJ02-03*01	TCRBJ02	TCRBJ02-03	01				2	8	8	2	0	5	36	51	59	-1	65	2	In	VDJ
ACGATCCAGCGCACACAGCAGGAGGACTCGGCCGTGTATCTCTGTGCCAGCAGCTTAGCTCGGGGGTACGAGCAGTACGTCGGGCCG	CASSLARGYEQYV	1	7.744841548286764E-6	39	TCRBV07-02*01	TCRBV07	TCRBV07-02	01				TCRBD02-01*01	TCRBD02	TCRBD02-01	01				TCRBJ02-07*01	TCRBJ02	TCRBJ02-07	01				0	1	8	2	13	17	42	59	60	66	79	1	In	VDJ
TTGGAGATCCAGCGCACAGAGCAGGGGGACTCGGCCATGTATCTCTGTGCCAGCAGCTTAGCCGGAAACACCATATATTTTGGAGAG	CASSLAGNTIYF	1	1.2391746477258821E-5	36	TCRBV07-09	TCRBV07	TCRBV07-09				01,03			unresolved					TCRBJ01-03*01	TCRBJ01	TCRBJ01-03	01				0	0	0	0	1	4	45	-1	-1	62	63	1	In	VJ
GAGTCGGCTGCTCCCTCCCAAACATCTGTGTACTTCTGTGCCAGCGTTGGGGCGGGAGGCGCCTACAATGAGCAGTTCTTCGGGCCA	CASVGAGGAYNEQFF	1	7.744841548286764E-6	45	TCRBV06	TCRBV06	unresolved			TCRBV06-02,TCRBV06-03		TCRBD02-01*02	TCRBD02	TCRBD02-01	02				TCRBJ02-01*01	TCRBJ02	TCRBJ02-01	01				8	6	7	1	2	2	36	45	51	59	61	1	In	VDJ
CGCTCACCAGGCCTGGGGGACGCAGCCATGTACCTGTGTGCCACCAGCAGAGAGGCGGGACAGGTAGCGACTCGGTTCTTCGGGCCA	CATSREAGQVATRFF	2	4.492008098006323E-5	45	TCRBV15-01*01	TCRBV15	TCRBV15-01	01				TCRBD01-01*01	TCRBD01	TCRBD01-01	01				TCRBJ02-01*01	TCRBJ02	TCRBJ02-01	01				0	3	0	4	10	15	36	53	56	64	74	2	In	VDJ
ACACAGCAGGAGGACTCGGCCGTGTATCTCTGTGCCAGCAGCCTAAGGGCCCGGCTAGCGTCGGGGGAGACCCAGTACTTCGGGCCA	CASSLRARLASGETQYF	1	6.195873238629411E-6	51	TCRBV07-02*01	TCRBV07	TCRBV07-02	01				TCRBD02-01	TCRBD02	TCRBD02-01				01,02	TCRBJ02-05*01	TCRBJ02	TCRBJ02-05	01				5	12	4	6	6	5	30	42	54	60	66	1	In	VDJ
TGGAGCTTGGTGACTCTGCTGTGTATTTCTGTGCCAGCAGCCTGCCAAGCTTGGACTGGACGACCCTACGAGCAGTACTTCGGGCCG		2	1.3940714786916175E-5	52	TCRBV03	TCRBV03	unresolved			TCRBV03-01,TCRBV03-02		TCRBD02-01	TCRBD02	TCRBD02-01				01,02	TCRBJ02-07*01	TCRBJ02	TCRBJ02-07	01				4	10	1	10	7	2	29	42	52	57	64	2	Out	VDJ
CTCTGAAGATCCAGCCCTCAGAACCCAGGGACTCAGCTGTGTACTTCTGTGCCAGCAGTCGGGGGGGGGATTCTCCGCTTCGGGCCG		1	6.195873238629411E-6	34	TCRBV12	TCRBV12	unresolved			TCRBV12-03,TCRBV12-04		TCRBD02-01*01	TCRBD02	TCRBD02-01	01				TCRBJ02-07*01	TCRBJ02	TCRBJ02-07	01				5	0	8	0	10	15	47	-1	59	67	77	1	Out	VDJ
ACAGTGACCAGTGCCCATCCTGAAGACAGCAGCTTCTACATCTGCAGTGCACTCAGGGTAGTAGCAGATACGCAGTATTTTGGCCCA	CSALRVVADTQYF	1	4.646904928972058E-6	39	TCRBV20	TCRBV20	unresolved			TCRBV20-01,TCRBV20-or09_02		TCRBD01-01*01	TCRBD01	TCRBD01-01	01				TCRBJ02-03*01	TCRBJ02	TCRBJ02-03	01				6	3	4	3	6	4	42	50	53	58	64	1	In	VDJ
GAGCTCTCTGGAGCTGGGGGACTCAGCTTTGTATTTCTGTGCCAGCAGCGCCGCTAGCGGGGGGGGGAGACCCAGTACTTCGGGCCA		2	7.744841548286764E-6	44	TCRBV09-01	TCRBV09	TCRBV09-01				01,02	TCRBD02-01*01	TCRBD02	TCRBD02-01	01				TCRBJ02-05*01	TCRBJ02	TCRBJ02-05	01				3	3	4	0	1	5	37	50	53	65	66	2	Out	VDJ
ACAGTGACCAGTGCCCATCCTGAAGACAGCAGCTTCTACATCTGCAGTGCTACAGGACTTTTTAATGAAAAACTGTTTTTTGGCAGT	CSATGLFNEKLFF	1	6.195873238629411E-6	39	TCRBV20	TCRBV20	unresolved			TCRBV20-01,TCRBV20-or09_02		TCRBD02-01	TCRBD02	TCRBD02-01				01,02	TCRBJ01-04*01	TCRBJ01	TCRBJ01-04	01				4	2	1	10	3	4	42	52	54	59	62	1	In	VDJ
GTCGGCTGCTCCCTCCCAGACATCTGTGTACTTCTGTGCCAGCAGTGAGGGGGGTTAAGCTCCTACAATGAGCAGTTCTTCGGGCCA		2	1.084277816760147E-5	47	TCRBV06-01*01	TCRBV06	TCRBV06-01	01				TCRBD02-01*01	TCRBD02	TCRBD02-01	01				TCRBJ02-01*01	TCRBJ02	TCRBJ02-01	01				3	0	9	1	5	0	34	-1	48	54	59	2	Out	VDJ
AGTGCCCATCCTGAAGACAGCAGCTTCTACATCTGCAGTGCTATAAGGACGCAGGGCAGGGGTGGCGATACGCAGTATTTTGGCCCA	CSAIRTQGRGGDTQYF	1	4.646904928972058E-6	48	TCRBV20	TCRBV20	unresolved			TCRBV20-01,TCRBV20-or09_02		TCRBD01-01*01	TCRBD01	TCRBD01-01	01				TCRBJ02-03*01	TCRBJ02	TCRBJ02-03	01				4	13	4	2	4	6	33	43	56	62	66	1	In	VDJ
ACGATTCAGCGCACAGAGCAGCGGGACTCAGCCATGTATCGCTGTGCTAGCAGTGGAACAGGGGGGGGTGAGCAGTTCTTCGGGCCA	CASSGTGGGEQFF	2	2.4783492954517643E-5	39	TCRBV07-07*01	TCRBV07	TCRBV07-07	01				TCRBD01-01*01	TCRBD01	TCRBD01-01	01				TCRBJ02-01*01	TCRBJ02	TCRBJ02-01	01				6	4	3	1	3	9	42	53	57	65	68	2	In	VDJ
AAGATCCGGTCCACAAAGCTGGAGGACTCAGCCATGTACTTCTGTGCCAGCAGGGTAGACGGCAATTCACCCCTCCACTTTGGGAAC	CASRVDGNSPLHF	1	6.195873238629411E-6	39	TCRBV02-01*01	TCRBV02	TCRBV02-01	01						unresolved		TCRBD01,TCRBD02	TCRBD01-01,TCRBD02-01		TCRBJ01-06*01	TCRBJ01	TCRBJ01-06	01				6	4	2	7	3	7	42	53	57	60	63	1	In	VDJ
CTTGGGGACTCGGCCGTGTATCTCTGTGCCAGCAGCTTATCCATCCCATTAGCGGGAGAGGCCCAAGAGACCCAGTACTTCGGGCCA	CASSLSIPLAGEAQETQYF	2	4.182214436074852E-5	57	TCRBV11-03*01	TCRBV11	TCRBV11-03	01				TCRBD02-01*02	TCRBD02	TCRBD02-01	02				TCRBJ02-05*01	TCRBJ02	TCRBJ02-05	01				2	10	5	2	4	1	24	39	49	58	62	2	In	VDJ
TCACCAGGCCTGGGGGACGCAGCCATGTACCTGTGTGCCACCAGCAGAGATGTTCGTACGCGCACAGATACGCAGTATTTTGGCCCA	CATSRDVRTRTDTQYF	2	9.293809857944116E-6	48	TCRBV15-01*01	TCRBV15	TCRBV15-01	01						unresolved		TCRBD01,TCRBD02	TCRBD01-01,TCRBD02-01		TCRBJ02-03*01	TCRBJ02	TCRBJ02-03	01				0	7	3	7	2	1	33	50	57	59	61	2	In	VDJ
GCCTTGGAGCTGGAGGACTCGGCCCTGTATCTCTGTGCCAGCAGCTTCTGGAGGGGAAACCCCACAGATACGCAGTATTTTGGCCCA	CASSFWRGNPTDTQYF	2	2.9430397883489703E-5	48	TCRBV05-08*01	TCRBV05	TCRBV05-08	01				TCRBD02-01*02	TCRBD02	TCRBD02-01	02				TCRBJ02-03*01	TCRBJ02	TCRBJ02-03	01				2	2	10	0	7	2	33	47	49	55	62	2	In	VDJ
CCTGCAGAGCTTGGGGACTCGGCCGTGTATCTCTGTGCCAGCAGCCAGGGACTAGCGGGAGGGGCAAGTACGCAGTATTTTGGCCCA	CASSQGLAGGASTQYF	2	7.125254224423823E-5	48	TCRBV11-03*01	TCRBV11	TCRBV11-03	01				TCRBD02-01*02	TCRBD02	TCRBD02-01	02				TCRBJ02-03*01	TCRBJ02	TCRBJ02-03	01				5	2	0	0	5	8	33	45	47	63	68	2	In	VDJ
GCCCAAAAGAACCCGACAGCTTTCTATCTCTGTGCCAGTAGTAGCGGGACAGGCCTTACTGGGTGGACTGAAGCTTTCTTTGGACAA	CASSSGTGLTGWTEAFF	2	4.6469049289720585E-5	51	TCRBV19-01	TCRBV19	TCRBV19-01				01,02	TCRBD01-01*01	TCRBD01	TCRBD01-01	01				TCRBJ01-01*01	TCRBJ01	TCRBJ01-01	01				4	2	0	4	13	5	30	43	45	53	66	2	In	VDJ
ATCCAGCGCACACAGCAGGAGGACTCGGCCGTGTATCTCTGTGCCAGCAGCCTAGATGCGGGGCTAGCGGGAAAGTTCTTCGGGCCA	CASSLDAGLAGKFF	1	9.293809857944116E-6	42	TCRBV07-02*01	TCRBV07	TCRBV07-02	01				TCRBD02-01*02	TCRBD02	TCRBD02-01	02				TCRBJ02-01*01	TCRBJ02	TCRBJ02-01	01				1	8	4	3	1	14	39	55	63	72	73	1	In	VDJ
ATCCAGCCTGCAGAGCTTGGGGACTCGGCCGTGTATCTCTGTGCCAGCAGCTTGGAGACAGGGGGCATTCAGGCTTTCTTTGGACAA	CASSLETGGIQAFF	1	6.195873238629411E-6	42	TCRBV11-03*01	TCRBV11	TCRBV11-03	01				TCRBD01-01*01	TCRBD01	TCRBD01-01	01				TCRBJ01-01*01	TCRBJ01	TCRBJ01-01	01				3	3	2	0	6	11	39	53	56	66	72	1	In	VDJ
AGCAGGGGGACTCGGCCATGTATCTCTGTGCCAGCAGCGAGAGGGACAGGGGGCCGGGATAGCAATCAGCCCCAGCATTTTGGTGAT		1	7.744841548286764E-6	55	TCRBV07-09	TCRBV07	TCRBV07-09				01,03	TCRBD01-01*01	TCRBD01	TCRBD01-01	01				TCRBJ01-05*01	TCRBJ01	TCRBJ01-05	01				5	4	0	0	5	0	26	38	42	54	59	1	Out	VDJ
CTGCAGCCAGAAGACTCGGCCCTGTATCTCTGTGCCAGCAGCCAAGAGCTAGCGGGAGGACGCATGGATGAGCAGTTCTTCGGGCCA	CASSQELAGGRMDEQFF	1	4.646904928972058E-6	51	TCRBV04-02*01	TCRBV04	TCRBV04-02	01				TCRBD02-01*02	TCRBD02	TCRBD02-01	02				TCRBJ02-01*01	TCRBJ02	TCRBJ02-01	01				0	1	4	1	8	8	30	47	48	59	67	1	In	VDJ
CAGCGCACAGAGCAGCGGGACTCAGCCATGTATCGCTGTGCTAGCAGCTTGGGACTACCTCCTTACAATGAGCAGTTCTTCGGGCCA	CASSLGLPPYNEQFF	1	7.744841548286764E-6	45	TCRBV07-07*01	TCRBV07	TCRBV07-07	01				TCRBD02-01	TCRBD02	TCRBD02-01				01,02	TCRBJ02-01*01	TCRBJ02	TCRBJ02-01	01				3	0	0	9	6	4	36	-1	50	57	63	1	In	VDJ
AAGGTGCAGCCTGCAGAACTGGAGGATTCTGGAGTTTATTTCTGTGCCAGCAGCCAGAACACTGTGCATGAGCAGTTCTTCGGGCCA	CASSQNTVHEQFF	2	5.266492252834999E-5	39	TCRBV14-01*01	TCRBV14	TCRBV14-01	01						unresolved		TCRBD01,TCRBD02	TCRBD01-01,TCRBD02-01		TCRBJ02-01*01	TCRBJ02	TCRBJ02-01	01				3	2	3	6	6	8	42	56	58	61	67	2	In	VDJ
CGCACACAGCAGGAGGACTCGGCCGTGTATCTCTGTGCCAGCAGCTTTGTTTCTAGCGGGGTGTACAATGAGCAGTTCTTCGGGCCA	CASSFVSSGVYNEQFF	1	9.293809857944116E-6	48	TCRBV07-02*01	TCRBV07	TCRBV07-02	01				TCRBD02-01*01	TCRBD02	TCRBD02-01	01				TCRBJ02-01*01	TCRBJ02	TCRBJ02-01	01				3	5	4	3	2	4	33	47	52	61	63	1	In	VDJ
GAGTCCGCTACCAGCTCCCAGACATCTGTGTACTTCTGTGCCATCAGTGAGTCGGGGATTATGGGGAATGAGCAGTTCTTCGGGCCA	CAISESGIMGNEQFF	2	3.252833450280441E-5	45	TCRBV10-03*01	TCRBV10	TCRBV10-03	01						unresolved		TCRBD01,TCRBD02	TCRBD01-01,TCRBD02-01		TCRBJ02-01*01	TCRBJ02	TCRBJ02-01	01				0	1	0	8	8	7	36	53	54	58	66	2	In	VDJ
CACAGAGCAAGGGCGACTCGGCTGTGTATCTCTGTGCCAGAAAACTGGAGTGAAGTAGGAAAGATCTATGGCTACACCTTCGGTTCG		1	9.293809857944116E-6	49	TCRBV07-05*01	TCRBV07	TCRBV07-05	01				TCRBD02-01*02	TCRBD02	TCRBD02-01	02				TCRBJ01-02*01	TCRBJ01	TCRBJ01-02	01				6	4	10	2	15	4	32	42	46	50	65	1	Out	VDJ
TCCACAAAGCTGGAGGACTCAGCCATGTACTTCTGTGCCAGCAGTCCCTTGTTCCCTCAATTGTACAATGAGCAGTTCTTCGGGCCA	CASSPLFPQLYNEQFF	1	7.744841548286764E-6	48	TCRBV02-01*01	TCRBV02	TCRBV02-01	01						unresolved		TCRBD01,TCRBD02	TCRBD01-01,TCRBD02-01		TCRBJ02-01*01	TCRBJ02	TCRBJ02-01	01				5	12	4	6	4	4	33	45	57	59	63	1	In	VDJ
ATCCAGCGCACACAGCAGGAGGACTCGGCCGTGTATCTCTGTGCCAGCAGCCCTCTAGCGGGAGGGGGGACGCAGTATTTTGGCCCA	CASSPLAGGGTQYF	2	2.3234524644860292E-5	42	TCRBV07-02*01	TCRBV07	TCRBV07-02	01				TCRBD02-01*02	TCRBD02	TCRBD02-01	02				TCRBJ02-03*01	TCRBJ02	TCRBJ02-03	01				5	3	4	0	3	9	39	51	54	66	69	2	In	VDJ
AGGATCCAGCAGGTAGTGCGAGGAGATTCGGCAGCTTATTTCTGTGCCAGCCAGACAGCAACTAATGAAAAACTGTTTTTTGGCAGT	CASQTATNEKLFF	1	7.744841548286764E-6	39	TCRBV18-01*01	TCRBV18	TCRBV18-01	01				TCRBD01-01*01	TCRBD01	TCRBD01-01	01				TCRBJ01-04*01	TCRBJ01	TCRBJ01-04	01				8	2	2	5	0	0	42	51	53	-1	58	1	In	VDJ
CAGCAGGAGGACTCGGCCGTGTATCTCTGTGCCAGCAGCTTAGGCCCTAGCGGGAGAACCAATTCCTACGAGCAGTACTTCGGGCCG	CASSLGPSGRTNSYEQYF	1	6.195873238629411E-6	54	TCRBV07-02*01	TCRBV07	TCRBV07-02	01				TCRBD02-01*02	TCRBD02	TCRBD02-01	02				TCRBJ02-07*01	TCRBJ02	TCRBJ02-07	01				1	3	4	2	7	1	27	43	46	56	63	1	In	VDJ
TCACTGTGACATCGGCCCAAAAGAACCCGACAGCTTTCTATCTCTGTGCCAGTAGTATTTGTCGAAGAGACCCAGTACTTCGGGCCA		1	6.195873238629411E-6	37	TCRBV19-01	TCRBV19	TCRBV19-01				01,02	TCRBD02-01	TCRBD02	TCRBD02-01				01,02	TCRBJ02-05*01	TCRBJ02	TCRBJ02-05	01				3	4	8	6	0	3	44	58	62	-1	64	1	Out	VDJ
GCCCAAAAGAACCCGACAGCTTTCTATCTCTGTGCCAGTAGTAAAGGACTCCTAATCTCTGGGGCCAACGTCCTGACTTTCGGGGCC	CASSKGLLISGANVLTF	1	7.744841548286764E-6	51	TCRBV19-01	TCRBV19	TCRBV19-01				01,02	TCRBD02-01	TCRBD02	TCRBD02-01				01,02	TCRBJ02-06*01	TCRBJ02	TCRBJ02-06	01				4	2	1	10	6	0	30	43	45	50	56	1	In	VDJ
TTGGAGATCCAGCGCACAGAGCAGGGGGACTCGGCCATGTATCTCTGTGCCAGCAGCTTAAGTGGGTTTTTACAGTTCTTCGGGCCA	CASSLSGFLQFF	1	7.744841548286764E-6	36	TCRBV07-09	TCRBV07	TCRBV07-09				01,03			unresolved		TCRBD01,TCRBD02	TCRBD01-01,TCRBD02-01		TCRBJ02-01*01	TCRBJ02	TCRBJ02-01	01				2	3	0	9	6	13	45	60	63	66	72	1	In	VDJ
GAACCCGACAGCTTTCTATCTCTGTGCCAGTAGGACTGAAGTGTAATCCCCTCCCCTCCCTTCACAGATACGCAGTATTTTGGCCCA		2	6.660563731526617E-5	59	TCRBV19-01	TCRBV19	TCRBV19-01				01,02	TCRBD02-01	TCRBD02	TCRBD02-01				01,02	TCRBJ02-03*01	TCRBJ02	TCRBJ02-03	01				6	0	2	10	25	2	22	-1	33	37	62	2	Out	VDJ
ACATCGGCCCAAAAGAACCCGACAGCTTTCTATCTCTGTGCCAGTAGTATAAACAGCGCTGGGGCCAACGTCCTGACTTTCGGGGCC	CASSINSAGANVLTF	1	7.744841548286764E-6	45	TCRBV19-01	TCRBV19	TCRBV19-01				01,02			unresolved		TCRBD01,TCRBD02	TCRBD01-01,TCRBD02-01		TCRBJ02-06*01	TCRBJ02	TCRBJ02-06	01				2	1	3	5	2	2	36	51	52	56	58	1	In	VDJ
CAGCGCACAGAGCAGGGGGACTCGGCCATGTATCTCTGTGCCAGCAGCTTAGCTAGCGGGGGAGTCAATGAGCAGTTCTTCGGGCCA	CASSLASGGVNEQFF	1	7.744841548286764E-6	45	TCRBV07-09	TCRBV07	TCRBV07-09				01,03	TCRBD02-01*01	TCRBD02	TCRBD02-01	01				TCRBJ02-01*01	TCRBJ02	TCRBJ02-01	01				0	0	5	2	3	6	36	-1	53	62	65	1	In	VDJ
GCTCACCAGGCCTGGGGGACGCAGCCATGTACCTGTGTGCCACCAGCAGGAGACTGGGACTTAGGAAACACCATATATTTTGGAGAG		1	6.195873238629411E-6	46	TCRBV15-01*01	TCRBV15	TCRBV15-01	01				TCRBD02-01	TCRBD02	TCRBD02-01				01,02	TCRBJ01-03*01	TCRBJ01	TCRBJ01-03	01				3	6	0	10	2	4	35	49	55	61	63	1	Out	VDJ
GTGAACGCCTTGGAGCTGGAGGACTCGGCCCTGTATCTCTGTGCCAGCAGCTTGGGACAGAGCACCGGGGAGCTGTTTTTTGGAGAA	CASSLGQSTGELFF	1	7.744841548286764E-6	42	TCRBV05-08*01	TCRBV05	TCRBV05-08	01				TCRBD01-01*01	TCRBD01	TCRBD01-01	01				TCRBJ02-02*01	TCRBJ02	TCRBJ02-02	01				0	0	2	5	2	4	39	-1	55	60	62	1	In	VDJ
TCGGCTGTTCCCTCCCAGACATCTGTGTACTTCTGTGCCAGCAGTGAAAGCCCGGGTCGGAGAGGTTATGGCTACACCTTCGGTTCG	CASSESPGRRGYGYTF	1	4.646904928972058E-6	48	TCRBV06-01*01	TCRBV06	TCRBV06-01	01				TCRBD02-01	TCRBD02	TCRBD02-01				01,02	TCRBJ01-02*01	TCRBJ01	TCRBJ01-02	01				2	4	8	4	10	5	33	48	52	56	66	1	In	VDJ
ACATCGGCCCAAAAGAACCCGACAGCTTTCTATCTCTGTGCCGGAAACAAGGGGGGGCTTGGGGCCAACGTCCTGACTTTCGGGGCC	CAGNKGGLGANVLTF	1	7.744841548286764E-6	45	TCRBV19-01	TCRBV19	TCRBV19-01				01,02	TCRBD02-01*01	TCRBD02	TCRBD02-01	01				TCRBJ02-06*01	TCRBJ02	TCRBJ02-06	01				11	8	9	0	2	3	36	42	50	57	59	1	In	VDJ
CAGCGCACACAGCAGGAGGACTCGGCCGTGTATCTCTGTGCCAGCAGCCCGGGACTAGCGAGCTACAATGAGCAGTTCTTCGGGCCA	CASSPGLASYNEQFF	1	6.195873238629411E-6	45	TCRBV07-02*01	TCRBV07	TCRBV07-02	01				TCRBD02-01	TCRBD02	TCRBD02-01				01,02	TCRBJ02-01*01	TCRBJ02	TCRBJ02-01	01				5	2	0	6	2	3	36	48	50	60	62	1	In	VDJ
AGCACCTTGGAGCTGGGGGACTCGGCCCTTTATCTTTGCGCCAGCAGCTTTGTTAGCGGCCCTCAAGAGACCCAGTACTTCGGGCCA	CASSFVSGPQETQYF	1	3.0979366193147053E-6	45	TCRBV05-01*01	TCRBV05	TCRBV05-01	01				TCRBD02-01	TCRBD02	TCRBD02-01				01,02	TCRBJ02-05*01	TCRBJ02	TCRBJ02-05	01				2	3	5	5	4	2	36	50	53	59	63	1	In	VDJ
ACACAGCAGGAGGACTCGGCCGTGTATCTCTGTGCCAGCAGCTTAGTTATCTCCTGGGGAGCCAAAAACATTCAGTACTTCGGCGCC	CASSLVISWGAKNIQYF	1	6.195873238629411E-6	51	TCRBV07-02*01	TCRBV07	TCRBV07-02	01						unresolved		TCRBD01,TCRBD02	TCRBD01-01,TCRBD02-01		TCRBJ02-04*01	TCRBJ02	TCRBJ02-04	01				1	9	6	2	0	0	30	46	55	-1	59	1	In	VDJ
ACTCTGGAGTCCGCTACCAGCTCCCAGACATCTGTGTACTTCTGTGCCACCAGTGAGGACGCGGAAAACATTCAGTACTTCGGCGCC	CATSEDAENIQYF	1	7.744841548286764E-6	39	TCRBV10-03*01	TCRBV10	TCRBV10-03	01				TCRBD02-01	TCRBD02	TCRBD02-01				01,02	TCRBJ02-04*01	TCRBJ02	TCRBJ02-04	01				2	3	7	5	0	5	42	57	60	-1	64	1	In	VDJ
TTTCTTGACATCCGCTCACCAGGCCTGGGGGACGCAGCCATGTACCTGTGTGCCACCAGCAGAGTTTATGAGCAGTTCTTCGGGCCA	CATSRVYEQFF	1	4.646904928972058E-6	33	TCRBV15-01*01	TCRBV15	TCRBV15-01	01						unresolved					TCRBJ02-01*01	TCRBJ02	TCRBJ02-01	01				1	0	0	0	3	8	48	-1	-1	64	67	1	In	VJ
GTGCAGCCTGCAGAACTGGAGGATTCTGGAGTTTATTTCTGTGCCAGCAGCCAAGCTGGGTTGGTGGGGACCCAGTACTTCGGGCCA	CASSQAGLVGTQYF	2	1.084277816760147E-5	42	TCRBV14-01*01	TCRBV14	TCRBV14-01	01						unresolved		TCRBD01,TCRBD02	TCRBD01-01,TCRBD02-01		TCRBJ02-05*01	TCRBJ02	TCRBJ02-05	01				1	2	0	9	8	7	39	55	57	60	68	2	In	VDJ
GTGAACGCCTTGTTGCTGGGGGACTCGGCCCTCTATCTCTGTGCCAGCAGCCTGACAGGTGCGCAAGAGACCCAGTACTTCGGGCCA	CASSLTGAQETQYF	1	3.0979366193147053E-6	42	TCRBV05-06*01	TCRBV05	TCRBV05-06	01				TCRBD01-01*01	TCRBD01	TCRBD01-01	01				TCRBJ02-05*01	TCRBJ02	TCRBJ02-05	01				4	2	2	4	4	2	39	51	53	59	63	1	In	VDJ
ACCTTGGAGCTGGGGGACTCGGCCCTTTATCTTTGCGCCAGCAGCTTGGCCGGGGTCTCCTATAATTCACCCCTCCACTTTGGGAAC	CASSLAGVSYNSPLHF	1	3.0979366193147053E-6	48	TCRBV05-01*01	TCRBV05	TCRBV05-01	01				TCRBD02-01*01	TCRBD02	TCRBD02-01	01				TCRBJ01-06*01	TCRBJ01	TCRBJ01-06	01				0	1	8	3	1	0	33	49	50	55	56	1	In	VDJ
CGCACACAGCAGGAGGACTCCGCCGTGTATCTCTGTGCCAGCAGCTCTAGAGGGGGGCGGTTTGGCACTGAAGCTTTCTTTGGACAA	CASSSRGGRFGTEAFF	2	2.6332461264174996E-5	48	TCRBV07-08*01	TCRBV07	TCRBV07-08	01						unresolved		TCRBD01,TCRBD02	TCRBD01-01,TCRBD02-01		TCRBJ01-01*01	TCRBJ01	TCRBJ01-01	01				4	4	5	1	9	4	33	46	50	56	65	2	In	VDJ
CCACGGAGTCAGGGGACACAGCACTGTATTTCTGTGCCAGCAGCAAAGTAGTCAGACTTATACCAAGAGACCCAGTACTTCGGGCCA		1	7.744841548286764E-6	49	TCRBV21-01*01	TCRBV21	TCRBV21-01	01				TCRBD02-01	TCRBD02	TCRBD02-01				01,02	TCRBJ02-05*01	TCRBJ02	TCRBJ02-05	01				1	6	2	10	3	0	32	48	54	58	61	1	Out	VDJ
TCGCCCAGCCCCAACCAGACCTCTCTGTACTTCTGTGCCAGCAGCAGAGCCGGGACTAGCGGGCAAAATGAGCAGTTCTTCGGGCCA	CASSRAGTSGQNEQFF	2	1.084277816760147E-5	48	TCRBV27-01*01	TCRBV27	TCRBV27-01	01				TCRBD02-01	TCRBD02	TCRBD02-01				01,02	TCRBJ02-01*01	TCRBJ02	TCRBJ02-01	01				6	7	0	4	3	7	33	44	51	63	66	2	In	VDJ
CAGCGCACACAGCAGGAGGACTCGGCCGTGTATCTCTGTGCCAGCAGCTTAGCAGGGGGCGGGATGGAGACCCAGTACTTCGGGCCA	CASSLAGGGMETQYF	1	4.646904928972058E-6	45	TCRBV07-02*01	TCRBV07	TCRBV07-02	01				TCRBD01-01*01	TCRBD01	TCRBD01-01	01				TCRBJ02-05*01	TCRBJ02	TCRBJ02-05	01				0	0	5	0	6	5	36	-1	53	60	66	1	In	VDJ
ACGATCCAGCGCACACAGCAGGAGGACTCGGCCGTGTATCTCTGTGCCAGCAGCTTAGGTGATGCCGAGACCCAGTACTTCGGGCCA	CASSLGDAETQYF	2	4.337111267040588E-5	39	TCRBV07-02*01	TCRBV07	TCRBV07-02	01						unresolved		TCRBD01,TCRBD02	TCRBD01-01,TCRBD02-01		TCRBJ02-05*01	TCRBJ02	TCRBJ02-05	01				1	2	2	8	4	5	42	58	60	62	66	2	In	VDJ
GTGACCAGTGCCCATCCTGAAGACAGCAGCTTCTACATCTGCAGTGCTGGAGATTCCGAGATAGGGGTCGGCTACACCTTCGGTTCG	CSAGDSEIGVGYTF	1	3.0979366193147053E-6	42	TCRBV20	TCRBV20	unresolved			TCRBV20-01,TCRBV20-or09_02		TCRBD01-01*01	TCRBD01	TCRBD01-01	01				TCRBJ01-02*01	TCRBJ01	TCRBJ01-02	01				0	9	5	2	2	8	39	53	62	67	69	1	In	VDJ
GAGCAACATGAGCCCTGAAGACAGCAGCATATATCTCTGCAGCGTTGACCCCAGCGAGTGGGGGGCTATGGCTACACCTTCGGTTCG		2	6.195873238629411E-6	44	TCRBV29-01*01	TCRBV29	TCRBV29-01	01				TCRBD02-01*01	TCRBD02	TCRBD02-01	01				TCRBJ01-02*01	TCRBJ01	TCRBJ01-02	01				3	11	9	1	0	4	37	48	59	-1	65	2	Out	VDJ
AAGATCCAGCCCTCAGAACCCAGGGACTCAGCTGTGTACTTCTGTGCCAGCAGACAGAGCTCTGGAAACACCATATATTTTGGAGAG	CASRQSSGNTIYF	2	5.266492252834999E-5	39	TCRBV12	TCRBV12	unresolved			TCRBV12-03,TCRBV12-04		TCRBD01-01*01	TCRBD01	TCRBD01-01	01				TCRBJ01-03*01	TCRBJ01	TCRBJ01-03	01				6	0	3	5	2	0	42	-1	53	57	59	2	In	VDJ
CCCCTCACTCTGGAGTCAGCTACCCGCTCCCAGACATCTGTGTATTTCTGCGCCAGCAGTGAGGGGTACGAGCAGTACGTCGGGCCG	CASSEGYEQYV	1	6.195873238629411E-6	33	TCRBV10-02*01	TCRBV10	TCRBV10-02	01						unresolved		TCRBD01,TCRBD02	TCRBD01-01,TCRBD02-01		TCRBJ02-07*01	TCRBJ02	TCRBJ02-07	01				2	0	0	9	13	17	48	-1	63	66	79	1	In	VDJ
AGCGCACAGAGCAGCGGGACTCGGCCATGTATCGCTGTGCCAGCAGCCCCGGGACAGGGGGGGGGTGAAAAACTGTTTTTTGGCAGT		1	6.195873238629411E-6	46	TCRBV07-06*01	TCRBV07	TCRBV07-06	01				TCRBD01-01*01	TCRBD01	TCRBD01-01	01				TCRBJ01-04*01	TCRBJ01	TCRBJ01-04	01				5	3	0	1	4	7	35	47	50	61	65	1	Out	VDJ
CAGAGCAGGGGGACTCGGCCGTGTATGTCTGTGCAAGTCGCTTGGGACTAGCGGGAGGGGGCCTACAATGAGCAGTTCTTCGGGCCA		1	6.195873238629411E-6	52	TCRBV12-02*01	TCRBV12	TCRBV12-02	01				TCRBD02-01*02	TCRBD02	TCRBD02-01	02				TCRBJ02-01*01	TCRBJ02	TCRBJ02-01	01				3	0	0	0	2	2	29	-1	43	59	61	1	Out	VDJ
TTGGAGCTGGACGACTCGGCCCTGTATCTCTGTGCCAGCAGCTTGGGGGGGGCTAGCGGGAGGAGAGAGACCCAGTACTTCGGGCCA	CASSLGGASGRRETQYF	1	4.646904928972058E-6	51	TCRBV05-04*01	TCRBV05	TCRBV05-04	01				TCRBD02-01*02	TCRBD02	TCRBD02-01	02				TCRBJ02-05*01	TCRBJ02	TCRBJ02-05	01				0	6	4	1	2	4	30	46	52	63	65	1	In	VDJ
AGCCCTCAGAACCCAGGGACTCAGCTGTGTACTTCTGTGCCAGCAGTCACCCCGGACAGGGGGCAAGAGACCCAGTACTTCGGGCCA		1	4.646904928972058E-6	46	TCRBV12	TCRBV12	unresolved			TCRBV12-03,TCRBV12-04		TCRBD01-01*01	TCRBD01	TCRBD01-01	01				TCRBJ02-05*01	TCRBJ02	TCRBJ02-05	01				5	6	1	1	0	2	35	47	53	-1	63	1	Out	VDJ
GGACTCAGCCGTGTATCTCTGTGCCCCCGGGCCGGCGGCCGGGACAGGGAAACCTCGCGGACTAATGAAAAACTGTTTTTTGGCAGT		1	6.195873238629411E-6	62	TCRBV07-03*01	TCRBV07	TCRBV07-03	01				TCRBD01-01*01	TCRBD01	TCRBD01-01	01				TCRBJ01-04*01	TCRBJ01	TCRBJ01-04	01				11	15	0	3	11	2	19	25	40	49	60	1	Out	VDJ
GCCTGCAGAGCTTGGGGACTCGGCCGTGTATCTCTGTGCCAGCAGCCCTTGGACAGGGGTGAGAACTATGGCTACACCTTCGGTTCG		1	4.646904928972058E-6	47	TCRBV11-03*01	TCRBV11	TCRBV11-03	01				TCRBD01-01*01	TCRBD01	TCRBD01-01	01				TCRBJ01-02*01	TCRBJ01	TCRBJ01-02	01				5	4	1	2	4	2	34	46	50	59	63	1	Out	VDJ
CCACGGAGTCAGGGGACACAGCACTGTATTTCTGTGCCAGCAGCAAAGTGGCAGGCCCCGCCAATCTATGGCTACACCTTCGGTTCG		2	1.8587619715888232E-5	49	TCRBV21-01*01	TCRBV21	TCRBV21-01	01				TCRBD01-01*01	TCRBD01	TCRBD01-01	01				TCRBJ01-02*01	TCRBJ01	TCRBJ01-02	01				1	3	4	4	10	4	32	48	51	55	65	2	Out	VDJ
CTGGGGGACTCGGCCCTGTATCTCTGTGCCAGCAGCTTGGCCGCCAGGGGGTCTATCCTTGGCGGGAATGAGCAGTTCTTCGGGCCA	CASSLAARGSILGGNEQFF	1	7.744841548286764E-6	57	TCRBV05-05*01	TCRBV05	TCRBV05-05	01				TCRBD01-01*01	TCRBD01	TCRBD01-01	01				TCRBJ02-01*01	TCRBJ02	TCRBJ02-01	01				0	4	4	1	15	7	24	40	44	51	66	1	In	VDJ
TTGGAGATCCAGCGCACAGAGCAGGGGGACTCGGCCATGTATCTCTGTGCCAGCAGCCACGGCCTAGGAAGCTACACCTTCGGTTCG	CASSHGLGSYTF	1	6.195873238629411E-6	36	TCRBV07-09	TCRBV07	TCRBV07-09				01,03	TCRBD02-01	TCRBD02	TCRBD02-01				01,02	TCRBJ01-02*01	TCRBJ01	TCRBJ01-02	01				5	6	4	8	3	9	45	57	63	67	70	1	In	VDJ
CGCACAGAGCGGGGGGACTCAGCCGTGTATCTCTGTGCCAGCAGCTTAGGTCTACGGCAAACCGATCAGCCCCAGCATTTTGGTGAT	CASSLGLRQTDQPQHF	2	1.084277816760147E-5	48	TCRBV07-03*01	TCRBV07	TCRBV07-03	01						unresolved		TCRBD01,TCRBD02	TCRBD01-01,TCRBD02-01		TCRBJ01-05*01	TCRBJ01	TCRBJ01-05	01				2	7	9	0	6	5	33	48	55	58	64	2	In	VDJ
TCGGCCCAAAAGAACCCGACAGCTTTCTATCTCTGTGCCAGTAGGAAAGACAGGGCACTTAGCACAGATACGCAGTATTTTGGCCCA	CASRKDRALSTDTQYF	1	7.744841548286764E-6	48	TCRBV19-01	TCRBV19	TCRBV19-01				01,02	TCRBD01-01*01	TCRBD01	TCRBD01-01	01				TCRBJ02-03*01	TCRBJ02	TCRBJ02-03	01				6	4	2	3	5	0	33	44	48	55	60	1	In	VDJ
TCCCTCCCAGACATCTGTGTACTTCTGTGCCAGCAGTTACAAGCCGGAATCGAGTAGTAGAGCACAGATACGCAGTATTTTGGCCCA		2	9.448706688909851E-5	56	TCRBV06	TCRBV06	unresolved			TCRBV06-05,TCRBV06-06				unresolved		TCRBD01,TCRBD02	TCRBD01-01,TCRBD02-01		TCRBJ02-03*01	TCRBJ02	TCRBJ02-03	01				2	5	1	8	12	0	25	40	45	48	60	2	Out	VDJ
CTGAAGATCCAGCGCACACAGCAGGAGGACTCCGCCGTGTATCTCTGTGCCAGCAGCGCCGAGGCCGGGAGGGCCGGGCTCGGGCCA	CASSAEAGRAGL	1	4.646904928972058E-6	36	TCRBV07-08*01	TCRBV07	TCRBV07-08	01				TCRBD02-01*02	TCRBD02	TCRBD02-01	02				TCRBJ02	TCRBJ02	unresolved			TCRBJ02-01,TCRBJ02-05		5	8	8	0	6	20	45	57	65	73	79	1	In	VDJ
GAGCTCTCTGGAGCTGGGGGACTCAGCTTTGTATTTCTGTGCCAGCAACACCGGGACAGGGGCTACAATGAGCAGTTCTTCGGGCCA		1	4.646904928972058E-6	44	TCRBV09-01	TCRBV09	TCRBV09-01				01,02	TCRBD01-01*01	TCRBD01	TCRBD01-01	01				TCRBJ02-01*01	TCRBJ02	TCRBJ02-01	01				6	5	0	2	0	3	37	47	52	-1	62	1	Out	VDJ
GTGACCAGTGCCCATCCTGAAGACAGCAGCTTCTACATCTGCAGTGCTAGACCGGGACTAGCGATAGATACGCAGTATTTTGGCCCA	CSARPGLAIDTQYF	1	4.646904928972058E-6	42	TCRBV20	TCRBV20	unresolved			TCRBV20-01,TCRBV20-or09_02		TCRBD02-01	TCRBD02	TCRBD02-01				01,02	TCRBJ02-03*01	TCRBJ02	TCRBJ02-03	01				2	2	0	6	2	5	39	51	53	63	65	1	In	VDJ
ATCCAGCGCACACAGCAGGAGGACTCGGCCGTGTATCTCTGTGCCAGCAGCACCCACAGGGGGCGCGATGAGCAGTTCTTCGGGCCA	CASSTHRGRDEQFF	1	6.195873238629411E-6	42	TCRBV07-02*01	TCRBV07	TCRBV07-02	01				TCRBD01-01*01	TCRBD01	TCRBD01-01	01				TCRBJ02-01*01	TCRBJ02	TCRBJ02-01	01				5	4	3	0	3	8	39	51	55	64	67	1	In	VDJ
ATCCAGCGCACACAGCAGGAGGACTCGGCCGTGTATCTCTGTGCCAGCAGCTTAACACAGGGGGGAGAGACCCAGTACTTCGGGCCA	CASSLTQGGETQYF	1	4.646904928972058E-6	42	TCRBV07-02*01	TCRBV07	TCRBV07-02	01				TCRBD01-01*01	TCRBD01	TCRBD01-01	01				TCRBJ02-05*01	TCRBJ02	TCRBJ02-05	01				2	2	3	1	1	4	39	54	56	64	65	1	In	VDJ
GAGTTGGCTGCTCCCTCCCAGACATCTGTGTACTTCTGTGCCAGCAGTTACTTCGGGAACTCCTACAATGAGCAGTTCTTCGGGCCA	CASSYFGNSYNEQFF	1	6.195873238629411E-6	45	TCRBV06-06	TCRBV06	TCRBV06-06				01,02	TCRBD02-01*02	TCRBD02	TCRBD02-01	02				TCRBJ02-01*01	TCRBJ02	TCRBJ02-01	01				1	1	8	3	1	0	36	52	53	58	59	1	In	VDJ
GTGAGTGCCTTGGAGTTGGGGGACTCGGCCCTGTATCTCTGTGCCAGAAGCCCAGGGGCTAGCGGAGAGGAGCAGTTCTTCGGGCCA	CARSPGASGEEQFF	1	6.195873238629411E-6	42	TCRBV05-03	TCRBV05	TCRBV05-03				01,02	TCRBD02-01	TCRBD02	TCRBD02-01				01,02	TCRBJ02-01*01	TCRBJ02	TCRBJ02-01	01				4	7	4	5	4	10	39	51	58	65	69	1	In	VDJ
ACATCGGCCCAAAAGAACCCGACAGCTTTCTATCTCTGTGCCAGTAGTATTAACGGGGTCTCAGGAACTGAAGCTTTCTTTGGACAA	CASSINGVSGTEAFF	2	6.660563731526617E-5	45	TCRBV19-01	TCRBV19	TCRBV19-01				01,02	TCRBD02-01*01	TCRBD02	TCRBD02-01	01				TCRBJ01-01*01	TCRBJ01	TCRBJ01-01	01				3	3	8	3	8	5	36	50	53	58	66	2	In	VDJ
TTGGAGCTGGGGGACTCGGCCCTGTATCTCTGTGCCAGAAGCTTTTACCGGGGCGAGGCGTAAACAAACACCATATATTTTGGAGAG	CARSFYRGEA*TNTIYF	1	7.744841548286764E-6	51	TCRBV05-03	TCRBV05	TCRBV05-03				01,02			unresolved		TCRBD01,TCRBD02	TCRBD01-01,TCRBD02-01		TCRBJ01-03*01	TCRBJ01	TCRBJ01-03	01				2	5	7	0	11	6	30	44	49	54	65	1	Stop	VDJ
CTCACTGTGACATCGGCCCAAAAGAACCCGACAGCTTTCTATCTCTGTGCCAGTAGTATAGTAAGGGGGCAGCAGTTCTTCGGGCCA	CASSIVRGQQFF	1	7.744841548286764E-6	36	TCRBV19-01	TCRBV19	TCRBV19-01				01,02	TCRBD01-01*01	TCRBD01	TCRBD01-01	01				TCRBJ02-01*01	TCRBJ02	TCRBJ02-01	01				1	2	5	0	0	11	45	61	63	-1	70	1	In	VDJ
GTGAACGCCTTGTTGCTGGGGGACTCGGCCCTCTATCTCTGTGCCAGCAGCTTGGGGGGTCGGACGCTTACGCAGTATTTTGGCCCA	CASSLGGRTLTQYF	1	4.646904928972058E-6	42	TCRBV05-06*01	TCRBV05	TCRBV05-06	01						unresolved		TCRBD01,TCRBD02	TCRBD01-01,TCRBD02-01		TCRBJ02-03*01	TCRBJ02	TCRBJ02-03	01				0	6	1	7	3	8	39	55	61	65	68	1	In	VDJ
CAGTGCCCATCCTGAAGACAGCAGCTTCTACATCTGCAGTGCTAATTAGTTGGGACAGGGGTTTTCTACGAGCAGTACTTCGGGCCG		1	3.0979366193147053E-6	47	TCRBV20	TCRBV20	unresolved			TCRBV20-01,TCRBV20-or09_02		TCRBD01-01*01	TCRBD01	TCRBD01-01	01				TCRBJ02-07*01	TCRBJ02	TCRBJ02-07	01				4	7	0	2	4	3	34	44	51	61	65	1	Out	VDJ
GCCTTGGAGCTGGAGGACTCGGCCCTGTATCTCTGTGCCAGCAGCTCAAGGGGGGACAGTTCCAAAAACATTCAGTACTTCGGCGCC	CASSSRGDSSKNIQYF	1	7.744841548286764E-6	48	TCRBV05-08*01	TCRBV05	TCRBV05-08	01				TCRBD01-01*01	TCRBD01	TCRBD01-01	01				TCRBJ02-04*01	TCRBJ02	TCRBJ02-04	01				3	6	0	5	2	2	33	46	52	59	61	1	In	VDJ
CAGCGCACACAGCAGGAGGACTCCGCCGTGTATCTCTGTGCCAGCAGCCAAGCCGGGACCCACACAGATACGCAGTATTTTGGCCCA	CASSQAGTHTDTQYF	1	4.646904928972058E-6	45	TCRBV07-08*01	TCRBV07	TCRBV07-08	01						unresolved		TCRBD01,TCRBD02	TCRBD01-01,TCRBD02-01		TCRBJ02-03*01	TCRBJ02	TCRBJ02-03	01				5	6	0	7	3	2	36	48	54	59	62	1	In	VDJ
ATCCAGCGCACACAGCAGGAGGACTCGGCCGTGTATCTCTGTGCCAGCAGATCGACAGGGGGCAACACTGAAGCTTTCTTTGGACAA	CASRSTGGNTEAFF	1	6.195873238629411E-6	42	TCRBV07-02*01	TCRBV07	TCRBV07-02	01				TCRBD01-01*01	TCRBD01	TCRBD01-01	01				TCRBJ01-01*01	TCRBJ01	TCRBJ01-01	01				6	3	2	0	0	2	39	50	53	-1	63	1	In	VDJ
CAGCCCTCAGAACCCAGGGACTCAGCTGTGTACTTCTGTGCCAGCAGTTCCCGAGCGGGAGCTAACAATGAGCAGTTCTTCGGGCCA	CASSSRAGANNEQFF	1	6.195873238629411E-6	45	TCRBV12	TCRBV12	unresolved			TCRBV12-03,TCRBV12-04		TCRBD02-01*02	TCRBD02	TCRBD02-01	02				TCRBJ02-01*01	TCRBJ02	TCRBJ02-01	01				4	4	6	2	3	5	36	49	53	61	64	1	In	VDJ
CCAGCGCACACAGCAGGAGGACTCGGCCGTGTATCTCTGTGCCAGCAGCTCCTGGACAGGGGGAATGAAAAACTGTTTTTTGGCAGT		1	7.744841548286764E-6	44	TCRBV07-02*01	TCRBV07	TCRBV07-02	01				TCRBD01-01*01	TCRBD01	TCRBD01-01	01				TCRBJ01-04*01	TCRBJ01	TCRBJ01-04	01				4	3	1	1	0	5	37	50	53	-1	63	1	Out	VDJ
ATCCAGCGCACAGAGCAGGGGGACTCGGCCATGTATCTCTGTGCCAGCAGCCCGGGACCTCCAGGGACTGAAGCTTTCTTTGGACAA	CASSPGPPGTEAFF	1	7.744841548286764E-6	42	TCRBV07-09	TCRBV07	TCRBV07-09				01,03			unresolved		TCRBD01,TCRBD02	TCRBD01-01,TCRBD02-01		TCRBJ01-01*01	TCRBJ01	TCRBJ01-01	01				5	2	0	7	8	5	39	51	53	58	66	1	In	VDJ
GAGATCCAGCGCACAGAGCAGGGGGACTCGGCCATGTATCTCTGTGCCAGCAGCTTCTCTGGGCCTACTGAAGCTTTCTTTGGACAA	CASSFSGPTEAFF	1	7.744841548286764E-6	39	TCRBV07-09	TCRBV07	TCRBV07-09				01,03	TCRBD01-01*01	TCRBD01	TCRBD01-01	01				TCRBJ01-01*01	TCRBJ01	TCRBJ01-01	01				3	4	8	0	2	5	42	56	60	64	66	1	In	VDJ
CATCCTGAAGACAGCAGCTTCTACATCTGCAGTGCTCACTCCACTAGCGGGAGTATAAGTCACTACAATGAGCAGTTCTTCGGGCCA	CSAHSTSGSISHYNEQFF	1	4.646904928972058E-6	54	TCRBV20	TCRBV20	unresolved			TCRBV20-01,TCRBV20-or09_02		TCRBD02-01*02	TCRBD02	TCRBD02-01	02				TCRBJ02-01*01	TCRBJ02	TCRBJ02-01	01				5	6	3	2	9	3	27	36	42	53	62	1	In	VDJ
AGGATCCAGCAGGTAGTGCGAGGAGATTCGGCAGCTTATTTCTGTGCCAGCTCACCATCAGCTGCGAACACCATATATTTTGGAGAG	CASSPSAANTIYF	1	7.744841548286764E-6	39	TCRBV18-01*01	TCRBV18	TCRBV18-01	01						unresolved		TCRBD01,TCRBD02	TCRBD01-01,TCRBD02-01		TCRBJ01-03*01	TCRBJ01	TCRBJ01-03	01				2	1	4	5	5	7	42	57	58	61	66	1	In	VDJ
GTGCAGCCTGCAGAACTGGAGGATTCTGGAGTTTATTTCTGTGCCAGCAGCCAAGGAGAGTGGGGCAATGAGCAGTTCTTCGGGCCA	CASSQGEWGNEQFF	1	7.744841548286764E-6	42	TCRBV14-01*01	TCRBV14	TCRBV14-01	01						unresolved		TCRBD01,TCRBD02	TCRBD01-01,TCRBD02-01		TCRBJ02-01*01	TCRBJ02	TCRBJ02-01	01				1	6	6	2	0	6	39	55	61	-1	65	1	In	VDJ
ATCGGCCCAAAAGAACCCGACAGCTTTCTATCTCTGTGCCAGCACCTTCGGGGTTAGCGGCCCTACAATGAGCAGTTCTTCGGGCCA		1	7.744841548286764E-6	47	TCRBV19-01	TCRBV19	TCRBV19-01				01,02	TCRBD02-01	TCRBD02	TCRBD02-01				01,02	TCRBJ02-01*01	TCRBJ02	TCRBJ02-01	01				9	12	5	5	1	2	34	42	54	60	61	1	Out	VDJ
CTACCAGCTCCCAGACATCTGTGTACTTCTGTGCCATCGACTCCAATAATACTGGGGCCCTATTATGAAAAACTGTTTTTTGGCAGT		2	4.027317605109117E-5	52	TCRBV10-03*01	TCRBV10	TCRBV10-03	01				TCRBD01-01*01	TCRBD01	TCRBD01-01	01				TCRBJ01-04*01	TCRBJ01	TCRBJ01-04	01				8	15	7	0	6	6	29	38	53	58	64	2	Out	VDJ
GAGTTGGCTGCTCCCTCCCAGACATCTGTGTACTTCTGTGCCAGCAGTTACTGGCGGGTGGAGACAGATACGCAGTATTTTGGCCCA	CASSYWRVETDTQYF	2	2.788142957383235E-5	45	TCRBV06-06	TCRBV06	TCRBV06-06				01,02	TCRBD02-01	TCRBD02	TCRBD02-01				01,02	TCRBJ02-03*01	TCRBJ02	TCRBJ02-03	01				1	1	7	4	5	3	36	52	53	58	63	2	In	VDJ
GTGAACGCCTTGTTGCTGGGGGACTCGGCCCTGTATCTCTGTGCCAGCATCAGCACAGGGGGGTCGGGTGGCTACACCTTCGGTTCG	CASISTGGSGGYTF	1	7.744841548286764E-6	42	TCRBV05-05*01	TCRBV05	TCRBV05-05	01				TCRBD01-01*01	TCRBD01	TCRBD01-01	01				TCRBJ01-02*01	TCRBJ01	TCRBJ01-02	01				6	5	3	1	6	7	39	49	54	62	68	1	In	VDJ
AGTCAGGGGACACAGCACTGTATTTCTGTGCCAGCAGCAAAGAGAGACTAACGGGGTGGCTCCTACAATGAGCAGTTCTTCGGGCCA		1	9.293809857944116E-6	55	TCRBV21-01*01	TCRBV21	TCRBV21-01	01				TCRBD02-01	TCRBD02	TCRBD02-01				01,02	TCRBJ02-01*01	TCRBJ02	TCRBJ02-01	01				1	3	2	9	9	0	26	42	45	50	59	1	Out	VDJ
ACATCGGCCCAAAAGAACCCGACAGCTTTCTATCTCTGTGCCAGTAGTATAGACCACCGGGACTCTTATGGCTACACCTTCGGTTCG	CASSIDHRDSYGYTF	1	6.195873238629411E-6	45	TCRBV19-01	TCRBV19	TCRBV19-01				01,02	TCRBD02-01	TCRBD02	TCRBD02-01				01,02	TCRBJ01-02*01	TCRBJ01	TCRBJ01-02	01				0	5	0	10	2	5	36	53	58	64	66	1	In	VDJ
CACGCCCTGCAGCCAGAAGACTCAGCCCTGTATCTCTGCGCCAGCAGCCAAGAAGTGGCGGGTTACGCTGAAGCTTTCTTTGGACAA	CASSQEVAGYAEAFF	1	4.646904928972058E-6	45	TCRBV04-01*01	TCRBV04	TCRBV04-01	01				TCRBD02-01	TCRBD02	TCRBD02-01				01,02	TCRBJ01-01*01	TCRBJ01	TCRBJ01-01	01				0	4	7	4	5	6	36	53	57	62	67	1	In	VDJ
GTGCAGCCTGCAGAACTGGAGGATTCTGGAGTTTATTTCTGTGCCAGCAGCCAATCCTCCGCCTACAATGAGCAGTTCTTCGGGCCA	CASSQSSAYNEQFF	2	6.505666900560881E-5	42	TCRBV14-01*01	TCRBV14	TCRBV14-01	01				TCRBD02-01	TCRBD02	TCRBD02-01				01,02	TCRBJ02-01*01	TCRBJ02	TCRBJ02-01	01				2	2	4	10	3	2	39	54	56	58	61	2	In	VDJ
ACTCTGACGATCCAGCGCACACAGCAGGAGGACTCGGCCGTGTATCTCTGTGCCGTCGGGCTGAACACTGAAGCTTTCTTTGGACAA	CAVGLNTEAFF	1	6.195873238629411E-6	33	TCRBV07-02*01	TCRBV07	TCRBV07-02	01						unresolved		TCRBD01,TCRBD02	TCRBD01-01,TCRBD02-01		TCRBJ01-01*01	TCRBJ01	TCRBJ01-01	01				11	3	8	0	0	0	48	54	57	-1	61	1	In	VDJ
CAGCGCACAGAGCAGGGGGACTCGGCCATGTATCTCTGTGCCAGCAGCTTTGACAGGCGAGCTAATGAAAAACTGTTTTTTGGCAGT	CASSFDRRANEKLFF	1	9.293809857944116E-6	45	TCRBV07-09	TCRBV07	TCRBV07-09				01,03	TCRBD01-01*01	TCRBD01	TCRBD01-01	01				TCRBJ01-04*01	TCRBJ01	TCRBJ01-04	01				3	1	2	4	4	3	36	50	51	57	61	1	In	VDJ
ATCCAGCGCACAGAGCGGGGGGACTCAGCCGTGTATCTCTGTGCCAGCAGCTTGGACCAGTGGGGGGTTGAAGCTTTCTTTGGACAA	CASSLDQWGVEAFF	1	4.646904928972058E-6	42	TCRBV07-03*01	TCRBV07	TCRBV07-03	01				TCRBD02-01*01	TCRBD02	TCRBD02-01	01				TCRBJ01-01*01	TCRBJ01	TCRBJ01-01	01				3	8	9	1	1	7	39	53	61	67	68	1	In	VDJ
GAGCAGGGGGACTCGGCCATGTATCTCTGTGCCAGCAGCCCGTCGGACAGGGGGCGCCTTGGGGCCAACGTCCTGACTTTCGGGGCC	CASSPSDRGRLGANVLTF	1	6.195873238629411E-6	54	TCRBV07-09	TCRBV07	TCRBV07-09				01,03	TCRBD01-01*01	TCRBD01	TCRBD01-01	01				TCRBJ02-06*01	TCRBJ02	TCRBJ02-06	01				5	5	1	0	4	3	27	39	44	55	59	1	In	VDJ
ACATCAATTCCCTGGAGCTTGGTGACTCTGCTGTGTATTTCTGTGCCAGCAGCCAGGACCGAAAGAGAGACCCAGTACTTCGGGCCA		1	4.646904928972058E-6	40	TCRBV03	TCRBV03	unresolved			TCRBV03-01,TCRBV03-02				unresolved		TCRBD01,TCRBD02	TCRBD01-01,TCRBD02-01		TCRBJ02-05*01	TCRBJ02	TCRBJ02-05	01				3	0	1	7	6	4	41	-1	55	59	65	1	Out	VDJ
CCAGCGCACAGAGCAGGGGGACTCGGCCATGTATCTCTGTGCCAGCAGCTTACGGAGGCCTATTACAATGAGCAGTTCTTCGGGCCA		1	7.744841548286764E-6	44	TCRBV07-09	TCRBV07	TCRBV07-09				01,03	TCRBD02-01*02	TCRBD02	TCRBD02-01	02				TCRBJ02-01*01	TCRBJ02	TCRBJ02-01	01				2	1	10	1	5	4	37	52	53	58	63	1	Out	VDJ
GATGAATGTGAGTGCCTTGGAGCTGGGGGACTCGGCCCTGTATCTCTGACGAGGCGGTTTCGGGCCAACGTCCTGACTTTCGGGGCC		2	1.703865140623088E-5	35	TCRBV05-03	TCRBV05	TCRBV05-03				01,02	TCRBD02-01	TCRBD02	TCRBD02-01				01,02	TCRBJ02-06*01	TCRBJ02	TCRBJ02-06	01				14	5	7	5	4	5	46	48	53	57	61	2	Out	VDJ
GTGACATCGGCCCAAAAGAACCCGACAGCTTTCTATCTCTGTGCCAGTACCAGGGGAGGAGCTAACTATGGCTACACCTTCGGTTCG	CASTRGGANYGYTF	1	6.195873238629411E-6	42	TCRBV19-01	TCRBV19	TCRBV19-01				01,02			unresolved		TCRBD01,TCRBD02	TCRBD01-01,TCRBD02-01		TCRBJ01-02*01	TCRBJ01	TCRBJ01-02	01				7	1	4	2	5	0	39	49	50	56	61	1	In	VDJ
GAGGACTCGGCCGTGTATCTCTGTGCCAGCAGCTTAGACGACTAGCGGTAATTCGGTCTTTTCTCAGATACGCAGTATTTTGGCCCA	CASSLDD*R*FGLFSDTQYF	1	4.646904928972058E-6	60	TCRBV11-02*02	TCRBV11	TCRBV11-02	02				TCRBD02-01	TCRBD02	TCRBD02-01				01,02	TCRBJ02-03*01	TCRBJ02	TCRBJ02-03	01				0	1	2	5	16	4	21	38	39	48	64	1	Stop	VDJ
AGATCCAGTCCACGGAGTCAGGGGACACAGCACTGTATTTCTGTGCCAGCAGAACACCGGGACTGCAATGAGCAGTTCTTCGGGCCA		1	9.293809857944116E-6	40	TCRBV21-01*01	TCRBV21	TCRBV21-01	01				TCRBD02-01	TCRBD02	TCRBD02-01				01,02	TCRBJ02-01*01	TCRBJ02	TCRBJ02-01	01				6	6	0	10	1	6	41	52	58	64	65	1	Out	VDJ
ACCAGTGCCCATCCTGAAGACAGCAGCTTCTACATCTGCAGTGCTAGACCAACTAGCAAGTCCTACAATGAGCAGTTCTTCGGGCCA	CSARPTSKSYNEQFF	1	4.646904928972058E-6	45	TCRBV20	TCRBV20	unresolved			TCRBV20-01,TCRBV20-or09_02		TCRBD02-01	TCRBD02	TCRBD02-01				01,02	TCRBJ02-01*01	TCRBJ02	TCRBJ02-01	01				2	3	3	7	3	1	36	48	51	57	60	1	In	VDJ
AGTCGGCTGCTCCCTCCCAGACATCTGTGTACTTCTGTGCCAGCAGTGAGGTCCGGGACTAGAGCCGAAAAACTGTTTTTTGGCAGT		1	6.195873238629411E-6	46	TCRBV06-01*01	TCRBV06	TCRBV06-01	01				TCRBD02-01	TCRBD02	TCRBD02-01				01,02	TCRBJ01-04*01	TCRBJ01	TCRBJ01-04	01				3	5	0	8	4	8	35	49	54	62	66	1	Out	VDJ
GTGAGCACCTTGGAGCTGGGGGACTCGGCCCTTTATCTTTGCGCCAGCAGCTTGGGTACTCCCACAGATACGCAGTATTTTGGCCCA	CASSLGTPTDTQYF	2	2.168555633520294E-5	42	TCRBV05-01*01	TCRBV05	TCRBV05-01	01				TCRBD02-01	TCRBD02	TCRBD02-01				01,02	TCRBJ02-03*01	TCRBJ02	TCRBJ02-03	01				0	2	3	10	2	2	39	55	57	60	62	2	In	VDJ
ACTCTGAAGATCCAGCGCACACAGCAGGAGGACTCCGCCGTGTATCTCTGTGCCAGCAGCTTAGAAGAGACCCAGTACTTCGGGCCA	CASSLEETQYF	2	9.293809857944116E-6	33	TCRBV07-08*01	TCRBV07	TCRBV07-08	01						unresolved					TCRBJ02-05*01	TCRBJ02	TCRBJ02-05	01				1	0	0	0	0	3	48	-1	-1	-1	64	2	In	VJ
ATCCAGCCTGCAAAGCTTGAGGACTCGGCCGTGTATCTCTGTGCCAGCAGCTCAAATCTACCGGGGCAGCCCCAGCATTTTGGTGAT	CASSSNLPGQPQHF	1	4.646904928972058E-6	42	TCRBV11-02*02	TCRBV11	TCRBV11-02	02				TCRBD02-01*01	TCRBD02	TCRBD02-01	01				TCRBJ01-05*01	TCRBJ01	TCRBJ01-05	01				4	9	8	3	0	7	39	52	61	-1	66	1	In	VDJ
CACATCAATTCCCTGGAGCTTGGTGACTCTGCTGTGTATTTCTGTGCCAGCAGTACCGTGTCTATAGATACGCAGTATTTTGGCCCA	CASSTVSIDTQYF	2	2.0136588025545585E-5	39	TCRBV03	TCRBV03	unresolved			TCRBV03-01,TCRBV03-02		TCRBD02-01	TCRBD02	TCRBD02-01				01,02	TCRBJ02-03*01	TCRBJ02	TCRBJ02-03	01				6	8	4	9	1	5	42	53	61	64	65	2	In	VDJ
CAGCGCACACAGCAGGAGGACTCGGCCGTGTATCTCTGTGCCAGCAGCCTTGGGGGCCTCTCCTACAATGAGCAGTTCTTCGGGCCA	CASSLGGLSYNEQFF	2	2.3234524644860292E-5	45	TCRBV07-02*01	TCRBV07	TCRBV07-02	01				TCRBD01-01*01	TCRBD01	TCRBD01-01	01				TCRBJ02-01*01	TCRBJ02	TCRBJ02-01	01				5	3	6	0	2	0	36	48	51	57	59	2	In	VDJ
CTGAATGTGAACGCCTTGTTGCTGGGGGACTCGGCCCTCTATCTCTGTGCCAGCAGCTTATACACCGGGGAGCTGTTTTTTGGAGAA	CASSLYTGELFF	4	1.765823873009382E-4	36	TCRBV05-06*01	TCRBV05	TCRBV05-06	01						unresolved					TCRBJ02-02*01	TCRBJ02	TCRBJ02-02	01				2	0	0	0	2	3	45	-1	-1	59	61	4	In	VJ
CAGCCTGCAGAGCTTGGGGACTCGGCCGTGTATCTCTGTGCCAGCAGCCCCGGAGGCGGGGCTCGGGAGACCCAGTACTTCGGGCCA	CASSPGGGARETQYF	1	4.646904928972058E-6	45	TCRBV11-03*01	TCRBV11	TCRBV11-03	01				TCRBD02-01*01	TCRBD02	TCRBD02-01	01				TCRBJ02-05*01	TCRBJ02	TCRBJ02-05	01				5	7	7	3	5	5	36	48	55	61	66	1	In	VDJ
CAGCGCACAGAGCAGCGGGACTCAGCCATGTATCGCTGTGCTAGCAGCTTGGACTAGCGGGAGCACAATGAGCAGTTCTTCGGGCCA	CASSLD*REHNEQFF	1	6.195873238629411E-6	45	TCRBV07-07*01	TCRBV07	TCRBV07-07	01				TCRBD02-01*02	TCRBD02	TCRBD02-01	02				TCRBJ02-01*01	TCRBJ02	TCRBJ02-01	01				3	0	1	2	1	5	36	-1	50	63	64	1	Stop	VDJ
CAGCCTGCAAAGCTTGAGGACTCGGCCGTGTATCTCTGTGCCAGCAGCTTAGGGGGACTAGCTTATAATGAGCAGTTCTTCGGGCCA	CASSLGGLAYNEQFF	1	4.646904928972058E-6	45	TCRBV11-02*02	TCRBV11	TCRBV11-02	02				TCRBD02-01	TCRBD02	TCRBD02-01				01,02	TCRBJ02-01*01	TCRBJ02	TCRBJ02-01	01				1	1	0	7	4	7	36	52	53	62	66	1	In	VDJ
GAGGACTCGGCCGTGTATCTCTGTGCCAGCAGCCTTGTCCCGGGACTAGCGGGGGGGCCCGTTGTAGAGACCCAGTACTTCGGGCCA	CASSLVPGLAGGPVVETQYF	1	4.646904928972058E-6	60			unresolved		TCRBV07,TCRBV11	TCRBV07-02,TCRBV11-02		TCRBD02-01*01	TCRBD02	TCRBD02-01	01				TCRBJ02-05*01	TCRBJ02	TCRBJ02-05	01				5	8	0	0	8	4	21	33	41	57	65	1	In	VDJ
GTGACATCGGCCCAAAAGAACCCGACAGCTTTCTATCTCTGTGCCAGTACCTTCGGGACCGCGTATGAAAAACTGTTTTTTGGCAGT	CASTFGTAYEKLFF	2	3.407730281246176E-5	42	TCRBV19-01	TCRBV19	TCRBV19-01				01,02			unresolved		TCRBD01,TCRBD02	TCRBD01-01,TCRBD02-01		TCRBJ01-04*01	TCRBJ01	TCRBJ01-04	01				7	5	0	7	5	6	39	49	54	59	64	2	In	VDJ
CTGTGACATCGGCCCAAAAGAACCCGACAGCTTTCTATCTCTGTTCATATCTAGCGGGAGGCGGACTACGAGCAGTACGTCGGGCCG		1	7.744841548286764E-6	40	TCRBV19-01	TCRBV19	TCRBV19-01				01,02	TCRBD02-01*02	TCRBD02	TCRBD02-01	02				TCRBJ02-07*01	TCRBJ02	TCRBJ02-07	01				14	6	4	1	18	17	41	44	50	61	79	1	Out	VDJ
CCTGGAGCTTGGTGACTCTGCTGTGTATTTCTGTGCCAGCAGCCAAGGAGGGGAAGCCCTCTAGACACTGAAGCTTTCTTTGGACAA		2	9.293809857944116E-6	50	TCRBV03	TCRBV03	unresolved			TCRBV03-01,TCRBV03-02				unresolved		TCRBD01,TCRBD02	TCRBD01-01,TCRBD02-01		TCRBJ01-01*01	TCRBJ01	TCRBJ01-01	01				1	1	5	2	11	3	31	47	48	53	64	2	Out	VDJ
GTGCCCATCCTGAAGACAGCAGCTTCTACATCTGCAGTGCTAGAGATGGGGGGGGGTACCCTCGGGGAAAAACTGTTTTTTGGCAGT		1	4.646904928972058E-6	49	TCRBV20	TCRBV20	unresolved			TCRBV20-01,TCRBV20-or09_02		TCRBD02-01*01	TCRBD02	TCRBD02-01	01				TCRBJ01-04*01	TCRBJ01	TCRBJ01-04	01				0	1	9	0	12	8	32	46	47	54	66	1	Out	VDJ
TGTGAGCACCTTGGAGCTGGGGGACTCGGCCCTTTATCTTTGCGCCAGCAGCTTGGGCAGGGGGGAAACACCATATATTTTGGAGAG		1	6.195873238629411E-6	41	TCRBV05-01*01	TCRBV05	TCRBV05-01	01				TCRBD01-01*01	TCRBD01	TCRBD01-01	01				TCRBJ01-03*01	TCRBJ01	TCRBJ01-03	01				0	1	4	2	0	4	40	56	57	-1	63	1	Out	VDJ
ACACAGCAGGAGGACTCGGCCGTGTATCTCTGTGCCAGCAGCTTAAGAAGCGGGAGGGCCTGGGGAGGGGAGCTGTTTTTTGGAGAA	CASSLRSGRAWGGELFF	1	7.744841548286764E-6	51	TCRBV07-02*01	TCRBV07	TCRBV07-02	01				TCRBD02-01*02	TCRBD02	TCRBD02-01	02				TCRBJ02-02*01	TCRBJ02	TCRBJ02-02	01				2	3	6	0	8	8	30	45	48	58	66	1	In	VDJ
CGCACACAGCAGGAGGACTCGGCCGTGTATCTCTGTGCCAGCAGTAGCGGGATATGGGCAGGGATGGATGAGCAGTTCTTCGGGCCA	CASSSGIWAGMDEQFF	1	6.195873238629411E-6	48	TCRBV07-02*01	TCRBV07	TCRBV07-02	01				TCRBD02-01*02	TCRBD02	TCRBD02-01	02				TCRBJ02-01*01	TCRBJ02	TCRBJ02-01	01				6	0	5	3	15	8	33	-1	44	52	67	1	In	VDJ
CAGCAGGTAGTGCGAGGAGATTCGGCAGCTTATTTCTGTGCCAGCTCAAAAAAGGCGGGGATCACAGATACGCAGTATTTTGGCCCA	CASSKKAGITDTQYF	3	1.0378087674704263E-4	45	TCRBV18-01*01	TCRBV18	TCRBV18-01	01				TCRBD02-01*01	TCRBD02	TCRBD02-01	01				TCRBJ02-03*01	TCRBJ02	TCRBJ02-03	01				5	6	7	3	2	2	36	48	54	60	62	3	In	VDJ
CCTCAGAACCCAGGGACTCAGCTGTGTACTTCTGTGCCAGCAGTCCACCCTGCGAGAGAATTCACAGATACGCAGTATTTTGGCCCA		1	4.646904928972058E-6	49	TCRBV12	TCRBV12	unresolved			TCRBV12-03,TCRBV12-04		TCRBD02-01	TCRBD02	TCRBD02-01				01,02	TCRBJ02-03*01	TCRBJ02	TCRBJ02-03	01				5	7	7	6	8	2	32	44	51	54	62	1	Out	VDJ
CGCACAGAGCAGGGGGACTCGGCCATGTATCTCTGTGCCAGCAGCTTAGTAAGCATGCGTACGCAAACTGAAGCTTTCTTTGGACAA	CASSLVSMRTQTEAFF	2	3.407730281246176E-5	48	TCRBV07-09	TCRBV07	TCRBV07-09				01,03	TCRBD02-01	TCRBD02	TCRBD02-01				01,02	TCRBJ01-01*01	TCRBJ01	TCRBJ01-01	01				1	2	6	7	12	5	33	49	51	54	66	2	In	VDJ
CTGAAGATCCAGCCCTCAGAACCCAGGGACTCAGCTGTGTATTTTTGTGCTAGTGGTTGGGCCACAGATACGCAGTATTTTGGCCCA	CASGWATDTQYF	1	6.195873238629411E-6	36	TCRBV12-05*01	TCRBV12	TCRBV12-05	01				TCRBD01-01*01	TCRBD01	TCRBD01-01	01				TCRBJ02-03*01	TCRBJ02	TCRBJ02-03	01				4	0	8	0	0	2	45	-1	58	-1	62	1	In	VDJ
ACATCGGCCCAAAAGAACCCGACAGCTTTCTATCTCTGTGCCAGTTTGGACAGGCGGCACTCTGGAAACACCATATATTTTGGAGAG	CASLDRRHSGNTIYF	1	1.084277816760147E-5	45	TCRBV19-01	TCRBV19	TCRBV19-01				01,02	TCRBD01-01*01	TCRBD01	TCRBD01-01	01				TCRBJ01-03*01	TCRBJ01	TCRBJ01-03	01				8	2	1	4	5	0	36	45	47	54	59	1	In	VDJ
GAACCGGGAGACACGGCACTGTATCTCTGCGCCAGCAGTCAATCGAGCTAACAGGTTGACGGAGCCACTGAAGCTTTCTTTGGACAA	CASSQSS*QVDGATEAFF	2	9.448706688909851E-5	54	TCRBV23-01*01	TCRBV23	TCRBV23-01	01				TCRBD01-01*01	TCRBD01	TCRBD01-01	01				TCRBJ01-01*01	TCRBJ01	TCRBJ01-01	01				0	6	3	4	10	4	27	44	50	55	65	2	Stop	VDJ
CAGGAGGACTCGGCCGTGTATCTCTGTGCCAGCAGCTTAGGATTCAGGGGCCTACGATTCGGGAACACTGAAGCTTTCTTTGGACAA	CASSLGFRGLRFGNTEAFF	1	6.195873238629411E-6	57	TCRBV07-02*01	TCRBV07	TCRBV07-02	01				TCRBD01-01*01	TCRBD01	TCRBD01-01	01				TCRBJ01-01*01	TCRBJ01	TCRBJ01-01	01				1	4	4	2	12	1	24	40	44	50	62	1	In	VDJ
GAGGACTCGGCCGTGTATCTCTGTGCCAGCAGCCAAAGGGGACAGGAGAGCCCGCCCTCTGGGGCCAACGTCCTGACTTTCGGGGCC	CASSQRGQESPPSGANVLTF	1	6.195873238629411E-6	60			unresolved		TCRBV07,TCRBV11	TCRBV07-02,TCRBV11-02		TCRBD01-01*01	TCRBD01	TCRBD01-01	01				TCRBJ02-06*01	TCRBJ02	TCRBJ02-06	01				5	5	0	4	10	0	21	33	38	46	56	1	In	VDJ
CAGCGCACAGAGCAGGGGGACTCGGCCATGTATCTCTGTGCCAGCAGCATAGTCCTACAGGGGTCAGATACGCAGTATTTTGGCCCA	CASSIVLQGSDTQYF	1	7.744841548286764E-6	45	TCRBV07-09	TCRBV07	TCRBV07-09				01,03	TCRBD01-01*01	TCRBD01	TCRBD01-01	01				TCRBJ02-03*01	TCRBJ02	TCRBJ02-03	01				1	4	3	2	1	4	36	52	56	63	64	1	In	VDJ
ACTGTGACATCGGCCCAAAAGAACCCGACAGCTTTCTATCTCTGTGCCAGTAGTCCCACAGGGGAGACTGAAGCTTTCTTTGGACAA	CASSPTGETEAFF	1	7.744841548286764E-6	39	TCRBV19-01	TCRBV19	TCRBV19-01				01,02	TCRBD01-01*01	TCRBD01	TCRBD01-01	01				TCRBJ01-01*01	TCRBJ01	TCRBJ01-01	01				5	3	3	2	2	5	42	54	57	64	66	1	In	VDJ
ATCCAGCGCACAGAGCAGGGGGACTCGGCCATGTATCTCTGTGCCAGCAGCTTAGCGAACAGGGGACGAGAAGCTTTCTTTGGACAA	CASSLANRGREAFF	1	7.744841548286764E-6	42	TCRBV07-09	TCRBV07	TCRBV07-09				01,03	TCRBD01-01*01	TCRBD01	TCRBD01-01	01				TCRBJ01-01*01	TCRBJ01	TCRBJ01-01	01				0	2	3	2	4	8	39	56	58	65	69	1	In	VDJ
CGGTCCACAAAGCTGGAGGACTCAGCCATGTACTTCTGTGCCAGCAGTGAAGGGTCGTCCGGGTTCTATGGCTACACCTTCGGTTCG	CASSEGSSGFYGYTF	1	4.646904928972058E-6	45	TCRBV02-01*01	TCRBV02	TCRBV02-01	01				TCRBD02-01	TCRBD02	TCRBD02-01				01,02	TCRBJ01-02*01	TCRBJ01	TCRBJ01-02	01				1	7	8	4	2	4	36	52	59	63	65	1	In	VDJ
GAGCTTGGGGACTCGGCCGTGTATCTCTGTGCCAGCAGCTTGTCTAATTTTGGCGTGGGGTCCTACAATGAGCAGTTCTTCGGGCCA	CASSLSNFGVGSYNEQFF	2	4.337111267040588E-5	54	TCRBV11-03*01	TCRBV11	TCRBV11-03	01						unresolved		TCRBD01,TCRBD02	TCRBD01-01,TCRBD02-01		TCRBJ02-01*01	TCRBJ02	TCRBJ02-01	01				3	15	6	2	0	1	27	41	56	-1	60	2	In	VDJ
AGTGCCTTGGAGCTGGGGGACTCGGCCCTGTATCTCTGTGCCAGAAGCTTGACTAGCGGGAGCACAGATACGCAGTATTTTGGCCCA	CARSLTSGSTDTQYF	1	6.195873238629411E-6	45	TCRBV05-03	TCRBV05	TCRBV05-03				01,02	TCRBD02-01	TCRBD02	TCRBD02-01				01,02	TCRBJ02-03*01	TCRBJ02	TCRBJ02-03	01				1	0	3	4	0	0	36	-1	51	-1	60	1	In	VDJ
CTGGAGTCGGCTGCTCCCTCCCAGACATCTGTGTACTTCTGTGCCAGCAGTGAACTGGTCTCCTTAGATACGCAGTATTTTGGCCCA	CASSELVSLDTQYF	1	4.646904928972058E-6	42	TCRBV06-01*01	TCRBV06	TCRBV06-01	01						unresolved		TCRBD01,TCRBD02	TCRBD01-01,TCRBD02-01		TCRBJ02-03*01	TCRBJ02	TCRBJ02-03	01				2	2	0	10	7	5	39	54	56	58	65	1	In	VDJ
GTGAGCACCTTGGAGCTGGGGGACTCGGCCCTTTATCTTTGCGCCTCCGTAGACACTCCGGGGAACAATGAGCAGTTCTTCGGGCCA	CASVDTPGNNEQFF	2	9.293809857944116E-6	42	TCRBV05-01*01	TCRBV05	TCRBV05-01	01				TCRBD02-01*01	TCRBD02	TCRBD02-01	01				TCRBJ02-01*01	TCRBJ02	TCRBJ02-01	01				10	13	8	3	1	5	39	45	58	63	64	2	In	VDJ
GTGACATCGGCCCAAAAGAACCCGACAGCTTTCTATCTCTGTGCCAGTAGTCAGGGAAATAATAACTATGGCTACACCTTCGGTTCG	CASSQGNNNYGYTF	1	6.195873238629411E-6	42	TCRBV19-01	TCRBV19	TCRBV19-01				01,02	TCRBD01-01*01	TCRBD01	TCRBD01-01	01				TCRBJ01-02*01	TCRBJ01	TCRBJ01-02	01				5	0	4	3	6	1	39	-1	51	56	62	1	In	VDJ
GACATCGGCCCAAAAGAACCCGACAGCTTTCTATCTCTGTGCCAGTAGTATAGGACAGATAATAATTCACCCCTCCACTTTGGGAAC		1	7.744841548286764E-6	44	TCRBV19-01	TCRBV19	TCRBV19-01				01,02	TCRBD01-01*01	TCRBD01	TCRBD01-01	01				TCRBJ01-06*01	TCRBJ01	TCRBJ01-06	01				1	0	2	5	3	5	37	-1	53	58	61	1	Out	VDJ
CCTCTCACTGTGACATCGGCCCAAAAGAACCCGACAGCTTTCTATCTCTGTGCCAGTAGTATCTACAATGAGCAGTTCTTCGGGCCA	CASSIYNEQFF	1	7.744841548286764E-6	33	TCRBV19-01	TCRBV19	TCRBV19-01				01,02			unresolved					TCRBJ02-01*01	TCRBJ02	TCRBJ02-01	01				3	0	0	0	0	3	48	-1	-1	-1	62	1	In	VJ
ATCCAGCCTGCAGAGCTTGGGGACTCGGCCGTGTATCTCTATGCCAGCAGCCCCCTCCGTTCGAGGACTGAAGCTTTCTTTGGACAA	YASSPLRSRTEAFF	1	4.646904928972058E-6	42	TCRBV11-03*01	TCRBV11	TCRBV11-03	01				TCRBD02-01*02	TCRBD02	TCRBD02-01	02				TCRBJ01-01*01	TCRBJ01	TCRBJ01-01	01				5	11	11	1	0	5	39	51	62	-1	66	1	In	VDJ
TCCAGTCCACGGAGTCAGGGGACACAGCACTGTATTTCTGTGCCAGCAGCAACGGGCTGGGACCACAATGAGCAGTTCTTCGGGCCA		1	9.293809857944116E-6	43	TCRBV21-01*01	TCRBV21	TCRBV21-01	01						unresolved		TCRBD01,TCRBD02	TCRBD01-01,TCRBD02-01		TCRBJ02-01*01	TCRBJ02	TCRBJ02-01	01				3	6	0	7	1	5	38	52	58	63	64	1	Out	VDJ
CGCACAGAGCAGGGGGACTCGGCCATGTATCTCTGTGCCAGCAGCTTAGATAGCGGGAGCGGTACCGGGGAGCTGTTTTTTGGAGAA	CASSLDSGSGTGELFF	1	7.744841548286764E-6	48	TCRBV07-09	TCRBV07	TCRBV07-09				01,03	TCRBD02-01*02	TCRBD02	TCRBD02-01	02				TCRBJ02-02*01	TCRBJ02	TCRBJ02-02	01				1	1	5	2	4	5	33	49	50	59	63	1	In	VDJ
CCAGAAGACTCGGCCCTGTATCTCTGCGCCAGCAGCCAAGATGTCATTCGGACTAGCGGGAGTAACAATGAGCAGTTCTTCGGGCCA	CASSQDVIRTSGSNNEQFF	1	4.646904928972058E-6	57	TCRBV04-03*01	TCRBV04	TCRBV04-03	01				TCRBD02-01*02	TCRBD02	TCRBD02-01	02				TCRBJ02-01*01	TCRBJ02	TCRBJ02-01	01				0	8	1	2	2	5	24	41	49	62	64	1	In	VDJ
AAGATCCAGCCCTCAGAACCCAGGGACTCAGCTGTGTACTTCTGTGCCAGCAGCATGGACGCTTACAATGAGCAGTTCTTCGGGCCA	CASSMDAYNEQFF	1	6.195873238629411E-6	39	TCRBV12	TCRBV12	unresolved			TCRBV12-03,TCRBV12-04				unresolved		TCRBD01,TCRBD02	TCRBD01-01,TCRBD02-01		TCRBJ02-01*01	TCRBJ02	TCRBJ02-01	01				6	3	1	7	3	4	42	53	56	60	63	1	In	VDJ
GCCCTGCAGCCAGAAGACTCAGCCCTGTATCTCTGCGCCAGCAGCCAGATAGGGTACTTAGAAGAAAACATTCAGTACTTCGGCGCC	CASSQIGYLEENIQYF	1	4.646904928972058E-6	48	TCRBV04-01*01	TCRBV04	TCRBV04-01	01						unresolved		TCRBD01,TCRBD02	TCRBD01-01,TCRBD02-01		TCRBJ02-04*01	TCRBJ02	TCRBJ02-04	01				3	3	5	3	10	5	33	47	50	54	64	1	In	VDJ
ATCCAGCGCACACAGCAGGAGGACTCGGCCGTGTATCTCTGTGCCAGCAGCTCGACTAGCTTCTACAATGAGCAGTTCTTCGGGCCA	CASSSTSFYNEQFF	1	6.195873238629411E-6	42	TCRBV07-02*01	TCRBV07	TCRBV07-02	01				TCRBD02-01	TCRBD02	TCRBD02-01				01,02	TCRBJ02-01*01	TCRBJ02	TCRBJ02-01	01				4	1	2	7	2	3	39	52	53	60	62	1	In	VDJ
CCCTGGAGCTTGGTGACTCTGCTGTGTATTTCTGTGCCAGCAGCCATGTAGGACCTACCGACCCCGGGCGAGCAGTACTTCGGGCCG		2	1.3940714786916175E-5	49	TCRBV03	TCRBV03	unresolved			TCRBV03-01,TCRBV03-02				unresolved		TCRBD01,TCRBD02	TCRBD01-01,TCRBD02-01		TCRBJ02-07*01	TCRBJ02	TCRBJ02-07	01				3	4	1	7	14	6	32	46	50	54	68	2	Out	VDJ
CCAGCGCACACAGCAGGAGGACTCGGCCGTGTATCTCTGTGCCAGCAGCTTGGCTCAAGGGGGGGGACTGAAGCTTTCTTTGGACAA		2	9.293809857944116E-6	44	TCRBV07-02*01	TCRBV07	TCRBV07-02	01				TCRBD02-01*01	TCRBD02	TCRBD02-01	01				TCRBJ01-01*01	TCRBJ01	TCRBJ01-01	01				3	7	9	0	1	5	37	51	58	65	66	2	Out	VDJ
CAGCCTGCAAAGCTTGAGGACTCGGCCGTGTATCTCTGTGCCAGCAGCTTATTGGGGGATAGCACAGATACGCAGTATTTTGGCCCA	CASSLLGDSTDTQYF	1	4.646904928972058E-6	45	TCRBV11-02*02	TCRBV11	TCRBV11-02	02						unresolved		TCRBD01,TCRBD02	TCRBD01-01,TCRBD02-01		TCRBJ02-03*01	TCRBJ02	TCRBJ02-03	01				2	2	6	1	2	0	36	51	53	58	60	1	In	VDJ
ACAGTGACCAGTGCCCATCCTGAAGACAGCAGCTTCTACATCTGCAGTGCTGGACTAGCGGGAGCCGGGGAGCTGTTTTTTGGAGAA	CSAGLAGAGELFF	1	4.646904928972058E-6	39	TCRBV20	TCRBV20	unresolved			TCRBV20-01,TCRBV20-or09_02		TCRBD02-01*02	TCRBD02	TCRBD02-01	02				TCRBJ02-02*01	TCRBJ02	TCRBJ02-02	01				5	0	1	2	0	6	42	-1	51	-1	64	1	In	VDJ
ATCCAGCCCTCAGAACCCAGGGACTCAGCTGTGTACTTCTGTGCCAGCAGTTTCGGCGGGAGCACAGATACGCAGTATTTTGGCCCA	CASSFGGSTDTQYF	1	4.646904928972058E-6	42	TCRBV12	TCRBV12	unresolved			TCRBV12-03,TCRBV12-04		TCRBD02-01	TCRBD02	TCRBD02-01				01,02	TCRBJ02-03*01	TCRBJ02	TCRBJ02-03	01				3	2	7	4	0	0	39	53	55	-1	60	1	In	VDJ
CTGGGGGACTCGGCCCTGTATCTCTGTGCCAGAAGCTTGTAAGAATACACCGGGACAGGGGGCAATCAGCCCCAGCATTTTGGTGAT	CARSL*EYTGTGGNQPQHF	1	6.195873238629411E-6	57	TCRBV05-03	TCRBV05	TCRBV05-03				01,02	TCRBD01-01*01	TCRBD01	TCRBD01-01	01				TCRBJ01-05*01	TCRBJ01	TCRBJ01-05	01				1	12	0	2	0	2	24	39	51	-1	61	1	Stop	VDJ
CAGCGCACAGAGCAGGGGGACTCGGCCATGTATCTCTGTGCCAGCAGCTTTGGTAGGGGGCAAGACAATGAGCAGTTCTTCGGGCCA	CASSFGRGQDNEQFF	1	7.744841548286764E-6	45	TCRBV07-09	TCRBV07	TCRBV07-09				01,03	TCRBD01-01*01	TCRBD01	TCRBD01-01	01				TCRBJ02-01*01	TCRBJ02	TCRBJ02-01	01				3	4	5	0	3	5	36	50	54	61	64	1	In	VDJ
CTTGGTGACTCTGCTGTGTATTTCTGTGCCAGCAGCCCGAATCGACAGGGGTCTAGGGCTGGGGCCAACGTCCTGACTTTCGGGGCC	CASSPNRQGSRAGANVLTF	1	6.195873238629411E-6	57	TCRBV03	TCRBV03	unresolved			TCRBV03-01,TCRBV03-02		TCRBD01-01*01	TCRBD01	TCRBD01-01	01				TCRBJ02-06*01	TCRBJ02	TCRBJ02-06	01				4	6	2	2	7	2	24	37	43	51	58	1	In	VDJ
GAGCTTGGGGACTCGGCCGTGTATCTCTGTGCCAGCAGCCCCGCAGAGACCCTACTCTCTGGGGCCAACGTCCTGACTTTCGGGGCC	CASSPAETLLSGANVLTF	1	4.646904928972058E-6	54	TCRBV11-03*01	TCRBV11	TCRBV11-03	01						unresolved		TCRBD01,TCRBD02	TCRBD01-01,TCRBD02-01		TCRBJ02-06*01	TCRBJ02	TCRBJ02-06	01				5	8	2	7	6	0	27	39	47	50	56	1	In	VDJ
TGCAGAGCTTGGGGACTCGGCCGTGTATCTCTGTGCCAGCAGTCCCGATGCGAGTCTGACAGGAGAGGTGGCTACACCTTCGGTTCG		1	4.646904928972058E-6	50	TCRBV11-03*01	TCRBV11	TCRBV11-03	01				TCRBD01-01*01	TCRBD01	TCRBD01-01	01				TCRBJ01-02*01	TCRBJ01	TCRBJ01-02	01				6	15	2	4	5	7	31	42	57	63	68	1	Out	VDJ
GTGACATCGGCCCAAAAGAACCCGACAGCTTTCTATCTCTGTGCCAGTAGTATAGATCCCTCTAGGGAGACCCAGTACTTCGGGCCA	CASSIDPSRETQYF	1	6.195873238629411E-6	42	TCRBV19-01	TCRBV19	TCRBV19-01				01,02	TCRBD02-01	TCRBD02	TCRBD02-01				01,02	TCRBJ02-05*01	TCRBJ02	TCRBJ02-05	01				0	5	4	8	1	5	39	56	61	65	66	1	In	VDJ
CTAGAGTCTGCCATCCCCAACCAGACAGCTCTTTACTTCTGTGCCACCAGTGATTTCGCTAGCGGGAGGGCTCAGTTCTTCGGGCCA	CATSDFASGRAQFF	1	4.646904928972058E-6	42	TCRBV24	TCRBV24	unresolved			TCRBV24-01,TCRBV24-or09_02		TCRBD02-01*02	TCRBD02	TCRBD02-01	02				TCRBJ02-01*01	TCRBJ02	TCRBJ02-01	01				1	2	4	0	2	13	39	56	58	70	72	1	In	VDJ
CCCTCAGAACCCAGGGACTCAGCTGTGTATTTTTGTGCTAGTGGTTTGGGAGGGGACTCCCTAAACAATGAGCAGTTCTTCGGGCCA	CASGLGGDSLNNEQFF	1	6.195873238629411E-6	48	TCRBV12-05*01	TCRBV12	TCRBV12-05	01				TCRBD02-01	TCRBD02	TCRBD02-01				01,02	TCRBJ02-01*01	TCRBJ02	TCRBJ02-01	01				1	3	0	10	6	5	33	49	52	58	64	1	In	VDJ
ACCAGTGCCCATCCTGAAGACAGCAGCTTCTACATCTGCAGTGCTGTCCTGGGTCGGGGGATAGGGAATGAGCAGTTCTTCGGGCCA	CSAVLGRGIGNEQFF	2	5.8860795766979406E-5	45	TCRBV20	TCRBV20	unresolved			TCRBV20-01,TCRBV20-or09_02		TCRBD02-01*01	TCRBD02	TCRBD02-01	01				TCRBJ02-01*01	TCRBJ02	TCRBJ02-01	01				5	9	8	2	6	7	36	45	54	60	66	2	In	VDJ
ATCCAGCAGGTAGTGCGAGGAGATTCGGCAGCTTATTTCTGTGCCAGCTCACCTTTGTCGCCGAACACTGAAGCTTTCTTTGGACAA	CASSPLSPNTEAFF	1	6.195873238629411E-6	42	TCRBV18-01*01	TCRBV18	TCRBV18-01	01						unresolved		TCRBD01,TCRBD02	TCRBD01-01,TCRBD02-01		TCRBJ01-01*01	TCRBJ01	TCRBJ01-01	01				3	6	10	0	1	1	39	53	59	61	62	1	In	VDJ
GAGTCGCCCAGCCCCAACCAGACCTCTCTGTACTTCTGTGCCAGCAGTTCATGGGACAGGGGTAATGAAAAACTGTTTTTTGGCAGT	CASSSWDRGNEKLFF	1	7.744841548286764E-6	45	TCRBV27-01*01	TCRBV27	TCRBV27-01	01				TCRBD01-01*01	TCRBD01	TCRBD01-01	01				TCRBJ01-04*01	TCRBJ01	TCRBJ01-04	01				4	3	0	2	0	4	36	49	52	-1	62	1	In	VDJ
AACGCCTTGTTGCTGGGGGACTCGGCCCTGTATCTCTGTGCCAGCAGCTCTCCGGGACAGATTAACAATGAGCAGTTCTTCGGGCCA	CASSSPGQINNEQFF	2	1.3940714786916175E-5	45	TCRBV05-05*01	TCRBV05	TCRBV05-05	01				TCRBD01-01*01	TCRBD01	TCRBD01-01	01				TCRBJ02-01*01	TCRBJ02	TCRBJ02-01	01				3	4	0	5	4	5	36	49	53	60	64	2	In	VDJ
ACTCTGGAGTCCGCTACCAGCTCCCAGACATCTGTGTACTTCTGTGCCATCAGTGACCCAGACACAGATACGCAGTATTTTGGCCCA	CAISDPDTDTQYF	1	7.744841548286764E-6	39	TCRBV10-03*01	TCRBV10	TCRBV10-03	01				TCRBD01-01*01	TCRBD01	TCRBD01-01	01				TCRBJ02-03*01	TCRBJ02	TCRBJ02-03	01				3	2	4	5	1	2	42	56	58	61	62	1	In	VDJ
TGAAGATCCAGCCCTCAGAACCCAGGGACTCAGCTGTGTACCTCTGTGCCAGCACACAGGGCCCACAATGAGCAGTTCTTCGGGCCA		1	6.195873238629411E-6	37	TCRBV12	TCRBV12	unresolved			TCRBV12-03,TCRBV12-04		TCRBD01-01*01	TCRBD01	TCRBD01-01	01				TCRBJ02-01*01	TCRBJ02	TCRBJ02-01	01				7	1	3	3	3	5	44	54	55	61	64	1	Out	VDJ
TGTCCTCAGAACCGGGAGACACGGCACTGTATCTCTGCGCCAGCAGTCTCTAGCGGGAGAAGAACAGATACGCAGTATTTTGGCCCA		1	6.195873238629411E-6	46	TCRBV23-01*01	TCRBV23	TCRBV23-01	01				TCRBD02-01*02	TCRBD02	TCRBD02-01	02				TCRBJ02-03*01	TCRBJ02	TCRBJ02-03	01				4	1	4	2	4	3	35	48	49	59	63	1	Out	VDJ
CCTGCAAAGCTTGAGGACTCGGCCGTGTATCTCTGTGCCAGCAGCTCCGGGGGGGGACAGGGGGCAGAGACCCAGTACTTCGGGCCA	CASSSGGGQGAETQYF	1	4.646904928972058E-6	48	TCRBV11-02*02	TCRBV11	TCRBV11-02	02				TCRBD01-01*01	TCRBD01	TCRBD01-01	01				TCRBJ02-05*01	TCRBJ02	TCRBJ02-05	01				4	7	0	0	0	4	33	46	53	-1	65	1	In	VDJ
AACGCCTTGGAGCTGGACGACTCGGCCCTGTATCTCTGTGCCAGCAGCTTCCAGAGCGGCTCCTACAATGAGCAGTTCTTCGGGCCA	CASSFQSGSYNEQFF	1	4.646904928972058E-6	45	TCRBV05-04*01	TCRBV05	TCRBV05-04	01				TCRBD02-01	TCRBD02	TCRBD02-01				01,02	TCRBJ02-01*01	TCRBJ02	TCRBJ02-01	01				2	4	6	5	0	0	36	50	54	-1	59	1	In	VDJ
ATCCAGCGCACAGAGCAGGGGGACTCGGCCATGTATCTCTGTGCCAGCAGCCCGAGGGGGGAAGGTCAGCCCCAGCATTTTGGTGAT	CASSPRGEGQPQHF	2	3.5626271122119114E-5	42	TCRBV07-09	TCRBV07	TCRBV07-09				01,03			unresolved		TCRBD01,TCRBD02	TCRBD01-01,TCRBD02-01		TCRBJ01-05*01	TCRBJ01	TCRBJ01-05	01				5	3	5	1	5	6	39	51	54	60	65	2	In	VDJ
CGCACAGAGCGGGGGGACTCAGCCGTGTATCTCTGTGCCAGCAGCTACTCGCTGCCGGACTAAAGCTACGAGCAGTACTTCGGGCCA	CASSYSLPD*SYEQYF	1	4.646904928972058E-6	48	TCRBV07-03*01	TCRBV07	TCRBV07-03	01				TCRBD02-01	TCRBD02	TCRBD02-01				01,02	TCRBJ02-05*01	TCRBJ02	TCRBJ02-05	01				4	10	1	9	10	11	33	46	56	62	72	1	Stop	VDJ
CGCACACAGCAGGAGGACTCGGCCGTGTATCTCTGTGCCAGCAGCTTCTCGGGTCACCTAGCCAAAAACATTCAGTACTTCGGCGCC	CASSFSGHLAKNIQYF	1	6.195873238629411E-6	48	TCRBV07-02*01	TCRBV07	TCRBV07-02	01				TCRBD02-01	TCRBD02	TCRBD02-01				01,02	TCRBJ02-04*01	TCRBJ02	TCRBJ02-04	01				3	2	8	4	6	0	33	47	49	53	59	1	In	VDJ
CAGCGCACAGAGCAGGGGGACTCGGCCATGTATCTCTGTGCCAGCAGCTTCCAGGGAGGAAGTGATCAGCCCCAGCATTTTGGTGAT	CASSFQGGSDQPQHF	1	6.195873238629411E-6	45	TCRBV07-09	TCRBV07	TCRBV07-09				01,03	TCRBD02-01*02	TCRBD02	TCRBD02-01	02				TCRBJ01-05*01	TCRBJ01	TCRBJ01-05	01				3	3	9	1	5	5	36	50	53	59	64	1	In	VDJ
CTCAGGCTGGAGTCGGCTGCTCCCTCCCAGACATCTGTGTACTTCTGTGCCAGCAGTGAATTGGGGGGAAGGCAGTTCTTCGGGCCA	CASSELGGRQFF	1	4.646904928972058E-6	36	TCRBV06-01*01	TCRBV06	TCRBV06-01	01				TCRBD02-01*01	TCRBD02	TCRBD02-01	01				TCRBJ02-01*01	TCRBJ02	TCRBJ02-01	01				2	2	9	1	3	12	45	60	62	68	71	1	In	VDJ
CAGCCTGCAAAGCTTGAGGACTCGGCCGTGTATCTCTGTGCCAGCAGATCCGGACTAGCCGGCACCGGGGAGCTGTTTTTTGGAGAA	CASRSGLAGTGELFF	1	6.195873238629411E-6	45	TCRBV11-02*02	TCRBV11	TCRBV11-02	02				TCRBD02-01	TCRBD02	TCRBD02-01				01,02	TCRBJ02-02*01	TCRBJ02	TCRBJ02-02	01				6	4	1	7	3	4	36	47	51	59	62	1	In	VDJ
CACGGAGTCAGGGGACACAGCACTGTATTTCTGTGCCAGCAGCAAAGGGCAGGCCCACCGCGGACAGATACGCAGTATTTTGGCCCA		1	9.293809857944116E-6	50	TCRBV21-01*01	TCRBV21	TCRBV21-01	01						unresolved		TCRBD01,TCRBD02	TCRBD01-01,TCRBD02-01		TCRBJ02-03*01	TCRBJ02	TCRBJ02-03	01				1	2	4	4	10	3	31	47	49	53	63	1	Out	VDJ
GTGCAGCCTGCAGAACTGGAGGATTCTGGAGTTTATTTCTGTGCCAGCAGCCAACTAGCGGGAGGATACGAGCAGTACTTCGGGCCG	CASSQLAGGYEQYF	1	6.195873238629411E-6	42	TCRBV14-01*01	TCRBV14	TCRBV14-01	01				TCRBD02-01*02	TCRBD02	TCRBD02-01	02				TCRBJ02-07*01	TCRBJ02	TCRBJ02-07	01				2	0	4	1	1	4	39	-1	54	65	66	1	In	VDJ
CTGAAGGTGCAGCCTGCAGAACTGGAGGATTCTGGAGTTTATTTCTGTGCCAGCAGCCAACTGCCGTCCCAGCAGTTCTTCGGGCCA	CASSQLPSQQFF	1	7.744841548286764E-6	36	TCRBV14-01*01	TCRBV14	TCRBV14-01	01						unresolved		TCRBD01,TCRBD02	TCRBD01-01,TCRBD02-01		TCRBJ02-01*01	TCRBJ02	TCRBJ02-01	01				2	2	10	0	6	11	45	60	62	64	70	1	In	VDJ
CTGGAGTTGGCTGCTCCCTCCCAGACATCTGTGTACTTCTGTGCCAGCACCTACGATGGGGCGACCTACGAGCAGTACTTCGGGCCG	CASTYDGATYEQYF	2	9.293809857944116E-6	42	TCRBV06-06	TCRBV06	TCRBV06-06				01,02	TCRBD01-01*01	TCRBD01	TCRBD01-01	01				TCRBJ02-07*01	TCRBJ02	TCRBJ02-07	01				7	8	7	0	2	2	39	49	57	62	64	2	In	VDJ
TCCGCCAGCACCAACCAGACATCTATGTACCTCTGTGCCAGCAGTTTATTGGTCGGACAACTCAATCAGCCCCAGCATTTTGGTGAT	CASSLLVGQLNQPQHF	1	6.195873238629411E-6	48	TCRBV28-01*01	TCRBV28	TCRBV28-01	01				TCRBD01-01*01	TCRBD01	TCRBD01-01	01				TCRBJ01-05*01	TCRBJ01	TCRBJ01-05	01				1	5	1	6	3	3	33	49	54	59	62	1	In	VDJ
TCACCTACACACCCTGCAGCCAGAAGACTCGGCCCTGTATCTCTGCGCCAGCAGCCCCATACTAGGAATGAGCAGTTCTTCGGGCCA		1	4.646904928972058E-6	38	TCRBV04-03*01	TCRBV04	TCRBV04-03	01				TCRBD02-01	TCRBD02	TCRBD02-01				01,02	TCRBJ02-01*01	TCRBJ02	TCRBJ02-01	01				4	4	3	8	1	7	43	56	60	65	66	1	Out	VDJ
ATCCAGCCCTCAGAACCCAGGGACTCAGCTGTGTATTTTTGTGCTAGTGGTTTCGGCGGAGGGAACAATGAGCAGTTCTTCGGGCCA	CASGFGGGNNEQFF	1	6.195873238629411E-6	42	TCRBV12-05*01	TCRBV12	TCRBV12-05	01				TCRBD02-01*02	TCRBD02	TCRBD02-01	02				TCRBJ02-01*01	TCRBJ02	TCRBJ02-01	01				3	4	10	0	1	5	39	53	57	63	64	1	In	VDJ
AGGGGACACAGCACTGTATTTCTGTGCCAGCAGCAAAGTTATTGAGACAGGGTAGAGTGGAGGGCCAACGTCCTGACTTTCGGGGCC		2	6.505666900560881E-5	59	TCRBV21-01*01	TCRBV21	TCRBV21-01	01				TCRBD01-01*01	TCRBD01	TCRBD01-01	01				TCRBJ02-06*01	TCRBJ02	TCRBJ02-06	01				1	7	2	3	9	5	22	38	45	52	61	2	Out	VDJ
CGGTCCACAAAGCTGGAGGACTCAGCCATGTACTTCTGTGCCAGCAGTGAAAAGCTAGCGAGCTCCTACGAGCAGTACTTCGGGCCA	CASSEKLASSYEQYF	1	4.646904928972058E-6	45	TCRBV02-01*01	TCRBV02	TCRBV02-01	01				TCRBD02-01	TCRBD02	TCRBD02-01				01,02	TCRBJ02-05*01	TCRBJ02	TCRBJ02-05	01				2	3	4	6	12	11	36	51	54	60	72	1	In	VDJ
GCACACAGCAGGAGGACTCGGCCGTGTATCTCTGTGCCAGCAGCTTAGAGGTAGCGGGAGGGCAGGCACGAGCAGTACGTCGGGCCG		1	6.195873238629411E-6	49	TCRBV07-02*01	TCRBV07	TCRBV07-02	01				TCRBD02-01*02	TCRBD02	TCRBD02-01	02				TCRBJ02-07*01	TCRBJ02	TCRBJ02-07	01				1	3	5	0	17	17	32	48	51	62	79	1	Out	VDJ
CTGGGGGACGCAGCCATGTACCTGTGTGCCACCAGCCGCACCCGACGGGTATCGTATGGAACTAATGAAAAACTGTTTTTTGGCAGT	CATSRTRRVSYGTNEKLFF	1	6.195873238629411E-6	57	TCRBV15-01*01	TCRBV15	TCRBV15-01	01				TCRBD02-01	TCRBD02	TCRBD02-01				01,02	TCRBJ01-04*01	TCRBJ01	TCRBJ01-04	01				5	9	8	4	10	1	24	36	45	49	59	1	In	VDJ
CTGCAGCCAGAAGACTCGGCCCTGTATCTCTGCGCCAGCAGCCAAGATATCGGGCTAGCCTCCTACAATGAGCAGTTCTTCGGGCCA	CASSQDIGLASYNEQFF	1	4.646904928972058E-6	51	TCRBV04-03*01	TCRBV04	TCRBV04-03	01				TCRBD02-01	TCRBD02	TCRBD02-01				01,02	TCRBJ02-01*01	TCRBJ02	TCRBJ02-01	01				0	7	4	7	0	0	30	47	54	-1	59	1	In	VDJ
CAGCAGGTAGTGCGAGGAGATTCGGCAGCTTATTTCTGTGCCAGCTCACCACGACGGGAGCCCCGGAACGAGCAGTACTTCGGGCCG	CASSPRREPRNEQYF	1	4.646904928972058E-6	45	TCRBV18-01*01	TCRBV18	TCRBV18-01	01				TCRBD02-01*02	TCRBD02	TCRBD02-01	02				TCRBJ02-07*01	TCRBJ02	TCRBJ02-07	01				1	2	8	2	7	5	36	52	54	60	67	1	In	VDJ
CAGCGCACAGAGCAGGGGGACTCGGCCATGTATCTCTGTGCCAGCAGCTTCCTCGGGACAGGGGAAGAGCCCCAGCATTTTGGTGAT	CASSFLGTGEEPQHF	1	6.195873238629411E-6	45	TCRBV07-09	TCRBV07	TCRBV07-09				01,03	TCRBD01-01*01	TCRBD01	TCRBD01-01	01				TCRBJ01-05*01	TCRBJ01	TCRBJ01-05	01				3	4	0	2	3	8	36	50	54	64	67	1	In	VDJ
CCACGGAGTCAGGGGACACAGCACTGTATTTCTGTGCCAGCAGGCTACCCTTGCTACACAATTCGCACTGAAGCTTTCTTTGGACAA		1	9.293809857944116E-6	49	TCRBV21-01*01	TCRBV21	TCRBV21-01	01						unresolved		TCRBD01,TCRBD02	TCRBD01-01,TCRBD02-01		TCRBJ01-01*01	TCRBJ01	TCRBJ01-01	01				6	12	3	6	7	4	32	43	55	58	65	1	Out	VDJ
GAGTCGCCCAGCCCCAACCAGACCTCTCTGTACTTCTGTGCCAGCAGTCTCCCGGGACTTACACACAATGAGCAGTTCTTCGGGCCA	CASSLPGLTHNEQFF	1	6.195873238629411E-6	45	TCRBV27-01*01	TCRBV27	TCRBV27-01	01				TCRBD02-01	TCRBD02	TCRBD02-01				01,02	TCRBJ02-01*01	TCRBJ02	TCRBJ02-01	01				5	5	0	10	5	5	36	48	53	59	64	1	In	VDJ
CTGGAGTCGGCTGCTCCCTCCCAGACATCTGTGTACTTCTGTGCCAGCAGTTACTCGGGTATGAACACTGAAGCTTTCTTTGGACAA	CASSYSGMNTEAFF	1	6.195873238629411E-6	42	TCRBV06-06	TCRBV06	TCRBV06-06				01,02			unresolved		TCRBD01,TCRBD02	TCRBD01-01,TCRBD02-01		TCRBJ01-01*01	TCRBJ01	TCRBJ01-01	01				0	0	0	9	2	0	39	-1	56	59	61	1	In	VDJ
GTTGGAGTCGGCTGCTCCCTCCCAAACATCTGTGTACTTCTGTGCCACCCCCCTAAATCGAGCAATCAGCCCCAGCATTTTGGTGAT		1	4.646904928972058E-6	41	TCRBV06	TCRBV06	unresolved			TCRBV06-02,TCRBV06-03		TCRBD02-01	TCRBD02	TCRBD02-01				01,02	TCRBJ01-05*01	TCRBJ01	TCRBJ01-05	01				10	5	4	9	5	1	40	47	52	55	60	1	Out	VDJ
ACGATCCAGCGCACACAGCAGGAGGACTCGGCCGTGTATCTCTGTGCCAGCAGCTCAATCAGGGCCGGGGAGCTGTTTTTTGGAGAA	CASSSIRAGELFF	1	7.744841548286764E-6	39	TCRBV07-02*01	TCRBV07	TCRBV07-02	01				TCRBD01-01*01	TCRBD01	TCRBD01-01	01				TCRBJ02-02*01	TCRBJ02	TCRBJ02-02	01				4	4	4	3	0	6	42	55	59	-1	64	1	In	VDJ
CCAGTCCACGGAGTCAGGGGACACAGCACTGTATTTCTGTGCCAGCAGCAAAATCGGGACCCCTGGGATGAGCAGTTCTTCGGGCCA		2	1.3940714786916175E-5	44	TCRBV21-01*01	TCRBV21	TCRBV21-01	01						unresolved		TCRBD01,TCRBD02	TCRBD01-01,TCRBD02-01		TCRBJ02-01*01	TCRBJ02	TCRBJ02-01	01				2	3	0	7	7	8	37	52	55	60	67	2	Out	VDJ
GGAGCTGGGGGACTCGGCCCTGTATCTCTGTGCCAGAAGCTTGAGTATCGAGGCGGGAGAGTGAACAATGAGCAGTTCTTCGGGCCA		1	6.195873238629411E-6	53	TCRBV05-03	TCRBV05	TCRBV05-03				01,02	TCRBD02-01*02	TCRBD02	TCRBD02-01	02				TCRBJ02-01*01	TCRBJ02	TCRBJ02-01	01				1	9	7	2	5	5	28	43	52	59	64	1	Out	VDJ
TCCACGGAGTCAGGGGACACAGCACTGTATTTCTGTGCCAGCACCAAAGGGGTACGCCCTCAGGGCACTGAAGCTTTCTTTGGACAA	CASTKGVRPQGTEAFF	1	9.293809857944116E-6	48	TCRBV21-01*01	TCRBV21	TCRBV21-01	01				TCRBD01-01*01	TCRBD01	TCRBD01-01	01				TCRBJ01-01*01	TCRBJ01	TCRBJ01-01	01				1	11	4	3	0	4	33	49	60	-1	65	1	In	VDJ
ACGATCCAGCGCACACAGCAGGAGGACTCGGCCGTGTATCTCTGTGCCAGCATCCCATCACCGAACACTGAAGCTTTCTTTGGACAA	CASIPSPNTEAFF	1	6.195873238629411E-6	39	TCRBV07-02*01	TCRBV07	TCRBV07-02	01						unresolved		TCRBD01,TCRBD02	TCRBD01-01,TCRBD02-01		TCRBJ01-01*01	TCRBJ01	TCRBJ01-01	01				7	7	3	7	1	1	42	52	59	61	62	1	In	VDJ
CGGCTGCTCCCTCCCAGACATCTGTGTACTTCTGTGCCAGCAGTTACTAAATGCTTCACTACGGCCTACGAGCAGTACGTCGGGCCG		1	3.0979366193147053E-6	49	TCRBV06-05*01	TCRBV06	TCRBV06-05	01				TCRBD02-01	TCRBD02	TCRBD02-01				01,02	TCRBJ02-07*01	TCRBJ02	TCRBJ02-07	01				1	9	3	9	18	17	32	48	57	61	79	1	Out	VDJ
CAGCCTGCAGAACTGGAGGATTCTGGAGTTTATTTCTGTGCCAGCAGCCAATGGCGACAGGGTGGGACTGAAGCTTTCTTTGGACAA	CASSQWRQGGTEAFF	1	6.195873238629411E-6	45	TCRBV14-01*01	TCRBV14	TCRBV14-01	01				TCRBD01-01*01	TCRBD01	TCRBD01-01	01				TCRBJ01-01*01	TCRBJ01	TCRBJ01-01	01				2	4	2	3	4	5	36	51	55	62	66	1	In	VDJ
CAGGGGGACTCGGCCATGTATCTCTGTGCCACCCCAAGGGAGTGGACCGGGACTAGCGAACCCTCCCAGACGCAGTATTTTGGCCCA	CATPREWTGTSEPSQTQYF	1	7.744841548286764E-6	57	TCRBV07-09	TCRBV07	TCRBV07-09				01,03	TCRBD02-01	TCRBD02	TCRBD02-01				01,02	TCRBJ02-03*01	TCRBJ02	TCRBJ02-03	01				10	17	0	6	11	9	24	31	48	58	69	1	In	VDJ
ACGATCCAGCGCACACAGCAGGAGGACTCGGCCGTGTATCTCTGTGCCAGCAACGGACGCTACACAGATACGCAGTATTTTGGCCCA	CASNGRYTDTQYF	1	6.195873238629411E-6	39	TCRBV07-02*01	TCRBV07	TCRBV07-02	01						unresolved		TCRBD01,TCRBD02	TCRBD01-01,TCRBD02-01		TCRBJ02-03*01	TCRBJ02	TCRBJ02-03	01				7	2	1	7	4	2	42	52	54	58	62	1	In	VDJ
CTGAGCTCTCTGGAGCTGGGGGACTCAGCTTTGTATTTCTGTGCCAGCAGCGTAGGACCCAACCCCAATGAGCAGTTCTTCGGGCCA	CASSVGPNPNEQFF	1	4.646904928972058E-6	42	TCRBV09-01	TCRBV09	TCRBV09-01				01,02			unresolved		TCRBD01,TCRBD02	TCRBD01-01,TCRBD02-01		TCRBJ02-01*01	TCRBJ02	TCRBJ02-01	01				0	0	2	7	7	6	39	-1	55	58	65	1	In	VDJ
AGCACCTTGGAGCTGGGGGACTCGGCCCTTTATCTTTGCGCCAGCAGCTCTGGACGGGGGGTGAACACTGAAGCTTTCTTTGGACAA	CASSSGRGVNTEAFF	1	4.646904928972058E-6	45	TCRBV05-01*01	TCRBV05	TCRBV05-01	01				TCRBD02-01*01	TCRBD02	TCRBD02-01	01				TCRBJ01-01*01	TCRBJ01	TCRBJ01-01	01				3	5	8	1	0	0	36	49	54	-1	61	1	In	VDJ
CTGTCGGCTGCTCCCTCCCAGACATCTGTGTACTTCTGTGCCAGCAGTTCTCGGACAGCCGGGTACTCACCCCTCCACTTTGGGAAC	CASSSRTAGYSPLHF	1	3.0979366193147053E-6	45	TCRBV06-05*01	TCRBV06	TCRBV06-05	01				TCRBD01-01*01	TCRBD01	TCRBD01-01	01				TCRBJ01-06*01	TCRBJ01	TCRBJ01-06	01				4	3	1	5	8	10	36	49	52	58	66	1	In	VDJ
CCCAGCCCCAACCAGACCTCTCTGTACTTCTGTGCCAGCAGGGGGAAGGGACAGGGGGCGCGCACAGATACGCAGTATTTTGGCCCA	CASRGKGQGARTDTQYF	1	6.195873238629411E-6	51	TCRBV27-01*01	TCRBV27	TCRBV27-01	01				TCRBD01-01*01	TCRBD01	TCRBD01-01	01				TCRBJ02-03*01	TCRBJ02	TCRBJ02-03	01				6	6	0	0	2	1	30	41	47	59	61	1	In	VDJ
CAGCGCACACAGCAGGAGGACTCGGCCGTGTATCTCTGTGCCAGCAGTTTCCTAGCGGGGCACACAGATACGCAGTATTTTGGCCCA	CASSFLAGHTDTQYF	1	6.195873238629411E-6	45	TCRBV07-02*01	TCRBV07	TCRBV07-02	01				TCRBD02-01*01	TCRBD02	TCRBD02-01	01				TCRBJ02-03*01	TCRBJ02	TCRBJ02-03	01				6	4	4	3	2	2	36	47	51	60	62	1	In	VDJ
ACTGTGACATCGGCCCAAAAGAACCCGACAGCTTTCTATCTCTGTGCCAGTAGTATATACCAAGGTTACGAGCAGTACTTCGGGCCG	CASSIYQGYEQYF	1	7.744841548286764E-6	39	TCRBV19-01	TCRBV19	TCRBV19-01				01,02			unresolved		TCRBD01,TCRBD02	TCRBD01-01,TCRBD02-01		TCRBJ02-07*01	TCRBJ02	TCRBJ02-07	01				2	5	5	4	1	4	42	57	62	65	66	1	In	VDJ
GTAGTGCGAGGAGATTCGGCAGCTTATTTCTGTGCCAGCTCACCAGGACTAGCGGTCAGGTTTATAGATACGCAGTATTTTGGCCCA	CASSPGLAVRFIDTQYF	1	6.195873238629411E-6	51	TCRBV18-01*01	TCRBV18	TCRBV18-01	01				TCRBD02-01	TCRBD02	TCRBD02-01				01,02	TCRBJ02-03*01	TCRBJ02	TCRBJ02-03	01				2	0	1	5	10	5	30	-1	45	55	65	1	In	VDJ
ACCTTGGAGATCCAGCGCACAGAGCAGGGGGACTCGGCCATGTATCTCTGTGCCAGCCGCGAACTGAATGAGCAGTTCTTCGGGCCA	CASRELNEQFF	1	7.744841548286764E-6	33	TCRBV07-09	TCRBV07	TCRBV07-09				01,03	TCRBD02-01	TCRBD02	TCRBD02-01				01,02	TCRBJ02-01*01	TCRBJ02	TCRBJ02-01	01				8	5	3	10	1	7	48	57	62	65	66	1	In	VDJ
ACTCTGAAGATCCAGCCCTCAGAACCCAGGGACTCAGCTGTGTACTTCTGTGCCAGCAGTTCGCGCGAAAAACTGTTTTTTGGCAGT	CASSSREKLFF	1	6.195873238629411E-6	33	TCRBV12	TCRBV12	unresolved			TCRBV12-03,TCRBV12-04		TCRBD02-01	TCRBD02	TCRBD02-01				01,02	TCRBJ01-04*01	TCRBJ01	TCRBJ01-04	01				4	1	7	6	1	8	48	61	62	65	66	1	In	VDJ
CCTGCAAAGCTTGAGGACTCGGCCGTGTATCTCTGTGCCAGCAGGGGACTAGCGGGGCCCTCCTACAATGAGCAGTTCTTCGGGCCA	CASRGLAGPSYNEQFF	1	4.646904928972058E-6	48	TCRBV11-02*02	TCRBV11	TCRBV11-02	02				TCRBD02-01*01	TCRBD02	TCRBD02-01	01				TCRBJ02-01*01	TCRBJ02	TCRBJ02-01	01				6	0	0	3	2	0	33	-1	44	57	59	1	In	VDJ
AAGATCCAGCCTGCAGAGCTTGGGGACTCGGCCGTGTATCTCTGTGCCAGCAGCGCTCTCGCGGAAGAGACCCAGTACTTCGGGCCA	CASSALAEETQYF	1	4.646904928972058E-6	39	TCRBV11-03*01	TCRBV11	TCRBV11-03	01				TCRBD02-01	TCRBD02	TCRBD02-01				01,02	TCRBJ02-05*01	TCRBJ02	TCRBJ02-05	01				5	6	7	5	0	3	42	54	60	-1	64	1	In	VDJ
CAGCAGGAGGACTCGGCCGTGTATCTCTGTGCCAGCAGCCGTTACCCACAGGGGCCGGGGGACAACACTGAAGCTTTCTTTGGACAA	CASSRYPQGPGDNTEAFF	1	6.195873238629411E-6	54	TCRBV07-02*01	TCRBV07	TCRBV07-02	01				TCRBD01-01*01	TCRBD01	TCRBD01-01	01				TCRBJ01-01*01	TCRBJ01	TCRBJ01-01	01				5	8	3	2	9	2	27	39	47	54	63	1	In	VDJ
TCCGCTACCAGCTCCCAGACATCTGTGTACTTCTGTGCCATCAGCTACCCCCTAGCGGGCCCTTCCTACGAGCAGTACTTCGGGCCG	CAISYPLAGPSYEQYF	1	7.744841548286764E-6	48	TCRBV10-03*01	TCRBV10	TCRBV10-03	01				TCRBD02-01	TCRBD02	TCRBD02-01				01,02	TCRBJ02-07*01	TCRBJ02	TCRBJ02-07	01				6	7	4	4	4	1	33	44	51	59	63	1	In	VDJ
CAAAAGAACCCGACAGCTTTCTATCTCTGTGCCAGTAGTATGAATAGTGGAGGGCTAGCGGGGTACAATGAGCAGTTCTTCGGGCCA	CASSMNSGGLAGYNEQFF	1	7.744841548286764E-6	54	TCRBV19-01	TCRBV19	TCRBV19-01				01,02	TCRBD02-01*01	TCRBD02	TCRBD02-01	01				TCRBJ02-01*01	TCRBJ02	TCRBJ02-01	01				3	13	4	3	0	4	27	41	54	-1	63	1	In	VDJ
CCTGCAGCCAGAAGACTCAGCCCTGTATCTCTGCGCCAGCAGCCCCCAAGGATCGCTGGGAGCACAGATACGCAGTATTTTGGCCCA		1	4.646904928972058E-6	50	TCRBV04-01*01	TCRBV04	TCRBV04-01	01						unresolved		TCRBD01,TCRBD02	TCRBD01-01,TCRBD02-01		TCRBJ02-03*01	TCRBJ02	TCRBJ02-03	01				4	13	0	9	0	0	31	44	57	-1	60	1	Out	VDJ
TCGCCCAGCCCCAACCAGACCTCTCTGTACTTCTGTGCCAGCAGTTTTTTGGGACAGGGAAGGGGAGAGACCCAGTACTTCGGGCCA	CASSFLGQGRGETQYF	1	4.646904928972058E-6	48	TCRBV27-01*01	TCRBV27	TCRBV27-01	01				TCRBD01-01*01	TCRBD01	TCRBD01-01	01				TCRBJ02-05*01	TCRBJ02	TCRBJ02-05	01				3	3	0	3	6	4	33	47	50	59	65	1	In	VDJ
ATCCAGCGCACAGAGCAGGGGGACTCGGCCATGTATCTCTGTGCCAGCAGCACCGGACGGCTCTCGGGGCAGCAGTACTTCGGGCCG	CASSTGRLSGQQYF	1	6.195873238629411E-6	42	TCRBV07-09	TCRBV07	TCRBV07-09				01,03			unresolved		TCRBD01,TCRBD02	TCRBD01-01,TCRBD02-01		TCRBJ02-07*01	TCRBJ02	TCRBJ02-07	01				5	14	7	0	0	8	39	51	65	-1	70	1	In	VDJ
GCCCAAAAGAACCCGACAGCTTTCTATCTCTGTGCCAGTAGCGCGGGACAGGGGCAAACTAGCACAGATACGCAGTATTTTGGCCCA	CASSAGQGQTSTDTQYF	1	7.744841548286764E-6	51	TCRBV19-01	TCRBV19	TCRBV19-01				01,02	TCRBD01-01*01	TCRBD01	TCRBD01-01	01				TCRBJ02-03*01	TCRBJ02	TCRBJ02-03	01				6	3	0	2	6	0	30	41	44	54	60	1	In	VDJ
CTACACGCCCTGCAGCCAGAAGACTCAGCCCTGTATCTCTGCGCCAGCAGGTCGGGACAGGGGACAGGTGAGCAGTTCTTCGGGCCA	CASRSGQGTGEQFF	1	4.646904928972058E-6	42	TCRBV04-01*01	TCRBV04	TCRBV04-01	01				TCRBD01-01*01	TCRBD01	TCRBD01-01	01				TCRBJ02-01*01	TCRBJ02	TCRBJ02-01	01				6	3	0	2	5	9	39	50	53	63	68	1	In	VDJ
ATCCAGCCTGCAGAGCTTGGGGACTCGGCCGTGTATCTCTGTGCCAGCAGCTTAGGAGCTGTTACAGATACGCAGTATTTTGGCCCA	CASSLGAVTDTQYF	1	4.646904928972058E-6	42	TCRBV11-03*01	TCRBV11	TCRBV11-03	01				TCRBD02-01	TCRBD02	TCRBD02-01				01,02	TCRBJ02-03*01	TCRBJ02	TCRBJ02-03	01				1	1	6	7	4	3	39	55	56	59	63	1	In	VDJ
GGGACTCAGCTGTGTACTTCTGTGCCAGCAGGGGCCCCCGGGACAGATGGTTCAGCGGGAGACTACAATGAGCAGTTCTTCGGGCCA		1	6.195873238629411E-6	61	TCRBV12	TCRBV12	unresolved			TCRBV12-03,TCRBV12-04		TCRBD02-01*02	TCRBD02	TCRBD02-01	02				TCRBJ02-01*01	TCRBJ02	TCRBJ02-01	01				6	22	6	2	1	3	20	31	53	61	62	1	Out	VDJ
CAGCCAGAAGACTCAGCCCTGTATCTCTGCGCCAGCAGCCAAAACTCACTTGCGGCTGAGGTGGGATATACGCAGTATTTTGGCCCA	CASSQNSLAAEVGYTQYF	1	4.646904928972058E-6	54	TCRBV04-01*01	TCRBV04	TCRBV04-01	01						unresolved		TCRBD01,TCRBD02	TCRBD01-01,TCRBD02-01		TCRBJ02-03*01	TCRBJ02	TCRBJ02-03	01				2	20	0	8	1	7	27	42	62	66	67	1	In	VDJ
CAGCGCACAGAGCGGGGGGACTCAGCCGTGTATCTCTGTGCCAGCAGCTTTAGCGGTCTTGGCACAGATACGCAGTATTTTGGCCCA	CASSFSGLGTDTQYF	1	4.646904928972058E-6	45	TCRBV07-03*01	TCRBV07	TCRBV07-03	01				TCRBD02-01	TCRBD02	TCRBD02-01				01,02	TCRBJ02-03*01	TCRBJ02	TCRBJ02-03	01				3	0	5	5	5	1	36	-1	50	56	61	1	In	VDJ
GCGCACACAGCAGGAGGACTCGGCCGTGTATCTCTGTGCCAGCAGCTTAGCGAGTGGCAGTCCTACAATGAGCAGTTCTTCGGGCCA		1	6.195873238629411E-6	47	TCRBV07-02*01	TCRBV07	TCRBV07-02	01						unresolved		TCRBD01,TCRBD02	TCRBD01-01,TCRBD02-01		TCRBJ02-01*01	TCRBJ02	TCRBJ02-01	01				0	6	4	5	0	1	34	51	57	-1	60	1	Out	VDJ
GCTGCTCCCTCCCAGACATCTATGTACTTCTGTGCCAGCAGTGACTCAGGTGGGGGCGCGTCTGGAAACACCATATATTTTGGAGAG	CASSDSGGGASGNTIYF	1	7.744841548286764E-6	51	TCRBV06	TCRBV06	unresolved			TCRBV06-01,TCRBV06-05,TCRBV06-06		TCRBD01-01*01	TCRBD01	TCRBD01-01	01				TCRBJ01-03*01	TCRBJ01	TCRBJ01-03	01				3	7	6	0	3	1	30	44	51	57	60	1	In	VDJ
CGCACACAGCAGGAGGACTCGGCCGTGTATCTCTGTGCCAGCAGCTTAGTGGCGGGGAGCTCCTACAATGAGCAGTTCTTCGGGCCA	CASSLVAGSSYNEQFF	1	6.195873238629411E-6	48	TCRBV07-02*01	TCRBV07	TCRBV07-02	01				TCRBD02-01*01	TCRBD02	TCRBD02-01	01				TCRBJ02-01*01	TCRBJ02	TCRBJ02-01	01				1	2	7	3	2	0	33	49	51	57	59	1	In	VDJ
AGGATCCAGCAGGTAGTGCGAGGAGATTCGGCAGCTTATTTCTGTGCCAGCTCACCCTCGGGCAGGCAAGAGCAGTACGTCGGGCCA	CASSPSGRQEQYV	1	4.646904928972058E-6	39	TCRBV18-01*01	TCRBV18	TCRBV18-01	01						unresolved		TCRBD01,TCRBD02	TCRBD01-01,TCRBD02-01		TCRBJ02	TCRBJ02	unresolved			TCRBJ02-01,TCRBJ02-05		3	6	4	4	13	20	42	56	62	66	79	1	In	VDJ
CATCAATTCCCTGGAGCTTGGTGACTCTGCTGTGTATTTCTGTGCCAGCAGCCAAGAAGGACAGTCTATGGCTACACCTTCGGTTCG		2	6.195873238629411E-5	41	TCRBV03	TCRBV03	unresolved			TCRBV03-01,TCRBV03-02		TCRBD01-01*01	TCRBD01	TCRBD01-01	01				TCRBJ01-02*01	TCRBJ01	TCRBJ01-02	01				0	1	1	5	1	4	40	57	58	64	65	2	Out	VDJ
CGCACAGAGCAGGGGGACTCGGCCATGTATCTCTGTGCCAGCAGCTTAGGGGCCGGCGGAAAGAACACTGAAGCTTTCTTTGGACAA	CASSLGAGGKNTEAFF	1	7.744841548286764E-6	48	TCRBV07-09	TCRBV07	TCRBV07-09				01,03			unresolved		TCRBD01,TCRBD02	TCRBD01-01,TCRBD02-01		TCRBJ01-01*01	TCRBJ01	TCRBJ01-01	01				1	0	8	0	9	1	33	-1	49	53	62	1	In	VDJ
CAGCGCACAGAGCAGCGGGACTCAGCCATGTATCGCTGTGCTAGCAGCTTTGGGAGAGGGGGCACAGATACGCAGTATTTTGGCCCA	CASSFGRGGTDTQYF	1	4.646904928972058E-6	45	TCRBV07-07*01	TCRBV07	TCRBV07-07	01						unresolved		TCRBD01,TCRBD02	TCRBD01-01,TCRBD02-01		TCRBJ02-03*01	TCRBJ02	TCRBJ02-03	01				3	6	5	2	0	1	36	50	56	-1	61	1	In	VDJ
GAGTCGGCTGCTCCCTCCCAGACATCTGTGTACTTCTGTGCCAGCAATAGAGGGCCCTCCTATAATTCACCCCTCCACTTTGGGAAC	CASNRGPSYNSPLHF	1	4.646904928972058E-6	45	TCRBV06-01*01	TCRBV06	TCRBV06-01	01				TCRBD02-01*02	TCRBD02	TCRBD02-01	02				TCRBJ01-06*01	TCRBJ01	TCRBJ01-06	01				7	3	11	0	2	0	36	46	49	54	56	1	In	VDJ
AGGTAGTGCGAGGAGATTCGGCAGCTTATTTCTGTGCCAGCCCGCGCTCAGGGTCCGGGAGGGGCAGATACGCAGTATTTTGGCCCA		2	6.195873238629411E-5	49	TCRBV18-01*01	TCRBV18	TCRBV18-01	01				TCRBD02-01*02	TCRBD02	TCRBD02-01	02				TCRBJ02-03*01	TCRBJ02	TCRBJ02-03	01				8	14	8	0	1	4	32	41	55	63	64	2	Out	VDJ
CTCAGGCTGGAGTTGGCTGCTCCCTCCCAGACATCTGTGTACTTCTGTGCCAGCAGTTCGGGGGATACTGAAGCTTTCTTTGGACAA	CASSSGDTEAFF	1	6.195873238629411E-6	36	TCRBV06-06	TCRBV06	TCRBV06-06				01,02	TCRBD02-01*01	TCRBD02	TCRBD02-01	01				TCRBJ01-01*01	TCRBJ01	TCRBJ01-01	01				4	0	8	2	2	5	45	-1	58	64	66	1	In	VDJ
CAGCGCACAGAGCAGCGGGACTCGGCCATGTATCGCTGTGCCAGCAGCTCGATTTATAGAAACACCGGGGAGCTGTTTTTTGGAGAA	CASSSIYRNTGELFF	1	6.195873238629411E-6	45	TCRBV07-06*01	TCRBV07	TCRBV07-06	01				TCRBD02-01	TCRBD02	TCRBD02-01				01,02	TCRBJ02-02*01	TCRBJ02	TCRBJ02-02	01				4	7	5	8	1	2	36	49	56	59	60	1	In	VDJ
CTGCAGCCAGAAGACTCGGCCCTGTATCTCTGTGCCAGCAGCCAAGATAGGGGACTGGCGAGGGGAAACACCATATATTTTGGAGAG	CASSQDRGLARGNTIYF	1	6.195873238629411E-6	51	TCRBV04-02*01	TCRBV04	TCRBV04-02	01				TCRBD02-01	TCRBD02	TCRBD02-01				01,02	TCRBJ01-03*01	TCRBJ01	TCRBJ01-03	01				0	3	0	10	7	4	30	47	50	56	63	1	In	VDJ
TTGGCTGCTCCCTCCCAGACATCTGTGTACTTCTGTGCCAGCAGAGATCAACCCTCCCCCGGGGCCAACGTCCTGACTTTCGGGGCC	CASRDQPSPGANVLTF	1	6.195873238629411E-6	48	TCRBV06-06	TCRBV06	TCRBV06-06				01,02			unresolved		TCRBD01,TCRBD02	TCRBD01-01,TCRBD02-01		TCRBJ02-06*01	TCRBJ02	TCRBJ02-06	01				6	1	2	8	13	4	33	44	45	47	60	1	In	VDJ
TCTCTGGAGCTGGGGGACTCAGCTTTGTATTTCTGTGCCAGCAGCGTAGGGGCAAGTTTTATGAACACTGAAGCTTTCTTTGGACAA	CASSVGASFMNTEAFF	1	3.0979366193147053E-6	48	TCRBV09-01	TCRBV09	TCRBV09-01				01,02	TCRBD01-01*01	TCRBD01	TCRBD01-01	01				TCRBJ01-01*01	TCRBJ01	TCRBJ01-01	01				0	0	8	0	8	0	33	-1	49	53	61	1	In	VDJ
AATGTGAACGCCTTGGAGCTGGACGACTCGGCCCTGTATCTCTGTGCCAGCAGCTTAGATTCGGGGGGGGAGCAGTTCTTCGGGCCA	CASSLDSGGEQFF	1	4.646904928972058E-6	39	TCRBV05-04*01	TCRBV05	TCRBV05-04	01				TCRBD02-01*01	TCRBD02	TCRBD02-01	01				TCRBJ02-01*01	TCRBJ02	TCRBJ02-01	01				2	5	8	0	0	10	42	56	61	-1	69	1	In	VDJ
TCACGTTGGCGTCTGCTGTACCCTCTCAGACATCTGTGTACTTCTGTGCCGGGATCGGGGACCAAAGAGACCCAGTACTTCGGGCCA		2	2.788142957383235E-5	37	TCRBV06-04	TCRBV06	TCRBV06-04				01,02			unresolved		TCRBD01,TCRBD02	TCRBD01-01,TCRBD02-01		TCRBJ02-05*01	TCRBJ02	TCRBJ02-05	01				11	7	0	7	2	3	44	50	57	62	64	2	Out	VDJ
GTTGGAGTCGGCTGCTCCCTCCCAAACATCTGTGTACTTCTGTGCCAGCAGTGGGGGGGCGTCAATCAGCCCCAGCATTTTGGTGAT		2	7.744841548286764E-6	41	TCRBV06	TCRBV06	unresolved			TCRBV06-02,TCRBV06-03		TCRBD02-01*01	TCRBD02	TCRBD02-01	01				TCRBJ01-05*01	TCRBJ01	TCRBJ01-05	01				5	0	9	0	3	3	40	-1	52	59	62	2	Out	VDJ
ATCCAGCCTGCAGAGCTTGGGGACTCGGCCATGTATCTCTGTGCCAGCAGCTTAGAGGCGGGAGCGGGGGAGCAGTTCTTCGGGCCA	CASSLEAGAGEQFF	1	4.646904928972058E-6	42	TCRBV11-01*01	TCRBV11	TCRBV11-01	01				TCRBD02-01	TCRBD02	TCRBD02-01				01,02	TCRBJ02-01*01	TCRBJ02	TCRBJ02-01	01				1	7	6	3	0	10	39	55	62	-1	69	1	In	VDJ
AGAGTCTGCCATCCCCAACCAGACAGCTCTTTACTTCTGTGCCACCAGTGATTTAGGCAGGGGGGGGAGACCCAGTACTTCGGGCCA		2	6.195873238629411E-6	44	TCRBV24	TCRBV24	unresolved			TCRBV24-01,TCRBV24-or09_02				unresolved		TCRBD01,TCRBD02	TCRBD01-01,TCRBD02-01		TCRBJ02-05*01	TCRBJ02	TCRBJ02-05	01				1	3	4	1	2	5	37	54	57	64	66	2	Out	VDJ
CACATCAATTCCCTGGAGCTTGGTGACTCTGCTGTGTATTTCTGTGCCAGCATAGAGCAGGGGTATGAAAAACTGTTTTTTGGCAGT	CASIEQGYEKLFF	1	7.744841548286764E-6	39	TCRBV03	TCRBV03	unresolved			TCRBV03-01,TCRBV03-02		TCRBD01-01*01	TCRBD01	TCRBD01-01	01				TCRBJ01-04*01	TCRBJ01	TCRBJ01-04	01				7	5	4	2	1	6	42	52	57	63	64	1	In	VDJ
AATGCCTTGGAGCTGGAGGACTCGGCCCTGTATCTCTGTGCCAGCAGCTCTCGAACAGGGGGATCAGATACGCAGTATTTTGGCCCA	CASSSRTGGSDTQYF	2	4.182214436074852E-5	45	TCRBV05-08*01	TCRBV05	TCRBV05-08	01				TCRBD01-01*01	TCRBD01	TCRBD01-01	01				TCRBJ02-03*01	TCRBJ02	TCRBJ02-03	01				3	5	3	1	2	4	36	49	54	62	64	2	In	VDJ
CAGCGCACAGAGCGGGGGGACTCAGCCGTGTATCTCTGTGCCAGCAGCTTAGGGACTAGCGGGTACAATGAGCAGTTCTTCGGGCCA	CASSLGTSGYNEQFF	1	6.195873238629411E-6	45	TCRBV07-03*01	TCRBV07	TCRBV07-03	01				TCRBD02-01	TCRBD02	TCRBD02-01				01,02	TCRBJ02-01*01	TCRBJ02	TCRBJ02-01	01				2	0	0	4	0	4	36	-1	51	-1	63	1	In	VDJ
CTGACAGTGACCAGTGCCCATCCTGAAGACAGCAGCTTCTACATCTGCAGTGCTAGCCTTGTCGAGGAGACCCAGTACTTCGGGCCA	CSASLVEETQYF	2	2.6332461264174996E-5	36	TCRBV20	TCRBV20	unresolved			TCRBV20-01,TCRBV20-or09_02		TCRBD02-01*02	TCRBD02	TCRBD02-01	02				TCRBJ02-05*01	TCRBJ02	TCRBJ02-05	01				3	7	11	2	0	5	45	56	63	-1	66	2	In	VDJ
AAGATCCAGCCTGCAAAGCTTGAGGACTCGGCCGTGTATCTCTGTGCCAGCAGCTTAGAAAGCCAAGAGACCCAGTACTTCGGGCCA	CASSLESQETQYF	1	4.646904928972058E-6	39	TCRBV11-02*02	TCRBV11	TCRBV11-02	02						unresolved		TCRBD01,TCRBD02	TCRBD01-01,TCRBD02-01		TCRBJ02-05*01	TCRBJ02	TCRBJ02-05	01				0	1	5	5	0	1	42	59	60	-1	62	1	In	VDJ
ATCCGGTCCACAAAGCTGGAGGACTCAGCCATGTACTTCTGTGCCAGCAAAGGGGCCTCGCAATCGAATGAGCAGTTCTTCGGGCCA	CASKGASQSNEQFF	2	5.421389083800734E-5	42	TCRBV02-01*01	TCRBV02	TCRBV02-01	01				TCRBD01-01*01	TCRBD01	TCRBD01-01	01				TCRBJ02-01*01	TCRBJ02	TCRBJ02-01	01				7	1	5	2	11	7	39	49	50	55	66	2	In	VDJ
CTGTCGGCTGCTCCCTCCCAGACATCTGTGTACTTCTGTGCCAGTAGTAGGACCCCGACAGGAAGGACTGAAGCTTTCTTTGGACAA	CASSRTPTGRTEAFF	1	3.0979366193147053E-6	45	TCRBV06-05*01	TCRBV06	TCRBV06-05	01				TCRBD01-01*01	TCRBD01	TCRBD01-01	01				TCRBJ01-01*01	TCRBJ01	TCRBJ01-01	01				5	8	2	4	4	5	36	48	56	62	66	1	In	VDJ
ATCCAGCAGGTAGTGCGAGGAGATTCGGCAGCTTATTTCTGTGCCAGCTCACCGGAGCTCTCCTACAATGAGCAGTTCTTCGGGCCA	CASSPELSYNEQFF	1	6.195873238629411E-6	42	TCRBV18-01*01	TCRBV18	TCRBV18-01	01				TCRBD02-01*02	TCRBD02	TCRBD02-01	02				TCRBJ02-01*01	TCRBJ02	TCRBJ02-01	01				3	0	10	2	2	0	39	-1	53	57	59	1	In	VDJ
CAATTCCCTGGAGCTTGGTGACTCTGCTGTGTATTTCTGTGCCAGCAGCCGCCGGGGGGGGTGAACACTGAAGCTTTCTTTGGACAA		1	6.195873238629411E-6	44	TCRBV03	TCRBV03	unresolved			TCRBV03-01,TCRBV03-02		TCRBD02-01*01	TCRBD02	TCRBD02-01	01				TCRBJ01-01*01	TCRBJ01	TCRBJ01-01	01				4	2	8	0	1	0	37	50	52	60	61	1	Out	VDJ
GGGTGAAGTTGGCCCACACCAGCCAAACAGCTTTGTACTTCTGTCCTGGTAAGACCGGGAGCGGGAGATACGCAGTATTTTGGCCCA		1	7.744841548286764E-6	40	TCRBV22-01*01	TCRBV22	TCRBV22-01	01				TCRBD02-01	TCRBD02	TCRBD02-01				01,02	TCRBJ02-03*01	TCRBJ02	TCRBJ02-03	01				8	10	6	4	0	5	41	49	59	-1	65	1	Out	VDJ
CAGCGCACAGAGCAGCGGGACTCAGCCATGTATCGCTGTGCCAGCAGCTTAGGAGGGGAAAGGGGAGAGACCCAGTACTTCGGGCCA	CASSLGGERGETQYF	2	3.097936619314706E-5	45	TCRBV07-07*01	TCRBV07	TCRBV07-07	01						unresolved		TCRBD01,TCRBD02	TCRBD01-01,TCRBD02-01		TCRBJ02-05*01	TCRBJ02	TCRBJ02-05	01				1	1	5	2	7	4	36	52	53	58	65	2	In	VDJ
CCCTCAGAACCCAGGGACTCAGCTGTGTACTTCTGTGCCAGCACCCCGGGAGTAGGCAGAGGCGAAAACACCATATATTTTGGAGAG	CASTPGVGRGENTIYF	1	4.646904928972058E-6	48	TCRBV12	TCRBV12	unresolved			TCRBV12-03,TCRBV12-04		TCRBD02-01*02	TCRBD02	TCRBD02-01	02				TCRBJ01-03*01	TCRBJ01	TCRBJ01-03	01				7	3	8	2	13	6	33	43	46	52	65	1	In	VDJ
TCGGCCCAAAAGAACCCGACAGCTTTCTATCTCTGTGCCAGTAGTGAAGACAGGTTGTCTAGCACAGATACGCAGTATTTTGGCCCA	CASSEDRLSSTDTQYF	1	6.195873238629411E-6	48	TCRBV19-01	TCRBV19	TCRBV19-01				01,02	TCRBD01-01*01	TCRBD01	TCRBD01-01	01				TCRBJ02-03*01	TCRBJ02	TCRBJ02-03	01				5	3	2	4	6	0	33	45	48	54	60	1	In	VDJ
GATCCTGGAGTCGCCCAGCCCCAACCAGACCTCTCTGTACTTCTGTGCCAGCAGTTTCCTTGGGGCTACGAGCAGTACTTCGGGCCG		2	7.744841548286764E-6	38	TCRBV27-01*01	TCRBV27	TCRBV27-01	01						unresolved		TCRBD01,TCRBD02	TCRBD01-01,TCRBD02-01		TCRBJ02-07*01	TCRBJ02	TCRBJ02-07	01				3	4	6	2	0	3	43	57	61	-1	65	2	Out	VDJ
TAAGAAGCTCCTCCTCAGTGACTCTGGCTTCTATCTCTGTGCCTGGAGTGTATCGGGAAGGCTCGATCAGCCCCAGCATTTGGTGAT		1	3.0979366193147053E-6	44	TCRBV30-01*02	TCRBV30	TCRBV30-01	02				TCRBD02-01*02	TCRBD02	TCRBD02-01	02				TCRBJ01-05*01	TCRBJ01	TCRBJ01-05	01				0	2	8	3	20	19	37	51	53	58	78	1	Out	VDJ
CAGCGCACAGAGCAGGGGGACTCGGCCATGTATCTCTGTGCCAGCAGCTGGGACGCCCGGTATAACTATGGCTACACCTTCGGTTCG	CASSWDARYNYGYTF	2	1.8587619715888232E-5	45	TCRBV07-09	TCRBV07	TCRBV07-09				01,03			unresolved		TCRBD01,TCRBD02	TCRBD01-01,TCRBD02-01		TCRBJ01-02*01	TCRBJ01	TCRBJ01-02	01				4	0	0	7	8	1	36	-1	49	54	62	2	In	VDJ
ATCCAGCGCACAGAGCAGGGGGACTCGGCCATGTATCTCTGTGCCAGCAGCTTAGCGTACGGGGACAATGAGCAGTTCTTCGGGCCA	CASSLAYGDNEQFF	1	6.195873238629411E-6	42	TCRBV07-09	TCRBV07	TCRBV07-09				01,03	TCRBD02-01*01	TCRBD02	TCRBD02-01	01				TCRBJ02-01*01	TCRBJ02	TCRBJ02-01	01				0	3	8	3	0	5	39	56	59	-1	64	1	In	VDJ
CTGCAGCCAGAAGACTCAGCCCTGTATCTCTGCGCCAGCAGCCCCCAAGGCGGGATCATATCCTACAATGAGCAGTTCTTCGGGCCA	CASSPQGGIISYNEQFF	1	3.0979366193147053E-6	51	TCRBV04-01*01	TCRBV04	TCRBV04-01	01				TCRBD02-01*02	TCRBD02	TCRBD02-01	02				TCRBJ02-01*01	TCRBJ02	TCRBJ02-01	01				4	6	7	3	5	1	30	43	49	55	60	1	In	VDJ
CAGCGCACAGAGCAGGGGGACTCGGCCATGTATCTCTGTGCCAGCAGCTTTACGGGAGGGCCCGCAGATACGCAGTATTTTGGCCCA	CASSFTGGPADTQYF	1	4.646904928972058E-6	45	TCRBV07-09	TCRBV07	TCRBV07-09				01,03	TCRBD02-01*02	TCRBD02	TCRBD02-01	02				TCRBJ02-03*01	TCRBJ02	TCRBJ02-03	01				3	2	8	0	4	4	36	50	52	60	64	1	In	VDJ
ACTGTGACATCGGCCCAAAAGAACCCGACAGCTTTCTATCTCTGTGCCAGCCTCGGGTATACCAAAAACATTCAGTACTTCGGCGCC	CASLGYTKNIQYF	1	6.195873238629411E-6	39	TCRBV19-01	TCRBV19	TCRBV19-01				01,02	TCRBD02-01	TCRBD02	TCRBD02-01				01,02	TCRBJ02-04*01	TCRBJ02	TCRBJ02-04	01				9	3	8	4	4	2	42	50	53	57	61	1	In	VDJ
GAGCAGGGGGACTCGGCCATGTATCTCTGTGCCAGCAGCTCATACATGGACGTTGGTCTAATGAACACTGAAGCTTTCTTTGGACAA	CASSSYMDVGLMNTEAFF	1	4.646904928972058E-6	54	TCRBV07-09	TCRBV07	TCRBV07-09				01,03			unresolved		TCRBD01,TCRBD02	TCRBD01-01,TCRBD02-01		TCRBJ01-01*01	TCRBJ01	TCRBJ01-01	01				4	7	1	7	10	0	27	40	47	51	61	1	In	VDJ
CCAGACAGCTCTTTACTTCTGTGCCACCAGTGATTCCCCGACCTCAGAACTAGCGGGAGGAGCTCAGATACGCAGTATTTTGGCCCA		1	3.0979366193147053E-6	62	TCRBV24	TCRBV24	unresolved			TCRBV24-01,TCRBV24-or09_02		TCRBD02-01*02	TCRBD02	TCRBD02-01	02				TCRBJ02-03*01	TCRBJ02	TCRBJ02-03	01				2	13	3	1	4	4	19	35	48	60	64	1	Out	VDJ
CGCACACAGCAGGAGGACTCGGCCGTGTATCTCTGTGCCAGCAGCATAGCGGGAGGTAGATCCTACAATGAGCAGTTCTTCGGGCCA	CASSIAGGRSYNEQFF	1	4.646904928972058E-6	48	TCRBV07-02*01	TCRBV07	TCRBV07-02	01				TCRBD02-01*02	TCRBD02	TCRBD02-01	02				TCRBJ02-01*01	TCRBJ02	TCRBJ02-01	01				0	0	9	1	4	1	33	-1	50	56	60	1	In	VDJ
ATCCAGCCCTCAGAACCCAGGGACTCAGCTGTGTATTTTTGTGCTAGTGGTTTGAGCTCTGGGGCCAACGTCCTGACTTTCGGGGCC	CASGLSSGANVLTF	1	4.646904928972058E-6	42	TCRBV12-05*01	TCRBV12	TCRBV12-05	01						unresolved		TCRBD01,TCRBD02	TCRBD01-01,TCRBD02-01		TCRBJ02-06*01	TCRBJ02	TCRBJ02-06	01				2	0	5	5	0	0	39	-1	54	-1	56	1	In	VDJ
ACCAGTGCCCATCCTGAAGACAGCAGCTTCTACATCTGCAGTGCTCCTGACAGGGCTGGAGCCAAAAACATTCAGTACTTCGGCGCC	CSAPDRAGAKNIQYF	2	4.6469049289720585E-5	45	TCRBV20	TCRBV20	unresolved			TCRBV20-01,TCRBV20-or09_02		TCRBD01-01*01	TCRBD01	TCRBD01-01	01				TCRBJ02-04*01	TCRBJ02	TCRBJ02-04	01				5	3	2	3	4	0	36	45	48	55	59	2	In	VDJ
AAGATCCAGCCCTCAGAACCCAGGGACTCAGCTGTGTACTTCTGTGCCACTACTTATGGACAAAAAGAGACCCAGTACTTCGGGCCA	CATTYGQKETQYF	1	3.0979366193147053E-6	39	TCRBV12	TCRBV12	unresolved			TCRBV12-03,TCRBV12-04		TCRBD01-01*01	TCRBD01	TCRBD01-01	01				TCRBJ02-05*01	TCRBJ02	TCRBJ02-05	01				10	8	1	6	2	3	42	49	57	62	64	1	In	VDJ
GGGGACACAGCACTGTATTTCTGTGCAGCCACCCCGGGACAGGGTGATCAAGATGGGAGGTCTGGAAACACCATATATTTTGGAGAG	CAATPGQGDQDGRSGNTIYF	2	4.8018017599377935E-5	60	TCRBV21-01*01	TCRBV21	TCRBV21-01	01				TCRBD01-01*01	TCRBD01	TCRBD01-01	01				TCRBJ01-03*01	TCRBJ01	TCRBJ01-03	01				12	9	0	3	16	1	21	26	35	44	60	2	In	VDJ
GGAGCTTGGTGACTCTGCTGTGTATTTCTGTGCCAGCAGCCAAGATTCGGGTCAGGGAGCTCCTACAATGAGCAGTTCTTCGGGCCA		1	4.646904928972058E-6	53	TCRBV03	TCRBV03	unresolved			TCRBV03-01,TCRBV03-02				unresolved		TCRBD01,TCRBD02	TCRBD01-01,TCRBD02-01		TCRBJ02-01*01	TCRBJ02	TCRBJ02-01	01				0	7	4	3	2	0	28	45	52	57	59	1	Out	VDJ
CTCTCTGGAGCTGGGGGACTCAGCTTTGTATTTCTGTGCCAGCAGCCCTGAGGGGGGGGCGGGCCAGATACGCAGTATTTTGGCCCA		1	3.0979366193147053E-6	47	TCRBV09-01	TCRBV09	TCRBV09-01				01,02	TCRBD02-01*01	TCRBD02	TCRBD02-01	01				TCRBJ02-03*01	TCRBJ02	TCRBJ02-03	01				4	5	9	0	6	4	34	46	51	58	64	1	Out	VDJ
GCTCCCTCCCAGACATCTGTGTACTTCTGTGCCAGCAGACCTGCGGGGCTAGCGGGAGTCAACTTGAATGAGCAGTTCTTCGGGCCA	CASRPAGLAGVNLNEQFF	2	9.293809857944116E-6	54	TCRBV06	TCRBV06	unresolved			TCRBV06-01,TCRBV06-05,TCRBV06-06		TCRBD02-01*02	TCRBD02	TCRBD02-01	02				TCRBJ02-01*01	TCRBJ02	TCRBJ02-01	01				6	10	4	2	8	7	27	38	48	58	66	2	In	VDJ
CTGATCCTGGAGTCGCCCAGCCCCAACCAGACCTCTCTGTACTTCTGTGCCAGCAGTGCTCTTGGAGAGACCCAGTACTTCGGGCCA	CASSALGETQYF	2	3.097936619314706E-5	36	TCRBV27-01*01	TCRBV27	TCRBV27-01	01						unresolved		TCRBD01,TCRBD02	TCRBD01-01,TCRBD02-01		TCRBJ02-05*01	TCRBJ02	TCRBJ02-05	01				5	6	0	10	0	4	45	57	63	-1	65	2	In	VDJ
AAACCTGAGCTCTCTGGAGCTGGGGACTCAGCTTTGTATTTCTGTGCCAGCAGCGTATGGGACGGCTACGAGCAGTACTTCGGGCCG	CASSVWDGYEQYF	1	3.0979366193147053E-6	39	TCRBV09-01	TCRBV09	TCRBV09-01				01,02			unresolved		TCRBD01,TCRBD02	TCRBD01-01,TCRBD02-01		TCRBJ02-07*01	TCRBJ02	TCRBJ02-07	01				1	1	0	7	2	3	42	57	58	63	65	1	In	VDJ
ATTCTGGAGTCCGCCAGCACCAACCAGACATCTATGTACCTCTGTGCCAGCACTGGCGGGAGGGTGGGTACGCAGTATTTTGGCCCA	CASTGGRVGTQYF	1	4.646904928972058E-6	39	TCRBV28-01*01	TCRBV28	TCRBV28-01	01				TCRBD02-01*02	TCRBD02	TCRBD02-01	02				TCRBJ02-03*01	TCRBJ02	TCRBJ02-03	01				7	3	7	0	4	8	42	52	55	64	68	1	In	VDJ
ATCCAGCGCACAGAGCGGGGGGACTCAGCCGTGTATCTCTGTGCCAGCAGCTCGTGGACAGGGGTAGATACGCAGTATTTTGGCCCA	CASSSWTGVDTQYF	2	4.9566985909035285E-5	42	TCRBV07-03*01	TCRBV07	TCRBV07-03	01				TCRBD01-01*01	TCRBD01	TCRBD01-01	01				TCRBJ02-03*01	TCRBJ02	TCRBJ02-03	01				4	3	1	2	1	5	39	52	55	64	65	2	In	VDJ
ACTCTGGAGTCAGCTACCCGCTCCCAGACATCTGTGTATTTCTGCGCCAGCAGTGCGGGACAGTATCAGCCCCAGCATTTTGGTGAT	CASSAGQYQPQHF	1	4.646904928972058E-6	39	TCRBV10-02*01	TCRBV10	TCRBV10-02	01				TCRBD01-01*01	TCRBD01	TCRBD01-01	01				TCRBJ01-05*01	TCRBJ01	TCRBJ01-05	01				4	1	0	5	1	5	42	55	56	63	64	1	In	VDJ
CAGCCTGCAGAGCTTGGGGACTCGGCCGTGTATCTCTGTGCCAGCAGCTTAAGGTCGGGCGGGGACTACGAGCAGTACTTCGGGCCA	CASSLRSGGDYEQYF	1	3.0979366193147053E-6	45	TCRBV11-03*01	TCRBV11	TCRBV11-03	01				TCRBD02-01	TCRBD02	TCRBD02-01				01,02	TCRBJ02-05*01	TCRBJ02	TCRBJ02-05	01				2	10	0	9	4	11	36	51	61	68	72	1	In	VDJ
CTGGAGCTTGGTGACTCTGCTGTGTATTTCTGTGCCAGCAGCCGAATATGGACAGGGGGGTTTTCATATGGCTACACCTTCGGTTCG	CASSRIWTGGFSYGYTF	1	4.646904928972058E-6	51	TCRBV03	TCRBV03	unresolved			TCRBV03-01,TCRBV03-02		TCRBD01-01*01	TCRBD01	TCRBD01-01	01				TCRBJ01-02*01	TCRBJ01	TCRBJ01-02	01				4	6	1	1	7	5	30	43	49	59	66	1	In	VDJ
GCTCAGGCTGGAGTCGGCTGCTCCCTCCCAGACATCTGTGTACTTCTGTGCCAGCAGGCCGGGGGGGGCGAGCAGTACTTCGGGCCG		1	3.0979366193147053E-6	35	TCRBV06-01*01	TCRBV06	TCRBV06-01	01				TCRBD02-01*01	TCRBD02	TCRBD02-01	01				TCRBJ02-07*01	TCRBJ02	TCRBJ02-07	01				6	2	8	0	1	6	46	57	59	67	68	1	Out	VDJ
CAGCGCACACAGCAGGAGGACTCGGCCGTGTATCTCTGTGCCAGCAGCTTAAGTGTGGGATGGGGAGGTGAGCAGTTCTTCGGGCCA	CASSLSVGWGGEQFF	1	4.646904928972058E-6	45	TCRBV07-02*01	TCRBV07	TCRBV07-02	01				TCRBD02-01*02	TCRBD02	TCRBD02-01	02				TCRBJ02-01*01	TCRBJ02	TCRBJ02-01	01				2	11	9	1	0	9	36	51	62	-1	68	1	In	VDJ
CTGGAGTCGGCTGCTCCCTCCCAGACATCTGTGTACTTCTGTGCCAGCAGGGGACTAGCAGCTTACAATGAGCAGTTCTTCGGGCCA	CASRGLAAYNEQFF	1	3.0979366193147053E-6	42	TCRBV06-01*01	TCRBV06	TCRBV06-01	01				TCRBD02-01	TCRBD02	TCRBD02-01				01,02	TCRBJ02-01*01	TCRBJ02	TCRBJ02-01	01				6	0	0	7	4	4	39	-1	50	59	63	1	In	VDJ
GATCCAGTCCACGGAGTCAGGGGACACAGCACTGTATTTCTGTGCCAGAGAAGAGCTGCGAGCACAGATACGCAGTATTTTGGCCCA		1	6.195873238629411E-6	41	TCRBV21-01*01	TCRBV21	TCRBV21-01	01				TCRBD02-01	TCRBD02	TCRBD02-01				01,02	TCRBJ02-03*01	TCRBJ02	TCRBJ02-03	01				9	5	6	7	4	0	40	48	53	56	60	1	Out	VDJ
GCAAGAAGACTCAGCTGCGTATCTCTGCACCAGCAGCTTGCCGGGACAGGGGATGGGGTGGACACCGGGGAGCTGTTTTTTGGAGAA		1	3.0979366193147053E-6	56	TCRBV01-01*01	TCRBV01	TCRBV01-01	01				TCRBD01-01*01	TCRBD01	TCRBD01-01	01				TCRBJ02-02*01	TCRBJ02	TCRBJ02-02	01				5	5	0	2	9	3	25	37	42	52	61	1	Out	VDJ
CAGACATCTGTATATTTCTGCGCCAGCAGTGAGTCAGCCGCTCGCCCGGGGGCAGAATGGTCTGGAGAGACCCAGTACTTCGGGCCA	CASSESAARPGAEWSGETQYF	1	4.646904928972058E-6	63	TCRBV10-01	TCRBV10	TCRBV10-01				01,02			unresolved		TCRBD01,TCRBD02	TCRBD01-01,TCRBD02-01		TCRBJ02-05*01	TCRBJ02	TCRBJ02-05	01				0	12	6	0	12	4	18	35	47	53	65	1	In	VDJ
CTGCAGAGCTTGGGGACTCGGCCGTGTATCTCTGTGCCACCGCGAAGGGGGGGGGCAGAGGACGACTATGGCTACACCTTCGGTTCG		1	3.0979366193147053E-6	49	TCRBV11-03*01	TCRBV11	TCRBV11-03	01				TCRBD02-01*01	TCRBD02	TCRBD02-01	01				TCRBJ01-02*01	TCRBJ01	TCRBJ01-02	01				10	7	9	0	11	3	32	39	46	53	64	1	Out	VDJ
CAGCCTGCAGAGCTTGGGGACTCGGCCATGTATCTCTGTGCCAGCAGCTTAGAGGCAGGGCGGGAAGAGACCCAGTACTTCGGGCCA	CASSLEAGREETQYF	1	3.0979366193147053E-6	45	TCRBV11-01*01	TCRBV11	TCRBV11-01	01						unresolved		TCRBD01,TCRBD02	TCRBD01-01,TCRBD02-01		TCRBJ02-05*01	TCRBJ02	TCRBJ02-05	01				1	3	4	3	4	3	36	52	55	60	64	1	In	VDJ
CTGTCCCTAGAGTCTGCCATCCCCAACCAGACAGCTCTTTACTTCTGTGCCACCAGCGAGTCCCTCGACGAGCAGTTCTTCGGGCCA	CATSESLDEQFF	1	3.0979366193147053E-6	36	TCRBV24	TCRBV24	unresolved			TCRBV24-01,TCRBV24-or09_02				unresolved		TCRBD01,TCRBD02	TCRBD01-01,TCRBD02-01		TCRBJ02-01*01	TCRBJ02	TCRBJ02-01	01				7	10	2	7	0	10	45	56	66	-1	69	1	In	VDJ
ATCAATTCCCTGGAGCTTGGTGACTCTGCTGTGTATTTCTGTGCCAGCAGCCTACCAGGGGAGCCCGATTCGCAGTATTTTGGCCCA	CASSLPGEPDSQYF	1	4.646904928972058E-6	42	TCRBV03	TCRBV03	unresolved			TCRBV03-01,TCRBV03-02		TCRBD01-01*01	TCRBD01	TCRBD01-01	01				TCRBJ02-03*01	TCRBJ02	TCRBJ02-03	01				4	3	4	2	9	10	39	52	55	61	70	1	In	VDJ
CCTGCAGAGCTTGGGGACTCGGCCGTGTATCTCTGTGCCAGCAGCTTTTTATATGAGGACCCTGGTAATGAGCAGTTCTTCGGGCCA	CASSFLYEDPGNEQFF	1	3.0979366193147053E-6	48	TCRBV11-03*01	TCRBV11	TCRBV11-03	01						unresolved		TCRBD01,TCRBD02	TCRBD01-01,TCRBD02-01		TCRBJ02-01*01	TCRBJ02	TCRBJ02-01	01				3	9	1	7	6	7	33	47	56	60	66	1	In	VDJ
GAGTCGGCTGCTCCCTCCCAGACATCTGTGTACTTCTGTGCCAGCAGGGTCGACAGTCAAAAGAACACTGAAGCTTTCTTTGGACAA	CASRVDSQKNTEAFF	2	9.293809857944116E-6	45	TCRBV06-01*01	TCRBV06	TCRBV06-01	01				TCRBD01-01*01	TCRBD01	TCRBD01-01	01				TCRBJ01-01*01	TCRBJ01	TCRBJ01-01	01				6	4	2	5	6	1	36	47	51	56	62	2	In	VDJ
TCACCAGGCCTGGGGGACGCAGCCATGTACCTGTGTGCCACCAGCAGAGATGGGCAGGGGATGACAGATACGCAGTATTTTGGCCCA	CATSRDGQGMTDTQYF	1	3.0979366193147053E-6	48	TCRBV15-01*01	TCRBV15	TCRBV15-01	01				TCRBD01-01*01	TCRBD01	TCRBD01-01	01				TCRBJ02-03*01	TCRBJ02	TCRBJ02-03	01				0	4	4	2	3	3	33	50	54	60	63	1	In	VDJ
TAAATCTTCACATCAATTCCCTGGAGCTTGGTGACTCTGCTGTGTATTTCTGTGCCAGCAGCCAAAGGGGAGCAGTACGTCGGGCCG		1	4.646904928972058E-6	31	TCRBV03	TCRBV03	unresolved			TCRBV03-01,TCRBV03-02				unresolved		TCRBD01,TCRBD02	TCRBD01-01,TCRBD02-01		TCRBJ02-07*01	TCRBJ02	TCRBJ02-07	01				2	0	5	2	9	17	50	-1	65	70	79	1	Out	VDJ
CCAGCGCACACAGCAGGAGGACTCCGCCGTGTATCTCTGTGCCAGCAGCTTATACAGGGCTACACCGGGGAGCTGTTTTTTGGAGAA		1	4.646904928972058E-6	44	TCRBV07-08*01	TCRBV07	TCRBV07-08	01				TCRBD01-01*01	TCRBD01	TCRBD01-01	01				TCRBJ02-02*01	TCRBJ02	TCRBJ02-02	01				2	1	3	3	2	3	37	52	53	59	61	1	Out	VDJ
GAACGCCTTGTTGCTGGGGACTCGGCCCTGTATCTCTGTGCCAGCAGCTCCCGACAAACCCTGGGAGAGACCCAGTACTTCGGGCCA	CASSSRQTLGETQYF	2	7.744841548286764E-6	45	TCRBV05-05*01	TCRBV05	TCRBV05-05	01				TCRBD01-01*01	TCRBD01	TCRBD01-01	01				TCRBJ02-05*01	TCRBJ02	TCRBJ02-05	01				3	3	2	6	9	4	36	49	52	56	65	2	In	VDJ
TTGGAGTCGGCTGCTCCCTCCCAAACATCTGTGTACTTCTGTGCCAGCACCTACGATGGGGCGACCTACGAGCAGTACTTCGGGCCG	CASTYDGATYEQYF	1	3.0979366193147053E-6	42	TCRBV06	TCRBV06	unresolved			TCRBV06-02,TCRBV06-03		TCRBD01-01*01	TCRBD01	TCRBD01-01	01				TCRBJ02-07*01	TCRBJ02	TCRBJ02-07	01				7	8	7	0	2	2	39	49	57	62	64	1	In	VDJ
TCCAGTCCACGGAGTCAGGGGACACAGCACTGTATTTCTGTGCCAGCAGCAAATCTTCCCACCACCGGGGAGCTGTTTTTTGGAGAA		1	7.744841548286764E-6	43	TCRBV21-01*01	TCRBV21	TCRBV21-01	01						unresolved		TCRBD01,TCRBD02	TCRBD01-01,TCRBD02-01		TCRBJ02-02*01	TCRBJ02	TCRBJ02-02	01				2	7	3	7	0	4	38	53	60	-1	62	1	Out	VDJ
TCGGCTGCTCCCTCCCAGACATCTGTGTACTTCTGTGCCAGCAGGGGGTTGGGGGACTCGAACTACAATGAGCAGTTCTTCGGGCCA	CASRGLGDSNYNEQFF	1	3.0979366193147053E-6	48	TCRBV06	TCRBV06	unresolved			TCRBV06-01,TCRBV06-05		TCRBD02-01	TCRBD02	TCRBD02-01				01,02	TCRBJ02-01*01	TCRBJ02	TCRBJ02-01	01				6	8	0	10	4	3	33	44	52	58	62	1	In	VDJ
GTGACCAGTGCCCATCCTGAAGACAGCAGCTTCTACATCTGCAGTGCTCAGCCCTGGACTAGCGTGGAGACCCAGTACTTCGGGCCA	CSAQPWTSVETQYF	1	3.0979366193147053E-6	42	TCRBV20	TCRBV20	unresolved			TCRBV20-01,TCRBV20-or09_02		TCRBD02-01	TCRBD02	TCRBD02-01				01,02	TCRBJ02-05*01	TCRBJ02	TCRBJ02-05	01				5	7	1	6	2	5	39	48	55	64	66	1	In	VDJ
ATCCAGCAGGTAGTGCGAGGAGATTCGGCAGCTTATTTCTGTGCCAGCTCACCACGGACAGGGGAAGAGACCCAGTACTTCGGGCCA	CASSPRTGEETQYF	1	3.0979366193147053E-6	42	TCRBV18-01*01	TCRBV18	TCRBV18-01	01				TCRBD01-01*01	TCRBD01	TCRBD01-01	01				TCRBJ02-05*01	TCRBJ02	TCRBJ02-05	01				1	0	1	2	0	3	39	-1	55	-1	64	1	In	VDJ
CTCACTCTGGAGTCCGCTACCAGCTCCCAGACATCTGTGTACTTCTGTGCCATCTCCCCAGAAGGCGGGACCCAGTACTTCGGGCCA	CAISPEGGTQYF	1	4.646904928972058E-6	36	TCRBV10-03*01	TCRBV10	TCRBV10-03	01				TCRBD02-01	TCRBD02	TCRBD02-01				01,02	TCRBJ02-05*01	TCRBJ02	TCRBJ02-05	01				8	10	7	5	0	7	45	54	64	-1	68	1	In	VDJ
GCTGCTGTCGGCTGCTCCCTCCCAGACATCTGTGTACTTCTGTGCCAGCAGCCCCGTGGGGGGAAGCAGCCCCAGCATTTTGGTGAT		1	3.0979366193147053E-6	41	TCRBV06-05*01	TCRBV06	TCRBV06-05	01				TCRBD02-01*01	TCRBD02	TCRBD02-01	01				TCRBJ01-05*01	TCRBJ01	TCRBJ01-05	01				6	6	9	1	3	7	40	51	57	63	66	1	Out	VDJ
TGTGAGCACCTTGGAGCTGGGGGACTCGGCCCTTTATCTTTGCGCCAGCAGCAACCGGAAACCTCCTACGAGCAGTACTTCGGGCCA		1	3.0979366193147053E-6	41	TCRBV05-01*01	TCRBV05	TCRBV05-01	01						unresolved		TCRBD01,TCRBD02	TCRBD01-01,TCRBD02-01		TCRBJ02-05*01	TCRBJ02	TCRBJ02-05	01				4	4	1	8	13	11	40	52	56	59	72	1	Out	VDJ
ACTCTGACAGTGACCAGTGCCCATCCTGAAGACAGCAGCTTCTACATCTGCAGTGCTAGAGGGGGTACGGGCCAGTACTTCGGGCCA	CSARGGTGQYF	1	3.0979366193147053E-6	33	TCRBV20-01*01	TCRBV20	TCRBV20-01	01						unresolved		TCRBD01,TCRBD02	TCRBD01-01,TCRBD02-01		TCRBJ02-05*01	TCRBJ02	TCRBJ02-05	01				1	0	6	2	6	10	48	-1	61	65	71	1	In	VDJ
CTACACGCCCTGCAGCCAGAAGACTCAGCCCTGTATCTCTGCGCCAGCAGCCAAGATTCCCCTACAGATACGCAGTATTTTGGCCCA	CASSQDSPTDTQYF	2	4.027317605109117E-5	42	TCRBV04-01*01	TCRBV04	TCRBV04-01	01				TCRBD02-01	TCRBD02	TCRBD02-01				01,02	TCRBJ02-03*01	TCRBJ02	TCRBJ02-03	01				0	5	4	10	0	3	39	56	61	-1	63	2	In	VDJ
AGATCCAGTCCACGGAGTCAGGGGACACAGCACTGTATTTCTGTGCCAGCACGTGGACAGCGTAATGAAAAACTGTTTTTTGGCAGT		1	7.744841548286764E-6	40	TCRBV21-01*01	TCRBV21	TCRBV21-01	01				TCRBD01-01*01	TCRBD01	TCRBD01-01	01				TCRBJ01-04*01	TCRBJ01	TCRBJ01-04	01				7	3	1	5	2	4	41	51	54	60	62	1	Out	VDJ
CCTGCAGAACTGGAGGATTCTGGAGTTTATTTCTGTGCCAGCAGCCGCCGAACCTCTAGCTCTGGAAACACCATATATTTTGGAGAG	CASSRRTSSSGNTIYF	1	6.195873238629411E-6	48	TCRBV14-01*01	TCRBV14	TCRBV14-01	01				TCRBD02-01	TCRBD02	TCRBD02-01				01,02	TCRBJ01-03*01	TCRBJ01	TCRBJ01-03	01				4	9	4	8	0	0	33	46	55	-1	59	1	In	VDJ
GAGATGAATGTGAGTGCCTTGGAGCTGGGGGACTCGGCCCTGTATCTCTGTGCCAGAAGCTCGGAGGATCGCTCGAACTTCGGGCCA	CARSSEDRSNF	1	3.0979366193147053E-6	33	TCRBV05-03	TCRBV05	TCRBV05-03				01,02	TCRBD02-01*02	TCRBD02	TCRBD02-01	02				TCRBJ02-05*01	TCRBJ02	TCRBJ02-05	01				3	1	10	1	9	15	48	61	62	67	76	1	In	VDJ
GCCTTGGAGCTGGACGACTCGGCCCTGCATCTCTGTGCCAGCAGCTCTGGGGCAGGGTTCTCAAAAGAGACCCAGTACTTCGGGCCA	CASSSGAGFSKETQYF	1	3.0979366193147053E-6	48	TCRBV05-04*01	TCRBV05	TCRBV05-04	01				TCRBD01-01*01	TCRBD01	TCRBD01-01	01				TCRBJ02-05*01	TCRBJ02	TCRBJ02-05	01				3	6	4	3	7	3	33	46	52	57	64	1	In	VDJ
CAGCCCTCAGAGCCCAGGGACTCAGCTGTGTACTTCTGTGCCAGCAGTTTAGGCGACAGCTTAAACTATGGCTACACCTTCGGTTCG	CASSLGDSLNYGYTF	1	3.0979366193147053E-6	45	TCRBV12	TCRBV12	unresolved			TCRBV12-03,TCRBV12-04		TCRBD01-01*01	TCRBD01	TCRBD01-01	01				TCRBJ01-02*01	TCRBJ01	TCRBJ01-02	01				1	2	2	5	4	2	36	52	54	59	63	1	In	VDJ
GTTGGAGTCGGCTGCTCCCTCCCAAACATCTGTGTACTTCTGTGCCAGCGCATCAGGGGGCATAGCCGGGGAGCTGTTTTTGGAGAA		1	4.646904928972058E-6	41	TCRBV06	TCRBV06	unresolved			TCRBV06-02,TCRBV06-03		TCRBD01-01*01	TCRBD01	TCRBD01-01	01				TCRBJ02-02*01	TCRBJ02	TCRBJ02-02	01				8	4	4	0	15	18	40	49	53	61	76	1	Out	VDJ
CAGCGCACACAGCAGGAGGACTCGGCCGTGTATCTCTGTGCCAGCAGCTTATTGGCTGGGCCCTACAATGAGCAGTTCTTCGGGCCA	CASSLLAGPYNEQFF	1	4.646904928972058E-6	45	TCRBV07-02*01	TCRBV07	TCRBV07-02	01				TCRBD01-01*01	TCRBD01	TCRBD01-01	01				TCRBJ02-01*01	TCRBJ02	TCRBJ02-01	01				2	6	8	0	0	2	36	51	57	-1	61	1	In	VDJ
GTCTGCTGTACCCTCTCAGACATCTGTGTACTTCTGTGCCAGCAGTGCCCGGCGGGGGGGACGGCAAACACCATATATTTTGGAGAG		1	6.195873238629411E-6	47	TCRBV06-04	TCRBV06	TCRBV06-04				01,02	TCRBD02-01*01	TCRBD02	TCRBD02-01	01				TCRBJ01-03*01	TCRBJ01	TCRBJ01-03	01				4	4	7	0	5	6	34	47	51	60	65	1	Out	VDJ
TGCCTTGGAGCTGGGGGACTCGGCCCTGTATCTCTGTGCCAGAAGCTGGGCGGGTGGTGAGACACAGATACGCAGTATTTTGGCCCA		1	4.646904928972058E-6	47	TCRBV05-03	TCRBV05	TCRBV05-03				01,02	TCRBD02-01	TCRBD02	TCRBD02-01				01,02	TCRBJ02-03*01	TCRBJ02	TCRBJ02-03	01				3	2	7	4	8	2	34	47	49	54	62	1	Out	VDJ
TTGGAGTCCGCCAGCACCAACCAGACATCTATGTACCTCTGTGCCAGCAGTCCGGAGCGAATCAATCAGCCCCAGCATTTTGGTGAT	CASSPERINQPQHF	1	4.646904928972058E-6	42	TCRBV28-01*01	TCRBV28	TCRBV28-01	01				TCRBD02-01	TCRBD02	TCRBD02-01				01,02	TCRBJ01-05*01	TCRBJ01	TCRBJ01-05	01				5	4	6	6	3	3	39	51	55	59	62	1	In	VDJ
TCTCTGGAGCTGGGGGACTCAGCTTTGTATTTCTGTGCCAGCAGCGTTGGGGGGGCGGCCTCCTACAATGAGCAGTTCTTCGGGCCA	CASSVGGAASYNEQFF	1	3.0979366193147053E-6	48	TCRBV09-01	TCRBV09	TCRBV09-01				01,02	TCRBD02-01*01	TCRBD02	TCRBD02-01	01				TCRBJ02-01*01	TCRBJ02	TCRBJ02-01	01				2	1	9	0	4	0	33	47	48	55	59	1	In	VDJ
ACTGTGACATCGGCCCAAAAGAACCCGACAGCTTTCTATCTCTGTGCCAGTAGTATAGATCCTGCGCGAGGGGCTTTCTTTGGACAA	CASSIDPARGAFF	2	9.293809857944116E-6	39	TCRBV19-01	TCRBV19	TCRBV19-01				01,02	TCRBD02-01*02	TCRBD02	TCRBD02-01	02				TCRBJ01-01*01	TCRBJ01	TCRBJ01-01	01				0	8	11	0	0	11	42	59	67	-1	72	2	In	VDJ
GCTGCTCCCTCCCAGACATCTGTGTACTTCTGTGCCAGCAGTGAATTGGCTAGCGGGACTGTCTACAATGAGCAGTTCTTCGGGCCA	CASSELASGTVYNEQFF	1	3.0979366193147053E-6	51	TCRBV06-01*01	TCRBV06	TCRBV06-01	01				TCRBD02-01*02	TCRBD02	TCRBD02-01	02				TCRBJ02-01*01	TCRBJ02	TCRBJ02-01	01				2	4	4	3	4	3	30	45	49	58	62	1	In	VDJ
AGCACCAACCAGACATCTATGTACCTCTGTGCCAGCAGTTTCCTACCGCAGGGGTCCCTGTTTAATGAAAAACTGTTTTTTGGCAGT	CASSFLPQGSLFNEKLFF	1	6.195873238629411E-6	54	TCRBV28-01*01	TCRBV28	TCRBV28-01	01				TCRBD01-01*01	TCRBD01	TCRBD01-01	01				TCRBJ01-04*01	TCRBJ01	TCRBJ01-04	01				3	7	4	2	8	4	27	41	48	54	62	1	In	VDJ
GCCCAAAAGAACCCGACAGCTTTCTATCTCTGTGCCAGTAGTATCTCAAACAGGGGAGGCAGCAATCAGCCCCAGCATTTTGGTGAT	CASSISNRGGSNQPQHF	1	4.646904928972058E-6	51	TCRBV19-01	TCRBV19	TCRBV19-01				01,02	TCRBD01-01*01	TCRBD01	TCRBD01-01	01				TCRBJ01-05*01	TCRBJ01	TCRBJ01-05	01				3	5	3	2	4	1	30	44	49	56	60	1	In	VDJ
CTGGAGTCGGCTGCTCCCTCCCAGACATCTGCGTACTTCTGTGCCAGCAGTGTTATACAGGGGAGTGAAAAACTGTTTTTTGGCAGT	CASSVIQGSEKLFF	1	4.646904928972058E-6	42	TCRBV06-01*01	TCRBV06	TCRBV06-01	01				TCRBD01-01*01	TCRBD01	TCRBD01-01	01				TCRBJ01-04*01	TCRBJ01	TCRBJ01-04	01				4	4	3	2	2	7	39	52	56	63	65	1	In	VDJ
ACACAGCAGGAGGACTCGGCCGTGTATCTCTGTGCCAGCAGCTTTGAGGGACAGGCCCCGAGGGCCACTGAAGCTTTCTTTGGACAA	CASSFEGQAPRATEAFF	1	4.646904928972058E-6	51	TCRBV07-02*01	TCRBV07	TCRBV07-02	01				TCRBD01-01*01	TCRBD01	TCRBD01-01	01				TCRBJ01-01*01	TCRBJ01	TCRBJ01-01	01				3	3	0	4	10	4	30	44	47	55	65	1	In	VDJ
TCGGCCCAAAAGAACCCGACAGCTTTCTATCTCTGTGCCAGTAGTACCGGACTAGCGGGAGGAGGAGATACGCAGTATTTTGGCCCA	CASSTGLAGGGDTQYF	1	6.195873238629411E-6	48	TCRBV19-01	TCRBV19	TCRBV19-01				01,02	TCRBD02-01*02	TCRBD02	TCRBD02-01	02				TCRBJ02-03*01	TCRBJ02	TCRBJ02-03	01				4	2	1	1	3	5	33	46	48	62	65	1	In	VDJ
CGGTCCACAAAGCTGGAGGACTCAGCCATGTACTTCTGTGCCAGCAGAGGTACTAGCGGGAGCCTAAATACGCAGTATTTTGGCCCA	CASRGTSGSLNTQYF	1	4.646904928972058E-6	45	TCRBV02-01*01	TCRBV02	TCRBV02-01	01				TCRBD02-01*02	TCRBD02	TCRBD02-01	02				TCRBJ02-03*01	TCRBJ02	TCRBJ02-03	01				6	4	3	2	5	7	36	47	51	62	67	1	In	VDJ
AGCTGTGTACTTCTGTGCCAGCAGCTCAGGACTAATATACCCCCAGGGGGGTTGGGGGAAGAGGGCACTGAGCAGTTCTTCGGGCCA		2	7.744841548286764E-6	68	TCRBV12	TCRBV12	unresolved			TCRBV12-03,TCRBV12-04		TCRBD01-01*01	TCRBD01	TCRBD01-01	01				TCRBJ02-01*01	TCRBJ02	TCRBJ02-01	01				6	19	4	1	18	9	13	24	43	50	68	2	Out	VDJ
CAGCGCACACAGCAGGAGGACTCCGCCGTGTATCTCTGTGCCAGCAGCTTAGGTTCAGAATTCACAGATACGCAGTATTTTGGCCCA	CASSLGSEFTDTQYF	1	3.0979366193147053E-6	45	TCRBV07-08*01	TCRBV07	TCRBV07-08	01				TCRBD01-01*01	TCRBD01	TCRBD01-01	01				TCRBJ02-03*01	TCRBJ02	TCRBJ02-03	01				1	3	4	5	4	2	36	52	55	58	62	1	In	VDJ
TTGGAGCTGGGGGACTCGGCCCCTTATCTTTGCGCCAGCAGCTTGGCGGTATCAGTGATAGGGAAAAACATTCAGTACTTCGGCGCC	CASSLAVSVIGKNIQYF	1	3.0979366193147053E-6	51	TCRBV05-01*01	TCRBV05	TCRBV05-01	01						unresolved		TCRBD01,TCRBD02	TCRBD01-01,TCRBD02-01		TCRBJ02-04*01	TCRBJ02	TCRBJ02-04	01				0	13	5	3	0	4	30	46	59	-1	63	1	In	VDJ
CAGCAGGTAGTGCGAGGAGATTCGGCAGCTTATTTCTGTGCCAGCTCACCCCCTAGCGGGAGTACGGGGGAGCAGTACTTCGGGCCA	CASSPPSGSTGEQYF	1	3.0979366193147053E-6	45	TCRBV18-01*01	TCRBV18	TCRBV18-01	01				TCRBD02-01*02	TCRBD02	TCRBD02-01	02				TCRBJ02-05*01	TCRBJ02	TCRBJ02-05	01				3	2	4	2	10	11	36	50	52	62	72	1	In	VDJ
CTGGAGTCGGCTGCTCCCTCCCAGACATCTGTGTACTTCTGTGCCAGCACCGGGACGGCCGGCTCCTACGAGCAGTACGTCGGGCCG	CASTGTAGSYEQYV	1	3.0979366193147053E-6	42	TCRBV06-01*01	TCRBV06	TCRBV06-01	01						unresolved		TCRBD01,TCRBD02	TCRBD01-01,TCRBD02-01		TCRBJ02-07*01	TCRBJ02	TCRBJ02-07	01				7	2	0	7	23	17	39	49	51	56	79	1	In	VDJ
GGCCCAAAAGAACCCGACAGCTTTCTATCTCTGTGCCAGTAGTCTGGGGGGGGACAGGGGAGAGGTCAGCCCCAGCATTTTGGTGAT		1	4.646904928972058E-6	50	TCRBV19-01	TCRBV19	TCRBV19-01				01,02	TCRBD01-01*01	TCRBD01	TCRBD01-01	01				TCRBJ01-05*01	TCRBJ01	TCRBJ01-05	01				5	7	0	2	5	6	31	43	50	60	65	1	Out	VDJ
TCCCTGGAGCTTGGTGACTCTGCTGTGTATTTCTGTGCCAGCAGCCAACCTCGGACGCGTGGGAGAGAGACCCAGTACTTCGGGCCA	CASSQPRTRGRETQYF	1	3.0979366193147053E-6	48	TCRBV03	TCRBV03	unresolved			TCRBV03-01,TCRBV03-02		TCRBD02-01*02	TCRBD02	TCRBD02-01	02				TCRBJ02-05*01	TCRBJ02	TCRBJ02-05	01				2	12	9	2	0	4	33	48	60	-1	65	1	In	VDJ
ACTCTGACAGTGACCAGTGCCCATCCTGAAGACAGCAGCTTCTACATCTGCAGTGCGTTGCGGGGGGATACGCAGTATTTTGGCCCA	CSALRGDTQYF	1	3.0979366193147053E-6	33	TCRBV20-01*01	TCRBV20	TCRBV20-01	01				TCRBD02-01*01	TCRBD02	TCRBD02-01	01				TCRBJ02-03*01	TCRBJ02	TCRBJ02-03	01				6	3	7	2	0	6	48	56	59	-1	66	1	In	VDJ
AGTGCCCATCCTGAAGACAGCAGCTTCTACATCTGCAGTGCTAGGTTGCGGGAGGGCCCGAACACCGGGGAGCTGTTTTTTGGAGAA	CSARLREGPNTGELFF	1	3.0979366193147053E-6	48	TCRBV20	TCRBV20	unresolved			TCRBV20-01,TCRBV20-or09_02		TCRBD02-01*02	TCRBD02	TCRBD02-01	02				TCRBJ02-02*01	TCRBJ02	TCRBJ02-02	01				3	3	7	0	2	0	33	44	47	56	58	1	In	VDJ
GCGGGGGGACTCAGCCGTGTATCTCTGTGCCAGCAGCTTAAACCCTAGGGCAGGGGGATGAGGGAGGAAAAACTGTTTTTTGGCAGT		1	4.646904928972058E-6	56	TCRBV07-03*01	TCRBV07	TCRBV07-03	01				TCRBD01-01*01	TCRBD01	TCRBD01-01	01				TCRBJ01-04*01	TCRBJ01	TCRBJ01-04	01				1	9	4	1	9	8	25	41	50	57	66	1	Out	VDJ
CAGCGCACAGAGCGGGGGGACTCAGCCGTGTATCTCTGTGCCAGCAGCTTAACGAGGGGTCTCCAAGAGACCCAGTACTTCGGGCCA	CASSLTRGLQETQYF	1	3.0979366193147053E-6	45	TCRBV07-03*01	TCRBV07	TCRBV07-03	01						unresolved		TCRBD01,TCRBD02	TCRBD01-01,TCRBD02-01		TCRBJ02-05*01	TCRBJ02	TCRBJ02-05	01				0	1	5	2	3	1	36	53	54	59	62	1	In	VDJ
TCGGCCCAAAAGAACCCGACAGCTTTCTATCTCTGTGTCAGTAGTATAGAGGCAGGGATTGGGGCTCAGCCCCAGCATTTTGGTGAT	CVSSIEAGIGAQPQHF	1	4.646904928972058E-6	48	TCRBV19-01	TCRBV19	TCRBV19-01				01,02	TCRBD01-01*01	TCRBD01	TCRBD01-01	01				TCRBJ01-05*01	TCRBJ01	TCRBJ01-05	01				0	2	4	3	8	6	33	50	52	57	65	1	In	VDJ
CAGCCAGAAGACTCGGCCCTGTATCTCTGCGCCAGCAGCCAGCGAAAGGACCGCGAGGGCCTAGGGGGTACGCAGTATTTTGGCCCA	CASSQRKDREGLGGTQYF	1	3.0979366193147053E-6	54	TCRBV04-03*01	TCRBV04	TCRBV04-03	01				TCRBD01-01*01	TCRBD01	TCRBD01-01	01				TCRBJ02-03*01	TCRBJ02	TCRBJ02-03	01				3	21	5	1	0	8	27	41	62	-1	68	1	In	VDJ
ACTGTGACATCGGCCCAAAAGAACCCGACAGCTTTCTATCTCTGTGCCAGTAGTTGGCTACAGGGGAATGAGCAGTTCTTCGGGCCA	CASSWLQGNEQFF	1	6.195873238629411E-6	39	TCRBV19-01	TCRBV19	TCRBV19-01				01,02	TCRBD01-01*01	TCRBD01	TCRBD01-01	01				TCRBJ02-01*01	TCRBJ02	TCRBJ02-01	01				5	5	3	2	0	7	42	54	59	-1	66	1	In	VDJ
AGTGACCAGTGCCCATCCTGAAGACAGCAGCTTCTACATCTGCAGTGCTACCCGGTAGCGGGCAACAATGAGCAGTTCTTCGGGCCA		1	3.0979366193147053E-6	41	TCRBV20	TCRBV20	unresolved			TCRBV20-01,TCRBV20-or09_02		TCRBD02-01	TCRBD02	TCRBD02-01				01,02	TCRBJ02-01*01	TCRBJ02	TCRBJ02-01	01				4	5	5	4	2	5	40	50	55	62	64	1	Out	VDJ
TGAGCTCTCTGGAGCTGGGGGACTCAGCTTTGTATTTCTGTGCCAGCAGATTATTCGGGGGGGCACCACGAGCAGTACGTCGGGCCG		1	3.0979366193147053E-6	43	TCRBV09-01	TCRBV09	TCRBV09-01				01,02	TCRBD02-01*01	TCRBD02	TCRBD02-01	01				TCRBJ02-07*01	TCRBJ02	TCRBJ02-07	01				5	6	8	0	16	17	38	49	55	63	79	1	Out	VDJ
CAGCGCACACAGCAGGAGGACTCCGCCGTGTATCTCTGTGCCAGCAGCTTAAGCAGGGACCCTCTCTACGAGCAGTACGTCGGGCCG	CASSLSRDPLYEQYV	1	3.0979366193147053E-6	45	TCRBV07-08*01	TCRBV07	TCRBV07-08	01						unresolved		TCRBD01,TCRBD02	TCRBD01-01,TCRBD02-01		TCRBJ02-07*01	TCRBJ02	TCRBJ02-07	01				2	4	0	7	19	17	36	51	55	60	79	1	In	VDJ
GTGACATCGGCCCAAAAGAACCCGACAGCTTTCTATCTCTGTGCCAGTAGTGTGGACTGGGCCGGTAATGAGCAGTTCTTCGGGCCA	CASSVDWAGNEQFF	2	2.4783492954517643E-5	42	TCRBV19-01	TCRBV19	TCRBV19-01				01,02	TCRBD02-01	TCRBD02	TCRBD02-01				01,02	TCRBJ02-01*01	TCRBJ02	TCRBJ02-01	01				5	2	1	10	8	7	39	51	53	58	66	2	In	VDJ
CGCACAGAGCGGGGGGACTCAGCCGTGTATCTCTGTGCCAGCAGCTTGAATGGGGCCAGGACCAATTCACCCCTCCACTTTGGGAAC	CASSLNGARTNSPLHF	1	3.0979366193147053E-6	48	TCRBV07-03*01	TCRBV07	TCRBV07-03	01				TCRBD01-01*01	TCRBD01	TCRBD01-01	01				TCRBJ01-06*01	TCRBJ01	TCRBJ01-06	01				3	4	7	0	7	7	33	47	51	56	63	1	In	VDJ
CTGCAGCCAGAAGACTCAGCCCTGTATCTCTGCGCCGGCAGCCAAGATCCGGGACAGAACTTTAATGAAAAACTGTTTTTTGGCAGT	CAGSQDPGQNFNEKLFF	1	3.0979366193147053E-6	51	TCRBV04-01*01	TCRBV04	TCRBV04-01	01				TCRBD01-01*01	TCRBD01	TCRBD01-01	01				TCRBJ01-04*01	TCRBJ01	TCRBJ01-04	01				0	3	0	5	5	4	30	47	50	57	62	1	In	VDJ
CAGGCTGGAGTCGGCTGCTCCCTCCCAGACATCTGTGTACTTCTGTGCCAGCCCTAGACAGGACCCTACGAGCAGTACGTCGGGCCG		1	3.0979366193147053E-6	38	TCRBV06-01*01	TCRBV06	TCRBV06-01	01				TCRBD01-01*01	TCRBD01	TCRBD01-01	01				TCRBJ02-07*01	TCRBJ02	TCRBJ02-07	01				8	4	2	4	17	17	43	52	56	62	79	1	Out	VDJ
GGCGTCTGCTGTACCCTCTCAGACATCTGTGTACTTCTGTGCCAGCAGTGACTCAGGACTTTACACAGATACGCAGTATTTGGCCCA		2	7.744841548286764E-6	44	TCRBV06-04	TCRBV06	TCRBV06-04				01,02	TCRBD02-01	TCRBD02	TCRBD02-01				01,02	TCRBJ02-03*01	TCRBJ02	TCRBJ02-03	01				0	1	1	10	18	18	37	54	55	60	78	2	Out	VDJ
TCCACGGAGTCAGGGGACACAGCACTGTATTTCTGTGCCAGCACTGGAAGATAACCAGGGCCTGAGAAGACCCAGTACTTCGGGCCA	CASTGR*PGPEKTQYF	1	6.195873238629411E-6	48	TCRBV21-01*01	TCRBV21	TCRBV21-01	01				TCRBD01-01*01	TCRBD01	TCRBD01-01	01				TCRBJ02-05*01	TCRBJ02	TCRBJ02-05	01				7	12	4	3	7	6	33	43	55	60	67	1	Stop	VDJ
TCCGCCAGCACCAACCAGACATCTATGTACCTCTGTGCCAGCAGCCCCTCTTCAGGGGGCATGGGAAACACCATATATTTTGGAGAG	CASSPSSGGMGNTIYF	1	6.195873238629411E-6	48	TCRBV28-01*01	TCRBV28	TCRBV28-01	01				TCRBD01-01*01	TCRBD01	TCRBD01-01	01				TCRBJ01-03*01	TCRBJ01	TCRBJ01-03	01				6	8	4	0	3	4	33	44	52	60	63	1	In	VDJ
CTCAGGCTGCTGTCGGCTGCTCCCTCCCAGACATCTGTGTACTTCTGTGCCAGCAGTTACTCTGCCGGGGAGCTGTTTTTTGGAGAA	CASSYSAGELFF	2	6.195873238629411E-6	36	TCRBV06-05*01	TCRBV06	TCRBV06-05	01						unresolved					TCRBJ02-02*01	TCRBJ02	TCRBJ02-02	01				0	0	0	0	2	6	45	-1	-1	62	64	2	In	VJ
CTGGAGTCGGCTGCTCCCTCCCAGACATCTGTGTACTTCTGTGCCAGCATCGGCAGCGGGAGGAACACTGAAGCTTTCTTTGGACAA	CASIGSGRNTEAFF	1	3.0979366193147053E-6	42	TCRBV06-01*01	TCRBV06	TCRBV06-01	01				TCRBD02-01*02	TCRBD02	TCRBD02-01	02				TCRBJ01-01*01	TCRBJ01	TCRBJ01-01	01				7	5	6	2	0	1	39	49	54	-1	62	1	In	VDJ
CTGACAGTGACCAGTGCCCATCCTGAAGACAGCAGCTTCTACATCTGCAGTGCTACTAAGGGGCGCGGGGAAGCTTTCTTTGGACAA	CSATKGRGEAFF	1	3.0979366193147053E-6	36	TCRBV20	TCRBV20	unresolved			TCRBV20-01,TCRBV20-or09_02				unresolved		TCRBD01,TCRBD02	TCRBD01-01,TCRBD02-01		TCRBJ01-01*01	TCRBJ01	TCRBJ01-01	01				4	3	5	2	6	8	45	55	58	63	69	1	In	VDJ
ACCCTGCAGCCAGAAGACTCGGCCCTGTATCTCTGCGCCAGCAGCCTCCGGGCAGGGACCGTGGCAGATACGCAGTATTTTGGCCCA	CASSLRAGTVADTQYF	1	3.0979366193147053E-6	48	TCRBV04-03*01	TCRBV04	TCRBV04-03	01						unresolved		TCRBD01,TCRBD02	TCRBD01-01,TCRBD02-01		TCRBJ02-03*01	TCRBJ02	TCRBJ02-03	01				4	8	0	7	5	4	33	46	54	59	64	1	In	VDJ
GAGTCCGCCAGCACCAACCAGACATCTATGTACCTCTGTGCCAGCAGTGACTTCAGGGGGATTGCGGTAGGCTACACCTTCGGTTCG	CASSDFRGIAVGYTF	1	4.646904928972058E-6	45	TCRBV28-01*01	TCRBV28	TCRBV28-01	01				TCRBD01-01*01	TCRBD01	TCRBD01-01	01				TCRBJ01-02*01	TCRBJ01	TCRBJ01-02	01				5	5	4	1	9	8	36	48	53	60	69	1	In	VDJ
CTGGGGGACTCAGCCCTGTACTTCTGTGCCAGCAGCTTATGGGGTGTGCGGGGCCGGACTAGCACAGATACGCAGTATTTTGGCCCA	CASSLWGVRGRTSTDTQYF	1	3.0979366193147053E-6	57	TCRBV13-01*01	TCRBV13	TCRBV13-01	01				TCRBD02-01*01	TCRBD02	TCRBD02-01	01				TCRBJ02-03*01	TCRBJ02	TCRBJ02-03	01				2	8	7	3	7	0	24	39	47	53	60	1	In	VDJ
ACAGTGACCAGTGCCCATCCTGAAGACAGCAGCTTCTACATCTGCAGTGCTAGAGCCAGGGTAGGGAACACCATATATTTTGGAGAG	CSARARVGNTIYF	1	4.646904928972058E-6	39	TCRBV20	TCRBV20	unresolved			TCRBV20-01,TCRBV20-or09_02		TCRBD01-01*01	TCRBD01	TCRBD01-01	01				TCRBJ01-03*01	TCRBJ01	TCRBJ01-03	01				1	1	4	3	5	7	42	55	56	61	66	1	In	VDJ
TTGGAGATCCAGCGCACAGAGCAGGGGGACTCGGCCATGTATCTCTGTGCCAGCAGCGTAAGCTCCTACGAGCAGTACTTCGGGCCG	CASSVSSYEQYF	1	4.646904928972058E-6	36	TCRBV07-09	TCRBV07	TCRBV07-09				01,03			unresolved		TCRBD01,TCRBD02	TCRBD01-01,TCRBD02-01		TCRBJ02-07*01	TCRBJ02	TCRBJ02-07	01				5	3	5	5	0	0	45	57	60	-1	62	1	In	VDJ
ATCCAGCCTGCAAAGCTTGAGGACTCGGCCGTGTATCTCTGTGCCAGCAGCATCCGGGGCCCCTCCAATGAGCAGTTCTTCGGGCCA	CASSIRGPSNEQFF	1	3.0979366193147053E-6	42	TCRBV11-02*02	TCRBV11	TCRBV11-02	02						unresolved		TCRBD01,TCRBD02	TCRBD01-01,TCRBD02-01		TCRBJ02-01*01	TCRBJ02	TCRBJ02-01	01				5	4	7	0	5	6	39	51	55	60	65	1	In	VDJ
TCGGCTGCTCCCTCCCAAACATCTGTGTACTTCTGTGCCAGCAGTCATAGGGCGGGGAGTTATCAAGGGGAGCTGTCTTTTGGAGAA	CASSHRAGSYQGELSF	1	4.646904928972058E-6	48	TCRBV06	TCRBV06	unresolved			TCRBV06-02,TCRBV06-03		TCRBD02-01*01	TCRBD02	TCRBD02-01	01				TCRBJ02-02*01	TCRBJ02	TCRBJ02-02	01				5	6	7	3	20	19	33	45	51	57	77	1	In	VDJ
GAGTCGGCTGCTCCCTCCCAGACATCTGTGTACTTCTGTGCCAGCAGTCCTACAGGGGTACCGAACACTGAAGCTTTCTTTGGACAA	CASSPTGVPNTEAFF	2	6.195873238629411E-6	45	TCRBV06-01*01	TCRBV06	TCRBV06-01	01				TCRBD01-01*01	TCRBD01	TCRBD01-01	01				TCRBJ01-01*01	TCRBJ01	TCRBJ01-01	01				5	3	3	2	4	1	36	48	51	58	62	2	In	VDJ
TCGCCCAGCCCCAACCAGACCTCTCTGTACTTCTGTGCCAGCAGTTTCGGGAGCAGGAGCTCCTACAATGAGCAGTTCTTCGGGCCA	CASSFGSRSSYNEQFF	2	7.899738379252498E-5	48	TCRBV27-01*01	TCRBV27	TCRBV27-01	01				TCRBD02-01*02	TCRBD02	TCRBD02-01	02				TCRBJ02-01*01	TCRBJ02	TCRBJ02-01	01				3	0	8	2	6	0	33	-1	47	53	59	2	In	VDJ
TCTGACAGTGACCAGTGCCCATCCTGAAGACAGCAGCTTCTACATCTGCAGTGCCTTCCGGGGGGGTATGGCTACACCTTCGGTTCG		2	6.195873238629411E-6	35	TCRBV20	TCRBV20	unresolved			TCRBV20-01,TCRBV20-or09_02		TCRBD02-01*01	TCRBD02	TCRBD02-01	01				TCRBJ01-02*01	TCRBJ01	TCRBJ01-02	01				6	4	8	0	0	5	46	54	58	-1	66	2	Out	VDJ
CCCAACCAGACCTCTCTGTACTTCTGTGCCAGCAGTTTATTGGGGGTGGGGGATCCCGCCAGCAATCAGCCCCAGCATTTTGGTGAT	CASSLLGVGDPASNQPQHF	1	3.0979366193147053E-6	57	TCRBV27-01*01	TCRBV27	TCRBV27-01	01						unresolved		TCRBD01,TCRBD02	TCRBD01-01,TCRBD02-01		TCRBJ01-05*01	TCRBJ01	TCRBJ01-05	01				1	1	6	1	14	1	24	40	41	46	60	1	In	VDJ
ACTCATCCTGTACCTTGGAGATCCAGTCCACGGAGTCAGGGGACACAGCACTGTATTTCTGTGCCAGCAGCAAGTCTCGTCGGGCCG		1	6.195873238629411E-6	22	TCRBV21-01*01	TCRBV21	TCRBV21-01	01				TCRBD02-01	TCRBD02	TCRBD02-01				01,02	TCRBJ02-07*01	TCRBJ02	TCRBJ02-07	01				3	2	4	10	2	17	59	73	75	77	79	1	Out	VDJ
ACCAGTGCCCATCCTGAAGACAGCAGCTTCTACATCTGCAGTGCCCGACTAGCGGGAGTTTCGGTGGAGACCCAGTACTTCGGGCCA	CSARLAGVSVETQYF	1	3.0979366193147053E-6	45	TCRBV20	TCRBV20	unresolved			TCRBV20-01,TCRBV20-or09_02		TCRBD02-01*02	TCRBD02	TCRBD02-01	02				TCRBJ02-05*01	TCRBJ02	TCRBJ02-05	01				6	2	2	2	8	5	36	44	46	58	66	1	In	VDJ
CTGGAGTCGCCCAGCCCCAACCAGACCTCTCTGTACTTCTGTGCCAGCAGTTTCCGACCCCCTCCAGAGACCCAGTACTTCGGGCCA	CASSFRPPPETQYF	2	3.097936619314706E-5	42	TCRBV27-01*01	TCRBV27	TCRBV27-01	01						unresolved		TCRBD01,TCRBD02	TCRBD01-01,TCRBD02-01		TCRBJ02-05*01	TCRBJ02	TCRBJ02-05	01				3	2	2	7	7	4	39	53	55	58	65	2	In	VDJ
TCTGCTGTACCCTCTCAGACATCTGTGTACTTCTGTGCCAGCAGTGACTCAAAACAGGGGACAAGGAATGAGCAGTTCTTCGGGCCA	CASSDSKQGTRNEQFF	1	4.646904928972058E-6	48	TCRBV06-04	TCRBV06	TCRBV06-04				01,02	TCRBD01-01*01	TCRBD01	TCRBD01-01	01				TCRBJ02-01*01	TCRBJ02	TCRBJ02-01	01				0	3	3	2	6	7	33	50	53	60	66	1	In	VDJ
GCTCCCTCCCAGACATCTGTGTACTTCTGTGCCAGCAGTGAAGACTCCCGGCGCCACGGACGTGGAGAAAAACTGTTTTTTGGCAGT	CASSEDSRRHGRGEKLFF	2	6.195873238629411E-5	54	TCRBV06-01*01	TCRBV06	TCRBV06-01	01						unresolved		TCRBD01,TCRBD02	TCRBD01-01,TCRBD02-01		TCRBJ01-04*01	TCRBJ01	TCRBJ01-04	01				1	14	1	7	5	8	27	43	57	61	66	2	In	VDJ
CAGCGCACACAGCAGGAGGACTCGGCCGTGTATCTCTGTGCCAGCAGCTTTGCCAGGGGAGCTGGAAACACCATATATTTTGGAGAG	CASSFARGAGNTIYF	1	6.195873238629411E-6	45	TCRBV07-02*01	TCRBV07	TCRBV07-02	01				TCRBD01-01*01	TCRBD01	TCRBD01-01	01				TCRBJ01-03*01	TCRBJ01	TCRBJ01-03	01				3	3	4	2	2	2	36	50	53	59	61	1	In	VDJ
CTGGAGTTGGCTGCTCCCTCCCAGACATCTGTGTACTTCTGTGCCAGCTCCCCGAGAGGGGGGAGCACTGAAGCTTTCTTTGGACAA	CASSPRGGSTEAFF	1	4.646904928972058E-6	42	TCRBV06-06	TCRBV06	TCRBV06-06				01,02			unresolved		TCRBD01,TCRBD02	TCRBD01-01,TCRBD02-01		TCRBJ01-01*01	TCRBJ01	TCRBJ01-01	01				8	8	5	1	3	4	39	48	56	62	65	1	In	VDJ
GAACATGAGCTCCTTGGAGCTGGGGGACTCAGCCCTGTACTTCTGTGCCAGCAGCTTGGGGGGGTCGGTGGCTACACCTTCGGTTCG		1	3.0979366193147053E-6	38	TCRBV13-01*01	TCRBV13	TCRBV13-01	01				TCRBD02-01*01	TCRBD02	TCRBD02-01	01				TCRBJ01-02*01	TCRBJ01	TCRBJ01-02	01				3	0	9	0	4	7	43	-1	57	64	68	1	Out	VDJ
CTGGAGTCCGCTACCAGCTCCCAGACATCTGTGTACTTCTGTGCCATCAGCCCCGACAGGTATAATTCACCCCTCCACTTTGGGAAC	CAISPDRYNSPLHF	2	9.293809857944116E-6	42	TCRBV10-03*01	TCRBV10	TCRBV10-03	01				TCRBD01-01*01	TCRBD01	TCRBD01-01	01				TCRBJ01-06*01	TCRBJ01	TCRBJ01-06	01				6	4	2	4	0	4	39	50	54	-1	60	2	In	VDJ
CACTGTGACATCGGCCCAAAAGAACCCGACAGCTTTCTATCTCTGTGCCAGTACCCTCGGGGGGGGATACCCCAGCATTTTGGTGAT		2	2.6332461264174996E-5	38	TCRBV19-01	TCRBV19	TCRBV19-01				01,02	TCRBD02-01*01	TCRBD02	TCRBD02-01	01				TCRBJ01-05*01	TCRBJ01	TCRBJ01-05	01				7	4	8	0	4	10	43	53	57	65	69	2	Out	VDJ
CTGGAGTCGGCTGCTCCCTCCCAGACATCTGTGTACTTCTGTGCCAGCAGCCGCGGCGGAAGAGACAATGAGCAGTTCTTCGGGCCA	CASSRGGRDNEQFF	2	7.744841548286764E-6	42	TCRBV06-01*01	TCRBV06	TCRBV06-01	01				TCRBD02-01	TCRBD02	TCRBD02-01				01,02	TCRBJ02-01*01	TCRBJ02	TCRBJ02-01	01				6	2	7	5	8	5	39	50	52	56	64	2	In	VDJ
ACATCGGCCCAAAAGAACCCGACAGCTTTCTATCTCTGTGCCAGTAGATTGGCGGGACAGGGGGCAGGTACGCAGTATTTTGGCCCA	CASRLAGQGAGTQYF	1	6.195873238629411E-6	45	TCRBV19-01	TCRBV19	TCRBV19-01				01,02	TCRBD01-01*01	TCRBD01	TCRBD01-01	01				TCRBJ02-03*01	TCRBJ02	TCRBJ02-03	01				6	6	0	0	3	8	36	47	53	65	68	1	In	VDJ
ACAGAGCAGGGGGACTCGGCCATGTATCTCTGTGCCAGCAGCTTACCTCGACTAGGGAGGGAGCCCCATGAGCAGTTCTTCGGGCCA	CASSLPRLGREPHEQFF	1	6.195873238629411E-6	51	TCRBV07-09	TCRBV07	TCRBV07-09				01,03	TCRBD02-01*02	TCRBD02	TCRBD02-01	02				TCRBJ02-01*01	TCRBJ02	TCRBJ02-01	01				2	9	9	0	6	8	30	45	54	61	67	1	In	VDJ
CCTGCAAAGCTTGAGGACTCGGCCGTGTATCTCTGTGCCAGCAGCCCCCTAGCAGGAGGGGCCAAAAACATTCAGTACTTCGGCGCC	CASSPLAGGAKNIQYF	1	3.0979366193147053E-6	48	TCRBV11-02*02	TCRBV11	TCRBV11-02	02				TCRBD02-01*02	TCRBD02	TCRBD02-01	02				TCRBJ02-04*01	TCRBJ02	TCRBJ02-04	01				5	9	10	0	0	1	33	45	54	-1	60	1	In	VDJ
TCAGGGGACACAGCACTGTATTTCTGTGCCAGCAGCAAAAGAGAATTGGGACTTCCGGTTGAGAACACTGAAGCTTTCTTTGGACAA	CASSKRELGLPVENTEAFF	1	6.195873238629411E-6	57	TCRBV21-01*01	TCRBV21	TCRBV21-01	01				TCRBD02-01	TCRBD02	TCRBD02-01				01,02	TCRBJ01-01*01	TCRBJ01	TCRBJ01-01	01				2	8	0	10	9	1	24	39	47	53	62	1	In	VDJ
CAGCGCACAGAGCAGGGGGACTCGGCCATGTATCTCTGTGCCAGCAGCTTGGACAGGGGGTCGAACACTGAAGCTTTCTTTGGACAA	CASSLDRGSNTEAFF	1	4.646904928972058E-6	45	TCRBV07-09	TCRBV07	TCRBV07-09				01,03	TCRBD01-01*01	TCRBD01	TCRBD01-01	01				TCRBJ01-01*01	TCRBJ01	TCRBJ01-01	01				3	0	1	1	2	1	36	-1	50	60	62	1	In	VDJ
CAGCCTGCAAAGCTTGAGGACTCGGCCGTGTATCTCTGTGCCAGCAGCTTATCCGGGGCCGCTCACAATGAGCAGTTCTTCGGGCCA	CASSLSGAAHNEQFF	1	3.0979366193147053E-6	45	TCRBV11-02*02	TCRBV11	TCRBV11-02	02						unresolved		TCRBD01,TCRBD02	TCRBD01-01,TCRBD02-01		TCRBJ02-01*01	TCRBJ02	TCRBJ02-01	01				2	3	7	0	5	5	36	51	54	59	64	1	In	VDJ
ACACAGCAGGAGGACTCGGCCGTGTATCTCTGTGCCAGCAGCTTAGAGGGGGAGGGAAGGGGGCAAGAGGCCCAGTACTTCGGGCCA	CASSLEGEGRGQEAQYF	1	3.0979366193147053E-6	51	TCRBV07-02*01	TCRBV07	TCRBV07-02	01						unresolved		TCRBD01,TCRBD02	TCRBD01-01,TCRBD02-01		TCRBJ02-05*01	TCRBJ02	TCRBJ02-05	01				1	11	5	0	6	9	30	46	57	64	70	1	In	VDJ
GCAGAGCTTGGGGACTCGGCCATGTATCTCTGTGCCAGCAGCCCAGATCCCCGGGGACTAGAGGAGGATGAGCAGTTCTTCGGGCCA	CASSPDPRGLEEDEQFF	1	3.0979366193147053E-6	51	TCRBV11-01*01	TCRBV11	TCRBV11-01	01				TCRBD02-01	TCRBD02	TCRBD02-01				01,02	TCRBJ02-01*01	TCRBJ02	TCRBJ02-01	01				5	11	0	8	6	8	30	42	53	61	67	1	In	VDJ
CAGCAGGTAGTGCGAGGAGATTCGGCAGCTTATTTCTGTGCCAGCTCCCGCGTAGCGGTTAGCACAGATACGCAGTATTTTGGCCCA	CASSRVAVSTDTQYF	1	4.646904928972058E-6	45	TCRBV18-01*01	TCRBV18	TCRBV18-01	01				TCRBD02-01	TCRBD02	TCRBD02-01				01,02	TCRBJ02-03*01	TCRBJ02	TCRBJ02-03	01				6	5	5	5	2	0	36	47	52	58	60	1	In	VDJ
GAGTCGGCTGCTCCCTCCCAGACATCTGTGTACTTCTGTGCCAGCAGGCCCCAGACAGGGAGGGCCAACGTCCTGACTTTCGGGGCC	CASRPQTGRANVLTF	1	3.0979366193147053E-6	45	TCRBV06-01*01	TCRBV06	TCRBV06-01	01				TCRBD01-01*01	TCRBD01	TCRBD01-01	01				TCRBJ02-06*01	TCRBJ02	TCRBJ02-06	01				6	6	2	3	1	5	36	47	53	60	61	1	In	VDJ
GGCTGGAGTCGGCTGCTCCCTCCCAGACATCTGTGTACTTCTGTGCCAGCAGTAGCAGGGGGCTCTGGCGGCTACACCTTCGGTTCG		1	3.0979366193147053E-6	40	TCRBV06-01*01	TCRBV06	TCRBV06-01	01				TCRBD01-01*01	TCRBD01	TCRBD01-01	01				TCRBJ01-02*01	TCRBJ01	TCRBJ01-02	01				5	2	4	0	6	8	41	53	55	63	69	1	Out	VDJ
TCCCTGGAGCTTGGTGACTCTGCTGTGTATTTCTGTGCCAGCAGCCAACCTCTAGCGGGAGGGCTCGCCCCGCAGTATTTTGGCCCA	CASSQPLAGGLAPQYF	1	4.646904928972058E-6	48	TCRBV03	TCRBV03	unresolved			TCRBV03-01,TCRBV03-02		TCRBD02-01*02	TCRBD02	TCRBD02-01	02				TCRBJ02-03*01	TCRBJ02	TCRBJ02-03	01				2	3	4	0	7	10	33	48	51	63	70	1	In	VDJ
TCACCAGGCCTGGGGGACGCAGCCATGTACCTGTGTGCCACCAGCACCAGGACAAGCGCTTTCCAAGAGACCCAGTACTTCGGGCCA	CATSTRTSAFQETQYF	1	3.0979366193147053E-6	48	TCRBV15-01*01	TCRBV15	TCRBV15-01	01				TCRBD01-01*01	TCRBD01	TCRBD01-01	01				TCRBJ02-05*01	TCRBJ02	TCRBJ02-05	01				4	3	1	6	8	1	33	46	49	54	62	1	In	VDJ
ACACAGCAGGAGGACTCGGCCGTGTATCTCTGTGCCAGCAGCTCTTCGCTTGGGACTAGCGGACAAGAGACCCAGTACTTCGGGCCA	CASSSSLGTSGQETQYF	1	3.0979366193147053E-6	51	TCRBV07-02*01	TCRBV07	TCRBV07-02	01				TCRBD02-01	TCRBD02	TCRBD02-01				01,02	TCRBJ02-05*01	TCRBJ02	TCRBJ02-05	01				4	8	0	5	1	2	30	43	51	62	63	1	In	VDJ
CTGGAGCTTGGTGACTCTGCTGTGTATTTCTGTGCCAGCAGCCAATTGTCCGGTACTGGCTATAATTCACCCCTCCACTTTGGGAAC	CASSQLSGTGYNSPLHF	1	4.646904928972058E-6	51	TCRBV03	TCRBV03	unresolved			TCRBV03-01,TCRBV03-02		TCRBD02-01	TCRBD02	TCRBD02-01				01,02	TCRBJ01-06*01	TCRBJ01	TCRBJ01-06	01				2	9	3	10	2	3	30	45	54	57	59	1	In	VDJ
CAGTGACCAGTGCCCATCCTGAAGACAGCAGCTTCTACATCTGCAGTGCGATCCTGGGGGGGGACGACTGAAGCTTTCTTTGGACAA		1	3.0979366193147053E-6	40	TCRBV20	TCRBV20	unresolved			TCRBV20-01,TCRBV20-or09_02		TCRBD02-01*01	TCRBD02	TCRBD02-01	01				TCRBJ01-01*01	TCRBJ01	TCRBJ01-01	01				6	6	9	0	4	5	41	49	55	62	66	1	Out	VDJ
ACCAGCTCCCAGACATCTGTGTACTTCTGTGCCATCAGTGAGGGACTAGCGGGAGCCCTGAACACCGGGGAGCTGTTTTTTGGAGAA	CAISEGLAGALNTGELFF	1	6.195873238629411E-6	54	TCRBV10-03*01	TCRBV10	TCRBV10-03	01				TCRBD02-01*02	TCRBD02	TCRBD02-01	02				TCRBJ02-02*01	TCRBJ02	TCRBJ02-02	01				2	0	1	2	4	1	27	-1	42	55	59	1	In	VDJ
CAGCGCACAGAGCAGGGGGACTCGGCCATGTATCTCTGTGCCAGCAGCCGGACCGCGCTGGGGAATGAAAAACTGTTTTTTGGCAGT	CASSRTALGNEKLFF	2	2.788142957383235E-5	45	TCRBV07-09	TCRBV07	TCRBV07-09				01,03			unresolved		TCRBD01,TCRBD02	TCRBD01-01,TCRBD02-01		TCRBJ01-04*01	TCRBJ01	TCRBJ01-04	01				5	1	1	7	10	5	36	48	49	53	63	2	In	VDJ
ATCCAGCCTGCAAAGCTTGAGGACTCGGCCGTGTATCTCTGTGCCAGCAGCTTAGATCTAGGGCTAGAAGGGGAGTTCTTCGGGCCA	CASSLDLGLEGEFF	1	3.0979366193147053E-6	42	TCRBV11-02*02	TCRBV11	TCRBV11-02	02				TCRBD01-01*01	TCRBD01	TCRBD01-01	01				TCRBJ02-01*01	TCRBJ02	TCRBJ02-01	01				0	12	5	2	0	14	39	56	68	-1	73	1	In	VDJ
CTGCAAAGCTTGAGGACTCGGCCGTGTATCTCTGTGCCAGCAGCCCGAGGGACAGGGGATACGAACACTGAAGCTTTCTTTGGACAA		1	3.0979366193147053E-6	49	TCRBV11-02*02	TCRBV11	TCRBV11-02	02				TCRBD01-01*01	TCRBD01	TCRBD01-01	01				TCRBJ01-01*01	TCRBJ01	TCRBJ01-01	01				5	4	0	2	4	1	32	44	48	58	62	1	Out	VDJ
AGCACCTTGGAGCTGGGGGACTCGGCCCTTTATCTTTGCGCCAGCAGCCGTTTGGGGGGTCGGACAGATACGCAGTATTTTGGCCCA	CASSRLGGRTDTQYF	1	3.0979366193147053E-6	45	TCRBV05-01*01	TCRBV05	TCRBV05-01	01				TCRBD02-01*01	TCRBD02	TCRBD02-01	01				TCRBJ02-03*01	TCRBJ02	TCRBJ02-03	01				4	5	9	1	4	3	36	48	53	59	63	1	In	VDJ
ACCTTGGAGCTGGGGGACTCGGCCCTTTATCTTTGCGCCAGCAGCTCGGGGGGGACAGGGAACCAAGAGACCCAGTACTTCGGGCCA	CASSSGGTGNQETQYF	1	3.0979366193147053E-6	48	TCRBV05-01*01	TCRBV05	TCRBV05-01	01				TCRBD01-01*01	TCRBD01	TCRBD01-01	01				TCRBJ02-05*01	TCRBJ02	TCRBJ02-05	01				3	5	0	3	1	0	33	46	51	60	61	1	In	VDJ
CAGGGACTCAGCTGTGTACTTCTGTGCCAGCCGCCGCCCCGGGCAGGGCTTTTTGTATAGGTTGGCACTGAAGCTTTCTTTGGACAA		1	3.0979366193147053E-6	59	TCRBV12	TCRBV12	unresolved			TCRBV12-03,TCRBV12-04		TCRBD01-01*01	TCRBD01	TCRBD01-01	01				TCRBJ01-01*01	TCRBJ01	TCRBJ01-01	01				8	12	4	3	17	4	22	31	43	48	65	1	Out	VDJ
CTGAATGTGAACGCCTTGTTGCTGGGGGACTCGGCCCTGTATCTCTGTGCCAGCAGCTCCGGTTCCCTTGAGCAGTTCTTCGGGCCA	CASSSGSLEQFF	1	6.195873238629411E-6	36	TCRBV05-05*01	TCRBV05	TCRBV05-05	01				TCRBD02-01	TCRBD02	TCRBD02-01				01,02	TCRBJ02-01*01	TCRBJ02	TCRBJ02-01	01				3	1	8	5	6	9	45	58	59	62	68	1	In	VDJ
CAGCCTGCAAAGCTTGAGGACTCGGCCGTGTATCTCTGTGCCAGCAGCTTCAGGACAGGGCTCCAAGAGACCCAGTACTTCGGGCCA	CASSFRTGLQETQYF	1	3.0979366193147053E-6	45	TCRBV11-02*02	TCRBV11	TCRBV11-02	02				TCRBD01-01*01	TCRBD01	TCRBD01-01	01				TCRBJ02-05*01	TCRBJ02	TCRBJ02-05	01				3	2	1	3	2	1	36	50	52	60	62	1	In	VDJ
TCGGCTGCTCCCTCCCAGACATCTGTGTACTTCTGTGCCAGCACCACAGGGCGGTTTGGCTCCTACAATGAGCAGTTCTTCGGGCCA	CASTTGRFGSYNEQFF	3	1.1927055984361616E-4	48	TCRBV06	TCRBV06	unresolved			TCRBV06-01,TCRBV06-05		TCRBD01-01*01	TCRBD01	TCRBD01-01	01				TCRBJ02-01*01	TCRBJ02	TCRBJ02-01	01				7	2	3	3	8	0	33	43	45	51	59	3	In	VDJ
GAGATCCAGCGCACAGAGCAGGGGGACTCGGCCATGTATCTCTGTGCCAGCAGCTCCGGGGCCAACAATGAGCAGTTCTTCGGGCCA	CASSSGANNEQFF	2	3.097936619314706E-5	39	TCRBV07-09	TCRBV07	TCRBV07-09				01,03			unresolved		TCRBD01,TCRBD02	TCRBD01-01,TCRBD02-01		TCRBJ02-01*01	TCRBJ02	TCRBJ02-01	01				4	2	7	0	2	5	42	55	57	62	64	2	In	VDJ
CTGGAGTCGCCCAGCCCCAACCAGACCTCTCTGTACTTCTGTGCCAGCAGTTCGGGGACTAACTACAATGAGCAGTTCTTCGGGCCA	CASSSGTNYNEQFF	1	4.646904928972058E-6	42	TCRBV27-01*01	TCRBV27	TCRBV27-01	01				TCRBD02-01	TCRBD02	TCRBD02-01				01,02	TCRBJ02-01*01	TCRBJ02	TCRBJ02-01	01				4	2	0	9	1	3	39	52	54	61	62	1	In	VDJ
GAGTCGGCTGCTCCCTCCCAAACATCTGTGTACTTCTGTGCCAGCAGTTACGACGGGGGAACCACAGATACGCAGTATTTTGGCCCA	CASSYDGGTTDTQYF	1	4.646904928972058E-6	45	TCRBV06	TCRBV06	unresolved			TCRBV06-02,TCRBV06-03		TCRBD02-01*01	TCRBD02	TCRBD02-01	01				TCRBJ02-03*01	TCRBJ02	TCRBJ02-03	01				2	2	8	2	3	2	36	51	53	59	62	1	In	VDJ
AAGATCCAGCCCTCAGAACCCAGGGACTCAGCTGTGTATTTTTGTGCTGTAGCGCTCCCCCCCACAGATACGCAGTATTTTGGCCCA	CAVALPPTDTQYF	1	4.646904928972058E-6	39	TCRBV12-05*01	TCRBV12	TCRBV12-05	01				TCRBD02-01	TCRBD02	TCRBD02-01				01,02	TCRBJ02-03*01	TCRBJ02	TCRBJ02-03	01				11	1	5	6	8	2	42	48	49	54	62	1	In	VDJ
AGTGCCCATCCTGAAGACAGCAGCTTCTACATCTGCAGTGCTAGTGCCCTCCAGGGGAGCCAGAACACTGAAGCTTTCTTTGGACAA	CSASALQGSQNTEAFF	1	3.0979366193147053E-6	48	TCRBV20	TCRBV20	unresolved			TCRBV20-01,TCRBV20-or09_02		TCRBD01-01*01	TCRBD01	TCRBD01-01	01				TCRBJ01-01*01	TCRBJ01	TCRBJ01-01	01				3	7	4	2	5	1	33	44	51	57	62	1	In	VDJ
ATCCGGTCCACAAAGCTGGAGGACTCAGCCATGTACTTCTGTGCCAGCAGGGACCGACGCTCCTACAATGAGCAGTTCTTCGGGCCA	CASRDRRSYNEQFF	1	4.646904928972058E-6	42	TCRBV02-01*01	TCRBV02	TCRBV02-01	01						unresolved		TCRBD01,TCRBD02	TCRBD01-01,TCRBD02-01		TCRBJ02-01*01	TCRBJ02	TCRBJ02-01	01				6	0	1	7	5	0	39	-1	50	54	59	1	In	VDJ
GTGACCAGTGCCCATCCTGAAGACAGCAGCTTCTACATCTGCAGTGCTCTTTCGGGACTCACCTACAATGAGCAGTTCTTCGGGCCA	CSALSGLTYNEQFF	1	3.0979366193147053E-6	42	TCRBV20	TCRBV20	unresolved			TCRBV20-01,TCRBV20-or09_02		TCRBD02-01	TCRBD02	TCRBD02-01				01,02	TCRBJ02-01*01	TCRBJ02	TCRBJ02-01	01				5	5	0	10	2	2	39	48	53	59	61	1	In	VDJ
CAGCCTGCAGAGCTTGGGGACTCGGCCGTGTATCTCTGTGCCAGCAGCCCAGGCCAGGGGAGGTCAAACATTCAGTACTTCGGCGCC	CASSPGQGRSNIQYF	1	4.646904928972058E-6	45	TCRBV11-03*01	TCRBV11	TCRBV11-03	01						unresolved		TCRBD01,TCRBD02	TCRBD01-01,TCRBD02-01		TCRBJ02-04*01	TCRBJ02	TCRBJ02-04	01				5	6	4	2	5	6	36	48	54	60	65	1	In	VDJ
CTGCTGTCGGCTGCTCCCTCCCAGACATCTGTGTACTTCTGTGCCAGCAGTGGGATCGGGACGACTTATGGCTACACCTTCGGTTCG	CASSGIGTTYGYTF	1	3.0979366193147053E-6	42	TCRBV06-05*01	TCRBV06	TCRBV06-05	01						unresolved		TCRBD01,TCRBD02	TCRBD01-01,TCRBD02-01		TCRBJ01-02*01	TCRBJ01	TCRBJ01-02	01				5	6	0	7	4	5	39	51	57	62	66	1	In	VDJ
GACTGTGAGCAACATGAGCCCTGAAGACAGCAGCATATATCTCTGCAGCGCGAAGAGGGGGGGAACTATGGCTACACCTTCGGTTCG		1	3.0979366193147053E-6	38	TCRBV29-01*01	TCRBV29	TCRBV29-01	01				TCRBD02-01*01	TCRBD02	TCRBD02-01	01				TCRBJ01-02*01	TCRBJ01	TCRBJ01-02	01				7	6	9	0	0	2	43	50	56	-1	63	1	Out	VDJ
TGTCCCTAGAGTCTGCCATCCCCAACCAGACAGCTCTTTACTTCTGTGCCACCAAGGACGGGAACCCGGGGAGCTGTTTTTGGAGAA		2	7.744841548286764E-6	37	TCRBV24	TCRBV24	unresolved			TCRBV24-01,TCRBV24-or09_02		TCRBD02-01	TCRBD02	TCRBD02-01				01,02	TCRBJ02-02*01	TCRBJ02	TCRBJ02-02	01				8	12	8	3	5	18	44	54	66	71	76	2	Out	VDJ
AGCTCTCTGGAGCTGGGGGACTCAGCTTTGTATTTCTGTGCCAGTAGCGTAGGGGACAGGGTCAGCTATGGCTACACCTTCGGTTCG	CASSVGDRVSYGYTF	1	3.0979366193147053E-6	45	TCRBV09-01	TCRBV09	TCRBV09-01				01,02	TCRBD01-01*01	TCRBD01	TCRBD01-01	01				TCRBJ01-02*01	TCRBJ01	TCRBJ01-02	01				0	0	0	3	4	4	36	-1	52	61	65	1	In	VDJ
AGTCGGCTGCTCCCTCCCAAACATCTGTGTACTTCTGTGCCAGCAGTGTTGACTAGCGGAGAATACAATGAGCAGTTCTTCGGGCCA		1	4.646904928972058E-6	46	TCRBV06	TCRBV06	unresolved			TCRBV06-02,TCRBV06-03		TCRBD02-01	TCRBD02	TCRBD02-01				01,02	TCRBJ02-01*01	TCRBJ02	TCRBJ02-01	01				5	3	2	5	4	4	35	47	50	59	63	1	Out	VDJ
CACACAGCAGGAGGACTCGGCCGTGTATCTCTGTGCCAGCAGCTAAAGGACATTCGGAGCTCCTACAATGAGCAGTTCTTCGGGCCA		1	4.646904928972058E-6	50	TCRBV07-02*01	TCRBV07	TCRBV07-02	01				TCRBD01-01*01	TCRBD01	TCRBD01-01	01				TCRBJ02-01*01	TCRBJ02	TCRBJ02-01	01				4	3	1	6	7	0	31	44	47	52	59	1	Out	VDJ
TGAGCACCTTGGAGCTGGGGGACTCGGCCCTTTATCTTTGCGCCAGCAGAGATACGGGAAGGCGGCAATGAGCAGTTCTTCGGGCCA		1	3.0979366193147053E-6	43	TCRBV05-01*01	TCRBV05	TCRBV05-01	01				TCRBD02-01*02	TCRBD02	TCRBD02-01	02				TCRBJ02-01*01	TCRBJ02	TCRBJ02-01	01				5	5	8	3	6	6	38	49	54	59	65	1	Out	VDJ
AGGAGATTCGGCAGCTTATTTCTGTGCCAGCTCACCACGTCTTTTACGGGCAGGGGGATTCTAACAGATACGCAGTATTTTGGCCCA		1	4.646904928972058E-6	59	TCRBV18-01*01	TCRBV18	TCRBV18-01	01				TCRBD01-01*01	TCRBD01	TCRBD01-01	01				TCRBJ02-03*01	TCRBJ02	TCRBJ02-03	01				1	12	4	1	6	3	22	38	50	57	63	1	Out	VDJ
AGGCTGGAGTCGGCTGCTCCCTCCCAGACATCTGTGTACTTCTGTGCCAGCAGTGAACGGGGGAACAATGAGCAGTTCTTCGGGCCA	CASSERGNNEQFF	1	3.0979366193147053E-6	39	TCRBV06-01*01	TCRBV06	TCRBV06-01	01				TCRBD02-01*01	TCRBD02	TCRBD02-01	01				TCRBJ02-01*01	TCRBJ02	TCRBJ02-01	01				2	0	8	2	1	5	42	-1	57	63	64	1	In	VDJ
GCTCCCTCCCAGACATCTGTGTACTTCTGTGCCAGCAGTGAGCTCGCCGGGACAGGGTTTAGTAGGGAGACCCAGTACTTCGGGCCA	CASSELAGTGFSRETQYF	1	3.0979366193147053E-6	54	TCRBV06-01*01	TCRBV06	TCRBV06-01	01				TCRBD01-01*01	TCRBD01	TCRBD01-01	01				TCRBJ02-05*01	TCRBJ02	TCRBJ02-05	01				3	7	0	3	9	5	27	41	48	57	66	1	In	VDJ
GCTCAGGCTGGAGTCGGCTGCTCCCTCCCAGACATCTGTGTACTTCTGTGCCAGCATCCGGGGGGGGAGACCCAGTACTTCGGGCCA		2	7.744841548286764E-6	35	TCRBV06-01*01	TCRBV06	TCRBV06-01	01				TCRBD02-01*01	TCRBD02	TCRBD02-01	01				TCRBJ02-05*01	TCRBJ02	TCRBJ02-05	01				7	2	8	0	0	5	46	56	58	-1	66	2	Out	VDJ
GGGGGACGCAGCCATGTACCTGTGTGCCACCAGCGGGGGAGGGGGACAGGGGGGAAGTCTGGGGCCAACGTCCTGACTTTCGGGGCC		1	3.0979366193147053E-6	59	TCRBV15-01*01	TCRBV15	TCRBV15-01	01				TCRBD01-01*01	TCRBD01	TCRBD01-01	01				TCRBJ02-06*01	TCRBJ02	TCRBJ02-06	01				5	8	0	1	4	1	22	34	42	53	57	1	Out	VDJ
AGCTCTCTGGAGCTGGGGGACTCAGCTTTGTATTTCTGTGCCAGCAGCGCAGGACTAGCACTGACGGAGACCCAGTACTTCGGGCCA	CASSAGLALTETQYF	1	3.0979366193147053E-6	45	TCRBV09-01	TCRBV09	TCRBV09-01				01,02	TCRBD02-01	TCRBD02	TCRBD02-01				01,02	TCRBJ02-05*01	TCRBJ02	TCRBJ02-05	01				3	2	1	7	7	5	36	49	51	59	66	1	In	VDJ
CTGAGCTCTCTGGAGCTGGGGGACTCAGCTTTGTATTTCTGTGCCAGCAGCGTAGAAGCCTCGAGGGCCGAGCAGTACTTCGGGCCA	CASSVEASRAEQYF	1	3.0979366193147053E-6	42	TCRBV09-01	TCRBV09	TCRBV09-01				01,02	TCRBD02-01*02	TCRBD02	TCRBD02-01	02				TCRBJ02-05*01	TCRBJ02	TCRBJ02-05	01				0	7	11	0	5	11	39	55	62	67	72	1	In	VDJ
TACCCTCTCAGACATCTGTGTACTTCTGTGCCAGCAGCGCTGGGACTAGCGGGAGCCCTTAGCACAGATACGCAGTATTTTGGCCCA		2	5.57628591476647E-5	55	TCRBV06-04	TCRBV06	TCRBV06-04				01,02	TCRBD02-01*02	TCRBD02	TCRBD02-01	02				TCRBJ02-03*01	TCRBJ02	TCRBJ02-03	01				6	4	0	2	5	0	26	37	41	55	60	2	Out	VDJ
TGACAGTGACCAGTGCCCATCCTGAAGACAGCAGCTTCTACATCTGCAGTGCTAGGCGGGAGAACAGATACGCAGTATTTTGGCCCA		1	3.0979366193147053E-6	37	TCRBV20	TCRBV20	unresolved			TCRBV20-01,TCRBV20-or09_02		TCRBD02-01*02	TCRBD02	TCRBD02-01	02				TCRBJ02-03*01	TCRBJ02	TCRBJ02-03	01				3	0	7	2	1	3	44	-1	55	62	63	1	Out	VDJ
CCTGCAGAACTGGAGGATTCTGGAGTTTATTTCTGTGCCAGCAGCCGAGGACTAGATCAGGCAACAGATACGCAGTATTTTGGCCCA	CASSRGLDQATDTQYF	1	4.646904928972058E-6	48	TCRBV14-01*01	TCRBV14	TCRBV14-01	01				TCRBD02-01	TCRBD02	TCRBD02-01				01,02	TCRBJ02-03*01	TCRBJ02	TCRBJ02-03	01				4	2	1	8	8	3	33	46	48	55	63	1	In	VDJ
GCTGCTCCCTCCCAAACATCTGTGTACTTCTGTGCCAGCAGTTACTACCCGGGACTAGGGAACACCGGGGAGCTGTTTTTTGGAGAA	CASSYYPGLGNTGELFF	1	4.646904928972058E-6	51	TCRBV06	TCRBV06	unresolved			TCRBV06-02,TCRBV06-03		TCRBD02-01	TCRBD02	TCRBD02-01				01,02	TCRBJ02-02*01	TCRBJ02	TCRBJ02-02	01				1	4	0	8	1	1	30	46	50	58	59	1	In	VDJ
GCTCCCTCCCAAACATCTGTGTACTTCTGTGCCAGCAGTTACTCCCAAGGGACTAGCGGGAGCACAGATACGCAGTATTTTGGCCCA	CASSYSQGTSGSTDTQYF	1	4.646904928972058E-6	54	TCRBV06	TCRBV06	unresolved			TCRBV06-02,TCRBV06-03		TCRBD02-01	TCRBD02	TCRBD02-01				01,02	TCRBJ02-03*01	TCRBJ02	TCRBJ02-03	01				0	4	0	4	0	0	27	44	48	-1	60	1	In	VDJ
GCTCCCTCCCAGACATCTGTGTACTTCTGTGCCAGCAGAGGGGGCGACAGGTTTACAAACTCTGGAAACACCATATATTTTGGAGAG	CASRGGDRFTNSGNTIYF	2	1.3940714786916175E-5	54	TCRBV06	TCRBV06	unresolved			TCRBV06-01,TCRBV06-05,TCRBV06-06		TCRBD01-01*01	TCRBD01	TCRBD01-01	01				TCRBJ01-03*01	TCRBJ01	TCRBJ01-03	01				6	0	5	0	14	0	27	-1	38	45	59	2	In	VDJ
ACAGTGACCAGTGCCCATCCTGAAGACAGCAGCTTCTACATCTGCAGTGCTTCGGGACTAGCGGGGGTGATGCAGTTCTTCGGGCCA	CSASGLAGVMQFF	2	5.111595421869264E-5	39	TCRBV20	TCRBV20	unresolved			TCRBV20-01,TCRBV20-or09_02		TCRBD02-01*01	TCRBD02	TCRBD02-01	01				TCRBJ02-01*01	TCRBJ02	TCRBJ02-01	01				5	2	0	2	4	12	42	51	53	67	71	2	In	VDJ
TGGAGTCGGCTGCTCCCTCCCAAACATCTGTGTACTTCTGTGCCAGCAGTGGGGGGGGGCGTCAATCAGCCCCAGCATTTTGGTGAT		2	6.195873238629411E-6	43	TCRBV06	TCRBV06	unresolved			TCRBV06-02,TCRBV06-03		TCRBD02-01*01	TCRBD02	TCRBD02-01	01				TCRBJ01-05*01	TCRBJ01	TCRBJ01-05	01				5	0	9	0	5	3	38	-1	50	57	62	2	Out	VDJ
ACTGTGACATCGGCCCAAAAGAACCCGACAGCTTTCTATCTCTGTGCCAGTACCGGAACAGGGTGGAACATTCAGTACTTCGGCGCC	CASTGTGWNIQYF	1	6.195873238629411E-6	39	TCRBV19-01	TCRBV19	TCRBV19-01				01,02	TCRBD01-01*01	TCRBD01	TCRBD01-01	01				TCRBJ02-04*01	TCRBJ02	TCRBJ02-04	01				7	5	3	3	3	7	42	52	57	63	66	1	In	VDJ
AATGTGAACGCCTTGGAGCTGGACGACTCGGCCCTGTATCTCTGTGCCACCCATAAACAGGGATCAGATACGCAGTATTTTGGCCCA	CATHKQGSDTQYF	1	3.0979366193147053E-6	39	TCRBV05-04*01	TCRBV05	TCRBV05-04	01				TCRBD01-01*01	TCRBD01	TCRBD01-01	01				TCRBJ02-03*01	TCRBJ02	TCRBJ02-03	01				9	7	3	3	2	4	42	49	56	62	64	1	In	VDJ
ACTGTGACATCGGCCCAAAAGAACCCGACAGCTTTCTATCTCTGTGCCAGTAGTACGGACAAAAATGAAAAACTGTTTTTTGGCAGT	CASSTDKNEKLFF	1	7.744841548286764E-6	39	TCRBV19-01	TCRBV19	TCRBV19-01				01,02	TCRBD01-01*01	TCRBD01	TCRBD01-01	01				TCRBJ01-04*01	TCRBJ01	TCRBJ01-04	01				4	1	1	6	2	5	42	55	56	61	63	1	In	VDJ
TCGGCCCAAAAGAACCCGACAGCTTTCTATCTCTGTGCCAGTAGTCCCACGACTAGCGGACATTACAATGAGCAGTTCTTCGGGCCA	CASSPTTSGHYNEQFF	1	6.195873238629411E-6	48	TCRBV19-01	TCRBV19	TCRBV19-01				01,02	TCRBD02-01	TCRBD02	TCRBD02-01				01,02	TCRBJ02-01*01	TCRBJ02	TCRBJ02-01	01				5	5	2	5	4	4	33	45	50	59	63	1	In	VDJ
CTACACGCCCTGCAGCCAGAAGACTCAGCCCTGTATCTCTGCGCCAGCAGCCAAGGATCGGCTCGGAATGAGCAGTTCTTCGGGCCA	CASSQGSARNEQFF	1	3.0979366193147053E-6	42	TCRBV04-01*01	TCRBV04	TCRBV04-01	01						unresolved		TCRBD01,TCRBD02	TCRBD01-01,TCRBD02-01		TCRBJ02-01*01	TCRBJ02	TCRBJ02-01	01				1	4	9	0	4	7	39	55	59	62	66	1	In	VDJ
AGCGGGACTCAGCCATGTATCGCTGTGCCAGCAGCTTAGGCCCCCCCTCTAACTAGCATAAGGGGCAATGAGCAGTTCTTCGGGCCA		1	4.646904928972058E-6	58	TCRBV07-07*01	TCRBV07	TCRBV07-07	01				TCRBD02-01	TCRBD02	TCRBD02-01				01,02	TCRBJ02-01*01	TCRBJ02	TCRBJ02-01	01				1	12	3	7	8	6	23	39	51	57	65	1	Out	VDJ
AGGCTGGAGTCGGCTGCTCCCTCCCAGACATCTGTGTACTTCTGTGCCAGCAGTCCCGACAACACAGATACGCAGTATTTTGGCCCA	CASSPDNTDTQYF	1	3.0979366193147053E-6	39	TCRBV06-01*01	TCRBV06	TCRBV06-01	01				TCRBD01-01*01	TCRBD01	TCRBD01-01	01				TCRBJ02-03*01	TCRBJ02	TCRBJ02-03	01				5	3	2	6	1	2	42	54	57	61	62	1	In	VDJ
AGCTCCTTGGAGCTGGGGGACTCAGCCCTGTACTTCTGTGCCAGCAGCATCATGGGACAGGGAAAAGAGACCCAGTACTTCGGGCCA	CASSIMGQGKETQYF	1	3.0979366193147053E-6	45	TCRBV13-01*01	TCRBV13	TCRBV13-01	01				TCRBD01-01*01	TCRBD01	TCRBD01-01	01				TCRBJ02-05*01	TCRBJ02	TCRBJ02-05	01				5	5	0	3	2	3	36	48	53	62	64	1	In	VDJ
CTGCTGTCGGCTGCTCCCTCCCAAACATCTGTGTACTTCTGTGCCAGCGCATCAGGGGGCATAGCCGGGGAGCTGTTTTTTGGAGAA	CASASGGIAGELFF	1	3.0979366193147053E-6	42	TCRBV06-05*01	TCRBV06	TCRBV06-05	01				TCRBD01-01*01	TCRBD01	TCRBD01-01	01				TCRBJ02-02*01	TCRBJ02	TCRBJ02-02	01				8	4	4	0	4	6	39	48	52	60	64	1	In	VDJ
CTGGAGTCGCCCAGCCCCAACCAGACCTCTCTGTACTTCTGTGCCAGCAGTTTCACCGGCAAGTCTTCACCCCTCCACTTTGGGAAC	CASSFTGKSSPLHF	1	3.0979366193147053E-6	42	TCRBV27-01*01	TCRBV27	TCRBV27-01	01						unresolved		TCRBD01,TCRBD02	TCRBD01-01,TCRBD02-01		TCRBJ01-06*01	TCRBJ01	TCRBJ01-06	01				3	4	9	0	5	9	39	53	57	60	65	1	In	VDJ
GACCAGTGCCCATCCTGAAGACAGCAGCTTCTACATCTGCAGTCTTCTAGCGGGAGGGAAACCAAAAACATTCAGTACTTCGGCGCC		1	3.0979366193147053E-6	44	TCRBV20	TCRBV20	unresolved			TCRBV20-01,TCRBV20-or09_02		TCRBD02-01*02	TCRBD02	TCRBD02-01	02				TCRBJ02-04*01	TCRBJ02	TCRBJ02-04	01				8	3	4	0	3	2	37	43	46	58	61	1	Out	VDJ
CCTCTCACTGTGACATCGGCCCAAAAGAACCCGACAGCTTTCTATCTCTGTGCCAGTAACAGGGACACTGAAGCTTTTTTTGGACAA	CASNRDTEAFF	1	6.195873238629411E-6	33	TCRBV19-01	TCRBV19	TCRBV19-01				01,02	TCRBD01-01*01	TCRBD01	TCRBD01-01	01				TCRBJ01-01*01	TCRBJ01	TCRBJ01-01	01				7	3	0	6	11	17	48	58	61	67	78	1	In	VDJ
TCAGAACCCAGGGACTCAGCTGTGTATTTTTGTGCTAGTGGTTTGCCCTTTCTTGCGGGGTCCTACAATGAGCAGTTCTTCGGGCCA	CASGLPFLAGSYNEQFF	1	4.646904928972058E-6	51	TCRBV12-05*01	TCRBV12	TCRBV12-05	01				TCRBD02-01*01	TCRBD02	TCRBD02-01	01				TCRBJ02-01*01	TCRBJ02	TCRBJ02-01	01				2	9	7	3	0	1	30	45	54	-1	60	1	In	VDJ
CCTGCAAAGCTTGAGGACTCGGCCGTGTATCTCTGTGCCAGCAGCTCCTTGTTGACGACAGGGATAAGTGAAGCTTTCTTTGGACAA	CASSSLLTTGISEAFF	1	3.0979366193147053E-6	48	TCRBV11-02*02	TCRBV11	TCRBV11-02	02				TCRBD01-01*01	TCRBD01	TCRBD01-01	01				TCRBJ01-01*01	TCRBJ01	TCRBJ01-01	01				4	10	2	3	5	7	33	46	56	63	68	1	In	VDJ
CTCTCAGACATCTGTGTACTTCTGTGCCAGCACTTCAAGGACTAGCGGGAGACTAGTGGGACCAAAAACATTCAGTACTTCGGCGCC		1	4.646904928972058E-6	59	TCRBV06-04	TCRBV06	TCRBV06-04				01,02	TCRBD02-01*02	TCRBD02	TCRBD02-01	02				TCRBJ02-04*01	TCRBJ02	TCRBJ02-04	01				7	6	1	2	10	2	22	32	38	51	61	1	Out	VDJ
CTGGAGTCCGCTACCAGCTCCCAGACATCTGTGTACTTCTGTGCCAGCAAGACAGACCTCTCTGGAAACACCATATATTTTGGAGAG	CASKTDLSGNTIYF	1	7.744841548286764E-6	42	TCRBV10-03*01	TCRBV10	TCRBV10-03	01				TCRBD01-01*01	TCRBD01	TCRBD01-01	01				TCRBJ01-03*01	TCRBJ01	TCRBJ01-03	01				10	4	2	5	4	0	39	46	50	55	59	1	In	VDJ
AATGTGAATGCCTTGGAGCTGGAGGACTCGGCCCTGTATCTCTGTGCCAGCAGTTTTTCCGGCACAGATACGCAGTATTTTGGCCCA	CASSFSGTDTQYF	1	4.646904928972058E-6	39	TCRBV05-08*01	TCRBV05	TCRBV05-08	01				TCRBD02-01	TCRBD02	TCRBD02-01				01,02	TCRBJ02-03*01	TCRBJ02	TCRBJ02-03	01				5	6	8	6	0	1	42	53	59	-1	61	1	In	VDJ
GTGACATCGGCCCAAAAGAACCCGACAGCTTTCTATCTCTGTGCCAGTTCGAGAAGGGCCATCGACACTGAAGCTTTCTTTGGACAA	CASSRRAIDTEAFF	1	6.195873238629411E-6	42	TCRBV19-01	TCRBV19	TCRBV19-01				01,02			unresolved		TCRBD01,TCRBD02	TCRBD01-01,TCRBD02-01		TCRBJ01-01*01	TCRBJ01	TCRBJ01-01	01				8	6	5	3	6	3	39	48	54	58	64	1	In	VDJ
CTGGAGTCGGCTGCTCCCTCCCAGACATCTGTGTACTTCTGTGCCAGCAGTTTACAGGGAGACACCGGGGAGCTGTTTTTTGGAGAA	CASSLQGDTGELFF	2	4.8018017599377935E-5	42	TCRBV06-01*01	TCRBV06	TCRBV06-01	01				TCRBD01-01*01	TCRBD01	TCRBD01-01	01				TCRBJ02-02*01	TCRBJ02	TCRBJ02-02	01				5	2	3	3	2	3	39	51	53	59	61	2	In	VDJ
CAGCGCACACAGCAGGAGGACTCGGCCGTGTATCTCTGTGCCAGCAGCTTGGAAGCCCTCGCCGGGGATACGCAGTATTTTGGCCCA	CASSLEALAGDTQYF	1	4.646904928972058E-6	45	TCRBV07-02*01	TCRBV07	TCRBV07-02	01				TCRBD02-01	TCRBD02	TCRBD02-01				01,02	TCRBJ02-03*01	TCRBJ02	TCRBJ02-03	01				3	12	8	4	0	6	36	50	62	-1	66	1	In	VDJ
ACACAGCAGGAGGACTCGGCCGTGTATCTCTGTGCCAGCAGCTTAGGGGGCGGGGGGTCCTTTGGAGATACGCAGTATTTTGGCCCA	CASSLGGGGSFGDTQYF	2	9.293809857944116E-6	51	TCRBV07-02*01	TCRBV07	TCRBV07-02	01				TCRBD02-01*01	TCRBD02	TCRBD02-01	01				TCRBJ02-03*01	TCRBJ02	TCRBJ02-03	01				1	3	7	1	8	5	30	46	49	57	65	2	In	VDJ
CAGCGCACACAGCAGGAGGACTCGGCCGTGTATCTCTGTGCCAGCAGCTTTGTTTTAAGCCTAAACACTGAAGCTTTCTTTGGACAA	CASSFVLSLNTEAFF	1	4.646904928972058E-6	45	TCRBV07-02*01	TCRBV07	TCRBV07-02	01				TCRBD02-01	TCRBD02	TCRBD02-01				01,02	TCRBJ01-01*01	TCRBJ01	TCRBJ01-01	01				3	10	4	9	0	2	36	50	60	-1	63	1	In	VDJ
GTAGTGCGAGGAGATTCGGCAGCTTATTTCTGTGCCAGCTCACCATCGGGCGGGAGGGCGTCCTACAATGAGCAGTTCTTCGGGCCA	CASSPSGGRASYNEQFF	1	4.646904928972058E-6	51	TCRBV18-01*01	TCRBV18	TCRBV18-01	01				TCRBD02-01*02	TCRBD02	TCRBD02-01	02				TCRBJ02-01*01	TCRBJ02	TCRBJ02-01	01				2	4	7	0	2	1	30	45	49	58	60	1	In	VDJ
TCGGCCCAAAAGAACCCGACAGCTTTCTATCTCTGTGCCAGTAGTATAGTCGCTCCTCGGGGCGATCAGCCCCAGCATTTTGGTGAT	CASSIVAPRGDQPQHF	1	4.646904928972058E-6	48	TCRBV19-01	TCRBV19	TCRBV19-01				01,02			unresolved		TCRBD01,TCRBD02	TCRBD01-01,TCRBD02-01		TCRBJ01-05*01	TCRBJ01	TCRBJ01-05	01				1	9	7	0	1	5	33	49	58	63	64	1	In	VDJ
CTGGAGTCCGCTACCAGCTCCCAGACATCTGTGTACTTCTGTGCCATCAGGGGACACAGGGAGGATTCACCCCTCCACTTTGGGAAC	CAIRGHREDSPLHF	1	4.646904928972058E-6	42	TCRBV10-03*01	TCRBV10	TCRBV10-03	01						unresolved		TCRBD01,TCRBD02	TCRBD01-01,TCRBD02-01		TCRBJ01-06*01	TCRBJ01	TCRBJ01-06	01				6	0	0	6	8	8	39	-1	50	56	64	1	In	VDJ
CTGACGATCCAGCGCACACAGCAGGAGGACTCGGCCGTGTATCTCTGTGCCAGCAGCTTTCCGTTGACTGAAGCTTTCTTTGGACAA	CASSFPLTEAFF	1	4.646904928972058E-6	36	TCRBV07-02*01	TCRBV07	TCRBV07-02	01				TCRBD02-01	TCRBD02	TCRBD02-01				01,02	TCRBJ01-01*01	TCRBJ01	TCRBJ01-01	01				3	2	8	6	3	5	45	59	61	63	66	1	In	VDJ
ACATGAGCTCCTTGGAGCTGGGGGACTCAGCCCTGTACTTCTGTGCCAGCAGCTTGGGGGGGGGTCGGTGGCTACACCTTCGGTTCG		1	3.0979366193147053E-6	40	TCRBV13-01*01	TCRBV13	TCRBV13-01	01				TCRBD02-01*01	TCRBD02	TCRBD02-01	01				TCRBJ01-02*01	TCRBJ01	TCRBJ01-02	01				3	0	9	0	6	7	41	-1	55	62	68	1	Out	VDJ
CTGGAGTCCGCCAGCACCAACCAGACATCTATGTACCTCTGTGCCAGCACCCCGCTGAGCTCCTACAATGAGCAGTTCTTCGGGCCA	CASTPLSSYNEQFF	1	4.646904928972058E-6	42	TCRBV28-01*01	TCRBV28	TCRBV28-01	01				TCRBD02-01*02	TCRBD02	TCRBD02-01	02				TCRBJ02-01*01	TCRBJ02	TCRBJ02-01	01				7	7	11	2	0	0	39	49	56	-1	59	1	In	VDJ
CCACAAAGCTGGAGGACTCAGCCATGTACTTCTGTGCCCTACGGGTACCCCCCGAGGAGGGGGTCCTACGAGCAGTACGTCGGGCCG		2	9.293809857944116E-6	49	TCRBV02-01*01	TCRBV02	TCRBV02-01	01						unresolved		TCRBD01,TCRBD02	TCRBD01-01,TCRBD02-01		TCRBJ02-07*01	TCRBJ02	TCRBJ02-07	01				11	19	5	1	16	17	32	38	57	63	79	2	Out	VDJ
CAGCGCACACAGCAGGAGGACTCGGCCGTGTATCTCTGTGCCAGCAGCTGGGAGTACCGGGACTAGCAGACGCAGTATTTTGGCCCA	CASSWEYRD*QTQYF	1	4.646904928972058E-6	45	TCRBV07-02*01	TCRBV07	TCRBV07-02	01				TCRBD02-01	TCRBD02	TCRBD02-01				01,02	TCRBJ02-03*01	TCRBJ02	TCRBJ02-03	01				4	9	0	7	2	9	36	49	58	67	69	1	Stop	VDJ
ACGGAGTCAGGGGACACAGCACTGTATTTCTGTGCCAGCAGCAAAACCCACGGGACAGGGCCGTCCTACGAGCAGTACGTCGGGCCG	CASSKTHGTGPSYEQYV	1	6.195873238629411E-6	51	TCRBV21-01*01	TCRBV21	TCRBV21-01	01				TCRBD01-01*01	TCRBD01	TCRBD01-01	01				TCRBJ02-07*01	TCRBJ02	TCRBJ02-07	01				2	6	0	3	19	17	30	45	51	60	79	1	In	VDJ
ACAGTGACCAGTGCCCATCCTGAAGGCAGCAGCTTCTACATCTGCAGCCTTGAGCGGGATGGGGGGGAGACCCAGTACTTCGGGCCA	CSLERDGGETQYF	1	3.0979366193147053E-6	39	TCRBV20	TCRBV20	unresolved			TCRBV20-01,TCRBV20-or09_02		TCRBD02-01*02	TCRBD02	TCRBD02-01	02				TCRBJ02-05*01	TCRBJ02	TCRBJ02-05	01				9	5	6	3	7	5	42	47	52	59	66	1	In	VDJ
GCTCAGGCTGCTGTCGGCTGCTCCCTCCCAGACATCTGTGTACTTCTGTGCCAGCAGTCCCGGGGGGGCATCATATATTTTGGAGAG		1	3.0979366193147053E-6	35	TCRBV06-05*01	TCRBV06	TCRBV06-05	01				TCRBD02-01*01	TCRBD02	TCRBD02-01	01				TCRBJ01-03*01	TCRBJ01	TCRBJ01-03	01				5	2	8	0	3	12	46	58	60	68	71	1	Out	VDJ
GCTCACCAGGCCTGGGGGACGCAGCCATGTACCTGTGTGCCACCAGCAGAGGAGGGGGGGGCCCCGGATACGCAGTATTTTGGCCCA		1	3.0979366193147053E-6	46	TCRBV15-01*01	TCRBV15	TCRBV15-01	01				TCRBD02-01*01	TCRBD02	TCRBD02-01	01				TCRBJ02-03*01	TCRBJ02	TCRBJ02-03	01				1	2	9	0	6	6	35	51	53	60	66	1	Out	VDJ
TCGGCCCAAAAGAACCCGACAGCTTTCTATCTCTGTGCCAGTAGCCAGGGGGGGGGCGGGGGAAATCAGCCCCAGCATTTTGGTGAT	CASSQGGGGGNQPQHF	1	4.646904928972058E-6	48	TCRBV19-01	TCRBV19	TCRBV19-01				01,02			unresolved		TCRBD01,TCRBD02	TCRBD01-01,TCRBD02-01		TCRBJ01-05*01	TCRBJ01	TCRBJ01-05	01				6	1	4	1	11	4	33	44	45	52	63	1	In	VDJ
GAGCTGGGGGACTCGGCCCTTTATCTTTGCGCCAGCAGCTTGCCCCCCCCGGAAGGCCTAGCTAACTATGGCTACACCTTCGGTTCG	CASSLPPPEGLANYGYTF	1	3.0979366193147053E-6	54	TCRBV05-01*01	TCRBV05	TCRBV05-01	01				TCRBD02-01	TCRBD02	TCRBD02-01				01,02	TCRBJ01-02*01	TCRBJ01	TCRBJ01-02	01				1	15	4	8	0	0	27	42	57	-1	61	1	In	VDJ
GCCCAAAAGAACCCGACAGCTTTCTATCTCTGTGCCAGTAGTAGGGACAGGGGGCAGGGGTTCGTCACTGAAGCTTTCTTTGGACAA	CASSRDRGQGFVTEAFF	1	6.195873238629411E-6	51	TCRBV19-01	TCRBV19	TCRBV19-01				01,02	TCRBD01-01*01	TCRBD01	TCRBD01-01	01				TCRBJ01-01*01	TCRBJ01	TCRBJ01-01	01				4	0	0	0	10	4	30	-1	43	55	65	1	In	VDJ
GAAGACTCGGCCCTGTATCTCTGTGCCAGCAGCCAAGTCTCAGTGGCGCCCGCTACTCTTGATCACAATGAGCAGTTCTTCGGGCCA	CASSQVSVAPATLDHNEQFF	1	3.0979366193147053E-6	60	TCRBV04-02*01	TCRBV04	TCRBV04-02	01						unresolved		TCRBD01,TCRBD02	TCRBD01-01,TCRBD02-01		TCRBJ02-01*01	TCRBJ02	TCRBJ02-01	01				1	3	4	5	21	5	21	37	40	43	64	1	In	VDJ
CTGGAGTTGGCTGCTCCCTCCCAGACATCTGTGTACTTCTGTGCCAGCAGTTACACAGAATTTAATTCACCCCTCCACTTTGGGAAC	CASSYTEFNSPLHF	1	4.646904928972058E-6	42	TCRBV06-06	TCRBV06	TCRBV06-06				01,02	TCRBD01-01*01	TCRBD01	TCRBD01-01	01				TCRBJ01-06*01	TCRBJ01	TCRBJ01-06	01				2	0	3	5	4	6	39	-1	54	58	62	1	In	VDJ
TTGGCTGCTCCCTCCCAGACATCTGTGTACTTCTGTGCCAGCAGTGGACCGGGGACAGCTTATAATTCACCCCTCCACTTTGGGAAC	CASSGPGTAYNSPLHF	1	4.646904928972058E-6	48	TCRBV06-06	TCRBV06	TCRBV06-06				01,02	TCRBD01-01*01	TCRBD01	TCRBD01-01	01				TCRBJ01-06*01	TCRBJ01	TCRBJ01-06	01				5	6	0	5	2	4	33	45	51	58	60	1	In	VDJ
GATCCAGTCCACGGAGTCAGGGGACACAGCACTGTATTTCTGTGCCAGCAGCAATGAGGGGACTGGTACGAGCAGTACGTCGGGCCG		1	6.195873238629411E-6	41	TCRBV21-01*01	TCRBV21	TCRBV21-01	01				TCRBD02-01	TCRBD02	TCRBD02-01				01,02	TCRBJ02-07*01	TCRBJ02	TCRBJ02-07	01				3	4	0	10	15	17	40	54	58	64	79	1	Out	VDJ
ACCAGTGCCCATCCTGAAGACAGCAGCTTCTACATCTGCAGTGCTATCCGATCGGGAATCGGGGTAGATACGCAGTATTTTGGCCCA	CSAIRSGIGVDTQYF	2	7.744841548286764E-6	45	TCRBV20	TCRBV20	unresolved			TCRBV20-01,TCRBV20-or09_02		TCRBD02-01	TCRBD02	TCRBD02-01				01,02	TCRBJ02-03*01	TCRBJ02	TCRBJ02-03	01				4	13	8	3	1	5	36	46	59	64	65	2	In	VDJ
AATTCCCTGGAGCTTGGTGACTCTGCTGTGTATTTCTGTGCCAGCAGCCAAGCCAGGGCGATCAATCAGCCCCAGCATTTTGGTGAT	CASSQARAINQPQHF	1	4.646904928972058E-6	45	TCRBV03	TCRBV03	unresolved			TCRBV03-01,TCRBV03-02		TCRBD01-01*01	TCRBD01	TCRBD01-01	01				TCRBJ01-05*01	TCRBJ01	TCRBJ01-05	01				1	1	4	3	4	3	36	52	53	58	62	1	In	VDJ
TGGAGCTTGGTGACTCTGCTGTGTATTTCTGTGCCAGCAGCCAAGGTTCGCGGCGGGGGGGTTGACACTGAAGCTTTCTTTGGACAA		1	4.646904928972058E-6	52	TCRBV03	TCRBV03	unresolved			TCRBV03-01,TCRBV03-02		TCRBD02-01*01	TCRBD02	TCRBD02-01	01				TCRBJ01-01*01	TCRBJ01	TCRBJ01-01	01				1	7	7	0	3	3	29	45	52	61	64	1	Out	VDJ
CTGACAGTGACCAGTGCCCATCCTGAAGACAGCAGCTTCTACATCTGCAGTGCCGGGACGGCCACAGATACGCAGTATTTTGGCCCA	CSAGTATDTQYF	1	3.0979366193147053E-6	36	TCRBV20	TCRBV20	unresolved			TCRBV20-01,TCRBV20-or09_02				unresolved		TCRBD01,TCRBD02	TCRBD01-01,TCRBD02-01		TCRBJ02-03*01	TCRBJ02	TCRBJ02-03	01				6	1	0	7	3	2	45	53	54	59	62	1	In	VDJ
ATCCAGCGCACAGAGCAGGGGGACTCGGCCATGTATCTCTGTGCCAGCAGCTCATCCGCTAGAGAGGAGACCCAGTACTTCGGGCCA	CASSSSAREETQYF	1	4.646904928972058E-6	42	TCRBV07-09	TCRBV07	TCRBV07-09				01,03	TCRBD02-01	TCRBD02	TCRBD02-01				01,02	TCRBJ02-05*01	TCRBJ02	TCRBJ02-05	01				4	6	4	8	4	5	39	52	58	62	66	1	In	VDJ
CAGCGCACAGAGCAGGGGGACTCGGCCATGTATCTCTGTGCCAGCAGCGTCGCCGGGACTACTTCCTACGAGCAGTACTTCGGGCCG	CASSVAGTTSYEQYF	1	4.646904928972058E-6	45	TCRBV07-09	TCRBV07	TCRBV07-09				01,03	TCRBD02-01	TCRBD02	TCRBD02-01				01,02	TCRBJ02-07*01	TCRBJ02	TCRBJ02-07	01				5	6	0	9	2	1	36	48	54	61	63	1	In	VDJ
GAGTCCGCTACCAGCTCCCAGACATCTGTGTACTTCTGTGCCACCAGTGGGGGGGCGCCGGGGGCAGATACGCAGTATTTTGGCCCA	CATSGGAPGADTQYF	1	6.195873238629411E-6	45	TCRBV10-03*01	TCRBV10	TCRBV10-03	01						unresolved		TCRBD01,TCRBD02	TCRBD01-01,TCRBD02-01		TCRBJ02-03*01	TCRBJ02	TCRBJ02-03	01				4	1	6	0	8	4	36	49	50	56	64	1	In	VDJ
TTGGAGATCCAGCGCACAGAGCAGGGGGACTCGGCCATGTATCTCTGTGCCAGCAGCTCTCTAGTGGATACGCAGTATTTTGGCCCA	CASSSLVDTQYF	2	4.9566985909035285E-5	36	TCRBV07-09	TCRBV07	TCRBV07-09				01,03	TCRBD02-01	TCRBD02	TCRBD02-01				01,02	TCRBJ02-03*01	TCRBJ02	TCRBJ02-03	01				4	2	4	8	2	6	45	58	60	64	66	2	In	VDJ
GTAGTGCGAGGAGATTCGGCAGCTTATTTCTGTGCCAGCTCACGGACTAGCGGGTCGTTGGGGGCCAACGTCCTGACTTTCGGGGCC	CASSRTSGSLGANVLTF	1	4.646904928972058E-6	51	TCRBV18-01*01	TCRBV18	TCRBV18-01	01				TCRBD02-01	TCRBD02	TCRBD02-01				01,02	TCRBJ02-06*01	TCRBJ02	TCRBJ02-06	01				4	0	1	4	6	4	30	-1	43	54	60	1	In	VDJ
AAGATCCAGCCCTCAGAACCCAGGGACTCAGCTGTGTACTTCTGTGCCAGCAGTCCCCGGGGGGAAAACATTCAGTACTTCGGCGCC	CASSPRGENIQYF	2	3.097936619314706E-5	39	TCRBV12	TCRBV12	unresolved			TCRBV12-03,TCRBV12-04		TCRBD02-01*01	TCRBD02	TCRBD02-01	01				TCRBJ02-04*01	TCRBJ02	TCRBJ02-04	01				5	3	8	1	0	5	42	54	57	-1	64	2	In	VDJ
ACATCGGCCCAAAAGAACCCGACAGCTTTCTATCTCTGTGCCAGTAGTATTGTTGTAGGGGCCACAGATACGCAGTATTTTGGCCCA	CASSIVVGATDTQYF	1	6.195873238629411E-6	45	TCRBV19-01	TCRBV19	TCRBV19-01				01,02	TCRBD01-01*01	TCRBD01	TCRBD01-01	01				TCRBJ02-03*01	TCRBJ02	TCRBJ02-03	01				3	6	5	2	1	2	36	50	56	61	62	1	In	VDJ
TCAATTCCCTGGAGCTTGGTGACTCTGCTGTGTATTTCTGTGCCAGCAGCCAAAGCAGTAAACAATCAGCCCCAGCATTTTGGTGAT		2	4.027317605109117E-5	43	TCRBV03	TCRBV03	unresolved			TCRBV03-01,TCRBV03-02				unresolved		TCRBD01,TCRBD02	TCRBD01-01,TCRBD02-01		TCRBJ01-05*01	TCRBJ01	TCRBJ01-05	01				2	2	4	5	4	3	38	53	55	58	62	2	Out	VDJ
ACGATTCAGCGCACAGAGCAGCGGGACTCAGCCATGTATCGCTGTGCCAGCAGCTAGGAGTGCACAGATACGCAGTATTTTGGCCCA	CASS*ECTDTQYF	1	3.0979366193147053E-6	39	TCRBV07-07*01	TCRBV07	TCRBV07-07	01				TCRBD02-01*02	TCRBD02	TCRBD02-01	02				TCRBJ02-03*01	TCRBJ02	TCRBJ02-03	01				4	1	10	2	1	1	42	55	56	60	61	1	Stop	VDJ
TCCACAAAGCTGGAGGACTCAGCCATGTACTTCTGTGCCAGCAGTGAAGAGGCCACGACAGCCGGGACCCTTCCTGCTTTCGGGCCA	CASSEEATTAGTLPAF	1	3.0979366193147053E-6	48	TCRBV02-01*01	TCRBV02	TCRBV02-01	01						unresolved		TCRBD01,TCRBD02	TCRBD01-01,TCRBD02-01		TCRBJ02	TCRBJ02	unresolved			TCRBJ02-01,TCRBJ02-05		1	14	0	7	10	19	33	49	63	68	78	1	In	VDJ
AGAGCTTGGGGACTCGGCCGTGTATCTCTGTGCCAGCAGCCCACCGGACTAGCGGGAGTGGGGGCCAATGAGCAGTTCTTCGGGCCA		1	3.0979366193147053E-6	53	TCRBV11-03*01	TCRBV11	TCRBV11-03	01				TCRBD02-01*02	TCRBD02	TCRBD02-01	02				TCRBJ02-01*01	TCRBJ02	TCRBJ02-01	01				5	5	1	2	7	6	28	40	45	58	65	1	Out	VDJ
CAGTCCACGGAGTCAGGGGACACAGCACTGTATTTCTGTGCCAGCAGCAAAAGTCATACAGGGGCAGAGACCCAGTACTTCGGGCCA	CASSKSHTGAETQYF	1	6.195873238629411E-6	45	TCRBV21-01*01	TCRBV21	TCRBV21-01	01				TCRBD01-01*01	TCRBD01	TCRBD01-01	01				TCRBJ02-05*01	TCRBJ02	TCRBJ02-05	01				2	6	3	2	1	4	36	51	57	64	65	1	In	VDJ
CATCTGTGTACTTCTGTGCCAGCAGTTTCTTCCCGGCGGAAAACTAGCGGGGGCCGATATGTCGTAGACGAGCAGTACGTCGGGCCG		1	3.0979366193147053E-6	67	TCRBV06	TCRBV06	unresolved			TCRBV06-02,TCRBV06-03,TCRBV06-05,TCRBV06-06		TCRBD02-01*01	TCRBD02	TCRBD02-01	01				TCRBJ02-07*01	TCRBJ02	TCRBJ02-07	01				4	15	3	2	26	17	14	27	42	53	79	1	Out	VDJ
TCACATCAATTCCCTGGAGCTTGGTGACTCTGCTGTGTATTTCTGTGCCAGCAGCCCGACTAGCGGGGGGGGGAGTTCTTCGGGCCA		1	4.646904928972058E-6	38	TCRBV03	TCRBV03	unresolved			TCRBV03-01,TCRBV03-02		TCRBD02-01*01	TCRBD02	TCRBD02-01	01				TCRBJ02-01*01	TCRBJ02	TCRBJ02-01	01				4	1	2	0	2	14	43	56	57	71	73	1	Out	VDJ
TCGCCCAGCCCCAACCAGACCTCTCTGTACTTCTGTGCCAGCAGGTGGGCACGGACAGGGGGCCCCTACGAGCAGTACTTCGGGCCA	CASRWARTGGPYEQYF	1	3.0979366193147053E-6	48	TCRBV27-01*01	TCRBV27	TCRBV27-01	01				TCRBD01-01*01	TCRBD01	TCRBD01-01	01				TCRBJ02-05*01	TCRBJ02	TCRBJ02-05	01				6	8	1	0	9	11	33	44	52	63	72	1	In	VDJ
CACGCCCTGCGGCCAGAAGACTCAGCCCTGTATCTCTGCGCCAGCAGCCAACCTTGGACGGTGAACACTGAAGCTTTCTTTGGACAA	CASSQPWTVNTEAFF	1	3.0979366193147053E-6	45	TCRBV04-01*01	TCRBV04	TCRBV04-01	01						unresolved		TCRBD01,TCRBD02	TCRBD01-01,TCRBD02-01		TCRBJ01-01*01	TCRBJ01	TCRBJ01-01	01				2	4	1	7	2	0	36	51	55	59	61	1	In	VDJ
CTACACGCCCTGCAGCCAGAAGACTCAGCCCTATATCTCTGCGCCAGCAGCCAAGGATCGGCTCGGAATGAGCAGTTCTTCGGGCCA	CASSQGSARNEQFF	1	3.0979366193147053E-6	42	TCRBV04-01*01	TCRBV04	TCRBV04-01	01						unresolved		TCRBD01,TCRBD02	TCRBD01-01,TCRBD02-01		TCRBJ02-01*01	TCRBJ02	TCRBJ02-01	01				1	4	9	0	4	7	39	55	59	62	66	1	In	VDJ
ATCCAGCGCACAGAGCAGGGGGACTCGGCCATGTATCTCTGTGCCAGCAGCTTAGGGGTTATGAACACTGAAGCTTTCTTTGGACAA	CASSLGVMNTEAFF	1	4.646904928972058E-6	42	TCRBV07-09	TCRBV07	TCRBV07-09				01,03			unresolved		TCRBD01,TCRBD02	TCRBD01-01,TCRBD02-01		TCRBJ01-01*01	TCRBJ01	TCRBJ01-01	01				1	0	0	9	3	0	39	-1	55	58	61	1	In	VDJ
CTACGAAGCTTGAGGATTCAGCAGTGTATTTTTGTGCCAGCCTCAATTCTTCGGGGTTTCGACAATCAGCCCCAGCATTTTGGTGAT		1	4.646904928972058E-6	49	TCRBV16-01	TCRBV16	TCRBV16-01				01,02	TCRBD02-01*01	TCRBD02	TCRBD02-01	01				TCRBJ01-05*01	TCRBJ01	TCRBJ01-05	01				8	10	8	3	6	3	32	41	51	56	62	1	Out	VDJ
TCGCTCAGGCTGGAGTCGGCTGCTCCCTCCCAGACATCTGTGTACTTCTGTGCCAGCAGTTACCTCGATGAGCAGTTCTTCGGGCCA	CASSYLDEQFF	1	3.0979366193147053E-6	33	TCRBV06-01*01	TCRBV06	TCRBV06-01	01						unresolved		TCRBD01,TCRBD02	TCRBD01-01,TCRBD02-01		TCRBJ02-01*01	TCRBJ02	TCRBJ02-01	01				5	1	3	7	4	8	48	60	61	63	67	1	In	VDJ
CTGCTGTCGGCTGCTCCCTCCCAGACATCTGTGTACTTCTGTGCCAGCAGTTACGGGGGGAGAGGAGAGACCCAGTACTTCGGGCCA	CASSYGGRGETQYF	1	3.0979366193147053E-6	42	TCRBV06-05*01	TCRBV06	TCRBV06-05	01				TCRBD02-01*01	TCRBD02	TCRBD02-01	01				TCRBJ02-05*01	TCRBJ02	TCRBJ02-05	01				2	0	9	1	5	4	39	-1	54	60	65	1	In	VDJ
CTTGGTGACTCTGCTGTGTATTTCTGTGCCAGCAGCCAATGGCTAGCGGGAGGCCAGGTCCCCACAGATACGCAGTATTTTGGCCCA	CASSQWLAGGQVPTDTQYF	1	4.646904928972058E-6	57	TCRBV03	TCRBV03	unresolved			TCRBV03-01,TCRBV03-02		TCRBD02-01*02	TCRBD02	TCRBD02-01	02				TCRBJ02-03*01	TCRBJ02	TCRBJ02-03	01				2	3	4	1	9	2	24	39	42	53	62	1	In	VDJ
GAGATCCAGCGCACAGAGCAGGGGGACTCGGCCATGTATCTCTGTGCCAGCAGCTCCGGGGCCAACAATGAGCAGTTCTTTGGGCCA	CASSSGANNEQFF	1	4.646904928972058E-6	39	TCRBV07-09	TCRBV07	TCRBV07-09				01,03			unresolved		TCRBD01,TCRBD02	TCRBD01-01,TCRBD02-01		TCRBJ02	TCRBJ02	unresolved			TCRBJ02-01,TCRBJ02-05		4	2	7	0	19	22	42	55	57	62	81	1	In	VDJ
AGTGCCCATCCTGAAGACAGCAGCTTCTACATCTGCAGTGCTAGAGATCTCTCCAACACCTTATACAATGAGCAGTTCTTCGGGCCA	CSARDLSNTLYNEQFF	2	9.293809857944116E-6	48	TCRBV20	TCRBV20	unresolved			TCRBV20-01,TCRBV20-or09_02		TCRBD01-01*01	TCRBD01	TCRBD01-01	01				TCRBJ02-01*01	TCRBJ02	TCRBJ02-01	01				0	8	3	6	5	4	33	47	55	58	63	2	In	VDJ
GAGTCAGGGGACACAGCACTGTATTTCTGTGCCAGCAGCAAAGGCCAACCGGGACTAGTGGGGACAGATACGCAGTATTTTGGCCCA	CASSKGQPGLVGTDTQYF	1	6.195873238629411E-6	54	TCRBV21-01*01	TCRBV21	TCRBV21-01	01				TCRBD02-01	TCRBD02	TCRBD02-01				01,02	TCRBJ02-03*01	TCRBJ02	TCRBJ02-03	01				1	7	0	8	5	3	27	43	50	58	63	1	In	VDJ
ATCCAGCCCTCAGAACCCAGGGACTCAGCTGTGTATTTTTGTGCTAGTGGTTTCCTCCTGACTTTCACTGAAGCTTTCTTTGGACAA	CASGFLLTFTEAFF	1	4.646904928972058E-6	42	TCRBV12-05*01	TCRBV12	TCRBV12-05	01				TCRBD02-01	TCRBD02	TCRBD02-01				01,02	TCRBJ01-01*01	TCRBJ01	TCRBJ01-01	01				3	6	2	10	2	4	39	53	59	63	65	1	In	VDJ
CAGCAGGAGGACTCCGCCGTGTATCTCTGTGCCAGCAGCTTAGGGGTAGGCGGGACCTCTGGGGCCAACGTCCTGACTTTCGGGGCC	CASSLGVGGTSGANVLTF	1	3.0979366193147053E-6	54	TCRBV07-08*01	TCRBV07	TCRBV07-08	01				TCRBD02-01*02	TCRBD02	TCRBD02-01	02				TCRBJ02-06*01	TCRBJ02	TCRBJ02-06	01				1	6	7	3	1	0	27	43	49	55	56	1	In	VDJ
ACGGAGTCAGGGGACACAGCACTGTATTTCTGTGCCAGCAGCAGGGCTCGGGGTGGGTCGTTTTTCGGGGAGCTGTTTTTTGGAGAA	CASSRARGGSFFGELFF	1	7.744841548286764E-6	51	TCRBV21-01*01	TCRBV21	TCRBV21-01	01				TCRBD02-01*01	TCRBD02	TCRBD02-01	01				TCRBJ02-02*01	TCRBJ02	TCRBJ02-02	01				4	5	8	3	12	7	30	43	48	53	65	1	In	VDJ
ATCCGCTCACCAGGCCTGGGGGACGCAGCCATGTACCTGTGTGCCACCAGCAGAGACCTTTCCCGCGATGAGCAGTTCTTCGGGCCA	CATSRDLSRDEQFF	1	3.0979366193147053E-6	42	TCRBV15-01*01	TCRBV15	TCRBV15-01	01				TCRBD02-01	TCRBD02	TCRBD02-01				01,02	TCRBJ02-01*01	TCRBJ02	TCRBJ02-01	01				0	8	7	6	0	8	39	56	64	-1	67	1	In	VDJ
CCTGCAAAGCTTGAGGACTCGGCCGTGTATCTCTGTGCCAGCAGCTTAGACTCCGCAGGGTCTGGAAACACCATATATTTTGGAGAG	CASSLDSAGSGNTIYF	2	9.293809857944116E-6	48	TCRBV11-02*02	TCRBV11	TCRBV11-02	02				TCRBD01-01*01	TCRBD01	TCRBD01-01	01				TCRBJ01-03*01	TCRBJ01	TCRBJ01-03	01				0	5	4	3	0	1	33	50	55	-1	60	2	In	VDJ
GCCCTCAGAACCCAGGGACTCAGCTGTGTACTTCTGTGCCAGCAGCCTCGGACTAGCGGGAGGGCTAGTGAGCAGTTCTTCGGGCCA		1	4.646904928972058E-6	47	TCRBV12	TCRBV12	unresolved			TCRBV12-03,TCRBV12-04		TCRBD02-01*02	TCRBD02	TCRBD02-01	02				TCRBJ02-01*01	TCRBJ02	TCRBJ02-01	01				6	4	1	0	4	9	34	45	49	64	68	1	Out	VDJ
GACTGTGAGCAACATGAGCCCTGAAGACAGCAGCATATATCTCTGCAGCGCTGAGGTTGGGGGAGGGACATTCAGTACTTCGGCGCC		1	3.0979366193147053E-6	38	TCRBV29-01*01	TCRBV29	TCRBV29-01	01				TCRBD02-01*02	TCRBD02	TCRBD02-01	02				TCRBJ02-04*01	TCRBJ02	TCRBJ02-04	01				3	6	9	0	0	8	43	54	60	-1	67	1	Out	VDJ
CTGGAGTCGGCTGCTCCCTCCCAGACATCTGTGTACTTCTGTGCCAGCACCTACGATGGGGCGACCTACGAGCAGTACTTCGGGCCG	CASTYDGATYEQYF	2	6.195873238629411E-6	42	TCRBV06-01*01	TCRBV06	TCRBV06-01	01				TCRBD01-01*01	TCRBD01	TCRBD01-01	01				TCRBJ02-07*01	TCRBJ02	TCRBJ02-07	01				7	8	7	0	2	2	39	49	57	62	64	2	In	VDJ
CGGCCCAAAAGAACCCGACAGCTTTCTATCTCTGTGCCAGTAGTATAGATGACAACTTGTGGCAAAAACATTCAGTACTTCGGCGCC		1	6.195873238629411E-6	49	TCRBV19-01	TCRBV19	TCRBV19-01				01,02	TCRBD01-01*01	TCRBD01	TCRBD01-01	01				TCRBJ02-04*01	TCRBJ02	TCRBJ02-04	01				0	1	2	6	8	3	32	49	50	54	62	1	Out	VDJ
AGTTCTAAGAAGCTCCTCCTCAGTGACTCTGGCTTCTATCTCTGTGCCTGGACTAGCGGGATTTACAATGAGCAGTTCTTCGGGCCA	CAWTSGIYNEQFF	1	3.0979366193147053E-6	39	TCRBV30-01*02	TCRBV30	TCRBV30-01	02				TCRBD02-01*02	TCRBD02	TCRBD02-01	02				TCRBJ02-01*01	TCRBJ02	TCRBJ02-01	01				4	0	4	3	2	4	42	-1	52	61	63	1	In	VDJ
AAGATCCAGCCTGCAGAGCTTGGGGACTCGGCCGTGTATCTCTGTGCCAGCGGTCCAGAAGGGCTGGGAGAGCAGTACTTCGGGCCG	CASGPEGLGEQYF	1	3.0979366193147053E-6	39	TCRBV11-03*01	TCRBV11	TCRBV11-03	01						unresolved		TCRBD01,TCRBD02	TCRBD01-01,TCRBD02-01		TCRBJ02-07*01	TCRBJ02	TCRBJ02-07	01				8	14	0	8	0	7	42	51	65	-1	69	1	In	VDJ
AGGCTGCTGTCGGCTGCTCCCTCCCAGACATCTGTGTACTTCTGTGCCGGCAGAGGAGCGGGGGGGGAGACCCAGTACTTCGGGCCA	CAGRGAGGETQYF	1	3.0979366193147053E-6	39	TCRBV06-05*01	TCRBV06	TCRBV06-05	01				TCRBD02-01*01	TCRBD02	TCRBD02-01	01				TCRBJ02-05*01	TCRBJ02	TCRBJ02-05	01				6	3	6	0	0	5	42	53	56	-1	66	1	In	VDJ
ATTCCCTGGAGCTTGGTGACTCTGCTGTGTATTTCTGTGCCAGCAGCCAAGTCCGAGACAGCGATTGGTGGCTACACCTTCGGTTCG		1	3.0979366193147053E-6	46	TCRBV03	TCRBV03	unresolved			TCRBV03-01,TCRBV03-02		TCRBD01-01*01	TCRBD01	TCRBD01-01	01				TCRBJ01-02*01	TCRBJ01	TCRBJ01-02	01				1	5	2	5	7	7	35	51	56	61	68	1	Out	VDJ
CGCTCACCAGGCCTGGGGGACGCAGCCATGTACCCGTGTGCCACCAGCAGGGACAGGGGGCATTACGGGGAGCTGTTTTTTGGAGAA	CATSRDRGHYGELFF	1	3.0979366193147053E-6	45	TCRBV15-01*01	TCRBV15	TCRBV15-01	01				TCRBD01-01*01	TCRBD01	TCRBD01-01	01				TCRBJ02-02*01	TCRBJ02	TCRBJ02-02	01				3	0	1	0	4	7	36	-1	50	61	65	1	In	VDJ
CCATGGAACCCAGGGACTTGGGCCTATATTTCTGTGCCAGCAGCTTTGAGCTTCGGGGAGAGTACAGATACGCAGTATTTTGGCCCA		1	3.0979366193147053E-6	49	TCRBV12-01*01	TCRBV12	TCRBV12-01	01				TCRBD02-01	TCRBD02	TCRBD02-01				01,02	TCRBJ02-03*01	TCRBJ02	TCRBJ02-03	01				1	5	8	3	5	3	32	48	53	58	63	1	Out	VDJ
GAGCTTGGTGACTCTGCTGTGTATTTCTGTGCCAGCAGCGCGGGGACTAGCGGCAATACCGTCACAGATACGCAGTATTTTGGCCCA	CASSAGTSGNTVTDTQYF	3	9.758500350841323E-5	54	TCRBV03	TCRBV03	unresolved			TCRBV03-01,TCRBV03-02		TCRBD02-01	TCRBD02	TCRBD02-01				01,02	TCRBJ02-03*01	TCRBJ02	TCRBJ02-03	01				5	3	0	5	9	2	27	39	42	53	62	3	In	VDJ
ACATCGGCCCAAAAGAACCCGACAGCTTTCTATCTCTGTGCCAGTAGTCCCCGACGGTGGAGGGATGAAAAACTGTTTTTTGGCAGT	CASSPRRWRDEKLFF	1	4.646904928972058E-6	45	TCRBV19-01	TCRBV19	TCRBV19-01				01,02	TCRBD02-01*02	TCRBD02	TCRBD02-01	02				TCRBJ01-04*01	TCRBJ01	TCRBJ01-04	01				5	10	10	0	0	6	36	48	58	-1	64	1	In	VDJ
CACATCAATTCCCTGGAGCTTGGTGACTCTGCTGTGTATTTCTGTGCCAGCAGCCAATGGAGGGGAGATACGCAGTATTTTGGCCCA	CASSQWRGDTQYF	1	3.0979366193147053E-6	39	TCRBV03	TCRBV03	unresolved			TCRBV03-01,TCRBV03-02		TCRBD02-01*02	TCRBD02	TCRBD02-01	02				TCRBJ02-03*01	TCRBJ02	TCRBJ02-03	01				2	1	10	0	1	5	42	57	58	64	65	1	In	VDJ
GTGAGCACCTTGGAGCTGGGGGACTCGGCCCTTTATCTTTGCGCCAGCAGCTTGGGGGACAGGGTCGCTGAAGCTTTCTTTGGACAA	CASSLGDRVAEAFF	1	3.0979366193147053E-6	42	TCRBV05-01*01	TCRBV05	TCRBV05-01	01				TCRBD01-01*01	TCRBD01	TCRBD01-01	01				TCRBJ01-01*01	TCRBJ01	TCRBJ01-01	01				0	0	0	3	3	6	39	-1	55	64	67	1	In	VDJ
AAGAAGCTCCTTCTCAGTGACTCTGGCTTCTATCTCTGTGCCTGGAGCCTAGCGGGATTGAACACCGGGGAGCCGTTTTTTGGAGAA	CAWSLAGLNTGEPFF	1	3.0979366193147053E-6	45	TCRBV30-01*01	TCRBV30	TCRBV30-01	01				TCRBD02-01*02	TCRBD02	TCRBD02-01	02				TCRBJ02-02*01	TCRBJ02	TCRBJ02-02	01				3	1	4	3	17	16	36	47	48	57	74	1	In	VDJ
AATGTGAACGCCTTGTTGCTGGGGGACTCGGCCCTCTATCTCTGTGCCAGCAACACAGAAGGGATGTGGGGCTACACCTTCGGTTCG	CASNTEGMWGYTF	1	3.0979366193147053E-6	39	TCRBV05-06*01	TCRBV05	TCRBV05-06	01						unresolved		TCRBD01,TCRBD02	TCRBD01-01,TCRBD02-01		TCRBJ01-02*01	TCRBJ01	TCRBJ01-02	01				6	8	0	8	5	8	42	52	60	64	69	1	In	VDJ
CCTGCAGAGCTTGGGGACTCGGCCGTGTATCTCTGTGCCAGCAGCTCGAGGACAGGTACTAGCACAGATACGCAGTATTTTGGCCCA	CASSSRTGTSTDTQYF	1	3.0979366193147053E-6	48	TCRBV11-03*01	TCRBV11	TCRBV11-03	01				TCRBD01-01*01	TCRBD01	TCRBD01-01	01				TCRBJ02-03*01	TCRBJ02	TCRBJ02-03	01				4	3	1	4	4	0	33	46	49	56	60	1	In	VDJ
CCTCAGAACCCAGGGACTCAGCTGTGTACTTCTGTGCCAGCACCCTTGACTTTACAGGGGGGGGGTACTGAAGCTTTCTTTGGACAA		1	3.0979366193147053E-6	49	TCRBV12	TCRBV12	unresolved			TCRBV12-03,TCRBV12-04		TCRBD01-01*01	TCRBD01	TCRBD01-01	01				TCRBJ01-01*01	TCRBJ01	TCRBJ01-01	01				7	11	3	1	5	5	32	42	53	61	66	1	Out	VDJ
TACCAGCTCCCAGACATCTGTGTACTTCTGTGCCATCGGGGGAGAGGAAGTGCCGGGAGAGCCAAAAACATTCAGTACTTCGGCGCC		1	3.0979366193147053E-6	53	TCRBV10-03*01	TCRBV10	TCRBV10-03	01				TCRBD02-01*02	TCRBD02	TCRBD02-01	02				TCRBJ02-04*01	TCRBJ02	TCRBJ02-04	01				8	16	8	2	0	0	28	37	53	-1	59	1	Out	VDJ
GAGTCGCCCAGCCCCAACCAGACCTCTCTGTACTTCTGTGCCAGCAGTCCAGACAGGGGGCTTACAGATACGCAGTATTTTGGCCCA	CASSPDRGLTDTQYF	1	3.0979366193147053E-6	45	TCRBV27-01*01	TCRBV27	TCRBV27-01	01				TCRBD01-01*01	TCRBD01	TCRBD01-01	01				TCRBJ02-03*01	TCRBJ02	TCRBJ02-03	01				5	3	2	0	2	3	36	48	51	61	63	1	In	VDJ
GTGGCATCGGCCCAAAAGAACCCGACAGCTTTCTATCTCTGTGCCAGTAGTGGACGGACAGGGAGAAAGACCCAGTACTTCGGGCCA	CASSGRTGRKTQYF	1	3.0979366193147053E-6	42	TCRBV19-01	TCRBV19	TCRBV19-01				01,02	TCRBD01-01*01	TCRBD01	TCRBD01-01	01				TCRBJ02-05*01	TCRBJ02	TCRBJ02-05	01				5	4	1	3	4	6	39	51	55	63	67	1	In	VDJ
CGGAGTCAGGGGACACAGCACTGTATTTCTGTGCCAGCAGCAAAATGGCACCGGGAGGGGTGCACAGATACGCAGTATTTTGGCCCA		2	3.407730281246176E-5	52	TCRBV21-01*01	TCRBV21	TCRBV21-01	01				TCRBD02-01*02	TCRBD02	TCRBD02-01	02				TCRBJ02-03*01	TCRBJ02	TCRBJ02-03	01				2	7	8	0	2	1	29	44	51	59	61	2	Out	VDJ
GTCCACGGAGTCAGGGGACACAGCACTGTATTTCTGTGCCAGCAGCCCAGTCCTCTAGCGGATACAGATACGCAGTATTTTGGCCCA		1	4.646904928972058E-6	47	TCRBV21-01*01	TCRBV21	TCRBV21-01	01				TCRBD02-01	TCRBD02	TCRBD02-01				01,02	TCRBJ02-03*01	TCRBJ02	TCRBJ02-03	01				5	8	4	5	2	3	34	46	54	61	63	1	Out	VDJ
CCAGGCCTGGGGGACGCAGCCATGTACCTGTGTGCCACCAGCAGAGATATTTCTAGCGGGTTTGGGGAGACCCAGTACTTCGGGCCA	CATSRDISSGFGETQYF	1	3.0979366193147053E-6	51	TCRBV15-01*01	TCRBV15	TCRBV15-01	01				TCRBD02-01	TCRBD02	TCRBD02-01				01,02	TCRBJ02-05*01	TCRBJ02	TCRBJ02-05	01				0	5	4	4	6	5	30	47	52	60	66	1	In	VDJ
GAGTCGGCTGCTCCCTCCCAGACATCTGTGTACTTCTGTGCCAGCAGTTACTCCGGCATTGGCACAGATACGCAGTATTTTGGCCCA	CASSYSGIGTDTQYF	1	3.0979366193147053E-6	45	TCRBV06-05*01	TCRBV06	TCRBV06-05	01						unresolved		TCRBD01,TCRBD02	TCRBD01-01,TCRBD02-01		TCRBJ02-03*01	TCRBJ02	TCRBJ02-03	01				0	1	9	0	4	1	36	53	54	57	61	1	In	VDJ
GCTCCCTCCCAGACATCTGTGTACTTCTGTGCCGGCAGTGAGTACCAGGACAGGAAGGTTAGCAATCAGCCCCAGCATTTTGGTGAT	CAGSEYQDRKVSNQPQHF	1	3.0979366193147053E-6	54	TCRBV06-01*01	TCRBV06	TCRBV06-01	01				TCRBD01-01*01	TCRBD01	TCRBD01-01	01				TCRBJ01-05*01	TCRBJ01	TCRBJ01-05	01				3	6	1	4	5	0	27	41	47	54	59	1	In	VDJ
AGATCCAGCGCACACAGCAGGAGGACTCCGCCGTGTATCTCTGTGCCAGCAGCGCTGTGGGGGGGGTATGGCTACACCTTCGGTTCG		1	3.0979366193147053E-6	40	TCRBV07-08*01	TCRBV07	TCRBV07-08	01				TCRBD02-01*01	TCRBD02	TCRBD02-01	01				TCRBJ01-02*01	TCRBJ01	TCRBJ01-02	01				5	5	9	0	1	5	41	53	58	65	66	1	Out	VDJ
AGCGCACAGAGCAGGGGGACTCGGCCATGTATCTCTGTGCCAGCAGCCCCCCCCCAGGGCTCCCCAGATACGCAGTATTTTGGCCCA		2	6.195873238629411E-6	46	TCRBV07-09	TCRBV07	TCRBV07-09				01,03	TCRBD01-01*01	TCRBD01	TCRBD01-01	01				TCRBJ02-03*01	TCRBJ02	TCRBJ02-03	01				5	7	4	3	5	4	35	47	54	59	64	2	Out	VDJ
TCAGGCTGCTGTCGGCTGCTCCCTCCCAGACATCTGTGTACTTCTGTGCCAGCAGTCCCGGGGGGGGGCATCATATATTTTGGAGAG		1	3.0979366193147053E-6	37	TCRBV06-05*01	TCRBV06	TCRBV06-05	01				TCRBD02-01*01	TCRBD02	TCRBD02-01	01				TCRBJ01-03*01	TCRBJ01	TCRBJ01-03	01				5	2	8	0	5	12	44	56	58	66	71	1	Out	VDJ
GCGGGGGGACTCAGCCGTGTATCTCTGTGCCAGCAGCTTAAGGGCCCCTCCACCCCTCTCTGGGCCAACGTCCTGACTTTCGGGGCC		1	3.0979366193147053E-6	56	TCRBV07-03*01	TCRBV07	TCRBV07-03	01				TCRBD01-01*01	TCRBD01	TCRBD01-01	01				TCRBJ02-06*01	TCRBJ02	TCRBJ02-06	01				1	0	8	0	16	5	25	-1	41	45	61	1	Out	VDJ
GATCCAGCCCTCAGAACCCAGGGACTCAGCTGTGTATTTTTGTGCTAGTGGAGGGGGACTCATTCCTACGAGCAGTACTTCGGGCCA		1	3.0979366193147053E-6	41	TCRBV12-05*01	TCRBV12	TCRBV12-05	01						unresolved		TCRBD01,TCRBD02	TCRBD01-01,TCRBD02-01		TCRBJ02-05*01	TCRBJ02	TCRBJ02-05	01				6	0	5	1	15	11	40	-1	51	57	72	1	Out	VDJ
GTGGCCAGTGCCCATCCTGAAGACAGCAGCTTCTACATCTGCAGTGCTAGGAGGAAAGTCGGCGCGGGAGGCTACACCTTCGGTTCG	CSARRKVGAGGYTF	1	3.0979366193147053E-6	42	TCRBV20	TCRBV20	unresolved			TCRBV20-01,TCRBV20-or09_02		TCRBD02-01*02	TCRBD02	TCRBD02-01	02				TCRBJ01-02*01	TCRBJ01	TCRBJ01-02	01				3	13	7	3	0	8	39	50	63	-1	69	1	In	VDJ
CTGAGCTCTCTGGAGCTGGGGGACTCAGCTTTGTATTTCTGTGCCAGCAGCCCCCGCAGGGGTAATTCACCCCTCCACTTTGGGAAC	CASSPRRGNSPLHF	1	3.0979366193147053E-6	42	TCRBV09-01	TCRBV09	TCRBV09-01				01,02	TCRBD01-01*01	TCRBD01	TCRBD01-01	01				TCRBJ01-06*01	TCRBJ01	TCRBJ01-06	01				4	5	4	2	0	6	39	51	56	-1	62	1	In	VDJ
ACAGAGCGGGGGGACTCAGCCGTGTATCTCTGTGCCAGCAGCTTAAACCCCAGGGGTAGCTCCTACAATGAGCAGTTCTTCGGGCCA	CASSLNPRGSSYNEQFF	2	4.9566985909035285E-5	51	TCRBV07-03*01	TCRBV07	TCRBV07-03	01				TCRBD01-01*01	TCRBD01	TCRBD01-01	01				TCRBJ02-01*01	TCRBJ02	TCRBJ02-01	01				1	4	4	2	3	0	30	46	50	56	59	2	In	VDJ
AGCGCACAGAGCGGGGGGACTCAGCCGTGTATCTCTGTGCCAGCAGCTGTCCGGGACTAGCTTTGCAATGAGCAGTTCTTCGGGCCA		2	1.2391746477258821E-5	46	TCRBV07-03*01	TCRBV07	TCRBV07-03	01				TCRBD02-01	TCRBD02	TCRBD02-01				01,02	TCRBJ02-01*01	TCRBJ02	TCRBJ02-01	01				4	4	0	7	4	6	35	48	52	61	65	2	Out	VDJ
TCGCCCAGCCCCAACCAGACCTCTCTGTACTTCTGTGCCAGCAGTAGACTAGCGGGAAGCAGAACAGATACGCAGTATTTTGGCCCA	CASSRLAGSRTDTQYF	2	6.195873238629411E-6	48	TCRBV27-01*01	TCRBV27	TCRBV27-01	01				TCRBD02-01*02	TCRBD02	TCRBD02-01	02				TCRBJ02-03*01	TCRBJ02	TCRBJ02-03	01				5	1	2	3	6	3	33	45	46	57	63	2	In	VDJ
CTGGAGTCCGCTACCAGCTCCCAGACATCTGTGTACTTCTGTGCCATCAGTGAGGCCGGACAGTACAATGAGCAGTTCTTCGGGCCA	CAISEAGQYNEQFF	1	3.0979366193147053E-6	42	TCRBV10-03*01	TCRBV10	TCRBV10-03	01				TCRBD01-01*01	TCRBD01	TCRBD01-01	01				TCRBJ02-01*01	TCRBJ02	TCRBJ02-01	01				2	3	1	5	0	4	39	54	57	-1	63	1	In	VDJ
CTGGAGCCGGGGGACTCAGCTTTGTATTTCTGTGCCAGCAGCGGGCCCGACCGGGACAGGGGGACCTATGGCTACACCTTCGGTTCG	CASSGPDRDRGTYGYTF	1	3.0979366193147053E-6	51	TCRBV09-01	TCRBV09	TCRBV09-01				01,02	TCRBD01-01*01	TCRBD01	TCRBD01-01	01				TCRBJ01-02*01	TCRBJ01	TCRBJ01-02	01				3	9	0	1	2	4	30	43	52	63	65	1	In	VDJ
CAGTGCCCATCCTGAAGACAGCAGCTTCTACATCTGCAGTGCTAGAGATGGGGGGGTACCCTCGGGGAAAAACTGTTTTTTGGCAGT		1	3.0979366193147053E-6	47	TCRBV20	TCRBV20	unresolved			TCRBV20-01,TCRBV20-or09_02		TCRBD02-01*01	TCRBD02	TCRBD02-01	01				TCRBJ01-04*01	TCRBJ01	TCRBJ01-04	01				0	1	9	0	10	8	34	48	49	56	66	1	Out	VDJ
GCAGAACTGGAGGATTCTGGAGTTTATTTCTGTGCCAGCAGCCAAGATAAGGCGGGCGTAGACACAGATACGCAGTATTTTGGCCCA	CASSQDKAGVDTDTQYF	1	3.0979366193147053E-6	51	TCRBV14-01*01	TCRBV14	TCRBV14-01	01				TCRBD02-01	TCRBD02	TCRBD02-01				01,02	TCRBJ02-03*01	TCRBJ02	TCRBJ02-03	01				0	4	7	4	6	2	30	47	51	56	62	1	In	VDJ
GGATCCAGCAGGTAGTGCGAGGAGATTCGGCAGCTTATTTCTGTGCCAGCTCACCACCCCTGAGGGGAGACCCAGTACTTCGGGCCA		1	3.0979366193147053E-6	40	TCRBV18-01*01	TCRBV18	TCRBV18-01	01				TCRBD02-01*02	TCRBD02	TCRBD02-01	02				TCRBJ02-05*01	TCRBJ02	TCRBJ02-05	01				0	3	11	0	0	5	41	58	61	-1	66	1	Out	VDJ
GTAGTGCGAGGAGATTCGGCAGCTTATTTCTGTGCCAGCTCCCCCCGAGCTAGCGGGTTGCTTGAAGAGACCCAGTACTTCGGGCCA	CASSPRASGLLEETQYF	1	3.0979366193147053E-6	51	TCRBV18-01*01	TCRBV18	TCRBV18-01	01				TCRBD02-01	TCRBD02	TCRBD02-01				01,02	TCRBJ02-05*01	TCRBJ02	TCRBJ02-05	01				6	8	4	4	7	3	30	41	49	57	64	1	In	VDJ
GCGAGCAACATGAGCCCTGAAGACAGCAGCATATATCTCTGCAGCGTTGAAGAGGCTAGCAGGGGCAATGAGCAGTTCTTCGGGCCA	CSVEEASRGNEQFF	1	3.0979366193147053E-6	42	TCRBV29-01*01	TCRBV29	TCRBV29-01	01				TCRBD01-01*01	TCRBD01	TCRBD01-01	01				TCRBJ02-01*01	TCRBJ02	TCRBJ02-01	01				0	6	4	2	0	6	39	53	59	-1	65	1	In	VDJ
ATCCAGCAGGTAGTGCGAGGAGATTCGGCAGCCTATTTCTGTGCCAGCTCACCGGGAGGGGATGGTGAAAAACTGTTTTTTGGCAGT	CASSPGGDGEKLFF	1	3.0979366193147053E-6	42	TCRBV18-01*01	TCRBV18	TCRBV18-01	01				TCRBD02-01*02	TCRBD02	TCRBD02-01	02				TCRBJ01-04*01	TCRBJ01	TCRBJ01-04	01				3	0	9	0	5	7	39	-1	53	60	65	1	In	VDJ
ACTCTGACGATCCAGCGCACACAGCAGGAGGACTCGGCCGTGTATCTCTGTGCCAGCAGCTCCCGGGACATTCAGTACTTCGGCGCC	CASSSRDIQYF	1	3.0979366193147053E-6	33	TCRBV07-02*01	TCRBV07	TCRBV07-02	01				TCRBD02-01	TCRBD02	TCRBD02-01				01,02	TCRBJ02-04*01	TCRBJ02	TCRBJ02-04	01				4	2	8	4	0	8	48	61	63	-1	67	1	In	VDJ
GCCTTGGAGCTGGACGACTCGGCCCTGTATCTCTGTGCCAGCAGCTCCGGGACTAGCGCCAGGACAGATACGCAGTATTTTGGCCCA	CASSSGTSARTDTQYF	1	3.0979366193147053E-6	48	TCRBV05-04*01	TCRBV05	TCRBV05-04	01				TCRBD02-01	TCRBD02	TCRBD02-01				01,02	TCRBJ02-03*01	TCRBJ02	TCRBJ02-03	01				3	2	0	6	5	3	33	46	48	58	63	1	In	VDJ
TCCCTGGAGCTTGGTGACTCTGCTGTGTATTTCTGTGCCAGCAGCCCTTTCGGGACTAGCGTACGAGAGACCCAGTACTTCGGGCCA	CASSPFGTSVRETQYF	2	2.788142957383235E-5	48	TCRBV03	TCRBV03	unresolved			TCRBV03-01,TCRBV03-02		TCRBD02-01	TCRBD02	TCRBD02-01				01,02	TCRBJ02-05*01	TCRBJ02	TCRBJ02-05	01				4	5	0	6	4	4	33	46	51	61	65	2	In	VDJ
CCAAAAGAACCCGACAGCTTTCTATCTCTGTGCCAGTAGTATCATTTCGACTAGCGGGAGAACAACAATGAGCAGTTCTTCGGGCCA		1	3.0979366193147053E-6	53	TCRBV19-01	TCRBV19	TCRBV19-01				01,02	TCRBD02-01*02	TCRBD02	TCRBD02-01	02				TCRBJ02-01*01	TCRBJ02	TCRBJ02-01	01				3	6	2	2	4	5	28	42	48	60	64	1	Out	VDJ
CAGCAGGTAGTGCGAGGAGATTCGTCAGCTTATTTCTGTGCCAGCTCAAGGGACAGGGATTTTGGATCACCCCTCCACTTTGGGAAC	CASSRDRDFGSPLHF	1	3.0979366193147053E-6	45	TCRBV18-01*01	TCRBV18	TCRBV18-01	01				TCRBD01-01*01	TCRBD01	TCRBD01-01	01				TCRBJ01-06*01	TCRBJ01	TCRBJ01-06	01				5	1	0	3	8	10	36	48	49	58	66	1	In	VDJ
CCCTCAGAACCCAGGGACTCAGCTGTGTACTTCTGTGCCAGCAGTTCGGTGAAGGTATACGGGGCCAACGTCCTGACTTTCGGGGCC	CASSSVKVYGANVLTF	2	2.168555633520294E-5	48	TCRBV12	TCRBV12	unresolved			TCRBV12-03,TCRBV12-04				unresolved		TCRBD01,TCRBD02	TCRBD01-01,TCRBD02-01		TCRBJ02-06*01	TCRBJ02	TCRBJ02-06	01				4	6	5	4	5	4	33	46	52	55	60	2	In	VDJ
CAGCCCCAACCAGACCTCTCTGTACTTCTGTGCCCCCCCCCTCCTACAGGTTTCTGTGGCGGCGCGACAGAAGCTTTCTTTGGACAA		1	3.0979366193147053E-6	53	TCRBV27-01*01	TCRBV27	TCRBV27-01	01				TCRBD01-01*01	TCRBD01	TCRBD01-01	01				TCRBJ01-01*01	TCRBJ01	TCRBJ01-01	01				11	11	3	4	19	8	28	34	45	50	69	1	Out	VDJ
GAGTCGGCTGCTCCCTCCCAAACATCTGTGTACTTCTGTGCCAGCAGCGATACAGGGGGCGCGGAAGAGACCCAGTACTTCGGGCCA	CASSDTGGAEETQYF	1	3.0979366193147053E-6	45	TCRBV06	TCRBV06	unresolved			TCRBV06-02,TCRBV06-03		TCRBD01-01*01	TCRBD01	TCRBD01-01	01				TCRBJ02-05*01	TCRBJ02	TCRBJ02-05	01				6	4	3	0	4	3	36	47	51	60	64	1	In	VDJ
TCCAGTCCACGGAGTCAGGGGACACAGCACTGTATTTCTGTGCCACCTCAGCCCGGACATAGCTCCTACGAGCAGTACTTCGGGCCG		1	3.0979366193147053E-6	43	TCRBV21-01*01	TCRBV21	TCRBV21-01	01				TCRBD01-01*01	TCRBD01	TCRBD01-01	01				TCRBJ02-07*01	TCRBJ02	TCRBJ02-07	01				10	9	1	6	3	0	38	45	54	59	62	1	Out	VDJ
TCCAGCGCACAGAGCAGGGGGACTCGGCCATGTATCTCTGTGCCAGCAGCTTACGGGGGGGGTAGCACTGAAGCTTTCTTTGGACAA		1	3.0979366193147053E-6	43	TCRBV07-09	TCRBV07	TCRBV07-09				01,03	TCRBD02-01*01	TCRBD02	TCRBD02-01	01				TCRBJ01-01*01	TCRBJ01	TCRBJ01-01	01				2	0	8	0	4	4	38	-1	53	61	65	1	Out	VDJ
AAGATCCAGCGCACAGAGCAGGGGGACTCGGCCATGTATCTCTGTGCCATCTCAGGGACTAGCTTTTCCGAGCAGTACTTCGGGCCG	CAISGTSFSEQYF	1	3.0979366193147053E-6	39	TCRBV07-09	TCRBV07	TCRBV07-09				01,03	TCRBD02-01	TCRBD02	TCRBD02-01				01,02	TCRBJ02-07*01	TCRBJ02	TCRBJ02-07	01				10	5	0	7	5	6	42	49	54	63	68	1	In	VDJ
CCCCTGATCCTGGAGTCGCCCAGCCCCAACCAGACCTCTCTGTACTTCTGTGCCAGCAGTTTGGGAGATACGCAGTATTTTGGCCCA	CASSLGDTQYF	1	3.0979366193147053E-6	33	TCRBV27-01*01	TCRBV27	TCRBV27-01	01						unresolved		TCRBD01,TCRBD02	TCRBD01-01,TCRBD02-01		TCRBJ02-03*01	TCRBJ02	TCRBJ02-03	01				3	0	0	9	0	5	48	-1	62	-1	65	1	In	VDJ
GAGATCCAGCGCACAGAGCAGGGGGACTCGGCCATGTATCTCTGTGCCAGCAGCACCTCGAACACCGGGGAGCTGTTTTTTGGAGAA	CASSTSNTGELFF	1	3.0979366193147053E-6	39	TCRBV07-09	TCRBV07	TCRBV07-09				01,03			unresolved		TCRBD01,TCRBD02	TCRBD01-01,TCRBD02-01		TCRBJ02-02*01	TCRBJ02	TCRBJ02-02	01				5	0	3	7	2	0	42	-1	54	56	58	1	In	VDJ
CAGCGCACAGAGCAGCGGGACTCAGCCATGTATCGCTGTGCTAGCAGCTTAGGAGGGGCCCTCCAAGAGACCCAGTACTTCGGGCCA	CASSLGGALQETQYF	1	3.0979366193147053E-6	45	TCRBV07-07*01	TCRBV07	TCRBV07-07	01						unresolved		TCRBD01,TCRBD02	TCRBD01-01,TCRBD02-01		TCRBJ02-05*01	TCRBJ02	TCRBJ02-05	01				1	1	5	2	4	1	36	52	53	58	62	1	In	VDJ
CGCACACAGCAGGAGGACTCGGCCGTGTATCTCTGTGCCAGCAGCTCAAGGGGGACAGGGGGATTCAATGAGCAGTTCTTCGGGCCA	CASSSRGTGGFNEQFF	1	3.0979366193147053E-6	48	TCRBV07-02*01	TCRBV07	TCRBV07-02	01				TCRBD01-01*01	TCRBD01	TCRBD01-01	01				TCRBJ02-01*01	TCRBJ02	TCRBJ02-01	01				4	5	0	1	3	6	33	46	51	62	65	1	In	VDJ
TCAGAACCCAGGGACTCAGCTGTGTATTTTTGTGCTAGTGGTTCCCCCTCGAAGGGGACGAACACCGGGGAGCTGTTTTTTGGAGAA	CASGSPSKGTNTGELFF	1	3.0979366193147053E-6	51	TCRBV12-05*01	TCRBV12	TCRBV12-05	01				TCRBD01-01*01	TCRBD01	TCRBD01-01	01				TCRBJ02-02*01	TCRBJ02	TCRBJ02-02	01				4	9	5	2	1	0	30	43	52	57	58	1	In	VDJ
GTAGTCTGCTGCCTCCTCCCAGACATCTGTATATTTCTGCGCCATCATTACAGGGAAATCGGAGATTCACCCCTCCACTTTGGGAAC		2	1.2391746477258821E-5	44	TCRBV10-01	TCRBV10	TCRBV10-01				01,02	TCRBD01-01*01	TCRBD01	TCRBD01-01	01				TCRBJ01-06*01	TCRBJ01	TCRBJ01-06	01				10	5	3	3	9	8	37	44	49	55	64	2	Out	VDJ
AGTGCCCATCCTGAAGACAGCAGCTTCTACATCTGCAGTGCTAGAGATGGGACTAGCGGGAGCTGGAATACGCAGTATTTTGGCCCA	CSARDGTSGSWNTQYF	1	3.0979366193147053E-6	48	TCRBV20	TCRBV20	unresolved			TCRBV20-01,TCRBV20-or09_02		TCRBD02-01*02	TCRBD02	TCRBD02-01	02				TCRBJ02-03*01	TCRBJ02	TCRBJ02-03	01				0	1	0	2	5	7	33	47	48	62	67	1	In	VDJ
CACTGTGACATCGGCCCAAAAGAACCCGACAGCTTTCTATCTCTGTGCCAGTAGTACTAGGGACAGAAGTGGAGCTTTTTTGGACAA		1	3.0979366193147053E-6	38	TCRBV19-01	TCRBV19	TCRBV19-01				01,02	TCRBD01-01*01	TCRBD01	TCRBD01-01	01				TCRBJ01-01*01	TCRBJ01	TCRBJ01-01	01				4	3	0	5	12	17	43	56	59	66	78	1	Out	VDJ
ACACAGCAGGAGGACTCCGCCGTGTATCTCTGTGCCAGCAGCTTAGCAACACTAGCGGGAGCGACAAATGAGCAGTTCTTCGGGCCA	CASSLATLAGATNEQFF	1	3.0979366193147053E-6	51	TCRBV07-08*01	TCRBV07	TCRBV07-08	01				TCRBD02-01*02	TCRBD02	TCRBD02-01	02				TCRBJ02-01*01	TCRBJ02	TCRBJ02-01	01				0	3	3	2	5	7	30	47	50	61	66	1	In	VDJ
GGGGTTGGAGTCGGCTGCTCCCTCCCAAACATCTGTGTACTTCTGTGCCAGCAGCGTCACAGGGGGGATGGCTACACCTTCGGTTCG		1	3.0979366193147053E-6	38	TCRBV06	TCRBV06	unresolved			TCRBV06-02,TCRBV06-03		TCRBD01-01*01	TCRBD01	TCRBD01-01	01				TCRBJ01-02*01	TCRBJ01	TCRBJ01-02	01				6	4	3	1	1	6	43	54	58	66	67	1	Out	VDJ
AGGCTGGAGTTGGCTGCTCCCTCCCAGACATCTGTGTACTTCTGTGCCAGTATTAGGGATCTTCGGGAGACCCAGTACTTCGGGCCA	CASIRDLRETQYF	2	6.660563731526617E-5	39	TCRBV06-06	TCRBV06	TCRBV06-06				01,02			unresolved		TCRBD01,TCRBD02	TCRBD01-01,TCRBD02-01		TCRBJ02-05*01	TCRBJ02	TCRBJ02-05	01				9	5	0	8	7	5	42	50	55	59	66	2	In	VDJ
GTGACATCGGCCCAAAAGAACCCGACAGCTTTCTATCTCTGTGCCAGTAGTATTGGGGGCGATGGAAACACCATATATTTTGGAGAG	CASSIGGDGNTIYF	1	4.646904928972058E-6	42	TCRBV19-01	TCRBV19	TCRBV19-01				01,02	TCRBD01-01*01	TCRBD01	TCRBD01-01	01				TCRBJ01-03*01	TCRBJ01	TCRBJ01-03	01				3	1	6	0	2	3	39	53	54	60	62	1	In	VDJ
ATTCTGGAGTCCGCCAGCACCAACCAGACATCTACGTACCTCTGTGCCAGCAGTTCTCAAGGGGACCACGAGCAGTACTTCGGGCCG	CASSSQGDHEQYF	1	3.0979366193147053E-6	39	TCRBV28-01*01	TCRBV28	TCRBV28-01	01						unresolved		TCRBD01,TCRBD02	TCRBD01-01,TCRBD02-01		TCRBJ02-07*01	TCRBJ02	TCRBJ02-07	01				4	6	0	7	1	5	42	55	61	66	67	1	In	VDJ
ATTCTGGAGTCCGCCAGCACCAACCAGACATCTATGTACCTCTGTGCCAGCAGTTGGGCTGGGGCCAACGTCCTGACTTTCGGGGCC	CASSWAGANVLTF	1	3.0979366193147053E-6	39	TCRBV28-01*01	TCRBV28	TCRBV28-01	01						unresolved		TCRBD01,TCRBD02	TCRBD01-01,TCRBD02-01		TCRBJ02-06*01	TCRBJ02	TCRBJ02-06	01				4	0	0	9	0	2	42	-1	55	-1	58	1	In	VDJ
ATCCAGCGCACAGAGCAGCGGGACTCGGCCATGTATCGCTGTGCCAGCAGCGTTACTAGGAACACCGGGGAGCTGTTTTTTGGAGAA	CASSVTRNTGELFF	1	3.0979366193147053E-6	42	TCRBV07-06*01	TCRBV07	TCRBV07-06	01				TCRBD02-01	TCRBD02	TCRBD02-01				01,02	TCRBJ02-02*01	TCRBJ02	TCRBJ02-02	01				5	3	3	8	0	1	39	51	54	-1	59	1	In	VDJ
TGTGAGCACCTTGGAGCTGGGGACTCGGCCCTTTATCTTTGCGCCAGCAGCTTGGAGACAGTTAACTATGGCTACACCTTCGGTTCG	CASSLETVNYGYTF	1	3.0979366193147053E-6	42	TCRBV05-01*01	TCRBV05	TCRBV05-01	01				TCRBD01-01*01	TCRBD01	TCRBD01-01	01				TCRBJ01-02*01	TCRBJ01	TCRBJ01-02	01				0	1	2	5	1	1	39	55	56	61	62	1	In	VDJ
CAGCGCACAGAGCGGGGGGACTCAGCCGTGTATCTCTGTGCCAGCAGCTGGGACGCACGTTATAACTATGGCTACACCTTCGGTTCG	CASSWDARYNYGYTF	1	3.0979366193147053E-6	45	TCRBV07-03*01	TCRBV07	TCRBV07-03	01						unresolved		TCRBD01,TCRBD02	TCRBD01-01,TCRBD02-01		TCRBJ01-02*01	TCRBJ01	TCRBJ01-02	01				4	0	0	7	8	1	36	-1	49	54	62	1	In	VDJ
CTGCAGAGCAGGGGGACTCGGCCGTGTATGTCTGTGCAAGTCGCCCGTTCTACCCCGACAGGGGGCTATGGCTACACCTTCGGTTCG		1	3.0979366193147053E-6	49	TCRBV12-02*01	TCRBV12	TCRBV12-02	01				TCRBD01-01*01	TCRBD01	TCRBD01-01	01				TCRBJ01-02*01	TCRBJ01	TCRBJ01-02	01				5	12	2	1	0	4	32	44	56	-1	65	1	Out	VDJ
GTCTGCTGCCTCCTCCCAGACATCTGTATATTTCTGCGCCAGCTCAGGGGGGGCGGGAGGGCAGCCGGGGAGCTGTTTTTTGGAGAA		2	6.195873238629411E-6	47	TCRBV10-01	TCRBV10	TCRBV10-01				01,02	TCRBD02-01*02	TCRBD02	TCRBD02-01	02				TCRBJ02-02*01	TCRBJ02	TCRBJ02-02	01				8	9	7	0	3	6	34	43	52	61	64	2	Out	VDJ
GAGTCTGCCACCCCCAACCAGACAGCTCTTTACTTCTGTGCCACCAGCGACCCGTCGGGGGGCACCGGGGAGCTGTTTTTTGGAGAA	CATSDPSGGTGELFF	1	3.0979366193147053E-6	45	TCRBV24	TCRBV24	unresolved			TCRBV24-01,TCRBV24-or09_02		TCRBD02-01*01	TCRBD02	TCRBD02-01	01				TCRBJ02-02*01	TCRBJ02	TCRBJ02-02	01				7	8	8	1	0	4	36	47	55	-1	62	1	In	VDJ
CGCACAGAGCAGGGGGACTCGGCCATGTATCTCTGTGCCAGCAGCTCGTTACTAGCGGGAGTCTCCTACGAGCAGTACTTCGGGCCA	CASSSLLAGVSYEQYF	1	3.0979366193147053E-6	48	TCRBV07-09	TCRBV07	TCRBV07-09				01,03	TCRBD02-01*02	TCRBD02	TCRBD02-01	02				TCRBJ02-05*01	TCRBJ02	TCRBJ02-05	01				4	4	3	2	11	11	33	46	50	61	72	1	In	VDJ
AGTCCGCTACCAGCTCCCAGACATCTGTGTACTTCTGTGCCCCCAGGCGACAGACCCTCGCGGGGTCAGCCCCAGCATTTTGGTGAT		1	3.0979366193147053E-6	46	TCRBV10-03*01	TCRBV10	TCRBV10-03	01				TCRBD02-01*01	TCRBD02	TCRBD02-01	01				TCRBJ01-05*01	TCRBJ01	TCRBJ01-05	01				11	18	7	3	0	6	35	41	59	-1	65	1	Out	VDJ
AAGAACCCGACAGCTTTCTATCTCTGTGCCAGTAGTGCCCGGACAGGGGGGCTCTCGACGAGAAATTCACCCCTCCACTTTGGGAAC	CASSARTGGLSTRNSPLHF	1	3.0979366193147053E-6	57	TCRBV19-01	TCRBV19	TCRBV19-01				01,02	TCRBD01-01*01	TCRBD01	TCRBD01-01	01				TCRBJ01-06*01	TCRBJ01	TCRBJ01-06	01				5	4	1	1	13	7	24	36	40	50	63	1	In	VDJ
CTGTCGGCTGCTCCCTCCCAGACATCTGTGTACTTCTGTGCCAGCAGTTACTCGACAGCGGGAGCTGATACGCAGTATTTTGGCCCA	CASSYSTAGADTQYF	2	6.195873238629411E-6	45	TCRBV06-05*01	TCRBV06	TCRBV06-05	01				TCRBD02-01*02	TCRBD02	TCRBD02-01	02				TCRBJ02-03*01	TCRBJ02	TCRBJ02-03	01				0	3	6	2	2	6	36	53	56	64	66	2	In	VDJ
CTCTCTGGAGCTGGGGGACTCAGCTTTGTATTTCTGTGCCAGCAGCGGGGGACTAGCGGGAGAAGTAACGAACAGTACGTCGGGCCG		1	3.0979366193147053E-6	47	TCRBV09-01	TCRBV09	TCRBV09-01				01,02	TCRBD02-01*02	TCRBD02	TCRBD02-01	02				TCRBJ02-07*01	TCRBJ02	TCRBJ02-07	01				3	1	0	2	17	17	34	47	48	62	79	1	Out	VDJ
TCGGCCCAAAAGAACCCGACAGCTTTCTATCTCTGTGCCAGTAGTTCGGGACTAGCGGGAGAAACAGATACGCAGTATTTTGGCCCA	CASSSGLAGETDTQYF	2	7.435047886355293E-5	48	TCRBV19-01	TCRBV19	TCRBV19-01				01,02	TCRBD02-01*02	TCRBD02	TCRBD02-01	02				TCRBJ02-03*01	TCRBJ02	TCRBJ02-03	01				5	2	0	2	2	3	33	45	47	61	63	2	In	VDJ
AAGATCCAACGCACACAGCAGGAGGACTCCGCCGTGTATCTCTGTGCCAGCAGCTTAGTGAGCGGTTACGAGCAGTACGTCGGGCCA	CASSLVSGYEQYV	1	3.0979366193147053E-6	39	TCRBV07-08*01	TCRBV07	TCRBV07-08	01				TCRBD02-01	TCRBD02	TCRBD02-01				01,02	TCRBJ02	TCRBJ02	unresolved			TCRBJ02-01,TCRBJ02-05		1	2	6	5	14	20	42	58	60	65	79	1	In	VDJ
GCCTTGTTGCTGGGGGACTCGGCCCTGTATCTCTGTGCCAGCAGCTTGGGACCGGGGACCATGTTCTACGAGCAGTACTTCGGGCCG	CASSLGPGTMFYEQYF	1	3.0979366193147053E-6	48	TCRBV05-05*01	TCRBV05	TCRBV05-05	01						unresolved		TCRBD01,TCRBD02	TCRBD01-01,TCRBD02-01		TCRBJ02-07*01	TCRBJ02	TCRBJ02-07	01				0	5	0	7	6	3	33	49	54	59	65	1	In	VDJ
AACGCCTTGGAGCTGGACGACTCGGCCCTGTGTCTCTGTGCCAGCAGCTTGTCGGGACACTACACAGATACGCAGTATTTTGGCCCA	CASSLSGHYTDTQYF	1	3.0979366193147053E-6	45	TCRBV05-04*01	TCRBV05	TCRBV05-04	01				TCRBD01-01*01	TCRBD01	TCRBD01-01	01				TCRBJ02-03*01	TCRBJ02	TCRBJ02-03	01				1	2	0	6	3	2	36	51	53	59	62	1	In	VDJ
CGATCCAGCGCACACAGCAGGAGGACTCGGCCGTGTATCTCTGTGCCAGCAGCAAGATATAGGGGCTATGGCTACACCTTCGGTTCG		1	3.0979366193147053E-6	40	TCRBV07-02*01	TCRBV07	TCRBV07-02	01				TCRBD01-01*01	TCRBD01	TCRBD01-01	01				TCRBJ01-02*01	TCRBJ01	TCRBJ01-02	01				5	7	5	2	0	4	41	53	60	-1	65	1	Out	VDJ
CACAGCAGGAGGACTCGGCCGTGTATCTCTGTGCCAGCAGCTTAGACGGGGAGGGTAGTTGGGGCCAACGTCCTGACTTTCGGGGCC		2	2.788142957383235E-5	52	TCRBV07-02*01	TCRBV07	TCRBV07-02	01				TCRBD02-01*02	TCRBD02	TCRBD02-01	02				TCRBJ02-06*01	TCRBJ02	TCRBJ02-06	01				1	3	9	0	4	3	29	45	48	55	59	2	Out	VDJ
CTGGAGTCCGCCAGCACCAACCAGACATCTATGTACCTCTGTGCCAGCAGTTCTGGACAGGGGGGTTACGAGCAGTACTTCGGGCCA	CASSSGQGGYEQYF	1	3.0979366193147053E-6	42	TCRBV28-01*01	TCRBV28	TCRBV28-01	01				TCRBD01-01*01	TCRBD01	TCRBD01-01	01				TCRBJ02-05*01	TCRBJ02	TCRBJ02-05	01				4	2	1	1	8	11	39	52	54	64	72	1	In	VDJ
TGGAGATCCAGCGCACAGAGCAGGGGGACTCGGCCATGTATCTCTGTGCCAGCAGCCCCCCTCCCCGGGGAGCTGTTTTTTGGAGAA		1	3.0979366193147053E-6	37	TCRBV07-09	TCRBV07	TCRBV07-09				01,03	TCRBD02-01	TCRBD02	TCRBD02-01				01,02	TCRBJ02-02*01	TCRBJ02	TCRBJ02-02	01				5	4	4	10	2	6	44	56	60	62	64	1	Out	VDJ
GCCCATCCTGAAGACAGCAGCTTCTACATCTGCAGTGCTAGAGATTCCCTGACTAGCGGGCACTACAATGAGCAGTTCTTCGGGCCA	CSARDSLTSGHYNEQFF	1	3.0979366193147053E-6	51	TCRBV20	TCRBV20	unresolved			TCRBV20-01,TCRBV20-or09_02		TCRBD02-01	TCRBD02	TCRBD02-01				01,02	TCRBJ02-01*01	TCRBJ02	TCRBJ02-01	01				0	6	2	4	2	3	30	44	50	60	62	1	In	VDJ
AGCTCTCTGGAGCTGGGGGACTCAGCTTTGTACTTCTGTGCCAGCAGCCAGACTTCCTATAGCAATCAGCCCCAGCATTTTGGTGAT	CASSQTSYSNQPQHF	1	3.0979366193147053E-6	45	TCRBV09-01	TCRBV09	TCRBV09-01				01,02	TCRBD02-01	TCRBD02	TCRBD02-01				01,02	TCRBJ01-05*01	TCRBJ01	TCRBJ01-05	01				4	2	2	10	5	0	36	48	50	54	59	1	In	VDJ
CTCAGGCTGCTGTCGGCTGCTCCCTCCCAGACATCTGTGTACTTCTGTGCCAGCACTCCTAGCACAGATACGCAGTATTTTGGCCCA	CASTPSTDTQYF	1	3.0979366193147053E-6	36	TCRBV06-05*01	TCRBV06	TCRBV06-05	01				TCRBD02-01	TCRBD02	TCRBD02-01				01,02	TCRBJ02-03*01	TCRBJ02	TCRBJ02-03	01				7	0	4	10	3	0	45	-1	55	57	60	1	In	VDJ
ATCCAGCGCACAGAGCAGGGGGACTCGGCCATGTATCTCTGTGCCAGCAGCTTAGGCCCCCCTAAGGAATCCCAGTACTTCGGGCCA	CASSLGPPKESQYF	2	2.4783492954517643E-5	42	TCRBV07-09	TCRBV07	TCRBV07-09				01,03			unresolved		TCRBD01,TCRBD02	TCRBD01-01,TCRBD02-01		TCRBJ02-05*01	TCRBJ02	TCRBJ02-05	01				1	10	1	8	2	9	39	55	65	68	70	2	In	VDJ
CAGCGCACACAGCAGGAGGACTCGGCCGTGTATCTCTGTGCCAGCAGCCCAACGGGACTAGCGGGCTACGAGCAGTACTTCGGGCCG	CASSPTGLAGYEQYF	1	3.0979366193147053E-6	45	TCRBV07-02*01	TCRBV07	TCRBV07-02	01				TCRBD02-01	TCRBD02	TCRBD02-01				01,02	TCRBJ02-07*01	TCRBJ02	TCRBJ02-07	01				5	5	0	4	0	3	36	48	53	-1	65	1	In	VDJ
CCTGAGCTCTCTGGAGCTGGGGACTCAGCTTTGTATTTCTGTGCCAGCAGCGCCTTTTTGTCTGTAAATGAGCAGTTCTTCGGGCCA	CASSAFLSVNEQFF	1	3.0979366193147053E-6	42	TCRBV09-01	TCRBV09	TCRBV09-01				01,02	TCRBD02-01	TCRBD02	TCRBD02-01				01,02	TCRBJ02-01*01	TCRBJ02	TCRBJ02-01	01				3	1	4	10	11	7	39	52	53	55	66	1	In	VDJ
CGCACACAGCAGGAGGACTCGGCCGTGTATCTCTGTGCCAGCAGCTATGATGGGGACACGGATGCCTATGGCTACACCTTCGGTTCG	CASSYDGDTDAYGYTF	1	3.0979366193147053E-6	48	TCRBV07-02*01	TCRBV07	TCRBV07-02	01				TCRBD01-01*01	TCRBD01	TCRBD01-01	01				TCRBJ01-02*01	TCRBJ01	TCRBJ01-02	01				4	6	0	6	7	4	33	46	52	58	65	1	In	VDJ
ACATCGGCCCAAAAGAACCCGACAGCTTTCTATCTCTGTGCCAGTAGTATTAGTCTGCGGGGGGCGAATGAAGCTTTCTTTGGACAA	CASSISLRGANEAFF	1	3.0979366193147053E-6	45	TCRBV19-01	TCRBV19	TCRBV19-01				01,02	TCRBD02-01*01	TCRBD02	TCRBD02-01	01				TCRBJ01-01*01	TCRBJ01	TCRBJ01-01	01				3	6	7	1	4	7	36	50	56	64	68	1	In	VDJ
AACCCGACAGCTTTCTATCTCTGTGCCAGTAGGGGAAGGGTAGCGGTGACAGGGGGTTCTGGGGCCAACGTCCTGACTTTCGGGGCC	CASRGRVAVTGGSGANVLTF	1	3.0979366193147053E-6	60	TCRBV19-01	TCRBV19	TCRBV19-01				01,02	TCRBD01-01*01	TCRBD01	TCRBD01-01	01				TCRBJ02-06*01	TCRBJ02	TCRBJ02-06	01				6	15	2	1	1	1	21	32	47	56	57	1	In	VDJ
ACTAAACCTGAGCTCTCTGGAGCTGGGGGACTCAGCTTTGTATTTCTGTGCCAGCAGCGCTAGATCCGGGGAGCTGTTTTTGGAGAA		1	3.0979366193147053E-6	35	TCRBV09-01	TCRBV09	TCRBV09-01				01,02	TCRBD02-01	TCRBD02	TCRBD02-01				01,02	TCRBJ02-02*01	TCRBJ02	TCRBJ02-02	01				3	7	8	3	5	18	46	59	66	71	76	1	Out	VDJ
CTGGAGTCCGCTACCAGCTCCCAGACATCTGTGTACTTCTGTGCCATCAGACGGGCGGCTGGGGCCAACGTCCTGACTTTCGGGGCC	CAIRRAAGANVLTF	2	1.703865140623088E-5	42	TCRBV10-03*01	TCRBV10	TCRBV10-03	01						unresolved		TCRBD01,TCRBD02	TCRBD01-01,TCRBD02-01		TCRBJ02-06*01	TCRBJ02	TCRBJ02-06	01				6	2	8	0	2	2	39	50	52	56	58	2	In	VDJ
CTGGAGTCCGCTACCAGCTCCCAGACATCTGTGTACTTCTGTGCCATCAGTGAGTCGCAAGGCAGCTACGAGCAGTACTTCGGGCCG	CAISESQGSYEQYF	1	3.0979366193147053E-6	42	TCRBV10-03*01	TCRBV10	TCRBV10-03	01						unresolved		TCRBD01,TCRBD02	TCRBD01-01,TCRBD02-01		TCRBJ02-07*01	TCRBJ02	TCRBJ02-07	01				0	6	4	5	0	3	39	56	62	-1	65	1	In	VDJ
CAGCGCACAGAGCAGGGGGACTCGGTCATGTATCTCTGTGCCAGCAGCTTAGACACGGGCTCTGGAAACACCATATATTTTGGAGAG	CASSLDTGSGNTIYF	1	4.646904928972058E-6	45	TCRBV07-09	TCRBV07	TCRBV07-09				01,03	TCRBD02-01	TCRBD02	TCRBD02-01				01,02	TCRBJ01-03*01	TCRBJ01	TCRBJ01-03	01				1	3	8	4	0	0	36	52	55	-1	59	1	In	VDJ
AACCTGAGCTCTCTGGAGCTGGGGGACTCAGCTTTGTATTTCTGTGCCAGCAGCGTAGGGGTCAACACTGAAGCTTTCTTTGGACAA	CASSVGVNTEAFF	1	3.0979366193147053E-6	39	TCRBV09-01	TCRBV09	TCRBV09-01				01,02			unresolved		TCRBD01,TCRBD02	TCRBD01-01,TCRBD02-01		TCRBJ01-01*01	TCRBJ01	TCRBJ01-01	01				0	0	0	9	2	2	42	-1	58	61	63	1	In	VDJ
CACACCCTGCAGCCAGAAGACTCGGCCCTGTATCTCTGTGCCAGCAGCCAGGCGGGTGGGGGAATCAATGAGCAGTTCTTCGGGCCA	CASSQAGGGINEQFF	1	3.0979366193147053E-6	45	TCRBV04-02*01	TCRBV04	TCRBV04-02	01						unresolved		TCRBD01,TCRBD02	TCRBD01-01,TCRBD02-01		TCRBJ02-01*01	TCRBJ02	TCRBJ02-01	01				3	7	6	1	3	6	36	50	57	62	65	1	In	VDJ
CACATCAATTCCCTGGAGCTTGGTGACTCTGCTGTGTATTTCTGTGCCAGCAGCCAAGATCAGGGCGGAGATAAGTACTTCGGGCCG	CASSQDQGGDKYF	1	3.0979366193147053E-6	39	TCRBV03	TCRBV03	unresolved			TCRBV03-01,TCRBV03-02		TCRBD01-01*01	TCRBD01	TCRBD01-01	01				TCRBJ02-07*01	TCRBJ02	TCRBJ02-07	01				0	1	4	3	8	11	42	59	60	65	73	1	In	VDJ
CAGAGCGGGGGGACTCAGCCGTGTATCTCTGTGCCAGCAGCTTAACGTTACGGGGGAGAATCCTACAATGAGCAGTTCTTCGGGCCA		1	3.0979366193147053E-6	52	TCRBV07-03*01	TCRBV07	TCRBV07-03	01				TCRBD02-01*01	TCRBD02	TCRBD02-01	01				TCRBJ02-01*01	TCRBJ02	TCRBJ02-01	01				0	4	8	2	4	1	29	46	50	56	60	1	Out	VDJ
AAGGTGCAGCCTGCAGAACTGGAGGATTCTGGAGTTTATTTCTGTGCCAGCGGGACTCAGGGGACAGATACGCAGTATTTTGGCCCA	CASGTQGTDTQYF	1	3.0979366193147053E-6	39	TCRBV14-01*01	TCRBV14	TCRBV14-01	01						unresolved		TCRBD01,TCRBD02	TCRBD01-01,TCRBD02-01		TCRBJ02-03*01	TCRBJ02	TCRBJ02-03	01				8	6	4	2	0	3	42	51	57	-1	63	1	In	VDJ
CTGTCGGCTGCTCCCTCCCAGACATCTGTGTACTTCTGTGCCAGCAGTGAAGAAGCGCCGGGGGTCGGGGAGCTGTTTTTTGGAGAA	CASSEEAPGVGELFF	1	3.0979366193147053E-6	45	TCRBV06-01*01	TCRBV06	TCRBV06-01	01				TCRBD02-01*01	TCRBD02	TCRBD02-01	01				TCRBJ02-02*01	TCRBJ02	TCRBJ02-02	01				1	6	8	2	1	7	36	52	58	64	65	1	In	VDJ
GGCTGCTCCCTCCCAAACATCTGTGTACTTCTGTGCCAGCAGCAGACTAGTTCCAATGGGGAACACCGGGGAGCTGTTTTTGGAGAA		1	3.0979366193147053E-6	50	TCRBV06	TCRBV06	unresolved			TCRBV06-02,TCRBV06-03		TCRBD02-01	TCRBD02	TCRBD02-01				01,02	TCRBJ02-02*01	TCRBJ02	TCRBJ02-02	01				6	2	2	8	26	18	31	42	44	50	76	1	Out	VDJ
GGGGACTCGGCCGTGTATCTCTGTGCCAGCAGTGGTTTTTGGGACGGGTTAGCGGGAGATATCAAAGAGACCCAGTACTTCGGGCCA	CASSGFWDGLAGDIKETQYF	1	3.0979366193147053E-6	60	TCRBV11-03*01	TCRBV11	TCRBV11-03	01				TCRBD02-01*02	TCRBD02	TCRBD02-01	02				TCRBJ02-05*01	TCRBJ02	TCRBJ02-05	01				6	17	5	2	6	3	21	32	49	58	64	1	In	VDJ
AGTCCACGGAGTCAGGGGACACAGCACTGTATTTCTGTGCCAGCACCCCAGACCGGGACAGATTAATGAAAAACTGTTTTTGGCAGT		1	4.646904928972058E-6	46	TCRBV21-01*01	TCRBV21	TCRBV21-01	01				TCRBD01-01*01	TCRBD01	TCRBD01-01	01				TCRBJ01-04*01	TCRBJ01	TCRBJ01-04	01				7	9	0	5	15	18	35	45	54	61	76	1	Out	VDJ
ATCCAGCCCTCAGAACCCAGGGACTCAGCTGTGTATTTTTGTGCTAGTAGGGGGGGGGTTAGCACAGATACGCAGTATTTTGGCCCA	CASRGGVSTDTQYF	2	1.2391746477258821E-5	42	TCRBV12-05*01	TCRBV12	TCRBV12-05	01				TCRBD02-01*01	TCRBD02	TCRBD02-01	01				TCRBJ02-03*01	TCRBJ02	TCRBJ02-03	01				8	1	9	0	4	0	39	48	49	56	60	2	In	VDJ
GCCCAAAAGAACCCGACAGCTTTCTATCTCTGTGCCAGTAGTATGGAAGCGGGAGGCCCTACTTACAATGAGCAGTTCTTCGGGCCA	CASSMEAGGPTYNEQFF	1	3.0979366193147053E-6	51	TCRBV19-01	TCRBV19	TCRBV19-01				01,02	TCRBD02-01*02	TCRBD02	TCRBD02-01	02				TCRBJ02-01*01	TCRBJ02	TCRBJ02-01	01				3	3	6	1	7	4	30	44	47	56	63	1	In	VDJ
AACGCCTTGGAGCTGGACGACTCGGCCCTCTATCTCTGTGCCAGCAGCTTCCGGACAGGATTGAACACTGAAGCTTTCTTTGGACAA	CASSFRTGLNTEAFF	1	3.0979366193147053E-6	45	TCRBV05-04*01	TCRBV05	TCRBV05-04	01				TCRBD01-01*01	TCRBD01	TCRBD01-01	01				TCRBJ01-01*01	TCRBJ01	TCRBJ01-01	01				2	2	1	4	2	0	36	50	52	59	61	1	In	VDJ
CGGAGTCAGGGGACACAGCACTGTATTTCTGTGCCAGCAGCAAACAGCGACCCGAGGCAGAACACCGGGGAGCTGTTTTTTGGAGAA		1	4.646904928972058E-6	52	TCRBV21-01*01	TCRBV21	TCRBV21-01	01				TCRBD02-01	TCRBD02	TCRBD02-01				01,02	TCRBJ02-02*01	TCRBJ02	TCRBJ02-02	01				2	1	6	6	10	1	29	44	45	49	59	1	Out	VDJ
TGACTCGGCCATGTATCTCTGTGCCAGCAGCCTACCGGACAGAATTAAGGTAAGGTGGAAAGGGACACTGAAGCTTTCTTTGGACAA		1	3.0979366193147053E-6	62			unresolved		TCRBV07,TCRBV11	TCRBV07-09,TCRBV11-01		TCRBD01-01*01	TCRBD01	TCRBD01-01	01				TCRBJ01-01*01	TCRBJ01	TCRBJ01-01	01				5	5	1	5	22	3	19	31	36	42	64	1	Out	VDJ
CTGTCGGCTGCTCCCTCCCAGACATCTGTGTACTTCTGTGCCAGCAGTGACTCAGGACTTTACACAGATACGCAGTATTTTGGCCCA	CASSDSGLYTDTQYF	2	6.195873238629411E-6	45	TCRBV06-05*01	TCRBV06	TCRBV06-05	01				TCRBD02-01	TCRBD02	TCRBD02-01				01,02	TCRBJ02-03*01	TCRBJ02	TCRBJ02-03	01				0	1	1	10	3	2	36	53	54	59	62	2	In	VDJ
CTGCTGTCGGCTGCTCCCTCCCAGACATCTGTGTACTTCTGTGCCAGCAGTGAATCCGGGGGTCCCTACGAGCAGTACTTCGGGCCG	CASSESGGPYEQYF	1	3.0979366193147053E-6	42	TCRBV06-05*01	TCRBV06	TCRBV06-05	01				TCRBD02-01*01	TCRBD02	TCRBD02-01	01				TCRBJ02-07*01	TCRBJ02	TCRBJ02-07	01				5	5	8	2	2	2	39	51	56	62	64	1	In	VDJ
ATCCAGCGCACACAGCAGGAGGACTCGGCCGTGTATCTCTGTGCCAGCAGCTTAGGCCCAACAAACTACGAGCAGTACTTCGGGCCA	CASSLGPTNYEQYF	1	3.0979366193147053E-6	42	TCRBV07-02*01	TCRBV07	TCRBV07-02	01				TCRBD02-01	TCRBD02	TCRBD02-01				01,02	TCRBJ02-05*01	TCRBJ02	TCRBJ02-05	01				1	9	3	9	4	11	39	55	64	68	72	1	In	VDJ
CCTGCAGAACTGGAGGATTCTGGAGTCTATTTCTGTGCCAGCAGCCAAGGGAGGGGACAGGGAAAAGAGACCCAGTACTTCGGGCCA	CASSQGRGQGKETQYF	1	3.0979366193147053E-6	48	TCRBV14-01*01	TCRBV14	TCRBV14-01	01				TCRBD01-01*01	TCRBD01	TCRBD01-01	01				TCRBJ02-05*01	TCRBJ02	TCRBJ02-05	01				1	4	0	3	2	3	33	49	53	62	64	1	In	VDJ
CACCTTGGAGCTGGGGGACTCGGCCCTTTATCTTTGCGCCAGCAGCTTAACAGGCTTTGCAACTAATGAAAAACTGTTTTTGGCAGT		2	6.195873238629411E-6	47	TCRBV05-01*01	TCRBV05	TCRBV05-01	01				TCRBD01-01*01	TCRBD01	TCRBD01-01	01				TCRBJ01-04*01	TCRBJ01	TCRBJ01-04	01				2	1	3	4	22	18	34	48	49	54	76	2	Out	VDJ
CAGCCTGCAGAGCTTGGGGACTCGGCCGTGTATCTCTGTGCCAGCAGCTTAACGAGCGGGGGCACCGGGGAGCTGTTTTTTGGAGAA	CASSLTSGGTGELFF	2	2.4783492954517643E-5	45	TCRBV11-03*01	TCRBV11	TCRBV11-03	01				TCRBD02-01*01	TCRBD02	TCRBD02-01	01				TCRBJ02-02*01	TCRBJ02	TCRBJ02-02	01				2	3	6	2	0	4	36	51	54	-1	62	2	In	VDJ
ATCCAGCGCACACAGCAGGAGGACTCGGCCGTGTATCTCTGTGCCAGCAGCTTTAACAGGGGCACCGGGGAGCTGTTTTTTGGAGAA	CASSFNRGTGELFF	1	3.0979366193147053E-6	42	TCRBV07-02*01	TCRBV07	TCRBV07-02	01				TCRBD01-01*01	TCRBD01	TCRBD01-01	01				TCRBJ02-02*01	TCRBJ02	TCRBJ02-02	01				3	2	3	2	0	4	39	53	55	-1	62	1	In	VDJ
GAGTCGGCTGCTCCCTCCCAAACATCTGTGTACTTCTGTGCCAGCAGCAGGTCGGACTCTCCCTTGAATGAGCAGTTCTTCGGGCCA	CASSRSDSPLNEQFF	1	3.0979366193147053E-6	45	TCRBV06	TCRBV06	unresolved			TCRBV06-02,TCRBV06-03		TCRBD02-01	TCRBD02	TCRBD02-01				01,02	TCRBJ02-01*01	TCRBJ02	TCRBJ02-01	01				6	6	1	10	8	7	36	47	53	58	66	1	In	VDJ
CGGCCCAAAAGAACCCGACAGCTTTCTATCTCTGTGCCAGATGGGGGGGGGAGACGGCGGTTTCCCTACGAGCAGTACGTCGGGCCG		1	3.0979366193147053E-6	49	TCRBV19-01	TCRBV19	TCRBV19-01				01,02	TCRBD02-01*01	TCRBD02	TCRBD02-01	01				TCRBJ02-07*01	TCRBJ02	TCRBJ02-07	01				9	2	9	0	30	17	32	40	42	49	79	1	Out	VDJ
TTCTAAGAAGCTCCTTCTCAGTGACTCTGGCTTCTATCTCTGTGCCTGGAGTGGACAGGGAAAACCTACGAGCAGTACTTCGGGCCG		2	6.195873238629411E-6	41	TCRBV30-01*01	TCRBV30	TCRBV30-01	01				TCRBD01-01*01	TCRBD01	TCRBD01-01	01				TCRBJ02-07*01	TCRBJ02	TCRBJ02-07	01				1	0	2	3	4	2	40	-1	53	60	64	2	Out	VDJ
ACGATCCAGCGCACACAGCAGGAGGACTCGGCCGTGTATCTCTGTGCCAGCAGCTTAGGCGAAGAGGATACAGCTTTCTTTGGACAA	CASSLGEEDTAFF	1	3.0979366193147053E-6	39	TCRBV07-02*01	TCRBV07	TCRBV07-02	01				TCRBD02-01*02	TCRBD02	TCRBD02-01	02				TCRBJ01-01*01	TCRBJ01	TCRBJ01-01	01				1	5	11	1	4	10	42	58	63	67	71	1	In	VDJ
TGAGCTCTCTGGAGCTGGGGGACTCAGCTTTGTATTTCTGTGCCAGCAGCGCCGCTAGCGGGGGGGGAGACCCAGTACTTCGGGCCA		1	3.0979366193147053E-6	43	TCRBV09-01	TCRBV09	TCRBV09-01				01,02	TCRBD02-01*01	TCRBD02	TCRBD02-01	01				TCRBJ02-05*01	TCRBJ02	TCRBJ02-05	01				3	3	4	0	0	5	38	51	54	-1	66	1	Out	VDJ
TTGGAGTCGGCTGCTCCCTCCCAAACATCTGTGTACTTCTGTGCCAGCAGTTACTCGGGTATGAACACTGAAGCTTTCTTTGGACAA	CASSYSGMNTEAFF	1	3.0979366193147053E-6	42	TCRBV06	TCRBV06	unresolved			TCRBV06-02,TCRBV06-03				unresolved		TCRBD01,TCRBD02	TCRBD01-01,TCRBD02-01		TCRBJ01-01*01	TCRBJ01	TCRBJ01-01	01				0	0	0	9	2	0	39	-1	56	59	61	1	In	VDJ
AGGATCCAGCAGGTAGTGCGAGGAGATTCGGCAGCTTATTTCTGTGCCAGCTCAGACAACGCTGTTAATACGCAGTATTTTGGCCCA	CASSDNAVNTQYF	1	3.0979366193147053E-6	39	TCRBV18-01*01	TCRBV18	TCRBV18-01	01				TCRBD01-01*01	TCRBD01	TCRBD01-01	01				TCRBJ02-03*01	TCRBJ02	TCRBJ02-03	01				5	0	2	6	9	7	42	-1	54	58	67	1	In	VDJ
AACGCCTTGGAGCTGGACGACTCGGCCCTGTATCTCTGTGCCAGCAGCCAAGGACTAGCGGGAGGCTACGAGCAGTACTTCGGGCCG	CASSQGLAGGYEQYF	1	3.0979366193147053E-6	45	TCRBV05-04*01	TCRBV05	TCRBV05-04	01				TCRBD02-01*02	TCRBD02	TCRBD02-01	02				TCRBJ02-07*01	TCRBJ02	TCRBJ02-07	01				4	3	1	1	0	3	36	48	51	-1	65	1	In	VDJ
GACTGTGAGCAACATGAGCCCTGAAGACAGCAGCATATATCTCTGCAGCGTTAAGTGGGCCTTAACACTGAAGCTTTCTTTGGACAA		2	6.195873238629411E-6	38	TCRBV29-01*01	TCRBV29	TCRBV29-01	01				TCRBD01-01*01	TCRBD01	TCRBD01-01	01				TCRBJ01-01*01	TCRBJ01	TCRBJ01-01	01				5	4	8	0	3	2	43	52	56	60	63	2	Out	VDJ
CAGCCTGCAGAGCTTGGGGACTCGGCCGTGTATCTCTGTGCCAGCAGCTGGGACGCCCGGTATAACTATGGCTACACCTTCGGTTCG	CASSWDARYNYGYTF	1	3.0979366193147053E-6	45	TCRBV11-03*01	TCRBV11	TCRBV11-03	01						unresolved		TCRBD01,TCRBD02	TCRBD01-01,TCRBD02-01		TCRBJ01-02*01	TCRBJ01	TCRBJ01-02	01				4	0	0	7	8	1	36	-1	49	54	62	1	In	VDJ
AGGCTGCTGTCGGCTGCTCCCTCCCAGACATCTGTGTACTTCTGTGCCAATAGGAGGGGCGAGAACTATGGCTACACCTTCGGTTCG	CANRRGENYGYTF	1	3.0979366193147053E-6	39	TCRBV06-05*01	TCRBV06	TCRBV06-05	01				TCRBD02-01*02	TCRBD02	TCRBD02-01	02				TCRBJ01-02*01	TCRBJ01	TCRBJ01-02	01				10	3	10	0	5	2	42	49	52	58	63	1	In	VDJ
ATCCAGCAGGTAGTGCGAGGAGATTCGGCAGCTTATTTCTGTGCCAGCTCAAGCCCGGGACAGGGCGACGAGCAGTACTTCGGGCCA	CASSSPGQGDEQYF	2	7.744841548286764E-6	42	TCRBV18-01*01	TCRBV18	TCRBV18-01	01				TCRBD01-01*01	TCRBD01	TCRBD01-01	01				TCRBJ02-05*01	TCRBJ02	TCRBJ02-05	01				5	5	0	3	7	11	39	51	56	65	72	2	In	VDJ
TTGTTGCTGGGGGACTCGGCCCTGTATCTCTGTGCCAGCAGCTCACTAATAAGGCCTAGCGGTAACAATGAGCAGTTCTTCGGGCCA	CASSSLIRPSGNNEQFF	1	3.0979366193147053E-6	51	TCRBV05-05*01	TCRBV05	TCRBV05-05	01				TCRBD02-01	TCRBD02	TCRBD02-01				01,02	TCRBJ02-01*01	TCRBJ02	TCRBJ02-01	01				3	12	4	5	2	5	30	43	55	62	64	1	In	VDJ
CTGAGCTCTCTGGGGCTGGGGGACTCAGCTTTGTATTTCTGTGCCAGCAGTTGGACAGATGGGAATGAAAAACTGTTTTTTGGCAGT	CASSWTDGNEKLFF	1	3.0979366193147053E-6	42	TCRBV09-01	TCRBV09	TCRBV09-01				01,02	TCRBD01-01*01	TCRBD01	TCRBD01-01	01				TCRBJ01-04*01	TCRBJ01	TCRBJ01-04	01				5	2	1	5	5	5	39	50	52	58	63	1	In	VDJ
GCCTTGGAGCTGGACGACTCGGCCCTGTATCTCTGTGCCAGCACGCAAAGCCCGGTTTCTGGGAACACTGAAGCTTTCTTTGGACAA	CASTQSPVSGNTEAFF	1	3.0979366193147053E-6	48	TCRBV05-04*01	TCRBV05	TCRBV05-04	01				TCRBD02-01	TCRBD02	TCRBD02-01				01,02	TCRBJ01-01*01	TCRBJ01	TCRBJ01-01	01				6	5	6	7	11	1	33	43	48	51	62	1	In	VDJ
GAGCTGGGGGACTCGGCCCTTTATCTTTGCGCCAGCAGCTTGACGGACAGGGGGTAGACTGGGGCCAACGTCCTGACTTTCGGGGCC	CASSLTDRG*TGANVLTF	2	1.084277816760147E-5	54	TCRBV05-01*01	TCRBV05	TCRBV05-01	01				TCRBD01-01*01	TCRBD01	TCRBD01-01	01				TCRBJ02-06*01	TCRBJ02	TCRBJ02-06	01				1	2	1	1	4	2	27	42	44	54	58	2	Stop	VDJ
CTGACGATCCAGCGCACACAGCAGGAGGACTCGGCCGTGTATCTCTGTGCCAGCAGTCTGCGGGTGCAAACGCAGTATTTTGGCCCA	CASSLRVQTQYF	1	3.0979366193147053E-6	36	TCRBV07-02*01	TCRBV07	TCRBV07-02	01				TCRBD02-01	TCRBD02	TCRBD02-01				01,02	TCRBJ02-03*01	TCRBJ02	TCRBJ02-03	01				6	3	7	4	5	9	45	56	59	64	69	1	In	VDJ
GTGCAGCCTGCAGAACTGGAGGATTCTGGAGTTTATTTCTGTGCCAGCAGCCAAGATCCAGGGCAAGAGACCCAGTATTTCGGGCCA	CASSQDPGQETQYF	1	3.0979366193147053E-6	42	TCRBV14-01*01	TCRBV14	TCRBV14-01	01				TCRBD01-01*01	TCRBD01	TCRBD01-01	01				TCRBJ02	TCRBJ02	unresolved			TCRBJ02-01,TCRBJ02-05		0	2	4	3	15	19	39	56	58	63	78	1	In	VDJ
ATCCAGCGCACACAGCAGGAGGACTCGGCCGTGTATCTCTGTGCCAGCAGCTACCCCGGGGGGACCGGGGAGCTGTTTTTTGGAGAA	CASSYPGGTGELFF	1	3.0979366193147053E-6	42	TCRBV07-02*01	TCRBV07	TCRBV07-02	01				TCRBD02-01*01	TCRBD02	TCRBD02-01	01				TCRBJ02-02*01	TCRBJ02	TCRBJ02-02	01				4	4	8	1	0	5	39	52	56	-1	63	1	In	VDJ
GTGACCAGTGCCCATCCTGAAGACAGCAGCTCCTACATCTGCAGTGCTAGGTACAGCGCGGAACTGAATGAGCAGTTCTTCGGGCCA	CSARYSAELNEQFF	1	3.0979366193147053E-6	42	TCRBV20	TCRBV20	unresolved			TCRBV20-01,TCRBV20-or09_02				unresolved		TCRBD01,TCRBD02	TCRBD01-01,TCRBD02-01		TCRBJ02-01*01	TCRBJ02	TCRBJ02-01	01				3	2	3	5	10	7	39	50	52	56	66	1	In	VDJ
CTCACTCTGGAGTCCGCTACCAGCTCCCAGACATCTGTGTACTTCTGTGCCATCAGTGAGTCAGTAAAGGAAGCTTTCTTTGGACAA	CAISESVKEAFF	1	3.0979366193147053E-6	36	TCRBV10-03*01	TCRBV10	TCRBV10-03	01						unresolved		TCRBD01,TCRBD02	TCRBD01-01,TCRBD02-01		TCRBJ01-01*01	TCRBJ01	TCRBJ01-01	01				0	0	5	5	5	8	45	-1	62	64	69	1	In	VDJ
CAGCAGGTAGTGCGAGGAGATTCGGCAGCTTATTTCTGTGCCAGCTCACCACCGACTAGGGGAGTTAGTACGCAGTATTTTGGCCCA	CASSPPTRGVSTQYF	1	3.0979366193147053E-6	45	TCRBV18-01*01	TCRBV18	TCRBV18-01	01				TCRBD02-01	TCRBD02	TCRBD02-01				01,02	TCRBJ02-03*01	TCRBJ02	TCRBJ02-03	01				0	0	2	8	9	8	36	-1	53	59	68	1	In	VDJ
GCTCAGGCTGCTGTCGGCTGCTCCCTCCCAGACATCTGTGTACTTCTGTGCCAGCAGTGGGGGGCAGATGGCTACACCTTCGGTTCG		1	3.0979366193147053E-6	35	TCRBV06-05*01	TCRBV06	TCRBV06-05	01						unresolved		TCRBD01,TCRBD02	TCRBD01-01,TCRBD02-01		TCRBJ01-02*01	TCRBJ01	TCRBJ01-02	01				5	1	6	0	2	6	46	58	59	65	67	1	Out	VDJ
GAGATCCAGCGCACAGAGCAGGGGGACTCGGCCATGTACCTCTGTGCCAGCAGCCAGGGACAGGGGGGCGGCTACACCTTCGGTTCG	CASSQGQGGGYTF	1	3.0979366193147053E-6	39	TCRBV07-09	TCRBV07	TCRBV07-09				01,03	TCRBD01-01*01	TCRBD01	TCRBD01-01	01				TCRBJ01-02*01	TCRBJ01	TCRBJ01-02	01				5	2	0	1	2	8	42	54	56	67	69	1	In	VDJ
CTGTCGGCTGCTCCCTCCCAGACATCTGTGTACTTCTGTGCCAGCAGTGAACTTCCTGCCTCCTACAATGAGCAGTTCTTCGGGCCA	CASSELPASYNEQFF	1	3.0979366193147053E-6	45	TCRBV06-01*01	TCRBV06	TCRBV06-01	01						unresolved		TCRBD01,TCRBD02	TCRBD01-01,TCRBD02-01		TCRBJ02-01*01	TCRBJ02	TCRBJ02-01	01				2	6	10	0	0	0	36	51	57	-1	59	1	In	VDJ
GAGTTGGCTGCTCCCTCCCAGACATCTGTGTACTTCTGTGCCAGCAGTTACTCGACAGCGGGAGCTGATACGCAGTATTTTGGCCCA	CASSYSTAGADTQYF	1	3.0979366193147053E-6	45	TCRBV06-06	TCRBV06	TCRBV06-06				01,02	TCRBD02-01*02	TCRBD02	TCRBD02-01	02				TCRBJ02-03*01	TCRBJ02	TCRBJ02-03	01				0	3	6	2	2	6	36	53	56	64	66	1	In	VDJ
GCCTTGTTGCTGGGGGACTCGGCCCTCTATCTCTGTGCCAGCAGCCGGAGACTCGGGGTAGGCACAGATACGCAGTATTTTGGCCCA	CASSRRLGVGTDTQYF	1	3.0979366193147053E-6	48	TCRBV05-06*01	TCRBV05	TCRBV05-06	01				TCRBD02-01*01	TCRBD02	TCRBD02-01	01				TCRBJ02-03*01	TCRBJ02	TCRBJ02-03	01				4	8	8	3	3	1	33	45	53	58	61	1	In	VDJ
CTGGAGCTGGGGGACTCAGCTTTGTATTTCTGTGCCAGCAGCGTAGACCCCCCTAGCGGGGTCTACAATGAGCAGTTCTTCGGGCCA	CASSVDPPSGVYNEQFF	1	3.0979366193147053E-6	51	TCRBV09-01	TCRBV09	TCRBV09-01				01,02	TCRBD02-01*01	TCRBD02	TCRBD02-01	01				TCRBJ02-01*01	TCRBJ02	TCRBJ02-01	01				0	6	4	3	1	3	30	46	52	61	62	1	In	VDJ
CTGGGGTTGGAGTCGGCTGCTCCCTCCCAAACATCTGTGTACTTCTGTGCCAGCACTCCTAGCACAGATACGCAGTATTTTGGCCCA	CASTPSTDTQYF	2	6.195873238629411E-6	36	TCRBV06	TCRBV06	unresolved			TCRBV06-02,TCRBV06-03		TCRBD02-01	TCRBD02	TCRBD02-01				01,02	TCRBJ02-03*01	TCRBJ02	TCRBJ02-03	01				7	0	4	10	3	0	45	-1	55	57	60	2	In	VDJ
TTCCCTGGAGCTTGGTGACTCTGCTGTGTATTTCTGTGCCAGCAGCGCAAGATTTGGGGGAACACAGATACGCAGTATTTTGGCCCA		1	3.0979366193147053E-6	47	TCRBV03	TCRBV03	unresolved			TCRBV03-01,TCRBV03-02				unresolved		TCRBD01,TCRBD02	TCRBD01-01,TCRBD02-01		TCRBJ02-03*01	TCRBJ02	TCRBJ02-03	01				5	9	6	1	2	2	34	46	55	60	62	1	Out	VDJ
GAGATCCAGCGCACGGAGCAGGGGGACTCGGCCATGTATCTCTGTGCCAGCAGCCCCGACGGCCCCTATGGCTACACCTTCGGTTCG	CASSPDGPYGYTF	1	3.0979366193147053E-6	39	TCRBV07-09	TCRBV07	TCRBV07-09				01,03			unresolved		TCRBD01,TCRBD02	TCRBD01-01,TCRBD02-01		TCRBJ01-02*01	TCRBJ01	TCRBJ01-02	01				5	3	2	7	5	4	42	54	57	60	65	1	In	VDJ
ACACAGCAGGAGGACTCGGCCGTGTATCTCTGTGCCAGCAGCCGATTATACCGCGGGAGTCGAACCGGGGAGCTGTTTTTTGGAGAA	CASSRLYRGSRTGELFF	1	3.0979366193147053E-6	51	TCRBV07-02*01	TCRBV07	TCRBV07-02	01				TCRBD02-01*02	TCRBD02	TCRBD02-01	02				TCRBJ02-02*01	TCRBJ02	TCRBJ02-02	01				5	10	7	2	4	5	30	42	52	59	63	1	In	VDJ
GCCCTGCAGCCAGAAGACTCAGCCCTGTATCTCTGCGCCAGCAGCCAAGATATACGTTTCGGCAATCAGCCCCAGCATTTTGGTGAT	CASSQDIRFGNQPQHF	1	3.0979366193147053E-6	48	TCRBV04-01*01	TCRBV04	TCRBV04-01	01						unresolved		TCRBD01,TCRBD02	TCRBD01-01,TCRBD02-01		TCRBJ01-05*01	TCRBJ01	TCRBJ01-05	01				0	3	3	7	6	2	33	50	53	55	61	1	In	VDJ
ATCCAGCGCACACAGCAGGAGGACTCGGCCGTGTATCTCTGTGCCAGCAGCTTAGTATCAGCGGACAATGAGCAGTTCTTCGGGCCA	CASSLVSADNEQFF	1	3.0979366193147053E-6	42	TCRBV07-02*01	TCRBV07	TCRBV07-02	01				TCRBD02-01	TCRBD02	TCRBD02-01				01,02	TCRBJ02-01*01	TCRBJ02	TCRBJ02-01	01				1	4	6	5	0	5	39	55	59	-1	64	1	In	VDJ
AGGCTGCTGTCGGCTGCTCCCTCCCAGACATCTGTGTACTTCTGTGCCAGCAGGGAGGGGGCTAACACTGAAGCTTTCTTTGGACAA	CASREGANTEAFF	1	3.0979366193147053E-6	39	TCRBV06-05*01	TCRBV06	TCRBV06-05	01				TCRBD01-01*01	TCRBD01	TCRBD01-01	01				TCRBJ01-01*01	TCRBJ01	TCRBJ01-01	01				6	2	5	0	1	2	42	53	55	62	63	1	In	VDJ
GCACAGAGCGGGGGGACTCAGCCGTGTATCTCTGTGCCAGCAGCTTAAAACCGTAAGGGAGGGTCGGACGAGCAGTACTTCGGGCCA		1	3.0979366193147053E-6	49	TCRBV07-03*01	TCRBV07	TCRBV07-03	01				TCRBD02-01*02	TCRBD02	TCRBD02-01	02				TCRBJ02-05*01	TCRBJ02	TCRBJ02-05	01				1	8	9	0	9	11	32	48	56	63	72	1	Out	VDJ
AAGATCCAGCCCTCAGAACCCAGGGACTCAGCTGTGTACTTCTGTGCCAGCAGTTTCTCACAGGGGCGCAGGCAGTTCTTCGGGCCA	CASSFSQGRRQFF	2	2.788142957383235E-5	39	TCRBV12	TCRBV12	unresolved			TCRBV12-03,TCRBV12-04		TCRBD01-01*01	TCRBD01	TCRBD01-01	01				TCRBJ02-01*01	TCRBJ02	TCRBJ02-01	01				3	3	3	2	5	12	42	56	59	66	71	2	In	VDJ
CTGGAGCTGGGGGACTCAGCTTTGTATTTCTGTGCCAGCAGCGTAGGAGCAGGGGGCTTTGACACCGGGGAGCTGTTTTTTGGAGAA	CASSVGAGGFDTGELFF	1	3.0979366193147053E-6	51	TCRBV09-01	TCRBV09	TCRBV09-01				01,02	TCRBD01-01*01	TCRBD01	TCRBD01-01	01				TCRBJ02-02*01	TCRBJ02	TCRBJ02-02	01				0	3	4	0	4	3	30	46	49	57	61	1	In	VDJ
AAGATCCAGCCCTCAGAACCCAGGGACTCAGCTGTGTACTTCTGTGCCAGCAGTTTCGGCTATTACAATGAGCAGTCCTTCGGGCCA	CASSFGYYNEQSF	1	3.0979366193147053E-6	39	TCRBV12	TCRBV12	unresolved			TCRBV12-03,TCRBV12-04				unresolved		TCRBD01,TCRBD02	TCRBD01-01,TCRBD02-01		TCRBJ02	TCRBJ02	unresolved			TCRBJ02-01,TCRBJ02-05		3	8	3	6	10	18	42	56	64	67	77	1	In	VDJ
AAGATCCAGTCTGCAGAGCTTGGGGACTCGGCCGTGTATCTCTGTGCCAGCAGCTTAGGTAGGAACAGTGAGCAGTTCTTCGGGCCA	CASSLGRNSEQFF	1	3.0979366193147053E-6	39	TCRBV11-03*01	TCRBV11	TCRBV11-03	01				TCRBD01-01*01	TCRBD01	TCRBD01-01	01				TCRBJ02-01*01	TCRBJ02	TCRBJ02-01	01				1	6	3	5	0	9	42	58	64	-1	68	1	In	VDJ
GAGATCCAGCGCACAGAGCAGGGGGACTCGGCCATGTATCTCTGTGCCAGCAGCTTCCGGGAAATAGAGCCCCAGCATTTTGGTGAT	CASSFREIEPQHF	1	3.0979366193147053E-6	39	TCRBV07-09	TCRBV07	TCRBV07-09				01,03	TCRBD02-01*02	TCRBD02	TCRBD02-01	02				TCRBJ01-05*01	TCRBJ01	TCRBJ01-05	01				3	1	8	3	5	8	42	56	57	62	67	1	In	VDJ
CCAGCGCACACAGCAGGAGGACTCCGCCGTGTATCTCTGTGCCAGCAGCTTACGCTCGGGGGGTACTATGGCTACACCTTCGGTTCG		1	3.0979366193147053E-6	44	TCRBV07-08*01	TCRBV07	TCRBV07-08	01				TCRBD02-01*01	TCRBD02	TCRBD02-01	01				TCRBJ01-02*01	TCRBJ01	TCRBJ01-02	01				2	4	8	1	1	3	37	52	56	63	64	1	Out	VDJ
GCAATCCTGTCCTCAGAACCGGGAGACACGGCACTGTATCTCTGCGCCAGCAGTCAATCGGGGGGGTGCGAGCAGTACGTCGGGCCA	CASSQSGGCEQYV	1	3.0979366193147053E-6	39	TCRBV23-01*01	TCRBV23	TCRBV23-01	01				TCRBD02-01*01	TCRBD02	TCRBD02-01	01				TCRBJ02	TCRBJ02	unresolved			TCRBJ02-01,TCRBJ02-05		0	0	9	0	13	20	42	-1	59	66	79	1	In	VDJ
GCTGGACGACTCGGCCCTGTATCTCTGTGCCAGCAGCTCCCCTCGGGGGGCATTGGCATGACCTACAATGAGCAGTTCTTCGGGCCA		1	3.0979366193147053E-6	56	TCRBV05-04*01	TCRBV05	TCRBV05-04	01				TCRBD02-01*01	TCRBD02	TCRBD02-01	01				TCRBJ02-01*01	TCRBJ02	TCRBJ02-01	01				3	5	8	1	11	2	25	38	43	50	61	1	Out	VDJ
ATCAATTCCTGGAGCTTGGTGACTCTGCTGTGTATTTCTGTGCCAGCAGCCAAGACCTGGCTGATGAATGAGCAGTTCTTCGGGCCA		1	3.0979366193147053E-6	43	TCRBV03	TCRBV03	unresolved			TCRBV03-01,TCRBV03-02		TCRBD01-01*01	TCRBD01	TCRBD01-01	01				TCRBJ02-01*01	TCRBJ02	TCRBJ02-01	01				0	3	9	0	5	7	38	55	58	61	66	1	Out	VDJ
CTCAGGCTGCTGTCGGCTGCTCCCTCCCAAACATCTGTGTACTTCTGTGCCAGCAGTTACCCGAACACTGAAGCTTTCTTTGGACAA	CASSYPNTEAFF	2	6.195873238629411E-6	36	TCRBV06-05*01	TCRBV06	TCRBV06-05	01						unresolved					TCRBJ01-01*01	TCRBJ01	TCRBJ01-01	01				2	0	0	0	2	1	45	-1	-1	60	62	2	In	VJ
CTCACTCTGGAGTCCGCTACCAGCTCCCAGACATCTGTGTACTTCTGTGCCACCGGGGACCCGCAAGAGACCCAGTACTTCGGGCCA	CATGDPQETQYF	1	3.0979366193147053E-6	36	TCRBV10-03*01	TCRBV10	TCRBV10-03	01						unresolved		TCRBD01,TCRBD02	TCRBD01-01,TCRBD02-01		TCRBJ02-05*01	TCRBJ02	TCRBJ02-05	01				10	3	0	7	3	2	45	52	55	60	63	1	In	VDJ
GATCCAGCGCACACAGCAGGAGGACTCCGCCGTGTATCTCTGTGCCAGCAGCGCTGTGGGGGGGGGTATGGCTACACCTTCGGTTCG		1	3.0979366193147053E-6	41	TCRBV07-08*01	TCRBV07	TCRBV07-08	01				TCRBD02-01*01	TCRBD02	TCRBD02-01	01				TCRBJ01-02*01	TCRBJ01	TCRBJ01-02	01				5	5	9	0	2	5	40	52	57	64	66	1	Out	VDJ
AATTCCCTGGAGCTTGGTGACTCTGCTGTGTATTTCTGTGCCAGCAGCCAAGGGGGGGCTGTGCGAAACACCATATATTTTGGAGAG	CASSQGGAVRNTIYF	2	5.266492252834999E-5	45	TCRBV03	TCRBV03	unresolved			TCRBV03-01,TCRBV03-02				unresolved		TCRBD01,TCRBD02	TCRBD01-01,TCRBD02-01		TCRBJ01-03*01	TCRBJ01	TCRBJ01-03	01				1	1	6	0	5	5	36	52	53	59	64	2	In	VDJ
CTCCTCAGTGACTCTGGCTTCTATCTCTGTGCCTGGAGTGTTAGCCCCTGGGACAGGGGGCCGAACACTGAAGCTTTCTTTGGACAA	CAWSVSPWDRGPNTEAFF	1	3.0979366193147053E-6	54	TCRBV30-01*02	TCRBV30	TCRBV30-01	02				TCRBD01-01*01	TCRBD01	TCRBD01-01	01				TCRBJ01-01*01	TCRBJ01	TCRBJ01-01	01				0	8	0	0	1	1	27	41	49	61	62	1	In	VDJ
TACCCTCTCAGACATCTGTGTACTTCTGTGCCAGCAGTGACTGTACAGGGTTGTACTATGGCCAAAAACATTCAGTACTTCGGCGCC		2	2.3234524644860292E-5	55	TCRBV06-04	TCRBV06	TCRBV06-04				01,02	TCRBD01-01*01	TCRBD01	TCRBD01-01	01				TCRBJ02-04*01	TCRBJ02	TCRBJ02-04	01				1	2	3	3	10	1	26	42	44	50	60	2	Out	VDJ
CTCTCTGGAGCTGGGGACTCAGCTTTGTATTTCTGTGCCAGCAGCGTTTACTCGGCGGGAGGTTACAATGAGCAGTTCTTCGGGCCA	CASSVYSAGGYNEQFF	1	3.0979366193147053E-6	48	TCRBV09-01	TCRBV09	TCRBV09-01				01,02	TCRBD02-01*02	TCRBD02	TCRBD02-01	02				TCRBJ02-01*01	TCRBJ02	TCRBJ02-01	01				2	7	7	1	1	4	33	47	54	62	63	1	In	VDJ
GAGATCCAGCGCACAGAGCAGGGGGACTCGGCCATGTATCTCTGTGCCAGCAGCTCTGGGAGAGGCACTGAAGCTTTCTTTGGACAA	CASSSGRGTEAFF	1	3.0979366193147053E-6	39	TCRBV07-09	TCRBV07	TCRBV07-09				01,03	TCRBD02-01*02	TCRBD02	TCRBD02-01	02				TCRBJ01-01*01	TCRBJ01	TCRBJ01-01	01				4	2	9	2	3	4	42	55	57	62	65	1	In	VDJ
AGCACCTTGGAGCTGGGGGACTCGGCCCTTTATCTTTGCGCCAGCAGCTTGGAGGGGGGGCTCACAGATACGCAGTATTTTGGCCCA	CASSLEGGLTDTQYF	1	3.0979366193147053E-6	45	TCRBV05-01*01	TCRBV05	TCRBV05-01	01				TCRBD02-01*01	TCRBD02	TCRBD02-01	01				TCRBJ02-03*01	TCRBJ02	TCRBJ02-03	01				0	1	9	0	2	2	36	52	53	60	62	1	In	VDJ
ACCCTGCAGCCAGAAGACTCGGCCCTGCATCTCTGTGCCAGCAGCCAGGGGGATTTCGGGATGGAGGTTGAGCAGTTCTTCGGGCCA	CASSQGDFGMEVEQFF	1	3.0979366193147053E-6	48	TCRBV04-02*01	TCRBV04	TCRBV04-02	01						unresolved		TCRBD01,TCRBD02	TCRBD01-01,TCRBD02-01		TCRBJ02-01*01	TCRBJ02	TCRBJ02-01	01				3	0	6	1	16	9	33	-1	47	52	68	1	In	VDJ
CTTGACATCCGCTCACCAGGCCTGGGGGACGCAGCCATGTACCTGTGTGCCACCAGCAGAGATTGGCATGAGCAGTTCTTCGGGCCA	CATSRDWHEQFF	1	3.0979366193147053E-6	36	TCRBV15-01*01	TCRBV15	TCRBV15-01	01				TCRBD01-01*01	TCRBD01	TCRBD01-01	01				TCRBJ02-01*01	TCRBJ02	TCRBJ02-01	01				0	2	9	0	0	8	45	62	64	-1	67	1	In	VDJ
ACATGAGCCCTGAAGACAGCAGCATATATCTCTGCAGCGTTGAAAGGGGGAGGCGGACATGGCAATCAGCCCCAGCATTTTGGTGAT		1	3.0979366193147053E-6	49	TCRBV29-01*01	TCRBV29	TCRBV29-01	01						unresolved		TCRBD01,TCRBD02	TCRBD01-01,TCRBD02-01		TCRBJ01-05*01	TCRBJ01	TCRBJ01-05	01				2	0	5	1	11	2	32	-1	44	50	61	1	Out	VDJ
AATTCCCTGGAGCTTGGTGACTCTGCTGTGTATTTCTGTGCCAGCAGCCCTCCGGGACAGGGGACCTACGAGCAGTACTTCGGGCCG	CASSPPGQGTYEQYF	1	3.0979366193147053E-6	45	TCRBV03	TCRBV03	unresolved			TCRBV03-01,TCRBV03-02		TCRBD01-01*01	TCRBD01	TCRBD01-01	01				TCRBJ02-07*01	TCRBJ02	TCRBJ02-07	01				4	4	0	2	1	2	36	49	53	63	64	1	In	VDJ
GACTGTGGGCAACATGAGCCCTGAAGACAGCAGCATATATCTCTGCAGCGTTGTTGACGGGGTACGAACGAGCAGTACTTCGGGCCG		1	3.0979366193147053E-6	38	TCRBV29-01*01	TCRBV29	TCRBV29-01	01				TCRBD02-01*01	TCRBD02	TCRBD02-01	01				TCRBJ02-07*01	TCRBJ02	TCRBJ02-07	01				4	4	8	3	5	5	43	53	57	62	67	1	Out	VDJ
GAGTCCGCTACCAGCTCCCAGACATCTGTGTACTTCTGTGCCATCAGTGAGTCAACGGGAGCCCGGGAGACCCAGTACTTCGGGCCA	CAISESTGARETQYF	2	3.7175239431776464E-5	45	TCRBV10-03*01	TCRBV10	TCRBV10-03	01				TCRBD02-01*02	TCRBD02	TCRBD02-01	02				TCRBJ02-05*01	TCRBJ02	TCRBJ02-05	01				0	2	8	2	5	5	36	53	55	61	66	2	In	VDJ
CTGAACATGAGCTCCTTGGAGCTGGGGGACTCAGCCCTGTACTTCTGTGCCAGCAGCTTAGGACGTATAGAGCAGTTCTTCGGGCCA	CASSLGRIEQFF	2	1.8587619715888232E-5	36	TCRBV13-01*01	TCRBV13	TCRBV13-01	01						unresolved		TCRBD01,TCRBD02	TCRBD01-01,TCRBD02-01		TCRBJ02-01*01	TCRBJ02	TCRBJ02-01	01				0	0	3	7	5	10	45	-1	62	64	69	2	In	VDJ
CCCACTCTGACGATCCAGCGCACACAGCAGGAGGACCCGGCCGTGTATCTCTGTGCCAGCGGTAGCTATGAGCAGTTCTTCGGGCCA	CASGSYEQFF	1	3.0979366193147053E-6	30	TCRBV07-02*01	TCRBV07	TCRBV07-02	01				TCRBD02-01	TCRBD02	TCRBD02-01				01,02	TCRBJ02-01*01	TCRBJ02	TCRBJ02-01	01				8	2	5	7	1	8	51	60	62	66	67	1	In	VDJ
CTGTCCCTAGAGTCTGCCATCCCCAACCAGACAGCTCTTTACTTCTGTGCCACCAGTGCGGTGTTAAATGAGCGGTTCTTCGGGCCA	CATSAVLNERFF	1	3.0979366193147053E-6	36	TCRBV24	TCRBV24	unresolved			TCRBV24-01,TCRBV24-or09_02		TCRBD02-01	TCRBD02	TCRBD02-01				01,02	TCRBJ02-01*01	TCRBJ02	TCRBJ02-01	01				5	12	6	6	0	15	45	58	70	-1	74	1	In	VDJ
CCCTCAGAACCCAGGGACTCAGCTGTGTACTTCTGTGCCAGCGGGTCGTACGTCGCGGAGCTCTACAATGAGCAGTTCTTCGGGCCA	CASGSYVAELYNEQFF	1	3.0979366193147053E-6	48	TCRBV12	TCRBV12	unresolved			TCRBV12-03,TCRBV12-04		TCRBD02-01	TCRBD02	TCRBD02-01				01,02	TCRBJ02-01*01	TCRBJ02	TCRBJ02-01	01				8	12	7	5	4	3	33	42	54	58	62	1	In	VDJ
TCTCTGGAGCTGGGGGACTCAGCTTTGTATTTCTGTGCCAGCAGCGTAGACCCCGGGACCACAACCGGGGAGCTGTTTTTTGGAGAA	CASSVDPGTTTGELFF	1	3.0979366193147053E-6	48	TCRBV09-01	TCRBV09	TCRBV09-01				01,02			unresolved		TCRBD01,TCRBD02	TCRBD01-01,TCRBD02-01		TCRBJ02-02*01	TCRBJ02	TCRBJ02-02	01				0	5	0	7	4	5	33	49	54	59	63	1	In	VDJ
ACTAAACCTGAGCTCTCTGGAGCTGGGGACTCAGCTTTGTATTTCTGTGCCAGCAGCGCTAGATCCGGGGAGCTGTTTTTTGGAGAA	CASSARSGELFF	2	6.195873238629411E-6	36	TCRBV09-01	TCRBV09	TCRBV09-01				01,02	TCRBD02-01	TCRBD02	TCRBD02-01				01,02	TCRBJ02-02*01	TCRBJ02	TCRBJ02-02	01				3	0	4	8	2	6	45	-1	58	62	64	2	In	VDJ
CTCAAGATCCAGCCTGCAGAGCTTGGGGACTCGGCCGTGTACCTCTGTGCCAGCAGTTTTGCGCTAGGGACCCAGTACTTCGGGCCA	CASSFALGTQYF	1	3.0979366193147053E-6	36	TCRBV11-03*01	TCRBV11	TCRBV11-03	01				TCRBD02-01	TCRBD02	TCRBD02-01				01,02	TCRBJ02-05*01	TCRBJ02	TCRBJ02-05	01				6	7	4	8	1	7	45	56	63	67	68	1	In	VDJ
TCTACTCTGAAGGTGCAGCCTGCAGAACTGGAGGATTCTGGAGTTTATTTCTGTGCCAGCAGCCCCTACGAGCAGTACGTCGGGCCA	CASSPYEQYV	1	3.0979366193147053E-6	30	TCRBV14-01*01	TCRBV14	TCRBV14-01	01						unresolved		TCRBD01,TCRBD02	TCRBD01-01,TCRBD02-01		TCRBJ02	TCRBJ02	unresolved			TCRBJ02-01,TCRBJ02-05		4	8	4	5	4	20	51	64	72	75	79	1	In	VDJ
TTGGCGTCTGCTGTACCCTCTCAGACATCTGTGTACTTCTGTGCCAGCAGTGACAGTTTTACGGGGAATGAGCAGTTCTTCGGGCCA	CASSDSFTGNEQFF	1	3.0979366193147053E-6	42	TCRBV06-04	TCRBV06	TCRBV06-04				01,02	TCRBD02-01*01	TCRBD02	TCRBD02-01	01				TCRBJ02-01*01	TCRBJ02	TCRBJ02-01	01				2	7	8	3	0	7	39	54	61	-1	66	1	In	VDJ
CAGCGCACAGAGCAGGGGGACTCGGCCATGTATCTCTGTGCCAGCAGCCCCCGGAGCGGGAGGTGGGGTGAGCAGTTCTTCGGGCCA	CASSPRSGRWGEQFF	2	3.407730281246176E-5	45	TCRBV07-09	TCRBV07	TCRBV07-09				01,03	TCRBD02-01*02	TCRBD02	TCRBD02-01	02				TCRBJ02-01*01	TCRBJ02	TCRBJ02-01	01				5	6	6	1	5	9	36	48	54	63	68	2	In	VDJ
CTCAGGCTGGAGTCGGCTGCTCCCTCCCAGACATCTGTGTACTTCTGTGCCAGCAGGGAACAGGAACAGCCCCAGCATTTTGGTGAT	CASREQEQPQHF	1	3.0979366193147053E-6	36	TCRBV06-01*01	TCRBV06	TCRBV06-01	01				TCRBD01-01*01	TCRBD01	TCRBD01-01	01				TCRBJ01-05*01	TCRBJ01	TCRBJ01-05	01				2	0	4	4	2	7	45	-1	60	64	66	1	In	VDJ
CAGCGCACAGAGCAGGGGGACTCGGCCATGTATCTCTGTGCCAGCAGCTTAAGGGACTCCAACACCGGGGAGCTGTTTTTTGGAGAA	CASSLRDSNTGELFF	1	3.0979366193147053E-6	45	TCRBV07-09	TCRBV07	TCRBV07-09				01,03	TCRBD02-01	TCRBD02	TCRBD02-01				01,02	TCRBJ02-02*01	TCRBJ02	TCRBJ02-02	01				2	1	0	10	2	2	36	51	52	58	60	1	In	VDJ
CACGGAGTCAGGGGACACAGCACTGTATTTCTGTGCCAGCAGTTTCGAGGGGGCGGGAGGGCCGACAATGAGCAGTTCTTCGGGCCA		2	3.252833450280441E-5	50	TCRBV21-01*01	TCRBV21	TCRBV21-01	01				TCRBD02-01*02	TCRBD02	TCRBD02-01	02				TCRBJ02-01*01	TCRBJ02	TCRBJ02-01	01				6	10	7	0	3	5	31	42	52	61	64	2	Out	VDJ
TACCTTGGAGATCCAGTCCACGGAGTCAGGGGACACAGCACTGTATTTCTGTGCCAGCAGCAATGTTCACCCCTCCACTTTGGGAAC		1	4.646904928972058E-6	32	TCRBV21-01*01	TCRBV21	TCRBV21-01	01						unresolved					TCRBJ01-06*01	TCRBJ01	TCRBJ01-06	01				3	0	0	0	2	9	49	-1	-1	63	65	1	Out	VJ
CCGGTCCACAAAGCTGGAGGACTCAGCCATGTACTTCTGTGCCAGCAGTGAAAGAACAGGGATAAAAACATTCAGTACTTCGGCGCC		1	3.0979366193147053E-6	44	TCRBV02-01*01	TCRBV02	TCRBV02-01	01				TCRBD01-01*01	TCRBD01	TCRBD01-01	01				TCRBJ02-04*01	TCRBJ02	TCRBJ02-04	01				2	3	3	3	2	4	37	52	55	61	63	1	Out	VDJ
AACGCCTTGTTGCTGGGGGACTCGGCCCTGTATCTCTGTGCCAGCAGCTTGGACAGGGCGAACACCGGGGAGCTGTTTTTTGGAGAA	CASSLDRANTGELFF	1	4.646904928972058E-6	45	TCRBV05-05*01	TCRBV05	TCRBV05-05	01				TCRBD01-01*01	TCRBD01	TCRBD01-01	01				TCRBJ02-02*01	TCRBJ02	TCRBJ02-02	01				0	0	3	3	0	0	36	-1	52	-1	58	1	In	VDJ
GATTCGGCAGCTTATTTCTGTGCCAGCTCGGACAGGCCCGGGACTAGCGGGAGGGCCCCCCACACAGATACGCAGTATTTTGGCCCA	CASSDRPGTSGRAPHTDTQYF	1	3.0979366193147053E-6	63	TCRBV18-01*01	TCRBV18	TCRBV18-01	01				TCRBD02-01*02	TCRBD02	TCRBD02-01	02				TCRBJ02-03*01	TCRBJ02	TCRBJ02-03	01				6	10	0	0	7	2	18	29	39	55	62	1	In	VDJ
CAGCGCACACAGCAGGAGGACTCGGCCGTGTATCTCTGTGCCAGCGGCAGCGGGAGGGCGTACACAGATACGCAGTATTTTGGCCCA	CASGSGRAYTDTQYF	1	3.0979366193147053E-6	45	TCRBV07-02*01	TCRBV07	TCRBV07-02	01				TCRBD02-01*02	TCRBD02	TCRBD02-01	02				TCRBJ02-03*01	TCRBJ02	TCRBJ02-03	01				8	3	6	0	4	2	36	45	48	58	62	1	In	VDJ
GCCTATCCTGAAGACAGCAGCTTCTACATCTGCAGTGCTACCAGGCGACGGTCTAGCGGGAGCACAGATACGCAGTATTTTGGCCCA	CSATRRRSSGSTDTQYF	1	3.0979366193147053E-6	51	TCRBV20	TCRBV20	unresolved			TCRBV20-01,TCRBV20-or09_02		TCRBD02-01	TCRBD02	TCRBD02-01				01,02	TCRBJ02-03*01	TCRBJ02	TCRBJ02-03	01				4	12	4	4	0	0	30	40	52	-1	60	1	In	VDJ
TGAATGTGAACGCCTTGTTGCTGGGGGACTCGGCCCTGTATCTCTGTGCCACCCCAAAGGACTAATGAAAAACTGTTTTTTGGCAGT		1	4.646904928972058E-6	37	TCRBV05-05*01	TCRBV05	TCRBV05-05	01						unresolved		TCRBD01,TCRBD02	TCRBD01-01,TCRBD02-01		TCRBJ01-04*01	TCRBJ01	TCRBJ01-04	01				9	6	5	4	0	2	44	51	57	-1	60	1	Out	VDJ
GCCTGCAGAACTGGAGGATTCTGGAGTTTATTTCTGTGCCAGCAGCCAGGGAGTCCGGGACTATCCTACGAGCAGTGCTTCGGGCCG		1	3.0979366193147053E-6	47	TCRBV14-01*01	TCRBV14	TCRBV14-01	01				TCRBD02-01	TCRBD02	TCRBD02-01				01,02	TCRBJ02-07*01	TCRBJ02	TCRBJ02-07	01				3	8	0	9	14	15	34	48	56	63	77	1	Out	VDJ
CTGTGACATCGGCCCAAAAGAACCCGACAGCTTTCTATCTCTGTGCCATCCTGAGAAAGTCTCTCCTACGAGCAGTACTTCGGGCCA		1	3.0979366193147053E-6	40	TCRBV19-01	TCRBV19	TCRBV19-01				01,02	TCRBD02-01	TCRBD02	TCRBD02-01				01,02	TCRBJ02-05*01	TCRBJ02	TCRBJ02-05	01				10	17	4	9	4	11	41	48	65	68	72	1	Out	VDJ
ATCCAGCGCACACAGCAGGAGGACTCGGCCGTGTATCTCTGTGCCAGCGCCGTATACGCGGGACACTACGAGCAGTACTTCGGGCCG	CASAVYAGHYEQYF	1	3.0979366193147053E-6	42	TCRBV07-02*01	TCRBV07	TCRBV07-02	01						unresolved		TCRBD01,TCRBD02	TCRBD01-01,TCRBD02-01		TCRBJ02-07*01	TCRBJ02	TCRBJ02-07	01				8	11	0	6	0	3	39	48	59	-1	65	1	In	VDJ
CAGCGCACAGAGCGGGGGGACTCAGCCGTGTATCTCTGTGCCAGCAGCTCGACAGGGGGAATCGCAGATACGCAGTATTTTGGCCCA	CASSSTGGIADTQYF	1	3.0979366193147053E-6	45	TCRBV07-03*01	TCRBV07	TCRBV07-03	01				TCRBD01-01*01	TCRBD01	TCRBD01-01	01				TCRBJ02-03*01	TCRBJ02	TCRBJ02-03	01				4	1	2	1	5	4	36	49	50	59	64	1	In	VDJ
GAGTTGGCTGCTCCCTCCCAGACATCTGTGTACTTCTGTGCCAGCAGGGTCGACAGTCAAAAGAACACTGAAGCTTTCTTTGGACAA	CASRVDSQKNTEAFF	2	6.195873238629411E-6	45	TCRBV06-06	TCRBV06	TCRBV06-06				01,02	TCRBD01-01*01	TCRBD01	TCRBD01-01	01				TCRBJ01-01*01	TCRBJ01	TCRBJ01-01	01				6	4	2	5	6	1	36	47	51	56	62	2	In	VDJ
GTGACATCGGCCCAAAAGAACCCGACAGCTTTCTATCTCTGTGCCAGTAGTAGCGGGAGATATCAAGAGACCCAGTACTTCGGGCCA	CASSSGRYQETQYF	1	3.0979366193147053E-6	42	TCRBV19-01	TCRBV19	TCRBV19-01				01,02	TCRBD02-01*02	TCRBD02	TCRBD02-01	02				TCRBJ02-05*01	TCRBJ02	TCRBJ02-05	01				4	0	7	2	4	2	39	-1	52	59	63	1	In	VDJ
CAGCCTGCAGAGCTTGGGGACTCGGCCATGTATCTCTGTGCCAGCAGCTTAGCTGGGACAACTCAAGAGACCCAGTACTTCGGGCCA	CASSLAGTTQETQYF	1	3.0979366193147053E-6	45	TCRBV11-01*01	TCRBV11	TCRBV11-01	01				TCRBD01-01*01	TCRBD01	TCRBD01-01	01				TCRBJ02-05*01	TCRBJ02	TCRBJ02-05	01				0	1	0	6	3	2	36	53	54	60	63	1	In	VDJ
ACAGTGACCAGTGCCCATCCTGAAGACAGCAGCTTCTACATCTGCAGTGCTCCTGGGGACAGGGAAAATGAGCAGTTCTTCGGGCCA	CSAPGDRENEQFF	1	3.0979366193147053E-6	39	TCRBV20	TCRBV20	unresolved			TCRBV20-01,TCRBV20-or09_02		TCRBD01-01*01	TCRBD01	TCRBD01-01	01				TCRBJ02-01*01	TCRBJ02	TCRBJ02-01	01				5	4	0	3	2	7	42	51	55	64	66	1	In	VDJ
GACACAGCACTGTATTTCTGTGCCAGCAGCAAAGATGAATCCGCCCGGTCGCGGCGGGAGGGCCTAGAGACCCAGTACTTCGGGCCA	CASSKDESARSRREGLETQYF	1	3.0979366193147053E-6	63	TCRBV21-01*01	TCRBV21	TCRBV21-01	01				TCRBD02-01*02	TCRBD02	TCRBD02-01	02				TCRBJ02-05*01	TCRBJ02	TCRBJ02-05	01				1	19	7	0	3	4	18	34	53	62	65	1	In	VDJ
ACGTTGGCGTCTGCTGTACCCTCTCAGACATCTGTGTACTTCTGTGCCAGCTTACCGACAGATATTGAAAAACTGTTTTTTGGCAGT	CASLPTDIEKLFF	1	3.0979366193147053E-6	39	TCRBV06-04	TCRBV06	TCRBV06-04				01,02	TCRBD01-01*01	TCRBD01	TCRBD01-01	01				TCRBJ01-04*01	TCRBJ01	TCRBJ01-04	01				8	5	2	5	4	7	42	51	56	61	65	1	In	VDJ
ACTGTGACATCGGCCCAAAAGAACCCGACAGCTTTCTATCTCTGTGCCAGTGGTATTACGCTATACAATGAGCAGTTCTTCGGGCCA	CASGITLYNEQFF	1	3.0979366193147053E-6	39	TCRBV19-01	TCRBV19	TCRBV19-01				01,02	TCRBD02-01	TCRBD02	TCRBD02-01				01,02	TCRBJ02-01*01	TCRBJ02	TCRBJ02-01	01				3	4	4	9	0	4	42	56	60	-1	63	1	In	VDJ
GGCCTGGGGGACGCAGCCATGTACCTGTGTGCCACCAGCGGATGGGACTAGCGGGCCTCCCTTAACAATGAGCAGTTCTTCGGGCCA	CATSGWD*RASLNNEQFF	1	3.0979366193147053E-6	54	TCRBV15-01*01	TCRBV15	TCRBV15-01	01				TCRBD02-01	TCRBD02	TCRBD02-01				01,02	TCRBJ02-01*01	TCRBJ02	TCRBJ02-01	01				5	4	0	4	9	5	27	39	43	55	64	1	Stop	VDJ
GTGACATCGGCCCAAAAGAACCCGACAGCTTTCTATCTCTGTGCCAGTAGTATAGTGCCGGGGGCGCTTGGCTACACCTTCGGTTCG	CASSIVPGALGYTF	1	3.0979366193147053E-6	42	TCRBV19-01	TCRBV19	TCRBV19-01				01,02			unresolved		TCRBD01,TCRBD02	TCRBD01-01,TCRBD02-01		TCRBJ01-02*01	TCRBJ01	TCRBJ01-02	01				1	4	6	0	3	7	39	55	59	65	68	1	In	VDJ
AGTGCCCATCCTGAAGACAGCAGCTTCTACATCTGCAGTGCTGTAAGGACGCAGGGCAGGGGTGGCGATACGCAGTATTTTGGCCCA	CSAVRTQGRGGDTQYF	1	3.0979366193147053E-6	48	TCRBV20	TCRBV20	unresolved			TCRBV20-01,TCRBV20-or09_02		TCRBD01-01*01	TCRBD01	TCRBD01-01	01				TCRBJ02-03*01	TCRBJ02	TCRBJ02-03	01				5	14	4	2	4	6	33	42	56	62	66	1	In	VDJ
AAAGAACCCGACAGCTTTCTATCTCTGTGCCAGTAGTATTCTCGACAGAAGGACGCGACGGGGCAAGATACGCAGTATTTTGGCCCA		2	2.3234524644860292E-5	56	TCRBV19-01	TCRBV19	TCRBV19-01				01,02			unresolved		TCRBD01,TCRBD02	TCRBD01-01,TCRBD02-01		TCRBJ02-03*01	TCRBJ02	TCRBJ02-03	01				3	4	2	5	17	5	25	39	43	48	65	2	Out	VDJ
ATCCAGCGCACAGAGCGGGGGGACTCAGCCGTGTATCTCTGTGCCAGCAGCTTAACCGGTGTTTTAGATACGCAGTATTTTGGCCCA	CASSLTGVLDTQYF	1	3.0979366193147053E-6	42	TCRBV07-03*01	TCRBV07	TCRBV07-03	01				TCRBD02-01	TCRBD02	TCRBD02-01				01,02	TCRBJ02-03*01	TCRBJ02	TCRBJ02-03	01				0	0	8	5	6	5	39	-1	56	59	65	1	In	VDJ
AGCACTGTATTTCTGTGCCAGCAGCAAAGATTTTGGGACTAGCGGGAGCGGCGTTAGCAGTTCCAAGAGACCCAGTACTTCGGGCCA		2	2.4783492954517643E-5	68	TCRBV21-01*01	TCRBV21	TCRBV21-01	01				TCRBD02-01*02	TCRBD02	TCRBD02-01	02				TCRBJ02-05*01	TCRBJ02	TCRBJ02-05	01				1	5	0	2	14	1	13	29	34	48	62	2	Out	VDJ
ACATCGGCCCAAAAGAACCCGACAGCTTTCTATCTCTGTGCCAGTAGCCCCCATGGAGGATTGGACACTGAAGCTTTCTTTGGACAA	CASSPHGGLDTEAFF	1	3.0979366193147053E-6	45	TCRBV19-01	TCRBV19	TCRBV19-01				01,02	TCRBD02-01*02	TCRBD02	TCRBD02-01	02				TCRBJ01-01*01	TCRBJ01	TCRBJ01-01	01				6	7	10	1	5	3	36	47	54	59	64	1	In	VDJ
AACGCCTTGGAGCTGGACGACTCGGCCCTCTATCTCTGTGCCAGCAGCCCGTGGGGGGGGGCCCTCTATGGCTACACCTTCGGTTCG	CASSPWGGALYGYTF	1	3.0979366193147053E-6	45	TCRBV05-04*01	TCRBV05	TCRBV05-04	01				TCRBD02-01*01	TCRBD02	TCRBD02-01	01				TCRBJ01-02*01	TCRBJ01	TCRBJ01-02	01				4	4	9	0	6	4	36	48	52	59	65	1	In	VDJ
ATCCAGCAGGTAGTGCGAGGAGATTCGGCAGCTTATTTCTGTGCCAGCTCACCACTACCAGGGTTGGATACGCAGTATTTTGGCCCA	CASSPLPGLDTQYF	1	3.0979366193147053E-6	42	TCRBV18-01*01	TCRBV18	TCRBV18-01	01				TCRBD01-01*01	TCRBD01	TCRBD01-01	01				TCRBJ02-03*01	TCRBJ02	TCRBJ02-03	01				1	3	4	3	3	6	39	55	58	63	66	1	In	VDJ
CTGAGCTCTCTGGAGCTGGGGGACTCAGCTTTGTATTTCTGTGCCAGCAGCGTCGGGACACCTAATTCACCCCTCCACTTTGGGAAC	CASSVGTPNSPLHF	1	3.0979366193147053E-6	42	TCRBV09-01	TCRBV09	TCRBV09-01				01,02	TCRBD01-01*01	TCRBD01	TCRBD01-01	01				TCRBJ01-06*01	TCRBJ01	TCRBJ01-06	01				2	1	0	6	2	6	39	53	54	60	62	1	In	VDJ
GTGCAGCCTGCAGAACTGGAGGATTCTGGAGTTTATTTCTGTGCCAGCAGCCAAGGACGGGAGAATTCACCCCTCCACTTTGGGAAC	CASSQGRENSPLHF	1	3.0979366193147053E-6	42	TCRBV14-01*01	TCRBV14	TCRBV14-01	01				TCRBD02-01*02	TCRBD02	TCRBD02-01	02				TCRBJ01-06*01	TCRBJ01	TCRBJ01-06	01				1	2	8	2	0	7	39	55	57	-1	63	1	In	VDJ
TGGAGGATTCTGGAGTTTATTTCTGTGCCAGCAGAGGGTCGTAGGTGTGGGTACGGAGCTAGAATGAGGTTATAGTACTTCGGGCCA		2	6.195873238629411E-6	58	TCRBV14-01*01	TCRBV14	TCRBV14-01	01						unresolved		TCRBD01,TCRBD02	TCRBD01-01,TCRBD02-01		TCRBJ02-05*01	TCRBJ02	TCRBJ02-05	01				6	0	5	3	35	12	23	-1	34	38	73	2	Out	VDJ
TTGGAGTCGGCTGCTCCCTCCCAAACATCTGTGTACTTCTGTGCCAGCAGACCATCGTCGACAGGGAACACGCAGTATTTTGGCCCA	CASRPSSTGNTQYF	1	3.0979366193147053E-6	42	TCRBV06	TCRBV06	unresolved			TCRBV06-02,TCRBV06-03		TCRBD01-01*01	TCRBD01	TCRBD01-01	01				TCRBJ02-03*01	TCRBJ02	TCRBJ02-03	01				6	9	2	3	3	9	39	50	59	66	69	1	In	VDJ
CTGTGAGCAACATGAGCCCTGAAGACAGCAGCATATATCTCTGCAGCGCGAAGAGGGGGGGGGAACTATGGCTACACCTTCGGTTCG		1	3.0979366193147053E-6	40	TCRBV29-01*01	TCRBV29	TCRBV29-01	01				TCRBD02-01*01	TCRBD02	TCRBD02-01	01				TCRBJ01-02*01	TCRBJ01	TCRBJ01-02	01				7	6	9	0	2	2	41	48	54	61	63	1	Out	VDJ
ATGAGCTCCTTGGAGCTGGGGGACTCAGCCCTGTACTTCTGTGCCAGCGGTCTTAGCGGGAGTAGAAGTGAGCAGTTCTTCGGGCCA	CASGLSGSRSEQFF	1	3.0979366193147053E-6	42	TCRBV13-01*01	TCRBV13	TCRBV13-01	01				TCRBD02-01*02	TCRBD02	TCRBD02-01	02				TCRBJ02-01*01	TCRBJ02	TCRBJ02-01	01				8	5	5	2	6	9	39	48	53	62	68	1	In	VDJ
GCTCCCTCCCAAACATCTGTGTACTTCTGTGCCAGCAGTTACTCGGGATCGGCCCGGAGCTCCTACAATGAGCAGTTCTTCGGGCCA	CASSYSGSARSSYNEQFF	1	3.0979366193147053E-6	54	TCRBV06	TCRBV06	unresolved			TCRBV06-02,TCRBV06-03				unresolved		TCRBD01,TCRBD02	TCRBD01-01,TCRBD02-01		TCRBJ02-01*01	TCRBJ02	TCRBJ02-01	01				0	0	0	8	11	0	27	-1	44	48	59	1	In	VDJ
GGAGCTGGGGGACTCGGCCCTTTATCTTTGCGCCAGCAGCTTGGGGGGACAGTGGGTCGGGGTGACACTGAAGCTTTCTTTGGACAA		1	3.0979366193147053E-6	53	TCRBV05-01*01	TCRBV05	TCRBV05-01	01				TCRBD01-01*01	TCRBD01	TCRBD01-01	01				TCRBJ01-01*01	TCRBJ01	TCRBJ01-01	01				0	1	0	5	12	3	28	44	45	52	64	1	Out	VDJ
CGGCGCACAGAGCGGGGGGACTCAGCCGTGTATCTCTGTGCCAGCAGTCAGGCTCCCTCTTCCCCGGGGGAGCTGTTTTTTGGAGAA	CASSQAPSSPGELFF	1	3.0979366193147053E-6	45	TCRBV07-03*01	TCRBV07	TCRBV07-03	01				TCRBD01-01*01	TCRBD01	TCRBD01-01	01				TCRBJ02-02*01	TCRBJ02	TCRBJ02-02	01				6	1	4	4	14	8	36	47	48	52	66	1	In	VDJ
CGGGGGGACTCAGCCGTGTATCTCTGTGCCAGCAGCTCGGGACTAGCGGGGTTTAAAGAAGGAGCAGATACGCAGTATTTTGGCCCA	CASSSGLAGFKEGADTQYF	2	3.252833450280441E-5	57	TCRBV07-03*01	TCRBV07	TCRBV07-03	01				TCRBD02-01*01	TCRBD02	TCRBD02-01	01				TCRBJ02-03*01	TCRBJ02	TCRBJ02-03	01				4	1	0	3	13	4	24	37	38	51	64	2	In	VDJ
GCCTTGTTGCTGGGGGACTCGGCCCTGTATCTCTGTGCCAGCAGCTTGGAATGGGGCTCTGGGAAAGATACGCAGTATTTTGGCCCA	CASSLEWGSGKDTQYF	1	3.0979366193147053E-6	48	TCRBV05-05*01	TCRBV05	TCRBV05-05	01				TCRBD01-01*01	TCRBD01	TCRBD01-01	01				TCRBJ02-03*01	TCRBJ02	TCRBJ02-03	01				0	3	7	0	8	5	33	49	52	57	65	1	In	VDJ
CAGCGCACACAGCAGGAGGACTCGGCCGTGTATCTCTGTGCCAGCAGCTTACTAGCGGGAGGCCCTAATGAGCAGTTCTTCGGGCCA	CASSLLAGGPNEQFF	1	3.0979366193147053E-6	45	TCRBV07-02*01	TCRBV07	TCRBV07-02	01				TCRBD02-01*02	TCRBD02	TCRBD02-01	02				TCRBJ02-01*01	TCRBJ02	TCRBJ02-01	01				2	0	4	1	4	7	36	-1	51	62	66	1	In	VDJ
AACTCTGACTGTGAGCAACATGAGCCCTGAAGACAGCAGCATATATCTCTGCAGCGTTGTAGGAGGACCGAGCAGTACGTCGGGCCG		2	6.660563731526617E-5	32	TCRBV29-01*01	TCRBV29	TCRBV29-01	01				TCRBD02-01*02	TCRBD02	TCRBD02-01	02				TCRBJ02-07*01	TCRBJ02	TCRBJ02-07	01				4	2	10	1	13	17	49	59	61	66	79	2	Out	VDJ
GGCTGCTCCCTCCCAAACATCTGTGTACTTCTGTGCCAGCAGTTCTTCGGGACAGGGCCTTATCCATCAGCCCAGCATTTTGGTGAT		2	6.195873238629411E-6	50	TCRBV06	TCRBV06	unresolved			TCRBV06-02,TCRBV06-03		TCRBD01-01*01	TCRBD01	TCRBD01-01	01				TCRBJ01-05*01	TCRBJ01	TCRBJ01-05	01				4	4	0	3	13	11	31	44	48	57	70	2	Out	VDJ
GACTGTGAGCAACATGAGCCCTGAAGACAGCAGCATATATCTCTGCAGCGCTGAGGTTGGGGGGGGGACATTCAGTACTTCGGCGCC		1	3.0979366193147053E-6	38	TCRBV29-01*01	TCRBV29	TCRBV29-01	01				TCRBD02-01*01	TCRBD02	TCRBD02-01	01				TCRBJ02-04*01	TCRBJ02	TCRBJ02-04	01				3	4	9	0	2	8	43	54	58	65	67	1	Out	VDJ
CAGCAGGTAGTGCGAGGAGATTCGGCAGCTTATTTCTGTGCCAGCTCACCATCCGAAGGGAAGAATTCACCCCTCCACTTTGGGAAC	CASSPSEGKNSPLHF	2	6.195873238629411E-6	45	TCRBV18-01*01	TCRBV18	TCRBV18-01	01						unresolved		TCRBD01,TCRBD02	TCRBD01-01,TCRBD02-01		TCRBJ01-06*01	TCRBJ01	TCRBJ01-06	01				2	6	0	8	2	7	36	51	57	61	63	2	In	VDJ
CTGGAGTCGGCTGCTCCCTCCCAGACATCTGTGTACTTCTGTGCCAGCAGGGGACTAGCAGCTTACAATGAACAGTTCTTCGGGCCA	CASRGLAAYNEQFF	1	3.0979366193147053E-6	42	TCRBV06-01*01	TCRBV06	TCRBV06-01	01				TCRBD02-01	TCRBD02	TCRBD02-01				01,02	TCRBJ02-01*01	TCRBJ02	TCRBJ02-01	01				6	0	0	7	13	13	39	-1	50	59	72	1	In	VDJ
CCAGCCTGCAGAGCTTGGGACTCGGCCATGTATCTCTGTGCCAGCAGTGAAGTTGACTCGTGGAACACTGAAGCTTTCTTTGGACAA	CASSEVDSWNTEAFF	1	3.0979366193147053E-6	45			unresolved		TCRBV07,TCRBV11	TCRBV07-09,TCRBV11-01		TCRBD02-01	TCRBD02	TCRBD02-01				01,02	TCRBJ01-01*01	TCRBJ01	TCRBJ01-01	01				6	7	2	10	4	1	36	47	54	58	62	1	In	VDJ
CTCAGGCTGGAGTCGGCTGCTCCCTCCCAGACATCTGTGTACTTCTGTGCCAGCAGTTCGCGGCTGGTGGGACAGTACTTCGGGCCA	CASSSRLVGQYF	2	6.195873238629411E-6	36	TCRBV06-01*01	TCRBV06	TCRBV06-01	01						unresolved		TCRBD01,TCRBD02	TCRBD01-01,TCRBD02-01		TCRBJ02-05*01	TCRBJ02	TCRBJ02-05	01				5	11	0	8	0	11	45	57	68	-1	72	2	In	VDJ
ATCCAGCGCACACAGCAGGAGGACTCGGCCGTGTATCTCTGTGCCAGCAGCTTAAGAGGAGCTAACTATGGCTACACCTTCGGTTCG	CASSLRGANYGYTF	1	3.0979366193147053E-6	42	TCRBV07-02*01	TCRBV07	TCRBV07-02	01				TCRBD02-01*02	TCRBD02	TCRBD02-01	02				TCRBJ01-02*01	TCRBJ01	TCRBJ01-02	01				2	3	10	2	0	0	39	54	57	-1	61	1	In	VDJ
CAGCGCACACAGCAGGAGGACTCCGCCGTGTATCTCTGTGCCAGCAGCCCGACAGGGGGTGCGAATGAAAAGCTGTTTTTTGGCAGT	CASSPTGGANEKLFF	1	3.0979366193147053E-6	45	TCRBV07-08*01	TCRBV07	TCRBV07-08	01				TCRBD01-01*01	TCRBD01	TCRBD01-01	01				TCRBJ01-04*01	TCRBJ01	TCRBJ01-04	01				5	2	2	1	13	14	36	48	50	59	72	1	In	VDJ
GTAGTCTGCTGCCTCCTCCCAGACATCTGTATATTTCTGCGCCAGCAGTGAAGGTGGACTGTGAACACTGAAGCTTTCTTTGGACAA		1	3.0979366193147053E-6	44	TCRBV10-01	TCRBV10	TCRBV10-01				01,02	TCRBD02-01	TCRBD02	TCRBD02-01				01,02	TCRBJ01-01*01	TCRBJ01	TCRBJ01-01	01				3	4	1	10	1	0	37	51	55	60	61	1	Out	VDJ
GAGTTCTAAGAAGCTCCTTCTCAGTGACTCTGGCTTCTATCTCTGTGCCTTTTAGCGAGCCGCACAGATACGCAGTATTTTGGCCCA		1	3.0979366193147053E-6	38	TCRBV30-01*01	TCRBV30	TCRBV30-01	01				TCRBD02-01	TCRBD02	TCRBD02-01				01,02	TCRBJ02-03*01	TCRBJ02	TCRBJ02-03	01				7	2	5	6	4	1	43	50	52	57	61	1	Out	VDJ
ATCCAGCGCACAGAGCAGGGGGACTCGGCCATGTATCTCTGTGCCAGCAGCTTATCGGGTCGGGGGGATGAGCAGTTCTTCGGGCCA	CASSLSGRGDEQFF	1	3.0979366193147053E-6	42	TCRBV07-09	TCRBV07	TCRBV07-09				01,03	TCRBD02-01*01	TCRBD02	TCRBD02-01	01				TCRBJ02-01*01	TCRBJ02	TCRBJ02-01	01				2	6	8	1	0	8	39	54	60	-1	67	1	In	VDJ
CAGGTAGTGCGAGGAGATTCGGCAGCTTATTTCTGTGCCAGCTCACCATGGAGGACGGAGGCAGGCGATGAGCAGTTCTTCGGGCCA	CASSPWRTEAGDEQFF	1	3.0979366193147053E-6	48	TCRBV18-01*01	TCRBV18	TCRBV18-01	01				TCRBD02-01*02	TCRBD02	TCRBD02-01	02				TCRBJ02-01*01	TCRBJ02	TCRBJ02-01	01				2	1	10	1	13	8	33	48	49	54	67	1	In	VDJ
ACACAGCAGGAGGACTCGGCCGTGTATCTCTGTGCCAGCAGCTTACAAGGCCTCCCGGGAGCAACCTACGAGCAGTACTTCGGGCCA	CASSLQGLPGATYEQYF	1	3.0979366193147053E-6	51	TCRBV07-02*01	TCRBV07	TCRBV07-02	01				TCRBD02-01*02	TCRBD02	TCRBD02-01	02				TCRBJ02-05*01	TCRBJ02	TCRBJ02-05	01				2	10	8	2	11	11	30	45	55	61	72	1	In	VDJ
AGATCCAGTCCACGGAGTCAGGGGACACAGCACTGTATTTCTGTGCCAGCAGAATAGGACAGGTGGGGCGAGCAGTTCTTCGGGCCA		1	4.646904928972058E-6	40	TCRBV21-01*01	TCRBV21	TCRBV21-01	01				TCRBD01-01*01	TCRBD01	TCRBD01-01	01				TCRBJ02-01*01	TCRBJ02	TCRBJ02-01	01				6	4	1	4	6	10	41	52	56	63	69	1	Out	VDJ
GAGCACCTTGGAGCTGGGGACTCGGCCCTTTATCTTTGCGCCAGCAGCTTGGAGGCCGTGGGGGTCGGGGAGCTGTTTTTTGGAGAA	CASSLEAVGVGELFF	1	3.0979366193147053E-6	45	TCRBV05-01*01	TCRBV05	TCRBV05-01	01						unresolved		TCRBD01,TCRBD02	TCRBD01-01,TCRBD02-01		TCRBJ02-02*01	TCRBJ02	TCRBJ02-02	01				0	7	6	1	1	7	36	52	59	64	65	1	In	VDJ
ACAGTGGCCAGTGCCCATCCTGAAGACAGCAGCTTCTACATCTGCAGTGCGGGGCGGGAGGTACCTGGGGGGAAGTTCTTCGGGCCA	CSAGREVPGGKFF	1	3.0979366193147053E-6	39	TCRBV20	TCRBV20	unresolved			TCRBV20-01,TCRBV20-or09_02		TCRBD02-01*02	TCRBD02	TCRBD02-01	02				TCRBJ02-01*01	TCRBJ02	TCRBJ02-01	01				6	3	7	1	12	14	42	50	53	61	73	1	In	VDJ
CACGGAGTCAGGGGACACAGCACTGTATTTCTGTGCCAGCAGCTGGACGACCGGGACTTCTACACAGATACGCAGTATTTTGGCCCA		1	4.646904928972058E-6	50	TCRBV21-01*01	TCRBV21	TCRBV21-01	01				TCRBD02-01	TCRBD02	TCRBD02-01				01,02	TCRBJ02-03*01	TCRBJ02	TCRBJ02-03	01				5	9	0	10	4	2	31	43	52	58	62	1	Out	VDJ
ATCCAGCGCACAGAGCAGGGGGACTCGGCCATGTATCTCTGTGCCAGCAGCTCCGTCCGCGAGAGGGAAAAACTGTTTTTTGGCAGT	CASSSVREREKLFF	1	4.646904928972058E-6	42	TCRBV07-09	TCRBV07	TCRBV07-09				01,03	TCRBD02-01*02	TCRBD02	TCRBD02-01	02				TCRBJ01-04*01	TCRBJ01	TCRBJ01-04	01				4	10	11	1	0	8	39	52	62	-1	66	1	In	VDJ
TGACCAGTGCCCATCCTGAAGACAGCAGCTTCTACATCTGCAGTGCTAGAGGGGGGGGCGCAGGATCAGCCCCAGCATTTTGGTGAT		1	3.0979366193147053E-6	43	TCRBV20	TCRBV20	unresolved			TCRBV20-01,TCRBV20-or09_02		TCRBD02-01*01	TCRBD02	TCRBD02-01	01				TCRBJ01-05*01	TCRBJ01	TCRBJ01-05	01				1	0	9	0	6	5	38	-1	51	58	64	1	Out	VDJ
GGGCACCTTGGAGCTGGGGGACTCGGCCCTTTATCTTTGCGCCAGCAGCTTGGATGGCGGGATTACAATGAGCAGTTCTTCGGGCCA		1	3.0979366193147053E-6	44	TCRBV05-01*01	TCRBV05	TCRBV05-01	01				TCRBD02-01*02	TCRBD02	TCRBD02-01	02				TCRBJ02-01*01	TCRBJ02	TCRBJ02-01	01				0	3	7	3	1	4	37	53	56	62	63	1	Out	VDJ
CAGCGCGCAGAGCAGGGGGACTCGGCCATGTATCTCTGTGCCAGCAGCCCGACTGGGACGTTTGGAAACACCATATATTTTGGAGAG	CASSPTGTFGNTIYF	1	4.646904928972058E-6	45	TCRBV07-09	TCRBV07	TCRBV07-09				01,03			unresolved		TCRBD01,TCRBD02	TCRBD01-01,TCRBD02-01		TCRBJ01-03*01	TCRBJ01	TCRBJ01-03	01				5	6	0	7	3	3	36	48	54	59	62	1	In	VDJ
CACCTACACACCCTGCAGCCAGAAGACTCGGCCCTGTATCTCTGCGCCAGCAGCCGGACAGGGGATGAAAAACTGTTTTTTGGCAGT	CASSRTGDEKLFF	1	3.0979366193147053E-6	39	TCRBV04-03*01	TCRBV04	TCRBV04-03	01				TCRBD01-01*01	TCRBD01	TCRBD01-01	01				TCRBJ01-04*01	TCRBJ01	TCRBJ01-04	01				4	0	1	2	0	6	42	-1	55	-1	64	1	In	VDJ
GGAGATCCAGTCCACGGAGTCAGGGGACACAGCACTGTATTTCTGTGCCAGCAGCAAGACAGTAACTATGGCTACACCTTCGGTTCG		2	2.9430397883489703E-5	38	TCRBV21-01*01	TCRBV21	TCRBV21-01	01				TCRBD01-01*01	TCRBD01	TCRBD01-01	01				TCRBJ01-02*01	TCRBJ01	TCRBJ01-02	01				3	0	2	5	0	1	43	-1	57	-1	62	2	Out	VDJ
CAGCCTGCAAAGCTTGAGGACTCGGCCGTGTATCTCTGTGCCAGCAGCTTTCAAGCGGGTCCCGCGAATGAGCAGTTCTTCGGGCCA	CASSFQAGPANEQFF	1	3.0979366193147053E-6	45	TCRBV11-02*02	TCRBV11	TCRBV11-02	02				TCRBD02-01	TCRBD02	TCRBD02-01				01,02	TCRBJ02-01*01	TCRBJ02	TCRBJ02-01	01				3	3	6	4	7	7	36	50	53	59	66	1	In	VDJ
CTCAAGATCCAGCCTGCAGCGCTTGGGGACTCGGCCGTGTATCTCTGTGCCAGCAGCTTCCTCGGATCGCCTTTATTCTTCGGGCCA	CASSFLGSPLFF	1	3.0979366193147053E-6	36	TCRBV11-03*01	TCRBV11	TCRBV11-03	01						unresolved		TCRBD01,TCRBD02	TCRBD01-01,TCRBD02-01		TCRBJ02-01*01	TCRBJ02	TCRBJ02-01	01				3	4	1	8	9	16	45	59	63	66	75	1	In	VDJ
GTGACCAGTGCCCATCCTGAAGACAGCAGCTTCTACATCTGCAGTGCTAGAGGGTCCCGGTACCCCTACGAGCAGTACGTCGGGCCG	CSARGSRYPYEQYV	1	3.0979366193147053E-6	42	TCRBV20	TCRBV20	unresolved			TCRBV20-01,TCRBV20-or09_02				unresolved		TCRBD01,TCRBD02	TCRBD01-01,TCRBD02-01		TCRBJ02-07*01	TCRBJ02	TCRBJ02-07	01				1	20	4	5	4	17	39	52	72	75	79	1	In	VDJ
ACAAAGCTGGAGGACTCAGCCATGTACTTCTGTGCCCTACGGGTACCCCCCCCGAGGAGGGGGTCCTACGAGCAGTACGTCGGGCCG	CALRVPPPRRGSYEQYV	1	3.0979366193147053E-6	51	TCRBV02-01*01	TCRBV02	TCRBV02-01	01						unresolved		TCRBD01,TCRBD02	TCRBD01-01,TCRBD02-01		TCRBJ02-07*01	TCRBJ02	TCRBJ02-07	01				11	21	5	1	16	17	30	36	57	63	79	1	In	VDJ
TCGGCCCAAAAGAACCCGACAGCTTTCTATCTCTGTGCCAGTAGTATAGGGCCCACGTCAAATAACTATGGCTACACCTTCGGTTCG	CASSIGPTSNNYGYTF	1	3.0979366193147053E-6	48	TCRBV19-01	TCRBV19	TCRBV19-01				01,02	TCRBD01-01*01	TCRBD01	TCRBD01-01	01				TCRBJ01-02*01	TCRBJ01	TCRBJ01-02	01				1	0	9	0	10	1	33	-1	49	52	62	1	In	VDJ
GTGACATCGGCCCAAAAGAACCCGACAGCTTTCTATCTCTGTGCCAGTAGTATGGACAGGGACAATTCACCCCTCCACTTTGGGAAC	CASSMDRDNSPLHF	1	3.0979366193147053E-6	42	TCRBV19-01	TCRBV19	TCRBV19-01				01,02	TCRBD01-01*01	TCRBD01	TCRBD01-01	01				TCRBJ01-06*01	TCRBJ01	TCRBJ01-06	01				3	0	1	3	2	7	39	-1	53	61	63	1	In	VDJ
GATCCAGCGCACACAGCAGGAGGACTCGGCCGTGTATCTCTGTGCCAGCAGTAGGGGGGTTTCACCGGGGAGCTGTTTTTTGGAGAA		1	3.0979366193147053E-6	41	TCRBV07-02*01	TCRBV07	TCRBV07-02	01						unresolved		TCRBD01,TCRBD02	TCRBD01-01,TCRBD02-01		TCRBJ02-02*01	TCRBJ02	TCRBJ02-02	01				6	1	5	1	4	4	40	51	52	58	62	1	Out	VDJ
GCCCAAAAGAACCCGACAGCTTTCTATCTCTGTGCCAGTAGGGGGCTAACAGGGGGCTATTTCACAGATACGCAGTATTTTGGCCCA	CASRGLTGGYFTDTQYF	2	2.9430397883489703E-5	51	TCRBV19-01	TCRBV19	TCRBV19-01				01,02	TCRBD01-01*01	TCRBD01	TCRBD01-01	01				TCRBJ02-03*01	TCRBJ02	TCRBJ02-03	01				6	7	3	0	5	2	30	41	48	57	62	2	In	VDJ
TTGGAGATCCAGCGCACAGAGCAGGGGGACTCGGCCATGTATCTCTGTGCCAGCAGCTCCCTGGGGAGGGAGCAGTTCTTCGGGCCA	CASSSLGREQFF	1	3.0979366193147053E-6	36	TCRBV07-09	TCRBV07	TCRBV07-09				01,03	TCRBD02-01*02	TCRBD02	TCRBD02-01	02				TCRBJ02-01*01	TCRBJ02	TCRBJ02-01	01				4	5	9	1	0	10	45	58	63	-1	69	1	In	VDJ
TGTGAGCAACATGAGCCCTGAAGACAGCAGCATATATCTCTGCAGCGTTGGACGGGCCTCGGGGGGGATACGCAGTATTTTGGCCCA		1	3.0979366193147053E-6	41	TCRBV29-01*01	TCRBV29	TCRBV29-01	01				TCRBD02-01*01	TCRBD02	TCRBD02-01	01				TCRBJ02-03*01	TCRBJ02	TCRBJ02-03	01				4	9	8	1	0	6	40	50	59	-1	66	1	Out	VDJ
CAGCGCACAGAGCGGGGGGACTCAGCCGTGTATCTCTGTGCCAGCAGCTTAGGACCAGGGCCCACAGATACGCAGTATTTTGGCCCA	CASSLGPGPTDTQYF	2	7.435047886355293E-5	45	TCRBV07-03*01	TCRBV07	TCRBV07-03	01				TCRBD01-01*01	TCRBD01	TCRBD01-01	01				TCRBJ02-03*01	TCRBJ02	TCRBJ02-03	01				2	4	4	3	2	2	36	51	55	60	62	2	In	VDJ
CGCACACAGCAGGAGGACTCCGCCGTGTATCTCTGTGCCAGCAGCTCTCCTAGCGGGAGGGCCTCAGAGACCCAGTACTTCGGGCCA	CASSSPSGRASETQYF	1	3.0979366193147053E-6	48	TCRBV07-08*01	TCRBV07	TCRBV07-08	01				TCRBD02-01*02	TCRBD02	TCRBD02-01	02				TCRBJ02-05*01	TCRBJ02	TCRBJ02-05	01				4	3	4	0	4	4	33	46	49	61	65	1	In	VDJ
GCCTGCAAAGCTTGAGGACTCGGCCGTGTATCTCTGTGCCAGCAGCCGCGGGGACTAGCGGATGAAGAGACCCAGTACTTCGGGCCA		2	5.57628591476647E-5	47	TCRBV11-02*02	TCRBV11	TCRBV11-02	02				TCRBD02-01	TCRBD02	TCRBD02-01				01,02	TCRBJ02-05*01	TCRBJ02	TCRBJ02-05	01				5	4	0	5	3	3	34	46	50	61	64	2	Out	VDJ
AGCACCTTGGAGCTGGGGGGCTCGGCCCTTTATCTTTGCGCCAGCAGCTTGGATGGAGACCTCGGAAACACCATATATTTTGGAGAG	CASSLDGDLGNTIYF	1	3.0979366193147053E-6	45	TCRBV05-01*01	TCRBV05	TCRBV05-01	01				TCRBD02-01*02	TCRBD02	TCRBD02-01	02				TCRBJ01-03*01	TCRBJ01	TCRBJ01-03	01				0	2	10	2	5	4	36	52	54	58	63	1	In	VDJ
TGTGAACGCCTTGGAGCTGGACGACTCGGCCCTGTATCTCTGTGCCAGCAGCTTGCGGGGGTGGACACTGAAGCTTTCTTTGGACAA		1	3.0979366193147053E-6	41	TCRBV05-04*01	TCRBV05	TCRBV05-04	01				TCRBD02-01*01	TCRBD02	TCRBD02-01	01				TCRBJ01-01*01	TCRBJ01	TCRBJ01-01	01				1	0	8	2	3	3	40	-1	55	61	64	1	Out	VDJ
AGCACCTTGGAGCTGGGGGACTCGGCCCTTTATCTTTGCGCCAGCAGCTTGGAACAGGGGGCGTTCAATGAGCAGTTCTTCGGGCCA	CASSLEQGAFNEQFF	1	3.0979366193147053E-6	45	TCRBV05-01*01	TCRBV05	TCRBV05-01	01				TCRBD01-01*01	TCRBD01	TCRBD01-01	01				TCRBJ02-01*01	TCRBJ02	TCRBJ02-01	01				0	1	3	0	3	6	36	52	53	62	65	1	In	VDJ
CTGCTCCCTCCCAGACATCTGTGTACTTCTGTGCCAGCAGTGGGGGGGGGTTTGGGATTAAACACCGGGGAGCTGTTTTTTGGAGAA		1	3.0979366193147053E-6	52	TCRBV06-01*01	TCRBV06	TCRBV06-01	01				TCRBD02-01*01	TCRBD02	TCRBD02-01	01				TCRBJ02-02*01	TCRBJ02	TCRBJ02-02	01				4	0	9	0	11	2	29	-1	42	49	60	1	Out	VDJ
GTGACCAGTGCCCATCCTGAAGGCAGCAGCTTCTACATCTGCAGTGCTAGAGGGTCTAGCGGGAGGGGTACGCAGTATTTTGGCCCA	CSARGSSGRGTQYF	1	3.0979366193147053E-6	42	TCRBV20	TCRBV20	unresolved			TCRBV20-01,TCRBV20-or09_02		TCRBD02-01*02	TCRBD02	TCRBD02-01	02				TCRBJ02-03*01	TCRBJ02	TCRBJ02-03	01				1	3	4	0	1	8	39	52	55	67	68	1	In	VDJ
GTGACATCGGCCCAAAAGAACCCGACAGCTTTCTATCTCTGTGCCAGTAGTATGACAGGCACGAGTCAGCCCCAGCATTTTGGTGAT	CASSMTGTSQPQHF	1	3.0979366193147053E-6	42	TCRBV19-01	TCRBV19	TCRBV19-01				01,02	TCRBD01-01*01	TCRBD01	TCRBD01-01	01				TCRBJ01-05*01	TCRBJ01	TCRBJ01-05	01				3	0	2	4	6	6	39	-1	53	59	65	1	In	VDJ
CTGCTGTCGGCTGCTCCCTCCCAGACATCTGTGTACTTCTGTGCCAGCTCATATGGGGGGGGTGAGCAGCCCCAGCATTTTGGTGAT	CASSYGGGEQPQHF	1	3.0979366193147053E-6	42	TCRBV06-05*01	TCRBV06	TCRBV06-05	01				TCRBD02-01*01	TCRBD02	TCRBD02-01	01				TCRBJ01-05*01	TCRBJ01	TCRBJ01-05	01				8	6	9	0	5	7	39	48	54	61	66	1	In	VDJ
GGAGTCCGCCAGCACCAACCAGACATCTATGTACCTCTGTGCTAGCAGTTTACAGGAGAGTAAAATCAGCCCCAGCATTTTGGTGAT		1	3.0979366193147053E-6	44	TCRBV28-01*01	TCRBV28	TCRBV28-01	01						unresolved		TCRBD01,TCRBD02	TCRBD01-01,TCRBD02-01		TCRBJ01-05*01	TCRBJ01	TCRBJ01-05	01				2	0	4	4	7	4	37	-1	52	56	63	1	Out	VDJ
TCGCCCAGCCCCAACCAGACCTCTCTGTACTTCTGTGCCAGCGGAGTTTATAGGGGGAATGGGGCCAACGTCCTGACTTTCGGGGCC	CASGVYRGNGANVLTF	1	3.0979366193147053E-6	48	TCRBV27-01*01	TCRBV27	TCRBV27-01	01				TCRBD01-01*01	TCRBD01	TCRBD01-01	01				TCRBJ02-06*01	TCRBJ02	TCRBJ02-06	01				8	9	5	1	2	3	33	42	51	57	59	1	In	VDJ
GAGGATTCTGGAGTTTATTTCTGTGCCAGCAATAGGGGCCAGGGGCTAGCGGGAGAAGGCTCCTACAATGAGCAGTTCTTCGGGCCA	CASNRGQGLAGEGSYNEQFF	2	6.195873238629411E-6	60	TCRBV14-01*01	TCRBV14	TCRBV14-01	01				TCRBD02-01*02	TCRBD02	TCRBD02-01	02				TCRBJ02-01*01	TCRBJ02	TCRBJ02-01	01				7	14	4	2	4	0	21	31	45	55	59	2	In	VDJ
GATCCAGTCCACGGAGTCAGGGGACACAGCACAGTATTTCTGTGCCAGCAGCAGATACTCGGGGGCACTGAAGCTTTCTTTGGACAA		1	4.646904928972058E-6	41	TCRBV21-01*01	TCRBV21	TCRBV21-01	01				TCRBD02-01*01	TCRBD02	TCRBD02-01	01				TCRBJ01-01*01	TCRBJ01	TCRBJ01-01	01				4	6	8	2	0	4	40	53	59	-1	65	1	Out	VDJ
TGTCGGCTGCTCCCTCCCAGACATCTGTGTACTTCTGTGCCAGCAGTCCGGGACTAGCGGGAGTTGAATGAGCAGTTCTTCGGGCCA		1	3.0979366193147053E-6	46	TCRBV06-05*01	TCRBV06	TCRBV06-05	01				TCRBD02-01*02	TCRBD02	TCRBD02-01	02				TCRBJ02-01*01	TCRBJ02	TCRBJ02-01	01				5	2	0	2	3	7	35	47	49	63	66	1	Out	VDJ
TCGGCCCAAAAGAACCCGACAGCTTTCTATCTCTGTGCCAGTAGTATGCCGGGACTAGCGGCCAACAATGAGCAGTTCTTCGGGCCA	CASSMPGLAANNEQFF	1	3.0979366193147053E-6	48	TCRBV19-01	TCRBV19	TCRBV19-01				01,02	TCRBD02-01	TCRBD02	TCRBD02-01				01,02	TCRBJ02-01*01	TCRBJ02	TCRBJ02-01	01				3	3	0	5	3	5	33	47	50	61	64	1	In	VDJ
AGTCGGCTGCTCCCTCCCAAACATCTGTGTACTTCTGTGCCAGCAGTTACAGGGGGGGGGAGCTCCTACGAGCAGTACGTCGGGCCG		1	3.0979366193147053E-6	46	TCRBV06	TCRBV06	unresolved			TCRBV06-02,TCRBV06-03		TCRBD02-01*01	TCRBD02	TCRBD02-01	01				TCRBJ02-07*01	TCRBJ02	TCRBJ02-07	01				2	1	9	0	21	17	35	50	51	58	79	1	Out	VDJ
ATCCAGCCTGCAAAGCTTGAGGACTCGGCCGTGTATCTCTGTGCGAGTGGCCCTTATGACGATCACACTGAAGCTTTCTTTGGACAA	CASGPYDDHTEAFF	1	3.0979366193147053E-6	42	TCRBV11-02*02	TCRBV11	TCRBV11-02	02						unresolved		TCRBD01,TCRBD02	TCRBD01-01,TCRBD02-01		TCRBJ01-01*01	TCRBJ01	TCRBJ01-01	01				12	13	2	7	4	3	39	44	57	60	64	1	In	VDJ
TCTCTGGAGCTGGGGGACTCAGCTTTGTATTTCTGTGCCAGCAGCCCGCAGATGGGACAGGCCAATTCACCCCTCCACTTTGGGAAC	CASSPQMGQANSPLHF	1	3.0979366193147053E-6	48	TCRBV09-01	TCRBV09	TCRBV09-01				01,02	TCRBD01-01*01	TCRBD01	TCRBD01-01	01				TCRBJ01-06*01	TCRBJ01	TCRBJ01-06	01				4	8	0	4	2	7	33	45	53	61	63	1	In	VDJ
GATGAATGTGAGCACCTTGGAGCTGGGGGACTCGGCCCTTTATCTTTGCGCCAGCAGTATCGGGACACCCCGCAGTACTTCGGGCCA		1	3.0979366193147053E-6	35	TCRBV05-01*01	TCRBV05	TCRBV05-01	01				TCRBD01-01*01	TCRBD01	TCRBD01-01	01				TCRBJ02-05*01	TCRBJ02	TCRBJ02-05	01				5	4	0	6	5	11	46	57	61	67	72	1	Out	VDJ
ATCGGCCCAAAAGAACCCGACAGCTTTCTATCTCTGTGCCACCGGGACAGAGCGGTTAGTAGCACAGATACGCAGTATTTTGGCCCA		2	5.731182745732205E-5	47	TCRBV19-01	TCRBV19	TCRBV19-01				01,02	TCRBD01-01*01	TCRBD01	TCRBD01-01	01				TCRBJ02-03*01	TCRBJ02	TCRBJ02-03	01				10	2	0	5	10	0	34	41	43	50	60	2	Out	VDJ
AAGCTTGAGGACTCGGCCGTGTATCTCTGTGCCAGCAGCTTAGATTGGACTAGCGGGGCCTTCACAGATACGCAGTATTTTGGCCCA	CASSLDWTSGAFTDTQYF	1	3.0979366193147053E-6	54	TCRBV11-02*02	TCRBV11	TCRBV11-02	02				TCRBD02-01*01	TCRBD02	TCRBD02-01	01				TCRBJ02-03*01	TCRBJ02	TCRBJ02-03	01				0	2	1	3	4	2	27	44	46	58	62	1	In	VDJ
CTGGGGTTGGAGTCGGCTGCTCCCTCCCAAACATCTGTGTACTTCTGTGCCAGCGACAGGGGGGGTGAAAAACTGTTTTTTGGCAGT	CASDRGGEKLFF	1	3.0979366193147053E-6	36	TCRBV06	TCRBV06	unresolved			TCRBV06-02,TCRBV06-03		TCRBD01-01*01	TCRBD01	TCRBD01-01	01				TCRBJ01-04*01	TCRBJ01	TCRBJ01-04	01				8	0	2	1	2	7	45	-1	54	63	65	1	In	VDJ
GTGAACGCCTTGTTGCTGGGGGACTCGGCCCTGTATCTCTGTGTCAGCAGATTGGTGGGTTCTGGGTATGGCTACACCTTCGGTTCG	CVSRLVGSGYGYTF	1	3.0979366193147053E-6	42	TCRBV05-05*01	TCRBV05	TCRBV05-05	01						unresolved		TCRBD01,TCRBD02	TCRBD01-01,TCRBD02-01		TCRBJ01-02*01	TCRBJ01	TCRBJ01-02	01				0	1	0	9	7	5	39	55	56	59	66	1	In	VDJ
TCCCCTGACCCTGGAGTCTGCCAGGCCCTCACATACCTCTCAGTACCTCTGTGCCAGCAGGGCAGACGAAAAACTGTTTTTGGCAGT		2	6.195873238629411E-6	32	TCRBV25-01*01	TCRBV25	TCRBV25-01	01						unresolved		TCRBD01,TCRBD02	TCRBD01-01,TCRBD02-01		TCRBJ01-04*01	TCRBJ01	TCRBJ01-04	01				6	4	2	7	9	18	49	60	64	67	76	2	Out	VDJ
CAGCGCACAGAGCAGCGGGACTCAGCCATGTATCGCTGTGCTAGCAGCAAAGGACAGGGGGGAACCGGGGAGCTGTTTTTTGGAGAA	CASSKGQGGTGELFF	1	3.0979366193147053E-6	45	TCRBV07-07*01	TCRBV07	TCRBV07-07	01				TCRBD01-01*01	TCRBD01	TCRBD01-01	01				TCRBJ02-02*01	TCRBJ02	TCRBJ02-02	01				5	3	1	1	2	5	36	48	51	61	63	1	In	VDJ
CAGCGCACACAGCAGGAGGACTCGGCCGTGTATCTCTGTGCCAGCCAACCCTACGCAGGGGGGAACTATGGCTACACCTTCGGTTCG	CASQPYAGGNYGYTF	1	3.0979366193147053E-6	45	TCRBV07-02*01	TCRBV07	TCRBV07-02	01				TCRBD01-01*01	TCRBD01	TCRBD01-01	01				TCRBJ01-02*01	TCRBJ01	TCRBJ01-02	01				8	10	4	1	1	2	36	45	55	62	63	1	In	VDJ
AGGCTGCTGTCGGCTGCTCCCTCCCAGACATCTGTGTACTTCTGTGCCAGCAGTAGAGCGGAGGGGACTGAAGCTTTCTTTGGACAA	CASSRAEGTEAFF	2	6.195873238629411E-6	39	TCRBV06-05*01	TCRBV06	TCRBV06-05	01				TCRBD02-01*02	TCRBD02	TCRBD02-01	02				TCRBJ01-01*01	TCRBJ01	TCRBJ01-01	01				5	5	10	0	1	5	42	54	59	65	66	2	In	VDJ
GCCTTGTTGCTGGGGGACTCGGCCCTGTATCTCTGTGCCAGCAGCCCGGCGGAGCTACTAGCCAAAAACATTCAGTACTTCGGCGCC	CASSPAELLAKNIQYF	1	3.0979366193147053E-6	48	TCRBV05-05*01	TCRBV05	TCRBV05-05	01				TCRBD02-01	TCRBD02	TCRBD02-01				01,02	TCRBJ02-04*01	TCRBJ02	TCRBJ02-04	01				4	3	7	5	7	0	33	45	48	52	59	1	In	VDJ
ACCCTGCGGCCAGAAGACTCGGCCCTGTATCTCTGCGCCAGCAGCCCCGGCCGGGCGGCCTCCTACAATGAGCAGTTCTTCGGGCCA	CASSPGRAASYNEQFF	1	3.0979366193147053E-6	48	TCRBV04-03*01	TCRBV04	TCRBV04-03	01						unresolved		TCRBD01,TCRBD02	TCRBD01-01,TCRBD02-01		TCRBJ02-01*01	TCRBJ02	TCRBJ02-01	01				4	6	8	0	3	0	33	46	52	56	59	1	In	VDJ
CCAGCGCACACAGCAGGAGGACTCGGCCGTGTATCTCTGTGCCAGCAGCCCCCAAAGGGGGGGAGAGAGACCCAGTACTTCGGGCCA		1	3.0979366193147053E-6	44	TCRBV07-02*01	TCRBV07	TCRBV07-02	01				TCRBD02-01*01	TCRBD02	TCRBD02-01	01				TCRBJ02-05*01	TCRBJ02	TCRBJ02-05	01				5	7	9	0	2	4	37	49	56	63	65	1	Out	VDJ
CTCAGGCTGCTGTCGGCTGCTCCCTCCCAGACATCTGTGTACTTCTGTGCCAGCAGTTACCGAACCGGGACCGCCTTCTTTGGACAA	CASSYRTGTAFF	1	3.0979366193147053E-6	36	TCRBV06-05*01	TCRBV06	TCRBV06-05	01						unresolved		TCRBD01,TCRBD02	TCRBD01-01,TCRBD02-01		TCRBJ01-01*01	TCRBJ01	TCRBJ01-01	01				2	6	0	7	4	14	45	60	66	71	75	1	In	VDJ
TCAGCTTTGTATTTCTGTGCCAGCAGCGTAGTCCCGGGGGGTACTAGCGGGAGGGTGCCATACACAGATACGCAGTATTTTGGCCCA	CASSVVPGGTSGRVPYTDTQYF	2	2.3234524644860292E-5	66	TCRBV09-01	TCRBV09	TCRBV09-01				01,02	TCRBD02-01*02	TCRBD02	TCRBD02-01	02				TCRBJ02-03*01	TCRBJ02	TCRBJ02-03	01				0	11	3	0	7	2	15	31	42	55	62	2	In	VDJ
ACTGTGACATCGGCCCAAAAGAACCCGACAGCTTTCTATCTCTGTGCCAGTAGTACTAGGGACAGAAGTGGAGCTTTCTTTGGACAA	CASSTRDRSGAFF	1	3.0979366193147053E-6	39	TCRBV19-01	TCRBV19	TCRBV19-01				01,02	TCRBD01-01*01	TCRBD01	TCRBD01-01	01				TCRBJ01-01*01	TCRBJ01	TCRBJ01-01	01				4	3	0	5	6	10	42	55	58	65	71	1	In	VDJ
CTGGAGTCGGCTGCTCCCTCCCAGACATCTGTGTACTTCTGTGCCAGCAGTTACGTAGTGGGGTCGACTGAAGCTTTCTTTGGACAA	CASSYVVGSTEAFF	1	3.0979366193147053E-6	42	TCRBV06	TCRBV06	unresolved			TCRBV06-01,TCRBV06-06				unresolved		TCRBD01,TCRBD02	TCRBD01-01,TCRBD02-01		TCRBJ01-01*01	TCRBJ01	TCRBJ01-01	01				5	8	6	2	3	5	39	51	59	63	66	1	In	VDJ
GCCCAAAAGAACCCGACAGCTTTCTATCTCTGTGCCAGTAGTATAGGGTACAGGGGGCTTTCCTACAATGAGCAGTTCTTCGGGCCA	CASSIGYRGLSYNEQFF	1	3.0979366193147053E-6	51	TCRBV19-01	TCRBV19	TCRBV19-01				01,02	TCRBD01-01*01	TCRBD01	TCRBD01-01	01				TCRBJ02-01*01	TCRBJ02	TCRBJ02-01	01				1	3	3	0	2	1	30	46	49	58	60	1	In	VDJ
AGCTCTCTGGAGCTGGGGGACTCAGCTTTGTATTTCTGTGCCAGCAGCCCGTGGGGGCCTAGCGATTCACCCCTCCACTTTGGGAAC	CASSPWGPSDSPLHF	1	3.0979366193147053E-6	45	TCRBV09-01	TCRBV09	TCRBV09-01				01,02			unresolved		TCRBD01,TCRBD02	TCRBD01-01,TCRBD02-01		TCRBJ01-06*01	TCRBJ01	TCRBJ01-06	01				4	4	6	0	6	8	36	48	52	58	64	1	In	VDJ
TCGGCCCAAAAGAACCCGACAGCTTTCTATCTCTGTGCCAGTAGTACCCCGGGACAGCTGAAATTAGAGCCCCAGCATTTTGGTGAT	CASSTPGQLKLEPQHF	1	3.0979366193147053E-6	48	TCRBV19-01	TCRBV19	TCRBV19-01				01,02	TCRBD01-01*01	TCRBD01	TCRBD01-01	01				TCRBJ01-05*01	TCRBJ01	TCRBJ01-05	01				4	4	0	5	10	8	33	46	50	57	67	1	In	VDJ
ACTGTGACATCGGCCCAAAAGAACCCGACAGCTTTCTATCTCTGTGCCAGTAGTATTCGGGTGGTGTCTGAAGCTTTCTTTGGACAA	CASSIRVVSEAFF	1	3.0979366193147053E-6	39	TCRBV19-01	TCRBV19	TCRBV19-01				01,02	TCRBD02-01	TCRBD02	TCRBD02-01				01,02	TCRBJ01-01*01	TCRBJ01	TCRBJ01-01	01				3	1	8	4	6	6	42	56	57	61	67	1	In	VDJ
AGGATCCAGCAGGTAGTGCGAGGAGATTCGGCAGCTTATTTCTGTGCCAGCTCAGCAGAGGCGGGAACCGAAGCTTTCTTTGGACAA	CASSAEAGTEAFF	1	3.0979366193147053E-6	39	TCRBV18-01*01	TCRBV18	TCRBV18-01	01				TCRBD02-01*02	TCRBD02	TCRBD02-01	02				TCRBJ01-01*01	TCRBJ01	TCRBJ01-01	01				5	6	7	3	3	8	42	54	60	66	69	1	In	VDJ
GCTGCTGTCGGCTGCTCCCTCCCAGACATCTGTGTACTTCTGTGCCAGCACCCCGGGGTTCCACAAGAGACCCAGTACTTCGGGCCA		2	6.195873238629411E-6	41	TCRBV06-05*01	TCRBV06	TCRBV06-05	01				TCRBD02-01*01	TCRBD02	TCRBD02-01	01				TCRBJ02-05*01	TCRBJ02	TCRBJ02-05	01				7	3	8	3	5	2	40	50	53	58	63	2	Out	VDJ
GCCTGCAAAGCTTGAGGACTCGGCCGTGTATCTCTGTGCCAGCAGCGCAGAGGGGGGTCCTATAATTCACCCCTCCACTTTGGGAAC		1	3.0979366193147053E-6	47	TCRBV11-02*02	TCRBV11	TCRBV11-02	02						unresolved		TCRBD01,TCRBD02	TCRBD01-01,TCRBD02-01		TCRBJ01-06*01	TCRBJ01	TCRBJ01-06	01				5	4	5	1	1	1	34	46	50	56	57	1	Out	VDJ
CCTGCAAAGCTTGAGGACTCGGCCGTGTATCTCTGTGCCAGCAGCTTAATAGCGGGCTCACCCACAGATACGCAGTATTTTGGCCCA	CASSLIAGSPTDTQYF	1	3.0979366193147053E-6	48	TCRBV11-02*02	TCRBV11	TCRBV11-02	02				TCRBD02-01	TCRBD02	TCRBD02-01				01,02	TCRBJ02-03*01	TCRBJ02	TCRBJ02-03	01				2	1	5	4	6	2	33	48	49	56	62	1	In	VDJ
CTGCTGTCGGCTGCTCCCTCCCAGACATCTGTGTACTTCTGTGCCAGCAGTGACAAACAGGGATACTACGAGCAGTACGTCGGGCCG	CASSDKQGYYEQYV	2	6.195873238629411E-6	42	TCRBV06-05*01	TCRBV06	TCRBV06-05	01				TCRBD01-01*01	TCRBD01	TCRBD01-01	01				TCRBJ02-07*01	TCRBJ02	TCRBJ02-07	01				5	5	3	3	17	17	39	51	56	62	79	2	In	VDJ
TCCGCTACCAGCTCCCAGACATCTGTGTACTTCTGTGCCATCCCCAAGATGGTGGGCCTCGGGAGCCAGCCCCAGCATTTTGGTGAT	CAIPKMVGLGSQPQHF	1	3.0979366193147053E-6	48	TCRBV10-03*01	TCRBV10	TCRBV10-03	01				TCRBD02-01*02	TCRBD02	TCRBD02-01	02				TCRBJ01-05*01	TCRBJ01	TCRBJ01-05	01				8	17	8	2	1	7	33	42	59	65	66	1	In	VDJ
CAGGTAGTGCGAGGAGATTCGGCAGCTTATTTCTGTGCCAGCTCAGCGGCAGGGTTACGCTCCTACAATGAGCAGTTCTTCGGGCCA	CASSAAGLRSYNEQFF	2	4.027317605109117E-5	48	TCRBV18-01*01	TCRBV18	TCRBV18-01	01				TCRBD01-01*01	TCRBD01	TCRBD01-01	01				TCRBJ02-01*01	TCRBJ02	TCRBJ02-01	01				5	4	4	3	5	0	33	45	49	54	59	2	In	VDJ
CGCACAGAGCAGCGGGACTCAGCCATGTATCGCTGTGCCAGCAGCTCTTCGTCGACAGGGGGGAGCGGGGAGCTGTTTTTTGGAGAA	CASSSSSTGGSGELFF	1	3.0979366193147053E-6	48	TCRBV07-07*01	TCRBV07	TCRBV07-07	01				TCRBD01-01*01	TCRBD01	TCRBD01-01	01				TCRBJ02-02*01	TCRBJ02	TCRBJ02-02	01				4	7	2	1	3	7	33	46	53	62	65	1	In	VDJ
CTGCTGTCGGCTGCTCCCTCCCAGACATCTGTGTACTTCTGTGCCAGCACCGAAAGGGGATGGGGCCAGCCCCAGCATTTTGGTGAT	CASTERGWGQPQHF	2	6.195873238629411E-6	42	TCRBV06-05*01	TCRBV06	TCRBV06-05	01				TCRBD01-01*01	TCRBD01	TCRBD01-01	01				TCRBJ01-05*01	TCRBJ01	TCRBJ01-05	01				7	5	5	2	7	7	39	49	54	59	66	2	In	VDJ
CCATCCCCAACCAGACAGCTCTTTACTTCTGTGCCACCAGTGATTTATCCGTAGCGGGCCGAACACCGGGGAGCTGTTTTTGGAGAA		1	3.0979366193147053E-6	52	TCRBV24	TCRBV24	unresolved			TCRBV24-01,TCRBV24-or09_02		TCRBD02-01	TCRBD02	TCRBD02-01				01,02	TCRBJ02-02*01	TCRBJ02	TCRBJ02-02	01				1	5	5	4	18	18	29	46	51	58	76	1	Out	VDJ
TCGGCCCAAAAGAACCCGACAGCTTTCTATCTCTGTGCCAGTAGTACTTTAGCGGGAACGAACACCGGGGAGCTGTTTTTTGGAGAA	CASSTLAGTNTGELFF	1	4.646904928972058E-6	48	TCRBV19-01	TCRBV19	TCRBV19-01				01,02	TCRBD02-01*02	TCRBD02	TCRBD02-01	02				TCRBJ02-02*01	TCRBJ02	TCRBJ02-02	01				4	3	5	3	1	0	33	46	49	57	58	1	In	VDJ
CACCTGACAGTGACCAGTGCCCATCCTGAAGACAGCAGCTTCTACATCTGCAGTGCTAAACTAGGTGATACGCAGTATTTTGGCCCA	CSAKLGDTQYF	1	3.0979366193147053E-6	33	TCRBV20	TCRBV20	unresolved			TCRBV20-01,TCRBV20-or09_02		TCRBD02-01	TCRBD02	TCRBD02-01				01,02	TCRBJ02-03*01	TCRBJ02	TCRBJ02-03	01				4	1	3	8	2	6	48	58	59	64	66	1	In	VDJ
GATCCAGCCCTCAGAACCCAGGGACTCAGCTGTGTACTTCTGTGCCAGCAGTTTAGTTGGGGAACCTATGGCTACACCTTCGGTTCG		1	3.0979366193147053E-6	41	TCRBV12	TCRBV12	unresolved			TCRBV12-03,TCRBV12-04				unresolved		TCRBD01,TCRBD02	TCRBD01-01,TCRBD02-01		TCRBJ01-02*01	TCRBJ01	TCRBJ01-02	01				1	3	0	8	2	4	40	56	59	63	65	1	Out	VDJ
TGAACGCCTTGTTGCTGGGGGACTCGGCCCTCTATCTCTGTGCCAGCAGCTTCGACAGGGGGGGGATATGGCTACACCTTCGGTTCG		1	3.0979366193147053E-6	43	TCRBV05-06*01	TCRBV05	TCRBV05-06	01				TCRBD01-01*01	TCRBD01	TCRBD01-01	01				TCRBJ01-02*01	TCRBJ01	TCRBJ01-02	01				2	1	2	1	4	5	38	52	53	62	66	1	Out	VDJ
ACAGTGACCAGTGCCCATCCTGAAGACAGCAGCTTCTACATCTGCAGTGCTCTCCTGGTTGGGGGTTACGAGCAGTACTTCGGGCCG	CSALLVGGYEQYF	1	3.0979366193147053E-6	39	TCRBV20	TCRBV20	unresolved			TCRBV20-01,TCRBV20-or09_02				unresolved		TCRBD01,TCRBD02	TCRBD01-01,TCRBD02-01		TCRBJ02-07*01	TCRBJ02	TCRBJ02-07	01				5	9	6	1	1	4	42	51	60	65	66	1	In	VDJ
ACTCTGACAGTGACCAGTGCCCATCCTGAAGACAGCAGCTTCTACATCTGCAGTGCTAGGGTCCAGGAGGCGCAGTACTTCGGGCCA	CSARVQEAQYF	1	3.0979366193147053E-6	33	TCRBV20-01*01	TCRBV20	TCRBV20-01	01				TCRBD02-01*02	TCRBD02	TCRBD02-01	02				TCRBJ02-05*01	TCRBJ02	TCRBJ02-05	01				3	6	10	1	2	11	48	59	65	70	72	1	In	VDJ
CCTGCAGAACTGGAGGATTCTGGAGTTTATTTCTGTGCCAGCAGCCATAATAGCGGCGTTTACCAAGAGACCCAGTACTTCGGGCCA	CASSHNSGVYQETQYF	1	3.0979366193147053E-6	48	TCRBV14-01*01	TCRBV14	TCRBV14-01	01				TCRBD02-01	TCRBD02	TCRBD02-01				01,02	TCRBJ02-05*01	TCRBJ02	TCRBJ02-05	01				3	3	5	5	5	0	33	47	50	56	61	1	In	VDJ
GAGCAGCGGGACTCAGCCATGTATCGCTGTGCCAGCAGCTCCTCAGACGTTGCGGGACGAAACGGGGAGACCCAGTACTTCGGGCCA	CASSSSDVAGRNGETQYF	1	3.0979366193147053E-6	54	TCRBV07-07*01	TCRBV07	TCRBV07-07	01				TCRBD02-01*02	TCRBD02	TCRBD02-01	02				TCRBJ02-05*01	TCRBJ02	TCRBJ02-05	01				4	11	7	3	9	5	27	40	51	57	66	1	In	VDJ
ACATCGGCCCAAAAGAACCCGACAGCTTTCTATCTCTGTGCCAGTAGTATAGATAAGGGGGAGACAGATACGCAGTATTTTGGCCCA	CASSIDKGETDTQYF	2	1.703865140623088E-5	45	TCRBV19-01	TCRBV19	TCRBV19-01				01,02	TCRBD01-01*01	TCRBD01	TCRBD01-01	01				TCRBJ02-03*01	TCRBJ02	TCRBJ02-03	01				0	2	5	1	2	3	36	53	55	61	63	2	In	VDJ
AGGGGGACTCGGCCATGTATCTCTGTGCCAGCAGCAGATGAGTCACGGGACAGACTTTAGAACACCGGGGAGCTGTTTTTTGGAGAA		2	3.252833450280441E-5	58	TCRBV07-09	TCRBV07	TCRBV07-09				01,03	TCRBD01-01*01	TCRBD01	TCRBD01-01	01				TCRBJ02-02*01	TCRBJ02	TCRBJ02-02	01				5	11	0	5	6	1	23	35	46	53	59	2	Out	VDJ
AACGCCTTGTTGCTGGGGGACTCGGCCCTGTATCTCTGTGCCAGCAGCTTATGGGGGTCGGACAATCAGCCCCAGCATTTTGGTGAT	CASSLWGSDNQPQHF	1	3.0979366193147053E-6	45	TCRBV05-05*01	TCRBV05	TCRBV05-05	01						unresolved		TCRBD01,TCRBD02	TCRBD01-01,TCRBD02-01		TCRBJ01-05*01	TCRBJ01	TCRBJ01-05	01				2	2	6	1	5	3	36	50	52	57	62	1	In	VDJ
CACAGAGCAGGGGGACTCGGCCATGTATCTCTGTGCCAGCAGCTTAGGAGTGGATAGCGGATTTTAGATACGCAGTATTTTGGCCCA		1	3.0979366193147053E-6	50	TCRBV07-09	TCRBV07	TCRBV07-09				01,03	TCRBD02-01	TCRBD02	TCRBD02-01				01,02	TCRBJ02-03*01	TCRBJ02	TCRBJ02-03	01				1	7	5	5	5	5	31	47	54	60	65	1	Out	VDJ
AAGATCCAGCCTGCAAAGCTTGAGGACTCGGCCGTGTATCTCTGTGCCAGCAGCAAAGGGTTGGGGGGTGAGCAGTTCTTCGGGCCA	CASSKGLGGEQFF	1	3.0979366193147053E-6	39	TCRBV11-02*02	TCRBV11	TCRBV11-02	02				TCRBD02-01*01	TCRBD02	TCRBD02-01	01				TCRBJ02-01*01	TCRBJ02	TCRBJ02-01	01				5	8	9	1	0	9	42	54	62	-1	68	1	In	VDJ
ACTCTGAAGGTCCGGTCCACAAAGCTGGAGGACTCAGCCATGTACTTCTGTGCCAGCAGAGAAGAAGATACGCAGTATTTTGGCCCA	CASREEDTQYF	1	3.0979366193147053E-6	33	TCRBV02-01*01	TCRBV02	TCRBV02-01	01						unresolved					TCRBJ02-03*01	TCRBJ02	TCRBJ02-03	01				1	0	0	0	1	5	48	-1	-1	64	65	1	In	VJ
TGGAGTCCGCTACCAGCTCCCAGACATCTGTGTACTTCTGTGCCATCCGCCGGGACCCGCTCTCAAGAGACCCAGTACTTCGGGCCG		1	3.0979366193147053E-6	43	TCRBV10-03*01	TCRBV10	TCRBV10-03	01						unresolved		TCRBD01,TCRBD02	TCRBD01-01,TCRBD02-01		TCRBJ02-07*01	TCRBJ02	TCRBJ02-07	01				8	4	0	7	16	10	38	47	51	56	72	1	Out	VDJ
CGGTCCACAAAGCTGGAGGACTCAGCCATGTACTTCTGTGCCAGCAGTGAGGCCAGGACCCCGGGGGATGAGCAGTTCTTCGGGCCA	CASSEARTPGDEQFF	1	3.0979366193147053E-6	45	TCRBV02-01*01	TCRBV02	TCRBV02-01	01				TCRBD02-01*01	TCRBD02	TCRBD02-01	01				TCRBJ02-01*01	TCRBJ02	TCRBJ02-01	01				3	11	8	2	0	8	36	50	61	-1	67	1	In	VDJ
ACGATCCAGCGCACAGAGCAGCGAGACTCGGCCATGTATCGCTGTGCCAGCAGCTTATGGGGGAATCAGCCCCAGCATTTTGGTGAT	CASSLWGNQPQHF	1	3.0979366193147053E-6	39	TCRBV07-06*01	TCRBV07	TCRBV07-06	01						unresolved		TCRBD01,TCRBD02	TCRBD01-01,TCRBD02-01		TCRBJ01-05*01	TCRBJ01	TCRBJ01-05	01				2	1	6	1	0	4	42	57	58	-1	63	1	In	VDJ
CCCTCAGAACCCAGGGACTCAGCTGTGTACTTCTGTGCCAGCAGTTTAAGGAGCAGCGGCCCGTTTAGAGGGCAGTTCTTCGGGCCA	CASSLRSSGPFRGQFF	1	3.0979366193147053E-6	48	TCRBV12	TCRBV12	unresolved			TCRBV12-03,TCRBV12-04		TCRBD02-01	TCRBD02	TCRBD02-01				01,02	TCRBJ02-01*01	TCRBJ02	TCRBJ02-01	01				2	6	6	5	12	12	33	48	54	59	71	1	In	VDJ
GCCTTGTTGCTGGGGGACTCGGCCCTGTATCTCTGTGCCAGCAGCTTGTTAGCGGGGAAACTATACAATGAGCAGTTCTTCGGGCCA	CASSLLAGKLYNEQFF	1	3.0979366193147053E-6	48	TCRBV05-05*01	TCRBV05	TCRBV05-05	01				TCRBD02-01*01	TCRBD02	TCRBD02-01	01				TCRBJ02-01*01	TCRBJ02	TCRBJ02-01	01				1	1	5	3	6	4	33	48	49	57	63	1	In	VDJ
GTGACCAGTGCCCATCCTGAAGACAGCAGCTTCTACATCTGCAGCGCCCGGGACAGGGTTTTATACGGGGAGCTGTTTTTTGGAGAA	CSARDRVLYGELFF	1	3.0979366193147053E-6	42	TCRBV20	TCRBV20	unresolved			TCRBV20-01,TCRBV20-or09_02		TCRBD01-01*01	TCRBD01	TCRBD01-01	01				TCRBJ02-02*01	TCRBJ02	TCRBJ02-02	01				9	5	0	3	7	7	39	44	49	58	65	1	In	VDJ
GATCCAGCCCTCAGAACCCAGGGACTCAGCTGTGTACTTCTGTGCCAGCAGTTCATTAGGGGGGGCGAAAAACTGTTTTTTGGCAGT		1	3.0979366193147053E-6	41	TCRBV12	TCRBV12	unresolved			TCRBV12-03,TCRBV12-04		TCRBD02-01*01	TCRBD02	TCRBD02-01	01				TCRBJ01-04*01	TCRBJ01	TCRBJ01-04	01				4	5	9	0	1	8	40	53	58	65	66	1	Out	VDJ
ACATCGGCCCAAAAGAACCCGACAGCTTTCTATCTCTGTGCCAGTAGTATAGTGGCAGGGGGGGCAGATACGCAGTATTTTGGCCCA	CASSIVAGGADTQYF	2	7.744841548286764E-5	45	TCRBV19-01	TCRBV19	TCRBV19-01				01,02			unresolved		TCRBD01,TCRBD02	TCRBD01-01,TCRBD02-01		TCRBJ02-03*01	TCRBJ02	TCRBJ02-03	01				1	3	4	1	2	4	36	52	55	62	64	2	In	VDJ
ACATCGGCCCAAAAGAACCCGACAGCTTTCTATCTCTGTGCCAGCTGGGACAGGGGGAGCGGGAGGGAGACCCAGTACTTCGGGCCA	CASWDRGSGRETQYF	1	3.0979366193147053E-6	45	TCRBV19-01	TCRBV19	TCRBV19-01				01,02	TCRBD02-01*02	TCRBD02	TCRBD02-01	02				TCRBJ02-05*01	TCRBJ02	TCRBJ02-05	01				9	0	6	1	0	5	36	-1	57	-1	66	1	In	VDDJ
CAGCCTGCAAAGCTTGAGGACTCGGCCGTGTATCTCTGTGCCAGCAGCTCGAACAGGGGGCGAGGTGAGACCCAGTACTTCGGGCCA	CASSSNRGRGETQYF	1	3.0979366193147053E-6	45	TCRBV11-02*02	TCRBV11	TCRBV11-02	02				TCRBD01-01*01	TCRBD01	TCRBD01-01	01				TCRBJ02-05*01	TCRBJ02	TCRBJ02-05	01				4	3	3	0	5	5	36	49	52	61	66	1	In	VDJ
TGTGAGCAACATGAGCCCTGAAGACAGCAGCATGTATCTCTGCAGCGTTGAAGGGGGGGGGTCACAGATACGCAGTATTTTGGCCCA		1	3.0979366193147053E-6	41	TCRBV29-01*01	TCRBV29	TCRBV29-01	01				TCRBD02-01*01	TCRBD02	TCRBD02-01	01				TCRBJ02-03*01	TCRBJ02	TCRBJ02-03	01				1	0	9	0	2	2	40	-1	53	60	62	1	Out	VDJ
AGGAGGACTCGGCCGTGTATCTCTGTGCCAGCAGCTTAGAGCCCCCTAGTAGGGGGAGATTTCACAGATACGCAGTATTTTGGCCCA		1	3.0979366193147053E-6	58	TCRBV07-02*01	TCRBV07	TCRBV07-02	01				TCRBD01-01*01	TCRBD01	TCRBD01-01	01				TCRBJ02-03*01	TCRBJ02	TCRBJ02-03	01				1	11	5	1	6	2	23	39	50	56	62	1	Out	VDJ
ATCCAGCCCTCAGAACCCAGGGACTCGGCTGTGTACTTCTGTGCCAGCAGTTTTCAACAGGGCACAGATACGCAGTATTTTGGCCCA	CASSFQQGTDTQYF	1	3.0979366193147053E-6	42	TCRBV12	TCRBV12	unresolved			TCRBV12-03,TCRBV12-04		TCRBD01-01*01	TCRBD01	TCRBD01-01	01				TCRBJ02-03*01	TCRBJ02	TCRBJ02-03	01				3	3	3	4	0	1	39	53	56	-1	61	1	In	VDJ
CCTGCAAAGCTTGAGGACTCGGCCGTGTATCTCTGTGCCAGCAGCTTACCCTTTTTACGCTCTGGAAACACCATATATTTTGGAGAG	CASSLPFLRSGNTIYF	1	3.0979366193147053E-6	48	TCRBV11-02*02	TCRBV11	TCRBV11-02	02						unresolved		TCRBD01,TCRBD02	TCRBD01-01,TCRBD02-01		TCRBJ01-03*01	TCRBJ01	TCRBJ01-03	01				2	8	3	7	1	0	33	48	56	58	59	1	In	VDJ
TCACATCAATTCCCTGGAGCTTGGTGACTCTGCTGTGTATTTCTGTGCCAGCAGCCATAACGGCGGTATACGCAGTATTTTGGCCCA		1	3.0979366193147053E-6	38	TCRBV03	TCRBV03	unresolved			TCRBV03-01,TCRBV03-02		TCRBD02-01	TCRBD02	TCRBD02-01				01,02	TCRBJ02-03*01	TCRBJ02	TCRBJ02-03	01				3	5	7	5	1	7	43	57	62	66	67	1	Out	VDJ
TTGTTGCTGGGGGACTCGGCCCTCTATCTCTGTGCCAGCAGCTTCACTCGCGGGGGGCGGATGAACACTGAAGCCTTCTTTGGACAA	CASSFTRGGRMNTEAFF	1	3.0979366193147053E-6	51	TCRBV05-06*01	TCRBV05	TCRBV05-06	01				TCRBD02-01*01	TCRBD02	TCRBD02-01	01				TCRBJ01-01*01	TCRBJ01	TCRBJ01-01	01				2	5	7	1	18	14	30	44	49	57	75	1	In	VDJ
TCGGCTGCTCCCTCCCAGACATCTGTGTACTTCTGTGCCAGCAACCCAGAGGCAGGGGGGGGGAATCAGCCCCAGCATTTTGGTGAT	CASNPEAGGGNQPQHF	1	3.0979366193147053E-6	48	TCRBV06	TCRBV06	unresolved			TCRBV06-01,TCRBV06-05				unresolved		TCRBD01,TCRBD02	TCRBD01-01,TCRBD02-01		TCRBJ01-05*01	TCRBJ01	TCRBJ01-05	01				7	9	4	1	4	4	33	43	52	59	63	1	In	VDJ
GTCGGCTGCTCCCTCCCAAACATCTGTGTACTTCTGTGCCAGCCGGAAGGGACTAGCGGGAAATAAGATACGCAGTATTTTGGCCCA		1	3.0979366193147053E-6	47	TCRBV06	TCRBV06	unresolved			TCRBV06-02,TCRBV06-03		TCRBD02-01*02	TCRBD02	TCRBD02-01	02				TCRBJ02-03*01	TCRBJ02	TCRBJ02-03	01				8	5	0	3	4	5	34	43	48	61	65	1	Out	VDJ
TGGGGTTGGAGTCGGCTGCTCCCTCCCAAACATCTGTGTACTTCTGTGCCAGCAGTTACTCGTCTAGACACGCAGTATTTTGGCCCA		1	3.0979366193147053E-6	37	TCRBV06	TCRBV06	unresolved			TCRBV06-02,TCRBV06-03		TCRBD02-01	TCRBD02	TCRBD02-01				01,02	TCRBJ02-03*01	TCRBJ02	TCRBJ02-03	01				0	2	4	8	2	9	44	61	63	67	69	1	Out	VDJ
CAGCGCACACAGCAGGAGGACTCGGCCGTGTATCTCTGTGCCAGCAGCCCCCCGGGAGGGGCCGGGGAGACCCAGTACTTCGGGCCA	CASSPPGGAGETQYF	1	3.0979366193147053E-6	45	TCRBV07-02*01	TCRBV07	TCRBV07-02	01				TCRBD02-01*02	TCRBD02	TCRBD02-01	02				TCRBJ02-05*01	TCRBJ02	TCRBJ02-05	01				5	4	8	0	6	5	36	48	52	60	66	1	In	VDJ
ACCCTGCAGCCAGAAGACTCGGCCCTGTATCTCTGCGCCAGCAGCCAAGATGAGAGGCATCCCTACAATGAGCAGTTCTTCGGGCCA	CASSQDERHPYNEQFF	1	3.0979366193147053E-6	48	TCRBV04-03*01	TCRBV04	TCRBV04-03	01				TCRBD02-01*02	TCRBD02	TCRBD02-01	02				TCRBJ02-01*01	TCRBJ02	TCRBJ02-01	01				0	3	11	1	4	2	33	50	53	57	61	1	In	VDJ
CTGGAGTCCGCCAGCACCAACCAGACATCTATGTACCTCTGTGCCAGCAGTTTTTGGTCTGGGGCAGAGACCCAGTACTTCGGGCCA	CASSFWSGAETQYF	1	3.0979366193147053E-6	42	TCRBV28-01*01	TCRBV28	TCRBV28-01	01				TCRBD01-01*01	TCRBD01	TCRBD01-01	01				TCRBJ02-05*01	TCRBJ02	TCRBJ02-05	01				3	7	7	0	0	4	39	53	60	-1	65	1	In	VDJ
GAGATCCAGCGCACAGAGCAGGGGGACTCGGCCATGTATCTCTGTGCCAGCAGCTCGCAGGGGCAGGCTGAAGCTTTCTTTGGACAA	CASSSQGQAEAFF	1	3.0979366193147053E-6	39	TCRBV07-09	TCRBV07	TCRBV07-09				01,03	TCRBD01-01*01	TCRBD01	TCRBD01-01	01				TCRBJ01-01*01	TCRBJ01	TCRBJ01-01	01				4	2	4	2	4	6	42	55	57	63	67	1	In	VDJ
CAGCCCTCAGAACCCAGGGACTCAGCTGTGTATTTTTGTGCTAGTGGTTTGGGGCAGGTGGCCCGAAACACCATATATTTTGGAGAG	CASGLGQVARNTIYF	1	4.646904928972058E-6	45	TCRBV12-05*01	TCRBV12	TCRBV12-05	01				TCRBD01-01*01	TCRBD01	TCRBD01-01	01				TCRBJ01-03*01	TCRBJ01	TCRBJ01-03	01				1	2	4	4	6	5	36	52	54	58	64	1	In	VDJ
TCTGCTGTGTATTTCTGTGCCAGCAGCCAAGAAAGGGTTGGGGAGACTAGCGCAACCCTAGCCAAAAACATTCAGTACTTCGGCGCC	CASSQERVGETSATLAKNIQYF	1	3.0979366193147053E-6	66	TCRBV03	TCRBV03	unresolved			TCRBV03-01,TCRBV03-02		TCRBD02-01	TCRBD02	TCRBD02-01				01,02	TCRBJ02-04*01	TCRBJ02	TCRBJ02-04	01				0	12	2	6	7	0	15	32	44	52	59	1	In	VDJ
ATCAATTCCCTGGAGCTTGGTGACTCTGCTGTGTATTTCTGTGCCAGCAGCCAGGGGACTAGCAGCGAGACCCAGTACTTCGGGCCA	CASSQGTSSETQYF	1	3.0979366193147053E-6	42	TCRBV03	TCRBV03	unresolved			TCRBV03-01,TCRBV03-02		TCRBD02-01	TCRBD02	TCRBD02-01				01,02	TCRBJ02-05*01	TCRBJ02	TCRBJ02-05	01				3	1	0	7	3	5	39	53	54	63	66	1	In	VDJ
CTGGAGTTGGCTGCTCCCTCCCAGACATCTGTGTACTTCTGTGCCAGCAGTTACTCGAGTAGGACTGGCGAGCAGTACTTCGGGCCG	CASSYSSRTGEQYF	1	3.0979366193147053E-6	42	TCRBV06-06	TCRBV06	TCRBV06-06				01,02	TCRBD02-01	TCRBD02	TCRBD02-01				01,02	TCRBJ02-07*01	TCRBJ02	TCRBJ02-07	01				0	5	1	10	2	6	39	56	61	66	68	1	In	VDJ
GCTGCTGTCGGCTGCTCCCTCCCAAACATCTGTGTACTTCTGTGCCAGATTAGGGGCCCTAGCACAGATACGCAGTATTTTGGCCCA		2	6.195873238629411E-6	41	TCRBV06-05*01	TCRBV06	TCRBV06-05	01				TCRBD01-01*01	TCRBD01	TCRBD01-01	01				TCRBJ02-03*01	TCRBJ02	TCRBJ02-03	01				9	3	5	2	4	0	40	48	51	56	60	2	Out	VDJ
GACCAGTGCCCATCCTGAAGACAGCAGCTTCTACATCTGCAGTGCTAGAGATGACGCCGGGGGCCAGATACGCAGTATTTTGGCCCA		1	3.0979366193147053E-6	44	TCRBV20	TCRBV20	unresolved			TCRBV20-01,TCRBV20-or09_02				unresolved		TCRBD01,TCRBD02	TCRBD01-01,TCRBD02-01		TCRBJ02-03*01	TCRBJ02	TCRBJ02-03	01				0	7	6	0	0	4	37	51	58	-1	64	1	Out	VDJ
GTCTGCCATCCCCAACCAGACAGCTCTTTACTTCTGTGCCACCAGTGATCCGGAGGGAGTTTCTACAATGAGCAGTTCTTCGGGCCA		2	7.280151055389558E-5	47	TCRBV24	TCRBV24	unresolved			TCRBV24-01,TCRBV24-or09_02		TCRBD02-01*02	TCRBD02	TCRBD02-01	02				TCRBJ02-01*01	TCRBJ02	TCRBJ02-01	01				3	2	10	0	5	3	34	49	51	57	62	2	Out	VDJ
CTTCACCTACACACCCTGCAGCCAGAAGACTCGGCCCTGTATCTCTGCGCCAGCAGCCGATCTGGGGCTGAAGCTTTCTTTGGACAA	CASSRSGAEAFF	2	6.195873238629411E-6	36	TCRBV04-03*01	TCRBV04	TCRBV04-03	01						unresolved		TCRBD01,TCRBD02	TCRBD01-01,TCRBD02-01		TCRBJ01-01*01	TCRBJ01	TCRBJ01-01	01				4	5	6	2	0	6	45	58	63	-1	67	2	In	VDJ
GTGACCAGTGCCCATCCTGAAGACAGCAGCTTCTACATCTGCAGTGCTTCCTTCGAGCGTACTAACTATGGCTACACCTTCGGTTCG	CSASFERTNYGYTF	2	3.7175239431776464E-5	42	TCRBV20	TCRBV20	unresolved			TCRBV20-01,TCRBV20-or09_02		TCRBD02-01	TCRBD02	TCRBD02-01				01,02	TCRBJ01-02*01	TCRBJ01	TCRBJ01-02	01				5	7	6	6	2	0	39	48	55	59	61	2	In	VDJ
AACGCCTTGTTGCTGGGGGACTCGGCCCTCTATCTCTGTGCCAGCAGCTTGGCCGGGATAGGGGGCTACGAGCAGTACTTCGGGCCG	CASSLAGIGGYEQYF	2	2.6332461264174996E-5	45	TCRBV05-06*01	TCRBV05	TCRBV05-06	01				TCRBD01-01*01	TCRBD01	TCRBD01-01	01				TCRBJ02-07*01	TCRBJ02	TCRBJ02-07	01				0	7	5	1	0	3	36	52	59	-1	65	2	In	VDJ
GCCTCCTCCCAGACATCTGTATATTTCTGCGCCAGCAGTGAGTTCCCGGGACTAGCGGGAGTTAAGGGGGAGGGGTTCTTCGGGCCA	CASSEFPGLAGVKGEGFF	1	3.0979366193147053E-6	54	TCRBV10-01	TCRBV10	TCRBV10-01				01,02	TCRBD02-01*02	TCRBD02	TCRBD02-01	02				TCRBJ02-01*01	TCRBJ02	TCRBJ02-01	01				1	4	0	2	13	15	27	43	47	61	74	1	In	VDJ
GCACCTTGGAGCTGGGGGACTCGGCCCTTTATCTTTGCGCCAGCAGCTTTGACAGGGGTGAAACACCGGGGAGCTGTTTTTGGAGAA		1	3.0979366193147053E-6	46	TCRBV05-01*01	TCRBV05	TCRBV05-01	01				TCRBD01-01*01	TCRBD01	TCRBD01-01	01				TCRBJ02-02*01	TCRBJ02	TCRBJ02-02	01				2	1	2	2	18	18	35	49	50	58	76	1	Out	VDJ
CCAGCGCACAGAGCAGGGGGACTCGGCCATGTATCTCTGTGCCAGCAGCTCGAACAGCGGGGGAACACTGAAGCTTTCTTTGGACAA		2	3.407730281246176E-5	44	TCRBV07-09	TCRBV07	TCRBV07-09				01,03	TCRBD02-01*01	TCRBD02	TCRBD02-01	01				TCRBJ01-01*01	TCRBJ01	TCRBJ01-01	01				4	5	6	3	0	1	37	50	55	-1	62	2	Out	VDJ
GCGTCTGCTGTACCCTCTCAGACATCTGTGTACTTCTGTGCCAGCAGCCTCCGTAGCGACCCCTACAATGAGCAGTTCTTCGGGCCA	CASSLRSDPYNEQFF	1	3.0979366193147053E-6	45	TCRBV06-04	TCRBV06	TCRBV06-04				01,02	TCRBD02-01	TCRBD02	TCRBD02-01				01,02	TCRBJ02-01*01	TCRBJ02	TCRBJ02-01	01				6	6	5	6	3	2	36	47	53	58	61	1	In	VDJ
TCCAGCCCATGGAACCCAGGGACTTGGGCCTATATTTCTGTGCCAGCAGCTTTGAGCGGGCTATACAATGAGCAGTTCTTCGGGCCA		1	3.0979366193147053E-6	43	TCRBV12-01*01	TCRBV12	TCRBV12-01	01				TCRBD02-01	TCRBD02	TCRBD02-01				01,02	TCRBJ02-01*01	TCRBJ02	TCRBJ02-01	01				1	0	6	4	3	4	38	-1	54	60	63	1	Out	VDJ
CTGAGCTCTCTGGAGCTGGGGGACTCAGCTTTGTATTTCTGTGCCAGCAGCGTAGGTCCGAGCACCGGGGAGCTGTTTTTTGGAGAA	CASSVGPSTGELFF	1	3.0979366193147053E-6	42	TCRBV09-01	TCRBV09	TCRBV09-01				01,02	TCRBD02-01*02	TCRBD02	TCRBD02-01	02				TCRBJ02-02*01	TCRBJ02	TCRBJ02-02	01				0	4	11	2	0	4	39	55	59	-1	62	1	In	VDJ
AGGCTGCTGTCGGCTGCTCCCTCCCAGACATCTGTGTACTTCTGTGCCAGCAGACTCGACAGGAAAGAGACCCAGTACTTCGGGCCA	CASRLDRKETQYF	1	3.0979366193147053E-6	39	TCRBV06-05*01	TCRBV06	TCRBV06-05	01				TCRBD01-01*01	TCRBD01	TCRBD01-01	01				TCRBJ02-05*01	TCRBJ02	TCRBJ02-05	01				6	4	2	4	1	3	42	53	57	63	64	1	In	VDJ
GGGTTGGAGTCGGCTGCTCCCTCCCAAACATCTGTGTACTTCTGTGCCAGCAGTGTGGACACTGACACTGAAGCTTTCTTTGGACAA	CASSVDTDTEAFF	1	3.0979366193147053E-6	39	TCRBV06	TCRBV06	unresolved			TCRBV06-02,TCRBV06-03		TCRBD01-01*01	TCRBD01	TCRBD01-01	01				TCRBJ01-01*01	TCRBJ01	TCRBJ01-01	01				5	2	1	6	3	3	42	54	56	61	64	1	In	VDJ
GAGTCGGCTGCTCCCTCCCAAACATCTGTGTACTTCTGTGCCAGCAGCTACGCGCGGACAGGAGGCGAGACCCAGTACTTCGGGCCA	CASSYARTGGETQYF	1	3.0979366193147053E-6	45	TCRBV06	TCRBV06	unresolved			TCRBV06-02,TCRBV06-03		TCRBD01-01*01	TCRBD01	TCRBD01-01	01				TCRBJ02-05*01	TCRBJ02	TCRBJ02-05	01				2	4	1	4	4	5	36	51	55	62	66	1	In	VDJ
TGGAGTCCGCTACCAGCTCCCAGACATCTGTGTACTTCTGTGCCATCAGAATGACAGGGAGGGGAAGAGACCCAGTACTTCGGGCCA		1	3.0979366193147053E-6	43	TCRBV10-03*01	TCRBV10	TCRBV10-03	01						unresolved		TCRBD01,TCRBD02	TCRBD01-01,TCRBD02-01		TCRBJ02-05*01	TCRBJ02	TCRBJ02-05	01				6	3	2	3	5	3	38	49	52	59	64	1	Out	VDJ
GTGACTCTGCTGTGTATTTCTGTGCCAGCAGCCCCTCCGGGACTAGCGGGAGGAGAACGGAATACCTACGAGCAGTACTTCGGGCCG		1	3.0979366193147053E-6	61	TCRBV03	TCRBV03	unresolved			TCRBV03-01,TCRBV03-02		TCRBD02-01*02	TCRBD02	TCRBD02-01	02				TCRBJ02-07*01	TCRBJ02	TCRBJ02-07	01				4	5	0	1	11	2	20	33	38	53	64	1	Out	VDJ
CCTGCAAAGCTTGAGGACTCGGCCGTGTATCTCTGTGCCAGCAGCTTAATTATCGGGGCGTCGGCAGATACGCAGTATTTTGGCCCA	CASSLIIGASADTQYF	1	3.0979366193147053E-6	48	TCRBV11-02*02	TCRBV11	TCRBV11-02	02						unresolved		TCRBD01,TCRBD02	TCRBD01-01,TCRBD02-01		TCRBJ02-03*01	TCRBJ02	TCRBJ02-03	01				2	6	7	0	5	4	33	48	54	59	64	1	In	VDJ
GTGCAGCCTGCAGAACTGGAGGATTCTGGAGTTTATTTCTGTGCCAGCAGCCTCCTCACCTATAATTCACCCCTCCACTTTGGGAAC	CASSLLTYNSPLHF	2	7.744841548286764E-6	42	TCRBV14-01*01	TCRBV14	TCRBV14-01	01						unresolved		TCRBD01,TCRBD02	TCRBD01-01,TCRBD02-01		TCRBJ01-06*01	TCRBJ01	TCRBJ01-06	01				4	4	4	6	0	2	39	52	56	-1	58	2	In	VDJ
TAGAGTCTGCCATCCCCAACCAGACAGCTCTTTACTTCTGTGCCACCAGTGATTGGGGGGGCGGATGAAAAACTGTTTTTTGGCAGT		1	3.0979366193147053E-6	43	TCRBV24	TCRBV24	unresolved			TCRBV24-01,TCRBV24-or09_02		TCRBD02-01*01	TCRBD02	TCRBD02-01	01				TCRBJ01-04*01	TCRBJ01	TCRBJ01-04	01				2	0	9	0	3	6	38	-1	54	61	64	1	Out	VDJ
CTGAGCTCTAAGGAGCTCCTCCTCAGTGACTCTGGCTTCTATCTCTGTGCGGTTTATCCAACTAATGAAAAACTGTTTTTTGGCAGT	CAVYPTNEKLFF	1	3.0979366193147053E-6	36	TCRBV30-01*02	TCRBV30	TCRBV30-01	02						unresolved		TCRBD01,TCRBD02	TCRBD01-01,TCRBD02-01		TCRBJ01-04*01	TCRBJ01	TCRBJ01-04	01				9	0	0	10	6	0	45	-1	50	52	58	1	In	VDJ
CTTGGAGCTGGGGGACTCGGCCCTTTATCTTTGCGCCAGCAGCTTGGGGGGGTCAGAGGACTGAACACTGAAGCTTTCTTTGGACAA		1	3.0979366193147053E-6	50	TCRBV05-01*01	TCRBV05	TCRBV05-01	01						unresolved		TCRBD01,TCRBD02	TCRBD01-01,TCRBD02-01		TCRBJ01-01*01	TCRBJ01	TCRBJ01-01	01				0	0	6	1	9	0	31	-1	47	52	61	1	Out	VDJ
GAGTCGGCTGCTCCCTCCCAAACATCTGTGTACTTCTGTGCCAGCAGGGTCGACAGTCAAAAGAACACTGAAGCTTTCTTTGGACAA	CASRVDSQKNTEAFF	2	7.744841548286764E-6	45	TCRBV06	TCRBV06	unresolved			TCRBV06-02,TCRBV06-03		TCRBD01-01*01	TCRBD01	TCRBD01-01	01				TCRBJ01-01*01	TCRBJ01	TCRBJ01-01	01				6	4	2	5	6	1	36	47	51	56	62	2	In	VDJ
GCTGCTCCCTCCCAGACATCTGTGTACTTCTGTGCCAGCAGTACGGAACTAGCGGGAGTTCAGGGCGATGAGCAGTTCTTCGGGCCA	CASSTELAGVQGDEQFF	1	3.0979366193147053E-6	51	TCRBV06	TCRBV06	unresolved			TCRBV06-01,TCRBV06-05,TCRBV06-06		TCRBD02-01*02	TCRBD02	TCRBD02-01	02				TCRBJ02-01*01	TCRBJ02	TCRBJ02-01	01				5	5	3	2	9	8	30	42	47	58	67	1	In	VDJ
CTGGAGTCGGCTGCTCCCTCCCAGACATCTGTGTACTTCTGTGCCAGCAGTTATAGTTTTGGGGACCAGCCCCAGCATTTTGGTGAT	CASSYSFGDQPQHF	2	6.195873238629411E-6	42	TCRBV06-01*01	TCRBV06	TCRBV06-01	01						unresolved		TCRBD01,TCRBD02	TCRBD01-01,TCRBD02-01		TCRBJ01-05*01	TCRBJ01	TCRBJ01-05	01				5	10	0	7	0	7	39	51	61	-1	66	2	In	VDJ
ATCCAGCCTGCAAAGCTTGAGGACTCGGCCGTGTATCTCTGTGCCAGCAGCTCCCTTCTAGCGGGACCCCGGGAGTATTTTGGCCCA	CASSSLLAGPREYF	1	3.0979366193147053E-6	42	TCRBV11-02*02	TCRBV11	TCRBV11-02	02				TCRBD02-01*02	TCRBD02	TCRBD02-01	02				TCRBJ02-03*01	TCRBJ02	TCRBJ02-03	01				4	5	4	3	7	13	39	52	57	66	73	1	In	VDJ
TGACCAGTGCCCATCCTGAAGACAGCAGCTTCTACATCTGCAGTGCTAGAGAGGCCGGAATTTACGGGAAAAACTGTTTTTGGCAGT		1	3.0979366193147053E-6	43	TCRBV20	TCRBV20	unresolved			TCRBV20-01,TCRBV20-or09_02		TCRBD02-01*02	TCRBD02	TCRBD02-01	02				TCRBJ01-04*01	TCRBJ01	TCRBJ01-04	01				0	12	8	3	7	18	38	52	64	69	76	1	Out	VDJ
CTGCTCCCTCCCAGACATCTGTGTACTTCTGTGCCAGCAGCCCCCCCCCTCCTAGCGGGAGGAGCCGGGGAGCTGTTTTTTGGAGAA		2	6.195873238629411E-6	52	TCRBV06	TCRBV06	unresolved			TCRBV06-01,TCRBV06-05,TCRBV06-06		TCRBD02-01*02	TCRBD02	TCRBD02-01	02				TCRBJ02-02*01	TCRBJ02	TCRBJ02-02	01				6	11	4	1	2	6	29	40	51	62	64	2	Out	VDJ
TCAGCTACCCGCTCCCAGACATCTGTGTATTTCTGCGCCAGCAGTGTCGGTCGGTGGGGTGGTTGGGATACGCAGTATTTTGGCCCA	CASSVGRWGGWDTQYF	1	3.0979366193147053E-6	48	TCRBV10-02*01	TCRBV10	TCRBV10-02	01						unresolved		TCRBD01,TCRBD02	TCRBD01-01,TCRBD02-01		TCRBJ02-03*01	TCRBJ02	TCRBJ02-03	01				4	9	6	2	7	6	33	46	55	59	66	1	In	VDJ
TTGGAGTCGGCTGCTCCCTCCCAAACATCTGTGTACTTCTGTGCCAGCAGTGACTTCGACAGGGCCTACGAGCAGTACGTCGGGCCG	CASSDFDRAYEQYV	1	3.0979366193147053E-6	42	TCRBV06	TCRBV06	unresolved			TCRBV06-02,TCRBV06-03		TCRBD01-01*01	TCRBD01	TCRBD01-01	01				TCRBJ02-07*01	TCRBJ02	TCRBJ02-07	01				1	2	2	3	15	17	39	55	57	64	79	1	In	VDJ
ATCCTGGAGTCGCCCAGCCCCAACCAGACCTCTCTGTACTTCTGCGCCACCAGGAGCTCCTATAATTCACCCCTCCACTTTGGGAAC	CATRSSYNSPLHF	1	3.0979366193147053E-6	39	TCRBV27-01*01	TCRBV27	TCRBV27-01	01				TCRBD02-01*02	TCRBD02	TCRBD02-01	02				TCRBJ01-06*01	TCRBJ01	TCRBJ01-06	01				6	0	11	2	0	0	42	-1	53	-1	56	1	In	VDJ
CCCTACAGCCAGAAGACTCAGCCCTGTATCTCTGCGCCAGCAGCCAGTTAGCGGGAGGGTGGCACAGATACGCAGTATTTTGGCCCA		1	3.0979366193147053E-6	49	TCRBV04-01*01	TCRBV04	TCRBV04-01	01				TCRBD02-01*02	TCRBD02	TCRBD02-01	02				TCRBJ02-03*01	TCRBJ02	TCRBJ02-03	01				3	2	5	0	2	1	32	46	48	59	61	1	Out	VDJ
CAGCGCACAGAGCAGGGGGACTCGGCCATGTATCTCTGTGCCAGCAGCTTAGGGGCAGGGGGAGTGGAGACCCAGTACTTCGGGCCA	CASSLGAGGVETQYF	1	3.0979366193147053E-6	45	TCRBV07-09	TCRBV07	TCRBV07-09				01,03	TCRBD01-01*01	TCRBD01	TCRBD01-01	01				TCRBJ02-05*01	TCRBJ02	TCRBJ02-05	01				1	3	4	1	4	5	36	52	55	62	66	1	In	VDJ
CAGCGCACACAGCAGGAGGACTCGGCCGTGTATCTCTGTGCCAGCAGCTTAGGGGGACAGGGCCAAGAGACCCAGTACTTCGGGCCA	CASSLGGQGQETQYF	2	3.407730281246176E-5	45	TCRBV07-02*01	TCRBV07	TCRBV07-02	01				TCRBD01-01*01	TCRBD01	TCRBD01-01	01				TCRBJ02-05*01	TCRBJ02	TCRBJ02-05	01				1	1	0	3	0	1	36	52	53	-1	62	2	In	VDJ
CGGCCCAAAAGAACCCGACAGCTTTCTATCTCTGTGCCAGTACCCAAGGGGGGGGGACAGGGGAGAAATACGCAGTATTTTGGCCCA		2	6.195873238629411E-6	49	TCRBV19-01	TCRBV19	TCRBV19-01				01,02	TCRBD01-01*01	TCRBD01	TCRBD01-01	01				TCRBJ02-03*01	TCRBJ02	TCRBJ02-03	01				7	11	0	2	4	7	32	42	53	63	67	2	Out	VDJ
AAGCCCCTTCTCAGTGACTCTGGCTTCTATCTCTGTGCCTCATCGGGACAGGGGGCTTCTGGGGCCAACGTCCTGACTTTCGGGGCC	CASSGQGASGANVLTF	1	3.0979366193147053E-6	48	TCRBV30-01*01	TCRBV30	TCRBV30-01	01				TCRBD01-01*01	TCRBD01	TCRBD01-01	01				TCRBJ02-06*01	TCRBJ02	TCRBJ02-06	01				7	4	0	0	1	1	33	40	44	56	57	1	In	VDJ
CTGTGTACTTCTGTGCCAGCAGCTCAGGACTAATATACCCCCAGGGGGGGGTTGGGGGAAGAGGGCACTGAGCAGTTCTTCGGGCCA		2	6.195873238629411E-6	70			unresolved		TCRBV06,TCRBV12,TCRBV13	TCRBV06-01,TCRBV06-02,TCRBV06-03,TCRBV06-04,TCRBV06-05,TCRBV06-06,TCRBV12-03,TCRBV12-04,TCRBV13-01				unresolved		TCRBD01,TCRBD02	TCRBD01-01,TCRBD02-01		TCRBJ02-01*01	TCRBJ02	TCRBJ02-01	01				6	19	4	1	20	9	11	22	41	48	68	2	Out	VDJ
CTGGAGTTGGCTGCTCCCTCCCAGACATCTGTGTACTTCTGTGCCAGCACCGACGCTAGCGTCAGGGAGACCCAGTACTTCGGGCCA	CASTDASVRETQYF	1	3.0979366193147053E-6	42	TCRBV06-06	TCRBV06	TCRBV06-06				01,02	TCRBD02-01	TCRBD02	TCRBD02-01				01,02	TCRBJ02-05*01	TCRBJ02	TCRBJ02-05	01				7	6	4	6	5	5	39	49	55	61	66	1	In	VDJ
GTGACATCGGCCCAAAAGAACCCGACAGCTTTCTATCTCTGTGCCAGTAGGGACGGGAGGGCCCGGGATGAGCAGTTCTTCGGGCCA	CASRDGRARDEQFF	1	3.0979366193147053E-6	42	TCRBV19-01	TCRBV19	TCRBV19-01				01,02	TCRBD02-01*02	TCRBD02	TCRBD02-01	02				TCRBJ02-01*01	TCRBJ02	TCRBJ02-01	01				6	3	8	0	6	8	39	50	53	61	67	1	In	VDJ
GGCTGCTGTCGGCTGCTCCCTCCCAGACATCTGTGTACTTCTGTGCCAGCAGTCCCCCGGGACTAGCGGGAGGGCCTCGTCGGGCCG		1	3.0979366193147053E-6	40	TCRBV06-05*01	TCRBV06	TCRBV06-05	01				TCRBD02-01*02	TCRBD02	TCRBD02-01	02				TCRBJ02-07*01	TCRBJ02	TCRBJ02-07	01				5	5	0	0	5	17	41	53	58	74	79	1	Out	VDJ
CAGCGCACACAGCAGGGGGACTCCGCCGTGTATCTCTGTGCCAGCAGCTTAGTCCTGGGGCTAGAAGAGACCCAGTACTTCGGGCCA	CASSLVLGLEETQYF	1	3.0979366193147053E-6	45	TCRBV07-08*01	TCRBV07	TCRBV07-08	01				TCRBD01-01*01	TCRBD01	TCRBD01-01	01				TCRBJ02-05*01	TCRBJ02	TCRBJ02-05	01				1	4	7	0	3	3	36	52	56	61	64	1	In	VDJ
AACATGAGCCCTGAAGACAGCAGCATATATCTCTGCAGCGCCGCTGGGACTAGCGGGAGAGGGACCGGGGAGCTGTTTTTTGGAGAA	CSAAGTSGRGTGELFF	1	3.0979366193147053E-6	48	TCRBV29-01*01	TCRBV29	TCRBV29-01	01				TCRBD02-01*02	TCRBD02	TCRBD02-01	02				TCRBJ02-02*01	TCRBJ02	TCRBJ02-02	01				7	5	0	2	4	5	33	40	45	59	63	1	In	VDJ
TCCTGTACCTTGGAGATCCAGTCCACGGAGTCAGGGGACACAGCACTGTATTTGGGGGGCGACCAAGAGACCCAGTACTTCGGGCCA	GGDQETQYF	1	3.0979366193147053E-6	27	TCRBV21-01*01	TCRBV21	TCRBV21-01	01						unresolved		TCRBD01,TCRBD02	TCRBD01-01,TCRBD02-01		TCRBJ02-05*01	TCRBJ02	TCRBJ02-05	01				18	1	6	0	1	0	54	53	54	60	61	1	In	VDJ
AGTGACCAGTGCCCATCCTGAAGACAGCAGCTTCTACATCTGCAGTGCTAGAGGGGGGCGCAGGATCAGCCCCAGCATTTTGGTGAT		1	3.0979366193147053E-6	41	TCRBV20	TCRBV20	unresolved			TCRBV20-01,TCRBV20-or09_02		TCRBD01-01*01	TCRBD01	TCRBD01-01	01				TCRBJ01-05*01	TCRBJ01	TCRBJ01-05	01				1	0	6	0	5	5	40	-1	53	59	64	1	Out	VDJ
CGCACACAGCAGGAGGACTCGGCCGTGTATCTCTGTGCCAGCAGCTTGGGACTAGCGGGAGGCACAGATACGCAGTATTTTGGCCCA	CASSLGLAGGTDTQYF	1	3.0979366193147053E-6	48	TCRBV07-02*01	TCRBV07	TCRBV07-02	01				TCRBD02-01*02	TCRBD02	TCRBD02-01	02				TCRBJ02-03*01	TCRBJ02	TCRBJ02-03	01				3	0	0	2	0	1	33	-1	47	-1	61	1	In	VDJ
CAGCGCACACAGCAGGAGGACTCGGCCGTGTATCTCTGTGCCAGCAGCTTATCAGGGGGCTTAGTGAGTGGCTACACCTTCGGTTCG	CASSLSGGLVSGYTF	2	6.195873238629411E-6	45	TCRBV07-02*01	TCRBV07	TCRBV07-02	01				TCRBD01-01*01	TCRBD01	TCRBD01-01	01				TCRBJ01-02*01	TCRBJ01	TCRBJ01-02	01				2	1	4	0	8	7	36	51	52	60	68	2	In	VDJ
GCCTTGGAGCTGGACGACTCGGCCCTGTATCTCTGTGCCAGCAGCTTGAACCACGCCGTGTCCACAGATACGCAGTATTTTGGCCCA	CASSLNHAVSTDTQYF	2	7.744841548286764E-6	48	TCRBV05-04*01	TCRBV05	TCRBV05-04	01						unresolved		TCRBD01,TCRBD02	TCRBD01-01,TCRBD02-01		TCRBJ02-03*01	TCRBJ02	TCRBJ02-03	01				1	1	3	7	11	2	33	48	49	51	62	2	In	VDJ
GGAGTCAGGGGACACAGCACTGTATTTCTGTGCCAGCAGCAAAGCAGAAAGGTGGCCTTTTTCTGCAATGAGCAGTTCTTCGGGCCA		2	2.9430397883489703E-5	53	TCRBV21-01*01	TCRBV21	TCRBV21-01	01						unresolved		TCRBD01,TCRBD02	TCRBD01-01,TCRBD02-01		TCRBJ02-01*01	TCRBJ02	TCRBJ02-01	01				0	4	5	4	13	6	28	45	49	52	65	2	Out	VDJ
CGCCCTGCAGCCAGAAGACTCAGCCCTGTATCTCTGCGCCAGCAGCCTCACCTCCATGGGGGGCGGTGAAAAACTGTTTTTGGCAGT		2	6.195873238629411E-6	47	TCRBV04-01*01	TCRBV04	TCRBV04-01	01						unresolved		TCRBD01,TCRBD02	TCRBD01-01,TCRBD02-01		TCRBJ01-04*01	TCRBJ01	TCRBJ01-04	01				4	11	6	0	12	18	34	47	58	64	76	2	Out	VDJ
ATCCAGCGCACACAGCAGGAGGACTCGGCCGTGTATCTCTGTGCCAGCACCCCTCGGGGCTCCACAGATACGCAGTATTTTGGCCCA	CASTPRGSTDTQYF	2	7.744841548286764E-6	42	TCRBV07-02*01	TCRBV07	TCRBV07-02	01						unresolved		TCRBD01,TCRBD02	TCRBD01-01,TCRBD02-01		TCRBJ02-03*01	TCRBJ02	TCRBJ02-03	01				7	6	7	0	2	2	39	49	55	60	62	2	In	VDJ
GCCTTGTTGCTGGGGGACTCGGCCCTTTATCTTTGCGCCAGCAGCTTAACAGGCTTTGCAACTAATGAAAAACTGTTTTTTGGCAGT	CASSLTGFATNEKLFF	2	6.195873238629411E-6	48	TCRBV05-01*01	TCRBV05	TCRBV05-01	01				TCRBD01-01*01	TCRBD01	TCRBD01-01	01				TCRBJ01-04*01	TCRBJ01	TCRBJ01-04	01				2	1	3	4	5	0	33	47	48	53	58	2	In	VDJ
CTCACTCTGGAGTCCGCTACCAGCTCCCAGACATCTGTGTACTTCTGTGCCACCTACAGGGGGGACACTGAAGCTTTCTTTGGACAA	CATYRGDTEAFF	2	6.195873238629411E-6	36	TCRBV10-03*01	TCRBV10	TCRBV10-03	01				TCRBD01-01*01	TCRBD01	TCRBD01-01	01				TCRBJ01-01*01	TCRBJ01	TCRBJ01-01	01				10	3	3	1	1	3	45	52	55	63	64	2	In	VDJ
AGCGCACAGAGCGGGGGGGACTCAGCCGTGTATCTCTGTGCCAGCAGCTGGGACGCCCGGTATAACTATGGCTACACCTTCGGTTCG	CASSWDARYNYGYTF	2	6.195873238629411E-6	45	TCRBV07-03*01	TCRBV07	TCRBV07-03	01						unresolved		TCRBD01,TCRBD02	TCRBD01-01,TCRBD02-01		TCRBJ01-02*01	TCRBJ01	TCRBJ01-02	01				4	0	0	7	8	1	36	-1	49	54	62	2	In	VDJ
CTCAGGCTGGAGTCGGCTGCTCCCTCCCAAACATCTGTGTACTTCTGTGCCAGCAGGGAACAGGAACAGCCCCAGCATTTTGGTGAT	CASREQEQPQHF	2	6.195873238629411E-6	36	TCRBV06-01*01	TCRBV06	TCRBV06-01	01				TCRBD01-01*01	TCRBD01	TCRBD01-01	01				TCRBJ01-05*01	TCRBJ01	TCRBJ01-05	01				2	0	4	4	2	7	45	-1	60	64	66	2	In	VDJ
AGCTCTCTGGAGCTGGGGGACTCAGCTTTGTATTTCTGTGCCAGCGGGACTAGCTCGGGGAGTCAAGAGACCCAGTACTTCGGGCCA	CASGTSSGSQETQYF	2	3.407730281246176E-5	45	TCRBV09-01	TCRBV09	TCRBV09-01				01,02	TCRBD02-01	TCRBD02	TCRBD02-01				01,02	TCRBJ02-05*01	TCRBJ02	TCRBJ02-05	01				7	0	0	7	9	2	36	-1	45	54	63	2	In	VDJ
GTGAACGCCTTGGAGCTGGACGACTCGGCCCTGTATCTCTGTGCCAGCAGCTGGGGACAGGTTAACACTGAAGCTTTCTTTGGACAA	CASSWGQVNTEAFF	2	6.195873238629411E-6	42	TCRBV05-04*01	TCRBV05	TCRBV05-04	01				TCRBD01-01*01	TCRBD01	TCRBD01-01	01				TCRBJ01-01*01	TCRBJ01	TCRBJ01-01	01				3	1	0	4	2	2	39	52	53	61	63	2	In	VDJ
TTGGAGTCGGCTGCTCCCTCCCAAACATCTGTGTACTTCTGTGCCAGCAGGGGGACAGGGACGAACACTGAAGCTTTCTTTGGACAA	CASRGTGTNTEAFF	2	6.195873238629411E-6	42	TCRBV06	TCRBV06	unresolved			TCRBV06-02,TCRBV06-03		TCRBD01-01*01	TCRBD01	TCRBD01-01	01				TCRBJ01-01*01	TCRBJ01	TCRBJ01-01	01				6	1	0	3	2	1	39	50	51	60	62	2	In	VDJ
CCAGCGCACAGAGCGGGGGGACTCAGCCGTGTATCTCTGTGCCAGCAGCTCCGTGACAGCGAGGTCGATACGCAGTATTTTGGCCCA		2	4.9566985909035285E-5	44	TCRBV07-03*01	TCRBV07	TCRBV07-03	01				TCRBD01-01*01	TCRBD01	TCRBD01-01	01				TCRBJ02-03*01	TCRBJ02	TCRBJ02-03	01				4	4	2	5	7	6	37	50	54	59	66	2	Out	VDJ
CTCAGGCTGCTGTCGGCTGCTCCCTCCCAAACATCTGTGTACTTCTGTGCCAGCAGTTACTCTGCCGGGGAGCTGTTTTTTGGAGAA	CASSYSAGELFF	2	6.195873238629411E-6	36	TCRBV06-05*01	TCRBV06	TCRBV06-05	01						unresolved					TCRBJ02-02*01	TCRBJ02	TCRBJ02-02	01				0	0	0	0	2	6	45	-1	-1	62	64	2	In	VJ
TCGGCTGCTCCCTCCCAGACGTCTGTGTACTTCTGTGCCAGCAGTGGACAGGGCACTGGGGGCAGTCAGCCCCAGCATTTTGGTGAT	CASSGQGTGGSQPQHF	2	6.195873238629411E-6	48	TCRBV06-01*01	TCRBV06	TCRBV06-01	01				TCRBD01-01*01	TCRBD01	TCRBD01-01	01				TCRBJ01-05*01	TCRBJ01	TCRBJ01-05	01				4	0	2	3	12	6	33	-1	46	53	65	2	In	VDJ
CTGCTGGGGTTGGAGTCGGCTGCTCCCTCCCAAACATCTGTGTACTTCTGTGCCAGCAGTGCGGGCTATGGCTACACCTTCGGTTCG	CASSAGYGYTF	2	6.195873238629411E-6	33	TCRBV06	TCRBV06	unresolved			TCRBV06-02,TCRBV06-03		TCRBD02-01	TCRBD02	TCRBD02-01				01,02	TCRBJ01-02*01	TCRBJ01	TCRBJ01-02	01				5	0	7	4	0	4	48	-1	60	-1	65	2	In	VDJ
CTGGAGTCGGCTGCTCCCTCCCAGACATCTGTGTACTTCTGTGCCAGCAGACTGGACAGGGGCTCTCAGCCCCAGCATTTTGGTGAT	CASRLDRGSQPQHF	2	6.195873238629411E-6	42	TCRBV06-01*01	TCRBV06	TCRBV06-01	01				TCRBD01-01*01	TCRBD01	TCRBD01-01	01				TCRBJ01-05*01	TCRBJ01	TCRBJ01-05	01				6	3	1	2	3	6	39	50	53	62	65	2	In	VDJ
GGCTGCTCCCTCCCAGACATCTGTGTACTTCTGTGCCAGCAGTTACTCGATTAGGACGAGAGCTAATGAAAAACTGTTTTTGGCAGT		2	6.195873238629411E-6	50	TCRBV06	TCRBV06	unresolved			TCRBV06-05,TCRBV06-06				unresolved		TCRBD01,TCRBD02	TCRBD01-01,TCRBD02-01		TCRBJ01-04*01	TCRBJ01	TCRBJ01-04	01				0	5	1	7	19	18	31	48	53	57	76	2	Out	VDJ
CTGGAGTCGGCTGCTCCCTCCCAGACATCTGTGTACTTCTGTGCCAGCAGTTATGCAGTGGGAGGGACTGAAGCTTTCTTTGGACAA	CASSYAVGGTEAFF	2	6.195873238629411E-6	42	TCRBV06-01*01	TCRBV06	TCRBV06-01	01				TCRBD02-01*02	TCRBD02	TCRBD02-01	02				TCRBJ01-01*01	TCRBJ01	TCRBJ01-01	01				5	8	9	0	0	5	39	51	59	-1	66	2	In	VDJ
CTGCTGTCGGCTGCTCCCTCCCAGACATCTGTGTACTTCTGTGCCAGCAGCCAGGTTGGACAGGGCGATGAAGCTTTCTTTGGACAA	CASSQVGQGDEAFF	2	6.195873238629411E-6	42	TCRBV06-05*01	TCRBV06	TCRBV06-05	01				TCRBD01-01*01	TCRBD01	TCRBD01-01	01				TCRBJ01-01*01	TCRBJ01	TCRBJ01-01	01				6	7	1	3	3	7	39	50	57	65	68	2	In	VDJ
TCGCTCAGGCTGGAGTCGGCTGCTCCCTCCCAGACATCTGTGTACTTCTGTGCCAGCAGTGCGGGCTATGGCTACACCTTCGGTTCG	CASSAGYGYTF	2	6.195873238629411E-6	33	TCRBV06-01*01	TCRBV06	TCRBV06-01	01				TCRBD02-01	TCRBD02	TCRBD02-01				01,02	TCRBJ01-02*01	TCRBJ01	TCRBJ01-02	01				4	0	8	4	0	4	48	-1	61	-1	65	2	In	VDJ
CGCCCTGCAGCCAGAAGACTCAGCCCTGTATCTCTGCGCCAGCAGCCAAGAGTTGAGACGCGGTAATGAAAAACTGTTTTTGGCAGT		2	6.195873238629411E-6	47	TCRBV04-01*01	TCRBV04	TCRBV04-01	01				TCRBD02-01	TCRBD02	TCRBD02-01				01,02	TCRBJ01-04*01	TCRBJ01	TCRBJ01-04	01				0	8	7	5	13	18	34	51	59	63	76	2	Out	VDJ
CAGCGCACACAGCAGGAGGACTCCGCCGTGTATCTCTGTGCCAGCAGCTTTTACGGGACAGGGGGGAATGAGCAGTTCTTCGGGCCG	CASSFYGTGGNEQFF	2	6.195873238629411E-6	45	TCRBV07-08*01	TCRBV07	TCRBV07-08	01				TCRBD01-01*01	TCRBD01	TCRBD01-01	01				TCRBJ02-07*01	TCRBJ02	TCRBJ02-07	01				3	4	0	1	12	15	36	50	54	65	77	2	In	VDJ
CAGCCTGCAGAGCTTGGGGACTCAGCCGTGTATCTCTGTGCCAGCAGCTGGGACGCCCGGTATAACTATGGCTACACCTTCGGTTCG	CASSWDARYNYGYTF	2	6.195873238629411E-6	45	TCRBV11-03*01	TCRBV11	TCRBV11-03	01						unresolved		TCRBD01,TCRBD02	TCRBD01-01,TCRBD02-01		TCRBJ01-02*01	TCRBJ01	TCRBJ01-02	01				4	0	0	7	8	1	36	-1	49	54	62	2	In	VDJ
GGAGTCGGCTGCTCCCTCCCAGACATCTGTGTACTTCTGTGCCAGCATAACCCGCGACAGTATGCTCAGCCCCAGCATTTTGGTGAT		2	6.195873238629411E-6	44	TCRBV06-01*01	TCRBV06	TCRBV06-01	01				TCRBD01-01*01	TCRBD01	TCRBD01-01	01				TCRBJ01-05*01	TCRBJ01	TCRBJ01-05	01				7	8	2	5	5	6	37	47	55	60	65	2	Out	VDJ
CTGGAGTCGGCTGCTCCCTCCCAGACATCTGTGTACTTCTGTGCCAGCGCATCAGGGGGCATAGCCGGGGAGCTGTTTTTTGGAGAA	CASASGGIAGELFF	2	6.195873238629411E-6	42	TCRBV06-01*01	TCRBV06	TCRBV06-01	01				TCRBD01-01*01	TCRBD01	TCRBD01-01	01				TCRBJ02-02*01	TCRBJ02	TCRBJ02-02	01				8	4	4	0	4	6	39	48	52	60	64	2	In	VDJ
CTGGAGTTGGCTGCTCCCTCCCAGACATCTGTGTACTTCTGTGCCAGCAGTTGGACTAGCGGGAGACATGAGCAGTTCTTCGGGCCA	CASSWTSGRHEQFF	2	7.744841548286764E-6	42	TCRBV06-06	TCRBV06	TCRBV06-06				01,02	TCRBD02-01*02	TCRBD02	TCRBD02-01	02				TCRBJ02-01*01	TCRBJ02	TCRBJ02-01	01				4	0	1	2	2	8	39	-1	52	65	67	2	In	VDJ
CCAAGATCCAGCCTGCAAAGCTTGAGGACTCGGCCGTGTATCTCTGTGCCAGCAGCCCCCCTAGTAGCCGAGCAGTTCTTCGGGCCA		2	6.195873238629411E-6	37	TCRBV11-02*02	TCRBV11	TCRBV11-02	02				TCRBD02-01	TCRBD02	TCRBD02-01				01,02	TCRBJ02-01*01	TCRBJ02	TCRBJ02-01	01				5	4	4	8	5	10	44	56	60	64	69	2	Out	VDJ
CAGCCTGCAAAGCTTGAGGACTCGGCCGTGTATCTCTGTGCCAGCAGTGAAGTTGACTCGTGGAACACTGAAGCTTTCTTTGGACAA	CASSEVDSWNTEAFF	2	6.195873238629411E-6	45	TCRBV11-02*02	TCRBV11	TCRBV11-02	02				TCRBD02-01	TCRBD02	TCRBD02-01				01,02	TCRBJ01-01*01	TCRBJ01	TCRBJ01-01	01				6	7	2	10	4	1	36	47	54	58	62	2	In	VDJ
GAGCTCTCTGGAGCTGGGGACTCAGCTTTGTATTTCTGTGCCAGCAGCGTAGATGAGGGGTTGACCGGGGAGCTGTTTTTTGGAGAA	CASSVDEGLTGELFF	2	6.195873238629411E-6	45	TCRBV09-01	TCRBV09	TCRBV09-01				01,02			unresolved		TCRBD01,TCRBD02	TCRBD01-01,TCRBD02-01		TCRBJ02-02*01	TCRBJ02	TCRBJ02-02	01				0	3	5	2	3	5	36	52	55	60	63	2	In	VDJ
CGCACAGAGCAGGGGGACTCGGCCATGTATCTCTGTGCCAGCAGCTCCCCTCTGGGACAGGTGTTCAATGAGCAGTTCTTCGGGCCA	CASSSPLGQVFNEQFF	2	2.3234524644860292E-5	48	TCRBV07-09	TCRBV07	TCRBV07-09				01,03	TCRBD01-01*01	TCRBD01	TCRBD01-01	01				TCRBJ02-01*01	TCRBJ02	TCRBJ02-01	01				4	7	0	4	4	6	33	46	53	61	65	2	In	VDJ
GAACGCCTTGTTGCTGGGGACTCGGCCCTCTATCTCTGTGCCAGCAGCTTCCGGACAGGATTGAACACTGAAGCTTTCTTTGGACAA	CASSFRTGLNTEAFF	2	6.195873238629411E-6	45	TCRBV05	TCRBV05	unresolved			TCRBV05-06,TCRBV05-07		TCRBD01-01*01	TCRBD01	TCRBD01-01	01				TCRBJ01-01*01	TCRBJ01	TCRBJ01-01	01				2	2	1	4	2	0	36	50	52	59	61	2	In	VDJ
CTGCTGTCGGCTGCTCCCTCCCAGACATCTGTGTACTTCTGTGCCAGCACTCGAAGCAGGTTAGATCAGCCCCAGCATTTTGGTGAT	CASTRSRLDQPQHF	2	6.195873238629411E-6	42	TCRBV06-05*01	TCRBV06	TCRBV06-05	01				TCRBD01-01*01	TCRBD01	TCRBD01-01	01				TCRBJ01-05*01	TCRBJ01	TCRBJ01-05	01				7	7	4	4	4	5	39	49	56	60	64	2	In	VDJ
CTGTCGGCTGCTCCCTCCCAGACATCTGTGTACTTCTGTGCCAGCAGTGAAGTTGACCAACCCACCTACGAGCAGTACTTCGGGCCG	CASSEVDQPTYEQYF	2	9.293809857944116E-6	45	TCRBV06-01*01	TCRBV06	TCRBV06-01	01						unresolved		TCRBD01,TCRBD02	TCRBD01-01,TCRBD02-01		TCRBJ02-07*01	TCRBJ02	TCRBJ02-07	01				1	2	2	7	7	2	36	52	54	57	64	2	In	VDJ
GTGAGTGCCTTGGAGCTGGGGACTCGGCCCTGTATCTCTGTGCCAGAAGTCGGGCTACTGAGTAATGAAAAACTGTTTTTTGGCAGT		2	6.195873238629411E-6	43	TCRBV05-03	TCRBV05	TCRBV05-03				01,02			unresolved		TCRBD01,TCRBD02	TCRBD01-01,TCRBD02-01		TCRBJ01-04*01	TCRBJ01	TCRBJ01-04	01				5	2	8	0	7	4	38	49	51	55	62	2	Out	VDJ
ATCCAGCGCACACAGCAGGAGGACTCGGCCCTGTATCTCTGTGCCAGCAGCTGGGGACAGGTTAACACTGAAGCTTTCTTTGGACAA	CASSWGQVNTEAFF	2	6.195873238629411E-6	42	TCRBV07-02*01	TCRBV07	TCRBV07-02	01				TCRBD01-01*01	TCRBD01	TCRBD01-01	01				TCRBJ01-01*01	TCRBJ01	TCRBJ01-01	01				4	1	0	4	2	2	39	52	53	61	63	2	In	VDJ
CTACACGCCCTGCAGCCAGAAGACTCAGCCCTGTATCTCTGCGCCAGCAGCCAACAGGACAGCTCGGGGGGCTACACCTTCGGTTCG	CASSQQDSSGGYTF	2	6.195873238629411E-6	42	TCRBV04-01*01	TCRBV04	TCRBV04-01	01				TCRBD01-01*01	TCRBD01	TCRBD01-01	01				TCRBJ01-02*01	TCRBJ01	TCRBJ01-02	01				2	2	1	5	7	8	39	54	56	62	69	2	In	VDJ
TTGGAGTCGGCTGCTCCCTCCCAAACATCTGTGTACTTCTGTGCCAGCAGCCGCGGCGGAAGAGACAATGAGCAGTTCTTCGGGCCA	CASSRGGRDNEQFF	2	6.195873238629411E-6	42	TCRBV06	TCRBV06	unresolved			TCRBV06-02,TCRBV06-03		TCRBD02-01	TCRBD02	TCRBD02-01				01,02	TCRBJ02-01*01	TCRBJ02	TCRBJ02-01	01				6	2	7	5	8	5	39	50	52	56	64	2	In	VDJ
CTCAGCTTTGTATTTCTGTGCCAGCAGAACGGGCCTCTATTGACGCCCACACCTATCGTGGAGGCAGATACGCAGTATTTTGGCCCA		2	6.195873238629411E-6	65	TCRBV09-01	TCRBV09	TCRBV09-01				01,02	TCRBD02-01*02	TCRBD02	TCRBD02-01	02				TCRBJ02-03*01	TCRBJ02	TCRBJ02-03	01				5	32	10	1	0	4	16	27	59	-1	64	2	Out	VDJ
GCCCTGCAGCCAGAAGACTCAGCCCTGTATCTCTGTGCCACCGCACGGTCAGGGAGAGAGGGCAATCAGCCCCAGCATTTTGGTGAT	CATARSGREGNQPQHF	2	6.195873238629411E-6	48	TCRBV04-01*01	TCRBV04	TCRBV04-01	01						unresolved		TCRBD01,TCRBD02	TCRBD01-01,TCRBD02-01		TCRBJ01-05*01	TCRBJ01	TCRBJ01-05	01				10	9	4	3	7	2	33	40	49	54	61	2	In	VDJ
AACGCCTTGGAGCTGGACGACTCGGCCCTGTATCTCTGTGCCAGCAGCTGGGACGCCCGGTATAACTATGGCTACACCTTCGGTTCG	CASSWDARYNYGYTF	2	6.195873238629411E-6	45	TCRBV05-04*01	TCRBV05	TCRBV05-04	01						unresolved		TCRBD01,TCRBD02	TCRBD01-01,TCRBD02-01		TCRBJ01-02*01	TCRBJ01	TCRBJ01-02	01				3	0	0	7	8	1	36	-1	49	54	62	2	In	VDJ
GAGTCGGCTGCTCCCTCCCAAACATCTGTGTACTTCTGTGCCAGCACCGATAGTCGACGGACTAACTATGGCTACACCTTCGGTTCG	CASTDSRRTNYGYTF	2	6.195873238629411E-6	45	TCRBV06	TCRBV06	unresolved			TCRBV06-02,TCRBV06-03				unresolved		TCRBD01,TCRBD02	TCRBD01-01,TCRBD02-01		TCRBJ01-02*01	TCRBJ01	TCRBJ01-02	01				7	12	1	8	0	0	36	46	58	-1	61	2	In	VDJ
CAGCGCACAGAGCAGGGGGACTCGGCCATGTATCTCTGTGCCAGCAGCCCAGGAACCGGGACAGGGCATGGCTACACCTTCGGTTCG	CASSPGTGTGHGYTF	2	2.9430397883489703E-5	45	TCRBV07-09	TCRBV07	TCRBV07-09				01,03	TCRBD01-01*01	TCRBD01	TCRBD01-01	01				TCRBJ01-02*01	TCRBJ01	TCRBJ01-02	01				5	9	0	3	1	6	36	48	57	66	67	2	In	VDJ
GAGTCGGCTGCTCCCTCCCAGACATCTGTGTACTTCTGTGCCAGCAGGTACAGGGCCCTATCTGGAGACACCATATATTTTGGAGAG	CASRYRALSGDTIYF	2	6.195873238629411E-6	45	TCRBV06-01*01	TCRBV06	TCRBV06-01	01				TCRBD01-01*01	TCRBD01	TCRBD01-01	01				TCRBJ01-03*01	TCRBJ01	TCRBJ01-03	01				6	2	3	3	12	8	36	47	49	55	67	2	In	VDJ
TCTGGAGCTGGGGGACTCAGCTTTGTATTTCTGTGCCAGCACCCGACCTCCCAGGACAGGGAACACCGGGGAGCTGTTTTTGGAGAA		2	6.195873238629411E-6	50	TCRBV09-01	TCRBV09	TCRBV09-01				01,02	TCRBD01-01*01	TCRBD01	TCRBD01-01	01				TCRBJ02-02*01	TCRBJ02	TCRBJ02-02	01				6	12	1	3	15	18	31	41	53	61	76	2	Out	VDJ
TGACAGTGACCAGTGCCCATCCTGAAGACAGCAGCTTCTACATCTGCAGTGCTAGGGGGGGGGCCCAATGAGCAGTTCTTCGGGCCA		2	6.195873238629411E-6	37	TCRBV20	TCRBV20	unresolved			TCRBV20-01,TCRBV20-or09_02		TCRBD02-01*01	TCRBD02	TCRBD02-01	01				TCRBJ02-01*01	TCRBJ02	TCRBJ02-01	01				3	0	9	0	3	6	44	-1	55	62	65	2	Out	VDJ
CAGGTAGTGCGAGGAGATTCGGCAGCTTATTTCTGTGCCAGCTCACCTGGGGGGGGCTTGTTCACAGATACGCAGTATTTTGGCCCA	CASSPGGGLFTDTQYF	2	6.195873238629411E-6	48	TCRBV18-01*01	TCRBV18	TCRBV18-01	01				TCRBD02-01*01	TCRBD02	TCRBD02-01	01				TCRBJ02-03*01	TCRBJ02	TCRBJ02-03	01				3	1	9	0	7	2	33	47	48	55	62	2	In	VDJ
ACTGTGACATCGGCCCAAAAGAACCCGACAGCTTTCTATCTCTGTGCCAGTAGTGAGGACGGGAGCTATGGCTACACCTTCGGTTCG	CASSEDGSYGYTF	4	1.7193548237196614E-4	39	TCRBV19-01	TCRBV19	TCRBV19-01				01,02	TCRBD02-01*02	TCRBD02	TCRBD02-01	02				TCRBJ01-02*01	TCRBJ01	TCRBJ01-02	01				5	5	8	2	0	4	42	54	59	-1	65	4	In	VDJ
CTGGAGTCGGCTGCTCCCTCCCAGACATCTGTGTACTTCTGTGCCGTACGCAGGGGACAGGGGATCGATGGCTACACCTTCGGTTCG	CAVRRGQGIDGYTF	2	6.195873238629411E-6	42	TCRBV06-01*01	TCRBV06	TCRBV06-01	01				TCRBD01-01*01	TCRBD01	TCRBD01-01	01				TCRBJ01-02*01	TCRBJ01	TCRBJ01-02	01				11	8	0	2	4	6	39	45	53	63	67	2	In	VDJ
GAATGTGAGCACCTTGGAGCTGGGGACTCGGCCCTTTATCTTTGCGCCAGCAGCTTGGTTCAGGATAGCGAAGCTTTCTTTGGACAA	CASSLVQDSEAFF	2	6.195873238629411E-6	39	TCRBV05-01*01	TCRBV05	TCRBV05-01	01						unresolved		TCRBD01,TCRBD02	TCRBD01-01,TCRBD02-01		TCRBJ01-01*01	TCRBJ01	TCRBJ01-01	01				0	2	4	4	5	8	42	58	60	64	69	2	In	VDJ
CGCACAGAGCAGGGGGACTCGGCCATGTATCTCTGTGCCAGCAGCAAATATAGCGATAGCGGATACAATGAGCAGTTCTTCGGGCCA	CASSKYSDSGYNEQFF	2	5.266492252834999E-5	48	TCRBV07-09	TCRBV07	TCRBV07-09				01,03	TCRBD02-01	TCRBD02	TCRBD02-01				01,02	TCRBJ02-01*01	TCRBJ02	TCRBJ02-01	01				5	11	5	5	1	4	33	45	56	62	63	2	In	VDJ
CCTACACACCCTGCAGCCAGAAGACTCGGCCCTGTATCTCTGCGCCAGCAGCCAACAGGACAGCTCGGGGGCTACACCTTCGGTTCG		2	6.195873238629411E-6	41	TCRBV04-03*01	TCRBV04	TCRBV04-03	01				TCRBD01-01*01	TCRBD01	TCRBD01-01	01				TCRBJ01-02*01	TCRBJ01	TCRBJ01-02	01				2	2	1	5	6	8	40	55	57	63	69	2	Out	VDJ
CCGCTCAGGCTGCTGTCGGCTGCTCCCTCCCAGACATCTGTGTACTTCTGTGCCAGCCAGCGATACAATGAGCAGTTCTTCGGGCCA	CASQRYNEQFF	2	6.195873238629411E-6	33	TCRBV06-05*01	TCRBV06	TCRBV06-05	01				TCRBD02-01	TCRBD02	TCRBD02-01				01,02	TCRBJ02-01*01	TCRBJ02	TCRBJ02-01	01				8	1	6	6	1	4	48	57	58	62	63	2	In	VDJ
ACAGAGCAGGGGGACTCGGCCATGTATCTCTGTGCCAGCAGCCCGAGGGGCGGGGGATTTTTTGGAAACACCATATATTTTGGAGAG	CASSPRGGGFFGNTIYF	2	9.138913026978381E-5	51	TCRBV07-09	TCRBV07	TCRBV07-09				01,03	TCRBD02-01*01	TCRBD02	TCRBD02-01	01				TCRBJ01-03*01	TCRBJ01	TCRBJ01-03	01				5	7	7	2	6	3	30	42	49	56	62	2	In	VDJ
CCAGCGCACAGAGCGGGGGGACTCAGCCGTGTATCTCTGTGCCAGCAGCTGGGACGCCCGGTATAACTATGGCTACACCTTGGTTCG		2	6.195873238629411E-6	44	TCRBV07-03*01	TCRBV07	TCRBV07-03	01						unresolved		TCRBD01,TCRBD02	TCRBD01-01,TCRBD02-01		TCRBJ01-02*01	TCRBJ01	TCRBJ01-02	01				4	0	0	7	26	20	37	-1	50	55	81	2	Out	VDJ
CTGCTGTCGGCTGCTCCCTCCCAGACATCTGTGTACTTCTGTGCCAGCCTTTGGACAGGGGGCAGCTATGGCTACACCTTCGGTTCG	CASLWTGGSYGYTF	2	6.195873238629411E-6	42	TCRBV06-05*01	TCRBV06	TCRBV06-05	01				TCRBD01-01*01	TCRBD01	TCRBD01-01	01				TCRBJ01-02*01	TCRBJ01	TCRBJ01-02	01				8	4	1	0	2	4	39	48	52	63	65	2	In	VDJ
CAGAGCAGGGGGACTCGGCCATGTATCTCTGTGCCAGCAGCTTAAATTGGTAGAGGGTAGCGGCCCCCCGAGCAGTTCTTCGGGCCA		2	6.195873238629411E-6	52	TCRBV07-09	TCRBV07	TCRBV07-09				01,03	TCRBD02-01	TCRBD02	TCRBD02-01				01,02	TCRBJ02-01*01	TCRBJ02	TCRBJ02-01	01				2	13	5	5	6	10	29	44	57	63	69	2	Out	VDJ
TTGGAGCTGGGGGACTCAGCCCTGTACTTCTGTGCCAGCAGCACAATCCCAACATAGCGGGAGCACAATGAGCAGTTCTTCGGGCCA	CASSTIPT*REHNEQFF	2	6.195873238629411E-6	51	TCRBV13-01*01	TCRBV13	TCRBV13-01	01				TCRBD02-01*02	TCRBD02	TCRBD02-01	02				TCRBJ02-01*01	TCRBJ02	TCRBJ02-01	01				5	12	5	2	1	5	30	42	54	63	64	2	Stop	VDJ
GACATCGGCCCAAAAGAACCCGACAGCTTTCTATCTCTGTGCCAGTAGTTTGGGGGGGAGGGACGGGAGACCCAGTACTTCGGGCCA		2	6.195873238629411E-6	44	TCRBV19-01	TCRBV19	TCRBV19-01				01,02	TCRBD02-01	TCRBD02	TCRBD02-01				01,02	TCRBJ02-05*01	TCRBJ02	TCRBJ02-05	01				5	2	9	0	8	5	37	49	51	58	66	2	Out	VDJ
AGTCGGCTGCTCCCTCCCAAACATCTGTGTACTTCTGTGCCAGCAGTTACTCGGGACATAACCAATCAGCCCCAGCATTTTGGTGAT		2	6.195873238629411E-6	46	TCRBV06	TCRBV06	unresolved			TCRBV06-02,TCRBV06-03		TCRBD01-01*01	TCRBD01	TCRBD01-01	01				TCRBJ01-05*01	TCRBJ01	TCRBJ01-05	01				0	0	0	6	4	3	35	-1	52	58	62	2	Out	VDJ
GTTGGAGTCGGCTGCTCCCTCCCAAACATCTGTGTACTTCTGTGCCAGCAGTCCCGCTGGCAGGGATGAAAAACTGTTTTTGGCAGT		2	6.195873238629411E-6	41	TCRBV06	TCRBV06	unresolved			TCRBV06-02,TCRBV06-03		TCRBD01-01*01	TCRBD01	TCRBD01-01	01				TCRBJ01-04*01	TCRBJ01	TCRBJ01-04	01				5	8	4	3	11	18	40	52	60	65	76	2	Out	VDJ
CTGCTGTCGGCTGCTCCCTCCCAGACATCTGTGTACTTCTGTGCCAGCAGTTACTCGCCAGGCAATCAGCCCCAGCATTTTGGTGAT	CASSYSPGNQPQHF	2	6.195873238629411E-6	42	TCRBV06-05*01	TCRBV06	TCRBV06-05	01				TCRBD01-01*01	TCRBD01	TCRBD01-01	01				TCRBJ01-05*01	TCRBJ01	TCRBJ01-05	01				0	2	4	5	0	2	39	56	58	-1	61	2	In	VDJ
GCTGCTCCCTCCCAGACATCTGTGTACTTCTGTGCCAGCAGTTCCTCGGGGACTAGCGGGATGTCAGATACGCAGTATTTTGGCCCA	CASSSSGTSGMSDTQYF	2	4.182214436074852E-5	51	TCRBV06	TCRBV06	unresolved			TCRBV06-05,TCRBV06-06		TCRBD02-01*02	TCRBD02	TCRBD02-01	02				TCRBJ02-03*01	TCRBJ02	TCRBJ02-03	01				0	1	0	3	3	4	30	47	48	61	64	2	In	VDJ
GTGACCAGTGCCCATCCTGAAGACAGCAGCTTCTACATCTGCAGTGCTAGAGCTGGCGGGAACGCAGATACGCAGTATTTTGGCCCA	CSARAGGNADTQYF	2	9.293809857944116E-6	42	TCRBV20	TCRBV20	unresolved			TCRBV20-01,TCRBV20-or09_02		TCRBD02-01*02	TCRBD02	TCRBD02-01	02				TCRBJ02-03*01	TCRBJ02	TCRBJ02-03	01				1	3	7	3	3	4	39	52	55	61	64	2	In	VDJ
TGTGAGCACCTTGGAGCTGGGGACTCGGCCCTTTATCTTTGCGCCAGCAGCTTGGTAGGGGCTCAAGAGACCCAGTACTTCGGGCCA	CASSLVGAQETQYF	2	6.195873238629411E-6	42	TCRBV05-01*01	TCRBV05	TCRBV05-01	01				TCRBD01-01*01	TCRBD01	TCRBD01-01	01				TCRBJ02-05*01	TCRBJ02	TCRBJ02-05	01				0	1	5	2	2	2	39	55	56	61	63	2	In	VDJ
CAGCCTGCAGAGCTTGGGGACTCGGCCGTGTATCTCTGTGCCAGCAGCTTAGATCACGGCAAAACCTACGAGCAGTACTTCGGGCCG	CASSLDHGKTYEQYF	2	6.195873238629411E-6	45	TCRBV11-03*01	TCRBV11	TCRBV11-03	01						unresolved		TCRBD01,TCRBD02	TCRBD01-01,TCRBD02-01		TCRBJ02-07*01	TCRBJ02	TCRBJ02-07	01				0	4	9	0	4	2	36	53	57	60	64	2	In	VDJ
CTGTCGGCTGCTCCCTCCCAGACATCTGTGTACTTCTGTGCCAGCAGTTACGCATCTAGCGGGGAAGAGACCCAGTACTTCGGGCCA	CASSYASSGEETQYF	2	6.195873238629411E-6	45	TCRBV06-05*01	TCRBV06	TCRBV06-05	01				TCRBD02-01*01	TCRBD02	TCRBD02-01	01				TCRBJ02-05*01	TCRBJ02	TCRBJ02-05	01				2	4	4	3	0	3	36	51	55	-1	64	2	In	VDJ
GATGAATGTGAGCACCTTGGAGCTGGGGACTCGGCCCTTTATCTTTGCGCCAGCAGCTTGACCCGAAATGAGCAGTTCTTCGGGCCA	CASSLTRNEQFF	2	6.195873238629411E-6	36	TCRBV05-01*01	TCRBV05	TCRBV05-01	01						unresolved		TCRBD01,TCRBD02	TCRBD01-01,TCRBD02-01		TCRBJ02-01*01	TCRBJ02	TCRBJ02-01	01				1	4	2	8	0	7	45	60	64	-1	66	2	In	VDJ
GAACTGGAGGATTCTGGAGTTTATTTCTGTGCCAGCAGCCAATTACAGGATAGGGACAGAATTTTTAATGAGCAGTTCTTCGGGCCA	CASSQLQDRDRIFNEQFF	2	3.097936619314706E-5	54	TCRBV14-01*01	TCRBV14	TCRBV14-01	01				TCRBD01-01*01	TCRBD01	TCRBD01-01	01				TCRBJ02-01*01	TCRBJ02	TCRBJ02-01	01				2	10	0	5	7	7	27	42	52	59	66	2	In	VDJ
CTGGAGTCGGCTGCTCCCTCCCAGACATCTGTGTACTTCTGTGCCAGCAGTTCCCCTTATAGCAATCAGCCCCAGCATTTTGGTGAT	CASSSPYSNQPQHF	2	6.195873238629411E-6	42	TCRBV06-01*01	TCRBV06	TCRBV06-01	01				TCRBD02-01	TCRBD02	TCRBD02-01				01,02	TCRBJ01-05*01	TCRBJ01	TCRBJ01-05	01				5	4	4	10	2	0	39	51	55	57	59	2	In	VDJ
CATGTGGTCGCACTGCAGCAAGAAGACTCAGCTGCGTATCTCTGCACCAGAGGAGGGACAGGGAGGAGAAAAACTGTTTTTGGCAGT	CTRGGTGRRKTVF	2	6.195873238629411E-6	39	TCRBV01-01*01	TCRBV01	TCRBV01-01	01				TCRBD01-01*01	TCRBD01	TCRBD01-01	01				TCRBJ01-04*01	TCRBJ01	TCRBJ01-04	01				9	4	0	3	13	18	42	50	54	63	76	2	In	VDJ
GCTGCTCCCTCCCAGACATCTGTGTACTTCTGTGCCAGCAGTTACTCCCTCCGGGACTACGGGCGGGATACGCAGTATTTTGGCCCA	CASSYSLRDYGRDTQYF	2	6.195873238629411E-6	51	TCRBV06	TCRBV06	unresolved			TCRBV06-05,TCRBV06-06		TCRBD02-01	TCRBD02	TCRBD02-01				01,02	TCRBJ02-03*01	TCRBJ02	TCRBJ02-03	01				0	5	0	9	7	6	30	47	52	59	66	2	In	VDJ
GCTCAGGCTGGAGTTGGCTGCTCCCTCCCAGACATCTGTGTACTTCTGTGCCAGCAGTGGGGACCCCGGGGGAAGTTCTTCGGGCCA		2	6.195873238629411E-6	35	TCRBV06-06	TCRBV06	TCRBV06-06				01,02	TCRBD02-01*01	TCRBD02	TCRBD02-01	01				TCRBJ02-01*01	TCRBJ02	TCRBJ02-01	01				5	8	8	2	1	14	46	58	66	72	73	2	Out	VDJ
AGAGCAGCGGGACTCGGCCATGTATCGCTGTGCCAGCAGCTTAGGAGGCGGGAGGGCTCCTGGGCCAACGTCCTGACTTTCGGGGCC		2	6.195873238629411E-6	53	TCRBV07-06*01	TCRBV07	TCRBV07-06	01				TCRBD02-01*02	TCRBD02	TCRBD02-01	02				TCRBJ02-06*01	TCRBJ02	TCRBJ02-06	01				1	3	7	0	5	5	28	44	47	56	61	2	Out	VDJ
CGCCCTGCAGCCAGAAGACTCAGCCCTGTATCTCTGCGCCAGCAGCCTCACCTCCATGGGGGCGGTGAAAAACTGTTTTTTGGCAGT		2	6.195873238629411E-6	47	TCRBV04-01*01	TCRBV04	TCRBV04-01	01				TCRBD01-01*01	TCRBD01	TCRBD01-01	01				TCRBJ01-04*01	TCRBJ01	TCRBJ01-04	01				4	10	6	0	2	7	34	47	57	63	65	2	Out	VDJ
CAGTCTGCAGAGCTTGGGGACTCGGCCGTGTATCTCTGTGCCAGCAGCCTTTTGGGCCGGCGCCAAGAGACCCAGTACTTCGGGCCA	CASSLLGRRQETQYF	2	6.195873238629411E-6	45	TCRBV11-03*01	TCRBV11	TCRBV11-03	01				TCRBD01-01*01	TCRBD01	TCRBD01-01	01				TCRBJ02-05*01	TCRBJ02	TCRBJ02-05	01				5	5	8	0	5	1	36	48	53	57	62	2	In	VDJ
CTGACAGTGACCAGTGCCCATCCTGAAGACAGCAGCTTCTACATCTGCGCCGCACCAGTGGTGTCTAACACCATATATTTTGGAGAG	CAAPVVSNTIYF	2	3.5626271122119114E-5	36	TCRBV20	TCRBV20	unresolved			TCRBV20-01,TCRBV20-or09_02		TCRBD01-01*01	TCRBD01	TCRBD01-01	01				TCRBJ01-03*01	TCRBJ01	TCRBJ01-03	01				11	7	4	5	8	7	45	48	55	58	66	2	In	VDJ
CTCTGACGATCCAGCGCACACAGCAGGAGGACTCGGCCGTGTATCTCTGTGCCAGCAGCCCCCCCCGGGGAGCTGTTTTTTGGAGAA		2	6.195873238629411E-6	34	TCRBV07-02*01	TCRBV07	TCRBV07-02	01						unresolved					TCRBJ02-02*01	TCRBJ02	TCRBJ02-02	01				5	0	0	0	5	6	47	-1	-1	59	64	2	Out	VJ
AGGCTGCTGTCGGCTGCTCCCTCCCAGACATCTGTGTACTTCTGTGCCAGCAGTGATACGGCCGAGCTACGGCTGTTTTTTGGAGAA	CASSDTAELRLFF	2	6.195873238629411E-6	39	TCRBV06-05*01	TCRBV06	TCRBV06-05	01						unresolved		TCRBD01,TCRBD02	TCRBD01-01,TCRBD02-01		TCRBJ02-02*01	TCRBJ02	TCRBJ02-02	01				5	5	9	0	9	13	42	54	59	62	71	2	In	VDJ
ACATCGGCCCAAAAGAACCCGACAGCTTTCTATCTCTGTGCCAGTAGTATTGGGTACTCTGGGGCCAACGTCCTGACTTTCGGGGCC	CASSIGYSGANVLTF	2	1.084277816760147E-5	45	TCRBV19-01	TCRBV19	TCRBV19-01				01,02			unresolved		TCRBD01,TCRBD02	TCRBD01-01,TCRBD02-01		TCRBJ02-06*01	TCRBJ02	TCRBJ02-06	01				3	1	0	9	2	0	36	50	51	54	56	2	In	VDJ
CTGTCGGCTGCTCCCTCCCAAACATCTGTGTACTTCTGTGCCAGCAGTTACTCGACAGCGGGAGCTGATACGCAGTATTTTGGCCCA	CASSYSTAGADTQYF	2	7.744841548286764E-6	45	TCRBV06	TCRBV06	unresolved			TCRBV06-02,TCRBV06-03		TCRBD02-01*02	TCRBD02	TCRBD02-01	02				TCRBJ02-03*01	TCRBJ02	TCRBJ02-03	01				0	3	6	2	2	6	36	53	56	64	66	2	In	VDJ
CTGCTGTCGGCTGCTCCCTCCCAGACATCTGTGTACTTCTGTGCCAGCAACCGGAGGGCCGGAGACAATGAGCAGTTCTTCGGGCCA	CASNRRAGDNEQFF	2	6.195873238629411E-6	42	TCRBV06-05*01	TCRBV06	TCRBV06-05	01				TCRBD02-01*02	TCRBD02	TCRBD02-01	02				TCRBJ02-01*01	TCRBJ02	TCRBJ02-01	01				7	3	10	0	6	5	39	49	52	58	64	2	In	VDJ
TTGGAGTCGGCTGCTCCCTCCCAAACATCTGTGTACTTCTGTGCCAGCACCGAAAGGGGATGGGGCCAGCCCCAGCATTTTGGTGAT	CASTERGWGQPQHF	2	6.195873238629411E-6	42	TCRBV06	TCRBV06	unresolved			TCRBV06-02,TCRBV06-03		TCRBD01-01*01	TCRBD01	TCRBD01-01	01				TCRBJ01-05*01	TCRBJ01	TCRBJ01-05	01				7	5	5	2	7	7	39	49	54	59	66	2	In	VDJ
CCGCTCAGGCTGCTGTCGGCTGCTCCCTCCCAGACATCTGTGTACTTCTGTGCCAGCAAGCGCACAGATACGCAGTATTTTGGCCCA	CASKRTDTQYF	2	6.195873238629411E-6	33	TCRBV06-05*01	TCRBV06	TCRBV06-05	01				TCRBD02-01	TCRBD02	TCRBD02-01				01,02	TCRBJ02-03*01	TCRBJ02	TCRBJ02-03	01				7	0	6	7	0	1	48	-1	58	-1	61	2	In	VDJ
CGCACACAGCAGGAGGACTCGGCCGTGTATCTCTGTGCCAGCAGCTTAGACTCCGCAGGGTCTGGAAACACCATATATTTTGGAGAG	CASSLDSAGSGNTIYF	2	6.195873238629411E-6	48	TCRBV07-02*01	TCRBV07	TCRBV07-02	01				TCRBD01-01*01	TCRBD01	TCRBD01-01	01				TCRBJ01-03*01	TCRBJ01	TCRBJ01-03	01				1	6	4	3	0	1	33	49	55	-1	60	2	In	VDJ
GGCTGCTCCCTCCCAGACATCTGTGTACTTCTGTGCCAGCAGTTAGGCCAAGCTAGCGGGAGGACCCATGAGCAGTTCTTCGGGCCA		2	6.195873238629411E-6	50	TCRBV06	TCRBV06	unresolved			TCRBV06-05,TCRBV06-06		TCRBD02-01*02	TCRBD02	TCRBD02-01	02				TCRBJ02-01*01	TCRBJ02	TCRBJ02-01	01				3	7	4	1	4	8	31	45	52	63	67	2	Out	VDJ
CTCAGGCTGCTGTCGGCTGCTCCCTCCCAGACATCTGTGTACTTCTGTGCCAGCAGTTACCCGAACACTGAAGCTTTCTTTGGACAA	CASSYPNTEAFF	2	6.195873238629411E-6	36	TCRBV06-05*01	TCRBV06	TCRBV06-05	01						unresolved					TCRBJ01-01*01	TCRBJ01	TCRBJ01-01	01				2	0	0	0	2	1	45	-1	-1	60	62	2	In	VJ
CTGCTGGGGTTGGAGTCGGCTGCTCCCTCCCAGACATCTGTGTACTTCTGTGCCAGCAAGCGCACAGATACGCAGTATTTTGGCCCA	CASKRTDTQYF	2	6.195873238629411E-6	33	TCRBV06	TCRBV06	unresolved			TCRBV06-02,TCRBV06-03		TCRBD02-01	TCRBD02	TCRBD02-01				01,02	TCRBJ02-03*01	TCRBJ02	TCRBJ02-03	01				7	0	6	7	0	1	48	-1	58	-1	61	2	In	VDJ
CCCTCAGAACCCAGGGACTCAGCTGTGTACTTCTGTGCCAGCAGTCGCGGGGGTTCCGGGACAGGGGAAGGCTACACCTTCGGTTCG	CASSRGGSGTGEGYTF	2	4.9566985909035285E-5	48	TCRBV12	TCRBV12	unresolved			TCRBV12-03,TCRBV12-04		TCRBD01-01*01	TCRBD01	TCRBD01-01	01				TCRBJ01-02*01	TCRBJ01	TCRBJ01-02	01				5	12	0	2	2	8	33	45	57	67	69	2	In	VDJ
TTCCCTGGAGCTTGGTGACTCTGCTGTGTATTTCTGTGCCAGCAGCCAAGACCCGAGCGGGAGTCCTACGAGCAGTACTTCGGGCCG		2	4.8018017599377935E-5	47	TCRBV03	TCRBV03	unresolved			TCRBV03-01,TCRBV03-02		TCRBD02-01*02	TCRBD02	TCRBD02-01	02				TCRBJ02-07*01	TCRBJ02	TCRBJ02-07	01				0	4	6	2	0	1	34	51	55	-1	63	2	Out	VDJ
GCTGCTCCCTCCCAGACATCTGTGTACTTCTGTGCCAGCAGGGCACCTGGACTAGCGGGAGGGAAGGAGACCCAGTACTTCGGGCCA	CASRAPGLAGGKETQYF	2	5.421389083800734E-5	51	TCRBV06	TCRBV06	unresolved			TCRBV06-01,TCRBV06-05,TCRBV06-06		TCRBD02-01*02	TCRBD02	TCRBD02-01	02				TCRBJ02-05*01	TCRBJ02	TCRBJ02-05	01				6	7	1	0	3	5	30	41	48	63	66	2	In	VDJ
TCAGCTTTGTATTTCTGTGCCAGCAGAACGGGCCTCTATTGACTCCCCACACCTTTCGTGGAGGCAGATACGCAGTATTTTGGCCCA	CASRTGLY*LPTPFVEADTQYF	2	6.195873238629411E-6	66	TCRBV09-01	TCRBV09	TCRBV09-01				01,02	TCRBD02-01*02	TCRBD02	TCRBD02-01	02				TCRBJ02-03*01	TCRBJ02	TCRBJ02-03	01				5	33	10	1	0	4	15	26	59	-1	64	2	Stop	VDJ
GAGTTGGCTGCTCCCTCCCAGACATCTGTGTACTTCTGTGCCAGCAGGTACAGGGCCCTATCTGGAGACACCATATATTTTGGAGAG	CASRYRALSGDTIYF	2	7.744841548286764E-6	45	TCRBV06-06	TCRBV06	TCRBV06-06				01,02			unresolved		TCRBD01,TCRBD02	TCRBD01-01,TCRBD02-01		TCRBJ01-03*01	TCRBJ01	TCRBJ01-03	01				2	0	5	3	12	8	36	-1	51	55	67	2	In	VDJ
CAGCCCTCAGAACCCAGGGACTCAGCTGTGTACTTCTGTGCCAGCAGTCCTACAGGGGTACCGAACACTGAAGCTTTCTTTGGACAA	CASSPTGVPNTEAFF	2	6.195873238629411E-6	45	TCRBV12	TCRBV12	unresolved			TCRBV12-03,TCRBV12-04		TCRBD01-01*01	TCRBD01	TCRBD01-01	01				TCRBJ01-01*01	TCRBJ01	TCRBJ01-01	01				5	3	3	2	4	1	36	48	51	58	62	2	In	VDJ
CAGCCTGCAAAGCTTGAGGACTCGGCCGTGTATCTCTGTGCCAGCAGCTGGGACGCCCGGTATAACTATGGCTACACCTTCGGTTCG	CASSWDARYNYGYTF	2	6.195873238629411E-6	45	TCRBV11-02*02	TCRBV11	TCRBV11-02	02						unresolved		TCRBD01,TCRBD02	TCRBD01-01,TCRBD02-01		TCRBJ01-02*01	TCRBJ01	TCRBJ01-02	01				4	0	0	7	8	1	36	-1	49	54	62	2	In	VDJ
CGGAGTCAGGGGACACAGCACTGTATTTCTGTGCCAGCAGCAAAGGTGGCAGCATTTTTAGCCAAAAACATTCAGTACTTCGGCGCC		2	6.195873238629411E-6	52	TCRBV21-01*01	TCRBV21	TCRBV21-01	01						unresolved		TCRBD01,TCRBD02	TCRBD01-01,TCRBD02-01		TCRBJ02-04*01	TCRBJ02	TCRBJ02-04	01				1	4	4	5	7	0	29	45	49	52	59	2	Out	VDJ
GGGTTGGAGTCGGCTGCTCCCTCCCAAACATCTGTGTACTTCTGTGCCAGCAGACTCGACAGGAAAGAGACCCAGTACTTCGGGCCA	CASRLDRKETQYF	2	6.195873238629411E-6	39	TCRBV06	TCRBV06	unresolved			TCRBV06-02,TCRBV06-03		TCRBD01-01*01	TCRBD01	TCRBD01-01	01				TCRBJ02-05*01	TCRBJ02	TCRBJ02-05	01				6	4	2	4	1	3	42	53	57	63	64	2	In	VDJ
TGGTGACTCTGCTGTGTATTTCTGTGCCAGCAGCCCCCCGGGGGGACAGGGGTAAACTAGCGCTGAGAGACCCAGTACTTCGGGCCA		4	1.4095611617881908E-4	59	TCRBV03	TCRBV03	unresolved			TCRBV03-01,TCRBV03-02		TCRBD01-01*01	TCRBD01	TCRBD01-01	01				TCRBJ02-05*01	TCRBJ02	TCRBJ02-05	01				4	7	0	2	13	4	22	35	42	52	65	4	Out	VDJ
TCGCTTATACCTTCACCTACACGCCCTGCAGCCAGAAGACTCAGCCCTGTATCTCTGCGCCCAACAGGGGGGGGATCATCTGGCAGT		2	6.195873238629411E-6	26	TCRBV04-01*01	TCRBV04	TCRBV04-01	01				TCRBD01-01*01	TCRBD01	TCRBD01-01	01				TCRBJ01-04*01	TCRBJ01	TCRBJ01-04	01				11	2	3	1	9	22	55	61	63	71	80	2	Out	VDJ
CTCAGGCTGGAGTCGGCTGCTCCCTCCCAGACATCTGTGTACTTCTGTGCCAGCAGTCGGGGGATTGATGAGCAGTTCTTCGGGCCA	CASSRGIDEQFF	2	6.195873238629411E-6	36	TCRBV06-01*01	TCRBV06	TCRBV06-01	01				TCRBD02-01*01	TCRBD02	TCRBD02-01	01				TCRBJ02-01*01	TCRBJ02	TCRBJ02-01	01				5	0	8	2	4	8	45	-1	57	63	67	2	In	VDJ
GAGCTCTCTGGAGCTGGGGGACTCAGCTTTGTATTTCTGTGCCAGCAGCGTGGGGGTACAGGAGTAAACACCATATATTTTGGAGAG		2	7.744841548286764E-6	44	TCRBV09-01	TCRBV09	TCRBV09-01				01,02			unresolved		TCRBD01,TCRBD02	TCRBD01-01,TCRBD02-01		TCRBJ01-03*01	TCRBJ01	TCRBJ01-03	01				2	6	3	4	3	6	37	51	57	62	65	2	Out	VDJ
ATCGGCCCAAAAGAACCCGACAGCTTTCTATCTCTGTGCCAGTAGTATTACTACGGGGGGGGTTACAATGAGCAGTTCTTCGGGCCA		2	6.195873238629411E-6	47	TCRBV19-01	TCRBV19	TCRBV19-01				01,02	TCRBD02-01*01	TCRBD02	TCRBD02-01	01				TCRBJ02-01*01	TCRBJ02	TCRBJ02-01	01				3	5	8	0	2	4	34	48	53	61	63	2	Out	VDJ
TTGGAGTCGGCTGCTCCCTCCCAAACATCTGTGTACTTCTGTGCCAGCAGTGACAAACAGGGATACTACGAGCAGTACGTCGGGCCG	CASSDKQGYYEQYV	2	6.195873238629411E-6	42	TCRBV06	TCRBV06	unresolved			TCRBV06-02,TCRBV06-03		TCRBD01-01*01	TCRBD01	TCRBD01-01	01				TCRBJ02-07*01	TCRBJ02	TCRBJ02-07	01				5	5	3	3	17	17	39	51	56	62	79	2	In	VDJ
TGTGAACGCCTTGTTGCTGGGGACTCGGCCCTCTATCTCTGTGCCAGCAGCTGGGCTTATAGCAATCAGCCCCAGCATTTTGGTGAT	CASSWAYSNQPQHF	2	6.195873238629411E-6	42	TCRBV05	TCRBV05	unresolved			TCRBV05-06,TCRBV05-07		TCRBD01-01*01	TCRBD01	TCRBD01-01	01				TCRBJ01-05*01	TCRBJ01	TCRBJ01-05	01				3	0	8	0	3	0	39	-1	52	56	59	2	In	VDJ
CAGCGCACACAGCAGGGGGACTTGGCTGTGTATCTCTGTGCCAGCAGCTGGGACGCACGTTATAACTATGGCTACACCTTCGGTTCG	CASSWDARYNYGYTF	2	6.195873238629411E-6	45	TCRBV07-01*01	TCRBV07	TCRBV07-01	01						unresolved		TCRBD01,TCRBD02	TCRBD01-01,TCRBD02-01		TCRBJ01-02*01	TCRBJ01	TCRBJ01-02	01				4	0	0	7	8	1	36	-1	49	54	62	2	In	VDJ
ACGATCCAGCGCACACAGCAGGAGGACTCGGCCATGTATCTCTGTGCCAGCAGCCCATGGACGAGCGATGAGCAGTTCTTCGGGCCA	CASSPWTSDEQFF	2	6.195873238629411E-6	39	TCRBV07-02*01	TCRBV07	TCRBV07-02	01						unresolved		TCRBD01,TCRBD02	TCRBD01-01,TCRBD02-01		TCRBJ02-01*01	TCRBJ02	TCRBJ02-01	01				5	4	1	7	5	8	42	54	58	62	67	2	In	VDJ
TCAGGCTGGAGTTGGCTGCTCCCTCCCAGACATCTGTGTACTTCTGTGCCAGCAGTTATCGGGGCCACTGAAGCTTTCTTTGGACAA		2	6.195873238629411E-6	37	TCRBV06-06	TCRBV06	TCRBV06-06				01,02			unresolved		TCRBD01,TCRBD02	TCRBD01-01,TCRBD02-01		TCRBJ01-01*01	TCRBJ01	TCRBJ01-01	01				3	2	7	0	0	4	44	58	60	-1	65	2	Out	VDJ
CGCACACAGCAGGAGGACTCGGCCGTGTATCTCTGTGCCAGCAGCCGGGGGCAGGGGGCGGGCACCGGGGAGCTGTTTTTTGGAGAA	CASSRGQGAGTGELFF	2	6.195873238629411E-6	48	TCRBV07-02*01	TCRBV07	TCRBV07-02	01				TCRBD01-01*01	TCRBD01	TCRBD01-01	01				TCRBJ02-02*01	TCRBJ02	TCRBJ02-02	01				5	6	4	0	3	4	33	45	51	59	62	2	In	VDJ
CACCTTGGAGCTGGGGGACTCGGCCCTTATCTTTGCGCCAGCAGCTTAACAGGCTTTGCAACTAATGAAAAACTGTTTTTTGGCAGT		2	6.195873238629411E-6	47	TCRBV05-01*01	TCRBV05	TCRBV05-01	01				TCRBD01-01*01	TCRBD01	TCRBD01-01	01				TCRBJ01-04*01	TCRBJ01	TCRBJ01-04	01				22	20	3	4	5	0	34	28	48	53	58	2	Out	VDJ
GGATCCAGCCCATGGAACCCAGGGACTTGGGCCTATATTTCTGTGCCAGCAGCCCCCCCCCACCAAGAGACCCAGTACTTCGGGCCA		2	6.195873238629411E-6	40	TCRBV12-01*01	TCRBV12	TCRBV12-01	01						unresolved					TCRBJ02-05*01	TCRBJ02	TCRBJ02-05	01				5	0	0	0	8	0	41	-1	-1	53	61	2	Out	VJ
GAGTCTGCCATCCCCAACCAGACAGCTCTTTACTTCTGTGCCACCAGTGATTGGGGGGGGGCGGATGAAAAACTGTTTTTTGGCAGT	CATSDWGGADEKLFF	2	6.195873238629411E-6	45	TCRBV24	TCRBV24	unresolved			TCRBV24-01,TCRBV24-or09_02		TCRBD02-01*01	TCRBD02	TCRBD02-01	01				TCRBJ01-04*01	TCRBJ01	TCRBJ01-04	01				2	0	9	0	5	6	36	-1	52	59	64	2	In	VDJ
ATCCAGCCTGCAGAGCTTGGGGACTCGGCCGTGTATCTCTGTGCCAGCAGCCCAGCCCCAGGGGAACAGACCCAGTACTTCGGGCCA	CASSPAPGEQTQYF	2	6.195873238629411E-6	42	TCRBV11-03*01	TCRBV11	TCRBV11-03	01				TCRBD01-01*01	TCRBD01	TCRBD01-01	01				TCRBJ02-05*01	TCRBJ02	TCRBJ02-05	01				5	7	4	2	3	6	39	51	58	64	67	2	In	VDJ
GTCCGCTACCAGCTCCCAGACATCTGTGTACTTCTGTGCCATCAGTGAGTCGCCCCAAGCGAACACCGGGGAGCTGTTTTTGGAGAA		2	7.744841548286764E-6	47	TCRBV10-03*01	TCRBV10	TCRBV10-03	01				TCRBD02-01	TCRBD02	TCRBD02-01				01,02	TCRBJ02-02*01	TCRBJ02	TCRBJ02-02	01				0	15	8	3	5	18	34	51	66	71	76	2	Out	VDJ
GCTGGGGTTGGAGTCGGCTGCTCCCTCCCAAACATCTGTGTACTTCTGTGCCAGCAGTTACTCTGCCGGGGAGCTGTTTTTGGAGAA		2	6.195873238629411E-6	35	TCRBV06	TCRBV06	unresolved			TCRBV06-02,TCRBV06-03		TCRBD02-01	TCRBD02	TCRBD02-01				01,02	TCRBJ02-02*01	TCRBJ02	TCRBJ02-02	01				0	3	8	3	5	18	46	63	66	71	76	2	Out	VDJ
GAGGATCCAGCAGGTAGTGCGAGGAGATTCGGCAGCTTATTTCTGTGCCAGCCGGGACAGGATTAATCAGCCCCAGCATTTGGTGAT		2	6.195873238629411E-6	38	TCRBV18-01*01	TCRBV18	TCRBV18-01	01				TCRBD01-01*01	TCRBD01	TCRBD01-01	01				TCRBJ01-05*01	TCRBJ01	TCRBJ01-05	01				8	1	0	4	17	19	43	52	53	61	78	2	Out	VDJ
AACGCCTTGGAGCTGGACGACTCGGCCCTGTATCTCTGTGCCAGCAGCTCCCGACAAACCCTGGGAGAGACCCAGTACTTCGGGCCA	CASSSRQTLGETQYF	2	7.744841548286764E-6	45	TCRBV05-04*01	TCRBV05	TCRBV05-04	01				TCRBD01-01*01	TCRBD01	TCRBD01-01	01				TCRBJ02-05*01	TCRBJ02	TCRBJ02-05	01				3	3	2	6	9	4	36	49	52	56	65	2	In	VDJ
CAATTCCCTGGAGCTTGGTGACTCTGCTGTGTATTTCTGTGCCAGCAGCCAGGGGACGCGACCTACAATGAGCAGTTCTTCGGGCCA		2	6.195873238629411E-6	44	TCRBV03	TCRBV03	unresolved			TCRBV03-01,TCRBV03-02				unresolved		TCRBD01,TCRBD02	TCRBD01-01,TCRBD02-01		TCRBJ02-01*01	TCRBJ02	TCRBJ02-01	01				3	1	0	7	4	2	37	51	52	57	61	2	Out	VDJ
CAGCCTGCAAAGCTTGAGGACTCGGCCGTGTATCTCTGTGCCAGCAGCTGGGACGCACGTTATAACTATGGCTACACCTTCGGTTCG	CASSWDARYNYGYTF	2	6.195873238629411E-6	45	TCRBV11-02*02	TCRBV11	TCRBV11-02	02						unresolved		TCRBD01,TCRBD02	TCRBD01-01,TCRBD02-01		TCRBJ01-02*01	TCRBJ01	TCRBJ01-02	01				4	0	0	7	8	1	36	-1	49	54	62	2	In	VDJ
CAGCGCACACAGCAGGAGGACTCAGCCGTGTATCTCTGTGCCAGCAGCTGGGACGCCCGGTATAACTATGGCTACACCTTCGGTTCG	CASSWDARYNYGYTF	2	6.195873238629411E-6	45	TCRBV07	TCRBV07	unresolved			TCRBV07-02,TCRBV07-08				unresolved		TCRBD01,TCRBD02	TCRBD01-01,TCRBD02-01		TCRBJ01-02*01	TCRBJ01	TCRBJ01-02	01				4	0	0	7	8	1	36	-1	49	54	62	2	In	VDJ
AACGCCTTGGAGCTGGACGACTCGGCCCTGTATCTCTGTGCCAGCAGCTTAACCTCAGGGGTTGGTCAGCCCCAGCATTTTGGTGAT	CASSLTSGVGQPQHF	2	6.195873238629411E-6	45	TCRBV05-04*01	TCRBV05	TCRBV05-04	01				TCRBD01-01*01	TCRBD01	TCRBD01-01	01				TCRBJ01-05*01	TCRBJ01	TCRBJ01-05	01				2	5	4	2	4	6	36	50	55	61	65	2	In	VDJ
GAACGCCTTGGAGCTGGACGACTCGGCCCTGTATCTCTGTGCCAGCAGCCCGACGGGGGCCCGGGGTATGGCTACACCTTCGGTTCG		2	6.195873238629411E-6	44	TCRBV05-04*01	TCRBV05	TCRBV05-04	01						unresolved		TCRBD01,TCRBD02	TCRBD01-01,TCRBD02-01		TCRBJ01-02*01	TCRBJ01	TCRBJ01-02	01				4	5	6	0	6	5	37	49	54	60	66	2	Out	VDJ
GCGCACAGAGCGGGGGACTCAGCCGTGTATCTCTGTGCCAGCAGCCGGGGGCAGGGGGCGGGCACCGGGGAGCTGTTTTTTGGAGAA	CASSRGQGAGTGELFF	2	6.195873238629411E-6	48	TCRBV07-03*01	TCRBV07	TCRBV07-03	01				TCRBD01-01*01	TCRBD01	TCRBD01-01	01				TCRBJ02-02*01	TCRBJ02	TCRBJ02-02	01				5	6	4	0	3	4	33	45	51	59	62	2	In	VDJ
TCGGCCCAAAAGAACCCGACAGCTTTCTATCTCTGTGCCAGTAGTATAAGAGGCCTAGCGGTCCTCAATGAGCAGTTCTTCGGGCCA	CASSIRGLAVLNEQFF	2	1.8587619715888232E-5	48	TCRBV19-01	TCRBV19	TCRBV19-01				01,02	TCRBD02-01	TCRBD02	TCRBD02-01				01,02	TCRBJ02-01*01	TCRBJ02	TCRBJ02-01	01				2	6	4	5	4	6	33	48	54	61	65	2	In	VDJ
CTCAGGCTGCTGTCGGCTGCTCCCTCCCAGACATCTGTGTACTTCTGTGCCAGCGACAGGGGGGGTGAAAAACTGTTTTTTGGCAGT	CASDRGGEKLFF	2	6.195873238629411E-6	36	TCRBV06-05*01	TCRBV06	TCRBV06-05	01				TCRBD01-01*01	TCRBD01	TCRBD01-01	01				TCRBJ01-04*01	TCRBJ01	TCRBJ01-04	01				8	0	2	1	2	7	45	-1	54	63	65	2	In	VDJ
GAGTCGGCTGCTCCCTCCCAAACATCTGTGTACTTCTGTGCCAGCAGTGACTCAGGACTTTACACAGATACGCAGTATTTTGGCCCA	CASSDSGLYTDTQYF	2	6.195873238629411E-6	45	TCRBV06	TCRBV06	unresolved			TCRBV06-02,TCRBV06-03		TCRBD02-01	TCRBD02	TCRBD02-01				01,02	TCRBJ02-03*01	TCRBJ02	TCRBJ02-03	01				0	1	1	10	3	2	36	53	54	59	62	2	In	VDJ
CATCAATTCCCTGGAGCTTGGTGACTCTGCTGTGTATTTCTGTGCCAGCAGCCTCCGGGGGCCACCGGGGAGCTGTTTTTTGGAGAA		2	6.195873238629411E-6	41	TCRBV03	TCRBV03	unresolved			TCRBV03-01,TCRBV03-02				unresolved		TCRBD01,TCRBD02	TCRBD01-01,TCRBD02-01		TCRBJ02-02*01	TCRBJ02	TCRBJ02-02	01				4	3	6	0	0	4	40	53	56	-1	62	2	Out	VDJ
AACGCCTTGGAGCTGGACGACTCGGCCCTGTATCTCTGTGCCAGCAGCATGAGGGACAGACCTAACTATGGCTACACCTTCGGTTCG	CASSMRDRPNYGYTF	2	6.195873238629411E-6	45	TCRBV05-04*01	TCRBV05	TCRBV05-04	01				TCRBD01-01*01	TCRBD01	TCRBD01-01	01				TCRBJ01-02*01	TCRBJ01	TCRBJ01-02	01				4	4	0	5	2	0	36	48	52	59	61	2	In	VDJ
CTGCTGTCGGCTGCTCCCTCCCAGACATCTGTGTACTTCTGTGCCAGCAGTGACGAGACAGGGGGCGGTGGCTACACCTTCGGTTCG	CASSDETGGGGYTF	2	6.195873238629411E-6	42	TCRBV06-05*01	TCRBV06	TCRBV06-05	01				TCRBD01-01*01	TCRBD01	TCRBD01-01	01				TCRBJ01-02*01	TCRBJ01	TCRBJ01-02	01				5	5	2	0	2	7	39	51	56	66	68	2	In	VDJ
CAGCGCACACAGCAGGAGGACTCGGCCGTGTATCTCTGTGCCAGCAGCATTAGAAGGGGGCTGGCAAATGAGCAGTTCTTCGGGCCA	CASSIRRGLANEQFF	2	2.788142957383235E-5	45	TCRBV07-02*01	TCRBV07	TCRBV07-02	01				TCRBD01-01*01	TCRBD01	TCRBD01-01	01				TCRBJ02-01*01	TCRBJ02	TCRBJ02-01	01				5	6	5	0	5	7	36	48	54	61	66	2	In	VDJ
CTGGAGTCAGCTGCTCCCTCCCAGACATCTGTGTACTTCTGTGCCAGCAGTTACAGGACAGCGGATCAGCCCCAGCATTTTGGTGAT	CASSYRTADQPQHF	2	6.195873238629411E-6	42	TCRBV06-09*01	TCRBV06	TCRBV06-09	01				TCRBD01-01*01	TCRBD01	TCRBD01-01	01				TCRBJ01-05*01	TCRBJ01	TCRBJ01-05	01				3	2	1	5	3	5	39	53	55	61	64	2	In	VDJ
CAGCGCACAGAGCGGGGGGACTCGGCCGTGTATCTCTGTGCCAGCAGCTGGGACGCACGTTATAACTATGGCTACACCTTCGGTTCG	CASSWDARYNYGYTF	2	6.195873238629411E-6	45	TCRBV07-03*01	TCRBV07	TCRBV07-03	01						unresolved		TCRBD01,TCRBD02	TCRBD01-01,TCRBD02-01		TCRBJ01-02*01	TCRBJ01	TCRBJ01-02	01				4	0	0	7	8	1	36	-1	49	54	62	2	In	VDJ
CTGAGTTCTAAGAAGCTCCTTCTCAGTGACTCTGGCTTCTATCTCTGTGCCTGGAGCCCCTATAAGGGAGGCTACACCTTCGGTTCG	CAWSPYKGGYTF	3	1.4560302110779117E-4	36	TCRBV30-01*01	TCRBV30	TCRBV30-01	01						unresolved		TCRBD01,TCRBD02	TCRBD01-01,TCRBD02-01		TCRBJ01-02*01	TCRBJ01	TCRBJ01-02	01				3	9	0	8	0	8	45	56	65	-1	69	3	In	VDJ
CTGAGTTCTAAGAAGCTCCTCCTCAGTGACTCTGGCTTCTATCTCTGTGCCTGGAGTGGTACTGGAAACACCATATATTTTGGAGAG	CAWSGTGNTIYF	4	1.8897413377819703E-4	36	TCRBV30-01*02	TCRBV30	TCRBV30-01	02				TCRBD02-01	TCRBD02	TCRBD02-01				01,02	TCRBJ01-03*01	TCRBJ01	TCRBJ01-03	01				1	1	5	9	0	2	45	58	59	-1	61	4	In	VDJ
TTCCCCTGACCCTGGAGTCTGCCAGGCCCTCACATACCTCTCAGTACCTCTGTGCCAGCAGGGGGCGCTGAAGCTTTCTTTGGACAA		4	2.1995349997134408E-4	31	TCRBV25-01*01	TCRBV25	TCRBV25-01	01				TCRBD01-01*01	TCRBD01	TCRBD01-01	01				TCRBJ01-01*01	TCRBJ01	TCRBJ01-01	01				6	0	7	0	1	6	50	-1	61	66	67	4	Out	VDJ
CTGCTGTCGGCTGCTCCCTCCCAGACATCTGTGTACTTCTGTGCCAGCAGTTACTCGGAGGGGACCTACGAGCAGTACTTCGGGCCG	CASSYSEGTYEQYF	5	2.3079627813894557E-4	42	TCRBV06-05*01	TCRBV06	TCRBV06-05	01				TCRBD02-01*02	TCRBD02	TCRBD02-01	02				TCRBJ02-07*01	TCRBJ02	TCRBJ02-07	01				0	0	10	0	2	2	39	-1	56	62	64	5	In	VDJ
CTCCTCAGTGACTCTGGCTTCTATCTCTGTGCCTGGAGTGTATGGTCCTGGGACACCGAGGTCGCCGGGGAGCTGTTTTTTGGAGAA	CAWSVWSWDTEVAGELFF	3	1.4095611617881908E-4	54	TCRBV30-01*02	TCRBV30	TCRBV30-01	02				TCRBD01-01*01	TCRBD01	TCRBD01-01	01				TCRBJ02-02*01	TCRBJ02	TCRBJ02-02	01				0	8	0	6	9	6	27	41	49	55	64	3	In	VDJ
ACCTTGGAGCTGGGGGACTCGGCCCTTTATCTTTGCGCCAGCAGCTTGGCGGCCGGGACAGGGGGCAACGAGCAGTACTTCGGGCCG	CASSLAAGTGGNEQYF	5	2.2614937320997348E-4	48	TCRBV05-01*01	TCRBV05	TCRBV05-01	01				TCRBD01-01*01	TCRBD01	TCRBD01-01	01				TCRBJ02-07*01	TCRBJ02	TCRBJ02-07	01				0	5	0	0	1	5	33	49	54	66	67	5	In	VDJ
CTGCTGGGGTTGGAGTCGGCTGCTCCCTCCCAAACATCTGTGTACTTCTGTGCCAGTGGGGACGCCTACGAGCAGTACTTCGGGCCG	CASGDAYEQYF	6	2.974019154542117E-4	33	TCRBV06	TCRBV06	unresolved			TCRBV06-02,TCRBV06-03				unresolved		TCRBD01,TCRBD02	TCRBD01-01,TCRBD02-01		TCRBJ02-07*01	TCRBJ02	TCRBJ02-07	01				9	2	0	7	1	2	48	56	58	63	64	6	In	VDJ
ACTGTGAGCAACATGAGCCCTGAAGACAGCAGCATATATCTCTGCAGCGTTGGTGGACAGGGGGCTTACGAGCAGTACTTCGGGCCG	CSVGGQGAYEQYF	3	1.3630921124984703E-4	39	TCRBV29-01*01	TCRBV29	TCRBV29-01	01				TCRBD01-01*01	TCRBD01	TCRBD01-01	01				TCRBJ02-07*01	TCRBJ02	TCRBJ02-07	01				4	2	1	0	1	4	42	52	54	65	66	3	In	VDJ
AAGAAGCTCCTTCTCAGTGACTCTGGCTTCTATCTCTGTGCCTGGAGTGTAGCGAGCGGGAGGAGCAATGAGCAGTTCTTCGGGCCA	CAWSVASGRSNEQFF	2	1.2856436970156028E-4	45	TCRBV30-01*01	TCRBV30	TCRBV30-01	01				TCRBD02-01*02	TCRBD02	TCRBD02-01	02				TCRBJ02-01*01	TCRBJ02	TCRBJ02-01	01				0	4	6	1	2	6	36	50	54	63	65	2	In	VDJ
CCTAGAGTCTGCCATCCCCAACCAGACAGCTCTTTACTTCTGTGCCACCAGTGAAGCCGCGCCTGGTTTAAGCAGTACTTCGGGCCG		5	2.447369929258617E-4	41	TCRBV24	TCRBV24	unresolved			TCRBV24-01,TCRBV24-or09_02		TCRBD02-01	TCRBD02	TCRBD02-01				01,02	TCRBJ02-07*01	TCRBJ02	TCRBJ02-07	01				4	0	6	7	13	8	40	-1	54	57	70	5	Out	VDJ
TGGAGTCTGCCAGGCCCTCACATACCTCTCAGTACCTCTGTGCCAGCAGTGAAGTCGGTCCGTAATCAGCCCCAGCATTTTGGTGAT		4	1.8432722884922497E-4	43	TCRBV25-01*01	TCRBV25	TCRBV25-01	01				TCRBD02-01	TCRBD02	TCRBD02-01				01,02	TCRBJ01-05*01	TCRBJ01	TCRBJ01-05	01				2	2	8	5	5	4	38	53	55	58	63	4	Out	VDJ
AGTTCTAAGAAGCTCCTTCTCAGTGACTCTGGCTTCTATCTCTGTGCCTGGAGTGTAAGAGGGGGCTATGGCTACACCTTCGGTTCG	CAWSVRGGYGYTF	2	1.0378087674704263E-4	39	TCRBV30-01*01	TCRBV30	TCRBV30-01	01				TCRBD01-01*01	TCRBD01	TCRBD01-01	01				TCRBJ01-02*01	TCRBJ01	TCRBJ01-02	01				0	3	5	1	0	4	42	56	59	-1	65	2	In	VDJ
ACATGAGCCCTGAAGACAGCAGCATATATCTCTGCAGCGTTGGGCTACCAACTAGCTCTACCTTCCTACGAGCAGTACGTCGGGCCG		2	1.2391746477258823E-4	49	TCRBV29-01*01	TCRBV29	TCRBV29-01	01				TCRBD02-01	TCRBD02	TCRBD02-01				01,02	TCRBJ02-07*01	TCRBJ02	TCRBJ02-07	01				4	8	3	7	23	17	32	42	50	56	79	2	Out	VDJ
AGAAGCTCCTTCTCAGTGACTCTGGCTTCTATCTCTGTGCCTGGACTTGCCGGGACTAGCGACTGAGGGGAGCAGTACTTCGGGCCG		2	1.0378087674704263E-4	46	TCRBV30-01*01	TCRBV30	TCRBV30-01	01				TCRBD02-01	TCRBD02	TCRBD02-01				01,02	TCRBJ02-07*01	TCRBJ02	TCRBJ02-07	01				4	6	0	6	8	7	35	45	51	61	69	2	Out	VDJ
ACCCTGGAGTCTGCCAGGCCCTCACATACCTCTCAGTACCTCTGTGCCAGCAGTGACCCAAGGTCGATTGAAGCTTTCTTTGGACAA	CASSDPRSIEAFF	3	1.796803239202529E-4	39	TCRBV25-01*01	TCRBV25	TCRBV25-01	01						unresolved		TCRBD01,TCRBD02	TCRBD01-01,TCRBD02-01		TCRBJ01-01*01	TCRBJ01	TCRBJ01-01	01				3	4	5	4	5	7	42	56	60	63	68	3	In	VDJ
AGTTCTAAGAAGCTCCTTCTCAGTGACTCTGGCTTCTATCTCTGTGCCTGCCCAGGAGGGGGCGGTTATGGCTACACCTTCGGTTCG	CACPGGGGYGYTF	2	9.913397181807057E-5	39	TCRBV30-01*01	TCRBV30	TCRBV30-01	01				TCRBD01-01*01	TCRBD01	TCRBD01-01	01				TCRBJ01-02*01	TCRBJ01	TCRBJ01-02	01				6	6	5	0	3	5	42	50	56	63	66	2	In	VDJ
AGTTCTAAGAAGCTCCTTCTCAGTGACTCTGGCTTCTATCTCTGTGCCTGGAGAAGACAGGGGCCAGGAGGCTACACCTTCGGTTCG	CAWRRQGPGGYTF	2	9.758500350841323E-5	39	TCRBV30-01*01	TCRBV30	TCRBV30-01	01				TCRBD01-01*01	TCRBD01	TCRBD01-01	01				TCRBJ01-02*01	TCRBJ01	TCRBJ01-02	01				3	2	2	2	6	8	42	53	55	63	69	2	In	VDJ
ATCCGGTCCACAAAGCTGGAGGACTCAGCCATGTACTTCTGTGCCAGCAGTGAAGCGCTTCTTAATCAGCCCCAGCATTTTGGTGAT	CASSEALLNQPQHF	5	2.648735809514073E-4	42	TCRBV02-01*01	TCRBV02	TCRBV02-01	01						unresolved		TCRBD01,TCRBD02	TCRBD01-01,TCRBD02-01		TCRBJ01-05*01	TCRBJ01	TCRBJ01-05	01				0	0	10	0	5	4	39	-1	56	58	63	5	In	VDJ
AGTTCTAAGAAGCTCCTCCTCAGTGACTCTGGCTTCTATCTCTGTGCCTGGAATCCGGGACAGGGAGCCGGCTACACCTTCGGTTCG	CAWNPGQGAGYTF	2	9.448706688909851E-5	39	TCRBV30-01*02	TCRBV30	TCRBV30-01	02				TCRBD01-01*01	TCRBD01	TCRBD01-01	01				TCRBJ01-02*01	TCRBJ01	TCRBJ01-02	01				4	4	0	3	4	8	42	52	56	65	69	2	In	VDJ
GCCTTGTTGCTGGGGGACTCGGCCCTCTATCTCTGTGCCAGCAGCTTGGGACAGGGCGCCTTTAATCAGCCCCAGCATTTTGGTGAT	CASSLGQGAFNQPQHF	5	2.2614937320997348E-4	48	TCRBV05-06*01	TCRBV05	TCRBV05-06	01				TCRBD01-01*01	TCRBD01	TCRBD01-01	01				TCRBJ01-05*01	TCRBJ01	TCRBJ01-05	01				0	0	2	3	7	4	33	-1	49	56	63	5	In	VDJ
CTGCTGTCGGCTGCTCCCTCCCAGACATCTGTGTACTTCTGTGCCAGCAGTTACCGGGACAAGACCTACGAGCAGTACTTCGGGCCG	CASSYRDKTYEQYF	3	1.7813135561059557E-4	42	TCRBV06-05*01	TCRBV06	TCRBV06-05	01				TCRBD01-01*01	TCRBD01	TCRBD01-01	01				TCRBJ02-07*01	TCRBJ02	TCRBJ02-07	01				2	1	0	6	3	2	39	54	55	61	64	3	In	VDJ
AGCAACATGAGCCCTGAAGACAGCAGCATATATCTCTGCAGCGTTGTGGACAGCTACCTTTTGAACACTGAAGCTTTCTTTGGACAA	CSVVDSYLLNTEAFF	2	1.1772159153395881E-4	45	TCRBV29-01*01	TCRBV29	TCRBV29-01	01				TCRBD01-01*01	TCRBD01	TCRBD01-01	01				TCRBJ01-01*01	TCRBJ01	TCRBJ01-01	01				4	1	1	5	8	0	36	46	47	53	61	2	In	VDJ
GATTTCCCGCTCAGGCTGCTGTCGGCTGCTCCCTCCCAGACATCTGTGTACTTCTGTGCCAGCAGTTACGAGCAGTACTTCGGGCCG	CASSYEQYF	3	1.7193548237196614E-4	27	TCRBV06-05*01	TCRBV06	TCRBV06-05	01						unresolved					TCRBJ02-07*01	TCRBJ02	TCRBJ02-07	01				5	0	0	0	0	4	54	-1	-1	-1	66	3	In	VJ
GCTGCTCCCTCCCAAACATCTGTGTACTTCTGTGCCAGCAGTTTAAGGACAGGGACCGACGTGAGGAATGGCTACACCTTCGGTTCG	CASSLRTGTDVRNGYTF	4	2.230514365906588E-4	51	TCRBV06	TCRBV06	unresolved			TCRBV06-02,TCRBV06-03		TCRBD01-01*01	TCRBD01	TCRBD01-01	01				TCRBJ01-02*01	TCRBJ01	TCRBJ01-02	01				4	3	1	3	13	6	30	43	46	54	67	4	In	VDJ
AGTTCTAAGAAGCTCCTTCTCAGTGACTCTGGCTTCTATCTCTGTGCCTGGAGCCCAGGGACAGGGCTTGGCTACACCTTCGGTTCG	CAWSPGTGLGYTF	1	8.674222534081176E-5	39	TCRBV30-01*01	TCRBV30	TCRBV30-01	01				TCRBD01-01*01	TCRBD01	TCRBD01-01	01				TCRBJ01-02*01	TCRBJ01	TCRBJ01-02	01				3	4	0	3	2	7	42	53	57	66	68	1	In	VDJ
CTTCACCTACACGCCCTGCAGCCAGAAGACTCAGCCCTGTATCTCTGCGCCAGCAGCCAAGTTGAGGGAGGCTACACCTTCGGTTCG	CASSQVEGGYTF	3	1.7503341899128086E-4	36	TCRBV04-01*01	TCRBV04	TCRBV04-01	01				TCRBD02-01*02	TCRBD02	TCRBD02-01	02				TCRBJ01-02*01	TCRBJ01	TCRBJ01-02	01				1	2	11	0	1	8	45	61	63	68	69	3	In	VDJ
TCTAAGAAGCTCCTTCTCAGTGACTCTGGCTTCTATCTCTGTGCCTGGAGCGTTCAGGCGGGCGTTCAGCCCCAGCATTTTGGTGAT	CAWSVQAGVQPQHF	1	8.82911936504691E-5	42	TCRBV30-01*01	TCRBV30	TCRBV30-01	01				TCRBD02-01	TCRBD02	TCRBD02-01				01,02	TCRBJ01-05*01	TCRBJ01	TCRBJ01-05	01				3	7	7	4	3	6	39	50	57	62	65	1	In	VDJ
ACTCTGACTGTGAGCAACATGAGCCCTGAAGACAGCAGCATATATCTCTGCAGCGTTGAGAAGGATTACGAGCAGTACTTCGGGCCG	CSVEKDYEQYF	2	1.0223190843738528E-4	33	TCRBV29-01*01	TCRBV29	TCRBV29-01	01						unresolved		TCRBD01,TCRBD02	TCRBD01-01,TCRBD02-01		TCRBJ02-07*01	TCRBJ02	TCRBJ02-07	01				3	3	1	8	1	4	48	59	62	65	66	2	In	VDJ
TCCTCAGTGACTCTGGCTTCTATCTCTGTGCCTGGAGTGTACAGTCGCCGGTGGGACAGGGCGAACTATGGCTACACCTTCGGTTCG		1	8.364428872149704E-5	55	TCRBV30-01*02	TCRBV30	TCRBV30-01	02				TCRBD01-01*01	TCRBD01	TCRBD01-01	01				TCRBJ01-02*01	TCRBJ01	TCRBJ01-02	01				0	12	0	3	2	2	26	40	52	61	63	1	Out	VDJ
AGTTCTAAGAAGCTCCTCCTCAGTGACTCTGGCTTCTATCTCTGTGCCTGGGACGGGGGGTCTAATGAAAAACTGTTTTTTGGCAGT	CAWDGGSNEKLFF	2	1.146236549146441E-4	39	TCRBV30-01*02	TCRBV30	TCRBV30-01	02				TCRBD02-01*01	TCRBD02	TCRBD02-01	01				TCRBJ01-04*01	TCRBJ01	TCRBJ01-04	01				5	2	8	1	1	3	42	51	53	60	61	2	In	VDJ
CTGACTGTGAGCAACATGAGCCCTGAAGACAGCAGCATATATCTCTGCAGCGCTGGGGACCCTCAGGATACGCAGTATTTTGGCCCA	CSAGDPQDTQYF	2	1.115257182953294E-4	36	TCRBV29-01*01	TCRBV29	TCRBV29-01	01						unresolved		TCRBD01,TCRBD02	TCRBD01-01,TCRBD02-01		TCRBJ02-03*01	TCRBJ02	TCRBJ02-03	01				7	3	0	7	6	6	45	52	55	60	66	2	In	VDJ
AACGCCTTGTTGCTGGGGGACTCGGCCCTCTATCTCTGTGCCAGCAGCTTGTGGCAGCCCTCTGGAAACACCATATATTTTGGAGAG	CASSLWQPSGNTIYF	6	2.788142957383235E-4	45	TCRBV05-06*01	TCRBV05	TCRBV05-06	01						unresolved		TCRBD01,TCRBD02	TCRBD01-01,TCRBD02-01		TCRBJ01-03*01	TCRBJ01	TCRBJ01-03	01				1	3	4	5	2	0	36	51	54	57	59	6	In	VDJ
ATCCTGAGTTCTAAGAAGCTCCTTCTCAGTGACTCTGGCTTCTATCTCTGTGCCCACATCTCTGGAAACACCATATATTTTGGAGAG	CAHISGNTIYF	2	1.2081952815327351E-4	33	TCRBV30-01*01	TCRBV30	TCRBV30-01	01				TCRBD01-01*01	TCRBD01	TCRBD01-01	01				TCRBJ01-03*01	TCRBJ01	TCRBJ01-03	01				8	1	3	6	1	0	48	54	55	58	59	2	In	VDJ
TCTAAGAAGCTCCTTCTCAGTGACTCTGGCTTCTATCTCTGTGCCTGGAGTGTACAGTCGGGGGGAAACACCATATATTTTGGAGAG	CAWSVQSGGNTIYF	2	1.1927055984361616E-4	42	TCRBV30-01*01	TCRBV30	TCRBV30-01	01				TCRBD02-01*01	TCRBD02	TCRBD02-01	01				TCRBJ01-03*01	TCRBJ01	TCRBJ01-03	01				0	5	8	3	0	4	39	53	58	-1	63	2	In	VDJ
ATCCTGAGTTCTAAGAAGCTCCTCCTCAGTGACTCTGGCTTCTATCTCTGTGCCCTGGTTTGGGGCACTGAAGCTTTCTTTGGACAA	CALVWGTEAFF	1	8.82911936504691E-5	33	TCRBV30-01*02	TCRBV30	TCRBV30-01	02						unresolved		TCRBD01,TCRBD02	TCRBD01-01,TCRBD02-01		TCRBJ01-01*01	TCRBJ01	TCRBJ01-01	01				8	7	6	2	0	4	48	54	61	-1	65	1	In	VDJ
AGTTCTAAGAAGCTCCTCCTCAGTGACTCTGGCTTCTATCTCTGTGCCTGGAGTGGGACAGGGACTCAGCCCCAGCATTTTGGTGAT	CAWSGTGTQPQHF	1	8.20953204118397E-5	39	TCRBV30-01*02	TCRBV30	TCRBV30-01	02				TCRBD01-01*01	TCRBD01	TCRBD01-01	01				TCRBJ01-05*01	TCRBJ01	TCRBJ01-05	01				1	0	1	3	2	6	42	-1	55	63	65	1	In	VDJ
CACCTACACACCCTGCAGCCAGAAGACTCGGCCCTGTATCTCTGCGCCAGCAGCCGCGACAGGGGGCAAGGCTACACCTTCGGTTCG	CASSRDRGQGYTF	4	1.8277826053956763E-4	39	TCRBV04-03*01	TCRBV04	TCRBV04-03	01				TCRBD01-01*01	TCRBD01	TCRBD01-01	01				TCRBJ01-02*01	TCRBJ01	TCRBJ01-02	01				4	2	2	0	2	8	42	55	57	67	69	4	In	VDJ
AAGCTCCTTCTCAGTGACTCTGGCTTCTATCTCTGTGCCTGGAGTGCCGAGACAGGCCGAAGCAATCAGCCCCAGCATTTTGGTGAT	CAWSAETGRSNQPQHF	1	8.20953204118397E-5	48	TCRBV30-01*01	TCRBV30	TCRBV30-01	01				TCRBD01-01*01	TCRBD01	TCRBD01-01	01				TCRBJ01-05*01	TCRBJ01	TCRBJ01-05	01				1	4	2	4	4	1	33	46	50	56	60	1	In	VDJ
GACAGTGACCAGTGCCCATCCTGAAGACAGCAGCTTCTACATCTGCAGTGCTAGAGCGGGACTGGCAGCGGCTACACCTTCGGTTCG		3	1.5644579927539263E-4	38	TCRBV20	TCRBV20	unresolved			TCRBV20-01,TCRBV20-or09_02		TCRBD02-01	TCRBD02	TCRBD02-01				01,02	TCRBJ01-02*01	TCRBJ01	TCRBJ01-02	01				1	1	0	10	6	8	43	56	57	63	69	3	Out	VDJ
AGTTCTAAGAAGCTCCTTCTCAGTGACTCTGGCTTCTATCTCTGTGCCTGGAACACAGGGAATAACTATGGCTACACCTTCGGTTCG	CAWNTGNNYGYTF	1	7.744841548286764E-5	39	TCRBV30-01*01	TCRBV30	TCRBV30-01	01				TCRBD01-01*01	TCRBD01	TCRBD01-01	01				TCRBJ01-02*01	TCRBJ01	TCRBJ01-02	01				4	2	3	3	2	1	42	52	54	60	62	1	In	VDJ
GTGAGCACCTTGGAGCTGGGGGACTCGGCCCTTTATCTTTGCGCCAGCACCTGGGTGGGGGGAACGGCTGAAGCTTTCTTTGGACAA	CASTWVGGTAEAFF	3	1.6573960913333674E-4	42	TCRBV05-01*01	TCRBV05	TCRBV05-01	01				TCRBD02-01*01	TCRBD02	TCRBD02-01	01				TCRBJ01-01*01	TCRBJ01	TCRBJ01-01	01				6	7	9	1	5	6	39	49	56	62	67	3	In	VDJ
CACGCCCTGCAGCCAGAAGACTCAGCCCTGTATCTCTGCGCCAGCAGCCCCACGACATTAGCTAACTATGGCTACACCTTCGGTTCG	CASSPTTLANYGYTF	3	1.5644579927539263E-4	45	TCRBV04-01*01	TCRBV04	TCRBV04-01	01				TCRBD01-01*01	TCRBD01	TCRBD01-01	01				TCRBJ01-02*01	TCRBJ01	TCRBJ01-02	01				4	4	2	6	4	0	36	49	53	57	61	3	In	VDJ
AGTTCTAAGAAGCTCCTTCTCAGTGACTCTGGCTTCTATCTCTGTGCCTGGGGTAACCTTGGGACCGGGGAGCTGTTTTTTGGAGAA	CAWGNLGTGELFF	2	9.293809857944117E-5	39	TCRBV30-01*01	TCRBV30	TCRBV30-01	01						unresolved		TCRBD01,TCRBD02	TCRBD01-01,TCRBD02-01		TCRBJ02-02*01	TCRBJ02	TCRBJ02-02	01				5	9	0	9	0	5	42	51	60	-1	63	2	In	VDJ
GCCAGGCCCTCACATACCTCTCAGTACCTCTGTGCCAGCACCGGGACAGGGGGACTAGGCGGGACCGGGGAGCTGTTTTTTGGAGAA	CASTGTGGLGGTGELFF	3	1.4870095772710586E-4	51	TCRBV25-01*01	TCRBV25	TCRBV25-01	01				TCRBD01-01*01	TCRBD01	TCRBD01-01	01				TCRBJ02-02*01	TCRBJ02	TCRBJ02-02	01				7	2	0	1	10	5	30	40	42	53	63	3	In	VDJ
AGTTCTAAGAAGCTCCTTCTCAGTGACTCTGGCTTCTATCTCTGTGCCTGGAGTGTAGACCAGGGGGGTGAGCAGTACTTCGGGCCG	CAWSVDQGGEQYF	1	7.744841548286764E-5	39	TCRBV30-01*01	TCRBV30	TCRBV30-01	01				TCRBD01-01*01	TCRBD01	TCRBD01-01	01				TCRBJ02-07*01	TCRBJ02	TCRBJ02-07	01				0	4	4	1	2	7	42	56	60	67	69	1	In	VDJ
ACTCTGACTGTGAGCAACATGAGCCCTGAAGACAGCAGCATATATCTCTGCAGCGCAGTCGAGTACAATGAGCAGTTCTTCGGGCCA	CSAVEYNEQFF	2	1.0378087674704263E-4	33	TCRBV29-01*01	TCRBV29	TCRBV29-01	01						unresolved		TCRBD01,TCRBD02	TCRBD01-01,TCRBD02-01		TCRBJ02-01*01	TCRBJ02	TCRBJ02-01	01				7	0	4	5	5	4	48	-1	55	58	63	2	In	VDJ
AGTTCTAAGAAGCTCCTCCTCAGTGACTCTGGCTTCTATCTCTGTGCCTGGAGTGAGGGTCAGTTACGTGGCTACACCTTCGGTTCG	CAWSEGQLRGYTF	1	7.435047886355293E-5	39	TCRBV30-01*02	TCRBV30	TCRBV30-01	02						unresolved		TCRBD01,TCRBD02	TCRBD01-01,TCRBD02-01		TCRBJ01-02*01	TCRBJ01	TCRBJ01-02	01				1	0	5	3	9	7	42	-1	55	59	68	1	In	VDJ
ACTGTGAGCAACATGAGCCCTGAAGACAGCAGCATATATCTCTGCAGCGTTGTATGGCAGGGAACACGGGAGCAGTACTTCGGGCCG	CSVVWQGTREQYF	1	8.984016196012646E-5	39	TCRBV29-01*01	TCRBV29	TCRBV29-01	01				TCRBD01-01*01	TCRBD01	TCRBD01-01	01				TCRBJ02-07*01	TCRBJ02	TCRBJ02-07	01				4	5	4	3	7	7	42	52	57	62	69	1	In	VDJ
AGTTCTAAGAAGCTCCTCCTCAGTGACTCTGGCTTCTATCTCTGTGCCCTGGGACAGAGTGGGGGATATGGCTACACCTTCGGTTCG	CALGQSGGYGYTF	1	7.435047886355293E-5	39	TCRBV30-01*02	TCRBV30	TCRBV30-01	02				TCRBD01-01*01	TCRBD01	TCRBD01-01	01				TCRBJ01-02*01	TCRBJ01	TCRBJ01-02	01				8	2	0	5	9	5	42	48	50	57	66	1	In	VDJ
TCCCTAGAGTCTGCCATCCCCAACCAGACAGCTCTTTACTTCTGTGCCACCAGTGACCCCGGACCTAATGAGCAGTTCTTCGGGCCA	CATSDPGPNEQFF	4	1.905231020878544E-4	39	TCRBV24	TCRBV24	unresolved			TCRBV24-01,TCRBV24-or09_02				unresolved		TCRBD01,TCRBD02	TCRBD01-01,TCRBD02-01		TCRBJ02-01*01	TCRBJ02	TCRBJ02-01	01				4	4	1	7	2	7	42	56	60	64	66	4	In	VDJ
CATCCTGAAGACAGCAGCTTCTACATCTGCAGTGCTAGAGATATGCAATCTCCCGACAGGGTTAACTATGGCTACACCTTCGGTTCG	CSARDMQSPDRVNYGYTF	3	1.4870095772710586E-4	54	TCRBV20	TCRBV20	unresolved			TCRBV20-01,TCRBV20-or09_02		TCRBD01-01*01	TCRBD01	TCRBD01-01	01				TCRBJ01-02*01	TCRBJ01	TCRBJ01-02	01				0	13	2	3	1	1	27	41	54	61	62	3	In	VDJ
AGTTCTAAGAAGCTCCTTCTCAGTGACTCTGGCTTCTATCTCTGTGCCTGGAGTGTCTCTATGGACACTGAAGCTTTCTTTGGACAA	CAWSVSMDTEAFF	1	8.054635210218234E-5	39	TCRBV30-01*01	TCRBV30	TCRBV30-01	01				TCRBD02-01	TCRBD02	TCRBD02-01				01,02	TCRBJ01-01*01	TCRBJ01	TCRBJ01-01	01				0	2	4	9	3	3	42	56	58	61	64	1	In	VDJ
CTGAGTTCTAAGAAGCTCCTTCTCAGTGACTCTGGCTTCTATCTCTGTGCCTGGAGCGTACAGGCTAACGAGCAGTACTTCGGGCCG	CAWSVQANEQYF	1	7.435047886355293E-5	36	TCRBV30-01*01	TCRBV30	TCRBV30-01	01				TCRBD01-01*01	TCRBD01	TCRBD01-01	01				TCRBJ02-07*01	TCRBJ02	TCRBJ02-07	01				3	3	3	4	3	5	45	56	59	64	67	1	In	VDJ
ACTCTGAAGATCCGGTCCACAAAGCTGGAGGACTCAGCCATGTACTTCTGTGCCAGCAGTGGGGATTACGAGCAGTACTTCGGGCCG	CASSGDYEQYF	4	1.9362103870716908E-4	33	TCRBV02-01*01	TCRBV02	TCRBV02-01	01						unresolved		TCRBD01,TCRBD02	TCRBD01-01,TCRBD02-01		TCRBJ02-07*01	TCRBJ02	TCRBJ02-07	01				4	0	0	8	1	4	48	-1	61	65	66	4	In	VDJ
CTGTGAGCAACATGAGCCCTGAAGACAGCAGCATATATCTCTGCAGCGTCTACCCGTGACAGGGCCCACGAGCAGTACGTCGGGCCG		1	8.674222534081176E-5	40	TCRBV29-01*01	TCRBV29	TCRBV29-01	01				TCRBD01-01*01	TCRBD01	TCRBD01-01	01				TCRBJ02-07*01	TCRBJ02	TCRBJ02-07	01				6	8	2	3	15	17	41	49	57	64	79	1	Out	VDJ
AACGCCTTGTTGCTGGGGGACTCGGCCCTCTATCTCTGTGCCAGCAGCTTTACTGGGGACTCTGGAAACACCATATATTTTGGAGAG	CASSFTGDSGNTIYF	5	2.4163905630654703E-4	45	TCRBV05-06*01	TCRBV05	TCRBV05-06	01						unresolved		TCRBD01,TCRBD02	TCRBD01-01,TCRBD02-01		TCRBJ01-03*01	TCRBJ01	TCRBJ01-03	01				2	5	0	8	0	0	36	50	55	-1	59	5	In	VDJ
ACTGTGAGCAACATGAGCCCTGAAGACAGCAGCATATATCTCTGCAGCGTTGACTGGGGACAGGGGTATGGCTACACCTTCGGTTCG	CSVDWGQGYGYTF	1	8.364428872149704E-5	39	TCRBV29-01*01	TCRBV29	TCRBV29-01	01				TCRBD01-01*01	TCRBD01	TCRBD01-01	01				TCRBJ01-02*01	TCRBJ01	TCRBJ01-02	01				3	3	0	2	0	5	42	53	56	-1	66	1	In	VDJ
AATGTGAGCACCTTGGAGCTGGGGGACTCGGCCCTTTATCTTTGCGCCAGCAGCACATCAGGGGGAGAGGGCTACACCTTCGGTTCG	CASSTSGGEGYTF	3	1.3630921124984703E-4	39	TCRBV05-01*01	TCRBV05	TCRBV05-01	01				TCRBD01-01*01	TCRBD01	TCRBD01-01	01				TCRBJ01-02*01	TCRBJ01	TCRBJ01-02	01				4	4	4	1	4	8	42	54	58	65	69	3	In	VDJ
AGGCTGCTGTCGGCTGCTCCCTCCCAGACATCTGTGTACTTCTGTGCCAGCAGCCTCGGGTTTCTCTATGGCTACACCTTCGGTTCG	CASSLGFLYGYTF	2	1.3321127463053234E-4	39	TCRBV06-05*01	TCRBV06	TCRBV06-05	01				TCRBD02-01	TCRBD02	TCRBD02-01				01,02	TCRBJ01-02*01	TCRBJ01	TCRBJ01-02	01				6	3	8	4	5	4	42	53	56	60	65	2	In	VDJ
TCTAAGAAGCTCCTTCTCAGTGACTCTGGCTTCTATCTCTGTGCCTGGAGAGGGGACAGTAACAATCAGCCCCAGCATTTTGGTGAT	CAWRGDSNNQPQHF	1	7.280151055389558E-5	42	TCRBV30-01*01	TCRBV30	TCRBV30-01	01				TCRBD01-01*01	TCRBD01	TCRBD01-01	01				TCRBJ01-05*01	TCRBJ01	TCRBJ01-05	01				3	2	0	5	3	3	39	50	52	59	62	1	In	VDJ
TCCCTGGAGCTTGGTGACTCTGCTGTGTATTTCTGTGCCAGCAGCCAAGGTTCAGCGTATAGCAATCAGCCCCAGCATTTTGGTGAT	CASSQGSAYSNQPQHF	4	2.1065969011339997E-4	48	TCRBV03	TCRBV03	unresolved			TCRBV03-01,TCRBV03-02		TCRBD02-01	TCRBD02	TCRBD02-01				01,02	TCRBJ01-05*01	TCRBJ01	TCRBJ01-05	01				1	4	6	6	2	0	33	49	53	57	59	4	In	VDJ
ATCCTGAGTTCTAAGAAGCTCCTTCTCAGTGACTCTGGCTTCTATCTCTGTGCCTGGGGGGGGAACTATGGCTACACCTTCGGTTCG	CAWGGNYGYTF	1	6.815460562492351E-5	33	TCRBV30-01*01	TCRBV30	TCRBV30-01	01				TCRBD02-01*01	TCRBD02	TCRBD02-01	01				TCRBJ01-02*01	TCRBJ01	TCRBJ01-02	01				5	0	9	1	0	2	48	-1	57	-1	63	1	In	VDJ
ACAGTGACCAGTGCCCATCCTGAAGACAGCAGCTTCTACATCTGCAGTGCCGCAGGGGGGAGCAATCAGCCCCAGCATTTTGGTGAT	CSAAGGSNQPQHF	3	1.4560302110779117E-4	39	TCRBV20	TCRBV20	unresolved			TCRBV20-01,TCRBV20-or09_02		TCRBD01-01*01	TCRBD01	TCRBD01-01	01				TCRBJ01-05*01	TCRBJ01	TCRBJ01-05	01				6	2	4	1	1	1	42	50	52	59	60	3	In	VDJ
AAGCTCCTTCTCAGTGACTCTGGCTTCTATCTCTGTGCCTGGAGTGTACAAGGAGGGGGCAGCACAGATACGCAGTATTTTGGCCCA	CAWSVQGGGSTDTQYF	1	7.744841548286764E-5	48	TCRBV30-01*01	TCRBV30	TCRBV30-01	01				TCRBD01-01*01	TCRBD01	TCRBD01-01	01				TCRBJ02-03*01	TCRBJ02	TCRBJ02-03	01				0	6	5	0	0	0	33	47	53	-1	60	1	In	VDJ
TCTAAGAAGCTCCTCCTCAGTGACTCTGGCTTCTATCTCTGTGCCTGTCATGGGTGGGAGAGGGGCGCTGAAGCTTTCTTTGGACAA	CACHGWERGAEAFF	1	7.589944717321028E-5	42	TCRBV30-01*02	TCRBV30	TCRBV30-01	02						unresolved		TCRBD01,TCRBD02	TCRBD01-01,TCRBD02-01		TCRBJ01-01*01	TCRBJ01	TCRBJ01-01	01				6	13	5	2	2	6	39	47	60	65	67	1	In	VDJ
TCAACTCTGACTGTGAGCAACATGAGCCCTGAAGACAGCAGCATATATCTCTGCAGCGTGACCCAAGAGACCCAGTACTTCGGGCCA	CSVTQETQYF	1	7.435047886355293E-5	30	TCRBV29-01*01	TCRBV29	TCRBV29-01	01						unresolved		TCRBD01,TCRBD02	TCRBD01-01,TCRBD02-01		TCRBJ02-05*01	TCRBJ02	TCRBJ02-05	01				6	0	2	7	0	1	51	-1	59	-1	62	1	In	VDJ
CACCTACACACCCTGCAGCCAGAAGACTCGGCCCTGTATCTCTGCGCCAGCAGTCGGACAGGGCATCAGCCCCAGCATTTTGGTGAT	CASSRTGHQPQHF	3	1.6573960913333674E-4	39	TCRBV04-03*01	TCRBV04	TCRBV04-03	01				TCRBD01-01*01	TCRBD01	TCRBD01-01	01				TCRBJ01-05*01	TCRBJ01	TCRBJ01-05	01				6	2	1	3	1	5	42	53	55	63	64	3	In	VDJ
TCTAAGAAGCTCCTCCTCAGTGACTCTGGCTTCTATCTCTGTGCCTGCTCCGGGACTAGCGGGAGTTACGAGCAGTACGTCGGGCCG	CACSGTSGSYEQYV	1	6.815460562492351E-5	42	TCRBV30-01*02	TCRBV30	TCRBV30-01	02				TCRBD02-01*02	TCRBD02	TCRBD02-01	02				TCRBJ02-07*01	TCRBJ02	TCRBJ02-07	01				6	4	0	2	14	17	39	47	51	65	79	1	In	VDJ
ATCCAGCAGGTAGTGCGAGGAGATTCGGCAGCTTATTTCTGTGCCAGCTCACCCGGACAGGATAACTATGGCTACACCTTCGGTTCG	CASSPGQDNYGYTF	4	1.8122929222991026E-4	42	TCRBV18-01*01	TCRBV18	TCRBV18-01	01				TCRBD01-01*01	TCRBD01	TCRBD01-01	01				TCRBJ01-02*01	TCRBJ01	TCRBJ01-02	01				3	1	1	4	1	1	39	53	54	61	62	4	In	VDJ
TTGGAGTCGGCTGCTCCCTCCCAAACATCTGTGTACTTCTGTGCCAGCAGTTTCGCAGGATCGAACTATGGCTACACCTTCGGTTCG	CASSFAGSNYGYTF	3	1.734844506816235E-4	42	TCRBV06	TCRBV06	unresolved			TCRBV06-02,TCRBV06-03		TCRBD01-01*01	TCRBD01	TCRBD01-01	01				TCRBJ01-02*01	TCRBJ01	TCRBJ01-02	01				4	3	4	4	4	2	39	52	55	59	63	3	In	VDJ
AGTTCTAAGAAGCTCCTTCTCAGTGACTCTGGCTTCTATCTCTGTGCCTGGAAAGTAGGGTTTGATGAAAAACTGTTTTTTGGCAGT	CAWKVGFDEKLFF	2	9.138913026978381E-5	39	TCRBV30-01*01	TCRBV30	TCRBV30-01	01						unresolved		TCRBD01,TCRBD02	TCRBD01-01,TCRBD02-01		TCRBJ01-04*01	TCRBJ01	TCRBJ01-04	01				4	4	5	3	4	6	42	52	56	60	64	2	In	VDJ
CTAGAGTCTGCCATCCCCAACCAGACAGCTCTTTACTTCTGTGCCACCTCCGGCAGGGGAAAAAATCAGCCCCAGCATTTTGGTGAT	CATSGRGKNQPQHF	3	1.5179889434642057E-4	42	TCRBV24	TCRBV24	unresolved			TCRBV24-01,TCRBV24-or09_02		TCRBD01-01*01	TCRBD01	TCRBD01-01	01				TCRBJ01-05*01	TCRBJ01	TCRBJ01-05	01				9	5	4	2	4	4	39	48	53	59	63	3	In	VDJ
AGTTCTAAGAAGCTCCTTCTCAGTGACTCTGGCTTCTATCTCTGTGCCTGGAGTGCCCAGGGGGCCTATGGCTACACCTTCGGTTCG	CAWSAQGAYGYTF	1	6.660563731526617E-5	39	TCRBV30-01*01	TCRBV30	TCRBV30-01	01				TCRBD01-01*01	TCRBD01	TCRBD01-01	01				TCRBJ01-02*01	TCRBJ01	TCRBJ01-02	01				1	2	4	0	0	4	42	55	57	-1	65	1	In	VDJ
TCTGACTGTGAGCAACATGAGCCCTGAAGACAGCAGCATATATCTCTGCAGCGTTGTGTGGGTCATCAGCCCCAGCATTTTGGTGAT		1	8.20953204118397E-5	35	TCRBV29-01*01	TCRBV29	TCRBV29-01	01						unresolved		TCRBD01,TCRBD02	TCRBD01-01,TCRBD02-01		TCRBJ01-05*01	TCRBJ01	TCRBJ01-05	01				4	3	0	9	2	5	46	56	59	62	64	1	Out	VDJ
GCCATCCCCAACCAGACAGCTCTTTACTTCTGTGCCACCAGTGATCGGATGGGGCTAGCGGGAGTGGAGACCCAGTACTTCGGGCCA	CATSDRMGLAGVETQYF	2	1.3321127463053234E-4	51	TCRBV24	TCRBV24	unresolved			TCRBV24-01,TCRBV24-or09_02		TCRBD02-01*02	TCRBD02	TCRBD02-01	02				TCRBJ02-05*01	TCRBJ02	TCRBJ02-05	01				3	9	4	2	2	5	30	45	54	64	66	2	In	VDJ
ACTCTGACAGTGACCAGTGCCCATCCTGAAGACAGCAGCTTCTACATCTGCAGTGCTGGACCGTATACTGAAGCTTTCTTTGGACAA	CSAGPYTEAFF	2	1.0687881336635734E-4	33	TCRBV20-01*01	TCRBV20	TCRBV20-01	01						unresolved		TCRBD01,TCRBD02	TCRBD01-01,TCRBD02-01		TCRBJ01-01*01	TCRBJ01	TCRBJ01-01	01				5	0	1	7	5	5	48	-1	57	61	66	2	In	VDJ
AAGATCCGGTCCACAAAGCTGGAGGACTCAGCCATGTACTTCTGTGCCAGCGGGCGTTGGGGCAATCAGCCCCAGCATTTTGGTGAT	CASGRWGNQPQHF	3	1.765823873009382E-4	39	TCRBV02-01*01	TCRBV02	TCRBV02-01	01				TCRBD01-01*01	TCRBD01	TCRBD01-01	01				TCRBJ01-05*01	TCRBJ01	TCRBJ01-05	01				8	0	8	0	6	2	42	-1	51	55	61	3	In	VDJ
CTCAGGCTGCTGTCGGCTGCTCCCTCCCAGACATCTGTGTACTTCTGTGCCAGCAGCGGGACGGACACTGAAGCTTTCTTTGGACAA	CASSGTDTEAFF	3	1.3630921124984703E-4	36	TCRBV06-05*01	TCRBV06	TCRBV06-05	01						unresolved		TCRBD01,TCRBD02	TCRBD01-01,TCRBD02-01		TCRBJ01-01*01	TCRBJ01	TCRBJ01-01	01				6	1	0	7	2	3	45	56	57	62	64	3	In	VDJ
CTAGAGTCTGCCATCCCCAACCAGACAGCTCTTTACTTCTGTGCCACCAGTGATCGAGGGGCTGATCAGCCCCAGCATTTTGGTGAT	CATSDRGADQPQHF	3	1.4870095772710586E-4	42	TCRBV24	TCRBV24	unresolved			TCRBV24-01,TCRBV24-or09_02				unresolved		TCRBD01,TCRBD02	TCRBD01-01,TCRBD02-01		TCRBJ01-05*01	TCRBJ01	TCRBJ01-05	01				3	2	5	2	3	5	39	54	56	61	64	3	In	VDJ
GCTCCCTCCCAGACATCTGTGTACTTCTGTGCCAGCAGTGAAACTGGGTGGGGCAGGGGTTATAACCAGCCCCAGCATTTTGGTGAT	CASSETGWGRGYNQPQHF	3	1.6264167251402203E-4	54	TCRBV06-01*01	TCRBV06	TCRBV06-01	01				TCRBD01-01*01	TCRBD01	TCRBD01-01	01				TCRBJ01-05*01	TCRBJ01	TCRBJ01-05	01				2	11	4	2	7	7	27	42	53	59	66	3	In	VDJ
GGCTGCTGTCGGCTGCTCCCTCCCAGACATCTGTGTACTTCTGTGCCAGCGGTCGGGGCACCTTCTTACGAGCAGTACGTCGGGCCG		2	1.2546643308224557E-4	40	TCRBV06-05*01	TCRBV06	TCRBV06-05	01						unresolved		TCRBD01,TCRBD02	TCRBD01-01,TCRBD02-01		TCRBJ02-07*01	TCRBJ02	TCRBJ02-07	01				8	4	7	0	20	17	41	50	54	59	79	2	Out	VDJ
TCTAAGAAGCTCCTCCTCAGTGACTCTGGCTTCTATCTCTGTGCCTGGAGGCTCCGACAGGATCCTGAAAAACTGTTTTTTGGCAGT	CAWRLRQDPEKLFF	1	8.674222534081176E-5	42	TCRBV30-01*02	TCRBV30	TCRBV30-01	02				TCRBD01-01*01	TCRBD01	TCRBD01-01	01				TCRBJ01-04*01	TCRBJ01	TCRBJ01-04	01				3	5	2	4	4	7	39	50	55	61	65	1	In	VDJ
TTGGAGTCGGCTGCTCCCTCCCAAACATCTGTGTACTTCTGTGCCAGCAGTTGGGACAGGGAGGTTTATGAGCAGTTCTTCGGGCCA	CASSWDREVYEQFF	4	1.905231020878544E-4	42	TCRBV06	TCRBV06	unresolved			TCRBV06-02,TCRBV06-03		TCRBD01-01*01	TCRBD01	TCRBD01-01	01				TCRBJ02-01*01	TCRBJ02	TCRBJ02-01	01				4	0	0	3	6	8	39	-1	52	61	67	4	In	VDJ
ACTGTGAGCAACATGAGCCCTGAAGACAGCAGCATATATCTCTGCAGCGTGGCCAGGGACAGATCCTACGAGCAGTACTTCGGGCCG	CSVARDRSYEQYF	1	7.744841548286764E-5	39	TCRBV29-01*01	TCRBV29	TCRBV29-01	01				TCRBD01-01*01	TCRBD01	TCRBD01-01	01				TCRBJ02-07*01	TCRBJ02	TCRBJ02-07	01				6	5	0	5	1	1	42	50	55	62	63	1	In	VDJ
ACCAGTGCCCATCCTGAAGACAGCAGCTTCTACATCTGCAGTGCTTCCACAGGGACGAGCTACAATCAGCCCCAGCATTTTGGTGAT	CSASTGTSYNQPQHF	2	1.3476024294018968E-4	45	TCRBV20	TCRBV20	unresolved			TCRBV20-01,TCRBV20-or09_02		TCRBD01-01*01	TCRBD01	TCRBD01-01	01				TCRBJ01-05*01	TCRBJ01	TCRBJ01-05	01				5	3	3	3	8	3	36	45	48	54	62	2	In	VDJ
CTGTCGGCTGCTCCCTCCCAGACATCTGTGTACTTCTGTGCCAGCAGTAGGACAGGGTCGCCTAATGAAAAACTGTTTTTTGGCAGT	CASSRTGSPNEKLFF	3	1.641906408236794E-4	45	TCRBV06-05*01	TCRBV06	TCRBV06-05	01				TCRBD01-01*01	TCRBD01	TCRBD01-01	01				TCRBJ01-04*01	TCRBJ01	TCRBJ01-04	01				5	1	1	3	4	3	36	48	49	57	61	3	In	VDJ
TCTAAGAAGCTCCTTCTCAGTGACTCTGGCTTCTATCTCTGTGCCTGGAGTCAGGGGTGGGAGAACACTGAAGCTTTCTTTGGACAA	CAWSQGWENTEAFF	1	6.970357393458087E-5	42	TCRBV30-01*01	TCRBV30	TCRBV30-01	01				TCRBD01-01*01	TCRBD01	TCRBD01-01	01				TCRBJ01-01*01	TCRBJ01	TCRBJ01-01	01				2	0	4	2	5	1	39	-1	51	57	62	1	In	VDJ
CTGTGAGCAACATGAGCCCTGAAGACAGCAGCATATATCTCTGCAGCGTTGAGGCAGGGGTGGGAGTATGGCTACACCTTCGGTTCG		1	7.435047886355293E-5	40	TCRBV29-01*01	TCRBV29	TCRBV29-01	01				TCRBD01-01*01	TCRBD01	TCRBD01-01	01				TCRBJ01-02*01	TCRBJ01	TCRBJ01-02	01				3	2	4	2	6	5	41	52	54	60	66	1	Out	VDJ
TCTAAGAAGCTCCTTCTCAGTGACTCTGGCTTCTATCTCTGTGCCTGGAGGGGAATGGACAGGGCTTACGAGCAGTACTTCGGGCCG	CAWRGMDRAYEQYF	1	6.350770069595146E-5	42	TCRBV30-01*01	TCRBV30	TCRBV30-01	01				TCRBD01-01*01	TCRBD01	TCRBD01-01	01				TCRBJ02-07*01	TCRBJ02	TCRBJ02-07	01				3	6	1	3	2	4	39	50	56	64	66	1	In	VDJ
ACTGTGAGCAACATGAGCCCTGAAGACAGCAGCATATATCTCTGCAGCGTTGAATTACAGGGAGAGGGTGGCTACACCTTCGGTTCG	CSVELQGEGGYTF	1	7.435047886355293E-5	39	TCRBV29-01*01	TCRBV29	TCRBV29-01	01				TCRBD01-01*01	TCRBD01	TCRBD01-01	01				TCRBJ01-02*01	TCRBJ01	TCRBJ01-02	01				2	2	3	3	6	7	42	54	56	62	68	1	In	VDJ
AGTTCTAAGAAGCTCCTTCTCAGTGACTCTGGCTTCTATCTCTGTGCCTCCGGTAGGGGCCGAGGGCAGCCCCAGCATTTTGGTGAT	CASGRGRGQPQHF	1	6.505666900560881E-5	39	TCRBV30-01*01	TCRBV30	TCRBV30-01	01						unresolved		TCRBD01,TCRBD02	TCRBD01-01,TCRBD02-01		TCRBJ01-05*01	TCRBJ01	TCRBJ01-05	01				7	5	5	2	7	7	42	49	54	59	66	1	In	VDJ
AGGCTGCTGTCGGCTGCTCCCTCCCAGACATCTGTGTACTTCTGTGCCAGCAGTCTCCCTCCCTTCTACGAGCAGTACTTCGGGCCG	CASSLPPFYEQYF	2	1.2081952815327351E-4	39	TCRBV06-05*01	TCRBV06	TCRBV06-05	01				TCRBD02-01	TCRBD02	TCRBD02-01				01,02	TCRBJ02-07*01	TCRBJ02	TCRBJ02-07	01				5	0	4	10	9	3	42	-1	54	56	65	2	In	VDJ
GAGTCGCCCAGCCCCAACCAGACCTCTCTGTACTTCTGTGCCAGCAGTCTGGGGACAAGAAGCAATCAGCCCCAGCATTTTGGTGAT	CASSLGTRSNQPQHF	3	1.7503341899128086E-4	45	TCRBV27-01*01	TCRBV27	TCRBV27-01	01				TCRBD01-01*01	TCRBD01	TCRBD01-01	01				TCRBJ01-05*01	TCRBJ01	TCRBJ01-05	01				5	3	0	6	3	1	36	48	51	57	60	3	In	VDJ
TCTAAGAAGCTCCTCCTCAGTGACTCTGGCTTCTATCTCTGTGCCTGGAGTGGACGCGGGCGCGGCTATGGCTACACCTTCGGTTCG	CAWSGRGRGYGYTF	1	6.195873238629411E-5	42	TCRBV30-01*02	TCRBV30	TCRBV30-01	02				TCRBD02-01	TCRBD02	TCRBD02-01				01,02	TCRBJ01-02*01	TCRBJ01	TCRBJ01-02	01				1	3	7	4	5	4	39	52	55	60	65	1	In	VDJ
ACTGTGAGCAACATGAGCCCTGAAGACAGCAGCATATATCTCTGCAGCGTTGAAGATCTTGGGGGTGGAGGCTACACCTTCGGTTCG	CSVEDLGGGGYTF	1	7.280151055389558E-5	39	TCRBV29-01*01	TCRBV29	TCRBV29-01	01						unresolved		TCRBD01,TCRBD02	TCRBD01-01,TCRBD02-01		TCRBJ01-02*01	TCRBJ01	TCRBJ01-02	01				0	4	6	1	4	8	42	56	60	65	69	1	In	VDJ
TCAACTCTGACTGTGAGCAACATGAGCCCTGAAGACAGCAGCATATATCTCTGCAGCTCTGCTGACGGAGGCTACACCTTCGGTTCG	CSSADGGYTF	1	7.280151055389558E-5	30	TCRBV29-01*01	TCRBV29	TCRBV29-01	01						unresolved		TCRBD01,TCRBD02	TCRBD01-01,TCRBD02-01		TCRBJ01-02*01	TCRBJ01	TCRBJ01-02	01				8	9	1	8	0	8	51	57	66	-1	69	1	In	VDJ
GTGAGCAACATGAGCCCTGAAGACAGCAGCATATATCTCTGCAGCATCCGGGACCCACATAGAGGCTATGGCTACACCTTCGGTTCG	CSIRDPHRGYGYTF	1	7.280151055389558E-5	42	TCRBV29-01*01	TCRBV29	TCRBV29-01	01						unresolved		TCRBD01,TCRBD02	TCRBD01-01,TCRBD02-01		TCRBJ01-02*01	TCRBJ01	TCRBJ01-02	01				8	4	0	7	11	4	39	45	49	54	65	1	In	VDJ
CCTTCATGTGGTCGCACTGCAGCAAGAAGACTCAGCTGCGTATCTCTGCACCAGCAGCCAAGGGGCGAGACCCAGTACTTCGGGCCA		1	7.899738379252498E-5	35	TCRBV01-01*01	TCRBV01	TCRBV01-01	01				TCRBD01-01*01	TCRBD01	TCRBD01-01	01				TCRBJ02-05*01	TCRBJ02	TCRBJ02-05	01				1	0	8	0	0	5	46	-1	62	-1	66	1	Out	VDJ
TCCCTGTCCCTAGAGTCTGCCATCCCCAACCAGACAGCTCTTTACTTCTGTGCCACCAGTGATTTGGAGGGCTACACCTTCGGTTCG	CATSDLEGYTF	2	1.3321127463053234E-4	33	TCRBV24	TCRBV24	unresolved			TCRBV24-01,TCRBV24-or09_02		TCRBD02-01*02	TCRBD02	TCRBD02-01	02				TCRBJ01-02*01	TCRBJ01	TCRBJ01-02	01				0	0	11	2	0	8	48	-1	66	-1	69	2	In	VDJ
TGTGAGCAACATGAGCCCTGAAGACAGCAGCATATATCTCTGCAGCGTTCCAACAGGATGCTCTGGAACGAGCAGTACTTCGGGCCG		1	7.435047886355293E-5	41	TCRBV29-01*01	TCRBV29	TCRBV29-01	01				TCRBD01-01*01	TCRBD01	TCRBD01-01	01				TCRBJ02-07*01	TCRBJ02	TCRBJ02-07	01				5	3	3	4	10	5	40	49	52	57	67	1	Out	VDJ
ACTGTGAGCAACATGAGCCCTGAAGACAGCAGCATATATCTCTGCAGCGTTGAGAGGGGCCGGGGGGGAGGCTACACCTTCGGTTCG	CSVERGRGGGYTF	1	7.125254224423823E-5	39	TCRBV29-01*01	TCRBV29	TCRBV29-01	01				TCRBD02-01*01	TCRBD02	TCRBD02-01	01				TCRBJ01-02*01	TCRBJ01	TCRBJ01-02	01				3	7	8	0	1	8	42	53	60	68	69	1	In	VDJ
CCCTGACCCTGGAGTCTGCCAGGCCCTCACATACCTCTCAGTACCTCTGTGCCAGCAGTGAAAACCTATGGCTACACCTTCGGTTCG		2	9.758500350841323E-5	34	TCRBV25-01*01	TCRBV25	TCRBV25-01	01						unresolved		TCRBD01,TCRBD02	TCRBD01-01,TCRBD02-01		TCRBJ01-02*01	TCRBJ01	TCRBJ01-02	01				2	1	3	7	0	4	47	62	63	-1	65	2	Out	VDJ
GTGAGCAACATGAGCCCTGAAGACAGCAGCATATATCTCTGCAGCGTTCTCTCCCCGGGGATGGGCTATGGCTACACCTTCGGTTCG	CSVLSPGMGYGYTF	1	6.970357393458087E-5	42	TCRBV29-01*01	TCRBV29	TCRBV29-01	01				TCRBD02-01*01	TCRBD02	TCRBD02-01	01				TCRBJ01-02*01	TCRBJ01	TCRBJ01-02	01				5	7	8	3	5	4	39	48	55	60	65	1	In	VDJ
CTGAGTTCTAAGAAGCTCCTTCTCAGTGACTCTGGCTTCTATCTCTGTGCCTGGAACACAGCTAACACTGAAGCTTTCTTTGGACAA	CAWNTANTEAFF	1	6.660563731526617E-5	36	TCRBV30-01*01	TCRBV30	TCRBV30-01	01				TCRBD01-01*01	TCRBD01	TCRBD01-01	01				TCRBJ01-01*01	TCRBJ01	TCRBJ01-01	01				4	2	3	5	2	2	45	55	57	61	63	1	In	VDJ
ACTCTGACTGTGAGCAACATGAGCCCTGAAGACAGCAGCATATATCTCTGCAGCGTATCAGGGGGCTATGGCTACACCTTCGGTTCG	CSVSGGYGYTF	1	6.970357393458087E-5	33	TCRBV29-01*01	TCRBV29	TCRBV29-01	01				TCRBD01-01*01	TCRBD01	TCRBD01-01	01				TCRBJ01-02*01	TCRBJ01	TCRBJ01-02	01				6	2	4	1	0	4	48	56	58	-1	65	1	In	VDJ
GTTGGAGTCGGCTGCTCCCTCCCAAACATCTGTGTACTTCTGTGCCAGCAGTTACACCGTGAAAATCAGCCCCAGCATTTTGGTGAT		3	1.6109270420436468E-4	41	TCRBV06	TCRBV06	unresolved			TCRBV06-02,TCRBV06-03				unresolved		TCRBD01,TCRBD02	TCRBD01-01,TCRBD02-01		TCRBJ01-05*01	TCRBJ01	TCRBJ01-05	01				2	5	2	8	1	4	40	55	60	62	63	3	Out	VDJ
TCTAAGAAGCTCCTTCTCAGTGACTCTGGCTTCTATCTCTGTGCCTGGAGTAGCCTGGGGGGGGTGAATGGCTACACCTTCGGTTCG	CAWSSLGGVNGYTF	1	5.8860795766979406E-5	42	TCRBV30-01*01	TCRBV30	TCRBV30-01	01				TCRBD02-01*01	TCRBD02	TCRBD02-01	01				TCRBJ01-02*01	TCRBJ01	TCRBJ01-02	01				2	5	9	0	4	6	39	51	56	63	67	1	In	VDJ
CAGCCCTCAGAACCCAGGGACTCAGCTGTGTACTTCTGTGCCAGCAGTTTGGGCGGGAGGACATCCTACGAGCAGTACGTCGGGCCG	CASSLGGRTSYEQYV	3	1.5024992603676323E-4	45	TCRBV12	TCRBV12	unresolved			TCRBV12-03,TCRBV12-04		TCRBD02-01*02	TCRBD02	TCRBD02-01	02				TCRBJ02-07*01	TCRBJ02	TCRBJ02-07	01				3	2	7	1	19	17	36	50	52	60	79	3	In	VDJ
AATGTGAGCACCTTGGAGCTGGGGGACTCGGCCCTTTATCTTTGCGCCAGCAGCTTGGGGACAGTACCCGAGCAGTACTTCGGGCCG	CASSLGTVPEQYF	2	1.1927055984361616E-4	39	TCRBV05-01*01	TCRBV05	TCRBV05-01	01				TCRBD01-01*01	TCRBD01	TCRBD01-01	01				TCRBJ02-07*01	TCRBJ02	TCRBJ02-07	01				0	0	1	5	4	6	42	-1	58	64	68	2	In	VDJ
AGTTCTAAGAAGCTCCTCCTCAGTGACTCTGGCTTCTATCTCTGTGCCTGGGGGGGGGATGTTAACTATGGCTACACCTTCGGTTCG	CAWGGDVNYGYTF	1	5.8860795766979406E-5	39	TCRBV30-01*02	TCRBV30	TCRBV30-01	02				TCRBD02-01*01	TCRBD02	TCRBD02-01	01				TCRBJ01-02*01	TCRBJ01	TCRBJ01-02	01				5	0	9	0	4	1	42	-1	51	58	62	1	In	VDJ
CTGCTGGGGTTGGAGTCGGCTGCTCCCTCCCAAACATCTGTGTACTTCTGTGCCAGCGGCGAGGGGGATGGCTACACCTTCGGTTCG	CASGEGDGYTF	3	1.5179889434642057E-4	33	TCRBV06	TCRBV06	unresolved			TCRBV06-02,TCRBV06-03		TCRBD01-01*01	TCRBD01	TCRBD01-01	01				TCRBJ01-02*01	TCRBJ01	TCRBJ01-02	01				8	4	5	1	0	6	48	57	61	-1	67	3	In	VDJ
CTGCCATCCCCAACCAGACAGCTCTTTACTTCTGTGCCACCAGCCGGCGGGGCCCGACGAGGCACAGATACGCAGTATTTTGGCCCA		3	1.4560302110779117E-4	49	TCRBV24	TCRBV24	unresolved			TCRBV24-01,TCRBV24-or09_02		TCRBD02-01*01	TCRBD02	TCRBD02-01	01				TCRBJ02-03*01	TCRBJ02	TCRBJ02-03	01				7	3	7	3	9	1	32	43	46	52	61	3	Out	VDJ
CTGTCGGCTGCTCCCTCCCAGACATCTGTGTACTTCTGTGCCAGCAGTCCCCGGGACTGGACTTGGTATACGCAGTATTTTGGCCCA	CASSPRDWTWYTQYF	2	1.270154013919029E-4	45	TCRBV06-05*01	TCRBV06	TCRBV06-05	01				TCRBD02-01	TCRBD02	TCRBD02-01				01,02	TCRBJ02-03*01	TCRBJ02	TCRBJ02-03	01				5	4	0	10	9	7	36	48	52	58	67	2	In	VDJ
AGTTCTAAGAAGCTCCTCCTCAGTGACTCTGGCTTCTATCTCTGTGCCTGGAGTCTTCAAGGGAACTATGGCTACACCTTCGGTTCG	CAWSLQGNYGYTF	1	5.8860795766979406E-5	39	TCRBV30-01*02	TCRBV30	TCRBV30-01	02						unresolved		TCRBD01,TCRBD02	TCRBD01-01,TCRBD02-01		TCRBJ01-02*01	TCRBJ01	TCRBJ01-02	01				2	5	5	3	0	2	42	54	59	-1	63	1	In	VDJ
AAGAAGCTCCTCCTCAGTGACTCTGGCTTCTATCTCTGTGCCTGGAGCCTCGGACGGTCCGGGGCCAACGTCCTGACTTTCGGGGCC	CAWSLGRSGANVLTF	1	6.350770069595146E-5	45	TCRBV30-01*02	TCRBV30	TCRBV30-01	02						unresolved		TCRBD01,TCRBD02	TCRBD01-01,TCRBD02-01		TCRBJ02-06*01	TCRBJ02	TCRBJ02-06	01				3	4	1	7	5	4	36	47	51	55	60	1	In	VDJ
ACTGTGAGCAACATGAGCCCTGAAGACAGCAGCATATATCTCTGCAGCGTTGACCGGGGCGACAATCAGCCCCAGCATTTTGGTGAT	CSVDRGDNQPQHF	1	7.280151055389558E-5	39	TCRBV29-01*01	TCRBV29	TCRBV29-01	01						unresolved		TCRBD01,TCRBD02	TCRBD01-01,TCRBD02-01		TCRBJ01-05*01	TCRBJ01	TCRBJ01-05	01				3	2	7	0	2	3	42	53	55	60	62	1	In	VDJ
CATGTGGTCGCACTGCAGCAAGAAGACTCAGCTGCGTATCTCTGCACCAGCAGCCAAAGTCGGGCCAACGTCCTGACTTTCGGGGCC	CTSSQSRANVLTF	1	8.984016196012646E-5	39	TCRBV01-01*01	TCRBV01	TCRBV01-01	01						unresolved		TCRBD01,TCRBD02	TCRBD01-01,TCRBD02-01		TCRBJ02-06*01	TCRBJ02	TCRBJ02-06	01				2	0	5	5	2	5	42	-1	57	59	61	1	In	VDJ
TCTAAGAAGCTCCTCCTCAGTGACTCTGGCTTCTATCTCTGTGCCTGGTCCCTCGGGGACATGAACACTGAAGCTTTCTTTGGACAA	CAWSLGDMNTEAFF	1	6.505666900560881E-5	42	TCRBV30-01*02	TCRBV30	TCRBV30-01	02				TCRBD01-01*01	TCRBD01	TCRBD01-01	01				TCRBJ01-01*01	TCRBJ01	TCRBJ01-01	01				5	7	0	6	0	0	39	48	55	-1	61	1	In	VDJ
GTGAGCAACATGAGCCCTGAAGACAGCAGCATATATCTCTGCAGCGTTCGGACTGGGAGCTCCTACAATGAGCAGTTCTTCGGGCCA	CSVRTGSSYNEQFF	1	8.054635210218234E-5	42	TCRBV29-01*01	TCRBV29	TCRBV29-01	01				TCRBD02-01	TCRBD02	TCRBD02-01				01,02	TCRBJ02-01*01	TCRBJ02	TCRBJ02-01	01				5	1	1	10	5	0	39	48	49	54	59	1	In	VDJ
GCCCATCCTGAAGACAGCAGCTTCTACATCTGCAGTGCTAGAGATCCCGGGGCCGGGCCGCCTAGGTATGGCTACACCTTCGGTTCG	CSARDPGAGPPRYGYTF	2	1.1617262322430146E-4	51	TCRBV20	TCRBV20	unresolved			TCRBV20-01,TCRBV20-or09_02				unresolved		TCRBD01,TCRBD02	TCRBD01-01,TCRBD02-01		TCRBJ01-02*01	TCRBJ01	TCRBJ01-02	01				0	4	7	0	13	5	30	44	48	53	66	2	In	VDJ
CTAGAGTCTGCCATCCCCAACCAGACAGCTCTTTACTTCTGTGCCACCAGTGAGTCCGGAGCACAAGAGACCCAGTACTTCGGGCCA	CATSESGAQETQYF	2	1.1772159153395881E-4	42	TCRBV24	TCRBV24	unresolved			TCRBV24-01,TCRBV24-or09_02		TCRBD02-01*02	TCRBD02	TCRBD02-01	02				TCRBJ02-05*01	TCRBJ02	TCRBJ02-05	01				4	4	10	2	2	2	39	53	57	61	63	2	In	VDJ
GCCAGGCCCTCACATACCTCTCAGTACCTCTGTGCCAGCAGTGAATTAATAGGACAGGGCTCTGGAAACACCATATATTTTGGAGAG	CASSELIGQGSGNTIYF	3	1.3940714786916174E-4	51	TCRBV25-01*01	TCRBV25	TCRBV25-01	01				TCRBD01-01*01	TCRBD01	TCRBD01-01	01				TCRBJ01-03*01	TCRBJ01	TCRBJ01-03	01				1	5	1	3	0	0	30	46	51	-1	59	3	In	VDJ
TCTAAGAAGCTCCTTCTCAGTGACTCTGGCTTCTATCTCTGTGCCTGGAGTTCGATGAATAGCAATCAGCCCCAGCATTTTGGTGAT	CAWSSMNSNQPQHF	1	6.0409764076636756E-5	42	TCRBV30-01*01	TCRBV30	TCRBV30-01	01						unresolved		TCRBD01,TCRBD02	TCRBD01-01,TCRBD02-01		TCRBJ01-05*01	TCRBJ01	TCRBJ01-05	01				2	2	2	8	4	0	39	51	53	55	59	1	In	VDJ
ATCCTGAGTTCTAAGAAGCTCCTTCTCAGTGACTCTGGCTTCTATCTCTGTGCCTGGAGTACACGAGAGACCCAGTACTTCGGGCCA	CAWSTRETQYF	1	5.421389083800734E-5	33	TCRBV30-01*01	TCRBV30	TCRBV30-01	01				TCRBD01-01*01	TCRBD01	TCRBD01-01	01				TCRBJ02-05*01	TCRBJ02	TCRBJ02-05	01				2	0	3	6	2	4	48	-1	60	63	65	1	In	VDJ
GTGAGCACCTTGGAGCTGGGGGACTCGGCCCTTTATCTTTGCGCCAGTGGGGGGGAGATCAAATCAGATACGCAGTATTTTGGCCCA	CASGGEIKSDTQYF	2	1.270154013919029E-4	42	TCRBV05-01*01	TCRBV05	TCRBV05-01	01				TCRBD02-01*01	TCRBD02	TCRBD02-01	01				TCRBJ02-03*01	TCRBJ02	TCRBJ02-03	01				8	1	9	0	9	4	39	47	48	55	64	2	In	VDJ
CTGAATGTGAACGCCTTGTTGCTGGGGGACTCGGCCCTCTATCTCTGTGCCAGCAGCTGGCGCGACAATGAGCAGTTCTTCGGGCCA	CASSWRDNEQFF	3	1.533478626560779E-4	36	TCRBV05-06*01	TCRBV05	TCRBV05-06	01						unresolved		TCRBD01,TCRBD02	TCRBD01-01,TCRBD02-01		TCRBJ02-01*01	TCRBJ02	TCRBJ02-01	01				3	0	9	0	3	5	45	-1	58	61	64	3	In	VDJ
AAGAAGCTCCTTCTCAGTGACTCTGGCTTCTATCTCTGTGCCTGGAGTGTACGGGGGACAGGAGCCGAAAAACTGTTTTTTGGCAGT	CAWSVRGTGAEKLFF	1	7.899738379252498E-5	45	TCRBV30-01*01	TCRBV30	TCRBV30-01	01				TCRBD01-01*01	TCRBD01	TCRBD01-01	01				TCRBJ01-04*01	TCRBJ01	TCRBJ01-04	01				0	4	0	4	4	8	36	50	54	62	66	1	In	VDJ
CACACCCTGCAGCCAGAAGACTCGGCCCTGTATCTCTGTGCCAGCAGCCAAGATCAGTATAGCAATCAGCCCCAGCATTTTGGTGAT	CASSQDQYSNQPQHF	2	1.1617262322430146E-4	45	TCRBV04-02*01	TCRBV04	TCRBV04-02	01				TCRBD01-01*01	TCRBD01	TCRBD01-01	01				TCRBJ01-05*01	TCRBJ01	TCRBJ01-05	01				0	1	4	5	2	0	36	53	54	57	59	2	In	VDJ
ACTGTGAGCAACATGAGCCCTGAAGACAGCAGCATATATCTCTGCAGCGTTAGGGGCAGGGCGGATCAGCCCCAGCATTTTGGTGAT	CSVRGRADQPQHF	1	7.125254224423823E-5	39	TCRBV29-01*01	TCRBV29	TCRBV29-01	01				TCRBD01-01*01	TCRBD01	TCRBD01-01	01				TCRBJ01-05*01	TCRBJ01	TCRBJ01-05	01				5	5	4	3	3	5	42	51	56	61	64	1	In	VDJ
ACTCTGACTGTGAGCAACATGAGCCCTGAAGACAGCAGCATATATCTCTGCAGCGGCAGTCTGAACACTGAAGCTTTCTTTGGACAA	CSGSLNTEAFF	1	7.435047886355293E-5	33	TCRBV29-01*01	TCRBV29	TCRBV29-01	01				TCRBD01-01*01	TCRBD01	TCRBD01-01	01				TCRBJ01-01*01	TCRBJ01	TCRBJ01-01	01				7	1	4	5	2	0	48	55	56	59	61	1	In	VDJ
AGTTCTAAGAAGCTCCTTCTCAGTGACTCTGGCTTCTATCTCTGTGCCTGGAAGAGGGCCAGGGACACTGAAGCTTTCTTTGGACAA	CAWKRARDTEAFF	1	6.195873238629411E-5	39	TCRBV30-01*01	TCRBV30	TCRBV30-01	01						unresolved		TCRBD01,TCRBD02	TCRBD01-01,TCRBD02-01		TCRBJ01-01*01	TCRBJ01	TCRBJ01-01	01				4	7	4	3	0	3	42	52	59	-1	64	1	In	VDJ
ACCCTGCAGCCAGAAGACTCGGCCCTGTATCTCTGCGCCAGCAGCCAATCAGGGACAGGGGAAACCTACGAGCAGTACTTCGGGCCG	CASSQSGTGETYEQYF	2	1.3476024294018968E-4	48	TCRBV04-03*01	TCRBV04	TCRBV04-03	01				TCRBD01-01*01	TCRBD01	TCRBD01-01	01				TCRBJ02-07*01	TCRBJ02	TCRBJ02-07	01				2	3	0	2	3	2	33	48	51	61	64	2	In	VDJ
CTGAGTTCTAAGAAGCTCCTCCTCAGTGACTCTGGCTTCTATCTCTGTGCCTGGAGTGTAAAAGACTACGAGCAGTACGTCGGGCCG	CAWSVKDYEQYV	1	5.731182745732205E-5	36	TCRBV30-01*02	TCRBV30	TCRBV30-01	02				TCRBD02-01	TCRBD02	TCRBD02-01				01,02	TCRBJ02-07*01	TCRBJ02	TCRBJ02-07	01				0	4	2	9	11	17	45	59	63	68	79	1	In	VDJ
ACCCTGCAGCCAGAAGACTCGGCCCTGTATCTCTGCGCCAGCAGCCAAGCGGGGCGGGAGGGCCAAGATACGCAGTATTTTGGCCCA	CASSQAGREGQDTQYF	3	1.4560302110779117E-4	48	TCRBV04-03*01	TCRBV04	TCRBV04-03	01				TCRBD02-01*02	TCRBD02	TCRBD02-01	02				TCRBJ02-03*01	TCRBJ02	TCRBJ02-03	01				1	4	7	0	3	5	33	49	53	62	65	3	In	VDJ
TCTAAGAAGCTCCTCCTCAGTGACTCTGGCTTCTATCTCTGTGCCTGGACCAAGGGACAAGCCCAAGAGACCCAGTACTTCGGGCCA	CAWTKGQAQETQYF	1	5.111595421869264E-5	42	TCRBV30-01*02	TCRBV30	TCRBV30-01	02				TCRBD01-01*01	TCRBD01	TCRBD01-01	01				TCRBJ02-05*01	TCRBJ02	TCRBJ02-05	01				4	4	0	6	3	1	39	49	53	59	62	1	In	VDJ
GTGAGCACCTTGGAGCTGGGGGACTCGGCCCTTTATCTTTGCGCCAGCAGCTTTCGAGGTGGGTCGGTTGAGCAGTTCTTCGGGCCA	CASSFRGGSVEQFF	2	1.270154013919029E-4	42	TCRBV05-01*01	TCRBV05	TCRBV05-01	01				TCRBD02-01*02	TCRBD02	TCRBD02-01	02				TCRBJ02-01*01	TCRBJ02	TCRBJ02-01	01				2	2	11	1	9	9	39	53	55	59	68	2	In	VDJ
ACTGTGAGCAACATGAGCCCTGAAGACAGCAGCATATATCTCTGCAGCGCATCGGGCCCGCAGGGCTACGAGCAGTACTTCGGGCCG	CSASGPQGYEQYF	1	6.660563731526617E-5	39	TCRBV29-01*01	TCRBV29	TCRBV29-01	01				TCRBD01-01*01	TCRBD01	TCRBD01-01	01				TCRBJ02-07*01	TCRBJ02	TCRBJ02-07	01				7	11	4	3	0	3	42	49	60	-1	65	1	In	VDJ
TCTAAGAAGCTCCTCCTCAGTGACTCTGGCTTCTATCTCTGTGCCTGGAGACGGTTACACTCTGGAAACACCATATATTTTGGAGAG	CAWRRLHSGNTIYF	1	8.20953204118397E-5	42	TCRBV30-01*02	TCRBV30	TCRBV30-01	02						unresolved		TCRBD01,TCRBD02	TCRBD01-01,TCRBD02-01		TCRBJ01-03*01	TCRBJ01	TCRBJ01-03	01				3	6	3	6	0	0	39	50	56	-1	59	1	In	VDJ
CGGCTGCTCCCTCCCAGACATCTGTGTACTTGTGTGCCAGCAGTTACCCATTGGTAGCGGGCTCCCTACGAGCAGTACTTCGGGCCG		2	1.270154013919029E-4	49	TCRBV06-08*01	TCRBV06	TCRBV06-08	01				TCRBD02-01	TCRBD02	TCRBD02-01				01,02	TCRBJ02-07*01	TCRBJ02	TCRBJ02-07	01				2	7	5	4	3	2	32	47	54	61	64	2	Out	VDJ
CTCAGGCTGCTGTCGGCTGCTCCCTCCCAGACATCTGTGTACTTCTGTGCCAGCAGGGGAAGCAGCTATGGCTACACCTTCGGTTCG	CASRGSSYGYTF	2	1.0532984505669998E-4	36	TCRBV06-05*01	TCRBV06	TCRBV06-05	01						unresolved		TCRBD01,TCRBD02	TCRBD01-01,TCRBD02-01		TCRBJ01-02*01	TCRBJ01	TCRBJ01-02	01				6	0	0	8	5	4	45	-1	56	60	65	2	In	VDJ
TCGGCTGCTCCCTCCCAGACATCTGTGTACTTCTGTGCCAGCAGTTCTCGACAGGGGGCTTCGGTATATGGCTACACCTTCGGTTCG	CASSSRQGASVYGYTF	2	1.0378087674704263E-4	48	TCRBV06-05*01	TCRBV06	TCRBV06-05	01				TCRBD01-01*01	TCRBD01	TCRBD01-01	01				TCRBJ01-02*01	TCRBJ01	TCRBJ01-02	01				4	3	2	0	7	5	33	46	49	59	66	2	In	VDJ
AAGCTCCTCCTCAGTGACTCTGGCTTCTATCTCTGTGCCTGGAGTGGACAGGTGGGCTCCAGCAATCAGCCCCAGCATTTTGGTGAT	CAWSGQVGSSNQPQHF	1	5.731182745732205E-5	48	TCRBV30-01*02	TCRBV30	TCRBV30-01	02				TCRBD01-01*01	TCRBD01	TCRBD01-01	01				TCRBJ01-05*01	TCRBJ01	TCRBJ01-05	01				1	0	2	4	8	1	33	-1	46	52	60	1	In	VDJ
CTAGAGTCTGCCATCCCCAACCAGACAGCTCTTTACTTCTGTGCCACCAGTGATTACAGGGTCCAGGAGGGCTACACCTTCGGTTCG	CATSDYRVQEGYTF	2	1.1927055984361616E-4	42	TCRBV24	TCRBV24	unresolved			TCRBV24-01,TCRBV24-or09_02		TCRBD01-01*01	TCRBD01	TCRBD01-01	01				TCRBJ01-02*01	TCRBJ01	TCRBJ01-02	01				2	0	3	3	8	8	39	-1	55	61	69	2	In	VDJ
ATCCTGAGTTCTAAGAAGCTCCTTCTCAGTGACTCTGGCTTCTATCTCTGTGCCTGGAGTGCCGCCCGGGAGCAGTACTTCGGGCCG	CAWSAAREQYF	1	5.57628591476647E-5	33	TCRBV30-01*01	TCRBV30	TCRBV30-01	01				TCRBD02-01	TCRBD02	TCRBD02-01				01,02	TCRBJ02-07*01	TCRBJ02	TCRBJ02-07	01				1	5	8	5	0	7	48	61	66	-1	69	1	In	VDJ
GCCATCCCCAACCAGACAGCTCTTTACTTCTGTGCCACCAGTATTAACCTAGCGGGAGGGCGGACCGGGGAGCTGTTTTTTGGAGAA	CATSINLAGGRTGELFF	3	1.4560302110779117E-4	51	TCRBV24	TCRBV24	unresolved			TCRBV24-01,TCRBV24-or09_02		TCRBD02-01*02	TCRBD02	TCRBD02-01	02				TCRBJ02-02*01	TCRBJ02	TCRBJ02-02	01				6	6	4	0	3	5	30	42	48	60	63	3	In	VDJ
GAAGACTCAGCTGCGTATCTCTGCACCAGCAGCCAAGATTCCCCCTAGCGGGGGTAGAGGATATGCAATGAGCAGTTCTTCGGGCCA	CTSSQDSP*RG*RICNEQFF	1	8.82911936504691E-5	60	TCRBV01-01*01	TCRBV01	TCRBV01-01	01				TCRBD02-01*01	TCRBD02	TCRBD02-01	01				TCRBJ02-01*01	TCRBJ02	TCRBJ02-01	01				0	6	4	2	11	6	21	38	44	54	65	1	Stop	VDJ
TCTGCCAGGCCCTCACATACCTCTCAGTACCTCTGTGCCAGCAGTGAAGAGGGTTTTCGGGGGGGGGAGACCCAGTACTTCGGGCCA	CASSEEGFRGGETQYF	1	8.054635210218234E-5	48	TCRBV25-01*01	TCRBV25	TCRBV25-01	01				TCRBD02-01*01	TCRBD02	TCRBD02-01	01				TCRBJ02-05*01	TCRBJ02	TCRBJ02-05	01				2	9	8	0	1	5	33	48	57	65	66	1	In	VDJ
GTGACCAGTGCCCATCCTGAAGACAGCAGCTTCTACATCTGCAGTGCTAGAGATAGGAGTCACCAAGAGACCCAGTACTTCGGGCCA	CSARDRSHQETQYF	2	1.0223190843738528E-4	42	TCRBV20	TCRBV20	unresolved			TCRBV20-01,TCRBV20-or09_02		TCRBD02-01*02	TCRBD02	TCRBD02-01	02				TCRBJ02-05*01	TCRBJ02	TCRBJ02-05	01				0	2	10	2	2	0	39	53	55	59	61	2	In	VDJ
CTGCAGCCAGAAGACTCGGCCCTGTATCTCTGCGCCAGCAGCCAAGAGCCCACGCTCAGGACGGGGCGAGGCTACACCTTCGGTTCG	CASSQEPTLRTGRGYTF	2	1.2546643308224557E-4	51	TCRBV04-03*01	TCRBV04	TCRBV04-03	01						unresolved		TCRBD01,TCRBD02	TCRBD01-01,TCRBD02-01		TCRBJ01-02*01	TCRBJ01	TCRBJ01-02	01				0	15	7	0	2	8	30	47	62	67	69	2	In	VDJ
ACTGTGAGCAACATGAGCCCTGAAGACAGCAGCATATATCTCTGCAGCGCTTGGGACAGGGCCAGGGGTGGCTACACCTTCGGTTCG	CSAWDRARGGYTF	1	6.350770069595146E-5	39	TCRBV29-01*01	TCRBV29	TCRBV29-01	01				TCRBD01-01*01	TCRBD01	TCRBD01-01	01				TCRBJ01-02*01	TCRBJ01	TCRBJ01-02	01				7	3	0	3	7	7	42	49	52	61	68	1	In	VDJ
TCTAAGAAGCTCCTCCTCAGTGACTCTGGCTTCTATCTCTGTGCCTGGAGTGTACACAGGGGAAGTCAGCCCCAGCATTTTGGTGAT	CAWSVHRGSQPQHF	1	5.57628591476647E-5	42	TCRBV30-01*02	TCRBV30	TCRBV30-01	02				TCRBD01-01*01	TCRBD01	TCRBD01-01	01				TCRBJ01-05*01	TCRBJ01	TCRBJ01-05	01				0	2	3	2	3	6	39	53	55	62	65	1	In	VDJ
AGGCCCTCACATACCTCTCAGTACCTCTGTGCCAGCAGTGAATTGTCTTTGCGTGGTGGGGGCAACACTGAAGCTTTCTTTGGACAA	CASSELSLRGGGNTEAFF	2	9.603603519875587E-5	54	TCRBV25-01*01	TCRBV25	TCRBV25-01	01				TCRBD01-01*01	TCRBD01	TCRBD01-01	01				TCRBJ01-01*01	TCRBJ01	TCRBJ01-01	01				1	14	6	0	0	2	27	43	57	-1	63	2	In	VDJ
TCTAAGAAGCTCCTTCTCAGTGACTCTGGCTTCTATCTCTGTGCCTGGAGTCCAGGGGGTTCCCCAATGGGGCAGTACTTCGGGCCG	CAWSPGGSPMGQYF	1	5.421389083800734E-5	42	TCRBV30-01*01	TCRBV30	TCRBV30-01	01				TCRBD01-01*01	TCRBD01	TCRBD01-01	01				TCRBJ02-07*01	TCRBJ02	TCRBJ02-07	01				2	1	4	1	12	9	39	51	52	59	71	1	In	VDJ
GAACGCCTTGGAGCTGGAGGACTCGGCCCTGTATCTCTGTGCCAGCAGCTTGCGGGACAGGGGATACACGAGCAGTACTTCGGGCCG		4	1.8277826053956763E-4	44	TCRBV05-08*01	TCRBV05	TCRBV05-08	01				TCRBD01-01*01	TCRBD01	TCRBD01-01	01				TCRBJ02-07*01	TCRBJ02	TCRBJ02-07	01				1	1	0	2	4	5	37	52	53	63	67	4	Out	VDJ
AAGCTCCTTCTCAGTGACTCTGGCTTCTATCTCTGTGCCTGGAGTGTACTTCCGGGAGAGGGCACAGATACGCAGTATTTTGGCCCA	CAWSVLPGEGTDTQYF	1	5.8860795766979406E-5	48	TCRBV30-01*01	TCRBV30	TCRBV30-01	01				TCRBD02-01*02	TCRBD02	TCRBD02-01	02				TCRBJ02-03*01	TCRBJ02	TCRBJ02-03	01				0	5	8	2	3	1	33	47	52	58	61	1	In	VDJ
GGGTTGGAGTCGGCTGCTCCCTCCCAAACATCTGTGTACTTCTGTGCCAGCAGTTGGGGGATTTACACTGAAGCTTTCTTTGGACAA	CASSWGIYTEAFF	3	1.5179889434642057E-4	39	TCRBV06	TCRBV06	unresolved			TCRBV06-02,TCRBV06-03				unresolved		TCRBD01,TCRBD02	TCRBD01-01,TCRBD02-01		TCRBJ01-01*01	TCRBJ01	TCRBJ01-01	01				4	0	6	1	4	3	42	-1	55	60	64	3	In	VDJ
TCTAAGAAGCTCCTCCTCAGTGACTCTGGCTTCTATCTCTGTGCCTGGAGTGTAGGCCTCATAAACACTGAAGCTTTCTTTGGACAA	CAWSVGLINTEAFF	1	5.8860795766979406E-5	42	TCRBV30-01*02	TCRBV30	TCRBV30-01	02						unresolved		TCRBD01,TCRBD02	TCRBD01-01,TCRBD02-01		TCRBJ01-01*01	TCRBJ01	TCRBJ01-01	01				0	0	5	4	7	2	39	-1	53	56	63	1	In	VDJ
AAGAAGCTCCTTCTCAGTGACTCTGGCTTCTATCTCTGTGCCTGGAGTGTACACCGGTCCCGAGCCTACGAGCAGTACTTCGGGCCG	CAWSVHRSRAYEQYF	1	5.421389083800734E-5	45	TCRBV30-01*01	TCRBV30	TCRBV30-01	01						unresolved		TCRBD01,TCRBD02	TCRBD01-01,TCRBD02-01		TCRBJ02-07*01	TCRBJ02	TCRBJ02-07	01				0	0	3	6	11	2	36	-1	50	53	64	1	In	VDJ
AGGACCGGCAGTTCATCCTGAGTTCTAAGAAGCTCCTCCTCAGTGACTCTGGCTTCTATCTCTGTGCCTGGATGTCCCCTCGGTTCG		1	5.266492252834999E-5	19	TCRBV30-01*02	TCRBV30	TCRBV30-01	02						unresolved					TCRBJ01-02*01	TCRBJ01	TCRBJ01-02	01				4	0	0	0	7	18	62	-1	-1	72	79	1	Out	VJ
AGTGCCCATCCTGAAGACAGCAGCTTCTACATCTGCAGTGCTTTTTCACCGGGACTAGCGGGGAAAGAGACCCAGTACTTCGGGCCA	CSAFSPGLAGKETQYF	2	9.913397181807057E-5	48	TCRBV20	TCRBV20	unresolved			TCRBV20-01,TCRBV20-or09_02		TCRBD02-01*01	TCRBD02	TCRBD02-01	01				TCRBJ02-05*01	TCRBJ02	TCRBJ02-05	01				5	8	0	3	1	3	33	42	50	63	64	2	In	VDJ
CTCACTCTGGAGTCCGCTACCAGCTCCCAGACATCTGTGTACTTCTGTGCCAGCCACAGGGGCGACACTGAAGCTTTCTTTGGACAA	CASHRGDTEAFF	4	2.0756175349408526E-4	36	TCRBV10-03*01	TCRBV10	TCRBV10-03	01				TCRBD01-01*01	TCRBD01	TCRBD01-01	01				TCRBJ01-01*01	TCRBJ01	TCRBJ01-01	01				10	3	3	2	2	3	45	52	55	62	64	4	In	VDJ
CTGACTGTGAGCAACATGAGCCCTGAAGACAGCAGCATATATCTCTGCAGCGTTGAACAGGGTCGCTACGAGCAGTACTTCGGGCCG	CSVEQGRYEQYF	1	6.350770069595146E-5	36	TCRBV29-01*01	TCRBV29	TCRBV29-01	01				TCRBD01-01*01	TCRBD01	TCRBD01-01	01				TCRBJ02-07*01	TCRBJ02	TCRBJ02-07	01				2	0	4	3	3	3	45	-1	57	62	65	1	In	VDJ
GAGCACCTTGGAGCTGGGGGACTCGGCCCTTTATCTTTGCGCCAGCAGATGGGACTGCCATAAAACTATGGCTACACCTTCGGTTCG		2	1.0068294012772793E-4	44	TCRBV05-01*01	TCRBV05	TCRBV05-01	01				TCRBD02-01	TCRBD02	TCRBD02-01				01,02	TCRBJ01-02*01	TCRBJ01	TCRBJ01-02	01				5	2	0	10	7	2	37	48	50	56	63	2	Out	VDJ
ACTCTGACTGTGAGCAACATGAGCCCTGAAGACAGCAGCATATATCTCTGCAGCCTGCGGGATGGTCCTGAAGCTTTCTTTGGACAA	CSLRDGPEAFF	1	6.815460562492351E-5	33	TCRBV29-01*01	TCRBV29	TCRBV29-01	01				TCRBD02-01*02	TCRBD02	TCRBD02-01	02				TCRBJ01-01*01	TCRBJ01	TCRBJ01-01	01				8	2	7	3	5	6	48	54	56	62	67	1	In	VDJ
ACTGTGAGCAACATGAGCCCTGAAGACAGCAGCATATATCTCTGCAGCGTTGAATGGGGGAGGGACACTGAAGCTTTCTTTGGACAA	CSVEWGRDTEAFF	1	6.815460562492351E-5	39	TCRBV29-01*01	TCRBV29	TCRBV29-01	01				TCRBD02-01*02	TCRBD02	TCRBD02-01	02				TCRBJ01-01*01	TCRBJ01	TCRBJ01-01	01				2	3	9	0	0	3	42	54	57	-1	64	1	In	VDJ
ACTCTGACTGTGAGCAACATGAGCCCTGAAGACAGCAGCATATATCTCTGCAGCGTTGGCAGGTTTGGTGAGCAGTTCTTCGGGCCA	CSVGRFGEQFF	1	7.125254224423823E-5	33	TCRBV29-01*01	TCRBV29	TCRBV29-01	01				TCRBD01-01*01	TCRBD01	TCRBD01-01	01				TCRBJ02-01*01	TCRBJ02	TCRBJ02-01	01				4	1	4	4	5	9	48	58	59	63	68	1	In	VDJ
ATCCAGCCCTCAGAACCCAGGGACTCAGCTGTGTACTTCTGTGCCAGCAGTGGGGGACAGGGCTTTGGTGGCTACACCTTCGGTTCG	CASSGGQGFGGYTF	2	1.2546643308224557E-4	42	TCRBV12	TCRBV12	unresolved			TCRBV12-03,TCRBV12-04		TCRBD01-01*01	TCRBD01	TCRBD01-01	01				TCRBJ01-02*01	TCRBJ01	TCRBJ01-02	01				5	2	0	3	6	7	39	51	53	62	68	2	In	VDJ
CTTCTCAGTGACTCTGGCTTCTATCTCTGTGCCTGGAGTCCACCTCGGTATAGGGGATACATGAACACTGAAGCTTTCTTTGGACAA	CAWSPPRYRGYMNTEAFF	1	5.731182745732205E-5	54	TCRBV30-01*01	TCRBV30	TCRBV30-01	01				TCRBD01-01*01	TCRBD01	TCRBD01-01	01				TCRBJ01-01*01	TCRBJ01	TCRBJ01-01	01				2	12	5	2	5	0	27	39	51	56	61	1	In	VDJ
AAGAAGCTCCTCCTCAGTGACTCTGGCTTCTATCTCTGTGCCTGGAGTTTGTGGGAGGCCCCCTCCGGTGAGCAGTACGTCGGGCCG	CAWSLWEAPSGEQYV	1	5.266492252834999E-5	45	TCRBV30-01*02	TCRBV30	TCRBV30-01	02				TCRBD02-01*02	TCRBD02	TCRBD02-01	02				TCRBJ02-07*01	TCRBJ02	TCRBJ02-07	01				2	4	9	1	21	17	36	48	52	58	79	1	In	VDJ
CTGGGGTTGGAGTCGGCTGCTCCCTCCCAAACATCTGTGTACTTCTGTGCCAGCAGTGACAGCCAAGAGACCCAGTACTTCGGGCCA	CASSDSQETQYF	2	1.2391746477258823E-4	36	TCRBV06	TCRBV06	unresolved			TCRBV06-02,TCRBV06-03		TCRBD01-01*01	TCRBD01	TCRBD01-01	01				TCRBJ02-05*01	TCRBJ02	TCRBJ02-05	01				5	0	2	5	0	1	45	-1	57	-1	62	2	In	VDJ
TAAGAAGCTCCTCCTCAGTGACTCTGGCTTCTATCTCTGTGCCTGGAGGGGTCCGGGCCCCCTTAGACTGAAGCTTTCTTTGGACAA		1	5.731182745732205E-5	44	TCRBV30-01*02	TCRBV30	TCRBV30-01	02						unresolved		TCRBD01,TCRBD02	TCRBD01-01,TCRBD02-01		TCRBJ01-01*01	TCRBJ01	TCRBJ01-01	01				3	6	8	0	8	5	37	48	54	58	66	1	Out	VDJ
AAGAAGCTCCTTCTCAGTGACTCTGGCTTCTATCTCTGTGCCTGGAGAACGAGAGCGGGATCGCCCGGGGAGCTGTTTTTTGGAGAA	CAWRTRAGSPGELFF	1	6.350770069595146E-5	45	TCRBV30-01*01	TCRBV30	TCRBV30-01	01				TCRBD02-01*02	TCRBD02	TCRBD02-01	02				TCRBJ02-02*01	TCRBJ02	TCRBJ02-02	01				3	6	6	3	4	6	36	47	53	60	64	1	In	VDJ
GTGAGCAACATGAGCCCTGAAGACAGCAGCATATATCTCTGCAGCGTTCCTAAGACAGGGAGGGACTATGGCTACACCTTCGGTTCG	CSVPKTGRDYGYTF	1	6.0409764076636756E-5	42	TCRBV29-01*01	TCRBV29	TCRBV29-01	01						unresolved		TCRBD01,TCRBD02	TCRBD01-01,TCRBD02-01		TCRBJ01-02*01	TCRBJ01	TCRBJ01-02	01				5	5	2	3	4	3	39	48	53	60	64	1	In	VDJ
ACCCTGGAGTCTGCCAGGCCCTCACATACCTCTCAGTACCTCTGTGCCAGCAGGAGGGGGGGGACCTATGGCTACACCTTCGGTTCG	CASRRGGTYGYTF	1	8.20953204118397E-5	39	TCRBV25-01*01	TCRBV25	TCRBV25-01	01				TCRBD02-01*01	TCRBD02	TCRBD02-01	01				TCRBJ01-02*01	TCRBJ01	TCRBJ01-02	01				6	2	9	0	3	4	42	53	55	62	65	1	In	VDJ
AGTTCTAAGAAGCTCCTTCTCAGTGACTCTGGCTTCTATCTCTGTGCCTGGAGGGGAGGTTGGCAAGAGACCCAGTACTTCGGGCCA	CAWRGGWQETQYF	1	4.6469049289720585E-5	39	TCRBV30-01*01	TCRBV30	TCRBV30-01	01				TCRBD02-01*02	TCRBD02	TCRBD02-01	02				TCRBJ02-05*01	TCRBJ02	TCRBJ02-05	01				3	0	9	1	4	2	42	-1	53	59	63	1	In	VDJ
TCCTGTCCTCAGAACCGGGAGACACGGCACTGTATCTCTGCGCCAGCAGTGAATGAGACATCTCAATATGGCTACACCTTCGGTTCG		3	1.440540527981338E-4	43	TCRBV23-01*01	TCRBV23	TCRBV23-01	01				TCRBD01-01*01	TCRBD01	TCRBD01-01	01				TCRBJ01-02*01	TCRBJ01	TCRBJ01-02	01				1	2	2	6	6	5	38	54	56	60	66	3	Out	VDJ
CTGGGGGACTCGGCCCTCTATCTCTGTGCCAGCAGCTTGTCTATCGAGGCTACGGATTTTTTACTTTACGAGCAGTACGTCGGGCCG	CASSLSIEATDFLLYEQYV	2	1.1927055984361616E-4	57	TCRBV05-06*01	TCRBV05	TCRBV05-06	01				TCRBD02-01*02	TCRBD02	TCRBD02-01	02				TCRBJ02-07*01	TCRBJ02	TCRBJ02-07	01				1	6	11	1	30	17	24	39	45	49	79	2	In	VDJ
GTGAGCAACATGAGCCCTGAAGACAGCAGCATATATCTCTGCAGCGCAGGCCGGGTAAGGATGAACACTGAAGCTTTCTTTGGACAA	CSAGRVRMNTEAFF	1	6.660563731526617E-5	42	TCRBV29-01*01	TCRBV29	TCRBV29-01	01						unresolved		TCRBD01,TCRBD02	TCRBD01-01,TCRBD02-01		TCRBJ01-01*01	TCRBJ01	TCRBJ01-01	01				7	0	4	4	11	0	39	-1	46	50	61	1	In	VDJ
CCCTAGAGTCTGCCATCCCCAACCAGACAGCTCTTTACTTCTGTGCCACCAGTCTGTCACGGAAATCAGCCCCAGCATTTTGGTGAT		2	1.1617262322430146E-4	40	TCRBV24	TCRBV24	unresolved			TCRBV24-01,TCRBV24-or09_02				unresolved		TCRBD01,TCRBD02	TCRBD01-01,TCRBD02-01		TCRBJ01-05*01	TCRBJ01	TCRBJ01-05	01				6	7	1	8	0	4	41	53	60	-1	63	2	Out	VDJ
CAGCCAGAAGACTCAGCCCTGTATCTCTGCGCCAGCAGCCAAGACGATGCCCCGGGACAGGGTCGGAATGAGCAGTTCTTCGGGCCA	CASSQDDAPGQGRNEQFF	2	1.2081952815327351E-4	54	TCRBV04-01*01	TCRBV04	TCRBV04-01	01				TCRBD01-01*01	TCRBD01	TCRBD01-01	01				TCRBJ02-01*01	TCRBJ02	TCRBJ02-01	01				0	9	0	3	4	7	27	44	53	62	66	2	In	VDJ
GCTCCCTCCCAGACATCTGTGTACTTCTGTGCCAGCAGTAAAGGGACCGGCGGAGGGAACGCAGGAGATGGCTACACCTTCGGTTCG	CASSKGTGGGNAGDGYTF	2	1.2081952815327351E-4	54	TCRBV06-01*01	TCRBV06	TCRBV06-01	01				TCRBD02-01*02	TCRBD02	TCRBD02-01	02				TCRBJ01-02*01	TCRBJ01	TCRBJ01-02	01				1	8	10	0	10	6	27	43	51	57	67	2	In	VDJ
AACCTGAGCTCTCTGGAGCTGGGGGACTCAGCTTTGTATTTCTGTGCCAGCAGCGTCTGGGACGGCTACGAGCAGTACTTCGGGCCG	CASSVWDGYEQYF	2	9.603603519875587E-5	39	TCRBV09-01	TCRBV09	TCRBV09-01				01,02			unresolved		TCRBD01,TCRBD02	TCRBD01-01,TCRBD02-01		TCRBJ02-07*01	TCRBJ02	TCRBJ02-07	01				2	2	0	7	2	3	42	56	58	63	65	2	In	VDJ
TCTCTGGAGCTGGGGGACTCAGCTTTGTATTTCTGTGCCAGCAGCGAGGGCGGGGGGGGCCGATACAATGAGCAGTTCTTCGGGCCA	CASSEGGGGRYNEQFF	2	1.0997674998567204E-4	48	TCRBV09-01	TCRBV09	TCRBV09-01				01,02	TCRBD02-01*01	TCRBD02	TCRBD02-01	01				TCRBJ02-01*01	TCRBJ02	TCRBJ02-01	01				3	3	7	0	5	4	33	46	49	58	63	2	In	VDJ
GTGAACGCCTTGTTGCTGGGGGACTCGGCCCTCTATCTCTGTGCCAGCAGACCTAGACAGGGGAGTCAGCCCCAGCATTTTGGTGAT	CASRPRQGSQPQHF	2	1.2081952815327351E-4	42	TCRBV05-06*01	TCRBV05	TCRBV05-06	01				TCRBD01-01*01	TCRBD01	TCRBD01-01	01				TCRBJ01-05*01	TCRBJ01	TCRBJ01-05	01				5	5	2	2	2	6	39	50	55	63	65	2	In	VDJ
TCCCTAGAGTCTGCCATCCCCAACCAGACAGCTCTTTACTTCTGTGCCACCAGTGATTCCACAGCCTACGAGCAGTACTTCGGGCCG	CATSDSTAYEQYF	2	1.1307468660498674E-4	39	TCRBV24	TCRBV24	unresolved			TCRBV24-01,TCRBV24-or09_02		TCRBD01-01*01	TCRBD01	TCRBD01-01	01				TCRBJ02-07*01	TCRBJ02	TCRBJ02-07	01				2	2	3	5	0	2	42	58	60	-1	64	2	In	VDJ
AGTTCTAAGAAGCTCCTTCTCAGTGACTCTGGCTTCTATCTCTGTGCCTGGAATTCCGAGATGAACACTGAAGCTTTCTTTGGACAA	CAWNSEMNTEAFF	1	5.57628591476647E-5	39	TCRBV30-01*01	TCRBV30	TCRBV30-01	01				TCRBD02-01*02	TCRBD02	TCRBD02-01	02				TCRBJ01-01*01	TCRBJ01	TCRBJ01-01	01				4	5	11	2	1	0	42	52	57	60	61	1	In	VDJ
GAGTCTGCCATCCCCAACCAGACAGCTCTTTACTTCTGTGCCACCAGTGAACACGGACTTAGCAATCAGCCCCAGCATTTTGGTGAT	CATSEHGLSNQPQHF	2	1.1617262322430146E-4	45	TCRBV24	TCRBV24	unresolved			TCRBV24-01,TCRBV24-or09_02		TCRBD02-01	TCRBD02	TCRBD02-01				01,02	TCRBJ01-05*01	TCRBJ01	TCRBJ01-05	01				4	4	1	10	0	0	36	50	54	-1	59	2	In	VDJ
ACTGTGAGCAACATGAGCCCTGAAGACAGCAGCATATATCTCTGCAGCGTTGGAGGGGGATCTAACTATGGCTACACCTTCGGTTCG	CSVGGGSNYGYTF	1	5.8860795766979406E-5	39	TCRBV29-01*01	TCRBV29	TCRBV29-01	01				TCRBD01-01*01	TCRBD01	TCRBD01-01	01				TCRBJ01-02*01	TCRBJ01	TCRBJ01-02	01				4	1	5	1	2	0	42	52	53	59	61	1	In	VDJ
TCAGTGACTCTGGCTTCTATCTCTGTGCCTGGAGTGCGCCTAGCGGGAGTATGGCGACGCTCCTACAATGAGCAGTTCTTCGGGCCA		1	5.731182745732205E-5	58	TCRBV30-01	TCRBV30	TCRBV30-01				01,02	TCRBD02-01*02	TCRBD02	TCRBD02-01	02				TCRBJ02-01*01	TCRBJ02	TCRBJ02-01	01				1	3	4	2	10	0	23	36	39	49	59	1	Out	VDJ
TCTAAGAAGCTCCTTCTCAGTGACTCTGGCTTCTATCTCTGTGCCTGGAGTCCCCCCGTCGCGACCTACGAGCAGTACTTCGGGCCG	CAWSPPVATYEQYF	1	5.111595421869264E-5	42	TCRBV30-01*01	TCRBV30	TCRBV30-01	01				TCRBD02-01	TCRBD02	TCRBD02-01				01,02	TCRBJ02-07*01	TCRBJ02	TCRBJ02-07	01				2	9	7	6	1	2	39	51	60	63	64	1	In	VDJ
CTAGAGTCTGCCATCCCCAACCAGACAGCTCTTTACTTCTGTGCCACCAGTGAACAGCGGGGACAAGAGACCCAGTACTTCGGGCCA	CATSEQRGQETQYF	2	1.0223190843738528E-4	42	TCRBV24	TCRBV24	unresolved			TCRBV24-01,TCRBV24-or09_02		TCRBD02-01*01	TCRBD02	TCRBD02-01	01				TCRBJ02-05*01	TCRBJ02	TCRBJ02-05	01				4	2	6	3	1	2	39	53	55	62	63	2	In	VDJ
AAGAAGCTCCTTCTCAGTGACTCTGGCTTCTATCTCTGTGCCTGGAAAAAAAGTTTATGGGCTGGAAACACCATATATTTTGGAGAG	CAWKKSLWAGNTIYF	1	7.435047886355293E-5	45	TCRBV30-01*01	TCRBV30	TCRBV30-01	01						unresolved		TCRBD01,TCRBD02	TCRBD01-01,TCRBD02-01		TCRBJ01-03*01	TCRBJ01	TCRBJ01-03	01				4	12	0	9	0	2	36	46	58	-1	61	1	In	VDJ
GCTCAGGCTGGAGTCGGCTGCTCCCTCCCAGACATCTGTGTACTTCTGTGCCAGCCGCCAACGGGCTACGAGCAGTACGTCGGGCCG		2	1.2391746477258823E-4	35	TCRBV06-01*01	TCRBV06	TCRBV06-01	01						unresolved		TCRBD01,TCRBD02	TCRBD01-01,TCRBD02-01		TCRBJ02-07*01	TCRBJ02	TCRBJ02-07	01				8	7	8	0	13	17	46	55	62	66	79	2	Out	VDJ
AGCACCTTGGAGCTGGGGGACTCGGCCCTTTATCTTTGCGCCAGCAGCCCCGGGACCGCGAACACCGGGGAGCTGTTTTTTGGAGAA	CASSPGTANTGELFF	2	1.1927055984361616E-4	45	TCRBV05-01*01	TCRBV05	TCRBV05-01	01						unresolved		TCRBD01,TCRBD02	TCRBD01-01,TCRBD02-01		TCRBJ02-02*01	TCRBJ02	TCRBJ02-02	01				4	3	0	7	2	0	36	48	51	56	58	2	In	VDJ
ACTGTGAGCAACATGAGCCCTGAAGACAGCAGCATATATCTCTGCAGCGTTGACGGCTACCTTAACACTGAAGCTTTCTTTGGACAA	CSVDGYLNTEAFF	1	6.505666900560881E-5	39	TCRBV29-01*01	TCRBV29	TCRBV29-01	01						unresolved		TCRBD01,TCRBD02	TCRBD01-01,TCRBD02-01		TCRBJ01-01*01	TCRBJ01	TCRBJ01-01	01				3	1	9	0	6	2	42	53	54	57	63	1	In	VDJ
AGTTCTAAGAAGCTCCTTCTCAGTGACTCTGGCTTCTATCTCTGTGCTTCGAGTTTACTTGACTACAATGAGCAGTTCTTCGGGCCA	CASSLLDYNEQFF	1	5.731182745732205E-5	39	TCRBV30-01*01	TCRBV30	TCRBV30-01	01				TCRBD02-01	TCRBD02	TCRBD02-01				01,02	TCRBJ02-01*01	TCRBJ02	TCRBJ02-01	01				2	2	3	10	3	3	42	54	56	59	62	1	In	VDJ
GAGCTGAATGTGAACGCCTTGGAGCTGGACGACTCGGCCCTGTATCTCTGTGCCAGCGGGGTCGGCTACGAGCAGTACGTCGGGCCG	CASGVGYEQYV	2	1.2081952815327351E-4	33	TCRBV05-04*01	TCRBV05	TCRBV05-04	01						unresolved		TCRBD01,TCRBD02	TCRBD01-01,TCRBD02-01		TCRBJ02-07*01	TCRBJ02	TCRBJ02-07	01				7	0	6	2	18	17	48	-1	57	61	79	2	In	VDJ
ACTGTGAGCAACATGAGCCCTGAAGACAGCAGCATATATCTCTGCAGCGTTGAGAGGGACAGATTTTATGGCTACACCTTCGGTTCG	CSVERDRFYGYTF	1	5.8860795766979406E-5	39	TCRBV29-01*01	TCRBV29	TCRBV29-01	01				TCRBD01-01*01	TCRBD01	TCRBD01-01	01				TCRBJ01-02*01	TCRBJ01	TCRBJ01-02	01				3	2	0	5	4	5	42	53	55	62	66	1	In	VDJ
CACACCCTGCAGCCAGAAGACTCGGCCCTGTATCTCTGCGCCAGCAGCCAAGGGGCTAGCGGTGACAATGAGCAGTTCTTCGGGCCA	CASSQGASGDNEQFF	2	1.3321127463053234E-4	45	TCRBV04-03*01	TCRBV04	TCRBV04-03	01				TCRBD02-01	TCRBD02	TCRBD02-01				01,02	TCRBJ02-01*01	TCRBJ02	TCRBJ02-01	01				1	3	4	5	2	5	36	52	55	62	64	2	In	VDJ
GCTGAATGTGAATGCCTTGGAGCTGGAGGACTCGGCCCTGTATCTCTGTGCCAGCATATTTAACCGGATGGCTACACCTTCGGTTCG		3	1.6264167251402203E-4	35	TCRBV05-08*01	TCRBV05	TCRBV05-08	01				TCRBD02-01	TCRBD02	TCRBD02-01				01,02	TCRBJ01-02*01	TCRBJ01	TCRBJ01-02	01				6	8	8	5	0	6	46	56	64	-1	67	3	Out	VDJ
AAGCTCCTTCTCAGTGACTCTGGCTTCTATCTCTGTGCCTGGAGTGTATCGGGGCTCGGACGCAATCAGCCCCAGCATTTTGGTGAT	CAWSVSGLGRNQPQHF	1	5.111595421869264E-5	48	TCRBV30-01*01	TCRBV30	TCRBV30-01	01						unresolved		TCRBD01,TCRBD02	TCRBD01-01,TCRBD02-01		TCRBJ01-05*01	TCRBJ01	TCRBJ01-05	01				0	3	7	0	6	2	33	47	50	55	61	1	In	VDJ
TGGAGTCGGCTGCTCCCTCCCAAACATCTGTGTACTTCTGTGCCAGCAGCCCTAGCTAGCAGAGTGTACGAGCAGTACGTCGGGCCG		2	1.2856436970156028E-4	43	TCRBV06	TCRBV06	unresolved			TCRBV06-02,TCRBV06-03		TCRBD02-01	TCRBD02	TCRBD02-01				01,02	TCRBJ02-07*01	TCRBJ02	TCRBJ02-07	01				6	2	4	7	23	17	38	49	51	56	79	2	Out	VDJ
AAACCTGAGCTCTCTGGAGCTGGGGGACTCAGCTTTGTATTTCTGTGCCAGCCCAGGGTGGCCACCGGGGAGCTGTTTTTTGGAGAA		2	1.115257182953294E-4	38	TCRBV09-01	TCRBV09	TCRBV09-01				01,02	TCRBD01-01*01	TCRBD01	TCRBD01-01	01				TCRBJ02-02*01	TCRBJ02	TCRBJ02-02	01				7	1	4	3	4	4	43	52	53	58	62	2	Out	VDJ
TCTAAGAAGCTCCTCCTCAGTGACTCTGGCTTCTATCTCTGTGCCTGGAGCCTCGGGGGCAGGGGTACTGAAGCTTTCTTTGGACAA	CAWSLGGRGTEAFF	1	5.266492252834999E-5	42	TCRBV30-01*02	TCRBV30	TCRBV30-01	02						unresolved		TCRBD01,TCRBD02	TCRBD01-01,TCRBD02-01		TCRBJ01-01*01	TCRBJ01	TCRBJ01-01	01				3	9	4	2	1	5	39	50	59	65	66	1	In	VDJ
ATGAATGTGAGCACCTTGGAGCTGGGGGACTCGGCCCTTTATCTTTGCGCCAGCAGCCCTGTACCCGGGGAGCTGTTTTTTGGAGAA	CASSPVPGELFF	2	1.146236549146441E-4	36	TCRBV05-01*01	TCRBV05	TCRBV05-01	01						unresolved		TCRBD01,TCRBD02	TCRBD01-01,TCRBD02-01		TCRBJ02-02*01	TCRBJ02	TCRBJ02-02	01				4	5	3	7	0	6	45	57	62	-1	64	2	In	VDJ
GTGAGCACCTTGGAGCTGGGGGACTCGGCCCTTTATCTTTGCGCCAGCAGATCGCAGACAGGACCTTATGGCTACACCTTCGGTTCG	CASRSQTGPYGYTF	2	9.293809857944117E-5	42	TCRBV05-01*01	TCRBV05	TCRBV05-01	01				TCRBD01-01*01	TCRBD01	TCRBD01-01	01				TCRBJ01-02*01	TCRBJ01	TCRBJ01-02	01				5	6	2	4	4	5	39	50	56	62	66	2	In	VDJ
CACAAAGCTGGAGGACTCAGCCATGTACTTCTGTGCCAGCCCGGTAGGGACAGGGATGGGGTTGGTCTCGAGCAGTACGTCGGGCCG		2	1.270154013919029E-4	50	TCRBV02-01*01	TCRBV02	TCRBV02-01	01				TCRBD01-01*01	TCRBD01	TCRBD01-01	01				TCRBJ02-07*01	TCRBJ02	TCRBJ02-07	01				8	6	0	3	24	17	31	40	46	55	79	2	Out	VDJ
TTGGAGTCGGCTGCTCCCTCCCAAACATCTGTGTACTTCTGTGCCAGCAGACGACAGCTATCAGGATACACCATATATTTTGGAGAG	CASRRQLSGYTIYF	4	1.8277826053956763E-4	42	TCRBV06	TCRBV06	unresolved			TCRBV06-02,TCRBV06-03		TCRBD01-01*01	TCRBD01	TCRBD01-01	01				TCRBJ01-03*01	TCRBJ01	TCRBJ01-03	01				6	2	2	5	10	8	39	50	52	57	67	4	In	VDJ
CCGCTCAGGCTGCTGTCGGCTGCTCCCTCCCAGACATCTGTGTACTTCTGTGCCAGCAGTTCCTTTGGTGAAGCTTTCTTTGGACAA	CASSSFGEAFF	2	1.0068294012772793E-4	33	TCRBV06-05*01	TCRBV06	TCRBV06-05	01						unresolved		TCRBD01,TCRBD02	TCRBD01-01,TCRBD02-01		TCRBJ01-01*01	TCRBJ01	TCRBJ01-01	01				4	5	0	10	0	7	48	61	66	-1	68	2	In	VDJ
AAGCTCCTTCTCAGTGACTCTGGCTTCTATCTCTGTGCCTGGAGTGGCTGGGCGGGAGGGAGCACAGATACGCAGTATTTTGGCCCA	CAWSGWAGGSTDTQYF	1	5.266492252834999E-5	48	TCRBV30-01*01	TCRBV30	TCRBV30-01	01				TCRBD02-01*02	TCRBD02	TCRBD02-01	02				TCRBJ02-03*01	TCRBJ02	TCRBJ02-03	01				1	5	7	0	0	0	33	46	51	-1	60	1	In	VDJ
ACCCTGCAGCCAGAAGACTCGGCCCTGTATCTCTGCGCCAGCAGCCCCGGGACAGGGGGCGGCTACTATGGCTACACCTTCGGTTCG	CASSPGTGGGYYGYTF	2	1.0997674998567204E-4	48	TCRBV04-03*01	TCRBV04	TCRBV04-03	01				TCRBD01-01*01	TCRBD01	TCRBD01-01	01				TCRBJ01-02*01	TCRBJ01	TCRBJ01-02	01				4	2	0	0	4	3	33	46	48	60	64	2	In	VDJ
GCTGCTCCCTCCCAGACATCTGTGTACTTCTGTGCCAGCAGTGAAGGCAGACCGGGACTAGTATACAATGAGCAGTTCTTCGGGCCA	CASSEGRPGLVYNEQFF	2	1.3321127463053234E-4	51	TCRBV06-01*01	TCRBV06	TCRBV06-01	01				TCRBD02-01	TCRBD02	TCRBD02-01				01,02	TCRBJ02-01*01	TCRBJ02	TCRBJ02-01	01				1	7	0	8	2	4	30	46	53	61	63	2	In	VDJ
GATGAATGTGAGCACCTTGGAGCTGGGGGACTCGGCCCTTTATCTTTGCGCCAGCGCCCGGCTAACTATGGCTACACCTTCGGTTCG		2	9.138913026978381E-5	35	TCRBV05-01*01	TCRBV05	TCRBV05-01	01				TCRBD02-01	TCRBD02	TCRBD02-01				01,02	TCRBJ01-02*01	TCRBJ01	TCRBJ01-02	01				7	3	8	5	0	0	46	55	58	-1	61	2	Out	VDJ
TGCCAGGCCCTCACATACCTCTCAGTACCTCTGTGCCAGCAGTTCTCCAGCAGACTGGGAAAGACCTATGGCTACACCTTCGGTTCG		1	7.589944717321028E-5	50	TCRBV25-01*01	TCRBV25	TCRBV25-01	01						unresolved		TCRBD01,TCRBD02	TCRBD01-01,TCRBD02-01		TCRBJ01-02*01	TCRBJ01	TCRBJ01-02	01				5	13	0	8	5	4	31	43	56	60	65	1	Out	VDJ
ACAAAGCTGGAGGACTCAGCCATGTACTTCTGTGCCAGCAGTACGAAGGCAGGCCAAAGGCTGTCCTACGAGCAGTACTTCGGGCCG	CASSTKAGQRLSYEQYF	2	1.2546643308224557E-4	51	TCRBV02-01*01	TCRBV02	TCRBV02-01	01				TCRBD01-01*01	TCRBD01	TCRBD01-01	01				TCRBJ02-07*01	TCRBJ02	TCRBJ02-07	01				5	7	4	4	10	1	30	42	49	53	63	2	In	VDJ
TCTAAGAAGCTCCTTCTCAGTGACTCTGGCTTCTATCTCTGTGCCTGGAGTAAAATAGCGGGGACCTACGAGCAGTACTTCGGGCCG	CAWSKIAGTYEQYF	1	4.8018017599377935E-5	42	TCRBV30-01*01	TCRBV30	TCRBV30-01	01				TCRBD02-01*01	TCRBD02	TCRBD02-01	01				TCRBJ02-07*01	TCRBJ02	TCRBJ02-07	01				2	4	5	3	1	2	39	51	55	63	64	1	In	VDJ
AGTGACTCTGGCTTCTATCTCTGTGCCTGGAGGCCCCAAGGCCCTAGCGGGAGATCTCGAGGCTACAATGAGCAGTTCTTCGGGCCA	CAWRPQGPSGRSRGYNEQFF	1	5.421389083800734E-5	60	TCRBV30-01	TCRBV30	TCRBV30-01				01,02	TCRBD02-01*02	TCRBD02	TCRBD02-01	02				TCRBJ02-01*01	TCRBJ02	TCRBJ02-01	01				3	11	4	2	9	3	21	32	43	53	62	1	In	VDJ
AGTTCTAAGAAGCTCCTCCTCAGTGACTCTGGCTTCTATCTCTGTGCCTGGAGCAGGACTAGCCAAGAGACCCAGTACTTCGGGCCA	CAWSRTSQETQYF	1	4.337111267040588E-5	39	TCRBV30-01*02	TCRBV30	TCRBV30-01	02				TCRBD02-01	TCRBD02	TCRBD02-01				01,02	TCRBJ02-05*01	TCRBJ02	TCRBJ02-05	01				3	2	1	8	0	1	42	53	55	-1	62	1	In	VDJ
CCTAGAGTCTGCCATCCCCAACCAGACAGCTCTTTACTTCTGTGCCACCACCGACGGTATAGCAATCAGCCCCAGCATTTTGGTGAT		2	1.0687881336635734E-4	41	TCRBV24	TCRBV24	unresolved			TCRBV24-01,TCRBV24-or09_02				unresolved		TCRBD01,TCRBD02	TCRBD01-01,TCRBD02-01		TCRBJ01-05*01	TCRBJ01	TCRBJ01-05	01				8	2	2	7	4	0	40	50	52	55	59	2	Out	VDJ
GCACCTTGGAGCTGGGGGACTCGGCCCTTTATCTTTGCGCCAGCAGCTTGGGGACAGGGGGCCTCCTACGAGCAGTACGTCGGGCCG		2	9.293809857944117E-5	46	TCRBV05-01*01	TCRBV05	TCRBV05-01	01				TCRBD01-01*01	TCRBD01	TCRBD01-01	01				TCRBJ02-07*01	TCRBJ02	TCRBJ02-07	01				0	0	1	0	17	17	35	-1	51	62	79	2	Out	VDJ
AAGAAGCTCCTCCTCAGTGACTCTGGCTTCTATCTCTGTGCCTGGAGTGGGTTAGGGGCAACTAATGAAAAACTGTTTTTTGGCAGT	CAWSGLGATNEKLFF	1	6.350770069595146E-5	45	TCRBV30-01*02	TCRBV30	TCRBV30-01	02				TCRBD01-01*01	TCRBD01	TCRBD01-01	01				TCRBJ01-04*01	TCRBJ01	TCRBJ01-04	01				1	4	5	2	0	0	36	49	53	-1	58	1	In	VDJ
GGAGTCGGCTGCTCCCTCCCAGACATCTGTGTACTTCTGTGCCAGCCTCCAAGGGGGACTAGCAGCTACGAGCAGTACGTCGGGCCG		2	1.146236549146441E-4	44	TCRBV06-01*01	TCRBV06	TCRBV06-01	01				TCRBD02-01	TCRBD02	TCRBD02-01				01,02	TCRBJ02-07*01	TCRBJ02	TCRBJ02-07	01				8	8	0	7	16	17	37	46	54	63	79	2	Out	VDJ
CCGCTCAGGCTGGAGTTGGCTGCTCCCTCCCAGACATCTGTGTACTTCTGTGCCAGCGCTGGGGGCTACGAGCAGTACTTCGGGCCG	CASAGGYEQYF	3	1.3940714786916174E-4	33	TCRBV06-06	TCRBV06	TCRBV06-06				01,02			unresolved		TCRBD01,TCRBD02	TCRBD01-01,TCRBD02-01		TCRBJ02-07*01	TCRBJ02	TCRBJ02-07	01				8	3	6	1	0	3	48	57	60	-1	65	3	In	VDJ
TTGGAGTCGGCTGCTCCCTCCCAAACATCTGTGTACTTCTGTGCCAGCAGAGACTCGGGGGACTCCTACGAGCAGTACTTCGGGCCG	CASRDSGDSYEQYF	2	1.2236849646293086E-4	42	TCRBV06	TCRBV06	unresolved			TCRBV06-02,TCRBV06-03		TCRBD02-01*01	TCRBD02	TCRBD02-01	01				TCRBJ02-07*01	TCRBJ02	TCRBJ02-07	01				6	5	8	2	1	0	39	50	55	61	62	2	In	VDJ
AGGCTGCTGTCGGCTGCTCCCTCCCAGACATCTGTGTACTTCTGTGCCAGCAGTTTTCGACAGGGGTACGAGCAGTACGTCGGGCCG	CASSFRQGYEQYV	1	8.984016196012646E-5	39	TCRBV06-05*01	TCRBV06	TCRBV06-05	01				TCRBD01-01*01	TCRBD01	TCRBD01-01	01				TCRBJ02-07*01	TCRBJ02	TCRBJ02-07	01				4	3	2	2	13	17	42	55	58	66	79	1	In	VDJ
ACTCTGACTGTGAGCAACATGAGCCCTGAAGACAGCAGCATATATCTCTGCAGCGTTGACGTGGGCTATGGCTACACCTTCGGTTCG	CSVDVGYGYTF	1	5.421389083800734E-5	33	TCRBV29-01*01	TCRBV29	TCRBV29-01	01						unresolved		TCRBD01,TCRBD02	TCRBD01-01,TCRBD02-01		TCRBJ01-02*01	TCRBJ01	TCRBJ01-02	01				3	3	0	9	0	4	48	59	62	-1	65	1	In	VDJ
AGTTCTAAGAAGCTCCTCCTCAGTGACTCTGGCTTCTATCTCTGTGCCTGGAACCTAGGGGGGAACTATGGCTACACCTTCGGTTCG	CAWNLGGNYGYTF	1	4.492008098006323E-5	39	TCRBV30-01*02	TCRBV30	TCRBV30-01	02						unresolved		TCRBD01,TCRBD02	TCRBD01-01,TCRBD02-01		TCRBJ01-02*01	TCRBJ01	TCRBJ01-02	01				4	4	5	1	1	2	42	52	56	62	63	1	In	VDJ
AATTCTCCCTGTCCCTAGAGTCTGCCATCCCCAACCAGACAGCTCTTTACTTCTGTGCCACCTCTTAGATCAACAGGCAACGGGCCG		2	1.0378087674704263E-4	28	TCRBV24	TCRBV24	unresolved			TCRBV24-01,TCRBV24-or09_02		TCRBD01-01*01	TCRBD01	TCRBD01-01	01				TCRBJ02-07*01	TCRBJ02	TCRBJ02-07	01				9	10	3	4	3	18	53	62	72	77	80	2	Out	VDJ
GGGTTGGAGTCGGCTGCTCCCTCCCAAACATCTGTGTACTTCTGTGCCAGCAAGGACACCCTAGATGGGCGGCAGTACTTCGGGCCG	CASKDTLDGRQYF	2	1.2081952815327351E-4	39	TCRBV06	TCRBV06	unresolved			TCRBV06-02,TCRBV06-03		TCRBD01-01*01	TCRBD01	TCRBD01-01	01				TCRBJ02-07*01	TCRBJ02	TCRBJ02-07	01				7	1	1	6	13	9	42	52	53	58	71	2	In	VDJ
CCCTGTCCCTAGAGTCTGCCATCCCCAACCAGACAGCTCTTTACTTCTGTGCCCAACCCCGGGGGAAGGCCCCAGCATTTTGGTGAT		2	1.0532984505669998E-4	34	TCRBV24	TCRBV24	unresolved			TCRBV24-01,TCRBV24-or09_02		TCRBD02-01*01	TCRBD02	TCRBD02-01	01				TCRBJ01-05*01	TCRBJ01	TCRBJ01-05	01				12	6	8	2	3	9	47	53	59	65	68	2	Out	VDJ
CCTAACATTCTCAACTCTGACTGTGAGCAACATGAGCCCTGAAGACAGCTCCGTAGGGTCGCCATATACGAGCAGTACTTCGGGCCG		1	5.57628591476647E-5	20	TCRBV29-01*01	TCRBV29	TCRBV29-01	01						unresolved		TCRBD01,TCRBD02	TCRBD01-01,TCRBD02-01		TCRBJ02-07*01	TCRBJ02	TCRBJ02-07	01				26	5	5	3	8	4	61	49	54	58	66	1	Out	VDJ
AAGAAGCTCCTTCTCAGTGACTCTGGCTTCTATCTCTGTGCCTGGAGAACCTTTAGGGGGGTCTCCTACGAGCAGTACTTCGGGCCG	CAWRTFRGVSYEQYF	1	4.6469049289720585E-5	45	TCRBV30-01*01	TCRBV30	TCRBV30-01	01						unresolved		TCRBD01,TCRBD02	TCRBD01-01,TCRBD02-01		TCRBJ02-07*01	TCRBJ02	TCRBJ02-07	01				3	7	5	1	2	0	36	47	54	60	62	1	In	VDJ
CACGCCCTGCAGCCAGAAGACTCAGCCCTGTATCTCTGCGCCAGCAGCCAAGGACGGAGAGGTGACTATGGCTACACCTTCGGTTCG	CASSQGRRGDYGYTF	2	9.293809857944117E-5	45	TCRBV04-01*01	TCRBV04	TCRBV04-01	01				TCRBD02-01*02	TCRBD02	TCRBD02-01	02				TCRBJ01-02*01	TCRBJ01	TCRBJ01-02	01				1	3	10	2	5	3	36	52	55	59	64	2	In	VDJ
GGGTTGGAGTCGGCTGCTCCCTCCCAAACATCTGTGTACTTCTGTGCCAGCAGTTACCGTAACAATTACGAGCAGTACTTCGGGCCG	CASSYRNNYEQYF	2	1.2081952815327351E-4	39	TCRBV06	TCRBV06	unresolved			TCRBV06-02,TCRBV06-03		TCRBD01-01*01	TCRBD01	TCRBD01-01	01				TCRBJ02-07*01	TCRBJ02	TCRBJ02-07	01				2	4	3	6	2	4	42	57	61	64	66	2	In	VDJ
TCCCTGTCCCTAGAGTCTGCCATCCCCAACCAGACAGCTCTTTACTTCTGTGCCACCAGTGATTTGTGGACCCAGTACTTCGGGCCA	CATSDLWTQYF	2	9.293809857944117E-5	33	TCRBV24	TCRBV24	unresolved			TCRBV24-01,TCRBV24-or09_02				unresolved					TCRBJ02-05*01	TCRBJ02	TCRBJ02-05	01				0	0	0	0	2	7	48	-1	-1	66	68	2	In	VJ
GTGAACGCCTTGTTGCTGGGGGACTCGGCCCTCTATCTCTGTGCCAGCAGCCCCCCCGAGGGCCAAGAGACCCAGTACTTCGGGCCA	CASSPPEGQETQYF	2	9.603603519875587E-5	42	TCRBV05-06*01	TCRBV05	TCRBV05-06	01				TCRBD02-01*02	TCRBD02	TCRBD02-01	02				TCRBJ02-05*01	TCRBJ02	TCRBJ02-05	01				4	6	11	0	0	1	39	51	57	-1	62	2	In	VDJ
ATGAGCTCCTTGGAGCTGGGGGACTCAGCCCTGTACTTCTGTGCCAGCAGCCCTAGGGGGATTGGCACTGAAGCTTTCTTTGGACAA	CASSPRGIGTEAFF	2	1.2391746477258823E-4	42	TCRBV13-01*01	TCRBV13	TCRBV13-01	01				TCRBD01-01*01	TCRBD01	TCRBD01-01	01				TCRBJ01-01*01	TCRBJ01	TCRBJ01-01	01				5	3	5	1	5	4	39	51	54	60	65	2	In	VDJ
GTTCATCCTGAGTTCTAAGAAGCTCCTTCTCAGTGACTCTGGCTTCTATCTCTGTGCCTGGAGTGGGGACAGGGAAGGATCGGGCCG		1	4.6469049289720585E-5	29	TCRBV30-01*01	TCRBV30	TCRBV30-01	01				TCRBD01-01*01	TCRBD01	TCRBD01-01	01				TCRBJ02-07*01	TCRBJ02	TCRBJ02-07	01				1	0	0	3	5	17	52	-1	65	74	79	1	Out	VDJ
GTCCCTAGAGTCTGCCATCCCCAACCAGACAGCTCTTTACTTCTGTGCCACCAGGACAGCAGGGGAGGAGGCTACACCTTCGGTTCG		2	9.913397181807057E-5	38	TCRBV24	TCRBV24	unresolved			TCRBV24-01,TCRBV24-or09_02				unresolved		TCRBD01,TCRBD02	TCRBD01-01,TCRBD02-01		TCRBJ01-02*01	TCRBJ01	TCRBJ01-02	01				7	5	4	2	4	8	43	54	59	65	69	2	Out	VDJ
CCTCAGTGACTCTGGCTTCTATCTCTGTGCCTGGAGTGGACTTCCGGGACAGGGGACCTCCGGGAGTATGGCTACACCTTCGGTTCG		1	4.492008098006323E-5	56	TCRBV30-01*02	TCRBV30	TCRBV30-01	02				TCRBD01-01*01	TCRBD01	TCRBD01-01	01				TCRBJ01-02*01	TCRBJ01	TCRBJ01-02	01				1	7	0	2	11	5	25	38	45	55	66	1	Out	VDJ
AGTTCTAAGAAGCTCCTTCTCAGTGACTCTGGCTTCTATCTCTGTGCCTGGAGGGGACAGGGGAGAGAGACCCAGTACTTCGGGCCA	CAWRGQGRETQYF	1	4.182214436074852E-5	39	TCRBV30-01*01	TCRBV30	TCRBV30-01	01				TCRBD01-01*01	TCRBD01	TCRBD01-01	01				TCRBJ02-05*01	TCRBJ02	TCRBJ02-05	01				3	0	0	2	2	4	42	-1	53	63	65	1	In	VDJ
GGAGTCGGCTGCTCCCTCCCAAACATCTGTGTACTTCTGTGCCAGCAGTTTCGGGGACCGCCATCCTACGAGCAGTACTTCGGGCCG		2	1.1927055984361616E-4	44	TCRBV06	TCRBV06	unresolved			TCRBV06-02,TCRBV06-03				unresolved		TCRBD01,TCRBD02	TCRBD01-01,TCRBD02-01		TCRBJ02-07*01	TCRBJ02	TCRBJ02-07	01				4	3	0	7	5	1	37	50	53	58	63	2	Out	VDJ
TTGGAGTCGGCTGCTCCCTCCCAAACATCTGTGTACTTCTGTGCCAGCCAGTTAGCCGGGCGGGACTACGAGCAGTACGTCGGGCCG	CASQLAGRDYEQYV	2	1.1927055984361616E-4	42	TCRBV06	TCRBV06	unresolved			TCRBV06-02,TCRBV06-03		TCRBD02-01	TCRBD02	TCRBD02-01				01,02	TCRBJ02-07*01	TCRBJ02	TCRBJ02-07	01				8	13	0	9	11	17	39	48	61	68	79	2	In	VDJ
TTGGAGTCGGCTGCTCCCTCCCAAACATCTGTGTACTTCTGTGCCAGCAGTGTAGACGGCAGAATGTATGGCTACACCTTCGGTTCG	CASSVDGRMYGYTF	2	1.146236549146441E-4	42	TCRBV06	TCRBV06	unresolved			TCRBV06-02,TCRBV06-03				unresolved		TCRBD01,TCRBD02	TCRBD01-01,TCRBD02-01		TCRBJ01-02*01	TCRBJ01	TCRBJ01-02	01				5	3	2	7	9	5	39	51	54	57	66	2	In	VDJ
GTTGGAGTCGGCTGCTCCCTCCCAAACATCTGTGTACTTCTGTGCCAGCAGTATCTAGCGTACACCGGGGAGCTGTTTTTTGGAGAA		3	1.3940714786916174E-4	41	TCRBV06	TCRBV06	unresolved			TCRBV06-02,TCRBV06-03		TCRBD02-01	TCRBD02	TCRBD02-01				01,02	TCRBJ02-02*01	TCRBJ02	TCRBJ02-02	01				5	2	4	6	1	3	40	52	54	60	61	3	Out	VDJ
TCGGCTGCTCCCTCCCAAACATCTGTGTACTTCTGTGCCAGCAGTTACTCGGTGGGGGGCCCCTCCTACGAGCAGTACGTCGGGCCG	CASSYSVGGPSYEQYV	2	1.1772159153395881E-4	48	TCRBV06	TCRBV06	unresolved			TCRBV06-02,TCRBV06-03				unresolved		TCRBD01,TCRBD02	TCRBD01-01,TCRBD02-01		TCRBJ02-07*01	TCRBJ02	TCRBJ02-07	01				0	4	6	0	19	17	33	50	54	60	79	2	In	VDJ
AGGCTGGTGTCGGCTGCTCCCTCCCAGACATCTGTGTACTTGTGTGCCAGCAGAGAAAGGACCCCTCGGCCCCAGCATTTTGGTGAT	CASRERTPRPQHF	2	1.0532984505669998E-4	39	TCRBV06-08*01	TCRBV06	TCRBV06-08	01						unresolved		TCRBD01,TCRBD02	TCRBD01-01,TCRBD02-01		TCRBJ01-05*01	TCRBJ01	TCRBJ01-05	01				6	5	1	7	6	9	42	53	58	62	68	2	In	VDJ
ACCAGTGCCCATCCTGAAGACAGCAGCTTCTACATCTGCAGTGCTATACCCTTCCGCGGGAGGAGGGAGACCCAGTACTTCGGGCCA	CSAIPFRGRRETQYF	1	8.364428872149704E-5	45	TCRBV20	TCRBV20	unresolved			TCRBV20-01,TCRBV20-or09_02		TCRBD02-01*02	TCRBD02	TCRBD02-01	02				TCRBJ02-05*01	TCRBJ02	TCRBJ02-05	01				4	9	7	1	3	5	36	46	55	63	66	1	In	VDJ
TCGGCTGCTCCCTCCCAAACATCTGTGTACTTCTGTGCCAGCAGTCCCGCCGGGACAGGGGAGATCTATGGCTACACCTTCGGTTCG	CASSPAGTGEIYGYTF	2	1.146236549146441E-4	48	TCRBV06	TCRBV06	unresolved			TCRBV06-02,TCRBV06-03		TCRBD01-01*01	TCRBD01	TCRBD01-01	01				TCRBJ01-02*01	TCRBJ01	TCRBJ01-02	01				5	6	0	2	4	4	33	45	51	61	65	2	In	VDJ
CTGGAGTTGGCTGCTCCCTCCCAGACATCTGTGTACTTCTGTGCCAGCAGTTACATCCCAACCAGGGGAGGCTACACCTTCGGTTCG	CASSYIPTRGGYTF	2	1.2856436970156028E-4	42	TCRBV06-06	TCRBV06	TCRBV06-06				01,02	TCRBD01-01*01	TCRBD01	TCRBD01-01	01				TCRBJ01-02*01	TCRBJ01	TCRBJ01-02	01				2	8	4	2	1	8	39	54	62	68	69	2	In	VDJ
TCTCCCTGTCCCTAGAGTCTGCCATCCCCAACCAGACAGCTCTTTACTTCTGTGCCACCAGTGGGGGAGCCCCAGCATTTTGGTGAT		2	1.0223190843738528E-4	31	TCRBV24	TCRBV24	unresolved			TCRBV24-01,TCRBV24-or09_02				unresolved		TCRBD01,TCRBD02	TCRBD01-01,TCRBD02-01		TCRBJ01-05*01	TCRBJ01	TCRBJ01-05	01				5	0	6	2	0	8	50	-1	63	-1	67	2	Out	VDJ
TTGGAGATCCAGCGCACAGAGCAGGGGGACTCGGCCATGTATCTCTGTGCCAGCAGCCCGGGCCTTTACGAGCAGTACTTCGGGCCG	CASSPGLYEQYF	3	1.471519894174485E-4	36	TCRBV07-09	TCRBV07	TCRBV07-09				01,03			unresolved		TCRBD01,TCRBD02	TCRBD01-01,TCRBD02-01		TCRBJ02-07*01	TCRBJ02	TCRBJ02-07	01				5	2	8	0	3	4	45	57	59	63	66	3	In	VDJ
ACTGTGAGCAACATGAGCCCTGAAGACAGCAGCATATATCTCTGCAGCGTTGGCCGAGACGTCTACAATGAGCAGTTCTTCGGGCCA	CSVGRDVYNEQFF	1	6.0409764076636756E-5	39	TCRBV29-01*01	TCRBV29	TCRBV29-01	01						unresolved		TCRBD01,TCRBD02	TCRBD01-01,TCRBD02-01		TCRBJ02-01*01	TCRBJ02	TCRBJ02-01	01				4	5	2	7	2	3	42	52	57	60	62	1	In	VDJ
ACCTTGGAGCTGGGGGACTCGGCCCTTTATCTTTGCGCCAGCAGCTCCCCATCGACAGGGAACTACAATGAGCAGTTCTTCGGGCCA	CASSSPSTGNYNEQFF	2	9.913397181807057E-5	48	TCRBV05-01*01	TCRBV05	TCRBV05-01	01				TCRBD01-01*01	TCRBD01	TCRBD01-01	01				TCRBJ02-01*01	TCRBJ02	TCRBJ02-01	01				3	7	2	3	2	3	33	46	53	60	62	2	In	VDJ
GCTGCTCCCTCCCAGACATCTGTGTACTTCTGTGCCAGCAGTTACTCGATGAGGGGCAGGGCCCAAGAGACCCAGTACTTCGGGCCA	CASSYSMRGRAQETQYF	2	9.758500350841323E-5	51	TCRBV06	TCRBV06	unresolved			TCRBV06-05,TCRBV06-06				unresolved		TCRBD01,TCRBD02	TCRBD01-01,TCRBD02-01		TCRBJ02-05*01	TCRBJ02	TCRBJ02-05	01				0	9	4	3	1	1	30	47	56	61	62	2	In	VDJ
TTCTAAGAAGCTCCTCCTCAGTGACTCTGGCTTCTATCTCTGTGCCTGGAGCGGCAGGGGGCGGACTATGGCTACACCTTCGGTTCG		1	4.337111267040588E-5	41	TCRBV30-01*02	TCRBV30	TCRBV30-01	02				TCRBD01-01*01	TCRBD01	TCRBD01-01	01				TCRBJ01-02*01	TCRBJ01	TCRBJ01-02	01				3	3	4	0	2	3	40	51	54	62	64	1	Out	VDJ
CTGGAGTCTGCCAGGCCCTCACATACCTCTCAGTACCTCTGTGCCAGCAGTGAAAGGACAGGGCCCTATGGCTACACCTTCGGTTCG	CASSERTGPYGYTF	1	6.970357393458087E-5	42	TCRBV25-01*01	TCRBV25	TCRBV25-01	01				TCRBD01-01*01	TCRBD01	TCRBD01-01	01				TCRBJ01-02*01	TCRBJ01	TCRBJ01-02	01				2	1	1	3	2	4	39	54	55	63	65	1	In	VDJ
CTGAATGTGAACGCCTTGGAGCTGGACGACTCGGCCCTGTATCTCTGTGCCAGCAGCTTGGACAGGCATGGCTACACCTTCGGTTCG	CASSLDRHGYTF	2	1.0378087674704263E-4	36	TCRBV05-04*01	TCRBV05	TCRBV05-04	01				TCRBD01-01*01	TCRBD01	TCRBD01-01	01				TCRBJ01-02*01	TCRBJ01	TCRBJ01-02	01				0	0	3	4	1	6	45	-1	61	66	67	2	In	VDJ
AATGTGAACGCCTTGTTGCTGGGGGACTCGGCCCTCTATCTCTGTGCCAGCACCTCTCGGACAGGGGACGGCTACACCTTCGGTTCG	CASTSRTGDGYTF	2	9.913397181807057E-5	39	TCRBV05-06*01	TCRBV05	TCRBV05-06	01				TCRBD01-01*01	TCRBD01	TCRBD01-01	01				TCRBJ01-02*01	TCRBJ01	TCRBJ01-02	01				6	6	1	2	2	8	42	52	58	67	69	2	In	VDJ
CTAGAGTCTGCCATCCCCAACCAGACAGCTCTTTACTTCTGTGCCACCAGCAAGACAGGAGATTTCTACGAGCAGTACTTCGGGCCG	CATSKTGDFYEQYF	2	9.758500350841323E-5	42	TCRBV24	TCRBV24	unresolved			TCRBV24-01,TCRBV24-or09_02		TCRBD01-01*01	TCRBD01	TCRBD01-01	01				TCRBJ02-07*01	TCRBJ02	TCRBJ02-07	01				7	3	2	4	6	3	39	50	53	59	65	2	In	VDJ
GTCGGCTGCTCCCTCCCAGACATCTGTGTACTTCTGTGCCAGCAGTTACTAAACAGGGAAAGGAATCAGCCCCAGCATTTTGGTGAT		1	8.674222534081176E-5	47	TCRBV06-05*01	TCRBV06	TCRBV06-05	01				TCRBD01-01*01	TCRBD01	TCRBD01-01	01				TCRBJ01-05*01	TCRBJ01	TCRBJ01-05	01				1	2	3	3	5	4	34	50	52	58	63	1	Out	VDJ
AAGCTCCTTCTCAGTGACTCTGGCTTCTATCTCTGTGCCTGGAGTGTAATGCGGGGACAGGGGGCTTACGGCTACACCTTCGGTTCG	CAWSVMRGQGAYGYTF	1	4.337111267040588E-5	48	TCRBV30-01*01	TCRBV30	TCRBV30-01	01				TCRBD01-01*01	TCRBD01	TCRBD01-01	01				TCRBJ01-02*01	TCRBJ01	TCRBJ01-02	01				0	6	0	0	4	8	33	47	53	65	69	1	In	VDJ
CTAGAGTCTGCCATCCCCAACCAGACAGCTCTTTACTTCTGTGCCACCAGTGATAGGACAGGGGGAGGCGAGCAGTACTTCGGGCCG	CATSDRTGGGEQYF	2	9.603603519875587E-5	42	TCRBV24	TCRBV24	unresolved			TCRBV24-01,TCRBV24-or09_02		TCRBD01-01*01	TCRBD01	TCRBD01-01	01				TCRBJ02-07*01	TCRBJ02	TCRBJ02-07	01				3	1	1	1	3	6	39	54	55	65	68	2	In	VDJ
AAGCTCCTTCTCAGTGACTCTGGCTTCTATCTCTGTGCCTGGAGTGGGACCGGGACTTGGGGGATCTACGAGCAGTACTTCGGGCCG	CAWSGTGTWGIYEQYF	1	4.337111267040588E-5	48	TCRBV30-01*01	TCRBV30	TCRBV30-01	01				TCRBD02-01	TCRBD02	TCRBD02-01				01,02	TCRBJ02-07*01	TCRBJ02	TCRBJ02-07	01				1	5	0	10	8	3	33	46	51	57	65	1	In	VDJ
TCTAAGAAGCTCCTCCTCAGTGACTCTGGCTTCTATCTCTGTGCCTGGAGATCGGGCCGCTCAGTGGAGACCCAGTACTTCGGGCCA	CAWRSGRSVETQYF	1	3.872420774143382E-5	42	TCRBV30-01*02	TCRBV30	TCRBV30-01	02						unresolved		TCRBD01,TCRBD02	TCRBD01-01,TCRBD02-01		TCRBJ02-05*01	TCRBJ02	TCRBJ02-05	01				3	3	8	0	9	5	39	50	53	57	66	1	In	VDJ
AATGTGAGCACCTTGGAGCTGGGGGACTCGGCCCTTTATCTTTGCGCCACCCGGGCCGCCATGAACACTGAAGCTTTCTTTGGACAA	CATRAAMNTEAFF	2	9.293809857944117E-5	39	TCRBV05-01*01	TCRBV05	TCRBV05-01	01						unresolved		TCRBD01,TCRBD02	TCRBD01-01,TCRBD02-01		TCRBJ01-01*01	TCRBJ01	TCRBJ01-01	01				9	3	8	0	5	0	42	49	52	56	61	2	In	VDJ
ACCCTGCAGCCAGAAGACTCGGCCCTGTATCTCTGCGCCAGCAGCCAAGATACCGGGCAGGGGGCAGAGACCCAGTACTTCGGGCCA	CASSQDTGQGAETQYF	2	9.293809857944117E-5	48	TCRBV04-03*01	TCRBV04	TCRBV04-03	01				TCRBD01-01*01	TCRBD01	TCRBD01-01	01				TCRBJ02-05*01	TCRBJ02	TCRBJ02-05	01				0	7	4	0	0	4	33	50	57	-1	65	2	In	VDJ
GTGACCAGTGCCCATCCTGAAGACAGCAGCTTCTACATCTGCAGTGCTAGTTCCGCAGGGGGCCTCTATGGCTACACCTTCGGTTCG	CSASSAGGLYGYTF	1	8.674222534081176E-5	42	TCRBV20	TCRBV20	unresolved			TCRBV20-01,TCRBV20-or09_02		TCRBD01-01*01	TCRBD01	TCRBD01-01	01				TCRBJ01-02*01	TCRBJ01	TCRBJ01-02	01				3	5	4	0	2	4	39	50	55	63	65	1	In	VDJ
TCGGCTGCTCCCTCCCAAACATCTGTGTACTTCTGTGCCAGCAGTAAATCAGATACTTCAGTGAACACTGAAGCTTTCTTTGGACAA	CASSKSDTSVNTEAFF	2	1.2236849646293086E-4	48	TCRBV06	TCRBV06	unresolved			TCRBV06-02,TCRBV06-03				unresolved		TCRBD01,TCRBD02	TCRBD01-01,TCRBD02-01		TCRBJ01-01*01	TCRBJ01	TCRBJ01-01	01				5	4	4	5	9	0	33	45	49	52	61	2	In	VDJ
CTGTCCCTAGAGTCTGCCATCCCCAACCAGACAGCTCTTTACTTCTGTGCCACCAGTTCGCCCCGGGGCATTCAGTACTTCGGCGCC	CATSSPRGIQYF	2	1.0997674998567204E-4	36	TCRBV24	TCRBV24	unresolved			TCRBV24-01,TCRBV24-or09_02		TCRBD02-01*01	TCRBD02	TCRBD02-01	01				TCRBJ02-04*01	TCRBJ02	TCRBJ02-04	01				6	6	8	3	0	9	45	57	63	-1	68	2	In	VDJ
CTAGAGTCTGCCATCCCCAACCAGACAGCTCTTTACTTCTGTGCCACCAGTTCGAGGCAAGCCAATCAGCCCCAGCATTTTGGTGAT	CATSSRQANQPQHF	2	9.913397181807057E-5	42	TCRBV24	TCRBV24	unresolved			TCRBV24-01,TCRBV24-or09_02		TCRBD02-01*02	TCRBD02	TCRBD02-01	02				TCRBJ01-05*01	TCRBJ01	TCRBJ01-05	01				6	2	11	1	5	3	39	51	53	57	62	2	In	VDJ
CTGGAGTTGGCTGCTCCCTCCCAGACATCTGTGTACTTCTGTGCCAGCAGTTACCGACAGGGAGGGGAGACCCAGTACTTCGGGCCA	CASSYRQGGETQYF	2	1.146236549146441E-4	42	TCRBV06-06	TCRBV06	TCRBV06-06				01,02			unresolved		TCRBD01,TCRBD02	TCRBD01-01,TCRBD02-01		TCRBJ02-05*01	TCRBJ02	TCRBJ02-05	01				2	1	2	3	4	5	39	54	55	62	66	2	In	VDJ
GAGTCTGCCAGGCCCTCACATACCTCTCAGTACCTCTGTGCCAGCAGTGAACCAGGACAGGGAGCCTATGGCTACACCTTCGGTTCG	CASSEPGQGAYGYTF	1	6.815460562492351E-5	45	TCRBV25-01*01	TCRBV25	TCRBV25-01	01				TCRBD01-01*01	TCRBD01	TCRBD01-01	01				TCRBJ01-02*01	TCRBJ01	TCRBJ01-02	01				2	3	1	3	3	4	36	51	54	62	65	1	In	VDJ
AAGAAGCTCCTTCTCAGTGACTCTGGCTTCTATCTCTGTGCCTGGAGTGCCAGACTAGCGAGCTCCTACGAGCAGTACTTCGGGCCG	CAWSARLASSYEQYF	1	4.337111267040588E-5	45	TCRBV30-01*01	TCRBV30	TCRBV30-01	01				TCRBD02-01	TCRBD02	TCRBD02-01				01,02	TCRBJ02-07*01	TCRBJ02	TCRBJ02-07	01				1	3	2	6	2	0	36	49	52	60	62	1	In	VDJ
CTGAAGATCCAGCCCTCAGAACCCAGGGACTCAGCTGTGTACTTCTGTGCCAACACTCTTCGGACCGGGGAGCTGTTTTTTGGAGAA	CANTLRTGELFF	2	1.2546643308224557E-4	36	TCRBV12	TCRBV12	unresolved			TCRBV12-03,TCRBV12-04				unresolved		TCRBD01,TCRBD02	TCRBD01-01,TCRBD02-01		TCRBJ02-02*01	TCRBJ02	TCRBJ02-02	01				10	0	3	6	8	5	45	-1	52	55	63	2	In	VDJ
TTCTCGCTCAGGCTGGAGTCGGCTGCTCCCTCCCAGACATCTGTGTACTTCTGTGCCAGCAGTGAATATGGCTACACCTTCGGTTCG	CASSEYGYTF	2	1.0223190843738528E-4	30	TCRBV06-01*01	TCRBV06	TCRBV06-01	01						unresolved					TCRBJ01-02*01	TCRBJ01	TCRBJ01-02	01				2	0	0	0	0	5	51	-1	-1	-1	66	2	In	VJ
ACTCTGACTGTGAGCAACATGAGCCCTGAAGACAGCAGCATATATCTCTGCAGCGTTGCGGTGGGACAACGTGCTTTCTTTGGACAA	CSVAVGQRAFF	1	5.57628591476647E-5	33	TCRBV29-01*01	TCRBV29	TCRBV29-01	01				TCRBD01-01*01	TCRBD01	TCRBD01-01	01				TCRBJ01-01*01	TCRBJ01	TCRBJ01-01	01				4	4	0	6	4	11	48	58	62	68	72	1	In	VDJ
AGCACCTTGGAGCTGGGGGACTCGGCCCTTTATCTTTGCGCCAGCAGCTTGGCCCGGGACATGGGCTATGGCTACACCTTCGGTTCG	CASSLARDMGYGYTF	1	8.20953204118397E-5	45	TCRBV05-01*01	TCRBV05	TCRBV05-01	01				TCRBD01-01*01	TCRBD01	TCRBD01-01	01				TCRBJ01-02*01	TCRBJ01	TCRBJ01-02	01				0	3	0	6	4	4	36	52	55	61	65	1	In	VDJ
AGGCTGCTGTCGGCTGCTCCCTCCCAGACATCTGTGTACTTCTGTGCCAGCAGTTACACGGGGGACTATGGCTACACCTTCGGTTCG	CASSYTGDYGYTF	1	8.054635210218234E-5	39	TCRBV06-05*01	TCRBV06	TCRBV06-05	01				TCRBD02-01*01	TCRBD02	TCRBD02-01	01				TCRBJ01-02*01	TCRBJ01	TCRBJ01-02	01				2	1	8	2	0	3	42	57	58	-1	64	1	In	VDJ
CTGCTGTCGGCTGCTCCCTCCCAGACATCTGTGTACTTCTGTGCCAGCAGTCTGGGACTAGCGGGAGATACGCAGTATTTTGGCCCA	CASSLGLAGDTQYF	1	8.984016196012646E-5	42	TCRBV06-05*01	TCRBV06	TCRBV06-05	01				TCRBD02-01	TCRBD02	TCRBD02-01				01,02	TCRBJ02-03*01	TCRBJ02	TCRBJ02-03	01				5	2	0	4	0	5	39	51	53	-1	65	1	In	VDJ
CTGCAGCCAGAAGACTCAGCCCTGTATCTCTGCGCCAGCAGCGATCCGGGACAGGCATCGTCGCGTTTGGAGCAGTACTTCGGGCCG	CASSDPGQASSRLEQYF	1	8.984016196012646E-5	51	TCRBV04-01*01	TCRBV04	TCRBV04-01	01				TCRBD01-01*01	TCRBD01	TCRBD01-01	01				TCRBJ02-07*01	TCRBJ02	TCRBJ02-07	01				5	5	0	4	14	7	30	42	47	55	69	1	In	VDJ
GGATCAAATTTCACTCTGAAGATCCGGTCCACAAAGCTGGAGGACTCAGCCATGTACCTGGGATTTGATGGCTACACCTTCGGTTCG	GFDGYTF	2	1.0997674998567204E-4	21	TCRBV02-01*01	TCRBV02	TCRBV02-01	01						unresolved		TCRBD01,TCRBD02	TCRBD01-01,TCRBD02-01		TCRBJ01-02*01	TCRBJ01	TCRBJ01-02	01				20	2	0	8	4	6	60	57	59	63	67	2	In	VDJ
TCGGCTGCTCCCTCCCAGACATCTGTGTACTTCTGTGCCAGCAGTTGGACAGCCGGGACTAGCGGCTACGAGCAGTACTTCGGGCCG	CASSWTAGTSGYEQYF	1	8.20953204118397E-5	48	TCRBV06-05*01	TCRBV06	TCRBV06-05	01				TCRBD02-01	TCRBD02	TCRBD02-01				01,02	TCRBJ02-07*01	TCRBJ02	TCRBJ02-07	01				4	8	0	5	0	3	33	46	54	-1	65	1	In	VDJ
CTGCAGCCAGAAGACTCGGCCCTGTATCTCTGCGCCAGCAGCCAAGATCACCGCCTCGGAGGCAAAAACATTCAGTACTTCGGCGCC	CASSQDHRLGGKNIQYF	2	1.1307468660498674E-4	51	TCRBV04-03*01	TCRBV04	TCRBV04-03	01				TCRBD02-01*02	TCRBD02	TCRBD02-01	02				TCRBJ02-04*01	TCRBJ02	TCRBJ02-04	01				0	10	10	1	0	3	30	47	57	-1	62	2	In	VDJ
GAGTCTGCCATCCCCAACCAGACAGCTCTTTACTTCTGTGCCACCAGTGGGGTAGGACTAGCGGGAGACGCTTACACCTTCGGGCCA	CATSGVGLAGDAYTF	2	9.603603519875587E-5	45	TCRBV24	TCRBV24	unresolved			TCRBV24-01,TCRBV24-or09_02		TCRBD02-01*02	TCRBD02	TCRBD02-01	02				TCRBJ02	TCRBJ02	unresolved			TCRBJ02-01,TCRBJ02-05		5	5	1	2	10	18	36	49	54	67	77	2	In	VDJ
GAAGCTCCTTCTCAGTGACTCTGGCTTCTATCTCTGTGCCTGGAGTGTGAGGGCCGGAGAGCCAAAAACATTCAGTACTTCGGCGCC		1	4.8018017599377935E-5	47	TCRBV30-01*01	TCRBV30	TCRBV30-01	01				TCRBD02-01*02	TCRBD02	TCRBD02-01	02				TCRBJ02-04*01	TCRBJ02	TCRBJ02-04	01				0	0	11	0	6	0	34	-1	48	53	59	1	Out	VDJ
CTTCACCTACACACCCTGCAGCCAGAAGACTCGGCCCTGTATCTCTGTGCCAGCAGCCAAGTCGGGCAGCCCCAGCATTTTGGTGAT	CASSQVGQPQHF	1	8.364428872149704E-5	36	TCRBV04-02*01	TCRBV04	TCRBV04-02	01				TCRBD02-01	TCRBD02	TCRBD02-01				01,02	TCRBJ01-05*01	TCRBJ01	TCRBJ01-05	01				1	1	8	4	0	7	45	61	62	-1	66	1	In	VDJ
GAGTCAGCTGCTCCCTCCCAGACATCTGTGTACTTCTGTGCCAGCAGACGATAGCGGGAGGGCGGCGATACGCAGTATTTTGGCCCA	CASRR*REGGDTQYF	2	1.0532984505669998E-4	45	TCRBV06	TCRBV06	unresolved			TCRBV06-01,TCRBV06-09		TCRBD02-01*02	TCRBD02	TCRBD02-01	02				TCRBJ02-03*01	TCRBJ02	TCRBJ02-03	01				6	4	5	0	4	6	36	47	51	62	66	2	Stop	VDJ
GGGTTGGAGTCGGCTGCTCCCTCCCAAACATCTGTGTACTTCTGTGCCAGCAGCCCCACAGATTTATATGGCTACACCTTCGGTTCG	CASSPTDLYGYTF	2	1.0687881336635734E-4	39	TCRBV06	TCRBV06	unresolved			TCRBV06-02,TCRBV06-03		TCRBD01-01*01	TCRBD01	TCRBD01-01	01				TCRBJ01-02*01	TCRBJ01	TCRBJ01-02	01				6	4	3	5	5	5	42	53	57	61	66	2	In	VDJ
TTGGAGTCGGCTGCTCCCTCCCAAACATCTGTGTACTTCTGTGCCAGCAGTTAGCGGGAGGGCTTCCACGAGCAGTACTTCGGGCCG	CASS*REGFHEQYF	2	1.0997674998567204E-4	42	TCRBV06	TCRBV06	unresolved			TCRBV06-02,TCRBV06-03		TCRBD02-01*02	TCRBD02	TCRBD02-01	02				TCRBJ02-07*01	TCRBJ02	TCRBJ02-07	01				3	0	7	0	5	5	39	-1	53	62	67	2	Stop	VDJ
AATGTGAACGCCTTGTTGCTGGGGGACTCGGCCCTCTATCTCTGTGCCAGCAGCTTTGACGAAATCTATGGCTACACCTTCGGTTCG	CASSFDEIYGYTF	2	9.448706688909851E-5	39	TCRBV05-06*01	TCRBV05	TCRBV05-06	01						unresolved		TCRBD01,TCRBD02	TCRBD01-01,TCRBD02-01		TCRBJ01-02*01	TCRBJ01	TCRBJ01-02	01				2	1	2	7	5	4	42	56	57	60	65	2	In	VDJ
CACACCCTGCAGCCAGAAGACTCGGCCCTGTATCTCTGTGCCAGCAGCCAAGATCAGGGGACAGGGGAGGAGCAGTACTTCGGGCCG	CASSQDQGTGEEQYF	1	8.20953204118397E-5	45	TCRBV04-02*01	TCRBV04	TCRBV04-02	01				TCRBD01-01*01	TCRBD01	TCRBD01-01	01				TCRBJ02-07*01	TCRBJ02	TCRBJ02-07	01				0	4	0	2	2	7	36	53	57	67	69	1	In	VDJ
GAGTCTGCCAGGCCCTCACATACCTCTCAGTACCTCTGTGCCAGCAGTCCCCGGGACAGGGGGAACTATGGCTACACCTTCGGTTCG	CASSPRDRGNYGYTF	1	6.660563731526617E-5	45	TCRBV25-01*01	TCRBV25	TCRBV25-01	01				TCRBD01-01*01	TCRBD01	TCRBD01-01	01				TCRBJ01-02*01	TCRBJ01	TCRBJ01-02	01				5	4	0	1	0	2	36	48	52	-1	63	1	In	VDJ
CCAGTGCCCATCCTGAAGACAGCAGCTTCTACATCTGCAGTGCTAGGCCCGGGACAGGGATAAAACTATGGCTACACCTTCGGTTCG		1	8.20953204118397E-5	46	TCRBV20	TCRBV20	unresolved			TCRBV20-01,TCRBV20-or09_02		TCRBD01-01*01	TCRBD01	TCRBD01-01	01				TCRBJ01-02*01	TCRBJ01	TCRBJ01-02	01				3	4	0	3	4	2	35	46	50	59	63	1	Out	VDJ
CACCTACACGCCCTGCAGCCAGAAGACTCAGCCCTGTATCTCTGCGCCAGCAGCCAAGCTCTGTTACAGGCCCAGCATTTTGGTGAT	CASSQALLQAQHF	1	8.82911936504691E-5	39	TCRBV04-01*01	TCRBV04	TCRBV04-01	01				TCRBD01-01*01	TCRBD01	TCRBD01-01	01				TCRBJ01-05*01	TCRBJ01	TCRBJ01-05	01				1	7	3	4	0	11	42	58	65	-1	70	1	In	VDJ
AAGAAGCTCCTTCTCAGTGACTCTGGCTTCTATCTCTGTGCCTGGAGTCTACAGGGTAGTAGCAATCAGCCCCAGCATTTTGGTGAT	CAWSLQGSSNQPQHF	1	4.337111267040588E-5	45	TCRBV30-01*01	TCRBV30	TCRBV30-01	01				TCRBD01-01*01	TCRBD01	TCRBD01-01	01				TCRBJ01-05*01	TCRBJ01	TCRBJ01-05	01				2	2	3	3	3	0	36	48	50	56	59	1	In	VDJ
TCCCTAGAGTCTGCCATCCCCAACCAGACAGCTCTTTACTTCTGTGCCACCAGTGATTGGACGAACACTGAAGCTTTCTTTGGACAA	CATSDWTNTEAFF	2	1.0068294012772793E-4	39	TCRBV24	TCRBV24	unresolved			TCRBV24-01,TCRBV24-or09_02				unresolved		TCRBD01,TCRBD02	TCRBD01-01,TCRBD02-01		TCRBJ01-01*01	TCRBJ01	TCRBJ01-01	01				2	0	1	7	0	1	42	-1	58	-1	62	2	In	VDJ
AAGAAGCTCCTCCTCAGTGACTCTGGCTTCTATCTCTGTGCCTGGGGAGCCAAGGCCGGAAATAACTATGGCTACACCTTCGGTTCG	CAWGAKAGNNYGYTF	1	4.027317605109117E-5	45	TCRBV30-01*02	TCRBV30	TCRBV30-01	02				TCRBD02-01*02	TCRBD02	TCRBD02-01	02				TCRBJ01-02*01	TCRBJ01	TCRBJ01-02	01				5	0	10	2	13	1	36	-1	45	49	62	1	In	VDJ
AGTCGGCTGCTCCCTCCCAAACATCTGTGTACTTCTGTGCCAGCAGTTCCTAGCGGGAGGGCCTTGCACACAGTCTACTTCGGGCCG		2	1.0842778167601468E-4	46	TCRBV06	TCRBV06	unresolved			TCRBV06-02,TCRBV06-03		TCRBD02-01*02	TCRBD02	TCRBD02-01	02				TCRBJ02-07*01	TCRBJ02	TCRBJ02-07	01				4	1	4	0	14	13	35	48	49	61	75	2	Out	VDJ
CTGATTCTGGAGTCCGCCAGCACCAACCAGACATCTATGTACCTCTGTGCCTCCGGGGGGCAAAGATACGAGCAGTACTTCGGGCCG	CASGGQRYEQYF	2	1.2856436970156028E-4	36	TCRBV28-01*01	TCRBV28	TCRBV28-01	01				TCRBD02-01*01	TCRBD02	TCRBD02-01	01				TCRBJ02-07*01	TCRBJ02	TCRBJ02-07	01				11	2	8	1	6	4	45	51	53	60	66	2	In	VDJ
TCCCTGGAGCTTGGTGACTCTGCTGTGTATTTCTGTGCCAGCAGCCTGCAATCACTGGGGGTTTCCTACGAGCAGTACTTCGGGCCG	CASSLQSLGVSYEQYF	2	1.2081952815327351E-4	48	TCRBV03	TCRBV03	unresolved			TCRBV03-01,TCRBV03-02				unresolved		TCRBD01,TCRBD02	TCRBD01-01,TCRBD02-01		TCRBJ02-07*01	TCRBJ02	TCRBJ02-07	01				4	10	6	1	2	1	33	46	56	61	63	2	In	VDJ
CTGCTGGGGTTGGAGTCGGCTGCTCCCTCCCAAACATCTGTGTACTTCTGTGCCAGCAGTTATGGATTTGAAGCTTTCTTTGGACAA	CASSYGFEAFF	2	1.1617262322430146E-4	33	TCRBV06	TCRBV06	unresolved			TCRBV06-02,TCRBV06-03				unresolved		TCRBD01,TCRBD02	TCRBD01-01,TCRBD02-01		TCRBJ01-01*01	TCRBJ01	TCRBJ01-01	01				3	1	1	8	2	7	48	62	63	66	68	2	In	VDJ
ATCCAGCAGGTAGTGCGAGGAGATTCGGCAGCTTATTTCTGTGCCAGCTCACAACTGGGACAGTCCGAGACCCAGTACTTCGGGCCA	CASSQLGQSETQYF	2	1.0223190843738528E-4	42	TCRBV18-01*01	TCRBV18	TCRBV18-01	01				TCRBD01-01*01	TCRBD01	TCRBD01-01	01				TCRBJ02-05*01	TCRBJ02	TCRBJ02-05	01				4	4	0	5	3	5	39	52	56	63	66	2	In	VDJ
CTGGGGTTGGAGTCGGCTGCTCCCTCCCAAACATCTGTGTACTTCTGTGCCAGCCCCGACCCGAGGGGGCCCCAGCATTTTGGTGAT	CASPDPRGPQHF	2	1.0997674998567204E-4	36	TCRBV06	TCRBV06	unresolved			TCRBV06-02,TCRBV06-03				unresolved		TCRBD01,TCRBD02	TCRBD01-01,TCRBD02-01		TCRBJ01-05*01	TCRBJ01	TCRBJ01-05	01				8	9	5	2	0	9	45	54	63	-1	68	2	In	VDJ
GGAGTCTGCCAGGCCCTCACATACCTCTCAGTACCTCTGTGCCAGCAGTGGCCTTAGGGACAGGGGATCGAGCAGTACGTCGGGCCG		1	6.660563731526617E-5	44	TCRBV25-01*01	TCRBV25	TCRBV25-01	01				TCRBD01-01*01	TCRBD01	TCRBD01-01	01				TCRBJ02-07*01	TCRBJ02	TCRBJ02-07	01				4	6	0	2	13	17	37	50	56	66	79	1	Out	VDJ
TCGGCTGCTCCCTCCCAAACATCTGTGTACTTCTGTGCCAGCAGTCCTGCCGAGGGAGAGGGGAACACTGAAGCTTTCTTTGGACAA	CASSPAEGEGNTEAFF	2	1.1617262322430146E-4	48	TCRBV06	TCRBV06	unresolved			TCRBV06-02,TCRBV06-03		TCRBD02-01*02	TCRBD02	TCRBD02-01	02				TCRBJ01-01*01	TCRBJ01	TCRBJ01-01	01				5	8	9	2	4	1	33	45	53	58	62	2	In	VDJ
AGAAGCTCCTTCTCAGTGACTCTGGCTTCTATCTCTGTGCCTGGAGCCTCGGGACAGGAATCCTACAATGAGCAGTTCTTCGGGCCA		1	4.6469049289720585E-5	46	TCRBV30-01*01	TCRBV30	TCRBV30-01	01				TCRBD01-01*01	TCRBD01	TCRBD01-01	01				TCRBJ02-01*01	TCRBJ02	TCRBJ02-01	01				3	4	0	4	2	1	35	46	50	58	60	1	Out	VDJ
ACAGTGACCAGTGCCCATCCTGAAGACAGCAGCTTCTACATCTGCAGTGCTTGGAGGGGATACACCGGGGAGCTGTTTTTTGGAGAA	CSAWRGYTGELFF	2	1.0068294012772793E-4	39	TCRBV20	TCRBV20	unresolved			TCRBV20-01,TCRBV20-or09_02		TCRBD02-01*02	TCRBD02	TCRBD02-01	02				TCRBJ02-02*01	TCRBJ02	TCRBJ02-02	01				5	1	10	0	3	3	42	51	52	58	61	2	In	VDJ
ATGAATGTGAGCACCTTGGAGCTGGGGGACTCGGCCCTTTATCTTTGCGCCAGCAGCTTGGACTTTTATGGCTACACCTTCGGTTCG	CASSLDFYGYTF	1	7.899738379252498E-5	36	TCRBV05-01*01	TCRBV05	TCRBV05-01	01				TCRBD02-01	TCRBD02	TCRBD02-01				01,02	TCRBJ01-02*01	TCRBJ01	TCRBJ01-02	01				0	0	3	10	2	5	45	-1	61	64	66	1	In	VDJ
ACTCTGACTGTGAGCAACATGAGCCCTGAAGACAGCAGCATATATCTCTGCAGCGTTTGGATCGGGATTGAAGCTTTCTTTGGACAA	CSVWIGIEAFF	1	5.266492252834999E-5	33	TCRBV29-01*01	TCRBV29	TCRBV29-01	01				TCRBD02-01*02	TCRBD02	TCRBD02-01	02				TCRBJ01-01*01	TCRBJ01	TCRBJ01-01	01				5	5	8	3	1	7	48	57	62	67	68	1	In	VDJ
AAGAAGCTCCTTCTCAGTGACTCTGGCTTCTATCTCTGTGCCTGGAGTCGAAGCGGTCTGGGGATGCACGAGCAGTACTTCGGGCCG	CAWSRSGLGMHEQYF	1	4.027317605109117E-5	45	TCRBV30-01*01	TCRBV30	TCRBV30-01	01				TCRBD02-01	TCRBD02	TCRBD02-01				01,02	TCRBJ02-07*01	TCRBJ02	TCRBJ02-07	01				2	3	6	5	11	5	36	48	51	56	67	1	In	VDJ
CTGATCCTGGAGTCGCCCAGCCCCAACCAGACCTCTCTGTACTTCTGTGCCAGCCGCTGGGGGCCCCACGAGCAGTACTTCGGGCCG	CASRWGPHEQYF	2	1.115257182953294E-4	36	TCRBV27-01*01	TCRBV27	TCRBV27-01	01				TCRBD01-01*01	TCRBD01	TCRBD01-01	01				TCRBJ02-07*01	TCRBJ02	TCRBJ02-07	01				8	4	6	0	3	5	45	54	58	64	67	2	In	VDJ
CCTCCCAGACATCTGTGTACTTCTGTGCCAGCAGTTACTCGAGATTATCGGCCGGATAGTCGTCGCTACGAGCAGTACGTCGGGCCG		2	9.913397181807057E-5	58	TCRBV06	TCRBV06	unresolved			TCRBV06-05,TCRBV06-06				unresolved		TCRBD01,TCRBD02	TCRBD01-01,TCRBD02-01		TCRBJ02-07*01	TCRBJ02	TCRBJ02-07	01				0	13	1	8	23	17	23	40	53	56	79	2	Out	VDJ
TCTAAGAAGCTCCTTCTCAGTGACTCTGGCTTCTATCTCTGTGCCTGCGGCTTCGGGGCTCGGTCCGCACGTCAGTACTTCGGCGCC	CACGFGARSARQYF	1	4.6469049289720585E-5	42	TCRBV30-01*01	TCRBV30	TCRBV30-01	01						unresolved		TCRBD01,TCRBD02	TCRBD01-01,TCRBD02-01		TCRBJ02-04*01	TCRBJ02	TCRBJ02-04	01				6	7	7	0	12	12	39	47	54	59	71	1	In	VDJ
GTGAGCACCTTGGAGCTGGGGGACTCGGCCCTTTATCTTTGCGCCAGCAGCTTGGAGGGGTGGGGATACGAGCAGTACGTCGGGCCG	CASSLEGWGYEQYV	1	8.054635210218234E-5	42	TCRBV05-01*01	TCRBV05	TCRBV05-01	01				TCRBD01-01*01	TCRBD01	TCRBD01-01	01				TCRBJ02-07*01	TCRBJ02	TCRBJ02-07	01				0	0	5	2	19	17	39	-1	55	60	79	1	In	VDJ
CTGTCCCTAGAGTCTGCCATCCCCAACCAGACAGCTCTTTACTTCTGTGCCACCAGTGATTTGGGAGATACGCAGTATTTTGGCCCA	CATSDLGDTQYF	2	9.758500350841323E-5	36	TCRBV24	TCRBV24	unresolved			TCRBV24-01,TCRBV24-or09_02				unresolved		TCRBD01,TCRBD02	TCRBD01-01,TCRBD02-01		TCRBJ02-03*01	TCRBJ02	TCRBJ02-03	01				0	0	0	10	0	5	45	-1	63	-1	65	2	In	VDJ
AAGAAGCTCCTTCTCAGTGACTCTGGCTTCTATCTCTGTGCCTGGAGTCCCGTCGGGGGAGAGTCCTACGAGCAGTACTTCGGGCCG	CAWSPVGGESYEQYF	1	4.027317605109117E-5	45	TCRBV30-01*01	TCRBV30	TCRBV30-01	01				TCRBD02-01*01	TCRBD02	TCRBD02-01	01				TCRBJ02-07*01	TCRBJ02	TCRBJ02-07	01				2	5	8	2	4	1	36	48	53	59	63	1	In	VDJ
CTGGAGTCTGCCAGGCCCTCACATACCTCTCAGTACCTCTGTGCCAGCAGATTGACAGGGGGAAACTATGGCTACACCTTCGGTTCG	CASRLTGGNYGYTF	1	6.350770069595146E-5	42	TCRBV25-01*01	TCRBV25	TCRBV25-01	01				TCRBD01-01*01	TCRBD01	TCRBD01-01	01				TCRBJ01-02*01	TCRBJ01	TCRBJ01-02	01				6	3	2	1	1	2	39	50	53	62	63	1	In	VDJ
TCTAAGAAGCTCCTTCTCAGTGACTCTGGCTTCTATCTCTGTGCCTGGACCCTCGGCAACTCTGGAAACACCATATATTTTGGAGAG	CAWTLGNSGNTIYF	1	5.8860795766979406E-5	42	TCRBV30-01*01	TCRBV30	TCRBV30-01	01						unresolved		TCRBD01,TCRBD02	TCRBD01-01,TCRBD02-01		TCRBJ01-03*01	TCRBJ01	TCRBJ01-03	01				4	5	9	0	2	0	39	49	54	57	59	1	In	VDJ
GTGAGCACCTTGGAGCTGGGGGACTCGGCCCTTTATCTTTGCGCCAGCAGCAGGGACAGGGGTGTAGACGAGCAGTACTTCGGGCCG	CASSRDRGVDEQYF	1	7.899738379252498E-5	42	TCRBV05-01*01	TCRBV05	TCRBV05-01	01				TCRBD01-01*01	TCRBD01	TCRBD01-01	01				TCRBJ02-07*01	TCRBJ02	TCRBJ02-07	01				4	1	0	2	5	5	39	51	52	62	67	1	In	VDJ
GATCCGGTCCACAAAGCTGGAGGACTCAGCCATGTACTTCTGTGCCAGCAGTGAGGGACATCCAATCAGCCCCAGCATTTTGGTGAT		2	1.0842778167601468E-4	41	TCRBV02-01*01	TCRBV02	TCRBV02-01	01				TCRBD01-01*01	TCRBD01	TCRBD01-01	01				TCRBJ01-05*01	TCRBJ01	TCRBJ01-05	01				3	0	0	6	2	3	40	-1	54	60	62	2	Out	VDJ
CACCTACACGCCCTGCAGCCAGAAGACTCAGCCCTGTATCTCTGCGCCAGCAGACAACAGGGGGGGGACGAGCAGTACTTCGGGCCG	CASRQQGGDEQYF	1	8.364428872149704E-5	39	TCRBV04-01*01	TCRBV04	TCRBV04-01	01						unresolved		TCRBD01,TCRBD02	TCRBD01-01,TCRBD02-01		TCRBJ02-07*01	TCRBJ02	TCRBJ02-07	01				2	0	4	1	3	5	42	-1	57	64	67	1	In	VDJ
TTCCTGCTGGGGTTGGAGTCGGCTGCTCCCTCCCAAACATCTGTGTACTTCTGTGCCACCGGGACTTATGGCTACACCTTCGGTTCG	CATGTYGYTF	2	1.0223190843738528E-4	30	TCRBV06	TCRBV06	unresolved			TCRBV06-02,TCRBV06-03		TCRBD02-01	TCRBD02	TCRBD02-01				01,02	TCRBJ01-02*01	TCRBJ01	TCRBJ01-02	01				10	2	0	10	0	5	51	58	60	-1	66	2	In	VDJ
TCTGCCATCCCCAACCAGACAGCTCTTTACTTCTGTGCCACCAGTCCTAAACAGGCCTCTGGGGCCAACGTCCTGACTTTCGGGGCC	CATSPKQASGANVLTF	2	9.448706688909851E-5	48	TCRBV24	TCRBV24	unresolved			TCRBV24-01,TCRBV24-or09_02		TCRBD01-01*01	TCRBD01	TCRBD01-01	01				TCRBJ02-06*01	TCRBJ02	TCRBJ02-06	01				6	5	3	4	1	0	33	45	50	55	56	2	In	VDJ
CCTAGAGTCTGCCATCCCCAACCAGACAGCTCTTTACTTCTGTGCCACCCCGCAGGGGATCGAAGTGAAAAACTGTTTTTTGGCAGT		2	1.1772159153395881E-4	41	TCRBV24	TCRBV24	unresolved			TCRBV24-01,TCRBV24-or09_02		TCRBD01-01*01	TCRBD01	TCRBD01-01	01				TCRBJ01-04*01	TCRBJ01	TCRBJ01-04	01				9	3	4	2	7	7	40	49	52	58	65	2	Out	VDJ
AGCACCTTGGAGCTGGGGGACTCGGCCCTTTATCTTTGCGCCAGCAGCTGGGGGACGGACTCTAACTATGGCTACACCTTCGGTTCG	CASSWGTDSNYGYTF	1	7.589944717321028E-5	45	TCRBV05-01*01	TCRBV05	TCRBV05-01	01						unresolved		TCRBD01,TCRBD02	TCRBD01-01,TCRBD02-01		TCRBJ01-02*01	TCRBJ01	TCRBJ01-02	01				3	2	0	7	5	0	36	49	51	56	61	1	In	VDJ
GCCTTGGAGCTGGACGACTCGGCCCTGTATCTCTGTGCCAGCAGCTTGGGGAAGACCTCTGGGGCCAACGTCCTGACTTTCGGGGCC	CASSLGKTSGANVLTF	2	1.0223190843738528E-4	48	TCRBV05-04*01	TCRBV05	TCRBV05-04	01						unresolved		TCRBD01,TCRBD02	TCRBD01-01,TCRBD02-01		TCRBJ02-06*01	TCRBJ02	TCRBJ02-06	01				0	0	1	8	4	0	33	-1	49	52	56	2	In	VDJ
TCTAAGAAGCTCCTTCTCAGTGACTCTGGCTTCTATCTCTGTGCCTGGAGTGTAGGAGGGGCTTTGAGGGGAGCTTTCTTTGGACAA	CAWSVGGALRGAFF	1	4.337111267040588E-5	42	TCRBV30-01*01	TCRBV30	TCRBV30-01	01				TCRBD02-01*02	TCRBD02	TCRBD02-01	02				TCRBJ01-01*01	TCRBJ01	TCRBJ01-01	01				0	1	10	0	11	10	39	53	54	60	71	1	In	VDJ
GGGTTGGAGTCGGCTGCTCCCTCCCAAACATCTGTGTACTTCTGTGCCAGCAGTCCCGGAGGGCATCAGCCCCAGCATTTTGGTGAT	CASSPGGHQPQHF	2	1.0687881336635734E-4	39	TCRBV06	TCRBV06	unresolved			TCRBV06-02,TCRBV06-03		TCRBD02-01*02	TCRBD02	TCRBD02-01	02				TCRBJ01-05*01	TCRBJ01	TCRBJ01-05	01				5	3	10	0	1	5	42	54	57	63	64	2	In	VDJ
TTGGAGTCGGCTGCTCCCTCCCAAACATCTGTGTACTTCTGTGCCAGCAGTTACTCGATAGCATCAGATACGCAGTATTTTGGCCCA	CASSYSIASDTQYF	2	1.146236549146441E-4	42	TCRBV06	TCRBV06	unresolved			TCRBV06-02,TCRBV06-03		TCRBD02-01	TCRBD02	TCRBD02-01				01,02	TCRBJ02-03*01	TCRBJ02	TCRBJ02-03	01				0	2	5	7	2	4	39	56	58	62	64	2	In	VDJ
CTGACTGTGAGCAACATGAGCCCTGAAGACAGCAGCATATATCTCTGCAGCGTTGAACCTGGAGGGAATGGCTACACCTTCGGTTCG	CSVEPGGNGYTF	1	4.6469049289720585E-5	36	TCRBV29-01*01	TCRBV29	TCRBV29-01	01				TCRBD02-01*02	TCRBD02	TCRBD02-01	02				TCRBJ01-02*01	TCRBJ01	TCRBJ01-02	01				2	3	10	0	1	6	45	57	60	66	67	1	In	VDJ
GAGTCTGCCATCCCCAACCAGACAGCTCTTTACTTCTGTGCCACCAGTGAGTCCGGTTCCGGGCGAGAGACCCAGTACTTCGGGCCA	CATSESGSGRETQYF	1	8.054635210218234E-5	45	TCRBV24	TCRBV24	unresolved			TCRBV24-01,TCRBV24-or09_02				unresolved		TCRBD01,TCRBD02	TCRBD01-01,TCRBD02-01		TCRBJ02-05*01	TCRBJ02	TCRBJ02-05	01				4	10	8	0	1	4	36	50	60	64	65	1	In	VDJ
AGGCTGGAGTCGGCTGCTCCCTCCCAGACATCTGTGTACTTCTGTGCCACCGACAGGGGCGGGGCAGATACGCAGTATTTTGGCCCA	CATDRGGADTQYF	2	1.0687881336635734E-4	39	TCRBV06-01*01	TCRBV06	TCRBV06-01	01				TCRBD01-01*01	TCRBD01	TCRBD01-01	01				TCRBJ02-03*01	TCRBJ02	TCRBJ02-03	01				10	2	2	2	5	4	42	49	51	59	64	2	In	VDJ
TTGGAGTCGGCTGCTCCCTCCCAAACATCTGTGTACTTCTGTGCCAGCAGTTACTCCTTTTCGGAGTCCGCGCAGTATTTTGGCCCA	CASSYSFSESAQYF	2	1.1307468660498674E-4	42	TCRBV06	TCRBV06	unresolved			TCRBV06-02,TCRBV06-03		TCRBD02-01*02	TCRBD02	TCRBD02-01	02				TCRBJ02-03*01	TCRBJ02	TCRBJ02-03	01				0	6	10	2	4	10	39	56	62	66	70	2	In	VDJ
TTGGAGTCGGCTGCTCCCTCCCAAACATCTGTGTACTTCTGTGCCAGCAGTTGGGGGTCGAGGGTCGACGAGCAGTTCTTCGGGCCA	CASSWGSRVDEQFF	2	1.1772159153395881E-4	42	TCRBV06	TCRBV06	unresolved			TCRBV06-02,TCRBV06-03				unresolved		TCRBD01,TCRBD02	TCRBD01-01,TCRBD02-01		TCRBJ02-01*01	TCRBJ02	TCRBJ02-01	01				4	0	6	1	12	10	39	-1	52	57	69	2	In	VDJ
TCTGCCATCCCCAACCAGACAGCTCTTTACTTCTGTGCCACCAGCCCTGGGGGACAGGGGGTAGGGCAGCCCCAGCATTTTGGTGAT	CATSPGGQGVGQPQHF	1	8.984016196012646E-5	48	TCRBV24	TCRBV24	unresolved			TCRBV24-01,TCRBV24-or09_02		TCRBD01-01*01	TCRBD01	TCRBD01-01	01				TCRBJ01-05*01	TCRBJ01	TCRBJ01-05	01				7	6	0	1	5	7	33	44	50	61	66	1	In	VDJ
GTGAACGCCTTGTTGCTGGGGGACTCGGCCCTCTATCTCTGTGCCAGCAGCTTGGTATACGAGGGGTATGGCTACACCTTCGGTTCG	CASSLVYEGYGYTF	1	8.82911936504691E-5	42	TCRBV05-06*01	TCRBV05	TCRBV05-06	01						unresolved		TCRBD01,TCRBD02	TCRBD01-01,TCRBD02-01		TCRBJ01-02*01	TCRBJ01	TCRBJ01-02	01				0	6	5	2	0	5	39	55	61	-1	66	1	In	VDJ
GGGTTGGAGTCGGCTGCTCCCTCCCAAACATCTGTGTACTTCTGTGCCAGCAGTAACGGACCCGTGGATGGCTACACCTTCGGTTCG	CASSNGPVDGYTF	2	1.0068294012772793E-4	39	TCRBV06	TCRBV06	unresolved			TCRBV06-02,TCRBV06-03				unresolved		TCRBD01,TCRBD02	TCRBD01-01,TCRBD02-01		TCRBJ01-02*01	TCRBJ01	TCRBJ01-02	01				5	3	1	7	6	6	42	54	57	61	67	2	In	VDJ
AGTCGGCTGCTCCCTCCCAAACATCTGTGTACTTCTGTGCCAGCAGTTACACAAACCGGGACAACCTACGAGCAGTACGTCGGGCCG		2	1.0223190843738528E-4	46	TCRBV06	TCRBV06	unresolved			TCRBV06-02,TCRBV06-03		TCRBD01-01*01	TCRBD01	TCRBD01-01	01				TCRBJ02-07*01	TCRBJ02	TCRBJ02-07	01				2	7	0	6	16	17	35	50	57	63	79	2	Out	VDJ
GCTGCTGTCGGCTGCTCCCTCCCAGACATCTGTGTACTTCTGTGCCAGCAGTGACCCGGGCTAAACTATGGCTACACCTTCGGTTCG		1	7.435047886355293E-5	41	TCRBV06-05*01	TCRBV06	TCRBV06-05	01						unresolved		TCRBD01,TCRBD02	TCRBD01-01,TCRBD02-01		TCRBJ01-02*01	TCRBJ01	TCRBJ01-02	01				5	5	8	0	2	2	40	52	57	61	63	1	Out	VDJ
GAGTCGGCTGCTCCCTCCCAAACATCTGTGTACTTCTGTGCCAGCAGTACGGCCGGGAGTAGCCCCTACGAGCAGTACGTCGGGCCG	CASSTAGSSPYEQYV	2	1.0223190843738528E-4	45	TCRBV06	TCRBV06	unresolved			TCRBV06-02,TCRBV06-03		TCRBD02-01*02	TCRBD02	TCRBD02-01	02				TCRBJ02-07*01	TCRBJ02	TCRBJ02-07	01				5	5	8	2	20	17	36	48	53	59	79	2	In	VDJ
TTGGAGTCGGCTGCTCCCTCCCAAACATCTGTGTACTTCTGTGCCAGCAGCCCCTCCCTACCGGACGGGGGCTACACCTTCGGTTCG	CASSPSLPDGGYTF	2	9.913397181807057E-5	42	TCRBV06	TCRBV06	unresolved			TCRBV06-02,TCRBV06-03				unresolved		TCRBD01,TCRBD02	TCRBD01-01,TCRBD02-01		TCRBJ01-02*01	TCRBJ01	TCRBJ01-02	01				6	12	1	7	3	8	39	50	62	66	69	2	In	VDJ
ACCTTGGAGATCCAGCGCACAGAGCAGGGGGACTCGGCCATGTATCTCTGTGCCAGCAGCTTGGGGCGCGTGCAGTTCTTCGGGCCA	CASSLGRVQFF	3	1.4560302110779117E-4	33	TCRBV07-09	TCRBV07	TCRBV07-09				01,03	TCRBD01-01*01	TCRBD01	TCRBD01-01	01				TCRBJ02-01*01	TCRBJ02	TCRBJ02-01	01				3	0	7	0	4	12	48	-1	62	67	71	3	In	VDJ
GAGCACCTTGGAGCTGGGGGACTCGGCCCTTTATCTTTGCGCCAGCAGCTACTCAGGGGGTCTAATGAAAAACTGTTTTTTGGCAGT		2	1.0223190843738528E-4	44	TCRBV05-01*01	TCRBV05	TCRBV05-01	01				TCRBD01-01*01	TCRBD01	TCRBD01-01	01				TCRBJ01-04*01	TCRBJ01	TCRBJ01-04	01				3	3	4	1	1	3	37	50	53	60	61	2	Out	VDJ
AGTTCTAAGAAGCTCCTCCTCAGTGACTCTGGCTTCTATCTCTGTGCCTGGAGTGTAAGCGTGGAAGGGGAGCTGTTTTTTGGAGAA	CAWSVSVEGELFF	1	4.6469049289720585E-5	39	TCRBV30-01*02	TCRBV30	TCRBV30-01	02				TCRBD02-01	TCRBD02	TCRBD02-01				01,02	TCRBJ02-02*01	TCRBJ02	TCRBJ02-02	01				0	1	6	6	5	8	42	56	57	61	66	1	In	VDJ
CTACACACCCTGCAGCCAGAAGACTCGGCCCTGTATCTCTGCGCCAGCAGCCAAGATCTGGCGGTCTACGAGCAGTACTTCGGGCCG	CASSQDLAVYEQYF	2	9.138913026978381E-5	42	TCRBV04-03*01	TCRBV04	TCRBV04-03	01				TCRBD02-01	TCRBD02	TCRBD02-01				01,02	TCRBJ02-07*01	TCRBJ02	TCRBJ02-07	01				0	4	7	5	1	3	39	56	60	64	65	2	In	VDJ
AGGCTGCTGTCGGCTGCTCCCTCCCAGACATCTGTGTACTTCTGTGCCAGCAGCCACAGGGCTTCCTATGGCTACACCTTCGGTTCG	CASSHRASYGYTF	1	7.280151055389558E-5	39	TCRBV06-05*01	TCRBV06	TCRBV06-05	01				TCRBD01-01*01	TCRBD01	TCRBD01-01	01				TCRBJ01-02*01	TCRBJ01	TCRBJ01-02	01				6	2	3	3	4	4	42	53	55	61	65	1	In	VDJ
AACGCCTTGGAGCTGGACGACTCGGCCCTGTATCTCTGTGCCAGCAGCGGGGGACTAGCGGCTTCCTACGAGCAGTACTTCGGGCCG	CASSGGLAASYEQYF	2	9.448706688909851E-5	45	TCRBV05-04*01	TCRBV05	TCRBV05-04	01				TCRBD02-01	TCRBD02	TCRBD02-01				01,02	TCRBJ02-07*01	TCRBJ02	TCRBJ02-07	01				4	2	0	5	2	1	36	48	50	61	63	2	In	VDJ
AACCTGAGCTCTCTGGAGCTGGGGGACTCAGCTTTGTATTTCTGTGCCAGCAGCGTCGGACAGTACTATGGCTACACCTTCGGTTCG	CASSVGQYYGYTF	1	7.125254224423823E-5	39	TCRBV09-01	TCRBV09	TCRBV09-01				01,02	TCRBD01-01*01	TCRBD01	TCRBD01-01	01				TCRBJ01-02*01	TCRBJ01	TCRBJ01-02	01				2	1	1	5	1	3	42	56	57	63	64	1	In	VDJ
CTGACTGTGAGCAACATGAGCCCTGAAGACAGCAGCATATATCTCTGCAGCGTCCGGGACGGCGACACTGAAGCTTTCTTTGGACAA	CSVRDGDTEAFF	1	4.9566985909035285E-5	36	TCRBV29-01*01	TCRBV29	TCRBV29-01	01						unresolved		TCRBD01,TCRBD02	TCRBD01-01,TCRBD02-01		TCRBJ01-01*01	TCRBJ01	TCRBJ01-01	01				6	2	0	7	4	3	45	53	55	60	64	1	In	VDJ
GGTTGGAGTCGGCTGCTCCCTCCCAAACATCTGTGTACTTCTGTGCCAGCAGTTCGACAGGGGCCCTACGAGCAGTACTTCGGGCCG		2	1.0223190843738528E-4	40	TCRBV06	TCRBV06	unresolved			TCRBV06-02,TCRBV06-03		TCRBD01-01*01	TCRBD01	TCRBD01-01	01				TCRBJ02-07*01	TCRBJ02	TCRBJ02-07	01				4	1	2	2	1	2	41	54	55	63	64	2	Out	VDJ
GCCTTGTTGCTGGGGGACTCGGCCCTCTATCTCTGTGCCAGCAGCTCCGGGGGCCTCTCTGGAGCCAACGTCCTGACTTTCGGGGCC	CASSSGGLSGANVLTF	2	9.603603519875587E-5	48	TCRBV05-06*01	TCRBV05	TCRBV05-06	01						unresolved		TCRBD01,TCRBD02	TCRBD01-01,TCRBD02-01		TCRBJ02-06*01	TCRBJ02	TCRBJ02-06	01				3	2	6	0	9	7	33	46	48	54	63	2	In	VDJ
ACCCTGGAGTCTGCCAGGCCCTCACATACCTCTCAGTACCTCTGTGCCAGCAGCTTAGGGACAGGGTTTGGCTACACCTTCGGTTCG	CASSLGTGFGYTF	1	6.0409764076636756E-5	39	TCRBV25-01*01	TCRBV25	TCRBV25-01	01				TCRBD01-01*01	TCRBD01	TCRBD01-01	01				TCRBJ01-02*01	TCRBJ01	TCRBJ01-02	01				6	4	0	3	2	7	42	53	57	66	68	1	In	VDJ
ATCCAGCCCTCAGAACCCAGGGACTCAGCTGTGTACTTCTGTGCCAGCAGGGGACAGGGGGATGGTCAGCCCCAGCATTTTGGTGAT	CASRGQGDGQPQHF	2	9.758500350841323E-5	42	TCRBV12	TCRBV12	unresolved			TCRBV12-03,TCRBV12-04		TCRBD01-01*01	TCRBD01	TCRBD01-01	01				TCRBJ01-05*01	TCRBJ01	TCRBJ01-05	01				6	0	0	1	4	6	39	-1	50	61	65	2	In	VDJ
CTAGAGTCTGCCATCCCCAACCAGACAGCTCTTTACTTCTGTGCCACCAGTCACTATCCGAACACCGGGGAGCTGTTTTTTGGAGAA	CATSHYPNTGELFF	2	1.0223190843738528E-4	42	TCRBV24	TCRBV24	unresolved			TCRBV24-01,TCRBV24-or09_02		TCRBD02-01	TCRBD02	TCRBD02-01				01,02	TCRBJ02-02*01	TCRBJ02	TCRBJ02-02	01				6	1	3	9	2	0	39	51	52	56	58	2	In	VDJ
AACGCCTTGTTGCTGGGGGACTCGGCCCTCTATCTCTGTGCCAGCAGCTCAGGGACAGGGCTGAGTCAGCCCCAGCATTTTGGTGAT	CASSSGTGLSQPQHF	2	9.138913026978381E-5	45	TCRBV05-06*01	TCRBV05	TCRBV05-06	01				TCRBD01-01*01	TCRBD01	TCRBD01-01	01				TCRBJ01-05*01	TCRBJ01	TCRBJ01-05	01				3	2	0	3	5	6	36	49	51	60	65	2	In	VDJ
GAGTCTGCCATCCCCAACCAGACAGCTCTTTACTTCTGTGCCACCACTAGCGGGAGGACTCACACAGATACGCAGTATTTTGGCCCA	CATTSGRTHTDTQYF	2	9.293809857944117E-5	45	TCRBV24	TCRBV24	unresolved			TCRBV24-01,TCRBV24-or09_02		TCRBD02-01*02	TCRBD02	TCRBD02-01	02				TCRBJ02-03*01	TCRBJ02	TCRBJ02-03	01				8	0	4	1	5	2	36	-1	46	57	62	2	In	VDJ
AACGCCTTGTTGCTGGGGGACTCGGCCCTCTATCTCTGTGCCAGCAGCCGACTAGCGGGAGGGTTCTACGAGCAGTACTTCGGGCCG	CASSRLAGGFYEQYF	1	8.82911936504691E-5	45	TCRBV05-06*01	TCRBV05	TCRBV05-06	01				TCRBD02-01*02	TCRBD02	TCRBD02-01	02				TCRBJ02-07*01	TCRBJ02	TCRBJ02-07	01				4	1	2	0	2	3	36	48	49	63	65	1	In	VDJ
TCAACTCTGACTGTGAGCAACATGAGCCCTGAAGACAGCAGCATATATCTCTGCAGCGTGGGTGGAGGAGTAGCTTTCTTTGGACAA	CSVGGGVAFF	1	4.9566985909035285E-5	30	TCRBV29-01*01	TCRBV29	TCRBV29-01	01				TCRBD02-01*02	TCRBD02	TCRBD02-01	02				TCRBJ01-01*01	TCRBJ01	TCRBJ01-01	01				6	4	10	1	3	10	51	59	63	68	71	1	In	VDJ
AAGATCCAGCGCACACAGCAGGAGGACTCCGCCGTGTATCTCTGTGCCAGCAGCTTGGGCAGGGGTTACGAGCAGTACTTCGGGCCG	CASSLGRGYEQYF	2	9.758500350841323E-5	39	TCRBV07-08*01	TCRBV07	TCRBV07-08	01				TCRBD01-01*01	TCRBD01	TCRBD01-01	01				TCRBJ02-07*01	TCRBJ02	TCRBJ02-07	01				3	3	4	2	1	4	42	56	59	65	66	2	In	VDJ
GTCCCTAGAGTCTGCCATCCCCAACCAGACAGCTCTTTACTTCTGGAGTGGGGTTTTCGGGCGGGGACTGAAGCTTTCTTTGGACAA		2	9.138913026978381E-5	38	TCRBV24	TCRBV24	unresolved			TCRBV24-01,TCRBV24-or09_02		TCRBD02-01*01	TCRBD02	TCRBD02-01	01				TCRBJ01-01*01	TCRBJ01	TCRBJ01-01	01				16	15	7	3	0	5	43	45	60	-1	66	2	Out	VDJ
ACCCTGGAGTCTGCCAGGCCCTCACATACCTCTCAGTACCTCTGTGCCAGCAGTTACAAGTCTAACTATGGCTACACCTTCGGTTCG	CASSYKSNYGYTF	1	6.0409764076636756E-5	39	TCRBV25-01*01	TCRBV25	TCRBV25-01	01				TCRBD01-01*01	TCRBD01	TCRBD01-01	01				TCRBJ01-02*01	TCRBJ01	TCRBJ01-02	01				5	1	3	6	3	0	42	54	55	58	61	1	In	VDJ
CTGACTGTGAGCAACATGAGCCCTGAAGACAGCAGCATATATCTCTGCAGCGTTAGCTGGGGAGATGAAAAACTGTTTTTTGGCAGT	CSVSWGDEKLFF	1	6.0409764076636756E-5	36	TCRBV29-01*01	TCRBV29	TCRBV29-01	01				TCRBD02-01*02	TCRBD02	TCRBD02-01	02				TCRBJ01-04*01	TCRBJ01	TCRBJ01-04	01				5	5	9	2	0	6	45	54	59	-1	64	1	In	VDJ
GAGTCTGCCAGGCCCTCACATACCTCTCAGTACCTCTGTGCCAGCGTATAATCCTTGACAGGGCCTGGCGAGCAGTACTTCGGGCCG	CASV*SLTGPGEQYF	1	6.195873238629411E-5	45	TCRBV25-01*01	TCRBV25	TCRBV25-01	01				TCRBD01-01*01	TCRBD01	TCRBD01-01	01				TCRBJ02-07*01	TCRBJ02	TCRBJ02-07	01				8	11	2	3	5	6	36	45	56	63	68	1	Stop	VDJ
CACGCCCTGCAGCCAGAAGACTCAGCCCTGTATCTCTGCGCCAGCAGCCAACACCTCAGGGGGCGGGAGGGCTACACCTTCGGTTCG	CASSQHLRGREGYTF	1	7.589944717321028E-5	45	TCRBV04-01*01	TCRBV04	TCRBV04-01	01				TCRBD01-01*01	TCRBD01	TCRBD01-01	01				TCRBJ01-02*01	TCRBJ01	TCRBJ01-02	01				2	5	4	0	5	8	36	51	56	64	69	1	In	VDJ
CTGTCCCTAGAGTCTGCCATCCCCAACCAGACAGCTCTTTACTTCTGTGCCACGGGGGAGGGGTACAATGAGCAGTTCTTCGGGCCA	CATGEGYNEQFF	2	9.603603519875587E-5	36	TCRBV24	TCRBV24	unresolved			TCRBV24-01,TCRBV24-or09_02		TCRBD02-01*02	TCRBD02	TCRBD02-01	02				TCRBJ02-01*01	TCRBJ02	TCRBJ02-01	01				10	2	9	0	1	4	45	53	55	62	63	2	In	VDJ
CTGAATGTGAACGCCTTGGAGCTGGACGACTCGGCCCTGTATCTCTGTGCCAGCAGGGACTGGACAGGGGAAGCTTTCTTTGGACAA	CASRDWTGEAFF	2	9.913397181807057E-5	36	TCRBV05-04*01	TCRBV05	TCRBV05-04	01				TCRBD01-01*01	TCRBD01	TCRBD01-01	01				TCRBJ01-01*01	TCRBJ01	TCRBJ01-01	01				5	5	1	3	0	8	45	56	61	-1	69	2	In	VDJ
AGAACCCAGGGACTCAGCTGTGTACTTCTGTGCCAGCAGTTTGGCTCGCAGGCGACGGAAACTAATGAAAAACTGTTTTTTGGCAGT		2	1.2391746477258823E-4	53	TCRBV12	TCRBV12	unresolved			TCRBV12-03,TCRBV12-04		TCRBD01-01*01	TCRBD01	TCRBD01-01	01				TCRBJ01-04*01	TCRBJ01	TCRBJ01-04	01				3	6	4	4	7	1	28	42	48	52	59	2	Out	VDJ
AGTTCTAAGAAGCTCCTCCTCAGTGACTCTGGCTTCTATCTCTGTGCCTGGAGTCTAGGACAGGGAAATGGCTACACCTTCGGTTCG	CAWSLGQGNGYTF	1	3.7175239431776464E-5	39	TCRBV30-01*02	TCRBV30	TCRBV30-01	02				TCRBD01-01*01	TCRBD01	TCRBD01-01	01				TCRBJ01-02*01	TCRBJ01	TCRBJ01-02	01				2	3	1	3	2	6	42	54	57	65	67	1	In	VDJ
ACAGTGACCAGTGCCCATCCTGAAGACAGCAGCTTCTACATCTGCAGTGTTCCGAGGAGGGGGAACTATGGCTACACCTTCGGTTCG	CSVPRRGNYGYTF	1	7.435047886355293E-5	39	TCRBV20	TCRBV20	unresolved			TCRBV20-01,TCRBV20-or09_02				unresolved		TCRBD01,TCRBD02	TCRBD01-01,TCRBD02-01		TCRBJ01-02*01	TCRBJ01	TCRBJ01-02	01				7	8	5	1	0	2	42	49	57	-1	63	1	In	VDJ
CCAGCAGGTAGTGCGAGGAGATTCGGCAGCTTATTTCTGTGCCAGCTCACCGCGGCCTTACTCTCCTACGAGCAGTACTTCGGGCCG		2	1.0378087674704263E-4	44	TCRBV18-01*01	TCRBV18	TCRBV18-01	01				TCRBD02-01	TCRBD02	TCRBD02-01				01,02	TCRBJ02-07*01	TCRBJ02	TCRBJ02-07	01				3	0	7	5	7	0	37	-1	51	55	62	2	Out	VDJ
AGTTCTAAGAAGCTCCTTCTCAGTGACTCTGGCTTCTATCTCTGTGCTCGAGGACAGGGGGCTCGGGAGACCCAGTACTTCGGGCCA	CARGQGARETQYF	1	3.407730281246176E-5	39	TCRBV30-01*01	TCRBV30	TCRBV30-01	01				TCRBD01-01*01	TCRBD01	TCRBD01-01	01				TCRBJ02-05*01	TCRBJ02	TCRBJ02-05	01				9	4	1	0	4	5	42	47	51	62	66	1	In	VDJ
AGGCTGCTGTCGGCTGCTCCCTCCCAGACATCTGTGTACTTCTGTGCCACCGGCTGGGACAGGGAGGATGGCTACACCTTCGGTTCG	CATGWDREDGYTF	1	7.125254224423823E-5	39	TCRBV06-05*01	TCRBV06	TCRBV06-05	01				TCRBD01-01*01	TCRBD01	TCRBD01-01	01				TCRBJ01-02*01	TCRBJ01	TCRBJ01-02	01				10	6	0	3	3	6	42	49	55	64	67	1	In	VDJ
TTGGAGTCGGCTGCTCCCTCCCAAACATCTGTGTACTTCTGTGCCAGCAGTTACGGGCTAGCGGGAGTCGAGCAGTACTTCGGGCCG	CASSYGLAGVEQYF	2	9.913397181807057E-5	42	TCRBV06	TCRBV06	unresolved			TCRBV06-02,TCRBV06-03		TCRBD02-01*02	TCRBD02	TCRBD02-01	02				TCRBJ02-07*01	TCRBJ02	TCRBJ02-07	01				2	3	4	2	1	6	39	54	57	67	68	2	In	VDJ
GAGTCTGCCATCCCCAACCAGACAGCTCTTTACTTCTGTGCCACCAGTGATGCCAAGACAGGGGCAGAGACCCAGTACTTCGGGCCA	CATSDAKTGAETQYF	1	7.589944717321028E-5	45	TCRBV24	TCRBV24	unresolved			TCRBV24-01,TCRBV24-or09_02		TCRBD01-01*01	TCRBD01	TCRBD01-01	01				TCRBJ02-05*01	TCRBJ02	TCRBJ02-05	01				3	5	2	2	1	4	36	51	56	64	65	1	In	VDJ
GTAGTGCGAGGAGATTCGGCAGCTTATTTCTGTGCCAGCTCACCACCCCGGACTAGCGGGAGGACCTACGAGCAGTACTTCGGGCCG	CASSPPRTSGRTYEQYF	2	1.0223190843738528E-4	51	TCRBV18-01*01	TCRBV18	TCRBV18-01	01				TCRBD02-01*02	TCRBD02	TCRBD02-01	02				TCRBJ02-07*01	TCRBJ02	TCRBJ02-07	01				0	2	1	1	1	2	30	47	49	63	64	2	In	VDJ
ACTCTGACAGTGACCAGTGCCCATCCTGAAGACAGCAGCTTCTACATCTGCAGTGCTAGACTAGACTACGAGCAGTACTTCGGGCCG	CSARLDYEQYF	1	5.57628591476647E-5	33	TCRBV20-01*01	TCRBV20	TCRBV20-01	01				TCRBD02-01	TCRBD02	TCRBD02-01				01,02	TCRBJ02-07*01	TCRBJ02	TCRBJ02-07	01				2	0	4	8	1	3	48	-1	60	64	65	1	In	VDJ
AGTTCTAAGAAGCTCCTTCTCAGTGACTCTGGCTTCTATCTCTGTGCCTGGAGTGTTGCAGGGCCGTACGAGCAGTACTTCGGGCCG	CAWSVAGPYEQYF	1	3.7175239431776464E-5	39	TCRBV30-01*01	TCRBV30	TCRBV30-01	01				TCRBD01-01*01	TCRBD01	TCRBD01-01	01				TCRBJ02-07*01	TCRBJ02	TCRBJ02-07	01				0	2	4	3	3	4	42	56	58	63	66	1	In	VDJ
AACGCCTTGTTGCTGGGGGACTCGGCCCTCTATCTCTGTGCCAGCAGAACCCGAAACAGGGGTCTCGCTGTAGCTTTCTTTGGACAA	CASRTRNRGLAVAFF	2	9.293809857944117E-5	45	TCRBV05-06*01	TCRBV05	TCRBV05-06	01				TCRBD01-01*01	TCRBD01	TCRBD01-01	01				TCRBJ01-01*01	TCRBJ01	TCRBJ01-01	01				5	8	3	2	9	10	36	47	55	62	71	2	In	VDJ
GCTGCTGTCGGCTGCTCCCTCCCAGACATCTGTGTACTTCTGTGCCAGCAGTTACCCTTCTCCGAAGATAAGCAGTACTTCGGGCCG		1	7.280151055389558E-5	41	TCRBV06-05*01	TCRBV06	TCRBV06-05	01						unresolved		TCRBD01,TCRBD02	TCRBD01-01,TCRBD02-01		TCRBJ02-07*01	TCRBJ02	TCRBJ02-07	01				2	8	2	8	5	8	40	55	63	65	70	1	Out	VDJ
TCGCTCAGGCTGGAGTCGGCTGCTCCCTCCCAGACATCTGTGTACTTCTGTGCAATACACGGGGCCCCATGGGCTTTCTTTGGACAA	CAIHGAPWAFF	2	9.913397181807057E-5	33	TCRBV06-01*01	TCRBV06	TCRBV06-01	01						unresolved		TCRBD01,TCRBD02	TCRBD01-01,TCRBD02-01		TCRBJ01-01*01	TCRBJ01	TCRBJ01-01	01				12	7	7	0	7	11	48	53	60	65	72	2	In	VDJ
TGTGAGCACCTTGGAGCTGGGGGACTCGGCCCTTTATCTTTGCGCCACTCCGTGACAGTCCAAGGGCGTGAAGCTTTCTTTGGACAA		1	7.899738379252498E-5	41	TCRBV05-01*01	TCRBV05	TCRBV05-01	01				TCRBD01-01*01	TCRBD01	TCRBD01-01	01				TCRBJ01-01*01	TCRBJ01	TCRBJ01-01	01				9	6	2	5	10	7	40	47	53	58	68	1	Out	VDJ
CTCCTCCTCAGTGACTCTGGCTTCTATCTCTGTGCCCGGCGTTTACTCCGACTAACACAGAGGAACACTGAAGCTTTCTTTGGACAA	CARRLLRLTQRNTEAFF	1	4.027317605109117E-5	51	TCRBV30-01*02	TCRBV30	TCRBV30-01	02				TCRBD02-01	TCRBD02	TCRBD02-01				01,02	TCRBJ01-01*01	TCRBJ01	TCRBJ01-01	01				8	13	2	9	8	1	30	36	49	54	62	1	In	VDJ
AGGCTGGAGTCAGCTGCTCCCTCCCAGACATCTGTGTACTTCTGTGCCAGGGAAACTAGTCGGGTCCACGAGCAGTACGTCGGGCCG	CARETSRVHEQYV	1	8.51932570311544E-5	39	TCRBV06	TCRBV06	unresolved			TCRBV06-01,TCRBV06-09		TCRBD02-01	TCRBD02	TCRBD02-01				01,02	TCRBJ02-07*01	TCRBJ02	TCRBJ02-07	01				9	4	3	8	20	17	42	50	54	59	79	1	In	VDJ
GAGTCGGCTGCTCCCTCCCAAACATCTGTGTACTTCTGTGCCAGCAGTGCGACGAGGAGTGGGAACTATGGCTACACCTTCGGTTCG	CASSATRSGNYGYTF	2	9.448706688909851E-5	45	TCRBV06	TCRBV06	unresolved			TCRBV06-02,TCRBV06-03		TCRBD02-01*02	TCRBD02	TCRBD02-01	02				TCRBJ01-02*01	TCRBJ01	TCRBJ01-02	01				5	7	10	2	4	2	36	48	55	59	63	2	In	VDJ
GTGAGCACCTTGGAGCTGGGGGACTCGGCCCTTTATCTTTGCGCCAGCAGCCCCCCGGGACAGGGAGGAGGCTACACCTTCGGTTCG	CASSPPGQGGGYTF	1	7.125254224423823E-5	42	TCRBV05-01*01	TCRBV05	TCRBV05-01	01				TCRBD01-01*01	TCRBD01	TCRBD01-01	01				TCRBJ01-02*01	TCRBJ01	TCRBJ01-02	01				4	5	0	3	4	8	39	51	56	65	69	1	In	VDJ
CCTTCATGTGGTCGCACTGCAGCAAGAAGACTCAGCTGCGTATCTCTGCACCAGCAGCCCAGACAAGAGACCCAGTACTTCGGGCCA		1	4.8018017599377935E-5	35	TCRBV01-01*01	TCRBV01	TCRBV01-01	01						unresolved					TCRBJ02-05*01	TCRBJ02	TCRBJ02-05	01				0	0	0	0	0	2	46	-1	-1	-1	63	1	Out	VJ
TTCCTGCTGGGGTTGGAGTCGGCTGCTCCCTCCCAAACATCTGTGTACTTCTGTGCCAGCAGTTCGGGCGAGCAGTACTTCGGGCCG	CASSSGEQYF	2	9.758500350841323E-5	30	TCRBV06	TCRBV06	unresolved			TCRBV06-02,TCRBV06-03		TCRBD02-01	TCRBD02	TCRBD02-01				01,02	TCRBJ02-07*01	TCRBJ02	TCRBJ02-07	01				4	0	8	4	0	6	51	-1	64	-1	68	2	In	VDJ
TTTCCCGCTCAGGCTGGAGTCAGCTGCTCCCTCCCAGACATCTGTGTACTTCTCCCGGGGGATCACACTGAAGCTTTCTTTGGACAA		1	8.674222534081176E-5	29	TCRBV06-09*01	TCRBV06	TCRBV06-09	01				TCRBD02-01*01	TCRBD02	TCRBD02-01	01				TCRBJ01-01*01	TCRBJ01	TCRBJ01-01	01				16	2	8	2	3	3	52	53	55	61	64	1	Out	VDJ
ACTGTGAGCAACATGAGCCCTGAAGACAGCAGCATATATCTCTGCAGCGTTGCAGGGGGAGGTGATCAGCCCCAGCATTTTGGTGAT	CSVAGGGDQPQHF	1	4.492008098006323E-5	39	TCRBV29-01*01	TCRBV29	TCRBV29-01	01				TCRBD01-01*01	TCRBD01	TCRBD01-01	01				TCRBJ01-05*01	TCRBJ01	TCRBJ01-05	01				4	0	4	1	5	5	42	-1	52	59	64	1	In	VDJ
GAGTCGGCTGCTCCCTCCCAAACATCTGTGTACTTCTGTGCCAGCAGGAGCGACAGGGGGCGAGATCAGCCCCAGCATTTTGGTGAT	CASRSDRGRDQPQHF	2	9.913397181807057E-5	45	TCRBV06	TCRBV06	unresolved			TCRBV06-02,TCRBV06-03		TCRBD01-01*01	TCRBD01	TCRBD01-01	01				TCRBJ01-05*01	TCRBJ01	TCRBJ01-05	01				6	4	2	0	3	5	36	47	51	61	64	2	In	VDJ
GACTGTGAGCAACATGAGCCCTGAAGACAGCAGCATATATCTCTGCAGCGTTGGGGACAGGGGAGATACGAGCAGTACTTCGGGCCG		1	4.492008098006323E-5	38	TCRBV29-01*01	TCRBV29	TCRBV29-01	01				TCRBD01-01*01	TCRBD01	TCRBD01-01	01				TCRBJ02-07*01	TCRBJ02	TCRBJ02-07	01				4	0	0	2	3	4	43	-1	53	63	66	1	Out	VDJ
TCCCTAGAGTCTGCCATCCCCAACCAGACAGCTCTTTACTTCTGTGCCACCCAGTCTCGGACTAGGAATGAGCAGTTCTTCGGGCCA	CATQSRTRNEQFF	2	9.293809857944117E-5	39	TCRBV24	TCRBV24	unresolved			TCRBV24-01,TCRBV24-or09_02		TCRBD02-01	TCRBD02	TCRBD02-01				01,02	TCRBJ02-01*01	TCRBJ02	TCRBJ02-01	01				9	7	1	8	1	7	42	51	58	65	66	2	In	VDJ
GAGCTTGGTGACTCTGCTGTGTATTTCTGTGCCAGCAGCCGTCTCATCCCACTAGCGGGAGGGTCGGAGACCCAGTACTTCGGGCCA	CASSRLIPLAGGSETQYF	2	9.758500350841323E-5	54	TCRBV03	TCRBV03	unresolved			TCRBV03-01,TCRBV03-02		TCRBD02-01*02	TCRBD02	TCRBD02-01	02				TCRBJ02-05*01	TCRBJ02	TCRBJ02-05	01				4	10	3	0	3	5	27	40	50	63	66	2	In	VDJ
CTGACAGTGACCAGTGCCCATCCTGAAGACAGCAGCTTCTACATCTGCAGTGGAGCAGGGGGCAGGACTGAAGCTTTCTTTGGACAA	CSGAGGRTEAFF	1	8.054635210218234E-5	36	TCRBV20	TCRBV20	unresolved			TCRBV20-01,TCRBV20-or09_02		TCRBD01-01*01	TCRBD01	TCRBD01-01	01				TCRBJ01-01*01	TCRBJ01	TCRBJ01-01	01				7	3	4	0	3	5	45	52	55	63	66	1	In	VDJ
CTGCTGTCGGCTGCTCCCTCCCAGACATCTGTGTACTTCTGTGCCAGCAGTTACTCGAGACTCATTGATGGCTACACCTTCGGTTCG	CASSYSRLIDGYTF	1	6.970357393458087E-5	42	TCRBV06-05*01	TCRBV06	TCRBV06-05	01				TCRBD02-01	TCRBD02	TCRBD02-01				01,02	TCRBJ01-02*01	TCRBJ01	TCRBJ01-02	01				0	2	2	10	5	6	39	56	58	62	67	1	In	VDJ
GGGTTGGAGTCGGCTGCTCCCTCCCAAACATCTGTGTACTTCTGTGCCAGCAAGGCAGGGAGCTCCTACGAGCAGTACGTCGGGCCG	CASKAGSSYEQYV	2	9.603603519875587E-5	39	TCRBV06	TCRBV06	unresolved			TCRBV06-02,TCRBV06-03				unresolved		TCRBD01,TCRBD02	TCRBD01-01,TCRBD02-01		TCRBJ02-07*01	TCRBJ02	TCRBJ02-07	01				7	3	4	3	19	17	42	52	55	60	79	2	In	VDJ
CTGAAGATCCAGCCCTCAGAACCCAGGGACTCAGCTGTGTACTTCTGTGCCAGCATCGGCGGAAATGACGAGCAGTACTTCGGGCCG	CASIGGNDEQYF	2	9.138913026978381E-5	36	TCRBV12	TCRBV12	unresolved			TCRBV12-03,TCRBV12-04		TCRBD02-01	TCRBD02	TCRBD02-01				01,02	TCRBJ02-07*01	TCRBJ02	TCRBJ02-07	01				7	3	7	5	5	5	45	55	58	62	67	2	In	VDJ
CTACACACCCTGCAGCCAGAAGACTCGGCCCTGTATCTCTGCGCCAGCAGCCAAGGTGGCAGGACCTATGGCTACACCTTCGGTTCG	CASSQGGRTYGYTF	1	8.364428872149704E-5	42	TCRBV04-03*01	TCRBV04	TCRBV04-03	01						unresolved		TCRBD01,TCRBD02	TCRBD01-01,TCRBD02-01		TCRBJ01-02*01	TCRBJ01	TCRBJ01-02	01				1	6	1	7	0	4	39	55	61	-1	65	1	In	VDJ
AGCAACATGAGCCCTGAAGACAGCAGCATATATCTCTGCAGCGTTCTAGCGGGAGGGAGTGAGTCGGATACGCAGTATTTTGGCCCA	CSVLAGGSESDTQYF	1	4.8018017599377935E-5	45	TCRBV29-01*01	TCRBV29	TCRBV29-01	01				TCRBD02-01*02	TCRBD02	TCRBD02-01	02				TCRBJ02-03*01	TCRBJ02	TCRBJ02-03	01				5	0	4	0	9	6	36	-1	45	57	66	1	In	VDJ
GTGAACGCCTTGTTGCTGGGGGACTCGGCCCTCTATCTCTGTGCCAGCAGCTTATCATACTCTGGAAACACCATATATTTTGGAGAG	CASSLSYSGNTIYF	2	1.2236849646293086E-4	42	TCRBV05-06*01	TCRBV05	TCRBV05-06	01						unresolved		TCRBD01,TCRBD02	TCRBD01-01,TCRBD02-01		TCRBJ01-03*01	TCRBJ01	TCRBJ01-03	01				2	2	4	6	2	0	39	53	55	57	59	2	In	VDJ
AATGTGAGCACCTTGGAGCTGGGGGACTCGGCCCTTTATCTTTGCGCCAGCAAAGCGGGCCCTAACACTGAAGCTTTCTTTGGACAA	CASKAGPNTEAFF	1	7.744841548286764E-5	39	TCRBV05-01*01	TCRBV05	TCRBV05-01	01				TCRBD02-01	TCRBD02	TCRBD02-01				01,02	TCRBJ01-01*01	TCRBJ01	TCRBJ01-01	01				6	1	6	4	4	2	42	52	53	59	63	1	In	VDJ
AGCCCATGGAACCCAGGGACTTGGGCCTATATTTCTGTGCCAGCAGCTTGAACCCGGACCCGGAACTACGAGCAGTACGTCGGGCCG		2	1.270154013919029E-4	46	TCRBV12-01*01	TCRBV12	TCRBV12-01	01						unresolved		TCRBD01,TCRBD02	TCRBD01-01,TCRBD02-01		TCRBJ02-07*01	TCRBJ02	TCRBJ02-07	01				3	6	1	7	20	17	35	49	55	59	79	2	Out	VDJ
GCCTTGGAGCTGGACGACTCGGCCCTGTATCTCTGTGCCAGCAGCAGACAGCGGGGCAGCTCCTACAATGAGCAGTTCTTCGGGCCA	CASSRQRGSSYNEQFF	2	1.0068294012772793E-4	48	TCRBV05-04*01	TCRBV05	TCRBV05-04	01				TCRBD02-01*01	TCRBD02	TCRBD02-01	01				TCRBJ02-01*01	TCRBJ02	TCRBJ02-01	01				4	4	6	3	3	0	33	45	49	56	59	2	In	VDJ
CTGTCGGCTGCTCCCTCCCAGACATCTGTGTACTTCTGTGCCAGCAGTTACTCTAGCGGGAGCTCCTACGAGCAGTACTTCGGGCCG	CASSYSSGSSYEQYF	1	7.125254224423823E-5	45	TCRBV06-05*01	TCRBV06	TCRBV06-05	01				TCRBD02-01*02	TCRBD02	TCRBD02-01	02				TCRBJ02-07*01	TCRBJ02	TCRBJ02-07	01				0	0	5	2	0	0	36	-1	53	-1	62	1	In	VDJ
ATCCGGTCCACAAAGCTGGAGGACTCAGCCATGTACTTCTGTGCCAGCGGGACGGCTAGCGGGCTATACGAGCAGTACTTCGGGCCG	CASGTASGLYEQYF	2	9.758500350841323E-5	42	TCRBV02-01*01	TCRBV02	TCRBV02-01	01				TCRBD02-01	TCRBD02	TCRBD02-01				01,02	TCRBJ02-07*01	TCRBJ02	TCRBJ02-07	01				8	7	4	4	3	4	39	48	55	63	66	2	In	VDJ
GGCTGCTCCCTCCCAGACATCTGTGTACTTCTGTGCCAGCAGGTCATAACAGGGGACCTAGCCAAAAACATTCAGTACTTCGGCGCC		2	1.0223190843738528E-4	50	TCRBV06	TCRBV06	unresolved			TCRBV06-01,TCRBV06-05,TCRBV06-06		TCRBD01-01*01	TCRBD01	TCRBD01-01	01				TCRBJ02-04*01	TCRBJ02	TCRBJ02-04	01				6	6	3	2	4	0	31	42	48	55	59	2	Out	VDJ
CTGCTGTCGGCTGCTCCCTCCCAGACATCTGTGTACTTCTGTGCCAGCAGTTACTCGTCAGCTAACTATGGCTACACCTTCGGTTCG	CASSYSSANYGYTF	1	6.815460562492351E-5	42	TCRBV06-05*01	TCRBV06	TCRBV06-05	01				TCRBD01-01*01	TCRBD01	TCRBD01-01	01				TCRBJ01-02*01	TCRBJ01	TCRBJ01-02	01				0	2	4	5	0	0	39	56	58	-1	61	1	In	VDJ
AGGCTGCTGTCGGCTGCTCCCTCCCAGACATCTGTGTACTTCTGTGCCAGCAGCCTCAGGGGGCAGACTGAAGCTTTCTTTGGACAA	CASSLRGQTEAFF	1	7.589944717321028E-5	39	TCRBV06-05*01	TCRBV06	TCRBV06-05	01				TCRBD01-01*01	TCRBD01	TCRBD01-01	01				TCRBJ01-01*01	TCRBJ01	TCRBJ01-01	01				6	3	4	0	2	5	42	53	56	64	66	1	In	VDJ
AATGTGAGCACCTTGGAGCTGGGGGACTCGGCCCTTTATCTTTGCGCCAGCAGCCTGGAAGGGTATCAGCCCCAGCATTTTGGTGAT	CASSLEGYQPQHF	1	7.280151055389558E-5	39	TCRBV05-01*01	TCRBV05	TCRBV05-01	01						unresolved		TCRBD01,TCRBD02	TCRBD01-01,TCRBD02-01		TCRBJ01-05*01	TCRBJ01	TCRBJ01-05	01				0	1	5	3	1	5	42	58	59	63	64	1	In	VDJ
ATCAATTCCCTGGAGCTTGGTGACTCTGCTGTGTATTTCTGTGCCAGCAGCCAAAGTGTGTTGGGACAGGAAGCTTTCTTTGGACAA	CASSQSVLGQEAFF	2	1.146236549146441E-4	42	TCRBV03	TCRBV03	unresolved			TCRBV03-01,TCRBV03-02		TCRBD01-01*01	TCRBD01	TCRBD01-01	01				TCRBJ01-01*01	TCRBJ01	TCRBJ01-01	01				2	8	0	5	0	8	39	54	62	-1	69	2	In	VDJ
GCTGTCGGCTGCTCCCTCCCAGACATCTGTGTACTTCTGTGCCAGCAGTTACTAGGGGGGACATCGTGTGGCTACACCTTCGGTTCG		1	6.815460562492351E-5	44	TCRBV06-05*01	TCRBV06	TCRBV06-05	01						unresolved		TCRBD01,TCRBD02	TCRBD01-01,TCRBD02-01		TCRBJ01-02*01	TCRBJ01	TCRBJ01-02	01				1	4	0	6	5	7	37	53	57	63	68	1	Out	VDJ
CTGCAGCCAGAAGACTCGGCCCTGTATCTCTGTGCCAGCAGCCAAGATGGGGTAGCGGGAGGGCCTTACGAGCAGTACTTCGGGCCG	CASSQDGVAGGPYEQYF	1	6.970357393458087E-5	51	TCRBV04-02*01	TCRBV04	TCRBV04-02	01				TCRBD02-01*02	TCRBD02	TCRBD02-01	02				TCRBJ02-07*01	TCRBJ02	TCRBJ02-07	01				0	5	5	0	3	4	30	47	52	63	66	1	In	VDJ
CATCCTGAAGACAGCAGCTTCTACATCTGCAGTGCTATGGGCAAGCTTGTTTCACAAAGTCGGGCCAACGTCCTGACTTTCGGGGCC	CSAMGKLVSQSRANVLTF	1	7.899738379252498E-5	54	TCRBV20	TCRBV20	unresolved			TCRBV20-01,TCRBV20-or09_02		TCRBD01-01*01	TCRBD01	TCRBD01-01	01				TCRBJ02-06*01	TCRBJ02	TCRBJ02-06	01				4	1	8	0	19	5	27	37	38	42	61	1	In	VDJ
ATTTCACTCTGAAGATCCGGTCCACAAAGCTGGAGGACTCAGCCATGTACTTCTGTGCCAGCTTTGGGGACCCAGTACTTCGGGCCA		1	8.51932570311544E-5	28	TCRBV02-01*01	TCRBV02	TCRBV02-01	01						unresolved		TCRBD01,TCRBD02	TCRBD01-01,TCRBD02-01		TCRBJ02-05*01	TCRBJ02	TCRBJ02-05	01				8	3	0	9	0	7	53	62	65	-1	68	1	Out	VDJ
GACTCAGCCCTGTATCTCTGCGCCAGCAGCCAAGATCTGGGGGGCCGGTCTTGGCGAGGCGGGTACAATGAGCAGTTCTTCGGGCCA	CASSQDLGGRSWRGGYNEQFF	1	8.364428872149704E-5	63	TCRBV04-01*01	TCRBV04	TCRBV04-01	01						unresolved		TCRBD01,TCRBD02	TCRBD01-01,TCRBD02-01		TCRBJ02-01*01	TCRBJ02	TCRBJ02-01	01				0	4	6	0	18	4	18	35	39	45	63	1	In	VDJ
GCCAGAAGACTCGGCCCTGTATCTCTGCGCCAGCAGCCAAGATAATTCCAGCGGGAGTCAGGGGCAGATACGCAGTATTTTGGCCCA		2	9.138913026978381E-5	56	TCRBV04-03*01	TCRBV04	TCRBV04-03	01				TCRBD02-01*02	TCRBD02	TCRBD02-01	02				TCRBJ02-03*01	TCRBJ02	TCRBJ02-03	01				0	7	6	2	7	4	25	42	49	57	64	2	Out	VDJ
AACGCCTTGTTGCTGGGGGACTCGGCCCTCTATCTCTGTGCCAGCAGCACTCCAGGGGTCACCTACACTGAAGCTTTCTTTGGACAA	CASSTPGVTYTEAFF	1	8.984016196012646E-5	45	TCRBV05-06*01	TCRBV05	TCRBV05-06	01				TCRBD01-01*01	TCRBD01	TCRBD01-01	01				TCRBJ01-01*01	TCRBJ01	TCRBJ01-01	01				4	4	4	2	6	3	36	48	52	58	64	1	In	VDJ
CTGCAGCCAGAAGACTCGGCCCTGTATCTCTGCGCCAGCAGCCAAGGGGCATCCCCGCAGAACACCGGGGAGCTGTTTTTTGGAGAA	CASSQGASPQNTGELFF	2	1.0068294012772793E-4	51	TCRBV04-03*01	TCRBV04	TCRBV04-03	01				TCRBD01-01*01	TCRBD01	TCRBD01-01	01				TCRBJ02-02*01	TCRBJ02	TCRBJ02-02	01				1	0	8	0	9	1	30	-1	46	50	59	2	In	VDJ
GCTGCTCCCTCCCAGACATCTGTGTACTTCTGTGCCAGCAGTTCCCCCTCGGGTAGCGGGAGGCACAATGAGCAGTTCTTCGGGCCA	CASSSPSGSGRHNEQFF	2	9.913397181807057E-5	51	TCRBV06	TCRBV06	unresolved			TCRBV06-05,TCRBV06-06		TCRBD02-01*02	TCRBD02	TCRBD02-01	02				TCRBJ02-01*01	TCRBJ02	TCRBJ02-01	01				4	10	5	1	1	5	30	43	53	63	64	2	In	VDJ
AGTTCTAAGAAGCTCCTTCTCAGTGACTCTGGCTTCTATCTCTGTGCCTGGGCGACAGGGGGGGCCAACGTCCTGACTTTCGGGGCC	CAWATGGANVLTF	1	3.872420774143382E-5	39	TCRBV30-01*01	TCRBV30	TCRBV30-01	01				TCRBD01-01*01	TCRBD01	TCRBD01-01	01				TCRBJ02-06*01	TCRBJ02	TCRBJ02-06	01				5	2	2	3	0	4	42	51	53	-1	60	1	In	VDJ
ACAGTGACCAGTGCCCATCCTGAAGACAGCAGCTTCTACATCTGCAGTGCCGCCGGGACAGGGGCGGATGAAGCTTTCTTTGGACAA	CSAAGTGADEAFF	1	7.899738379252498E-5	39	TCRBV20	TCRBV20	unresolved			TCRBV20-01,TCRBV20-or09_02		TCRBD01-01*01	TCRBD01	TCRBD01-01	01				TCRBJ01-01*01	TCRBJ01	TCRBJ01-01	01				6	4	0	2	4	7	42	50	54	64	68	1	In	VDJ
AGCTCCTCCTCAGTGACTCTGGCTTCTATCTCTGTGCCTGGAGTGTGGGCAGTCCCGAGTGGGGACACTGAAGCTTTCTTTGGACAA		1	3.872420774143382E-5	49	TCRBV30-01*02	TCRBV30	TCRBV30-01	02						unresolved		TCRBD01,TCRBD02	TCRBD01-01,TCRBD02-01		TCRBJ01-01*01	TCRBJ01	TCRBJ01-01	01				0	14	6	2	0	3	32	46	60	-1	64	1	Out	VDJ
GTGACCAGTGCCCATCCTGAAGACAGCAGCTTCTACATCTGCAGTGCTAGCCCACCTACTAGCGGCTACGAGCAGTACTTCGGGCCG	CSASPPTSGYEQYF	1	7.280151055389558E-5	42	TCRBV20	TCRBV20	unresolved			TCRBV20-01,TCRBV20-or09_02		TCRBD02-01	TCRBD02	TCRBD02-01				01,02	TCRBJ02-07*01	TCRBJ02	TCRBJ02-07	01				3	7	3	5	0	3	39	50	57	-1	65	1	In	VDJ
TCTAAGAAGCTCCTCCTCAGTGACTCTGGCTTCTATCTCTGTGCCTGCCTGGAATCGGGGGTAGGGTATGGCTACACCTTCGGTTCG	CACLESGVGYGYTF	1	3.407730281246176E-5	42	TCRBV30-01*02	TCRBV30	TCRBV30-01	02				TCRBD02-01*01	TCRBD02	TCRBD02-01	01				TCRBJ01-02*01	TCRBJ01	TCRBJ01-02	01				6	8	8	2	5	5	39	47	55	61	66	1	In	VDJ
GGGTTGGAGTCGGCTGCTCCCTCCCAAACATCTGTGTACTTCTGTGCCAGCAGGTCCCCCACAGACTATGGCTACACCTTCGGTTCG	CASRSPTDYGYTF	1	8.984016196012646E-5	39	TCRBV06	TCRBV06	unresolved			TCRBV06-02,TCRBV06-03		TCRBD01-01*01	TCRBD01	TCRBD01-01	01				TCRBJ01-02*01	TCRBJ01	TCRBJ01-02	01				6	7	3	5	0	3	42	53	60	-1	64	1	In	VDJ
CTAGAGTCTGCCATCCCCAACCAGACAGCTCTTTACTTCTGTGCCACAACTTGGACAGGGGAGGAAACTGAAGCTTTCTTTGGACAA	CATTWTGEETEAFF	1	8.51932570311544E-5	42	TCRBV24	TCRBV24	unresolved			TCRBV24-01,TCRBV24-or09_02		TCRBD01-01*01	TCRBD01	TCRBD01-01	01				TCRBJ01-01*01	TCRBJ01	TCRBJ01-01	01				10	5	1	2	5	5	39	47	52	61	66	1	In	VDJ
CTGAGTTCTAAGAAGCTCCTTCTCAGTGACTCTGGCTTCTATCTCTGTGCCTGCGGGGATTGGAACTATGGCTACACCTTCGGTTCG	CACGDWNYGYTF	1	3.407730281246176E-5	36	TCRBV30-01*01	TCRBV30	TCRBV30-01	01				TCRBD02-01*01	TCRBD02	TCRBD02-01	01				TCRBJ01-02*01	TCRBJ01	TCRBJ01-02	01				6	0	8	3	5	2	45	-1	53	58	63	1	In	VDJ
TGGAGCTGGGGGACTCGGCCCTTTATCTTTGCGCCAGCAGCCCCCCCTATGCGGGAGGTCCACCCCTACGAGCAGTACTTCGGGCCG		1	6.970357393458087E-5	52	TCRBV05-01*01	TCRBV05	TCRBV05-01	01				TCRBD02-01*02	TCRBD02	TCRBD02-01	02				TCRBJ02-07*01	TCRBJ02	TCRBJ02-07	01				4	9	7	1	6	2	29	41	50	58	64	1	Out	VDJ
TTGGAGCTGGACGACTCGGCCCTGTATCTCTGTGCCAGCAGCTTTAGCGGGAGGGGGACGAACACCGGGGAGCTGTTTTTTGGAGAA	CASSFSGRGTNTGELFF	2	1.0223190843738528E-4	51	TCRBV05-04*01	TCRBV05	TCRBV05-04	01				TCRBD02-01*02	TCRBD02	TCRBD02-01	02				TCRBJ02-02*01	TCRBJ02	TCRBJ02-02	01				2	0	5	0	3	0	30	-1	44	55	58	2	In	VDJ
GCCTTGTTGCTGGGGGACTCGGCCCTCTATCTCTGTGCCAGCAGCTACGGGACAGTGATTTCTAACTATGGCTACACCTTCGGTTCG	CASSYGTVISNYGYTF	1	8.054635210218234E-5	48	TCRBV05-06*01	TCRBV05	TCRBV05-06	01				TCRBD01-01*01	TCRBD01	TCRBD01-01	01				TCRBJ01-02*01	TCRBJ01	TCRBJ01-02	01				3	2	0	5	6	0	33	46	48	55	61	1	In	VDJ
CTGAGTTCTAAGAAGCTCCTTCTCAGTGACTCTGGCTTCTATCTCTGTGCCTGGTTACAGGGGTCAAATGAGCAGTTCTTCGGGCCA	CAWLQGSNEQFF	1	4.027317605109117E-5	36	TCRBV30-01*01	TCRBV30	TCRBV30-01	01				TCRBD01-01*01	TCRBD01	TCRBD01-01	01				TCRBJ02-01*01	TCRBJ02	TCRBJ02-01	01				5	2	3	2	3	7	45	54	56	63	66	1	In	VDJ
AAGAGAAGAGGAATTTCCCCCTGATCCTGGAGTCGCCCAGCCCCAACCAGACCTCTCTGCTAGGGGGGCGAGCAGTACTTCGGGCCG		2	9.758500350841323E-5	16	TCRBV27-01*01	TCRBV27	TCRBV27-01	01						unresolved		TCRBD01,TCRBD02	TCRBD01-01,TCRBD02-01		TCRBJ02-07*01	TCRBJ02	TCRBJ02-07	01				23	2	5	1	1	6	65	59	61	67	68	2	Out	VDJ
AATGTGAGCACCTTGGAGCTGGGGGACTCGGCCCTTTATCTTTGCGCCAGCAGCCTACAGGGGCCGCCCGAGCAGTACTTCGGGCCG	CASSLQGPPEQYF	1	6.970357393458087E-5	39	TCRBV05-01*01	TCRBV05	TCRBV05-01	01				TCRBD01-01*01	TCRBD01	TCRBD01-01	01				TCRBJ02-07*01	TCRBJ02	TCRBJ02-07	01				4	2	3	2	5	6	42	54	56	63	68	1	In	VDJ
GAGTCTGCCATCCCCAACCAGACAGCTCTTTACTTCTGTGCCACCAGTGATTCACAGGGGACTATCTATGGCTACACCTTCGGTTCG	CATSDSQGTIYGYTF	1	7.744841548286764E-5	45	TCRBV24	TCRBV24	unresolved			TCRBV24-01,TCRBV24-or09_02				unresolved		TCRBD01,TCRBD02	TCRBD01-01,TCRBD02-01		TCRBJ01-02*01	TCRBJ01	TCRBJ01-02	01				2	1	3	2	5	4	36	52	53	60	65	1	In	VDJ
AATGTGAACGCCTTGTTGCTGGGGGACTCGGCCCTCTATCTCTGTGCCAGCAGCCAGGGACGGGGGACTACGCAGTATTTTGGCCCA	CASSQGRGTTQYF	1	8.984016196012646E-5	39	TCRBV05-06*01	TCRBV05	TCRBV05-06	01				TCRBD02-01*01	TCRBD02	TCRBD02-01	01				TCRBJ02-03*01	TCRBJ02	TCRBJ02-03	01				4	6	8	2	2	8	42	54	60	66	68	1	In	VDJ
AGCACCTTGGAGCTGGGGGACTCGGCCCTTTATCTTTGCGCCAGCAGCCACTCGACAGGGGGGCCCACTGAAGCTTTCTTTGGACAA	CASSHSTGGPTEAFF	1	7.589944717321028E-5	45	TCRBV05-01*01	TCRBV05	TCRBV05-01	01				TCRBD01-01*01	TCRBD01	TCRBD01-01	01				TCRBJ01-01*01	TCRBJ01	TCRBJ01-01	01				4	5	2	1	3	4	36	48	53	62	65	1	In	VDJ
AGCACCTTGGAGCTGGGGGACTCGGCCCTTTATCTTTGCGCCAGCAGCTGCCGCTAGCGGGAGAGAGAGACCCAGTACTTCGGGCCA	CASSCR*RERETQYF	1	6.350770069595146E-5	45	TCRBV05-01*01	TCRBV05	TCRBV05-01	01				TCRBD02-01*02	TCRBD02	TCRBD02-01	02				TCRBJ02-05*01	TCRBJ02	TCRBJ02-05	01				3	4	4	2	2	4	36	49	53	63	65	1	Stop	VDJ
GAGTCGGCTGCTCCCTCCCAAACATCTGTGTACTTCTGTGCCAGCAGCGACCCCGCATCAGGGTCATACGAGCAGTACTTCGGGCCG	CASSDPASGSYEQYF	2	9.138913026978381E-5	45	TCRBV06	TCRBV06	unresolved			TCRBV06-02,TCRBV06-03		TCRBD01-01*01	TCRBD01	TCRBD01-01	01				TCRBJ02-07*01	TCRBJ02	TCRBJ02-07	01				6	11	4	3	3	4	36	47	58	63	66	2	In	VDJ
TCGGCTGCTCCCTCCCAAACATCTGTGTACTTCTGTGCCAGCAGGTCCTAGCGAGTCCAGAGGTCCTACGAGCAGTACGTCGGGCCG	CASRS*RVQRSYEQYV	2	9.138913026978381E-5	48	TCRBV06	TCRBV06	unresolved			TCRBV06-02,TCRBV06-03		TCRBD02-01	TCRBD02	TCRBD02-01				01,02	TCRBJ02-07*01	TCRBJ02	TCRBJ02-07	01				6	3	4	6	26	17	33	44	47	53	79	2	Stop	VDJ
CTCCTTCTCAGTGACTCTGGCTTCTATCTCTGTGCCTGGAAAAACCCGGGTAGCGGGATTGGAACCGGGGAGCTGTTTTTTGGAGAA	CAWKNPGSGIGTGELFF	1	4.182214436074852E-5	51	TCRBV30-01*01	TCRBV30	TCRBV30-01	01				TCRBD02-01*02	TCRBD02	TCRBD02-01	02				TCRBJ02-02*01	TCRBJ02	TCRBJ02-02	01				4	10	5	3	5	5	30	40	50	58	63	1	In	VDJ
CTCAGGCTGCTGTCGGCTGCTCCCTCCCAGACATCTGTGTACTTCTGTGCCAGCAGTTACCTCGGAGATACGCAGTATTTTGGCCCA	CASSYLGDTQYF	1	7.435047886355293E-5	36	TCRBV06-05*01	TCRBV06	TCRBV06-05	01				TCRBD02-01	TCRBD02	TCRBD02-01				01,02	TCRBJ02-03*01	TCRBJ02	TCRBJ02-03	01				2	2	8	5	0	5	45	60	62	-1	65	1	In	VDJ
ACCAGTGCCCATCCTGAAGACAGCAGCTTCTACATCTGCAGTGCTAGAGCCCCGGGACAGGGTTATCAGCCCCAGCATTTTGGTGAT	CSARAPGQGYQPQHF	1	7.280151055389558E-5	45	TCRBV20	TCRBV20	unresolved			TCRBV20-01,TCRBV20-or09_02		TCRBD01-01*01	TCRBD01	TCRBD01-01	01				TCRBJ01-05*01	TCRBJ01	TCRBJ01-05	01				1	4	0	3	2	5	36	49	53	62	64	1	In	VDJ
ACACACCCTGCAGCCAGAAGACTCGGCCCTGTATCTCTGCGCCAGCAGCCCCGGGACAGGTGTACCTACGAGCAGTACGTCGGGCCG		1	8.20953204118397E-5	44	TCRBV04-03*01	TCRBV04	TCRBV04-03	01				TCRBD01-01*01	TCRBD01	TCRBD01-01	01				TCRBJ02-07*01	TCRBJ02	TCRBJ02-07	01				4	2	0	4	19	17	37	50	52	60	79	1	Out	VDJ
TCCACTCTGACAGTGACCAGTGCCCATCCTGAAGACAGCAGCTTCTACATCTGCAGTGCTAGAAGCGACACCATATATTTTGGAGAG	CSARSDTIYF	1	7.589944717321028E-5	30	TCRBV20-01*01	TCRBV20	TCRBV20-01	01				TCRBD02-01	TCRBD02	TCRBD02-01				01,02	TCRBJ01-03*01	TCRBJ01	TCRBJ01-03	01				2	0	6	6	0	8	51	-1	63	-1	67	1	In	VDJ
CACGCCCTGCAGCCAGAAGACTCAGCCCTGTATCTCTGCGCCAGCAGCCAACAGACATCGACTAACTATGGCTACACCTTCGGTTCG	CASSQQTSTNYGYTF	1	7.125254224423823E-5	45	TCRBV04-01*01	TCRBV04	TCRBV04-01	01				TCRBD01-01*01	TCRBD01	TCRBD01-01	01				TCRBJ01-02*01	TCRBJ01	TCRBJ01-02	01				2	2	2	6	4	0	36	51	53	57	61	1	In	VDJ
CTGCTGTCGGCTGCTCCCTCCCAGACATCTGTGTACTTCTGTGCCAGCAGTGGGGACAGGTTTAGGTCGGGCTACACCTTCGGTTCG	CASSGDRFRSGYTF	1	6.660563731526617E-5	42	TCRBV06-05*01	TCRBV06	TCRBV06-05	01				TCRBD01-01*01	TCRBD01	TCRBD01-01	01				TCRBJ01-02*01	TCRBJ01	TCRBJ01-02	01				5	1	0	4	9	8	39	51	52	60	69	1	In	VDJ
TGCTCCCTCCCAGACATCTGTGTACTTGTGTGCCAGCACGATTTCGGGACCGCACACTAAAGCAATCAGCCCCAGCATTTTGGTGAT		1	8.20953204118397E-5	53	TCRBV06-08*01	TCRBV06	TCRBV06-08	01						unresolved		TCRBD01,TCRBD02	TCRBD01-01,TCRBD02-01		TCRBJ01-05*01	TCRBJ01	TCRBJ01-05	01				7	7	0	7	10	1	28	38	45	50	60	1	Out	VDJ
GTGAACGCCTTGGAGCTGGACGACTCGGCCCTGTATCTCTGTGCCAGCAGCTTGGGGGGGACAAACTACGAGCAGTACTTCGGGCCG	CASSLGGTNYEQYF	1	8.51932570311544E-5	42	TCRBV05-04*01	TCRBV05	TCRBV05-04	01				TCRBD01-01*01	TCRBD01	TCRBD01-01	01				TCRBJ02-07*01	TCRBJ02	TCRBJ02-07	01				0	2	0	6	2	3	39	55	57	63	65	1	In	VDJ
ACACACCCTGCAGCCAGAAGACTCGGCCCTGTATCTCTGCGCCGGCGGACAGATGTGGGAGAGGGCTATGGCTACACCTTCGGTTCG		1	8.054635210218234E-5	44	TCRBV04-03*01	TCRBV04	TCRBV04-03	01				TCRBD01-01*01	TCRBD01	TCRBD01-01	01				TCRBJ01-02*01	TCRBJ01	TCRBJ01-02	01				11	3	1	5	13	4	37	43	46	52	65	1	Out	VDJ
AGAGTCTGCCATCCCCAACCAGACAGCTCTTTACTTCTGTGCCACCAGTGGGAAACAGGGCAGTTTAGTGGCTACACCTTCGGTTCG		1	7.589944717321028E-5	44	TCRBV24	TCRBV24	unresolved			TCRBV24-01,TCRBV24-or09_02		TCRBD01-01*01	TCRBD01	TCRBD01-01	01				TCRBJ01-02*01	TCRBJ01	TCRBJ01-02	01				5	4	3	3	8	7	37	50	54	60	68	1	Out	VDJ
TTGGAGTCGGCTGCTCCCTCCCAAACATCTGTGTACTTCTGTGCCAGCGAGTCAGGGGGCTCCAACTATGGCTACACCTTCGGTTCG	CASESGGSNYGYTF	1	8.82911936504691E-5	42	TCRBV06	TCRBV06	unresolved			TCRBV06-02,TCRBV06-03		TCRBD01-01*01	TCRBD01	TCRBD01-01	01				TCRBJ01-02*01	TCRBJ01	TCRBJ01-02	01				8	4	4	0	3	2	39	48	52	60	63	1	In	VDJ
AGCACCTTGGAGCTGGGGGACTCGGCCCTTTATCTTTGCGCCAGCAGCTTGGGACTAGCGTTTTACAATGAGCAGTTCTTCGGGCCA	CASSLGLAFYNEQFF	1	7.899738379252498E-5	45	TCRBV05-01*01	TCRBV05	TCRBV05-01	01				TCRBD02-01	TCRBD02	TCRBD02-01				01,02	TCRBJ02-01*01	TCRBJ02	TCRBJ02-01	01				0	0	2	6	3	4	36	-1	52	60	63	1	In	VDJ
GGGTTGGAGTCGGCTGCTCCCTCCCAAACATCTGTGTACTTCTGTGCCAGCAGTACCCGGTTACAAGAGACCCAGTACTTCGGGCCA	CASSTRLQETQYF	1	8.20953204118397E-5	39	TCRBV06	TCRBV06	unresolved			TCRBV06-02,TCRBV06-03		TCRBD02-01	TCRBD02	TCRBD02-01				01,02	TCRBJ02-05*01	TCRBJ02	TCRBJ02-05	01				5	3	8	5	3	2	42	54	57	60	63	1	In	VDJ
CTGACTGTGAGCAACATGAGCCCTGAAGACAGCAGCATATATCTCTGCAGCGCCGGGACAGGGACTGAAAAACTGTTTTTTGGCAGT	CSAGTGTEKLFF	1	5.421389083800734E-5	36	TCRBV29-01*01	TCRBV29	TCRBV29-01	01				TCRBD01-01*01	TCRBD01	TCRBD01-01	01				TCRBJ01-04*01	TCRBJ01	TCRBJ01-04	01				7	2	0	3	2	7	45	52	54	63	65	1	In	VDJ
ACTGTGAGCAACATGAGCCCTGAAGACAGCAGCATATATCTCTGCAGCGTTGGACGGGTGATGGGCACTGAAGCTTTCTTTGGACAA	CSVGRVMGTEAFF	1	4.492008098006323E-5	39	TCRBV29-01*01	TCRBV29	TCRBV29-01	01				TCRBD02-01	TCRBD02	TCRBD02-01				01,02	TCRBJ01-01*01	TCRBJ01	TCRBJ01-01	01				4	2	8	4	7	4	42	52	54	58	65	1	In	VDJ
AGTTCTAAGAAGCTCCTTCTCAGTGACTCTGGCTTCTATCTCTGTGCCTGGAGTGTACAATTTTACAATGAGCAGTTCTTCGGGCCA	CAWSVQFYNEQFF	1	3.872420774143382E-5	39	TCRBV30-01*01	TCRBV30	TCRBV30-01	01				TCRBD01-01*01	TCRBD01	TCRBD01-01	01				TCRBJ02-01*01	TCRBJ02	TCRBJ02-01	01				0	0	3	6	4	4	42	-1	56	59	63	1	In	VDJ
CTAGAGTCTGCCATCCCCAACCAGACAGCTCTTTACTTCTGTGCCACCAGTGACCCAGGGGGCAACCACGAGCAGTACTTCGGGCCG	CATSDPGGNHEQYF	1	7.589944717321028E-5	42	TCRBV24	TCRBV24	unresolved			TCRBV24-01,TCRBV24-or09_02		TCRBD01-01*01	TCRBD01	TCRBD01-01	01				TCRBJ02-07*01	TCRBJ02	TCRBJ02-07	01				4	2	4	0	4	5	39	53	55	63	67	1	In	VDJ
GCTGGGGTTGGAGTCGGCTGCTCCCTCCCAAACATCTGTGTACTTCTGTGCCAGCAGTGGACGTACACTGAAGCTTTCTTTGGACAA		2	9.758500350841323E-5	35	TCRBV06	TCRBV06	unresolved			TCRBV06-02,TCRBV06-03				unresolved		TCRBD01,TCRBD02	TCRBD01-01,TCRBD02-01		TCRBJ01-01*01	TCRBJ01	TCRBJ01-01	01				5	0	1	7	2	3	46	-1	58	62	64	2	Out	VDJ
CTGTCGGCTGCTCCCTCCCAGACATCTGTGTACTTCTGTGCCAGCAGCCTGACAGGGGCCCGAAATCAGCCCCAGCATTTTGGTGAT	CASSLTGARNQPQHF	1	6.815460562492351E-5	45	TCRBV06-05*01	TCRBV06	TCRBV06-05	01				TCRBD01-01*01	TCRBD01	TCRBD01-01	01				TCRBJ01-05*01	TCRBJ01	TCRBJ01-05	01				6	3	2	2	5	4	36	47	50	58	63	1	In	VDJ
GGCTGCTCCCTCCCAGACATCTGTGTACTTCTGTGCCAGCAGTTACCCTAGGGGAACAGGGGATGAGGTGGCTACACCTTCGGTTCG		1	8.20953204118397E-5	50	TCRBV06	TCRBV06	unresolved			TCRBV06-05,TCRBV06-06		TCRBD01-01*01	TCRBD01	TCRBD01-01	01				TCRBJ01-02*01	TCRBJ01	TCRBJ01-02	01				2	9	3	2	6	7	31	46	55	62	68	1	Out	VDJ
AGCACCTTGGAGCTGGGGGACTCGGCCCTTTATCTTTGCGCCAGCAGCAGACAGGGCCACACGAACACTGAAGCTTTCTTTGGACAA	CASSRQGHTNTEAFF	1	7.280151055389558E-5	45	TCRBV05-01*01	TCRBV05	TCRBV05-01	01				TCRBD01-01*01	TCRBD01	TCRBD01-01	01				TCRBJ01-01*01	TCRBJ01	TCRBJ01-01	01				4	1	2	3	6	1	36	48	49	56	62	1	In	VDJ
GCTCCCTCCCAAACATCTGTGTACTTCTGTGCCAGCAGTTACTCGACGTTTTTCGAACCAGTCTACAATGAGCAGTTCTTCGGGCCA	CASSYSTFFEPVYNEQFF	2	1.0223190843738528E-4	54	TCRBV06	TCRBV06	unresolved			TCRBV06-02,TCRBV06-03				unresolved		TCRBD01,TCRBD02	TCRBD01-01,TCRBD02-01		TCRBJ02-01*01	TCRBJ02	TCRBJ02-01	01				0	0	2	7	15	3	27	-1	44	47	62	2	In	VDJ
CAGCCTGCAGAGCTTGGGGACTCGGCCGTGTATCTCTGTGCCAGCAGCTTAGATCCCCGGTCTAACTATGGCTACACCTTCGGTTCG	CASSLDPRSNYGYTF	1	8.20953204118397E-5	45	TCRBV11-03*01	TCRBV11	TCRBV11-03	01				TCRBD02-01	TCRBD02	TCRBD02-01				01,02	TCRBJ01-02*01	TCRBJ01	TCRBJ01-02	01				0	4	8	5	1	0	36	53	57	60	61	1	In	VDJ
AGGCTGCTGTCGGCTGCTCCCTCCCAGACATCTGTGTACTTCTGTGCCAGCAGTTACCGGGACACCTACGAGCAGTACTTCGGGCCG	CASSYRDTYEQYF	1	6.660563731526617E-5	39	TCRBV06-05*01	TCRBV06	TCRBV06-05	01				TCRBD01-01*01	TCRBD01	TCRBD01-01	01				TCRBJ02-07*01	TCRBJ02	TCRBJ02-07	01				2	1	0	6	0	2	42	57	58	-1	64	1	In	VDJ
AAGATCCGGTCCACAAAGCTGGAGGACTCAGCCATGTACTTCTGTGCCAGCAGTGCCTGGACAGAAGATGGCTACACCTTCGGTTCG	CASSAWTEDGYTF	1	8.82911936504691E-5	39	TCRBV02-01*01	TCRBV02	TCRBV02-01	01				TCRBD01-01*01	TCRBD01	TCRBD01-01	01				TCRBJ01-02*01	TCRBJ01	TCRBJ01-02	01				4	3	1	5	3	6	42	55	58	64	67	1	In	VDJ
GAGTCGGCTGCTCCCTCCCAAACATCTGTGTACTTCTGTGCCAGCAGTCCCCGGACAGGGGACGCCTATGGCTACACCTTCGGTTCG	CASSPRTGDAYGYTF	1	8.82911936504691E-5	45	TCRBV06	TCRBV06	unresolved			TCRBV06-02,TCRBV06-03		TCRBD01-01*01	TCRBD01	TCRBD01-01	01				TCRBJ01-02*01	TCRBJ01	TCRBJ01-02	01				5	4	1	2	4	4	36	48	52	61	65	1	In	VDJ
AAGCTCCTTCTCAGTGACTCTGGCTTCTATCTCTGTGCCTGGAGTGTACTCATTTTCGCGAACACCGGGGAGCTGTTTTTTGGAGAA	CAWSVLIFANTGELFF	1	4.182214436074852E-5	48	TCRBV30-01*01	TCRBV30	TCRBV30-01	01				TCRBD02-01	TCRBD02	TCRBD02-01				01,02	TCRBJ02-02*01	TCRBJ02	TCRBJ02-02	01				0	0	3	10	8	0	33	-1	47	50	58	1	In	VDJ
AGCAACATGAGCCCTGAAGACAGCAGCATATATCTCTGCAGCGTTGAAGATGACAGGGGGAGGATCGGGGAGCTGTTTTTTGGAGAA	CSVEDDRGRIGELFF	1	4.9566985909035285E-5	45	TCRBV29-01*01	TCRBV29	TCRBV29-01	01				TCRBD01-01*01	TCRBD01	TCRBD01-01	01				TCRBJ02-02*01	TCRBJ02	TCRBJ02-02	01				0	1	2	1	5	7	36	50	51	60	65	1	In	VDJ
AGTTCTAAGAAGCTCCTCCTCAGTGACTCTGGCTTCTATCTCTGTGCCTGGAAAACCCCCCCCACCGGGGAGCTGTTTTTTGGAGAA	CAWKTPPTGELFF	1	4.182214436074852E-5	39	TCRBV30-01*02	TCRBV30	TCRBV30-01	02						unresolved		TCRBD01,TCRBD02	TCRBD01-01,TCRBD02-01		TCRBJ02-02*01	TCRBJ02	TCRBJ02-02	01				4	2	3	7	6	4	42	52	54	56	62	1	In	VDJ
GTGAACGCCTTGTTGCTGGGGGACTCGGCCCTCTATCTCTGTGCCAGCAGCTTAGGACTCGGGACAGATACGCAGTATTTTGGCCCA	CASSLGLGTDTQYF	1	8.674222534081176E-5	42	TCRBV05-06*01	TCRBV05	TCRBV05-06	01				TCRBD02-01	TCRBD02	TCRBD02-01				01,02	TCRBJ02-03*01	TCRBJ02	TCRBJ02-03	01				2	1	1	10	4	3	39	53	54	59	63	1	In	VDJ
GTGAGCAACATGAGCCCTGAAGACAGCAGCATATATCTCTGCAGCGTTCGCCCCACTACTAGCACAGATACGCAGTATTTTGGCCCA	CSVRPTTSTDTQYF	1	4.492008098006323E-5	42	TCRBV29-01*01	TCRBV29	TCRBV29-01	01				TCRBD02-01	TCRBD02	TCRBD02-01				01,02	TCRBJ02-03*01	TCRBJ02	TCRBJ02-03	01				5	6	3	9	2	0	39	48	54	58	60	1	In	VDJ
TCTAAGAAGCTCCTCCTCAGTGACTCTGGCTTCTATCTCTGTGCCTGGAGTTTGGCAGGAGCCAAAAACATTCAGTACTTCGGCGCC	CAWSLAGAKNIQYF	1	4.027317605109117E-5	42	TCRBV30-01*02	TCRBV30	TCRBV30-01	02				TCRBD01-01*01	TCRBD01	TCRBD01-01	01				TCRBJ02-04*01	TCRBJ02	TCRBJ02-04	01				2	4	4	4	0	0	39	51	55	-1	59	1	In	VDJ
TCCCTGTCCCTAGAGTCTGCCATCCCCAACCAGACAGCTCTTTACTTCTGTGCCACCGGGGAAGCGTATGAGCAGTTCTTCGGGCCA	CATGEAYEQFF	1	8.674222534081176E-5	33	TCRBV24	TCRBV24	unresolved			TCRBV24-01,TCRBV24-or09_02				unresolved		TCRBD01,TCRBD02	TCRBD01-01,TCRBD02-01		TCRBJ02-01*01	TCRBJ02	TCRBJ02-01	01				9	1	0	8	5	8	48	57	58	62	67	1	In	VDJ
CTGGAGTCTGCCAGGCCCTCACATACCTCTCAGTACCTCTGTGCCAGCAGTGAAGAGCAGAACCAAGAGACCCAGTACTTCGGGCCA	CASSEEQNQETQYF	1	5.111595421869264E-5	42	TCRBV25-01*01	TCRBV25	TCRBV25-01	01						unresolved		TCRBD01,TCRBD02	TCRBD01-01,TCRBD02-01		TCRBJ02-05*01	TCRBJ02	TCRBJ02-05	01				2	3	4	5	1	0	39	54	57	60	61	1	In	VDJ
TGAGCTGAATGTGAACGCCTTGGAGCTGGACGACTCGGCCCTGTATCTCTGTGCCAGCAAGAGGCGTACGAGCAGTACGTCGGGCCG		1	8.364428872149704E-5	32	TCRBV05-04*01	TCRBV05	TCRBV05-04	01				TCRBD02-01*02	TCRBD02	TCRBD02-01	02				TCRBJ02-07*01	TCRBJ02	TCRBJ02-07	01				6	1	11	1	15	17	49	59	60	64	79	1	Out	VDJ
CTGCCATCCCCAACCAGACAGCTCTTTACTTCTGTGCCACCAGTGATTTGGGGACAGATTCCCCAAGAGACCCAGTACTTCGGGCCA		1	6.815460562492351E-5	49	TCRBV24	TCRBV24	unresolved			TCRBV24-01,TCRBV24-or09_02		TCRBD01-01*01	TCRBD01	TCRBD01-01	01				TCRBJ02-05*01	TCRBJ02	TCRBJ02-05	01				0	0	0	5	5	1	32	-1	50	57	62	1	Out	VDJ
AACATGAGCCCTGAAGACAGCAGCATATATCTCTGCAGCGTTGAAGGGGGGGCGGCGGGAGGTCAGGACATTCAGTACTTCGGCGCC	CSVEGGAAGGQDIQYF	1	4.6469049289720585E-5	48	TCRBV29-01*01	TCRBV29	TCRBV29-01	01				TCRBD02-01*02	TCRBD02	TCRBD02-01	02				TCRBJ02-04*01	TCRBJ02	TCRBJ02-04	01				1	8	7	1	5	8	33	46	54	62	67	1	In	VDJ
AAGAAGCTCCTCCTCAGTGACTCTGGCTTCTATCTCTGTGCCTGGAGCGAGACAGGGACCTATGATGAAAAACTGTTTTTTGGCAGT	CAWSETGTYDEKLFF	1	4.492008098006323E-5	45	TCRBV30-01*02	TCRBV30	TCRBV30-01	02				TCRBD01-01*01	TCRBD01	TCRBD01-01	01				TCRBJ01-04*01	TCRBJ01	TCRBJ01-04	01				3	3	2	3	7	6	36	47	50	57	64	1	In	VDJ
GGGTTGGAGTCGGCTGCTCCCTCCCAAACATCTGTGTACTTCTGTGCCAGCAGGCCGGGCTCCTTTCAGCCCCAGCATTTTGGTGAT	CASRPGSFQPQHF	1	8.984016196012646E-5	39	TCRBV06	TCRBV06	unresolved			TCRBV06-02,TCRBV06-03				unresolved		TCRBD01,TCRBD02	TCRBD01-01,TCRBD02-01		TCRBJ01-05*01	TCRBJ01	TCRBJ01-05	01				6	3	8	0	5	6	42	53	56	60	65	1	In	VDJ
CTGACAGTGACCAGTGCCCATCCTGAAGACAGCAGCTTCTACATCTGCAGTGCTGGCCTCCTCAGGGGAGGCTACACCTTCGGTTCG	CSAGLLRGGYTF	1	6.815460562492351E-5	36	TCRBV20	TCRBV20	unresolved			TCRBV20-01,TCRBV20-or09_02		TCRBD01-01*01	TCRBD01	TCRBD01-01	01				TCRBJ01-02*01	TCRBJ01	TCRBJ01-02	01				5	8	4	2	1	8	45	54	62	68	69	1	In	VDJ
TCGGCTGCTCCCTCCCAGACATCTGTGTACTTCTGTGCCAGCAGTTCCCCCCGGTTCGGGGCTACCGGGGAGCTGTTTTTTGGAGAA	CASSSPRFGATGELFF	1	7.899738379252498E-5	48	TCRBV06-05*01	TCRBV06	TCRBV06-05	01						unresolved		TCRBD01,TCRBD02	TCRBD01-01,TCRBD02-01		TCRBJ02-02*01	TCRBJ02	TCRBJ02-02	01				4	11	7	0	1	5	33	46	57	62	63	1	In	VDJ
TGCTGTCGGCTGCTCCCTCCCAGACATCTGTGTACTTCTGTGCCAGCAGTTAGGTATGGCAGCCCATAGGAGCAGTACGTCGGGCCG		1	6.505666900560881E-5	43	TCRBV06-05*01	TCRBV06	TCRBV06-05	01				TCRBD02-01*02	TCRBD02	TCRBD02-01	02				TCRBJ02-07*01	TCRBJ02	TCRBJ02-07	01				3	16	10	2	7	17	38	52	68	72	79	1	Out	VDJ
AGGATCCAGCAGGTAGTGCGAGGAGATTCGGCAGCTTATTTCTGTGCCAGCTCGTCCACGGAAGGGGATACGCAGTATTTTGGCCCA	CASSSTEGDTQYF	2	1.0223190843738528E-4	39	TCRBV18-01*01	TCRBV18	TCRBV18-01	01						unresolved		TCRBD01,TCRBD02	TCRBD01-01,TCRBD02-01		TCRBJ02-03*01	TCRBJ02	TCRBJ02-03	01				6	9	5	3	0	6	42	53	62	-1	66	2	In	VDJ
TCCCTGGAGCTTGGTGACTCTGCTGTGTATTTCTGTGCCAGCAGCGAATCAGGAAGGATCTCAATAAACGGCTACACCTTCGGTTCG	CASSESGRISINGYTF	2	9.758500350841323E-5	48	TCRBV03	TCRBV03	unresolved			TCRBV03-01,TCRBV03-02		TCRBD01-01*01	TCRBD01	TCRBD01-01	01				TCRBJ01-02*01	TCRBJ01	TCRBJ01-02	01				5	4	4	4	16	8	33	45	49	53	69	2	In	VDJ
AATGTGAACGCCTTGGAGCTGGACGACTCGGCCCTGTATCTCTGTGCCAGCAGCCCCGGGTGGGGTTCGGAGCAGTACTTCGGGCCG	CASSPGWGSEQYF	1	8.20953204118397E-5	39	TCRBV05-04*01	TCRBV05	TCRBV05-04	01						unresolved		TCRBD01,TCRBD02	TCRBD01-01,TCRBD02-01		TCRBJ02-07*01	TCRBJ02	TCRBJ02-07	01				4	7	6	2	4	7	42	54	61	65	69	1	In	VDJ
AGTCGCCCAGCCCCAACCAGACCTCTCTGTACTTCTGTGCCAGCAGTTTATTTGGGACAGGGAAACACTGAAGCTTTCTTTGGACAA		2	1.0068294012772793E-4	46	TCRBV27-01*01	TCRBV27	TCRBV27-01	01				TCRBD01-01*01	TCRBD01	TCRBD01-01	01				TCRBJ01-01*01	TCRBJ01	TCRBJ01-01	01				1	2	0	3	1	2	35	51	53	62	63	2	Out	VDJ
AGTCTGCCATCCCCAACCAGACAGCTCTTTACTTCTGTGCCACCAGTGAGCGGACTGATTTGGGGGACTGAAGCTTTCTTTGGACAA		1	8.20953204118397E-5	46	TCRBV24	TCRBV24	unresolved			TCRBV24-01,TCRBV24-or09_02				unresolved		TCRBD01,TCRBD02	TCRBD01-01,TCRBD02-01		TCRBJ01-01*01	TCRBJ01	TCRBJ01-01	01				4	12	6	1	0	5	35	49	61	-1	66	1	Out	VDJ
AATTCCCTGGAGCTTGGTGACTCTGCTGTGTATTTCTGTGCCAGCAGCCAAGATGGGACGGCTAACTATGGCTACACCTTCGGTTCG	CASSQDGTANYGYTF	2	9.758500350841323E-5	45	TCRBV03	TCRBV03	unresolved			TCRBV03-01,TCRBV03-02				unresolved		TCRBD01,TCRBD02	TCRBD01-01,TCRBD02-01		TCRBJ01-02*01	TCRBJ01	TCRBJ01-02	01				0	1	0	7	2	0	36	53	54	59	61	2	In	VDJ
CTGACTGTGAGCAACATGAGCCCTGAAGACAGCAGCATATATCTCTGCAGCGTTGGTCTCTCGGGGGAGACCCAGTACTTCGGGCCA	CSVGLSGETQYF	1	3.7175239431776464E-5	36	TCRBV29-01*01	TCRBV29	TCRBV29-01	01				TCRBD02-01*01	TCRBD02	TCRBD02-01	01				TCRBJ02-05*01	TCRBJ02	TCRBJ02-05	01				4	6	8	3	0	5	45	55	61	-1	66	1	In	VDJ
CACCTACACGCCCTGCAGCCAGAAGACTCAGCCCTGTATCTCTGCGCCAGCAGTCGTCTAGAAGGTGGAAAACTGTTTTTTGGCAGT	CASSRLEGGKLFF	2	9.448706688909851E-5	39	TCRBV04-01*01	TCRBV04	TCRBV04-01	01				TCRBD02-01	TCRBD02	TCRBD02-01				01,02	TCRBJ01-04*01	TCRBJ01	TCRBJ01-04	01				6	4	4	8	7	10	42	53	57	61	68	2	In	VDJ
AAGCTCCTCCTCAGTGACTCTGGCTTCTATCTCTGTGCCTGGAGTAGATCGTTAGGGGGCCTGAACACTGAAGCTTTCTTTGGACAA	CAWSRSLGGLNTEAFF	1	3.7175239431776464E-5	48	TCRBV30-01*02	TCRBV30	TCRBV30-01	02				TCRBD01-01*01	TCRBD01	TCRBD01-01	01				TCRBJ01-01*01	TCRBJ01	TCRBJ01-01	01				2	8	5	0	1	0	33	45	53	60	61	1	In	VDJ
GTGAGCACCTTGGAGCTGGGGGACTCGGCCCTTTATCTTTGCGCCAGCAGCCGTGGACAGCTGAACACTGAAGCTTTCTTTGGACAA	CASSRGQLNTEAFF	1	7.280151055389558E-5	42	TCRBV05-01*01	TCRBV05	TCRBV05-01	01				TCRBD01-01*01	TCRBD01	TCRBD01-01	01				TCRBJ01-01*01	TCRBJ01	TCRBJ01-01	01				4	3	1	5	1	0	39	51	54	60	61	1	In	VDJ
AGTCTGCCATCCCCAACCAGACAGCTCTTTACTTCTGTGCCACCAGCAGACAGGAGTGATGTGAACACTGAAGCTTTCTTTGGACAA		1	8.20953204118397E-5	46	TCRBV24	TCRBV24	unresolved			TCRBV24-01,TCRBV24-or09_02		TCRBD01-01*01	TCRBD01	TCRBD01-01	01				TCRBJ01-01*01	TCRBJ01	TCRBJ01-01	01				7	2	2	4	7	0	35	46	48	54	61	1	Out	VDJ
CTGAAGATCCGGTCCACAAAGCTGGAGGACTCAGCCATGTACTTCTGTGCCAGCAGTTGGAGGTGGGAGGAGCTGTTTTTTGGAGAA	CASSWRWEELFF	2	1.0687881336635734E-4	36	TCRBV02-01*01	TCRBV02	TCRBV02-01	01				TCRBD02-01*02	TCRBD02	TCRBD02-01	02				TCRBJ02-02*01	TCRBJ02	TCRBJ02-02	01				5	1	10	1	5	10	45	57	58	63	68	2	In	VDJ
GTGAGCAACATGAGCCCTGAAGACAGCAGCATATATCTCTGCAGCGTTGCAAGGGGGGGAGTGAACACTGAAGCTTTCTTTGGACAA	CSVARGGVNTEAFF	1	4.337111267040588E-5	42	TCRBV29-01*01	TCRBV29	TCRBV29-01	01				TCRBD02-01*01	TCRBD02	TCRBD02-01	01				TCRBJ01-01*01	TCRBJ01	TCRBJ01-01	01				4	3	9	0	2	0	39	49	52	59	61	1	In	VDJ
CTACACGCCCTGCAGCCAGAAGACTCAGCCCTGTATCTCTGCGCCAGCAGCCAAGAGGAACGCCGCTACGAGCAGTACTTCGGGCCG	CASSQEERRYEQYF	1	6.970357393458087E-5	42	TCRBV04-01*01	TCRBV04	TCRBV04-01	01						unresolved		TCRBD01,TCRBD02	TCRBD01-01,TCRBD02-01		TCRBJ02-07*01	TCRBJ02	TCRBJ02-07	01				0	0	1	8	6	3	39	-1	56	59	65	1	In	VDJ
TGGGGGACTCGGCCCTCTATCTCTGTGCCAGCAGCCCAAGGAGCCACAGAGGGGATCTCTGGGGCCAACGTCCTGACTTTCGGGGCC		1	8.20953204118397E-5	58	TCRBV05-06*01	TCRBV05	TCRBV05-06	01						unresolved		TCRBD01,TCRBD02	TCRBD01-01,TCRBD02-01		TCRBJ02-06*01	TCRBJ02	TCRBJ02-06	01				4	14	5	2	2	0	23	35	49	54	56	1	Out	VDJ
AATGTGAACGCCTTGTTGCTGGGGGACTCGGCCCTCTATCTCTGTGCCAGCAGCTTGGGAAGGGCGGGCGAGCAGTACGTCGGGCCG	CASSLGRAGEQYV	1	7.744841548286764E-5	39	TCRBV05-06*01	TCRBV05	TCRBV05-06	01				TCRBD02-01	TCRBD02	TCRBD02-01				01,02	TCRBJ02-07*01	TCRBJ02	TCRBJ02-07	01				0	5	7	4	11	17	42	58	63	68	79	1	In	VDJ
GAGTCTGCCAGGCCCTCACATACCTCTCAGTACCTCTGTGCCAGCAGTGCAGGGGACTCTGGGGCCAACGTCCTGACTTTCGGGGCC	CASSAGDSGANVLTF	1	5.731182745732205E-5	45	TCRBV25-01*01	TCRBV25	TCRBV25-01	01				TCRBD01-01*01	TCRBD01	TCRBD01-01	01				TCRBJ02-06*01	TCRBJ02	TCRBJ02-06	01				4	0	4	2	1	0	36	-1	49	55	56	1	In	VDJ
AATGTGAACGCCTTGTTGCTGGGGGACTCGGCCCTCTATCTCTGTGCCAGCAGCTTGGTCCTACAGGGGGAAGCTTTCTTTGGACAA	CASSLVLQGEAFF	1	8.364428872149704E-5	39	TCRBV05-06*01	TCRBV05	TCRBV05-06	01				TCRBD01-01*01	TCRBD01	TCRBD01-01	01				TCRBJ01-01*01	TCRBJ01	TCRBJ01-01	01				0	4	3	2	0	8	42	58	62	-1	69	1	In	VDJ
ACTAAACCTGAGCTCTCTGGAGCTGGGGGACTCAGCTTTGTATTTCTGTGCCAGCAGCGTATTCCATACGAGCAGTACTTCGGGCCG		1	6.350770069595146E-5	35	TCRBV09-01	TCRBV09	TCRBV09-01				01,02	TCRBD01-01*01	TCRBD01	TCRBD01-01	01				TCRBJ02-07*01	TCRBJ02	TCRBJ02-07	01				1	3	4	6	0	4	46	61	64	-1	66	1	Out	VDJ
GCCTTGGAGCTGGACGACTCGGCCCTGTATCTCTGTGCCAGCAGCTTCCGACTAGCGGGAGGCCTGAATGAGCAGTTCTTCGGGCCA	CASSFRLAGGLNEQFF	2	9.138913026978381E-5	48	TCRBV05-04*01	TCRBV05	TCRBV05-04	01				TCRBD02-01*02	TCRBD02	TCRBD02-01	02				TCRBJ02-01*01	TCRBJ02	TCRBJ02-01	01				2	2	2	1	4	7	33	47	49	62	66	2	In	VDJ
GGGTTGGAGTCGGCTGCTCCCTCCCAAACATCTGTGTACTTCTGTGCCAGCAGTTACGCTCCTGACTACGAGCAGTACGTCGGGCCG	CASSYAPDYEQYV	1	8.674222534081176E-5	39	TCRBV06	TCRBV06	unresolved			TCRBV06-02,TCRBV06-03		TCRBD02-01	TCRBD02	TCRBD02-01				01,02	TCRBJ02-07*01	TCRBJ02	TCRBJ02-07	01				2	6	2	9	11	17	42	57	63	68	79	1	In	VDJ
ACTCTGACTGTGAGCAACATGAGCCCTGAAGACAGCAGCATATATCTCTGCAGCGTTGAAAGAAGCCAAGATAGGTACTTCGGGCCA	CSVERSQDRYF	1	3.5626271122119114E-5	33	TCRBV29-01*01	TCRBV29	TCRBV29-01	01				TCRBD02-01	TCRBD02	TCRBD02-01				01,02	TCRBJ02-05*01	TCRBJ02	TCRBJ02-05	01				2	11	5	8	0	13	48	60	71	-1	74	1	In	VDJ
GCCATCCCCAACCAGACAGCTCTTTACTTCTGTGCCACCAGTGATCCGGCGGTCGGGGTCCCCTACAATGAGCAGTTCTTCGGGCCA	CATSDPAVGVPYNEQFF	1	8.364428872149704E-5	51	TCRBV24	TCRBV24	unresolved			TCRBV24-01,TCRBV24-or09_02		TCRBD02-01*01	TCRBD02	TCRBD02-01	01				TCRBJ02-01*01	TCRBJ02	TCRBJ02-01	01				3	8	8	3	3	2	30	45	53	58	61	1	In	VDJ
CGGCTGCTCCCTCCCAAACATCTGTGTACTTCTGTGCCAGCAGTTAAGCCCTGACTGGACCCCCTCAATGAGCAGTTCTTCGGGCCA		2	9.913397181807057E-5	49	TCRBV06	TCRBV06	unresolved			TCRBV06-02,TCRBV06-03				unresolved		TCRBD01,TCRBD02	TCRBD01-01,TCRBD02-01		TCRBJ02-01*01	TCRBJ02	TCRBJ02-01	01				3	10	1	7	5	6	32	46	56	60	65	2	Out	VDJ
AGTCTGCCATCCCCAACCAGACAGCTCTTTACTTCTGTGCCACCAGTGATCTACCGGACAGGGGGCTGGGGCTACACCTTCGGTTCG		1	7.280151055389558E-5	46	TCRBV24	TCRBV24	unresolved			TCRBV24-01,TCRBV24-or09_02		TCRBD01-01*01	TCRBD01	TCRBD01-01	01				TCRBJ01-02*01	TCRBJ01	TCRBJ01-02	01				3	5	1	0	3	8	35	50	55	66	69	1	Out	VDJ
CCCTGATCCTGGAGTCGCCCAGCCCCAACCAGACCTCTCTGTACTTCTGTGCCAGCAAGGGATACTGAAAAACTGTTTTTTGGCAGT		2	1.2236849646293086E-4	34	TCRBV27-01*01	TCRBV27	TCRBV27-01	01						unresolved		TCRBD01,TCRBD02	TCRBD01-01,TCRBD02-01		TCRBJ01-04*01	TCRBJ01	TCRBJ01-04	01				7	1	0	8	3	7	47	57	58	62	65	2	Out	VDJ
GAGTCGGCTGCTCCCTCCCAGACATCTGTGTACTTCTGTGCCAGCAGTGTGACAGATGAACATTGGTATGGCTACACCTTCGGTTCG	CASSVTDEHWYGYTF	1	7.899738379252498E-5	45	TCRBV06-01*01	TCRBV06	TCRBV06-01	01				TCRBD01-01*01	TCRBD01	TCRBD01-01	01				TCRBJ01-02*01	TCRBJ01	TCRBJ01-02	01				4	1	2	5	11	5	36	49	50	55	66	1	In	VDJ
TCGGCTGCTCCCTCCCAGACATCTGTGTACTTCTGTGCCAGCAGTGAAGCGCTGGGGAGGGCGGGCTATGGCTACACCTTCGGTTCG	CASSEALGRAGYGYTF	1	7.899738379252498E-5	48	TCRBV06-01*01	TCRBV06	TCRBV06-01	01				TCRBD02-01*02	TCRBD02	TCRBD02-01	02				TCRBJ01-02*01	TCRBJ01	TCRBJ01-02	01				0	4	9	0	4	4	33	50	54	61	65	1	In	VDJ
GAGTCGGCTGCTCCCTCCCAAACATCTGTGTACTTCTGTGCCAGCAGCCCCCCGGGACAGGGAAGGGATGAGCAGTACTTCGGGCCG	CASSPPGQGRDEQYF	1	8.674222534081176E-5	45	TCRBV06	TCRBV06	unresolved			TCRBV06-02,TCRBV06-03		TCRBD01-01*01	TCRBD01	TCRBD01-01	01				TCRBJ02-07*01	TCRBJ02	TCRBJ02-07	01				6	6	0	3	7	7	36	47	53	62	69	1	In	VDJ
AAGATCCAGCCCTCAGAACCCAGGGACTCAGCTGTGTACTTCTGTGCCAGCAGGGCGACGGTGAACACTGAAGCTTTCTTTGGACAA	CASRATVNTEAFF	1	8.984016196012646E-5	39	TCRBV12	TCRBV12	unresolved			TCRBV12-03,TCRBV12-04				unresolved		TCRBD01,TCRBD02	TCRBD01-01,TCRBD02-01		TCRBJ01-01*01	TCRBJ01	TCRBJ01-01	01				6	3	2	7	2	0	42	53	56	59	61	1	In	VDJ
GCCCTGCAGCCAGAAGACTCAGCCCTGTATCTCTGCGCCAGCAGCCTAGAGACGGGACAGCCAAATGAAAAACTGTTTTTTGGCAGT	CASSLETGQPNEKLFF	2	9.293809857944117E-5	48	TCRBV04-01*01	TCRBV04	TCRBV04-01	01				TCRBD01-01*01	TCRBD01	TCRBD01-01	01				TCRBJ01-04*01	TCRBJ01	TCRBJ01-04	01				0	3	0	5	3	5	33	50	53	60	63	2	In	VDJ
CTGTCGGCTGCTCCCTCCCAGACATCTGTGTACTTCTGTGCCAGCAGTCAAAGACTAGCGGGAGGAGGGGAGCAGTTCTTCGGGCCA	CASSQRLAGGGEQFF	1	7.280151055389558E-5	45	TCRBV06-05*01	TCRBV06	TCRBV06-05	01				TCRBD02-01*02	TCRBD02	TCRBD02-01	02				TCRBJ02-01*01	TCRBJ02	TCRBJ02-01	01				5	4	2	1	4	10	36	48	52	65	69	1	In	VDJ
TCGGCTGCTCCCTCCCAAACATCTGTGTACTTCTGTGCCAGCAGTTACCCCGAAAGGTCCCTCTCCTACGAGCAGTACTTCGGGCCG	CASSYPERSLSYEQYF	1	8.51932570311544E-5	48	TCRBV06	TCRBV06	unresolved			TCRBV06-02,TCRBV06-03				unresolved		TCRBD01,TCRBD02	TCRBD01-01,TCRBD02-01		TCRBJ02-07*01	TCRBJ02	TCRBJ02-07	01				2	6	5	4	5	0	33	48	54	57	62	1	In	VDJ
TGCCAGGCCCTCACATACCTCTCAGTACCTCTGTGCCAGCAGTGAAAGGGACAGGAGCCAACTAATGAAAAACTGTTTTTTGGCAGT		1	7.125254224423823E-5	50	TCRBV25-01*01	TCRBV25	TCRBV25-01	01				TCRBD01-01*01	TCRBD01	TCRBD01-01	01				TCRBJ01-04*01	TCRBJ01	TCRBJ01-04	01				2	1	0	4	3	0	31	46	47	55	58	1	Out	VDJ
AGCACCTTGGAGCTGGGGGACTCGGCCCTTTATCTTTGCGCCAGCAGCTTAACCCACAGGGGCTCCTACGAGCAGTACTTCGGGCCG	CASSLTHRGSYEQYF	1	6.505666900560881E-5	45	TCRBV05-01*01	TCRBV05	TCRBV05-01	01				TCRBD01-01*01	TCRBD01	TCRBD01-01	01				TCRBJ02-07*01	TCRBJ02	TCRBJ02-07	01				2	5	3	2	0	0	36	50	55	-1	62	1	In	VDJ
CTGAGCTCTCTGGAGCTGGGGGACTCAGCTTTGTATTTCTGTGCCAGCAGCCCGACCGGAGGGTTCTATGGCTACACCTTCGGTTCG	CASSPTGGFYGYTF	1	6.0409764076636756E-5	42	TCRBV09-01	TCRBV09	TCRBV09-01				01,02	TCRBD02-01*02	TCRBD02	TCRBD02-01	02				TCRBJ01-02*01	TCRBJ01	TCRBJ01-02	01				4	6	10	0	2	4	39	51	57	63	65	1	In	VDJ
GTGAGCAACATGAGCCCTGAAGACAGCAGCATATATCTCTGCAGCGTTGAGTTCGGGACAGCCGATGAAAAACTGTTTTTTGGCAGT	CSVEFGTADEKLFF	1	5.266492252834999E-5	42	TCRBV29-01*01	TCRBV29	TCRBV29-01	01				TCRBD01-01*01	TCRBD01	TCRBD01-01	01				TCRBJ01-04*01	TCRBJ01	TCRBJ01-04	01				3	4	0	5	3	6	39	50	54	61	64	1	In	VDJ
CTAGAGTCTGCCATCCCCAACCAGACAGCTCTTTACTTCTGTGCCACCAGTGATTCGGACGGGGTGGGTACCATATATTTTGGAGAG	CATSDSDGVGTIYF	2	1.0532984505669998E-4	42	TCRBV24	TCRBV24	unresolved			TCRBV24-01,TCRBV24-or09_02		TCRBD02-01*01	TCRBD02	TCRBD02-01	01				TCRBJ01-03*01	TCRBJ01	TCRBJ01-03	01				2	4	8	3	5	10	39	55	59	64	69	2	In	VDJ
ATCCAGCAGGTAGTGCGAGGAGATTCGGCAGCTTATTTCTGTGCCAGCTCACCAACACTAGCGGTGTACGAGCAGTACTTCGGGCCG	CASSPTLAVYEQYF	1	8.984016196012646E-5	42	TCRBV18-01*01	TCRBV18	TCRBV18-01	01				TCRBD02-01	TCRBD02	TCRBD02-01				01,02	TCRBJ02-07*01	TCRBJ02	TCRBJ02-07	01				2	2	3	5	2	4	39	54	56	64	66	1	In	VDJ
GTGAACGCCTTGTTGCTGGGGGACTCGGCCCTCTATCTCTGTGCCAGCAGCTTGGAGGGATTCACAGATACGCAGTATTTTGGCCCA	CASSLEGFTDTQYF	1	8.364428872149704E-5	42	TCRBV05-06*01	TCRBV05	TCRBV05-06	01						unresolved		TCRBD01,TCRBD02	TCRBD01-01,TCRBD02-01		TCRBJ02-03*01	TCRBJ02	TCRBJ02-03	01				0	1	0	8	2	2	39	55	56	60	62	1	In	VDJ
GTGAGCAACATGAGCCCTGAAGACAGCAGCATATATCTCTGCAGCGGGCAGGACAGGGGTTATTGGGAGACCCAGTACTTCGGGCCA	CSGQDRGYWETQYF	1	3.5626271122119114E-5	42	TCRBV29-01*01	TCRBV29	TCRBV29-01	01				TCRBD01-01*01	TCRBD01	TCRBD01-01	01				TCRBJ02-05*01	TCRBJ02	TCRBJ02-05	01				7	4	1	2	7	5	39	46	50	59	66	1	In	VDJ
AGGCTGGAGTCGGCTGCTCCCTCCCAGACATCTGTGTACTTCTGTGCCAGCAGTGAGGACAGGGAGTTTGGCTACACCTTCGGTTCG	CASSEDREFGYTF	1	7.744841548286764E-5	39	TCRBV06-01*01	TCRBV06	TCRBV06-01	01				TCRBD01-01*01	TCRBD01	TCRBD01-01	01				TCRBJ01-02*01	TCRBJ01	TCRBJ01-02	01				3	0	1	3	4	7	42	-1	56	64	68	1	In	VDJ
CTGGAGTCGGCTGCTCCCTCCCAGACATCTGTGTACTTCTGTGCCAGCAGTGTTCTTCGCACAGGGCACGAGCAGTACTTCGGGCCG	CASSVLRTGHEQYF	1	8.054635210218234E-5	42	TCRBV06-01*01	TCRBV06	TCRBV06-01	01				TCRBD01-01*01	TCRBD01	TCRBD01-01	01				TCRBJ02-07*01	TCRBJ02	TCRBJ02-07	01				4	8	3	3	1	5	39	52	60	66	67	1	In	VDJ
AGGCTGCTGTCGGCTGCTCCCTCCCAGACATCTGTGTACTTCTGTGCCAGCAGTTACAGCAGGGGGCGAGAGCAGTACTTCGGGCCG	CASSYSRGREQYF	1	6.350770069595146E-5	39	TCRBV06-05*01	TCRBV06	TCRBV06-05	01				TCRBD01-01*01	TCRBD01	TCRBD01-01	01				TCRBJ02-07*01	TCRBJ02	TCRBJ02-07	01				2	2	4	0	2	7	42	57	59	67	69	1	In	VDJ
CCTAGAGTCTGCCATCCCCAACCAGACAGCTCTTTACTTCTGTGCCACCAGTGATTTGGAGGTTCCTACGAGCAGTACTTCGGGCCG		1	7.280151055389558E-5	41	TCRBV24	TCRBV24	unresolved			TCRBV24-01,TCRBV24-or09_02		TCRBD02-01*02	TCRBD02	TCRBD02-01	02				TCRBJ02-07*01	TCRBJ02	TCRBJ02-07	01				0	0	11	1	1	1	40	-1	58	62	63	1	Out	VDJ
CTACACGCCCTGCAGCCAGAAGACTCAGCCCTGTATCTCTGCGCCAGCAGCCAAGATCAGGGTTTAGCTGAAGCTTTCTTTGGACAA	CASSQDQGLAEAFF	1	7.435047886355293E-5	42	TCRBV04-01*01	TCRBV04	TCRBV04-01	01				TCRBD01-01*01	TCRBD01	TCRBD01-01	01				TCRBJ01-01*01	TCRBJ01	TCRBJ01-01	01				0	1	4	3	5	6	39	56	57	62	67	1	In	VDJ
GCTGCTCCCTCCCAAACATCTGTGTACTTCTGTGCCAGCAGCCTCCCCGGCGTCTAGCGGGAAGCCTACGAGCAGTACTTCGGGCCG	CASSLPGV*REAYEQYF	1	8.51932570311544E-5	51	TCRBV06	TCRBV06	unresolved			TCRBV06-02,TCRBV06-03		TCRBD02-01*02	TCRBD02	TCRBD02-01	02				TCRBJ02-07*01	TCRBJ02	TCRBJ02-07	01				6	12	4	3	2	2	30	41	53	62	64	1	Stop	VDJ
AGCACCTTGGAGCTGGGGGACTCGGCCCTTTATCTTTGCGCCAGCAGCTTGATCGGGACCACCACGAATGAGCAGTTCTTCGGGCCA	CASSLIGTTTNEQFF	1	7.280151055389558E-5	45	TCRBV05-01*01	TCRBV05	TCRBV05-01	01						unresolved		TCRBD01,TCRBD02	TCRBD01-01,TCRBD02-01		TCRBJ02-01*01	TCRBJ02	TCRBJ02-01	01				1	3	0	7	7	7	36	51	54	59	66	1	In	VDJ
CTGACTGTGAGCAACATGAGCCCTGAAGACAGCAGCATATATCTCTGCAGCGTGACCGGGACAGGGGCTGAGCAGTTCTTCGGGCCA	CSVTGTGAEQFF	1	4.492008098006323E-5	36	TCRBV29-01*01	TCRBV29	TCRBV29-01	01				TCRBD01-01*01	TCRBD01	TCRBD01-01	01				TCRBJ02-01*01	TCRBJ02	TCRBJ02-01	01				6	4	0	2	1	9	45	53	57	67	68	1	In	VDJ
TCGGCTGCTCCCTCCCAGACATCTGTGTACTTCTGTGCCAGCAGTCATACCCGGACTAGCGGGATTGAGACCCAGTACTTCGGGCCA	CASSHTRTSGIETQYF	1	6.505666900560881E-5	48	TCRBV06	TCRBV06	unresolved			TCRBV06-01,TCRBV06-05		TCRBD02-01*02	TCRBD02	TCRBD02-01	02				TCRBJ02-05*01	TCRBJ02	TCRBJ02-05	01				5	7	1	3	2	5	33	45	52	64	66	1	In	VDJ
CACCTACACACCCTGCAGCCAGAAGACTCGGCCCTGTATCTCTGCGCCAGCAGCCAAGAAAAGCGGCAGGAGCAGTTCTTCGGGCCA	CASSQEKRQEQFF	1	8.82911936504691E-5	39	TCRBV04-03*01	TCRBV04	TCRBV04-03	01				TCRBD02-01	TCRBD02	TCRBD02-01				01,02	TCRBJ02-01*01	TCRBJ02	TCRBJ02-01	01				0	2	6	5	3	10	42	59	61	66	69	1	In	VDJ
CTGTCGGCTGCTCCCTCCCAGACATCTGTGTACTTCTGTGCCAGCAGCTCCCGACGGGGTTCACCCTACGAGCAGTACGTCGGGCCG	CASSSRRGSPYEQYV	1	6.350770069595146E-5	45	TCRBV06-05*01	TCRBV06	TCRBV06-05	01				TCRBD02-01*01	TCRBD02	TCRBD02-01	01				TCRBJ02-07*01	TCRBJ02	TCRBJ02-07	01				6	7	8	3	20	17	36	47	54	59	79	1	In	VDJ
AAGAAGCTCCTTCTCAGTGACTCTGGCTTCTATCTCTGTGCCTGGAGCTCTGACAGGGGAAATTATCAGCCCCAGCATTTTGGTGAT	CAWSSDRGNYQPQHF	1	3.407730281246176E-5	45	TCRBV30-01*01	TCRBV30	TCRBV30-01	01				TCRBD01-01*01	TCRBD01	TCRBD01-01	01				TCRBJ01-05*01	TCRBJ01	TCRBJ01-05	01				3	4	2	2	5	5	36	47	51	59	64	1	In	VDJ
AGCTCTCTGGAGCTGGGGGACTCAGCTTTGTATTTCTGTGCCAGCACGTTCCGGGGGGCCCTGAGTGAGACGCAGTATTTTGGCCCA	CASTFRGALSETQYF	1	6.660563731526617E-5	45	TCRBV09-01	TCRBV09	TCRBV09-01				01,02	TCRBD02-01*01	TCRBD02	TCRBD02-01	01				TCRBJ02-03*01	TCRBJ02	TCRBJ02-03	01				6	5	8	1	11	9	36	46	51	58	69	1	In	VDJ
CAACTCTGACTGTGAGCAACATGAGCCCTGAAGACAGCAGCATATATCTCTGCAGCGTGCCCCGTGCTCGAGCAGTACTTCGGGCCG		1	3.872420774143382E-5	31	TCRBV29-01*01	TCRBV29	TCRBV29-01	01						unresolved		TCRBD01,TCRBD02	TCRBD01-01,TCRBD02-01		TCRBJ02-07*01	TCRBJ02	TCRBJ02-07	01				6	0	10	0	8	6	50	-1	58	60	68	1	Out	VDJ
ACCCTGCAGCCAGAAGACTCGGCCCTGTATCTCTGCGCCAGCAGCCGAAAAGGGGGCGGAATTCTCTACGAGCAGTACTTCGGGCCG	CASSRKGGGILYEQYF	1	7.589944717321028E-5	48	TCRBV04-03*01	TCRBV04	TCRBV04-03	01				TCRBD01-01*01	TCRBD01	TCRBD01-01	01				TCRBJ02-07*01	TCRBJ02	TCRBJ02-07	01				4	4	5	0	8	3	33	46	50	57	65	1	In	VDJ
CTGTCGGCTGCTCCCTCCCAGACATCTGTGTACTTCTGTGCCAGCAGGCTTACAGGGACGGGTTTCTACGAGCAGTACTTCGGGCCG	CASRLTGTGFYEQYF	1	6.195873238629411E-5	45	TCRBV06-05*01	TCRBV06	TCRBV06-05	01				TCRBD01-01*01	TCRBD01	TCRBD01-01	01				TCRBJ02-07*01	TCRBJ02	TCRBJ02-07	01				6	4	3	3	8	3	36	47	51	57	65	1	In	VDJ
AGTTCTAAGAAGCTCCTTCTCAGTGACTCTGGCTTCTATCTCTGTGCCTGGATTCCAGCCCTTGCCGGGGAGCTGTTTTTTGGAGAA	CAWIPALAGELFF	1	3.872420774143382E-5	39	TCRBV30-01*01	TCRBV30	TCRBV30-01	01						unresolved		TCRBD01,TCRBD02	TCRBD01-01,TCRBD02-01		TCRBJ02-02*01	TCRBJ02	TCRBJ02-02	01				4	3	4	5	6	6	42	52	55	58	64	1	In	VDJ
AGCACCTTGGAGCTGGGGGACTCGGCCCTTTATCTTTGCGCCAGCAGCTTGGGACTGGATGTGAACACTGAAGCTTTCTTTGGACAA	CASSLGLDVNTEAFF	1	6.815460562492351E-5	45	TCRBV05-01*01	TCRBV05	TCRBV05-01	01				TCRBD02-01	TCRBD02	TCRBD02-01				01,02	TCRBJ01-01*01	TCRBJ01	TCRBJ01-01	01				0	0	2	10	5	0	36	-1	52	56	61	1	In	VDJ
AATGTGAACGCCTTGGAGCTGGACGACTCGGCCCTGTATCTCTGTGCCAGCAGCTTAGGGCAGGGCTACGAGCAGTACTTCGGGCCG	CASSLGQGYEQYF	1	7.744841548286764E-5	39	TCRBV05-04*01	TCRBV05	TCRBV05-04	01				TCRBD01-01*01	TCRBD01	TCRBD01-01	01				TCRBJ02-07*01	TCRBJ02	TCRBJ02-07	01				2	4	4	3	0	3	42	56	60	-1	65	1	In	VDJ
GTGAGCAACATGAGCCCTGAAGACAGCAGCATATATCTCTGCAGCGTTGAAGAAAAAGGACAGGGGGGTGAAGCTTTCTTTGGACAA	CSVEEKGQGGEAFF	1	4.182214436074852E-5	42	TCRBV29-01*01	TCRBV29	TCRBV29-01	01				TCRBD01-01*01	TCRBD01	TCRBD01-01	01				TCRBJ01-01*01	TCRBJ01	TCRBJ01-01	01				0	4	1	1	1	7	39	53	57	67	68	1	In	VDJ
AATGTGAGCACCTTGGAGCTGGGGGACTCGGCCCTTTATCTTTGCGCCAGCAGCTTGGGCCCTCGGGACATTCAGTACTTCGGCGCC	CASSLGPRDIQYF	1	7.280151055389558E-5	39	TCRBV05-01*01	TCRBV05	TCRBV05-01	01				TCRBD02-01	TCRBD02	TCRBD02-01				01,02	TCRBJ02-04*01	TCRBJ02	TCRBJ02-04	01				0	5	8	4	0	8	42	58	63	-1	67	1	In	VDJ
CTGAAGATCCGGTCCACAAAGCTGGAGGACTCAGCCATGTACTTCTGTGCCAGCAGGGGGGGCGGGCAGCCCCAGCATTTTGGTGAT	CASRGGGQPQHF	1	8.674222534081176E-5	36	TCRBV02-01*01	TCRBV02	TCRBV02-01	01						unresolved		TCRBD01,TCRBD02	TCRBD01-01,TCRBD02-01		TCRBJ01-05*01	TCRBJ01	TCRBJ01-05	01				6	1	6	0	3	7	45	56	57	63	66	1	In	VDJ
CTGCTGGGGTTGGAGTCGGCTGCTCCCTCCCAAACATCTGTGTACTTCTGTGCCAGCACCGACACCGGGGAGCTGTTTTTTGGAGAA	CASTDTGELFF	2	1.0068294012772793E-4	33	TCRBV06	TCRBV06	unresolved			TCRBV06-02,TCRBV06-03		TCRBD02-01	TCRBD02	TCRBD02-01				01,02	TCRBJ02-02*01	TCRBJ02	TCRBJ02-02	01				7	1	8	6	0	3	48	58	59	-1	61	2	In	VDJ
CTGTCGGCTGCTCCCTCCCAGACATCTGTGTACTTCTGTGCCAGCAGTTACTCGTTGCCAGGGAGGGAGACCCAGTACTTCGGGCCA	CASSYSLPGRETQYF	1	5.57628591476647E-5	45	TCRBV06-05*01	TCRBV06	TCRBV06-05	01				TCRBD02-01*02	TCRBD02	TCRBD02-01	02				TCRBJ02-05*01	TCRBJ02	TCRBJ02-05	01				0	7	9	1	0	5	36	53	60	-1	66	1	In	VDJ
ACTGTGAGCAACATGAGCCCTGAAGACAGCAGCATATATCTCTGCAGCGTTGACCCTGACGGTAACACTGAAGCTTTCTTTGGACAA	CSVDPDGNTEAFF	1	4.182214436074852E-5	39	TCRBV29-01*01	TCRBV29	TCRBV29-01	01						unresolved		TCRBD01,TCRBD02	TCRBD01-01,TCRBD02-01		TCRBJ01-01*01	TCRBJ01	TCRBJ01-01	01				3	4	2	7	3	2	42	53	57	60	63	1	In	VDJ
GTGAGCACCTTGGAGCTGGGGGACTCGGCCCTTTATCTTTGCGCCAGCAGCGCACAGGTAGGCCGGGGCGAGCAGTACTTCGGGCCG	CASSAQVGRGEQYF	1	6.350770069595146E-5	42	TCRBV05-01*01	TCRBV05	TCRBV05-01	01						unresolved		TCRBD01,TCRBD02	TCRBD01-01,TCRBD02-01		TCRBJ02-07*01	TCRBJ02	TCRBJ02-07	01				4	2	3	4	10	6	39	51	53	58	68	1	In	VDJ
CACACCCTGCAGCCAGAAGACTCGGCCCTGTATCTCTGCGCCAGCAGCCAAGCGATTACAGGGGCCTACGAGCAGTACTTCGGGCCG	CASSQAITGAYEQYF	1	7.589944717321028E-5	45	TCRBV04-03*01	TCRBV04	TCRBV04-03	01				TCRBD01-01*01	TCRBD01	TCRBD01-01	01				TCRBJ02-07*01	TCRBJ02	TCRBJ02-07	01				1	5	3	2	0	2	36	52	57	-1	64	1	In	VDJ
TTGGAGTCGGCTGCTCCCTCCCAAACATCTGTGTACTTCTGTGCCAGCAGTTATTTGGCGGGAGGCCTCTCCTACGCGTTCGGGCCA	CASSYLAGGLSYAF	1	8.51932570311544E-5	42	TCRBV06	TCRBV06	unresolved			TCRBV06-02,TCRBV06-03		TCRBD02-01*02	TCRBD02	TCRBD02-01	02				TCRBJ02	TCRBJ02	unresolved			TCRBJ02-01,TCRBJ02-05		3	4	7	1	13	19	39	53	57	65	78	1	In	VDJ
CTCACATACCTCTCAGTACCTCTGTGCCAGCAGTGCCTCCGGGACTAGCGGATACCCTCCTATACCTACGAGCAGTACGTCGGGCCG		1	6.660563731526617E-5	59	TCRBV25	TCRBV25	unresolved			TCRBV25-01,TCRBV25-or09_02		TCRBD02-01	TCRBD02	TCRBD02-01				01,02	TCRBJ02-07*01	TCRBJ02	TCRBJ02-07	01				4	5	0	5	28	17	22	35	40	51	79	1	Out	VDJ
GGGTTGGAGTCGGCTGCTCCCTCCCAAACATCTGTGTACTTCTGTGCCAGCAGTTACTCTAGCTCCTACGAGCAGTACTTCGGGCCG	CASSYSSSYEQYF	1	8.20953204118397E-5	39	TCRBV06	TCRBV06	unresolved			TCRBV06-02,TCRBV06-03		TCRBD02-01	TCRBD02	TCRBD02-01				01,02	TCRBJ02-07*01	TCRBJ02	TCRBJ02-07	01				0	0	5	8	0	0	42	-1	59	-1	62	1	In	VDJ
ATCCGCTCACCAGGCCTGGGGGACGCAGCCATGTACCTGTGTGCCACCAGCAGAGATGAAGGGACTAGCAAGCAGTACTTCGGGCCG	CATSRDEGTSKQYF	1	6.815460562492351E-5	42	TCRBV15-01*01	TCRBV15	TCRBV15-01	01				TCRBD02-01	TCRBD02	TCRBD02-01				01,02	TCRBJ02-07*01	TCRBJ02	TCRBJ02-07	01				0	4	0	7	1	8	39	56	60	69	70	1	In	VDJ
TGTCCCTAGAGTCTGCCATCCCCAACCAGACAGCTCTTTACTTCTGTGCCACCGACAGTTCGGGCCGGGGAGCTGTTTTTTGGAGAA		1	8.364428872149704E-5	37	TCRBV24	TCRBV24	unresolved			TCRBV24-01,TCRBV24-or09_02		TCRBD01-01*01	TCRBD01	TCRBD01-01	01				TCRBJ02-02*01	TCRBJ02	TCRBJ02-02	01				9	0	2	5	6	6	44	-1	53	58	64	1	Out	VDJ
TCGGCTGCTCCCTCCCAGACATCTGTGTACTTCTGTGCCAGCAGTGAATGGGACAGGGCTTCCACAGATACGCAGTATTTTGGCCCA	CASSEWDRASTDTQYF	1	8.51932570311544E-5	48	TCRBV06-01*01	TCRBV06	TCRBV06-01	01				TCRBD01-01*01	TCRBD01	TCRBD01-01	01				TCRBJ02-03*01	TCRBJ02	TCRBJ02-03	01				2	1	0	3	4	2	33	48	49	58	62	1	In	VDJ
CACATCAATTCCCTGGAGCTTGGTGACTCTGCTGTGTATTTCTGTGCCAGCAGCCAAACGAATAACTATGGCTACACCTTCGGTTCG	CASSQTNNYGYTF	2	9.138913026978381E-5	39	TCRBV03	TCRBV03	unresolved			TCRBV03-01,TCRBV03-02				unresolved		TCRBD01,TCRBD02	TCRBD01-01,TCRBD02-01		TCRBJ01-02*01	TCRBJ01	TCRBJ01-02	01				2	2	2	8	1	1	42	57	59	61	62	2	In	VDJ
GGGGTTGGAGTCGGCTGCTCCCTCCCAAACATCTGTGTACTTCTGTGCCAGCAGTTCTAGTTTACGGATACGCAGTATTTTGGCCCA		1	8.984016196012646E-5	38	TCRBV06	TCRBV06	unresolved			TCRBV06-02,TCRBV06-03		TCRBD02-01	TCRBD02	TCRBD02-01				01,02	TCRBJ02-03*01	TCRBJ02	TCRBJ02-03	01				4	0	4	8	6	6	43	-1	56	60	66	1	Out	VDJ
TCCGCCAGCACCAACCAGACATCTATGTACCTCTGTGCCAGCAGTCCAGGACAGTCGCGAGGCAATCAGCCCCAGCATTTTGGTGAT	CASSPGQSRGNQPQHF	2	1.0068294012772793E-4	48	TCRBV28-01*01	TCRBV28	TCRBV28-01	01				TCRBD01-01*01	TCRBD01	TCRBD01-01	01				TCRBJ01-05*01	TCRBJ01	TCRBJ01-05	01				5	3	1	5	7	2	33	45	48	54	61	2	In	VDJ
AGGCTGGAGTCGGCTGCTCCCTCCCAGACATCTGTGTACTTCTGTGCCAACCAACAGGGGGCGCAAACTGAAGCTTTCTTTGGACAA	CANQQGAQTEAFF	1	8.364428872149704E-5	39	TCRBV06-01*01	TCRBV06	TCRBV06-01	01				TCRBD01-01*01	TCRBD01	TCRBD01-01	01				TCRBJ01-01*01	TCRBJ01	TCRBJ01-01	01				10	4	3	0	4	5	42	49	53	62	66	1	In	VDJ
ACTGTGAGCAACATGAGCCCTGAAGACAGCAGCATATATCTCTGCAGCGCCAGGACAGAGTGGGTCACTGAAGCTTTCTTTGGACAA	CSARTEWVTEAFF	1	4.027317605109117E-5	39	TCRBV29-01*01	TCRBV29	TCRBV29-01	01				TCRBD01-01*01	TCRBD01	TCRBD01-01	01				TCRBJ01-01*01	TCRBJ01	TCRBJ01-01	01				7	3	1	5	7	4	42	49	52	58	65	1	In	VDJ
CTGCTGGGGTTGGAGTCGGCTGCTCCCTCCCAAACATCTGTGTACTTCTGTGCCAGCAGCGCACACAATGAGCAGTTCTTCGGGCCA	CASSAHNEQFF	2	9.448706688909851E-5	33	TCRBV06	TCRBV06	unresolved			TCRBV06-02,TCRBV06-03				unresolved		TCRBD01,TCRBD02	TCRBD01-01,TCRBD02-01		TCRBJ02-01*01	TCRBJ02	TCRBJ02-01	01				6	3	3	7	0	5	48	59	62	-1	64	2	In	VDJ
TCGGCTGCTCCCTCCCAGACATCTGTGTACTTCTGTGCCAGCAGTGAAGCGGGGACAGCGTTCTCCTACGAGCAGTACTTCGGGCCG	CASSEAGTAFSYEQYF	1	7.744841548286764E-5	48	TCRBV06-01*01	TCRBV06	TCRBV06-01	01				TCRBD01-01*01	TCRBD01	TCRBD01-01	01				TCRBJ02-07*01	TCRBJ02	TCRBJ02-07	01				0	1	0	5	4	0	33	50	51	58	62	1	In	VDJ
GTCTGCCAGGCCCTCACATACCTCTCAGTACCTCTGTGCCAGCAGTGCCTTTAACAGGTGCCGCCCTACGAGCAGTACTTCGGGCCG		1	5.111595421869264E-5	47	TCRBV25-01*01	TCRBV25	TCRBV25-01	01				TCRBD01-01*01	TCRBD01	TCRBD01-01	01				TCRBJ02-07*01	TCRBJ02	TCRBJ02-07	01				4	6	3	4	6	2	34	47	53	58	64	1	Out	VDJ
AACATGAGCCCTGAAGACAGCAGCATATATCTCTGCAGCGTAGGACTAGCGGGAGTTTTCGGGGTGCATGAGCAGTTCTTCGGGCCA	CSVGLAGVFGVHEQFF	1	4.337111267040588E-5	48	TCRBV29-01*01	TCRBV29	TCRBV29-01	01				TCRBD02-01*02	TCRBD02	TCRBD02-01	02				TCRBJ02-01*01	TCRBJ02	TCRBJ02-01	01				6	1	1	2	12	8	33	41	42	55	67	1	In	VDJ
AATCTTCACATCAATTCCCTGGAGCTTGGTGACTCTGCTGTGTATTTCTGTGCCAGCAGCCGTGGGAGGGAGCAGTACTTCGGGCCG	CASSRGREQYF	2	9.293809857944117E-5	33	TCRBV03	TCRBV03	unresolved			TCRBV03-01,TCRBV03-02		TCRBD02-01*02	TCRBD02	TCRBD02-01	02				TCRBJ02-07*01	TCRBJ02	TCRBJ02-07	01				4	2	9	1	0	7	48	61	63	-1	69	2	In	VDJ
CTGAATGTGAACGCCTTGTTGCTGGGGGACTCGGCCCTCTATCTCTGTGCCAGCAGCTTGAATCTCGATGGCTACACCTTCGGTTCG	CASSLNLDGYTF	1	7.125254224423823E-5	36	TCRBV05-06*01	TCRBV05	TCRBV05-06	01				TCRBD02-01	TCRBD02	TCRBD02-01				01,02	TCRBJ01-02*01	TCRBJ01	TCRBJ01-02	01				1	3	4	10	2	6	45	60	63	65	67	1	In	VDJ
GCTCCCTCCCAAACATCTGTGTACTTCTGTGCCAGCAGTTACTCGAGAGTGAGGAATCGCCCTAACTATGGCTACACCTTCGGTTCG	CASSYSRVRNRPNYGYTF	1	8.054635210218234E-5	54	TCRBV06	TCRBV06	unresolved			TCRBV06-02,TCRBV06-03		TCRBD02-01*02	TCRBD02	TCRBD02-01	02				TCRBJ01-02*01	TCRBJ01	TCRBJ01-02	01				0	6	11	1	7	0	27	44	50	54	61	1	In	VDJ
TGTGAACGCCTTGTTGCTGGGGGACTCGGCCCTCTATCTCTGTGCCAGCAGCAGTGACCTGTTTCAGAGACCCAGTACTTCGGGCCA		1	6.660563731526617E-5	41	TCRBV05-06*01	TCRBV05	TCRBV05-06	01						unresolved		TCRBD01,TCRBD02	TCRBD01-01,TCRBD02-01		TCRBJ02-05*01	TCRBJ02	TCRBJ02-05	01				4	3	2	7	7	4	40	52	55	58	65	1	Out	VDJ
AACGCCTTGTTGCTGGGGGACTCGGCCCTCTATCTCTGTGCCAGCAGCTTGCTAGTAACCGCCCCAGATACGCAGTATTTTGGCCCA	CASSLLVTAPDTQYF	1	8.054635210218234E-5	45	TCRBV05-06*01	TCRBV05	TCRBV05-06	01				TCRBD02-01	TCRBD02	TCRBD02-01				01,02	TCRBJ02-03*01	TCRBJ02	TCRBJ02-03	01				1	0	4	8	9	4	36	-1	51	55	64	1	In	VDJ
CGCACAGAGCAGCGGGACTCGGCCATGTATCGCTGTGCCAGCAGCCGTTCACTAGCGACCTCCTACAATGAGCAGTTCTTCGGGCCA	CASSRSLATSYNEQFF	2	9.138913026978381E-5	48	TCRBV07-06*01	TCRBV07	TCRBV07-06	01				TCRBD02-01	TCRBD02	TCRBD02-01				01,02	TCRBJ02-01*01	TCRBJ02	TCRBJ02-01	01				5	5	3	6	2	0	33	45	50	57	59	2	In	VDJ
GAGTCGCCCAGCCCCAACCAGACCTCTCTGTACTTCTGTGCCAGCAGAGTCACGTATCGGTCTACTTATGGCTACACCTTCGGTTCG	CASRVTYRSTYGYTF	1	8.51932570311544E-5	45	TCRBV27-01*01	TCRBV27	TCRBV27-01	01				TCRBD02-01	TCRBD02	TCRBD02-01				01,02	TCRBJ01-02*01	TCRBJ01	TCRBJ01-02	01				6	16	3	10	0	5	36	47	63	-1	66	1	In	VDJ
CCGCTCAGGCTGCTGTCGGCTGCTCCCTCCCAGACATCTGTGTACTTCTGTGCCACTCGCGCCGCGGGGACCCAGTACTTCGGGCCA	CATRAAGTQYF	1	5.57628591476647E-5	33	TCRBV06-05*01	TCRBV06	TCRBV06-05	01				TCRBD02-01	TCRBD02	TCRBD02-01				01,02	TCRBJ02-05*01	TCRBJ02	TCRBJ02-05	01				10	8	7	4	0	7	48	55	63	-1	68	1	In	VDJ
AGTGCCCATCCTGAAGACAGCAGCTTCTACATCTGCAGTGCTAGAGGGGTTGCGGGATCCCCCCCGAATACGCAGTATTTTGGCCCA	CSARGVAGSPPNTQYF	1	7.125254224423823E-5	48	TCRBV20	TCRBV20	unresolved			TCRBV20-01,TCRBV20-or09_02		TCRBD02-01*02	TCRBD02	TCRBD02-01	02				TCRBJ02-03*01	TCRBJ02	TCRBJ02-03	01				1	5	7	3	10	7	33	46	51	57	67	1	In	VDJ
GGGTTGGAGTCGGCTGCTCCCTCCCAAACATCTGTGTACTTCTGTGCCAGCACCCTGGGGCTAGCGGGAGAGCAGTACTTCGGGCCG	CASTLGLAGEQYF	1	8.20953204118397E-5	39	TCRBV06	TCRBV06	unresolved			TCRBV06-02,TCRBV06-03		TCRBD02-01*02	TCRBD02	TCRBD02-01	02				TCRBJ02-07*01	TCRBJ02	TCRBJ02-07	01				7	8	4	3	0	7	42	52	60	-1	69	1	In	VDJ
TCTCTGGAGCTGGGGGACTCAGCTTTGTATTTCTGTGCCAGCAGCTTAGGGCCTAGCGGGAGCACAGATACGCAGTATTTTGGCCCA	CASSLGPSGSTDTQYF	1	6.350770069595146E-5	48	TCRBV09-01	TCRBV09	TCRBV09-01				01,02	TCRBD02-01	TCRBD02	TCRBD02-01				01,02	TCRBJ02-03*01	TCRBJ02	TCRBJ02-03	01				0	3	4	4	0	0	33	49	52	-1	60	1	In	VDJ
ACTGTGAGCAACATGAGCCCTGAAGACAGCAGCATATATCTCTGCAGCGCAGCGAAGGACGGGGATCAGCCCCAGCATTTTGGTGAT	CSAAKDGDQPQHF	1	3.872420774143382E-5	39	TCRBV29-01*01	TCRBV29	TCRBV29-01	01				TCRBD02-01*01	TCRBD02	TCRBD02-01	01				TCRBJ01-05*01	TCRBJ01	TCRBJ01-05	01				7	10	8	3	0	5	42	49	59	-1	64	1	In	VDJ
AACGCCTTGTTGCTGGGGGACTCGGCCCTCTATCTCTGTGCCAGCAGCTTGGGGACTAGCGGGAGGGAGACCCAGTACTTCGGGCCA	CASSLGTSGRETQYF	1	6.505666900560881E-5	45	TCRBV05-06*01	TCRBV05	TCRBV05-06	01				TCRBD02-01*02	TCRBD02	TCRBD02-01	02				TCRBJ02-05*01	TCRBJ02	TCRBJ02-05	01				0	0	1	1	0	5	36	-1	52	-1	66	1	In	VDJ
CACACCCTGCAGCCAGAAGACTCGGCCCTGTATCTCTGCGCCAGCAGCCAAGGCAGGGGTACCTCCAATGAGCAGTTCTTCGGGCCA	CASSQGRGTSNEQFF	1	8.364428872149704E-5	45	TCRBV04-03*01	TCRBV04	TCRBV04-03	01				TCRBD01-01*01	TCRBD01	TCRBD01-01	01				TCRBJ02-01*01	TCRBJ02	TCRBJ02-01	01				1	1	4	2	6	6	36	52	53	59	65	1	In	VDJ
AGTCAGCTGCTCCCTCCCAGACATCTGTGTACTTCTGTGCCAGCAGTTATCGGCAGGGGGAGCTCCTACGAGCAGTACGTCGGGCCG		1	6.660563731526617E-5	46	TCRBV06-09*01	TCRBV06	TCRBV06-09	01				TCRBD01-01*01	TCRBD01	TCRBD01-01	01				TCRBJ02-07*01	TCRBJ02	TCRBJ02-07	01				2	3	4	1	19	17	35	50	53	60	79	1	Out	VDJ
AATGTGAACGCCTTGGAGCTGGACGACTCGGCCCTGTATCTCTGTGCCAGCAGCTTGAGTCTACAGGATGAAGCTTTCTTTGGACAA	CASSLSLQDEAFF	1	8.20953204118397E-5	39	TCRBV05-04*01	TCRBV05	TCRBV05-04	01				TCRBD01-01*01	TCRBD01	TCRBD01-01	01				TCRBJ01-01*01	TCRBJ01	TCRBJ01-01	01				1	5	3	4	1	7	42	57	62	67	68	1	In	VDJ
GAGTCTGCCAGGCCCTCACATACCTCTCAGTACCTCTGTGCCAGCGACCAAGGACGAAGCTCCTACAATGAGCAGTTCTTCGGGCCA	CASDQGRSSYNEQFF	1	5.731182745732205E-5	45	TCRBV25-01*01	TCRBV25	TCRBV25-01	01						unresolved		TCRBD01,TCRBD02	TCRBD01-01,TCRBD02-01		TCRBJ02-01*01	TCRBJ02	TCRBJ02-01	01				8	6	1	7	4	0	36	45	51	55	59	1	In	VDJ
CTGTCGGCTGCTCCCTCCCAGACATCTGTGTACTTCTGTGCCAGCAGTTACACGTCAGGGAGTAATGAAAAACTGTTTTTTGGCAGT	CASSYTSGSNEKLFF	1	8.054635210218234E-5	45	TCRBV06-05*01	TCRBV06	TCRBV06-05	01						unresolved		TCRBD01,TCRBD02	TCRBD01-01,TCRBD02-01		TCRBJ01-04*01	TCRBJ01	TCRBJ01-04	01				2	4	4	3	2	4	36	51	55	60	62	1	In	VDJ
CACACCCTGCAGCCAGAAGACTCGGCCCTGTATCTCTGTGCCAGCAGCCAAGATCGGGCAGCCTACTACGAGCAGTACTTCGGGCCG	CASSQDRAAYYEQYF	1	6.0409764076636756E-5	45	TCRBV04-02*01	TCRBV04	TCRBV04-02	01						unresolved		TCRBD01,TCRBD02	TCRBD01-01,TCRBD02-01		TCRBJ02-07*01	TCRBJ02	TCRBJ02-07	01				0	2	8	0	6	3	36	53	55	59	65	1	In	VDJ
AGTTCTAAGAAGCTCCTTCTCAGTGACTCTGGCTTCTATCTCTGTGCCTGGAGCGGGGGGGTGGCAGATACGCAGTATTTTGGCCCA	CAWSGGVADTQYF	1	3.407730281246176E-5	39	TCRBV30-01*01	TCRBV30	TCRBV30-01	01				TCRBD02-01*01	TCRBD02	TCRBD02-01	01				TCRBJ02-03*01	TCRBJ02	TCRBJ02-03	01				3	0	8	0	3	4	42	-1	53	61	64	1	In	VDJ
CACGCCCTGCAGCCAGAAGACTCAGCCCTGTATCTCTGCGCCAGCAGCCAAGAACTAGCGGATTACAATGAGCAGTTCTTCGGGCCA	CASSQELADYNEQFF	1	7.435047886355293E-5	45	TCRBV04-01*01	TCRBV04	TCRBV04-01	01				TCRBD02-01	TCRBD02	TCRBD02-01				01,02	TCRBJ02-01*01	TCRBJ02	TCRBJ02-01	01				0	0	3	5	2	4	36	-1	53	61	63	1	In	VDJ
AGCTGCTCCCTCCCAGACATCTGTGTACTTCTGTGCCAGCAGCACAAGTTAGACGGGGGCACGCGCTACGAGCAGTACGTCGGGCCG		1	7.589944717321028E-5	50	TCRBV06	TCRBV06	unresolved			TCRBV06-01,TCRBV06-05,TCRBV06-06				unresolved		TCRBD01,TCRBD02	TCRBD01-01,TCRBD02-01		TCRBJ02-07*01	TCRBJ02	TCRBJ02-07	01				6	12	6	0	19	17	31	42	54	60	79	1	Out	VDJ
TTCTAAGAAGCTCCTCCTCAGTGACTCTGGCTTCTATCTCTGTGCCTGTAGGGCCCCCACTACAATCAGCCCCAGCATTTTGGTGAT		1	3.252833450280441E-5	41	TCRBV30-01*02	TCRBV30	TCRBV30-01	02						unresolved		TCRBD01,TCRBD02	TCRBD01-01,TCRBD02-01		TCRBJ01-05*01	TCRBJ01	TCRBJ01-05	01				6	1	5	3	9	3	40	48	49	53	62	1	Out	VDJ
ACCTTGGAGCTGGGGGACTCGGCCCTTTATCTTTGCGCCAGCAGCTTGGATTCGTGGGCTTTGGCTGAAAAACTGTTTTTTGGCAGT	CASSLDSWALAEKLFF	1	8.20953204118397E-5	48	TCRBV05-01*01	TCRBV05	TCRBV05-01	01				TCRBD01-01*01	TCRBD01	TCRBD01-01	01				TCRBJ01-04*01	TCRBJ01	TCRBJ01-04	01				0	6	8	0	6	7	33	49	55	59	65	1	In	VDJ
CCGCTCAGGCTGGAGTTGGCTGCTCCCTCCCAGACATCTGTGTACTTCTGTGCCAGCAGTTACCCGGGGAAACTGTTTTTTGGCAGT	CASSYPGKLFF	2	1.2236849646293086E-4	33	TCRBV06-06	TCRBV06	TCRBV06-06				01,02	TCRBD02-01*01	TCRBD02	TCRBD02-01	01				TCRBJ01-04*01	TCRBJ01	TCRBJ01-04	01				2	1	8	3	0	11	48	63	64	-1	69	2	In	VDJ
GACTCAGCCCTGTATCTCTGCGCCAGCAGCCAAGATATAGGCAGACCTGGTTTTCAGGAACGCAATCAGCCCCAGCATTTTGGTGAT	CASSQDIGRPGFQERNQPQHF	1	6.660563731526617E-5	63	TCRBV04-01*01	TCRBV04	TCRBV04-01	01				TCRBD01-01*01	TCRBD01	TCRBD01-01	01				TCRBJ01-05*01	TCRBJ01	TCRBJ01-05	01				0	19	4	4	3	2	18	35	54	58	61	1	In	VDJ
GAGTCGGCTGCTCCCTCCCAGACATCTGTGTACTTCTGTGCCAGCAGAGCTGGAGCGGGAGGATCCTACGAGCAGTACTTCGGGCCG	CASRAGAGGSYEQYF	1	7.589944717321028E-5	45	TCRBV06-01*01	TCRBV06	TCRBV06-01	01				TCRBD02-01*02	TCRBD02	TCRBD02-01	02				TCRBJ02-07*01	TCRBJ02	TCRBJ02-07	01				6	6	6	1	1	1	36	47	53	62	63	1	In	VDJ
AGGCTGCTGTCGGCTGCTCCCTCCCAGACATCTGTGTACTTCTGTGCCAGCAGTCCTCAACGGAACTATGGCTACACCTTCGGTTCG	CASSPQRNYGYTF	1	5.8860795766979406E-5	39	TCRBV06-05*01	TCRBV06	TCRBV06-05	01				TCRBD02-01	TCRBD02	TCRBD02-01				01,02	TCRBJ01-02*01	TCRBJ01	TCRBJ01-02	01				5	6	8	5	0	2	42	54	60	-1	63	1	In	VDJ
GCACAGAGCAGGGGGACTCGGCCATGTATCTCTGTGCCAGCACCTACCGATGCAGGGGACGTTTCCTACGAGCAGTACGTCGGGCCG		2	1.0223190843738528E-4	49	TCRBV07-09	TCRBV07	TCRBV07-09				01,03	TCRBD01-01*01	TCRBD01	TCRBD01-01	01				TCRBJ02-07*01	TCRBJ02	TCRBJ02-07	01				7	10	4	2	21	17	32	42	52	58	79	2	Out	VDJ
ACATGAGCCCTGAAGACAGCAGCATATATCTCTGCAGCGTTGAGACTCTACCAAGCCGCAGAAGGGTATGGCTACACCTTCGGTTCG		1	3.5626271122119114E-5	49	TCRBV29-01*01	TCRBV29	TCRBV29-01	01						unresolved		TCRBD01,TCRBD02	TCRBD01-01,TCRBD02-01		TCRBJ01-02*01	TCRBJ01	TCRBJ01-02	01				3	19	5	3	0	5	32	43	62	-1	66	1	Out	VDJ
ACGTTGGCGTCTGCTGTACCCTCTCAGACATCTGTGTACTTCTGTGCCAGCAGTGAAGGAACCACCGGGGAGCTGTTTTTTGGAGAA	CASSEGTTGELFF	2	1.0997674998567204E-4	39	TCRBV06-04	TCRBV06	TCRBV06-04				01,02			unresolved		TCRBD01,TCRBD02	TCRBD01-01,TCRBD02-01		TCRBJ02-02*01	TCRBJ02	TCRBJ02-02	01				3	1	1	8	2	4	42	56	57	60	62	2	In	VDJ
TTGGAGTCGGCTGCTCCCTCCCAAACATCTGTGTACTTCTGTGCCAGCAGTCAGACAGGGAGCACCGGGGAGCTGTTTTTTGGAGAA	CASSQTGSTGELFF	2	9.758500350841323E-5	42	TCRBV06	TCRBV06	unresolved			TCRBV06-02,TCRBV06-03		TCRBD01-01*01	TCRBD01	TCRBD01-01	01				TCRBJ02-02*01	TCRBJ02	TCRBJ02-02	01				5	2	2	3	2	4	39	51	53	60	62	2	In	VDJ
GCCTTGGAGCTGGACGACTCGGCCCTGTATCTCTGTGCCAGCAGCTTGAGACAGGGGTTGGTGCAAGAGACCCAGTACTTCGGGCCA	CASSLRQGLVQETQYF	1	6.815460562492351E-5	48	TCRBV05-04*01	TCRBV05	TCRBV05-04	01				TCRBD01-01*01	TCRBD01	TCRBD01-01	01				TCRBJ02-05*01	TCRBJ02	TCRBJ02-05	01				1	1	2	2	6	2	33	48	49	57	63	1	In	VDJ
AATGTGAACGCCTTGGAGCTGGACGACTCGGCCCTGTATCTCTGTGCCAGCAGCCGGACTGGGTCCCGGGAGCTGTTTTTTGGAGAA	CASSRTGSRELFF	1	8.82911936504691E-5	39	TCRBV05-04*01	TCRBV05	TCRBV05-04	01				TCRBD02-01	TCRBD02	TCRBD02-01				01,02	TCRBJ02-02*01	TCRBJ02	TCRBJ02-02	01				4	1	1	10	7	9	42	54	55	60	67	1	In	VDJ
CTGCTGTCGGCTGCTCCCTCCCAGACATCTGTGTACTTCTGTGCCAGCAGTTACTCGGACATCGGCACTGAAGCTTTCTTTGGACAA	CASSYSDIGTEAFF	1	6.350770069595146E-5	42	TCRBV06-05*01	TCRBV06	TCRBV06-05	01				TCRBD01-01*01	TCRBD01	TCRBD01-01	01				TCRBJ01-01*01	TCRBJ01	TCRBJ01-01	01				0	0	1	6	4	4	39	-1	56	61	65	1	In	VDJ
CTGAAGATCCAGCCCTCAGAACCCAGGGACTCAGCTGTGTACTTCTGTGCCAGCAGCACAGGGAAACAGCCCCAGCATTTTGGTGAT	CASSTGKQPQHF	1	7.744841548286764E-5	36	TCRBV12	TCRBV12	unresolved			TCRBV12-03,TCRBV12-04		TCRBD01-01*01	TCRBD01	TCRBD01-01	01				TCRBJ01-05*01	TCRBJ01	TCRBJ01-05	01				6	1	3	3	3	7	45	56	57	63	66	1	In	VDJ
TCTGCCATCCCCAACCAGACAGCTCTTTACTTCTGTGCCGGACCGAGGCGCCACAGGGCGGCCAATCAGCCCCAGCATTTTGGTGAT	CAGPRRHRAANQPQHF	1	6.970357393458087E-5	48	TCRBV24	TCRBV24	unresolved			TCRBV24-01,TCRBV24-or09_02		TCRBD01-01*01	TCRBD01	TCRBD01-01	01				TCRBJ01-05*01	TCRBJ01	TCRBJ01-05	01				12	13	3	3	4	3	33	39	52	58	62	1	In	VDJ
GAATGTGAGCACCTTGGAGCTGGGGGACTCGGCCCTTTATCTTTGCGCCAGCAGCTCACTCGGGATCAGCCCCAGCATTTTGGTGAT		1	6.195873238629411E-5	38	TCRBV05-01*01	TCRBV05	TCRBV05-01	01				TCRBD02-01	TCRBD02	TCRBD02-01				01,02	TCRBJ01-05*01	TCRBJ01	TCRBJ01-05	01				3	4	8	4	0	5	43	56	60	-1	64	1	Out	VDJ
ACCTTGGAGCTGGGGGACTCGGCCCTTTATCTTTGCGCCAGCAGCGGCTCGACAGGGGCCGGGACCTACGAGCAGTACTTCGGGCCG	CASSGSTGAGTYEQYF	1	6.0409764076636756E-5	48	TCRBV05-01*01	TCRBV05	TCRBV05-01	01				TCRBD01-01*01	TCRBD01	TCRBD01-01	01				TCRBJ02-07*01	TCRBJ02	TCRBJ02-07	01				4	5	2	2	6	2	33	45	50	58	64	1	In	VDJ
AATGTGAGCACCTTGGAGCTGGGGGACTCGGCCCTTTATCTTTGCGCCAGCAGCTTGTCCTGGAACACTGAAGCTTTCTTTGGACAA	CASSLSWNTEAFF	1	6.505666900560881E-5	39	TCRBV05-01*01	TCRBV05	TCRBV05-01	01				TCRBD02-01	TCRBD02	TCRBD02-01				01,02	TCRBJ01-01*01	TCRBJ01	TCRBJ01-01	01				1	2	4	10	1	1	42	57	59	61	62	1	In	VDJ
CTGCTGTCGGCTGCTCCCTCCCAGACATCTGTGTACTTCTGTGCCAGCTCCGGACAGACACTTCAAGAGACCCAGTACTTCGGGCCA	CASSGQTLQETQYF	1	5.421389083800734E-5	42	TCRBV06-05*01	TCRBV06	TCRBV06-05	01				TCRBD01-01*01	TCRBD01	TCRBD01-01	01				TCRBJ02-05*01	TCRBJ02	TCRBJ02-05	01				8	3	1	5	6	2	39	48	51	57	63	1	In	VDJ
TGTCGGCTGCTCCCTCCCAGACATCTGTGTACTTCTGTGCCAGCAACGAGGTCCGGACGGTCTGGAAACACCATATATTTTGGAGAG		1	8.51932570311544E-5	46	TCRBV06-05*01	TCRBV06	TCRBV06-05	01						unresolved		TCRBD01,TCRBD02	TCRBD01-01,TCRBD02-01		TCRBJ01-03*01	TCRBJ01	TCRBJ01-03	01				7	9	1	7	2	1	35	45	54	58	60	1	Out	VDJ
CTGGAGTCGGCTGCTCCCTCCCAGACATCTGTGTACTTCTGTGCCAGCAGTGATAGCGGGAGGGGCTACGAGCAGTACGTCGGGCCG	CASSDSGRGYEQYV	1	7.435047886355293E-5	42	TCRBV06-01*01	TCRBV06	TCRBV06-01	01				TCRBD02-01*02	TCRBD02	TCRBD02-01	02				TCRBJ02-07*01	TCRBJ02	TCRBJ02-07	01				3	0	5	0	15	17	39	-1	53	64	79	1	In	VDJ
CGCTCAGGCTGCTGTCGGCTGCTCCCTCCCAGACATCTGTGTACTTCTGTGCCAGCAGTTCAACAGGGGCCAGGCCAATTCGGGCCG		1	5.8860795766979406E-5	34	TCRBV06-05*01	TCRBV06	TCRBV06-05	01				TCRBD01-01*01	TCRBD01	TCRBD01-01	01				TCRBJ02-07*01	TCRBJ02	TCRBJ02-07	01				4	2	3	2	9	16	47	60	62	69	78	1	Out	VDJ
ACTGTGAGCAACATGAGCCCTGAAGACAGCAGCATATATCTCTGCAGCGCCGGACAGGGGAGAGCGAATGAGCAGTTCTTCGGGCCA	CSAGQGRANEQFF	1	4.182214436074852E-5	39	TCRBV29-01*01	TCRBV29	TCRBV29-01	01				TCRBD01-01*01	TCRBD01	TCRBD01-01	01				TCRBJ02-01*01	TCRBJ02	TCRBJ02-01	01				7	2	1	2	6	7	42	49	51	60	66	1	In	VDJ
GTGAGCACCTTGGAGCTGGGGGACTCGGCCCTTTATCTTTGCGCCAGCAGCTTGGGGCAGATCCTCTATGGCTACACCTTCGGTTCG	CASSLGQILYGYTF	1	5.8860795766979406E-5	42	TCRBV05-01*01	TCRBV05	TCRBV05-01	01				TCRBD01-01*01	TCRBD01	TCRBD01-01	01				TCRBJ01-02*01	TCRBJ01	TCRBJ01-02	01				0	2	4	5	5	4	39	55	57	60	65	1	In	VDJ
TGCCATCCCCAACCAGACAGCTCTTTACTTCTGTGCCACCAGTGACCAGATTCTAGCGGACCCTACAATGAGCAGTTCTTCGGGCCA		1	7.744841548286764E-5	50	TCRBV24	TCRBV24	unresolved			TCRBV24-01,TCRBV24-or09_02		TCRBD02-01	TCRBD02	TCRBD02-01				01,02	TCRBJ02-01*01	TCRBJ02	TCRBJ02-01	01				4	7	4	5	2	2	31	45	52	59	61	1	Out	VDJ
AACGCCTTGGAGCTGGACGACTCGGCCCTGTATCTCTGTGCCAGCAGCTTGGGCGCCGGGCCCACGACGGAGCAGTACTTCGGGCCG	CASSLGAGPTTEQYF	1	7.435047886355293E-5	45	TCRBV05-04*01	TCRBV05	TCRBV05-04	01						unresolved		TCRBD01,TCRBD02	TCRBD01-01,TCRBD02-01		TCRBJ02-07*01	TCRBJ02	TCRBJ02-07	01				0	5	8	0	8	7	36	52	57	61	69	1	In	VDJ
CACGCCCTGCAGCCAGAAGACTCAGCCCTGTATCTCTGCGCCAGCAGCCAAGATCGTCGGTTGAACACTGAAGCTTTCTTTGGACAA	CASSQDRRLNTEAFF	1	6.970357393458087E-5	45	TCRBV04-01*01	TCRBV04	TCRBV04-01	01				TCRBD02-01	TCRBD02	TCRBD02-01				01,02	TCRBJ01-01*01	TCRBJ01	TCRBJ01-01	01				0	4	8	5	1	0	36	53	57	60	61	1	In	VDJ
CACGCCCTGCAGCCAGAAGACTCAGCCCTGTATCTCTGCGCCAGCAGCCAAGATAGGAGCGGGAGCAACATTCAGTACTTCGGCGCC	CASSQDRSGSNIQYF	1	7.280151055389558E-5	45	TCRBV04-01*01	TCRBV04	TCRBV04-01	01				TCRBD02-01*02	TCRBD02	TCRBD02-01	02				TCRBJ02-04*01	TCRBJ02	TCRBJ02-04	01				0	4	6	2	1	7	36	53	57	65	66	1	In	VDJ
GGGTTGGAGTCGGCTGCTCCCTCCCAAACATCTGTGTACTTCTGTGCCAGCAGCGACAGTCCTAGTCAGCCCCAGCATTTTGGTGAT	CASSDSPSQPQHF	1	8.20953204118397E-5	39	TCRBV06	TCRBV06	unresolved			TCRBV06-02,TCRBV06-03		TCRBD01-01*01	TCRBD01	TCRBD01-01	01				TCRBJ01-05*01	TCRBJ01	TCRBJ01-05	01				6	1	2	5	6	6	42	53	54	59	65	1	In	VDJ
CACACCCTGCAGCCAGAAGACTCGGCCCTGTATCTCTGTGCCAGCAGCCAAGTCCCCGACAACAATCAGCCCCAGCATTTTGGTGAT	CASSQVPDNNQPQHF	1	6.0409764076636756E-5	45	TCRBV04-02*01	TCRBV04	TCRBV04-02	01				TCRBD01-01*01	TCRBD01	TCRBD01-01	01				TCRBJ01-05*01	TCRBJ01	TCRBJ01-05	01				1	5	2	6	1	3	36	52	57	61	62	1	In	VDJ
TCCCTGGAGCTTGGTGACTCTGCTGTGTATTTCTGTGCCAGCAGCCAAGGAGGCGGCCGATCTAATGAAAAACTGTTTTTTGGCAGT	CASSQGGGRSNEKLFF	2	1.1927055984361616E-4	48	TCRBV03	TCRBV03	unresolved			TCRBV03-01,TCRBV03-02		TCRBD02-01	TCRBD02	TCRBD02-01				01,02	TCRBJ01-04*01	TCRBJ01	TCRBJ01-04	01				1	3	7	5	5	3	33	49	52	56	61	2	In	VDJ
GAGTCGGCTGCTCCCTCCCAGACATCTGTGTACTTCTGTGCCAGCAGTGCGGAAGCGGGAGCAAACTATGGCTACACCTTCGGTTCG	CASSAEAGANYGYTF	1	7.280151055389558E-5	45	TCRBV06-01*01	TCRBV06	TCRBV06-01	01				TCRBD02-01*02	TCRBD02	TCRBD02-01	02				TCRBJ01-02*01	TCRBJ01	TCRBJ01-02	01				4	4	6	2	2	2	36	49	53	61	63	1	In	VDJ
GTGACCAGTGCCCATCCTGAAGACAGCAGCTTCTACATCTGCAGTGCTAGAGCCCTACTAGCAGGATATGGCTACACCTTCGGTTCG	CSARALLAGYGYTF	1	6.0409764076636756E-5	42	TCRBV20	TCRBV20	unresolved			TCRBV20-01,TCRBV20-or09_02		TCRBD02-01	TCRBD02	TCRBD02-01				01,02	TCRBJ01-02*01	TCRBJ01	TCRBJ01-02	01				1	4	3	7	4	5	39	52	56	62	66	1	In	VDJ
ATGAATGTGAGCACCTTGGAGCTGGGGGACTCGGCCCTTTATCTTTGCGCCAGCAGCTTTTCAGCAGATACGCAGTATTTTGGCCCA	CASSFSADTQYF	1	6.505666900560881E-5	36	TCRBV05-01*01	TCRBV05	TCRBV05-01	01				TCRBD01-01*01	TCRBD01	TCRBD01-01	01				TCRBJ02-03*01	TCRBJ02	TCRBJ02-03	01				2	2	4	5	0	4	45	59	61	-1	64	1	In	VDJ
CACGCCCTGCAGCCAGAAGACTCAGCCCTGTATCTCTGCGCCAGCAGCCAAGACATCGGAGCCTACAATGAGCAGTTCTTCGGGCCA	CASSQDIGAYNEQFF	1	7.125254224423823E-5	45	TCRBV04-01*01	TCRBV04	TCRBV04-01	01				TCRBD02-01*02	TCRBD02	TCRBD02-01	02				TCRBJ02-01*01	TCRBJ02	TCRBJ02-01	01				0	4	10	2	0	2	36	53	57	-1	61	1	In	VDJ
GTGACCAGTGCCCATCCTGAAGACAGCAGCTTCTACATCTGCAGTGCGCCTAGACCTAGCTCCTACAATGAGCAGTTCTTCGGGCCA	CSAPRPSSYNEQFF	1	6.970357393458087E-5	42	TCRBV20	TCRBV20	unresolved			TCRBV20-01,TCRBV20-or09_02		TCRBD02-01	TCRBD02	TCRBD02-01				01,02	TCRBJ02-01*01	TCRBJ02	TCRBJ02-01	01				6	2	4	8	6	0	39	47	49	53	59	1	In	VDJ
CTCCTTCTCAGTGACTCTGGCTTCTATCTCTGTGCCTGGAGTGATTTTAAGACTAGCGGGGTTAACAATGAGCAGTTCTTCGGGCCA	CAWSDFKTSGVNNEQFF	1	3.407730281246176E-5	51	TCRBV30-01*01	TCRBV30	TCRBV30-01	01				TCRBD02-01*01	TCRBD02	TCRBD02-01	01				TCRBJ02-01*01	TCRBJ02	TCRBJ02-01	01				1	7	2	3	3	5	30	43	50	61	64	1	In	VDJ
AATGTGAACGCCTTGGAGCTGGACGACTCGGCCCTGTATCTCTGTGCCAGCAGCCGAAACATAGCCGGGGAGCTGTTTTTTGGAGAA	CASSRNIAGELFF	1	8.674222534081176E-5	39	TCRBV05-04*01	TCRBV05	TCRBV05-04	01						unresolved		TCRBD01,TCRBD02	TCRBD01-01,TCRBD02-01		TCRBJ02-02*01	TCRBJ02	TCRBJ02-02	01				4	4	3	6	3	6	42	54	58	61	64	1	In	VDJ
CTGACTGTGAGCAACATGAGCCCTGAAGACAGCAGCATATATCTCTGCAGGGTCAAGTCGGGTTACAATGAGCAGTTCTTCGGGCCA	CRVKSGYNEQFF	1	4.027317605109117E-5	36	TCRBV29-01*01	TCRBV29	TCRBV29-01	01				TCRBD02-01	TCRBD02	TCRBD02-01				01,02	TCRBJ02-01*01	TCRBJ02	TCRBJ02-01	01				9	8	8	4	1	4	45	50	58	62	63	1	In	VDJ
CTGAAGATCCGGTCCACAAAGCTGGAGGACTCAGCCATGTACTTCTGTGCCAGCAGTGACTCGGGACATGAGCAGTTCTTCGGGCCA	CASSDSGHEQFF	1	8.984016196012646E-5	36	TCRBV02-01*01	TCRBV02	TCRBV02-01	01						unresolved		TCRBD01,TCRBD02	TCRBD01-01,TCRBD02-01		TCRBJ02-01*01	TCRBJ02	TCRBJ02-01	01				3	3	0	7	0	8	45	59	62	-1	67	1	In	VDJ
ACCCTGCAGCCAGAAGACTCGGCCCTGTATCTCTGCGCCAGCAGCCAAGAACATGGCTCTGGGGCCAACGTCCTGACTTTCGGGGCC	CASSQEHGSGANVLTF	1	7.589944717321028E-5	48	TCRBV04-03*01	TCRBV04	TCRBV04-03	01				TCRBD01-01*01	TCRBD01	TCRBD01-01	01				TCRBJ02-06*01	TCRBJ02	TCRBJ02-06	01				0	0	3	6	3	0	33	-1	50	53	56	1	In	VDJ
CTGGGGTTGGAGTCGGCTGCTCCCTCCCAAACATCTGTGTACTTCTGTGCCAGCAGTCGGGGTAATCAGCCCCAGCATTTTGGTGAT	CASSRGNQPQHF	1	8.054635210218234E-5	36	TCRBV06	TCRBV06	unresolved			TCRBV06-02,TCRBV06-03		TCRBD02-01*01	TCRBD02	TCRBD02-01	01				TCRBJ01-05*01	TCRBJ01	TCRBJ01-05	01				5	0	8	3	1	4	45	-1	57	62	63	1	In	VDJ
GTCTGCCATCCCCAACCAGACAGCTCTTTACTTCTGTGCCACCAGTGATTTTTCAGGGAATCCACCTACGAGCAGTACGTCGGGCCG		1	6.660563731526617E-5	47	TCRBV24	TCRBV24	unresolved			TCRBV24-01,TCRBV24-or09_02		TCRBD01-01*01	TCRBD01	TCRBD01-01	01				TCRBJ02-07*01	TCRBJ02	TCRBJ02-07	01				1	2	4	3	21	17	34	51	53	58	79	1	Out	VDJ
GAGTCGGCTGCTCCCTCCCAAACATCTGTGTACTTCTGTGCCAGCAGTTACGGCTCAGCGAACACCGGGGAGCTGTTTTTTGGAGAA	CASSYGSANTGELFF	2	9.293809857944117E-5	45	TCRBV06	TCRBV06	unresolved			TCRBV06-02,TCRBV06-03		TCRBD01-01*01	TCRBD01	TCRBD01-01	01				TCRBJ02-02*01	TCRBJ02	TCRBJ02-02	01				2	4	4	5	0	0	36	51	55	-1	58	2	In	VDJ
CCTGCAGAGCTTGGGGACTCGGCCGTGTATCTCTGTGCCAGCAGCCCGGACAGTTCCGCTGGGGCCAACGTCCTGACTTTCGGGGCC	CASSPDSSAGANVLTF	1	7.899738379252498E-5	48	TCRBV11-03*01	TCRBV11	TCRBV11-03	01				TCRBD01-01*01	TCRBD01	TCRBD01-01	01				TCRBJ02-06*01	TCRBJ02	TCRBJ02-06	01				5	2	1	5	5	2	33	45	47	53	58	1	In	VDJ
GTGACCAGTGCCCATCCTGAAGACAGCAGCTTCTACATCTGCAGTGCTAGAAATGCGTTGGTGGGGAATGAGCAGTTCTTCGGGCCA	CSARNALVGNEQFF	1	6.970357393458087E-5	42	TCRBV20	TCRBV20	unresolved			TCRBV20-01,TCRBV20-or09_02				unresolved		TCRBD01,TCRBD02	TCRBD01-01,TCRBD02-01		TCRBJ02-01*01	TCRBJ02	TCRBJ02-01	01				2	11	6	2	0	7	39	51	62	-1	66	1	In	VDJ
ATCCTGGAGTCGCCCAGCCCCAACCAGACCTCTCTGTACTTCTGTGCCAGCAGTTTAGGGGGGGATCAGCCCCAGCATTTTGGTGAT	CASSLGGDQPQHF	1	8.364428872149704E-5	39	TCRBV27-01*01	TCRBV27	TCRBV27-01	01				TCRBD02-01*01	TCRBD02	TCRBD02-01	01				TCRBJ01-05*01	TCRBJ01	TCRBJ01-05	01				2	0	9	0	0	5	42	-1	57	-1	64	1	In	VDJ
TTTCCTCTCACTGTGACATCGGCCCAAAAGAACCCGACAGCTTTCTATCTCTGTGCCAGTAGTGGCGCGGCCCGCACCTTCGGTTCG	CASSGAARTF	2	1.0378087674704263E-4	30	TCRBV19-01	TCRBV19	TCRBV19-01				01,02	TCRBD02-01	TCRBD02	TCRBD02-01				01,02	TCRBJ01-02*01	TCRBJ01	TCRBJ01-02	01				5	3	7	5	4	13	51	63	66	70	74	2	In	VDJ
GAGTCGGCTGCTCCCTCCCAGACATCTGTGTACTTCTGTGCCAGCAGTGAACCTCCAGGGCTCGGCTATGGCTACACCTTCGGTTCG	CASSEPPGLGYGYTF	1	7.125254224423823E-5	45	TCRBV06-01*01	TCRBV06	TCRBV06-01	01				TCRBD01-01*01	TCRBD01	TCRBD01-01	01				TCRBJ01-02*01	TCRBJ01	TCRBJ01-02	01				2	4	4	3	5	4	36	51	55	60	65	1	In	VDJ
TCGGCTGCTCCCTCCCAAACATCTGTGTACTTCTGTGCCAGCAGTTACGTGACAGGGGCCCTGAACACTGAAGCTTTCTTTGGACAA	CASSYVTGALNTEAFF	1	8.51932570311544E-5	48	TCRBV06	TCRBV06	unresolved			TCRBV06-02,TCRBV06-03		TCRBD01-01*01	TCRBD01	TCRBD01-01	01				TCRBJ01-01*01	TCRBJ01	TCRBJ01-01	01				2	2	2	2	3	0	33	48	50	58	61	1	In	VDJ
CAGCAGGTAGTGCGAGGAGATTCGGCAGCTTATTTCTGTGCCAGCTCACCTCGCCTAAAGAACACCGGGGAGCTGTTTTTTGGAGAA	CASSPRLKNTGELFF	2	9.913397181807057E-5	45	TCRBV18-01*01	TCRBV18	TCRBV18-01	01				TCRBD02-01	TCRBD02	TCRBD02-01				01,02	TCRBJ02-02*01	TCRBJ02	TCRBJ02-02	01				3	4	4	9	2	1	36	50	54	57	59	2	In	VDJ
TTGGAGTCGGCTGCTCCCTCCCAAACATCTGTGTACTTCTGTGCCAGCAGTTACAGCGGGCGAGATGAAAAACTGTTTTTTGGCAGT	CASSYSGRDEKLFF	2	1.0532984505669998E-4	42	TCRBV06	TCRBV06	unresolved			TCRBV06-02,TCRBV06-03		TCRBD02-01	TCRBD02	TCRBD02-01				01,02	TCRBJ01-04*01	TCRBJ01	TCRBJ01-04	01				2	0	6	4	4	6	39	-1	54	60	64	2	In	VDJ
CTGGGGGACTCGGCCCTCTATCTCTGTGCCAGCAGCTCCCTCGTTGACAGGGGGGATCTAGCTAACTATGGCTACACCTTCGGTTCG	CASSSLVDRGDLANYGYTF	1	6.815460562492351E-5	57	TCRBV05-06*01	TCRBV05	TCRBV05-06	01				TCRBD01-01*01	TCRBD01	TCRBD01-01	01				TCRBJ01-02*01	TCRBJ01	TCRBJ01-02	01				3	8	2	1	7	0	24	37	45	54	61	1	In	VDJ
ATCCAGCGCACACAGCAGGAGGACTCGGCCGTGTATCTCTGTGCCAGCAGCCCACGACAGGGAGTAAGTGGCTACACCTTCGGTTCG	CASSPRQGVSGYTF	1	8.984016196012646E-5	42	TCRBV07-02*01	TCRBV07	TCRBV07-02	01				TCRBD01-01*01	TCRBD01	TCRBD01-01	01				TCRBJ01-02*01	TCRBJ01	TCRBJ01-02	01				5	4	2	3	6	7	39	51	55	62	68	1	In	VDJ
AGTGCCCATCCTGAAGACAGCAGCTTCTACATCTGCAGTGCTAGTAACCCGAATGAACCGCCCGGAAACACCATATATTTTGGAGAG	CSASNPNEPPGNTIYF	1	8.82911936504691E-5	48	TCRBV20	TCRBV20	unresolved			TCRBV20-01,TCRBV20-or09_02				unresolved		TCRBD01,TCRBD02	TCRBD01-01,TCRBD02-01		TCRBJ01-03*01	TCRBJ01	TCRBJ01-03	01				3	6	2	8	11	4	33	44	50	52	63	1	In	VDJ
GTGAGCAACATGAGCCCTGAAGACAGCAGCATATATCTCTGCAGCGTTGAAGTAGTACAGGGTGGCAATGAGCAGTTCTTCGGGCCA	CSVEVVQGGNEQFF	1	4.027317605109117E-5	42	TCRBV29-01*01	TCRBV29	TCRBV29-01	01				TCRBD01-01*01	TCRBD01	TCRBD01-01	01				TCRBJ02-01*01	TCRBJ02	TCRBJ02-01	01				1	4	3	3	3	6	39	52	56	62	65	1	In	VDJ
CTGACAGTGACCAGTGCCCATCCTGAAGACAGCAGCTTCTACATCTGCAGTGCTAGCCAGGGTCGTATGCCCCAGCATTTTGGTGAT	CSASQGRMPQHF	1	6.350770069595146E-5	36	TCRBV20	TCRBV20	unresolved			TCRBV20-01,TCRBV20-or09_02		TCRBD01-01*01	TCRBD01	TCRBD01-01	01				TCRBJ01-05*01	TCRBJ01	TCRBJ01-05	01				3	1	4	3	6	9	45	56	57	62	68	1	In	VDJ
GTGAGCACCTTGGAGCTGGGGGACTCGGCCCTTTATCTTTGCGCCAGCAGAGACCAGTCGGGGAACTATGGCTACACCTTCGGTTCG	CASRDQSGNYGYTF	1	5.731182745732205E-5	42	TCRBV05-01*01	TCRBV05	TCRBV05-01	01				TCRBD02-01*01	TCRBD02	TCRBD02-01	01				TCRBJ01-02*01	TCRBJ01	TCRBJ01-02	01				5	8	8	3	0	2	39	50	58	-1	63	1	In	VDJ
ATCAATTCCCTGGAGCTTGGTGACTCTGCTGTGTATTTCTGTGCCAGCAGCCAAGACCCTAACTCCTACGAGCAGTACTTCGGGCCG	CASSQDPNSYEQYF	1	8.82911936504691E-5	42	TCRBV03	TCRBV03	unresolved			TCRBV03-01,TCRBV03-02		TCRBD02-01	TCRBD02	TCRBD02-01				01,02	TCRBJ02-07*01	TCRBJ02	TCRBJ02-07	01				0	2	4	9	1	0	39	56	58	61	62	1	In	VDJ
AAGAAGCTCCTTCTCAGTGACTCTGGCTTCTATCTCTGTGCCTGGAGTGTTGCTCTAGTCGTGACCAATGAGCAGTTCTTCGGGCCA	CAWSVALVVTNEQFF	1	3.407730281246176E-5	45	TCRBV30-01*01	TCRBV30	TCRBV30-01	01				TCRBD02-01	TCRBD02	TCRBD02-01				01,02	TCRBJ02-01*01	TCRBJ02	TCRBJ02-01	01				0	4	4	8	7	6	36	50	54	58	65	1	In	VDJ
GTGACCAGTGCCCATCCTGAAGACAGCAGCTTCTACATCTGCAGTGCTATTCCCGGATTCTCTGGAAACACCATATATTTTGGAGAG	CSAIPGFSGNTIYF	1	8.82911936504691E-5	42	TCRBV20	TCRBV20	unresolved			TCRBV20-01,TCRBV20-or09_02				unresolved		TCRBD01,TCRBD02	TCRBD01-01,TCRBD02-01		TCRBJ01-03*01	TCRBJ01	TCRBJ01-03	01				4	5	1	8	2	0	39	49	54	57	59	1	In	VDJ
AATGTGAGCACCTTGGAGCTGGGGGACTCGGCCCTTTATCTTTGCGCCAGCAGCTTGGGACACCCCGCTGAAGCTTTCTTTGGACAA	CASSLGHPAEAFF	1	6.350770069595146E-5	39	TCRBV05-01*01	TCRBV05	TCRBV05-01	01				TCRBD01-01*01	TCRBD01	TCRBD01-01	01				TCRBJ01-01*01	TCRBJ01	TCRBJ01-01	01				0	0	2	6	5	6	42	-1	58	62	67	1	In	VDJ
TCTAAGAAGCTCCTTCTCAGTGACTCTGGCTTCTATCTCTGTGCCTGGAGAAACATGGACAAGTCCTACGAGCAGTACTTCGGGCCG	CAWRNMDKSYEQYF	1	2.9430397883489703E-5	42	TCRBV30-01*01	TCRBV30	TCRBV30-01	01				TCRBD01-01*01	TCRBD01	TCRBD01-01	01				TCRBJ02-07*01	TCRBJ02	TCRBJ02-07	01				3	6	1	6	2	1	39	50	56	61	63	1	In	VDJ
TGCTGCCTCCTCCCAGACATCTGTATATTTCTGCGCCAGCAGAAGACCCGGACAGACTAAGGGGATCAGCCCCAGCATTTTGGTGAT		2	1.0378087674704263E-4	50	TCRBV10-01	TCRBV10	TCRBV10-01				01,02	TCRBD01-01*01	TCRBD01	TCRBD01-01	01				TCRBJ01-05*01	TCRBJ01	TCRBJ01-05	01				6	7	1	5	9	5	31	42	49	55	64	2	Out	VDJ
CTGGAGTCGGCTGCTCCCTCCCAGACATCTGTGTACTTCTGTGCCAGCAGTGAAAAGGGGGCCAATTATGGCTACACCTTCGGTTCG	CASSEKGANYGYTF	1	7.125254224423823E-5	42	TCRBV06-01*01	TCRBV06	TCRBV06-01	01				TCRBD01-01*01	TCRBD01	TCRBD01-01	01				TCRBJ01-02*01	TCRBJ01	TCRBJ01-02	01				2	1	5	0	4	5	39	54	55	62	66	1	In	VDJ
CTGGAGTCGCCCAGCCCCAACCAGACCTCTCTGTACTTCTGTGCCAGCAGTTTATCGATCCGCCCGGATACGCAGTATTTTGGCCCA	CASSLSIRPDTQYF	1	8.82911936504691E-5	42	TCRBV27-01*01	TCRBV27	TCRBV27-01	01						unresolved		TCRBD01,TCRBD02	TCRBD01-01,TCRBD02-01		TCRBJ02-03*01	TCRBJ02	TCRBJ02-03	01				0	0	2	8	8	6	39	-1	56	58	66	1	In	VDJ
TTGCTGGGGGACTCGGCCCTCTATCTCTGTGCCAGCAGCTTGGCCTTGGATAGCGGGAGGCCCTCTAGAGAGCAGTACTTCGGGCCG	CASSLALDSGRPSREQYF	1	6.815460562492351E-5	54	TCRBV05-06*01	TCRBV05	TCRBV05-06	01				TCRBD02-01*02	TCRBD02	TCRBD02-01	02				TCRBJ02-07*01	TCRBJ02	TCRBJ02-07	01				0	7	5	1	9	7	27	43	50	60	69	1	In	VDJ
ACAGTGACCAGTGCCCATCCTGAAGACAGCAGCTTCTACATCTGCAGTGCCAGGGAGCACCCGGACGCTGAAGCTTTCTTTGGACAA	CSAREHPDAEAFF	1	6.505666900560881E-5	39	TCRBV20	TCRBV20	unresolved			TCRBV20-01,TCRBV20-or09_02				unresolved		TCRBD01,TCRBD02	TCRBD01-01,TCRBD02-01		TCRBJ01-01*01	TCRBJ01	TCRBJ01-01	01				6	0	4	3	12	6	42	-1	50	55	67	1	In	VDJ
AGTTCTAAGAAGCTCCTCCTCAGTGACTCTGGCTTCTATCTCTGTGCCTGGGCAGAAGGGCTCGTAGATACGCAGTATTTTGGCCCA	CAWAEGLVDTQYF	1	3.252833450280441E-5	39	TCRBV30-01*02	TCRBV30	TCRBV30-01	02						unresolved		TCRBD01,TCRBD02	TCRBD01-01,TCRBD02-01		TCRBJ02-03*01	TCRBJ02	TCRBJ02-03	01				5	5	5	3	5	5	42	51	56	60	65	1	In	VDJ
GTGAGCACCTTGGAGCTGGGGGACTCGGCCCTTTATCTTTGCGCCAGCAGCACAGGCGCGGGGTCCGGGGAGCTGTTTTTTGGAGAA	CASSTGAGSGELFF	1	6.970357393458087E-5	42	TCRBV05-01*01	TCRBV05	TCRBV05-01	01				TCRBD02-01*01	TCRBD02	TCRBD02-01	01				TCRBJ02-02*01	TCRBJ02	TCRBJ02-02	01				4	6	7	3	1	6	39	51	57	63	64	1	In	VDJ
TCCACAAAGCTGGAGGACTCAGCCATGTACTTCTGTGCCAGCAGTGAATACCTAGGGAGCTCCTACAATGAGCAGTTCTTCGGGCCA	CASSEYLGSSYNEQFF	1	8.82911936504691E-5	48	TCRBV02-01*01	TCRBV02	TCRBV02-01	01				TCRBD02-01*02	TCRBD02	TCRBD02-01	02				TCRBJ02-01*01	TCRBJ02	TCRBJ02-01	01				2	6	9	2	0	0	33	48	54	-1	59	1	In	VDJ
TCCCCAACCAGACAGCTCTTTACTTCTGTGCCACCAGTGACTTGGACAGGGGGTCTCATAATTCAAGAGACCCAGTACTTCGGGCCA		1	5.8860795766979406E-5	55	TCRBV24	TCRBV24	unresolved			TCRBV24-01,TCRBV24-or09_02		TCRBD01-01*01	TCRBD01	TCRBD01-01	01				TCRBJ02-05*01	TCRBJ02	TCRBJ02-05	01				0	0	2	1	10	2	26	-1	44	53	63	1	Out	VDJ
GTGAACGCCTTGGAGCTGGACGACTCGGCCCTGTATCTCTGTGCCAGCAGCGGGACAGGGAACCCCTACGAGCAGTACTTCGGGCCG	CASSGTGNPYEQYF	1	7.125254224423823E-5	42	TCRBV05-04*01	TCRBV05	TCRBV05-04	01				TCRBD01-01*01	TCRBD01	TCRBD01-01	01				TCRBJ02-07*01	TCRBJ02	TCRBJ02-07	01				4	0	0	3	4	2	39	-1	51	60	64	1	In	VDJ
ACCAGTGCCCATCCTGAAGACAGCAGCTTCTACATCTGCAGTGCGGGGTCAGGGTTATATAGCAATCAGCCCCAGCATTTTGGTGAT	CSAGSGLYSNQPQHF	1	6.195873238629411E-5	45	TCRBV20	TCRBV20	unresolved			TCRBV20-01,TCRBV20-or09_02		TCRBD01-01*01	TCRBD01	TCRBD01-01	01				TCRBJ01-05*01	TCRBJ01	TCRBJ01-05	01				6	5	4	3	5	0	36	44	49	54	59	1	In	VDJ
CTAAACCTGAGCTCTCTGGAGCTGGGGGACTCAGCTTTGTATTTCTGTGCCAGCAGCGTAGAGGGTTATGGCTACACCTTCGGTTCG	CASSVEGYGYTF	1	5.421389083800734E-5	36	TCRBV09-01	TCRBV09	TCRBV09-01				01,02			unresolved		TCRBD01,TCRBD02	TCRBD01-01,TCRBD02-01		TCRBJ01-02*01	TCRBJ01	TCRBJ01-02	01				0	0	5	3	1	5	45	-1	61	65	66	1	In	VDJ
ATCCAGCCCTCAGAACCCAGGGACTCAGCTGTGTACTTCTGTGCCAGCCAAAGGGGGGACTTCCAAGAGACCCAGTACTTCGGGCCA	CASQRGDFQETQYF	1	6.660563731526617E-5	42	TCRBV12	TCRBV12	unresolved			TCRBV12-03,TCRBV12-04				unresolved		TCRBD01,TCRBD02	TCRBD01-01,TCRBD02-01		TCRBJ02-05*01	TCRBJ02	TCRBJ02-05	01				8	3	5	1	5	1	39	48	51	57	62	1	In	VDJ
ACAGTGACCAGTGCCCATCCTGAAGACAGCAGCTTCTACATCTGCAGTGCTAGGGAAGACAGGCACACTGAAGCTTTCTTTGGACAA	CSAREDRHTEAFF	1	6.505666900560881E-5	39	TCRBV20	TCRBV20	unresolved			TCRBV20-01,TCRBV20-or09_02		TCRBD01-01*01	TCRBD01	TCRBD01-01	01				TCRBJ01-01*01	TCRBJ01	TCRBJ01-01	01				3	4	2	4	1	3	42	53	57	63	64	1	In	VDJ
TTCTCGCTCAGGCTGGAGTCGGCTGCTCCCTCCCAGACATCTGTGTACTTCTGTGCCAGCAGTGCCCTCCCCCAGTATTTTGGCCCA	CASSALPQYF	1	7.899738379252498E-5	30	TCRBV06-01*01	TCRBV06	TCRBV06-01	01				TCRBD02-01	TCRBD02	TCRBD02-01				01,02	TCRBJ02-03*01	TCRBJ02	TCRBJ02-03	01				4	2	4	10	4	12	51	64	66	68	72	1	In	VDJ
TGGAGATCCAGCGCACAGAGCAGGGGGACTCGGCCATGTATCTCTGTGCCAGCCCTAGCGACCTCCTACGAGCAGTACGTCGGGCCG		2	9.758500350841323E-5	37	TCRBV07-09	TCRBV07	TCRBV07-09				01,03	TCRBD02-01	TCRBD02	TCRBD02-01				01,02	TCRBJ02-07*01	TCRBJ02	TCRBJ02-07	01				8	1	4	6	19	17	44	53	54	60	79	2	Out	VDJ
AAGATCCGGTCCACAAAGCTGGAGGACTCAGCCATGTACTTCTGTGCCAGCAGTGAAGGGGGGTGGCAGCCCCAGCATTTTGGTGAT	CASSEGGWQPQHF	1	7.899738379252498E-5	39	TCRBV02-01*01	TCRBV02	TCRBV02-01	01						unresolved		TCRBD01,TCRBD02	TCRBD01-01,TCRBD02-01		TCRBJ01-05*01	TCRBJ01	TCRBJ01-05	01				1	0	6	1	3	7	42	-1	58	63	66	1	In	VDJ
CTCAGGCTGCTGTCGGCTGCTCCCTCCCAGACATCTGTGTACTTCTGTGCCAGCAGGTGGAACACCGGGGAGCTGTTTTTTGGAGAA	CASRWNTGELFF	1	6.815460562492351E-5	36	TCRBV06-05*01	TCRBV06	TCRBV06-05	01						unresolved					TCRBJ02-02*01	TCRBJ02	TCRBJ02-02	01				6	0	0	0	3	1	45	-1	-1	56	59	1	In	VJ
ATGTGAACGCCTTGTTGCTGGGGGACTCGGCCCTCTATCTCTGTGCCAGCAGCCGAAAGCAGGTCCAACGAGCAGTACGTCGGGCCG		1	6.815460562492351E-5	40	TCRBV05-06*01	TCRBV05	TCRBV05-06	01				TCRBD01-01*01	TCRBD01	TCRBD01-01	01				TCRBJ02-07*01	TCRBJ02	TCRBJ02-07	01				4	6	4	4	16	17	41	53	59	63	79	1	Out	VDJ
AATGTGAACGCCTTGTTGCTGGGGGACTCGGCCCTCTATCTCTGTGCCAGCAGCCCCTCATTTTCCTACGAGCAGTACGTCGGGCCG	CASSPSFSYEQYV	1	6.815460562492351E-5	39	TCRBV05-06*01	TCRBV05	TCRBV05-06	01						unresolved		TCRBD01,TCRBD02	TCRBD01-01,TCRBD02-01		TCRBJ02-07*01	TCRBJ02	TCRBJ02-07	01				4	18	4	5	4	17	42	54	72	75	79	1	In	VDJ
GTGAACGCCTTGTTGCTGGGGGACTCGGCCCTCTATCTCTGTGCCAGCAGCTTGGTGCAGGGGGACTATGGCTACACCTTCGGTTCG	CASSLVQGDYGYTF	1	6.660563731526617E-5	42	TCRBV05-06*01	TCRBV05	TCRBV05-06	01				TCRBD01-01*01	TCRBD01	TCRBD01-01	01				TCRBJ01-02*01	TCRBJ01	TCRBJ01-02	01				0	2	4	1	0	3	39	55	57	-1	64	1	In	VDJ
AATGTGAACGCCTTGTTGCTGGGGGACTCGGCCCTCTATCTCTGTGCCAGCAGCTTGGCCTTTGGGAATGAGCAGTTCTTCGGGCCA	CASSLAFGNEQFF	1	7.744841548286764E-5	39	TCRBV05-06*01	TCRBV05	TCRBV05-06	01						unresolved		TCRBD01,TCRBD02	TCRBD01-01,TCRBD02-01		TCRBJ02-01*01	TCRBJ02	TCRBJ02-01	01				0	5	0	9	0	7	42	58	63	-1	66	1	In	VDJ
CGGTCCACAAAGCTGGAGGACTCAGCCATGTACTTCTGTGCCAGCAGGACGTCCGGGCCGGCGGGAGGGCCCCAGTACGTCGGGCCG	CASRTSGPAGGPQYV	1	7.744841548286764E-5	45	TCRBV02-01*01	TCRBV02	TCRBV02-01	01				TCRBD02-01*02	TCRBD02	TCRBD02-01	02				TCRBJ02-07*01	TCRBJ02	TCRBJ02-07	01				6	13	7	0	10	17	36	47	60	69	79	1	In	VDJ
GTGAGCAACATGAGCCCTGAAGACAGCAGCATATATCTCTGCAGCGTTGAAGCCCGGACAGGGATCATCGGCTACACCTTCGGTTCG	CSVEARTGIIGYTF	1	3.407730281246176E-5	42	TCRBV29-01*01	TCRBV29	TCRBV29-01	01				TCRBD01-01*01	TCRBD01	TCRBD01-01	01				TCRBJ01-02*01	TCRBJ01	TCRBJ01-02	01				1	3	1	3	6	8	39	52	55	63	69	1	In	VDJ
CAGCCCTCAGAACCCAGGGACTCAGCTGTGTACTTCTGTGCCAGCAGTTTAGACCGTTGGGGCAATCAGCCCCAGCATTTTGGTGAT	CASSLDRWGNQPQHF	1	7.435047886355293E-5	45	TCRBV12	TCRBV12	unresolved			TCRBV12-03,TCRBV12-04				unresolved		TCRBD01,TCRBD02	TCRBD01-01,TCRBD02-01		TCRBJ01-05*01	TCRBJ01	TCRBJ01-05	01				1	6	0	9	0	2	36	52	58	-1	61	1	In	VDJ
TTGCTGGGGGACTCGGCCCTCTATCTCTGTGCCAGCAGCTTGGCCCGATCAGGGGGCAGCGCCTCCTATGGCTACACCTTCGGTTCG	CASSLARSGGSASYGYTF	1	6.660563731526617E-5	54	TCRBV05-06*01	TCRBV05	TCRBV05-06	01				TCRBD01-01*01	TCRBD01	TCRBD01-01	01				TCRBJ01-02*01	TCRBJ01	TCRBJ01-02	01				0	6	4	0	8	4	27	43	49	57	65	1	In	VDJ
AGTTCTAAGAAGCTCCTTCTCAGTGACTCTGGCTTCTATCTCTGTGCCTGGAGATATAGGGGCACAGATACGCAGTATTTTGGCCCA	CAWRYRGTDTQYF	1	3.252833450280441E-5	39	TCRBV30-01*01	TCRBV30	TCRBV30-01	01						unresolved		TCRBD01,TCRBD02	TCRBD01-01,TCRBD02-01		TCRBJ02-03*01	TCRBJ02	TCRBJ02-03	01				3	4	5	3	0	1	42	53	57	-1	61	1	In	VDJ
CTAGAGTCTGCCATCCCCAACCAGACAGCTCTTTACTTCTGTGCCACCAGTGACCGACTAGCGTCCGGGGAGCTGTTTTTTGGAGAA	CATSDRLASGELFF	1	7.899738379252498E-5	42	TCRBV24	TCRBV24	unresolved			TCRBV24-01,TCRBV24-or09_02		TCRBD02-01	TCRBD02	TCRBD02-01				01,02	TCRBJ02-02*01	TCRBJ02	TCRBJ02-02	01				4	2	2	6	1	6	39	53	55	63	64	1	In	VDJ
CCGCTCAGGCTGCTGTCGGCTGCTCCCTCCCAGACATCTGTGTACTTCTGTGCCAGCAGCCAGGGAAACACCATATATTTTGGAGAG	CASSQGNTIYF	1	8.20953204118397E-5	33	TCRBV06-05*01	TCRBV06	TCRBV06-05	01				TCRBD01-01*01	TCRBD01	TCRBD01-01	01				TCRBJ01-03*01	TCRBJ01	TCRBJ01-03	01				6	1	4	5	0	4	48	59	60	-1	63	1	In	VDJ
GGGTTGGAGTCGGCTGCTCCCTCCCAAACATCTGTGTACTTCTGTGCCAGCAGGGCTAGTCTTCGGGGCGAGCAGTACGTCGGGCCG	CASRASLRGEQYV	1	7.744841548286764E-5	39	TCRBV06	TCRBV06	unresolved			TCRBV06-02,TCRBV06-03				unresolved		TCRBD01,TCRBD02	TCRBD01-01,TCRBD02-01		TCRBJ02-07*01	TCRBJ02	TCRBJ02-07	01				6	11	7	0	10	17	42	53	64	69	79	1	In	VDJ
ACAGTGACCAGTGCCCATCCTGAAGACAGCAGCTTCTACATCTGCAGTGCTAGAGATATGGAGGGCTATGGCTACACCTTCGGTTCG	CSARDMEGYGYTF	1	5.8860795766979406E-5	39	TCRBV20	TCRBV20	unresolved			TCRBV20-01,TCRBV20-or09_02		TCRBD02-01*02	TCRBD02	TCRBD02-01	02				TCRBJ01-02*01	TCRBJ01	TCRBJ01-02	01				0	3	10	0	0	4	42	56	59	-1	65	1	In	VDJ
AGCAACATGAGCCCTGAAGACAGCAGCATATATCTCTGCAGCGTTGTAGAGGCTTCCGGGGACACCGGGGAGCTGTTTTTTGGAGAA	CSVVEASGDTGELFF	1	4.182214436074852E-5	45	TCRBV29-01*01	TCRBV29	TCRBV29-01	01				TCRBD02-01*01	TCRBD02	TCRBD02-01	01				TCRBJ02-02*01	TCRBJ02	TCRBJ02-02	01				0	6	8	3	0	3	36	50	56	-1	61	1	In	VDJ
TCGGCTGCTCCCTCCCAGACATCTGTGTACTTCTGTGCCAGCAGTTTCCGATGGTCCCCTATGAACACTGAAGCTTTCTTTGGACAA	CASSFRWSPMNTEAFF	1	6.0409764076636756E-5	48	TCRBV06-05*01	TCRBV06	TCRBV06-05	01				TCRBD02-01	TCRBD02	TCRBD02-01				01,02	TCRBJ01-01*01	TCRBJ01	TCRBJ01-01	01				4	12	4	9	0	0	33	46	58	-1	61	1	In	VDJ
GCCTTGGAGCTGGACGACTCGGCCCTGTATCTCTGTGCCAGCAGCTTGATGGGAGGGCCTCAGTCCTACGAGCAGTACTTCGGGCCG	CASSLMGGPQSYEQYF	1	6.970357393458087E-5	48	TCRBV05-04*01	TCRBV05	TCRBV05-04	01				TCRBD02-01*02	TCRBD02	TCRBD02-01	02				TCRBJ02-07*01	TCRBJ02	TCRBJ02-07	01				1	2	9	0	6	1	33	48	50	57	63	1	In	VDJ
TTGGAGTCGGCTGCTCCCTCCCAAACATCTGTGTACTTCTGTGCCAGCAGTTACCCCGGGACGGGCACTGAAGCTTTCTTTGGACAA	CASSYPGTGTEAFF	1	8.20953204118397E-5	42	TCRBV06	TCRBV06	unresolved			TCRBV06-02,TCRBV06-03				unresolved		TCRBD01,TCRBD02	TCRBD01-01,TCRBD02-01		TCRBJ01-01*01	TCRBJ01	TCRBJ01-01	01				2	3	0	7	3	4	39	54	57	62	65	1	In	VDJ
AGGCTGCTGTCGGCTGCTCCCTCCCAGACATCTGTGTACTTCTGTGCCAGCAGTTACCGGGACAGCTACGAGCAGTACGTCGGGCCG	CASSYRDSYEQYV	1	5.57628591476647E-5	39	TCRBV06-05*01	TCRBV06	TCRBV06-05	01				TCRBD01-01*01	TCRBD01	TCRBD01-01	01				TCRBJ02-07*01	TCRBJ02	TCRBJ02-07	01				2	1	0	5	14	17	42	57	58	65	79	1	In	VDJ
GTGGTCGCACTGCAGCAAGAAGACTCAGCTGCGTATCTCTGCACCAGCAGCGGGGACTAGCGGGAGTCCGGGAAGTATTTTGGCCCA	CTSSGD*RESGKYF	1	4.492008098006323E-5	42	TCRBV01-01*01	TCRBV01	TCRBV01-01	01				TCRBD02-01*02	TCRBD02	TCRBD02-01	02				TCRBJ02-03*01	TCRBJ02	TCRBJ02-03	01				5	1	0	2	7	13	39	51	52	66	73	1	Stop	VDJ
CTGCAGCAAGAAGACTCAGCTGCGTATCTCTGCACCAGCAGAGAGGGACTAGCGGGAGGGCCGGGTTTAAGGCTGTTTTTTGGAGAA	CTSREGLAGGPGLRLFF	1	4.9566985909035285E-5	51	TCRBV01-01*01	TCRBV01	TCRBV01-01	01				TCRBD02-01*02	TCRBD02	TCRBD02-01	02				TCRBJ02-02*01	TCRBJ02	TCRBJ02-02	01				6	3	0	0	11	13	30	41	44	60	71	1	In	VDJ
AGCTGGACGACTCGGCCCTGTATCTCTGTGCCAGCAGCTCCCCCCGGGACAGGGGACAATTACATCTACGAGCAGTACTTCGGGCCG		1	6.970357393458087E-5	55	TCRBV05-04*01	TCRBV05	TCRBV05-04	01				TCRBD01-01*01	TCRBD01	TCRBD01-01	01				TCRBJ02-07*01	TCRBJ02	TCRBJ02-07	01				3	6	0	2	10	3	26	39	45	55	65	1	Out	VDJ
ACTCTGGAGTCCGCTACCAGCTCCCAGACATCTGTGTACTTCTGTGCCATCACCCCAGGGAAGGGCTATGGCTACACCTTCGGTTCG	CAITPGKGYGYTF	2	1.0223190843738528E-4	39	TCRBV10-03*01	TCRBV10	TCRBV10-03	01				TCRBD01-01*01	TCRBD01	TCRBD01-01	01				TCRBJ01-02*01	TCRBJ01	TCRBJ01-02	01				7	3	4	3	5	4	42	52	55	60	65	2	In	VDJ
AATGTGAGCACCTTGGAGCTGGGGGACTCGGCCCTTTATCTTTGCGCCAGCAGCCCTTTTCTATCCACTGAAGCTTTCTTTGGACAA	CASSPFLSTEAFF	1	6.195873238629411E-5	39	TCRBV05-01*01	TCRBV05	TCRBV05-01	01				TCRBD02-01	TCRBD02	TCRBD02-01				01,02	TCRBJ01-01*01	TCRBJ01	TCRBJ01-01	01				4	6	4	9	2	4	42	54	60	63	65	1	In	VDJ
CTCAGGCTGCTGTCGGCTGCTCCCTCCCAGACATCTGTGTACTTCTGTGCCAGCAGTTCAGGGGATCAGCCCCAGCATTTTGGTGAT	CASSSGDQPQHF	1	5.731182745732205E-5	36	TCRBV06-05*01	TCRBV06	TCRBV06-05	01				TCRBD01-01*01	TCRBD01	TCRBD01-01	01				TCRBJ01-05*01	TCRBJ01	TCRBJ01-05	01				4	0	4	2	0	5	45	-1	58	-1	64	1	In	VDJ
GTCGGCTGCTCCCTCCCAAACATCTGTGTACTTCTGTGCCAGCAGTTACCAGGGGACGCCTCCTACAATGAGCAGTTCTTCGGGCCA		1	8.674222534081176E-5	47	TCRBV06	TCRBV06	unresolved			TCRBV06-02,TCRBV06-03		TCRBD01-01*01	TCRBD01	TCRBD01-01	01				TCRBJ02-01*01	TCRBJ02	TCRBJ02-01	01				2	0	4	2	4	0	34	-1	49	55	59	1	Out	VDJ
ATGAGCCCTGAAGACAGCAGCATATATCTCTGCAGCGTTGAAAGTAGGCTAGCGGGAGAGTACACAGATACGCAGTATTTTGGCCCA	CSVESRLAGEYTDTQYF	1	3.7175239431776464E-5	51	TCRBV29-01*01	TCRBV29	TCRBV29-01	01				TCRBD02-01*02	TCRBD02	TCRBD02-01	02				TCRBJ02-03*01	TCRBJ02	TCRBJ02-03	01				2	6	4	2	4	2	30	42	48	58	62	1	In	VDJ
AACGCCTTGTTGCTGGGGGACTCGGCCCTCTATCTGTGTGCCAGCAGCTTAGACTTCTCAGGAGGCACTGAAGCTTTCTTTGGACAA	CASSLDFSGGTEAFF	1	7.280151055389558E-5	45	TCRBV05-06*01	TCRBV05	TCRBV05-06	01				TCRBD02-01*02	TCRBD02	TCRBD02-01	02				TCRBJ01-01*01	TCRBJ01	TCRBJ01-01	01				2	10	10	1	0	4	36	50	60	-1	65	1	In	VDJ
GATCCGGTCCACAAAGCTGGAGGACTCAGCCATGTACTTCTGTGCCAGCAGCTAGGACTAGCCCAAGAGACCCAGTACTTCGGGCCA		1	6.970357393458087E-5	41	TCRBV02-01*01	TCRBV02	TCRBV02-01	01				TCRBD02-01	TCRBD02	TCRBD02-01				01,02	TCRBJ02-05*01	TCRBJ02	TCRBJ02-05	01				6	3	1	7	0	1	40	51	54	-1	62	1	Out	VDJ
GCCCTCACATACCTCTCAGTACCTCTGTGCCAGCAGTGAATCCCTCCTAACTAGCGGTTTTGCTCCTACGAGCAGTACGTCGGGCCG		1	4.8018017599377935E-5	56	TCRBV25-01*01	TCRBV25	TCRBV25-01	01				TCRBD02-01	TCRBD02	TCRBD02-01				01,02	TCRBJ02-07*01	TCRBJ02	TCRBJ02-07	01				1	8	3	5	22	17	25	41	49	57	79	1	Out	VDJ
CACACCCTGCAGCCAGAAGACTCGGCCCTGTATCTCTGCGCCAGCAGCCAAGAGGCACAGAACAATCAGCCCCAGCATTTTGGTGAT	CASSQEAQNNQPQHF	1	6.970357393458087E-5	45	TCRBV04-03*01	TCRBV04	TCRBV04-03	01				TCRBD01-01*01	TCRBD01	TCRBD01-01	01				TCRBJ01-05*01	TCRBJ01	TCRBJ01-05	01				0	3	3	5	2	3	36	53	56	60	62	1	In	VDJ
CACTTAAATCTTCACATCAATTCCCTGGAGCTTGGTGACTCTGCTGTGTATTTCTGTGCCAGCAGCCAAGAAGGGGTCGGTGGAGAG	CASSQEGVG	2	1.0532984505669998E-4	27	TCRBV03-01*01	TCRBV03	TCRBV03-01	01				TCRBD01-01*01	TCRBD01	TCRBD01-01	01				TCRBJ01-03*01	TCRBJ01	TCRBJ01-03	01				0	0	5	2	4	21	54	-1	71	76	80	2	In	VDJ
GTGAACGCCTTGTTGCTGGGGGACTCGGCCCTCTATCTCTGTGCCAGCAGCATAATCGTACCCAAATATGGCTACACCTTCGGTTCG	CASSIIVPKYGYTF	1	6.505666900560881E-5	42	TCRBV05-06*01	TCRBV05	TCRBV05-06	01						unresolved		TCRBD01,TCRBD02	TCRBD01-01,TCRBD02-01		TCRBJ01-02*01	TCRBJ01	TCRBJ01-02	01				4	8	3	7	5	5	39	51	59	61	66	1	In	VDJ
TTGCTGGGGGACTCGGCCCTCTATCTCTGTGCCAGCAGCTTACTTGGGACAGGGGGCGCAGAGTTTGAAAAACTGTTTTTTGGCAGT	CASSLLGTGGAEFEKLFF	1	8.984016196012646E-5	54	TCRBV05-06*01	TCRBV05	TCRBV05-06	01				TCRBD01-01*01	TCRBD01	TCRBD01-01	01				TCRBJ01-04*01	TCRBJ01	TCRBJ01-04	01				2	4	0	0	8	7	27	41	45	57	65	1	In	VDJ
ACATCCGCTCACCAGGCCTGGGGGACGCAGCCATGTACCTGTGTGCCACCAGCAGAGGTCCGGGCCCACGAGCAGTACTTCGGGCCG		1	6.195873238629411E-5	40	TCRBV15-01*01	TCRBV15	TCRBV15-01	01						unresolved		TCRBD01,TCRBD02	TCRBD01-01,TCRBD02-01		TCRBJ02-07*01	TCRBJ02	TCRBJ02-07	01				1	4	8	0	2	5	41	57	61	65	67	1	Out	VDJ
CACCTACACACCCTGCAGCCAGAAGACTCGGCCCTGTATCTCTGTGCCAGCAGCCAAGGACCTAACTATGGCTACACCTTCGGTTCG	CASSQGPNYGYTF	1	5.421389083800734E-5	39	TCRBV04-02*01	TCRBV04	TCRBV04-02	01						unresolved		TCRBD01,TCRBD02	TCRBD01-01,TCRBD02-01		TCRBJ01-02*01	TCRBJ01	TCRBJ01-02	01				1	0	2	7	0	0	42	-1	58	-1	61	1	In	VDJ
CTACACACCCTGCAGCCAGAAGACTCGGCCCTGTATCTCTGCGCCAGCAGCCTTGGACAGGGAAGCACTGAAGCTTTCTTTGGACAA	CASSLGQGSTEAFF	1	7.435047886355293E-5	42	TCRBV04-03*01	TCRBV04	TCRBV04-03	01				TCRBD01-01*01	TCRBD01	TCRBD01-01	01				TCRBJ01-01*01	TCRBJ01	TCRBJ01-01	01				4	2	1	3	3	4	39	52	54	62	65	1	In	VDJ
GAGTCTGCCATCCCCAACCAGACAGCTCTTTACTTCTGTGCCACCAGCTTACCGGGACAGTCAAACAATGAGCAGTTCTTCGGGCCA	CATSLPGQSNNEQFF	1	7.280151055389558E-5	45	TCRBV24	TCRBV24	unresolved			TCRBV24-01,TCRBV24-or09_02		TCRBD01-01*01	TCRBD01	TCRBD01-01	01				TCRBJ02-01*01	TCRBJ02	TCRBJ02-01	01				7	6	0	5	4	5	36	47	53	60	64	1	In	VDJ
ACTCTGACAGTGACCAGTGCCCATCCTGAAGACAGCAGCTTCTACATCTGCAGTGCTCCTCACGGCTACGAGCAGTACTTCGGGCCG	CSAPHGYEQYF	1	4.337111267040588E-5	33	TCRBV20-01*01	TCRBV20	TCRBV20-01	01				TCRBD02-01	TCRBD02	TCRBD02-01				01,02	TCRBJ02-07*01	TCRBJ02	TCRBJ02-07	01				5	5	8	5	0	3	48	57	62	-1	65	1	In	VDJ
ACCTTGGAGCTGGGGGACTCGGCCCTTTATCTTTGCGCCAGCAGCTCCAGCAGGGGAACGAACACCGGGGAGCTGTTTTTTGGAGAA	CASSSSRGTNTGELFF	1	6.660563731526617E-5	48	TCRBV05-01*01	TCRBV05	TCRBV05-01	01				TCRBD01-01*01	TCRBD01	TCRBD01-01	01				TCRBJ02-02*01	TCRBJ02	TCRBJ02-02	01				3	4	4	2	2	0	33	46	50	56	58	1	In	VDJ
AGTCCGCCAGCACCAACCAGACATCTATGTACCTCTGTGCCAGCCGATAACCAGGGTGGCAAGTCCTACGAGCAGTACGTCGGGCCG		1	8.82911936504691E-5	46	TCRBV28-01*01	TCRBV28	TCRBV28-01	01				TCRBD01-01*01	TCRBD01	TCRBD01-01	01				TCRBJ02-07*01	TCRBJ02	TCRBJ02-07	01				8	7	4	3	23	17	35	44	51	56	79	1	Out	VDJ
CTGGAGTTGGCTGCTCCCTCCCAGACATCTGTGTACTTCTGTGCCAGCACCCCAGGGGCCTCCTACAATGAGCAGTTCTTCGGGCCA	CASTPGASYNEQFF	2	9.603603519875587E-5	42	TCRBV06-06	TCRBV06	TCRBV06-06				01,02	TCRBD01-01*01	TCRBD01	TCRBD01-01	01				TCRBJ02-01*01	TCRBJ02	TCRBJ02-01	01				7	3	4	2	1	0	39	49	52	58	59	2	In	VDJ
GTGAGCACCTTGGAGCTGGGGGACTCGGCCCTTTATCTTTGCGCCAGCAGCTTGCGAGGGGTCGGAAACACCATATATTTTGGAGAG	CASSLRGVGNTIYF	1	8.054635210218234E-5	42	TCRBV05-01*01	TCRBV05	TCRBV05-01	01						unresolved		TCRBD01,TCRBD02	TCRBD01-01,TCRBD02-01		TCRBJ01-03*01	TCRBJ01	TCRBJ01-03	01				1	2	5	2	2	4	39	54	56	61	63	1	In	VDJ
GCTGGGGTTGGAGTCGGCTGCTCCCTCCCAAACATCTGTGTACTTCTGTGCCACCCGGAGGGGGGAAACACCATATATTTTGGAGAG		2	1.0687881336635734E-4	35	TCRBV06	TCRBV06	unresolved			TCRBV06-02,TCRBV06-03		TCRBD02-01*02	TCRBD02	TCRBD02-01	02				TCRBJ01-03*01	TCRBJ01	TCRBJ01-03	01				10	3	10	0	1	4	46	53	56	62	63	2	Out	VDJ
TCTGCCATCCCCAACCAGACAGCTCTTTACTTCTGTGCCACCAGTGATTTGAAGGCAGGGCCAAACTATGGCTACACCTTCGGTTCG	CATSDLKAGPNYGYTF	1	6.195873238629411E-5	48	TCRBV24	TCRBV24	unresolved			TCRBV24-01,TCRBV24-or09_02		TCRBD01-01*01	TCRBD01	TCRBD01-01	01				TCRBJ01-02*01	TCRBJ01	TCRBJ01-02	01				0	4	4	3	3	2	33	51	55	60	63	1	In	VDJ
GTGAGCACCTTGGAGCTGGGGGACTCGGCCCTTTATCTTTGCGCCAGCAGCTTGAGACAGTCCTCCTACGAGCAGTACTTCGGGCCG	CASSLRQSSYEQYF	1	5.57628591476647E-5	42	TCRBV05-01*01	TCRBV05	TCRBV05-01	01				TCRBD01-01*01	TCRBD01	TCRBD01-01	01				TCRBJ02-07*01	TCRBJ02	TCRBJ02-07	01				1	1	2	5	2	0	39	54	55	60	62	1	In	VDJ
ATTCCCTGGAGCTTGGTGACTCTGCTGTGTATTTCTGTGCCAGCAGCCCCTGGAGTGCAGGACTCCTATGGCTACACCTTCGGTTCG		1	8.054635210218234E-5	46	TCRBV03	TCRBV03	unresolved			TCRBV03-01,TCRBV03-02		TCRBD02-01	TCRBD02	TCRBD02-01				01,02	TCRBJ01-02*01	TCRBJ01	TCRBJ01-02	01				4	11	1	10	1	4	35	48	59	64	65	1	Out	VDJ
CTGAAGATCCAGCCCTCAGAACCCAGGGACTCAGCTGTGTACTTCTGTGCCAGCAGCAGACAGGGCCACGAGCAGTACTTCGGGCCG	CASSRQGHEQYF	1	6.970357393458087E-5	36	TCRBV12	TCRBV12	unresolved			TCRBV12-03,TCRBV12-04		TCRBD01-01*01	TCRBD01	TCRBD01-01	01				TCRBJ02-07*01	TCRBJ02	TCRBJ02-07	01				6	2	2	3	2	5	45	56	58	65	67	1	In	VDJ
CACCTACACGCCCTGCAGCCAGAAGACTCAGCCCTGTATCTCTGCGCCAGCAGCCAAGACCCCGCCCGGCCCCAGCATTTTGGTGAT	CASSQDPARPQHF	1	6.0409764076636756E-5	39	TCRBV04-01*01	TCRBV04	TCRBV04-01	01						unresolved		TCRBD01,TCRBD02	TCRBD01-01,TCRBD02-01		TCRBJ01-05*01	TCRBJ01	TCRBJ01-05	01				0	4	10	0	3	9	42	59	63	65	68	1	In	VDJ
TCGGCTGCTCCCTCCCAAACATCTGTGTACTTCTGTGCCAGCAGTATAGGCAGGGGGCTGAGCAATCAGCCCCAGCATTTTGGTGAT	CASSIGRGLSNQPQHF	1	7.589944717321028E-5	48	TCRBV06	TCRBV06	unresolved			TCRBV06-02,TCRBV06-03		TCRBD01-01*01	TCRBD01	TCRBD01-01	01				TCRBJ01-05*01	TCRBJ01	TCRBJ01-05	01				5	5	4	0	2	1	33	45	50	58	60	1	In	VDJ
AGCACCTTGGAGCTGGGGGACTCGGCCCTTTATCTTTGCGCCAGCAGCGTACAAGGACTGGGCAATCAGCCCCAGCATTTTGGTGAT	CASSVQGLGNQPQHF	1	5.731182745732205E-5	45	TCRBV05-01*01	TCRBV05	TCRBV05-01	01				TCRBD02-01	TCRBD02	TCRBD02-01				01,02	TCRBJ01-05*01	TCRBJ01	TCRBJ01-05	01				4	6	1	10	2	2	36	48	54	59	61	1	In	VDJ
ACTCTGACTGTGAGCAACATGAGCCCTGAAGACAGCAGCATATATCTCTGCAGCGTTGTGCTAGCGCCAACCCAGTACTTCGGGCCA	CSVVLAPTQYF	1	3.097936619314706E-5	33	TCRBV29-01*01	TCRBV29	TCRBV29-01	01				TCRBD02-01	TCRBD02	TCRBD02-01				01,02	TCRBJ02-05*01	TCRBJ02	TCRBJ02-05	01				4	2	4	6	3	8	48	58	60	66	69	1	In	VDJ
TCGCCCAGCCCCAACCAGACCTCTCTGTACTTCTGTGCCAGCAGTTTTAGTAGCGGGAGATCGAGCAATGAGCAGTTCTTCGGGCCA	CASSFSSGRSSNEQFF	1	8.82911936504691E-5	48	TCRBV27-01*01	TCRBV27	TCRBV27-01	01				TCRBD02-01*02	TCRBD02	TCRBD02-01	02				TCRBJ02-01*01	TCRBJ02	TCRBJ02-01	01				3	3	5	2	6	6	33	47	50	59	65	1	In	VDJ
AAGCTCCTCCTCAGTGACTCTGGCTTCTATCTCTGTGCCTGGAGCGTCTGGAGGGCCCTCGGTACCGGGGAGCTGTTTTTTGGAGAA	CAWSVWRALGTGELFF	1	3.407730281246176E-5	48	TCRBV30-01*02	TCRBV30	TCRBV30-01	02				TCRBD02-01*02	TCRBD02	TCRBD02-01	02				TCRBJ02-02*01	TCRBJ02	TCRBJ02-02	01				3	5	10	0	8	5	33	44	49	55	63	1	In	VDJ
CACACCCTGCAGCCAGAAGACTCGGCCCTGTATCTCTGCGCCAGCAGGATCTCCAGCGGGTATCACAATGAGCAGTTCTTCGGGCCA	CASRISSGYHNEQFF	1	7.589944717321028E-5	45	TCRBV04-03*01	TCRBV04	TCRBV04-03	01				TCRBD02-01	TCRBD02	TCRBD02-01				01,02	TCRBJ02-01*01	TCRBJ02	TCRBJ02-01	01				6	7	6	4	4	5	36	47	54	60	64	1	In	VDJ
ATCAATTCCCTGGAGCTTGGTGACTCTGCTGTGTATTTCTGTGCCAGCAGCCAAGTAGCGGGAGCGTACGAGCAGTACTTCGGGCCG	CASSQVAGAYEQYF	1	8.364428872149704E-5	42	TCRBV03	TCRBV03	unresolved			TCRBV03-01,TCRBV03-02		TCRBD02-01*02	TCRBD02	TCRBD02-01	02				TCRBJ02-07*01	TCRBJ02	TCRBJ02-07	01				1	0	5	2	2	4	39	-1	55	64	66	1	In	VDJ
CTGCAGCCAGAAGACTCAGCCCTGTATCTCTGCGCCAGCAGCCAAGGCGGGGATGCAGGAACCAACTATGGCTACACCTTCGGTTCG	CASSQGGDAGTNYGYTF	1	5.731182745732205E-5	51	TCRBV04-01*01	TCRBV04	TCRBV04-01	01				TCRBD02-01*01	TCRBD02	TCRBD02-01	01				TCRBJ01-02*01	TCRBJ01	TCRBJ01-02	01				1	0	7	3	11	2	30	-1	46	52	63	1	In	VDJ
CTGAAGATCCGGTCCACAAAGCTGGAGGACTCAGCCATGTACTTCTGTGCCAGCAGTGAAGAATGGCGCGAAGCTTTCTTTGGACAA	CASSEEWREAFF	1	8.054635210218234E-5	36	TCRBV02-01*01	TCRBV02	TCRBV02-01	01						unresolved		TCRBD01,TCRBD02	TCRBD01-01,TCRBD02-01		TCRBJ01-01*01	TCRBJ01	TCRBJ01-01	01				1	3	9	0	2	8	45	61	64	67	69	1	In	VDJ
CTGTCCCTAGAGTCTGCCATCCCCAACCAGACAGCTCTTTACTTCTGTGCCACCAGTGATTTGAATACAGGGTTAACCTTCGGTTCG	CATSDLNTGLTF	1	6.195873238629411E-5	36	TCRBV24	TCRBV24	unresolved			TCRBV24-01,TCRBV24-or09_02		TCRBD01-01*01	TCRBD01	TCRBD01-01	01				TCRBJ01-02*01	TCRBJ01	TCRBJ01-02	01				0	3	3	3	3	14	45	63	66	72	75	1	In	VDJ
GAGTCGGCTGCTCCCTCCCAAACATCTGTGTACTTCTGTGCCAGCAGCTCCAGGGGGGGCCCTTCTTCCGAGCAGTACGTCGGGCCG	CASSSRGGPSSEQYV	1	7.435047886355293E-5	45	TCRBV06	TCRBV06	unresolved			TCRBV06-02,TCRBV06-03				unresolved		TCRBD01,TCRBD02	TCRBD01-01,TCRBD02-01		TCRBJ02-07*01	TCRBJ02	TCRBJ02-07	01				6	3	4	1	22	17	36	47	50	57	79	1	In	VDJ
TTGGAGCTGGGGGACTCGGCCCTTTATCTTTGCGCCAGCAGCTTAGGACTAGCGGGAGGGCCCGCCGAGACCCAGTACTTCGGGCCA	CASSLGLAGGPAETQYF	1	5.111595421869264E-5	51	TCRBV05-01*01	TCRBV05	TCRBV05-01	01				TCRBD02-01*02	TCRBD02	TCRBD02-01	02				TCRBJ02-05*01	TCRBJ02	TCRBJ02-05	01				2	1	1	0	6	5	30	44	45	60	66	1	In	VDJ
GCTCCCTCCCAGACATCTGTGTACTTCTGTGCCAGCAGCAACGCGGGGGCCTGGGGTAGTGGCAATCAGCCCCAGCATTTTGGTGAT	CASSNAGAWGSGNQPQHF	1	7.125254224423823E-5	54	TCRBV06	TCRBV06	unresolved			TCRBV06-01,TCRBV06-05,TCRBV06-06		TCRBD02-01*01	TCRBD02	TCRBD02-01	01				TCRBJ01-05*01	TCRBJ01	TCRBJ01-05	01				6	4	7	2	12	2	27	38	42	49	61	1	In	VDJ
CTCAGGCTGGAGTCGGCTGCTCCCTCCCAGACATCTGTGTACTTCTGTGCCAGCAGAGGAGTATTAGGGGGCTACACCTTCGGTTCG	CASRGVLGGYTF	1	6.815460562492351E-5	36	TCRBV06-01*01	TCRBV06	TCRBV06-01	01						unresolved		TCRBD01,TCRBD02	TCRBD01-01,TCRBD02-01		TCRBJ01-02*01	TCRBJ01	TCRBJ01-02	01				6	9	5	3	0	8	45	56	65	-1	69	1	In	VDJ
CTACACACCCTGCAGCCAGAAGACTCGGCCCTGTATCTCTGCGCCAGCAGCCAAGATCCCGGGGCAGGGTGGTACACCTTCGGTTCG	CASSQDPGAGWYTF	1	6.505666900560881E-5	42	TCRBV04-03*01	TCRBV04	TCRBV04-03	01						unresolved		TCRBD01,TCRBD02	TCRBD01-01,TCRBD02-01		TCRBJ01-02*01	TCRBJ01	TCRBJ01-02	01				0	8	4	3	3	11	39	56	64	69	72	1	In	VDJ
AGCACCTTGGAGCTGGGGGACTCGGCCCTTTATCTTTGCGCCAGCAGCTTCACGGCTGGAACTAACTATGGCTACACCTTCGGTTCG	CASSFTAGTNYGYTF	1	5.421389083800734E-5	45	TCRBV05-01*01	TCRBV05	TCRBV05-01	01						unresolved		TCRBD01,TCRBD02	TCRBD01-01,TCRBD02-01		TCRBJ01-02*01	TCRBJ01	TCRBJ01-02	01				2	7	1	8	1	0	36	50	57	60	61	1	In	VDJ
CTGACTGTGAGCAACATGAGCCCTGAAGACAGCAGCATATATCTCTGCAGCGGCGGGACCCCTAGGGATGAGCAGTTCTTCGGGCCA	CSGGTPRDEQFF	1	3.872420774143382E-5	36	TCRBV29-01*01	TCRBV29	TCRBV29-01	01				TCRBD02-01*02	TCRBD02	TCRBD02-01	02				TCRBJ02-01*01	TCRBJ02	TCRBJ02-01	01				7	0	7	3	9	8	45	-1	52	58	67	1	In	VDJ
CTGGAGTCGGCTGCTCCCTCCCAGACATCTGTGTACTTCTGTGCCAGCAGGCCCGGGACTAGGACCTACGAGCAGTACTTCGGGCCG	CASRPGTRTYEQYF	1	6.970357393458087E-5	42	TCRBV06-01*01	TCRBV06	TCRBV06-01	01				TCRBD02-01	TCRBD02	TCRBD02-01				01,02	TCRBJ02-07*01	TCRBJ02	TCRBJ02-07	01				6	4	0	8	2	2	39	50	54	62	64	1	In	VDJ
CTGGGGTTGGAGTCGGCTGCTCCCTCCCAAACATCTGTGTACTTCTGTGCCAGCAGTTACTTCCATGATACGCAGTATTTTGGCCCA	CASSYFHDTQYF	1	7.899738379252498E-5	36	TCRBV06	TCRBV06	unresolved			TCRBV06-02,TCRBV06-03		TCRBD01-01*01	TCRBD01	TCRBD01-01	01				TCRBJ02-03*01	TCRBJ02	TCRBJ02-03	01				1	2	4	6	1	6	45	61	63	65	66	1	In	VDJ
ACCAGTGCCCATCCTGAAGACAGCAGCTTCTACATCTGCAGTGCTAGAGATTATGGAGACAGGGATAAGAGCTACACCTTCGGTTCG	CSARDYGDRDKSYTF	1	5.57628591476647E-5	45	TCRBV20	TCRBV20	unresolved			TCRBV20-01,TCRBV20-or09_02		TCRBD01-01*01	TCRBD01	TCRBD01-01	01				TCRBJ01-02*01	TCRBJ01	TCRBJ01-02	01				0	7	2	3	6	9	36	50	57	64	70	1	In	VDJ
CACACCCTGCAGCCAGAAGACTCGGCCCTGTATCTCTGTGCCAGCAGCCGCGAGGTACAGGCGACCTACGAGCAGTACTTCGGGCCG	CASSREVQATYEQYF	1	5.421389083800734E-5	45	TCRBV04-02*01	TCRBV04	TCRBV04-02	01				TCRBD01-01*01	TCRBD01	TCRBD01-01	01				TCRBJ02-07*01	TCRBJ02	TCRBJ02-07	01				4	7	3	4	3	2	36	49	56	61	64	1	In	VDJ
GCCTTGTTGCTGGGGGACTCGGCCCTCTATCTCTGTGCCAGCAGCTTGATCAGGGGGCCGAACACCGGGGAGCTGTTTTTTGGAGAA	CASSLIRGPNTGELFF	1	7.744841548286764E-5	48	TCRBV05-06*01	TCRBV05	TCRBV05-06	01				TCRBD01-01*01	TCRBD01	TCRBD01-01	01				TCRBJ02-02*01	TCRBJ02	TCRBJ02-02	01				1	2	4	0	0	0	33	48	50	-1	58	1	In	VDJ
AATGTGAACGCCTTGGAGCTGGACGACTCGGCCCTGTATCTCTGTGCCAGCAGCCGGGGACAGACCTATGGCTACACCTTCGGTTCG	CASSRGQTYGYTF	1	6.505666900560881E-5	39	TCRBV05-04*01	TCRBV05	TCRBV05-04	01				TCRBD01-01*01	TCRBD01	TCRBD01-01	01				TCRBJ01-02*01	TCRBJ01	TCRBJ01-02	01				4	2	0	5	2	4	42	54	56	63	65	1	In	VDJ
ACACACCCTGCAGCCAGAAGACTCGGCCCTGTATCTCTGCGCCAGCAGCCAAGGAAATGGACTGCGTACGAGCAGTACGTCGGGCCG		1	6.505666900560881E-5	44	TCRBV04-03*01	TCRBV04	TCRBV04-03	01				TCRBD02-01	TCRBD02	TCRBD02-01				01,02	TCRBJ02-07*01	TCRBJ02	TCRBJ02-07	01				1	5	1	10	16	17	37	53	58	63	79	1	Out	VDJ
GACTCGGCCCTCTATCTCTGTGCCAGCACCCATCGAAACACCTCCGGGACAGGTTGATATAGCAATCAGCCCCAGCATTTTGGTGAT	CASTHRNTSGTG*YSNQPQHF	1	5.266492252834999E-5	63	TCRBV05	TCRBV05	unresolved			TCRBV05-06,TCRBV05-07		TCRBD01-01*01	TCRBD01	TCRBD01-01	01				TCRBJ01-05*01	TCRBJ01	TCRBJ01-05	01				6	17	0	4	6	0	18	28	45	53	59	1	Stop	VDJ
GAGTCGGCTGCTCCCTCCCAGACATCTGTGTACTTCTGTGCCAGCAGTGAGACCCTAGCGGTCACAGATACGCAGTATTTTGGCCCA	CASSETLAVTDTQYF	1	7.435047886355293E-5	45	TCRBV06-01*01	TCRBV06	TCRBV06-01	01				TCRBD02-01	TCRBD02	TCRBD02-01				01,02	TCRBJ02-03*01	TCRBJ02	TCRBJ02-03	01				3	4	4	5	1	2	36	50	54	61	62	1	In	VDJ
AGCTCTCTGGAGCTGGGGGACTCAGCTTTGTATTTCTGTGCCAGCAGCGTAGAGGGCAGGCCAAATGAAAAACTGTTTTTTGGCAGT	CASSVEGRPNEKLFF	1	6.970357393458087E-5	45	TCRBV09-01	TCRBV09	TCRBV09-01				01,02			unresolved		TCRBD01,TCRBD02	TCRBD01-01,TCRBD02-01		TCRBJ01-04*01	TCRBJ01	TCRBJ01-04	01				0	4	4	4	3	5	36	52	56	60	63	1	In	VDJ
TTGGAGTCGGCTGCTCCCTCCCAAACATCTGTGTACTTCTGTGCCAGCAGTTACAGGGGGAAACGCCCTGAAGCTTTCTTTGGACAA	CASSYRGKRPEAFF	1	7.899738379252498E-5	42	TCRBV06	TCRBV06	unresolved			TCRBV06-02,TCRBV06-03		TCRBD01-01*01	TCRBD01	TCRBD01-01	01				TCRBJ01-01*01	TCRBJ01	TCRBJ01-01	01				2	0	5	1	7	6	39	-1	54	60	67	1	In	VDJ
AAGATCCAGCCCTCAGAACCCAGGGACTCAGCTGTGTACTTCTGTGCCAGCAGTTTAGCAGGAGATCAGCCCCAGCATTTTGGTGAT	CASSLAGDQPQHF	1	6.970357393458087E-5	39	TCRBV12	TCRBV12	unresolved			TCRBV12-03,TCRBV12-04		TCRBD02-01*02	TCRBD02	TCRBD02-01	02				TCRBJ01-05*01	TCRBJ01	TCRBJ01-05	01				0	1	10	2	0	5	42	59	60	-1	64	1	In	VDJ
ACTGTGAGCAACATGAGCCCTGAAGACAGCAGCATATATCTCTGCAGCGTTGAATCGGGGGAGGACTATGGCTACACCTTCGGTTCG	CSVESGEDYGYTF	1	3.252833450280441E-5	39	TCRBV29-01*01	TCRBV29	TCRBV29-01	01				TCRBD02-01	TCRBD02	TCRBD02-01				01,02	TCRBJ01-02*01	TCRBJ01	TCRBJ01-02	01				2	1	8	2	3	3	42	54	55	61	64	1	In	VDJ
CACACCCTGCAGCCAGAAGACTCGGCCCTGTATCTCTGCGCCAGCAGCCAAGAAAGGCTGGGTTACTATGGCTACACCTTCGGTTCG	CASSQERLGYYGYTF	1	6.350770069595146E-5	45	TCRBV04-03*01	TCRBV04	TCRBV04-03	01						unresolved		TCRBD01,TCRBD02	TCRBD01-01,TCRBD02-01		TCRBJ01-02*01	TCRBJ01	TCRBJ01-02	01				0	6	0	9	2	3	36	53	59	62	64	1	In	VDJ
CAGCCTGCAGAACTGGAGGATTCTGGAGTTTATTTCTGTGCCAGCAGCCAAGAACGTACTATGGGCTACGAGCAGTACTTCGGGCCG	CASSQERTMGYEQYF	1	8.984016196012646E-5	45	TCRBV14-01*01	TCRBV14	TCRBV14-01	01				TCRBD02-01	TCRBD02	TCRBD02-01				01,02	TCRBJ02-07*01	TCRBJ02	TCRBJ02-07	01				0	4	3	9	4	3	36	53	57	61	65	1	In	VDJ
TTGGAGTCGGCTGCTCCCTCCCAAACATCTGTGTACTTCTGTGCCAGCAGTTACGTCACAGGGAATCAGCCCCAGCATTTTGGTGAT	CASSYVTGNQPQHF	1	7.435047886355293E-5	42	TCRBV06	TCRBV06	unresolved			TCRBV06-02,TCRBV06-03		TCRBD01-01*01	TCRBD01	TCRBD01-01	01				TCRBJ01-05*01	TCRBJ01	TCRBJ01-05	01				2	3	3	3	0	4	39	54	57	-1	63	1	In	VDJ
CTCCTTCTCAGTGACTCTGGCTTCTATCTCTGTGCCTGGAGTGTACGGTCTAACGTACTTCGCTCCTACGAGCAGTACTTCGGGCCG	CAWSVRSNVLRSYEQYF	1	2.788142957383235E-5	51	TCRBV30-01*01	TCRBV30	TCRBV30-01	01				TCRBD02-01	TCRBD02	TCRBD02-01				01,02	TCRBJ02-07*01	TCRBJ02	TCRBJ02-07	01				0	12	3	10	3	0	30	44	56	59	62	1	In	VDJ
AAGATCCGGTCCACAAAGCTGGAGGACTCAGCCATGTACTTCTGTGCCAGCAGTGAAGGGGGAACGGCCCAGGGAAACTTCGGGCCG	CASSEGGTAQGNF	1	7.435047886355293E-5	39	TCRBV02-01*01	TCRBV02	TCRBV02-01	01				TCRBD01-01*01	TCRBD01	TCRBD01-01	01				TCRBJ02-07*01	TCRBJ02	TCRBJ02-07	01				1	11	4	3	2	14	42	58	69	74	76	1	In	VDJ
GTGAGCACCTTGGAGCTGGGGGACTCGGCCCTTTATCTTTGCGCCAGCAGCTTGGATACCCCAACTCGCGGCTACACCTTCGGTTCG	CASSLDTPTRGYTF	1	5.266492252834999E-5	42	TCRBV05-01*01	TCRBV05	TCRBV05-01	01				TCRBD02-01	TCRBD02	TCRBD02-01				01,02	TCRBJ01-02*01	TCRBJ01	TCRBJ01-02	01				0	8	3	10	3	8	39	55	63	66	69	1	In	VDJ
TCAGAACCCAGGGACTCAGCTGTGTACTTCTGTGCCAGCAGTTTATCTGGAATTAGGGGTTGGGTCTACGAGCAGTACTTCGGGCCG	CASSLSGIRGWVYEQYF	1	6.815460562492351E-5	51	TCRBV12	TCRBV12	unresolved			TCRBV12-03,TCRBV12-04		TCRBD01-01*01	TCRBD01	TCRBD01-01	01				TCRBJ02-07*01	TCRBJ02	TCRBJ02-07	01				2	9	5	2	6	3	30	45	54	59	65	1	In	VDJ
AGTTCTAAGAAGCTCCTTCTCAGTGACTCTGGCTTCTATCTCTGTGCCTGGAGTGTTCAGGGTAACGGGGAGCTGTTTTTTGGAGAA	CAWSVQGNGELFF	1	3.407730281246176E-5	39	TCRBV30-01*01	TCRBV30	TCRBV30-01	01				TCRBD01-01*01	TCRBD01	TCRBD01-01	01				TCRBJ02-02*01	TCRBJ02	TCRBJ02-02	01				0	1	4	3	3	7	42	56	57	62	65	1	In	VDJ
GTGAGCAACATGAGCCCTGAAGACAGCAGCATATATCTCTGCAGCGTCTCCCGGACAGGGGGCCCCCCGAGGGCTTTCTTTGGACAA	CSVSRTGGPPRAFF	1	3.5626271122119114E-5	42	TCRBV29-01*01	TCRBV29	TCRBV29-01	01				TCRBD01-01*01	TCRBD01	TCRBD01-01	01				TCRBJ01-01*01	TCRBJ01	TCRBJ01-01	01				6	5	1	0	9	11	39	47	52	63	72	1	In	VDJ
ACAGTGACCAGTGCCCATCCTGAAGACAGCAGCTTCTACATCTGCAGTGCTATCGAAAGTAGCAATCAGCCCCAGCATTTTGGTGAT	CSAIESSNQPQHF	1	5.8860795766979406E-5	39	TCRBV20	TCRBV20	unresolved			TCRBV20-01,TCRBV20-or09_02				unresolved		TCRBD01,TCRBD02	TCRBD01-01,TCRBD02-01		TCRBJ01-05*01	TCRBJ01	TCRBJ01-05	01				4	2	2	8	3	0	42	52	54	56	59	1	In	VDJ
AAGATCCAGCCCTCAGAACCCAGGGACTCAGCTGTGTACTTCTGTGCCAGCAGGACGGGCCCTAATCAGCCCCAGCATTTTGGTGAT	CASRTGPNQPQHF	1	6.970357393458087E-5	39	TCRBV12	TCRBV12	unresolved			TCRBV12-03,TCRBV12-04				unresolved		TCRBD01,TCRBD02	TCRBD01-01,TCRBD02-01		TCRBJ01-05*01	TCRBJ01	TCRBJ01-05	01				6	3	8	0	3	4	42	53	56	60	63	1	In	VDJ
ACCAGTGCCCATCCTGAAGACAGCAGCTTCTACATCTGCAGTGCTAGAGATACCAACCGGGGGAACACTGAAGCTTTCTTTGGACAA	CSARDTNRGNTEAFF	1	6.195873238629411E-5	45	TCRBV20	TCRBV20	unresolved			TCRBV20-01,TCRBV20-or09_02		TCRBD02-01*01	TCRBD02	TCRBD02-01	01				TCRBJ01-01*01	TCRBJ01	TCRBJ01-01	01				0	7	8	3	0	1	36	50	57	-1	62	1	In	VDJ
AGTTCTAAGAAGCTCCTCCTCAGTGACTCTGGCTTCTATCTCTGTGCCTGGGATTTAGCGGGAGGGGGAGAGCAGTTCTTCGGGCCA	CAWDLAGGGEQFF	1	3.252833450280441E-5	39	TCRBV30-01*02	TCRBV30	TCRBV30-01	02				TCRBD02-01*02	TCRBD02	TCRBD02-01	02				TCRBJ02-01*01	TCRBJ02	TCRBJ02-01	01				5	4	5	0	3	10	42	51	55	66	69	1	In	VDJ
GGGGGACTCGGCCCTTTATCTTTGCGCCAGCAGCTTGGGGGGGCCAAGACTAGCGGGGCTACCTACAATGAGCAGTTCTTCGGGCCA		1	6.195873238629411E-5	59	TCRBV05-01*01	TCRBV05	TCRBV05-01	01				TCRBD02-01*01	TCRBD02	TCRBD02-01	01				TCRBJ02-01*01	TCRBJ02	TCRBJ02-01	01				0	9	2	3	3	2	22	38	47	58	61	1	Out	VDJ
CTGAAGATCCGGTCCACAAAGCTGGAGGACTCAGCCATGTACTTCTGTGCCAGCAGGGGGACGACGAGTGAGCAGTACTTCGGGCCG	CASRGTTSEQYF	1	7.435047886355293E-5	36	TCRBV02-01*01	TCRBV02	TCRBV02-01	01						unresolved		TCRBD01,TCRBD02	TCRBD01-01,TCRBD02-01		TCRBJ02-07*01	TCRBJ02	TCRBJ02-07	01				6	1	0	7	7	7	45	56	57	62	69	1	In	VDJ
TTGGAGTCGGCTGCTCCCTCCCAAACATCTGTGTACTTCTGTGCCAGCGGTGGGAGACAGGGAACAGAGACCCAGTACTTCGGGCCA	CASGGRQGTETQYF	1	6.505666900560881E-5	42	TCRBV06	TCRBV06	unresolved			TCRBV06-02,TCRBV06-03		TCRBD01-01*01	TCRBD01	TCRBD01-01	01				TCRBJ02-05*01	TCRBJ02	TCRBJ02-05	01				8	7	2	3	3	4	39	48	55	62	65	1	In	VDJ
AATGTGAACGCCTTGTTGCTGGGGGACTCGGCCCTCTATCTCTGTGCCAGCAGCTTGGGCTTCTCGGAGACCCAGTACTTCGGGCCA	CASSLGFSETQYF	1	5.8860795766979406E-5	39	TCRBV05-06*01	TCRBV05	TCRBV05-06	01						unresolved		TCRBD01,TCRBD02	TCRBD01-01,TCRBD02-01		TCRBJ02-05*01	TCRBJ02	TCRBJ02-05	01				0	0	10	0	6	5	42	-1	58	60	66	1	In	VDJ
ATCAATTCCCTGGAGCTTGGTGACTCTGCTGTGTATTTCTGTGCCAGCAGGGGGCCGGGGTATAACACTGAAGCTTTCTTTGGACAA	CASRGPGYNTEAFF	1	8.82911936504691E-5	42	TCRBV03	TCRBV03	unresolved			TCRBV03-01,TCRBV03-02				unresolved		TCRBD01,TCRBD02	TCRBD01-01,TCRBD02-01		TCRBJ01-01*01	TCRBJ01	TCRBJ01-01	01				6	0	7	0	8	2	39	-1	50	55	63	1	In	VDJ
TCGGCTGCTCCCTCCCAAACATCTGTGTACTTCTGTGCCAGCAGTTACTCGGGCGGGAGAAGGGGAGAGACCCAGTACTTCGGGCCA	CASSYSGGRRGETQYF	1	6.505666900560881E-5	48	TCRBV06	TCRBV06	unresolved			TCRBV06-02,TCRBV06-03		TCRBD02-01*02	TCRBD02	TCRBD02-01	02				TCRBJ02-05*01	TCRBJ02	TCRBJ02-05	01				0	2	7	2	6	4	33	50	52	59	65	1	In	VDJ
TCGGCTGCTCCCTCCCAGACATCTGTGTACTTCTGTGCCAGCAGTTACCGTAGCGGGGAGGCGGCAGATACGCAGTATTTTGGCCCA	CASSYRSGEAADTQYF	1	5.731182745732205E-5	48	TCRBV06-05*01	TCRBV06	TCRBV06-05	01				TCRBD02-01*01	TCRBD02	TCRBD02-01	01				TCRBJ02-03*01	TCRBJ02	TCRBJ02-03	01				2	2	5	3	6	4	33	48	50	58	64	1	In	VDJ
CTGCAGCCAGAAGACTCGGCCCTGTATCTCTGTGCCAGCAGCCACGCGAGACAGGGCTCTAGGACAGATACGCAGTATTTTGGCCCA	CASSHARQGSRTDTQYF	1	5.731182745732205E-5	51	TCRBV04-02*01	TCRBV04	TCRBV04-02	01				TCRBD01-01*01	TCRBD01	TCRBD01-01	01				TCRBJ02-03*01	TCRBJ02	TCRBJ02-03	01				3	5	2	3	7	3	30	44	49	56	63	1	In	VDJ
CTGTCGGCTGCTCCCTCCCAGACATCTGTGTACTTCTGTGCCAGCAGTTACGAGGGGGCCAGGCACAATGAGCAGTTCTTCGGGCCA	CASSYEGARHNEQFF	1	6.0409764076636756E-5	45	TCRBV06-05*01	TCRBV06	TCRBV06-05	01				TCRBD01-01*01	TCRBD01	TCRBD01-01	01				TCRBJ02-01*01	TCRBJ02	TCRBJ02-01	01				2	1	5	0	5	5	36	51	52	59	64	1	In	VDJ
AGCACCTTGGAGCTGGGGGACTCGGCCCTTTATCTTTGCGCCAGCAGCTTCGAACAGGGGGCGAGAAGCAGCTACACCTTCGGTTCG	CASSFEQGARSSYTF	1	5.266492252834999E-5	45	TCRBV05-01*01	TCRBV05	TCRBV05-01	01				TCRBD01-01*01	TCRBD01	TCRBD01-01	01				TCRBJ01-02*01	TCRBJ01	TCRBJ01-02	01				2	3	3	0	8	9	36	50	53	62	70	1	In	VDJ
CTGAGTTCTAAGAAGCTCCTTCTCAGTGACTCTGGCTTCTATCTCTGTGCCTGGAGTGGACAGCCAGATACGCAGTATTTTGGCCCA	CAWSGQPDTQYF	1	2.9430397883489703E-5	36	TCRBV30-01*01	TCRBV30	TCRBV30-01	01				TCRBD01-01*01	TCRBD01	TCRBD01-01	01				TCRBJ02-03*01	TCRBJ02	TCRBJ02-03	01				1	0	2	5	1	4	45	-1	58	63	64	1	In	VDJ
AGCTCTCTGGAGCTGGGGGACTCAGCTTTGTATTTCTGTGCCAGCAGCGCCCGATCAGGCCTGAACACTGAAGCTTTCTTTGGACAA	CASSARSGLNTEAFF	1	5.57628591476647E-5	45	TCRBV09-01	TCRBV09	TCRBV09-01				01,02	TCRBD01-01*01	TCRBD01	TCRBD01-01	01				TCRBJ01-01*01	TCRBJ01	TCRBJ01-01	01				3	6	4	4	2	0	36	49	55	59	61	1	In	VDJ
AAGACTCAGCCCTGTATCTCTGCGCCAGCAGCTGAATGGGGCTGTTGCGGAGAGAGCTAGCGGAGAGAGACCCAGTACTTCGGGCCA		1	5.111595421869264E-5	61	TCRBV04-01*01	TCRBV04	TCRBV04-01	01				TCRBD02-01	TCRBD02	TCRBD02-01				01,02	TCRBJ02-05*01	TCRBJ02	TCRBJ02-05	01				5	24	4	5	2	4	20	32	56	63	65	1	Out	VDJ
TGTGAGCAACATGAGCCCTGAAGACAGCAGCATATATCTCTGCAGCGTTTCTGGGCCAGATCCACCGGGGAGCTGTTTTTTGGAGAA		1	3.872420774143382E-5	41	TCRBV29-01*01	TCRBV29	TCRBV29-01	01				TCRBD01-01*01	TCRBD01	TCRBD01-01	01				TCRBJ02-02*01	TCRBJ02	TCRBJ02-02	01				5	3	8	0	6	4	40	49	52	56	62	1	Out	VDJ
AGGCTGGAGTCGGCTGCTCCCTCCCAGACATCTGTGTACTTCTGTGCCAGCAGTGTTAGTCAGGGGAGTGAGCAGTTCTTCGGGCCA	CASSVSQGSEQFF	1	7.589944717321028E-5	39	TCRBV06-01*01	TCRBV06	TCRBV06-01	01				TCRBD01-01*01	TCRBD01	TCRBD01-01	01				TCRBJ02-01*01	TCRBJ02	TCRBJ02-01	01				4	5	4	2	2	9	42	55	60	66	68	1	In	VDJ
GAGTCTGCCATCCCCAACCAGACAGCTCTTTACTTCTGTGCCACCAGTGTGCTAGCGGGCACCACAGATACGCAGTATTTTGGCCCA	CATSVLAGTTDTQYF	1	6.660563731526617E-5	45	TCRBV24	TCRBV24	unresolved			TCRBV24-01,TCRBV24-or09_02		TCRBD02-01	TCRBD02	TCRBD02-01				01,02	TCRBJ02-03*01	TCRBJ02	TCRBJ02-03	01				5	2	4	4	3	2	36	49	51	59	62	1	In	VDJ
TCGGCTGCTCCCTCCCAAACATCTGTGTACTTCTGTGCCATCGCTCCTCACGGGCAATTGGGAAATCAGCCCCAGCATTTTGGTGAT	CAIAPHGQLGNQPQHF	1	7.280151055389558E-5	48	TCRBV06	TCRBV06	unresolved			TCRBV06-02,TCRBV06-03				unresolved		TCRBD01,TCRBD02	TCRBD01-01,TCRBD02-01		TCRBJ01-05*01	TCRBJ01	TCRBJ01-05	01				10	19	0	8	0	4	33	40	59	-1	63	1	In	VDJ
GAGTCGGCTGCTCCCTCCCAAACATCTGTGTACTTCTGTGCCAGCAGTTACCCACAGGGGGATCGGTATGGCTACACCTTCGGTTCG	CASSYPQGDRYGYTF	1	6.970357393458087E-5	45	TCRBV06	TCRBV06	unresolved			TCRBV06-02,TCRBV06-03		TCRBD01-01*01	TCRBD01	TCRBD01-01	01				TCRBJ01-02*01	TCRBJ01	TCRBJ01-02	01				2	2	3	1	5	5	36	51	53	61	66	1	In	VDJ
AAGAAGCTCCTTCTCAGTGACTCTGGCTTCTATCTCTGTGCCTGGGCCCAACGGACAGGGATAACCTACGAGCAGTACTTCGGGCCG	CAWAQRTGITYEQYF	1	2.788142957383235E-5	45	TCRBV30-01*01	TCRBV30	TCRBV30-01	01				TCRBD01-01*01	TCRBD01	TCRBD01-01	01				TCRBJ02-07*01	TCRBJ02	TCRBJ02-07	01				5	7	1	3	4	2	36	45	52	60	64	1	In	VDJ
AATGTGAACGCCTTGGAGCTGGACGACTCGGCCCTGTATCTCTGTGCCAGCAGCCCCGACCGCCCCAATGAGCAGTTCTTCGGGCCA	CASSPDRPNEQFF	1	7.435047886355293E-5	39	TCRBV05-04*01	TCRBV05	TCRBV05-04	01						unresolved		TCRBD01,TCRBD02	TCRBD01-01,TCRBD02-01		TCRBJ02-01*01	TCRBJ02	TCRBJ02-01	01				4	3	2	7	5	6	42	54	57	60	65	1	In	VDJ
CACCTTGGAGCTGGGGGACTCGGCCCTTTATCTTTGCGCCAGCAGCCTTCGGAGGTTTCGAGAGGTGCTGGCTACACCTTCGGTTCG		1	5.266492252834999E-5	47	TCRBV05-01*01	TCRBV05	TCRBV05-01	01				TCRBD02-01*02	TCRBD02	TCRBD02-01	02				TCRBJ01-02*01	TCRBJ01	TCRBJ01-02	01				4	4	10	1	13	7	34	46	50	55	68	1	Out	VDJ
TGCCATCCCCAACCAGACAGCTCTTTACTTCTGTGCCACCAGTGATTAAGCTAGCGGGAAACCTACAATGAGCAGTTCTTCGGGCCA		1	6.970357393458087E-5	50	TCRBV24	TCRBV24	unresolved			TCRBV24-01,TCRBV24-or09_02		TCRBD02-01*02	TCRBD02	TCRBD02-01	02				TCRBJ02-01*01	TCRBJ02	TCRBJ02-01	01				2	3	4	3	2	2	31	47	50	59	61	1	Out	VDJ
GGGTTGGAGTCGGCTGCTCCCTCCCAAACATCTGTGTACTTCTGTGCCAGCAGCGGGGAGACCCTGTACGAGCAGTACTTCGGGCCG	CASSGETLYEQYF	1	7.125254224423823E-5	39	TCRBV06	TCRBV06	unresolved			TCRBV06-02,TCRBV06-03		TCRBD02-01	TCRBD02	TCRBD02-01				01,02	TCRBJ02-07*01	TCRBJ02	TCRBJ02-07	01				6	0	8	3	8	4	42	-1	53	58	66	1	In	VDJ
CTAGAGTCTGCCATCCCCAACCAGACAGCTCTTTACTTCTGTGCCACCAGTGCCGAGGGACAGGGGGCAAAAGCTTTCTTTGGACAA	CATSAEGQGAKAFF	1	6.505666900560881E-5	42	TCRBV24	TCRBV24	unresolved			TCRBV24-01,TCRBV24-or09_02		TCRBD01-01*01	TCRBD01	TCRBD01-01	01				TCRBJ01-01*01	TCRBJ01	TCRBJ01-01	01				5	4	0	0	2	9	39	52	56	68	70	1	In	VDJ
GAGTCGGCTGCTCCCTCCCAAACATCTGTGTACTTCTGTGCCAGTTCCCTAGACAGGGGAAGTGGAGAGACCCAGTACTTCGGGCCA	CASSLDRGSGETQYF	1	6.505666900560881E-5	45	TCRBV06	TCRBV06	unresolved			TCRBV06-02,TCRBV06-03		TCRBD01-01*01	TCRBD01	TCRBD01-01	01				TCRBJ02-05*01	TCRBJ02	TCRBJ02-05	01				9	7	2	2	6	4	36	44	51	59	65	1	In	VDJ
CTACACGCCCTGCAGCCAGAAGACTCAGCCCTGTATCTCTGCGCCAGCAGCCAAGCCGGCACGGCCTACGAGCAGTACTTCGGGCCG	CASSQAGTAYEQYF	1	5.731182745732205E-5	42	TCRBV04-01*01	TCRBV04	TCRBV04-01	01						unresolved		TCRBD01,TCRBD02	TCRBD01-01,TCRBD02-01		TCRBJ02-07*01	TCRBJ02	TCRBJ02-07	01				1	2	9	0	4	2	39	55	57	60	64	1	In	VDJ
TCTAAGAAGCTCCTTCTCAGTGACTCTGGCTTCTATCTCTGTGCCTGGAGTTTCACAGGGATTAATGAAAAACTGTTTTTTGGCAGT	CAWSFTGINEKLFF	1	3.7175239431776464E-5	42	TCRBV30-01*01	TCRBV30	TCRBV30-01	01				TCRBD01-01*01	TCRBD01	TCRBD01-01	01				TCRBJ01-04*01	TCRBJ01	TCRBJ01-04	01				2	3	3	3	2	4	39	51	54	60	62	1	In	VDJ
CCCTCCCAGACATCTGTGTACTTCTGTGCCAGCAGTTACTCGACACATTTAGCGGGAATATTGTCCGGGGAGCTGTTTTTTGGAGAA	CASSYSTHLAGILSGELFF	1	7.899738379252498E-5	57	TCRBV06	TCRBV06	unresolved			TCRBV06-05,TCRBV06-06		TCRBD02-01*02	TCRBD02	TCRBD02-01	02				TCRBJ02-02*01	TCRBJ02	TCRBJ02-02	01				0	8	5	3	7	6	24	41	49	57	64	1	In	VDJ
GTGAACGCCTTGGAGCTGGACGACTCGGCCCTGTATCTCTGTGCCAGCAGCTTGGGTACAGTGAACACTGAAGCTTTCTTTGGACAA	CASSLGTVNTEAFF	1	7.125254224423823E-5	42	TCRBV05-04*01	TCRBV05	TCRBV05-04	01				TCRBD01-01*01	TCRBD01	TCRBD01-01	01				TCRBJ01-01*01	TCRBJ01	TCRBJ01-01	01				0	2	3	5	0	0	39	55	57	-1	61	1	In	VDJ
CTGTCCCTAGAGTCTGCCATCCCCAACCAGACAGCTCTTTACTTCTGTGCCACCCGGGGCCAGGGGAGCACCTACACCTTCGGTTCG	CATRGQGSTYTF	1	5.8860795766979406E-5	36	TCRBV24	TCRBV24	unresolved			TCRBV24-01,TCRBV24-or09_02		TCRBD01-01*01	TCRBD01	TCRBD01-01	01				TCRBJ01-02*01	TCRBJ01	TCRBJ01-02	01				9	6	4	2	5	10	45	54	60	66	71	1	In	VDJ
CTGGAGTCGGCTGCTCCCTCCCAGACATCTGTGTACTTCTGTGCCAGCAGTGATGCCTCGGGGGTAGATACGCAGTATTTTGGCCCA	CASSDASGVDTQYF	1	7.280151055389558E-5	42	TCRBV06-01*01	TCRBV06	TCRBV06-01	01				TCRBD02-01*01	TCRBD02	TCRBD02-01	01				TCRBJ02-03*01	TCRBJ02	TCRBJ02-03	01				3	5	8	2	1	5	39	53	58	64	65	1	In	VDJ
CTGACTGTGAGCAACATGAGCCCTGAAGACAGCAGCATATATCTCTGCAGCGTGCAGAGGGGACAGGGGAGTTGGTTCTTCGGGCCA	CSVQRGQGSWFF	1	3.7175239431776464E-5	36	TCRBV29-01*01	TCRBV29	TCRBV29-01	01				TCRBD01-01*01	TCRBD01	TCRBD01-01	01				TCRBJ02-01*01	TCRBJ02	TCRBJ02-01	01				6	6	0	2	5	15	45	53	59	69	74	1	In	VDJ
TCGGCTGCTCCCTCCCAAACATCTGTGTACTTCTGTGCCAGCAGCTGACTCCGGAGTGGGAGCTCCTACGAGCAGTACGTCGGGCCG	CASS*LRSGSSYEQYV	1	7.125254224423823E-5	48	TCRBV06	TCRBV06	unresolved			TCRBV06-02,TCRBV06-03		TCRBD02-01*02	TCRBD02	TCRBD02-01	02				TCRBJ02-07*01	TCRBJ02	TCRBJ02-07	01				6	13	9	2	17	17	33	44	57	62	79	1	Stop	VDJ
GCTCCCTCCCAAACATCTGTGTACTTCTGTGCCAGCAGCGCAACCGGGGTCCGACTTTTAGCTAACTATGGCTACACCTTCGGTTCG	CASSATGVRLLANYGYTF	1	6.970357393458087E-5	54	TCRBV06	TCRBV06	unresolved			TCRBV06-02,TCRBV06-03		TCRBD02-01*01	TCRBD02	TCRBD02-01	01				TCRBJ01-02*01	TCRBJ01	TCRBJ01-02	01				6	6	8	3	12	0	27	38	44	49	61	1	In	VDJ
CTGAGGATCCAGCAGGTAGTGCGAGGAGATTCGGCAGCTTATTTCTGTGCCAGCTCACCAAGGGGGGAAAAACTGTTTTTTGGCAGT	CASSPRGEKLFF	2	9.913397181807057E-5	36	TCRBV18-01*01	TCRBV18	TCRBV18-01	01				TCRBD01-01*01	TCRBD01	TCRBD01-01	01				TCRBJ01-04*01	TCRBJ01	TCRBJ01-04	01				2	0	5	1	0	8	45	-1	60	-1	66	2	In	VDJ
CTGACAGTGACCAGTGCCCATCCTGAAGACAGCAGCTTCTACATCTGCAGTGCTTCCGGGACCTCCTACGAGCAGTACTTCGGGCCG	CSASGTSYEQYF	1	5.57628591476647E-5	36	TCRBV20	TCRBV20	unresolved			TCRBV20-01,TCRBV20-or09_02				unresolved		TCRBD01,TCRBD02	TCRBD01-01,TCRBD02-01		TCRBJ02-07*01	TCRBJ02	TCRBJ02-07	01				5	3	0	7	0	0	45	54	57	-1	62	1	In	VDJ
GCTGCTCCCTCCCAGACATCTGTGTACTTCTGTGCCAGCAGTGAAGCAGGTTTAGTACGGATAACCTACGAGCAGTACTTCGGGCCG	CASSEAGLVRITYEQYF	1	6.660563731526617E-5	51	TCRBV06-01*01	TCRBV06	TCRBV06-01	01						unresolved		TCRBD01,TCRBD02	TCRBD01-01,TCRBD02-01		TCRBJ02-07*01	TCRBJ02	TCRBJ02-07	01				0	11	1	8	3	2	30	47	58	61	64	1	In	VDJ
ACTCTGAAGATCCAGCGCACACAGCAGGAGGACTCCGCCGTGTATCTCTGTGCCTCCGGGACAGAGTTAATAACCTACTTCGGGCCG	CASGTELITYF	1	6.815460562492351E-5	33	TCRBV07-08*01	TCRBV07	TCRBV07-08	01				TCRBD01-01*01	TCRBD01	TCRBD01-01	01				TCRBJ02-07*01	TCRBJ02	TCRBJ02-07	01				11	3	0	5	11	13	48	54	57	64	75	1	In	VDJ
CTGGAGCTTGGTGACTCTGCTGTGTATTTCTGTGCCAGCAGCCAATCGTTCGCGGTCAGGGGGGTCTACGAGCAGTACTTCGGGCCG	CASSQSFAVRGVYEQYF	1	7.899738379252498E-5	51	TCRBV03	TCRBV03	unresolved			TCRBV03-01,TCRBV03-02		TCRBD01-01*01	TCRBD01	TCRBD01-01	01				TCRBJ02-07*01	TCRBJ02	TCRBJ02-07	01				2	11	4	1	2	3	30	45	56	63	65	1	In	VDJ
CCTAGAGTCTGCCATCCCCAACCAGACAGCTCTTTACTTCTGTGCCACTAAGGACTAATCGCGCCCGGGGAGCTGTTTTTTGGAGAA		1	7.125254224423823E-5	41	TCRBV24	TCRBV24	unresolved			TCRBV24-01,TCRBV24-or09_02		TCRBD02-01	TCRBD02	TCRBD02-01				01,02	TCRBJ02-02*01	TCRBJ02	TCRBJ02-02	01				10	3	1	9	7	6	40	48	51	57	64	1	Out	VDJ
GAGTCGGCTGCTCCCTCCCAAACATCTGTGTACTTCTGTGCCAGCAGTTACCGGGCCAGCTCTAACTATGGCTACACCTTCGGTTCG	CASSYRASSNYGYTF	1	6.815460562492351E-5	45	TCRBV06	TCRBV06	unresolved			TCRBV06-02,TCRBV06-03				unresolved		TCRBD01,TCRBD02	TCRBD01-01,TCRBD02-01		TCRBJ01-02*01	TCRBJ01	TCRBJ01-02	01				2	1	8	0	5	0	36	51	52	56	61	1	In	VDJ
ATCCAGCCCTCAGAACCCAGGGACTCAGCTGTGTACTTCTGTGCCAGCAGTTTAAGACTAGCGTTCTACGAGCAGTACTTCGGGCCG	CASSLRLAFYEQYF	1	6.660563731526617E-5	42	TCRBV12	TCRBV12	unresolved			TCRBV12-03,TCRBV12-04		TCRBD02-01	TCRBD02	TCRBD02-01				01,02	TCRBJ02-07*01	TCRBJ02	TCRBJ02-07	01				2	1	2	6	2	3	39	54	55	63	65	1	In	VDJ
GTGCCCATCCTGAAGACAGCAGCTTCTACATCTGCAGTGCTAGAGCCCCCGGGGGACTAGCGACCCTACGAGCAGTACTTCGGGCCG		1	5.421389083800734E-5	49	TCRBV20	TCRBV20	unresolved			TCRBV20-01,TCRBV20-or09_02		TCRBD02-01	TCRBD02	TCRBD02-01				01,02	TCRBJ02-07*01	TCRBJ02	TCRBJ02-07	01				1	7	0	6	2	2	32	45	52	62	64	1	Out	VDJ
AGCACCTTGGAGCTGGGGGACTCGGCCCTTTATCTTTGCGCCAGCAGCTCGGGGGGACAGGCCCTCTATGGCTACACCTTCGGTTCG	CASSSGGQALYGYTF	1	5.111595421869264E-5	45	TCRBV05-01*01	TCRBV05	TCRBV05-01	01				TCRBD01-01*01	TCRBD01	TCRBD01-01	01				TCRBJ01-02*01	TCRBJ01	TCRBJ01-02	01				3	4	0	4	4	4	36	49	53	61	65	1	In	VDJ
AAGATCCGGTCCACAAAGCTGGAGGACTCAGCCATGTACTTCTGTGCCAGCAGTGAACCACTTTACTATGGCTACACCTTCGGTTCG	CASSEPLYYGYTF	1	6.815460562492351E-5	39	TCRBV02-01*01	TCRBV02	TCRBV02-01	01				TCRBD02-01	TCRBD02	TCRBD02-01				01,02	TCRBJ01-02*01	TCRBJ01	TCRBJ01-02	01				2	2	3	10	2	3	42	57	59	62	64	1	In	VDJ
ACCAGTGCCCATCCTGAAGACAGCAGCTTCTACATCTGCAGTGCTAGAGTTAATGGGGGTCCCCTACGAGGGCAGTACTTCGGGCCG	CSARVNGGPLRGQYF	1	5.421389083800734E-5	45	TCRBV20	TCRBV20	unresolved			TCRBV20-01,TCRBV20-or09_02				unresolved		TCRBD01,TCRBD02	TCRBD01-01,TCRBD02-01		TCRBJ02-07*01	TCRBJ02	TCRBJ02-07	01				1	5	6	1	12	9	36	49	54	59	71	1	In	VDJ
TCTCTGGAGCTGGGGGACTCAGCTTTGTATTTCTGTGCCAGCAGCTCGTACCCCCATAGCGGGGAGTACGAGCAGTACTTCGGGCCG	CASSSYPHSGEYEQYF	1	4.9566985909035285E-5	48	TCRBV09-01	TCRBV09	TCRBV09-01				01,02	TCRBD02-01*01	TCRBD02	TCRBD02-01	01				TCRBJ02-07*01	TCRBJ02	TCRBJ02-07	01				4	11	5	3	2	4	33	45	56	64	66	1	In	VDJ
CTCTGACAGTGACCAGTGCCCATCCTGAAGACAGCAGCTTCTACATCTGCAGCCCGTCCTTTTTGACCTGGCTACACCTTCGGTTCG		1	5.266492252834999E-5	34	TCRBV20	TCRBV20	unresolved			TCRBV20-01,TCRBV20-or09_02				unresolved		TCRBD01,TCRBD02	TCRBD01-01,TCRBD02-01		TCRBJ01-02*01	TCRBJ01	TCRBJ01-02	01				9	12	2	7	1	7	47	52	64	67	68	1	Out	VDJ
GTGACCAGTGCCCATCCTGAAGACAGCAGCTTCTACATCTGCAGTGCTAGAGCAACAGCGGGAGTGGGGGAGCAGTACTTCGGGCCG	CSARATAGVGEQYF	1	5.421389083800734E-5	42	TCRBV20	TCRBV20	unresolved			TCRBV20-01,TCRBV20-or09_02		TCRBD02-01*02	TCRBD02	TCRBD02-01	02				TCRBJ02-07*01	TCRBJ02	TCRBJ02-07	01				1	4	6	2	5	7	39	52	56	64	69	1	In	VDJ
GTTGCTGGGGGACTCGGCCCTCTATCTCTGTGCCAGCAGCGCAAGGGACAGGGACGTCGTTTTAACTACGAGCAGTACTTCGGGCCG		1	6.195873238629411E-5	53	TCRBV05-06*01	TCRBV05	TCRBV05-06	01				TCRBD01-01*01	TCRBD01	TCRBD01-01	01				TCRBJ02-07*01	TCRBJ02	TCRBJ02-07	01				4	4	0	3	12	3	28	40	44	53	65	1	Out	VDJ
CACATCAATTCCCTGGAGCTTGGTGACTCTGCTGTGTATTTCTGTGCCAGCAGCGGAGCTAGCGGTGGTACGCAGTATTTTGGCCCA	CASSGASGGTQYF	1	8.51932570311544E-5	39	TCRBV03	TCRBV03	unresolved			TCRBV03-01,TCRBV03-02		TCRBD02-01	TCRBD02	TCRBD02-01				01,02	TCRBJ02-03*01	TCRBJ02	TCRBJ02-03	01				5	4	4	5	3	8	42	54	58	65	68	1	In	VDJ
AACCTGAGCTCTCTGGAGCTGGGGGACTCAGCTTTGTATTTCTGTGCCAGCAGCATACGACAGGACGGCGAGCAGTACTTCGGGCCG	CASSIRQDGEQYF	1	4.9566985909035285E-5	39	TCRBV09-01	TCRBV09	TCRBV09-01				01,02	TCRBD01-01*01	TCRBD01	TCRBD01-01	01				TCRBJ02-07*01	TCRBJ02	TCRBJ02-07	01				4	4	2	4	4	6	42	54	58	64	68	1	In	VDJ
AACCAGACAGCTCTTTACTTCTGTGCCACCAGTGACCCCGCTCCGAGGACAGCCGCAGGGGGGACAGATACGCAGTATTTTGGCCCA	CATSDPAPRTAAGGTDTQYF	1	6.505666900560881E-5	60	TCRBV24	TCRBV24	unresolved			TCRBV24-01,TCRBV24-or09_02		TCRBD01-01*01	TCRBD01	TCRBD01-01	01				TCRBJ02-03*01	TCRBJ02	TCRBJ02-03	01				4	20	4	1	1	3	21	35	55	62	63	1	In	VDJ
ATTCTCAACTCTGACTGTGAGCAACATGAGCCCTGAAGACAGCAGCATATATCTCTGCAGCGTACCGAGGTGCAGTACGTCGGGCCG		1	3.252833450280441E-5	26	TCRBV29-01*01	TCRBV29	TCRBV29-01	01				TCRBD02-01*02	TCRBD02	TCRBD02-01	02				TCRBJ02-07*01	TCRBJ02	TCRBJ02-07	01				6	3	11	1	9	17	55	63	66	70	79	1	Out	VDJ
CAGCAGGTAGTGCGAGGAGATTCGGCAGCTTATTTCTGTGCCAGCTCACCAGCTACAGGGTCCCGTGAAAAACTGTTTTTTGGCAGT	CASSPATGSREKLFF	2	9.758500350841323E-5	45	TCRBV18-01*01	TCRBV18	TCRBV18-01	01				TCRBD01-01*01	TCRBD01	TCRBD01-01	01				TCRBJ01-04*01	TCRBJ01	TCRBJ01-04	01				2	3	3	3	5	7	36	51	54	60	65	2	In	VDJ
ATCAATTCCCTGGAGCTTGGTGACTCTGCTGTGTATTTCTGTGCCAGCAGCCAAGGGGACTACGGATATGAGCAGTTCTTCGGGCCA	CASSQGDYGYEQFF	1	8.984016196012646E-5	42	TCRBV03	TCRBV03	unresolved			TCRBV03-01,TCRBV03-02		TCRBD02-01	TCRBD02	TCRBD02-01				01,02	TCRBJ02-01*01	TCRBJ02	TCRBJ02-01	01				1	0	0	9	5	8	39	-1	55	62	67	1	In	VDJ
AGCTCCTTGGAGCTGGGGGACTCAGCCCTGTACTTCTGTGCCAGCAGCTCACAGGGAGGTCGAAACTATGGCTACACCTTCGGTTCG	CASSSQGGRNYGYTF	1	6.505666900560881E-5	45	TCRBV13-01*01	TCRBV13	TCRBV13-01	01						unresolved		TCRBD01,TCRBD02	TCRBD01-01,TCRBD02-01		TCRBJ01-02*01	TCRBJ01	TCRBJ01-02	01				4	1	3	3	7	2	36	49	50	56	63	1	In	VDJ
GAGTCAGCTACCCGCTCCCAGACATCTGTGTATTTCTGCGCCAGCAGTGACGCCGGGACTGGGAGCTCCGAGCTGTTTTTTGGAGAA	CASSDAGTGSSELFF	2	9.293809857944117E-5	45	TCRBV10-02*01	TCRBV10	TCRBV10-02	01				TCRBD02-01	TCRBD02	TCRBD02-01				01,02	TCRBJ02-02*01	TCRBJ02	TCRBJ02-02	01				3	4	0	10	9	11	36	50	54	60	69	2	In	VDJ
GCTGCTCCCTCCCAAACATCTGTGTACTTCTGTGCCAGCTGCTTCCGTACAGCTGGGAGAGGGGCAGATACGCAGTATTTTGGCCCA	CASCFRTAGRGADTQYF	1	7.589944717321028E-5	51	TCRBV06	TCRBV06	unresolved			TCRBV06-02,TCRBV06-03				unresolved		TCRBD01,TCRBD02	TCRBD01-01,TCRBD02-01		TCRBJ02-03*01	TCRBJ02	TCRBJ02-03	01				8	20	5	2	0	4	30	39	59	-1	64	1	In	VDJ
ATCCAGCCCTCAGAACCCAGGGACTCAGCTGTGTACTTCTGTGCCAGCAGCGCGGGCAGGGGCAATCAGCCCCAGCATTTTGGTGAT	CASSAGRGNQPQHF	1	6.815460562492351E-5	42	TCRBV12	TCRBV12	unresolved			TCRBV12-03,TCRBV12-04				unresolved		TCRBD01,TCRBD02	TCRBD01-01,TCRBD02-01		TCRBJ01-05*01	TCRBJ01	TCRBJ01-05	01				6	6	4	3	0	2	39	50	56	-1	61	1	In	VDJ
TTGGAGTCGGCTGCTCCCTCCCAAACATCTGTGTACTTCTGTGCCAGCAGCGTTAGCGGGAGGCCGGGTGAGCAGTACTTCGGGCCG	CASSVSGRPGEQYF	1	6.970357393458087E-5	42	TCRBV06	TCRBV06	unresolved			TCRBV06-02,TCRBV06-03		TCRBD02-01*02	TCRBD02	TCRBD02-01	02				TCRBJ02-07*01	TCRBJ02	TCRBJ02-07	01				6	3	5	1	6	7	39	50	53	63	69	1	In	VDJ
ATTCCCTGGAGCTTGGTGACTCTGCTGTGTATTTCTGTGCCAGCAGCCCCCGGACATGACTGACACAATGAGCAGTTCTTCGGGCCA		1	8.984016196012646E-5	46	TCRBV03	TCRBV03	unresolved			TCRBV03-01,TCRBV03-02		TCRBD01-01*01	TCRBD01	TCRBD01-01	01				TCRBJ02-01*01	TCRBJ02	TCRBJ02-01	01				4	3	1	6	8	5	35	48	51	56	64	1	Out	VDJ
CTGAATGTGAACGCCTTGTTGCTGGGGGACTCGGCCCTCTATCTCTGTGCCAGCAGCTGGACAGGCGAAAAACTGTTTTTTGGCAGT	CASSWTGEKLFF	1	8.20953204118397E-5	36	TCRBV05-06*01	TCRBV05	TCRBV05-06	01				TCRBD01-01*01	TCRBD01	TCRBD01-01	01				TCRBJ01-04*01	TCRBJ01	TCRBJ01-04	01				3	0	1	4	1	8	45	-1	58	65	66	1	In	VDJ
GTGACCAGTGCCCATCCTGAAGACAGCAGCTTCTACATCTGCAGTGCTCAAGGACTAGCGGGAGTAGGAGAGCAGTTCTTCGGGCCA	CSAQGLAGVGEQFF	1	6.195873238629411E-5	42	TCRBV20	TCRBV20	unresolved			TCRBV20-01,TCRBV20-or09_02		TCRBD02-01*02	TCRBD02	TCRBD02-01	02				TCRBJ02-01*01	TCRBJ02	TCRBJ02-01	01				5	3	1	2	5	10	39	48	51	64	69	1	In	VDJ
TGCCATCCCCAACCAGACAGCTCTTTACTTCTGTGCCACCAGTGCCATACCCACCCTAGCGGGATGGGGGAGCTGTTTTTTGGAGAA		1	6.970357393458087E-5	50	TCRBV24	TCRBV24	unresolved			TCRBV24-01,TCRBV24-or09_02		TCRBD02-01*02	TCRBD02	TCRBD02-01	02				TCRBJ02-02*01	TCRBJ02	TCRBJ02-02	01				5	11	4	3	2	8	31	44	55	64	66	1	Out	VDJ
GAGCTGGGGGACTCGGCCCTTTATCTTTGCGCCAGCAGCTTGGTCCTCCCTGGGGAAGCGAGCTCCTACGAGCAGTACTTCGGGCCG	CASSLVLPGEASSYEQYF	1	5.111595421869264E-5	54	TCRBV05-01*01	TCRBV05	TCRBV05-01	01						unresolved		TCRBD01,TCRBD02	TCRBD01-01,TCRBD02-01		TCRBJ02-07*01	TCRBJ02	TCRBJ02-07	01				0	9	0	8	6	0	27	43	52	56	62	1	In	VDJ
AACGCCTTGTTGCTGGGGGACTCGGCCCTCTATCTCTGTGCCAGCAGCTTGGGGATAGCGGCCCAAGAGACCCAGTACTTCGGGCCA	CASSLGIAAQETQYF	1	5.421389083800734E-5	45	TCRBV05-06*01	TCRBV05	TCRBV05-06	01				TCRBD02-01	TCRBD02	TCRBD02-01				01,02	TCRBJ02-05*01	TCRBJ02	TCRBJ02-05	01				0	3	5	5	1	1	36	52	55	61	62	1	In	VDJ
AGACATCTGTGTACTTCTGTGCCAGCAGTCCCCCCCTATGTGTGGCTAGCGGGAGGACCGTCCCAGGTTACGCAGTATTTTGGCCCA		1	7.280151055389558E-5	64	TCRBV06	TCRBV06	unresolved			TCRBV06-01,TCRBV06-04,TCRBV06-05,TCRBV06-06		TCRBD02-01*02	TCRBD02	TCRBD02-01	02				TCRBJ02-03*01	TCRBJ02	TCRBJ02-03	01				5	16	4	1	12	8	17	29	45	56	68	1	Out	VDJ
ATCCTGGAGTCGCCCAGCCCCAACCAGACCTCTCTGTACTTCTGTGCCAGCAGTTTGGCGGGGGCGCATGGCTACACCTTCGGTTCG	CASSLAGAHGYTF	1	6.970357393458087E-5	39	TCRBV27-01*01	TCRBV27	TCRBV27-01	01				TCRBD02-01*01	TCRBD02	TCRBD02-01	01				TCRBJ01-02*01	TCRBJ01	TCRBJ01-02	01				3	1	7	2	3	6	42	56	57	64	67	1	In	VDJ
CGCTCACCAGGCCTGGGGGACGCAGCCATGTACCTGTGTGCCACCAGCAGAGAGCAGGTACCTACGGAGACCCAGTACTTCGGGCCA	CATSREQVPTETQYF	1	5.111595421869264E-5	45	TCRBV15-01*01	TCRBV15	TCRBV15-01	01				TCRBD01-01*01	TCRBD01	TCRBD01-01	01				TCRBJ02-05*01	TCRBJ02	TCRBJ02-05	01				0	1	4	4	8	5	36	53	54	58	66	1	In	VDJ
GCCCTGCAGCCAGAAGACTCAGCCCTGTATCTCTGCGCCAGCAGCCTCGAGGGGGGGCGGGATTATACTGAAGCTTTCTTTGGACAA	CASSLEGGRDYTEAFF	1	5.8860795766979406E-5	48	TCRBV04-01*01	TCRBV04	TCRBV04-01	01				TCRBD02-01*01	TCRBD02	TCRBD02-01	01				TCRBJ01-01*01	TCRBJ01	TCRBJ01-01	01				4	4	9	0	9	5	33	46	50	57	66	1	In	VDJ
AGCTGAATGTGAACGCCTTGTTGCTGGGGGACTCGGCCCTCTATCTCTGTGCCAGCAGCTTATGAATATGGCTACACCTTCGGTTCG		1	5.8860795766979406E-5	34	TCRBV05-06*01	TCRBV05	TCRBV05-06	01						unresolved		TCRBD01,TCRBD02	TCRBD01-01,TCRBD02-01		TCRBJ01-02*01	TCRBJ01	TCRBJ01-02	01				2	2	2	8	1	5	47	61	63	65	66	1	Out	VDJ
GAGTCGGCTGCTCCCTCCCAGACATCTGTGTACTTCTGTGCCAGTGCCCTAGCCGCGAGCTCCTACAATGAGCAGTTCTTCGGGCCA	CASALAASSYNEQFF	1	7.280151055389558E-5	45	TCRBV06-01*01	TCRBV06	TCRBV06-01	01				TCRBD02-01	TCRBD02	TCRBD02-01				01,02	TCRBJ02-01*01	TCRBJ02	TCRBJ02-01	01				9	4	4	7	6	0	36	44	48	53	59	1	In	VDJ
TCCACCTTGGAGATCCAGCGCACAGAGCAGGGGGACTCGGCCATGTATCTCTGTGCCAGCAGCTTAGGGCGCGCTTTCTTTGGACAA	CASSLGRAFF	2	9.293809857944117E-5	30	TCRBV07-09	TCRBV07	TCRBV07-09				01,03			unresolved		TCRBD01,TCRBD02	TCRBD01-01,TCRBD02-01		TCRBJ01-01*01	TCRBJ01	TCRBJ01-01	01				1	0	9	0	2	11	51	-1	67	70	72	2	In	VDJ
GTGACCAGTGCCCATCCTGAAGACAGCAGCTTCTACATCTGCAGTGCTAGATCCCCCGTAGCTAACTATGGCTACACCTTCGGTTCG	CSARSPVANYGYTF	1	5.266492252834999E-5	42	TCRBV20	TCRBV20	unresolved			TCRBV20-01,TCRBV20-or09_02		TCRBD02-01	TCRBD02	TCRBD02-01				01,02	TCRBJ01-02*01	TCRBJ01	TCRBJ01-02	01				2	7	5	8	0	0	39	51	58	-1	61	1	In	VDJ
AATGTGAGCACCTTGGAGCTGGGGGACTCGGCCCTTTATCTTTGCGCCAGCAGCGCTGGGCCACAAGAGACCCAGTACTTCGGGCCA	CASSAGPQETQYF	1	4.6469049289720585E-5	39	TCRBV05-01*01	TCRBV05	TCRBV05-01	01				TCRBD01-01*01	TCRBD01	TCRBD01-01	01				TCRBJ02-05*01	TCRBJ02	TCRBJ02-05	01				4	3	8	0	2	2	42	54	57	61	63	1	In	VDJ
AACGCCTTGTTGCTGGGGGACTCGGCCCTCTATCTCTGTGCCAGCAACTTGTCGGGACGTATGAGAGAGGCGCAGTACTTCGGGCCA	CASNLSGRMREAQYF	1	5.421389083800734E-5	45	TCRBV05-06*01	TCRBV05	TCRBV05-06	01						unresolved		TCRBD01,TCRBD02	TCRBD01-01,TCRBD02-01		TCRBJ02-05*01	TCRBJ02	TCRBJ02-05	01				1	2	0	7	14	11	36	51	53	58	72	1	In	VDJ
CACACCCTGCAGCCAGAAGACTCGGCCCTGTATCTCTGCGCCAGCAGCCAAGGCAGGGGGCTGGGGAATGAGCAGTTCTTCGGGCCA	CASSQGRGLGNEQFF	1	6.970357393458087E-5	45	TCRBV04-03*01	TCRBV04	TCRBV04-03	01				TCRBD01-01*01	TCRBD01	TCRBD01-01	01				TCRBJ02-01*01	TCRBJ02	TCRBJ02-01	01				1	1	4	0	5	7	36	52	53	61	66	1	In	VDJ
GTGAACGCCTTGTTGCTGGGGGACTCGGCCCTCTATCTCTGTGCCAGCAGCTCACGGACGGGTGGGCAGACCCAGTACTTCGGGCCA	CASSSRTGGQTQYF	1	5.421389083800734E-5	42	TCRBV05-06*01	TCRBV05	TCRBV05-06	01						unresolved		TCRBD01,TCRBD02	TCRBD01-01,TCRBD02-01		TCRBJ02-05*01	TCRBJ02	TCRBJ02-05	01				3	3	1	7	8	6	39	52	55	59	67	1	In	VDJ
GCTGCTCCCTCCCAAACATCTGTGTACTTCTGTGCCAGCAGTAGTTTGTGGGGGGATAGCTCCTACAATGAGCAGTTCTTCGGGCCA	CASSSLWGDSSYNEQFF	1	7.744841548286764E-5	51	TCRBV06	TCRBV06	unresolved			TCRBV06-02,TCRBV06-03		TCRBD02-01*01	TCRBD02	TCRBD02-01	01				TCRBJ02-01*01	TCRBJ02	TCRBJ02-01	01				5	7	9	1	4	0	30	42	49	55	59	1	In	VDJ
AAGATCCGGTCCACAAAGCTGGAGGACTCAGCCATGTACTTCTGTGCCAGCAGTAGGGGCTTCCAAGAGACCCAGTACTTCGGGCCA	CASSRGFQETQYF	1	6.195873238629411E-5	39	TCRBV02-01*01	TCRBV02	TCRBV02-01	01				TCRBD01-01*01	TCRBD01	TCRBD01-01	01				TCRBJ02-05*01	TCRBJ02	TCRBJ02-05	01				5	0	5	2	3	1	42	-1	54	59	62	1	In	VDJ
TTGCTGGGGGACTCGGCCCTCTATCTCTGTGCCAGCAGCTTAAGGGAATGGTGGAGGACTGGGGCCTACGAGCAGTACGTCGGGCCG	CASSLREWWRTGAYEQYV	1	6.0409764076636756E-5	54	TCRBV05-06*01	TCRBV05	TCRBV05-06	01						unresolved		TCRBD01,TCRBD02	TCRBD01-01,TCRBD02-01		TCRBJ02-07*01	TCRBJ02	TCRBJ02-07	01				2	19	7	0	14	17	27	41	60	65	79	1	In	VDJ
AATGTGAACGCCTTGGAGCTGGACGACTCGGCCCTGTATCTCTGTGCCAGCAGCACCGTCCACAACACTGAAGCTTTCTTTGGACAA	CASSTVHNTEAFF	1	6.815460562492351E-5	39	TCRBV05-04*01	TCRBV05	TCRBV05-04	01						unresolved		TCRBD01,TCRBD02	TCRBD01-01,TCRBD02-01		TCRBJ01-01*01	TCRBJ01	TCRBJ01-01	01				4	0	3	7	7	2	42	-1	54	56	63	1	In	VDJ
GTGAGCACCTTGGAGCTGGGGGACTCGGCCCTTTATCTTTGCGCCAGCAGCTTGGACGGGGTGAACACTGAAGCTTTCTTTGGACAA	CASSLDGVNTEAFF	1	5.57628591476647E-5	42	TCRBV05-01*01	TCRBV05	TCRBV05-01	01				TCRBD02-01*01	TCRBD02	TCRBD02-01	01				TCRBJ01-01*01	TCRBJ01	TCRBJ01-01	01				0	1	8	3	0	0	39	55	56	-1	61	1	In	VDJ
CTACACACCCTGCAGCCAGAAGACTCGGCCCTGTATCTCTGTGCCAGCAGCCAGCCTGGACAGGACTATGGCTACACCTTCGGTTCG	CASSQPGQDYGYTF	1	4.9566985909035285E-5	42	TCRBV04-02*01	TCRBV04	TCRBV04-02	01				TCRBD01-01*01	TCRBD01	TCRBD01-01	01				TCRBJ01-02*01	TCRBJ01	TCRBJ01-02	01				3	4	1	4	0	3	39	53	57	-1	64	1	In	VDJ
CTGCAGCCAGAAGACTCAGCCCTGTATCTCTGCGCCAGCAGCCCAGCCCACATGACAGCCTCTAATGAAAAACTGTTTTTTGGCAGT	CASSPAHMTASNEKLFF	1	7.280151055389558E-5	51	TCRBV04-01*01	TCRBV04	TCRBV04-01	01				TCRBD01-01*01	TCRBD01	TCRBD01-01	01				TCRBJ01-04*01	TCRBJ01	TCRBJ01-04	01				4	10	2	5	3	3	30	43	53	58	61	1	In	VDJ
CCCGCTCAGGCTGGAGTCAGCTGCTCCCTCCCAGACATCTGTGTCCGGAACAGGGGAACCGTAGTAGAGGGCTACACCTTCGGTTCG		1	5.421389083800734E-5	32	TCRBV06-09*01	TCRBV06	TCRBV06-09	01				TCRBD01-01*01	TCRBD01	TCRBD01-01	01				TCRBJ01-02*01	TCRBJ01	TCRBJ01-02	01				24	7	3	2	13	8	49	42	49	56	69	1	Out	VDJ
AATGTGAGCACCTTGGAGCTGGGGGACTCGGCCCTTTATCTTTGCGCCAGCAGCTTGGGTAAAGCCTACGAGCAGTACTTCGGGCCG	CASSLGKAYEQYF	1	5.111595421869264E-5	39	TCRBV05-01*01	TCRBV05	TCRBV05-01	01						unresolved		TCRBD01,TCRBD02	TCRBD01-01,TCRBD02-01		TCRBJ02-07*01	TCRBJ02	TCRBJ02-07	01				0	4	5	5	0	2	42	58	62	-1	64	1	In	VDJ
CTGCTGGGGTTGGAGTCGGCTGCTCCCTCCCAAACATCTGTGTACTTCTGTGCCAGCAGTCCCGGGACAGGCGGCCGCTTCGGTTCG	CASSPGTGGRF	1	6.660563731526617E-5	33	TCRBV06	TCRBV06	unresolved			TCRBV06-02,TCRBV06-03		TCRBD01-01*01	TCRBD01	TCRBD01-01	01				TCRBJ01-02*01	TCRBJ01	TCRBJ01-02	01				5	3	0	4	6	16	48	60	63	71	77	1	In	VDJ
ACAGTGACCAGTGCCCATCCTGAAGACAGCAGCTTCTACATCTGCAGTGCGCCGACAGGGACCTCGGATACGCAGTATTTTGGCCCA	CSAPTGTSDTQYF	1	5.8860795766979406E-5	39	TCRBV20	TCRBV20	unresolved			TCRBV20-01,TCRBV20-or09_02		TCRBD01-01*01	TCRBD01	TCRBD01-01	01				TCRBJ02-03*01	TCRBJ02	TCRBJ02-03	01				6	3	2	3	6	6	42	50	53	60	66	1	In	VDJ
GTGAACGCCTTGTTGCTGGGGGACTCGGCCCTCTATCTCTGTGCCAGCAGCTTGGAAACAGGGGATGAGCCCCAGCATTTTGGTGAT	CASSLETGDEPQHF	1	6.195873238629411E-5	42	TCRBV05-06*01	TCRBV05	TCRBV05-06	01				TCRBD01-01*01	TCRBD01	TCRBD01-01	01				TCRBJ01-05*01	TCRBJ01	TCRBJ01-05	01				0	2	3	2	3	8	39	55	57	64	67	1	In	VDJ
GGGTTGGAGTCGGCTGCTCCCTCCCAAACATCTGTGTACTTCTGTGCCAGCATGGACAGAATAAATCAGCCCCAGCATTTTGGTGAT	CASMDRINQPQHF	1	6.970357393458087E-5	39	TCRBV06	TCRBV06	unresolved			TCRBV06-02,TCRBV06-03		TCRBD01-01*01	TCRBD01	TCRBD01-01	01				TCRBJ01-05*01	TCRBJ01	TCRBJ01-05	01				7	1	1	5	4	4	42	52	53	59	63	1	In	VDJ
AATTCCCTGGAGCTTGGTGACTCTGCTGTGTATTTCTGTGCCAGCAGCCAAGATCGGCTGGGGGCCCGGGGCTACACCTTCGGTTCG	CASSQDRLGARGYTF	1	7.435047886355293E-5	45	TCRBV03	TCRBV03	unresolved			TCRBV03-01,TCRBV03-02		TCRBD01-01*01	TCRBD01	TCRBD01-01	01				TCRBJ01-02*01	TCRBJ01	TCRBJ01-02	01				0	6	6	0	4	8	36	53	59	65	69	1	In	VDJ
CTCAGGCTGCTGTCGGCTGCTCCCTCCCAGACATCTGTGTACTTCTGTGCCAGCAGTTCCCTTCCCGGGGAGCTGTTTTTTGGAGAA	CASSSLPGELFF	1	6.0409764076636756E-5	36	TCRBV06-05*01	TCRBV06	TCRBV06-05	01				TCRBD02-01	TCRBD02	TCRBD02-01				01,02	TCRBJ02-02*01	TCRBJ02	TCRBJ02-02	01				4	2	4	10	2	6	45	58	60	62	64	1	In	VDJ
ATCCTGGAGTCGCCCAGCCCCAACCAGACCTCTCTGTACTTCTGTGCCAGCAGAACGACAGGGACCTATGGCTACACCTTCGGTTCG	CASRTTGTYGYTF	1	6.970357393458087E-5	39	TCRBV27-01*01	TCRBV27	TCRBV27-01	01				TCRBD01-01*01	TCRBD01	TCRBD01-01	01				TCRBJ01-02*01	TCRBJ01	TCRBJ01-02	01				6	3	2	3	2	4	42	53	56	63	65	1	In	VDJ
ATCCGCTCACCAGGCCTGGGGGACGCAGCCATGTACCTGTGTGCCACCAGCAGCGTCGCAGGGAATCAGCCCCAGCATTTTGGTGAT	CATSSVAGNQPQHF	1	5.731182745732205E-5	42	TCRBV15-01*01	TCRBV15	TCRBV15-01	01				TCRBD01-01*01	TCRBD01	TCRBD01-01	01				TCRBJ01-05*01	TCRBJ01	TCRBJ01-05	01				3	5	4	3	0	4	39	53	58	-1	63	1	In	VDJ
CACTCTGGAGTCAGCTACCCGCTCCCAGACATCTGTGTATTTCTGCGCCAGCATTCCCGACAGTCCTACGAGCAGTACGTCGGGCCG		1	7.589944717321028E-5	38	TCRBV10-02*01	TCRBV10	TCRBV10-02	01				TCRBD01-01*01	TCRBD01	TCRBD01-01	01				TCRBJ02-07*01	TCRBJ02	TCRBJ02-07	01				7	5	2	5	16	17	43	53	58	63	79	1	Out	VDJ
TCCAGCAGGTAGTGCGAGGAGATTCGGCAGCTTATTTCTGTGCCAGCTCACCGGCCCGGGGGGTCCAATGAGCAGTTCTTCGGGCCA		1	8.20953204118397E-5	43	TCRBV18-01*01	TCRBV18	TCRBV18-01	01				TCRBD02-01*01	TCRBD02	TCRBD02-01	01				TCRBJ02-01*01	TCRBJ02	TCRBJ02-01	01				3	4	8	1	2	6	38	52	56	63	65	1	Out	VDJ
AGGCTGCTGTCGGCTGCTCCCTCCCAGACATCTGTGTACTTCTGTGCCAGCAGTTTAAGAACCAACTATGGCTACACCTTCGGTTCG	CASSLRTNYGYTF	1	4.9566985909035285E-5	39	TCRBV06-05*01	TCRBV06	TCRBV06-05	01						unresolved		TCRBD01,TCRBD02	TCRBD01-01,TCRBD02-01		TCRBJ01-02*01	TCRBJ01	TCRBJ01-02	01				4	3	2	8	3	2	42	55	58	60	63	1	In	VDJ
GCCATCCCCAACCAGACAGCTCTTTACTTCTGTGCCACCAGTGATTTGCGTTCCGGGACTAGCACAGATACGCAGTATTTTGGCCCA	CATSDLRSGTSTDTQYF	1	6.350770069595146E-5	51	TCRBV24	TCRBV24	unresolved			TCRBV24-01,TCRBV24-or09_02		TCRBD02-01	TCRBD02	TCRBD02-01				01,02	TCRBJ02-03*01	TCRBJ02	TCRBJ02-03	01				0	6	0	10	0	0	30	48	54	-1	60	1	In	VDJ
GTGAACGCCTTGGAGCTGGACGACTCGGCCCTGTATCTCTGTGCCAGCAGCCTCCGGGGGTGGTTTAGCGGCTACACCTTCGGTTCG	CASSLRGWFSGYTF	1	6.195873238629411E-5	42	TCRBV05-04*01	TCRBV05	TCRBV05-04	01				TCRBD02-01*01	TCRBD02	TCRBD02-01	01				TCRBJ01-02*01	TCRBJ01	TCRBJ01-02	01				4	3	8	2	9	8	39	51	54	60	69	1	In	VDJ
CTGACAGTGACCAGTGCCCATCCTGAAGACAGCAGCTTCTACATCTGCAGTGGGGGAGGGCAGAACACTGAAGCTTTCTTTGGACAA	CSGGGQNTEAFF	1	5.731182745732205E-5	36	TCRBV20	TCRBV20	unresolved			TCRBV20-01,TCRBV20-or09_02		TCRBD02-01*02	TCRBD02	TCRBD02-01	02				TCRBJ01-01*01	TCRBJ01	TCRBJ01-01	01				7	1	9	0	2	1	45	52	53	60	62	1	In	VDJ
CTGAATGTGAACGCCTTGTTGCTGGGGGACTCGGCCCTCTATCTCTGTGCCAGCAGCTTGGGAAGGGACGAGCAGTTCTTCGGGCCA	CASSLGRDEQFF	1	6.970357393458087E-5	36	TCRBV05-06*01	TCRBV05	TCRBV05-06	01						unresolved		TCRBD01,TCRBD02	TCRBD01-01,TCRBD02-01		TCRBJ02-01*01	TCRBJ02	TCRBJ02-01	01				0	3	0	7	0	10	45	61	64	-1	69	1	In	VDJ
CCCAACCAGACAGCTCTTTACTTCTGTGCCACCAGTGATTTGAAGAGGGAAAAGAATAGGGCCAAAAACATTCAGTACTTCGGCGCC	CATSDLKREKNRAKNIQYF	1	6.660563731526617E-5	57	TCRBV24	TCRBV24	unresolved			TCRBV24-01,TCRBV24-or09_02		TCRBD02-01*02	TCRBD02	TCRBD02-01	02				TCRBJ02-04*01	TCRBJ02	TCRBJ02-04	01				0	2	11	0	11	1	24	42	44	49	60	1	In	VDJ
ACTGTGAGCAACATGAGCCCTGAAGACAGCAGCATATATCTCTGCAGCGTTTCACAGCAATCAACGGGAGAAGCTTTCTTTGGACAA	CSVSQQSTGEAFF	1	3.252833450280441E-5	39	TCRBV29-01*01	TCRBV29	TCRBV29-01	01				TCRBD02-01*02	TCRBD02	TCRBD02-01	02				TCRBJ01-01*01	TCRBJ01	TCRBJ01-01	01				5	13	8	3	0	8	42	51	64	-1	69	1	In	VDJ
AAGATCCGGTCCACAAAGCTGGAGGACTCAGCCATGTACTTCTGTGCCAGCAGCGCGGTCGGGGGTCAGCCCCAGCATTTTGGTGAT	CASSAVGGQPQHF	1	6.970357393458087E-5	39	TCRBV02-01*01	TCRBV02	TCRBV02-01	01				TCRBD02-01*01	TCRBD02	TCRBD02-01	01				TCRBJ01-05*01	TCRBJ01	TCRBJ01-05	01				6	6	8	2	0	6	42	53	59	-1	65	1	In	VDJ
CTGAGCTCTCTGGAGCTGGGGGACTCAGCTTTGTATTTCTGTGCCAGCAGCCCTCCGCAGGGGCGGACTGAAGCTTTCTTTGGACAA	CASSPPQGRTEAFF	1	5.266492252834999E-5	42	TCRBV09-01	TCRBV09	TCRBV09-01				01,02	TCRBD01-01*01	TCRBD01	TCRBD01-01	01				TCRBJ01-01*01	TCRBJ01	TCRBJ01-01	01				4	6	4	2	3	5	39	51	57	63	66	1	In	VDJ
TGGAGTCGCCCAGCCCCAACCAGACCTCTCTGTACTTCTGTGCCAGCAGTTCCACAGGGCTACAATCAGCCCCAGCATTTTGGTGAT		1	7.125254224423823E-5	43	TCRBV27-01*01	TCRBV27	TCRBV27-01	01				TCRBD01-01*01	TCRBD01	TCRBD01-01	01				TCRBJ01-05*01	TCRBJ01	TCRBJ01-05	01				4	2	3	3	3	3	38	51	53	59	62	1	Out	VDJ
TCTCTGGAGCTGGGGGACTCAGCTTTGTATTTCTGTGCCAGCAGCGTAGAGGCAGGGTCGGTCAACAATGAGCAGTTCTTCGGGCCA	CASSVEAGSVNNEQFF	1	5.421389083800734E-5	48	TCRBV09-01	TCRBV09	TCRBV09-01				01,02	TCRBD01-01*01	TCRBD01	TCRBD01-01	01				TCRBJ02-01*01	TCRBJ02	TCRBJ02-01	01				0	3	4	3	7	5	33	49	52	57	64	1	In	VDJ
CTACACGCCCTGCAGCCAGAAGACTCAGCCCTGTATCTCTGCGCCAGCAGCCAAGAGTGGGGGGCGAGGGGCTACACCTTCGGTTCG	CASSQEWGARGYTF	1	5.266492252834999E-5	42	TCRBV04-01*01	TCRBV04	TCRBV04-01	01						unresolved		TCRBD01,TCRBD02	TCRBD01-01,TCRBD02-01		TCRBJ01-02*01	TCRBJ01	TCRBJ01-02	01				0	3	6	0	4	8	39	56	59	65	69	1	In	VDJ
AATGTGAGCACCTTGGAGCTGGGGGACTCGGCCCTTTATCTTTGCGCCAGCAGCTGGAATAGCAATCAGCCCCAGCATTTTGGTGAT	CASSWNSNQPQHF	1	5.111595421869264E-5	39	TCRBV05-01*01	TCRBV05	TCRBV05-01	01						unresolved		TCRBD01,TCRBD02	TCRBD01-01,TCRBD02-01		TCRBJ01-05*01	TCRBJ01	TCRBJ01-05	01				3	0	1	8	1	0	42	-1	55	58	59	1	In	VDJ
CCCTGCAGCCAGAAGACTCGGCCCTGTATCTCTGCGCCAGCAGCCCCTTTGGTAGCGGGAGGGCCACGGGAGCAGTTCTTCGGGCCA		1	6.815460562492351E-5	49	TCRBV04-03*01	TCRBV04	TCRBV04-03	01				TCRBD02-01*02	TCRBD02	TCRBD02-01	02				TCRBJ02-01*01	TCRBJ02	TCRBJ02-01	01				4	7	5	0	6	10	32	45	52	63	69	1	Out	VDJ
AAGATCCGGTCCACAAAGCTGGAGGACTCAGCCATGTACTTCTGTGCCAGCAGTGTGGGATTCCAAGAGACCCAGTACTTCGGGCCA	CASSVGFQETQYF	1	6.195873238629411E-5	39	TCRBV02-01*01	TCRBV02	TCRBV02-01	01						unresolved		TCRBD01,TCRBD02	TCRBD01-01,TCRBD02-01		TCRBJ02-05*01	TCRBJ02	TCRBJ02-05	01				4	1	0	8	2	1	42	55	56	60	62	1	In	VDJ
TGATCCTGGAGTCGCCCAGCCCCAACCAGACCTCTCTGTACTTCTGTGCCAGTGGACAGGGCTGCCTACGAGCAGTACTTCGGGCCG		1	6.970357393458087E-5	37	TCRBV27-01*01	TCRBV27	TCRBV27-01	01				TCRBD01-01*01	TCRBD01	TCRBD01-01	01				TCRBJ02-07*01	TCRBJ02	TCRBJ02-07	01				9	1	1	3	3	2	44	52	53	61	64	1	Out	VDJ
CACGCCCTGCAGCCAGAAGACTCAGCCCTGTATCTCTGCGCCAGCAGCCATATGACAGGGGGCCGGGATGGCTACACCTTCGGTTCG	CASSHMTGGRDGYTF	1	5.266492252834999E-5	45	TCRBV04-01*01	TCRBV04	TCRBV04-01	01				TCRBD01-01*01	TCRBD01	TCRBD01-01	01				TCRBJ01-02*01	TCRBJ01	TCRBJ01-02	01				3	3	2	0	4	6	36	50	53	63	67	1	In	VDJ
ATCCAGCGCACACAGCAGGAGGACTCGGCCGTGTATCTCTGTGCCAGCAGCTTAGTCGTACAGGGGAACGAGCAGTACTTCGGGCCG	CASSLVVQGNEQYF	1	7.899738379252498E-5	42	TCRBV07-02*01	TCRBV07	TCRBV07-02	01				TCRBD01-01*01	TCRBD01	TCRBD01-01	01				TCRBJ02-07*01	TCRBJ02	TCRBJ02-07	01				1	4	3	2	1	5	39	55	59	66	67	1	In	VDJ
CTCAGGCTGGAGTCGGCTGCTCCCTCCCAGACATCTGTGTACTTCTGTGCCAGCAGTGAAACTCGAGAGACCCAGTACTTCGGGCCA	CASSETRETQYF	1	5.731182745732205E-5	36	TCRBV06-01*01	TCRBV06	TCRBV06-01	01				TCRBD02-01	TCRBD02	TCRBD02-01				01,02	TCRBJ02-05*01	TCRBJ02	TCRBJ02-05	01				2	0	3	10	2	4	45	-1	60	63	65	1	In	VDJ
CTGAGCTCTCTGGAGCTGGGGGACTCAGCTTTGTATTTCTGTGCCAGCAGCGTATCGTCAGCAAACAATGAGCAGTTCTTCGGGCCA	CASSVSSANNEQFF	1	5.421389083800734E-5	42	TCRBV09-01	TCRBV09	TCRBV09-01				01,02			unresolved		TCRBD01,TCRBD02	TCRBD01-01,TCRBD02-01		TCRBJ02-01*01	TCRBJ02	TCRBJ02-01	01				1	4	4	5	3	5	39	54	58	61	64	1	In	VDJ
GACCAGTGCCCATCCTGAAGACAGCAGCTTCTACATCTGCAGTGCTGGTCGACTAGCGGGAGCACAGATACGCAGTATTTTGGCCCA		1	5.731182745732205E-5	44	TCRBV20	TCRBV20	unresolved			TCRBV20-01,TCRBV20-or09_02		TCRBD02-01	TCRBD02	TCRBD02-01				01,02	TCRBJ02-03*01	TCRBJ02	TCRBJ02-03	01				5	4	2	4	0	0	37	46	50	-1	60	1	Out	VDJ
GTGAACGCCTTGTTGCTGGGGGACTCGGCCCTCTATCTCTGTGCCAGCAGCCTTTGGGTGCGAGGCACTGAAGCTTTCTTTGGACAA	CASSLWVRGTEAFF	1	6.350770069595146E-5	42	TCRBV05-06*01	TCRBV05	TCRBV05-06	01				TCRBD02-01*02	TCRBD02	TCRBD02-01	02				TCRBJ01-01*01	TCRBJ01	TCRBJ01-01	01				4	10	11	1	0	4	39	51	61	-1	65	1	In	VDJ
TCTCTGGAGCTGGGGGACTCAGCTTTGTATTTCTGTGCCAGCAGCGTGGGACTAGCGGGAATCTCCTACGAGCAGTACTTCGGGCCG	CASSVGLAGISYEQYF	1	4.8018017599377935E-5	48	TCRBV09-01	TCRBV09	TCRBV09-01				01,02	TCRBD02-01*02	TCRBD02	TCRBD02-01	02				TCRBJ02-07*01	TCRBJ02	TCRBJ02-07	01				2	0	0	3	2	0	33	-1	47	60	62	1	In	VDJ
AAGATCCAGCCCTCAGAACCCAGGGACTCAGCTGTGTACTTCTGTGCCAGCAGTCGGGACAGAACCTACGAGCAGTACTTCGGGCCG	CASSRDRTYEQYF	1	6.350770069595146E-5	39	TCRBV12	TCRBV12	unresolved			TCRBV12-03,TCRBV12-04		TCRBD01-01*01	TCRBD01	TCRBD01-01	01				TCRBJ02-07*01	TCRBJ02	TCRBJ02-07	01				5	1	0	5	2	2	42	54	55	62	64	1	In	VDJ
TGACAGTGACCAGTGCCCATCCTGAAGACAGCAGCTTCTACATCTGCAGTGCTAGCTTTCAAAACCACGCCCCAGCATTTTGGTGAT		1	5.421389083800734E-5	37	TCRBV20	TCRBV20	unresolved			TCRBV20-01,TCRBV20-or09_02				unresolved		TCRBD01,TCRBD02	TCRBD01-01,TCRBD02-01		TCRBJ01-05*01	TCRBJ01	TCRBJ01-05	01				3	8	3	7	3	9	44	55	63	65	68	1	Out	VDJ
CTCAGGCTGGAGTTGGCTGCTCCCTCCCAGACATCTGTGTACTTCTGTGCCAGCAGCGAACAGGGGTACGAGCAGTACGTCGGGCCG	CASSEQGYEQYV	1	7.589944717321028E-5	36	TCRBV06-06	TCRBV06	TCRBV06-06				01,02	TCRBD01-01*01	TCRBD01	TCRBD01-01	01				TCRBJ02-07*01	TCRBJ02	TCRBJ02-07	01				6	3	3	2	13	17	45	56	59	66	79	1	In	VDJ
CACACCCTGCAGCCAGAAGACTCGGCCCTGTATCTCTGTGCCAGCAGCACGAGGGGGAGGGCTAACTATGGCTACACCTTCGGTTCG	CASSTRGRANYGYTF	1	4.8018017599377935E-5	45	TCRBV04-02*01	TCRBV04	TCRBV04-02	01				TCRBD02-01*02	TCRBD02	TCRBD02-01	02				TCRBJ01-02*01	TCRBJ01	TCRBJ01-02	01				5	6	9	0	0	0	36	48	54	-1	61	1	In	VDJ
CTCAGGCTGCTGTCGGCTGCTCCCTCCCAGACATCTGTGTACTTCTGTGCCAGCAGTTCATGGACCGGTGAGCAGTTCTTCGGGCCA	CASSSWTGEQFF	1	5.57628591476647E-5	36	TCRBV06-05*01	TCRBV06	TCRBV06-05	01						unresolved		TCRBD01,TCRBD02	TCRBD01-01,TCRBD02-01		TCRBJ02-01*01	TCRBJ02	TCRBJ02-01	01				4	3	1	7	3	9	45	58	61	65	68	1	In	VDJ
CACCTACACACCCTGCAGCCAGAAGACTCGGCCCTGTATCTCTGTGCCAGCAGCCAAGATCTCGGGTATGGCTACACCTTCGGTTCG	CASSQDLGYGYTF	1	4.8018017599377935E-5	39	TCRBV04-02*01	TCRBV04	TCRBV04-02	01				TCRBD02-01	TCRBD02	TCRBD02-01				01,02	TCRBJ01-02*01	TCRBJ01	TCRBJ01-02	01				0	3	8	4	0	5	42	59	62	-1	66	1	In	VDJ
GTGCCCATCCTGAAGACAGCAGCTTCTACATCTGCAGTGCTAGGGGGCTAGTATCCCTCAATCGTCTACGAGCAGTACTTCGGGCCG		1	5.266492252834999E-5	49	TCRBV20	TCRBV20	unresolved			TCRBV20-01,TCRBV20-or09_02		TCRBD01-01*01	TCRBD01	TCRBD01-01	01				TCRBJ02-07*01	TCRBJ02	TCRBJ02-07	01				3	0	7	0	17	3	32	-1	43	48	65	1	Out	VDJ
ACGATCCAGCGCACAGAGCAGCGGGACTCGGCCATGTATCGCTGTGCCAGCAGCTTGGGGGAGGCGGGTGAGCAGTTCTTCGGGCCA	CASSLGEAGEQFF	1	7.435047886355293E-5	39	TCRBV07-06*01	TCRBV07	TCRBV07-06	01				TCRBD02-01*02	TCRBD02	TCRBD02-01	02				TCRBJ02-01*01	TCRBJ02	TCRBJ02-01	01				3	2	9	1	4	9	42	56	58	64	68	1	In	VDJ
CACCTACACACCCTGCAGCCAGAAGACTCGGCCCTGTATCTCTGTGCCAGCAGCCCCCAGGGTGACACTGAAGCTTTCTTTGGACAA	CASSPQGDTEAFF	1	5.421389083800734E-5	39	TCRBV04-02*01	TCRBV04	TCRBV04-02	01				TCRBD01-01*01	TCRBD01	TCRBD01-01	01				TCRBJ01-01*01	TCRBJ01	TCRBJ01-01	01				4	2	4	3	2	3	42	55	57	62	64	1	In	VDJ
CTAGAGTCTGCCATCCCCAACCAGACAGCTCTTTACTTCTGTGCCACCAGTGGCGCGGGAGCAATCAATGAGCAGTTCTTCGGGCCA	CATSGAGAINEQFF	1	6.505666900560881E-5	42	TCRBV24	TCRBV24	unresolved			TCRBV24-01,TCRBV24-or09_02		TCRBD02-01*02	TCRBD02	TCRBD02-01	02				TCRBJ02-01*01	TCRBJ02	TCRBJ02-01	01				5	2	7	2	4	6	39	52	54	61	65	1	In	VDJ
CTGTCGGCTGCTCCCTCCCAGACATCTGTGTACTTCTGTGCCAGCAGTATCGACACCCGACGGGGCACTGAAGCTTTCTTTGGACAA	CASSIDTRRGTEAFF	1	5.421389083800734E-5	45	TCRBV06-05*01	TCRBV06	TCRBV06-05	01				TCRBD02-01*01	TCRBD02	TCRBD02-01	01				TCRBJ01-01*01	TCRBJ01	TCRBJ01-01	01				5	12	8	3	0	4	36	48	60	-1	65	1	In	VDJ
CAGTGACCAGTGCCCATCCTGAAGACAGCAGCTTCTACATCTGCACCAGGGACTTCTCTGAACACCGGGGAGCTGTTTTTTGGAGAA		1	6.195873238629411E-5	40	TCRBV20	TCRBV20	unresolved			TCRBV20-01,TCRBV20-or09_02		TCRBD02-01	TCRBD02	TCRBD02-01				01,02	TCRBJ02-02*01	TCRBJ02	TCRBJ02-02	01				10	3	0	10	5	1	41	45	48	54	59	1	Out	VDJ
CTGACAGTGACCAGTGCCCATCCTGAAGACAGCAGCTTCTACATCTGCAGTGCCGGCGACGAGAACACTGAAGCTTTCTTTGGACAA	CSAGDENTEAFF	1	5.731182745732205E-5	36	TCRBV20	TCRBV20	unresolved			TCRBV20-01,TCRBV20-or09_02				unresolved		TCRBD01,TCRBD02	TCRBD01-01,TCRBD02-01		TCRBJ01-01*01	TCRBJ01	TCRBJ01-01	01				6	4	2	7	2	1	45	53	57	60	62	1	In	VDJ
AAGATCCGGTCCACAAAGCTGGAGGACTCAGCCATGTACTTCTGTGCCAGCAGTGGTGGGAGCTACTACGAGCAGTACTTCGGGCCG	CASSGGSYYEQYF	1	6.815460562492351E-5	39	TCRBV02-01*01	TCRBV02	TCRBV02-01	01				TCRBD02-01*02	TCRBD02	TCRBD02-01	02				TCRBJ02-07*01	TCRBJ02	TCRBJ02-07	01				4	2	9	2	3	3	42	55	57	62	65	1	In	VDJ
CTGTCCCTAGAGTCTGCCATCCCCAACCAGACAGCTCTTTACTTCTGTGCCACCCTTGACACCTCCTATGGCTACACCTTCGGTTCG	CATLDTSYGYTF	1	5.57628591476647E-5	36	TCRBV24	TCRBV24	unresolved			TCRBV24-01,TCRBV24-or09_02		TCRBD01-01*01	TCRBD01	TCRBD01-01	01				TCRBJ01-02*01	TCRBJ01	TCRBJ01-02	01				9	3	2	6	4	4	45	54	57	61	65	1	In	VDJ
CTGACAGTGACCAGTGCCCATCCTGAAGACAGCAGCTTCTACATCTGCAGTGGAGCAGGGGGGTCTCAGCCCCAGCATTTTGGTGAT	CSGAGGSQPQHF	1	5.421389083800734E-5	36	TCRBV20	TCRBV20	unresolved			TCRBV20-01,TCRBV20-or09_02		TCRBD01-01*01	TCRBD01	TCRBD01-01	01				TCRBJ01-05*01	TCRBJ01	TCRBJ01-05	01				7	3	4	1	3	6	45	52	55	62	65	1	In	VDJ
CTGAAGATCCGGTCCACAAAGCTGGAGGACTCAGCCATGTACTTCTGTGCCAGTAGTACTAGCGTCTACGAGCAGTACTTCGGGCCG	CASSTSVYEQYF	1	6.815460562492351E-5	36	TCRBV02-01*01	TCRBV02	TCRBV02-01	01				TCRBD02-01	TCRBD02	TCRBD02-01				01,02	TCRBJ02-07*01	TCRBJ02	TCRBJ02-07	01				5	0	3	6	1	3	45	-1	57	64	65	1	In	VDJ
ATCAATTCCCTGGAGCTTGGTGACTCTGCTGTGTATTTCTGTGCCAGCAGCCAAAGGTCGTACGAGGGGACCCAGTACTTCGGGCCA	CASSQRSYEGTQYF	1	6.815460562492351E-5	42	TCRBV03	TCRBV03	unresolved			TCRBV03-01,TCRBV03-02		TCRBD02-01*02	TCRBD02	TCRBD02-01	02				TCRBJ02-05*01	TCRBJ02	TCRBJ02-05	01				2	9	11	0	0	7	39	54	63	-1	68	1	In	VDJ
CAGTGACCAGTGCCCATCCTGAAGACAGCAGCTTCTACATCTGCAGTGCTAGAGGGGACAGGGGACTACGAGCAGTACTTCGGGCCG		1	5.266492252834999E-5	40	TCRBV20	TCRBV20	unresolved			TCRBV20-01,TCRBV20-or09_02		TCRBD01-01*01	TCRBD01	TCRBD01-01	01				TCRBJ02-07*01	TCRBJ02	TCRBJ02-07	01				1	0	0	2	1	3	41	-1	54	64	65	1	Out	VDJ
AATGTGAACGCCTTGTTGCTGGGGGACTCGGCCCTCTATCTCTGTGCCAGCAGCTTGCCAGGAAACTATGGCTACACCTTCGGTTCG	CASSLPGNYGYTF	1	5.731182745732205E-5	39	TCRBV05-06*01	TCRBV05	TCRBV05-06	01				TCRBD01-01*01	TCRBD01	TCRBD01-01	01				TCRBJ01-02*01	TCRBJ01	TCRBJ01-02	01				1	1	4	4	1	2	42	57	58	62	63	1	In	VDJ
CTGGAGTTGGCTGCTCCCTCCCAGACATCTGTGTACTTCTGTGCCAGCAGTACCGGACAGATATACAATGAGCAGTTCTTCGGGCCA	CASSTGQIYNEQFF	1	8.674222534081176E-5	42	TCRBV06-06	TCRBV06	TCRBV06-06				01,02	TCRBD01-01*01	TCRBD01	TCRBD01-01	01				TCRBJ02-01*01	TCRBJ02	TCRBJ02-01	01				5	3	1	5	3	4	39	51	54	60	63	1	In	VDJ
GTCGCCCAGCCCCAACCAGACCTCTCTGTACTTCTGTGCCAGCACCAAATCTACTAGCGGGAGAACTACGAGCAGTACTTCGGGCCG		1	6.970357393458087E-5	47	TCRBV27-01*01	TCRBV27	TCRBV27-01	01				TCRBD02-01*02	TCRBD02	TCRBD02-01	02				TCRBJ02-07*01	TCRBJ02	TCRBJ02-07	01				7	8	3	2	2	3	34	44	52	63	65	1	Out	VDJ
CACCTACACACCCTGCAGCCAGAAGACTCGGCCCTGTATCTCTGCGCCAGCAGCCACACAGGGATAGATACGCAGTATTTTGGCCCA	CASSHTGIDTQYF	1	6.660563731526617E-5	39	TCRBV04-03*01	TCRBV04	TCRBV04-03	01				TCRBD01-01*01	TCRBD01	TCRBD01-01	01				TCRBJ02-03*01	TCRBJ02	TCRBJ02-03	01				3	1	3	3	2	5	42	56	57	63	65	1	In	VDJ
GCCCATCCTGAAGACAGCAGCTTCTACATCTGCAGTGCCCACCAACGGCCCGGACAGTCACTGTCCTACGAGCAGTACTTCGGGCCG	CSAHQRPGQSLSYEQYF	1	5.111595421869264E-5	51	TCRBV20	TCRBV20	unresolved			TCRBV20-01,TCRBV20-or09_02		TCRBD01-01*01	TCRBD01	TCRBD01-01	01				TCRBJ02-07*01	TCRBJ02	TCRBJ02-07	01				6	13	1	5	6	1	30	38	51	57	63	1	In	VDJ
AAGAAGCTCCTTCTCAGTGACTCTGGCTTCTATCTCTGTGCCTGGAGTGTAAGGGGGGCGGTTATGAATGAGCAGTTCTTCGGGCCA	CAWSVRGAVMNEQFF	1	2.788142957383235E-5	45	TCRBV30-01*01	TCRBV30	TCRBV30-01	01						unresolved		TCRBD01,TCRBD02	TCRBD01-01,TCRBD02-01		TCRBJ02-01*01	TCRBJ02	TCRBJ02-01	01				0	1	5	1	9	7	36	50	51	57	66	1	In	VDJ
GAGCTGGGGGACTCGGCCCTGTATCTCTGTGCCAGAAGCTCGGGGGGGGCTCCAACAGCTCTGGTCTATGGCTACACCTTCGGTTCG	CARSSGGAPTALVYGYTF	1	6.970357393458087E-5	54	TCRBV05-03	TCRBV05	TCRBV05-03				01,02	TCRBD02-01*01	TCRBD02	TCRBD02-01	01				TCRBJ01-02*01	TCRBJ01	TCRBJ01-02	01				3	0	8	0	17	4	27	-1	40	48	65	1	In	VDJ
TGAGCCCTGAAGACAGCAGCATATATCTCTGCAGCGCATTTGAGGATGGCGGGGGCTTCTCCGGAAGAGACCCAGTACTTCGGGCCA		1	2.6332461264174996E-5	52	TCRBV29-01*01	TCRBV29	TCRBV29-01	01				TCRBD02-01*01	TCRBD02	TCRBD02-01	01				TCRBJ02-05*01	TCRBJ02	TCRBJ02-05	01				7	12	7	2	9	3	29	36	48	55	64	1	Out	VDJ
TCGGCTGCTCCCTCCCAGACATCTGTGTACTTCTGTGCCAGCTTGACGAGGCTTCTCGGGAATGGGAATGAGCAGTTCTTCGGGCCA	CASLTRLLGNGNEQFF	1	6.195873238629411E-5	48	TCRBV06	TCRBV06	unresolved			TCRBV06-01,TCRBV06-05		TCRBD02-01*02	TCRBD02	TCRBD02-01	02				TCRBJ02-01*01	TCRBJ02	TCRBJ02-01	01				8	14	8	3	5	7	33	42	56	61	66	1	In	VDJ
ATCCTGGAGTCGCCCAGCCCCAACCAGACCTCTCTGTACTTCTGTGCCAGCAGTTTTCGGGGATCGAGGGGCTACACCTTCGGTTCG	CASSFRGSRGYTF	1	6.660563731526617E-5	39	TCRBV27-01*01	TCRBV27	TCRBV27-01	01				TCRBD02-01*01	TCRBD02	TCRBD02-01	01				TCRBJ01-02*01	TCRBJ01	TCRBJ01-02	01				3	1	8	3	7	8	42	56	57	62	69	1	In	VDJ
ACAGTGACCAGTGCCCATCCTGAAGACAGCAGCTTCTACATCTGCAGTGCTCCCCGGACAGAAGACTATGGCTACACCTTCGGTTCG	CSAPRTEDYGYTF	1	4.9566985909035285E-5	39	TCRBV20	TCRBV20	unresolved			TCRBV20-01,TCRBV20-or09_02		TCRBD01-01*01	TCRBD01	TCRBD01-01	01				TCRBJ01-02*01	TCRBJ01	TCRBJ01-02	01				5	4	1	5	3	3	42	51	55	61	64	1	In	VDJ
GTGACCAGTGCCCATCCTGAAGACAGCAGCTTCTACATCTGCAGTGCTAGAGTAGGATCCCGACAGGACAGCTACACCTTCGGTTCG	CSARVGSRQDSYTF	1	4.9566985909035285E-5	42	TCRBV20	TCRBV20	unresolved			TCRBV20-01,TCRBV20-or09_02		TCRBD01-01*01	TCRBD01	TCRBD01-01	01				TCRBJ01-02*01	TCRBJ01	TCRBJ01-02	01				1	9	2	4	3	9	39	52	61	67	70	1	In	VDJ
AGCACCTTGGAGCTGGGGGACTCGGCCCTTTATCTTTGCGCCAGCAGCTTGGCGATGGACAGCACAGATACGCAGTATTTTGGCCCA	CASSLAMDSTDTQYF	1	5.421389083800734E-5	45	TCRBV05-01*01	TCRBV05	TCRBV05-01	01						unresolved		TCRBD01,TCRBD02	TCRBD01-01,TCRBD02-01		TCRBJ02-03*01	TCRBJ02	TCRBJ02-03	01				0	4	1	7	0	0	36	52	56	-1	60	1	In	VDJ
ATCCTGAGTTCTAAGAAGCTCCTTCTCAGTGACTCTGGCTTCTATCTCTGTGCCTGGAGTGAGGGACTTAGGCAGTTCTTCGGGCCA	CAWSEGLRQFF	1	2.788142957383235E-5	33	TCRBV30-01*01	TCRBV30	TCRBV30-01	01				TCRBD02-01	TCRBD02	TCRBD02-01				01,02	TCRBJ02-01*01	TCRBJ02	TCRBJ02-01	01				1	1	0	10	3	12	48	61	62	68	71	1	In	VDJ
CAGCCCTCAGAACCCAGGGACTCAGCTGTGTACTTCTGTGCCAGCAGCCACTTGGGACGGGAGATCTACGAGCAGTACTTCGGGCCG	CASSHLGREIYEQYF	1	6.195873238629411E-5	45	TCRBV12	TCRBV12	unresolved			TCRBV12-03,TCRBV12-04		TCRBD02-01*02	TCRBD02	TCRBD02-01	02				TCRBJ02-07*01	TCRBJ02	TCRBJ02-07	01				6	10	8	2	2	3	36	47	57	63	65	1	In	VDJ
ATTCAGCGCACAGAGCAGCGGGACTCAGCCATGTATCGCTGTGCTAGCAGCTTGGGGGGGCAGACCGGGGAGCTGTTTTTTGGAGAA	CASSLGGQTGELFF	1	7.589944717321028E-5	42	TCRBV07-07*01	TCRBV07	TCRBV07-07	01				TCRBD02-01*01	TCRBD02	TCRBD02-01	01				TCRBJ02-02*01	TCRBJ02	TCRBJ02-02	01				3	0	9	0	3	5	39	-1	53	60	63	1	In	VDJ
GGGGACTCAGCCGTGTATCTCTGTGCCAGCAGCTTACCTGCGGGACTAGCGGGAGTACCCGGGGCCAACGTCCTGACTTTCGGGGCC	CASSLPAGLAGVPGANVLTF	1	6.815460562492351E-5	60	TCRBV07-03*01	TCRBV07	TCRBV07-03	01				TCRBD02-01*02	TCRBD02	TCRBD02-01	02				TCRBJ02-06*01	TCRBJ02	TCRBJ02-06	01				2	5	0	2	5	4	21	36	41	55	60	1	In	VDJ
AAGATCCAGCCCTCAGAACCCAGGGACTCAGCTGTGTACTTCTGTGCCAGCAGTTTGGGACAGCAAGAGACCCAGTACTTCGGGCCA	CASSLGQQETQYF	1	5.57628591476647E-5	39	TCRBV12	TCRBV12	unresolved			TCRBV12-03,TCRBV12-04		TCRBD01-01*01	TCRBD01	TCRBD01-01	01				TCRBJ02-05*01	TCRBJ02	TCRBJ02-05	01				3	0	0	5	0	2	42	-1	56	-1	63	1	In	VDJ
ACAGCTCTTTACTTCTGTGCCACCAGTGGAATTACCAGGGATGGAGGGGAGAAATCTAGCTCCTACAATGAGCAGTTCTTCGGGCCA	CATSGITRDGGEKSSSYNEQFF	1	6.350770069595146E-5	66	TCRBV24	TCRBV24	unresolved			TCRBV24-01,TCRBV24-or09_02		TCRBD02-01*02	TCRBD02	TCRBD02-01	02				TCRBJ02-01*01	TCRBJ02	TCRBJ02-01	01				5	14	10	0	11	0	15	28	42	48	59	1	In	VDJ
CTGAGCTCTCTGGAGCTGGGGGACTCAGCTTTGTATTTCTGTGCCAGCAGCGTAGGGACGGACAATCAGCCCCAGCATTTTGGTGAT	CASSVGTDNQPQHF	1	4.8018017599377935E-5	42	TCRBV09-01	TCRBV09	TCRBV09-01				01,02			unresolved		TCRBD01,TCRBD02	TCRBD01-01,TCRBD02-01		TCRBJ01-05*01	TCRBJ01	TCRBJ01-05	01				0	0	1	7	3	3	39	-1	55	59	62	1	In	VDJ
AGCAACATGAGCCCTGAAGACAGCAGCATATATCTCTGCAGCGCTGCCCTATCGACAGGGAGGACAGATACGCAGTATTTTGGCCCA	CSAALSTGRTDTQYF	1	3.252833450280441E-5	45	TCRBV29-01*01	TCRBV29	TCRBV29-01	01				TCRBD01-01*01	TCRBD01	TCRBD01-01	01				TCRBJ02-03*01	TCRBJ02	TCRBJ02-03	01				7	10	2	3	3	3	36	43	53	60	63	1	In	VDJ
ACCAGTGCCCATCCTGAAGACAGCAGCTTCTACATCTGCAGTGCTATAGGACTAGCGGGAGTGCTGGATACGCAGTATTTTGGCCCA	CSAIGLAGVLDTQYF	1	5.57628591476647E-5	45	TCRBV20	TCRBV20	unresolved			TCRBV20-01,TCRBV20-or09_02		TCRBD02-01*02	TCRBD02	TCRBD02-01	02				TCRBJ02-03*01	TCRBJ02	TCRBJ02-03	01				4	2	1	2	5	6	36	46	48	61	66	1	In	VDJ
GTGAACGCCTTGGAGCTGGACGACTCGGCCCTGTATCTCTGTGCCAGCAGCTTGGAAGGGATAACCGGGGAGCTGTTTTTTGGAGAA	CASSLEGITGELFF	1	7.280151055389558E-5	42	TCRBV05-04*01	TCRBV05	TCRBV05-04	01						unresolved		TCRBD01,TCRBD02	TCRBD01-01,TCRBD02-01		TCRBJ02-02*01	TCRBJ02	TCRBJ02-02	01				0	2	0	8	2	5	39	55	57	61	63	1	In	VDJ
AAGATCCGGTCCACAAAGCTGGAGGACTCAGCCATGTACTTCTGTGCCAGCAGTCCCGGGACAGTTGAAAAACTGTTTTTTGGCAGT	CASSPGTVEKLFF	1	8.82911936504691E-5	39	TCRBV02-01*01	TCRBV02	TCRBV02-01	01				TCRBD01-01*01	TCRBD01	TCRBD01-01	01				TCRBJ01-04*01	TCRBJ01	TCRBJ01-04	01				5	3	0	5	1	7	42	54	57	64	65	1	In	VDJ
AACGCCTTGTTGCTGGGGGACTCGGCCCTCTATCTCTGTGCCAGCAGCTTGGCGGGACTAGGGGGTTACGAGCAGTACTTCGGGCCG	CASSLAGLGGYEQYF	1	5.8860795766979406E-5	45	TCRBV05-06*01	TCRBV05	TCRBV05-06	01				TCRBD02-01	TCRBD02	TCRBD02-01				01,02	TCRBJ02-07*01	TCRBJ02	TCRBJ02-07	01				0	1	0	8	5	4	36	52	53	61	66	1	In	VDJ
TCTCTGGAGCTGGGGGACTCAGCTTTGTATTTCTGTGCCAGCAGCGTAGATGCGGGAGGGGTAGTTGGTACGCAGTATTTTGGCCCA	CASSVDAGGVVGTQYF	1	5.111595421869264E-5	48	TCRBV09-01	TCRBV09	TCRBV09-01				01,02	TCRBD02-01*02	TCRBD02	TCRBD02-01	02				TCRBJ02-03*01	TCRBJ02	TCRBJ02-03	01				0	2	7	0	8	8	33	49	51	60	68	1	In	VDJ
CTGGAGCTTGGTGACTCTGCTGTGTATTTCTGTGCCAGCAGCCAAGGGTCCGTTGGCCCGGTCAGCTACGAGCAGTACTTCGGGCCG	CASSQGSVGPVSYEQYF	1	7.435047886355293E-5	51	TCRBV03	TCRBV03	unresolved			TCRBV03-01,TCRBV03-02				unresolved		TCRBD01,TCRBD02	TCRBD01-01,TCRBD02-01		TCRBJ02-07*01	TCRBJ02	TCRBJ02-07	01				1	16	4	5	0	3	30	46	62	-1	65	1	In	VDJ
CTGACAGTGACCAGTGCCCATCCTGAAGACAGCAGCTTCTACATCTGCGGTATGGAAGGTTTTGCAGATGGCTACACCTTCGGTTCG	CGMEGFADGYTF	1	4.9566985909035285E-5	36	TCRBV20	TCRBV20	unresolved			TCRBV20-01,TCRBV20-or09_02				unresolved		TCRBD01,TCRBD02	TCRBD01-01,TCRBD02-01		TCRBJ01-02*01	TCRBJ01	TCRBJ01-02	01				11	5	1	8	11	6	45	48	53	56	67	1	In	VDJ
CTGGAGTCTGCCAGGCCCTCACATACCTCTCAGTACCTCTGTGCCAGCAGTGTAAGCAGGGAAACCGGGGAGCTGTTTTTTGGAGAA	CASSVSRETGELFF	1	4.9566985909035285E-5	42	TCRBV25-01*01	TCRBV25	TCRBV25-01	01				TCRBD01-01*01	TCRBD01	TCRBD01-01	01				TCRBJ02-02*01	TCRBJ02	TCRBJ02-02	01				4	4	4	3	2	5	39	52	56	61	63	1	In	VDJ
GTGAACGCCTTGGAGCTGGACGACTCGGCCCTGTATCTCTGTGCCAGCAGCTTGGAACAGGGGAGTGAAAAACTGTTTTTTGGCAGT	CASSLEQGSEKLFF	1	8.054635210218234E-5	42	TCRBV05-04*01	TCRBV05	TCRBV05-04	01				TCRBD01-01*01	TCRBD01	TCRBD01-01	01				TCRBJ01-04*01	TCRBJ01	TCRBJ01-04	01				0	1	3	2	2	7	39	55	56	63	65	1	In	VDJ
CTGCTGGGGTTGGAGTCGGCTGCTCCCTCCCAAACATCTGTGTACTTCTGTGCCAGCAGTCGTAGACTTGAAGCTTTCTTTGGACAA	CASSRRLEAFF	1	7.125254224423823E-5	33	TCRBV06	TCRBV06	unresolved			TCRBV06-02,TCRBV06-03		TCRBD02-01	TCRBD02	TCRBD02-01				01,02	TCRBJ01-01*01	TCRBJ01	TCRBJ01-01	01				5	4	2	10	0	7	48	60	64	-1	68	1	In	VDJ
GAACGCCTTGTTGCTGGGGGACTCGGCCCTCTATCTCTGTGCCAGCAGCCAACCGGCAGGTAAACGGATGGCTACACCTTCGGTTCG		1	5.57628591476647E-5	44	TCRBV05-06*01	TCRBV05	TCRBV05-06	01				TCRBD01-01*01	TCRBD01	TCRBD01-01	01				TCRBJ01-02*01	TCRBJ01	TCRBJ01-02	01				4	7	4	4	7	6	37	49	56	60	67	1	Out	VDJ
GCTCCCTCCCAGACATCTGTGTACTTCTGTGCCAGCAGTGAAGTGGCGGGCGGAGCGGGAGTTTCCTACGAGCAGTACTTCGGGCCG	CASSEVAGGAGVSYEQYF	1	6.195873238629411E-5	54	TCRBV06-01*01	TCRBV06	TCRBV06-01	01				TCRBD02-01*02	TCRBD02	TCRBD02-01	02				TCRBJ02-07*01	TCRBJ02	TCRBJ02-07	01				1	10	6	2	2	1	27	43	53	61	63	1	In	VDJ
AGTCTGCCATCCCCAACCAGACAGCTCTTTACTTCTGTGCCACCAGTGTATGGGGAGGTACGCCCCAATGAGCAGTTCTTCGGGCCA		1	6.350770069595146E-5	46	TCRBV24	TCRBV24	unresolved			TCRBV24-01,TCRBV24-or09_02		TCRBD02-01*02	TCRBD02	TCRBD02-01	02				TCRBJ02-01*01	TCRBJ02	TCRBJ02-01	01				5	4	9	1	7	6	35	48	52	58	65	1	Out	VDJ
CTGGGGTTGGAGTCGGCTGCTCCCTCCCAAACATCTGTGTACTTCTGTGCCAGCAGGGGCACAGGGGGAGGCTACACCTTCGGTTCG	CASRGTGGGYTF	1	6.350770069595146E-5	36	TCRBV06	TCRBV06	unresolved			TCRBV06-02,TCRBV06-03		TCRBD01-01*01	TCRBD01	TCRBD01-01	01				TCRBJ01-02*01	TCRBJ01	TCRBJ01-02	01				6	4	3	1	1	8	45	56	60	68	69	1	In	VDJ
GTCGCACTGCAGCAAGAAGACTCAGCTGCGTATCTCTGCACCAGCAGCCGAATATTCGGACACTGGTATGGCTACACCTTCGGTTCG	CTSSRIFGHWYGYTF	1	3.407730281246176E-5	45	TCRBV01-01*01	TCRBV01	TCRBV01-01	01				TCRBD01-01*01	TCRBD01	TCRBD01-01	01				TCRBJ01-02*01	TCRBJ01	TCRBJ01-02	01				4	8	1	6	4	5	36	49	57	62	66	1	In	VDJ
AACCTGAGCTCTCTGGAGCTGGGGGACTCAGCTTTGTATTTCTGTGCCAGCAGCGTCTCCTACCCAGATACGCAGTATTTTGGCCCA	CASSVSYPDTQYF	1	5.111595421869264E-5	39	TCRBV09-01	TCRBV09	TCRBV09-01				01,02	TCRBD02-01	TCRBD02	TCRBD02-01				01,02	TCRBJ02-03*01	TCRBJ02	TCRBJ02-03	01				2	3	4	9	2	4	42	56	59	62	64	1	In	VDJ
GACTGTGAGCAACATGAGCCCTGAAGACAGCAGCATATATCTCTGCAGCGTTGACTTCTCCGGGCCTACGAGCAGTACTTCGGGCCG		1	2.9430397883489703E-5	38	TCRBV29-01*01	TCRBV29	TCRBV29-01	01				TCRBD02-01	TCRBD02	TCRBD02-01				01,02	TCRBJ02-07*01	TCRBJ02	TCRBJ02-07	01				3	6	8	4	0	2	43	54	60	-1	64	1	Out	VDJ
CGGTCCACAAAGCTGGAGGACTCAGCCATGTACTTCTGTGCCAGCAGTGAAGCTAGCGGGAGGGCCACCGAGCAGTACTTCGGGCCG	CASSEASGRATEQYF	1	6.660563731526617E-5	45	TCRBV02-01*01	TCRBV02	TCRBV02-01	01				TCRBD02-01*02	TCRBD02	TCRBD02-01	02				TCRBJ02-07*01	TCRBJ02	TCRBJ02-07	01				0	0	5	0	4	6	36	-1	53	64	68	1	In	VDJ
CGCTCACCAGGCCTGGGGGACGCAGCCATGTACCTGTGTGCCACCAGCAACTGGGGTGAGGGGCAAGAGACCCAGTACTTCGGGCCA	CATSNWGEGQETQYF	1	4.8018017599377935E-5	45	TCRBV15-01*01	TCRBV15	TCRBV15-01	01						unresolved		TCRBD01,TCRBD02	TCRBD01-01,TCRBD02-01		TCRBJ02-05*01	TCRBJ02	TCRBJ02-05	01				4	9	5	2	0	2	36	49	58	-1	63	1	In	VDJ
ACCTTGGAGCTGGGGGACTCGGCCCTTTATCTTTGCGCCAGCAGCTCAGTAGCGGGAGAGGGGACCGGGGAGCTGTTTTTTGGAGAA	CASSSVAGEGTGELFF	1	5.731182745732205E-5	48	TCRBV05-01*01	TCRBV05	TCRBV05-01	01				TCRBD02-01*02	TCRBD02	TCRBD02-01	02				TCRBJ02-02*01	TCRBJ02	TCRBJ02-02	01				3	3	5	2	5	5	33	46	49	58	63	1	In	VDJ
AGTGCCCATCCTGAAGACAGCAGCTTCTACATCTGCAGTGCTAGATCCCTCCTGCGGGGACAGGAAAACATTCAGTACTTCGGCGCC	CSARSLLRGQENIQYF	1	5.731182745732205E-5	48	TCRBV20	TCRBV20	unresolved			TCRBV20-01,TCRBV20-or09_02		TCRBD01-01*01	TCRBD01	TCRBD01-01	01				TCRBJ02-04*01	TCRBJ02	TCRBJ02-04	01				2	11	0	4	0	5	33	45	56	-1	64	1	In	VDJ
AACGCCTTGTTGCTGGGGGACTCGGCCCTCTATCTCTGTGCCAGCAGCTTGGCGGCGGTGAACACCGGGGAGCTGTTTTTTGGAGAA	CASSLAAVNTGELFF	1	6.815460562492351E-5	45	TCRBV05-06*01	TCRBV05	TCRBV05-06	01				TCRBD02-01	TCRBD02	TCRBD02-01				01,02	TCRBJ02-02*01	TCRBJ02	TCRBJ02-02	01				0	2	7	5	1	1	36	52	54	58	59	1	In	VDJ
CTGAGCTCTCTGGAGCTGGGGGACTCAGCTTTGTATTTCTGTGCCAGCCGGTGGACTAGCGGATCCTACGAGCAGTACTTCGGGCCG	CASRWTSGSYEQYF	1	4.6469049289720585E-5	42	TCRBV09-01	TCRBV09	TCRBV09-01				01,02	TCRBD02-01	TCRBD02	TCRBD02-01				01,02	TCRBJ02-07*01	TCRBJ02	TCRBJ02-07	01				7	4	1	5	1	1	39	48	52	62	63	1	In	VDJ
CAGCCTGCAAAGCTTGAGGACTCGGCCGTGTATCTCTGTGCCAGCAGCCGTACGGGGACAGGGGGCAACGAGCAGTACTTCGGGCCG	CASSRTGTGGNEQYF	1	6.0409764076636756E-5	45	TCRBV11-02*02	TCRBV11	TCRBV11-02	02				TCRBD01-01*01	TCRBD01	TCRBD01-01	01				TCRBJ02-07*01	TCRBJ02	TCRBJ02-07	01				5	6	0	0	1	5	36	48	54	66	67	1	In	VDJ
AATTCCCTGGAGCTTGGTGACTCTGCTGTGTATTTCTGTGCCAGCAGCCAAAGCCGCATACAGGGCTACGAGCAGTACTTCGGGCCG	CASSQSRIQGYEQYF	1	7.280151055389558E-5	45	TCRBV03	TCRBV03	unresolved			TCRBV03-01,TCRBV03-02		TCRBD01-01*01	TCRBD01	TCRBD01-01	01				TCRBJ02-07*01	TCRBJ02	TCRBJ02-07	01				2	8	3	3	0	3	36	51	59	-1	65	1	In	VDJ
ACCCTGGAGTCTGCCAGGCCCTCACATACCTCTCAGTACCTCTGTGCCAGCATGGGACAGGGGGCTCGTGGCTACACCTTCGGTTCG	CASMGQGARGYTF	1	3.872420774143382E-5	39	TCRBV25-01*01	TCRBV25	TCRBV25-01	01				TCRBD01-01*01	TCRBD01	TCRBD01-01	01				TCRBJ01-02*01	TCRBJ01	TCRBJ01-02	01				7	1	0	0	3	7	42	52	53	65	68	1	In	VDJ
GTGAGCACCTTGGAGCTGGGGGACTCGGCCCTTTATCTTTGCGCCAGCAGCCAAAAGGACAGGGGGTATGGCTACACCTTCGGTTCG	CASSQKDRGYGYTF	1	4.6469049289720585E-5	42	TCRBV05-01*01	TCRBV05	TCRBV05-01	01				TCRBD01-01*01	TCRBD01	TCRBD01-01	01				TCRBJ01-02*01	TCRBJ01	TCRBJ01-02	01				4	5	1	1	0	5	39	51	56	-1	66	1	In	VDJ
AACGCCTTGTTGCTGGGGGACTCGGCCCTCTATCTCTGTGCCAGCAACATAGGGACAGGGGGTATAGATACGCAGTATTTTGGCCCA	CASNIGTGGIDTQYF	1	6.195873238629411E-5	45	TCRBV05-06*01	TCRBV05	TCRBV05-06	01				TCRBD01-01*01	TCRBD01	TCRBD01-01	01				TCRBJ02-03*01	TCRBJ02	TCRBJ02-03	01				6	5	0	1	3	5	36	46	51	62	65	1	In	VDJ
ATCCTGAGGATCCAGCAGGTAGTGCGAGGAGATTCGGCAGCTTATTTCTGTGCCAGCTCCCCACAAGAGACCCAGTACTTCGGGCCA	CASSPQETQYF	1	6.0409764076636756E-5	33	TCRBV18-01*01	TCRBV18	TCRBV18-01	01						unresolved					TCRBJ02-05*01	TCRBJ02	TCRBJ02-05	01				2	0	0	0	0	2	48	-1	-1	-1	63	1	In	VJ
TTGGAGTCGGCTGCTCCCTCCCAAACATCTGTGTACTTCTGTGCCAGCAGTAAACAGGGAGGAAACACTGAAGCTTTCTTTGGACAA	CASSKQGGNTEAFF	1	6.970357393458087E-5	42	TCRBV06	TCRBV06	unresolved			TCRBV06-02,TCRBV06-03				unresolved		TCRBD01,TCRBD02	TCRBD01-01,TCRBD02-01		TCRBJ01-01*01	TCRBJ01	TCRBJ01-01	01				5	2	3	3	4	2	39	51	53	59	63	1	In	VDJ
CTGGTGTCGGCTGCTCCCTCCCAGACATCTGTGTACTTGTGTGCCAGCAGTTACTCGGGGACAGCCTACGAGCAGTACTTCGGGCCG	CASSYSGTAYEQYF	1	5.57628591476647E-5	42	TCRBV06-08*01	TCRBV06	TCRBV06-08	01				TCRBD01-01*01	TCRBD01	TCRBD01-01	01				TCRBJ02-07*01	TCRBJ02	TCRBJ02-07	01				0	1	0	5	0	2	39	56	57	-1	64	1	In	VDJ
CTGACCCTGGAGTCTGCCAGGCCCTCACATACCTCTCAGTACCTCTGTGCCACCTCAATGGGCACCGGGGAGCTGTTTTTTGGAGAA	CATSMGTGELFF	1	4.8018017599377935E-5	36	TCRBV25-01*01	TCRBV25	TCRBV25-01	01						unresolved		TCRBD01,TCRBD02	TCRBD01-01,TCRBD02-01		TCRBJ02-02*01	TCRBJ02	TCRBJ02-02	01				10	7	0	9	0	4	45	52	59	-1	62	1	In	VDJ
CCTGGAGTCTGCCAGGCCCTCACATACCTCTCAGTACCTCTGTGCCAGCAGTGACCGACAGGGAACTATGGCTACACCTTCGGTTCG		1	3.872420774143382E-5	41	TCRBV25-01*01	TCRBV25	TCRBV25-01	01				TCRBD01-01*01	TCRBD01	TCRBD01-01	01				TCRBJ01-02*01	TCRBJ01	TCRBJ01-02	01				3	2	2	3	0	2	40	54	56	-1	63	1	Out	VDJ
CTGAGCTCTCTGGAGCTGGGGGACTCAGCTTTGTATTTCTGTGCCAGCAGCGGTGGCGGCAGCACAGATACGCAGTATTTTGGCCCA	CASSGGGSTDTQYF	1	5.111595421869264E-5	42	TCRBV09-01	TCRBV09	TCRBV09-01				01,02	TCRBD02-01	TCRBD02	TCRBD02-01				01,02	TCRBJ02-03*01	TCRBJ02	TCRBJ02-03	01				3	3	7	5	1	0	39	52	55	59	60	1	In	VDJ
CTCAGGCTGGAGTCGGCTGCTCCCTCCCAGACATCTGTGTACTTCTGTGCCAGCAGTCGTGAGGGCAGTGAGCAGTTCTTCGGGCCA	CASSREGSEQFF	1	6.815460562492351E-5	36	TCRBV06-01*01	TCRBV06	TCRBV06-01	01				TCRBD02-01*02	TCRBD02	TCRBD02-01	02				TCRBJ02-01*01	TCRBJ02	TCRBJ02-01	01				5	3	11	0	3	9	45	57	60	65	68	1	In	VDJ
GTGAGCACCTTGGAGCTGGGGGACTCGGCCCTTTATCTTTGCGCCAGCAGCTCCAAGGGAGGGCAAGAGACCCAGTACTTCGGGCCA	CASSSKGGQETQYF	1	4.337111267040588E-5	42	TCRBV05-01*01	TCRBV05	TCRBV05-01	01				TCRBD02-01*02	TCRBD02	TCRBD02-01	02				TCRBJ02-05*01	TCRBJ02	TCRBJ02-05	01				3	4	9	0	0	2	39	52	56	-1	63	1	In	VDJ
GTAGTGCGAGGAGATTCGGCAGCTTATTTCTGTGCCAGCTCACCCCCGGGACAGACCTCTTTGGGGGAGACCCAGTACTTCGGGCCA	CASSPPGQTSLGETQYF	1	6.0409764076636756E-5	51	TCRBV18-01*01	TCRBV18	TCRBV18-01	01				TCRBD01-01*01	TCRBD01	TCRBD01-01	01				TCRBJ02-05*01	TCRBJ02	TCRBJ02-05	01				3	3	0	5	12	5	30	44	47	54	66	1	In	VDJ
ACTGTGAGCAACATGAGCCCTGAAGACAGCAGCATATATCTCTGCAGCGTCGGACAGGCGGTGGAAGAGACCCAGTACTTCGGGCCA	CSVGQAVEETQYF	1	2.6332461264174996E-5	39	TCRBV29-01*01	TCRBV29	TCRBV29-01	01				TCRBD01-01*01	TCRBD01	TCRBD01-01	01				TCRBJ02-05*01	TCRBJ02	TCRBJ02-05	01				6	1	1	4	6	3	42	50	51	58	64	1	In	VDJ
ACAAAGCTGGAGGACTCAGCCATGTACTTCTGTGCCAGCAGTGAAGGGATGGGCCTGATTAACACCGGGGAGCTGTTTTTTGGAGAA	CASSEGMGLINTGELFF	1	7.744841548286764E-5	51	TCRBV02-01*01	TCRBV02	TCRBV02-01	01				TCRBD01-01*01	TCRBD01	TCRBD01-01	01				TCRBJ02-02*01	TCRBJ02	TCRBJ02-02	01				1	4	8	0	6	2	30	46	50	54	60	1	In	VDJ
CGGTCCACAAAGCTGGAGGACTCAGCCATGTACTTCTGTGCCAGCAGTGATCGGGCAGGGAAGGACTATGGCTACACCTTCGGTTCG	CASSDRAGKDYGYTF	1	6.350770069595146E-5	45	TCRBV02-01*01	TCRBV02	TCRBV02-01	01				TCRBD01-01*01	TCRBD01	TCRBD01-01	01				TCRBJ01-02*01	TCRBJ01	TCRBJ01-02	01				3	5	4	3	4	3	36	50	55	60	64	1	In	VDJ
TCCCTGTCCCTAGAGTCTGCCATCCCCAACCAGACAGCTCTTTACTTCTGTGCCACCAGTGACTTCTATGGCTACACCTTCGGTTCG	CATSDFYGYTF	1	5.266492252834999E-5	33	TCRBV24	TCRBV24	unresolved			TCRBV24-01,TCRBV24-or09_02		TCRBD02-01	TCRBD02	TCRBD02-01				01,02	TCRBJ01-02*01	TCRBJ01	TCRBJ01-02	01				4	0	4	10	1	4	48	-1	62	64	65	1	In	VDJ
GTGACCAGTGCCCATCCTGAAGACAGCAGCTTCTACATCTGCAGTGCCCTTCCGGCCGGGAGGGGAGATACGCAGTATTTTGGCCCA	CSALPAGRGDTQYF	1	5.421389083800734E-5	42	TCRBV20	TCRBV20	unresolved			TCRBV20-01,TCRBV20-or09_02		TCRBD02-01*02	TCRBD02	TCRBD02-01	02				TCRBJ02-03*01	TCRBJ02	TCRBJ02-03	01				6	9	8	0	1	5	39	47	56	64	65	1	In	VDJ
CAGCAGGAGGACTCCGCCGTGTATCTCTGTGCCAGCAGCTTAAGGGCCCGGGACAGTGAATCTAACTATGGCTACACCTTCGGTTCG	CASSLRARDSESNYGYTF	1	6.0409764076636756E-5	54	TCRBV07-08*01	TCRBV07	TCRBV07-08	01				TCRBD01-01*01	TCRBD01	TCRBD01-01	01				TCRBJ01-02*01	TCRBJ01	TCRBJ01-02	01				2	7	0	5	5	0	27	42	49	56	61	1	In	VDJ
CTGAAGATCCAGCCCTCAGAACCCAGGGACTCAGCTGTGTACTTCTGTGCCAGCAGACAGGGAGTCACTGAAGCTTTCTTTGGACAA	CASRQGVTEAFF	1	6.505666900560881E-5	36	TCRBV12	TCRBV12	unresolved			TCRBV12-03,TCRBV12-04		TCRBD01-01*01	TCRBD01	TCRBD01-01	01				TCRBJ01-01*01	TCRBJ01	TCRBJ01-01	01				6	0	3	3	3	4	45	-1	56	62	65	1	In	VDJ
GTGAACGCCTTGGAGCTGGACGACTCGGCCCTGTATCTCTGTGCCAGCAGCTTGTTGGGGTCCACAGATACGCAGTATTTTGGCCCA	CASSLLGSTDTQYF	1	6.505666900560881E-5	42	TCRBV05-04*01	TCRBV05	TCRBV05-04	01						unresolved		TCRBD01,TCRBD02	TCRBD01-01,TCRBD02-01		TCRBJ02-03*01	TCRBJ02	TCRBJ02-03	01				1	2	6	2	2	2	39	54	56	60	62	1	In	VDJ
AAGATCCAGCCCTCAGAACCCAGGGACTCAGCTGTGTACTTCTGTGCCAGCAGTTTCGGGACAGCCTATGGCTACACCTTCGGTTCG	CASSFGTAYGYTF	1	5.8860795766979406E-5	39	TCRBV12	TCRBV12	unresolved			TCRBV12-03,TCRBV12-04		TCRBD01-01*01	TCRBD01	TCRBD01-01	01				TCRBJ01-02*01	TCRBJ01	TCRBJ01-02	01				3	1	0	5	1	4	42	56	57	64	65	1	In	VDJ
AAGATCCAGCGCACAGAGCGGGGGGACTCAGCCGTGTATCTCTGTGCCAGCAGCTTACAGGCTGGTCAGCCCCAGCATTTTGGTGAT	CASSLQAGQPQHF	1	6.350770069595146E-5	39	TCRBV07-03*01	TCRBV07	TCRBV07-03	01				TCRBD01-01*01	TCRBD01	TCRBD01-01	01				TCRBJ01-05*01	TCRBJ01	TCRBJ01-05	01				2	0	4	4	4	6	42	-1	57	61	65	1	In	VDJ
ATCCAGCCCTCAGAACCCAGGGACTCAGCTGTGTACTTCTGTGCCAGCAGTCTCACAGGGGTTGGCCAGCCCCAGCATTTTGGTGAT	CASSLTGVGQPQHF	1	6.195873238629411E-5	42	TCRBV12	TCRBV12	unresolved			TCRBV12-03,TCRBV12-04		TCRBD01-01*01	TCRBD01	TCRBD01-01	01				TCRBJ01-05*01	TCRBJ01	TCRBJ01-05	01				5	3	3	2	5	7	39	51	54	61	66	1	In	VDJ
CTGGAGTCGGCTGCTCCCTCCCAGACATCTGTGTACTTCTGTGCCAGCAGTGAAATAAGGGGGGCTGAGACCCAGTACTTCGGGCCA	CASSEIRGAETQYF	1	5.421389083800734E-5	42	TCRBV06-01*01	TCRBV06	TCRBV06-01	01						unresolved		TCRBD01,TCRBD02	TCRBD01-01,TCRBD02-01		TCRBJ02-05*01	TCRBJ02	TCRBJ02-05	01				2	3	5	1	3	5	39	54	57	63	66	1	In	VDJ
CCCAACCAGACAGCTCTTTACTTCTGTGCCACCAGTGATTTCAGACTAGCGGGGCCGTTAAACACCGGGGAGCTGTTTTTTGGAGAA	CATSDFRLAGPLNTGELFF	1	6.505666900560881E-5	57	TCRBV24	TCRBV24	unresolved			TCRBV24-01,TCRBV24-or09_02		TCRBD02-01*01	TCRBD02	TCRBD02-01	01				TCRBJ02-02*01	TCRBJ02	TCRBJ02-02	01				1	2	2	3	6	2	24	41	43	54	60	1	In	VDJ
CTGGAGTCTGCCAGGCCCTCACATACCTCTCAGTACCTCTGTGCCAGCAGTGATGTCGATCGGGGGACTGAAGCTTTCTTTGGACAA	CASSDVDRGTEAFF	1	4.337111267040588E-5	42	TCRBV25-01*01	TCRBV25	TCRBV25-01	01				TCRBD02-01*01	TCRBD02	TCRBD02-01	01				TCRBJ01-01*01	TCRBJ01	TCRBJ01-01	01				3	7	8	2	0	5	39	53	60	-1	66	1	In	VDJ
CATGAGCTCCTTGGAGCTGGGGGACTCAGCCCTGTACTTCTGTGCCAGCAGCTCCCGAGATCGGCAGATACGCAGTATTTTGGCCCA		1	6.660563731526617E-5	41	TCRBV13-01*01	TCRBV13	TCRBV13-01	01				TCRBD02-01	TCRBD02	TCRBD02-01				01,02	TCRBJ02-03*01	TCRBJ02	TCRBJ02-03	01				4	8	8	5	0	4	40	53	61	-1	64	1	Out	VDJ
GTGAGCACCTTGGAGCTGGGGGACTCGGCCCTTTATCTTTGCGCCAGCAGCTTGGGGGAGGGCAGAGGTGGCTACACCTTCGGTTCG	CASSLGEGRGGYTF	1	4.6469049289720585E-5	42	TCRBV05-01*01	TCRBV05	TCRBV05-01	01				TCRBD02-01*02	TCRBD02	TCRBD02-01	02				TCRBJ01-02*01	TCRBJ01	TCRBJ01-02	01				0	0	9	0	6	7	39	-1	55	62	68	1	In	VDJ
CGGTCCACAAAGCTGGAGGACTCAGCCATGTACTTCTGTGCCAGCAGTGTAGGACAGGCTAGCAATCAGCCCCAGCATTTTGGTGAT	CASSVGQASNQPQHF	1	6.660563731526617E-5	45	TCRBV02-01*01	TCRBV02	TCRBV02-01	01				TCRBD01-01*01	TCRBD01	TCRBD01-01	01				TCRBJ01-05*01	TCRBJ01	TCRBJ01-05	01				4	2	1	4	1	0	36	49	51	58	59	1	In	VDJ
AGAGCGGGGGGACTCAGCCGTGTATCTCTGTGCCAGCAGCTTAAAGGGACCCCGGGCCAAGAGGCCTACGAGCAGTACGTCGGGCCG		1	6.195873238629411E-5	53	TCRBV07-03*01	TCRBV07	TCRBV07-03	01						unresolved		TCRBD01,TCRBD02	TCRBD01-01,TCRBD02-01		TCRBJ02-07*01	TCRBJ02	TCRBJ02-07	01				1	1	0	7	29	17	28	44	45	50	79	1	Out	VDJ
GTGAACGCCTTGGAGCTGGACGACTCGGCCCTGTATCTCTGTGCCAGCGGGACTAGCGGGAGTGGGAATGAGCAGTTCTTCGGGCCA	CASGTSGSGNEQFF	1	6.815460562492351E-5	42	TCRBV05-04*01	TCRBV05	TCRBV05-04	01				TCRBD02-01*02	TCRBD02	TCRBD02-01	02				TCRBJ02-01*01	TCRBJ02	TCRBJ02-01	01				7	0	0	2	4	7	39	-1	48	62	66	1	In	VDJ
GTGACCAGTGCCCATCCTGAAGACAGCAGCTTCTACATCTGCAGTGCCCAGAGGGGATATAGCAATCAGCCCCAGCATTTTGGTGAT	CSAQRGYSNQPQHF	1	5.111595421869264E-5	42	TCRBV20	TCRBV20	unresolved			TCRBV20-01,TCRBV20-or09_02				unresolved		TCRBD01,TCRBD02	TCRBD01-01,TCRBD02-01		TCRBJ01-05*01	TCRBJ01	TCRBJ01-05	01				6	4	5	2	3	0	39	47	51	56	59	1	In	VDJ
ACCCTGCAGCCAGAAGACTCGGCCCTGTATCTCTGCGCCAGCAGCCAAGTAGGCGGGAGTCGCAGCAATGAGCAGTTCTTCGGGCCA	CASSQVGGSRSNEQFF	1	6.660563731526617E-5	48	TCRBV04-03*01	TCRBV04	TCRBV04-03	01				TCRBD02-01*02	TCRBD02	TCRBD02-01	02				TCRBJ02-01*01	TCRBJ02	TCRBJ02-01	01				1	3	7	2	6	6	33	49	52	59	65	1	In	VDJ
GCCCTCAGAACCCAGGGACTCAGCTGTGTACTTCTGTGCCAGCAGTTTAACTCCTCTGGGTCCGGGGGACAGGAGTACGTAGGGCCA		1	6.195873238629411E-5	47	TCRBV12	TCRBV12	unresolved			TCRBV12-03,TCRBV12-04		TCRBD01-01*01	TCRBD01	TCRBD01-01	01				TCRBJ02	TCRBJ02	unresolved			TCRBJ02-01,TCRBJ02-05		2	16	0	4	8	22	34	49	65	73	81	1	Out	VDJ
ATCCAGCGCACAGAGCGGGGGGACTCAGCCGTGTATCTCTGTGCCAGCAGCGTTACCGGGAACACCGGGGAGCTGTTTTTTGGAGAA	CASSVTGNTGELFF	1	7.435047886355293E-5	42	TCRBV07-03*01	TCRBV07	TCRBV07-03	01				TCRBD02-01	TCRBD02	TCRBD02-01				01,02	TCRBJ02-02*01	TCRBJ02	TCRBJ02-02	01				5	5	8	5	0	1	39	51	56	-1	59	1	In	VDJ
GCCCATCCTGAAGACAGCAGCTTCTACATCTGCAGTGCGTGGGGGACCGGCAAACTCAGGGACTCCTACGAGCAGTACTTCGGGCCG	CSAWGTGKLRDSYEQYF	1	4.9566985909035285E-5	51	TCRBV20	TCRBV20	unresolved			TCRBV20-01,TCRBV20-or09_02				unresolved		TCRBD01,TCRBD02	TCRBD01-01,TCRBD02-01		TCRBJ02-07*01	TCRBJ02	TCRBJ02-07	01				6	4	0	7	15	0	30	38	42	47	62	1	In	VDJ
ACCAGTGCCCATCCTGAAGACAGCAGCTTCTACATCTGCAGTGCTAGAGATTGGGACCGCGCGAAAGAGACCCAGTACTTCGGGCCA	CSARDWDRAKETQYF	1	4.492008098006323E-5	45	TCRBV20	TCRBV20	unresolved			TCRBV20-01,TCRBV20-or09_02				unresolved		TCRBD01,TCRBD02	TCRBD01-01,TCRBD02-01		TCRBJ02-05*01	TCRBJ02	TCRBJ02-05	01				0	2	0	7	7	3	36	50	52	57	64	1	In	VDJ
CGGTCCACAAAGCTGGAGGACTCAGCCATGTACTTCTGTGCCAGCAGTGAGCAAGGGGATTTCCATCAGCCCCAGCATTTTGGTGAT	CASSEQGDFHQPQHF	1	6.660563731526617E-5	45	TCRBV02-01*01	TCRBV02	TCRBV02-01	01				TCRBD01-01*01	TCRBD01	TCRBD01-01	01				TCRBJ01-05*01	TCRBJ01	TCRBJ01-05	01				3	3	5	2	6	5	36	50	53	58	64	1	In	VDJ
AACATGAGCCCTGAAGACAGCAGCATATATCTCTGCAGCGTTCTTCCCGGGACAGGAATGAACACCGGGGAGCTGTTTTTTGGAGAA	CSVLPGTGMNTGELFF	1	3.407730281246176E-5	48	TCRBV29-01*01	TCRBV29	TCRBV29-01	01				TCRBD01-01*01	TCRBD01	TCRBD01-01	01				TCRBJ02-02*01	TCRBJ02	TCRBJ02-02	01				5	6	0	4	3	1	33	42	48	56	59	1	In	VDJ
CAGCAAGAAGACTCAGCTGCGTATCTCTGCACCAGCAGCCAAGAACCGGGACTAGCGGGATTCACAGATACGCAGTATTTTGGCCCA	CTSSQEPGLAGFTDTQYF	1	3.7175239431776464E-5	54	TCRBV01-01*01	TCRBV01	TCRBV01-01	01				TCRBD02-01*02	TCRBD02	TCRBD02-01	02				TCRBJ02-03*01	TCRBJ02	TCRBJ02-03	01				0	3	0	3	2	2	27	44	47	60	62	1	In	VDJ
TTGGAGCTGGGGGACTCGGCCCTTTATCTTTGCGCCAGCAGCTCGCGAGGGGGACTAGCGTCTAATTACGAGCAGTACTTCGGGCCG	CASSSRGGLASNYEQYF	1	4.6469049289720585E-5	51	TCRBV05-01*01	TCRBV05	TCRBV05-01	01				TCRBD02-01	TCRBD02	TCRBD02-01				01,02	TCRBJ02-07*01	TCRBJ02	TCRBJ02-07	01				3	7	0	6	6	4	30	43	50	60	66	1	In	VDJ
AGGATCCAGCAGGTAGTGCGAGGAGATTCGGCAGCTTATTTCTGTGCCAGCTCCCTGGACAGGGTCTACGAGCAGTACTTCGGGCCG	CASSLDRVYEQYF	1	6.660563731526617E-5	39	TCRBV18-01*01	TCRBV18	TCRBV18-01	01				TCRBD01-01*01	TCRBD01	TCRBD01-01	01				TCRBJ02-07*01	TCRBJ02	TCRBJ02-07	01				6	3	1	3	1	3	42	53	56	64	65	1	In	VDJ
GCTGCTCCCTCCCAGACATCTGTGTACTTCTGTGCCAGCAGTTATGACAGACCTCCTGCGGGCAATCAGCCCCAGCATTTTGGTGAT	CASSYDRPPAGNQPQHF	1	6.0409764076636756E-5	51	TCRBV06	TCRBV06	unresolved			TCRBV06-05,TCRBV06-06		TCRBD01-01*01	TCRBD01	TCRBD01-01	01				TCRBJ01-05*01	TCRBJ01	TCRBJ01-05	01				3	1	2	5	11	2	30	44	45	50	61	1	In	VDJ
GACCAGTGCCCATCCTGAAGACAGCAGCTTCTACATCTGCAGTGCTAGAGGGAGGGCAGGGGGCTATGCGGCTACACCTTCGGTTCG		1	4.8018017599377935E-5	44	TCRBV20	TCRBV20	unresolved			TCRBV20-01,TCRBV20-or09_02		TCRBD01-01*01	TCRBD01	TCRBD01-01	01				TCRBJ01-02*01	TCRBJ01	TCRBJ01-02	01				1	6	4	0	5	8	37	50	56	64	69	1	Out	VDJ
AGGCTGGAGTCGGCTGCTCCCTCCCAGACATCTGTGTACTTCTGTGCCAGCAGTGCGGGGCCCTACAATGAGCAGTTCTTCGGGCCA	CASSAGPYNEQFF	1	6.660563731526617E-5	39	TCRBV06-01*01	TCRBV06	TCRBV06-01	01						unresolved		TCRBD01,TCRBD02	TCRBD01-01,TCRBD02-01		TCRBJ02-01*01	TCRBJ02	TCRBJ02-01	01				4	1	7	0	0	2	42	55	56	-1	61	1	In	VDJ
CTGGAGTTGGCTGCTCCCTCCCAGACATCTGTGTACTTCTGTGCCAGCAGTTATTTAGAGCGACACACTGAAGCTTTCTTTGGACAA	CASSYLERHTEAFF	1	7.589944717321028E-5	42	TCRBV06-06	TCRBV06	TCRBV06-06				01,02	TCRBD02-01	TCRBD02	TCRBD02-01				01,02	TCRBJ01-01*01	TCRBJ01	TCRBJ01-01	01				3	5	6	6	2	3	39	53	58	62	64	1	In	VDJ
ATCCAGCGCACAGAGCAGGGGGACTCGGCCATGTATCTCTGTGCCAGCAGCTTAGTGGTTGGATACTACGAGCAGTACTTCGGGCCG	CASSLVVGYYEQYF	1	7.899738379252498E-5	42	TCRBV07-09	TCRBV07	TCRBV07-09				01,03			unresolved		TCRBD01,TCRBD02	TCRBD01-01,TCRBD02-01		TCRBJ02-07*01	TCRBJ02	TCRBJ02-07	01				1	5	1	8	2	3	39	55	60	63	65	1	In	VDJ
AGGATTTCCCGCTCAGGCTGCTGTCGGCTGCTCCCTCCCAGACATCTGTGTACTTCTGTGCCGGCACGGGGAGCTTTCTTTGGACAA		1	4.9566985909035285E-5	25	TCRBV06-05*01	TCRBV06	TCRBV06-05	01				TCRBD02-01*01	TCRBD02	TCRBD02-01	01				TCRBJ01-01*01	TCRBJ01	TCRBJ01-01	01				7	0	8	3	0	10	56	-1	66	-1	71	1	Out	VDJ
GCTCCCTCCCAAACATCTGTGTACTTCTGTGCCAGCATGCCATGGTTGAGGAGGGACACCAACACAGATACGCAGTATTTTGGCCCA	CASMPWLRRDTNTDTQYF	1	6.815460562492351E-5	54	TCRBV06	TCRBV06	unresolved			TCRBV06-02,TCRBV06-03				unresolved		TCRBD01,TCRBD02	TCRBD01-01,TCRBD02-01		TCRBJ02-03*01	TCRBJ02	TCRBJ02-03	01				7	15	0	6	4	2	27	37	52	58	62	1	In	VDJ
GTGAACGCCTTGGAGCTGGACGACTCGGCCCTGTATCTCTGTGCCAGCAGCCTGAAAGGGGGCGGTTACGAGCAGTACTTCGGGCCG	CASSLKGGGYEQYF	1	5.731182745732205E-5	42	TCRBV05-04*01	TCRBV05	TCRBV05-04	01				TCRBD01-01*01	TCRBD01	TCRBD01-01	01				TCRBJ02-07*01	TCRBJ02	TCRBJ02-07	01				4	5	5	0	3	4	39	51	56	63	66	1	In	VDJ
CAGCGCACACAGCAGGAGGACTCGGCCGTGTATCTCTGTGCCAGCAGCCTTCGAGCAGGACTCAACTACGAGCAGTACTTCGGGCCG	CASSLRAGLNYEQYF	1	7.280151055389558E-5	45	TCRBV07-02*01	TCRBV07	TCRBV07-02	01				TCRBD02-01	TCRBD02	TCRBD02-01				01,02	TCRBJ02-07*01	TCRBJ02	TCRBJ02-07	01				5	9	1	10	3	3	36	48	57	62	65	1	In	VDJ
CACATCAATTCCCTGGAGCTTGGTGACTCTGCTGTGTATTTCTGTGCCAGCTCCATGGGACAAACCGATGGCTACACCTTCGGTTCG	CASSMGQTDGYTF	1	6.815460562492351E-5	39	TCRBV03	TCRBV03	unresolved			TCRBV03-01,TCRBV03-02		TCRBD01-01*01	TCRBD01	TCRBD01-01	01				TCRBJ01-02*01	TCRBJ01	TCRBJ01-02	01				8	5	0	6	5	6	42	51	56	62	67	1	In	VDJ
GTGAACGCCTTGTTGCTGGGGGACTCGGCCCTCTATCTCTGTGCCAGCAGCTCCTCGGGGGAGAGCTATGGCTACACCTTCGGTTCG	CASSSSGESYGYTF	1	5.421389083800734E-5	42	TCRBV05-06*01	TCRBV05	TCRBV05-06	01				TCRBD02-01*01	TCRBD02	TCRBD02-01	01				TCRBJ01-02*01	TCRBJ01	TCRBJ01-02	01				3	3	8	2	4	4	39	52	55	61	65	1	In	VDJ
TCCACAAAGCTGGAGGACTCAGCCATGTACTTCTGTGCCAGCAGTGATATTTGGCTAGCGGGACCCTACGAGCAGTACGTCGGGCCG	CASSDIWLAGPYEQYV	1	6.350770069595146E-5	48	TCRBV02-01*01	TCRBV02	TCRBV02-01	01				TCRBD02-01*02	TCRBD02	TCRBD02-01	02				TCRBJ02-07*01	TCRBJ02	TCRBJ02-07	01				3	7	4	3	16	17	33	47	54	63	79	1	In	VDJ
ACCAGTGCCCATCCTGAAGACAGCAGCTTCTACATCTGCAGTCCCTCATCGGGGGGAGCCAGCACAGATACGCAGTATTTTGGCCCA	CSPSSGGASTDTQYF	1	5.266492252834999E-5	45	TCRBV20	TCRBV20	unresolved			TCRBV20-01,TCRBV20-or09_02		TCRBD02-01*01	TCRBD02	TCRBD02-01	01				TCRBJ02-03*01	TCRBJ02	TCRBJ02-03	01				8	7	8	1	4	0	36	42	49	56	60	1	In	VDJ
CTCAGGCTGGAGTTGGCTGCTCCCTCCCAGACATCTGTGTACTTCTGTGCCAGCAGTTATAGGGCGGATGGCTACACCTTCGGTTCG	CASSYRADGYTF	1	6.815460562492351E-5	36	TCRBV06-06	TCRBV06	TCRBV06-06				01,02			unresolved		TCRBD01,TCRBD02	TCRBD01-01,TCRBD02-01		TCRBJ01-02*01	TCRBJ01	TCRBJ01-02	01				3	1	5	3	3	6	45	59	60	64	67	1	In	VDJ
ATCCGCTCACCAGGCCTGGGGGACGCAGCCATGTACCTGTGTGCCACCAGCGTCGGGGGGGGCAATCAGCCCCAGCATTTTGGTGAT	CATSVGGGNQPQHF	1	5.266492252834999E-5	42	TCRBV15-01*01	TCRBV15	TCRBV15-01	01				TCRBD02-01*01	TCRBD02	TCRBD02-01	01				TCRBJ01-05*01	TCRBJ01	TCRBJ01-05	01				5	2	8	0	0	2	39	51	53	-1	61	1	In	VDJ
ACCAGTGCCCATCCTGAAGACAGCAGCTTCTACATCTGCAGTGCCGGACGGGGCAGCGGGAGAACAGATACGCAGTATTTTGGCCCA	CSAGRGSGRTDTQYF	1	5.266492252834999E-5	45	TCRBV20	TCRBV20	unresolved			TCRBV20-01,TCRBV20-or09_02		TCRBD02-01*02	TCRBD02	TCRBD02-01	02				TCRBJ02-03*01	TCRBJ02	TCRBJ02-03	01				6	10	6	2	1	3	36	44	54	62	63	1	In	VDJ
GTGACCAGTGCCCATCCTGAAGACAGCAGCTTCTACATCTGCAGTGCTAGAGTACAGCAGGGGAACTATGGCTACACCTTCGGTTCG	CSARVQQGNYGYTF	1	4.8018017599377935E-5	42	TCRBV20	TCRBV20	unresolved			TCRBV20-01,TCRBV20-or09_02		TCRBD01-01*01	TCRBD01	TCRBD01-01	01				TCRBJ01-02*01	TCRBJ01	TCRBJ01-02	01				1	5	4	2	0	2	39	52	57	-1	63	1	In	VDJ
CTGACGATCCAGCGCACAGAGCAGCGGGACTCGGCCATGTATCGCTGTGCCAGCAGCCCTGTCAGCGGCGAGCAGTACTTCGGGCCG	CASSPVSGEQYF	1	6.0409764076636756E-5	36	TCRBV07-06*01	TCRBV07	TCRBV07-06	01				TCRBD02-01	TCRBD02	TCRBD02-01				01,02	TCRBJ02-07*01	TCRBJ02	TCRBJ02-07	01				5	6	6	5	0	6	45	57	63	-1	68	1	In	VDJ
CAGCGCACACAGCAGGAGGACTCGGCCGTGTATCTCTGTGCCAGCAGCTCTCCGTACCAGCCTGATCATGGCTACACCTTCGGTTCG	CASSSPYQPDHGYTF	1	7.125254224423823E-5	45	TCRBV07-02*01	TCRBV07	TCRBV07-02	01						unresolved		TCRBD01,TCRBD02	TCRBD01-01,TCRBD02-01		TCRBJ01-02*01	TCRBJ01	TCRBJ01-02	01				4	8	4	5	7	6	36	49	57	60	67	1	In	VDJ
ACAGTGACCAGTGCCCATCCTGAAGACAGCAGCTTCTACATCTGCAGTGCTAGTGGGGGCCAGATCGGCGAGCAGTACTTCGGGCCG	CSASGGQIGEQYF	1	4.9566985909035285E-5	39	TCRBV20	TCRBV20	unresolved			TCRBV20-01,TCRBV20-or09_02		TCRBD01-01*01	TCRBD01	TCRBD01-01	01				TCRBJ02-07*01	TCRBJ02	TCRBJ02-07	01				3	1	6	0	8	6	42	53	54	60	68	1	In	VDJ
CACAGAGCAGGGGGACTCGGCCATGTATCTCTGTGCCAGCAGCTTAGTTCGTGGCCCAGAGTCTCCTACGAGCAGTACGTCGGGCCG		1	7.899738379252498E-5	50	TCRBV07-09	TCRBV07	TCRBV07-09				01,03			unresolved		TCRBD01,TCRBD02	TCRBD01-01,TCRBD02-01		TCRBJ02-07*01	TCRBJ02	TCRBJ02-07	01				1	9	4	5	20	17	31	47	56	59	79	1	Out	VDJ
TTGGCTGCTCCCTCCCAGACATCTGTGTACTTCTGTGCCAGCAGTTCCTCCGGGACAGGGGGCACTCAGCCCCAGCATTTTGGTGAT	CASSSSGTGGTQPQHF	1	7.280151055389558E-5	48	TCRBV06-06	TCRBV06	TCRBV06-06				01,02	TCRBD01-01*01	TCRBD01	TCRBD01-01	01				TCRBJ01-05*01	TCRBJ01	TCRBJ01-05	01				0	1	0	0	2	6	33	50	51	63	65	1	In	VDJ
AATTCCCTGGAGCTTGGTGACTCTGCTGTGTATTTCTGTGCCAGCAGGGGGGGAGCGGCGAACACCGGGGAGCTGTTTTTTGGAGAA	CASRGGAANTGELFF	1	8.364428872149704E-5	45	TCRBV03	TCRBV03	unresolved			TCRBV03-01,TCRBV03-02		TCRBD02-01*01	TCRBD02	TCRBD02-01	01				TCRBJ02-02*01	TCRBJ02	TCRBJ02-02	01				6	0	9	1	5	0	36	-1	47	53	58	1	In	VDJ
CAGCGCACAGAGCAGGGGGACTCGGCCATGTATCTCTGTGCCAGCAGCCCCGGGATGAGGTTTTACAATGAGCAGTTCTTCGGGCCA	CASSPGMRFYNEQFF	1	8.984016196012646E-5	45	TCRBV07-09	TCRBV07	TCRBV07-09				01,03	TCRBD02-01*02	TCRBD02	TCRBD02-01	02				TCRBJ02-01*01	TCRBJ02	TCRBJ02-01	01				5	2	8	3	8	4	36	48	50	55	63	1	In	VDJ
CCATCCCCAACCAGACAGCTCTTTACTTCTGTGCCACCAGTGACCCCCACGACTAACCGAAGCACAGATACGCAGTATTTTGGCCCA		1	5.8860795766979406E-5	52	TCRBV24	TCRBV24	unresolved			TCRBV24-01,TCRBV24-or09_02		TCRBD02-01	TCRBD02	TCRBD02-01				01,02	TCRBJ02-03*01	TCRBJ02	TCRBJ02-03	01				4	7	2	9	5	0	29	43	50	55	60	1	Out	VDJ
CTGACCTTGTCCACTCTGACAGTGACCAGTGCCCATCCTGAAGACAGCAGCTTCTACATCTGCAGTGCTAGAAGGACCTTCGGTTCG	CSARRTF	1	3.5626271122119114E-5	21	TCRBV20-01*01	TCRBV20	TCRBV20-01	01						unresolved		TCRBD01,TCRBD02	TCRBD01-01,TCRBD02-01		TCRBJ01-02*01	TCRBJ01	TCRBJ01-02	01				2	0	5	4	0	14	60	-1	72	-1	75	1	In	VDJ
TCCCTGGAGCTTGGTGACTCTGCTGTGTATTTCTGTGCCAGCAGCCACGGGGGGGGACAGGGGGATCAGCCCCAGCATTTTGGTGAT	CASSHGGGQGDQPQHF	1	7.280151055389558E-5	48	TCRBV03	TCRBV03	unresolved			TCRBV03-01,TCRBV03-02		TCRBD01-01*01	TCRBD01	TCRBD01-01	01				TCRBJ01-05*01	TCRBJ01	TCRBJ01-05	01				3	6	0	1	0	5	33	47	53	-1	64	1	In	VDJ
CGCACAGAGCAGGGGGACTCGGCCATGTATCTCTGTGCCAGCAGCTTGAAGGCCGGGACTTCTCCTCACGTGCAGTACTTCGGGCCG	CASSLKAGTSPHVQYF	1	7.899738379252498E-5	48	TCRBV07-09	TCRBV07	TCRBV07-09				01,03	TCRBD02-01	TCRBD02	TCRBD02-01				01,02	TCRBJ02-07*01	TCRBJ02	TCRBJ02-07	01				3	7	0	10	11	9	33	47	54	60	71	1	In	VDJ
ATCCCCAACCAGACAGCTCTTTACTTCTGTGCCACCAGTGATCAGCCCGGCGCAGTAGAGTTGAACAATGAGCAGTTCTTCGGGCCA	CATSDQPGAVELNNEQFF	1	6.0409764076636756E-5	54	TCRBV24	TCRBV24	unresolved			TCRBV24-01,TCRBV24-or09_02				unresolved		TCRBD01,TCRBD02	TCRBD01-01,TCRBD02-01		TCRBJ02-01*01	TCRBJ02	TCRBJ02-01	01				3	0	4	5	19	5	27	-1	42	45	64	1	In	VDJ
ACTGTGACATCGGCCCAAAAGAACCCGACAGCTTTCTATCTCTGTGCCAGTAGCCGTGAGGGGTTCCGGGGCTACACCTTCGGTTCG	CASSREGFRGYTF	1	8.364428872149704E-5	39	TCRBV19-01	TCRBV19	TCRBV19-01				01,02			unresolved		TCRBD01,TCRBD02	TCRBD01-01,TCRBD02-01		TCRBJ01-02*01	TCRBJ01	TCRBJ01-02	01				6	5	5	2	6	8	42	53	58	63	69	1	In	VDJ
CGCTCACCAGGCCTGGGGGACGCAGCCATGTACCTGTGTGCCACCAGCAGGGACATGACAGAATCCTATGGCTACACCTTCGGTTCG	CATSRDMTESYGYTF	1	4.9566985909035285E-5	45	TCRBV15-01*01	TCRBV15	TCRBV15-01	01				TCRBD01-01*01	TCRBD01	TCRBD01-01	01				TCRBJ01-02*01	TCRBJ01	TCRBJ01-02	01				3	0	1	6	10	4	36	-1	50	55	65	1	In	VDJ
AGTGCCCATCCTGAAGACAGCAGCTTCTACATCTGCAGTGCTATAAAGGGCGCGGGTCTAGCGCGCGATACGCAGTATTTTGGCCCA	CSAIKGAGLARDTQYF	1	5.266492252834999E-5	48	TCRBV20	TCRBV20	unresolved			TCRBV20-01,TCRBV20-or09_02		TCRBD02-01	TCRBD02	TCRBD02-01				01,02	TCRBJ02-03*01	TCRBJ02	TCRBJ02-03	01				4	14	4	6	3	6	33	43	57	63	66	1	In	VDJ
ATCCAGCCCTCAGAACCCAGGGACTCAGCTGTGTATTTTTGTGCTAGTGGTTTGGCACAGCCGAACACTGAAGCTTTCTTTGGACAA	CASGLAQPNTEAFF	1	7.589944717321028E-5	42	TCRBV12-05*01	TCRBV12	TCRBV12-05	01				TCRBD01-01*01	TCRBD01	TCRBD01-01	01				TCRBJ01-01*01	TCRBJ01	TCRBJ01-01	01				1	1	3	5	2	1	39	55	56	60	62	1	In	VDJ
GTGACCAGTGCCCATCCTGAAGACAGCAGCTTCTACATCTGCAGTGTGAGCGGGAGGTATAGCTACAATGAGCAGTTCTTCGGGCCA	CSVSGRYSYNEQFF	1	5.57628591476647E-5	42	TCRBV20	TCRBV20	unresolved			TCRBV20-01,TCRBV20-or09_02		TCRBD02-01*02	TCRBD02	TCRBD02-01	02				TCRBJ02-01*01	TCRBJ02	TCRBJ02-01	01				7	2	6	1	5	3	39	46	48	57	62	1	In	VDJ
AGTGCCCATCCTGAAGACAGCAGCTTCTACATCTGCAGTCCTCTTACTCGTTGGCAGGCGGCAAGAACTGAAGCTTTCTTTGGACAA	CSPLTRWQAARTEAFF	1	5.111595421869264E-5	48	TCRBV20	TCRBV20	unresolved			TCRBV20-01,TCRBV20-or09_02				unresolved		TCRBD01,TCRBD02	TCRBD01-01,TCRBD02-01		TCRBJ01-01*01	TCRBJ01	TCRBJ01-01	01				8	15	4	4	8	5	33	39	54	58	66	1	In	VDJ
TGTGAACGCCTTGTTGCTGGGGGACTCGGCCCTCTATCTCTGTGCCAGCAGCTTGGTCAGGGGGGCCATGGCTACACCTTCGGTTCG		1	5.266492252834999E-5	41	TCRBV05-06*01	TCRBV05	TCRBV05-06	01				TCRBD01-01*01	TCRBD01	TCRBD01-01	01				TCRBJ01-02*01	TCRBJ01	TCRBJ01-02	01				0	1	4	1	3	6	40	56	57	64	67	1	Out	VDJ
ACAGTGACCAGTGCCCATCCTGAAGACAGCAGCTTCTACATCTGCAGTGCTAGTGATGGTAGCTCCTACGAGCAGTACGTCGGGCCG	CSASDGSSYEQYV	1	4.8018017599377935E-5	39	TCRBV20	TCRBV20	unresolved			TCRBV20-01,TCRBV20-or09_02		TCRBD02-01	TCRBD02	TCRBD02-01				01,02	TCRBJ02-07*01	TCRBJ02	TCRBJ02-07	01				3	6	5	7	16	17	42	53	59	63	79	1	In	VDJ
AATGTGAGCACCTTGGAGCTGGGGGACTCGGCCCTTTATCTTTGCGCCAGCAGCTTGGGGGGGAACAGGGAAGCTTTCTTTGGACAA	CASSLGGNREAFF	1	4.9566985909035285E-5	39	TCRBV05-01*01	TCRBV05	TCRBV05-01	01						unresolved		TCRBD01,TCRBD02	TCRBD01-01,TCRBD02-01		TCRBJ01-01*01	TCRBJ01	TCRBJ01-01	01				0	6	3	4	0	8	42	58	64	-1	69	1	In	VDJ
GAGATGAATGTGAGCACCTTGGAGCTGGGGGACTCGGCCCTTTATCTTTGCGCCAGCAGTTGGGGGGATACGCAGTATTTTGGCCCA	CASSWGDTQYF	1	4.9566985909035285E-5	33	TCRBV05-01*01	TCRBV05	TCRBV05-01	01						unresolved		TCRBD01,TCRBD02	TCRBD01-01,TCRBD02-01		TCRBJ02-03*01	TCRBJ02	TCRBJ02-03	01				5	2	6	1	0	6	48	59	61	-1	66	1	In	VDJ
ACAGTGACCAGTGCCCATCCTGAAGACAGCAGCTTCTACATCTGCAGTGCTACCGGGGCGGCTAACTATGGCTACACCTTCGGTTCG	CSATGAANYGYTF	1	4.6469049289720585E-5	39	TCRBV20	TCRBV20	unresolved			TCRBV20-01,TCRBV20-or09_02				unresolved		TCRBD01,TCRBD02	TCRBD01-01,TCRBD02-01		TCRBJ01-02*01	TCRBJ01	TCRBJ01-02	01				4	2	7	0	2	0	42	52	54	59	61	1	In	VDJ
ACATCGGCCCAAAAGAACCCGACAGCTTTCTATCTCTGTGCCAGTACCGCCGGGACAGGGAAAAGCTACGAGCAGTACTTCGGGCCG	CASTAGTGKSYEQYF	1	8.364428872149704E-5	45	TCRBV19-01	TCRBV19	TCRBV19-01				01,02	TCRBD01-01*01	TCRBD01	TCRBD01-01	01				TCRBJ02-07*01	TCRBJ02	TCRBJ02-07	01				7	5	0	3	5	3	36	46	51	60	65	1	In	VDJ
ATCCTGAGTTCTAAGAAGCTCCTCCTCAGTGACTCTGGCTTCTATCTCTGTGCCGGAGGCCCTGAGGAGACCCAGTACTTCGGGCCA	CAGGPEETQYF	1	2.168555633520294E-5	33	TCRBV30-01*02	TCRBV30	TCRBV30-01	02				TCRBD02-01*02	TCRBD02	TCRBD02-01	02				TCRBJ02-05*01	TCRBJ02	TCRBJ02-05	01				8	0	10	1	7	5	48	-1	54	59	66	1	In	VDJ
GCCCTGCAGCCAGAAGACTCAGCCCTGTATCTCTGCGCCAGCAGCCAAGAATTTCGACAGGAGAACACTGAAGCTTTCTTTGGACAA	CASSQEFRQENTEAFF	1	5.266492252834999E-5	48	TCRBV04-01*01	TCRBV04	TCRBV04-01	01				TCRBD01-01*01	TCRBD01	TCRBD01-01	01				TCRBJ01-01*01	TCRBJ01	TCRBJ01-01	01				0	5	2	4	1	1	33	50	55	61	62	1	In	VDJ
AGCTCTCTGGAGCTGGGGGACTCAGCTTTGTATTTCTGTGCCAGCAGCGTAGGGACAGCTAAAGGTCAGCCCCAGCATTTTGGTGAT	CASSVGTAKGQPQHF	1	4.492008098006323E-5	45	TCRBV09-01	TCRBV09	TCRBV09-01				01,02	TCRBD01-01*01	TCRBD01	TCRBD01-01	01				TCRBJ01-05*01	TCRBJ01	TCRBJ01-05	01				0	0	1	5	7	6	36	-1	52	58	65	1	In	VDJ
AACCTGAGCTCTCTGGAGCTGGGGGACTCAGCTTTGTATTTCTGTGCCAGCAGCGTGACAAACACCGGGGAGCTGTTTTTTGGAGAA	CASSVTNTGELFF	1	5.266492252834999E-5	39	TCRBV09-01	TCRBV09	TCRBV09-01				01,02	TCRBD01-01*01	TCRBD01	TCRBD01-01	01				TCRBJ02-02*01	TCRBJ02	TCRBJ02-02	01				2	0	2	6	0	2	42	-1	56	-1	60	1	In	VDJ
ATCCTGGAGTCGCCCAGCCCCAACCAGACCTCTCTGTACTTCTGTGCCAGCAGTCCGACAGTTAACTATGGCTACACCTTCGGTTCG	CASSPTVNYGYTF	1	6.195873238629411E-5	39	TCRBV27-01*01	TCRBV27	TCRBV27-01	01				TCRBD01-01*01	TCRBD01	TCRBD01-01	01				TCRBJ01-02*01	TCRBJ01	TCRBJ01-02	01				5	2	2	5	1	1	42	54	56	61	62	1	In	VDJ
GGAGCTGGGGGACTCAGCCCTGTACTTCTGTGCCAGCAGCTTATAGTGACTAGCGGGAGGGGGGTGGAGACCCAGTACTTCGGGCCA		1	5.266492252834999E-5	53	TCRBV13-01*01	TCRBV13	TCRBV13-01	01				TCRBD02-01*02	TCRBD02	TCRBD02-01	02				TCRBJ02-05*01	TCRBJ02	TCRBJ02-05	01				2	4	2	0	5	5	28	43	47	61	66	1	Out	VDJ
CTGGAGTCCGCTACCAGCTCCCAGACATCTGTGTACTTCTGTGCCATCAGTAGCAAGGGAACTAATGAAAAACTGTTTTTTGGCAGT	CAISSKGTNEKLFF	2	1.1307468660498674E-4	42	TCRBV10-03*01	TCRBV10	TCRBV10-03	01						unresolved		TCRBD01,TCRBD02	TCRBD01-01,TCRBD02-01		TCRBJ01-04*01	TCRBJ01	TCRBJ01-04	01				5	4	5	3	0	1	39	51	55	-1	59	2	In	VDJ
ACAGTGACCAGTGCCCATCCTGAAGACAGCAGCTTCTACATCTGCAGTGCTAGAGATCTTGGACACGATGAAGCTTTCTTTGGACAA	CSARDLGHDEAFF	1	5.111595421869264E-5	39	TCRBV20	TCRBV20	unresolved			TCRBV20-01,TCRBV20-or09_02		TCRBD01-01*01	TCRBD01	TCRBD01-01	01				TCRBJ01-01*01	TCRBJ01	TCRBJ01-01	01				0	4	1	6	3	7	42	56	60	65	68	1	In	VDJ
ACACGCCCTGCAGCCAGAAGACTCAGCCCTGTATCTCTGCGCCAGCAGCCAAACTCCCAGGGCTCCTACGAGCAGTACGTCGGGCCG		1	4.8018017599377935E-5	44	TCRBV04-01*01	TCRBV04	TCRBV04-01	01				TCRBD01-01*01	TCRBD01	TCRBD01-01	01				TCRBJ02-07*01	TCRBJ02	TCRBJ02-07	01				2	5	4	3	17	17	37	52	57	62	79	1	Out	VDJ
GCCCTGCAGCCAGAAGACTCAGCCCTGTATCTCTGCGCCAGCAGCCAGCAAGCCGGGTCCCAGGTGGAAAAACTGTTTTTTGGCAGT	CASSQQAGSQVEKLFF	1	6.505666900560881E-5	48	TCRBV04-01*01	TCRBV04	TCRBV04-01	01						unresolved		TCRBD01,TCRBD02	TCRBD01-01,TCRBD02-01		TCRBJ01-04*01	TCRBJ01	TCRBJ01-04	01				3	13	4	4	2	8	33	47	60	64	66	1	In	VDJ
TTTCTTGACATCCGCTCACCAGGCCTGGGGGACGCAGCCATGTACCTGTGTGCCACCAGCAGACGAGATACGCAGTATTTTGGCCCA	CATSRRDTQYF	1	5.57628591476647E-5	33	TCRBV15-01*01	TCRBV15	TCRBV15-01	01				TCRBD02-01	TCRBD02	TCRBD02-01				01,02	TCRBJ02-03*01	TCRBJ02	TCRBJ02-03	01				2	0	8	6	0	5	48	-1	63	-1	65	1	In	VDJ
GCTCCCTCCCAAACATCTGTGTACTTCTGTGCCAGCAGTTATGACAGCTCAGGATTTGGTTGGGCAGATACGCAGTATTTTGGCCCA	CASSYDSSGFGWADTQYF	1	6.660563731526617E-5	54	TCRBV06	TCRBV06	unresolved			TCRBV06-02,TCRBV06-03		TCRBD01-01*01	TCRBD01	TCRBD01-01	01				TCRBJ02-03*01	TCRBJ02	TCRBJ02-03	01				3	1	2	5	17	4	27	41	42	47	64	1	In	VDJ
AGCAACATGAGCCCTGAAGACAGCAGCATATATCTCTGCAGCGTTAGGAGTGGGGGGGGGAGCAATCAGCCCCAGCATTTTGGTGAT	CSVRSGGGSNQPQHF	1	2.788142957383235E-5	45	TCRBV29-01*01	TCRBV29	TCRBV29-01	01				TCRBD02-01*01	TCRBD02	TCRBD02-01	01				TCRBJ01-05*01	TCRBJ01	TCRBJ01-05	01				5	6	9	0	2	1	36	45	51	58	60	1	In	VDJ
AATGTGAACGCCTTGTTGCTGGGGGACTCGGCCCTCTATCTCTGTGCCAGCAGCTTGGCGGGCGAGTTGAAAGCTTTCTTTGGACAA	CASSLAGELKAFF	1	5.8860795766979406E-5	39	TCRBV05-06*01	TCRBV05	TCRBV05-06	01						unresolved		TCRBD01,TCRBD02	TCRBD01-01,TCRBD02-01		TCRBJ01-01*01	TCRBJ01	TCRBJ01-01	01				0	1	8	0	7	9	42	58	59	63	70	1	In	VDJ
CTGAGGATCCAGCAGGTAGTGCGAGGAGATTCGGCAGCTTATTTCTGTGCCAGCTCACCGAGAAACACTGAAGCTTTCTTTGGACAA	CASSPRNTEAFF	1	6.970357393458087E-5	36	TCRBV18-01*01	TCRBV18	TCRBV18-01	01				TCRBD02-01*02	TCRBD02	TCRBD02-01	02				TCRBJ01-01*01	TCRBJ01	TCRBJ01-01	01				3	0	11	2	1	2	45	-1	59	62	63	1	In	VDJ
ACCCTGGAGTCTGCCAGGCCCTCACATACCTCTCAGTACCTCTGTGCCAGCAGTGAACGGGGCCGAGAGACCCAGTACTTCGGGCCA	CASSERGRETQYF	1	3.407730281246176E-5	39	TCRBV25-01*01	TCRBV25	TCRBV25-01	01						unresolved		TCRBD01,TCRBD02	TCRBD01-01,TCRBD02-01		TCRBJ02-05*01	TCRBJ02	TCRBJ02-05	01				2	1	7	0	2	4	42	57	58	63	65	1	In	VDJ
ACAGTGACCAGTGCCCATCCTGAAGACAGCAGCTTCTACATCTGCAGTGCTAGAGATACAGGGCTCTATGGCTACACCTTCGGTTCG	CSARDTGLYGYTF	1	4.6469049289720585E-5	39	TCRBV20	TCRBV20	unresolved			TCRBV20-01,TCRBV20-or09_02		TCRBD01-01*01	TCRBD01	TCRBD01-01	01				TCRBJ01-02*01	TCRBJ01	TCRBJ01-02	01				0	1	3	3	2	4	42	56	57	63	65	1	In	VDJ
TCGGCTGCTCCCTCCCAGACATCTGTGTACTTCTGTGCCAGCAGTCTAAGGGGTAGCGGGGGCCATCAGCCCCAGCATTTTGGTGAT	CASSLRGSGGHQPQHF	1	5.266492252834999E-5	48	TCRBV06	TCRBV06	unresolved			TCRBV06-01,TCRBV06-05		TCRBD02-01*01	TCRBD02	TCRBD02-01	01				TCRBJ01-05*01	TCRBJ01	TCRBJ01-05	01				5	8	5	2	2	5	33	45	53	62	64	1	In	VDJ
GAGTCTGCCATCCCCAACCAGACAGCTCTTTACTTCTGTGCCACCAGTGATTGGGTAGCGGGGGGAGAGACCCAGTACTTCGGGCCA	CATSDWVAGGETQYF	1	4.6469049289720585E-5	45	TCRBV24	TCRBV24	unresolved			TCRBV24-01,TCRBV24-or09_02		TCRBD02-01*01	TCRBD02	TCRBD02-01	01				TCRBJ02-05*01	TCRBJ02	TCRBJ02-05	01				2	3	5	1	0	4	36	52	55	-1	65	1	In	VDJ
CTCCCTGTCCCTAGAGTCTGCCATCCCCAACCAGACAGCTCTTTACTTCTGTGCCACTATAGCACAGATACGCAGTATTTTGGCCCA		1	5.731182745732205E-5	32	TCRBV24	TCRBV24	unresolved			TCRBV24-01,TCRBV24-or09_02		TCRBD02-01	TCRBD02	TCRBD02-01				01,02	TCRBJ02-03*01	TCRBJ02	TCRBJ02-03	01				10	0	5	9	1	0	49	-1	57	59	60	1	Out	VDJ
ACAGTGACCAGTGCCCATCCTGAAGACAGCAGCTTCTACATCTGCAGTGCTAGGACAGCCTCTGGAAACACCATATATTTTGGAGAG	CSARTASGNTIYF	1	6.970357393458087E-5	39	TCRBV20	TCRBV20	unresolved			TCRBV20-01,TCRBV20-or09_02		TCRBD01-01*01	TCRBD01	TCRBD01-01	01				TCRBJ01-03*01	TCRBJ01	TCRBJ01-03	01				3	0	2	5	1	0	42	-1	53	58	59	1	In	VDJ
GTGACCAGTGCCCATCCTGAAGACAGCAGCTTCTACATCTGCAGTGCTAGACTAGCGGGAGGTACAGATACGCAGTATTTTGGCCCA	CSARLAGGTDTQYF	1	5.266492252834999E-5	42	TCRBV20	TCRBV20	unresolved			TCRBV20-01,TCRBV20-or09_02		TCRBD02-01*02	TCRBD02	TCRBD02-01	02				TCRBJ02-03*01	TCRBJ02	TCRBJ02-03	01				2	0	4	1	1	3	39	-1	51	62	63	1	In	VDJ
ACTCTGAAGATCCAGCCCTCAGAACCCAGGGACTCAGCTGTGTACTTCTGTGCCAGCAGTCAGGGAGAGACCCAGTACTTCGGGCCA	CASSQGETQYF	1	5.266492252834999E-5	33	TCRBV12	TCRBV12	unresolved			TCRBV12-03,TCRBV12-04		TCRBD01-01*01	TCRBD01	TCRBD01-01	01				TCRBJ02-05*01	TCRBJ02	TCRBJ02-05	01				5	0	4	3	0	4	48	-1	60	-1	65	1	In	VDJ
CTGGAGTCGGCTGCTCCCTCCCAGACATCTGTGTACTTCTGTGCCAGCTCTAGACAGGGGGATGTAGTGACCCAGTACTTCGGGCCA	CASSRQGDVVTQYF	1	5.111595421869264E-5	42	TCRBV06-01*01	TCRBV06	TCRBV06-01	01				TCRBD01-01*01	TCRBD01	TCRBD01-01	01				TCRBJ02-05*01	TCRBJ02	TCRBJ02-05	01				8	4	2	1	7	7	39	48	52	61	68	1	In	VDJ
GAGTCGGCTGCTCCCTCCCAGACATCTGTGTACTTCTGTGCCAGCACCTTCGAGGGGAGGAGCTCCTACGAGCAGTACTTCGGGCCG	CASTFEGRSSYEQYF	1	5.731182745732205E-5	45	TCRBV06-01*01	TCRBV06	TCRBV06-01	01				TCRBD02-01*02	TCRBD02	TCRBD02-01	02				TCRBJ02-07*01	TCRBJ02	TCRBJ02-07	01				7	8	9	1	2	0	36	46	54	60	62	1	In	VDJ
TTGGAGTCGGCTGCTCCCTCCCAAACATCTGTGTACTTCTGTGCCATCCGGCGGGGGCTCTCCTACAATGAGCAGTTCTTCGGGCCA	CAIRRGLSYNEQFF	1	6.970357393458087E-5	42	TCRBV06	TCRBV06	unresolved			TCRBV06-02,TCRBV06-03		TCRBD02-01*01	TCRBD02	TCRBD02-01	01				TCRBJ02-01*01	TCRBJ02	TCRBJ02-01	01				10	4	7	2	2	0	39	46	50	57	59	1	In	VDJ
AACGCCTTGTTGCTGGGGGACTCGGCCCTCTATCTCTGTGCCAGCAGCGTTTTTCTTATTCCCTACAATGAGCAGTTCTTCGGGCCA	CASSVFLIPYNEQFF	1	6.195873238629411E-5	45	TCRBV05-06*01	TCRBV05	TCRBV05-06	01				TCRBD02-01	TCRBD02	TCRBD02-01				01,02	TCRBJ02-01*01	TCRBJ02	TCRBJ02-01	01				4	6	4	10	5	2	36	48	54	56	61	1	In	VDJ
GGGTTGGAGTCGGCTGCTCCCTCCCAAACATCTGTGTACTTCTGTGCCAGCAGCCGGACGGAGGGTCCTGAAGCTTTCTTTGGACAA	CASSRTEGPEAFF	1	6.660563731526617E-5	39	TCRBV06	TCRBV06	unresolved			TCRBV06-02,TCRBV06-03		TCRBD02-01*02	TCRBD02	TCRBD02-01	02				TCRBJ01-01*01	TCRBJ01	TCRBJ01-01	01				6	6	10	0	2	6	42	53	59	65	67	1	In	VDJ
TTGTTGCTGGGGGACTCGGCCCTCTATCTCTGTGCCAGCAGCTTTCCCCCCCCCACAGGGGATCGGTATGGCTACACCTTCGGTTCG	CASSFPPPTGDRYGYTF	1	5.266492252834999E-5	51	TCRBV05-06*01	TCRBV05	TCRBV05-06	01				TCRBD01-01*01	TCRBD01	TCRBD01-01	01				TCRBJ01-02*01	TCRBJ01	TCRBJ01-02	01				2	10	3	2	5	5	30	44	54	61	66	1	In	VDJ
AACATGAGCCCTGAAGACAGCAGCATATATCTCTGCAGCGGAGGGAGACCGGGACTAGCGGGAGTGGGTGAGCAGTTCTTCGGGCCA	CSGGRPGLAGVGEQFF	1	3.252833450280441E-5	48	TCRBV29-01*01	TCRBV29	TCRBV29-01	01				TCRBD02-01*02	TCRBD02	TCRBD02-01	02				TCRBJ02-01*01	TCRBJ02	TCRBJ02-01	01				7	10	0	2	4	9	33	40	50	64	68	1	In	VDJ
GCCCTGCAGCCAGAAGACTCAGCCCTGTATCTCTGCGCCAGCAGCCAAGAGGGGTCCAGGGGGAATCAGCCCCAGCATTTTGGTGAT	CASSQEGSRGNQPQHF	1	4.9566985909035285E-5	48	TCRBV04-01*01	TCRBV04	TCRBV04-01	01				TCRBD01-01*01	TCRBD01	TCRBD01-01	01				TCRBJ01-05*01	TCRBJ01	TCRBJ01-05	01				0	6	4	1	0	4	33	50	56	-1	63	1	In	VDJ
GTGAGCAACATGAGCCCTGAAGACAGCAGCATATATCTCTGCAGCGTGGAAATAGCGGGACGCTCAGATACGCAGTATTTTGGCCCA	CSVEIAGRSDTQYF	1	3.097936619314706E-5	42	TCRBV29-01*01	TCRBV29	TCRBV29-01	01				TCRBD02-01*02	TCRBD02	TCRBD02-01	02				TCRBJ02-03*01	TCRBJ02	TCRBJ02-03	01				2	1	5	3	4	4	39	51	52	60	64	1	In	VDJ
CTGGAGGACTCGGCCCTGTATCTCTGTGCCAGCAGCGGCGAACCGGGACTAGCGGGATATAAGTCCTACGAGCAGTACTTCGGGCCG	CASSGEPGLAGYKSYEQYF	1	7.899738379252498E-5	57	TCRBV05-08*01	TCRBV05	TCRBV05-08	01				TCRBD02-01*02	TCRBD02	TCRBD02-01	02				TCRBJ02-07*01	TCRBJ02	TCRBJ02-07	01				4	8	0	3	6	1	24	36	44	57	63	1	In	VDJ
AAGATCCAGCCTGCAGAGCTTGGGGACTCGGCCGTGTATCTCTGTGCCAGCAGCTTAGATCATAGCGGGGAGCTGTTTTTTGGAGAA	CASSLDHSGELFF	1	6.970357393458087E-5	39	TCRBV11-03*01	TCRBV11	TCRBV11-03	01				TCRBD02-01	TCRBD02	TCRBD02-01				01,02	TCRBJ02-02*01	TCRBJ02	TCRBJ02-02	01				0	3	5	8	0	7	42	59	62	-1	65	1	In	VDJ
GTGACCAGTGCCCATCCTGAAGACAGCAGCTTCTACATCTGCAGTGCTCCATCTCTCCACAGGACTTATGGCTACACCTTCGGTTCG	CSAPSLHRTYGYTF	1	4.6469049289720585E-5	42	TCRBV20	TCRBV20	unresolved			TCRBV20-01,TCRBV20-or09_02				unresolved		TCRBD01,TCRBD02	TCRBD01-01,TCRBD02-01		TCRBJ01-02*01	TCRBJ01	TCRBJ01-02	01				5	10	3	4	3	5	39	48	58	63	66	1	In	VDJ
GAGTCTGCCATCCCCAACCAGACAGCTCTTTACTTCTGTGCCACCAGTCCAGCGGGAGGGCAGGCAGATACGCAGTATTTTGGCCCA	CATSPAGGQADTQYF	1	5.731182745732205E-5	45	TCRBV24	TCRBV24	unresolved			TCRBV24-01,TCRBV24-or09_02		TCRBD02-01*02	TCRBD02	TCRBD02-01	02				TCRBJ02-03*01	TCRBJ02	TCRBJ02-03	01				6	2	6	0	4	4	36	48	50	60	64	1	In	VDJ
AATTCCCTGGAGCTTGGTGACTCTGCTGTGTATTTCTGTGCCAGCAGCGCTGGACAGGGGAGATCCTACGAGCAGTACTTCGGGCCG	CASSAGQGRSYEQYF	1	6.815460562492351E-5	45	TCRBV03	TCRBV03	unresolved			TCRBV03-01,TCRBV03-02		TCRBD01-01*01	TCRBD01	TCRBD01-01	01				TCRBJ02-07*01	TCRBJ02	TCRBJ02-07	01				5	3	1	2	3	1	36	48	51	60	63	1	In	VDJ
GCCTTGGAGCTGGACGACTCGGCCCTGTATCTCTGTGCCAGCAGCCCATTCGACAGGGCCCCTAACTATGGCTACACCTTCGGTTCG	CASSPFDRAPNYGYTF	1	5.57628591476647E-5	48	TCRBV05-04*01	TCRBV05	TCRBV05-04	01				TCRBD01-01*01	TCRBD01	TCRBD01-01	01				TCRBJ01-02*01	TCRBJ01	TCRBJ01-02	01				4	6	2	3	3	0	33	45	51	58	61	1	In	VDJ
CTCCTTCTCAGTGACTCTGGCTTCTATCTCTGTGCCTGGAGTGGTGGAGTCGTAGCACCAACTAATGAAAAACTGTTTTTTGGCAGT	CAWSGGVVAPTNEKLFF	1	3.097936619314706E-5	51	TCRBV30-01*01	TCRBV30	TCRBV30-01	01				TCRBD02-01	TCRBD02	TCRBD02-01				01,02	TCRBJ01-04*01	TCRBJ01	TCRBJ01-04	01				1	9	5	7	2	0	30	43	52	56	58	1	In	VDJ
GAGTCGGCTGCTCCCTCCCAAACATCTGTGTACTTCTGTGCCAGCAGCTACGAAACTGGGGGCAATCAGCCCCAGCATTTTGGTGAT	CASSYETGGNQPQHF	1	6.195873238629411E-5	45	TCRBV06	TCRBV06	unresolved			TCRBV06-02,TCRBV06-03				unresolved		TCRBD01,TCRBD02	TCRBD01-01,TCRBD02-01		TCRBJ01-05*01	TCRBJ01	TCRBJ01-05	01				2	6	6	2	0	2	36	51	57	-1	61	1	In	VDJ
TTGGAGTCGGCTGCTCCCTCCCAAACATCTGTGTACTTCTGTGCCAGCAAAAGGACAGGGGGCAGGGAGACCCAGTACTTCGGGCCA	CASKRTGGRETQYF	1	5.57628591476647E-5	42	TCRBV06	TCRBV06	unresolved			TCRBV06-02,TCRBV06-03		TCRBD01-01*01	TCRBD01	TCRBD01-01	01				TCRBJ02-05*01	TCRBJ02	TCRBJ02-05	01				7	3	1	0	3	5	39	49	52	63	66	1	In	VDJ
TCGGCTGCTCCCTCCCAAACATCTGTGTACTTCTGTGCCAGCAGTTTGGGGTTGGGTGCAACTAACTATGGCTACACCTTCGGTTCG	CASSLGLGATNYGYTF	1	5.8860795766979406E-5	48	TCRBV06	TCRBV06	unresolved			TCRBV06-02,TCRBV06-03				unresolved		TCRBD01,TCRBD02	TCRBD01-01,TCRBD02-01		TCRBJ01-02*01	TCRBJ01	TCRBJ01-02	01				4	1	6	2	10	0	33	46	47	51	61	1	In	VDJ
TCCCTGGAGCTTGGTGACTCTGCTGTGTATTTCTGTGCCAGCAGCCCGAGAGTTGGCGGCCCCTCCTACGAGCAGTACTTCGGGCCG	CASSPRVGGPSYEQYF	1	6.815460562492351E-5	48	TCRBV03	TCRBV03	unresolved			TCRBV03-01,TCRBV03-02		TCRBD02-01	TCRBD02	TCRBD02-01				01,02	TCRBJ02-07*01	TCRBJ02	TCRBJ02-07	01				4	9	7	5	3	0	33	46	55	59	62	1	In	VDJ
GCTGCTCCCTCCCAAACATCTGTGTACTTCTGTGCCAGCAGTTATAGGGGGGGGACTAGCGGATCCTACGAGCAGTACTTCGGGCCG	CASSYRGGTSGSYEQYF	1	6.195873238629411E-5	51	TCRBV06	TCRBV06	unresolved			TCRBV06-02,TCRBV06-03		TCRBD02-01	TCRBD02	TCRBD02-01				01,02	TCRBJ02-07*01	TCRBJ02	TCRBJ02-07	01				3	7	0	5	1	1	30	44	51	62	63	1	In	VDJ
GTGAACGCCTTGGAGCTGGACGACTCGGCCCTGTATCTCTGTGCCAGCAGCTACACCGGCGTTAACTATGGCTACACCTTCGGTTCG	CASSYTGVNYGYTF	1	5.57628591476647E-5	42	TCRBV05-04*01	TCRBV05	TCRBV05-04	01						unresolved		TCRBD01,TCRBD02	TCRBD01-01,TCRBD02-01		TCRBJ01-02*01	TCRBJ01	TCRBJ01-02	01				3	0	3	6	7	1	39	-1	52	55	62	1	In	VDJ
GTGAACGCCTTGGAGCTGGACGACTCGGCCCTGTATCTCTGTGCCAGCAGCCCTGAGAGGGAAAACTATGGCTACACCTTCGGTTCG	CASSPERENYGYTF	1	5.57628591476647E-5	42	TCRBV05-04*01	TCRBV05	TCRBV05-04	01				TCRBD02-01*02	TCRBD02	TCRBD02-01	02				TCRBJ01-02*01	TCRBJ01	TCRBJ01-02	01				4	5	11	0	2	2	39	51	56	61	63	1	In	VDJ
TTGGAGTCGGCTGCTCCCTCCCAAACATCTGTGTACTTCTGTGCCAGCAGCTATCGGTATAGCACAGATACGCAGTATTTTGGCCCA	CASSYRYSTDTQYF	1	6.660563731526617E-5	42	TCRBV06	TCRBV06	unresolved			TCRBV06-02,TCRBV06-03		TCRBD02-01	TCRBD02	TCRBD02-01				01,02	TCRBJ02-03*01	TCRBJ02	TCRBJ02-03	01				6	0	4	9	7	0	39	-1	50	53	60	1	In	VDJ
AGAGTCTGCCATCCCCAACCAGACAGCTCTTTACTTCTGTGCCCGGACTAAAGGGTTATACCCAAAAACATTCAGTACTTCGGCGCC		1	5.8860795766979406E-5	44	TCRBV24	TCRBV24	unresolved			TCRBV24-01,TCRBV24-or09_02		TCRBD02-01	TCRBD02	TCRBD02-01				01,02	TCRBJ02-04*01	TCRBJ02	TCRBJ02-04	01				12	1	1	9	11	2	37	43	44	50	61	1	Out	VDJ
CTCAGGCTGCTGTCGGCTGCTCCCTCCCAGACATCTGTGTACTTCTGTGCCAGCAGTCAGGGGGCGGGTGGCTACACCTTCGGTTCG	CASSQGAGGYTF	1	4.337111267040588E-5	36	TCRBV06-05*01	TCRBV06	TCRBV06-05	01				TCRBD01-01*01	TCRBD01	TCRBD01-01	01				TCRBJ01-02*01	TCRBJ01	TCRBJ01-02	01				5	0	4	0	3	7	45	-1	57	65	68	1	In	VDJ
CCCTCAGAACCCAGGGACTCAGCTGTGTACTTCTGTGCCAGCAGCCTTGGTGCGGGCATGGGCACCGGGGAGCTGTTTTTTGGAGAA	CASSLGAGMGTGELFF	1	6.970357393458087E-5	48	TCRBV12	TCRBV12	unresolved			TCRBV12-03,TCRBV12-04		TCRBD02-01	TCRBD02	TCRBD02-01				01,02	TCRBJ02-02*01	TCRBJ02	TCRBJ02-02	01				6	7	7	4	6	4	33	44	51	56	62	1	In	VDJ
CGGTCCACAAAGCTGGAGGACTCAGCCATGTACTTCTGTGCCAGCAGTGACACAGGGAGTAGCAATCAGCCCCAGCATTTTGGTGAT	CASSDTGSSNQPQHF	1	6.350770069595146E-5	45	TCRBV02-01*01	TCRBV02	TCRBV02-01	01				TCRBD01-01*01	TCRBD01	TCRBD01-01	01				TCRBJ01-05*01	TCRBJ01	TCRBJ01-05	01				3	1	3	3	2	0	36	50	51	57	59	1	In	VDJ
GTCTGCCATCCCCAACCAGACAGCTCTTTACTTCTGTGCCACCAGACTCCCCGTTGGACCTAGTAAGAGACCCAGTACTTCGGGCCA		1	4.6469049289720585E-5	47	TCRBV24	TCRBV24	unresolved			TCRBV24-01,TCRBV24-or09_02				unresolved		TCRBD01,TCRBD02	TCRBD01-01,TCRBD02-01		TCRBJ02-05*01	TCRBJ02	TCRBJ02-05	01				7	10	1	7	5	3	34	45	55	59	64	1	Out	VDJ
CTGAGCTCTCTGGAGCTGGGGGACTCAGCTTTGTATTTCTGTGCCAGCAGCGTAGGGCCCCCGCAAGAGACCCAGTACTTCGGGCCA	CASSVGPPQETQYF	1	4.027317605109117E-5	42	TCRBV09-01	TCRBV09	TCRBV09-01				01,02	TCRBD01-01*01	TCRBD01	TCRBD01-01	01				TCRBJ02-05*01	TCRBJ02	TCRBJ02-05	01				0	0	9	0	5	2	39	-1	55	58	63	1	In	VDJ
GGTTGGAGTCGGCTGCTCCCTCCCAAACATCTGTGTACTTCTGTGCCAGCAGTTACGGTAGGAGGGCAGCCCCAGCATTTTGGTGAT		1	6.0409764076636756E-5	40	TCRBV06	TCRBV06	unresolved			TCRBV06-02,TCRBV06-03		TCRBD02-01*02	TCRBD02	TCRBD02-01	02				TCRBJ01-05*01	TCRBJ01	TCRBJ01-05	01				2	4	10	0	0	7	41	56	60	-1	66	1	Out	VDJ
GTGACCAGTGCCCATCCTGAAGACAGCAGCTTCTACATCTGCAGTGCTCTACGCGGGACAGCCAAAAACATTCAGTACTTCGGCGCC	CSALRGTAKNIQYF	1	5.266492252834999E-5	42	TCRBV20	TCRBV20	unresolved			TCRBV20-01,TCRBV20-or09_02		TCRBD02-01*02	TCRBD02	TCRBD02-01	02				TCRBJ02-04*01	TCRBJ02	TCRBJ02-04	01				5	4	7	3	1	0	39	48	52	58	59	1	In	VDJ
ACACCCTGCAGCCAGAAGACTCGGCCCTGTATCTCTGCGCCAGCAGCCAAGAATCTAGCGGGAGTCTACGAGCAGTACGTCGGGCCG		1	5.421389083800734E-5	46	TCRBV04-03*01	TCRBV04	TCRBV04-03	01				TCRBD02-01*02	TCRBD02	TCRBD02-01	02				TCRBJ02-07*01	TCRBJ02	TCRBJ02-07	01				0	2	4	2	15	17	35	52	54	64	79	1	Out	VDJ
GGAGCTGGGGGACTCAGCTTTGTATTTCTGTGCCAGCAGCGTAGTGGAATGGGTACTGCAGGGGTTACTGAAGCTTTCTTTGGACAA		1	4.6469049289720585E-5	53	TCRBV09-01	TCRBV09	TCRBV09-01				01,02	TCRBD01-01*01	TCRBD01	TCRBD01-01	01				TCRBJ01-01*01	TCRBJ01	TCRBJ01-01	01				0	14	4	2	2	5	28	44	58	64	66	1	Out	VDJ
GGGGTTGGAGTCGGCTGCTCCCTCCCAAACATCTGTGTACTTCTGTGCCAGCAGTGGACAGGGGATTGGGGCTACACCTTCGGTTCG		1	5.8860795766979406E-5	38	TCRBV06	TCRBV06	unresolved			TCRBV06-02,TCRBV06-03		TCRBD01-01*01	TCRBD01	TCRBD01-01	01				TCRBJ01-02*01	TCRBJ01	TCRBJ01-02	01				5	0	1	2	5	8	43	-1	55	64	69	1	Out	VDJ
CTCACTCTGGAGTCCGCTACCAGCTCCCAGACATCTGTGTACTTCTGTGCCATCAGGGCGGGTGGCGATACGCAGTATTTTGGCCCA	CAIRAGGDTQYF	1	8.984016196012646E-5	36	TCRBV10-03*01	TCRBV10	TCRBV10-03	01				TCRBD02-01	TCRBD02	TCRBD02-01				01,02	TCRBJ02-03*01	TCRBJ02	TCRBJ02-03	01				6	1	7	4	4	6	45	56	57	62	66	1	In	VDJ
CTGCAGCCAGAAGACTCAGCCCTGTATCTCTGCGCCAGCAGCCAAGAATCCCAGACAGCAAACTACTACGAGCAGTACTTCGGGCCG	CASSQESQTANYYEQYF	1	4.8018017599377935E-5	51	TCRBV04-01*01	TCRBV04	TCRBV04-01	01				TCRBD01-01*01	TCRBD01	TCRBD01-01	01				TCRBJ02-07*01	TCRBJ02	TCRBJ02-07	01				0	6	2	5	7	3	30	47	53	58	65	1	In	VDJ
ATCCAGCAGGTAGTGCGAGGAGATTCGGCAGCTTATTTCTGTGCCAGCTCACCAAGGCAGGGGTTGTACGAGCAGTACGTCGGGCCG	CASSPRQGLYEQYV	1	6.350770069595146E-5	42	TCRBV18-01*01	TCRBV18	TCRBV18-01	01				TCRBD01-01*01	TCRBD01	TCRBD01-01	01				TCRBJ02-07*01	TCRBJ02	TCRBJ02-07	01				2	3	4	2	16	17	39	54	57	63	79	1	In	VDJ
AATGTGAACGCCTTGTTGCTGGGGGACTCGGCCCTCTATCTCTGTGCCAGCAGCCGGGACAGGGTAAATGAGCAGTTCTTCGGGCCA	CASSRDRVNEQFF	1	6.0409764076636756E-5	39	TCRBV05-06*01	TCRBV05	TCRBV05-06	01				TCRBD01-01*01	TCRBD01	TCRBD01-01	01				TCRBJ02-01*01	TCRBJ02	TCRBJ02-01	01				4	1	0	3	2	7	42	54	55	64	66	1	In	VDJ
TGTCCTCAGAACCGGGAGACACGGCACTGTATCTCTGCGCCAGCAGTCAACCCTCCGCCGTCAAACTATGGCTACACCTTCGGTTCG		1	6.350770069595146E-5	46	TCRBV23-01*01	TCRBV23	TCRBV23-01	01						unresolved		TCRBD01,TCRBD02	TCRBD01-01,TCRBD02-01		TCRBJ01-02*01	TCRBJ01	TCRBJ01-02	01				2	11	4	6	0	2	35	50	61	-1	63	1	Out	VDJ
TGACCAGTGCCCATCCTGAAGACAGCAGCTTCTACATCTGCAGTGCTGGCTAGCGGGAGCGGAAAAAACATTCAGTACTTCGGCGCC		1	5.266492252834999E-5	43	TCRBV20	TCRBV20	unresolved			TCRBV20-01,TCRBV20-or09_02		TCRBD02-01*02	TCRBD02	TCRBD02-01	02				TCRBJ02-04*01	TCRBJ02	TCRBJ02-04	01				5	2	4	2	4	4	38	47	49	59	63	1	Out	VDJ
CACCTACACACCCTGCAGCCAGAAGACTCGGCCCTGTATCTCTGCGCCAGCAGCCTACAGGGGGGTTATGGCTACACCTTCGGTTCG	CASSLQGGYGYTF	1	5.266492252834999E-5	39	TCRBV04-03*01	TCRBV04	TCRBV04-03	01				TCRBD01-01*01	TCRBD01	TCRBD01-01	01				TCRBJ01-02*01	TCRBJ01	TCRBJ01-02	01				4	1	3	1	2	5	42	55	56	64	66	1	In	VDJ
ACCTTGGAGCTGGGGGACTCGGCCCTTTATCTTTGCGCCAGCAGTTGGAGACCGAGCCCCATCCGCTACGAGCAGTACTTCGGGCCG	CASSWRPSPIRYEQYF	1	4.492008098006323E-5	48	TCRBV05-01*01	TCRBV05	TCRBV05-01	01				TCRBD02-01*02	TCRBD02	TCRBD02-01	02				TCRBJ02-07*01	TCRBJ02	TCRBJ02-07	01				5	2	10	2	15	3	33	44	46	50	65	1	In	VDJ
ACTCTGACTGTGAGCAACATGAGCCCTGAAGACAGCAGCATATATCTCTGCAGCGTCGGAGATCCGGGAGAAGCTTTCTTTGGACAA	CSVGDPGEAFF	1	2.9430397883489703E-5	33	TCRBV29-01*01	TCRBV29	TCRBV29-01	01				TCRBD02-01*02	TCRBD02	TCRBD02-01	02				TCRBJ01-01*01	TCRBJ01	TCRBJ01-01	01				6	8	8	3	0	8	48	56	64	-1	69	1	In	VDJ
AAGGTGCAGCCTGCAGAACTGGAGGATTCTGGAGTTTATTTCTGTGCCAGCAGCGCGCAGGTTGACTATGGCTACACCTTCGGTTCG	CASSAQVDYGYTF	1	7.280151055389558E-5	39	TCRBV14-01*01	TCRBV14	TCRBV14-01	01				TCRBD01-01*01	TCRBD01	TCRBD01-01	01				TCRBJ01-02*01	TCRBJ01	TCRBJ01-02	01				5	3	4	4	3	3	42	54	57	61	64	1	In	VDJ
ATCCAGCCCTCAGAACCCAGGGACTCAGCTGTGTACTTCTGTGCCAGCAGTTTAGTCCCGGGTAACTATGGCTACACCTTCGGTTCG	CASSLVPGNYGYTF	1	5.57628591476647E-5	42	TCRBV12	TCRBV12	unresolved			TCRBV12-03,TCRBV12-04		TCRBD02-01	TCRBD02	TCRBD02-01				01,02	TCRBJ01-02*01	TCRBJ01	TCRBJ01-02	01				1	3	8	4	0	1	39	55	58	-1	62	1	In	VDJ
CTCAGAACCCAGGGACTCAGCTGTGTACTTCTGTGCCAGCAGGAACCGGGGGAGGACCGACGGGGGTATGGCTACACCTTCGGTTCG		1	5.57628591476647E-5	50	TCRBV12	TCRBV12	unresolved			TCRBV12-03,TCRBV12-04		TCRBD02-01	TCRBD02	TCRBD02-01				01,02	TCRBJ01-02*01	TCRBJ01	TCRBJ01-02	01				6	4	8	2	14	5	31	42	46	52	66	1	Out	VDJ
GTGAACGCCTTGGAGCTGGACGACTCGGCCCTGTATCTCTGTGCCAGCAGCAAAAAAACAGGGGACTATGGCTACACCTTCGGTTCG	CASSKKTGDYGYTF	1	5.266492252834999E-5	42	TCRBV05-04*01	TCRBV05	TCRBV05-04	01				TCRBD01-01*01	TCRBD01	TCRBD01-01	01				TCRBJ01-02*01	TCRBJ01	TCRBJ01-02	01				4	6	3	2	0	3	39	51	57	-1	64	1	In	VDJ
ACAGTGACCAGTGCCCATCCTGAAGACAGCAGCTTCTACATCTGCAGTGCTAGAGAAGGGACAGGGCTCGGCTACACCTTCGGTTCG	CSAREGTGLGYTF	1	4.492008098006323E-5	39	TCRBV20	TCRBV20	unresolved			TCRBV20-01,TCRBV20-or09_02		TCRBD01-01*01	TCRBD01	TCRBD01-01	01				TCRBJ01-02*01	TCRBJ01	TCRBJ01-02	01				0	1	0	3	3	8	42	56	57	66	69	1	In	VDJ
CGGTCCACAAAGCTGGAGGACTCAGCCATGTACTTCTGTGCCAGCAGGGGAGGGATGGGGAAAACCGGGGTAGCTTTCTTTGGACAA	CASRGGMGKTGVAFF	1	6.505666900560881E-5	45	TCRBV02-01*01	TCRBV02	TCRBV02-01	01				TCRBD02-01*02	TCRBD02	TCRBD02-01	02				TCRBJ01-01*01	TCRBJ01	TCRBJ01-01	01				6	0	9	0	17	10	36	-1	47	54	71	1	In	VDJ
CAGTGACCAGTGCCCATCCTGAAGACAGCAGCTTCTACATCTGCAGTGGACAACTAGCGGTAATCCTACGAGCAGTACGTCGGGCCG		1	4.6469049289720585E-5	40	TCRBV20	TCRBV20	unresolved			TCRBV20-01,TCRBV20-or09_02		TCRBD02-01	TCRBD02	TCRBD02-01				01,02	TCRBJ02-07*01	TCRBJ02	TCRBJ02-07	01				7	4	3	5	19	17	41	48	52	60	79	1	Out	VDJ
CTGCTGTCGGCTGCTCCCTCCCAGACATCTGTGTACTTCTGTGCCAGTCGGGGGACAGGGACGAACACTGAAGCTTTCTTTGGACAA	CASRGTGTNTEAFF	1	4.8018017599377935E-5	42	TCRBV06-05*01	TCRBV06	TCRBV06-05	01				TCRBD01-01*01	TCRBD01	TCRBD01-01	01				TCRBJ01-01*01	TCRBJ01	TCRBJ01-01	01				9	4	0	3	2	1	39	47	51	60	62	1	In	VDJ
GAGTCGGCTGCTCCCTCCCAAACATCTGTGTACTTCTGTGCCAGCAGTTACTCGACAGGGGAAGATCAGCCCCAGCATTTTGGTGAT	CASSYSTGEDQPQHF	1	6.0409764076636756E-5	45	TCRBV06	TCRBV06	unresolved			TCRBV06-02,TCRBV06-03		TCRBD01-01*01	TCRBD01	TCRBD01-01	01				TCRBJ01-05*01	TCRBJ01	TCRBJ01-05	01				0	0	2	2	3	5	36	-1	53	61	64	1	In	VDJ
ACCAGTGCCCATCCTGAAGACAGCAGCTTCTACATCTGCAGTGCTAGAGACACGACAGGGGGCAATCAGCCCCAGCATTTTGGTGAT	CSARDTTGGNQPQHF	1	4.8018017599377935E-5	45	TCRBV20	TCRBV20	unresolved			TCRBV20-01,TCRBV20-or09_02		TCRBD01-01*01	TCRBD01	TCRBD01-01	01				TCRBJ01-05*01	TCRBJ01	TCRBJ01-05	01				0	3	2	2	0	2	36	50	53	-1	61	1	In	VDJ
AACGCCTTGGAGCTGGACGACTCGGCCCTGTATCTCTGTGCCAGCAGCCCGGGCGCCGCACTCAGGGGTGGCTACACCTTCGGTTCG	CASSPGAALRGGYTF	1	5.421389083800734E-5	45	TCRBV05-04*01	TCRBV05	TCRBV05-04	01				TCRBD01-01*01	TCRBD01	TCRBD01-01	01				TCRBJ01-02*01	TCRBJ01	TCRBJ01-02	01				4	14	4	2	0	7	36	48	62	-1	68	1	In	VDJ
GTGACCAGTGCCCATCCTGAAGACAGCAGCTTCTACATCTGCAGTGCTAGACAACCGACCGCTCCCGGGGAGCTGTTTTTTGGAGAA	CSARQPTAPGELFF	1	5.57628591476647E-5	42	TCRBV20	TCRBV20	unresolved			TCRBV20-01,TCRBV20-or09_02				unresolved		TCRBD01,TCRBD02	TCRBD01-01,TCRBD02-01		TCRBJ02-02*01	TCRBJ02	TCRBJ02-02	01				2	5	2	7	5	6	39	51	56	59	64	1	In	VDJ
GTGAGCACCTTGGAGCTGGGGGACTCGGCCCTTTATCTTTGCGCCAGCAGAAATCAGCCTGGGGCCAACGTCCTGACTTTCGGGGCC	CASRNQPGANVLTF	1	4.8018017599377935E-5	42	TCRBV05-01*01	TCRBV05	TCRBV05-01	01						unresolved		TCRBD01,TCRBD02	TCRBD01-01,TCRBD02-01		TCRBJ02-06*01	TCRBJ02	TCRBJ02-06	01				5	4	4	5	1	2	39	50	54	57	58	1	In	VDJ
GCTGCTCCCTCCCAGACATCTGTGTACTTCTGTGCCAGCAGTGAAGCGGGTAGCGGGAGCTTGGAGGAGACCCAGTACTTCGGGCCA	CASSEAGSGSLEETQYF	1	5.111595421869264E-5	51	TCRBV06-01*01	TCRBV06	TCRBV06-01	01				TCRBD02-01*02	TCRBD02	TCRBD02-01	02				TCRBJ02-05*01	TCRBJ02	TCRBJ02-05	01				0	3	5	2	7	5	30	47	50	59	66	1	In	VDJ
ACCTACACACCCTGCAGCCAGAAGACTCGGCCCTGTATCTCTGCGCCAGCAGCCAAAAGCTCGAACACTGAAGCTTTCTTTGGACAA		1	5.8860795766979406E-5	40	TCRBV04-03*01	TCRBV04	TCRBV04-03	01				TCRBD02-01	TCRBD02	TCRBD02-01				01,02	TCRBJ01-01*01	TCRBJ01	TCRBJ01-01	01				2	1	6	7	2	1	41	56	57	60	62	1	Out	VDJ
AACGCCTTGTTGCTGGGGGACTCGGCCCTCTATCTCTGTGCCAGCAGCTTTGGACTAGCGGGCCTCAATGAGCAGTTCTTCGGGCCA	CASSFGLAGLNEQFF	1	6.0409764076636756E-5	45	TCRBV05-06*01	TCRBV05	TCRBV05-06	01				TCRBD02-01	TCRBD02	TCRBD02-01				01,02	TCRBJ02-01*01	TCRBJ02	TCRBJ02-01	01				2	1	1	4	3	6	36	50	51	62	65	1	In	VDJ
TTGGAGCTGGGGGACTCGGCCCTTTATCTTTGCGCCAGCAGCTTTGATGGACTAGCGGGAGTACGCTACGAGCAGTACTTCGGGCCG	CASSFDGLAGVRYEQYF	1	4.492008098006323E-5	51	TCRBV05-01*01	TCRBV05	TCRBV05-01	01				TCRBD02-01*02	TCRBD02	TCRBD02-01	02				TCRBJ02-07*01	TCRBJ02	TCRBJ02-07	01				2	4	1	2	4	3	30	44	48	61	65	1	In	VDJ
CAGCCCTCAGAACCCAGGGACTCAGCTGTGTACTTCTGTGCCAGCAGCCCAGGGACAGGGAGCTCCTACGAGCAGTACTTCGGGCCG	CASSPGTGSSYEQYF	1	5.731182745732205E-5	45	TCRBV12	TCRBV12	unresolved			TCRBV12-03,TCRBV12-04		TCRBD01-01*01	TCRBD01	TCRBD01-01	01				TCRBJ02-07*01	TCRBJ02	TCRBJ02-07	01				6	4	0	3	2	0	36	47	51	60	62	1	In	VDJ
ACAAAGCTGGAGGACTCAGCCATGTACTTCTGTGCCAGCAGTGTGACGGGACAGGGTAGAGCTAACTATGGCTACACCTTCGGTTCG	CASSVTGQGRANYGYTF	1	5.8860795766979406E-5	51	TCRBV02-01*01	TCRBV02	TCRBV02-01	01				TCRBD01-01*01	TCRBD01	TCRBD01-01	01				TCRBJ01-02*01	TCRBJ01	TCRBJ01-02	01				4	4	0	3	5	0	30	43	47	56	61	1	In	VDJ
AGGCTGGAGTTGGCTGCTCCCTCCCAGACATCTGTGTACTTCTGTGCCAGCAGCCCCGGCCCGGGCACTGGCTACACCTTCGGTTCG	CASSPGPGTGYTF	1	6.505666900560881E-5	39	TCRBV06-06	TCRBV06	TCRBV06-06				01,02			unresolved		TCRBD01,TCRBD02	TCRBD01-01,TCRBD02-01		TCRBJ01-02*01	TCRBJ01	TCRBJ01-02	01				6	9	8	0	2	7	42	53	62	66	68	1	In	VDJ
CAGCCAGAAGACTCGGCCCTGTATCTCTGCGCCAGCAGCCAAGAAACGACTAGCTTGGTGTCGGCAGATACGCAGTATTTTGGCCCA	CASSQETTSLVSADTQYF	1	5.8860795766979406E-5	54	TCRBV04-03*01	TCRBV04	TCRBV04-03	01				TCRBD02-01	TCRBD02	TCRBD02-01				01,02	TCRBJ02-03*01	TCRBJ02	TCRBJ02-03	01				0	3	2	7	10	4	27	44	47	54	64	1	In	VDJ
CCAGAAGACTCGGCCCTGTATCTCTGCGCCAGCAGCCAAGTCTTACTAGCGGGAGTGGGGAACACCGGGGAGCTGTTTTTTGGAGAA	CASSQVLLAGVGNTGELFF	1	6.505666900560881E-5	57	TCRBV04-03*01	TCRBV04	TCRBV04-03	01				TCRBD02-01*02	TCRBD02	TCRBD02-01	02				TCRBJ02-02*01	TCRBJ02	TCRBJ02-02	01				1	4	3	2	4	1	24	40	44	55	59	1	In	VDJ
AACCTGAGCTCTCTGGAGCTGGGGGACTCAGCTTTGTATTTCTGTGCCAGCAGCGTAGGCTCGGCCTACGAGCAGTACTTCGGGCCG	CASSVGSAYEQYF	1	4.337111267040588E-5	39	TCRBV09-01	TCRBV09	TCRBV09-01				01,02	TCRBD02-01	TCRBD02	TCRBD02-01				01,02	TCRBJ02-07*01	TCRBJ02	TCRBJ02-07	01				0	3	8	5	0	2	42	58	61	-1	64	1	In	VDJ
CTGGAGGACTCAGCCATGTACTTCTGTGCCAGCAGTGATCCGTGGGGGACAGGGGGGGCGAGCAATCAGCCCCAGCATTTTGGTGAT	CASSDPWGTGGASNQPQHF	1	6.195873238629411E-5	57	TCRBV02-01*01	TCRBV02	TCRBV02-01	01				TCRBD01-01*01	TCRBD01	TCRBD01-01	01				TCRBJ01-05*01	TCRBJ01	TCRBJ01-05	01				3	7	0	1	4	1	24	38	45	56	60	1	In	VDJ
AGGCTGGAGTCGGCTGCTCCCTCCCAGACATCTGTGTACTTCTGTGCCAGCAAAGTGGGGGGGAAGGCTGGCTACACCTTCGGTTCG	CASKVGGKAGYTF	1	5.421389083800734E-5	39	TCRBV06-01*01	TCRBV06	TCRBV06-01	01				TCRBD02-01*01	TCRBD02	TCRBD02-01	01				TCRBJ01-02*01	TCRBJ01	TCRBJ01-02	01				7	4	9	0	5	7	42	52	56	63	68	1	In	VDJ
[truncated: 1,498,553 more chars]
