## Supplementary material for "T cell receptor sequencing specifies psoriasis as a systemic and atopic dermatitis as a skin-focused, allergen-driven disease": TCRSeq_1_AD4CLA+.tsv (part 3 of 3)

nucleotide	aminoAcid	count (templates/reads)	frequencyCount (%)	cdr3Length	vMaxResolved	vFamilyName	vGeneName	vGeneAllele	vFamilyTies	vGeneNameTies	vGeneAlleleTies	dMaxResolved	dFamilyName	dGeneName	dGeneAllele	dFamilyTies	dGeneNameTies	dGeneAlleleTies	jMaxResolved	jFamilyName	jGeneName	jGeneAllele	jFamilyTies	jGeneNameTies	jGeneAlleleTies	vDeletion	n1Insertion	d5Deletion	d3Deletion	n2Insertion	jDeletion	vIndex	n1Index	dIndex	n2Index	jIndex	estimatedNumberGenomes	sequenceStatus	cloneResolved	vOrphon	dOrphon	jOrphon	vFunction	dFunction	jFunction	fractionNucleated	vAlignLength	vAlignSubstitutionCount	vAlignSubstitutionIndexes	vAlignSubstitutionGeneThreePrimeIndexes	vSeqWithMutations
GCCTTGGAGCTGGACGACTCGGCCCTGTATCTCTGTGCCAGCAGCCGAACGGCGGGGCCCGGCACAGATACGCAGTATTTTGGCCCA	CASSRTAGPGTDTQYF	1	3.161490810290095E-5	48	TCRBV05-04*01	TCRBV05	TCRBV05-04	01				TCRBD02-01*01	TCRBD02	TCRBD02-01	01				TCRBJ02-03*01	TCRBJ02	TCRBJ02-03	01				4	6	7	3	4	1	33	45	51	57	61	1	In	VDJ
GAGTCGGCTGCTCCCTCCCAGACATCTGTGTACTTCTGTGCCAGCAGCAACCCGGGACAGGGGCCCTACGAGCAGTACTTCGGGCCG	CASSNPGQGPYEQYF	1	2.9755207626259714E-5	45	TCRBV06-01*01	TCRBV06	TCRBV06-01	01				TCRBD01-01*01	TCRBD01	TCRBD01-01	01				TCRBJ02-07*01	TCRBJ02	TCRBJ02-07	01				6	6	0	2	1	2	36	47	53	63	64	1	In	VDJ
ATCCAGCCCTCAGAACCCAGGGACTCAGCTGTGTACTTCTGTGCCAGCAGTTTAGCACAGAGCAATCAGCCCCAGCATTTTGGTGAT	CASSLAQSNQPQHF	1	3.161490810290095E-5	42	TCRBV12	TCRBV12	unresolved			TCRBV12-03,TCRBV12-04		TCRBD01-01*01	TCRBD01	TCRBD01-01	01				TCRBJ01-05*01	TCRBJ01	TCRBJ01-05	01				0	0	3	5	0	1	39	-1	56	-1	60	1	In	VDJ
ACTGTGACATCGGCCCAAAAGAACCCGACAGCTTTCTATCTCTGTGCCAGCCGAACAAACGTAAACACTGAAGCTTTCTTTGGACAA	CASRTNVNTEAFF	1	4.4632811439389574E-5	39	TCRBV19-01	TCRBV19	TCRBV19-01				01,02	TCRBD01-01*01	TCRBD01	TCRBD01-01	01				TCRBJ01-01*01	TCRBJ01	TCRBJ01-01	01				9	4	3	6	6	2	42	50	54	57	63	1	In	VDJ
ATCCAGCAGGTAGTGCGAGGAGATTCGGCAGCTTATTTCTGTGCCAGCTCACCACCGGGACTAGCGGCTGAGCAGTACTTCGGGCCG	CASSPPGLAAEQYF	1	3.161490810290095E-5	42	TCRBV18-01*01	TCRBV18	TCRBV18-01	01				TCRBD02-01	TCRBD02	TCRBD02-01				01,02	TCRBJ02-07*01	TCRBJ02	TCRBJ02-07	01				0	0	0	5	2	7	39	-1	56	67	69	1	In	VDJ
AACGCCTTGTTGCTGGGGGACTCGGCCCTGTATCTCTGTGCCAGCAGCTTGCAGGGCACCAAGGCCTACGAGCAGTACTTCGGGCCG	CASSLQGTKAYEQYF	1	4.277311096274834E-5	45	TCRBV05-05*01	TCRBV05	TCRBV05-05	01				TCRBD01-01*01	TCRBD01	TCRBD01-01	01				TCRBJ02-07*01	TCRBJ02	TCRBJ02-07	01				1	0	4	3	8	2	36	-1	51	56	64	1	In	VDJ
ATCCAACCTGCAAAGCTTGAGGACTCGGCCGTGTATCTCTGTGCCAGCAGCTTGGGTCCAGGGAGGGACGAGCAGTACTTCGGGCCG	CASSLGPGRDEQYF	1	2.7895507149618484E-5	42	TCRBV11-02*02	TCRBV11	TCRBV11-02	02				TCRBD02-01*02	TCRBD02	TCRBD02-01	02				TCRBJ02-07*01	TCRBJ02	TCRBJ02-07	01				3	7	9	0	0	5	39	53	60	-1	67	1	In	VDJ
TCTCTGGAGCTGGGGGACTCAGCTTTGTATTTCTGTGCCAGCAGCGTCCGAGCCGGGACAGGGGGCGACGAGCAGTACTTCGGGCCG	CASSVRAGTGGDEQYF	1	2.2316405719694787E-5	48	TCRBV09-01	TCRBV09	TCRBV09-01				01,02	TCRBD01-01*01	TCRBD01	TCRBD01-01	01				TCRBJ02-07*01	TCRBJ02	TCRBJ02-07	01				2	7	0	0	1	5	33	47	54	66	67	1	In	VDJ
ACTCTGACGATCCAGCGCACACAGCAGGAGGACTCGGCCGTGTATCTCTGTGCCAGCAGTATACGACGCGGCTACACCTTCGGTTCG	CASSIRRGYTF	1	3.5334309056183414E-5	33	TCRBV07-02*01	TCRBV07	TCRBV07-02	01						unresolved		TCRBD01,TCRBD02	TCRBD01-01,TCRBD02-01		TCRBJ01-02*01	TCRBJ01	TCRBJ01-02	01				6	5	2	7	2	8	48	59	64	67	69	1	In	VDJ
GAGTCCGCCAGCACCAACCAGACATCTATGTACCTCTGTGCCAGCAGTGGTGGGAGCTCCTATAATTCACCCCTCCACTTTGGGAAC	CASSGGSSYNSPLHF	1	3.5334309056183414E-5	45	TCRBV28-01*01	TCRBV28	TCRBV28-01	01				TCRBD02-01*02	TCRBD02	TCRBD02-01	02				TCRBJ01-06*01	TCRBJ01	TCRBJ01-06	01				5	3	9	2	0	0	36	48	51	-1	56	1	In	VDJ
AAGATCCAGCCCTCAGAACCCAGGGACTCAGCTGTGTACTTCTGTGCCAGCACCCTCCCCCCGGGGGGACAAGCTTTCTTTGGACAA	CASTLPPGGQAFF	1	3.161490810290095E-5	39	TCRBV12	TCRBV12	unresolved			TCRBV12-03,TCRBV12-04		TCRBD02-01*01	TCRBD02	TCRBD02-01	01				TCRBJ01-01*01	TCRBJ01	TCRBJ01-01	01				7	9	8	1	2	9	42	52	61	68	70	1	In	VDJ
CAGCGCACACAGCAGGAGGACTCCGCCGTGTATCTCTGTGCCAGCAGCTTAGCGCTGGGGGGCAATCAGCCCCAGCATTTTGGTGAT	CASSLALGGNQPQHF	1	2.9755207626259714E-5	45	TCRBV07-08*01	TCRBV07	TCRBV07-08	01						unresolved		TCRBD01,TCRBD02	TCRBD01-01,TCRBD02-01		TCRBJ01-05*01	TCRBJ01	TCRBJ01-05	01				0	3	6	1	0	2	36	53	56	-1	61	1	In	VDJ
ACTCTGAAGATCCAGCCCTCAGAACCCAGGGACTCAGCTGTGTACTTCTGTGCCAGCCGCTTCCTAGATACGCAGTATTTTGGCCCA	CASRFLDTQYF	1	3.161490810290095E-5	33	TCRBV12	TCRBV12	unresolved			TCRBV12-03,TCRBV12-04				unresolved		TCRBD01,TCRBD02	TCRBD01-01,TCRBD02-01		TCRBJ02-03*01	TCRBJ02	TCRBJ02-03	01				8	1	10	0	5	5	48	57	58	60	65	1	In	VDJ
AAGATCCAGCGCACATAGCAGGAGGACTCCGCCGTGTATCTCTGTGCCAGCAGCTTAGAGGGGGATTCACCCCTCCACTTTGGGAAC	CASSLEGDSPLHF	1	2.9755207626259714E-5	39	TCRBV07-08*01	TCRBV07	TCRBV07-08	01				TCRBD01-01*01	TCRBD01	TCRBD01-01	01				TCRBJ01-06*01	TCRBJ01	TCRBJ01-06	01				1	0	5	1	0	8	42	-1	58	-1	64	1	In	VDJ
CTGGAGGACTCAGCCATGTACTTCTGTGCCAGCAGCCCCCGACAGGGGGCGAGGTCGGAAACTAATGAAAAACTGTTTTTTGGCAGT	CASSPRQGARSETNEKLFF	1	4.091341048610711E-5	57	TCRBV02-01*01	TCRBV02	TCRBV02-01	01				TCRBD01-01*01	TCRBD01	TCRBD01-01	01				TCRBJ01-04*01	TCRBJ01	TCRBJ01-04	01				6	5	2	0	9	1	24	35	40	50	59	1	In	VDJ
GTGAGCAACATGAGCCCTGAAGACAGCAGCATATATCTCTGCAGCTCCTCGCCTAGCGGGGGGATGGATACGCAGTATTTTGGCCCA	CSSSPSGGMDTQYF	1	1.4877603813129857E-5	42	TCRBV29-01*01	TCRBV29	TCRBV29-01	01				TCRBD02-01*01	TCRBD02	TCRBD02-01	01				TCRBJ02-03*01	TCRBJ02	TCRBJ02-03	01				8	7	4	1	3	6	39	45	52	63	66	1	In	VDJ
ACTGTGACATCGGCCCAAAAGAACCCGACAGCTTTCTATCTCTGTGCCAGTAGTATCGGAGAAAATCAGCCCCAGCATTTTGGTGAT	CASSIGENQPQHF	1	4.277311096274834E-5	39	TCRBV19-01	TCRBV19	TCRBV19-01				01,02	TCRBD02-01*02	TCRBD02	TCRBD02-01	02				TCRBJ01-05*01	TCRBJ01	TCRBJ01-05	01				3	1	10	2	2	4	42	56	57	61	63	1	In	VDJ
ATCCGCTCACCAGGCCTGGGGGACGCAGCCATGTACCTGTGTGCCACCAGCAGAGGGACAGTTACGTACGAGCAGTACTTCGGGCCG	CATSRGTVTYEQYF	1	2.4176106196336017E-5	42	TCRBV15-01*01	TCRBV15	TCRBV15-01	01				TCRBD01-01*01	TCRBD01	TCRBD01-01	01				TCRBJ02-07*01	TCRBJ02	TCRBJ02-07	01				1	0	1	5	5	4	39	-1	55	61	66	1	In	VDJ
GCCCATCCTGAAGACAGCAGCTTCTACATCTGCAGTGCTAGAGATTTGGGGGGGTACCCGTCCTCCTACGAGCAGTACTTCGGGCCG	CSARDLGGYPSSYEQYF	1	2.4176106196336017E-5	51	TCRBV20	TCRBV20	unresolved			TCRBV20-01,TCRBV20-or09_02		TCRBD02-01*01	TCRBD02	TCRBD02-01	01				TCRBJ02-07*01	TCRBJ02	TCRBJ02-07	01				0	3	9	0	8	0	30	44	47	54	62	1	In	VDJ
CTGGAGCTTGGTGACTCTGCTGTGTATTTCTGTGCCAGCAGCTGTTATAGTCCCATTGTCATGCAAGATACGCAGTATTTTGGCCCA	CASSCYSPIVMQDTQYF	1	3.719400953282464E-5	51	TCRBV03	TCRBV03	unresolved			TCRBV03-01,TCRBV03-02		TCRBD02-01	TCRBD02	TCRBD02-01				01,02	TCRBJ02-03*01	TCRBJ02	TCRBJ02-03	01				5	5	5	8	15	5	30	42	47	50	65	1	In	VDJ
TCAGAACCCAGGGACTCAGCTGTGTACTTCTGTGCCAGCAGTTTAGCAAGGAGACAGGGAGGCACCGGGGAGCTGTTTTTTGGAGAA	CASSLARRQGGTGELFF	1	3.347460857954218E-5	51	TCRBV12	TCRBV12	unresolved			TCRBV12-03,TCRBV12-04		TCRBD01-01*01	TCRBD01	TCRBD01-01	01				TCRBJ02-02*01	TCRBJ02	TCRBJ02-02	01				0	5	2	3	3	4	30	47	52	59	62	1	In	VDJ
TCGGCCCAAAAGAACCCGACAGCTTTCTATCTCTGTGCCAGTGAGAGGGCCAAGTCGCTTACGTACACTGAAGCTTTCTTTGGACAA	CASERAKSLTYTEAFF	1	4.4632811439389574E-5	48	TCRBV19-01	TCRBV19	TCRBV19-01				01,02	TCRBD02-01*02	TCRBD02	TCRBD02-01	02				TCRBJ01-01*01	TCRBJ01	TCRBJ01-01	01				8	2	11	0	15	3	33	42	44	49	64	1	In	VDJ
ATCCAGCGCACAGAGCAGGGGGACTCGGCCATGTATCTCTGTGCCAGCAGCCCCCCTGGGGGGAAAAACATTCAGTACTTCGGCGCC	CASSPPGGKNIQYF	1	4.4632811439389574E-5	42	TCRBV07-09	TCRBV07	TCRBV07-09				01,03	TCRBD02-01*01	TCRBD02	TCRBD02-01	01				TCRBJ02-04*01	TCRBJ02	TCRBJ02-04	01				5	6	9	1	0	4	39	51	57	-1	63	1	In	VDJ
TTGGCGTCTGCTGTACCCTCTCAGACATCTGTGTACTTCTGTGCCACCAGTTATAACTCTGGGGCCAACGTCCTGACTTTCGGGGCC	CATSYNSGANVLTF	1	3.719400953282464E-5	42	TCRBV06-04	TCRBV06	TCRBV06-04				01,02	TCRBD02-01	TCRBD02	TCRBD02-01				01,02	TCRBJ02-06*01	TCRBJ02	TCRBJ02-06	01				5	0	5	9	3	0	39	-1	51	53	56	1	In	VDJ
CAGGTAGTGCGAGGAGATTCGGCAGCTTATTTCTGTGCCAGCTCACCACTACCCGTAACAGTGAACTATGGCTACACCTTCGGTTCG	CASSPLPVTVNYGYTF	1	3.161490810290095E-5	48	TCRBV18-01*01	TCRBV18	TCRBV18-01	01				TCRBD01-01*01	TCRBD01	TCRBD01-01	01				TCRBJ01-02*01	TCRBJ01	TCRBJ01-02	01				1	8	3	5	2	2	33	49	57	61	63	1	In	VDJ
CAGCCTGCAGAACTGGAGGATTCTGGAGTTTATTTCTGTGCCAGCAGCTTTCTAGCGGGGGCGTCCGGGACCCAGTACTTCGGGCCA	CASSFLAGASGTQYF	1	3.347460857954218E-5	45	TCRBV14-01*01	TCRBV14	TCRBV14-01	01				TCRBD02-01*01	TCRBD02	TCRBD02-01	01				TCRBJ02-05*01	TCRBJ02	TCRBJ02-05	01				5	3	4	2	7	7	36	48	51	61	68	1	In	VDJ
TCCCTGGAGCTTGGTGACTCTGCTGTGTATTTCTGTGCCAGCAGCCAAGATATTGGGGAGTATGGCTATGGCTACACCTTCGGTTCG	CASSQDIGEYGYGYTF	1	3.347460857954218E-5	48	TCRBV03	TCRBV03	unresolved			TCRBV03-01,TCRBV03-02		TCRBD02-01*02	TCRBD02	TCRBD02-01	02				TCRBJ01-02*01	TCRBJ01	TCRBJ01-02	01				0	5	9	2	5	4	33	50	55	60	65	1	In	VDJ
CTGAGCTCTCTGGAGCTGGGGGACTCAGCTTTGTATTTCTGTGCCAGCACTCAGGGGGCGGGTGGAAACACCATATATTTTGGAGAG	CASTQGAGGNTIYF	1	3.161490810290095E-5	42	TCRBV09-01	TCRBV09	TCRBV09-01				01,02	TCRBD01-01*01	TCRBD01	TCRBD01-01	01				TCRBJ01-03*01	TCRBJ01	TCRBJ01-03	01				6	2	4	0	3	3	39	49	51	59	62	1	In	VDJ
CAGCCTGCAGAGCTTGGGGACTCGGCCATGTATCTCTGTGCCAGCAGCCAGGGGTGGACCAACTCCTACGAGCAGTACTTCGGGCCG	CASSQGWTNSYEQYF	1	2.7895507149618484E-5	45	TCRBV11-01*01	TCRBV11	TCRBV11-01	01				TCRBD01-01*01	TCRBD01	TCRBD01-01	01				TCRBJ02-07*01	TCRBJ02	TCRBJ02-07	01				5	0	4	2	8	0	36	-1	48	54	62	1	In	VDJ
AGCACCTTGGAGCTGGGGGACTCGGCCCTTTATCTTTGCGCCAGCAGCTCCCCGGAGAGGGGAGTCGGCGAGCAGTACTTCGGGCCG	CASSSPERGVGEQYF	1	2.2316405719694787E-5	45	TCRBV05-01*01	TCRBV05	TCRBV05-01	01						unresolved		TCRBD01,TCRBD02	TCRBD01-01,TCRBD02-01		TCRBJ02-07*01	TCRBJ02	TCRBJ02-07	01				3	8	5	2	6	6	36	49	57	62	68	1	In	VDJ
AGCACCTTGGAGCTGGGGGACTCGGCCCTTTATCTTTGCGCCAGCAGCTTTGCTAGCGGGAGTGGGGAGACCCAGTACTTCGGGCCA	CASSFASGSGETQYF	1	2.0456705243053553E-5	45	TCRBV05-01*01	TCRBV05	TCRBV05-01	01				TCRBD02-01*02	TCRBD02	TCRBD02-01	02				TCRBJ02-05*01	TCRBJ02	TCRBJ02-05	01				2	2	4	2	4	5	36	50	52	62	66	1	In	VDJ
GTGAGCACCTTGGAGCTGGGGGACTCGGCCCTTTATCTTTGCGCCAGCAGCGGCCGGGACAGAGAAACTGAAGCTTTCTTTGGACAA	CASSGRDRETEAFF	1	2.4176106196336017E-5	42	TCRBV05-01*01	TCRBV05	TCRBV05-01	01				TCRBD01-01*01	TCRBD01	TCRBD01-01	01				TCRBJ01-01*01	TCRBJ01	TCRBJ01-01	01				4	4	0	5	4	5	39	51	55	62	66	1	In	VDJ
CTGGAGTCCGCCAGCACCAACCAGACATCTATGTACCTCTGTGCCAGCAGTTTATGGACAGGGAACCACGAGCAGTACTTCGGGCCG	CASSLWTGNHEQYF	1	3.5334309056183414E-5	42	TCRBV28-01*01	TCRBV28	TCRBV28-01	01				TCRBD01-01*01	TCRBD01	TCRBD01-01	01				TCRBJ02-07*01	TCRBJ02	TCRBJ02-07	01				0	0	2	3	4	5	39	-1	56	63	67	1	In	VDJ
CTCTGAAGATCCAGCCCTCAGAACCCAGGGACTCAGCTGTGTATTTTTGTGCTAGTGGTTGGAAGCTACGAGCAGTACTTCGGGCCG		2	7.438801906564928E-5	34	TCRBV12-05*01	TCRBV12	TCRBV12-05	01						unresolved		TCRBD01,TCRBD02	TCRBD01-01,TCRBD02-01		TCRBJ02-07*01	TCRBJ02	TCRBJ02-07	01				4	0	1	8	2	3	47	-1	60	63	65	2	Out	VDJ
GTGACCAGTGCCCATCCTGAAGACAGCAGCTTCTACATCTGCAGTGCTAGGTCTTCAGGGATTAATCAGCCCCAGCATTTTGGTGAT	CSARSSGINQPQHF	1	2.4176106196336017E-5	42	TCRBV20	TCRBV20	unresolved			TCRBV20-01,TCRBV20-or09_02		TCRBD01-01*01	TCRBD01	TCRBD01-01	01				TCRBJ01-05*01	TCRBJ01	TCRBJ01-05	01				3	5	4	3	3	4	39	50	55	60	63	1	In	VDJ
TGATTCTGGAGTCCGCCAGCACCAACCAGACATCTATGTACCTCTGTGCCAGCAGTTTATGGACATTATGGCTACACCTTCGGTTCG		1	3.5334309056183414E-5	37	TCRBV28-01*01	TCRBV28	TCRBV28-01	01				TCRBD01-01*01	TCRBD01	TCRBD01-01	01				TCRBJ01-02*01	TCRBJ01	TCRBJ01-02	01				0	0	2	6	1	5	44	-1	61	65	66	1	Out	VDJ
AGCACCAACCAGACATCTATGTACCTCTGTGCCAGCAGTCCAATATCCCCGGGACAGGGGTCTACCTACGAGCAGTACTTCGGGCCG	CASSPISPGQGSTYEQYF	1	3.5334309056183414E-5	54	TCRBV28-01*01	TCRBV28	TCRBV28-01	01				TCRBD01-01*01	TCRBD01	TCRBD01-01	01				TCRBJ02-07*01	TCRBJ02	TCRBJ02-07	01				5	11	0	2	4	2	27	39	50	60	64	1	In	VDJ
GAGTCTGCCAGGCCCTCACATACCTCTCAGTACCTCTGTGCCAGCAGTGAATCGGCAGGGGGGACCTACGAGCAGTACTTCGGGCCG	CASSESAGGTYEQYF	1	1.859700476641232E-5	45	TCRBV25-01*01	TCRBV25	TCRBV25-01	01				TCRBD01-01*01	TCRBD01	TCRBD01-01	01				TCRBJ02-07*01	TCRBJ02	TCRBJ02-07	01				1	3	4	1	2	2	36	52	55	62	64	1	In	VDJ
AAGATCCAGCCCTCAGAACCCAGGGACTCAGCTGTGTACTTCTGTGCCAGCAGTTTCAACATGAACACTGAAGCTTTCTTTGGACAA	CASSFNMNTEAFF	1	3.161490810290095E-5	39	TCRBV12	TCRBV12	unresolved			TCRBV12-03,TCRBV12-04		TCRBD01-01*01	TCRBD01	TCRBD01-01	01				TCRBJ01-01*01	TCRBJ01	TCRBJ01-01	01				3	2	3	6	0	0	42	56	58	-1	61	1	In	VDJ
CAGGTAGTGCGAGGAGATTCGGCAGCTTATTTCTGTGCCAGCTCCCTTACCGGGACGGGAAGCAATCAGCCCCAGCATTTTGGTGAT	CASSLTGTGSNQPQHF	1	3.161490810290095E-5	48	TCRBV18-01*01	TCRBV18	TCRBV18-01	01						unresolved		TCRBD01,TCRBD02	TCRBD01-01,TCRBD02-01		TCRBJ01-05*01	TCRBJ01	TCRBJ01-05	01				6	7	0	7	4	1	33	44	51	56	60	1	In	VDJ
CCCAGCCCCAACCAGACCTCTCTGTACTTCTGTGCCAGCAGTTTATCGCTCCCAGGGGGGGGAAACTATGGCTACACCTTCGGTTCG	CASSLSLPGGGNYGYTF	1	3.161490810290095E-5	51	TCRBV27-01*01	TCRBV27	TCRBV27-01	01						unresolved		TCRBD01,TCRBD02	TCRBD01-01,TCRBD02-01		TCRBJ01-02*01	TCRBJ01	TCRBJ01-02	01				0	5	4	1	4	2	30	47	52	59	63	1	In	VDJ
ATCCAGCGCACACAGCAGGAGGACTCCGCCGTGTATCTCTGTGCCAGCAGCATCGCTGGGACAGTTGACGAGCAGTACTTCGGGCCG	CASSIAGTVDEQYF	1	2.9755207626259714E-5	42	TCRBV07-08*01	TCRBV07	TCRBV07-08	01				TCRBD01-01*01	TCRBD01	TCRBD01-01	01				TCRBJ02-07*01	TCRBJ02	TCRBJ02-07	01				5	6	0	5	3	5	39	51	57	64	67	1	In	VDJ
GAGTCGCCCAGCCCCAACCAGACCTCTCTGTACTTCTGTGCCAGCAGTCTACGGACAGGGTTGAACTATGGCTACACCTTCGGTTCG	CASSLRTGLNYGYTF	1	3.161490810290095E-5	45	TCRBV27-01*01	TCRBV27	TCRBV27-01	01				TCRBD01-01*01	TCRBD01	TCRBD01-01	01				TCRBJ01-02*01	TCRBJ01	TCRBJ01-02	01				5	4	1	3	3	2	36	48	52	60	63	1	In	VDJ
GAGTCCGCCAGCACCAACCAGACATCTATGTACCTCTGTGCCAGCAGCCCTAAGGACACCTACTATCAGCCCCAGCATTTTGGTGAT	CASSPKDTYYQPQHF	2	6.694921715908436E-5	45	TCRBV28-01*01	TCRBV28	TCRBV28-01	01				TCRBD01-01*01	TCRBD01	TCRBD01-01	01				TCRBJ01-05*01	TCRBJ01	TCRBJ01-05	01				6	6	1	6	6	5	36	47	53	58	64	2	In	VDJ
ACCAGTGCCCATCCTGAAGACAGCAGCTTCTACATCTGCAGTGCTTCTGAGAGTAGCGGGGGGCTTCGGACCCAGTACTTCGGGCCA	CSASESSGGLRTQYF	1	2.0456705243053553E-5	45	TCRBV20	TCRBV20	unresolved			TCRBV20-01,TCRBV20-or09_02		TCRBD02-01*01	TCRBD02	TCRBD02-01	01				TCRBJ02-05*01	TCRBJ02	TCRBJ02-05	01				5	8	5	1	5	7	36	45	53	63	68	1	In	VDJ
CTACACGCCCTGCAGCCAGAAGACTCAGCCCTGTATCTCTGCGCCAGCAGCCAAGTTCAGGGGTCAGATACGCAGTATTTTGGCCCA	CASSQVQGSDTQYF	1	2.603580667297725E-5	42	TCRBV04-01*01	TCRBV04	TCRBV04-01	01				TCRBD01-01*01	TCRBD01	TCRBD01-01	01				TCRBJ02-03*01	TCRBJ02	TCRBJ02-03	01				1	2	4	2	1	4	39	55	57	63	64	1	In	VDJ
CTACACACCCTGCAGCCAGAAGACTCGGCCCTGTATCTCTGTGCCAGCAGCCAAGGGGGCTCGGGAGATACGCAGTATTTTGGCCCA	CASSQGGSGDTQYF	1	2.4176106196336017E-5	42	TCRBV04-02*01	TCRBV04	TCRBV04-02	01				TCRBD01-01*01	TCRBD01	TCRBD01-01	01				TCRBJ02-03*01	TCRBJ02	TCRBJ02-03	01				1	0	7	0	5	5	39	-1	55	60	65	1	In	VDJ
CTGATTCTGGAGTCCGCCAGCACCAACCAGACATCTATGTACCTCTGTGCCAGCAGTTTATCGGGGGGTCATCAGTACTTCGGCGCC	CASSLSGGHQYF	1	4.091341048610711E-5	36	TCRBV28-01*01	TCRBV28	TCRBV28-01	01				TCRBD02-01*01	TCRBD02	TCRBD02-01	01				TCRBJ02-04*01	TCRBJ02	TCRBJ02-04	01				1	0	8	1	3	12	45	-1	61	68	71	1	In	VDJ
ATCAATTCCCTGGAGCTTGGTGACTCTGCTGTGTATTTCTGTGCCAGCAGCCTGAAGGGGGAGCGGAGGGAGCTGTTTTTTGGAGAA	CASSLKGERRELFF	1	4.091341048610711E-5	42	TCRBV03	TCRBV03	unresolved			TCRBV03-01,TCRBV03-02		TCRBD01-01*01	TCRBD01	TCRBD01-01	01				TCRBJ02-02*01	TCRBJ02	TCRBJ02-02	01				4	3	5	1	6	9	39	52	55	61	67	1	In	VDJ
ATCCAGCGCACAGAGCAGGGGGACTCGGCCATGTATCTCTGTGCCAGCAGCTTATTCTCTGCGGAGGGGGCGGCTTTCTTTGGACAA	CASSLFSAEGAAFF	1	4.091341048610711E-5	42	TCRBV07-09	TCRBV07	TCRBV07-09				01,03	TCRBD01-01*01	TCRBD01	TCRBD01-01	01				TCRBJ01-01*01	TCRBJ01	TCRBJ01-01	01				2	10	5	0	1	11	39	54	64	71	72	1	In	VDJ
TGCAGCCAGAAGACTCAGCCCTGTATCTCTGCGCCAGCAGCCAGACTGGGCGGCGTCAAATAAAACACTGAAGCTTTCTTTGGACAA		1	2.603580667297725E-5	52	TCRBV04-01*01	TCRBV04	TCRBV04-01	01						unresolved		TCRBD01,TCRBD02	TCRBD01-01,TCRBD02-01		TCRBJ01-01*01	TCRBJ01	TCRBJ01-01	01				3	4	8	0	12	2	29	43	47	51	63	1	Out	VDJ
ATCCTGGAGTCGCCCAGCCCCAACCAGACCTCTCTGTACTTCTGTGCCAGCAGTTACGGACAGGGAGGGGAGCTGTTTTTTGGAGAA	CASSYGQGGELFF	1	3.719400953282464E-5	39	TCRBV27-01*01	TCRBV27	TCRBV27-01	01				TCRBD01-01*01	TCRBD01	TCRBD01-01	01				TCRBJ02-02*01	TCRBJ02	TCRBJ02-02	01				4	2	1	3	1	8	42	55	57	65	66	1	In	VDJ
CCCCCTCACGTTGGCGTCTGCTGTACCCTCTCAGACATCTGTGTACTTCTGTGCCAGCAGGAGGCGGCAGGTCAGTTCTTCGGGCCA		1	3.9053710009465874E-5	32	TCRBV06-04	TCRBV06	TCRBV06-04				01,02			unresolved		TCRBD01,TCRBD02	TCRBD01-01,TCRBD02-01		TCRBJ02-01*01	TCRBJ02	TCRBJ02-01	01				6	7	4	4	1	13	49	60	67	71	72	1	Out	VDJ
CTGATCCTGGAGTCGCCCAGCCCCAACCAGACCTCTCTGTACTTCTGTGCCAGTGGTTGGGTTCGGGAGACCCAGTACTTCGGGCCA	CASGWVRETQYF	1	2.7895507149618484E-5	36	TCRBV27-01*01	TCRBV27	TCRBV27-01	01						unresolved		TCRBD01,TCRBD02	TCRBD01-01,TCRBD02-01		TCRBJ02-05*01	TCRBJ02	TCRBJ02-05	01				9	5	0	9	5	5	45	53	58	61	66	1	In	VDJ
TCCACTCTGACAGTGACCAGTGCCCATCCTGAAGACAGCAGCTTCTACATCTGCAGTGCTGGTGGACTCGGCTACACCTTCGGTTCG	CSAGGLGYTF	1	1.673730428977109E-5	30	TCRBV20-01*01	TCRBV20	TCRBV20-01	01				TCRBD02-01	TCRBD02	TCRBD02-01				01,02	TCRBJ01-02*01	TCRBJ01	TCRBJ01-02	01				5	3	1	10	1	8	51	60	63	68	69	1	In	VDJ
TTGGAGCTGGAGGACTCGGCCCTGTATCTCTGTGCCAGCAGCTTGGGGATGACAGGGGGCGGAGCGGATACGCAGTATTTTGGCCCA	CASSLGMTGGGADTQYF	1	4.277311096274834E-5	51	TCRBV05-08*01	TCRBV05	TCRBV05-08	01				TCRBD01-01*01	TCRBD01	TCRBD01-01	01				TCRBJ02-03*01	TCRBJ02	TCRBJ02-03	01				0	4	2	0	6	6	30	46	50	60	66	1	In	VDJ
TGACAGTGACCAGTGCCCATCCTGAAGACAGCAGCTTCTACATCTGCAGTGCTAAGACAGGTATCCTACGAGCAGTACTTCGGGCCG		1	2.4176106196336017E-5	37	TCRBV20	TCRBV20	unresolved			TCRBV20-01,TCRBV20-or09_02		TCRBD01-01*01	TCRBD01	TCRBD01-01	01				TCRBJ02-07*01	TCRBJ02	TCRBJ02-07	01				4	1	2	4	2	1	44	54	55	61	63	1	Out	VDJ
CGCACAGAGCAGGGGGACTCGGCCATGTATCTCTGTGCCAGCAGCTCCACCGGAAGCTCCTATAATTCACCCCTCCACTTTGGGAAC	CASSSTGSSYNSPLHF	1	3.9053710009465874E-5	48	TCRBV07-09	TCRBV07	TCRBV07-09				01,03			unresolved		TCRBD01,TCRBD02	TCRBD01-01,TCRBD02-01		TCRBJ01-06*01	TCRBJ01	TCRBJ01-06	01				4	5	1	8	2	0	33	46	51	54	56	1	In	VDJ
AGCACCTTGGAGCTGGGGGACTCGGCCCTTTATCTTTGCGCCAGCAGCTTGGAGTCGGGGCAGGGAAACACCATATATTTTGGAGAG	CASSLESGQGNTIYF	1	3.347460857954218E-5	45	TCRBV05-01*01	TCRBV05	TCRBV05-01	01						unresolved		TCRBD01,TCRBD02	TCRBD01-01,TCRBD02-01		TCRBJ01-03*01	TCRBJ01	TCRBJ01-03	01				0	4	7	0	2	4	36	52	56	61	63	1	In	VDJ
GACATCGGCCCAAAAGAACCCGACAGCTTTCTATCTCTGTGCCAGTAGGACCAGGGGGCGACCCACTACGAGCAGTACTTCGGGCCG		1	4.091341048610711E-5	44	TCRBV19-01	TCRBV19	TCRBV19-01				01,02	TCRBD01-01*01	TCRBD01	TCRBD01-01	01				TCRBJ02-07*01	TCRBJ02	TCRBJ02-07	01				6	3	4	0	6	3	37	48	51	59	65	1	Out	VDJ
ATCCAGCGCACAGAGCGGGGGGACTCAGCCGTGTATCTCTGTGCCAGCAGCTTAACTCTTAGCACAGATACGCAGTATTTTGGCCCA	CASSLTLSTDTQYF	1	3.161490810290095E-5	42	TCRBV07-03*01	TCRBV07	TCRBV07-03	01				TCRBD02-01	TCRBD02	TCRBD02-01				01,02	TCRBJ02-03*01	TCRBJ02	TCRBJ02-03	01				0	1	4	10	1	0	39	56	57	59	60	1	In	VDJ
GAGCAGCGGGACTCGGCCATGTATCGCTGTGCCAGCAGCTTAGATCCCTCGGAGGGCAGGGTAAATTCACCCCTCCACTTTGGGAAC	CASSLDPSEGRVNSPLHF	1	2.9755207626259714E-5	54	TCRBV07-06*01	TCRBV07	TCRBV07-06	01				TCRBD02-01*02	TCRBD02	TCRBD02-01	02				TCRBJ01-06*01	TCRBJ01	TCRBJ01-06	01				1	7	10	0	7	7	27	43	50	56	63	1	In	VDJ
ACTGTGACATCGGCCCAAAAGAACCCGACAGCTTTCTATCTCTGTGCCAGTAGTATGGGGACAGGGGACGAGCAGTACTTCGGGCCG	CASSMGTGDEQYF	1	4.091341048610711E-5	39	TCRBV19-01	TCRBV19	TCRBV19-01				01,02	TCRBD01-01*01	TCRBD01	TCRBD01-01	01				TCRBJ02-07*01	TCRBJ02	TCRBJ02-07	01				3	1	0	2	0	5	42	56	57	-1	67	1	In	VDJ
AGCTCTCTGGAGCTGGGGGACTCAGCTTTGTATTTCTGTGCCAGCAGCGTAGGTGCACAGCGTAATGAAAAACTGTTTTTTGGCAGT	CASSVGAQRNEKLFF	1	2.9755207626259714E-5	45	TCRBV09-01	TCRBV09	TCRBV09-01				01,02			unresolved		TCRBD01,TCRBD02	TCRBD01-01,TCRBD02-01		TCRBJ01-04*01	TCRBJ01	TCRBJ01-04	01				0	4	3	5	2	4	36	52	56	60	62	1	In	VDJ
CAGCCTGCAGAACTGGAGGATTCTGGAGTTTATTTCTGTGCCAGCAGCCCGCGCGGAGGGGCTAACTATGGCTACACCTTCGGTTCG	CASSPRGGANYGYTF	1	3.719400953282464E-5	45	TCRBV14-01*01	TCRBV14	TCRBV14-01	01				TCRBD02-01*02	TCRBD02	TCRBD02-01	02				TCRBJ01-02*01	TCRBJ01	TCRBJ01-02	01				4	5	10	0	1	0	36	49	54	60	61	1	In	VDJ
TCAGAACCCAGGGACTCAGCTGTGTACTTCTGTGCCAGCAGTTTAGCACCAAGCGGGGTTCCCTACAATGAGCAGTTCTTCGGGCCA	CASSLAPSGVPYNEQFF	1	3.347460857954218E-5	51	TCRBV12	TCRBV12	unresolved			TCRBV12-03,TCRBV12-04		TCRBD02-01*01	TCRBD02	TCRBD02-01	01				TCRBJ02-01*01	TCRBJ02	TCRBJ02-01	01				0	4	6	3	3	2	30	47	51	58	61	1	In	VDJ
CTGGAGCTTGGTGACTCTGCTGTGTATTTCTGTGCCAGCAGCCAAGTCAGTCTAGCGGGGAACACCGGGGAGCTGTTTTTTGGAGAA	CASSQVSLAGNTGELFF	1	4.091341048610711E-5	51	TCRBV03	TCRBV03	unresolved			TCRBV03-01,TCRBV03-02		TCRBD02-01	TCRBD02	TCRBD02-01				01,02	TCRBJ02-02*01	TCRBJ02	TCRBJ02-02	01				1	5	4	4	0	1	30	46	51	-1	59	1	In	VDJ
GTAGTGCGAGGAGATTCGGCAGCTTATTTCTGTGCCAGCTCACCACCGGGTAGTCTGGAGGCCTTAGAGACCCAGTACTTCGGGCCA	CASSPPGSLEALETQYF	1	2.7895507149618484E-5	51	TCRBV18-01*01	TCRBV18	TCRBV18-01	01				TCRBD02-01*02	TCRBD02	TCRBD02-01	02				TCRBJ02-05*01	TCRBJ02	TCRBJ02-05	01				0	9	10	1	4	4	30	47	56	61	65	1	In	VDJ
CTGCTGGGGTTGGAGTCGGCTGCTCCCTCCCAAACATCTGTGTACTTCTGTGCCAGCAACTACTACAATGAGCAGTTCTTCGGGCCA	CASNYYNEQFF	1	3.5334309056183414E-5	33	TCRBV06	TCRBV06	unresolved			TCRBV06-02,TCRBV06-03		TCRBD02-01	TCRBD02	TCRBD02-01				01,02	TCRBJ02-01*01	TCRBJ02	TCRBJ02-01	01				7	0	3	9	0	3	48	-1	58	-1	62	1	In	VDJ
TTGGCTGCTCCCTCCCAGACATCTGTGTACTTCTGTGCCAGCAGTACAGGGACAGGCCGCGTCACAGATACGCAGTATTTTGGCCCA	CASSTGTGRVTDTQYF	1	3.719400953282464E-5	48	TCRBV06-06	TCRBV06	TCRBV06-06				01,02	TCRBD01-01*01	TCRBD01	TCRBD01-01	01				TCRBJ02-03*01	TCRBJ02	TCRBJ02-03	01				5	3	0	4	6	2	33	45	48	56	62	1	In	VDJ
TGAGCACCTTGGAGCTGGGGGACTCGGCCCTTTATCTTTGCGCCAGCAGTAGCGGGGGGGCCAAACGGGGAGCTGTTTTTTGGAGAA		1	2.7895507149618484E-5	43	TCRBV05-01*01	TCRBV05	TCRBV05-01	01				TCRBD02-01*01	TCRBD02	TCRBD02-01	01				TCRBJ02-02*01	TCRBJ02	TCRBJ02-02	01				5	0	5	0	5	7	38	-1	49	60	65	1	Out	VDJ
ATCCAGCGCACACAGCAGGAGGACTCCGCCGTGTATCTCTGTGCCAGCAGCTTAGAGGGGGTAAGCTACGAGCAGTACTTCGGGCCG	CASSLEGVSYEQYF	1	2.9755207626259714E-5	42	TCRBV07-08*01	TCRBV07	TCRBV07-08	01				TCRBD01-01*01	TCRBD01	TCRBD01-01	01				TCRBJ02-07*01	TCRBJ02	TCRBJ02-07	01				1	0	5	1	4	3	39	-1	55	61	65	1	In	VDJ
CTGGAGTCGGCTGCTCCCTCCCAGACATCTGTGTACTTCTGTGCCAGCAGTCCCGGGACTAGCGACGATACGCAGTATTTTGGCCCA	CASSPGTSDDTQYF	1	3.161490810290095E-5	42	TCRBV06-01*01	TCRBV06	TCRBV06-01	01				TCRBD02-01	TCRBD02	TCRBD02-01				01,02	TCRBJ02-03*01	TCRBJ02	TCRBJ02-03	01				5	3	0	6	2	6	39	51	54	64	66	1	In	VDJ
GTAGTGCGAGGAGATTCGGCAGCTTATTTCTGTGCCAGCTCACCCACAAACCAAGGGAGGCCCCGAAACACCATATATTTTGGAGAG	CASSPTNQGRPRNTIYF	1	4.649251191603081E-5	51	TCRBV18-01*01	TCRBV18	TCRBV18-01	01				TCRBD02-01*02	TCRBD02	TCRBD02-01	02				TCRBJ01-03*01	TCRBJ01	TCRBJ01-03	01				3	10	9	1	4	5	30	44	54	60	64	1	In	VDJ
AGTGCCCATCCTGAAGACAGCAGCTTCTACATCTGCAGTGCTAGAGATCGGCCGGGACGGTATAATGAAAAACTGTTTTTTGGCAGT	CSARDRPGRYNEKLFF	1	3.161490810290095E-5	48	TCRBV20	TCRBV20	unresolved			TCRBV20-01,TCRBV20-or09_02				unresolved		TCRBD01,TCRBD02	TCRBD01-01,TCRBD02-01		TCRBJ01-04*01	TCRBJ01	TCRBJ01-04	01				0	6	0	7	4	4	33	47	53	58	62	1	In	VDJ
CTTCACATCAATTCCCTGGAGCTTGGTGACTCTGCTGTGTATTTCTGTGCCAGCAGCCAACAGCAAGAGACCCAGTACTTCGGGCCA	CASSQQQETQYF	1	3.161490810290095E-5	36	TCRBV03	TCRBV03	unresolved			TCRBV03-01,TCRBV03-02		TCRBD01-01*01	TCRBD01	TCRBD01-01	01				TCRBJ02-05*01	TCRBJ02	TCRBJ02-05	01				2	0	4	5	0	2	45	-1	60	-1	63	1	In	VDJ
TCCGCTACCAGCTCCCAGACATCTGTGTACTTCTGTGCCATCAGTGATTTAACGGCCGGGCCTGGAAACACCATATATTTTGGAGAG	CAISDLTAGPGNTIYF	1	6.137011572916066E-5	48	TCRBV10-03*01	TCRBV10	TCRBV10-03	01						unresolved		TCRBD01,TCRBD02	TCRBD01-01,TCRBD02-01		TCRBJ01-03*01	TCRBJ01	TCRBJ01-03	01				3	10	8	0	0	2	33	47	57	-1	61	1	In	VDJ
GGAGTCTGCTGCCTCCTCCCAGACATCTGTATATTTCTGCGCCAGCAGGGACGGCGCCGTGAGTCCGGGGAGCTGTTTTTTGGAGAA		1	4.649251191603081E-5	44	TCRBV10-01	TCRBV10	TCRBV10-01				01,02			unresolved		TCRBD01,TCRBD02	TCRBD01-01,TCRBD02-01		TCRBJ02-02*01	TCRBJ02	TCRBJ02-02	01				6	0	1	7	12	6	37	-1	48	52	64	1	Out	VDJ
AACCCAGGGACTCAGCTGTGTACTTCTGTGCCAGCAGTTCAAACATCACCAAGACCCGCTTCTGGAAACACCATATATTTTGGAGAG		1	4.091341048610711E-5	55	TCRBV12	TCRBV12	unresolved			TCRBV12-03,TCRBV12-04				unresolved		TCRBD01,TCRBD02	TCRBD01-01,TCRBD02-01		TCRBJ01-03*01	TCRBJ01	TCRBJ01-03	01				4	13	2	7	5	1	26	39	52	55	60	1	Out	VDJ
CTGTCGGCTGCTCCCTCCCAGACATCTGTGTACTTCTGTGCCAGCGGTCCAGCGGGGGGCAACACAGATACGCAGTATTTTGGCCCA	CASGPAGGNTDTQYF	1	2.4176106196336017E-5	45	TCRBV06-05*01	TCRBV06	TCRBV06-05	01				TCRBD02-01*01	TCRBD02	TCRBD02-01	01				TCRBJ02-03*01	TCRBJ02	TCRBJ02-03	01				8	5	6	1	3	2	36	45	50	59	62	1	In	VDJ
AGCTTGGTGACTCTGCTGTGTATTTCTGTGCCAGCAGCCAAAGGGGGACATTTTTTACCACTAACCTACGAGCAGTACTTCGGGCCG		1	3.347460857954218E-5	55	TCRBV03	TCRBV03	unresolved			TCRBV03-01,TCRBV03-02		TCRBD01-01*01	TCRBD01	TCRBD01-01	01				TCRBJ02-07*01	TCRBJ02	TCRBJ02-07	01				2	3	0	6	14	2	26	41	44	50	64	1	Out	VDJ
CACAAAGCTGGAGGACTCAGCCATGTACTTCTGTGCCAGCACCTAATGACGACAGGGCTCTAACTAGCTGGCTACACCTTCGGTTCG		1	2.9755207626259714E-5	50	TCRBV02-01*01	TCRBV02	TCRBV02-01	01				TCRBD01-01*01	TCRBD01	TCRBD01-01	01				TCRBJ01-02*01	TCRBJ01	TCRBJ01-02	01				7	9	2	3	11	7	31	41	50	57	68	1	Out	VDJ
AGGTAGTGCGAGGAGATTCGGCAGCTTATTTCTGTGCCAGCTCACCAGGCGGGACAGGGGGTTCCCTACGAGCAGTACTTCGGGCCG		1	3.161490810290095E-5	49	TCRBV18-01*01	TCRBV18	TCRBV18-01	01				TCRBD01-01*01	TCRBD01	TCRBD01-01	01				TCRBJ02-07*01	TCRBJ02	TCRBJ02-07	01				2	3	0	1	3	2	32	47	50	61	64	1	Out	VDJ
GCTGCTCCCTCCCAGACATCTGTGTACTTCTGTGCCAGCAGTTACTCGCTAGCGGGGAGGAGCACAGATACGCAGTATTTTGGCCCA	CASSYSLAGRSTDTQYF	1	3.161490810290095E-5	51	TCRBV06	TCRBV06	unresolved			TCRBV06-05,TCRBV06-06		TCRBD02-01*01	TCRBD02	TCRBD02-01	01				TCRBJ02-03*01	TCRBJ02	TCRBJ02-03	01				0	1	4	3	3	0	30	47	48	57	60	1	In	VDJ
ACTCAGCTGCGTATCTCTGCACCAGCAGCCAAGATTTAAATCGGCTAGCGGGGGCCAAGCTCCTACAATGAGCAGTTCTTCGGGCCA		1	1.859700476641232E-5	64	TCRBV01-01*01	TCRBV01	TCRBV01-01	01				TCRBD02-01*01	TCRBD02	TCRBD02-01	01				TCRBJ02-01*01	TCRBJ02	TCRBJ02-01	01				0	10	4	2	5	0	17	34	44	54	59	1	Out	VDJ
ACAGTGACCAGTGCCCATCCTGAAGACAGCAGCTTCTACATCTGCAGTGCTATCTTTGACAGAAACTATGGCTACACCTTCGGTTCG	CSAIFDRNYGYTF	1	2.2316405719694787E-5	39	TCRBV20	TCRBV20	unresolved			TCRBV20-01,TCRBV20-or09_02		TCRBD01-01*01	TCRBD01	TCRBD01-01	01				TCRBJ01-02*01	TCRBJ01	TCRBJ01-02	01				4	5	2	5	1	2	42	52	57	62	63	1	In	VDJ
CTGACAGTGACCAGTGCCCATCCTGAAGACAGCAGCTTCTACATCTGCAGTGCGGATACAGGGTCCTACGAGCAGTACTTCGGGCCG	CSADTGSYEQYF	1	2.4176106196336017E-5	36	TCRBV20	TCRBV20	unresolved			TCRBV20-01,TCRBV20-or09_02		TCRBD01-01*01	TCRBD01	TCRBD01-01	01				TCRBJ02-07*01	TCRBJ02	TCRBJ02-07	01				6	4	3	3	0	1	45	53	57	-1	63	1	In	VDJ
AGGATCCAGCAGGTAGTGCGAGGAGATTCGGCAGCTTATTTCTGTGCCAGCTCACGGACAGGCCGCAATGAGCAGTTCTTCGGGCCA	CASSRTGRNEQFF	1	3.719400953282464E-5	39	TCRBV18-01*01	TCRBV18	TCRBV18-01	01				TCRBD01-01*01	TCRBD01	TCRBD01-01	01				TCRBJ02-01*01	TCRBJ02	TCRBJ02-01	01				4	0	1	4	3	6	42	-1	55	62	65	1	In	VDJ
TCGGCTGCTCCCTCCCAAACATCTGTGTACTTCTGTGCCAGCAGACACGAACTAGCGGGGGGACACAATGAGCAGTTCTTCGGGCCA	CASRHELAGGHNEQFF	1	3.5334309056183414E-5	48	TCRBV06	TCRBV06	unresolved			TCRBV06-02,TCRBV06-03		TCRBD02-01*01	TCRBD02	TCRBD02-01	01				TCRBJ02-01*01	TCRBJ02	TCRBJ02-01	01				6	6	3	1	2	5	33	44	50	62	64	1	In	VDJ
CAGCGCACACAGCAGGAGGACTCGGCCGTGTATCTCTGTGCCAGCAGCCCCCCGACAGGGGGCGAGGGTGGCTACACCTTCGGTTCG	CASSPPTGGEGGYTF	1	3.5334309056183414E-5	45	TCRBV07-02*01	TCRBV07	TCRBV07-02	01				TCRBD01-01*01	TCRBD01	TCRBD01-01	01				TCRBJ01-02*01	TCRBJ01	TCRBJ01-02	01				5	5	2	0	5	7	36	48	53	63	68	1	In	VDJ
ACCAGTGCCCATCCTGAAGACAGCAGCTTCTACATCTGCAGTGCTAGAGGACCGACAGGGAGGAACACTGAAGCTTTCTTTGGACAA	CSARGPTGRNTEAFF	1	2.603580667297725E-5	45	TCRBV20	TCRBV20	unresolved			TCRBV20-01,TCRBV20-or09_02		TCRBD01-01*01	TCRBD01	TCRBD01-01	01				TCRBJ01-01*01	TCRBJ01	TCRBJ01-01	01				1	4	2	3	2	1	36	49	53	60	62	1	In	VDJ
CCTGCAAAGCTTGAGGACTCGGCCGTGTATCTCTGTGCCAGCACCACCCGGACAGGGCGCTCTGGAAACACCATATATTTTGGAGAG	CASTTRTGRSGNTIYF	1	4.091341048610711E-5	48	TCRBV11-02*02	TCRBV11	TCRBV11-02	02				TCRBD01-01*01	TCRBD01	TCRBD01-01	01				TCRBJ01-03*01	TCRBJ01	TCRBJ01-03	01				7	6	1	3	2	0	33	43	49	57	59	1	In	VDJ
GTGACATCGGCCCAAAAGAACCCGACAGCTTTCTATCTCTGTGCCAGTAGGGGGACCCATTCATGGGGTGAGCAGTTCTTCGGGCCA	CASRGTHSWGEQFF	1	4.649251191603081E-5	42	TCRBV19-01	TCRBV19	TCRBV19-01				01,02			unresolved		TCRBD01,TCRBD02	TCRBD01-01,TCRBD02-01		TCRBJ02-01*01	TCRBJ02	TCRBJ02-01	01				6	1	0	7	12	9	39	50	51	56	68	1	In	VDJ
CTTCACATCAATTCCCTGGAGCTTGGTGACTCTGCTGTGTATTTCTGTGCCAGCAGCCGGACTTCTGAAAAACTGTTTTTTGGCAGT	CASSRTSEKLFF	1	4.649251191603081E-5	36	TCRBV03	TCRBV03	unresolved			TCRBV03-01,TCRBV03-02		TCRBD02-01	TCRBD02	TCRBD02-01				01,02	TCRBJ01-04*01	TCRBJ01	TCRBJ01-04	01				4	0	1	10	2	7	45	-1	58	63	65	1	In	VDJ
AGGATCCAGCAGGTAGTGCGAGGAGATTCGGCAGCTTATTTCTGTGCCAGCTCGTTACAGGGTCAAGAGACCCAGTACTTCGGGCCA	CASSLQGQETQYF	1	2.7895507149618484E-5	39	TCRBV18-01*01	TCRBV18	TCRBV18-01	01				TCRBD01-01*01	TCRBD01	TCRBD01-01	01				TCRBJ02-05*01	TCRBJ02	TCRBJ02-05	01				6	3	3	3	1	2	42	53	56	62	63	1	In	VDJ
ACCTTGGAGCTGGGGGACTCGGCCCTTTATCTTTGCGCCAGCAGCATAGCGGGGGGCCCCTCCTACAATGAGCAGTTCTTCGGGCCA	CASSIAGGPSYNEQFF	1	2.603580667297725E-5	48	TCRBV05-01*01	TCRBV05	TCRBV05-01	01				TCRBD02-01*01	TCRBD02	TCRBD02-01	01				TCRBJ02-01*01	TCRBJ02	TCRBJ02-01	01				4	1	5	1	3	0	33	45	46	56	59	1	In	VDJ
GAGTCGCCCAGCCCCAACCAGACCTCTCTGTACTTCTGTGCCAGCAGTTTATCGATCGGACAGCAAGAGACCCAGTACTTCGGGCCA	CASSLSIGQQETQYF	1	2.7895507149618484E-5	45	TCRBV27-01*01	TCRBV27	TCRBV27-01	01				TCRBD01-01*01	TCRBD01	TCRBD01-01	01				TCRBJ02-05*01	TCRBJ02	TCRBJ02-05	01				0	4	1	5	0	2	36	53	57	-1	63	1	In	VDJ
AAGAAGCTCCTTCTCAGTGACTCTGGCTTCTATCTCTGTGCCTGGAGCAGCGGGGTTAGCTCCTACAATGAGCAGTTCTTCGGGCCA	CAWSSGVSSYNEQFF	1	1.3017903336488625E-5	45	TCRBV30-01*01	TCRBV30	TCRBV30-01	01				TCRBD02-01*01	TCRBD02	TCRBD02-01	01				TCRBJ02-01*01	TCRBJ02	TCRBJ02-01	01				3	1	6	3	4	0	36	47	48	55	59	1	In	VDJ
GCCAGCACCAACCAGACATCTATGTACCTCTGTGCCAGCAGTTTATTTGGGCAGGGGGGCTCTGGAAACACCATATATTTTGGAGAG	CASSLFGQGGSGNTIYF	1	5.20716133459545E-5	51	TCRBV28-01*01	TCRBV28	TCRBV28-01	01				TCRBD01-01*01	TCRBD01	TCRBD01-01	01				TCRBJ01-03*01	TCRBJ01	TCRBJ01-03	01				1	5	4	1	1	0	30	46	51	58	59	1	In	VDJ
GGGTTGGAGTCGGCTGCTCCCTCCCAAACATCTGTGTACTTCTGTGCCAGCAGTTACTCAAACACAGATACGCAGTATTTTGGCCCA	CASSYSNTDTQYF	1	3.347460857954218E-5	39	TCRBV06	TCRBV06	unresolved			TCRBV06-02,TCRBV06-03				unresolved					TCRBJ02-03*01	TCRBJ02	TCRBJ02-03	01				0	0	0	0	3	2	42	-1	-1	59	62	1	In	VJ
GAGTCGGCTGCTCCCTCCCAAACATCTGTGTACTTCTGTGCCAGCAGTTCAGGACTAACCGGGGTGGATACGCAGTATTTTGGCCCA	CASSSGLTGVDTQYF	1	3.347460857954218E-5	45	TCRBV06	TCRBV06	unresolved			TCRBV06-02,TCRBV06-03		TCRBD02-01	TCRBD02	TCRBD02-01				01,02	TCRBJ02-03*01	TCRBJ02	TCRBJ02-03	01				4	2	1	9	9	6	36	49	51	57	66	1	In	VDJ
CTCACTGTGACATCGGCCCAAAAGAACCCGACAGCTTTCTATCTCTGTGCCAGTAGTATGAGCGGCTATGGCTACACCTTCGGTTCG	CASSMSGYGYTF	1	4.091341048610711E-5	36	TCRBV19-01	TCRBV19	TCRBV19-01				01,02	TCRBD02-01	TCRBD02	TCRBD02-01				01,02	TCRBJ01-02*01	TCRBJ01	TCRBJ01-02	01				3	1	6	5	0	4	45	59	60	-1	65	1	In	VDJ
GAGTCGGCTGCTCCCTCCCAGACATCTGTGTACTTCTGTGCCAGCAGCTAACTAGCGGGGGGAAGAAATGAGCAGTTCTTCGGGCCA	CASS*LAGGRNEQFF	1	3.161490810290095E-5	45	TCRBV06-01*01	TCRBV06	TCRBV06-01	01				TCRBD02-01*01	TCRBD02	TCRBD02-01	01				TCRBJ02-01*01	TCRBJ02	TCRBJ02-01	01				6	3	3	1	4	7	36	47	50	62	66	1	Stop	VDJ
GCCCAAAAGAACCCGACAGCTTTCTATCTCTGTGCCAGTAGTATAATCTGGGCGGGGACAAACACAGATACGCAGTATTTTGGCCCA	CASSIIWAGTNTDTQYF	1	4.4632811439389574E-5	51	TCRBV19-01	TCRBV19	TCRBV19-01				01,02			unresolved		TCRBD01,TCRBD02	TCRBD01-01,TCRBD02-01		TCRBJ02-03*01	TCRBJ02	TCRBJ02-03	01				2	9	0	6	2	2	30	45	54	60	62	1	In	VDJ
TCGCCCAGCCCCAACCAGACCTCTCTGTACTTCTGTGCCAGCAGTTCCCAGCGGCAGGGTGTGAACACTGAAGCTTTCTTTGGACAA	CASSSQRQGVNTEAFF	1	3.347460857954218E-5	48	TCRBV27-01*01	TCRBV27	TCRBV27-01	01						unresolved		TCRBD01,TCRBD02	TCRBD01-01,TCRBD02-01		TCRBJ01-01*01	TCRBJ01	TCRBJ01-01	01				4	8	4	3	2	0	33	46	54	59	61	1	In	VDJ
GTGACCAGTGCCCATCCTGAAGACAGCAGCTTCTACATCTGCAGTGCTTTTCACAGCGGGGGGCTGGGGACCCAGTACTTCGGGCCA	CSAFHSGGLGTQYF	1	2.0456705243053553E-5	42	TCRBV20	TCRBV20	unresolved			TCRBV20-01,TCRBV20-or09_02		TCRBD02-01*01	TCRBD02	TCRBD02-01	01				TCRBJ02-05*01	TCRBJ02	TCRBJ02-05	01				5	6	6	1	5	7	39	48	54	63	68	1	In	VDJ
TTGGCTGCTCCCTCCCAGACATCTGTGTACTTCTGTGCCAGCACCCTAGGTGGGGGAGGTAGCAATCAGCCCCAGCATTTTGGTGAT	CASTLGGGGSNQPQHF	1	3.5334309056183414E-5	48	TCRBV06-06	TCRBV06	TCRBV06-06				01,02	TCRBD02-01*02	TCRBD02	TCRBD02-01	02				TCRBJ01-05*01	TCRBJ01	TCRBJ01-05	01				7	10	9	1	0	0	33	43	53	-1	59	1	In	VDJ
AGCACCTTGGAGCTGGGGGACTCGGCCCTTTATCTTTGCGCCAGCAGCTTGTAACAGGGACCAGGCTATGGCTACACCTTCGGTTCG	CASSL*QGPGYGYTF	1	2.2316405719694787E-5	45	TCRBV05-01*01	TCRBV05	TCRBV05-01	01				TCRBD01-01*01	TCRBD01	TCRBD01-01	01				TCRBJ01-02*01	TCRBJ01	TCRBJ01-02	01				1	2	3	3	6	4	36	51	53	59	65	1	Stop	VDJ
AACGCCTTGTTGCTGGGGGACTCGGCCCTGTATCTCTGTGCCAGCACCAGCGGACTAGCGGGGACCTACGAGCAGTACTTCGGGCCG	CASTSGLAGTYEQYF	1	4.277311096274834E-5	45	TCRBV05-05*01	TCRBV05	TCRBV05-05	01				TCRBD02-01*01	TCRBD02	TCRBD02-01	01				TCRBJ02-07*01	TCRBJ02	TCRBJ02-07	01				6	5	1	3	1	2	36	46	51	63	64	1	In	VDJ
CAGGTAGTGCGAGGAGATTCGGCAGCTTATTTCTGTGCCAGCTCACCCCCAGCGGGGGGGCTTGGGGAGACCCAGTACTTCGGGCCA	CASSPPAGGLGETQYF	1	2.7895507149618484E-5	48	TCRBV18-01*01	TCRBV18	TCRBV18-01	01				TCRBD02-01*01	TCRBD02	TCRBD02-01	01				TCRBJ02-05*01	TCRBJ02	TCRBJ02-05	01				3	3	6	0	6	5	33	47	50	60	66	1	In	VDJ
ATTCTGGAGTCCGCCAGCACCAACCAGACATCTATGTACCTCTGTGCCAGTTGGACAGGAGTTAATGAAAAACTGTTTTTTGGCAGT	CASWTGVNEKLFF	1	4.8352212392672034E-5	39	TCRBV28-01*01	TCRBV28	TCRBV28-01	01				TCRBD01-01*01	TCRBD01	TCRBD01-01	01				TCRBJ01-04*01	TCRBJ01	TCRBJ01-04	01				9	2	1	4	3	4	42	50	52	59	62	1	In	VDJ
CTGACAGTGACCAGTGCCCATCCTGAAGACAGCAGCTTCTACATCTGCAGTGCTAGAAACTCGGCAGTAGAGCTGTTTTTTGGAGAA	CSARNSAVELFF	1	2.7895507149618484E-5	36	TCRBV20	TCRBV20	unresolved			TCRBV20-01,TCRBV20-or09_02				unresolved		TCRBD01,TCRBD02	TCRBD01-01,TCRBD02-01		TCRBJ02-02*01	TCRBJ02	TCRBJ02-02	01				2	7	4	5	2	11	45	57	64	67	69	1	In	VDJ
GAGGATCCAGCAGGTAGTGCGAGGAGATTCGGCAGCTTATTTCTGTGCCAGCTCACCCGGATCTCCTACGAGCAGTACTTCGGGCCG		1	3.161490810290095E-5	38	TCRBV18-01*01	TCRBV18	TCRBV18-01	01						unresolved		TCRBD01,TCRBD02	TCRBD01-01,TCRBD02-01		TCRBJ02-07*01	TCRBJ02	TCRBJ02-07	01				3	1	1	8	1	0	43	57	58	61	62	1	Out	VDJ
ATTCTGGAGTCCGCCAGCACCAACCAGACATCTATGTACCTCTGTGCCAGCACCAGGGACCGGGACACTGAAGCTTTCTTTGGACAA	CASTRDRDTEAFF	1	3.9053710009465874E-5	39	TCRBV28-01*01	TCRBV28	TCRBV28-01	01						unresolved		TCRBD01,TCRBD02	TCRBD01-01,TCRBD02-01		TCRBJ01-01*01	TCRBJ01	TCRBJ01-01	01				7	3	0	7	4	3	42	52	55	60	64	1	In	VDJ
CTTCACATCAATTCCCTGGAGCTTGGTGACTCTGCTGTGTATTTCTGTGCCAGCAGACAACAGGGAGGCACCATATATTTTGGAGAG	CASRQQGGTIYF	1	5.021191286931327E-5	36	TCRBV03	TCRBV03	unresolved			TCRBV03-01,TCRBV03-02		TCRBD02-01*02	TCRBD02	TCRBD02-01	02				TCRBJ01-03*01	TCRBJ01	TCRBJ01-03	01				2	2	9	1	0	9	45	60	62	-1	68	1	In	VDJ
CTGAAGATCCAGCGCACAGAGCGGGGGGACTCAGCCGTGTATCTCTGTGCCAGCAGCTCACCCGGGACAGAAGCTTTCTTTGGACAA	CASSSPGTEAFF	1	3.161490810290095E-5	36	TCRBV07-03*01	TCRBV07	TCRBV07-03	01				TCRBD01-01*01	TCRBD01	TCRBD01-01	01				TCRBJ01-01*01	TCRBJ01	TCRBJ01-01	01				4	5	0	6	0	8	45	58	63	-1	69	1	In	VDJ
ACTCTGAAGATCCAGCCTGCAGAGCAGGGGGACTCGGCCGTGGCTCGGCGCGAAAACAGGGAGTCGGGCGAGCAGTACTTCGGGCCG	RENRESGEQYF	1	3.347460857954218E-5	33	TCRBV12-02*01	TCRBV12	TCRBV12-02	01				TCRBD01-01*01	TCRBD01	TCRBD01-01	01				TCRBJ02-07*01	TCRBJ02	TCRBJ02-07	01				23	13	3	3	7	6	48	42	55	61	68	1	In	VDJ
GTGACCAGTGCCCATCCTGAAGACAGCAGCTTCTACATCTGCAGTGTTGCGGGGGCCGCAAACACCGGGGAGCTGTTTTTTGGAGAA	CSVAGAANTGELFF	1	2.7895507149618484E-5	42	TCRBV20	TCRBV20	unresolved			TCRBV20-01,TCRBV20-or09_02		TCRBD02-01*01	TCRBD02	TCRBD02-01	01				TCRBJ02-02*01	TCRBJ02	TCRBJ02-02	01				7	2	7	2	5	2	39	46	48	55	60	1	In	VDJ
ATCCAGCGCACACAGCAGGAGGACTCGGCCGTGTATCTCTGTGCCAGCAGCTTATCGATAGCTAACACTGAAGCTTTCTTTGGACAA	CASSLSIANTEAFF	1	3.9053710009465874E-5	42	TCRBV07-02*01	TCRBV07	TCRBV07-02	01				TCRBD02-01	TCRBD02	TCRBD02-01				01,02	TCRBJ01-01*01	TCRBJ01	TCRBJ01-01	01				2	4	5	7	1	2	39	54	58	62	63	1	In	VDJ
CAGCGCACAGAGCAGCGGGACTCAGCCATGTATCGCTGTGCTAGCAGCTTAGGGCGGGGGGGCCGAGAGACCCAGTACTTCGGGCCA	CASSLGRGGRETQYF	1	2.603580667297725E-5	45	TCRBV07-07*01	TCRBV07	TCRBV07-07	01				TCRBD02-01*01	TCRBD02	TCRBD02-01	01				TCRBJ02-05*01	TCRBJ02	TCRBJ02-05	01				1	1	7	0	3	4	36	52	53	62	65	1	In	VDJ
CAGCGCACAGAGCAGGGGGACTCGGCCATGTATCTCTGTGCCAGCAGCTTAGCGGCCCTATCCCTAGATACGCAGTATTTTGGCCCA	CASSLAALSLDTQYF	1	4.277311096274834E-5	45	TCRBV07-09	TCRBV07	TCRBV07-09				01,03			unresolved		TCRBD01,TCRBD02	TCRBD01-01,TCRBD02-01		TCRBJ02-03*01	TCRBJ02	TCRBJ02-03	01				0	0	9	0	9	5	36	-1	53	56	65	1	In	VDJ
AGGATCCAGCAGGTAGTGCGAGGAGATTCGGCAGCTTATTTCTGTGCCAGCTCACCGGATGTGGGCCCGGGCTACACCTTCGGTTCG	CASSPDVGPGYTF	1	3.161490810290095E-5	39	TCRBV18-01*01	TCRBV18	TCRBV18-01	01				TCRBD01-01*01	TCRBD01	TCRBD01-01	01				TCRBJ01-02*01	TCRBJ01	TCRBJ01-02	01				3	6	8	0	3	8	42	56	62	66	69	1	In	VDJ
GAACTGAACATGAGCTCCTTGGAGCTGGGGGACTCAGCCCTGTACTTCTGTGCCAGCAGCGTTACAGATACGCAGTATTTTGGCCCA	CASSVTDTQYF	1	3.161490810290095E-5	33	TCRBV13-01*01	TCRBV13	TCRBV13-01	01						unresolved					TCRBJ02-03*01	TCRBJ02	TCRBJ02-03	01				5	0	0	0	3	3	48	-1	-1	60	63	1	In	VJ
CGCACAGAGCAGGGGGACTCAGCCGCGTATCTCCGTGCCAGCAGCTCGACTACGGGAGTGTGAGTTGAAAAACTGTTTTTTGGCAGT	RASSSTTGV*VEKLFF	1	3.9053710009465874E-5	48	TCRBV07-03*03	TCRBV07	TCRBV07-03	03				TCRBD02-01*02	TCRBD02	TCRBD02-01	02				TCRBJ01-04*01	TCRBJ01	TCRBJ01-04	01				4	6	8	2	7	7	33	46	52	58	65	1	Stop	VDJ
ACAGTGACCAGTGCCCATCCTGAAGACAGCAGCTTCTACATCTGCAGTGCTCGGACTGGGATGGGCTACGAGCAGTACTTCGGGCCG	CSARTGMGYEQYF	1	2.4176106196336017E-5	39	TCRBV20	TCRBV20	unresolved			TCRBV20-01,TCRBV20-or09_02		TCRBD02-01	TCRBD02	TCRBD02-01				01,02	TCRBJ02-07*01	TCRBJ02	TCRBJ02-07	01				5	1	1	10	8	3	42	51	52	57	65	1	In	VDJ
TCGGCTGCTCCCTCCCAGACATCTGTGTACTTCTGTGCCAGCAGTGCCGGGACAGGCCCTTCTAACTATGGCTACACCTTCGGTTCG	CASSAGTGPSNYGYTF	1	2.7895507149618484E-5	48	TCRBV06-01*01	TCRBV06	TCRBV06-01	01				TCRBD01-01*01	TCRBD01	TCRBD01-01	01				TCRBJ01-02*01	TCRBJ01	TCRBJ01-02	01				4	2	0	4	5	0	33	46	48	56	61	1	In	VDJ
CCAGCGCACAGAGCAGCGGGACTCGGCCATGTATCGCTGTGCCAGCAGCTTTTGAAGGGCTCCTACAATGAGCAGTTCTTCGGGCCA		1	3.347460857954218E-5	44	TCRBV07-06*01	TCRBV07	TCRBV07-06	01						unresolved		TCRBD01,TCRBD02	TCRBD01-01,TCRBD02-01		TCRBJ02-01*01	TCRBJ02	TCRBJ02-01	01				3	4	5	3	0	0	37	51	55	-1	59	1	Out	VDJ
AATTCCCTGGAGCTTGGTGACTCTGCTGTGTATTTCTGTGCCAGCAGCAAAGGGTACGGGGACACAGATACGCAGTATTTTGGCCCA	CASSKGYGDTDTQYF	1	3.719400953282464E-5	45	TCRBV03	TCRBV03	unresolved			TCRBV03-01,TCRBV03-02		TCRBD02-01*01	TCRBD02	TCRBD02-01	01				TCRBJ02-03*01	TCRBJ02	TCRBJ02-03	01				1	4	8	3	1	2	36	52	56	61	62	1	In	VDJ
ACTGTGAGCAACATGAGCCCTGAAGACAGCAGCATATATCTCTGCAGCTCCCTGACTAGCGGGGGAGATACGCAGTATTTTGGCCCA	CSSLTSGGDTQYF	1	1.4877603813129857E-5	39	TCRBV29-01*01	TCRBV29	TCRBV29-01	01				TCRBD02-01*01	TCRBD02	TCRBD02-01	01				TCRBJ02-03*01	TCRBJ02	TCRBJ02-03	01				8	5	2	2	0	5	42	48	53	-1	65	1	In	VDJ
AGCACCTTGGAGCTGGGGGACTCGGCCCTTTATCTTTGCGCCAGCAGCTTGTTCGGGGGGGCTAGCGGGGAGCTGTTTTTTGGAGAA	CASSLFGGASGELFF	1	2.7895507149618484E-5	45	TCRBV05-01*01	TCRBV05	TCRBV05-01	01				TCRBD02-01*01	TCRBD02	TCRBD02-01	01				TCRBJ02-02*01	TCRBJ02	TCRBJ02-02	01				1	2	8	0	4	7	36	51	53	61	65	1	In	VDJ
TCACCAGGCCTGGGGGACGCAGCCATGTACCTGTGTGCCACCAGCAGATATAGCGGGGGGGCCGGCTATGAGCAGTTCTTCGGGCCA	CATSRYSGGAGYEQFF	2	8.368652144885545E-5	48	TCRBV15-01*01	TCRBV15	TCRBV15-01	01				TCRBD02-01*01	TCRBD02	TCRBD02-01	01				TCRBJ02-01*01	TCRBJ02	TCRBJ02-01	01				2	2	5	0	6	8	33	48	50	61	67	2	In	VDJ
AATGTGAACGCCTTGGAGCTGGAGGACTCGGCCCTGTATCTCTGTGCCAGCAGCTCCCAGGGGGTTGAAAAACTGTTTTTTGGCAGT	CASSSQGVEKLFF	1	5.20716133459545E-5	39	TCRBV05-08*01	TCRBV05	TCRBV05-08	01				TCRBD01-01*01	TCRBD01	TCRBD01-01	01				TCRBJ01-04*01	TCRBJ01	TCRBJ01-04	01				3	2	4	1	1	7	42	55	57	64	65	1	In	VDJ
ACTCTGGAGTCTGCTGCCTCCTCCCAGACATCTGTATATTTCTGCGCCAGCAGTAGGACAGTCACCGGGGAGCTGTTTTTTGGAGAA	CASSRTVTGELFF	1	4.649251191603081E-5	39	TCRBV10-01	TCRBV10	TCRBV10-01				01,02	TCRBD01-01*01	TCRBD01	TCRBD01-01	01				TCRBJ02-02*01	TCRBJ02	TCRBJ02-02	01				5	1	1	5	1	4	42	54	55	61	62	1	In	VDJ
GTGAGCACCTTGGAGCTGGGGGACTCGGCCCTTTATCTTTGCGCCAGCAGCTACTCAGAGGAGCTAGGGACCCAGTACTTCGGGCCA	CASSYSEELGTQYF	1	2.0456705243053553E-5	42	TCRBV05-01*01	TCRBV05	TCRBV05-01	01				TCRBD02-01	TCRBD02	TCRBD02-01				01,02	TCRBJ02-05*01	TCRBJ02	TCRBJ02-05	01				3	11	4	8	1	7	39	52	63	67	68	1	In	VDJ
CCATCCCCAACCAGACAGCTCTTTACTTCTGTGCCACCAGTGATTTGCATTTGGGACAGCTTGTTTTACGAGCAGTACTTCGGGCCG		1	2.603580667297725E-5	52	TCRBV24	TCRBV24	unresolved			TCRBV24-01,TCRBV24-or09_02		TCRBD01-01*01	TCRBD01	TCRBD01-01	01				TCRBJ02-07*01	TCRBJ02	TCRBJ02-07	01				0	5	0	5	7	4	29	47	52	59	66	1	Out	VDJ
CTGACCCTGGAGTCTGCCAGGCCCTCACATACCTCTCAGTACCTCTGTGCCCGGGTGGTGAGCAATCAGCCCCAGCATTTTGGTGAT	CARVVSNQPQHF	1	1.859700476641232E-5	36	TCRBV25-01*01	TCRBV25	TCRBV25-01	01				TCRBD02-01	TCRBD02	TCRBD02-01				01,02	TCRBJ01-05*01	TCRBJ01	TCRBJ01-05	01				11	0	8	4	5	1	45	-1	51	55	60	1	In	VDJ
AACGCCTTGGAGCTGGAGGACTCGGCCCTGTATCTCTGTGCCAGCAGCTTGGGATTTCGTCTAAATTCACCCCTCCACTTTGGGAAC	CASSLGFRLNSPLHF	1	3.9053710009465874E-5	45	TCRBV05-08*01	TCRBV05	TCRBV05-08	01				TCRBD02-01	TCRBD02	TCRBD02-01				01,02	TCRBJ01-06*01	TCRBJ01	TCRBJ01-06	01				0	8	4	9	0	7	36	52	60	-1	63	1	In	VDJ
GAGCTTGGGGACTCGGCCGTGTATCTCTGTGCCAGCAGCTTAGGCCCAGGGAAGAGCTCTGGGGCCAACGTCCTGACTTTCGGGGCC	CASSLGPGKSSGANVLTF	1	2.9755207626259714E-5	54	TCRBV11-03*01	TCRBV11	TCRBV11-03	01				TCRBD01-01*01	TCRBD01	TCRBD01-01	01				TCRBJ02-06*01	TCRBJ02	TCRBJ02-06	01				1	3	4	3	5	0	27	43	46	51	56	1	In	VDJ
CGAGGAGATTCGGCAGCTTATTTCTGTGCCAGCTCACTAGGACCTACGGGGCAGCCCGACTCTGGAAACACCATATATTTTGGAGAG	CASSLGPTGQPDSGNTIYF	1	4.649251191603081E-5	57	TCRBV18-01*01	TCRBV18	TCRBV18-01	01						unresolved		TCRBD01,TCRBD02	TCRBD01-01,TCRBD02-01		TCRBJ01-03*01	TCRBJ01	TCRBJ01-03	01				4	10	7	0	7	0	24	37	47	52	59	1	In	VDJ
ATCCGGTCCACAAAGCTGGAGGACTCAGCCATGTACTTCTGTGCCAGTCAGGAGGGGCGGGGACAAGAGACCCAGTACTTCGGGCCA	CASQEGRGQETQYF	1	2.7895507149618484E-5	42	TCRBV02-01*01	TCRBV02	TCRBV02-01	01				TCRBD02-01	TCRBD02	TCRBD02-01				01,02	TCRBJ02-05*01	TCRBJ02	TCRBJ02-05	01				9	9	7	3	1	2	39	47	56	62	63	1	In	VDJ
GTCCACAAAGCTGGAGGACTCAGCCATGTACTTCTGTGCCAGCCGCGAACAGCAACAGGGGGGGGGACTGAAGCTTTCTTTGGACAA		1	3.347460857954218E-5	47	TCRBV02-01*01	TCRBV02	TCRBV02-01	01				TCRBD01-01*01	TCRBD01	TCRBD01-01	01				TCRBJ01-01*01	TCRBJ01	TCRBJ01-01	01				8	11	3	1	4	5	34	43	54	62	66	1	Out	VDJ
CGGTCCACAAAGCTGGAGGACTCAGCCATGTACTTCTGTGCCAGCAGTGAAGGAGGGCCGGGGATAAACACCATATATTTTGGAGAG	CASSEGGPGINTIYF	1	4.4632811439389574E-5	45	TCRBV02-01*01	TCRBV02	TCRBV02-01	01				TCRBD02-01	TCRBD02	TCRBD02-01				01,02	TCRBJ01-03*01	TCRBJ01	TCRBJ01-03	01				1	6	8	3	2	6	36	52	58	63	65	1	In	VDJ
GTAGTGCGAGGAGATTCGGCAGCTTATTTCTGTGCCAGCTCACCCGAAAGGTTCCTCTTAGGTGACTATGGCTACACCTTCGGTTCG	CASSPERFLLGDYGYTF	1	3.161490810290095E-5	51	TCRBV18-01*01	TCRBV18	TCRBV18-01	01						unresolved		TCRBD01,TCRBD02	TCRBD01-01,TCRBD02-01		TCRBJ01-02*01	TCRBJ01	TCRBJ01-02	01				3	4	5	4	13	3	30	44	48	51	64	1	In	VDJ
CGCACACAGCAGGAGGACTCGGCCGTGTATCTCTGTGCCAGCAGCTTAGAGATGAGCTCCTATAATTCACCCCTCCACTTTGGGAAC	CASSLEMSSYNSPLHF	1	3.5334309056183414E-5	48	TCRBV07-02*01	TCRBV07	TCRBV07-02	01				TCRBD02-01*02	TCRBD02	TCRBD02-01	02				TCRBJ01-06*01	TCRBJ01	TCRBJ01-06	01				1	4	11	2	0	0	33	49	53	-1	56	1	In	VDJ
TTGGAGTCGGCTGCTCCCTCCCAAACATCTGTGTACTTCTGTGCCAGCAGTTACTCGAGGGGACAAAGTGAGCAGTTCTTCGGGCCA	CASSYSRGQSEQFF	1	3.5334309056183414E-5	42	TCRBV06	TCRBV06	unresolved			TCRBV06-02,TCRBV06-03		TCRBD01-01*01	TCRBD01	TCRBD01-01	01				TCRBJ02-01*01	TCRBJ02	TCRBJ02-01	01				0	3	0	6	3	9	39	56	59	65	68	1	In	VDJ
AGCAGGGGGACTCAGCTGTGTATCTCTGTGCCAGCAGCCCGACGGGGTTGGCGGGCGGCCACCTGCTACGAGCAGTACTTCGGGCCG		1	3.5334309056183414E-5	55	TCRBV07-04*01	TCRBV07	TCRBV07-04	01				TCRBD02-01	TCRBD02	TCRBD02-01				01,02	TCRBJ02-07*01	TCRBJ02	TCRBJ02-07	01				5	12	7	4	10	3	26	38	50	55	65	1	Out	VDJ
CAGGAGGACTCCGCCGTGTATCTCTGTGCCAGCAGCTTAGGTTCACGGGGGCCCTACAGCTCCTACAATGAGCAGTTCTTCGGGCCA	CASSLGSRGPYSSYNEQFF	1	3.347460857954218E-5	57	TCRBV07-08*01	TCRBV07	TCRBV07-08	01						unresolved		TCRBD01,TCRBD02	TCRBD01-01,TCRBD02-01		TCRBJ02-01*01	TCRBJ02	TCRBJ02-01	01				1	6	6	0	7	0	24	40	46	52	59	1	In	VDJ
GCCCTGCAGCCAGAAGACTCAGCCCTGTATCTCTGCGCCAGCAGCCAAGATCCTCTGGGCCGGCAAGAGACCCAGTACTTCGGGCCA	CASSQDPLGRQETQYF	1	2.2316405719694787E-5	48	TCRBV04-01*01	TCRBV04	TCRBV04-01	01				TCRBD01-01*01	TCRBD01	TCRBD01-01	01				TCRBJ02-05*01	TCRBJ02	TCRBJ02-05	01				0	6	8	0	3	2	33	50	56	60	63	1	In	VDJ
CTTCACATCAATTCCCTGGAGCTTGGTGACTCTGCTGTGTATTTCTGTGCCAGCTCATTCGGGGGGCTGCCCCAGCATTTTGGTGAT	CASSFGGLPQHF	1	3.5334309056183414E-5	36	TCRBV03	TCRBV03	unresolved			TCRBV03-01,TCRBV03-02		TCRBD02-01*01	TCRBD02	TCRBD02-01	01				TCRBJ01-05*01	TCRBJ01	TCRBJ01-05	01				8	5	8	1	2	9	45	54	59	66	68	1	In	VDJ
TCCGCCAGCACCAACCAGACATCTATGTACCTCTGTGCCAGCAGTTCTATCCACAGGGGGTACGATTCACCCCTCCACTTTGGGAAC	CASSSIHRGYDSPLHF	1	3.5334309056183414E-5	48	TCRBV28-01*01	TCRBV28	TCRBV28-01	01				TCRBD01-01*01	TCRBD01	TCRBD01-01	01				TCRBJ01-06*01	TCRBJ01	TCRBJ01-06	01				4	6	3	1	4	8	33	46	52	60	64	1	In	VDJ
ACATCGGCCCAAAAGAACCCGACAGCTTTCTATCTCTGTGCCAGTAGTATAAGGCAGCCTGACCCCTATGGCTACACCTTCGGTTCG	CASSIRQPDPYGYTF	1	4.091341048610711E-5	45	TCRBV19-01	TCRBV19	TCRBV19-01				01,02			unresolved		TCRBD01,TCRBD02	TCRBD01-01,TCRBD02-01		TCRBJ01-02*01	TCRBJ01	TCRBJ01-02	01				2	9	2	7	2	4	36	51	60	63	65	1	In	VDJ
CAGCAGGTAGTGCGAGGAGATTCGGCAGCTTATTTCTGTGCCAGCTCACCACCGGGCAGAAGTAATTCACCCCTCCACTTTGGGAAC	CASSPPGRSNSPLHF	1	3.161490810290095E-5	45	TCRBV18-01*01	TCRBV18	TCRBV18-01	01				TCRBD01-01*01	TCRBD01	TCRBD01-01	01				TCRBJ01-06*01	TCRBJ01	TCRBJ01-06	01				0	0	8	0	5	6	36	-1	53	57	62	1	In	VDJ
GAGTCCGCCAGCACCAACCAGACATCTATGTACCTCTGTGCCAGTAAAACAGGGGGCGGGAACACCGGGGAGCTGTTTTTTGGAGAA	CASKTGGGNTGELFF	1	4.277311096274834E-5	45	TCRBV28-01*01	TCRBV28	TCRBV28-01	01				TCRBD01-01*01	TCRBD01	TCRBD01-01	01				TCRBJ02-02*01	TCRBJ02	TCRBJ02-02	01				9	4	3	0	2	1	36	44	48	57	59	1	In	VDJ
CAGGTAGTGCGAGGAGATTCGGCAGCTTATTTCTGTGCCAGCTCATCCGAACTAGCGAGCTCTGGAAACACCATATATTTTGGAGAG	CASSSELASSGNTIYF	1	4.649251191603081E-5	48	TCRBV18-01*01	TCRBV18	TCRBV18-01	01				TCRBD02-01	TCRBD02	TCRBD02-01				01,02	TCRBJ01-03*01	TCRBJ01	TCRBJ01-03	01				5	5	3	6	2	0	33	45	50	57	59	1	In	VDJ
TCCTCAGAACCGGGAGACACGGCACTGTATCTCTGCGCCAGCAGTCGCCTGGGGACAGTCAGAAAAGATACGCAGTATTTTGGCCCA	CASSRLGTVRKDTQYF	1	3.5334309056183414E-5	48	TCRBV23-01*01	TCRBV23	TCRBV23-01	01				TCRBD01-01*01	TCRBD01	TCRBD01-01	01				TCRBJ02-03*01	TCRBJ02	TCRBJ02-03	01				4	5	0	5	7	5	33	46	51	58	65	1	In	VDJ
GAGATCCAGCGCACAGAGCAGGGGGACTCGGCCATGTATCTCTGTGCCAGCAGCTTGAGTCGTGGAGAGACCCAGTACTTCGGGCCA	CASSLSRGETQYF	1	3.5334309056183414E-5	39	TCRBV07-09	TCRBV07	TCRBV07-09				01,03	TCRBD02-01*02	TCRBD02	TCRBD02-01	02				TCRBJ02-05*01	TCRBJ02	TCRBJ02-05	01				3	0	11	2	6	4	42	-1	56	59	65	1	In	VDJ
ATCCGCTCACCAGGCCTGGGGGACGCAGCCATGTACCTGTGTGCCACCAGCAGGAAGGGGAGCTCCTACGAGCAGTACTTCGGGCCG	CATSRKGSSYEQYF	1	2.4176106196336017E-5	42	TCRBV15-01*01	TCRBV15	TCRBV15-01	01						unresolved		TCRBD01,TCRBD02	TCRBD01-01,TCRBD02-01		TCRBJ02-07*01	TCRBJ02	TCRBJ02-07	01				3	2	5	2	2	0	39	53	55	60	62	1	In	VDJ
CGGTCCACAAAGCTGGAGGACTCAGCCATGTACTTCTGTGCCAGCAGTGGAGGGGAAATCATCAAAAACATTCAGTACTTCGGCGCC	CASSGGEIIKNIQYF	1	3.5334309056183414E-5	45	TCRBV02-01*01	TCRBV02	TCRBV02-01	01						unresolved		TCRBD01,TCRBD02	TCRBD01-01,TCRBD02-01		TCRBJ02-04*01	TCRBJ02	TCRBJ02-04	01				4	1	5	2	7	3	36	49	50	55	62	1	In	VDJ
GCCTTGTTGCTGGGGGACTCGGCCCTCTATCTCTGTGCCAGCAGCTTGGTGATAGCGGGACTATACGACGGCTACACCTTCGGTTCG	CASSLVIAGLYDGYTF	1	2.603580667297725E-5	48	TCRBV05-06*01	TCRBV05	TCRBV05-06	01				TCRBD02-01*02	TCRBD02	TCRBD02-01	02				TCRBJ01-02*01	TCRBJ01	TCRBJ01-02	01				0	3	5	3	9	8	33	49	52	60	69	1	In	VDJ
TCGCCCAGCCCCAACCAGACCTCTCTGTACTTCTGTGCCAGCAGTTTTGATGGGCAGGGGGGGTACTATGGCTACACCTTCGGTTCG	CASSFDGQGGYYGYTF	1	3.161490810290095E-5	48	TCRBV27-01*01	TCRBV27	TCRBV27-01	01						unresolved		TCRBD01,TCRBD02	TCRBD01-01,TCRBD02-01		TCRBJ01-02*01	TCRBJ01	TCRBJ01-02	01				3	7	4	1	3	3	33	47	54	61	64	1	In	VDJ
ATCCAGCAGGTAGTGCGAGGAGATTCGGCAGCTTATTTCTGTGCCAGCTCCCGGAGGGGTAGCACAGATACGCAGTATTTTGGCCCA	CASSRRGSTDTQYF	1	3.5334309056183414E-5	42	TCRBV18-01*01	TCRBV18	TCRBV18-01	01				TCRBD02-01*02	TCRBD02	TCRBD02-01	02				TCRBJ02-03*01	TCRBJ02	TCRBJ02-03	01				6	2	10	0	2	0	39	50	52	58	60	1	In	VDJ
AGGATCCAGCAGGTAGTGCGAGGAGATTCGGCAGCTTATTTCTGTGCCAGCTCATCATTGGCCCACAATGAGCAGTTCTTCGGGCCA	CASSSLAHNEQFF	1	3.719400953282464E-5	39	TCRBV18-01*01	TCRBV18	TCRBV18-01	01				TCRBD01-01*01	TCRBD01	TCRBD01-01	01				TCRBJ02-01*01	TCRBJ02	TCRBJ02-01	01				5	5	9	0	2	5	42	54	59	62	64	1	In	VDJ
ATCCAGCCCTCAGAACCCAGGGACTCAGCTGTGTACTTCTGTGCCAGCAGTTTAGACGGGGGGGCGATGGGGGGCTACTTCGGGCCA	CASSLDGGAMGGYF	1	2.603580667297725E-5	42	TCRBV12	TCRBV12	unresolved			TCRBV12-03,TCRBV12-04		TCRBD02-01*01	TCRBD02	TCRBD02-01	01				TCRBJ02-05*01	TCRBJ02	TCRBJ02-05	01				1	1	8	0	11	14	39	55	56	64	75	1	In	VDJ
ACAAAGCTGGAGGACTCAGCCATGTACTTCTGTGCCAGCAGTGGAATGGGTCAGTCCCTTGTTGGAAACATTCAGTACTTCGGCGCC	CASSGMGQSLVGNIQYF	1	3.5334309056183414E-5	51	TCRBV02-01*01	TCRBV02	TCRBV02-01	01						unresolved		TCRBD01,TCRBD02	TCRBD01-01,TCRBD02-01		TCRBJ02-04*01	TCRBJ02	TCRBJ02-04	01				4	4	0	9	15	6	30	43	47	50	65	1	In	VDJ
CAGCGCACAGAGCAGCGGGACTCGGCCATGTATCGCTGTGCCAGCAGCAGGCCGACAGGGCCCACCGAAAAACTGTTTTTTGGCAGT	CASSRPTGPTEKLFF	1	3.9053710009465874E-5	45	TCRBV07-06*01	TCRBV07	TCRBV07-06	01				TCRBD01-01*01	TCRBD01	TCRBD01-01	01				TCRBJ01-04*01	TCRBJ01	TCRBJ01-04	01				5	5	2	3	6	8	36	48	53	60	66	1	In	VDJ
TGACCAGTGCCCATCCTGAAGACAGCAGCTTCTACATCTGCAGTGCTGGGTAGGACAGGAGAGAACACTGAAGCTTTCTTTGGACAA		1	2.603580667297725E-5	43	TCRBV20	TCRBV20	unresolved			TCRBV20-01,TCRBV20-or09_02		TCRBD01-01*01	TCRBD01	TCRBD01-01	01				TCRBJ01-01*01	TCRBJ01	TCRBJ01-01	01				5	5	1	4	3	1	38	47	52	59	62	1	Out	VDJ
GCTGAATGTGAACGCCTTGTTGCTGGGGGACTCGGCCCTCTATCTCTGTGCCAGCAGAATCCCGGAAACACCATATATTTTGGAGAG		1	3.9053710009465874E-5	35	TCRBV05-06*01	TCRBV05	TCRBV05-06	01						unresolved					TCRBJ01-03*01	TCRBJ01	TCRBJ01-03	01				5	0	0	0	6	4	46	-1	-1	57	63	1	Out	VJ
TCGGCCCAAAAGAACCCGACAGCTTTCTATCTCTGTGCCAGTAGTACCCGACTAGCGGGGGGGTCGGAGACCCAGTACTTCGGGCCA	CASSTRLAGGSETQYF	1	3.719400953282464E-5	48	TCRBV19-01	TCRBV19	TCRBV19-01				01,02	TCRBD02-01*01	TCRBD02	TCRBD02-01	01				TCRBJ02-05*01	TCRBJ02	TCRBJ02-05	01				4	3	2	0	3	5	33	46	49	63	66	1	In	VDJ
CAGCCTGCAGAACTGGAGGATTCTGGAGTTTATTTCTGTGCCAGCAGTCCACAAAAGACAATGAACACTGAAGCTTTCTTTGGACAA	CASSPQKTMNTEAFF	1	4.091341048610711E-5	45	TCRBV14-01*01	TCRBV14	TCRBV14-01	01				TCRBD01-01*01	TCRBD01	TCRBD01-01	01				TCRBJ01-01*01	TCRBJ01	TCRBJ01-01	01				6	9	2	6	1	0	36	47	56	60	61	1	In	VDJ
CTGGAGTCGCCCAGCCCCAACCAGACCTCTCTGTACTTCTGTGCCAGCAGTTTATATGGGGCGTATCAGCCCCAGCATTTTGGTGAT	CASSLYGAYQPQHF	1	3.161490810290095E-5	42	TCRBV27-01*01	TCRBV27	TCRBV27-01	01				TCRBD01-01*01	TCRBD01	TCRBD01-01	01				TCRBJ01-05*01	TCRBJ01	TCRBJ01-05	01				1	2	7	0	2	5	39	55	57	62	64	1	In	VDJ
TCAGCTACCCGCTCCCAGACATCTGTGTATTTCTGCGCCAGCAGTTCTCCAGCGGGGAATGTGGAAGATACGCAGTATTTTGGCCCA	CASSSPAGNVEDTQYF	1	3.719400953282464E-5	48	TCRBV10-02*01	TCRBV10	TCRBV10-02	01				TCRBD02-01*01	TCRBD02	TCRBD02-01	01				TCRBJ02-03*01	TCRBJ02	TCRBJ02-03	01				5	5	6	3	8	5	33	45	50	57	65	1	In	VDJ
CTGACAGTGACCAGTGCCCATCCTGAAGACAGCAGCTTCTACATCTGCAGTGGCATCCGGTCCTCCTACGAGCAGTACTTCGGGCCG	CSGIRSSYEQYF	1	2.4176106196336017E-5	36	TCRBV20	TCRBV20	unresolved			TCRBV20-01,TCRBV20-or09_02		TCRBD02-01	TCRBD02	TCRBD02-01				01,02	TCRBJ02-07*01	TCRBJ02	TCRBJ02-07	01				7	5	8	5	2	0	45	52	57	60	62	1	In	VDJ
ACCAGTGCCCATCCTGAAGACAGCAGCTTCTACATCTGCAGTGCTAGAGAGGGCCTAGCGGGTCACTATGAGCAGTTCTTCGGGCCA	CSAREGLAGHYEQFF	1	2.603580667297725E-5	45	TCRBV20	TCRBV20	unresolved			TCRBV20-01,TCRBV20-or09_02		TCRBD02-01	TCRBD02	TCRBD02-01				01,02	TCRBJ02-01*01	TCRBJ02	TCRBJ02-01	01				0	4	4	4	5	8	36	50	54	62	67	1	In	VDJ
CTGCTGTCGGCTGCTCCCTCCCAGACATCTGTGTACTTCTGTGCCAGCAGACGGGACCGGGGGGTAGAGACCCAGTACTTCGGGCCA	CASRRDRGVETQYF	1	2.0456705243053553E-5	42	TCRBV06-05*01	TCRBV06	TCRBV06-05	01				TCRBD02-01*01	TCRBD02	TCRBD02-01	01				TCRBJ02-05*01	TCRBJ02	TCRBJ02-05	01				6	7	8	1	1	4	39	50	57	64	65	1	In	VDJ
GAGTCCGCCAGCACCAACCAGACATCTATGTACCTCTGTGCCAGCAGTTTATCGGCAGGGTCAGGAAACACCATATATTTTGGAGAG	CASSLSAGSGNTIYF	1	5.20716133459545E-5	45	TCRBV28-01*01	TCRBV28	TCRBV28-01	01				TCRBD01-01*01	TCRBD01	TCRBD01-01	01				TCRBJ01-03*01	TCRBJ01	TCRBJ01-03	01				1	3	4	3	3	4	36	52	55	60	63	1	In	VDJ
ATCCAGCCCTCAGAACCCAGGGACTCAGCTGTGTATTTTTGTGCCTCTTCACGGCAGGTGGGCTACAATGAGCAGTTCTTCGGGCCA	CASSRQVGYNEQFF	1	3.9053710009465874E-5	42	TCRBV12-05*01	TCRBV12	TCRBV12-05	01				TCRBD01-01*01	TCRBD01	TCRBD01-01	01				TCRBJ02-01*01	TCRBJ02	TCRBJ02-01	01				12	10	4	4	4	3	39	44	54	58	62	1	In	VDJ
ATGAGCTCCTTGGAGCTGGGGGACTCAGCCCTGTACTTCTGTGCCAGCAGCTCCGGGACAGGGGGGTTCGAGCAGTACTTCGGGCCG	CASSSGTGGFEQYF	1	2.9755207626259714E-5	42	TCRBV13-01*01	TCRBV13	TCRBV13-01	01				TCRBD01-01*01	TCRBD01	TCRBD01-01	01				TCRBJ02-07*01	TCRBJ02	TCRBJ02-07	01				4	2	0	1	3	6	39	52	54	65	68	1	In	VDJ
CAACCTGCAAAGCTTGAGGACTCGGCCGTGTATCTCTGTGCCAGCAGCGTGGGGGGAGGGTTCAATCAGCCCCAGCATTTTGGTGAT	CASSVGGGFNQPQHF	1	2.9755207626259714E-5	45	TCRBV11-02*02	TCRBV11	TCRBV11-02	02				TCRBD02-01*02	TCRBD02	TCRBD02-01	02				TCRBJ01-05*01	TCRBJ01	TCRBJ01-05	01				5	5	9	0	2	3	36	48	53	60	62	1	In	VDJ
CAGCGCACAGAGCAGCGGGACTCGGCCATGTATCGCTGTGCCAGCAGCAAGGGACCGAGCTCTGGAAACACCATATATTTTGGAGAG	CASSKGPSSGNTIYF	1	4.277311096274834E-5	45	TCRBV07-06*01	TCRBV07	TCRBV07-06	01						unresolved		TCRBD01,TCRBD02	TCRBD01-01,TCRBD02-01		TCRBJ01-03*01	TCRBJ01	TCRBJ01-03	01				5	2	0	7	4	0	36	48	50	55	59	1	In	VDJ
AAGGTGCAGCCTGCAGAACTGGAGGATTCTGGAGTTTATTTCTGTGCCAGCAGCCAAGATTGGCTCTACGAGCAGTACTTCGGGCCG	CASSQDWLYEQYF	1	3.719400953282464E-5	39	TCRBV14-01*01	TCRBV14	TCRBV14-01	01				TCRBD01-01*01	TCRBD01	TCRBD01-01	01				TCRBJ02-07*01	TCRBJ02	TCRBJ02-07	01				0	2	9	0	1	3	42	59	61	64	65	1	In	VDJ
ACATCGGCCCAAAAGAACCCGACAGCTTTCTATCTCTGTGCCAGTAGTACACAGGGCCATAGCACAGATACGCAGTATTTTGGCCCA	CASSTQGHSTDTQYF	1	4.4632811439389574E-5	45	TCRBV19-01	TCRBV19	TCRBV19-01				01,02	TCRBD01-01*01	TCRBD01	TCRBD01-01	01				TCRBJ02-03*01	TCRBJ02	TCRBJ02-03	01				4	1	3	3	4	0	36	49	50	56	60	1	In	VDJ
ACAGTGACCAGTGCCCATCCTGAAGACAGCAGCTTCTACATCTGCAGTGGACGGGGGGCTCACATGTCTCCCCTCCACTTTGGGAAC	CSGRGAHMSPLHF	1	2.4176106196336017E-5	39	TCRBV20	TCRBV20	unresolved			TCRBV20-01,TCRBV20-or09_02		TCRBD02-01*01	TCRBD02	TCRBD02-01	01				TCRBJ01-06*01	TCRBJ01	TCRBJ01-06	01				7	2	8	1	11	13	42	49	51	58	69	1	In	VDJ
ACTGTGACATCGGCCCAAAAGAACCCGACAGCTTTCTATCTCTGTGCCAGTAGCAGCGACAGGGAGGATGGCTACACCTTCGGTTCG	CASSSDREDGYTF	1	4.091341048610711E-5	39	TCRBV19-01	TCRBV19	TCRBV19-01				01,02	TCRBD01-01*01	TCRBD01	TCRBD01-01	01				TCRBJ01-02*01	TCRBJ01	TCRBJ01-02	01				6	4	2	3	3	6	42	53	57	64	67	1	In	VDJ
GAGATCCAGCGCACAGAGCAGGGGGACTCGGCCATGTATCTCTGTGCCAGCAGCTTAGTAGATTATGGCGAGCAGTACTTCGGGCCG	CASSLVDYGEQYF	1	3.9053710009465874E-5	39	TCRBV07-09	TCRBV07	TCRBV07-09				01,03	TCRBD02-01	TCRBD02	TCRBD02-01				01,02	TCRBJ02-07*01	TCRBJ02	TCRBJ02-07	01				1	0	5	8	7	6	42	-1	58	61	68	1	In	VDJ
GGAGATCCAGTCCACGGAGTCAGGGGACACAGCACTGTATTTCTGTGCCAGCAGCAACAGGGATTCTACGAGCAGTACTTCGGGCCG		2	6.32298162058019E-5	38	TCRBV21-01*01	TCRBV21	TCRBV21-01	01				TCRBD01-01*01	TCRBD01	TCRBD01-01	01				TCRBJ02-07*01	TCRBJ02	TCRBJ02-07	01				3	0	4	3	3	3	43	-1	57	62	65	2	Out	VDJ
CTGTCGGCTGCTCCCTCCCAGACATCTGTGTACTTCTGTGCCAGCAGTTACTCTGTGGCTGGGGCCAACGTCCTGACTTTCGGGGCC	CASSYSVAGANVLTF	1	2.4176106196336017E-5	45	TCRBV06-05*01	TCRBV06	TCRBV06-05	01						unresolved		TCRBD01,TCRBD02	TCRBD01-01,TCRBD02-01		TCRBJ02-06*01	TCRBJ02	TCRBJ02-06	01				0	3	0	10	0	2	36	53	56	-1	58	1	In	VDJ
CTCAGGCTGGAGTCGGCTGCTCCCTCCCAGACATCTGTGTACTTCTGTGCCAGCAGCTGGAGACTCTATGGCTACACCTTCGGTTCG	CASSWRLYGYTF	1	2.7895507149618484E-5	36	TCRBV06-01*01	TCRBV06	TCRBV06-01	01				TCRBD02-01	TCRBD02	TCRBD02-01				01,02	TCRBJ01-02*01	TCRBJ01	TCRBJ01-02	01				6	5	2	10	0	4	45	56	61	-1	65	1	In	VDJ
AATTCCCTGGAGCTTGGTGACTCTGCTGTGTATTTCTGTGCCAGCAGCCATTCGGCAGGGGATACCTACGAGCAGTACTTCGGGCCG	CASSHSAGDTYEQYF	1	3.347460857954218E-5	45	TCRBV03	TCRBV03	unresolved			TCRBV03-01,TCRBV03-02		TCRBD01-01*01	TCRBD01	TCRBD01-01	01				TCRBJ02-07*01	TCRBJ02	TCRBJ02-07	01				3	5	4	2	3	2	36	50	55	61	64	1	In	VDJ
ACACAGCAGGAGGACTCCGCCGTGTATCTCTGTGCCAGCAGCTTAGCGCAGGAGCTCTCGGCCGTTTACGAGCAGTACTTCGGGCCG	CASSLAQELSAVYEQYF	1	2.9755207626259714E-5	51	TCRBV07-08*01	TCRBV07	TCRBV07-08	01						unresolved		TCRBD01,TCRBD02	TCRBD01-01,TCRBD02-01		TCRBJ02-07*01	TCRBJ02	TCRBJ02-07	01				0	1	4	4	14	4	30	47	48	52	66	1	In	VDJ
GTCCGCTACCAGCTCCCAGACATCTGTGTACTTCTGTGCCATCAGTGAGTTAGGGGGCGCGGCAATCAGCCCCAGCATTTTGGTGAT		1	4.277311096274834E-5	47	TCRBV10-03*01	TCRBV10	TCRBV10-03	01				TCRBD01-01*01	TCRBD01	TCRBD01-01	01				TCRBJ01-05*01	TCRBJ01	TCRBJ01-05	01				1	1	5	0	3	2	34	50	51	58	61	1	Out	VDJ
ATCCAGCCCTCAGAACCCAGGGACTCAGCTGTGTACTTCTGTGCCAGCAGTTTACGACTAGCGGTAAATGAGCAGTTCTTCGGGCCA	CASSLRLAVNEQFF	1	3.347460857954218E-5	42	TCRBV12	TCRBV12	unresolved			TCRBV12-03,TCRBV12-04		TCRBD02-01	TCRBD02	TCRBD02-01				01,02	TCRBJ02-01*01	TCRBJ02	TCRBJ02-01	01				2	1	2	5	2	7	39	54	55	64	66	1	In	VDJ
CTGGAGTCGCCCAGCCCCAACCAGACCTCTCTGTACTTCTGTGCCAGCAGTCCACGGACTAGCGTGGGGGAGCAGTACTTCGGGCCG	CASSPRTSVGEQYF	1	3.161490810290095E-5	42	TCRBV27-01*01	TCRBV27	TCRBV27-01	01				TCRBD02-01	TCRBD02	TCRBD02-01				01,02	TCRBJ02-07*01	TCRBJ02	TCRBJ02-07	01				5	4	1	6	5	7	39	51	55	64	69	1	In	VDJ
GTCAGCTGCTCCCTCTCAGACTTCTGTTTACTTCTGTGCCAGCAGTTAATTTCGGTCGCCGTGCCCGGGGAGCTGTTTTTTGGAGAA		1	3.347460857954218E-5	47	TCRBV06-07*01	TCRBV06	TCRBV06-07	01				TCRBD02-01	TCRBD02	TCRBD02-01				01,02	TCRBJ02-02*01	TCRBJ02	TCRBJ02-02	01				3	4	8	5	9	6	34	48	52	55	64	1	Out	VDJ
CTGGAGCTTGGTGACTCTGCTGTGTATTTCTGTGCCAGCAGCCAAGGTACCAGGGGGTTTTATAATTCACCCCTCCACTTTGGGAAC	CASSQGTRGFYNSPLHF	1	3.347460857954218E-5	51	TCRBV03	TCRBV03	unresolved			TCRBV03-01,TCRBV03-02		TCRBD01-01*01	TCRBD01	TCRBD01-01	01				TCRBJ01-06*01	TCRBJ01	TCRBJ01-06	01				1	4	4	1	3	4	30	46	50	57	60	1	In	VDJ
TCGGCCCAAAAGAACCCGACAGCTTTCTATCTCTGTGCCAGTAGTCTTTGGGCAGGGACGGACCAAGAGACCCAGTACTTCGGGCCA	CASSLWAGTDQETQYF	2	4.277311096274834E-5	48	TCRBV19-01	TCRBV19	TCRBV19-01				01,02			unresolved		TCRBD01,TCRBD02	TCRBD01-01,TCRBD02-01		TCRBJ02-05*01	TCRBJ02	TCRBJ02-05	01				5	9	0	7	2	0	33	45	54	59	61	2	In	VDJ
CCTGCAGAACTGGAGGATTCTGGAGTTTATTTCTGTGCCAGCAGCCATTCGGACAGGCCAGGGGTATACGAGCAGTACTTCGGGCCG	CASSHSDRPGVYEQYF	1	3.719400953282464E-5	48	TCRBV14-01*01	TCRBV14	TCRBV14-01	01				TCRBD01-01*01	TCRBD01	TCRBD01-01	01				TCRBJ02-07*01	TCRBJ02	TCRBJ02-07	01				3	3	1	4	9	4	33	47	50	57	66	1	In	VDJ
AGCACCTTGGAGCTGGGGGACTCGGCCCTTTATCTTTGCGCCAGTCGCCCTTCGGGGGGGAACACAGATACGCAGTATTTTGGCCCA	CASRPSGGNTDTQYF	1	2.4176106196336017E-5	45	TCRBV05-01*01	TCRBV05	TCRBV05-01	01				TCRBD02-01*01	TCRBD02	TCRBD02-01	01				TCRBJ02-03*01	TCRBJ02	TCRBJ02-03	01				8	8	8	0	2	2	36	44	52	60	62	1	In	VDJ
GAGTCGCCCAGCCCCAACCAGACCTCTCTGTACTTCTGTGCCAGCAACACGATGGGGCCCCGAAGCGATACGCAGTATTTTGGCCCA	CASNTMGPRSDTQYF	1	3.5334309056183414E-5	45	TCRBV27-01*01	TCRBV27	TCRBV27-01	01				TCRBD01-01*01	TCRBD01	TCRBD01-01	01				TCRBJ02-03*01	TCRBJ02	TCRBJ02-03	01				7	7	7	0	8	6	36	46	53	58	66	1	In	VDJ
CTGACAGTGACCAGTGCCCATCCTGAAGACAGCAGCTTCTACATCTGCAGTGCTAGAGACCAGCGGATGACCCAGTACTTCGGGCCA	CSARDQRMTQYF	1	2.0456705243053553E-5	36	TCRBV20	TCRBV20	unresolved			TCRBV20-01,TCRBV20-or09_02		TCRBD02-01	TCRBD02	TCRBD02-01				01,02	TCRBJ02-05*01	TCRBJ02	TCRBJ02-05	01				0	2	6	5	2	7	45	59	61	66	68	1	In	VDJ
GCTCCCTCCCAGACATCTGTGTACTTCTGTGCCAGCAGTTACTCCTCGAGGGGGGGGATTTCAAGCGGGGAGCTGTTTTTTGGAGAA	CASSYSSRGGISSGELFF	1	3.347460857954218E-5	54	TCRBV06	TCRBV06	unresolved			TCRBV06-05,TCRBV06-06		TCRBD02-01*01	TCRBD02	TCRBD02-01	01				TCRBJ02-02*01	TCRBJ02	TCRBJ02-02	01				0	5	9	0	9	7	27	44	49	56	65	1	In	VDJ
AGTTCTAAGAAGCTCCTTCTCAGTGACTCTGGCTTCTATCTCTGTGCCTGGAGAGACGGCACCTTTCGGGGCTACACCTTCGGTTCG	CAWRDGTFRGYTF	1	1.1158202859847393E-5	39	TCRBV30-01*01	TCRBV30	TCRBV30-01	01						unresolved		TCRBD01,TCRBD02	TCRBD01-01,TCRBD02-01		TCRBJ01-02*01	TCRBJ01	TCRBJ01-02	01				3	1	2	7	12	8	42	53	54	57	69	1	In	VDJ
CTGAAGATCCGGTCCACAAAGCTGGAGGACTCAGCCATGTACTTCTGTGCCAGCATGAGGCAGATCTATGGCTACACCTTCGGTTCG	CASMRQIYGYTF	1	2.9755207626259714E-5	36	TCRBV02-01*01	TCRBV02	TCRBV02-01	01				TCRBD02-01*02	TCRBD02	TCRBD02-01	02				TCRBJ01-02*01	TCRBJ01	TCRBJ01-02	01				7	1	11	1	5	4	45	55	56	60	65	1	In	VDJ
ATTCTGGAGTCCGCCAGCACCAACCAGACATCTATGTACCTCTGTGCCAGCAGTTCTCAAACCTACTACGAGCAGTACTTCGGGCCG	CASSSQTYYEQYF	1	3.5334309056183414E-5	39	TCRBV28-01*01	TCRBV28	TCRBV28-01	01				TCRBD02-01	TCRBD02	TCRBD02-01				01,02	TCRBJ02-07*01	TCRBJ02	TCRBJ02-07	01				4	7	4	9	0	3	42	55	62	-1	65	1	In	VDJ
CTGGAGTCGCCCAGCCCCAACCAGACCTCTCTGTACTTCTGTGCCAGCAGTCCCTCCGGGACGTTAATAGGCTACACCTTCGGTTCG	CASSPSGTLIGYTF	1	3.161490810290095E-5	42	TCRBV27-01*01	TCRBV27	TCRBV27-01	01						unresolved		TCRBD01,TCRBD02	TCRBD01-01,TCRBD02-01		TCRBJ01-02*01	TCRBJ01	TCRBJ01-02	01				5	6	0	7	7	8	39	51	57	62	69	1	In	VDJ
GTGACCAGTGCCCATCCTGAAGACAGCAGCTTCTACATCTGCAGTGCTAACGGGACTAGCCCTTACAATGAGCAGTTCTTCGGGCCA	CSANGTSPYNEQFF	1	2.603580667297725E-5	42	TCRBV20	TCRBV20	unresolved			TCRBV20-01,TCRBV20-or09_02		TCRBD02-01	TCRBD02	TCRBD02-01				01,02	TCRBJ02-01*01	TCRBJ02	TCRBJ02-01	01				4	2	0	7	3	4	39	49	51	60	63	1	In	VDJ
CAGGTAGTGCGAGGAGATTCGGCAGCTTATTTCTGTGCCAGCTCACCGATTAGCGGGTTCCCCGGTGAGACCCAGTACTTCGGGCCA	CASSPISGFPGETQYF	1	2.7895507149618484E-5	48	TCRBV18-01*01	TCRBV18	TCRBV18-01	01				TCRBD02-01	TCRBD02	TCRBD02-01				01,02	TCRBJ02-05*01	TCRBJ02	TCRBJ02-05	01				3	3	5	4	9	5	33	47	50	57	66	1	In	VDJ
CTGGAGTTGGCTGCTCCCTCCCAGACATCTGTGTACTTCTGTGCCAGCAGTTACTCGCAGGGGGATCAGCCCCAGCATTTTGGTGAT	CASSYSQGDQPQHF	1	3.5334309056183414E-5	42	TCRBV06-06	TCRBV06	TCRBV06-06				01,02	TCRBD01-01*01	TCRBD01	TCRBD01-01	01				TCRBJ01-05*01	TCRBJ01	TCRBJ01-05	01				0	1	4	1	0	5	39	56	57	-1	64	1	In	VDJ
TTGGAGCTGGGGGACTCGGCCCTTTATCTTTGCGCCAGCAGCTCTACCCCCGGGACAGTCACAAAAAACATTCAGTACTTCGGCGCC	CASSSTPGTVTKNIQYF	1	2.603580667297725E-5	51	TCRBV05-01*01	TCRBV05	TCRBV05-01	01				TCRBD01-01*01	TCRBD01	TCRBD01-01	01				TCRBJ02-04*01	TCRBJ02	TCRBJ02-04	01				3	8	0	5	5	4	30	43	51	58	63	1	In	VDJ
AGGCTGGAGTTGGCTGCTCCCTCCCAGACATCTGTGTACTTCTGTGCCAGCGGGGGCAGCTCCTCAGATACGCAGTATTTTGGCCCA	CASGGSSSDTQYF	1	3.719400953282464E-5	39	TCRBV06-06	TCRBV06	TCRBV06-06				01,02	TCRBD01-01*01	TCRBD01	TCRBD01-01	01				TCRBJ02-03*01	TCRBJ02	TCRBJ02-03	01				8	0	6	0	7	4	42	-1	51	57	64	1	In	VDJ
GTGACCAGTGCCCATCCTGAAGACAGCAGCTTCTACATCTGCAGTGTCCCGGTTGGGGGCGGTGGTGAAAAACTGTTTTTTGGCAGT	CSVPVGGGGEKLFF	1	3.161490810290095E-5	42	TCRBV20	TCRBV20	unresolved			TCRBV20-01,TCRBV20-or09_02		TCRBD01-01*01	TCRBD01	TCRBD01-01	01				TCRBJ01-04*01	TCRBJ01	TCRBJ01-04	01				7	8	6	0	5	7	39	46	54	60	65	1	In	VDJ
ATCCAGCCCTCAGAACCCAGGGACTCAGCTGTGTACTTCTGTGCCAGCAGTTTTAGGGGGGGAGGAAACACCATATATTTTGGAGAG	CASSFRGGGNTIYF	1	4.091341048610711E-5	42	TCRBV12	TCRBV12	unresolved			TCRBV12-03,TCRBV12-04		TCRBD02-01*01	TCRBD02	TCRBD02-01	01				TCRBJ01-03*01	TCRBJ01	TCRBJ01-03	01				3	2	9	0	1	4	39	53	55	62	63	1	In	VDJ
TCGCCCAGCCCCAACCAGACCTCTCTGTACTTCTGTGCCAGCAGTTTATGGAGTGGGGCAGGTCAGTCACCCCTCCACTTTGGGAAC	CASSLWSGAGQSPLHF	1	3.161490810290095E-5	48	TCRBV27-01*01	TCRBV27	TCRBV27-01	01				TCRBD01-01*01	TCRBD01	TCRBD01-01	01				TCRBJ01-06*01	TCRBJ01	TCRBJ01-06	01				1	5	7	0	7	10	33	49	54	59	66	1	In	VDJ
ATCCAGCGCACACAGCAGGAGGACTCGGCCGTGTATCTCTGTGCCAGCAGTTTCACAGGGGGAAACACTGAAGCTTTCTTTGGACAA	CASSFTGGNTEAFF	1	3.9053710009465874E-5	42	TCRBV07-02*01	TCRBV07	TCRBV07-02	01				TCRBD01-01*01	TCRBD01	TCRBD01-01	01				TCRBJ01-01*01	TCRBJ01	TCRBJ01-01	01				6	4	3	1	1	2	39	50	54	62	63	1	In	VDJ
GTGACATCGGCCCAAAAGAACCCGACAGCTTTCTATCTCTGTGCCAGTAGTCCAGGGACGTATGGTTCTGAAGCTTTCTTTGGACAA	CASSPGTYGSEAFF	1	4.4632811439389574E-5	42	TCRBV19-01	TCRBV19	TCRBV19-01				01,02			unresolved		TCRBD01,TCRBD02	TCRBD01-01,TCRBD02-01		TCRBJ01-01*01	TCRBJ01	TCRBJ01-01	01				5	3	0	7	8	6	39	51	54	59	67	1	In	VDJ
ACTCTGGAGTCCGCTACCAGCTCCCAGACATCTGTGTACTTCTGTGCCATCAGTTCCACAGGGTCCTACGAGCAGTACTTCGGGCCG	CAISSTGSYEQYF	1	4.277311096274834E-5	39	TCRBV10-03*01	TCRBV10	TCRBV10-03	01				TCRBD01-01*01	TCRBD01	TCRBD01-01	01				TCRBJ02-07*01	TCRBJ02	TCRBJ02-07	01				5	3	3	3	0	1	42	54	57	-1	63	1	In	VDJ
TCGGCTGCTCCCTCCCAGACATCTGTGTACTTCTGTGCCAGCAGTTATGGTGCTCTAGTGAACACCGGGGAGCTGTTTTTTGGAGAA	CASSYGALVNTGELFF	1	2.603580667297725E-5	48	TCRBV06-05*01	TCRBV06	TCRBV06-05	01				TCRBD02-01	TCRBD02	TCRBD02-01				01,02	TCRBJ02-02*01	TCRBJ02	TCRBJ02-02	01				3	7	4	8	1	1	33	47	54	58	59	1	In	VDJ
TCCGCCAGCACCAACCAGACATCTATGTACCTCTGTGCCAGCAGTTTCAGGGGGCTGAGGAGCAATCAGCCCCAGCATTTTGGTGAT	CASSFRGLRSNQPQHF	1	3.719400953282464E-5	48	TCRBV28-01*01	TCRBV28	TCRBV28-01	01				TCRBD01-01*01	TCRBD01	TCRBD01-01	01				TCRBJ01-05*01	TCRBJ01	TCRBJ01-05	01				3	0	4	0	5	1	33	-1	47	55	60	1	In	VDJ
ATCCAGCGCACAGAGCAGGGGGACTCGGCCATGTATCTCTGTGCCAGCAGCCCTCGCCGGGGAAACTATGGCTACACCTTCGGTTCG	CASSPRRGNYGYTF	1	3.719400953282464E-5	42	TCRBV07-09	TCRBV07	TCRBV07-09				01,03	TCRBD02-01*01	TCRBD02	TCRBD02-01	01				TCRBJ01-02*01	TCRBJ01	TCRBJ01-02	01				5	6	8	3	1	2	39	51	57	62	63	1	In	VDJ
CTGAATGTGAACGCCTTGTTGCTGGGGGACTCGGCCCTCTATCTCTGTGCCAGCAGCCTGGGACAAACTGAAGCTTTCTTTGGACAA	CASSLGQTEAFF	1	2.9755207626259714E-5	36	TCRBV05-06*01	TCRBV05	TCRBV05-06	01				TCRBD01-01*01	TCRBD01	TCRBD01-01	01				TCRBJ01-01*01	TCRBJ01	TCRBJ01-01	01				0	0	2	6	1	5	45	-1	61	65	66	1	In	VDJ
CAGCGCACAGAGCAGCGGGACTCGGCCATGTATCGCTGTGCCAGCATTCCACCCGGGACCCAGGACGCTGAAGCTTTCTTTGGACAA	CASIPPGTQDAEAFF	1	3.161490810290095E-5	45	TCRBV07-06*01	TCRBV07	TCRBV07-06	01						unresolved		TCRBD01,TCRBD02	TCRBD01-01,TCRBD02-01		TCRBJ01-01*01	TCRBJ01	TCRBJ01-01	01				7	8	0	7	8	6	36	46	54	59	67	1	In	VDJ
GCAAAGCTTGAGGACTCGGCCGTGTATCTCTGTGCCAGCAGCTTAGGGACAGGGGGCGCGGGGTCCTATGGCTACACCTTCGGTTCG	CASSLGTGGAGSYGYTF	1	2.7895507149618484E-5	51	TCRBV11-02*02	TCRBV11	TCRBV11-02	02				TCRBD01-01*01	TCRBD01	TCRBD01-01	01				TCRBJ01-02*01	TCRBJ01	TCRBJ01-02	01				1	0	1	0	8	4	30	-1	46	57	65	1	In	VDJ
ACATCGGCCCAAAAGAACCCGACAGCTTTCTATCTCTGTGCCAGTAGTACCGGATCAGTGCATGATCAGCCCCAGCATTTTGGTGAT	CASSTGSVHDQPQHF	1	4.277311096274834E-5	45	TCRBV19-01	TCRBV19	TCRBV19-01				01,02			unresolved		TCRBD01,TCRBD02	TCRBD01-01,TCRBD02-01		TCRBJ01-05*01	TCRBJ01	TCRBJ01-05	01				4	2	1	8	10	5	36	49	51	54	64	1	In	VDJ
CAACCTGCAAAGCTTGAGGACTCGGCCGTGTATCTCTGTGCCAGCAGCTTAGTCGGACAGGGGCCCTACGAGCAGTACTTCGGGCCG	CASSLVGQGPYEQYF	1	2.7895507149618484E-5	45	TCRBV11-02*02	TCRBV11	TCRBV11-02	02				TCRBD01-01*01	TCRBD01	TCRBD01-01	01				TCRBJ02-07*01	TCRBJ02	TCRBJ02-07	01				1	2	1	2	1	2	36	52	54	63	64	1	In	VDJ
TCGGCTGCTCCCTCCCAAACATCTGTGTACTTCTGTGCCAGCAGTAAGGGACAGGGGGCGAAGGGCTATGGCTACACCTTCGGTTCG	CASSKGQGAKGYGYTF	1	2.9755207626259714E-5	48	TCRBV06	TCRBV06	unresolved			TCRBV06-02,TCRBV06-03		TCRBD01-01*01	TCRBD01	TCRBD01-01	01				TCRBJ01-02*01	TCRBJ01	TCRBJ01-02	01				5	2	0	0	6	4	33	45	47	59	65	1	In	VDJ
CGCTCACCAGGCCTGGGGGACGCAGCCATGTACCTGTGTGCCACCAGCAGCCCCCATGGGGCTAATGAAAAACTGTTTTTTGGCAGT	CATSSPHGANEKLFF	1	3.347460857954218E-5	45	TCRBV15-01*01	TCRBV15	TCRBV15-01	01						unresolved		TCRBD01,TCRBD02	TCRBD01-01,TCRBD02-01		TCRBJ01-04*01	TCRBJ01	TCRBJ01-04	01				3	7	6	2	0	3	36	50	57	-1	61	1	In	VDJ
GCCCATCCTGAAGACAGCAGCTTCTACATCTGCAGTGCTAGAGATCAACCCAGGGGTCCGTATAATTCACCCCTCCACTTTGGGAAC	CSARDQPRGPYNSPLHF	1	2.4176106196336017E-5	51	TCRBV20	TCRBV20	unresolved			TCRBV20-01,TCRBV20-or09_02		TCRBD01-01*01	TCRBD01	TCRBD01-01	01				TCRBJ01-06*01	TCRBJ01	TCRBJ01-06	01				0	6	4	2	4	4	30	44	50	56	60	1	In	VDJ
CGCTCACCAGGCCTGGGGGACGCAGCCATGTACCTGTGTGCCACCAGCAGAGATCGAACAGGCGGAAACACCATATATTTTGGAGAG	CATSRDRTGGNTIYF	1	3.5334309056183414E-5	45	TCRBV15-01*01	TCRBV15	TCRBV15-01	01				TCRBD01-01*01	TCRBD01	TCRBD01-01	01				TCRBJ01-03*01	TCRBJ01	TCRBJ01-03	01				0	4	3	4	1	4	36	53	57	62	63	1	In	VDJ
CTGGAGTCGGCTGCTCCCTCCCAGACATCTGTGTACTTCTGTGCCAGCAGCCACTAGCGGGGGCAAGAGACCCAGTACTTCGGGCCA	CASSH*RGQETQYF	1	2.603580667297725E-5	42	TCRBV06-01*01	TCRBV06	TCRBV06-01	01				TCRBD02-01*01	TCRBD02	TCRBD02-01	01				TCRBJ02-05*01	TCRBJ02	TCRBJ02-05	01				6	2	3	2	0	2	39	50	52	-1	63	1	Stop	VDJ
ATCCAGCGCACAGAGCAGGGGGACTCGGCCATGTATCTCTGTGCCAGCAGCTTAGTTCGGGGACAAGAGACCCAGTACTTCGGGCCA	CASSLVRGQETQYF	1	3.5334309056183414E-5	42	TCRBV07-09	TCRBV07	TCRBV07-09				01,03	TCRBD02-01*01	TCRBD02	TCRBD02-01	01				TCRBJ02-05*01	TCRBJ02	TCRBJ02-05	01				1	2	8	3	1	2	39	55	57	62	63	1	In	VDJ
TCCCAGACATCTGTGTACTTCTGTGCCAGCAAATTGGACTTGGGGTCGGAGGGCTTACTATTACGTCAGCCCCAGCATTTTGGTGAT	CASKLDLGSEGLLLRQPQHF	1	2.9755207626259714E-5	60	TCRBV06	TCRBV06	unresolved			TCRBV06-01,TCRBV06-05,TCRBV06-06		TCRBD02-01*02	TCRBD02	TCRBD02-01	02				TCRBJ01-05*01	TCRBJ01	TCRBJ01-05	01				7	16	10	0	12	6	21	31	47	53	65	1	In	VDJ
CTCAGAACCCAGGGACTCAGCTGTGTATTTTTGTGCTAGTGGTTTGGTACTGAGGGGGTAAGTAGCTACGAGCAGTACTTCGGGCCG		1	3.347460857954218E-5	50	TCRBV12-05*01	TCRBV12	TCRBV12-05	01				TCRBD01-01*01	TCRBD01	TCRBD01-01	01				TCRBJ02-07*01	TCRBJ02	TCRBJ02-07	01				0	4	5	1	7	3	31	48	52	58	65	1	Out	VDJ
CTGGAGCTTGGTGACTCTGCTGTGTATTTCTGTGCCAGCAGCCAAGGGACTACTAGCGGGGTCCCAGATACGCAGTATTTTGGCCCA	CASSQGTTSGVPDTQYF	1	3.719400953282464E-5	51	TCRBV03	TCRBV03	unresolved			TCRBV03-01,TCRBV03-02		TCRBD02-01*01	TCRBD02	TCRBD02-01	01				TCRBJ02-03*01	TCRBJ02	TCRBJ02-03	01				1	5	3	3	3	4	30	46	51	61	64	1	In	VDJ
GCCCATCCTGAAGACAGCAGCTTCTACATCTGCAGTGGAGCAATCCTCAAACATAGTGGGGCTGTGGAGACCCAGTACTTCGGGCCA	CSGAILKHSGAVETQYF	1	2.0456705243053553E-5	51	TCRBV20	TCRBV20	unresolved			TCRBV20-01,TCRBV20-or09_02		TCRBD01-01*01	TCRBD01	TCRBD01-01	01				TCRBJ02-05*01	TCRBJ02	TCRBJ02-05	01				7	20	7	0	4	5	30	37	57	62	66	1	In	VDJ
AATTCCCTGGAGCTTGGTGACTCTGCTGTGTATTTCTGTGCCAGCAGCCGTCCAGGAGCGCGGGAGGAGACCCAGTACTTCGGGCCA	CASSRPGAREETQYF	1	3.161490810290095E-5	45	TCRBV03	TCRBV03	unresolved			TCRBV03-01,TCRBV03-02		TCRBD02-01*02	TCRBD02	TCRBD02-01	02				TCRBJ02-05*01	TCRBJ02	TCRBJ02-05	01				4	10	7	2	0	5	36	49	59	-1	66	1	In	VDJ
CGCACACAGCAGGAGGACTCGGCCGTGTATCTCTGTGCCAGCAGCACCGGGACTAGCGGCCTCTCCTACGAGCAGTACTTCGGGCCG	CASSTGTSGLSYEQYF	1	3.5334309056183414E-5	48	TCRBV07-02*01	TCRBV07	TCRBV07-02	01				TCRBD02-01	TCRBD02	TCRBD02-01				01,02	TCRBJ02-07*01	TCRBJ02	TCRBJ02-07	01				5	3	0	5	3	0	33	45	48	59	62	1	In	VDJ
GGAGATCCAGCGCACAGAGCAGGGGGACTCGGCCATGTATCTCTGTGCCAGCAGCTTAACGGCAAGAAGACCCAGTACTTCGGGCCA		1	3.5334309056183414E-5	38	TCRBV07-09	TCRBV07	TCRBV07-09				01,03			unresolved		TCRBD01,TCRBD02	TCRBD01-01,TCRBD02-01		TCRBJ02-05*01	TCRBJ02	TCRBJ02-05	01				2	2	9	0	4	6	43	58	60	63	67	1	Out	VDJ
ATCCTGGAGTCGCCCAGCCCCAACCAGACCTCTCTGTACTTCTGTGCCAGCAGCCCTTATAGCAATCAGCCCCAGCATTTTGGTGAT	CASSPYSNQPQHF	1	3.161490810290095E-5	39	TCRBV27-01*01	TCRBV27	TCRBV27-01	01				TCRBD02-01	TCRBD02	TCRBD02-01				01,02	TCRBJ01-05*01	TCRBJ01	TCRBJ01-05	01				6	2	4	10	2	0	42	53	55	57	59	1	In	VDJ
CAGCAGGTAGTGCGAGGAGATTCGGCAGCTTATTTCTGTGCCAGCTCACCAGCTGGCCAGGGGAGCACTGAAGCTTTCTTTGGACAA	CASSPAGQGSTEAFF	1	3.5334309056183414E-5	45	TCRBV18-01*01	TCRBV18	TCRBV18-01	01				TCRBD01-01*01	TCRBD01	TCRBD01-01	01				TCRBJ01-01*01	TCRBJ01	TCRBJ01-01	01				2	6	4	2	2	4	36	51	57	63	65	1	In	VDJ
TCCCTAGAGTCTGCCATCCCCAACCAGACAGCTCTTTACTTCTGTGCCACCAGTGACCTTCCACAGTATACGCAGTATTTTGGCCCA	CATSDLPQYTQYF	1	2.7895507149618484E-5	39	TCRBV24	TCRBV24	unresolved			TCRBV24-01,TCRBV24-or09_02		TCRBD01-01*01	TCRBD01	TCRBD01-01	01				TCRBJ02-03*01	TCRBJ02	TCRBJ02-03	01				4	6	3	5	1	7	42	56	62	66	67	1	In	VDJ
ACTGTGACATCGGCCCAAAAGAACCCGACAGCTTTCTATCTCTGTGCCAGTCTTGACAGGGTCAATTCACCCCTCCACTTTGGGAAC	CASLDRVNSPLHF	1	4.091341048610711E-5	39	TCRBV19-01	TCRBV19	TCRBV19-01				01,02	TCRBD01-01*01	TCRBD01	TCRBD01-01	01				TCRBJ01-06*01	TCRBJ01	TCRBJ01-06	01				8	3	2	3	2	7	42	51	54	61	63	1	In	VDJ
AGCGCACACAGCAGGAGGACTCGGCCGTGTATCTCTGTGCCAGCAGGTGCCACAGGGGGCGGCAATCAGCCCCAGCATTTTGGTGAT		1	3.719400953282464E-5	46	TCRBV07-02*01	TCRBV07	TCRBV07-02	01				TCRBD01-01*01	TCRBD01	TCRBD01-01	01				TCRBJ01-05*01	TCRBJ01	TCRBJ01-05	01				6	5	3	0	1	2	35	46	51	60	61	1	Out	VDJ
GAGCTGGGGGACTCGGCCCTTTATCTTTGCGCCAGCAGCTTAGGATGGGGGACTAGCGGGGGAGTGGGTGAGCAGTTCTTCGGGCCA	CASSLGWGTSGGVGEQFF	1	2.603580667297725E-5	54	TCRBV05-01*01	TCRBV05	TCRBV05-01	01				TCRBD02-01*01	TCRBD02	TCRBD02-01	01				TCRBJ02-01*01	TCRBJ02	TCRBJ02-01	01				2	7	0	2	6	9	27	41	48	62	68	1	In	VDJ
CAGCAGGTAGTGCGAGGAGATTCGGCAGCTTATTTCTGTGCCAGCTCACCCCCCGGCGGGGGCTCCTACGAGCAGTACTTCGGGCCG	CASSPPGGGSYEQYF	1	3.161490810290095E-5	45	TCRBV18-01*01	TCRBV18	TCRBV18-01	01				TCRBD02-01*01	TCRBD02	TCRBD02-01	01				TCRBJ02-07*01	TCRBJ02	TCRBJ02-07	01				3	5	7	2	0	0	36	50	55	-1	62	1	In	VDJ
GAACCCAGGGACTCAGCTGTGTACTTCTGTGCCAGCAGTTTACAACTAGTATTTGCAATGGGCCACAATGAGCAGTTCTTCGGGCCA	CASSLQLVFAMGHNEQFF	1	3.347460857954218E-5	54	TCRBV12	TCRBV12	unresolved			TCRBV12-03,TCRBV12-04		TCRBD02-01	TCRBD02	TCRBD02-01				01,02	TCRBJ02-01*01	TCRBJ02	TCRBJ02-01	01				2	2	3	8	15	5	27	42	44	49	64	1	In	VDJ
AACGCCTTGGAGCTGGAGGACTCGGCCCTGTATCTCTGTGCCAGCAGCTCGTTCATCTCTGGGGCCAACGTCCTGACTTTCGGGGCC	CASSSFISGANVLTF	1	4.091341048610711E-5	45	TCRBV05-08*01	TCRBV05	TCRBV05-08	01						unresolved		TCRBD01,TCRBD02	TCRBD01-01,TCRBD02-01		TCRBJ02-06*01	TCRBJ02	TCRBJ02-06	01				3	4	4	6	1	0	36	49	53	55	56	1	In	VDJ
CGGGGGGACTCAGCCGTGTATCTCTGTGCCAGCAGCGAACTATACAGGGATAGCGGGGGGTACACCGGGGAGCTGTTTTTTGGAGAA	CASSELYRDSGGYTGELFF	1	3.5334309056183414E-5	57	TCRBV07-03*01	TCRBV07	TCRBV07-03	01				TCRBD02-01*01	TCRBD02	TCRBD02-01	01				TCRBJ02-02*01	TCRBJ02	TCRBJ02-02	01				5	14	5	1	1	3	24	36	50	60	61	1	In	VDJ
CTTCACATCAATTCCCTGGAGCTTGGTGACTCTGCTGTGTATTTCTGTGCCAGCAGCCAAGTGGCGCGAGAGCAGTTCTTCGGGCCA	CASSQVAREQFF	1	3.9053710009465874E-5	36	TCRBV03	TCRBV03	unresolved			TCRBV03-01,TCRBV03-02				unresolved		TCRBD01,TCRBD02	TCRBD01-01,TCRBD02-01		TCRBJ02-01*01	TCRBJ02	TCRBJ02-01	01				1	1	9	0	4	10	45	61	62	65	69	1	In	VDJ
CTGGAGTCCGCCAGCACCAACCAGACATCTATGTACCTCTGTGCCAGCAGGATTACACCTAGCAATCAGCCCCAGCATTTTGGTGAT	CASRITPSNQPQHF	1	3.719400953282464E-5	42	TCRBV28-01*01	TCRBV28	TCRBV28-01	01				TCRBD01-01*01	TCRBD01	TCRBD01-01	01				TCRBJ01-05*01	TCRBJ01	TCRBJ01-05	01				6	4	3	6	2	0	39	50	54	57	59	1	In	VDJ
ACTGTGACATCGGCCCAAAAGAACCCGACAGCTTTCTATCTCTGTGCCAGTAGTATAGCGGCGGGACAGCCCCAGCATTTTGGTGAT	CASSIAAGQPQHF	1	4.277311096274834E-5	39	TCRBV19-01	TCRBV19	TCRBV19-01				01,02	TCRBD02-01*02	TCRBD02	TCRBD02-01	02				TCRBJ01-05*01	TCRBJ01	TCRBJ01-05	01				1	2	7	3	0	7	42	58	60	-1	66	1	In	VDJ
AGTGCCCATCCTGAAGACAGCAGCTTCTACATCTGCAGTGCTCTGGCCCGAGGACAGGGGATGAACACTGAAGCTTTCTTTGGACAA	CSALARGQGMNTEAFF	1	2.603580667297725E-5	48	TCRBV20	TCRBV20	unresolved			TCRBV20-01,TCRBV20-or09_02		TCRBD01-01*01	TCRBD01	TCRBD01-01	01				TCRBJ01-01*01	TCRBJ01	TCRBJ01-01	01				5	9	1	2	1	0	33	42	51	60	61	1	In	VDJ
TTCCCTGGAGCTTGGTGACTCTGCTGTGTATTTCTGTGCCAGCAGCCAAGGGGCAGCTCTGGGGCCAACGTCCTGACTTTCGGGGCC		1	3.719400953282464E-5	47	TCRBV03	TCRBV03	unresolved			TCRBV03-01,TCRBV03-02		TCRBD01-01*01	TCRBD01	TCRBD01-01	01				TCRBJ02-06*01	TCRBJ02	TCRBJ02-06	01				1	0	8	0	2	0	34	-1	50	54	56	1	Out	VDJ
AAGATCCAACCTGCAAAGCTTGAGGACTCGGCCGTGTATCTCTGTGCCAGCAGCCCCGGACAGGGTCGCGGCTACACCTTCGGTTCG	CASSPGQGRGYTF	1	2.7895507149618484E-5	39	TCRBV11-02*02	TCRBV11	TCRBV11-02	02				TCRBD01-01*01	TCRBD01	TCRBD01-01	01				TCRBJ01-02*01	TCRBJ01	TCRBJ01-02	01				5	3	1	3	4	8	42	54	57	65	69	1	In	VDJ
TCGGCCCAAAAGAACCCGACAGCTTTCTATCTCTGTGCCAGTAGTCGGGACGACACTTATAGCAATCAGCCCCAGCATTTTGGTGAT	CASSRDDTYSNQPQHF	1	4.277311096274834E-5	48	TCRBV19-01	TCRBV19	TCRBV19-01				01,02			unresolved		TCRBD01,TCRBD02	TCRBD01-01,TCRBD02-01		TCRBJ01-05*01	TCRBJ01	TCRBJ01-05	01				5	1	0	7	8	0	33	45	46	51	59	1	In	VDJ
CTAGAGTCTGCCATCCCCAACCAGACAGCTCTTTACTTCTGTGCCACCGCACCGGGACAGGGGGCCGAGACCCAGTACTTCGGGCCA	CATAPGQGAETQYF	1	2.2316405719694787E-5	42	TCRBV24	TCRBV24	unresolved			TCRBV24-01,TCRBV24-or09_02		TCRBD01-01*01	TCRBD01	TCRBD01-01	01				TCRBJ02-05*01	TCRBJ02	TCRBJ02-05	01				9	5	0	0	1	5	39	48	53	65	66	1	In	VDJ
ATCCAGCAGGTAGTGCGAGGAGATTCGGCAGCTTATTTCTGTGCCAGCTCACCACCGTGGTCTGGAAACACCATATATTTTGGAGAG	CASSPPWSGNTIYF	1	4.649251191603081E-5	42	TCRBV18-01*01	TCRBV18	TCRBV18-01	01						unresolved		TCRBD01,TCRBD02	TCRBD01-01,TCRBD02-01		TCRBJ01-03*01	TCRBJ01	TCRBJ01-03	01				0	2	0	10	0	1	39	56	58	-1	60	1	In	VDJ
CGCACAGAGCAGCGGGACTCGGCCATGTATCGCTGTGCCAGCAGCTCGGACAGGGCGCGCCCTGGAAACACCATATATTTTGGAGAG	CASSSDRARPGNTIYF	1	4.277311096274834E-5	48	TCRBV07-06*01	TCRBV07	TCRBV07-06	01				TCRBD01-01*01	TCRBD01	TCRBD01-01	01				TCRBJ01-03*01	TCRBJ01	TCRBJ01-03	01				4	1	1	3	6	2	33	46	47	55	61	1	In	VDJ
CTGGAGTCCGCCAGCACCAACCAGACATCTATGTACCTCTGTGCCAGCAGTTTGACAGGGAGCTCCTACGAGCAGTACTTCGGGCCG	CASSLTGSSYEQYF	1	3.5334309056183414E-5	42	TCRBV28-01*01	TCRBV28	TCRBV28-01	01				TCRBD01-01*01	TCRBD01	TCRBD01-01	01				TCRBJ02-07*01	TCRBJ02	TCRBJ02-07	01				3	0	2	3	2	0	39	-1	53	60	62	1	In	VDJ
CGGTCCACAAAGCTGGAGGACTCAGCCATGTACTTCTGTGCCAGCAGTACGCGGAAGATCTCCAATGAAAAACTGTTTTTTGGCAGT	CASSTRKISNEKLFF	1	4.091341048610711E-5	45	TCRBV02-01*01	TCRBV02	TCRBV02-01	01				TCRBD02-01	TCRBD02	TCRBD02-01				01,02	TCRBJ01-04*01	TCRBJ01	TCRBJ01-04	01				5	2	7	5	9	5	36	48	50	54	63	1	In	VDJ
GCCCAAAAGAACCCGACAGCTTTCTATCTCTGTGCCAGTAGTATAAAGGCACGTTGGGCAACTAATGAAAAACTGTTTTTTGGCAGT	CASSIKARWATNEKLFF	1	5.579101429923697E-5	51	TCRBV19-01	TCRBV19	TCRBV19-01				01,02			unresolved		TCRBD01,TCRBD02	TCRBD01-01,TCRBD02-01		TCRBJ01-04*01	TCRBJ01	TCRBJ01-04	01				2	10	0	9	0	0	30	45	55	-1	58	1	In	VDJ
GAGTCGCCCAGCCCCAACCAGACCTCTCTGTACTTCTGTGCCAGCAGGACTAGACGGGACTCGAACACTGAAGCTTTCTTTGGACAA	CASRTRRDSNTEAFF	1	3.347460857954218E-5	45	TCRBV27-01*01	TCRBV27	TCRBV27-01	01				TCRBD02-01	TCRBD02	TCRBD02-01				01,02	TCRBJ01-01*01	TCRBJ01	TCRBJ01-01	01				6	8	0	10	1	1	36	47	55	61	62	1	In	VDJ
CAGCAGGTAGTGCGAGGAGATTCGGCAGCTTATTTCTGTGCCAGCTCACCCGGACAGGGAAACACAGATACGCAGTATTTTGGCCCA	CASSPGQGNTDTQYF	1	3.5334309056183414E-5	45	TCRBV18-01*01	TCRBV18	TCRBV18-01	01				TCRBD01-01*01	TCRBD01	TCRBD01-01	01				TCRBJ02-03*01	TCRBJ02	TCRBJ02-03	01				3	1	1	3	3	2	36	50	51	59	62	1	In	VDJ
ACCAGTGCCCATCCTGAAGACAGCAGCTTCTACATCTGCAGTCGTCCAGATCCAAGCGGGGGGCGAGAGACCCAGTACTTCGGGCCA	CSRPDPSGGRETQYF	1	2.0456705243053553E-5	45	TCRBV20	TCRBV20	unresolved			TCRBV20-01,TCRBV20-or09_02		TCRBD02-01*01	TCRBD02	TCRBD02-01	01				TCRBJ02-05*01	TCRBJ02	TCRBJ02-05	01				8	12	6	1	2	4	36	42	54	63	65	1	In	VDJ
TCCCTGATTCTGGAGTCCGCCAGCACCAACCAGACATCTATGTACCTCTGTGCCAGCAGTCTCGAAGACAGGACCAACTTCGGGCCG	CASSLEDRTNF	1	3.5334309056183414E-5	33	TCRBV28-01*01	TCRBV28	TCRBV28-01	01				TCRBD01-01*01	TCRBD01	TCRBD01-01	01				TCRBJ02-07*01	TCRBJ02	TCRBJ02-07	01				5	6	2	4	4	14	48	60	66	72	76	1	In	VDJ
AGCACCTTGGAGCTGGGGGACTCGGCCCTTTATCTTTGCGCCAGCAGGGCTACTAGCGCGAACACCGGGGAGCTGTTTTTTGGAGAA	CASRATSANTGELFF	1	2.7895507149618484E-5	45	TCRBV05-01*01	TCRBV05	TCRBV05-01	01				TCRBD02-01	TCRBD02	TCRBD02-01				01,02	TCRBJ02-02*01	TCRBJ02	TCRBJ02-02	01				5	4	3	6	0	0	36	47	51	-1	58	1	In	VDJ
GTGACATCGGCCCAAAAGAACCCGACAGCTTTCTATCTCTGTGCCAGCCAACGACAGCACATGAACACTGAAGCTTTCTTTGGACAA	CASQRQHMNTEAFF	1	4.4632811439389574E-5	42	TCRBV19-01	TCRBV19	TCRBV19-01				01,02	TCRBD01-01*01	TCRBD01	TCRBD01-01	01				TCRBJ01-01*01	TCRBJ01	TCRBJ01-01	01				9	5	2	5	4	0	39	47	52	57	61	1	In	VDJ
GTGCGAGGAGATTCGGCAGCTTATTTCTGTGCCAGCTCCCCCGACAGGGGGCTTAGAGGGACAGGTGAAAAACTGTTTTTTGGCAGT	CASSPDRGLRGTGEKLFF	1	4.277311096274834E-5	54	TCRBV18-01*01	TCRBV18	TCRBV18-01	01				TCRBD01-01*01	TCRBD01	TCRBD01-01	01				TCRBJ01-04*01	TCRBJ01	TCRBJ01-04	01				6	4	2	0	13	7	27	38	42	52	65	1	In	VDJ
CTGGAGTCGGCTGCTCCCTCCCAGACATCTGTGTACTTCTGTGCCAGCAGGTATATACCTTCCAACACTGAAGCTTTCTTTGGACAA	CASRYIPSNTEAFF	1	2.9755207626259714E-5	42	TCRBV06-01*01	TCRBV06	TCRBV06-01	01						unresolved		TCRBD01,TCRBD02	TCRBD01-01,TCRBD02-01		TCRBJ01-01*01	TCRBJ01	TCRBJ01-01	01				6	6	3	7	5	2	39	50	56	58	63	1	In	VDJ
TGGAGCTGGGGGACTCGGCCCTGTATCTCTGTGCCAGAAGCTTGGCTGCAGGTAAACTCCTATAATTCACCCCTCCACTTTGGGAAC		1	3.347460857954218E-5	52	TCRBV05-03	TCRBV05	TCRBV05-03				01,02	TCRBD01-01*01	TCRBD01	TCRBD01-01	01				TCRBJ01-06*01	TCRBJ01	TCRBJ01-06	01				0	3	4	4	4	0	29	45	48	52	56	1	Out	VDJ
GCTGCTCCCTCCCAGACATCTGTGTACTTCTGTGCCAGCAACGAGAACCTACAGGGGTCGGGGGCCAACGTCCTGACTTTCGGGGCC	CASNENLQGSGANVLTF	1	2.9755207626259714E-5	51	TCRBV06	TCRBV06	unresolved			TCRBV06-01,TCRBV06-05,TCRBV06-06		TCRBD01-01*01	TCRBD01	TCRBD01-01	01				TCRBJ02-06*01	TCRBJ02	TCRBJ02-06	01				7	10	3	2	3	4	30	40	50	57	60	1	In	VDJ
GAGTCGCCCAGCCCCAACCAGACCTCTCTGTACTTCTGTGCCAGCAGTTCACGCTCAGGAAGCTCCTACGAGCAGTACTTCGGGCCG	CASSSRSGSSYEQYF	1	3.161490810290095E-5	45	TCRBV27-01*01	TCRBV27	TCRBV27-01	01				TCRBD01-01*01	TCRBD01	TCRBD01-01	01				TCRBJ02-07*01	TCRBJ02	TCRBJ02-07	01				4	6	4	4	3	0	36	49	55	59	62	1	In	VDJ
GAGTCCGCTACCAGCTCCCAGACATCTGTGTACTTCTGTGCCGCATCCCCGGCCGGGACAGGGGCCTACGAGCAGTACTTCGGGCCG	CAASPAGTGAYEQYF	1	4.277311096274834E-5	45	TCRBV10-03*01	TCRBV10	TCRBV10-03	01				TCRBD01-01*01	TCRBD01	TCRBD01-01	01				TCRBJ02-07*01	TCRBJ02	TCRBJ02-07	01				11	12	0	2	0	2	36	42	54	-1	64	1	In	VDJ
GCTGCTCCCTCCCAAACATCTGTGTACTTCTGTGCCAGCAGTTCCCCTCCGGGGGGCCTATGGACCGGGGAGCTGTTTTTTGGAGAA	CASSSPPGGLWTGELFF	1	3.5334309056183414E-5	51	TCRBV06	TCRBV06	unresolved			TCRBV06-02,TCRBV06-03		TCRBD02-01*01	TCRBD02	TCRBD02-01	01				TCRBJ02-02*01	TCRBJ02	TCRBJ02-02	01				4	6	8	1	7	5	30	43	49	56	63	1	In	VDJ
TCCGCCAGCACCAACCAGACATCTATGTACCTCTGTGCCAGCAGTTTTCGTCCCCAGGGCGGTAGTCAGCCCCAGCATTTTGGTGAT	CASSFRPQGGSQPQHF	1	3.719400953282464E-5	48	TCRBV28-01*01	TCRBV28	TCRBV28-01	01				TCRBD01-01*01	TCRBD01	TCRBD01-01	01				TCRBJ01-05*01	TCRBJ01	TCRBJ01-05	01				3	7	4	3	6	6	33	47	54	59	65	1	In	VDJ
ATCCAGCGCACAGAGCAGCGGGACTCGGCCATGTATCGCTGTGCCAGCAGCGCGACAGGGGGCGTGACTGAAGCTTTCTTTGGACAA	CASSATGGVTEAFF	1	3.161490810290095E-5	42	TCRBV07-06*01	TCRBV07	TCRBV07-06	01				TCRBD01-01*01	TCRBD01	TCRBD01-01	01				TCRBJ01-01*01	TCRBJ01	TCRBJ01-01	01				5	2	2	0	3	5	39	51	53	63	66	1	In	VDJ
CCAGGCCTGGGGGACGCAGCCATGTACCTGTGTGCCACCAGCAGAGATCGAGCAGGGATATATGGAAACACCATATATTTTGGAGAG	CATSRDRAGIYGNTIYF	1	3.5334309056183414E-5	51	TCRBV15-01*01	TCRBV15	TCRBV15-01	01				TCRBD01-01*01	TCRBD01	TCRBD01-01	01				TCRBJ01-03*01	TCRBJ01	TCRBJ01-03	01				0	5	4	3	5	3	30	47	52	57	62	1	In	VDJ
GGACTCAGCTGTGTATCTCTGTGCCAGCAGCCGCCCCGGGGACAGCCGGGAAGCGGGGGGTTCCCCTACGAGCAGTACTTCGGGCCG		1	3.5334309056183414E-5	62	TCRBV07-04*01	TCRBV07	TCRBV07-04	01				TCRBD02-01*01	TCRBD02	TCRBD02-01	01				TCRBJ02-07*01	TCRBJ02	TCRBJ02-07	01				5	20	6	1	4	2	19	31	51	60	64	1	Out	VDJ
TTAAATCTTCACATCAATTCCCTGGAGCTTGGTGACTCTGCTGTGTATTTCTGTGCCAGCAAGGGGACAGAAGCTTTCTTTGGACAA	CASKGTEAFF	1	3.719400953282464E-5	30	TCRBV03	TCRBV03	unresolved			TCRBV03-01,TCRBV03-02		TCRBD01-01*01	TCRBD01	TCRBD01-01	01				TCRBJ01-01*01	TCRBJ01	TCRBJ01-01	01				7	2	0	6	0	8	51	61	63	-1	69	1	In	VDJ
ACTCAGCTTTGTATTTCTGTGCCAGCAGCGTAGTAAGGTCGCACCAACACCGGCGGGCATATCCGGGAGACCCAGTACTTCGGGCCA		1	1.859700476641232E-5	64	TCRBV09-01	TCRBV09	TCRBV09-01				01,02	TCRBD02-01	TCRBD02	TCRBD02-01				01,02	TCRBJ02-05*01	TCRBJ02	TCRBJ02-05	01				0	19	7	4	9	5	17	33	52	57	66	1	Out	VDJ
CAGCGCACAGAGCAGCGGGACTCGGCCATGTATCGCTGTGCCAGCAGCTTAGGTGGAGGGTGGGGAAACATTCAGTACTTCGGCGCC	CASSLGGGWGNIQYF	1	3.347460857954218E-5	45	TCRBV07-06*01	TCRBV07	TCRBV07-06	01				TCRBD02-01*02	TCRBD02	TCRBD02-01	02				TCRBJ02-04*01	TCRBJ02	TCRBJ02-04	01				1	2	10	0	5	6	36	52	54	60	65	1	In	VDJ
GAGCAGGGGGACTCGGCCATGTATCTCTGTGCCAGCAGCTTAAACGCGGTAGGGGGCAGTGGGGCCAACGTCCTGACTTTCGGGGCC	CASSLNAVGGSGANVLTF	2	6.508951668244313E-5	54	TCRBV07-09	TCRBV07	TCRBV07-09				01,03	TCRBD01-01*01	TCRBD01	TCRBD01-01	01				TCRBJ02-06*01	TCRBJ02	TCRBJ02-06	01				2	8	5	0	2	3	27	42	50	57	59	2	In	VDJ
ACCAGTGCCCATCCTGAAGACAGCAGCTTCTACATCTGCAGTGCTAGAAAAGCGGGTCGGGCGGACTATGGCTACACCTTCGGTTCG	CSARKAGRADYGYTF	1	2.2316405719694787E-5	45	TCRBV20	TCRBV20	unresolved			TCRBV20-01,TCRBV20-or09_02		TCRBD02-01	TCRBD02	TCRBD02-01				01,02	TCRBJ01-02*01	TCRBJ01	TCRBJ01-02	01				2	2	6	4	8	3	36	48	50	56	64	1	In	VDJ
AGGCTGGAGTCGGCTGCTCCCTCCCAGACATCTGTGTACTTCTGTGCCAGCAGTGAAGGTGGGTCTAGGGAGCAGTTCTTCGGGCCA	CASSEGGSREQFF	1	3.161490810290095E-5	39	TCRBV06-01*01	TCRBV06	TCRBV06-01	01				TCRBD02-01	TCRBD02	TCRBD02-01				01,02	TCRBJ02-01*01	TCRBJ02	TCRBJ02-01	01				1	6	4	8	1	10	42	58	64	68	69	1	In	VDJ
AGGCTGGAGTCGGCTGCTCCCTCCCAGACATCTGTGTACTTCTGTGCCAGCAGTGCGACAGGGGTGGATGAGCAGTTCTTCGGGCCA	CASSATGVDEQFF	1	3.161490810290095E-5	39	TCRBV06-01*01	TCRBV06	TCRBV06-01	01				TCRBD01-01*01	TCRBD01	TCRBD01-01	01				TCRBJ02-01*01	TCRBJ02	TCRBJ02-01	01				4	1	2	2	3	8	42	55	56	64	67	1	In	VDJ
CGGCTGCTCCCTCCCAGACATCTGTGTACTTCTGTGCCAGCAGTTACTGGGTAGCAGTATCAGTACAATGAGCAGTTCTTCGGGCCA		2	6.32298162058019E-5	49	TCRBV06-05*01	TCRBV06	TCRBV06-05	01				TCRBD02-01	TCRBD02	TCRBD02-01				01,02	TCRBJ02-01*01	TCRBJ02	TCRBJ02-01	01				1	3	5	7	8	4	32	48	51	55	63	2	Out	VDJ
AATTCCCTGGAGCTTGGTGACTCTGCTGTGTATTTCTGTGCCAGCAGCCAGCAGGGGCAATTGGCCGGGGAGCTGTTTTTTGGAGAA	CASSQQGQLAGELFF	1	4.091341048610711E-5	45	TCRBV03	TCRBV03	unresolved			TCRBV03-01,TCRBV03-02		TCRBD01-01*01	TCRBD01	TCRBD01-01	01				TCRBJ02-02*01	TCRBJ02	TCRBJ02-02	01				3	1	4	2	7	6	36	50	51	57	64	1	In	VDJ
GCGTCTGCTGTACCCTCTCAGACATCTGTGTACTTCTGTGCCAGCAGCCTCGGGGGAGGGGAATCCGATACGCAGTATTTTGGCCCA	CASSLGGGESDTQYF	1	3.719400953282464E-5	45	TCRBV06-04	TCRBV06	TCRBV06-04				01,02	TCRBD02-01*02	TCRBD02	TCRBD02-01	02				TCRBJ02-03*01	TCRBJ02	TCRBJ02-03	01				6	6	9	0	6	6	36	47	53	60	66	1	In	VDJ
TTGGAGATCCAGCGCACAGAGCAGGGGGACTCGGCCATGTATCTCTGTGCCAGCAGCGACCCCTCCTACGAGCAGTACTTCGGGCCG	CASSDPSYEQYF	1	3.9053710009465874E-5	36	TCRBV07-09	TCRBV07	TCRBV07-09				01,03			unresolved		TCRBD01,TCRBD02	TCRBD01-01,TCRBD02-01		TCRBJ02-07*01	TCRBJ02	TCRBJ02-07	01				5	0	2	7	2	0	45	-1	57	60	62	1	In	VDJ
AGCTCTCTGGAGCTGGGGGACTCAGCTTTGTATTTCTGTGCCAGCAGCGGAACCGACAGGGCGAACACTGAAGCTTTCTTTGGACAA	CASSGTDRANTEAFF	1	2.4176106196336017E-5	45	TCRBV09-01	TCRBV09	TCRBV09-01				01,02	TCRBD01-01*01	TCRBD01	TCRBD01-01	01				TCRBJ01-01*01	TCRBJ01	TCRBJ01-01	01				3	5	2	3	1	1	36	49	54	61	62	1	In	VDJ
CTGGGGGACTCGGCCCTTTATCTTTGCGCCAGCAGCGCACCGGGACAGGGGTAAAACGGGAACACCGGGGAGCTGTTTTTTGGAGAA	CASSAPGQG*NGNTGELFF	1	2.7895507149618484E-5	57	TCRBV05-01*01	TCRBV05	TCRBV05-01	01				TCRBD01-01*01	TCRBD01	TCRBD01-01	01				TCRBJ02-02*01	TCRBJ02	TCRBJ02-02	01				4	5	0	2	8	1	24	36	41	51	59	1	Stop	VDJ
CTGCTCCCTCCCAGACATCTGTGTACTTCTGTGCCAGCAGTTTAAACTTCCGGGACAGAGGAACAAGAGACCCAGTACTTCGGGCCA		1	2.603580667297725E-5	52	TCRBV06	TCRBV06	unresolved			TCRBV06-05,TCRBV06-06		TCRBD01-01*01	TCRBD01	TCRBD01-01	01				TCRBJ02-05*01	TCRBJ02	TCRBJ02-05	01				4	9	0	5	5	2	29	42	51	58	63	1	Out	VDJ
CCAGCGCACACAGCAGGAGGACTCGGCCGTGTATCTCTGTGCCAGCAGCCCGAGGGACAGGGAAACTATGGCTACACCTTCGGTTCG		1	3.5334309056183414E-5	44	TCRBV07-02*01	TCRBV07	TCRBV07-02	01				TCRBD01-01*01	TCRBD01	TCRBD01-01	01				TCRBJ01-02*01	TCRBJ01	TCRBJ01-02	01				5	4	0	3	1	2	37	49	53	62	63	1	Out	VDJ
TGTTGCTGGGGGACTCGGCCCTCTATCTCTGTGCCAGCGTATAAGTCATAGTCACAAAGTCGGGCCAACGTCCTGACTTTCGGGGCC		1	2.7895507149618484E-5	52	TCRBV05-06*01	TCRBV05	TCRBV05-06	01						unresolved		TCRBD01,TCRBD02	TCRBD01-01,TCRBD02-01		TCRBJ02-06*01	TCRBJ02	TCRBJ02-06	01				7	15	3	6	5	5	29	38	53	56	61	1	Out	VDJ
ACAGTGACCAGTGCCCATCCTGAAGACAGCAGCTTCTACATCTGCAGTGCTAACCCCACTGTGAACACTGAAGCTTTCTTTGGACAA	CSANPTVNTEAFF	1	2.603580667297725E-5	39	TCRBV20	TCRBV20	unresolved			TCRBV20-01,TCRBV20-or09_02		TCRBD02-01	TCRBD02	TCRBD02-01				01,02	TCRBJ01-01*01	TCRBJ01	TCRBJ01-01	01				4	5	3	10	1	0	42	52	57	60	61	1	In	VDJ
AGGCTGGAGTCGGCTGCTCCCTCCCAGACATCTGTGTACTTCTGTGCCAGCAGTGATGGACAGAACTATGGCTACACCTTCGGTTCG	CASSDGQNYGYTF	1	2.7895507149618484E-5	39	TCRBV06-01*01	TCRBV06	TCRBV06-01	01				TCRBD01-01*01	TCRBD01	TCRBD01-01	01				TCRBJ01-02*01	TCRBJ01	TCRBJ01-02	01				3	1	1	5	0	2	42	56	57	-1	63	1	In	VDJ
ACAGAGCAGGGGGACTCGGCCATGTATCTCTGTGCCAGCAGCCCTTTGACAGGACGCCTAGTCGCGATTTCGCAGTACTTCGGGCCG	CASSPLTGRLVAISQYF	1	3.9053710009465874E-5	51	TCRBV07-09	TCRBV07	TCRBV07-09				01,03	TCRBD01-01*01	TCRBD01	TCRBD01-01	01				TCRBJ02-07*01	TCRBJ02	TCRBJ02-07	01				5	5	2	4	18	9	30	42	47	53	71	1	In	VDJ
AGTGCCCATCCTGAAGACAGCAGCTTCTACATCTGCAGTGCTAGACGAAGGACAGGGGGGTCTAATGAAAAACTGTTTTTTGGCAGT	CSARRRTGGSNEKLFF	1	3.161490810290095E-5	48	TCRBV20	TCRBV20	unresolved			TCRBV20-01,TCRBV20-or09_02		TCRBD01-01*01	TCRBD01	TCRBD01-01	01				TCRBJ01-04*01	TCRBJ01	TCRBJ01-04	01				2	4	1	1	2	3	33	45	49	59	61	1	In	VDJ
AAGATCCGGTCCACAAAGCTGGAGGACTCAGCCATGTACTTCTGTGCCAGCAGTGACTACTTGGGAGATACGCAGTATTTTGGCCCA	CASSDYLGDTQYF	1	3.347460857954218E-5	39	TCRBV02-01*01	TCRBV02	TCRBV02-01	01						unresolved		TCRBD01,TCRBD02	TCRBD01-01,TCRBD02-01		TCRBJ02-03*01	TCRBJ02	TCRBJ02-03	01				3	6	0	9	0	5	42	56	62	-1	65	1	In	VDJ
CTGGAGTCGCCCAGCCCCAACCAGACCTCTCTGTACTTCTGTGCCAGCAGTCTCTCTCAGGGTCCGTTTGAAGCTTTCTTTGGACAA	CASSLSQGPFEAFF	1	3.347460857954218E-5	42	TCRBV27-01*01	TCRBV27	TCRBV27-01	01				TCRBD01-01*01	TCRBD01	TCRBD01-01	01				TCRBJ01-01*01	TCRBJ01	TCRBJ01-01	01				5	6	4	3	6	7	39	51	57	62	68	1	In	VDJ
CACGGAGTCAGGGGACACAGCACTGTATTTCTGTGCCAGCAGGGAATAAATAGCTCAGTCATGCAAGATACGCAGTATTTTGGCCCA		1	5.3931313822595734E-5	50	TCRBV21-01*01	TCRBV21	TCRBV21-01	01				TCRBD02-01	TCRBD02	TCRBD02-01				01,02	TCRBJ02-03*01	TCRBJ02	TCRBJ02-03	01				6	8	5	7	11	5	31	42	50	54	65	1	Out	VDJ
ATCAATTCCCTGGAGCTTGGTGACTCTGCTGTGTATTTCTGTGCCAGCAGCCGGGACCCCACCAGGGGAAAACTGTTTTTTGGCAGT	CASSRDPTRGKLFF	1	4.649251191603081E-5	42	TCRBV03	TCRBV03	unresolved			TCRBV03-01,TCRBV03-02		TCRBD01-01*01	TCRBD01	TCRBD01-01	01				TCRBJ01-04*01	TCRBJ01	TCRBJ01-04	01				4	10	4	2	0	10	39	52	62	-1	68	1	In	VDJ
TCTGCCAGGCCCTCACATACCTCTCAGTACCTCTGTGCCAGCAGTGAAGTCGCAGGGGGTTCCTACAATGAGCAGTTCTTCGGGCCA	CASSEVAGGSYNEQFF	1	2.0456705243053553E-5	48	TCRBV25-01*01	TCRBV25	TCRBV25-01	01				TCRBD01-01*01	TCRBD01	TCRBD01-01	01				TCRBJ02-01*01	TCRBJ02	TCRBJ02-01	01				2	4	4	1	1	1	33	48	52	59	60	1	In	VDJ
ACCAGGCCTGGGGGACGCAGCCATGTACCTGTGTGCCACCAGCAGAGTATACCGGACAGGGGTATGGGGGGCTACACCTTCGGTTCG		1	2.4176106196336017E-5	50	TCRBV15-01*01	TCRBV15	TCRBV15-01	01				TCRBD01-01*01	TCRBD01	TCRBD01-01	01				TCRBJ01-02*01	TCRBJ01	TCRBJ01-02	01				1	6	1	2	7	8	31	47	53	62	69	1	Out	VDJ
GCTGCTCCCTCCCAGACATCTGTGTACTTCTGTGCCAGCAGTGAAGGATGGAGGCGGGGAAGGTACAATGAGCAGTTCTTCGGGCCA	CASSEGWRRGRYNEQFF	1	3.161490810290095E-5	51	TCRBV06-01*01	TCRBV06	TCRBV06-01	01				TCRBD02-01*01	TCRBD02	TCRBD02-01	01				TCRBJ02-01*01	TCRBJ02	TCRBJ02-01	01				1	7	7	3	4	4	30	46	53	59	63	1	In	VDJ
ATCCTGGAGTCGCCCAGCCCCAACCAGACCTCTCTGTACTTCTGTGCCAGCAGTCCGTACCAGGGAAGCGGCTACACCTTCGGTTCG	CASSPYQGSGYTF	1	3.161490810290095E-5	39	TCRBV27-01*01	TCRBV27	TCRBV27-01	01				TCRBD01-01*01	TCRBD01	TCRBD01-01	01				TCRBJ01-02*01	TCRBJ01	TCRBJ01-02	01				5	6	4	3	4	8	42	54	60	65	69	1	In	VDJ
GTGAGCACCTTGGAGCTGGGGGACTCGGCCCTTTATCTTTGCGCCAGCAGAATGATACTAGGAGGCGAGACCCAGTACTTCGGGCCA	CASRMILGGETQYF	1	2.0456705243053553E-5	42	TCRBV05-01*01	TCRBV05	TCRBV05-01	01				TCRBD02-01	TCRBD02	TCRBD02-01				01,02	TCRBJ02-05*01	TCRBJ02	TCRBJ02-05	01				5	6	3	8	5	5	39	50	56	61	66	1	In	VDJ
TCCCAGACATCTGTGTACTTCTGTGCCAGCAGTTACTACAGACCTGGGACAGGGGGAGCAGGGGCCAACGTCCTGACTTTCGGGGCC	CASSYYRPGTGGAGANVLTF	1	2.9755207626259714E-5	60	TCRBV06	TCRBV06	unresolved			TCRBV06-05,TCRBV06-06		TCRBD01-01*01	TCRBD01	TCRBD01-01	01				TCRBJ02-06*01	TCRBJ02	TCRBJ02-06	01				1	8	0	1	4	4	21	37	45	56	60	1	In	VDJ
AGTCCGCCAGCACCAACCAGACATCTATGTACCTCTGTGCCAGCAGTTTTACCCTCAAGACAGATCTACGAGCAGTACTTCGGGCCG		1	3.5334309056183414E-5	46	TCRBV28-01*01	TCRBV28	TCRBV28-01	01				TCRBD01-01*01	TCRBD01	TCRBD01-01	01				TCRBJ02-07*01	TCRBJ02	TCRBJ02-07	01				3	9	2	5	2	3	35	49	58	63	65	1	Out	VDJ
AACGCCTTGGAGCTGGACGACTCGGCCCTGTATCTCTGTGCCAGCAGCTTAGGCCGGGGGGGCCTTTTTTCCCAGTACTTCGGGCCA	CASSLGRGGLFSQYF	1	2.603580667297725E-5	45	TCRBV05-04*01	TCRBV05	TCRBV05-04	01				TCRBD02-01*01	TCRBD02	TCRBD02-01	01				TCRBJ02-05*01	TCRBJ02	TCRBJ02-05	01				2	4	8	0	8	9	36	50	54	62	70	1	In	VDJ
ACATCGGCCCAAAAGAACCCGACAGCTTTCTATCTCTGTGCCAGTAGGGCGGGACAGGCGGCAAATTCACCCCTCCACTTTGGGAAC	CASRAGQAANSPLHF	1	4.091341048610711E-5	45	TCRBV19-01	TCRBV19	TCRBV19-01				01,02	TCRBD01-01*01	TCRBD01	TCRBD01-01	01				TCRBJ01-06*01	TCRBJ01	TCRBJ01-06	01				6	3	0	4	5	7	36	47	50	58	63	1	In	VDJ
GAGTCCGCCAGCACCAACCAGACATCTATGTACCTCTGTGCCAGCCCTCCCGGGGGACTAGCGTCGGATACGCAGTATTTTGGCCCA	CASPPGGLASDTQYF	1	3.9053710009465874E-5	45	TCRBV28-01*01	TCRBV28	TCRBV28-01	01				TCRBD02-01	TCRBD02	TCRBD02-01				01,02	TCRBJ02-03*01	TCRBJ02	TCRBJ02-03	01				8	8	0	6	3	6	36	45	53	63	66	1	In	VDJ
TGGAGTCCGCCAGCACCAACCAGACATCTATGTACCTCTGTGCCAGCAGTTTCGAAGACGTACTCCTACGAGCAGTACTTCGGGCCG		1	3.5334309056183414E-5	43	TCRBV28-01*01	TCRBV28	TCRBV28-01	01						unresolved		TCRBD01,TCRBD02	TCRBD01-01,TCRBD02-01		TCRBJ02-07*01	TCRBJ02	TCRBJ02-07	01				3	4	2	7	3	0	38	52	56	59	62	1	Out	VDJ
ACATCGGCCCAAAAGAACCCGACAGCTTTCTATCTCTGTGCCAGTAGTATCTCCCGAGAGGGGTCATATGGCTACACCTTCGGTTCG	CASSISREGSYGYTF	1	4.091341048610711E-5	45	TCRBV19-01	TCRBV19	TCRBV19-01				01,02			unresolved		TCRBD01,TCRBD02	TCRBD01-01,TCRBD02-01		TCRBJ01-02*01	TCRBJ01	TCRBJ01-02	01				3	8	5	2	3	5	36	50	58	63	66	1	In	VDJ
ATCCAGCCCTCAGAACCCAGGGACTCAGCTGTGTACTTCTGTGCCAGCCCAGATAGGTTTCGTACCGGGGAGCTGTTTTTTGGAGAA	CASPDRFRTGELFF	1	3.347460857954218E-5	42	TCRBV12	TCRBV12	unresolved			TCRBV12-03,TCRBV12-04				unresolved		TCRBD01,TCRBD02	TCRBD01-01,TCRBD02-01		TCRBJ02-02*01	TCRBJ02	TCRBJ02-02	01				8	1	4	5	11	5	39	48	49	52	63	1	In	VDJ
AAGGTGCAGCCTGCAGAACTGGAGGATTCTGGAGTTTATTTCTGTGCCAGCAGCCAAGTCGAGCAGGGAGAGCAGTTCTTCGGGCCA	CASSQVEQGEQFF	2	6.32298162058019E-5	39	TCRBV14-01*01	TCRBV14	TCRBV14-01	01				TCRBD01-01*01	TCRBD01	TCRBD01-01	01				TCRBJ02-01*01	TCRBJ02	TCRBJ02-01	01				1	5	4	3	1	10	42	58	63	68	69	2	In	VDJ
CTGTCGGCTGCTCCCTCCCAGACATCTGTGTACTTCTGTGCCAGCAGTTACACGGCAGGGGGCACAGATACGCAGTATTTTGGCCCA	CASSYTAGGTDTQYF	1	2.4176106196336017E-5	45	TCRBV06-05*01	TCRBV06	TCRBV06-05	01				TCRBD01-01*01	TCRBD01	TCRBD01-01	01				TCRBJ02-03*01	TCRBJ02	TCRBJ02-03	01				2	4	4	2	0	1	36	51	55	-1	61	1	In	VDJ
CTCACTCTGGAGTCCGCTACCAGCTCCCAGACATCTGTGTACTTCTGTGCCATCACGGCGGGGGACTATGGCTACACCTTCGGTTCG	CAITAGDYGYTF	1	4.091341048610711E-5	36	TCRBV10-03*01	TCRBV10	TCRBV10-03	01				TCRBD02-01*01	TCRBD02	TCRBD02-01	01				TCRBJ01-02*01	TCRBJ01	TCRBJ01-02	01				7	2	7	2	0	3	45	55	57	-1	64	1	In	VDJ
CGAGGAGATTCGGCAGCTTATTTCTGTGCCAGCTCACCAGAGGGAAGGGGTTCGGGCATCATGAACACTGAAGCTTTCTTTGGACAA	CASSPEGRGSGIMNTEAFF	1	3.5334309056183414E-5	57	TCRBV18-01*01	TCRBV18	TCRBV18-01	01						unresolved		TCRBD01,TCRBD02	TCRBD01-01,TCRBD02-01		TCRBJ01-01*01	TCRBJ01	TCRBJ01-01	01				2	6	5	2	11	0	24	39	45	50	61	1	In	VDJ
CACGCCCTGCAGCCAGAAGACTCAGCCCTGTATCTCTGCGCCAGCAGCCAAGTTTCCGGGGGGTCCTACGAGCAGTACTTCGGGCCG	CASSQVSGGSYEQYF	1	2.4176106196336017E-5	45	TCRBV04-01*01	TCRBV04	TCRBV04-01	01				TCRBD02-01*01	TCRBD02	TCRBD02-01	01				TCRBJ02-07*01	TCRBJ02	TCRBJ02-07	01				1	4	8	1	0	1	36	52	56	-1	63	1	In	VDJ
ACTCTGGAGTCCGCTACCAGCTCCCAGACATCTGTGTACTTCTGTGCCATCAGTGAGTCGGTCAACTATGGCTACACCTTCGGTTCG	CAISESVNYGYTF	1	4.091341048610711E-5	39	TCRBV10-03*01	TCRBV10	TCRBV10-03	01						unresolved		TCRBD01,TCRBD02	TCRBD01-01,TCRBD02-01		TCRBJ01-02*01	TCRBJ01	TCRBJ01-02	01				0	0	0	10	2	2	42	-1	59	61	63	1	In	VDJ
GAGTCCGCCAGCACCAACCAGACATCTATGTACCTCTGTGCCAGCAGTCCACCGGGACAGGCCTACAATGAGCAGTTCTTCGGGCCA	CASSPPGQAYNEQFF	1	4.091341048610711E-5	45	TCRBV28-01*01	TCRBV28	TCRBV28-01	01				TCRBD01-01*01	TCRBD01	TCRBD01-01	01				TCRBJ02-01*01	TCRBJ02	TCRBJ02-01	01				5	5	0	4	0	2	36	48	53	-1	61	1	In	VDJ
ACATCGGCCCAAAAGAACCCGACAGCTTTCTATCTCTGTGCCAGTAAAGACAGGGGGAGTAAGAACACTGAAGCTTTCTTTGGACAA	CASKDRGSKNTEAFF	1	4.4632811439389574E-5	45	TCRBV19-01	TCRBV19	TCRBV19-01				01,02	TCRBD01-01*01	TCRBD01	TCRBD01-01	01				TCRBJ01-01*01	TCRBJ01	TCRBJ01-01	01				7	2	2	1	5	1	36	46	48	57	62	1	In	VDJ
ACAGTGACCAGTGCCCATCCTGAAGACAGCAGCTTCTACATCTGCAGTGCTAGTCAGAACAGGGAAGAGACCCAGTACTTCGGGCCA	CSASQNREETQYF	1	2.0456705243053553E-5	39	TCRBV20	TCRBV20	unresolved			TCRBV20-01,TCRBV20-or09_02		TCRBD01-01*01	TCRBD01	TCRBD01-01	01				TCRBJ02-05*01	TCRBJ02	TCRBJ02-05	01				3	5	3	3	0	3	42	53	58	-1	64	1	In	VDJ
ATCCAGCGCACACAGCAGGAGGACTCGGCCGTGTATCTCTGTGCCAGCAGCCGGGGACTACTTTTGGAGACCCAGTACTTCGGGCCA	CASSRGLLLETQYF	1	3.161490810290095E-5	42	TCRBV07-02*01	TCRBV07	TCRBV07-02	01				TCRBD02-01	TCRBD02	TCRBD02-01				01,02	TCRBJ02-05*01	TCRBJ02	TCRBJ02-05	01				5	2	0	9	6	5	39	51	53	60	66	1	In	VDJ
CCCTCAGAACCCAGGGACTCAGCTGTGTACTTCTGTGCCAGCAGTTTAGTAGGTGTTTACTCTGGAAACACCATATATTTTGGAGAG	CASSLVGVYSGNTIYF	1	4.091341048610711E-5	48	TCRBV12	TCRBV12	unresolved			TCRBV12-03,TCRBV12-04				unresolved		TCRBD01,TCRBD02	TCRBD01-01,TCRBD02-01		TCRBJ01-03*01	TCRBJ01	TCRBJ01-03	01				1	1	5	4	6	0	33	49	50	53	59	1	In	VDJ
CTTCACATCAATTCCCTGGAGCTTGGTGACTCTGCTGTGTATTTCTGTGCCAGCAGCCAAGATTGGCAGGGACGGTTCTTCGGGCCA	CASSQDWQGRFF	1	3.9053710009465874E-5	36	TCRBV03	TCRBV03	unresolved			TCRBV03-01,TCRBV03-02				unresolved		TCRBD01,TCRBD02	TCRBD01-01,TCRBD02-01		TCRBJ02-01*01	TCRBJ02	TCRBJ02-01	01				0	6	0	7	1	15	45	62	68	73	74	1	In	VDJ
CTGGAGTCCGCCAGCACCAACCAGACATCTATGTACCTCTGTGCCAGCAGTTTGGGGGGGTCTCGGTCGCGTCCGTACTTCGGGCCG	CASSLGGSRSRPYF	1	3.5334309056183414E-5	42	TCRBV28-01*01	TCRBV28	TCRBV28-01	01				TCRBD02-01*01	TCRBD02	TCRBD02-01	01				TCRBJ02-07*01	TCRBJ02	TCRBJ02-07	01				3	0	9	0	14	12	39	-1	53	60	74	1	In	VDJ
ACCGGGAGACACGGCACTGTATCTCTGCGCCAGCAGCCCAAACCAATCCCTCTACGATTAATGAATCAGCCCCAGCATTTTGGTGAT		1	3.347460857954218E-5	56	TCRBV23-01*01	TCRBV23	TCRBV23-01	01				TCRBD02-01	TCRBD02	TCRBD02-01				01,02	TCRBJ01-05*01	TCRBJ01	TCRBJ01-05	01				6	15	4	9	9	4	25	36	51	54	63	1	Out	VDJ
AGTCCGCCAGCACCAACCAGACATCTATGTACCTCTGTGCCAGCAGTCCGCCCCTTCAGGGCTTCCACTGAAGCTTTCTTTGGACAA		1	3.9053710009465874E-5	46	TCRBV28-01*01	TCRBV28	TCRBV28-01	01				TCRBD01-01*01	TCRBD01	TCRBD01-01	01				TCRBJ01-01*01	TCRBJ01	TCRBJ01-01	01				5	9	4	3	4	4	35	47	56	61	65	1	Out	VDJ
ACCCTGCAGCCAGAAGACTCGGCCCTGTATCTCTGTGCCAGCAGCCAACGACTAGCGGGGAACCAAGAGACCCAGTACTTCGGGCCA	CASSQRLAGNQETQYF	1	2.0456705243053553E-5	48	TCRBV04-02*01	TCRBV04	TCRBV04-02	01				TCRBD02-01*01	TCRBD02	TCRBD02-01	01				TCRBJ02-05*01	TCRBJ02	TCRBJ02-05	01				2	1	2	3	1	0	33	48	49	60	61	1	In	VDJ
ACAGTGACCAGTGCCCATCCTGAAGACAGCAGCTTCTACATCTGCAGTGCTAGAGTGGGCGCTTCCTACGAGCAGTACTTCGGGCCG	CSARVGASYEQYF	1	2.4176106196336017E-5	39	TCRBV20	TCRBV20	unresolved			TCRBV20-01,TCRBV20-or09_02		TCRBD01-01*01	TCRBD01	TCRBD01-01	01				TCRBJ02-07*01	TCRBJ02	TCRBJ02-07	01				1	1	8	0	3	1	42	55	56	60	63	1	In	VDJ
ACTCTGAAGATCCAGCCCTCAGAACCCAGGGACTCAGCTGTGTACTTCTGTGCCAGCAGTTACACTAGCGAGCAGTACTTCGGGCCG	CASSYTSEQYF	1	2.7895507149618484E-5	33	TCRBV12	TCRBV12	unresolved			TCRBV12-03,TCRBV12-04		TCRBD02-01	TCRBD02	TCRBD02-01				01,02	TCRBJ02-07*01	TCRBJ02	TCRBJ02-07	01				4	2	3	8	0	6	48	61	63	-1	68	1	In	VDJ
CCAGCAGGTAGTGCGAGGAGATTCGGCAGCTTATTTCTGTGCCAGCTCACCCCAACTAGCGGCCAAGAGACCCAGTACTTCGGGCCA		1	2.7895507149618484E-5	44	TCRBV18-01*01	TCRBV18	TCRBV18-01	01				TCRBD02-01	TCRBD02	TCRBD02-01				01,02	TCRBJ02-05*01	TCRBJ02	TCRBJ02-05	01				3	3	3	5	0	1	37	51	54	-1	62	1	Out	VDJ
ATCCTGGAGTCGCCCAGCCCCAACCAGACCTCTCTGTACTTCTGTGCCAGCAGTTTCAGCTACCAAGAGACCCAGTACTTCGGGCCA	CASSFSYQETQYF	1	2.7895507149618484E-5	39	TCRBV27-01*01	TCRBV27	TCRBV27-01	01						unresolved		TCRBD01,TCRBD02	TCRBD01-01,TCRBD02-01		TCRBJ02-05*01	TCRBJ02	TCRBJ02-05	01				3	0	4	5	2	0	42	-1	56	59	61	1	In	VDJ
GCCAGCACCAACCAGACATCTATGTACCTCTGTGCCAGCAGCTCGGGACAGGGGCCAACCAACACCGGGGAGCTGTTTTTTGGAGAA	CASSSGQGPTNTGELFF	1	4.277311096274834E-5	51	TCRBV28-01*01	TCRBV28	TCRBV28-01	01				TCRBD01-01*01	TCRBD01	TCRBD01-01	01				TCRBJ02-02*01	TCRBJ02	TCRBJ02-02	01				6	3	0	2	6	2	30	41	44	54	60	1	In	VDJ
ATCCAGCCCTCAGAACCCAGGGACTCAGCTGTGTACTTCTGTGCCAGCAGCCCGACAGGTGACACCGGGGAGCTGTTTTTTGGAGAA	CASSPTGDTGELFF	1	3.347460857954218E-5	42	TCRBV12	TCRBV12	unresolved			TCRBV12-03,TCRBV12-04		TCRBD01-01*01	TCRBD01	TCRBD01-01	01				TCRBJ02-02*01	TCRBJ02	TCRBJ02-02	01				6	3	2	4	2	3	39	50	53	59	61	1	In	VDJ
AGCACCTTGGAGCTGGGGGACTCGGCCCTTTATCTTTGCGCCAGCAGCTTGGTAACAGGTCGGACCGGGGAGCTGTTTTTTGGAGAA	CASSLVTGRTGELFF	1	2.7895507149618484E-5	45	TCRBV05-01*01	TCRBV05	TCRBV05-01	01				TCRBD01-01*01	TCRBD01	TCRBD01-01	01				TCRBJ02-02*01	TCRBJ02	TCRBJ02-02	01				0	2	3	4	4	5	36	52	54	59	63	1	In	VDJ
CGCACAGAGCAGCGGGACTCGGCCATGTATCGCTGTGCCAGCAGCCCAGGGGGCTCTAGCTCTGGAAACACCATATATTTTGGAGAG	CASSPGGSSSGNTIYF	1	4.277311096274834E-5	48	TCRBV07-06*01	TCRBV07	TCRBV07-06	01				TCRBD01-01*01	TCRBD01	TCRBD01-01	01				TCRBJ01-03*01	TCRBJ01	TCRBJ01-03	01				5	1	4	0	5	0	33	45	46	54	59	1	In	VDJ
AACTGGAGGATTCTGGAGTTTATTTCTGTGCCAGCAGCCAAGATATGGGGCGTGGAGGGAACTAACTATGGCTACACCTTCGGTTCG		1	3.719400953282464E-5	55	TCRBV14-01*01	TCRBV14	TCRBV14-01	01				TCRBD02-01*02	TCRBD02	TCRBD02-01	02				TCRBJ01-02*01	TCRBJ01	TCRBJ01-02	01				0	10	10	0	2	0	26	43	53	59	61	1	Out	VDJ
AGCACCTTGGAGCTGGGGGACTCGGCCCTTTATCTTTGCGCCAGCAGCTTGGGACAGGGGGCCTACAATGAGCAGTTCTTCGGGCCA	CASSLGQGAYNEQFF	1	2.603580667297725E-5	45	TCRBV05-01*01	TCRBV05	TCRBV05-01	01				TCRBD01-01*01	TCRBD01	TCRBD01-01	01				TCRBJ02-01*01	TCRBJ02	TCRBJ02-01	01				0	0	2	1	0	2	36	-1	52	-1	61	1	In	VDJ
ATCCAGCGCACAGAGCAGGGGGACTCGGCCATGTATCTCTGTGCCAGCAGCTTGGAGACAGCGGTAGAGACCCAGTACTTCGGGCCA	CASSLETAVETQYF	1	3.5334309056183414E-5	42	TCRBV07-09	TCRBV07	TCRBV07-09				01,03			unresolved		TCRBD01,TCRBD02	TCRBD01-01,TCRBD02-01		TCRBJ02-05*01	TCRBJ02	TCRBJ02-05	01				3	3	2	5	4	4	39	53	56	61	65	1	In	VDJ
GCCCAAAAGAACCCGACAGCTTTCTATCTCTGTGCCAGTTCTCGATCAATAGCGGGGGGTAGCTCCTACGAGCAGTACTTCGGGCCG	CASSRSIAGGSSYEQYF	1	4.091341048610711E-5	51	TCRBV19-01	TCRBV19	TCRBV19-01				01,02	TCRBD02-01*01	TCRBD02	TCRBD02-01	01				TCRBJ02-07*01	TCRBJ02	TCRBJ02-07	01				8	10	5	1	3	0	30	39	49	59	62	1	In	VDJ
GAGTCTGCCAGGCCCTCACATACCTCTCAGTACCTCTGTGCCAGCAGTGAAGCTGTTTTGGGAACGGGTGGCTACACCTTCGGTTCG	CASSEAVLGTGGYTF	1	1.859700476641232E-5	45	TCRBV25-01*01	TCRBV25	TCRBV25-01	01						unresolved		TCRBD01,TCRBD02	TCRBD01-01,TCRBD02-01		TCRBJ01-02*01	TCRBJ01	TCRBJ01-02	01				2	8	0	8	5	7	36	51	59	63	68	1	In	VDJ
CAGCCCTCAGAACCCAGGGACTCAGCTGTGTACTTCTGTGCCAGCAGCCCCCAGGGCCTCTCTGGAAACACCATATATTTTGGAGAG	CASSPQGLSGNTIYF	1	4.091341048610711E-5	45	TCRBV12	TCRBV12	unresolved			TCRBV12-03,TCRBV12-04		TCRBD01-01*01	TCRBD01	TCRBD01-01	01				TCRBJ01-03*01	TCRBJ01	TCRBJ01-03	01				6	4	4	3	3	0	36	47	51	56	59	1	In	VDJ
CCTGGAGCTTGGTGACTCTGCTGTGTATTTCTGTGCCAGCAGCCGTATGCGGGCAGATCGAACACCGGGGAGCTGTTTTTTGGAGAA		1	4.091341048610711E-5	50	TCRBV03	TCRBV03	unresolved			TCRBV03-01,TCRBV03-02		TCRBD02-01	TCRBD02	TCRBD02-01				01,02	TCRBJ02-02*01	TCRBJ02	TCRBJ02-02	01				4	4	7	4	5	0	31	44	48	53	58	1	Out	VDJ
GCTGCTCCCTCCCAGACATCTGTGTACTTCTGTGCCAGCAGTTACGGGGGACAGGGGGCTCGAGGCACTGAAGCTTTCTTTGGACAA	CASSYGGQGARGTEAFF	1	2.9755207626259714E-5	51	TCRBV06	TCRBV06	unresolved			TCRBV06-05,TCRBV06-06		TCRBD01-01*01	TCRBD01	TCRBD01-01	01				TCRBJ01-01*01	TCRBJ01	TCRBJ01-01	01				2	2	0	0	6	4	30	45	47	59	65	1	In	VDJ
CGCACAGAGCAGGGGGACTCGGCCATGTATCTCTGTGCCAGCAGCTTATCGCCGACAGGGGCCGTTCAGCCCCAGCATTTTGGTGAT	CASSLSPTGAVQPQHF	1	3.9053710009465874E-5	48	TCRBV07-09	TCRBV07	TCRBV07-09				01,03	TCRBD01-01*01	TCRBD01	TCRBD01-01	01				TCRBJ01-05*01	TCRBJ01	TCRBJ01-05	01				2	5	2	2	4	6	33	48	53	61	65	1	In	VDJ
ACAGAGCAGGGGGACTCGGCCATGTATCTCTGTGCCAGCAGCCCGGGACTAGCGGGGGGAAACCAAGAGACCCAGTACTTCGGGCCA	CASSPGLAGGNQETQYF	1	3.5334309056183414E-5	51	TCRBV07-09	TCRBV07	TCRBV07-09				01,03	TCRBD02-01*01	TCRBD02	TCRBD02-01	01				TCRBJ02-05*01	TCRBJ02	TCRBJ02-05	01				5	2	0	1	2	0	30	42	44	59	61	1	In	VDJ
CGCACACAGCAGGAGGACTCCGCCGTGTATCTCTGTGCCAGCAGCCCAGGACAGGGCCCCTATAATTCACCCCTCCACTTTGGGAAC	CASSPGQGPYNSPLHF	1	2.9755207626259714E-5	48	TCRBV07-08*01	TCRBV07	TCRBV07-08	01				TCRBD01-01*01	TCRBD01	TCRBD01-01	01				TCRBJ01-06*01	TCRBJ01	TCRBJ01-06	01				5	3	1	3	2	2	33	45	48	56	58	1	In	VDJ
ATCCAGCCCTCAGAACCCAGGGACTCAGCTGTGTACTTCTGTGCCAGCAGTGCGGGACAGGGGAACACTGAAGCTTTCTTTGGACAA	CASSAGQGNTEAFF	1	3.161490810290095E-5	42	TCRBV12	TCRBV12	unresolved			TCRBV12-03,TCRBV12-04		TCRBD01-01*01	TCRBD01	TCRBD01-01	01				TCRBJ01-01*01	TCRBJ01	TCRBJ01-01	01				5	2	0	3	0	1	39	51	53	-1	62	1	In	VDJ
AATGTGAGCACCTTGGAGCTGGGGGACTCGGCCCTTTATCTTTGCGCCAGCAGCGGCCGGACGCAAGAGACCCAGTACTTCGGGCCA	CASSGRTQETQYF	1	2.0456705243053553E-5	39	TCRBV05-01*01	TCRBV05	TCRBV05-01	01						unresolved		TCRBD01,TCRBD02	TCRBD01-01,TCRBD02-01		TCRBJ02-05*01	TCRBJ02	TCRBJ02-05	01				4	4	1	7	1	2	42	54	58	62	63	1	In	VDJ
GTGACATCGGCCCAAAAGAACCCGACAGCTTTCTATCTCTGTGCCAGTAGCCCAAGGGAATGGGATCAGCCCCAGCATTTTGGTGAT	CASSPREWDQPQHF	1	4.277311096274834E-5	42	TCRBV19-01	TCRBV19	TCRBV19-01				01,02			unresolved		TCRBD01,TCRBD02	TCRBD01-01,TCRBD02-01		TCRBJ01-05*01	TCRBJ01	TCRBJ01-05	01				6	5	0	8	5	5	39	50	55	59	64	1	In	VDJ
AGCACCTTGGAGCTGGGGGACTCGGCCCTTTATCTTTGCGCCAGCAGCTTTAGCGGGGGGGTATACAATGAGCAGTTCTTCGGGCCA	CASSFSGGVYNEQFF	1	2.603580667297725E-5	45	TCRBV05-01*01	TCRBV05	TCRBV05-01	01				TCRBD02-01*01	TCRBD02	TCRBD02-01	01				TCRBJ02-01*01	TCRBJ02	TCRBJ02-01	01				2	0	5	0	2	4	36	-1	50	61	63	1	In	VDJ
GTGACCAGTGCCCATCCTGAAGACAGCAGCTTCTACATCTGCAGTGCTGACAACGGAGGGACTAACTATGGCTACACCTTCGGTTCG	CSADNGGTNYGYTF	1	2.2316405719694787E-5	42	TCRBV20	TCRBV20	unresolved			TCRBV20-01,TCRBV20-or09_02		TCRBD02-01*02	TCRBD02	TCRBD02-01	02				TCRBJ01-02*01	TCRBJ01	TCRBJ01-02	01				5	6	10	0	1	0	39	48	54	60	61	1	In	VDJ
GAGCAGCGGGACTCGGCCATGTATCGCTGTGCCAGCAGCCCGGCGCGGGGGACTAGCGGGGGCCTTTACGAGCAGTACTTCGGGCCG	CASSPARGTSGGLYEQYF	1	2.9755207626259714E-5	54	TCRBV07-06*01	TCRBV07	TCRBV07-06	01				TCRBD02-01*01	TCRBD02	TCRBD02-01	01				TCRBJ02-07*01	TCRBJ02	TCRBJ02-07	01				5	9	0	2	4	4	27	39	48	62	66	1	In	VDJ
CTGAAGATCCAGCCCTCAGAACCCAGGGACTCAGCTGTGTACTTCTGTGCCAGCAGTTTTACCTACAATGAGCAGTTCTTCGGGCCA	CASSFTYNEQFF	1	3.347460857954218E-5	36	TCRBV12	TCRBV12	unresolved			TCRBV12-03,TCRBV12-04		TCRBD02-01	TCRBD02	TCRBD02-01				01,02	TCRBJ02-01*01	TCRBJ02	TCRBJ02-01	01				3	0	5	9	0	2	45	-1	59	-1	61	1	In	VDJ
AGCAGGTAGTGCGAGGAGATTCGGCAGCTTATTTCTGTGCCAGCTCACGGATCCGCTGCAACTAATGAAAAACTGTTTTTTGGCAGT		1	4.277311096274834E-5	46	TCRBV18-01*01	TCRBV18	TCRBV18-01	01						unresolved		TCRBD01,TCRBD02	TCRBD01-01,TCRBD02-01		TCRBJ01-04*01	TCRBJ01	TCRBJ01-04	01				4	0	1	8	7	0	35	-1	48	51	58	1	Out	VDJ
ATCCAGCGCACAGAGCAGGGGGACTCGGCCATGTATCTCTGTGCCAGCAGCTCAGACAGGATGCCCTACGAGCAGTACTTCGGGCCG	CASSSDRMPYEQYF	1	3.9053710009465874E-5	42	TCRBV07-09	TCRBV07	TCRBV07-09				01,03	TCRBD01-01*01	TCRBD01	TCRBD01-01	01				TCRBJ02-07*01	TCRBJ02	TCRBJ02-07	01				4	2	2	4	4	2	39	52	54	60	64	1	In	VDJ
CCTCACTCTGGAGTCCGCTACCAGCTCCCAGACATCTGTGTACTTCTGTGCCATCAGGTACTTACGTACGAGCAGTACTTCGGGCCG		1	4.277311096274834E-5	35	TCRBV10-03*01	TCRBV10	TCRBV10-03	01				TCRBD02-01	TCRBD02	TCRBD02-01				01,02	TCRBJ02-07*01	TCRBJ02	TCRBJ02-07	01				6	2	3	10	4	4	46	57	59	62	66	1	Out	VDJ
CCAGGCCTGGGGGACGCAGCCATGTACCTGTGTGCCACCAGCAGACGGCCCGGGGGGCCGTCCACCGGGGAGCTGTTTTTTGGAGAA	CATSRRPGGPSTGELFF	1	2.9755207626259714E-5	51	TCRBV15-01*01	TCRBV15	TCRBV15-01	01				TCRBD02-01*01	TCRBD02	TCRBD02-01	01				TCRBJ02-02*01	TCRBJ02	TCRBJ02-02	01				2	5	8	1	5	4	30	45	50	57	62	1	In	VDJ
GAGCTCTCTGGAGCTGGGGGACTCAGCTTTGTATTTCTGTGCCACCAGGCTAGGGCCGGGGCACTGTACGAGCAGTACTTCGGGCCG		1	2.2316405719694787E-5	44	TCRBV09-01	TCRBV09	TCRBV09-01				01,02			unresolved		TCRBD01,TCRBD02	TCRBD01-01,TCRBD02-01		TCRBJ02-07*01	TCRBJ02	TCRBJ02-07	01				5	9	7	0	4	4	37	48	57	62	66	1	Out	VDJ
CAGGTAGTGCGAGGAGATTCGGCAGCTTATTTCTGTGCCAGCTCAGCTGACAGGGCCCCTACACTCTATGGCTACACCTTCGGTTCG	CASSADRAPTLYGYTF	1	3.161490810290095E-5	48	TCRBV18-01*01	TCRBV18	TCRBV18-01	01				TCRBD01-01*01	TCRBD01	TCRBD01-01	01				TCRBJ01-02*01	TCRBJ01	TCRBJ01-02	01				5	3	2	3	10	4	33	45	48	55	65	1	In	VDJ
GCCCATCCTGAAGACAGCAGCTTCTACATCTGCAGTGCTAGAGGGTCTGGCGGACAGGGATGGGGCACTGAAGCTTTCTTTGGACAA	CSARGSGGQGWGTEAFF	1	2.603580667297725E-5	51	TCRBV20	TCRBV20	unresolved			TCRBV20-01,TCRBV20-or09_02		TCRBD01-01*01	TCRBD01	TCRBD01-01	01				TCRBJ01-01*01	TCRBJ01	TCRBJ01-01	01				1	8	1	3	6	4	30	43	51	59	65	1	In	VDJ
AGTCTGCTGCCTCCTCCCAGACATCTGTATATTTCTGCGCCAGCAGTAGGAGTACAGGAGTCGAGGTCAGGCTACACCTTCGGTTCG		1	3.719400953282464E-5	46	TCRBV10-01	TCRBV10	TCRBV10-01				01,02	TCRBD01-01*01	TCRBD01	TCRBD01-01	01				TCRBJ01-02*01	TCRBJ01	TCRBJ01-02	01				5	6	3	4	11	8	35	47	53	58	69	1	Out	VDJ
AGTGCCCATCCTGAAGACAGCAGCTTCTACATCTGCAGTGCTAGAGATCCGGGACAGGCAAACTCCTACGAGCAGTACTTCGGGCCG	CSARDPGQANSYEQYF	1	2.4176106196336017E-5	48	TCRBV20	TCRBV20	unresolved			TCRBV20-01,TCRBV20-or09_02		TCRBD01-01*01	TCRBD01	TCRBD01-01	01				TCRBJ02-07*01	TCRBJ02	TCRBJ02-07	01				0	3	0	4	4	0	33	47	50	58	62	1	In	VDJ
TCCCTGGAGCTTGGTGACTCTGCTGTGTATTTCTGTGCCAGCAGCCAAAAGAGGGGGACAACTAATGAAAAACTGTTTTTTGGCAGT	CASSQKRGTTNEKLFF	1	4.649251191603081E-5	48	TCRBV03	TCRBV03	unresolved			TCRBV03-01,TCRBV03-02		TCRBD01-01*01	TCRBD01	TCRBD01-01	01				TCRBJ01-04*01	TCRBJ01	TCRBJ01-04	01				2	3	5	1	1	0	33	48	51	57	58	1	In	VDJ
TCTCTGGAGCTGGGGGACTCAGCTTTGTATTTCTGTGCCAGCAGCGTTTGGGGGGGCCTCTCCTACAATGAGCAGTTCTTCGGGCCA	CASSVWGGLSYNEQFF	1	2.4176106196336017E-5	48	TCRBV09-01	TCRBV09	TCRBV09-01				01,02	TCRBD02-01*01	TCRBD02	TCRBD02-01	01				TCRBJ02-01*01	TCRBJ02	TCRBJ02-01	01				2	2	9	0	3	0	33	47	49	56	59	1	In	VDJ
TCTGCCATCCCCAACCAGACAGCTCTTTACTTCTGTGCCACCAGTGATCCAATGGGACAGGCGGGCGATGGCTACACCTTCGGTTCG	CATSDPMGQAGDGYTF	1	2.4176106196336017E-5	48	TCRBV24	TCRBV24	unresolved			TCRBV24-01,TCRBV24-or09_02		TCRBD01-01*01	TCRBD01	TCRBD01-01	01				TCRBJ01-02*01	TCRBJ01	TCRBJ01-02	01				3	5	0	4	6	6	33	48	53	61	67	1	In	VDJ
AATTCCCTGGAGCTTGGTGACTCTGCTGTGTATTTCTGTGCCAGCAGGCCACACCGACAGAGTACCGGGGAGCTGTTTTTTGGAGAA	CASRPHRQSTGELFF	2	6.694921715908436E-5	45	TCRBV03	TCRBV03	unresolved			TCRBV03-01,TCRBV03-02		TCRBD01-01*01	TCRBD01	TCRBD01-01	01				TCRBJ02-02*01	TCRBJ02	TCRBJ02-02	01				6	8	2	5	3	5	36	47	55	60	63	2	In	VDJ
CAGCGCACAGAGCAGGGGGACTCGGCCATGTATCTCTGTGCCAGCAGCCCAAGGACCGCTAGGAACACTGAAGCTTTCTTTGGACAA	CASSPRTARNTEAFF	1	4.091341048610711E-5	45	TCRBV07-09	TCRBV07	TCRBV07-09				01,03			unresolved		TCRBD01,TCRBD02	TCRBD01-01,TCRBD02-01		TCRBJ01-01*01	TCRBJ01	TCRBJ01-01	01				5	4	1	7	6	1	36	48	52	56	62	1	In	VDJ
CCAGGCCTGGGGGACGCAGCCATGTACCTGTGTGCCACCAGCAGATTACAACAGACTAGCGGGGGCTATGAGCAGTTCTTCGGGCCA	CATSRLQQTSGGYEQFF	1	2.7895507149618484E-5	51	TCRBV15-01*01	TCRBV15	TCRBV15-01	01				TCRBD02-01*01	TCRBD02	TCRBD02-01	01				TCRBJ02-01*01	TCRBJ02	TCRBJ02-01	01				2	8	2	2	2	8	30	45	53	65	67	1	In	VDJ
GAGTCCGCCAGCACCAACCAGACATCTATGTACCTCTGTGCCAGCCCCCCAGCGGGACAGATCTACACTGAAGCTTTCTTTGGACAA	CASPPAGQIYTEAFF	1	3.9053710009465874E-5	45	TCRBV28-01*01	TCRBV28	TCRBV28-01	01						unresolved		TCRBD01,TCRBD02	TCRBD01-01,TCRBD02-01		TCRBJ01-01*01	TCRBJ01	TCRBJ01-01	01				8	8	0	5	4	3	36	45	53	60	64	1	In	VDJ
ATCCAGCCTGCAGAGCAGGGGGACTCGGCCGTGTATGTCTGTGCAAGTCGCCCGCAGGGGCCTGATCAGCCCCAGCATTTTGGTGAT	CASRPQGPDQPQHF	1	3.5334309056183414E-5	42	TCRBV12-02*01	TCRBV12	TCRBV12-02	01				TCRBD01-01*01	TCRBD01	TCRBD01-01	01				TCRBJ01-05*01	TCRBJ01	TCRBJ01-05	01				5	3	4	2	4	5	39	51	54	60	64	1	In	VDJ
CTGACGATCCAGCGCACACAGCAGGAGGACTCGGCCGTGTATCTCTGTGCCAGCAGTCGGACTGGCAATGAGCAGTTCTTCGGGCCA	CASSRTGNEQFF	1	4.091341048610711E-5	36	TCRBV07-02*01	TCRBV07	TCRBV07-02	01				TCRBD02-01	TCRBD02	TCRBD02-01				01,02	TCRBJ02-01*01	TCRBJ02	TCRBJ02-01	01				6	2	1	10	2	6	45	56	58	63	65	1	In	VDJ
CAGCCCTCAGAACCCAGGGACTCAGCTGTGTACTTCTGTGCCAGCAGTTTAGCGCGGGGACTAGCGGCAACGCAGTATTTTGGCCCA	CASSLARGLAATQYF	1	3.161490810290095E-5	45	TCRBV12	TCRBV12	unresolved			TCRBV12-03,TCRBV12-04		TCRBD02-01	TCRBD02	TCRBD02-01				01,02	TCRBJ02-03*01	TCRBJ02	TCRBJ02-03	01				0	3	0	5	2	9	36	53	56	67	69	1	In	VDJ
GGAGTCAGCTACCCGCTCCCAGACATCTGTGTATTTCTGCGCCAGCAGTGAAAGGGGACAGGGGCCGAAAAACTGTTTTTTGGCAGT		1	4.4632811439389574E-5	44	TCRBV10-02*01	TCRBV10	TCRBV10-02	01				TCRBD01-01*01	TCRBD01	TCRBD01-01	01				TCRBJ01-04*01	TCRBJ01	TCRBJ01-04	01				3	3	0	2	2	8	37	51	54	64	66	1	Out	VDJ
TCGCCCAGCCCCAACCAGACCTCTCTGTACTTCTGTGCCAGCAGTTCACTTGTTGGGTTTCGGGTCTACGAGCAGTACTTCGGGCCG	CASSSLVGFRVYEQYF	1	3.161490810290095E-5	48	TCRBV27-01*01	TCRBV27	TCRBV27-01	01				TCRBD02-01	TCRBD02	TCRBD02-01				01,02	TCRBJ02-07*01	TCRBJ02	TCRBJ02-07	01				4	14	8	4	1	3	33	46	60	64	65	1	In	VDJ
CCCAAAAGAACCCGACAGCTTTCTATCTCTGTGCCAGTAGTGCCTGAGTATTGCTTACAGGAGCACTATGGCTACACCTTCGGTTCG		1	4.091341048610711E-5	52	TCRBV19-01	TCRBV19	TCRBV19-01				01,02	TCRBD01-01*01	TCRBD01	TCRBD01-01	01				TCRBJ01-02*01	TCRBJ01	TCRBJ01-02	01				5	15	3	4	3	3	29	41	56	61	64	1	Out	VDJ
ACATCGGCCCAAAAGAACCCGACAGCTTTCTATCTCTGTGCCAGTAGGGCGGGACAGAATAGCAATCAGCCCCAGCATTTTGGTGAT	CASRAGQNSNQPQHF	1	4.277311096274834E-5	45	TCRBV19-01	TCRBV19	TCRBV19-01				01,02	TCRBD01-01*01	TCRBD01	TCRBD01-01	01				TCRBJ01-05*01	TCRBJ01	TCRBJ01-05	01				6	3	0	5	2	0	36	47	50	57	59	1	In	VDJ
GCCCAAAAGAACCCGACAGCTTTCTATCTCTGTGCCAGTAGTATGTCGGGCAACCCCCCGGGAAGCTACGAGCAGTACTTCGGGCCG	CASSMSGNPPGSYEQYF	1	4.091341048610711E-5	51	TCRBV19-01	TCRBV19	TCRBV19-01				01,02	TCRBD02-01*02	TCRBD02	TCRBD02-01	02				TCRBJ02-07*01	TCRBJ02	TCRBJ02-07	01				3	14	8	3	2	3	30	44	58	63	65	1	In	VDJ
AAGATCCAGCCCTCAGAACCCAGGGACTCAGCTGTGTACTTCTGTGCCAGCAGGTCCCGGGACATTTAGCCCCAGCATTTTGGTGAT	CASRSRDI*PQHF	1	2.9755207626259714E-5	39	TCRBV12	TCRBV12	unresolved			TCRBV12-03,TCRBV12-04		TCRBD01-01*01	TCRBD01	TCRBD01-01	01				TCRBJ01-05*01	TCRBJ01	TCRBJ01-05	01				6	5	0	6	3	8	42	53	58	64	67	1	Stop	VDJ
CAGCGCACACAGCAGGAGGACTCGGCCGTGTATCTCTGTGCCAGCAGCTCGGGGGGGACAGGGGCGTACGAGCAGTACTTCGGGCCG	CASSSGGTGAYEQYF	1	3.5334309056183414E-5	45	TCRBV07-02*01	TCRBV07	TCRBV07-02	01				TCRBD01-01*01	TCRBD01	TCRBD01-01	01				TCRBJ02-07*01	TCRBJ02	TCRBJ02-07	01				4	5	0	2	2	4	36	49	54	64	66	1	In	VDJ
GTGAACGCCTTGGAGCTGGACGACTCGGCCCTGTATCTCTGTGCCAGCAGCATCAATCGGGAAACCTACGAGCAGTACTTCGGGCCG	CASSINRETYEQYF	1	2.7895507149618484E-5	42	TCRBV05-04*01	TCRBV05	TCRBV05-04	01				TCRBD02-01*02	TCRBD02	TCRBD02-01	02				TCRBJ02-07*01	TCRBJ02	TCRBJ02-07	01				4	6	8	3	2	2	39	51	57	62	64	1	In	VDJ
CCGCCGTGTATCTCTGTGCCAGCAGCTTTCCGTCTGCTGCCCCAATGGGGGGGGGCGAGGAGCAATCAGCCCCAGCATTTTGGTGAT		1	2.9755207626259714E-5	67	TCRBV07-08	TCRBV07	TCRBV07-08				01,02	TCRBD02-01*01	TCRBD02	TCRBD02-01	01				TCRBJ01-05*01	TCRBJ01	TCRBJ01-05	01				3	18	9	0	7	1	14	28	46	53	60	1	Out	VDJ
ATCCAGCAGGTAGTGCGAGGAGATTCGGCAGCTTATTTCTGTGCCAGCTCACCTCGACAGGAGTCCTACGAGCAGTACTTCGGGCCG	CASSPRQESYEQYF	1	3.161490810290095E-5	42	TCRBV18-01*01	TCRBV18	TCRBV18-01	01				TCRBD01-01*01	TCRBD01	TCRBD01-01	01				TCRBJ02-07*01	TCRBJ02	TCRBJ02-07	01				3	2	2	4	2	1	39	53	55	61	63	1	In	VDJ
CTACACGCCCTGCAGCCAGAAGACTCAGCCCTGTATCTCTGCGCCACCGGAACACCGGGGAGGGGAGATACGCAGTATTTTGGCCCA	CATGTPGRGDTQYF	1	2.603580667297725E-5	42	TCRBV04-01*01	TCRBV04	TCRBV04-01	01				TCRBD02-01*02	TCRBD02	TCRBD02-01	02				TCRBJ02-03*01	TCRBJ02	TCRBJ02-03	01				10	11	9	0	1	5	39	46	57	64	65	1	In	VDJ
ACCTTGGAGCTGGGGGACTCGGCCCTTTATCTTTGCGCCAGCAGCTTGGTATTAACAGGTGGGCGAGAGACCCAGTACTTCGGGCCA	CASSLVLTGGRETQYF	1	2.0456705243053553E-5	48	TCRBV05-01*01	TCRBV05	TCRBV05-01	01				TCRBD01-01*01	TCRBD01	TCRBD01-01	01				TCRBJ02-05*01	TCRBJ02	TCRBJ02-05	01				0	5	3	4	6	4	33	49	54	59	65	1	In	VDJ
TACACGCCCTGCAGCCAGAAGACTCAGCCCTGTATCTCTGCGCCAGAAGACCCAGGGGGGTCCTCCTACGAGCAGTACTTCGGGCCG		1	2.4176106196336017E-5	43	TCRBV04-01*01	TCRBV04	TCRBV04-01	01				TCRBD01-01*01	TCRBD01	TCRBD01-01	01				TCRBJ02-07*01	TCRBJ02	TCRBJ02-07	01				9	6	4	1	3	0	38	46	52	59	62	1	Out	VDJ
CTGGAGTCCGCCAGCACCAACCAGACATCTATGTACCTCTGTGCCAGCAGGCCGGGAAGCTCCTACAATGAGCAGTTCTTCGGGCCA	CASRPGSSYNEQFF	1	4.091341048610711E-5	42	TCRBV28-01*01	TCRBV28	TCRBV28-01	01				TCRBD02-01*02	TCRBD02	TCRBD02-01	02				TCRBJ02-01*01	TCRBJ02	TCRBJ02-01	01				6	2	8	3	2	0	39	50	52	57	59	1	In	VDJ
GAGCTGGGGGACTCAGCTTTGTATTTCTGTGCCAGCAGCGTTAAGGCTAGCGGGGGGCCCCTCCAAGAGACCCAGTACTTCGGGCCA	CASSVKASGGPLQETQYF	1	1.859700476641232E-5	54	TCRBV09-01	TCRBV09	TCRBV09-01				01,02	TCRBD02-01*01	TCRBD02	TCRBD02-01	01				TCRBJ02-05*01	TCRBJ02	TCRBJ02-05	01				2	5	4	1	5	1	27	41	46	57	62	1	In	VDJ
TCGCCCAGCCCCAACCAGACCTCTCTGTACTTCTGTGCCAGCAGCCAATCCACGACAGGGCTCTCCTACGAGCAGTACTTCGGGCCG	CASSQSTTGLSYEQYF	1	3.161490810290095E-5	48	TCRBV27-01*01	TCRBV27	TCRBV27-01	01				TCRBD01-01*01	TCRBD01	TCRBD01-01	01				TCRBJ02-07*01	TCRBJ02	TCRBJ02-07	01				6	9	2	3	2	0	33	44	53	60	62	1	In	VDJ
AACCTGAGCTCTCTGGAGCTGGGGGACTCAGCTTTGTATTTCTGTGCCAGCAGCGTCCAGGGGGATGAAAAACTGTTTTTTGGCAGT	CASSVQGDEKLFF	1	2.9755207626259714E-5	39	TCRBV09-01	TCRBV09	TCRBV09-01				01,02	TCRBD01-01*01	TCRBD01	TCRBD01-01	01				TCRBJ01-04*01	TCRBJ01	TCRBJ01-04	01				2	1	4	1	0	6	42	56	57	-1	64	1	In	VDJ
CTGATTCTGGAGTCCGCCAGCACCAACCAGACATCTATGTACCTCTGTGCCAGCAGTTCCCCAGCCAATGAGCAGTTCTTCGGGCCA	CASSSPANEQFF	1	4.091341048610711E-5	36	TCRBV28-01*01	TCRBV28	TCRBV28-01	01						unresolved		TCRBD01,TCRBD02	TCRBD01-01,TCRBD02-01		TCRBJ02-01*01	TCRBJ02	TCRBJ02-01	01				4	3	4	5	1	6	45	58	61	64	65	1	In	VDJ
GAGTCCGCCAGCACCAACCAGACATCTATGTACCTCTGTGCCAGCAAGTCAGGGCCCTCCGCCTACTACGAGCAGTACTTCGGGCCG	CASKSGPSAYYEQYF	1	3.5334309056183414E-5	45	TCRBV28-01*01	TCRBV28	TCRBV28-01	01				TCRBD01-01*01	TCRBD01	TCRBD01-01	01				TCRBJ02-07*01	TCRBJ02	TCRBJ02-07	01				7	3	4	3	11	3	36	46	49	54	65	1	In	VDJ
ATCCGGTCCACAAAGCTGGAGGACTCAGCCATGTACTTCTGTGCCAGCAGTGGGGACAGAGGCAATCAGCCCCAGCATTTTGGTGAT	CASSGDRGNQPQHF	1	3.161490810290095E-5	42	TCRBV02-01*01	TCRBV02	TCRBV02-01	01				TCRBD01-01*01	TCRBD01	TCRBD01-01	01				TCRBJ01-05*01	TCRBJ01	TCRBJ01-05	01				4	0	0	5	2	2	39	-1	52	59	61	1	In	VDJ
GTGAACGCCTTGTTGCTGGGGGACTCGGCCCTGTATCTCTGTGCCAGCAGCTTGACAGGGCGGCTGCCCGAGCAGTACTTCGGGCCG	CASSLTGRLPEQYF	1	4.277311096274834E-5	42	TCRBV05-05*01	TCRBV05	TCRBV05-05	01				TCRBD01-01*01	TCRBD01	TCRBD01-01	01				TCRBJ02-07*01	TCRBJ02	TCRBJ02-07	01				1	0	3	3	8	6	39	-1	54	60	68	1	In	VDJ
CTGCAGCCAGAAGACTCAGCCCTGTATCTCTGCGCCAGCAGCCAATCGGAAGCGGGGGGGCCCGCAGATACGCAGTATTTTGGCCCA	CASSQSEAGGPADTQYF	1	2.603580667297725E-5	51	TCRBV04-01*01	TCRBV04	TCRBV04-01	01				TCRBD02-01*01	TCRBD02	TCRBD02-01	01				TCRBJ02-03*01	TCRBJ02	TCRBJ02-03	01				2	5	6	0	4	4	30	45	50	60	64	1	In	VDJ
ATCCAGCGCACACAGCAGGAGGACTCGGCCGTGTATCTCTGTGCCAGCAGCTTAGCTGGAGGCACAGATACGCAGTATTTTGGCCCA	CASSLAGGTDTQYF	1	3.9053710009465874E-5	42	TCRBV07-02*01	TCRBV07	TCRBV07-02	01				TCRBD02-01*02	TCRBD02	TCRBD02-01	02				TCRBJ02-03*01	TCRBJ02	TCRBJ02-03	01				0	1	10	2	0	1	39	56	57	-1	61	1	In	VDJ
AGGATCCAGCCCATGGAACCCAGGGACTTGGGCCTATATTTCTGTGCCAGCAGCTTATGGGTGAACACTGAAGCTTTCTTTGGACAA	CASSLWVNTEAFF	1	4.277311096274834E-5	39	TCRBV12-01*01	TCRBV12	TCRBV12-01	01						unresolved		TCRBD01,TCRBD02	TCRBD01-01,TCRBD02-01		TCRBJ01-01*01	TCRBJ01	TCRBJ01-01	01				3	2	0	9	0	0	42	56	58	-1	61	1	In	VDJ
CGCCTTGTTGCTGGGGGACTCGGCCCTCTATCTCTGTGCCAGCAGCCTATAGGACAGGAAAAGAACACTGAAGCTTTCTTTGGACAA		1	2.9755207626259714E-5	47	TCRBV05-06*01	TCRBV05	TCRBV05-06	01				TCRBD01-01*01	TCRBD01	TCRBD01-01	01				TCRBJ01-01*01	TCRBJ01	TCRBJ01-01	01				4	5	1	4	4	1	34	46	51	58	62	1	Out	VDJ
GAGTCGGCTGCTCCCTCCCAAACATCTGTGTACTTCTGTGCCAGCAGTTACGAGCGGCGCGTGCAAGATACGCAGTATTTTGGCCCA	CASSYERRVQDTQYF	1	3.347460857954218E-5	45	TCRBV06	TCRBV06	unresolved			TCRBV06-02,TCRBV06-03		TCRBD02-01	TCRBD02	TCRBD02-01				01,02	TCRBJ02-03*01	TCRBJ02	TCRBJ02-03	01				2	1	6	5	8	5	36	51	52	57	65	1	In	VDJ
CACACCCTGCAGCCAGAAGACTCGGCCCTGTATCTCTGCGCCAGCAGCCAAGAAGAGACAGGGCTAGGCGAGCAGTACTTCGGGCCG	CASSQEETGLGEQYF	1	2.7895507149618484E-5	45	TCRBV04-03*01	TCRBV04	TCRBV04-03	01				TCRBD01-01*01	TCRBD01	TCRBD01-01	01				TCRBJ02-07*01	TCRBJ02	TCRBJ02-07	01				0	3	2	3	5	6	36	53	56	63	68	1	In	VDJ
GAGTCGCCCAGCCCCAACCAGACCTCTCTGTACTTCTGTGCCAGCAGGAGATCCGGGGCTACGAATTCACCCCTCCACTTTGGGAAC	CASRRSGATNSPLHF	1	3.161490810290095E-5	45	TCRBV27-01*01	TCRBV27	TCRBV27-01	01						unresolved		TCRBD01,TCRBD02	TCRBD01-01,TCRBD02-01		TCRBJ01-06*01	TCRBJ01	TCRBJ01-06	01				6	7	7	0	4	7	36	47	54	59	63	1	In	VDJ
ACGATCCAGCGCACAGAGCAGCGGGACTCGGCCATGTATCGCTGTGCCAGCAGCTTTTTAGGGACGGCTGGCTACACCTTCGGTTCG	CASSFLGTAGYTF	1	2.7895507149618484E-5	39	TCRBV07-06*01	TCRBV07	TCRBV07-06	01						unresolved		TCRBD01,TCRBD02	TCRBD01-01,TCRBD02-01		TCRBJ01-02*01	TCRBJ01	TCRBJ01-02	01				3	4	0	7	3	7	42	56	60	65	68	1	In	VDJ
ATCCAGCGCACACAGCAGGAGGACTCCGCCGTGTATCTCTGTGCCAGCAGCTTAAGTGGGGGAGCCTACGAGCAGTACTTCGGGCCG	CASSLSGGAYEQYF	1	2.9755207626259714E-5	42	TCRBV07-08*01	TCRBV07	TCRBV07-08	01						unresolved		TCRBD01,TCRBD02	TCRBD01-01,TCRBD02-01		TCRBJ02-07*01	TCRBJ02	TCRBJ02-07	01				2	3	6	1	2	2	39	54	57	62	64	1	In	VDJ
TGGAGCTGGGGGACTCAGCCCTGTACTTCTGTGCCAGCAGCCCGGTGGGACAGGGGTTTAATGAACACTGAAGCTTTCTTTGGACAA		1	3.161490810290095E-5	52	TCRBV13-01*01	TCRBV13	TCRBV13-01	01				TCRBD01-01*01	TCRBD01	TCRBD01-01	01				TCRBJ01-01*01	TCRBJ01	TCRBJ01-01	01				5	5	0	2	5	0	29	41	46	56	61	1	Out	VDJ
CGAGGAGATTCGGCAGCTTATTTCTGTGCCAGCTCACTCATGGAACAGGGGTCCCGCTCCTATAATTCACCCCTCCACTTTGGGAAC	CASSLMEQGSRSYNSPLHF	1	3.161490810290095E-5	57	TCRBV18-01*01	TCRBV18	TCRBV18-01	01				TCRBD01-01*01	TCRBD01	TCRBD01-01	01				TCRBJ01-06*01	TCRBJ01	TCRBJ01-06	01				4	7	3	2	5	0	24	37	44	51	56	1	In	VDJ
GTGACCAGTGCCCATCCTGAAGACAGCAGCTTCTACATCTGCAGTGCATTATATGGGACAGATAATTCACCCCTCCACTTTGGGAAC	CSALYGTDNSPLHF	1	2.4176106196336017E-5	42	TCRBV20	TCRBV20	unresolved			TCRBV20-01,TCRBV20-or09_02		TCRBD01-01*01	TCRBD01	TCRBD01-01	01				TCRBJ01-06*01	TCRBJ01	TCRBJ01-06	01				6	7	0	5	0	5	39	47	54	-1	61	1	In	VDJ
ACGCCTTGTTGCTGGGGGACTCGGCCCTGTATCTCTGTGCCAGCAGTTCCACAGGGGCCCGTGGACACTGAAGCTTTCTTTGGACAA		1	4.649251191603081E-5	46	TCRBV05-05*01	TCRBV05	TCRBV05-05	01				TCRBD01-01*01	TCRBD01	TCRBD01-01	01				TCRBJ01-01*01	TCRBJ01	TCRBJ01-01	01				5	4	3	2	7	3	35	46	50	57	64	1	Out	VDJ
AAGATCCAGCGCACACAGCAGGAGGACTCCGCCGTGTATCTCTGTGCCAGCAGCTTAGAGGGGGATTCACCCCTCCACTTTGGGAAC	CASSLEGDSPLHF	1	2.9755207626259714E-5	39	TCRBV07-08*01	TCRBV07	TCRBV07-08	01				TCRBD01-01*01	TCRBD01	TCRBD01-01	01				TCRBJ01-06*01	TCRBJ01	TCRBJ01-06	01				1	0	5	1	0	8	42	-1	58	-1	64	1	In	VDJ
GAGTCCGCTACCAGCTCCCAGACATCTGTGTACTTCTGTGCCATCAGTGAGCGGGACAGGGTGGGTAACGAGCAGTACTTCGGGCCG	CAISERDRVGNEQYF	1	4.277311096274834E-5	45	TCRBV10-03*01	TCRBV10	TCRBV10-03	01				TCRBD01-01*01	TCRBD01	TCRBD01-01	01				TCRBJ02-07*01	TCRBJ02	TCRBJ02-07	01				2	1	0	3	6	5	36	51	52	61	67	1	In	VDJ
CAGCCCTCAGAACCCAGGGACTCAGCTGTGTACTTCTGTGCCAGCAGTCGTGACAGGGGGAGCAATCAGCCCCAGCATTTTGGTGAT	CASSRDRGSNQPQHF	1	2.9755207626259714E-5	45	TCRBV12	TCRBV12	unresolved			TCRBV12-03,TCRBV12-04		TCRBD01-01*01	TCRBD01	TCRBD01-01	01				TCRBJ01-05*01	TCRBJ01	TCRBJ01-05	01				5	3	2	1	0	1	36	48	51	-1	60	1	In	VDJ
ATCCGGTCCACAAAGCTGGAGGACTCAGCCATGTACTTCTGTGCCAGCAGATACCAGGGCAGGCTGGAAAAACTGTTTTTTGGCAGT	CASRYQGRLEKLFF	1	3.9053710009465874E-5	42	TCRBV02-01*01	TCRBV02	TCRBV02-01	01				TCRBD01-01*01	TCRBD01	TCRBD01-01	01				TCRBJ01-04*01	TCRBJ01	TCRBJ01-04	01				6	4	4	3	7	8	39	50	54	59	66	1	In	VDJ
TCGGCTGCTCCCTCCCAGACATCTGTGTACTTCTGTGCCAGCAGTTACTCGAATAGGGGAAGCGGCAATGAGCAGTTCTTCGGGCCA	CASSYSNRGSGNEQFF	1	2.4176106196336017E-5	48	TCRBV06-05*01	TCRBV06	TCRBV06-05	01						unresolved		TCRBD01,TCRBD02	TCRBD01-01,TCRBD02-01		TCRBJ02-01*01	TCRBJ02	TCRBJ02-01	01				0	4	5	2	6	6	33	50	54	59	65	1	In	VDJ
GCTGCTCCCTCCCAGACATCTGTGTACTTCTGTGCCAGCAGTGAATTGCCAGGTGTACTTTCTGGAAACACCATATATTTTGGAGAG	CASSELPGVLSGNTIYF	1	3.9053710009465874E-5	51	TCRBV06-01*01	TCRBV06	TCRBV06-01	01				TCRBD01-01*01	TCRBD01	TCRBD01-01	01				TCRBJ01-03*01	TCRBJ01	TCRBJ01-03	01				2	4	4	4	7	1	30	45	49	53	60	1	In	VDJ
ACGTTGGCGTCTGCTGTACCCTCTCAGACATCTGTGTACTTCTGTGCCAGCAGTGATAAGGGGACAGATACGCAGTATTTTGGCCCA	CASSDKGTDTQYF	2	1.0042382573862653E-4	39	TCRBV06-04	TCRBV06	TCRBV06-04				01,02	TCRBD01-01*01	TCRBD01	TCRBD01-01	01				TCRBJ02-03*01	TCRBJ02	TCRBJ02-03	01				3	2	5	2	0	3	42	56	58	-1	63	2	In	VDJ
ATCCAGCCCTCAGAACCCAGGGACTCAGCTGTGTACTTCTGTGCCAGCAGTTTGGAAAGGGGGAATCAGCCCCAGCATTTTGGTGAT	CASSLERGNQPQHF	1	2.7895507149618484E-5	42	TCRBV12	TCRBV12	unresolved			TCRBV12-03,TCRBV12-04		TCRBD01-01*01	TCRBD01	TCRBD01-01	01				TCRBJ01-05*01	TCRBJ01	TCRBJ01-05	01				3	4	5	1	0	4	39	53	57	-1	63	1	In	VDJ
ACCAGTGCCCATCCTGAAGACAGCAGCTTCTACATCTGCAGTGCACCGGGACAGCAAATTTATAATTCACCCCTCCACTTTGGGAAC	CSAPGQQIYNSPLHF	1	2.2316405719694787E-5	45	TCRBV20	TCRBV20	unresolved			TCRBV20-01,TCRBV20-or09_02		TCRBD01-01*01	TCRBD01	TCRBD01-01	01				TCRBJ01-06*01	TCRBJ01	TCRBJ01-06	01				6	3	0	5	6	4	36	44	47	54	60	1	In	VDJ
CTGGAGTCCGCCAGCACCAACCAGACATCTATGTACCTCTGTGCCAGCGAAGCGGACAGTCTTGCTCATGGCTACACCTTCGGTTCG	CASEADSLAHGYTF	1	3.347460857954218E-5	42	TCRBV28-01*01	TCRBV28	TCRBV28-01	01				TCRBD01-01*01	TCRBD01	TCRBD01-01	01				TCRBJ01-02*01	TCRBJ01	TCRBJ01-02	01				8	5	1	5	8	6	39	48	53	59	67	1	In	VDJ
AGCTCTCTGGAGCTGGGGGACTCAGCTTTGTATTTCTGTGCCAGCAGCGTAGATAGGGTTGTGTCCGATGAGCAGTTCTTCGGGCCA	CASSVDRVVSDEQFF	1	2.4176106196336017E-5	45	TCRBV09-01	TCRBV09	TCRBV09-01				01,02			unresolved		TCRBD01,TCRBD02	TCRBD01-01,TCRBD02-01		TCRBJ02-01*01	TCRBJ02	TCRBJ02-01	01				0	2	5	3	9	8	36	52	54	58	67	1	In	VDJ
ACCTTGGAGATCCAGCGCACAGAGCAGGGGGACTCGGCCATGTATCTCTGTGCCACCGGACAGCGCTCCGAGCAGTACTTCGGGCCG	CATGQRSEQYF	1	3.5334309056183414E-5	33	TCRBV07-09	TCRBV07	TCRBV07-09				01,03	TCRBD01-01*01	TCRBD01	TCRBD01-01	01				TCRBJ02-07*01	TCRBJ02	TCRBJ02-07	01				10	2	1	5	5	6	48	55	57	63	68	1	In	VDJ
CAGCGCACAGAGCGGGGGGACTCAGCCGTGTATCTCTGTGCCAGCAGCTCCGGGACTAGCGGCCACAATGAGCAGTTCTTCGGGCCA	CASSSGTSGHNEQFF	1	3.161490810290095E-5	45	TCRBV07-03*01	TCRBV07	TCRBV07-03	01				TCRBD02-01	TCRBD02	TCRBD02-01				01,02	TCRBJ02-01*01	TCRBJ02	TCRBJ02-01	01				4	2	0	5	2	5	36	49	51	62	64	1	In	VDJ
TCCGCCAGCACCAACCAGACATCTATGTACCTCTGTGCCAGTACTGGACAGGGCTCCTCCTATAATTCACCCCTCCACTTTGGGAAC	CASTGQGSSYNSPLHF	1	3.347460857954218E-5	48	TCRBV28-01*01	TCRBV28	TCRBV28-01	01				TCRBD01-01*01	TCRBD01	TCRBD01-01	01				TCRBJ01-06*01	TCRBJ01	TCRBJ01-06	01				9	4	1	3	3	0	33	41	45	53	56	1	In	VDJ
AAGATCCAACCTGCAAAGCTTGAGGACTCGGCCGTGTATCTCTGTGCCAGCAGCGGGACAGGCTCGGGGGAGCAGTACTTCGGGCCG	CASSGTGSGEQYF	1	2.603580667297725E-5	39	TCRBV11-02*02	TCRBV11	TCRBV11-02	02				TCRBD01-01*01	TCRBD01	TCRBD01-01	01				TCRBJ02-07*01	TCRBJ02	TCRBJ02-07	01				5	0	0	4	7	7	42	-1	54	62	69	1	In	VDJ
CCAACCTGCAAAGCTTGAGGACTCGGCCGTGTATCTCTGTGCCAGCTACCTTGGACAGGGGATAATCATGGCTACACCTTCGGTTCG		1	2.603580667297725E-5	44	TCRBV11-02*02	TCRBV11	TCRBV11-02	02				TCRBD01-01*01	TCRBD01	TCRBD01-01	01				TCRBJ01-02*01	TCRBJ01	TCRBJ01-02	01				8	6	1	2	6	6	37	46	52	61	67	1	Out	VDJ
GCCTTGGAGCTGGAGGACTCGGCCCTGTATCTCTGTGCCAGCAGCTCCTACAGGGGGCAGTCCTACAATGAGCAGTTCTTCGGGCCA	CASSSYRGQSYNEQFF	1	4.277311096274834E-5	48	TCRBV05-08*01	TCRBV05	TCRBV05-08	01				TCRBD01-01*01	TCRBD01	TCRBD01-01	01				TCRBJ02-01*01	TCRBJ02	TCRBJ02-01	01				3	3	3	0	2	1	33	46	49	58	60	1	In	VDJ
ATCCGGTCCACAAAGCTGGAGGACTCAGCCATGTACTTCTGTGCCAGCAGCAAGATGGGACCTTACAATGAGCAGTTCTTCGGGCCA	CASSKMGPYNEQFF	1	3.347460857954218E-5	42	TCRBV02-01*01	TCRBV02	TCRBV02-01	01						unresolved		TCRBD01,TCRBD02	TCRBD01-01,TCRBD02-01		TCRBJ02-01*01	TCRBJ02	TCRBJ02-01	01				6	6	0	7	2	4	39	50	56	61	63	1	In	VDJ
ACTGTGACATCGGCCCAAAAGAACCCGACAGCTTTCTATCTCTGTGCCAGTAGTATCGGCACCATCTATGGCTACACCTTCGGTTCG	CASSIGTIYGYTF	1	3.719400953282464E-5	39	TCRBV19-01	TCRBV19	TCRBV19-01				01,02			unresolved		TCRBD01,TCRBD02	TCRBD01-01,TCRBD02-01		TCRBJ01-02*01	TCRBJ01	TCRBJ01-02	01				3	1	9	0	5	4	42	56	57	60	65	1	In	VDJ
TTGGAGCTGGGGGACTCGGCCCTTTATCTTTGCGCCAGCAGCACGGGACTAGCGGGGGGGCCCGGAGATACGCAGTATTTTGGCCCA	CASSTGLAGGPGDTQYF	1	2.4176106196336017E-5	51	TCRBV05-01*01	TCRBV05	TCRBV05-01	01				TCRBD02-01*01	TCRBD02	TCRBD02-01	01				TCRBJ02-03*01	TCRBJ02	TCRBJ02-03	01				4	2	0	0	5	5	30	42	44	60	65	1	In	VDJ
CTACACACCCTGCAGCCAGAAGACTCGGCCCTGTATCTCTGTGCCAGCAGCCAGGAAATTACTAGCGGAACCTTTCTTTTAGGGCCA	CASSQEITSGTFLL	1	2.2316405719694787E-5	42	TCRBV04-02*01	TCRBV04	TCRBV04-02	01				TCRBD02-01	TCRBD02	TCRBD02-01				01,02	TCRBJ02	TCRBJ02	unresolved			TCRBJ02-01,TCRBJ02-05		3	7	3	5	13	22	39	53	60	68	81	1	In	VDJ
AGCACCTTGGAGCTGGGGGACTCGGCCCTTTATCTTTGCGCCAGCAGCCCCGGGCGGGGGGCATTCAATGAGCAGTTCTTCGGGCCA	CASSPGRGAFNEQFF	1	2.4176106196336017E-5	45	TCRBV05-01*01	TCRBV05	TCRBV05-01	01				TCRBD02-01*01	TCRBD02	TCRBD02-01	01				TCRBJ02-01*01	TCRBJ02	TCRBJ02-01	01				4	5	7	1	4	6	36	48	53	61	65	1	In	VDJ
ATCAATTCCCTGGAGCTTGGTGACTCTGCTGTGTATTTCTGTGCCAGCAGCCCAGAGGGGGACCAAGAGACCCAGTACTTCGGGCCA	CASSPEGDQETQYF	6	2.2316405719694787E-4	42	TCRBV03	TCRBV03	unresolved			TCRBV03-01,TCRBV03-02				unresolved		TCRBD01,TCRBD02	TCRBD01-01,TCRBD02-01		TCRBJ02-05*01	TCRBJ02	TCRBJ02-05	01				0	0	6	1	0	0	39	-1	56	-1	61	6	In	VDJ
AAGATCCAGCGCACAGAGCGGGGGGACTCAGCCGTGTATCTCTGTGCCAGCAGCTTACGGGGGAACACTGAAGCTTTCTTTGGACAA	CASSLRGNTEAFF	1	2.9755207626259714E-5	39	TCRBV07-03*01	TCRBV07	TCRBV07-03	01				TCRBD02-01*01	TCRBD02	TCRBD02-01	01				TCRBJ01-01*01	TCRBJ01	TCRBJ01-01	01				2	0	8	3	0	1	42	-1	57	-1	62	1	In	VDJ
CAAAAGAACCCGACAGCTTTCTATCTCTGTGCCAGTAGTCCCCCCGGACCCTCTAGTTATAGCAATCAGCCCCAGCATTTTGGTGAT	CASSPPGPSSYSNQPQHF	1	3.9053710009465874E-5	54	TCRBV19-01	TCRBV19	TCRBV19-01				01,02			unresolved		TCRBD01,TCRBD02	TCRBD01-01,TCRBD02-01		TCRBJ01-05*01	TCRBJ01	TCRBJ01-05	01				5	6	1	7	10	0	27	39	45	49	59	1	In	VDJ
AACATGAGCTCCTTGGAGCTGGGGGACTCAGCCCTGTACTTCTGTGCCAGCAGCCTAAGTTCCACAGATACGCAGTATTTTGGCCCA	CASSLSSTDTQYF	1	2.9755207626259714E-5	39	TCRBV13-01*01	TCRBV13	TCRBV13-01	01				TCRBD02-01	TCRBD02	TCRBD02-01				01,02	TCRBJ02-03*01	TCRBJ02	TCRBJ02-03	01				5	0	4	9	5	2	42	-1	54	57	62	1	In	VDJ
CTGGAGTTGGCTGCTCCCTCCCAGACATCTGTGTACTTCTGTGCCAGCAGTGCGAGACAACTCACAGATACGCAGTATTTTGGCCCA	CASSARQLTDTQYF	1	3.5334309056183414E-5	42	TCRBV06-06	TCRBV06	TCRBV06-06				01,02	TCRBD01-01*01	TCRBD01	TCRBD01-01	01				TCRBJ02-03*01	TCRBJ02	TCRBJ02-03	01				5	4	2	6	3	2	39	51	55	59	62	1	In	VDJ
ACTGTGAGCAACATGAGCCCTGAAGACAGCAGCATATATCTCTGCAGCGTTGAAGCCGCGCGGACAGATACGCAGTATTTTGGCCCA	CSVEAARTDTQYF	1	1.3017903336488625E-5	39	TCRBV29-01*01	TCRBV29	TCRBV29-01	01				TCRBD02-01	TCRBD02	TCRBD02-01				01,02	TCRBJ02-03*01	TCRBJ02	TCRBJ02-03	01				1	4	7	5	0	3	42	55	59	-1	63	1	In	VDJ
CGCACACAGCAGGAGGACTCCGCCGTGTATCTCTGTGCCAGCAGCTTAGTGAAGACAGGGGCTGGAAACACCATATATTTTGGAGAG	CASSLVKTGAGNTIYF	1	4.091341048610711E-5	48	TCRBV07-08*01	TCRBV07	TCRBV07-08	01				TCRBD01-01*01	TCRBD01	TCRBD01-01	01				TCRBJ01-03*01	TCRBJ01	TCRBJ01-03	01				1	4	2	2	0	2	33	49	53	-1	61	1	In	VDJ
ATCCAGCGCACAGAGCAGGGGGACTCGGCCATGTATCTCTGTGCCAGCAGCGCGTCGGGGGTTGGCTACGAGCAGTACTTCGGGCCG	CASSASGVGYEQYF	1	3.5334309056183414E-5	42	TCRBV07-09	TCRBV07	TCRBV07-09				01,03	TCRBD02-01*01	TCRBD02	TCRBD02-01	01				TCRBJ02-07*01	TCRBJ02	TCRBJ02-07	01				5	4	8	2	4	3	39	51	55	61	65	1	In	VDJ
CCCTCCCAGACATCTGTGTACTTCTGTGCCAGCAGTCACGATAATCGGCCGGGACAGGGTTTCGATCAGCCCCAGCATTTTGGTGAT	CASSHDNRPGQGFDQPQHF	1	2.7895507149618484E-5	57	TCRBV06	TCRBV06	unresolved			TCRBV06-01,TCRBV06-05,TCRBV06-06		TCRBD01-01*01	TCRBD01	TCRBD01-01	01				TCRBJ01-05*01	TCRBJ01	TCRBJ01-05	01				5	14	0	3	5	5	24	36	50	59	64	1	In	VDJ
GTGACATCGGCCCAAAAGAACCCGACAGCTTTCTATCTCTGTGCCAGTAGTACCGGACAGTTCCGGGAGACCCAGTACTTCGGGCCA	CASSTGQFRETQYF	1	3.5334309056183414E-5	42	TCRBV19-01	TCRBV19	TCRBV19-01				01,02	TCRBD01-01*01	TCRBD01	TCRBD01-01	01				TCRBJ02-05*01	TCRBJ02	TCRBJ02-05	01				4	2	1	5	6	5	39	52	54	60	66	1	In	VDJ
ACCTTGGAGATCCAGCGCACAGAGCAGGGGGACTCGGCCATGTATCTCTGTGCCAGCAGCTTAGGCCATGAGCAGTTCTTCGGGCCA	CASSLGHEQFF	1	4.091341048610711E-5	33	TCRBV07-09	TCRBV07	TCRBV07-09				01,03			unresolved		TCRBD01,TCRBD02	TCRBD01-01,TCRBD02-01		TCRBJ02-01*01	TCRBJ02	TCRBJ02-01	01				1	0	10	0	1	8	48	-1	64	66	67	1	In	VDJ
ATCCAGCCTGCAGAGCTTGGGGACTCGGCCATGTATCTCTGTGCCAGCAGCTTAGGGTCGGGCAACTACGAGCAGTACTTCGGGCCG	CASSLGSGNYEQYF	1	2.603580667297725E-5	42	TCRBV11-01*01	TCRBV11	TCRBV11-01	01						unresolved		TCRBD01,TCRBD02	TCRBD01-01,TCRBD02-01		TCRBJ02-07*01	TCRBJ02	TCRBJ02-07	01				1	4	8	0	2	3	39	55	59	63	65	1	In	VDJ
TCGCCCAGCCCCAACCAGACCTCTCTGTACTTCTGTGCCAGCAGCGAGCGGCGGGACAGGGTCCGCAATGAGCAGTTCTTCGGGCCA	CASSERRDRVRNEQFF	1	3.347460857954218E-5	48	TCRBV27-01*01	TCRBV27	TCRBV27-01	01				TCRBD01-01*01	TCRBD01	TCRBD01-01	01				TCRBJ02-01*01	TCRBJ02	TCRBJ02-01	01				6	8	0	3	4	6	33	44	52	61	65	1	In	VDJ
CTGGAGTCCGCCAGCACCAACCAGACATCTATGTACCTCTGTGCCAGCAGTTTAGGCTCAGGGGACGAAAAACTGTTTTTTGGCAGT	CASSLGSGDEKLFF	1	4.4632811439389574E-5	42	TCRBV28-01*01	TCRBV28	TCRBV28-01	01				TCRBD01-01*01	TCRBD01	TCRBD01-01	01				TCRBJ01-04*01	TCRBJ01	TCRBJ01-04	01				2	4	4	2	2	8	39	54	58	64	66	1	In	VDJ
GTGAGCAACATGAGCCCTGAAGACAGCAGCATATATCTCTGCAGCGCCCGCTCGGGCAGTATCACAGATACGCAGTATTTTGGCCCA	CSARSGSITDTQYF	1	1.3017903336488625E-5	42	TCRBV29-01*01	TCRBV29	TCRBV29-01	01						unresolved		TCRBD01,TCRBD02	TCRBD01-01,TCRBD02-01		TCRBJ02-03*01	TCRBJ02	TCRBJ02-03	01				7	7	8	0	5	2	39	46	53	57	62	1	In	VDJ
TCCGCCAGCACCAACCAGACATCTATGTACCTCTGTGCCAGCAATCCTCCGGGACAGTCGAACACCGGGGAGCTGTTTTTTGGAGAA	CASNPPGQSNTGELFF	1	4.091341048610711E-5	48	TCRBV28-01*01	TCRBV28	TCRBV28-01	01				TCRBD01-01*01	TCRBD01	TCRBD01-01	01				TCRBJ02-02*01	TCRBJ02	TCRBJ02-02	01				7	7	0	5	1	0	33	43	50	57	58	1	In	VDJ
TCTCTGGAGCTGGGGGACTCAGCTTTGTATTTCTGTGCCAGCAGCGTAGATAGTCGGGGACACACCGGGGAGCTGTTTTTTGGAGAA	CASSVDSRGHTGELFF	1	2.4176106196336017E-5	48	TCRBV09-01	TCRBV09	TCRBV09-01				01,02			unresolved		TCRBD01,TCRBD02	TCRBD01-01,TCRBD02-01		TCRBJ02-02*01	TCRBJ02	TCRBJ02-02	01				0	7	0	7	0	3	33	49	56	-1	61	1	In	VDJ
GTGACATCGGCCCAAAAGAACCCGACAGCTTTCTATCTCTGTGCCAGCCTTGGGACTAAGAACACCGGGGAGCTGTTTTTTGGAGAA	CASLGTKNTGELFF	1	4.649251191603081E-5	42	TCRBV19-01	TCRBV19	TCRBV19-01				01,02	TCRBD02-01	TCRBD02	TCRBD02-01				01,02	TCRBJ02-02*01	TCRBJ02	TCRBJ02-02	01				9	4	0	9	1	1	39	47	51	58	59	1	In	VDJ
CTGACGATCCAGCGCACACAGCAGGAGGACTCGGCCGTGTATCTCTGTGCCAGCAGCCATCTAACGGATTACGCGTATTTTGGCCCA	CASSHLTDYAYF	1	3.719400953282464E-5	36	TCRBV07-02*01	TCRBV07	TCRBV07-02	01						unresolved		TCRBD01,TCRBD02	TCRBD01-01,TCRBD02-01		TCRBJ02-03*01	TCRBJ02	TCRBJ02-03	01				5	8	1	8	6	14	45	57	65	68	74	1	In	VDJ
AATGTGAACGCCTTGGAGCTGGAGGACTCGGCCCTGTATCTCTGTGCCAGCAGCCATGACAGGGCCGGTGGCTACACCTTCGGTTCG	CASSHDRAGGYTF	1	3.5334309056183414E-5	39	TCRBV05-08*01	TCRBV05	TCRBV05-08	01				TCRBD01-01*01	TCRBD01	TCRBD01-01	01				TCRBJ01-02*01	TCRBJ01	TCRBJ01-02	01				4	3	2	3	4	7	42	54	57	64	68	1	In	VDJ
ATTCTGGAGTCCGCCAGCACCAACCAGACATCTATGTACCTCTGTGCCAGCAGAGACGCAACTAATGAAAAACTGTTTTTTGGCAGT	CASRDATNEKLFF	1	4.4632811439389574E-5	39	TCRBV28-01*01	TCRBV28	TCRBV28-01	01						unresolved		TCRBD01,TCRBD02	TCRBD01-01,TCRBD02-01		TCRBJ01-04*01	TCRBJ01	TCRBJ01-04	01				6	1	2	7	1	0	42	53	54	57	58	1	In	VDJ
CAGCCCTCAGAACCCAGGGACTCAGCTGTGTACTTCTGTGCCAGCAGCCCTAGCGACAGGCATGGAAACACCATATATTTTGGAGAG	CASSPSDRHGNTIYF	1	3.9053710009465874E-5	45	TCRBV12	TCRBV12	unresolved			TCRBV12-03,TCRBV12-04				unresolved		TCRBD01,TCRBD02	TCRBD01-01,TCRBD02-01		TCRBJ01-03*01	TCRBJ01	TCRBJ01-03	01				6	7	2	4	2	3	36	47	54	60	62	1	In	VDJ
CAGCGCACAGAGCGGGGGGACTCAGCCGTGTATCTCTGTGCCAGCAGCCCGCCCGGACCGGAATCCGAGACCCAGTACTTCGGGCCA	CASSPPGPESETQYF	1	2.4176106196336017E-5	45	TCRBV07-03*01	TCRBV07	TCRBV07-03	01						unresolved		TCRBD01,TCRBD02	TCRBD01-01,TCRBD02-01		TCRBJ02-05*01	TCRBJ02	TCRBJ02-05	01				5	6	1	7	8	5	36	48	54	58	66	1	In	VDJ
TCCACAAAGCTGGAGGACTCAGCCATGTACTTCTGTGCCAGCAGGACGACTAGCGGGGGGGGCCGGAATGAGCAGTTCTTCGGGCCA	CASRTTSGGGRNEQFF	1	3.347460857954218E-5	48	TCRBV02-01*01	TCRBV02	TCRBV02-01	01				TCRBD02-01*01	TCRBD02	TCRBD02-01	01				TCRBJ02-01*01	TCRBJ02	TCRBJ02-01	01				6	3	2	0	5	7	33	44	47	61	66	1	In	VDJ
GAGTCGCCCAGCCCCAACCAGACCTCTCTGTACTTCTGTGCCAGCAGTGCAGTGGGACAGGGGGATGAAAAACTGTTTTTTGGCAGT	CASSAVGQGDEKLFF	1	4.091341048610711E-5	45	TCRBV27-01*01	TCRBV27	TCRBV27-01	01				TCRBD01-01*01	TCRBD01	TCRBD01-01	01				TCRBJ01-04*01	TCRBJ01	TCRBJ01-04	01				5	5	0	1	0	6	36	48	53	-1	64	1	In	VDJ
ACTGTGACATCGGCCCAAAAGAACCCGACAGCTTTCTATCTCTGTGCCAGTAGTATACCTCGGACCACTGAAGCTTTCTTTGGACAA	CASSIPRTTEAFF	2	5.76507147758782E-5	39	TCRBV19-01	TCRBV19	TCRBV19-01				01,02			unresolved		TCRBD01,TCRBD02	TCRBD01-01,TCRBD02-01		TCRBJ01-01*01	TCRBJ01	TCRBJ01-01	01				2	4	1	7	0	4	42	57	61	-1	65	2	In	VDJ
GTGAACGCCTTGGAGCTGGACGACTCGGCCCTGTATCTCTGTGCCAGCAGCCTCGGGACCTCTGGAAACACCATATATTTTGGAGAG	CASSLGTSGNTIYF	1	3.9053710009465874E-5	42	TCRBV05-04*01	TCRBV05	TCRBV05-04	01						unresolved		TCRBD01,TCRBD02	TCRBD01-01,TCRBD02-01		TCRBJ01-03*01	TCRBJ01	TCRBJ01-03	01				4	3	0	7	0	0	39	51	54	-1	59	1	In	VDJ
AAGATCCAGCCCTCAGAACCCAGGGACTCAGCTGTGTATTTTTGTGCTAGTGGCGGGGGGGCCGTAGATACGCAGTATTTTGGCCCA	CASGGGAVDTQYF	1	3.5334309056183414E-5	39	TCRBV12-05*01	TCRBV12	TCRBV12-05	01				TCRBD02-01*01	TCRBD02	TCRBD02-01	01				TCRBJ02-03*01	TCRBJ02	TCRBJ02-03	01				6	0	8	0	4	5	42	-1	53	61	65	1	In	VDJ
ATCAATTCCCTGGAGCTTGGTGACTCTGCTGTGTATTTCTGTGCCAGCAGCCTTCACAGGGGAAACAATGAGCAGTTCTTCGGGCCA	CASSLHRGNNEQFF	1	3.719400953282464E-5	42	TCRBV03	TCRBV03	unresolved			TCRBV03-01,TCRBV03-02		TCRBD01-01*01	TCRBD01	TCRBD01-01	01				TCRBJ02-01*01	TCRBJ02	TCRBJ02-01	01				4	3	3	2	2	5	39	52	55	62	64	1	In	VDJ
AACCTGCAAAGCTTGAGGACTCGGCCGTGTATCTCTGTGCCAGCAGCTTAGTACCAGGGCTCGACCTATGGCTACACCTTCGGTTCG		1	2.603580667297725E-5	46	TCRBV11-02*02	TCRBV11	TCRBV11-02	02				TCRBD01-01*01	TCRBD01	TCRBD01-01	01				TCRBJ01-02*01	TCRBJ01	TCRBJ01-02	01				1	3	4	3	6	4	35	51	54	59	65	1	Out	VDJ
GTGACCAGTGCCCATCCTGAAGACAGCAGCTTCTACATCTGCAGTGCTCTAAGGGGACAGATGAACACTGAAGCTTTCTTTGGACAA	CSALRGQMNTEAFF	1	2.4176106196336017E-5	42	TCRBV20	TCRBV20	unresolved			TCRBV20-01,TCRBV20-or09_02		TCRBD01-01*01	TCRBD01	TCRBD01-01	01				TCRBJ01-01*01	TCRBJ01	TCRBJ01-01	01				5	5	0	5	1	0	39	48	53	60	61	1	In	VDJ
CGCACAGAGCAGGGGGACTCGGCCATGTATCTCTGTGCCAGCAGTTCTTATACGGGGCTTGGCAATCAGCCCCAGCATTTTGGTGAT	CASSSYTGLGNQPQHF	1	3.719400953282464E-5	48	TCRBV07-09	TCRBV07	TCRBV07-09				01,03			unresolved		TCRBD01,TCRBD02	TCRBD01-01,TCRBD02-01		TCRBJ01-05*01	TCRBJ01	TCRBJ01-05	01				6	9	7	0	3	2	33	44	53	58	61	1	In	VDJ
AGTGCCCATCCTGAAGACAGCAGCTTCTACATCTGCAGTGCTAGAGACGGGACTAGCGTGTACCAAGAGACCCAGTACTTCGGGCCA	CSARDGTSVYQETQYF	1	2.0456705243053553E-5	48	TCRBV20	TCRBV20	unresolved			TCRBV20-01,TCRBV20-or09_02		TCRBD02-01	TCRBD02	TCRBD02-01				01,02	TCRBJ02-05*01	TCRBJ02	TCRBJ02-05	01				0	1	0	6	3	0	33	47	48	58	61	1	In	VDJ
GAGTCGCCCAGCCCCAACCAGACCTCTCTGTACTTCTGTGCCAGCAGTCGACCCGGGACTAGTTCGGAGGAGCAGTTCTTCGGGCCA	CASSRPGTSSEEQFF	2	6.32298162058019E-5	45	TCRBV27-01*01	TCRBV27	TCRBV27-01	01				TCRBD02-01	TCRBD02	TCRBD02-01				01,02	TCRBJ02-01*01	TCRBJ02	TCRBJ02-01	01				5	6	0	8	7	10	36	48	54	62	69	2	In	VDJ
GAGCTGGGGGACTCGGCCCTTTATCTTTGCGCCAGCAGCTGGGTACTTTTACAGGGGGCTTCCTCCTACGAGCAGTACTTCGGGCCG	CASSWVLLQGASSYEQYF	1	2.0456705243053553E-5	54	TCRBV05-01*01	TCRBV05	TCRBV05-01	01				TCRBD01-01*01	TCRBD01	TCRBD01-01	01				TCRBJ02-07*01	TCRBJ02	TCRBJ02-07	01				3	10	3	0	3	0	27	40	50	59	62	1	In	VDJ
TCCCTGATTCTGGAGTCCGCCAGCACCAACCAGACATCTATGTACCTCTGTGCCAGCAGTCTAACCTACGAGCAGTACTTCGGGCCG	CASSLTYEQYF	1	3.347460857954218E-5	33	TCRBV28-01*01	TCRBV28	TCRBV28-01	01				TCRBD02-01	TCRBD02	TCRBD02-01				01,02	TCRBJ02-07*01	TCRBJ02	TCRBJ02-07	01				5	0	4	9	1	2	48	-1	60	63	64	1	In	VDJ
ATCCAGCGCACAGAGCAGGGGGACTCGGCCATGTATCTCTGTGCCAGCAGCCCCCGGAACATGAACACTGAAGCTTTCTTTGGACAA	CASSPRNMNTEAFF	1	3.9053710009465874E-5	42	TCRBV07-09	TCRBV07	TCRBV07-09				01,03			unresolved		TCRBD01,TCRBD02	TCRBD01-01,TCRBD02-01		TCRBJ01-01*01	TCRBJ01	TCRBJ01-01	01				5	4	1	8	3	0	39	51	55	58	61	1	In	VDJ
AAGATCCAGCCCTCAGAACCCAGGGACTCAGCTGTGTACTTCTGTGCCAGCAGGCGAATGGGGCAAGAGACCCAGTACTTCGGGCCA	CASRRMGQETQYF	1	2.4176106196336017E-5	39	TCRBV12	TCRBV12	unresolved			TCRBV12-03,TCRBV12-04				unresolved		TCRBD01,TCRBD02	TCRBD01-01,TCRBD02-01		TCRBJ02-05*01	TCRBJ02	TCRBJ02-05	01				6	6	6	2	0	2	42	53	59	-1	63	1	In	VDJ
CTGGAGTCCGCCAGCACCAACCAGACATCTATGTACCTCTGTGCCAGCAGCTACGACAGGGTCACCTACGAGCAGTACTTCGGGCCG	CASSYDRVTYEQYF	1	3.347460857954218E-5	42	TCRBV28-01*01	TCRBV28	TCRBV28-01	01				TCRBD01-01*01	TCRBD01	TCRBD01-01	01				TCRBJ02-07*01	TCRBJ02	TCRBJ02-07	01				6	4	2	3	3	2	39	50	54	61	64	1	In	VDJ
ACTCTGAAGATCCAGCGCACACAGCAGGAGGACTCCGCCGTGTATCTCTGTGCCAGCAGCTCCCAAGGGCCCCAGCATTTTGGTGAT	CASSSQGPQHF	1	2.7895507149618484E-5	33	TCRBV07-08*01	TCRBV07	TCRBV07-08	01						unresolved		TCRBD01,TCRBD02	TCRBD01-01,TCRBD02-01		TCRBJ01-05*01	TCRBJ01	TCRBJ01-05	01				4	4	5	4	0	9	48	61	65	-1	68	1	In	VDJ
GGAGTCGCCCAGCCCCAACCAGACCTCTCTGTACTTCTGTGCCAGCAGTTCCCTTAGATCCGGGGGTAAGGCTACACCTTCGGTTCG		1	2.9755207626259714E-5	44	TCRBV27-01*01	TCRBV27	TCRBV27-01	01				TCRBD02-01*01	TCRBD02	TCRBD02-01	01				TCRBJ01-02*01	TCRBJ01	TCRBJ01-02	01				4	10	8	2	3	8	37	50	60	66	69	1	Out	VDJ
GAGTCGGCTGCTCCCTCCCAGACATCTGTGTACTTCTGTGCCAGCAATCCGGGAGGGACAGGGGGAAACACCATATATTTTGGAGAG	CASNPGGTGGNTIYF	1	3.9053710009465874E-5	45	TCRBV06-01*01	TCRBV06	TCRBV06-01	01				TCRBD01-01*01	TCRBD01	TCRBD01-01	01				TCRBJ01-03*01	TCRBJ01	TCRBJ01-03	01				7	8	0	3	0	4	36	46	54	-1	63	1	In	VDJ
AGGATCCAGCAGGTAGTGCGAGGAGATTCGGCAGCTTATTTCTGTGCCAGCTCACCGGGAGAAAACACTGAAGCTTTCTTTGGACAA	CASSPGENTEAFF	1	3.161490810290095E-5	39	TCRBV18-01*01	TCRBV18	TCRBV18-01	01				TCRBD02-01*02	TCRBD02	TCRBD02-01	02				TCRBJ01-01*01	TCRBJ01	TCRBJ01-01	01				3	0	9	2	2	2	42	-1	56	61	63	1	In	VDJ
CCAACCTGCAAAGCTTGAGGACTCGGCCGTGTATCTCTGTGCCAGCACTAAGAGGCCTCGGCATGACAGCCCCAGCATTTTGGTGAT		1	2.7895507149618484E-5	44	TCRBV11-02*02	TCRBV11	TCRBV11-02	02				TCRBD02-01*02	TCRBD02	TCRBD02-01	02				TCRBJ01-05*01	TCRBJ01	TCRBJ01-05	01				7	4	11	1	11	7	37	47	51	55	66	1	Out	VDJ
ATCCAGCAGGTAGTGCGAGGAGATTCGGCAGCTTATTTCTGTGCCAGCTCACCACGAGGGGCGGATGAAAAACTGTTTTTTGGCAGT	CASSPRGADEKLFF	1	4.091341048610711E-5	42	TCRBV18-01*01	TCRBV18	TCRBV18-01	01						unresolved		TCRBD01,TCRBD02	TCRBD01-01,TCRBD02-01		TCRBJ01-04*01	TCRBJ01	TCRBJ01-04	01				1	1	5	2	3	6	39	55	56	61	64	1	In	VDJ
TGCTCCCTCTCAGACTTCTGTTTACTTCTGTGCCAGCAGTTAACCTTCAGCCCACAGGACCTTCTTTTGACCCAGCATTTTGGTGAT		1	2.7895507149618484E-5	53	TCRBV06-07*01	TCRBV06	TCRBV06-07	01				TCRBD01-01*01	TCRBD01	TCRBD01-01	01				TCRBJ01-05*01	TCRBJ01	TCRBJ01-05	01				3	11	3	4	12	11	28	42	53	58	70	1	Out	VDJ
CAGCGCACAGAGCAGGGGGACTCGGCCATGTATCTCTGTGCCAGCAGCTTAAGCCAGGGAGGCAATCAGCCCCAGCATTTTGGTGAT	CASSLSQGGNQPQHF	1	3.719400953282464E-5	45	TCRBV07-09	TCRBV07	TCRBV07-09				01,03			unresolved		TCRBD01,TCRBD02	TCRBD01-01,TCRBD02-01		TCRBJ01-05*01	TCRBJ01	TCRBJ01-05	01				2	3	4	3	2	2	36	51	54	59	61	1	In	VDJ
AGCACCTTGGAGCTGGGGGACTCGGCCCTTTATCTTTGCGCCAGCAGCTCGGGACAGTGGGATGCCGGGGAGCTGTTTTTTGGAGAA	CASSSGQWDAGELFF	1	2.603580667297725E-5	45	TCRBV05-01*01	TCRBV05	TCRBV05-01	01				TCRBD01-01*01	TCRBD01	TCRBD01-01	01				TCRBJ02-02*01	TCRBJ02	TCRBJ02-02	01				3	1	0	5	7	6	36	49	50	57	64	1	In	VDJ
ATTCTGGAGTCCGCCAGCACCAACCAGACATCTATGTACCTCTGTGCCAGCAGCCCCGACAGGGTTCGTGGCTACACCTTCGGTTCG	CASSPDRVRGYTF	1	3.347460857954218E-5	39	TCRBV28-01*01	TCRBV28	TCRBV28-01	01				TCRBD01-01*01	TCRBD01	TCRBD01-01	01				TCRBJ01-02*01	TCRBJ01	TCRBJ01-02	01				6	4	2	3	4	7	42	53	57	64	68	1	In	VDJ
GCTGCTCCCTCCCAGACATCTGTGTACTTCTGTGCCAGCAGTACCCGGGACAGGGGTGTGATCCAAGAGACCCAGTACTTCGGGCCA	CASSTRDRGVIQETQYF	1	2.4176106196336017E-5	51	TCRBV06	TCRBV06	unresolved			TCRBV06-01,TCRBV06-05,TCRBV06-06		TCRBD01-01*01	TCRBD01	TCRBD01-01	01				TCRBJ02-05*01	TCRBJ02	TCRBJ02-05	01				5	4	0	2	6	1	30	42	46	56	62	1	In	VDJ
ACAGTGACCAGTGCCCATCCTGAAGACAGCAGCTTCTACATCTGCAGTGCTAACCGAGGGGGCTTTTACGAGCAGTACTTCGGGCCG	CSANRGGFYEQYF	1	2.2316405719694787E-5	39	TCRBV20	TCRBV20	unresolved			TCRBV20-01,TCRBV20-or09_02		TCRBD01-01*01	TCRBD01	TCRBD01-01	01				TCRBJ02-07*01	TCRBJ02	TCRBJ02-07	01				4	4	5	0	3	4	42	52	56	63	66	1	In	VDJ
ATCCAGCCCTCAGAACCCAGGGACTCAGCTGTGTACTTCTGTGCCAGCACCCTCCTTGGGTTTGTAGATACGCAGTATTTTGGCCCA	CASTLLGFVDTQYF	1	2.9755207626259714E-5	42	TCRBV12	TCRBV12	unresolved			TCRBV12-03,TCRBV12-04				unresolved		TCRBD01,TCRBD02	TCRBD01-01,TCRBD02-01		TCRBJ02-03*01	TCRBJ02	TCRBJ02-03	01				7	8	0	9	5	5	39	49	57	60	65	1	In	VDJ
CAGCGCACAGAGCAGGGGGACTCGGCCATGTATCTCTGTGCCAGCAGCCCAACCGGTCTCGCCTACAATGAGCAGTTCTTCGGGCCA	CASSPTGLAYNEQFF	1	4.091341048610711E-5	45	TCRBV07-09	TCRBV07	TCRBV07-09				01,03	TCRBD02-01	TCRBD02	TCRBD02-01				01,02	TCRBJ02-01*01	TCRBJ02	TCRBJ02-01	01				5	5	8	5	5	2	36	48	53	56	61	1	In	VDJ
CGCACAGAGCAGCGGGACTCGGCCATGTATCGCTGTGCCAGCAGCTTACGGGAGAGACTAGCCTCAGAGACCCAGTACTTCGGGCCA	CASSLRERLASETQYF	1	2.4176106196336017E-5	48	TCRBV07-06*01	TCRBV07	TCRBV07-06	01				TCRBD02-01	TCRBD02	TCRBD02-01				01,02	TCRBJ02-05*01	TCRBJ02	TCRBJ02-05	01				2	7	2	7	3	4	33	48	55	62	65	1	In	VDJ
CTCCTCCCAGACATCTGTATATTTCTGCGCCAGCAGTGAGTCGATGCTCCCATGCCGACAGGGCAAGAGACCCAGTACTTCGGGCCA		1	3.347460857954218E-5	56	TCRBV10-01	TCRBV10	TCRBV10-01				01,02	TCRBD01-01*01	TCRBD01	TCRBD01-01	01				TCRBJ02-05*01	TCRBJ02	TCRBJ02-05	01				0	14	2	3	0	2	25	42	56	-1	63	1	Out	VDJ
GTGACCAGTGCCCATCCTGAAGACAGCAGCTTCTACATCTGCAGTGTAGCCGGGACTAGCCCGAACAATGAGCAGTTCTTCGGGCCA	CSVAGTSPNNEQFF	1	2.603580667297725E-5	42	TCRBV20	TCRBV20	unresolved			TCRBV20-01,TCRBV20-or09_02		TCRBD02-01	TCRBD02	TCRBD02-01				01,02	TCRBJ02-01*01	TCRBJ02	TCRBJ02-01	01				7	5	0	7	4	5	39	46	51	60	64	1	In	VDJ
AACGCCTTGTTGCTGGGGGACTCGGCCCTCTATCTCTGTGCCAGCAGCTTGGGGTAGCGGGGGAACAATGAGCAGTTCTTCGGGCCA	CASSLG*RGNNEQFF	1	2.7895507149618484E-5	45	TCRBV05-06*01	TCRBV05	TCRBV05-06	01				TCRBD02-01*01	TCRBD02	TCRBD02-01	01				TCRBJ02-01*01	TCRBJ02	TCRBJ02-01	01				0	2	5	2	1	5	36	52	54	63	64	1	Stop	VDJ
GTAGTGCGAGGAGATTCGGCAGCTTATTTCTGTGCCAGCTCACCACCGGGGACAGGGCCCTCTGGAAACACCATATATTTTGGAGAG	CASSPPGTGPSGNTIYF	1	4.277311096274834E-5	51	TCRBV18-01*01	TCRBV18	TCRBV18-01	01				TCRBD01-01*01	TCRBD01	TCRBD01-01	01				TCRBJ01-03*01	TCRBJ01	TCRBJ01-03	01				0	1	0	3	2	0	30	47	48	57	59	1	In	VDJ
TCTCTGGAGCTGGGGGACTCAGCTTTGTATTTCTGTGCCAGCAGCGTAGAAGCGGGGGGGCCTCAAGAGACCCAGTACTTCGGGCCA	CASSVEAGGPQETQYF	1	1.859700476641232E-5	48	TCRBV09-01	TCRBV09	TCRBV09-01				01,02	TCRBD02-01*01	TCRBD02	TCRBD02-01	01				TCRBJ02-05*01	TCRBJ02	TCRBJ02-05	01				0	1	6	0	3	2	33	49	50	60	63	1	In	VDJ
ATCCGGTCCACAAAGCTGGAGGACTCAGCCATGTACTTCTGTGCCAGCAGTGACAGGGGGCGCGACTATGGCTACACCTTCGGTTCG	CASSDRGRDYGYTF	1	2.7895507149618484E-5	42	TCRBV02-01*01	TCRBV02	TCRBV02-01	01				TCRBD01-01*01	TCRBD01	TCRBD01-01	01				TCRBJ01-02*01	TCRBJ01	TCRBJ01-02	01				3	0	4	0	3	3	39	-1	53	61	64	1	In	VDJ
ATCCAGCGCACACAGCAGGAGGACTCGGCCGTGTATCTCTGTGCCAGCAGCGTTACGCCCCAGCGTCAGCCCCAGCATTTTGGTGAT	CASSVTPQRQPQHF	1	3.347460857954218E-5	42	TCRBV07-02*01	TCRBV07	TCRBV07-02	01				TCRBD02-01	TCRBD02	TCRBD02-01				01,02	TCRBJ01-05*01	TCRBJ01	TCRBJ01-05	01				5	10	6	6	0	6	39	51	61	-1	65	1	In	VDJ
GTCTGCCATCCCCAACCAGACAGCTCTTTACTTCTGTGCCACCAGGGAGTCTAAGGGGGCGGTTCGATGGCCCTCCACTTTGGGAAC		1	2.4176106196336017E-5	47	TCRBV24	TCRBV24	unresolved			TCRBV24-01,TCRBV24-or09_02		TCRBD01-01*01	TCRBD01	TCRBD01-01	01				TCRBJ01-06*01	TCRBJ01	TCRBJ01-06	01				7	8	5	0	10	14	34	45	53	60	70	1	Out	VDJ
GCCCATCCTGAAGACAGCAGCTTCTACATCTGCAGTGCTAGGCCGACTAGCGGGGCCGCTAGCACAGATACGCAGTATTTTGGCCCA	CSARPTSGAASTDTQYF	1	2.4176106196336017E-5	51	TCRBV20	TCRBV20	unresolved			TCRBV20-01,TCRBV20-or09_02		TCRBD02-01*01	TCRBD02	TCRBD02-01	01				TCRBJ02-03*01	TCRBJ02	TCRBJ02-03	01				3	3	2	3	5	0	30	41	44	55	60	1	In	VDJ
CAGCGCACAGAGCAGGGGGACTCGGCCATGTATCTCTGTGCCAGCAGCTTAGCCTGGGGACAGAACACTGAAGCTTTCTTTGGACAA	CASSLAWGQNTEAFF	1	3.9053710009465874E-5	45	TCRBV07-09	TCRBV07	TCRBV07-09				01,03	TCRBD01-01*01	TCRBD01	TCRBD01-01	01				TCRBJ01-01*01	TCRBJ01	TCRBJ01-01	01				0	3	0	6	0	1	36	53	56	-1	62	1	In	VDJ
GAGTCGGCTGCTCCCTCCCAGACATCTGTGTACTTCTGTGCCAGCACTAACCTCTCTCCAGGGACAGCAGAAGCTTTCTTTGGACAA	CASTNLSPGTAEAFF	1	2.9755207626259714E-5	45	TCRBV06-01*01	TCRBV06	TCRBV06-01	01				TCRBD01-01*01	TCRBD01	TCRBD01-01	01				TCRBJ01-01*01	TCRBJ01	TCRBJ01-01	01				7	14	0	5	2	8	36	46	60	67	69	1	In	VDJ
GTGAGCACCTTGGAGCTGGGGGACTCGGCCCTTTATCTTTGCGCCAGCAGGGGAGGGGAATATCGGGATACGCAGTATTTTGGCCCA	CASRGGEYRDTQYF	1	2.4176106196336017E-5	42	TCRBV05-01*01	TCRBV05	TCRBV05-01	01				TCRBD02-01*02	TCRBD02	TCRBD02-01	02				TCRBJ02-03*01	TCRBJ02	TCRBJ02-03	01				5	0	9	0	9	6	39	-1	50	57	66	1	In	VDJ
AACGCCTTGGAGCTGGACGACTCGGCCCTGTATCTCTGTGCCAGCAGCTCTGGACAGGGGTGGGCTTCACCCCTCCACTTTGGGAAC	CASSSGQGWASPLHF	1	2.603580667297725E-5	45	TCRBV05-04*01	TCRBV05	TCRBV05-04	01				TCRBD01-01*01	TCRBD01	TCRBD01-01	01				TCRBJ01-06*01	TCRBJ01	TCRBJ01-06	01				3	2	1	2	5	9	36	49	51	60	65	1	In	VDJ
ATCCAGCGCACAGAGCAGGGGGACTCAGCTGTGTATCTCTGTGCCAGCAGCTAGGACAGCTGCAAAAACATTCAGTACTTCGGCGCC	CASS*DSCKNIQYF	1	3.719400953282464E-5	42	TCRBV07-04*01	TCRBV07	TCRBV07-04	01				TCRBD01-01*01	TCRBD01	TCRBD01-01	01				TCRBJ02-04*01	TCRBJ02	TCRBJ02-04	01				4	1	1	5	3	3	39	52	53	59	62	1	Stop	VDJ
TCCAGCCTGCAGAGCAGGGGGACTCGGCCGTGTATGTCTGTGCAAGTCGCTTACCCATCCCTGCGTGGGAAGCAGTACTTCGGGCCG		1	3.161490810290095E-5	43	TCRBV12-02*01	TCRBV12	TCRBV12-02	01						unresolved		TCRBD01,TCRBD02	TCRBD01-01,TCRBD02-01		TCRBJ02-07*01	TCRBJ02	TCRBJ02-07	01				2	13	0	8	0	8	38	53	66	-1	70	1	Out	VDJ
GCCAGGCCCTCACATACCTCTCAGTACCTCTGTGCCAGCAGTGAATATTCCGCGCGGTCCTACCAAGAGACCCAGTACTTCGGGCCA	CASSEYSARSYQETQYF	1	1.673730428977109E-5	51	TCRBV25-01*01	TCRBV25	TCRBV25-01	01				TCRBD02-01	TCRBD02	TCRBD02-01				01,02	TCRBJ02-05*01	TCRBJ02	TCRBJ02-05	01				0	6	7	5	4	0	30	47	53	57	61	1	In	VDJ
CACATCAATTCCCTGGAGCTTGGTGACTCTGCTGTGTATTTCTGTGCCAGCAGCCCTTCCACTGGAAACACCATATATTTTGGAGAG	CASSPSTGNTIYF	1	4.649251191603081E-5	39	TCRBV03	TCRBV03	unresolved			TCRBV03-01,TCRBV03-02				unresolved		TCRBD01,TCRBD02	TCRBD01-01,TCRBD02-01		TCRBJ01-03*01	TCRBJ01	TCRBJ01-03	01				4	4	4	6	0	2	42	55	59	-1	61	1	In	VDJ
CCTTGGAGATCCAGTCCACGGAGTCAGGGGACACAGCACTGTATTTCTGTGCCAGCAGCAGTTGTTGGAGGGGGTCGATTCGGGCCG		1	4.649251191603081E-5	34	TCRBV21-01*01	TCRBV21	TCRBV21-01	01						unresolved		TCRBD01,TCRBD02	TCRBD01-01,TCRBD02-01		TCRBJ02-07*01	TCRBJ02	TCRBJ02-07	01				4	8	5	1	4	16	47	60	68	74	78	1	Out	VDJ
CCCAAAAGAACCCGACAGCTTTCTATCTCTGTGCCAGTAGTATTGGGCCGAAGAAAGCTGAGCAATCAGCCCCAGCATTTTGGTGAT		1	3.9053710009465874E-5	52	TCRBV19-01	TCRBV19	TCRBV19-01				01,02	TCRBD01-01*01	TCRBD01	TCRBD01-01	01				TCRBJ01-05*01	TCRBJ01	TCRBJ01-05	01				3	1	8	0	12	1	29	43	44	48	60	1	Out	VDJ
TCCGCCAGCACCAACCAGACATCTATGTACCTCTGTGCCGTCAGGGAAGGGATCGGGGCAAGCGGTGAAAAACTGTTTTTTGGCAGT	CAVREGIGASGEKLFF	1	4.4632811439389574E-5	48	TCRBV28-01*01	TCRBV28	TCRBV28-01	01						unresolved		TCRBD01,TCRBD02	TCRBD01-01,TCRBD02-01		TCRBJ01-04*01	TCRBJ01	TCRBJ01-04	01				11	2	4	3	19	7	33	39	41	46	65	1	In	VDJ
TCGGCCCAAAAGAACCCGACAGCTTTCTATCTCTGTGCCAGTAACCTTCTGACAGGATTTAGCAATCAGCCCCAGCATTTTGGTGAT	CASNLLTGFSNQPQHF	1	3.9053710009465874E-5	48	TCRBV19-01	TCRBV19	TCRBV19-01				01,02	TCRBD01-01*01	TCRBD01	TCRBD01-01	01				TCRBJ01-05*01	TCRBJ01	TCRBJ01-05	01				7	7	2	4	3	0	33	43	50	56	59	1	In	VDJ
CCTGGAGCTTGGTGACTCTGCTGTGTATTTCTGTGCCAGCAGCCAAGATGGCGCAGGGGATTATTCGAGACCCAGTACTTCGGGCCA		1	2.9755207626259714E-5	50	TCRBV03	TCRBV03	unresolved			TCRBV03-01,TCRBV03-02		TCRBD01-01*01	TCRBD01	TCRBD01-01	01				TCRBJ02-05*01	TCRBJ02	TCRBJ02-05	01				0	5	4	2	7	5	31	48	53	59	66	1	Out	VDJ
AAGATCCAGCGCACAGAGCGGGGGGACTCAGCCGTGTATCTCTGTGCCAGCAGCCCCGGGGGCACAGATACGCAGTATTTTGGCCCA	CASSPGGTDTQYF	1	2.9755207626259714E-5	39	TCRBV07-03*01	TCRBV07	TCRBV07-03	01				TCRBD02-01*01	TCRBD02	TCRBD02-01	01				TCRBJ02-03*01	TCRBJ02	TCRBJ02-03	01				5	2	8	3	0	1	42	54	56	-1	61	1	In	VDJ
ACTAAACCTGAGCTCTCTGGAGCTGGGGGACTCAGCTTTGTATTTCTGTGCCAGCAGCGAACAGGGGTCGAGCAGTACTTCGGGCCG		1	2.0456705243053553E-5	35	TCRBV09-01	TCRBV09	TCRBV09-01				01,02	TCRBD01-01*01	TCRBD01	TCRBD01-01	01				TCRBJ02-07*01	TCRBJ02	TCRBJ02-07	01				3	1	3	2	1	6	46	59	60	67	68	1	Out	VDJ
GTGACCAGTGCCCATCCTGAAGACAGCAGCTTCTACATCTGCAGTGCTAGTCCCGGGATTACTGGAAACACCATATATTTTGGAGAG	CSASPGITGNTIYF	1	3.161490810290095E-5	42	TCRBV20	TCRBV20	unresolved			TCRBV20-01,TCRBV20-or09_02		TCRBD02-01*02	TCRBD02	TCRBD02-01	02				TCRBJ01-03*01	TCRBJ01	TCRBJ01-03	01				3	3	8	3	3	2	39	50	53	58	61	1	In	VDJ
TCGGCTGCTCCCTCCCAGACATCTGTGTACTTCTGTGCCAGCAGTCTCGTAGCGGGGGGGCCGTGGAATGAGCAGTTCTTCGGGCCA	CASSLVAGGPWNEQFF	1	2.7895507149618484E-5	48	TCRBV06	TCRBV06	unresolved			TCRBV06-01,TCRBV06-05		TCRBD02-01*01	TCRBD02	TCRBD02-01	01				TCRBJ02-01*01	TCRBJ02	TCRBJ02-01	01				5	4	5	0	6	7	33	45	49	60	66	1	In	VDJ
ATCCAGCAGGTAGTGCGAGGAGATTCGGCAGCTTATTTCTGTGCCAGCTCACCACGGGGGAAGGACACTGAAGCTTTCTTTGGACAA	CASSPRGKDTEAFF	1	3.161490810290095E-5	42	TCRBV18-01*01	TCRBV18	TCRBV18-01	01						unresolved		TCRBD01,TCRBD02	TCRBD01-01,TCRBD02-01		TCRBJ01-01*01	TCRBJ01	TCRBJ01-01	01				1	0	6	1	4	3	39	-1	55	60	64	1	In	VDJ
CTGATCCTGGAGTCGCCCAGCCCCAACCAGACCTCTCTGTACTTCTGTGCCAGCAGTTTATCGAGAGGTGAGCAGTTCTTCGGGCCA	CASSLSRGEQFF	1	3.347460857954218E-5	36	TCRBV27-01*01	TCRBV27	TCRBV27-01	01				TCRBD02-01*02	TCRBD02	TCRBD02-01	02				TCRBJ02-01*01	TCRBJ02	TCRBJ02-01	01				0	2	11	1	0	9	45	62	64	-1	68	1	In	VDJ
ATCCAGCAGGTAGTGCGAGGAGATTCGGCAGCTTATTTCTGTGCCAGCTCACCTACAGGGAGTTCTCAGCCCCAGCATTTTGGTGAT	CASSPTGSSQPQHF	1	2.9755207626259714E-5	42	TCRBV18-01*01	TCRBV18	TCRBV18-01	01				TCRBD01-01*01	TCRBD01	TCRBD01-01	01				TCRBJ01-05*01	TCRBJ01	TCRBJ01-05	01				3	1	3	3	5	6	39	53	54	60	65	1	In	VDJ
GAAGACTCAGCCCTGTATCTCTGCGCCAGCAGCCAAGATGGGCTAGCGGGGGGGGCCCATCTCACAGATACGCAGTATTTTGGCCCA	CASSQDGLAGGAHLTDTQYF	1	2.4176106196336017E-5	60	TCRBV04-01*01	TCRBV04	TCRBV04-01	01				TCRBD02-01*01	TCRBD02	TCRBD02-01	01				TCRBJ02-03*01	TCRBJ02	TCRBJ02-03	01				0	4	4	0	8	2	21	38	42	54	62	1	In	VDJ
GGCGTCTGCTGTACCCTCTCAGACATCTGTGTACTTCTGTGCCAGCAGTGACTCTAGCGGGGGTCCTACGAGCAGTACTTCGGGCCG		1	3.161490810290095E-5	44	TCRBV06-04	TCRBV06	TCRBV06-04				01,02	TCRBD02-01*01	TCRBD02	TCRBD02-01	01				TCRBJ02-07*01	TCRBJ02	TCRBJ02-07	01				0	0	5	2	0	1	37	-1	54	-1	63	1	Out	VDJ
ATCGGCCCAAAAGAACCCGACAGCTTTCTATCTCTGTGCCAGTAGTGTTAGCGGGGGGTTGACCTAAATGAGCAGTTCTTCGGGCCA		1	4.4632811439389574E-5	47	TCRBV19-01	TCRBV19	TCRBV19-01				01,02	TCRBD02-01*01	TCRBD02	TCRBD02-01	01				TCRBJ02-01*01	TCRBJ02	TCRBJ02-01	01				5	2	5	1	8	7	34	46	48	58	66	1	Out	VDJ
AACCAGACCTCTCTGTACTTCTGTGCCAGCAGTTTATCTTACGCATGGGGAGTTAGCTCCTATAATTCACCCCTCCACTTTGGGAAC	CASSLSYAWGVSSYNSPLHF	1	2.9755207626259714E-5	60	TCRBV27-01*01	TCRBV27	TCRBV27-01	01				TCRBD02-01*02	TCRBD02	TCRBD02-01	02				TCRBJ01-06*01	TCRBJ01	TCRBJ01-06	01				0	9	9	2	4	0	21	38	47	52	56	1	In	VDJ
ACCTTGGAGCTGGGGGACTCGGCCCTTTATCTTTGCGCCAGCAGCTTGGATGGCCTCCGGTCAGGGGAGACCCAGTACTTCGGGCCA	CASSLDGLRSGETQYF	1	1.859700476641232E-5	48	TCRBV05-01*01	TCRBV05	TCRBV05-01	01				TCRBD01-01*01	TCRBD01	TCRBD01-01	01				TCRBJ02-05*01	TCRBJ02	TCRBJ02-05	01				0	12	4	3	0	5	33	49	61	-1	66	1	In	VDJ
CCCATCCTGAAGACAGCAGCTTCTACATCTGCAGTGCTAGACTCCGCCGGTTTGGTATCCCCTCCCTACGAGCAGTACTTCGGGCCG		1	2.2316405719694787E-5	52	TCRBV20	TCRBV20	unresolved			TCRBV20-01,TCRBV20-or09_02		TCRBD02-01	TCRBD02	TCRBD02-01				01,02	TCRBJ02-07*01	TCRBJ02	TCRBJ02-07	01				2	6	8	5	14	2	29	41	47	50	64	1	Out	VDJ
CTGGAGTCGGCTGCTCCCTCCCAGACATCTGTGTACTTCTGTGCCAGCATGAGACAGGGAATGAACACTGAAGCTTTCTTTGGACAA	CASMRQGMNTEAFF	1	2.9755207626259714E-5	42	TCRBV06-01*01	TCRBV06	TCRBV06-01	01				TCRBD01-01*01	TCRBD01	TCRBD01-01	01				TCRBJ01-01*01	TCRBJ01	TCRBJ01-01	01				7	3	2	3	2	0	39	49	52	59	61	1	In	VDJ
GCTGGGGTTGGAGTCGGCTGCTCCCTCCCAAACATCTGTGTACTTCTGTGCCAGCAGTTACGTCGGGAGACCCAGTACTTCGGGCCA		1	2.603580667297725E-5	35	TCRBV06	TCRBV06	unresolved			TCRBV06-02,TCRBV06-03		TCRBD02-01	TCRBD02	TCRBD02-01				01,02	TCRBJ02-05*01	TCRBJ02	TCRBJ02-05	01				2	2	8	5	0	5	46	61	63	-1	66	1	Out	VDJ
TCTCTGGAGCTGGGGGACTCAGCTTTGTATTTCTGTGCCAGCAGCGTAGGCGAGTCAGGGGGCTTTTACGAGCAGTACTTCGGGCCG	CASSVGESGGFYEQYF	1	2.0456705243053553E-5	48	TCRBV09-01	TCRBV09	TCRBV09-01				01,02	TCRBD01-01*01	TCRBD01	TCRBD01-01	01				TCRBJ02-07*01	TCRBJ02	TCRBJ02-07	01				0	6	4	0	3	4	33	49	55	63	66	1	In	VDJ
CTCACTCTGGAGTCCGCTACCAGCTCCCAGACATCTGTGTACTTCTGTGCCATCAGTGAGTCAGTCTATGGCTACACCTTCGGTTCG	CAISESVYGYTF	1	3.9053710009465874E-5	36	TCRBV10-03*01	TCRBV10	TCRBV10-03	01						unresolved		TCRBD01,TCRBD02	TCRBD01-01,TCRBD02-01		TCRBJ01-02*01	TCRBJ01	TCRBJ01-02	01				0	0	5	5	1	4	45	-1	62	64	65	1	In	VDJ
AGTCCGCTACCAGCTCCCAGACATCTGTGTACTTCTGTGCCATCAAACTGAGGACTTAAATCGGATTCCCCCCTCCACTTTGGGAAC		1	3.9053710009465874E-5	46	TCRBV10-03*01	TCRBV10	TCRBV10-03	01				TCRBD02-01	TCRBD02	TCRBD02-01				01,02	TCRBJ01-06*01	TCRBJ01	TCRBJ01-06	01				7	6	1	10	13	13	35	45	51	56	69	1	Out	VDJ
CAGCCAGAAGACTCAGCCCTGTATCTCTGCGCCAGCAGCCAAGAACCCGGGACATTAACTAGCACAGATACGCAGTATTTTGGCCCA	CASSQEPGTLTSTDTQYF	1	2.4176106196336017E-5	54	TCRBV04-01*01	TCRBV04	TCRBV04-01	01				TCRBD01-01*01	TCRBD01	TCRBD01-01	01				TCRBJ02-03*01	TCRBJ02	TCRBJ02-03	01				0	4	0	6	6	0	27	44	48	54	60	1	In	VDJ
GAGTCCGCCAGCACCAACCAGACATCTATGTACCTCTGTGCCAGCAGTTTAGGTACCCTATTCGGCTATGGCTACACCTTCGGTTCG	CASSLGTLFGYGYTF	1	3.347460857954218E-5	45	TCRBV28-01*01	TCRBV28	TCRBV28-01	01				TCRBD02-01	TCRBD02	TCRBD02-01				01,02	TCRBJ01-02*01	TCRBJ01	TCRBJ01-02	01				2	6	4	9	5	4	36	51	57	60	65	1	In	VDJ
GTGAGTGCCTTGGAGCTGGGGGACTCGGCCCTGTATCTCTGTGCCAGAAGCTTGTAATAGTCCGGAGAGACCCAGTACTTCGGGCCA	CARSL**SGETQYF	2	6.137011572916066E-5	42	TCRBV05-03	TCRBV05	TCRBV05-03				01,02	TCRBD02-01	TCRBD02	TCRBD02-01				01,02	TCRBJ02-05*01	TCRBJ02	TCRBJ02-05	01				1	3	5	8	5	4	39	54	57	60	65	2	Stop	VDJ
ACCCTGCAGCCAGAAGACTCGGCCCTGTATCTCTGCGCCAGCAGCCAAGATCTGGGGTTGAGCACAGATACGCAGTATTTTGGCCCA	CASSQDLGLSTDTQYF	1	2.7895507149618484E-5	48	TCRBV04-03*01	TCRBV04	TCRBV04-03	01						unresolved		TCRBD01,TCRBD02	TCRBD01-01,TCRBD02-01		TCRBJ02-03*01	TCRBJ02	TCRBJ02-03	01				0	3	6	2	3	0	33	50	53	57	60	1	In	VDJ
ACTCTGACAGTGACCAGTGCCCATCCTGAAGACAGCAGCTTCTACATCTGCAGTGCTAGGTTGAAGACGGGGCAGTTCTTCGGGCCA	CSARLKTGQFF	1	1.859700476641232E-5	33	TCRBV20-01*01	TCRBV20	TCRBV20-01	01				TCRBD02-01	TCRBD02	TCRBD02-01				01,02	TCRBJ02-01*01	TCRBJ02	TCRBJ02-01	01				3	8	8	4	0	12	48	59	67	-1	71	1	In	VDJ
ATCCAGCGCACAGAGCAGGGGGACTCGGCCATGTATCTCTGTGCCAGCAGCTTAAGCGGGGCCTCAGATACGCAGTATTTTGGCCCA	CASSLSGASDTQYF	1	3.9053710009465874E-5	42	TCRBV07-09	TCRBV07	TCRBV07-09				01,03	TCRBD02-01*01	TCRBD02	TCRBD02-01	01				TCRBJ02-03*01	TCRBJ02	TCRBJ02-03	01				2	0	6	3	3	4	39	-1	54	61	64	1	In	VDJ
CTGGAGTCCGCCAGCACCAACCAGACATCTATGTACCTCTGTGCCAGCAGTTTATCAGGGACCCTGGCTGAGCAGTTCTTCGGGCCA	CASSLSGTLAEQFF	1	3.9053710009465874E-5	42	TCRBV28-01*01	TCRBV28	TCRBV28-01	01						unresolved		TCRBD01,TCRBD02	TCRBD01-01,TCRBD02-01		TCRBJ02-01*01	TCRBJ02	TCRBJ02-01	01				1	2	0	7	6	9	39	55	57	62	68	1	In	VDJ
GTGAACGCCTTGTTGCTGGGGGACTCGGCCCTGTATCTCTGTGCCACCCAGGAACGGACAGGGAACACTGAAGCTTTCTTTGGACAA	CATQERTGNTEAFF	1	4.277311096274834E-5	42	TCRBV05-05*01	TCRBV05	TCRBV05-05	01				TCRBD01-01*01	TCRBD01	TCRBD01-01	01				TCRBJ01-01*01	TCRBJ01	TCRBJ01-01	01				9	9	1	4	0	1	39	46	55	-1	62	1	In	VDJ
ACCTTGGAGCTGGGGGACTCGGCCCTTTATCTTTGCGCCAGCAGCTTGCGGGGAGCGGGGTACCAAGAGACCCAGTACTTCGGGCCA	CASSLRGAGYQETQYF	1	1.859700476641232E-5	48	TCRBV05-01*01	TCRBV05	TCRBV05-01	01				TCRBD02-01*01	TCRBD02	TCRBD02-01	01				TCRBJ02-05*01	TCRBJ02	TCRBJ02-05	01				1	5	6	3	1	0	33	48	53	60	61	1	In	VDJ
GTGAACGCCTTGGAGCTGGAGGACTCGGCCCTGTATCTCTGTGCCAGCAGCTTGGAACAGGGAAGAAAGCGCTACACCTTCGGTTCG	CASSLEQGRKRYTF	1	3.5334309056183414E-5	42	TCRBV05-08*01	TCRBV05	TCRBV05-08	01				TCRBD01-01*01	TCRBD01	TCRBD01-01	01				TCRBJ01-02*01	TCRBJ01	TCRBJ01-02	01				0	1	3	3	8	9	39	55	56	62	70	1	In	VDJ
GAGCAGGGGGACTCAGCCGCGTATCTCCGTGCCAGCATCTCCCTTACGATCAGACGAGGGATGAACACTGAAGCTTTCTTTGGACAA	RASISLTIRRGMNTEAFF	1	2.9755207626259714E-5	54	TCRBV07-03*03	TCRBV07	TCRBV07-03	03				TCRBD02-01*02	TCRBD02	TCRBD02-01	02				TCRBJ01-01*01	TCRBJ01	TCRBJ01-01	01				7	18	11	0	1	0	27	37	55	60	61	1	In	VDJ
CGCCCTGCAGCCAGAAGACTCAGCCCTGTATCTCTGCGCCAGCAGCCACCAGGGACTGGGAACACCGGGGAGCTGTTTTTTGGAGAA		1	2.7895507149618484E-5	47	TCRBV04-01*01	TCRBV04	TCRBV04-01	01				TCRBD02-01	TCRBD02	TCRBD02-01				01,02	TCRBJ02-02*01	TCRBJ02	TCRBJ02-02	01				3	3	0	10	2	1	34	48	51	57	59	1	Out	VDJ
CAGGAGGACTCGGCCGTGTATCTCTGTGCCAGCAGCACCACATGGCAGGGAAGCGGGGGCCTCCACTACGAGCAGTACTTCGGGCCG	CASSTTWQGSGGLHYEQYF	1	3.347460857954218E-5	57	TCRBV07-02*01	TCRBV07	TCRBV07-02	01				TCRBD02-01*01	TCRBD02	TCRBD02-01	01				TCRBJ02-07*01	TCRBJ02	TCRBJ02-07	01				5	15	6	2	6	3	24	36	51	59	65	1	In	VDJ
ACGTTGGCGTCTGCTGTACCCTCTCAGACATCTGTGTACTTCTGTGCCAGCAGTAGGGAAAGGCAAGAGACCCAGTACTTCGGGCCA	CASSRERQETQYF	1	2.9755207626259714E-5	39	TCRBV06-04	TCRBV06	TCRBV06-04				01,02			unresolved		TCRBD01,TCRBD02	TCRBD01-01,TCRBD02-01		TCRBJ02-05*01	TCRBJ02	TCRBJ02-05	01				5	1	0	8	4	2	42	54	55	59	63	1	In	VDJ
ACCTGCAAAGCTTGAGGACTCGGCCGTGTATCTCTGTGCCAGCAGCTTAGTAGGGGGTTTGTTAACTATGGCTACACCTTCGGTTCG		1	2.603580667297725E-5	47	TCRBV11-02*02	TCRBV11	TCRBV11-02	02				TCRBD01-01*01	TCRBD01	TCRBD01-01	01				TCRBJ01-02*01	TCRBJ01	TCRBJ01-02	01				1	1	5	1	5	1	34	50	51	57	62	1	Out	VDJ
GAGATCCAGCGCACAGAGCAGGGGGACTCGGCCATGTATCTCTGTGCCAGCAGCCCTGACACATATCAGCCCCAGCATTTTGGTGAT	CASSPDTYQPQHF	2	4.649251191603081E-5	39	TCRBV07-09	TCRBV07	TCRBV07-09				01,03	TCRBD01-01*01	TCRBD01	TCRBD01-01	01				TCRBJ01-05*01	TCRBJ01	TCRBJ01-05	01				5	3	2	6	3	5	42	54	57	61	64	2	In	VDJ
TCCCTGGAGCTTGGTGACTCTGCTGTGTATTTCTGTGCCAGCAGCACAGGGACAGGAGCAACTAATGAAAAACTGTTTTTTGGCAGT	CASSTGTGATNEKLFF	1	4.277311096274834E-5	48	TCRBV03	TCRBV03	unresolved			TCRBV03-01,TCRBV03-02		TCRBD01-01*01	TCRBD01	TCRBD01-01	01				TCRBJ01-04*01	TCRBJ01	TCRBJ01-04	01				5	3	0	4	2	0	33	45	48	56	58	1	In	VDJ
GAGTCGCCCAGCCCCAACCAGACCTCTCTGTACTTCTGTGCCAGCAGTCCTCCCGCCACGAACTACAATGAGCAGTTCTTCGGGCCA	CASSPPATNYNEQFF	1	3.347460857954218E-5	45	TCRBV27-01*01	TCRBV27	TCRBV27-01	01						unresolved		TCRBD01,TCRBD02	TCRBD01-01,TCRBD02-01		TCRBJ02-01*01	TCRBJ02	TCRBJ02-01	01				5	11	2	8	1	3	36	48	59	61	62	1	In	VDJ
CACATCAATTCCCTGGAGCTTGGTGACTCTGCTGTGTATTTCTGTGCCAGCAGCCGGGAGACCTACAATGAGCAGTTCTTCGGGCCA	CASSRETYNEQFF	1	3.719400953282464E-5	39	TCRBV03	TCRBV03	unresolved			TCRBV03-01,TCRBV03-02		TCRBD02-01*02	TCRBD02	TCRBD02-01	02				TCRBJ02-01*01	TCRBJ02	TCRBJ02-01	01				4	0	9	2	1	2	42	-1	55	60	61	1	In	VDJ
ATCAATTCCCTGGAGCTTGGTGACTCTGCTGTGTATTTCTGTGCCAGCAGCCATCGAGGGTCTGGAAACACCATATATTTTGGAGAG	CASSHRGSGNTIYF	1	4.649251191603081E-5	42	TCRBV03	TCRBV03	unresolved			TCRBV03-01,TCRBV03-02		TCRBD02-01*02	TCRBD02	TCRBD02-01	02				TCRBJ01-03*01	TCRBJ01	TCRBJ01-03	01				3	2	11	0	0	1	39	53	55	-1	60	1	In	VDJ
CGCACAGAGCAGGGGGACTCGGCCATGTATCTCTGTGCCAGCAGCCGAAGCGCGACAGGGGATCGCCATGGCTACACCTTCGGTTCG	CASSRSATGDRHGYTF	1	3.5334309056183414E-5	48	TCRBV07-09	TCRBV07	TCRBV07-09				01,03	TCRBD01-01*01	TCRBD01	TCRBD01-01	01				TCRBJ01-02*01	TCRBJ01	TCRBJ01-02	01				5	8	2	2	6	6	33	45	53	61	67	1	In	VDJ
CCCTGGAGCTTGGTGACTCTGCTGTGTATTTCTGTGCCAGCAGCCAAGAGGGACTAGCGGAGCACAGATACGCAGTATTTTGGCCCA		1	3.5334309056183414E-5	49	TCRBV03	TCRBV03	unresolved			TCRBV03-01,TCRBV03-02		TCRBD02-01	TCRBD02	TCRBD02-01				01,02	TCRBJ02-03*01	TCRBJ02	TCRBJ02-03	01				0	0	0	5	0	0	32	-1	49	-1	60	1	Out	VDJ
ATTCTGGAGTCCGCCAGCACCAACCAGACATCTATGTACCTCTGTGCCAGCAGTTTGTTAGGGGGCGTCGAGCAGTACTTCGGGCCG	CASSLLGGVEQYF	1	3.347460857954218E-5	39	TCRBV28-01*01	TCRBV28	TCRBV28-01	01				TCRBD01-01*01	TCRBD01	TCRBD01-01	01				TCRBJ02-07*01	TCRBJ02	TCRBJ02-07	01				3	3	5	0	2	6	42	56	59	66	68	1	In	VDJ
AGTGCCCATCCTGAAGACAGCAGCTTCTACATCTGCAGTGCCGGGACAGGGGTCTGGAGTTCCTACAATGAGCAGTTCTTCGGGCCA	CSAGTGVWSSYNEQFF	1	2.603580667297725E-5	48	TCRBV20	TCRBV20	unresolved			TCRBV20-01,TCRBV20-or09_02		TCRBD01-01*01	TCRBD01	TCRBD01-01	01				TCRBJ02-01*01	TCRBJ02	TCRBJ02-01	01				6	1	0	2	8	1	33	41	42	52	60	1	In	VDJ
CAGCGCACAGAGCAGGGGGACTCGGCCATGTATCTCTGTGCCAGCAGCCAACGACAGGGGGCGGGAAACACCATATATTTTGGAGAG	CASSQRQGAGNTIYF	1	5.20716133459545E-5	45	TCRBV07-09	TCRBV07	TCRBV07-09				01,03	TCRBD01-01*01	TCRBD01	TCRBD01-01	01				TCRBJ01-03*01	TCRBJ01	TCRBJ01-03	01				5	4	2	0	1	4	36	48	52	62	63	1	In	VDJ
TGACATCGGCCCAAAAGAACCCGACAGCTTTCTATCTCTGTGCCCGTCACGCCCTACAGGGGCGGTTGGCCCCAGCATTTTGGTGAT		1	3.9053710009465874E-5	43	TCRBV19-01	TCRBV19	TCRBV19-01				01,02	TCRBD01-01*01	TCRBD01	TCRBD01-01	01				TCRBJ01-05*01	TCRBJ01	TCRBJ01-05	01				11	11	3	2	6	9	38	44	55	62	68	1	Out	VDJ
TTGGAGATCCAGCGCACAGAGCAGGGGGACTCGGCCATGTATCTCTGTGCCAGCAGCTTAGACCCCCTAGGTCTGTTCTTCGGGCCA	CASSLDPLGLFF	1	4.091341048610711E-5	36	TCRBV07-09	TCRBV07	TCRBV07-09				01,03	TCRBD02-01	TCRBD02	TCRBD02-01				01,02	TCRBJ02-01*01	TCRBJ02	TCRBJ02-01	01				1	5	4	8	4	15	45	61	66	70	74	1	In	VDJ
GAGTCCGCCAGCACCAACCAGACATCTATGTACCTCTGTGCCAGCAGGCCGGGACACGCGAACTCCTACGAGCAGTACTTCGGGCCG	CASRPGHANSYEQYF	1	3.347460857954218E-5	45	TCRBV28-01*01	TCRBV28	TCRBV28-01	01				TCRBD01-01*01	TCRBD01	TCRBD01-01	01				TCRBJ02-07*01	TCRBJ02	TCRBJ02-07	01				6	3	0	6	6	0	36	47	50	56	62	1	In	VDJ
GCTGCTCCCTCCCAGACATCTGTGTACTTCTGTGCCAGCAGTGAAGCTGGGGGGGGCGCGATCAGGGAGACCCAGTACTTCGGGCCA	CASSEAGGGAIRETQYF	1	2.4176106196336017E-5	51	TCRBV06-01*01	TCRBV06	TCRBV06-01	01				TCRBD02-01*01	TCRBD02	TCRBD02-01	01				TCRBJ02-05*01	TCRBJ02	TCRBJ02-05	01				0	1	9	0	11	5	30	47	48	55	66	1	In	VDJ
AGCACCAACCAGACATCTATGTACCTCTGTGCCAGCAGTTTTTATAGGACGCCCAGCTCCTATAATTCACCCCTCCACTTTGGGAAC	CASSFYRTPSSYNSPLHF	2	5.3931313822595734E-5	54	TCRBV28-01*01	TCRBV28	TCRBV28-01	01						unresolved		TCRBD01,TCRBD02	TCRBD01-01,TCRBD02-01		TCRBJ01-06*01	TCRBJ01	TCRBJ01-06	01				3	5	1	7	6	0	27	41	46	50	56	2	In	VDJ
AGCTCTCTGGAGCTGGGGGACTCAGCTTTGTATTTCTGTGCCAGCAGCGCCCGGGACACCTATAATTCACCCCTCCACTTTGGGAAC	CASSARDTYNSPLHF	1	2.0456705243053553E-5	45	TCRBV09-01	TCRBV09	TCRBV09-01				01,02	TCRBD01-01*01	TCRBD01	TCRBD01-01	01				TCRBJ01-06*01	TCRBJ01	TCRBJ01-06	01				3	3	0	6	0	2	36	49	52	-1	58	1	In	VDJ
TCGGCTGCTCCCTCCCAGACATCTGTGTACTTCTGTGCCAGCAGTACCCCGGGACAGGGGGCAAAGTACGAGCAGTACTTCGGGCCG	CASSTPGQGAKYEQYF	1	2.4176106196336017E-5	48	TCRBV06	TCRBV06	unresolved			TCRBV06-01,TCRBV06-05		TCRBD01-01*01	TCRBD01	TCRBD01-01	01				TCRBJ02-07*01	TCRBJ02	TCRBJ02-07	01				5	5	0	0	4	4	33	45	50	62	66	1	In	VDJ
TTGTTGCTGGGGGACTCGGCCCTGTATCTCTGTGCCAGCAGCTTGGGACAGGGTCTAATTAGCAATCAGCCCCAGCATTTTGGTGAT	CASSLGQGLISNQPQHF	1	4.091341048610711E-5	51	TCRBV05-05*01	TCRBV05	TCRBV05-05	01				TCRBD01-01*01	TCRBD01	TCRBD01-01	01				TCRBJ01-05*01	TCRBJ01	TCRBJ01-05	01				0	0	2	3	6	0	30	-1	46	53	59	1	In	VDJ
TCCACAAAGCTGGAGGACTCAGCCATGTACTTCTGTGCCAGCAGCCAAGGACAGGTCGGCCCCACAGATACGCAGTATTTTGGCCCA	CASSQGQVGPTDTQYF	1	3.161490810290095E-5	48	TCRBV02-01*01	TCRBV02	TCRBV02-01	01				TCRBD01-01*01	TCRBD01	TCRBD01-01	01				TCRBJ02-03*01	TCRBJ02	TCRBJ02-03	01				6	4	1	4	7	2	33	44	48	55	62	1	In	VDJ
GAGTCCGCCAGCACCAACCAGACATCTATGTACCTCTGTGCCAGCACCTCCCGGGGGACTTATAATCAGCCCCAGCATTTTGGTGAT	CASTSRGTYNQPQHF	1	3.5334309056183414E-5	45	TCRBV28-01*01	TCRBV28	TCRBV28-01	01				TCRBD02-01	TCRBD02	TCRBD02-01				01,02	TCRBJ01-05*01	TCRBJ01	TCRBJ01-05	01				7	8	0	10	3	4	36	46	54	60	63	1	In	VDJ
AGGCTGGAGTCGGCTGCTCCCTCCCAGACATCTGTGTACTTCTGTGCCAGCAATTTCCAGAACAATCAGCCCCAGCATTTTGGTGAT	CASNFQNNQPQHF	1	2.7895507149618484E-5	39	TCRBV06-01*01	TCRBV06	TCRBV06-01	01				TCRBD01-01*01	TCRBD01	TCRBD01-01	01				TCRBJ01-05*01	TCRBJ01	TCRBJ01-05	01				7	5	4	5	2	3	42	52	57	60	62	1	In	VDJ
CAGCCCTCAGAACCCAGGGACTCAGCTGTGTACTTCTGTGCCAGCAGTTTTCTTGGCATTTTAGTCGACGAGCAGTACTTCGGGCCG	CASSFLGILVDEQYF	1	2.603580667297725E-5	45	TCRBV12	TCRBV12	unresolved			TCRBV12-03,TCRBV12-04				unresolved		TCRBD01,TCRBD02	TCRBD01-01,TCRBD02-01		TCRBJ02-07*01	TCRBJ02	TCRBJ02-07	01				3	4	9	0	10	5	36	50	54	57	67	1	In	VDJ
ATTCTGGAGTCCGCCAGCACCAACCAGACATCTATGTACCTCTGTGCCAGCAGTTCCCCACCTAACACTGAAGCTTTCTTTGGACAA	CASSSPPNTEAFF	1	3.719400953282464E-5	39	TCRBV28-01*01	TCRBV28	TCRBV28-01	01						unresolved		TCRBD01,TCRBD02	TCRBD01-01,TCRBD02-01		TCRBJ01-01*01	TCRBJ01	TCRBJ01-01	01				4	4	3	7	2	2	42	55	59	61	63	1	In	VDJ
ATCCGGTCCACAAAGCTGGAGGACTCAGCCATGTACTTCTGTGCCAGCAGTGAAGCTGGGAGGAGGGAGACCCAGTACTTCGGGCCA	CASSEAGRRETQYF	1	2.603580667297725E-5	42	TCRBV02-01*01	TCRBV02	TCRBV02-01	01				TCRBD02-01*02	TCRBD02	TCRBD02-01	02				TCRBJ02-05*01	TCRBJ02	TCRBJ02-05	01				0	1	9	1	3	5	39	56	57	63	66	1	In	VDJ
GTGAGCACCTTGGAGCTGGGGGACTCGGCCCTTTATCTTTGCGCCAGCAGCTTGACACTAGCGGGGGAAGAGCAGTACTTCGGGCCG	CASSLTLAGEEQYF	1	2.0456705243053553E-5	42	TCRBV05-01*01	TCRBV05	TCRBV05-01	01				TCRBD02-01*01	TCRBD02	TCRBD02-01	01				TCRBJ02-07*01	TCRBJ02	TCRBJ02-07	01				1	2	3	2	2	7	39	54	56	67	69	1	In	VDJ
ACTCTGAAGATCCAGCCCTCAGAACCCAGGGACTCAGCTGTGTACTTCTGTGCCAGCAGTTTATGGGAGACCCAGTACTTCGGGCCA	CASSLWETQYF	1	2.4176106196336017E-5	33	TCRBV12	TCRBV12	unresolved			TCRBV12-03,TCRBV12-04				unresolved		TCRBD01,TCRBD02	TCRBD01-01,TCRBD02-01		TCRBJ02-05*01	TCRBJ02	TCRBJ02-05	01				2	1	0	10	0	5	48	63	64	-1	66	1	In	VDJ
CGCACACAGCAGGAGGACTCGGCCGTGTATCTCTGTGCCAGCAGCTTAGATTCTGATGGAGTATCCTATGGCTACACCTTCGGTTCG	CASSLDSDGVSYGYTF	1	3.161490810290095E-5	48	TCRBV07-02*01	TCRBV07	TCRBV07-02	01				TCRBD02-01*02	TCRBD02	TCRBD02-01	02				TCRBJ01-02*01	TCRBJ01	TCRBJ01-02	01				1	8	10	2	4	4	33	49	57	61	65	1	In	VDJ
ACGATCCAGCGCACACAGCAGGAGGACTCGGCCGTGTATCTCTGTGCCAGCAGCTTCGGACAGGTCGGCGAGCAGTACTTCGGGCCG	CASSFGQVGEQYF	1	3.347460857954218E-5	39	TCRBV07-02*01	TCRBV07	TCRBV07-02	01				TCRBD01-01*01	TCRBD01	TCRBD01-01	01				TCRBJ02-07*01	TCRBJ02	TCRBJ02-07	01				3	1	1	4	4	6	42	56	57	64	68	1	In	VDJ
GCACCTTGGAGCTGGGGGACTCGGCCCTTTATCTTTGCGCCAGCAGCTCGAACTAGCGGGGGCCCCTACGAGCAGTACTTCGGGCCG		1	2.0456705243053553E-5	46	TCRBV05-01*01	TCRBV05	TCRBV05-01	01				TCRBD02-01*01	TCRBD02	TCRBD02-01	01				TCRBJ02-07*01	TCRBJ02	TCRBJ02-07	01				3	3	3	2	2	2	35	48	51	62	64	1	Out	VDJ
CGGTCCACAAAGCTGGAGGACTCAGCCATGTACTTCTGTGCCAGCAGCTCCTCCGGGGGGGCCTTCTATGAGCAGTTCTTCGGGCCA	CASSSSGGAFYEQFF	1	3.347460857954218E-5	45	TCRBV02-01*01	TCRBV02	TCRBV02-01	01				TCRBD02-01*01	TCRBD02	TCRBD02-01	01				TCRBJ02-01*01	TCRBJ02	TCRBJ02-01	01				6	6	8	0	6	8	36	47	53	61	67	1	In	VDJ
CACACCCTGCAGCCAGAAGACTCGGCCCTGTATCTCTGCGCCAGCAGCCAAGATGCCGGCCTTCAAGAGACCCAGTACTTCGGGCCA	CASSQDAGLQETQYF	1	2.2316405719694787E-5	45	TCRBV04-03*01	TCRBV04	TCRBV04-03	01						unresolved		TCRBD01,TCRBD02	TCRBD01-01,TCRBD02-01		TCRBJ02-05*01	TCRBJ02	TCRBJ02-05	01				0	4	9	0	3	2	36	53	57	60	63	1	In	VDJ
ATCCGCTCACCAGGCCTGGGGGACGCAGCCATGTACCTGTGTGCCACCAGTGACGTCCGGGGAACAGATACGCAGTATTTTGGCCCA	CATSDVRGTDTQYF	1	2.603580667297725E-5	42	TCRBV15-01*01	TCRBV15	TCRBV15-01	01				TCRBD02-01*01	TCRBD02	TCRBD02-01	01				TCRBJ02-03*01	TCRBJ02	TCRBJ02-03	01				6	7	8	3	1	3	39	50	57	62	63	1	In	VDJ
GCCTTGGAGCTGGAGGACTCGGCCCTGTATCTCTGTGCCAGCAGCTTGGCAATGGGGCTAGCGGCCTACGAGCAGTACTTCGGGCCG	CASSLAMGLAAYEQYF	1	3.719400953282464E-5	48	TCRBV05-08*01	TCRBV05	TCRBV05-08	01				TCRBD02-01	TCRBD02	TCRBD02-01				01,02	TCRBJ02-07*01	TCRBJ02	TCRBJ02-07	01				0	8	4	5	0	2	33	49	57	-1	64	1	In	VDJ
AGCACCTTGGAGCTGGGGGACTCGGCCCTTTATCTTTGCGCCAGCAGCCAGGGACAGGGACCCTACAATGAGCAGTTCTTCGGGCCA	CASSQGQGPYNEQFF	1	2.4176106196336017E-5	45	TCRBV05-01*01	TCRBV05	TCRBV05-01	01				TCRBD01-01*01	TCRBD01	TCRBD01-01	01				TCRBJ02-01*01	TCRBJ02	TCRBJ02-01	01				4	2	0	3	2	2	36	48	50	59	61	1	In	VDJ
CGCACACAGCAGGAGGACTCCGCCGTGTATCTCTGTGCCAGCAGCCATTCTCCGGACAGGTTGAACACTGAAGCTTTCTTTGGACAA	CASSHSPDRLNTEAFF	1	2.9755207626259714E-5	48	TCRBV07-08*01	TCRBV07	TCRBV07-08	01				TCRBD01-01*01	TCRBD01	TCRBD01-01	01				TCRBJ01-01*01	TCRBJ01	TCRBJ01-01	01				5	8	1	4	1	0	33	45	53	60	61	1	In	VDJ
CAGCGCACAGAGCAGGGGGACTCGGCCATGTATCTCTGTGCCAGCAGCGCCACGACAGGTAGCAATCAGCCCCAGCATTTTGGTGAT	CASSATTGSNQPQHF	1	3.719400953282464E-5	45	TCRBV07-09	TCRBV07	TCRBV07-09				01,03	TCRBD01-01*01	TCRBD01	TCRBD01-01	01				TCRBJ01-05*01	TCRBJ01	TCRBJ01-05	01				5	5	2	4	0	0	36	48	53	-1	59	1	In	VDJ
GTGAGCACCTTGGAGCTGGGGGACTCGGCCCTTTATCTTTGCGCCAGCAGCCCGTCCGGGACAAAAGAGACCCAGTACTTCGGGCCA	CASSPSGTKETQYF	1	1.859700476641232E-5	42	TCRBV05-01*01	TCRBV05	TCRBV05-01	01				TCRBD01-01*01	TCRBD01	TCRBD01-01	01				TCRBJ02-05*01	TCRBJ02	TCRBJ02-05	01				4	6	0	6	1	3	39	51	57	63	64	1	In	VDJ
CTGACGATCCAGCGCACACAGCAGGAGGACTCGGCCGTGTATCTCTGTGCCAGCAGCTTATTCGACTACGAGCAGTACTTCGGGCCG	CASSLFDYEQYF	1	3.347460857954218E-5	36	TCRBV07-02*01	TCRBV07	TCRBV07-02	01						unresolved		TCRBD01,TCRBD02	TCRBD01-01,TCRBD02-01		TCRBJ02-07*01	TCRBJ02	TCRBJ02-07	01				2	3	2	8	0	3	45	60	63	-1	65	1	In	VDJ
AGGCTGCTGTCGGCTGCTCCCTCCCAGACATCTGTGTACTTCTGTGCCAGCAGTTACTCTGGTCAAGAGACCCAGTACTTCGGGCCA	CASSYSGQETQYF	1	1.859700476641232E-5	39	TCRBV06-05*01	TCRBV06	TCRBV06-05	01						unresolved		TCRBD01,TCRBD02	TCRBD01-01,TCRBD02-01		TCRBJ02-05*01	TCRBJ02	TCRBJ02-05	01				0	1	0	10	1	2	42	59	60	62	63	1	In	VDJ
GCTGCTCCCTCCCAGACATCTGTGTACTTCTGTGCCAGCAGTTACTCGAATCCAGGGGGCGCGCGAAACACCATATATTTTGGAGAG	CASSYSNPGGARNTIYF	1	3.9053710009465874E-5	51	TCRBV06	TCRBV06	unresolved			TCRBV06-05,TCRBV06-06		TCRBD01-01*01	TCRBD01	TCRBD01-01	01				TCRBJ01-03*01	TCRBJ01	TCRBJ01-03	01				0	5	4	0	4	5	30	47	52	60	64	1	In	VDJ
ACTGTGACATCGGCCCAAAAGAACCCGACAGCTTTCTATCTCTGTGCCAGCCGCCCCCCAGGAAATTCACCCCTCCACTTTGGGAAC	CASRPPGNSPLHF	1	3.9053710009465874E-5	39	TCRBV19-01	TCRBV19	TCRBV19-01				01,02	TCRBD01-01*01	TCRBD01	TCRBD01-01	01				TCRBJ01-06*01	TCRBJ01	TCRBJ01-06	01				9	8	4	4	1	7	42	50	58	62	63	1	In	VDJ
ATCCAGCGCACACAGCAGGAGGACTCGGCCGTGTATCTCTGTGCCAGCAGCTTAAGACTAGCAGAAGAGACCCAGTACTTCGGGCCA	CASSLRLAEETQYF	1	2.9755207626259714E-5	42	TCRBV07-02*01	TCRBV07	TCRBV07-02	01				TCRBD02-01	TCRBD02	TCRBD02-01				01,02	TCRBJ02-05*01	TCRBJ02	TCRBJ02-05	01				2	1	2	7	2	3	39	54	55	62	64	1	In	VDJ
GCACAGAGCAGCGGGACTCGGCCATGTATCGCTGTGCCAGTACGCTAAGGGACAGGGGGGGACACCGGGGAGCTGTTTTTTGGAGAA		2	5.579101429923697E-5	49	TCRBV07-06*01	TCRBV07	TCRBV07-06	01				TCRBD01-01*01	TCRBD01	TCRBD01-01	01				TCRBJ02-02*01	TCRBJ02	TCRBJ02-02	01				9	8	0	1	2	3	32	40	48	59	61	2	Out	VDJ
ACCAGTGCCCATCCTGAAGACAGCAGCTTCTACATCTGCAGTGCCACGACTAGCGGGGATAGCTCCTACGAGCAGTACTTCGGGCCG	CSATTSGDSSYEQYF	1	2.2316405719694787E-5	45	TCRBV20	TCRBV20	unresolved			TCRBV20-01,TCRBV20-or09_02		TCRBD02-01*01	TCRBD02	TCRBD02-01	01				TCRBJ02-07*01	TCRBJ02	TCRBJ02-07	01				6	3	2	3	4	0	36	44	47	58	62	1	In	VDJ
GAGTTGGCTGCTCCCTCCCAGACATCTGTGTACTTCTGTGCCAGCAGTTACTTGGGGGTTAGCACAGATACGCAGTATTTTGGCCCA	CASSYLGVSTDTQYF	1	3.5334309056183414E-5	45	TCRBV06-06	TCRBV06	TCRBV06-06				01,02			unresolved		TCRBD01,TCRBD02	TCRBD01-01,TCRBD02-01		TCRBJ02-03*01	TCRBJ02	TCRBJ02-03	01				1	1	6	1	2	0	36	52	53	58	60	1	In	VDJ
CACGCCCTGCAGCCAGAAGACTCAGCCCTGTATCTCTGCGCCAGCAGCCAAGAAGTTAGTTACCAAGATACGCAGTATTTTGGCCCA	CASSQEVSYQDTQYF	1	2.4176106196336017E-5	45	TCRBV04-01*01	TCRBV04	TCRBV04-01	01				TCRBD02-01	TCRBD02	TCRBD02-01				01,02	TCRBJ02-03*01	TCRBJ02	TCRBJ02-03	01				0	3	5	8	6	5	36	53	56	59	65	1	In	VDJ
ACAGAGCAGGGGGACTCGGCCATGTATCTCTGTGCCAGCAGCTCTGACAGGGTTTACGGCTCTGGAAACACCATATATTTTGGAGAG	CASSSDRVYGSGNTIYF	1	5.20716133459545E-5	51	TCRBV07-09	TCRBV07	TCRBV07-09				01,03	TCRBD01-01*01	TCRBD01	TCRBD01-01	01				TCRBJ01-03*01	TCRBJ01	TCRBJ01-03	01				4	2	2	3	7	0	30	43	45	52	59	1	In	VDJ
GTGAACGCCTTGTTGCTGGGGGACTCGGCCCTCTATCTCTGTGCCAGCAGCTTGGGGGGGAGCAACAATGAGCAGTTCTTCGGGCCA	CASSLGGSNNEQFF	1	2.7895507149618484E-5	42	TCRBV05-06*01	TCRBV05	TCRBV05-06	01						unresolved		TCRBD01,TCRBD02	TCRBD01-01,TCRBD02-01		TCRBJ02-01*01	TCRBJ02	TCRBJ02-01	01				0	0	6	1	4	5	39	-1	55	60	64	1	In	VDJ
CACCTACACGCCCTGCAGCCAGAAGACTCAGCCCTGTATCTCTGCGCCAGCAGCCAAGAGTTTGGGAATGAGCAGTTCTTCGGGCCA	CASSQEFGNEQFF	1	2.603580667297725E-5	39	TCRBV04-01*01	TCRBV04	TCRBV04-01	01						unresolved		TCRBD01,TCRBD02	TCRBD01-01,TCRBD02-01		TCRBJ02-01*01	TCRBJ02	TCRBJ02-01	01				0	4	0	9	0	7	42	59	63	-1	66	1	In	VDJ
CTGGAGTCCGCTACCAGCTCCCAGACATCTGTGTACTTCTGTGCCATCAGTGCCACTACCGGGGACTATGGCTACACCTTCGGTTCG	CAISATTGDYGYTF	1	3.9053710009465874E-5	42	TCRBV10-03*01	TCRBV10	TCRBV10-03	01				TCRBD02-01*01	TCRBD02	TCRBD02-01	01				TCRBJ01-02*01	TCRBJ01	TCRBJ01-02	01				4	7	8	3	0	3	39	52	59	-1	64	1	In	VDJ
TCGCCCAGCCCCAACCAGACCTCTCTGTACTTCTGTGCCAGCAGTTTGGGTACCGCGCGCCGCGATCAGCCCCAGCATTTTGGTGAT	CASSLGTARRDQPQHF	1	2.9755207626259714E-5	48	TCRBV27-01*01	TCRBV27	TCRBV27-01	01						unresolved		TCRBD01,TCRBD02	TCRBD01-01,TCRBD02-01		TCRBJ01-05*01	TCRBJ01	TCRBJ01-05	01				3	0	0	9	14	5	33	-1	47	50	64	1	In	VDJ
TGGAGTTGGCTGCTCCCTCCCAGACATCTGTGTACTTCTGTGCCAGCAGCCAGGGAGGTGGGGAAAGAGACCCAGTACTTCGGGCCA		1	2.9755207626259714E-5	43	TCRBV06-06	TCRBV06	TCRBV06-06				01,02	TCRBD02-01*02	TCRBD02	TCRBD02-01	02				TCRBJ02-05*01	TCRBJ02	TCRBJ02-05	01				6	3	9	1	6	3	38	49	52	58	64	1	Out	VDJ
CTGTATCTCTGCGCCAGCAGCCAAGAGGTTTGGGTGGGATTAGTGACAGGGGGCTCTTTTGTATTCTATGGCTACACCTTCGGTTCG	CASSQEVWVGLVTGGSFVFYGYTF	1	2.4176106196336017E-5	72	TCRBV04	TCRBV04	unresolved			TCRBV04-01,TCRBV04-03		TCRBD01-01*01	TCRBD01	TCRBD01-01	01				TCRBJ01-02*01	TCRBJ01	TCRBJ01-02	01				0	18	2	0	11	4	9	26	44	54	65	1	In	VDJ
TCCACAAAGCTGGAGGACTCAGCCATGTACTTCTGTGCCAGCTGTGGGGAACAGGGGGCTATAGGTACTGAAGCTTTCTTTGGACAA	CASCGEQGAIGTEAFF	1	3.161490810290095E-5	48	TCRBV02-01*01	TCRBV02	TCRBV02-01	01				TCRBD01-01*01	TCRBD01	TCRBD01-01	01				TCRBJ01-01*01	TCRBJ01	TCRBJ01-01	01				4	4	3	0	7	5	33	46	50	59	66	1	In	VDJ
TCCGCCAGCACCAACCAGACATCTATGTACCTCTGTGCCAGCAGTCAACCTCGAAGGAGGAGCAATCAGCCCCAGCATTTTGGTGAT	CASSQPRRRSNQPQHF	1	3.5334309056183414E-5	48	TCRBV28-01*01	TCRBV28	TCRBV28-01	01				TCRBD02-01*02	TCRBD02	TCRBD02-01	02				TCRBJ01-05*01	TCRBJ01	TCRBJ01-05	01				5	10	10	1	0	1	33	45	55	-1	60	1	In	VDJ
CAGCGCACACAGCAGGAGGACTCCGCCGTGTATCTCTGTGCCAGCAGCAGTCGACAGGGGATGAACACTGAAGCTTTCTTTGGACAA	CASSSRQGMNTEAFF	1	2.9755207626259714E-5	45	TCRBV07-08*01	TCRBV07	TCRBV07-08	01				TCRBD01-01*01	TCRBD01	TCRBD01-01	01				TCRBJ01-01*01	TCRBJ01	TCRBJ01-01	01				5	4	2	2	1	0	36	48	52	60	61	1	In	VDJ
GTGACCAGTGCCCATCCTGAAGACAGCAGCTTCTACATCTGCAGTGCTAGGGACAGGGGGGCCCAAGAGACCCAGTACTTCGGGCCA	CSARDRGAQETQYF	1	2.0456705243053553E-5	42	TCRBV20	TCRBV20	unresolved			TCRBV20-01,TCRBV20-or09_02		TCRBD01-01*01	TCRBD01	TCRBD01-01	01				TCRBJ02-05*01	TCRBJ02	TCRBJ02-05	01				3	0	1	1	2	1	39	-1	50	60	62	1	In	VDJ
CAGGTAGTGCGAGGAGATTCGGCAGCTTATTTCTGTGCCAGCTCACCACAGGGGCCCAGGAGCAATCAGCCCCAGCATTTTGGTGAT	CASSPQGPRSNQPQHF	1	2.9755207626259714E-5	48	TCRBV18-01*01	TCRBV18	TCRBV18-01	01				TCRBD01-01*01	TCRBD01	TCRBD01-01	01				TCRBJ01-05*01	TCRBJ01	TCRBJ01-05	01				1	0	5	2	6	1	33	-1	49	54	60	1	In	VDJ
CTGGAGTCTGCTGCCTCCTCCCAGACATCTGTATATTTCTGCGCCAGCAGTGAGTTGCAGGGAAGGGATACGCAGTATTTTGGCCCA	CASSELQGRDTQYF	1	4.091341048610711E-5	42	TCRBV10-01	TCRBV10	TCRBV10-01				01,02	TCRBD01-01*01	TCRBD01	TCRBD01-01	01				TCRBJ02-03*01	TCRBJ02	TCRBJ02-03	01				1	2	4	3	4	6	39	55	57	62	66	1	In	VDJ
ACATCGGCCCAAAAGAACCCGACAGCTTTCTATCTCTGTGCCAGTAGTAGCCAGGGCAGCCCAAACACTGAAGCTTTCTTTGGACAA	CASSSQGSPNTEAFF	1	4.277311096274834E-5	45	TCRBV19-01	TCRBV19	TCRBV19-01				01,02	TCRBD01-01*01	TCRBD01	TCRBD01-01	01				TCRBJ01-01*01	TCRBJ01	TCRBJ01-01	01				4	2	4	3	7	2	36	49	51	56	63	1	In	VDJ
CAGCACCAACCAGACATCTATGTACCTCTGTGCCAGCAGTCTTATGGGACCACAGCTAAACGCAATCAGCCCCAGCATTTTGGTGAT		1	3.5334309056183414E-5	53	TCRBV28-01*01	TCRBV28	TCRBV28-01	01						unresolved		TCRBD01,TCRBD02	TCRBD01-01,TCRBD02-01		TCRBJ01-05*01	TCRBJ01	TCRBJ01-05	01				5	5	0	7	11	2	28	40	45	50	61	1	Out	VDJ
AGCTCTCTGGAGCTGGGGGACTCAGCTTTGTATTTCTGTGCCAGCAGCGTAGGGGAGCGGGGGTTAGATACGCAGTATTTTGGCCCA	CASSVGERGLDTQYF	1	2.2316405719694787E-5	45	TCRBV09-01	TCRBV09	TCRBV09-01				01,02	TCRBD02-01*01	TCRBD02	TCRBD02-01	01				TCRBJ02-03*01	TCRBJ02	TCRBJ02-03	01				0	3	6	2	2	5	36	52	55	63	65	1	In	VDJ
GCGTCTGCTGTACCCTCTCAGACATCTGTGTACTTCTGTGCCAGCAGCGACTCCGGGACACCTAATTCACCCCTCCACTTTGGGAAC	CASSDSGTPNSPLHF	1	3.161490810290095E-5	45	TCRBV06-04	TCRBV06	TCRBV06-04				01,02	TCRBD01-01*01	TCRBD01	TCRBD01-01	01				TCRBJ01-06*01	TCRBJ01	TCRBJ01-06	01				0	1	0	6	2	6	36	53	54	60	62	1	In	VDJ
GCGCACAGAGCAGGGGGACTCAGCTGTGTATCTCTGTGCCAGCAGTTCCACCGGGACAGGGTTATGAACGAGCAGTACTTCGGGCCG		1	3.347460857954218E-5	47	TCRBV07-04*01	TCRBV07	TCRBV07-04	01				TCRBD01-01*01	TCRBD01	TCRBD01-01	01				TCRBJ02-07*01	TCRBJ02	TCRBJ02-07	01				6	7	0	3	6	5	34	45	52	61	67	1	Out	VDJ
GAGTCCGCCAGCACCAACCAGACATCTATGTACCTCTGTGCCAGCAGTTACTCCAGGGGGCAACGGAATGGCTACACCTTCGGTTCG	CASSYSRGQRNGYTF	1	3.347460857954218E-5	45	TCRBV28-01*01	TCRBV28	TCRBV28-01	01				TCRBD01-01*01	TCRBD01	TCRBD01-01	01				TCRBJ01-02*01	TCRBJ01	TCRBJ01-02	01				4	4	4	0	6	6	36	49	53	61	67	1	In	VDJ
GCTACCCGCTCCCAGACATCTGTGTATTTCTGCGCCAGCAGTGAGAGATGGGCAGGGGGCCTCAATCAGCCCCAGCATTTTGGTGAT	CASSERWAGGLNQPQHF	1	3.161490810290095E-5	51	TCRBV10-02*01	TCRBV10	TCRBV10-02	01				TCRBD01-01*01	TCRBD01	TCRBD01-01	01				TCRBJ01-05*01	TCRBJ01	TCRBJ01-05	01				2	7	4	0	2	3	30	45	52	60	62	1	In	VDJ
AGCTCTCTGGAGCTGGGGGACTCAGCTTTGTATTTCTGTGCCAGCAGCGTACTCTCTGGTCACCAAGAGACCCAGTACTTCGGGCCA	CASSVLSGHQETQYF	1	1.859700476641232E-5	45	TCRBV09-01	TCRBV09	TCRBV09-01				01,02			unresolved		TCRBD01,TCRBD02	TCRBD01-01,TCRBD02-01		TCRBJ02-05*01	TCRBJ02	TCRBJ02-05	01				1	6	0	10	2	0	36	51	57	59	61	1	In	VDJ
CAGTCCACGGAGTCAGGGGACACAGCACTGTATTTCTGTGCCAGCAGCAATAGCGGGGAGCAGGGGTACGAGCAGTACTTCGGGCCG	CASSNSGEQGYEQYF	1	4.649251191603081E-5	45	TCRBV21-01*01	TCRBV21	TCRBV21-01	01				TCRBD02-01*01	TCRBD02	TCRBD02-01	01				TCRBJ02-07*01	TCRBJ02	TCRBJ02-07	01				3	0	5	3	8	4	36	-1	50	58	66	1	In	VDJ
ACCCTGCAGCCAGAAGACTCGGCCCTGTATCTCTGTGCCAGCAGCCAAGACAGTGGAGCAAACACCGGGGAGCTGTTTTTTGGAGAA	CASSQDSGANTGELFF	1	2.603580667297725E-5	48	TCRBV04-02*01	TCRBV04	TCRBV04-02	01				TCRBD02-01*02	TCRBD02	TCRBD02-01	02				TCRBJ02-02*01	TCRBJ02	TCRBJ02-02	01				0	4	10	2	2	2	33	50	54	58	60	1	In	VDJ
CGCACACAGCAGGAGGACTCCGCCGTGTATCTCTGTGCCAGCAGCCCCCCTTTAAGTGATCCGAACACTGAAGCTTTCTTTGGACAA	CASSPPLSDPNTEAFF	1	2.9755207626259714E-5	48	TCRBV07-08*01	TCRBV07	TCRBV07-08	01						unresolved		TCRBD01,TCRBD02	TCRBD01-01,TCRBD02-01		TCRBJ01-01*01	TCRBJ01	TCRBJ01-01	01				5	12	2	8	3	1	33	45	57	59	62	1	In	VDJ
ACAGTGACCAGTGCCCATCCTGAAGACAGCAGCTTCTACATCTGCAGTGCTAGAAGGGGCCTGGCAGATACGCAGTATTTTGGCCCA	CSARRGLADTQYF	1	2.4176106196336017E-5	39	TCRBV20	TCRBV20	unresolved			TCRBV20-01,TCRBV20-or09_02		TCRBD01-01*01	TCRBD01	TCRBD01-01	01				TCRBJ02-03*01	TCRBJ02	TCRBJ02-03	01				2	0	5	2	5	4	42	-1	54	59	64	1	In	VDJ
TGAGCTCTCTGGAGCTGGGGGACTCAGCTTTGTATTTCTGTGCCAGCAGCGCTTCGGGACAGTTTTCAGCCCCAGCATTTTGGTGAT		1	2.0456705243053553E-5	43	TCRBV09-01	TCRBV09	TCRBV09-01				01,02	TCRBD01-01*01	TCRBD01	TCRBD01-01	01				TCRBJ01-05*01	TCRBJ01	TCRBJ01-05	01				3	4	0	5	3	6	38	51	55	62	65	1	Out	VDJ
CTGGAGTTGGCTGCTCCCTCCCAGACATCTGTGTACTTCTGTGCCAGCAGTTACTCGAAGGGAAACTATGGCTACACCTTCGGTTCG	CASSYSKGNYGYTF	1	3.161490810290095E-5	42	TCRBV06-06	TCRBV06	TCRBV06-06				01,02			unresolved		TCRBD01,TCRBD02	TCRBD01-01,TCRBD02-01		TCRBJ01-02*01	TCRBJ01	TCRBJ01-02	01				0	3	0	8	0	2	39	56	59	-1	63	1	In	VDJ
GAGTCGCCCAGCCCCAACCAGACCTCTCTGTACTTCTGTGCCAGCTCCCCGCAGGACAGGATCAGTCAGCCCCAGCATTTTGGTGAT	CASSPQDRISQPQHF	1	2.9755207626259714E-5	45	TCRBV27-01*01	TCRBV27	TCRBV27-01	01				TCRBD01-01*01	TCRBD01	TCRBD01-01	01				TCRBJ01-05*01	TCRBJ01	TCRBJ01-05	01				8	8	1	4	5	6	36	45	53	60	65	1	In	VDJ
ACTCTGACGATCCAGCGCACACAGCAGGAGGACTCGGCCGTGTATCTCTGTGCCAGCAGCTTCGAAAACACCATATATTTTGGAGAG	CASSFENTIYF	1	4.8352212392672034E-5	33	TCRBV07-02*01	TCRBV07	TCRBV07-02	01						unresolved		TCRBD01,TCRBD02	TCRBD01-01,TCRBD02-01		TCRBJ01-03*01	TCRBJ01	TCRBJ01-03	01				3	1	2	8	0	6	48	62	63	-1	65	1	In	VDJ
AAGAACCCGACAGCTTTCTATCTCTGTGCCAGTAGTTCCCCGACTCGGTCGACCGTCTCACGTGGATATGGCTACACCTTCGGTTCG	CASSSPTRSTVSRGYGYTF	1	3.719400953282464E-5	57	TCRBV19-01	TCRBV19	TCRBV19-01				01,02	TCRBD02-01	TCRBD02	TCRBD02-01				01,02	TCRBJ01-02*01	TCRBJ01	TCRBJ01-02	01				5	5	2	10	21	5	24	36	41	45	66	1	In	VDJ
TCAGAACCCAGGGACTCAGCTGTGTACTTCTGTGCCAGCAGTTTCGGGACGGACAGGAACTCCTACAATGAGCAGTTCTTCGGGCCA	CASSFGTDRNSYNEQFF	1	3.161490810290095E-5	51	TCRBV12	TCRBV12	unresolved			TCRBV12-03,TCRBV12-04		TCRBD01-01*01	TCRBD01	TCRBD01-01	01				TCRBJ02-01*01	TCRBJ02	TCRBJ02-01	01				3	6	1	4	2	0	30	44	50	57	59	1	In	VDJ
ACTAAACCTGAGCTCTCTGGAGCTGGGGGACTCAGCTTTGTATTTCTGTGCCAGCAGCCGCGTGCCTACGAGCAGTACTTCGGGCCG		1	2.0456705243053553E-5	35	TCRBV09-01	TCRBV09	TCRBV09-01				01,02	TCRBD02-01	TCRBD02	TCRBD02-01				01,02	TCRBJ02-07*01	TCRBJ02	TCRBJ02-07	01				4	1	7	6	2	2	46	58	59	62	64	1	Out	VDJ
CAGCGCACACAGCAGGAGGACTCGGCCGTGTATCTCTGTGCCAGCAGCCCTCGGGCCTACATTGCCTACGAGCAGTACTTCGGGCCG	CASSPRAYIAYEQYF	1	3.347460857954218E-5	45	TCRBV07-02*01	TCRBV07	TCRBV07-02	01						unresolved		TCRBD01,TCRBD02	TCRBD01-01,TCRBD02-01		TCRBJ02-07*01	TCRBJ02	TCRBJ02-07	01				5	4	8	0	8	2	36	48	52	56	64	1	In	VDJ
GAGATCCAGCGCACAGAGCAGGGGGACTCGGCCATGTATCTCTGTGCCAGCAGCTCGGACAGCAACTATGGCTACACCTTCGGTTCG	CASSSDSNYGYTF	1	3.5334309056183414E-5	39	TCRBV07-09	TCRBV07	TCRBV07-09				01,03	TCRBD01-01*01	TCRBD01	TCRBD01-01	01				TCRBJ01-02*01	TCRBJ01	TCRBJ01-02	01				4	1	1	5	1	2	42	55	56	62	63	1	In	VDJ
CCTCTCACTGTGACATCGGCCCAAAAGAACCCGACAGCTTTCTATCTCTGTGCCAGTGGGCCAGCCTATGGCTACACCTTCGGTTCG	CASGPAYGYTF	1	3.719400953282464E-5	33	TCRBV19-01	TCRBV19	TCRBV19-01				01,02	TCRBD01-01*01	TCRBD01	TCRBD01-01	01				TCRBJ01-02*01	TCRBJ01	TCRBJ01-02	01				8	0	8	0	4	4	48	-1	57	61	65	1	In	VDJ
GAGATCCAGCGCACAGAGCAGGGGGACTCGGCCATGTATCTCTGTGCCAGCAGCTGGACTAGCGGGGATGAGCAGTTCTTCGGGCCA	CASSWTSGDEQFF	1	4.091341048610711E-5	39	TCRBV07-09	TCRBV07	TCRBV07-09				01,03	TCRBD02-01*01	TCRBD02	TCRBD02-01	01				TCRBJ02-01*01	TCRBJ02	TCRBJ02-01	01				4	0	1	3	0	8	42	-1	55	-1	67	1	In	VDJ
CTGGAGCTTGGTGACTCTGCTGTGTATTTCTGTGCCAGCAGCCAGAACTCAGGGACTTCGAGCAGCGGGGAGCTGTTTTTTGGAGAA	CASSQNSGTSSSGELFF	1	3.9053710009465874E-5	51	TCRBV03	TCRBV03	unresolved			TCRBV03-01,TCRBV03-02		TCRBD02-01	TCRBD02	TCRBD02-01				01,02	TCRBJ02-02*01	TCRBJ02	TCRBJ02-02	01				3	7	0	10	8	7	30	44	51	57	65	1	In	VDJ
TCCGCCAGCACCAACCAGACATCTATGTACCTCTGTGCCAGCAGTTTTAATTGGGGCGCGGGCAATCAGCCCCAGCATTTTGGTGAT	CASSFNWGAGNQPQHF	1	3.5334309056183414E-5	48	TCRBV28-01*01	TCRBV28	TCRBV28-01	01				TCRBD01-01*01	TCRBD01	TCRBD01-01	01				TCRBJ01-05*01	TCRBJ01	TCRBJ01-05	01				3	5	7	0	4	2	33	47	52	57	61	1	In	VDJ
CACGCCCTGCAGCCAGAAGACTCAGCCCTGTATCTCTGCGCCAGCAGCCAAGACCAAGGGGCTGGCAACGAGCAGTACTTCGGGCCG	CASSQDQGAGNEQYF	1	2.2316405719694787E-5	45	TCRBV04-01*01	TCRBV04	TCRBV04-01	01				TCRBD01-01*01	TCRBD01	TCRBD01-01	01				TCRBJ02-07*01	TCRBJ02	TCRBJ02-07	01				0	3	5	2	6	5	36	53	56	61	67	1	In	VDJ
TCGGCCCAAAAGAACCCGACAGCTTTCTATCTCTGTGCCAGTACCCCTGCGGGACAGGGGAGGAACACTGAAGCTTTCTTTGGACAA	CASTPAGQGRNTEAFF	1	4.277311096274834E-5	48	TCRBV19-01	TCRBV19	TCRBV19-01				01,02	TCRBD01-01*01	TCRBD01	TCRBD01-01	01				TCRBJ01-01*01	TCRBJ01	TCRBJ01-01	01				7	7	0	2	2	1	33	43	50	60	62	1	In	VDJ
ACCTTGGAGCTGGGGGACTCGGCCCTTTATCTTTGCGCCAGCAGCCTTGGACTAGCGGGGAGGGTCGGGGAGCTGTTTTTTGGAGAA	CASSLGLAGRVGELFF	1	2.603580667297725E-5	48	TCRBV05-01*01	TCRBV05	TCRBV05-01	01				TCRBD02-01*01	TCRBD02	TCRBD02-01	01				TCRBJ02-02*01	TCRBJ02	TCRBJ02-02	01				4	3	1	3	5	7	33	45	48	60	65	1	In	VDJ
TCCCTAGAGTCTGCCATCCCCAACCAGACAGCTCTTTACTTCTGTGCCACCAGTGATTTACCCCGCTCTGGTCAGTTCTTCGGGCCA	CATSDLPRSGQFF	2	4.4632811439389574E-5	39	TCRBV24	TCRBV24	unresolved			TCRBV24-01,TCRBV24-or09_02				unresolved		TCRBD01,TCRBD02	TCRBD01-01,TCRBD02-01		TCRBJ02-01*01	TCRBJ02	TCRBJ02-01	01				1	10	0	10	1	13	42	59	69	71	72	2	In	VDJ
TCGCCCAGCCCCAACCAGACCTCTCTGTACTTCTGTGCCAGCAGTTCATTGACTAGCGGGACCCAAGAGACCCAGTACTTCGGGCCA	CASSSLTSGTQETQYF	1	2.603580667297725E-5	48	TCRBV27-01*01	TCRBV27	TCRBV27-01	01				TCRBD02-01*02	TCRBD02	TCRBD02-01	02				TCRBJ02-05*01	TCRBJ02	TCRBJ02-05	01				4	4	2	3	1	1	33	46	50	61	62	1	In	VDJ
ACATCCGCTCACCAGGCCTGGGGGACGCAGCCATGTACCTGTGTGCCCCGCTTAACAGGGCCGGGAGAGACCCAGTACTTCGGGCCA		1	2.0456705243053553E-5	40	TCRBV15-01*01	TCRBV15	TCRBV15-01	01				TCRBD01-01*01	TCRBD01	TCRBD01-01	01				TCRBJ02-05*01	TCRBJ02	TCRBJ02-05	01				11	7	3	3	5	4	41	47	54	60	65	1	Out	VDJ
CAGCGCACAGAGCAGGGGGACTCAGCCGCGTATCTCCGTGCCAGCAGCCCAGGGACAGGCCGGAATGAAAAACTGTTTTTTGGCAGT	RASSPGTGRNEKLFF	1	3.719400953282464E-5	45	TCRBV07-03*03	TCRBV07	TCRBV07-03	03				TCRBD01-01*01	TCRBD01	TCRBD01-01	01				TCRBJ01-04*01	TCRBJ01	TCRBJ01-04	01				5	3	0	4	4	5	36	48	51	59	63	1	In	VDJ
TCTGGAGCTGGGGGACTCAGCTTTGTATTTCTGTGCCAGCAGCATCGCTAGCGGGGGGCTAGCACAGATACGCAGTATTTTGGCCCA		1	2.2316405719694787E-5	50	TCRBV09-01	TCRBV09	TCRBV09-01				01,02	TCRBD02-01*01	TCRBD02	TCRBD02-01	01				TCRBJ02-03*01	TCRBJ02	TCRBJ02-03	01				4	4	4	1	2	0	31	43	47	58	60	1	Out	VDJ
TCCCTAGAGTCTGCCATCCCCAACCAGACAGCTCTTTACTTCTGTGCCACCATGGACTGGGGCACAGATACGCAGTATTTTGGCCCA	CATMDWGTDTQYF	1	2.603580667297725E-5	39	TCRBV24	TCRBV24	unresolved			TCRBV24-01,TCRBV24-or09_02		TCRBD02-01	TCRBD02	TCRBD02-01				01,02	TCRBJ02-03*01	TCRBJ02	TCRBJ02-03	01				8	1	1	10	3	1	42	52	53	58	61	1	In	VDJ
AATTCCCTGGAGCTTGGTGACTCTGCTGTGTATTTCTGTGCCAGCAGCTACCAACAGACGCCACTCTATGGCTACACCTTCGGTTCG	CASSYQQTPLYGYTF	2	9.298502383206161E-5	45	TCRBV03	TCRBV03	unresolved			TCRBV03-01,TCRBV03-02		TCRBD01-01*01	TCRBD01	TCRBD01-01	01				TCRBJ01-02*01	TCRBJ01	TCRBJ01-02	01				5	5	3	5	8	4	36	48	53	57	65	2	In	VDJ
ATCCAGCGCACAGAGCAGGGGGACTCGGCCATGTATCTCTGTGCCAGCAGCCCGGGACAGGGGGCAGATACGCAGTATTTTGGCCCA	CASSPGQGADTQYF	2	6.137011572916066E-5	42	TCRBV07-09	TCRBV07	TCRBV07-09				01,03	TCRBD01-01*01	TCRBD01	TCRBD01-01	01				TCRBJ02-03*01	TCRBJ02	TCRBJ02-03	01				5	2	0	1	0	4	39	51	53	-1	64	2	In	VDJ
ATTCTGGAGTCCGCCAGCACCAACCAGACATCTATGTACCTCTGTGCCAGCAGTACCTCCGGGTCCTACGAGCAGTACTTCGGGCCG	CASSTSGSYEQYF	1	3.347460857954218E-5	39	TCRBV28-01*01	TCRBV28	TCRBV28-01	01				TCRBD02-01	TCRBD02	TCRBD02-01				01,02	TCRBJ02-07*01	TCRBJ02	TCRBJ02-07	01				5	5	8	4	0	1	42	54	59	-1	63	1	In	VDJ
CTGGAGTCGCCCAGCCCCAACCAGACCTCTCTGTACTTCTGTGCCAGCAGTTTACGGGACAGGGGTACGAGATACACCTTCGGTTCG	CASSLRDRGTRYTF	1	2.9755207626259714E-5	42	TCRBV27-01*01	TCRBV27	TCRBV27-01	01				TCRBD01-01*01	TCRBD01	TCRBD01-01	01				TCRBJ01-02*01	TCRBJ01	TCRBJ01-02	01				2	1	0	2	7	11	39	54	55	65	72	1	In	VDJ
CATCAATTCCCTGGAGCTTGGTGACTCTGCTGTGTATTTCTGTGCCAGCACCTACAGGGACCCAACACTGAAGCTTTCTTTGGACAA		1	3.5334309056183414E-5	41	TCRBV03	TCRBV03	unresolved			TCRBV03-01,TCRBV03-02		TCRBD01-01*01	TCRBD01	TCRBD01-01	01				TCRBJ01-01*01	TCRBJ01	TCRBJ01-01	01				7	3	3	3	4	2	40	50	53	59	63	1	Out	VDJ
CAGCCCTCAGAACCCAGGGACTCAGCTGTGTACTTCTGTGCCAGCAGTTTAGCGGACGGACGAGACAATGAGCAGTTCTTCGGGCCA	CASSLADGRDNEQFF	1	3.161490810290095E-5	45	TCRBV12	TCRBV12	unresolved			TCRBV12-03,TCRBV12-04				unresolved		TCRBD01,TCRBD02	TCRBD01-01,TCRBD02-01		TCRBJ02-01*01	TCRBJ02	TCRBJ02-01	01				0	0	1	7	7	5	36	-1	53	57	64	1	In	VDJ
CAGCGCACACAGCAGGAGGACTCGGCCGTGTATCTCTGTGCCAGCAGCTTTTCGCACGGACCCAATCAGCCCCAGCATTTTGGTGAT	CASSFSHGPNQPQHF	1	3.347460857954218E-5	45	TCRBV07-02*01	TCRBV07	TCRBV07-02	01						unresolved		TCRBD01,TCRBD02	TCRBD01-01,TCRBD02-01		TCRBJ01-05*01	TCRBJ01	TCRBJ01-05	01				3	7	1	7	1	3	36	50	57	61	62	1	In	VDJ
GTGACCAGTGCCCATCCTGAAGACAGCAGCTTCTACATCTGCAGTGCTAGAGGGTGGGACAGGATGTACGAGCAGTACTTCGGGCCG	CSARGWDRMYEQYF	1	2.2316405719694787E-5	42	TCRBV20	TCRBV20	unresolved			TCRBV20-01,TCRBV20-or09_02		TCRBD01-01*01	TCRBD01	TCRBD01-01	01				TCRBJ02-07*01	TCRBJ02	TCRBJ02-07	01				1	3	0	4	3	4	39	52	55	63	66	1	In	VDJ
CCCTCAGAACCCAGGGACTCAGCTGTGTACTTCTGTGCCAGCAGTTTAGCCCGAGACAGGCTACAAGAGACCCAGTACTTCGGGCCA	CASSLARDRLQETQYF	1	2.4176106196336017E-5	48	TCRBV12	TCRBV12	unresolved			TCRBV12-03,TCRBV12-04		TCRBD01-01*01	TCRBD01	TCRBD01-01	01				TCRBJ02-05*01	TCRBJ02	TCRBJ02-05	01				0	4	2	4	3	2	33	50	54	60	63	1	In	VDJ
AGGATCCAGCAGGTAGTGCGAGGAGATTCGGCAGCTTATTTCTGTGCCAGCTCCATGACTAGTGGGGAGACCCAGTACTTCGGGCCA	CASSMTSGETQYF	1	2.7895507149618484E-5	39	TCRBV18-01*01	TCRBV18	TCRBV18-01	01				TCRBD02-01	TCRBD02	TCRBD02-01				01,02	TCRBJ02-05*01	TCRBJ02	TCRBJ02-05	01				6	3	2	8	4	5	42	53	56	62	66	1	In	VDJ
GAGCTTGGTGACTCTGCTGTGTATTTCTGTGCCAGCAGCCCCTCATTAGGCAGGGACTTTGGGGTCTACGAGCAGTACTTCGGGCCG	CASSPSLGRDFGVYEQYF	1	3.161490810290095E-5	54	TCRBV03	TCRBV03	unresolved			TCRBV03-01,TCRBV03-02		TCRBD02-01	TCRBD02	TCRBD02-01				01,02	TCRBJ02-07*01	TCRBJ02	TCRBJ02-07	01				4	12	0	10	7	3	27	40	52	58	65	1	In	VDJ
GTGACATCGGCCCAAAAGAACCCGACAGCTTTCTATCTCTGTGCCAGTAAAGGGACAGGGCCTTCCTACGAGCAGTACTTCGGGCCG	CASKGTGPSYEQYF	1	3.9053710009465874E-5	42	TCRBV19-01	TCRBV19	TCRBV19-01				01,02	TCRBD01-01*01	TCRBD01	TCRBD01-01	01				TCRBJ02-07*01	TCRBJ02	TCRBJ02-07	01				7	2	0	3	3	1	39	49	51	60	63	1	In	VDJ
ACAGTGACCAGTGCCCATCCTGAAGACAGCAGCTTCTACATCTGCAGTGCTAGAGTGTCAGGGGGCGATGAGCAGTTCTTCGGGCCA	CSARVSGGDEQFF	1	2.603580667297725E-5	39	TCRBV20	TCRBV20	unresolved			TCRBV20-01,TCRBV20-or09_02		TCRBD01-01*01	TCRBD01	TCRBD01-01	01				TCRBJ02-01*01	TCRBJ02	TCRBJ02-01	01				1	3	4	0	1	8	42	55	58	66	67	1	In	VDJ
CGCACAGAGCGGGGGGACTCAGCCGTGTATCTCTGTGCCAGCAGCTTAAGACTAGCGGCCTCCTACAATGAGCAGTTCTTCGGGCCA	CASSLRLAASYNEQFF	1	3.161490810290095E-5	48	TCRBV07-03*01	TCRBV07	TCRBV07-03	01				TCRBD02-01	TCRBD02	TCRBD02-01				01,02	TCRBJ02-01*01	TCRBJ02	TCRBJ02-01	01				1	0	2	5	1	0	33	-1	49	58	59	1	In	VDJ
TCGGCTGCTCCCTCCCAAACATCTGTGTACTTCTGTGCCAGCAGTCCCGGGACTAGCTCGGGGTTAGATACGCAGTATTTTGGCCCA	CASSPGTSSGLDTQYF	1	3.161490810290095E-5	48	TCRBV06	TCRBV06	unresolved			TCRBV06-02,TCRBV06-03		TCRBD02-01	TCRBD02	TCRBD02-01				01,02	TCRBJ02-03*01	TCRBJ02	TCRBJ02-03	01				5	3	0	7	8	5	33	45	48	57	65	1	In	VDJ
TCGCCCAGCCCCAACCAGACCTCTCTGTACTTCTGTGCCAGCAGTTCCCTTAGGTCAGGGTCGGGAGAGACCCAGTACTTCGGGCCA	CASSSLRSGSGETQYF	1	2.603580667297725E-5	48	TCRBV27-01*01	TCRBV27	TCRBV27-01	01				TCRBD01-01*01	TCRBD01	TCRBD01-01	01				TCRBJ02-05*01	TCRBJ02	TCRBJ02-05	01				4	9	4	3	5	4	33	46	55	60	65	1	In	VDJ
ATCCGCTCACCAGGCCTGGGGGACGCAGCCATGTACCTGTGTGCCACCAAAGGGACAGAGAACACCGGGGAGCTGTTTTTTGGAGAA	CATKGTENTGELFF	1	2.7895507149618484E-5	42	TCRBV15-01*01	TCRBV15	TCRBV15-01	01				TCRBD01-01*01	TCRBD01	TCRBD01-01	01				TCRBJ02-02*01	TCRBJ02	TCRBJ02-02	01				7	2	0	5	1	1	39	49	51	58	59	1	In	VDJ
AGGCTGGAGTCGGCTGCTCCCTCCCAGACATCTGTGTACTTCTGTGCCAGCAGTGAGACAGATTTGATGCCCCAGCATTTTGGTGAT	CASSETDLMPQHF	1	2.7895507149618484E-5	39	TCRBV06-01*01	TCRBV06	TCRBV06-01	01				TCRBD01-01*01	TCRBD01	TCRBD01-01	01				TCRBJ01-05*01	TCRBJ01	TCRBJ01-05	01				3	0	2	5	7	9	42	-1	56	61	68	1	In	VDJ
CTGGAGTCCGCCAGCACCAACCAGACATCTATGTACCTCTGTGCCAGCAGTCCGGGACAGGCGAACTATGGCTACACCTTCGGTTCG	CASSPGQANYGYTF	1	3.347460857954218E-5	42	TCRBV28-01*01	TCRBV28	TCRBV28-01	01				TCRBD01-01*01	TCRBD01	TCRBD01-01	01				TCRBJ01-02*01	TCRBJ01	TCRBJ01-02	01				5	2	0	4	2	2	39	51	53	61	63	1	In	VDJ
ACATCGGCCCAAAAGAACCCGACAGCTTTCTATCTCTGTGCCAGTAGTATCACAGGGGCAGAACCCTACGAGCAGTACTTCGGGCCG	CASSITGAEPYEQYF	1	3.9053710009465874E-5	45	TCRBV19-01	TCRBV19	TCRBV19-01				01,02	TCRBD01-01*01	TCRBD01	TCRBD01-01	01				TCRBJ02-07*01	TCRBJ02	TCRBJ02-07	01				3	1	3	2	6	2	36	50	51	58	64	1	In	VDJ
ATCCAGCAGGTAGTGCGAGGAGATTCGGCAGCTTATTTCTGTGCCAGCTCACCAGGGTTCACTAATGAAAAACTGTTTTTTGGCAGT	CASSPGFTNEKLFF	1	4.091341048610711E-5	42	TCRBV18-01*01	TCRBV18	TCRBV18-01	01						unresolved		TCRBD01,TCRBD02	TCRBD01-01,TCRBD02-01		TCRBJ01-04*01	TCRBJ01	TCRBJ01-04	01				2	0	0	9	3	2	39	-1	54	57	60	1	In	VDJ
AAGATCCAGCGCACAGAGCGGGGGGACTCAGCCGTGTATCTCTGTGCCAGCAGCCCGGGACTAGATCAAGAGCAGTTCTTCGGGCCA	CASSPGLDQEQFF	1	3.161490810290095E-5	39	TCRBV07-03*01	TCRBV07	TCRBV07-03	01				TCRBD02-01	TCRBD02	TCRBD02-01				01,02	TCRBJ02-01*01	TCRBJ02	TCRBJ02-01	01				5	2	0	8	5	10	42	54	56	64	69	1	In	VDJ
ATCCAGCCCTCAGAACCCAGGGACTCAGCTGTGTACTTCTGTGCCAGCAGCCCCGTGACTGGGGCCAACGTCCTGACTTTCGGGGCC	CASSPVTGANVLTF	1	2.7895507149618484E-5	42	TCRBV12	TCRBV12	unresolved			TCRBV12-03,TCRBV12-04				unresolved		TCRBD01,TCRBD02	TCRBD01-01,TCRBD02-01		TCRBJ02-06*01	TCRBJ02	TCRBJ02-06	01				6	6	2	8	0	2	39	50	56	-1	58	1	In	VDJ
CTCAAGATCCAGCCTGCAAAGCTTGAGGACTCGGCCGTGTATCTCTGTGCCAGCAGCTTAGATGAGGCTAGGCAGTACTTCGGGCCG	CASSLDEARQYF	1	2.603580667297725E-5	36	TCRBV11-02*02	TCRBV11	TCRBV11-02	02				TCRBD02-01	TCRBD02	TCRBD02-01				01,02	TCRBJ02-07*01	TCRBJ02	TCRBJ02-07	01				0	5	4	8	0	9	45	62	67	-1	71	1	In	VDJ
TCAATTCCCTGGAGCTTGGTGACTCTGCTGTGTATTTCTGTGCCAGCAGCCAGGTGGTCGGGGGTGTGGCCCCAGCATTTTGGTGAT		1	3.347460857954218E-5	43	TCRBV03	TCRBV03	unresolved			TCRBV03-01,TCRBV03-02		TCRBD02-01*01	TCRBD02	TCRBD02-01	01				TCRBJ01-05*01	TCRBJ01	TCRBJ01-05	01				3	6	8	2	4	9	38	52	58	64	68	1	Out	VDJ
ACAGAGCAGCGGGACTCAGCCATGTATCGCTGTGCTAGCAGCCCATCCTTGGGACAGGGCGACGGTCAGCCCCAGCATTTTGGTGAT	CASSPSLGQGDGQPQHF	1	2.7895507149618484E-5	51	TCRBV07-07*01	TCRBV07	TCRBV07-07	01				TCRBD01-01*01	TCRBD01	TCRBD01-01	01				TCRBJ01-05*01	TCRBJ01	TCRBJ01-05	01				5	8	0	3	6	6	30	42	50	59	65	1	In	VDJ
CAGCCTGCAGAACTGGAGGATTCTGGAGTTTATTTCTGTGCCAGCAGCCAATCAGGAGGAGCGAACACTGAAGCTTTCTTTGGACAA	CASSQSGGANTEAFF	1	3.9053710009465874E-5	45	TCRBV14-01*01	TCRBV14	TCRBV14-01	01				TCRBD02-01*02	TCRBD02	TCRBD02-01	02				TCRBJ01-01*01	TCRBJ01	TCRBJ01-01	01				2	3	10	1	3	1	36	51	54	59	62	1	In	VDJ
TGCAGCCTGCAGAACTGGAGGATTCTGGAGTTTATTTCTGTGCCAGCAGCCAAGAGAGCCAGGGTGAATGGCTACACCTTCGGTTCG		1	3.5334309056183414E-5	43	TCRBV14-01*01	TCRBV14	TCRBV14-01	01				TCRBD01-01*01	TCRBD01	TCRBD01-01	01				TCRBJ01-02*01	TCRBJ01	TCRBJ01-02	01				0	4	4	3	3	6	38	55	59	64	67	1	Out	VDJ
TTGGAGCTGGACGACTCGGCCCTGTATCTCTGTGCCAGCAGCCCCGGACAGGGGGCCCGCGTGAACACTGAAGCTTTCTTTGGACAA	CASSPGQGARVNTEAFF	1	2.7895507149618484E-5	51	TCRBV05-04*01	TCRBV05	TCRBV05-04	01				TCRBD01-01*01	TCRBD01	TCRBD01-01	01				TCRBJ01-01*01	TCRBJ01	TCRBJ01-01	01				4	3	1	0	5	0	30	42	45	56	61	1	In	VDJ
GCTGCTCCCTCCCAGACATCTGTGTACTTCTGTGCCAGCAGTTACTCGACCCAACCCCCCAGGGCCTACGAGCAGTACTTCGGGCCG	CASSYSTQPPRAYEQYF	1	2.603580667297725E-5	51	TCRBV06	TCRBV06	unresolved			TCRBV06-05,TCRBV06-06		TCRBD01-01*01	TCRBD01	TCRBD01-01	01				TCRBJ02-07*01	TCRBJ02	TCRBJ02-07	01				0	12	4	3	0	2	30	47	59	-1	64	1	In	VDJ
TCCACAAAGCTGGAGGACTCAGCCATGTACTTCTGTGCCAGCAGTCGGAGGGGAGGGGCCCAATACAATGAGCAGTTCTTCGGGCCA	CASSRRGGAQYNEQFF	1	3.347460857954218E-5	48	TCRBV02-01*01	TCRBV02	TCRBV02-01	01				TCRBD02-01*02	TCRBD02	TCRBD02-01	02				TCRBJ02-01*01	TCRBJ02	TCRBJ02-01	01				5	5	9	0	6	4	33	45	50	57	63	1	In	VDJ
CTGGAGTCCGCCAGCACCAACCAGACATCTATGTACCTCTGTGCCAGCAGTTTAACAGGGCGCAATCAGCCCCAGCATTTTGGTGAT	CASSLTGRNQPQHF	1	3.5334309056183414E-5	42	TCRBV28-01*01	TCRBV28	TCRBV28-01	01				TCRBD01-01*01	TCRBD01	TCRBD01-01	01				TCRBJ01-05*01	TCRBJ01	TCRBJ01-05	01				2	0	3	3	1	2	39	-1	54	60	61	1	In	VDJ
AATTCCCTGGAGCTTGGTGACTCTGCTGTGTATTTCTGTGCCAGCAGCCAAGACGGAGGGGGCGGAACTGAAGCTTTCTTTGGACAA	CASSQDGGGGTEAFF	1	3.5334309056183414E-5	45	TCRBV03	TCRBV03	unresolved			TCRBV03-01,TCRBV03-02		TCRBD01-01*01	TCRBD01	TCRBD01-01	01				TCRBJ01-01*01	TCRBJ01	TCRBJ01-01	01				0	3	5	0	3	5	36	53	56	63	66	1	In	VDJ
CAGCCAGAAGACTCAGCCCTGTATCTCTGCGCCAGCAGCCAACCCCCAGATGTAGTTTGGGATTACAATGAGCAGTTCTTCGGGCCA	CASSQPPDVVWDYNEQFF	1	2.603580667297725E-5	54	TCRBV04-01*01	TCRBV04	TCRBV04-01	01						unresolved		TCRBD01,TCRBD02	TCRBD01-01,TCRBD02-01		TCRBJ02-01*01	TCRBJ02	TCRBJ02-01	01				2	16	0	8	1	4	27	42	58	62	63	1	In	VDJ
CATCAATTCCCTGGAGCTTGGTGACTCTGCTGTGTATTTCTGTGCCAGGTCCCTTTGGGGTTTTTCTACGAGCAGTACTTCGGGCCG		1	3.161490810290095E-5	41	TCRBV03	TCRBV03	unresolved			TCRBV03-01,TCRBV03-02				unresolved		TCRBD01,TCRBD02	TCRBD01-01,TCRBD02-01		TCRBJ02-07*01	TCRBJ02	TCRBJ02-07	01				9	8	6	2	5	3	40	48	56	60	65	1	Out	VDJ
ATCCTGGAGTCGCCCAGCCCCAACCAGACCTCTCTGTACTTCTGTGCCAGCAGGAGGACCTCTGCCCAGCCCCAGCATTTTGGTGAT	CASRRTSAQPQHF	2	5.579101429923697E-5	39	TCRBV27-01*01	TCRBV27	TCRBV27-01	01						unresolved		TCRBD01,TCRBD02	TCRBD01-01,TCRBD02-01		TCRBJ01-05*01	TCRBJ01	TCRBJ01-05	01				6	2	1	7	7	7	42	53	55	59	66	2	In	VDJ
CTCAAGATCCAACCTGCAAAGCTTGAGGACTCGGCCGTGTATCTCTGTGCCAGCAGTTCCCTGAGAGTCGAGCAGTTCTTCGGGCCA	CASSSLRVEQFF	1	2.9755207626259714E-5	36	TCRBV11-02*02	TCRBV11	TCRBV11-02	02				TCRBD02-01*02	TCRBD02	TCRBD02-01	02				TCRBJ02-01*01	TCRBJ02	TCRBJ02-01	01				6	6	11	2	4	10	45	56	62	65	69	1	In	VDJ
CAGCAGGTAGTGCGAGGAGATTCGGCAGCTTATTTCTGTGCCAGCTCACCACGCGAGGGGCGGATGAATGGCTACACCTTCGGTTCG	CASSPREGRMNGYTF	1	2.9755207626259714E-5	45	TCRBV18-01*01	TCRBV18	TCRBV18-01	01						unresolved		TCRBD01,TCRBD02	TCRBD01-01,TCRBD02-01		TCRBJ01-02*01	TCRBJ01	TCRBJ01-02	01				1	3	5	2	7	6	36	52	55	60	67	1	In	VDJ
TGCTCCCTCCCAGACATCTGTGTACTTCTGTGCCAGCAGTGAATTGGGTGTGGGGGGTCAAGCAATCAGCCCCAGCATTTTGGTGAT		1	2.7895507149618484E-5	53	TCRBV06-01*01	TCRBV06	TCRBV06-01	01				TCRBD02-01*01	TCRBD02	TCRBD02-01	01				TCRBJ01-05*01	TCRBJ01	TCRBJ01-05	01				2	8	9	1	3	1	28	43	51	57	60	1	Out	VDJ
AGCAACATGAGCCCTGAAGACAGCAGCATATATCTCTGCAGCGTTGGCGGGGACAGGGCTTTCTACAATGAGCAGTTCTTCGGGCCA	CSVGGDRAFYNEQFF	1	1.4877603813129857E-5	45	TCRBV29-01*01	TCRBV29	TCRBV29-01	01				TCRBD01-01*01	TCRBD01	TCRBD01-01	01				TCRBJ02-01*01	TCRBJ02	TCRBJ02-01	01				4	3	0	3	4	3	36	46	49	58	62	1	In	VDJ
ATTCTGGAGTCCGCCAGCACCAACCAGACATCTATGTACCTCTGTGCCAGCAGTTTTGGGGTGACCTACGAGCAGTACTTCGGGCCG	CASSFGVTYEQYF	1	3.347460857954218E-5	39	TCRBV28-01*01	TCRBV28	TCRBV28-01	01						unresolved		TCRBD01,TCRBD02	TCRBD01-01,TCRBD02-01		TCRBJ02-07*01	TCRBJ02	TCRBJ02-07	01				3	1	6	2	3	2	42	56	57	61	64	1	In	VDJ
CTGACTGTGAGCAACATGAGCCCTGAAGACAGCAGCATATATCTCTGCAGCGTTGGAAGGGGTGGCGAGACCCAGTACTTCGGGCCA	CSVGRGGETQYF	1	1.1158202859847393E-5	36	TCRBV29-01*01	TCRBV29	TCRBV29-01	01				TCRBD01-01*01	TCRBD01	TCRBD01-01	01				TCRBJ02-05*01	TCRBJ02	TCRBJ02-05	01				4	2	5	2	4	5	45	55	57	62	66	1	In	VDJ
ACAGTGACCAGTGCCCATCCTGAAGACAGCAGCTTCTACATCTGCAGTGCTAGATTTAGGCGGCCAGATACGCAGTATTTTGGCCCA	CSARFRRPDTQYF	1	2.4176106196336017E-5	39	TCRBV20	TCRBV20	unresolved			TCRBV20-01,TCRBV20-or09_02		TCRBD02-01	TCRBD02	TCRBD02-01				01,02	TCRBJ02-03*01	TCRBJ02	TCRBJ02-03	01				2	5	7	5	1	4	42	54	59	63	64	1	In	VDJ
AACGCCTTGTTGCTGGGGGACTCGGCCCTCTATCTCTGTGCCAGCAGCTTGGTAGGGACTAGCTACCACGAGCAGTACTTCGGGCCG	CASSLVGTSYHEQYF	1	2.603580667297725E-5	45	TCRBV05-06*01	TCRBV05	TCRBV05-06	01				TCRBD02-01	TCRBD02	TCRBD02-01				01,02	TCRBJ02-07*01	TCRBJ02	TCRBJ02-07	01				0	2	0	7	4	5	36	52	54	63	67	1	In	VDJ
AGAGCAGGGGGACTCAGCCGCGTATCTCCGTGCCAGCAGCTTGTATCGTTCCAGGGTCTGACCTACAATGAGCAGTTCTTCGGGCCA		1	3.161490810290095E-5	53	TCRBV07-03*03	TCRBV07	TCRBV07-03	03				TCRBD01-01*01	TCRBD01	TCRBD01-01	01				TCRBJ02-01*01	TCRBJ02	TCRBJ02-01	01				3	9	4	3	5	2	28	42	51	56	61	1	Out	VDJ
AATGTGAACGCCTTGGAGCTGGAGGACTCGGCCCTGTATCTCTGTGCCAGCAGCTTGTTGGGGGAGGGGGAGCAGTACTTCGGGCCG	CASSLLGEGEQYF	1	3.719400953282464E-5	39	TCRBV05-08*01	TCRBV05	TCRBV05-08	01				TCRBD02-01*02	TCRBD02	TCRBD02-01	02				TCRBJ02-07*01	TCRBJ02	TCRBJ02-07	01				1	4	9	0	1	7	42	57	61	68	69	1	In	VDJ
GCCTTGTTGCTGGGGGACTCGGCCCTCTATCTCTGTGCCAGCAGCTCTACAATGTTCAGGGGTAATTCACCCCTCCACTTTGGGAAC	CASSSTMFRGNSPLHF	1	2.603580667297725E-5	48	TCRBV05-06*01	TCRBV05	TCRBV05-06	01				TCRBD01-01*01	TCRBD01	TCRBD01-01	01				TCRBJ01-06*01	TCRBJ01	TCRBJ01-06	01				3	10	4	2	0	6	33	46	56	-1	62	1	In	VDJ
AGCGCACAGAGCAGGGGGACTCGGCCATGTATCTCTGTGCCAGCAGTCCTCTCGGCTCGTCTCGGTGAAAAACTGTTTTTTGGCAGT		1	4.8352212392672034E-5	46	TCRBV07-09	TCRBV07	TCRBV07-09				01,03			unresolved		TCRBD01,TCRBD02	TCRBD01-01,TCRBD02-01		TCRBJ01-04*01	TCRBJ01	TCRBJ01-04	01				6	7	9	0	9	7	35	46	53	56	65	1	Out	VDJ
ATCCAGCGCACAGAGCAGGGGGACTCGGCCATGTATCTCTGTGCCAGCAGCTTATCCGGGGACAGCCTAGAGCAGTACTTCGGGCCG	CASSLSGDSLEQYF	1	3.5334309056183414E-5	42	TCRBV07-09	TCRBV07	TCRBV07-09				01,03	TCRBD01-01*01	TCRBD01	TCRBD01-01	01				TCRBJ02-07*01	TCRBJ02	TCRBJ02-07	01				2	4	0	5	4	7	39	54	58	65	69	1	In	VDJ
ACTCTGAAGATCCAGCGCACACAGCAGGAGGACTCCGCCGTGTATCTCTGTGCCAGCAGCCCCCGGAAGACCCAGTACTTCGGGCCA	CASSPRKTQYF	1	2.4176106196336017E-5	33	TCRBV07-08*01	TCRBV07	TCRBV07-08	01						unresolved		TCRBD01,TCRBD02	TCRBD01-01,TCRBD02-01		TCRBJ02-05*01	TCRBJ02	TCRBJ02-05	01				5	4	1	8	0	6	48	60	64	-1	67	1	In	VDJ
CTGATCCTGGAGTCGCCCAGCCCCAACCAGACCTCTCTGTGCGGCGGAGGCCAGAGCTATAGCAATCAGCCCCAGCATTTTGGTGAT	GGQSYSNQPQHF	1	2.9755207626259714E-5	36	TCRBV27-01*01	TCRBV27	TCRBV27-01	01				TCRBD02-01*02	TCRBD02	TCRBD02-01	02				TCRBJ01-05*01	TCRBJ01	TCRBJ01-05	01				22	5	10	1	9	0	45	40	45	50	59	1	In	VDJ
AAGATCCAACCTGCAAAGCTTGAGGACTCGGCCGTGTATCTCTGTGCCAGCAGCTCTGGAACAGGCTATGGCTACACCTTCGGTTCG	CASSSGTGYGYTF	1	2.603580667297725E-5	39	TCRBV11-02*02	TCRBV11	TCRBV11-02	02				TCRBD01-01*01	TCRBD01	TCRBD01-01	01				TCRBJ01-02*01	TCRBJ01	TCRBJ01-02	01				4	5	3	4	0	4	42	55	60	-1	65	1	In	VDJ
CGGTCCACAAAGCTGGAGGACTCAGCCATGTACTTCTGTGCCAGCAGCCGGGGCCTAGCGAACACCGGGGAGCTGTTTTTTGGAGAA	CASSRGLANTGELFF	1	3.5334309056183414E-5	45	TCRBV02-01*01	TCRBV02	TCRBV02-01	01						unresolved		TCRBD01,TCRBD02	TCRBD01-01,TCRBD02-01		TCRBJ02-02*01	TCRBJ02	TCRBJ02-02	01				6	2	7	0	4	0	36	47	49	54	58	1	In	VDJ
GAGTTGGCTGCTCCCTCCCAGACATCTGTGTACTTCTGTGCCTCCGAAGGTGGGTCCCGCGCCAAAAACATTCAGTACTTCGGCGCC	CASEGGSRAKNIQYF	1	3.719400953282464E-5	45	TCRBV06-06	TCRBV06	TCRBV06-06				01,02			unresolved		TCRBD01,TCRBD02	TCRBD01-01,TCRBD02-01		TCRBJ02-04*01	TCRBJ02	TCRBJ02-04	01				11	9	0	9	6	1	36	42	51	54	60	1	In	VDJ
CAACCTGCAAAGCTTGAGGACTCGGCCGTGTATCTCTGTGCCAGCAGCTCTGGGACAGGGGCATACAATGAGCAGTTCTTCGGGCCA	CASSSGTGAYNEQFF	1	2.9755207626259714E-5	45	TCRBV11-02*02	TCRBV11	TCRBV11-02	02				TCRBD01-01*01	TCRBD01	TCRBD01-01	01				TCRBJ02-01*01	TCRBJ02	TCRBJ02-01	01				4	2	0	2	2	4	36	49	51	61	63	1	In	VDJ
CTACACACCCTGCAGCCAGAAGACTCGGCCCTGTATCTCTGCGCCAGCAGCCAAGATCAGGGCGGCTATGAGCAGTTCTTCGGGCCA	CASSQDQGGYEQFF	1	2.9755207626259714E-5	42	TCRBV04-03*01	TCRBV04	TCRBV04-03	01				TCRBD01-01*01	TCRBD01	TCRBD01-01	01				TCRBJ02-01*01	TCRBJ02	TCRBJ02-01	01				0	1	4	3	5	8	39	56	57	62	67	1	In	VDJ
CCCAGCCCCAACCAGACCTCTCTGTACTTCTGTGCCAGCAGTTTATCGTCGAACAGGGTGGGGAATCAGCCCCAGCATTTTGGTGAT	CASSLSSNRVGNQPQHF	1	2.9755207626259714E-5	51	TCRBV27-01*01	TCRBV27	TCRBV27-01	01				TCRBD01-01*01	TCRBD01	TCRBD01-01	01				TCRBJ01-05*01	TCRBJ01	TCRBJ01-05	01				0	5	3	3	5	4	30	47	52	58	63	1	In	VDJ
CCCTCAGAACCCAGGGACTCAGCTGTGTACTTCTGTGCCAGCAGTCAACCGGGACTAGCGGTGGCCCGGGAGCTGTTTTTTGGAGAA	CASSQPGLAVARELFF	1	3.161490810290095E-5	48	TCRBV12	TCRBV12	unresolved			TCRBV12-03,TCRBV12-04		TCRBD02-01	TCRBD02	TCRBD02-01				01,02	TCRBJ02-02*01	TCRBJ02	TCRBJ02-02	01				5	5	0	5	6	9	33	45	50	61	67	1	In	VDJ
ACAGTGACCAGTGCCCATCCTGAAGACAGCAGCTTCTACATCTGCAGTGCTCCGCCCACGACCCAAGAGACCCAGTACTTCGGGCCA	CSAPPTTQETQYF	1	2.0456705243053553E-5	39	TCRBV20	TCRBV20	unresolved			TCRBV20-01,TCRBV20-or09_02				unresolved		TCRBD01,TCRBD02	TCRBD01-01,TCRBD02-01		TCRBJ02-05*01	TCRBJ02	TCRBJ02-05	01				5	8	2	7	0	1	42	51	59	-1	62	1	In	VDJ
AACGCCTTGGAGCTGGAGGACTCGGCCCTGTATCTCTGTGCCAGCAGAATACAGGGAGGGAGCAATCAGCCCCAGCATTTTGGTGAT	CASRIQGGSNQPQHF	1	3.719400953282464E-5	45	TCRBV05-08*01	TCRBV05	TCRBV05-08	01				TCRBD02-01*02	TCRBD02	TCRBD02-01	02				TCRBJ01-05*01	TCRBJ01	TCRBJ01-05	01				5	6	9	0	0	1	36	47	53	-1	60	1	In	VDJ
CAGCGCACAGAGCAGGGGGACTCGGCCATGTATCTCTGTGCCAGCAGGCGGACTAGCGGCTTCTACAATGAGCAGTTCTTCGGGCCA	CASRRTSGFYNEQFF	1	4.091341048610711E-5	45	TCRBV07-09	TCRBV07	TCRBV07-09				01,03	TCRBD02-01	TCRBD02	TCRBD02-01				01,02	TCRBJ02-01*01	TCRBJ02	TCRBJ02-01	01				6	2	1	5	3	3	36	47	49	59	62	1	In	VDJ
ACATCGGCCCAAAAGAACCCGACAGCTTTCTATCTCTGTGCCAGTAGTATGTGGACAGTAATTCCCGGGGAGCTGTTTTTTGGAGAA	CASSMWTVIPGELFF	1	4.649251191603081E-5	45	TCRBV19-01	TCRBV19	TCRBV19-01				01,02	TCRBD01-01*01	TCRBD01	TCRBD01-01	01				TCRBJ02-02*01	TCRBJ02	TCRBJ02-02	01				3	2	1	5	6	6	36	50	52	58	64	1	In	VDJ
ATTCTGGAGTCCGCCAGCACCAACCAGACATCTATGTACCTCTGTGCCAGCAGCTACCTAGGGGTCCAGGAACTGTTTTTTGGCAGT	CASSYLGVQELFF	1	4.4632811439389574E-5	39	TCRBV28-01*01	TCRBV28	TCRBV28-01	01				TCRBD01-01*01	TCRBD01	TCRBD01-01	01				TCRBJ01-04*01	TCRBJ01	TCRBJ01-04	01				6	6	5	2	6	12	42	53	59	64	70	1	In	VDJ
GAGTCGCCCAGCCCCAACCAGACCTCTCTGTACTTCTGTGCCAGCAGTCTACTTACAGGGGCTAATCAGCCCCAGCATTTTGGTGAT	CASSLLTGANQPQHF	1	2.9755207626259714E-5	45	TCRBV27-01*01	TCRBV27	TCRBV27-01	01				TCRBD01-01*01	TCRBD01	TCRBD01-01	01				TCRBJ01-05*01	TCRBJ01	TCRBJ01-05	01				5	6	3	2	2	4	36	48	54	61	63	1	In	VDJ
TCGGCTGCTCCCTCCCAAACATCTGTGTACTTCTGTGCCAGCAGTTACTCGACCGGGGGCCATTGGGATACGCAGTATTTTGGCCCA	CASSYSTGGHWDTQYF	1	3.161490810290095E-5	48	TCRBV06	TCRBV06	unresolved			TCRBV06-02,TCRBV06-03				unresolved		TCRBD01,TCRBD02	TCRBD01-01,TCRBD02-01		TCRBJ02-03*01	TCRBJ02	TCRBJ02-03	01				0	4	6	0	6	6	33	50	54	60	66	1	In	VDJ
AGTGCCCATCCTGAAGACAGCAGCTTCTACATCTGCAGTGCTAGGGCGAGGACACAGCTTGCCAAAAACATTCAGTACTTCGGCGCC	CSARARTQLAKNIQYF	1	2.603580667297725E-5	48	TCRBV20	TCRBV20	unresolved			TCRBV20-01,TCRBV20-or09_02		TCRBD01-01*01	TCRBD01	TCRBD01-01	01				TCRBJ02-04*01	TCRBJ02	TCRBJ02-04	01				3	5	1	6	6	1	33	44	49	54	60	1	In	VDJ
ACATCGGCCCAAAAGAACCCGACAGCTTTCTATCTCTGTGCCAGTAGTATAGGGCGACCCCCACGGGAGACCCAGTACTTCGGGCCA	CASSIGRPPRETQYF	2	4.091341048610711E-5	45	TCRBV19-01	TCRBV19	TCRBV19-01				01,02			unresolved		TCRBD01,TCRBD02	TCRBD01-01,TCRBD02-01		TCRBJ02-05*01	TCRBJ02	TCRBJ02-05	01				1	3	2	7	8	5	36	52	55	58	66	2	In	VDJ
ATCCAGCCCTCAGAACCCAGGGACTCAGCTGTGTACTTCTGTGCCAGCAGCCGCGGGGGGGCCGAGGAGACCCAGTACTTCGGGCCA	CASSRGGAEETQYF	1	2.4176106196336017E-5	42	TCRBV12	TCRBV12	unresolved			TCRBV12-03,TCRBV12-04		TCRBD02-01*01	TCRBD02	TCRBD02-01	01				TCRBJ02-05*01	TCRBJ02	TCRBJ02-05	01				6	2	7	0	5	5	39	50	52	61	66	1	In	VDJ
TCCCTGGAGCTTGGTGACTCTGCTGTGTATTTCTGTGCCAGCAGCCAATTGACTAGCGGATCCTACAATGAGCAGTTCTTCGGGCCA	CASSQLTSGSYNEQFF	1	3.719400953282464E-5	48	TCRBV03	TCRBV03	unresolved			TCRBV03-01,TCRBV03-02		TCRBD02-01	TCRBD02	TCRBD02-01				01,02	TCRBJ02-01*01	TCRBJ02	TCRBJ02-01	01				2	2	2	5	1	1	33	48	50	59	60	1	In	VDJ
ACCTTGGAGCTGGGGGACTCGGCCCTTTATCTTTGCGCCAGCAGCCCCCGTAGCGGGCGAAATCAAAACATTCAGTACTTCGGCGCC	CASSPRSGRNQNIQYF	2	4.8352212392672034E-5	48	TCRBV05-01*01	TCRBV05	TCRBV05-01	01				TCRBD02-01	TCRBD02	TCRBD02-01				01,02	TCRBJ02-04*01	TCRBJ02	TCRBJ02-04	01				4	5	5	4	7	5	33	45	50	57	64	2	In	VDJ
GAGTCCGCCAGCACCAACCAGACATCTATGTACCTCTGTGCCAGCAGATTAGGGGGCTCCTATAATTCACCCCTCCACTTTGGGAAC	CASRLGGSYNSPLHF	1	3.347460857954218E-5	45	TCRBV28-01*01	TCRBV28	TCRBV28-01	01						unresolved		TCRBD01,TCRBD02	TCRBD01-01,TCRBD02-01		TCRBJ01-06*01	TCRBJ01	TCRBJ01-06	01				2	0	6	1	0	0	36	-1	51	-1	56	1	In	VDJ
CTGGAGTCCGCCAGCACCAACCAGACATCTATGTACCTCTGTGCCAGCAGCCCCGACAGGGGGCGTGAAAAACTGTTTTTTGGCAGT	CASSPDRGREKLFF	1	4.4632811439389574E-5	42	TCRBV28-01*01	TCRBV28	TCRBV28-01	01				TCRBD01-01*01	TCRBD01	TCRBD01-01	01				TCRBJ01-04*01	TCRBJ01	TCRBJ01-04	01				6	4	2	0	1	7	39	50	54	64	65	1	In	VDJ
TCAAGATCCAGCCTGCAGAGCTTGGGGACTCGGCCGTGTATCTCTGTGCCAGCAGCTCGAGCTGACAGGGGACTGTTTTTTGGCAGT		1	3.5334309056183414E-5	37	TCRBV11-03*01	TCRBV11	TCRBV11-03	01				TCRBD01-01*01	TCRBD01	TCRBD01-01	01				TCRBJ01-04*01	TCRBJ01	TCRBJ01-04	01				4	6	2	2	0	13	44	57	63	-1	71	1	Out	VDJ
TGTGAGTGCCTTGGAGCTGGGGGACTCGGCCCTGTATCTCTGTGCCAGATCCCGGCTTTAGCCAAAAACATTCAGTACTTCGGCGCC		2	1.0600292716855023E-4	41	TCRBV05-03	TCRBV05	TCRBV05-03				01,02			unresolved		TCRBD01,TCRBD02	TCRBD01-01,TCRBD02-01		TCRBJ02-04*01	TCRBJ02	TCRBJ02-04	01				7	4	9	0	3	0	40	49	53	56	59	2	Out	VDJ
ACGATTCAGCGCACAGAGCAGCGGGACTCAGCCATGTATCGCTGTGCCAGCAGCTTCGACTCGAACACTGAAGCTTTCTTTGGACAA	CASSFDSNTEAFF	1	2.9755207626259714E-5	39	TCRBV07-07*01	TCRBV07	TCRBV07-07	01				TCRBD02-01	TCRBD02	TCRBD02-01				01,02	TCRBJ01-01*01	TCRBJ01	TCRBJ01-01	01				3	1	2	10	1	1	42	56	57	61	62	1	In	VDJ
GAGCTGGGGGACTCAGCTTTGTATTTCTGTGCCAGCAGTGAATTGCCGGGACAGGGTTTGGGTGGCACTGAAGCTTTCTTTGGACAA	CASSELPGQGLGGTEAFF	1	2.2316405719694787E-5	54	TCRBV09-01	TCRBV09	TCRBV09-01				01,02	TCRBD01-01*01	TCRBD01	TCRBD01-01	01				TCRBJ01-01*01	TCRBJ01	TCRBJ01-01	01				5	9	0	3	9	4	27	38	47	56	65	1	In	VDJ
CAGCTACCCGCTCCCAGACATCTGTGTATTTCTGCGCCAGCATCCCCAGTGGGGGACTAGCGGGTGGGTGAGCAGTTCTTCGGGCCA		1	3.5334309056183414E-5	49	TCRBV10-02*01	TCRBV10	TCRBV10-02	01				TCRBD02-01	TCRBD02	TCRBD02-01				01,02	TCRBJ02-01*01	TCRBJ02	TCRBJ02-01	01				7	10	0	4	4	9	32	42	52	64	68	1	Out	VDJ
CCCAGCCCCAACCAGACCTCTCTGTACTTCTGTGCCAGCAGTTCGACCCACCTGGGACTGAATCCCTACGAGCAGTACTTCGGGCCG	CASSSTHLGLNPYEQYF	1	2.9755207626259714E-5	51	TCRBV27-01*01	TCRBV27	TCRBV27-01	01				TCRBD02-01	TCRBD02	TCRBD02-01				01,02	TCRBJ02-07*01	TCRBJ02	TCRBJ02-07	01				4	10	0	10	5	2	30	43	53	59	64	1	In	VDJ
TAGTCTGCTGCCTCCTCCCAGACATCTGTATATTTCTGCGCCAGCAGTAAACCCGGCGGGAGCTCCTACGAGCAGTACTTCGGGCCG	CASSKPGGSSYEQYF	1	3.719400953282464E-5	45	TCRBV10-01	TCRBV10	TCRBV10-01				01,02	TCRBD02-01*02	TCRBD02	TCRBD02-01	02				TCRBJ02-07*01	TCRBJ02	TCRBJ02-07	01				5	7	7	2	0	0	36	48	55	-1	62	1	In	VDJ
GAGTCGCCCAGCCCCAACCAGACCTCTCTGTACTTCTGTGCCAGCAGCCCTAGCGGGGGGGCCTGGGAGACCCAGTACTTCGGGCCA	CASSPSGGAWETQYF	1	2.603580667297725E-5	45	TCRBV27-01*01	TCRBV27	TCRBV27-01	01				TCRBD02-01*01	TCRBD02	TCRBD02-01	01				TCRBJ02-05*01	TCRBJ02	TCRBJ02-05	01				6	2	4	0	5	5	36	47	49	61	66	1	In	VDJ
GCTCCCTCCCAGACATCTGTGTACTTCTGTGCCAGCACTAAACCAAGGGAGGGTACAGAACAAGCCTACGAGCAGTACTTCGGGCCG	CASTKPREGTEQAYEQYF	1	2.603580667297725E-5	54	TCRBV06	TCRBV06	unresolved			TCRBV06-01,TCRBV06-05,TCRBV06-06		TCRBD02-01*02	TCRBD02	TCRBD02-01	02				TCRBJ02-07*01	TCRBJ02	TCRBJ02-07	01				7	9	9	0	11	2	27	37	46	53	64	1	In	VDJ
AGGCTGCTGTCGGCTGCTCCCTCCCAGACATCTGTGTACTTCTGTGCCACCTTCGGCGACGGCACAGATACGCAGTATTTTGGCCCA	CATFGDGTDTQYF	1	2.2316405719694787E-5	39	TCRBV06-05*01	TCRBV06	TCRBV06-05	01						unresolved		TCRBD01,TCRBD02	TCRBD01-01,TCRBD02-01		TCRBJ02-03*01	TCRBJ02	TCRBJ02-03	01				10	8	2	7	1	1	42	49	57	60	61	1	In	VDJ
CAGCGCACAGAGCAGGGGGACTCGGCCATGTATCTCTGTGCCAGCAGCCTGGACACCGGGTACCAAGAGACCCAGTACTTCGGGCCA	CASSLDTGYQETQYF	1	3.347460857954218E-5	45	TCRBV07-09	TCRBV07	TCRBV07-09				01,03	TCRBD01-01*01	TCRBD01	TCRBD01-01	01				TCRBJ02-05*01	TCRBJ02	TCRBJ02-05	01				5	2	1	6	6	0	36	48	50	55	61	1	In	VDJ
CACATCAATTCCCTGGAGCTTGGTGACTCTGCTGTGTATTTCTGTGCCAGCAGCCAAGATGGCCCAGATACGCAGTATTTTGGCCCA	CASSQDGPDTQYF	1	3.5334309056183414E-5	39	TCRBV03	TCRBV03	unresolved			TCRBV03-01,TCRBV03-02		TCRBD01-01*01	TCRBD01	TCRBD01-01	01				TCRBJ02-03*01	TCRBJ02	TCRBJ02-03	01				0	1	9	0	1	4	42	59	60	63	64	1	In	VDJ
CCTCAAGCTGGAGTCAGCTGCTCCCTCTCAGACTTCTGTTTACTTCTGTGCCAGCTTAGTGGGTATCAGCCCCAGCATTTTGGTGAT		1	2.7895507149618484E-5	35	TCRBV06-07*01	TCRBV06	TCRBV06-07	01						unresolved		TCRBD01,TCRBD02	TCRBD01-01,TCRBD02-01		TCRBJ01-05*01	TCRBJ01	TCRBJ01-05	01				8	5	0	9	1	5	46	55	60	63	64	1	Out	VDJ
ATCCGGTCCACAAAGCTGGAGGACTCAGCCATGTACTTCTGTGCCAGCAGTGAAGCTGGCCCTAACAATGAGCAGTTCTTCGGGCCA	CASSEAGPNNEQFF	1	3.347460857954218E-5	42	TCRBV02-01*01	TCRBV02	TCRBV02-01	01						unresolved		TCRBD01,TCRBD02	TCRBD01-01,TCRBD02-01		TCRBJ02-01*01	TCRBJ02	TCRBJ02-01	01				0	1	9	0	4	5	39	56	57	60	64	1	In	VDJ
TACCCTCTCAGACATCTGTGTACTTCTGTGCCAGCAGTGACTTGACCCGGCACCGGGACAGGGTTGAGCGAGCAGTACTTCGGGCCG		1	3.161490810290095E-5	55	TCRBV06-04	TCRBV06	TCRBV06-04				01,02	TCRBD01-01*01	TCRBD01	TCRBD01-01	01				TCRBJ02-07*01	TCRBJ02	TCRBJ02-07	01				1	12	0	3	5	6	26	42	54	63	68	1	Out	VDJ
CAGCGCACAGAGCAGGGGGACTCGGCCATGTATCTCTGTGCCAGCAGGACCATTAGCGTTGGGGCCAACGTCCTGACTTTCGGGGCC	CASRTISVGANVLTF	1	3.9053710009465874E-5	45	TCRBV07-09	TCRBV07	TCRBV07-09				01,03	TCRBD02-01	TCRBD02	TCRBD02-01				01,02	TCRBJ02-06*01	TCRBJ02	TCRBJ02-06	01				6	6	5	6	1	3	36	47	53	58	59	1	In	VDJ
AATGTGAGCACCTTGGAGCTGGGGGACTCGGCCCTTTATCTTTGCGCCAGCAGCGGAGGGTCGATCTACGAGCAGTACTTCGGGCCG	CASSGGSIYEQYF	1	2.0456705243053553E-5	39	TCRBV05-01*01	TCRBV05	TCRBV05-01	01				TCRBD02-01*02	TCRBD02	TCRBD02-01	02				TCRBJ02-07*01	TCRBJ02	TCRBJ02-07	01				4	0	10	0	5	3	42	-1	54	60	65	1	In	VDJ
ACCCTGGAGTCTGCCAGGCCCTCACATACCTCTCAGTACCTCTGTGCCAGCAGTGGGCAGGGGGCAGAGACCCAGTACTTCGGGCCA	CASSGQGAETQYF	1	1.673730428977109E-5	39	TCRBV25-01*01	TCRBV25	TCRBV25-01	01				TCRBD01-01*01	TCRBD01	TCRBD01-01	01				TCRBJ02-05*01	TCRBJ02	TCRBJ02-05	01				4	2	4	0	0	4	42	55	57	-1	65	1	In	VDJ
ACACAGCAGGAGGACTCCGCCGTGTATCTCTGTGCCAGCAGCTTAAGAGGGGGTGACCTGAGCAATCAGCCCCAGCATTTTGGTGAT	CASSLRGGDLSNQPQHF	1	2.7895507149618484E-5	51	TCRBV07-08*01	TCRBV07	TCRBV07-08	01				TCRBD01-01*01	TCRBD01	TCRBD01-01	01				TCRBJ01-05*01	TCRBJ01	TCRBJ01-05	01				2	2	5	1	7	1	30	45	47	53	60	1	In	VDJ
CTGGAGTCCGCCAGCACCAACCAGACATCTATGTACCTCTGTGCCAGCAGGGGCTGGGACGCAGACTACGAGCAGTACTTCGGGCCG	CASRGWDADYEQYF	1	3.347460857954218E-5	42	TCRBV28-01*01	TCRBV28	TCRBV28-01	01						unresolved		TCRBD01,TCRBD02	TCRBD01-01,TCRBD02-01		TCRBJ02-07*01	TCRBJ02	TCRBJ02-07	01				6	5	0	7	5	3	39	50	55	60	65	1	In	VDJ
ATCCAGCAGGTAGTGCGAGGAGATTCGGCAGCTTATTTCTGTGCCAGCTCACCAAGGACAGTGAACACTGAAGCTTTCTTTGGACAA	CASSPRTVNTEAFF	1	3.161490810290095E-5	42	TCRBV18-01*01	TCRBV18	TCRBV18-01	01				TCRBD01-01*01	TCRBD01	TCRBD01-01	01				TCRBJ01-01*01	TCRBJ01	TCRBJ01-01	01				2	1	1	5	0	0	39	54	55	-1	61	1	In	VDJ
ACATCGGCCCAAAAGAACCCGACAGCTTTCTATCTCTGTGCCAGTAGGAATACGGACAGGGGATTCTATGGCTACACCTTCGGTTCG	CASRNTDRGFYGYTF	1	3.719400953282464E-5	45	TCRBV19-01	TCRBV19	TCRBV19-01				01,02	TCRBD01-01*01	TCRBD01	TCRBD01-01	01				TCRBJ01-02*01	TCRBJ01	TCRBJ01-02	01				6	6	1	2	3	4	36	47	53	62	65	1	In	VDJ
CACACCCTGCAGCCAGAAGACTCGGCCCTGTATCTCTGTGCCAGCAGCCGCCCGACAGGGGGCCATGAAAAACTGTTTTTTGGCAGT	CASSRPTGGHEKLFF	1	2.7895507149618484E-5	45	TCRBV04-02*01	TCRBV04	TCRBV04-02	01				TCRBD01-01*01	TCRBD01	TCRBD01-01	01				TCRBJ01-04*01	TCRBJ01	TCRBJ01-04	01				4	4	2	0	1	6	36	49	53	63	64	1	In	VDJ
ACGGAGTCAGGGGACACAGCACTGTATTTCTGTGCCAGCAGCCCTAGGGAGGACAGGGGTTCCGGCTATGGCTACACCTTCGGTTCG	CASSPREDRGSGYGYTF	1	4.4632811439389574E-5	51	TCRBV21-01*01	TCRBV21	TCRBV21-01	01				TCRBD01-01*01	TCRBD01	TCRBD01-01	01				TCRBJ01-02*01	TCRBJ01	TCRBJ01-02	01				5	8	1	2	6	4	30	42	50	59	65	1	In	VDJ
CTGCAGCCAGAAGACTCGGCCCTGTATCTCTGCGCCAGCAGTCAATCGGTCCGGGAAGCGAACACCGGGGAGCTGTTTTTTGGAGAA	CASSQSVREANTGELFF	1	3.161490810290095E-5	51	TCRBV04-03*01	TCRBV04	TCRBV04-03	01				TCRBD02-01*02	TCRBD02	TCRBD02-01	02				TCRBJ02-02*01	TCRBJ02	TCRBJ02-02	01				2	6	8	3	2	0	30	45	51	56	58	1	In	VDJ
CTGGAGCTGGGGGACTCAGCTTTGTATTTCTGTGCCAGCAGCGTAGGTGCTAGCGGGGGGGCGGGGGAGACCCAGTACTTCGGGCCA	CASSVGASGGAGETQYF	1	1.859700476641232E-5	51	TCRBV09-01	TCRBV09	TCRBV09-01				01,02	TCRBD02-01*01	TCRBD02	TCRBD02-01	01				TCRBJ02-05*01	TCRBJ02	TCRBJ02-05	01				0	3	4	0	5	5	30	46	49	61	66	1	In	VDJ
GCCCATCCTGAAGACAGCAGCTTCTACATCTGCAGTGCTAGTCCCACGCCGGGACAGGGGATTACCGGGGAGCTGTTTTTTGGAGAA	CSASPTPGQGITGELFF	1	2.603580667297725E-5	51	TCRBV20	TCRBV20	unresolved			TCRBV20-01,TCRBV20-or09_02		TCRBD01-01*01	TCRBD01	TCRBD01-01	01				TCRBJ02-02*01	TCRBJ02	TCRBJ02-02	01				3	9	0	2	3	5	30	41	50	60	63	1	In	VDJ
TGCCCATCCTGAAGACAGCAGCTTCTACATCTGCAGTGCTAGAGATTGAGGGACACCTAAGTTCCCGATGGCTACACCTTCGGTTCG		1	2.2316405719694787E-5	50	TCRBV20	TCRBV20	unresolved			TCRBV20-01,TCRBV20-or09_02		TCRBD01-01*01	TCRBD01	TCRBD01-01	01				TCRBJ01-02*01	TCRBJ01	TCRBJ01-02	01				0	4	0	6	12	6	31	45	49	55	67	1	Out	VDJ
GCCCAAAAGAACCCGACAGCTTTCTATCTCTGTGCCAGTAGTATCCCCTGGGACAGGGGACGATCCGGGGAGCTGTTTTTTGGAGAA	CASSIPWDRGRSGELFF	1	4.649251191603081E-5	51	TCRBV19-01	TCRBV19	TCRBV19-01				01,02	TCRBD01-01*01	TCRBD01	TCRBD01-01	01				TCRBJ02-02*01	TCRBJ02	TCRBJ02-02	01				3	5	0	2	5	6	30	44	49	59	64	1	In	VDJ
AGGCTGGAGTCGGCTGCTCCCTCCCAGACATCTGTGTACTTCTGTGCCAGCAAGGGATCGGCAGCAGATACGCAGTATTTTGGCCCA	CASKGSAADTQYF	1	2.9755207626259714E-5	39	TCRBV06-01*01	TCRBV06	TCRBV06-01	01						unresolved		TCRBD01,TCRBD02	TCRBD01-01,TCRBD02-01		TCRBJ02-03*01	TCRBJ02	TCRBJ02-03	01				7	1	0	8	7	4	42	52	53	57	64	1	In	VDJ
CTGAAGATCCAGCCCTCAGAACCCAGGGACTCAGCTGTGTACTTCTGTGCCAGCAGTTCAGGGTACAATGAGCAGTTCTTCGGGCCA	CASSSGYNEQFF	1	3.161490810290095E-5	36	TCRBV12	TCRBV12	unresolved			TCRBV12-03,TCRBV12-04		TCRBD01-01*01	TCRBD01	TCRBD01-01	01				TCRBJ02-01*01	TCRBJ02	TCRBJ02-01	01				4	0	4	3	0	4	45	-1	58	-1	63	1	In	VDJ
CTGATCCTGGAGTCGCCCAGCCCCAACCAGACCTCTCTGTACTTCTGTGCCAGCAGTTCGGGACAGTCGAGTTGGTACTTCGGGCCG	CASSSGQSSWYF	1	2.9755207626259714E-5	36	TCRBV27-01*01	TCRBV27	TCRBV27-01	01				TCRBD01-01*01	TCRBD01	TCRBD01-01	01				TCRBJ02-07*01	TCRBJ02	TCRBJ02-07	01				4	1	0	5	8	12	45	58	59	66	74	1	In	VDJ
AATGTGAGCACCTTGGAGCTGGGGGACTCGGCCCTTTATCTTTGCGCCAGCAGCCCCGGTGTCAATGAAAAACTGTTTTTTGGCAGT	CASSPGVNEKLFF	1	2.7895507149618484E-5	39	TCRBV05-01*01	TCRBV05	TCRBV05-01	01				TCRBD02-01	TCRBD02	TCRBD02-01				01,02	TCRBJ01-04*01	TCRBJ01	TCRBJ01-04	01				4	2	8	5	4	5	42	54	56	59	63	1	In	VDJ
AGAGCAGGGGGACTCGGCCATGTATCTCTGTGCCAGCAAACTGGGGGGAGTTTCACCGGAGCCAAAAACATTCAGTACTTCGGCGCC		1	4.091341048610711E-5	53	TCRBV07-09	TCRBV07	TCRBV07-09				01,03	TCRBD02-01*01	TCRBD02	TCRBD02-01	01				TCRBJ02-04*01	TCRBJ02	TCRBJ02-04	01				7	4	9	1	11	0	28	38	42	48	59	1	Out	VDJ
GCCCAAAAGAACCCGACAGCTTTCTATCTCTGTGCCAGTAGTATGGGTAGCGGGGGACGGTGGGAAGAGACCCAGTACTTCGGGCCA	CASSMGSGGRWEETQYF	1	3.5334309056183414E-5	51	TCRBV19-01	TCRBV19	TCRBV19-01				01,02	TCRBD02-01*01	TCRBD02	TCRBD02-01	01				TCRBJ02-05*01	TCRBJ02	TCRBJ02-05	01				3	3	5	2	8	3	30	44	47	56	64	1	In	VDJ
GCTGGGGGACTCAGCTTTGTATTTCTGTGCCAGCAGCCCCAAATGCACAGAAAAGAATATAGCAATCAGCCCCAGCATTTTGGTGAT		1	2.0456705243053553E-5	56	TCRBV09-01	TCRBV09	TCRBV09-01				01,02	TCRBD01-01*01	TCRBD01	TCRBD01-01	01				TCRBJ01-05*01	TCRBJ01	TCRBJ01-05	01				4	9	3	5	9	0	25	37	46	50	59	1	Out	VDJ
ACGATCCAGCGCACACAGCAGGAGGACTCGGCCGTGTATCTCTGTGCCAGCAGCCCCGGGCCCGTGGAGGGCTACACCTTCGGTTCG	CASSPGPVEGYTF	1	3.161490810290095E-5	39	TCRBV07-02*01	TCRBV07	TCRBV07-02	01						unresolved		TCRBD01,TCRBD02	TCRBD01-01,TCRBD02-01		TCRBJ01-02*01	TCRBJ01	TCRBJ01-02	01				5	3	8	0	8	8	42	54	57	61	69	1	In	VDJ
TCGCTCAGGCTGGAGTCGGCTGCTCCCTCCCAGACATCTGTGTACTTCTGTGCCTCTTACAGGGGCTTAGAAGCTTTCTTTGGACAA	CASYRGLEAFF	1	2.9755207626259714E-5	33	TCRBV06-01*01	TCRBV06	TCRBV06-01	01				TCRBD01-01*01	TCRBD01	TCRBD01-01	01				TCRBJ01-01*01	TCRBJ01	TCRBJ01-01	01				11	4	3	2	4	8	48	54	58	65	69	1	In	VDJ
TCTGCCATCCCCAACCAGACAGCTCTTTACTTCTGTGCCACCAGTGATTGGACAGGTGGCCTCACAGATACGCAGTATTTTGGCCCA	CATSDWTGGLTDTQYF	1	2.603580667297725E-5	48	TCRBV24	TCRBV24	unresolved			TCRBV24-01,TCRBV24-or09_02		TCRBD01-01*01	TCRBD01	TCRBD01-01	01				TCRBJ02-03*01	TCRBJ02	TCRBJ02-03	01				2	0	1	4	6	2	33	-1	49	56	62	1	In	VDJ
AGCCTGCAGAACTGGAGGATTCTGGAGTTTATTTCTGTGCCAGCAGCCAAATAGCGGGGGGGAATAGATACGCAGTATTTTGGCCCA		1	3.9053710009465874E-5	46	TCRBV14-01*01	TCRBV14	TCRBV14-01	01				TCRBD02-01*01	TCRBD02	TCRBD02-01	01				TCRBJ02-03*01	TCRBJ02	TCRBJ02-03	01				2	1	5	0	3	5	35	50	51	62	65	1	Out	VDJ
CACATCAATTCCCTGGAGCTTGGTGACTCTGCTGTGTATTTCTGTGCCAGCAGCTCACAGGGTAATGAAAAACTGTTTTTTGGCAGT	CASSSQGNEKLFF	1	4.277311096274834E-5	39	TCRBV03	TCRBV03	unresolved			TCRBV03-01,TCRBV03-02		TCRBD01-01*01	TCRBD01	TCRBD01-01	01				TCRBJ01-04*01	TCRBJ01	TCRBJ01-04	01				5	2	3	3	0	4	42	54	56	-1	62	1	In	VDJ
GTCCACGGAGTCAGGGGACACAGCACTGTATTTCTGTGCCAGCAGCAAAGGAGTTGGTAGGGGTGAGAGACCCAGTACTTCGGGCCA		1	4.277311096274834E-5	47	TCRBV21-01*01	TCRBV21	TCRBV21-01	01				TCRBD01-01*01	TCRBD01	TCRBD01-01	01				TCRBJ02-05*01	TCRBJ02	TCRBJ02-05	01				1	8	5	2	2	4	34	50	58	63	65	1	Out	VDJ
CAGCGCACAGAGCAGGGGGACTCGGCCATGTATCTCTGTGCCAGCAGCTCAACGACTAGCGGCCACGGGGAGCTGTTTTTTGGAGAA	CASSSTTSGHGELFF	1	4.277311096274834E-5	45	TCRBV07-09	TCRBV07	TCRBV07-09				01,03	TCRBD02-01	TCRBD02	TCRBD02-01				01,02	TCRBJ02-02*01	TCRBJ02	TCRBJ02-02	01				4	4	2	5	3	7	36	49	53	62	65	1	In	VDJ
GTGACATCGGCCCAAAAGAACCCGACAGCTTTCTATCTCTGTGCCAGTAGTATAAACGAAGGGGGCAACGAGCAGTACTTCGGGCCG	CASSINEGGNEQYF	1	3.9053710009465874E-5	42	TCRBV19-01	TCRBV19	TCRBV19-01				01,02	TCRBD01-01*01	TCRBD01	TCRBD01-01	01				TCRBJ02-07*01	TCRBJ02	TCRBJ02-07	01				2	5	5	0	1	5	39	54	59	66	67	1	In	VDJ
ATCCAACCTGCAAAGCTTGAGGACTCGGCCGTGTATCTCTGTGCCAGCAGCTTAGTAGGATATAATTCACCCCTCCACTTTGGGAAC	CASSLVGYNSPLHF	1	2.603580667297725E-5	42	TCRBV11-02*02	TCRBV11	TCRBV11-02	02						unresolved		TCRBD01,TCRBD02	TCRBD01-01,TCRBD02-01		TCRBJ01-06*01	TCRBJ01	TCRBJ01-06	01				1	2	1	8	0	4	39	55	57	-1	60	1	In	VDJ
ATCCAGCCCTCAGAACCCAGGGACTCAGCTGTGTACTTCTGTGCCAGCACCTACAGAAATCCTAATGAAAAACTGTTTTTTGGCAGT	CASTYRNPNEKLFF	1	3.5334309056183414E-5	42	TCRBV12	TCRBV12	unresolved			TCRBV12-03,TCRBV12-04		TCRBD01-01*01	TCRBD01	TCRBD01-01	01				TCRBJ01-04*01	TCRBJ01	TCRBJ01-04	01				7	3	3	5	5	3	39	49	52	56	61	1	In	VDJ
TCCGCCAGCACCAACCAGACATCTATGTACCTCTGTGCCAGCAGTTCCCAGGCTGGTAGCGGGGGCGACGAGCAGTACTTCGGGCCG	CASSSQAGSGGDEQYF	2	6.137011572916066E-5	48	TCRBV28-01*01	TCRBV28	TCRBV28-01	01				TCRBD02-01*01	TCRBD02	TCRBD02-01	01				TCRBJ02-07*01	TCRBJ02	TCRBJ02-07	01				4	10	5	2	2	5	33	46	56	65	67	2	In	VDJ
CTAAACCTGAGCTCTCTGGAGCTGGGGGACTCAGCTTTGTATTTCTGTGCCAGCAGCCGGGATAATGAAAAACTGTTTTTTGGCAGT	CASSRDNEKLFF	1	2.7895507149618484E-5	36	TCRBV09-01	TCRBV09	TCRBV09-01				01,02	TCRBD02-01*02	TCRBD02	TCRBD02-01	02				TCRBJ01-04*01	TCRBJ01	TCRBJ01-04	01				4	0	8	3	0	4	45	-1	57	-1	62	1	In	VDJ
AGGAGGACTCGGCCGTGTATCTCTGTGCCAGCAGCTCCAAATGAAGCATAAGTAACAGGGAGCCAAGAGCCCCAGCATTTTGGTGAT		1	3.347460857954218E-5	58	TCRBV07-02*01	TCRBV07	TCRBV07-02	01				TCRBD01-01*01	TCRBD01	TCRBD01-01	01				TCRBJ01-05*01	TCRBJ01	TCRBJ01-05	01				4	18	3	3	7	8	23	36	54	60	67	1	Out	VDJ
CTGATTCTGGAGTCCGCCAGCACCAACCAGACATCTATGTACCTCTGTGCCTCGCAGGAGACCGCCTATGAAGCTTTCTTTGGACAA	CASQETAYEAFF	1	3.719400953282464E-5	36	TCRBV28-01*01	TCRBV28	TCRBV28-01	01						unresolved		TCRBD01,TCRBD02	TCRBD01-01,TCRBD02-01		TCRBJ01-01*01	TCRBJ01	TCRBJ01-01	01				11	3	4	4	10	7	45	51	54	58	68	1	In	VDJ
CTGAAGATCCAGCCCTCAGAACCCAGGGACTCAGCTGTGTACTTCTGTGCCAGCAGTTTGACAGGGATTGGCTACACCTTCGGTTCG	CASSLTGIGYTF	1	2.603580667297725E-5	36	TCRBV12	TCRBV12	unresolved			TCRBV12-03,TCRBV12-04		TCRBD01-01*01	TCRBD01	TCRBD01-01	01				TCRBJ01-02*01	TCRBJ01	TCRBJ01-02	01				3	0	2	3	2	7	45	-1	59	66	68	1	In	VDJ
GTGACATCGGCCCAAAAGAACCCGACAGCTTTCTATCTCTGTGCCAGTAGTCCACAGGGCTCCTACTATGGCTACACCTTCGGTTCG	CASSPQGSYYGYTF	1	3.719400953282464E-5	42	TCRBV19-01	TCRBV19	TCRBV19-01				01,02	TCRBD01-01*01	TCRBD01	TCRBD01-01	01				TCRBJ01-02*01	TCRBJ01	TCRBJ01-02	01				5	2	3	3	5	3	39	51	53	59	64	1	In	VDJ
CACAGCAGGAGGACTCGGCCGTGTATCTCTGTGCCAGCAGCTCATCTTCCCCCCGGACTAGCGGAAGAGACCCAGTACTTCGGGCCA		1	2.9755207626259714E-5	52	TCRBV07-02*01	TCRBV07	TCRBV07-02	01				TCRBD02-01	TCRBD02	TCRBD02-01				01,02	TCRBJ02-05*01	TCRBJ02	TCRBJ02-05	01				4	12	1	5	0	3	29	42	54	-1	64	1	Out	VDJ
TGTGGGCACCTTGGAGCTGGGGGACTCGGCCCTTTATCTTTGCGCCATAGGACAGGGACGGATTTAGAGACCCAGTACTTCGGGCCA		1	1.859700476641232E-5	41	TCRBV05-01*01	TCRBV05	TCRBV05-01	01				TCRBD01-01*01	TCRBD01	TCRBD01-01	01				TCRBJ02-05*01	TCRBJ02	TCRBJ02-05	01				9	2	1	3	8	4	40	47	49	57	65	1	Out	VDJ
CTGGAGTCGCCCAGCCCCAACCAGACCTCTCTGTACTTCTGTGCCAGCAGTTTATTTCAGGGTTACTACGAGCAGTACTTCGGGCCG	CASSLFQGYYEQYF	1	2.9755207626259714E-5	42	TCRBV27-01*01	TCRBV27	TCRBV27-01	01				TCRBD01-01*01	TCRBD01	TCRBD01-01	01				TCRBJ02-07*01	TCRBJ02	TCRBJ02-07	01				1	2	4	3	3	3	39	55	57	62	65	1	In	VDJ
ATCCGGTCCACAAAGCTGGAGGACTCAGCCATGTACTTCTGTGCCAGCAATCTTATTGGGCTGCACAATGAGCAGTTCTTCGGGCCA	CASNLIGLHNEQFF	1	3.347460857954218E-5	42	TCRBV02-01*01	TCRBV02	TCRBV02-01	01				TCRBD01-01*01	TCRBD01	TCRBD01-01	01				TCRBJ02-01*01	TCRBJ02	TCRBJ02-01	01				7	8	8	0	3	5	39	49	57	61	64	1	In	VDJ
AACCTGAGCTCTCTGGAGCTGGGGGACTCAGCTTTGTATTTCTGTGCCAGCAGCCCCGGACTACCCCCGCCCCTCCACTTTGGGAAC	CASSPGLPPPLHF	1	2.0456705243053553E-5	39	TCRBV09-01	TCRBV09	TCRBV09-01				01,02	TCRBD02-01	TCRBD02	TCRBD02-01				01,02	TCRBJ01-06*01	TCRBJ01	TCRBJ01-06	01				4	3	1	9	6	13	42	54	57	63	69	1	In	VDJ
ACACAGCAGGAGGACTCCGCCGTGTATCTCTGTGCCAGCAGCTTATATTACGGAGCTAGCGGGGCCTACGAGCAGTACTTCGGGCCG	CASSLYYGASGAYEQYF	1	2.7895507149618484E-5	51	TCRBV07-08*01	TCRBV07	TCRBV07-08	01				TCRBD02-01*01	TCRBD02	TCRBD02-01	01				TCRBJ02-07*01	TCRBJ02	TCRBJ02-07	01				2	10	4	3	0	2	30	45	55	-1	64	1	In	VDJ
ATCCAGCCCTCAGAACCCAGGGACTCAGCTGTGTACTTCTGTGCCAGCACTCGCAGCTCTGGGGCCAACGTCCTGACTTTCGGGGCC	CASTRSSGANVLTF	1	2.7895507149618484E-5	42	TCRBV12	TCRBV12	unresolved			TCRBV12-03,TCRBV12-04		TCRBD01-01*01	TCRBD01	TCRBD01-01	01				TCRBJ02-06*01	TCRBJ02	TCRBJ02-06	01				7	4	4	5	0	0	39	49	53	-1	56	1	In	VDJ
GAGTCGGCTGCTCCCTCCCAGACATCTGTGTACTTCTGTGCCAGCCGAAGACCGGGACAGCAGAACTATGGCTACACCTTCGGTTCG	CASRRPGQQNYGYTF	1	2.603580667297725E-5	45	TCRBV06-01*01	TCRBV06	TCRBV06-01	01				TCRBD01-01*01	TCRBD01	TCRBD01-01	01				TCRBJ01-02*01	TCRBJ01	TCRBJ01-02	01				8	8	0	5	3	2	36	45	53	60	63	1	In	VDJ
TCGGCTGCTCCCTCCCAGACATCTGTGTACTTCTGTGCCAGCACACGATACAAGGGACTAGCGGGGGAGACCCAGTACTTCGGGCCA	CASTRYKGLAGETQYF	1	2.2316405719694787E-5	48	TCRBV06	TCRBV06	unresolved			TCRBV06-01,TCRBV06-05		TCRBD02-01*01	TCRBD02	TCRBD02-01	01				TCRBJ02-05*01	TCRBJ02	TCRBJ02-05	01				7	10	0	3	0	5	33	43	53	-1	66	1	In	VDJ
TTGGAGCTGGAGGACTCGGCCCTGTATCTCTGTGCCAGCAGCTTGAGTTTAGGGAGCTCTGGGGCCAACGTCCTGACTTTCGGGGCC	CASSLSLGSSGANVLTF	1	3.9053710009465874E-5	51	TCRBV05-08*01	TCRBV05	TCRBV05-08	01				TCRBD02-01*02	TCRBD02	TCRBD02-01	02				TCRBJ02-06*01	TCRBJ02	TCRBJ02-06	01				1	6	9	2	0	0	30	45	51	-1	56	1	In	VDJ
CTGGAGTCCGCCAGCACCAACCAGACATCTATGTACCTCTGTGCCAGCAGTTTACCGCCCTATAATTCACCCCTCCACTTTGGGAAC	CASSLPPYNSPLHF	1	3.347460857954218E-5	42	TCRBV28-01*01	TCRBV28	TCRBV28-01	01						unresolved		TCRBD01,TCRBD02	TCRBD01-01,TCRBD02-01		TCRBJ01-06*01	TCRBJ01	TCRBJ01-06	01				2	2	10	0	0	2	39	54	56	-1	58	1	In	VDJ
CTGAAGATCCAGCCCTCAGAACCCAGGGACTCAGCTGTGTACTTCTGTGCCAGCAGTTTATACCCTGAAAAACTGTTTTTTGGCAGT	CASSLYPEKLFF	1	3.5334309056183414E-5	36	TCRBV12	TCRBV12	unresolved			TCRBV12-03,TCRBV12-04				unresolved		TCRBD01,TCRBD02	TCRBD01-01,TCRBD02-01		TCRBJ01-04*01	TCRBJ01	TCRBJ01-04	01				2	1	3	7	2	7	45	60	61	63	65	1	In	VDJ
ATCCAGCGCACACAGCAGGAGGACTCGGCCGTGTATCTCTGTGCCAGCAGCTCCCAGGGTAGCAATCAGCCCCAGCATTTTGGTGAT	CASSSQGSNQPQHF	1	3.347460857954218E-5	42	TCRBV07-02*01	TCRBV07	TCRBV07-02	01				TCRBD01-01*01	TCRBD01	TCRBD01-01	01				TCRBJ01-05*01	TCRBJ01	TCRBJ01-05	01				4	2	4	3	0	0	39	52	54	-1	59	1	In	VDJ
AACGCCTTGGAGCTGGAGGACTCGGCCCTGTATCTCTGTGCCAGCAGCATGCAGGGGTTTGCCAAAAACATTCAGTACTTCGGCGCC	CASSMQGFAKNIQYF	1	4.277311096274834E-5	45	TCRBV05-08*01	TCRBV05	TCRBV05-08	01				TCRBD01-01*01	TCRBD01	TCRBD01-01	01				TCRBJ02-04*01	TCRBJ02	TCRBJ02-04	01				4	3	4	2	3	1	36	48	51	57	60	1	In	VDJ
TCGGCTGCTCCCTCCCAAACATCTGTGTACTTCTGTGCCAGCAGTTTGGGAGGGGGGCCGGGCACAGATACGCAGTATTTTGGCCCA	CASSLGGGPGTDTQYF	1	3.161490810290095E-5	48	TCRBV06	TCRBV06	unresolved			TCRBV06-02,TCRBV06-03		TCRBD02-01*02	TCRBD02	TCRBD02-01	02				TCRBJ02-03*01	TCRBJ02	TCRBJ02-03	01				4	1	9	0	7	1	33	46	47	54	61	1	In	VDJ
CTGGAGTCCGCCAGCACCAACCAGACATCTATGTACCTCTGTGCCAGCAGTGTGGGGACAGGGGCCTACGAGCAGTACTTCGGGCCG	CASSVGTGAYEQYF	1	3.347460857954218E-5	42	TCRBV28-01*01	TCRBV28	TCRBV28-01	01				TCRBD01-01*01	TCRBD01	TCRBD01-01	01				TCRBJ02-07*01	TCRBJ02	TCRBJ02-07	01				5	3	0	2	0	2	39	51	54	-1	64	1	In	VDJ
AAGATCCAGCCTGCAAAGCTTGAGGACTCGGCCGTGTATCTCTGTGCCAGCAGCTTAGCATTGGTCTACGAGCAGTACTTCGGGCCG	CASSLALVYEQYF	1	2.603580667297725E-5	39	TCRBV11-02*02	TCRBV11	TCRBV11-02	02						unresolved		TCRBD01,TCRBD02	TCRBD01-01,TCRBD02-01		TCRBJ02-07*01	TCRBJ02	TCRBJ02-07	01				1	4	0	10	1	3	42	58	62	64	65	1	In	VDJ
GCTGCTCCCTCCCAGACATCTGTGTACTTCTGTGCCAGCAGTCAATTCCCCCCGGCTTACTCTGGAAACACCATATATTTTGGAGAG	CASSQFPPAYSGNTIYF	1	3.9053710009465874E-5	51	TCRBV06	TCRBV06	unresolved			TCRBV06-01,TCRBV06-05,TCRBV06-06				unresolved		TCRBD01,TCRBD02	TCRBD01-01,TCRBD02-01		TCRBJ01-03*01	TCRBJ01	TCRBJ01-03	01				5	11	9	0	3	0	30	42	53	56	59	1	In	VDJ
GCAGAGCTTGGGGACTCGGCCATGTATCTCTGTGCCAGCAGCTCGGCCGTTGGGTACTCCTATAATTCACCCCTCCACTTTGGGAAC	CASSSAVGYSYNSPLHF	1	2.603580667297725E-5	51	TCRBV11-01*01	TCRBV11	TCRBV11-01	01						unresolved		TCRBD01,TCRBD02	TCRBD01-01,TCRBD02-01		TCRBJ01-06*01	TCRBJ01	TCRBJ01-06	01				4	8	0	9	2	0	30	43	51	54	56	1	In	VDJ
CAGCAGGTAGTGCGAGGAGATTCGGCAGCTTATTTCTGTGCCAGCTCGGGCCTCTTGGGGGTACGTTGGGAGCAGTACTTCGGGCCG	CASSGLLGVRWEQYF	1	2.9755207626259714E-5	45	TCRBV18-01*01	TCRBV18	TCRBV18-01	01						unresolved		TCRBD01,TCRBD02	TCRBD01-01,TCRBD02-01		TCRBJ02-07*01	TCRBJ02	TCRBJ02-07	01				6	9	6	1	8	7	36	47	56	61	69	1	In	VDJ
CTGGAGTCCGCCAGCACCAACCAGACATCTATGTACCTCTGTGCCAGCAGCCGGACTCCAGGGAGAACTGAAGCTTTCTTTGGACAA	CASSRTPGRTEAFF	1	3.719400953282464E-5	42	TCRBV28-01*01	TCRBV28	TCRBV28-01	01						unresolved		TCRBD01,TCRBD02	TCRBD01-01,TCRBD02-01		TCRBJ01-01*01	TCRBJ01	TCRBJ01-01	01				6	8	4	3	3	5	39	50	58	63	66	1	In	VDJ
CAGCGCACAGAGCAGGGGGACTCGGCCATGTATCTCTGTGCCAGCAGCTTGGTACTGGGAGGGCGTTCACCCCTCCACTTTGGGAAC	CASSLVLGGRSPLHF	1	3.719400953282464E-5	45	TCRBV07-09	TCRBV07	TCRBV07-09				01,03	TCRBD02-01*02	TCRBD02	TCRBD02-01	02				TCRBJ01-06*01	TCRBJ01	TCRBJ01-06	01				3	6	9	0	2	9	36	50	56	63	65	1	In	VDJ
CAGCGCACAGAGCAGGGGGACTCGGCCATGTATCTCTGTGCCAGCAGCTTCGGAACAGGGCTTGGGTATGGCTACACCTTCGGTTCG	CASSFGTGLGYGYTF	1	3.5334309056183414E-5	45	TCRBV07-09	TCRBV07	TCRBV07-09				01,03	TCRBD01-01*01	TCRBD01	TCRBD01-01	01				TCRBJ01-02*01	TCRBJ01	TCRBJ01-02	01				3	4	3	3	6	5	36	50	54	60	66	1	In	VDJ
CAGCAGGTAGTGCGAGGAGATTCGGCAGCTTATTTCTGTGCCAGCTCACCCGGACAGGGGGGCTCCTACGAGCAGTACTTCGGGCCG	CASSPGQGGSYEQYF	1	2.9755207626259714E-5	45	TCRBV18-01*01	TCRBV18	TCRBV18-01	01				TCRBD01-01*01	TCRBD01	TCRBD01-01	01				TCRBJ02-07*01	TCRBJ02	TCRBJ02-07	01				3	1	1	1	1	0	36	50	51	61	62	1	In	VDJ
ACACAGCAGGAGGACTCGGCCGTGTATCTCTGTGCCAGCAGCTCACTACATGGACTAGCGGGGAACTACGAGCAGTACTTCGGGCCG	CASSSLHGLAGNYEQYF	1	3.347460857954218E-5	51	TCRBV07-02*01	TCRBV07	TCRBV07-02	01				TCRBD02-01*01	TCRBD02	TCRBD02-01	01				TCRBJ02-07*01	TCRBJ02	TCRBJ02-07	01				4	8	1	3	2	3	30	43	51	63	65	1	In	VDJ
CCAGCGCACAGAGCGGGGGGACTCAGCCGTGTATCTCTGTGCCAGCAGCTTAAGGAGACAGGGGGTAATGAGCAGTTCTTCGGGCCA		1	3.161490810290095E-5	44	TCRBV07-03*01	TCRBV07	TCRBV07-03	01				TCRBD01-01*01	TCRBD01	TCRBD01-01	01				TCRBJ02-01*01	TCRBJ02	TCRBJ02-01	01				1	3	2	1	1	7	37	53	56	65	66	1	Out	VDJ
GCCAGCACCAACCAGACATCTATGTACCTCTGTGCCAGCAGTTTGGTTGGACTAGCGGGCATCACAGATACGCAGTATTTTGGCCCA	CASSLVGLAGITDTQYF	1	3.719400953282464E-5	51	TCRBV28-01*01	TCRBV28	TCRBV28-01	01				TCRBD02-01	TCRBD02	TCRBD02-01				01,02	TCRBJ02-03*01	TCRBJ02	TCRBJ02-03	01				3	4	1	4	3	2	30	44	48	59	62	1	In	VDJ
TTGGAGCTGGGGGACTCGGTCCTTTATCTTTGCGCCAGCAGCCTCAGTGGGACGGGGGGAAGGTATGATGGCTACACCTTCGGTTCG	CASSLSGTGGRYDGYTF	1	2.0456705243053553E-5	51	TCRBV05-01*01	TCRBV05	TCRBV05-01	01				TCRBD02-01*01	TCRBD02	TCRBD02-01	01				TCRBJ01-02*01	TCRBJ01	TCRBJ01-02	01				4	10	8	1	8	6	30	42	52	59	67	1	In	VDJ
GTGAGCACCTTGGAGCTGGGGGACTCGGCCCTTTATCTTTGCGCCAGCAGCGCCGGGACAGGGGGAGAAAAACTGTTTTTTGGCAGT	CASSAGTGGEKLFF	1	2.7895507149618484E-5	42	TCRBV05-01*01	TCRBV05	TCRBV05-01	01				TCRBD01-01*01	TCRBD01	TCRBD01-01	01				TCRBJ01-04*01	TCRBJ01	TCRBJ01-04	01				4	3	0	1	1	8	39	51	54	65	66	1	In	VDJ
ACTGTGACATCGGCCCAAAAGAACCCGACAGCTTTCTATCTCTGTGCCAGTCACGCTGGTTTCGTCGGGGAGCTGTTTTTTGGAGAA	CASHAGFVGELFF	2	1.1344172907511517E-4	39	TCRBV19-01	TCRBV19	TCRBV19-01				01,02			unresolved		TCRBD01,TCRBD02	TCRBD01-01,TCRBD02-01		TCRBJ02-02*01	TCRBJ02	TCRBJ02-02	01				8	6	0	10	6	7	42	51	57	59	65	2	In	VDJ
ACTCTGGAGTCCGCTACCAGCTCCCAGACATCTGTGTACTTCTGTGCCATCAGTCCCAGGGATTTCTACGAGCAGTACTTCGGGCCG	CAISPRDFYEQYF	1	3.9053710009465874E-5	39	TCRBV10-03*01	TCRBV10	TCRBV10-03	01				TCRBD01-01*01	TCRBD01	TCRBD01-01	01				TCRBJ02-07*01	TCRBJ02	TCRBJ02-07	01				5	2	4	3	4	3	42	54	56	61	65	1	In	VDJ
AGGCTGCTGTCGGCTGCTCCCTCCCAGACATCTGTGTACTTCTGTGCCAGCAGGGCTTCCCCCTACAATGAGCAGTTCTTCGGGCCA	CASRASPYNEQFF	1	2.4176106196336017E-5	39	TCRBV06-05*01	TCRBV06	TCRBV06-05	01				TCRBD01-01*01	TCRBD01	TCRBD01-01	01				TCRBJ02-01*01	TCRBJ02	TCRBJ02-01	01				6	0	9	0	5	2	42	-1	53	56	61	1	In	VDJ
CTGGAGTCCGCTACCAGCTCCCAGACATCTGTGTACTTCTGTGCCATCAGCGCCGGGACAGAAAATGAAAAACTGTTTTTTGGCAGT	CAISAGTENEKLFF	1	5.20716133459545E-5	42	TCRBV10-03*01	TCRBV10	TCRBV10-03	01				TCRBD01-01*01	TCRBD01	TCRBD01-01	01				TCRBJ01-04*01	TCRBJ01	TCRBJ01-04	01				6	4	0	5	2	5	39	50	54	61	63	1	In	VDJ
CTGGAGTCCGCCAGCACCAACCAGACATCTATGTACCTCTGTGCCAGCAGCCCGACAGGGGGCAGTCAGCCCCAGCATTTTGGTGAT	CASSPTGGSQPQHF	1	3.5334309056183414E-5	42	TCRBV28-01*01	TCRBV28	TCRBV28-01	01				TCRBD01-01*01	TCRBD01	TCRBD01-01	01				TCRBJ01-05*01	TCRBJ01	TCRBJ01-05	01				6	3	2	0	2	6	39	50	53	63	65	1	In	VDJ
ACAGTGACCAGTGCCCATCCTGAAGACAGCAGCTTCTACATCTGCAGTGTAGGGGAGGGGAGAACCGGGGAGCTGTTTTTTGGAGAA	CSVGEGRTGELFF	1	2.603580667297725E-5	39	TCRBV20	TCRBV20	unresolved			TCRBV20-01,TCRBV20-or09_02		TCRBD02-01*02	TCRBD02	TCRBD02-01	02				TCRBJ02-02*01	TCRBJ02	TCRBJ02-02	01				7	3	9	0	4	5	42	49	52	59	63	1	In	VDJ
AGGCTGCTGTCGGCTGCTCCCTCCCAGACATCTGTGTACTTCTGTGCCACTTCGACAGGGGGCATAAAGACCCAGTACTTCGGGCCA	CATSTGGIKTQYF	1	1.859700476641232E-5	39	TCRBV06-05*01	TCRBV06	TCRBV06-05	01				TCRBD01-01*01	TCRBD01	TCRBD01-01	01				TCRBJ02-05*01	TCRBJ02	TCRBJ02-05	01				10	4	2	0	4	6	42	49	53	63	67	1	In	VDJ
ACGATCCAGCGCACACAGCAGGAGGACTCGGCCGTGTATCTCTGTGCCAGCAGCTTAGACACGAACACTGAAGCTTTCTTTGGACAA	CASSLDTNTEAFF	1	3.5334309056183414E-5	39	TCRBV07-02*01	TCRBV07	TCRBV07-02	01				TCRBD01-01*01	TCRBD01	TCRBD01-01	01				TCRBJ01-01*01	TCRBJ01	TCRBJ01-01	01				1	0	3	6	1	1	42	-1	58	61	62	1	In	VDJ
GTGAACGCCTTGGAGCTGGACGACTCGGCCCTGTATCTCTGTGCCAGCAGCTTCCTCCAGGGGGGGACTGAAGCTTTCTTTGGACAA	CASSFLQGGTEAFF	1	2.7895507149618484E-5	42	TCRBV05-04*01	TCRBV05	TCRBV05-04	01						unresolved		TCRBD01,TCRBD02	TCRBD01-01,TCRBD02-01		TCRBJ01-01*01	TCRBJ01	TCRBJ01-01	01				2	4	4	1	2	5	39	53	57	64	66	1	In	VDJ
ACAAAGCTGGAGGACTCAGCCATGTACTTCTGTGCCAGCAGTTTACCACTAATGGGACCGTCTAATGAAAAACTGTTTTTTGGCAGT	CASSLPLMGPSNEKLFF	1	3.9053710009465874E-5	51	TCRBV02-01*01	TCRBV02	TCRBV02-01	01						unresolved		TCRBD01,TCRBD02	TCRBD01-01,TCRBD02-01		TCRBJ01-04*01	TCRBJ01	TCRBJ01-04	01				5	11	0	7	3	3	30	42	53	58	61	1	In	VDJ
ATCCAGCCTGCAGAGCTTGGGGACTCGGCCATGTATCTCTGTGCCAGCAACCTAGACAGGGGGCACACTGAAGCTTTCTTTGGACAA	CASNLDRGHTEAFF	1	2.9755207626259714E-5	42	TCRBV11-01*01	TCRBV11	TCRBV11-01	01				TCRBD01-01*01	TCRBD01	TCRBD01-01	01				TCRBJ01-01*01	TCRBJ01	TCRBJ01-01	01				7	5	2	0	0	3	39	49	54	-1	64	1	In	VDJ
GTCTGCTGTACCCTCTCAGACATCTGTGTACTTCTGTGCCAGCAGTCCCGAGGGGGGACAGGGGCCTACGAGCAGTACTTCGGGCCG		1	3.161490810290095E-5	47	TCRBV06-04	TCRBV06	TCRBV06-04				01,02	TCRBD01-01*01	TCRBD01	TCRBD01-01	01				TCRBJ02-07*01	TCRBJ02	TCRBJ02-07	01				5	8	0	2	0	2	34	46	54	-1	64	1	Out	VDJ
CGCCTTGGAGCTGGACGACTCGGCCCTGTATCTCTGTGCCAGCAGCTTGTTCTGCAGGGCAATGGGGAGACCCAGTACTTCGGGCCA		1	2.4176106196336017E-5	47	TCRBV05-04*01	TCRBV05	TCRBV05-04	01				TCRBD01-01*01	TCRBD01	TCRBD01-01	01				TCRBJ02-05*01	TCRBJ02	TCRBJ02-05	01				1	5	4	3	7	5	34	49	54	59	66	1	Out	VDJ
GTGACATCGGCCCAAAAGAACCCGACAGCTTTCTATCTCTGTGCCAGTAGTATACAGGGTAGGGTTTATGGCTACACCTTCGGTTCG	CASSIQGRVYGYTF	1	3.719400953282464E-5	42	TCRBV19-01	TCRBV19	TCRBV19-01				01,02	TCRBD01-01*01	TCRBD01	TCRBD01-01	01				TCRBJ01-02*01	TCRBJ01	TCRBJ01-02	01				2	0	4	3	7	5	39	-1	54	59	66	1	In	VDJ
GGTGCAGCCTGCAGAACTGGAGGATTCTGGAGTTTATTTCTGTGCCAGCAGCCATTACAGCCTTCCTACGAGCAGTACTTCGGGCCG		1	3.5334309056183414E-5	41	TCRBV14-01*01	TCRBV14	TCRBV14-01	01				TCRBD01-01*01	TCRBD01	TCRBD01-01	01				TCRBJ02-07*01	TCRBJ02	TCRBJ02-07	01				3	2	3	5	3	1	40	54	56	60	63	1	Out	VDJ
AATTCCCTGGAGCTTGGTGACTCTGCTGTGTATTTCTGTGCCAGCAGCTCGATAGTCAGGGGGCTGTCACCCCTCCACTTTGGGAAC	CASSSIVRGLSPLHF	1	3.161490810290095E-5	45	TCRBV03	TCRBV03	unresolved			TCRBV03-01,TCRBV03-02		TCRBD01-01*01	TCRBD01	TCRBD01-01	01				TCRBJ01-06*01	TCRBJ01	TCRBJ01-06	01				5	8	4	0	2	10	36	48	56	64	66	1	In	VDJ
ACCAGTGCCCATCCTGAAGACAGCAGCTTCTACATCTGCAGTGCTAATGATCTGACAGGGGGGGGTGAAAAACTGTTTTTTGGCAGT	CSANDLTGGGEKLFF	1	2.9755207626259714E-5	45	TCRBV20	TCRBV20	unresolved			TCRBV20-01,TCRBV20-or09_02		TCRBD01-01*01	TCRBD01	TCRBD01-01	01				TCRBJ01-04*01	TCRBJ01	TCRBJ01-04	01				4	7	2	1	3	7	36	46	53	62	65	1	In	VDJ
TCGCTCAGGCTGGAGTCGGCTGCTCCCTCCCAGACATCTGTGTACTTCTGTGCCAGCAGTGAAGGGGAGACCCAGTACTTCGGGCCA	CASSEGETQYF	1	2.4176106196336017E-5	33	TCRBV06-01*01	TCRBV06	TCRBV06-01	01						unresolved		TCRBD01,TCRBD02	TCRBD01-01,TCRBD02-01		TCRBJ02-05*01	TCRBJ02	TCRBJ02-05	01				1	0	0	10	0	5	48	-1	64	-1	66	1	In	VDJ
GGCCCAAAAGAACCCGACAGCTTTCTATCTCTGTGCCAGTAGTATTCCGGGACAGGGGGACGGCCCTACGAGCAGTACTTCGGGCCG		1	3.9053710009465874E-5	50	TCRBV19-01	TCRBV19	TCRBV19-01				01,02	TCRBD01-01*01	TCRBD01	TCRBD01-01	01				TCRBJ02-07*01	TCRBJ02	TCRBJ02-07	01				3	3	0	1	5	2	31	45	48	59	64	1	Out	VDJ
AATGTGAGCACCTTGGAGCTGGGGGACTCGGCCCTTTATCTTTGCGCCAGCGGGGACGGGAGCACAGATACGCAGTATTTTGGCCCA	CASGDGSTDTQYF	1	2.4176106196336017E-5	39	TCRBV05-01*01	TCRBV05	TCRBV05-01	01						unresolved		TCRBD01,TCRBD02	TCRBD01-01,TCRBD02-01		TCRBJ02-03*01	TCRBJ02	TCRBJ02-03	01				7	1	0	7	3	0	42	51	52	57	60	1	In	VDJ
AGTGCCCATCCTGAAGACAGCAGCTTCTACATCTGCAGTGCTAGAGACCCTCTAGCGGGGGGCTACAATGAGCAGTTCTTCGGGCCA	CSARDPLAGGYNEQFF	1	2.603580667297725E-5	48	TCRBV20	TCRBV20	unresolved			TCRBV20-01,TCRBV20-or09_02		TCRBD02-01*01	TCRBD02	TCRBD02-01	01				TCRBJ02-01*01	TCRBJ02	TCRBJ02-01	01				0	4	4	1	0	3	33	47	51	-1	62	1	In	VDJ
AATGTGAACGCCTTGTTGCTGGGGGACTCGGCCCTCTATCTCTGTGCCAGCAGCTTGGCCAACGCCCATGAGCAGTTCTTCGGGCCA	CASSLANAHEQFF	1	2.7895507149618484E-5	39	TCRBV05-06*01	TCRBV05	TCRBV05-06	01						unresolved		TCRBD01,TCRBD02	TCRBD01-01,TCRBD02-01		TCRBJ02-01*01	TCRBJ02	TCRBJ02-01	01				0	3	3	7	4	8	42	58	61	63	67	1	In	VDJ
TCCACAAAGCTGGAGGACTCAGCCATGTACTTCTGTGCCAGCAGTGGGGACGGGGGGAGGAACACCGGGGAGCTGTTTTTTGGAGAA	CASSGDGGRNTGELFF	1	3.5334309056183414E-5	48	TCRBV02-01*01	TCRBV02	TCRBV02-01	01				TCRBD02-01*01	TCRBD02	TCRBD02-01	01				TCRBJ02-02*01	TCRBJ02	TCRBJ02-02	01				4	4	8	1	2	1	33	46	50	57	59	1	In	VDJ
TCCGCTACCAGCTCCCAGACATCTGTGTACTTCTGTGCCATCAGCGCCGGGACAGGGGTGCGGTACACTGAAGCTTTCTTTGGACAA	CAISAGTGVRYTEAFF	1	4.277311096274834E-5	48	TCRBV10-03*01	TCRBV10	TCRBV10-03	01				TCRBD01-01*01	TCRBD01	TCRBD01-01	01				TCRBJ01-01*01	TCRBJ01	TCRBJ01-01	01				6	4	0	2	6	3	33	44	48	58	64	1	In	VDJ
CCCAAAAGAACCCGACAGCTTTCTATCTCTGTGCCAGTAGTCCCCGGGACAAGGGGCGGGTTGGACTATGGCTACACCTTCGGTTCG		1	3.719400953282464E-5	52	TCRBV19-01	TCRBV19	TCRBV19-01				01,02	TCRBD01-01*01	TCRBD01	TCRBD01-01	01				TCRBJ01-02*01	TCRBJ01	TCRBJ01-02	01				5	4	0	6	13	3	29	41	45	51	64	1	Out	VDJ
GCCTTGTTGCTGGGGGACTCGGCCCTGTATCTCTGTGCCAGCAGCCAGTTGGCGGGGGGCCTGATCTCCGAGCAGTACTTCGGGCCG	CASSQLAGGLISEQYF	1	3.9053710009465874E-5	48	TCRBV05-05*01	TCRBV05	TCRBV05-05	01				TCRBD02-01*01	TCRBD02	TCRBD02-01	01				TCRBJ02-07*01	TCRBJ02	TCRBJ02-07	01				4	6	7	1	9	6	33	45	51	59	68	1	In	VDJ
GCCCTGCAGCCAGAAGACTCAGCCCTGTATCTCTGCGCCAGCAGCCAAGCTGCGGAGCTGCCCTACAATGAGCAGTTCTTCGGGCCA	CASSQAAELPYNEQFF	1	2.603580667297725E-5	48	TCRBV04-01*01	TCRBV04	TCRBV04-01	01				TCRBD02-01	TCRBD02	TCRBD02-01				01,02	TCRBJ02-01*01	TCRBJ02	TCRBJ02-01	01				1	2	7	5	6	2	33	49	51	55	61	1	In	VDJ
GAGTCGGCTGCTCCCTCCCAGACATCTGTGTACTTCTGTGCCAGCAGGCCGCCATTAATCTATTACAATGAGCAGTTCTTCGGGCCA	CASRPPLIYYNEQFF	1	2.9755207626259714E-5	45	TCRBV06-01*01	TCRBV06	TCRBV06-01	01				TCRBD02-01	TCRBD02	TCRBD02-01				01,02	TCRBJ02-01*01	TCRBJ02	TCRBJ02-01	01				6	12	4	9	1	4	36	47	59	62	63	1	In	VDJ
AAGATCCAGCCCTCAGAACCCAGGGACTCAGCTGTGTACTTCTGTGCCAGCACCCACCTCGGGGGCACTGAAGCTTTCTTTGGACAA	CASTHLGGTEAFF	1	2.9755207626259714E-5	39	TCRBV12	TCRBV12	unresolved			TCRBV12-03,TCRBV12-04		TCRBD02-01*01	TCRBD02	TCRBD02-01	01				TCRBJ01-01*01	TCRBJ01	TCRBJ01-01	01				7	7	8	2	0	4	42	52	59	-1	65	1	In	VDJ
GATCCAGCGCACACAGCAGGAGGACTCCGCCGTGTATCTCTGTGCCAGCAGCTCTAGCGGAGCACAGATACGCAGTATTTTGGCCCA		1	2.9755207626259714E-5	41	TCRBV07-08*01	TCRBV07	TCRBV07-08	01				TCRBD02-01	TCRBD02	TCRBD02-01				01,02	TCRBJ02-03*01	TCRBJ02	TCRBJ02-03	01				4	0	4	5	0	0	40	-1	53	-1	60	1	Out	VDJ
GTGACCAGTGCCCATCCTGAAGACAGCAGCTTCTACATCTGCAGTGCTAGAACCAGCGGACGCACAGATACGCAGTATTTTGGCCCA	CSARTSGRTDTQYF	1	2.4176106196336017E-5	42	TCRBV20	TCRBV20	unresolved			TCRBV20-01,TCRBV20-or09_02		TCRBD02-01	TCRBD02	TCRBD02-01				01,02	TCRBJ02-03*01	TCRBJ02	TCRBJ02-03	01				2	3	6	5	2	1	39	51	54	59	61	1	In	VDJ
AGTCCACGGAGTCAGGGGACACAGCACTGTATTTCTGTGCCAGCAGCAAAAGGACAGGGTATTTATCAGCCCCAGCATTTTGGTGAT		1	4.8352212392672034E-5	46	TCRBV21-01*01	TCRBV21	TCRBV21-01	01				TCRBD01-01*01	TCRBD01	TCRBD01-01	01				TCRBJ01-05*01	TCRBJ01	TCRBJ01-05	01				2	1	1	3	5	5	35	50	51	59	64	1	Out	VDJ
ATCCAGCAGGTAGTGCGAGGAGATTCGGCAGCTTATTTCTGTGCCAGCTCACAACGAGAGGGTATGACTGAAGCTTTCTTTGGACAA	CASSQREGMTEAFF	1	3.161490810290095E-5	42	TCRBV18-01*01	TCRBV18	TCRBV18-01	01				TCRBD02-01*02	TCRBD02	TCRBD02-01	02				TCRBJ01-01*01	TCRBJ01	TCRBJ01-01	01				4	5	11	0	4	5	39	52	57	62	66	1	In	VDJ
CTGGAGTCGCCCAGCCCCAACCAGACCTCTCTGTACTTCTGTGCCAGCAGTGGGGGACAGAACACCGGGGAGCTGTTTTTTGGAGAA	CASSGGQNTGELFF	1	3.5334309056183414E-5	42	TCRBV27-01*01	TCRBV27	TCRBV27-01	01				TCRBD01-01*01	TCRBD01	TCRBD01-01	01				TCRBJ02-02*01	TCRBJ02	TCRBJ02-02	01				5	2	0	6	0	1	39	51	53	-1	59	1	In	VDJ
AGGCTGGAGTCGGCTGCTCCCTCCCAGACATCTGTGTACTTCTGTGCCAGCAGTGGTCTAAATAACTATGGCTACACCTTCGGTTCG	CASSGLNNYGYTF	2	3.5334309056183414E-5	39	TCRBV06-01*01	TCRBV06	TCRBV06-01	01				TCRBD02-01	TCRBD02	TCRBD02-01				01,02	TCRBJ01-02*01	TCRBJ01	TCRBJ01-02	01				4	2	4	9	2	1	42	55	57	60	62	2	In	VDJ
GCCCATCCTGAAGACAGCAGCTTCTACATCTGCAGTGCAACTACCCCGGCTAGCGGGGGAAACACCGGGGAGCTGTTTTTTGGAGAA	CSATTPASGGNTGELFF	1	2.603580667297725E-5	51	TCRBV20	TCRBV20	unresolved			TCRBV20-01,TCRBV20-or09_02		TCRBD02-01*01	TCRBD02	TCRBD02-01	01				TCRBJ02-02*01	TCRBJ02	TCRBJ02-02	01				6	11	4	2	1	2	30	38	49	59	60	1	In	VDJ
GTGAACGCCTTGTTGCTGGGGGACTCGGCCCTGTATCTCTGTGCCAGCAGCTTTAGGACAGGGGGCACTGAAGCTTTCTTTGGACAA	CASSFRTGGTEAFF	1	4.277311096274834E-5	42	TCRBV05-05*01	TCRBV05	TCRBV05-05	01				TCRBD01-01*01	TCRBD01	TCRBD01-01	01				TCRBJ01-01*01	TCRBJ01	TCRBJ01-01	01				2	2	1	1	0	4	39	53	55	-1	65	1	In	VDJ
ACTCTGACGATCCAGCGCACACAGCAGGAGGACTCGGCCGTGTATCTCTGTGCCAGCAGCTTACAGGAGACCCAGTACTTCGGGCCA	CASSLQETQYF	1	2.9755207626259714E-5	33	TCRBV07-02*01	TCRBV07	TCRBV07-02	01				TCRBD01-01*01	TCRBD01	TCRBD01-01	01				TCRBJ02-05*01	TCRBJ02	TCRBJ02-05	01				2	0	4	5	0	5	48	-1	63	-1	66	1	In	VDJ
ATCCGGTCCACAAAGCTGGAGGACTCAGCCATGTACTTCTGTGCCAGCAGTTATACAGGGGGCCGAGAGACCCAGTACTTCGGGCCA	CASSYTGGRETQYF	1	2.603580667297725E-5	42	TCRBV02-01*01	TCRBV02	TCRBV02-01	01				TCRBD01-01*01	TCRBD01	TCRBD01-01	01				TCRBJ02-05*01	TCRBJ02	TCRBJ02-05	01				5	3	3	0	2	4	39	51	54	63	65	1	In	VDJ
ATCCAGCGCACAGAGCAGCGGGACTCGGCCATGTATCGCTGTGCCAGCAGCCCACCCGACAGGGACACTGAAGCTTTCTTTGGACAA	CASSPPDRDTEAFF	1	2.9755207626259714E-5	42	TCRBV07-06*01	TCRBV07	TCRBV07-06	01				TCRBD01-01*01	TCRBD01	TCRBD01-01	01				TCRBJ01-01*01	TCRBJ01	TCRBJ01-01	01				5	6	2	3	0	3	39	51	57	-1	64	1	In	VDJ
TCGGCTGCTCCCTCCCAGACATCTGTGTACTTCTGTGCCACCATCATATCGGGGTTAGGAACCTACAATGAGCAGTTCTTCGGGCCA	CATIISGLGTYNEQFF	1	2.7895507149618484E-5	48	TCRBV06	TCRBV06	unresolved			TCRBV06-01,TCRBV06-05		TCRBD02-01*01	TCRBD02	TCRBD02-01	01				TCRBJ02-01*01	TCRBJ02	TCRBJ02-01	01				10	9	8	3	7	2	33	40	49	54	61	1	In	VDJ
AAGATCCAGCCCTCAGAACCCAGGGACTCAGCTGTGTACTTCTGTGCCAGTCGGGGGGGACAGACCGGGGAGCTGTTTTTTGGAGAA	CASRGGQTGELFF	1	3.161490810290095E-5	39	TCRBV12	TCRBV12	unresolved			TCRBV12-03,TCRBV12-04		TCRBD02-01*01	TCRBD02	TCRBD02-01	01				TCRBJ02-02*01	TCRBJ02	TCRBJ02-02	01				9	1	8	0	4	5	42	50	51	59	63	1	In	VDJ
CTCAAGATCCAGCCTGCAAAGCTTGAGGACTCGGCCGTGTATCTCTGTGCCAGCAGCTTAACAGACAATGAGCAGTTCTTCGGGCCA	CASSLTDNEQFF	1	2.9755207626259714E-5	36	TCRBV11-02*02	TCRBV11	TCRBV11-02	02				TCRBD01-01*01	TCRBD01	TCRBD01-01	01				TCRBJ02-01*01	TCRBJ02	TCRBJ02-01	01				2	0	3	5	0	5	45	-1	60	-1	64	1	In	VDJ
CCTTGGAGCTGGGGGACTCGGCCCTTTATCTTTGCGCCAGCAGCTTGGCCGACCCTCCCGATGACCTACGAGCAGTACTTCGGGCCG		1	2.0456705243053553E-5	49	TCRBV05-01*01	TCRBV05	TCRBV05-01	01						unresolved		TCRBD01,TCRBD02	TCRBD01-01,TCRBD02-01		TCRBJ02-07*01	TCRBJ02	TCRBJ02-07	01				0	2	2	7	11	2	32	48	50	53	64	1	Out	VDJ
CGCACAGAGCAGGGGGACTCGGCCATGTATCTCTGTGCCAGCAGCTCGGACAGCGGGGTTTCCAATTCACCCCTCCACTTTGGGAAC	CASSSDSGVSNSPLHF	1	3.719400953282464E-5	48	TCRBV07-09	TCRBV07	TCRBV07-09				01,03	TCRBD02-01*01	TCRBD02	TCRBD02-01	01				TCRBJ01-06*01	TCRBJ01	TCRBJ01-06	01				4	5	6	3	5	7	33	46	51	58	63	1	In	VDJ
CTGGAGTCGCCCAGCCCCAACCAGACCTCTCTGTACTTCTGTGCCAGCAGTTTCAACAGGGACAGACAGCCCCAGCATTTTGGTGAT	CASSFNRDRQPQHF	1	2.9755207626259714E-5	42	TCRBV27-01*01	TCRBV27	TCRBV27-01	01				TCRBD01-01*01	TCRBD01	TCRBD01-01	01				TCRBJ01-05*01	TCRBJ01	TCRBJ01-05	01				3	5	0	5	1	7	39	53	58	65	66	1	In	VDJ
CTGGAGTCCGCCAGCACCAACCAGACATCTATGTACCTCTGTGCCAGCAGTTTACGACAGGGGAACTATGGCTACACCTTCGGTTCG	CASSLRQGNYGYTF	1	3.347460857954218E-5	42	TCRBV28-01*01	TCRBV28	TCRBV28-01	01				TCRBD01-01*01	TCRBD01	TCRBD01-01	01				TCRBJ01-02*01	TCRBJ01	TCRBJ01-02	01				2	1	2	2	0	2	39	54	55	-1	63	1	In	VDJ
ACACAGCAGGAGGACTCCGCCGTGTATCTCTGTGCCAGCAGCCCTAACTCAGGACCCAGCGGAGGGTATGGCTACACCTTCGGTTCG	CASSPNSGPSGGYGYTF	1	2.603580667297725E-5	51	TCRBV07-08*01	TCRBV07	TCRBV07-08	01				TCRBD02-01*02	TCRBD02	TCRBD02-01	02				TCRBJ01-02*01	TCRBJ01	TCRBJ01-02	01				5	18	10	0	0	5	30	42	60	-1	66	1	In	VDJ
GAGTCGCCCAGCCCCAACCAGACCTCTCTGTACTTCTGTGCCAGCAGTCCCTACAGGGGGCGAACCGGGGAGCTGTTTTTTGGAGAA	CASSPYRGRTGELFF	1	3.5334309056183414E-5	45	TCRBV27-01*01	TCRBV27	TCRBV27-01	01				TCRBD01-01*01	TCRBD01	TCRBD01-01	01				TCRBJ02-02*01	TCRBJ02	TCRBJ02-02	01				5	4	3	0	2	5	36	48	52	61	63	1	In	VDJ
GGAGTCGCCCAGCCCCAACCAGACCTCTCTGTACTTCTGTGCCAGCAACCTTGATGGTTTAGCAATCAGCCCCAGCATTTTGGTGAT		1	2.9755207626259714E-5	44	TCRBV27-01*01	TCRBV27	TCRBV27-01	01						unresolved		TCRBD01,TCRBD02	TCRBD01-01,TCRBD02-01		TCRBJ01-05*01	TCRBJ01	TCRBJ01-05	01				7	8	0	10	2	0	37	47	55	57	59	1	Out	VDJ
GCCCATCCTGAAGACAGCAGCTTCTACATCTGCAGTGCTAGAGGGACTAGCGGGGGGTCGAACACCGGGGAGCTGTTTTTTGGAGAA	CSARGTSGGSNTGELFF	1	2.603580667297725E-5	51	TCRBV20	TCRBV20	unresolved			TCRBV20-01,TCRBV20-or09_02		TCRBD02-01*01	TCRBD02	TCRBD02-01	01				TCRBJ02-02*01	TCRBJ02	TCRBJ02-02	01				1	0	1	1	1	0	30	-1	43	57	58	1	In	VDJ
GAGATCCAGCGCACAGAGCAGGGGGACTCGGCCATGTATCTCTGTGCCAGCAGCTTAGAGGGGAGCTATGGCTACACCTTCGGTTCG	CASSLEGSYGYTF	1	3.5334309056183414E-5	39	TCRBV07-09	TCRBV07	TCRBV07-09				01,03			unresolved		TCRBD01,TCRBD02	TCRBD01-01,TCRBD02-01		TCRBJ01-02*01	TCRBJ01	TCRBJ01-02	01				1	0	5	2	2	4	42	-1	58	63	65	1	In	VDJ
AAGAACCCGACAGCTTTCTATCTCTGTGCCACTTTACGAGGGACAGGGGGAAGTGGACTGGGCAATCAGCCCCAGCATTTTGGTGAT	CATLRGTGGSGLGNQPQHF	1	3.9053710009465874E-5	57	TCRBV19-01	TCRBV19	TCRBV19-01				01,02	TCRBD01-01*01	TCRBD01	TCRBD01-01	01				TCRBJ01-05*01	TCRBJ01	TCRBJ01-05	01				10	8	0	1	11	2	24	31	39	50	61	1	In	VDJ
CTCCCAGACATCTGTGTACTTCTGTGCCAGCAGTTACTCGGAAACTAGCGGGGGGGCAGTCGTTAAGAGACCCAGTACTTCGGGCCA		1	2.4176106196336017E-5	59	TCRBV06	TCRBV06	unresolved			TCRBV06-05,TCRBV06-06		TCRBD02-01*01	TCRBD02	TCRBD02-01	01				TCRBJ02-05*01	TCRBJ02	TCRBJ02-05	01				0	4	3	0	8	3	22	39	43	56	64	1	Out	VDJ
TCTGCCAGGCCCTCACATACCTCTCAGTACCTCTGTGCCAGCAGTGTGACAGGCGCCTCTGGGGCCAACGTCCTGACTTTCGGGGCC	CASSVTGASGANVLTF	1	1.859700476641232E-5	48	TCRBV25-01*01	TCRBV25	TCRBV25-01	01				TCRBD01-01*01	TCRBD01	TCRBD01-01	01				TCRBJ02-06*01	TCRBJ02	TCRBJ02-06	01				4	1	2	4	3	0	33	46	47	53	56	1	In	VDJ
AGCTCTCTGGAGCTGGGGGACTCAGCTTTGTATTTCTGTGCCAGCAGCGGGCAGGGGGCAACTAATGAAAAACTGTTTTTTGGCAGT	CASSGQGATNEKLFF	1	2.7895507149618484E-5	45	TCRBV09-01	TCRBV09	TCRBV09-01				01,02	TCRBD01-01*01	TCRBD01	TCRBD01-01	01				TCRBJ01-04*01	TCRBJ01	TCRBJ01-04	01				3	2	4	1	0	0	36	49	51	-1	58	1	In	VDJ
CAGCGCACAGAGCAGGGGGACTCAGCTGTGTATCTCTGTGCCAGCAGCTTAGAGCGGGACCTGAACACTGAAGCTTTCTTTGGACAA	CASSLERDLNTEAFF	1	3.5334309056183414E-5	45	TCRBV07-04*01	TCRBV07	TCRBV07-04	01				TCRBD02-01*02	TCRBD02	TCRBD02-01	02				TCRBJ01-01*01	TCRBJ01	TCRBJ01-01	01				1	0	6	3	2	0	36	-1	52	59	61	1	In	VDJ
ACTCTGGAGTCCGCTACCAGCTCCCAGACATCTGTGTACTTCTGTGCCATCAGGCCGCCAGGGGCTTCACCCCTCCACTTTGGGAAC	CAIRPPGASPLHF	1	3.9053710009465874E-5	39	TCRBV10-03*01	TCRBV10	TCRBV10-03	01				TCRBD01-01*01	TCRBD01	TCRBD01-01	01				TCRBJ01-06*01	TCRBJ01	TCRBJ01-06	01				6	5	4	2	1	9	42	53	58	64	65	1	In	VDJ
TGAGCACCTTGGAGCTGGGGGACTCGGCCCTTTATCTTTGCGCCACAGGACACCCATGGACTGAACACTGAAGCTTTCTTTGGACAA		1	2.2316405719694787E-5	43	TCRBV05-01*01	TCRBV05	TCRBV05-01	01				TCRBD01-01*01	TCRBD01	TCRBD01-01	01				TCRBJ01-01*01	TCRBJ01	TCRBJ01-01	01				9	2	1	6	9	0	38	45	47	52	61	1	Out	VDJ
AGTGCCCATCCTGAAGACAGCAGCTTCTACATCTGCAGTGCTAGAGATTTTGGGTTGGGGGGGCCGGGGACCCAGTACTTCGGGCCA	CSARDFGLGGPGTQYF	1	2.0456705243053553E-5	48	TCRBV20	TCRBV20	unresolved			TCRBV20-01,TCRBV20-or09_02		TCRBD02-01*01	TCRBD02	TCRBD02-01	01				TCRBJ02-05*01	TCRBJ02	TCRBJ02-05	01				0	9	9	0	5	7	33	47	56	63	68	1	In	VDJ
TACACGCCCTGCAGCCAGAAGACTCAGCCCTGTATCTCTGCGCCCGAGTAGGGGGTACGCTCCCCCTACGAGCAGTACTTCGGGCCG		1	2.2316405719694787E-5	43	TCRBV04-01*01	TCRBV04	TCRBV04-01	01				TCRBD01-01*01	TCRBD01	TCRBD01-01	01				TCRBJ02-07*01	TCRBJ02	TCRBJ02-07	01				11	5	5	1	9	2	38	44	49	55	64	1	Out	VDJ
CTGGAGTTGGCTGCTCCCTCCCAGACATCTGTGTACTTCTGTGCCAGCACCTTGGACAGAAACACCGGGGAGCTGTTTTTTGGAGAA	CASTLDRNTGELFF	1	3.9053710009465874E-5	42	TCRBV06-06	TCRBV06	TCRBV06-06				01,02	TCRBD01-01*01	TCRBD01	TCRBD01-01	01				TCRBJ02-02*01	TCRBJ02	TCRBJ02-02	01				7	4	1	5	1	2	39	49	53	59	60	1	In	VDJ
ATCCAGCGCACAGAGCAGGGGGACTCGGCCATGTATCTCTGTGCCAGCAGCCGCCGGGATGTTAATTCACCCCTCCACTTTGGGAAC	CASSRRDVNSPLHF	1	3.719400953282464E-5	42	TCRBV07-09	TCRBV07	TCRBV07-09				01,03	TCRBD02-01*02	TCRBD02	TCRBD02-01	02				TCRBJ01-06*01	TCRBJ01	TCRBJ01-06	01				5	3	8	3	3	6	39	51	54	59	62	1	In	VDJ
ACCTTGGAGCTGGGGGACTCGGCCCTTTATCTTTGCGCCAGCAGCTTGATTGAGGCAGGGGGTTCAGATACGCAGTATTTTGGCCCA	CASSLIEAGGSDTQYF	1	2.4176106196336017E-5	48	TCRBV05-01*01	TCRBV05	TCRBV05-01	01				TCRBD01-01*01	TCRBD01	TCRBD01-01	01				TCRBJ02-03*01	TCRBJ02	TCRBJ02-03	01				1	7	4	1	2	4	33	48	55	62	64	1	In	VDJ
TCAGCCCTGTATCTCTGCGCCAGCAGCCACCTAGCGCCCCGCCGGCGAGCGGGGGGGCCTTGGGATAATGAGCAGTTCTTCGGGCCA	CASSHLAPRRRAGGPWDNEQFF	1	2.603580667297725E-5	66	TCRBV04-01*01	TCRBV04	TCRBV04-01	01				TCRBD02-01*01	TCRBD02	TCRBD02-01	01				TCRBJ02-01*01	TCRBJ02	TCRBJ02-01	01				3	18	6	0	9	7	15	29	47	57	66	1	In	VDJ
GCCAGCACCAACCAGACATCTATGTACCTCTGTGCCAGCACGCGGACAGGGGGCCGATATAGCAATCAGCCCCAGCATTTTGGTGAT	CASTRTGGRYSNQPQHF	1	3.5334309056183414E-5	51	TCRBV28-01*01	TCRBV28	TCRBV28-01	01				TCRBD01-01*01	TCRBD01	TCRBD01-01	01				TCRBJ01-05*01	TCRBJ01	TCRBJ01-05	01				7	3	1	0	5	0	30	40	43	54	59	1	In	VDJ
CTGTCGGCTGCTCCCTCCCAGACATCTGTGTACTTCTGTGCCAGCAGTTTAGCGGGGGGCGGCACAGATACGCAGTATTTTGGCCCA	CASSLAGGGTDTQYF	1	2.2316405719694787E-5	45	TCRBV06-05*01	TCRBV06	TCRBV06-05	01				TCRBD02-01*01	TCRBD02	TCRBD02-01	01				TCRBJ02-03*01	TCRBJ02	TCRBJ02-03	01				4	0	5	1	2	1	36	-1	49	59	61	1	In	VDJ
GAGTCTGCCATCCCCAACCAGACAGCTCTTTACTTCTGTGCCACCAGAAATAGCGGGGGGCTTGTCGGGGAGCTGTTTTTTGGAGAA	CATRNSGGLVGELFF	1	2.9755207626259714E-5	45	TCRBV24	TCRBV24	unresolved			TCRBV24-01,TCRBV24-or09_02		TCRBD02-01*01	TCRBD02	TCRBD02-01	01				TCRBJ02-02*01	TCRBJ02	TCRBJ02-02	01				7	3	5	1	5	7	36	47	50	60	65	1	In	VDJ
AGTGCCCATCCTGAAGACAGCAGCTTCTACATCTGCAGTGCTAGAGCCGGGACCGAGAGCTCTGGAAACACCATATATTTTGGAGAG	CSARAGTESSGNTIYF	2	4.091341048610711E-5	48	TCRBV20	TCRBV20	unresolved			TCRBV20-01,TCRBV20-or09_02				unresolved		TCRBD01,TCRBD02	TCRBD01-01,TCRBD02-01		TCRBJ01-03*01	TCRBJ01	TCRBJ01-03	01				1	2	0	7	6	0	33	46	48	53	59	2	In	VDJ
CTGAACATGAGCTCCTTGGAGCTGGGGGACTCAGCCCTGTACTTCTGTCCTGGGAGGTCGCCCAACGGGGAGCTGTTTTTTGGAGAA	CPGRSPNGELFF	1	3.347460857954218E-5	36	TCRBV13-01*01	TCRBV13	TCRBV13-01	01				TCRBD02-01*02	TCRBD02	TCRBD02-01	02				TCRBJ02-02*01	TCRBJ02	TCRBJ02-02	01				14	3	9	1	8	7	45	48	51	57	65	1	In	VDJ
TGACCAGTGCCCATCCTGAAGACAGCAGCTTCTACATCTGCAGTGCCTGGAGCGGGCTCCTATAATTCACCCCTCCACTTTGGGAAC		1	2.2316405719694787E-5	43	TCRBV20	TCRBV20	unresolved			TCRBV20-01,TCRBV20-or09_02		TCRBD02-01	TCRBD02	TCRBD02-01				01,02	TCRBJ01-06*01	TCRBJ01	TCRBJ01-06	01				6	4	6	4	0	0	38	46	50	-1	56	1	Out	VDJ
CTGTCGGCTGCTCCCTCCCAGACATCTGTGTACTTCTGTGCCAGCAGTTACTCGGCGGTTTATAATGAAAAACTGTTTTTTGGCAGT	CASSYSAVYNEKLFF	1	2.7895507149618484E-5	45	TCRBV06-05*01	TCRBV06	TCRBV06-05	01				TCRBD02-01	TCRBD02	TCRBD02-01				01,02	TCRBJ01-04*01	TCRBJ01	TCRBJ01-04	01				0	1	7	5	4	4	36	53	54	58	62	1	In	VDJ
ATCCTGGAGTCGCCCAGCCCCAACCAGACCTCTCTGTACTTCTGTGCCAGCAGTTTAAGGCATAATTCACCCCTCCACTTTGGGAAC	CASSLRHNSPLHF	1	2.9755207626259714E-5	39	TCRBV27-01*01	TCRBV27	TCRBV27-01	01						unresolved		TCRBD01,TCRBD02	TCRBD01-01,TCRBD02-01		TCRBJ01-06*01	TCRBJ01	TCRBJ01-06	01				2	0	5	4	1	5	42	-1	57	60	61	1	In	VDJ
GAGTCCGCCAGCACCAACCAGACATCTATGTACCTCTGTGCCAGCAGCCGCGGGACACGGGACGTAGTCACCATATATTTTGGAGAG	CASSRGTRDVVTIYF	1	5.021191286931327E-5	45	TCRBV28-01*01	TCRBV28	TCRBV28-01	01						unresolved		TCRBD01,TCRBD02	TCRBD01-01,TCRBD02-01		TCRBJ01-03*01	TCRBJ01	TCRBJ01-03	01				6	4	0	6	11	9	36	47	51	57	68	1	In	VDJ
AGTCGCCCAGCCCCAACCAGACCTCTCTGTACTTCTGTGCCAGCAGTTTTGGGATCTCAAGGTGAACAGCCCCAGCATTTTGGTGAT		1	2.9755207626259714E-5	46	TCRBV27-01*01	TCRBV27	TCRBV27-01	01						unresolved		TCRBD01,TCRBD02	TCRBD01-01,TCRBD02-01		TCRBJ01-05*01	TCRBJ01	TCRBJ01-05	01				3	1	0	8	12	7	35	49	50	54	66	1	Out	VDJ
CTGAGGATCCAGCAGGTAGTGCGAGGAGATTCGGCAGCTTATTTCTGTGCCAGCTCACCATGGGGGAATGAAGCTTTCTTTGGACAA	CASSPWGNEAFF	1	3.161490810290095E-5	36	TCRBV18-01*01	TCRBV18	TCRBV18-01	01						unresolved		TCRBD01,TCRBD02	TCRBD01-01,TCRBD02-01		TCRBJ01-01*01	TCRBJ01	TCRBJ01-01	01				2	1	6	1	2	7	45	60	61	66	68	1	In	VDJ
CAGGTAGTGCGAGGAGATTCGGCAGCTTATTTCTGTGCCAGCTCACCACCTGGACAGGCTTCGCGAGATTCCTACACCTTCGGTTCG	CASSPPGQASRDSYTF	1	2.9755207626259714E-5	48	TCRBV18-01*01	TCRBV18	TCRBV18-01	01				TCRBD01-01*01	TCRBD01	TCRBD01-01	01				TCRBJ01-02*01	TCRBJ01	TCRBJ01-02	01				0	1	1	4	13	10	33	50	51	58	71	1	In	VDJ
CAGGTAGTGCGAGGAGATTCGGCAGCTTATTTCTGTGCCAGCTCACCTAGAACCGGGACAGGGGGCTACGAGCAGTACTTCGGGCCG	CASSPRTGTGGYEQYF	1	2.9755207626259714E-5	48	TCRBV18-01*01	TCRBV18	TCRBV18-01	01				TCRBD01-01*01	TCRBD01	TCRBD01-01	01				TCRBJ02-07*01	TCRBJ02	TCRBJ02-07	01				3	7	0	1	0	3	33	47	54	-1	65	1	In	VDJ
AGTGCCCATCCTGAAGACAGCAGCTTCTACATCTGCAGTGCTAGAAGGAGGGGGCTCGGGAGCAATCAGCCCCAGCATTTTGGTGAT	CSARRRGLGSNQPQHF	1	2.2316405719694787E-5	48	TCRBV20	TCRBV20	unresolved			TCRBV20-01,TCRBV20-or09_02		TCRBD01-01*01	TCRBD01	TCRBD01-01	01				TCRBJ01-05*01	TCRBJ01	TCRBJ01-05	01				2	3	5	0	5	1	33	45	48	55	60	1	In	VDJ
CTGGAGTCTGCTGCCTCCTCCCAGACATCTGTATATTTCTGCGCCACAAGGGTCCAAATGGGTGCCGGGGAGCTGTTTTTTGGAGAA	CATRVQMGAGELFF	1	4.4632811439389574E-5	42	TCRBV10-01	TCRBV10	TCRBV10-01				01,02			unresolved		TCRBD01,TCRBD02	TCRBD01-01,TCRBD02-01		TCRBJ02-02*01	TCRBJ02	TCRBJ02-02	01				10	2	5	3	12	6	39	46	48	52	64	1	In	VDJ
GTGACCAGTGCCCATCCTGAAGACAGCAGCTTCTACATCTGCAGTGCTAGAGATCACGACACTCTCTATGGCTACACCTTCGGTTCG	CSARDHDTLYGYTF	1	2.2316405719694787E-5	42	TCRBV20	TCRBV20	unresolved			TCRBV20-01,TCRBV20-or09_02		TCRBD01-01*01	TCRBD01	TCRBD01-01	01				TCRBJ01-02*01	TCRBJ01	TCRBJ01-02	01				0	4	2	6	4	4	39	53	57	61	65	1	In	VDJ
AGAACTGGAGGATTCTGGAGTTTATTTCTGTGCCAGCAGCCAAGAAAAGGGGCCGGGACAGGGTACAATGAGCAGTTCTTCGGGCCA		1	3.719400953282464E-5	53	TCRBV14-01*01	TCRBV14	TCRBV14-01	01				TCRBD01-01*01	TCRBD01	TCRBD01-01	01				TCRBJ02-01*01	TCRBJ02	TCRBJ02-01	01				0	9	0	3	0	4	28	45	54	-1	63	1	Out	VDJ
AATGTGAGCACCTTGGAGCTGGGGGACTCGGCCCTTTATCTTTGCGCCAGCAGCTTGGGGCAGAACACTGAAGCTTTCTTTGGACAA	CASSLGQNTEAFF	1	2.2316405719694787E-5	39	TCRBV05-01*01	TCRBV05	TCRBV05-01	01				TCRBD01-01*01	TCRBD01	TCRBD01-01	01				TCRBJ01-01*01	TCRBJ01	TCRBJ01-01	01				0	0	9	0	1	1	42	-1	58	61	62	1	In	VDJ
CACATCAATTCCCTGGAGCTTGGTGACTCTGCTGTGTATTTCTGTGCCAGCAGCCAAGGGAGTCGATACGAGCAGTACTTCGGGCCG	CASSQGSRYEQYF	1	2.9755207626259714E-5	39	TCRBV03	TCRBV03	unresolved			TCRBV03-01,TCRBV03-02		TCRBD02-01*02	TCRBD02	TCRBD02-01	02				TCRBJ02-07*01	TCRBJ02	TCRBJ02-07	01				1	0	10	2	4	4	42	-1	58	62	66	1	In	VDJ
TCCGCCAGCACCAACCAGACATCTATGTACCTCTGTGCCAGCAGTTTAGACGGGACAGGGAGCTCCTACGAGCAGTACTTCGGGCCG	CASSLDGTGSSYEQYF	1	3.161490810290095E-5	48	TCRBV28-01*01	TCRBV28	TCRBV28-01	01				TCRBD01-01*01	TCRBD01	TCRBD01-01	01				TCRBJ02-07*01	TCRBJ02	TCRBJ02-07	01				2	3	0	3	2	0	33	48	51	60	62	1	In	VDJ
CTGGAGTCGCCCAGCCCCAACCAGACCTCTCTGTACTTCTGTGCCAGCAGAGGACAGGGGAGGGACACTGAAGCTTTCTTTGGACAA	CASRGQGRDTEAFF	1	2.9755207626259714E-5	42	TCRBV27-01*01	TCRBV27	TCRBV27-01	01				TCRBD01-01*01	TCRBD01	TCRBD01-01	01				TCRBJ01-01*01	TCRBJ01	TCRBJ01-01	01				6	1	1	2	4	3	39	50	51	60	64	1	In	VDJ
GTGAACGCCTTGGAGCTGGACGACTCGGCCCTGTATCTCTGTGCCATCGCCCTGGGGGATGGCTCCTACGAGCAGTACTTCGGGCCG	CAIALGDGSYEQYF	1	2.4176106196336017E-5	42	TCRBV05-04*01	TCRBV05	TCRBV05-04	01						unresolved		TCRBD01,TCRBD02	TCRBD01-01,TCRBD02-01		TCRBJ02-07*01	TCRBJ02	TCRBJ02-07	01				9	7	6	1	4	0	39	46	53	58	62	1	In	VDJ
CGGTCCACAAAGCTGGAGGACTCAGCCATGTACTTCTGTGCCAGCAGACCGGGACTTACGAACACCGGGGAGCTGTTTTTTGGAGAA	CASRPGLTNTGELFF	1	3.161490810290095E-5	45	TCRBV02-01*01	TCRBV02	TCRBV02-01	01				TCRBD02-01	TCRBD02	TCRBD02-01				01,02	TCRBJ02-02*01	TCRBJ02	TCRBJ02-02	01				6	3	0	10	2	0	36	47	50	56	58	1	In	VDJ
ACTCTGAAGATCCAGCCCTCAGAACCCAGGGACTCAGCTGTGTACTTCTGTGCCAGCACCAGCACCGGGGAGCTGTTTTTTGGAGAA	CASTSTGELFF	1	2.9755207626259714E-5	33	TCRBV12	TCRBV12	unresolved			TCRBV12-03,TCRBV12-04		TCRBD01-01*01	TCRBD01	TCRBD01-01	01				TCRBJ02-02*01	TCRBJ02	TCRBJ02-02	01				7	1	4	5	0	4	48	58	59	-1	62	1	In	VDJ
TCCACAAAGCTGGAGGACTCAGCCATGTACTTCTGTGCCAGCAGTGAACTGGTCGTCCCGGGCACCGGGGAGCTGTTTTTTGGAGAA	CASSELVVPGTGELFF	1	3.161490810290095E-5	48	TCRBV02-01*01	TCRBV02	TCRBV02-01	01				TCRBD02-01	TCRBD02	TCRBD02-01				01,02	TCRBJ02-02*01	TCRBJ02	TCRBJ02-02	01				2	10	8	4	0	4	33	48	58	-1	62	1	In	VDJ
GAGATCCAGCGCACAGAGCAGGGGGACTCGGCCATGTATCTCTGTGCCAGCAGCTTAGCATCGTTGCCGGCCCAGTACTTCGGGCCA	CASSLASLPAQYF	1	2.9755207626259714E-5	39	TCRBV07-09	TCRBV07	TCRBV07-09				01,03	TCRBD02-01	TCRBD02	TCRBD02-01				01,02	TCRBJ02-05*01	TCRBJ02	TCRBJ02-05	01				0	8	8	5	0	9	42	59	67	-1	70	1	In	VDJ
GTGACATCGGCCCAAAAGAACCCGACAGCTTTCTATCTCTGTGCCAGTAGTATTCAGGGTTATAATTCACCCCTCCACTTTGGGAAC	CASSIQGYNSPLHF	1	3.719400953282464E-5	42	TCRBV19-01	TCRBV19	TCRBV19-01				01,02	TCRBD01-01*01	TCRBD01	TCRBD01-01	01				TCRBJ01-06*01	TCRBJ01	TCRBJ01-06	01				3	1	4	3	1	4	39	53	54	59	60	1	In	VDJ
TCGGCCCAAAAGAACCCGACAGCTTTCTATCTCTGTGCCAGTAGTGTTACGCCGGGGGACTCTGGAAACACCATATATTTTGGAGAG	CASSVTPGDSGNTIYF	1	5.3931313822595734E-5	48	TCRBV19-01	TCRBV19	TCRBV19-01				01,02	TCRBD02-01*01	TCRBD02	TCRBD02-01	01				TCRBJ01-03*01	TCRBJ01	TCRBJ01-03	01				5	7	8	2	1	0	33	45	52	58	59	1	In	VDJ
CTGCAGCCAGAAGACTCAGCCCTGTATCTCTGCGCCAGCAGCCAAGATCGGGGACAGGGGAGTACAGATACGCAGTATTTTGGCCCA	CASSQDRGQGSTDTQYF	1	2.2316405719694787E-5	51	TCRBV04-01*01	TCRBV04	TCRBV04-01	01				TCRBD01-01*01	TCRBD01	TCRBD01-01	01				TCRBJ02-03*01	TCRBJ02	TCRBJ02-03	01				0	3	0	2	3	3	30	47	50	60	63	1	In	VDJ
CAGGGGGACTCGGCCGTGTATGTCTGTGCAAGTCGCTTAGCCCCTAGCGGGGGATCCACTAGCACAGATACGCAGTATTTTGGCCCA	CASRLAPSGGSTSTDTQYF	1	3.347460857954218E-5	57	TCRBV12-02*01	TCRBV12	TCRBV12-02	01				TCRBD02-01*01	TCRBD02	TCRBD02-01	01				TCRBJ02-03*01	TCRBJ02	TCRBJ02-03	01				0	2	4	2	7	0	24	41	43	53	60	1	In	VDJ
AAGATCCAGCCCTCAGAACCCAGGGACTCAGCTGTGTACTTCTGTGCCAGCAGACTAGCGGGGGCCGATACGCAGTATTTTGGCCCA	CASRLAGADTQYF	1	2.7895507149618484E-5	39	TCRBV12	TCRBV12	unresolved			TCRBV12-03,TCRBV12-04		TCRBD02-01*01	TCRBD02	TCRBD02-01	01				TCRBJ02-03*01	TCRBJ02	TCRBJ02-03	01				6	0	3	2	2	6	42	-1	53	64	66	1	In	VDJ
TCAAGATCCAGCCTGCAGAGCTTGGGGACTCGGCCATGTATCTCTGTGCCAGCAGAGTAGGGAAAATCACCCCTCCACTTTGGGAAC		1	2.603580667297725E-5	37	TCRBV11-01*01	TCRBV11	TCRBV11-01	01						unresolved		TCRBD01,TCRBD02	TCRBD01-01,TCRBD02-01		TCRBJ01-06*01	TCRBJ01	TCRBJ01-06	01				6	4	0	8	3	10	44	55	59	63	66	1	Out	VDJ
ACATCGGCCCAAAAGAACCCGACAGCTTTCTATCTCTGTGCCAGTAGTAATTCCGGGACTAGCTCCTACGAGCAGTACTTCGGGCCG	CASSNSGTSSYEQYF	1	3.719400953282464E-5	45	TCRBV19-01	TCRBV19	TCRBV19-01				01,02	TCRBD02-01	TCRBD02	TCRBD02-01				01,02	TCRBJ02-07*01	TCRBJ02	TCRBJ02-07	01				4	5	0	8	0	0	36	49	54	-1	62	1	In	VDJ
TCGGCTGCTCCCTCCCAGACATCTGTGTACTTCTGTGCCAGCAGAAGGGAGGACACGTCCATGAACACTGAAGCTTTCTTTGGACAA	CASRREDTSMNTEAFF	1	2.4176106196336017E-5	48	TCRBV06	TCRBV06	unresolved			TCRBV06-01,TCRBV06-05		TCRBD02-01*02	TCRBD02	TCRBD02-01	02				TCRBJ01-01*01	TCRBJ01	TCRBJ01-01	01				6	2	9	1	9	0	33	44	46	52	61	1	In	VDJ
CCAACCAGACAGCTCTTTACTTCTGTGCCACCAGTTTGATCAACCTTTCCGACAGGGGCGGACACAGATACGCAGTATTTTGGCCCA		1	2.4176106196336017E-5	58	TCRBV24	TCRBV24	unresolved			TCRBV24-01,TCRBV24-or09_02		TCRBD01-01*01	TCRBD01	TCRBD01-01	01				TCRBJ02-03*01	TCRBJ02	TCRBJ02-03	01				6	15	2	2	4	2	23	35	50	58	62	1	Out	VDJ
CACCTACACGCCCTGCAGCCAGAAGACTCAGCCCTGTATCTCTGCGCCAGCAGCCGGGACAGCCAAGAGACCCAGTACTTCGGGCCA	CASSRDSQETQYF	1	1.859700476641232E-5	39	TCRBV04-01*01	TCRBV04	TCRBV04-01	01				TCRBD01-01*01	TCRBD01	TCRBD01-01	01				TCRBJ02-05*01	TCRBJ02	TCRBJ02-05	01				4	0	0	5	0	1	42	-1	55	-1	62	1	In	VDJ
CAGCCTGCAGAACTGGAGGATTCTGGAGTTTATTTCTGTGCCAGCAGCGCAGGACACATCTACAATGAAAAACTGTTTTTTGGCAGT	CASSAGHIYNEKLFF	1	4.4632811439389574E-5	45	TCRBV14-01*01	TCRBV14	TCRBV14-01	01				TCRBD01-01*01	TCRBD01	TCRBD01-01	01				TCRBJ01-04*01	TCRBJ01	TCRBJ01-04	01				5	3	1	6	7	5	36	48	51	56	63	1	In	VDJ
GCCTGCAGAACTGGAGGATTCTGGAGTTTATTTCTGTGCCAGCAGCCAAGATTCGACACCGTGGCTTACGAGCAGTACTTCGGGCCG		1	3.347460857954218E-5	47	TCRBV14-01*01	TCRBV14	TCRBV14-01	01				TCRBD01-01*01	TCRBD01	TCRBD01-01	01				TCRBJ02-07*01	TCRBJ02	TCRBJ02-07	01				0	3	2	6	8	4	34	51	54	58	66	1	Out	VDJ
GTGAGCACCTTGGAGCTGGGGGACTCGGCCCTTTATCTTTGCGCCAGCAGCTTGGGGGAGGGAACAGATACGCAGTATTTTGGCCCA	CASSLGEGTDTQYF	1	2.2316405719694787E-5	42	TCRBV05-01*01	TCRBV05	TCRBV05-01	01				TCRBD02-01*02	TCRBD02	TCRBD02-01	02				TCRBJ02-03*01	TCRBJ02	TCRBJ02-03	01				0	0	9	0	1	3	39	-1	55	62	63	1	In	VDJ
CTACTCTGAAGGTGCAGCCTGCAGAACTGGAGGATTCTGGAGTTTATTTCTGTGCCAGCAGCCAAGACCCTCCAGCATTTTGGTGAT		1	3.347460857954218E-5	31	TCRBV14-01*01	TCRBV14	TCRBV14-01	01				TCRBD02-01	TCRBD02	TCRBD02-01				01,02	TCRBJ01-05*01	TCRBJ01	TCRBJ01-05	01				0	2	4	10	0	12	50	67	69	-1	71	1	Out	VDJ
ACCTTGGAGCTGGGGGACTCGGCCCTTTATCTTTGCGCCAGCAGCTTGGAACTAGCGGGGTCAATCGGGGAGCTGTTTTTTGGAGAA	CASSLELAGSIGELFF	1	2.4176106196336017E-5	48	TCRBV05-01*01	TCRBV05	TCRBV05-01	01				TCRBD02-01*01	TCRBD02	TCRBD02-01	01				TCRBJ02-02*01	TCRBJ02	TCRBJ02-02	01				0	1	3	3	5	7	33	49	50	60	65	1	In	VDJ
CGGTCCACAAAGCTGGAGGACTCAGCCATGTACTTCTGTGCCAGCAGTGAATTCGGACAGGGGCAAGAGACCCAGTACTTCGGGCCA	CASSEFGQGQETQYF	1	2.4176106196336017E-5	45	TCRBV02-01*01	TCRBV02	TCRBV02-01	01				TCRBD01-01*01	TCRBD01	TCRBD01-01	01				TCRBJ02-05*01	TCRBJ02	TCRBJ02-05	01				2	3	1	2	0	2	36	51	54	-1	63	1	In	VDJ
GTGAGCACCTTGGAGCTGGGGGACTCGGCCCTTTATCTTTGCGCCAGCAGCTTGGCTAACACAGGGGGTGGCTACACCTTCGGTTCG	CASSLANTGGGYTF	1	1.859700476641232E-5	42	TCRBV05-01*01	TCRBV05	TCRBV05-01	01				TCRBD01-01*01	TCRBD01	TCRBD01-01	01				TCRBJ01-02*01	TCRBJ01	TCRBJ01-02	01				0	5	3	1	0	7	39	55	60	-1	68	1	In	VDJ
ACAGTGACCAGTGCCCATCCTGAAGACAGCAGCTTCTACATCTGCAGTGCTAGAGAGGGACAGTACAATGAGCAGTTCTTCGGGCCA	CSAREGQYNEQFF	1	2.4176106196336017E-5	39	TCRBV20	TCRBV20	unresolved			TCRBV20-01,TCRBV20-or09_02		TCRBD01-01*01	TCRBD01	TCRBD01-01	01				TCRBJ02-01*01	TCRBJ02	TCRBJ02-01	01				0	0	0	5	0	4	42	-1	56	-1	63	1	In	VDJ
TCCCTGATTCTGGAGTCCGCCAGCACCAACCAGACATCTATGTACCTCTGTGCCAGCAGTCTACAGGGCACAACTTTCTTTGGACAA	CASSLQGTTFF	1	3.5334309056183414E-5	33	TCRBV28-01*01	TCRBV28	TCRBV28-01	01				TCRBD01-01*01	TCRBD01	TCRBD01-01	01				TCRBJ01-01*01	TCRBJ01	TCRBJ01-01	01				5	2	3	3	5	12	48	60	62	68	73	1	In	VDJ
GAGTCTGCTGCCTCCTCCCAGACATCTGTATATTTCTGCGCCAGCAGTGAGTCTATAGCTATGAACACTGAAGCTTTCTTTGGACAA	CASSESIAMNTEAFF	1	3.719400953282464E-5	45	TCRBV10-01	TCRBV10	TCRBV10-01				01,02	TCRBD02-01	TCRBD02	TCRBD02-01				01,02	TCRBJ01-01*01	TCRBJ01	TCRBJ01-01	01				0	2	5	7	2	0	36	53	55	59	61	1	In	VDJ
CCTGCAGAGCTTGGGGACTCGGCCATGTATCTCTGTGCCAGCAGCTTAGAGGGAAAAGTTTCTAACTATGGCTACACCTTCGGTTCG	CASSLEGKVSNYGYTF	1	2.4176106196336017E-5	48	TCRBV11-01*01	TCRBV11	TCRBV11-01	01						unresolved		TCRBD01,TCRBD02	TCRBD01-01,TCRBD02-01		TCRBJ01-02*01	TCRBJ01	TCRBJ01-02	01				1	1	0	8	7	0	33	49	50	54	61	1	In	VDJ
GGAGCTGGGGGACTCGGCCCTGTATCTCTGTGCCAGAATTTGCCAGCGGGGGGACCGGGATAAGTAGAGACCCAGTACTTCGGGCCA		1	2.603580667297725E-5	53	TCRBV05-03	TCRBV05	TCRBV05-03				01,02	TCRBD02-01*01	TCRBD02	TCRBD02-01	01				TCRBJ02-05*01	TCRBJ02	TCRBJ02-05	01				6	6	6	1	12	4	28	38	44	53	65	1	Out	VDJ
CGCACAGAGCAGCGGGACTCAGCCATGTATCGCTGTGCCAGCAGCCTCCACACAGGGGGCCCCACGTCTACCCAGTACTTCGGGCCA	CASSLHTGGPTSTQYF	1	2.4176106196336017E-5	48	TCRBV07-07*01	TCRBV07	TCRBV07-07	01				TCRBD01-01*01	TCRBD01	TCRBD01-01	01				TCRBJ02-05*01	TCRBJ02	TCRBJ02-05	01				5	6	3	0	9	8	33	45	51	60	69	1	In	VDJ
CCTTGGAGCTGGGGGACTCGGCCCTGTATCTCTGTGCCAGAAGCCCGGCTGGGGGCTAATAGCAATCAGCCCCAGCATTTTGGTGAT		1	2.9755207626259714E-5	49	TCRBV05-03	TCRBV05	TCRBV05-03				01,02	TCRBD01-01*01	TCRBD01	TCRBD01-01	01				TCRBJ01-05*01	TCRBJ01	TCRBJ01-05	01				4	6	6	0	3	0	32	44	50	56	59	1	Out	VDJ
TCGGCTGCTCCCTCCCAGACATCTGTGTACTTCTGTGCCAGCAGTTCCCATCAAACAGGGTTTCAAGAGACCCAGTACTTCGGGCCA	CASSSHQTGFQETQYF	1	1.859700476641232E-5	48	TCRBV06-05*01	TCRBV06	TCRBV06-05	01				TCRBD01-01*01	TCRBD01	TCRBD01-01	01				TCRBJ02-05*01	TCRBJ02	TCRBJ02-05	01				4	8	3	3	3	2	33	46	54	60	63	1	In	VDJ
CTGGAGTCGCCCAGCCCCAACCAGACCTCTCTGTACTTCTGTGCCAGCAGTTTTGGCAGGGCTACCTACGAGCAGTACTTCGGGCCG	CASSFGRATYEQYF	1	2.7895507149618484E-5	42	TCRBV27-01*01	TCRBV27	TCRBV27-01	01				TCRBD01-01*01	TCRBD01	TCRBD01-01	01				TCRBJ02-07*01	TCRBJ02	TCRBJ02-07	01				3	3	4	3	3	2	39	53	56	61	64	1	In	VDJ
ACAGAGCAGGGGGACTCGGCCATGTATCTCTGTGCCAGCAGCTGGCCCGGACTAGCGGGGGATACCTACGAGCAGTACTTCGGGCCG	CASSWPGLAGDTYEQYF	1	3.347460857954218E-5	51	TCRBV07-09	TCRBV07	TCRBV07-09				01,03	TCRBD02-01*01	TCRBD02	TCRBD02-01	01				TCRBJ02-07*01	TCRBJ02	TCRBJ02-07	01				4	5	1	2	3	2	30	43	48	61	64	1	In	VDJ
ATCCAGCAGGTAGTGCGAGGAGATTCGGCAGCTTATTTCTGTGCCAGCTCACCAGAGGCAGGGAGAGAGACCCAGTACTTCGGGCCA	CASSPEAGRETQYF	1	2.603580667297725E-5	42	TCRBV18-01*01	TCRBV18	TCRBV18-01	01						unresolved		TCRBD01,TCRBD02	TCRBD01-01,TCRBD02-01		TCRBJ02-05*01	TCRBJ02	TCRBJ02-05	01				2	4	4	3	2	4	39	54	58	63	65	1	In	VDJ
ATCCAACCTGCAAAGCTTGAGGACTCGGCCGTGTATCTCTGTGCCAGCAGTTCGTCCGGGGAAGCCTACGAGCAGTACTTCGGGCCG	CASSSSGEAYEQYF	1	2.603580667297725E-5	42	TCRBV11-02*02	TCRBV11	TCRBV11-02	02				TCRBD02-01*01	TCRBD02	TCRBD02-01	01				TCRBJ02-07*01	TCRBJ02	TCRBJ02-07	01				6	6	8	3	3	2	39	50	56	61	64	1	In	VDJ
CAGCCCTCAGAACCCAGGGACTCAGCTGTGTACTTCTGTGCCAGCACCCCTCGGGGGATCATCTACAATGAGCAGTTCTTCGGGCCA	CASTPRGIIYNEQFF	1	2.9755207626259714E-5	45	TCRBV12	TCRBV12	unresolved			TCRBV12-03,TCRBV12-04		TCRBD02-01*01	TCRBD02	TCRBD02-01	01				TCRBJ02-01*01	TCRBJ02	TCRBJ02-01	01				7	5	8	2	5	3	36	46	51	57	62	1	In	VDJ
AGCACCTTGGAGCTGGGGGACTCGGCCCTTTATCTTTGCGCCAGCAGCATGGACAGGCCAAGCTCCTACGAGCAGTACTTCGGGCCG	CASSMDRPSSYEQYF	1	2.0456705243053553E-5	45	TCRBV05-01*01	TCRBV05	TCRBV05-01	01				TCRBD01-01*01	TCRBD01	TCRBD01-01	01				TCRBJ02-07*01	TCRBJ02	TCRBJ02-07	01				0	0	3	4	5	0	36	-1	52	57	62	1	In	VDJ
CCTGAAGACAGCAGCTTCTACATCTGCAGTGCCCGCAGATCAAGGGGGACAGGCAACGCGAACACCGGGGAGCTGTTTTTTGGAGAA	CSARRSRGTGNANTGELFF	1	2.4176106196336017E-5	57	TCRBV20	TCRBV20	unresolved			TCRBV20-01,TCRBV20-or09_02		TCRBD01-01*01	TCRBD01	TCRBD01-01	01				TCRBJ02-02*01	TCRBJ02	TCRBJ02-02	01				6	13	0	4	5	0	24	32	45	53	58	1	In	VDJ
AAGATCCAACCTGCAAAGCTTGAGGACTCGGCCGTGTATCTCTGTGCCAGCAGCACCCGACAGACCTACGAGCAGTACTTCGGGCCG	CASSTRQTYEQYF	1	2.603580667297725E-5	39	TCRBV11-02*02	TCRBV11	TCRBV11-02	02				TCRBD01-01*01	TCRBD01	TCRBD01-01	01				TCRBJ02-07*01	TCRBJ02	TCRBJ02-07	01				5	4	2	5	1	2	42	54	58	63	64	1	In	VDJ
CAGACATCTATGTACCTCTGTGCCAGCACACAAAAGAACACCGGGACTTACGGAGAGGGTAGCAATCAGCCCCAGCATTTTGGTGAT	CASTQKNTGTYGEGSNQPQHF	1	3.161490810290095E-5	63	TCRBV28-01*01	TCRBV28	TCRBV28-01	01				TCRBD02-01	TCRBD02	TCRBD02-01				01,02	TCRBJ01-05*01	TCRBJ01	TCRBJ01-05	01				7	14	0	10	11	0	18	28	42	48	59	1	In	VDJ
CTGCAGCCAGAAGACTCGGCCCTGTATCTCTGTGCCAGCAGCTCGGGACAGAAAAAACCCCTATCCTATGGCTACACCTTCGGTTCG	CASSSGQKKPLSYGYTF	1	1.859700476641232E-5	51	TCRBV04-02*01	TCRBV04	TCRBV04-02	01				TCRBD01-01*01	TCRBD01	TCRBD01-01	01				TCRBJ01-02*01	TCRBJ01	TCRBJ01-02	01				5	2	0	5	14	4	30	42	44	51	65	1	In	VDJ
ATCCGGTCCACAAAGCTGGAGGACTCAGCCATGTACTTCTGTGCCAGCAGCCGGGGCTATAACACCGGGGAGCTGTTTTTTGGAGAA	CASSRGYNTGELFF	1	3.161490810290095E-5	42	TCRBV02-01*01	TCRBV02	TCRBV02-01	01						unresolved		TCRBD01,TCRBD02	TCRBD01-01,TCRBD02-01		TCRBJ02-02*01	TCRBJ02	TCRBJ02-02	01				6	2	7	0	3	2	39	50	52	57	60	1	In	VDJ
ACAGTGACCAGTGCCCATCCTGAAGACAGCAGCTTCTACATCTGCAGTGCTATATCCACTAGCAACAATGAGCAGTTCTTCGGGCCA	CSAISTSNNEQFF	1	2.4176106196336017E-5	39	TCRBV20	TCRBV20	unresolved			TCRBV20-01,TCRBV20-or09_02		TCRBD02-01	TCRBD02	TCRBD02-01				01,02	TCRBJ02-01*01	TCRBJ02	TCRBJ02-01	01				4	5	3	7	1	5	42	52	57	63	64	1	In	VDJ
AAGCTGGAGGACTCAGCCATGTACTTCTGTGCCAGCAGGGACCGGGTTTCTTTTACCCTGGGAGGCAAGACCCAGTACTTCGGGCCA	CASRDRVSFTLGGKTQYF	1	2.4176106196336017E-5	54	TCRBV02-01*01	TCRBV02	TCRBV02-01	01				TCRBD02-01*02	TCRBD02	TCRBD02-01	02				TCRBJ02-05*01	TCRBJ02	TCRBJ02-05	01				6	21	9	1	2	6	27	38	59	65	67	1	In	VDJ
CACATCAATTCCCTGGAGCTTGGTGACTCTGCTGTGTATTTCTGTGCCAGCAGCCAAGGTTTTGGCACTGAAGCTTTCTTTGGACAA	CASSQGFGTEAFF	1	3.347460857954218E-5	39	TCRBV03	TCRBV03	unresolved			TCRBV03-01,TCRBV03-02				unresolved		TCRBD01,TCRBD02	TCRBD01-01,TCRBD02-01		TCRBJ01-01*01	TCRBJ01	TCRBJ01-01	01				1	5	0	10	0	4	42	58	63	-1	65	1	In	VDJ
GAGTTGGCTGCTCCCTCCCAGACATCTGTGTACTTCTGTGCCAGCAGTCCCGGGACAGGGGCTGGAAACACCATATATTTTGGAGAG	CASSPGTGAGNTIYF	1	4.4632811439389574E-5	45	TCRBV06-06	TCRBV06	TCRBV06-06				01,02	TCRBD01-01*01	TCRBD01	TCRBD01-01	01				TCRBJ01-03*01	TCRBJ01	TCRBJ01-03	01				5	3	0	2	0	2	36	48	51	-1	61	1	In	VDJ
GACATCCGCTCACCAGGCCTGGGGGACGCAGCCATGTACCTGTGTGCCACCAGCCCGCGACAGGAATCACCCCTCCACTTTGGGAAC	CATSPRQESPLHF	1	2.2316405719694787E-5	39	TCRBV15-01*01	TCRBV15	TCRBV15-01	01				TCRBD01-01*01	TCRBD01	TCRBD01-01	01				TCRBJ01-06*01	TCRBJ01	TCRBJ01-06	01				5	4	2	4	2	10	42	54	58	64	66	1	In	VDJ
GTGACATCGGCCCAAAAGAACCCGACAGCTTTCTATCTCTGTGCCAGTAGTTCTAGGCGGGCCGCCGAGGGCTACACCTTCGGTTCG	CASSSRRAAEGYTF	1	3.5334309056183414E-5	42	TCRBV19-01	TCRBV19	TCRBV19-01				01,02	TCRBD02-01	TCRBD02	TCRBD02-01				01,02	TCRBJ01-02*01	TCRBJ01	TCRBJ01-02	01				5	5	7	4	8	8	39	51	56	61	69	1	In	VDJ
ATCCAGCGCACAGAGCAGGGGGACTCGGCCATGTATCTCTGTGCCAGCAGCTACTGGGACTTATCATACGAGCAGTACTTCGGGCCG	CASSYWDLSYEQYF	1	3.347460857954218E-5	42	TCRBV07-09	TCRBV07	TCRBV07-09				01,03	TCRBD02-01	TCRBD02	TCRBD02-01				01,02	TCRBJ02-07*01	TCRBJ02	TCRBJ02-07	01				4	3	0	10	5	4	39	52	55	61	66	1	In	VDJ
TTGGCTGCTCCCTCCCAGACATCTGTGTACTTCTGTGCCAGCGAAGGGGGGGCGGGGGGCCCCTACAATGAGCAGTTCTTCGGGCCA	CASEGGAGGPYNEQFF	1	3.5334309056183414E-5	48	TCRBV06-06	TCRBV06	TCRBV06-06				01,02	TCRBD02-01*01	TCRBD02	TCRBD02-01	01				TCRBJ02-01*01	TCRBJ02	TCRBJ02-01	01				8	9	7	1	2	2	33	42	51	59	61	1	In	VDJ
CTGGAGTCGGCTGCTCCCTCCCAGACATCTGTGTACTTCTGTGCCAGCAGGAGGAGCGGGGGGCAAGAGACCCAGTACTTCGGGCCA	CASRRSGGQETQYF	1	2.2316405719694787E-5	42	TCRBV06-01*01	TCRBV06	TCRBV06-01	01				TCRBD02-01*01	TCRBD02	TCRBD02-01	01				TCRBJ02-05*01	TCRBJ02	TCRBJ02-05	01				6	4	6	1	0	2	39	50	54	-1	63	1	In	VDJ
CACACCCTGCAGCCAGAAGACTCGGCCCTGTATCTCTGCGCCAGCAGCCGGGGCGCGTGGGTGAACACTGAAGCTTTCTTTGGACAA	CASSRGAWVNTEAFF	1	2.603580667297725E-5	45	TCRBV04-03*01	TCRBV04	TCRBV04-03	01				TCRBD01-01*01	TCRBD01	TCRBD01-01	01				TCRBJ01-01*01	TCRBJ01	TCRBJ01-01	01				4	0	7	0	7	0	36	-1	49	54	61	1	In	VDJ
GTGAGCACCTTGGAGCTGGGGGACTCGGCCCTTTATCTTTGCGCCAGCAGCTCGGACAGGATAGGAAACACCATATATTTTGGAGAG	CASSSDRIGNTIYF	1	2.9755207626259714E-5	42	TCRBV05-01*01	TCRBV05	TCRBV05-01	01				TCRBD01-01*01	TCRBD01	TCRBD01-01	01				TCRBJ01-03*01	TCRBJ01	TCRBJ01-03	01				3	1	1	4	3	4	39	52	53	60	63	1	In	VDJ
CTGGAGTCCGCCAGCACCAACCAGACATCTATGTACCTCTGTGCCAGCAGTCTCGGGGCCCCCATGGTCGAGCAGTACTTCGGGCCG	CASSLGAPMVEQYF	1	3.161490810290095E-5	42	TCRBV28-01*01	TCRBV28	TCRBV28-01	01						unresolved		TCRBD01,TCRBD02	TCRBD01-01,TCRBD02-01		TCRBJ02-07*01	TCRBJ02	TCRBJ02-07	01				5	3	7	0	9	6	39	51	54	59	68	1	In	VDJ
TCGGCCCAAAAGAACCCGACAGCTTTCTATCTCTGTGCCAGTAGTACCCACGGGGCGGGGGGGAGAAATGAGCAGTTCTTCGGGCCA	CASSTHGAGGRNEQFF	1	4.091341048610711E-5	48	TCRBV19-01	TCRBV19	TCRBV19-01				01,02	TCRBD02-01*01	TCRBD02	TCRBD02-01	01				TCRBJ02-01*01	TCRBJ02	TCRBJ02-01	01				4	8	7	0	3	7	33	46	54	63	66	1	In	VDJ
CGCACAGAGCGGGGGGACTCAGCCGTGTATCTCTGTGCCAGCAGCTTAATGGGACAGGGGGCAGATTCACCCCTCCACTTTGGGAAC	CASSLMGQGADSPLHF	1	2.603580667297725E-5	48	TCRBV07-03*01	TCRBV07	TCRBV07-03	01				TCRBD01-01*01	TCRBD01	TCRBD01-01	01				TCRBJ01-06*01	TCRBJ01	TCRBJ01-06	01				1	1	0	0	2	8	33	49	50	62	64	1	In	VDJ
TCCAGCGCACAGAGCAGGGGGACTCGGCCATGTATCTCTGTGCCAGCAGCCCCGGACTAGCGGGGACACATTCAGTACTTCGGCGCC		1	3.9053710009465874E-5	43	TCRBV07-09	TCRBV07	TCRBV07-09				01,03	TCRBD02-01*01	TCRBD02	TCRBD02-01	01				TCRBJ02-04*01	TCRBJ02	TCRBJ02-04	01				5	3	1	3	2	8	38	50	53	65	67	1	Out	VDJ
TCCGCCAGCACCAACCAGACATCTATGTACCTCTGTGCCAGCAGTTTAGGTGGCAGCCCCATCCCCTACGAGCAGTACTTCGGGCCG	CASSLGGSPIPYEQYF	1	3.161490810290095E-5	48	TCRBV28-01*01	TCRBV28	TCRBV28-01	01						unresolved		TCRBD01,TCRBD02	TCRBD01-01,TCRBD02-01		TCRBJ02-07*01	TCRBJ02	TCRBJ02-07	01				2	5	4	5	8	2	33	48	53	56	64	1	In	VDJ
GAGCTCTCTGGAGCTGGGGGACTCAGCTTTGTATTTCTGTGCCAGCAGCGTAACTAGCGGGGGGGAGAGACCCAGTACTTCGGGCCA		1	1.673730428977109E-5	44	TCRBV09-01	TCRBV09	TCRBV09-01				01,02	TCRBD02-01*01	TCRBD02	TCRBD02-01	01				TCRBJ02-05*01	TCRBJ02	TCRBJ02-05	01				1	0	3	0	0	4	37	-1	52	-1	65	1	Out	VDJ
ACCCTGCAGCCAGAAGACTCGGCCCTGTATCTCTGTGCCAGCAGCCTCGGGACAGGAGGAGTGGGGGAGACCCAGTACTTCGGGCCA	CASSLGTGGVGETQYF	1	1.859700476641232E-5	48	TCRBV04-02*01	TCRBV04	TCRBV04-02	01				TCRBD01-01*01	TCRBD01	TCRBD01-01	01				TCRBJ02-05*01	TCRBJ02	TCRBJ02-05	01				4	2	0	4	10	5	33	46	48	56	66	1	In	VDJ
GCTCCCTCCCAGACATCTGTGTACTTCTGTGCCAGCAGTGAAGGGCAACCCTGGGAGGGCGTAGGGGAGACCCAGTACTTCGGGCCA	CASSEGQPWEGVGETQYF	2	9.298502383206161E-5	54	TCRBV06-01*01	TCRBV06	TCRBV06-01	01				TCRBD02-01*02	TCRBD02	TCRBD02-01	02				TCRBJ02-05*01	TCRBJ02	TCRBJ02-05	01				1	9	9	0	7	5	27	43	52	59	66	2	In	VDJ
GCGTCTGCTGTACCCTCTCAGACATCTGTGTACTTCTGTGCCAGCAGTGACGTGGGCTCTGGGGCCAACGTCCTGACTTTCGGGGCC	CASSDVGSGANVLTF	2	9.484472430870283E-5	45	TCRBV06-04	TCRBV06	TCRBV06-04				01,02			unresolved		TCRBD01,TCRBD02	TCRBD01-01,TCRBD02-01		TCRBJ02-06*01	TCRBJ02	TCRBJ02-06	01				2	2	0	9	0	0	36	51	53	-1	56	2	In	VDJ
CGGGACTCGGCCATGTATCGCTGTGCCAGCAGCTTAGGCCTAGCGGGGGGCCTGGTGCCTAGCACAGATACGCAGTATTTTGGCCCA	CASSLGLAGGLVPSTDTQYF	1	2.7895507149618484E-5	60	TCRBV07-06*01	TCRBV07	TCRBV07-06	01				TCRBD02-01*01	TCRBD02	TCRBD02-01	01				TCRBJ02-03*01	TCRBJ02	TCRBJ02-03	01				1	2	4	1	10	0	21	37	39	50	60	1	In	VDJ
ACACAGCAGGAGGACTCGGCCGTGTATCTCTGTGCCAGCAGCCAGAAGAGGGTAGCAGGAGGACACTATGGCTACACCTTCGGTTCG	CASSQKRVAGGHYGYTF	1	2.9755207626259714E-5	51	TCRBV07-02*01	TCRBV07	TCRBV07-02	01				TCRBD02-01*02	TCRBD02	TCRBD02-01	02				TCRBJ01-02*01	TCRBJ01	TCRBJ01-02	01				5	15	10	1	2	3	30	42	57	62	64	1	In	VDJ
GAGTCCGCCAGCACCAACCAGACATCTATGTACCTCTGTGCCAGCAGTTTTAGGACAGCCTCGAATTCACCCCTCCACTTTGGGAAC	CASSFRTASNSPLHF	1	3.161490810290095E-5	45	TCRBV28-01*01	TCRBV28	TCRBV28-01	01				TCRBD01-01*01	TCRBD01	TCRBD01-01	01				TCRBJ01-06*01	TCRBJ01	TCRBJ01-06	01				3	2	1	5	5	7	36	50	52	58	63	1	In	VDJ
AGCCCTCAGAACCCAGGGACTCAGCTGTGTACTTCTGTGCCAGCAACCCGGGGTGCGGGGGGCCAAGAGACCCAGTACTTCGGGCCA		1	2.2316405719694787E-5	46	TCRBV12	TCRBV12	unresolved			TCRBV12-03,TCRBV12-04		TCRBD02-01*01	TCRBD02	TCRBD02-01	01				TCRBJ02-05*01	TCRBJ02	TCRBJ02-05	01				7	9	7	1	0	1	35	45	54	-1	62	1	Out	VDJ
ATGAGCTCCTTGGAGCTGGGGGACTCAGCCCTGTACTTCTGTGCCAGCAGCTCTACAGGACCAAATTCACCCCTCCACTTTGGGAAC	CASSSTGPNSPLHF	1	2.603580667297725E-5	42	TCRBV13-01*01	TCRBV13	TCRBV13-01	01				TCRBD01-01*01	TCRBD01	TCRBD01-01	01				TCRBJ01-06*01	TCRBJ01	TCRBJ01-06	01				4	2	3	4	4	7	39	52	54	59	63	1	In	VDJ
GAGATCCAGCGCACAGAGCAGGGGGACTCGGCCATGTATCTCTGTGCCAGCAGCTTGGCGTTAGATCAGCCCCAGCATTTTGGTGAT	CASSLALDQPQHF	1	3.5334309056183414E-5	39	TCRBV07-09	TCRBV07	TCRBV07-09				01,03			unresolved		TCRBD01,TCRBD02	TCRBD01-01,TCRBD02-01		TCRBJ01-05*01	TCRBJ01	TCRBJ01-05	01				3	0	9	0	5	5	42	-1	56	59	64	1	In	VDJ
TCCGCCAGCACCAACCAGACATCTATGTACCTCTGTGCCAGCAGTTTGTCGGTGAGCTCCTATAATTCACCCCTCCACTTTGGGAAC	CASSLSVSSYNSPLHF	1	3.161490810290095E-5	48	TCRBV28-01*01	TCRBV28	TCRBV28-01	01				TCRBD02-01	TCRBD02	TCRBD02-01				01,02	TCRBJ01-06*01	TCRBJ01	TCRBJ01-06	01				3	2	8	5	4	0	33	47	49	52	56	1	In	VDJ
CTGAGCTCTCTGGAGCTGGGGGACTCAGCTTTGTATTTCTGTGCCAGCAGCGTAGAGAGACAGAGCCTCGTCCTGACTTTCGGGGCC	CASSVERQSLVLTF	1	2.0456705243053553E-5	42	TCRBV09-01	TCRBV09	TCRBV09-01				01,02	TCRBD01-01*01	TCRBD01	TCRBD01-01	01				TCRBJ02-06*01	TCRBJ02	TCRBJ02-06	01				0	3	2	5	5	12	39	55	58	63	68	1	In	VDJ
ACTCTGAAGATCCAGCCCTCAGAACCCAGGGACTCAGCTGTGTACTTCTGTGCCAGCAGTACGCAAGAGACCCAGTACTTCGGGCCA	CASSTQETQYF	1	2.2316405719694787E-5	33	TCRBV12	TCRBV12	unresolved			TCRBV12-03,TCRBV12-04				unresolved		TCRBD01,TCRBD02	TCRBD01-01,TCRBD02-01		TCRBJ02-05*01	TCRBJ02	TCRBJ02-05	01				5	0	3	7	1	2	48	-1	60	62	63	1	In	VDJ
GACAGCAGCTTCTACATCTGCAGTGCTAGCGGGGTTCCAAAAGGGACAGGGGGTTATCACCTAAACAATGAGCAGTTCTTCGGGCCA	CSASGVPKGTGGYHLNNEQFF	1	2.4176106196336017E-5	63	TCRBV20	TCRBV20	unresolved			TCRBV20-01,TCRBV20-or09_02		TCRBD01-01*01	TCRBD01	TCRBD01-01	01				TCRBJ02-01*01	TCRBJ02	TCRBJ02-01	01				3	13	0	1	11	5	18	29	42	53	64	1	In	VDJ
TCTGCCATCCCCAACCAGACAGCTCTTTACTTCTGTGCCACCAGTGAAGCCAGTCCTTTATCTGGAAACACCATATATTTTGGAGAG	CATSEASPLSGNTIYF	1	3.347460857954218E-5	48	TCRBV24	TCRBV24	unresolved			TCRBV24-01,TCRBV24-or09_02				unresolved		TCRBD01,TCRBD02	TCRBD01-01,TCRBD02-01		TCRBJ01-03*01	TCRBJ01	TCRBJ01-03	01				4	3	4	5	7	1	33	47	50	53	60	1	In	VDJ
GAGTCGGCTGCTCCCTCCCAAACATCTGTGTACTTCTGTGCCAGCAGTCGCCCTTCTAGCGCCACAGATACGCAGTATTTTGGCCCA	CASSRPSSATDTQYF	2	6.694921715908436E-5	45	TCRBV06	TCRBV06	unresolved			TCRBV06-02,TCRBV06-03		TCRBD02-01	TCRBD02	TCRBD02-01				01,02	TCRBJ02-03*01	TCRBJ02	TCRBJ02-03	01				5	7	4	6	1	2	36	48	55	61	62	2	In	VDJ
AGTCCGCCAGCACCAACCAGACATCTATGTACCTCTGTGCCAGCAGTTTATGCCCGGACGGTCCAAGAGACCCAGTACTTCGGGCCA		1	2.7895507149618484E-5	46	TCRBV28-01*01	TCRBV28	TCRBV28-01	01						unresolved		TCRBD01,TCRBD02	TCRBD01-01,TCRBD02-01		TCRBJ02-05*01	TCRBJ02	TCRBJ02-05	01				0	3	1	7	3	1	35	52	55	59	62	1	Out	VDJ
AACGCCTTGGAGCTGGAGGACTCGGCCCTGTATCTCTGTGCCAGCAGGCTAATGTCTGGGGTCAATTCACCCCTCCACTTTGGGAAC	CASRLMSGVNSPLHF	1	3.5334309056183414E-5	45	TCRBV05-08*01	TCRBV05	TCRBV05-08	01						unresolved		TCRBD01,TCRBD02	TCRBD01-01,TCRBD02-01		TCRBJ01-06*01	TCRBJ01	TCRBJ01-06	01				5	10	6	2	2	7	36	47	57	61	63	1	In	VDJ
ATCCAGCCCTCAGAACCCAGGGACTCAGCTGTGTACTTCTGTGCCAGCAGTTTAAGGTCTGGGGCCAACGTCCTGACTTTCGGGGCC	CASSLRSGANVLTF	1	2.7895507149618484E-5	42	TCRBV12	TCRBV12	unresolved			TCRBV12-03,TCRBV12-04				unresolved		TCRBD01,TCRBD02	TCRBD01-01,TCRBD02-01		TCRBJ02-06*01	TCRBJ02	TCRBJ02-06	01				2	0	5	4	0	1	39	-1	54	-1	57	1	In	VDJ
ACAGAGCAGGGGGACTCGGCCATGTATCTCTGTGCCAGCAGCCCCATCGACAGGGGGCACACTAATGAAAAACTGTTTTTTGGCAGT	CASSPIDRGHTNEKLFF	1	4.4632811439389574E-5	51	TCRBV07-09	TCRBV07	TCRBV07-09				01,03	TCRBD01-01*01	TCRBD01	TCRBD01-01	01				TCRBJ01-04*01	TCRBJ01	TCRBJ01-04	01				5	6	2	0	2	2	30	42	48	58	60	1	In	VDJ
GGCAATCCTGTCCTCAGAACCGGGAGACACGGCACTGTATCTCTGCGCCAGCAGTCGAGGACTCACACTGAAGCTTTCTTTGGACAA		1	3.161490810290095E-5	38	TCRBV23-01*01	TCRBV23	TCRBV23-01	01				TCRBD02-01	TCRBD02	TCRBD02-01				01,02	TCRBJ01-01*01	TCRBJ01	TCRBJ01-01	01				4	2	1	10	1	3	43	56	58	63	64	1	Out	VDJ
GAATGTGAGCACCTTGGAGCTGGGGGACTCGGCCCTTTATCTTTGCGCCAGCAGCTAAGACAGGACTATGGCTACACCTTCGGTTCG		1	1.859700476641232E-5	38	TCRBV05-01*01	TCRBV05	TCRBV05-01	01				TCRBD01-01*01	TCRBD01	TCRBD01-01	01				TCRBJ01-02*01	TCRBJ01	TCRBJ01-02	01				3	2	2	4	0	3	43	56	58	-1	64	1	Out	VDJ
ACTGTGACATCGGCCCAAAAGAACCCGACAGCTTTCTATCTCTGTGCCAGTAGATCAGGCTCCGGGGCAGGCTACACCTTCGGTTCG	CASRSGSGAGYTF	1	3.5334309056183414E-5	39	TCRBV19-01	TCRBV19	TCRBV19-01				01,02			unresolved		TCRBD01,TCRBD02	TCRBD01-01,TCRBD02-01		TCRBJ01-02*01	TCRBJ01	TCRBJ01-02	01				6	10	7	0	1	8	42	53	63	68	69	1	In	VDJ
CTGATTCTGGAGTCCGCCAGCACCAACCAGACATCTATGTACCTCTGTGCCAGCAGTTTCGGCGGACAGCCCCAGCATTTTGGTGAT	CASSFGGQPQHF	1	3.161490810290095E-5	36	TCRBV28-01*01	TCRBV28	TCRBV28-01	01				TCRBD02-01	TCRBD02	TCRBD02-01				01,02	TCRBJ01-05*01	TCRBJ01	TCRBJ01-05	01				3	2	7	5	1	7	45	59	61	65	66	1	In	VDJ
ATTCTGGAGTCCGCCAGCACCAACCAGACATCTATGTACCTCTGTGCCAGCAGTTTCAACAGTAATCAGCCCCAGCATTTTGGTGAT	CASSFNSNQPQHF	1	3.161490810290095E-5	39	TCRBV28-01*01	TCRBV28	TCRBV28-01	01				TCRBD01-01*01	TCRBD01	TCRBD01-01	01				TCRBJ01-05*01	TCRBJ01	TCRBJ01-05	01				3	2	3	5	1	4	42	56	58	62	63	1	In	VDJ
AATTCCCTGGAGCTTGGTGACTCTGCTGTGTATTTCTGTGCCAGCACCCCAGGTAACAGGGGGCACCACGAGCAGTACTTCGGGCCG	CASTPGNRGHHEQYF	1	2.9755207626259714E-5	45	TCRBV03	TCRBV03	unresolved			TCRBV03-01,TCRBV03-02		TCRBD01-01*01	TCRBD01	TCRBD01-01	01				TCRBJ02-07*01	TCRBJ02	TCRBJ02-07	01				7	9	3	0	3	5	36	46	55	64	67	1	In	VDJ
CAGCAGGTAGTGCGAGGAGATTCGGCAGCTTATTTCTGTGCCAGCTCACCTACTAGCGGGGGGGTCTACGAGCAGTACTTCGGGCCG	CASSPTSGGVYEQYF	1	2.7895507149618484E-5	45	TCRBV18-01*01	TCRBV18	TCRBV18-01	01				TCRBD02-01*01	TCRBD02	TCRBD02-01	01				TCRBJ02-07*01	TCRBJ02	TCRBJ02-07	01				3	1	3	0	1	3	36	50	51	64	65	1	In	VDJ
CTCACTCTGGAGTCCGCTACCAGCTCCCAGACATCTGTGTACTTCTGTGCCATCGGCCCGGAGGGGAGCGGAGCTTTCTTTGGACAA	CAIGPEGSGAFF	1	4.091341048610711E-5	36	TCRBV10-03*01	TCRBV10	TCRBV10-03	01				TCRBD02-01*02	TCRBD02	TCRBD02-01	02				TCRBJ01-01*01	TCRBJ01	TCRBJ01-01	01				8	5	10	0	6	10	45	54	59	65	71	1	In	VDJ
CTGATTCTGGAGTCCGCCAGCACCAACCAGACATCTATGTACCTCTGTGCCAGCAGCTCGAACAATCAGCCCCAGCATTTTGGTGAT	CASSSNNQPQHF	1	3.161490810290095E-5	36	TCRBV28-01*01	TCRBV28	TCRBV28-01	01						unresolved		TCRBD01,TCRBD02	TCRBD01-01,TCRBD02-01		TCRBJ01-05*01	TCRBJ01	TCRBJ01-05	01				6	3	2	8	1	3	45	56	59	61	62	1	In	VDJ
GACATCCGCTCACCAGGCCTGGGGGACGCAGCCATGTACCTGTGTGCCACCAGCAGAAACGGACTCGTTGAGCAGTTCTTCGGGCCA	CATSRNGLVEQFF	1	2.4176106196336017E-5	39	TCRBV15-01*01	TCRBV15	TCRBV15-01	01				TCRBD02-01	TCRBD02	TCRBD02-01				01,02	TCRBJ02-01*01	TCRBJ02	TCRBJ02-01	01				2	3	1	10	3	9	42	57	60	65	68	1	In	VDJ
TCACCAGGCCTGGGGGACGCAGCCATGTACCTGTGTGCCACCAGCTCGTTAGCGGGGGGGGGACAAGAGACCCAGTACTTCGGGCCA	CATSSLAGGGQETQYF	1	2.0456705243053553E-5	48	TCRBV15-01*01	TCRBV15	TCRBV15-01	01				TCRBD02-01*01	TCRBD02	TCRBD02-01	01				TCRBJ02-05*01	TCRBJ02	TCRBJ02-05	01				5	4	5	0	3	2	33	45	49	60	63	1	In	VDJ
ACCAGTGCCCATCCTGAAGACAGCAGCTTCTACATCTGCAGTGCTAGAGTGACAGGAAGGCTCAATCAGCCCCAGCATTTTGGTGAT	CSARVTGRLNQPQHF	1	2.0456705243053553E-5	45	TCRBV20	TCRBV20	unresolved			TCRBV20-01,TCRBV20-or09_02		TCRBD01-01*01	TCRBD01	TCRBD01-01	01				TCRBJ01-05*01	TCRBJ01	TCRBJ01-05	01				1	1	2	4	6	3	36	49	50	56	62	1	In	VDJ
ACCAGTGCCCATCCTGAAGACAGCAGCTTCTACATCTGCAGTGCTAGAGATAGGGAGCGGAGCACAGATACGCAGTATTTTGGCCCA	CSARDRERSTDTQYF	1	2.2316405719694787E-5	45	TCRBV20	TCRBV20	unresolved			TCRBV20-01,TCRBV20-or09_02		TCRBD02-01	TCRBD02	TCRBD02-01				01,02	TCRBJ02-03*01	TCRBJ02	TCRBJ02-03	01				0	5	6	5	0	0	36	50	55	-1	60	1	In	VDJ
GTGACCAGTGCCCATCCTGAAGACAGCAGCTTCTACATCTGCAGTGCATACGTAGGGTTAGGGTACAATGAGCAGTTCTTCGGGCCA	CSAYVGLGYNEQFF	1	2.4176106196336017E-5	42	TCRBV20	TCRBV20	unresolved			TCRBV20-01,TCRBV20-or09_02				unresolved		TCRBD01,TCRBD02	TCRBD01-01,TCRBD02-01		TCRBJ02-01*01	TCRBJ02	TCRBJ02-01	01				6	6	5	3	6	4	39	47	53	57	63	1	In	VDJ
GAGATCCAGCGCACAGAGCAGGGGGACTCGGCCATGTATCTCTGTGCCAGCAGCTTAGTTTTGGGGACTGAAGCTTTCTTTGGACAA	CASSLVLGTEAFF	1	3.719400953282464E-5	39	TCRBV07-09	TCRBV07	TCRBV07-09				01,03			unresolved		TCRBD01,TCRBD02	TCRBD01-01,TCRBD02-01		TCRBJ01-01*01	TCRBJ01	TCRBJ01-01	01				1	4	6	2	0	5	42	58	62	-1	66	1	In	VDJ
GAGTCCGCCAGCACCAACCAGACATCTATGTACCTCTGTGCCAGCAGTACCCGGACAGAGAGCTCCTACGAGCAGTACTTCGGGCCG	CASSTRTESSYEQYF	1	3.161490810290095E-5	45	TCRBV28-01*01	TCRBV28	TCRBV28-01	01				TCRBD01-01*01	TCRBD01	TCRBD01-01	01				TCRBJ02-07*01	TCRBJ02	TCRBJ02-07	01				5	4	1	5	4	0	36	48	52	58	62	1	In	VDJ
TCCGCCAGCACCAACCAGACATCTATGTACCTCTGTGCCAGCAGTTTTCTCTCGACAGGGGCTAACACTGAAGCTTTCTTTGGACAA	CASSFLSTGANTEAFF	1	3.5334309056183414E-5	48	TCRBV28-01*01	TCRBV28	TCRBV28-01	01				TCRBD01-01*01	TCRBD01	TCRBD01-01	01				TCRBJ01-01*01	TCRBJ01	TCRBJ01-01	01				3	6	2	2	2	2	33	47	53	61	63	1	In	VDJ
GTGACATCGGCCCAAAAGAACCCGACAGCTTTCTATCTCTGTGCCAGTAGTATAGGAGGGGGCGACGGGGAGCTGTTTTTTGGAGAA	CASSIGGGDGELFF	1	4.4632811439389574E-5	42	TCRBV19-01	TCRBV19	TCRBV19-01				01,02	TCRBD01-01*01	TCRBD01	TCRBD01-01	01				TCRBJ02-02*01	TCRBJ02	TCRBJ02-02	01				1	1	5	0	2	7	39	55	56	63	65	1	In	VDJ
AATGTGAGCACCTTGGAGCTGGGGGACTCGGCCCTTTATCTTTGCGCCAGCTATCGACAGTCTAGGGAGACCCAGTACTTCGGGCCA	CASYRQSRETQYF	1	1.859700476641232E-5	39	TCRBV05-01*01	TCRBV05	TCRBV05-01	01				TCRBD01-01*01	TCRBD01	TCRBD01-01	01				TCRBJ02-05*01	TCRBJ02	TCRBJ02-05	01				7	4	2	5	6	5	42	51	55	60	66	1	In	VDJ
GACTTGGGCCTATATTTCTGTGCCAGCAGCTCCCCGTATAGTGTGTTCCTCTCTGAGCTTTTGAATGAAAAACTGTTTTTTGGCAGT	CASSSPYSVFLSELLNEKLFF	1	4.8352212392672034E-5	63	TCRBV12-01*01	TCRBV12	TCRBV12-01	01				TCRBD02-01	TCRBD02	TCRBD02-01				01,02	TCRBJ01-04*01	TCRBJ01	TCRBJ01-04	01				4	7	5	8	22	5	18	31	38	41	63	1	In	VDJ
GCCCTGCAGCCAGAAGACTCAGCCCTGTATCTCTGCGCCAGCAGCCAAGATCGGCTAGCGAGCACAGATACGCAGTATTTTGGCCCA	CASSQDRLASTDTQYF	1	2.2316405719694787E-5	48	TCRBV04-01*01	TCRBV04	TCRBV04-01	01				TCRBD02-01	TCRBD02	TCRBD02-01				01,02	TCRBJ02-03*01	TCRBJ02	TCRBJ02-03	01				0	4	4	6	0	0	33	50	54	-1	60	1	In	VDJ
GCCCATCCTGAAGACAGCAGCTTCTACATCTGCAGTGCTAGAGGGGGACCGAGATCATCAGTCACCAATGAGCAGTTCTTCGGGCCA	CSARGGPRSSVTNEQFF	1	2.4176106196336017E-5	51	TCRBV20	TCRBV20	unresolved			TCRBV20-01,TCRBV20-or09_02				unresolved		TCRBD01,TCRBD02	TCRBD01-01,TCRBD02-01		TCRBJ02-01*01	TCRBJ02	TCRBJ02-01	01				1	1	0	7	16	6	30	43	44	49	65	1	In	VDJ
CAGGTAGTGCGAGGAGATTCGGCAGCTTATTTCTGTGCCAGCTCAGGCCCTAATGGGTTGGGTAATTCACCCCTCCACTTTGGGAAC	CASSGPNGLGNSPLHF	1	2.7895507149618484E-5	48	TCRBV18-01*01	TCRBV18	TCRBV18-01	01						unresolved		TCRBD01,TCRBD02	TCRBD01-01,TCRBD02-01		TCRBJ01-06*01	TCRBJ01	TCRBJ01-06	01				5	9	0	9	5	6	33	45	54	57	62	1	In	VDJ
CAGCAGGTAGTGCGAGGAGATTCGGCAGCTTATTTCTGTGCCAGCTCAAGACGGGGGGGGAGCTCCTACGAGCAGTACTTCGGGCCG	CASSRRGGSSYEQYF	1	2.7895507149618484E-5	45	TCRBV18-01*01	TCRBV18	TCRBV18-01	01				TCRBD02-01*01	TCRBD02	TCRBD02-01	01				TCRBJ02-07*01	TCRBJ02	TCRBJ02-07	01				5	3	8	0	3	0	36	48	51	59	62	1	In	VDJ
TCCCTGGAGCTTGGTGACTCTGCTGTGTATTTCTGTGCCAGCAGCCAAGGCCGGGGGGGCCGCTTAAATGAGCAGTTCTTCGGGCCA	CASSQGRGGRLNEQFF	1	3.5334309056183414E-5	48	TCRBV03	TCRBV03	unresolved			TCRBV03-01,TCRBV03-02		TCRBD02-01*01	TCRBD02	TCRBD02-01	01				TCRBJ02-01*01	TCRBJ02	TCRBJ02-01	01				1	2	8	0	7	7	33	49	51	59	66	1	In	VDJ
CCAGCGCACAGAGCAGGGGGACTCGGCCATGTATCTCTGTGCCAGCAGCTTAGCGGAAATAGCAATCAGCCCCAGCATTTTGGTGAT		1	3.5334309056183414E-5	44	TCRBV07-09	TCRBV07	TCRBV07-09				01,03			unresolved		TCRBD01,TCRBD02	TCRBD01-01,TCRBD02-01		TCRBJ01-05*01	TCRBJ01	TCRBJ01-05	01				0	0	1	8	2	0	37	-1	54	57	59	1	Out	VDJ
ATCCGGTCCACAAAGCTGGAGGACTCAGCCATGTACTTCTGTGCCAGCGACAGATTCCAATCTGGAAACACCATATATTTTGGAGAG	CASDRFQSGNTIYF	1	3.9053710009465874E-5	42	TCRBV02-01*01	TCRBV02	TCRBV02-01	01				TCRBD01-01*01	TCRBD01	TCRBD01-01	01				TCRBJ01-03*01	TCRBJ01	TCRBJ01-03	01				8	0	2	5	7	1	39	-1	48	53	60	1	In	VDJ
TTGGAGTCGGCTGCTCCCTCCCAAACATCTGTGTACTTCTGTGCCAGCAAACCCTCAGGGGGCGGTGAAAAACTGTTTTTTGGCAGT	CASKPSGGGEKLFF	3	1.2831933288824502E-4	42	TCRBV06	TCRBV06	unresolved			TCRBV06-02,TCRBV06-03		TCRBD01-01*01	TCRBD01	TCRBD01-01	01				TCRBJ01-04*01	TCRBJ01	TCRBJ01-04	01				7	6	4	0	2	7	39	49	55	63	65	3	In	VDJ
TGAACGCCTTGGAGCTGGACGACTCGGCCCTGTATCTCTGTGCCAGCAGCCCCATTGAGGGGATCCCACGAGCAGTACTTCGGGCCG		1	2.4176106196336017E-5	43	TCRBV05-04*01	TCRBV05	TCRBV05-04	01						unresolved		TCRBD01,TCRBD02	TCRBD01-01,TCRBD02-01		TCRBJ02-07*01	TCRBJ02	TCRBJ02-07	01				4	7	5	2	5	5	38	50	57	62	67	1	Out	VDJ
CTGATTCTGGAGTCCGCCAGCACCAACCAGACATCTATGTACCTCTGTGCCAGCAGTTCGGAAGGACATATTCAGTACTTCGGCGCC	CASSSEGHIQYF	1	3.719400953282464E-5	36	TCRBV28-01*01	TCRBV28	TCRBV28-01	01				TCRBD01-01*01	TCRBD01	TCRBD01-01	01				TCRBJ02-04*01	TCRBJ02	TCRBJ02-04	01				4	5	1	6	1	10	45	58	63	68	69	1	In	VDJ
ACGATCCAGCGCACAGAGCAGCGGGACTCGGCCATGTATCGCTGTGCCAGCAGCTTAGGGCTGAACACTGAAGCTTTCTTTGGACAA	CASSLGLNTEAFF	1	2.7895507149618484E-5	39	TCRBV07-06*01	TCRBV07	TCRBV07-06	01				TCRBD01-01*01	TCRBD01	TCRBD01-01	01				TCRBJ01-01*01	TCRBJ01	TCRBJ01-01	01				1	0	9	0	0	0	42	-1	58	-1	61	1	In	VDJ
CGCACACAGCAGGAGGACTCGGCCGTGTATCTCTGTGCCAGCAGCTTAGCCAGGGGTGGCAGTAGCGGTGGCTACACCTTCGGTTCG	CASSLARGGSSGGYTF	1	2.9755207626259714E-5	48	TCRBV07-02*01	TCRBV07	TCRBV07-02	01						unresolved		TCRBD01,TCRBD02	TCRBD01-01,TCRBD02-01		TCRBJ01-02*01	TCRBJ01	TCRBJ01-02	01				0	0	4	2	12	7	33	-1	50	56	68	1	In	VDJ
ATCCAGCCCTCAGAACCCAGGGACTCAGCTGTGTACTTCTGTGCCAGCCGGGAGCCGAGCTCTGGAAACACCATATATTTTGGAGAG	CASREPSSGNTIYF	1	3.719400953282464E-5	42	TCRBV12	TCRBV12	unresolved			TCRBV12-03,TCRBV12-04		TCRBD02-01*02	TCRBD02	TCRBD02-01	02				TCRBJ01-03*01	TCRBJ01	TCRBJ01-03	01				8	0	8	2	5	0	39	-1	48	54	59	1	In	VDJ
GTGAACGCCTTGTTGCTGGGGGACTCGGCCCTCTATCTCTGTGCCAGCAGGCGGACAGGGGCCAACAATGAGCAGTTCTTCGGGCCA	CASRRTGANNEQFF	1	2.7895507149618484E-5	42	TCRBV05-06*01	TCRBV05	TCRBV05-06	01				TCRBD01-01*01	TCRBD01	TCRBD01-01	01				TCRBJ02-01*01	TCRBJ02	TCRBJ02-01	01				5	2	1	2	3	5	39	50	52	61	64	1	In	VDJ
ATCCAGCAGGTAGTGCGAGGAGATTCGGCAGCTTATTTCTGTGCCAGCTCACCACAGGAGGAGAACACTGAAGCTTTCTTTGGACAA	CASSPQEENTEAFF	1	2.9755207626259714E-5	42	TCRBV18-01*01	TCRBV18	TCRBV18-01	01				TCRBD02-01*02	TCRBD02	TCRBD02-01	02				TCRBJ01-01*01	TCRBJ01	TCRBJ01-01	01				1	1	10	1	1	1	39	55	56	61	62	1	In	VDJ
TGAATGTGAGTGCCTTGGAGCTGGGGGACTCGGCCCTGTATCTCTGTGCCAGAAGCTCCCCTGACAGGCGAGCAGTACTTCGGGCCG		1	2.9755207626259714E-5	37	TCRBV05-03	TCRBV05	TCRBV05-03				01,02	TCRBD01-01*01	TCRBD01	TCRBD01-01	01				TCRBJ02-07*01	TCRBJ02	TCRBJ02-07	01				3	5	2	4	0	6	44	57	62	-1	68	1	Out	VDJ
GCGCACAGAGCAGGGGGACTCAGCCGCGTATCTCCGTGCCAGCAGCTTAAAACAGGGTTGAACACCGGGGAGCTGTTTTTTGGAGAA		2	4.277311096274834E-5	47	TCRBV07-03*03	TCRBV07	TCRBV07-03	03				TCRBD01-01*01	TCRBD01	TCRBD01-01	01				TCRBJ02-02*01	TCRBJ02	TCRBJ02-02	01				1	1	3	3	2	1	34	50	51	57	59	2	Out	VDJ
CGCACAGAGCAGGGGGACTCGGCCATGTATCTCTGTGCCAGCAGCCCAGGGGGTTGGGGCGCGGATTCACCCCTCCACTTTGGGAAC	CASSPGGWGADSPLHF	1	3.347460857954218E-5	48	TCRBV07-09	TCRBV07	TCRBV07-09				01,03	TCRBD01-01*01	TCRBD01	TCRBD01-01	01				TCRBJ01-06*01	TCRBJ01	TCRBJ01-06	01				5	1	4	1	11	8	33	45	46	53	64	1	In	VDJ
ACGATCCAGCGCACAGAGCAGCGGGACTCGGCCATGTATCGCTGTGCCAGCAGCTTAGGGGGGGTGGATGAGCAGTTCTTCGGGCCA	CASSLGGVDEQFF	1	2.9755207626259714E-5	39	TCRBV07-06*01	TCRBV07	TCRBV07-06	01				TCRBD02-01*01	TCRBD02	TCRBD02-01	01				TCRBJ02-01*01	TCRBJ02	TCRBJ02-01	01				1	0	9	1	3	8	42	-1	58	64	67	1	In	VDJ
GACCTTGTCCACTCTGACAGTGACCAGTGCCCATCCTGAAGACAGCAGCTTCCGGGAACCGGCAATCAGCCCCAGCATTTTGGTGAT		1	1.4877603813129857E-5	23	TCRBV20-01*01	TCRBV20	TCRBV20-01	01				TCRBD02-01*02	TCRBD02	TCRBD02-01	02				TCRBJ01-05*01	TCRBJ01	TCRBJ01-05	01				20	0	8	3	4	2	58	-1	52	57	61	1	Out	VDJ
ATCCTGAAGACAGCAGCTTCTACATCTGCAGTGCTAGTAATGACTAGCGGGAACCGTTCGGGCACAGATACGCAGTATTTTGGCCCA		1	2.2316405719694787E-5	55	TCRBV20	TCRBV20	unresolved			TCRBV20-01,TCRBV20-or09_02		TCRBD02-01*02	TCRBD02	TCRBD02-01	02				TCRBJ02-03*01	TCRBJ02	TCRBJ02-03	01				3	4	2	3	9	1	26	37	41	52	61	1	Out	VDJ
CGGTCCACAAAGCTGGAGGACTCAGCCATGTACTTCTGTGCCAGCAGTGGCCTAGCGGGTAGCTCCTACGAGCAGTACTTCGGGCCG	CASSGLAGSSYEQYF	1	2.7895507149618484E-5	45	TCRBV02-01*01	TCRBV02	TCRBV02-01	01				TCRBD02-01	TCRBD02	TCRBD02-01				01,02	TCRBJ02-07*01	TCRBJ02	TCRBJ02-07	01				4	2	4	4	3	0	36	49	51	59	62	1	In	VDJ
AGCACCTTGGAGCTGGGGGACTCGGCCCTTTATCTTTGCGCCAGCAGCTTTGAGGGTTTGACCTACAATGAGCAGTTCTTCGGGCCA	CASSFEGLTYNEQFF	1	2.2316405719694787E-5	45	TCRBV05-01*01	TCRBV05	TCRBV05-01	01				TCRBD02-01*02	TCRBD02	TCRBD02-01	02				TCRBJ02-01*01	TCRBJ02	TCRBJ02-01	01				2	1	11	0	5	2	36	50	51	56	61	1	In	VDJ
GCTCCCTCCCAAACATCTGTGTACTTCTGTGCCAGCAGTTGGACTAGCGGGGGGGCTGAAGACACAGATACGCAGTATTTTGGCCCA	CASSWTSGGAEDTDTQYF	1	2.9755207626259714E-5	54	TCRBV06	TCRBV06	unresolved			TCRBV06-02,TCRBV06-03		TCRBD02-01*01	TCRBD02	TCRBD02-01	01				TCRBJ02-03*01	TCRBJ02	TCRBJ02-03	01				4	0	1	0	7	2	27	-1	40	55	62	1	In	VDJ
ATCCAGTCCACGGAGTCAGGGGACACAGCACTGTATTTCTGTGCCAGCAGCAAACGACAGACCAATCAGCCCCAGCATTTTGGTGAT	CASSKRQTNQPQHF	1	4.4632811439389574E-5	42	TCRBV21-01*01	TCRBV21	TCRBV21-01	01				TCRBD01-01*01	TCRBD01	TCRBD01-01	01				TCRBJ01-05*01	TCRBJ01	TCRBJ01-05	01				2	1	2	5	2	3	39	54	55	60	62	1	In	VDJ
GCCAGCACCAACCAGACATCTATGTACCTCTGTGCCAGCAGTTTCCGACTAGGACAGGGGGCCGATCAGCCCCAGCATTTTGGTGAT	CASSFRLGQGADQPQHF	1	3.161490810290095E-5	51	TCRBV28-01*01	TCRBV28	TCRBV28-01	01				TCRBD01-01*01	TCRBD01	TCRBD01-01	01				TCRBJ01-05*01	TCRBJ01	TCRBJ01-05	01				3	7	1	0	2	5	30	44	51	62	64	1	In	VDJ
GAGTCGGCTGCTCCCTCCCAGACATCTGTGTACTTCTGTGCCAGCAGTGAAAGGACAGGGGGGGATCAGCCCCAGCATTTTGGTGAT	CASSERTGGDQPQHF	1	2.603580667297725E-5	45	TCRBV06-01*01	TCRBV06	TCRBV06-01	01				TCRBD01-01*01	TCRBD01	TCRBD01-01	01				TCRBJ01-05*01	TCRBJ01	TCRBJ01-05	01				2	1	1	1	2	5	36	51	52	62	64	1	In	VDJ
ACATCGGCCCAAAAGAACCCGACAGCTTTCTATCTCTGTGCCAGTAGTATAGCACCGGGGGCAAATTACGAGCAGTACTTCGGGCCG	CASSIAPGANYEQYF	1	3.719400953282464E-5	45	TCRBV19-01	TCRBV19	TCRBV19-01				01,02			unresolved		TCRBD01,TCRBD02	TCRBD01-01,TCRBD02-01		TCRBJ02-07*01	TCRBJ02	TCRBJ02-07	01				1	4	6	0	4	4	36	52	56	62	66	1	In	VDJ
GTGCAGCCTGCAGAACTGGAGGATTCTGGAGTTTATTTCTGTGCCAGCAGCCCTGACAGGTTCCCCTACGAGCAGTACTTCGGGCCG	CASSPDRFPYEQYF	1	3.347460857954218E-5	42	TCRBV14-01*01	TCRBV14	TCRBV14-01	01				TCRBD01-01*01	TCRBD01	TCRBD01-01	01				TCRBJ02-07*01	TCRBJ02	TCRBJ02-07	01				4	2	2	4	4	2	39	52	54	60	64	1	In	VDJ
CAGCCAGAAGACTCAGCCCTGTATCTCTGCGCCAGCAGTCAAGAGTTTTTACCGGGACAGGGGTGGGGTGAGCAGTTCTTCGGGCCA	CASSQEFLPGQGWGEQFF	1	2.4176106196336017E-5	54	TCRBV04-01*01	TCRBV04	TCRBV04-01	01				TCRBD01-01*01	TCRBD01	TCRBD01-01	01				TCRBJ02-01*01	TCRBJ02	TCRBJ02-01	01				0	9	0	2	5	9	27	44	53	63	68	1	In	VDJ
CTGGAGTCGCCCAGCCCCAACCAGACCTCTCTGTACTTCTGTGCCAGCAGTTTTGACAGGGGTATGGATGGCTACACCTTCGGTTCG	CASSFDRGMDGYTF	1	2.7895507149618484E-5	42	TCRBV27-01*01	TCRBV27	TCRBV27-01	01				TCRBD01-01*01	TCRBD01	TCRBD01-01	01				TCRBJ01-02*01	TCRBJ01	TCRBJ01-02	01				3	1	2	2	5	6	39	53	54	62	67	1	In	VDJ
GTAGTGCGAGGAGATTCGGCAGCTTATTTCTGTGCCAGCTCACCACCGCGTATTGGGACAGGGGCTGACGAGCAGTACTTCGGGCCG	CASSPPRIGTGADEQYF	1	2.7895507149618484E-5	51	TCRBV18-01*01	TCRBV18	TCRBV18-01	01				TCRBD01-01*01	TCRBD01	TCRBD01-01	01				TCRBJ02-07*01	TCRBJ02	TCRBJ02-07	01				0	7	0	2	3	5	30	47	54	64	67	1	In	VDJ
TCTAAGAAGCTCCTTCTCAGTGACTCTGGCTTCTATCTCTGTGCCTGGAGTGTTTGGGGGAGCGATGAAAAACTGTTTTTTGGCAGT	CAWSVWGSDEKLFF	1	1.3017903336488625E-5	42	TCRBV30-01*01	TCRBV30	TCRBV30-01	01						unresolved		TCRBD01,TCRBD02	TCRBD01-01,TCRBD02-01		TCRBJ01-04*01	TCRBJ01	TCRBJ01-04	01				0	2	6	1	4	6	39	53	55	60	64	1	In	VDJ
ACTCTGGAGTCCGCTACCAGCTCCCAGACATCTGTGTACTTCTGTGCCATCACCCAGGGAGAGAACACTGAAGCTTTCTTTGGACAA	CAITQGENTEAFF	1	4.091341048610711E-5	39	TCRBV10-03*01	TCRBV10	TCRBV10-03	01						unresolved		TCRBD01,TCRBD02	TCRBD01-01,TCRBD02-01		TCRBJ01-01*01	TCRBJ01	TCRBJ01-01	01				7	2	4	3	3	1	42	52	54	59	62	1	In	VDJ
CAGCGCACACAGCAGGAGGACTCGGCCGTGTATCTCTGTGCCAGCAGCTTTAAGCGGATGAGCAATCAGCCCCAGCATTTTGGTGAT	CASSFKRMSNQPQHF	1	3.161490810290095E-5	45	TCRBV07-02*01	TCRBV07	TCRBV07-02	01				TCRBD02-01	TCRBD02	TCRBD02-01				01,02	TCRBJ01-05*01	TCRBJ01	TCRBJ01-05	01				3	2	6	5	3	1	36	50	52	57	60	1	In	VDJ
AGCTCTCTGGAGCTGGGGGACTCAGCTTTGTATTTCTGTGCCAGCAGCGCCTCCCCGGGTCTCTACAATGAGCAGTTCTTCGGGCCA	CASSASPGLYNEQFF	1	2.2316405719694787E-5	45	TCRBV09-01	TCRBV09	TCRBV09-01				01,02	TCRBD02-01	TCRBD02	TCRBD02-01				01,02	TCRBJ02-01*01	TCRBJ02	TCRBJ02-01	01				3	6	8	4	3	3	36	49	55	59	62	1	In	VDJ
ACTGTGACATCGGCCCAAAAGAACCCGACAGCTTTCTATCTCTGTGCCAGTAAGGTTGTCCCCAACACTGAAGCTTTCTTTGGACAA	CASKVVPNTEAFF	1	3.9053710009465874E-5	39	TCRBV19-01	TCRBV19	TCRBV19-01				01,02			unresolved		TCRBD01,TCRBD02	TCRBD01-01,TCRBD02-01		TCRBJ01-01*01	TCRBJ01	TCRBJ01-01	01				7	0	5	4	8	2	42	-1	52	55	63	1	In	VDJ
ATCCAGCCCTCAGAACCCAGGGACTCAGCTGTGTACTTCTGTGCCAGCAGTTCTAGCGGGGGATACAATGAGCAGTTCTTCGGGCCA	CASSSSGGYNEQFF	1	2.9755207626259714E-5	42	TCRBV12	TCRBV12	unresolved			TCRBV12-03,TCRBV12-04		TCRBD02-01*01	TCRBD02	TCRBD02-01	01				TCRBJ02-01*01	TCRBJ02	TCRBJ02-01	01				4	0	4	2	1	4	39	-1	52	62	63	1	In	VDJ
CCGCTACCAGCTCCCAGACATCTGTGTACTTCTGTGCCATCACTATGCGGGGAGTAATCTAGCACAGATACGCAGTATTTTGGCCCA		1	4.091341048610711E-5	49	TCRBV10-03*01	TCRBV10	TCRBV10-03	01				TCRBD02-01*01	TCRBD02	TCRBD02-01	01				TCRBJ02-03*01	TCRBJ02	TCRBJ02-03	01				7	4	7	3	8	0	32	42	46	52	60	1	Out	VDJ
GTGCAGCCTGCAGAACTGGAGGATTCTGGAGTTTATTTCTGTGCCAGCAGCCAAGAACTCTCCTACAATGAGCAGTTCTTCGGGCCA	CASSQELSYNEQFF	1	3.719400953282464E-5	42	TCRBV14-01*01	TCRBV14	TCRBV14-01	01				TCRBD02-01	TCRBD02	TCRBD02-01				01,02	TCRBJ02-01*01	TCRBJ02	TCRBJ02-01	01				0	0	3	10	0	0	39	-1	56	-1	59	1	In	VDJ
AGGCTGGAGTCGGCTGCTCCCTCCCAGACATCTGTGTACTTCTGTGCCAGCAGTGAAGCGGGAGCAGGTGAAGCTTTCTTTGGACAA	CASSEAGAGEAFF	1	2.7895507149618484E-5	39	TCRBV06-01*01	TCRBV06	TCRBV06-01	01				TCRBD02-01*02	TCRBD02	TCRBD02-01	02				TCRBJ01-01*01	TCRBJ01	TCRBJ01-01	01				0	0	9	2	4	7	42	-1	59	64	68	1	In	VDJ
GCCTTGTTGCTGGGGGACTCGGCCCTCTATCTCTGTGCCAGCAGCCGAAAGGTAAGGGCCGCCTACAATGAGCAGTTCTTCGGGCCA	CASSRKVRAAYNEQFF	1	2.7895507149618484E-5	48	TCRBV05-06*01	TCRBV05	TCRBV05-06	01						unresolved		TCRBD01,TCRBD02	TCRBD01-01,TCRBD02-01		TCRBJ02-01*01	TCRBJ02	TCRBJ02-01	01				4	9	5	3	3	2	33	45	54	58	61	1	In	VDJ
AAGACTCAGCCCTGTATCTCTGCGCCAGCAGCCAAGAAGAAGTCCCGGGACTAGCGGAATAGCACAGATACGCAGTATTTTGGCCCA		1	2.2316405719694787E-5	61	TCRBV04-01*01	TCRBV04	TCRBV04-01	01				TCRBD02-01	TCRBD02	TCRBD02-01				01,02	TCRBJ02-03*01	TCRBJ02	TCRBJ02-03	01				0	9	0	5	3	0	20	37	46	57	60	1	Out	VDJ
AGGCTGGAGTCGGCTGCTCCCTCCCAGACATCTGTGTACTTCTGTGCCAGCAGTTCAACAACAGGGGGAGGTCTGTTTTTTGGCAGT	CASSSTTGGGLFF	1	3.347460857954218E-5	39	TCRBV06-01*01	TCRBV06	TCRBV06-01	01				TCRBD01-01*01	TCRBD01	TCRBD01-01	01				TCRBJ01-04*01	TCRBJ01	TCRBJ01-04	01				5	6	3	1	4	14	42	54	60	68	72	1	In	VDJ
CAGCCTGCAGAACTGGAGGATTCTGGAGTTTATTTCTGTGCCAGCAGCCAACCGGGACAGGCCTTATACGAGCAGTACTTCGGGCCG	CASSQPGQALYEQYF	1	3.347460857954218E-5	45	TCRBV14-01*01	TCRBV14	TCRBV14-01	01				TCRBD01-01*01	TCRBD01	TCRBD01-01	01				TCRBJ02-07*01	TCRBJ02	TCRBJ02-07	01				2	2	0	4	5	4	36	51	53	61	66	1	In	VDJ
CACATCAATTCCCTGGAGCTTGGTGACTCTGCTGTGTATTTCTGTGCCAGCGCAGTGTACTCTGGAAACACCATATATTTTGGAGAG	CASAVYSGNTIYF	1	4.4632811439389574E-5	39	TCRBV03	TCRBV03	unresolved			TCRBV03-01,TCRBV03-02		TCRBD01-01*01	TCRBD01	TCRBD01-01	01				TCRBJ01-03*01	TCRBJ01	TCRBJ01-03	01				8	1	4	5	4	0	42	51	52	55	59	1	In	VDJ
GCTCCCTCCCAGACATCTGTGTACTTCTGTGCCAGCAGTTACACTTTCTTGGACAACGGGAGGACAGATACGCAGTATTTTGGCCCA	CASSYTFLDNGRTDTQYF	1	2.7895507149618484E-5	54	TCRBV06	TCRBV06	unresolved			TCRBV06-05,TCRBV06-06		TCRBD02-01*02	TCRBD02	TCRBD02-01	02				TCRBJ02-03*01	TCRBJ02	TCRBJ02-03	01				2	14	8	1	0	3	27	42	56	-1	63	1	In	VDJ
GAGTCGCCCAGCCCCAACCAGACCTCTCTGTACTTCTGTGCCAGCAGTTTAAGGGGAGCAACTAATGAAAAACTGTTTTTTGGCAGT	CASSLRGATNEKLFF	1	3.719400953282464E-5	45	TCRBV27-01*01	TCRBV27	TCRBV27-01	01						unresolved		TCRBD01,TCRBD02	TCRBD01-01,TCRBD02-01		TCRBJ01-04*01	TCRBJ01	TCRBJ01-04	01				2	0	5	2	2	0	36	-1	51	56	58	1	In	VDJ
TGGAGTCCGCCAGCACCAACCAGACATCTATGTACCTCTGTGCCAGCAGCCCCGGGACAGGGGAAGAACGAGCAGTACTTCGGGCCG		1	3.161490810290095E-5	43	TCRBV28-01*01	TCRBV28	TCRBV28-01	01				TCRBD01-01*01	TCRBD01	TCRBD01-01	01				TCRBJ02-07*01	TCRBJ02	TCRBJ02-07	01				6	4	0	2	4	5	38	49	53	63	67	1	Out	VDJ
ACGATCCAGCGCACACAGCAGGAGGACTCGGCCGTGTATCTCTGTGCCAGCAGCTTTGGGAGGAACACTGAAGCTTTCTTTGGACAA	CASSFGRNTEAFF	1	3.347460857954218E-5	39	TCRBV07-02*01	TCRBV07	TCRBV07-02	01				TCRBD02-01*02	TCRBD02	TCRBD02-01	02				TCRBJ01-01*01	TCRBJ01	TCRBJ01-01	01				3	1	9	2	0	1	42	56	57	-1	62	1	In	VDJ
CAGGGGGACTCGGCCATGTATCTCTGTGCCAGCAGCTCCTCGGGACTAGCGGGACCTGCGCCCCACTACGAGCAGTACTTCGGGCCG	CASSSSGLAGPAPHYEQYF	1	3.347460857954218E-5	57	TCRBV07-09	TCRBV07	TCRBV07-09				01,03	TCRBD02-01*02	TCRBD02	TCRBD02-01	02				TCRBJ02-07*01	TCRBJ02	TCRBJ02-07	01				4	4	0	3	11	3	24	37	41	54	65	1	In	VDJ
ACATCGGCCCAAAAGAACCCGACAGCTTTCTATCTCTGTGCCAGTAGTATGGGGCAGGGGGCCTACAATGAGCAGTTCTTCGGGCCA	CASSMGQGAYNEQFF	1	4.091341048610711E-5	45	TCRBV19-01	TCRBV19	TCRBV19-01				01,02	TCRBD01-01*01	TCRBD01	TCRBD01-01	01				TCRBJ02-01*01	TCRBJ02	TCRBJ02-01	01				3	4	4	1	0	2	36	50	54	-1	61	1	In	VDJ
ATCCGCTCACCAGGCCTGGGGGACGCAGCCATGTACCTGTGTGCCACCAGCACCCTGACTAGTATAAATGAGCAGTTCTTCGGGCCA	CATSTLTSINEQFF	1	2.4176106196336017E-5	42	TCRBV15-01*01	TCRBV15	TCRBV15-01	01				TCRBD02-01	TCRBD02	TCRBD02-01				01,02	TCRBJ02-01*01	TCRBJ02	TCRBJ02-01	01				4	4	2	8	4	7	39	52	56	62	66	1	In	VDJ
AAGATCCAGCGCACACAGCAGGAGGACTCCGCCGTGTATCTCTGTGCCAGCAGCTCCCACAGGGGCGATGAGCAGTTCTTCGGGCCA	CASSSHRGDEQFF	1	2.9755207626259714E-5	39	TCRBV07-08*01	TCRBV07	TCRBV07-08	01				TCRBD01-01*01	TCRBD01	TCRBD01-01	01				TCRBJ02-01*01	TCRBJ02	TCRBJ02-01	01				4	3	3	2	2	8	42	55	58	65	67	1	In	VDJ
GTGAGCACCTTGGAGCTGGGGGACTCGGCCCTTTATCTTTGCGCCAGCAGTTTTCAGAGTTCCCAAGAGACCCAGTACTTCGGGCCA	CASSFQSSQETQYF	1	1.859700476641232E-5	42	TCRBV05-01*01	TCRBV05	TCRBV05-01	01						unresolved		TCRBD01,TCRBD02	TCRBD01-01,TCRBD02-01		TCRBJ02-05*01	TCRBJ02	TCRBJ02-05	01				5	4	4	5	5	1	39	50	54	57	62	1	In	VDJ
AAGATCCAGCCCTCAGAACCCAGGGACTCAGCTGTGTACTTCTGTGCCAGCAGTTTTGGATCCCCTACCGAGCAGTTCTTCGGGCCA	CASSFGSPTEQFF	1	2.9755207626259714E-5	39	TCRBV12	TCRBV12	unresolved			TCRBV12-03,TCRBV12-04				unresolved		TCRBD01,TCRBD02	TCRBD01-01,TCRBD02-01		TCRBJ02-01*01	TCRBJ02	TCRBJ02-01	01				3	1	1	8	9	10	42	56	57	60	69	1	In	VDJ
ATGAGCTCCTTGGAGCTGGGGGACTCAGCCCTGTACTTCTGTGCCAGCAGCTTAGTGGTCTCTGGAAACACCATATATTTTGGAGAG	CASSLVVSGNTIYF	1	3.719400953282464E-5	42	TCRBV13-01*01	TCRBV13	TCRBV13-01	01						unresolved		TCRBD01,TCRBD02	TCRBD01-01,TCRBD02-01		TCRBJ01-03*01	TCRBJ01	TCRBJ01-03	01				1	1	0	10	1	0	39	55	56	58	59	1	In	VDJ
CTCAGAACCCAGGGACTCAGCTGTGTATTTTTGTGCTAGTGGTTTGGTACTCAAGGGGACAGGGTTTACGAGCAGTACTTCGGGCCG		1	2.9755207626259714E-5	50	TCRBV12-05*01	TCRBV12	TCRBV12-05	01				TCRBD01-01*01	TCRBD01	TCRBD01-01	01				TCRBJ02-07*01	TCRBJ02	TCRBJ02-07	01				0	7	0	3	2	4	31	48	55	64	66	1	Out	VDJ
CGGTCCACAAAGCTGGAGGACTCAGCCATGTACTTCTGTGCCAGCAGTGGAAGGCTCGCGAACACCGGGGAGCTGTTTTTTGGAGAA	CASSGRLANTGELFF	1	3.161490810290095E-5	45	TCRBV02-01*01	TCRBV02	TCRBV02-01	01						unresolved		TCRBD01,TCRBD02	TCRBD01-01,TCRBD02-01		TCRBJ02-02*01	TCRBJ02	TCRBJ02-02	01				4	2	5	4	4	0	36	49	51	54	58	1	In	VDJ
CGCACACAGCAGGAGGACTCCGCCGTGTATCTCTGTGCCAGCAGCTTAGAGAGATTCGAAAGCACAGATACGCAGTATTTTGGCCCA	CASSLERFESTDTQYF	1	2.7895507149618484E-5	48	TCRBV07-08*01	TCRBV07	TCRBV07-08	01				TCRBD02-01*02	TCRBD02	TCRBD02-01	02				TCRBJ02-03*01	TCRBJ02	TCRBJ02-03	01				1	1	11	2	7	0	33	49	50	53	60	1	In	VDJ
CAGCAGGTAGTGCGAGGAGATTCGGCAGCTTATTTCTGTGCCAGCTCACCACAGGGAGGGCCGGGGACTGAAGCTTTCTTTGGACAA	CASSPQGGPGTEAFF	1	2.9755207626259714E-5	45	TCRBV18-01*01	TCRBV18	TCRBV18-01	01				TCRBD02-01*02	TCRBD02	TCRBD02-01	02				TCRBJ01-01*01	TCRBJ01	TCRBJ01-01	01				1	1	9	0	6	5	36	52	53	60	66	1	In	VDJ
ATCCAGCGCACACAGCAGGAGGACTCGGCCGTGTATCTCTGTGCCAGCAACCAAGCAGGGACAGCCTATGGCTACACCTTCGGTTCG	CASNQAGTAYGYTF	1	2.9755207626259714E-5	42	TCRBV07-02*01	TCRBV07	TCRBV07-02	01				TCRBD01-01*01	TCRBD01	TCRBD01-01	01				TCRBJ01-02*01	TCRBJ01	TCRBJ01-02	01				7	8	0	5	1	4	39	49	57	64	65	1	In	VDJ
ACAGAGCAGCGGGACTCGGCCATGTATCGCTGTGCCAGCAGCTTACCCGAAGGAGAGGGAACCCACTACGAGCAGTACTTCGGGCCG	CASSLPEGEGTHYEQYF	1	2.603580667297725E-5	51	TCRBV07-06*01	TCRBV07	TCRBV07-06	01				TCRBD02-01*02	TCRBD02	TCRBD02-01	02				TCRBJ02-07*01	TCRBJ02	TCRBJ02-07	01				2	9	11	0	6	3	30	45	54	59	65	1	In	VDJ
AACGCCTTGGAGCTGGACGACTCGGCCCTGTATCTCTGTGCCAGCAGTAGCCGGACAGCAAACACCGGGGAGCTGTTTTTTGGAGAA	CASSSRTANTGELFF	1	2.9755207626259714E-5	45	TCRBV05-04*01	TCRBV05	TCRBV05-04	01				TCRBD01-01*01	TCRBD01	TCRBD01-01	01				TCRBJ02-02*01	TCRBJ02	TCRBJ02-02	01				5	5	1	5	2	2	36	47	52	58	60	1	In	VDJ
CGGTCCACAAAGCTGGAGGACTCAGCCATGTACTTCTGTGCCAGCAGTTCCGGAACACAGAACAATGAAAAACTGTTTTTTGGCAGT	CASSSGTQNNEKLFF	1	3.719400953282464E-5	45	TCRBV02-01*01	TCRBV02	TCRBV02-01	01				TCRBD01-01*01	TCRBD01	TCRBD01-01	01				TCRBJ01-04*01	TCRBJ01	TCRBJ01-04	01				5	8	3	5	3	5	36	48	56	60	63	1	In	VDJ
CTGGAGCTGGGGGACTCAGCTTTGTATTTCTGTGCCAGCTCCCGAGGGGGCCTTACTCGCTCTGGAAACACCATATATTTTGGAGAG	CASSRGGLTRSGNTIYF	1	2.7895507149618484E-5	51	TCRBV09-01	TCRBV09	TCRBV09-01				01,02	TCRBD01-01*01	TCRBD01	TCRBD01-01	01				TCRBJ01-03*01	TCRBJ01	TCRBJ01-03	01				7	5	5	0	8	0	30	39	44	51	59	1	In	VDJ
CAGGTAGTGCGAGGAGATTCGGCAGCTTATTTCTGTGCCAGCTCAGAGAACTTCATGGACGGCAACACTGAAGCTTTCTTTGGACAA	CASSENFMDGNTEAFF	1	2.9755207626259714E-5	48	TCRBV18-01*01	TCRBV18	TCRBV18-01	01						unresolved		TCRBD01,TCRBD02	TCRBD01-01,TCRBD02-01		TCRBJ01-01*01	TCRBJ01	TCRBJ01-01	01				5	11	1	7	3	2	33	45	56	60	63	1	In	VDJ
GTGACATCGGCCCAAAAGAACCCGACAGCTTTCTATCTCTGTGCCACTAACTCGGGTTATAGCAATCAGCCCCAGCATTTTGGTGAT	CATNSGYSNQPQHF	1	3.719400953282464E-5	42	TCRBV19-01	TCRBV19	TCRBV19-01				01,02	TCRBD02-01	TCRBD02	TCRBD02-01				01,02	TCRBJ01-05*01	TCRBJ01	TCRBJ01-05	01				10	6	8	4	3	0	39	46	52	56	59	1	In	VDJ
ATTCTGGAGTCCGCCAGCACCAACCAGACATCTATGTACCTCTGTGCCAGCAGTTTAGGGCAGGGGTGGCTCTACACCTTCGGTTCG	CASSLGQGWLYTF	1	3.161490810290095E-5	39	TCRBV28-01*01	TCRBV28	TCRBV28-01	01				TCRBD01-01*01	TCRBD01	TCRBD01-01	01				TCRBJ01-02*01	TCRBJ01	TCRBJ01-02	01				2	3	4	2	5	10	42	57	60	66	71	1	In	VDJ
AAGATCCGGTCCACAAAGCTGGAGGACTCAGCCATGTACTTCTGTGCCAGCAGCCCGGGGGGGTACACTGAAGCTTTCTTTGGACAA	CASSPGGYTEAFF	1	2.9755207626259714E-5	39	TCRBV02-01*01	TCRBV02	TCRBV02-01	01				TCRBD02-01*01	TCRBD02	TCRBD02-01	01				TCRBJ01-01*01	TCRBJ01	TCRBJ01-01	01				6	2	8	0	1	3	42	53	55	63	64	1	In	VDJ
AGTGCCCATCCTGAAGACAGCAGCTTCTACATCTGCAGTGCTAGACCCCTTGACGGGGGGTCCACAGATACGCAGTATTTTGGCCCA	CSARPLDGGSTDTQYF	1	2.2316405719694787E-5	48	TCRBV20	TCRBV20	unresolved			TCRBV20-01,TCRBV20-or09_02		TCRBD02-01*01	TCRBD02	TCRBD02-01	01				TCRBJ02-03*01	TCRBJ02	TCRBJ02-03	01				2	8	8	1	2	2	33	45	53	60	62	1	In	VDJ
TTGTTGCTGGGGGACTCGGCCCTGTATCTCTGTGCCAGCAGCCCCGGAATGACGGGGGGAAGGGGCACTGAAGCTTTCTTTGGACAA	CASSPGMTGGRGTEAFF	1	4.091341048610711E-5	51	TCRBV05-05*01	TCRBV05	TCRBV05-05	01				TCRBD02-01*01	TCRBD02	TCRBD02-01	01				TCRBJ01-01*01	TCRBJ01	TCRBJ01-01	01				4	10	8	1	6	4	30	42	52	59	65	1	In	VDJ
CTGGAGCTTGGTGACTCTGCTGTGTATTTCTGTGCCAGCAGCCCTCGCAGAAGGCAGGCCACTAACTATGGCTACACCTTCGGTTCG	CASSPRRRQATNYGYTF	1	2.9755207626259714E-5	51	TCRBV03	TCRBV03	unresolved			TCRBV03-01,TCRBV03-02		TCRBD01-01*01	TCRBD01	TCRBD01-01	01				TCRBJ01-02*01	TCRBJ01	TCRBJ01-02	01				4	11	4	4	3	0	30	43	54	58	61	1	In	VDJ
AGCACCTTGGAGCTGGGGGACTCGGCCCTTTATCTTTGCGCCAGCAGCTTAGGGGGGGCAGCTGGAGAGACCCAGTACTTCGGGCCA	CASSLGGAAGETQYF	1	1.859700476641232E-5	45	TCRBV05-01*01	TCRBV05	TCRBV05-01	01				TCRBD02-01*01	TCRBD02	TCRBD02-01	01				TCRBJ02-05*01	TCRBJ02	TCRBJ02-05	01				2	1	9	0	7	4	36	50	51	58	65	1	In	VDJ
ATCCAGCCCTCAGAACCCAGGGACTCAGCTGTGTACTTCTGTGCCAGCAGAAGGGGGCGGAACACCGGGGAGCTGTTTTTTGGAGAA	CASRRGRNTGELFF	1	2.9755207626259714E-5	42	TCRBV12	TCRBV12	unresolved			TCRBV12-03,TCRBV12-04		TCRBD01-01*01	TCRBD01	TCRBD01-01	01				TCRBJ02-02*01	TCRBJ02	TCRBJ02-02	01				6	1	5	0	1	1	39	50	51	58	59	1	In	VDJ
CCAGCACCAACCAGACATCTATGTACCTCTGTGCCAGCAGTTTTGTATCGACAGGGGATGGGGAATTCACCCCTCCACTTTGGGAAC		1	3.161490810290095E-5	52	TCRBV28-01*01	TCRBV28	TCRBV28-01	01				TCRBD01-01*01	TCRBD01	TCRBD01-01	01				TCRBJ01-06*01	TCRBJ01	TCRBJ01-06	01				3	6	2	2	6	7	29	43	49	57	63	1	Out	VDJ
AACGCCTTGGAGCTGGAGGACTCGGCCCTGTATCTCTGTGCCAGCAGCTTCGGACAGGGGAGTAACTACGAGCAGTACTTCGGGCCG	CASSFGQGSNYEQYF	1	3.5334309056183414E-5	45	TCRBV05-08*01	TCRBV05	TCRBV05-08	01				TCRBD01-01*01	TCRBD01	TCRBD01-01	01				TCRBJ02-07*01	TCRBJ02	TCRBJ02-07	01				2	1	1	2	5	3	36	50	51	60	65	1	In	VDJ
GAGTCCGCCAGCACCAACCAGACATCTATGTACCTCTGTGCCAGCAGTTTCGAAGTATTGAGACAAGAGACCCAGTACTTCGGGCCA	CASSFEVLRQETQYF	1	2.7895507149618484E-5	45	TCRBV28-01*01	TCRBV28	TCRBV28-01	01				TCRBD02-01*02	TCRBD02	TCRBD02-01	02				TCRBJ02-05*01	TCRBJ02	TCRBJ02-05	01				3	9	11	2	1	2	36	50	59	62	63	1	In	VDJ
ATCAATTCCCTGGAGCTTGGTGACTCTGCTGTGTATTTCTGTGCCAGCAGCCAGCAGGGGGCGGGCACTGAAGCTTTCTTTGGACAA	CASSQQGAGTEAFF	1	3.347460857954218E-5	42	TCRBV03	TCRBV03	unresolved			TCRBV03-01,TCRBV03-02		TCRBD01-01*01	TCRBD01	TCRBD01-01	01				TCRBJ01-01*01	TCRBJ01	TCRBJ01-01	01				3	1	4	0	3	4	39	53	54	62	65	1	In	VDJ
CAGCCCTCAGAACCCAGGGACTCAGCTGTGTACTTCTGTGCCAGCAGTTTTGACAGGAGAAACACCGGGGAGCTGTTTTTTGGAGAA	CASSFDRRNTGELFF	1	2.9755207626259714E-5	45	TCRBV12	TCRBV12	unresolved			TCRBV12-03,TCRBV12-04		TCRBD01-01*01	TCRBD01	TCRBD01-01	01				TCRBJ02-02*01	TCRBJ02	TCRBJ02-02	01				3	1	2	4	3	2	36	50	51	57	60	1	In	VDJ
TCGGCTGCTCCCTCCCAGACATCTGTGTACTTCTGTGCCAGCAGTGGGGGAGGACTCGACCCCAAAGAGACCCAGTACTTCGGGCCA	CASSGGGLDPKETQYF	1	2.2316405719694787E-5	48	TCRBV06-01*01	TCRBV06	TCRBV06-01	01				TCRBD02-01*02	TCRBD02	TCRBD02-01	02				TCRBJ02-05*01	TCRBJ02	TCRBJ02-05	01				4	1	9	1	11	3	33	46	47	53	64	1	In	VDJ
ATCCTGGAGTCGCCCAGCCCCAACCAGACCTCTCTGTACTTCTGTGCCAGCAGGATGGTCCTTAATGAAAAACTGTTTTTTGGCAGT	CASRMVLNEKLFF	1	3.719400953282464E-5	39	TCRBV27-01*01	TCRBV27	TCRBV27-01	01						unresolved		TCRBD01,TCRBD02	TCRBD01-01,TCRBD02-01		TCRBJ01-04*01	TCRBJ01	TCRBJ01-04	01				6	3	0	10	4	4	42	53	56	58	62	1	In	VDJ
TCCGCCAGCACCAACCAGACATCTATGTACCTCTGTGCCAGCAGTCCCCCTCAGGGAGCCCTCTACAATGAGCAGTTCTTCGGGCCA	CASSPPQGALYNEQFF	1	3.719400953282464E-5	48	TCRBV28-01*01	TCRBV28	TCRBV28-01	01						unresolved		TCRBD01,TCRBD02	TCRBD01-01,TCRBD02-01		TCRBJ02-01*01	TCRBJ02	TCRBJ02-01	01				5	6	4	3	6	3	33	45	51	56	62	1	In	VDJ
CCTGCAAAGCTTGAGGACTCGGCCGTGTATCTCTGTGCCAGCAGCTTAGCGATCGGTCAGGGGGAGACTGAAGCTTTCTTTGGACAA	CASSLAIGQGETEAFF	1	2.7895507149618484E-5	48	TCRBV11-02*02	TCRBV11	TCRBV11-02	02				TCRBD01-01*01	TCRBD01	TCRBD01-01	01				TCRBJ01-01*01	TCRBJ01	TCRBJ01-01	01				1	8	4	1	2	5	33	49	57	64	66	1	In	VDJ
ATCCAGCGCACAGAGCAGGGGGACTCGGCCATGTATCTCTGTGCCAGCAGCTTTCAGGGGGGTAATGAAAAACTGTTTTTTGGCAGT	CASSFQGGNEKLFF	1	4.4632811439389574E-5	42	TCRBV07-09	TCRBV07	TCRBV07-09				01,03	TCRBD01-01*01	TCRBD01	TCRBD01-01	01				TCRBJ01-04*01	TCRBJ01	TCRBJ01-04	01				3	1	4	1	1	4	39	53	54	61	62	1	In	VDJ
CAGCGCACAGAGCAGGGGGACTCGGCCATGTATCTCTGTGCCAGCCCAGATTTAGTCCTCAGAGACGATGGCTACACCTTCGGTTCG	CASPDLVLRDDGYTF	1	3.347460857954218E-5	45	TCRBV07-09	TCRBV07	TCRBV07-09				01,03			unresolved		TCRBD01,TCRBD02	TCRBD01-01,TCRBD02-01		TCRBJ01-02*01	TCRBJ01	TCRBJ01-02	01				8	18	2	7	1	6	36	45	63	66	67	1	In	VDJ
AAGATCCGGTCCACAAAGCTGGAGGACTCAGCCATGTACTTCTGTGCCAGGGACGGATCGAACACCGGGGAGCTGTTTTTTGGAGAA	CARDGSNTGELFF	2	3.5334309056183414E-5	39	TCRBV02-01*01	TCRBV02	TCRBV02-01	01						unresolved		TCRBD01,TCRBD02	TCRBD01-01,TCRBD02-01		TCRBJ02-02*01	TCRBJ02	TCRBJ02-02	01				9	0	1	7	4	0	42	-1	50	54	58	2	In	VDJ
CTGTCGGCTGCTCCCTCCCAGACATCTGTGTACTTCTGTGCCAGCAGTTACAAGGCAGGGCGGTCAGAGACCCAGTACTTCGGGCCA	CASSYKAGRSETQYF	1	1.859700476641232E-5	45	TCRBV06-05*01	TCRBV06	TCRBV06-05	01				TCRBD01-01*01	TCRBD01	TCRBD01-01	01				TCRBJ02-05*01	TCRBJ02	TCRBJ02-05	01				2	4	4	3	5	4	36	51	55	60	65	1	In	VDJ
CTGCTGTCGGCTGCTCCCTCCCAGACATCTGTGTACTTCTGTGCCAGCAGTTACGGGGGTCGGGGGGAGACCCAGTACTTCGGGCCA	CASSYGGRGETQYF	1	1.859700476641232E-5	42	TCRBV06-05*01	TCRBV06	TCRBV06-05	01				TCRBD02-01*01	TCRBD02	TCRBD02-01	01				TCRBJ02-05*01	TCRBJ02	TCRBJ02-05	01				2	6	8	2	0	5	39	54	60	-1	66	1	In	VDJ
AGCCCCAACCAGACCTCTCTGTACTTCTGTGCCAGCAGTTTAGGATTTGAGGGACAGGGGGGCGGCTATGGCTACACCTTCGGTTCG	CASSLGFEGQGGGYGYTF	1	2.7895507149618484E-5	54	TCRBV27-01*01	TCRBV27	TCRBV27-01	01				TCRBD01-01*01	TCRBD01	TCRBD01-01	01				TCRBJ01-02*01	TCRBJ01	TCRBJ01-02	01				2	8	0	1	4	4	27	42	50	61	65	1	In	VDJ
CCAGAAGACTCGGCCCTGTATCTCTGTGCCAGCAGCCAACGTATTATTGACGCGGGACAGGGAATCCACGAGCAGTACTTCGGGCCG	CASSQRIIDAGQGIHEQYF	1	2.0456705243053553E-5	57	TCRBV04-02*01	TCRBV04	TCRBV04-02	01				TCRBD01-01*01	TCRBD01	TCRBD01-01	01				TCRBJ02-07*01	TCRBJ02	TCRBJ02-07	01				2	14	0	3	5	5	24	39	53	62	67	1	In	VDJ
GCAGAACTGGAGGATTCTGGAGTTTATTTCTGTGCCAGCAGCAGCGAGGGCTAGCGGGGGGGCGATAGTACGCAGTATTTTGGCCCA	CASSSEG*RGGDSTQYF	1	3.719400953282464E-5	51	TCRBV14-01*01	TCRBV14	TCRBV14-01	01				TCRBD02-01*01	TCRBD02	TCRBD02-01	01				TCRBJ02-03*01	TCRBJ02	TCRBJ02-03	01				5	8	4	0	6	8	30	42	50	62	68	1	Stop	VDJ
ACATCGGCCCAAAAGAACCCGACAGCTTTCTATCTCTGTGCCAGTAGTATATGGGATCAGGGATCCTACGAGCAGTACTTCGGGCCG	CASSIWDQGSYEQYF	1	3.719400953282464E-5	45	TCRBV19-01	TCRBV19	TCRBV19-01				01,02	TCRBD01-01*01	TCRBD01	TCRBD01-01	01				TCRBJ02-07*01	TCRBJ02	TCRBJ02-07	01				2	6	4	3	1	1	36	51	57	62	63	1	In	VDJ
CAGCAGGTAGTGCGAGGAGATTCGGCAGCTTATTTCTGTGCCAGCTCACCCTCCGGGACAGGGGCTTACGAGCAGTACTTCGGGCCG	CASSPSGTGAYEQYF	1	2.7895507149618484E-5	45	TCRBV18-01*01	TCRBV18	TCRBV18-01	01				TCRBD01-01*01	TCRBD01	TCRBD01-01	01				TCRBJ02-07*01	TCRBJ02	TCRBJ02-07	01				3	4	0	2	2	4	36	50	54	64	66	1	In	VDJ
GCTGCTCCCTCCCAGACATCTGTGTACTTCTGTGCCAGCAGTGATCTAAAGGGGTCAAAGAACACCGGGGAGCTGTTTTTTGGAGAA	CASSDLKGSKNTGELFF	1	2.9755207626259714E-5	51	TCRBV06-01*01	TCRBV06	TCRBV06-01	01				TCRBD01-01*01	TCRBD01	TCRBD01-01	01				TCRBJ02-02*01	TCRBJ02	TCRBJ02-02	01				3	5	5	2	5	1	30	44	49	54	59	1	In	VDJ
ATTCTGGAGTCCGCCAGCACCAACCAGACATCTATGTACCTCTGTGCCAGCAGTTTAGGCATCTCCTACGAGCAGTACTTCGGGCCG	CASSLGISYEQYF	1	3.161490810290095E-5	39	TCRBV28-01*01	TCRBV28	TCRBV28-01	01				TCRBD01-01*01	TCRBD01	TCRBD01-01	01				TCRBJ02-07*01	TCRBJ02	TCRBJ02-07	01				2	0	9	0	2	0	42	-1	57	60	62	1	In	VDJ
TCCCTAGAGTCTGCCATCCCCAACCAGACAGCTCTTTACTTCTGTGCCACCAGTGATCCAGGGGTGATTGAGCAGTTCTTCGGGCCA	CATSDPGVIEQFF	1	2.603580667297725E-5	39	TCRBV24	TCRBV24	unresolved			TCRBV24-01,TCRBV24-or09_02		TCRBD01-01*01	TCRBD01	TCRBD01-01	01				TCRBJ02-01*01	TCRBJ02	TCRBJ02-01	01				3	1	4	2	4	9	42	57	58	64	68	1	In	VDJ
ATGTGAGCACCTTGGAGCTGGGGGACTCGGCCCTTTATCTTTGCGCCAGCAGGCCAGGGTTTAAAAGATACGCAGTATTTTGGCCCA		1	2.2316405719694787E-5	40	TCRBV05-01*01	TCRBV05	TCRBV05-01	01				TCRBD01-01*01	TCRBD01	TCRBD01-01	01				TCRBJ02-03*01	TCRBJ02	TCRBJ02-03	01				5	2	4	3	6	5	41	52	54	59	65	1	Out	VDJ
TTGGAGCTGGACGACTCGGCCCTGTATCTCTGTGCCAGCAGCTTGTGGTTAATAGGCAGGGGGAAGGTGAAAGCTTTCTTTGGACAA	CASSLWLIGRGKVKAFF	1	2.603580667297725E-5	51	TCRBV05-04*01	TCRBV05	TCRBV05-04	01				TCRBD01-01*01	TCRBD01	TCRBD01-01	01				TCRBJ01-01*01	TCRBJ01	TCRBJ01-01	01				1	11	4	1	7	9	30	45	56	63	70	1	In	VDJ
ACATCGGCCCAAAAGAACCCGACAGCTTTCTATCTCTGTGCCAGTAGTATAGCCAGCTATAGCAATCAGCCCCAGCATTTTGGTGAT	CASSIASYSNQPQHF	1	3.719400953282464E-5	45	TCRBV19-01	TCRBV19	TCRBV19-01				01,02			unresolved		TCRBD01,TCRBD02	TCRBD01-01,TCRBD02-01		TCRBJ01-05*01	TCRBJ01	TCRBJ01-05	01				1	1	4	5	3	0	36	52	53	56	59	1	In	VDJ
GTGAGCACCTTGGAGCTGGGGGACTCGGCCCTTTATCTTTGCGCCAGCAGCTTGGAGGGGTCTAAGGACACCATATATTTTGGAGAG	CASSLEGSKDTIYF	1	2.9755207626259714E-5	42	TCRBV05-01*01	TCRBV05	TCRBV05-01	01				TCRBD01-01*01	TCRBD01	TCRBD01-01	01				TCRBJ01-03*01	TCRBJ01	TCRBJ01-03	01				0	0	5	2	7	8	39	-1	55	60	67	1	In	VDJ
AGCTCTCTGGAGCTGGGGGACTCAGCTTTGTATTTCTGTGCCAGCAGCCCCCGACAGGGATCAAACACTGAAGCTTTCTTTGGACAA	CASSPRQGSNTEAFF	1	2.0456705243053553E-5	45	TCRBV09-01	TCRBV09	TCRBV09-01				01,02	TCRBD01-01*01	TCRBD01	TCRBD01-01	01				TCRBJ01-01*01	TCRBJ01	TCRBJ01-01	01				4	4	2	3	4	2	36	48	52	59	63	1	In	VDJ
CAGCGCACACAGCAGGAGGACTCCGCCGTGTATCTCTGTGCCAGCAGTAGGGACGGGCATGCTAATGAAAAACTGTTTTTTGGCAGT	CASSRDGHANEKLFF	1	3.5334309056183414E-5	45	TCRBV07-08*01	TCRBV07	TCRBV07-08	01						unresolved		TCRBD01,TCRBD02	TCRBD01-01,TCRBD02-01		TCRBJ01-04*01	TCRBJ01	TCRBJ01-04	01				6	2	0	7	7	3	36	47	49	54	61	1	In	VDJ
TCGCCCAGCCCCAACCAGACCTCTCTGTACTTCTGTGCCAGCAGTCCGGGACCGGGACAGCCTTACTACGAGCAGTACTTCGGGCCG	CASSPGPGQPYYEQYF	1	2.7895507149618484E-5	48	TCRBV27-01*01	TCRBV27	TCRBV27-01	01				TCRBD01-01*01	TCRBD01	TCRBD01-01	01				TCRBJ02-07*01	TCRBJ02	TCRBJ02-07	01				5	8	0	5	5	3	33	45	53	60	65	1	In	VDJ
CTGAATGTGAACGCCTTGTTGCTGGGGGACTCGGCCCTGTATCTCTGTGCCAGCAGCTTGACCTCCTACGAGCAGTACTTCGGGCCG	CASSLTSYEQYF	1	3.719400953282464E-5	36	TCRBV05-05*01	TCRBV05	TCRBV05-05	01						unresolved		TCRBD01,TCRBD02	TCRBD01-01,TCRBD02-01		TCRBJ02-07*01	TCRBJ02	TCRBJ02-07	01				1	0	3	7	0	0	45	-1	60	-1	62	1	In	VDJ
GAGTCGCCCAGCCCCAACCAGACCTCTCTGTACTTCTGTGCCAGCAGTTTAGGGGGTTCAGCGGGCTACGAGCAGTACTTCGGGCCG	CASSLGGSAGYEQYF	1	2.7895507149618484E-5	45	TCRBV27-01*01	TCRBV27	TCRBV27-01	01				TCRBD02-01	TCRBD02	TCRBD02-01				01,02	TCRBJ02-07*01	TCRBJ02	TCRBJ02-07	01				2	8	6	4	0	3	36	51	59	-1	65	1	In	VDJ
CAGGGGACACAGCACTGTATTTCTGTGCCAGCAGCAAATTCGGGGGCGGGCAAAGCAGGGAGCAATCAGCCCCAGCATTTTGGTGAT		1	4.4632811439389574E-5	58	TCRBV21-01*01	TCRBV21	TCRBV21-01	01						unresolved		TCRBD01,TCRBD02	TCRBD01-01,TCRBD02-01		TCRBJ01-05*01	TCRBJ01	TCRBJ01-05	01				2	3	6	0	13	1	23	38	41	47	60	1	Out	VDJ
TTGGAGATCCAGCGCACAGAGCAGGGGGACTCGGCCATGTATCTCTGTGCCAGCATCCTAGGTGGCAGTGAAGCTTTCTTTGGACAA	CASILGGSEAFF	2	5.579101429923697E-5	36	TCRBV07-09	TCRBV07	TCRBV07-09				01,03	TCRBD02-01	TCRBD02	TCRBD02-01				01,02	TCRBJ01-01*01	TCRBJ01	TCRBJ01-01	01				7	2	4	8	7	7	45	55	57	61	68	2	In	VDJ
GAGTCGCCCAGCCCCAACCAGACCTCTCTGTACTTCTGTGCCACCAGGGCTTCGACAGGGGTGAACACTGAAGCTTTCTTTGGACAA	CATRASTGVNTEAFF	1	2.9755207626259714E-5	45	TCRBV27-01*01	TCRBV27	TCRBV27-01	01				TCRBD01-01*01	TCRBD01	TCRBD01-01	01				TCRBJ01-01*01	TCRBJ01	TCRBJ01-01	01				6	6	2	2	0	0	36	47	53	-1	61	1	In	VDJ
ATCCAGCAGGTAGTGCGAGGAGATTCGGCAGCTTATTTCTGTGCCAGCTCACCTGAACTGAAGAACAATGAGCAGTTCTTCGGGCCA	CASSPELKNNEQFF	1	3.161490810290095E-5	42	TCRBV18-01*01	TCRBV18	TCRBV18-01	01				TCRBD02-01	TCRBD02	TCRBD02-01				01,02	TCRBJ02-01*01	TCRBJ02	TCRBJ02-01	01				3	3	3	10	5	5	39	53	56	59	64	1	In	VDJ
CTGAAGATCCAGCCCTCAGAACCCAGGGACTCAGCTGTGTATTTTTGTGCTAGTGGTTTGGAGGGGACCACCCAGTACTTCGGGCCA	CASGLEGTTQYF	1	2.7895507149618484E-5	36	TCRBV12-05*01	TCRBV12	TCRBV12-05	01						unresolved		TCRBD01,TCRBD02	TCRBD01-01,TCRBD02-01		TCRBJ02-05*01	TCRBJ02	TCRBJ02-05	01				1	2	0	7	1	8	45	61	63	68	69	1	In	VDJ
CAGCGCACACAGCAGGAGGACTCGGCCGTGTATCTCTGTGCCAGCAGCTTAGAGCTAGCGGGGGGCTACGAGCAGTACTTCGGGCCG	CASSLELAGGYEQYF	1	3.161490810290095E-5	45	TCRBV07-02*01	TCRBV07	TCRBV07-02	01				TCRBD02-01*01	TCRBD02	TCRBD02-01	01				TCRBJ02-07*01	TCRBJ02	TCRBJ02-07	01				1	2	4	1	0	3	36	52	54	-1	65	1	In	VDJ
AGCACCTTGGAGCTGGGGGACTCGGCCCTTTATCTTTGCGCCAGCAGCCCCCAAAGGGGGGTGTCAGATACGCAGTATTTTGGCCCA	CASSPQRGVSDTQYF	1	2.2316405719694787E-5	45	TCRBV05-01*01	TCRBV05	TCRBV05-01	01						unresolved		TCRBD01,TCRBD02	TCRBD01-01,TCRBD02-01		TCRBJ02-03*01	TCRBJ02	TCRBJ02-03	01				4	6	5	1	4	4	36	48	54	60	64	1	In	VDJ
TCCAGCAGGTAGTGCGAGGAGATTCGGCAGCTTATTTCTGTGCCAGCTCACCAAAGACAGGGGGAGGACGAGCAGTACTTCGGGCCG		1	2.7895507149618484E-5	43	TCRBV18-01*01	TCRBV18	TCRBV18-01	01				TCRBD01-01*01	TCRBD01	TCRBD01-01	01				TCRBJ02-07*01	TCRBJ02	TCRBJ02-07	01				2	2	2	1	3	5	38	53	55	64	67	1	Out	VDJ
CTACACGCCCTGCAGCCAGAAGACTCAGCCCTGTATCTCTGCGCCAGCAGCCTGACAGCAACTAATGAAAAACTGTTTTTTGGCAGT	CASSLTATNEKLFF	1	2.7895507149618484E-5	42	TCRBV04-01*01	TCRBV04	TCRBV04-01	01				TCRBD01-01*01	TCRBD01	TCRBD01-01	01				TCRBJ01-04*01	TCRBJ01	TCRBJ01-04	01				4	1	2	5	0	0	39	52	53	-1	58	1	In	VDJ
TTGGAGCTGGGGGACTCGGCCCTTTATCTTTGCGCCAGCAGCTTGGTTCCAAGCGGGGGGGCGCTTGAGACCCAGTACTTCGGGCCA	CASSLVPSGGALETQYF	1	1.859700476641232E-5	51	TCRBV05-01*01	TCRBV05	TCRBV05-01	01				TCRBD02-01*01	TCRBD02	TCRBD02-01	01				TCRBJ02-05*01	TCRBJ02	TCRBJ02-05	01				0	5	6	0	5	5	30	46	51	61	66	1	In	VDJ
GACAGCAGCATATATCTCTGCAGCGTTGTGGGGGGGGAGGCCCTGAATGATGTTACTAAAAGGGCAGATACGCAGTATTTTGGCCCA	CSVVGGEALNDVTKRADTQYF	1	1.3017903336488625E-5	63	TCRBV29-01*01	TCRBV29	TCRBV29-01	01				TCRBD02-01*01	TCRBD02	TCRBD02-01	01				TCRBJ02-03*01	TCRBJ02	TCRBJ02-03	01				4	1	9	0	28	4	18	28	29	36	64	1	In	VDJ
CAGCGCACAGAGCAGGGGGACTCGGCCATGTATCTCTGTGCCAGCAGCTTGGGGGGGGCGCGGAATTCACCCCTCCACTTTGGGAAC	CASSLGGARNSPLHF	1	3.347460857954218E-5	45	TCRBV07-09	TCRBV07	TCRBV07-09				01,03	TCRBD02-01*01	TCRBD02	TCRBD02-01	01				TCRBJ01-06*01	TCRBJ01	TCRBJ01-06	01				3	0	9	0	6	7	36	-1	50	57	63	1	In	VDJ
GCCCATCCTGAAGACAGCAGCTTCTACATCTGCAGTGCTAGAGGAATGGGGGCGGGGGACGCCCAAGAGACCCAGTACTTCGGGCCA	CSARGMGAGDAQETQYF	1	1.859700476641232E-5	51	TCRBV20	TCRBV20	unresolved			TCRBV20-01,TCRBV20-or09_02		TCRBD02-01*01	TCRBD02	TCRBD02-01	01				TCRBJ02-05*01	TCRBJ02	TCRBJ02-05	01				1	8	7	2	4	1	30	43	51	58	62	1	In	VDJ
AATTCCCTGGAGCTTGGTGACTCTGCTGTGTATTTCTGTGCCAGCAGCCAAGCCGGGGGGGTTTACAATGAGCAGTTCTTCGGGCCA	CASSQAGGVYNEQFF	1	3.5334309056183414E-5	45	TCRBV03	TCRBV03	unresolved			TCRBV03-01,TCRBV03-02		TCRBD02-01*01	TCRBD02	TCRBD02-01	01				TCRBJ02-01*01	TCRBJ02	TCRBJ02-01	01				1	1	8	0	2	4	36	52	53	61	63	1	In	VDJ
CACAGAGCAGGGGGACTCAGCCGCGTATCTCCGTGCCAGCAGCTTAAGTGGGCCAGGGGGCCATTCTACGAGCAGTACTTCGGGCCG		1	2.603580667297725E-5	50	TCRBV07-03*03	TCRBV07	TCRBV07-03	03				TCRBD01-01*01	TCRBD01	TCRBD01-01	01				TCRBJ02-07*01	TCRBJ02	TCRBJ02-07	01				1	6	4	0	4	3	31	47	53	61	65	1	Out	VDJ
CTGTCGGCTGCTCCCTCCCAGACATCTGTGTACTTCTGTGCCAGCAGCCGGACAGGGGAACCCTACAATGAGCAGTTCTTCGGGCCA	CASSRTGEPYNEQFF	1	2.2316405719694787E-5	45	TCRBV06-05*01	TCRBV06	TCRBV06-05	01				TCRBD01-01*01	TCRBD01	TCRBD01-01	01				TCRBJ02-01*01	TCRBJ02	TCRBJ02-01	01				6	2	1	2	3	2	36	47	49	58	61	1	In	VDJ
TCCGCCAGCACCAACCAGACATCTATGTACCTCTGTGCCAGCAGGCCGTTTGGGCAGGCTGGGCACACTGAAGCTTTCTTTGGACAA	CASRPFGQAGHTEAFF	1	3.5334309056183414E-5	48	TCRBV28-01*01	TCRBV28	TCRBV28-01	01				TCRBD01-01*01	TCRBD01	TCRBD01-01	01				TCRBJ01-01*01	TCRBJ01	TCRBJ01-01	01				6	10	4	4	6	3	33	44	54	58	64	1	In	VDJ
CAGCCAGAAGACTCAGCCCTGTATCTCTGCGCCAGCAGCCAAGAAGCGGGCGGCCAGGCGGGTTACAATGAGCAGTTCTTCGGGCCA	CASSQEAGGQAGYNEQFF	1	2.4176106196336017E-5	54	TCRBV04-01*01	TCRBV04	TCRBV04-01	01				TCRBD02-01	TCRBD02	TCRBD02-01				01,02	TCRBJ02-01*01	TCRBJ02	TCRBJ02-01	01				0	0	6	4	13	4	27	-1	44	50	63	1	In	VDJ
CAGGTAGTGCGAGGAGATTCGGCAGCTTATTTCTGTGCCAGCTCACCGGTGGACGGACGCACTGGAAACACCATATATTTTGGAGAG	CASSPVDGRTGNTIYF	1	4.091341048610711E-5	48	TCRBV18-01*01	TCRBV18	TCRBV18-01	01						unresolved		TCRBD01,TCRBD02	TCRBD01-01,TCRBD02-01		TCRBJ01-03*01	TCRBJ01	TCRBJ01-03	01				3	3	1	7	7	2	33	47	50	54	61	1	In	VDJ
CCTGCAAAGCTTGAGGACTCGGCCGTGTATCTCTGTGCCAGCAACTCTAGAGGGACAGGGGGCTTCTACGAGCAGTACTTCGGGCCG	CASNSRGTGGFYEQYF	1	2.603580667297725E-5	48	TCRBV11-02*02	TCRBV11	TCRBV11-02	02				TCRBD01-01*01	TCRBD01	TCRBD01-01	01				TCRBJ02-07*01	TCRBJ02	TCRBJ02-07	01				7	8	0	0	2	3	33	43	51	63	65	1	In	VDJ
TCCACAAAGCTGGAGGACTCAGCCATGTACTTCTGTGCCAGCAGTGAGGGCGGGCCCCTAACATCAGATACGCAGTATTTTGGCCCA	CASSEGGPLTSDTQYF	1	2.9755207626259714E-5	48	TCRBV02-01*01	TCRBV02	TCRBV02-01	01				TCRBD02-01	TCRBD02	TCRBD02-01				01,02	TCRBJ02-03*01	TCRBJ02	TCRBJ02-03	01				3	2	7	4	10	4	33	47	49	54	64	1	In	VDJ
ATCCAGCCTGCAAAGCTTGAGGACTCGGCCGTGTATCTCTGTGCCAGCAGCTTCGACGGGTACGGTTATGGCTACACCTTCGGTTCG	CASSFDGYGYGYTF	1	2.4176106196336017E-5	42	TCRBV11-02*02	TCRBV11	TCRBV11-02	02				TCRBD02-01	TCRBD02	TCRBD02-01				01,02	TCRBJ01-02*01	TCRBJ01	TCRBJ01-02	01				3	3	8	4	6	5	39	53	56	60	66	1	In	VDJ
AGCACCTTGGAGCTGGGGGACTCGGCCCTTTATCTTTGCGCCAGCAGCCCAGCGGGGGGCCCCCCAGATACGCAGTATTTTGGCCCA	CASSPAGGPPDTQYF	1	2.2316405719694787E-5	45	TCRBV05-01*01	TCRBV05	TCRBV05-01	01				TCRBD02-01*01	TCRBD02	TCRBD02-01	01				TCRBJ02-03*01	TCRBJ02	TCRBJ02-03	01				4	2	6	1	5	4	36	48	50	59	64	1	In	VDJ
ATCCAGCGCACAGAGCAGCGGGACTCGGCCATGTATCGCTGTGCCAGCAGTGCAGGGGGGGGCTACAATGAGCAGTTCTTCGGGCCA	CASSAGGGYNEQFF	1	2.9755207626259714E-5	42	TCRBV07-06*01	TCRBV07	TCRBV07-06	01						unresolved		TCRBD01,TCRBD02	TCRBD01-01,TCRBD02-01		TCRBJ02-01*01	TCRBJ02	TCRBJ02-01	01				6	2	4	1	3	3	39	50	52	59	62	1	In	VDJ
TCGCCCAGCCCCAACCAGACCTCTCTGTACTTCTGTGCCAGCAGTGCCACCCCCGGGACCGCCGGGGATGAGCAGTTCTTCGGGCCA	CASSATPGTAGDEQFF	1	3.161490810290095E-5	48	TCRBV27-01*01	TCRBV27	TCRBV27-01	01						unresolved		TCRBD01,TCRBD02	TCRBD01-01,TCRBD02-01		TCRBJ02-01*01	TCRBJ02	TCRBJ02-01	01				5	9	0	7	8	8	33	45	54	59	67	1	In	VDJ
GTGAACGCCTTGTTGCTGGGGGACTCGGCCCTCTATCTCTGTGCCAGCAGCTTGTTTACATCCGGGGAGACCCAGTACTTCGGGCCA	CASSLFTSGETQYF	1	2.0456705243053553E-5	42	TCRBV05-06*01	TCRBV05	TCRBV05-06	01				TCRBD02-01	TCRBD02	TCRBD02-01				01,02	TCRBJ02-05*01	TCRBJ02	TCRBJ02-05	01				1	8	8	4	0	5	39	54	62	-1	66	1	In	VDJ
GAGTCGCCCAGCCCCAACCAGACCTCTCTGTACTTCTGTGCCAGCAGTTTAGGAGGGGGGGCTGACTATGAGCAGTTCTTCGGGCCA	CASSLGGGADYEQFF	1	3.161490810290095E-5	45	TCRBV27-01*01	TCRBV27	TCRBV27-01	01				TCRBD02-01*01	TCRBD02	TCRBD02-01	01				TCRBJ02-01*01	TCRBJ02	TCRBJ02-01	01				2	3	9	0	6	8	36	51	54	61	67	1	In	VDJ
CTAGAGTCTGCCATCCCCAACCAGACAGCTCTTTACTTCTGTGCCACCAGTGAAGCAAATTTGGTGGAGACCCAGTACTTCGGGCCA	CATSEANLVETQYF	1	2.0456705243053553E-5	42	TCRBV24	TCRBV24	unresolved			TCRBV24-01,TCRBV24-or09_02		TCRBD02-01	TCRBD02	TCRBD02-01				01,02	TCRBJ02-05*01	TCRBJ02	TCRBJ02-05	01				4	0	6	7	10	5	39	-1	53	56	66	1	In	VDJ
GAGCGGGGGGACTCAGCCGTGTATCTCTGTGCCAGCAGCTCCCGGTTAGCGGGGGGCAAGAGCACAGATACGCAGTATTTTGGCCCA	CASSSRLAGGKSTDTQYF	1	2.7895507149618484E-5	54	TCRBV07-03*01	TCRBV07	TCRBV07-03	01				TCRBD02-01*01	TCRBD02	TCRBD02-01	01				TCRBJ02-03*01	TCRBJ02	TCRBJ02-03	01				4	6	5	1	4	0	27	40	46	56	60	1	In	VDJ
ATCCAGCGCACACAGCAGGAGGACTCGGCCGTGTATCTCTGTGCCAGCAGCTTATCGACAGCTACGGAGCCCCAGCATTTTGGTGAT	CASSLSTATEPQHF	1	3.161490810290095E-5	42	TCRBV07-02*01	TCRBV07	TCRBV07-02	01				TCRBD01-01*01	TCRBD01	TCRBD01-01	01				TCRBJ01-05*01	TCRBJ01	TCRBJ01-05	01				2	2	2	5	6	8	39	54	56	61	67	1	In	VDJ
CAGCGCACAGAGCAGGGGGACTCGGCCATGTATCTCTGTGCCAGCAGCTTACCACAGGGGGCACACTATGGCTACACCTTCGGTTCG	CASSLPQGAHYGYTF	1	3.347460857954218E-5	45	TCRBV07-09	TCRBV07	TCRBV07-09				01,03	TCRBD01-01*01	TCRBD01	TCRBD01-01	01				TCRBJ01-02*01	TCRBJ01	TCRBJ01-02	01				2	2	3	0	2	3	36	51	53	62	64	1	In	VDJ
CTTCACCTACACACCCTGCAGCCAGAAGACTCGGCCCTGTATCTCTGTGCCAGCAGCCAGGGGATGACCGGGGTGTTTTTTGGCAGT	CASSQGMTGVFF	1	2.603580667297725E-5	36	TCRBV04-02*01	TCRBV04	TCRBV04-02	01				TCRBD02-01*01	TCRBD02	TCRBD02-01	01				TCRBJ01-04*01	TCRBJ01	TCRBJ01-04	01				3	9	8	3	0	15	45	59	68	-1	73	1	In	VDJ
GCCCATCCTGAAGACAGCAGCTTCTACATCTGCAGTGCTAGATCGGTGGGGCCCCGGGCGCTCCTCGGTGAGCAGTTCTTCGGGCCA	CSARSVGPRALLGEQFF	1	2.4176106196336017E-5	51	TCRBV20	TCRBV20	unresolved			TCRBV20-01,TCRBV20-or09_02		TCRBD01-01*01	TCRBD01	TCRBD01-01	01				TCRBJ02-01*01	TCRBJ02	TCRBJ02-01	01				2	5	7	0	16	9	30	42	47	52	68	1	In	VDJ
TCGGCTGCTCCCTCCCAGACATCTGTGTACTTCTGTGCCAGCAGTGCGGGGCGGGGTGGGGCACAGAATGAGCAGTTCTTCGGGCCA	CASSAGRGGAQNEQFF	1	2.7895507149618484E-5	48	TCRBV06-01*01	TCRBV06	TCRBV06-01	01				TCRBD02-01*01	TCRBD02	TCRBD02-01	01				TCRBJ02-01*01	TCRBJ02	TCRBJ02-01	01				4	4	7	3	10	7	33	46	50	56	66	1	In	VDJ
ATCCAGCGCACAGAGCAGCGGGACTCGGCCATGTATCGCTGTGCCAGCAGCTTAGCGGGGGTCACAGATACGCAGTATTTTGGCCCA	CASSLAGVTDTQYF	1	2.7895507149618484E-5	42	TCRBV07-06*01	TCRBV07	TCRBV07-06	01						unresolved		TCRBD01,TCRBD02	TCRBD01-01,TCRBD02-01		TCRBJ02-03*01	TCRBJ02	TCRBJ02-03	01				0	0	6	1	1	2	39	-1	56	61	62	1	In	VDJ
GCCTCCTCCCAGACATCTGTATATTTCTGCGCCAGCAGTGAGTCTTGGGGTTCCCAGGGACTTCCCTACGAGCAGTACTTCGGGCCG	CASSESWGSQGLPYEQYF	1	3.5334309056183414E-5	54	TCRBV10-01	TCRBV10	TCRBV10-01				01,02	TCRBD02-01	TCRBD02	TCRBD02-01				01,02	TCRBJ02-07*01	TCRBJ02	TCRBJ02-07	01				0	12	0	10	2	2	27	44	56	62	64	1	In	VDJ
CAGCCTGCAGAGCTTGGGGACTCGGCCGTGTATCTCTGTGCCAGCAGCCTCGGGACAACTGGGGCCAACGTCCTGACTTTCGGGGCC	CASSLGTTGANVLTF	2	4.8352212392672034E-5	45	TCRBV11-03*01	TCRBV11	TCRBV11-03	01				TCRBD01-01*01	TCRBD01	TCRBD01-01	01				TCRBJ02-06*01	TCRBJ02	TCRBJ02-06	01				5	3	0	6	1	2	36	48	51	57	58	2	In	VDJ
ATTCTGGAGTCCGCCAGCACCAACCAGACATCTATGTACCTCTGTGCCAGCCGGGACCGCGCCCCCTACGAGCAGTACTTCGGGCCG	CASRDRAPYEQYF	1	3.161490810290095E-5	39	TCRBV28-01*01	TCRBV28	TCRBV28-01	01						unresolved		TCRBD01,TCRBD02	TCRBD01-01,TCRBD02-01		TCRBJ02-07*01	TCRBJ02	TCRBJ02-07	01				8	1	0	7	7	2	42	51	52	57	64	1	In	VDJ
CTGATTCTGGAGTCCGCCAGCACCAACCAGACATCTATGTACCTCTGTGCCAGCAGTTTATCATTGACTGAAGCTTTCTTTGGACAA	CASSLSLTEAFF	1	3.5334309056183414E-5	36	TCRBV28-01*01	TCRBV28	TCRBV28-01	01				TCRBD01-01*01	TCRBD01	TCRBD01-01	01				TCRBJ01-01*01	TCRBJ01	TCRBJ01-01	01				1	0	4	6	3	5	45	-1	61	63	66	1	In	VDJ
TGCTGCCTCCTCCCAGACATCTGTATATTTCTGCGCCAGCAAGGCGGAGGGACCTCCCGAAATAACTATGGCTACACCTTCGGTTCG		1	3.347460857954218E-5	50	TCRBV10-01	TCRBV10	TCRBV10-01				01,02	TCRBD02-01*02	TCRBD02	TCRBD02-01	02				TCRBJ01-02*01	TCRBJ01	TCRBJ01-02	01				7	4	10	0	11	1	31	41	45	51	62	1	Out	VDJ
GAGTCTGCCATCCCCAACCAGACAGCTCTTTACTTCTGTGCCACCAGTCGGGACACTCGGAATGGAGAGACCCAGTACTTCGGGCCA	CATSRDTRNGETQYF	1	2.0456705243053553E-5	45	TCRBV24	TCRBV24	unresolved			TCRBV24-01,TCRBV24-or09_02		TCRBD01-01*01	TCRBD01	TCRBD01-01	01				TCRBJ02-05*01	TCRBJ02	TCRBJ02-05	01				6	1	0	6	10	4	36	48	49	55	65	1	In	VDJ
TCAGAACCGGGAGACACGGCACTGTATCTCTGCGCCAGCAGTCAATCACACCCCAAAACACTCAATCAGCCCCAGCATTTTGGTGAT	CASSQSHPKTLNQPQHF	1	2.9755207626259714E-5	51	TCRBV23-01*01	TCRBV23	TCRBV23-01	01						unresolved		TCRBD01,TCRBD02	TCRBD01-01,TCRBD02-01		TCRBJ01-05*01	TCRBJ01	TCRBJ01-05	01				0	0	3	6	12	3	30	-1	47	50	62	1	In	VDJ
CTGACTGTGAGCAACATGAGCCCTGAAGACAGCAGCATATATCTCTGCAGCGTTGAGGGCGGCCAAGAGACCCAGTACTTCGGGCCA	CSVEGGQETQYF	1	1.1158202859847393E-5	36	TCRBV29-01*01	TCRBV29	TCRBV29-01	01						unresolved		TCRBD01,TCRBD02	TCRBD01-01,TCRBD02-01		TCRBJ02-05*01	TCRBJ02	TCRBJ02-05	01				3	0	8	0	2	1	45	-1	56	60	62	1	In	VDJ
GAGTCGGCTGCTCCCTCCCAAACATCTGTGTACTTCTGTGCCAGCAGCTCCGGGACTAGTCCGTACAATGAGCAGTTCTTCGGGCCA	CASSSGTSPYNEQFF	1	2.9755207626259714E-5	45	TCRBV06	TCRBV06	unresolved			TCRBV06-02,TCRBV06-03		TCRBD02-01	TCRBD02	TCRBD02-01				01,02	TCRBJ02-01*01	TCRBJ02	TCRBJ02-01	01				6	4	0	8	4	4	36	47	51	59	63	1	In	VDJ
AGGCTGGAGTCGGCTGCTCCCTCCCAGACATCTGTGTACTTCTGTGCCAGCAGACTGTCGGAGAACACTGAAGCTTTCTTTGGACAA	CASRLSENTEAFF	1	2.7895507149618484E-5	39	TCRBV06-01*01	TCRBV06	TCRBV06-01	01						unresolved		TCRBD01,TCRBD02	TCRBD01-01,TCRBD02-01		TCRBJ01-01*01	TCRBJ01	TCRBJ01-01	01				6	6	1	8	0	1	42	53	59	-1	62	1	In	VDJ
GAGTCGGCTGCTCCCTCCCAAACATCTGTGTACTTCTGTGCCAGCAGTTTACAAGGGGGAGGGAGAGAGACCCAGTACTTCGGGCCA	CASSLQGGGRETQYF	1	2.4176106196336017E-5	45	TCRBV06	TCRBV06	unresolved			TCRBV06-02,TCRBV06-03		TCRBD02-01*02	TCRBD02	TCRBD02-01	02				TCRBJ02-05*01	TCRBJ02	TCRBJ02-05	01				4	7	9	0	2	4	36	49	56	63	65	1	In	VDJ
GTGACCAGTGCCCATCCTGAAGACAGCAGCTTCTACATCTGCAGTGCCCCCCGTCCGGGGGCGTCAGAGACCCAGTACTTCGGGCCA	CSAPRPGASETQYF	1	1.859700476641232E-5	42	TCRBV20	TCRBV20	unresolved			TCRBV20-01,TCRBV20-or09_02				unresolved		TCRBD01,TCRBD02	TCRBD01-01,TCRBD02-01		TCRBJ02-05*01	TCRBJ02	TCRBJ02-05	01				6	9	6	0	3	4	39	47	56	62	65	1	In	VDJ
TCCGCCAGCACCAACCAGACATCTATGTACCTCTGTGCCAGCATACCCCCCGGGACAGTCTCTGGAAACACCATATATTTTGGAGAG	CASIPPGTVSGNTIYF	1	4.649251191603081E-5	48	TCRBV28-01*01	TCRBV28	TCRBV28-01	01				TCRBD01-01*01	TCRBD01	TCRBD01-01	01				TCRBJ01-03*01	TCRBJ01	TCRBJ01-03	01				7	8	0	5	1	0	33	43	51	58	59	1	In	VDJ
CAGCGCACACAGCAGGAGGACTCGGCCGTGTATCTCTGTGCCAGCAGCTTTGGGGGCGCCGGGGACACTGAAGCTTTCTTTGGACAA	CASSFGGAGDTEAFF	1	3.347460857954218E-5	45	TCRBV07-02*01	TCRBV07	TCRBV07-02	01				TCRBD01-01*01	TCRBD01	TCRBD01-01	01				TCRBJ01-01*01	TCRBJ01	TCRBJ01-01	01				3	1	6	0	7	3	36	50	51	57	64	1	In	VDJ
CTGCAGCCAGAAGACTCGGCCCTGTATCTCTGCGCCAGCAGCCAAGGGGGCCCCAGGGAGGGCCCAGATACGCAGTATTTTGGCCCA	CASSQGGPREGPDTQYF	2	6.32298162058019E-5	51	TCRBV04-03*01	TCRBV04	TCRBV04-03	01				TCRBD02-01*02	TCRBD02	TCRBD02-01	02				TCRBJ02-03*01	TCRBJ02	TCRBJ02-03	01				1	9	9	0	2	4	30	46	55	62	64	2	In	VDJ
CCTGGCAATCCTGTCCTCAGAACCGGGAGACACGGCACTGTATCTCTGCGCCAGCAGAAAGGTGTTGAAAAACTGTTTTTTGGCAGT		2	6.508951668244313E-5	35	TCRBV23-01*01	TCRBV23	TCRBV23-01	01						unresolved		TCRBD01,TCRBD02	TCRBD01-01,TCRBD02-01		TCRBJ01-04*01	TCRBJ01	TCRBJ01-04	01				6	2	5	4	3	7	46	57	59	62	65	2	Out	VDJ
AAGATCCAGCCCTCAGAACCCAGGGACTCAGCTGTGTACTTCTGTGCCAGCAGTTTTGGTGGAAACTATGGCTACACCTTCGGTTCG	CASSFGGNYGYTF	1	2.4176106196336017E-5	39	TCRBV12	TCRBV12	unresolved			TCRBV12-03,TCRBV12-04				unresolved		TCRBD01,TCRBD02	TCRBD01-01,TCRBD02-01		TCRBJ01-02*01	TCRBJ01	TCRBJ01-02	01				3	4	1	8	0	2	42	56	60	-1	63	1	In	VDJ
ACCCTGCAGCCAGAAGACTCGGCCCTGTATCTCTGCGCCAGCAGCCTAGAGACTAGCGGGGGAGCAGATACGCAGTATTTTGGCCCA	CASSLETSGGADTQYF	1	2.603580667297725E-5	48	TCRBV04-03*01	TCRBV04	TCRBV04-03	01				TCRBD02-01*01	TCRBD02	TCRBD02-01	01				TCRBJ02-03*01	TCRBJ02	TCRBJ02-03	01				0	0	2	2	2	4	33	-1	50	62	64	1	In	VDJ
CAGCGCACACAGCAGGAGGACTCCGCCGTGTATCTCTGTGCCAGCAGCCAGCGGACATCTCTAGGAAACACCATATATTTTGGAGAG	CASSQRTSLGNTIYF	1	3.719400953282464E-5	45	TCRBV07-08*01	TCRBV07	TCRBV07-08	01						unresolved		TCRBD01,TCRBD02	TCRBD01-01,TCRBD02-01		TCRBJ01-03*01	TCRBJ01	TCRBJ01-03	01				5	4	1	6	6	4	36	48	52	57	63	1	In	VDJ
TCCGCTACCAGCTCCCAGACATCTGTGTACTTCTGTGCCATCAGTCGGGTGGGAGGAAATGGGTACAATGAGCAGTTCTTCGGGCCA	CAISRVGGNGYNEQFF	1	4.277311096274834E-5	48	TCRBV10-03*01	TCRBV10	TCRBV10-03	01				TCRBD02-01*02	TCRBD02	TCRBD02-01	02				TCRBJ02-01*01	TCRBJ02	TCRBJ02-01	01				5	5	9	1	7	4	33	45	50	56	63	1	In	VDJ
AAGATCCAGCGCACAGAGCGGGGGGACTCAGCCGTGTATCTCTGTGCCAGCAGCCCCCGGGACACCAATGAGCAGTTCTTCGGGCCA	CASSPRDTNEQFF	1	2.9755207626259714E-5	39	TCRBV07-03*01	TCRBV07	TCRBV07-03	01				TCRBD01-01*01	TCRBD01	TCRBD01-01	01				TCRBJ02-01*01	TCRBJ02	TCRBJ02-01	01				5	4	0	6	1	6	42	54	58	64	65	1	In	VDJ
GCCCAAAAGAACCCGACAGCTTTCTATCTCTGTGCCAGTAGTATAGGCAGGAGGAGCTCCTATAATTCACCCCTCCACTTTGGGAAC	CASSIGRRSSYNSPLHF	1	3.719400953282464E-5	51	TCRBV19-01	TCRBV19	TCRBV19-01				01,02	TCRBD02-01*02	TCRBD02	TCRBD02-01	02				TCRBJ01-06*01	TCRBJ01	TCRBJ01-06	01				1	3	10	1	2	0	30	46	49	54	56	1	In	VDJ
CAGTGCCCATCCTGAAGACAGCAGCTTCTACATCTGCAGTGCTGGTTACTAGCGATGGAGTTCACAGATACGCAGTATTTTGGCCCA		1	2.2316405719694787E-5	47	TCRBV20	TCRBV20	unresolved			TCRBV20-01,TCRBV20-or09_02		TCRBD02-01	TCRBD02	TCRBD02-01				01,02	TCRBJ02-03*01	TCRBJ02	TCRBJ02-03	01				5	4	3	6	8	2	34	43	47	54	62	1	Out	VDJ
GCTGCTCCCTCCCAGACATCTGTGTACTTCTGTGCCAGCAGTGGGATAAGCGGGGGGGCGAGTACCGGGGAGCTGTTTTTTGGAGAA	CASSGISGGASTGELFF	1	2.9755207626259714E-5	51	TCRBV06-01*01	TCRBV06	TCRBV06-01	01				TCRBD02-01*01	TCRBD02	TCRBD02-01	01				TCRBJ02-02*01	TCRBJ02	TCRBJ02-02	01				4	5	6	0	5	5	30	43	48	58	63	1	In	VDJ
ATCCAGCAGGTAGTGCGAGGAGATTCGGCAGCTTATTTCTGTGCCAGCTCACCACAAGAGACCGGAAACACCATATATTTTGGAGAG	CASSPQETGNTIYF	1	4.091341048610711E-5	42	TCRBV18-01*01	TCRBV18	TCRBV18-01	01						unresolved		TCRBD01,TCRBD02	TCRBD01-01,TCRBD02-01		TCRBJ01-03*01	TCRBJ01	TCRBJ01-03	01				1	4	2	7	1	4	39	55	59	62	63	1	In	VDJ
CTGCTGGGGTTGGAGTCGGCTGCTCCCTCCCAAACATCTGTGTACTTCTGTGCCAGCAGTGGTACTTATACGCAGTATTTTGGCCCA	CASSGTYTQYF	1	2.9755207626259714E-5	33	TCRBV06	TCRBV06	unresolved			TCRBV06-02,TCRBV06-03		TCRBD02-01	TCRBD02	TCRBD02-01				01,02	TCRBJ02-03*01	TCRBJ02	TCRBJ02-03	01				5	3	3	10	1	7	48	60	63	66	67	1	In	VDJ
AACGCCTTGGAGCTGGAGGACTCGGCCCTGTATCTCTGTGCCAGCAGCCAGTACAGGGAACCCACCGGGGAGCTGTTTTTTGGAGAA	CASSQYREPTGELFF	1	4.091341048610711E-5	45	TCRBV05-08*01	TCRBV05	TCRBV05-08	01				TCRBD01-01*01	TCRBD01	TCRBD01-01	01				TCRBJ02-02*01	TCRBJ02	TCRBJ02-02	01				4	4	3	3	4	4	36	48	52	58	62	1	In	VDJ
CACGCCCTGCAGCCAGAAGACTCAGCCCTGTATCTCTGCGCCAGCAGCCCGGTGCTGGGGGGGCAGAATGAGCAGTTCTTCGGGCCA	CASSPVLGGQNEQFF	2	3.347460857954218E-5	45	TCRBV04-01*01	TCRBV04	TCRBV04-01	01				TCRBD02-01*01	TCRBD02	TCRBD02-01	01				TCRBJ02-01*01	TCRBJ02	TCRBJ02-01	01				4	7	9	0	3	7	36	49	56	63	66	2	In	VDJ
CAGCCTGCAGAACTGGAGGATTCTGGAGTTTATTTCTGTGCCAGCAGCCAAAGACTCGGTAGCACAGATACGCAGTATTTTGGCCCA	CASSQRLGSTDTQYF	1	3.719400953282464E-5	45	TCRBV14-01*01	TCRBV14	TCRBV14-01	01				TCRBD02-01	TCRBD02	TCRBD02-01				01,02	TCRBJ02-03*01	TCRBJ02	TCRBJ02-03	01				2	1	2	10	4	0	36	51	52	56	60	1	In	VDJ
TTCTCCCTGATTCTGGAGTCCGCCAGCACCAACCAGACATCTATGTACCTCTGTGCCAGTTACCGAGAGACCCAGTACTTCGGGCCA	CASYRETQYF	1	2.7895507149618484E-5	30	TCRBV28-01*01	TCRBV28	TCRBV28-01	01						unresolved		TCRBD01,TCRBD02	TCRBD01-01,TCRBD02-01		TCRBJ02-05*01	TCRBJ02	TCRBJ02-05	01				9	2	3	7	2	4	51	59	61	63	65	1	In	VDJ
CTGGAGTCGGCTGCTCCCTCCCAGACATCTGTGTACTTCTGTGCCAGCAGTGGCCGGGGCCACAATCAGCCCCAGCATTTTGGTGAT	CASSGRGHNQPQHF	1	2.603580667297725E-5	42	TCRBV06-01*01	TCRBV06	TCRBV06-01	01						unresolved		TCRBD01,TCRBD02	TCRBD01-01,TCRBD02-01		TCRBJ01-05*01	TCRBJ01	TCRBJ01-05	01				4	3	7	0	2	3	39	52	55	60	62	1	In	VDJ
ATCCAGCGCACAGAGCGGGGGGACTCAGCCGTGTATCTCTGTGCCAGCAGTCCCCCGGGACAGGCCCACGAGCAGTACTTCGGGCCG	CASSPPGQAHEQYF	1	2.603580667297725E-5	42	TCRBV07-03*01	TCRBV07	TCRBV07-03	01				TCRBD01-01*01	TCRBD01	TCRBD01-01	01				TCRBJ02-07*01	TCRBJ02	TCRBJ02-07	01				6	6	0	4	3	5	39	50	56	64	67	1	In	VDJ
ACCTTGGAGCTGGGGGACTCGGCCCTTTATCTTTGCGCCAGCACCATGGGCCCCCTTGGCGGGGCCAACGTCCTGACTTTCGGGGCC	CASTMGPLGGANVLTF	1	2.0456705243053553E-5	48	TCRBV05-01*01	TCRBV05	TCRBV05-01	01				TCRBD01-01*01	TCRBD01	TCRBD01-01	01				TCRBJ02-06*01	TCRBJ02	TCRBJ02-06	01				6	4	8	0	9	4	33	43	47	51	60	1	In	VDJ
CTTGGAGCTGGGGGACTCGGCCCTTTATCTTTGCGCCAGCAGCCCTGTGGATAGCGGGGGGGCGGCCATGAGCAGTTCTTCGGGCCA		1	2.2316405719694787E-5	50	TCRBV05-01*01	TCRBV05	TCRBV05-01	01				TCRBD02-01*01	TCRBD02	TCRBD02-01	01				TCRBJ02-01*01	TCRBJ02	TCRBJ02-01	01				4	8	5	0	5	8	31	43	51	62	67	1	Out	VDJ
ATCCAGCCCTCAGAACCCAGGGACTCAGCTGTGTACTTCTGTGCCAGCAGTTTTTCCGGGACCCCCGGGGAGCTGTTTTTTGGAGAA	CASSFSGTPGELFF	1	2.9755207626259714E-5	42	TCRBV12	TCRBV12	unresolved			TCRBV12-03,TCRBV12-04				unresolved		TCRBD01,TCRBD02	TCRBD01-01,TCRBD02-01		TCRBJ02-02*01	TCRBJ02	TCRBJ02-02	01				3	4	0	7	2	6	39	53	57	62	64	1	In	VDJ
TCCCTAGAGTCTGCCATCCCCAACCAGACAGCTCTTTACTTCTGTGCCACCAGGGGCCAGATTTACAATGAGCAGTTCTTCGGGCCA	CATRGQIYNEQFF	1	2.603580667297725E-5	39	TCRBV24	TCRBV24	unresolved			TCRBV24-01,TCRBV24-or09_02		TCRBD01-01*01	TCRBD01	TCRBD01-01	01				TCRBJ02-01*01	TCRBJ02	TCRBJ02-01	01				7	0	8	0	6	4	42	-1	53	57	63	1	In	VDJ
AAGATCCAACCTGCAAAGCTTGAGGACTCGGCCGTGTATCTCTGTGCCAGCAGCTTAACAGGGGACCACGAGCAGTACTTCGGGCCG	CASSLTGDHEQYF	1	2.603580667297725E-5	39	TCRBV11-02*02	TCRBV11	TCRBV11-02	02				TCRBD01-01*01	TCRBD01	TCRBD01-01	01				TCRBJ02-07*01	TCRBJ02	TCRBJ02-07	01				2	0	3	2	3	5	42	-1	57	64	67	1	In	VDJ
CAGCAGGTAGTGCGAGGAGATTCGGCAGCTTATTTCTGTGCCAGCTCACCATCGAACGTAGGGAACACTGAAGCTTTCTTTGGACAA	CASSPSNVGNTEAFF	1	2.9755207626259714E-5	45	TCRBV18-01*01	TCRBV18	TCRBV18-01	01						unresolved		TCRBD01,TCRBD02	TCRBD01-01,TCRBD02-01		TCRBJ01-01*01	TCRBJ01	TCRBJ01-01	01				2	8	5	4	0	1	36	51	59	-1	62	1	In	VDJ
TCCCTGGAGCTTGGTGACTCTGCTGTGTATTTCTGTGCCAGCAGCTCATGGCCGGGACAGGAAGCCGACGAGCAGTACTTCGGGCCG	CASSSWPGQEADEQYF	1	2.9755207626259714E-5	48	TCRBV03	TCRBV03	unresolved			TCRBV03-01,TCRBV03-02		TCRBD01-01*01	TCRBD01	TCRBD01-01	01				TCRBJ02-07*01	TCRBJ02	TCRBJ02-07	01				5	8	0	4	6	5	33	45	53	61	67	1	In	VDJ
ATCCAGCCTGCAGAGCTTGGGGACTCGGCCGTGTATCTCTGTGCCAGCAGCTTAGGGGCTGGGGCCAACGTCCTGACTTTCGGGGCC	CASSLGAGANVLTF	1	2.603580667297725E-5	42	TCRBV11-03*01	TCRBV11	TCRBV11-03	01						unresolved		TCRBD01,TCRBD02	TCRBD01-01,TCRBD02-01		TCRBJ02-06*01	TCRBJ02	TCRBJ02-06	01				1	0	0	9	0	2	39	-1	55	-1	58	1	In	VDJ
ATCCAGCCCTCAGAACCCAGGGACTCAGCTGTGTACTTCTGTGCCAGCAGTCAAAGCCCGACTAGCTACTCCCGGCTCTTCGGGCCA	CASSQSPTSYSRLF	1	2.9755207626259714E-5	42	TCRBV12	TCRBV12	unresolved			TCRBV12-03,TCRBV12-04		TCRBD02-01	TCRBD02	TCRBD02-01				01,02	TCRBJ02-01*01	TCRBJ02	TCRBJ02-01	01				5	8	2	7	10	17	39	51	59	66	76	1	In	VDJ
TCCGCCAGCACCAACCAGACATCTATGTACCTCTGTGCCAGCAGCCATTATGGTGGGGGTAACAATCAGCCCCAGCATTTTGGTGAT	CASSHYGGGNNQPQHF	1	3.161490810290095E-5	48	TCRBV28-01*01	TCRBV28	TCRBV28-01	01						unresolved		TCRBD01,TCRBD02	TCRBD01-01,TCRBD02-01		TCRBJ01-05*01	TCRBJ01	TCRBJ01-05	01				6	10	6	1	3	3	33	44	54	59	62	1	In	VDJ
CTGATTCTGGAGTCCGCCAGCACCAACCAGACATCTATGTACCTCTGTGCCAGCAGTTTGAAAATGTATGGCTACACCTTCGGTTCG	CASSLKMYGYTF	1	3.161490810290095E-5	36	TCRBV28-01*01	TCRBV28	TCRBV28-01	01						unresolved		TCRBD01,TCRBD02	TCRBD01-01,TCRBD02-01		TCRBJ01-02*01	TCRBJ01	TCRBJ01-02	01				3	0	2	8	5	5	45	-1	59	61	66	1	In	VDJ
CAGCGCACAGAGCAGGGGGACTCGGCCATGTATCTCTGTGCCAGCAGAGCCGACAGGGGTCCTAATGAAAAACTGTTTTTTGGCAGT	CASRADRGPNEKLFF	1	4.4632811439389574E-5	45	TCRBV07-09	TCRBV07	TCRBV07-09				01,03	TCRBD01-01*01	TCRBD01	TCRBD01-01	01				TCRBJ01-04*01	TCRBJ01	TCRBJ01-04	01				6	4	2	2	2	3	36	47	51	59	61	1	In	VDJ
TCGCCCAGCCCCAACCAGACCTCTCTGTACTTCTGTGCCAGCCGGGACAGGGCCTTTTCAGCTAATGAAAAACTGTTTTTTGGCAGT	CASRDRAFSANEKLFF	1	3.719400953282464E-5	48	TCRBV27-01*01	TCRBV27	TCRBV27-01	01				TCRBD01-01*01	TCRBD01	TCRBD01-01	01				TCRBJ01-04*01	TCRBJ01	TCRBJ01-04	01				8	1	0	3	9	3	33	42	43	52	61	1	In	VDJ
TCCGCTACCAGCTCCCAGACATCTGTGTACTTCTGTGCCATCAGTCACACTAGCGGGGGGAATAGAGATGAGCAGTTCTTCGGGCCA	CAISHTSGGNRDEQFF	1	4.277311096274834E-5	48	TCRBV10-03*01	TCRBV10	TCRBV10-03	01				TCRBD02-01*01	TCRBD02	TCRBD02-01	01				TCRBJ02-01*01	TCRBJ02	TCRBJ02-01	01				5	3	3	1	7	8	33	45	48	60	67	1	In	VDJ
CTGGAGTCTGCTGCCTCCTCCCAGACATCTGTATATTTCTGCGCCAGCGCGACTAGCCAGGACACAGATACGCAGTATTTTGGCCCA	CASATSQDTDTQYF	1	3.719400953282464E-5	42	TCRBV10-01	TCRBV10	TCRBV10-01				01,02	TCRBD02-01	TCRBD02	TCRBD02-01				01,02	TCRBJ02-03*01	TCRBJ02	TCRBJ02-03	01				8	2	2	7	5	2	39	48	50	57	62	1	In	VDJ
CGCACAGAGCAGCGGGACTCGGCCATGTATCGCTGTGCCAGCAGCTTAGAAACAGGGGTTATAACGGAGACCCAGTACTTCGGGCCA	CASSLETGVITETQYF	1	2.4176106196336017E-5	48	TCRBV07-06*01	TCRBV07	TCRBV07-06	01				TCRBD01-01*01	TCRBD01	TCRBD01-01	01				TCRBJ02-05*01	TCRBJ02	TCRBJ02-05	01				1	2	3	2	8	5	33	49	51	58	66	1	In	VDJ
TCCGCCAGCACCAACCAGACATCTATGTACCTCTGTGCCAGCAGTTTGGGGGTTCCGGGACAGAATCAGCCCCAGCATTTTGGTGAT	CASSLGVPGQNQPQHF	1	3.161490810290095E-5	48	TCRBV28-01*01	TCRBV28	TCRBV28-01	01				TCRBD01-01*01	TCRBD01	TCRBD01-01	01				TCRBJ01-05*01	TCRBJ01	TCRBJ01-05	01				3	9	0	5	0	4	33	47	56	-1	63	1	In	VDJ
TCCGCCAGCACCAACCAGACATCTATGTACCTCTGTGCCAGCAGTTTTTCCGGATCACGCGCCAATCAGCCCCAGCATTTTGGTGAT	CASSFSGSRANQPQHF	1	3.161490810290095E-5	48	TCRBV28-01*01	TCRBV28	TCRBV28-01	01						unresolved		TCRBD01,TCRBD02	TCRBD01-01,TCRBD02-01		TCRBJ01-05*01	TCRBJ01	TCRBJ01-05	01				3	4	1	8	8	3	33	47	51	54	62	1	In	VDJ
AGCCCTCAGAACCCAGGGACTCAGCTGTGTATTTTTGTGCTAGTGGTTTGGTAATGGGCGGAGGACTACGAGCAGTACTTCGGGCCG		1	2.9755207626259714E-5	46	TCRBV12-05*01	TCRBV12	TCRBV12-05	01				TCRBD02-01*02	TCRBD02	TCRBD02-01	02				TCRBJ02-07*01	TCRBJ02	TCRBJ02-07	01				0	7	10	1	1	3	35	52	59	64	65	1	Out	VDJ
GAGTCGCCCAGCCCCAACCAGACCTCTCTGTACTTCTGTGCCAGCGGGAGAGCGGGGGGGCACCAAGAGACCCAGTACTTCGGGCCA	CASGRAGGHQETQYF	1	2.603580667297725E-5	45	TCRBV27-01*01	TCRBV27	TCRBV27-01	01				TCRBD02-01*01	TCRBD02	TCRBD02-01	01				TCRBJ02-05*01	TCRBJ02	TCRBJ02-05	01				8	5	6	0	1	0	36	45	50	60	61	1	In	VDJ
ATCCAACCTGCAAAGCTTGAGGACTCGGCCGTGTATCTCTGTGCCAGCAGCTTAGTAGCAGCGAACTATGGCTACACCTTCGGTTCG	CASSLVAANYGYTF	1	2.4176106196336017E-5	42	TCRBV11-02*02	TCRBV11	TCRBV11-02	02				TCRBD02-01	TCRBD02	TCRBD02-01				01,02	TCRBJ01-02*01	TCRBJ01	TCRBJ01-02	01				1	0	5	7	4	2	39	-1	55	59	63	1	In	VDJ
CTAGAGTCTGCCATCCCCAACCAGACAGCTCTTTACTTCTGTGCCACCAGTGAGGCCGGGTCTGGAAAGACCCAGTACTTCGGGCCA	CATSEAGSGKTQYF	1	2.0456705243053553E-5	42	TCRBV24	TCRBV24	unresolved			TCRBV24-01,TCRBV24-or09_02		TCRBD02-01	TCRBD02	TCRBD02-01				01,02	TCRBJ02-05*01	TCRBJ02	TCRBJ02-05	01				4	3	8	4	7	6	39	53	56	60	67	1	In	VDJ
ACATCGGCCCAAAAGAACCCGACAGCTTTCTATCTCTGTGCCAGTTGCCCCGGGACTTCGGCGGATTCACCCCTCCACTTTGGGAAC	CASCPGTSADSPLHF	1	3.719400953282464E-5	45	TCRBV19-01	TCRBV19	TCRBV19-01				01,02	TCRBD02-01	TCRBD02	TCRBD02-01				01,02	TCRBJ01-06*01	TCRBJ01	TCRBJ01-06	01				8	6	0	10	7	8	36	45	51	57	64	1	In	VDJ
CTAGAGTCTGCCATCCCCAACCAGACAGCTCTTTACTTCTGTGCCACCAGTGACCGGAGTCACACAGATACGCAGTATTTTGGCCCA	CATSDRSHTDTQYF	1	2.4176106196336017E-5	42	TCRBV24	TCRBV24	unresolved			TCRBV24-01,TCRBV24-or09_02		TCRBD02-01*02	TCRBD02	TCRBD02-01	02				TCRBJ02-03*01	TCRBJ02	TCRBJ02-03	01				4	2	10	2	3	2	39	53	55	59	62	1	In	VDJ
TCCCTGGAGCTTGGTGACTCTGCTGTGTATTTCTGTGCCAGCAGCGCCCGGGGGGGCCCCACCTACAATGAGCAGTTCTTCGGGCCA	CASSARGGPTYNEQFF	1	3.5334309056183414E-5	48	TCRBV03	TCRBV03	unresolved			TCRBV03-01,TCRBV03-02		TCRBD02-01*01	TCRBD02	TCRBD02-01	01				TCRBJ02-01*01	TCRBJ02	TCRBJ02-01	01				5	3	8	0	5	2	33	45	48	56	61	1	In	VDJ
AACCTGAGCTCTCTGGAGCTGGGGGACTCAGCTTTGTATTTCTGTGCCAGCAGCGGGCCTAAAGGAGAGACCCAGTACTTCGGGCCA	CASSGPKGETQYF	1	1.673730428977109E-5	39	TCRBV09-01	TCRBV09	TCRBV09-01				01,02			unresolved		TCRBD01,TCRBD02	TCRBD01-01,TCRBD02-01		TCRBJ02-05*01	TCRBJ02	TCRBJ02-05	01				3	7	5	4	0	4	42	55	62	-1	65	1	In	VDJ
CTGATTCTGGAGTCCGCCAGCACCAACCAGACATCTATGTACCTCTGTGCCAGCAGTTCTTTGGGGGAGGATCAAAACTTCGGGCCG	CASSSLGEDQNF	1	3.161490810290095E-5	36	TCRBV28-01*01	TCRBV28	TCRBV28-01	01				TCRBD02-01*02	TCRBD02	TCRBD02-01	02				TCRBJ02-07*01	TCRBJ02	TCRBJ02-07	01				4	6	9	1	6	14	45	58	64	70	76	1	In	VDJ
GAGCTGGACGACTCGGCCCTGTATCTCTGTGCCAGCAGCTTGGGAATCAGCGGGGGGCTAGGCACAGATACGCAGTATTTTGGCCCA	CASSLGISGGLGTDTQYF	1	2.7895507149618484E-5	54	TCRBV05-04*01	TCRBV05	TCRBV05-04	01				TCRBD02-01*01	TCRBD02	TCRBD02-01	01				TCRBJ02-03*01	TCRBJ02	TCRBJ02-03	01				0	5	6	1	4	1	27	43	48	57	61	1	In	VDJ
TCCCTGGAGCTTGGTGACTCTGCTGTGTATTTCTGTGCCAGCAGCCAAGATGGAGGCTCCTATAATTCACCCCTCCACTTTGGGAAC	CASSQDGGSYNSPLHF	1	2.9755207626259714E-5	48	TCRBV03	TCRBV03	unresolved			TCRBV03-01,TCRBV03-02		TCRBD02-01*02	TCRBD02	TCRBD02-01	02				TCRBJ01-06*01	TCRBJ01	TCRBJ01-06	01				0	1	10	1	0	0	33	50	51	-1	56	1	In	VDJ
CGCACAGAGCAGCGGGACTCGGCCATGTATCGCTGTGCCAGCAGCCCGAGGGACGCTGGTACTAATGAAAAACTGTTTTTTGGCAGT	CASSPRDAGTNEKLFF	1	3.5334309056183414E-5	48	TCRBV07-06*01	TCRBV07	TCRBV07-06	01						unresolved		TCRBD01,TCRBD02	TCRBD01-01,TCRBD02-01		TCRBJ01-04*01	TCRBJ01	TCRBJ01-04	01				5	4	0	7	6	2	33	45	49	54	60	1	In	VDJ
GCCCTGCAGCCAGAAGACTCAGCCCTGTATCTCTGCGCCAGCAGCCAAGAGAGGGGGACTAGCGGAAATGAGCAGTTCTTCGGGCCA	CASSQERGTSGNEQFF	1	2.4176106196336017E-5	48	TCRBV04-01*01	TCRBV04	TCRBV04-01	01				TCRBD02-01	TCRBD02	TCRBD02-01				01,02	TCRBJ02-01*01	TCRBJ02	TCRBJ02-01	01				0	4	0	5	1	7	33	50	54	65	66	1	In	VDJ
CAGGTAGTGCGAGGAGATTCGGCAGCTTATTTCTGTGCCAGCTCACCACGGACTAGTCGCTCCTACAATGAGCAGTTCTTCGGGCCA	CASSPRTSRSYNEQFF	1	3.161490810290095E-5	48	TCRBV18-01*01	TCRBV18	TCRBV18-01	01				TCRBD02-01	TCRBD02	TCRBD02-01				01,02	TCRBJ02-01*01	TCRBJ02	TCRBJ02-01	01				1	0	1	8	3	0	33	-1	49	56	59	1	In	VDJ
CAGCGCACACAGCAGGAGGACTCCGCCGTGTATCTCTGTGCCAGCAGCTTAGTGGCCTCGGGCACCGGGGAGCTGTTTTTTGGAGAA	CASSLVASGTGELFF	1	3.161490810290095E-5	45	TCRBV07-08*01	TCRBV07	TCRBV07-08	01				TCRBD02-01	TCRBD02	TCRBD02-01				01,02	TCRBJ02-02*01	TCRBJ02	TCRBJ02-02	01				1	6	8	4	0	4	36	52	58	-1	62	1	In	VDJ
ATTCTGGAGTCCGCCAGCACCAACCAGACATCTATGTACCTCTGTGCCAGCAGTTTTGGGGAGGTCTACGAGCAGTACTTCGGGCCG	CASSFGEVYEQYF	1	3.161490810290095E-5	39	TCRBV28-01*01	TCRBV28	TCRBV28-01	01				TCRBD02-01*02	TCRBD02	TCRBD02-01	02				TCRBJ02-07*01	TCRBJ02	TCRBJ02-07	01				3	2	9	1	1	3	42	56	58	64	65	1	In	VDJ
AATTCCCTGGAGCTTGGTGACTCTGCTGTGTATTTCTGTGCCAGCAGCCAAGGGACAAACTCCGGAAACACCATATATTTTGGAGAG	CASSQGTNSGNTIYF	1	4.4632811439389574E-5	45	TCRBV03	TCRBV03	unresolved			TCRBV03-01,TCRBV03-02		TCRBD01-01*01	TCRBD01	TCRBD01-01	01				TCRBJ01-03*01	TCRBJ01	TCRBJ01-03	01				1	0	1	6	6	4	36	-1	52	57	63	1	In	VDJ
ATCCTGGAGTCGCCCAGCCCCAACCAGACCTCTCTGTACTTCTGTGCCAGCAGTTTATGGCGCGACAATGAGCAGTTCTTCGGGCCA	CASSLWRDNEQFF	1	3.161490810290095E-5	39	TCRBV27-01*01	TCRBV27	TCRBV27-01	01						unresolved		TCRBD01,TCRBD02	TCRBD01-01,TCRBD02-01		TCRBJ02-01*01	TCRBJ02	TCRBJ02-01	01				1	0	9	0	3	5	42	-1	58	61	64	1	In	VDJ
CGCACACAGCAGGAGGACTCGGCCGTGTATCTCTGTGCCAGCAGCCCACGCGCCGGGGACAGAAACTATGGCTACACCTTCGGTTCG	CASSPRAGDRNYGYTF	1	2.9755207626259714E-5	48	TCRBV07-02*01	TCRBV07	TCRBV07-02	01				TCRBD01-01*01	TCRBD01	TCRBD01-01	01				TCRBJ01-02*01	TCRBJ01	TCRBJ01-02	01				5	10	0	5	1	2	33	45	55	62	63	1	In	VDJ
ACCTTGGAGCTGGGGGACTCGGCCCTTTATCTTTGCGCCAGCAGCTTGACGGGGGGGGGTGAGAACACTGAAGCTTTCTTTGGACAA	CASSLTGGGENTEAFF	1	2.2316405719694787E-5	48	TCRBV05-01*01	TCRBV05	TCRBV05-01	01				TCRBD02-01*01	TCRBD02	TCRBD02-01	01				TCRBJ01-01*01	TCRBJ01	TCRBJ01-01	01				1	1	8	0	5	1	33	48	49	57	62	1	In	VDJ
CTGGAGTCAGCTACCCGCTCCCAGACATCTGTGTATTTCTGCGCCAGCAGTCCTAGCGGTGTGGCAGAGACCCAGTACTTCGGGCCA	CASSPSGVAETQYF	1	2.603580667297725E-5	42	TCRBV10-02*01	TCRBV10	TCRBV10-02	01				TCRBD02-01	TCRBD02	TCRBD02-01				01,02	TCRBJ02-05*01	TCRBJ02	TCRBJ02-05	01				5	1	4	5	6	4	39	51	52	59	65	1	In	VDJ
CGGTCCACAAAGCTGGAGGACTCAGCCATGTACTTCTGTGCCAGCCTCGAGGGATTAGGGTGGCACTATGAGCAGTTCTTCGGGCCA	CASLEGLGWHYEQFF	1	3.161490810290095E-5	45	TCRBV02-01*01	TCRBV02	TCRBV02-01	01				TCRBD02-01*02	TCRBD02	TCRBD02-01	02				TCRBJ02-01*01	TCRBJ02	TCRBJ02-01	01				8	3	11	0	14	8	36	45	48	53	67	1	In	VDJ
CAGCGCACACAGCAGGAGGACTCCGCCGTGTATCTCTGTGCCAGCAGCTTAGGAGGACAGGCTAATACTGAAGCTTTCTTTGGACAA	CASSLGGQANTEAFF	1	2.7895507149618484E-5	45	TCRBV07-08*01	TCRBV07	TCRBV07-08	01				TCRBD01-01*01	TCRBD01	TCRBD01-01	01				TCRBJ01-01*01	TCRBJ01	TCRBJ01-01	01				1	2	1	4	5	5	36	52	54	61	66	1	In	VDJ
ATCCAGCAGGTAGTGCGAGGAGATTCGGCAGCTTATTTCTGTGCCAGCTCACCACAGTCCACAGGTGACGAGCAGTACTTCGGGCCG	CASSPQSTGDEQYF	1	2.7895507149618484E-5	42	TCRBV18-01*01	TCRBV18	TCRBV18-01	01				TCRBD01-01*01	TCRBD01	TCRBD01-01	01				TCRBJ02-07*01	TCRBJ02	TCRBJ02-07	01				1	5	3	4	2	5	39	55	60	65	67	1	In	VDJ
CTGGAGCTTGGTGACTCTGCTGTGTATTTCTGTGCCAGCAGCCAAGATAGGCTAGCGGGGGGGGGAGGTACGCAGTATTTTGGCCCA	CASSQDRLAGGGGTQYF	1	3.347460857954218E-5	51	TCRBV03	TCRBV03	unresolved			TCRBV03-01,TCRBV03-02		TCRBD02-01*01	TCRBD02	TCRBD02-01	01				TCRBJ02-03*01	TCRBJ02	TCRBJ02-03	01				0	4	4	0	5	8	30	47	51	63	68	1	In	VDJ
CTGGAGCTTGGTGACTCTGCTGTGTATTTCTGTGCCAGCAGCCAAGATCAAGCCTTCGATTGTCATTCACCCCTCCACTTTGGGAAC	CASSQDQAFDCHSPLHF	1	2.9755207626259714E-5	51	TCRBV03	TCRBV03	unresolved			TCRBV03-01,TCRBV03-02		TCRBD02-01	TCRBD02	TCRBD02-01				01,02	TCRBJ01-06*01	TCRBJ01	TCRBJ01-06	01				0	3	6	7	11	8	30	47	50	53	64	1	In	VDJ
GCTGGAGTCGGCTGCTCCCTCCCAGACATCTGTGTACTTCTGTGCCAGCTCCCTCTTGGCGGTAACACTGAAGCTTTCTTTGGACAA		2	5.951041525251943E-5	41	TCRBV06-01*01	TCRBV06	TCRBV06-01	01				TCRBD02-01	TCRBD02	TCRBD02-01				01,02	TCRBJ01-01*01	TCRBJ01	TCRBJ01-01	01				8	9	7	5	1	2	40	49	58	62	63	2	Out	VDJ
ACCAGTGCCCATCCTGAAGACAGCAGCTTCTACATCTGCAGTGCCAACGGCGGGGTCGCGAACACCGGGGAGCTGTTTTTTGGAGAA	CSANGGVANTGELFF	1	2.4176106196336017E-5	45	TCRBV20	TCRBV20	unresolved			TCRBV20-01,TCRBV20-or09_02		TCRBD02-01*01	TCRBD02	TCRBD02-01	01				TCRBJ02-02*01	TCRBJ02	TCRBJ02-02	01				6	5	7	3	3	0	36	44	49	55	58	1	In	VDJ
GAGATCCAGCGCACAGAGCAGGGGGACTCGGCCATGTATCTCTGTGCCAGCAGCTGGGAAGGGAAGGGTGGCTACACCTTCGGTTCG	CASSWEGKGGYTF	1	3.347460857954218E-5	39	TCRBV07-09	TCRBV07	TCRBV07-09				01,03			unresolved		TCRBD01,TCRBD02	TCRBD01-01,TCRBD02-01		TCRBJ01-02*01	TCRBJ01	TCRBJ01-02	01				4	0	0	8	9	7	42	-1	55	59	68	1	In	VDJ
ACTGTGACATCGGCCCAAAAGAACCCGACAGCTTTCTATCTCTGTGCCAGTAGTATAGCTCCAGGGCGAAAACTGTTTTTTGGCAGT	CASSIAPGRKLFF	1	4.8352212392672034E-5	39	TCRBV19-01	TCRBV19	TCRBV19-01				01,02	TCRBD01-01*01	TCRBD01	TCRBD01-01	01				TCRBJ01-04*01	TCRBJ01	TCRBJ01-04	01				1	3	4	3	2	10	42	58	61	66	68	1	In	VDJ
CAGCGCACACAGCAGGAGGACTCGGCCGTGTATCTCTGTGCCAGCAGCCTGAACACAGGGATTCCCTACGAGCAGTACTTCGGGCCG	CASSLNTGIPYEQYF	1	3.161490810290095E-5	45	TCRBV07-02*01	TCRBV07	TCRBV07-02	01				TCRBD01-01*01	TCRBD01	TCRBD01-01	01				TCRBJ02-07*01	TCRBJ02	TCRBJ02-07	01				5	6	3	3	4	2	36	48	54	60	64	1	In	VDJ
GCCAGCACCAACCAGACATCTATGTACCTCTGTGCCAGCAGTCCCTTTCTGGGGGGGAACCCCTCCCACGAGCAGTACTTCGGGCCG	CASSPFLGGNPSHEQYF	1	3.161490810290095E-5	51	TCRBV28-01*01	TCRBV28	TCRBV28-01	01				TCRBD02-01*01	TCRBD02	TCRBD02-01	01				TCRBJ02-07*01	TCRBJ02	TCRBJ02-07	01				5	8	9	0	10	5	30	42	50	57	67	1	In	VDJ
CGCACAGAGCAGCGGGACTCGGCCATGTATCGCTGTGCCAGCAGCCCCACTCCGGGACAGGGAAATTATGGCTACACCTTCGGTTCG	CASSPTPGQGNYGYTF	1	2.603580667297725E-5	48	TCRBV07-06*01	TCRBV07	TCRBV07-06	01				TCRBD01-01*01	TCRBD01	TCRBD01-01	01				TCRBJ01-02*01	TCRBJ01	TCRBJ01-02	01				5	8	0	3	4	5	33	45	53	62	66	1	In	VDJ
ACTCTGACGATCCAGCGCACACAGCAGGAGGACTCGGCCGTGTATCTCTGTGCCAGCAGCTTAGATGGGGTTCTAGGCTTCGGGCCG	CASSLDGVLGF	1	3.161490810290095E-5	33	TCRBV07-02*01	TCRBV07	TCRBV07-02	01						unresolved		TCRBD01,TCRBD02	TCRBD01-01,TCRBD02-01		TCRBJ02-07*01	TCRBJ02	TCRBJ02-07	01				1	2	6	2	7	15	48	64	66	70	77	1	In	VDJ
ACCAGTGCCCATCCTGAAGACAGCAGCTTCTACATCTGCAGTGCTGGACCGGGGGGGGTTACCTACAATGAGCAGTTCTTCGGGCCA	CSAGPGGVTYNEQFF	1	2.4176106196336017E-5	45	TCRBV20	TCRBV20	unresolved			TCRBV20-01,TCRBV20-or09_02		TCRBD02-01*01	TCRBD02	TCRBD02-01	01				TCRBJ02-01*01	TCRBJ02	TCRBJ02-01	01				5	4	8	0	4	2	36	45	49	57	61	1	In	VDJ
ATCCAGCGCACACAGCAGGAGGACTCCGCCGTGTATCTCTGTGCCAGCAGCTTAGATCAGGGCCCCTACGAGCAGTACTTCGGGCCG	CASSLDQGPYEQYF	1	2.603580667297725E-5	42	TCRBV07-08*01	TCRBV07	TCRBV07-08	01				TCRBD01-01*01	TCRBD01	TCRBD01-01	01				TCRBJ02-07*01	TCRBJ02	TCRBJ02-07	01				1	2	4	3	2	2	39	55	57	62	64	1	In	VDJ
ACTCTGGAGTCTGCTGCCTCCTCCCAGACATCTGTATATTTCTGCGCCAGCAGTGAGGGCCTGAACACTGAAGCTTTCTTTGGACAA	CASSEGLNTEAFF	1	3.719400953282464E-5	39	TCRBV10-01	TCRBV10	TCRBV10-01				01,02	TCRBD01-01*01	TCRBD01	TCRBD01-01	01				TCRBJ01-01*01	TCRBJ01	TCRBJ01-01	01				2	0	9	0	1	0	42	-1	57	60	61	1	In	VDJ
CCAGCCTGCAGAGCTTGGGGACTCGGCCGTGTATCTCTGTGCCAGCAGCTTAGTTCGCCGCCCGGAAACACCATATATTTTGGAGAG		1	3.719400953282464E-5	44	TCRBV11-03*01	TCRBV11	TCRBV11-03	01						unresolved		TCRBD01,TCRBD02	TCRBD01-01,TCRBD02-01		TCRBJ01-03*01	TCRBJ01	TCRBJ01-03	01				1	3	10	0	5	4	37	53	56	58	63	1	Out	VDJ
CTGTCGGCTGCTCCCTCCCAGACATCTGTGTACTTCTGTGCCAGCAGTGCCGGGACAGCAAGCAATCAGCCCCAGCATTTTGGTGAT	CASSAGTASNQPQHF	1	2.0456705243053553E-5	45	TCRBV06-05*01	TCRBV06	TCRBV06-05	01				TCRBD01-01*01	TCRBD01	TCRBD01-01	01				TCRBJ01-05*01	TCRBJ01	TCRBJ01-05	01				5	3	0	5	2	1	36	48	51	58	60	1	In	VDJ
CGCTCACCAGGCCTGGGGGACGCAGCCATGTACCTGTGTGCCACCAGCAGAGAGGGGACAGGGAACGAAAAACTGTTTTTTGGCAGT	CATSREGTGNEKLFF	1	2.9755207626259714E-5	45	TCRBV15-01*01	TCRBV15	TCRBV15-01	01				TCRBD01-01*01	TCRBD01	TCRBD01-01	01				TCRBJ01-04*01	TCRBJ01	TCRBJ01-04	01				0	1	0	3	3	8	36	53	54	63	66	1	In	VDJ
CGCACACAGCAGGAGGACTCGGCCGTGTATCTCTGTGCCAGCAGCTTAGCTTCGGCAGGGGCTTACTATGGCTACACCTTCGGTTCG	CASSLASAGAYYGYTF	1	2.9755207626259714E-5	48	TCRBV07-02*01	TCRBV07	TCRBV07-02	01				TCRBD01-01*01	TCRBD01	TCRBD01-01	01				TCRBJ01-02*01	TCRBJ01	TCRBJ01-02	01				0	5	4	2	3	3	33	50	55	61	64	1	In	VDJ
TCTGCTGCCTCCTCCCAGACATCTGTATATTTCTGCGCCAGCAGTGATACCCCGACCGGGGCCTTCTATGGCTACACCTTCGGTTCG	CASSDTPTGAFYGYTF	1	3.347460857954218E-5	48	TCRBV10-01	TCRBV10	TCRBV10-01				01,02			unresolved		TCRBD01,TCRBD02	TCRBD01-01,TCRBD02-01		TCRBJ01-02*01	TCRBJ01	TCRBJ01-02	01				3	10	7	0	3	4	33	47	57	62	65	1	In	VDJ
ACAAAGCTGGAGGACTCAGCCATGTACTTCTGTGCCAGCACCGAAAGGCATCCAGGGACAATGAACACTGAAGCTTTCTTTGGACAA	CASTERHPGTMNTEAFF	1	2.9755207626259714E-5	51	TCRBV02-01*01	TCRBV02	TCRBV02-01	01				TCRBD01-01*01	TCRBD01	TCRBD01-01	01				TCRBJ01-01*01	TCRBJ01	TCRBJ01-01	01				7	14	0	6	1	0	30	40	54	60	61	1	In	VDJ
GTGACCAGTGCCCATCCTGAAGACAGCAGCTTCTACATCTGCAGTGCTAGAGCCGTAGGAAGGGAAGAGACCCAGTACTTCGGGCCA	CSARAVGREETQYF	1	1.859700476641232E-5	42	TCRBV20	TCRBV20	unresolved			TCRBV20-01,TCRBV20-or09_02				unresolved		TCRBD01,TCRBD02	TCRBD01-01,TCRBD02-01		TCRBJ02-05*01	TCRBJ02	TCRBJ02-05	01				1	8	5	3	0	3	39	52	60	-1	64	1	In	VDJ
CAGCGCACAGAGCAGGGGGACTCGGCCATGTATCTCTGTGCCAGCAGCCAAACCGGGACAGGGAACTACGAGCAGTACTTCGGGCCG	CASSQTGTGNYEQYF	1	3.347460857954218E-5	45	TCRBV07-09	TCRBV07	TCRBV07-09				01,03	TCRBD01-01*01	TCRBD01	TCRBD01-01	01				TCRBJ02-07*01	TCRBJ02	TCRBJ02-07	01				5	6	0	3	2	3	36	48	54	63	65	1	In	VDJ
ACCTTGGAGCTGGGGGACTCGGCCCTTTATCTTTGCGCCAGCAGCTCGGCCCCTGGTGGGGCAGGGGAGACCCAGTACTTCGGGCCA	CASSSAPGGAGETQYF	1	1.859700476641232E-5	48	TCRBV05-01*01	TCRBV05	TCRBV05-01	01				TCRBD01-01*01	TCRBD01	TCRBD01-01	01				TCRBJ02-05*01	TCRBJ02	TCRBJ02-05	01				3	15	4	3	0	5	33	46	61	-1	66	1	In	VDJ
AGGATCCAGCAGGTAGTGCGAGGAGATTCGGCAGCTTATTTCTGTGCCAGCTCAGGACGGACAGGGGACGAGCAGTACTTCGGGCCG	CASSGRTGDEQYF	1	2.7895507149618484E-5	39	TCRBV18-01*01	TCRBV18	TCRBV18-01	01				TCRBD01-01*01	TCRBD01	TCRBD01-01	01				TCRBJ02-07*01	TCRBJ02	TCRBJ02-07	01				5	4	1	2	0	5	42	54	58	-1	67	1	In	VDJ
TTCCCGCTCAGGCTGCTGTCGGCTGCTCCCTCCCAGACATCTGTGTACTTCTGTGCCACTCTCCAAGAGACCCAGTACTTCGGGCCA	CATLQETQYF	1	1.859700476641232E-5	30	TCRBV06-05*01	TCRBV06	TCRBV06-05	01				TCRBD02-01	TCRBD02	TCRBD02-01				01,02	TCRBJ02-05*01	TCRBJ02	TCRBJ02-05	01				10	0	4	10	2	1	51	-1	58	60	62	1	In	VDJ
ACAGAGCAGGGGGACTCGGCCATGTATCTCTGTGCCAGCAGCCCTTCGCGCCGAGGGGGGAGGGACAATGAGCAGTTCTTCGGGCCA	CASSPSRRGGRDNEQFF	1	3.9053710009465874E-5	51	TCRBV07-09	TCRBV07	TCRBV07-09				01,03	TCRBD02-01*02	TCRBD02	TCRBD02-01	02				TCRBJ02-01*01	TCRBJ02	TCRBJ02-01	01				5	15	9	0	0	5	30	42	57	-1	64	1	In	VDJ
CTGCAGCCAGAAGACTCGGCCCTGTATCTCTGCGCCAGCAGCCGTGGACTAGCGGGGGACAATTACTACGAGCAGTACTTCGGGCCG	CASSRGLAGDNYYEQYF	1	2.4176106196336017E-5	51	TCRBV04-03*01	TCRBV04	TCRBV04-03	01				TCRBD02-01*01	TCRBD02	TCRBD02-01	01				TCRBJ02-07*01	TCRBJ02	TCRBJ02-07	01				4	2	1	2	7	3	30	43	45	58	65	1	In	VDJ
TCCCTGATTCTGGAGTCCGCCAGCACCAACCAGACATCTATGTACCTCTGTGCCAGCAGTTTGGGGACTGAAGCTTTCTTTGGACAA	CASSLGTEAFF	1	3.5334309056183414E-5	33	TCRBV28-01*01	TCRBV28	TCRBV28-01	01						unresolved		TCRBD01,TCRBD02	TCRBD01-01,TCRBD02-01		TCRBJ01-01*01	TCRBJ01	TCRBJ01-01	01				3	0	6	2	0	5	48	-1	62	-1	66	1	In	VDJ
GCCTTGGAGCTGGACGACTCGGCCCTGTATCTCTGTGCCAGCAGCTTTCCTAGCGGCAGCTCCTACAATGAGCAGTTCTTCGGGCCA	CASSFPSGSSYNEQFF	1	2.7895507149618484E-5	48	TCRBV05-04*01	TCRBV05	TCRBV05-04	01				TCRBD02-01	TCRBD02	TCRBD02-01				01,02	TCRBJ02-01*01	TCRBJ02	TCRBJ02-01	01				2	2	4	5	3	0	33	47	49	56	59	1	In	VDJ
AGCACCTTGGAGCTGGGGGACTCGGCCCTTTATCTTTGCGCCAGCAGCCCCTTGGTGGGGGACACCGGGGAGCTGTTTTTTGGAGAA	CASSPLVGDTGELFF	1	2.4176106196336017E-5	45	TCRBV05-01*01	TCRBV05	TCRBV05-01	01						unresolved		TCRBD01,TCRBD02	TCRBD01-01,TCRBD02-01		TCRBJ02-02*01	TCRBJ02	TCRBJ02-02	01				4	8	6	1	0	3	36	48	56	-1	61	1	In	VDJ
TCGGCCCAAAAGAACCCGACAGCTTTCTATCTCTGTGCCAGTACCCTGGGATCGGAGATAAACACCGGGGAGCTGTTTTTTGGAGAA	CASTLGSEINTGELFF	1	4.4632811439389574E-5	48	TCRBV19-01	TCRBV19	TCRBV19-01				01,02			unresolved		TCRBD01,TCRBD02	TCRBD01-01,TCRBD02-01		TCRBJ02-02*01	TCRBJ02	TCRBJ02-02	01				7	4	0	8	9	2	33	43	47	51	60	1	In	VDJ
ACCAGTGCCCATCCTGAAGACAGCAGCTTCTACATCTGCAGTGCTAGAGACTCCGGCGGACCCGGTGAGACCCAGTACTTCGGGCCA	CSARDSGGPGETQYF	1	1.859700476641232E-5	45	TCRBV20	TCRBV20	unresolved			TCRBV20-01,TCRBV20-or09_02				unresolved		TCRBD01,TCRBD02	TCRBD01-01,TCRBD02-01		TCRBJ02-05*01	TCRBJ02	TCRBJ02-05	01				0	7	1	7	5	5	36	50	57	61	66	1	In	VDJ
CTGTCGGCTGCTCCCTCCCAGACATCTGTGTACTTCTGTGCCAGCAGCCTGACAGGGTCGTACCAAGAGACCCAGTACTTCGGGCCA	CASSLTGSYQETQYF	1	1.859700476641232E-5	45	TCRBV06-05*01	TCRBV06	TCRBV06-05	01				TCRBD01-01*01	TCRBD01	TCRBD01-01	01				TCRBJ02-05*01	TCRBJ02	TCRBJ02-05	01				6	3	2	3	4	0	36	47	50	57	61	1	In	VDJ
AGCACCTTGGAGCTGGGGGACTCGGCCCTTTATCTTTGCGCCAGCAGCAACCAGACAGGTAGCCCCGGGGAGCTGTTTTTTGGAGAA	CASSNQTGSPGELFF	1	2.4176106196336017E-5	45	TCRBV05-01*01	TCRBV05	TCRBV05-01	01				TCRBD01-01*01	TCRBD01	TCRBD01-01	01				TCRBJ02-02*01	TCRBJ02	TCRBJ02-02	01				4	5	2	4	5	6	36	48	53	59	64	1	In	VDJ
CTGACGATCCAGCGCACACAGCAGGAGGACTCGGCCGTGTATCTCTGTGCCAGCAGCTTAGTCGCCTACGAGCAGTACTTCGGGCCG	CASSLVAYEQYF	1	3.161490810290095E-5	36	TCRBV07-02*01	TCRBV07	TCRBV07-02	01				TCRBD02-01	TCRBD02	TCRBD02-01				01,02	TCRBJ02-07*01	TCRBJ02	TCRBJ02-07	01				1	1	8	6	0	2	45	61	62	-1	64	1	In	VDJ
ATCAATTCCCTGGAGCTTGGTGACTCTGCTGTGTATTTCTGTGCCAGCAGCCCGTGGACAGGGGCCGGGGAGCTGTTTTTTGGAGAA	CASSPWTGAGELFF	1	3.5334309056183414E-5	42	TCRBV03	TCRBV03	unresolved			TCRBV03-01,TCRBV03-02		TCRBD01-01*01	TCRBD01	TCRBD01-01	01				TCRBJ02-02*01	TCRBJ02	TCRBJ02-02	01				4	3	1	2	0	6	39	52	55	-1	64	1	In	VDJ
AGCTCTCTGGAGCTGGGGGACTCAGCTTTGTATTTCTGTGCCAGCAGCCCAGGGGCCATCAGCACAGATACGCAGTATTTTGGCCCA	CASSPGAISTDTQYF	1	2.0456705243053553E-5	45	TCRBV09-01	TCRBV09	TCRBV09-01				01,02	TCRBD01-01*01	TCRBD01	TCRBD01-01	01				TCRBJ02-03*01	TCRBJ02	TCRBJ02-03	01				4	1	4	2	5	0	36	48	49	55	60	1	In	VDJ
TCCAGCCTGCAGAGCTTGGGGACTCGGCCGTGTATCTCTGTGCCAGCAGCCGAATGGGGAGGGATGGAGACCCAGTACTTCGGGCCA		1	2.2316405719694787E-5	43	TCRBV11-03*01	TCRBV11	TCRBV11-03	01				TCRBD02-01*02	TCRBD02	TCRBD02-01	02				TCRBJ02-05*01	TCRBJ02	TCRBJ02-05	01				5	6	9	0	3	5	38	50	56	63	66	1	Out	VDJ
ATCCAGCGCACACAGCAGGAGGACTCGGCCGTGTATCTCTGTGCCAGCAGCGGGAGGCCAGGCGGAAACACCATATATTTTGGAGAG	CASSGRPGGNTIYF	1	4.649251191603081E-5	42	TCRBV07-02*01	TCRBV07	TCRBV07-02	01				TCRBD02-01*02	TCRBD02	TCRBD02-01	02				TCRBJ01-03*01	TCRBJ01	TCRBJ01-03	01				5	0	9	1	6	4	39	-1	51	57	63	1	In	VDJ
GAACGCCTTGGAGCTGGACGACTCGGCCCTGTATCTCTGTGCCAGCAGCTTGTCCGGCAGGTAAACTATGGCTACACCTTCGGTTCG		1	2.4176106196336017E-5	44	TCRBV05-04*01	TCRBV05	TCRBV05-04	01				TCRBD01-01*01	TCRBD01	TCRBD01-01	01				TCRBJ01-02*01	TCRBJ01	TCRBJ01-02	01				1	5	4	4	2	2	37	52	57	61	63	1	Out	VDJ
ATCCAGCGCACAGAGCAGGGGGACTCGGCCATGTATCTCTGTGCCAGCAGCTCGGTCGTTTACGCCAATGAGCAGTTCTTCGGGCCA	CASSSVVYANEQFF	1	3.9053710009465874E-5	42	TCRBV07-09	TCRBV07	TCRBV07-09				01,03	TCRBD02-01	TCRBD02	TCRBD02-01				01,02	TCRBJ02-01*01	TCRBJ02	TCRBJ02-01	01				4	0	8	5	10	6	39	-1	52	55	65	1	In	VDJ
ACGATCCAGCGCACAGAGCAGCGGGACTCGGCCATGTATCGCTGTGCCAGCAGCTCTAGATCAGGGGATGGCTACACCTTCGGTTCG	CASSSRSGDGYTF	1	2.603580667297725E-5	39	TCRBV07-06*01	TCRBV07	TCRBV07-06	01				TCRBD01-01*01	TCRBD01	TCRBD01-01	01				TCRBJ01-02*01	TCRBJ01	TCRBJ01-02	01				4	6	4	2	0	6	42	55	61	-1	67	1	In	VDJ
GCGCACACAGCAGGAGGACTCGGCCGTGTATCTCTGTGCCAGCAGCTCCTCGGACAGGATAGCAATCAGCCCCAGCATTTTGGTGAT		1	3.161490810290095E-5	47	TCRBV07-02*01	TCRBV07	TCRBV07-02	01				TCRBD01-01*01	TCRBD01	TCRBD01-01	01				TCRBJ01-05*01	TCRBJ01	TCRBJ01-05	01				4	4	1	4	1	0	34	47	51	58	59	1	Out	VDJ
TTGGAGTCGGCTGCTCCCTCCCAAACATCTGTGTACTTCTGTGCCAGCAGTTACGGAGGAATCGGGACTGAAGCTTTCTTTGGACAA	CASSYGGIGTEAFF	1	2.9755207626259714E-5	42	TCRBV06	TCRBV06	unresolved			TCRBV06-02,TCRBV06-03		TCRBD02-01*02	TCRBD02	TCRBD02-01	02				TCRBJ01-01*01	TCRBJ01	TCRBJ01-01	01				2	0	10	1	7	5	39	-1	54	59	66	1	In	VDJ
CTGATTCTGGAGTCCGCCAGCACCAACCAGACATCTATGTACCTCTGTGCCAGCAGTTTAGAAGGATACGAGCAGTACTTCGGGCCG	CASSLEGYEQYF	1	3.161490810290095E-5	36	TCRBV28-01*01	TCRBV28	TCRBV28-01	01						unresolved		TCRBD01,TCRBD02	TCRBD01-01,TCRBD02-01		TCRBJ02-07*01	TCRBJ02	TCRBJ02-07	01				2	3	1	8	0	4	45	60	63	-1	66	1	In	VDJ
TCTGCCAGGCCCTCACATACCTCTCAGTACCTCTGTGCCAGCAGTGAACCCGGGACTAGCGGAGCAGATACGCAGTATTTTGGCCCA	CASSEPGTSGADTQYF	1	1.859700476641232E-5	48	TCRBV25-01*01	TCRBV25	TCRBV25-01	01				TCRBD02-01	TCRBD02	TCRBD02-01				01,02	TCRBJ02-03*01	TCRBJ02	TCRBJ02-03	01				2	3	0	5	2	4	33	48	51	62	64	1	In	VDJ
GAGTCCGCCAGCACCAACCAGACATCTATGTACCTCTGTGCCAGCAGTCTGCCGGGGGCGAGCAAAAACATTCAGTACTTCGGCGCC	CASSLPGASKNIQYF	1	3.719400953282464E-5	45	TCRBV28-01*01	TCRBV28	TCRBV28-01	01						unresolved		TCRBD01,TCRBD02	TCRBD01-01,TCRBD02-01		TCRBJ02-04*01	TCRBJ02	TCRBJ02-04	01				5	5	6	0	3	3	36	48	53	59	62	1	In	VDJ
AAGATCCAGCCCTCAGAACCCAGGGACTCAGCTGTGTATTTTTGTGCTAGTGGTCCTCGGTGGGGGGACGAGCAGTACTTCGGGCCG	CASGPRWGDEQYF	1	2.9755207626259714E-5	39	TCRBV12-05*01	TCRBV12	TCRBV12-05	01				TCRBD02-01*01	TCRBD02	TCRBD02-01	01				TCRBJ02-07*01	TCRBJ02	TCRBJ02-07	01				5	7	9	1	0	5	42	54	61	-1	67	1	In	VDJ
CCCTCAGAACCCAGGGACTCAGCTGTGTACTTCTGTGCCAGCAGTTTAGGCACTGGGTCTTTCAATCAGCCCCAGCATTTTGGTGAT	CASSLGTGSFNQPQHF	1	2.603580667297725E-5	48	TCRBV12	TCRBV12	unresolved			TCRBV12-03,TCRBV12-04				unresolved		TCRBD01,TCRBD02	TCRBD01-01,TCRBD02-01		TCRBJ01-05*01	TCRBJ01	TCRBJ01-05	01				1	5	0	9	5	3	33	49	54	57	62	1	In	VDJ
ACGTTGGCGTCTGCTGTACCCTCTCAGACATCTGTGTACTTCTGTGCCAGCAGTGAACAGGGTGGGCAGCCCCAGCATTTTGGTGAT	CASSEQGGQPQHF	1	3.161490810290095E-5	39	TCRBV06-04	TCRBV06	TCRBV06-04				01,02	TCRBD01-01*01	TCRBD01	TCRBD01-01	01				TCRBJ01-05*01	TCRBJ01	TCRBJ01-05	01				3	0	3	3	4	7	42	-1	56	62	66	1	In	VDJ
CTGATTCTGGAGTCCGCCAGCACCAACCAGACATCTATGTACCTCTGTGCCAGCAGTCGTCAGGGGAACGAGCAGTACTTCGGGCCG	CASSRQGNEQYF	1	3.161490810290095E-5	36	TCRBV28-01*01	TCRBV28	TCRBV28-01	01				TCRBD01-01*01	TCRBD01	TCRBD01-01	01				TCRBJ02-07*01	TCRBJ02	TCRBJ02-07	01				5	3	4	2	1	5	45	57	60	66	67	1	In	VDJ
ACATCGGCCCAAAAGAACCCGACAGCTTTCTATCTCTGTGCCAGTAGTATTTCGTTTAGGGGGAACTATGGCTACACCTTCGGTTCG	CASSISFRGNYGYTF	1	3.5334309056183414E-5	45	TCRBV19-01	TCRBV19	TCRBV19-01				01,02	TCRBD01-01*01	TCRBD01	TCRBD01-01	01				TCRBJ01-02*01	TCRBJ01	TCRBJ01-02	01				3	7	5	1	0	2	36	50	57	-1	63	1	In	VDJ
AACCTGAGCTCTCTGGAGCTGGGGGACTCAGCTTTGTATTTCTGTGCCAGCAGCCCCCGACCTTCAGATACGCAGTATTTTGGCCCA	CASSPRPSDTQYF	1	2.0456705243053553E-5	39	TCRBV09-01	TCRBV09	TCRBV09-01				01,02			unresolved		TCRBD01,TCRBD02	TCRBD01-01,TCRBD02-01		TCRBJ02-03*01	TCRBJ02	TCRBJ02-03	01				4	4	2	7	3	4	42	54	58	61	64	1	In	VDJ
TCTCTGGAGCTGGGGGACTCAGCTTTGTATTTCTGTGCCAGCAGCGTAGGACTAGCGGGGGGCAAAGAGACCCAGTACTTCGGGCCA	CASSVGLAGGKETQYF	1	1.673730428977109E-5	48	TCRBV09-01	TCRBV09	TCRBV09-01				01,02	TCRBD02-01*01	TCRBD02	TCRBD02-01	01				TCRBJ02-05*01	TCRBJ02	TCRBJ02-05	01				0	0	2	1	2	3	33	-1	49	62	64	1	In	VDJ
CAGGTAGTGCGAGGAGATTCGGCAGCTTATTTCTGTGCCAGCTCACCACGGGAGTTTTTGTTGGCCGGGGAGCTGTTTTTTGGAGAA	CASSPREFLLAGELFF	1	3.347460857954218E-5	48	TCRBV18-01*01	TCRBV18	TCRBV18-01	01				TCRBD02-01*02	TCRBD02	TCRBD02-01	02				TCRBJ02-02*01	TCRBJ02	TCRBJ02-02	01				1	0	9	2	10	6	33	-1	49	54	64	1	In	VDJ
GCCCAAAAGAACCCGACAGCTTTCTATCTCTGTGCCAGTAGCCCCGACAGCAGCAGCTCCTATAATTCACCCCTCCACTTTGGGAAC	CASSPDSSSSYNSPLHF	1	3.719400953282464E-5	51	TCRBV19-01	TCRBV19	TCRBV19-01				01,02	TCRBD01-01*01	TCRBD01	TCRBD01-01	01				TCRBJ01-06*01	TCRBJ01	TCRBJ01-06	01				6	4	2	5	6	0	30	41	45	50	56	1	In	VDJ
CCTGCAGAGCTTGGGGACTCGGCCGTGTATCTCTGTGCCAGCAGCCCCGTGGACAGGGTGGGCAATCAGCCCCAGCATTTTGGTGAT	CASSPVDRVGNQPQHF	1	2.603580667297725E-5	48	TCRBV11-03*01	TCRBV11	TCRBV11-03	01				TCRBD01-01*01	TCRBD01	TCRBD01-01	01				TCRBJ01-05*01	TCRBJ01	TCRBJ01-05	01				5	5	1	3	3	2	33	45	50	58	61	1	In	VDJ
CTGGAGTCCGCCAGCACCAACCAGACATCTATGTACCTCTGTGCCACCCTATCCGGACAGATCGACTATGGCTACACCTTCGGTTCG	CATLSGQIDYGYTF	1	3.161490810290095E-5	42	TCRBV28-01*01	TCRBV28	TCRBV28-01	01				TCRBD01-01*01	TCRBD01	TCRBD01-01	01				TCRBJ01-02*01	TCRBJ01	TCRBJ01-02	01				10	8	1	5	4	3	39	46	54	60	64	1	In	VDJ
GCGCACAGAGCAGGGGGACTCGGCCATGTATCTCTGTGCCAGCAGCGAACTAGCGGGGGCCCGGGGGAGACCCAGTACTTCGGGCCA		1	2.9755207626259714E-5	47	TCRBV07-09	TCRBV07	TCRBV07-09				01,03	TCRBD02-01*01	TCRBD02	TCRBD02-01	01				TCRBJ02-05*01	TCRBJ02	TCRBJ02-05	01				5	2	3	2	7	5	34	46	48	59	66	1	Out	VDJ
ACCAGTGCCCATCCTGAAGACAGCAGCTTCTACATCTGCAGTGCTAGCGCCTTTCACGATAGCAATCAGCCCCAGCATTTTGGTGAT	CSASAFHDSNQPQHF	1	2.0456705243053553E-5	45	TCRBV20	TCRBV20	unresolved			TCRBV20-01,TCRBV20-or09_02				unresolved		TCRBD01,TCRBD02	TCRBD01-01,TCRBD02-01		TCRBJ01-05*01	TCRBJ01	TCRBJ01-05	01				3	10	2	8	0	0	36	47	57	-1	59	1	In	VDJ
GCAAAGCTTGAGGACTCGGCCGTGTATCTCTGTGCCAGCAGCTCGAGTAGGGATCGGGCGTTAGGAAACACCATATATTTTGGAGAG	CASSSSRDRALGNTIYF	1	3.719400953282464E-5	51	TCRBV11-02*02	TCRBV11	TCRBV11-02	02						unresolved		TCRBD01,TCRBD02	TCRBD01-01,TCRBD02-01		TCRBJ01-03*01	TCRBJ01	TCRBJ01-03	01				4	6	0	8	10	4	30	43	49	53	63	1	In	VDJ
ACACAGCAGGAGGACTCCGCCGTGTATCTCTGTGCCAGCAGCTCCTGGAGTGGGGAACCCGACGAATACGAGCAGTACTTCGGGCCG	CASSSWSGEPDEYEQYF	1	2.603580667297725E-5	51	TCRBV07-08*01	TCRBV07	TCRBV07-08	01						unresolved		TCRBD01,TCRBD02	TCRBD01-01,TCRBD02-01		TCRBJ02-07*01	TCRBJ02	TCRBJ02-07	01				4	9	0	8	10	4	30	43	52	56	66	1	In	VDJ
ATCCAGCAGGTAGTGCGAGGAGATTCGGCAGCTTATTTCTGTGCCAGCTCACCGGTTGTTTCGAACACTGAAGCTTTCTTTGGACAA	CASSPVVSNTEAFF	1	2.9755207626259714E-5	42	TCRBV18-01*01	TCRBV18	TCRBV18-01	01						unresolved		TCRBD01,TCRBD02	TCRBD01-01,TCRBD02-01		TCRBJ01-01*01	TCRBJ01	TCRBJ01-01	01				3	0	0	10	7	1	39	-1	53	55	62	1	In	VDJ
ATCCAGCCTGCAAAGCTTGAGGACTCGGCCGTGTATCTCTGTGCCAGCAGCTTAGGCGCTACTTCCTACGAGCAGTACTTCGGGCCG	CASSLGATSYEQYF	1	2.603580667297725E-5	42	TCRBV11-02*02	TCRBV11	TCRBV11-02	02				TCRBD02-01	TCRBD02	TCRBD02-01				01,02	TCRBJ02-07*01	TCRBJ02	TCRBJ02-07	01				1	5	3	10	0	1	39	55	60	-1	63	1	In	VDJ
AATTCCCTGGAGCTTGGTGACTCTGCTGTGTATTTCTGTGCCAGCAGCCAGATGACAGGTCCCGGAGATACGCAGTATTTTGGCCCA	CASSQMTGPGDTQYF	1	3.347460857954218E-5	45	TCRBV03	TCRBV03	unresolved			TCRBV03-01,TCRBV03-02		TCRBD01-01*01	TCRBD01	TCRBD01-01	01				TCRBJ02-03*01	TCRBJ02	TCRBJ02-03	01				3	3	2	4	6	5	36	50	53	59	65	1	In	VDJ
AGTGCCCATCCTGAAGACAGCAGCTTCTACATCTGCAGTGCCCCCAATGGAGGGGCCCGGCGCAATCAGCCCCAGCATTTTGGTGAT	CSAPNGGARRNQPQHF	1	2.0456705243053553E-5	48	TCRBV20	TCRBV20	unresolved			TCRBV20-01,TCRBV20-or09_02		TCRBD02-01*02	TCRBD02	TCRBD02-01	02				TCRBJ01-05*01	TCRBJ01	TCRBJ01-05	01				6	7	10	0	7	2	33	41	48	54	61	1	In	VDJ
ACGATCCAGCGCACACAGCAGGAGGACTCGGCCGTGTATCTCTGTGCCAGCAGCTTAGAGACGACCGGGGAGCTGTTTTTTGGAGAA	CASSLETTGELFF	1	3.719400953282464E-5	39	TCRBV07-02*01	TCRBV07	TCRBV07-02	01						unresolved		TCRBD01,TCRBD02	TCRBD01-01,TCRBD02-01		TCRBJ02-02*01	TCRBJ02	TCRBJ02-02	01				1	1	2	7	1	5	42	58	59	62	63	1	In	VDJ
ATCCTGGAGTCGCCCAGCCCCAACCAGACCTCTCTGTACTTCTGTGCCAGCAGTTCACAGACTTTAGATACGCAGTATTTTGGCCCA	CASSSQTLDTQYF	1	3.161490810290095E-5	39	TCRBV27-01*01	TCRBV27	TCRBV27-01	01						unresolved		TCRBD01,TCRBD02	TCRBD01-01,TCRBD02-01		TCRBJ02-03*01	TCRBJ02	TCRBJ02-03	01				4	1	3	5	5	5	42	55	56	60	65	1	In	VDJ
CTGGAGCTGGGGGACTCAGCTTTGTATTTCTGTGCCAGCAGCGTAAGAACAGGGAAATCTGGGGCCAACGTCCTGACTTTCGGGGCC	CASSVRTGKSGANVLTF	1	2.0456705243053553E-5	51	TCRBV09-01	TCRBV09	TCRBV09-01				01,02	TCRBD01-01*01	TCRBD01	TCRBD01-01	01				TCRBJ02-06*01	TCRBJ02	TCRBJ02-06	01				1	3	3	3	3	1	30	45	48	54	57	1	In	VDJ
ACTCTGAAGATCCGGTCCACAAAGCTGGAGGACTCAGCCATGTACTTCTGTGCCAGCACCCGGGAGTATGGCTACACCTTCGGTTCG	CASTREYGYTF	1	2.603580667297725E-5	33	TCRBV02-01*01	TCRBV02	TCRBV02-01	01				TCRBD02-01*02	TCRBD02	TCRBD02-01	02				TCRBJ01-02*01	TCRBJ01	TCRBJ01-02	01				7	2	8	2	0	5	48	58	60	-1	66	1	In	VDJ
CAGCGCACACAGCAGGAGGACTCCGCCGTGTATCTCTGTGCCAGCAGCTTAGGGGGCTCGACTAACTATGGCTACACCTTCGGTTCG	CASSLGGSTNYGYTF	2	8.926562287877915E-5	45	TCRBV07-08*01	TCRBV07	TCRBV07-08	01				TCRBD01-01*01	TCRBD01	TCRBD01-01	01				TCRBJ01-02*01	TCRBJ01	TCRBJ01-02	01				1	0	7	0	4	0	36	-1	52	57	61	2	In	VDJ
CTGGGGGACTCGGCCCTGTATCTCTGTGCCAGAAGCTTGACGTCCCGGAGGGAGATTGCAACTAATGAAAAACTGTTTTTTGGCAGT	CARSLTSRREIATNEKLFF	1	3.9053710009465874E-5	57	TCRBV05-03	TCRBV05	TCRBV05-03				01,02	TCRBD02-01*02	TCRBD02	TCRBD02-01	02				TCRBJ01-04*01	TCRBJ01	TCRBJ01-04	01				1	7	10	0	6	0	24	39	46	52	58	1	In	VDJ
CTTCACATCAATTCCCTGGAGCTTGGTGACTCTGCTGTGTATTTCTGTGCCAGCAGCCCCCCTGCGGAGACCCAGTACTTCGGGCCA	CASSPPAETQYF	1	2.7895507149618484E-5	36	TCRBV03	TCRBV03	unresolved			TCRBV03-01,TCRBV03-02		TCRBD02-01	TCRBD02	TCRBD02-01				01,02	TCRBJ02-05*01	TCRBJ02	TCRBJ02-05	01				4	5	7	6	0	5	45	58	63	-1	66	1	In	VDJ
GCTGCTCCCTCCCAGACATCTGTGTACTTCTGTGCCAGCATTTCTCCCCGGGGGATAGGGTTGAACTATGGCTACACCTTCGGTTCG	CASISPRGIGLNYGYTF	1	2.4176106196336017E-5	51	TCRBV06	TCRBV06	unresolved			TCRBV06-01,TCRBV06-05,TCRBV06-06		TCRBD02-01*01	TCRBD02	TCRBD02-01	01				TCRBJ01-02*01	TCRBJ01	TCRBJ01-02	01				7	8	8	2	9	2	30	40	48	54	63	1	In	VDJ
AGCCCCAACCAGACCTCTCTGTACTTCTGTGCCAGCAGTTTCAGTGGTGGGGCAGGGGGTAGCAATCAGCCCCAGCATTTTGGTGAT	CASSFSGGAGGSNQPQHF	1	2.7895507149618484E-5	54	TCRBV27-01*01	TCRBV27	TCRBV27-01	01				TCRBD01-01*01	TCRBD01	TCRBD01-01	01				TCRBJ01-05*01	TCRBJ01	TCRBJ01-05	01				3	11	4	1	0	0	27	41	52	-1	59	1	In	VDJ
GAGCTCTCTGGAGCTGGGGGACTCAGCTTTGTATTTCTGTGCCCACTACTCCGGGACAGAATGAACACTGAAGCTTTCTTTGGACAA		1	2.0456705243053553E-5	44	TCRBV09-01	TCRBV09	TCRBV09-01				01,02	TCRBD01-01*01	TCRBD01	TCRBD01-01	01				TCRBJ01-01*01	TCRBJ01	TCRBJ01-01	01				10	9	0	5	2	0	37	43	52	59	61	1	Out	VDJ
CATCCTGAAGACAGCAGCTTCTACATCTGCAGTGCTAGAAACCGGGACAGGGATAGTTCTGGGGCCAACGTCCTGACTTTCGGGGCC	CSARNRDRDSSGANVLTF	1	2.2316405719694787E-5	54	TCRBV20	TCRBV20	unresolved			TCRBV20-01,TCRBV20-or09_02		TCRBD01-01*01	TCRBD01	TCRBD01-01	01				TCRBJ02-06*01	TCRBJ02	TCRBJ02-06	01				2	4	0	3	5	1	27	39	43	52	57	1	In	VDJ
GAGTCCGCCAGCACCAACCAGACATCTATGTACCTCTGTGCCAGCAGTTCCGCCGGGACAGGGCTTGGCGAGCAGTACTTCGGGCCG	CASSSAGTGLGEQYF	1	3.161490810290095E-5	45	TCRBV28-01*01	TCRBV28	TCRBV28-01	01				TCRBD01-01*01	TCRBD01	TCRBD01-01	01				TCRBJ02-07*01	TCRBJ02	TCRBJ02-07	01				4	5	0	3	5	6	36	49	54	63	68	1	In	VDJ
GTGAACGCCTTGGAGCTGGAGGACTCGGCCCTGTATCTCTGTGCCAGCAGCTTGGCCGGGGACGGCTACGAGCAGTACTTCGGGCCG	CASSLAGDGYEQYF	4	1.729521443276346E-4	42	TCRBV05-08*01	TCRBV05	TCRBV05-08	01						unresolved		TCRBD01,TCRBD02	TCRBD01-01,TCRBD02-01		TCRBJ02-07*01	TCRBJ02	TCRBJ02-07	01				0	3	0	7	2	3	39	55	58	63	65	4	In	VDJ
GCAGGGGGACTCAGCTGTGTATCTCTGTGCCAGCAGCTTTAGACTCATCTAGCGGCACCTTGCTACAATGAGCAGTTCTTCGGGCCA		1	3.5334309056183414E-5	56	TCRBV07-04*01	TCRBV07	TCRBV07-04	01				TCRBD02-01	TCRBD02	TCRBD02-01				01,02	TCRBJ02-01*01	TCRBJ02	TCRBJ02-01	01				3	9	4	5	7	3	25	39	48	55	62	1	Out	VDJ
TCGGCCCAAAAGAACCCGACAGCTTTCTATCTCTGTGCCAGTAGTACACCCAGGGGGCGACTCGGCTATGGCTACACCTTCGGTTCG	CASSTPRGRLGYGYTF	1	3.5334309056183414E-5	48	TCRBV19-01	TCRBV19	TCRBV19-01				01,02	TCRBD01-01*01	TCRBD01	TCRBD01-01	01				TCRBJ01-02*01	TCRBJ01	TCRBJ01-02	01				4	4	4	0	7	4	33	46	50	58	65	1	In	VDJ
ATTCTGGAGTCCGCCAGCACCAACCAGACATCTATGTACCTCTGTGCCAGCAGTTTCAGGGGGACCTATGGCTACACCTTCGGTTCG	CASSFRGTYGYTF	1	3.161490810290095E-5	39	TCRBV28-01*01	TCRBV28	TCRBV28-01	01				TCRBD01-01*01	TCRBD01	TCRBD01-01	01				TCRBJ01-02*01	TCRBJ01	TCRBJ01-02	01				3	0	4	1	2	4	42	-1	56	63	65	1	In	VDJ
CTGATCCTGGAGTCGCCCAGCCCCAACCAGACCTCTCTGTACTTCTGTGCCAGCAGTTTGGTCCCCGGGGAGCTGTTTTTTGGAGAA	CASSLVPGELFF	1	3.347460857954218E-5	36	TCRBV27-01*01	TCRBV27	TCRBV27-01	01						unresolved		TCRBD01,TCRBD02	TCRBD01-01,TCRBD02-01		TCRBJ02-02*01	TCRBJ02	TCRBJ02-02	01				3	0	0	10	3	6	45	-1	59	61	64	1	In	VDJ
GCGTCTGCTGTACCCTCTCAGACATCTGTGTACTTCTGTGCCAGCAGTGGCCGGGAGGGACACACCTACGAGCAGTACTTCGGGCCG	CASSGREGHTYEQYF	1	2.9755207626259714E-5	45	TCRBV06-04	TCRBV06	TCRBV06-04				01,02	TCRBD02-01*02	TCRBD02	TCRBD02-01	02				TCRBJ02-07*01	TCRBJ02	TCRBJ02-07	01				4	2	8	0	5	2	36	49	51	59	64	1	In	VDJ
ACGATCCAGCGCACAGAGCAGCGGGACTCGGCCATGTATCGCTGTGCCAGCAGCATAAGGGTGTAAGTGGTTCAGTACTTCGGGCCG	CASSIRV*VVQYF	1	2.603580667297725E-5	39	TCRBV07-06*01	TCRBV07	TCRBV07-06	01						unresolved		TCRBD01,TCRBD02	TCRBD01-01,TCRBD02-01		TCRBJ02-07*01	TCRBJ02	TCRBJ02-07	01				5	3	5	3	11	10	42	54	57	61	72	1	Stop	VDJ
CTGGAGGACTCAGCCATGTACTTCTGTGCCAGCAGAAGTGGGTGGTTGCTTCAGGGATGGGAGGAAGAGACCCAGTACTTCGGGCCA	CASRSGWLLQGWEEETQYF	1	2.4176106196336017E-5	57	TCRBV02-01*01	TCRBV02	TCRBV02-01	01				TCRBD02-01*02	TCRBD02	TCRBD02-01	02				TCRBJ02-05*01	TCRBJ02	TCRBJ02-05	01				6	23	9	1	0	3	24	35	58	-1	64	1	In	VDJ
ATCCGGTCCACAAAGCTGGAGGACTCAGCCATGTACTTCTGTGCCAGCAGTGTCTGGACAGACCAAGAGACCCAGTACTTCGGGCCA	CASSVWTDQETQYF	1	2.4176106196336017E-5	42	TCRBV02-01*01	TCRBV02	TCRBV02-01	01				TCRBD01-01*01	TCRBD01	TCRBD01-01	01				TCRBJ02-05*01	TCRBJ02	TCRBJ02-05	01				4	3	1	5	0	0	39	52	55	-1	61	1	In	VDJ
GTGACATCGGCCCAAAAGAACCCGACAGCTTTCTATCTCTGTGCCAGTAGTTCACCGGGACAGGGTGATCGGCGACACTTTGGGAAC	CASSSPGQGDRRHF	1	3.719400953282464E-5	42	TCRBV19-01	TCRBV19	TCRBV19-01				01,02	TCRBD01-01*01	TCRBD01	TCRBD01-01	01				TCRBJ01-06*01	TCRBJ01	TCRBJ01-06	01				5	5	0	3	10	19	39	51	56	65	75	1	In	VDJ
ACTGTGACATCGGCCCAAAAGAACCCGACAGCTTTCTATCTCTGTGCCAGTAGTGCATCAGTTCCCGGGGAGCTGTTTTTTGGAGAA	CASSASVPGELFF	1	4.4632811439389574E-5	39	TCRBV19-01	TCRBV19	TCRBV19-01				01,02	TCRBD01-01*01	TCRBD01	TCRBD01-01	01				TCRBJ02-02*01	TCRBJ02	TCRBJ02-02	01				5	4	4	5	3	6	42	54	58	61	64	1	In	VDJ
ACGATCCAGCGCACACAGCAGGAGGACTCGGCCGTGTATCTCTGTGCCAGCAGCACGGGACTTACGTACGAGCAGTACTTCGGGCCG	CASSTGLTYEQYF	1	3.161490810290095E-5	39	TCRBV07-02*01	TCRBV07	TCRBV07-02	01				TCRBD02-01	TCRBD02	TCRBD02-01				01,02	TCRBJ02-07*01	TCRBJ02	TCRBJ02-07	01				5	2	0	10	4	4	42	54	56	62	66	1	In	VDJ
CACACCCTGCAGCCAGAAGACTCGGCCCTGTATCTCTGTGCCAGCAGCCATGGACAGGGTGGGAATCAGCCCCAGCATTTTGGTGAT	CASSHGQGGNQPQHF	1	2.0456705243053553E-5	45	TCRBV04-02*01	TCRBV04	TCRBV04-02	01				TCRBD01-01*01	TCRBD01	TCRBD01-01	01				TCRBJ01-05*01	TCRBJ01	TCRBJ01-05	01				3	1	1	3	4	4	36	50	51	59	63	1	In	VDJ
TCTCCACTCTGAAGATCCAGCCCTCAGAACCCAGGGACTCAGCTGTGTACTTCTGTGCCAGAATACTATGGCTACACCTTCGGTTCG		1	2.4176106196336017E-5	28	TCRBV12	TCRBV12	unresolved			TCRBV12-03,TCRBV12-04				unresolved					TCRBJ01-02*01	TCRBJ01	TCRBJ01-02	01				9	0	0	0	3	3	53	-1	-1	61	64	1	Out	VJ
AAGATCCAGCCCTCAGAACCCAGGGACTCAGCTGTGTACTTCTGTGCCAGCAGTTCGGGAACGGGTCAGCCCCAGCATTTTGGTGAT	CASSSGTGQPQHF	1	2.603580667297725E-5	39	TCRBV12	TCRBV12	unresolved			TCRBV12-03,TCRBV12-04		TCRBD02-01*02	TCRBD02	TCRBD02-01	02				TCRBJ01-05*01	TCRBJ01	TCRBJ01-05	01				4	0	8	3	5	6	42	-1	55	60	65	1	In	VDJ
CAGCGCACAGAGCAGGGGGACTCGGCCATGTATCTCTGTGCCAGCAGCCCAGGGAAGTATTACTCCTACGAGCAGTACTTCGGGCCG	CASSPGKYYSYEQYF	1	3.347460857954218E-5	45	TCRBV07-09	TCRBV07	TCRBV07-09				01,03	TCRBD01-01*01	TCRBD01	TCRBD01-01	01				TCRBJ02-07*01	TCRBJ02	TCRBJ02-07	01				5	1	4	3	8	0	36	48	49	54	62	1	In	VDJ
CAGCAGGTAGTGCGAGGAGATTCGGCAGCTTATTTCTGTGCCAGCTCACCAACGGACGGCTCTGGAAACACCATATATTTTGGAGAG	CASSPTDGSGNTIYF	1	4.091341048610711E-5	45	TCRBV18-01*01	TCRBV18	TCRBV18-01	01						unresolved		TCRBD01,TCRBD02	TCRBD01-01,TCRBD02-01		TCRBJ01-03*01	TCRBJ01	TCRBJ01-03	01				2	2	1	7	2	0	36	51	53	57	59	1	In	VDJ
GAGATCCAGCGCACAGAGCAGGGGGACTCGGCCATGTATCTCTGTGCCAGCAGCTTAATGGGGAACTATGGCTACACCTTCGGTTCG	CASSLMGNYGYTF	1	3.347460857954218E-5	39	TCRBV07-09	TCRBV07	TCRBV07-09				01,03			unresolved		TCRBD01,TCRBD02	TCRBD01-01,TCRBD02-01		TCRBJ01-02*01	TCRBJ01	TCRBJ01-02	01				2	2	6	2	0	2	42	57	59	-1	63	1	In	VDJ
GCTCCCTCCCAGACATCTGTGTACTTCTGTGCCAGCATTTCAGGAGCGGTGACAGGGGGCCCCTACAATGAGCAGTTCTTCGGGCCA	CASISGAVTGGPYNEQFF	1	2.7895507149618484E-5	54	TCRBV06	TCRBV06	unresolved			TCRBV06-01,TCRBV06-05,TCRBV06-06		TCRBD01-01*01	TCRBD01	TCRBD01-01	01				TCRBJ02-01*01	TCRBJ02	TCRBJ02-01	01				7	13	2	0	1	2	27	37	50	60	61	1	In	VDJ
AACCTTCACCTACACGCCCTGCAGCCAGAAGACTCAGCCCTGTATCTCTGCGCCAGCGTGGGGTCCGGGGAGCTGTTTTTTGGAGAA	CASVGSGELFF	1	2.603580667297725E-5	33	TCRBV04-01*01	TCRBV04	TCRBV04-01	01						unresolved		TCRBD01,TCRBD02	TCRBD01-01,TCRBD02-01		TCRBJ02-02*01	TCRBJ02	TCRBJ02-02	01				8	2	6	2	1	6	48	57	59	63	64	1	In	VDJ
CTGATTCTGGAGTCCGCCAGCACCAACCAGACATCTATGTACCTCTGTGCCAGCAGTCCCTCCTTAGAGACCCAGTACTTCGGGCCA	CASSPSLETQYF	1	2.7895507149618484E-5	36	TCRBV28-01*01	TCRBV28	TCRBV28-01	01				TCRBD02-01	TCRBD02	TCRBD02-01				01,02	TCRBJ02-05*01	TCRBJ02	TCRBJ02-05	01				5	2	4	10	4	4	45	57	59	61	65	1	In	VDJ
CTGGGGGACTCAGCTTTGTATTTCTGTGCCAGCAGCGTAGAAGGGCCGGGCTTGAGCTCTGGGGCCAACGTCCTGACTTTCGGGGCC	CASSVEGPGLSSGANVLTF	1	2.0456705243053553E-5	57	TCRBV09-01	TCRBV09	TCRBV09-01				01,02			unresolved		TCRBD01,TCRBD02	TCRBD01-01,TCRBD02-01		TCRBJ02-06*01	TCRBJ02	TCRBJ02-06	01				0	1	5	3	11	0	24	40	41	45	56	1	In	VDJ
CGCACAGAGCAGGGGGACTCGGCCATGTATCTCTGTGCCAGCAGCTTCCTTCCGGAACGGGGTAACACTGAAGCTTTCTTTGGACAA	CASSFLPERGNTEAFF	1	3.719400953282464E-5	48	TCRBV07-09	TCRBV07	TCRBV07-09				01,03	TCRBD02-01*01	TCRBD02	TCRBD02-01	01				TCRBJ01-01*01	TCRBJ01	TCRBJ01-01	01				3	10	8	3	1	2	33	47	57	62	63	1	In	VDJ
GTGACCAGTGCCCATCCTGAAGACAGCAGCTTCTACATCTGCAGTGGTATCACCGACAGGGCCTACAATGAGCAGTTCTTCGGGCCA	CSGITDRAYNEQFF	1	2.4176106196336017E-5	42	TCRBV20	TCRBV20	unresolved			TCRBV20-01,TCRBV20-or09_02		TCRBD01-01*01	TCRBD01	TCRBD01-01	01				TCRBJ02-01*01	TCRBJ02	TCRBJ02-01	01				7	8	2	3	0	2	39	46	54	-1	61	1	In	VDJ
GTGAACGCCTTGTTGCTGGGGGACTCGGCCCTGTATCTCTGTGCCAGCAGCTTGGGGACAGGGATCTACGAGCAGTACTTCGGGCCG	CASSLGTGIYEQYF	1	3.719400953282464E-5	42	TCRBV05-05*01	TCRBV05	TCRBV05-05	01				TCRBD01-01*01	TCRBD01	TCRBD01-01	01				TCRBJ02-07*01	TCRBJ02	TCRBJ02-07	01				0	0	1	3	2	3	39	-1	55	63	65	1	In	VDJ
TTCCCTGGAGCTTGGTGACTCTGCTGTGTATTTCTGTGCCAGCAGCCAAGACACGAGGTAGTCCTGGAGACCCAGTACTTCGGGCCA		1	2.7895507149618484E-5	47	TCRBV03	TCRBV03	unresolved			TCRBV03-01,TCRBV03-02		TCRBD02-01*02	TCRBD02	TCRBD02-01	02				TCRBJ02-05*01	TCRBJ02	TCRBJ02-05	01				0	3	11	1	8	5	34	51	54	58	66	1	Out	VDJ
AAGATCCAGCGCACACAGCAGGAGGACTCCGCCGTGTATCTCTGTGCCAGCAGCATCCGGGATCCTGACATCCAGTACTTCGGGCCA	CASSIRDPDIQYF	1	2.4176106196336017E-5	39	TCRBV07-08*01	TCRBV07	TCRBV07-08	01				TCRBD02-01*02	TCRBD02	TCRBD02-01	02				TCRBJ02-05*01	TCRBJ02	TCRBJ02-05	01				5	3	8	3	9	10	42	54	57	62	71	1	In	VDJ
ACCAGTGCCCATCCTGAAGACAGCAGCTTCTACATCTGCAGTGCGCGCAATGCGGGGGGGCGCACAGATACGCAGTATTTTGGCCCA	CSARNAGGRTDTQYF	1	2.2316405719694787E-5	45	TCRBV20	TCRBV20	unresolved			TCRBV20-01,TCRBV20-or09_02		TCRBD02-01*01	TCRBD02	TCRBD02-01	01				TCRBJ02-03*01	TCRBJ02	TCRBJ02-03	01				6	7	7	0	1	1	36	44	51	60	61	1	In	VDJ
ATTCTGGAGTCCGCCAGCACCAACCAGACATCTATGTACCTCTGTGCCATCAAGGATAGGGGCTCCTACGAGCAGTACTTCGGGCCG	CAIKDRGSYEQYF	1	3.161490810290095E-5	39	TCRBV28-01*01	TCRBV28	TCRBV28-01	01				TCRBD01-01*01	TCRBD01	TCRBD01-01	01				TCRBJ02-07*01	TCRBJ02	TCRBJ02-07	01				10	8	5	2	0	0	42	49	57	-1	62	1	In	VDJ
CTGGAGTCGCCCAGCCCCAACCAGACCTCTCTGTACTTCTGTGCCAGCAGTTCATACAGGGCCACAGATACGCAGTATTTTGGCCCA	CASSSYRATDTQYF	1	3.161490810290095E-5	42	TCRBV27-01*01	TCRBV27	TCRBV27-01	01				TCRBD01-01*01	TCRBD01	TCRBD01-01	01				TCRBJ02-03*01	TCRBJ02	TCRBJ02-03	01				4	3	3	3	1	2	39	52	55	61	62	1	In	VDJ
TCCGCCAGCACCAACCAGACATCTATGTACCTCTGTGCCAGCAGTTTATTTGGGGCTAGCGGAACCTACGAGCAGTACTTCGGGCCG	CASSLFGASGTYEQYF	1	3.161490810290095E-5	48	TCRBV28-01*01	TCRBV28	TCRBV28-01	01				TCRBD02-01	TCRBD02	TCRBD02-01				01,02	TCRBJ02-07*01	TCRBJ02	TCRBJ02-07	01				1	6	4	5	2	2	33	49	55	62	64	1	In	VDJ
CAGCGCACAGAGCAGCGGGACTCGGCCATGTATCGCTGTGCCAGCAGCCTAACAGGGGGTAAGGGGAATGAGCAGTTCTTCGGGCCA	CASSLTGGKGNEQFF	1	2.9755207626259714E-5	45	TCRBV07-06*01	TCRBV07	TCRBV07-06	01				TCRBD01-01*01	TCRBD01	TCRBD01-01	01				TCRBJ02-01*01	TCRBJ02	TCRBJ02-01	01				5	3	3	1	7	7	36	48	51	59	66	1	In	VDJ
CTGAATGTGAACGCCTTGTTGCTGGGGGACTCGGCCCTCTATCTCTGTGCCAGCAGCTATGGATACAATGAGCAGTTCTTCGGGCCA	CASSYGYNEQFF	1	2.7895507149618484E-5	36	TCRBV05-06*01	TCRBV05	TCRBV05-06	01						unresolved		TCRBD01,TCRBD02	TCRBD01-01,TCRBD02-01		TCRBJ02-01*01	TCRBJ02	TCRBJ02-01	01				3	2	1	8	0	4	45	58	60	-1	63	1	In	VDJ
CAGCGCACAGAGCAGGGGGACTCGGCCATGTATCTCTGTGCCAGCAGCCCCCGGACAGGGGTTAACTATGGCTACACCTTCGGTTCG	CASSPRTGVNYGYTF	1	3.347460857954218E-5	45	TCRBV07-09	TCRBV07	TCRBV07-09				01,03	TCRBD01-01*01	TCRBD01	TCRBD01-01	01				TCRBJ01-02*01	TCRBJ01	TCRBJ01-02	01				5	4	1	2	1	1	36	48	52	61	62	1	In	VDJ
CCCTCCCAGACATCTGTGTACTTCTGTGCCAGCAGTTACGATGGACAGGGGGCCCTCTCTGGGGCCAACGTCCTGACTTTCGGGGCC	CASSYDGQGALSGANVLTF	1	2.603580667297725E-5	57	TCRBV06	TCRBV06	unresolved			TCRBV06-05,TCRBV06-06		TCRBD01-01*01	TCRBD01	TCRBD01-01	01				TCRBJ02-06*01	TCRBJ02	TCRBJ02-06	01				2	3	1	0	3	0	24	39	42	53	56	1	In	VDJ
TGCCTTGGAGCTGGGGGACTCGGCCCTGTATCTCTGTGCCAGAAGAACCTAGTGGGGGGCCGCACCGGGGAGCTGTTTTTTGGAGAA		1	3.5334309056183414E-5	47	TCRBV05-03	TCRBV05	TCRBV05-03				01,02			unresolved		TCRBD01,TCRBD02	TCRBD01-01,TCRBD02-01		TCRBJ02-02*01	TCRBJ02	TCRBJ02-02	01				5	9	6	0	2	4	34	45	54	60	62	1	Out	VDJ
AAGCTGGAGGACTCAGCCATGTACTTCTGTGCCAGCAGTGTGACAGGGGCCACCAGCTCTGGGGCCAACGTCCTGACTTTCGGGGCC	CASSVTGATSSGANVLTF	1	2.9755207626259714E-5	54	TCRBV02-01*01	TCRBV02	TCRBV02-01	01				TCRBD01-01*01	TCRBD01	TCRBD01-01	01				TCRBJ02-06*01	TCRBJ02	TCRBJ02-06	01				4	1	2	2	7	0	27	40	41	49	56	1	In	VDJ
TCCCTCTCAGACTTCTGTTTACTTCTGTGCCAGCAGTTATAGCTCGTGGGACTAGCGGGTCTCTGCTACGAGCAGTACTTCGGGCCG		1	2.4176106196336017E-5	56	TCRBV06-07*01	TCRBV06	TCRBV06-07	01				TCRBD02-01	TCRBD02	TCRBD02-01				01,02	TCRBJ02-07*01	TCRBJ02	TCRBJ02-07	01				3	8	0	4	6	3	25	39	47	59	65	1	Out	VDJ
AGCACCTTGGAGCTGGGGGACTCGGCCCTTTATCTTTGCGCCAGCAGCTTTCCTGGGCAGGGGGGGTCGGGGCAGTATTTTGGCCCA	CASSFPGQGGSGQYF	1	2.2316405719694787E-5	45	TCRBV05-01*01	TCRBV05	TCRBV05-01	01						unresolved		TCRBD01,TCRBD02	TCRBD01-01,TCRBD02-01		TCRBJ02-03*01	TCRBJ02	TCRBJ02-03	01				2	7	4	1	7	11	36	50	57	64	71	1	In	VDJ
ATCCAGCGCACACAGCAGGAGGACTCCGCCGTGTATCTCTGTGCCAGCAGCTCGGGGGGGTCTGGCTATGGCTACACCTTCGGTTCG	CASSSGGSGYGYTF	1	2.603580667297725E-5	42	TCRBV07-08*01	TCRBV07	TCRBV07-08	01				TCRBD02-01*01	TCRBD02	TCRBD02-01	01				TCRBJ01-02*01	TCRBJ01	TCRBJ01-02	01				4	0	8	0	5	4	39	-1	52	60	65	1	In	VDJ
ACACAGCAGGAGGACTCCGCCGTGTATCTCTGTGCCAGCAGATCCGGGACTAGCGGGATAAACACCGGGGAGCTGTTTTTTGGAGAA	CASRSGTSGINTGELFF	1	3.161490810290095E-5	51	TCRBV07-08*01	TCRBV07	TCRBV07-08	01				TCRBD02-01*02	TCRBD02	TCRBD02-01	02				TCRBJ02-02*01	TCRBJ02	TCRBJ02-02	01				6	4	0	3	2	2	30	41	45	58	60	1	In	VDJ
ATCCAGCGCACAGAGCAGGGGGACTCGGCCATGTATCTCTGTGCCAGCAGCTTAGGCCCAGGGGCCTACGAGCAGTACTTCGGGCCG	CASSLGPGAYEQYF	1	3.347460857954218E-5	42	TCRBV07-09	TCRBV07	TCRBV07-09				01,03	TCRBD01-01*01	TCRBD01	TCRBD01-01	01				TCRBJ02-07*01	TCRBJ02	TCRBJ02-07	01				1	3	4	2	0	2	39	55	58	-1	64	1	In	VDJ
GTGAGCACCTTGGAGCTGGGGGACTCGGCCCTTTATCTTTGCGCCAGCATGTTCAGCGGCACGTCCTACGAGCAGTACTTCGGGCCG	CASMFSGTSYEQYF	1	2.0456705243053553E-5	42	TCRBV05-01*01	TCRBV05	TCRBV05-01	01				TCRBD02-01	TCRBD02	TCRBD02-01				01,02	TCRBJ02-07*01	TCRBJ02	TCRBJ02-07	01				6	5	6	5	4	1	39	49	54	59	63	1	In	VDJ
ATCCAGCGCACACAGCAGGAGGACTCCGCCGTGTATCTCTGTGCCAGCAGCCGTAAGTCCAGCACAGATACGCAGTATTTTGGCCCA	CASSRKSSTDTQYF	1	2.7895507149618484E-5	42	TCRBV07-08*01	TCRBV07	TCRBV07-08	01						unresolved		TCRBD01,TCRBD02	TCRBD01-01,TCRBD02-01		TCRBJ02-03*01	TCRBJ02	TCRBJ02-03	01				5	4	5	5	3	0	39	51	55	57	60	1	In	VDJ
GCTGCTCCCTCCCAGACATCTGTGTACTTCTGTGCCAGCAGTTCGGAAGTAGCGGGGGGAATCTACAATGAGCAGTTCTTCGGGCCA	CASSSEVAGGIYNEQFF	1	2.7895507149618484E-5	51	TCRBV06	TCRBV06	unresolved			TCRBV06-05,TCRBV06-06		TCRBD02-01*01	TCRBD02	TCRBD02-01	01				TCRBJ02-01*01	TCRBJ02	TCRBJ02-01	01				4	6	5	1	3	3	30	43	49	59	62	1	In	VDJ
CGCACACAGCAGGAGGACTCCGCCGTGTATCTCTGTGCCAGCAGCTTAATACAGGGGGTCGGACCCTACGAGCAGTACTTCGGGCCG	CASSLIQGVGPYEQYF	1	2.603580667297725E-5	48	TCRBV07-08*01	TCRBV07	TCRBV07-08	01				TCRBD01-01*01	TCRBD01	TCRBD01-01	01				TCRBJ02-07*01	TCRBJ02	TCRBJ02-07	01				2	2	3	1	6	2	33	48	50	58	64	1	In	VDJ
ATCCAGCCTGCAAAGCTTGAGGACTCGGCCGTGTATCTCTGTGCCAGCAGCTTCAGACAGTTAGCCGGGGAGCTGTTTTTTGGAGAA	CASSFRQLAGELFF	1	2.9755207626259714E-5	42	TCRBV11-02*02	TCRBV11	TCRBV11-02	02				TCRBD01-01*01	TCRBD01	TCRBD01-01	01				TCRBJ02-02*01	TCRBJ02	TCRBJ02-02	01				3	2	2	5	4	6	39	53	55	60	64	1	In	VDJ
ACCAGTGCCCATCCTGAAGACAGCAGCTTCTACATCTGCAGTGCTGACGACAGAAAACACTCCTACAATGAGCAGTTCTTCGGGCCA	CSADDRKHSYNEQFF	1	2.4176106196336017E-5	45	TCRBV20	TCRBV20	unresolved			TCRBV20-01,TCRBV20-or09_02		TCRBD01-01*01	TCRBD01	TCRBD01-01	01				TCRBJ02-01*01	TCRBJ02	TCRBJ02-01	01				5	3	2	5	6	0	36	45	48	53	59	1	In	VDJ
ATCCAGCGCACAGAGCGGGGGGACTCAGCCGTGTATCTCTGTGCCAGCAGCCAGGGACAGAGGGGTTCACCCCTCCACTTTGGGAAC	CASSQGQRGSPLHF	1	2.603580667297725E-5	42	TCRBV07-03*01	TCRBV07	TCRBV07-03	01				TCRBD01-01*01	TCRBD01	TCRBD01-01	01				TCRBJ01-06*01	TCRBJ01	TCRBJ01-06	01				5	2	0	5	5	9	39	51	53	60	65	1	In	VDJ
CACGCCCTGCAGCCAGAAGACTCAGCCCTGTATCTCTGCGCCAGCAGCCTCGCGGGACAGAGGCAAGAGACCCAGTACTTCGGGCCA	CASSLAGQRQETQYF	1	1.859700476641232E-5	45	TCRBV04-01*01	TCRBV04	TCRBV04-01	01				TCRBD01-01*01	TCRBD01	TCRBD01-01	01				TCRBJ02-05*01	TCRBJ02	TCRBJ02-05	01				4	4	0	5	3	2	36	49	53	60	63	1	In	VDJ
GAGTCGCCCAGCCCCAACCAGACCTCTCTGTACTTCTGTGCCAGCAGTTTAAGCGTGGGGGCTGGCACTGAAGCTTTCTTTGGACAA	CASSLSVGAGTEAFF	1	2.9755207626259714E-5	45	TCRBV27-01*01	TCRBV27	TCRBV27-01	01				TCRBD01-01*01	TCRBD01	TCRBD01-01	01				TCRBJ01-01*01	TCRBJ01	TCRBJ01-01	01				2	5	6	0	3	4	36	51	56	62	65	1	In	VDJ
ATCCAGCGCACACAGCAGGAGGACTCGGCCGTGTATCTCTGTGCCAGCAGCCTGCGGGAGGGACCAACTGAAGCTTTCTTTGGACAA	CASSLREGPTEAFF	1	3.347460857954218E-5	42	TCRBV07-02*01	TCRBV07	TCRBV07-02	01				TCRBD02-01*02	TCRBD02	TCRBD02-01	02				TCRBJ01-01*01	TCRBJ01	TCRBJ01-01	01				5	2	7	0	4	5	39	51	53	62	66	1	In	VDJ
ACAGAGCAGCGGGACTCGGCCATGTATCGCTGTGCCAGCAGCTTGGGACTAGCGGGAGCTTCCACAGATACGCAGTATTTTGGCCCA	CASSLGLAGASTDTQYF	1	2.7895507149618484E-5	51	TCRBV07-06*01	TCRBV07	TCRBV07-06	01				TCRBD02-01*02	TCRBD02	TCRBD02-01	02				TCRBJ02-03*01	TCRBJ02	TCRBJ02-03	01				3	0	0	2	4	2	30	-1	44	58	62	1	In	VDJ
CCCTCAGAACCCAGGGACTCAGCTGTGTACTTCTGTGCCAGCAGCTCCAACCCTGGCGGGGGGGCCTATGGCTACACCTTCGGTTCG	CASSSNPGGGAYGYTF	1	2.4176106196336017E-5	48	TCRBV12	TCRBV12	unresolved			TCRBV12-03,TCRBV12-04		TCRBD02-01*01	TCRBD02	TCRBD02-01	01				TCRBJ01-02*01	TCRBJ01	TCRBJ01-02	01				6	11	7	0	1	4	33	44	55	64	65	1	In	VDJ
GCTCACCAGGCCTGGGGGACGCAGCCATGTACCTGTGTGCCACCATGACGGGGTGGCCAGGGCCGTTAAGGCTACACCTTCGGTTCG		2	4.091341048610711E-5	46	TCRBV15-01*01	TCRBV15	TCRBV15-01	01						unresolved		TCRBD01,TCRBD02	TCRBD01-01,TCRBD02-01		TCRBJ01-02*01	TCRBJ01	TCRBJ01-02	01				7	12	4	3	7	8	35	45	57	62	69	2	Out	VDJ
GTCCGCTACCAGCTCCCAGACATCTGTGTACTTCTGTGCCATCAGCCTCAGGGGCGGGGGGGCCATGAGACCCAGTACTTCGGGCCA		1	3.347460857954218E-5	47	TCRBV10-03*01	TCRBV10	TCRBV10-03	01				TCRBD02-01*01	TCRBD02	TCRBD02-01	01				TCRBJ02-05*01	TCRBJ02	TCRBJ02-05	01				6	8	7	0	4	5	34	45	53	62	66	1	Out	VDJ
ATTCTGGAGTCCGCCAGCACCAACCAGACATCTATGTACCTCTGTGCCAGCACCTCCCGTTCCCTCTCTGAAGCTTTCTTTGGACAA	CASTSRSLSEAFF	1	3.5334309056183414E-5	39	TCRBV28-01*01	TCRBV28	TCRBV28-01	01				TCRBD02-01	TCRBD02	TCRBD02-01				01,02	TCRBJ01-01*01	TCRBJ01	TCRBJ01-01	01				7	1	4	10	12	6	42	52	53	55	67	1	In	VDJ
ATTCTGGAGTCCGCCAGCACCAACCAGACATCTATGTACCTCTGTGCCAGCAGTTTACAGTCAGACAATGAGCAGTTCTTCGGGCCA	CASSLQSDNEQFF	1	3.347460857954218E-5	39	TCRBV28-01*01	TCRBV28	TCRBV28-01	01				TCRBD01-01*01	TCRBD01	TCRBD01-01	01				TCRBJ02-01*01	TCRBJ02	TCRBJ02-01	01				2	0	4	5	4	5	42	-1	57	60	64	1	In	VDJ
CAGCGCACACAGCAGGAGGACTCCGCCGTGTATCTCTGTGCCAGCAGCTTTCCGGGACTGAAAACCTACGAGCAGTACTTCGGGCCG	CASSFPGLKTYEQYF	1	2.4176106196336017E-5	45	TCRBV07-08*01	TCRBV07	TCRBV07-08	01				TCRBD02-01	TCRBD02	TCRBD02-01				01,02	TCRBJ02-07*01	TCRBJ02	TCRBJ02-07	01				3	3	0	10	5	2	36	50	53	59	64	1	In	VDJ
ACCAGTGCCCATCCTGAAGACAGCAGCTTCTACATCTGCAGTGCTAGAGATAGGCGGGGGAGTTACAATGAGCAGTTCTTCGGGCCA	CSARDRRGSYNEQFF	1	2.2316405719694787E-5	45	TCRBV20	TCRBV20	unresolved			TCRBV20-01,TCRBV20-or09_02		TCRBD02-01*01	TCRBD02	TCRBD02-01	01				TCRBJ02-01*01	TCRBJ02	TCRBJ02-01	01				0	3	7	2	3	4	36	50	53	60	63	1	In	VDJ
CCCTCAGAACCCAGGGACTCAGCTGTGTACTTCTGTGCCAGCATCCTTGGTTGGGGAGAGAGGGGCTCACCCCTCCACTTTGGGAAC	CASILGWGERGSPLHF	1	2.4176106196336017E-5	48	TCRBV12	TCRBV12	unresolved			TCRBV12-03,TCRBV12-04				unresolved		TCRBD01,TCRBD02	TCRBD01-01,TCRBD02-01		TCRBJ01-06*01	TCRBJ01	TCRBJ01-06	01				7	17	5	2	1	10	33	43	60	65	66	1	In	VDJ
TCGGCTGCTCCCTCCCAAACATCTGTGTACTTCTGTGCCAGCAGGACTCAGGACAGGGGTAAATCCTACGAGCAGTACTTCGGGCCG	CASRTQDRGKSYEQYF	1	2.4176106196336017E-5	48	TCRBV06	TCRBV06	unresolved			TCRBV06-02,TCRBV06-03		TCRBD01-01*01	TCRBD01	TCRBD01-01	01				TCRBJ02-07*01	TCRBJ02	TCRBJ02-07	01				6	6	1	2	4	1	33	44	50	59	63	1	In	VDJ
GAGCTGGAGGACTCGGCCCTGTATCTCTGTGCCAGCAGTAAAACACCGGGACAGGCCCTTATAGGTGATGGCTACACCTTCGGTTCG	CASSKTPGQALIGDGYTF	1	3.161490810290095E-5	54	TCRBV05-08*01	TCRBV05	TCRBV05-08	01				TCRBD01-01*01	TCRBD01	TCRBD01-01	01				TCRBJ01-02*01	TCRBJ01	TCRBJ01-02	01				5	9	0	4	12	6	27	38	47	55	67	1	In	VDJ
GAGATGAATGTGAGCACCTTGGAGCTGGGGGACTCGGCCCTTTATCTTTGCGCCAGCAGCGACACCTACGAGCAGTACTTCGGGCCG	CASSDTYEQYF	1	1.859700476641232E-5	33	TCRBV05-01*01	TCRBV05	TCRBV05-01	01				TCRBD01-01*01	TCRBD01	TCRBD01-01	01				TCRBJ02-07*01	TCRBJ02	TCRBJ02-07	01				4	0	2	6	0	2	48	-1	60	-1	64	1	In	VDJ
CTGGAGTCCGCCAGCACCAACCAGACATCTATGTACCTCTGTGCCAGCAGGGGACACACTTCACAAGAGACCCAGTACTTCGGGCCA	CASRGHTSQETQYF	2	5.579101429923697E-5	42	TCRBV28-01*01	TCRBV28	TCRBV28-01	01				TCRBD01-01*01	TCRBD01	TCRBD01-01	01				TCRBJ02-05*01	TCRBJ02	TCRBJ02-05	01				6	0	0	6	7	2	39	-1	50	56	63	2	In	VDJ
CAGCAGGTAGTGCGAGGAGATTCGGCAGCTTATTTCTGTGCCAGCTCACCTATAGACAATTCTGGAAACACCATATATTTTGGAGAG	CASSPIDNSGNTIYF	1	3.9053710009465874E-5	45	TCRBV18-01*01	TCRBV18	TCRBV18-01	01				TCRBD01-01*01	TCRBD01	TCRBD01-01	01				TCRBJ01-03*01	TCRBJ01	TCRBJ01-03	01				3	4	2	6	2	1	36	50	54	58	60	1	In	VDJ
CGCACACAGCAGGAGGACTCCGCCGTGTATCTCTGTGCCAGCAGCTTGAGGACAGGTGACAGCAATCAGCCCCAGCATTTTGGTGAT	CASSLRTGDSNQPQHF	1	2.4176106196336017E-5	48	TCRBV07-08*01	TCRBV07	TCRBV07-08	01				TCRBD01-01*01	TCRBD01	TCRBD01-01	01				TCRBJ01-05*01	TCRBJ01	TCRBJ01-05	01				3	2	1	4	4	1	33	47	49	56	60	1	In	VDJ
GAGATCCAGCGCACAGAGCAGGGGGACTCGGCCATGTATCTCTGTGCCAGCAGCCCAGACGGAAATTCACCCCTCCACTTTGGGAAC	CASSPDGNSPLHF	1	3.161490810290095E-5	39	TCRBV07-09	TCRBV07	TCRBV07-09				01,03			unresolved		TCRBD01,TCRBD02	TCRBD01-01,TCRBD02-01		TCRBJ01-06*01	TCRBJ01	TCRBJ01-06	01				5	6	1	8	0	7	42	54	60	-1	63	1	In	VDJ
ATCCAGCGCACACAGCAGGAGGACTCGGCCGTGTATCTCTGTGCCAGCAGGAGGAGGGGGCGACGCTACGAGCAGTACTTCGGGCCG	CASRRRGRRYEQYF	1	2.9755207626259714E-5	42	TCRBV07-02*01	TCRBV07	TCRBV07-02	01				TCRBD01-01*01	TCRBD01	TCRBD01-01	01				TCRBJ02-07*01	TCRBJ02	TCRBJ02-07	01				6	4	5	0	4	3	39	50	54	61	65	1	In	VDJ
ATCCAGCGCACACAGCAGGAGGACTCGGCCGTGTATCTCTGTGCCAGCAGCTTAGGACAGGGAGGTGAAAAACTGTTTTTTGGCAGT	CASSLGQGGEKLFF	1	3.9053710009465874E-5	42	TCRBV07-02*01	TCRBV07	TCRBV07-02	01				TCRBD01-01*01	TCRBD01	TCRBD01-01	01				TCRBJ01-04*01	TCRBJ01	TCRBJ01-04	01				1	0	2	3	3	7	39	-1	55	62	65	1	In	VDJ
AGCCCTCAGAACCCAGGGACTCAGCTGTGTACTTCTGTGCCAGCAGACCCCCAACCGGGAAGTACCGGGGAGCTGTTTTTTGGAGAA		1	2.7895507149618484E-5	46	TCRBV12	TCRBV12	unresolved			TCRBV12-03,TCRBV12-04		TCRBD02-01*02	TCRBD02	TCRBD02-01	02				TCRBJ02-02*01	TCRBJ02	TCRBJ02-02	01				6	9	8	3	3	5	35	46	55	60	63	1	Out	VDJ
AGCAGCGGGACTCAGCCATGTATCGCTGTGCCAGCAGCCAATACCGTAAGGCCACAAAGTCGGGCCAACGTCCTGACTTTCGGGGCC		1	2.603580667297725E-5	55	TCRBV07-07*01	TCRBV07	TCRBV07-07	01						unresolved		TCRBD01,TCRBD02	TCRBD01-01,TCRBD02-01		TCRBJ02-06*01	TCRBJ02	TCRBJ02-06	01				5	15	3	6	5	5	26	38	53	56	61	1	Out	VDJ
TCGGCTGCTCCCTCCCAGACATCTGTGTACTTCTGTGCCAGCAGTTCCCCGGGACTGAAGGTGGGGAATGAGCAGTTCTTCGGGCCA	CASSSPGLKVGNEQFF	1	2.0456705243053553E-5	48	TCRBV06-05*01	TCRBV06	TCRBV06-05	01				TCRBD02-01	TCRBD02	TCRBD02-01				01,02	TCRBJ02-01*01	TCRBJ02	TCRBJ02-01	01				4	4	0	10	10	7	33	46	50	56	66	1	In	VDJ
CTGGAGTCAGCTACCCGCTCCCAGACATCTGTGTATTTCTGCGCCACCGGGGGGGCTAATCTTAACACTGAAGCTTTCTTTGGACAA	CATGGANLNTEAFF	1	2.9755207626259714E-5	42	TCRBV10-02*01	TCRBV10	TCRBV10-02	01				TCRBD02-01*01	TCRBD02	TCRBD02-01	01				TCRBJ01-01*01	TCRBJ01	TCRBJ01-01	01				10	1	8	0	8	2	39	46	47	55	63	1	In	VDJ
AGGATCCAGCAGGTAGTGCGAGGAGATTCGGCAGCTTATTTCTGTGCCAGCTCTGCGGGCACAAACTACGAGCAGTACTTCGGGCCG	CASSAGTNYEQYF	1	2.603580667297725E-5	39	TCRBV18-01*01	TCRBV18	TCRBV18-01	01				TCRBD02-01	TCRBD02	TCRBD02-01				01,02	TCRBJ02-07*01	TCRBJ02	TCRBJ02-07	01				6	1	7	4	6	3	42	53	54	59	65	1	In	VDJ
CTCACTGTGACATCGGCCCAAAAGAACCCGACAGCTTTCTATCTCTGTGCCAGTAGTATGGGTGGGACCGAAGCTTTCTTTGGACAA	CASSMGGTEAFF	1	3.719400953282464E-5	36	TCRBV19-01	TCRBV19	TCRBV19-01				01,02			unresolved		TCRBD01,TCRBD02	TCRBD01-01,TCRBD02-01		TCRBJ01-01*01	TCRBJ01	TCRBJ01-01	01				3	4	0	7	1	8	45	59	63	68	69	1	In	VDJ
AGTCCGCTACCAGCTCCCAGACATCTGTGTACTTCTGTGCCATCAGTGAGCAACAGGGGCCCCGAAGAGACCCAGTACTTCGGGCCA		1	3.161490810290095E-5	46	TCRBV10-03*01	TCRBV10	TCRBV10-03	01				TCRBD01-01*01	TCRBD01	TCRBD01-01	01				TCRBJ02-05*01	TCRBJ02	TCRBJ02-05	01				2	2	3	2	5	3	35	50	52	59	64	1	Out	VDJ
GAGTCCGCCAGCACCAACCAGACATCTATGTACCTCTGTGCCAGCAGATACCCCGGACGGTTCAATCAGCCCCAGCATTTTGGTGAT	CASRYPGRFNQPQHF	1	2.9755207626259714E-5	45	TCRBV28-01*01	TCRBV28	TCRBV28-01	01						unresolved		TCRBD01,TCRBD02	TCRBD01-01,TCRBD02-01		TCRBJ01-05*01	TCRBJ01	TCRBJ01-05	01				6	7	1	7	4	3	36	47	54	58	62	1	In	VDJ
GTGAGCACCTTGGAGCTGGGGGACTCGGCCCTTTATCTTTGCGCCAGCAGCTTGGACCTGAGCACAGATACGCAGTATTTTGGCCCA	CASSLDLSTDTQYF	1	2.0456705243053553E-5	42	TCRBV05-01*01	TCRBV05	TCRBV05-01	01						unresolved		TCRBD01,TCRBD02	TCRBD01-01,TCRBD02-01		TCRBJ02-03*01	TCRBJ02	TCRBJ02-03	01				0	0	3	7	3	0	39	-1	55	57	60	1	In	VDJ
CCTGCAAAGCTTGAGGACTCGGCCGTGTATCTCTGTGCCAGCAGCTTAGAGGGACAGCTAGCCTCCTACGAGCAGTACTTCGGGCCG	CASSLEGQLASYEQYF	1	2.4176106196336017E-5	48	TCRBV11-02*02	TCRBV11	TCRBV11-02	02				TCRBD01-01*01	TCRBD01	TCRBD01-01	01				TCRBJ02-07*01	TCRBJ02	TCRBJ02-07	01				0	0	0	5	5	0	33	-1	50	57	62	1	In	VDJ
TCCACAAAGCTGGAGGACTCAGCCATGTACTTCTGTGCCAGCAGTGAAGCGCTGGGGGGCTTCGGTTCACCCCTCCACTTTGGGAAC	CASSEALGGFGSPLHF	1	2.603580667297725E-5	48	TCRBV02-01*01	TCRBV02	TCRBV02-01	01						unresolved		TCRBD01,TCRBD02	TCRBD01-01,TCRBD02-01		TCRBJ01-06*01	TCRBJ01	TCRBJ01-06	01				0	4	6	0	5	9	33	50	54	60	65	1	In	VDJ
ATCCAGCGCACACAGCAGGAGGACTCCGCCGTGTATCTCTGTGCCAGCAGGGTGGGTACAGGGCCCCACGAGCAGTACTTCGGGCCG	CASRVGTGPHEQYF	1	2.4176106196336017E-5	42	TCRBV07-08*01	TCRBV07	TCRBV07-08	01				TCRBD01-01*01	TCRBD01	TCRBD01-01	01				TCRBJ02-07*01	TCRBJ02	TCRBJ02-07	01				6	7	3	3	4	5	39	50	57	63	67	1	In	VDJ
GAGTCGGCTGCTCCCTCCCAAACATCTGTGTACTTCTGTGCCAGCAGTACGGGGGGGTCGAGCGCCGGGGAGCTGTTTTTTGGAGAA	CASSTGGSSAGELFF	1	2.9755207626259714E-5	45	TCRBV06	TCRBV06	unresolved			TCRBV06-02,TCRBV06-03		TCRBD02-01*01	TCRBD02	TCRBD02-01	01				TCRBJ02-02*01	TCRBJ02	TCRBJ02-02	01				5	1	8	0	7	6	36	48	49	57	64	1	In	VDJ
CAGCAGGTAGTGCGAGGAGATTCGGCAGCTTATTTCTGTGCCAGCTCACGGGGACAGGGGATGAACACTGAAGCTTTCTTTGGACAA	CASSRGQGMNTEAFF	1	2.7895507149618484E-5	45	TCRBV18-01*01	TCRBV18	TCRBV18-01	01				TCRBD01-01*01	TCRBD01	TCRBD01-01	01				TCRBJ01-01*01	TCRBJ01	TCRBJ01-01	01				4	1	0	2	1	0	36	49	50	60	61	1	In	VDJ
TCGGCCCAAAAGAACCCGACAGCTTTCTATCTCTGTGCCAGTAGTACGGGACTAGCGGGGGCCTCCTACGAGCAGTACTTCGGGCCG	CASSTGLAGASYEQYF	1	3.347460857954218E-5	48	TCRBV19-01	TCRBV19	TCRBV19-01				01,02	TCRBD02-01*01	TCRBD02	TCRBD02-01	01				TCRBJ02-07*01	TCRBJ02	TCRBJ02-07	01				4	1	0	2	1	0	33	46	47	61	62	1	In	VDJ
ATCCAGGCTACGAAGCTTGAGGATTCAGCAGTGTATTTTTGTGCCAGCAGCCAGGGCGGGCGGAATTCACCCCTCCACTTTGGGAAC	CASSQGGRNSPLHF	1	3.347460857954218E-5	42	TCRBV16-01	TCRBV16	TCRBV16-01				01,02	TCRBD02-01	TCRBD02	TCRBD02-01				01,02	TCRBJ01-06*01	TCRBJ01	TCRBJ01-06	01				3	2	7	4	3	7	39	53	55	60	63	1	In	VDJ
AATGTGAACGCCTTGGAGCTGGACGACTCGGCCCTGTATCTCTGTGCCAGCAGCTCCGGGGTTCAAGAGACCCAGTACTTCGGGCCA	CASSSGVQETQYF	1	2.0456705243053553E-5	39	TCRBV05-04*01	TCRBV05	TCRBV05-04	01				TCRBD02-01*01	TCRBD02	TCRBD02-01	01				TCRBJ02-05*01	TCRBJ02	TCRBJ02-05	01				3	1	8	3	2	2	42	55	56	61	63	1	In	VDJ
CAGCCTGCAGAACTGGAGGATTCTGGAGTTTATTTCTGTGCCAGCAGCCAAGGATATTTTCCGGACTACGAGCAGTACTTCGGGCCG	CASSQGYFPDYEQYF	1	3.161490810290095E-5	45	TCRBV14-01*01	TCRBV14	TCRBV14-01	01						unresolved		TCRBD01,TCRBD02	TCRBD01-01,TCRBD02-01		TCRBJ02-07*01	TCRBJ02	TCRBJ02-07	01				1	10	1	8	0	3	36	52	62	-1	65	1	In	VDJ
AGTGCCCATCCTGAAGACAGCAGCTTCTACATCTGCAGTGCTAGGGAATGGACAGGGCGTTTAAACAATGAGCAGTTCTTCGGGCCA	CSAREWTGRLNNEQFF	1	2.2316405719694787E-5	48	TCRBV20	TCRBV20	unresolved			TCRBV20-01,TCRBV20-or09_02		TCRBD01-01*01	TCRBD01	TCRBD01-01	01				TCRBJ02-01*01	TCRBJ02	TCRBJ02-01	01				3	5	1	3	7	5	33	44	49	57	64	1	In	VDJ
GTGACCAGTGCCCATCCTGAAGACAGCAGCTTCTACATCTGCAGTGCTACCGACAGGAGCTCTGGAAACACCATATATTTTGGAGAG	CSATDRSSGNTIYF	1	2.7895507149618484E-5	42	TCRBV20	TCRBV20	unresolved			TCRBV20-01,TCRBV20-or09_02		TCRBD01-01*01	TCRBD01	TCRBD01-01	01				TCRBJ01-03*01	TCRBJ01	TCRBJ01-03	01				4	2	2	4	2	0	39	49	51	57	59	1	In	VDJ
CTGGGGTTGGAGTCGGCTGCTCCCTCCCAAACATCTGTGTACTTCTGTGCCACCTCCCGAAGCCAAGAGACCCAGTACTTCGGGCCA	CATSRSQETQYF	1	2.2316405719694787E-5	36	TCRBV06	TCRBV06	unresolved			TCRBV06-02,TCRBV06-03				unresolved		TCRBD01,TCRBD02	TCRBD01-01,TCRBD02-01		TCRBJ02-05*01	TCRBJ02	TCRBJ02-05	01				10	6	2	8	2	1	45	52	58	60	62	1	In	VDJ
GCCAGCACCAACCAGACATCTATGTACCTCTGTGCCAGCAGGACCTACCTCAGGGGGACTTACCAAGAGACCCAGTACTTCGGGCCA	CASRTYLRGTYQETQYF	1	2.603580667297725E-5	51	TCRBV28-01*01	TCRBV28	TCRBV28-01	01				TCRBD01-01*01	TCRBD01	TCRBD01-01	01				TCRBJ02-05*01	TCRBJ02	TCRBJ02-05	01				6	9	4	1	4	0	30	41	50	57	61	1	In	VDJ
ATCCAGCGCACAGAGCAGCGGGACTCGGCCATGTATCGCTGTGCCAGCAGCTTAAACTCGCCCCCCGGGGAGCTGTTTTTTGGAGAA	CASSLNSPPGELFF	1	2.9755207626259714E-5	42	TCRBV07-06*01	TCRBV07	TCRBV07-06	01				TCRBD02-01	TCRBD02	TCRBD02-01				01,02	TCRBJ02-02*01	TCRBJ02	TCRBJ02-02	01				2	1	3	10	6	6	39	54	55	58	64	1	In	VDJ
ATCCTGGAGTCGCCCAGCCCCAACCAGACCTCTCTGTACTTCTGTGCCAGCAAAAGACAGGCTAATGAAAAACTGTTTTTTGGCAGT	CASKRQANEKLFF	1	3.5334309056183414E-5	39	TCRBV27-01*01	TCRBV27	TCRBV27-01	01				TCRBD01-01*01	TCRBD01	TCRBD01-01	01				TCRBJ01-04*01	TCRBJ01	TCRBJ01-04	01				7	3	2	4	0	3	42	52	55	-1	61	1	In	VDJ
CTGAAGATCCAGCCCTCAGAACCCAGGGACTCAGCTGTGTACTTCTGTGCCAGCAGTTACGGGACAGGGGGCTGCACCTTCGGTTCG	CASSYGTGGCTF	1	2.2316405719694787E-5	36	TCRBV12	TCRBV12	unresolved			TCRBV12-03,TCRBV12-04		TCRBD01-01*01	TCRBD01	TCRBD01-01	01				TCRBJ01-02*01	TCRBJ01	TCRBJ01-02	01				4	2	0	0	2	13	45	58	60	72	74	1	In	VDJ
CTACACGCCCTGCAGCCAGAAGACTCAGCCCTGTATCTCTGCGCCAGCAGCCAAGTTGGGACCTCCTATGGCTACACCTTCGGTTCG	CASSQVGTSYGYTF	1	1.859700476641232E-5	42	TCRBV04-01*01	TCRBV04	TCRBV04-01	01						unresolved		TCRBD01,TCRBD02	TCRBD01-01,TCRBD02-01		TCRBJ01-02*01	TCRBJ01	TCRBJ01-02	01				1	2	0	7	3	4	39	55	57	62	65	1	In	VDJ
AGCCCATGGAACCCAGGGACTTGGGCCTATATTTCTGTGCCAGCAGCTTTCCGCGGTAGGCGGTGCGACGAGCAGTACTTCGGGCCG		1	3.347460857954218E-5	46	TCRBV12-01*01	TCRBV12	TCRBV12-01	01				TCRBD02-01	TCRBD02	TCRBD02-01				01,02	TCRBJ02-07*01	TCRBJ02	TCRBJ02-07	01				2	2	7	5	11	5	35	50	52	56	67	1	Out	VDJ
CTGCTCCCTCTCAGACTTCTGTTTACTTCTGTGCCAGCAGTTACTCGCTCTAGCGGGGGTGGCCCAGATACGCAGTATTTTGGCCCA		1	2.603580667297725E-5	52	TCRBV06-07*01	TCRBV06	TCRBV06-07	01				TCRBD02-01*01	TCRBD02	TCRBD02-01	01				TCRBJ02-03*01	TCRBJ02	TCRBJ02-03	01				0	3	4	2	5	4	29	46	49	59	64	1	Out	VDJ
CAGCGCACAGAGCAGCGGGACTCAGCCATGTATCGCTGTGCTAGCAGCCCTTCGAATGGGAACCAAGAGACCCAGTACTTCGGGCCA	CASSPSNGNQETQYF	1	2.2316405719694787E-5	45	TCRBV07-07*01	TCRBV07	TCRBV07-07	01						unresolved		TCRBD01,TCRBD02	TCRBD01-01,TCRBD02-01		TCRBJ02-05*01	TCRBJ02	TCRBJ02-05	01				5	9	0	8	0	0	36	48	57	-1	61	1	In	VDJ
CACATCAATTCCCTGGAGCTTGGTGACTCTGCTGTGTATTTCTGTGCCAGCAGCCCCTCCATTGGAAACACCATATATTTTGGAGAG	CASSPSIGNTIYF	2	6.32298162058019E-5	39	TCRBV03	TCRBV03	unresolved			TCRBV03-01,TCRBV03-02				unresolved		TCRBD01,TCRBD02	TCRBD01-01,TCRBD02-01		TCRBJ01-03*01	TCRBJ01	TCRBJ01-03	01				4	4	4	6	1	3	42	55	59	61	62	2	In	VDJ
AACATGAGCCCTGAAGACAGCAGCATATATCTCTGCAGCGTTGAAGTAGCGGGGAACGCTGGGGCCAACGTCCTGACTTTCGGGGCC	CSVEVAGNAGANVLTF	1	1.1158202859847393E-5	48	TCRBV29-01*01	TCRBV29	TCRBV29-01	01				TCRBD02-01*01	TCRBD02	TCRBD02-01	01				TCRBJ02-06*01	TCRBJ02	TCRBJ02-06	01				1	0	5	3	4	2	33	-1	46	54	58	1	In	VDJ
ATCCAGCCTGCAAAGCTTGAGGACTCGGCCGTGTATCTCTGTGCCAGCAGCTTATTTACAGGGGGCACTGAAGCTTTCTTTGGACAA	CASSLFTGGTEAFF	1	2.603580667297725E-5	42	TCRBV11-02*02	TCRBV11	TCRBV11-02	02				TCRBD01-01*01	TCRBD01	TCRBD01-01	01				TCRBJ01-01*01	TCRBJ01	TCRBJ01-01	01				2	3	3	1	0	4	39	54	57	-1	65	1	In	VDJ
CTGAAGATCCAGCCCTCAGAACCCAGGGACTCAGCTGTGTATTTTTGTGCTAGTGGTACAGGGAGTTATGGCTACACCTTCGGTTCG	CASGTGSYGYTF	1	2.7895507149618484E-5	36	TCRBV12-05*01	TCRBV12	TCRBV12-05	01				TCRBD01-01*01	TCRBD01	TCRBD01-01	01				TCRBJ01-02*01	TCRBJ01	TCRBJ01-02	01				5	0	3	3	3	5	45	-1	57	63	66	1	In	VDJ
TGGAGCTGGGGGACTCAGCCCTGTACTTCTGTGCCAGCAGCGATGAAGCCTCGACAGGGTGCAGACTATGGCTACACCTTCGGTTCG		1	2.4176106196336017E-5	52	TCRBV13-01*01	TCRBV13	TCRBV13-01	01				TCRBD01-01*01	TCRBD01	TCRBD01-01	01				TCRBJ01-02*01	TCRBJ01	TCRBJ01-02	01				5	11	2	3	5	3	29	41	52	59	64	1	Out	VDJ
ATCCAGCGCACAGAGCAGGGGGACTCGGCCATGTATCTCTGTGCCAGCACATCTCTCCGAGACAGCTACGAGCAGTACTTCGGGCCG	CASTSLRDSYEQYF	2	6.508951668244313E-5	42	TCRBV07-09	TCRBV07	TCRBV07-09				01,03	TCRBD01-01*01	TCRBD01	TCRBD01-01	01				TCRBJ02-07*01	TCRBJ02	TCRBJ02-07	01				7	11	2	5	0	3	39	49	60	-1	65	2	In	VDJ
AAGATCCAGCCCTCAGAACCCAGGGACTCAGCTGTGTACTTCTGTGCCAGCAGTTTCTTACTAGTCAACGAGCAGTACTTCGGGCCG	CASSFLLVNEQYF	1	2.4176106196336017E-5	39	TCRBV12	TCRBV12	unresolved			TCRBV12-03,TCRBV12-04		TCRBD02-01	TCRBD02	TCRBD02-01				01,02	TCRBJ02-07*01	TCRBJ02	TCRBJ02-07	01				3	3	3	8	3	5	42	56	59	64	67	1	In	VDJ
CTGGAGCTTGGTGACTCTGCTGTGTATTTCTGTGCCAGCAGCCAAGTTCCCTGGGACAGGGGGTACAATGAGCAGTTCTTCGGGCCA	CASSQVPWDRGYNEQFF	1	3.161490810290095E-5	51	TCRBV03	TCRBV03	unresolved			TCRBV03-01,TCRBV03-02		TCRBD01-01*01	TCRBD01	TCRBD01-01	01				TCRBJ02-01*01	TCRBJ02	TCRBJ02-01	01				1	6	0	1	0	4	30	46	52	-1	63	1	In	VDJ
TCGGCCCAAAAGAACCCGACAGCTTTCTATCTCTGTGCCAGTAGAGGAGACAGGGTGGGCGTTAATTCACCCCTCCACTTTGGGAAC	CASRGDRVGVNSPLHF	1	3.347460857954218E-5	48	TCRBV19-01	TCRBV19	TCRBV19-01				01,02	TCRBD01-01*01	TCRBD01	TCRBD01-01	01				TCRBJ01-06*01	TCRBJ01	TCRBJ01-06	01				6	4	2	3	7	6	33	44	48	55	62	1	In	VDJ
AAGATCCAACCTGCAAAGCTTGAGGACTCGGCCGTGTATCTCTGTGCCAGCAGCTTAGACATTTATCAGCCCCAGCATTTTGGTGAT	CASSLDIYQPQHF	1	2.4176106196336017E-5	39	TCRBV11-02*02	TCRBV11	TCRBV11-02	02				TCRBD01-01*01	TCRBD01	TCRBD01-01	01				TCRBJ01-05*01	TCRBJ01	TCRBJ01-05	01				0	0	4	6	3	5	42	-1	59	61	64	1	In	VDJ
CCCTCAGAACCCAGGGACTCAGCTGTGTACTTCTGTGCCAGCAGTTTTGGGGACAGGGTCGGCAATCAGCCCCAGCATTTTGGTGAT	CASSFGDRVGNQPQHF	1	2.4176106196336017E-5	48	TCRBV12	TCRBV12	unresolved			TCRBV12-03,TCRBV12-04		TCRBD01-01*01	TCRBD01	TCRBD01-01	01				TCRBJ01-05*01	TCRBJ01	TCRBJ01-05	01				3	2	0	3	3	2	33	47	49	58	61	1	In	VDJ
AACGCCTTGTTGCTGGGGGACTCGGCCCTGTATCTCTGTGCCAGCAGCTCCCAGGGGGGTTATGACTATGGCTACACCTTCGGTTCG	CASSSQGGYDYGYTF	1	3.347460857954218E-5	45	TCRBV05-05*01	TCRBV05	TCRBV05-05	01				TCRBD01-01*01	TCRBD01	TCRBD01-01	01				TCRBJ01-02*01	TCRBJ01	TCRBJ01-02	01				3	2	4	1	6	3	36	49	51	58	64	1	In	VDJ
CTCCCTGATTCTGGAGTCCGCCAGCACCAACCAGACATCTATGTACCTCTGTGCCAGCAGTCGAGGGGGTGCTACACCTTCGGTTCG		1	2.9755207626259714E-5	32	TCRBV28-01*01	TCRBV28	TCRBV28-01	01				TCRBD01-01*01	TCRBD01	TCRBD01-01	01				TCRBJ01-02*01	TCRBJ01	TCRBJ01-02	01				5	2	5	1	1	9	49	61	63	69	70	1	Out	VDJ
ATCCAGCGCACAGAGCAGGGGGACTCGGCCATGTATCTCTGTGCCAGCAGCCCCGGGCGGTTGGGCACTGAAGCTTTCTTTGGACAA	CASSPGRLGTEAFF	1	3.5334309056183414E-5	42	TCRBV07-09	TCRBV07	TCRBV07-09				01,03			unresolved		TCRBD01,TCRBD02	TCRBD01-01,TCRBD02-01		TCRBJ01-01*01	TCRBJ01	TCRBJ01-01	01				5	3	8	0	7	4	39	51	54	58	65	1	In	VDJ
CTTGGTGACTCTGCTGTGTATTTCTGTGCCAGCAGCCAAGAATGTGCTAGCGGGGGGCCCCTTTAAGATACGCAGTATTTTGGCCCA	CASSQECASGGPL*DTQYF	1	3.161490810290095E-5	57	TCRBV03	TCRBV03	unresolved			TCRBV03-01,TCRBV03-02		TCRBD02-01*01	TCRBD02	TCRBD02-01	01				TCRBJ02-03*01	TCRBJ02	TCRBJ02-03	01				0	5	4	1	8	5	24	41	46	57	65	1	Stop	VDJ
CAGCCCTCAGAACCCAGGGACTCAGCTGTGTACTTCTGTGCCAGCAGTTTACTCCCAGGAAGCAATCAGCCCCAGCATTTTGGTGAT	CASSLLPGSNQPQHF	1	2.4176106196336017E-5	45	TCRBV12	TCRBV12	unresolved			TCRBV12-03,TCRBV12-04		TCRBD01-01*01	TCRBD01	TCRBD01-01	01				TCRBJ01-05*01	TCRBJ01	TCRBJ01-05	01				2	4	4	4	1	1	36	51	55	59	60	1	In	VDJ
ATCAATTCCCTGGAGCTTGGTGACTCTGCTGTGTATTTCTGTGCCAGCAGCCAAAGAGGAAGCAATCAGCCCCAGCATTTTGGTGAT	CASSQRGSNQPQHF	1	2.9755207626259714E-5	42	TCRBV03	TCRBV03	unresolved			TCRBV03-01,TCRBV03-02		TCRBD02-01*02	TCRBD02	TCRBD02-01	02				TCRBJ01-05*01	TCRBJ01	TCRBJ01-05	01				2	1	11	1	1	1	39	54	55	59	60	1	In	VDJ
TCAGCTACCCGCTCCCAGACATCTGTGTATTTCTGCGCCAGCAGTGGGACTAGCGGGGGGGTAGCAGATACGCAGTATTTTGGCCCA	CASSGTSGGVADTQYF	1	2.9755207626259714E-5	48	TCRBV10-02*01	TCRBV10	TCRBV10-02	01				TCRBD02-01*01	TCRBD02	TCRBD02-01	01				TCRBJ02-03*01	TCRBJ02	TCRBJ02-03	01				4	0	1	0	3	4	33	-1	46	61	64	1	In	VDJ
AATGTGAACGCCTTGTTGCTGGGGGACTCGGCCCTGTATCTCTGTGCCAGCAGCTTTTTGGGTGCAGATACGCAGTATTTTGGCCCA	CASSFLGADTQYF	1	3.9053710009465874E-5	39	TCRBV05-05*01	TCRBV05	TCRBV05-05	01						unresolved		TCRBD01,TCRBD02	TCRBD01-01,TCRBD02-01		TCRBJ02-03*01	TCRBJ02	TCRBJ02-03	01				2	3	0	9	2	4	42	56	59	62	64	1	In	VDJ
TCGGCTGCTCCCTCCCAGACATCTGTGTACTTCTGTGCCAGCAGTGAAAGAGGCTCCTCTAGCACAGATACGCAGTATTTTGGCCCA	CASSERGSSSTDTQYF	1	2.603580667297725E-5	48	TCRBV06-01*01	TCRBV06	TCRBV06-01	01				TCRBD02-01*02	TCRBD02	TCRBD02-01	02				TCRBJ02-03*01	TCRBJ02	TCRBJ02-03	01				2	1	11	1	7	0	33	48	49	53	60	1	In	VDJ
TGCCATCCCCAACCAGACAGCTCTTTACTTCTGTGCCACCAGTGATTTGCTTCGGACGGAATAATTTAAGGAGCTTTCTTTGGACAA		1	2.2316405719694787E-5	50	TCRBV24	TCRBV24	unresolved			TCRBV24-01,TCRBV24-or09_02				unresolved		TCRBD01,TCRBD02	TCRBD01-01,TCRBD02-01		TCRBJ01-01*01	TCRBJ01	TCRBJ01-01	01				0	4	1	7	14	10	31	49	53	57	71	1	Out	VDJ
CACACCCTGCAGCCAGAAGACTCGGCCCTGTATCTCTGCGCCAGCAGCCAAGATTACAGTTACCCCAATACGCAGTATTTTGGCCCA	CASSQDYSYPNTQYF	2	5.76507147758782E-5	45	TCRBV04-03*01	TCRBV04	TCRBV04-03	01				TCRBD01-01*01	TCRBD01	TCRBD01-01	01				TCRBJ02-03*01	TCRBJ02	TCRBJ02-03	01				0	2	3	5	8	7	36	53	55	59	67	2	In	VDJ
ACTGTGACATCGGCCCAAAAGAACCCGACAGCTTTCTATCTCTGTGCCAGTAGTATTCTTGGGGGATCACCCCTCCACTTTGGGAAC	CASSILGGSPLHF	1	3.347460857954218E-5	39	TCRBV19-01	TCRBV19	TCRBV19-01				01,02			unresolved		TCRBD01,TCRBD02	TCRBD01-01,TCRBD02-01		TCRBJ01-06*01	TCRBJ01	TCRBJ01-06	01				3	4	6	1	1	10	42	56	60	65	66	1	In	VDJ
GATCCAGCGCACAGAGCAGGGGGACTCGGCCATGTATCTCTGTGCCAGCAGCTTAGTCCACGGTACACTGAAGCTTTCTTTGGACAA		1	3.5334309056183414E-5	41	TCRBV07-09	TCRBV07	TCRBV07-09				01,03	TCRBD02-01	TCRBD02	TCRBD02-01				01,02	TCRBJ01-01*01	TCRBJ01	TCRBJ01-01	01				1	4	8	5	1	3	40	56	60	63	64	1	Out	VDJ
GTGCAGCCTGCAGAACTGGAGGATTCTGGAGTTTATTTCTGTGCCAGCAGCCAGAGTTGGACGACAGATACGCAGTATTTTGGCCCA	CASSQSWTTDTQYF	1	3.347460857954218E-5	42	TCRBV14-01*01	TCRBV14	TCRBV14-01	01						unresolved		TCRBD01,TCRBD02	TCRBD01-01,TCRBD02-01		TCRBJ02-03*01	TCRBJ02	TCRBJ02-03	01				3	5	1	7	1	3	39	53	58	62	63	1	In	VDJ
ACCAGTGCCCATCCTGAAGACAGCAGCTTCTACATCTGCAGTGCTAGAGAAGGGGACAGGGACTACAATGAGCAGTTCTTCGGGCCA	CSAREGDRDYNEQFF	1	2.2316405719694787E-5	45	TCRBV20	TCRBV20	unresolved			TCRBV20-01,TCRBV20-or09_02		TCRBD01-01*01	TCRBD01	TCRBD01-01	01				TCRBJ02-01*01	TCRBJ02	TCRBJ02-01	01				0	2	0	3	1	3	36	50	52	61	62	1	In	VDJ
ATTCTGGAGTCCGCCAGCACCAACCAGACATCTATGTACCTCTGTGCCAGCAGTTTTTCCCTGAACACTGAAGCTTTCTTTGGACAA	CASSFSLNTEAFF	1	3.161490810290095E-5	39	TCRBV28-01*01	TCRBV28	TCRBV28-01	01						unresolved					TCRBJ01-01*01	TCRBJ01	TCRBJ01-01	01				3	0	0	0	5	0	42	-1	-1	56	61	1	In	VJ
ATCCAACCTGCAAAGCTTGAGGACTCGGCCGTGTATCTCTGTGCCAGCAGCCCTCCGACAGGTTACACTGAAGCTTTCTTTGGACAA	CASSPPTGYTEAFF	1	2.603580667297725E-5	42	TCRBV11-02*02	TCRBV11	TCRBV11-02	02				TCRBD01-01*01	TCRBD01	TCRBD01-01	01				TCRBJ01-01*01	TCRBJ01	TCRBJ01-01	01				5	5	2	4	2	3	39	51	56	62	64	1	In	VDJ
CAGCAGGTAGTGCGAGGAGATTCGGCAGCTTATTTCTGTGCCAGCTCACCACCGGGGACAGTACAATATGGCTACACCTTCGGTTCG	CASSPPGTVQYGYTF	1	2.603580667297725E-5	45	TCRBV18-01*01	TCRBV18	TCRBV18-01	01				TCRBD01-01*01	TCRBD01	TCRBD01-01	01				TCRBJ01-02*01	TCRBJ01	TCRBJ01-02	01				0	1	0	5	5	5	36	53	54	61	66	1	In	VDJ
CTGCTGCCTCCTCCCAGACATCTGTATATTTCTGCGCCAGCAAGGACTAGCGGGCGAACGAGCTCCTACGAGCAGTACTTCGGGCCG		1	3.161490810290095E-5	49	TCRBV10-01	TCRBV10	TCRBV10-01				01,02	TCRBD02-01	TCRBD02	TCRBD02-01				01,02	TCRBJ02-07*01	TCRBJ02	TCRBJ02-07	01				7	1	1	4	8	0	32	42	43	54	62	1	Out	VDJ
CTGGAGCTTGGTGACTCTGCTGTGTATTTCTGTGCCAGCAGCCAACCAACAGGTATCGCACCTAAAGAGACCCAGTACTTCGGGCCA	CASSQPTGIAPKETQYF	1	2.603580667297725E-5	51	TCRBV03	TCRBV03	unresolved			TCRBV03-01,TCRBV03-02		TCRBD01-01*01	TCRBD01	TCRBD01-01	01				TCRBJ02-05*01	TCRBJ02	TCRBJ02-05	01				2	3	3	4	11	3	30	45	48	53	64	1	In	VDJ
CTGGAGTCCGCCAGCACCAACCAGACATCTATGTACCTCTGTGCCAGCATTAACCCCCGGGACACAGAGACCCAGTACTTCGGGCCA	CASINPRDTETQYF	1	2.603580667297725E-5	42	TCRBV28-01*01	TCRBV28	TCRBV28-01	01				TCRBD01-01*01	TCRBD01	TCRBD01-01	01				TCRBJ02-05*01	TCRBJ02	TCRBJ02-05	01				7	9	0	6	1	4	39	49	58	64	65	1	In	VDJ
CTGAAGATCCGGTCCACAAAGCTGGAGGACTCAGCCATGTACTTCTGTGCCAGCAGTGGAACTGGGGGGGAGCTGTTTTTTGGAGAA	CASSGTGGELFF	1	2.9755207626259714E-5	36	TCRBV02-01*01	TCRBV02	TCRBV02-01	01						unresolved		TCRBD01,TCRBD02	TCRBD01-01,TCRBD02-01		TCRBJ02-02*01	TCRBJ02	TCRBJ02-02	01				4	5	0	9	0	8	45	58	63	-1	66	1	In	VDJ
CATCCTGAAGACAGCAGCTTCTACATCTGCAGTGCGACGCCGACTAGGGGGCGGGCGGTCTCCTACAATGAGCAGTTCTTCGGGCCA	CSATPTRGRAVSYNEQFF	1	2.2316405719694787E-5	54	TCRBV20	TCRBV20	unresolved			TCRBV20-01,TCRBV20-or09_02		TCRBD01-01*01	TCRBD01	TCRBD01-01	01				TCRBJ02-01*01	TCRBJ02	TCRBJ02-01	01				6	10	5	0	7	0	27	35	45	52	59	1	In	VDJ
CGCTCACCAGGCCTGGGGGACGCAGCCATGTACCTGTGTGCCACCAGCAGTGGACAGGGAAGGGGGTCACCCCTCCACTTTGGGAAC	CATSSGQGRGSPLHF	1	2.0456705243053553E-5	45	TCRBV15-01*01	TCRBV15	TCRBV15-01	01				TCRBD01-01*01	TCRBD01	TCRBD01-01	01				TCRBJ01-06*01	TCRBJ01	TCRBJ01-06	01				3	1	1	3	7	10	36	50	51	59	66	1	In	VDJ
CTCAGGCTGCTGTCGGCTGCTCCCTCCCAGACATCTGTGTACTTCTGTGCCAGCAGCCGCCCCAACAATGAGCAGTTCTTCGGGCCA	CASSRPNNEQFF	1	2.0456705243053553E-5	36	TCRBV06-05*01	TCRBV06	TCRBV06-05	01						unresolved		TCRBD01,TCRBD02	TCRBD01-01,TCRBD02-01		TCRBJ02-01*01	TCRBJ02	TCRBJ02-01	01				6	6	4	6	0	5	45	56	62	-1	64	1	In	VDJ
TCTCTGGAGCTGGGGGACTCAGCTTTGTATTTCTGTGCAAGCGAGGGAGCGCGGGGGGTGTACACCGGGGAGCTGTTTTTTGGAGAA	CASEGARGVYTGELFF	1	2.2316405719694787E-5	48	TCRBV09-01	TCRBV09	TCRBV09-01				01,02	TCRBD02-01*01	TCRBD02	TCRBD02-01	01				TCRBJ02-02*01	TCRBJ02	TCRBJ02-02	01				7	8	7	1	3	3	33	42	50	58	61	1	In	VDJ
CTGGAGCTTGGTGACTCTGCTGTGTATTTCTGTGCCAGCAGCCAAGATTCCGGGAGCTCTTATGGGACTGAAGCTTTCTTTGGACAA	CASSQDSGSSYGTEAFF	1	2.9755207626259714E-5	51	TCRBV03	TCRBV03	unresolved			TCRBV03-01,TCRBV03-02		TCRBD02-01*02	TCRBD02	TCRBD02-01	02				TCRBJ01-01*01	TCRBJ01	TCRBJ01-01	01				0	3	8	2	10	5	30	47	50	56	66	1	In	VDJ
ATCCTGGAGTCGCCCAGCCCCAACCAGACCTCTCTGTACTTCTGTGCCAGCAGTAGAGGGGGCTGGGATGAGCAGTTCTTCGGGCCA	CASSRGGWDEQFF	1	2.9755207626259714E-5	39	TCRBV27-01*01	TCRBV27	TCRBV27-01	01				TCRBD01-01*01	TCRBD01	TCRBD01-01	01				TCRBJ02-01*01	TCRBJ02	TCRBJ02-01	01				5	2	5	0	4	8	42	54	56	63	67	1	In	VDJ
ACCCGCTCCCAGACATCTGTGTATTTCTGCGCCAGCAGTGGTGGGGGACGAGCGGGGGGACCCACAGATACGCAGTATTTTGGCCCA	CASSGGGRAGGPTDTQYF	1	2.9755207626259714E-5	54	TCRBV10-02*01	TCRBV10	TCRBV10-02	01				TCRBD02-01*01	TCRBD02	TCRBD02-01	01				TCRBJ02-03*01	TCRBJ02	TCRBJ02-03	01				4	10	6	1	3	2	27	40	50	59	62	1	In	VDJ
TGCTCCCTCCCAGACATCTGTGTACTTCTGTGCCAGCAGCCCAAGGGGAACGGACTAGCGGCCCAAGAGACCCAGTACTTCGGGCCA		1	2.0456705243053553E-5	53	TCRBV06	TCRBV06	unresolved			TCRBV06-01,TCRBV06-05,TCRBV06-06		TCRBD02-01	TCRBD02	TCRBD02-01				01,02	TCRBJ02-05*01	TCRBJ02	TCRBJ02-05	01				6	12	1	5	1	1	28	39	51	61	62	1	Out	VDJ
GACTCAGCTTTGTATTTCTGTGCCAGCAGCGTAGAGCACTCCTCCAGGATCGGAGGAGAAACCACAGATACGCAGTATTTTGGCCCA	CASSVEHSSRIGGETTDTQYF	1	2.0456705243053553E-5	63	TCRBV09-01	TCRBV09	TCRBV09-01				01,02	TCRBD02-01*02	TCRBD02	TCRBD02-01	02				TCRBJ02-03*01	TCRBJ02	TCRBJ02-03	01				0	17	10	1	6	2	18	34	51	56	62	1	In	VDJ
CCCTCAGAACCCAGGGACTCAGCTGTGTACTTCTGTGCCAGCAGTTTAGCGTTGGACAGACTTATGGCTGAAGCTTTCTTTGGACAA	CASSLALDRLMAEAFF	1	2.603580667297725E-5	48	TCRBV12	TCRBV12	unresolved			TCRBV12-03,TCRBV12-04		TCRBD01-01*01	TCRBD01	TCRBD01-01	01				TCRBJ01-01*01	TCRBJ01	TCRBJ01-01	01				0	3	1	5	8	6	33	50	53	59	67	1	In	VDJ
TCCGCCAGCACCAACCAGACATCTATGTACCTCTGTGCCAGCAGTTTATCGGGCAGGGTAAGCACCAATGAGCAGTTCTTCGGGCCA	CASSLSGRVSTNEQFF	1	3.347460857954218E-5	48	TCRBV28-01*01	TCRBV28	TCRBV28-01	01				TCRBD01-01*01	TCRBD01	TCRBD01-01	01				TCRBJ02-01*01	TCRBJ02	TCRBJ02-01	01				1	4	4	3	7	6	33	49	53	58	65	1	In	VDJ
AACGCCTTGTTGCTGGGGGACTCGGCCCTCTATCTCTGTGCCAGCAGCTACCAACAGGGGGCGGGGGAGACCCAGTACTTCGGGCCA	CASSYQQGAGETQYF	1	2.0456705243053553E-5	45	TCRBV05-06*01	TCRBV05	TCRBV05-06	01				TCRBD01-01*01	TCRBD01	TCRBD01-01	01				TCRBJ02-05*01	TCRBJ02	TCRBJ02-05	01				3	4	3	0	4	5	36	49	53	62	66	1	In	VDJ
CTTCACCTACACACCCTGCAGCCAGAAGACTCGGCCCTGTATCTCTGTGCCAGCAGCCAAAGTTTTAATGAGCAGTTCTTCGGGCCA	CASSQSFNEQFF	1	2.0456705243053553E-5	36	TCRBV04-02*01	TCRBV04	TCRBV04-02	01						unresolved		TCRBD01,TCRBD02	TCRBD01-01,TCRBD02-01		TCRBJ02-01*01	TCRBJ02	TCRBJ02-01	01				2	0	5	5	4	7	45	-1	60	62	66	1	In	VDJ
AGTGCCCATCCTGAAGACAGCAGCTTCTACATCTGCAGTGCTCCCCCCTCCGGGACTAGCGGGGGGAATGAGCAGTTCTTCGGGCCA	CSAPPSGTSGGNEQFF	1	2.2316405719694787E-5	48	TCRBV20	TCRBV20	unresolved			TCRBV20-01,TCRBV20-or09_02		TCRBD02-01*01	TCRBD02	TCRBD02-01	01				TCRBJ02-01*01	TCRBJ02	TCRBJ02-01	01				5	9	0	1	0	7	33	42	51	-1	66	1	In	VDJ
ACAAAGCTGGAGGACTCAGCCATGTACTTCTGTGCCAGCAGTGGGGGGCGGGACAGGGTCATGAACACTGAAGCTTTCTTTGGACAA	CASSGGRDRVMNTEAFF	1	2.7895507149618484E-5	51	TCRBV02-01*01	TCRBV02	TCRBV02-01	01				TCRBD01-01*01	TCRBD01	TCRBD01-01	01				TCRBJ01-01*01	TCRBJ01	TCRBJ01-01	01				4	6	0	3	3	0	30	43	49	58	61	1	In	VDJ
CAGCGCACACAGCAGGAGGACTCCGCCGTGTATCTCTGTGCCAGCAGTAACCGGGACAGGGTTGTTAATGAGCAGTTCTTCGGGCCA	CASSNRDRVVNEQFF	1	2.7895507149618484E-5	45	TCRBV07-08*01	TCRBV07	TCRBV07-08	01				TCRBD01-01*01	TCRBD01	TCRBD01-01	01				TCRBJ02-01*01	TCRBJ02	TCRBJ02-01	01				6	5	0	3	5	7	36	47	52	61	66	1	In	VDJ
CAGCCCTCAGAACCCAGGGACTCAGCTGTGTACTTCTGTGCCAGCAGTAGACCTGGGGCGCCCAACACTGAAGCTTTCTTTGGACAA	CASSRPGAPNTEAFF	1	2.603580667297725E-5	45	TCRBV12	TCRBV12	unresolved			TCRBV12-03,TCRBV12-04		TCRBD01-01*01	TCRBD01	TCRBD01-01	01				TCRBJ01-01*01	TCRBJ01	TCRBJ01-01	01				5	6	7	0	4	2	36	48	54	59	63	1	In	VDJ
ATCCTGTCCTCAGAACCGGGAGACACGGCACTGTATCTCTGCGCCAGCTCTATCAGGACAGCAAATCAGCCCCAGCATTTTGGTGAT	CASSIRTANQPQHF	1	2.7895507149618484E-5	42	TCRBV23-01*01	TCRBV23	TCRBV23-01	01				TCRBD01-01*01	TCRBD01	TCRBD01-01	01				TCRBJ01-05*01	TCRBJ01	TCRBJ01-05	01				8	7	1	5	2	4	39	48	55	61	63	1	In	VDJ
CCTGCAAAGCTTGAGGACTCGGCCGTGTATCTCTGTGCCAGCAGCTTAGAGCTGATGGGGGGGAATTCACCCCTCCACTTTGGGAAC	CASSLELMGGNSPLHF	1	2.4176106196336017E-5	48	TCRBV11-02*02	TCRBV11	TCRBV11-02	02				TCRBD02-01*01	TCRBD02	TCRBD02-01	01				TCRBJ01-06*01	TCRBJ01	TCRBJ01-06	01				0	6	9	0	0	7	33	50	56	-1	63	1	In	VDJ
CTGGAGTCCGCCAGCACCAACCAGACATCTATGTACCTCTGTGCCAGCACCGGGGGGTATAGCAATCAGCCCCAGCATTTTGGTGAT	CASTGGYSNQPQHF	1	2.9755207626259714E-5	42	TCRBV28-01*01	TCRBV28	TCRBV28-01	01				TCRBD02-01*01	TCRBD02	TCRBD02-01	01				TCRBJ01-05*01	TCRBJ01	TCRBJ01-05	01				7	1	8	1	2	0	39	49	50	57	59	1	In	VDJ
CACGCCCTGCAGCCAGAAGACTCAGCCCTGTATCTCTGCGCCAGCAGCCCTGGACAGGGCCCTCAAGAGACCCAGTACTTCGGGCCA	CASSPGQGPQETQYF	1	1.859700476641232E-5	45	TCRBV04-01*01	TCRBV04	TCRBV04-01	01				TCRBD01-01*01	TCRBD01	TCRBD01-01	01				TCRBJ02-05*01	TCRBJ02	TCRBJ02-05	01				4	2	1	3	4	2	36	49	51	59	63	1	In	VDJ
CTGAATGTGAACGCCTTGTTGCTGGGGGACTCGGCCCTCTATCTCTGTGCCAGCAAAGCCCTATTAGAGACCCAGTACTTCGGGCCA	CASKALLETQYF	1	2.0456705243053553E-5	36	TCRBV05-06*01	TCRBV05	TCRBV05-06	01				TCRBD02-01	TCRBD02	TCRBD02-01				01,02	TCRBJ02-05*01	TCRBJ02	TCRBJ02-05	01				6	5	4	9	2	4	45	55	60	63	65	1	In	VDJ
CTGGAGTCCGCCAGCACCAACCAGACATCTATGTACCTCTGTGCCAGCAGTTTGGGCACCCGCTCCTACGAGCAGTACTTCGGGCCG	CASSLGTRSYEQYF	1	2.9755207626259714E-5	42	TCRBV28-01*01	TCRBV28	TCRBV28-01	01				TCRBD01-01*01	TCRBD01	TCRBD01-01	01				TCRBJ02-07*01	TCRBJ02	TCRBJ02-07	01				3	0	8	0	5	0	39	-1	53	57	62	1	In	VDJ
GTGCAGCCTGCAGAACTGGAGGATTCTGGAGTTTATTTCTGTGCCAGCAGCCAAGATTACGGGGTCTACGAGCAGTACTTCGGGCCG	CASSQDYGVYEQYF	1	3.161490810290095E-5	42	TCRBV14-01*01	TCRBV14	TCRBV14-01	01				TCRBD02-01*01	TCRBD02	TCRBD02-01	01				TCRBJ02-07*01	TCRBJ02	TCRBJ02-07	01				0	3	8	3	1	3	39	56	59	64	65	1	In	VDJ
AGCTCTCTGGAGCTGGGGGACTCAGCTTTGTATTTCTGTGCCAGCAGCGTCGGGACGGGAGGGGCAGATACGCAGTATTTTGGCCCA	CASSVGTGGADTQYF	1	2.0456705243053553E-5	45	TCRBV09-01	TCRBV09	TCRBV09-01				01,02	TCRBD02-01*02	TCRBD02	TCRBD02-01	02				TCRBJ02-03*01	TCRBJ02	TCRBJ02-03	01				2	5	8	0	1	4	36	50	55	63	64	1	In	VDJ
ATCCTGGAGTCGCCCAGCCCCAACCAGACCTCTCTGTACTTCTGTGCCAGCAGCCTTGGTAGCGGAGAGACCCAGTACTTCGGGCCA	CASSLGSGETQYF	1	2.4176106196336017E-5	39	TCRBV27-01*01	TCRBV27	TCRBV27-01	01				TCRBD02-01	TCRBD02	TCRBD02-01				01,02	TCRBJ02-05*01	TCRBJ02	TCRBJ02-05	01				6	6	5	5	0	4	42	53	59	-1	65	1	In	VDJ
TCGCCCAGCCCCAACCAGACCTCTCTGTACTTCTGTGCCAGCAGCTTAGGGTGGGGGGCCAAACAAGAGACCCAGTACTTCGGGCCA	CASSLGWGAKQETQYF	1	2.4176106196336017E-5	48	TCRBV27-01*01	TCRBV27	TCRBV27-01	01						unresolved		TCRBD01,TCRBD02	TCRBD01-01,TCRBD02-01		TCRBJ02-05*01	TCRBJ02	TCRBJ02-05	01				2	5	6	0	4	2	33	48	53	59	63	1	In	VDJ
GACATCGGCCCAAAAGAACCCGACAGCTTTCTATCTCTGTGCCAGCCCTTTAGGACAGGGGGCCCCGGGGAGCTGTTTTTTGGAGAA		1	4.091341048610711E-5	44	TCRBV19-01	TCRBV19	TCRBV19-01				01,02	TCRBD01-01*01	TCRBD01	TCRBD01-01	01				TCRBJ02-02*01	TCRBJ02	TCRBJ02-02	01				9	7	1	0	1	6	37	45	52	63	64	1	Out	VDJ
ACCAGTGCCCATCCTGAAGACAGCAGCTTCTACATCTGCAGTGCTAGGCACCCGGGACAGGGGGGGGAAAAACTGTTTTTTGGCAGT	CSARHPGQGGEKLFF	1	2.603580667297725E-5	45	TCRBV20	TCRBV20	unresolved			TCRBV20-01,TCRBV20-or09_02		TCRBD01-01*01	TCRBD01	TCRBD01-01	01				TCRBJ01-04*01	TCRBJ01	TCRBJ01-04	01				3	6	0	1	2	8	36	47	53	64	66	1	In	VDJ
CAGCGCACAGAGCAGGGGGACTCGGCCATGTATCTCTGTGCCAGCAGCTTAGGATCGGCAGGGTCGTATGGCTACACCTTCGGTTCG	CASSLGSAGSYGYTF	1	3.161490810290095E-5	45	TCRBV07-09	TCRBV07	TCRBV07-09				01,03	TCRBD01-01*01	TCRBD01	TCRBD01-01	01				TCRBJ01-02*01	TCRBJ01	TCRBJ01-02	01				1	6	4	3	3	5	36	52	58	63	66	1	In	VDJ
CAAAGCTGGAGGACTCAGCCATGTACTTCTGTGCCAGCAGTGGATCATTGGGGCACCAGCTCCTACAATGAGCAGTTCTTCGGGCCA		2	6.32298162058019E-5	52	TCRBV02-01*01	TCRBV02	TCRBV02-01	01				TCRBD01-01*01	TCRBD01	TCRBD01-01	01				TCRBJ02-01*01	TCRBJ02	TCRBJ02-01	01				4	7	7	0	5	0	29	42	49	54	59	2	Out	VDJ
CTGATCCTGGAGTCGCCCAGCCCCAACCAGACCTCTCTGTACTTCTGTGCCAGCAGCGGACGGATCAATGAGCAGTTCTTCGGGCCA	CASSGRINEQFF	1	2.9755207626259714E-5	36	TCRBV27-01*01	TCRBV27	TCRBV27-01	01						unresolved		TCRBD01,TCRBD02	TCRBD01-01,TCRBD02-01		TCRBJ02-01*01	TCRBJ02	TCRBJ02-01	01				6	1	1	7	4	6	45	56	57	61	65	1	In	VDJ
AAGATCCAGCGCACACAGCAGGAGGACTCCGCCGTGTATCTCTGTGCCAGCAGCCCCCCCAGGTGGGAGACCCAGTACTTCGGGCCA	CASSPPRWETQYF	2	2.9755207626259714E-5	39	TCRBV07-08*01	TCRBV07	TCRBV07-08	01				TCRBD01-01*01	TCRBD01	TCRBD01-01	01				TCRBJ02-05*01	TCRBJ02	TCRBJ02-05	01				5	5	4	4	3	5	42	54	59	63	66	2	In	VDJ
ACAGAGCAGGGGGACTCGGCCATGTATCTCTGTGCCAGCAGCTTAGGTCAGGACGATCCCCGGGTGGAGACCCAGTACTTCGGGCCA	CASSLGQDDPRVETQYF	1	2.7895507149618484E-5	51	TCRBV07-09	TCRBV07	TCRBV07-09				01,03			unresolved		TCRBD01,TCRBD02	TCRBD01-01,TCRBD02-01		TCRBJ02-05*01	TCRBJ02	TCRBJ02-05	01				1	4	1	7	12	5	30	46	50	54	66	1	In	VDJ
TCCCTGGAGCTTGGTGACTCTGCTGTGTATTTCTGTGCCAGCAGCCTGCGGGGCGGGGCGAACACCGGGGAGCTGTTTTTTGGAGAA	CASSLRGGANTGELFF	1	3.347460857954218E-5	48	TCRBV03	TCRBV03	unresolved			TCRBV03-01,TCRBV03-02		TCRBD02-01*01	TCRBD02	TCRBD02-01	01				TCRBJ02-02*01	TCRBJ02	TCRBJ02-02	01				4	1	7	3	5	0	33	46	47	53	58	1	In	VDJ
GTGACCAGTGCCCATCCTGAAGACAGCAGCTTCTACATCTGCAGTGCTAGAGATAGGGACGGGTACAATGAGCAGTTCTTCGGGCCA	CSARDRDGYNEQFF	2	6.508951668244313E-5	42	TCRBV20	TCRBV20	unresolved			TCRBV20-01,TCRBV20-or09_02				unresolved		TCRBD01,TCRBD02	TCRBD01-01,TCRBD02-01		TCRBJ02-01*01	TCRBJ02	TCRBJ02-01	01				0	2	0	7	3	4	39	53	55	60	63	2	In	VDJ
CTGTCGGCTGCTCCCTCCCAGACATCTGTGTACTTCTGTGCCAGCAGCTCTAGCGGGGGGGCGAGTTATGAGCAGTTCTTCGGGCCA	CASSSSGGASYEQFF	1	2.0456705243053553E-5	45	TCRBV06-05*01	TCRBV06	TCRBV06-05	01				TCRBD02-01*01	TCRBD02	TCRBD02-01	01				TCRBJ02-01*01	TCRBJ02	TCRBJ02-01	01				6	2	4	0	6	8	36	47	49	61	67	1	In	VDJ
TGTGAACGCCTTGTTGCTGGGGGACTCGGCCCTGTATCTCTGTGCCAGCAGGGGGCGTCGATCGTGGACGGCTACACCTTCGGTTCG		1	3.347460857954218E-5	41	TCRBV05-05*01	TCRBV05	TCRBV05-05	01				TCRBD01-01*01	TCRBD01	TCRBD01-01	01				TCRBJ01-02*01	TCRBJ01	TCRBJ01-02	01				5	0	7	0	13	8	40	-1	51	56	69	1	Out	VDJ
GTGACATCGGCCCAAAAGAACCCGACAGCTTTCTATCTCTGTGCCACCAGGACAGTGAATAGCAATCAGCCCCAGCATTTTGGTGAT	CATRTVNSNQPQHF	1	3.5334309056183414E-5	42	TCRBV19-01	TCRBV19	TCRBV19-01				01,02	TCRBD01-01*01	TCRBD01	TCRBD01-01	01				TCRBJ01-05*01	TCRBJ01	TCRBJ01-05	01				10	3	1	5	4	0	39	46	49	55	59	1	In	VDJ
AATGTGAGCACCTTGGAGCTGGGGGACTCGGCCCTTTATCTTTGCGCCAGCAGCCCGTCTGATGGAGATACGCAGTATTTTGGCCCA	CASSPSDGDTQYF	1	2.0456705243053553E-5	39	TCRBV05-01*01	TCRBV05	TCRBV05-01	01						unresolved		TCRBD01,TCRBD02	TCRBD01-01,TCRBD02-01		TCRBJ02-03*01	TCRBJ02	TCRBJ02-03	01				4	9	0	10	0	5	42	54	63	-1	65	1	In	VDJ
CAGCCCTCAGAACCCAGGGACTCAGCTGTGTACTTCTGTGCCAGCAGACCCGGGACAGGGTTTGACTATGGCTACACCTTCGGTTCG	CASRPGTGFDYGYTF	1	2.2316405719694787E-5	45	TCRBV12	TCRBV12	unresolved			TCRBV12-03,TCRBV12-04		TCRBD01-01*01	TCRBD01	TCRBD01-01	01				TCRBJ01-02*01	TCRBJ01	TCRBJ01-02	01				6	4	0	3	4	3	36	47	51	60	64	1	In	VDJ
CACAGAGCAGGGGGACTCAGCCGCGTATCTCCGTGCCAGCAGCTCGCGGGTGAACGGGAAGAGCCCTACGAGCAGTACTTCGGGCCG		1	2.4176106196336017E-5	50	TCRBV07-03*03	TCRBV07	TCRBV07-03	03				TCRBD02-01	TCRBD02	TCRBD02-01				01,02	TCRBJ02-07*01	TCRBJ02	TCRBJ02-07	01				4	1	7	4	14	2	31	44	45	50	64	1	Out	VDJ
GGAGTCGCCCAGCCCCAACCAGACCTCTCTGTACTTCTGTGCCAGCAGTTTAGAGGGTTTTCAGGGGTTGAGGCTTTCTTTGGACAA		1	2.7895507149618484E-5	44	TCRBV27-01*01	TCRBV27	TCRBV27-01	01				TCRBD01-01*01	TCRBD01	TCRBD01-01	01				TCRBJ01-01*01	TCRBJ01	TCRBJ01-01	01				2	9	4	2	5	11	37	52	61	67	72	1	Out	VDJ
CTGGAGTCGCCCAGCCCCAACCAGACCTCTCTGTACTTCTGTGCCAGCAGCCCAGCATGGGACACCGGGGAGCTGTTTTTTGGAGAA	CASSPAWDTGELFF	1	3.161490810290095E-5	42	TCRBV27-01*01	TCRBV27	TCRBV27-01	01						unresolved		TCRBD01,TCRBD02	TCRBD01-01,TCRBD02-01		TCRBJ02-02*01	TCRBJ02	TCRBJ02-02	01				6	8	0	9	0	3	39	50	58	-1	61	1	In	VDJ
CTGGAGTCCGCCAGCACCAACCAGACATCTATGTACCTCTGTGCCAGCAGTTCCGGACAGGGGGGTCAGCCCCAGCATTTTGGTGAT	CASSSGQGGQPQHF	1	2.9755207626259714E-5	42	TCRBV28-01*01	TCRBV28	TCRBV28-01	01				TCRBD01-01*01	TCRBD01	TCRBD01-01	01				TCRBJ01-05*01	TCRBJ01	TCRBJ01-05	01				4	2	1	1	1	6	39	52	54	64	65	1	In	VDJ
CAGCGCACACAGCAGGAGGACTCGGCCGTGTATCTCTGTGCCAGCAGCTTAGGTCCAGGGGATGGAAACACCATATATTTTGGAGAG	CASSLGPGDGNTIYF	1	4.277311096274834E-5	45	TCRBV07-02*01	TCRBV07	TCRBV07-02	01				TCRBD01-01*01	TCRBD01	TCRBD01-01	01				TCRBJ01-03*01	TCRBJ01	TCRBJ01-03	01				1	3	4	2	1	3	36	52	55	61	62	1	In	VDJ
CAGCGCACACAGCAGGAGGACTCCGCCGTGTATCTCTGTGCCAGCAGCTTAGTGGGGGGCAACACCGGGGAGCTGTTTTTTGGAGAA	CASSLVGGNTGELFF	1	2.9755207626259714E-5	45	TCRBV07-08*01	TCRBV07	TCRBV07-08	01						unresolved		TCRBD01,TCRBD02	TCRBD01-01,TCRBD02-01		TCRBJ02-02*01	TCRBJ02	TCRBJ02-02	01				1	2	6	0	0	2	36	52	54	-1	60	1	In	VDJ
ATCCGGTCCACAAAGCTGGAGGACTCAGCCATGTACTTCTGTGCCAGCAGGAGCGGGGGGGGGACCGGGGAGCTGTTTTTTGGAGAA	CASRSGGGTGELFF	1	2.9755207626259714E-5	42	TCRBV02-01*01	TCRBV02	TCRBV02-01	01				TCRBD02-01*01	TCRBD02	TCRBD02-01	01				TCRBJ02-02*01	TCRBJ02	TCRBJ02-02	01				6	1	6	0	2	5	39	50	51	61	63	1	In	VDJ
ACATCGGCCCAAAAGAACCCGACAGCTTTCTATCTCTGTGCCAGCAAAACCGGGACGGCGAACACCGGGGAGCTGTTTTTTGGAGAA	CASKTGTANTGELFF	1	4.091341048610711E-5	45	TCRBV19-01	TCRBV19	TCRBV19-01				01,02			unresolved		TCRBD01,TCRBD02	TCRBD01-01,TCRBD02-01		TCRBJ02-02*01	TCRBJ02	TCRBJ02-02	01				9	7	0	7	2	0	36	44	51	56	58	1	In	VDJ
GCTGCTCCCTCCCAGACATCTGTGTACTTCTGTGCCAGCAGTTATTCCCCTCTAGGCAGCTCCTACAATGAGCAGTTCTTCGGGCCA	CASSYSPLGSSYNEQFF	1	2.603580667297725E-5	51	TCRBV06	TCRBV06	unresolved			TCRBV06-05,TCRBV06-06,TCRBV06-09		TCRBD02-01	TCRBD02	TCRBD02-01				01,02	TCRBJ02-01*01	TCRBJ02	TCRBJ02-01	01				3	7	4	8	4	0	30	44	51	55	59	1	In	VDJ
CAGCGCACACAGCAGGAGGACTCGGCCGTGTATCTCTGTGCCAGCAACCAACGACAGGGGAACAATCAGCCCCAGCATTTTGGTGAT	CASNQRQGNNQPQHF	1	2.9755207626259714E-5	45	TCRBV07-02*01	TCRBV07	TCRBV07-02	01				TCRBD01-01*01	TCRBD01	TCRBD01-01	01				TCRBJ01-05*01	TCRBJ01	TCRBJ01-05	01				7	6	2	2	2	3	36	46	52	60	62	1	In	VDJ
GAGTCGGCTGCTCCCTCCCAGACATCTGTGTACTTCTGTGCCAGCAGTGTGTCAGCGGGGGGGCGCAACGAGCAGTACTTCGGGCCG	CASSVSAGGRNEQYF	1	2.4176106196336017E-5	45	TCRBV06-01*01	TCRBV06	TCRBV06-01	01				TCRBD02-01*01	TCRBD02	TCRBD02-01	01				TCRBJ02-07*01	TCRBJ02	TCRBJ02-07	01				4	4	6	0	4	5	36	49	53	63	67	1	In	VDJ
GAGATCCAGCGCACAGAGCAGGGGGACTCGGCCATGTATCTCTGTGCCAGCAGCTCCGATTCGAGCGATACGCAGTATTTTGGCCCA	CASSSDSSDTQYF	1	3.5334309056183414E-5	39	TCRBV07-09	TCRBV07	TCRBV07-09				01,03	TCRBD02-01	TCRBD02	TCRBD02-01				01,02	TCRBJ02-03*01	TCRBJ02	TCRBJ02-03	01				4	8	6	7	0	6	42	55	63	-1	66	1	In	VDJ
CAGCGCACAGAGCAGGGGGACTCGGCCATGTATCTCTGTGCCAGCAGCTTAGCGGCCACCAGGCCCGAAAAACTGTTTTTTGGCAGT	CASSLAATRPEKLFF	1	4.277311096274834E-5	45	TCRBV07-09	TCRBV07	TCRBV07-09				01,03	TCRBD01-01*01	TCRBD01	TCRBD01-01	01				TCRBJ01-04*01	TCRBJ01	TCRBJ01-04	01				0	6	4	4	3	8	36	53	59	63	66	1	In	VDJ
CAGCGCACAGAGCAGGGGGACTCGGCCATGTATCTCTGTGCCAGCAGCCTCTTTGAGAGCCGCTCCGAGACCCAGTACTTCGGGCCA	CASSLFESRSETQYF	1	2.7895507149618484E-5	45	TCRBV07-09	TCRBV07	TCRBV07-09				01,03	TCRBD02-01	TCRBD02	TCRBD02-01				01,02	TCRBJ02-05*01	TCRBJ02	TCRBJ02-05	01				5	9	6	7	6	5	36	48	57	60	66	1	In	VDJ
TTGGAGCTGGGGGACTCAGCCCTGTACTTCTGTGCCAGCAGCTTAGGTGTTCGCCGGGACATGAACACTGAAGCTTTCTTTGGACAA	CASSLGVRRDMNTEAFF	1	2.603580667297725E-5	51	TCRBV13-01*01	TCRBV13	TCRBV13-01	01				TCRBD01-01*01	TCRBD01	TCRBD01-01	01				TCRBJ01-01*01	TCRBJ01	TCRBJ01-01	01				0	8	0	6	0	0	30	47	55	-1	61	1	In	VDJ
GTGACATCGGCCCAAAAGAACCCGACAGCTTTCTATCTCTGTGCCAGTAGTTTCATGGGGGGCCGGGACGAGCAGTACTTCGGGCCG	CASSFMGGRDEQYF	1	3.347460857954218E-5	42	TCRBV19-01	TCRBV19	TCRBV19-01				01,02			unresolved		TCRBD01,TCRBD02	TCRBD01-01,TCRBD02-01		TCRBJ02-07*01	TCRBJ02	TCRBJ02-07	01				5	6	6	0	4	5	39	51	57	63	67	1	In	VDJ
ATTCTGGAGTCCGCCAGCACCAACCAGACATCTATGTACCTCTGTGCCAGCACCTTCCCAACCCCAGGGAAAACTTTCTTTGGACAA	CASTFPTPGKTFF	1	3.161490810290095E-5	39	TCRBV28-01*01	TCRBV28	TCRBV28-01	01				TCRBD01-01*01	TCRBD01	TCRBD01-01	01				TCRBJ01-01*01	TCRBJ01	TCRBJ01-01	01				7	12	4	3	4	12	42	52	64	69	73	1	In	VDJ
GTGACCAGTGCCCATCCTGAAGACAGCAGCTTCTACATCTGCAGTGCGCCCGGGACAGGGTATTCAGAGACCCAGTACTTCGGGCCA	CSAPGTGYSETQYF	1	1.673730428977109E-5	42	TCRBV20	TCRBV20	unresolved			TCRBV20-01,TCRBV20-or09_02		TCRBD01-01*01	TCRBD01	TCRBD01-01	01				TCRBJ02-05*01	TCRBJ02	TCRBJ02-05	01				6	4	0	3	5	4	39	47	51	60	65	1	In	VDJ
AATGTGAACGCCTTGTTGCTGGGGGACTCGGCCCTCTATCTCTGTGCCAGCAGCCAGGGACAGGGGAATAGGCAGTTCTTCGGGCCA	CASSQGQGNRQFF	1	2.603580667297725E-5	39	TCRBV05-06*01	TCRBV05	TCRBV05-06	01				TCRBD01-01*01	TCRBD01	TCRBD01-01	01				TCRBJ02-01*01	TCRBJ02	TCRBJ02-01	01				4	2	0	2	5	12	42	54	56	66	71	1	In	VDJ
CTCACTGTGACATCGGCCCAAAAGAACCCGACAGCTTTCTATCTCTGTGCCAGTAGTTTTGAGGACTATGGCTACACCTTCGGTTCG	CASSFEDYGYTF	1	3.347460857954218E-5	36	TCRBV19-01	TCRBV19	TCRBV19-01				01,02	TCRBD02-01*02	TCRBD02	TCRBD02-01	02				TCRBJ01-02*01	TCRBJ01	TCRBJ01-02	01				5	3	11	1	0	3	45	57	60	-1	64	1	In	VDJ
CACACCCTGCAGCCAGAAGACTCGGCCCTGTATCTCTGTGCCAGCAGCCAAGATAGGACTAGCCAGAATACGCAGTATTTTGGCCCA	CASSQDRTSQNTQYF	1	2.0456705243053553E-5	45	TCRBV04-02*01	TCRBV04	TCRBV04-02	01				TCRBD02-01	TCRBD02	TCRBD02-01				01,02	TCRBJ02-03*01	TCRBJ02	TCRBJ02-03	01				0	2	1	7	4	7	36	53	55	63	67	1	In	VDJ
AATTCCCTGGAGCTTGGTGACTCTGCTGTGTATTTCTGTGCCAGCAGCGGCACCTTAGCGAACTCCTACGAGCAGTACTTCGGGCCG	CASSGTLANSYEQYF	1	2.7895507149618484E-5	45	TCRBV03	TCRBV03	unresolved			TCRBV03-01,TCRBV03-02		TCRBD02-01	TCRBD02	TCRBD02-01				01,02	TCRBJ02-07*01	TCRBJ02	TCRBJ02-07	01				5	7	5	6	2	0	36	48	55	60	62	1	In	VDJ
GCTCCCTCCCAAACATCTGTGTACTTCTGTGCCAGCAGTTATTCCGACAGGGGATCAACAACTAATGAAAAACTGTTTTTTGGCAGT	CASSYSDRGSTTNEKLFF	1	3.347460857954218E-5	54	TCRBV06	TCRBV06	unresolved			TCRBV06-02,TCRBV06-03		TCRBD01-01*01	TCRBD01	TCRBD01-01	01				TCRBJ01-04*01	TCRBJ01	TCRBJ01-04	01				3	4	2	2	5	0	27	41	45	53	58	1	In	VDJ
CGCACACAGCAGGAGGACTCGGCCGTGTATCTCTGTGCCAGCAGCTTAGGAGGAGGGGAAAGGACCTACGAGCAGTACTTCGGGCCG	CASSLGGGERTYEQYF	1	2.9755207626259714E-5	48	TCRBV07-02*01	TCRBV07	TCRBV07-02	01				TCRBD02-01*02	TCRBD02	TCRBD02-01	02				TCRBJ02-07*01	TCRBJ02	TCRBJ02-07	01				1	2	10	0	7	2	33	49	51	57	64	1	In	VDJ
AGCTCTCTGGAGCTGGGGGACTCAGCTTTGTATTTCTGTGCCAGTACGAGCGGGGGGGCGATCACAGATACGCAGTATTTTGGCCCA	CASTSGGAITDTQYF	1	2.0456705243053553E-5	45	TCRBV09-01	TCRBV09	TCRBV09-01				01,02	TCRBD02-01*01	TCRBD02	TCRBD02-01	01				TCRBJ02-03*01	TCRBJ02	TCRBJ02-03	01				8	4	6	0	4	2	36	44	48	58	62	1	In	VDJ
GCCCATCCTGAAGACAGCAGCTTCTACATCTGCAGTGCACTTCGGACAGGTCGGAGCTCCTATAATTCACCCCTCCACTTTGGGAAC	CSALRTGRSSYNSPLHF	1	1.859700476641232E-5	51	TCRBV20	TCRBV20	unresolved			TCRBV20-01,TCRBV20-or09_02		TCRBD01-01*01	TCRBD01	TCRBD01-01	01				TCRBJ01-06*01	TCRBJ01	TCRBJ01-06	01				6	5	1	4	6	0	30	38	43	50	56	1	In	VDJ
TGTCGGCTGCTCCCTCCCAGACATCTGTGTACTTCTGTGCCAGCAGTCAAGAGGACAGAAGAGCCCGGGGAGCTGTTTTTTGGAGAA		1	2.4176106196336017E-5	46	TCRBV06	TCRBV06	unresolved			TCRBV06-01,TCRBV06-05		TCRBD01-01*01	TCRBD01	TCRBD01-01	01				TCRBJ02-02*01	TCRBJ02	TCRBJ02-02	01				1	1	1	5	6	6	35	51	52	58	64	1	Out	VDJ
GTGACATCGGCCCAAAAGAACCCGACAGCTTTCTATCTCTGTGCCAGTAGTATAACGGGACAGGGGCTCGAGTTGACCTTCGGTTCG	CASSITGQGLELTF	1	3.347460857954218E-5	42	TCRBV19-01	TCRBV19	TCRBV19-01				01,02	TCRBD01-01*01	TCRBD01	TCRBD01-01	01				TCRBJ01-02*01	TCRBJ01	TCRBJ01-02	01				2	2	0	2	9	14	39	54	56	66	75	1	In	VDJ
TCCTTGGAGCTGGGGGACTCAGCCCTGTACTTCTGTGCCAGCAGCTTATCCCCATCCCTTTCGGGGGACGAGCAGTACTTCGGGCCG	CASSLSPSLSGDEQYF	1	2.4176106196336017E-5	48	TCRBV13-01*01	TCRBV13	TCRBV13-01	01				TCRBD02-01*01	TCRBD02	TCRBD02-01	01				TCRBJ02-07*01	TCRBJ02	TCRBJ02-07	01				2	13	8	2	0	5	33	48	61	-1	67	1	In	VDJ
ATCCAGCGCACAGAGCAGCGGGACTCGGCCATGTATCGCTGTGCCAGCAGCGCATCCCTGACAGGGTCCGAGCAGTACTTCGGGCCG	CASSASLTGSEQYF	1	2.4176106196336017E-5	42	TCRBV07-06*01	TCRBV07	TCRBV07-06	01				TCRBD01-01*01	TCRBD01	TCRBD01-01	01				TCRBJ02-07*01	TCRBJ02	TCRBJ02-07	01				5	8	2	3	2	6	39	51	59	66	68	1	In	VDJ
AAGAAGCTCCTTCTCAGTGACTCTGGCTTCTATCTCTGTGCCTGGAGTGTAGGGACGGCCCGGGGAGATACGCAGTATTTTGGCCCA	CAWSVGTARGDTQYF	1	9.29850238320616E-6	45	TCRBV30-01*01	TCRBV30	TCRBV30-01	01						unresolved		TCRBD01,TCRBD02	TCRBD01-01,TCRBD02-01		TCRBJ02-03*01	TCRBJ02	TCRBJ02-03	01				0	1	0	7	9	5	36	50	51	56	65	1	In	VDJ
ATCCAGCGCACAGAGCAGGGGGACTCGGCCATGTATCTCTGTGCCAGCAGCTGGGGGGGGGCTGGAAACACCATATATTTTGGAGAG	CASSWGGAGNTIYF	1	4.649251191603081E-5	42	TCRBV07-09	TCRBV07	TCRBV07-09				01,03	TCRBD02-01*01	TCRBD02	TCRBD02-01	01				TCRBJ01-03*01	TCRBJ01	TCRBJ01-03	01				4	0	9	0	2	2	39	-1	52	59	61	1	In	VDJ
AGTCGGCTGCTCCCTCCCAGACATCTGTGTACTTCTGTGCCAGCAGCCCAGGGGTAGGGGGGGAACACTGAAGCTTTCTTTGGACAA		2	5.579101429923697E-5	46	TCRBV06-01*01	TCRBV06	TCRBV06-01	01						unresolved		TCRBD01,TCRBD02	TCRBD01-01,TCRBD02-01		TCRBJ01-01*01	TCRBJ01	TCRBJ01-01	01				6	2	4	2	8	1	35	46	48	54	62	2	Out	VDJ
GAGCTGGGGGACTCAGCTTTGTATTTCTGTGCCAGCAGCCCGAGCCTCCTTAGGGACAGGCTTTACAATGAGCAGTTCTTCGGGCCA	CASSPSLLRDRLYNEQFF	1	2.0456705243053553E-5	54	TCRBV09-01	TCRBV09	TCRBV09-01				01,02	TCRBD01-01*01	TCRBD01	TCRBD01-01	01				TCRBJ02-01*01	TCRBJ02	TCRBJ02-01	01				4	13	0	4	3	4	27	39	52	60	63	1	In	VDJ
GTAGTGCGAGGAGATTCGGCAGCTTATTTCTGTGCCAGCTCACCACTTCCAAGGGCCCCCTCTGGAAACACCATATATTTTGGAGAG	CASSPLPRAPSGNTIYF	1	3.9053710009465874E-5	51	TCRBV18-01*01	TCRBV18	TCRBV18-01	01						unresolved		TCRBD01,TCRBD02	TCRBD01-01,TCRBD02-01		TCRBJ01-03*01	TCRBJ01	TCRBJ01-03	01				1	5	5	3	4	0	30	46	51	55	59	1	In	VDJ
AACGCCTTGGAGCTGGACGACTCGGCCCTGTATCTCTGTGCCAGCAGCTTGAGCGAGGGACATCGCTACGAGCAGTACTTCGGGCCG	CASSLSEGHRYEQYF	1	2.2316405719694787E-5	45	TCRBV05-04*01	TCRBV05	TCRBV05-04	01				TCRBD01-01*01	TCRBD01	TCRBD01-01	01				TCRBJ02-07*01	TCRBJ02	TCRBJ02-07	01				1	5	0	6	3	3	36	51	56	62	65	1	In	VDJ
TCAGAACCCAGGGACTCAGCTGTGTACTTCTGTGCCAGCAGTTTATATATAGTGGTAGGCGGCAATCAGCCCCAGCATTTTGGTGAT	CASSLYIVVGGNQPQHF	1	2.4176106196336017E-5	51	TCRBV12	TCRBV12	unresolved			TCRBV12-03,TCRBV12-04				unresolved		TCRBD01,TCRBD02	TCRBD01-01,TCRBD02-01		TCRBJ01-05*01	TCRBJ01	TCRBJ01-05	01				2	11	5	4	2	2	30	45	56	59	61	1	In	VDJ
ACTGTGACATCGGCCCAAAAGAACCCGACAGCTTTCTATCTCTGTGCCAGTAGCGGACCCTCAAACTATGGCTACACCTTCGGTTCG	CASSGPSNYGYTF	2	6.694921715908436E-5	39	TCRBV19-01	TCRBV19	TCRBV19-01				01,02			unresolved		TCRBD01,TCRBD02	TCRBD01-01,TCRBD02-01		TCRBJ01-02*01	TCRBJ01	TCRBJ01-02	01				6	1	1	7	5	2	42	53	54	58	63	2	In	VDJ
GTGACCAGTGCCCATCCTGAAGACAGCAGCTTCTACATCTGCAGTGCTGGAGCGGGGGGGGCCTACAATGAGCAGTTCTTCGGGCCA	CSAGAGGAYNEQFF	1	2.2316405719694787E-5	42	TCRBV20	TCRBV20	unresolved			TCRBV20-01,TCRBV20-or09_02		TCRBD02-01*01	TCRBD02	TCRBD02-01	01				TCRBJ02-01*01	TCRBJ02	TCRBJ02-01	01				1	0	8	0	1	2	39	-1	52	60	61	1	In	VDJ
ACCTTGGAGATCCAGCGCACAGAGCAGGGGGACTCGGCCATGTATCTCTGTGCCAGCAGCTTAAACACTGAAGCTTTCTTTGGACAA	CASSLNTEAFF	1	3.5334309056183414E-5	33	TCRBV07-09	TCRBV07	TCRBV07-09				01,03			unresolved					TCRBJ01-01*01	TCRBJ01	TCRBJ01-01	01				2	0	0	0	0	2	48	-1	-1	-1	63	1	In	VJ
CAGCGCACACAGCAGGAGGACTCCGCCGTGTATCTCTGTGCCAGCAGCTTAATGACATATAGCAATCAGCCCCAGCATTTTGGTGAT	CASSLMTYSNQPQHF	1	2.4176106196336017E-5	45	TCRBV07-08*01	TCRBV07	TCRBV07-08	01				TCRBD01-01*01	TCRBD01	TCRBD01-01	01				TCRBJ01-05*01	TCRBJ01	TCRBJ01-05	01				2	2	2	6	2	0	36	51	53	57	59	1	In	VDJ
ATCCAGCGCACACAGCAGGAGGACTCGGCCGTGTATCTCTGTGCCAGCAGCCAATTACAGGGGGCGGATGGCTACACCTTCGGTTCG	CASSQLQGADGYTF	1	2.7895507149618484E-5	42	TCRBV07-02*01	TCRBV07	TCRBV07-02	01				TCRBD01-01*01	TCRBD01	TCRBD01-01	01				TCRBJ01-02*01	TCRBJ01	TCRBJ01-02	01				5	5	3	0	2	6	39	51	56	65	67	1	In	VDJ
CACTGTATCTCTGCGCCAGCAGTCATCATCCGGGGACAGGGTTGGGCTAATGCCCAGAGCTCTGGAAACACCATATATTTTGGAGAG		1	4.091341048610711E-5	70	TCRBV23-01*01	TCRBV23	TCRBV23-01	01				TCRBD01-01*01	TCRBD01	TCRBD01-01	01				TCRBJ01-03*01	TCRBJ01	TCRBJ01-03	01				3	7	0	3	18	0	11	25	32	41	59	1	Out	VDJ
ACAGAGCAGCGGGACTCAGCCATGTATCGCTGTGCTAGCAGCTTAGCTGCGGGGAGGAGCTCCTACAATGAGCAGTTCTTCGGGCCA	CASSLAAGRSSYNEQFF	1	2.7895507149618484E-5	51	TCRBV07-07*01	TCRBV07	TCRBV07-07	01				TCRBD02-01	TCRBD02	TCRBD02-01				01,02	TCRBJ02-01*01	TCRBJ02	TCRBJ02-01	01				0	1	7	3	5	0	30	47	48	54	59	1	In	VDJ
CTACACGCCCTGCAGCCAGAAGACTCAGCCCTGTATCTCTGCGCCAGCAGCCAAGAAGGCAGGGAAGAGACCCAGTACTTCGGGCCA	CASSQEGREETQYF	1	1.859700476641232E-5	42	TCRBV04-01*01	TCRBV04	TCRBV04-01	01				TCRBD01-01*01	TCRBD01	TCRBD01-01	01				TCRBJ02-05*01	TCRBJ02	TCRBJ02-05	01				0	3	4	3	0	3	39	56	59	-1	64	1	In	VDJ
GTGACATCGGCCCAAAAGAACCCGACAGCTTTCTATCTCTGTGCCAGTAGTGGCGACAGGGCCGGGCAGCCCCAGCATTTTGGTGAT	CASSGDRAGQPQHF	1	3.5334309056183414E-5	42	TCRBV19-01	TCRBV19	TCRBV19-01				01,02	TCRBD01-01*01	TCRBD01	TCRBD01-01	01				TCRBJ01-05*01	TCRBJ01	TCRBJ01-05	01				5	3	2	3	5	7	39	51	54	61	66	1	In	VDJ
CCCTCAGAACCCAGGGACTCAGCTGTGTACTTCTGTGCCAGCAGTCAACAGGGAGGCGGTATCACCGGGGAGCTGTTTTTTGGAGAA	CASSQQGGGITGELFF	1	2.7895507149618484E-5	48	TCRBV12	TCRBV12	unresolved			TCRBV12-03,TCRBV12-04				unresolved		TCRBD01,TCRBD02	TCRBD01-01,TCRBD02-01		TCRBJ02-02*01	TCRBJ02	TCRBJ02-02	01				5	2	3	3	9	4	33	45	47	53	62	1	In	VDJ
CTGTCGGCTGCTCCCTCCCAGACATCTGTGTACTTCTGTGCCAGCAGAGAACAGGGCTTGGGTACCGGGGAGCTGTTTTTTGGAGAA	CASREQGLGTGELFF	1	2.2316405719694787E-5	45	TCRBV06-05*01	TCRBV06	TCRBV06-05	01				TCRBD01-01*01	TCRBD01	TCRBD01-01	01				TCRBJ02-02*01	TCRBJ02	TCRBJ02-02	01				6	3	3	3	7	5	36	47	50	56	63	1	In	VDJ
ACCTTGGAGCTGGGGGACTCGGCCCTTTATCTTTGCGCCAGCACCCTACACCGACAGGGTGGTACCGGGGAGCTGTTTTTTGGAGAA	CASTLHRQGGTGELFF	2	6.88089176357256E-5	48	TCRBV05-01*01	TCRBV05	TCRBV05-01	01				TCRBD01-01*01	TCRBD01	TCRBD01-01	01				TCRBJ02-02*01	TCRBJ02	TCRBJ02-02	01				6	9	2	3	4	5	33	43	52	59	63	2	In	VDJ
ACTCTGGAGTCAGCTACCCGCTCCCAGACATCTGTGTATTTCTGCGCCAGCAGTGAGATCTTATTTGGGCCCCAGCATTTTGGTGAT	CASSEILFGPQHF	1	2.7895507149618484E-5	39	TCRBV10-02*01	TCRBV10	TCRBV10-02	01						unresolved		TCRBD01,TCRBD02	TCRBD01-01,TCRBD02-01		TCRBJ01-05*01	TCRBJ01	TCRBJ01-05	01				2	9	0	10	0	9	42	57	66	-1	68	1	In	VDJ
ACATCGGCCCAAAAGAACCCGACAGCTTTCTATCTCTGTGCCAGTCTCTCGGACAGGGCTGGCAATCAGCCCCAGCATTTTGGTGAT	CASLSDRAGNQPQHF	1	3.5334309056183414E-5	45	TCRBV19-01	TCRBV19	TCRBV19-01				01,02	TCRBD01-01*01	TCRBD01	TCRBD01-01	01				TCRBJ01-05*01	TCRBJ01	TCRBJ01-05	01				8	5	1	3	3	2	36	45	50	58	61	1	In	VDJ
CCCGCTCAGGCTGGAGTTGGCTGCTCCCTCCCAGACATCTGTGTACTTCTGTGCCAGCAGTACAAAGAGACCCAGTACTTCGGGCCA		1	2.603580667297725E-5	32	TCRBV06-06	TCRBV06	TCRBV06-06				01,02	TCRBD01-01*01	TCRBD01	TCRBD01-01	01				TCRBJ02-05*01	TCRBJ02	TCRBJ02-05	01				5	0	3	6	0	3	49	-1	61	-1	64	1	Out	VDJ
TCCGCTACCAGCTCCCAGACATCTGTGTACTTCTGTGCCATCAGTGAGCCCCCAGTAGCGGGCCTCTACGAGCAGTACTTCGGGCCG	CAISEPPVAGLYEQYF	1	3.5334309056183414E-5	48	TCRBV10-03*01	TCRBV10	TCRBV10-03	01				TCRBD02-01	TCRBD02	TCRBD02-01				01,02	TCRBJ02-07*01	TCRBJ02	TCRBJ02-07	01				2	7	5	4	3	3	33	48	55	62	65	1	In	VDJ
TCGGCTGCTCCCTCCCAAACATCTGTGTACTTCTGTGCCAGCACCAAGGGACTAGGGAGCTCCTACAATGAGCAGTTCTTCGGGCCA	CASTKGLGSSYNEQFF	1	2.7895507149618484E-5	48	TCRBV06	TCRBV06	unresolved			TCRBV06-02,TCRBV06-03		TCRBD02-01	TCRBD02	TCRBD02-01				01,02	TCRBJ02-01*01	TCRBJ02	TCRBJ02-01	01				7	4	0	8	4	0	33	43	47	55	59	1	In	VDJ
GAGTCGCCCAGCCCCAACCAGACCTCTCTGTACTTCTGTGCCAGCAGTACCCGACAGGTCACCTCCTACGAGCAGTACTTCGGGCCG	CASSTRQVTSYEQYF	1	2.603580667297725E-5	45	TCRBV27-01*01	TCRBV27	TCRBV27-01	01				TCRBD01-01*01	TCRBD01	TCRBD01-01	01				TCRBJ02-07*01	TCRBJ02	TCRBJ02-07	01				5	4	2	4	4	0	36	48	52	58	62	1	In	VDJ
GTGAACGCCTTGGAGCTGGACGACTCGGCCCTGTATCTCTGTGCCAGCAGCCCAAGGACAGGATCGGGCGAGCAGTACTTCGGGCCG	CASSPRTGSGEQYF	1	2.2316405719694787E-5	42	TCRBV05-04*01	TCRBV05	TCRBV05-04	01				TCRBD01-01*01	TCRBD01	TCRBD01-01	01				TCRBJ02-07*01	TCRBJ02	TCRBJ02-07	01				4	4	1	4	6	6	39	51	55	62	68	1	In	VDJ
CGCACAGAGCAGGGGGACTCGGCCATGTATCTCTGTGCCAGCACCCTACCTTGGGGAGGAGATACCGGGGAGCTGTTTTTTGGAGAA	CASTLPWGGDTGELFF	1	3.719400953282464E-5	48	TCRBV07-09	TCRBV07	TCRBV07-09				01,03	TCRBD02-01*02	TCRBD02	TCRBD02-01	02				TCRBJ02-02*01	TCRBJ02	TCRBJ02-02	01				7	10	9	1	4	5	33	43	53	59	63	1	In	VDJ
AAGATCCAGCCCTCAGAACCCAGGGACTCAGCTGTGTACTTCTGTGCCAGCAGCCTGATCGGTGAGGAGACCCAGTACTTCGGGCCA	CASSLIGEETQYF	1	2.0456705243053553E-5	39	TCRBV12	TCRBV12	unresolved			TCRBV12-03,TCRBV12-04		TCRBD02-01	TCRBD02	TCRBD02-01				01,02	TCRBJ02-05*01	TCRBJ02	TCRBJ02-05	01				6	6	8	5	4	5	42	53	59	62	66	1	In	VDJ
CAGCAGGTAGTGCGAGGAGATTCGGCAGCTTATTTCTGTGCCACATCCCGGGCCGCCTCAACTCCATACGAGCAGTACTTCGGGCCG	CATSRAASTPYEQYF	1	2.603580667297725E-5	45	TCRBV18-01*01	TCRBV18	TCRBV18-01	01						unresolved		TCRBD01,TCRBD02	TCRBD01-01,TCRBD02-01		TCRBJ02-07*01	TCRBJ02	TCRBJ02-07	01				10	6	8	0	13	4	36	43	49	53	66	1	In	VDJ
GCCAGGCCCTCACATACCTCTCAGTACCTCTGTGCCAGCAGTGACTCACCGGGACTAGCGAACACAGATACGCAGTATTTTGGCCCA	CASSDSPGLANTDTQYF	1	1.673730428977109E-5	51	TCRBV25-01*01	TCRBV25	TCRBV25-01	01				TCRBD02-01	TCRBD02	TCRBD02-01				01,02	TCRBJ02-03*01	TCRBJ02	TCRBJ02-03	01				3	6	0	6	2	2	30	44	50	60	62	1	In	VDJ
ACATCGGCCCAAAAGAACCCGACAGCTTTCTATCTCTGTGCCAGTAGTATTGGGGCTATCCTCTCCTACGAGCAGTACTTCGGGCCG	CASSIGAILSYEQYF	1	3.347460857954218E-5	45	TCRBV19-01	TCRBV19	TCRBV19-01				01,02	TCRBD01-01*01	TCRBD01	TCRBD01-01	01				TCRBJ02-07*01	TCRBJ02	TCRBJ02-07	01				3	1	7	0	6	0	36	50	51	56	62	1	In	VDJ
AAGATCCAGCGCACACAGCAGGAGGACTCCGCCGTGTATCTCTGTGCCAGCAGCTTACCAAGGGGTATCGAGCAGTACTTCGGGCCG	CASSLPRGIEQYF	1	2.4176106196336017E-5	39	TCRBV07-08*01	TCRBV07	TCRBV07-08	01				TCRBD01-01*01	TCRBD01	TCRBD01-01	01				TCRBJ02-07*01	TCRBJ02	TCRBJ02-07	01				2	3	5	2	3	6	42	57	60	65	68	1	In	VDJ
GCTCCCTCCCAGACATCTGTGTACTTCTGTGCCAGCAGTCGAATCTCGGGAGGCCAGACCTTTAATGAAAAACTGTTTTTTGGCAGT	CASSRISGGQTFNEKLFF	1	3.161490810290095E-5	54	TCRBV06	TCRBV06	unresolved			TCRBV06-01,TCRBV06-05,TCRBV06-06		TCRBD02-01*02	TCRBD02	TCRBD02-01	02				TCRBJ01-04*01	TCRBJ01	TCRBJ01-04	01				5	7	8	1	9	4	27	39	46	53	62	1	In	VDJ
TCTCTGGAGCTGGGGGACTCAGCTTTGTATTTCTGTGCCAGCAGCGTAGGATTGCTAGGAGCCAAAAACATTCAGTACTTCGGCGCC	CASSVGLLGAKNIQYF	1	2.0456705243053553E-5	48	TCRBV09-01	TCRBV09	TCRBV09-01				01,02	TCRBD02-01	TCRBD02	TCRBD02-01				01,02	TCRBJ02-04*01	TCRBJ02	TCRBJ02-04	01				0	5	4	8	1	0	33	49	54	58	59	1	In	VDJ
CCCTCCCAGACATCTGTGTACTTCTGTGCCAGCACCCTGTCGTCCGGGACAGGGTCCTCTGGGGCCAACGTCCTGACTTTCGGGGCC	CASTLSSGTGSSGANVLTF	1	2.4176106196336017E-5	57	TCRBV06	TCRBV06	unresolved			TCRBV06-01,TCRBV06-05,TCRBV06-06		TCRBD01-01*01	TCRBD01	TCRBD01-01	01				TCRBJ02-06*01	TCRBJ02	TCRBJ02-06	01				7	11	0	3	2	0	24	34	45	54	56	1	In	VDJ
CCTGCAGAGCTTGGGGACTCGGCCATGTATCTCTGTGCCAGCAGCCTCCAAGGGGCGGTCCTCAACACTGAAGCTTTCTTTGGACAA	CASSLQGAVLNTEAFF	1	2.603580667297725E-5	48	TCRBV11-01*01	TCRBV11	TCRBV11-01	01				TCRBD01-01*01	TCRBD01	TCRBD01-01	01				TCRBJ01-01*01	TCRBJ01	TCRBJ01-01	01				5	5	5	2	8	2	33	45	50	55	63	1	In	VDJ
AAGAACCCGACAGCTTTCTATCTCTGTGCCAGTAGTTCGGCCGGGACTAGCGGGGCCCTCTTTTCCTACGAGCAGTACTTCGGGCCG	CASSSAGTSGALFSYEQYF	1	3.347460857954218E-5	57	TCRBV19-01	TCRBV19	TCRBV19-01				01,02	TCRBD02-01*01	TCRBD02	TCRBD02-01	01				TCRBJ02-07*01	TCRBJ02	TCRBJ02-07	01				5	6	0	3	8	1	24	36	42	55	63	1	In	VDJ
CAGCGCACAGAGCGGGGGGACTCAGCCGTGTATCTCTGTGCCAGCAGCTTGCGGGGGGCACTCACCGGGGAGCTGTTTTTTGGAGAA	CASSLRGALTGELFF	1	2.9755207626259714E-5	45	TCRBV07-03*01	TCRBV07	TCRBV07-03	01				TCRBD02-01*01	TCRBD02	TCRBD02-01	01				TCRBJ02-02*01	TCRBJ02	TCRBJ02-02	01				3	0	7	1	4	4	36	-1	50	58	62	1	In	VDJ
CCTGCAAAGCTTGAGGACTCGGCCGTGTATCTCTGTGCCAGCAGCTTAGATTGGGGGGACAGGGGCTATGGCTACACCTTCGGTTCG	CASSLDWGDRGYGYTF	1	2.2316405719694787E-5	48	TCRBV11-02*02	TCRBV11	TCRBV11-02	02				TCRBD01-01*01	TCRBD01	TCRBD01-01	01				TCRBJ01-02*01	TCRBJ01	TCRBJ01-02	01				0	5	0	2	0	4	33	50	55	-1	65	1	In	VDJ
GAGTCGCCCAGCCCCAACCAGACCTCTCTGTACTTCTGTGCCAGCAGTACTAGGACAGGGGGCCTCTATGGCTACACCTTCGGTTCG	CASSTRTGGLYGYTF	1	2.603580667297725E-5	45	TCRBV27-01*01	TCRBV27	TCRBV27-01	01				TCRBD01-01*01	TCRBD01	TCRBD01-01	01				TCRBJ01-02*01	TCRBJ01	TCRBJ01-02	01				5	4	1	0	2	4	36	48	52	63	65	1	In	VDJ
ACATCGGCCCAAAAGAACCCGACAGCTTTCTATCTCTGTGCCAGTAGTATCCACAGCTATAGCAATCAGCCCCAGCATTTTGGTGAT	CASSIHSYSNQPQHF	2	6.508951668244313E-5	45	TCRBV19-01	TCRBV19	TCRBV19-01				01,02	TCRBD01-01*01	TCRBD01	TCRBD01-01	01				TCRBJ01-05*01	TCRBJ01	TCRBJ01-05	01				3	2	3	5	3	0	36	50	52	56	59	2	In	VDJ
GAGTCGCCCAGCCCCAACCAGACCTCTCTGTACTTCTGTGCCAGCAGTTGGTCCCCCTCACCAGGGGATACGCAGTATTTTGGCCCA	CASSWSPSPGDTQYF	1	2.7895507149618484E-5	45	TCRBV27-01*01	TCRBV27	TCRBV27-01	01				TCRBD01-01*01	TCRBD01	TCRBD01-01	01				TCRBJ02-03*01	TCRBJ02	TCRBJ02-03	01				4	12	4	3	0	6	36	49	61	-1	66	1	In	VDJ
GCAGCCAGAAGACTCAGCCCTGTATCTCTGCGCCAGCAGCCAATTACCAGGTTTTCTAGCTCCTACAATGAGCAGTTCTTCGGGCCA		1	2.2316405719694787E-5	53	TCRBV04-01*01	TCRBV04	TCRBV04-01	01						unresolved		TCRBD01,TCRBD02	TCRBD01-01,TCRBD02-01		TCRBJ02-01*01	TCRBJ02	TCRBJ02-01	01				2	4	4	4	8	0	28	43	47	51	59	1	Out	VDJ
TCAGAACCCAGGGACTCAGCTGTGTACTTCTGTGCCAGCAGTTTACAGGTGGGGGCCCTATTAGGTCAGCCCCAGCATTTTGGTGAT	CASSLQVGALLGQPQHF	1	2.4176106196336017E-5	51	TCRBV12	TCRBV12	unresolved			TCRBV12-03,TCRBV12-04		TCRBD01-01*01	TCRBD01	TCRBD01-01	01				TCRBJ01-05*01	TCRBJ01	TCRBJ01-05	01				2	5	6	0	9	6	30	45	50	56	65	1	In	VDJ
GTCCACGGAGTCAGGGGACACAGCACTGTATTTCTGTGCCAGCAGCAAAGGGACCCAATAGTTGGGGCGGAGCAGTACTTCGGGCCG		1	4.091341048610711E-5	47	TCRBV21-01*01	TCRBV21	TCRBV21-01	01				TCRBD01-01*01	TCRBD01	TCRBD01-01	01				TCRBJ02-07*01	TCRBJ02	TCRBJ02-07	01				1	13	7	0	1	7	34	50	63	68	69	1	Out	VDJ
GTCCACAAAGCTGGAGGACTCAGCCATGTACTTCTGTGCCAGCAGTTTAAGACGGACGGCGTCGACAATGAGCAGTTCTTCGGGCCA		2	7.252831858900806E-5	47	TCRBV02-01*01	TCRBV02	TCRBV02-01	01						unresolved		TCRBD01,TCRBD02	TCRBD01-01,TCRBD02-01		TCRBJ02-01*01	TCRBJ02	TCRBJ02-01	01				5	7	1	7	7	5	34	46	53	57	64	2	Out	VDJ
CCAGCGCACAGAGCAGGGGGACTCGGCCATGTATCTCTGTGCCAGCAGCTTTGGACAGGCCTTGGAAACACCATATATTTTGGAGAG		1	4.649251191603081E-5	44	TCRBV07-09	TCRBV07	TCRBV07-09				01,03	TCRBD01-01*01	TCRBD01	TCRBD01-01	01				TCRBJ01-03*01	TCRBJ01	TCRBJ01-03	01				3	1	1	4	3	3	37	51	52	59	62	1	Out	VDJ
CCAGCTCCCAGACATCTGTGTACTTCTGTGCCATCAGAGCGGGACGTCCAAAGCCACTCCTATAATTCACCCCTCCACTTTGGGAAC		1	3.5334309056183414E-5	55	TCRBV10-03*01	TCRBV10	TCRBV10-03	01				TCRBD02-01*02	TCRBD02	TCRBD02-01	02				TCRBJ01-06*01	TCRBJ01	TCRBJ01-06	01				6	0	6	3	12	0	26	-1	37	44	56	1	Out	VDJ
GGAGATTCGGCAGCTTATTTCTGTGCCAGCTCATCCTTAGCGGGGGGAAAGAGAAGCGCCGACACAGATACGCAGTATTTTGGCCCA	CASSSLAGGKRSADTDTQYF	1	2.7895507149618484E-5	60	TCRBV18-01*01	TCRBV18	TCRBV18-01	01				TCRBD02-01*01	TCRBD02	TCRBD02-01	01				TCRBJ02-03*01	TCRBJ02	TCRBJ02-03	01				5	4	5	1	15	2	21	33	37	47	62	1	In	VDJ
GTGAGCACCTTGGAGCTGGGGGACTCGGCCCTTTATCTTTGCGCCAGCAGCCATTGGGGGGCAGGTAATGAGCAGTTCTTCGGGCCA	CASSHWGAGNEQFF	1	2.0456705243053553E-5	42	TCRBV05-01*01	TCRBV05	TCRBV05-01	01						unresolved		TCRBD01,TCRBD02	TCRBD01-01,TCRBD02-01		TCRBJ02-01*01	TCRBJ02	TCRBJ02-01	01				4	5	6	0	4	7	39	51	56	62	66	1	In	VDJ
GAGTCTGCTGCCTCCTCCCAGACATCTGTATATTTCTGCGCCAGCACCGAGGACTACAGGGGCGCGGGTGAGCAGTACTTCGGGCCG	CASTEDYRGAGEQYF	1	3.161490810290095E-5	45	TCRBV10-01	TCRBV10	TCRBV10-01				01,02	TCRBD01-01*01	TCRBD01	TCRBD01-01	01				TCRBJ02-07*01	TCRBJ02	TCRBJ02-07	01				7	9	3	2	7	7	36	46	55	62	69	1	In	VDJ
AAGGTGCAGCCTGCAGAACTGGAGGATTCTGGAGTTTATTTCTGTGCCAGCAGCCAGAGTAGGGGGAGGGTAGCTTTCTTTGGACAA	CASSQSRGRVAFF	1	3.347460857954218E-5	39	TCRBV14-01*01	TCRBV14	TCRBV14-01	01				TCRBD02-01*02	TCRBD02	TCRBD02-01	02				TCRBJ01-01*01	TCRBJ01	TCRBJ01-01	01				3	7	9	0	1	10	42	56	63	70	71	1	In	VDJ
AACCTGAGCTCTCTGGAGCTGGGGGACTCAGCTTTGTATTTCTGTGCCAGCTCGGGACTAGGAAATCAGCCCCAGCATTTTGGTGAT	CASSGLGNQPQHF	1	1.859700476641232E-5	39	TCRBV09-01	TCRBV09	TCRBV09-01				01,02	TCRBD02-01	TCRBD02	TCRBD02-01				01,02	TCRBJ01-05*01	TCRBJ01	TCRBJ01-05	01				7	2	0	8	2	4	42	51	53	61	63	1	In	VDJ
CGCACACAGCAGGAGGACTCGGCCGTGTATCTCTGTGCCAGCAGCTTAGTTCCAGGGGGCGTAGGAAACACCATATATTTTGGAGAG	CASSLVPGGVGNTIYF	1	4.277311096274834E-5	48	TCRBV07-02*01	TCRBV07	TCRBV07-02	01				TCRBD01-01*01	TCRBD01	TCRBD01-01	01				TCRBJ01-03*01	TCRBJ01	TCRBJ01-03	01				1	3	4	0	3	4	33	49	52	60	63	1	In	VDJ
TTGGAGCTGGGGGACTCGGCCCTTTATCTTTGCGCCAGCAGCTCGACCGGGACAGGGGGCTACGACTATGGCTACACCTTCGGTTCG	CASSSTGTGGYDYGYTF	1	1.859700476641232E-5	51	TCRBV05-01*01	TCRBV05	TCRBV05-01	01				TCRBD01-01*01	TCRBD01	TCRBD01-01	01				TCRBJ01-02*01	TCRBJ01	TCRBJ01-02	01				3	5	0	0	4	3	30	43	48	60	64	1	In	VDJ
CTGGAGTCCGCTACCAGCTCCCAGACATCTGTGTACTTCTGTGCCATCAGTGATGGACTGCACCGTTATGGCTACACCTTCGGTTCG	CAISDGLHRYGYTF	1	3.347460857954218E-5	42	TCRBV10-03*01	TCRBV10	TCRBV10-03	01				TCRBD02-01	TCRBD02	TCRBD02-01				01,02	TCRBJ01-02*01	TCRBJ01	TCRBJ01-02	01				3	1	1	10	7	5	39	53	54	59	66	1	In	VDJ
ACATCGGCCCAAAAGAACCCGACAGCTTTCTATCTCTGTGCCAGTAGTTTTCCGGGACTAGTCGACAATGAGCAGTTCTTCGGGCCA	CASSFPGLVDNEQFF	1	3.9053710009465874E-5	45	TCRBV19-01	TCRBV19	TCRBV19-01				01,02	TCRBD02-01	TCRBD02	TCRBD02-01				01,02	TCRBJ02-01*01	TCRBJ02	TCRBJ02-01	01				5	5	0	8	3	5	36	48	53	61	64	1	In	VDJ
ACCTTGGAGCTGGGGGACTCGGCCCTTTATCTTTGCGCCAGCAGCCCGGGACAGGGAAGTGGGGCCAACGTCCTGACTTTCGGGGCC	CASSPGQGSGANVLTF	1	2.0456705243053553E-5	48	TCRBV05-01*01	TCRBV05	TCRBV05-01	01				TCRBD01-01*01	TCRBD01	TCRBD01-01	01				TCRBJ02-06*01	TCRBJ02	TCRBJ02-06	01				4	2	0	3	3	3	33	45	47	56	59	1	In	VDJ
CACACCCTGCAGCCAGAAGACTCGGCCCTGTATCTCTGCGCCAGCAGCTTGAGCCGGGCAGACTACAATGAGCAGTTCTTCGGGCCA	CASSLSRADYNEQFF	1	2.603580667297725E-5	45	TCRBV04-03*01	TCRBV04	TCRBV04-03	01						unresolved		TCRBD01,TCRBD02	TCRBD01-01,TCRBD02-01		TCRBJ02-01*01	TCRBJ02	TCRBJ02-01	01				5	7	8	0	3	3	36	48	55	59	62	1	In	VDJ
ACATCGGCCCAAAAGAACCCGACAGCTTTCTATCTCTGTGCCAGTAGTGTTGACAGGGGGGGCGTTCAGCCCCAGCATTTTGGTGAT	CASSVDRGGVQPQHF	1	3.5334309056183414E-5	45	TCRBV19-01	TCRBV19	TCRBV19-01				01,02	TCRBD01-01*01	TCRBD01	TCRBD01-01	01				TCRBJ01-05*01	TCRBJ01	TCRBJ01-05	01				5	3	2	1	5	6	36	48	51	60	65	1	In	VDJ
CCCTCAGAACCCAGGGACTCAGCTGTGTACTTCTGTGCCAGCAGTGCACCTGGACAGTACTTTAATGAAAAACTGTTTTTTGGCAGT	CASSAPGQYFNEKLFF	1	3.161490810290095E-5	48	TCRBV12	TCRBV12	unresolved			TCRBV12-03,TCRBV12-04		TCRBD01-01*01	TCRBD01	TCRBD01-01	01				TCRBJ01-04*01	TCRBJ01	TCRBJ01-04	01				5	6	1	5	5	4	33	45	51	57	62	1	In	VDJ
GGTGCAGCCTGCAGAACTGGAGGATTCTGGAGTTTATTTCTGTGCCACCGTGACGCCCGGCTCCAAGAGACCCAGTACTTCGGGCCA		1	2.7895507149618484E-5	41	TCRBV14-01*01	TCRBV14	TCRBV14-01	01						unresolved		TCRBD01,TCRBD02	TCRBD01-01,TCRBD02-01		TCRBJ02-05*01	TCRBJ02	TCRBJ02-05	01				10	4	2	7	8	1	40	47	51	54	62	1	Out	VDJ
AGCAGGGGGACTCAGCCGCGTATCTCCGTGCCAGCAGCCGTAATCGAAGGGACAGGGAAACAGGCCGGGGAGCTGTTTTTTGGAGAA		1	2.9755207626259714E-5	55	TCRBV07-03*03	TCRBV07	TCRBV07-03	03				TCRBD01-01*01	TCRBD01	TCRBD01-01	01				TCRBJ02-02*01	TCRBJ02	TCRBJ02-02	01				5	10	0	3	7	6	26	38	48	57	64	1	Out	VDJ
ATCCAGCGCACACAGCAGGAGGACTCCGCCGTGTATCTCTGTGCCAGCAGGGCGACAAAGTGGGGCACTGAAGCTTTCTTTGGACAA	CASRATKWGTEAFF	1	2.603580667297725E-5	42	TCRBV07-08*01	TCRBV07	TCRBV07-08	01						unresolved		TCRBD01,TCRBD02	TCRBD01-01,TCRBD02-01		TCRBJ01-01*01	TCRBJ01	TCRBJ01-01	01				6	3	2	6	8	4	39	50	53	57	65	1	In	VDJ
ACCAGTGCCCATCCTGAAGACAGCAGCTTCTACATCTGCAGTGCCCGATCCGGGGGGGGGTTTGCAGGGGAGCTGTTTTTTGGAGAA	CSARSGGGFAGELFF	1	2.4176106196336017E-5	45	TCRBV20	TCRBV20	unresolved			TCRBV20-01,TCRBV20-or09_02		TCRBD02-01*01	TCRBD02	TCRBD02-01	01				TCRBJ02-02*01	TCRBJ02	TCRBJ02-02	01				6	6	8	0	8	8	36	44	50	58	66	1	In	VDJ
CTCTCTGGAGCTGGGGGACTCAGCTTTGTATTTCTGTGCCAGCAGCCCCGTGGGGGGCTGAGCAATCAGCCCCAGCATTTTGGTGAT		1	1.859700476641232E-5	47	TCRBV09-01	TCRBV09	TCRBV09-01				01,02			unresolved		TCRBD01,TCRBD02	TCRBD01-01,TCRBD02-01		TCRBJ01-05*01	TCRBJ01	TCRBJ01-05	01				4	6	6	0	2	1	34	46	52	58	60	1	Out	VDJ
TTACACGCCCTGCAGCCAGAAGACTCAGCCCTGTATCTCTGCGCCAGCAGCCAAGTCACGAGCTCCTACGAGCAGTACTTCGGGCCG	CASSQVTSSYEQYF	1	2.0456705243053553E-5	42	TCRBV04-01*01	TCRBV04	TCRBV04-01	01				TCRBD02-01*02	TCRBD02	TCRBD02-01	02				TCRBJ02-07*01	TCRBJ02	TCRBJ02-07	01				1	4	11	2	0	0	39	55	59	-1	62	1	In	VDJ
ACTGTGACATCGGCCCAAAAGAACCCGACAGCTTTCTATCTCTGTGCCAGTAGTATCGGGACAGGCAATGAGCAGTTCTTCGGGCCA	CASSIGTGNEQFF	1	3.9053710009465874E-5	39	TCRBV19-01	TCRBV19	TCRBV19-01				01,02	TCRBD01-01*01	TCRBD01	TCRBD01-01	01				TCRBJ02-01*01	TCRBJ02	TCRBJ02-01	01				3	1	0	4	0	6	42	56	57	-1	65	1	In	VDJ
CTGGAGTCCGCCAGCACCAACCAGACATCTATGTACCTCTGTGCCAGCACCCTCCTCCCGTCCTACAATGAGCAGTTCTTCGGGCCA	CASTLLPSYNEQFF	1	3.347460857954218E-5	42	TCRBV28-01*01	TCRBV28	TCRBV28-01	01				TCRBD02-01	TCRBD02	TCRBD02-01				01,02	TCRBJ02-01*01	TCRBJ02	TCRBJ02-01	01				7	2	4	10	7	1	39	49	51	53	60	1	In	VDJ
GTGACATCGGCCCAAAAGAACCCGACAGCTTTCTATCTCTGTGCCTCATCGTCGGCGGCCGGATACTACGAGCAGTACTTCGGGCCG	CASSSAAGYYEQYF	1	3.347460857954218E-5	42	TCRBV19-01	TCRBV19	TCRBV19-01				01,02	TCRBD02-01	TCRBD02	TCRBD02-01				01,02	TCRBJ02-07*01	TCRBJ02	TCRBJ02-07	01				11	9	7	5	7	3	39	45	54	58	65	1	In	VDJ
GTGAGCACCTTGGAGCTGGGGGACTCGGCCCTTTATCTTTGCGCCAGCACCCAGGCGGGGGGATACAATGAGCAGTTCTTCGGGCCA	CASTQAGGYNEQFF	2	4.091341048610711E-5	42	TCRBV05-01*01	TCRBV05	TCRBV05-01	01				TCRBD02-01*01	TCRBD02	TCRBD02-01	01				TCRBJ02-01*01	TCRBJ02	TCRBJ02-01	01				6	5	7	1	1	4	39	49	54	62	63	2	In	VDJ
GTGAGCACCTTGGAGCTGGGGGACTCGGCCCTTTATCTTTGCGCCACCACTAGCGGGGGGGCCGGGGGTACGCAGTATTTTGGCCCA	CATTSGGAGGTQYF	1	2.0456705243053553E-5	42	TCRBV05-01*01	TCRBV05	TCRBV05-01	01				TCRBD02-01*01	TCRBD02	TCRBD02-01	01				TCRBJ02-03*01	TCRBJ02	TCRBJ02-03	01				9	2	3	0	7	8	39	46	48	61	68	1	In	VDJ
GGAGTCGGCTGCTCCCTCCCAGACATCTGTGTACTTCTGTGCCAGCAGTGAAGGGACTAGTGTTACAATGAGCAGTTCTTCGGGCCA		1	2.603580667297725E-5	44	TCRBV06-01*01	TCRBV06	TCRBV06-01	01				TCRBD02-01	TCRBD02	TCRBD02-01				01,02	TCRBJ02-01*01	TCRBJ02	TCRBJ02-01	01				1	0	1	8	3	4	37	-1	53	60	63	1	Out	VDJ
GAGATCCAGCGCACAGAGCAGGGGGACTCGGCCATGTATCTCTGTGCCAGCAGCTTAGTTCGGCCGGACGAAGCTTTCTTTGGACAA	CASSLVRPDEAFF	1	3.5334309056183414E-5	39	TCRBV07-09	TCRBV07	TCRBV07-09				01,03			unresolved		TCRBD01,TCRBD02	TCRBD01-01,TCRBD02-01		TCRBJ01-01*01	TCRBJ01	TCRBJ01-01	01				1	7	1	7	0	8	42	58	65	-1	69	1	In	VDJ
AGGATCCAGCAGGTAGTGCGAGGAGATTCGGCAGCTTATTTCTGTGCCAGCTCACCAGGCGGTCCCTCGACCCAGCATTTTGGTGAT	CASSPGGPSTQHF	1	2.603580667297725E-5	39	TCRBV18-01*01	TCRBV18	TCRBV18-01	01				TCRBD02-01	TCRBD02	TCRBD02-01				01,02	TCRBJ01-05*01	TCRBJ01	TCRBJ01-05	01				2	1	7	5	8	11	42	57	58	62	70	1	In	VDJ
AACTAAACCTGAGCTCTCTGGAGCTGGGGGACTCAGCTTTGTATTTCTGTGCCAGCAGCGTAGGGGACAGGTAATTACTTCGGGCCG		1	1.859700476641232E-5	34	TCRBV09-01	TCRBV09	TCRBV09-01				01,02	TCRBD01-01*01	TCRBD01	TCRBD01-01	01				TCRBJ02-07*01	TCRBJ02	TCRBJ02-07	01				0	0	0	4	4	13	47	-1	63	71	75	1	Out	VDJ
ACTCTGGAGTCCGCTACCAGCTCCCAGACATCTGTGTACTTCTGTGCCATCAGTACGGGCTCCTACAATGAGCAGTTCTTCGGGCCA	CAISTGSYNEQFF	1	3.9053710009465874E-5	39	TCRBV10-03*01	TCRBV10	TCRBV10-03	01				TCRBD02-01	TCRBD02	TCRBD02-01				01,02	TCRBJ02-01*01	TCRBJ02	TCRBJ02-01	01				5	1	8	4	0	0	42	54	55	-1	59	1	In	VDJ
TCTGAGATGAATGTGAGTGCCTTGGAGCTGGGGGACTCGGCCCTGTATCTCTGTGCCAGCAAGAATTCACCCCTCCACTTTGGGAAC	CASKNSPLHF	1	2.7895507149618484E-5	30	TCRBV05-03	TCRBV05	TCRBV05-03				01,02			unresolved		TCRBD01,TCRBD02	TCRBD01-01,TCRBD02-01		TCRBJ01-06*01	TCRBJ01	TCRBJ01-06	01				8	0	4	6	2	7	51	-1	59	61	63	1	In	VDJ
CAGCAGGTAGTGCGAGGAGATTCGGCAGCTTATTTCTGTGCCAGCTCAACGCGGACAGGGCCGAACACTGAAGCTTTCTTTGGACAA	CASSTRTGPNTEAFF	1	2.7895507149618484E-5	45	TCRBV18-01*01	TCRBV18	TCRBV18-01	01				TCRBD01-01*01	TCRBD01	TCRBD01-01	01				TCRBJ01-01*01	TCRBJ01	TCRBJ01-01	01				5	4	1	3	2	1	36	48	52	60	62	1	In	VDJ
ATCCTGTCCTCAGAACCGGGAGACACGGCACTGTATCTCTGCGCCAGCAGCCCTCCTAGTCGGTGCTATGGCTACACCTTCGGTTCG	CASSPPSRCYGYTF	1	2.603580667297725E-5	42	TCRBV23-01*01	TCRBV23	TCRBV23-01	01				TCRBD02-01	TCRBD02	TCRBD02-01				01,02	TCRBJ01-02*01	TCRBJ01	TCRBJ01-02	01				6	5	4	8	6	4	39	50	55	59	65	1	In	VDJ
ATCCAGCCCTCAGAACCCAGGGACTCAGCTGTGTACTTCTGTGCCAGCAGTTACGAGACAGGGGGGGAAAAACTGTTTTTTGGCAGT	CASSYETGGEKLFF	1	3.161490810290095E-5	42	TCRBV12	TCRBV12	unresolved			TCRBV12-03,TCRBV12-04		TCRBD01-01*01	TCRBD01	TCRBD01-01	01				TCRBJ01-04*01	TCRBJ01	TCRBJ01-04	01				4	4	2	1	1	8	39	52	56	65	66	1	In	VDJ
CTGACGATCCAGCGCACACAGCAGGAGGACTCGGCCGTGTATCTCTGTGCCAGCAGAATGGACACTTACGAGCAGTACTTCGGGCCG	CASRMDTYEQYF	1	2.9755207626259714E-5	36	TCRBV07-02*01	TCRBV07	TCRBV07-02	01				TCRBD01-01*01	TCRBD01	TCRBD01-01	01				TCRBJ02-07*01	TCRBJ02	TCRBJ02-07	01				6	3	1	6	2	4	45	56	59	64	66	1	In	VDJ
TCTGAAGATCCAGCCCTCAGAACCCAGGGACTCAGCTGTGTACTTCTGTGCCAGCCCTTAGGGAGGAATAAACTGTTTTTTGGCAGT		1	3.161490810290095E-5	35	TCRBV12	TCRBV12	unresolved			TCRBV12-03,TCRBV12-04		TCRBD02-01*02	TCRBD02	TCRBD02-01	02				TCRBJ01-04*01	TCRBJ01	TCRBJ01-04	01				8	5	9	1	3	11	46	55	60	66	69	1	Out	VDJ
ATCAATTCCCTGGAGCTTGGTGACTCTGCTGTGTATTTCTGTGCCAGCAGCCAAGGGAGACAGACAATTCGAGCTTTCTTTGGACAA	CASSQGRQTIRAFF	1	2.9755207626259714E-5	42	TCRBV03	TCRBV03	unresolved			TCRBV03-01,TCRBV03-02		TCRBD01-01*01	TCRBD01	TCRBD01-01	01				TCRBJ01-01*01	TCRBJ01	TCRBJ01-01	01				1	3	2	5	8	10	39	55	58	63	71	1	In	VDJ
CCCTCAGAACCCAGGGACTCAGCTGTGTACTTCTGTGCCAGCAGTGGACAGCGGATGAGGGGGTACAATGAGCAGTTCTTCGGGCCA	CASSGQRMRGYNEQFF	1	2.7895507149618484E-5	48	TCRBV12	TCRBV12	unresolved			TCRBV12-03,TCRBV12-04		TCRBD01-01*01	TCRBD01	TCRBD01-01	01				TCRBJ02-01*01	TCRBJ02	TCRBJ02-01	01				5	0	1	5	12	4	33	-1	45	51	63	1	In	VDJ
ATCCTGGAGTCGCCCAGCCCCAACCAGACCTCTCTGTACTTCTGTGCCAGCAGTGTACAGGGTTCAGATACGCAGTATTTTGGCCCA	CASSVQGSDTQYF	1	2.7895507149618484E-5	39	TCRBV27-01*01	TCRBV27	TCRBV27-01	01				TCRBD01-01*01	TCRBD01	TCRBD01-01	01				TCRBJ02-03*01	TCRBJ02	TCRBJ02-03	01				5	2	3	3	2	4	42	54	56	62	64	1	In	VDJ
GATCCAGTCCACGGAGTCAGGGGACACAGCACTGTATTTCTGTGCCAGCAGCAAGTCTAGCGGGGTAATGAGCAGTTCTTCGGGCCA		1	4.649251191603081E-5	41	TCRBV21-01*01	TCRBV21	TCRBV21-01	01				TCRBD02-01*01	TCRBD02	TCRBD02-01	01				TCRBJ02-01*01	TCRBJ02	TCRBJ02-01	01				3	2	4	3	1	7	40	54	56	65	66	1	Out	VDJ
GCTGCTCCCTCCCAGACATCTGTGTACTTCTGTGCCAGCAGTAATCTTCTAACCGGGACAGGGAGGGAGACCCAGTACTTCGGGCCA	CASSNLLTGTGRETQYF	1	2.0456705243053553E-5	51	TCRBV06	TCRBV06	unresolved			TCRBV06-01,TCRBV06-05,TCRBV06-06		TCRBD01-01*01	TCRBD01	TCRBD01-01	01				TCRBJ02-05*01	TCRBJ02	TCRBJ02-05	01				5	12	0	3	3	5	30	42	54	63	66	1	In	VDJ
ATCCAGCAGGTAGTGCGAGGAGATTCGGCAGCTTATTTCTGTGCCAGCTCCCCCACGGACAAATACAACGAGCAGTACTTCGGGCCG	CASSPTDKYNEQYF	1	2.603580667297725E-5	42	TCRBV18-01*01	TCRBV18	TCRBV18-01	01				TCRBD01-01*01	TCRBD01	TCRBD01-01	01				TCRBJ02-07*01	TCRBJ02	TCRBJ02-07	01				6	6	1	6	6	5	39	50	56	61	67	1	In	VDJ
CGCACAGAGCAGGGGGACTCAGCTGTGTATCTCTGTGCCAGCAGCTTAAATAGGGACTAGGTAAACTACGAGCAGTACTTCGGGCCG	CASSLNRD*VNYEQYF	1	2.7895507149618484E-5	48	TCRBV07-04*01	TCRBV07	TCRBV07-04	01				TCRBD02-01	TCRBD02	TCRBD02-01				01,02	TCRBJ02-07*01	TCRBJ02	TCRBJ02-07	01				2	4	0	8	5	3	33	48	52	60	65	1	Stop	VDJ
ATCCAGCGCACAGAGCAGCGGGACTCGGCCATGTATCGCTGTGCCAGCCGACAGGGGACAGGGGATTCACCCCTCCACTTTGGGAAC	CASRQGTGDSPLHF	1	2.4176106196336017E-5	42	TCRBV07-06*01	TCRBV07	TCRBV07-06	01				TCRBD01-01*01	TCRBD01	TCRBD01-01	01				TCRBJ01-06*01	TCRBJ01	TCRBJ01-06	01				8	6	0	2	0	8	39	48	54	-1	64	1	In	VDJ
GCGTCTGCTGTACCCTCTCAGACATCTGTGTACTTCTGTGCCAGCAGTGACTCGGCGGGGGGCAACAATGAGCAGTTCTTCGGGCCA	CASSDSAGGNNEQFF	1	3.161490810290095E-5	45	TCRBV06-04	TCRBV06	TCRBV06-04				01,02	TCRBD02-01*01	TCRBD02	TCRBD02-01	01				TCRBJ02-01*01	TCRBJ02	TCRBJ02-01	01				0	1	7	1	2	5	36	53	54	62	64	1	In	VDJ
CGGTCCACAAAGCTGGAGGACTCAGCCATGTACTTCTGTGCCAGCAGTTACCTAGATTATCTCAATCAGCCCCAGCATTTTGGTGAT	CASSYLDYLNQPQHF	1	2.603580667297725E-5	45	TCRBV02-01*01	TCRBV02	TCRBV02-01	01				TCRBD02-01	TCRBD02	TCRBD02-01				01,02	TCRBJ01-05*01	TCRBJ01	TCRBJ01-05	01				5	3	4	8	7	3	36	48	51	55	62	1	In	VDJ
CAGCGCACAGAGCAGGGGGACTCGGCCATGTATCTCTGTGCCAGCAGCTTAGGGGTGTCGGGGGATTTTGGCTACACCTTCGGTTCG	CASSLGVSGDFGYTF	1	3.161490810290095E-5	45	TCRBV07-09	TCRBV07	TCRBV07-09				01,03	TCRBD02-01*01	TCRBD02	TCRBD02-01	01				TCRBJ01-02*01	TCRBJ01	TCRBJ01-02	01				1	6	8	2	4	7	36	52	58	64	68	1	In	VDJ
CGGCCCAAAAGAACCCGACAGCTTTCTATCTCTGTGCCTTCACTCCGGGACAGGGTAAGAGGGCTGTATGGCTACACCTTCGGTTCG		1	3.347460857954218E-5	49	TCRBV19-01	TCRBV19	TCRBV19-01				01,02	TCRBD01-01*01	TCRBD01	TCRBD01-01	01				TCRBJ01-02*01	TCRBJ01	TCRBJ01-02	01				11	8	0	3	11	5	32	38	46	55	66	1	Out	VDJ
CGCACAGAGCAGGGGGACTCGGCCATGTATCTCTGTGCCAGCAGCCCAGGGGGCGGAGTATTCTCCTACGAGCAGTACTTCGGGCCG	CASSPGGGVFSYEQYF	1	3.161490810290095E-5	48	TCRBV07-09	TCRBV07	TCRBV07-09				01,03	TCRBD01-01*01	TCRBD01	TCRBD01-01	01				TCRBJ02-07*01	TCRBJ02	TCRBJ02-07	01				5	1	4	0	8	0	33	45	46	54	62	1	In	VDJ
ATCCAGCCCTCAGAACCCAGGGACTCAGCTGTGTACTTCTGTGCCAGCAGTTTTTCTAGCGGGGGGGCCCGGCAGTACTTCGGGCCG	CASSFSSGGARQYF	1	2.4176106196336017E-5	42	TCRBV12	TCRBV12	unresolved			TCRBV12-03,TCRBV12-04		TCRBD02-01*01	TCRBD02	TCRBD02-01	01				TCRBJ02-07*01	TCRBJ02	TCRBJ02-07	01				3	2	4	0	4	9	39	53	55	67	71	1	In	VDJ
GAGTCGCCCAGCCCCAACCAGACCTCTCTGTACTTCTGTGCCAGCATCTCGTTCAGCGGGGGTCCCGGGGAGCTGTTTTTTGGAGAA	CASISFSGGPGELFF	1	3.161490810290095E-5	45	TCRBV27-01*01	TCRBV27	TCRBV27-01	01				TCRBD02-01*01	TCRBD02	TCRBD02-01	01				TCRBJ02-02*01	TCRBJ02	TCRBJ02-02	01				7	8	6	2	2	6	36	46	54	62	64	1	In	VDJ
CCCTCAGAACCCAGGGACTCAGCTGTGTACTTCTGTGCCAGCAGTGACACCCGGGACTCTAGCACAGATACGCAGTATTTTGGCCCA	CASSDTRDSSTDTQYF	1	2.603580667297725E-5	48	TCRBV12	TCRBV12	unresolved			TCRBV12-03,TCRBV12-04		TCRBD02-01	TCRBD02	TCRBD02-01				01,02	TCRBJ02-03*01	TCRBJ02	TCRBJ02-03	01				5	7	0	10	2	0	33	45	52	58	60	1	In	VDJ
ATCAATTCCCTGGAGCTTGGTGACTCTGCTGTGTATTTCTGTGCCAGCAGCATCCGGGACAGGACCGATGAGCAGTTCTTCGGGCCA	CASSIRDRTDEQFF	1	3.161490810290095E-5	42	TCRBV03	TCRBV03	unresolved			TCRBV03-01,TCRBV03-02		TCRBD01-01*01	TCRBD01	TCRBD01-01	01				TCRBJ02-01*01	TCRBJ02	TCRBJ02-01	01				5	4	0	4	4	8	39	51	55	63	67	1	In	VDJ
GTGACATCGGCCCAAAAGAACCCGACAGCTTTCTATCTCTGTGCCAGTAGCACCATTGATAGGGACACTGAAGCTTTCTTTGGACAA	CASSTIDRDTEAFF	1	3.719400953282464E-5	42	TCRBV19-01	TCRBV19	TCRBV19-01				01,02			unresolved		TCRBD01,TCRBD02	TCRBD01-01,TCRBD02-01		TCRBJ01-01*01	TCRBJ01	TCRBJ01-01	01				6	10	5	3	0	3	39	50	60	-1	64	1	In	VDJ
TCGGCTGCTCCCTCCCAGACATCTGTGTACTTCTGTGCCAGCAGCTTAACAGGGGCCGCAACTAATGAAAAACTGTTTTTTGGCAGT	CASSLTGAATNEKLFF	1	2.7895507149618484E-5	48	TCRBV06	TCRBV06	unresolved			TCRBV06-01,TCRBV06-05		TCRBD01-01*01	TCRBD01	TCRBD01-01	01				TCRBJ01-04*01	TCRBJ01	TCRBJ01-04	01				6	4	3	2	3	0	33	44	48	55	58	1	In	VDJ
CCTGCAGAGCTTGGGGACTCGGCCGTGTATCTCTGTGCCAGCAGCTTAGATGGGACAGGGGGCATCTACGAGCAGTACTTCGGGCCG	CASSLDGTGGIYEQYF	1	2.4176106196336017E-5	48	TCRBV11-03*01	TCRBV11	TCRBV11-03	01				TCRBD01-01*01	TCRBD01	TCRBD01-01	01				TCRBJ02-07*01	TCRBJ02	TCRBJ02-07	01				0	1	0	0	2	3	33	50	51	63	65	1	In	VDJ
CTGATTCTGGAGTCCGCCAGCACCAACCAGACATCTATGTACCTCTGTGCCAGCTCTCGGGGAGCCTGGAAGCTGTTTTTTGGAGAA	CASSRGAWKLFF	1	3.5334309056183414E-5	36	TCRBV28-01*01	TCRBV28	TCRBV28-01	01				TCRBD02-01	TCRBD02	TCRBD02-01				01,02	TCRBJ02-02*01	TCRBJ02	TCRBJ02-02	01				8	3	8	3	8	12	45	54	57	62	70	1	In	VDJ
ACCAGTGCCCATCCTGAAGACAGCAGCTTCTACATCTGCAGTGCTAGAGATCTTGGGGGCGACTACAATGAGCAGTTCTTCGGGCCA	CSARDLGGDYNEQFF	1	2.2316405719694787E-5	45	TCRBV20	TCRBV20	unresolved			TCRBV20-01,TCRBV20-or09_02		TCRBD01-01*01	TCRBD01	TCRBD01-01	01				TCRBJ02-01*01	TCRBJ02	TCRBJ02-01	01				0	4	6	0	2	3	36	50	54	60	62	1	In	VDJ
CTGCTGTCGGCTGCTCCCTCCCAGACATCTGTGTACTTCTGTGCCAGCAGTTACCGACAGGGGGTAGATACGCAGTATTTTGGCCCA	CASSYRQGVDTQYF	1	2.0456705243053553E-5	42	TCRBV06-05*01	TCRBV06	TCRBV06-05	01				TCRBD01-01*01	TCRBD01	TCRBD01-01	01				TCRBJ02-03*01	TCRBJ02	TCRBJ02-03	01				2	1	2	1	1	5	39	54	55	64	65	1	In	VDJ
ATCCAGCAGGTAGTGCGAGGAGATTCGGCAGCTTATTTCTGTGCCAGCTCACCAGACATGTTCAACTACGAGCAGTACTTCGGGCCG	CASSPDMFNYEQYF	1	2.603580667297725E-5	42	TCRBV18-01*01	TCRBV18	TCRBV18-01	01				TCRBD01-01*01	TCRBD01	TCRBD01-01	01				TCRBJ02-07*01	TCRBJ02	TCRBJ02-07	01				2	0	2	6	7	3	39	-1	54	58	65	1	In	VDJ
CACGCCCTGCAGCCAGAAGACTCAGCCCTGTATCTCTGCGCCAGCAGCCATCGGGCAGCAGGGGAAGAGACCCAGTACTTCGGGCCA	CASSHRAAGEETQYF	1	1.859700476641232E-5	45	TCRBV04-01*01	TCRBV04	TCRBV04-01	01				TCRBD01-01*01	TCRBD01	TCRBD01-01	01				TCRBJ02-05*01	TCRBJ02	TCRBJ02-05	01				3	8	4	2	0	3	36	50	58	-1	64	1	In	VDJ
GACCAGTGCCCATCCTGAAGACAGCAGCTTCTACATCTGCAATAAGATACCCAGGGGGCCAACACCGGGGAGCTGTTTTTTGGAGAA		1	2.4176106196336017E-5	44	TCRBV20	TCRBV20	unresolved			TCRBV20-01,TCRBV20-or09_02		TCRBD01-01*01	TCRBD01	TCRBD01-01	01				TCRBJ02-02*01	TCRBJ02	TCRBJ02-02	01				10	10	4	0	1	2	37	41	51	59	60	1	Out	VDJ
TGACATCGGCCCAAAAGAACCCGACAGCTTTCTATCTCTGTGCCAGTAGTACCCGGGTACTCTGGAAACACCATATATTTTGGAGAG		1	5.021191286931327E-5	43	TCRBV19-01	TCRBV19	TCRBV19-01				01,02	TCRBD02-01	TCRBD02	TCRBD02-01				01,02	TCRBJ01-03*01	TCRBJ01	TCRBJ01-03	01				4	2	8	4	2	0	38	51	53	57	59	1	Out	VDJ
CAGCGCACAGAGCAGGGGGACTCGGCCATGTATCTCTGTGCCAGCAGCCTTGACCCGACAGGGACGTATGGCTACACCTTCGGTTCG	CASSLDPTGTYGYTF	1	3.161490810290095E-5	45	TCRBV07-09	TCRBV07	TCRBV07-09				01,03	TCRBD01-01*01	TCRBD01	TCRBD01-01	01				TCRBJ01-02*01	TCRBJ01	TCRBJ01-02	01				5	8	2	3	3	5	36	48	56	63	66	1	In	VDJ
CACCTACACACCCTGCAGCCAGAAGACTCGGCCCTGTATCTCTGTGCCAGCAGCCCCGGGACGGCTTACGAGCAGTACTTCGGGCCG	CASSPGTAYEQYF	1	1.859700476641232E-5	39	TCRBV04-02*01	TCRBV04	TCRBV04-02	01						unresolved		TCRBD01,TCRBD02	TCRBD01-01,TCRBD02-01		TCRBJ02-07*01	TCRBJ02	TCRBJ02-07	01				4	2	0	7	4	4	42	55	57	62	66	1	In	VDJ
ACAGTGACCAGTGCCCATCCTGAAGACAGCAGCTTCTACATCTGCAGCCCGGTCAGGGTAATAGTGAATGAGCAGTTCTTCGGGCCA	CSPVRVIVNEQFF	1	2.2316405719694787E-5	39	TCRBV20	TCRBV20	unresolved			TCRBV20-01,TCRBV20-or09_02		TCRBD01-01*01	TCRBD01	TCRBD01-01	01				TCRBJ02-01*01	TCRBJ02	TCRBJ02-01	01				9	6	4	3	8	7	42	47	53	58	66	1	In	VDJ
GCTACCAGCTCCCAGACATCTGTGTACTTCTGTGCCATCAGTGAGTCGGGCAGAACGAATAGCAATCAGCCCCAGCATTTTGGTGAT	CAISESGRTNSNQPQHF	2	6.88089176357256E-5	51	TCRBV10-03*01	TCRBV10	TCRBV10-03	01				TCRBD01-01*01	TCRBD01	TCRBD01-01	01				TCRBJ01-05*01	TCRBJ01	TCRBJ01-05	01				0	0	8	0	8	0	30	-1	47	51	59	2	In	VDJ
GAGTCCGCCAGCACCAACCAGACATCTATGTACCTCTGTGCCAGCAGTACCGGAGGGGGGCGGGGGTATGGCTACACCTTCGGTTCG	CASSTGGGRGYGYTF	1	2.9755207626259714E-5	45	TCRBV28-01*01	TCRBV28	TCRBV28-01	01				TCRBD02-01*01	TCRBD02	TCRBD02-01	01				TCRBJ01-02*01	TCRBJ01	TCRBJ01-02	01				5	11	7	2	0	5	36	48	59	-1	66	1	In	VDJ
TCGGCCCAAAAGAACCCGACAGCTTTCTATCTCTGTGCCAGTAGTGAACAGGGTTTATCTGGGGCCAACGTCCTGACTTTCGGGGCC	CASSEQGLSGANVLTF	1	3.719400953282464E-5	48	TCRBV19-01	TCRBV19	TCRBV19-01				01,02	TCRBD01-01*01	TCRBD01	TCRBD01-01	01				TCRBJ02-06*01	TCRBJ02	TCRBJ02-06	01				5	2	3	3	4	1	33	45	47	53	57	1	In	VDJ
TCGGCCCAAAAGAACCCGACAGCTTTCTATCTCTGTGCCAGTAGTTCACCCACCTCCGGGACAGGGAATACGCAGTATTTTGGCCCA	CASSSPTSGTGNTQYF	2	7.438801906564928E-5	48	TCRBV19-01	TCRBV19	TCRBV19-01				01,02	TCRBD01-01*01	TCRBD01	TCRBD01-01	01				TCRBJ02-03*01	TCRBJ02	TCRBJ02-03	01				5	12	0	3	1	7	33	45	57	66	67	2	In	VDJ
ACCCTGCAGCCAGAAGACTCGGCCCTGTATCTCTGTGCCAGCAGCCAAGATGTATTGGGCCCAGAAAACATTCAGTACTTCGGCGCC	CASSQDVLGPENIQYF	1	2.0456705243053553E-5	48	TCRBV04-02*01	TCRBV04	TCRBV04-02	01				TCRBD01-01*01	TCRBD01	TCRBD01-01	01				TCRBJ02-04*01	TCRBJ02	TCRBJ02-04	01				0	6	8	0	4	5	33	50	56	60	64	1	In	VDJ
CAGCGCACAGAGCAGGGGGACTCGGCCATGTATCTCTGTGCCAGCAGCTTAGAACAGGGTTCTTACTATGGCTACACCTTCGGTTCG	CASSLEQGSYYGYTF	1	3.161490810290095E-5	45	TCRBV07-09	TCRBV07	TCRBV07-09				01,03	TCRBD01-01*01	TCRBD01	TCRBD01-01	01				TCRBJ01-02*01	TCRBJ01	TCRBJ01-02	01				1	1	3	3	5	3	36	52	53	59	64	1	In	VDJ
ATCCTGGAGTCGCCCAGCCCCAACCAGACCTCTCTGTACTTCTGTGCCAGCAGTTGGGGACCAACGGGTGGCTACACCTTCGGTTCG	CASSWGPTGGYTF	1	2.603580667297725E-5	39	TCRBV27-01*01	TCRBV27	TCRBV27-01	01						unresolved		TCRBD01,TCRBD02	TCRBD01-01,TCRBD02-01		TCRBJ01-02*01	TCRBJ01	TCRBJ01-02	01				4	1	0	7	7	7	42	55	56	61	68	1	In	VDJ
TCCAACCTGCAAAGCTTGAGGACTCGGCCGTGTATCTCTGTGCCAGCAACCCCCCCAGGGGCGGGCTATGGCTACACCTTCGGTTCG		1	2.2316405719694787E-5	43	TCRBV11-02*02	TCRBV11	TCRBV11-02	02				TCRBD01-01*01	TCRBD01	TCRBD01-01	01				TCRBJ01-02*01	TCRBJ01	TCRBJ01-02	01				7	7	4	2	4	4	38	48	55	61	65	1	Out	VDJ
GAGTCCGCCAGCACCAACCAGACATCTATGTACCTCTGTGCCAGCAGTCTCCCCCTGGCAGCTACTCAAAAAGCTTTCTTTGGACAA	CASSLPLAATQKAFF	1	3.161490810290095E-5	45	TCRBV28-01*01	TCRBV28	TCRBV28-01	01						unresolved		TCRBD01,TCRBD02	TCRBD01-01,TCRBD02-01		TCRBJ01-01*01	TCRBJ01	TCRBJ01-01	01				5	10	4	5	9	9	36	48	58	61	70	1	In	VDJ
TTGGAGCTGGGGGACTCGGCCCTTTATCTTTGCGCCAGCAGCTTGACCTTAGGACAGGGGGTAAACACTGAAGCTTTCTTTGGACAA	CASSLTLGQGVNTEAFF	1	2.0456705243053553E-5	51	TCRBV05-01*01	TCRBV05	TCRBV05-01	01				TCRBD01-01*01	TCRBD01	TCRBD01-01	01				TCRBJ01-01*01	TCRBJ01	TCRBJ01-01	01				1	6	1	1	2	2	30	45	51	61	63	1	In	VDJ
TCGCCCAGCCCCAACCAGACCTCTCTGTACTTCTGTGCCAGCAGTTTATCGGGGGATCCGAACACCGGGGAGCTGTTTTTTGGAGAA	CASSLSGDPNTGELFF	1	3.161490810290095E-5	48	TCRBV27-01*01	TCRBV27	TCRBV27-01	01						unresolved		TCRBD01,TCRBD02	TCRBD01-01,TCRBD02-01		TCRBJ02-02*01	TCRBJ02	TCRBJ02-02	01				0	0	6	1	3	0	33	-1	50	55	58	1	In	VDJ
TCACCAGGCCTGGGGGACGCAGCCATGTACCTGTGTGCCACCAGCCAAGGGACAGGAGGAGGCTTTGGTGAAGCTTTCTTTGGACAA	CATSQGTGGGFGEAFF	1	2.2316405719694787E-5	48	TCRBV15-01*01	TCRBV15	TCRBV15-01	01				TCRBD01-01*01	TCRBD01	TCRBD01-01	01				TCRBJ01-01*01	TCRBJ01	TCRBJ01-01	01				5	3	0	4	12	7	33	45	48	56	68	1	In	VDJ
GAGTCCGCTACCAGCTCCCAGACATCTGTGTACTTCTGTGCCACCGCCACCGATGTCCCGGTTGGAGATACGCAGTATTTTGGCCCA	CATATDVPVGDTQYF	1	3.719400953282464E-5	45	TCRBV10-03*01	TCRBV10	TCRBV10-03	01				TCRBD02-01	TCRBD02	TCRBD02-01				01,02	TCRBJ02-03*01	TCRBJ02	TCRBJ02-03	01				10	15	8	5	4	5	36	43	58	61	65	1	In	VDJ
GTAGTGCGAGGAGATTCGGCAGCTTATTTCTGTGCCAGCTCCCCTTTATCACGTCTGGGGGATGGAGAGACCCAGTACTTCGGGCCA	CASSPLSRLGDGETQYF	1	2.4176106196336017E-5	51	TCRBV18-01*01	TCRBV18	TCRBV18-01	01						unresolved		TCRBD01,TCRBD02	TCRBD01-01,TCRBD02-01		TCRBJ02-05*01	TCRBJ02	TCRBJ02-05	01				6	15	6	1	4	4	30	41	56	61	65	1	In	VDJ
ATCCAGCGCACAGAGCAGCGGGACTCGGCCATGTATCGCTGTGCCAGCAGCCCCCCGACAGGGTACAATGAGCAGTTCTTCGGGCCA	CASSPPTGYNEQFF	2	4.091341048610711E-5	42	TCRBV07-06*01	TCRBV07	TCRBV07-06	01				TCRBD01-01*01	TCRBD01	TCRBD01-01	01				TCRBJ02-01*01	TCRBJ02	TCRBJ02-01	01				5	5	2	3	0	4	39	51	56	-1	63	2	In	VDJ
ACGATCCAGCGCACACAGCAGGAGGACTCGGCCGTGTATCTCTGTGCCAGCAGCTTATCACCTAACACTGAAGCTTTCTTTGGACAA	CASSLSPNTEAFF	1	3.161490810290095E-5	39	TCRBV07-02*01	TCRBV07	TCRBV07-02	01						unresolved		TCRBD01,TCRBD02	TCRBD01-01,TCRBD02-01		TCRBJ01-01*01	TCRBJ01	TCRBJ01-01	01				2	2	3	7	2	2	42	57	59	61	63	1	In	VDJ
TCTTCACATCAATTCCCTGGAGCTTGGTGACTCTGCTGTGTATTTCTGTGCCAGCAGCCGAACAATCAGCCCCAGCATTTTGGTGAT		1	2.9755207626259714E-5	35	TCRBV03	TCRBV03	unresolved			TCRBV03-01,TCRBV03-02				unresolved		TCRBD01,TCRBD02	TCRBD01-01,TCRBD02-01		TCRBJ01-05*01	TCRBJ01	TCRBJ01-05	01				4	0	2	8	1	3	46	-1	59	61	62	1	Out	VDJ
GCAGAGCTTGGGGACTCGGCCATGTATCTCTGTGCCAGCAGCTTCGGGAGGACTAGCGGGGGCCGGCGGACCCAGTACTTCGGGCCA	CASSFGRTSGGRRTQYF	1	2.0456705243053553E-5	51	TCRBV11-01*01	TCRBV11	TCRBV11-01	01				TCRBD02-01*01	TCRBD02	TCRBD02-01	01				TCRBJ02-05*01	TCRBJ02	TCRBJ02-05	01				3	5	1	2	6	7	30	44	49	62	68	1	In	VDJ
AATTCCCTGGAGCTTGGTGACTCTGCTGTGTATTTCTGTGCCAGCAGCCAAGCCTTAACAGGGAGAACTGAAGCTTTCTTTGGACAA	CASSQALTGRTEAFF	1	2.9755207626259714E-5	45	TCRBV03	TCRBV03	unresolved			TCRBV03-01,TCRBV03-02		TCRBD01-01*01	TCRBD01	TCRBD01-01	01				TCRBJ01-01*01	TCRBJ01	TCRBJ01-01	01				1	5	3	3	3	5	36	52	57	63	66	1	In	VDJ
GAGCTGGGGGACTCGGCCCTTTATCTTTGCGCCAGCAGCCCTACCGGGACTAGCGGGGGACCCCAGTACGAGCAGTACTTCGGGCCG	CASSPTGTSGGPQYEQYF	1	1.859700476641232E-5	54	TCRBV05-01*01	TCRBV05	TCRBV05-01	01				TCRBD02-01*01	TCRBD02	TCRBD02-01	01				TCRBJ02-07*01	TCRBJ02	TCRBJ02-07	01				4	6	0	2	7	4	27	39	45	59	66	1	In	VDJ
TCTGCCATCCCCAACCAGACAGCTCTTTACTTCTGTGCCACCAGTAGTTCCGGCGGGGGGTGGGGTAATGAGCAGTTCTTCGGGCCA	CATSSSGGGWGNEQFF	1	2.4176106196336017E-5	48	TCRBV24	TCRBV24	unresolved			TCRBV24-01,TCRBV24-or09_02		TCRBD02-01*01	TCRBD02	TCRBD02-01	01				TCRBJ02-01*01	TCRBJ02	TCRBJ02-01	01				6	7	7	1	6	7	33	45	52	60	66	1	In	VDJ
CAGCAGGTAGTGCGAGGAGATTCGGCAGCTTATTTCTGTGCCAGCTCACCACCCGCCGGCTCTGGAAACACCATATATTTTGGAGAG	CASSPPAGSGNTIYF	1	3.9053710009465874E-5	45	TCRBV18-01*01	TCRBV18	TCRBV18-01	01				TCRBD02-01	TCRBD02	TCRBD02-01				01,02	TCRBJ01-03*01	TCRBJ01	TCRBJ01-03	01				0	3	8	5	0	0	36	53	56	-1	59	1	In	VDJ
GCTCCCTCCCAGACATCTGTGTACTTCTGTGCCAGCAGTGAATCGACAGGCTGGCGGGGGTCCACAGATACGCAGTATTTTGGCCCA	CASSESTGWRGSTDTQYF	1	2.603580667297725E-5	54	TCRBV06-01*01	TCRBV06	TCRBV06-01	01				TCRBD02-01*01	TCRBD02	TCRBD02-01	01				TCRBJ02-03*01	TCRBJ02	TCRBJ02-03	01				2	11	7	2	2	2	27	42	53	60	62	1	In	VDJ
CAGCGCACAGAGCAGGGGGACTCGGCCATGTATCTCTGTGCCAGCATGACAGCTTTCGCGAACACCGGGGAGCTGTTTTTTGGAGAA	CASMTAFANTGELFF	1	3.719400953282464E-5	45	TCRBV07-09	TCRBV07	TCRBV07-09				01,03	TCRBD01-01*01	TCRBD01	TCRBD01-01	01				TCRBJ02-02*01	TCRBJ02	TCRBJ02-02	01				7	1	2	5	6	0	36	46	47	52	58	1	In	VDJ
GGCCTGGGGGACGCAGCCATGTACCTGTGTGCCACCAGCAGAGATAGGGTGCCGGGGGCAGGAGGCTATGGCTACACCTTCGGTTCG	CATSRDRVPGAGGYGYTF	1	2.0456705243053553E-5	54	TCRBV15-01*01	TCRBV15	TCRBV15-01	01						unresolved		TCRBD01,TCRBD02	TCRBD01-01,TCRBD02-01		TCRBJ01-02*01	TCRBJ01	TCRBJ01-02	01				0	9	6	0	6	4	27	44	53	59	65	1	In	VDJ
AGCAGGTAGTGCGAGGAGATTCGGCAGCTTATTTCTGTGCCAGCTCACCTGTGAAAAAAGAGGAGCTACGAGCAGTACTTCGGGCCG		1	2.603580667297725E-5	46	TCRBV18-01*01	TCRBV18	TCRBV18-01	01				TCRBD02-01*02	TCRBD02	TCRBD02-01	02				TCRBJ02-07*01	TCRBJ02	TCRBJ02-07	01				3	12	10	2	0	3	35	49	61	-1	65	1	Out	VDJ
ATTCTGGAGTCCGCCAGCACCAACCAGACATCTATGTACCTCTGTGCCAGCAACGAGGGGGCCGACAATGAGCAGTTCTTCGGGCCA	CASNEGADNEQFF	1	3.347460857954218E-5	39	TCRBV28-01*01	TCRBV28	TCRBV28-01	01				TCRBD01-01*01	TCRBD01	TCRBD01-01	01				TCRBJ02-01*01	TCRBJ02	TCRBJ02-01	01				7	3	5	0	2	5	42	52	55	62	64	1	In	VDJ
AACGCCTTGGAGCTGGAGGACTCGGCCCTGTATCTCTGTGCCAGGACGGCCGGGACGGGGAACACCGGGGAGCTGTTTTTTGGAGAA	CARTAGTGNTGELFF	1	3.9053710009465874E-5	45	TCRBV05-08*01	TCRBV05	TCRBV05-08	01						unresolved		TCRBD01,TCRBD02	TCRBD01-01,TCRBD02-01		TCRBJ02-02*01	TCRBJ02	TCRBJ02-02	01				8	7	0	7	3	1	36	44	51	56	59	1	In	VDJ
ATCCGGTCCACAAAGCTGGAGGACTCAGCCATGTACTTCTGTGCCAGCAGTGATGTCAGGAGAGCAGATACGCAGTATTTTGGCCCA	CASSDVRRADTQYF	1	2.7895507149618484E-5	42	TCRBV02-01*01	TCRBV02	TCRBV02-01	01						unresolved		TCRBD01,TCRBD02	TCRBD01-01,TCRBD02-01		TCRBJ02-03*01	TCRBJ02	TCRBJ02-03	01				3	3	4	4	4	4	39	53	56	60	64	1	In	VDJ
TCGGCCCAAAAGAACCCGACAGCTTTCTATCTCTGTGCCAGTAGTAAGGGGGGACAGGAAGGGTTACAGCCCCAGCATTTTGGTGAT	CASSKGGQEGLQPQHF	1	3.5334309056183414E-5	48	TCRBV19-01	TCRBV19	TCRBV19-01				01,02	TCRBD01-01*01	TCRBD01	TCRBD01-01	01				TCRBJ01-05*01	TCRBJ01	TCRBJ01-05	01				4	4	0	4	8	7	33	46	50	58	66	1	In	VDJ
GGAGTCGGCTGCTCCCTCCCAGACATCTGTGTACTTCTGTGCCAGCAGTGAAGGGGGGACAGGGGTGAAAAACTGTTTTTTGGCAGT		1	3.161490810290095E-5	44	TCRBV06-01*01	TCRBV06	TCRBV06-01	01				TCRBD01-01*01	TCRBD01	TCRBD01-01	01				TCRBJ01-04*01	TCRBJ01	TCRBJ01-04	01				1	2	0	2	0	7	37	53	55	-1	65	1	Out	VDJ
GAGTCGGCTGCTCCCTCCCAGACATCTGTGTACTTCTGTGCCAGCAGTGCACTTGGGACAGGGGGCACTGAAGCTTTCTTTGGACAA	CASSALGTGGTEAFF	1	2.603580667297725E-5	45	TCRBV06-01*01	TCRBV06	TCRBV06-01	01				TCRBD01-01*01	TCRBD01	TCRBD01-01	01				TCRBJ01-01*01	TCRBJ01	TCRBJ01-01	01				4	5	0	1	0	4	36	49	54	-1	65	1	In	VDJ
GACTCGGCCATGTATCTCTGTGCCAGCAGCCTGGGGGACAGGTTGGGTATTCCGAGGCCAAAGAACACTGAAGCTTTCTTTGGACAA	CASSLGDRLGIPRPKNTEAFF	1	2.7895507149618484E-5	63			unresolved		TCRBV07,TCRBV11	TCRBV07-09,TCRBV11-01		TCRBD01-01*01	TCRBD01	TCRBD01-01	01				TCRBJ01-01*01	TCRBJ01	TCRBJ01-01	01				5	4	0	4	20	1	18	30	34	42	62	1	In	VDJ
ATCCAGGCTACGAAGCTTGAGGATTCAGCAGTGTATTTTTGTGCCAGCAGCCAATCTGGGGACAGGGGTGGCTACACCTTCGGTTCG	CASSQSGDRGGYTF	1	3.161490810290095E-5	42	TCRBV16-01	TCRBV16	TCRBV16-01				01,02	TCRBD01-01*01	TCRBD01	TCRBD01-01	01				TCRBJ01-02*01	TCRBJ01	TCRBJ01-02	01				0	2	0	2	0	7	39	56	58	-1	68	1	In	VDJ
ACTCTGACAGTGACCAGTGCCCATCCTGAAGACAGCAGCTTCTACATCTGCAGTGCTAGAGATCTTGAGACCCAGTACTTCGGGCCA	CSARDLETQYF	1	1.3017903336488625E-5	33	TCRBV20-01*01	TCRBV20	TCRBV20-01	01				TCRBD02-01	TCRBD02	TCRBD02-01				01,02	TCRBJ02-05*01	TCRBJ02	TCRBJ02-05	01				0	1	4	10	1	5	48	62	63	65	66	1	In	VDJ
GTGACCAGTGCCCATCCTGAAGACAGCAGCTTCTACATCTGCAGTGCTAGTTTCAGGGGCGTCGGAGGTGGCTACACCTTCGGTTCG	CSASFRGVGGGYTF	1	1.859700476641232E-5	42	TCRBV20	TCRBV20	unresolved			TCRBV20-01,TCRBV20-or09_02		TCRBD01-01*01	TCRBD01	TCRBD01-01	01				TCRBJ01-02*01	TCRBJ01	TCRBJ01-02	01				3	3	4	2	9	7	39	50	53	59	68	1	In	VDJ
GAGCTGGGGGACTCAGCCCTGTACTTCTGTGCCAGCAGCGTTCTAGCGGGGGGGCCTCTTAACACCGGGGAGCTGTTTTTTGGAGAA	CASSVLAGGPLNTGELFF	1	2.9755207626259714E-5	54	TCRBV13-01*01	TCRBV13	TCRBV13-01	01				TCRBD02-01*01	TCRBD02	TCRBD02-01	01				TCRBJ02-02*01	TCRBJ02	TCRBJ02-02	01				5	3	4	0	6	2	27	39	42	54	60	1	In	VDJ
ATCCAGCGCACAGAGCAGGGGGACTCGGCCATGTATCTCTGTGCCAGCAGCCCTCAGGGGGGCCAAGAGACCCAGTACTTCGGGCCA	CASSPQGGQETQYF	1	2.7895507149618484E-5	42	TCRBV07-09	TCRBV07	TCRBV07-09				01,03	TCRBD01-01*01	TCRBD01	TCRBD01-01	01				TCRBJ02-05*01	TCRBJ02	TCRBJ02-05	01				5	3	4	1	1	1	39	51	54	61	62	1	In	VDJ
CCAGAAGACTCAGCCCTGTATCTCTGCGCCAGCAGCCAAGATTCAAGGGGTCCCGGGACGAACACCGGGGAGCTGTTTTTTGGAGAA	CASSQDSRGPGTNTGELFF	1	2.4176106196336017E-5	57	TCRBV04-01*01	TCRBV04	TCRBV04-01	01						unresolved		TCRBD01,TCRBD02	TCRBD01-01,TCRBD02-01		TCRBJ02-02*01	TCRBJ02	TCRBJ02-02	01				0	4	5	2	8	0	24	41	45	50	58	1	In	VDJ
TCGGCTGCTCCCTCCCAAACATCTGTGTACTTCTGTGCCAGCCGCCGTAGGCCTAGCCTACCGTCGGAGACCCAGTACTTCGGGCCA	CASRRRPSLPSETQYF	1	2.2316405719694787E-5	48	TCRBV06	TCRBV06	unresolved			TCRBV06-02,TCRBV06-03		TCRBD02-01	TCRBD02	TCRBD02-01				01,02	TCRBJ02-05*01	TCRBJ02	TCRBJ02-05	01				8	10	4	7	9	5	33	42	52	57	66	1	In	VDJ
TCCGCCAGCACCAACCAGACATCTATGTACCTCTGTGCCAGCACTCCGGACAGGGGGCGAATGAACACTGAAGCTTTCTTTGGACAA	CASTPDRGRMNTEAFF	1	3.161490810290095E-5	48	TCRBV28-01*01	TCRBV28	TCRBV28-01	01				TCRBD01-01*01	TCRBD01	TCRBD01-01	01				TCRBJ01-01*01	TCRBJ01	TCRBJ01-01	01				7	4	1	0	3	0	33	43	47	58	61	1	In	VDJ
AGCACCTTGGAGCTGGGGGACTCGGCCCTTTATCTTTGCGCCAGCAAACCTGGAGCGGGTCTTCAAGAGACCCAGTACTTCGGGCCA	CASKPGAGLQETQYF	1	1.673730428977109E-5	45	TCRBV05-01*01	TCRBV05	TCRBV05-01	01				TCRBD02-01	TCRBD02	TCRBD02-01				01,02	TCRBJ02-05*01	TCRBJ02	TCRBJ02-05	01				6	7	6	4	4	2	36	46	53	59	63	1	In	VDJ
AGCACCTTGGAGCTGGGGGACTCGGCCCTTTATCTTTGCGCCAGCAGCTTGGCCGATCAAAACGGAGATACGCAGTATTTTGGCCCA	CASSLADQNGDTQYF	1	2.0456705243053553E-5	45	TCRBV05-01*01	TCRBV05	TCRBV05-01	01				TCRBD02-01	TCRBD02	TCRBD02-01				01,02	TCRBJ02-03*01	TCRBJ02	TCRBJ02-03	01				0	10	8	5	0	5	36	52	62	-1	65	1	In	VDJ
CTGATTCTGGAGTCCGCCAGCACCAACCAGACATCTATGTACCTCTGTGCCAGCAACTTGGGCCCCTATGGCTACACCTTCGGTTCG	CASNLGPYGYTF	1	2.9755207626259714E-5	36	TCRBV28-01*01	TCRBV28	TCRBV28-01	01				TCRBD01-01*01	TCRBD01	TCRBD01-01	01				TCRBJ01-02*01	TCRBJ01	TCRBJ01-02	01				7	4	8	0	2	4	45	55	59	63	65	1	In	VDJ
GCTCCCTCCCAGACATCTGTGTACTTCTGTGCCAGCAGTCTACGGGCCACGAGCCAGTTTGGCAATCAGCCCCAGCATTTTGGTGAT	CASSLRATSQFGNQPQHF	1	2.4176106196336017E-5	54	TCRBV06	TCRBV06	unresolved			TCRBV06-01,TCRBV06-05,TCRBV06-06				unresolved		TCRBD01,TCRBD02	TCRBD01-01,TCRBD02-01		TCRBJ01-05*01	TCRBJ01	TCRBJ01-05	01				5	4	8	0	14	2	27	39	43	47	61	1	In	VDJ
CTACCCGCTCCCAGACATCTGTGTATTTCTGCGCCAGCACCGGAGACTAGCGGGGCGAGCTCCTACAATGAGCAGTTCTTCGGGCCA		1	3.161490810290095E-5	52	TCRBV10-02*01	TCRBV10	TCRBV10-02	01				TCRBD02-01*01	TCRBD02	TCRBD02-01	01				TCRBJ02-01*01	TCRBJ02	TCRBJ02-01	01				7	5	2	3	4	0	29	39	44	55	59	1	Out	VDJ
CTGTCGGCTGCTCCCTCCCAGACATCTGTGTACTTCTGTGCCAGCGGTCAAGGGGGTTCGGCGAGCAATGAGCAGTTCTTCGGGCCA	CASGQGGSASNEQFF	1	2.0456705243053553E-5	45	TCRBV06-05*01	TCRBV06	TCRBV06-05	01				TCRBD01-01*01	TCRBD01	TCRBD01-01	01				TCRBJ02-01*01	TCRBJ02	TCRBJ02-01	01				8	5	5	1	9	6	36	45	50	56	65	1	In	VDJ
GTGACATCGGCCCAAAAGAACCCGACAGCTTTCTATCTCTGTGCCAGTAGTAGAACGGGGAGCAATCAGCCCCAGCATTTTGGTGAT	CASSRTGSNQPQHF	1	3.5334309056183414E-5	42	TCRBV19-01	TCRBV19	TCRBV19-01				01,02	TCRBD02-01*01	TCRBD02	TCRBD02-01	01				TCRBJ01-05*01	TCRBJ01	TCRBJ01-05	01				4	3	8	3	0	1	39	52	55	-1	60	1	In	VDJ
AGTGCCCATCCTGAAGACAGCAGCTTCTACATCTGCAGTGCCTATCCGACTAGCGGGCCCTCCTACAATGAGCAGTTCTTCGGGCCA	CSAYPTSGPSYNEQFF	2	2.9755207626259714E-5	48	TCRBV20	TCRBV20	unresolved			TCRBV20-01,TCRBV20-or09_02		TCRBD02-01	TCRBD02	TCRBD02-01				01,02	TCRBJ02-01*01	TCRBJ02	TCRBJ02-01	01				6	6	2	4	2	0	33	41	47	57	59	2	In	VDJ
AGGCTGCTGTCGGCTGCTCCCTCCCAGACATCTGTGTACTTCTGTGCCAGCAGAAAGGGTTCGGCCGGGGAGCTGTTTTTTGGAGAA	CASRKGSAGELFF	2	4.8352212392672034E-5	39	TCRBV06-05*01	TCRBV06	TCRBV06-05	01						unresolved		TCRBD01,TCRBD02	TCRBD01-01,TCRBD02-01		TCRBJ02-02*01	TCRBJ02	TCRBJ02-02	01				6	2	5	3	5	6	42	53	55	59	64	2	In	VDJ
TCCGCCAGCACCAACCAGACATCTATGTACCTCTGTGCCAGCAGTTTGGGAGCGGGACCGCAACCCTACGAGCAGTACTTCGGGCCG	CASSLGAGPQPYEQYF	1	2.9755207626259714E-5	48	TCRBV28-01*01	TCRBV28	TCRBV28-01	01				TCRBD02-01*02	TCRBD02	TCRBD02-01	02				TCRBJ02-07*01	TCRBJ02	TCRBJ02-07	01				3	3	6	3	7	2	33	47	50	57	64	1	In	VDJ
CCTCCCAGACATCTGTATATTTCTGCGCCAGCACTGGATCCCGATGCAGCCTACGGCTCCTATAATTCACCCCTCCACTTTGGGAAC		1	3.347460857954218E-5	58	TCRBV10-01	TCRBV10	TCRBV10-01				01,02			unresolved		TCRBD01,TCRBD02	TCRBD01-01,TCRBD02-01		TCRBJ01-06*01	TCRBJ01	TCRBJ01-06	01				7	2	1	8	18	0	23	33	35	38	56	1	Out	VDJ
TCGGCTGCTCCCTCCCAAACATCTGTGTACTTCTGTGCCAGCAGTTCCCGACTGAGCTCCTATAATTCACCCCTCCACTTTGGGAAC	CASSSRLSSYNSPLHF	1	2.603580667297725E-5	48	TCRBV06	TCRBV06	unresolved			TCRBV06-02,TCRBV06-03		TCRBD02-01	TCRBD02	TCRBD02-01				01,02	TCRBJ01-06*01	TCRBJ01	TCRBJ01-06	01				4	3	2	10	3	0	33	46	49	53	56	1	In	VDJ
GCTCCCTCCCAGACATCTGTGTACTTCTGTGCCAGCAGTTACTCGTTATCGGGCACGAACCTTGTAGATACGCAGTATTTTGGCCCA	CASSYSLSGTNLVDTQYF	1	2.603580667297725E-5	54	TCRBV06	TCRBV06	unresolved			TCRBV06-05,TCRBV06-06				unresolved		TCRBD01,TCRBD02	TCRBD01-01,TCRBD02-01		TCRBJ02-03*01	TCRBJ02	TCRBJ02-03	01				0	6	8	0	11	5	27	44	50	54	65	1	In	VDJ
CAGCCTGCAAAGCTTGAGGACTCGGCCGTGTATCTCTGTGCCAGCAGCTCCCTTGGTGGGCGGGGCCCGGAGCAGTACTTCGGGCCG	CASSSLGGRGPEQYF	1	2.4176106196336017E-5	45	TCRBV11-02*02	TCRBV11	TCRBV11-02	02				TCRBD02-01*01	TCRBD02	TCRBD02-01	01				TCRBJ02-07*01	TCRBJ02	TCRBJ02-07	01				4	10	7	3	4	7	36	49	59	65	69	1	In	VDJ
CTTGGAGCTGGACGACTCGGCCCTGTATCTCTGTGCCAGCAGCTTGGAGAGACGGGGGGGAACTCAGATACGCAGTATTTTGGCCCA		1	2.603580667297725E-5	50	TCRBV05-04*01	TCRBV05	TCRBV05-04	01				TCRBD02-01*01	TCRBD02	TCRBD02-01	01				TCRBJ02-03*01	TCRBJ02	TCRBJ02-03	01				0	5	8	0	4	4	31	47	52	60	64	1	Out	VDJ
ATCCAGCGCACAGAGCAGGGGGACTCGGCCATGTATCTCTGTGCCAGCAGCCCCCCCCGGGGGGCCTACGAGCAGTACTTCGGGCCG	CASSPPRGAYEQYF	1	3.161490810290095E-5	42	TCRBV07-09	TCRBV07	TCRBV07-09				01,03	TCRBD02-01*01	TCRBD02	TCRBD02-01	01				TCRBJ02-07*01	TCRBJ02	TCRBJ02-07	01				5	6	8	1	0	2	39	51	57	-1	64	1	In	VDJ
TCGGCCCAAAAGAACCCGACAGCTTTCTATCTCTGTGCCACACGGACAGGCTACTCGGGGGGCAATCAGCCCCAGCATTTTGGTGAT	CATRTGYSGGNQPQHF	1	3.5334309056183414E-5	48	TCRBV19-01	TCRBV19	TCRBV19-01				01,02	TCRBD01-01*01	TCRBD01	TCRBD01-01	01				TCRBJ01-05*01	TCRBJ01	TCRBJ01-05	01				10	3	1	4	11	2	33	40	43	50	61	1	In	VDJ
TCTGCCAGGCCCTCACATACCTCTCAGTACCTCTGTGCCAGCAGTGAATTTACTAGCGGGGGGTTCTATGAGCAGTTCTTCGGGCCA	CASSEFTSGGFYEQFF	1	1.673730428977109E-5	48	TCRBV25-01*01	TCRBV25	TCRBV25-01	01				TCRBD02-01*01	TCRBD02	TCRBD02-01	01				TCRBJ02-01*01	TCRBJ02	TCRBJ02-01	01				1	2	3	1	4	8	33	49	51	63	67	1	In	VDJ
CAACCTGCAAAGCTTGAGGACTCGGCCGTGTATCTCTGTGCCAGCAGCCCCGGACAGCTAACTGGAAACACCATATATTTTGGAGAG	CASSPGQLTGNTIYF	1	3.5334309056183414E-5	45	TCRBV11-02*02	TCRBV11	TCRBV11-02	02				TCRBD01-01*01	TCRBD01	TCRBD01-01	01				TCRBJ01-03*01	TCRBJ01	TCRBJ01-03	01				5	3	1	5	4	2	36	48	51	57	61	1	In	VDJ
TCCCTGGAGCTTGGTGACTCTGCTGTGTATTTCTGTGCCAGCAGGCTAGCGGGGGGGAAAATGGCCGGGGAGCTGTTTTTTGGAGAA	CASRLAGGKMAGELFF	1	3.347460857954218E-5	48	TCRBV03	TCRBV03	unresolved			TCRBV03-01,TCRBV03-02		TCRBD02-01*01	TCRBD02	TCRBD02-01	01				TCRBJ02-02*01	TCRBJ02	TCRBJ02-02	01				6	1	4	0	7	6	33	44	45	57	64	1	In	VDJ
CCTGCAGAGCTTGGGGACTCGGCCATGTATCTCTGTGCCAGCAGCTTAGAGGGTAGCGGGCCCAGGGAGACCCAGTACTTCGGGCCA	CASSLEGSGPRETQYF	1	2.0456705243053553E-5	48	TCRBV11-01*01	TCRBV11	TCRBV11-01	01				TCRBD02-01	TCRBD02	TCRBD02-01				01,02	TCRBJ02-05*01	TCRBJ02	TCRBJ02-05	01				1	4	5	4	6	5	33	49	53	60	66	1	In	VDJ
TCCGCCAGCACCAACCAGACATCTATGTACCTCTGTGCCAGCAGCCAAGGGGGCTTGAGCTCCTACAATGAGCAGTTCTTCGGGCCA	CASSQGGLSSYNEQFF	1	3.347460857954218E-5	48	TCRBV28-01*01	TCRBV28	TCRBV28-01	01				TCRBD01-01*01	TCRBD01	TCRBD01-01	01				TCRBJ02-01*01	TCRBJ02	TCRBJ02-01	01				6	3	5	0	5	0	33	44	47	54	59	1	In	VDJ
CGGTCCACAAAGCTGGAGGACTCAGCCATGTACTTCTGTACCAGCAGCGATAACAGGGCTGGGGCCAACGTCCTGACTTTCGGGGCC	CTSSDNRAGANVLTF	1	2.7895507149618484E-5	45	TCRBV02-01*01	TCRBV02	TCRBV02-01	01				TCRBD01-01*01	TCRBD01	TCRBD01-01	01				TCRBJ02-06*01	TCRBJ02	TCRBJ02-06	01				6	5	3	3	0	2	36	47	52	-1	58	1	In	VDJ
TCCCTGGAGCTTGGTGACTCTGCTGTGTATTTCTGTGCCAGCAGCCAAGACCTCGGGACAGGGGACACTGAAGCTTTCTTTGGACAA	CASSQDLGTGDTEAFF	1	2.9755207626259714E-5	48	TCRBV03	TCRBV03	unresolved			TCRBV03-01,TCRBV03-02		TCRBD01-01*01	TCRBD01	TCRBD01-01	01				TCRBJ01-01*01	TCRBJ01	TCRBJ01-01	01				0	4	0	2	0	3	33	50	54	-1	64	1	In	VDJ
GCCTTGGAGCTGGACGACTCGGCCCTGTATCTCTGTGCCAGCAGCTTGGGGGGGGTCGGGGGCACAGATACGCAGTATTTTGGCCCA	CASSLGGVGGTDTQYF	1	2.603580667297725E-5	48	TCRBV05-04*01	TCRBV05	TCRBV05-04	01				TCRBD02-01*01	TCRBD02	TCRBD02-01	01				TCRBJ02-03*01	TCRBJ02	TCRBJ02-03	01				0	0	9	1	6	1	33	-1	49	55	61	1	In	VDJ
AATTCCCTGGAGCTTGGTGACTCTGCTGTGTATTTCTGTGCCAGCACCTCGGGCAGGGGGGCCCTCAATGAGCAGTTCTTCGGGCCA	CASTSGRGALNEQFF	1	3.161490810290095E-5	45	TCRBV03	TCRBV03	unresolved			TCRBV03-01,TCRBV03-02		TCRBD01-01*01	TCRBD01	TCRBD01-01	01				TCRBJ02-01*01	TCRBJ02	TCRBJ02-01	01				7	7	4	1	5	6	36	46	53	60	65	1	In	VDJ
AAGATCCAGCCTGCAAAGCTTGAGGACTCGGCCGTGTATCTCTGTGCCAGCAGCCCGGGGGGGGCGACCGGCTACACCTTCGGTTCG	CASSPGGATGYTF	1	2.2316405719694787E-5	39	TCRBV11-02*02	TCRBV11	TCRBV11-02	02				TCRBD02-01*01	TCRBD02	TCRBD02-01	01				TCRBJ01-02*01	TCRBJ01	TCRBJ01-02	01				5	1	8	0	6	8	42	54	55	63	69	1	In	VDJ
CTGGAGTCAGCTACCCGCTCCCAGACATCTGTGTATTTCTGCGCCAGCAGACAGGGGGCCACTAACTATGGCTACACCTTCGGTTCG	CASRQGATNYGYTF	1	2.7895507149618484E-5	42	TCRBV10-02*01	TCRBV10	TCRBV10-02	01				TCRBD01-01*01	TCRBD01	TCRBD01-01	01				TCRBJ01-02*01	TCRBJ01	TCRBJ01-02	01				6	0	3	0	2	0	39	-1	50	59	61	1	In	VDJ
CTGGAGTCCGCTACCAGCTCCCAGACATCTGTGTACTTCTGTGCCATCAGTGAGTCGGCAGAAAAAGAGACCCAGTACTTCGGGCCA	CAISESAEKETQYF	1	3.161490810290095E-5	42	TCRBV10-03*01	TCRBV10	TCRBV10-03	01				TCRBD01-01*01	TCRBD01	TCRBD01-01	01				TCRBJ02-05*01	TCRBJ02	TCRBJ02-05	01				0	2	4	5	3	3	39	56	58	61	64	1	In	VDJ
TCTGCCATCCCCAACCAGACAGCTCTTTACTTCTGTGCCACCAGTGATTCCTGGACAGGGGGCGGCGAGACCCAGTACTTCGGGCCA	CATSDSWTGGGETQYF	1	1.859700476641232E-5	48	TCRBV24	TCRBV24	unresolved			TCRBV24-01,TCRBV24-or09_02		TCRBD01-01*01	TCRBD01	TCRBD01-01	01				TCRBJ02-05*01	TCRBJ02	TCRBJ02-05	01				2	3	1	0	3	5	33	49	52	63	66	1	In	VDJ
TCCACAAAGCTGGAGGACTCAGCCATGTACTTCTGTGCCAGCACCCTAAGGACAGACGGGGCCACAGATACGCAGTATTTTGGCCCA	CASTLRTDGATDTQYF	1	2.7895507149618484E-5	48	TCRBV02-01*01	TCRBV02	TCRBV02-01	01				TCRBD01-01*01	TCRBD01	TCRBD01-01	01				TCRBJ02-03*01	TCRBJ02	TCRBJ02-03	01				7	6	1	5	7	2	33	43	49	55	62	1	In	VDJ
TCTGCTGTACCCTCTCAGACATCTGTGTACTTCTGTGCCAGCAGTTTTTGATCCCCGGGACCTAATGAAAAACTGTTTTTTGGCAGT	CASSF*SPGPNEKLFF	1	3.719400953282464E-5	48	TCRBV06-04	TCRBV06	TCRBV06-04				01,02			unresolved		TCRBD01,TCRBD02	TCRBD01-01,TCRBD02-01		TCRBJ01-04*01	TCRBJ01	TCRBJ01-04	01				5	11	0	7	0	3	33	45	56	-1	61	1	Stop	VDJ
GTGAGCACCTTGGAGCTGGGGGACTCGGCCCTTTATCTTTGCGCCAGCAGCTCACAGGGGGCCCAAGAGACCCAGTACTTCGGGCCA	CASSSQGAQETQYF	1	1.673730428977109E-5	42	TCRBV05-01*01	TCRBV05	TCRBV05-01	01				TCRBD01-01*01	TCRBD01	TCRBD01-01	01				TCRBJ02-05*01	TCRBJ02	TCRBJ02-05	01				3	1	3	0	0	1	39	52	53	-1	62	1	In	VDJ
TCGGCTGCTCCCTCCCAGACATCTGTGTACTTCTGTGCCAGCAGTTACACGCACGTAAGCTCCTACAATGAGCAGTTCTTCGGGCCA	CASSYTHVSSYNEQFF	1	2.0456705243053553E-5	48	TCRBV06-05*01	TCRBV06	TCRBV06-05	01						unresolved		TCRBD01,TCRBD02	TCRBD01-01,TCRBD02-01		TCRBJ02-01*01	TCRBJ02	TCRBJ02-01	01				2	0	3	7	9	0	33	-1	48	50	59	1	In	VDJ
CCTCTCAGACTTCTGTTTACTTCTGTGCCAGCAGTTACTTGCCGACAGTACCCTTATCGGAAATATCAGCCCCAGCATTTTGGTGAT		1	2.4176106196336017E-5	58	TCRBV06-07*01	TCRBV06	TCRBV06-07	01				TCRBD01-01*01	TCRBD01	TCRBD01-01	01				TCRBJ01-05*01	TCRBJ01	TCRBJ01-05	01				1	4	2	5	16	5	23	39	43	48	64	1	Out	VDJ
CAGCGCACAGAGCAGGGGGACTCGGCCATGTATCTCTGTGCCAGCAGCCCTAGGGGACAGGAGTTCACTGAAGCTTTCTTTGGACAA	CASSPRGQEFTEAFF	1	3.5334309056183414E-5	45	TCRBV07-09	TCRBV07	TCRBV07-09				01,03	TCRBD01-01*01	TCRBD01	TCRBD01-01	01				TCRBJ01-01*01	TCRBJ01	TCRBJ01-01	01				5	5	0	4	4	4	36	48	53	61	65	1	In	VDJ
CACAGAGCAGCGGGACTCAGCCATGTATCGCTGTGCTAGCAGCTTAATACGACAGCCACTAGCACAGATACGCAGTATTTTGGCCCA		1	2.603580667297725E-5	50	TCRBV07-07*01	TCRBV07	TCRBV07-07	01				TCRBD01-01*01	TCRBD01	TCRBD01-01	01				TCRBJ02-03*01	TCRBJ02	TCRBJ02-03	01				2	4	2	5	5	0	31	46	50	55	60	1	Out	VDJ
CACACCCTGCAGCCAGAAGACTCGGCCCTGTATCTCTGTGCCAGCAGCCAGGGAGGCCAGGGGGCCGAAAAACTGTTTTTTGGCAGT	CASSQGGQGAEKLFF	1	2.4176106196336017E-5	45	TCRBV04-02*01	TCRBV04	TCRBV04-02	01				TCRBD01-01*01	TCRBD01	TCRBD01-01	01				TCRBJ01-04*01	TCRBJ01	TCRBJ01-04	01				3	7	4	0	1	8	36	50	57	65	66	1	In	VDJ
CTGGAGTCGGCTGCTCCCTCCCAGACATCTGTGTACTTCTGTGCCACCCTCGAGGGGGGCTTAGGCTATGGCTACACCTTCGGTTCG	CATLEGGLGYGYTF	1	2.2316405719694787E-5	42	TCRBV06-01*01	TCRBV06	TCRBV06-01	01						unresolved		TCRBD01,TCRBD02	TCRBD01-01,TCRBD02-01		TCRBJ01-02*01	TCRBJ01	TCRBJ01-02	01				10	6	5	1	7	4	39	46	52	58	65	1	In	VDJ
GCCTTGGAGCTGGACGACTCGGCCCTGTATCTCTGTGCCAGCAGCGTGGGTGTCCCAGGCGGCGGAAATGAGCAGTTCTTCGGGCCA	CASSVGVPGGGNEQFF	1	2.603580667297725E-5	48	TCRBV05-04*01	TCRBV05	TCRBV05-04	01						unresolved		TCRBD01,TCRBD02	TCRBD01-01,TCRBD02-01		TCRBJ02-01*01	TCRBJ02	TCRBJ02-01	01				0	6	4	4	7	7	33	49	55	59	66	1	In	VDJ
CTGTCCCTAGAGTCTGCCATCCCCAACCAGACAGCTCTTTACTTCTGTGCCACAGGAGGGAGTTCAGATACGCAGTATTTTGGCCCA	CATGGSSDTQYF	1	2.2316405719694787E-5	36	TCRBV24	TCRBV24	unresolved			TCRBV24-01,TCRBV24-or09_02		TCRBD02-01*02	TCRBD02	TCRBD02-01	02				TCRBJ02-03*01	TCRBJ02	TCRBJ02-03	01				10	1	10	0	4	4	45	53	54	60	64	1	In	VDJ
ATCCAGCAGGTAGTGCGAGGAGATTCGGCAGCTTATTTCTGTGCCAGCTCCCCGGCGGAGGGGAATTCACCCCTCCACTTTGGGAAC	CASSPAEGNSPLHF	1	2.603580667297725E-5	42	TCRBV18-01*01	TCRBV18	TCRBV18-01	01				TCRBD02-01*02	TCRBD02	TCRBD02-01	02				TCRBJ01-06*01	TCRBJ01	TCRBJ01-06	01				6	6	10	0	1	7	39	50	56	62	63	1	In	VDJ
CTGGGGGACTCAGCCCTGTACTTCTGTGCCAGCAGCTTAGACAAGCGGGGGGGCGAAGGAGGCACAGATACGCAGTATTTTGGCCCA	CASSLDKRGGEGGTDTQYF	1	2.603580667297725E-5	57	TCRBV13-01*01	TCRBV13	TCRBV13-01	01				TCRBD02-01*01	TCRBD02	TCRBD02-01	01				TCRBJ02-03*01	TCRBJ02	TCRBJ02-03	01				1	3	6	0	8	1	24	40	43	53	61	1	In	VDJ
GTCTGCTGTACCCTCTCAGACATCTGTGTACTTCTGTGCCAGCAGGAAGGACAGGGCCCAGTACAACATGAGCAGTTCTTCGGGCCA		1	3.161490810290095E-5	47	TCRBV06-04	TCRBV06	TCRBV06-04				01,02	TCRBD01-01*01	TCRBD01	TCRBD01-01	01				TCRBJ02-01*01	TCRBJ02	TCRBJ02-01	01				6	3	1	3	11	8	34	45	48	56	67	1	Out	VDJ
ATCCTGGAGTCGCCCAGCCCCAACCAGACCTCTCTGTACTTCTGTGCCAGCAGCCCGACTTGGAACACTGAAGCTTTCTTTGGACAA	CASSPTWNTEAFF	1	2.7895507149618484E-5	39	TCRBV27-01*01	TCRBV27	TCRBV27-01	01				TCRBD02-01	TCRBD02	TCRBD02-01				01,02	TCRBJ01-01*01	TCRBJ01	TCRBJ01-01	01				6	3	2	10	2	1	42	53	56	60	62	1	In	VDJ
GTGACCAGTGCCCATCCTGAAGACAGCAGCTTCTACATCTGCAGTGCTAGAGATTAGACAGAGAACAATGAGCAGTTCTTCGGGCCA	CSARD*TENNEQFF	1	2.2316405719694787E-5	42	TCRBV20	TCRBV20	unresolved			TCRBV20-01,TCRBV20-or09_02		TCRBD01-01*01	TCRBD01	TCRBD01-01	01				TCRBJ02-01*01	TCRBJ02	TCRBJ02-01	01				0	3	2	5	3	5	39	53	56	61	64	1	Stop	VDJ
GAGTCCGCCAGCACCAACCAGACATCTATGTACCTCTGTGCCAGCAGTCCAGGGACAGGGTGGGCCTACGAGCAGTACTTCGGGCCG	CASSPGTGWAYEQYF	1	2.9755207626259714E-5	45	TCRBV28-01*01	TCRBV28	TCRBV28-01	01				TCRBD01-01*01	TCRBD01	TCRBD01-01	01				TCRBJ02-07*01	TCRBJ02	TCRBJ02-07	01				5	3	0	3	4	2	36	48	51	60	64	1	In	VDJ
TCGCCCAGCCCCAACCAGACCTCTCTGTACTTCTGTGCCAGCAGTTCACTACAGGGGGCTTCAGGGAATGAGCAGTTCTTCGGGCCA	CASSSLQGASGNEQFF	1	2.9755207626259714E-5	48	TCRBV27-01*01	TCRBV27	TCRBV27-01	01				TCRBD01-01*01	TCRBD01	TCRBD01-01	01				TCRBJ02-01*01	TCRBJ02	TCRBJ02-01	01				4	4	3	0	7	7	33	46	50	59	66	1	In	VDJ
GCCCTGCAGCCAGAAGACTCAGCCCTGTATCTCTGCGCCAGCAGCCAAGATCAGGGGACAGGGGGCGAAAAACTGTTTTTTGGCAGT	CASSQDQGTGGEKLFF	1	2.603580667297725E-5	48	TCRBV04-01*01	TCRBV04	TCRBV04-01	01				TCRBD01-01*01	TCRBD01	TCRBD01-01	01				TCRBJ01-04*01	TCRBJ01	TCRBJ01-04	01				0	4	0	0	0	8	33	50	54	-1	66	1	In	VDJ
GCTGCTCCCTCCCAGACATCTGTGTACTTCTGTGCCAGCAAAGTTAGGCAGAGCGACATGGGGGGAGTGGCCCAGTACTTCGGGCCA	CASKVRQSDMGGVAQYF	1	2.0456705243053553E-5	51	TCRBV06	TCRBV06	unresolved			TCRBV06-01,TCRBV06-05,TCRBV06-06		TCRBD02-01*01	TCRBD02	TCRBD02-01	01				TCRBJ02-05*01	TCRBJ02	TCRBJ02-05	01				7	19	9	1	5	9	30	40	59	65	70	1	In	VDJ
CTCACTGTGACATCGGCCCAAAAGAACCCGACAGCTTTCTATCTCTGTGCCAGTAGTATCGTCAACACTGAAGCTTTCTTTGGACAA	CASSIVNTEAFF	1	3.719400953282464E-5	36	TCRBV19-01	TCRBV19	TCRBV19-01				01,02	TCRBD02-01	TCRBD02	TCRBD02-01				01,02	TCRBJ01-01*01	TCRBJ01	TCRBJ01-01	01				3	0	8	6	2	2	45	-1	59	61	63	1	In	VDJ
TCCACTCTGAAGATCCAGCCCTCAGAACCCAGGGACTCAGCTGTGTACTTCCATCCGGTTGATTGTATCACGCAGTATTTTGGCCCA	HPVDCITQYF	1	2.603580667297725E-5	30	TCRBV12	TCRBV12	unresolved			TCRBV12-03,TCRBV12-04		TCRBD02-01	TCRBD02	TCRBD02-01				01,02	TCRBJ02-03*01	TCRBJ02	TCRBJ02-03	01				17	4	8	5	11	9	51	51	55	58	69	1	In	VDJ
GACAGCAGCTTCTACATCTGCAGTGCTAGCTGAAATCCCGGAGTAAGGGCAGGGGTAAATAGCAATCAGCCCCAGCATTTTGGTGAT	CSAS*NPGVRAGVNSNQPQHF	1	2.0456705243053553E-5	63	TCRBV20	TCRBV20	unresolved			TCRBV20-01,TCRBV20-or09_02		TCRBD01-01*01	TCRBD01	TCRBD01-01	01				TCRBJ01-05*01	TCRBJ01	TCRBJ01-05	01				3	20	4	2	4	0	18	29	49	55	59	1	Stop	VDJ
GCCCTCACATACCTCTCAGTACCTCTGTGCCAGCAGTGAAGAGACAGGGGAGAGGTGTGGAAGACAGATACGCAGTATTTTGGCCCA		1	1.673730428977109E-5	56	TCRBV25-01*01	TCRBV25	TCRBV25-01	01				TCRBD01-01*01	TCRBD01	TCRBD01-01	01				TCRBJ02-03*01	TCRBJ02	TCRBJ02-03	01				2	2	2	2	13	3	25	40	42	50	63	1	Out	VDJ
GAGCTTGGTGACTCTGCTGTGTATTTCTGTGCCAGCAGCCAAGACACGTCGGGGCTAGCCGGCCAAGAGACCCAGTACTTCGGGCCA	CASSQDTSGLAGQETQYF	1	2.603580667297725E-5	54	TCRBV03	TCRBV03	unresolved			TCRBV03-01,TCRBV03-02				unresolved		TCRBD01,TCRBD02	TCRBD01-01,TCRBD02-01		TCRBJ02-05*01	TCRBJ02	TCRBJ02-05	01				0	6	7	0	7	1	27	44	50	55	62	1	In	VDJ
CGGTCCACAAAGCTGGAGGACTCAGCCATGTACTTCTGTGCCAGCAGTGCCTGGATCGCGGGACCTGCTGAAGCTTTCTTTGGACAA	CASSAWIAGPAEAFF	1	2.7895507149618484E-5	45	TCRBV02-01*01	TCRBV02	TCRBV02-01	01				TCRBD02-01*02	TCRBD02	TCRBD02-01	02				TCRBJ01-01*01	TCRBJ01	TCRBJ01-01	01				4	8	7	3	4	6	36	49	57	63	67	1	In	VDJ
CCCTCAGAACCCAGGGACTCAGCTGTGTACTTCTGTGCCAGCAGGGCTTCAAAGGGGGTTATGAACACTGAAGCTTTCTTTGGACAA	CASRASKGVMNTEAFF	1	2.603580667297725E-5	48	TCRBV12	TCRBV12	unresolved			TCRBV12-03,TCRBV12-04		TCRBD01-01*01	TCRBD01	TCRBD01-01	01				TCRBJ01-01*01	TCRBJ01	TCRBJ01-01	01				6	8	5	1	3	0	33	44	52	58	61	1	In	VDJ
ATCCAGCCTGCAGAGCAGGGGGACTCGGCCGTGTATGTCTGTGCAAGTCGCTTAGTCGGCAGGGATGAGACCCAGTACTTCGGGCCA	CASRLVGRDETQYF	1	2.603580667297725E-5	42	TCRBV12-02*01	TCRBV12	TCRBV12-02	01				TCRBD01-01*01	TCRBD01	TCRBD01-01	01				TCRBJ02-05*01	TCRBJ02	TCRBJ02-05	01				1	4	4	3	2	5	39	55	59	64	66	1	In	VDJ
GTGACCAGTGCCCATCCTGAAGACAGCAGCTTCTACATCTGCAGTGCTAGGAAAACAGTAGTGAACACTGAAGCTTTCTTTGGACAA	CSARKTVVNTEAFF	1	2.0456705243053553E-5	42	TCRBV20	TCRBV20	unresolved			TCRBV20-01,TCRBV20-or09_02		TCRBD01-01*01	TCRBD01	TCRBD01-01	01				TCRBJ01-01*01	TCRBJ01	TCRBJ01-01	01				3	4	3	5	3	0	39	50	54	58	61	1	In	VDJ
TCTCTGGAGCTGGGGGACTCAGCTTTGTATTTCTGTGCCAGCAGCGTAGTCCCGGGATCGGGTCAAAATGAGCAGTTCTTCGGGCCA	CASSVVPGSGQNEQFF	1	2.0456705243053553E-5	48	TCRBV09-01	TCRBV09	TCRBV09-01				01,02	TCRBD02-01*02	TCRBD02	TCRBD02-01	02				TCRBJ02-01*01	TCRBJ02	TCRBJ02-01	01				0	3	8	3	9	7	33	49	52	57	66	1	In	VDJ
CGCCAGCACCAACCAGACATCTATGTACCTCTGTGCCAGCAGTTTCCCCTCCTCTACCGGACGGATTCACCCCTCCACTTTGGGAAC		1	2.9755207626259714E-5	50	TCRBV28-01*01	TCRBV28	TCRBV28-01	01						unresolved		TCRBD01,TCRBD02	TCRBD01-01,TCRBD02-01		TCRBJ01-06*01	TCRBJ01	TCRBJ01-06	01				3	13	1	7	2	8	31	45	58	62	64	1	Out	VDJ
GTGACCAGTGCCCATCCTGAAGACAGCAGCTTCTACATCTGCAGTGCTCGCTTACCGGACGGGACAGATACGCAGTATTTTGGCCCA	CSARLPDGTDTQYF	1	2.0456705243053553E-5	42	TCRBV20	TCRBV20	unresolved			TCRBV20-01,TCRBV20-or09_02				unresolved		TCRBD01,TCRBD02	TCRBD01-01,TCRBD02-01		TCRBJ02-03*01	TCRBJ02	TCRBJ02-03	01				5	8	1	7	3	3	39	48	56	60	63	1	In	VDJ
CTGATTCTGGAGTCCGCCAGCACCAACCAGACATCTATGTACCTCTGTGCCAGCAGTTTCCTTGCCTACGAGCAGTACTTCGGGCCG	CASSFLAYEQYF	1	2.9755207626259714E-5	36	TCRBV28-01*01	TCRBV28	TCRBV28-01	01				TCRBD02-01	TCRBD02	TCRBD02-01				01,02	TCRBJ02-07*01	TCRBJ02	TCRBJ02-07	01				3	1	4	10	2	2	45	59	60	62	64	1	In	VDJ
CTGGAGTCCGCCAGCACCAACCAGACATCTATGTACCTCTGTGCCAGCAGCCCCGTCCCAGGGGTTGAAAAACTGTTTTTTGGCAGT	CASSPVPGVEKLFF	1	3.9053710009465874E-5	42	TCRBV28-01*01	TCRBV28	TCRBV28-01	01				TCRBD01-01*01	TCRBD01	TCRBD01-01	01				TCRBJ01-04*01	TCRBJ01	TCRBJ01-04	01				6	8	4	2	1	7	39	50	58	64	65	1	In	VDJ
GAGTCGGCTGCTCCCTCCCAGACATCTGTGTACTTCTGTGCCAGCAGTGGGGGGACAGCAACTAATGAAAAACTGTTTTTTGGCAGT	CASSGGTATNEKLFF	1	3.161490810290095E-5	45	TCRBV06-01*01	TCRBV06	TCRBV06-01	01				TCRBD01-01*01	TCRBD01	TCRBD01-01	01				TCRBJ01-04*01	TCRBJ01	TCRBJ01-04	01				4	2	0	5	0	0	36	49	51	-1	58	1	In	VDJ
ACATCGGCCCAAAAGAACCCGACAGCTTTCTATCTCTGTGCCAGTAGTACCGGGACAGGGGGCGTCTATGGCTACACCTTCGGTTCG	CASSTGTGGVYGYTF	1	3.347460857954218E-5	45	TCRBV19-01	TCRBV19	TCRBV19-01				01,02	TCRBD01-01*01	TCRBD01	TCRBD01-01	01				TCRBJ01-02*01	TCRBJ01	TCRBJ01-02	01				4	2	0	0	2	4	36	49	51	63	65	1	In	VDJ
ACATCTGTGTACTTCTGTGCCAGCAGTGAAGCTGTAGACCGGGACAGGGGAATTAAGTCGGGGCGGGCTGAAGCTTTCTTTGGACAA	CASSEAVDRDRGIKSGRAEAFF	1	2.603580667297725E-5	66	TCRBV06-01*01	TCRBV06	TCRBV06-01	01				TCRBD01-01*01	TCRBD01	TCRBD01-01	01				TCRBJ01-01*01	TCRBJ01	TCRBJ01-01	01				0	8	0	2	17	6	15	32	40	50	67	1	In	VDJ
TCGGCTGCTCCCTCCCAAACATCTGTGTACTTCTGTGCCAGCACCAATTTGCCCAGCGGGGTTCGGGAGACCCAGTACTTCGGGCCA	CASTNLPSGVRETQYF	1	2.2316405719694787E-5	48	TCRBV06	TCRBV06	unresolved			TCRBV06-02,TCRBV06-03		TCRBD02-01*01	TCRBD02	TCRBD02-01	01				TCRBJ02-05*01	TCRBJ02	TCRBJ02-05	01				7	11	6	3	5	5	33	43	54	61	66	1	In	VDJ
GTGAACGCCTTGTTGCTGGGGGACTCGGCCCTGTATCTCTGTGCCAGCAGCCTACAGGGGGCAGGTCAGCCCCAGCATTTTGGTGAT	CASSLQGAGQPQHF	1	3.5334309056183414E-5	42	TCRBV05-05*01	TCRBV05	TCRBV05-05	01				TCRBD01-01*01	TCRBD01	TCRBD01-01	01				TCRBJ01-05*01	TCRBJ01	TCRBJ01-05	01				4	2	3	0	3	6	39	51	53	62	65	1	In	VDJ
TCGCCCAGCCCCAACCAGACCTCTCTGTACTTCTGTGCCAGCAGTCCAAGGGTGGTCAGGGTGAGCGATACGCAGTATTTTGGCCCA	CASSPRVVRVSDTQYF	1	2.7895507149618484E-5	48	TCRBV27-01*01	TCRBV27	TCRBV27-01	01				TCRBD01-01*01	TCRBD01	TCRBD01-01	01				TCRBJ02-03*01	TCRBJ02	TCRBJ02-03	01				5	11	4	3	5	6	33	45	56	61	66	1	In	VDJ
ATCCAGCAGGTAGTGCGAGGAGATTCGGCAGCTTATTTCTGTGCCAGCTCACCCAGGGGGGTAGGCGAAAAACTGTTTTTTGGCAGT	CASSPRGVGEKLFF	1	3.5334309056183414E-5	42	TCRBV18-01*01	TCRBV18	TCRBV18-01	01				TCRBD01-01*01	TCRBD01	TCRBD01-01	01				TCRBJ01-04*01	TCRBJ01	TCRBJ01-04	01				3	0	4	1	6	8	39	-1	53	60	66	1	In	VDJ
GTAGTCTGCTGCCTCCTCCCAGACATCTGTATATTTCTGCGCCAGCACCCAGAGCGGGGGGGCCTCAATGAGCAGTTCTTCGGGCCA		1	3.719400953282464E-5	44	TCRBV10-01	TCRBV10	TCRBV10-01				01,02	TCRBD02-01*01	TCRBD02	TCRBD02-01	01				TCRBJ02-01*01	TCRBJ02	TCRBJ02-01	01				7	5	6	0	3	6	37	47	52	62	65	1	Out	VDJ
ACCTTGGAGATCCAGCGCACAGAGCAGGGGGACTCGGCCATGTATCTCTGTGCCAGCAGTTCTACCGGGGAGCTGTTTTTTGGAGAA	CASSSTGELFF	1	3.719400953282464E-5	33	TCRBV07-09	TCRBV07	TCRBV07-09				01,03	TCRBD02-01	TCRBD02	TCRBD02-01				01,02	TCRBJ02-02*01	TCRBJ02	TCRBJ02-02	01				6	2	4	10	0	5	48	59	61	-1	63	1	In	VDJ
GTGACATCGGCCCAAAAGAACCCGACAGCTTTCTATCTCTGTGCCAGTAGTTCAGGGACAGGGTGGACGCCCCAGCATTTTGGTGAT	CASSSGTGWTPQHF	1	3.5334309056183414E-5	42	TCRBV19-01	TCRBV19	TCRBV19-01				01,02	TCRBD01-01*01	TCRBD01	TCRBD01-01	01				TCRBJ01-05*01	TCRBJ01	TCRBJ01-05	01				5	3	0	3	5	9	39	51	54	63	68	1	In	VDJ
TCTCTGGAGCTGGGGGACTCAGCTTTGTATTTCTGTGCCAGCAGCGTGACTCCAGCGGGGGGGCCGAATGAGCAGTTCTTCGGGCCA	CASSVTPAGGPNEQFF	1	2.0456705243053553E-5	48	TCRBV09-01	TCRBV09	TCRBV09-01				01,02	TCRBD02-01*01	TCRBD02	TCRBD02-01	01				TCRBJ02-01*01	TCRBJ02	TCRBJ02-01	01				2	6	6	0	3	7	33	47	53	63	66	1	In	VDJ
GCGCACAGAGCAGGGGGACTCAGCCGCGTATCTCCGTGCCAGCAGCACCGAAACCAGGGGGACACCGGGGAGCTGTTTTTTGGAGAA		1	2.9755207626259714E-5	47	TCRBV07-03*03	TCRBV07	TCRBV07-03	03				TCRBD01-01*01	TCRBD01	TCRBD01-01	01				TCRBJ02-02*01	TCRBJ02	TCRBJ02-02	01				5	8	4	1	0	3	34	46	54	-1	61	1	Out	VDJ
CTGGGGGACGCAGCCATGTACCTGTGTGCCACCAGCAGTGGGATGGGCAGGGGGGGTCTTCCGAACACTGAAGCTTTCTTTGGACAA	CATSSGMGRGGLPNTEAFF	1	2.2316405719694787E-5	57	TCRBV15-01*01	TCRBV15	TCRBV15-01	01						unresolved		TCRBD01,TCRBD02	TCRBD01-01,TCRBD02-01		TCRBJ01-01*01	TCRBJ01	TCRBJ01-01	01				3	9	4	1	8	1	24	38	47	54	62	1	In	VDJ
CTGGAGTCAGCTACCCGCTCCCAGACATCTGTGTATTTCTGCGCCACCAGGGCTAGCGGGGGCACAGATACGCAGTATTTTGGCCCA	CATRASGGTDTQYF	1	2.9755207626259714E-5	42	TCRBV10-02*01	TCRBV10	TCRBV10-02	01				TCRBD02-01*01	TCRBD02	TCRBD02-01	01				TCRBJ02-03*01	TCRBJ02	TCRBJ02-03	01				6	2	4	3	0	1	39	50	52	-1	61	1	In	VDJ
CATCCTGAAGACAGCAGCTTCTACATCTGTAGTGCCTCCCCCCGTGGTGCCATAAGCATTAATAATTCACCCCTCCACTTTGGGAAC	CSASPRGAISINNSPLHF	1	1.859700476641232E-5	54	TCRBV20	TCRBV20	unresolved			TCRBV20-01,TCRBV20-or09_02		TCRBD02-01	TCRBD02	TCRBD02-01				01,02	TCRBJ01-06*01	TCRBJ01	TCRBJ01-06	01				6	19	6	7	4	5	27	35	54	57	61	1	In	VDJ
CAGCCAGAAGACTCAGCCCTGTATCTCTGCGCCAGCACCTCTTCGCCCCCCGGGACAGTAATGAACACTGAAGCTTTCTTTGGACAA	CASTSSPPGTVMNTEAFF	1	2.2316405719694787E-5	54	TCRBV04-01*01	TCRBV04	TCRBV04-01	01				TCRBD01-01*01	TCRBD01	TCRBD01-01	01				TCRBJ01-01*01	TCRBJ01	TCRBJ01-01	01				7	14	0	5	3	0	27	37	51	58	61	1	In	VDJ
ACCCTGCAGCCAGAAGACTCGGCCCTGTATCTCTGTGCCAGCAGCCCCTTGGTCGGGGAGCCCACAGATACGCAGTATTTTGGCCCA	CASSPLVGEPTDTQYF	1	2.0456705243053553E-5	48	TCRBV04-02*01	TCRBV04	TCRBV04-02	01				TCRBD02-01	TCRBD02	TCRBD02-01				01,02	TCRBJ02-03*01	TCRBJ02	TCRBJ02-03	01				4	7	8	3	4	2	33	46	53	58	62	1	In	VDJ
ATCCTGGAGTCGCCCAGCCCCAACCAGACCTCTCTGTACTTCTGTGCCAGCAGCCACAGGGGGACAGATACGCAGTATTTTGGCCCA	CASSHRGTDTQYF	1	2.7895507149618484E-5	39	TCRBV27-01*01	TCRBV27	TCRBV27-01	01				TCRBD01-01*01	TCRBD01	TCRBD01-01	01				TCRBJ02-03*01	TCRBJ02	TCRBJ02-03	01				6	2	3	1	0	3	42	53	55	-1	63	1	In	VDJ
ACTCTGACAGTGACCAGTGCCCATCCTGAAGACAGCAGCTTCTACATCTGCAGTGCTGACTTCTCCTACGAGCAGTACTTCGGGCCG	CSADFSYEQYF	1	1.4877603813129857E-5	33	TCRBV20-01*01	TCRBV20	TCRBV20-01	01				TCRBD02-01	TCRBD02	TCRBD02-01				01,02	TCRBJ02-07*01	TCRBJ02	TCRBJ02-07	01				5	0	2	10	1	0	48	-1	57	61	62	1	In	VDJ
CAGCAGGTAGTGCGAGGAGATTCGGCAGCTTATTTCTGTGCCAGCTCACCGGTGGGACAGGGGACTGAAAAACTGTTTTTTGGCAGT	CASSPVGQGTEKLFF	1	3.5334309056183414E-5	45	TCRBV18-01*01	TCRBV18	TCRBV18-01	01				TCRBD01-01*01	TCRBD01	TCRBD01-01	01				TCRBJ01-04*01	TCRBJ01	TCRBJ01-04	01				3	3	0	2	2	7	36	50	53	63	65	1	In	VDJ
CCCTCAGAACCCAGGGACTCAGCTGTGTACTTCTGTGCCAGCAGCCCCTTTCGCACCTCCTATAATTCACCCCTCCACTTTGGGAAC	CASSPFRTSYNSPLHF	1	2.4176106196336017E-5	48	TCRBV12	TCRBV12	unresolved			TCRBV12-03,TCRBV12-04				unresolved		TCRBD01,TCRBD02	TCRBD01-01,TCRBD02-01		TCRBJ01-06*01	TCRBJ01	TCRBJ01-06	01				6	10	3	7	0	0	33	44	54	-1	56	1	In	VDJ
CGCACAGAGCAGGGGGACTCGGCCATGTATCTCTGTGCCAGCAGCATACTAGCGGGGAAATACACAGATACGCAGTATTTTGGCCCA	CASSILAGKYTDTQYF	1	3.5334309056183414E-5	48	TCRBV07-09	TCRBV07	TCRBV07-09				01,03	TCRBD02-01*01	TCRBD02	TCRBD02-01	01				TCRBJ02-03*01	TCRBJ02	TCRBJ02-03	01				5	2	3	3	5	2	33	45	47	57	62	1	In	VDJ
GCTCCCTCCCAGACATCTGTGTACTTCTGTGCCAGCAGTTCAAGTCCCGGGACAGGGTCTGGGGCCAACGTCCTGACTTTCGGGGCC	CASSSSPGTGSGANVLTF	1	2.4176106196336017E-5	54	TCRBV06	TCRBV06	unresolved			TCRBV06-05,TCRBV06-06		TCRBD01-01*01	TCRBD01	TCRBD01-01	01				TCRBJ02-06*01	TCRBJ02	TCRBJ02-06	01				4	8	0	3	0	1	27	40	48	-1	57	1	In	VDJ
CAGCCTGCAGAACTGGAGGATTCTGGAGTTTATTTCTGTGCCAGCAGCCAACAATCACAGGGGAACACTGAAGCTTTCTTTGGACAA	CASSQQSQGNTEAFF	1	3.347460857954218E-5	45	TCRBV14-01*01	TCRBV14	TCRBV14-01	01				TCRBD01-01*01	TCRBD01	TCRBD01-01	01				TCRBJ01-01*01	TCRBJ01	TCRBJ01-01	01				2	5	3	3	0	1	36	51	56	-1	62	1	In	VDJ
ATCAATTCCCTGGAGCTTGGTGACTCTGCTGTGTATTTCTGTGCCAGCAGCCAACGGTCGAACACCGGGGAGCTGTTTTTTGGAGAA	CASSQRSNTGELFF	1	3.347460857954218E-5	42	TCRBV03	TCRBV03	unresolved			TCRBV03-01,TCRBV03-02		TCRBD02-01	TCRBD02	TCRBD02-01				01,02	TCRBJ02-02*01	TCRBJ02	TCRBJ02-02	01				2	0	8	5	1	0	39	-1	54	57	58	1	In	VDJ
GCGTCTGCTGTACCCTCTCAGACATCTGTGTACTTCTGTGCCAGCAGCACTAGCGGGGACAACACCGGGGAGCTGTTTTTTGGAGAA	CASSTSGDNTGELFF	1	3.347460857954218E-5	45	TCRBV06-04	TCRBV06	TCRBV06-04				01,02	TCRBD02-01*01	TCRBD02	TCRBD02-01	01				TCRBJ02-02*01	TCRBJ02	TCRBJ02-02	01				6	1	3	3	2	2	36	47	48	58	60	1	In	VDJ
CAGCGCACAGAGCAGGGGGACTCGGCCATGTATCTCTGTGCCAGCAGCTTAGTGGGAGGGGGCAAGTACGAGCAGTACTTCGGGCCG	CASSLVGGGKYEQYF	1	3.161490810290095E-5	45	TCRBV07-09	TCRBV07	TCRBV07-09				01,03			unresolved		TCRBD01,TCRBD02	TCRBD01-01,TCRBD02-01		TCRBJ02-07*01	TCRBJ02	TCRBJ02-07	01				1	4	5	0	3	4	36	52	56	63	66	1	In	VDJ
CTGGAGTCCGCTACCAGCTCCCAGACATCTGTGTACTTCTGTGCCATCAGTGACGGGGAGGCGGGGGACGAGCAGTACTTCGGGCCG	CAISDGEAGDEQYF	1	3.5334309056183414E-5	42	TCRBV10-03*01	TCRBV10	TCRBV10-03	01				TCRBD02-01*01	TCRBD02	TCRBD02-01	01				TCRBJ02-07*01	TCRBJ02	TCRBJ02-07	01				3	7	7	2	0	5	39	53	60	-1	67	1	In	VDJ
GCCCTCAGAACCCAGGGACTCAGCTGTGTACTTCTGTGCCAGCAGTTTACCTGGACGCAGGGGCCCCCTGAAGCTTTCTTTGGACAA		1	2.603580667297725E-5	47	TCRBV12	TCRBV12	unresolved			TCRBV12-03,TCRBV12-04		TCRBD01-01*01	TCRBD01	TCRBD01-01	01				TCRBJ01-01*01	TCRBJ01	TCRBJ01-01	01				2	8	4	2	4	6	34	49	57	63	67	1	Out	VDJ
CTGCTGTCGGCTGCTCCCTCCCAGACATCTGTGTACTTCTGTGCCAGCAGGCCAGCGGGGGGGCCAAATGAGCAGTTCTTCGGGCCA	CASRPAGGPNEQFF	1	2.0456705243053553E-5	42	TCRBV06-05*01	TCRBV06	TCRBV06-05	01				TCRBD02-01*01	TCRBD02	TCRBD02-01	01				TCRBJ02-01*01	TCRBJ02	TCRBJ02-01	01				6	3	6	0	3	7	39	50	53	63	66	1	In	VDJ
ATTCTGGAGTCCGCCAGCACCAACCAGACATCTATGTACCTCTGTGCCAGCATTTCGCAGGGTTACACTGAAGCTTTCTTTGGACAA	CASISQGYTEAFF	1	3.161490810290095E-5	39	TCRBV28-01*01	TCRBV28	TCRBV28-01	01				TCRBD01-01*01	TCRBD01	TCRBD01-01	01				TCRBJ01-01*01	TCRBJ01	TCRBJ01-01	01				7	5	4	3	2	3	42	52	57	62	64	1	In	VDJ
GCACAGAGCAGGGGGACTCGGCCATGTATCTCTGTGCCAGCAGCTCGACGAGGACAGGGGGTGGCTCAGCCCCAGCATTTTGGTGAT		1	3.161490810290095E-5	49	TCRBV07-09	TCRBV07	TCRBV07-09				01,03	TCRBD01-01*01	TCRBD01	TCRBD01-01	01				TCRBJ01-05*01	TCRBJ01	TCRBJ01-05	01				4	6	1	1	4	6	32	45	51	61	65	1	Out	VDJ
GCTGCTCCCTCCCAGACATCTGTGTACTTCTGTGCCAGCAGTTCTTGGACTAGCGGGGGAAATACAGATACGCAGTATTTTGGCCCA	CASSSWTSGGNTDTQYF	1	2.603580667297725E-5	51	TCRBV06	TCRBV06	unresolved			TCRBV06-05,TCRBV06-06		TCRBD02-01*01	TCRBD02	TCRBD02-01	01				TCRBJ02-03*01	TCRBJ02	TCRBJ02-03	01				4	3	1	2	4	3	30	43	46	59	63	1	In	VDJ
GGGGGACTCGGCCCTCTATCTCTGTGCCAGCAGCCCTAAACCGGAACAGGGAGAGTATAGAAAAACACTGAAGCTTTCTTTGGACAA		1	2.4176106196336017E-5	59	TCRBV05-06*01	TCRBV05	TCRBV05-06	01				TCRBD01-01*01	TCRBD01	TCRBD01-01	01				TCRBJ01-01*01	TCRBJ01	TCRBJ01-01	01				4	11	3	3	12	2	22	34	45	51	63	1	Out	VDJ
GTGCGAGGAGATTCGGCAGCTTATTTCTGTGCCAGCTCACCAGACGTATTGCGAGGGGGATTGGCCACTGAAGCTTTCTTTGGACAA	CASSPDVLRGGLATEAFF	1	2.7895507149618484E-5	54	TCRBV18-01*01	TCRBV18	TCRBV18-01	01				TCRBD01-01*01	TCRBD01	TCRBD01-01	01				TCRBJ01-01*01	TCRBJ01	TCRBJ01-01	01				2	11	5	1	6	4	27	42	53	59	65	1	In	VDJ
GCCTTGTTGCTGGGGGACTCGGCCCTGTATCTCTGTGCCAGCAGCTTGGAGTTAGCGGGGGGGCGAGATACGCAGTATTTTGGCCCA	CASSLELAGGRDTQYF	1	3.9053710009465874E-5	48	TCRBV05-05*01	TCRBV05	TCRBV05-05	01				TCRBD02-01*01	TCRBD02	TCRBD02-01	01				TCRBJ02-03*01	TCRBJ02	TCRBJ02-03	01				0	3	5	0	2	5	33	49	52	63	65	1	In	VDJ
AGGCTGGAGTCGGCTGCTCCCTCCCAGACATCTGTGTACTTCTGTGCCAGCAGGGTGACAGGGGTCGAGACCCAGTACTTCGGGCCA	CASRVTGVETQYF	1	2.0456705243053553E-5	39	TCRBV06-01*01	TCRBV06	TCRBV06-01	01				TCRBD01-01*01	TCRBD01	TCRBD01-01	01				TCRBJ02-05*01	TCRBJ02	TCRBJ02-05	01				6	3	2	2	2	5	42	53	56	64	66	1	In	VDJ
GCGTCTGCTGTACCCTCTCAGACATCTGTGTACTTCTGTGCCAGGTGGACTAGCCTAAGCTCCTACAATGAGCAGTTCTTCGGGCCA	CARWTSLSSYNEQFF	2	4.649251191603081E-5	45	TCRBV06-04	TCRBV06	TCRBV06-04				01,02	TCRBD02-01	TCRBD02	TCRBD02-01				01,02	TCRBJ02-01*01	TCRBJ02	TCRBJ02-01	01				9	2	1	7	5	0	36	44	46	54	59	2	In	VDJ
GTCGCCCAGCCCCAACCAGACCTCTCTGTACTTCTGTGCCAGCAGTTTCCTGGACAGGTATTCACCGGGGAGCTGTTTTTTGGAGAA		1	2.9755207626259714E-5	47	TCRBV27-01*01	TCRBV27	TCRBV27-01	01				TCRBD01-01*01	TCRBD01	TCRBD01-01	01				TCRBJ02-02*01	TCRBJ02	TCRBJ02-02	01				3	3	1	4	4	4	34	48	51	58	62	1	Out	VDJ
CTGGAGTTGGCTGCTCCCTCCCAGACATCTGTGTACTTCTGTGCCAGCAGTTCCCCGGGGGGCACAGATACGCAGTATTTTGGCCCA	CASSSPGGTDTQYF	1	2.9755207626259714E-5	42	TCRBV06-06	TCRBV06	TCRBV06-06				01,02	TCRBD02-01*01	TCRBD02	TCRBD02-01	01				TCRBJ02-03*01	TCRBJ02	TCRBJ02-03	01				4	3	8	2	0	1	39	52	55	-1	61	1	In	VDJ
ATCCAGCCTGCAGAGCTTGGGGACTCGGCCATGTATCTCTGTGCCAGCAGCTTAGGGCAGTTGAACACTGAAGCTTTCTTTGGACAA	CASSLGQLNTEAFF	1	2.4176106196336017E-5	42	TCRBV11-01*01	TCRBV11	TCRBV11-01	01				TCRBD01-01*01	TCRBD01	TCRBD01-01	01				TCRBJ01-01*01	TCRBJ01	TCRBJ01-01	01				1	2	4	5	1	0	39	55	57	60	61	1	In	VDJ
GCGTCTGCTGTACCCTCTCAGACATCTGTGTACTTCTGTGCCAGCAGTGTTGGTGCTGGCTTCCCCCGCGAGCAGTTCTTCGGGCCA	CASSVGAGFPREQFF	1	2.9755207626259714E-5	45	TCRBV06-04	TCRBV06	TCRBV06-04				01,02	TCRBD01-01*01	TCRBD01	TCRBD01-01	01				TCRBJ02-01*01	TCRBJ02	TCRBJ02-01	01				4	8	9	0	9	10	36	49	57	60	69	1	In	VDJ
GTGACCAGTGCCCATCCTGAAGACAGCAGCTTCTACATCTGCAGTGCTAATAGCGGGGGGGGAGGGGACATTCAGTACTTCGGCGCC	CSANSGGGGDIQYF	1	2.0456705243053553E-5	42	TCRBV20	TCRBV20	unresolved			TCRBV20-01,TCRBV20-or09_02		TCRBD02-01*01	TCRBD02	TCRBD02-01	01				TCRBJ02-04*01	TCRBJ02	TCRBJ02-04	01				4	1	5	0	6	8	39	49	50	61	67	1	In	VDJ
TTGGCTGCTCCCTCCCAGACATCTGTGTACTTCTGTGCCAGCAGTTACTCGGGACAGGGTGGCGCAGATACGCAGTATTTTGGCCCA	CASSYSGQGGADTQYF	1	2.9755207626259714E-5	48	TCRBV06-06	TCRBV06	TCRBV06-06				01,02	TCRBD01-01*01	TCRBD01	TCRBD01-01	01				TCRBJ02-03*01	TCRBJ02	TCRBJ02-03	01				0	0	0	3	5	4	33	-1	50	59	64	1	In	VDJ
ACGATCCAGCGCACACAGCAGGAGGACTCGGCCGTGTATCTCTGTGCCAGCAGCTTAGGGGGAACAGATACGCAGTATTTTGGCCCA	CASSLGGTDTQYF	1	2.9755207626259714E-5	39	TCRBV07-02*01	TCRBV07	TCRBV07-02	01						unresolved		TCRBD01,TCRBD02	TCRBD01-01,TCRBD02-01		TCRBJ02-03*01	TCRBJ02	TCRBJ02-03	01				1	1	0	8	0	3	42	58	59	-1	63	1	In	VDJ
ACATCGGCCCAAAAGAACCCGACAGCTTTCTATCTCTGTGCCAGTAGTAGAGGAGCGGACGCCACAAATACGCAGTATTTTGGCCCA	CASSRGADATNTQYF	1	3.5334309056183414E-5	45	TCRBV19-01	TCRBV19	TCRBV19-01				01,02	TCRBD02-01	TCRBD02	TCRBD02-01				01,02	TCRBJ02-03*01	TCRBJ02	TCRBJ02-03	01				4	4	6	5	9	7	36	49	53	58	67	1	In	VDJ
AGCTCCTTGGAGCTGGGGGACTCAGCCCTGTACTTCTGTGCCAGCAGCTTGGGGGGCGGGGGCAATCAGCCCCAGCATTTTGGTGAT	CASSLGGGGNQPQHF	1	2.2316405719694787E-5	45	TCRBV13-01*01	TCRBV13	TCRBV13-01	01						unresolved		TCRBD01,TCRBD02	TCRBD01-01,TCRBD02-01		TCRBJ01-05*01	TCRBJ01	TCRBJ01-05	01				3	1	6	0	4	2	36	50	51	57	61	1	In	VDJ
ATCCAACCTGCAAAGCTTGAGGACTCGGCCGTGTATCTCTGTGCCAGCAGCGGGCGGGTAGGGGGCCGGGAGCAGTTCTTCGGGCCA	CASSGRVGGREQFF	1	2.4176106196336017E-5	42	TCRBV11-02*02	TCRBV11	TCRBV11-02	02				TCRBD01-01*01	TCRBD01	TCRBD01-01	01				TCRBJ02-01*01	TCRBJ02	TCRBJ02-01	01				5	8	5	0	3	10	39	51	59	66	69	1	In	VDJ
TGACATCGGCCCAAAAGAACCCGACAGCTTTCTATCTCTGTGCCAGTATAATTTCAGGTAAGGACCGGGGAGCTGTTTTTTGGAGAA		1	3.9053710009465874E-5	43	TCRBV19-01	TCRBV19	TCRBV19-01				01,02	TCRBD01-01*01	TCRBD01	TCRBD01-01	01				TCRBJ02-02*01	TCRBJ02	TCRBJ02-02	01				7	6	4	4	5	5	38	48	54	58	63	1	Out	VDJ
TCCGCCAGCACCAACCAGACATCTATGTACCTCTGTGCCAGCAGCCCCTCCCAGGGGGCGATGAGTTATGGCTACACCTTCGGTTCG	CASSPSQGAMSYGYTF	1	2.603580667297725E-5	48	TCRBV28-01*01	TCRBV28	TCRBV28-01	01				TCRBD01-01*01	TCRBD01	TCRBD01-01	01				TCRBJ01-02*01	TCRBJ01	TCRBJ01-02	01				6	7	4	0	7	5	33	44	51	59	66	1	In	VDJ
TCTCTGGAGCTGGGGGACTCAGCTTTGTATTTCTGTGCCAGCAGCGTAGGTAGCGGGGGGGGTGGAGATACGCAGTATTTTGGCCCA	CASSVGSGGGGDTQYF	1	1.859700476641232E-5	48	TCRBV09-01	TCRBV09	TCRBV09-01				01,02	TCRBD02-01*01	TCRBD02	TCRBD02-01	01				TCRBJ02-03*01	TCRBJ02	TCRBJ02-03	01				0	1	5	0	4	5	33	49	50	61	65	1	In	VDJ
CATCCTGAAGACAGCAGCTTCTACATCTGCAGTGCTAGCATGGGACAGGGTTCTTTCTCTGGGGCCAACGTCCTGACTTTCGGGGCC	CSASMGQGSFSGANVLTF	1	1.859700476641232E-5	54	TCRBV20	TCRBV20	unresolved			TCRBV20-01,TCRBV20-or09_02		TCRBD01-01*01	TCRBD01	TCRBD01-01	01				TCRBJ02-06*01	TCRBJ02	TCRBJ02-06	01				3	3	0	3	6	0	27	38	41	50	56	1	In	VDJ
CCAGGCCTGGGGGACGCAGCCATGTACCTGTGTGCCACCAGCAGAGACGTCACTAGCGGGGGTTACAATGAGCAGTTCTTCGGGCCA	CATSRDVTSGGYNEQFF	1	2.2316405719694787E-5	51	TCRBV15-01*01	TCRBV15	TCRBV15-01	01				TCRBD02-01*01	TCRBD02	TCRBD02-01	01				TCRBJ02-01*01	TCRBJ02	TCRBJ02-01	01				0	4	3	2	1	4	30	47	51	62	63	1	In	VDJ
CGGTCCACAAAGCTGGAGGACTCAGCCATGTACTTCTGTGCCAGCAGTCGACTAGCGGGGGGGATGGAGACCCAGTACTTCGGGCCA	CASSRLAGGMETQYF	1	2.0456705243053553E-5	45	TCRBV02-01*01	TCRBV02	TCRBV02-01	01				TCRBD02-01*01	TCRBD02	TCRBD02-01	01				TCRBJ02-05*01	TCRBJ02	TCRBJ02-05	01				5	1	2	0	3	5	36	48	49	63	66	1	In	VDJ
ATCCAGCAGGTAGTGCGAGGAGATTCGGCAGCTTATTTCTGTGCCAGCTCACCATCTGCTGGGGCCAACGTCCTGACTTTCGGGGCC	CASSPSAGANVLTF	1	2.603580667297725E-5	42	TCRBV18-01*01	TCRBV18	TCRBV18-01	01				TCRBD02-01	TCRBD02	TCRBD02-01				01,02	TCRBJ02-06*01	TCRBJ02	TCRBJ02-06	01				2	1	4	10	1	2	39	54	55	57	58	1	In	VDJ
TCTCTGGAGCTGGGGGACTCAGCTTTGTATTTCTGTGCCAGCAGCGTACGGGACAGGGGGCAAGGAGATACGCAGTATTTTGGCCCA	CASSVRDRGQGDTQYF	1	1.859700476641232E-5	48	TCRBV09-01	TCRBV09	TCRBV09-01				01,02	TCRBD01-01*01	TCRBD01	TCRBD01-01	01				TCRBJ02-03*01	TCRBJ02	TCRBJ02-03	01				1	1	0	0	4	5	33	48	49	61	65	1	In	VDJ
CGCACAGAGCAGGGGGACTCGGCCATGTATCTCTGTGCCAGCAGCCCGCCCCCCAGGATGAGTACCGGGGAGCTGTTTTTTGGAGAA	CASSPPPRMSTGELFF	2	6.32298162058019E-5	48	TCRBV07-09	TCRBV07	TCRBV07-09				01,03	TCRBD01-01*01	TCRBD01	TCRBD01-01	01				TCRBJ02-02*01	TCRBJ02	TCRBJ02-02	01				5	8	4	4	6	5	33	45	53	57	63	2	In	VDJ
CAGCCCTCAGAACCCAGGGACTCAGCTGTGTACTTCTGTGCCAGCAGCTTAGCGGGGGGGAACACCGGGGAGCTGTTTTTTGGAGAA	CASSLAGGNTGELFF	1	2.603580667297725E-5	45	TCRBV12	TCRBV12	unresolved			TCRBV12-03,TCRBV12-04		TCRBD02-01*01	TCRBD02	TCRBD02-01	01				TCRBJ02-02*01	TCRBJ02	TCRBJ02-02	01				0	0	9	1	0	1	36	-1	53	-1	59	1	In	VDJ
CAGCAGGTAGTGCGAGGAGATTCGGCAGCTTATTTCTGTGCCAGCTCCCCCCAGCGGGGGGGCGGAGAGACCCAGTACTTCGGGCCA	CASSPQRGGGETQYF	1	2.2316405719694787E-5	45	TCRBV18-01*01	TCRBV18	TCRBV18-01	01				TCRBD02-01*01	TCRBD02	TCRBD02-01	01				TCRBJ02-05*01	TCRBJ02	TCRBJ02-05	01				6	5	6	0	3	4	36	47	52	62	65	1	In	VDJ
ACCTACACACCCTGCAGCCAGAAGACTCGGCCCTGTATCTCTGCGCCAGCAGCCAAGATCAAAGCCAATGAGCAGTTCTTCGGGCCA		1	2.4176106196336017E-5	40	TCRBV04-03*01	TCRBV04	TCRBV04-03	01				TCRBD02-01	TCRBD02	TCRBD02-01				01,02	TCRBJ02-01*01	TCRBJ02	TCRBJ02-01	01				0	4	6	7	0	6	41	58	62	-1	65	1	Out	VDJ
CAGCAGGTAGTGCGAGGAGATTCGGCAGCTTATTTCTGTGCCAGCTCACCATTCACGAGAACCTACAATGAGCAGTTCTTCGGGCCA	CASSPFTRTYNEQFF	1	2.7895507149618484E-5	45	TCRBV18-01*01	TCRBV18	TCRBV18-01	01				TCRBD02-01*02	TCRBD02	TCRBD02-01	02				TCRBJ02-01*01	TCRBJ02	TCRBJ02-01	01				2	5	11	2	2	2	36	51	56	59	61	1	In	VDJ
CTGCTGTCGGCTGCTCCCTCCCAGACATCTGTGTACTTCTGTGCCAGCAGTCGAACGCGGCAGGTTTACGGCTACACCTTCGGTTCG	CASSRTRQVYGYTF	1	1.673730428977109E-5	42	TCRBV06-05*01	TCRBV06	TCRBV06-05	01						unresolved		TCRBD01,TCRBD02	TCRBD01-01,TCRBD02-01		TCRBJ01-02*01	TCRBJ01	TCRBJ01-02	01				5	9	4	4	5	8	39	51	60	64	69	1	In	VDJ
GTGAACGCCTTGTTGCTGGGGGACTCGGCCCTGTATCTCTGTGCCAGCAGCTTGGTACAGGGGGACTACGAGCAGTACTTCGGGCCG	CASSLVQGDYEQYF	1	3.347460857954218E-5	42	TCRBV05-05*01	TCRBV05	TCRBV05-05	01				TCRBD01-01*01	TCRBD01	TCRBD01-01	01				TCRBJ02-07*01	TCRBJ02	TCRBJ02-07	01				0	1	3	1	1	3	39	55	56	64	65	1	In	VDJ
AGGCTGCTGTCGGCTGCTCCCTCCCAGACATCTGTGTACTTCTGTGCCAGCAGCCAATATAGCAATCAGCCCCAGCATTTTGGTGAT	CASSQYSNQPQHF	1	1.673730428977109E-5	39	TCRBV06-05*01	TCRBV06	TCRBV06-05	01						unresolved		TCRBD01,TCRBD02	TCRBD01-01,TCRBD02-01		TCRBJ01-05*01	TCRBJ01	TCRBJ01-05	01				6	1	4	6	3	0	42	53	54	56	59	1	In	VDJ
GCCTTGGAGCTGGACGACTCGGCCCTGTATCTCTGTGCCAGCAGCTTGGCAGTTGGGGGGAACCAAGAGACCCAGTACTTCGGGCCA	CASSLAVGGNQETQYF	1	1.859700476641232E-5	48	TCRBV05-04*01	TCRBV05	TCRBV05-04	01				TCRBD02-01*01	TCRBD02	TCRBD02-01	01				TCRBJ02-05*01	TCRBJ02	TCRBJ02-05	01				0	5	9	1	1	0	33	49	54	60	61	1	In	VDJ
ATCCAGCGCACAGAGCAGCGGGACTCGGCCATGTATCGCTGTGCCAGCAGCCGACGACAGGAAGGCACTGAAGCTTTCTTTGGACAA	CASSRRQEGTEAFF	1	2.4176106196336017E-5	42	TCRBV07-06*01	TCRBV07	TCRBV07-06	01				TCRBD01-01*01	TCRBD01	TCRBD01-01	01				TCRBJ01-01*01	TCRBJ01	TCRBJ01-01	01				5	4	2	4	4	4	39	51	55	61	65	1	In	VDJ
ATTCTGGAGTCCGCCAGCACCAACCAGACATCTATGTACCTCTGTGCCAGCAGCAGGGGTCCTGGAAACACCATATATTTTGGAGAG	CASSRGPGNTIYF	1	4.091341048610711E-5	39	TCRBV28-01*01	TCRBV28	TCRBV28-01	01				TCRBD01-01*01	TCRBD01	TCRBD01-01	01				TCRBJ01-03*01	TCRBJ01	TCRBJ01-03	01				6	0	4	2	2	2	42	-1	53	59	61	1	In	VDJ
CTGGAGTCGCCCAGCCCCAACCAGACCTCTCTGTACTTCTGTGCCAGCAGCTTCCAGGGACAGGGGTATGGCTACACCTTCGGTTCG	CASSFQGQGYGYTF	1	2.4176106196336017E-5	42	TCRBV27-01*01	TCRBV27	TCRBV27-01	01				TCRBD01-01*01	TCRBD01	TCRBD01-01	01				TCRBJ01-02*01	TCRBJ01	TCRBJ01-02	01				6	6	0	2	0	5	39	50	56	-1	66	1	In	VDJ
AGCTCTCTGGAGCTGGGGGACTCAGCTTTGTATTTCTGTGCCAGCAGCGTCGGGGGTGAATCTGGAAACACCATATATTTTGGAGAG	CASSVGGESGNTIYF	1	2.4176106196336017E-5	45	TCRBV09-01	TCRBV09	TCRBV09-01				01,02	TCRBD02-01*01	TCRBD02	TCRBD02-01	01				TCRBJ01-03*01	TCRBJ01	TCRBJ01-03	01				2	0	8	2	4	1	36	-1	50	56	60	1	In	VDJ
ATCCAGCGCACAGAGCAGGGGGACTCGGCCATGTATCTCTGTGCCAGCAGCTCGGGACGGATGAACACTGAAGCTTTCTTTGGACAA	CASSSGRMNTEAFF	1	3.161490810290095E-5	42	TCRBV07-09	TCRBV07	TCRBV07-09				01,03			unresolved		TCRBD01,TCRBD02	TCRBD01-01,TCRBD02-01		TCRBJ01-01*01	TCRBJ01	TCRBJ01-01	01				4	1	0	7	3	0	39	52	53	58	61	1	In	VDJ
TCGGCCCAAAAGAACCCGACAGCTTTCTATCTCTGTGCCAGTAGTGGACAAACCGGGGTCCTTAATGAAAAACTGTTTTTTGGCAGT	CASSGQTGVLNEKLFF	1	4.277311096274834E-5	48	TCRBV19-01	TCRBV19	TCRBV19-01				01,02			unresolved		TCRBD01,TCRBD02	TCRBD01-01,TCRBD02-01		TCRBJ01-04*01	TCRBJ01	TCRBJ01-04	01				5	0	1	6	12	4	33	-1	45	50	62	1	In	VDJ
CTGAGCTCTCTGGAGCTGGGGGACTCAGCTTTGTATTTCTGTGCCAGCAGCGTGGACAGCCGTAATGAAAAACTGTTTTTTGGCAGT	CASSVDSRNEKLFF	1	2.2316405719694787E-5	42	TCRBV09-01	TCRBV09	TCRBV09-01				01,02	TCRBD01-01*01	TCRBD01	TCRBD01-01	01				TCRBJ01-04*01	TCRBJ01	TCRBJ01-04	01				2	0	1	5	3	4	39	-1	53	59	62	1	In	VDJ
AAGATCCAGCGCACAGAGCGGGGGGACTCAGCCGTGTATCTCTGTGCCAGCAGGCTCGGGGGGAACACTGAAGCTTTCTTTGGACAA	CASRLGGNTEAFF	1	2.4176106196336017E-5	39	TCRBV07-03*01	TCRBV07	TCRBV07-03	01				TCRBD02-01*01	TCRBD02	TCRBD02-01	01				TCRBJ01-01*01	TCRBJ01	TCRBJ01-01	01				6	3	8	2	0	1	42	53	56	-1	62	1	In	VDJ
TCGCCCAGCCCCAACCAGACCTCTCTGTACTTCTGTGCCAGCAGGGCGAGGGACAGGACTATGACAGATACGCAGTATTTTGGCCCA	CASRARDRTMTDTQYF	1	2.603580667297725E-5	48	TCRBV27-01*01	TCRBV27	TCRBV27-01	01				TCRBD01-01*01	TCRBD01	TCRBD01-01	01				TCRBJ02-03*01	TCRBJ02	TCRBJ02-03	01				6	5	0	4	6	3	33	44	49	57	63	1	In	VDJ
TGTGAACGCCTTGTTGCTGGGGGACTCGGCCCTGTATCTCTGTGCCAGCAGCTAGACAGGGAATTCAACGAGCAGTACTTCGGGCCG		1	3.347460857954218E-5	41	TCRBV05-05*01	TCRBV05	TCRBV05-05	01				TCRBD01-01*01	TCRBD01	TCRBD01-01	01				TCRBJ02-07*01	TCRBJ02	TCRBJ02-07	01				3	1	2	3	6	5	40	53	54	61	67	1	Out	VDJ
ATCCGGTCCACAAAGCTGGAGGACTCAGCCATGTACTTCTGTGCCAGCAGTGGCCTATCTGGGGCCAACGTCCTGACTTTCGGGGCC	CASSGLSGANVLTF	1	2.603580667297725E-5	42	TCRBV02-01*01	TCRBV02	TCRBV02-01	01				TCRBD02-01	TCRBD02	TCRBD02-01				01,02	TCRBJ02-06*01	TCRBJ02	TCRBJ02-06	01				4	2	4	9	0	1	39	52	54	-1	57	1	In	VDJ
CCAGAAGACTCGGCCCTGTATCTCTGTGCCAGCAGCCAGACCTTGGCTGTGAGTGGGGGTCTACAAGAGACCCAGTACTTCGGGCCA	CASSQTLAVSGGLQETQYF	1	1.4877603813129857E-5	57	TCRBV04-02*01	TCRBV04	TCRBV04-02	01						unresolved		TCRBD01,TCRBD02	TCRBD01-01,TCRBD02-01		TCRBJ02-05*01	TCRBJ02	TCRBJ02-05	01				3	16	6	1	4	2	24	38	54	59	63	1	In	VDJ
AACGCCTTGGAGCTGGACGACTCGGCCCTGTATCTCTGTGCCAGCACCCAGGGCGGGGGGTCCTACAATGAGCAGTTCTTCGGGCCA	CASTQGGGSYNEQFF	1	2.4176106196336017E-5	45	TCRBV05-04*01	TCRBV05	TCRBV05-04	01				TCRBD02-01*01	TCRBD02	TCRBD02-01	01				TCRBJ02-01*01	TCRBJ02	TCRBJ02-01	01				6	6	7	1	0	1	36	46	52	-1	60	1	In	VDJ
GTGCAGCCTGCAGAACTGGAGGATTCTGGAGTTTATTTCTGTGCCAGCAGCCAAGAAGACTTTAGCTATGGCTACACCTTCGGTTCG	CASSQEDFSYGYTF	1	2.7895507149618484E-5	42	TCRBV14-01*01	TCRBV14	TCRBV14-01	01				TCRBD02-01	TCRBD02	TCRBD02-01				01,02	TCRBJ01-02*01	TCRBJ01	TCRBJ01-02	01				0	1	2	10	4	4	39	56	57	61	65	1	In	VDJ
ATTCTGGAGTCCGCCAGCACCAACCAGACATCTATGTACCTCTGTGCCAGCAGTCCGGGACAAATAATCACCATATATTTTGGAGAG	CASSPGQIITIYF	1	4.091341048610711E-5	39	TCRBV28-01*01	TCRBV28	TCRBV28-01	01				TCRBD01-01*01	TCRBD01	TCRBD01-01	01				TCRBJ01-03*01	TCRBJ01	TCRBJ01-03	01				5	2	0	6	6	9	42	54	56	62	68	1	In	VDJ
GAGTCGCCCAGCCCCAACCAGACCTCTCTGTACTTCTGTGCCAGCAGTTCCCGGGTCCTCTTGGGGGATGAGCAGTTCTTCGGGCCA	CASSSRVLLGDEQFF	1	2.7895507149618484E-5	45	TCRBV27-01*01	TCRBV27	TCRBV27-01	01						unresolved		TCRBD01,TCRBD02	TCRBD01-01,TCRBD02-01		TCRBJ02-01*01	TCRBJ02	TCRBJ02-01	01				4	13	6	1	0	8	36	49	62	-1	67	1	In	VDJ
CTGACAGTGACCAGTGCCCATCCTGAAGACAGCAGCTTCTACATCTGCAGTGCTAGAGCGGGGACCGAGACCCAGTACTTCGGGCCA	CSARAGTETQYF	1	1.673730428977109E-5	36	TCRBV20	TCRBV20	unresolved			TCRBV20-01,TCRBV20-or09_02				unresolved		TCRBD01,TCRBD02	TCRBD01-01,TCRBD02-01		TCRBJ02-05*01	TCRBJ02	TCRBJ02-05	01				1	2	0	7	1	5	45	58	60	65	66	1	In	VDJ
GAGCTTGGGGACTCGGCCATGTATCTCTGTGCCAGCATAGTGGACAGGGGCCCCCGCATGGGTAACTATGGCTACACCTTCGGTTCG	CASIVDRGPRMGNYGYTF	1	2.0456705243053553E-5	54	TCRBV11-01*01	TCRBV11	TCRBV11-01	01				TCRBD01-01*01	TCRBD01	TCRBD01-01	01				TCRBJ01-02*01	TCRBJ01	TCRBJ01-02	01				7	4	1	2	12	1	27	37	41	50	62	1	In	VDJ
GAGTCCGCCAGCACCAACCAGACATCTATGTACCTCTGTGCCAGCAGTTTATTCAGGGGCCGGGAAAACATTCAGTACTTCGGCGCC	CASSLFRGRENIQYF	1	3.161490810290095E-5	45	TCRBV28-01*01	TCRBV28	TCRBV28-01	01				TCRBD01-01*01	TCRBD01	TCRBD01-01	01				TCRBJ02-04*01	TCRBJ02	TCRBJ02-04	01				1	1	4	2	5	5	36	52	53	59	64	1	In	VDJ
GCGTCTGCTGTACCCTCTCAGACATCTGTGTACTTCTGTGCCAGCAGTGACTCTAGCGGGGGGGCCAATGAGCAGTTCTTCGGGCCA	CASSDSSGGANEQFF	2	5.76507147758782E-5	45	TCRBV06-04	TCRBV06	TCRBV06-04				01,02	TCRBD02-01*01	TCRBD02	TCRBD02-01	01				TCRBJ02-01*01	TCRBJ02	TCRBJ02-01	01				0	0	5	0	1	6	36	-1	53	64	65	2	In	VDJ
ATCCAGCAGGTAGTGCGAGGAGATTCGGCAGCTTATTTCTGTGCCAGCTCACCACTTACGAACACCGGGGAGCTGTTTTTTGGAGAA	CASSPLTNTGELFF	1	2.9755207626259714E-5	42	TCRBV18-01*01	TCRBV18	TCRBV18-01	01				TCRBD02-01	TCRBD02	TCRBD02-01				01,02	TCRBJ02-02*01	TCRBJ02	TCRBJ02-02	01				1	1	5	9	0	0	39	55	56	-1	58	1	In	VDJ
ACCAGTGCCCATCCTGAAGACAGCAGCTTCTACATCTGCAGTGCTAGAGATCCCGGGACAGGGGGTGAAAAACTGTTTTTTGGCAGT	CSARDPGTGGEKLFF	1	2.4176106196336017E-5	45	TCRBV20	TCRBV20	unresolved			TCRBV20-01,TCRBV20-or09_02		TCRBD01-01*01	TCRBD01	TCRBD01-01	01				TCRBJ01-04*01	TCRBJ01	TCRBJ01-04	01				0	4	0	1	0	7	36	50	54	-1	65	1	In	VDJ
ATCCAGCGCACAGAGCAGGGGGACTCGGCCATGTATCTCTGTGCCAGCAGCTTAGAGACACCTGGAAACACCATATATTTTGGAGAG	CASSLETPGNTIYF	1	4.277311096274834E-5	42	TCRBV07-09	TCRBV07	TCRBV07-09				01,03	TCRBD01-01*01	TCRBD01	TCRBD01-01	01				TCRBJ01-03*01	TCRBJ01	TCRBJ01-03	01				1	1	2	6	1	2	39	55	56	60	61	1	In	VDJ
TCTGAAGATCCAGCGCACAGAGCGGGGGGACTCAGCCGTGTATCTCTGTGCCAGCAGCTTAACAAGGAGCAGTCGTACTTCGGGCCA		1	2.0456705243053553E-5	35	TCRBV07-03*01	TCRBV07	TCRBV07-03	01				TCRBD02-01*02	TCRBD02	TCRBD02-01	02				TCRBJ02-05*01	TCRBJ02	TCRBJ02-05	01				0	2	10	2	5	13	46	63	65	69	74	1	Out	VDJ
GTGACCAGTGCCCATCCTGAAGACAGCAGCTTCTACATCTGCAGTGCTAGATTTTCAGGGGCGAGGACTGAAGCTTTCTTTGGACAA	CSARFSGARTEAFF	1	2.0456705243053553E-5	42	TCRBV20	TCRBV20	unresolved			TCRBV20-01,TCRBV20-or09_02		TCRBD01-01*01	TCRBD01	TCRBD01-01	01				TCRBJ01-01*01	TCRBJ01	TCRBJ01-01	01				2	4	4	2	5	5	39	51	55	61	66	1	In	VDJ
CTGAGCTCTCTGGAGCTGGGGGACTCAGCTTTGTATTTCTGTGCCAGCAGCCGTCTGGTAGGAGGGGAAAAACTGTTTTTTGGCAGT	CASSRLVGGEKLFF	1	2.2316405719694787E-5	42	TCRBV09-01	TCRBV09	TCRBV09-01				01,02	TCRBD02-01*02	TCRBD02	TCRBD02-01	02				TCRBJ01-04*01	TCRBJ01	TCRBJ01-04	01				4	9	10	0	0	8	39	51	60	-1	66	1	In	VDJ
CTGGAGTCCGCTACCAGCTCCCAGACATCTGTGTACTTCTGTGCCATCAGCCCGGGACAGGGGGCCGACGAGCAGTACTTCGGGCCG	CAISPGQGADEQYF	1	3.161490810290095E-5	42	TCRBV10-03*01	TCRBV10	TCRBV10-03	01				TCRBD01-01*01	TCRBD01	TCRBD01-01	01				TCRBJ02-07*01	TCRBJ02	TCRBJ02-07	01				6	3	0	0	2	5	39	50	53	65	67	1	In	VDJ
CTGGAGTCCGCTACCAGCTCCCAGACATCTGTGTACTTCTGTGCCATCAGTGATAAGGGGATGAACACTGAAGCTTTCTTTGGACAA	CAISDKGMNTEAFF	1	3.5334309056183414E-5	42	TCRBV10-03*01	TCRBV10	TCRBV10-03	01				TCRBD01-01*01	TCRBD01	TCRBD01-01	01				TCRBJ01-01*01	TCRBJ01	TCRBJ01-01	01				3	2	5	2	1	0	39	53	55	60	61	1	In	VDJ
GAGTCCGCCAGCACCAACCAGACATCTATGTACCTCTGTGCCAGCAGCCCTCCACCCAGGGGTCTCTATGGCTACACCTTCGGTTCG	CASSPPPRGLYGYTF	1	2.603580667297725E-5	45	TCRBV28-01*01	TCRBV28	TCRBV28-01	01				TCRBD01-01*01	TCRBD01	TCRBD01-01	01				TCRBJ01-02*01	TCRBJ01	TCRBJ01-02	01				6	9	4	2	3	4	36	47	56	62	65	1	In	VDJ
CTGACAGTGACCAGTGCCCATCCTGAAGACAGCAGCTTCTACATCTGCAGTGCCGCCGGGGGGGGTCAGCCCCAGCATTTTGGTGAT	CSAAGGGQPQHF	1	1.859700476641232E-5	36	TCRBV20	TCRBV20	unresolved			TCRBV20-01,TCRBV20-or09_02		TCRBD02-01*01	TCRBD02	TCRBD02-01	01				TCRBJ01-05*01	TCRBJ01	TCRBJ01-05	01				6	3	8	0	1	6	45	53	56	64	65	1	In	VDJ
TCTGCTGCCTCCTCCCAGACATCTGTATATTTCTGCGCCAGCAGTGAGGCTTCGGGCGGGGGTATCGGGGAGCTGTTTTTTGGAGAA	CASSEASGGGIGELFF	1	3.5334309056183414E-5	48	TCRBV10-01	TCRBV10	TCRBV10-01				01,02	TCRBD02-01*01	TCRBD02	TCRBD02-01	01				TCRBJ02-02*01	TCRBJ02	TCRBJ02-02	01				2	7	7	2	3	7	33	48	55	62	65	1	In	VDJ
CTGTCGGCTGCTCCCTCCCAGACATCTGTGTACTTCTGTGCCAGCAGTTACCGGGCGGGGTGGGACACTGAAGCTTTCTTTGGACAA	CASSYRAGWDTEAFF	1	1.859700476641232E-5	45	TCRBV06-05*01	TCRBV06	TCRBV06-05	01				TCRBD02-01*01	TCRBD02	TCRBD02-01	01				TCRBJ01-01*01	TCRBJ01	TCRBJ01-01	01				2	3	7	3	4	3	36	51	54	60	64	1	In	VDJ
CGGAGTCAGGGGACACAGCACTGTATTTCTGTGCCAGCAGCAAAGTAGGAGGGGGCATCCTATAATTCACCCCTCCACTTTGGGAAC		1	3.9053710009465874E-5	52	TCRBV21-01*01	TCRBV21	TCRBV21-01	01				TCRBD01-01*01	TCRBD01	TCRBD01-01	01				TCRBJ01-06*01	TCRBJ01	TCRBJ01-06	01				1	4	5	0	1	1	29	45	49	56	57	1	Out	VDJ
ATTCTGGAGTCCGCCAGCACCAACCAGACATCTATGTACCTCTGTGCCAGCAGTCCTAACCGCTCCTGGGAGCAGTACTTCGGGCCG	CASSPNRSWEQYF	1	2.7895507149618484E-5	39	TCRBV28-01*01	TCRBV28	TCRBV28-01	01				TCRBD02-01	TCRBD02	TCRBD02-01				01,02	TCRBJ02-07*01	TCRBJ02	TCRBJ02-07	01				5	1	4	9	11	7	42	54	55	58	69	1	In	VDJ
CGCACACAGCAGGAGGACTCGGCCGTGTATCTCTGTGCCAGCAGCTCCGCGGGGGGCGGGTTAAAAGAGACCCAGTACTTCGGGCCA	CASSSAGGGLKETQYF	1	2.4176106196336017E-5	48	TCRBV07-02*01	TCRBV07	TCRBV07-02	01				TCRBD02-01*01	TCRBD02	TCRBD02-01	01				TCRBJ02-05*01	TCRBJ02	TCRBJ02-05	01				4	2	7	1	8	3	33	46	48	56	64	1	In	VDJ
ATCCAGCGCACACAGCAGGAGGACTCCGCCGTGTATCTCTGTGCCAGCAGCCCCGGACAGGCTCTAGAAAAGCAGTTCTTCGGGCCA	CASSPGQALEKQFF	1	2.603580667297725E-5	42	TCRBV07-08*01	TCRBV07	TCRBV07-08	01				TCRBD01-01*01	TCRBD01	TCRBD01-01	01				TCRBJ02-01*01	TCRBJ02	TCRBJ02-01	01				5	3	1	4	9	11	39	51	54	61	70	1	In	VDJ
ACTGTGACATCGGCCCAAAAGAACCCGACAGCTTTCTATCTCTGTGCCAGTACCCCGAGCTGGAATCAGCCCCAGCATTTTGGTGAT	CASTPSWNQPQHF	1	3.347460857954218E-5	39	TCRBV19-01	TCRBV19	TCRBV19-01				01,02	TCRBD02-01	TCRBD02	TCRBD02-01				01,02	TCRBJ01-05*01	TCRBJ01	TCRBJ01-05	01				7	5	6	7	3	4	42	52	57	60	63	1	In	VDJ
TCGGCTGCTCCCTCCCAGACATCTGTGTACTTCTGTGCCAGCAGTGAAGATCTGGGTTCTGGGGCCAACGTCCTGACTTTCGGGGCC	CASSEDLGSGANVLTF	1	2.2316405719694787E-5	48	TCRBV06-01*01	TCRBV06	TCRBV06-01	01						unresolved		TCRBD01,TCRBD02	TCRBD01-01,TCRBD02-01		TCRBJ02-06*01	TCRBJ02	TCRBJ02-06	01				1	4	0	9	1	1	33	49	53	56	57	1	In	VDJ
GAGGACTCAGCCATGTACTTCTGTGCCAGCAGAACCCCCCGGGGGACGACTAAAGAGGGGGTAGTGCATACGCAGTATTTTGGCCCA	CASRTPRGTTKEGVVHTQYF	1	2.603580667297725E-5	60	TCRBV02-01*01	TCRBV02	TCRBV02-01	01						unresolved		TCRBD01,TCRBD02	TCRBD01-01,TCRBD02-01		TCRBJ02-03*01	TCRBJ02	TCRBJ02-03	01				6	23	5	1	6	7	21	32	55	61	67	1	In	VDJ
CAGCGCACACAGCAGGAGGACTCGGCCGTGTATCTCTGTGCCAGCAGCCTATCCGGGACAGCCACCTACGAGCAGTACTTCGGGCCG	CASSLSGTATYEQYF	1	2.7895507149618484E-5	45	TCRBV07-02*01	TCRBV07	TCRBV07-02	01				TCRBD01-01*01	TCRBD01	TCRBD01-01	01				TCRBJ02-07*01	TCRBJ02	TCRBJ02-07	01				5	6	0	5	3	2	36	48	54	61	64	1	In	VDJ
GACGATTCAGCGCACAGAGCAGCGGGACTCAGCCATGTATCGCTGTGCCAGCAGGAAGCCGACACCGGGGAGCTGTTTTTTGGAGAA		1	2.7895507149618484E-5	38	TCRBV07-07*01	TCRBV07	TCRBV07-07	01				TCRBD02-01	TCRBD02	TCRBD02-01				01,02	TCRBJ02-02*01	TCRBJ02	TCRBJ02-02	01				6	2	6	7	2	3	43	54	56	59	61	1	Out	VDJ
GATCCAGCCTGCAGAGCTTGGGGACTCGGCCGTGTATCTCTGTGCCAGCAGCTTCGGACGGATTTCTACGAGCAGTACTTCGGGCCG		1	2.2316405719694787E-5	41	TCRBV11-03*01	TCRBV11	TCRBV11-03	01						unresolved		TCRBD01,TCRBD02	TCRBD01-01,TCRBD02-01		TCRBJ02-07*01	TCRBJ02	TCRBJ02-07	01				3	1	1	7	6	3	40	54	55	59	65	1	Out	VDJ
AGATGAATGTGAGCACCTTGGAGCTGGGGGACTCGGCCCTTTATCTTTGCGCCAGCATTCCTGGGGGGACAGGGGTAGTTTGGCCCA		2	8.740592240213791E-5	34	TCRBV05-01*01	TCRBV05	TCRBV05-01	01				TCRBD01-01*01	TCRBD01	TCRBD01-01	01				TCRBJ02-03*01	TCRBJ02	TCRBJ02-03	01				6	8	0	2	3	18	47	57	65	75	78	2	Out	VDJ
ATCCAGCGCACAGAGCAGGGGGACTCGGCCATGTATCTCTGTGCCAGCAGCTTAAGGGGGAACTCCTACGAGCAGTACTTCGGGCCG	CASSLRGNSYEQYF	1	2.9755207626259714E-5	42	TCRBV07-09	TCRBV07	TCRBV07-09				01,03	TCRBD01-01*01	TCRBD01	TCRBD01-01	01				TCRBJ02-07*01	TCRBJ02	TCRBJ02-07	01				2	0	5	1	2	0	39	-1	54	60	62	1	In	VDJ
ATGTGAGCACCTTGGAGCTGGGGGACTCGGCCCTTTATCTTTGCGCCAGCAGCTTTCTTCTGAGGTAATGAGCAGTTCTTCGGGCCA		1	2.0456705243053553E-5	40	TCRBV05-01*01	TCRBV05	TCRBV05-01	01				TCRBD02-01*02	TCRBD02	TCRBD02-01	02				TCRBJ02-01*01	TCRBJ02	TCRBJ02-01	01				2	6	11	1	1	7	41	55	61	65	66	1	Out	VDJ
GAGTCCGCCAGCACCAACCAGACATCTATGTACCTCTGTGCCAGCAGTCCCGGGACGGGTACCTACAATGAGCAGTTCTTCGGGCCA	CASSPGTGTYNEQFF	1	3.161490810290095E-5	45	TCRBV28-01*01	TCRBV28	TCRBV28-01	01						unresolved		TCRBD01,TCRBD02	TCRBD01-01,TCRBD02-01		TCRBJ02-01*01	TCRBJ02	TCRBJ02-01	01				5	3	0	7	5	2	36	48	51	56	61	1	In	VDJ
ATCCAGCGCACACAGCAGGAGGACTCGGCCGTGTATCTCTGTGCCAGCAGCTTAGGTGGCAGCGACTATGGCTACACCTTCGGTTCG	CASSLGGSDYGYTF	1	2.603580667297725E-5	42	TCRBV07-02*01	TCRBV07	TCRBV07-02	01				TCRBD02-01	TCRBD02	TCRBD02-01				01,02	TCRBJ01-02*01	TCRBJ01	TCRBJ01-02	01				1	5	6	6	0	3	39	55	60	-1	64	1	In	VDJ
CGGTCCACAAAGCTGGAGGACTCAGCCATGTACTTCTGTGCCACCCAATGGCAAGGGAGTCGCACAGATACGCAGTATTTTGGCCCA	CATQWQGSRTDTQYF	1	2.603580667297725E-5	45	TCRBV02-01*01	TCRBV02	TCRBV02-01	01				TCRBD02-01*02	TCRBD02	TCRBD02-01	02				TCRBJ02-03*01	TCRBJ02	TCRBJ02-03	01				10	11	9	2	2	1	36	43	54	59	61	1	In	VDJ
GGCGTCTGCTGTACCCTCTCAGACATCTGTGTACTTCTGTGCCAGCAGTTTAGGACAGGGTAGGATCAGCCCCAGCATTTTGGTGAT		1	2.7895507149618484E-5	44	TCRBV06-04	TCRBV06	TCRBV06-04				01,02	TCRBD01-01*01	TCRBD01	TCRBD01-01	01				TCRBJ01-05*01	TCRBJ01	TCRBJ01-05	01				5	3	1	3	4	5	37	49	52	60	64	1	Out	VDJ
GTGACCAGTGCCCATCCTGAAGACAGCAGCTTCTACATCTGCAGTGCTACGGCCGGGGGTCTCGGCAATGAGCAGTTCTTCGGGCCA	CSATAGGLGNEQFF	1	2.0456705243053553E-5	42	TCRBV20	TCRBV20	unresolved			TCRBV20-01,TCRBV20-or09_02		TCRBD02-01*01	TCRBD02	TCRBD02-01	01				TCRBJ02-01*01	TCRBJ02	TCRBJ02-01	01				4	4	8	2	6	6	39	49	53	59	65	1	In	VDJ
GAGATCCAGCGCACAGAGCAGGGGGACTCGGCCATGTATCTCTGTGCCAGCAGCCCGGCGAACACCGGGGAGCTGTTTTTTGGAGAA	CASSPANTGELFF	1	3.5334309056183414E-5	39	TCRBV07-09	TCRBV07	TCRBV07-09				01,03	TCRBD02-01	TCRBD02	TCRBD02-01				01,02	TCRBJ02-02*01	TCRBJ02	TCRBJ02-02	01				5	1	8	5	0	0	42	54	55	-1	58	1	In	VDJ
CAGGTAGTGCGAGGAGATTCGGCAGCTTATTTCTGTGCCAGCTCACCGGGTTTGGTAGGGATTAATTCACCCCTCCACTTTGGGAAC	CASSPGLVGINSPLHF	1	2.4176106196336017E-5	48	TCRBV18-01*01	TCRBV18	TCRBV18-01	01						unresolved		TCRBD01,TCRBD02	TCRBD01-01,TCRBD02-01		TCRBJ01-06*01	TCRBJ01	TCRBJ01-06	01				3	10	0	8	1	6	33	47	57	61	62	1	In	VDJ
GAGTCTGCTGCCTCCTCCCAGACATCTGTATATTTCTGCGCCAGCAGTGAGTCGACGGGATTAGGTGAAAAACTGTTTTTTGGCAGT	CASSESTGLGEKLFF	1	4.091341048610711E-5	45	TCRBV10-01	TCRBV10	TCRBV10-01				01,02	TCRBD02-01*02	TCRBD02	TCRBD02-01	02				TCRBJ01-04*01	TCRBJ01	TCRBJ01-04	01				0	2	8	3	5	7	36	53	55	60	65	1	In	VDJ
ACCAGTGCCCATCCTGAAGACAGCAGCTTCTACATCTGCAGTGCTTCACCAGGGGCCTCTGGGGCCAACGTCCTGACTTTCGGGGCC	CSASPGASGANVLTF	1	1.859700476641232E-5	45	TCRBV20	TCRBV20	unresolved			TCRBV20-01,TCRBV20-or09_02		TCRBD01-01*01	TCRBD01	TCRBD01-01	01				TCRBJ02-06*01	TCRBJ02	TCRBJ02-06	01				5	4	4	2	1	0	36	45	49	55	56	1	In	VDJ
CCCTCAGAACCCAGGGACTCAGCTGTGTACTTCTGTGCCAGCGCCGGATGGACCGTCGGGCCCGAAGAGACCCAGTACTTCGGGCCA	CASAGWTVGPEETQYF	1	2.0456705243053553E-5	48	TCRBV12	TCRBV12	unresolved			TCRBV12-03,TCRBV12-04				unresolved		TCRBD01,TCRBD02	TCRBD01-01,TCRBD02-01		TCRBJ02-05*01	TCRBJ02	TCRBJ02-05	01				8	7	1	7	11	3	33	42	49	53	64	1	In	VDJ
ACACAGCAGGAGGACTCCGCCGTGTATCTCTGTGCCAGCAGCTAAAAAATCGGGGGACTATTCAATCAGCCCCAGCATTTTGGTGAT	CASS*KIGGLFNQPQHF	1	2.2316405719694787E-5	51	TCRBV07-08*01	TCRBV07	TCRBV07-08	01				TCRBD02-01	TCRBD02	TCRBD02-01				01,02	TCRBJ01-05*01	TCRBJ01	TCRBJ01-05	01				4	10	0	9	2	3	30	43	53	60	62	1	Stop	VDJ
AGAACCCAGGGACTCAGCTGTGTACTTCTGTGCCAGCAGAATATTTTCGACGACAGGGGGGGCACCGGGGAGCTGTTTTTTGGAGAA		1	2.603580667297725E-5	53	TCRBV12	TCRBV12	unresolved			TCRBV12-03,TCRBV12-04		TCRBD01-01*01	TCRBD01	TCRBD01-01	01				TCRBJ02-02*01	TCRBJ02	TCRBJ02-02	01				6	12	2	1	2	4	28	39	51	60	62	1	Out	VDJ
CTCAAGATCCAGCCTGCAAAGCTTGAGGACTCGGCCGTGTATCTCTGTGCCAGCAGCTTTGGACGTGCACCCCTCCACTTTGGGAAC	CASSFGRAPLHF	1	2.2316405719694787E-5	36	TCRBV11-02*02	TCRBV11	TCRBV11-02	02						unresolved		TCRBD01,TCRBD02	TCRBD01-01,TCRBD02-01		TCRBJ01-06*01	TCRBJ01	TCRBJ01-06	01				3	1	1	7	3	11	45	59	60	64	67	1	In	VDJ
GTGACATCGGCCCAAAAGAACCCGACAGCTTTCTATCTCTGTGCCAGTAGTTATCGGGACAGAAATCAGCCCCAGCATTTTGGTGAT	CASSYRDRNQPQHF	1	3.347460857954218E-5	42	TCRBV19-01	TCRBV19	TCRBV19-01				01,02	TCRBD01-01*01	TCRBD01	TCRBD01-01	01				TCRBJ01-05*01	TCRBJ01	TCRBJ01-05	01				5	4	0	5	1	4	39	51	55	62	63	1	In	VDJ
CCCAGGGACTCAGCTGTGTACTTCTGTGCCAGCACCCAAACGGGATTCTCCGTGGCGCTAGGCACAGATACGCAGTATTTTGGCCCA	CASTQTGFSVALGTDTQYF	1	2.4176106196336017E-5	57	TCRBV12	TCRBV12	unresolved			TCRBV12-03,TCRBV12-04		TCRBD02-01*02	TCRBD02	TCRBD02-01	02				TCRBJ02-03*01	TCRBJ02	TCRBJ02-03	01				7	6	8	3	16	1	24	34	40	45	61	1	In	VDJ
GTGACCAGTGCCCATCCTGAAGACAGCAGCTTCTACATCTGCAGTGCCGGAGGGAGGACTAGCACAGATACGCAGTATTTTGGCCCA	CSAGGRTSTDTQYF	1	2.0456705243053553E-5	42	TCRBV20	TCRBV20	unresolved			TCRBV20-01,TCRBV20-or09_02		TCRBD02-01*02	TCRBD02	TCRBD02-01	02				TCRBJ02-03*01	TCRBJ02	TCRBJ02-03	01				6	4	9	1	3	0	39	47	51	57	60	1	In	VDJ
AGGATCCAGCAGGTAGTGCGAGGAGATTCGGCAGCTTATTTCTGTGCCAGCTCACCAGGGGAACAAGAGACCCAGTACTTCGGGCCA	CASSPGEQETQYF	1	2.2316405719694787E-5	39	TCRBV18-01*01	TCRBV18	TCRBV18-01	01						unresolved		TCRBD01,TCRBD02	TCRBD01-01,TCRBD02-01		TCRBJ02-05*01	TCRBJ02	TCRBJ02-05	01				2	1	0	8	1	2	42	57	58	62	63	1	In	VDJ
CTGGAGTCCGCCAGCACCAACCAGACATCTATGTACCTCTGTGCCAGCAGTTTAACCGGCAGGGAACGGGGCTACACCTTCGGTTCG	CASSLTGRERGYTF	1	2.603580667297725E-5	42	TCRBV28-01*01	TCRBV28	TCRBV28-01	01				TCRBD01-01*01	TCRBD01	TCRBD01-01	01				TCRBJ01-02*01	TCRBJ01	TCRBJ01-02	01				2	5	4	3	5	8	39	54	59	64	69	1	In	VDJ
AGTCCACGGAGTCAGGGGACACAGCACTGTATTTCTGTGCCAGCAGCAAAGATAGGGGGTGGGAACTATGGCTACACCTTCGGTTCG		2	6.137011572916066E-5	46	TCRBV21-01*01	TCRBV21	TCRBV21-01	01				TCRBD01-01*01	TCRBD01	TCRBD01-01	01				TCRBJ01-02*01	TCRBJ01	TCRBJ01-02	01				1	2	5	1	4	2	35	51	53	59	63	2	Out	VDJ
CCTGTCCTCAGAACCGGGAGACACGGCACTGTATCTCTGCGCCAGCAGTCATCCGGGCCCGGGGGGTCACCCCTCCACTTTGGGAAC		1	2.603580667297725E-5	44	TCRBV23-01*01	TCRBV23	TCRBV23-01	01				TCRBD02-01*01	TCRBD02	TCRBD02-01	01				TCRBJ01-06*01	TCRBJ01	TCRBJ01-06	01				3	8	8	1	0	10	37	51	59	-1	66	1	Out	VDJ
CTGGGGGACTCAGCTTTGTATTTCTGTGCCAGCAGCGTAGCGCTCCCCGCCTACGGGACAGCGCAAGAGACCCAGTACTTCGGGCCA	CASSVALPAYGTAQETQYF	1	1.4877603813129857E-5	57	TCRBV09-01	TCRBV09	TCRBV09-01				01,02	TCRBD01-01*01	TCRBD01	TCRBD01-01	01				TCRBJ02-05*01	TCRBJ02	TCRBJ02-05	01				0	14	0	5	2	2	24	40	54	61	63	1	In	VDJ
ATCAATTCCCTGGAGCTTGGTGACTCTGCTGTGTATTTCTGTGCCAGCAGCCCAGAGGGACAGCACTATGGCTACACCTTCGGTTCG	CASSPEGQHYGYTF	1	2.603580667297725E-5	42	TCRBV03	TCRBV03	unresolved			TCRBV03-01,TCRBV03-02		TCRBD01-01*01	TCRBD01	TCRBD01-01	01				TCRBJ01-02*01	TCRBJ01	TCRBJ01-02	01				0	0	0	5	1	3	39	-1	56	63	64	1	In	VDJ
ACTCTGACAGTGACCAGTGCCCATCCTGAAGACAGCAGCTTCTACATCTGCAGCCCCTTAGACCAAGAGACCCAGTACTTCGGGCCA	CSPLDQETQYF	1	1.1158202859847393E-5	33	TCRBV20-01*01	TCRBV20	TCRBV20-01	01				TCRBD02-01	TCRBD02	TCRBD02-01				01,02	TCRBJ02-05*01	TCRBJ02	TCRBJ02-05	01				9	5	5	8	0	0	48	53	58	-1	61	1	In	VDJ
CTGGAGTCGCCCAGCCCCAACCAGACCTCTCTGTACTTCTGTGCCAGCAGTTTACGGGCAGAACGTGGGGAACTGTTTTTTGGCAGT	CASSLRAERGELFF	1	3.347460857954218E-5	42	TCRBV27-01*01	TCRBV27	TCRBV27-01	01						unresolved		TCRBD01,TCRBD02	TCRBD01-01,TCRBD02-01		TCRBJ01-04*01	TCRBJ01	TCRBJ01-04	01				2	12	6	2	0	12	39	54	66	-1	70	1	In	VDJ
AACCCAGGGACTCAGCTGTGTATTTTTGTGCTAGTGGTTTGGTCCCGTTCACGGACAGGCAACTCCTACGAGCAGTACTTCGGGCCG		1	2.603580667297725E-5	55	TCRBV12-05*01	TCRBV12	TCRBV12-05	01				TCRBD01-01*01	TCRBD01	TCRBD01-01	01				TCRBJ02-07*01	TCRBJ02	TCRBJ02-07	01				0	9	1	4	3	0	26	43	52	59	62	1	Out	VDJ
AGTGCCCATCCTGAAGACAGCAGCTTCTACATCTGCAGTGCTAGCCCTAGCGGGTGGTCTAGCACAGATACGCAGTATTTTGGCCCA	CSASPSGWSSTDTQYF	1	2.0456705243053553E-5	48	TCRBV20	TCRBV20	unresolved			TCRBV20-01,TCRBV20-or09_02		TCRBD02-01	TCRBD02	TCRBD02-01				01,02	TCRBJ02-03*01	TCRBJ02	TCRBJ02-03	01				3	2	4	4	6	0	33	44	46	54	60	1	In	VDJ
CAGCGCACAGAGCAGGGGGACTCGGCCATGTATCTCTGTGCCAGCAGCTTAGGGACAGGGGGCAATCAGCCCCAGCATTTTGGTGAT	CASSLGTGGNQPQHF	1	2.9755207626259714E-5	45	TCRBV07-09	TCRBV07	TCRBV07-09				01,03	TCRBD01-01*01	TCRBD01	TCRBD01-01	01				TCRBJ01-05*01	TCRBJ01	TCRBJ01-05	01				1	0	1	2	0	2	36	-1	52	-1	61	1	In	VDJ
TCGCCCAGCCCCAACCAGACCTCTCTGTACTTCTGTGCCAGCAGCCGAAAACACCCTGCAACTAATGAAAAACTGTTTTTTGGCAGT	CASSRKHPATNEKLFF	1	3.347460857954218E-5	48	TCRBV27-01*01	TCRBV27	TCRBV27-01	01				TCRBD01-01*01	TCRBD01	TCRBD01-01	01				TCRBJ01-04*01	TCRBJ01	TCRBJ01-04	01				6	6	3	6	5	0	33	44	50	53	58	1	In	VDJ
GCCCAAAAGAACCCGACAGCTTTCTATCTCTGTGCCAGCGGGGGGACCGCCGGGGGGCGCGTAAACACTGAAGCTTTCTTTGGACAA	CASGGTAGGRVNTEAFF	1	3.5334309056183414E-5	51	TCRBV19-01	TCRBV19	TCRBV19-01				01,02	TCRBD02-01*01	TCRBD02	TCRBD02-01	01				TCRBJ01-01*01	TCRBJ01	TCRBJ01-01	01				9	0	8	1	18	2	30	-1	38	45	63	1	In	VDJ
CTGGAGTCGGCTGCTCCCTCCCAGACATCTGTGTACTTCTGTGCCAGCAGTGCAGGGCGGACCAAAAACATTCAGTACTTCGGCGCC	CASSAGRTKNIQYF	1	2.4176106196336017E-5	42	TCRBV06-01*01	TCRBV06	TCRBV06-01	01				TCRBD01-01*01	TCRBD01	TCRBD01-01	01				TCRBJ02-04*01	TCRBJ02	TCRBJ02-04	01				4	0	4	3	4	2	39	-1	52	57	61	1	In	VDJ
CAGAGCGGGGGGACTCAGCCGTGTATCTCTGTGCCAGCAGCTCGGGCCATGCGGAAAGGGGAAAGGTACGAGCAGTACTTCGGGCCG		1	2.2316405719694787E-5	52	TCRBV07-03*01	TCRBV07	TCRBV07-03	01				TCRBD01-01*01	TCRBD01	TCRBD01-01	01				TCRBJ02-07*01	TCRBJ02	TCRBJ02-07	01				4	14	5	2	5	4	29	42	56	61	66	1	Out	VDJ
CAGCAGGTAGTGCGAGGAGATTCGGCAGCTTATTTCTGTGCCAGCTCCCACGACGTGGCCTCTGGAAACACCATATATTTTGGAGAG	CASSHDVASGNTIYF	1	3.5334309056183414E-5	45	TCRBV18-01*01	TCRBV18	TCRBV18-01	01						unresolved		TCRBD01,TCRBD02	TCRBD01-01,TCRBD02-01		TCRBJ01-03*01	TCRBJ01	TCRBJ01-03	01				6	4	2	7	5	0	36	47	51	54	59	1	In	VDJ
GAGCTGGAGGACTCGGCCCTGTATCTCTGTGCCAGCAGCTTGGATCTTCGGGCGGGGCGTAGAAGCTACGAGCAGTACTTCGGGCCG	CASSLDLRAGRRSYEQYF	1	2.9755207626259714E-5	54	TCRBV05-08*01	TCRBV05	TCRBV05-08	01				TCRBD02-01*01	TCRBD02	TCRBD02-01	01				TCRBJ02-07*01	TCRBJ02	TCRBJ02-07	01				0	8	7	3	8	3	27	43	51	57	65	1	In	VDJ
TCGCCCAGCCCCAACCAGACCTCTCTGTACTTCTGTGCCAGCAGTTTAAAGGGAGTAGCCCTAACCTACGAGCAGTACTTCGGGCCG	CASSLKGVALTYEQYF	1	2.4176106196336017E-5	48	TCRBV27-01*01	TCRBV27	TCRBV27-01	01				TCRBD02-01*02	TCRBD02	TCRBD02-01	02				TCRBJ02-07*01	TCRBJ02	TCRBJ02-07	01				2	2	9	2	9	2	33	48	50	55	64	1	In	VDJ
GTGAACGCCTTGGAGCTGGACGACTCGGCCCTGTATCTCTGTGCCAGCAGCTTTAGCGGGGGGCCGGACATTCAGTACTTCGGCGCC	CASSFSGGPDIQYF	1	2.4176106196336017E-5	42	TCRBV05-04*01	TCRBV05	TCRBV05-04	01				TCRBD02-01*01	TCRBD02	TCRBD02-01	01				TCRBJ02-04*01	TCRBJ02	TCRBJ02-04	01				2	0	5	1	4	8	39	-1	53	63	67	1	In	VDJ
AGCGCACAGAGCAGGGGGACTCGGCCATGTATCTCTGTGCCAGCAGCTCCGCCCCCAGGATACTACAATGAGCAGTTCTTCGGGCCA		1	3.347460857954218E-5	46	TCRBV07-09	TCRBV07	TCRBV07-09				01,03	TCRBD01-01*01	TCRBD01	TCRBD01-01	01				TCRBJ02-01*01	TCRBJ02	TCRBJ02-01	01				4	7	4	4	3	3	35	48	55	59	62	1	Out	VDJ
GCTGCTCCCTCCCAGACATCTGTGTACTTCTGTGCCAGCAGTGATAAGGCCGCTGTGAGGACGATGTACGAGCAGTACTTCGGGCCG	CASSDKAAVRTMYEQYF	1	2.2316405719694787E-5	51	TCRBV06-01*01	TCRBV06	TCRBV06-01	01						unresolved		TCRBD01,TCRBD02	TCRBD01-01,TCRBD02-01		TCRBJ02-07*01	TCRBJ02	TCRBJ02-07	01				3	14	1	7	4	4	30	44	58	62	66	1	In	VDJ
TTGCTGGGGGACTCGGCCCTCTATCTCTGTGCCAGCAGCTCCGCTATTCATAGATCCAGGAAGGACACTGAAGCTTTCTTTGGACAA	CASSSAIHRSRKDTEAFF	1	2.2316405719694787E-5	54	TCRBV05-06*01	TCRBV05	TCRBV05-06	01				TCRBD01-01*01	TCRBD01	TCRBD01-01	01				TCRBJ01-01*01	TCRBJ01	TCRBJ01-01	01				3	16	4	4	4	3	27	40	56	60	64	1	In	VDJ
CAGCCCTCAGAACCCAGGGACTCAGCTGTGTACTTCTGTGCCAGCAGGACAGGAGGGCAGCCCAATCAGCCCCAGCATTTTGGTGAT	CASRTGGQPNQPQHF	1	2.2316405719694787E-5	45	TCRBV12	TCRBV12	unresolved			TCRBV12-03,TCRBV12-04				unresolved		TCRBD01,TCRBD02	TCRBD01-01,TCRBD02-01		TCRBJ01-05*01	TCRBJ01	TCRBJ01-05	01				6	0	2	4	9	3	36	-1	47	53	62	1	In	VDJ
TCGGCTGCTCCCTCCCAGACATCTGTGTACTTCTGTGCCAGCAGTGGACGATGGGCCTCGAACACCGGGGAGCTGTTTTTTGGAGAA	CASSGRWASNTGELFF	1	2.603580667297725E-5	48	TCRBV06-01*01	TCRBV06	TCRBV06-01	01				TCRBD01-01*01	TCRBD01	TCRBD01-01	01				TCRBJ02-02*01	TCRBJ02	TCRBJ02-02	01				4	6	8	0	2	0	33	46	52	56	58	1	In	VDJ
CCTGCAGAGCTTGGGGACTCGGCCATGTATCTCTGTGCCAGCAGCAAACGGACAGGGGCTACGAACACTGAAGCTTTCTTTGGACAA	CASSKRTGATNTEAFF	1	2.4176106196336017E-5	48	TCRBV11-01*01	TCRBV11	TCRBV11-01	01				TCRBD01-01*01	TCRBD01	TCRBD01-01	01				TCRBJ01-01*01	TCRBJ01	TCRBJ01-01	01				5	4	1	2	4	1	33	45	49	58	62	1	In	VDJ
GAGTCCGCCAGCACCAACCAGACATCTATGTACCTCTGTGCCAGCAGTCTTGTAAGGAGGGCTTCCTACGAGCAGTACTTCGGGCCG	CASSLVRRASYEQYF	1	2.7895507149618484E-5	45	TCRBV28-01*01	TCRBV28	TCRBV28-01	01				TCRBD02-01*02	TCRBD02	TCRBD02-01	02				TCRBJ02-07*01	TCRBJ02	TCRBJ02-07	01				5	7	10	0	2	1	36	48	55	61	63	1	In	VDJ
AACGCCTTGTTGCTGGGGGACTCGGCCCTCTATCTCTGTGCCAGCAGCTTAAGACAGGGAAGCTTCAATGAGCAGTTCTTCGGGCCA	CASSLRQGSFNEQFF	1	2.4176106196336017E-5	45	TCRBV05-06*01	TCRBV05	TCRBV05-06	01				TCRBD01-01*01	TCRBD01	TCRBD01-01	01				TCRBJ02-01*01	TCRBJ02	TCRBJ02-01	01				2	2	2	3	6	6	36	50	52	59	65	1	In	VDJ
CCCTCAGAACCCAGGGACTCAGCTGTGTATTTTTGTGCTAGTGGCGCCGGGACAAACAAGCCCCCTAATGAGCAGTTCTTCGGGCCA	CASGAGTNKPPNEQFF	1	2.9755207626259714E-5	48	TCRBV12-05*01	TCRBV12	TCRBV12-05	01				TCRBD01-01*01	TCRBD01	TCRBD01-01	01				TCRBJ02-01*01	TCRBJ02	TCRBJ02-01	01				6	4	0	6	12	7	33	44	48	54	66	1	In	VDJ
CAGTGCCCATCCTGAAGACAGCAGCTTCTACATCTGCAGTGCCTAGGACTAGCGGGGGACTCCTACAATGAGCAGTTCTTCGGGCCA		1	2.0456705243053553E-5	47	TCRBV20	TCRBV20	unresolved			TCRBV20-01,TCRBV20-or09_02		TCRBD02-01*01	TCRBD02	TCRBD02-01	01				TCRBJ02-01*01	TCRBJ02	TCRBJ02-01	01				6	3	1	2	1	0	34	42	45	58	59	1	Out	VDJ
CGCACACAGCAGGAGGACTCGGCCGTGTATCTCTGTGCCAGCAGCTTAGCGGGACACAATCTCAATCAGCCCCAGCATTTTGGTGAT	CASSLAGHNLNQPQHF	1	2.7895507149618484E-5	48	TCRBV07-02*01	TCRBV07	TCRBV07-02	01				TCRBD01-01*01	TCRBD01	TCRBD01-01	01				TCRBJ01-05*01	TCRBJ01	TCRBJ01-05	01				0	0	0	6	6	3	33	-1	50	56	62	1	In	VDJ
CTCTGACAGTGACCAGTGCCCATCCTGAAGACAGCAGCTTCTACATCTGCAGTGCCCGGACCTAACAATGAGCAGTTCTTCGGGCCA		1	2.0456705243053553E-5	34	TCRBV20	TCRBV20	unresolved			TCRBV20-01,TCRBV20-or09_02				unresolved		TCRBD01,TCRBD02	TCRBD01-01,TCRBD02-01		TCRBJ02-01*01	TCRBJ02	TCRBJ02-01	01				6	2	1	7	3	5	47	55	57	61	64	1	Out	VDJ
GTCTGCTGCCTCCTCCCAGACATCTGTATATTTCTGCGCCAGCAGGAGGACAGGGGGCACGCCAAAAACATTCAGTACTTCGGCGCC		1	3.5334309056183414E-5	47	TCRBV10-01	TCRBV10	TCRBV10-01				01,02	TCRBD01-01*01	TCRBD01	TCRBD01-01	01				TCRBJ02-04*01	TCRBJ02	TCRBJ02-04	01				6	2	1	0	2	1	34	45	47	58	60	1	Out	VDJ
CAGCGCACAGAGCAGGGGGACTCGGCCATGTATCTCTGTGCCAGCAGCCCTCGGACAGCCATGAACACTGAAGCTTTCTTTGGACAA	CASSPRTAMNTEAFF	1	3.161490810290095E-5	45	TCRBV07-09	TCRBV07	TCRBV07-09				01,03	TCRBD01-01*01	TCRBD01	TCRBD01-01	01				TCRBJ01-01*01	TCRBJ01	TCRBJ01-01	01				5	4	1	5	3	0	36	48	52	58	61	1	In	VDJ
TCGGCCCAAAAGAACCCGACAGCTTTCTATCTCTGTGCCAGTAGTATCTCCGATCGCACGCTTGGAAACACCATATATTTTGGAGAG	CASSISDRTLGNTIYF	1	4.649251191603081E-5	48	TCRBV19-01	TCRBV19	TCRBV19-01				01,02			unresolved		TCRBD01,TCRBD02	TCRBD01-01,TCRBD02-01		TCRBJ01-03*01	TCRBJ01	TCRBJ01-03	01				3	4	2	8	9	3	33	47	51	53	62	1	In	VDJ
ACCAGTGCCCATCCTGAAGACAGCAGCTTCTACATCTGCAGTGCTAGAGTGAGCGGGGGGCTCACAGATACGCAGTATTTTGGCCCA	CSARVSGGLTDTQYF	1	2.0456705243053553E-5	45	TCRBV20	TCRBV20	unresolved			TCRBV20-01,TCRBV20-or09_02		TCRBD02-01*01	TCRBD02	TCRBD02-01	01				TCRBJ02-03*01	TCRBJ02	TCRBJ02-03	01				1	2	6	1	2	2	36	49	51	60	62	1	In	VDJ
GTGACATCGGCCCAAAAGAACCCGACAGCTTTCTATCTCTGTGCCAGTAGTATCGGTCCGGGCACCAACGTCCTGACTTTCGGGGCC	CASSIGPGTNVLTF	1	3.347460857954218E-5	42	TCRBV19-01	TCRBV19	TCRBV19-01				01,02			unresolved		TCRBD01,TCRBD02	TCRBD01-01,TCRBD02-01		TCRBJ02-06*01	TCRBJ02	TCRBJ02-06	01				3	6	8	0	1	8	39	53	59	63	64	1	In	VDJ
GCAGAGCTTGGGGACTCGGCCGTGTATCTCTGTGCCAGCAGCTTAGATGGATCCGCGGGCCAGCGGGAGACCCAGTACTTCGGGCCA	CASSLDGSAGQRETQYF	1	2.0456705243053553E-5	51	TCRBV11-03*01	TCRBV11	TCRBV11-03	01				TCRBD02-01	TCRBD02	TCRBD02-01				01,02	TCRBJ02-05*01	TCRBJ02	TCRBJ02-05	01				0	14	6	5	0	5	30	47	61	-1	66	1	In	VDJ
TCACCAGGCCTGGGGGACGCAGCCATGTACCTGTGTGCCACCAGCAGGACGTACGGGGGGCGCTTGAATGAGCAGTTCTTCGGGCCA	CATSRTYGGRLNEQFF	1	2.2316405719694787E-5	48	TCRBV15-01*01	TCRBV15	TCRBV15-01	01				TCRBD02-01*01	TCRBD02	TCRBD02-01	01				TCRBJ02-01*01	TCRBJ02	TCRBJ02-01	01				3	6	8	1	6	7	33	47	53	60	66	1	In	VDJ
CAGCCTGCAAAGCTTGAGGACTCGGCCGTGTATCTCTGTGCCAGCAGCTTAGATAGCAGTCGGGGCTATGGCTACACCTTCGGTTCG	CASSLDSSRGYGYTF	1	2.0456705243053553E-5	45	TCRBV11-02*02	TCRBV11	TCRBV11-02	02				TCRBD02-01*01	TCRBD02	TCRBD02-01	01				TCRBJ01-02*01	TCRBJ01	TCRBJ01-02	01				0	7	8	3	0	4	36	53	60	-1	65	1	In	VDJ
GAGTCCGCCAGCACCAACCAGACATCTATGTACCTCTGTGCCAGCAGTTTTGGGGACAGATACACAGATACGCAGTATTTTGGCCCA	CASSFGDRYTDTQYF	1	2.9755207626259714E-5	45	TCRBV28-01*01	TCRBV28	TCRBV28-01	01				TCRBD01-01*01	TCRBD01	TCRBD01-01	01				TCRBJ02-03*01	TCRBJ02	TCRBJ02-03	01				3	2	0	5	3	2	36	50	52	59	62	1	In	VDJ
GCGCACAGAGCAGCGGGACTCGGCCATGTATCGCTGTCCCTAACGGGGGGGCGTCGATCCACGGGAAACACCATATATTTTGGAGAG		1	3.347460857954218E-5	47	TCRBV07-06*01	TCRBV07	TCRBV07-06	01				TCRBD02-01*01	TCRBD02	TCRBD02-01	01				TCRBJ01-03*01	TCRBJ01	TCRBJ01-03	01				14	6	8	0	12	4	34	37	43	51	63	1	Out	VDJ
CAGCCTGCAGAACTGGAGGATTCTGGAGTTTATTTCTGTGCCAGCAGCCAAAGTGGCCTCTGGACCGGGGAGCTGTTTTTTGGAGAA	CASSQSGLWTGELFF	1	3.5334309056183414E-5	45	TCRBV14-01*01	TCRBV14	TCRBV14-01	01				TCRBD01-01*01	TCRBD01	TCRBD01-01	01				TCRBJ02-02*01	TCRBJ02	TCRBJ02-02	01				2	3	9	0	6	5	36	51	54	57	63	1	In	VDJ
AAGATCCAGCCTGCAAAGCTTGAGGACTCGGCCGTGTATCTCTGTGCCAGCAGCTTATACAACTCCTACGAGCAGTACTTCGGGCCG	CASSLYNSYEQYF	1	2.2316405719694787E-5	39	TCRBV11-02*02	TCRBV11	TCRBV11-02	02				TCRBD01-01*01	TCRBD01	TCRBD01-01	01				TCRBJ02-07*01	TCRBJ02	TCRBJ02-07	01				2	1	3	6	1	0	42	57	58	61	62	1	In	VDJ
ACCAGTGCCCATCCTGAAGACAGCAGCTTCTACATCTGCAGTGCCTACCCAGGGGGGTCCGTGTCCGGGGAGCTGTTTTTTGGAGAA	CSAYPGGSVSGELFF	1	2.2316405719694787E-5	45	TCRBV20	TCRBV20	unresolved			TCRBV20-01,TCRBV20-or09_02		TCRBD01-01*01	TCRBD01	TCRBD01-01	01				TCRBJ02-02*01	TCRBJ02	TCRBJ02-02	01				6	5	4	1	8	6	36	44	49	56	64	1	In	VDJ
AGGATCCAGCAGGTAGTGCGAGGAGATTCGGCAGCTTATTTCTGTGCCAGCTCACCAGACAGGGGGAAGGTACTGTTTTTTGGCAGT	CASSPDRGKVLFF	1	3.347460857954218E-5	39	TCRBV18-01*01	TCRBV18	TCRBV18-01	01				TCRBD01-01*01	TCRBD01	TCRBD01-01	01				TCRBJ01-04*01	TCRBJ01	TCRBJ01-04	01				2	0	2	1	5	13	42	-1	57	66	71	1	In	VDJ
GAGTCCGCCAGCACCAACCAGACATCTATGTACCTCTGTGCCAGCAGTTACCCGGGACAGGGTGGGGAGACCCAGTACTTCGGGCCA	CASSYPGQGGETQYF	1	2.4176106196336017E-5	45	TCRBV28-01*01	TCRBV28	TCRBV28-01	01				TCRBD01-01*01	TCRBD01	TCRBD01-01	01				TCRBJ02-05*01	TCRBJ02	TCRBJ02-05	01				4	4	0	3	4	5	36	49	53	62	66	1	In	VDJ
TCAGAACCGGGAGACACGGCACTGTATCTCTGCGCCAGCAGTCAATCGGACAGGGGTTATAGAGCCGGGGAGCTGTTTTTTGGAGAA	CASSQSDRGYRAGELFF	1	2.9755207626259714E-5	51	TCRBV23-01*01	TCRBV23	TCRBV23-01	01				TCRBD01-01*01	TCRBD01	TCRBD01-01	01				TCRBJ02-02*01	TCRBJ02	TCRBJ02-02	01				0	0	1	2	8	6	30	-1	47	56	64	1	In	VDJ
TCCAGCGCACAGAGCAGGGGGACTCAGCTGTGTATCTCTGTGCCAGCAGCTATAACAGCTAGGAACACTGAAGCTTTCTTTGGACAA		1	2.9755207626259714E-5	43	TCRBV07-04*01	TCRBV07	TCRBV07-04	01						unresolved		TCRBD01,TCRBD02	TCRBD01-01,TCRBD02-01		TCRBJ01-01*01	TCRBJ01	TCRBJ01-01	01				4	3	3	5	4	1	38	51	54	58	62	1	Out	VDJ
GAGTCCGCTACCAGCTCCCAGACATCTGTGTACTTCTGTGCCATCAGCCCTGACAGGGGGCGGAACACTGAAGCTTTCTTTGGACAA	CAISPDRGRNTEAFF	1	3.5334309056183414E-5	45	TCRBV10-03*01	TCRBV10	TCRBV10-03	01				TCRBD01-01*01	TCRBD01	TCRBD01-01	01				TCRBJ01-01*01	TCRBJ01	TCRBJ01-01	01				6	4	2	0	1	1	36	47	51	61	62	1	In	VDJ
CTGGAGCTGGGGGACTCAGCTTTGTATTTCTGTGCCAGCAGTTATAAGGCGGCCGGAAGCATGAACACTGAAGCTTTCTTTGGACAA	CASSYKAAGSMNTEAFF	1	1.859700476641232E-5	51	TCRBV09-01	TCRBV09	TCRBV09-01				01,02	TCRBD02-01	TCRBD02	TCRBD02-01				01,02	TCRBJ01-01*01	TCRBJ01	TCRBJ01-01	01				5	7	7	5	9	0	30	41	48	52	61	1	In	VDJ
CAGGTAGTGCGAGGAGATTCGGCAGCTTATTTCTGTGCCAGCTCAACTCGGACTAGCGGGGCCGGAGAGACCCAGTACTTCGGGCCA	CASSTRTSGAGETQYF	1	2.2316405719694787E-5	48	TCRBV18-01*01	TCRBV18	TCRBV18-01	01				TCRBD02-01*01	TCRBD02	TCRBD02-01	01				TCRBJ02-05*01	TCRBJ02	TCRBJ02-05	01				5	4	1	3	4	4	33	45	49	61	65	1	In	VDJ
AGCGGGGGGACTCAGCCGTGTATCTCTGTGCCAGCAGCTTTTTACCGGGACAAGAGATATAGCAATCAGCCCCAGCATTTTGGTGAT		2	6.137011572916066E-5	55	TCRBV07-03*01	TCRBV07	TCRBV07-03	01				TCRBD01-01*01	TCRBD01	TCRBD01-01	01				TCRBJ01-05*01	TCRBJ01	TCRBJ01-05	01				3	6	0	6	7	0	26	40	46	52	59	2	Out	VDJ
AATGTGAGCACCTTGGAGCTGGGGGACTCGGCCCTTTATCTTTGCGCCAGCTACAAGATCGTTAGTGATACGCAGTATTTTGGCCCA	CASYKIVSDTQYF	1	1.859700476641232E-5	39	TCRBV05-01*01	TCRBV05	TCRBV05-01	01						unresolved		TCRBD01,TCRBD02	TCRBD01-01,TCRBD02-01		TCRBJ02-03*01	TCRBJ02	TCRBJ02-03	01				7	1	3	6	11	6	42	51	52	55	66	1	In	VDJ
AATGTGAGCACCTTGGAGCTGGGGGACTCGGCCCTTTATCTTTGCGCCAGCAGCTTGGCAACGGACAATGAGCAGTTCTTCGGGCCA	CASSLATDNEQFF	1	2.0456705243053553E-5	39	TCRBV05-01*01	TCRBV05	TCRBV05-01	01				TCRBD02-01	TCRBD02	TCRBD02-01				01,02	TCRBJ02-01*01	TCRBJ02	TCRBJ02-01	01				0	3	8	5	0	5	42	58	61	-1	64	1	In	VDJ
CTGGAGTCGGCTGCTCCCTCCCAGACATCTGTGTACTTCTGTGCCAGCAGGCCTAGCGGGGATTGGGATACGCAGTATTTTGGCCCA	CASRPSGDWDTQYF	1	2.4176106196336017E-5	42	TCRBV06-01*01	TCRBV06	TCRBV06-01	01				TCRBD02-01*01	TCRBD02	TCRBD02-01	01				TCRBJ02-03*01	TCRBJ02	TCRBJ02-03	01				6	2	4	3	5	6	39	50	52	61	66	1	In	VDJ
CAAAAGAACCCGACAGCTTTCTATCTCTGTGCCAGTAGTATCGCCCGAGGGGGGGAGGTCTTCAATCAGCCCCAGCATTTTGGTGAT	CASSIARGGEVFNQPQHF	1	3.347460857954218E-5	54	TCRBV19-01	TCRBV19	TCRBV19-01				01,02	TCRBD02-01*01	TCRBD02	TCRBD02-01	01				TCRBJ01-05*01	TCRBJ01	TCRBJ01-05	01				3	7	9	0	7	3	27	41	48	55	62	1	In	VDJ
CTGAAGATCCAGCCCTCAGAACCCAGGGACTCAGCTGTGTACTTCTGTGCCAGCAGTTTACTACCCTCGGGGCAGTATTTTGGCCCA	CASSLLPSGQYF	1	2.4176106196336017E-5	36	TCRBV12	TCRBV12	unresolved			TCRBV12-03,TCRBV12-04		TCRBD02-01	TCRBD02	TCRBD02-01				01,02	TCRBJ02-03*01	TCRBJ02	TCRBJ02-03	01				2	7	8	4	0	11	45	60	67	-1	71	1	In	VDJ
TCTCTGGAGCTGGGGGACTCAGCTTTGTATTTCTGTGCCAGCAGCCCCCGGGACAGGGGCATTGGAAACACCATATATTTTGGAGAG	CASSPRDRGIGNTIYF	1	2.4176106196336017E-5	48	TCRBV09-01	TCRBV09	TCRBV09-01				01,02	TCRBD01-01*01	TCRBD01	TCRBD01-01	01				TCRBJ01-03*01	TCRBJ01	TCRBJ01-03	01				4	4	0	2	3	3	33	45	49	59	62	1	In	VDJ
GGAGTCGCCCAGCCCCAACCAGACCTCTCTGTACTTCTGTGCCAGCCCTCGTGGGCGTCGAACGGGCAGCCCCAGCATTTTGGTGAT		1	2.4176106196336017E-5	44	TCRBV27-01*01	TCRBV27	TCRBV27-01	01						unresolved		TCRBD01,TCRBD02	TCRBD01-01,TCRBD02-01		TCRBJ01-05*01	TCRBJ01	TCRBJ01-05	01				8	6	8	0	10	7	37	46	52	56	66	1	Out	VDJ
GAGTCCGCCAGCACCAACCAGACATCTATGTACCTCTGTGCCAGCAGCAACTCAGGGGAGCGTGATTCACCCCTCCACTTTGGGAAC	CASSNSGERDSPLHF	3	1.3017903336488625E-4	45	TCRBV28-01*01	TCRBV28	TCRBV28-01	01				TCRBD01-01*01	TCRBD01	TCRBD01-01	01				TCRBJ01-06*01	TCRBJ01	TCRBJ01-06	01				6	5	4	2	6	8	36	47	52	58	64	3	In	VDJ
GAGTCGGCTGCTCCCTCCCAGACATCTGTGTACTTCTGTGCCAGCAGTGAAAGCGGGGGGGACTACAATGAGCAGTTCTTCGGGCCA	CASSESGGDYNEQFF	1	2.4176106196336017E-5	45	TCRBV06-01*01	TCRBV06	TCRBV06-01	01				TCRBD02-01*01	TCRBD02	TCRBD02-01	01				TCRBJ02-01*01	TCRBJ02	TCRBJ02-01	01				2	0	6	0	1	3	36	-1	51	61	62	1	In	VDJ
ACATCGGCCCAAAAGAACCCGACAGCTTTCTATCTCTGTGCCAGTAGTATAGATCCGACAGTACCCTACGAGCAGTACTTCGGGCCG	CASSIDPTVPYEQYF	1	3.161490810290095E-5	45	TCRBV19-01	TCRBV19	TCRBV19-01				01,02	TCRBD01-01*01	TCRBD01	TCRBD01-01	01				TCRBJ02-07*01	TCRBJ02	TCRBJ02-07	01				0	3	2	5	3	2	36	53	56	61	64	1	In	VDJ
GCACAGAGCAGCGGGACTCGGCCATGTATCGCTGTGCCAGCAGCTTAAACCTAGCGGGGGGCATACGATACGCAGTATTTTGGCCCA		1	2.4176106196336017E-5	49	TCRBV07-06*01	TCRBV07	TCRBV07-06	01				TCRBD02-01*01	TCRBD02	TCRBD02-01	01				TCRBJ02-03*01	TCRBJ02	TCRBJ02-03	01				2	3	4	1	5	6	32	47	50	61	66	1	Out	VDJ
AGCTTGGGGACTCGGCCGTGTATCTCTGTGCCAGCAGCGCCCAGGTTACAAGGACAGGCGGTAAACTATGGCTACACCTTCGGTTCG		1	2.0456705243053553E-5	55	TCRBV11-03*01	TCRBV11	TCRBV11-03	01				TCRBD01-01*01	TCRBD01	TCRBD01-01	01				TCRBJ01-02*01	TCRBJ01	TCRBJ01-02	01				5	13	1	4	5	2	26	38	51	58	63	1	Out	VDJ
ATTCTGGAGTCCGCCAGCACCAACCAGACATCTATGTACCTCTGTGCCAGCAGTTTTCCGCCGCTTGAAAAACTGTTTTTTGGCAGT	CASSFPPLEKLFF	1	3.719400953282464E-5	39	TCRBV28-01*01	TCRBV28	TCRBV28-01	01						unresolved		TCRBD01,TCRBD02	TCRBD01-01,TCRBD02-01		TCRBJ01-04*01	TCRBJ01	TCRBJ01-04	01				3	3	10	0	4	7	42	56	59	61	65	1	In	VDJ
AAAAGAACCCGACAGCTTTCTATCTCTGTGCCAGTAGTGCCTGGGGCAGGGTTTGGTAGAAACGGTCAGCCCCAGCATTTTGGTGAT		1	3.347460857954218E-5	55	TCRBV19-01	TCRBV19	TCRBV19-01				01,02	TCRBD01-01*01	TCRBD01	TCRBD01-01	01				TCRBJ01-05*01	TCRBJ01	TCRBJ01-05	01				5	8	4	3	14	6	26	38	46	51	65	1	Out	VDJ
AGCCTGCAGAGCAGGGGGACTCGGCCGTGTATGTCTGTGCAAGTCGCACGCTGGGACAGGAGAACGTACGAGCAGTACTTCGGGCCG		1	2.603580667297725E-5	46	TCRBV12-02*01	TCRBV12	TCRBV12-02	01				TCRBD01-01*01	TCRBD01	TCRBD01-01	01				TCRBJ02-07*01	TCRBJ02	TCRBJ02-07	01				5	5	0	4	6	4	35	47	52	60	66	1	Out	VDJ
ACGATCCAGCGCACACAGCAGGAGGACTCGGCCGTGTATCTCTGTGCCAGCAGACCACAGGGGGTGGCTGGCTACACCTTCGGTTCG	CASRPQGVAGYTF	1	2.603580667297725E-5	39	TCRBV07-02*01	TCRBV07	TCRBV07-02	01				TCRBD01-01*01	TCRBD01	TCRBD01-01	01				TCRBJ01-02*01	TCRBJ01	TCRBJ01-02	01				6	3	3	1	4	7	42	53	56	64	68	1	In	VDJ
TGTTGCTGGGGGACTCGGCCCTGTATCTCTGTGCCAGCACCGTGAGGGTCAAATCACTCGTATCCGAATCGCTACACCTTCGGTTCG		1	3.161490810290095E-5	52	TCRBV05-05*01	TCRBV05	TCRBV05-05	01				TCRBD02-01*02	TCRBD02	TCRBD02-01	02				TCRBJ01-02*01	TCRBJ01	TCRBJ01-02	01				6	4	11	0	22	9	29	39	43	48	70	1	Out	VDJ
CCTTGGAGCTGGGGGACTCGGCCCTTTATCTTTGCGCCAGCAGCTTCCCCCGGGACGTGGGCCAAAAACATTCAGTACTTCGGCGCC		1	2.0456705243053553E-5	49	TCRBV05-01*01	TCRBV05	TCRBV05-01	01						unresolved		TCRBD01,TCRBD02	TCRBD01-01,TCRBD02-01		TCRBJ02-04*01	TCRBJ02	TCRBJ02-04	01				2	5	0	7	4	1	32	46	51	56	60	1	Out	VDJ
CTGGAGTCTGCTGCCTCCTCCCAGACATCTGTATATTTCTGCGCCAGCAGGACAGGGTGGGACACCGGGGAGCTGTTTTTTGGAGAA	CASRTGWDTGELFF	1	3.5334309056183414E-5	42	TCRBV10-01	TCRBV10	TCRBV10-01				01,02	TCRBD01-01*01	TCRBD01	TCRBD01-01	01				TCRBJ02-02*01	TCRBJ02	TCRBJ02-02	01				6	0	2	3	4	3	39	-1	50	57	61	1	In	VDJ
CTGCTGTCGGCTGCTCCCTCCCAGACATCTGTGTACTTCTGTGCCAGCAGTAAGACTACAGGGGGGGATACGCAGTATTTTGGCCCA	CASSKTTGGDTQYF	1	1.859700476641232E-5	42	TCRBV06-05*01	TCRBV06	TCRBV06-05	01				TCRBD01-01*01	TCRBD01	TCRBD01-01	01				TCRBJ02-03*01	TCRBJ02	TCRBJ02-03	01				5	6	3	1	1	6	39	51	57	65	66	1	In	VDJ
GCTCCCTCCCAGACATCTGTGTACTTCTGTGCCAGCAGTGAAGCGCTGTATAGGACTGCGAGCTCCTACGAGCAGTACTTCGGGCCG	CASSEALYRTASSYEQYF	1	2.2316405719694787E-5	54	TCRBV06-01*01	TCRBV06	TCRBV06-01	01				TCRBD02-01	TCRBD02	TCRBD02-01				01,02	TCRBJ02-07*01	TCRBJ02	TCRBJ02-07	01				0	8	1	10	5	0	27	44	52	57	62	1	In	VDJ
GAGTCCGCCAGCACCAACCAGACATCTATGTACCTCTGTGCCAGCAGCCCTCCGGGGGGGTGGGGAGAAGAGCAGTACTTCGGGCCG	CASSPPGGWGEEQYF	1	2.7895507149618484E-5	45	TCRBV28-01*01	TCRBV28	TCRBV28-01	01				TCRBD02-01*01	TCRBD02	TCRBD02-01	01				TCRBJ02-07*01	TCRBJ02	TCRBJ02-07	01				6	5	8	0	9	7	36	47	52	60	69	1	In	VDJ
CTGAGCTCTCTGGAGCTGGGGGACTCAGCTTTGTATTTCTGTGCCAGCAGCGTAGGAGGGGGCAATCAGCCCCAGCATTTTGGTGAT	CASSVGGGNQPQHF	1	1.673730428977109E-5	42	TCRBV09-01	TCRBV09	TCRBV09-01				01,02			unresolved		TCRBD01,TCRBD02	TCRBD01-01,TCRBD02-01		TCRBJ01-05*01	TCRBJ01	TCRBJ01-05	01				0	1	5	2	0	2	39	55	56	-1	61	1	In	VDJ
CTGGAGTCCGCCAGCACCAACCAGACATCTATGTACCTCTGTGCCAGCAGTCTACAGGGGGGGGTCTATGGCTACACCTTCGGTTCG	CASSLQGGVYGYTF	1	2.603580667297725E-5	42	TCRBV28-01*01	TCRBV28	TCRBV28-01	01				TCRBD01-01*01	TCRBD01	TCRBD01-01	01				TCRBJ01-02*01	TCRBJ01	TCRBJ01-02	01				5	2	3	1	4	4	39	51	53	61	65	1	In	VDJ
CTGCTGTCGGCTGCTCCCTCCCAGACATCTGTGTACTTCTGTGCCAGCAGCGCCGTAGACACCCGGCGGGTGGCTTTCTTTGGACAA	CASSAVDTRRVAFF	1	1.859700476641232E-5	42	TCRBV06-05*01	TCRBV06	TCRBV06-05	01				TCRBD02-01	TCRBD02	TCRBD02-01				01,02	TCRBJ01-01*01	TCRBJ01	TCRBJ01-01	01				6	15	7	4	2	11	39	50	65	70	72	1	In	VDJ
CTGGGGGACTCAGCTTTGTATTTCTGTGCCAGCAGCCTCATGGACAGGGGATACAGGTTCCACTACAATGAGCAGTTCTTCGGGCCA	CASSLMDRGYRFHYNEQFF	1	1.859700476641232E-5	57	TCRBV09-01	TCRBV09	TCRBV09-01				01,02	TCRBD01-01*01	TCRBD01	TCRBD01-01	01				TCRBJ02-01*01	TCRBJ02	TCRBJ02-01	01				4	5	1	2	12	3	24	36	41	50	62	1	In	VDJ
CGCACAGAGCAGCGGGACTCGGCCATGTATCGCTGTGCCAGCAGCTTAATCAGCGGGGCGAGCACAGATACGCAGTATTTTGGCCCA	CASSLISGASTDTQYF	1	2.4176106196336017E-5	48	TCRBV07-06*01	TCRBV07	TCRBV07-06	01				TCRBD02-01*01	TCRBD02	TCRBD02-01	01				TCRBJ02-03*01	TCRBJ02	TCRBJ02-03	01				2	3	6	3	2	0	33	48	51	58	60	1	In	VDJ
GAGTCCGCCAGCACCAACCAGACATCTATGTACCTCTGTGCCAGCATAAACTCGGACGGTAGCAATCAGCCCCAGCATTTTGGTGAT	CASINSDGSNQPQHF	1	2.7895507149618484E-5	45	TCRBV28-01*01	TCRBV28	TCRBV28-01	01						unresolved		TCRBD01,TCRBD02	TCRBD01-01,TCRBD02-01		TCRBJ01-05*01	TCRBJ01	TCRBJ01-05	01				7	7	1	7	2	0	36	46	53	57	59	1	In	VDJ
CAGCAGGTAGTGCGAGGAGATTCGGCAGCTTATTTCTGTGCCAGCTCATCCAGAGGGGGATTTAAGGATACGCAGTATTTTGGCCCA	CASSSRGGFKDTQYF	1	2.603580667297725E-5	45	TCRBV18-01*01	TCRBV18	TCRBV18-01	01				TCRBD01-01*01	TCRBD01	TCRBD01-01	01				TCRBJ02-03*01	TCRBJ02	TCRBJ02-03	01				5	5	5	1	7	6	36	48	53	59	66	1	In	VDJ
GAGTCCGCCAGCACCAACCAGACATCTATGTACCTCTGTGCCAGCAGTACGTGGGGAATAAAAGATGAAAAACTGTTTTTTGGCAGT	CASSTWGIKDEKLFF	1	3.719400953282464E-5	45	TCRBV28-01*01	TCRBV28	TCRBV28-01	01						unresolved		TCRBD01,TCRBD02	TCRBD01-01,TCRBD02-01		TCRBJ01-04*01	TCRBJ01	TCRBJ01-04	01				5	5	0	8	7	6	36	48	53	57	64	1	In	VDJ
GTCTGCCATCCCCAACCAGACAGCTCTTTACTTCTGTGCCACCAGGATCAGGGACAGGAGGCCAATCAGCCCCAGCATTTTGGTGAT		1	2.0456705243053553E-5	47	TCRBV24	TCRBV24	unresolved			TCRBV24-01,TCRBV24-or09_02		TCRBD01-01*01	TCRBD01	TCRBD01-01	01				TCRBJ01-05*01	TCRBJ01	TCRBJ01-05	01				7	5	0	4	4	3	34	45	50	58	62	1	Out	VDJ
ATCCAGCGCACAGAGCAGGGGGACTCGGCCATGTATCTCTGTGCCAGCCACTCGGCAGGAGACACCTACGAGCAGTACTTCGGGCCG	CASHSAGDTYEQYF	1	2.9755207626259714E-5	42	TCRBV07-09	TCRBV07	TCRBV07-09				01,03			unresolved		TCRBD01,TCRBD02	TCRBD01-01,TCRBD02-01		TCRBJ02-07*01	TCRBJ02	TCRBJ02-07	01				8	12	2	6	0	2	39	48	60	-1	64	1	In	VDJ
GTGACATCGGCCCAAAAGAACCCGACAGCTTTCTATCTCTGTGCCAGTAGTATTACACCGCCCAATCAGCCCCAGCATTTTGGTGAT	CASSITPPNQPQHF	1	3.347460857954218E-5	42	TCRBV19-01	TCRBV19	TCRBV19-01				01,02	TCRBD01-01*01	TCRBD01	TCRBD01-01	01				TCRBJ01-05*01	TCRBJ01	TCRBJ01-05	01				3	1	3	6	5	3	39	53	54	57	62	1	In	VDJ
ATCCAGTCCACGGAGTCAGGGGACACAGCACTGTATTTCTGTGCCAGCAGCAATCGCGCAGGGTAGACTGAAGCTTTCTTTGGACAA	CASSNRAG*TEAFF	1	4.091341048610711E-5	42	TCRBV21-01*01	TCRBV21	TCRBV21-01	01				TCRBD01-01*01	TCRBD01	TCRBD01-01	01				TCRBJ01-01*01	TCRBJ01	TCRBJ01-01	01				3	5	4	3	3	5	39	53	58	63	66	1	Stop	VDJ
CTGACGATCCAGCGCACACAGCAGGAGGACTCGGCCGTGTATCTCTGTGCCAGCTGGGGCGGGGGGGACACCATATATTTTGGAGAG	CASWGGGDTIYF	1	3.9053710009465874E-5	36	TCRBV07-02*01	TCRBV07	TCRBV07-02	01				TCRBD02-01*01	TCRBD02	TCRBD02-01	01				TCRBJ01-03*01	TCRBJ01	TCRBJ01-03	01				8	4	7	0	0	8	45	54	58	-1	67	1	In	VDJ
ATCCAGCCCTCAGAACCCAGGGACTCAGCTGTGTACTTCTGTGCCAGCAGTTTAGTGGCAGGTGGAGACACCATATATTTTGGAGAG	CASSLVAGGDTIYF	1	3.161490810290095E-5	42	TCRBV12	TCRBV12	unresolved			TCRBV12-03,TCRBV12-04				unresolved		TCRBD01,TCRBD02	TCRBD01-01,TCRBD02-01		TCRBJ01-03*01	TCRBJ01	TCRBJ01-03	01				1	3	4	4	5	8	39	55	58	62	67	1	In	VDJ
CCTGCAGAACTGGAGGATTCTGGAGTTTATTTCTGTGCCAGCAGCCAAGGTCTTCCAGGGTTGGGAGAGACCCAGTACTTCGGGCCA	CASSQGLPGLGETQYF	1	2.603580667297725E-5	48	TCRBV14-01*01	TCRBV14	TCRBV14-01	01				TCRBD01-01*01	TCRBD01	TCRBD01-01	01				TCRBJ02-05*01	TCRBJ02	TCRBJ02-05	01				1	6	4	3	5	4	33	49	55	60	65	1	In	VDJ
CTCAGAACCCAGGGACTCAGCTGTGTATTTTTGTGCTAGTGGTTTGCTGATAACAGGGTAGTAAACTATGGCTACACCTTCGGTTCG		1	2.603580667297725E-5	50	TCRBV12-05*01	TCRBV12	TCRBV12-05	01				TCRBD01-01*01	TCRBD01	TCRBD01-01	01				TCRBJ01-02*01	TCRBJ01	TCRBJ01-02	01				2	6	3	3	5	2	31	46	52	58	63	1	Out	VDJ
AGATCCAGCCTGCAGAGCTTGGGGACTCGGCCGTGTATCTCTGTGCCAGCACGGGGGGGCCAACACAATGAGCAGTTCTTCGGGCCA		1	2.4176106196336017E-5	40	TCRBV11-03*01	TCRBV11	TCRBV11-03	01				TCRBD02-01*01	TCRBD02	TCRBD02-01	01				TCRBJ02-01*01	TCRBJ02	TCRBJ02-01	01				7	0	8	0	5	5	41	-1	51	59	64	1	Out	VDJ
AGGATCCAGCAGGTAGTGCGAGGAGATTCGGCAGCTTATTTCTGTGCCAGCTCACCGGGAGCCCAAGAGACCCAGTACTTCGGGCCA	CASSPGAQETQYF	1	2.2316405719694787E-5	39	TCRBV18-01*01	TCRBV18	TCRBV18-01	01				TCRBD02-01*02	TCRBD02	TCRBD02-01	02				TCRBJ02-05*01	TCRBJ02	TCRBJ02-05	01				3	0	9	2	1	1	42	-1	56	61	62	1	In	VDJ
ACATCGGCCCAAAAGAACCCGACAGCTTTCTATCTCTGTGCCAGTAACAGGGACGCGTATGGAAATCAGCCCCAGCATTTTGGTGAT	CASNRDAYGNQPQHF	1	3.347460857954218E-5	45	TCRBV19-01	TCRBV19	TCRBV19-01				01,02	TCRBD01-01*01	TCRBD01	TCRBD01-01	01				TCRBJ01-05*01	TCRBJ01	TCRBJ01-05	01				7	0	3	3	11	4	36	-1	46	52	63	1	In	VDJ
ATCCAGCGCACAGAGCAGCGGGACTCGGCCATGTATCGCTGTGCCAGCAGCCCGACGCACAGGCTACAGCCCCAGCATTTTGGTGAT	CASSPTHRLQPQHF	1	2.2316405719694787E-5	42	TCRBV07-06*01	TCRBV07	TCRBV07-06	01				TCRBD01-01*01	TCRBD01	TCRBD01-01	01				TCRBJ01-05*01	TCRBJ01	TCRBJ01-05	01				5	7	3	4	3	7	39	51	58	63	66	1	In	VDJ
ACATCGGCCCAAAAGAACCCGACAGCTTTCTATCTCTGTGCCAGTAGTATTGAGCCAAGTTCGGGACACGAGCAGTACTTCGGGCCG	CASSIEPSSGHEQYF	1	3.161490810290095E-5	45	TCRBV19-01	TCRBV19	TCRBV19-01				01,02			unresolved		TCRBD01,TCRBD02	TCRBD01-01,TCRBD02-01		TCRBJ02-07*01	TCRBJ02	TCRBJ02-07	01				3	12	0	7	0	5	36	50	62	-1	67	1	In	VDJ
CCCTCAGAACCCAGGGACTCAGCTGTGTACTTCTGTGCCAGCAGTTCCCCCCCGGGACAGGGGAACTATGGCTACACCTTCGGTTCG	CASSSPPGQGNYGYTF	1	2.2316405719694787E-5	48	TCRBV12	TCRBV12	unresolved			TCRBV12-03,TCRBV12-04		TCRBD01-01*01	TCRBD01	TCRBD01-01	01				TCRBJ01-02*01	TCRBJ01	TCRBJ01-02	01				4	7	0	2	0	2	33	46	53	-1	63	1	In	VDJ
GTCGCCCAGCCCCAACCAGACCTCTCTGTACTTCTGTGCCAGCAGTTTTGGACGGAGCCTAATAATGAAAAACTGTTTTTTGGCAGT		1	3.347460857954218E-5	47	TCRBV27-01*01	TCRBV27	TCRBV27-01	01						unresolved		TCRBD01,TCRBD02	TCRBD01-01,TCRBD02-01		TCRBJ01-04*01	TCRBJ01	TCRBJ01-04	01				3	1	1	7	9	4	34	48	49	53	62	1	Out	VDJ
CTGGAGTCGCCCAGCCCCAACCAGACCTCTCTGTACTTCTGTGCCAGCAGTTTGGGGTCGCGGGGGCCTGAAGCTTTCTTTGGACAA	CASSLGSRGPEAFF	1	2.603580667297725E-5	42	TCRBV27-01*01	TCRBV27	TCRBV27-01	01				TCRBD02-01*01	TCRBD02	TCRBD02-01	01				TCRBJ01-01*01	TCRBJ01	TCRBJ01-01	01				3	6	7	2	1	6	39	53	59	66	67	1	In	VDJ
CAGCGCACAGAGCAGGGGGACTCGGCCATGTATCTCTGTGCCAGCGTGGGGAGCGTCTCTGGGGCCAACGTCCTGACTTTCGGGGCC	CASVGSVSGANVLTF	1	3.161490810290095E-5	45	TCRBV07-09	TCRBV07	TCRBV07-09				01,03	TCRBD02-01*02	TCRBD02	TCRBD02-01	02				TCRBJ02-06*01	TCRBJ02	TCRBJ02-06	01				8	3	9	2	3	0	36	45	48	53	56	1	In	VDJ
CTGATCCTGGAGTCGCCCAGCCCCAACCAGACCTCTCTGTACTTCTGTGCCAGCAGTTGGGGAGCCGGGGAGCTGTTTTTTGGAGAA	CASSWGAGELFF	1	2.9755207626259714E-5	36	TCRBV27-01*01	TCRBV27	TCRBV27-01	01				TCRBD02-01*02	TCRBD02	TCRBD02-01	02				TCRBJ02-02*01	TCRBJ02	TCRBJ02-02	01				4	1	9	2	0	6	45	58	59	-1	64	1	In	VDJ
AACCGGGAGACACGGCACTGTATCTCTGCGCCAGCAGTCAAACCCGGGACAGGGGATTTCGGCTCCTACGAGCAGTACTTCGGGCCG		1	2.603580667297725E-5	55	TCRBV23-01*01	TCRBV23	TCRBV23-01	01				TCRBD01-01*01	TCRBD01	TCRBD01-01	01				TCRBJ02-07*01	TCRBJ02	TCRBJ02-07	01				2	4	0	2	7	0	26	41	45	55	62	1	Out	VDJ
TCTCTGGAGCTGGGGGACTCAGCTTTGTATTTCTGTGCCAGCAGCCCTTTCGGACAGGGCGCTAACTATGGCTACACCTTCGGTTCG	CASSPFGQGANYGYTF	1	1.673730428977109E-5	48	TCRBV09-01	TCRBV09	TCRBV09-01				01,02	TCRBD01-01*01	TCRBD01	TCRBD01-01	01				TCRBJ01-02*01	TCRBJ01	TCRBJ01-02	01				4	6	1	3	2	0	33	45	51	59	61	1	In	VDJ
CCAGAAGACTCGGCCCTGTATCTCTGTGCCAGCAGCCAAGTCCTGATAAACCCAGGGGGCCGAGGCAATGAGCAGTTCTTCGGGCCA	CASSQVLINPGGRGNEQFF	1	2.0456705243053553E-5	57	TCRBV04-02*01	TCRBV04	TCRBV04-02	01				TCRBD01-01*01	TCRBD01	TCRBD01-01	01				TCRBJ02-01*01	TCRBJ02	TCRBJ02-01	01				1	12	4	0	5	6	24	40	52	60	65	1	In	VDJ
AGTGCCCATCCTGAAGACAGCAGCTTCTACATCTGCAGTGCTAGAGATGGGGGTAGAGTCTCCTACAATGAGCAGTTCTTCGGGCCA	CSARDGGRVSYNEQFF	1	2.0456705243053553E-5	48	TCRBV20	TCRBV20	unresolved			TCRBV20-01,TCRBV20-or09_02				unresolved		TCRBD01,TCRBD02	TCRBD01-01,TCRBD02-01		TCRBJ02-01*01	TCRBJ02	TCRBJ02-01	01				0	1	6	1	6	0	33	47	48	53	59	1	In	VDJ
CGGTCCACAAAGCTGGAGGACTCAGCCATGTACTTCTGTGCCAGCACCGGACTAGCGGGGCCATACAATGAGCAGTTCTTCGGGCCA	CASTGLAGPYNEQFF	2	5.76507147758782E-5	45	TCRBV02-01*01	TCRBV02	TCRBV02-01	01				TCRBD02-01*01	TCRBD02	TCRBD02-01	01				TCRBJ02-01*01	TCRBJ02	TCRBJ02-01	01				7	2	1	3	3	4	36	46	48	60	63	2	In	VDJ
CCTGCAGAGCTTGGGGACTCGGCCGTGTATCTCTGTGCCAGCAGCCGAAGCGCCAGGGGGAACACCTACGAGCAGTACTTCGGGCCG	CASSRSARGNTYEQYF	1	2.2316405719694787E-5	48	TCRBV11-03*01	TCRBV11	TCRBV11-03	01				TCRBD01-01*01	TCRBD01	TCRBD01-01	01				TCRBJ02-07*01	TCRBJ02	TCRBJ02-07	01				5	8	4	1	4	2	33	45	53	60	64	1	In	VDJ
CAGCAGGTAGTGCGAGGAGATTCGGCAGCTTATTTCTGTGCCAGCTCACCACCGTCGGAGCCTTTGGGTGAGCAGTTCTTCGGGCCA	CASSPPSEPLGEQFF	1	2.7895507149618484E-5	45	TCRBV18-01*01	TCRBV18	TCRBV18-01	01				TCRBD02-01*02	TCRBD02	TCRBD02-01	02				TCRBJ02-01*01	TCRBJ02	TCRBJ02-01	01				0	3	10	2	8	9	36	53	56	60	68	1	In	VDJ
TCTCTGGAGCTGGGGGACTCAGCTTTGTATTTCTGTGCCAGCAGCGTAGCCGGACAGGGCCGGAACACTGAAGCTTTCTTTGGACAA	CASSVAGQGRNTEAFF	1	1.859700476641232E-5	48	TCRBV09-01	TCRBV09	TCRBV09-01				01,02	TCRBD01-01*01	TCRBD01	TCRBD01-01	01				TCRBJ01-01*01	TCRBJ01	TCRBJ01-01	01				0	2	1	3	3	1	33	49	51	59	62	1	In	VDJ
GTGAACGCCTTGTTGCTGGGGGACTCGGCCCTCTATCTCTGTGCCAGCAGCTCGGGGGCGTTCTCAGATACGCAGTATTTTGGCCCA	CASSSGAFSDTQYF	3	1.0042382573862653E-4	42	TCRBV05-06*01	TCRBV05	TCRBV05-06	01						unresolved		TCRBD01,TCRBD02	TCRBD01-01,TCRBD02-01		TCRBJ02-03*01	TCRBJ02	TCRBJ02-03	01				3	1	6	0	5	4	39	52	53	59	64	3	In	VDJ
AATTCCCTGGAGCTTGGTGACTCTGCTGTGTATTTCTGTGCCAGCAGCCCAAGGGGACAAAGCACAGATACGCAGTATTTTGGCCCA	CASSPRGQSTDTQYF	1	2.7895507149618484E-5	45	TCRBV03	TCRBV03	unresolved			TCRBV03-01,TCRBV03-02		TCRBD01-01*01	TCRBD01	TCRBD01-01	01				TCRBJ02-03*01	TCRBJ02	TCRBJ02-03	01				4	4	0	6	1	0	36	49	53	59	60	1	In	VDJ
CAGCGCACACAGCAGGAGGACTCGGCCGTGTATCTCTGTGCCAGCAGCCCCAGACAGGGGAGAAATGAAAAACTGTTTTTTGGCAGT	CASSPRQGRNEKLFF	1	3.719400953282464E-5	45	TCRBV07-02*01	TCRBV07	TCRBV07-02	01				TCRBD01-01*01	TCRBD01	TCRBD01-01	01				TCRBJ01-04*01	TCRBJ01	TCRBJ01-04	01				5	4	2	2	3	5	36	48	52	60	63	1	In	VDJ
TCCCTGGAGCTTGGTGACTCTGCTGTGTATTTCTGTGCCAGCAGCCGCCAGGGGAACGCCTATAATTCACCCCTCCACTTTGGGAAC	CASSRQGNAYNSPLHF	1	2.603580667297725E-5	48	TCRBV03	TCRBV03	unresolved			TCRBV03-01,TCRBV03-02		TCRBD01-01*01	TCRBD01	TCRBD01-01	01				TCRBJ01-06*01	TCRBJ01	TCRBJ01-06	01				4	2	4	2	4	2	33	46	48	54	58	1	In	VDJ
TCCGCCAGCACCAACCAGACATCTATGTACCTCTGTGCCAGCAGCTATCTGGGACAGAGGAGCAATCAGCCCCAGCATTTTGGTGAT	CASSYLGQRSNQPQHF	1	2.7895507149618484E-5	48	TCRBV28-01*01	TCRBV28	TCRBV28-01	01				TCRBD01-01*01	TCRBD01	TCRBD01-01	01				TCRBJ01-05*01	TCRBJ01	TCRBJ01-05	01				6	6	0	5	3	1	33	44	50	57	60	1	In	VDJ
CAGCGCACACAGCAGGAGGACTCGGCCGTGTATCTCTGTGCCAGCAGTCAAAGATACAGGGGGTCCTACGAGCAGTACTTCGGGCCG	CASSQRYRGSYEQYF	1	2.7895507149618484E-5	45	TCRBV07-02*01	TCRBV07	TCRBV07-02	01				TCRBD01-01*01	TCRBD01	TCRBD01-01	01				TCRBJ02-07*01	TCRBJ02	TCRBJ02-07	01				6	8	3	1	0	1	36	47	55	-1	63	1	In	VDJ
TTGGAGCTGGACGACTCGGCCCTGTATCTCTGTGCCAGCAGCCCGGTTTTAGGTAGCGGGAGAGAAGAGACCCAGTACTTCGGGCCA	CASSPVLGSGREETQYF	1	1.859700476641232E-5	51	TCRBV05-04*01	TCRBV05	TCRBV05-04	01				TCRBD02-01*02	TCRBD02	TCRBD02-01	02				TCRBJ02-05*01	TCRBJ02	TCRBJ02-05	01				4	11	5	2	2	3	30	42	53	62	64	1	In	VDJ
CTGGAGTTGGCTGCTCCCTCCCAGACATCTGTGTACTTCTGTGCCAGCAGTTCCGGGGCGGGCAATCAGCCCCAGCATTTTGGTGAT	CASSSGAGNQPQHF	1	2.7895507149618484E-5	42	TCRBV06-06	TCRBV06	TCRBV06-06				01,02			unresolved		TCRBD01,TCRBD02	TCRBD01-01,TCRBD02-01		TCRBJ01-05*01	TCRBJ01	TCRBJ01-05	01				4	2	7	0	2	2	39	52	54	59	61	1	In	VDJ
CTGTCCTCAGAACCGGGAGACACGGCACTGTATCTCTGCGCCAGCGCGTCGTCGGACAGGGGGAACACTGAAGCTTTCTTTGGACAA	CASASSDRGNTEAFF	1	2.7895507149618484E-5	45	TCRBV23-01*01	TCRBV23	TCRBV23-01	01				TCRBD01-01*01	TCRBD01	TCRBD01-01	01				TCRBJ01-01*01	TCRBJ01	TCRBJ01-01	01				8	8	1	2	0	1	36	45	53	-1	62	1	In	VDJ
CTGACGATCCAGCGCACAGAGCAGCGGGACTCGGCCATGTATCGCTGTGCCAGCAGCCCTAACACCGGGGAGCTGTTTTTTGGAGAA	CASSPNTGELFF	1	2.7895507149618484E-5	36	TCRBV07-06*01	TCRBV07	TCRBV07-06	01				TCRBD02-01	TCRBD02	TCRBD02-01				01,02	TCRBJ02-02*01	TCRBJ02	TCRBJ02-02	01				5	1	4	10	0	2	45	57	58	-1	60	1	In	VDJ
CTGAGCTCTCTGGAGCTGGGGGACTCAGCTTTGTATTTCTGTGCCAGCAGCGTAGGAGGGGGGGCGATTGAAGCTTTCTTTGGACAA	CASSVGGGAIEAFF	1	1.859700476641232E-5	42	TCRBV09-01	TCRBV09	TCRBV09-01				01,02	TCRBD02-01*01	TCRBD02	TCRBD02-01	01				TCRBJ01-01*01	TCRBJ01	TCRBJ01-01	01				0	2	9	0	4	7	39	55	57	64	68	1	In	VDJ
TCCCCCTGATCCTGGAGTCGCCCAGCCCCAACCAGACCTCTCTGTACTTCTGTGCCAGCCTCTAATGAAAAACTGTTTTTTGGCAGT		1	3.347460857954218E-5	31	TCRBV27-01*01	TCRBV27	TCRBV27-01	01				TCRBD02-01	TCRBD02	TCRBD02-01				01,02	TCRBJ01-04*01	TCRBJ01	TCRBJ01-04	01				8	0	4	10	0	3	50	-1	59	-1	61	1	Out	VDJ
ACGATCCAGCGCACACAGCAGGAGGACTCGGCCGTGTATCTCTGTGCCAGCAGCTTGGACAGGGGAAGGGGCTACACCTTCGGTTCG	CASSLDRGRGYTF	1	2.603580667297725E-5	39	TCRBV07-02*01	TCRBV07	TCRBV07-02	01				TCRBD01-01*01	TCRBD01	TCRBD01-01	01				TCRBJ01-02*01	TCRBJ01	TCRBJ01-02	01				3	0	1	2	4	8	42	-1	56	65	69	1	In	VDJ
ACCTTGGAGCTGGGGGACTCGGCCCTTTATCTTTGCGCCAGCAGCTTGGCAGGGACAGGGATCACCGGGGAGCTGTTTTTTGGAGAA	CASSLAGTGITGELFF	1	2.0456705243053553E-5	48	TCRBV05-01*01	TCRBV05	TCRBV05-01	01				TCRBD01-01*01	TCRBD01	TCRBD01-01	01				TCRBJ02-02*01	TCRBJ02	TCRBJ02-02	01				0	2	0	3	2	4	33	49	51	60	62	1	In	VDJ
ACCCTGCAGCCAGAAGACTCGGCCCTGTATCTCTGTGCCAGCAGCCAGCGGGGGGCGGGTATCTACAATGAGCAGTTCTTCGGGCCA	CASSQRGAGIYNEQFF	1	2.0456705243053553E-5	48	TCRBV04-02*01	TCRBV04	TCRBV04-02	01				TCRBD02-01*01	TCRBD02	TCRBD02-01	01				TCRBJ02-01*01	TCRBJ02	TCRBJ02-01	01				3	0	7	1	7	3	33	-1	47	55	62	1	In	VDJ
CAGCCCTCAGAACCCAGGGACTCAGCTGTGTACTTCTGTGCCAGCAGGATACAGGGGGCGGCTGGAAACACCATATATTTTGGAGAG	CASRIQGAAGNTIYF	1	3.161490810290095E-5	45	TCRBV12	TCRBV12	unresolved			TCRBV12-03,TCRBV12-04		TCRBD01-01*01	TCRBD01	TCRBD01-01	01				TCRBJ01-03*01	TCRBJ01	TCRBJ01-03	01				6	3	3	0	2	2	36	47	50	59	61	1	In	VDJ
AGCTGCTCCCTCCCAGACATCTGTATACTTCTGTGCCAGTTCCGTCGGAGGGGGCGATGATTCTTCGACGAGCAGTACTTCGGGCCG		1	1.859700476641232E-5	50	TCRBV06-09*01	TCRBV06	TCRBV06-09	01				TCRBD01-01*01	TCRBD01	TCRBD01-01	01				TCRBJ02-07*01	TCRBJ02	TCRBJ02-07	01				9	9	5	0	12	5	31	39	48	55	67	1	Out	VDJ
ACATCGGCCCAAAAGAACCCGACAGCTTTCTATCTCTGTGCCAGTAGTACCCCCAGGACGGGGAACACTGAAGCTTTCTTTGGACAA	CASSTPRTGNTEAFF	1	3.5334309056183414E-5	45	TCRBV19-01	TCRBV19	TCRBV19-01				01,02			unresolved		TCRBD01,TCRBD02	TCRBD01-01,TCRBD02-01		TCRBJ01-01*01	TCRBJ01	TCRBJ01-01	01				4	6	1	7	3	1	36	49	55	59	62	1	In	VDJ
CAGGTAGTGCGAGGAGATTCGGCAGCTTATTTCTGTGCCAGCTCACCAACGGCAGGGACCGATTATTCACCCCTCCACTTTGGGAAC	CASSPTAGTDYSPLHF	1	2.4176106196336017E-5	48	TCRBV18-01*01	TCRBV18	TCRBV18-01	01						unresolved		TCRBD01,TCRBD02	TCRBD01-01,TCRBD02-01		TCRBJ01-06*01	TCRBJ01	TCRBJ01-06	01				2	6	0	7	5	8	33	48	54	59	64	1	In	VDJ
TCGCCCAGCCCCAACCAGACCTCTCTGTACTTCTGTGCCAGCAGTCCCCGGTCAATTGGGGGGAATGAAAAACTGTTTTTTGGCAGT	CASSPRSIGGNEKLFF	1	3.347460857954218E-5	48	TCRBV27-01*01	TCRBV27	TCRBV27-01	01				TCRBD02-01*01	TCRBD02	TCRBD02-01	01				TCRBJ01-04*01	TCRBJ01	TCRBJ01-04	01				5	12	9	1	0	5	33	45	57	-1	63	1	In	VDJ
ATCCCCAACCAGACAGCTCTTTACTTCTGTGCCACCAGTGATTTGCGGGGACTAGCGGGGAGCACAGATACGCAGTATTTTGGCCCA	CATSDLRGLAGSTDTQYF	1	2.2316405719694787E-5	54	TCRBV24	TCRBV24	unresolved			TCRBV24-01,TCRBV24-or09_02		TCRBD02-01*01	TCRBD02	TCRBD02-01	01				TCRBJ02-03*01	TCRBJ02	TCRBJ02-03	01				0	2	0	3	0	0	27	45	47	-1	60	1	In	VDJ
CCAGTGCCCATCCTGAAGACAGCAGCTTCTACATCTGCAGTGCTCCGCTCTCCAGGGACTACCTACTATGGCTACACCTTCGGTTCG		1	1.673730428977109E-5	46	TCRBV20	TCRBV20	unresolved			TCRBV20-01,TCRBV20-or09_02		TCRBD02-01	TCRBD02	TCRBD02-01				01,02	TCRBJ01-02*01	TCRBJ01	TCRBJ01-02	01				5	10	0	9	3	3	35	44	54	61	64	1	Out	VDJ
ACTGTGACATCGGCCCAAAAGAACCCGACAGCTTTCTATCTCTGTGCCAGTAGTGCGGGACAGGGATACGAGCAGTACTTCGGGCCG	CASSAGQGYEQYF	1	3.161490810290095E-5	39	TCRBV19-01	TCRBV19	TCRBV19-01				01,02	TCRBD01-01*01	TCRBD01	TCRBD01-01	01				TCRBJ02-07*01	TCRBJ02	TCRBJ02-07	01				5	2	0	3	1	4	42	54	56	65	66	1	In	VDJ
ATTCTGGAGTCCGCCAGCACCAACCAGACATCTATGTACCTCTGTGCCAGCAATCTCTCTGGGGCCAACGTCCTGACTTTCGGGGCC	CASNLSGANVLTF	1	2.9755207626259714E-5	39	TCRBV28-01*01	TCRBV28	TCRBV28-01	01				TCRBD02-01	TCRBD02	TCRBD02-01				01,02	TCRBJ02-06*01	TCRBJ02	TCRBJ02-06	01				7	2	4	10	0	0	42	52	54	-1	56	1	In	VDJ
GAGTCGGCTGCTCCCTCCCAAACATCTGTGTACTTCTGTGCCAGCAGGCGGCAGAACTCTGGGGCCAACGTCCTGACTTTCGGGGCC	CASRRQNSGANVLTF	1	2.4176106196336017E-5	45	TCRBV06	TCRBV06	unresolved			TCRBV06-02,TCRBV06-03		TCRBD02-01	TCRBD02	TCRBD02-01				01,02	TCRBJ02-06*01	TCRBJ02	TCRBJ02-06	01				6	0	7	5	5	0	36	-1	47	51	56	1	In	VDJ
GTAGTGCGAGGAGATTCGGCAGCTTATTTCTGTGCCAGCTCACCTGACAGGGGGAGCTCCCCCGGCGGAAAACTGTTTTTTGGCAGT	CASSPDRGSSPGGKLFF	1	3.347460857954218E-5	51	TCRBV18-01*01	TCRBV18	TCRBV18-01	01				TCRBD01-01*01	TCRBD01	TCRBD01-01	01				TCRBJ01-04*01	TCRBJ01	TCRBJ01-04	01				3	1	2	1	14	10	30	44	45	54	68	1	In	VDJ
TCGCCCAGCCCCAACCAGACCTCTCTGTACTTCTGTGCCAGCAGTTTATTCCCCGACAGGGTGAACACTGAAGCTTTCTTTGGACAA	CASSLFPDRVNTEAFF	1	2.603580667297725E-5	48	TCRBV27-01*01	TCRBV27	TCRBV27-01	01				TCRBD01-01*01	TCRBD01	TCRBD01-01	01				TCRBJ01-01*01	TCRBJ01	TCRBJ01-01	01				1	5	2	3	0	0	33	49	54	-1	61	1	In	VDJ
CAGCCTGCAAAGCTTGAGGACTCGGCCGTGTATCTCTGTGCCACCAGGAGGGCTAGCGGGGGGTGGAATGAGCAGTTCTTCGGGCCA	CATRRASGGWNEQFF	1	2.4176106196336017E-5	45	TCRBV11-02*02	TCRBV11	TCRBV11-02	02				TCRBD02-01*01	TCRBD02	TCRBD02-01	01				TCRBJ02-01*01	TCRBJ02	TCRBJ02-01	01				6	5	4	1	3	7	36	47	52	63	66	1	In	VDJ
TTGCTGGGGGACTCGGCCCTGTATCTCTGTGCCAGCAGCCCAGTGGAGTACAGGGGGGCTACGGCTTCACCCCTCCACTTTGGGAAC	CASSPVEYRGATASPLHF	1	3.347460857954218E-5	54	TCRBV05-05*01	TCRBV05	TCRBV05-05	01				TCRBD01-01*01	TCRBD01	TCRBD01-01	01				TCRBJ01-06*01	TCRBJ01	TCRBJ01-06	01				4	10	3	1	8	9	27	39	49	57	65	1	In	VDJ
AACGCCTTGTTGCTGGGGGACTCGGCCCTGTATCTCTGTGCCAGCTCCCCCGGGGGTACCTCTGGAAACACCATATATTTTGGAGAG	CASSPGGTSGNTIYF	1	4.8352212392672034E-5	45	TCRBV05-05*01	TCRBV05	TCRBV05-05	01				TCRBD02-01*01	TCRBD02	TCRBD02-01	01				TCRBJ01-03*01	TCRBJ01	TCRBJ01-03	01				7	5	8	2	3	0	36	45	50	56	59	1	In	VDJ
GCGTCTGCTGTACCCTCTCAGACATCTGTGTACTTCTGTGCCAGCAGTGACGGTGTTAAGGCTAACTATGGCTACACCTTCGGTTCG	CASSDGVKANYGYTF	1	2.603580667297725E-5	45	TCRBV06-04	TCRBV06	TCRBV06-04				01,02			unresolved		TCRBD01,TCRBD02	TCRBD01-01,TCRBD02-01		TCRBJ01-02*01	TCRBJ01	TCRBJ01-02	01				2	7	5	4	0	0	36	51	58	-1	61	1	In	VDJ
CAGGCTGCTGTCGGCTGCTCCCTCCCAGACATCTGTGTACTTCTGTGCCAGGATTAGCGGGGGTACAATGAGCAGTTCTTCGGGCCA		1	2.0456705243053553E-5	38	TCRBV06-05*01	TCRBV06	TCRBV06-05	01				TCRBD02-01*01	TCRBD02	TCRBD02-01	01				TCRBJ02-01*01	TCRBJ02	TCRBJ02-01	01				9	3	5	2	0	4	43	51	54	-1	63	1	Out	VDJ
ATCCAGCCTGCAGAGCTTGGGGACTCGGCCATGTATCTCTGTGCCAGCAGCGACCGAAGGGGGGCCGGGGAGCTGTTTTTTGGAGAA	CASSDRRGAGELFF	1	2.603580667297725E-5	42	TCRBV11-01*01	TCRBV11	TCRBV11-01	01						unresolved		TCRBD01,TCRBD02	TCRBD01-01,TCRBD02-01		TCRBJ02-02*01	TCRBJ02	TCRBJ02-02	01				5	6	5	1	1	6	39	51	57	63	64	1	In	VDJ
CGCTTCTCCCTGATTCTGGAGTCCGCCAGCACCAACCAGACATCTATGTACCTCTGTGCCAGCAGTTGGCCCCAGCATTTTGGTGAT	CASSWPQHF	1	2.7895507149618484E-5	27	TCRBV28-01*01	TCRBV28	TCRBV28-01	01						unresolved					TCRBJ01-05*01	TCRBJ01	TCRBJ01-05	01				4	0	0	0	1	9	54	-1	-1	67	68	1	In	VJ
TCGGCTGCTCCCTCCCAGACATCTGTGTACTTCTGTGCCAGCAGTGAACCCGGACAGGGGGGCTATTCACCCCTCCACTTTGGGAAC	CASSEPGQGGYSPLHF	1	2.2316405719694787E-5	48	TCRBV06-01*01	TCRBV06	TCRBV06-01	01				TCRBD01-01*01	TCRBD01	TCRBD01-01	01				TCRBJ01-06*01	TCRBJ01	TCRBJ01-06	01				2	3	1	1	3	8	33	48	51	61	64	1	In	VDJ
CTGAATGTGAACGCCTTGTTGCTGGGGGACTCGGCCCTGTATCTCTGTGCCAGCAGTCCCGGCCAAGAGACCCAGTACTTCGGGCCA	CASSPGQETQYF	1	2.9755207626259714E-5	36	TCRBV05-05*01	TCRBV05	TCRBV05-05	01				TCRBD02-01	TCRBD02	TCRBD02-01				01,02	TCRBJ02-05*01	TCRBJ02	TCRBJ02-05	01				5	3	8	5	0	1	45	56	59	-1	62	1	In	VDJ
GTCGGCTGCTCCCTCCCAGACATCTGTGTACTTCTGTGCCAGCAGTGAAGTCTGGGTTCGCATAAAAACACCATATATTTTGGAGAG		1	3.161490810290095E-5	47	TCRBV06-01*01	TCRBV06	TCRBV06-01	01						unresolved		TCRBD01,TCRBD02	TCRBD01-01,TCRBD02-01		TCRBJ01-03*01	TCRBJ01	TCRBJ01-03	01				1	3	0	9	9	6	34	50	53	56	65	1	Out	VDJ
CGGTCCACAAAGCTGGAGGACTCAGCCATGTACTTCTGTGCCAGCAGTGAAGCGCGGGTACCATCGAGGGAGCAGTACTTCGGGCCG	CASSEARVPSREQYF	1	2.4176106196336017E-5	45	TCRBV02-01*01	TCRBV02	TCRBV02-01	01				TCRBD02-01	TCRBD02	TCRBD02-01				01,02	TCRBJ02-07*01	TCRBJ02	TCRBJ02-07	01				0	0	7	4	11	7	36	-1	53	58	69	1	In	VDJ
TCCCTGATTCTGGAGTCCGCCAGCACCAACCAGACATCTATGTACCTCTGTGCCAGCAGTTTAAGGTCCGAGCAGTACTTCGGGCCG	CASSLRSEQYF	1	2.7895507149618484E-5	33	TCRBV28-01*01	TCRBV28	TCRBV28-01	01						unresolved		TCRBD01,TCRBD02	TCRBD01-01,TCRBD02-01		TCRBJ02-07*01	TCRBJ02	TCRBJ02-07	01				2	0	5	4	2	6	48	-1	63	66	68	1	In	VDJ
ACTCTGGAGTCCGCTACCAGCTCCCAGACATCTGTGTACTTCTGTGCCATCAAGGGACAGGGTGAGCAGCCCCAGCATTTTGGTGAT	CAIKGQGEQPQHF	1	3.347460857954218E-5	39	TCRBV10-03*01	TCRBV10	TCRBV10-03	01				TCRBD01-01*01	TCRBD01	TCRBD01-01	01				TCRBJ01-05*01	TCRBJ01	TCRBJ01-05	01				7	1	0	3	4	7	42	52	53	62	66	1	In	VDJ
AAGATCCGGTCCACAAAGCTGGAGGACTCAGCCATGTACTTCTGTGCCAGCTCTTCGCAGGGGAACACTGAAGCTTTCTTTGGACAA	CASSSQGNTEAFF	1	2.603580667297725E-5	39	TCRBV02-01*01	TCRBV02	TCRBV02-01	01				TCRBD01-01*01	TCRBD01	TCRBD01-01	01				TCRBJ01-01*01	TCRBJ01	TCRBJ01-01	01				8	6	4	3	0	1	42	51	57	-1	62	1	In	VDJ
GCCTGCAGAGCTTGGGGACTCGGCCGTGTATCTCTGTGCCAGCAGTCCACTAACCGGGCCTTCTCCTCACCCCTCCACTTTGGGAAC		1	2.2316405719694787E-5	47	TCRBV11-03*01	TCRBV11	TCRBV11-03	01						unresolved		TCRBD01,TCRBD02	TCRBD01-01,TCRBD02-01		TCRBJ01-06*01	TCRBJ01	TCRBJ01-06	01				6	10	8	0	7	10	34	45	55	59	66	1	Out	VDJ
TTGGAGATCCAGCGCACAGAGCAGGGGGACTCGGCCATGTATCTCTGTCTCTGCCGGGGGCTGGGAGATACGCAGTATTTTGGCCCA	CLCRGLGDTQYF	1	3.161490810290095E-5	36	TCRBV07-09	TCRBV07	TCRBV07-09				01,03			unresolved		TCRBD01,TCRBD02	TCRBD01-01,TCRBD02-01		TCRBJ02-03*01	TCRBJ02	TCRBJ02-03	01				14	7	6	0	4	5	45	48	55	61	65	1	In	VDJ
AGCTCTCTGGAGCTGGGGGACTCAGCTTTGTATTTCTGTGCCAGCAGCGAATGGGGGGCCAGCACAGATACGCAGTATTTTGGCCCA	CASSEWGASTDTQYF	1	1.859700476641232E-5	45	TCRBV09-01	TCRBV09	TCRBV09-01				01,02			unresolved		TCRBD01,TCRBD02	TCRBD01-01,TCRBD02-01		TCRBJ02-03*01	TCRBJ02	TCRBJ02-03	01				3	4	6	0	1	0	36	49	53	59	60	1	In	VDJ
TACTCTGAAGATCCAGCGCACAGAGCAGGGGGACTCAGCCGCGTATCTCCGTGCCAGCAGCTCCTAGGGACCCAGTACTTCGGGCCA		1	2.0456705243053553E-5	32	TCRBV07-03*03	TCRBV07	TCRBV07-03	03				TCRBD02-01	TCRBD02	TCRBD02-01				01,02	TCRBJ02-05*01	TCRBJ02	TCRBJ02-05	01				4	1	4	8	1	7	49	62	63	67	68	1	Out	VDJ
CTGGAGTCGGCTGCTCCCTCCCAGACATCTGTGTACTTCTGTGCCAGCAGTTTAGACCGGGGGACTTCACCCCTCCACTTTGGGAAC	CASSLDRGTSPLHF	1	2.2316405719694787E-5	42	TCRBV06-01*01	TCRBV06	TCRBV06-01	01				TCRBD02-01*01	TCRBD02	TCRBD02-01	01				TCRBJ01-06*01	TCRBJ01	TCRBJ01-06	01				5	6	8	2	2	9	39	51	57	63	65	1	In	VDJ
AAGATCCAGCGCACAGAGCAGGGGGACTCAGCCGCGTATCTCCGTGCCAGCAGCTTGGGGACAGGGCAAGGCTACACCTTCGGTTCG	RASSLGTGQGYTF	1	2.2316405719694787E-5	39	TCRBV07-03*03	TCRBV07	TCRBV07-03	03				TCRBD01-01*01	TCRBD01	TCRBD01-01	01				TCRBJ01-02*01	TCRBJ01	TCRBJ01-02	01				3	1	0	3	3	8	42	56	57	66	69	1	In	VDJ
TCTCTGGAGCTGGGGGACTCAGCTTTGTATTTCTGTGCCAGCAGCGTAGATCGTTCTTCTGGGGCCAACGTCCTGACTTTCGGGGCC	CASSVDRSSGANVLTF	1	1.859700476641232E-5	48	TCRBV09-01	TCRBV09	TCRBV09-01				01,02	TCRBD02-01	TCRBD02	TCRBD02-01				01,02	TCRBJ02-06*01	TCRBJ02	TCRBJ02-06	01				0	6	4	10	0	1	33	49	55	-1	57	1	In	VDJ
CAGGTAGTGCGAGGAGATTCGGCAGCTTATTTCTGTGCCAGCTCGCGGGCTAGCGGTACTAGCACAGATACGCAGTATTTTGGCCCA	CASSRASGTSTDTQYF	1	2.603580667297725E-5	48	TCRBV18-01*01	TCRBV18	TCRBV18-01	01				TCRBD02-01	TCRBD02	TCRBD02-01				01,02	TCRBJ02-03*01	TCRBJ02	TCRBJ02-03	01				6	5	4	5	4	0	33	44	49	56	60	1	In	VDJ
CAGCCTGCAGAACTGGAGGATTCTGGAGTTTATTTCTGTGCCAGCAGCCCCCTGGACAGGAACCATTACGAGCAGTACTTCGGGCCG	CASSPLDRNHYEQYF	1	2.9755207626259714E-5	45	TCRBV14-01*01	TCRBV14	TCRBV14-01	01				TCRBD01-01*01	TCRBD01	TCRBD01-01	01				TCRBJ02-07*01	TCRBJ02	TCRBJ02-07	01				4	4	1	4	6	4	36	49	53	60	66	1	In	VDJ
ACCAGTGCCCATCCTGAAGACAGCAGCTTCTACATCTGCAGTGCGCCCGGGACAGGGGGGAGGCCAGATACGCAGTATTTTGGCCCA	CSAPGTGGRPDTQYF	1	2.0456705243053553E-5	45	TCRBV20	TCRBV20	unresolved			TCRBV20-01,TCRBV20-or09_02		TCRBD01-01*01	TCRBD01	TCRBD01-01	01				TCRBJ02-03*01	TCRBJ02	TCRBJ02-03	01				6	4	0	1	5	4	36	44	48	59	64	1	In	VDJ
ACTGTGACATCGGCCCAAAAGAACCCGACAGCTTTCTATCTCTGTGCCAGTAGTATCTGGATTGGAGATGAAGCTTTCTTTGGACAA	CASSIWIGDEAFF	1	3.5334309056183414E-5	39	TCRBV19-01	TCRBV19	TCRBV19-01				01,02	TCRBD02-01*02	TCRBD02	TCRBD02-01	02				TCRBJ01-01*01	TCRBJ01	TCRBJ01-01	01				3	7	10	2	1	7	42	56	63	67	68	1	In	VDJ
GAGCTGGAGGACTCGGCCCTGTATCTCTGTGCCAGCAGCCGAAGCGGCCTACAGGGGGCAAGGACAGATACGCAGTATTTTGGCCCA	CASSRSGLQGARTDTQYF	1	3.347460857954218E-5	54	TCRBV05-08*01	TCRBV05	TCRBV05-08	01				TCRBD01-01*01	TCRBD01	TCRBD01-01	01				TCRBJ02-03*01	TCRBJ02	TCRBJ02-03	01				4	11	3	0	4	3	27	39	50	59	63	1	In	VDJ
TGGAGTCCGCCAGCACCAACCAGACATCTATGTACCTCTGTGCCAGCGGATACGGAGGGAAGCAATCAGCCCCAGCATTTTGGTGAT		1	2.7895507149618484E-5	43	TCRBV28-01*01	TCRBV28	TCRBV28-01	01				TCRBD02-01*02	TCRBD02	TCRBD02-01	02				TCRBJ01-05*01	TCRBJ01	TCRBJ01-05	01				8	6	10	0	1	1	38	47	53	59	60	1	Out	VDJ
CGCACAGAGCAGGGGGACTCGGCCATGTATCTCTGTGCCAGCAGCACCACTGGGGGGCGAGCCAAAAACATTCAGTACTTCGGCGCC	CASSTTGGRAKNIQYF	1	3.347460857954218E-5	48	TCRBV07-09	TCRBV07	TCRBV07-09				01,03			unresolved		TCRBD01,TCRBD02	TCRBD01-01,TCRBD02-01		TCRBJ02-04*01	TCRBJ02	TCRBJ02-04	01				5	7	6	0	1	0	33	45	52	58	59	1	In	VDJ
GTGAACGCCTTGGAGCTGGAGGACTCGGCCCTGTATCTCTGTGCCAGCAGCTTGCGGACTAGCACAGATACGCAGTATTTTGGCCCA	CASSLRTSTDTQYF	1	3.347460857954218E-5	42	TCRBV05-08*01	TCRBV05	TCRBV05-08	01				TCRBD02-01	TCRBD02	TCRBD02-01				01,02	TCRBJ02-03*01	TCRBJ02	TCRBJ02-03	01				1	1	1	10	0	0	39	54	55	-1	60	1	In	VDJ
GAGTCTGCTGCCTCCTCCCAGACATCTGTATATTTCTGCGCCAGCAGTGACCTAGCGGGGGGCACAGATACGCAGTATTTTGGCCCA	CASSDLAGGTDTQYF	1	3.347460857954218E-5	45	TCRBV10-01	TCRBV10	TCRBV10-01				01,02	TCRBD02-01*01	TCRBD02	TCRBD02-01	01				TCRBJ02-03*01	TCRBJ02	TCRBJ02-03	01				3	1	4	2	0	1	36	50	51	-1	61	1	In	VDJ
GTGAACGCCTTGTTGCTGGGGGACTCGGCCCTCTATCTCTGTGCCAGCAGCACCGAACGACAGCCCTATGAGCAGTACTTCGGGCCG	CASSTERQPYEQYF	1	2.0456705243053553E-5	42	TCRBV05-06*01	TCRBV05	TCRBV05-06	01				TCRBD01-01*01	TCRBD01	TCRBD01-01	01				TCRBJ02-07*01	TCRBJ02	TCRBJ02-07	01				4	7	2	5	6	7	39	51	58	63	69	1	In	VDJ
AAGATCCAGCCTGCAGAGCTTGGGGACTCGGCCGTGTATCTCTGTGCCAGCAGCTTAGTTCTGAATTCACCCCTCCACTTTGGGAAC	CASSLVLNSPLHF	1	2.2316405719694787E-5	39	TCRBV11-03*01	TCRBV11	TCRBV11-03	01				TCRBD02-01	TCRBD02	TCRBD02-01				01,02	TCRBJ01-06*01	TCRBJ01	TCRBJ01-06	01				1	2	4	10	1	7	42	58	60	62	63	1	In	VDJ
GAGTCGGCTGCTCCCTCCCAGACATCTGTGTACTTCTGTGCCAGCAGTGAAGGGGGCACGCTGCTTTTGGGCTACACCTTCGGTTCG	CASSEGGTLLLGYTF	1	2.0456705243053553E-5	45	TCRBV06-01*01	TCRBV06	TCRBV06-01	01				TCRBD01-01*01	TCRBD01	TCRBD01-01	01				TCRBJ01-02*01	TCRBJ01	TCRBJ01-02	01				1	0	7	0	12	8	36	-1	52	57	69	1	In	VDJ
CAGCGCACAGAGCAGGGGGACTCGGCCATGTATCTCTGTGCCAGCAGCTTGGGCTCGGACAACGGGGGCGGCTACACCTTCGGTTCG	CASSLGSDNGGGYTF	1	2.7895507149618484E-5	45	TCRBV07-09	TCRBV07	TCRBV07-09				01,03			unresolved		TCRBD01,TCRBD02	TCRBD01-01,TCRBD02-01		TCRBJ01-02*01	TCRBJ01	TCRBJ01-02	01				3	13	6	0	0	8	36	50	63	-1	69	1	In	VDJ
GCAGAACTGGAGGATTCTGGAGTTTATTTCTGTGCCAGCAGCCAAGAATCTCCGACAGGGGGGAACTATGGCTACACCTTCGGTTCG	CASSQESPTGGNYGYTF	1	2.7895507149618484E-5	51	TCRBV14-01*01	TCRBV14	TCRBV14-01	01				TCRBD01-01*01	TCRBD01	TCRBD01-01	01				TCRBJ01-02*01	TCRBJ01	TCRBJ01-02	01				0	6	2	1	1	2	30	47	53	62	63	1	In	VDJ
CTGGAGTCCGCTACCAGCTCCCAGACATCTGTGTACTTCTGTGCCATCGCCCCCGGGACTAGTATCTATGAGCAGTTCTTCGGGCCA	CAIAPGTSIYEQFF	1	3.719400953282464E-5	42	TCRBV10-03*01	TCRBV10	TCRBV10-03	01				TCRBD02-01	TCRBD02	TCRBD02-01				01,02	TCRBJ02-01*01	TCRBJ02	TCRBJ02-01	01				8	6	0	8	5	8	39	48	54	62	67	1	In	VDJ
ACCTTGGAGCTGGGGGACTCGGCCCTTTATCTTTGCGCCAGCAGCTTGGCCGGCCTAGCGGTTCCAAGGGGGCAGTTCTTCGGGCCA	CASSLAGLAVPRGQFF	1	2.0456705243053553E-5	48	TCRBV05-01*01	TCRBV05	TCRBV05-01	01				TCRBD02-01	TCRBD02	TCRBD02-01				01,02	TCRBJ02-01*01	TCRBJ02	TCRBJ02-01	01				0	5	4	5	10	12	33	49	54	61	71	1	In	VDJ
TTGGAGCTGGGGGACTCGGCCCTTTATCTTTGCGCCAGCAGCGGACTACAGGGGGGGGCTAGCACAGATACGCAGTATTTTGGCCCA	CASSGLQGGASTDTQYF	1	1.859700476641232E-5	51	TCRBV05-01*01	TCRBV05	TCRBV05-01	01				TCRBD01-01*01	TCRBD01	TCRBD01-01	01				TCRBJ02-03*01	TCRBJ02	TCRBJ02-03	01				4	5	3	1	5	0	30	42	47	55	60	1	In	VDJ
GATTCTGGAGTCCGCCAGCACCAACCAGACATCTATGTACCTCTGTGCCAGCAGCCAGATCCAGGGAGGAGAGCTTTCTTTGGACAA		1	2.9755207626259714E-5	38	TCRBV28-01*01	TCRBV28	TCRBV28-01	01				TCRBD02-01*02	TCRBD02	TCRBD02-01	02				TCRBJ01-01*01	TCRBJ01	TCRBJ01-01	01				6	9	9	1	2	10	43	54	63	69	71	1	Out	VDJ
GACATCCGCTCACCAGGCCTGGGGGACGCAGCCATGTACCTGTGTGCCACCAGCTTCGCGGGGGGGGAGACCCAGTACTTCGGGCCA	CATSFAGGETQYF	1	1.673730428977109E-5	39	TCRBV15-01*01	TCRBV15	TCRBV15-01	01				TCRBD02-01*01	TCRBD02	TCRBD02-01	01				TCRBJ02-05*01	TCRBJ02	TCRBJ02-05	01				5	3	7	0	0	5	42	54	57	-1	66	1	In	VDJ
TCAGAACCCAGGGACTCAGCTGTGTATTTTTGTGCTAGTGGTTTGGATTGGCAGGCTTATAGCAATCAGCCCCAGCATTTTGGTGAT	CASGLDWQAYSNQPQHF	1	2.603580667297725E-5	51	TCRBV12-05*01	TCRBV12	TCRBV12-05	01				TCRBD01-01*01	TCRBD01	TCRBD01-01	01				TCRBJ01-05*01	TCRBJ01	TCRBJ01-05	01				1	5	4	4	4	0	30	46	51	55	59	1	In	VDJ
CAGCGCACAGAGCAGCGGGACTCGGCCATGTATCGCTGTGCCAGCAGCTTAGGGGGGCCGGCTGGAAACACCATATATTTTGGAGAG	CASSLGGPAGNTIYF	1	3.347460857954218E-5	45	TCRBV07-06*01	TCRBV07	TCRBV07-06	01				TCRBD01-01*01	TCRBD01	TCRBD01-01	01				TCRBJ01-03*01	TCRBJ01	TCRBJ01-03	01				1	0	6	0	3	2	36	-1	52	58	61	1	In	VDJ
TCGGCTGCTCCCTCCCAGACATCTGTGTACTTCTGCGCCAGCAGTTACCATGGACAGGGAAAAAACTATGGCTACACCTTCGGTTCG	CASSYHGQGKNYGYTF	1	1.673730428977109E-5	48	TCRBV06-05*01	TCRBV06	TCRBV06-05	01				TCRBD01-01*01	TCRBD01	TCRBD01-01	01				TCRBJ01-02*01	TCRBJ01	TCRBJ01-02	01				2	3	1	3	4	2	33	48	51	59	63	1	In	VDJ
GCCCTGCAGCCAGAAGACTCAGCCCTGTATCTCTGCGCCAGCAGCCCCTTCAGGGGCGGGGGATCGAGTACGCAGTATTTTGGCCCA	CASSPFRGGGSSTQYF	1	2.0456705243053553E-5	48	TCRBV04-01*01	TCRBV04	TCRBV04-01	01				TCRBD02-01*01	TCRBD02	TCRBD02-01	01				TCRBJ02-03*01	TCRBJ02	TCRBJ02-03	01				4	9	7	2	6	8	33	46	55	62	68	1	In	VDJ
CTGGAGTCCGCCAGCACCAACCAGACATCTATGTACCTCTGTGCCAGCAGCCACCGACAGCCGATGGGGACCCAGTACTTCGGGCCA	CASSHRQPMGTQYF	1	2.4176106196336017E-5	42	TCRBV28-01*01	TCRBV28	TCRBV28-01	01				TCRBD01-01*01	TCRBD01	TCRBD01-01	01				TCRBJ02-05*01	TCRBJ02	TCRBJ02-05	01				6	5	2	5	8	7	39	50	55	60	68	1	In	VDJ
ACAGTGACCAGTGCCCATCCTGAAGACAGCAGCTTCTACATCTGCAGTGCTAGATTGTTTTCGGACGGGGAGCTGTTTTTTGGAGAA	CSARLFSDGELFF	1	2.2316405719694787E-5	39	TCRBV20	TCRBV20	unresolved			TCRBV20-01,TCRBV20-or09_02				unresolved		TCRBD01,TCRBD02	TCRBD01-01,TCRBD02-01		TCRBJ02-02*01	TCRBJ02	TCRBJ02-02	01				2	8	1	8	0	7	42	54	62	-1	65	1	In	VDJ
GAGTCAGGGGACACAGCACTGTATTTCTGTGCCAGCAGCAAAGGGGATCATAACAGGGAAGGGAATCAGCCCCAGCATTTTGGTGAT	CASSKGDHNREGNQPQHF	1	3.9053710009465874E-5	54	TCRBV21-01*01	TCRBV21	TCRBV21-01	01				TCRBD01-01*01	TCRBD01	TCRBD01-01	01				TCRBJ01-05*01	TCRBJ01	TCRBJ01-05	01				1	9	3	3	5	4	27	43	52	58	63	1	In	VDJ
CAGCCAGAAGACTCAGCCCTGTATCTCTGCGCCAGCAGCCAAGATGGTACAGGGGCCCCCTCCAAAAACATTCAGTACTTCGGCGCC	CASSQDGTGAPSKNIQYF	1	2.0456705243053553E-5	54	TCRBV04-01*01	TCRBV04	TCRBV04-01	01				TCRBD01-01*01	TCRBD01	TCRBD01-01	01				TCRBJ02-04*01	TCRBJ02	TCRBJ02-04	01				0	4	3	2	6	2	27	44	48	55	61	1	In	VDJ
CATCAATTCCCTGGAGCTTGGTGACTCTGCTGTGTATTTCTGTGCCAGCAGCCACCGCTTAGGGAAGTGACCCAGTACTTCGGGCCA		1	2.4176106196336017E-5	41	TCRBV03	TCRBV03	unresolved			TCRBV03-01,TCRBV03-02				unresolved		TCRBD01,TCRBD02	TCRBD01-01,TCRBD02-01		TCRBJ02-05*01	TCRBJ02	TCRBJ02-05	01				3	7	0	8	3	7	40	54	61	65	68	1	Out	VDJ
CAGCCTGCAAAGCTTGAGGACTCGGCCGTGTATCTCTGTGCCAGCAGCTTAGGGCAGGGCCCCTACAATGAGCAGTTCTTCGGGCCA	CASSLGQGPYNEQFF	1	2.4176106196336017E-5	45	TCRBV11-02*02	TCRBV11	TCRBV11-02	02				TCRBD01-01*01	TCRBD01	TCRBD01-01	01				TCRBJ02-01*01	TCRBJ02	TCRBJ02-01	01				1	2	4	3	2	2	36	52	54	59	61	1	In	VDJ
CCTGCAGAACTGGAGGATTCTGGAGTTTATTTCTGTGCCAGCAGCCAAGATCTCCTAGGACTAGGCGGGGAGCTGTTTTTTGGAGAA	CASSQDLLGLGGELFF	1	3.5334309056183414E-5	48	TCRBV14-01*01	TCRBV14	TCRBV14-01	01				TCRBD02-01	TCRBD02	TCRBD02-01				01,02	TCRBJ02-02*01	TCRBJ02	TCRBJ02-02	01				0	7	1	8	1	7	33	50	57	64	65	1	In	VDJ
CTGAATGTGAACGCCTTGGAGCTGGACGACTCGGCCCTGTATCTCTGTGCCAGCAGCGGTTCCTACAATGAGCAGTTCTTCGGGCCA	CASSGSYNEQFF	1	2.4176106196336017E-5	36	TCRBV05-04*01	TCRBV05	TCRBV05-04	01						unresolved		TCRBD01,TCRBD02	TCRBD01-01,TCRBD02-01		TCRBJ02-01*01	TCRBJ02	TCRBJ02-01	01				4	0	0	10	1	1	45	-1	57	59	60	1	In	VDJ
AACATGAGCCCTGAAGACAGCAGCATATATCTCTGCAGCGTTGGAGGATTTGGACAGGCTCAGAACACTGAAGCTTTCTTTGGACAA	CSVGGFGQAQNTEAFF	1	1.1158202859847393E-5	48	TCRBV29-01*01	TCRBV29	TCRBV29-01	01				TCRBD01-01*01	TCRBD01	TCRBD01-01	01				TCRBJ01-01*01	TCRBJ01	TCRBJ01-01	01				4	8	1	4	4	1	33	43	51	58	62	1	In	VDJ
CTGATTCTGGAGTCCGCCAGCACCAACCAGACATCTATGTACCTCTGTGCCAGCAGTTTAGTTTCCTACGAGCAGTACTTCGGGCCG	CASSLVSYEQYF	1	2.7895507149618484E-5	36	TCRBV28-01*01	TCRBV28	TCRBV28-01	01						unresolved					TCRBJ02-07*01	TCRBJ02	TCRBJ02-07	01				2	0	0	0	3	1	45	-1	-1	60	63	1	In	VJ
ATCCAACCTGCAAAGCTTGAGGACTCGGCCGTGTATCTCTGTGCCAGCAGCACCACAGCTACTAGCGGGAGCACATCCTTCGGGCCG	CASSTTATSGSTSF	1	2.2316405719694787E-5	42	TCRBV11-02*02	TCRBV11	TCRBV11-02	02				TCRBD02-01*02	TCRBD02	TCRBD02-01	02				TCRBJ02-07*01	TCRBJ02	TCRBJ02-07	01				5	9	3	2	6	15	39	51	60	71	77	1	In	VDJ
CAAAAGAACCCGACAGCTTTCTATCTCTGTGCCAGTAGTTCGCCGGGACGCACTGGGCTGTCTGGAAACACCATATATTTTGGAGAG	CASSSPGRTGLSGNTIYF	1	4.649251191603081E-5	54	TCRBV19-01	TCRBV19	TCRBV19-01				01,02			unresolved		TCRBD01,TCRBD02	TCRBD01-01,TCRBD02-01		TCRBJ01-03*01	TCRBJ01	TCRBJ01-03	01				5	5	0	7	11	1	27	39	44	49	60	1	In	VDJ
ACTCTGGAGTCTGCTGCCTCCTCCCAGACATCTGTATATTTCTGCGCCAGCAGTGCTGCGGACACCTACGAGCAGTACTTCGGGCCG	CASSAADTYEQYF	1	2.9755207626259714E-5	39	TCRBV10-01	TCRBV10	TCRBV10-01				01,02	TCRBD01-01*01	TCRBD01	TCRBD01-01	01				TCRBJ02-07*01	TCRBJ02	TCRBJ02-07	01				4	4	1	6	0	2	42	55	59	-1	64	1	In	VDJ
CGCACAGAGCAGCGGGACTCGGCCATGTATCGCTGTGCCAGCAGCTTAGAAGGACTAGCGGGGTTTAATGAGCAGTTCTTCGGGCCA	CASSLEGLAGFNEQFF	1	2.603580667297725E-5	48	TCRBV07-06*01	TCRBV07	TCRBV07-06	01				TCRBD02-01*01	TCRBD02	TCRBD02-01	01				TCRBJ02-01*01	TCRBJ02	TCRBJ02-01	01				1	2	1	3	3	7	33	49	51	63	66	1	In	VDJ
GCTCTCTGGAGCTGGGGGACTCAGCTTTGTATTTCTGTGCCAGCAGCGTATTCAAAGGGCTACCAAGAGACCCAGTACTTCGGGCCA		1	1.4877603813129857E-5	46	TCRBV09-01	TCRBV09	TCRBV09-01				01,02			unresolved		TCRBD01,TCRBD02	TCRBD01-01,TCRBD02-01		TCRBJ02-05*01	TCRBJ02	TCRBJ02-05	01				1	5	5	3	2	0	35	50	55	59	61	1	Out	VDJ
ACTGTGACATCGGCCCAAAAGAACCCGACAGCTTTCTATCTCTGTGCCAGTAGTACCCGACAAGACCAGCCCCAGCATTTTGGTGAT	CASSTRQDQPQHF	1	3.347460857954218E-5	39	TCRBV19-01	TCRBV19	TCRBV19-01				01,02	TCRBD01-01*01	TCRBD01	TCRBD01-01	01				TCRBJ01-05*01	TCRBJ01	TCRBJ01-05	01				4	3	2	6	4	7	42	55	58	62	66	1	In	VDJ
GTGACATCGGCCCAAAAGAACCCGACAGCTTTCTATCTCTGTGCCAGTAGTCAGGTCGGGGCGACCACTGAAGCTTTCTTTGGACAA	CASSQVGATTEAFF	1	3.5334309056183414E-5	42	TCRBV19-01	TCRBV19	TCRBV19-01				01,02			unresolved		TCRBD01,TCRBD02	TCRBD01-01,TCRBD02-01		TCRBJ01-01*01	TCRBJ01	TCRBJ01-01	01				5	6	7	0	3	4	39	51	57	62	65	1	In	VDJ
GTGAGCACCTTGGAGCTGGGGGACTCGGCCCTTTATCTTTGCGCCAGCAGCCCCGGGACTGAAGGAAACACCATATATTTTGGAGAG	CASSPGTEGNTIYF	1	2.603580667297725E-5	42	TCRBV05-01*01	TCRBV05	TCRBV05-01	01				TCRBD02-01	TCRBD02	TCRBD02-01				01,02	TCRBJ01-03*01	TCRBJ01	TCRBJ01-03	01				4	3	0	10	3	4	39	51	54	60	63	1	In	VDJ
ATCCAGCCCTCAGAACCCAGGGACTCAGCTGTGTACTTCTGTGCCAGCAGCCTCATTAAAGGAGACTATGGCTACACCTTCGGTTCG	CASSLIKGDYGYTF	1	2.2316405719694787E-5	42	TCRBV12	TCRBV12	unresolved			TCRBV12-03,TCRBV12-04		TCRBD02-01*02	TCRBD02	TCRBD02-01	02				TCRBJ01-02*01	TCRBJ01	TCRBJ01-02	01				6	10	10	2	0	3	39	50	60	-1	64	1	In	VDJ
GTGACCAGTGCCCATCCTGAAGACAGCAGCTTCTACATCTGCAGTGCCGCAGTTAGCGGGGGCTACAATGAGCAGTTCTTCGGGCCA	CSAAVSGGYNEQFF	1	2.0456705243053553E-5	42	TCRBV20	TCRBV20	unresolved			TCRBV20-01,TCRBV20-or09_02		TCRBD02-01*01	TCRBD02	TCRBD02-01	01				TCRBJ02-01*01	TCRBJ02	TCRBJ02-01	01				6	6	5	2	0	3	39	47	53	-1	62	1	In	VDJ
ATCCAGCGCACACAGCAGGAGGACTCCGCCGTGTATCTCTGTGCCAGCGGGGCGGCAGGGGGGTACAATGAGCAGTTCTTCGGGCCA	CASGAAGGYNEQFF	1	2.603580667297725E-5	42	TCRBV07-08*01	TCRBV07	TCRBV07-08	01				TCRBD01-01*01	TCRBD01	TCRBD01-01	01				TCRBJ02-01*01	TCRBJ02	TCRBJ02-01	01				8	7	4	1	1	4	39	48	55	62	63	1	In	VDJ
CTGGAGTCCGCCAGCACCAACCAGACATCTATGTACCTCTGTGCCAGCAGTTTATACAGGGGGAACACTGAAGCTTTCTTTGGACAA	CASSLYRGNTEAFF	1	2.9755207626259714E-5	42	TCRBV28-01*01	TCRBV28	TCRBV28-01	01				TCRBD01-01*01	TCRBD01	TCRBD01-01	01				TCRBJ01-01*01	TCRBJ01	TCRBJ01-01	01				1	0	3	2	0	1	39	-1	55	-1	62	1	In	VDJ
AAGATCCAGCGCACACAGCAGGAGGACTCCGCCGTGTATCTCTGTGCCAGCAGCTTCGGATGGAACACTGAAGCTTTCTTTGGACAA	CASSFGWNTEAFF	1	2.4176106196336017E-5	39	TCRBV07-08*01	TCRBV07	TCRBV07-08	01						unresolved		TCRBD01,TCRBD02	TCRBD01-01,TCRBD02-01		TCRBJ01-01*01	TCRBJ01	TCRBJ01-01	01				3	1	1	8	2	1	42	56	57	60	62	1	In	VDJ
GAGTCCGCCAGCACCAACCAGACATCTATGTACCTCTGTGCCAGCAGTTTATGGACTAGCGGGGGAGATACGCAGTATTTTGGCCCA	CASSLWTSGGDTQYF	1	2.9755207626259714E-5	45	TCRBV28-01*01	TCRBV28	TCRBV28-01	01				TCRBD02-01*01	TCRBD02	TCRBD02-01	01				TCRBJ02-03*01	TCRBJ02	TCRBJ02-03	01				0	0	2	2	0	5	36	-1	53	-1	65	1	In	VDJ
CCTCTCACTGTGACATCGGCCCAAAAGAACCCGACAGCTTTCTATCTCTGTGCCAGTAGTTGGGCCGGGGAGCTGTTTTTTGGAGAA	CASSWAGELFF	1	3.9053710009465874E-5	33	TCRBV19-01	TCRBV19	TCRBV19-01				01,02			unresolved		TCRBD01,TCRBD02	TCRBD01-01,TCRBD02-01		TCRBJ02-02*01	TCRBJ02	TCRBJ02-02	01				5	1	0	9	0	6	48	60	61	-1	64	1	In	VDJ
TCGGCCCAAAAGAACCCGACAGCTTTCTATCTCTGTGCCAGTAGTCCGGGTCGAGGGGGCGATAGCACTGAAGCTTTCTTTGGACAA	CASSPGRGGDSTEAFF	1	3.5334309056183414E-5	48	TCRBV19-01	TCRBV19	TCRBV19-01				01,02	TCRBD01-01*01	TCRBD01	TCRBD01-01	01				TCRBJ01-01*01	TCRBJ01	TCRBJ01-01	01				5	8	5	0	5	4	33	45	53	60	65	1	In	VDJ
TCCCTGATTCTGGAGTCCGCCAGCACCAACCAGACATCTATGTACCTCTGTGCCAGCAGGGGGACGTTCGAGCAGTACTTCGGGCCG	CASRGTFEQYF	1	2.7895507149618484E-5	33	TCRBV28-01*01	TCRBV28	TCRBV28-01	01						unresolved		TCRBD01,TCRBD02	TCRBD01-01,TCRBD02-01		TCRBJ02-07*01	TCRBJ02	TCRBJ02-07	01				6	1	0	7	3	6	48	59	60	65	68	1	In	VDJ
AGCTCTCTGGAGCTGGGGGACTCAGCTTTGTATTTCTGTGCCAGCAGCGTAGCCACTAGCGTCCCCGGGGAGCTGTTTTTTGGAGAA	CASSVATSVPGELFF	1	2.0456705243053553E-5	45	TCRBV09-01	TCRBV09	TCRBV09-01				01,02	TCRBD02-01	TCRBD02	TCRBD02-01				01,02	TCRBJ02-02*01	TCRBJ02	TCRBJ02-02	01				0	2	3	6	3	6	36	52	54	61	64	1	In	VDJ
CTGGAGTCAGCTACCCGCTCCCAGACATCTGTGTATTTCTGCGCCAGCGCCGACAGCGATAGCAATCAGCCCCAGCATTTTGGTGAT	CASADSDSNQPQHF	1	2.603580667297725E-5	42	TCRBV10-02*01	TCRBV10	TCRBV10-02	01				TCRBD01-01*01	TCRBD01	TCRBD01-01	01				TCRBJ01-05*01	TCRBJ01	TCRBJ01-05	01				8	3	2	5	3	0	39	48	51	56	59	1	In	VDJ
CTCTCTGGAGCTGGGGGACTCAGCTTTGTATTTCTGTGCCAGCAGCATTGACGCATCCGGATTTCCGGGGAGCTGTTTTTTGGAGAA		1	2.0456705243053553E-5	47	TCRBV09-01	TCRBV09	TCRBV09-01				01,02			unresolved		TCRBD01,TCRBD02	TCRBD01-01,TCRBD02-01		TCRBJ02-02*01	TCRBJ02	TCRBJ02-02	01				4	12	1	8	3	6	34	46	58	61	64	1	Out	VDJ
GCCCAGCCCCAACCAGACCTCTCTGTACTTCTGTGCCAGCAGTTCCGGGGGTAGCGGGGGAACCAAGAGACCCAGTACTTCGGGCCA		1	2.2316405719694787E-5	50	TCRBV27-01*01	TCRBV27	TCRBV27-01	01				TCRBD02-01*01	TCRBD02	TCRBD02-01	01				TCRBJ02-05*01	TCRBJ02	TCRBJ02-05	01				4	7	5	2	1	0	31	44	51	60	61	1	Out	VDJ
CAGCGCACAGAGCAGGGGGACTCGGCCATGTATCTCTGTGCCAGCACACCGACAGGGCGCTCTGGAAACACCATATATTTTGGAGAG	CASTPTGRSGNTIYF	1	4.277311096274834E-5	45	TCRBV07-09	TCRBV07	TCRBV07-09				01,03	TCRBD01-01*01	TCRBD01	TCRBD01-01	01				TCRBJ01-03*01	TCRBJ01	TCRBJ01-03	01				7	4	2	3	2	0	36	46	50	57	59	1	In	VDJ
ACACAGCAGGAGGACTCGGCCGTGTATCTCTGTGCCAGCAGCACACCAGATACAGTAGGGCTCTCCTACGAGCAGTACTTCGGGCCG	CASSTPDTVGLSYEQYF	1	2.7895507149618484E-5	51	TCRBV07-02*01	TCRBV07	TCRBV07-02	01						unresolved		TCRBD01,TCRBD02	TCRBD01-01,TCRBD02-01		TCRBJ02-07*01	TCRBJ02	TCRBJ02-07	01				5	9	3	5	7	0	30	42	51	55	62	1	In	VDJ
ACCCTGCAGCCAGAAGACTCGGCCCTGTATCTCTGCGCCAGCAGCCCCTATTTTCCTAGCTCCTACAATGAGCAGTTCTTCGGGCCA	CASSPYFPSSYNEQFF	1	2.4176106196336017E-5	48	TCRBV04-03*01	TCRBV04	TCRBV04-03	01				TCRBD02-01	TCRBD02	TCRBD02-01				01,02	TCRBJ02-01*01	TCRBJ02	TCRBJ02-01	01				4	9	4	8	0	0	33	46	55	-1	59	1	In	VDJ
AACGCCTTGTTGCTGGGGGACTCGGCCCTCTATCTCTGTGCCAGCAGCCGCACTTTTGCAACTAATGAAAAACTGTTTTTTGGCAGT	CASSRTFATNEKLFF	1	2.7895507149618484E-5	45	TCRBV05-06*01	TCRBV05	TCRBV05-06	01				TCRBD02-01	TCRBD02	TCRBD02-01				01,02	TCRBJ01-04*01	TCRBJ01	TCRBJ01-04	01				4	3	3	10	4	0	36	48	51	54	58	1	In	VDJ
TTGGAGATCCAGCGCACAGAGCAGGGGGACTCGGCCATGTATCTCTGTGCCAGCAGCTTCAGGGATCAGCCCCAGCATTTTGGTGAT	CASSFRDQPQHF	1	2.9755207626259714E-5	36	TCRBV07-09	TCRBV07	TCRBV07-09				01,03	TCRBD01-01*01	TCRBD01	TCRBD01-01	01				TCRBJ01-05*01	TCRBJ01	TCRBJ01-05	01				3	0	4	3	0	5	45	-1	59	-1	64	1	In	VDJ
CAGCCCTCAGAACCCAGGGACTCAGCTGTGTACTTCTGTGCCAGCAGTTACCGGGACAGGGGCAATCAGCCCCAGCATTTTGGTGAT	CASSYRDRGNQPQHF	1	2.2316405719694787E-5	45	TCRBV12	TCRBV12	unresolved			TCRBV12-03,TCRBV12-04		TCRBD01-01*01	TCRBD01	TCRBD01-01	01				TCRBJ01-05*01	TCRBJ01	TCRBJ01-05	01				4	3	0	3	0	2	36	49	52	-1	61	1	In	VDJ
ATGAGCTCCTTGGAGCTGGGGGACTCAGCCCTGTACTTCTGTGCCAGCAGCTTAGCGGGGACGGGAGAGACCCAGTACTTCGGGCCA	CASSLAGTGETQYF	1	2.0456705243053553E-5	42	TCRBV13-01*01	TCRBV13	TCRBV13-01	01						unresolved		TCRBD01,TCRBD02	TCRBD01-01,TCRBD02-01		TCRBJ02-05*01	TCRBJ02	TCRBJ02-05	01				1	2	0	7	3	4	39	55	57	62	65	1	In	VDJ
AATTCCCTGGAGCTTGGTGACTCTGCTGTGTATTTCTGTGCCAGCAGCCAAGACCGGGACTAGAGCTACGAGCAGTACTTCGGGCCG	CASSQDRD*SYEQYF	1	2.603580667297725E-5	45	TCRBV03	TCRBV03	unresolved			TCRBV03-01,TCRBV03-02		TCRBD02-01	TCRBD02	TCRBD02-01				01,02	TCRBJ02-07*01	TCRBJ02	TCRBJ02-07	01				0	2	0	8	2	3	36	53	55	63	65	1	Stop	VDJ
GAGTCTGCCATCCCCAACCAGACAGCTCTTTACTTCTGTGCCACCAAATCAGCGGGGGGGCCCACCGGGGAGCTGTTTTTTGGAGAA	CATKSAGGPTGELFF	1	2.4176106196336017E-5	45	TCRBV24	TCRBV24	unresolved			TCRBV24-01,TCRBV24-or09_02		TCRBD02-01*01	TCRBD02	TCRBD02-01	01				TCRBJ02-02*01	TCRBJ02	TCRBJ02-02	01				8	4	6	0	2	4	36	46	50	60	62	1	In	VDJ
ATCCAGCGCACACAGCAGGAGGACTCGGCCGTGTATCTCTGTGCCAGCAGAATGGGGACAGGGGGTTACGAGCAGTACTTCGGGCCG	CASRMGTGGYEQYF	1	2.7895507149618484E-5	42	TCRBV07-02*01	TCRBV07	TCRBV07-02	01				TCRBD01-01*01	TCRBD01	TCRBD01-01	01				TCRBJ02-07*01	TCRBJ02	TCRBJ02-07	01				6	4	0	1	1	4	39	50	54	65	66	1	In	VDJ
ACATCGGCCCAAAAGAACCCGACAGCTTTCTATCTCTGTGCCAGTAGTGCCTGGGACAGGGGATCCGGGGAGCTGTTTTTTGGAGAA	CASSAWDRGSGELFF	1	3.9053710009465874E-5	45	TCRBV19-01	TCRBV19	TCRBV19-01				01,02	TCRBD01-01*01	TCRBD01	TCRBD01-01	01				TCRBJ02-02*01	TCRBJ02	TCRBJ02-02	01				5	4	0	2	2	6	36	48	52	62	64	1	In	VDJ
GCCCAAAAGAACCCGACAGCTTTCTATCTCTGTGCCAGTAGTCAACAGGGCATTTTTTCCGTCGGAGAGACCCAGTACTTCGGGCCA	CASSQQGIFSVGETQYF	1	2.7895507149618484E-5	51	TCRBV19-01	TCRBV19	TCRBV19-01				01,02	TCRBD01-01*01	TCRBD01	TCRBD01-01	01				TCRBJ02-05*01	TCRBJ02	TCRBJ02-05	01				5	2	3	3	15	4	30	42	44	50	65	1	In	VDJ
CAGGTAGTGCGAGGAGATTCGGCAGCTTATTTCTGTGCCAGCTCACCCGGGGCTCGAGGAAACACCGGGGAGCTGTTTTTTGGAGAA	CASSPGARGNTGELFF	1	2.9755207626259714E-5	48	TCRBV18-01*01	TCRBV18	TCRBV18-01	01						unresolved		TCRBD01,TCRBD02	TCRBD01-01,TCRBD02-01		TCRBJ02-02*01	TCRBJ02	TCRBJ02-02	01				3	1	7	0	7	2	33	47	48	53	60	1	In	VDJ
CTGCAGCCAGAAGACTCAGCCCTGTATCTCTGCGCCAGCAGCCAAGACATAGCGGGGGGGGTCCGGGAGACCCAGTACTTCGGGCCA	CASSQDIAGGVRETQYF	1	1.673730428977109E-5	51	TCRBV04-01*01	TCRBV04	TCRBV04-01	01				TCRBD02-01*01	TCRBD02	TCRBD02-01	01				TCRBJ02-05*01	TCRBJ02	TCRBJ02-05	01				0	2	5	0	6	5	30	47	49	60	66	1	In	VDJ
CGCACACAGCAGGAGGACTCGGCCGTGTATCTCTGTGCCAGCAGCTTAAGAGGGCCGAGTGCCTACAATGAGCAGTTCTTCGGGCCA	CASSLRGPSAYNEQFF	1	3.161490810290095E-5	48	TCRBV07-02*01	TCRBV07	TCRBV07-02	01				TCRBD02-01*02	TCRBD02	TCRBD02-01	02				TCRBJ02-01*01	TCRBJ02	TCRBJ02-01	01				2	1	11	0	7	2	33	48	49	54	61	1	In	VDJ
ATCCCCAACCAGACAGCTCTTTACTTCTGTGCCACCAGTGATTTGCAAGCAGGACAGGGCTCATCCGGGGAGCTGTTTTTTGGAGAA	CATSDLQAGQGSSGELFF	1	2.4176106196336017E-5	54	TCRBV24	TCRBV24	unresolved			TCRBV24-01,TCRBV24-or09_02		TCRBD01-01*01	TCRBD01	TCRBD01-01	01				TCRBJ02-02*01	TCRBJ02	TCRBJ02-02	01				0	6	1	3	5	6	27	45	51	59	64	1	In	VDJ
TCCCTAGAGTCTGCCATCCCCAACCAGACAGCTCTTTACTTCTGTGCTTCCAGGGGGGGCAACTACAATGAGCAGTTCTTCGGGCCA	CASRGGNYNEQFF	1	2.2316405719694787E-5	39	TCRBV24	TCRBV24	unresolved			TCRBV24-01,TCRBV24-or09_02				unresolved		TCRBD01,TCRBD02	TCRBD01-01,TCRBD02-01		TCRBJ02-01*01	TCRBJ02	TCRBJ02-01	01				13	3	4	1	5	3	42	47	50	57	62	1	In	VDJ
ATGAATGTGAGCACCTTGGAGCTGGGGGACTCGGCCCTTTATCTTTGCGCCAGCAGACTAGATTGGGATACGCAGTATTTTGGCCCA	CASRLDWDTQYF	1	1.859700476641232E-5	36	TCRBV05-01*01	TCRBV05	TCRBV05-01	01				TCRBD02-01	TCRBD02	TCRBD02-01				01,02	TCRBJ02-03*01	TCRBJ02	TCRBJ02-03	01				5	0	3	8	5	6	45	-1	56	61	66	1	In	VDJ
CTGGAGTTGGCTGCTCCCTCCCAGACATCTGTGTACTTCTGTGCCAGCAGTTACGTGACAGGAGATCAGCCCCAGCATTTTGGTGAT	CASSYVTGDQPQHF	1	2.7895507149618484E-5	42	TCRBV06-06	TCRBV06	TCRBV06-06				01,02	TCRBD01-01*01	TCRBD01	TCRBD01-01	01				TCRBJ01-05*01	TCRBJ01	TCRBJ01-05	01				2	2	2	4	2	5	39	54	56	62	64	1	In	VDJ
CAGCGCACACAGCAGGAGGACTCGGCCGTGTATCTCTGTGCCAGCAGCGACGGACAGGGGATATGGGAGACCCAGTACTTCGGGCCA	CASSDGQGIWETQYF	1	2.4176106196336017E-5	45	TCRBV07-02*01	TCRBV07	TCRBV07-02	01				TCRBD01-01*01	TCRBD01	TCRBD01-01	01				TCRBJ02-05*01	TCRBJ02	TCRBJ02-05	01				5	3	1	2	6	5	36	48	51	60	66	1	In	VDJ
GAGTCCGCCAGCACCAACCAGACATCTATGTACCTCTGTGCCAGCAGCTTAAAGGCGACAGGGGCAGATACGCAGTATTTTGGCCCA	CASSLKATGADTQYF	1	2.9755207626259714E-5	45	TCRBV28-01*01	TCRBV28	TCRBV28-01	01				TCRBD01-01*01	TCRBD01	TCRBD01-01	01				TCRBJ02-03*01	TCRBJ02	TCRBJ02-03	01				2	5	2	2	0	4	36	51	56	-1	64	1	In	VDJ
GAGCAGCGGGACTCAGCCATGTATCGCTGTGCCAGCAGCGTGATACGTAAGCCACAAAGTCGGGCCAACGTCCTGACTTTCGGGGCC	CASSVIRKPQSRANVLTF	1	2.4176106196336017E-5	54	TCRBV07-07*01	TCRBV07	TCRBV07-07	01						unresolved		TCRBD01,TCRBD02	TCRBD01-01,TCRBD02-01		TCRBJ02-06*01	TCRBJ02	TCRBJ02-06	01				5	14	3	6	5	5	27	39	53	56	61	1	In	VDJ
CAGCGCACACAGCAGGAGGACTCGGCCGTGTATCTCTGTGCCAGCAGCCTACAGGAAACGAGCACAGATACGCAGTATTTTGGCCCA	CASSLQETSTDTQYF	1	2.9755207626259714E-5	45	TCRBV07-02*01	TCRBV07	TCRBV07-02	01				TCRBD01-01*01	TCRBD01	TCRBD01-01	01				TCRBJ02-03*01	TCRBJ02	TCRBJ02-03	01				5	2	3	4	5	0	36	48	50	55	60	1	In	VDJ
GAGTCCGCCAGCACCAACCAGACATCTATGTACCTCTGTGCCAGCAGTTTGTGGCAGGGGTCCCACAATGAGCAGTTCTTCGGGCCA	CASSLWQGSHNEQFF	1	3.161490810290095E-5	45	TCRBV28-01*01	TCRBV28	TCRBV28-01	01				TCRBD01-01*01	TCRBD01	TCRBD01-01	01				TCRBJ02-01*01	TCRBJ02	TCRBJ02-01	01				3	4	4	2	4	5	36	50	54	60	64	1	In	VDJ
CAGCCCTCAGAACCCAGGGACTCAGCTGTGTACTTCTGTGCCAGCAGGATGGGGGGGCTCAGCAATCAGCCCCAGCATTTTGGTGAT	CASRMGGLSNQPQHF	1	2.2316405719694787E-5	45	TCRBV12	TCRBV12	unresolved			TCRBV12-03,TCRBV12-04		TCRBD02-01*01	TCRBD02	TCRBD02-01	01				TCRBJ01-05*01	TCRBJ01	TCRBJ01-05	01				6	3	9	0	3	1	36	47	50	57	60	1	In	VDJ
CAGCGCACACAGCAGGAGGACTCCGCCGTGTATCTCTGTGCCAGCAGCTTAAACGCAGCAACTAATGAAAAACTGTTTTTTGGCAGT	CASSLNAATNEKLFF	1	2.9755207626259714E-5	45	TCRBV07-08*01	TCRBV07	TCRBV07-08	01				TCRBD01-01*01	TCRBD01	TCRBD01-01	01				TCRBJ01-04*01	TCRBJ01	TCRBJ01-04	01				2	4	4	5	0	0	36	51	55	-1	58	1	In	VDJ
GTGACCAGTGCCCATCCTGAAGACAGCAGCTTCTACATCTGCAGTGCTAGATCGGGGGATTACAATCAGCCCCAGCATTTTGGTGAT	CSARSGDYNQPQHF	1	1.859700476641232E-5	42	TCRBV20	TCRBV20	unresolved			TCRBV20-01,TCRBV20-or09_02		TCRBD02-01*01	TCRBD02	TCRBD02-01	01				TCRBJ01-05*01	TCRBJ01	TCRBJ01-05	01				2	1	8	2	4	3	39	51	52	58	62	1	In	VDJ
GCGCACACAGCAGGAGGACTCGGCCGTGTATCTCTGTGCCAGCAGCCCCAGGGCCCGATCTATAATTCACCCCTCCACTTTGGGAAC		1	2.7895507149618484E-5	47	TCRBV07-02*01	TCRBV07	TCRBV07-02	01				TCRBD01-01*01	TCRBD01	TCRBD01-01	01				TCRBJ01-06*01	TCRBJ01	TCRBJ01-06	01				5	2	4	3	6	3	34	46	48	53	59	1	Out	VDJ
ACCCTGCAGCCAGAAGACTCGGCCCTGTATCTCTGCGCCAGCAGCCAGGGGACCGCGGTCATGAACACTGAAGCTTTCTTTGGACAA	CASSQGTAVMNTEAFF	1	2.2316405719694787E-5	48	TCRBV04-03*01	TCRBV04	TCRBV04-03	01						unresolved		TCRBD01,TCRBD02	TCRBD01-01,TCRBD02-01		TCRBJ01-01*01	TCRBJ01	TCRBJ01-01	01				3	1	0	7	8	0	33	47	48	53	61	1	In	VDJ
ACATCGGCCCAAAAGAACCCGACAGCTTTCTATCTCTGTGCCAGTTCCAGGGATCTGCCCCCGGAAAACACCATATATTTTGGAGAG	CASSRDLPPENTIYF	1	4.649251191603081E-5	45	TCRBV19-01	TCRBV19	TCRBV19-01				01,02	TCRBD01-01*01	TCRBD01	TCRBD01-01	01				TCRBJ01-03*01	TCRBJ01	TCRBJ01-03	01				8	2	4	3	13	6	36	45	47	52	65	1	In	VDJ
GCCTGCAGAGCTTGGGGACTCGGCCGTGTATCTCTGTGCCAGCAGCTTAAAGGCGGCCGTCACTTAGGCGAGCAGTACTTCGGGCCG		1	2.2316405719694787E-5	47	TCRBV11-03*01	TCRBV11	TCRBV11-03	01				TCRBD02-01	TCRBD02	TCRBD02-01				01,02	TCRBJ02-07*01	TCRBJ02	TCRBJ02-07	01				2	3	7	5	12	6	34	49	52	56	68	1	Out	VDJ
CTGTGACATCGGCCCAAAAGAACCCGACAGCTTTCTATCTCTGTGCCAGTAGTATACAGGATGTACAATGAGCAGTTCTTCGGGCCA		1	3.719400953282464E-5	40	TCRBV19-01	TCRBV19	TCRBV19-01				01,02	TCRBD01-01*01	TCRBD01	TCRBD01-01	01				TCRBJ02-01*01	TCRBJ02	TCRBJ02-01	01				2	0	4	4	3	4	41	-1	56	60	63	1	Out	VDJ
CCAGTGCCCATCCTGAAGACAGCAGCTTCTACATCTGCAGTGCTTCTCCCTGGGGGCTAGCGCACAGATACGCAGTATTTTGGCCCA		1	2.0456705243053553E-5	46	TCRBV20	TCRBV20	unresolved			TCRBV20-01,TCRBV20-or09_02		TCRBD01-01*01	TCRBD01	TCRBD01-01	01				TCRBJ02-03*01	TCRBJ02	TCRBJ02-03	01				5	7	6	0	4	1	35	44	51	57	61	1	Out	VDJ
CTGGAGTCCGCCAGCACCAACCAGACATCTATGTACCTCTGTGCCAGCAGGGCCACAGGGCCCTGGTACGAGCAGTACTTCGGGCCG	CASRATGPWYEQYF	1	2.7895507149618484E-5	42	TCRBV28-01*01	TCRBV28	TCRBV28-01	01				TCRBD01-01*01	TCRBD01	TCRBD01-01	01				TCRBJ02-07*01	TCRBJ02	TCRBJ02-07	01				6	4	3	3	6	4	39	50	54	60	66	1	In	VDJ
AATGTGAGCACCTTGGAGCTGGGGGACTCGGCCCTTTATCTTTGCGCCAGCTCCCCGGGCCCTCAAGAGACCCAGTACTTCGGGCCA	CASSPGPQETQYF	1	1.4877603813129857E-5	39	TCRBV05-01*01	TCRBV05	TCRBV05-01	01						unresolved		TCRBD01,TCRBD02	TCRBD01-01,TCRBD02-01		TCRBJ02-05*01	TCRBJ02	TCRBJ02-05	01				7	5	8	0	3	2	42	51	56	60	63	1	In	VDJ
CAACCTGCAAAGCTTGAGGACTCGGCCGTGTATCTCTGTGCCAGCAGCTTAGGCGGGGGACAGGGGGCGAAGCAGTACTTCGGGCCG	CASSLGGGQGAKQYF	1	2.2316405719694787E-5	45	TCRBV11-02*02	TCRBV11	TCRBV11-02	02				TCRBD01-01*01	TCRBD01	TCRBD01-01	01				TCRBJ02-07*01	TCRBJ02	TCRBJ02-07	01				1	4	0	0	2	8	36	52	56	68	70	1	In	VDJ
CTGGAGTCCGCCAGCACCAACCAGACATCTATGTACCTCTGTGCCAGCAGTTTACCAGTCGGGAACACTGAAGCTTTCTTTGGACAA	CASSLPVGNTEAFF	1	2.9755207626259714E-5	42	TCRBV28-01*01	TCRBV28	TCRBV28-01	01						unresolved		TCRBD01,TCRBD02	TCRBD01-01,TCRBD02-01		TCRBJ01-01*01	TCRBJ01	TCRBJ01-01	01				2	1	4	5	4	1	39	54	55	58	62	1	In	VDJ
TCTCTGGAGCTGGGGGACTCAGCTTTGTATTTCTGTGCCAGCAGCGTATTGGCTGACCGCGCGGGGGAGACCCAGTACTTCGGGCCA	CASSVLADRAGETQYF	1	1.4877603813129857E-5	48	TCRBV09-01	TCRBV09	TCRBV09-01				01,02	TCRBD02-01*01	TCRBD02	TCRBD02-01	01				TCRBJ02-05*01	TCRBJ02	TCRBJ02-05	01				1	12	7	3	0	5	33	48	60	-1	66	1	In	VDJ
AGCACCTTGGAGCTGGGGGACTCGGCCCTTTATCTTTGCGCCAGCAGCTTGGGTCCAGGGGGGAAAGAGACCCAGTACTTCGGGCCA	CASSLGPGGKETQYF	1	1.4877603813129857E-5	45	TCRBV05-01*01	TCRBV05	TCRBV05-01	01				TCRBD01-01*01	TCRBD01	TCRBD01-01	01				TCRBJ02-05*01	TCRBJ02	TCRBJ02-05	01				0	3	4	1	2	3	36	52	55	62	64	1	In	VDJ
GAGTCGGCTGCTCCCTCCCAGACATCTGTGTACTTCTGTGCCAGCAGCTTTTTCGGGGGGCCGAACGGGGAGCTGTTTTTTGGAGAA	CASSFFGGPNGELFF	1	2.603580667297725E-5	45	TCRBV06-01*01	TCRBV06	TCRBV06-01	01				TCRBD02-01*01	TCRBD02	TCRBD02-01	01				TCRBJ02-02*01	TCRBJ02	TCRBJ02-02	01				6	6	8	1	5	7	36	47	53	60	65	1	In	VDJ
GTGACCAGTGCCCATCCTGAAGACAGCAGCTTCTACATCTGCAGTGCTAGAGACAGGGGAAGGATGAATGAGCAGTTCTTCGGGCCA	CSARDRGRMNEQFF	1	2.0456705243053553E-5	42	TCRBV20	TCRBV20	unresolved			TCRBV20-01,TCRBV20-or09_02		TCRBD01-01*01	TCRBD01	TCRBD01-01	01				TCRBJ02-01*01	TCRBJ02	TCRBJ02-01	01				0	0	4	2	7	7	39	-1	53	59	66	1	In	VDJ
CGCACAGAGCAGCGGGACTCGGCCATGTATCGCTGTGCCAGCAGCCCGTTAGAGCCCCGACAGGGGTATGGCTACACCTTCGGTTCG	CASSPLEPRQGYGYTF	1	2.2316405719694787E-5	48	TCRBV07-06*01	TCRBV07	TCRBV07-06	01				TCRBD01-01*01	TCRBD01	TCRBD01-01	01				TCRBJ01-02*01	TCRBJ01	TCRBJ01-02	01				5	13	2	2	0	5	33	45	58	-1	66	1	In	VDJ
ACAGTGACCAGTGCCCATCCTGAAGACAGCAGCTTCTACATCTGCAGTGCTCAACAGGGAGCTAACTATGGCTACACCTTCGGTTCG	CSAQQGANYGYTF	1	1.673730428977109E-5	39	TCRBV20	TCRBV20	unresolved			TCRBV20-01,TCRBV20-or09_02		TCRBD01-01*01	TCRBD01	TCRBD01-01	01				TCRBJ01-02*01	TCRBJ01	TCRBJ01-02	01				5	2	3	3	2	0	42	51	53	59	61	1	In	VDJ
CAGCGCACAGAGCAGGGGGACTCGGCCATGTATCTCTGTGCCAGCAGCTATTACCAGGACAGCTCCTACGAGCAGTACTTCGGGCCG	CASSYYQDSSYEQYF	1	2.9755207626259714E-5	45	TCRBV07-09	TCRBV07	TCRBV07-09				01,03	TCRBD01-01*01	TCRBD01	TCRBD01-01	01				TCRBJ02-07*01	TCRBJ02	TCRBJ02-07	01				4	7	1	5	0	0	36	49	56	-1	62	1	In	VDJ
TCGGCTGCTCCCTCCCAGACATCTGTGTACTTCTGTGCCAGCAGTGAAGCAACGGGACGGATGAACACTGAAGCTTTCTTTGGACAA	CASSEATGRMNTEAFF	1	2.4176106196336017E-5	48	TCRBV06-01*01	TCRBV06	TCRBV06-01	01						unresolved		TCRBD01,TCRBD02	TCRBD01-01,TCRBD02-01		TCRBJ01-01*01	TCRBJ01	TCRBJ01-01	01				0	3	0	7	3	0	33	50	53	58	61	1	In	VDJ
CAGCGCACAGAGCAGGGGGACTCGGCCATGTATCTCTGTGCCAGCAGCCCGAAGTTAACAGGAACAGATACGCAGTATTTTGGCCCA	CASSPKLTGTDTQYF	1	3.161490810290095E-5	45	TCRBV07-09	TCRBV07	TCRBV07-09				01,03	TCRBD01-01*01	TCRBD01	TCRBD01-01	01				TCRBJ02-03*01	TCRBJ02	TCRBJ02-03	01				5	9	3	4	1	3	36	48	57	62	63	1	In	VDJ
CAACCTGCAAAGCTTGAGGACTCGGCCGTGTATCTCTGTGCCAGCAGCCTAGGACAGGGGGACTACTATGGCTACACCTTCGGTTCG	CASSLGQGDYYGYTF	1	2.0456705243053553E-5	45	TCRBV11-02*02	TCRBV11	TCRBV11-02	02				TCRBD01-01*01	TCRBD01	TCRBD01-01	01				TCRBJ01-02*01	TCRBJ01	TCRBJ01-02	01				1	0	2	1	3	3	36	-1	52	61	64	1	In	VDJ
CTGAACATGAGCTCCTTGGAGCTGGGGGACTCAGCCCTGTACTTCTGTGCCAGCAGCTTTACCAACAATGAGCAGTTCTTCGGGCCA	CASSFTNNEQFF	1	2.603580667297725E-5	36	TCRBV13-01*01	TCRBV13	TCRBV13-01	01						unresolved		TCRBD01,TCRBD02	TCRBD01-01,TCRBD02-01		TCRBJ02-01*01	TCRBJ02	TCRBJ02-01	01				3	1	3	7	2	5	45	59	60	62	64	1	In	VDJ
CAGTGACCAGTGCCCATCCTGAAGACAGCAGCTTCTACATCTGCAGTGCTAGAGAACAGGGTGGGATCACCCCTCCACTTTGGGAAC		1	1.859700476641232E-5	40	TCRBV20	TCRBV20	unresolved			TCRBV20-01,TCRBV20-or09_02		TCRBD01-01*01	TCRBD01	TCRBD01-01	01				TCRBJ01-06*01	TCRBJ01	TCRBJ01-06	01				0	0	3	3	5	10	41	-1	55	61	66	1	Out	VDJ
CTGAGCTCTCTGGAGCTGGGGGACTCAGCTTTGTATTTCTGTGCCAGCAGCGTAGGAGTAGAACCGAGGGATGCTTTCTTTGGACAA	CASSVGVEPRDAFF	1	1.859700476641232E-5	42	TCRBV09-01	TCRBV09	TCRBV09-01				01,02	TCRBD02-01*02	TCRBD02	TCRBD02-01	02				TCRBJ01-01*01	TCRBJ01	TCRBJ01-01	01				0	10	11	0	2	11	39	55	65	70	72	1	In	VDJ
AGATCCAGCCCTCAGAACCCAGGGACTCAGCTGTGTACTTCTGTGCCAGCAGTTTAGGGATCGGCGTGGGGCTACACCTTCGGTTCG		1	2.2316405719694787E-5	40	TCRBV12	TCRBV12	unresolved			TCRBV12-03,TCRBV12-04				unresolved		TCRBD01,TCRBD02	TCRBD01-01,TCRBD02-01		TCRBJ01-02*01	TCRBJ01	TCRBJ01-02	01				1	0	1	8	9	8	41	-1	57	60	69	1	Out	VDJ
TCACTGTGACATCGGCCCAAAAGAACCCGACAGCTTTCTATCTCTGTGCCGTTCACAGGGGACGACACTGAAGCTTTCTTTGGACAA		1	3.5334309056183414E-5	37	TCRBV19-01	TCRBV19	TCRBV19-01				01,02	TCRBD01-01*01	TCRBD01	TCRBD01-01	01				TCRBJ01-01*01	TCRBJ01	TCRBJ01-01	01				11	4	3	2	3	3	44	50	54	61	64	1	Out	VDJ
CTCAGGCTGGAGTCGGCTGCTCCCTCCCAGACATCTGTGTACTTCTGTGCCAGGGGGGGGGAGGCTTACGAGCAGTACTTCGGGCCG	CARGGEAYEQYF	1	2.2316405719694787E-5	36	TCRBV06-01*01	TCRBV06	TCRBV06-01	01				TCRBD02-01*01	TCRBD02	TCRBD02-01	01				TCRBJ02-07*01	TCRBJ02	TCRBJ02-07	01				9	0	9	0	6	4	45	-1	53	60	66	1	In	VDJ
TGCTGCCTCCTCCCAGACATCTGTATATTTCTGCGCCAGCCCGTGCCACCGGACAGAGACTATAATTCACCCCTCCACTTTGGGAAC		1	2.9755207626259714E-5	50	TCRBV10-01	TCRBV10	TCRBV10-01				01,02	TCRBD01-01*01	TCRBD01	TCRBD01-01	01				TCRBJ01-06*01	TCRBJ01	TCRBJ01-06	01				8	10	1	5	3	3	31	40	50	56	59	1	Out	VDJ
GAGTCGGCTGCTCCCTCCCAAACATCTGTGTACTTCTGTGCCAGCAGTACCGGACTATTTGCCACAGATACGCAGTATTTTGGCCCA	CASSTGLFATDTQYF	1	2.603580667297725E-5	45	TCRBV06	TCRBV06	unresolved			TCRBV06-02,TCRBV06-03		TCRBD02-01	TCRBD02	TCRBD02-01				01,02	TCRBJ02-03*01	TCRBJ02	TCRBJ02-03	01				5	3	1	9	5	2	36	48	51	57	62	1	In	VDJ
CATCCTGAAGACAGCAGCTTCTACATCTGCAGTGCTAGGGATAAAAACCGGGACAGGGGAAGTCGGACTGAAGCTTTCTTTGGACAA	CSARDKNRDRGSRTEAFF	1	2.0456705243053553E-5	54	TCRBV20	TCRBV20	unresolved			TCRBV20-01,TCRBV20-or09_02		TCRBD01-01*01	TCRBD01	TCRBD01-01	01				TCRBJ01-01*01	TCRBJ01	TCRBJ01-01	01				3	11	0	2	7	5	27	38	49	59	66	1	In	VDJ
ATCCAGCGCACACAGCAGGAGGACTCCGCCGTGTATCTCTGTGCCAGCAGCTTAGGGCAGAACACCGGGGAGCTGTTTTTTGGAGAA	CASSLGQNTGELFF	1	2.7895507149618484E-5	42	TCRBV07-08*01	TCRBV07	TCRBV07-08	01				TCRBD01-01*01	TCRBD01	TCRBD01-01	01				TCRBJ02-02*01	TCRBJ02	TCRBJ02-02	01				1	0	9	0	1	1	39	-1	55	58	59	1	In	VDJ
TCGGCTGCTCCCTCCCAGACATCTGTGTACTTCTGTGCCAGCAGTTACTCGATAACAGCAAGAAAAGAGACCCAGTACTTCGGGCCA	CASSYSITARKETQYF	1	1.4877603813129857E-5	48	TCRBV06-05*01	TCRBV06	TCRBV06-05	01				TCRBD01-01*01	TCRBD01	TCRBD01-01	01				TCRBJ02-05*01	TCRBJ02	TCRBJ02-05	01				0	4	3	5	6	3	33	50	54	58	64	1	In	VDJ
ATGTACCTCTGTGCCAGCATTCTATCCGGGACAGGGGCTGGAAAAGGCCTCATGATACCTAGCAATCAGCCCCAGCATTTTGGTGAT	CASILSGTGAGKGLMIPSNQPQHF	1	2.7895507149618484E-5	72	TCRBV28-01*01	TCRBV28	TCRBV28-01	01				TCRBD01-01*01	TCRBD01	TCRBD01-01	01				TCRBJ01-05*01	TCRBJ01	TCRBJ01-05	01				7	8	0	2	22	0	9	19	27	37	59	1	In	VDJ
AGCTCTCTGGAGCTGGGGGACTCAGCTTTGTATTTCTGTGCCAGCACTCCAAGAGAGGGGACAAACAATGAGCAGTTCTTCGGGCCA	CASTPREGTNNEQFF	1	1.859700476641232E-5	45	TCRBV09-01	TCRBV09	TCRBV09-01				01,02	TCRBD01-01*01	TCRBD01	TCRBD01-01	01				TCRBJ02-01*01	TCRBJ02	TCRBJ02-01	01				6	11	0	6	1	5	36	46	57	63	64	1	In	VDJ
GAGTCCGCCAGCACCAACCAGACATCTATGTACCTCTGTGCCAGCAGTACCGCGGACAGGGCGGGGCAGCCCCAGCATTTTGGTGAT	CASSTADRAGQPQHF	1	2.7895507149618484E-5	45	TCRBV28-01*01	TCRBV28	TCRBV28-01	01				TCRBD01-01*01	TCRBD01	TCRBD01-01	01				TCRBJ01-05*01	TCRBJ01	TCRBJ01-05	01				5	5	1	3	5	7	36	48	53	61	66	1	In	VDJ
CTGGAGTCCGCCAGCACCAACCAGACATCTATGTACCTCTGTGCCAGCACCCCCGGGGGCTTGAACACTGAAGCTTTCTTTGGACAA	CASTPGGLNTEAFF	1	2.9755207626259714E-5	42	TCRBV28-01*01	TCRBV28	TCRBV28-01	01						unresolved		TCRBD01,TCRBD02	TCRBD01-01,TCRBD02-01		TCRBJ01-01*01	TCRBJ01	TCRBJ01-01	01				7	5	6	0	1	0	39	49	54	60	61	1	In	VDJ
GCCTTGTTGCTGGGGGACTCGGCCCTGTATCTCTGTGCCAGCAGCTTGACCGGCCGGGGCCCTAACTATGGCTACACCTTCGGTTCG	CASSLTGRGPNYGYTF	1	3.161490810290095E-5	48	TCRBV05-05*01	TCRBV05	TCRBV05-05	01						unresolved		TCRBD01,TCRBD02	TCRBD01-01,TCRBD02-01		TCRBJ01-02*01	TCRBJ01	TCRBJ01-02	01				1	7	7	0	1	0	33	48	55	60	61	1	In	VDJ
TTGGAGCTGGGGGACTCGGCCCTTTATCTTTGCGCCAGCAGCCCGGACGTCCTTAGCTCTGGGGCCAACGTCCTGACTTTCGGGGCC	CASSPDVLSSGANVLTF	1	1.859700476641232E-5	51	TCRBV05-01*01	TCRBV05	TCRBV05-01	01						unresolved		TCRBD01,TCRBD02	TCRBD01-01,TCRBD02-01		TCRBJ02-06*01	TCRBJ02	TCRBJ02-06	01				4	2	1	7	8	0	30	42	44	48	56	1	In	VDJ
AGTGCCCATCCTGAAGACAGCAGCTTCTACATCTGCAGTGCTAGTTTGGGGAGACGAGTAAGCACAGATACGCAGTATTTTGGCCCA	CSASLGRRVSTDTQYF	1	2.0456705243053553E-5	48	TCRBV20	TCRBV20	unresolved			TCRBV20-01,TCRBV20-or09_02		TCRBD02-01*02	TCRBD02	TCRBD02-01	02				TCRBJ02-03*01	TCRBJ02	TCRBJ02-03	01				3	4	9	2	7	0	33	44	48	53	60	1	In	VDJ
GCCAGCACCAACCAGACATCTATGTACCTCTGTGCCAGCAGTCCTGGACAGGGGCGCGGGGGCAATCAGCCCCAGCATTTTGGTGAT	CASSPGQGRGGNQPQHF	1	2.7895507149618484E-5	51	TCRBV28-01*01	TCRBV28	TCRBV28-01	01				TCRBD01-01*01	TCRBD01	TCRBD01-01	01				TCRBJ01-05*01	TCRBJ01	TCRBJ01-05	01				5	3	1	2	7	2	30	42	45	54	61	1	In	VDJ
CGCACAGAGCAGGGGGACTCGGCCATGTATCTCTGTGCCAGCAGCTTAAGCCAGCAGTTAACTAATGAAAAACTGTTTTTTGGCAGT	CASSLSQQLTNEKLFF	1	3.9053710009465874E-5	48	TCRBV07-09	TCRBV07	TCRBV07-09				01,03			unresolved		TCRBD01,TCRBD02	TCRBD01-01,TCRBD02-01		TCRBJ01-04*01	TCRBJ01	TCRBJ01-04	01				2	3	4	5	5	1	33	48	51	54	59	1	In	VDJ
GTGAACGCCTTGTTGCTGGGGGACTCGGCCCTGTATCTCTGTGCCAGCAGCCCGGACAGTTTAGTTTCACCCCTCCACTTTGGGAAC	CASSPDSLVSPLHF	1	3.347460857954218E-5	42	TCRBV05-05*01	TCRBV05	TCRBV05-05	01				TCRBD01-01*01	TCRBD01	TCRBD01-01	01				TCRBJ01-06*01	TCRBJ01	TCRBJ01-06	01				4	2	1	5	6	9	39	51	53	59	65	1	In	VDJ
GTGAGCACCTTGGAGCTGGGGGACTCGGCCCTTTATCTTTGCGCCAGCAGCTTGGGGCAACCTGGCAATGAGCAGTTCTTCGGGCCA	CASSLGQPGNEQFF	2	2.7895507149618484E-5	42	TCRBV05-01*01	TCRBV05	TCRBV05-01	01				TCRBD01-01*01	TCRBD01	TCRBD01-01	01				TCRBJ02-01*01	TCRBJ02	TCRBJ02-01	01				0	0	9	0	7	6	39	-1	55	58	65	2	In	VDJ
AAGAAGCTCCTTCTCAGTGACTCTGGCTTCTATCTCTGTGCCTGGAGTCGCCCAGGGGGCCTAGATCAGCCCCAGCATTTTGGTGAT	CAWSRPGGLDQPQHF	1	9.29850238320616E-6	45	TCRBV30-01*01	TCRBV30	TCRBV30-01	01				TCRBD01-01*01	TCRBD01	TCRBD01-01	01				TCRBJ01-05*01	TCRBJ01	TCRBJ01-05	01				2	4	4	0	4	5	36	48	52	60	64	1	In	VDJ
GCCAGCACCAACCAGACATCTATGTACCTCTGTGCCAGCAGTGCATATGGACAGGGGGCTTTCACAGATACGCAGTATTTTGGCCCA	CASSAYGQGAFTDTQYF	1	2.9755207626259714E-5	51	TCRBV28-01*01	TCRBV28	TCRBV28-01	01				TCRBD01-01*01	TCRBD01	TCRBD01-01	01				TCRBJ02-03*01	TCRBJ02	TCRBJ02-03	01				5	6	1	0	3	2	30	42	48	59	62	1	In	VDJ
AGCGGGGGGACTCAGCCGTGTATCTCTGTGCCAGCAGCTTGGAATCGGGGGGAGCGAACGAACACCGGGGAGCTGTTTTTTGGAGAA		1	2.7895507149618484E-5	55	TCRBV07-03*01	TCRBV07	TCRBV07-03	01				TCRBD02-01*01	TCRBD02	TCRBD02-01	01				TCRBJ02-02*01	TCRBJ02	TCRBJ02-02	01				3	5	8	1	6	0	26	40	45	52	58	1	Out	VDJ
AGGCTGGAGTCGGCTGCTCCCTCCCAGACATCTGTGTACTTCTGTGCCACGACTCTACAGGGTAATCAGCCCCAGCATTTTGGTGAT	CATTLQGNQPQHF	1	2.2316405719694787E-5	39	TCRBV06-01*01	TCRBV06	TCRBV06-01	01				TCRBD01-01*01	TCRBD01	TCRBD01-01	01				TCRBJ01-05*01	TCRBJ01	TCRBJ01-05	01				10	7	3	3	1	4	42	49	56	62	63	1	In	VDJ
ACCTTGGAGATCCAGCGCACAGAGCAGGGGGACTCGGCCATGTATCTCTGTGCCAGCAGCGAACTAGCGGTAGCTTTCTTTGGACAA	CASSELAVAFF	1	3.161490810290095E-5	33	TCRBV07-09	TCRBV07	TCRBV07-09				01,03	TCRBD02-01	TCRBD02	TCRBD02-01				01,02	TCRBJ01-01*01	TCRBJ01	TCRBJ01-01	01				5	2	3	5	1	10	48	60	62	70	71	1	In	VDJ
ACTGTGACATCGGCCCAAAAGAACCCGACAGCTTTCTATCTCTGTGCCAGTAGGTCTAATGGGGGCACTGAAGCTTTCTTTGGACAA	CASRSNGGTEAFF	1	3.5334309056183414E-5	39	TCRBV19-01	TCRBV19	TCRBV19-01				01,02			unresolved		TCRBD01,TCRBD02	TCRBD01-01,TCRBD02-01		TCRBJ01-01*01	TCRBJ01	TCRBJ01-01	01				6	7	6	1	0	4	42	53	60	-1	65	1	In	VDJ
CTTCACATCAATTCCCTGGAGCTTGGTGACTCTGCTGTGTATTTCTGTGCCAGCAGCCAGGACACCTCCGAGCAGTACTTCGGGCCG	CASSQDTSEQYF	1	2.603580667297725E-5	36	TCRBV03	TCRBV03	unresolved			TCRBV03-01,TCRBV03-02		TCRBD01-01*01	TCRBD01	TCRBD01-01	01				TCRBJ02-07*01	TCRBJ02	TCRBJ02-07	01				3	0	1	6	4	6	45	-1	59	64	68	1	In	VDJ
AGGATCCAGCAGGTAGTGCGAGGAGATTCGGCAGCTTATTTCTGTGCCAGCTCACCATCAGGTTCCTACGAGCAGTACTTCGGGCCG	CASSPSGSYEQYF	1	2.4176106196336017E-5	39	TCRBV18-01*01	TCRBV18	TCRBV18-01	01				TCRBD01-01*01	TCRBD01	TCRBD01-01	01				TCRBJ02-07*01	TCRBJ02	TCRBJ02-07	01				2	1	4	4	1	1	42	57	58	62	63	1	In	VDJ
AGCTCTCTGGAGCTGGGGGACTCAGCTTTGTATTTCTGTGCCCACGGCCGGGGGCCAGATTTGGACTATGGCTACACCTTCGGTTCG	CAHGRGPDLDYGYTF	1	1.673730428977109E-5	45	TCRBV09-01	TCRBV09	TCRBV09-01				01,02			unresolved		TCRBD01,TCRBD02	TCRBD01-01,TCRBD02-01		TCRBJ01-02*01	TCRBJ01	TCRBJ01-02	01				10	7	6	0	9	3	36	42	49	55	64	1	In	VDJ
CAGCGCACAGAGCAGCGGGACTCGGCCATGTATCGCTGTGCCAGCAGCTTAGAGATGAGGAGGCAAGAGACCCAGTACTTCGGGCCA	CASSLEMRRQETQYF	1	2.0456705243053553E-5	45	TCRBV07-06*01	TCRBV07	TCRBV07-06	01				TCRBD02-01*02	TCRBD02	TCRBD02-01	02				TCRBJ02-05*01	TCRBJ02	TCRBJ02-05	01				1	6	10	1	0	2	36	52	58	-1	63	1	In	VDJ
ATCCAGCGCACAGAGCAGGGGGACTCGGCCATGTATCTCTGTGCCAGCTTAAGGGAGTATAGCAATCAGCCCCAGCATTTTGGTGAT	CASLREYSNQPQHF	1	2.9755207626259714E-5	42	TCRBV07-09	TCRBV07	TCRBV07-09				01,03	TCRBD02-01*02	TCRBD02	TCRBD02-01	02				TCRBJ01-05*01	TCRBJ01	TCRBJ01-05	01				8	4	9	2	2	0	39	48	52	57	59	1	In	VDJ
AATTCCCTGGAGCTTGGTGACTCTGCTGTGTATTTCTGTGCCAGCAGCCAAGATGGGGTAGCGATAGAGACCCAGTACTTCGGGCCA	CASSQDGVAIETQYF	1	2.4176106196336017E-5	45	TCRBV03	TCRBV03	unresolved			TCRBV03-01,TCRBV03-02		TCRBD02-01	TCRBD02	TCRBD02-01				01,02	TCRBJ02-05*01	TCRBJ02	TCRBJ02-05	01				0	5	5	6	2	4	36	53	58	63	65	1	In	VDJ
GAGTCGGCTGCTCCCTCCCAAACATCTGTGTACTTCTGTGCCAGCAGTGACCAAACAGGGGGGCGCACTGAAGCTTTCTTTGGACAA	CASSDQTGGRTEAFF	1	2.603580667297725E-5	45	TCRBV06	TCRBV06	unresolved			TCRBV06-02,TCRBV06-03		TCRBD01-01*01	TCRBD01	TCRBD01-01	01				TCRBJ01-01*01	TCRBJ01	TCRBJ01-01	01				5	6	3	1	3	4	36	48	54	62	65	1	In	VDJ
CTGGAGTTGGCTGCTCCCTCCCAGACATCTGTGTACTTCTGTGCCAGCAGTCCCCTATCACTAGCGGGGGTGCAGTATTTTGGCCCA	CASSPLSLAGVQYF	1	2.9755207626259714E-5	42	TCRBV06-06	TCRBV06	TCRBV06-06				01,02	TCRBD02-01*01	TCRBD02	TCRBD02-01	01				TCRBJ02-03*01	TCRBJ02	TCRBJ02-03	01				5	8	3	2	1	11	39	51	59	70	71	1	In	VDJ
ATCCAGCGCACACAGCAGGAGGACTCGGCCGTGTATCTCTGTGCCAGCAGCTTAGCGTCAGGGGACTATGGCTACACCTTCGGTTCG	CASSLASGDYGYTF	1	2.603580667297725E-5	42	TCRBV07-02*01	TCRBV07	TCRBV07-02	01				TCRBD01-01*01	TCRBD01	TCRBD01-01	01				TCRBJ01-02*01	TCRBJ01	TCRBJ01-02	01				0	2	4	2	0	3	39	56	58	-1	64	1	In	VDJ
GAGTCGCCCAGCCCCAACCAGACCTCTCTGTACTTCTGTGCCAGCAGTTTCGGGTCGGGGGGGAATTCACCCCTCCACTTTGGGAAC	CASSFGSGGNSPLHF	1	2.4176106196336017E-5	45	TCRBV27-01*01	TCRBV27	TCRBV27-01	01				TCRBD02-01*01	TCRBD02	TCRBD02-01	01				TCRBJ01-06*01	TCRBJ01	TCRBJ01-06	01				3	5	8	0	0	7	36	50	55	-1	63	1	In	VDJ
GAGCTTGGTGACTCTGCTGTGTATTTCTGTGCCAGCAGCCATACCCCCGGGGGCGGCGACTCCTACAATGAGCAGTTCTTCGGGCCA	CASSHTPGGGDSYNEQFF	1	2.9755207626259714E-5	54	TCRBV03	TCRBV03	unresolved			TCRBV03-01,TCRBV03-02				unresolved		TCRBD01,TCRBD02	TCRBD01-01,TCRBD02-01		TCRBJ02-01*01	TCRBJ02	TCRBJ02-01	01				3	7	6	0	5	0	27	41	48	54	59	1	In	VDJ
GGATCCAGCAGGTAGTGCGAGGAGATTCGGCAGCTTATTTCTGTGCCAGCTCACCAGAGACAGGGGAATGAGCAGTTCTTCGGGCCA		1	2.7895507149618484E-5	40	TCRBV18-01*01	TCRBV18	TCRBV18-01	01				TCRBD01-01*01	TCRBD01	TCRBD01-01	01				TCRBJ02-01*01	TCRBJ02	TCRBJ02-01	01				2	2	2	2	0	7	41	56	58	-1	66	1	Out	VDJ
GAGTCGCCCAGCCCCAACCAGACCTCTCTGTACTTCTGTGCCAGCAGTCGCGAGAGGGGTTTGGGCACTGAAGCTTTCTTTGGACAA	CASSRERGLGTEAFF	1	2.603580667297725E-5	45	TCRBV27-01*01	TCRBV27	TCRBV27-01	01						unresolved		TCRBD01,TCRBD02	TCRBD01-01,TCRBD02-01		TCRBJ01-01*01	TCRBJ01	TCRBJ01-01	01				5	6	5	2	6	4	36	48	54	59	65	1	In	VDJ
TTCAGCGCACAGAGCAGCGGGACTCAGCCATGTATCGCTGTGCCGGGGGGCACTATCTCTGGGGCCAACGTCCTGACTTTCGGGGCC		1	2.4176106196336017E-5	43	TCRBV07-07*01	TCRBV07	TCRBV07-07	01						unresolved		TCRBD01,TCRBD02	TCRBD01-01,TCRBD02-01		TCRBJ02-06*01	TCRBJ02	TCRBJ02-06	01				11	1	6	0	5	0	38	44	45	51	56	1	Out	VDJ
CTGGAGCTTGGTGACTCTGCTGTGTATTTCTGTGCCAGCAGCCCAATTAGGACAGGACCCGAACTCTATGGCTACACCTTCGGTTCG	CASSPIRTGPELYGYTF	1	2.603580667297725E-5	51	TCRBV03	TCRBV03	unresolved			TCRBV03-01,TCRBV03-02		TCRBD01-01*01	TCRBD01	TCRBD01-01	01				TCRBJ01-02*01	TCRBJ01	TCRBJ01-02	01				4	6	1	4	9	4	30	43	49	56	65	1	In	VDJ
CGGCCCAAAAGAACCCGACAGCTTTCTATCTCTGTGCCAGTAGTATTTTTGGGATGAGGCCGGGGAGAGACCCAGTACTTCGGGCCA		1	2.7895507149618484E-5	49	TCRBV19-01	TCRBV19	TCRBV19-01				01,02	TCRBD02-01*01	TCRBD02	TCRBD02-01	01				TCRBJ02-05*01	TCRBJ02	TCRBJ02-05	01				3	14	8	3	0	4	32	46	60	-1	65	1	Out	VDJ
TCCGCCAGCACCAACCAGACATCTATGTACCTCTGTGCCAGCAGCCCCGGATGGCAGGGGGGATACAATGAGCAGTTCTTCGGGCCA	CASSPGWQGGYNEQFF	1	3.161490810290095E-5	48	TCRBV28-01*01	TCRBV28	TCRBV28-01	01				TCRBD01-01*01	TCRBD01	TCRBD01-01	01				TCRBJ02-01*01	TCRBJ02	TCRBJ02-01	01				6	10	4	1	2	4	33	44	54	61	63	1	In	VDJ
ACAGAGCGGGGGGACTCAGCCGTGTATCTCTGTGCCAGCAGCTCCGGAGGGGGGGAGGGTTTTTACAATGAGCAGTTCTTCGGGCCA	CASSSGGGEGFYNEQFF	1	2.603580667297725E-5	51	TCRBV07-03*01	TCRBV07	TCRBV07-03	01				TCRBD02-01	TCRBD02	TCRBD02-01				01,02	TCRBJ02-01*01	TCRBJ02	TCRBJ02-01	01				4	5	9	0	8	4	30	43	48	55	63	1	In	VDJ
CTGTCGGCTGCTCCCTCCCAGACATCTGTGTACTTCTGTGCCAGCAGCAGACAGGGCTCTGGGGCCAACGTCCTGACTTTCGGGGCC	CASSRQGSGANVLTF	1	1.859700476641232E-5	45	TCRBV06-05*01	TCRBV06	TCRBV06-05	01				TCRBD01-01*01	TCRBD01	TCRBD01-01	01				TCRBJ02-06*01	TCRBJ02	TCRBJ02-06	01				6	2	2	3	0	0	36	47	49	-1	56	1	In	VDJ
GAGTTGGCTGCTCCCTCCCAGACATCTGTGTACTTCTGTGCCAGCAGCCTCGACAGGGTGGAAGGAAACACCATATATTTTGGAGAG	CASSLDRVEGNTIYF	1	3.9053710009465874E-5	45	TCRBV06-06	TCRBV06	TCRBV06-06				01,02	TCRBD01-01*01	TCRBD01	TCRBD01-01	01				TCRBJ01-03*01	TCRBJ01	TCRBJ01-03	01				6	4	2	3	5	4	36	47	51	58	63	1	In	VDJ
ACATCGGCCCAAAAGAACCCGACAGCTTTCTATCTCTGTGCCAGTAGTGCAGGGACAGGGGGCCTTCAGCCCCAGCATTTTGGTGAT	CASSAGTGGLQPQHF	1	3.347460857954218E-5	45	TCRBV19-01	TCRBV19	TCRBV19-01				01,02	TCRBD01-01*01	TCRBD01	TCRBD01-01	01				TCRBJ01-05*01	TCRBJ01	TCRBJ01-05	01				5	3	0	0	2	6	36	48	51	63	65	1	In	VDJ
TGACCAGTGCCCATCCTGAAGACAGCAGCTTCTACATCTGCAGTGCTCCTATTCCGGGACAGGGTAGATACGCAGTATTTTGGCCCA		1	2.0456705243053553E-5	43	TCRBV20	TCRBV20	unresolved			TCRBV20-01,TCRBV20-or09_02		TCRBD01-01*01	TCRBD01	TCRBD01-01	01				TCRBJ02-03*01	TCRBJ02	TCRBJ02-03	01				5	8	0	3	1	5	38	47	55	64	65	1	Out	VDJ
GAGTCCGCCAGCACCAACCAGACATCTATGTACCTCTGTGCCAGCCCTCCTCCCACGGGACATGACACTGAAGCTTTCTTTGGACAA	CASPPPTGHDTEAFF	1	2.9755207626259714E-5	45	TCRBV28-01*01	TCRBV28	TCRBV28-01	01				TCRBD01-01*01	TCRBD01	TCRBD01-01	01				TCRBJ01-01*01	TCRBJ01	TCRBJ01-01	01				8	11	0	6	2	3	36	45	56	62	64	1	In	VDJ
ATCCAGCCCTCAGAACCCAGGGACTCAGCTGTGTACTTCTGTGCCAGCAGCATAATATTAGTGAACACTGAAGCTTTCTTTGGACAA	CASSIILVNTEAFF	1	2.4176106196336017E-5	42	TCRBV12	TCRBV12	unresolved			TCRBV12-03,TCRBV12-04		TCRBD02-01	TCRBD02	TCRBD02-01				01,02	TCRBJ01-01*01	TCRBJ01	TCRBJ01-01	01				6	8	5	8	0	0	39	50	58	-1	61	1	In	VDJ
ACAGTGACCAGTGCCCATCCTGAAGACAGCAGCTTCTACATCTGCAGTGCTAGCCCAATAGGTCTCTATGAGCAGTTCTTCGGGCCA	CSASPIGLYEQFF	1	2.0456705243053553E-5	39	TCRBV20	TCRBV20	unresolved			TCRBV20-01,TCRBV20-or09_02				unresolved		TCRBD01,TCRBD02	TCRBD01-01,TCRBD02-01		TCRBJ02-01*01	TCRBJ02	TCRBJ02-01	01				3	6	5	4	5	8	42	53	59	62	67	1	In	VDJ
GTGAGCACCTTGGAGCTGGGGGACTCGGCCCTTTATCTTTGCGCCAGCAGCGTCCTGGCGGGTGCAGAGACCCAGTACTTCGGGCCA	CASSVLAGAETQYF	1	1.4877603813129857E-5	42	TCRBV05-01*01	TCRBV05	TCRBV05-01	01				TCRBD02-01	TCRBD02	TCRBD02-01				01,02	TCRBJ02-05*01	TCRBJ02	TCRBJ02-05	01				4	6	7	4	3	4	39	51	57	62	65	1	In	VDJ
ACATCGGCCCAAAAGAACCCGACAGCTTTCTATCTCTGTGCCAGTAGTTCTGACAGGGGGGACAACTATGGCTACACCTTCGGTTCG	CASSSDRGDNYGYTF	1	3.161490810290095E-5	45	TCRBV19-01	TCRBV19	TCRBV19-01				01,02	TCRBD01-01*01	TCRBD01	TCRBD01-01	01				TCRBJ01-02*01	TCRBJ01	TCRBJ01-02	01				5	3	2	1	3	2	36	48	51	60	63	1	In	VDJ
GTGACCAGTGCCCATCCTGAAGACAGCAGCTTCTACATCTGCAGTGCTAGAGAACCATGGGGGAACACTGAAGCTTTCTTTGGACAA	CSAREPWGNTEAFF	1	2.0456705243053553E-5	42	TCRBV20	TCRBV20	unresolved			TCRBV20-01,TCRBV20-or09_02				unresolved		TCRBD01,TCRBD02	TCRBD01-01,TCRBD02-01		TCRBJ01-01*01	TCRBJ01	TCRBJ01-01	01				0	5	6	2	0	1	39	53	58	-1	62	1	In	VDJ
GCCCAAAAGAACCCGACAGCTTTCTATCTCTGTGCCAGTAGTATATCCCCTGGGCGGGAAATCAATCAGCCCCAGCATTTTGGTGAT	CASSISPGREINQPQHF	1	3.347460857954218E-5	51	TCRBV19-01	TCRBV19	TCRBV19-01				01,02	TCRBD02-01*02	TCRBD02	TCRBD02-01	02				TCRBJ01-05*01	TCRBJ01	TCRBJ01-05	01				2	8	7	3	3	3	30	45	53	59	62	1	In	VDJ
ACGATCCAGCGCACACAGCAGGAGGACTCGGCCGTGTATCTCTGTGCCAGCAGCGACGTCCCAGGAAACACCATATATTTTGGAGAG	CASSDVPGNTIYF	1	3.9053710009465874E-5	39	TCRBV07-02*01	TCRBV07	TCRBV07-02	01						unresolved		TCRBD01,TCRBD02	TCRBD01-01,TCRBD02-01		TCRBJ01-03*01	TCRBJ01	TCRBJ01-03	01				5	0	2	7	6	4	42	-1	54	57	63	1	In	VDJ
TCTCTGGAGCTGGGGGACTCAGCTTTGTATTTCTGTGCCAGCAGCGTAGCTTTGTTCTCTGGGGCCAACGTCCTGACTTTCGGGGCC	CASSVALFSGANVLTF	1	1.859700476641232E-5	48	TCRBV09-01	TCRBV09	TCRBV09-01				01,02	TCRBD02-01	TCRBD02	TCRBD02-01				01,02	TCRBJ02-06*01	TCRBJ02	TCRBJ02-06	01				0	0	4	10	5	0	33	-1	49	51	56	1	In	VDJ
CTGAAGATCCAGCCCTCAGAACCCAGGGACTCAGCTGTGTACTTCTGTGCCAGCAGTACATGGACAGCTGGCTACACCTTCGGTTCG	CASSTWTAGYTF	1	2.2316405719694787E-5	36	TCRBV12	TCRBV12	unresolved			TCRBV12-03,TCRBV12-04		TCRBD01-01*01	TCRBD01	TCRBD01-01	01				TCRBJ01-02*01	TCRBJ01	TCRBJ01-02	01				5	4	1	5	1	7	45	57	61	67	68	1	In	VDJ
TCATGTGGTCGCACTGCAGCAAGAAGACTCAGCTGCGTATCTCTGCACCAGCAGCCATGGGGTTACAATGAGCAGTTCTTCGGGCCA		1	1.4877603813129857E-5	38	TCRBV01-01*01	TCRBV01	TCRBV01-01	01						unresolved		TCRBD01,TCRBD02	TCRBD01-01,TCRBD02-01		TCRBJ02-01*01	TCRBJ02	TCRBJ02-01	01				3	1	6	2	1	4	43	57	58	62	63	1	Out	VDJ
TCGGCCCAAAAGAACCCGACAGCTTTCTATCTCTGTGCCAGTAGTAGTGAAACAGGGGGCGCTAACTATGGCTACACCTTCGGTTCG	CASSSETGGANYGYTF	1	3.161490810290095E-5	48	TCRBV19-01	TCRBV19	TCRBV19-01				01,02	TCRBD01-01*01	TCRBD01	TCRBD01-01	01				TCRBJ01-02*01	TCRBJ01	TCRBJ01-02	01				4	5	3	0	1	0	33	46	51	60	61	1	In	VDJ
TGAAGATCCAGCGCACAGAGCAGGGGGACTCAGCTGTGTATCTCTGTGCCAGCAGCTGGCTAGGGAGGCGAGCAGTACTTCGGGCCG		1	2.603580667297725E-5	37	TCRBV07-04*01	TCRBV07	TCRBV07-04	01				TCRBD02-01*02	TCRBD02	TCRBD02-01	02				TCRBJ02-07*01	TCRBJ02	TCRBJ02-07	01				4	5	9	1	0	6	44	57	62	-1	68	1	Out	VDJ
CTCAGGCTGGAGTCGGCTGCTCCCTCCCAGACATCTGTGTACTTCTGTGCCAGCAGTCTGGCCACAGATACGCAGTATTTTGGCCCA	CASSLATDTQYF	1	2.4176106196336017E-5	36	TCRBV06-01*01	TCRBV06	TCRBV06-01	01				TCRBD01-01*01	TCRBD01	TCRBD01-01	01				TCRBJ02-03*01	TCRBJ02	TCRBJ02-03	01				5	2	9	0	0	2	45	57	59	-1	62	1	In	VDJ
CAGCGCACACAGCAGGAGGACTCCGCCGTGTATCTCTGTGCCAGCAGCTTAGATCGGGGGCTGAACACTGAAGCTTTCTTTGGACAA	CASSLDRGLNTEAFF	1	2.4176106196336017E-5	45	TCRBV07-08*01	TCRBV07	TCRBV07-08	01						unresolved		TCRBD01,TCRBD02	TCRBD01-01,TCRBD02-01		TCRBJ01-01*01	TCRBJ01	TCRBJ01-01	01				1	3	6	0	0	0	36	52	55	-1	61	1	In	VDJ
TCCTCAGAACCGGGAGACACGGCACTGTATCTCTGCGCCAGCGGGGGCCCGGGGACAGACTCCTACAATGAGCAGTTCTTCGGGCCA	CASGGPGTDSYNEQFF	1	2.9755207626259714E-5	48	TCRBV23-01*01	TCRBV23	TCRBV23-01	01				TCRBD01-01*01	TCRBD01	TCRBD01-01	01				TCRBJ02-01*01	TCRBJ02	TCRBJ02-01	01				8	9	0	5	1	0	33	42	51	58	59	1	In	VDJ
CTCAGACATCTGTGTACTTCTGTGCCAGCACCGCCTGAGCCATTATTCACTGGGGGAGTATCGCAAAAGACCCAGTACTTCGGGCCA		1	2.4176106196336017E-5	61	TCRBV06-04	TCRBV06	TCRBV06-04				01,02			unresolved		TCRBD01,TCRBD02	TCRBD01-01,TCRBD02-01		TCRBJ02-05*01	TCRBJ02	TCRBJ02-05	01				7	21	6	1	11	6	20	30	51	56	67	1	Out	VDJ
TCTGGAGTCTGCTGCCTCCTCCCAGACATCTGTATATTTCTGCGCCAGCAGTCAAGAGGGACAGCGGAGACCCAGTACTTCGGGCCA		1	2.7895507149618484E-5	41	TCRBV10-01	TCRBV10	TCRBV10-01				01,02	TCRBD01-01*01	TCRBD01	TCRBD01-01	01				TCRBJ02-05*01	TCRBJ02	TCRBJ02-05	01				5	5	0	5	2	5	40	52	57	64	66	1	Out	VDJ
ATCCAGCGCACAGAGCAGGGGGACTCGGCCATGTATCTCTGTGCCAGCGAAACAGGGTCTGGGGCCAACGTCCTGACTTTCGGGGCC	CASETGSGANVLTF	1	3.161490810290095E-5	42	TCRBV07-09	TCRBV07	TCRBV07-09				01,03	TCRBD01-01*01	TCRBD01	TCRBD01-01	01				TCRBJ02-06*01	TCRBJ02	TCRBJ02-06	01				8	3	3	3	0	1	39	48	51	-1	57	1	In	VDJ
TGGAGCTGGAGGACTCGGCCCTGTATCTCTGTGCCAGCAGCTTGGCTGGGCAGGGATCGAAGCAATCAGCCCCAGCATTTTGGTGAT		1	3.161490810290095E-5	52	TCRBV05-08*01	TCRBV05	TCRBV05-08	01				TCRBD01-01*01	TCRBD01	TCRBD01-01	01				TCRBJ01-05*01	TCRBJ01	TCRBJ01-05	01				0	5	4	3	5	1	29	45	50	55	60	1	Out	VDJ
TCGGCTGCTCCCTCCCAGACATCTGTGTACTTCTGTGCCAGCAGTTACTCCCCTGACAGGGGAAGGACTGAAGCTTTCTTTGGACAA	CASSYSPDRGRTEAFF	1	1.859700476641232E-5	48	TCRBV06-05*01	TCRBV06	TCRBV06-05	01				TCRBD01-01*01	TCRBD01	TCRBD01-01	01				TCRBJ01-01*01	TCRBJ01	TCRBJ01-01	01				0	4	2	2	4	5	33	50	54	62	66	1	In	VDJ
GAGTCGGCTGCTCCCTCCCAGACATCTGTGTACTTCTGTGCCAGCAGTGACTCGACAGGGGGCTTTGAAAAACTGTTTTTTGGCAGT	CASSDSTGGFEKLFF	1	2.9755207626259714E-5	45	TCRBV06-01*01	TCRBV06	TCRBV06-01	01				TCRBD01-01*01	TCRBD01	TCRBD01-01	01				TCRBJ01-04*01	TCRBJ01	TCRBJ01-04	01				3	3	2	0	2	7	36	50	53	63	65	1	In	VDJ
TGGAGCTTGGTGACTCTGCTGTGTATTTCTGTGCCAGCAGCCAAGTAACCCCCGGGACAGAGTCAAGAGACCCAGTACTTCGGGCCA		2	2.9755207626259714E-5	52	TCRBV03	TCRBV03	unresolved			TCRBV03-01,TCRBV03-02		TCRBD01-01*01	TCRBD01	TCRBD01-01	01				TCRBJ02-05*01	TCRBJ02	TCRBJ02-05	01				1	8	0	5	3	2	29	45	53	60	63	2	Out	VDJ
ACCAGTGCCCATCCTGAAGACAGCAGCTTCTACATCTGCAGTGCTAGAGATTCTACCACAGCAGGAAACACCATATATTTTGGAGAG	CSARDSTTAGNTIYF	1	2.603580667297725E-5	45	TCRBV20	TCRBV20	unresolved			TCRBV20-01,TCRBV20-or09_02		TCRBD01-01*01	TCRBD01	TCRBD01-01	01				TCRBJ01-03*01	TCRBJ01	TCRBJ01-03	01				0	7	3	5	2	4	36	50	57	61	63	1	In	VDJ
GCCAGCACCAACCAGACATCTATGTACCTCTGTGCCAGCAGGACGCCCTTGGGACAGGGCCCTGGGGAAAAACTGTTTTTTGGCAGT	CASRTPLGQGPGEKLFF	1	3.719400953282464E-5	51	TCRBV28-01*01	TCRBV28	TCRBV28-01	01				TCRBD01-01*01	TCRBD01	TCRBD01-01	01				TCRBJ01-04*01	TCRBJ01	TCRBJ01-04	01				6	9	0	3	7	8	30	41	50	59	66	1	In	VDJ
AAGATCCGGTCCACAAAGCTGGAGGACTCAGCCATGTACTTCTGTGCCAGCACCCCACAGAACACCGGGGAGCTGTTTTTTGGAGAA	CASTPQNTGELFF	1	2.7895507149618484E-5	39	TCRBV02-01*01	TCRBV02	TCRBV02-01	01				TCRBD01-01*01	TCRBD01	TCRBD01-01	01				TCRBJ02-02*01	TCRBJ02	TCRBJ02-02	01				7	4	3	6	0	1	42	52	56	-1	59	1	In	VDJ
GTGAGCACCTTGGAGCTGGGGGACTCGGCCCTTTATCTTTGCGCCAGCAGCTTGGAGGACAGAGAAGAGACCCAGTACTTCGGGCCA	CASSLEDREETQYF	1	1.4877603813129857E-5	42	TCRBV05-01*01	TCRBV05	TCRBV05-01	01				TCRBD01-01*01	TCRBD01	TCRBD01-01	01				TCRBJ02-05*01	TCRBJ02	TCRBJ02-05	01				0	1	1	5	2	3	39	55	56	62	64	1	In	VDJ
CTGGAGTCTGCTGCCTCCTCCCAGACATCTGTATATTTCTGCGCCAGCAGTGAGTCGGCAGGGTACTCAAAACTGTTTTTTGGCAGT	CASSESAGYSKLFF	1	4.091341048610711E-5	42	TCRBV10-01	TCRBV10	TCRBV10-01				01,02	TCRBD01-01*01	TCRBD01	TCRBD01-01	01				TCRBJ01-04*01	TCRBJ01	TCRBJ01-04	01				0	2	4	3	5	10	39	56	58	63	68	1	In	VDJ
CGCACAGAGCAGGGGGACTCGGCCATGTATCTCTGTGCCAGCAGCCACGGCGCGGGAGGGGGGTCCTACGAGCAGTACTTCGGGCCG	CASSHGAGGGSYEQYF	1	2.9755207626259714E-5	48	TCRBV07-09	TCRBV07	TCRBV07-09				01,03	TCRBD02-01*02	TCRBD02	TCRBD02-01	02				TCRBJ02-07*01	TCRBJ02	TCRBJ02-07	01				5	6	7	0	3	1	33	45	51	60	63	1	In	VDJ
AGCACCTTGGAGCTGGGGGACTCGGCCCTTTATCTTTGCGCCAGCAGCTCTATAAGTGGAAACCAAGAGACCCAGTACTTCGGGCCA	CASSSISGNQETQYF	1	1.4877603813129857E-5	45	TCRBV05-01*01	TCRBV05	TCRBV05-01	01						unresolved		TCRBD01,TCRBD02	TCRBD01-01,TCRBD02-01		TCRBJ02-05*01	TCRBJ02	TCRBJ02-05	01				3	8	1	8	1	0	36	49	57	60	61	1	In	VDJ
ATCCTGGAGTCGCCCAGCCCCAACCAGACCTCTCTGTACTTCTGTGCCAGCAGTAGCAGGACAGAAGAGACCCAGTACTTCGGGCCA	CASSSRTEETQYF	1	2.2316405719694787E-5	39	TCRBV27-01*01	TCRBV27	TCRBV27-01	01				TCRBD01-01*01	TCRBD01	TCRBD01-01	01				TCRBJ02-05*01	TCRBJ02	TCRBJ02-05	01				5	4	1	5	0	3	42	54	58	-1	64	1	In	VDJ
CCAGTCCACGGAGTCAGGGGACACAGCACTGTATTTCTGTGCCAGCAGCAACCGGGACACAATAATTCACCCCTCCACTTTGGGAAC		1	3.9053710009465874E-5	44	TCRBV21-01*01	TCRBV21	TCRBV21-01	01				TCRBD01-01*01	TCRBD01	TCRBD01-01	01				TCRBJ01-06*01	TCRBJ01	TCRBJ01-06	01				3	2	0	6	2	5	37	51	53	59	61	1	Out	VDJ
CAGCAGGTAGTGCGAGGAGATTCGGCAGCTTATTTCTGTGCCAGCTCACCGAATAGAAATAGCAATCAGCCCCAGCATTTTGGTGAT	CASSPNRNSNQPQHF	1	2.4176106196336017E-5	45	TCRBV18-01*01	TCRBV18	TCRBV18-01	01				TCRBD02-01	TCRBD02	TCRBD02-01				01,02	TCRBJ01-05*01	TCRBJ01	TCRBJ01-05	01				3	3	5	8	3	0	36	50	53	56	59	1	In	VDJ
TTGGAGATCCAGCGCACAGAGCAGGGGGACTCGGCCATGTATCTCTGTGCCAGCAGCCCTGGCCTACGAGAAGCTTTCTTTGGACAA	CASSPGLREAFF	1	3.161490810290095E-5	36	TCRBV07-09	TCRBV07	TCRBV07-09				01,03			unresolved		TCRBD01,TCRBD02	TCRBD01-01,TCRBD02-01		TCRBJ01-01*01	TCRBJ01	TCRBJ01-01	01				5	3	9	0	6	8	45	57	60	63	69	1	In	VDJ
TACCTTGGAGATCCAGTCCACGGAGTCAGGGGACACAGCACTGTATTTCTGTGCCAGCAGCAAATTGTCAGGGGAAGATTTGGGAAC		1	3.9053710009465874E-5	32	TCRBV21-01*01	TCRBV21	TCRBV21-01	01				TCRBD01-01*01	TCRBD01	TCRBD01-01	01				TCRBJ01-06*01	TCRBJ01	TCRBJ01-06	01				2	4	4	2	4	22	49	64	68	74	78	1	Out	VDJ
AACCAGACATCTATGTACCTCTGTGCCAGCAGTTTCCGCTTAGGGGACGCCCGACTCTATAGCAATCAGCCCCAGCATTTTGGTGAT	CASSFRLGDARLYSNQPQHF	1	2.7895507149618484E-5	60	TCRBV28-01*01	TCRBV28	TCRBV28-01	01						unresolved		TCRBD01,TCRBD02	TCRBD01-01,TCRBD02-01		TCRBJ01-05*01	TCRBJ01	TCRBJ01-05	01				3	8	0	7	11	0	21	35	43	48	59	1	In	VDJ
GAGCTTGGGGACTCGGCCATGTATCTCTGTGCCAGCAGCTCAAAATTCGCGACCGGGACAGGGTAGCAGGGCTACACCTTCGGTTCG	CASSSKFATGTG*QGYTF	1	2.0456705243053553E-5	54	TCRBV11-01*01	TCRBV11	TCRBV11-01	01				TCRBD01-01*01	TCRBD01	TCRBD01-01	01				TCRBJ01-02*01	TCRBJ01	TCRBJ01-02	01				4	14	0	3	6	8	27	40	54	63	69	1	Stop	VDJ
CGCTCACCAGGCCTGGGGGACGCAGCCATGTACCTGTGTGCCACCAGCAGAGACGGTGCCCGAGCCTGGCCAAAGCATTTTGGTGAT	CATSRDGARAWPKHF	1	1.859700476641232E-5	45	TCRBV15-01*01	TCRBV15	TCRBV15-01	01						unresolved		TCRBD01,TCRBD02	TCRBD01-01,TCRBD02-01		TCRBJ01-05*01	TCRBJ01	TCRBJ01-05	01				0	14	9	0	3	14	36	53	67	70	73	1	In	VDJ
TTGTTGCTGGGGGACTCGGCCCTCTATCTCTGTGCCAGCAGCTTCCGGCTAGCGGGGGGCGGTAGGGAGACCCAGTACTTCGGGCCA	CASSFRLAGGGRETQYF	1	1.859700476641232E-5	51	TCRBV05-06*01	TCRBV05	TCRBV05-06	01				TCRBD02-01*01	TCRBD02	TCRBD02-01	01				TCRBJ02-05*01	TCRBJ02	TCRBJ02-05	01				2	4	4	1	7	5	30	44	48	59	66	1	In	VDJ
ATTCTGGAGTCCGCCAGCACCAACCAGACATCTATGTACCTCTGTGCCAGCAGCCCCGCGCCGGTCACTGAAGCTTTCTTTGGACAA	CASSPAPVTEAFF	1	2.9755207626259714E-5	39	TCRBV28-01*01	TCRBV28	TCRBV28-01	01				TCRBD02-01	TCRBD02	TCRBD02-01				01,02	TCRBJ01-01*01	TCRBJ01	TCRBJ01-01	01				6	4	7	6	5	4	42	53	57	60	65	1	In	VDJ
GAGTCCGCTACCAGCTCCCAGACATCTGTGTACTTCTGTGCCATCAGTGACCCCGGGACTCCATCCTACGAGCAGTACTTCGGGCCG	CAISDPGTPSYEQYF	1	3.161490810290095E-5	45	TCRBV10-03*01	TCRBV10	TCRBV10-03	01				TCRBD02-01	TCRBD02	TCRBD02-01				01,02	TCRBJ02-07*01	TCRBJ02	TCRBJ02-07	01				3	4	0	10	3	1	36	50	54	60	63	1	In	VDJ
TCCACTCTGACAGTGACCAGTGCCCATCCTGAAGACAGCAGCTTCTACATCTGCAGTGCTAAAGGGAATGAGCAGTTCTTCGGGCCA	CSAKGNEQFF	1	1.4877603813129857E-5	30	TCRBV20-01*01	TCRBV20	TCRBV20-01	01						unresolved		TCRBD01,TCRBD02	TCRBD01-01,TCRBD02-01		TCRBJ02-01*01	TCRBJ02	TCRBJ02-01	01				4	1	5	3	0	7	51	61	62	-1	66	1	In	VDJ
CGCACACAGCAGGAGGACTCGGCCGTGTATCTCTGTGCCAGCAGCTTAGGGGGTCGGGGCATGAATTCACCCCTCCACTTTGGGAAC	CASSLGGRGMNSPLHF	1	2.7895507149618484E-5	48	TCRBV07-02*01	TCRBV07	TCRBV07-02	01						unresolved		TCRBD01,TCRBD02	TCRBD01-01,TCRBD02-01		TCRBJ01-06*01	TCRBJ01	TCRBJ01-06	01				1	6	7	0	3	7	33	49	55	60	63	1	In	VDJ
CAGCGCACAGAGCAGCGGGACTCAGCCATGTATCGCTGTGCCAGCAGTCCCGGGGGGGGGAACACCGGGGAGCTGTTTTTTGGAGAA	CASSPGGGNTGELFF	1	2.7895507149618484E-5	45	TCRBV07-07*01	TCRBV07	TCRBV07-07	01				TCRBD02-01*01	TCRBD02	TCRBD02-01	01				TCRBJ02-02*01	TCRBJ02	TCRBJ02-02	01				6	3	8	0	1	1	36	47	50	58	59	1	In	VDJ
TCACCAGGCCTGGGGGACGCAGCCATGTACCTGTGTGCCACCAGCAGAGAGAGGGCTCCGAACACCGGGGAGCTGTTTTTTGGAGAA	CATSRERAPNTGELFF	2	5.579101429923697E-5	48	TCRBV15-01*01	TCRBV15	TCRBV15-01	01				TCRBD02-01*02	TCRBD02	TCRBD02-01	02				TCRBJ02-02*01	TCRBJ02	TCRBJ02-02	01				0	0	11	0	3	0	33	-1	50	55	58	2	In	VDJ
CCTCAGAACCCAGGGACTCAGCTGTGTACTTCTGTGCCAGCAGTTCGGACAGGGAGGGTGAGTAACTATGGCTACACCTTCGGTTCG		1	2.2316405719694787E-5	49	TCRBV12	TCRBV12	unresolved			TCRBV12-03,TCRBV12-04		TCRBD01-01*01	TCRBD01	TCRBD01-01	01				TCRBJ01-02*01	TCRBJ01	TCRBJ01-02	01				4	1	1	3	8	1	32	45	46	54	62	1	Out	VDJ
GGTAGTGCGAGGAGATTCGGCAGCTTATTTCTGTGCCAGCTCACCACCTCAGGCCAGCTAGCTAACTATGGCTACACCTTCGGTTCG		1	2.4176106196336017E-5	50	TCRBV18-01*01	TCRBV18	TCRBV18-01	01						unresolved		TCRBD01,TCRBD02	TCRBD01-01,TCRBD02-01		TCRBJ01-02*01	TCRBJ01	TCRBJ01-02	01				0	1	4	4	8	0	31	48	49	53	61	1	Out	VDJ
AATTCCCTGGAGCTTGGTGACTCTGCTGTGTATTTCTGTGCCAGCAGCCATAGCGGGGTCACGACCGGGGAGCTGTTTTTTGGAGAA	CASSHSGVTTGELFF	1	3.161490810290095E-5	45	TCRBV03	TCRBV03	unresolved			TCRBV03-01,TCRBV03-02		TCRBD02-01*01	TCRBD02	TCRBD02-01	01				TCRBJ02-02*01	TCRBJ02	TCRBJ02-02	01				3	0	5	3	5	5	36	-1	50	58	63	1	In	VDJ
CAGGTAGTGCGAGGAGATTCGGCAGCTTATTTCTGTGCCAGCTCACCGGGACTAGCAGCGAACACCGGGGAGCTGTTTTTTGGAGAA	CASSPGLAANTGELFF	1	2.9755207626259714E-5	48	TCRBV18-01*01	TCRBV18	TCRBV18-01	01				TCRBD02-01	TCRBD02	TCRBD02-01				01,02	TCRBJ02-02*01	TCRBJ02	TCRBJ02-02	01				3	0	0	7	2	0	33	-1	47	56	58	1	In	VDJ
TCCCTGATTCTGGAGTCCGCCAGCACCAACCAGACATCTATGTACCTCTGTGCCAGCAGTTTAACGCGAGGGCAGTTCTTCGGGCCA	CASSLTRGQFF	1	3.161490810290095E-5	33	TCRBV28-01*01	TCRBV28	TCRBV28-01	01				TCRBD02-01*02	TCRBD02	TCRBD02-01	02				TCRBJ02-01*01	TCRBJ02	TCRBJ02-01	01				2	4	11	1	0	12	48	63	67	-1	71	1	In	VDJ
GACCAGTGCCCATCCTGAAGACAGCAGCTTCTACATCTGCAGTGCGGGCTCGGGGGGCGTTTACGCACTGAAGCTTTCTTTGGACAA		1	2.0456705243053553E-5	44	TCRBV20	TCRBV20	unresolved			TCRBV20-01,TCRBV20-or09_02		TCRBD02-01*01	TCRBD02	TCRBD02-01	01				TCRBJ01-01*01	TCRBJ01	TCRBJ01-01	01				6	5	8	1	8	4	37	45	50	57	65	1	Out	VDJ
GCGTCTGCTGTACCCTCTCAGACATCTGTGTACTTCTGTGCCAGCAGTGATGTAGCGGGGAATTACAATGAGCAGTTCTTCGGGCCA	CASSDVAGNYNEQFF	1	2.9755207626259714E-5	45	TCRBV06-04	TCRBV06	TCRBV06-04				01,02	TCRBD02-01*01	TCRBD02	TCRBD02-01	01				TCRBJ02-01*01	TCRBJ02	TCRBJ02-01	01				3	2	5	3	3	4	36	50	52	60	63	1	In	VDJ
GAGGACTCGGCCGTGTATCTCTGTGCCAGCAGCTTAGCGGGGTTGCGGGCTAGCGGGGGTGCACAAGAGACCCAGTACTTCGGGCCA	CASSLAGLRASGGAQETQYF	1	2.4176106196336017E-5	60	TCRBV07-02*01	TCRBV07	TCRBV07-02	01				TCRBD02-01*01	TCRBD02	TCRBD02-01	01				TCRBJ02-05*01	TCRBJ02	TCRBJ02-05	01				0	11	4	2	4	2	21	38	49	59	63	1	In	VDJ
TTGGTGACTCTGCTGTGTATTTCTGTGCCAGCAGCCAAGTGGTTCGGGTGCAGGGGAAACTCCTACAATGAGCAGTTCTTCGGGCCA		1	2.9755207626259714E-5	58	TCRBV03	TCRBV03	unresolved			TCRBV03-01,TCRBV03-02		TCRBD01-01*01	TCRBD01	TCRBD01-01	01				TCRBJ02-01*01	TCRBJ02	TCRBJ02-01	01				1	11	4	2	3	0	23	39	50	56	59	1	Out	VDJ
CAGAACTGGAGGATTCTGGAGTTTATTTCTGTGCCAGCAGCCCCCGTAGCCGCAGGGCTGAACGACTATGGCTACACCTTCGGTTCG		1	2.7895507149618484E-5	52	TCRBV14-01*01	TCRBV14	TCRBV14-01	01				TCRBD01-01*01	TCRBD01	TCRBD01-01	01				TCRBJ01-02*01	TCRBJ01	TCRBJ01-02	01				4	10	4	3	7	3	29	42	52	57	64	1	Out	VDJ
CGCACAGAGCAGGGGGACTCGGCCATGTATCTCTGTGCCAGCAGCTACTATGGTGGGGGTGGAGAAGAGACCCAGTACTTCGGGCCA	CASSYYGGGGEETQYF	1	2.603580667297725E-5	48	TCRBV07-09	TCRBV07	TCRBV07-09				01,03			unresolved		TCRBD01,TCRBD02	TCRBD01-01,TCRBD02-01		TCRBJ02-05*01	TCRBJ02	TCRBJ02-05	01				4	8	6	1	5	3	33	46	54	59	64	1	In	VDJ
GAGTCGCCCAGCCCCAACCAGACCTCTCTGTACTTCTGTGCCAGCAGTTCTCGGGGGGCCGGACGAGAGACCCAGTACTTCGGGCCA	CASSSRGAGRETQYF	1	2.2316405719694787E-5	45	TCRBV27-01*01	TCRBV27	TCRBV27-01	01				TCRBD02-01*01	TCRBD02	TCRBD02-01	01				TCRBJ02-05*01	TCRBJ02	TCRBJ02-05	01				4	2	8	1	7	4	36	49	51	58	65	1	In	VDJ
ATCCAGCAGGTAGTGCGAGGAGATTCGGCAGCTTATTTCTGTGCCAGCTCGCCTGGGGGTCCAACCTACGAGCAGTACTTCGGGCCG	CASSPGGPTYEQYF	1	2.4176106196336017E-5	42	TCRBV18-01*01	TCRBV18	TCRBV18-01	01						unresolved		TCRBD01,TCRBD02	TCRBD01-01,TCRBD02-01		TCRBJ02-07*01	TCRBJ02	TCRBJ02-07	01				6	4	6	1	5	2	39	50	54	59	64	1	In	VDJ
TCGGCCCAAAAGAACCCGACAGCTTTCTATCTCTGTGCCAGTAGTTTTCGGACTAGCGGGGAGTACAATGAGCAGTTCTTCGGGCCA	CASSFRTSGEYNEQFF	1	3.719400953282464E-5	48	TCRBV19-01	TCRBV19	TCRBV19-01				01,02	TCRBD02-01*01	TCRBD02	TCRBD02-01	01				TCRBJ02-01*01	TCRBJ02	TCRBJ02-01	01				5	4	1	3	2	4	33	45	49	61	63	1	In	VDJ
TTGGCGTCTGCTGTACCCTCTCAGACATCTGTGTACTTCTGTGCCAGCAGCCTTACCATGGGAAATCAGCCCCAGCATTTTGGTGAT	CASSLTMGNQPQHF	1	2.7895507149618484E-5	42	TCRBV06-04	TCRBV06	TCRBV06-04				01,02			unresolved		TCRBD01,TCRBD02	TCRBD01-01,TCRBD02-01		TCRBJ01-05*01	TCRBJ01	TCRBJ01-05	01				6	9	0	8	0	4	39	50	59	-1	63	1	In	VDJ
AATGTGAACGCCTTGTTGCTGGGGGACTCGGCCCTGTATCTCTGTGCCAGCAGCCGGACCAACACCGGGGAGCTGTTTTTTGGAGAA	CASSRTNTGELFF	1	3.9053710009465874E-5	39	TCRBV05-05*01	TCRBV05	TCRBV05-05	01						unresolved		TCRBD01,TCRBD02	TCRBD01-01,TCRBD02-01		TCRBJ02-02*01	TCRBJ02	TCRBJ02-02	01				4	1	1	7	1	2	42	54	55	59	60	1	In	VDJ
CGCACACAGCAGGAGGACTCCGCCGTGTATCTCTGTGCCAGCAGCCCAGACAGACTCAGCATGAACACTGAAGCTTTCTTTGGACAA	CASSPDRLSMNTEAFF	1	2.4176106196336017E-5	48	TCRBV07-08*01	TCRBV07	TCRBV07-08	01				TCRBD01-01*01	TCRBD01	TCRBD01-01	01				TCRBJ01-01*01	TCRBJ01	TCRBJ01-01	01				5	3	2	5	8	0	33	45	48	53	61	1	In	VDJ
GCCAGCACCAACCAGACATCTATGTACCTCTGTGCCAGCTCTCTTTCCTCAGGGGGGCGATTCTCCTACGAGCAGTACTTCGGGCCG	CASSLSSGGRFSYEQYF	1	2.7895507149618484E-5	51	TCRBV28-01*01	TCRBV28	TCRBV28-01	01				TCRBD01-01*01	TCRBD01	TCRBD01-01	01				TCRBJ02-07*01	TCRBJ02	TCRBJ02-07	01				8	10	4	1	6	0	30	39	49	56	62	1	In	VDJ
GAGTCGCCCAGCCCCAACCAGACCTCTCTGTACTTCTGTGCCAGCAGTTTAACGGACAGGGATTAAGACGAGCAGTACTTCGGGCCG	CASSLTDRD*DEQYF	1	2.4176106196336017E-5	45	TCRBV27-01*01	TCRBV27	TCRBV27-01	01				TCRBD01-01*01	TCRBD01	TCRBD01-01	01				TCRBJ02-07*01	TCRBJ02	TCRBJ02-07	01				2	2	1	3	6	5	36	51	53	61	67	1	Stop	VDJ
CTGGAGTCCGCCAGCACCAACCAGACATCTATGTACCTCTGTGCCAGCAGTTTTGCAGGGAACACCGGGGAGCTGTTTTTTGGAGAA	CASSFAGNTGELFF	1	3.347460857954218E-5	42	TCRBV28-01*01	TCRBV28	TCRBV28-01	01				TCRBD01-01*01	TCRBD01	TCRBD01-01	01				TCRBJ02-02*01	TCRBJ02	TCRBJ02-02	01				3	2	4	4	0	1	39	53	55	-1	59	1	In	VDJ
CTCAAGATCCAGCCTGCAGAGCTTGGGGACTCGGCCGTGTATCTCTGTGCCAGCAGCTCAGGGGGGAATGAGCAGTTCTTCGGGCCA	CASSSGGNEQFF	1	2.4176106196336017E-5	36	TCRBV11-03*01	TCRBV11	TCRBV11-03	01				TCRBD01-01*01	TCRBD01	TCRBD01-01	01				TCRBJ02-01*01	TCRBJ02	TCRBJ02-01	01				4	0	4	1	1	7	45	-1	58	65	66	1	In	VDJ
CAGAGCAGGGGGACTCGGCCATGTATCTCTGTGCCAGCAGCCCCTTGGACAGGGCCCCGCTCAAAGGAAAAACTGTTTTTTGGCAGT		1	3.9053710009465874E-5	52	TCRBV07-09	TCRBV07	TCRBV07-09				01,03	TCRBD01-01*01	TCRBD01	TCRBD01-01	01				TCRBJ01-04*01	TCRBJ01	TCRBJ01-04	01				5	5	1	3	12	8	29	41	46	54	66	1	Out	VDJ
GAGTCCGCTACCAGCTCCCAGACATCTGTGTACTTCTGTGCCATCAGTGGTGGTGGGGGGCGCGGTACTGAAGCTTTCTTTGGACAA	CAISGGGGRGTEAFF	1	3.5334309056183414E-5	45	TCRBV10-03*01	TCRBV10	TCRBV10-03	01						unresolved		TCRBD01,TCRBD02	TCRBD01-01,TCRBD02-01		TCRBJ01-01*01	TCRBJ01	TCRBJ01-01	01				4	6	6	0	5	5	36	49	55	61	66	1	In	VDJ
CTGGAGTCCGCCAGCACCAACCAGACATCTATGTACCTCTGTGCCAGCAGTTTAAGGCAGGGGGTCTATGGCTACACCTTCGGTTCG	CASSLRQGVYGYTF	2	6.32298162058019E-5	42	TCRBV28-01*01	TCRBV28	TCRBV28-01	01				TCRBD01-01*01	TCRBD01	TCRBD01-01	01				TCRBJ01-02*01	TCRBJ01	TCRBJ01-02	01				2	3	4	1	1	4	39	54	57	64	65	2	In	VDJ
CCCAGCCCCAACCAGACCTCTCTGTACTTCTGTGCCAGCAGTTTACCCCCGGGACAGGGAAAGGTTTACGAGCAGTACTTCGGGCCG	CASSLPPGQGKVYEQYF	1	2.4176106196336017E-5	51	TCRBV27-01*01	TCRBV27	TCRBV27-01	01				TCRBD01-01*01	TCRBD01	TCRBD01-01	01				TCRBJ02-07*01	TCRBJ02	TCRBJ02-07	01				2	5	0	3	7	4	30	45	50	59	66	1	In	VDJ
ACCCTGCAGCCAGAAGACTCGGCCCTGTATCTCTGCGCCAGCAGCCAAGGACTAGCGGGGGGGCGGGATACGCAGTATTTTGGCCCA	CASSQGLAGGRDTQYF	1	2.2316405719694787E-5	48	TCRBV04-03*01	TCRBV04	TCRBV04-03	01				TCRBD02-01*01	TCRBD02	TCRBD02-01	01				TCRBJ02-03*01	TCRBJ02	TCRBJ02-03	01				1	0	2	0	3	6	33	-1	49	63	66	1	In	VDJ
AGCTCTCTGGAGCTGGGGGACTCAGCTTTGTATTTCTGTGCCAGCAGCGCCCGAGACAGGGTTGGCTATGGCTACACCTTCGGTTCG	CASSARDRVGYGYTF	1	1.673730428977109E-5	45	TCRBV09-01	TCRBV09	TCRBV09-01				01,02	TCRBD01-01*01	TCRBD01	TCRBD01-01	01				TCRBJ01-02*01	TCRBJ01	TCRBJ01-02	01				3	5	2	3	4	4	36	49	54	61	65	1	In	VDJ
GCGGGACTCGGCCATGTATCGCTATGCCAGCAGCTTAGGAAGGGACAGGAGGGGATAGGCTCTGGAAACACCATATATTTTGGAGAG		1	3.161490810290095E-5	59	TCRBV07-06*01	TCRBV07	TCRBV07-06	01				TCRBD01-01*01	TCRBD01	TCRBD01-01	01				TCRBJ01-03*01	TCRBJ01	TCRBJ01-03	01				1	3	0	4	10	0	22	38	41	49	59	1	Out	VDJ
TGGAGTCGCCCAGCCCCAACCAGACCTCTCTGTACTTCTGTGCCAGCAGTTCGGGGGGCGGGAAGCACTGAAGCTTTCTTTGGACAA		1	2.4176106196336017E-5	43	TCRBV27-01*01	TCRBV27	TCRBV27-01	01				TCRBD02-01*01	TCRBD02	TCRBD02-01	01				TCRBJ01-01*01	TCRBJ01	TCRBJ01-01	01				4	0	8	1	7	4	38	-1	51	58	65	1	Out	VDJ
CAGCGCACAGAGCGGGGGGACTCAGCCGTGTATCTCTGTGCCAGCAGCTTAACCCCGGGCAGGGGCAATGAGCAGTTCTTCGGGCCA	CASSLTPGRGNEQFF	1	2.4176106196336017E-5	45	TCRBV07-03*01	TCRBV07	TCRBV07-03	01				TCRBD01-01*01	TCRBD01	TCRBD01-01	01				TCRBJ02-01*01	TCRBJ02	TCRBJ02-01	01				0	6	4	2	0	6	36	53	59	-1	65	1	In	VDJ
GACGATTCAGCGCACAGAGCAGCGGGACTCAGCCATGTATCGCTGTGCTAGCAGCTTAGGACGTCGGAGACCCAGTACTTCGGGCCA		1	1.859700476641232E-5	38	TCRBV07-07*01	TCRBV07	TCRBV07-07	01						unresolved		TCRBD01,TCRBD02	TCRBD01-01,TCRBD02-01		TCRBJ02-05*01	TCRBJ02	TCRBJ02-05	01				1	0	2	7	4	5	43	-1	59	62	66	1	Out	VDJ
CCCTCCCAGACATCTGTGTACTTCTGTGCCAGCAGGCTGACGATGGGACTAGCGGGGGCTTCACAAGAGACCCAGTACTTCGGGCCA	CASRLTMGLAGASQETQYF	1	1.859700476641232E-5	57	TCRBV06	TCRBV06	unresolved			TCRBV06-01,TCRBV06-05,TCRBV06-06		TCRBD02-01*01	TCRBD02	TCRBD02-01	01				TCRBJ02-05*01	TCRBJ02	TCRBJ02-05	01				6	9	0	2	5	2	24	35	44	58	63	1	In	VDJ
AATTCCCTGGAGCTTGGTGACTCTGCTGTGTATTTCTGTGCCAGCAGCCTGCGGGGGGCGGGGACAGATACGCAGTATTTTGGCCCA	CASSLRGAGTDTQYF	1	2.603580667297725E-5	45	TCRBV03	TCRBV03	unresolved			TCRBV03-01,TCRBV03-02		TCRBD02-01*01	TCRBD02	TCRBD02-01	01				TCRBJ02-03*01	TCRBJ02	TCRBJ02-03	01				4	1	7	1	5	3	36	49	50	58	63	1	In	VDJ
TTGGAGTCGGCTGCTCCCTCCCAAACATCTGTGTACTTCTGTGCCAGCAGTTACAGCGGGTTTGGAGATACGCAGTATTTTGGCCCA	CASSYSGFGDTQYF	1	2.4176106196336017E-5	42	TCRBV06	TCRBV06	unresolved			TCRBV06-02,TCRBV06-03		TCRBD02-01	TCRBD02	TCRBD02-01				01,02	TCRBJ02-03*01	TCRBJ02	TCRBJ02-03	01				2	0	6	4	5	5	39	-1	54	60	65	1	In	VDJ
TCCACAAAGCTGGAGGACTCAGCCATGTACTTCTGTGCCAGCAGACCCCTAGCGGGGGGCCGAGGAGATACGCAGTATTTTGGCCCA	CASRPLAGGRGDTQYF	1	2.4176106196336017E-5	48	TCRBV02-01*01	TCRBV02	TCRBV02-01	01				TCRBD02-01*01	TCRBD02	TCRBD02-01	01				TCRBJ02-03*01	TCRBJ02	TCRBJ02-03	01				6	4	4	1	6	5	33	44	48	59	65	1	In	VDJ
GAGCTGGGGGACTCGGCCCTTTATCTTTGCGCCAGCAGCCCGGATTCCCGTGGCCAGGGGATCTACAATGAGCAGTTCTTCGGGCCA	CASSPDSRGQGIYNEQFF	1	1.859700476641232E-5	54	TCRBV05-01*01	TCRBV05	TCRBV05-01	01				TCRBD01-01*01	TCRBD01	TCRBD01-01	01				TCRBJ02-01*01	TCRBJ02	TCRBJ02-01	01				4	15	4	2	2	3	27	39	54	60	62	1	In	VDJ
GTCCACTCTGACAGTGACCAGTGCCCATCCTGAAGACAGCAGCTTCTACATCTGCAGACCCCGTCAGATACGCAGTATTTTGGCCCA		1	1.3017903336488625E-5	29	TCRBV20-01*01	TCRBV20	TCRBV20-01	01						unresolved		TCRBD01,TCRBD02	TCRBD01-01,TCRBD02-01		TCRBJ02-03*01	TCRBJ02	TCRBJ02-03	01				9	0	3	7	5	4	52	-1	57	59	64	1	Out	VDJ
TCGGCTGCTCCCTCCCAGACATCTGTGTACTTCTGTGCCAGCAGTGGGAGTTGGGGACTTAGCAATCAGCCCCAGCATTTTGGTGAT	CASSGSWGLSNQPQHF	1	2.0456705243053553E-5	48	TCRBV06-01*01	TCRBV06	TCRBV06-01	01				TCRBD02-01	TCRBD02	TCRBD02-01				01,02	TCRBJ01-05*01	TCRBJ01	TCRBJ01-05	01				4	7	0	10	0	0	33	46	53	-1	59	1	In	VDJ
CGCTCCCAGACATCTGTGTATTTCTGCGCCAGCAGTGAGTCGACTCGAAGGGGTGCGTCTCCCCGGGAGACCCAGTACTTCGGGCCA	CASSESTRRGASPRETQYF	1	2.2316405719694787E-5	57	TCRBV10-02*01	TCRBV10	TCRBV10-02	01				TCRBD01-01*01	TCRBD01	TCRBD01-01	01				TCRBJ02-05*01	TCRBJ02	TCRBJ02-05	01				0	7	5	2	13	5	24	41	48	53	66	1	In	VDJ
TAGTCTGCTGCCTCCTCCCAGACATCTGTATATTTCTGCGCCAGCCGCGCGTCGGGGGCCAAAAGCCACGAGCAGTACTTCGGGCCG	CASRASGAKSHEQYF	1	2.7895507149618484E-5	45	TCRBV10-01	TCRBV10	TCRBV10-01				01,02			unresolved		TCRBD01,TCRBD02	TCRBD01-01,TCRBD02-01		TCRBJ02-07*01	TCRBJ02	TCRBJ02-07	01				8	8	6	0	8	5	36	45	53	59	67	1	In	VDJ
GAGTCGCCCAGCCCCAACCAGACCTCTCTGTACTTCTGTGCCAGCAGTATTAAGCGACGGAGCACAGATACGCAGTATTTTGGCCCA	CASSIKRRSTDTQYF	1	2.4176106196336017E-5	45	TCRBV27-01*01	TCRBV27	TCRBV27-01	01				TCRBD02-01	TCRBD02	TCRBD02-01				01,02	TCRBJ02-03*01	TCRBJ02	TCRBJ02-03	01				5	4	6	6	4	0	36	48	52	56	60	1	In	VDJ
CAAAAGAACCCGACAGCTTTCTATCTCTGTGCCAGTAGTGGTCTTTTTTTCCCTAGGACAGGGGTGGACGAGCAGTACTTCGGGCCG	CASSGLFFPRTGVDEQYF	1	2.9755207626259714E-5	54	TCRBV19-01	TCRBV19	TCRBV19-01				01,02	TCRBD01-01*01	TCRBD01	TCRBD01-01	01				TCRBJ02-07*01	TCRBJ02	TCRBJ02-07	01				5	16	1	2	3	5	27	39	55	64	67	1	In	VDJ
CTGGGGGACTCGGCCCTTTATCTTTGCGCCAGCAGCTTGGAGGGGCAGCAGCAGAAGGGCCAACAAGAGACCCAGTACTTCGGGCCA	CASSLEGQQQKGQQETQYF	1	1.4877603813129857E-5	57	TCRBV05-01*01	TCRBV05	TCRBV05-01	01				TCRBD01-01*01	TCRBD01	TCRBD01-01	01				TCRBJ02-05*01	TCRBJ02	TCRBJ02-05	01				0	0	5	2	18	2	24	-1	40	45	63	1	In	VDJ
TCCAGCCTGCAGAGCTTGGGGACTCGGCCGTGTATCTCTGTGCCAGCAGACGTCCCCGACAAAAATCAGCCCCAGCATTTTGGTGAT		1	2.0456705243053553E-5	43	TCRBV11-03*01	TCRBV11	TCRBV11-03	01				TCRBD01-01*01	TCRBD01	TCRBD01-01	01				TCRBJ01-05*01	TCRBJ01	TCRBJ01-05	01				6	8	2	6	2	4	38	49	57	61	63	1	Out	VDJ
GTGACATCGGCCCAAAAGAACCCGACAGCTTTCTATCTCTGTGCCAGTAGGTGGGACGGAGACACCGGGGAGCTGTTTTTTGGAGAA	CASRWDGDTGELFF	1	3.5334309056183414E-5	42	TCRBV19-01	TCRBV19	TCRBV19-01				01,02			unresolved		TCRBD01,TCRBD02	TCRBD01-01,TCRBD02-01		TCRBJ02-02*01	TCRBJ02	TCRBJ02-02	01				6	2	0	7	4	3	39	50	52	57	61	1	In	VDJ
ATCCAGCGCACAGAGCAGGGGGACTCGGCCATGTATCTCTGTGCCAGCAGGCGGGAGGCCGGTCTTGATGAGCAGTACTTCGGGCCG	CASRREAGLDEQYF	1	2.7895507149618484E-5	42	TCRBV07-09	TCRBV07	TCRBV07-09				01,03	TCRBD02-01*02	TCRBD02	TCRBD02-01	02				TCRBJ02-07*01	TCRBJ02	TCRBJ02-07	01				6	0	7	1	11	7	39	-1	50	58	69	1	In	VDJ
GCTCCCTCCCAGACATCTGTGTACTTCTGTGCCAGCAGTGAAAGGGGGGGTGGCGGGGCCCTATACAATGAGCAGTTCTTCGGGCCA	CASSERGGGGALYNEQFF	1	2.2316405719694787E-5	54	TCRBV06-01*01	TCRBV06	TCRBV06-01	01				TCRBD02-01*01	TCRBD02	TCRBD02-01	01				TCRBJ02-01*01	TCRBJ02	TCRBJ02-01	01				2	1	9	0	13	4	27	42	43	50	63	1	In	VDJ
GAGTCGCCCAGCCCCAACCAGACCTCTCTGTACTTCTGTGCCAGCAGTTTAGGGGGGACGCGCAACTATGGCTACACCTTCGGTTCG	CASSLGGTRNYGYTF	1	2.2316405719694787E-5	45	TCRBV27-01*01	TCRBV27	TCRBV27-01	01				TCRBD02-01*01	TCRBD02	TCRBD02-01	01				TCRBJ01-02*01	TCRBJ01	TCRBJ01-02	01				2	0	9	1	6	2	36	-1	51	57	63	1	In	VDJ
TCAGGGGACACAGCACTGTATTTCTGTGCCAGCAGCAAAGAAGTGTCGGGCCCAGGGCCAACTAATGAAAAACTGTTTTTTGGCAGT	CASSKEVSGPGPTNEKLFF	1	4.649251191603081E-5	57	TCRBV21-01*01	TCRBV21	TCRBV21-01	01				TCRBD01-01*01	TCRBD01	TCRBD01-01	01				TCRBJ01-04*01	TCRBJ01	TCRBJ01-04	01				1	12	4	3	1	0	24	40	52	57	58	1	In	VDJ
CGCACAGAGCAGGGGGACTCGGCCATGTATCTCTGTGCCAGCAGCTTAGCTGCCGCCGGCCAAGGGGATACGCAGTATTTTGGCCCA	CASSLAAAGQGDTQYF	1	2.9755207626259714E-5	48	TCRBV07-09	TCRBV07	TCRBV07-09				01,03			unresolved		TCRBD01,TCRBD02	TCRBD01-01,TCRBD02-01		TCRBJ02-03*01	TCRBJ02	TCRBJ02-03	01				0	12	5	3	0	6	33	50	62	-1	66	1	In	VDJ
CCCTGGAGCTTGGTGACTCTGCTGTGTATTTCTGTGCCAGCAGCCAAGGATGGCGGGGGGGCCCCAAATGAGCAGTTCTTCGGGCCA		1	2.7895507149618484E-5	49	TCRBV03	TCRBV03	unresolved			TCRBV03-01,TCRBV03-02		TCRBD02-01*01	TCRBD02	TCRBD02-01	01				TCRBJ02-01*01	TCRBJ02	TCRBJ02-01	01				1	4	7	0	5	7	32	48	52	61	66	1	Out	VDJ
GTGCGAGGAGATTCGGCAGCTTATTTCTGTGCCAGCTCACCACTAATCCAGACAGGGGCTAACACCGGGGAGCTGTTTTTTGGAGAA	CASSPLIQTGANTGELFF	1	2.7895507149618484E-5	54	TCRBV18-01*01	TCRBV18	TCRBV18-01	01				TCRBD01-01*01	TCRBD01	TCRBD01-01	01				TCRBJ02-02*01	TCRBJ02	TCRBJ02-02	01				1	7	2	2	2	2	27	43	50	58	60	1	In	VDJ
ATCCTGGAGTCGCCCAGCCCCAACCAGACCTCTCTGTACTTCTGTGCCAGCGGGGACACGAACACCGGGGAGCTGTTTTTTGGAGAA	CASGDTNTGELFF	1	2.7895507149618484E-5	39	TCRBV27-01*01	TCRBV27	TCRBV27-01	01				TCRBD01-01*01	TCRBD01	TCRBD01-01	01				TCRBJ02-02*01	TCRBJ02	TCRBJ02-02	01				8	1	0	6	0	0	42	51	52	-1	58	1	In	VDJ
TCACTCTGGAGTCCGCTACCAGCTCCCAGACATCTGTGTACTTCTGTGCCATCAGTTCCCTGGGGGGAAAAACTGTTTTTTGGCAGT		1	4.091341048610711E-5	37	TCRBV10-03*01	TCRBV10	TCRBV10-03	01						unresolved		TCRBD01,TCRBD02	TCRBD01-01,TCRBD02-01		TCRBJ01-04*01	TCRBJ01	TCRBJ01-04	01				5	5	6	1	0	8	44	56	61	-1	66	1	Out	VDJ
ATCCTGGAGTCGCCCAGCCCCAACCAGACCTCTCTGTACTTCTGTGCCAGCAGGAGGGAGCAGAACACTGAAGCTTTCTTTGGACAA	CASRREQNTEAFF	1	2.4176106196336017E-5	39	TCRBV27-01*01	TCRBV27	TCRBV27-01	01				TCRBD02-01*02	TCRBD02	TCRBD02-01	02				TCRBJ01-01*01	TCRBJ01	TCRBJ01-01	01				6	2	9	2	2	1	42	53	55	60	62	1	In	VDJ
ACATCGGCCCAAAAGAACCCGACAGCTTTCTATCTCTGTGCCAGTAGTATAGATCGACGGGCAGCCGGGGAGCTGTTTTTTGGAGAA	CASSIDRRAAGELFF	1	3.5334309056183414E-5	45	TCRBV19-01	TCRBV19	TCRBV19-01				01,02			unresolved		TCRBD01,TCRBD02	TCRBD01-01,TCRBD02-01		TCRBJ02-02*01	TCRBJ02	TCRBJ02-02	01				0	5	8	0	2	6	36	53	58	62	64	1	In	VDJ
ACCTTGGAGCTGGGGGACTCGGCCCTTTATCTTTGCGCCAGCAGCCTCCGTAGCGGGCGAAATCAAAACATTCAGTACTTCGGCGCC	CASSLRSGRNQNIQYF	1	1.859700476641232E-5	48	TCRBV05-01*01	TCRBV05	TCRBV05-01	01				TCRBD02-01	TCRBD02	TCRBD02-01				01,02	TCRBJ02-04*01	TCRBJ02	TCRBJ02-04	01				4	5	5	4	7	5	33	45	50	57	64	1	In	VDJ
ACCAGTGCCCATCCTGAAGACAGCAGCTTCTACATCTGCAGTGCTATCAGGGAGGGACGGAAACAAGAGACCCAGTACTTCGGGCCA	CSAIREGRKQETQYF	1	1.4877603813129857E-5	45	TCRBV20	TCRBV20	unresolved			TCRBV20-01,TCRBV20-or09_02		TCRBD02-01*02	TCRBD02	TCRBD02-01	02				TCRBJ02-05*01	TCRBJ02	TCRBJ02-05	01				4	3	9	0	7	2	36	46	49	56	63	1	In	VDJ
AGCACCTTGGAGCTGGGGGACTCGGCCCTTTATCTTTGCGCCAGCAGCCAGGACGGGGGGGGACATCAGCCCCAGCATTTTGGTGAT	CASSQDGGGHQPQHF	1	1.673730428977109E-5	45	TCRBV05-01*01	TCRBV05	TCRBV05-01	01				TCRBD02-01*01	TCRBD02	TCRBD02-01	01				TCRBJ01-05*01	TCRBJ01	TCRBJ01-05	01				4	5	8	0	3	5	36	48	53	61	64	1	In	VDJ
CTGGAGCTTGGTGACTCTGCTGTGTATTTCTGTGCCAGCAGCGATAAGATTCCCATTGTCATGCAAGATACGCAGTATTTTGGCCCA	CASSDKIPIVMQDTQYF	1	2.603580667297725E-5	51	TCRBV03	TCRBV03	unresolved			TCRBV03-01,TCRBV03-02				unresolved		TCRBD01,TCRBD02	TCRBD01-01,TCRBD02-01		TCRBJ02-03*01	TCRBJ02	TCRBJ02-03	01				5	0	2	8	21	5	30	-1	42	44	65	1	In	VDJ
CAGCGCACAGAGCAGCGGGACTCGGCCATGTATCGCTGTGCCAGCAGCTCCGGACAGGGATGGAGCACTGAAGCTTTCTTTGGACAA	CASSSGQGWSTEAFF	1	2.2316405719694787E-5	45	TCRBV07-06*01	TCRBV07	TCRBV07-06	01				TCRBD01-01*01	TCRBD01	TCRBD01-01	01				TCRBJ01-01*01	TCRBJ01	TCRBJ01-01	01				4	2	1	3	6	4	36	49	51	59	65	1	In	VDJ
CAGGCTACGAAGCTTGAGGATTCAGCAGTGTATTTTTGTGCCAGCAGCCTATCGACAGGGTTGAACACTGAAGCTTTCTTTGGACAA	CASSLSTGLNTEAFF	1	2.9755207626259714E-5	45	TCRBV16-01	TCRBV16	TCRBV16-01				01,02	TCRBD01-01*01	TCRBD01	TCRBD01-01	01				TCRBJ01-01*01	TCRBJ01	TCRBJ01-01	01				0	0	2	3	1	0	36	-1	53	60	61	1	In	VDJ
ATCAATTCCCTGGAGCTTGGTGACTCTGCTGTGTATTTCTGTGCCAGCAGGACGGGACAGATGAACACTGAAGCTTTCTTTGGACAA	CASRTGQMNTEAFF	1	2.603580667297725E-5	42	TCRBV03	TCRBV03	unresolved			TCRBV03-01,TCRBV03-02		TCRBD01-01*01	TCRBD01	TCRBD01-01	01				TCRBJ01-01*01	TCRBJ01	TCRBJ01-01	01				6	3	0	5	1	0	39	50	53	60	61	1	In	VDJ
CTGAATGTGAACGCCTTGGAGCTGGACGACTCGGCCCTGTATCTCTGTGCCAGCTCCGGGACAGCTACACCCCTCCACTTTGGGAAC	CASSGTATPLHF	1	2.0456705243053553E-5	36	TCRBV05-04*01	TCRBV05	TCRBV05-04	01				TCRBD01-01*01	TCRBD01	TCRBD01-01	01				TCRBJ01-06*01	TCRBJ01	TCRBJ01-06	01				7	3	0	5	3	11	45	54	57	64	67	1	In	VDJ
AGGATCCAGCAGGTAGTGCGAGGAGATTCGGCAGCTTATTTCTGTGCCAGCTCGCCAGGGGCCCGCGGTGAAGCTTTCTTTGGACAA	CASSPGARGEAFF	1	2.4176106196336017E-5	39	TCRBV18-01*01	TCRBV18	TCRBV18-01	01				TCRBD01-01*01	TCRBD01	TCRBD01-01	01				TCRBJ01-01*01	TCRBJ01	TCRBJ01-01	01				2	0	7	0	6	7	42	-1	57	62	68	1	In	VDJ
GATCCAGTCCACGGAGTCAGGGGACACAGCACTGTATTTCTGTGCCAGCAGCTCCTATAAGGAGACTATGGCTACACCTTCGGTTCG		1	3.347460857954218E-5	41	TCRBV21-01*01	TCRBV21	TCRBV21-01	01				TCRBD02-01*02	TCRBD02	TCRBD02-01	02				TCRBJ01-02*01	TCRBJ01	TCRBJ01-02	01				5	8	10	2	0	3	40	52	60	-1	64	1	Out	VDJ
ATCAATTCCCTGGAGCTTGGTGACTCTGCTGTGTATTTCTGTGCCAGCAGCCAAGTAGGAAGGGGCTATGGCTACACCTTCGGTTCG	CASSQVGRGYGYTF	1	2.4176106196336017E-5	42	TCRBV03	TCRBV03	unresolved			TCRBV03-01,TCRBV03-02		TCRBD01-01*01	TCRBD01	TCRBD01-01	01				TCRBJ01-02*01	TCRBJ01	TCRBJ01-02	01				1	5	5	2	0	4	39	55	60	-1	65	1	In	VDJ
AACGCCTTGGAGCTGGAGGACTCGGCCCTGTATCTCTGTGCCAGCAGCCTCAACCCAGGGTACGAATACGAGCAGTACTTCGGGCCG	CASSLNPGYEYEQYF	1	2.7895507149618484E-5	45	TCRBV05-08*01	TCRBV05	TCRBV05-08	01				TCRBD01-01*01	TCRBD01	TCRBD01-01	01				TCRBJ02-07*01	TCRBJ02	TCRBJ02-07	01				4	7	4	3	6	4	36	48	55	60	66	1	In	VDJ
CTGGAGTCCGCCAGCACCAACCAGACATCTATGTACCTCTGTGCCAGCAGTCCCCGACAGGGGTTATCACCCCTCCACTTTGGGAAC	CASSPRQGLSPLHF	1	2.603580667297725E-5	42	TCRBV28-01*01	TCRBV28	TCRBV28-01	01				TCRBD01-01*01	TCRBD01	TCRBD01-01	01				TCRBJ01-06*01	TCRBJ01	TCRBJ01-06	01				5	4	2	2	3	10	39	51	55	63	66	1	In	VDJ
CAGCGCACACAGCAGGAGGACTCGGCCGTGTATCTCTGTGCCAGCAGCTTGGGCGGTAACTCTGGAAACACCATATATTTTGGAGAG	CASSLGGNSGNTIYF	1	3.719400953282464E-5	45	TCRBV07-02*01	TCRBV07	TCRBV07-02	01						unresolved		TCRBD01,TCRBD02	TCRBD01-01,TCRBD02-01		TCRBJ01-03*01	TCRBJ01	TCRBJ01-03	01				3	0	8	0	5	0	36	-1	50	54	59	1	In	VDJ
TCGGCTGCTCCCTCCCAAACATCTGTGTACTTCTGTGCCAGCAGAAAGGGGGGACAGGGGAAGCACAATGAGCAGTTCTTCGGGCCA	CASRKGGQGKHNEQFF	1	2.4176106196336017E-5	48	TCRBV06	TCRBV06	unresolved			TCRBV06-02,TCRBV06-03		TCRBD01-01*01	TCRBD01	TCRBD01-01	01				TCRBJ02-01*01	TCRBJ02	TCRBJ02-01	01				6	6	0	2	4	5	33	44	50	60	64	1	In	VDJ
ATTCTGGAGTCCGCCAGCACCAACCAGACATCTATGTACCTCTGTGCCAGCAGCCAGGGGACCCAAGAGACCCAGTACTTCGGGCCA	CASSQGTQETQYF	1	2.2316405719694787E-5	39	TCRBV28-01*01	TCRBV28	TCRBV28-01	01				TCRBD01-01*01	TCRBD01	TCRBD01-01	01				TCRBJ02-05*01	TCRBJ02	TCRBJ02-05	01				6	1	4	2	2	1	42	53	54	60	62	1	In	VDJ
AACCAGACAGCTCTTTACTTCTGTGCCACCAGTGATTCCTATTTGAGGGACGCGAACTCTGGGGCCAACGTCCTGACTTTCGGGGCC	CATSDSYLRDANSGANVLTF	1	1.859700476641232E-5	60	TCRBV24	TCRBV24	unresolved			TCRBV24-01,TCRBV24-or09_02				unresolved		TCRBD01,TCRBD02	TCRBD01-01,TCRBD02-01		TCRBJ02-06*01	TCRBJ02	TCRBJ02-06	01				2	9	0	7	5	0	21	37	46	51	56	1	In	VDJ
ATCCAGCGCACAGAGCGGGGGGACTCAGCCGTGTATCTCTGTGCCAGCAGCCCCCGACCTGGGTTCGGTGGCTACACCTTCGGTTCG	CASSPRPGFGGYTF	1	2.0456705243053553E-5	42	TCRBV07-03*01	TCRBV07	TCRBV07-03	01						unresolved		TCRBD01,TCRBD02	TCRBD01-01,TCRBD02-01		TCRBJ01-02*01	TCRBJ01	TCRBJ01-02	01				5	9	0	9	5	7	39	51	60	63	68	1	In	VDJ
TCCCTGGAGCTTGGTGACTCTGCTGTGTATTTCTGTGCCAGCAGCCAAGATTTAGATGTCACCTACAATGAGCAGTTCTTCGGGCCA	CASSQDLDVTYNEQFF	1	2.7895507149618484E-5	48	TCRBV03	TCRBV03	unresolved			TCRBV03-01,TCRBV03-02		TCRBD02-01	TCRBD02	TCRBD02-01				01,02	TCRBJ02-01*01	TCRBJ02	TCRBJ02-01	01				0	2	5	8	6	2	33	50	52	55	61	1	In	VDJ
ATCAATTCCCTGGAGCTTGGTGACTCTGCTGTGTATTTCTGTGCCAGCAGCCCTTGGACTGTCACAGATACGCAGTATTTTGGCCCA	CASSPWTVTDTQYF	1	2.603580667297725E-5	42	TCRBV03	TCRBV03	unresolved			TCRBV03-01,TCRBV03-02		TCRBD02-01	TCRBD02	TCRBD02-01				01,02	TCRBJ02-03*01	TCRBJ02	TCRBJ02-03	01				4	3	1	10	2	2	39	52	55	60	62	1	In	VDJ
CGCCCAGCCCCAACCAGACCTCTCTGTACTTCTGTGCCAGCAGAACCGGCAGGGGACTTCTCTGGAAACACCATATATTTTGGAGAG		2	5.3931313822595734E-5	49	TCRBV27-01*01	TCRBV27	TCRBV27-01	01						unresolved		TCRBD01,TCRBD02	TCRBD01-01,TCRBD02-01		TCRBJ01-03*01	TCRBJ01	TCRBJ01-03	01				6	6	4	2	4	0	32	43	49	55	59	2	Out	VDJ
GAACTGGAGGATTCTGGAGTTTATTTCTGTGCCAGCAGCCAAAAGGGGATGAGGACTAGCAGAACCTACGAGCAGTACTTCGGGCCG	CASSQKGMRTSRTYEQYF	1	2.603580667297725E-5	54	TCRBV14-01*01	TCRBV14	TCRBV14-01	01				TCRBD02-01	TCRBD02	TCRBD02-01				01,02	TCRBJ02-07*01	TCRBJ02	TCRBJ02-07	01				2	10	1	7	4	2	27	42	52	60	64	1	In	VDJ
GATCCAGCCTGCAGAGCTTGGGGACTCGGCCATGTATCTCTGTGCCAGCAGCTCCCGCGGGGGGGCCCCTCCAGAGACTTCGGGCCG		1	2.0456705243053553E-5	41	TCRBV11-01*01	TCRBV11	TCRBV11-01	01				TCRBD02-01*01	TCRBD02	TCRBD02-01	01				TCRBJ02-07*01	TCRBJ02	TCRBJ02-07	01				4	3	7	0	11	14	40	53	56	65	76	1	Out	VDJ
AACTGGAGGATTCTGGAGTTTATTTCTGTGCCAGCAGCCAAGATCCTTAAGCTCACAGGGGGCCTCGAGACCCAGTACTTCGGGCCA		1	2.4176106196336017E-5	55	TCRBV14-01*01	TCRBV14	TCRBV14-01	01				TCRBD01-01*01	TCRBD01	TCRBD01-01	01				TCRBJ02-05*01	TCRBJ02	TCRBJ02-05	01				0	11	3	0	3	5	26	43	54	63	66	1	Out	VDJ
GAGCAGCGGGACTCAGCCATGTATCGCTGTGCTAGCAGCCCCCCACTAGCGGGGGCCCCTATACAAGAGACCCAGTACTTCGGGCCA	CASSPPLAGAPIQETQYF	1	1.859700476641232E-5	54	TCRBV07-07*01	TCRBV07	TCRBV07-07	01				TCRBD02-01*01	TCRBD02	TCRBD02-01	01				TCRBJ02-05*01	TCRBJ02	TCRBJ02-05	01				5	5	3	2	8	2	27	39	44	55	63	1	In	VDJ
GCAAAGCTTGAGGACTCGGCCGTGTATCTCTGTGCCAGCAGCCCCCCGAGGGGACAGCTGCACGTCGATGGCTACACCTTCGGTTCG	CASSPPRGQLHVDGYTF	1	2.0456705243053553E-5	51	TCRBV11-02*02	TCRBV11	TCRBV11-02	02				TCRBD01-01*01	TCRBD01	TCRBD01-01	01				TCRBJ01-02*01	TCRBJ01	TCRBJ01-02	01				5	8	0	5	10	6	30	42	50	57	67	1	In	VDJ
TGTGACATCGGCCCAAAAGAACCCGACAGCTTTCTATCTCTGTGCCAGTAGTATAGGGACAGGAATGAAAAACTGTTTTTTGGCAGT		1	3.9053710009465874E-5	41	TCRBV19-01	TCRBV19	TCRBV19-01				01,02	TCRBD01-01*01	TCRBD01	TCRBD01-01	01				TCRBJ01-04*01	TCRBJ01	TCRBJ01-04	01				1	0	1	4	0	5	40	-1	56	-1	63	1	Out	VDJ
ACAGAGCAGGGGGACTCGGCCATGTATCTCTGTGCCAGCAGCTTAACTCCGGGCCCGGCGGGGAACACTGAAGCTTTCTTTGGACAA	CASSLTPGPAGNTEAFF	1	2.9755207626259714E-5	51	TCRBV07-09	TCRBV07	TCRBV07-09				01,03	TCRBD02-01	TCRBD02	TCRBD02-01				01,02	TCRBJ01-01*01	TCRBJ01	TCRBJ01-01	01				2	12	7	4	0	1	30	45	57	-1	62	1	In	VDJ
TCGGCCCAAAAGAACCCGACAGCTTTCTATCTCTGTGCCAGTAGTAATTTCCCGGGACAATATAATTCACCCCTCCACTTTGGGAAC	CASSNFPGQYNSPLHF	1	2.9755207626259714E-5	48	TCRBV19-01	TCRBV19	TCRBV19-01				01,02	TCRBD01-01*01	TCRBD01	TCRBD01-01	01				TCRBJ01-06*01	TCRBJ01	TCRBJ01-06	01				4	7	0	6	1	4	33	46	53	59	60	1	In	VDJ
CACACCCTGCAGCCAGAAGACTCGGCCCTGTATCTCTGCGCCAGCAGCCAAGAGGAGTCTGGGGCCAACGTCCTGACTTTCGGGGCC	CASSQEESGANVLTF	4	1.3947753574809242E-4	45	TCRBV04-03*01	TCRBV04	TCRBV04-03	01				TCRBD02-01*02	TCRBD02	TCRBD02-01	02				TCRBJ02-06*01	TCRBJ02	TCRBJ02-06	01				0	0	10	2	0	1	36	-1	53	-1	57	4	In	VDJ
TCGGCCCAAAAGAACCCGACAGCTTTCTATCTCTGTGCCAGTAGTGCTGGACTAGCGGGGGGGGAGATAGAGCAGTTCTTCGGGCCA	CASSAGLAGGEIEQFF	1	3.347460857954218E-5	48	TCRBV19-01	TCRBV19	TCRBV19-01				01,02	TCRBD02-01*01	TCRBD02	TCRBD02-01	01				TCRBJ02-01*01	TCRBJ02	TCRBJ02-01	01				5	3	1	0	6	10	33	45	48	63	69	1	In	VDJ
CTGCAGCCAGAAGACTCGGCCCTGTATCTCTGTGCCAGCACCCGAACTACTAGCGGCGCGAACACCGGGGAGCTGTTTTTTGGAGAA	CASTRTTSGANTGELFF	1	1.859700476641232E-5	51	TCRBV04-02*01	TCRBV04	TCRBV04-02	01				TCRBD02-01	TCRBD02	TCRBD02-01				01,02	TCRBJ02-02*01	TCRBJ02	TCRBJ02-02	01				7	8	3	5	2	0	30	40	48	56	58	1	In	VDJ
TCCCTGATTCTGGAGTCCGCCAGCACCAACCAGACATCTATGTACCTCTGTGCCAGCAGTTTATTCGAGACCCAGTACTTCGGGCCA	CASSLFETQYF	1	2.2316405719694787E-5	33	TCRBV28-01*01	TCRBV28	TCRBV28-01	01						unresolved					TCRBJ02-05*01	TCRBJ02	TCRBJ02-05	01				1	0	0	0	2	5	48	-1	-1	64	66	1	In	VJ
CAGGTAGTGCGAGGAGATTCGGCAGCTTATTTCTGTGCCAGCTCACCCCCAAACAAGCAGGGGACGAAGACCCAGTACTTCGGGCCA	CASSPPNKQGTKTQYF	1	2.0456705243053553E-5	48	TCRBV18-01*01	TCRBV18	TCRBV18-01	01				TCRBD01-01*01	TCRBD01	TCRBD01-01	01				TCRBJ02-05*01	TCRBJ02	TCRBJ02-05	01				3	10	4	2	4	6	33	47	57	63	67	1	In	VDJ
GTGAGCACCTTGGAGCTGGGGGACTCGGCCCTTTATCTTTGCGCCAGCAGCTTGGGGGGGGCCGCAGAGACCCAGTACTTCGGGCCA	CASSLGGAAETQYF	1	1.4877603813129857E-5	42	TCRBV05-01*01	TCRBV05	TCRBV05-01	01						unresolved		TCRBD01,TCRBD02	TCRBD01-01,TCRBD02-01		TCRBJ02-05*01	TCRBJ02	TCRBJ02-05	01				0	1	6	0	3	4	39	55	56	62	65	1	In	VDJ
TCGCCCAGCCCCAACCAGACCTCTCTGTACTTCTGTGCCAGCAGTCGGGGGACAGACCCATCTCGAAACACCATATATTTTGGAGAG	CASSRGTDPSRNTIYF	1	3.347460857954218E-5	48	TCRBV27-01*01	TCRBV27	TCRBV27-01	01				TCRBD01-01*01	TCRBD01	TCRBD01-01	01				TCRBJ01-03*01	TCRBJ01	TCRBJ01-03	01				5	3	0	5	9	5	33	45	48	55	64	1	In	VDJ
ACCAGGCCTGGGGGACGCAGCCATGTACCTGTGTGCCACCAGCAGAGATCTACAGGGCCGAACACCGGGGAGCTGTTTTTTGGAGAA		1	2.0456705243053553E-5	50	TCRBV15-01*01	TCRBV15	TCRBV15-01	01				TCRBD01-01*01	TCRBD01	TCRBD01-01	01				TCRBJ02-02*01	TCRBJ02	TCRBJ02-02	01				0	3	3	3	1	0	31	48	51	57	58	1	Out	VDJ
ACGGAGTCAGGGGACACAGCACTGTATTTCTGTGCCAGCAGCCAAGGCCTTCGGACTTCTTGGAATTCACCCCTCCACTTTGGGAAC	CASSQGLRTSWNSPLHF	2	5.3931313822595734E-5	51	TCRBV21-01*01	TCRBV21	TCRBV21-01	01				TCRBD02-01	TCRBD02	TCRBD02-01				01,02	TCRBJ01-06*01	TCRBJ01	TCRBJ01-06	01				1	6	1	10	6	7	30	46	52	57	63	2	In	VDJ
GAGTCGCCCAGCCCCAACCAGACCTCTCTGTACTTCTGTGCCAGCAGCGGACAGGGGCCACCCACCGGGGAGCTGTTTTTTGGAGAA	CASSGQGPPTGELFF	1	2.7895507149618484E-5	45	TCRBV27-01*01	TCRBV27	TCRBV27-01	01				TCRBD01-01*01	TCRBD01	TCRBD01-01	01				TCRBJ02-02*01	TCRBJ02	TCRBJ02-02	01				6	1	1	2	5	4	36	47	48	57	62	1	In	VDJ
CGCACACAGCAGGAGGACTCGGCCGTGTATCTCTGTGCCAGCAGCCCCCCCGCGACAGGAGTCACCGGGGAGCTGTTTTTTGGAGAA	CASSPPATGVTGELFF	1	2.9755207626259714E-5	48	TCRBV07-02*01	TCRBV07	TCRBV07-02	01				TCRBD01-01*01	TCRBD01	TCRBD01-01	01				TCRBJ02-02*01	TCRBJ02	TCRBJ02-02	01				5	8	2	4	3	4	33	45	53	59	62	1	In	VDJ
GTGACCAGTGCCCATCCTGAAGACAGCAGCTTCTACATCTGCAGTGCTAGAGACTCAGGGGGGAGTCAGCCCCAGCATTTTGGTGAT	CSARDSGGSQPQHF	1	1.673730428977109E-5	42	TCRBV20	TCRBV20	unresolved			TCRBV20-01,TCRBV20-or09_02		TCRBD01-01*01	TCRBD01	TCRBD01-01	01				TCRBJ01-05*01	TCRBJ01	TCRBJ01-05	01				0	2	4	1	3	6	39	53	55	62	65	1	In	VDJ
GCCCAAAAGAACCCGACAGCTTTCTATCTCTGTGCCAGTAGATTGCGGGGAATGACAGGCGTGAACACTGAAGCTTTCTTTGGACAA	CASRLRGMTGVNTEAFF	1	3.161490810290095E-5	51	TCRBV19-01	TCRBV19	TCRBV19-01				01,02			unresolved		TCRBD01,TCRBD02	TCRBD01-01,TCRBD02-01		TCRBJ01-01*01	TCRBJ01	TCRBJ01-01	01				6	12	2	4	2	0	30	41	53	59	61	1	In	VDJ
CTGGAGTCAGCTACCCGCTCCCAGACATCTGTGTATTTCTGCGCCAGCAGTGAACGACAGGGAAATTCACCCCTCCACTTTGGGAAC	CASSERQGNSPLHF	1	2.4176106196336017E-5	42	TCRBV10-02*01	TCRBV10	TCRBV10-02	01				TCRBD01-01*01	TCRBD01	TCRBD01-01	01				TCRBJ01-06*01	TCRBJ01	TCRBJ01-06	01				3	2	2	3	1	7	39	53	55	62	63	1	In	VDJ
CTGGAGTCTGCTGCCTCCTCCCAGACATCTGTATATTTCTGCGCCAGCAGTGTGTGGGGGAACACCGGGGAGCTGTTTTTTGGAGAA	CASSVWGNTGELFF	1	3.347460857954218E-5	42	TCRBV10-01	TCRBV10	TCRBV10-01				01,02			unresolved		TCRBD01,TCRBD02	TCRBD01-01,TCRBD02-01		TCRBJ02-02*01	TCRBJ02	TCRBJ02-02	01				4	3	6	2	0	1	39	52	55	-1	59	1	In	VDJ
CTCCCTCCCAGACATCTGTGTACTTCTGTGCCAGTGGGACAGGGCGTCGCAATATCCTATTTCAATCAGCCCCAGCATTTTGGTGAT		1	2.0456705243053553E-5	55	TCRBV06	TCRBV06	unresolved			TCRBV06-01,TCRBV06-05,TCRBV06-06		TCRBD01-01*01	TCRBD01	TCRBD01-01	01				TCRBJ01-05*01	TCRBJ01	TCRBJ01-05	01				9	1	0	3	18	3	26	34	35	44	62	1	Out	VDJ
TTGGAGCTGGGGGACTCGGCCCTTTATCTTTGCGCCAGCAGCCTCCTTGTGGCGGGGGGGAGAGAAGAGACCCAGTACTTCGGGCCA	CASSLLVAGGREETQYF	1	1.4877603813129857E-5	51	TCRBV05-01*01	TCRBV05	TCRBV05-01	01				TCRBD02-01*01	TCRBD02	TCRBD02-01	01				TCRBJ02-05*01	TCRBJ02	TCRBJ02-05	01				4	9	7	0	4	3	30	42	51	60	64	1	In	VDJ
CTGGAGTCCGCCAGCACCAACCAGACATCTATGTACCTCTGTGCCAGCAGTTGGGGACAGGGAGGCTACGAGCAGTACTTCGGGCCG	CASSWGQGGYEQYF	1	2.603580667297725E-5	42	TCRBV28-01*01	TCRBV28	TCRBV28-01	01				TCRBD01-01*01	TCRBD01	TCRBD01-01	01				TCRBJ02-07*01	TCRBJ02	TCRBJ02-07	01				4	1	0	3	3	3	39	52	53	62	65	1	In	VDJ
CGGTCCACAAAGCTGGAGGACTCAGCCATGTACTTCTGTGCCAGCAGTCTAGACGGGGACTCCTACAATGAGCAGTTCTTCGGGCCA	CASSLDGDSYNEQFF	1	2.4176106196336017E-5	45	TCRBV02-01*01	TCRBV02	TCRBV02-01	01				TCRBD02-01*01	TCRBD02	TCRBD02-01	01				TCRBJ02-01*01	TCRBJ02	TCRBJ02-01	01				5	5	8	3	1	0	36	48	53	58	59	1	In	VDJ
ATCCAGGCTACGAAGCTTGAGGATTCAGCAGTGTATTTTTGTGCCAGCAGCCAATCGGTGGCAGGGACGAAGCAGTACTTCGGGCCG	CASSQSVAGTKQYF	1	2.7895507149618484E-5	42	TCRBV16-01	TCRBV16	TCRBV16-01				01,02			unresolved		TCRBD01,TCRBD02	TCRBD01-01,TCRBD02-01		TCRBJ02-07*01	TCRBJ02	TCRBJ02-07	01				0	7	0	7	2	8	39	56	63	68	70	1	In	VDJ
ATCCAGCGCACAGAGCAGGGGGACTCGGCCATGTATCTCTGTGCCAGCAGCTTCACAGGGGCTGGAAACACCATATATTTTGGAGAG	CASSFTGAGNTIYF	1	4.091341048610711E-5	42	TCRBV07-09	TCRBV07	TCRBV07-09				01,03	TCRBD01-01*01	TCRBD01	TCRBD01-01	01				TCRBJ01-03*01	TCRBJ01	TCRBJ01-03	01				3	1	3	2	0	2	39	53	54	-1	61	1	In	VDJ
ACTGTGACATCGGCCCAAAAGAACCCGACAGCTTTCTATCTCTGTGCCAGTAGACCCTCTTGGGACACTGAAGCTTTCTTTGGACAA	CASRPSWDTEAFF	1	3.161490810290095E-5	39	TCRBV19-01	TCRBV19	TCRBV19-01				01,02			unresolved		TCRBD01,TCRBD02	TCRBD01-01,TCRBD02-01		TCRBJ01-01*01	TCRBJ01	TCRBJ01-01	01				6	8	0	9	0	3	42	53	61	-1	64	1	In	VDJ
CAGCCCTCAGAACCCAGGGACTCAGCTGTGTACTTCTGTGCCAGCATCCCAGAGACGGAATCTGGAAACACCATATATTTTGGAGAG	CASIPETESGNTIYF	1	2.9755207626259714E-5	45	TCRBV12	TCRBV12	unresolved			TCRBV12-03,TCRBV12-04				unresolved		TCRBD01,TCRBD02	TCRBD01-01,TCRBD02-01		TCRBJ01-03*01	TCRBJ01	TCRBJ01-03	01				7	10	1	8	1	1	36	46	56	59	60	1	In	VDJ
GAGCTGGGGGACTCGGCCCTTTATCTTTGCGCCAGCAGCTCCGTATCACTGGGGGGCCGGGGAAAAGAGACCCAGTACTTCGGGCCA	CASSSVSLGGRGKETQYF	1	1.4877603813129857E-5	54	TCRBV05-01*01	TCRBV05	TCRBV05-01	01						unresolved		TCRBD01,TCRBD02	TCRBD01-01,TCRBD02-01		TCRBJ02-05*01	TCRBJ02	TCRBJ02-05	01				3	11	6	0	7	3	27	40	51	57	64	1	In	VDJ
ACAGTGACCAGTGCCCATCCTGAAGACAGCAGCTTCTACATCTGCAGTGCTAGAGGACTAGCCCGAAATGAGCAGTTCTTCGGGCCA	CSARGLARNEQFF	1	1.859700476641232E-5	39	TCRBV20	TCRBV20	unresolved			TCRBV20-01,TCRBV20-or09_02		TCRBD02-01	TCRBD02	TCRBD02-01				01,02	TCRBJ02-01*01	TCRBJ02	TCRBJ02-01	01				1	0	2	7	4	7	42	-1	55	62	66	1	In	VDJ
GAGTCGGCTGCTCCCTCCCAAACATCTGTGTACTTCTGTGCCAGCAGTTACTCGGAAAAGGGGGGTCGGGGGGCTTTCTTTGGACAA	CASSYSEKGGRGAFF	1	2.4176106196336017E-5	45	TCRBV06	TCRBV06	unresolved			TCRBV06-02,TCRBV06-03				unresolved		TCRBD01,TCRBD02	TCRBD01-01,TCRBD02-01		TCRBJ01-01*01	TCRBJ01	TCRBJ01-01	01				0	5	5	1	8	11	36	53	58	64	72	1	In	VDJ
CTGGAGCTTGGTGACTCTGCTGTGTATTTCTGTGCCAGCAGCCAAGATACAGGGGGCGAGGTTTCATACGAGCAGTACTTCGGGCCG	CASSQDTGGEVSYEQYF	1	2.4176106196336017E-5	51	TCRBV03	TCRBV03	unresolved			TCRBV03-01,TCRBV03-02		TCRBD01-01*01	TCRBD01	TCRBD01-01	01				TCRBJ02-07*01	TCRBJ02	TCRBJ02-07	01				0	1	3	0	9	4	30	47	48	57	66	1	In	VDJ
CACATCAATTCCCTGGAGCTTGGTGACTCTGCTGTGTATTTCTGTGCCAGCAGCCCGTGGACTGGCAATGAGCAGTTCTTCGGGCCA	CASSPWTGNEQFF	2	7.252831858900806E-5	39	TCRBV03	TCRBV03	unresolved			TCRBV03-01,TCRBV03-02		TCRBD02-01	TCRBD02	TCRBD02-01				01,02	TCRBJ02-01*01	TCRBJ02	TCRBJ02-01	01				4	3	1	10	2	6	42	55	58	63	65	2	In	VDJ
TCACCAGGCCTGGGGGACGCAGCCATGTACCTGTGTGCCACCAGCGCTCGCCGGGACACCCCCCACAATGAGCAGTTCTTCGGGCCA	CATSARRDTPHNEQFF	1	2.0456705243053553E-5	48	TCRBV15-01*01	TCRBV15	TCRBV15-01	01				TCRBD01-01*01	TCRBD01	TCRBD01-01	01				TCRBJ02-01*01	TCRBJ02	TCRBJ02-01	01				5	7	0	6	6	5	33	45	52	58	64	1	In	VDJ
CAGCCCTCAGAACCCAGGGACTCAGCTGTGTACTTCTGTGCCAGCAGTTCGCGTTGGCGTCGTAACTACGAGCAGTACTTCGGGCCG	CASSSRWRRNYEQYF	1	2.0456705243053553E-5	45	TCRBV12	TCRBV12	unresolved			TCRBV12-03,TCRBV12-04				unresolved		TCRBD01,TCRBD02	TCRBD01-01,TCRBD02-01		TCRBJ02-07*01	TCRBJ02	TCRBJ02-07	01				4	6	9	0	7	3	36	49	55	58	65	1	In	VDJ
ACCCTGCAGCCAGAAGACTCGGCCCTGTATCTCTGCGCCAGCAGCCTCGGGACTAGCGGGGGCACAGATACGCAGTATTTTGGCCCA	CASSLGTSGGTDTQYF	1	2.0456705243053553E-5	48	TCRBV04-03*01	TCRBV04	TCRBV04-03	01				TCRBD02-01*01	TCRBD02	TCRBD02-01	01				TCRBJ02-03*01	TCRBJ02	TCRBJ02-03	01				4	2	0	3	0	1	33	46	48	-1	61	1	In	VDJ
CAGCACCAACCAGACATCTATGTACCTCTGTGCCAGCAGTTTATGCGACGGGACTAGATTAGCACAGATACGCAGTATTTTGGCCCA		1	2.7895507149618484E-5	53	TCRBV28-01*01	TCRBV28	TCRBV28-01	01				TCRBD02-01	TCRBD02	TCRBD02-01				01,02	TCRBJ02-03*01	TCRBJ02	TCRBJ02-03	01				0	4	0	8	3	0	28	45	49	57	60	1	Out	VDJ
CAGCCCTCAGAATCCAGGGACTCAGCTGTGTACTTCTGTGCCAGCAGTTTAGGGGGGGCTGCTAATGAAAAACTGTTTTTTGGCAGT	CASSLGGAANEKLFF	1	2.7895507149618484E-5	45	TCRBV12	TCRBV12	unresolved			TCRBV12-03,TCRBV12-04				unresolved		TCRBD01,TCRBD02	TCRBD01-01,TCRBD02-01		TCRBJ01-04*01	TCRBJ01	TCRBJ01-04	01				1	1	6	0	2	3	36	52	53	59	61	1	In	VDJ
AGAGCAAGGGCGACTCGGCTGTGTATCTCTGTGCCAGAAGCTTAGGTCGGCGGGGCGTCGAGCGGTTCACCCCTCCACTTTGGGAAC		1	3.161490810290095E-5	52	TCRBV07-05*01	TCRBV07	TCRBV07-05	01				TCRBD02-01*01	TCRBD02	TCRBD02-01	01				TCRBJ01-06*01	TCRBJ01	TCRBJ01-06	01				0	4	7	3	10	9	29	45	49	55	65	1	Out	VDJ
CCAAAAGAACCCGACAGCTTTCTATCTCTGTGCCAGTACTGATACCAGGGACTGTGGGGACTAACCTACGAGCAGTACTTCGGGCCG		1	2.9755207626259714E-5	53	TCRBV19-01	TCRBV19	TCRBV19-01				01,02	TCRBD02-01	TCRBD02	TCRBD02-01				01,02	TCRBJ02-07*01	TCRBJ02	TCRBJ02-07	01				7	18	0	9	1	2	28	38	56	63	64	1	Out	VDJ
ATCCAGCGCACAGAGCAGGGGGACTCGGCCATGTATCTCTGTGCCAGCAGCCCGGAGTCGGTCCGGGTCGAGCAGTACTTCGGGCCG	CASSPESVRVEQYF	1	2.7895507149618484E-5	42	TCRBV07-09	TCRBV07	TCRBV07-09				01,03	TCRBD02-01	TCRBD02	TCRBD02-01				01,02	TCRBJ02-07*01	TCRBJ02	TCRBJ02-07	01				5	12	8	4	1	6	39	51	63	67	68	1	In	VDJ
GCACAGAGCAGGGGGACTCAGCCGCGTATCTCCGTGCCAGCAGCTTGGGGAGGACAGACTAGCACAGATACGCAGTATTTTGGCCCA		1	2.2316405719694787E-5	49	TCRBV07-03*03	TCRBV07	TCRBV07-03	03						unresolved		TCRBD01,TCRBD02	TCRBD01-01,TCRBD02-01		TCRBJ02-03*01	TCRBJ02	TCRBJ02-03	01				3	5	1	5	3	0	32	46	51	57	60	1	Out	VDJ
ATCCAGCGCACAGAGCAGGGGGACTCGGCCATGTATCTCTGTGCCAGCAGCCCGGGGGTCGTGAACACTGAAGCTTTCTTTGGACAA	CASSPGVVNTEAFF	1	2.9755207626259714E-5	42	TCRBV07-09	TCRBV07	TCRBV07-09				01,03	TCRBD02-01*01	TCRBD02	TCRBD02-01	01				TCRBJ01-01*01	TCRBJ01	TCRBJ01-01	01				5	1	8	2	3	0	39	51	52	58	61	1	In	VDJ
GAGTCGCCCAGCCCCAACCAGACCTCTCTGTACTTCTGTGCCAGCAGAAGGGGGACTAGCGGCACAGATACGCAGTATTTTGGCCCA	CASRRGTSGTDTQYF	1	2.4176106196336017E-5	45	TCRBV27-01*01	TCRBV27	TCRBV27-01	01				TCRBD02-01	TCRBD02	TCRBD02-01				01,02	TCRBJ02-03*01	TCRBJ02	TCRBJ02-03	01				6	4	0	6	0	1	36	47	51	-1	61	1	In	VDJ
CAGCAGGTAGTGCGAGGAGATTCGGCAGCTTATTTCTGTGCCAGCTCACCACGGTCCGGAACGACGGACATTCAGTACTTCGGCGCC	CASSPRSGTTDIQYF	1	2.603580667297725E-5	45	TCRBV18-01*01	TCRBV18	TCRBV18-01	01						unresolved		TCRBD01,TCRBD02	TCRBD01-01,TCRBD02-01		TCRBJ02-04*01	TCRBJ02	TCRBJ02-04	01				1	5	1	8	7	8	36	52	57	60	67	1	In	VDJ
CTGCTCCCTCCCAGACATCTGTGTACTTCTGTGCCAGCAGTGAACCCTCTCACAGGGAAGGCAGGAAACACCATATATTTTGGAGAG		1	2.9755207626259714E-5	52	TCRBV06-01*01	TCRBV06	TCRBV06-01	01				TCRBD01-01*01	TCRBD01	TCRBD01-01	01				TCRBJ01-03*01	TCRBJ01	TCRBJ01-03	01				2	7	3	3	6	4	29	44	51	57	63	1	Out	VDJ
CTGGAGTCGCCCAGCCCCAACCAGACCTCTCTGTACTTCTGTGCCAGCAGTGAACAGGGGTGGCCCGGGGAGCTGTTTTTTGGAGAA	CASSEQGWPGELFF	1	2.7895507149618484E-5	42	TCRBV27-01*01	TCRBV27	TCRBV27-01	01				TCRBD01-01*01	TCRBD01	TCRBD01-01	01				TCRBJ02-02*01	TCRBJ02	TCRBJ02-02	01				5	2	3	2	4	6	39	51	53	60	64	1	In	VDJ
AGTCCACGGAGTCAGGGGACACAGCACTGTATTTCTGTGCCAGCAGCAAAGCGTGGGGGACAAACCTACGAGCAGTACTTCGGGCCG		1	3.5334309056183414E-5	46	TCRBV21-01*01	TCRBV21	TCRBV21-01	01				TCRBD01-01*01	TCRBD01	TCRBD01-01	01				TCRBJ02-07*01	TCRBJ02	TCRBJ02-07	01				0	4	0	6	2	2	35	52	56	62	64	1	Out	VDJ
CAGCCTGCAAAGCTTGAGGACTCGGCCGTGTATCTCTGTGCCAGCAGCTTGGAGACGGGACACCTTTCACCCCTCCACTTTGGGAAC	CASSLETGHLSPLHF	1	2.0456705243053553E-5	45	TCRBV11-02*02	TCRBV11	TCRBV11-02	02				TCRBD01-01*01	TCRBD01	TCRBD01-01	01				TCRBJ01-06*01	TCRBJ01	TCRBJ01-06	01				3	6	0	6	3	9	36	50	56	62	65	1	In	VDJ
GTGAGCACCTTGGAGCTGGGGGACTCGGCCCTTTATCTTTGCGCCAGCAGGCTTAGCGGGGGCTGGAATGAGCAGTTCTTCGGGCCA	CASRLSGGWNEQFF	1	1.859700476641232E-5	42	TCRBV05-01*01	TCRBV05	TCRBV05-01	01				TCRBD02-01*01	TCRBD02	TCRBD02-01	01				TCRBJ02-01*01	TCRBJ02	TCRBJ02-01	01				5	3	5	2	4	7	39	50	53	62	66	1	In	VDJ
TTCCCCCTGATCCTGGAGTCGCCCAGCCCCAACCAGACCTCTCTGTACTTCTGTGCCAGCAGAGCCTACGAGCAGTACTTCGGGCCG	CASRAYEQYF	1	2.2316405719694787E-5	30	TCRBV27-01*01	TCRBV27	TCRBV27-01	01						unresolved		TCRBD01,TCRBD02	TCRBD01-01,TCRBD02-01		TCRBJ02-07*01	TCRBJ02	TCRBJ02-07	01				6	0	5	5	0	2	51	-1	62	-1	64	1	In	VDJ
ATGAATGTGAGCACCTTGGAGCTGGGGGACTCGGCCCTTTATCTTTGCGCCAGCAGACCCGACATTTACGAGCAGTACTTCGGGCCG	CASRPDIYEQYF	1	1.673730428977109E-5	36	TCRBV05-01*01	TCRBV05	TCRBV05-01	01				TCRBD01-01*01	TCRBD01	TCRBD01-01	01				TCRBJ02-07*01	TCRBJ02	TCRBJ02-07	01				5	4	2	6	2	4	45	56	60	64	66	1	In	VDJ
TCGGCTGCTCCCTCCCAAACATCTGTGTACTTCTGTGCCAGCAGTTACGGAAACTAGCGGGGACGAGATGAGCAGTTCTTCGGGCCA	CASSYGN*RGRDEQFF	1	2.4176106196336017E-5	48	TCRBV06	TCRBV06	unresolved			TCRBV06-02,TCRBV06-03		TCRBD02-01*01	TCRBD02	TCRBD02-01	01				TCRBJ02-01*01	TCRBJ02	TCRBJ02-01	01				2	4	3	3	5	8	33	48	52	62	67	1	Stop	VDJ
ATCCAGCCTGCAAAGCTTGAGGACTCGGCCGTGTATCTCTGTGCCAGCAGCGGGACAGGGATCGATCAGCCCCAGCATTTTGGTGAT	CASSGTGIDQPQHF	1	2.0456705243053553E-5	42	TCRBV11-02*02	TCRBV11	TCRBV11-02	02				TCRBD01-01*01	TCRBD01	TCRBD01-01	01				TCRBJ01-05*01	TCRBJ01	TCRBJ01-05	01				5	0	0	3	4	5	39	-1	51	60	64	1	In	VDJ
CACACCCTGCAGCCAGAAGACTCGGCCCTGTATCTCTGTGCCAGCAGCACACTAGCGGGGTATCAAGATACGCAGTATTTTGGCCCA	CASSTLAGYQDTQYF	1	1.673730428977109E-5	45	TCRBV04-02*01	TCRBV04	TCRBV04-02	01				TCRBD02-01*01	TCRBD02	TCRBD02-01	01				TCRBJ02-03*01	TCRBJ02	TCRBJ02-03	01				5	2	3	3	5	5	36	48	50	60	65	1	In	VDJ
ATCCAGCGCACAGAGCGGGGGGACTCAGCCGTGTATCTCTGTGCCAGCAGCTTGATACAGGGGTCGGGAGAGCAGTACTTCGGGCCG	CASSLIQGSGEQYF	1	2.0456705243053553E-5	42	TCRBV07-03*01	TCRBV07	TCRBV07-03	01				TCRBD01-01*01	TCRBD01	TCRBD01-01	01				TCRBJ02-07*01	TCRBJ02	TCRBJ02-07	01				3	3	3	2	6	7	39	53	56	63	69	1	In	VDJ
CCGCCAGCACCAACCAGACATCTATGTACCTCTGTGCCAGCACCCTAAGGCAGGGGACAGGGAGTTACTGAAGCTTTCTTTGGACAA		1	2.7895507149618484E-5	49	TCRBV28-01*01	TCRBV28	TCRBV28-01	01				TCRBD01-01*01	TCRBD01	TCRBD01-01	01				TCRBJ01-01*01	TCRBJ01	TCRBJ01-01	01				7	11	0	3	4	5	32	42	53	62	66	1	Out	VDJ
TCACTCTGGAGTCTGCTGCCTCCTCCCAGACATCTGTATATTTCTGCGCCAGAGGTGAGGCTGGGTAGCGGCTACACCTTCGGTTCG		1	2.7895507149618484E-5	37	TCRBV10-01	TCRBV10	TCRBV10-01				01,02	TCRBD02-01	TCRBD02	TCRBD02-01				01,02	TCRBJ01-02*01	TCRBJ01	TCRBJ01-02	01				2	6	5	7	0	8	44	59	65	-1	69	1	Out	VDJ
GAAGACTCGGCCCTGTATCTCTGTGCCAGCAGCCTTTCTTCGGGGGACAGGGGGGAGGGTAACCTTGCTAAACTGTTTTTTGGCAGT	CASSLSSGDRGEGNLAKLFF	1	2.0456705243053553E-5	60	TCRBV04-02*01	TCRBV04	TCRBV04-02	01				TCRBD01-01*01	TCRBD01	TCRBD01-01	01				TCRBJ01-04*01	TCRBJ01	TCRBJ01-04	01				4	9	0	1	15	11	21	34	43	54	69	1	In	VDJ
GGCTGCTCCCTCCCAGACATCTGTGTACTTCTGTGCCAGCAGTTATGCCTTGAGTTTTATAGCAATCAGCCCCAGCATTTTGGTGAT		1	2.0456705243053553E-5	50	TCRBV06	TCRBV06	unresolved			TCRBV06-05,TCRBV06-06		TCRBD02-01*02	TCRBD02	TCRBD02-01	02				TCRBJ01-05*01	TCRBJ01	TCRBJ01-05	01				3	6	11	2	5	0	31	45	51	54	59	1	Out	VDJ
CTGATTCTGGAGTCCGCCAGCACCAACCAGACATCTATGTACCTCTGTGCCAGCAGTTCACGACTAGCGGGGGGGTACTTCGGGCCA	CASSSRLAGGYF	1	2.2316405719694787E-5	36	TCRBV28-01*01	TCRBV28	TCRBV28-01	01				TCRBD02-01*01	TCRBD02	TCRBD02-01	01				TCRBJ02-05*01	TCRBJ02	TCRBJ02-05	01				4	3	2	1	0	13	45	58	61	-1	74	1	In	VDJ
CTGGGGGACTCGGCCCTTTATCTTTGCGCCAGCAGTCCGGAGGGATGGGCAGGGGGCGGCGACACCGGGGAGCTGTTTTTTGGAGAA	CASSPEGWAGGGDTGELFF	1	1.859700476641232E-5	57	TCRBV05-01*01	TCRBV05	TCRBV05-01	01				TCRBD01-01*01	TCRBD01	TCRBD01-01	01				TCRBJ02-02*01	TCRBJ02	TCRBJ02-02	01				5	14	4	0	4	3	24	35	49	57	61	1	In	VDJ
CTTCACATCAATTCCCTGGAGCTTGGTGACTCTGCTGTGTATTTCTGTGCCAGCAGCCAAGGTGACCGTGAGCAGTTCTTCGGGCCA	CASSQGDREQFF	1	2.7895507149618484E-5	36	TCRBV03	TCRBV03	unresolved			TCRBV03-01,TCRBV03-02				unresolved		TCRBD01,TCRBD02	TCRBD01-01,TCRBD02-01		TCRBJ02-01*01	TCRBJ02	TCRBJ02-01	01				1	2	2	7	2	9	45	61	63	66	68	1	In	VDJ
ATCCAGGCTACGAAGCTTGAGGATTCAGCAGTGTATTTTTGTGCCAGCAGCCCCTCGGGGTGGGATGAAAAACTGTTTTTTGGCAGT	CASSPSGWDEKLFF	1	3.719400953282464E-5	42	TCRBV16-01	TCRBV16	TCRBV16-01				01,02	TCRBD02-01*01	TCRBD02	TCRBD02-01	01				TCRBJ01-04*01	TCRBJ01	TCRBJ01-04	01				4	3	8	3	4	6	39	52	55	60	64	1	In	VDJ
ACATCGGCCCAAAAGAACCCGACAGCTTTCTATCTCTGTGCCAGTAGTCTTAGGACAGGGGTAAACACTGAAGCTTTCTTTGGACAA	CASSLRTGVNTEAFF	1	3.161490810290095E-5	45	TCRBV19-01	TCRBV19	TCRBV19-01				01,02	TCRBD01-01*01	TCRBD01	TCRBD01-01	01				TCRBJ01-01*01	TCRBJ01	TCRBJ01-01	01				5	4	1	2	2	2	36	48	52	61	63	1	In	VDJ
GGCCTGATGGATCCATCTCCACTCTGACGATTCAGCGCACAGAGCAGCGGGACTCAGCCATGTTAGACTGAAGCTTTCTTTGGACAA		1	2.2316405719694787E-5	13	TCRBV07-07*01	TCRBV07	TCRBV07-07	01				TCRBD02-01	TCRBD02	TCRBD02-01				01,02	TCRBJ01-01*01	TCRBJ01	TCRBJ01-01	01				22	0	5	8	0	5	68	-1	63	-1	66	1	Out	VDJ
GTGAACGCCTTGGAGCTGGACGACTCGGCCCTGTATCTCTGTGCCAGCAGCTTGGGACAGGTGGCGCGAGAGCAGTACTTCGGGCCG	CASSLGQVAREQYF	1	2.0456705243053553E-5	42	TCRBV05-04*01	TCRBV05	TCRBV05-04	01				TCRBD01-01*01	TCRBD01	TCRBD01-01	01				TCRBJ02-07*01	TCRBJ02	TCRBJ02-07	01				0	0	2	4	8	7	39	-1	55	61	69	1	In	VDJ
GAGTCCGCCAGCACCAACCAGACATCTATGTACCTCTGTGCCAGCAGTTTCGGGGGGGCCAGCCAAGAGACCCAGTACTTCGGGCCA	CASSFGGASQETQYF	1	2.2316405719694787E-5	45	TCRBV28-01*01	TCRBV28	TCRBV28-01	01				TCRBD02-01*01	TCRBD02	TCRBD02-01	01				TCRBJ02-05*01	TCRBJ02	TCRBJ02-05	01				3	0	8	0	4	1	36	-1	50	58	62	1	In	VDJ
GAGTCCGCCAGCACCAACCAGACATCTATGTACCTCTGTGCCAGCAAGGAGGAGACTTACCTGGGCTATGGCTACACCTTCGGTTCG	CASKEETYLGYGYTF	1	2.4176106196336017E-5	45	TCRBV28-01*01	TCRBV28	TCRBV28-01	01				TCRBD02-01*02	TCRBD02	TCRBD02-01	02				TCRBJ01-02*01	TCRBJ01	TCRBJ01-02	01				7	1	10	1	13	4	36	46	47	52	65	1	In	VDJ
CTACACACCCTGCAGCCAGAAGACTCGGCCCTGTATCTCTGTGCCAGCAGCCAAGGGGTCCCTCCCGGGGAAGCTTTCTTTGGACAA	CASSQGVPPGEAFF	1	1.673730428977109E-5	42	TCRBV04-02*01	TCRBV04	TCRBV04-02	01				TCRBD02-01	TCRBD02	TCRBD02-01				01,02	TCRBJ01-01*01	TCRBJ01	TCRBJ01-01	01				1	10	8	4	0	8	39	55	65	-1	69	1	In	VDJ
TCCGCCAGCACCAACCAGACATCTATGTACCTCTGTGCCAGCAGTCATTCGGTGTGGCAGGGGAATTACGAGCAGTACTTCGGGCCG	CASSHSVWQGNYEQYF	1	2.603580667297725E-5	48	TCRBV28-01*01	TCRBV28	TCRBV28-01	01				TCRBD01-01*01	TCRBD01	TCRBD01-01	01				TCRBJ02-07*01	TCRBJ02	TCRBJ02-07	01				5	12	4	2	3	4	33	45	57	63	66	1	In	VDJ
ACAGTGACCAGTGCCCATCCTGAAGACAGCAGCTTCTACATCTGCAGTGCTTGTGACAGGGGGATGACTGAAGCTTTCTTTGGACAA	CSACDRGMTEAFF	1	1.859700476641232E-5	39	TCRBV20	TCRBV20	unresolved			TCRBV20-01,TCRBV20-or09_02		TCRBD01-01*01	TCRBD01	TCRBD01-01	01				TCRBJ01-01*01	TCRBJ01	TCRBJ01-01	01				5	3	2	1	3	5	42	51	54	63	66	1	In	VDJ
AGGCTGGAGTTGGCTGCTCCCTCCCAGACATCTGTGTACTTCTGTGCCAGCAGTTACCTAGCCAATAATGAGCAGTTCTTCGGGCCA	CASSYLANNEQFF	1	2.7895507149618484E-5	39	TCRBV06-06	TCRBV06	TCRBV06-06				01,02	TCRBD02-01	TCRBD02	TCRBD02-01				01,02	TCRBJ02-01*01	TCRBJ02	TCRBJ02-01	01				2	0	4	7	4	7	42	-1	57	62	66	1	In	VDJ
CGCACACAGCAGGAGGACTCCGCCGTGTATCTCTGTGCCAGCAGCTTGGCGATAAGGGGGTTTGACACTGAAGCTTTCTTTGGACAA	CASSLAIRGFDTEAFF	1	2.2316405719694787E-5	48	TCRBV07-08*01	TCRBV07	TCRBV07-08	01				TCRBD01-01*01	TCRBD01	TCRBD01-01	01				TCRBJ01-01*01	TCRBJ01	TCRBJ01-01	01				3	7	5	1	4	3	33	47	54	60	64	1	In	VDJ
ACATCGGCCCAAAAGAACCCGACAGCTTTCTATCTCTGTGCCAGTAGTAACCAGGGACGGACTAACTATGGCTACACCTTCGGTTCG	CASSNQGRTNYGYTF	3	1.1902083050503885E-4	45	TCRBV19-01	TCRBV19	TCRBV19-01				01,02			unresolved		TCRBD01,TCRBD02	TCRBD01-01,TCRBD02-01		TCRBJ01-02*01	TCRBJ01	TCRBJ01-02	01				4	4	0	7	3	0	36	49	53	58	61	3	In	VDJ
GTGAGCACCTTGGAGCTGGGGGACTCGGCCCTTTATCTTTGCGCCAGCAGCTTCACAGTAAAGACCGGGGAGCTGTTTTTTGGAGAA	CASSFTVKTGELFF	1	1.859700476641232E-5	42	TCRBV05-01*01	TCRBV05	TCRBV05-01	01				TCRBD01-01*01	TCRBD01	TCRBD01-01	01				TCRBJ02-02*01	TCRBJ02	TCRBJ02-02	01				2	1	3	5	5	5	39	53	54	58	63	1	In	VDJ
AGGATCCAGCAGGTAGTGCGAGGAGATTCGGCAGCTTATTTCTGTGCCAGCTCACCAGCGACAGAGTATGGCTACACCTTCGGTTCG	CASSPATEYGYTF	1	2.2316405719694787E-5	39	TCRBV18-01*01	TCRBV18	TCRBV18-01	01				TCRBD01-01*01	TCRBD01	TCRBD01-01	01				TCRBJ01-02*01	TCRBJ01	TCRBJ01-02	01				2	2	2	5	2	5	42	57	59	64	66	1	In	VDJ
TCAGAACCCAGGGACTCAGCTGTGTACTTCTGTGCCAGCAAGAGACAGGGGGGAAGGTCTGGGGCCAACGTCCTGACTTTCGGGGCC	CASKRQGGRSGANVLTF	1	2.2316405719694787E-5	51	TCRBV12	TCRBV12	unresolved			TCRBV12-03,TCRBV12-04		TCRBD01-01*01	TCRBD01	TCRBD01-01	01				TCRBJ02-06*01	TCRBJ02	TCRBJ02-06	01				7	3	2	1	5	1	30	40	43	52	57	1	In	VDJ
ACATCGGCCCAAAAGAACCCGACAGCTTTCTATCTCTGTGCCAGTAGAAACGGGCCGCTGACCAATCAGCCCCAGCATTTTGGTGAT	CASRNGPLTNQPQHF	1	2.9755207626259714E-5	45	TCRBV19-01	TCRBV19	TCRBV19-01				01,02			unresolved		TCRBD01,TCRBD02	TCRBD01-01,TCRBD02-01		TCRBJ01-05*01	TCRBJ01	TCRBJ01-05	01				6	4	8	0	7	3	36	47	51	55	62	1	In	VDJ
TGGAGCTGGGGGACTCGGCCCTTTATCTTTGCGCCAGCAGCTTGGTCGCTAGCGGGGGGTTCCCAAGAGACCCAGTACTTCGGGCCA		1	1.4877603813129857E-5	52	TCRBV05-01*01	TCRBV05	TCRBV05-01	01				TCRBD02-01*01	TCRBD02	TCRBD02-01	01				TCRBJ02-05*01	TCRBJ02	TCRBJ02-05	01				0	3	4	1	3	1	29	45	48	59	62	1	Out	VDJ
AGCTCTCTGGAGCTGGGGGACTCAGCTTTGTATTTCTGTGCCAGCAGCGTAGGCGGGGTAATGCAAGAGACCCAGTACTTCGGGCCA	CASSVGGVMQETQYF	1	1.3017903336488625E-5	45	TCRBV09-01	TCRBV09	TCRBV09-01				01,02	TCRBD02-01*01	TCRBD02	TCRBD02-01	01				TCRBJ02-05*01	TCRBJ02	TCRBJ02-05	01				0	0	7	3	5	2	36	-1	52	58	63	1	In	VDJ
GTGAACGCCTTGGAGCTGGACGACTCGGCCCTGTATCTCTGTGCCAGCAGCCCGAACCTGGGGGGAACCATTCAGTACTTCGGCGCC	CASSPNLGGTIQYF	1	2.2316405719694787E-5	42	TCRBV05-04*01	TCRBV05	TCRBV05-04	01				TCRBD02-01*01	TCRBD02	TCRBD02-01	01				TCRBJ02-04*01	TCRBJ02	TCRBJ02-04	01				4	8	9	1	3	9	39	51	59	65	68	1	In	VDJ
ACCTTGGAGCTGGGGGACTCGGCCCTTTATCTTTGCGCCAGCAGCCTGCACGGAAGAGGAATGAACACTGAAGCTTTCTTTGGACAA	CASSLHGRGMNTEAFF	1	1.673730428977109E-5	48	TCRBV05-01*01	TCRBV05	TCRBV05-01	01				TCRBD02-01*02	TCRBD02	TCRBD02-01	02				TCRBJ01-01*01	TCRBJ01	TCRBJ01-01	01				4	10	11	1	2	0	33	45	55	59	61	1	In	VDJ
AAGATCCAGCCTGCAGAGCTTGGGGACTCGGCCGTGTATCTCTGTGCCAGCAGCGGAATTGGGGCGGGGGAGCTGTTTTTTGGAGAA	CASSGIGAGELFF	1	2.4176106196336017E-5	39	TCRBV11-03*01	TCRBV11	TCRBV11-03	01				TCRBD01-01*01	TCRBD01	TCRBD01-01	01				TCRBJ02-02*01	TCRBJ02	TCRBJ02-02	01				5	6	7	0	1	8	42	54	60	65	66	1	In	VDJ
ATCCAGCGCACACAGCAGGAGGACTCGGCCGTGTATCTCTGTGCCAGCAGCTTACCCCCCGCGAGGACTGAAGCTTTCTTTGGACAA	CASSLPPARTEAFF	1	2.7895507149618484E-5	42	TCRBV07-02*01	TCRBV07	TCRBV07-02	01				TCRBD02-01*02	TCRBD02	TCRBD02-01	02				TCRBJ01-01*01	TCRBJ01	TCRBJ01-01	01				2	8	11	1	0	5	39	54	62	-1	66	1	In	VDJ
AATTCCCTGGAGCTTGGTGACTCTGCTGTGTATTTCTGTGCCAGCAGCCAAGTGAGGGGTTCTGGAAACACCATATATTTTGGAGAG	CASSQVRGSGNTIYF	1	3.5334309056183414E-5	45	TCRBV03	TCRBV03	unresolved			TCRBV03-01,TCRBV03-02				unresolved		TCRBD01,TCRBD02	TCRBD01-01,TCRBD02-01		TCRBJ01-03*01	TCRBJ01	TCRBJ01-03	01				1	2	5	2	1	1	36	52	54	59	60	1	In	VDJ
GTGACATCGGCCCAAAAGAACCCGACAGCTTTCTATCTCTGTGCCAGTAGTACCGGACTAGCAGAAGAGACCCAGTACTTCGGGCCA	CASSTGLAEETQYF	1	2.603580667297725E-5	42	TCRBV19-01	TCRBV19	TCRBV19-01				01,02	TCRBD02-01	TCRBD02	TCRBD02-01				01,02	TCRBJ02-05*01	TCRBJ02	TCRBJ02-05	01				4	2	1	7	2	3	39	52	54	62	64	1	In	VDJ
ATCCGGTCCACAAAGCTGGAGGACTCAGCCATGTACTTCTGTGCCAGCACCGGGACAGAAGACTACAATGAGCAGTTCTTCGGGCCA	CASTGTEDYNEQFF	1	2.4176106196336017E-5	42	TCRBV02-01*01	TCRBV02	TCRBV02-01	01				TCRBD01-01*01	TCRBD01	TCRBD01-01	01				TCRBJ02-01*01	TCRBJ02	TCRBJ02-01	01				7	2	0	5	4	3	39	49	51	58	62	1	In	VDJ
TCCACGGAGTCAGGGGACACAGCACTGTATTTCTGTGCCAGCAGCAATTGGGGGCTACAGGGCAATCAGCCCCAGCATTTTGGTGAT	CASSNWGLQGNQPQHF	1	3.5334309056183414E-5	48	TCRBV21-01*01	TCRBV21	TCRBV21-01	01				TCRBD01-01*01	TCRBD01	TCRBD01-01	01				TCRBJ01-05*01	TCRBJ01	TCRBJ01-05	01				3	2	6	0	6	2	33	47	49	55	61	1	In	VDJ
CACATCAATTCCCTGGAGCTTGGTGACTCTGCTGTGTATTTCTGTGCCAGCAGCCTCTTTCAGGGGGGCCCCCAGTATTTTGGCCCA	CASSLFQGGPQYF	1	2.603580667297725E-5	39	TCRBV03	TCRBV03	unresolved			TCRBV03-01,TCRBV03-02		TCRBD01-01*01	TCRBD01	TCRBD01-01	01				TCRBJ02-03*01	TCRBJ02	TCRBJ02-03	01				4	5	4	1	5	12	42	55	60	67	72	1	In	VDJ
AACGCCTTGGAGCTGGACGACTCGGCCCTGTATCTCTGTGCCAGCAGCCCTAGACAGGACAGATCCTACGAGCAGTACTTCGGGCCG	CASSPRQDRSYEQYF	1	2.0456705243053553E-5	45	TCRBV05-04*01	TCRBV05	TCRBV05-04	01				TCRBD01-01*01	TCRBD01	TCRBD01-01	01				TCRBJ02-07*01	TCRBJ02	TCRBJ02-07	01				4	8	1	5	1	1	36	48	56	62	63	1	In	VDJ
CCTGCAAAGCTTGAGGACTCGGCCGTGTATCTCTGTGCCAGCAGCTTAATTAGCGCAGGAATGAACACTGAAGCTTTCTTTGGACAA	CASSLISAGMNTEAFF	1	2.2316405719694787E-5	48	TCRBV11-02*02	TCRBV11	TCRBV11-02	02				TCRBD02-01	TCRBD02	TCRBD02-01				01,02	TCRBJ01-01*01	TCRBJ01	TCRBJ01-01	01				2	2	5	6	6	0	33	48	50	55	61	1	In	VDJ
TCGCCCAGCCCCAACCAGACCTCTCTGTACTTCTGTGCCAGCAGGCGAATCGAAGTTGCGAGCTCCTACGAGCAGTACTTCGGGCCG	CASRRIEVASSYEQYF	1	2.2316405719694787E-5	48	TCRBV27-01*01	TCRBV27	TCRBV27-01	01				TCRBD02-01	TCRBD02	TCRBD02-01				01,02	TCRBJ02-07*01	TCRBJ02	TCRBJ02-07	01				6	0	7	6	15	0	33	-1	44	47	62	1	In	VDJ
ATCCGCTCACCAGGCCTGGGGGACGCAGCCATGTACCTGTGTGCCACCAGCAGGGCCGGGACAGGCTACGAGCAGTACTTCGGGCCG	CATSRAGTGYEQYF	1	1.673730428977109E-5	42	TCRBV15-01*01	TCRBV15	TCRBV15-01	01				TCRBD01-01*01	TCRBD01	TCRBD01-01	01				TCRBJ02-07*01	TCRBJ02	TCRBJ02-07	01				3	4	0	4	0	3	39	53	57	-1	65	1	In	VDJ
CACGCCCTGCAGCCAGAAGACTCAGCCCTGTATCTCTGCGCCAGCAGCCAAGAGCCGGAAAGTCGCTATGGCTACACCTTCGGTTCG	CASSQEPESRYGYTF	1	1.673730428977109E-5	45	TCRBV04-01*01	TCRBV04	TCRBV04-01	01						unresolved		TCRBD01,TCRBD02	TCRBD01-01,TCRBD02-01		TCRBJ01-02*01	TCRBJ01	TCRBJ01-02	01				0	3	1	8	6	4	36	53	56	59	65	1	In	VDJ
GAGTCGGCTGCTCCCTCCCAGACATCTGTGTACTTCTGTGCCAGCAGTGAAACCGGGACAGGGGACGAGACCCAGTACTTCGGGCCA	CASSETGTGDETQYF	2	6.694921715908436E-5	45	TCRBV06-01*01	TCRBV06	TCRBV06-01	01				TCRBD01-01*01	TCRBD01	TCRBD01-01	01				TCRBJ02-05*01	TCRBJ02	TCRBJ02-05	01				2	3	0	2	2	5	36	51	54	64	66	2	In	VDJ
CTGGAGTCTGCTGCCTCCTCCCAGACATCTGTATATTTCTGCGCCAGCAGTGAGGGGACTCGGGGCTACGAGCAGTACTTCGGGCCG	CASSEGTRGYEQYF	1	2.7895507149618484E-5	42	TCRBV10-01	TCRBV10	TCRBV10-01				01,02	TCRBD02-01	TCRBD02	TCRBD02-01				01,02	TCRBJ02-07*01	TCRBJ02	TCRBJ02-07	01				2	0	0	10	5	3	39	-1	54	60	65	1	In	VDJ
TTCTCCCTGATTCTGGAGTCCGCCAGCACCAACCAGACATCTATGTACCTCTGTGCCAGCAATGGAAACACCATATATTTTGGAGAG	CASNGNTIYF	1	3.719400953282464E-5	30	TCRBV28-01*01	TCRBV28	TCRBV28-01	01						unresolved					TCRBJ01-03*01	TCRBJ01	TCRBJ01-03	01				7	0	0	0	1	3	51	-1	-1	61	62	1	In	VJ
AGCCCCAACCAGACCTCTCTGTACTTCTGTGCCAGCAGTTTATCCGGGTGGGGAACGGAAACTAATGAAAAACTGTTTTTTGGCAGT	CASSLSGWGTETNEKLFF	1	2.9755207626259714E-5	54	TCRBV27-01*01	TCRBV27	TCRBV27-01	01						unresolved		TCRBD01,TCRBD02	TCRBD01-01,TCRBD02-01		TCRBJ01-04*01	TCRBJ01	TCRBJ01-04	01				0	6	0	8	5	1	27	44	50	54	59	1	In	VDJ
CAGCGCACAGAGCGGGGGGACTCAGCCGTGTATCTCTGTGCCAGCAGCTTAGGGGGGAACACCGGTGGAGGCTACACCTTCGGTTCG	CASSLGGNTGGGYTF	1	2.0456705243053553E-5	45	TCRBV07-03*01	TCRBV07	TCRBV07-03	01				TCRBD02-01*01	TCRBD02	TCRBD02-01	01				TCRBJ01-02*01	TCRBJ01	TCRBJ01-02	01				2	0	9	1	12	8	36	-1	51	57	69	1	In	VDJ
TCCAGCCCTCAGAACCCAGGGACTCAGCTGTGTACTTCTGTGCCAGCACCATGGAAGTTTCGGGGCGCTGAAGCTTTCTTTGGACAA		1	2.2316405719694787E-5	43	TCRBV12	TCRBV12	unresolved			TCRBV12-03,TCRBV12-04				unresolved		TCRBD01,TCRBD02	TCRBD01-01,TCRBD02-01		TCRBJ01-01*01	TCRBJ01	TCRBJ01-01	01				7	13	7	0	1	6	38	48	61	66	67	1	Out	VDJ
ACAGTGACCAGTGCCCATCCTGAAGACAGCAGCTTCTACATCTGCAGTGCTCCGAACAGGAACACCGGGGAGCTGTTTTTTGGAGAA	CSAPNRNTGELFF	1	2.0456705243053553E-5	39	TCRBV20	TCRBV20	unresolved			TCRBV20-01,TCRBV20-or09_02		TCRBD01-01*01	TCRBD01	TCRBD01-01	01				TCRBJ02-02*01	TCRBJ02	TCRBJ02-02	01				5	4	3	5	0	1	42	51	55	-1	59	1	In	VDJ
CCTCAGAACCGGGAGACACGGCACTGTATCTCTGCGCCAGCAGTCAACCGGGACAGGGTTTATACCGGGGAGCTGTTTTTTGGAGAA		1	2.7895507149618484E-5	49	TCRBV23-01*01	TCRBV23	TCRBV23-01	01				TCRBD01-01*01	TCRBD01	TCRBD01-01	01				TCRBJ02-02*01	TCRBJ02	TCRBJ02-02	01				2	2	0	3	5	5	32	47	49	58	63	1	Out	VDJ
AGGCTGGAGTCGGCTGCTCCCTCCCAGACATCTGTGTACTTCTGTGCCAGCAGTCGGGGGGAGGTCTACGAGCAGTACTTCGGGCCG	CASSRGEVYEQYF	1	2.0456705243053553E-5	39	TCRBV06-01*01	TCRBV06	TCRBV06-01	01				TCRBD02-01*01	TCRBD02	TCRBD02-01	01				TCRBJ02-07*01	TCRBJ02	TCRBJ02-07	01				5	0	8	1	4	3	42	-1	54	61	65	1	In	VDJ
GCTGCTCCCTCCCAAACATCTGTGTACTTCTGTGCCAGCAGTTACCCCCTTGACGGGGACAGGGGCGGTGAGGCTTTCTTTGGACAA	CASSYPLDGDRGGEAFF	1	2.4176106196336017E-5	51	TCRBV06	TCRBV06	unresolved			TCRBV06-02,TCRBV06-03		TCRBD01-01*01	TCRBD01	TCRBD01-01	01				TCRBJ01-01*01	TCRBJ01	TCRBJ01-01	01				2	10	0	2	7	11	30	45	55	65	72	1	In	VDJ
GAAGACTCAGCCCTGTATCTCTGCGCCAGCAGCCAAGAGGGGAGAGCGGGGGGCCCCCCGGGGAAAGATACGCAGTATTTTGGCCCA	CASSQEGRAGGPPGKDTQYF	1	1.859700476641232E-5	60	TCRBV04-01*01	TCRBV04	TCRBV04-01	01				TCRBD02-01*01	TCRBD02	TCRBD02-01	01				TCRBJ02-03*01	TCRBJ02	TCRBJ02-03	01				0	6	6	1	12	5	21	38	44	53	65	1	In	VDJ
ACCTTGGAGCTGGGGGACTCGGCCCTTTATCTTTGCGCCAGCAGCTTGGGCCAACAGGGTTCGCGGGAGACCCAGTACTTCGGGCCA	CASSLGQQGSRETQYF	1	1.4877603813129857E-5	48	TCRBV05-01*01	TCRBV05	TCRBV05-01	01				TCRBD01-01*01	TCRBD01	TCRBD01-01	01				TCRBJ02-05*01	TCRBJ02	TCRBJ02-05	01				0	4	3	3	7	5	33	49	53	59	66	1	In	VDJ
GTAGTGCGAGGAGATTCGGCAGCTTATTTCTGTGCCAGCTCACCACCGGGGGGGAGTTGGGTGAACACTGAAGCTTTCTTTGGACAA	CASSPPGGSWVNTEAFF	1	2.4176106196336017E-5	51	TCRBV18-01*01	TCRBV18	TCRBV18-01	01				TCRBD02-01*01	TCRBD02	TCRBD02-01	01				TCRBJ01-01*01	TCRBJ01	TCRBJ01-01	01				0	0	9	0	7	0	30	-1	47	54	61	1	In	VDJ
CTCACTGTGACATCGGCCCAAAAGAACCCGACAGCTTTCTATCTCTGTGCCAGTAGGGACCCCGGCCATGAGCAGTTCTTCGGGCCA	CASRDPGHEQFF	1	3.347460857954218E-5	36	TCRBV19-01	TCRBV19	TCRBV19-01				01,02			unresolved		TCRBD01,TCRBD02	TCRBD01-01,TCRBD02-01		TCRBJ02-01*01	TCRBJ02	TCRBJ02-01	01				6	0	1	7	7	8	45	-1	56	60	67	1	In	VDJ
GTGACATCGGCCCAAAAGAACCCGACAGCTTTCTATCTCTGTGCCAGTAAGGGTGGAGTCTCCTACAATGAGCAGTTCTTCGGGCCA	CASKGGVSYNEQFF	1	3.347460857954218E-5	42	TCRBV19-01	TCRBV19	TCRBV19-01				01,02			unresolved		TCRBD01,TCRBD02	TCRBD01-01,TCRBD02-01		TCRBJ02-01*01	TCRBJ02	TCRBJ02-01	01				7	0	5	3	6	0	39	-1	49	53	59	1	In	VDJ
CTGCTCCCTCCCAAACATCTGTGTACTTCTGTGCCAGCAGCCACAGTAGGGGCTGGCCGCGCATTCAATGAGCAGTTCTTCGGGCCA		1	2.4176106196336017E-5	52	TCRBV06	TCRBV06	unresolved			TCRBV06-02,TCRBV06-03		TCRBD01-01*01	TCRBD01	TCRBD01-01	01				TCRBJ02-01*01	TCRBJ02	TCRBJ02-01	01				6	7	5	2	13	6	29	40	47	52	65	1	Out	VDJ
GCTCCCTCCCAGACATCTGTGTACTTCTGTGCCAGCCTTCGCCAGGGGATTATGAGCTCTGGGGCCAACGTCCTGACTTTCGGGGCC	CASLRQGIMSSGANVLTF	1	2.2316405719694787E-5	54	TCRBV06	TCRBV06	unresolved			TCRBV06-01,TCRBV06-05,TCRBV06-06		TCRBD01-01*01	TCRBD01	TCRBD01-01	01				TCRBJ02-06*01	TCRBJ02	TCRBJ02-06	01				8	6	4	2	8	0	27	36	42	48	56	1	In	VDJ
CACTGTGACATCGGCCCAAAAGAACCCGACAGCTTTCTATCTCTGTGCCAGTACCGGGACAGGGGGGACGAGCAGTTCTTCGGGCCA		1	3.347460857954218E-5	38	TCRBV19-01	TCRBV19	TCRBV19-01				01,02	TCRBD01-01*01	TCRBD01	TCRBD01-01	01				TCRBJ02-01*01	TCRBJ02	TCRBJ02-01	01				7	2	0	1	3	10	43	53	55	66	69	1	Out	VDJ
AACCTGAGCTCTCTGGAGCTGGGGGACTCAGCTTTGTATTTCTGTGCCAGCAGCGGGACAGATAATTCACCCCTCCACTTTGGGAAC	CASSGTDNSPLHF	1	1.4877603813129857E-5	39	TCRBV09-01	TCRBV09	TCRBV09-01				01,02	TCRBD01-01*01	TCRBD01	TCRBD01-01	01				TCRBJ01-06*01	TCRBJ01	TCRBJ01-06	01				3	0	1	5	0	5	42	-1	55	-1	61	1	In	VDJ
CTCACTGTGACATCGGCCCAAAAGAACCCGACAGCTTTCTATCTCTGTGCCAGTAGAGCAGGTGGAAAGCCCCAGCATTTTGGTGAT	CASRAGGKPQHF	2	6.694921715908436E-5	36	TCRBV19-01	TCRBV19	TCRBV19-01				01,02	TCRBD01-01*01	TCRBD01	TCRBD01-01	01				TCRBJ01-05*01	TCRBJ01	TCRBJ01-05	01				6	2	4	4	5	8	45	56	58	62	67	2	In	VDJ
ACAGTGACCAGTGCCCATCCTGAAGACAGCAGCTTCTACATCTGCAGTGCTATGGTGACAGTTTCCTACGAGCAGTACTTCGGGCCG	CSAMVTVSYEQYF	1	1.673730428977109E-5	39	TCRBV20	TCRBV20	unresolved			TCRBV20-01,TCRBV20-or09_02		TCRBD01-01*01	TCRBD01	TCRBD01-01	01				TCRBJ02-07*01	TCRBJ02	TCRBJ02-07	01				4	4	2	5	2	1	42	52	56	61	63	1	In	VDJ
ACCTTGGAGATCCAGCGCACAGAGCAGGGGGACTCGGCCATGTATCTCTGTGCCAGCAGCGCTGACAGATTTCAGTACTTCGGCGCC	CASSADRFQYF	1	3.161490810290095E-5	33	TCRBV07-09	TCRBV07	TCRBV07-09				01,03	TCRBD01-01*01	TCRBD01	TCRBD01-01	01				TCRBJ02-04*01	TCRBJ02	TCRBJ02-04	01				5	3	2	5	2	11	48	60	63	68	70	1	In	VDJ
TTGGCTGCTCCCTCCCAGACATCTGTGTACTTCTGTGCCAGCACACAAAGCTGGGGTTGGGGCACAGATACGCAGTATTTTGGCCCA	CASTQSWGWGTDTQYF	1	2.603580667297725E-5	48	TCRBV06-06	TCRBV06	TCRBV06-06				01,02			unresolved		TCRBD01,TCRBD02	TCRBD01-01,TCRBD02-01		TCRBJ02-03*01	TCRBJ02	TCRBJ02-03	01				7	9	6	2	5	1	33	43	52	56	61	1	In	VDJ
CATCCTGAAGACAGCAGCTTCTACATCTGCAGTGCTAGGGTGAGGGGGGGGGAGAGCTCTGGGGCCAACGTCCTGACTTTCGGGGCC	CSARVRGGESSGANVLTF	1	1.859700476641232E-5	54	TCRBV20	TCRBV20	unresolved			TCRBV20-01,TCRBV20-or09_02		TCRBD02-01*01	TCRBD02	TCRBD02-01	01				TCRBJ02-06*01	TCRBJ02	TCRBJ02-06	01				3	5	9	0	6	0	27	38	43	50	56	1	In	VDJ
GCTGGGGGACTCAGCCCTGTACTTCTGTGCCAGCAGCTTAGGTATGTTTAGGGACAGGGATCCAAAAACATTCAGTACTTCGGCGCC		1	2.4176106196336017E-5	56	TCRBV13-01*01	TCRBV13	TCRBV13-01	01				TCRBD01-01*01	TCRBD01	TCRBD01-01	01				TCRBJ02-04*01	TCRBJ02	TCRBJ02-04	01				0	8	0	3	2	2	25	42	50	59	61	1	Out	VDJ
TCCTGTCCTCAGAACCGGGAGACACGGCACTGTATCTCTGCGCCAGCACCCTGGCAGGGAATTGCCTACGAGCAGTACTTCGGGCCG		1	2.4176106196336017E-5	43	TCRBV23-01*01	TCRBV23	TCRBV23-01	01				TCRBD01-01*01	TCRBD01	TCRBD01-01	01				TCRBJ02-07*01	TCRBJ02	TCRBJ02-07	01				7	6	4	3	5	2	38	48	54	59	64	1	Out	VDJ
CAGCGCACAGAGCAGGGGGACTCGGCCATGTATCTCTGTGCCAGCAGCCCACAAGGACAGGGGGGGGGAACCCAGTACTTCGGGCCA	CASSPQGQGGGTQYF	1	2.4176106196336017E-5	45	TCRBV07-09	TCRBV07	TCRBV07-09				01,03	TCRBD01-01*01	TCRBD01	TCRBD01-01	01				TCRBJ02-05*01	TCRBJ02	TCRBJ02-05	01				5	6	1	1	5	8	36	48	54	64	69	1	In	VDJ
CAGCGCACACAGCAGGAGGACTCGGCCGTGTATCTCTGTGCCAGCAGCCCCCCGGGGTCGCGCAATCAGCCCCAGCATTTTGGTGAT	CASSPPGSRNQPQHF	1	2.603580667297725E-5	45	TCRBV07-02*01	TCRBV07	TCRBV07-02	01				TCRBD02-01*01	TCRBD02	TCRBD02-01	01				TCRBJ01-05*01	TCRBJ01	TCRBJ01-05	01				5	4	8	3	4	2	36	48	52	57	61	1	In	VDJ
ACTCAGCTGCGTATCTCTGCACCAGCAGCCAAGCCCCGATATTAGCGGGGGGTAATTCTCGGTGTAAATGAGCAGTTCTTCGGGCCA		1	1.3017903336488625E-5	64	TCRBV01-01*01	TCRBV01	TCRBV01-01	01				TCRBD02-01*01	TCRBD02	TCRBD02-01	01				TCRBJ02-01*01	TCRBJ02	TCRBJ02-01	01				1	9	5	1	14	7	17	33	42	52	66	1	Out	VDJ
ACCCTGCAGCCAGAAGACTCGGCCCTGTATCTCTGCGCCAGCAGCCAATCTTTTGGAGGCAGCCAAGAGACCCAGTACTTCGGGCCA	CASSQSFGGSQETQYF	1	1.673730428977109E-5	48	TCRBV04-03*01	TCRBV04	TCRBV04-03	01				TCRBD02-01*02	TCRBD02	TCRBD02-01	02				TCRBJ02-05*01	TCRBJ02	TCRBJ02-05	01				2	6	10	1	3	1	33	48	54	59	62	1	In	VDJ
GCCCAAAAGAACCCGACAGCTTTCTATCTCTGTGCCAGTAGTATAGATGCCCCGACAGGGGCGGACAATGAGCAGTTCTTCGGGCCA	CASSIDAPTGADNEQFF	1	3.347460857954218E-5	51	TCRBV19-01	TCRBV19	TCRBV19-01				01,02	TCRBD01-01*01	TCRBD01	TCRBD01-01	01				TCRBJ02-01*01	TCRBJ02	TCRBJ02-01	01				0	6	2	2	3	5	30	47	53	61	64	1	In	VDJ
GAGTCGGCTGCTCCCTCCCAGACATCTGTGTACTTCTGTGCCAGCAGTGCGGTAGGCGGGCCCAATCAGCCCCAGCATTTTGGTGAT	CASSAVGGPNQPQHF	1	2.0456705243053553E-5	45	TCRBV06-01*01	TCRBV06	TCRBV06-01	01				TCRBD02-01	TCRBD02	TCRBD02-01				01,02	TCRBJ01-05*01	TCRBJ01	TCRBJ01-05	01				4	6	7	4	2	3	36	49	55	60	62	1	In	VDJ
GACTCTGCTGTGTATTTCTGTGCCAGCAGCCAAGATCGGTGGCTAGCGGGGGGCCGAAGTGGCTTCTATGAGCAGTTCTTCGGGCCA	CASSQDRWLAGGRSGFYEQFF	1	2.7895507149618484E-5	63	TCRBV03	TCRBV03	unresolved			TCRBV03-01,TCRBV03-02		TCRBD02-01*01	TCRBD02	TCRBD02-01	01				TCRBJ02-01*01	TCRBJ02	TCRBJ02-01	01				0	7	4	1	14	8	18	35	42	53	67	1	In	VDJ
ATCCAGCCCTCAGAACCCAGGGACTCAGCTGTGTACTTCTGTGCCAGCAGTCGAAAGGGGGCTGGCTATGGCTACACCTTCGGTTCG	CASSRKGAGYGYTF	1	2.0456705243053553E-5	42	TCRBV12	TCRBV12	unresolved			TCRBV12-03,TCRBV12-04		TCRBD01-01*01	TCRBD01	TCRBD01-01	01				TCRBJ01-02*01	TCRBJ01	TCRBJ01-02	01				5	4	5	0	3	4	39	51	55	62	65	1	In	VDJ
GTGAACGCCTTGGAGCTGGACGACTCGGCCCTGTATCTCTGTGCCAGCAGCACCGGACAGTATAACTATGGCTACACCTTCGGTTCG	CASSTGQYNYGYTF	2	6.32298162058019E-5	42	TCRBV05-04*01	TCRBV05	TCRBV05-04	01				TCRBD01-01*01	TCRBD01	TCRBD01-01	01				TCRBJ01-02*01	TCRBJ01	TCRBJ01-02	01				4	3	1	5	2	1	39	51	54	60	62	2	In	VDJ
CAGCGCACACAGCAGGAGGACTCCGCCGTGTATCTCTGTGCCAGCAGCCCCCCCCAGGGCCTGAACACTGAAGCTTTCTTTGGACAA	CASSPPQGLNTEAFF	1	2.2316405719694787E-5	45	TCRBV07-08*01	TCRBV07	TCRBV07-08	01				TCRBD01-01*01	TCRBD01	TCRBD01-01	01				TCRBJ01-01*01	TCRBJ01	TCRBJ01-01	01				5	6	4	3	2	0	36	48	54	59	61	1	In	VDJ
ATCCAGCGCACACAGCAGGAGGACTCGGCCGTGTATCTCTGTGCCAGCAGCTTAGATACCTCTGGAAACACCATATATTTTGGAGAG	CASSLDTSGNTIYF	1	3.719400953282464E-5	42	TCRBV07-02*01	TCRBV07	TCRBV07-02	01						unresolved		TCRBD01,TCRBD02	TCRBD01-01,TCRBD02-01		TCRBJ01-03*01	TCRBJ01	TCRBJ01-03	01				1	2	3	7	0	0	39	55	57	-1	59	1	In	VDJ
TCCGCCAGCACCAACCAGACATCTATGTACCTCTGTGCCAGCAGCCCTTTGGGCAGTGGCTCCTACAATGAGCAGTTCTTCGGGCCA	CASSPLGSGSYNEQFF	1	2.9755207626259714E-5	48	TCRBV28-01*01	TCRBV28	TCRBV28-01	01				TCRBD01-01*01	TCRBD01	TCRBD01-01	01				TCRBJ02-01*01	TCRBJ02	TCRBJ02-01	01				6	6	8	0	5	0	33	44	50	54	59	1	In	VDJ
CTCACTGTGACATCGGCCCAAAAGAACCCGACAGCTTTCTATCTCTGTGCCAGTAGTATTCAAGGGGGTGAGCAGTTCTTCGGGCCA	CASSIQGGEQFF	1	3.347460857954218E-5	36	TCRBV19-01	TCRBV19	TCRBV19-01				01,02	TCRBD01-01*01	TCRBD01	TCRBD01-01	01				TCRBJ02-01*01	TCRBJ02	TCRBJ02-01	01				3	3	5	1	0	9	45	59	62	-1	68	1	In	VDJ
GAGTCGGCTGCTCCCTCCCAAACATCTGTGTACTTCTGTGCCAGCAAAATTCCGGGACAGAGAGACAATGAGCAGTTCTTCGGGCCA	CASKIPGQRDNEQFF	1	2.4176106196336017E-5	45	TCRBV06	TCRBV06	unresolved			TCRBV06-02,TCRBV06-03		TCRBD01-01*01	TCRBD01	TCRBD01-01	01				TCRBJ02-01*01	TCRBJ02	TCRBJ02-01	01				7	7	0	5	4	5	36	46	53	60	64	1	In	VDJ
ATCAATTCCCTGGAGCTTGGTGACTCTGCTGTGTATTTCTGTGCCAGCAGCCAAGATAGGGCAGGGACGAGCCAGTACTTCGGGCCA	CASSQDRAGTSQYF	1	2.2316405719694787E-5	42	TCRBV03	TCRBV03	unresolved			TCRBV03-01,TCRBV03-02				unresolved		TCRBD01,TCRBD02	TCRBD01-01,TCRBD02-01		TCRBJ02-05*01	TCRBJ02	TCRBJ02-05	01				0	7	0	7	3	10	39	56	63	68	71	1	In	VDJ
GAGATCCAGCGCACAGAGCAGGGGGACTCGGCCATGTATCTCTGTGCCAGCAGCTTAGTCGTGGGAGAGACCCAGTACTTCGGGCCA	CASSLVVGETQYF	1	2.4176106196336017E-5	39	TCRBV07-09	TCRBV07	TCRBV07-09				01,03			unresolved		TCRBD01,TCRBD02	TCRBD01-01,TCRBD02-01		TCRBJ02-05*01	TCRBJ02	TCRBJ02-05	01				1	4	0	9	0	4	42	58	62	-1	65	1	In	VDJ
ACAGTGACCAGTGCCCATCCTGAAGACAGCAGCTTCTACATCTGCAGTGCTAACCTTCCGGGTAGGGAAAAACTGTTTTTTGGCAGT	CSANLPGREKLFF	1	2.2316405719694787E-5	39	TCRBV20	TCRBV20	unresolved			TCRBV20-01,TCRBV20-or09_02		TCRBD02-01	TCRBD02	TCRBD02-01				01,02	TCRBJ01-04*01	TCRBJ01	TCRBJ01-04	01				4	6	8	4	4	8	42	52	58	62	66	1	In	VDJ
CGAGGAGATTCGGCAGCTTATTTCTGTGCCAGCTCCACCTTGCCCCTTGGACAGGCGCTAGCCAAAAACATTCAGTACTTCGGCGCC	CASSTLPLGQALAKNIQYF	1	2.603580667297725E-5	57	TCRBV18-01*01	TCRBV18	TCRBV18-01	01				TCRBD01-01*01	TCRBD01	TCRBD01-01	01				TCRBJ02-04*01	TCRBJ02	TCRBJ02-04	01				6	13	1	4	4	0	24	35	48	55	59	1	In	VDJ
AATGTGAGCACCTTGGAGCTGGGGGACTCGGCCCTTTATCTTTGCGCCAGCAGCTTGAACAGGGGCGAAAAACTGTTTTTTGGCAGT	CASSLNRGEKLFF	1	2.2316405719694787E-5	39	TCRBV05-01*01	TCRBV05	TCRBV05-01	01				TCRBD01-01*01	TCRBD01	TCRBD01-01	01				TCRBJ01-04*01	TCRBJ01	TCRBJ01-04	01				1	1	3	2	1	8	42	57	58	65	66	1	In	VDJ
ATCCTGTCCTCAGAACCGGGAGACACGGCACTGTATCTCTGCGCCAGCAGTCAATGGTTCGTCTAGGAGCCCCAGCATTTTGGTGAT	CASSQWFV*EPQHF	1	2.4176106196336017E-5	42	TCRBV23-01*01	TCRBV23	TCRBV23-01	01				TCRBD02-01	TCRBD02	TCRBD02-01				01,02	TCRBJ01-05*01	TCRBJ01	TCRBJ01-05	01				1	7	4	8	1	8	39	55	62	66	67	1	Stop	VDJ
CTGAAGGTGCAGCCTGCAGAACTGGAGGATTCTGGAGTTTATTTCTGTGCCAGCAGCCAGGGGAATTCACCCCTCCACTTTGGGAAC	CASSQGNSPLHF	1	2.7895507149618484E-5	36	TCRBV14-01*01	TCRBV14	TCRBV14-01	01						unresolved		TCRBD01,TCRBD02	TCRBD01-01,TCRBD02-01		TCRBJ01-06*01	TCRBJ01	TCRBJ01-06	01				3	0	6	2	0	7	45	-1	59	-1	63	1	In	VDJ
ACAGAGCAGGGGGACTCGGCCATGTATCTCTGTGCCAGCAGCTTGGACAGGGAAGAGGGCAGCAATCAGCCCCAGCATTTTGGTGAT	CASSLDREEGSNQPQHF	1	2.7895507149618484E-5	51	TCRBV07-09	TCRBV07	TCRBV07-09				01,03	TCRBD01-01*01	TCRBD01	TCRBD01-01	01				TCRBJ01-05*01	TCRBJ01	TCRBJ01-05	01				3	0	1	3	8	1	30	-1	44	52	60	1	In	VDJ
GCCAGCACCAACCAGACATCTATGTACCTCTGTGCCAGCAGTTCCCCACAGGGACTACTGAGCAATCAGCCCCAGCATTTTGGTGAT	CASSSPQGLLSNQPQHF	1	2.603580667297725E-5	51	TCRBV28-01*01	TCRBV28	TCRBV28-01	01				TCRBD02-01	TCRBD02	TCRBD02-01				01,02	TCRBJ01-05*01	TCRBJ01	TCRBJ01-05	01				4	7	0	9	3	1	30	43	50	57	60	1	In	VDJ
TCCTCAGAACCGGGAGACACGGCACTGTATCTCTGCGCCAGCAGACCTCCCAAAACCCGAGTCGACAATGAGCAGTTCTTCGGGCCA	CASRPPKTRVDNEQFF	1	2.7895507149618484E-5	48	TCRBV23-01*01	TCRBV23	TCRBV23-01	01				TCRBD02-01*02	TCRBD02	TCRBD02-01	02				TCRBJ02-01*01	TCRBJ02	TCRBJ02-01	01				6	14	11	2	3	5	33	44	58	61	64	1	In	VDJ
AACGCCTTGGAGCTGGACGACTCGGCCCTGTATCTCTGTGCCAGCAGCTTGGCGGCAGGGGAATGGGAGACCCAGTACTTCGGGCCA	CASSLAAGEWETQYF	1	1.859700476641232E-5	45	TCRBV05-04*01	TCRBV05	TCRBV05-04	01				TCRBD01-01*01	TCRBD01	TCRBD01-01	01				TCRBJ02-05*01	TCRBJ02	TCRBJ02-05	01				0	3	4	2	5	5	36	52	55	61	66	1	In	VDJ
GCCCAAAAGAACCCGACAGCTTTCTATCTCTGTGCCAGTAGTATGGGGTCCTACGTTTATAGCAATCAGCCCCAGCATTTTGGTGAT	CASSMGSYVYSNQPQHF	1	2.9755207626259714E-5	51	TCRBV19-01	TCRBV19	TCRBV19-01				01,02			unresolved		TCRBD01,TCRBD02	TCRBD01-01,TCRBD02-01		TCRBJ01-05*01	TCRBJ01	TCRBJ01-05	01				3	0	6	2	11	0	30	-1	44	48	59	1	In	VDJ
ATCCAGCGCACAGAGCAGGGGGACTCGGCCATGTATCTCTGTGCCAGCAGCTTGGTGCAGAGCACAGATACGCAGTATTTTGGCCCA	CASSLVQSTDTQYF	1	2.9755207626259714E-5	42	TCRBV07-09	TCRBV07	TCRBV07-09				01,03	TCRBD01-01*01	TCRBD01	TCRBD01-01	01				TCRBJ02-03*01	TCRBJ02	TCRBJ02-03	01				3	4	4	5	0	0	39	53	57	-1	60	1	In	VDJ
CTGGAGTCGGCTGCTCCCTCCCAGACATCTGTGTACTTCTGTGCCAGCAGTGAAGCGCCTGGGGAATATACGCAGTATTTTGGCCCA	CASSEAPGEYTQYF	1	2.2316405719694787E-5	42	TCRBV06-01*01	TCRBV06	TCRBV06-01	01						unresolved		TCRBD01,TCRBD02	TCRBD01-01,TCRBD02-01		TCRBJ02-03*01	TCRBJ02	TCRBJ02-03	01				0	5	0	8	2	7	39	56	61	65	67	1	In	VDJ
GAGCTGGAGGACTCGGCCCTGTATCTCTGTGCCAGCAGCTTGTGGCCTAGCGGGGGGGCGGGCACAGATACGCAGTATTTTGGCCCA	CASSLWPSGGAGTDTQYF	1	2.9755207626259714E-5	54	TCRBV05-08*01	TCRBV05	TCRBV05-08	01				TCRBD02-01*01	TCRBD02	TCRBD02-01	01				TCRBJ02-03*01	TCRBJ02	TCRBJ02-03	01				1	4	4	0	3	1	27	42	46	58	61	1	In	VDJ
AAGATCCAGCCTGCAAAGCTTGAGGACTCGGCCGTGTATCTCTGTGCCAGCAGCCCCCGGGCACTTGGAGGCTACACCTTCGGTTCG	CASSPRALGGYTF	1	2.0456705243053553E-5	39	TCRBV11-02*02	TCRBV11	TCRBV11-02	02						unresolved		TCRBD01,TCRBD02	TCRBD01-01,TCRBD02-01		TCRBJ01-02*01	TCRBJ01	TCRBJ01-02	01				5	4	8	0	7	8	42	54	58	62	69	1	In	VDJ
GTGAGCAACATGAGCCCTGAAGACAGCAGCATATATCTCTGCAGCGCCGCTTCTAGCGGGGGCACAGATACGCAGTATTTTGGCCCA	CSAASSGGTDTQYF	1	1.1158202859847393E-5	42	TCRBV29-01*01	TCRBV29	TCRBV29-01	01				TCRBD02-01*01	TCRBD02	TCRBD02-01	01				TCRBJ02-03*01	TCRBJ02	TCRBJ02-03	01				7	6	4	3	0	1	39	46	52	-1	61	1	In	VDJ
AGTCTGCCATCCCCAACCAGACAGCTCTTTACTTCTGTGCCACCAGTCCTTAGGAGGGAAGTCAAAAACATTCAGTACTTCGGCGCC		1	2.0456705243053553E-5	46	TCRBV24	TCRBV24	unresolved			TCRBV24-01,TCRBV24-or09_02		TCRBD02-01*02	TCRBD02	TCRBD02-01	02				TCRBJ02-04*01	TCRBJ02	TCRBJ02-04	01				6	5	10	0	4	3	35	47	52	58	62	1	Out	VDJ
CGGTCCACAAAGCTGGAGGACTCAGCCATGTACTTCTGTGCCAGCAGTGCCGGGACTAGCCCCGTGGAGACCCAGTACTTCGGGCCA	CASSAGTSPVETQYF	1	2.0456705243053553E-5	45	TCRBV02-01*01	TCRBV02	TCRBV02-01	01				TCRBD02-01	TCRBD02	TCRBD02-01				01,02	TCRBJ02-05*01	TCRBJ02	TCRBJ02-05	01				4	2	0	7	6	5	36	49	51	60	66	1	In	VDJ
CACATCAATTCCCTGGAGCTTGGTGACTCTGCTGTGTATTTCTGTGCCAGCAGCCGGGTGGCCGGCTACGAGCAGTACTTCGGGCCG	CASSRVAGYEQYF	1	2.4176106196336017E-5	39	TCRBV03	TCRBV03	unresolved			TCRBV03-01,TCRBV03-02				unresolved		TCRBD01,TCRBD02	TCRBD01-01,TCRBD02-01		TCRBJ02-07*01	TCRBJ02	TCRBJ02-07	01				4	0	0	9	7	3	42	-1	55	58	65	1	In	VDJ
TCTCTGGAGCTGGGGGACTCAGCTTTGTATTTCTGTGCCAGCAGCCCCCTCCTAGCGGGGGGTTACAATGAGCAGTTCTTCGGGCCA	CASSPLLAGGYNEQFF	1	1.673730428977109E-5	48	TCRBV09-01	TCRBV09	TCRBV09-01				01,02	TCRBD02-01*01	TCRBD02	TCRBD02-01	01				TCRBJ02-01*01	TCRBJ02	TCRBJ02-01	01				4	6	4	1	1	4	33	45	51	62	63	1	In	VDJ
CTGGAGCTGGGGGACTCAGCTTTGTATTTCTGTGCCAGCAGCGTAGCTGGCGGAGGAGGGGGGGCTTACGAGCAGTACTTCGGGCCG	CASSVAGGGGGAYEQYF	1	1.4877603813129857E-5	51	TCRBV09-01	TCRBV09	TCRBV09-01				01,02	TCRBD02-01*01	TCRBD02	TCRBD02-01	01				TCRBJ02-07*01	TCRBJ02	TCRBJ02-07	01				0	11	9	0	2	4	30	46	57	64	66	1	In	VDJ
CGGTCCACAAAGCTGGAGGACTCAGCCATGTACTTCTGTGCCAGCGAAACTAGCGGGGGACTAACAGATACGCAGTATTTTGGCCCA	CASETSGGLTDTQYF	1	2.4176106196336017E-5	45	TCRBV02-01*01	TCRBV02	TCRBV02-01	01				TCRBD02-01*01	TCRBD02	TCRBD02-01	01				TCRBJ02-03*01	TCRBJ02	TCRBJ02-03	01				8	3	3	2	4	3	36	45	48	59	63	1	In	VDJ
GTCAGGGGACACAGCACTGTATTTCTGTGCCAGCAGCAAAGTGAGGTATCGGGGGGGTCTATGAACACTGAAGCTTTCTTTGGACAA		1	3.9053710009465874E-5	56	TCRBV21-01*01	TCRBV21	TCRBV21-01	01				TCRBD02-01*01	TCRBD02	TCRBD02-01	01				TCRBJ01-01*01	TCRBJ01	TCRBJ01-01	01				1	8	8	0	4	0	25	41	49	57	61	1	Out	VDJ
GAGTCGGCTGCTCCCTCCCAGACATCTGTGTACTTCTGTGCCAGCACCCTACAGAGGCGCGGGAACACTGAAGCTTTCTTTGGACAA	CASTLQRRGNTEAFF	1	2.2316405719694787E-5	45	TCRBV06-01*01	TCRBV06	TCRBV06-01	01						unresolved		TCRBD01,TCRBD02	TCRBD01-01,TCRBD02-01		TCRBJ01-01*01	TCRBJ01	TCRBJ01-01	01				7	4	3	5	8	1	36	46	50	54	62	1	In	VDJ
AAGCTGGAGGACTCAGCCATGTACTTCTGTGCCAGCAGTGAAATGACCGTGAGGGAAAGCTCCTACAATGAGCAGTTCTTCGGGCCA	CASSEMTVRESSYNEQFF	1	2.4176106196336017E-5	54	TCRBV02-01*01	TCRBV02	TCRBV02-01	01				TCRBD02-01*02	TCRBD02	TCRBD02-01	02				TCRBJ02-01*01	TCRBJ02	TCRBJ02-01	01				2	8	11	0	4	0	27	42	50	55	59	1	In	VDJ
GAGCAGGGGGACTCAGCCGCGTATCTCCGTGCCAGCAGCTGGAATTTTCACTAGCGGGGGGATTACAATGAGCAGTTCTTCGGGCCA	RASSWNFH*RGDYNEQFF	1	2.4176106196336017E-5	54	TCRBV07-03*03	TCRBV07	TCRBV07-03	03				TCRBD02-01*01	TCRBD02	TCRBD02-01	01				TCRBJ02-01*01	TCRBJ02	TCRBJ02-01	01				4	9	3	1	2	4	27	40	49	61	63	1	Stop	VDJ
TTCCCTGGAGCTTGGTGACTCTGCTGTGTATTTCTGTGCCAGCAGCCTACCCACCCCCGCTCTGGAAACACCATATATTTTGGAGAG		1	3.5334309056183414E-5	47	TCRBV03	TCRBV03	unresolved			TCRBV03-01,TCRBV03-02				unresolved		TCRBD01,TCRBD02	TCRBD01-01,TCRBD02-01		TCRBJ01-03*01	TCRBJ01	TCRBJ01-03	01				4	1	3	7	9	0	34	47	48	50	59	1	Out	VDJ
TCAGCTACCCGCTCCCAGACATCTGTGTATTTCTGCGCCAGCAGTGACATGACGGGGGGGTTTTCAGATACGCAGTATTTTGGCCCA	CASSDMTGGFSDTQYF	1	2.603580667297725E-5	48	TCRBV10-02*01	TCRBV10	TCRBV10-02	01				TCRBD02-01*01	TCRBD02	TCRBD02-01	01				TCRBJ02-03*01	TCRBJ02	TCRBJ02-03	01				3	5	8	0	4	4	33	47	52	60	64	1	In	VDJ
GGGGGACTCGGCCCTTTATCTTTGCGCCAGCAGCTTGGAGATTAACAGAGGATTGAGCCTGGTTGCACTGAAGCTTTCTTTGGACAA		1	1.673730428977109E-5	59	TCRBV05-01*01	TCRBV05	TCRBV05-01	01						unresolved		TCRBD01,TCRBD02	TCRBD01-01,TCRBD02-01		TCRBJ01-01*01	TCRBJ01	TCRBJ01-01	01				0	6	3	5	17	4	22	38	44	48	65	1	Out	VDJ
GCGTCTGCTGTACCCTCTCAGACATCTGTGTACTTCTGTGCCAGCAGTGACGGGACAGGGGCAGGAAACACCATATATTTTGGAGAG	CASSDGTGAGNTIYF	1	3.5334309056183414E-5	45	TCRBV06-04	TCRBV06	TCRBV06-04				01,02	TCRBD01-01*01	TCRBD01	TCRBD01-01	01				TCRBJ01-03*01	TCRBJ01	TCRBJ01-03	01				2	0	0	2	2	4	36	-1	51	61	63	1	In	VDJ
CAGCGCACACAGCAGGAGGACTCGGCCGTGTATCTCTGTGCCAGCAGCGAACTAGCGGGGACCTACAATGAGCAGTTCTTCGGGCCA	CASSELAGTYNEQFF	1	2.9755207626259714E-5	45	TCRBV07-02*01	TCRBV07	TCRBV07-02	01				TCRBD02-01*01	TCRBD02	TCRBD02-01	01				TCRBJ02-01*01	TCRBJ02	TCRBJ02-01	01				5	2	3	3	1	2	36	48	50	60	61	1	In	VDJ
TCCGCCAGCACCAACCAGACATCTATGTACCTCTGTGCCAGCAGTTTATCCGGGCCTTCCCAGGCCCCCGAGCAGTACTTCGGGCCG	CASSLSGPSQAPEQYF	1	2.603580667297725E-5	48	TCRBV28-01*01	TCRBV28	TCRBV28-01	01						unresolved		TCRBD01,TCRBD02	TCRBD01-01,TCRBD02-01		TCRBJ02-07*01	TCRBJ02	TCRBJ02-07	01				1	11	4	4	4	6	33	49	60	64	68	1	In	VDJ
CAGCGCACACAGCAGGAGGACTCCGCCGTGTATCTCTGTGCCAGCGGAGGTCAGGGGGCGAACACCGGGGAGCTGTTTTTTGGAGAA	CASGGQGANTGELFF	1	2.4176106196336017E-5	45	TCRBV07-08*01	TCRBV07	TCRBV07-08	01				TCRBD01-01*01	TCRBD01	TCRBD01-01	01				TCRBJ02-02*01	TCRBJ02	TCRBJ02-02	01				8	6	4	1	0	0	36	45	51	-1	58	1	In	VDJ
GACATCCGCTCACCAGGCCTGGGGGACGCAGCCATGTACCTGTGTGCCACCAGGAGGGGGTCCAACGAAAAACTGTTTTTTGGCAGT	CATRRGSNEKLFF	1	2.4176106196336017E-5	39	TCRBV15-01*01	TCRBV15	TCRBV15-01	01				TCRBD01-01*01	TCRBD01	TCRBD01-01	01				TCRBJ01-04*01	TCRBJ01	TCRBJ01-04	01				6	1	5	1	6	8	42	53	54	60	66	1	In	VDJ
GAGATCCAGCGCACAGAGCAGGGGGACTCGGCCATGTATCTCTGTGCCAGCAGCATGTCAAAGGGGTACGAGCAGTACTTCGGGCCG	CASSMSKGYEQYF	1	2.7895507149618484E-5	39	TCRBV07-09	TCRBV07	TCRBV07-09				01,03	TCRBD01-01*01	TCRBD01	TCRBD01-01	01				TCRBJ02-07*01	TCRBJ02	TCRBJ02-07	01				5	7	5	2	0	4	42	54	61	-1	66	1	In	VDJ
CATCCCCAACCAGACAGCTCTTTACTTCTGTGCCACCAGTGACCAAATCGGCCCGACAGGGGCGACAATGAGCAGTTCTTCGGGCCA		1	2.0456705243053553E-5	53	TCRBV24	TCRBV24	unresolved			TCRBV24-01,TCRBV24-or09_02		TCRBD01-01*01	TCRBD01	TCRBD01-01	01				TCRBJ02-01*01	TCRBJ02	TCRBJ02-01	01				4	12	2	2	2	5	28	42	54	62	64	1	Out	VDJ
AACGCCTTGTTGCTGGGGGACTCGGCCCTCTATCTCTGTGCCAGCAGCCCAGGGACAGGGAGCACAGATACGCAGTATTTTGGCCCA	CASSPGTGSTDTQYF	1	2.0456705243053553E-5	45	TCRBV05-06*01	TCRBV05	TCRBV05-06	01				TCRBD01-01*01	TCRBD01	TCRBD01-01	01				TCRBJ02-03*01	TCRBJ02	TCRBJ02-03	01				4	3	0	3	0	0	36	48	51	-1	60	1	In	VDJ
CCAGGCCTGGGGGACGCAGCCATGTACCTGTGTGCCACCAGCAGGGGCTCCACAGGGATACGAGGAAACACCATATATTTTGGAGAG	CATSRGSTGIRGNTIYF	1	2.603580667297725E-5	51	TCRBV15-01*01	TCRBV15	TCRBV15-01	01				TCRBD01-01*01	TCRBD01	TCRBD01-01	01				TCRBJ01-03*01	TCRBJ01	TCRBJ01-03	01				3	7	3	3	6	4	30	44	51	57	63	1	In	VDJ
ATCCAGTCCACGGAGTCAGGGGACACAGCACTGTATTTCTGTGCCAGCAGCAAAGATTGAACAGGGAGGGAGGCTTTCTTTGGACAA	CASSKD*TGREAFF	1	3.9053710009465874E-5	42	TCRBV21-01*01	TCRBV21	TCRBV21-01	01				TCRBD02-01*02	TCRBD02	TCRBD02-01	02				TCRBJ01-01*01	TCRBJ01	TCRBJ01-01	01				1	8	9	0	2	11	39	55	63	70	72	1	Stop	VDJ
CTGAATGTGAACGCCTTGGAGCTGGAGGACTCGGCCCTGTATCTCTGTGCCAGCAGCCGGGGGGGGGCTGAAGCTTTCTTTGGACAA	CASSRGGAEAFF	1	2.9755207626259714E-5	36	TCRBV05-08*01	TCRBV05	TCRBV05-08	01				TCRBD02-01*01	TCRBD02	TCRBD02-01	01				TCRBJ01-01*01	TCRBJ01	TCRBJ01-01	01				4	0	8	0	2	6	45	-1	57	65	67	1	In	VDJ
ATCCAGCAGGTAGTGCGAGGAGATTCGGCAGCTTATTTCTGTGCCAGCTCAGGGACTAGGGGGGTCAATGAGCAGTTCTTCGGGCCA	CASSGTRGVNEQFF	1	2.603580667297725E-5	42	TCRBV18-01*01	TCRBV18	TCRBV18-01	01				TCRBD02-01	TCRBD02	TCRBD02-01				01,02	TCRBJ02-01*01	TCRBJ02	TCRBJ02-01	01				5	0	0	8	6	6	39	-1	51	59	65	1	In	VDJ
AAGGTGCAGCCTGCAGAACTGGAGGATTCTGGAGTTTATTTCTGTGCCAGCAGCCAAGATATGAGGGATACGCAGTATTTTGGCCCA	CASSQDMRDTQYF	1	2.9755207626259714E-5	39	TCRBV14-01*01	TCRBV14	TCRBV14-01	01				TCRBD02-01*02	TCRBD02	TCRBD02-01	02				TCRBJ02-03*01	TCRBJ02	TCRBJ02-03	01				0	3	11	1	0	6	42	59	62	-1	66	1	In	VDJ
AGCCTGCAAAGCTTGAGGACTCGGCCGTGTATCTCTGTGCCAGCAGCTTATTCGGACAGGGGACTTTACGAGCAGTACTTCGGGCCG		1	2.0456705243053553E-5	46	TCRBV11-02*02	TCRBV11	TCRBV11-02	02				TCRBD01-01*01	TCRBD01	TCRBD01-01	01				TCRBJ02-07*01	TCRBJ02	TCRBJ02-07	01				2	3	1	2	4	4	35	50	53	62	66	1	Out	VDJ
TTGGAGCTGGACGACTCGGCCCTGTATCTCTGTGCCAGCAGCCGGGGACTAGCGGGGGGAGACCAAGAGACCCAGTACTTCGGGCCA	CASSRGLAGGDQETQYF	1	1.859700476641232E-5	51	TCRBV05-04*01	TCRBV05	TCRBV05-04	01				TCRBD02-01*01	TCRBD02	TCRBD02-01	01				TCRBJ02-05*01	TCRBJ02	TCRBJ02-05	01				4	2	0	1	2	0	30	42	44	59	61	1	In	VDJ
GTGACATCGGCCCAAAAGAACCCGACAGCTTTCTATCTCTGTGCCAGTAGTAGGTCCAGGTACGATCAGCCCCAGCATTTTGGTGAT	CASSRSRYDQPQHF	1	2.9755207626259714E-5	42	TCRBV19-01	TCRBV19	TCRBV19-01				01,02	TCRBD01-01*01	TCRBD01	TCRBD01-01	01				TCRBJ01-05*01	TCRBJ01	TCRBJ01-05	01				4	4	4	4	4	5	39	52	56	60	64	1	In	VDJ
CTGGAGTTGGCTGCTCCCTCCCAGACATCTGTGTACTTCTGTGCCAGCAGTTCAACGGGGCGCGGGGAGACCCAGTACTTCGGGCCA	CASSSTGRGETQYF	1	2.2316405719694787E-5	42	TCRBV06-06	TCRBV06	TCRBV06-06				01,02			unresolved		TCRBD01,TCRBD02	TCRBD01-01,TCRBD02-01		TCRBJ02-05*01	TCRBJ02	TCRBJ02-05	01				4	4	7	0	5	5	39	52	56	61	66	1	In	VDJ
AGGCTGGAGTCGGCTGCTCCCTCCCAGACATCTGTGTACTTCTGTGCCAGCAGTGACAGGCTCTACAATGAGCAGTTCTTCGGGCCA	CASSDRLYNEQFF	1	2.2316405719694787E-5	39	TCRBV06-01*01	TCRBV06	TCRBV06-01	01				TCRBD01-01*01	TCRBD01	TCRBD01-01	01				TCRBJ02-01*01	TCRBJ02	TCRBJ02-01	01				3	0	4	4	2	3	42	-1	56	60	62	1	In	VDJ
CAGCGCACAGAGCAGGGGGACTCGGCCATGTATCTCTGTGCCAGCAGCTTAGTGGTTGCTGGATGGGGTGAGCAGTTCTTCGGGCCA	CASSLVVAGWGEQFF	1	3.161490810290095E-5	45	TCRBV07-09	TCRBV07	TCRBV07-09				01,03			unresolved		TCRBD01,TCRBD02	TCRBD01-01,TCRBD02-01		TCRBJ02-01*01	TCRBJ02	TCRBJ02-01	01				1	12	6	2	0	9	36	52	64	-1	68	1	In	VDJ
AGGCTGGAGTCGGCTGCTCCCTCCCAGACATCTGTGTACTTCTGTGCCAGCAGTGAACGCGGCTGGGATGAGCAGTTCTTCGGGCCA	CASSERGWDEQFF	1	2.2316405719694787E-5	39	TCRBV06-01*01	TCRBV06	TCRBV06-01	01				TCRBD02-01	TCRBD02	TCRBD02-01				01,02	TCRBJ02-01*01	TCRBJ02	TCRBJ02-01	01				2	1	7	5	5	8	42	57	58	62	67	1	In	VDJ
GAGATCCAGCGCACAGAGCAGGGGGACTCGGCCATGTATCTCTGTGCCAGCAGCTTAGATTGGGCAGATGGCTACACCTTCGGTTCG	CASSLDWADGYTF	1	2.603580667297725E-5	39	TCRBV07-09	TCRBV07	TCRBV07-09				01,03	TCRBD01-01*01	TCRBD01	TCRBD01-01	01				TCRBJ01-02*01	TCRBJ01	TCRBJ01-02	01				1	3	8	0	2	6	42	58	61	65	67	1	In	VDJ
GCCTTGGAGCTGGACGACTCGGCCCTGTATCTCTGTGCCAGCAGCTTGGGGCGGGGGGGCATCGCCGGGGAGCTGTTTTTTGGAGAA	CASSLGRGGIAGELFF	1	2.4176106196336017E-5	48	TCRBV05-04*01	TCRBV05	TCRBV05-04	01				TCRBD02-01*01	TCRBD02	TCRBD02-01	01				TCRBJ02-02*01	TCRBJ02	TCRBJ02-02	01				0	1	7	0	5	6	33	49	50	59	64	1	In	VDJ
ACGATCCAGCGCACAGAGCAGCGGGACTCGGCCATGTATCGCTGTGCCAGCAGCTCGGACTTAAACACTGAAGCTTTCTTTGGACAA	CASSSDLNTEAFF	1	2.2316405719694787E-5	39	TCRBV07-06*01	TCRBV07	TCRBV07-06	01				TCRBD02-01	TCRBD02	TCRBD02-01				01,02	TCRBJ01-01*01	TCRBJ01	TCRBJ01-01	01				4	1	1	10	2	2	42	55	56	61	63	1	In	VDJ
CTGATTCTGGAGTCCGCCAGCACCAACCAGACATCTATGTACCTCTGTGCCAGCAAGGGAGGGAGTCAGCCCCAGCATTTTGGTGAT	CASKGGSQPQHF	1	2.603580667297725E-5	36	TCRBV28-01*01	TCRBV28	TCRBV28-01	01				TCRBD02-01*02	TCRBD02	TCRBD02-01	02				TCRBJ01-05*01	TCRBJ01	TCRBJ01-05	01				7	1	9	0	2	6	45	55	56	63	65	1	In	VDJ
GAGTTGGCTGCTCCCTCCCAGACATCTGTGTACTTCTGTGCCAGCAGGTCCCGGGACAGACTGACTCGGACCCAGTACTTCGGGCCA	CASRSRDRLTRTQYF	1	2.2316405719694787E-5	45	TCRBV06-06	TCRBV06	TCRBV06-06				01,02	TCRBD01-01*01	TCRBD01	TCRBD01-01	01				TCRBJ02-05*01	TCRBJ02	TCRBJ02-05	01				6	5	0	5	9	7	36	47	52	59	68	1	In	VDJ
TGGAGATCCAGCGCACAGAGCAGGGGGACTCGGCCATGTATCTCTGTGCCACGAATCCGAGAGGGCTACGAGCAGTACTTCGGGCCG		1	2.7895507149618484E-5	37	TCRBV07-09	TCRBV07	TCRBV07-09				01,03	TCRBD02-01*02	TCRBD02	TCRBD02-01	02				TCRBJ02-07*01	TCRBJ02	TCRBJ02-07	01				10	9	11	0	0	3	44	51	60	-1	65	1	Out	VDJ
ACAGAGCGGGGGGACTCAGCCGTGTATCTCTGTGCCAGCAGCTCCTACGGACGGTCCTCTGGGGCCAACGTCCTGACTTTCGGGGCC	CASSSYGRSSGANVLTF	1	2.2316405719694787E-5	51	TCRBV07-03*01	TCRBV07	TCRBV07-03	01						unresolved		TCRBD01,TCRBD02	TCRBD01-01,TCRBD02-01		TCRBJ02-06*01	TCRBJ02	TCRBJ02-06	01				4	5	1	7	4	0	30	43	48	52	56	1	In	VDJ
CTTGGTGACTCTGCTGTGTATTTCTGTGCCAGCAGCCCCCAGCTGGCTAGCGGGGGGCCAAGAAATAATGAGCAGTTCTTCGGGCCA	CASSPQLASGGPRNNEQFF	1	2.7895507149618484E-5	57	TCRBV03	TCRBV03	unresolved			TCRBV03-01,TCRBV03-02		TCRBD02-01*01	TCRBD02	TCRBD02-01	01				TCRBJ02-01*01	TCRBJ02	TCRBJ02-01	01				4	9	4	1	9	7	24	37	46	57	66	1	In	VDJ
AGTCCACGGAGTCAGGGGACACAGCACTGTATTTCTGTGCCAGCAGCAAAGGGGGACCAGGGTAGTTCACCCCTCCACTTTGGGAAC		1	3.5334309056183414E-5	46	TCRBV21-01*01	TCRBV21	TCRBV21-01	01						unresolved		TCRBD01,TCRBD02	TCRBD01-01,TCRBD02-01		TCRBJ01-06*01	TCRBJ01	TCRBJ01-06	01				1	1	0	7	8	9	35	51	52	57	65	1	Out	VDJ
AGCTGGACGACTCGGCCCTGTATCTCTGTGCCAGCAGCTTAGGGGACAGGGACTTCACCGAGCAATCAGCCCCAGCATTTTGGTGAT		1	2.0456705243053553E-5	55	TCRBV05-04*01	TCRBV05	TCRBV05-04	01				TCRBD01-01*01	TCRBD01	TCRBD01-01	01				TCRBJ01-05*01	TCRBJ01	TCRBJ01-05	01				2	2	0	3	9	1	26	40	42	51	60	1	Out	VDJ
GAGTTGGCTGCTCCCTCCCAGACATCTGTGTACTTCTGTGCCAGCAGTTACGGAGATGCAACTAATGAAAAACTGTTTTTTGGCAGT	CASSYGDATNEKLFF	1	3.347460857954218E-5	45	TCRBV06-06	TCRBV06	TCRBV06-06				01,02	TCRBD02-01*02	TCRBD02	TCRBD02-01	02				TCRBJ01-04*01	TCRBJ01	TCRBJ01-04	01				2	0	10	2	3	0	36	-1	51	55	58	1	In	VDJ
GTAGTGCGAGGAGATTCGGCAGCTTATTTCTGTGCCAGCTCACTATTCCACCAAGGACAATCAAATTCACCCCTCCACTTTGGGAAC	CASSLFHQGQSNSPLHF	1	2.2316405719694787E-5	51	TCRBV18-01*01	TCRBV18	TCRBV18-01	01				TCRBD01-01*01	TCRBD01	TCRBD01-01	01				TCRBJ01-06*01	TCRBJ01	TCRBJ01-06	01				4	11	1	6	4	7	30	43	54	59	63	1	In	VDJ
CAGCAGGTAGTGCGAGGAGATTCGGCAGCTTATTTCTGTGCCAGCTCACCCTTTCAGGCATTGAACACTGAAGCTTTCTTTGGACAA	CASSPFQALNTEAFF	1	2.4176106196336017E-5	45	TCRBV18-01*01	TCRBV18	TCRBV18-01	01				TCRBD01-01*01	TCRBD01	TCRBD01-01	01				TCRBJ01-01*01	TCRBJ01	TCRBJ01-01	01				3	4	4	4	3	0	36	50	54	58	61	1	In	VDJ
GCCCATCCTGAAGACAGCAGCTTCTACATCTGCAGTGTTCCGCCTCAATCGGGGAAAGGGGGGGTCTATGGCTACACCTTCGGTTCG	CSVPPQSGKGGVYGYTF	1	1.673730428977109E-5	51	TCRBV20	TCRBV20	unresolved			TCRBV20-01,TCRBV20-or09_02		TCRBD02-01*01	TCRBD02	TCRBD02-01	01				TCRBJ01-02*01	TCRBJ01	TCRBJ01-02	01				7	20	9	0	1	4	30	37	57	64	65	1	In	VDJ
ACCTTGGAGCTGGGGGACTCGGCCCTTTATCTTTGCGCCAGCAGCCCGACTAGCGGGGGGGGCCGGGGCGAGCAGTTCTTCGGGCCA	CASSPTSGGGRGEQFF	1	1.859700476641232E-5	48	TCRBV05-01*01	TCRBV05	TCRBV05-01	01				TCRBD02-01*01	TCRBD02	TCRBD02-01	01				TCRBJ02-01*01	TCRBJ02	TCRBJ02-01	01				4	2	2	0	8	10	33	45	47	61	69	1	In	VDJ
AAGCTTGAGGACTCGGCCGTGTATCTCTGTGCCAGCAGCTTAGGAGGGGTTGGACTTTCAACTAATGAAAAACTGTTTTTTGGCAGT	CASSLGGVGLSTNEKLFF	1	2.7895507149618484E-5	54	TCRBV11-02*02	TCRBV11	TCRBV11-02	02						unresolved		TCRBD01,TCRBD02	TCRBD01-01,TCRBD02-01		TCRBJ01-04*01	TCRBJ01	TCRBJ01-04	01				1	1	5	2	9	0	27	43	44	49	58	1	In	VDJ
CTGAAGATCCAGCGCACACAGCAGGAGGACTCCGCCGTGTATCTCTGTGCCAGCAGCTTTCGGGCTCAGCCCCAGCATTTTGGTGAT	CASSFRAQPQHF	1	2.0456705243053553E-5	36	TCRBV07-08*01	TCRBV07	TCRBV07-08	01						unresolved		TCRBD01,TCRBD02	TCRBD01-01,TCRBD02-01		TCRBJ01-05*01	TCRBJ01	TCRBJ01-05	01				3	2	8	0	0	6	45	59	61	-1	65	1	In	VDJ
TCCCTAGAGTCTGCCATCCCCAACCAGACAGCTCTTTACTTCTGTGCCACCAGTGACCCCCCTGGGGATACGCAGTATTTTGGCCCA	CATSDPPGDTQYF	3	9.298502383206161E-5	39	TCRBV24	TCRBV24	unresolved			TCRBV24-01,TCRBV24-or09_02				unresolved		TCRBD01,TCRBD02	TCRBD01-01,TCRBD02-01		TCRBJ02-03*01	TCRBJ02	TCRBJ02-03	01				4	7	0	9	0	6	42	56	63	-1	66	3	In	VDJ
GTGACCAGTGCCCATCCTGAAGACAGCAGCTTCTACATCTGCAGTGCTAGGCCTACGGAAACACAAGAGACCCAGTACTTCGGGCCA	CSARPTETQETQYF	1	1.4877603813129857E-5	42	TCRBV20	TCRBV20	unresolved			TCRBV20-01,TCRBV20-or09_02				unresolved		TCRBD01,TCRBD02	TCRBD01-01,TCRBD02-01		TCRBJ02-05*01	TCRBJ02	TCRBJ02-05	01				3	6	1	8	4	2	39	50	56	59	63	1	In	VDJ
CTCAGGCTGGAGTCGGCTGCTCCCTCCCAGACATCTGTGTACTTCTGTGCCAGCGGACAGACAGGGGGCGCATCGTACTTCGGCGCC	CASGQTGGASYF	1	2.2316405719694787E-5	36	TCRBV06-01*01	TCRBV06	TCRBV06-01	01				TCRBD01-01*01	TCRBD01	TCRBD01-01	01				TCRBJ02-04*01	TCRBJ02	TCRBJ02-04	01				8	5	2	0	5	15	45	54	59	69	74	1	In	VDJ
ACGGAGTCAGGGGACACAGCACTGTATTTCTGTGCCAGCAGCAGCGGGGCGTGGTCACGCGGAGATTCACCCCTCCACTTTGGGAAC	CASSSGAWSRGDSPLHF	1	3.5334309056183414E-5	51	TCRBV21-01*01	TCRBV21	TCRBV21-01	01				TCRBD02-01*01	TCRBD02	TCRBD02-01	01				TCRBJ01-06*01	TCRBJ01	TCRBJ01-06	01				4	0	7	3	15	8	30	-1	43	49	64	1	In	VDJ
CTCACTGTGACATCGGCCCAAAAGAACCCGACAGCTTTCTATCTCTGTGCCAGTAGTAGGGACAGGGGGCCGCGGTTCTTCGGGCCA	CASSRDRGPRFF	1	3.347460857954218E-5	36	TCRBV19-01	TCRBV19	TCRBV19-01				01,02	TCRBD01-01*01	TCRBD01	TCRBD01-01	01				TCRBJ02-01*01	TCRBJ02	TCRBJ02-01	01				4	0	0	0	4	15	45	-1	58	70	74	1	In	VDJ
GTGAACGCCTTGTTGCTGGGGGACTCGGCCCTCTATCTCTGTGCCAGCAGCTTAAGAGGGGGCACAGATACGCAGTATTTTGGCCCA	CASSLRGGTDTQYF	1	2.0456705243053553E-5	42	TCRBV05-06*01	TCRBV05	TCRBV05-06	01						unresolved		TCRBD01,TCRBD02	TCRBD01-01,TCRBD02-01		TCRBJ02-03*01	TCRBJ02	TCRBJ02-03	01				2	3	5	2	0	1	39	53	56	-1	61	1	In	VDJ
GCCCTCAGAACCCAGGGACTCAGCTGTGTACTTCTGTGCCAGCAGGCCCGGGGGGCGGACCCTTACAATGAGCAGTTCTTCGGGCCA		1	2.4176106196336017E-5	47	TCRBV12	TCRBV12	unresolved			TCRBV12-03,TCRBV12-04		TCRBD02-01*01	TCRBD02	TCRBD02-01	01				TCRBJ02-01*01	TCRBJ02	TCRBJ02-01	01				6	3	8	1	8	4	34	45	48	55	63	1	Out	VDJ
ATCCAGCCCTCAGAACCCAGGGACTCAGCTGTGTACTTCTGTGCCAGCAGTGCCGGGTCCAAGGTAGAGACCCAGTACTTCGGGCCA	CASSAGSKVETQYF	1	1.859700476641232E-5	42	TCRBV12	TCRBV12	unresolved			TCRBV12-03,TCRBV12-04		TCRBD02-01	TCRBD02	TCRBD02-01				01,02	TCRBJ02-05*01	TCRBJ02	TCRBJ02-05	01				5	2	8	4	8	4	39	51	53	57	65	1	In	VDJ
TCCGCTACCAGCTCCCAGACATCTGTGTACTTCTGTGCCATCAGTGATCAGGTACTCAGCTCTGGAAACACCATATATTTTGGAGAG	CAISDQVLSSGNTIYF	1	4.4632811439389574E-5	48	TCRBV10-03*01	TCRBV10	TCRBV10-03	01				TCRBD01-01*01	TCRBD01	TCRBD01-01	01				TCRBJ01-03*01	TCRBJ01	TCRBJ01-03	01				3	1	4	4	7	0	33	47	48	52	59	1	In	VDJ
GCTGCTCCCTCCCAGACATCTGTGTACTTCTGTGCCAGCACCAAGAGCAGGGCCGGTCGCCGCTACAATGAGCAGTTCTTCGGGCCA	CASTKSRAGRRYNEQFF	1	2.2316405719694787E-5	51	TCRBV06	TCRBV06	unresolved			TCRBV06-01,TCRBV06-05,TCRBV06-06		TCRBD01-01*01	TCRBD01	TCRBD01-01	01				TCRBJ02-01*01	TCRBJ02	TCRBJ02-01	01				7	7	4	3	10	3	30	40	47	52	62	1	In	VDJ
CGCACAGAGCAGGGGGACTCGGCCATGTATCTCTGTGCCAGCAGCTTAGCGGGGGCGCTACGGACCGGGGAGCTGTTTTTTGGAGAA	CASSLAGALRTGELFF	1	3.347460857954218E-5	48	TCRBV07-09	TCRBV07	TCRBV07-09				01,03	TCRBD01-01*01	TCRBD01	TCRBD01-01	01				TCRBJ02-02*01	TCRBJ02	TCRBJ02-02	01				0	0	6	0	7	5	33	-1	50	56	63	1	In	VDJ
ATTCTGGAGTCCGCCAGCACCAACCAGACATCTATGTACCTCTGTGCCAGCAGTTTAGCGGGGTCTCAGCCCCAGCATTTTGGTGAT	CASSLAGSQPQHF	1	2.603580667297725E-5	39	TCRBV28-01*01	TCRBV28	TCRBV28-01	01				TCRBD02-01*01	TCRBD02	TCRBD02-01	01				TCRBJ01-05*01	TCRBJ01	TCRBJ01-05	01				2	0	7	3	2	6	42	-1	57	63	65	1	In	VDJ
CGGTCCACAAAGCTGGAGGACTCAGCCATGTACTTCTGTGCCAGCAATCCGCAGGGGGCGCAACGAGAGACCCAGTACTTCGGGCCA	CASNPQGAQRETQYF	1	2.0456705243053553E-5	45	TCRBV02-01*01	TCRBV02	TCRBV02-01	01				TCRBD01-01*01	TCRBD01	TCRBD01-01	01				TCRBJ02-05*01	TCRBJ02	TCRBJ02-05	01				7	5	4	0	6	4	36	46	51	59	65	1	In	VDJ
TCGCCCAGCCCCAACCAGACCTCTCTGTACTTCTGTGCCAGCAGTCGAGACAGGGGAGTTAGGGCCAACGTCCTGACTTTCGGGGCC	CASSRDRGVRANVLTF	1	2.4176106196336017E-5	48	TCRBV27-01*01	TCRBV27	TCRBV27-01	01				TCRBD01-01*01	TCRBD01	TCRBD01-01	01				TCRBJ02-06*01	TCRBJ02	TCRBJ02-06	01				5	3	2	2	5	5	33	45	48	56	61	1	In	VDJ
AATGTGAACGCCTTGGAGCTGGAGGACTCGGCCCTGTATCTCTGTGCCAGCAGCCCGAACTACGCAGATACGCAGTATTTTGGCCCA	CASSPNYADTQYF	1	2.9755207626259714E-5	39	TCRBV05-08*01	TCRBV05	TCRBV05-08	01				TCRBD02-01	TCRBD02	TCRBD02-01				01,02	TCRBJ02-03*01	TCRBJ02	TCRBJ02-03	01				4	4	3	9	2	4	42	54	58	62	64	1	In	VDJ
ATCCAGCAGGTAGTGCGAGGAGATTCGGCAGCTTATTTCTGTGCCAGCTCACCCTCTAAACAGGGCACTGAAGCTTTCTTTGGACAA	CASSPSKQGTEAFF	1	2.4176106196336017E-5	42	TCRBV18-01*01	TCRBV18	TCRBV18-01	01				TCRBD01-01*01	TCRBD01	TCRBD01-01	01				TCRBJ01-01*01	TCRBJ01	TCRBJ01-01	01				3	6	3	3	0	4	39	53	59	-1	65	1	In	VDJ
CTGGAGTCCGCCAGCACCAACCAGACATCTATGTACCTCTGTGCCAGCAGGGCGGGACAGGATAATTCACCCCTCCACTTTGGGAAC	CASRAGQDNSPLHF	1	2.603580667297725E-5	42	TCRBV28-01*01	TCRBV28	TCRBV28-01	01				TCRBD01-01*01	TCRBD01	TCRBD01-01	01				TCRBJ01-06*01	TCRBJ01	TCRBJ01-06	01				6	3	0	4	0	5	39	50	53	-1	61	1	In	VDJ
CAGCCCTCAGAACCCAGGGACTCAGCTGTGTACTTCTGTGCCAGCAGTTTTTTTGAGGCTAACACCGGGGAGCTGTTTTTTGGAGAA	CASSFFEANTGELFF	1	2.4176106196336017E-5	45	TCRBV12	TCRBV12	unresolved			TCRBV12-03,TCRBV12-04		TCRBD02-01*02	TCRBD02	TCRBD02-01	02				TCRBJ02-02*01	TCRBJ02	TCRBJ02-02	01				3	4	11	1	2	2	36	50	54	58	60	1	In	VDJ
ATCCAGCGCACACAGCAGGAGGACTCGGCCGTGTATCTCTGTGCCAGCAGCTCCTTTGCGGGGACAGATACGCAGTATTTTGGCCCA	CASSSFAGTDTQYF	1	2.7895507149618484E-5	42	TCRBV07-02*01	TCRBV07	TCRBV07-02	01				TCRBD02-01*01	TCRBD02	TCRBD02-01	01				TCRBJ02-03*01	TCRBJ02	TCRBJ02-03	01				4	5	7	3	0	3	39	52	57	-1	63	1	In	VDJ
CCCTCAGAACCCAGGGACTCAGCTGTGTACTTCTGTGCCAGCGGCCCCTGGACAGGGGGTCGAACCGGGGAGCTGTTTTTTGGAGAA	CASGPWTGGRTGELFF	1	2.4176106196336017E-5	48	TCRBV12	TCRBV12	unresolved			TCRBV12-03,TCRBV12-04		TCRBD01-01*01	TCRBD01	TCRBD01-01	01				TCRBJ02-02*01	TCRBJ02	TCRBJ02-02	01				8	7	1	1	4	5	33	42	49	59	63	1	In	VDJ
CAGCGCACACAGCAGGAGGACTCCGCCGTGTATCTCTGTGCCAGCAGCTTAGACCAGTTCTCTGGAAACACCATATATTTTGGAGAG	CASSLDQFSGNTIYF	1	2.9755207626259714E-5	45	TCRBV07-08*01	TCRBV07	TCRBV07-08	01				TCRBD01-01*01	TCRBD01	TCRBD01-01	01				TCRBJ01-03*01	TCRBJ01	TCRBJ01-03	01				1	2	4	5	2	0	36	52	54	57	59	1	In	VDJ
GTCCACGGAGTCAGGGGACACAGCACTGTATTTCTGTGCCAGCAGCAAATCTGGGGCAGGAATCGTTCACCCCTCCACTTTGGGAAC		1	3.5334309056183414E-5	47	TCRBV21-01*01	TCRBV21	TCRBV21-01	01				TCRBD01-01*01	TCRBD01	TCRBD01-01	01				TCRBJ01-06*01	TCRBJ01	TCRBJ01-06	01				2	3	7	0	8	9	34	49	52	57	65	1	Out	VDJ
GTCGGCTGCTCCCTCCCAAACATCTGTGTACTTCTGTGCCAGCAGTTATAAACAGGGGGCTTGAGGAATGAGCAGTTCTTCGGGCCA		1	2.4176106196336017E-5	47	TCRBV06	TCRBV06	unresolved			TCRBV06-02,TCRBV06-03		TCRBD01-01*01	TCRBD01	TCRBD01-01	01				TCRBJ02-01*01	TCRBJ02	TCRBJ02-01	01				3	3	3	0	6	7	34	48	51	60	66	1	Out	VDJ
ATCCGGTCCACAAAGCTGGAGGACTCAGCCATGTACTTCTGTGCCAGCAGGACTGACCCGAGCTCAGATACGCAGTATTTTGGCCCA	CASRTDPSSDTQYF	1	2.4176106196336017E-5	42	TCRBV02-01*01	TCRBV02	TCRBV02-01	01				TCRBD02-01	TCRBD02	TCRBD02-01				01,02	TCRBJ02-03*01	TCRBJ02	TCRBJ02-03	01				6	0	2	10	10	4	39	-1	50	54	64	1	In	VDJ
GACATCCGCTCACCAGGCCTGGGGGACGCAGCCATGTACCTGTGTGCCACCAGCAGGTCAGGGGGCAATGAGCAGTTCTTCGGGCCA	CATSRSGGNEQFF	1	2.0456705243053553E-5	39	TCRBV15-01*01	TCRBV15	TCRBV15-01	01				TCRBD01-01*01	TCRBD01	TCRBD01-01	01				TCRBJ02-01*01	TCRBJ02	TCRBJ02-01	01				3	2	4	1	0	6	42	56	58	-1	65	1	In	VDJ
CCCTCACATACCTCTCAGTACCTCTGTGCCAGCAGTAGGGATTCGGTGGGGCGGGGAGGCTTCACAGATACGCAGTATTTTGGCCCA	CASSRDSVGRGGFTDTQYF	1	1.859700476641232E-5	57	TCRBV25	TCRBV25	unresolved			TCRBV25-01,TCRBV25-or09_02		TCRBD02-01	TCRBD02	TCRBD02-01				01,02	TCRBJ02-03*01	TCRBJ02	TCRBJ02-03	01				5	14	7	3	6	2	24	36	50	56	62	1	In	VDJ
CTGGAGTCGGCTGCTCCCTCCCAGACATCTGTGTACTTCTGTGCCAGCAGTCGGTCACAGGGAAACTATGGCTACACCTTCGGTTCG	CASSRSQGNYGYTF	1	2.0456705243053553E-5	42	TCRBV06-01*01	TCRBV06	TCRBV06-01	01				TCRBD01-01*01	TCRBD01	TCRBD01-01	01				TCRBJ01-02*01	TCRBJ01	TCRBJ01-02	01				5	5	3	3	1	2	39	51	56	62	63	1	In	VDJ
GCCCTGCAGCCAGAAGACTCAGCCCTGTATCTCTGCGCCAGCAGCCAAAGTGGGCCGGATAAAAATGAAAAACTGTTTTTTGGCAGT	CASSQSGPDKNEKLFF	1	2.2316405719694787E-5	48	TCRBV04-01*01	TCRBV04	TCRBV04-01	01				TCRBD01-01*01	TCRBD01	TCRBD01-01	01				TCRBJ01-04*01	TCRBJ01	TCRBJ01-04	01				2	3	8	0	8	5	33	48	51	55	63	1	In	VDJ
TCCCTAGAGTCTGCCATCCCCAACCAGACAGCTCTTTACTTCTGTGCCACCAGTGATACAGGGCTCACTGAAGCTTTCTTTGGACAA	CATSDTGLTEAFF	1	2.0456705243053553E-5	39	TCRBV24	TCRBV24	unresolved			TCRBV24-01,TCRBV24-or09_02		TCRBD01-01*01	TCRBD01	TCRBD01-01	01				TCRBJ01-01*01	TCRBJ01	TCRBJ01-01	01				3	0	3	3	2	4	42	-1	57	63	65	1	In	VDJ
GACATCGGCCCAAAAGAACCCGACAGCTTTCTATCTCTGTGCCAGTAGCCCGGACAGGGAGGTACCGGGGAGCTGTTTTTTGGAGAA		1	3.5334309056183414E-5	44	TCRBV19-01	TCRBV19	TCRBV19-01				01,02	TCRBD01-01*01	TCRBD01	TCRBD01-01	01				TCRBJ02-02*01	TCRBJ02	TCRBJ02-02	01				6	3	1	3	4	5	37	48	51	59	63	1	Out	VDJ
CTCTCTGGAGCTGGGGGACTCAGCTTTGTATTTCTGTGCCAGCAGCCCTCACAGGGGATAAGCACAGATACGCAGTATTTTGGCCCA		1	1.673730428977109E-5	47	TCRBV09-01	TCRBV09	TCRBV09-01				01,02	TCRBD01-01*01	TCRBD01	TCRBD01-01	01				TCRBJ02-03*01	TCRBJ02	TCRBJ02-03	01				4	4	3	2	3	0	34	46	50	57	60	1	Out	VDJ
GAGGACTCGGCCGTGTATCTCTGTGCCAGCAGCCTTCCCGGCCCCTCAAGCGGGGGGGCCCGGACCTACGAGCAGTACTTCGGGCCG	CASSLPGPSSGGARTYEQYF	1	2.2316405719694787E-5	60			unresolved		TCRBV07,TCRBV11	TCRBV07-02,TCRBV11-02		TCRBD02-01*01	TCRBD02	TCRBD02-01	01				TCRBJ02-07*01	TCRBJ02	TCRBJ02-07	01				5	15	6	0	6	2	21	33	48	58	64	1	In	VDJ
TGCAGAGCTTGGGGACTCGGCCGTGTATCTCTGTGCCAGCAGCCCCCGGGGGGAAGGGCTTTCAATCAGCCCCAGCATTTTGGTGAT		1	2.0456705243053553E-5	50	TCRBV11-03*01	TCRBV11	TCRBV11-03	01				TCRBD02-01*01	TCRBD02	TCRBD02-01	01				TCRBJ01-05*01	TCRBJ01	TCRBJ01-05	01				5	3	8	1	9	3	31	43	46	53	62	1	Out	VDJ
CTGCTGTCGGCTGCTCCCTCCCAGACATCTGTGTACTTCTGTGCCAGCCGGGCCGCCGTTGGCACAGATACGCAGTATTTTGGCCCA	CASRAAVGTDTQYF	1	1.673730428977109E-5	42	TCRBV06-05*01	TCRBV06	TCRBV06-05	01						unresolved		TCRBD01,TCRBD02	TCRBD01-01,TCRBD02-01		TCRBJ02-03*01	TCRBJ02	TCRBJ02-03	01				8	1	8	0	8	1	39	48	49	53	61	1	In	VDJ
CTGGAGCTGGGGGACTCAGCTTTGTATTTCTGTGCCAGCAGCGTAGGGTCAGGTAGCTCCTATAATTCACCCCTCCACTTTGGGAAC	CASSVGSGSSYNSPLHF	1	1.4877603813129857E-5	51	TCRBV09-01	TCRBV09	TCRBV09-01				01,02	TCRBD01-01*01	TCRBD01	TCRBD01-01	01				TCRBJ01-06*01	TCRBJ01	TCRBJ01-06	01				0	3	4	4	3	0	30	46	49	53	56	1	In	VDJ
ATCCAGCGCACACAGCAGGAGGACTCCGCCGTGTATCTCTGTGCCAGCAGCTTAGACGACAGGGGGGGTGGCTACACCTTCGGTTCG	CASSLDDRGGGYTF	1	2.0456705243053553E-5	42	TCRBV07-08*01	TCRBV07	TCRBV07-08	01				TCRBD01-01*01	TCRBD01	TCRBD01-01	01				TCRBJ01-02*01	TCRBJ01	TCRBJ01-02	01				1	2	2	1	2	7	39	55	57	66	68	1	In	VDJ
GCACAGAGCAGGGGGACTCAGCTGTGTATCTCTGTGCCAGCAGCTACGGCCTCACCGGGTCTTAAAGAGACCCAGTACTTCGGGCCA		1	2.2316405719694787E-5	49	TCRBV07-04*01	TCRBV07	TCRBV07-04	01				TCRBD02-01	TCRBD02	TCRBD02-01				01,02	TCRBJ02-05*01	TCRBJ02	TCRBJ02-05	01				4	10	8	4	5	3	32	45	55	59	64	1	Out	VDJ
ACTGTGACATCGGCCCAAAAGAACCCGACAGCTTTCTATCTCTGTGCCAGTAGGGGTAACAGGAATGAAAAACTGTTTTTTGGCAGT	CASRGNRNEKLFF	1	3.9053710009465874E-5	39	TCRBV19-01	TCRBV19	TCRBV19-01				01,02	TCRBD01-01*01	TCRBD01	TCRBD01-01	01				TCRBJ01-04*01	TCRBJ01	TCRBJ01-04	01				6	5	3	4	0	5	42	53	58	-1	63	1	In	VDJ
TCCCTGATTCTGGAGTCCGCCAGCACCAACCAGACATCTATGTACCTCTGTGCCAGCAGGTCCGGGCAGCCCCAGCATTTTGGTGAT	CASRSGQPQHF	1	2.603580667297725E-5	33	TCRBV28-01*01	TCRBV28	TCRBV28-01	01				TCRBD02-01	TCRBD02	TCRBD02-01				01,02	TCRBJ01-05*01	TCRBJ01	TCRBJ01-05	01				6	3	8	4	0	7	48	59	62	-1	66	1	In	VDJ
CTGAAGATCCAGCCCTCAGAACCCAGGGACTCAGCTGTGTACTTCTGTGCCAGCAGTTTAGCACATCAGCCCCAGCATTTTGGTGAT	CASSLAHQPQHF	1	2.0456705243053553E-5	36	TCRBV12	TCRBV12	unresolved			TCRBV12-03,TCRBV12-04				unresolved		TCRBD01,TCRBD02	TCRBD01-01,TCRBD02-01		TCRBJ01-05*01	TCRBJ01	TCRBJ01-05	01				0	0	3	7	0	5	45	-1	62	-1	64	1	In	VDJ
GTGACATCGGCCCAAAAGAACCCGACAGCTTTCTATCTCTGTGCCAGTAGTGTACCTCGTACGAACACTGAAGCTTTCTTTGGACAA	CASSVPRTNTEAFF	1	3.161490810290095E-5	42	TCRBV19-01	TCRBV19	TCRBV19-01				01,02			unresolved		TCRBD01,TCRBD02	TCRBD01-01,TCRBD02-01		TCRBJ01-01*01	TCRBJ01	TCRBJ01-01	01				5	2	3	7	7	1	39	51	53	55	62	1	In	VDJ
GAGTCCGCTACCAGCTCCCAGACATCTGTGTACTTCTGTGCCACCAAGTCCGGGACAGGGGGCGCGGGGGAGCTGTTTTTTGGAGAA	CATKSGTGGAGELFF	1	3.5334309056183414E-5	45	TCRBV10-03*01	TCRBV10	TCRBV10-03	01				TCRBD01-01*01	TCRBD01	TCRBD01-01	01				TCRBJ02-02*01	TCRBJ02	TCRBJ02-02	01				10	8	0	0	3	8	36	43	51	63	66	1	In	VDJ
CAGCGCACAGAGCAGCGGGACTCGGCCATGTATCGCTGTGCCAGCAGCGCCTGGACTACTAGCACAGATACGCAGTATTTTGGCCCA	CASSAWTTSTDTQYF	1	2.2316405719694787E-5	45	TCRBV07-06*01	TCRBV07	TCRBV07-06	01				TCRBD02-01	TCRBD02	TCRBD02-01				01,02	TCRBJ02-03*01	TCRBJ02	TCRBJ02-03	01				5	4	1	9	2	0	36	48	52	58	60	1	In	VDJ
CAGTCCACGGAGTCAGGGGACACAGCACTGTATTTCTGTGCCAGCAGCAAAATGGGACACTGGAATTCACCCCTCCACTTTGGGAAC	CASSKMGHWNSPLHF	1	3.5334309056183414E-5	45	TCRBV21-01*01	TCRBV21	TCRBV21-01	01				TCRBD01-01*01	TCRBD01	TCRBD01-01	01				TCRBJ01-06*01	TCRBJ01	TCRBJ01-06	01				2	2	0	6	4	7	36	51	53	59	63	1	In	VDJ
CTGGAGTCCGCTACCAGCTCCCAGACATCTGTGTACTTCTGTGCCATCAGCTCTCCCACCGACACAGATACGCAGTATTTTGGCCCA	CAISSPTDTDTQYF	1	3.347460857954218E-5	42	TCRBV10-03*01	TCRBV10	TCRBV10-03	01						unresolved		TCRBD01,TCRBD02	TCRBD01-01,TCRBD02-01		TCRBJ02-03*01	TCRBJ02	TCRBJ02-03	01				6	10	2	8	0	2	39	50	60	-1	62	1	In	VDJ
ATCCAGCAGGTAGTGCGAGGAGATTCGGCAGCTTATTTCTGTGCCAGCTCACCGGGGGGTCTCACAGATACGCAGTATTTTGGCCCA	CASSPGGLTDTQYF	1	2.4176106196336017E-5	42	TCRBV18-01*01	TCRBV18	TCRBV18-01	01				TCRBD02-01*01	TCRBD02	TCRBD02-01	01				TCRBJ02-03*01	TCRBJ02	TCRBJ02-03	01				3	0	9	1	3	2	39	-1	53	59	62	1	In	VDJ
CCCTCAGAACCCAGGGACTCAGCTGTGTACTTCTGTGCCAGCAAAGCCCAGACTAGCGCCTCCTACAATGAGCAGTTCTTCGGGCCA	CASKAQTSASYNEQFF	1	2.4176106196336017E-5	48	TCRBV12	TCRBV12	unresolved			TCRBV12-03,TCRBV12-04		TCRBD02-01	TCRBD02	TCRBD02-01				01,02	TCRBJ02-01*01	TCRBJ02	TCRBJ02-01	01				7	7	2	6	1	0	33	43	50	58	59	1	In	VDJ
CGGCCCAAAAGAACCCGACAGCTTTCTATCTCTGTGCCAGTAGTAAAGAACGGCGGGGAGGTAGGAGATACGCAGTATTTTGGCCCA		1	3.161490810290095E-5	49	TCRBV19-01	TCRBV19	TCRBV19-01				01,02	TCRBD02-01	TCRBD02	TCRBD02-01				01,02	TCRBJ02-03*01	TCRBJ02	TCRBJ02-03	01				0	3	7	3	7	5	32	49	52	58	65	1	Out	VDJ
CGCACACAGCAGGAGGACTCGGCCGTGTATCTCTGTGCCAGCAGCTTATCGGGGGGATATAGCAATCAGCCCCAGCATTTTGGTGAT	CASSLSGGYSNQPQHF	1	2.603580667297725E-5	48	TCRBV07-02*01	TCRBV07	TCRBV07-02	01				TCRBD02-01*01	TCRBD02	TCRBD02-01	01				TCRBJ01-05*01	TCRBJ01	TCRBJ01-05	01				2	1	8	1	3	0	33	48	49	56	59	1	In	VDJ
ATCCAGCCCTCAGAACCCAGGGACTCAGCTGTGTACTTCTGTGCCAGCAGCGAACTTATGGCCGGGGCTGAAGCTTTCTTTGGACAA	CASSELMAGAEAFF	1	2.2316405719694787E-5	42	TCRBV12	TCRBV12	unresolved			TCRBV12-03,TCRBV12-04		TCRBD02-01*01	TCRBD02	TCRBD02-01	01				TCRBJ01-01*01	TCRBJ01	TCRBJ01-01	01				6	12	8	3	0	6	39	50	62	-1	67	1	In	VDJ
AGCACCTTGGAGCTGGGGGACTCGGCCCTTTATCTTTGCGCCAGCAGCTTGGCCCCGGGTGACACCGGGGAGCTGTTTTTTGGAGAA	CASSLAPGDTGELFF	1	1.859700476641232E-5	45	TCRBV05-01*01	TCRBV05	TCRBV05-01	01				TCRBD02-01	TCRBD02	TCRBD02-01				01,02	TCRBJ02-02*01	TCRBJ02	TCRBJ02-02	01				0	3	8	4	2	3	36	52	55	59	61	1	In	VDJ
AGCTCTCTGGAGCTGGGGGACTCAGCTTTGTATTTCTGTGCCAGCAGCGCCGGGACAGGGGGCTTTGGTGGCTACACCTTCGGTTCG	CASSAGTGGFGGYTF	1	1.4877603813129857E-5	45	TCRBV09-01	TCRBV09	TCRBV09-01				01,02	TCRBD01-01*01	TCRBD01	TCRBD01-01	01				TCRBJ01-02*01	TCRBJ01	TCRBJ01-02	01				3	2	0	0	5	7	36	49	51	63	68	1	In	VDJ
TTTAAATCTTCACATCAATTCCCTGGAGCTTGGTGACTCTGCTGTGTATTTCTGTGCCAGCAGCGACGGGCCCCAGTAGTCGGTTCG		1	2.7895507149618484E-5	29	TCRBV03-02	TCRBV03	TCRBV03-02				01,02			unresolved		TCRBD01,TCRBD02	TCRBD01-01,TCRBD02-01		TCRBJ01-02*01	TCRBJ01	TCRBJ01-02	01				5	3	8	0	8	18	52	64	67	71	79	1	Out	VDJ
TCCGCCAGCACCAACCAGACATCTATGTACCTCTGTGCCAGCGGCGAGGCTGGCCGGCGAGTAAATTCACCCCTCCACTTTGGGAAC	CASGEAGRRVNSPLHF	1	2.603580667297725E-5	48	TCRBV28-01*01	TCRBV28	TCRBV28-01	01				TCRBD02-01*02	TCRBD02	TCRBD02-01	02				TCRBJ01-06*01	TCRBJ01	TCRBJ01-06	01				8	3	11	1	14	7	33	42	45	49	63	1	In	VDJ
GTCCACGGAGTCAGGGGACACAGCACTGTATTTCTGTGCCAGCAGCAAAAGCGGGTAACCAGACAGGGGAAGCAGTTCTTCGGGCCA		1	4.091341048610711E-5	47	TCRBV21-01*01	TCRBV21	TCRBV21-01	01				TCRBD01-01*01	TCRBD01	TCRBD01-01	01				TCRBJ02-01*01	TCRBJ02	TCRBJ02-01	01				2	12	2	2	1	11	34	49	61	69	70	1	Out	VDJ
CAGCCTGCAGAGCTTGGGGACTCGGCCATGTATCTCTGTGCCAGCAGCGCCGACAGGGGGAGAACCGGGGAGCTGTTTTTTGGAGAA	CASSADRGRTGELFF	1	2.4176106196336017E-5	45	TCRBV11-01*01	TCRBV11	TCRBV11-01	01				TCRBD01-01*01	TCRBD01	TCRBD01-01	01				TCRBJ02-02*01	TCRBJ02	TCRBJ02-02	01				5	3	2	1	3	5	36	48	51	60	63	1	In	VDJ
ACCAGTGCCCATCCTGAAGACAGCAGCTTCTACATCTGCAGTGCTCCCCGTGCGGGGGCTTGGGGCACTGAAGCTTTCTTTGGACAA	CSAPRAGAWGTEAFF	1	1.859700476641232E-5	45	TCRBV20	TCRBV20	unresolved			TCRBV20-01,TCRBV20-or09_02		TCRBD02-01*01	TCRBD02	TCRBD02-01	01				TCRBJ01-01*01	TCRBJ01	TCRBJ01-01	01				5	6	7	2	7	4	36	45	51	58	65	1	In	VDJ
CAACTTTAGCCACTCTGAAGATCCAGCCCTCAGAACCCAGGGACTCAGCTGTGTATTTTTGTGCTAGTCCCCCAGTTCTTCGGGCCA		1	2.7895507149618484E-5	22	TCRBV12-05*01	TCRBV12	TCRBV12-05	01						unresolved					TCRBJ02-01*01	TCRBJ02	TCRBJ02-01	01				8	0	0	0	4	13	59	-1	-1	68	72	1	Out	VJ
ACAGAGCAGGGGGACTCGGCCATGTATCTCTGTGCCAGCAGCCGCCCATACCTTGTAGGGCATAACACTGAAGCTTTCTTTGGACAA	CASSRPYLVGHNTEAFF	1	2.9755207626259714E-5	51	TCRBV07-09	TCRBV07	TCRBV07-09				01,03			unresolved		TCRBD01,TCRBD02	TCRBD01-01,TCRBD02-01		TCRBJ01-01*01	TCRBJ01	TCRBJ01-01	01				5	14	5	3	3	2	30	42	56	60	63	1	In	VDJ
CTGGAGTCGGCTGCTCCCTCCCAGACATCTGTGTACTTCTGTGCCAGCAGGACAGGGGGCAGATCAGATACGCAGTATTTTGGCCCA	CASRTGGRSDTQYF	1	2.2316405719694787E-5	42	TCRBV06-01*01	TCRBV06	TCRBV06-01	01				TCRBD01-01*01	TCRBD01	TCRBD01-01	01				TCRBJ02-03*01	TCRBJ02	TCRBJ02-03	01				6	0	2	0	4	4	39	-1	50	60	64	1	In	VDJ
TTGGAGCTGGGGGACTCGGCCCTTTATCTTTGCGCCAGCAGCTTGAGGGGGACAGGAACCATGAACACTGAAGCTTTCTTTGGACAA	CASSLRGTGTMNTEAFF	3	9.298502383206161E-5	51	TCRBV05-01*01	TCRBV05	TCRBV05-01	01				TCRBD01-01*01	TCRBD01	TCRBD01-01	01				TCRBJ01-01*01	TCRBJ01	TCRBJ01-01	01				1	3	0	4	5	0	30	45	48	56	61	3	In	VDJ
CCCAGCCCCAACCAGACCTCTCTGTACTTCTGTGCCAGCAGTTTAAAAGGAGACGGGATTCCACAAGAGACCCAGTACTTCGGGCCA	CASSLKGDGIPQETQYF	1	2.0456705243053553E-5	51	TCRBV27-01*01	TCRBV27	TCRBV27-01	01				TCRBD02-01*02	TCRBD02	TCRBD02-01	02				TCRBJ02-05*01	TCRBJ02	TCRBJ02-05	01				2	8	8	3	5	2	30	45	53	58	63	1	In	VDJ
GAGATCCAGCGCACAGAGCAGGGGGACTCGGCCATGTATCTCTGTGCCGCGGGACAGGGGGTTATCAATGAGCAGTTCTTCGGGCCA	CAAGQGVINEQFF	1	3.161490810290095E-5	39	TCRBV07-09	TCRBV07	TCRBV07-09				01,03	TCRBD01-01*01	TCRBD01	TCRBD01-01	01				TCRBJ02-01*01	TCRBJ02	TCRBJ02-01	01				11	2	0	1	4	6	42	48	50	61	65	1	In	VDJ
ACACCCTGCAGCCAGAAGACTCGGCCCTGTATCTCTGTGCCAGCAGCCAACCAAGCGGGGGGGAAAGATACGCAGTATTTTGGCCCA		1	1.673730428977109E-5	46	TCRBV04-02*01	TCRBV04	TCRBV04-02	01				TCRBD02-01*01	TCRBD02	TCRBD02-01	01				TCRBJ02-03*01	TCRBJ02	TCRBJ02-03	01				2	3	6	0	2	5	35	50	53	63	65	1	Out	VDJ
GGCTGGAGTTGGCTGCTCCCTCCCAGACATCTGTGTACTTCTGTGCCAGCAGTTACTAAGAACACCGGGGAGCTGTTTTTTGGAGAA		1	2.9755207626259714E-5	40	TCRBV06-06	TCRBV06	TCRBV06-06				01,02			unresolved					TCRBJ02-02*01	TCRBJ02	TCRBJ02-02	01				1	0	0	0	2	1	41	-1	-1	57	59	1	Out	VJ
GAGTCCGCCAGCACCAACCAGACATCTATGTACCTCTGTGCCAGCAGTCCGGGACAGGGACCCACCGGGGAGCTGTTTTTTGGAGAA	CASSPGQGPTGELFF	1	3.161490810290095E-5	45	TCRBV28-01*01	TCRBV28	TCRBV28-01	01				TCRBD01-01*01	TCRBD01	TCRBD01-01	01				TCRBJ02-02*01	TCRBJ02	TCRBJ02-02	01				5	2	0	3	3	4	36	48	50	59	62	1	In	VDJ
ACTCTGACGATCCAGCGCACACAGCAGGAGGACTCGGCCGTGTATCTCTGTGCCAGCAGCAGTCAATATGAGCAGTTCTTCGGGCCA	CASSSQYEQFF	1	2.9755207626259714E-5	33	TCRBV07-02*01	TCRBV07	TCRBV07-02	01						unresolved		TCRBD01,TCRBD02	TCRBD01-01,TCRBD02-01		TCRBJ02-01*01	TCRBJ02	TCRBJ02-01	01				5	3	4	6	2	8	48	60	63	65	67	1	In	VDJ
GCGCACAGAGCAGGGGGACTCGGCCATGTATCTCTGTGCCAGCAGCTTAGTGGGACAGGGACCCACGTCGAGCAGTACTTCGGGCCG		1	2.7895507149618484E-5	47	TCRBV07-09	TCRBV07	TCRBV07-09				01,03	TCRBD01-01*01	TCRBD01	TCRBD01-01	01				TCRBJ02-07*01	TCRBJ02	TCRBJ02-07	01				1	1	0	3	8	6	34	50	51	60	68	1	Out	VDJ
GAGCTTGGGGACTCGGCCATGTATCTCTGTGCCAGCAGCTTAGCTTTTTGGCGTAGGGACGAAGTCACTGAAGCTTTCTTTGGACAA	CASSLAFWRRDEVTEAFF	1	2.2316405719694787E-5	54	TCRBV11-01*01	TCRBV11	TCRBV11-01	01						unresolved		TCRBD01,TCRBD02	TCRBD01-01,TCRBD02-01		TCRBJ01-01*01	TCRBJ01	TCRBJ01-01	01				0	11	0	7	5	4	27	44	55	60	65	1	In	VDJ
GCTGCTCCCTCCCAGACATCTGTGTACTTCTGTGCCAGCAGTCGAACCGGGACAGGGTCGTTCACAGATACGCAGTATTTTGGCCCA	CASSRTGTGSFTDTQYF	1	2.2316405719694787E-5	51	TCRBV06	TCRBV06	unresolved			TCRBV06-01,TCRBV06-05,TCRBV06-06		TCRBD01-01*01	TCRBD01	TCRBD01-01	01				TCRBJ02-03*01	TCRBJ02	TCRBJ02-03	01				5	6	0	3	5	2	30	42	48	57	62	1	In	VDJ
ATTCTGGAGTCCGCCAGCACCAACCAGACATCTATGTACCTCTGTGCCAGCAGTAAACAGGGTCACTATGGCTACACCTTCGGTTCG	CASSKQGHYGYTF	1	2.4176106196336017E-5	39	TCRBV28-01*01	TCRBV28	TCRBV28-01	01				TCRBD01-01*01	TCRBD01	TCRBD01-01	01				TCRBJ01-02*01	TCRBJ01	TCRBJ01-02	01				5	2	3	3	2	3	42	54	56	62	64	1	In	VDJ
TGTGAGCACCTTGGAGCTGGGGGACTCGGCCCTTTATCTTTGCGCCAGCAGCTCAGGGGAGGTAAAAACATTCAGTACTTCGGCGCC		1	1.859700476641232E-5	41	TCRBV05-01*01	TCRBV05	TCRBV05-01	01						unresolved		TCRBD01,TCRBD02	TCRBD01-01,TCRBD02-01		TCRBJ02-04*01	TCRBJ02	TCRBJ02-04	01				3	0	4	2	4	4	40	-1	53	59	63	1	Out	VDJ
CTGAGCTCTCTGGAGCTGGGGGACTCAGCTTTGTATTTCTGTGCCAGCAGCGTAGGGCAGATGAACACTGAAGCTTTCTTTGGACAA	CASSVGQMNTEAFF	1	1.673730428977109E-5	42	TCRBV09-01	TCRBV09	TCRBV09-01				01,02	TCRBD01-01*01	TCRBD01	TCRBD01-01	01				TCRBJ01-01*01	TCRBJ01	TCRBJ01-01	01				0	2	4	5	1	0	39	55	57	60	61	1	In	VDJ
ACCTTGGAGCTGGGGGACTCGGCCCTTTATCTTTGCGCCAGCAGCGAGGGACAGGGGCTCATGAACACTGAAGCTTTCTTTGGACAA	CASSEGQGLMNTEAFF	1	1.673730428977109E-5	48	TCRBV05-01*01	TCRBV05	TCRBV05-01	01				TCRBD01-01*01	TCRBD01	TCRBD01-01	01				TCRBJ01-01*01	TCRBJ01	TCRBJ01-01	01				4	2	0	2	4	0	33	45	47	57	61	1	In	VDJ
GTGAACGCCTTGTTGCTGGGGGACTCGGCCCTGTATCTCTGTGCCAGCAGCCACTACAGGGGGGATAATGGCTACACCTTCGGTTCG	CASSHYRGDNGYTF	1	2.9755207626259714E-5	42	TCRBV05-05*01	TCRBV05	TCRBV05-05	01				TCRBD01-01*01	TCRBD01	TCRBD01-01	01				TCRBJ01-02*01	TCRBJ01	TCRBJ01-02	01				4	4	3	1	4	6	39	51	55	63	67	1	In	VDJ
CAGCGCACAGAGCAGGGGGACTCGGCCATGTATCTCTGTGCCAGCAGCTTAGTAGGCCGCAATAATCAGCCCCAGCATTTTGGTGAT	CASSLVGRNNQPQHF	1	2.7895507149618484E-5	45	TCRBV07-09	TCRBV07	TCRBV07-09				01,03			unresolved		TCRBD01,TCRBD02	TCRBD01-01,TCRBD02-01		TCRBJ01-05*01	TCRBJ01	TCRBJ01-05	01				1	1	5	4	7	4	36	52	53	56	63	1	In	VDJ
GAGTTGGCTGCTCCCTCCCAGACATCTGTGTACTTCTGTGCCAGCAGTTACCTATGGACAGGGGTAAATGAGCAGTTCTTCGGGCCA	CASSYLWTGVNEQFF	1	2.7895507149618484E-5	45	TCRBV06-06	TCRBV06	TCRBV06-06				01,02	TCRBD01-01*01	TCRBD01	TCRBD01-01	01				TCRBJ02-01*01	TCRBJ02	TCRBJ02-01	01				2	4	1	2	2	7	36	51	55	64	66	1	In	VDJ
GTGACATCGGCCCAAAAGAACCCGACAGCTTTCTATCTCTGTGCCAGTAGCCCGACAGGATCTGGAAACACCATATATTTTGGAGAG	CASSPTGSGNTIYF	1	4.277311096274834E-5	42	TCRBV19-01	TCRBV19	TCRBV19-01				01,02	TCRBD01-01*01	TCRBD01	TCRBD01-01	01				TCRBJ01-03*01	TCRBJ01	TCRBJ01-03	01				6	3	2	4	1	1	39	50	53	59	60	1	In	VDJ
CAGGTAGTGCGAGGAGATTCGGCAGCTTATTTCTGTGCCAGCTCACCCCGACAGGGTGAGGGCAATCAGCCCCAGCATTTTGGTGAT	CASSPRQGEGNQPQHF	1	2.2316405719694787E-5	48	TCRBV18-01*01	TCRBV18	TCRBV18-01	01				TCRBD01-01*01	TCRBD01	TCRBD01-01	01				TCRBJ01-05*01	TCRBJ01	TCRBJ01-05	01				3	2	2	3	5	2	33	47	49	56	61	1	In	VDJ
CTCTCTGGAGCTGGGGGACTCAGCTTTGTATTTCTGTGCCAGCAGCGTCTACAGGGGGCGGTTCGCTCCGAGCAGTACTTCGGGCCG		1	1.4877603813129857E-5	47	TCRBV09-01	TCRBV09	TCRBV09-01				01,02	TCRBD01-01*01	TCRBD01	TCRBD01-01	01				TCRBJ02-07*01	TCRBJ02	TCRBJ02-07	01				2	2	3	0	9	6	34	48	50	59	68	1	Out	VDJ
CTGGAGTCCGCCAGCACCAACCAGACATCTATGTACCTCTGTGCCAGCAGTTTGAACAGGGTGAACACTGAAGCTTTCTTTGGACAA	CASSLNRVNTEAFF	1	2.7895507149618484E-5	42	TCRBV28-01*01	TCRBV28	TCRBV28-01	01				TCRBD01-01*01	TCRBD01	TCRBD01-01	01				TCRBJ01-01*01	TCRBJ01	TCRBJ01-01	01				3	2	3	3	0	0	39	53	55	-1	61	1	In	VDJ
CAGCAGGTAGTGCGAGGAGATTCGGCAGCTTATTTCTGTGCCAGCTCACTTCCCTTGCGATCGAACACTGAAGCTTTCTTTGGACAA	CASSLPLRSNTEAFF	1	2.4176106196336017E-5	45	TCRBV18-01*01	TCRBV18	TCRBV18-01	01				TCRBD02-01	TCRBD02	TCRBD02-01				01,02	TCRBJ01-01*01	TCRBJ01	TCRBJ01-01	01				4	7	7	6	3	1	36	49	56	59	62	1	In	VDJ
ACCTTGGAGCTGGGGGACTCGGCCCTTTATCTTTGCGCCAGCAGCTTGCCAGAAGCGGCTTTCACCGGGGAGCTGTTTTTTGGAGAA	CASSLPEAAFTGELFF	1	1.859700476641232E-5	48	TCRBV05-01*01	TCRBV05	TCRBV05-01	01				TCRBD02-01	TCRBD02	TCRBD02-01				01,02	TCRBJ02-02*01	TCRBJ02	TCRBJ02-02	01				1	5	6	5	4	4	33	48	53	58	62	1	In	VDJ
GTGACCAGTGCCCATCCTGAAGACAGCAGCTTCTACATCTGCAGTGGTTTTCGAGGGACACCAACCGGGGAGCTGTTTTTTGGAGAA	CSGFRGTPTGELFF	1	2.0456705243053553E-5	42	TCRBV20	TCRBV20	unresolved			TCRBV20-01,TCRBV20-or09_02		TCRBD01-01*01	TCRBD01	TCRBD01-01	01				TCRBJ02-02*01	TCRBJ02	TCRBJ02-02	01				7	8	0	6	3	5	39	46	54	60	63	1	In	VDJ
GTGCAGCCTGCAGAACTGGAGGATTCTGGAGTTTATTTCTGTGCCAGCAGCCAAGGACAGTTCACCGGGGAGCTGTTTTTTGGAGAA	CASSQGQFTGELFF	1	3.161490810290095E-5	42	TCRBV14-01*01	TCRBV14	TCRBV14-01	01				TCRBD01-01*01	TCRBD01	TCRBD01-01	01				TCRBJ02-02*01	TCRBJ02	TCRBJ02-02	01				1	0	2	5	2	4	39	-1	55	60	62	1	In	VDJ
CAGGTAGTGCGAGGAGATTCGGCAGCTTATTTCTGTGCCAGCTCACCATCCGGGCTGAACTCTGGAAACACCATATATTTTGGAGAG	CASSPSGLNSGNTIYF	1	3.347460857954218E-5	48	TCRBV18-01*01	TCRBV18	TCRBV18-01	01						unresolved		TCRBD01,TCRBD02	TCRBD01-01,TCRBD02-01		TCRBJ01-03*01	TCRBJ01	TCRBJ01-03	01				2	3	8	0	4	0	33	48	51	55	59	1	In	VDJ
GAGTCGCCCAGCCCCAACCAGACCTCTCTGTACTTCTGTGCCAGCAGTTTTGGGACAGGGGCAAATCAGCCCCAGCATTTTGGTGAT	CASSFGTGANQPQHF	1	2.2316405719694787E-5	45	TCRBV27-01*01	TCRBV27	TCRBV27-01	01				TCRBD01-01*01	TCRBD01	TCRBD01-01	01				TCRBJ01-05*01	TCRBJ01	TCRBJ01-05	01				3	1	0	2	2	4	36	50	51	61	63	1	In	VDJ
ACTCTCAAGATCCAACCTGCAAAGCTTGAGGACTCGGCCGTGTATCTCTGTGCCAGCAGCCCCAACCGGGAGCTGTTTTTTGGAGAA	CASSPNRELFF	1	2.4176106196336017E-5	33	TCRBV11-02*02	TCRBV11	TCRBV11-02	02						unresolved		TCRBD01,TCRBD02	TCRBD01-01,TCRBD02-01		TCRBJ02-02*01	TCRBJ02	TCRBJ02-02	01				5	4	3	7	1	9	48	60	64	66	67	1	In	VDJ
GTGACCAGTGCCCATCCTGAAGACAGCAGCTTCTACATCTGCAGTGTTTCCCGGGAGGGCGCCTACAATGAGCAGTTCTTCGGGCCA	CSVSREGAYNEQFF	1	1.859700476641232E-5	42	TCRBV20	TCRBV20	unresolved			TCRBV20-01,TCRBV20-or09_02		TCRBD02-01*02	TCRBD02	TCRBD02-01	02				TCRBJ02-01*01	TCRBJ02	TCRBJ02-01	01				7	5	8	0	2	2	39	46	51	59	61	1	In	VDJ
GGGTTGGAGTCGGCTGCTCCCTCCCAAACATCTGTGTACTTCTGTGCTAGCGACAGGGGACCCACCGGGGAGCTGTTTTTTGGAGAA	CASDRGPTGELFF	1	2.603580667297725E-5	39	TCRBV06	TCRBV06	unresolved			TCRBV06-02,TCRBV06-03		TCRBD01-01*01	TCRBD01	TCRBD01-01	01				TCRBJ02-02*01	TCRBJ02	TCRBJ02-02	01				8	0	2	2	3	4	42	-1	51	59	62	1	In	VDJ
GTGACATCGGCCCAAAAGAACCCGACAGCTTTCTATCTCTGTGCCAGTACCGGGACGCAGAACACCGGGGAGCTGTTTTTTGGAGAA	CASTGTQNTGELFF	1	3.5334309056183414E-5	42	TCRBV19-01	TCRBV19	TCRBV19-01				01,02			unresolved		TCRBD01,TCRBD02	TCRBD01-01,TCRBD02-01		TCRBJ02-02*01	TCRBJ02	TCRBJ02-02	01				7	2	0	7	3	1	39	49	51	56	59	1	In	VDJ
CAGCGCACAGAGCAGCGGGACTCAGCCATGTATCGCTGTGCTAGCAGCCCAACGACAGGGGGCCAAAAGACCCAGTACTTCGGGCCA	CASSPTTGGQKTQYF	1	1.859700476641232E-5	45	TCRBV07-07*01	TCRBV07	TCRBV07-07	01				TCRBD01-01*01	TCRBD01	TCRBD01-01	01				TCRBJ02-05*01	TCRBJ02	TCRBJ02-05	01				5	5	2	0	4	6	36	48	53	63	67	1	In	VDJ
ATCCAGCCTGCAAAGCTTGAGGACTCGGCCGTGTATCTCTGTGCCAGCAGCTTAGGCAGGGAGGATCAGCCCCAGCATTTTGGTGAT	CASSLGREDQPQHF	1	2.0456705243053553E-5	42	TCRBV11-02*02	TCRBV11	TCRBV11-02	02				TCRBD02-01*02	TCRBD02	TCRBD02-01	02				TCRBJ01-05*01	TCRBJ01	TCRBJ01-05	01				1	3	9	1	0	5	39	55	58	-1	64	1	In	VDJ
GAGTCCGCTACCAGCTCCCAGACATCTGTGTACTTCTGTGCCATCAGTGCCGCGACACTGAGCACAGATACGCAGTATTTTGGCCCA	CAISAATLSTDTQYF	1	3.347460857954218E-5	45	TCRBV10-03*01	TCRBV10	TCRBV10-03	01				TCRBD01-01*01	TCRBD01	TCRBD01-01	01				TCRBJ02-03*01	TCRBJ02	TCRBJ02-03	01				4	4	2	6	3	0	36	49	53	57	60	1	In	VDJ
ATCCGGTCCACAAAGCTGGAGGACTCAGCCATGTACTTCTGTGCCAGCAGCGTAACTAGCGGCGCAGATACGCAGTATTTTGGCCCA	CASSVTSGADTQYF	1	2.4176106196336017E-5	42	TCRBV02-01*01	TCRBV02	TCRBV02-01	01				TCRBD02-01	TCRBD02	TCRBD02-01				01,02	TCRBJ02-03*01	TCRBJ02	TCRBJ02-03	01				6	4	3	5	2	4	39	50	54	62	64	1	In	VDJ
CCCCTGATCCTGGAGTCGCCCAGCCCCAACCAGACCTCTCTGTACTTCTGTGCCAGCGTTTTGTACAATGAGCAGTTCTTCGGGCCA	CASVLYNEQFF	1	2.603580667297725E-5	33	TCRBV27-01*01	TCRBV27	TCRBV27-01	01						unresolved					TCRBJ02-01*01	TCRBJ02	TCRBJ02-01	01				8	0	0	0	6	4	48	-1	-1	57	63	1	In	VJ
ACCAGTGCCCATCCTGAAGACAGCAGCTTCTACATCTGCAGTGCTAGAGATTTGGCGGCAGGTGGTACTGAAGCTTTCTTTGGACAA	CSARDLAAGGTEAFF	1	1.859700476641232E-5	45	TCRBV20	TCRBV20	unresolved			TCRBV20-01,TCRBV20-or09_02				unresolved		TCRBD01,TCRBD02	TCRBD01-01,TCRBD02-01		TCRBJ01-01*01	TCRBJ01	TCRBJ01-01	01				0	8	4	4	4	5	36	50	58	62	66	1	In	VDJ
CAGCGCACAGAGCAGCGGGACTCGGCCATGTATCGCTGTGCCAGCAGCTTAGAGACAGGGGCGAACACTGAAGCTTTCTTTGGACAA	CASSLETGANTEAFF	1	2.2316405719694787E-5	45	TCRBV07-06*01	TCRBV07	TCRBV07-06	01				TCRBD01-01*01	TCRBD01	TCRBD01-01	01				TCRBJ01-01*01	TCRBJ01	TCRBJ01-01	01				1	1	2	2	1	1	36	52	53	61	62	1	In	VDJ
CAGCCCTCAGAACCCAGGGACTCAGCTGTGTACTTCTGTGCCAGCAGCCAGCAAATGGGGGGTCATCAGCCCCAGCATTTTGGTGAT	CASSQQMGGHQPQHF	1	2.0456705243053553E-5	45	TCRBV12	TCRBV12	unresolved			TCRBV12-03,TCRBV12-04		TCRBD02-01*01	TCRBD02	TCRBD02-01	01				TCRBJ01-05*01	TCRBJ01	TCRBJ01-05	01				6	9	9	1	2	5	36	47	56	62	64	1	In	VDJ
ACTGTGACATCGGCCCAAAAGAACCCGACAGCTTTCTATCTCTGTGCCAGTAGTTGGGGTGGGGACACTGAAGCTTTCTTTGGACAA	CASSWGGDTEAFF	1	3.161490810290095E-5	39	TCRBV19-01	TCRBV19	TCRBV19-01				01,02			unresolved		TCRBD01,TCRBD02	TCRBD01-01,TCRBD02-01		TCRBJ01-01*01	TCRBJ01	TCRBJ01-01	01				5	1	6	2	5	3	42	54	55	59	64	1	In	VDJ
ACGTTGGCGTCTGCTGTACCCTCTCAGACATCTGTGTACTTCTGTGCCAGCAGTGCCTCGGGTGATTCACCCCTCCACTTTGGGAAC	CASSASGDSPLHF	1	2.4176106196336017E-5	39	TCRBV06-04	TCRBV06	TCRBV06-04				01,02			unresolved		TCRBD01,TCRBD02	TCRBD01-01,TCRBD02-01		TCRBJ01-06*01	TCRBJ01	TCRBJ01-06	01				0	0	0	9	2	8	42	-1	59	62	64	1	In	VDJ
AGCCCTCAGAACCCAGGGACTCAGCTGTGTATTTTTGTGCTAGTGGTAAAGGGGACAGGGTGGACTCGCGAGCAGTACTTCGGGCCG		1	2.4176106196336017E-5	46	TCRBV12-05*01	TCRBV12	TCRBV12-05	01				TCRBD01-01*01	TCRBD01	TCRBD01-01	01				TCRBJ02-07*01	TCRBJ02	TCRBJ02-07	01				5	4	0	3	8	6	35	47	51	60	68	1	Out	VDJ
TCACCAGGCCTGGGGGACGCAGCCATGTACCTGTGTGCCACCAGCAGAGGGCCAGGAACGAACACCGGGGAGCTGTTTTTTGGAGAA	CATSRGPGTNTGELFF	1	2.0456705243053553E-5	48	TCRBV15-01*01	TCRBV15	TCRBV15-01	01				TCRBD01-01*01	TCRBD01	TCRBD01-01	01				TCRBJ02-02*01	TCRBJ02	TCRBJ02-02	01				1	3	4	4	2	0	33	49	52	56	58	1	In	VDJ
GAGTCCGCCAGCACCAACCAGACATCTATGTACCTCTGTGCCAGCAGTTTGGGGTCTTCCAATAATTCACCCCTCCACTTTGGGAAC	CASSLGSSNNSPLHF	1	2.603580667297725E-5	45	TCRBV28-01*01	TCRBV28	TCRBV28-01	01						unresolved		TCRBD01,TCRBD02	TCRBD01-01,TCRBD02-01		TCRBJ01-06*01	TCRBJ01	TCRBJ01-06	01				3	0	6	2	7	5	36	-1	50	54	61	1	In	VDJ
GCTGCTCCCTCCCAGACATCTGTGTACTTCTGTGCCAGCAGTTCCTCCCACCGGACAGGACCCTACAATGAGCAGTTCTTCGGGCCA	CASSSSHRTGPYNEQFF	1	2.2316405719694787E-5	51	TCRBV06	TCRBV06	unresolved			TCRBV06-05,TCRBV06-06		TCRBD01-01*01	TCRBD01	TCRBD01-01	01				TCRBJ02-01*01	TCRBJ02	TCRBJ02-01	01				0	5	1	4	2	2	30	47	52	59	61	1	In	VDJ
AAGATCCAGCCTGCAGAGCTTGGGGACTCGGCCGTGTATCTCTGTGCCAGCGGCCAGGGGTTGAACACTGAAGCTTTCTTTGGACAA	CASGQGLNTEAFF	1	2.2316405719694787E-5	39	TCRBV11-03*01	TCRBV11	TCRBV11-03	01				TCRBD01-01*01	TCRBD01	TCRBD01-01	01				TCRBJ01-01*01	TCRBJ01	TCRBJ01-01	01				8	3	4	2	1	0	42	51	54	60	61	1	In	VDJ
CCGGTCCACAAAGCTGGAGGACTCAGCCATGTACTTCTGTGCCAGCAGTATTCTGAGGCATGTAACACTGAAGCTTTCTTTGGACAA		1	2.4176106196336017E-5	44	TCRBV02-01*01	TCRBV02	TCRBV02-01	01				TCRBD02-01*02	TCRBD02	TCRBD02-01	02				TCRBJ01-01*01	TCRBJ01	TCRBJ01-01	01				5	5	11	1	5	2	37	49	54	58	63	1	Out	VDJ
GAGTCTGCTGCCTCCTCCCAGACATCTGTATATTTCTGCGCCAGCAGTGAAATTCGGGACAGGGCCTCGGGCTACACCTTCGGTTCG	CASSEIRDRASGYTF	1	2.7895507149618484E-5	45	TCRBV10-01	TCRBV10	TCRBV10-01				01,02	TCRBD01-01*01	TCRBD01	TCRBD01-01	01				TCRBJ01-02*01	TCRBJ01	TCRBJ01-02	01				3	5	0	3	5	8	36	50	55	64	69	1	In	VDJ
CGCACAGAGCAGGGGGACTCGGCCATGTATCTCTGTGCCAGCAGCTTGTATACACAGGGGGCTAGGTATGGCTACACCTTCGGTTCG	CASSLYTQGARYGYTF	1	2.603580667297725E-5	48	TCRBV07-09	TCRBV07	TCRBV07-09				01,03	TCRBD01-01*01	TCRBD01	TCRBD01-01	01				TCRBJ01-02*01	TCRBJ01	TCRBJ01-02	01				3	6	3	0	4	5	33	47	53	62	66	1	In	VDJ
GCCTTGTTGCTGGGGGACTCGGCCCTCTATCTCTGTGCCAGCAGCACGGACATGGCCGTATACACCGGGGAGCTGTTTTTTGGAGAA	CASSTDMAVYTGELFF	1	2.2316405719694787E-5	48	TCRBV05-06*01	TCRBV05	TCRBV05-06	01				TCRBD01-01*01	TCRBD01	TCRBD01-01	01				TCRBJ02-02*01	TCRBJ02	TCRBJ02-02	01				4	2	1	6	9	3	33	45	47	52	61	1	In	VDJ
CCGGTCCACAAAGCTGGAGGACTCAGCCATGTACTTCTGTGCCAGCATAGACTAAGACAGGGTAATCAGCCCCAGCATTTTGGTGAT		1	2.2316405719694787E-5	44	TCRBV02-01*01	TCRBV02	TCRBV02-01	01				TCRBD01-01*01	TCRBD01	TCRBD01-01	01				TCRBJ01-05*01	TCRBJ01	TCRBJ01-05	01				7	8	2	3	1	4	37	47	55	62	63	1	Out	VDJ
TCTGCTGTACCCTCTCAGACATCTGTGTACTTCTGTGCCAGCAGTGACTCGAGTCGGGGGGACTACAATGAGCAGTTCTTCGGGCCA	CASSDSSRGDYNEQFF	1	2.7895507149618484E-5	48	TCRBV06-04	TCRBV06	TCRBV06-04				01,02	TCRBD02-01*01	TCRBD02	TCRBD02-01	01				TCRBJ02-01*01	TCRBJ02	TCRBJ02-01	01				0	4	8	1	1	3	33	50	54	61	62	1	In	VDJ
ACATCGGCCCAAAAGAACCCGACAGCTTTCTATCTCTGTGCCAGTAGAGTCCAGACGACAGCGAACACTGAAGCTTTCTTTGGACAA	CASRVQTTANTEAFF	1	3.161490810290095E-5	45	TCRBV19-01	TCRBV19	TCRBV19-01				01,02	TCRBD01-01*01	TCRBD01	TCRBD01-01	01				TCRBJ01-01*01	TCRBJ01	TCRBJ01-01	01				6	9	2	5	1	1	36	47	56	61	62	1	In	VDJ
AGCTCTCTGGAGCTGGGGGACTCAGCTTTGTATTTCTGTGCCAGCAGCGTATTAGCGAGCTCTGGAAACACCATATATTTTGGAGAG	CASSVLASSGNTIYF	1	2.2316405719694787E-5	45	TCRBV09-01	TCRBV09	TCRBV09-01				01,02	TCRBD02-01	TCRBD02	TCRBD02-01				01,02	TCRBJ01-03*01	TCRBJ01	TCRBJ01-03	01				1	1	5	6	2	0	36	51	52	57	59	1	In	VDJ
AATTCCCTGGAGCTTGGTGACTCTGCTGTGTATTTCTGTGCCAGCAGCCAGTCGGAATCGACCGCCGGGGAGCTGTTTTTTGGAGAA	CASSQSESTAGELFF	1	2.9755207626259714E-5	45	TCRBV03	TCRBV03	unresolved			TCRBV03-01,TCRBV03-02				unresolved		TCRBD01,TCRBD02	TCRBD01-01,TCRBD02-01		TCRBJ02-02*01	TCRBJ02	TCRBJ02-02	01				3	3	1	8	8	6	36	50	53	56	64	1	In	VDJ
ACATCTGTGTACTTCTGTGCCAGCATAGGTTTCTTGTCGACAGGGGGGTCTCGACTTAGGATCTCCTACGAGCAGTACTTCGGGCCG	CASIGFLSTGGSRLRISYEQYF	1	2.0456705243053553E-5	66	TCRBV06	TCRBV06	unresolved			TCRBV06-01,TCRBV06-02,TCRBV06-03,TCRBV06-04,TCRBV06-05,TCRBV06-06		TCRBD01-01*01	TCRBD01	TCRBD01-01	01				TCRBJ02-07*01	TCRBJ02	TCRBJ02-07	01				7	13	2	1	15	0	15	25	38	47	62	1	In	VDJ
GAGTCGCCCAGCCCCAACCAGACCTCTCTGTACTTCTGTGCCAGCAGACCCCCAGGGAGGGGGAACAATGAGCAGTTCTTCGGGCCA	CASRPPGRGNNEQFF	1	2.603580667297725E-5	45	TCRBV27-01*01	TCRBV27	TCRBV27-01	01				TCRBD02-01*02	TCRBD02	TCRBD02-01	02				TCRBJ02-01*01	TCRBJ02	TCRBJ02-01	01				6	7	9	0	3	5	36	47	54	61	64	1	In	VDJ
CAGCCTGCAAAGCTTGAGGACTCGGCCGTGTATCTCTGTGCCAGCAGCCCCTTCCCCACAGGGGGTTACGAGCAGTACTTCGGGCCG	CASSPFPTGGYEQYF	1	2.0456705243053553E-5	45	TCRBV11-02*02	TCRBV11	TCRBV11-02	02				TCRBD01-01*01	TCRBD01	TCRBD01-01	01				TCRBJ02-07*01	TCRBJ02	TCRBJ02-07	01				5	9	3	1	1	4	36	48	57	65	66	1	In	VDJ
ACTCTGTAGTCTGCTGCCTCCTCCCAGACATCTGTATATTTCTGCGCCAGCAGTGAGTCGAATCCAGATACGCAGTATTTTGGCCCA	CASSESNPDTQYF	1	2.9755207626259714E-5	39	TCRBV10-01	TCRBV10	TCRBV10-01				01,02			unresolved		TCRBD01,TCRBD02	TCRBD01-01,TCRBD02-01		TCRBJ02-03*01	TCRBJ02	TCRBJ02-03	01				0	0	2	8	3	4	42	-1	59	61	64	1	In	VDJ
ATCCAGCCTGCAAAGCTTGAGGACTCGGCCGTGTATCTCTGTGCCAGCAGCCCCCGGAGGTCCCAAGAGACCCAGTACTTCGGGCCA	CASSPRRSQETQYF	1	1.859700476641232E-5	42	TCRBV11-02*02	TCRBV11	TCRBV11-02	02				TCRBD02-01*02	TCRBD02	TCRBD02-01	02				TCRBJ02-05*01	TCRBJ02	TCRBJ02-05	01				5	4	10	1	2	1	39	51	55	60	62	1	In	VDJ
TCCGCCAGCACCAACCAGACATCTATGTACCTCTGTGCCAGCAGACCCGTTACAGGGAACCCCCTCTATGGCTACACCTTCGGTTCG	CASRPVTGNPLYGYTF	1	2.4176106196336017E-5	48	TCRBV28-01*01	TCRBV28	TCRBV28-01	01				TCRBD01-01*01	TCRBD01	TCRBD01-01	01				TCRBJ01-02*01	TCRBJ01	TCRBJ01-02	01				6	7	3	3	8	4	33	44	51	57	65	1	In	VDJ
GCTTGAGGACTCGGCCGTGTATCTCTGTGCCAGCAGCTCCCGGCGGGGCAGGGGATCTATAGCAATCAGCCCCAGCATTTTGGTGAT		1	2.0456705243053553E-5	56	TCRBV11-02*02	TCRBV11	TCRBV11-02	02						unresolved		TCRBD01,TCRBD02	TCRBD01-01,TCRBD02-01		TCRBJ01-05*01	TCRBJ01	TCRBJ01-05	01				4	10	4	2	5	0	25	38	48	54	59	1	Out	VDJ
CTGGAGTCCGCCAGCACCAACCAGACATCTATGTACCTCTGTGCCACCTCAGGGGGCGCTTCGCAACAGAGGCAGTTCTTCGGGCCA	CATSGGASQQRQFF	1	2.9755207626259714E-5	42	TCRBV28-01*01	TCRBV28	TCRBV28-01	01				TCRBD01-01*01	TCRBD01	TCRBD01-01	01				TCRBJ02-01*01	TCRBJ02	TCRBJ02-01	01				10	3	4	0	14	12	39	46	49	57	71	1	In	VDJ
GTGCAGCCTGCAGAACTGGAGGATTCTGGAGTTTATTTCTGTGCCAGCAGCAAGGGGTGGCCCAGCTATGGCTACACCTTCGGTTCG	CASSKGWPSYGYTF	1	2.603580667297725E-5	42	TCRBV14-01*01	TCRBV14	TCRBV14-01	01				TCRBD01-01*01	TCRBD01	TCRBD01-01	01				TCRBJ01-02*01	TCRBJ01	TCRBJ01-02	01				5	1	5	2	8	4	39	51	52	57	65	1	In	VDJ
GAGTCCGCCAGCACCAACCAGACATCTATGTACCTCTGTGCCAGCAGTCAGCCGGGACAGAGGAACACTGAAGCTTTCTTTGGACAA	CASSQPGQRNTEAFF	1	2.7895507149618484E-5	45	TCRBV28-01*01	TCRBV28	TCRBV28-01	01				TCRBD01-01*01	TCRBD01	TCRBD01-01	01				TCRBJ01-01*01	TCRBJ01	TCRBJ01-01	01				5	5	0	5	2	1	36	48	53	60	62	1	In	VDJ
CTGAGCTCTCTGGAGCTGGGGGACTCAGCTTTGTATTTCTGTGCCAGCAGCGTAGTGCCAAACACCGGGGAGCTGTTTTTTGGAGAA	CASSVVPNTGELFF	1	1.859700476641232E-5	42	TCRBV09-01	TCRBV09	TCRBV09-01				01,02			unresolved		TCRBD01,TCRBD02	TCRBD01-01,TCRBD02-01		TCRBJ02-02*01	TCRBJ02	TCRBJ02-02	01				0	3	4	6	0	2	39	55	58	-1	60	1	In	VDJ
ATCCAGCCCTCAGAACCCAGGGACTCAGCTGTGTACTTCTGTGCCAGCACCCCACAGGCTCTCTCAGATACGCAGTATTTTGGCCCA	CASTPQALSDTQYF	1	2.2316405719694787E-5	42	TCRBV12	TCRBV12	unresolved			TCRBV12-03,TCRBV12-04		TCRBD01-01*01	TCRBD01	TCRBD01-01	01				TCRBJ02-03*01	TCRBJ02	TCRBJ02-03	01				7	4	3	4	6	4	39	49	53	58	64	1	In	VDJ
ACAGAGCGGGGGGACTCAGCCGTGTATCTCTGTGCCAGCAGCTTAAACTCAGGGGAGGGTCGCGCGTACGAGCAGTACTTCGGGCCG	CASSLNSGEGRAYEQYF	1	2.0456705243053553E-5	51	TCRBV07-03*01	TCRBV07	TCRBV07-03	01				TCRBD02-01*02	TCRBD02	TCRBD02-01	02				TCRBJ02-07*01	TCRBJ02	TCRBJ02-07	01				1	6	9	0	7	4	30	46	52	59	66	1	In	VDJ
CCAGCGCACAGAGCAGGGGGACTCAGCCGCGTATCTCCGTGCCAGCAGCTCCAGGGAAGGGAGAACACTGAAGCTTTCTTTGGACAA		1	2.2316405719694787E-5	44	TCRBV07-03*03	TCRBV07	TCRBV07-03	03				TCRBD01-01*01	TCRBD01	TCRBD01-01	01				TCRBJ01-01*01	TCRBJ01	TCRBJ01-01	01				4	1	4	3	6	1	37	50	51	56	62	1	Out	VDJ
ACATCGGCCCAAAAGAACCCGACAGCTTTCTATCTCTGTGCCAGTAGTATGTCCCCAGGGGGAAACCAGCCCCAGCATTTTGGTGAT	CASSMSPGGNQPQHF	1	2.9755207626259714E-5	45	TCRBV19-01	TCRBV19	TCRBV19-01				01,02	TCRBD01-01*01	TCRBD01	TCRBD01-01	01				TCRBJ01-05*01	TCRBJ01	TCRBJ01-05	01				3	5	4	1	4	7	36	50	55	62	66	1	In	VDJ
CGCACACAGCAGGAGGACTCCGCCGTGTATCTCTGTGCCAGCAGCCAATATCGCGAGAGCTCCTACAATGAGCAGTTCTTCGGGCCA	CASSQYRESSYNEQFF	1	2.4176106196336017E-5	48	TCRBV07-08*01	TCRBV07	TCRBV07-08	01				TCRBD02-01	TCRBD02	TCRBD02-01				01,02	TCRBJ02-01*01	TCRBJ02	TCRBJ02-01	01				5	7	7	6	4	0	33	45	52	55	59	1	In	VDJ
GCTGGGGGACTCGGCCCTGTATCTCTGTGCCAGCAGCTTGAACGCTAGCGGGGGGCCTTGAACACCGGGGAGCTGTTTTTTGGAGAA		1	3.719400953282464E-5	56	TCRBV05-05*01	TCRBV05	TCRBV05-05	01				TCRBD02-01*01	TCRBD02	TCRBD02-01	01				TCRBJ02-02*01	TCRBJ02	TCRBJ02-02	01				1	4	4	1	4	1	25	40	44	55	59	1	Out	VDJ
TCGGCCCAAAAGAACCCGACAGCTTTCTATCTCTGTGCCAGTAGTAGAGGACAGGCGGTGAAAAACTATGGCTACACCTTCGGTTCG	CASSRGQAVKNYGYTF	1	2.7895507149618484E-5	48	TCRBV19-01	TCRBV19	TCRBV19-01				01,02	TCRBD01-01*01	TCRBD01	TCRBD01-01	01				TCRBJ01-02*01	TCRBJ01	TCRBJ01-02	01				4	2	1	4	8	2	33	46	48	55	63	1	In	VDJ
CAGGTAGTGCGAGGAGATTCGGCAGCTTATTTCTGTGCCAGCTCACCAACCGGGACAAAAATTAACTATGGCTACACCTTCGGTTCG	CASSPTGTKINYGYTF	1	2.2316405719694787E-5	48	TCRBV18-01*01	TCRBV18	TCRBV18-01	01				TCRBD01-01*01	TCRBD01	TCRBD01-01	01				TCRBJ01-02*01	TCRBJ01	TCRBJ01-02	01				2	3	0	6	5	1	33	48	51	57	62	1	In	VDJ
GAGTCGCCCAGCCCCAACCAGACCTCTCTGTACTTCTGTGCCAGCAGTTTACAACAGTCAAGCAATCAGCCCCAGCATTTTGGTGAT	CASSLQQSSNQPQHF	1	2.2316405719694787E-5	45	TCRBV27-01*01	TCRBV27	TCRBV27-01	01				TCRBD01-01*01	TCRBD01	TCRBD01-01	01				TCRBJ01-05*01	TCRBJ01	TCRBJ01-05	01				2	2	3	5	3	1	36	51	53	57	60	1	In	VDJ
AAGGTGCAGCCTGCAGAACTGGAGGATTCTGGAGTTTATTTCTGTGCCAGCAGCCAAGTCCCCATCACTGAAGCTTTCTTTGGACAA	CASSQVPITEAFF	1	2.9755207626259714E-5	39	TCRBV14-01*01	TCRBV14	TCRBV14-01	01				TCRBD01-01*01	TCRBD01	TCRBD01-01	01				TCRBJ01-01*01	TCRBJ01	TCRBJ01-01	01				1	4	4	6	1	4	42	58	62	64	65	1	In	VDJ
GGCGTCTGCTGTACCCTCTCAGACATCTGTGTACTTCTGTGCCAGCAGGACCACAGGGCAACTAATGAAAAACTGTTTTTTGGCAGT		1	3.347460857954218E-5	44	TCRBV06-04	TCRBV06	TCRBV06-04				01,02	TCRBD01-01*01	TCRBD01	TCRBD01-01	01				TCRBJ01-04*01	TCRBJ01	TCRBJ01-04	01				6	4	3	3	0	0	37	48	52	-1	58	1	Out	VDJ
AGGATCCAGCAGGTAGTGCGAGGAGATTCGGCAGCTTATTTCTGTGCCAGCTCACCCGAGGGACAGGGTGAGCAGTTCTTCGGGCCA	CASSPEGQGEQFF	1	2.603580667297725E-5	39	TCRBV18-01*01	TCRBV18	TCRBV18-01	01				TCRBD01-01*01	TCRBD01	TCRBD01-01	01				TCRBJ02-01*01	TCRBJ02	TCRBJ02-01	01				3	3	0	3	0	9	42	56	59	-1	68	1	In	VDJ
TTGGAGTCGGCTGCTCCCTCCCAAACATCTGTGTACTTCTGTGCCAGCTCGGACCCGGGCCGGGTGTTGGAGCAGTTCTTCGGGCCA	CASSDPGRVLEQFF	1	2.4176106196336017E-5	42	TCRBV06	TCRBV06	unresolved			TCRBV06-02,TCRBV06-03				unresolved		TCRBD01,TCRBD02	TCRBD01-01,TCRBD02-01		TCRBJ02-01*01	TCRBJ02	TCRBJ02-01	01				8	2	1	7	15	10	39	48	50	54	69	1	In	VDJ
ATCCAGCGCACACAGCAGGAGGACTCCGCCGTGTATCTCTGTGCCAGCAGCTGGCAGGAGGTGAACACTGAAGCTTTCTTTGGACAA	CASSWQEVNTEAFF	1	2.2316405719694787E-5	42	TCRBV07-08*01	TCRBV07	TCRBV07-08	01				TCRBD02-01*02	TCRBD02	TCRBD02-01	02				TCRBJ01-01*01	TCRBJ01	TCRBJ01-01	01				4	4	10	1	0	0	39	52	56	-1	61	1	In	VDJ
CAGCGCACACAGCAGGAGGACTCCGCCGTGTATCTCTGTGCCAGCAGCCTAACAGGGGGTAACTACAATGAGCAGTTCTTCGGGCCA	CASSLTGGNYNEQFF	1	2.4176106196336017E-5	45	TCRBV07-08*01	TCRBV07	TCRBV07-08	01				TCRBD01-01*01	TCRBD01	TCRBD01-01	01				TCRBJ02-01*01	TCRBJ02	TCRBJ02-01	01				5	3	3	1	3	3	36	48	51	59	62	1	In	VDJ
CTGAGCTCTCTGGAGCTGGGGGACTCAGCTTTGTATTTCTGTGCCAGCAGCGTACGGCAGGTTGACTACGAGCAGTACTTCGGGCCG	CASSVRQVDYEQYF	1	1.4877603813129857E-5	42	TCRBV09-01	TCRBV09	TCRBV09-01				01,02	TCRBD01-01*01	TCRBD01	TCRBD01-01	01				TCRBJ02-07*01	TCRBJ02	TCRBJ02-07	01				1	3	4	4	4	3	39	54	57	61	65	1	In	VDJ
GAGTCCGCCAGCACCAACCAGACATCTATGTACCTCTGTGCCAGCAGCCACCGGGACAGGGGAATTAGGGAGCAGTACTTCGGGCCG	CASSHRDRGIREQYF	1	2.603580667297725E-5	45	TCRBV28-01*01	TCRBV28	TCRBV28-01	01				TCRBD01-01*01	TCRBD01	TCRBD01-01	01				TCRBJ02-07*01	TCRBJ02	TCRBJ02-07	01				6	5	0	2	7	7	36	47	52	62	69	1	In	VDJ
TTGGCTGCTCCCTCCCAGACATCTGTGTACTTCTGTGCCAGCCTTCCCTCCGGAGCGGACTCCTACAATGAGCAGTTCTTCGGGCCA	CASLPSGADSYNEQFF	1	2.7895507149618484E-5	48	TCRBV06-06	TCRBV06	TCRBV06-06				01,02	TCRBD02-01	TCRBD02	TCRBD02-01				01,02	TCRBJ02-01*01	TCRBJ02	TCRBJ02-01	01				8	11	6	5	1	0	33	42	53	58	59	1	In	VDJ
TCAGCTACCCGCTCCCAGACATCTGTGTATTTCTGCGCCAGCAGTGAGACCCGGGACAGGGGCACAGATACGCAGTATTTTGGCCCA	CASSETRDRGTDTQYF	1	2.603580667297725E-5	48	TCRBV10-02*01	TCRBV10	TCRBV10-02	01				TCRBD01-01*01	TCRBD01	TCRBD01-01	01				TCRBJ02-03*01	TCRBJ02	TCRBJ02-03	01				2	4	0	3	0	1	33	48	52	-1	61	1	In	VDJ
CTGCTGTACCCTCTCAGACATCTGTGTACTTCTGTGCCAGCACCTTCTCGCTCGGGGGGCTTCGGGGAGACCCAGTACTTCGGGCCA		1	2.2316405719694787E-5	49	TCRBV06-04	TCRBV06	TCRBV06-04				01,02	TCRBD02-01*01	TCRBD02	TCRBD02-01	01				TCRBJ02-05*01	TCRBJ02	TCRBJ02-05	01				7	10	8	1	7	5	32	42	52	59	66	1	Out	VDJ
ATCCAGCGCACAGAGCAGCGGGACTCGGCCATGTATCGCTGTGCCAGCAGCCCCGGGACAGGTGGAAACACCATATATTTTGGAGAG	CASSPGTGGNTIYF	1	3.161490810290095E-5	42	TCRBV07-06*01	TCRBV07	TCRBV07-06	01				TCRBD01-01*01	TCRBD01	TCRBD01-01	01				TCRBJ01-03*01	TCRBJ01	TCRBJ01-03	01				5	3	0	4	0	3	39	51	54	-1	62	1	In	VDJ
ACCAGTGCCCATCCTGAAGACAGCAGCTTCTACATCTGCAGTGCTAGAGTCCCGGGGGGTGGGACCGGGGAGCTGTTTTTTGGAGAA	CSARVPGGGTGELFF	1	2.0456705243053553E-5	45	TCRBV20	TCRBV20	unresolved			TCRBV20-01,TCRBV20-or09_02		TCRBD02-01*01	TCRBD02	TCRBD02-01	01				TCRBJ02-02*01	TCRBJ02	TCRBJ02-02	01				1	3	8	1	4	5	36	49	52	59	63	1	In	VDJ
ATCCAGCGCACAGAGCAGGGGGACTCGGCCATGTATCTCTGTGCCAGCAGCATGGGGGGTAGCACAGATACGCAGTATTTTGGCCCA	CASSMGGSTDTQYF	1	2.9755207626259714E-5	42	TCRBV07-09	TCRBV07	TCRBV07-09				01,03	TCRBD02-01*01	TCRBD02	TCRBD02-01	01				TCRBJ02-03*01	TCRBJ02	TCRBJ02-03	01				5	2	9	1	1	0	39	51	53	59	60	1	In	VDJ
CAGGGGGACTCGGCCATGTATCTCTGTGCCAGCAGCTTACCTACCTCATGGGGGACAGGGGACTACAATGAGCAGTTCTTCGGGCCA	CASSLPTSWGTGDYNEQFF	1	3.161490810290095E-5	57	TCRBV07-09	TCRBV07	TCRBV07-09				01,03	TCRBD01-01*01	TCRBD01	TCRBD01-01	01				TCRBJ02-01*01	TCRBJ02	TCRBJ02-01	01				2	12	0	2	1	3	24	39	51	61	62	1	In	VDJ
CAGCCTGCAGAGCTTGGGGACTCGGCCGTGTATCTCTGTGCCAGCAGCTTAGGAAACACAGGGGTAACTGAAGCTTTCTTTGGACAA	CASSLGNTGVTEAFF	1	2.2316405719694787E-5	45	TCRBV11-03*01	TCRBV11	TCRBV11-03	01				TCRBD01-01*01	TCRBD01	TCRBD01-01	01				TCRBJ01-01*01	TCRBJ01	TCRBJ01-01	01				1	5	3	2	2	5	36	52	57	64	66	1	In	VDJ
ATGAGCTCCTTGGAGCTGGGGGACTCAGCCCTGTACTTCTGTGCCAGCAGCTTGGGGGACAGGTACAATGAGCAGTTCTTCGGGCCA	CASSLGDRYNEQFF	1	2.4176106196336017E-5	42	TCRBV13-01*01	TCRBV13	TCRBV13-01	01				TCRBD01-01*01	TCRBD01	TCRBD01-01	01				TCRBJ02-01*01	TCRBJ02	TCRBJ02-01	01				3	2	0	4	0	4	39	53	55	-1	63	1	In	VDJ
TTGGTGACTCTGCTGTGTATTTCTGTGCCAGCAGTTGACTAAGGGACTAGCGGGCTACTAGAGCAAGAGACCCAGTACTTCGGGCCA		1	2.2316405719694787E-5	58	TCRBV03	TCRBV03	unresolved			TCRBV03-01,TCRBV03-02		TCRBD02-01	TCRBD02	TCRBD02-01				01,02	TCRBJ02-05*01	TCRBJ02	TCRBJ02-05	01				6	8	0	4	9	2	23	34	42	54	63	1	Out	VDJ
GTGACATCGGCCCAAAAGAACCCGACAGCTTTCTATCTCTGTGCCAGTAGCATGACAGGCGCTAACTATGGCTACACCTTCGGTTCG	CASSMTGANYGYTF	1	2.7895507149618484E-5	42	TCRBV19-01	TCRBV19	TCRBV19-01				01,02	TCRBD01-01*01	TCRBD01	TCRBD01-01	01				TCRBJ01-02*01	TCRBJ01	TCRBJ01-02	01				6	3	2	4	2	0	39	50	53	59	61	1	In	VDJ
AGCACCTTGGAGCTGGGGGACTCGGCCCTTTATCTTTGCGCCAGCAGCTTGAAAGACGCGAACACCGGGGAGCTGTTTTTTGGAGAA	CASSLKDANTGELFF	1	1.859700476641232E-5	45	TCRBV05-01*01	TCRBV05	TCRBV05-01	01						unresolved		TCRBD01,TCRBD02	TCRBD01-01,TCRBD02-01		TCRBJ02-02*01	TCRBJ02	TCRBJ02-02	01				1	3	2	7	1	0	36	51	54	57	58	1	In	VDJ
GAGTCGGCTGCTCCCTCCCAGACATCTGTGTACTTCTGTGCCAGCATTGTTTCCGGGTCAGGGGGGAATGAGCAGTTCTTCGGGCCA	CASIVSGSGGNEQFF	1	2.2316405719694787E-5	45	TCRBV06-01*01	TCRBV06	TCRBV06-01	01				TCRBD01-01*01	TCRBD01	TCRBD01-01	01				TCRBJ02-01*01	TCRBJ02	TCRBJ02-01	01				7	12	4	1	1	7	36	46	58	65	66	1	In	VDJ
ATCAATTCCCTGGAGCTTGGTGACTCTGCTGTGTATTTCTGTGCCAGCAGCCAAGAGGGTTTCAACACTGAAGCTTTCTTTGGACAA	CASSQEGFNTEAFF	1	2.603580667297725E-5	42	TCRBV03	TCRBV03	unresolved			TCRBV03-01,TCRBV03-02				unresolved		TCRBD01,TCRBD02	TCRBD01-01,TCRBD02-01		TCRBJ01-01*01	TCRBJ01	TCRBJ01-01	01				0	0	0	9	4	2	39	-1	56	59	63	1	In	VDJ
CTGAAGATCCGGTCCACAAAGCTGGAGGACTCAGCCATGTACTTCTGTGCGACCAGTGCCGGTCTCTACGAGCAGTACTTCGGGCCG	CATSAGLYEQYF	1	2.2316405719694787E-5	36	TCRBV02-01*01	TCRBV02	TCRBV02-01	01				TCRBD02-01	TCRBD02	TCRBD02-01				01,02	TCRBJ02-07*01	TCRBJ02	TCRBJ02-07	01				4	1	8	5	3	3	45	58	59	62	65	1	In	VDJ
AAGATCCAGCGCACAGAGCGGGGGGACTCAGCCGTGTATCTCTGTGCCAGCAGCTTAACTAGCGGGGCCCGGCGGTTCTTCGGGCCA	CASSLTSGARRFF	1	2.4176106196336017E-5	39	TCRBV07-03*01	TCRBV07	TCRBV07-03	01				TCRBD02-01*01	TCRBD02	TCRBD02-01	01				TCRBJ02-01*01	TCRBJ02	TCRBJ02-01	01				0	0	5	3	7	15	42	-1	59	67	74	1	In	VDJ
CAGCCTGCAAAGCTTGAGGACTCGGCCGTGTATCTCTGTGCCAGCAGCTTAATGGGGACATCAATCCACGAGCAGTACTTCGGGCCG	CASSLMGTSIHEQYF	2	3.719400953282464E-5	45	TCRBV11-02*02	TCRBV11	TCRBV11-02	02				TCRBD01-01*01	TCRBD01	TCRBD01-01	01				TCRBJ02-07*01	TCRBJ02	TCRBJ02-07	01				2	3	0	6	7	5	36	51	54	60	67	2	In	VDJ
ACACAGCAGGAGGACTCCGCCGTGTATCTCTGTGCCAGCAGGTCCCTAGCGGCTTCGTCGGGCACAGATACGCAGTATTTTGGCCCA	CASRSLAASSGTDTQYF	1	2.2316405719694787E-5	51	TCRBV07-08*01	TCRBV07	TCRBV07-08	01				TCRBD02-01	TCRBD02	TCRBD02-01				01,02	TCRBJ02-03*01	TCRBJ02	TCRBJ02-03	01				6	4	4	5	9	1	30	41	45	52	61	1	In	VDJ
CGGCTGCTCCCTCCCAGACATCTGTGTACTTCTGTGCCAGCAGTTACAGGCAGGGCCTACCCGAACACTGAAGCTTTCTTTGGACAA		1	1.673730428977109E-5	49	TCRBV06-05*01	TCRBV06	TCRBV06-05	01				TCRBD01-01*01	TCRBD01	TCRBD01-01	01				TCRBJ01-01*01	TCRBJ01	TCRBJ01-01	01				2	3	4	3	7	1	32	47	50	55	62	1	Out	VDJ
CAACCTGCAAAGCTTGAGGACTCGGCCGTGTATCTCTGTGCCAGCAGCTTAGTACAGCATTTTGCAGATACGCAGTATTTTGGCCCA	CASSLVQHFADTQYF	1	2.2316405719694787E-5	45	TCRBV11-02*02	TCRBV11	TCRBV11-02	02				TCRBD01-01*01	TCRBD01	TCRBD01-01	01				TCRBJ02-03*01	TCRBJ02	TCRBJ02-03	01				1	1	3	5	7	4	36	52	53	57	64	1	In	VDJ
TCGGCTGCTCCCTCCCAGACATCTGTGTACTTCTGTGCCAGCCGAGACGTGACAGGGATCAGCACAGATACGCAGTATTTTGGCCCA	CASRDVTGISTDTQYF	1	2.0456705243053553E-5	48	TCRBV06	TCRBV06	unresolved			TCRBV06-01,TCRBV06-05		TCRBD01-01*01	TCRBD01	TCRBD01-01	01				TCRBJ02-03*01	TCRBJ02	TCRBJ02-03	01				8	8	2	3	3	0	33	42	50	57	60	1	In	VDJ
TCTCTGGAGCTGGGGGACTCAGCTTTGTATTTCTGTGCCAGCAGCGGAACCATAACCGGGACAGGTCTGGGCTACACCTTCGGTTCG	CASSGTITGTGLGYTF	1	1.4877603813129857E-5	48	TCRBV09-01	TCRBV09	TCRBV09-01				01,02	TCRBD01-01*01	TCRBD01	TCRBD01-01	01				TCRBJ01-02*01	TCRBJ01	TCRBJ01-02	01				3	11	0	4	4	8	33	46	57	65	69	1	In	VDJ
TTGGAGCTGGGGGACTCGGCCCTTTATCTTTGCGCCAGCAACTCAGACGACAGGGGAGCGGGTTCCGGGGAGCTGTTTTTTGGAGAA	CASNSDDRGAGSGELFF	1	1.859700476641232E-5	51	TCRBV05-01*01	TCRBV05	TCRBV05-01	01				TCRBD01-01*01	TCRBD01	TCRBD01-01	01				TCRBJ02-02*01	TCRBJ02	TCRBJ02-02	01				6	8	2	2	8	6	30	40	48	56	64	1	In	VDJ
CTGCTGTCGGCTGCTCCCTCCCAGACATCTGTGTACTTCTGTGCCAGCAGTACTCCCTTGACTAAGAGCGTGCAGTTCTTCGGGCCA	CASSTPLTKSVQFF	1	1.859700476641232E-5	42	TCRBV06-05*01	TCRBV06	TCRBV06-05	01				TCRBD02-01	TCRBD02	TCRBD02-01				01,02	TCRBJ02-01*01	TCRBJ02	TCRBJ02-01	01				5	8	2	9	7	12	39	51	59	64	71	1	In	VDJ
CCCAGCCCCAACCAGACCTCTCTGTACTTCTGTGCCAGCAGTTTATCCACTAGCGGGTACTCCTACAATGAGCAGTTCTTCGGGCCA	CASSLSTSGYSYNEQFF	1	2.603580667297725E-5	51	TCRBV27-01*01	TCRBV27	TCRBV27-01	01				TCRBD02-01	TCRBD02	TCRBD02-01				01,02	TCRBJ02-01*01	TCRBJ02	TCRBJ02-01	01				0	1	3	4	2	0	30	47	48	57	59	1	In	VDJ
CTTCACATCAATTCCCTGGAGCTTGGTGACTCTGCTGTGTATTTCTGTGCCAGCAGCCAAAGTGACAGGGTAAAGATCTTCGGGCCA	CASSQSDRVKIF	1	2.7895507149618484E-5	36	TCRBV03	TCRBV03	unresolved			TCRBV03-01,TCRBV03-02		TCRBD01-01*01	TCRBD01	TCRBD01-01	01				TCRBJ02-01*01	TCRBJ02	TCRBJ02-01	01				2	3	2	3	6	17	45	60	63	70	76	1	In	VDJ
CAGCCTGCAGAACTGGAGGATTCTGGAGTTTATTTCTGTGCCAGCAGCCAAGAGAGGGGGGCCTACAATGAGCAGTTCTTCGGGCCA	CASSQERGAYNEQFF	1	3.161490810290095E-5	45	TCRBV14-01*01	TCRBV14	TCRBV14-01	01						unresolved		TCRBD01,TCRBD02	TCRBD01-01,TCRBD02-01		TCRBJ02-01*01	TCRBJ02	TCRBJ02-01	01				0	1	5	1	1	2	36	53	54	60	61	1	In	VDJ
CAGGTAGTGCGAGGAGATTCGGCAGCTTATTTCTGTGCCAGCTCACCACGAGACTTCACCTCCTTGGATACGCAGTATTTTGGCCCA	CASSPRDFTSLDTQYF	1	2.4176106196336017E-5	48	TCRBV18-01*01	TCRBV18	TCRBV18-01	01				TCRBD02-01	TCRBD02	TCRBD02-01				01,02	TCRBJ02-03*01	TCRBJ02	TCRBJ02-03	01				1	2	2	10	11	6	33	49	51	55	66	1	In	VDJ
CGCACAGAGCAGGGGGACTCGGCCATGTATCTCTGTGCCAGCAATACAGGGGACCCTATAGATAACTATGGCTACACCTTCGGTTCG	CASNTGDPIDNYGYTF	2	6.32298162058019E-5	48	TCRBV07-09	TCRBV07	TCRBV07-09				01,03	TCRBD01-01*01	TCRBD01	TCRBD01-01	01				TCRBJ01-02*01	TCRBJ01	TCRBJ01-02	01				7	2	3	2	10	1	33	43	45	52	62	2	In	VDJ
GAGCTTGGGGACTCGGCCGTGTATCTCTGTGCCAGCAGCAAACCGGGACCCGTAGGGTATAGCAATCAGCCCCAGCATTTTGGTGAT	CASSKPGPVGYSNQPQHF	1	2.0456705243053553E-5	54	TCRBV11-03*01	TCRBV11	TCRBV11-03	01						unresolved		TCRBD01,TCRBD02	TCRBD01-01,TCRBD02-01		TCRBJ01-05*01	TCRBJ01	TCRBJ01-05	01				5	5	0	7	10	0	27	39	44	49	59	1	In	VDJ
ACTCTGGAGTCCGCTACCAGCTCCCAGACATCTGTGTACTTCTGTGCCATCACAGTTAGTGGGAACACTGAAGCTTTCTTTGGACAA	CAITVSGNTEAFF	1	3.161490810290095E-5	39	TCRBV10-03*01	TCRBV10	TCRBV10-03	01						unresolved		TCRBD01,TCRBD02	TCRBD01-01,TCRBD02-01		TCRBJ01-01*01	TCRBJ01	TCRBJ01-01	01				7	0	4	5	7	1	42	-1	52	55	62	1	In	VDJ
CTGATTCTGGAGTCCGCCAGCACCAACCAGACATCTATGTACCTCTGTGCCAGCAGCCCAGACAGGGTGAGCTACACCTTCGGTTCG	CASSPDRVSYTF	1	2.4176106196336017E-5	36	TCRBV28-01*01	TCRBV28	TCRBV28-01	01				TCRBD01-01*01	TCRBD01	TCRBD01-01	01				TCRBJ01-02*01	TCRBJ01	TCRBJ01-02	01				6	4	2	3	3	9	45	56	60	67	70	1	In	VDJ
CAGCCCTCAGAACCCAGGGACTCAGCTGTGTACTTCTGTGCCAGCAGTACTTTAGTGGGGGGGCGCAATGAGCAGTTCTTCGGGCCA	CASSTLVGGRNEQFF	1	2.4176106196336017E-5	45	TCRBV12	TCRBV12	unresolved			TCRBV12-03,TCRBV12-04		TCRBD02-01*01	TCRBD02	TCRBD02-01	01				TCRBJ02-01*01	TCRBJ02	TCRBJ02-01	01				5	8	9	0	2	6	36	48	56	63	65	1	In	VDJ
TACCCTCTCAGACATCTGTGTACTTCTGTGCCAGCAGTGACTCGCGGGACAGCCCTCAACTCTGGAAACACCATATATTTTGGAGAG		1	3.5334309056183414E-5	55	TCRBV06-04	TCRBV06	TCRBV06-04				01,02	TCRBD01-01*01	TCRBD01	TCRBD01-01	01				TCRBJ01-03*01	TCRBJ01	TCRBJ01-03	01				0	2	0	5	7	0	26	43	45	52	59	1	Out	VDJ
CTGAAGATCCAGCCCTCAGAACCCAGGGACTCAGCTGTGTACTTCTGTGCCAGCAGTTTAGGGTACCCACCCCTCCACTTTGGGAAC	CASSLGYPPLHF	1	2.0456705243053553E-5	36	TCRBV12	TCRBV12	unresolved			TCRBV12-03,TCRBV12-04				unresolved		TCRBD01,TCRBD02	TCRBD01-01,TCRBD02-01		TCRBJ01-06*01	TCRBJ01	TCRBJ01-06	01				1	0	0	10	4	11	45	-1	61	63	67	1	In	VDJ
CTCACGTTGGCGTCTGCTGTACCCTCTCAGACATCTGTGTACTTCTGTGCCAGCAGTGTTGCCGACGGGACCCAGTACTTCGGGCCA	CASSVADGTQYF	1	2.2316405719694787E-5	36	TCRBV06-04	TCRBV06	TCRBV06-04				01,02			unresolved		TCRBD01,TCRBD02	TCRBD01-01,TCRBD02-01		TCRBJ02-05*01	TCRBJ02	TCRBJ02-05	01				4	5	2	7	2	7	45	58	63	66	68	1	In	VDJ
CACAGCAGGAGGACTCGGCCGTGTATCTCTGTGCCAGCAGCACTAGGACAGTGGTAAACGAGCAATCAGCCCCAGCATTTTGGTGAT		1	2.603580667297725E-5	52	TCRBV07-02*01	TCRBV07	TCRBV07-02	01				TCRBD01-01*01	TCRBD01	TCRBD01-01	01				TCRBJ01-05*01	TCRBJ01	TCRBJ01-05	01				5	4	1	5	9	1	29	41	45	51	60	1	Out	VDJ
AGCCTGCAAAGCTTGAGGACTCGGCCGTGTATCTCTGTGCCAGCAGCTTAGCGGGACAGGAACCAAGAGACCCAGTACTTCGGGCCA		1	1.859700476641232E-5	46	TCRBV11-02*02	TCRBV11	TCRBV11-02	02				TCRBD01-01*01	TCRBD01	TCRBD01-01	01				TCRBJ02-05*01	TCRBJ02	TCRBJ02-05	01				1	1	0	4	1	0	35	51	52	60	61	1	Out	VDJ
TCGGCCCAAAAGAACCCGACAGCTTTCTATCTCTGTGCCAGTAGTATATTCGGGACAGCCTCTGGAAACACCATATATTTTGGAGAG	CASSIFGTASGNTIYF	1	4.277311096274834E-5	48	TCRBV19-01	TCRBV19	TCRBV19-01				01,02	TCRBD01-01*01	TCRBD01	TCRBD01-01	01				TCRBJ01-03*01	TCRBJ01	TCRBJ01-03	01				2	3	0	5	1	0	33	48	51	58	59	1	In	VDJ
ATCCAGCCCTCAGAACCCAGGGACTCAGCTGTGTACTTCTGTGCCAGCAGGACGACAGGGAACAAAAACATTCAGTACTTCGGCGCC	CASRTTGNKNIQYF	1	2.4176106196336017E-5	42	TCRBV12	TCRBV12	unresolved			TCRBV12-03,TCRBV12-04		TCRBD01-01*01	TCRBD01	TCRBD01-01	01				TCRBJ02-04*01	TCRBJ02	TCRBJ02-04	01				6	3	2	3	2	3	39	50	53	60	62	1	In	VDJ
GTGAGCACCTTGGAGCTGGGGGACTCGGCCCTTTATCTTTGCGCCAGCAGCCGAGACATCTCTGGAAACACCATATATTTTGGAGAG	CASSRDISGNTIYF	1	2.4176106196336017E-5	42	TCRBV05-01*01	TCRBV05	TCRBV05-01	01				TCRBD01-01*01	TCRBD01	TCRBD01-01	01				TCRBJ01-03*01	TCRBJ01	TCRBJ01-03	01				4	3	2	6	1	0	39	51	54	58	59	1	In	VDJ
ACAAAGCTGGAGGACTCAGCCATGTACTTCTGTGCCAGCAGGGGGAGGGCCAATATCCTAGCCAAAAACATTCAGTACTTCGGCGCC	CASRGRANILAKNIQYF	1	2.4176106196336017E-5	51	TCRBV02-01*01	TCRBV02	TCRBV02-01	01				TCRBD02-01*02	TCRBD02	TCRBD02-01	02				TCRBJ02-04*01	TCRBJ02	TCRBJ02-04	01				6	1	9	0	10	0	30	41	42	49	59	1	In	VDJ
AGCACCTTGGAGCTGGGGGACTCGGCCCTTTATCTTTGCGCCAGCAGCGCCGGGGGGACGGCGGACTACGAGCAGTACTTCGGGCCG	CASSAGGTADYEQYF	1	1.673730428977109E-5	45	TCRBV05-01*01	TCRBV05	TCRBV05-01	01				TCRBD02-01*01	TCRBD02	TCRBD02-01	01				TCRBJ02-07*01	TCRBJ02	TCRBJ02-07	01				4	2	8	1	8	3	36	48	50	57	65	1	In	VDJ
CATCCCCAACCAGACAGCTCTTTACTTCTGTGCCACCAGTGCCTCTAAGGCGGGGACGGCTCTGGAAACACCATATATTTTGGAGAG		1	2.603580667297725E-5	53	TCRBV24	TCRBV24	unresolved			TCRBV24-01,TCRBV24-or09_02		TCRBD02-01*01	TCRBD02	TCRBD02-01	01				TCRBJ01-03*01	TCRBJ01	TCRBJ01-03	01				5	8	7	3	4	0	28	41	49	55	59	1	Out	VDJ
AAGATCCAACCTGCAAAGCTTGAGGACTCGGCCGTGTATCTCTGTGCCAGCAGCCCGGGGACAGGGGGCGCCATATATTTTGGAGAG	CASSPGTGGAIYF	1	2.9755207626259714E-5	39	TCRBV11-02*02	TCRBV11	TCRBV11-02	02				TCRBD01-01*01	TCRBD01	TCRBD01-01	01				TCRBJ01-03*01	TCRBJ01	TCRBJ01-03	01				5	3	0	0	1	11	42	54	57	69	70	1	In	VDJ
ACCTTGGAGATCCAGCGCACAGAGCAGGGGGACTCGGCCATGTATCTCTGTGCCAGCAGCCAATACAATGAGCAGTTCTTCGGGCCA	CASSQYNEQFF	2	6.32298162058019E-5	33	TCRBV07-09	TCRBV07	TCRBV07-09				01,03	TCRBD01-01*01	TCRBD01	TCRBD01-01	01				TCRBJ02-01*01	TCRBJ02	TCRBJ02-01	01				5	0	4	6	1	4	48	-1	60	62	63	2	In	VDJ
TCCGCCAGCACCAACCAGACATCTATGTACCTCTGTGCCAGCAGTTTAGGAGGCGGTGCAACTAATGAAAAACTGTTTTTTGGCAGT	CASSLGGGATNEKLFF	1	3.5334309056183414E-5	48	TCRBV28-01*01	TCRBV28	TCRBV28-01	01				TCRBD02-01*02	TCRBD02	TCRBD02-01	02				TCRBJ01-04*01	TCRBJ01	TCRBJ01-04	01				2	0	10	1	5	0	33	-1	48	53	58	1	In	VDJ
GAGTCCGCCAGCACCAACCAGACATCTATGTACCTCTGTGCCAGCAGTCAAGTACCTACGTGGAGTGAAAAACTGTTTTTTGGCAGT	CASSQVPTWSEKLFF	1	3.5334309056183414E-5	45	TCRBV28-01*01	TCRBV28	TCRBV28-01	01				TCRBD02-01*02	TCRBD02	TCRBD02-01	02				TCRBJ01-04*01	TCRBJ01	TCRBJ01-04	01				5	13	10	2	0	7	36	48	61	-1	65	1	In	VDJ
TTGGAGTCGGCTGCTCCCTCCCAAACATCTGTGTACTTCTGTGCCAGCAGTTACTCGGAGGCGGCAGATACGCAGTATTTTGGCCCA	CASSYSEAADTQYF	1	2.4176106196336017E-5	42	TCRBV06	TCRBV06	unresolved			TCRBV06-02,TCRBV06-03		TCRBD02-01*02	TCRBD02	TCRBD02-01	02				TCRBJ02-03*01	TCRBJ02	TCRBJ02-03	01				0	0	10	1	3	4	39	-1	56	61	64	1	In	VDJ
CAGCCTGCAGAGCTTGGGGACTCGGCCGTGTATCTCTGTGCCAGCTCCCATGCAGCGGGGAACACCGGGGAGCTGTTTTTTGGAGAA	CASSHAAGNTGELFF	2	4.277311096274834E-5	45	TCRBV11-03*01	TCRBV11	TCRBV11-03	01				TCRBD02-01	TCRBD02	TCRBD02-01				01,02	TCRBJ02-02*01	TCRBJ02	TCRBJ02-02	01				8	8	6	4	0	1	36	45	53	-1	59	2	In	VDJ
GAGTCCGCTACCAGCTCCCAGACATCTGTGTACTTCTGTGCCATCAGTGATCCCGGGACATTCAACACTGAAGCTTTCTTTGGACAA	CAISDPGTFNTEAFF	1	3.161490810290095E-5	45	TCRBV10-03*01	TCRBV10	TCRBV10-03	01				TCRBD01-01*01	TCRBD01	TCRBD01-01	01				TCRBJ01-01*01	TCRBJ01	TCRBJ01-01	01				3	4	0	6	3	2	36	50	54	60	63	1	In	VDJ
CTCTGACAGTGACCAGTGCCCATCCTGAAGACAGCAGCTTCTACATCTGCAGTGCTAGACAGCACAGATACGCAGTATTTTGGCCCA		1	1.673730428977109E-5	34	TCRBV20	TCRBV20	unresolved			TCRBV20-01,TCRBV20-or09_02				unresolved					TCRBJ02-03*01	TCRBJ02	TCRBJ02-03	01				2	0	0	0	1	0	47	-1	-1	59	60	1	Out	VJ
CAGCCCTCAGAACCCAGGGACTCAGCTGTGTATTTTTGTGCTAGTGGTTTGGTAGGGGGGCGGAAGACTGAAGCTTTCTTTGGACAA	CASGLVGGRKTEAFF	1	2.4176106196336017E-5	45	TCRBV12-05*01	TCRBV12	TCRBV12-05	01						unresolved		TCRBD01,TCRBD02	TCRBD01-01,TCRBD02-01		TCRBJ01-01*01	TCRBJ01	TCRBJ01-01	01				0	0	5	1	7	5	36	-1	53	59	66	1	In	VDJ
CTCCACTCTCAAGATCCAACCTGCAAAGCTTGAGGACTCGGCCGTGTATCTCGGGGGGTCCACTACAATGAGCAGTTCTTCGGGCCA		1	2.0456705243053553E-5	29	TCRBV11-02*02	TCRBV11	TCRBV11-02	02				TCRBD02-01*01	TCRBD02	TCRBD02-01	01				TCRBJ02-01*01	TCRBJ02	TCRBJ02-01	01				17	0	9	1	4	3	52	-1	52	58	62	1	Out	VDJ
AAGATCCGGTCCACAAAGCTGGAGGACTCAGCCATGTACTTCTGTGCCAGCAGTGAAGGGGGGAACACTGAAGCTTTCTTTGGACAA	CASSEGGNTEAFF	2	8.554622192549668E-5	39	TCRBV02-01*01	TCRBV02	TCRBV02-01	01						unresolved		TCRBD01,TCRBD02	TCRBD01-01,TCRBD02-01		TCRBJ01-01*01	TCRBJ01	TCRBJ01-01	01				1	0	6	2	0	1	42	-1	58	-1	62	2	In	VDJ
GAGTCCGCTACCAGCTCCCAGACATCTGTGTACTTCTGTGCCATCAGTGCGGGAGGGAGCTCCTACAATGAGCAGTTCTTCGGGCCA	CAISAGGSSYNEQFF	1	3.161490810290095E-5	45	TCRBV10-03*01	TCRBV10	TCRBV10-03	01				TCRBD02-01*02	TCRBD02	TCRBD02-01	02				TCRBJ02-01*01	TCRBJ02	TCRBJ02-01	01				4	0	8	0	2	0	36	-1	49	57	59	1	In	VDJ
ATCCAACCTGCAAAGCTTGAGGACTCGGCCGTGTATCTCTGTGCCAGCAGCTCAGGCGGACGGACCGGGGAGCTGTTTTTTGGAGAA	CASSSGGRTGELFF	1	2.2316405719694787E-5	42	TCRBV11-02*02	TCRBV11	TCRBV11-02	02						unresolved		TCRBD01,TCRBD02	TCRBD01-01,TCRBD02-01		TCRBJ02-02*01	TCRBJ02	TCRBJ02-02	01				4	5	1	7	2	5	39	52	57	61	63	1	In	VDJ
CTGATTCTGGAGTCCGCCAGCACCAACCAGACATCTATGTACCTCTGTGCCGGGGGGCAGGGTAATGAAAAACTGTTTTTTGGCAGT	CAGGQGNEKLFF	1	3.161490810290095E-5	36	TCRBV28-01*01	TCRBV28	TCRBV28-01	01						unresolved		TCRBD01,TCRBD02	TCRBD01-01,TCRBD02-01		TCRBJ01-04*01	TCRBJ01	TCRBJ01-04	01				11	1	6	0	4	4	45	51	52	58	62	1	In	VDJ
CAGCCCTCAGAACCCAGGGACTCAGCTGTGTACTTCTGTGCCAGCAGTTTACGCGGGGGAACATACAATGAGCAGTTCTTCGGGCCA	CASSLRGGTYNEQFF	1	2.2316405719694787E-5	45	TCRBV12	TCRBV12	unresolved			TCRBV12-03,TCRBV12-04		TCRBD02-01*01	TCRBD02	TCRBD02-01	01				TCRBJ02-01*01	TCRBJ02	TCRBJ02-01	01				2	1	7	2	4	4	36	51	52	59	63	1	In	VDJ
CTACTCTGAAGGTGCAGCCTGCAGAACTGGAGGATTCTGGAGTTTATTTCTGTGCCAGCCCCCCGAGAGACCCAGTACTTCGGGCCA		1	2.2316405719694787E-5	31	TCRBV14-01*01	TCRBV14	TCRBV14-01	01				TCRBD02-01	TCRBD02	TCRBD02-01				01,02	TCRBJ02-05*01	TCRBJ02	TCRBJ02-05	01				8	4	8	6	0	4	50	59	63	-1	65	1	Out	VDJ
CAGCGCACACAGCAGGAGGACTCGGCCGTGTATCTCTGTGCCAGCACCCTGGACCTAGCGGGGTTTAATGAGCAGTTCTTCGGGCCA	CASTLDLAGFNEQFF	2	3.161490810290095E-5	45	TCRBV07-02*01	TCRBV07	TCRBV07-02	01				TCRBD02-01*01	TCRBD02	TCRBD02-01	01				TCRBJ02-01*01	TCRBJ02	TCRBJ02-01	01				7	8	4	3	3	7	36	46	54	63	66	2	In	VDJ
CCCAGCCCCAACCAGACCTCTCTGTACTTCTGTGCCAGCAGTTTAGATTCTAGCGGGGCTTTAGGTTCACCCCTCCACTTTGGGAAC	CASSLDSSGALGSPLHF	1	2.0456705243053553E-5	51	TCRBV27-01*01	TCRBV27	TCRBV27-01	01				TCRBD02-01*01	TCRBD02	TCRBD02-01	01				TCRBJ01-06*01	TCRBJ01	TCRBJ01-06	01				2	4	4	3	7	9	30	45	49	58	65	1	In	VDJ
GAGTCCGCTACCAGCTCCCAGACATCTGTGTACTTCTGTGCCATCAGTTACGGGACAGGGGGAGGTGAAAAACTGTTTTTTGGCAGT	CAISYGTGGGEKLFF	1	3.719400953282464E-5	45	TCRBV10-03*01	TCRBV10	TCRBV10-03	01				TCRBD01-01*01	TCRBD01	TCRBD01-01	01				TCRBJ01-04*01	TCRBJ01	TCRBJ01-04	01				5	3	0	1	3	7	36	48	51	62	65	1	In	VDJ
GTGCGAGGAGATTCGGCAGCTTATTTCTGTGCCAGCTCACCACCGGTACCTCAGGGTTACTCTGGAAACACCATATATTTTGGAGAG	CASSPPVPQGYSGNTIYF	1	2.9755207626259714E-5	54	TCRBV18-01*01	TCRBV18	TCRBV18-01	01				TCRBD01-01*01	TCRBD01	TCRBD01-01	01				TCRBJ01-03*01	TCRBJ01	TCRBJ01-03	01				0	7	4	3	3	0	27	44	51	56	59	1	In	VDJ
TTGGAGATCCAGCGCACAGAGCAGGGGGACTCGGCCATGTATCTCTGTGCCAGCAGCTCACGGGCCGACGAGCAGTACTTCGGGCCG	CASSSRADEQYF	1	2.603580667297725E-5	36	TCRBV07-09	TCRBV07	TCRBV07-09				01,03			unresolved		TCRBD01,TCRBD02	TCRBD01-01,TCRBD02-01		TCRBJ02-07*01	TCRBJ02	TCRBJ02-07	01				4	3	8	0	2	5	45	58	61	65	67	1	In	VDJ
CAGTGACCAGTGCCCATCCTGAAGACAGCAGCTTCTACATCTGCAGTGCCCCCGGAGGACCCGGGCGGGGAGCTGTTTTTTGGAGAA		1	1.859700476641232E-5	40	TCRBV20	TCRBV20	unresolved			TCRBV20-01,TCRBV20-or09_02		TCRBD02-01*02	TCRBD02	TCRBD02-01	02				TCRBJ02-02*01	TCRBJ02	TCRBJ02-02	01				6	4	10	1	7	7	41	49	53	58	65	1	Out	VDJ
CAGCGCACAGAGCAGGGGGACTCGGCCATGTATCTCTGTGCCCATGGGACAGGGCTTATGAACACCGGGGAGCTGTTTTTTGGAGAA	CAHGTGLMNTGELFF	1	2.9755207626259714E-5	45	TCRBV07-09	TCRBV07	TCRBV07-09				01,03	TCRBD01-01*01	TCRBD01	TCRBD01-01	01				TCRBJ02-02*01	TCRBJ02	TCRBJ02-02	01				11	3	0	3	5	1	36	42	45	54	59	1	In	VDJ
CAGCGCACAGAGCAGGGGGACTCGGCCATGTATCTCTGTGCCAGCAGCTTAGGGGGGCCTGCCAACACTGAAGCTTTCTTTGGACAA	CASSLGGPANTEAFF	1	2.7895507149618484E-5	45	TCRBV07-09	TCRBV07	TCRBV07-09				01,03	TCRBD01-01*01	TCRBD01	TCRBD01-01	01				TCRBJ01-01*01	TCRBJ01	TCRBJ01-01	01				1	0	6	0	5	2	36	-1	52	58	63	1	In	VDJ
AGCACCTTGGAGCTGGGGGACTCGGCCCTTTATCTTTGCGCCAGCAGCTTGGAAGGGGGGGGCACAGATACGCAGTATTTTGGCCCA	CASSLEGGGTDTQYF	1	1.673730428977109E-5	45	TCRBV05-01*01	TCRBV05	TCRBV05-01	01				TCRBD02-01*01	TCRBD02	TCRBD02-01	01				TCRBJ02-03*01	TCRBJ02	TCRBJ02-03	01				0	2	9	0	0	1	36	52	54	-1	61	1	In	VDJ
TCCCTGGAGCTTGGTGACTCTGCTGTGTATTTCTGTGCCAGCAGCCAAGTGCTGCGGGAGTACACAGATACGCAGTATTTTGGCCCA	CASSQVLREYTDTQYF	1	2.4176106196336017E-5	48	TCRBV03	TCRBV03	unresolved			TCRBV03-01,TCRBV03-02		TCRBD02-01*02	TCRBD02	TCRBD02-01	02				TCRBJ02-03*01	TCRBJ02	TCRBJ02-03	01				1	4	7	2	2	2	33	49	53	60	62	1	In	VDJ
TGGAGTCCGCTACCAGCTCCCAGACATCTGTGTACTTCTGTGCCATCAGTGAGTCGGGGGGGCGGGTGTGAAGCTTTCTTTGGACAA		1	2.9755207626259714E-5	43	TCRBV10-03*01	TCRBV10	TCRBV10-03	01				TCRBD02-01*01	TCRBD02	TCRBD02-01	01				TCRBJ01-01*01	TCRBJ01	TCRBJ01-01	01				0	0	9	0	6	7	38	-1	55	62	68	1	Out	VDJ
CCAGCCTGCAGAGCTTGGGGACTCGGCCGTGTATCTCTGTGCCAGCAGCCGTCCGGCAGCAGAAATTCACCCCTCCACTTTGGGAAC		1	1.859700476641232E-5	44	TCRBV11-03*01	TCRBV11	TCRBV11-03	01						unresolved		TCRBD01,TCRBD02	TCRBD01-01,TCRBD02-01		TCRBJ01-06*01	TCRBJ01	TCRBJ01-06	01				5	7	4	5	4	7	37	49	56	59	63	1	Out	VDJ
ATCCAGCCCTCAGAACCCAGGGACTCAGCTGTGTACTTCTGTGCCAGCAGTTCGGGCTATAGCAATCAGCCCCAGCATTTTGGTGAT	CASSSGYSNQPQHF	1	1.859700476641232E-5	42	TCRBV12	TCRBV12	unresolved			TCRBV12-03,TCRBV12-04				unresolved		TCRBD01,TCRBD02	TCRBD01-01,TCRBD02-01		TCRBJ01-05*01	TCRBJ01	TCRBJ01-05	01				4	1	8	0	2	0	39	52	53	57	59	1	In	VDJ
CCTCAGAACCCAGGGACTCAGCTGTGTACTTCTGTGCCAGCAGTTTAGTACCTCCGGATAAGCACAGATACGCAGTATTTTGGCCCA		1	2.0456705243053553E-5	49	TCRBV12	TCRBV12	unresolved			TCRBV12-03,TCRBV12-04				unresolved		TCRBD01,TCRBD02	TCRBD01-01,TCRBD02-01		TCRBJ02-03*01	TCRBJ02	TCRBJ02-03	01				1	7	1	8	2	0	32	48	55	58	60	1	Out	VDJ
GAGCTTGGGGACTCGGCCGTGTATCTCTGTGCCAGCAGCTCCAGACAGACGAGCGGGGGCAGAGTGGATACGCAGTATTTTGGCCCA	CASSSRQTSGGRVDTQYF	1	2.0456705243053553E-5	54	TCRBV11-03*01	TCRBV11	TCRBV11-03	01				TCRBD02-01*01	TCRBD02	TCRBD02-01	01				TCRBJ02-03*01	TCRBJ02	TCRBJ02-03	01				4	11	6	2	7	6	27	40	51	59	66	1	In	VDJ
AAGATCCAGCCCTCAGAACCCAGGGACTCAGCTGTGTACTTCTGTGCCAGCAGTTTCGGCACGGTGAGGACCCAGTACTTCGGGCCA	CASSFGTVRTQYF	2	3.347460857954218E-5	39	TCRBV12	TCRBV12	unresolved			TCRBV12-03,TCRBV12-04				unresolved		TCRBD01,TCRBD02	TCRBD01-01,TCRBD02-01		TCRBJ02-05*01	TCRBJ02	TCRBJ02-05	01				3	1	9	0	8	7	42	56	57	60	68	2	In	VDJ
GTGACATCGGCCCAAAAGAACCCGACAGCTTTCTATCTCTGTGCCAGTAAGCTAGCGCCTAGTAACTATGGCTACACCTTCGGTTCG	CASKLAPSNYGYTF	1	2.603580667297725E-5	42	TCRBV19-01	TCRBV19	TCRBV19-01				01,02	TCRBD02-01	TCRBD02	TCRBD02-01				01,02	TCRBJ01-02*01	TCRBJ01	TCRBJ01-02	01				7	2	4	6	5	1	39	49	51	57	62	1	In	VDJ
AAGATCCAACCTGCAAAGCTTGAGGACTCGGCCGTGTATCTCTGTGCCAGCAGCCCCGACAGGTCGTATGGCTACACCTTCGGTTCG	CASSPDRSYGYTF	1	1.859700476641232E-5	39	TCRBV11-02*02	TCRBV11	TCRBV11-02	02				TCRBD01-01*01	TCRBD01	TCRBD01-01	01				TCRBJ01-02*01	TCRBJ01	TCRBJ01-02	01				5	3	2	4	3	5	42	54	57	63	66	1	In	VDJ
AGTGCCCATCCTGAAGACAGCAGCTTCTACATCTGCAGTGCTAGAGGATGGTCTAGCTCCCTCACAGATACGCAGTATTTTGGCCCA	CSARGWSSSLTDTQYF	1	1.673730428977109E-5	48	TCRBV20	TCRBV20	unresolved			TCRBV20-01,TCRBV20-or09_02		TCRBD02-01	TCRBD02	TCRBD02-01				01,02	TCRBJ02-03*01	TCRBJ02	TCRBJ02-03	01				1	6	4	7	5	2	33	46	52	57	62	1	In	VDJ
CACACCCTGCAGCCAGAAGACTCGGCCCTGTATCTCTGCGCCAGCAGCCGGAACCGGGACTCCTACAATGAGCAGTTCTTCGGGCCA	CASSRNRDSYNEQFF	1	2.0456705243053553E-5	45	TCRBV04-03*01	TCRBV04	TCRBV04-03	01				TCRBD02-01*02	TCRBD02	TCRBD02-01	02				TCRBJ02-01*01	TCRBJ02	TCRBJ02-01	01				4	5	8	3	0	0	36	49	54	-1	59	1	In	VDJ
ACAGTGACCAGTGCCCATCCTGAAGACAGCAGCTTCTACATCTGCAGTGCTACCTCCGGGTCCCCTCAAACCATATATTTTGGAGAG	CSATSGSPQTIYF	1	2.2316405719694787E-5	39	TCRBV20	TCRBV20	unresolved			TCRBV20-01,TCRBV20-or09_02		TCRBD02-01	TCRBD02	TCRBD02-01				01,02	TCRBJ01-03*01	TCRBJ01	TCRBJ01-03	01				4	4	8	4	9	10	42	52	56	60	69	1	In	VDJ
GTGACATCGGCCTAAAAGAACCCGACAGCTTTCTATCTCTGTGCCAGTAGTATTCCGGGGGCGAGGACTGAAGCTTTCTTTGGACAA	CASSIPGARTEAFF	1	2.9755207626259714E-5	42	TCRBV19-01	TCRBV19	TCRBV19-01				01,02			unresolved		TCRBD01,TCRBD02	TCRBD01-01,TCRBD02-01		TCRBJ01-01*01	TCRBJ01	TCRBJ01-01	01				3	3	6	0	4	5	39	53	56	62	66	1	In	VDJ
GAAGATCCAGCCCTCAGAACCCAGGGACTCAGCTGTGTACTTCTGTGCCAGCAGTTTCGGGGGGGGTACGAGCAGTACTTCGGGCCG		2	2.2316405719694787E-5	38	TCRBV12	TCRBV12	unresolved			TCRBV12-03,TCRBV12-04		TCRBD02-01*01	TCRBD02	TCRBD02-01	01				TCRBJ02-07*01	TCRBJ02	TCRBJ02-07	01				3	0	8	0	1	4	43	-1	57	65	66	2	Out	VDJ
GCCTTGGAGCTGGAGGACTCGGCCCTGTATCTCTGTGCCAGCAGCCCTCCCGGGGGCCAGTTCGTAGACGAGCAGTACTTCGGGCCG	CASSPPGGQFVDEQYF	1	2.603580667297725E-5	48	TCRBV05-08*01	TCRBV05	TCRBV05-08	01						unresolved		TCRBD01,TCRBD02	TCRBD01-01,TCRBD02-01		TCRBJ02-07*01	TCRBJ02	TCRBJ02-07	01				4	6	6	0	10	5	33	45	51	57	67	1	In	VDJ
GCCAGCACCAACCAGACATCTATGTACCTCTGTGCCAGCAGTTCGGGGGGGACAGCCCTCCAAAGGACTGAAGCTTTCTTTGGACAA	CASSSGGTALQRTEAFF	1	2.603580667297725E-5	51	TCRBV28-01*01	TCRBV28	TCRBV28-01	01				TCRBD02-01*01	TCRBD02	TCRBD02-01	01				TCRBJ01-01*01	TCRBJ01	TCRBJ01-01	01				4	0	8	0	15	5	30	-1	43	51	66	1	In	VDJ
AACGCCTTGTTGCTGGGGGACTCGGCCCTGTATCTCTGTGCCAGCAGCTATCAGGGGGCGCGGGCTAATGGCTACACCTTCGGTTCG	CASSYQGARANGYTF	1	2.7895507149618484E-5	45	TCRBV05-05*01	TCRBV05	TCRBV05-05	01				TCRBD01-01*01	TCRBD01	TCRBD01-01	01				TCRBJ01-02*01	TCRBJ01	TCRBJ01-02	01				3	2	4	0	8	6	36	49	51	59	67	1	In	VDJ
TCGCCCAGCCCCAACCAGACCTCTCTGTACTTCTGTGCCAGCAGTTTATTCGGGGGCCCCCGGGGTGAAAAACTGTTTTTTGGCAGT	CASSLFGGPRGEKLFF	1	2.7895507149618484E-5	48	TCRBV27-01*01	TCRBV27	TCRBV27-01	01						unresolved		TCRBD01,TCRBD02	TCRBD01-01,TCRBD02-01		TCRBJ01-04*01	TCRBJ01	TCRBJ01-04	01				1	2	6	0	8	7	33	49	51	57	65	1	In	VDJ
ACCAGTGCCCATCCTGAAGACAGCAGCTTCTACATCTGCAGTGCTAGGCCGGGACAGGGATTCTCCTACGAGCAGTACTTCGGGCCG	CSARPGQGFSYEQYF	1	1.4877603813129857E-5	45	TCRBV20	TCRBV20	unresolved			TCRBV20-01,TCRBV20-or09_02		TCRBD01-01*01	TCRBD01	TCRBD01-01	01				TCRBJ02-07*01	TCRBJ02	TCRBJ02-07	01				3	3	0	3	3	0	36	47	50	59	62	1	In	VDJ
CCAGTGCCCATCCTGAAGACAGCAGCTTCTACATCTGCAGTGCTGGAAACTGCCGGGACCAGGTCGGACGAGCAGTACTTCGGGCCG		2	2.603580667297725E-5	46	TCRBV20	TCRBV20	unresolved			TCRBV20-01,TCRBV20-or09_02				unresolved		TCRBD01,TCRBD02	TCRBD01-01,TCRBD02-01		TCRBJ02-07*01	TCRBJ02	TCRBJ02-07	01				5	10	0	7	8	5	35	44	54	59	67	2	Out	VDJ
ACAGAGCAGGGGGACTCGGCCATGTATCTCTGTGCCAGCAGCTTAGTAATGGGAGGGGGAAACTACAATGAGCAGTTCTTCGGGCCA	CASSLVMGGGNYNEQFF	1	2.9755207626259714E-5	51	TCRBV07-09	TCRBV07	TCRBV07-09				01,03	TCRBD02-01*02	TCRBD02	TCRBD02-01	02				TCRBJ02-01*01	TCRBJ02	TCRBJ02-01	01				1	4	9	0	5	3	30	46	50	57	62	1	In	VDJ
TCAGCTACCCGCTCCCAGACATCTGTGTATTTCTGCGCCAGCTAGAGAAGCGCCGGACAGGGAGACAATGAGCAGTTCTTCGGGCCA	CAS*RSAGQGDNEQFF	1	2.603580667297725E-5	48	TCRBV10-02*01	TCRBV10	TCRBV10-02	01				TCRBD01-01*01	TCRBD01	TCRBD01-01	01				TCRBJ02-01*01	TCRBJ02	TCRBJ02-01	01				8	12	1	3	2	5	33	42	54	62	64	1	Stop	VDJ
GCCTTGTTGCTGGGGGACTCGGCCCTCTATCTCTGTGCCAGCAGCTTGGGGCAGATTCTAGCCAAAAACATTCAGTACTTCGGCGCC	CASSLGQILAKNIQYF	1	2.0456705243053553E-5	48	TCRBV05-06*01	TCRBV05	TCRBV05-06	01				TCRBD01-01*01	TCRBD01	TCRBD01-01	01				TCRBJ02-04*01	TCRBJ02	TCRBJ02-04	01				0	2	4	5	5	0	33	49	51	54	59	1	In	VDJ
TGCAGCCAGAAGACTCGGCCCTGTATCTCTGTGCCAGCAGCCAAGCCCCAAGCCCTTAGCTCCTACAATGAGCAGTTCTTCGGGCCA		1	1.673730428977109E-5	52	TCRBV04-02*01	TCRBV04	TCRBV04-02	01				TCRBD02-01	TCRBD02	TCRBD02-01				01,02	TCRBJ02-01*01	TCRBJ02	TCRBJ02-01	01				1	11	5	8	0	0	29	45	56	-1	59	1	Out	VDJ
AGTCCACGGAGTCAGGGGACACAGCACTGTATTTCTGTGCCAGCAGCCCCAAAGCTGGAGGGCGAGCAGCCCCAGCATTTTGGTGAT		1	3.347460857954218E-5	46	TCRBV21-01*01	TCRBV21	TCRBV21-01	01				TCRBD02-01*02	TCRBD02	TCRBD02-01	02				TCRBJ01-05*01	TCRBJ01	TCRBJ01-05	01				5	9	10	0	4	7	35	47	56	62	66	1	Out	VDJ
TCGGCCCAAAAGAACCCGACAGCTTTCTATCTCTGTGCCAGTAGTATGGGGTGGGACACCTTGAACACTGAAGCTTTCTTTGGACAA	CASSMGWDTLNTEAFF	1	2.9755207626259714E-5	48	TCRBV19-01	TCRBV19	TCRBV19-01				01,02	TCRBD01-01*01	TCRBD01	TCRBD01-01	01				TCRBJ01-01*01	TCRBJ01	TCRBJ01-01	01				3	5	0	6	3	0	33	47	52	58	61	1	In	VDJ
TGTGAACGCCTTGTTGCTGGGGGACTCGGCCCTGTATCTCTGTGCCAGCAGCACCCAGACTAATACTACGAGCAGTACTTCGGGCCG		1	2.7895507149618484E-5	41	TCRBV05-05*01	TCRBV05	TCRBV05-05	01				TCRBD02-01	TCRBD02	TCRBD02-01				01,02	TCRBJ02-07*01	TCRBJ02	TCRBJ02-07	01				4	5	2	9	3	3	40	52	57	62	65	1	Out	VDJ
CTGGAGTCCGCCAGCACCAACCAGACATCTATGTACCTCTGTGCCAGCAGTTTGGAGGCTACCACAGATACGCAGTATTTTGGCCCA	CASSLEATTDTQYF	1	2.603580667297725E-5	42	TCRBV28-01*01	TCRBV28	TCRBV28-01	01				TCRBD02-01*02	TCRBD02	TCRBD02-01	02				TCRBJ02-03*01	TCRBJ02	TCRBJ02-03	01				3	0	10	1	4	2	39	-1	53	58	62	1	In	VDJ
TCGGCCCAAAAGAACCCGACAGCTTTCTATCTCTGTGCCAGTTCCCTAGCGGGGGCCCCGGGTACAGATACGCAGTATTTTGGCCCA	CASSLAGAPGTDTQYF	1	2.9755207626259714E-5	48	TCRBV19-01	TCRBV19	TCRBV19-01				01,02	TCRBD02-01*01	TCRBD02	TCRBD02-01	01				TCRBJ02-03*01	TCRBJ02	TCRBJ02-03	01				8	3	4	2	8	3	33	42	45	55	63	1	In	VDJ
AACCTGAGCTCTCTGGAGCTGGGGGACTCAGCTTTGTATTTCTGTGCCAGCAGCGTAGTGGGCAGCGGGGAGCAGTTCTTCGGGCCA	CASSVVGSGEQFF	1	1.673730428977109E-5	39	TCRBV09-01	TCRBV09	TCRBV09-01				01,02	TCRBD02-01	TCRBD02	TCRBD02-01				01,02	TCRBJ02-01*01	TCRBJ02	TCRBJ02-01	01				0	5	6	4	0	10	42	58	63	-1	69	1	In	VDJ
AGCTCTCTGGAGCTGGGGGACTCAGCTTTGTATTTCTGTGCCAGCAGCGCTACCCCTGGCCTCCCCGATACGCAGTATTTTGGCCCA	CASSATPGLPDTQYF	1	1.4877603813129857E-5	45	TCRBV09-01	TCRBV09	TCRBV09-01				01,02			unresolved		TCRBD01,TCRBD02	TCRBD01-01,TCRBD02-01		TCRBJ02-03*01	TCRBJ02	TCRBJ02-03	01				3	8	9	0	6	6	36	49	57	60	66	1	In	VDJ
CTGGAGTCCGCCAGCACCAACCAGACATCTATGTACCTCTGTGCCAGCAGTCCACAGGGGGCGTCAGATACGCAGTATTTTGGCCCA	CASSPQGASDTQYF	1	2.603580667297725E-5	42	TCRBV28-01*01	TCRBV28	TCRBV28-01	01				TCRBD01-01*01	TCRBD01	TCRBD01-01	01				TCRBJ02-03*01	TCRBJ02	TCRBJ02-03	01				5	2	3	0	2	4	39	51	53	62	64	1	In	VDJ
CAGCCAGAAGACTCAGCCCTGTATCTCTGCGCCAGCAGCCAAGAAGGTTCATGGGGTTTGGTCGCCGGGGAGCTGTTTTTTGGAGAA	CASSQEGSWGLVAGELFF	1	1.859700476641232E-5	54	TCRBV04-01*01	TCRBV04	TCRBV04-01	01						unresolved		TCRBD01,TCRBD02	TCRBD01-01,TCRBD02-01		TCRBJ02-02*01	TCRBJ02	TCRBJ02-02	01				0	8	6	2	8	6	27	44	52	56	64	1	In	VDJ
GTGACATCGGCCCAAAAGAACCCGACAGCTTTCTATCTCTGTGCCAGTAGTAACGACAGAGTGGGCTATGGCTACACCTTCGGTTCG	CASSNDRVGYGYTF	1	2.603580667297725E-5	42	TCRBV19-01	TCRBV19	TCRBV19-01				01,02	TCRBD01-01*01	TCRBD01	TCRBD01-01	01				TCRBJ01-02*01	TCRBJ01	TCRBJ01-02	01				4	2	2	5	6	4	39	52	54	59	65	1	In	VDJ
ATTCTGGAGTCCGCCAGCACCAACCAGACATCTATGTACCTCTGTGCCAGCAGTAGTCAGGGGAGGGAGACCCAGTACTTCGGGCCA	CASSSQGRETQYF	1	2.0456705243053553E-5	39	TCRBV28-01*01	TCRBV28	TCRBV28-01	01						unresolved		TCRBD01,TCRBD02	TCRBD01-01,TCRBD02-01		TCRBJ02-05*01	TCRBJ02	TCRBJ02-05	01				5	3	4	2	3	5	42	54	57	63	66	1	In	VDJ
CAGCAGGTAGTGCGAGGAGATTCGGCAGCTTATTTCTGTGCCAGCTCCCCTCCACACTCGGGGGTCTATGGCTACACCTTCGGTTCG	CASSPPHSGVYGYTF	1	2.0456705243053553E-5	45	TCRBV18-01*01	TCRBV18	TCRBV18-01	01				TCRBD02-01*01	TCRBD02	TCRBD02-01	01				TCRBJ01-02*01	TCRBJ01	TCRBJ01-02	01				6	11	8	2	1	4	36	47	58	64	65	1	In	VDJ
AACGCCTTGTTGCTGGGGGACTCGGCCCTGTATCTCTGTGCCAGCAGAGCCGGGGTTGTGAACACCGGGGAGCTGTTTTTTGGAGAA	CASRAGVVNTGELFF	1	3.347460857954218E-5	45	TCRBV05-05*01	TCRBV05	TCRBV05-05	01				TCRBD02-01*01	TCRBD02	TCRBD02-01	01				TCRBJ02-02*01	TCRBJ02	TCRBJ02-02	01				5	3	8	3	4	1	36	47	50	55	59	1	In	VDJ
ACATCGGCCCAAAAGAACCCGACAGCTTTCTATCTCTGTGCCAGTAGTATAGGGGTTATTAGCAATCAGCCCCAGCATTTTGGTGAT	CASSIGVISNQPQHF	1	2.7895507149618484E-5	45	TCRBV19-01	TCRBV19	TCRBV19-01				01,02			unresolved		TCRBD01,TCRBD02	TCRBD01-01,TCRBD02-01		TCRBJ01-05*01	TCRBJ01	TCRBJ01-05	01				1	0	0	9	4	0	36	-1	52	55	59	1	In	VDJ
AGCCTGCAGAGCTTGGGGACTCGGCCGTGTATCTCTGTGCCAGCAGCTTAGATGGTCCCCAACACCGGGGAGCTGTTTTTTGGAGAA		1	2.2316405719694787E-5	46	TCRBV11-03*01	TCRBV11	TCRBV11-03	01						unresolved		TCRBD01,TCRBD02	TCRBD01-01,TCRBD02-01		TCRBJ02-02*01	TCRBJ02	TCRBJ02-02	01				0	1	0	10	5	2	35	52	53	55	60	1	Out	VDJ
CTGGGGTTGGAGTCGGCTGCTCCCTCCCAAACATCTGTGTACTTCTGTGCCAGCAGTCCTCCGTGGAGGACCCAGTACTTCGGGCCA	CASSPPWRTQYF	1	1.859700476641232E-5	36	TCRBV06	TCRBV06	unresolved			TCRBV06-02,TCRBV06-03		TCRBD02-01*02	TCRBD02	TCRBD02-01	02				TCRBJ02-05*01	TCRBJ02	TCRBJ02-05	01				5	7	10	2	0	7	45	57	64	-1	68	1	In	VDJ
TCGGCTGCTCCCTCCCAGACATCTGTGTACTTCTGTGCCAGCCTAAACTCCCAGGGAAGAGGGGTCTATGGCTACACCTTCGGTTCG	CASLNSQGRGVYGYTF	1	1.673730428977109E-5	48	TCRBV06	TCRBV06	unresolved			TCRBV06-01,TCRBV06-05				unresolved		TCRBD01,TCRBD02	TCRBD01-01,TCRBD02-01		TCRBJ01-02*01	TCRBJ01	TCRBJ01-02	01				8	9	4	3	9	4	33	42	51	56	65	1	In	VDJ
CTGGAGTCGGCTGCTCCCTCCCAGACATCTGTGTACTTCTGTGCCAGCAGGCCAGGGGTTGAGGCTAATGAGCAGTTCTTCGGGCCA	CASRPGVEANEQFF	1	2.0456705243053553E-5	42	TCRBV06-01*01	TCRBV06	TCRBV06-01	01				TCRBD01-01*01	TCRBD01	TCRBD01-01	01				TCRBJ02-01*01	TCRBJ02	TCRBJ02-01	01				6	2	4	2	8	7	39	50	52	58	66	1	In	VDJ
CAGCGCACACAGCAGGAGGACTCGGCCGTGTATCTCTGTGCCAGCAGCTTCCTAGGACAGGTGGAATACGAGCAGTACTTCGGGCCG	CASSFLGQVEYEQYF	1	2.4176106196336017E-5	45	TCRBV07-02*01	TCRBV07	TCRBV07-02	01				TCRBD01-01*01	TCRBD01	TCRBD01-01	01				TCRBJ02-07*01	TCRBJ02	TCRBJ02-07	01				3	4	1	4	5	4	36	50	54	61	66	1	In	VDJ
CTGGAGTCCGCCAGCACCAACCAGACATCTATGTACCTCTGTGCCAGCAGTTTGTTGCTACAGAACACTGAAGCTTTCTTTGGACAA	CASSLLLQNTEAFF	1	2.603580667297725E-5	42	TCRBV28-01*01	TCRBV28	TCRBV28-01	01						unresolved		TCRBD01,TCRBD02	TCRBD01-01,TCRBD02-01		TCRBJ01-01*01	TCRBJ01	TCRBJ01-01	01				3	6	3	6	0	1	39	53	59	-1	62	1	In	VDJ
GTGACCAGTGCCCATCCTGAAGACAGCAGCTTCTACATCTGCAGTGCTAGAGGGGGCGGGGGGGTAGATACCCAGTACTTCGGGCCA	CSARGGGGVDTQYF	1	1.3017903336488625E-5	42	TCRBV20	TCRBV20	unresolved			TCRBV20-01,TCRBV20-or09_02		TCRBD02-01*01	TCRBD02	TCRBD02-01	01				TCRBJ02-05*01	TCRBJ02	TCRBJ02-05	01				1	3	7	0	5	8	39	52	55	64	69	1	In	VDJ
AAGATCCAGCGCACACAGCAGGAGGACTCCGCCGCGTATCTCTGTGCCACCACGGCCACAGGGCGTTACGAGCAGTACTTCGGGCCG	CATTATGRYEQYF	1	1.859700476641232E-5	39	TCRBV07-08*01	TCRBV07	TCRBV07-08	01				TCRBD01-01*01	TCRBD01	TCRBD01-01	01				TCRBJ02-07*01	TCRBJ02	TCRBJ02-07	01				10	8	3	3	3	4	42	49	57	63	66	1	In	VDJ
GTGAGCACCTTGGAGCTGGGGGACTCGGCCCTTTATCTTTGCGCCAGCGGACCTTTGGGGGGCGAGGATGAGCAGTTCTTCGGGCCA	CASGPLGGEDEQFF	1	1.673730428977109E-5	42	TCRBV05-01*01	TCRBV05	TCRBV05-01	01						unresolved		TCRBD01,TCRBD02	TCRBD01-01,TCRBD02-01		TCRBJ02-01*01	TCRBJ02	TCRBJ02-01	01				7	9	6	0	4	8	39	48	57	63	67	1	In	VDJ
ATCCTGGAGTCGCCCAGCCCCAACCAGACCTCTCTGTACTTCTGTGCCAGCAAACCATGGCGGGACACTGAAGCTTTCTTTGGACAA	CASKPWRDTEAFF	1	2.2316405719694787E-5	39	TCRBV27-01*01	TCRBV27	TCRBV27-01	01				TCRBD02-01	TCRBD02	TCRBD02-01				01,02	TCRBJ01-01*01	TCRBJ01	TCRBJ01-01	01				7	7	7	4	0	3	42	52	59	-1	64	1	In	VDJ
GTGAACGCCTTGGAGCTGGACGACTCGGCCCTGTATCTCTGTGCCAGCAGCTTGCGCCAGGATAATGAAAAACTGTTTTTTGGCAGT	CASSLRQDNEKLFF	1	2.4176106196336017E-5	42	TCRBV05-04*01	TCRBV05	TCRBV05-04	01				TCRBD01-01*01	TCRBD01	TCRBD01-01	01				TCRBJ01-04*01	TCRBJ01	TCRBJ01-04	01				1	3	4	4	1	4	39	54	57	61	62	1	In	VDJ
TGCTCCCTCCCAGACATCTGTGTACTTCTGTGCCAGCAGTACGATCTGGAGGGCCAGGGGGGTAATTCGGTTTTCCACTTTGGGAAC		1	1.859700476641232E-5	53	TCRBV06	TCRBV06	unresolved			TCRBV06-01,TCRBV06-05,TCRBV06-06		TCRBD01-01*01	TCRBD01	TCRBD01-01	01				TCRBJ01-06*01	TCRBJ01	TCRBJ01-06	01				5	14	4	1	12	17	28	40	54	61	73	1	Out	VDJ
CAGCAGGTAGTGCGAGGAGATTCGGCAGCTTATTTCTGTGCCAGCTCACCCAGGGGGCAGGGCACCGGGGAGCTGTTTTTTGGAGAA	CASSPRGQGTGELFF	1	2.4176106196336017E-5	45	TCRBV18-01*01	TCRBV18	TCRBV18-01	01				TCRBD01-01*01	TCRBD01	TCRBD01-01	01				TCRBJ02-02*01	TCRBJ02	TCRBJ02-02	01				3	0	4	0	4	4	36	-1	50	58	62	1	In	VDJ
GTGAACGCCTTGGAGCTGGAGGACTCGGCCCTGTATCTCTGTGCCAGCAGCTTGTTAGGGATGAACACTGAAGCTTTCTTTGGACAA	CASSLLGMNTEAFF	1	2.7895507149618484E-5	42	TCRBV05-08*01	TCRBV05	TCRBV05-08	01						unresolved		TCRBD01,TCRBD02	TCRBD01-01,TCRBD02-01		TCRBJ01-01*01	TCRBJ01	TCRBJ01-01	01				1	3	0	8	0	0	39	54	57	-1	61	1	In	VDJ
CTGGAGTCGCCCAGCCCCAACCAGACCTCTCTGTACTTCTGTGCCAGCAGTTTAACAGGGCCCTTGTTCCCCCAGCATTTTGGTGAT	CASSLTGPLFPQHF	1	2.0456705243053553E-5	42	TCRBV27-01*01	TCRBV27	TCRBV27-01	01				TCRBD01-01*01	TCRBD01	TCRBD01-01	01				TCRBJ01-05*01	TCRBJ01	TCRBJ01-05	01				2	0	3	3	9	10	39	-1	54	60	69	1	In	VDJ
ATCCAGCCTGCAAAGCTTGAGGACTCGGCCGTGTATCTCTGTGCCAGCAGCTTAGATCCCCAGCTGAATACGCAGTATTTTGGCCCA	CASSLDPQLNTQYF	1	2.0456705243053553E-5	42	TCRBV11-02*02	TCRBV11	TCRBV11-02	02						unresolved		TCRBD01,TCRBD02	TCRBD01-01,TCRBD02-01		TCRBJ02-03*01	TCRBJ02	TCRBJ02-03	01				0	4	4	5	4	7	39	56	60	63	67	1	In	VDJ
CCTGCAGAACTGGAGGATTCTGGAGTTTATTTCTGTGCCAGCAGCCAAGTCGAACTCGCGGCCTCCTACGAGCAGTACTTCGGGCCG	CASSQVELAASYEQYF	1	2.4176106196336017E-5	48	TCRBV14-01*01	TCRBV14	TCRBV14-01	01				TCRBD02-01	TCRBD02	TCRBD02-01				01,02	TCRBJ02-07*01	TCRBJ02	TCRBJ02-07	01				1	8	7	5	1	0	33	49	57	61	62	1	In	VDJ
ATCCAGCGCACAGAGCAGGGGGACTCGGCCATGTATCTCTGTGCCAGCAGCTTATTGACAGGGAGAAACGAGCAGTACTTCGGGCCG	CASSLLTGRNEQYF	1	2.603580667297725E-5	42	TCRBV07-09	TCRBV07	TCRBV07-09				01,03	TCRBD01-01*01	TCRBD01	TCRBD01-01	01				TCRBJ02-07*01	TCRBJ02	TCRBJ02-07	01				2	2	2	3	4	5	39	54	56	63	67	1	In	VDJ
ATCCAGCAGGTAGTGCGAGGAGATTCGGCAGCTTATTTCTGTGCCAGCTCACCGTGGGGGGGACAAGAGACCCAGTACTTCGGGCCA	CASSPWGGQETQYF	1	1.859700476641232E-5	42	TCRBV18-01*01	TCRBV18	TCRBV18-01	01				TCRBD02-01*01	TCRBD02	TCRBD02-01	01				TCRBJ02-05*01	TCRBJ02	TCRBJ02-05	01				3	2	9	0	1	2	39	53	55	62	63	1	In	VDJ
CTGGAGCTGGGGGACTCAGCTTTGTATTTCTGTGCCAGCAGCGTAGCCCCCCTTTACAGGGGGGACACTGAAGCTTTCTTTGGACAA	CASSVAPLYRGDTEAFF	1	1.4877603813129857E-5	51	TCRBV09-01	TCRBV09	TCRBV09-01				01,02	TCRBD01-01*01	TCRBD01	TCRBD01-01	01				TCRBJ01-01*01	TCRBJ01	TCRBJ01-01	01				0	9	3	1	1	3	30	46	55	63	64	1	In	VDJ
ATCCAGCCCTCAGAACCCAGGGACTCAGCTGTGTACTTCTGTGCCAGCAGTTTAGAGGCAGGCCCAAATACGCAGTATTTTGGCCCA	CASSLEAGPNTQYF	1	2.0456705243053553E-5	42	TCRBV12	TCRBV12	unresolved			TCRBV12-03,TCRBV12-04		TCRBD01-01*01	TCRBD01	TCRBD01-01	01				TCRBJ02-03*01	TCRBJ02	TCRBJ02-03	01				1	3	4	4	5	7	39	55	58	62	67	1	In	VDJ
CTTGGAGCTGGACGACTCGGCCCTGTATCTCTGTGCCAGCAGCTTGTTTCGAGACTCACACAGGGCACTGAAGCTTTCTTTGGACAA		1	2.0456705243053553E-5	50	TCRBV05-04*01	TCRBV05	TCRBV05-04	01				TCRBD01-01*01	TCRBD01	TCRBD01-01	01				TCRBJ01-01*01	TCRBJ01	TCRBJ01-01	01				1	13	3	3	0	4	31	46	59	-1	65	1	Out	VDJ
AACGCCTTGGAGCTGGACGACTCGGCCCTGTATCTCTGTGCCAGCAACCTGGCGGGGGCCCTTGGGGATACGCAGTATTTTGGCCCA	CASNLAGALGDTQYF	1	2.0456705243053553E-5	45	TCRBV05-04*01	TCRBV05	TCRBV05-04	01				TCRBD02-01*01	TCRBD02	TCRBD02-01	01				TCRBJ02-03*01	TCRBJ02	TCRBJ02-03	01				6	5	7	2	8	6	36	46	51	58	66	1	In	VDJ
CTGGAGTCGCCCAGCCCCAACCAGACCTCTCTGTACTTCTGTGCCAGCAGTTTAAGACAGCAAAGTTCACCCCTCCACTTTGGGAAC	CASSLRQQSSPLHF	1	2.0456705243053553E-5	42	TCRBV27-01*01	TCRBV27	TCRBV27-01	01				TCRBD01-01*01	TCRBD01	TCRBD01-01	01				TCRBJ01-06*01	TCRBJ01	TCRBJ01-06	01				2	1	2	5	5	9	39	54	55	60	65	1	In	VDJ
CAGCGCACACAGCAGGAGGACTCCGCCGTGTATCTCTGTGCCAGCAGCTTAGGGGGAAGACAAAATGAAAAACTGTTTTTTGGCAGT	CASSLGGRQNEKLFF	2	5.20716133459545E-5	45	TCRBV07-08*01	TCRBV07	TCRBV07-08	01						unresolved		TCRBD01,TCRBD02	TCRBD01-01,TCRBD02-01		TCRBJ01-04*01	TCRBJ01	TCRBJ01-04	01				1	1	0	8	6	5	36	52	53	57	63	2	In	VDJ
ACATCGGCCCAAAAGAACCCGACAGCTTTCTATCTCTGTGCCAGTAGTATGATAGGACAGGCTGAATATGGCTACACCTTCGGTTCG	CASSMIGQAEYGYTF	1	2.603580667297725E-5	45	TCRBV19-01	TCRBV19	TCRBV19-01				01,02	TCRBD01-01*01	TCRBD01	TCRBD01-01	01				TCRBJ01-02*01	TCRBJ01	TCRBJ01-02	01				3	4	1	4	5	5	36	50	54	61	66	1	In	VDJ
ACGATTCAGCGCACAGAGCAGCGGGACTCAGCCATGTATCGCTGTGCTAGCACCCGAGACCAGAACTATGGCTACACCTTCGGTTCG	CASTRDQNYGYTF	1	1.859700476641232E-5	39	TCRBV07-07*01	TCRBV07	TCRBV07-07	01						unresolved		TCRBD01,TCRBD02	TCRBD01-01,TCRBD02-01		TCRBJ01-02*01	TCRBJ01	TCRBJ01-02	01				7	5	2	7	3	2	42	52	57	60	63	1	In	VDJ
GGAGCTGGGGGACTCGGCCCTTTATCTTTGCGCCAGCAGCCTGTAACAGCGGGGCGGCGTCAGGGAGATACGCAGTATTTTGGCCCA		1	1.673730428977109E-5	53	TCRBV05-01*01	TCRBV05	TCRBV05-01	01				TCRBD02-01*01	TCRBD02	TCRBD02-01	01				TCRBJ02-03*01	TCRBJ02	TCRBJ02-03	01				4	7	6	3	11	5	28	40	47	54	65	1	Out	VDJ
GAAGATCCAGCGCACAGAGCAGGGGGACTCAGCCGCGTATCTCCGTGCCAGCAGCTCCTCCGGGGGGAGTAGCAGTTCTTCGGGCCA		1	2.2316405719694787E-5	38	TCRBV07-03*03	TCRBV07	TCRBV07-03	03				TCRBD02-01*01	TCRBD02	TCRBD02-01	01				TCRBJ02-01*01	TCRBJ02	TCRBJ02-01	01				4	4	8	1	3	11	43	56	60	67	70	1	Out	VDJ
CAGCGCACACAGCAGGAGGACTCGGCCGTGTATCTCTGTGCCAGCAGCTTAAGTGGCTCCTATAATTCACCCCTCCACTTTGGGAAC	CASSLSGSYNSPLHF	1	2.4176106196336017E-5	45	TCRBV07-02*01	TCRBV07	TCRBV07-02	01						unresolved		TCRBD01,TCRBD02	TCRBD01-01,TCRBD02-01		TCRBJ01-06*01	TCRBJ01	TCRBJ01-06	01				2	3	0	10	0	0	36	51	54	-1	56	1	In	VDJ
GTGACCAGTGCCCATCCTGAAGACAGCAGCTTCTACATCTGCAGTGCTAATGACAGGGAGCGGAACAATGAGCAGTTCTTCGGGCCA	CSANDRERNNEQFF	1	1.673730428977109E-5	42	TCRBV20	TCRBV20	unresolved			TCRBV20-01,TCRBV20-or09_02		TCRBD01-01*01	TCRBD01	TCRBD01-01	01				TCRBJ02-01*01	TCRBJ02	TCRBJ02-01	01				4	2	2	3	6	5	39	49	51	58	64	1	In	VDJ
CAGCCCTCAGAACCCAGGGACTCAGCTGTGTACTTCTGTGCCAGCAGTACCAGGGGGTATGGCAATCAGCCCCAGCATTTTGGTGAT	CASSTRGYGNQPQHF	1	1.859700476641232E-5	45	TCRBV12	TCRBV12	unresolved			TCRBV12-03,TCRBV12-04		TCRBD01-01*01	TCRBD01	TCRBD01-01	01				TCRBJ01-05*01	TCRBJ01	TCRBJ01-05	01				5	2	4	1	4	2	36	48	50	57	61	1	In	VDJ
CTGACAGTGACCAGTGCCCATCCTGAAGACAGCAGCTTCTACATCTGCAGTGCTAGGAGAAGCTACAATGAGCAGTTCTTCGGGCCA	CSARRSYNEQFF	1	1.673730428977109E-5	36	TCRBV20	TCRBV20	unresolved			TCRBV20-01,TCRBV20-or09_02		TCRBD02-01*02	TCRBD02	TCRBD02-01	02				TCRBJ02-01*01	TCRBJ02	TCRBJ02-01	01				3	0	11	2	3	3	45	-1	56	59	62	1	In	VDJ
CTGACGATCCAGCGCACACAGCAGGAGGACTCGGCCGTGTATCTCTGTGCCAGCAGCTTAGGGGTGAATGAGCAGTTCTTCGGGCCA	CASSLGVNEQFF	1	2.603580667297725E-5	36	TCRBV07-02*01	TCRBV07	TCRBV07-02	01						unresolved		TCRBD01,TCRBD02	TCRBD01-01,TCRBD02-01		TCRBJ02-01*01	TCRBJ02	TCRBJ02-01	01				1	0	0	9	2	7	45	-1	61	64	66	1	In	VDJ
CAGCAGCATATATCTCTGCAGCGTTGAACCCCACTATGGACAGGGGGCCCCACGCCGACCTCCTACAATGAGCAGTTCTTCGGGCCA		1	9.29850238320616E-6	65	TCRBV29-01*01	TCRBV29	TCRBV29-01	01				TCRBD01-01*01	TCRBD01	TCRBD01-01	01				TCRBJ02-01*01	TCRBJ02	TCRBJ02-01	01				2	9	1	0	11	0	16	28	37	48	59	1	Out	VDJ
TCCAGTCCACGGAGTCAGGGGACACAGCACTGTATTTCTGTGCCAGCAGCAAAGAATAACGGGAACACTGAAGCTTTCTTTGGACAA		1	3.5334309056183414E-5	43	TCRBV21-01*01	TCRBV21	TCRBV21-01	01				TCRBD02-01	TCRBD02	TCRBD02-01				01,02	TCRBJ01-01*01	TCRBJ01	TCRBJ01-01	01				1	5	8	5	0	1	38	54	59	-1	62	1	Out	VDJ
GGTGACTCTGCTGTGTATTTCTGTGCCAGCAGCCAGAGAATGGGGCTAGCGGGGGCCTGGCGCACAGATACGCAGTATTTTGGCCCA	CASSQRMGLAGAWRTDTQYF	1	2.4176106196336017E-5	60	TCRBV03	TCRBV03	unresolved			TCRBV03-01,TCRBV03-02		TCRBD02-01*01	TCRBD02	TCRBD02-01	01				TCRBJ02-03*01	TCRBJ02	TCRBJ02-03	01				3	10	4	2	6	1	21	35	45	55	61	1	In	VDJ
TCGGCCCAAAAGAACCCGACAGCTTTCTATCTCTGTGCCAGTAGTACCGAACGCGGGGGGCCTAACTATGGCTACACCTTCGGTTCG	CASSTERGGPNYGYTF	1	2.603580667297725E-5	48	TCRBV19-01	TCRBV19	TCRBV19-01				01,02	TCRBD02-01*01	TCRBD02	TCRBD02-01	01				TCRBJ01-02*01	TCRBJ01	TCRBJ01-02	01				4	6	7	1	1	0	33	46	52	60	61	1	In	VDJ
AGGATCCAGCAGGTAGTGCGAGGAGATTCGGCAGCTTATTTCTGTGCCAGCTCACCCCCGGGCGATGGGGCGCAGTTCTTCGGGCCA	CASSPPGDGAQFF	1	2.4176106196336017E-5	39	TCRBV18-01*01	TCRBV18	TCRBV18-01	01				TCRBD01-01*01	TCRBD01	TCRBD01-01	01				TCRBJ02-01*01	TCRBJ02	TCRBJ02-01	01				3	10	7	0	0	12	42	56	66	-1	71	1	In	VDJ
ATCAATTCCCTGGAGCTTGGTGACTCTGCTGTGTATTTCTGTGCCAGCAGCCGGGGACAGGCGACCTACGAGCAGTACTTCGGGCCG	CASSRGQATYEQYF	1	2.2316405719694787E-5	42	TCRBV03	TCRBV03	unresolved			TCRBV03-01,TCRBV03-02		TCRBD01-01*01	TCRBD01	TCRBD01-01	01				TCRBJ02-07*01	TCRBJ02	TCRBJ02-07	01				4	1	0	4	3	2	39	52	53	61	64	1	In	VDJ
CAGCGCACACAGCAGGAGGACTCGGCCGTGTATCTCTGTGCCAGCAGCCCAAGGGCGGGGGAACACAATGAGCAGTTCTTCGGGCCA	CASSPRAGEHNEQFF	1	2.603580667297725E-5	45	TCRBV07-02*01	TCRBV07	TCRBV07-02	01				TCRBD02-01*01	TCRBD02	TCRBD02-01	01				TCRBJ02-01*01	TCRBJ02	TCRBJ02-01	01				5	6	7	2	3	5	36	48	54	61	64	1	In	VDJ
GGACTCGGCCGTGTATCTCTGTGCCAGCAGCACGACCGAGGACAGGGAATTGTTATTTATAGCAATCAGCCCCAGCATTTTGGTGAT		1	2.0456705243053553E-5	62			unresolved		TCRBV07,TCRBV11	TCRBV07-02,TCRBV11-02,TCRBV11-03		TCRBD01-01*01	TCRBD01	TCRBD01-01	01				TCRBJ01-05*01	TCRBJ01	TCRBJ01-05	01				5	8	1	3	12	0	19	31	39	47	59	1	Out	VDJ
GTAGTGCGAGGAGATTCGGCAGCTTATTTCTGTGCCAGCTCACCGTCGATATCGGGACGGGCTAATGAAAAACTGTTTTTTGGCAGT	CASSPSISGRANEKLFF	1	2.7895507149618484E-5	51	TCRBV18-01*01	TCRBV18	TCRBV18-01	01						unresolved		TCRBD01,TCRBD02	TCRBD01-01,TCRBD02-01		TCRBJ01-04*01	TCRBJ01	TCRBJ01-04	01				3	9	0	7	3	3	30	44	53	58	61	1	In	VDJ
ATCCAGCCTGCAGAGCTTGGGGACTCGGCCGTGTATCTCTGTGCCAGCAGCCCTCCTGGACGGTTTTACGAGCAGTACTTCGGGCCG	CASSPPGRFYEQYF	1	1.859700476641232E-5	42	TCRBV11-03*01	TCRBV11	TCRBV11-03	01						unresolved		TCRBD01,TCRBD02	TCRBD01-01,TCRBD02-01		TCRBJ02-07*01	TCRBJ02	TCRBJ02-07	01				5	6	1	7	5	4	39	51	57	61	66	1	In	VDJ
AGGGGGACTCAGCCGCGTATCTCCGTGCCAGCAGCGCCATAAGGGGCGGGACAGGGTTTTAAGGGATATGGCTACACCTTCGGTTCG		1	1.859700476641232E-5	58	TCRBV07-03*03	TCRBV07	TCRBV07-03	03				TCRBD01-01*01	TCRBD01	TCRBD01-01	01				TCRBJ01-02*01	TCRBJ01	TCRBJ01-02	01				5	12	0	3	10	5	23	35	47	56	66	1	Out	VDJ
GTGACATCGGCCCAAAAGAACCCGACAGCTTTCTATCTCTGTGCCAGTAGGGGGGCGGGATTTTACAATGAGCAGTTCTTCGGGCCA	CASRGAGFYNEQFF	1	3.161490810290095E-5	42	TCRBV19-01	TCRBV19	TCRBV19-01				01,02			unresolved		TCRBD01,TCRBD02	TCRBD01-01,TCRBD02-01		TCRBJ02-01*01	TCRBJ02	TCRBJ02-01	01				6	0	6	0	7	4	39	-1	50	56	63	1	In	VDJ
ACACAGCAGGAGGACTCGGCCGTGTATCTCTGTGCCAGCAGCTTAATGGTCCGAACTAGCAACACCGGGGAGCTGTTTTTTGGAGAA	CASSLMVRTSNTGELFF	1	2.7895507149618484E-5	51	TCRBV07-02*01	TCRBV07	TCRBV07-02	01				TCRBD02-01	TCRBD02	TCRBD02-01				01,02	TCRBJ02-02*01	TCRBJ02	TCRBJ02-02	01				2	9	3	7	0	2	30	45	54	-1	60	1	In	VDJ
TCGCCCAGCCCCAACCAGACCTCTCTGTACTTCTGTGCCAGCAGGGTAGGGGGACGTTCCCCGACCGGGGAGCTGTTTTTTGGAGAA	CASRVGGRSPTGELFF	1	2.4176106196336017E-5	48	TCRBV27-01*01	TCRBV27	TCRBV27-01	01				TCRBD01-01*01	TCRBD01	TCRBD01-01	01				TCRBJ02-02*01	TCRBJ02	TCRBJ02-02	01				6	3	5	1	10	5	33	44	47	53	63	1	In	VDJ
GTGACCAGTGCCCATCCTGAAGACAGCAGCTTCTACATCTGCAGTGCAAAAACTAGCGGGGGCCAGGATACGCAGTATTTTGGCCCA	CSAKTSGGQDTQYF	1	1.673730428977109E-5	42	TCRBV20	TCRBV20	unresolved			TCRBV20-01,TCRBV20-or09_02		TCRBD02-01*01	TCRBD02	TCRBD02-01	01				TCRBJ02-03*01	TCRBJ02	TCRBJ02-03	01				6	4	3	2	4	6	39	47	51	62	66	1	In	VDJ
CCCTCAGAACCCAGGGACTCAGCTGTGTACTTCTGTGCCAGCAGTTTAGCCAGTCAGAGCTCTGGAAACACCATATATTTTGGAGAG	CASSLASQSSGNTIYF	1	2.7895507149618484E-5	48	TCRBV12	TCRBV12	unresolved			TCRBV12-03,TCRBV12-04				unresolved		TCRBD01,TCRBD02	TCRBD01-01,TCRBD02-01		TCRBJ01-03*01	TCRBJ01	TCRBJ01-03	01				0	0	4	5	6	0	33	-1	50	53	59	1	In	VDJ
ATCCAGCAGGTAGTGCGAGGAGATTCGGCAGCTTATTTCTGTGCCAGCTCACCAAACACACGGGACACTGAAGCTTTCTTTGGACAA	CASSPNTRDTEAFF	1	2.2316405719694787E-5	42	TCRBV18-01*01	TCRBV18	TCRBV18-01	01				TCRBD02-01	TCRBD02	TCRBD02-01				01,02	TCRBJ01-01*01	TCRBJ01	TCRBJ01-01	01				2	6	8	4	0	3	39	54	60	-1	64	1	In	VDJ
TCTCTGGAGCTGGGGGACTCAGCTTTGTATTTCTGTGCCAGCAGCCCCCGACTAGCGGGGGGGCCCCATGAGCAGTTCTTCGGGCCA	CASSPRLAGGPHEQFF	1	1.673730428977109E-5	48	TCRBV09-01	TCRBV09	TCRBV09-01				01,02	TCRBD02-01*01	TCRBD02	TCRBD02-01	01				TCRBJ02-01*01	TCRBJ02	TCRBJ02-01	01				4	4	2	0	4	8	33	45	49	63	67	1	In	VDJ
TCGGCTGCTCCCTCCCAAACATCTGTGTACTTCTGTGCCAGCAGTTACTTGGGCCAGGGGACAGGGGAAAAACTGTTTTTTGGCAGT	CASSYLGQGTGEKLFF	1	2.603580667297725E-5	48	TCRBV06	TCRBV06	unresolved			TCRBV06-02,TCRBV06-03		TCRBD01-01*01	TCRBD01	TCRBD01-01	01				TCRBJ01-04*01	TCRBJ01	TCRBJ01-04	01				1	8	0	3	0	8	33	49	57	-1	66	1	In	VDJ
CAGCGCACAGAGCAGCGGGACTCGGCCATGTATCGCTGTGCCAGCAGCGCAACCGGGACAGGGGTAAGCGAGCAGTTCTTCGGGCCA	CASSATGTGVSEQFF	1	2.2316405719694787E-5	45	TCRBV07-06*01	TCRBV07	TCRBV07-06	01				TCRBD01-01*01	TCRBD01	TCRBD01-01	01				TCRBJ02-01*01	TCRBJ02	TCRBJ02-01	01				5	6	0	2	5	10	36	48	54	64	69	1	In	VDJ
CTGAGCTCTCTGGAGCTGGGGGACTCAGCTTTGTATTTCTGTGCCAGCAGCGTAGGAGGGGGGACCGGGGAGCTGTTTTTTGGAGAA	CASSVGGGTGELFF	1	1.673730428977109E-5	42	TCRBV09-01	TCRBV09	TCRBV09-01				01,02			unresolved		TCRBD01,TCRBD02	TCRBD01-01,TCRBD02-01		TCRBJ02-02*01	TCRBJ02	TCRBJ02-02	01				0	1	5	1	1	5	39	55	56	62	63	1	In	VDJ
CTGGAGCTTGGTGACTCTGCTGTGTATTTCTGTGCCAGCAGCCAAGTCCCTGGACAGGGGGCAGGAAACACCATATATTTTGGAGAG	CASSQVPGQGAGNTIYF	1	3.347460857954218E-5	51	TCRBV03	TCRBV03	unresolved			TCRBV03-01,TCRBV03-02		TCRBD01-01*01	TCRBD01	TCRBD01-01	01				TCRBJ01-03*01	TCRBJ01	TCRBJ01-03	01				1	5	1	0	1	4	30	46	51	62	63	1	In	VDJ
GGGGACTCGGCCGTGTATCTCTGTGCCAGCAGCTTAGATCCCCCCCCCTTGGTGCGAACACTTATCTACGAGCAGTACTTCGGGCCG	CASSLDPPPLVRTLIYEQYF	1	1.859700476641232E-5	60	TCRBV11-03*01	TCRBV11	TCRBV11-03	01						unresolved		TCRBD01,TCRBD02	TCRBD01-01,TCRBD02-01		TCRBJ02-07*01	TCRBJ02	TCRBJ02-07	01				0	19	3	6	5	3	21	38	57	60	65	1	In	VDJ
GCCCTGCAGCCAGAAGACTCAGCCCTGTATCTCTGCGCCAGCAGCCAAGACCCGACAGGTCCGGATTATACGCAGTATTTTGGCCCA	CASSQDPTGPDYTQYF	1	1.673730428977109E-5	48	TCRBV04-01*01	TCRBV04	TCRBV04-01	01				TCRBD01-01*01	TCRBD01	TCRBD01-01	01				TCRBJ02-03*01	TCRBJ02	TCRBJ02-03	01				0	3	2	4	8	7	33	50	53	59	67	1	In	VDJ
TCCTTGGAGCTGGGGGACTCAGCCCTGTACTTCTGTGCCAGCAGCTTCCCGAGAGGGGGCTTCTACAATGAGCAGTTCTTCGGGCCA	CASSFPRGGFYNEQFF	1	2.2316405719694787E-5	48	TCRBV13-01*01	TCRBV13	TCRBV13-01	01				TCRBD01-01*01	TCRBD01	TCRBD01-01	01				TCRBJ02-01*01	TCRBJ02	TCRBJ02-01	01				3	6	5	0	2	3	33	47	53	60	62	1	In	VDJ
CGCACAGAGCAGCGGGACTCAGCCATGTATCGCTGTGCTAGCAGCTTACCACCGACAGGGGGTAGCACTGAAGCTTTCTTTGGACAA	CASSLPPTGGSTEAFF	1	2.0456705243053553E-5	48	TCRBV07-07*01	TCRBV07	TCRBV07-07	01				TCRBD01-01*01	TCRBD01	TCRBD01-01	01				TCRBJ01-01*01	TCRBJ01	TCRBJ01-01	01				2	5	2	1	3	4	33	48	53	62	65	1	In	VDJ
AGCACCTTGGAGCTGGGGGACTCGGCCCTTTATCTTTGCGCCAGCAGCTGGAACCCCGGGAACACCGGGGAGCTGTTTTTTGGAGAA	CASSWNPGNTGELFF	1	1.859700476641232E-5	45	TCRBV05-01*01	TCRBV05	TCRBV05-01	01						unresolved		TCRBD01,TCRBD02	TCRBD01-01,TCRBD02-01		TCRBJ02-02*01	TCRBJ02	TCRBJ02-02	01				3	0	1	8	7	1	36	-1	49	52	59	1	In	VDJ
CAGCAGGTAGTGCGAGGAGATTCGGCAGCTTATTTCTGTGCCAGCTCACCACCCCCAGTTGGCAATCAGCCCCAGCATTTTGGTGAT	CASSPPPVGNQPQHF	1	2.0456705243053553E-5	45	TCRBV18-01*01	TCRBV18	TCRBV18-01	01				TCRBD01-01*01	TCRBD01	TCRBD01-01	01				TCRBJ01-05*01	TCRBJ01	TCRBJ01-05	01				0	2	4	5	3	2	36	53	55	58	61	1	In	VDJ
GCACACAGCAGGAGGACTCCGCCGTGTATCTCTGTGCCAGCAGCTTCCAAGACTAGCGGTCGCACAGATACGCAGTATTTTGGCCCA		1	2.0456705243053553E-5	49	TCRBV07-08*01	TCRBV07	TCRBV07-08	01				TCRBD02-01	TCRBD02	TCRBD02-01				01,02	TCRBJ02-03*01	TCRBJ02	TCRBJ02-03	01				3	4	2	5	2	1	32	46	50	59	61	1	Out	VDJ
ACTGTGACATCGGCCCAAAAGAACCCGACAGCTTTCTATCTCTGTGCCAGTAAAGGGACAGGGGTCGGGGAGCTGTTTTTTGGAGAA	CASKGTGVGELFF	1	3.347460857954218E-5	39	TCRBV19-01	TCRBV19	TCRBV19-01				01,02	TCRBD01-01*01	TCRBD01	TCRBD01-01	01				TCRBJ02-02*01	TCRBJ02	TCRBJ02-02	01				7	2	0	2	1	7	42	52	54	64	65	1	In	VDJ
ATCCAGCGCACACAGCAGGAGGACTCGGCCGTGTATCTCTGTGCCAGCAGCTTAGGGGGGTTCACCGGGGAGCTGTTTTTTGGAGAA	CASSLGGFTGELFF	1	2.7895507149618484E-5	42	TCRBV07-02*01	TCRBV07	TCRBV07-02	01						unresolved		TCRBD01,TCRBD02	TCRBD01-01,TCRBD02-01		TCRBJ02-02*01	TCRBJ02	TCRBJ02-02	01				1	0	6	1	2	4	39	-1	55	60	62	1	In	VDJ
ATCCAGCAGGTAGTGCGAGGAGATTCGGCAGCTTATTTCTGTGCCAGCTCACCGGGTGAGGCTACCGGGGAGCTGTTTTTTGGAGAA	CASSPGEATGELFF	1	2.4176106196336017E-5	42	TCRBV18-01*01	TCRBV18	TCRBV18-01	01				TCRBD02-01*02	TCRBD02	TCRBD02-01	02				TCRBJ02-02*01	TCRBJ02	TCRBJ02-02	01				3	4	11	1	2	5	39	53	57	61	63	1	In	VDJ
TCCACAAAGCTGGAGGACTCAGCCATGTACTTCTGTGCCAGCAGTTCCTTTCCGCAGGGTGCCCCCGGAGGGCAGTACTTCGGGCCG	CASSSFPQGAPGGQYF	1	2.0456705243053553E-5	48	TCRBV02-01*01	TCRBV02	TCRBV02-01	01						unresolved		TCRBD01,TCRBD02	TCRBD01-01,TCRBD02-01		TCRBJ02-07*01	TCRBJ02	TCRBJ02-07	01				5	9	4	3	12	9	33	45	54	59	71	1	In	VDJ
ACATCGGCCCAAAAGAACCCGACAGCTTTCTATCTCTGTGCCAGTAGTAATTCAGGGCTCGGCACCGGGGAGCTGTTTTTTGGAGAA	CASSNSGLGTGELFF	1	3.347460857954218E-5	45	TCRBV19-01	TCRBV19	TCRBV19-01				01,02	TCRBD01-01*01	TCRBD01	TCRBD01-01	01				TCRBJ02-02*01	TCRBJ02	TCRBJ02-02	01				4	3	4	3	5	4	36	49	52	57	62	1	In	VDJ
AGTGCCCATCCTGAAGACAGCAGCTTCTACATCTGCAGTGCCGCTGACAACAGGGGGCGCGTCACCGGGGAGCTGTTTTTTGGAGAA	CSAADNRGRVTGELFF	1	1.859700476641232E-5	48	TCRBV20	TCRBV20	unresolved			TCRBV20-01,TCRBV20-or09_02		TCRBD01-01*01	TCRBD01	TCRBD01-01	01				TCRBJ02-02*01	TCRBJ02	TCRBJ02-02	01				6	8	3	0	4	4	33	41	49	58	62	1	In	VDJ
CTCAAGATCCAACCTGCAAAGCTTGAGGACTCGGCCGTGTATCTCTGTGCCAGCGGCCAGGGGTACGACGAGCAGTACTTCGGGCCG	CASGQGYDEQYF	1	1.859700476641232E-5	36	TCRBV11-02*02	TCRBV11	TCRBV11-02	02				TCRBD01-01*01	TCRBD01	TCRBD01-01	01				TCRBJ02-07*01	TCRBJ02	TCRBJ02-07	01				8	3	4	2	4	5	45	54	57	63	67	1	In	VDJ
ATTCTGGAGTCCGCCAGCACCAACCAGACATCTATGTACCTCTGTGCCAGCAGTTTGGTAGTCTCTTATGGCTACACCTTCGGTTCG	CASSLVVSYGYTF	1	2.2316405719694787E-5	39	TCRBV28-01*01	TCRBV28	TCRBV28-01	01				TCRBD02-01	TCRBD02	TCRBD02-01				01,02	TCRBJ01-02*01	TCRBJ01	TCRBJ01-02	01				3	2	5	8	5	5	42	56	58	61	66	1	In	VDJ
ACCTTGGAGATCCAGCGCACAGAGCAGGGGGACTCGGCCATGTATCTCTGTGCCACCAGAGGACAGGCCGAGCTGTTTTTTGGAGAA	CATRGQAELFF	1	2.9755207626259714E-5	33	TCRBV07-09	TCRBV07	TCRBV07-09				01,03	TCRBD01-01*01	TCRBD01	TCRBD01-01	01				TCRBJ02-02*01	TCRBJ02	TCRBJ02-02	01				6	1	1	4	2	11	48	59	60	67	69	1	In	VDJ
GAACCCAGGGACTCAGCTGTGTACTTCTGTGCCAGCTCCTCTAGCGGTAGGGGAGCACTAGCGGGGGAGACCCAGTACTTCGGGCCA	CASSSSGRGALAGETQYF	1	1.673730428977109E-5	54	TCRBV12	TCRBV12	unresolved			TCRBV12-03,TCRBV12-04		TCRBD02-01*01	TCRBD02	TCRBD02-01	01				TCRBJ02-05*01	TCRBJ02	TCRBJ02-05	01				8	20	3	3	0	5	27	36	56	-1	66	1	In	VDJ
AGCACCTTGGAGCTGGGGGACTCGGCCCTTTATCTTTGCGCCAGCAGCTTGGAGGGCGGACCTAATCAGCCCCAGCATTTTGGTGAT	CASSLEGGPNQPQHF	1	1.4877603813129857E-5	45	TCRBV05-01*01	TCRBV05	TCRBV05-01	01						unresolved		TCRBD01,TCRBD02	TCRBD01-01,TCRBD02-01		TCRBJ01-05*01	TCRBJ01	TCRBJ01-05	01				0	5	1	7	2	4	36	52	57	61	63	1	In	VDJ
GTGCGAGGAGATTCGGCAGCTTATTTCTGTGCCAGCTCACCACCAGGACTAGCGGGGGGCTCTGACTACGAGCAGTACTTCGGGCCG	CASSPPGLAGGSDYEQYF	1	2.0456705243053553E-5	54	TCRBV18-01*01	TCRBV18	TCRBV18-01	01				TCRBD02-01*01	TCRBD02	TCRBD02-01	01				TCRBJ02-07*01	TCRBJ02	TCRBJ02-07	01				0	1	1	1	6	3	27	44	45	59	65	1	In	VDJ
ACAGAGCAGCGGGACTCGGCCATGTATCGCTGTGCCAGCAGCCGAAATCCGGGACGGAGCTCCTACAATGAGCAGTTCTTCGGGCCA	CASSRNPGRSSYNEQFF	1	2.2316405719694787E-5	51	TCRBV07-06*01	TCRBV07	TCRBV07-06	01						unresolved		TCRBD01,TCRBD02	TCRBD01-01,TCRBD02-01		TCRBJ02-01*01	TCRBJ02	TCRBJ02-01	01				5	8	0	7	4	0	30	42	50	55	59	1	In	VDJ
ACATCGGCCCAAAAGAACCCGACAGCTTTCTATCTCTGTGCCAGTAGTTCCAGCGGGGCTGGGACCTACGAGCAGTACTTCGGGCCG	CASSSSGAGTYEQYF	1	2.7895507149618484E-5	45	TCRBV19-01	TCRBV19	TCRBV19-01				01,02	TCRBD02-01*01	TCRBD02	TCRBD02-01	01				TCRBJ02-07*01	TCRBJ02	TCRBJ02-07	01				5	3	6	3	6	2	36	48	51	58	64	1	In	VDJ
GGGACTCGGCCCTCTATCTCTGTGCCAGCAGCTTGGTTTTCGACAGGGCCGCGAGGGGGGACCACAGATACGCAGTATTTTGGCCCA		2	5.951041525251943E-5	61	TCRBV05	TCRBV05	unresolved			TCRBV05-06,TCRBV05-07		TCRBD01-01*01	TCRBD01	TCRBD01-01	01				TCRBJ02-03*01	TCRBJ02	TCRBJ02-03	01				0	5	2	3	14	2	20	36	41	48	62	2	Out	VDJ
GTGCAGCCTGCAGAACTGGAGGATTCTGGAGTTTATTTCTGTGCCAGCAGCTCGTGGTGGGGCACAGATACGCAGTATTTTGGCCCA	CASSSWWGTDTQYF	1	2.7895507149618484E-5	42	TCRBV14-01*01	TCRBV14	TCRBV14-01	01						unresolved		TCRBD01,TCRBD02	TCRBD01-01,TCRBD02-01		TCRBJ02-03*01	TCRBJ02	TCRBJ02-03	01				5	7	0	9	0	1	39	51	58	-1	61	1	In	VDJ
CTCAGACATCTGTGTACTTCTGTGCCAGCGAGTCCCCCCCTGGCCCTCACCCAACTCCCCGGACTATGTGGCTACACCTTCGGTTCG		1	2.2316405719694787E-5	61	TCRBV06-04	TCRBV06	TCRBV06-04				01,02	TCRBD02-01	TCRBD02	TCRBD02-01				01,02	TCRBJ01-02*01	TCRBJ01	TCRBJ01-02	01				8	31	1	9	2	7	20	29	60	66	68	1	Out	VDJ
GAGCTGGGGGACTCAGCCCTGTACTTCTGTGCCAGCAGCCCCCGGGACAGGGAGTTGCACTGGAAAGAGACCCAGTACTTCGGGCCA	CASSPRDRELHWKETQYF	1	1.673730428977109E-5	54	TCRBV13-01*01	TCRBV13	TCRBV13-01	01				TCRBD01-01*01	TCRBD01	TCRBD01-01	01				TCRBJ02-05*01	TCRBJ02	TCRBJ02-05	01				5	4	0	3	12	3	27	39	43	52	64	1	In	VDJ
CTGCTGTCGGCTGCTCCCTCCCAGACATCTGTGTACTTCTGTGCCAGCAGTTACGGGTCCTTTAGCGAGACCCAGTACTTCGGGCCA	CASSYGSFSETQYF	1	1.3017903336488625E-5	42	TCRBV06-05*01	TCRBV06	TCRBV06-05	01				TCRBD02-01	TCRBD02	TCRBD02-01				01,02	TCRBJ02-05*01	TCRBJ02	TCRBJ02-05	01				2	8	5	7	0	5	39	54	62	-1	66	1	In	VDJ
GAGTCGGCTGCTCCCTCCCAGACATCTGTGTACTTCTGTGCCAGCAGTACCGACAGGGCCAGCAATCAGCCCCAGCATTTTGGTGAT	CASSTDRASNQPQHF	1	1.859700476641232E-5	45	TCRBV06-01*01	TCRBV06	TCRBV06-01	01				TCRBD01-01*01	TCRBD01	TCRBD01-01	01				TCRBJ01-05*01	TCRBJ01	TCRBJ01-05	01				5	3	2	3	2	1	36	48	51	58	60	1	In	VDJ
CCAGGCCTGGGGGACGCAGCCATGTACCTGTGTGCCACCAGCAGCCCAGGGGTTGGGAGGGCCACAGATACGCAGTATTTTGGCCCA	CATSSPGVGRATDTQYF	1	1.859700476641232E-5	51	TCRBV15-01*01	TCRBV15	TCRBV15-01	01				TCRBD02-01*02	TCRBD02	TCRBD02-01	02				TCRBJ02-03*01	TCRBJ02	TCRBJ02-03	01				3	10	9	0	1	2	30	44	54	61	62	1	In	VDJ
CACACCCTGCAGCCAGAAGACTCGGCCCTGTATCTCTGTGCCAGCAGCCCGAGTGGGACTAGCACAGATACGCAGTATTTTGGCCCA	CASSPSGTSTDTQYF	1	1.673730428977109E-5	45	TCRBV04-02*01	TCRBV04	TCRBV04-02	01				TCRBD02-01	TCRBD02	TCRBD02-01				01,02	TCRBJ02-03*01	TCRBJ02	TCRBJ02-03	01				4	5	0	10	0	0	36	49	54	-1	60	1	In	VDJ
AGTGCCCATCCTGAAGACAGCAGCTTCTACATCTGCAGTGCTAGAGATCTTTCGGACAGTCGCACAGATACGCAGTATTTTGGCCCA	CSARDLSDSRTDTQYF	1	1.673730428977109E-5	48	TCRBV20	TCRBV20	unresolved			TCRBV20-01,TCRBV20-or09_02		TCRBD01-01*01	TCRBD01	TCRBD01-01	01				TCRBJ02-03*01	TCRBJ02	TCRBJ02-03	01				0	6	1	5	2	1	33	47	53	59	61	1	In	VDJ
CAGCCCCAACCAGACCTCTCTGTACTTCTGTGCCAGCAGTTCCCTGACAGGGGACCTCTGGGCACAGATACGCAGTATTTTGGCCCA		1	2.2316405719694787E-5	53	TCRBV27-01*01	TCRBV27	TCRBV27-01	01				TCRBD01-01*01	TCRBD01	TCRBD01-01	01				TCRBJ02-03*01	TCRBJ02	TCRBJ02-03	01				4	4	2	2	8	1	28	41	45	53	61	1	Out	VDJ
GTGACATCGGCCCAAAAGAACCCGACAGCTTTCTATCTCTGTGCCAGTAGTGACGGGGGTAAGAACACTGAAGCTTTCTTTGGACAA	CASSDGGKNTEAFF	1	2.9755207626259714E-5	42	TCRBV19-01	TCRBV19	TCRBV19-01				01,02	TCRBD02-01*01	TCRBD02	TCRBD02-01	01				TCRBJ01-01*01	TCRBJ01	TCRBJ01-01	01				5	2	8	2	3	1	39	51	53	59	62	1	In	VDJ
AAGATCCAGCCTGCAGAGCTTGGGGACTCGGCCATGTATCTCTGTGCCAGCAGCGAGACGACAGGGGGCGAGCAGTACTTCGGGCCG	CASSETTGGEQYF	1	1.859700476641232E-5	39	TCRBV11-01*01	TCRBV11	TCRBV11-01	01				TCRBD01-01*01	TCRBD01	TCRBD01-01	01				TCRBJ02-07*01	TCRBJ02	TCRBJ02-07	01				5	5	2	1	0	6	42	54	59	-1	68	1	In	VDJ
TCCCTGATTCTGGAGTCCGCCAGCACCAACCAGACATCTATGTACCTCTGTGCCAGCGTGGGACGCTACGAGCAGTACTTCGGGCCG	CASVGRYEQYF	1	2.4176106196336017E-5	33	TCRBV28-01*01	TCRBV28	TCRBV28-01	01						unresolved		TCRBD01,TCRBD02	TCRBD01-01,TCRBD02-01		TCRBJ02-07*01	TCRBJ02	TCRBJ02-07	01				8	2	0	7	1	3	48	57	59	64	65	1	In	VDJ
CAGCAGGTAGTGCGAGGAGATTCGGCAGCTTATTTCTGTGCCAGCTCACCGGAACCAGGGGGCACAGATACGCAGTATTTTGGCCCA	CASSPEPGGTDTQYF	1	2.2316405719694787E-5	45	TCRBV18-01*01	TCRBV18	TCRBV18-01	01				TCRBD01-01*01	TCRBD01	TCRBD01-01	01				TCRBJ02-03*01	TCRBJ02	TCRBJ02-03	01				3	5	4	2	0	1	36	50	55	-1	61	1	In	VDJ
CGCACACAGCAGGAGGACTCGGCCGTGTATCTCTGTGCCAGCAGCTTAGCCGGGACTAGCAGCACAGATACGCAGTATTTTGGCCCA	CASSLAGTSSTDTQYF	1	2.603580667297725E-5	48	TCRBV07-02*01	TCRBV07	TCRBV07-02	01				TCRBD02-01	TCRBD02	TCRBD02-01				01,02	TCRBJ02-03*01	TCRBJ02	TCRBJ02-03	01				0	1	0	7	0	0	33	50	51	-1	60	1	In	VDJ
CTGGGGTTGGAGTCGGCTGCTCCCTCCCAAACATCTGTGTACTTCTGTGCCAGCAGTCTAACAGGGGGGAAGGAGTTCTTCGGGCCA	CASSLTGGKEFF	1	2.2316405719694787E-5	36	TCRBV06	TCRBV06	unresolved			TCRBV06-02,TCRBV06-03		TCRBD01-01*01	TCRBD01	TCRBD01-01	01				TCRBJ02-01*01	TCRBJ02	TCRBJ02-01	01				5	3	3	1	5	14	45	57	60	68	73	1	In	VDJ
ACCAGTGCCCATCCTGAAGACAGCAGCTTCTACATCTGCAGTGCTAGAGATCCCCTAACAGGGGCCTACGAGCAGTACTTCGGGCCG	CSARDPLTGAYEQYF	1	1.4877603813129857E-5	45	TCRBV20	TCRBV20	unresolved			TCRBV20-01,TCRBV20-or09_02		TCRBD01-01*01	TCRBD01	TCRBD01-01	01				TCRBJ02-07*01	TCRBJ02	TCRBJ02-07	01				0	7	3	2	0	2	36	50	57	-1	64	1	In	VDJ
GAGATCCAGCGCACAGAGCAGGGGGACTCGGCCATGTATCTCTGTGCCAGCAGCTACAGCGAGGAAGAGACCCAGTACTTCGGGCCA	CASSYSEEETQYF	1	2.2316405719694787E-5	39	TCRBV07-09	TCRBV07	TCRBV07-09				01,03			unresolved		TCRBD01,TCRBD02	TCRBD01-01,TCRBD02-01		TCRBJ02-05*01	TCRBJ02	TCRBJ02-05	01				4	0	3	5	5	3	42	-1	55	59	64	1	In	VDJ
ACCTTGGAGCTGGGGGACTCGGCCCTTTATCTTTGCGCCAGCAGCCCTTATCCTGGGAGCTCCTACAATGAGCAGTTCTTCGGGCCA	CASSPYPGSSYNEQFF	1	1.673730428977109E-5	48	TCRBV05-01*01	TCRBV05	TCRBV05-01	01				TCRBD02-01*02	TCRBD02	TCRBD02-01	02				TCRBJ02-01*01	TCRBJ02	TCRBJ02-01	01				4	9	9	2	0	0	33	45	54	-1	59	1	In	VDJ
CTGGAGCTTGGTGACTCTGCTGTGTATTTCTGTGCCAGCAGCCGCCGACAGGGTGGATCTCCTAATGAAAAACTGTTTTTTGGCAGT	CASSRRQGGSPNEKLFF	1	2.9755207626259714E-5	51	TCRBV03	TCRBV03	unresolved			TCRBV03-01,TCRBV03-02		TCRBD01-01*01	TCRBD01	TCRBD01-01	01				TCRBJ01-04*01	TCRBJ01	TCRBJ01-04	01				4	3	2	3	8	3	30	43	46	53	61	1	In	VDJ
GAGTCCGCCAGCACCAACCAGACATCTATGTACCTCTGTGCCAGCAGTTTAGGCGGGACAGCCCAAGAGACCCAGTACTTCGGGCCA	CASSLGGTAQETQYF	1	2.0456705243053553E-5	45	TCRBV28-01*01	TCRBV28	TCRBV28-01	01				TCRBD01-01*01	TCRBD01	TCRBD01-01	01				TCRBJ02-05*01	TCRBJ02	TCRBJ02-05	01				2	3	0	5	1	1	36	51	54	61	62	1	In	VDJ
CAGCAGGTAGTGCGAGGAGATTCGGCAGCTTATTTCTGTGCCAGCTCACCACCAGGGCCCTCCACCGGGGAGCTGTTTTTTGGAGAA	CASSPPGPSTGELFF	1	2.4176106196336017E-5	45	TCRBV18-01*01	TCRBV18	TCRBV18-01	01						unresolved		TCRBD01,TCRBD02	TCRBD01-01,TCRBD02-01		TCRBJ02-02*01	TCRBJ02	TCRBJ02-02	01				0	0	5	3	5	4	36	-1	53	57	62	1	In	VDJ
AAGATCCAGCCTGCAAAGCTTGAGGACTCGGCCGTGTATCTCTGTGCCAGCAGCTTCGCAGAGAACACTGAAGCTTTCTTTGGACAA	CASSFAENTEAFF	1	2.0456705243053553E-5	39	TCRBV11-02*02	TCRBV11	TCRBV11-02	02				TCRBD01-01*01	TCRBD01	TCRBD01-01	01				TCRBJ01-01*01	TCRBJ01	TCRBJ01-01	01				3	2	4	5	1	1	42	56	58	61	62	1	In	VDJ
GTGAGCACCTTGGAGCTGGGGGACTCGGCCCTTTATCTTTGCGCCAGCAGTCCGGACAGGGGGGCCTATGGCTACACCTTCGGTTCG	CASSPDRGAYGYTF	1	1.4877603813129857E-5	42	TCRBV05-01*01	TCRBV05	TCRBV05-01	01				TCRBD01-01*01	TCRBD01	TCRBD01-01	01				TCRBJ01-02*01	TCRBJ01	TCRBJ01-02	01				5	3	1	1	2	4	39	50	53	63	65	1	In	VDJ
CTGGAGTCCGCCAGCACCAACCAGACATCTATGTACCTCTGTGCCAGCAGTTTATCGGGGGACAGCTATGGCTACACCTTCGGTTCG	CASSLSGDSYGYTF	1	2.2316405719694787E-5	42	TCRBV28-01*01	TCRBV28	TCRBV28-01	01				TCRBD01-01*01	TCRBD01	TCRBD01-01	01				TCRBJ01-02*01	TCRBJ01	TCRBJ01-02	01				1	3	0	5	0	4	39	55	58	-1	65	1	In	VDJ
GAACCGGGAGACACGGCACTGTATCTCTGCGCCAGCAGTCAAATGGGCCCTGGAAGTCGTGGGGTCTATGGCTACACCTTCGGTTCG	CASSQMGPGSRGVYGYTF	1	2.0456705243053553E-5	54	TCRBV23-01*01	TCRBV23	TCRBV23-01	01						unresolved		TCRBD01,TCRBD02	TCRBD01-01,TCRBD02-01		TCRBJ01-02*01	TCRBJ01	TCRBJ01-02	01				2	18	6	2	1	4	27	42	60	64	65	1	In	VDJ
CGGTCCACAAAGCTGGAGGACTCGGCCATGTACTTCTGTGCCAGCACGGGCACCCTGGCAACTAATGAAAAACTGTTTTTTGGCAGT	CASTGTLATNEKLFF	1	2.7895507149618484E-5	45	TCRBV02-01*01	TCRBV02	TCRBV02-01	01						unresolved		TCRBD01,TCRBD02	TCRBD01-01,TCRBD02-01		TCRBJ01-04*01	TCRBJ01	TCRBJ01-04	01				7	1	8	0	7	0	36	46	47	51	58	1	In	VDJ
TCCGCTACCAGCTCCCAGACATCTGTGTACTTCTGTGCCATCAGTGGAACAAAAACCGCGAACACCGGGGAGCTGTTTTTTGGAGAA	CAISGTKTANTGELFF	1	3.347460857954218E-5	48	TCRBV10-03*01	TCRBV10	TCRBV10-03	01				TCRBD01-01*01	TCRBD01	TCRBD01-01	01				TCRBJ02-02*01	TCRBJ02	TCRBJ02-02	01				4	2	3	6	7	0	33	46	48	51	58	1	In	VDJ
GTGACATCGGCCCAAAAGAACCCGACAGCTTTCTATCTCTGTGCCAGTAGTATCGTGGGGACCAATCAGCCCCAGCATTTTGGTGAT	CASSIVGTNQPQHF	1	2.7895507149618484E-5	42	TCRBV19-01	TCRBV19	TCRBV19-01				01,02			unresolved		TCRBD01,TCRBD02	TCRBD01-01,TCRBD02-01		TCRBJ01-05*01	TCRBJ01	TCRBJ01-05	01				3	4	0	7	0	3	39	53	57	-1	62	1	In	VDJ
ATCCAGCCCTCAGAACCCAGGGACTCAGCTGTGTACTTCTGTGCCAGCAGTTTAAGGGGGCGTAATGAAAAACTGTTTTTTGGCAGT	CASSLRGRNEKLFF	1	2.603580667297725E-5	42	TCRBV12	TCRBV12	unresolved			TCRBV12-03,TCRBV12-04		TCRBD01-01*01	TCRBD01	TCRBD01-01	01				TCRBJ01-04*01	TCRBJ01	TCRBJ01-04	01				2	0	5	0	1	4	39	-1	54	61	62	1	In	VDJ
CACCTTGGAGCTGGGGGACTCGGCCCTTTATCTTTGCGCCAGCAGCACGCGCTAGCGACGGACGCAGATACGCAGTATTTTGGCCCA		1	1.673730428977109E-5	47	TCRBV05-01*01	TCRBV05	TCRBV05-01	01				TCRBD02-01	TCRBD02	TCRBD02-01				01,02	TCRBJ02-03*01	TCRBJ02	TCRBJ02-03	01				4	5	4	6	7	4	34	46	51	57	64	1	Out	VDJ
CTGACAGTGACCAGTGCCCATCCTGAAGACAGCAGCTTCTACATCTGCAGTGCTAGAGGGACAGCTTACGAGCAGTACTTCGGGCCG	CSARGTAYEQYF	1	1.4877603813129857E-5	36	TCRBV20	TCRBV20	unresolved			TCRBV20-01,TCRBV20-or09_02		TCRBD01-01*01	TCRBD01	TCRBD01-01	01				TCRBJ02-07*01	TCRBJ02	TCRBJ02-07	01				1	0	1	5	2	4	45	-1	58	64	66	1	In	VDJ
CAGCCTGCAGAACTGGAGGATTCTGGAGTTTATTTCTGTGCCAGCAGCCAACAGGCCCTCTCTGGAAACACCATATATTTTGGAGAG	CASSQQALSGNTIYF	1	3.5334309056183414E-5	45	TCRBV14-01*01	TCRBV14	TCRBV14-01	01				TCRBD01-01*01	TCRBD01	TCRBD01-01	01				TCRBJ01-03*01	TCRBJ01	TCRBJ01-03	01				2	0	4	4	4	0	36	-1	51	55	59	1	In	VDJ
AGCTCTCTGGAGCTGGGGGACTCAGCTTTGTATTTCTGTGCCAGCAGCGCAGGACTAGTTAGCACAGATACGCAGTATTTTGGCCCA	CASSAGLVSTDTQYF	1	1.4877603813129857E-5	45	TCRBV09-01	TCRBV09	TCRBV09-01				01,02	TCRBD02-01	TCRBD02	TCRBD02-01				01,02	TCRBJ02-03*01	TCRBJ02	TCRBJ02-03	01				3	2	1	8	2	0	36	49	51	58	60	1	In	VDJ
GCACACAGCAGGAGGACTCCGCCGTGTATCTCTGTGCCAGCAGCTTAGGACATTCGGGGTTCCTACAATGAGCAGTTCTTCGGGCCA		1	2.2316405719694787E-5	49	TCRBV07-08*01	TCRBV07	TCRBV07-08	01				TCRBD02-01*01	TCRBD02	TCRBD02-01	01				TCRBJ02-01*01	TCRBJ02	TCRBJ02-01	01				1	6	8	3	1	1	32	48	54	59	60	1	Out	VDJ
CTGGAGTCGCCCAGCCCCAACCAGACCTCTCTGTACTTCTGTGCCAGCAGTGCCCAGGGGGCCTCCTACGAGCAGTACTTCGGGCCG	CASSAQGASYEQYF	1	2.0456705243053553E-5	42	TCRBV27-01*01	TCRBV27	TCRBV27-01	01				TCRBD01-01*01	TCRBD01	TCRBD01-01	01				TCRBJ02-07*01	TCRBJ02	TCRBJ02-07	01				5	3	4	0	0	0	39	51	54	-1	62	1	In	VDJ
GCCCATGGAACCCAGGGACTTGGGCCTATATTTCTGTGCCAGCAGCCTGATGTAGGGGGGTTCACCGGGGAGCTGTTTTTTGGAGAA		1	3.161490810290095E-5	47	TCRBV12-01*01	TCRBV12	TCRBV12-01	01						unresolved		TCRBD01,TCRBD02	TCRBD01-01,TCRBD02-01		TCRBJ02-02*01	TCRBJ02	TCRBJ02-02	01				5	7	5	1	3	4	34	46	53	59	62	1	Out	VDJ
AAGCTCCTTCTCAGTGACTCTGGCTTCTATCTCTGTGCCTGGAGTAGCGGGTCACAGGGGAACACCGGGGAGCTGTTTTTTGGAGAA	CAWSSGSQGNTGELFF	1	9.29850238320616E-6	48	TCRBV30-01*01	TCRBV30	TCRBV30-01	01						unresolved		TCRBD01,TCRBD02	TCRBD01-01,TCRBD02-01		TCRBJ02-02*01	TCRBJ02	TCRBJ02-02	01				2	8	3	3	0	1	33	45	53	-1	59	1	In	VDJ
ACCAGCTCCCAGACATCTGTGTACTTCTGTGCCATCAGTGAAAATCTGGGTGGAGGGAGAAGTGGAACTGAAGCTTTCTTTGGACAA	CAISENLGGGRSGTEAFF	1	2.9755207626259714E-5	54	TCRBV10-03*01	TCRBV10	TCRBV10-03	01				TCRBD02-01*02	TCRBD02	TCRBD02-01	02				TCRBJ01-01*01	TCRBJ01	TCRBJ01-01	01				3	10	10	0	9	5	27	41	51	57	66	1	In	VDJ
CCTGCAGAACTGGAGGATTCTGGAGTTTATTTCTGTGCCAGCAGCCAAGGGCTGGGAGAATTAGGCTATGGCTACACCTTCGGTTCG	CASSQGLGELGYGYTF	1	2.4176106196336017E-5	48	TCRBV14-01*01	TCRBV14	TCRBV14-01	01				TCRBD02-01*02	TCRBD02	TCRBD02-01	02				TCRBJ01-02*01	TCRBJ01	TCRBJ01-02	01				1	4	9	2	7	4	33	49	53	58	65	1	In	VDJ
ACATCGGCCCAAAAGAACCCGACAGCTTTCTATCTCTGTGCCAGTAGTATAGTTAACAGAGACACAGATACGCAGTATTTTGGCCCA	CASSIVNRDTDTQYF	1	2.9755207626259714E-5	45	TCRBV19-01	TCRBV19	TCRBV19-01				01,02	TCRBD01-01*01	TCRBD01	TCRBD01-01	01				TCRBJ02-03*01	TCRBJ02	TCRBJ02-03	01				1	3	3	5	3	2	36	52	55	59	62	1	In	VDJ
CTGGAGCTTGGTGACTCTGCTGTGTATTTCTGTGCCAGCAGCCAAATTCCACCGGGGGGTCGCACAGATACGCAGTATTTTGGCCCA	CASSQIPPGGRTDTQYF	1	2.4176106196336017E-5	51	TCRBV03	TCRBV03	unresolved			TCRBV03-01,TCRBV03-02		TCRBD02-01*01	TCRBD02	TCRBD02-01	01				TCRBJ02-03*01	TCRBJ02	TCRBJ02-03	01				2	7	8	1	2	1	30	45	52	59	61	1	In	VDJ
CGAGGAGATTCGGCAGCTTATTTCTGTGCCAGCTCACCACCGGGACTAGCGGGGCCCTTATCAGACAATGAGCAGTTCTTCGGGCCA	CASSPPGLAGPLSDNEQFF	1	2.4176106196336017E-5	57	TCRBV18-01*01	TCRBV18	TCRBV18-01	01				TCRBD02-01*01	TCRBD02	TCRBD02-01	01				TCRBJ02-01*01	TCRBJ02	TCRBJ02-01	01				0	0	0	3	10	5	24	-1	41	54	64	1	In	VDJ
AACTGGAGGATTCTGGAGTTTATTTCTGTGCCAGCAGCCAAGTCTACCTGAGGGACAGGGTGAAATCAGCCCCAGCATTTTGGTGAT		1	2.603580667297725E-5	55	TCRBV14-01*01	TCRBV14	TCRBV14-01	01				TCRBD01-01*01	TCRBD01	TCRBD01-01	01				TCRBJ01-05*01	TCRBJ01	TCRBJ01-05	01				1	9	0	3	3	4	26	42	51	60	63	1	Out	VDJ
CTGGAGTCCGCTACCAGCTCCCAGACATCTGTGTACTTCTGTGCCATCGGAACAGGGGCTTCTAATGAAAAACTGTTTTTTGGCAGT	CAIGTGASNEKLFF	1	3.719400953282464E-5	42	TCRBV10-03*01	TCRBV10	TCRBV10-03	01				TCRBD01-01*01	TCRBD01	TCRBD01-01	01				TCRBJ01-04*01	TCRBJ01	TCRBJ01-04	01				8	3	3	2	3	3	39	48	51	58	61	1	In	VDJ
CCCTCAGAACCCAGGGACTCAGCTGTGTACTTCTGTGCCAGCAGCTTCCGCCGGGACAGGGTCCACAATGAGCAGTTCTTCGGGCCA	CASSFRRDRVHNEQFF	1	2.2316405719694787E-5	48	TCRBV12	TCRBV12	unresolved			TCRBV12-03,TCRBV12-04		TCRBD01-01*01	TCRBD01	TCRBD01-01	01				TCRBJ02-01*01	TCRBJ02	TCRBJ02-01	01				6	8	0	3	3	5	33	44	52	61	64	1	In	VDJ
AGCAACATGAGCCCTGAAGACAGCAGCATATATCTCTGCAGCGTTGCTGGGACAGCGAGTAGCACAGATACGCAGTATTTTGGCCCA	CSVAGTASSTDTQYF	1	9.29850238320616E-6	45	TCRBV29-01*01	TCRBV29	TCRBV29-01	01				TCRBD01-01*01	TCRBD01	TCRBD01-01	01				TCRBJ02-03*01	TCRBJ02	TCRBJ02-03	01				4	2	0	5	5	0	36	46	48	55	60	1	In	VDJ
AGCAGGAGGACTCCGCCGTGTATCTCTGTGCCAGCAGCTCAGTTCGGGACAGATCCTCGGGGCAATCAGCCCCAGCATTTTGGTGAT		1	2.0456705243053553E-5	55	TCRBV07-08*01	TCRBV07	TCRBV07-08	01				TCRBD01-01*01	TCRBD01	TCRBD01-01	01				TCRBJ01-05*01	TCRBJ01	TCRBJ01-05	01				4	6	0	5	9	2	26	39	45	52	61	1	Out	VDJ
GCAAAGCTTGAGGACTCGGCCGTGTATCTCTGTGCCAGCAGCTTAGATCCCGGCTGGACAGCAACCTACGAGCAGTACTTCGGGCCG	CASSLDPGWTATYEQYF	1	1.859700476641232E-5	51	TCRBV11-02*02	TCRBV11	TCRBV11-02	02				TCRBD01-01*01	TCRBD01	TCRBD01-01	01				TCRBJ02-07*01	TCRBJ02	TCRBJ02-07	01				0	8	1	5	3	2	30	47	55	61	64	1	In	VDJ
AGCCAGAAGACTCAGCCCTGTATCTCTGCGCCAGCAGCCAAGACCCATCCTCTAATCTCTGGGGCCAACGTCCTGACTTTCGGGGCC		1	1.673730428977109E-5	55	TCRBV04-01*01	TCRBV04	TCRBV04-01	01				TCRBD02-01	TCRBD02	TCRBD02-01				01,02	TCRBJ02-06*01	TCRBJ02	TCRBJ02-06	01				0	8	4	9	2	0	26	43	51	54	56	1	Out	VDJ
GAGTCCGCCAGCACCAACCAGACATCTATGTACCTCTGTGCCAGCAGTTTGAGGGGGTCCCCTCCCTACGAGCAGTACTTCGGGCCG	CASSLRGSPPYEQYF	1	2.4176106196336017E-5	45	TCRBV28-01*01	TCRBV28	TCRBV28-01	01				TCRBD01-01*01	TCRBD01	TCRBD01-01	01				TCRBJ02-07*01	TCRBJ02	TCRBJ02-07	01				3	1	5	1	7	2	36	50	51	57	64	1	In	VDJ
GAGTCCGCCAGCACCAACCAGACATCTATGTACCTCTGTGCCAGCAGACCAGGGGGTGAGGGCAATCAGCCCCAGCATTTTGGTGAT	CASRPGGEGNQPQHF	1	2.4176106196336017E-5	45	TCRBV28-01*01	TCRBV28	TCRBV28-01	01				TCRBD01-01*01	TCRBD01	TCRBD01-01	01				TCRBJ01-05*01	TCRBJ01	TCRBJ01-05	01				6	2	4	1	5	2	36	47	49	56	61	1	In	VDJ
AAGATCCAGCCTGCAAAGCTTGAGGACTCGGCCGTGTATCTCTGTGCCAGCAGCTTAGTTCCCTCGGAGCCCCAGCATTTTGGTGAT	CASSLVPSEPQHF	1	1.859700476641232E-5	39	TCRBV11-02*02	TCRBV11	TCRBV11-02	02				TCRBD02-01	TCRBD02	TCRBD02-01				01,02	TCRBJ01-05*01	TCRBJ01	TCRBJ01-05	01				1	6	8	5	0	8	42	58	64	-1	67	1	In	VDJ
CCCAGCCCCAACCAGACCTCTCTGTACTTCTGTGCCAGCAGTTCCCGCCCGGGAGGGACCGGCGGGTATGGCTACACCTTCGGTTCG	CASSSRPGGTGGYGYTF	1	2.0456705243053553E-5	51	TCRBV27-01*01	TCRBV27	TCRBV27-01	01				TCRBD02-01*02	TCRBD02	TCRBD02-01	02				TCRBJ01-02*01	TCRBJ01	TCRBJ01-02	01				4	6	8	0	9	5	30	43	49	57	66	1	In	VDJ
ACCTTGGAGATCCAGCGCACAGAGCAGGGGGACTCGGCCATGTATCTCTGTGCCAGCAGCCCCCTCGAAAAACTGTTTTTTGGCAGT	CASSPLEKLFF	1	3.347460857954218E-5	33	TCRBV07-09	TCRBV07	TCRBV07-09				01,03	TCRBD02-01	TCRBD02	TCRBD02-01				01,02	TCRBJ01-04*01	TCRBJ01	TCRBJ01-04	01				5	3	4	10	1	8	48	60	63	65	66	1	In	VDJ
GAGATCCAGCGCACAGAGCAGGGGGACTCGGCCATGTATCTCTGTGCCAGCAGCCAGGGGGTTAACTATGGCTACACCTTCGGTTCG	CASSQGVNYGYTF	1	2.4176106196336017E-5	39	TCRBV07-09	TCRBV07	TCRBV07-09				01,03	TCRBD01-01*01	TCRBD01	TCRBD01-01	01				TCRBJ01-02*01	TCRBJ01	TCRBJ01-02	01				5	0	4	1	1	1	42	-1	54	61	62	1	In	VDJ
AGCTCTCTGGAGCTGGGGGACTCAGCTTTGTATTTCTGTGCCAGCAGCGTAATGGGACAGGGGGGTGGAGGGGTCTTCTTTGGACAA	CASSVMGQGGGGVFF	1	1.4877603813129857E-5	45	TCRBV09-01	TCRBV09	TCRBV09-01				01,02	TCRBD01-01*01	TCRBD01	TCRBD01-01	01				TCRBJ01-01*01	TCRBJ01	TCRBJ01-01	01				1	2	0	1	11	14	36	51	53	64	75	1	In	VDJ
ACATCGGCCCAAAAGAACCCGACAGCTTTCTATCTCTGTGCCAGTAGTATATGGGCGGACAGGGCTGAGACCCAGTACTTCGGGCCA	CASSIWADRAETQYF	1	2.4176106196336017E-5	45	TCRBV19-01	TCRBV19	TCRBV19-01				01,02	TCRBD01-01*01	TCRBD01	TCRBD01-01	01				TCRBJ02-05*01	TCRBJ02	TCRBJ02-05	01				2	5	1	3	2	5	36	51	56	64	66	1	In	VDJ
CTGACGATCCAGCGCACAGAGCAGCGGGACTCGGCCATGTATCGCTGTGCCAGCAGCCTGACAGACAATGAGCAGTTCTTCGGGCCA	CASSLTDNEQFF	1	2.2316405719694787E-5	36	TCRBV07-06*01	TCRBV07	TCRBV07-06	01				TCRBD01-01*01	TCRBD01	TCRBD01-01	01				TCRBJ02-01*01	TCRBJ02	TCRBJ02-01	01				5	2	2	5	0	5	45	57	59	-1	64	1	In	VDJ
CAGGTAGTGCGAGGAGATTCGGCAGCTTATTTCTGTGCCAGCTCACAAGAGCAGACAGGGACCACCGGGGAGCTGTTTTTTGGAGAA	CASSQEQTGTTGELFF	1	2.4176106196336017E-5	48	TCRBV18-01*01	TCRBV18	TCRBV18-01	01				TCRBD01-01*01	TCRBD01	TCRBD01-01	01				TCRBJ02-02*01	TCRBJ02	TCRBJ02-02	01				4	7	2	3	2	4	33	46	53	60	62	1	In	VDJ
CTACACGCCCTGCAGCCAGAAGACTCAGCCCTGTATCTCTGCGCCAGCAGCCAAGAAATGCGTAATCAGCCCCAGCATTTTGGTGAT	CASSQEMRNQPQHF	1	1.673730428977109E-5	42	TCRBV04-01*01	TCRBV04	TCRBV04-01	01				TCRBD02-01	TCRBD02	TCRBD02-01				01,02	TCRBJ01-05*01	TCRBJ01	TCRBJ01-05	01				0	3	7	6	1	4	39	56	59	62	63	1	In	VDJ
GTCCACGGAGTCAGGGGACACAGCACTGTATTTCTGTGCCAGCAAAACAACCGGGACAGGGGGCAGGAGACCCAGTACTTCGGGCCA		1	2.9755207626259714E-5	47	TCRBV21-01*01	TCRBV21	TCRBV21-01	01				TCRBD01-01*01	TCRBD01	TCRBD01-01	01				TCRBJ02-05*01	TCRBJ02	TCRBJ02-05	01				7	8	0	0	2	5	34	44	52	64	66	1	Out	VDJ
AGTGCCCATCCTGAAGACAGCAGCTTCTACATCTGCAGTGCTAGACACCTAGACAGGGTACCTCCACATGAGCAGTTCTTCGGGCCA	CSARHLDRVPPHEQFF	1	1.673730428977109E-5	48	TCRBV20	TCRBV20	unresolved			TCRBV20-01,TCRBV20-or09_02		TCRBD01-01*01	TCRBD01	TCRBD01-01	01				TCRBJ02-01*01	TCRBJ02	TCRBJ02-01	01				2	6	2	3	9	8	33	45	51	58	67	1	In	VDJ
ATCCAGCCCTCAGAACCCAGGGACTCAGCTGTGTACTTCTGTGCCAGCAGTCCCTCGGAAAGGGAGGCCGAAGCTTTCTTTGGACAA	CASSPSEREAEAFF	1	2.0456705243053553E-5	42	TCRBV12	TCRBV12	unresolved			TCRBV12-03,TCRBV12-04		TCRBD02-01*02	TCRBD02	TCRBD02-01	02				TCRBJ01-01*01	TCRBJ01	TCRBJ01-01	01				5	10	9	1	2	8	39	51	61	67	69	1	In	VDJ
ACATCGGCCCAAAAGAACCCGACAGCTTTCTATCTCTGTGCCAGTAGTATACGGGGGGGTAGGGGTGATGAGCAGTTCTTCGGGCCA	CASSIRGGRGDEQFF	1	3.161490810290095E-5	45	TCRBV19-01	TCRBV19	TCRBV19-01				01,02	TCRBD02-01*01	TCRBD02	TCRBD02-01	01				TCRBJ02-01*01	TCRBJ02	TCRBJ02-01	01				2	0	8	0	8	8	36	-1	51	59	67	1	In	VDJ
CGCACACAGCAGGAGGACTCCGCCGTGTATCTCTGTGCCAGCAGCTGGGGGGGGGCGACTTATAATTCACCCCTCCACTTTGGGAAC	CASSWGGATYNSPLHF	1	1.859700476641232E-5	48	TCRBV07-08*01	TCRBV07	TCRBV07-08	01				TCRBD02-01*01	TCRBD02	TCRBD02-01	01				TCRBJ01-06*01	TCRBJ01	TCRBJ01-06	01				4	0	9	0	7	4	33	-1	46	53	60	1	In	VDJ
CTCTGGAGCTGGGGGACTCAGCTTTGTATTTCTGTGCCAGCAGCGTATGCAGCAACCTATAGCAATCAGCCCCAGCATTTTGGTGAT		1	1.4877603813129857E-5	49	TCRBV09-01	TCRBV09	TCRBV09-01				01,02			unresolved		TCRBD01,TCRBD02	TCRBD01-01,TCRBD02-01		TCRBJ01-05*01	TCRBJ01	TCRBJ01-05	01				1	2	4	5	7	0	32	47	49	52	59	1	Out	VDJ
ACTGTGACATCGGCCCAAAAGAACCCGACAGCTTTCTATCTCTGTGCCAGTAGTTCTCGGGGGGGTCAGCCCCAGCATTTTGGTGAT	CASSSRGGQPQHF	1	2.7895507149618484E-5	39	TCRBV19-01	TCRBV19	TCRBV19-01				01,02	TCRBD02-01*01	TCRBD02	TCRBD02-01	01				TCRBJ01-05*01	TCRBJ01	TCRBJ01-05	01				5	3	8	0	0	6	42	54	57	-1	65	1	In	VDJ
ACATCGGCCCAAAAGAACCCGACAGCTTTCTATCTCTGTGCCAGTATACGGACTAGCGGGAACACCGGGGAGCTGTTTTTTGGAGAA	CASIRTSGNTGELFF	1	3.347460857954218E-5	45	TCRBV19-01	TCRBV19	TCRBV19-01				01,02	TCRBD02-01	TCRBD02	TCRBD02-01				01,02	TCRBJ02-02*01	TCRBJ02	TCRBJ02-02	01				7	3	1	5	0	1	36	46	49	-1	59	1	In	VDJ
ACTCTGGAGTCAGCTACCCGCTCCCAGACATCTGTGTATTTCTGCGCCAGCACCCCGACCGAGTCATATGGCTACACCTTCGGTTCG	CASTPTESYGYTF	3	1.1344172907511517E-4	39	TCRBV10-02*01	TCRBV10	TCRBV10-02	01						unresolved		TCRBD01,TCRBD02	TCRBD01-01,TCRBD02-01		TCRBJ01-02*01	TCRBJ01	TCRBJ01-02	01				7	4	2	7	7	5	42	52	56	59	66	3	In	VDJ
TCGGCCCAAAAGAACCCGACAGCTTTCTATCTCTGTGCCAGTAACGACAGGGGGCCCAATAGCAATCAGCCCCAGCATTTTGGTGAT	CASNDRGPNSNQPQHF	1	2.7895507149618484E-5	48	TCRBV19-01	TCRBV19	TCRBV19-01				01,02	TCRBD01-01*01	TCRBD01	TCRBD01-01	01				TCRBJ01-05*01	TCRBJ01	TCRBJ01-05	01				7	2	2	0	4	0	33	43	45	55	59	1	In	VDJ
CTGGAGTCCGCCAGCACCAACCAGACATCTATGTACCTCTGTGCCAGCATCCCGGGAACGGATCATCAGCCCCAGCATTTTGGTGAT	CASIPGTDHQPQHF	1	2.4176106196336017E-5	42	TCRBV28-01*01	TCRBV28	TCRBV28-01	01				TCRBD02-01*02	TCRBD02	TCRBD02-01	02				TCRBJ01-05*01	TCRBJ01	TCRBJ01-05	01				7	3	8	3	7	5	39	49	52	57	64	1	In	VDJ
ACCCTGGAGTCTGCCAGGCCCTCACATACCTCTCAGTACCTCTGTGCCGCCAAACTCTCTGGGGCCAACGTCCTGACTTTCGGGGCC	CAAKLSGANVLTF	1	1.3017903336488625E-5	39	TCRBV25-01*01	TCRBV25	TCRBV25-01	01				TCRBD02-01	TCRBD02	TCRBD02-01				01,02	TCRBJ02-06*01	TCRBJ02	TCRBJ02-06	01				11	5	3	10	0	0	42	48	53	-1	56	1	In	VDJ
GTGACATCGGCCCAAAAGAACCCGACAGCTTTCTATCTCTGTGCCAGTAGCATAGGGGACAGCACCTACGAGCAGTACTTCGGGCCG	CASSIGDSTYEQYF	1	2.7895507149618484E-5	42	TCRBV19-01	TCRBV19	TCRBV19-01				01,02	TCRBD01-01*01	TCRBD01	TCRBD01-01	01				TCRBJ02-07*01	TCRBJ02	TCRBJ02-07	01				1	0	0	5	2	2	39	-1	55	62	64	1	In	VDJ
GTGACCAGTGCCCATCCTGAAGACAGCAGCTTCTACATCTGCAGTGCTAGAGAAGGGAGCGGGGCAGATACGCAGTATTTTGGCCCA	CSAREGSGADTQYF	1	1.673730428977109E-5	42	TCRBV20	TCRBV20	unresolved			TCRBV20-01,TCRBV20-or09_02		TCRBD02-01*01	TCRBD02	TCRBD02-01	01				TCRBJ02-03*01	TCRBJ02	TCRBJ02-03	01				0	4	6	3	0	4	39	53	57	-1	64	1	In	VDJ
CTTGAGGACTCGGCCGTGTATCTCTGTGCCAGCAGCTCTAGGGCGGGACCAACCCATCCAATCCAAGAGACCCAGTACTTCGGGCCA	CASSSRAGPTHPIQETQYF	1	1.673730428977109E-5	57	TCRBV11-02*02	TCRBV11	TCRBV11-02	02				TCRBD02-01*02	TCRBD02	TCRBD02-01	02				TCRBJ02-05*01	TCRBJ02	TCRBJ02-05	01				4	5	7	3	14	1	24	37	42	48	62	1	In	VDJ
CAGCCCTCAGAACCCAGGGACTCAGCTGTGTACTTCTGTGCCAGCAGCCCGGGGGGGTCGAACACCGGGGAGCTGTTTTTTGGAGAA	CASSPGGSNTGELFF	1	2.2316405719694787E-5	45	TCRBV12	TCRBV12	unresolved			TCRBV12-03,TCRBV12-04		TCRBD02-01*01	TCRBD02	TCRBD02-01	01				TCRBJ02-02*01	TCRBJ02	TCRBJ02-02	01				6	2	8	0	1	0	36	47	49	57	58	1	In	VDJ
CAGCGCACAGAGCGGGGGGACTCAGCCGTGTATCTCTGTGCCAGCAGCTTACTAGCGGGGGGGGCAGATACGCAGTATTTTGGCCCA	CASSLLAGGADTQYF	1	2.0456705243053553E-5	45	TCRBV07-03*01	TCRBV07	TCRBV07-03	01				TCRBD02-01*01	TCRBD02	TCRBD02-01	01				TCRBJ02-03*01	TCRBJ02	TCRBJ02-03	01				2	0	4	0	1	4	36	-1	51	63	64	1	In	VDJ
GTGAGCACCTTGGAGCTGGGGGACTCGGCCCTTTATCTTTGCGCCAGCACCAACCCGCGGGGGGCCGGGGAGCTGTTTTTTGGAGAA	CASTNPRGAGELFF	1	1.859700476641232E-5	42	TCRBV05-01*01	TCRBV05	TCRBV05-01	01				TCRBD02-01*01	TCRBD02	TCRBD02-01	01				TCRBJ02-02*01	TCRBJ02	TCRBJ02-02	01				6	7	7	1	0	6	39	49	56	-1	64	1	In	VDJ
GTGACATCGGCCCAAAAGAACCCGACAGCTTTCTATCTCTGTGCCAGTCAAGGGACAAATGGGCCCGGGGAGCTGTTTTTTGGAGAA	CASQGTNGPGELFF	1	3.347460857954218E-5	42	TCRBV19-01	TCRBV19	TCRBV19-01				01,02	TCRBD01-01*01	TCRBD01	TCRBD01-01	01				TCRBJ02-02*01	TCRBJ02	TCRBJ02-02	01				8	3	0	6	7	6	39	48	51	57	64	1	In	VDJ
GCAGAACTGGAGGATTCTGGAGTTTATTTCTGTGCCAGCAGCCAAGAGGAACGGGTCAGTCGAAATTCACCCCTCCACTTTGGGAAC	CASSQEERVSRNSPLHF	1	2.4176106196336017E-5	51	TCRBV14-01*01	TCRBV14	TCRBV14-01	01				TCRBD02-01	TCRBD02	TCRBD02-01				01,02	TCRBJ01-06*01	TCRBJ01	TCRBJ01-06	01				0	4	8	4	8	7	30	47	51	55	63	1	In	VDJ
CTGAAGATCCAGCCCTCAGAACCCAGGGACTCAGCTGTGTACTTCTGTGCCAGCAGTTTTGATAGGGATACGCAGTATTTTGGCCCA	CASSFDRDTQYF	1	2.0456705243053553E-5	36	TCRBV12	TCRBV12	unresolved			TCRBV12-03,TCRBV12-04				unresolved		TCRBD01,TCRBD02	TCRBD01-01,TCRBD02-01		TCRBJ02-03*01	TCRBJ02	TCRBJ02-03	01				3	4	5	4	0	6	45	59	63	-1	66	1	In	VDJ
CTGAAGATCCAGCCCTCAGAACCCAGGGACTCAGCTGTGTACTTCTGTGCCAGCCTGGCAGGGGGAGCCGAAGCTTTCTTTGGACAA	CASLAGGAEAFF	1	2.0456705243053553E-5	36	TCRBV12	TCRBV12	unresolved			TCRBV12-03,TCRBV12-04		TCRBD01-01*01	TCRBD01	TCRBD01-01	01				TCRBJ01-01*01	TCRBJ01	TCRBJ01-01	01				8	4	4	1	4	8	45	54	58	65	69	1	In	VDJ
TCTGAACTAAACCTGAGCTCTCTGGAGCTGGGGGACTCAGCTTTGTATTTCTGTGCCAGCAGCGTTACTGAAGCTTTCTTTGGACAA	CASSVTEAFF	1	1.4877603813129857E-5	30	TCRBV09-01	TCRBV09	TCRBV09-01				01,02			unresolved					TCRBJ01-01*01	TCRBJ01	TCRBJ01-01	01				2	0	0	0	1	5	51	-1	-1	65	66	1	In	VJ
CTGGAGCTTGGTGACTCTGCTGTGTATTTCTGTGCCAGCAGCCAAGAAAGGTTCCAGGGAAGGCTCTACGAGCAGTACTTCGGGCCG	CASSQERFQGRLYEQYF	1	2.2316405719694787E-5	51	TCRBV03	TCRBV03	unresolved			TCRBV03-01,TCRBV03-02		TCRBD01-01*01	TCRBD01	TCRBD01-01	01				TCRBJ02-07*01	TCRBJ02	TCRBJ02-07	01				0	7	4	3	6	3	30	47	54	59	65	1	In	VDJ
CTGGAGTCCGCCAGCACCAACCAGACATCTATGTACCTCTGTGCCAGCAGTTTTCAGGCCACCCCCTACGAGCAGTACTTCGGGCCG	CASSFQATPYEQYF	1	2.4176106196336017E-5	42	TCRBV28-01*01	TCRBV28	TCRBV28-01	01				TCRBD01-01*01	TCRBD01	TCRBD01-01	01				TCRBJ02-07*01	TCRBJ02	TCRBJ02-07	01				3	1	4	4	6	2	39	53	54	58	64	1	In	VDJ
TCGCCCAGCCCCAACCAGACCTCTCTGTACTTCTGTGCCAGCAGTTTCCTGGGGGCGGCTGGGGCCAACGTCCTGACTTTCGGGGCC	CASSFLGAAGANVLTF	1	2.2316405719694787E-5	48	TCRBV27-01*01	TCRBV27	TCRBV27-01	01				TCRBD01-01*01	TCRBD01	TCRBD01-01	01				TCRBJ02-06*01	TCRBJ02	TCRBJ02-06	01				3	3	6	0	2	2	33	47	50	56	58	1	In	VDJ
AGGATCCAGCCCATGGAACCCAGGGACTTGGGCCTATATTTCTGTGCCAGCAGCCCACAGGGCAATCAGCCCCAGCATTTTGGTGAT	CASSPQGNQPQHF	1	2.7895507149618484E-5	39	TCRBV12-01*01	TCRBV12	TCRBV12-01	01				TCRBD01-01*01	TCRBD01	TCRBD01-01	01				TCRBJ01-05*01	TCRBJ01	TCRBJ01-05	01				5	2	3	4	0	2	42	54	56	-1	61	1	In	VDJ
GAGTCCGCCAGCACCAACCAGACATCTATGTACCTCTGTGCCAGCACCTTAGGGACTAGCGGTTCCTACGAGCAGTACTTCGGGCCG	CASTLGTSGSYEQYF	1	2.4176106196336017E-5	45	TCRBV28-01*01	TCRBV28	TCRBV28-01	01				TCRBD02-01	TCRBD02	TCRBD02-01				01,02	TCRBJ02-07*01	TCRBJ02	TCRBJ02-07	01				7	5	0	5	1	1	36	46	51	62	63	1	In	VDJ
TCGCCCAGCCCCAACCAGACCTCTCTGTACTTCTGTGCCAGCAGTCCCAGGGTTAGGTGGACTAATGAAAAACTGTTTTTTGGCAGT	CASSPRVRWTNEKLFF	1	2.7895507149618484E-5	48	TCRBV27-01*01	TCRBV27	TCRBV27-01	01				TCRBD01-01*01	TCRBD01	TCRBD01-01	01				TCRBJ01-04*01	TCRBJ01	TCRBJ01-04	01				5	2	4	3	8	2	33	45	47	52	60	1	In	VDJ
ATTCAGCGCACAGAGCAGCGGGACTCAGCCATGTATCGCTGTGCTAGCAGCTCCCAGGGGGCGCAAGAGACCCAGTACTTCGGGCCA	CASSSQGAQETQYF	1	1.673730428977109E-5	42	TCRBV07-07*01	TCRBV07	TCRBV07-07	01				TCRBD01-01*01	TCRBD01	TCRBD01-01	01				TCRBJ02-05*01	TCRBJ02	TCRBJ02-05	01				4	2	4	0	1	2	39	52	54	62	63	1	In	VDJ
ATCCAGCCTGCAAAGCTTGAGGACTCGGCCGTGTATCTCTGTGCCAGCAGCCCCGACAAGGGGCGGGGGGAGCAGTATTTTGGCCCA	CASSPDKGRGEQYF	1	2.0456705243053553E-5	42	TCRBV11-02*02	TCRBV11	TCRBV11-02	02				TCRBD02-01*01	TCRBD02	TCRBD02-01	01				TCRBJ02-03*01	TCRBJ02	TCRBJ02-03	01				5	11	7	1	1	11	39	51	62	70	71	1	In	VDJ
CAACCTGCAAAGCTTGAGGACTCGGCCGTGTATCTCTGTGCCAGTCGGAGGACAGGGGGCGGAGTGGGGGAGCTGTTTTTTGGAGAA	CASRRTGGGVGELFF	1	2.2316405719694787E-5	45	TCRBV11-02*02	TCRBV11	TCRBV11-02	02				TCRBD01-01*01	TCRBD01	TCRBD01-01	01				TCRBJ02-02*01	TCRBJ02	TCRBJ02-02	01				9	5	1	0	6	8	36	44	49	60	66	1	In	VDJ
CCCTCCCAGACATCTGTGTACTTCTGTGCCAGCAGACAACTCTCCGCTGGGTCAGCGGTTTCTTACTATGGCTACACCTTCGGTTCG	CASRQLSAGSAVSYYGYTF	1	1.859700476641232E-5	57	TCRBV06	TCRBV06	unresolved			TCRBV06-01,TCRBV06-05,TCRBV06-06		TCRBD02-01	TCRBD02	TCRBD02-01				01,02	TCRBJ01-02*01	TCRBJ01	TCRBJ01-02	01				6	18	6	5	6	3	24	35	53	58	64	1	In	VDJ
ACAGTGACCAGTGCCCATCCTGAAGACAGCAGCTTCTACATCCCTGCTTGGCCGTGGTAACCGACCGGGGAGCTGTTTTTTGGAGAA	PAWPW*PTGELFF	1	1.859700476641232E-5	39	TCRBV20	TCRBV20	unresolved			TCRBV20-01,TCRBV20-or09_02		TCRBD01-01*01	TCRBD01	TCRBD01-01	01				TCRBJ02-02*01	TCRBJ02	TCRBJ02-02	01				14	7	9	0	11	5	42	42	49	52	63	1	Stop	VDJ
TGACCAGTGCCCATCCTGAAGACAGCAGCTTCTACATCTGCAGTGCTAGCCCCAAGACAGCCTTACAATGAGCAGTTCTTCGGGCCA		1	1.673730428977109E-5	43	TCRBV20	TCRBV20	unresolved			TCRBV20-01,TCRBV20-or09_02		TCRBD01-01*01	TCRBD01	TCRBD01-01	01				TCRBJ02-01*01	TCRBJ02	TCRBJ02-01	01				3	6	2	5	3	4	38	49	55	60	63	1	Out	VDJ
CTGGAGTCCGCCAGCACCAACCAGACATCTATGTACCTCTGTGCCAGCAGTTTTCTTGCAGGGACCTATGGCTACACCTTCGGTTCG	CASSFLAGTYGYTF	1	2.2316405719694787E-5	42	TCRBV28-01*01	TCRBV28	TCRBV28-01	01						unresolved		TCRBD01,TCRBD02	TCRBD01-01,TCRBD02-01		TCRBJ01-02*01	TCRBJ01	TCRBJ01-02	01				3	7	0	7	0	4	39	53	60	-1	65	1	In	VDJ
AAGATCCAGCCCTCAGAACCCAGGGACTCAGCTGTGTACTTCTGTGCCAGCAGGGACAGGGAGAATTATGGCTACACCTTCGGTTCG	CASRDRENYGYTF	1	1.859700476641232E-5	39	TCRBV12	TCRBV12	unresolved			TCRBV12-03,TCRBV12-04		TCRBD01-01*01	TCRBD01	TCRBD01-01	01				TCRBJ01-02*01	TCRBJ01	TCRBJ01-02	01				6	0	1	3	5	5	42	-1	53	61	66	1	In	VDJ
GAGTCGCCCAGCCCCAACCAGACCTCTCTGTACTTCTGTGCCAGCAAGGGAGGAAACCTTTTCACCGGGGAGCTGTTTTTTGGAGAA	CASKGGNLFTGELFF	1	2.4176106196336017E-5	45	TCRBV27-01*01	TCRBV27	TCRBV27-01	01				TCRBD02-01*02	TCRBD02	TCRBD02-01	02				TCRBJ02-02*01	TCRBJ02	TCRBJ02-02	01				7	1	9	1	9	4	36	46	47	53	62	1	In	VDJ
CAGCGCACAGAGCGGGGGGACTCAGCCGTGTATCTCTGTGCCAGCAGCTTGGTGGGGAGCATGCAGGATGGCTACACCTTCGGTTCG	CASSLVGSMQDGYTF	1	1.859700476641232E-5	45	TCRBV07-03*01	TCRBV07	TCRBV07-03	01				TCRBD02-01*02	TCRBD02	TCRBD02-01	02				TCRBJ01-02*01	TCRBJ01	TCRBJ01-02	01				3	4	9	2	8	6	36	50	54	59	67	1	In	VDJ
CCTGCAAAGCTTGAGGACTCGGCCGTGTATCTCTGTGCCAGCAGCTTATAAATCCTAGCTTATTACTATGGCTACACCTTCGGTTCG	CASSL*ILAYYYGYTF	1	1.859700476641232E-5	48	TCRBV11-02*02	TCRBV11	TCRBV11-02	02				TCRBD02-01	TCRBD02	TCRBD02-01				01,02	TCRBJ01-02*01	TCRBJ01	TCRBJ01-02	01				2	6	4	7	5	3	33	48	54	59	64	1	Stop	VDJ
ATCCAGCGCACAGAGCAGCGGGACTCGGCCATGTATCGCTGTGCCAGCAGCTTAGGGACAGGGCCAGAGACCCAGTACTTCGGGCCA	CASSLGTGPETQYF	1	1.673730428977109E-5	42	TCRBV07-06*01	TCRBV07	TCRBV07-06	01				TCRBD01-01*01	TCRBD01	TCRBD01-01	01				TCRBJ02-05*01	TCRBJ02	TCRBJ02-05	01				1	0	1	3	2	4	39	-1	55	63	65	1	In	VDJ
ACATCGGCCCAAAAGAACCCGACAGCTTTCTATCTCTGTGCCAGTAGTATAGAGCCAGGGCCAAATTCACCCCTCCACTTTGGGAAC	CASSIEPGPNSPLHF	1	2.7895507149618484E-5	45	TCRBV19-01	TCRBV19	TCRBV19-01				01,02	TCRBD01-01*01	TCRBD01	TCRBD01-01	01				TCRBJ01-06*01	TCRBJ01	TCRBJ01-06	01				0	2	4	3	3	7	36	53	55	60	63	1	In	VDJ
CTGGGGCTTGGTGACTCTGCTGTGTATTTCTGTGCCAGCAGCCAAGATACAGGGGGCGAGGTTTCATACGAGCAGTACTTCGGGCCG	CASSQDTGGEVSYEQYF	1	2.2316405719694787E-5	51	TCRBV03	TCRBV03	unresolved			TCRBV03-01,TCRBV03-02		TCRBD01-01*01	TCRBD01	TCRBD01-01	01				TCRBJ02-07*01	TCRBJ02	TCRBJ02-07	01				0	1	3	0	9	4	30	47	48	57	66	1	In	VDJ
GGGGACTCGGCCCTTTATCTTTGCGCCAGCAGCAAGGGGACCATTACCGGCAGGACAGGGGCCGGAAACACCATATATTTTGGAGAG	CASSKGTITGRTGAGNTIYF	1	2.2316405719694787E-5	60	TCRBV05-01*01	TCRBV05	TCRBV05-01	01				TCRBD01-01*01	TCRBD01	TCRBD01-01	01				TCRBJ01-03*01	TCRBJ01	TCRBJ01-03	01				4	19	1	2	2	4	21	33	52	61	63	1	In	VDJ
TTGCTGGGGGACTCGGCCCTCTATCTCTGTGCCAGCAAATTGGGACTAGCGGGGGGGCATTTCACCGGGGAGCTGTTTTTTGGAGAA	CASKLGLAGGHFTGELFF	1	2.0456705243053553E-5	54	TCRBV05-06*01	TCRBV05	TCRBV05-06	01				TCRBD02-01*01	TCRBD02	TCRBD02-01	01				TCRBJ02-02*01	TCRBJ02	TCRBJ02-02	01				6	4	0	0	5	4	27	37	41	57	62	1	In	VDJ
ACCCTGCAGCCAGAAGACTCGGCCCTGTATCTCTGCGCCAGCAGCCAAGACGGACAGGGGGTTGGCGATGAGCAGTTCTTCGGGCCA	CASSQDGQGVGDEQFF	1	2.0456705243053553E-5	48	TCRBV04-03*01	TCRBV04	TCRBV04-03	01				TCRBD01-01*01	TCRBD01	TCRBD01-01	01				TCRBJ02-01*01	TCRBJ02	TCRBJ02-01	01				0	1	1	1	6	8	33	50	51	61	67	1	In	VDJ
GGAGTCGCCCAGCCCCAACCAGACCTCTCTGTACTTCTGTGCCAGCAGTTCTCGGACAGTTTAGGAAACACCATATATTTTGGAGAG		1	2.9755207626259714E-5	44	TCRBV27-01*01	TCRBV27	TCRBV27-01	01				TCRBD01-01*01	TCRBD01	TCRBD01-01	01				TCRBJ01-03*01	TCRBJ01	TCRBJ01-03	01				4	3	1	5	4	4	37	50	53	59	63	1	Out	VDJ
CTCACTGTGACATCGGCCCAAAAGAACCCGACAGCTTTCTATCTCTGTGCCAGTAGCCCGACCTACAATGAGCAGTTCTTCGGGCCA	CASSPTYNEQFF	1	3.161490810290095E-5	36	TCRBV19-01	TCRBV19	TCRBV19-01				01,02			unresolved		TCRBD01,TCRBD02	TCRBD01-01,TCRBD02-01		TCRBJ02-01*01	TCRBJ02	TCRBJ02-01	01				6	3	2	8	0	2	45	56	59	-1	61	1	In	VDJ
CCCTCAGAACCCAGGGACTCAGCTGTGTACTTCTGTGCCAGCAGCTACACACCTACAGGGGAGGGGCCTGAAGCTTTCTTTGGACAA	CASSYTPTGEGPEAFF	1	2.0456705243053553E-5	48	TCRBV12	TCRBV12	unresolved			TCRBV12-03,TCRBV12-04				unresolved		TCRBD01,TCRBD02	TCRBD01-01,TCRBD02-01		TCRBJ01-01*01	TCRBJ01	TCRBJ01-01	01				6	10	3	2	6	6	33	44	54	61	67	1	In	VDJ
ACAGTGACCAGTGCCCATCCTGAAGACAGCAGCTTCTACATCTGCAGTGCTCGTACAGAGACCAAAAACATTCAGTACTTCGGCGCC	CSARTETKNIQYF	1	1.673730428977109E-5	39	TCRBV20	TCRBV20	unresolved			TCRBV20-01,TCRBV20-or09_02		TCRBD01-01*01	TCRBD01	TCRBD01-01	01				TCRBJ02-04*01	TCRBJ02	TCRBJ02-04	01				5	3	3	5	3	2	42	51	54	58	61	1	In	VDJ
ATCCAGCCCTCAGAACCCAGGGACTCAGCTGTGTACTTCTGTGCCAGCACCTTCAATAGGGGAAGGGGTGAGCAGTTCTTCGGGCCA	CASTFNRGRGEQFF	1	2.2316405719694787E-5	42	TCRBV12	TCRBV12	unresolved			TCRBV12-03,TCRBV12-04		TCRBD01-01*01	TCRBD01	TCRBD01-01	01				TCRBJ02-01*01	TCRBJ02	TCRBJ02-01	01				7	8	5	2	6	9	39	49	57	62	68	1	In	VDJ
CTGCTGTCAGCTGCTCCCTCCCAGACATCTGTGTACTTCTGTGCCAGCACTCCCGGGGCCCTTGGGGACGAGCAGTACTTCGGGCCG	CASTPGALGDEQYF	1	1.4877603813129857E-5	42	TCRBV06-05*01	TCRBV06	TCRBV06-05	01						unresolved		TCRBD01,TCRBD02	TCRBD01-01,TCRBD02-01		TCRBJ02-07*01	TCRBJ02	TCRBJ02-07	01				7	5	7	0	8	5	39	49	54	59	67	1	In	VDJ
GCCTTGGAGCTGGACGACTCGGCCCTGTATCTCTGTGCCAGCAGTTATGAACCAGGGGTTTCTGGAAACACCATATATTTTGGAGAG	CASSYEPGVSGNTIYF	1	2.603580667297725E-5	48	TCRBV05-04*01	TCRBV05	TCRBV05-04	01				TCRBD01-01*01	TCRBD01	TCRBD01-01	01				TCRBJ01-03*01	TCRBJ01	TCRBJ01-03	01				5	8	4	2	2	1	33	44	52	58	60	1	In	VDJ
GTGACCAGTGCCCATCCTGAAGACAGCAGCTTCTACATCTGCAGTGCTGAAGGTGGGGGAGGGGACACTGAAGCTTTCTTTGGACAA	CSAEGGGGDTEAFF	1	1.673730428977109E-5	42	TCRBV20	TCRBV20	unresolved			TCRBV20-01,TCRBV20-or09_02		TCRBD02-01*02	TCRBD02	TCRBD02-01	02				TCRBJ01-01*01	TCRBJ01	TCRBJ01-01	01				5	8	9	0	1	3	39	48	56	63	64	1	In	VDJ
GCCCAAAAGAACCCGACAGCTTTCTATCTCTGTGCCAGTAAAGGACTAGCGGGGGTGAGCTCCTACAATGAGCAGTTCTTCGGGCCA	CASKGLAGVSSYNEQFF	1	3.161490810290095E-5	51	TCRBV19-01	TCRBV19	TCRBV19-01				01,02	TCRBD02-01*01	TCRBD02	TCRBD02-01	01				TCRBJ02-01*01	TCRBJ02	TCRBJ02-01	01				7	2	1	2	4	0	30	40	42	55	59	1	In	VDJ
GAGTCCGCTACCAGCTCCCAGACATCTGTGTACTTCTGTGCCATCAGTGATGGTGGGGAAAAGGCCAATGAGCAGTTCTTCGGGCCA	CAISDGGEKANEQFF	1	3.161490810290095E-5	45	TCRBV10-03*01	TCRBV10	TCRBV10-03	01						unresolved		TCRBD01,TCRBD02	TCRBD01-01,TCRBD02-01		TCRBJ02-01*01	TCRBJ02	TCRBJ02-01	01				3	5	0	8	6	6	36	50	55	59	65	1	In	VDJ
CAGCGCACACAGCAGGAGGACTCGGCCGTGTATCTCTGTGCCAGCAGCTTAGACAGGGGGCCTGGAAACACCATATATTTTGGAGAG	CASSLDRGPGNTIYF	1	3.347460857954218E-5	45	TCRBV07-02*01	TCRBV07	TCRBV07-02	01				TCRBD01-01*01	TCRBD01	TCRBD01-01	01				TCRBJ01-03*01	TCRBJ01	TCRBJ01-03	01				1	0	3	0	0	2	36	-1	52	-1	61	1	In	VDJ
GAGTCGGCTGCTCCCTCCCAGACATCTGTGTACTTCTGTGCCAGCAGTCCTACCGGGACAGGGGGCTTAGAGCTGTTTTTTGGAGAA	CASSPTGTGGLELFF	1	2.2316405719694787E-5	45	TCRBV06-01*01	TCRBV06	TCRBV06-01	01				TCRBD01-01*01	TCRBD01	TCRBD01-01	01				TCRBJ02-02*01	TCRBJ02	TCRBJ02-02	01				5	6	0	0	3	11	36	48	54	66	69	1	In	VDJ
AGCGCACAGAGCGGGGGGACTCAGCCGTGTATCTCTGTGCCAGCAGCTTATGCCCGGTCAAGGTGTTACGAGCAGTACTTCGGGCCG		1	1.859700476641232E-5	46	TCRBV07-03*01	TCRBV07	TCRBV07-03	01						unresolved		TCRBD01,TCRBD02	TCRBD01-01,TCRBD02-01		TCRBJ02-07*01	TCRBJ02	TCRBJ02-07	01				2	10	5	4	3	4	35	50	60	63	66	1	Out	VDJ
ATCCAGCGCACAGAGCAGGGGGACTCGGCCATGTATCTCTGTGCCAGCAGCCCCCCCGGGGCCCCCTACGAGCAGTACTTCGGGCCG	CASSPPGAPYEQYF	1	2.603580667297725E-5	42	TCRBV07-09	TCRBV07	TCRBV07-09				01,03			unresolved		TCRBD01,TCRBD02	TCRBD01-01,TCRBD02-01		TCRBJ02-07*01	TCRBJ02	TCRBJ02-07	01				5	6	7	0	2	2	39	51	57	62	64	1	In	VDJ
GCTACCCGCTCCCAGACATCTGTGTATTTCTGCGCCAGCAGTGAGTCACGCCAGGGGGGAACTAATGAAAAACTGTTTTTTGGCAGT	CASSESRQGGTNEKLFF	1	2.9755207626259714E-5	51	TCRBV10-02*01	TCRBV10	TCRBV10-02	01				TCRBD01-01*01	TCRBD01	TCRBD01-01	01				TCRBJ01-04*01	TCRBJ01	TCRBJ01-04	01				0	4	4	1	1	1	30	47	51	58	59	1	In	VDJ
GCCTTGGAGCTGGACGACTCGGCCCTGTATCTCTGTGCCAGCAGCCCGAAGCGGGGGCAAGGGGTAGATACGCAGTATTTTGGCCCA	CASSPKRGQGVDTQYF	1	2.0456705243053553E-5	48	TCRBV05-04*01	TCRBV05	TCRBV05-04	01				TCRBD02-01*01	TCRBD02	TCRBD02-01	01				TCRBJ02-03*01	TCRBJ02	TCRBJ02-03	01				4	4	6	2	8	5	33	45	49	57	65	1	In	VDJ
TCAGCTACCCGCTCCCAGACATCTGTGTATTTCTGCGCCAGCAGTGAGGGGAGGGGGGCTCGAGGCAATGAGCAGTTCTTCGGGCCA	CASSEGRGARGNEQFF	1	2.603580667297725E-5	48	TCRBV10-02*01	TCRBV10	TCRBV10-02	01				TCRBD02-01*02	TCRBD02	TCRBD02-01	02				TCRBJ02-01*01	TCRBJ02	TCRBJ02-01	01				2	0	9	0	10	6	33	-1	48	55	65	1	In	VDJ
AACGCCTTGTTGCTGGGGGACTCGGCCCTGTATCTCTGTGCCAGCAGCCTGGCAGGGGCCTCCGAGAGTGGCTACACCTTCGGTTCG	CASSLAGASESGYTF	1	2.7895507149618484E-5	45	TCRBV05-05*01	TCRBV05	TCRBV05-05	01				TCRBD01-01*01	TCRBD01	TCRBD01-01	01				TCRBJ01-02*01	TCRBJ01	TCRBJ01-02	01				0	0	4	2	10	7	36	-1	52	58	68	1	In	VDJ
GAGTCAGCTACCCGCTCCCAGACATCTGTGTATTTCTGCGCCAGCCGCGGGTCTAGCGGGGGTTGGAATGAGCAGTTCTTCGGGCCA	CASRGSSGGWNEQFF	1	2.603580667297725E-5	45	TCRBV10-02*01	TCRBV10	TCRBV10-02	01				TCRBD02-01*01	TCRBD02	TCRBD02-01	01				TCRBJ02-01*01	TCRBJ02	TCRBJ02-01	01				8	7	4	2	4	7	36	45	52	62	66	1	In	VDJ
CAGCGCACAGAGCAGGGGGACTCGGCCATGTATCTCTGTGCCAGCAGCTCGGTGGTGGGTGGGGCCAACGTCCTGACTTTCGGGGCC	CASSSVVGGANVLTF	1	2.603580667297725E-5	45	TCRBV07-09	TCRBV07	TCRBV07-09				01,03			unresolved		TCRBD01,TCRBD02	TCRBD01-01,TCRBD02-01		TCRBJ02-06*01	TCRBJ02	TCRBJ02-06	01				4	7	0	9	0	3	36	49	56	-1	59	1	In	VDJ
TGTCCTCAGAACCGGGAGACACGGCACTGTATCTCTGCGCCAGCAGTCTTGTCGGTTACGAGCTCCTACGAGCAGTACTTCGGGCCG		1	2.2316405719694787E-5	46	TCRBV23-01*01	TCRBV23	TCRBV23-01	01				TCRBD02-01	TCRBD02	TCRBD02-01				01,02	TCRBJ02-07*01	TCRBJ02	TCRBJ02-07	01				4	4	8	5	7	0	35	48	52	55	62	1	Out	VDJ
CCAGGCCTGGGGGACGCAGCCATGTACCTGTGTGCCACCCGTTATTTTCCCGGGACAGGGGGCGTTCAGCCCCAGCATTTTGGTGAT	CATRYFPGTGGVQPQHF	1	1.673730428977109E-5	51	TCRBV15-01*01	TCRBV15	TCRBV15-01	01				TCRBD01-01*01	TCRBD01	TCRBD01-01	01				TCRBJ01-05*01	TCRBJ01	TCRBJ01-05	01				8	12	0	0	2	6	30	39	51	63	65	1	In	VDJ
CAGCAGGTAGTGCGAGGAGATTCGGCAGCTTATTTCTGTGCCAGCTCACCACCTACAGGGGTTAACACTGAAGCTTTCTTTGGACAA	CASSPPTGVNTEAFF	1	2.2316405719694787E-5	45	TCRBV18-01*01	TCRBV18	TCRBV18-01	01				TCRBD01-01*01	TCRBD01	TCRBD01-01	01				TCRBJ01-01*01	TCRBJ01	TCRBJ01-01	01				0	1	3	2	2	2	36	53	54	61	63	1	In	VDJ
GCCCTGCAGCCAGAAGACTCAGCCCTGTATCTCTGCGCCAGCAGCCTAAACGGCGGGGGGGCGGTAGATACGCAGTATTTTGGCCCA	CASSLNGGGAVDTQYF	1	1.673730428977109E-5	48	TCRBV04-01*01	TCRBV04	TCRBV04-01	01				TCRBD02-01*01	TCRBD02	TCRBD02-01	01				TCRBJ02-03*01	TCRBJ02	TCRBJ02-03	01				4	6	7	0	4	5	33	46	52	61	65	1	In	VDJ
ACTCTGGAGTCCGCTACCAGCTCCCAGACATCTGTGTACTTCTGTGCCATCAGTGAGTCGTCTGAAGAGACCCAGTACTTCGGGCCA	CAISESSEETQYF	1	2.4176106196336017E-5	39	TCRBV10-03*01	TCRBV10	TCRBV10-03	01				TCRBD02-01	TCRBD02	TCRBD02-01				01,02	TCRBJ02-05*01	TCRBJ02	TCRBJ02-05	01				0	2	4	10	1	3	42	59	61	63	64	1	In	VDJ
GTGACATCGGCCCAAAAGAACCCGACAGCTTTCTATCTCTGTGCCAGTACTTCGTCAGGGACTAGAGAGACCCAGTACTTCGGGCCA	CASTSSGTRETQYF	2	3.719400953282464E-5	42	TCRBV19-01	TCRBV19	TCRBV19-01				01,02	TCRBD02-01	TCRBD02	TCRBD02-01				01,02	TCRBJ02-05*01	TCRBJ02	TCRBJ02-05	01				7	8	0	8	0	4	39	49	57	-1	65	2	In	VDJ
GCCAGCACCAACCAGACATCTATGTACCTCTGTGCCAGCCGGACAGGGTTAGGTGTGTTTCGGAACACCGACTGGGGATTTGGACAA	CASRTGLGVFRNTDWGF	1	2.603580667297725E-5	51	TCRBV28-01*01	TCRBV28	TCRBV28-01	01				TCRBD01-01*01	TCRBD01	TCRBD01-01	01				TCRBJ01-01*01	TCRBJ01	TCRBJ01-01	01				8	1	1	3	30	17	30	39	40	48	78	1	In	VDJ
GTGAGCACCTTGGAGCTGGGGGACTCGGCCCTTTATCTTTGCGCCAGCAGCTTGGGCGGGGAGGTAGATACGCAGTATTTTGGCCCA	CASSLGGEVDTQYF	1	1.673730428977109E-5	42	TCRBV05-01*01	TCRBV05	TCRBV05-01	01				TCRBD02-01	TCRBD02	TCRBD02-01				01,02	TCRBJ02-03*01	TCRBJ02	TCRBJ02-03	01				0	0	7	3	4	5	39	-1	55	61	65	1	In	VDJ
CTCAAGATCCAGCCTGCAAAGCTTGAGGACTCGGCCGTGTATCTCTGTGCCAGCAGCCGCTTGAACACTGAAGCTTTCTTTGGACAA	CASSRLNTEAFF	1	2.0456705243053553E-5	36	TCRBV11-02*02	TCRBV11	TCRBV11-02	02						unresolved		TCRBD01,TCRBD02	TCRBD01-01,TCRBD02-01		TCRBJ01-01*01	TCRBJ01	TCRBJ01-01	01				5	1	10	0	1	0	45	57	58	60	61	1	In	VDJ
ATCCAGCGCACACAGCAGGAGGACTCGGCCGTGTATCTCTGTGCCAGCAGCTTTGGAAACCGGCAAGAGACCCAGTACTTCGGGCCA	CASSFGNRQETQYF	1	2.0456705243053553E-5	42	TCRBV07-02*01	TCRBV07	TCRBV07-02	01						unresolved		TCRBD01,TCRBD02	TCRBD01-01,TCRBD02-01		TCRBJ02-05*01	TCRBJ02	TCRBJ02-05	01				3	1	1	8	6	2	39	53	54	57	63	1	In	VDJ
GAGTCCGCCAGCACCAACCAGACATCTATGTACCTCTGTGCCAGCAGACAAACAGGGGGCCGCACCGGGGAGCTGTTTTTTGGAGAA	CASRQTGGRTGELFF	1	2.7895507149618484E-5	45	TCRBV28-01*01	TCRBV28	TCRBV28-01	01				TCRBD01-01*01	TCRBD01	TCRBD01-01	01				TCRBJ02-02*01	TCRBJ02	TCRBJ02-02	01				6	4	3	0	2	4	36	47	51	60	62	1	In	VDJ
CAGCCTGCAAAGCTTGAGGACTCGGCCGTGTATCTCTGTGCCAGCAGCTGGGAGACAGGGGACCCCTACGAGCAGTACTTCGGGCCG	CASSWETGDPYEQYF	1	1.859700476641232E-5	45	TCRBV11-02*02	TCRBV11	TCRBV11-02	02				TCRBD01-01*01	TCRBD01	TCRBD01-01	01				TCRBJ02-07*01	TCRBJ02	TCRBJ02-07	01				4	4	2	2	3	2	36	49	53	61	64	1	In	VDJ
GTGAACGCCTTGTTGCTGGGGGACTCGGCCCTGTATCTCTGTGCCAGCATTACCGGGACTAGCACCGGGGAGCTGTTTTTTGGAGAA	CASITGTSTGELFF	1	3.347460857954218E-5	42	TCRBV05-05*01	TCRBV05	TCRBV05-05	01				TCRBD02-01	TCRBD02	TCRBD02-01				01,02	TCRBJ02-02*01	TCRBJ02	TCRBJ02-02	01				6	5	0	8	0	4	39	49	54	-1	62	1	In	VDJ
AGCACCTTGGAGCTGGGGGACTCGGCCCTTTATCTTTGCGCCAGCAGCTTGGCTGGGGACTACACAGATACGCAGTATTTTGGCCCA	CASSLAGDYTDTQYF	1	1.673730428977109E-5	45	TCRBV05-01*01	TCRBV05	TCRBV05-01	01				TCRBD02-01	TCRBD02	TCRBD02-01				01,02	TCRBJ02-03*01	TCRBJ02	TCRBJ02-03	01				0	3	0	9	0	2	36	52	55	-1	62	1	In	VDJ
ATCCAGCCCTCAGAACCCAGGGACTCAGCTGTGTATTTTTGTGCTAGTGGTACCGGGGACAGTTCAGATACGCAGTATTTTGGCCCA	CASGTGDSSDTQYF	1	2.4176106196336017E-5	42	TCRBV12-05*01	TCRBV12	TCRBV12-05	01				TCRBD01-01*01	TCRBD01	TCRBD01-01	01				TCRBJ02-03*01	TCRBJ02	TCRBJ02-03	01				5	4	0	5	2	4	39	51	55	62	64	1	In	VDJ
GTGACATCGGCCCAAAAGAACCCGACAGCTTTCTATCTCTGTGCCAGTAGTATCCCGCTCTCTGGAAACACCATATATTTTGGAGAG	CASSIPLSGNTIYF	1	3.9053710009465874E-5	42	TCRBV19-01	TCRBV19	TCRBV19-01				01,02			unresolved		TCRBD01,TCRBD02	TCRBD01-01,TCRBD02-01		TCRBJ01-03*01	TCRBJ01	TCRBJ01-03	01				3	3	10	0	1	0	39	53	56	58	59	1	In	VDJ
GTGACATCGGCCCAAAAGAACCCGACAGCTTTCTATCTCTGTGCCAGTAGTATAGGGGGGGACGGTCGGGTTGATTTCTTTGGACAA	CASSIGGDGRVDFF	1	2.9755207626259714E-5	42	TCRBV19-01	TCRBV19	TCRBV19-01				01,02	TCRBD02-01*01	TCRBD02	TCRBD02-01	01				TCRBJ01-01*01	TCRBJ01	TCRBJ01-01	01				1	0	9	1	13	13	39	-1	55	61	74	1	In	VDJ
ATCCAGCGCACAGAGCGGGGGGACTCAGCCGTGTATCTCTGTGCCAGCAGCTTAAGCGGGGCCACAGATACGCAGTATTTTGGCCCA	CASSLSGATDTQYF	1	2.0456705243053553E-5	42	TCRBV07-03*01	TCRBV07	TCRBV07-03	01				TCRBD02-01*01	TCRBD02	TCRBD02-01	01				TCRBJ02-03*01	TCRBJ02	TCRBJ02-03	01				1	0	7	3	1	2	39	-1	55	61	62	1	In	VDJ
AGGATCCAGCAGGTAGTGCGAGGAGATTCGGCAGCTTATTTCTGTGCCAGCTCGTTCCAGGATAACTATGGCTACACCTTCGGTTCG	CASSFQDNYGYTF	1	2.0456705243053553E-5	39	TCRBV18-01*01	TCRBV18	TCRBV18-01	01				TCRBD01-01*01	TCRBD01	TCRBD01-01	01				TCRBJ01-02*01	TCRBJ01	TCRBJ01-02	01				6	4	4	4	1	1	42	53	57	61	62	1	In	VDJ
AGGATCCAGCAGGTAGTGCGAGGAGATTCGGCAGCTTATTTCTGTGCCAGCTCAACATATGCAGTGAATGAGCAGTTCTTCGGGCCA	CASSTYAVNEQFF	1	2.4176106196336017E-5	39	TCRBV18-01*01	TCRBV18	TCRBV18-01	01				TCRBD01-01*01	TCRBD01	TCRBD01-01	01				TCRBJ02-01*01	TCRBJ02	TCRBJ02-01	01				5	0	3	6	9	7	42	-1	54	57	66	1	In	VDJ
GAATGTGAGCACCTTGGAGCTGGGGGACTCGGCCCTTTATCTTTGCGCCAGCAGCCTGGAGGGAACACTGAAGCTTTCTTTGGACAA		1	1.673730428977109E-5	38	TCRBV05-01*01	TCRBV05	TCRBV05-01	01						unresolved		TCRBD01,TCRBD02	TCRBD01-01,TCRBD02-01		TCRBJ01-01*01	TCRBJ01	TCRBJ01-01	01				0	0	5	4	0	1	43	-1	59	-1	62	1	Out	VDJ
GAGATCCAGCGCACAGAGCAGGGGGACTCGGCCATGTATCTCTGTGCCAGCAGCTTAGCGGGTACCACTGAAGCTTTCTTTGGACAA	CASSLAGTTEAFF	1	2.7895507149618484E-5	39	TCRBV07-09	TCRBV07	TCRBV07-09				01,03			unresolved		TCRBD01,TCRBD02	TCRBD01-01,TCRBD02-01		TCRBJ01-01*01	TCRBJ01	TCRBJ01-01	01				0	0	0	9	3	4	42	-1	59	62	65	1	In	VDJ
ATTCTGGAGTCCGCCAGCACCAACCAGACATCTATGTACCTCTGTGCCAGCAGAGGGACAGATTACAATGAGCAGTTCTTCGGGCCA	CASRGTDYNEQFF	1	2.7895507149618484E-5	39	TCRBV28-01*01	TCRBV28	TCRBV28-01	01				TCRBD01-01*01	TCRBD01	TCRBD01-01	01				TCRBJ02-01*01	TCRBJ02	TCRBJ02-01	01				6	1	0	5	2	4	42	53	54	61	63	1	In	VDJ
AGTGCCCATCCTGAAGACAGCAGCTTCTACATCTGCAGTGCCCTTCCTACCGTCCGACAGGGTGTGGGGACCCAGTACTTCGGGCCA	CSALPTVRQGVGTQYF	1	1.3017903336488625E-5	48	TCRBV20	TCRBV20	unresolved			TCRBV20-01,TCRBV20-or09_02		TCRBD01-01*01	TCRBD01	TCRBD01-01	01				TCRBJ02-05*01	TCRBJ02	TCRBJ02-05	01				6	14	2	3	6	7	33	41	55	62	68	1	In	VDJ
ACAGTGACCAGTGCCCATCCTGAAGACAGCAGCTTCTACATCTGCAGTGCTAGCCAGGGCTTTGGAAACACCATATATTTTGGAGAG	CSASQGFGNTIYF	2	6.88089176357256E-5	39	TCRBV20	TCRBV20	unresolved			TCRBV20-01,TCRBV20-or09_02		TCRBD01-01*01	TCRBD01	TCRBD01-01	01				TCRBJ01-03*01	TCRBJ01	TCRBJ01-03	01				3	1	4	3	3	3	42	53	54	59	62	2	In	VDJ
ATCAATTCCCTGGAGCTTGGTGACTCTGCTGTGTATTTCTGTGCCAGCAGGGGGGGGCCAGCTAATGAAAAACTGTTTTTTGGCAGT	CASRGGPANEKLFF	1	2.9755207626259714E-5	42	TCRBV03	TCRBV03	unresolved			TCRBV03-01,TCRBV03-02		TCRBD02-01*01	TCRBD02	TCRBD02-01	01				TCRBJ01-04*01	TCRBJ01	TCRBJ01-04	01				6	0	9	0	4	3	39	-1	50	57	61	1	In	VDJ
CGCACAGAGCAGCGGGACTCAGCCATGTATCGCTGTGCTAGCAGCTTCCCGGGACAGGGACCCTCCTACGAGCAGTACTTCGGGCCG	CASSFPGQGPSYEQYF	3	9.85641252619853E-5	48	TCRBV07-07*01	TCRBV07	TCRBV07-07	01				TCRBD01-01*01	TCRBD01	TCRBD01-01	01				TCRBJ02-07*01	TCRBJ02	TCRBJ02-07	01				3	3	0	3	3	0	33	47	50	59	62	3	In	VDJ
TCGGCTGCTCCCTCCCAGACATCTGTGTACTTCTGTGCCAGCAGTGGAGGACCGGGGGCCGGGAACACTGAAGCTTTCTTTGGACAA	CASSGGPGAGNTEAFF	1	2.0456705243053553E-5	48	TCRBV06-01*01	TCRBV06	TCRBV06-01	01						unresolved		TCRBD01,TCRBD02	TCRBD01-01,TCRBD02-01		TCRBJ01-01*01	TCRBJ01	TCRBJ01-01	01				4	7	6	0	3	1	33	46	53	59	62	1	In	VDJ
AAGATCCAGCCCTCAGAACCCAGGGACTCAGCTGTGTACTTCTGTGCCAGCAGTGACTTAGCCAAAAACATTCAGTACTTCGGCGCC	CASSDLAKNIQYF	1	2.2316405719694787E-5	39	TCRBV12	TCRBV12	unresolved			TCRBV12-03,TCRBV12-04		TCRBD02-01	TCRBD02	TCRBD02-01				01,02	TCRBJ02-04*01	TCRBJ02	TCRBJ02-04	01				5	0	2	10	1	0	42	-1	54	58	59	1	In	VDJ
TCCGCCAGCACCAACCAGACATCTATGTACCTCTGTGCCAGCAGTTCACCCCACCCGGGCTGGGGAAACACCATATATTTTGGAGAG	CASSSPHPGWGNTIYF	1	3.5334309056183414E-5	48	TCRBV28-01*01	TCRBV28	TCRBV28-01	01						unresolved		TCRBD01,TCRBD02	TCRBD01-01,TCRBD02-01		TCRBJ01-03*01	TCRBJ01	TCRBJ01-03	01				4	10	8	0	3	4	33	46	56	60	63	1	In	VDJ
TCGGCCCAAAAGAACCCGACAGCTTTCTATCTCTGTGCCAGTAGTCGGGCACGAGGGGCGCGCACAGATACGCAGTATTTTGGCCCA	CASSRARGARTDTQYF	1	2.9755207626259714E-5	48	TCRBV19-01	TCRBV19	TCRBV19-01				01,02			unresolved		TCRBD01,TCRBD02	TCRBD01-01,TCRBD02-01		TCRBJ02-03*01	TCRBJ02	TCRBJ02-03	01				5	8	5	2	3	1	33	45	53	58	61	1	In	VDJ
CTGACAGTGACCAGTGCCCATCCTGAAGACAGCAGCTTCTACATCTGCAGTGCTAGGATGGGCACAGATACGCAGTATTTTGGCCCA	CSARMGTDTQYF	1	1.673730428977109E-5	36	TCRBV20	TCRBV20	unresolved			TCRBV20-01,TCRBV20-or09_02				unresolved		TCRBD01,TCRBD02	TCRBD01-01,TCRBD02-01		TCRBJ02-03*01	TCRBJ02	TCRBJ02-03	01				3	3	0	10	0	1	45	56	59	-1	61	1	In	VDJ
CACACCCTGCAGCCAGAAGACTCGGCCCTGTATCTCTGCGCCAGCAGCCAACGACAGGGAACGAACACTGAAGCTTTCTTTGGACAA	CASSQRQGTNTEAFF	1	1.859700476641232E-5	45	TCRBV04-03*01	TCRBV04	TCRBV04-03	01				TCRBD01-01*01	TCRBD01	TCRBD01-01	01				TCRBJ01-01*01	TCRBJ01	TCRBJ01-01	01				2	1	2	3	3	1	36	51	52	59	62	1	In	VDJ
TCCCTGATTCTGGAGTCCGCCAGCACCAACCAGACATCTATGTACCTCTGTGCCAGCAGTTTCGGCCAGCCCCAGCATTTTGGTGAT	CASSFGQPQHF	1	2.4176106196336017E-5	33	TCRBV28-01*01	TCRBV28	TCRBV28-01	01						unresolved		TCRBD01,TCRBD02	TCRBD01-01,TCRBD02-01		TCRBJ01-05*01	TCRBJ01	TCRBJ01-05	01				3	1	9	0	0	7	48	62	63	-1	66	1	In	VDJ
CAAAAGAACCCGACAGCTTTCTATCTCTGTGCCAGTAGTATACTCCACCCGGGACAGGGGGGCTTGGGGGAGCAGTACTTCGGGCCG	CASSILHPGQGGLGEQYF	1	2.7895507149618484E-5	54	TCRBV19-01	TCRBV19	TCRBV19-01				01,02	TCRBD01-01*01	TCRBD01	TCRBD01-01	01				TCRBJ02-07*01	TCRBJ02	TCRBJ02-07	01				2	8	0	1	8	7	27	42	50	61	69	1	In	VDJ
GCAAAGCTTGAGGACTCGGCCGTGTATCTCTGTGCCAGCAGCTTTTCCCCGACTAGCGAAAACACAGATACGCAGTATTTTGGCCCA	CASSFSPTSENTDTQYF	1	2.0456705243053553E-5	51	TCRBV11-02*02	TCRBV11	TCRBV11-02	02				TCRBD02-01	TCRBD02	TCRBD02-01				01,02	TCRBJ02-03*01	TCRBJ02	TCRBJ02-03	01				3	6	2	6	4	2	30	44	50	58	62	1	In	VDJ
GTGCGAGGAGATTCGGCAGCTTATTTCTGTGCCAGCTCACCACATAGTCCCGGGACAGATAACACCGGGGAGCTGTTTTTTGGAGAA	CASSPHSPGTDNTGELFF	1	2.4176106196336017E-5	54	TCRBV18-01*01	TCRBV18	TCRBV18-01	01				TCRBD01-01*01	TCRBD01	TCRBD01-01	01				TCRBJ02-02*01	TCRBJ02	TCRBJ02-02	01				1	8	0	5	2	2	27	43	51	58	60	1	In	VDJ
AAGATCCAGCCTGCAGAGCTTGGGGACTCGGCCATGTATCTCTGTGCCAGCAGCCGGGGACCCAACTATGGCTACACCTTCGGTTCG	CASSRGPNYGYTF	1	1.859700476641232E-5	39	TCRBV11-01*01	TCRBV11	TCRBV11-01	01						unresolved		TCRBD01,TCRBD02	TCRBD01-01,TCRBD02-01		TCRBJ01-02*01	TCRBJ01	TCRBJ01-02	01				5	2	0	7	2	2	42	54	56	61	63	1	In	VDJ
CGCACAGAGCAGCGGGACTCGGCCATGTATCGCTGTGCCAGCAGCAGATCCTCCCGGGAACCACCCGGGGAGCTGTTTTTTGGAGAA	CASSRSSREPPGELFF	1	2.2316405719694787E-5	48	TCRBV07-06*01	TCRBV07	TCRBV07-06	01				TCRBD02-01*02	TCRBD02	TCRBD02-01	02				TCRBJ02-02*01	TCRBJ02	TCRBJ02-02	01				5	9	8	3	5	6	33	45	54	59	64	1	In	VDJ
CCCTCTCAGACATCTGTGTACTTCTGTGCCAGCAGTGACTCGACTACTAGCGGGGGGGCCGGCACAGATACGCAGTATTTTGGCCCA	CASSDSTTSGGAGTDTQYF	2	8.740592240213791E-5	57	TCRBV06-04	TCRBV06	TCRBV06-04				01,02	TCRBD02-01*01	TCRBD02	TCRBD02-01	01				TCRBJ02-03*01	TCRBJ02	TCRBJ02-03	01				0	4	3	0	3	1	24	41	45	58	61	2	In	VDJ
AACCTGAGCTCTCTGGAGCTGGGGGACTCAGCTTTGTATTTCTGTGCCAGCAGCGTAGCCCCGAATCAGCCCCAGCATTTTGGTGAT	CASSVAPNQPQHF	1	1.4877603813129857E-5	39	TCRBV09-01	TCRBV09	TCRBV09-01				01,02	TCRBD02-01	TCRBD02	TCRBD02-01				01,02	TCRBJ01-05*01	TCRBJ01	TCRBJ01-05	01				0	3	8	6	0	4	42	58	61	-1	63	1	In	VDJ
GCGCACAGAGCAGCGGGACTCAGCCATGTATCGCTGTGCCAGCAGCCCCGGCAGGGGAAGGTTTGGGAGACCCAGTACTTCGGGCCA		1	1.673730428977109E-5	47	TCRBV07-07*01	TCRBV07	TCRBV07-07	01				TCRBD01-01*01	TCRBD01	TCRBD01-01	01				TCRBJ02-05*01	TCRBJ02	TCRBJ02-05	01				5	5	4	2	9	5	34	46	51	57	66	1	Out	VDJ
CTCACTGTGACATCGGCCCAAAAGAACCCGACAGCTTTCTATCTCTGTGCGGCAGGACAGTGGGACTATGGCTACACCTTCGGTTCG	CAAGQWDYGYTF	1	2.603580667297725E-5	36	TCRBV19-01	TCRBV19	TCRBV19-01				01,02	TCRBD01-01*01	TCRBD01	TCRBD01-01	01				TCRBJ01-02*01	TCRBJ01	TCRBJ01-02	01				12	4	1	5	4	3	45	50	54	60	64	1	In	VDJ
TCCGCCAGCACCAACCAGACATCTATGTACCTCTGTGCCAGCAGTTTAGCGAGCCGGCTACTCTACAATGAGCAGTTCTTCGGGCCA	CASSLASRLLYNEQFF	1	2.7895507149618484E-5	48	TCRBV28-01*01	TCRBV28	TCRBV28-01	01						unresolved		TCRBD01,TCRBD02	TCRBD01-01,TCRBD02-01		TCRBJ02-01*01	TCRBJ02	TCRBJ02-01	01				2	7	9	0	4	3	33	48	55	58	62	1	In	VDJ
CCAGCGCACAGAGCAGGGGGACTCGGCCATGTATCTCTGTGCCAGCAGCGCGTCGACAGCATGAACACTGAAGCTTTCTTTGGACAA		1	2.7895507149618484E-5	44	TCRBV07-09	TCRBV07	TCRBV07-09				01,03	TCRBD01-01*01	TCRBD01	TCRBD01-01	01				TCRBJ01-01*01	TCRBJ01	TCRBJ01-01	01				5	5	2	5	2	0	37	49	54	59	61	1	Out	VDJ
CAGGTAGTGCGAGGAGATTCGGCAGCTTATTTCTGTGCCAGCTCACAGACAGGGGTGAACTATAATTCACCCCTCCACTTTGGGAAC	CASSQTGVNYNSPLHF	1	2.0456705243053553E-5	48	TCRBV18-01*01	TCRBV18	TCRBV18-01	01				TCRBD01-01*01	TCRBD01	TCRBD01-01	01				TCRBJ01-06*01	TCRBJ01	TCRBJ01-06	01				4	1	2	2	4	3	33	46	47	55	59	1	In	VDJ
CCCTCAGAACCCAGGGACTCAGCTGTGTACTTCTGTGCCAGCAGTAATCGGGACCCCGGGAGGGGCTATGAGCAGTTCTTCGGGCCA	CASSNRDPGRGYEQFF	1	2.2316405719694787E-5	48	TCRBV12	TCRBV12	unresolved			TCRBV12-03,TCRBV12-04		TCRBD02-01*02	TCRBD02	TCRBD02-01	02				TCRBJ02-01*01	TCRBJ02	TCRBJ02-01	01				5	11	8	0	3	8	33	45	56	64	67	1	In	VDJ
GAGTCGCCCAGCCCCAACCAGACCTCTCTGTACTTCTGTGCCAGCTCCCTACTTAGCGGGGTTTACACTGAAGCTTTCTTTGGACAA	CASSLLSGVYTEAFF	1	2.2316405719694787E-5	45	TCRBV27-01*01	TCRBV27	TCRBV27-01	01				TCRBD02-01*01	TCRBD02	TCRBD02-01	01				TCRBJ01-01*01	TCRBJ01	TCRBJ01-01	01				8	8	5	3	3	3	36	45	53	61	64	1	In	VDJ
TCCGCTACCAGCTCCCAGACATCTGTGTACTTCTGTGCCATCAGTGAGTCTGTCAGGCCGAGCTCCTACGAGCAGTACTTCGGGCCG	CAISESVRPSSYEQYF	1	2.7895507149618484E-5	48	TCRBV10-03*01	TCRBV10	TCRBV10-03	01				TCRBD01-01*01	TCRBD01	TCRBD01-01	01				TCRBJ02-07*01	TCRBJ02	TCRBJ02-07	01				0	3	4	4	5	0	33	50	53	57	62	1	In	VDJ
ATCCAGCGCACACAGCAGGAGGACTCGGCCGTGTATCTCTGTGCCAGCAGCTTAGCTAGCGGGGACTACGAGCAGTACTTCGGGCCG	CASSLASGDYEQYF	1	2.4176106196336017E-5	42	TCRBV07-02*01	TCRBV07	TCRBV07-02	01				TCRBD02-01*01	TCRBD02	TCRBD02-01	01				TCRBJ02-07*01	TCRBJ02	TCRBJ02-07	01				0	0	5	3	1	3	39	-1	56	64	65	1	In	VDJ
CACATCAATTCCCTGGAGCTTGGTGACTCTGCTGTGTATTTCTGTGCCAGCAGCCAGGGACAGAACTATGGCTACACCTTCGGTTCG	CASSQGQNYGYTF	1	2.2316405719694787E-5	39	TCRBV03	TCRBV03	unresolved			TCRBV03-01,TCRBV03-02		TCRBD01-01*01	TCRBD01	TCRBD01-01	01				TCRBJ01-02*01	TCRBJ01	TCRBJ01-02	01				3	0	0	5	0	2	42	-1	56	-1	63	1	In	VDJ
CGCACAGAGCAGCGGGACTCGGCCATGTATCGCTGTGCCAGCAGCTTAGCGTGGCTAGCGGGGAAAGAGACCCAGTACTTCGGGCCA	CASSLAWLAGKETQYF	1	1.673730428977109E-5	48	TCRBV07-06*01	TCRBV07	TCRBV07-06	01				TCRBD02-01*01	TCRBD02	TCRBD02-01	01				TCRBJ02-05*01	TCRBJ02	TCRBJ02-05	01				0	4	4	3	1	3	33	50	54	63	64	1	In	VDJ
ACGATCCAGCGCACAGAGCAGCGGGACTCGGCCATGTATCGCTGTGCCAGCAGCTTAGGCAGGGCATCTGAAGCTTTCTTTGGACAA	CASSLGRASEAFF	1	2.0456705243053553E-5	39	TCRBV07-06*01	TCRBV07	TCRBV07-06	01				TCRBD01-01*01	TCRBD01	TCRBD01-01	01				TCRBJ01-01*01	TCRBJ01	TCRBJ01-01	01				1	1	4	3	3	6	42	58	59	64	67	1	In	VDJ
ATCCAGCGCACACAGCAGGAGGACTCGGCCGTGTATCTCTGTGCCAGCAGCTTGCCCGGGTTGAGCTACGAGCAGTACTTCGGGCCG	CASSLPGLSYEQYF	1	2.4176106196336017E-5	42	TCRBV07-02*01	TCRBV07	TCRBV07-02	01				TCRBD02-01	TCRBD02	TCRBD02-01				01,02	TCRBJ02-07*01	TCRBJ02	TCRBJ02-07	01				3	3	8	4	5	3	39	53	56	60	65	1	In	VDJ
ATCCAGCGCACACAGCAGGAGGACTCGGCCGTGTATCTCTGTGCCAGCAGCCCGACCTCTCTGGTGGGGACGCAGTATTTTGGCCCA	CASSPTSLVGTQYF	1	2.603580667297725E-5	42	TCRBV07-02*01	TCRBV07	TCRBV07-02	01						unresolved		TCRBD01,TCRBD02	TCRBD01-01,TCRBD02-01		TCRBJ02-03*01	TCRBJ02	TCRBJ02-03	01				5	14	6	2	0	9	39	51	65	-1	69	1	In	VDJ
AATGTGAACGCCTTGGAGCTGGACGACTCGGCCCTGTATCTCTGTGCCAGCAGCTGGGACAGGGTAAATGAGCAGTTCTTCGGGCCA	CASSWDRVNEQFF	1	2.0456705243053553E-5	39	TCRBV05-04*01	TCRBV05	TCRBV05-04	01				TCRBD01-01*01	TCRBD01	TCRBD01-01	01				TCRBJ02-01*01	TCRBJ02	TCRBJ02-01	01				3	0	0	3	2	7	42	-1	55	64	66	1	In	VDJ
GCTACCAGCTCCCAGACATCTGTGTACTTCTGTGCCATCAGTGAGTCGAGGGACAGGGCCTACGCCGGGGAGCTGTTTTTTGGAGAA	CAISESRDRAYAGELFF	1	3.347460857954218E-5	51	TCRBV10-03*01	TCRBV10	TCRBV10-03	01				TCRBD01-01*01	TCRBD01	TCRBD01-01	01				TCRBJ02-02*01	TCRBJ02	TCRBJ02-02	01				0	2	0	3	6	6	30	47	49	58	64	1	In	VDJ
TCCTGAAGACAGCAGCTTCTACATCTGCAGTGCTAGAGTTAACGTGGCACGGGCTGGTCGGGCACAGATACGCAGTATTTTGGCCCA		1	1.673730428977109E-5	56	TCRBV20	TCRBV20	unresolved			TCRBV20-01,TCRBV20-or09_02				unresolved		TCRBD01,TCRBD02	TCRBD01-01,TCRBD02-01		TCRBJ02-03*01	TCRBJ02	TCRBJ02-03	01				1	12	8	0	7	1	25	38	50	54	61	1	Out	VDJ
GAGCTGAATGTGAACGCCTTGTTGCTGGGGGACTCGGCCCTGTATCTCTGTGCCAGCAGCTTTGGGGGCTCAGCTTTCTTTGGACAA	CASSFGGSAFF	1	2.9755207626259714E-5	33	TCRBV05-05*01	TCRBV05	TCRBV05-05	01				TCRBD01-01*01	TCRBD01	TCRBD01-01	01				TCRBJ01-01*01	TCRBJ01	TCRBJ01-01	01				2	1	6	0	2	10	48	62	63	69	71	1	In	VDJ
CCTGCAAAGCTTGAGGACTCGGCCGTGTATCTCTGTGCCAGCAGCTTACACCTCCTACAGGGGGACACTGAAGCTTTCTTTGGACAA	CASSLHLLQGDTEAFF	1	2.0456705243053553E-5	48	TCRBV11-02*02	TCRBV11	TCRBV11-02	02				TCRBD01-01*01	TCRBD01	TCRBD01-01	01				TCRBJ01-01*01	TCRBJ01	TCRBJ01-01	01				2	8	3	1	0	3	33	48	56	-1	64	1	In	VDJ
CTGAATGTGAACGCCTTGTTGCTGGGGGACTCGGCCCTGTATCTCTGTGCCAGCAGCTCCAGGGATCAGCCCCAGCATTTTGGTGAT	CASSSRDQPQHF	1	2.7895507149618484E-5	36	TCRBV05-05*01	TCRBV05	TCRBV05-05	01				TCRBD01-01*01	TCRBD01	TCRBD01-01	01				TCRBJ01-05*01	TCRBJ01	TCRBJ01-05	01				3	1	4	3	0	5	45	58	59	-1	64	1	In	VDJ
GCCTGCAGAGCTTGGGGACTCGGCCGTGTATCTCTGTGCCAGCAGTTTTGGTTATAGGGCTTCAATTCACCCCTCCACTTTGGGAAC		1	1.859700476641232E-5	47	TCRBV11-03*01	TCRBV11	TCRBV11-03	01						unresolved		TCRBD01,TCRBD02	TCRBD01-01,TCRBD02-01		TCRBJ01-06*01	TCRBJ01	TCRBJ01-06	01				6	10	5	3	4	7	34	45	55	59	63	1	Out	VDJ
CATCCTGAAGACAGCAGCTTCTACATCTGCAGTGCCTCCCCCCGTGGTGCCATAAGCATTAATAATTCACCCCTCCACTTTGGGAAC	CSASPRGAISINNSPLHF	1	1.4877603813129857E-5	54	TCRBV20	TCRBV20	unresolved			TCRBV20-01,TCRBV20-or09_02		TCRBD02-01	TCRBD02	TCRBD02-01				01,02	TCRBJ01-06*01	TCRBJ01	TCRBJ01-06	01				6	19	6	7	4	5	27	35	54	57	61	1	In	VDJ
GATCCAGTCCACGGAGTCAGGGGACACAGCACTGTATTTCTGTGCCAGCAGCATAGCAGCTTAAATTCACCCCTCCACTTTGGGAAC		1	3.347460857954218E-5	41	TCRBV21-01*01	TCRBV21	TCRBV21-01	01				TCRBD02-01	TCRBD02	TCRBD02-01				01,02	TCRBJ01-06*01	TCRBJ01	TCRBJ01-06	01				0	0	6	7	3	7	40	-1	57	60	63	1	Out	VDJ
ATCCAGCCCTCAGAACCCAGGGACTCAGCTGTGTATTTTTGTGCTAGTGGTTTCGGGGGGAGGAACAATGAGCAGTTCTTCGGGCCA	CASGFGGRNNEQFF	1	2.603580667297725E-5	42	TCRBV12-05*01	TCRBV12	TCRBV12-05	01				TCRBD02-01*01	TCRBD02	TCRBD02-01	01				TCRBJ02-01*01	TCRBJ02	TCRBJ02-01	01				3	0	8	1	4	5	39	-1	53	60	64	1	In	VDJ
CGCACACAGCAGGAGGACTCGGCCGTGTATCTCTGTGCCAGCAGCCTCAACAGGGCGCAATTAAACTATGGCTACACCTTCGGTTCG	CASSLNRAQLNYGYTF	1	2.2316405719694787E-5	48	TCRBV07-02*01	TCRBV07	TCRBV07-02	01				TCRBD01-01*01	TCRBD01	TCRBD01-01	01				TCRBJ01-02*01	TCRBJ01	TCRBJ01-02	01				5	4	3	3	8	2	33	45	49	55	63	1	In	VDJ
CTGTCGGCTGCTCCCTCCCAGACATCTGTGTACTTCTGTGCCAGCAGCTACCCGGGACAGGGTCAAGAGACCCAGTACTTCGGGCCA	CASSYPGQGQETQYF	1	1.3017903336488625E-5	45	TCRBV06-05*01	TCRBV06	TCRBV06-05	01				TCRBD01-01*01	TCRBD01	TCRBD01-01	01				TCRBJ02-05*01	TCRBJ02	TCRBJ02-05	01				2	2	0	3	1	2	36	51	53	62	63	1	In	VDJ
GTGAGCACCTTGGAGCTGGGGGACTCGGCCCTTTATCTTTGCGCCAGCGGTCAGGGAGGTGGCTCCTACGAGCAGTACTTCGGGCCG	CASGQGGGSYEQYF	1	1.4877603813129857E-5	42	TCRBV05-01*01	TCRBV05	TCRBV05-01	01				TCRBD02-01*02	TCRBD02	TCRBD02-01	02				TCRBJ02-07*01	TCRBJ02	TCRBJ02-07	01				7	5	9	1	3	0	39	48	53	59	62	1	In	VDJ
ACATCGGCCCAAAAGAACCCGACAGCTTTCTATCTCTGTGCCAGTAGTATTCAGGCGGACAGGGCCGGGGGCTACACCTTCGGTTCG	CASSIQADRAGGYTF	1	2.603580667297725E-5	45	TCRBV19-01	TCRBV19	TCRBV19-01				01,02	TCRBD01-01*01	TCRBD01	TCRBD01-01	01				TCRBJ01-02*01	TCRBJ01	TCRBJ01-02	01				3	6	1	3	5	8	36	50	56	64	69	1	In	VDJ
CAGCGCACAGAGCAGGGGGACTCGGCCATGTATCTCTGTGCCAGCAGCTTAGTAGGGACAGAGACTTACGAGCAGTACTTCGGGCCG	CASSLVGTETYEQYF	1	2.603580667297725E-5	45	TCRBV07-09	TCRBV07	TCRBV07-09				01,03	TCRBD01-01*01	TCRBD01	TCRBD01-01	01				TCRBJ02-07*01	TCRBJ02	TCRBJ02-07	01				1	2	0	5	5	4	36	52	54	61	66	1	In	VDJ
GCCTTGTTGCTGGGGGACTCGGCCCTCTATCTCTGTGCCAGCAGCTTGGTACCGCGAGTTACTGGAAACACCATATATTTTGGAGAG	CASSLVPRVTGNTIYF	1	2.603580667297725E-5	48	TCRBV05-06*01	TCRBV05	TCRBV05-06	01				TCRBD02-01	TCRBD02	TCRBD02-01				01,02	TCRBJ01-03*01	TCRBJ01	TCRBJ01-03	01				0	4	7	6	5	2	33	49	53	56	61	1	In	VDJ
CAGCCCTCAGAACCCAGGGACTCAGCTGTGTACTTCTGTGCCAGCACAGTAGCGGGGGGGCGGTCAGATACGCAGTATTTTGGCCCA	CASTVAGGRSDTQYF	1	2.0456705243053553E-5	45	TCRBV12	TCRBV12	unresolved			TCRBV12-03,TCRBV12-04		TCRBD02-01*01	TCRBD02	TCRBD02-01	01				TCRBJ02-03*01	TCRBJ02	TCRBJ02-03	01				7	3	5	0	4	4	36	46	49	60	64	1	In	VDJ
CGCACAGAGCGGGGGGACTCAGCCGTGTATCTCTGTGCCAGCAGCTTGGTGGTTGGGACAGGATACAATGAGCAGTTCTTCGGGCCA	CASSLVVGTGYNEQFF	1	2.2316405719694787E-5	48	TCRBV07-03*01	TCRBV07	TCRBV07-03	01				TCRBD01-01*01	TCRBD01	TCRBD01-01	01				TCRBJ02-01*01	TCRBJ02	TCRBJ02-01	01				3	7	0	4	1	4	33	47	54	62	63	1	In	VDJ
CTGGAGTCCGCCAGCACCAACCAGACATCTATGTACCTCTGTGCCAGCAGTACTGGGGACAGCCTCCCCGAGCAGTACTTCGGGCCG	CASSTGDSLPEQYF	1	2.4176106196336017E-5	42	TCRBV28-01*01	TCRBV28	TCRBV28-01	01				TCRBD01-01*01	TCRBD01	TCRBD01-01	01				TCRBJ02-07*01	TCRBJ02	TCRBJ02-07	01				5	4	0	5	6	6	39	51	55	62	68	1	In	VDJ
ATCCGCTCACCAGGCCTGGGGGACGCAGCCATGTACCTGTGTGCCACCAGCAGAGACGGCGGAGAAGAGACCCAGTACTTCGGGCCA	CATSRDGGEETQYF	1	1.4877603813129857E-5	42	TCRBV15-01*01	TCRBV15	TCRBV15-01	01				TCRBD02-01	TCRBD02	TCRBD02-01				01,02	TCRBJ02-05*01	TCRBJ02	TCRBJ02-05	01				0	2	7	5	2	3	39	56	58	62	64	1	In	VDJ
GTGAACGCCTTGGAGCTGGACGACTCGGCCCTGTATCTCTGTGCCAGCAGCTTGATGGGAAGCACAGATACGCAGTATTTTGGCCCA	CASSLMGSTDTQYF	1	2.0456705243053553E-5	42	TCRBV05-04*01	TCRBV05	TCRBV05-04	01						unresolved		TCRBD01,TCRBD02	TCRBD01-01,TCRBD02-01		TCRBJ02-03*01	TCRBJ02	TCRBJ02-03	01				1	2	0	8	0	0	39	54	56	-1	60	1	In	VDJ
CTGGAGTCCGCTACCAGCTCCCAGACATCTGTGTACTTCTGTGCCATCAGCGGGGACAGGAGTATTAGCACCATATATTTTGGAGAG	CAISGDRSISTIYF	1	4.091341048610711E-5	42	TCRBV10-03*01	TCRBV10	TCRBV10-03	01				TCRBD01-01*01	TCRBD01	TCRBD01-01	01				TCRBJ01-03*01	TCRBJ01	TCRBJ01-03	01				6	2	0	4	8	9	39	50	52	60	68	1	In	VDJ
GTGAACGCCTTGGAGCTGGACGACTCGGCCCTGTATCTCTGTGCCAGCAGCTTGGGATCCAGGGACAATGAGCAGTTCTTCGGGCCA	CASSLGSRDNEQFF	1	2.0456705243053553E-5	42	TCRBV05-04*01	TCRBV05	TCRBV05-04	01				TCRBD01-01*01	TCRBD01	TCRBD01-01	01				TCRBJ02-01*01	TCRBJ02	TCRBJ02-01	01				0	4	4	3	0	5	39	55	59	-1	64	1	In	VDJ
AGCACCTTGGAGCTGGGGGACTCGGCCCTTTATCTTTGCGCCAGCAGCCCACGGAGTCAGAACACCGGGGAGCTGTTTTTTGGAGAA	CASSPRSQNTGELFF	1	1.859700476641232E-5	45	TCRBV05-01*01	TCRBV05	TCRBV05-01	01				TCRBD02-01*02	TCRBD02	TCRBD02-01	02				TCRBJ02-02*01	TCRBJ02	TCRBJ02-02	01				4	4	10	2	3	1	36	48	52	56	59	1	In	VDJ
ATTCTGGAGTCCGCCAGCACCAACCAGACATCTATGTACCTCTGTGCCAGCAGTTTTGCCAGGGGGATCGGCTACACCTTCGGTTCG	CASSFARGIGYTF	1	2.2316405719694787E-5	39	TCRBV28-01*01	TCRBV28	TCRBV28-01	01				TCRBD01-01*01	TCRBD01	TCRBD01-01	01				TCRBJ01-02*01	TCRBJ01	TCRBJ01-02	01				3	3	4	1	3	8	42	56	59	66	69	1	In	VDJ
AAGATCCAGCCCTCAGAACCCAGGGACTCAGCTGTGTACTTCTGTGCCAGCACAAAAGGGGTAGCCAACCGGGCTTTCTTTGGACAA	CASTKGVANRAFF	1	2.0456705243053553E-5	39	TCRBV12	TCRBV12	unresolved			TCRBV12-03,TCRBV12-04		TCRBD01-01*01	TCRBD01	TCRBD01-01	01				TCRBJ01-01*01	TCRBJ01	TCRBJ01-01	01				7	4	5	2	11	11	42	52	56	61	72	1	In	VDJ
ATCCAGCGCACACAGCAGGAGGACTCGGCCGTGTATCTCTGTGCCAGCAGCCGCCCAGGGAGTAACTATGGCTACACCTTCGGTTCG	CASSRPGSNYGYTF	1	2.2316405719694787E-5	42	TCRBV07-02*01	TCRBV07	TCRBV07-02	01						unresolved		TCRBD01,TCRBD02	TCRBD01-01,TCRBD02-01		TCRBJ01-02*01	TCRBJ01	TCRBJ01-02	01				5	4	4	3	2	1	39	51	55	60	62	1	In	VDJ
CAGCGCACACAGCAGGAGGACTCGGCCGTGTATCTCTGTGCCAGCAGCTCCTTGTCAGGGGGCCTTTATGGCTACACCTTCGGTTCG	CASSSLSGGLYGYTF	1	2.2316405719694787E-5	45	TCRBV07-02*01	TCRBV07	TCRBV07-02	01				TCRBD01-01*01	TCRBD01	TCRBD01-01	01				TCRBJ01-02*01	TCRBJ01	TCRBJ01-02	01				4	6	4	0	3	5	36	49	55	63	66	1	In	VDJ
ATCCTGTCCTCAGAACCGGGAGACACGGCACTGTATCTCTGCGCCAAACTCAGACGGAGTACTAATGAAAAACTGTTTTTTGGCAGT	CAKLRRSTNEKLFF	2	4.091341048610711E-5	42	TCRBV23-01*01	TCRBV23	TCRBV23-01	01				TCRBD02-01*02	TCRBD02	TCRBD02-01	02				TCRBJ01-04*01	TCRBJ01	TCRBJ01-04	01				10	9	10	2	1	2	39	46	55	59	60	2	In	VDJ
GCTGCTCCCTCCCAAACATCTGTGTACTTCTGTGCCAGCAGTTACCCACGACAGGGGAGGGGGAACACTGAAGCTTTCTTTGGACAA	CASSYPRQGRGNTEAFF	1	2.2316405719694787E-5	51	TCRBV06	TCRBV06	unresolved			TCRBV06-02,TCRBV06-03		TCRBD01-01*01	TCRBD01	TCRBD01-01	01				TCRBJ01-01*01	TCRBJ01	TCRBJ01-01	01				2	4	2	2	5	1	30	45	49	57	62	1	In	VDJ
GAGCTGGACGACTCGGCCCTGTATCTCTGTGCCAGCAGCTTGGGACTAGCGGGGGTCTCCCGCACAGATACGCAGTATTTTGGCCCA	CASSLGLAGVSRTDTQYF	1	2.0456705243053553E-5	54	TCRBV05-04*01	TCRBV05	TCRBV05-04	01				TCRBD02-01*01	TCRBD02	TCRBD02-01	01				TCRBJ02-03*01	TCRBJ02	TCRBJ02-03	01				0	0	2	2	6	1	27	-1	43	55	61	1	In	VDJ
AGCACCTTGGAGCTGGGGGACTCGGCCCTTTATCTTTGCGCCAGCAGCCCCTTAGCGGGGGGGCAGGAGACCCAGTACTTCGGGCCA	CASSPLAGGQETQYF	1	1.3017903336488625E-5	45	TCRBV05-01*01	TCRBV05	TCRBV05-01	01				TCRBD02-01*01	TCRBD02	TCRBD02-01	01				TCRBJ02-05*01	TCRBJ02	TCRBJ02-05	01				4	4	5	0	3	5	36	48	52	63	66	1	In	VDJ
TGAGCACCTTGGAGCTGGGGGACTCGGCCCTTTATCTTTGCGCCAGCAGCTTGGTTGGGAGCAGAAGAGACCCAGTACTTCGGGCCA		1	1.3017903336488625E-5	43	TCRBV05-01*01	TCRBV05	TCRBV05-01	01				TCRBD02-01*02	TCRBD02	TCRBD02-01	02				TCRBJ02-05*01	TCRBJ02	TCRBJ02-05	01				0	2	9	2	3	3	38	54	56	61	64	1	Out	VDJ
CCGGGAGACACGGCACTGTATCTCTGCGCCAGCAGTCAATCGAGGGGGACAGCATCCTCCTATAATTCACCCCTCCACTTTGGGAAC	CASSQSRGTASSYNSPLHF	2	7.066861811236683E-5	57	TCRBV23-01*01	TCRBV23	TCRBV23-01	01				TCRBD01-01*01	TCRBD01	TCRBD01-01	01				TCRBJ01-06*01	TCRBJ01	TCRBJ01-06	01				0	4	0	5	4	0	24	41	45	52	56	2	In	VDJ
CGCACAGAGCAGCGGGACTCGGCCATGTATCGCTGTGCCAGCAGCCCAACAGGATTTGGGGGCCAAGAGACCCAGTACTTCGGGCCA	CASSPTGFGGQETQYF	1	1.673730428977109E-5	48	TCRBV07-06*01	TCRBV07	TCRBV07-06	01						unresolved		TCRBD01,TCRBD02	TCRBD01-01,TCRBD02-01		TCRBJ02-05*01	TCRBJ02	TCRBJ02-05	01				5	3	3	4	9	1	33	45	48	53	62	1	In	VDJ
AGCTCTCTGGAGCTGGGGGACTCAGCTTTGTATTTCTGTGCCAGCAGCCCCCAGCCCAGCTCCTACAATGAGCAGTTCTTCGGGCCA	CASSPQPSSYNEQFF	1	1.673730428977109E-5	45	TCRBV09-01	TCRBV09	TCRBV09-01				01,02			unresolved		TCRBD01,TCRBD02	TCRBD01-01,TCRBD02-01		TCRBJ02-01*01	TCRBJ02	TCRBJ02-01	01				4	3	4	5	5	0	36	48	51	54	59	1	In	VDJ
GTGACCAGTGCCCATCCTGAAGACAGCAGCTTCTACATCTGCAGTGCTGGGTCCCTTTCCAGGTTTCAGCCCCAGCATTTTGGTGAT	CSAGSLSRFQPQHF	1	1.4877603813129857E-5	42	TCRBV20	TCRBV20	unresolved			TCRBV20-01,TCRBV20-or09_02		TCRBD01-01*01	TCRBD01	TCRBD01-01	01				TCRBJ01-05*01	TCRBJ01	TCRBJ01-05	01				5	11	4	4	2	6	39	48	59	63	65	1	In	VDJ
ATCCAGCCCTCAGAACCCAGGGACTCAGCTGTGTACTTCTGTGCCAGCAGTTTACGGGGACAGGGAGGTGGCTACACCTTCGGTTCG	CASSLRGQGGGYTF	1	1.859700476641232E-5	42	TCRBV12	TCRBV12	unresolved			TCRBV12-03,TCRBV12-04		TCRBD01-01*01	TCRBD01	TCRBD01-01	01				TCRBJ01-02*01	TCRBJ01	TCRBJ01-02	01				2	2	0	3	3	7	39	54	56	65	68	1	In	VDJ
AACGCCTTGTTGCTGGGGGACTCGGCCCTGTATCTCTGTGCCAGCAGCTTGGACAGAGGAAGAGCCGGGGAGCTGTTTTTTGGAGAA	CASSLDRGRAGELFF	1	3.347460857954218E-5	45	TCRBV05-05*01	TCRBV05	TCRBV05-05	01						unresolved		TCRBD01,TCRBD02	TCRBD01-01,TCRBD02-01		TCRBJ02-02*01	TCRBJ02	TCRBJ02-02	01				0	0	3	5	8	6	36	-1	52	56	64	1	In	VDJ
ACCAGTGCCCATCCTGAAGACAGCAGCTTCTACATCTGCAGTGCTAGTGGGGCTAGCGGGAACCAAGAGACCCAGTACTTCGGGCCA	CSASGASGNQETQYF	1	1.3017903336488625E-5	45	TCRBV20	TCRBV20	unresolved			TCRBV20-01,TCRBV20-or09_02		TCRBD02-01*02	TCRBD02	TCRBD02-01	02				TCRBJ02-05*01	TCRBJ02	TCRBJ02-05	01				3	5	4	3	0	0	36	47	52	-1	61	1	In	VDJ
ACCTTGGAGCTGGGGGACTCGGCCCTTTATCTTTGCGCCAGCAGCTTGGGTGTCTTATCCTCTGGAAACACCATATATTTTGGAGAG	CASSLGVLSSGNTIYF	1	2.2316405719694787E-5	48	TCRBV05-01*01	TCRBV05	TCRBV05-01	01				TCRBD02-01	TCRBD02	TCRBD02-01				01,02	TCRBJ01-03*01	TCRBJ01	TCRBJ01-03	01				0	4	4	10	4	0	33	49	53	55	59	1	In	VDJ
TCAGAACCCAGGGACTCAGCTGTGTACTTCTGTGCCAGCAGTGTTAGTCCGGGACTAGCGGGAAGAGAGACCCAGTACTTCGGGCCA	CASSVSPGLAGRETQYF	1	1.673730428977109E-5	51	TCRBV12	TCRBV12	unresolved			TCRBV12-03,TCRBV12-04		TCRBD02-01*02	TCRBD02	TCRBD02-01	02				TCRBJ02-05*01	TCRBJ02	TCRBJ02-05	01				5	8	0	3	2	4	30	42	50	63	65	1	In	VDJ
ACGATCCAGCGCACACAGCAGGAGGACTCGGCCGTGTATCTCTGTGCCAGCAGTCGCGGCGGAGTCTACGAGCAGTACTTCGGGCCG	CASSRGGVYEQYF	1	2.4176106196336017E-5	39	TCRBV07-02*01	TCRBV07	TCRBV07-02	01				TCRBD02-01	TCRBD02	TCRBD02-01				01,02	TCRBJ02-07*01	TCRBJ02	TCRBJ02-07	01				6	2	7	5	6	3	42	53	55	59	65	1	In	VDJ
GACATCCGCTCACCAGGCCTGGGGGACGCAGCCATGTACCTGTGTGCCACCACCCAGGACAGACAAGAGACCCAGTACTTCGGGCCA	CATTQDRQETQYF	1	1.4877603813129857E-5	39	TCRBV15-01*01	TCRBV15	TCRBV15-01	01				TCRBD01-01*01	TCRBD01	TCRBD01-01	01				TCRBJ02-05*01	TCRBJ02	TCRBJ02-05	01				7	4	1	5	1	2	42	52	56	62	63	1	In	VDJ
TCGGCTGCTCCCTCCCAAACATCTGTGTACTTCTGTGCCAGCAGTTACTTAAGGACCCGAGGCCCAGATACGCAGTATTTTGGCCCA	CASSYLRTRGPDTQYF	1	2.2316405719694787E-5	48	TCRBV06	TCRBV06	unresolved			TCRBV06-02,TCRBV06-03				unresolved		TCRBD01,TCRBD02	TCRBD01-01,TCRBD02-01		TCRBJ02-03*01	TCRBJ02	TCRBJ02-03	01				1	3	1	7	8	4	33	49	52	56	64	1	In	VDJ
ACCTTGGAGCTGGGGGACTCGGCCCTTTATCTTTGCGCCAGCAGCTTGGACGGGGGGGGGAGCACAGATACGCAGTATTTTGGCCCA	CASSLDGGGSTDTQYF	1	1.673730428977109E-5	48	TCRBV05-01*01	TCRBV05	TCRBV05-01	01				TCRBD02-01*01	TCRBD02	TCRBD02-01	01				TCRBJ02-03*01	TCRBJ02	TCRBJ02-03	01				0	1	8	0	2	0	33	49	50	58	60	1	In	VDJ
CAGAACTGGAGGATTCTGGAGTTTATTTCTGTGCCAGCAGCCATTAAGGGGTCAAAAGCTAGCACAGATACGCAGTATTTTGGCCCA		2	3.719400953282464E-5	52	TCRBV14-01*01	TCRBV14	TCRBV14-01	01				TCRBD01-01*01	TCRBD01	TCRBD01-01	01				TCRBJ02-03*01	TCRBJ02	TCRBJ02-03	01				3	3	5	2	9	0	29	43	46	51	60	2	Out	VDJ
CTGGAGTCCGCCAGCACCAACCAGACATCTATGTACCTCTGTGCCAGTAGAAACACGGGGGATAACTATGGCTACACCTTCGGTTCG	CASRNTGDNYGYTF	1	2.2316405719694787E-5	42	TCRBV28-01*01	TCRBV28	TCRBV28-01	01				TCRBD02-01*01	TCRBD02	TCRBD02-01	01				TCRBJ01-02*01	TCRBJ01	TCRBJ01-02	01				9	8	8	2	1	1	39	47	55	61	62	1	In	VDJ
CTGAAGATCCGGTCCACAAAGCTGGAGGACTCAGCCATGTACTTCTGTGCCAGCAGTGAGTCCTCGCATGAGCAGTTCTTCGGGCCA	CASSESSHEQFF	1	2.2316405719694787E-5	36	TCRBV02-01*01	TCRBV02	TCRBV02-01	01						unresolved		TCRBD01,TCRBD02	TCRBD01-01,TCRBD02-01		TCRBJ02-01*01	TCRBJ02	TCRBJ02-01	01				3	6	10	0	0	8	45	59	65	-1	67	1	In	VDJ
CACAGAGCAGGGGGACTCGGCCATGTATCTCTGTGCCAGCAGCGCCAAACGACAGGGATGAACACCGGGGAGCTGTTTTTTGGAGAA		1	2.9755207626259714E-5	50	TCRBV07-09	TCRBV07	TCRBV07-09				01,03	TCRBD01-01*01	TCRBD01	TCRBD01-01	01				TCRBJ02-02*01	TCRBJ02	TCRBJ02-02	01				5	7	2	3	2	1	31	43	50	57	59	1	Out	VDJ
GTGAACGCCTTGGAGCTGGACGACTCGGCCCTGTATCTCTGTGCCAGCAGCCCCCCCGAGGGAGGAAACACCATATATTTTGGAGAG	CASSPPEGGNTIYF	1	2.603580667297725E-5	42	TCRBV05-04*01	TCRBV05	TCRBV05-04	01				TCRBD02-01*02	TCRBD02	TCRBD02-01	02				TCRBJ01-03*01	TCRBJ01	TCRBJ01-03	01				4	6	11	0	1	4	39	51	57	62	63	1	In	VDJ
CAGGGGGACTCAGCCGCGTATCTCCGTGCCAGCAGCTTACGGCCGCCGGCCAAGAGCTCTGGGGCCAACGTCCTGACTTTCGGGGCC	RASSLRPPAKSSGANVLTF	1	2.0456705243053553E-5	57	TCRBV07-03*03	TCRBV07	TCRBV07-03	03						unresolved		TCRBD01,TCRBD02	TCRBD01-01,TCRBD02-01		TCRBJ02-06*01	TCRBJ02	TCRBJ02-06	01				2	1	9	0	13	0	24	39	40	43	56	1	In	VDJ
CTGTGACATCGGCCCAAAAGAACCCGACAGCTTTCTATCTCTGTGCCAGTGGTTACGGCGTCTAACTATGGCTACACCTTCGGTTCG		1	2.603580667297725E-5	40	TCRBV19-01	TCRBV19	TCRBV19-01				01,02			unresolved		TCRBD01,TCRBD02	TCRBD01-01,TCRBD02-01		TCRBJ01-02*01	TCRBJ01	TCRBJ01-02	01				8	6	9	0	2	0	41	50	56	59	61	1	Out	VDJ
CACGGAGTCAGGGGACACAGCACTGTATTTCTGTGCCAGCAGCAAAAAGGGAGGGGGGAGGTACCCTACGAGCAGTACTTCGGGCCG		1	3.161490810290095E-5	50	TCRBV21-01*01	TCRBV21	TCRBV21-01	01				TCRBD02-01*02	TCRBD02	TCRBD02-01	02				TCRBJ02-07*01	TCRBJ02	TCRBJ02-07	01				2	2	9	0	9	2	31	46	48	55	64	1	Out	VDJ
ATCCGGTCCACAAAGCTGGAGGACTCAGCCATGTACTTCTGTGCCAGCAGTTCCCTGACAGGGAACACTGAAGCTTTCTTTGGACAA	CASSSLTGNTEAFF	1	2.2316405719694787E-5	42	TCRBV02-01*01	TCRBV02	TCRBV02-01	01				TCRBD01-01*01	TCRBD01	TCRBD01-01	01				TCRBJ01-01*01	TCRBJ01	TCRBJ01-01	01				5	5	2	4	0	1	39	51	56	-1	62	1	In	VDJ
CAGCGCACAGAGCAGCGGGACTCGGCCATGTACCGCTGTGCCAGCAGCTCCGGACCCGGGGGCAATCAGCCCCAGCATTTTGGTGAT	CASSSGPGGNQPQHF	1	2.0456705243053553E-5	45	TCRBV07-06*01	TCRBV07	TCRBV07-06	01				TCRBD02-01*01	TCRBD02	TCRBD02-01	01				TCRBJ01-05*01	TCRBJ01	TCRBJ01-05	01				4	7	8	3	0	2	36	49	56	-1	61	1	In	VDJ
CTGAGCTCTCTGGAGCTGGGGGACTCAGCTTTGTATTTCTGTGCCAGCAGCGTAGTCGGGGGGGGGACTGAAGCTTTCTTTGGACAA	CASSVVGGGTEAFF	1	1.4877603813129857E-5	42	TCRBV09-01	TCRBV09	TCRBV09-01				01,02	TCRBD02-01*01	TCRBD02	TCRBD02-01	01				TCRBJ01-01*01	TCRBJ01	TCRBJ01-01	01				0	1	8	0	2	5	39	55	56	64	66	1	In	VDJ
CTGGGGGACTCGGCCCTGTATCTCTGTGCCAGCAGCTTGGTGTGGACAGGGAAAGCTGGAGGGATTGAAAAACTGTTTTTTGGCAGT	CASSLVWTGKAGGIEKLFF	1	3.719400953282464E-5	57	TCRBV05-05*01	TCRBV05	TCRBV05-05	01				TCRBD01-01*01	TCRBD01	TCRBD01-01	01				TCRBJ01-04*01	TCRBJ01	TCRBJ01-04	01				0	3	1	3	14	7	24	40	43	51	65	1	In	VDJ
GAGTCCGCCAGCACCAACCAGACATCTATGTACCTCTGTGCCAGCAGTCCCAGAGGGAGGGCTGGAAACACCATATATTTTGGAGAG	CASSPRGRAGNTIYF	1	3.5334309056183414E-5	45	TCRBV28-01*01	TCRBV28	TCRBV28-01	01				TCRBD02-01*02	TCRBD02	TCRBD02-01	02				TCRBJ01-03*01	TCRBJ01	TCRBJ01-03	01				5	6	9	0	0	2	36	48	54	-1	61	1	In	VDJ
GAGTCGCCCAGCCCCAACCAGACCTCTCTGTACTTCTGTGCCAGCAGTTTAATTGGGGGAAACAATCAGCCCCAGCATTTTGGTGAT	CASSLIGGNNQPQHF	1	2.0456705243053553E-5	45	TCRBV27-01*01	TCRBV27	TCRBV27-01	01						unresolved		TCRBD01,TCRBD02	TCRBD01-01,TCRBD02-01		TCRBJ01-05*01	TCRBJ01	TCRBJ01-05	01				2	3	6	1	3	3	36	51	54	59	62	1	In	VDJ
CCCAGACATCTGTGTACTTCTGTGCCAGCAGCCAAAGGCGGGAAGGGGCTTGAACGGTTGTTGACCGGGGAGCTGTTTTTTGGAGAA		1	2.2316405719694787E-5	61	TCRBV06	TCRBV06	unresolved			TCRBV06-01,TCRBV06-05,TCRBV06-06		TCRBD02-01*02	TCRBD02	TCRBD02-01	02				TCRBJ02-02*01	TCRBJ02	TCRBJ02-02	01				6	6	7	3	20	5	20	31	37	43	63	1	Out	VDJ
CCCTCCCAGACATCTGTGTACTTCTGTGCCAGCAGTGAATGGCCTCCGACTAGCGGGGGGAACACAGATACGCAGTATTTTGGCCCA	CASSEWPPTSGGNTDTQYF	1	2.0456705243053553E-5	57	TCRBV06-01*01	TCRBV06	TCRBV06-01	01				TCRBD02-01*01	TCRBD02	TCRBD02-01	01				TCRBJ02-03*01	TCRBJ02	TCRBJ02-03	01				2	8	2	1	2	2	24	39	47	60	62	1	In	VDJ
CCACGGAGTCAGGGGACACAGCACTGTATTTCTGTGCCAGCAAGTTTCGATCCATCGCGAGTGAATACTGAAGCTTTCTTTGGACAA		1	3.5334309056183414E-5	49	TCRBV21-01*01	TCRBV21	TCRBV21-01	01				TCRBD02-01	TCRBD02	TCRBD02-01				01,02	TCRBJ01-01*01	TCRBJ01	TCRBJ01-01	01				7	14	7	6	7	5	32	42	56	59	66	1	Out	VDJ
ACCTTGGAGCTGGGGGACTCGGCCCTTTATCTTTGCGCCAGCAGCTGGGGAGGCGGGGACAAGTACAATGAGCAGTTCTTCGGGCCA	CASSWGGGDKYNEQFF	1	1.673730428977109E-5	48	TCRBV05-01*01	TCRBV05	TCRBV05-01	01						unresolved		TCRBD01,TCRBD02	TCRBD01-01,TCRBD02-01		TCRBJ02-01*01	TCRBJ02	TCRBJ02-01	01				3	9	0	6	2	4	33	46	55	61	63	1	In	VDJ
CTGATTCTGGAGTCCGCCAGCACCAACCAGACATCTATGTACCTCTGTGCCAGCAGTTTACTATTAGGGACCCAGTACTTCGGGCCA	CASSLLLGTQYF	1	2.0456705243053553E-5	36	TCRBV28-01*01	TCRBV28	TCRBV28-01	01						unresolved		TCRBD01,TCRBD02	TCRBD01-01,TCRBD02-01		TCRBJ02-05*01	TCRBJ02	TCRBJ02-05	01				2	5	5	4	0	7	45	60	65	-1	68	1	In	VDJ
CAGCGCACACAGCAGGAGGACTCGGCCGTGTATCTCTGTGCCAGCAGCACGACAGGGCTCACCAGGCAGCCCCAGCATTTTGGTGAT	CASSTTGLTRQPQHF	1	2.4176106196336017E-5	45	TCRBV07-02*01	TCRBV07	TCRBV07-02	01				TCRBD01-01*01	TCRBD01	TCRBD01-01	01				TCRBJ01-05*01	TCRBJ01	TCRBJ01-05	01				5	2	2	3	9	7	36	48	50	57	66	1	In	VDJ
GCCTTGGAGCTGGACGACTCGGCCCTGTATCTCTGTGCCAGCAGCTTGGTGAGAGAAACTAGCACAGATACGCAGTATTTTGGCCCA	CASSLVRETSTDTQYF	1	2.0456705243053553E-5	48	TCRBV05-04*01	TCRBV05	TCRBV05-04	01				TCRBD02-01	TCRBD02	TCRBD02-01				01,02	TCRBJ02-03*01	TCRBJ02	TCRBJ02-03	01				0	8	3	10	0	0	33	49	57	-1	60	1	In	VDJ
CTGGAGTCCGCCAGCACCAACCAGACATCTATGTACCTCTGTGCCACCGGCCGGGGGAGAGACAACGACGAGCAGTACTTCGGGCCG	CATGRGRDNDEQYF	1	2.4176106196336017E-5	42	TCRBV28-01*01	TCRBV28	TCRBV28-01	01				TCRBD02-01*01	TCRBD02	TCRBD02-01	01				TCRBJ02-07*01	TCRBJ02	TCRBJ02-07	01				10	5	8	2	10	5	39	46	51	57	67	1	In	VDJ
CACATCAATTCCCTGGAGCTTGGTGACTCTGCTGTGTATTTCTGTGCCAGCAGCCGGGGAGCGGGAAATGAGCAGTTCTTCGGGCCA	CASSRGAGNEQFF	2	6.694921715908436E-5	39	TCRBV03	TCRBV03	unresolved			TCRBV03-01,TCRBV03-02		TCRBD02-01*02	TCRBD02	TCRBD02-01	02				TCRBJ02-01*01	TCRBJ02	TCRBJ02-01	01				4	4	6	3	0	7	42	55	59	-1	66	2	In	VDJ
CAACCTGCAAAGCTTGAGGACTCGGCCGTGTATCTCTGTGCCAGCAGCTTAGTTTTGGGTTTGGTTACTGAAGCTTTCTTTGGACAA	CASSLVLGLVTEAFF	1	2.0456705243053553E-5	45	TCRBV11-02*02	TCRBV11	TCRBV11-02	02						unresolved		TCRBD01,TCRBD02	TCRBD01-01,TCRBD02-01		TCRBJ01-01*01	TCRBJ01	TCRBJ01-01	01				1	4	0	9	7	5	36	52	56	59	66	1	In	VDJ
GTGACATCGGCCCAAAAGAACCCGACAGCTTTCTATCTCTGTGCCAGTAGAGGGGACGGGTACTCCTACGAGCAGTACTTCGGGCCG	CASRGDGYSYEQYF	1	2.7895507149618484E-5	42	TCRBV19-01	TCRBV19	TCRBV19-01				01,02			unresolved		TCRBD01,TCRBD02	TCRBD01-01,TCRBD02-01		TCRBJ02-07*01	TCRBJ02	TCRBJ02-07	01				6	2	0	7	5	0	39	50	52	57	62	1	In	VDJ
CCTGCAGAGCAGGGGGACTCGGCCGTGTATGTCTGTGCAAGTCGCTTCAGCGGGCCCGGGAGCACCGGGGAGCTGTTTTTTGGAGAA	CASRFSGPGSTGELFF	1	2.603580667297725E-5	48	TCRBV12-02*01	TCRBV12	TCRBV12-02	01				TCRBD02-01	TCRBD02	TCRBD02-01				01,02	TCRBJ02-02*01	TCRBJ02	TCRBJ02-02	01				3	1	6	4	8	4	33	47	48	54	62	1	In	VDJ
CCTGATCCTGGAGTCGCCCAGCCCCAACCAGACCTCTCTGTACTTCTGTGCCAGCACCCCAACCAAGAGACCCAGTACTTCGGGCCA		1	1.859700476641232E-5	35	TCRBV27-01*01	TCRBV27	TCRBV27-01	01				TCRBD01-01*01	TCRBD01	TCRBD01-01	01				TCRBJ02-05*01	TCRBJ02	TCRBJ02-05	01				7	3	4	6	0	0	46	56	59	-1	61	1	Out	VDJ
GTGACCAGTGCCCATCCTGAAGACAGCAGCTTCTACATCTGCAGTGCCGACGGGGCTAGCGGGCCCAATGAGCAGTTCTTCGGGCCA	CSADGASGPNEQFF	1	1.673730428977109E-5	42	TCRBV20	TCRBV20	unresolved			TCRBV20-01,TCRBV20-or09_02		TCRBD02-01	TCRBD02	TCRBD02-01				01,02	TCRBJ02-01*01	TCRBJ02	TCRBJ02-01	01				6	8	4	4	2	6	39	47	55	63	65	1	In	VDJ
GCCTTGGAGCTGGACGACTCGGCCCTGTATCTCTGTGCCAGCAGCCGCCCCGGGACTAGCGGCCCGGATACGCAGTATTTTGGCCCA	CASSRPGTSGPDTQYF	1	2.0456705243053553E-5	48	TCRBV05-04*01	TCRBV05	TCRBV05-04	01				TCRBD02-01	TCRBD02	TCRBD02-01				01,02	TCRBJ02-03*01	TCRBJ02	TCRBJ02-03	01				4	6	0	5	4	6	33	45	51	62	66	1	In	VDJ
CGCACAGAGCAGGGGGACTCGGCCATGTATCTCTGTGCCAGCAGCTTAGCTTTTACAGGGGCGCCAGATACGCAGTATTTTGGCCCA	CASSLAFTGAPDTQYF	1	2.7895507149618484E-5	48	TCRBV07-09	TCRBV07	TCRBV07-09				01,03	TCRBD01-01*01	TCRBD01	TCRBD01-01	01				TCRBJ02-03*01	TCRBJ02	TCRBJ02-03	01				0	4	3	2	3	4	33	50	54	61	64	1	In	VDJ
CTGATTCTGGAGTCCGCCAGCACCAACCAGACATCTATGTACCTCTGTGGGGCTGGGGGGGCAGGTCAGCCCCAGCATTTTGGTGAT	CGAGGAGQPQHF	1	2.4176106196336017E-5	36	TCRBV28-01*01	TCRBV28	TCRBV28-01	01				TCRBD02-01*01	TCRBD02	TCRBD02-01	01				TCRBJ01-05*01	TCRBJ01	TCRBJ01-05	01				13	5	9	0	4	6	45	49	54	61	65	1	In	VDJ
CAACCAGACCTCTCTGTACTTCTGTGCCAGCAGTTTCCCCTTCGAACCCGTAGACAGAAAAATAATTCACCCCTCCACTTTGGGAAC		1	2.0456705243053553E-5	59	TCRBV27-01*01	TCRBV27	TCRBV27-01	01				TCRBD01-01*01	TCRBD01	TCRBD01-01	01				TCRBJ01-06*01	TCRBJ01	TCRBJ01-06	01				3	16	2	5	4	5	22	36	52	57	61	1	Out	VDJ
CTGGAGTCCGCCAGCACCAACCAGACATCTATGTACCTCTGTGCCAGCAGTACAGCGGACAGGGCCCCTGAAGCTTTCTTTGGACAA	CASSTADRAPEAFF	1	2.603580667297725E-5	42	TCRBV28-01*01	TCRBV28	TCRBV28-01	01				TCRBD01-01*01	TCRBD01	TCRBD01-01	01				TCRBJ01-01*01	TCRBJ01	TCRBJ01-01	01				5	5	1	3	3	6	39	51	56	64	67	1	In	VDJ
CAAAAGAACCCGACAGCTTTCTATCTCTGTGCCAGTAGTTATCTGACTAGCGGGGTTAGCTCCTACAATGAGCAGTTCTTCGGGCCA	CASSYLTSGVSSYNEQFF	1	3.161490810290095E-5	54	TCRBV19-01	TCRBV19	TCRBV19-01				01,02	TCRBD02-01*01	TCRBD02	TCRBD02-01	01				TCRBJ02-01*01	TCRBJ02	TCRBJ02-01	01				5	5	2	3	4	0	27	39	44	55	59	1	In	VDJ
ACTGTGACATCGGCCCAAAAGAACCCGACAGCTTTCTATCTCTGTGCCAGTAGCGCGACGGGCACCGGGGAGCTGTTTTTTGGAGAA	CASSATGTGELFF	1	3.347460857954218E-5	39	TCRBV19-01	TCRBV19	TCRBV19-01				01,02	TCRBD02-01	TCRBD02	TCRBD02-01				01,02	TCRBJ02-02*01	TCRBJ02	TCRBJ02-02	01				6	5	8	4	0	4	42	53	58	-1	62	1	In	VDJ
GATCCAGTCCACGGAGTCAGGGGACACAGCACTGTATTTCTGTGCCAGCAGCAAAGGGAAGGGGACGGAGGCTACACCTTCGGTTCG		1	3.161490810290095E-5	41	TCRBV21-01*01	TCRBV21	TCRBV21-01	01						unresolved		TCRBD01,TCRBD02	TCRBD01-01,TCRBD02-01		TCRBJ01-02*01	TCRBJ01	TCRBJ01-02	01				1	5	0	7	3	8	40	56	61	66	69	1	Out	VDJ
CTTCACATCAATTCCCTGGAGCTTGGTGACTCTGCTGTGTATTTCTGTGCCAGCAGTCGGAGCAATCAGCCCCAGCATTTTGGTGAT	CASSRSNQPQHF	1	2.2316405719694787E-5	36	TCRBV03	TCRBV03	unresolved			TCRBV03-01,TCRBV03-02		TCRBD02-01	TCRBD02	TCRBD02-01				01,02	TCRBJ01-05*01	TCRBJ01	TCRBJ01-05	01				6	1	8	5	0	1	45	56	57	-1	60	1	In	VDJ
CTGGAGTCGCCCAGCCCCAACCAGACCTCTCTGTACTTCTGTGCCAGCAGACAAGGGACACCGAGTCAGCCCCAGCATTTTGGTGAT	CASRQGTPSQPQHF	1	2.0456705243053553E-5	42	TCRBV27-01*01	TCRBV27	TCRBV27-01	01				TCRBD01-01*01	TCRBD01	TCRBD01-01	01				TCRBJ01-05*01	TCRBJ01	TCRBJ01-05	01				6	4	0	6	5	6	39	50	54	60	65	1	In	VDJ
GAGTCCGCCAGCACCAACCAGACATCTATGTACCTCTGTGCCAGCAGTTCTCCGGGGGGCCACCACTATGGCTACACCTTCGGTTCG	CASSSPGGHHYGYTF	1	2.2316405719694787E-5	45	TCRBV28-01*01	TCRBV28	TCRBV28-01	01				TCRBD02-01*01	TCRBD02	TCRBD02-01	01				TCRBJ01-02*01	TCRBJ01	TCRBJ01-02	01				4	3	8	1	5	3	36	49	52	59	64	1	In	VDJ
CGCACAGAGCAGCGGGACTCGGCCATGTATCGCTGTGCCAGCAGCTTCGGACAGTAGAGCTCCTACAATGAGCAGTTCTTCGGGCCA	CASSFGQ*SSYNEQFF	1	2.2316405719694787E-5	48	TCRBV07-06*01	TCRBV07	TCRBV07-06	01				TCRBD01-01*01	TCRBD01	TCRBD01-01	01				TCRBJ02-01*01	TCRBJ02	TCRBJ02-01	01				3	1	1	5	5	0	33	47	48	54	59	1	Stop	VDJ
ACAGAGCAGGGGGACTCGGCCATGTATCTCTGTGCCAGCAGCTTAGCGCTAACAGGGGATGCTGGAAACACCATATATTTTGGAGAG	CASSLALTGDAGNTIYF	1	3.719400953282464E-5	51	TCRBV07-09	TCRBV07	TCRBV07-09				01,03	TCRBD01-01*01	TCRBD01	TCRBD01-01	01				TCRBJ01-03*01	TCRBJ01	TCRBJ01-03	01				0	4	3	2	3	2	30	47	51	58	61	1	In	VDJ
CACAGAGCAGCGGGACTCGGCCATGTATCGCTGTGCCAGCAGCTTAGGGTATGAAGGACAGGGTTATACGAGCAGTACTTCGGGCCG		1	1.859700476641232E-5	50	TCRBV07-06*01	TCRBV07	TCRBV07-06	01				TCRBD01-01*01	TCRBD01	TCRBD01-01	01				TCRBJ02-07*01	TCRBJ02	TCRBJ02-07	01				1	8	1	3	3	4	31	47	55	63	66	1	Out	VDJ
CAGGTAGTGCGAGGAGATTCGGCAGCTTATTTCTGTGCCAGCTCACCAAGTACGAGGGGGGGCTACTACGAGCAGTACTTCGGGCCG	CASSPSTRGGYYEQYF	1	2.0456705243053553E-5	48	TCRBV18-01*01	TCRBV18	TCRBV18-01	01				TCRBD02-01*01	TCRBD02	TCRBD02-01	01				TCRBJ02-07*01	TCRBJ02	TCRBJ02-07	01				2	7	9	0	3	3	33	48	55	62	65	1	In	VDJ
ATCCAGCAGGTAGTGCGAGGAGATTCGGCAGCTTATTTCTGTGCCAGCTCACAGGGGTCCTCTGGAAACACCATATATTTTGGAGAG	CASSQGSSGNTIYF	1	2.9755207626259714E-5	42	TCRBV18-01*01	TCRBV18	TCRBV18-01	01				TCRBD01-01*01	TCRBD01	TCRBD01-01	01				TCRBJ01-03*01	TCRBJ01	TCRBJ01-03	01				4	0	5	2	2	0	39	-1	52	57	59	1	In	VDJ
AGCACCTTGGAGCTGGGGGACTCGGCCCTTTATCTTTGCGCCAGCAGCCTGGGTATAGCGGGGACCTACGAGCAGTACTTCGGGCCG	CASSLGIAGTYEQYF	1	1.4877603813129857E-5	45	TCRBV05-01*01	TCRBV05	TCRBV05-01	01				TCRBD02-01*01	TCRBD02	TCRBD02-01	01				TCRBJ02-07*01	TCRBJ02	TCRBJ02-07	01				0	3	5	3	1	2	36	52	55	63	64	1	In	VDJ
GTCCGCTACCAGCTCCCAGACATCTGTGTACTTCTGTGCCATCAGTGAAGCCGGCCAGAAGGGGCCTACGAGCAGTACTTCGGGCCG		1	2.7895507149618484E-5	47	TCRBV10-03*01	TCRBV10	TCRBV10-03	01				TCRBD01-01*01	TCRBD01	TCRBD01-01	01				TCRBJ02-07*01	TCRBJ02	TCRBJ02-07	01				3	11	5	2	0	2	34	48	59	-1	64	1	Out	VDJ
GCTACCAGCTCCCAGACATCTGTGTACTTCTGTGCCATCAGTGAGTCACAGGGGGATCTGAGCAATCAGCCCCAGCATTTTGGTGAT	CAISESQGDLSNQPQHF	2	7.066861811236683E-5	51	TCRBV10-03*01	TCRBV10	TCRBV10-03	01				TCRBD01-01*01	TCRBD01	TCRBD01-01	01				TCRBJ01-05*01	TCRBJ01	TCRBJ01-05	01				0	0	3	1	5	1	30	-1	47	55	60	2	In	VDJ
CAGCAGGAGGACTCGGCCGTGTATCTCTGTGCCAGCAGCCCTACCTGGTTGGGGCAGGGCCCTTCCTACGAGCAGTACTTCGGGCCG	CASSPTWLGQGPSYEQYF	1	2.4176106196336017E-5	54	TCRBV07-02*01	TCRBV07	TCRBV07-02	01				TCRBD01-01*01	TCRBD01	TCRBD01-01	01				TCRBJ02-07*01	TCRBJ02	TCRBJ02-07	01				5	15	4	3	4	1	27	39	54	59	63	1	In	VDJ
GGAGCTTGGTGACTCTGCTGTGTATTTCTGTGCCAGCAGCCCCCTGAGAGGAGGGGGCCTTAAAACAATGAGCAGTTCTTCGGGCCA		1	2.603580667297725E-5	53	TCRBV03	TCRBV03	unresolved			TCRBV03-01,TCRBV03-02		TCRBD01-01*01	TCRBD01	TCRBD01-01	01				TCRBJ02-01*01	TCRBJ02	TCRBJ02-01	01				4	10	5	0	6	5	28	41	51	58	64	1	Out	VDJ
CAGCGCACACAGCAGGAGGACTCGGCCGTGTATCTCTGTGCCAGCAGCTTAACAACAGCTGGGGCCAACGTCCTGACTTTCGGGGCC	CASSLTTAGANVLTF	1	2.4176106196336017E-5	45	TCRBV07-02*01	TCRBV07	TCRBV07-02	01				TCRBD01-01*01	TCRBD01	TCRBD01-01	01				TCRBJ02-06*01	TCRBJ02	TCRBJ02-06	01				2	3	3	5	0	2	36	51	54	-1	58	1	In	VDJ
GTGACATCGGCCCAAAAGAACCCGACAGCTTTCTATCTCTGTGCCAGTACCTCAGGGGGCGAGGATGAAAAACTGTTTTTTGGCAGT	CASTSGGEDEKLFF	1	3.719400953282464E-5	42	TCRBV19-01	TCRBV19	TCRBV19-01				01,02	TCRBD01-01*01	TCRBD01	TCRBD01-01	01				TCRBJ01-04*01	TCRBJ01	TCRBJ01-04	01				7	3	4	0	4	6	39	49	52	60	64	1	In	VDJ
CACACCCTGCAGCCAGAAGACTCGGCCCTGTATCTCTGTGCCAGCAGCCAAGAATTTCCCCCCAGGGATGAGCAGTTCTTCGGGCCA	CASSQEFPPRDEQFF	1	1.673730428977109E-5	45	TCRBV04-02*01	TCRBV04	TCRBV04-02	01				TCRBD01-01*01	TCRBD01	TCRBD01-01	01				TCRBJ02-01*01	TCRBJ02	TCRBJ02-01	01				0	9	4	3	0	8	36	53	62	-1	67	1	In	VDJ
CGGTCCACAAAGCTGGAGGACTCAGCCATGTACTTCTGTGCCAGCAGTGCCCTACAGGGGGGTCGTGGCGAGCAGTACTTCGGGCCG	CASSALQGGRGEQYF	1	2.0456705243053553E-5	45	TCRBV02-01*01	TCRBV02	TCRBV02-01	01				TCRBD01-01*01	TCRBD01	TCRBD01-01	01				TCRBJ02-07*01	TCRBJ02	TCRBJ02-07	01				4	4	3	1	7	6	36	49	53	61	68	1	In	VDJ
ACTCTGGAGTCCGCTACCAGCTCCCAGACATCTGTGTACTTCTGTGCCACAAGTGGCCAGGCTGGGGCTGAAGCTTTCTTTGGACAA	CATSGQAGAEAFF	1	2.9755207626259714E-5	39	TCRBV10-03*01	TCRBV10	TCRBV10-03	01						unresolved		TCRBD01,TCRBD02	TCRBD01-01,TCRBD02-01		TCRBJ01-01*01	TCRBJ01	TCRBJ01-01	01				10	8	4	4	6	6	42	49	57	61	67	1	In	VDJ
ACCCTGCAGCCAGAAGACTCGGCCCTGTATCTCTGCGCCAGCAGCCAAGATCGAGGGGAGTTGGGGCAGCCCCAGCATTTTGGTGAT	CASSQDRGELGQPQHF	1	1.859700476641232E-5	48	TCRBV04-03*01	TCRBV04	TCRBV04-03	01						unresolved		TCRBD01,TCRBD02	TCRBD01-01,TCRBD02-01		TCRBJ01-05*01	TCRBJ01	TCRBJ01-05	01				0	3	5	2	8	7	33	50	53	58	66	1	In	VDJ
CTGGAGTTGGCTGCTCCCTCCCAGACATCTGTGTACTTCTGTGCCAGCAGTTACTACGACGCCGACTACGAGCAGTACTTCGGGCCG	CASSYYDADYEQYF	1	2.2316405719694787E-5	42	TCRBV06-06	TCRBV06	TCRBV06-06				01,02			unresolved		TCRBD01,TCRBD02	TCRBD01-01,TCRBD02-01		TCRBJ02-07*01	TCRBJ02	TCRBJ02-07	01				1	2	2	7	5	3	39	55	57	60	65	1	In	VDJ
CGCACAGAGCAGGGGGACTCGGCCATGTATCTCTGTGCCAGCAGCTCCACGACGGCAGGCACAACCGGGGAGCTGTTTTTTGGAGAA	CASSSTTAGTTGELFF	1	2.9755207626259714E-5	48	TCRBV07-09	TCRBV07	TCRBV07-09				01,03	TCRBD01-01*01	TCRBD01	TCRBD01-01	01				TCRBJ02-02*01	TCRBJ02	TCRBJ02-02	01				4	9	4	4	4	5	33	46	55	59	63	1	In	VDJ
ATCCTGAGGATCCAGCAGGTAGTGCGAGGAGATTCGGCAGCTTATTTCTGTGCCAGCTCAAACAGCTACGAGCAGTACTTCGGGCCG	CASSNSYEQYF	1	2.0456705243053553E-5	33	TCRBV18-01*01	TCRBV18	TCRBV18-01	01				TCRBD01-01*01	TCRBD01	TCRBD01-01	01				TCRBJ02-07*01	TCRBJ02	TCRBJ02-07	01				5	1	3	5	0	3	48	60	61	-1	65	1	In	VDJ
CTGCTGCCTCCTCCCAGACATCTGTATATTTCTGCGCCAGCAGTGAGTTACCAAGAAGGCAGAAACAATGAGCAGTTCTTCGGGCCA		1	2.9755207626259714E-5	49	TCRBV10-01	TCRBV10	TCRBV10-01				01,02			unresolved		TCRBD01,TCRBD02	TCRBD01-01,TCRBD02-01		TCRBJ02-01*01	TCRBJ02	TCRBJ02-01	01				1	11	4	5	2	5	32	48	59	62	64	1	Out	VDJ
CAAAAGAACCCGACAGCTTTCTATCTCTGTGCCAGTAGTCCCCGACTAGCGGGGGGGACGAACACCGGGGAGCTGTTTTTTGGAGAA	CASSPRLAGGTNTGELFF	1	3.347460857954218E-5	54	TCRBV19-01	TCRBV19	TCRBV19-01				01,02	TCRBD02-01*01	TCRBD02	TCRBD02-01	01				TCRBJ02-02*01	TCRBJ02	TCRBJ02-02	01				5	4	2	0	1	0	27	39	43	57	58	1	In	VDJ
GTGAGCAACATGAGCCCTGAAGGCAGCAGCATATATCTCTGCAGCGTTGCCGGGGGCGGAGGCCAAGAGACCCAGTACTTCGGGCCA	CSVAGGGGQETQYF	1	7.438801906564928E-6	42	TCRBV29-01*01	TCRBV29	TCRBV29-01	01						unresolved		TCRBD01,TCRBD02	TCRBD01-01,TCRBD02-01		TCRBJ02-05*01	TCRBJ02	TCRBJ02-05	01				4	2	6	0	5	1	39	49	51	57	62	1	In	VDJ
GGCCTGGGGGACGCAGCCATGTACCTGTGTGCCACCAGCAGTACAAAACGAGCGGGACCGAACACCGGGGAGCTGTTTTTTGGAGAA	CATSSTKRAGPNTGELFF	1	1.859700476641232E-5	54	TCRBV15-01*01	TCRBV15	TCRBV15-01	01				TCRBD02-01*02	TCRBD02	TCRBD02-01	02				TCRBJ02-02*01	TCRBJ02	TCRBJ02-02	01				3	9	6	3	1	0	27	41	50	57	58	1	In	VDJ
CAGCAGGTAGTGCGAGGAGATTCGGCAGCTTATTTCTGTGCCAGCTCACCAAGACAGGGGGGGAACACTGAAGCTTTCTTTGGACAA	CASSPRQGGNTEAFF	1	2.2316405719694787E-5	45	TCRBV18-01*01	TCRBV18	TCRBV18-01	01				TCRBD01-01*01	TCRBD01	TCRBD01-01	01				TCRBJ01-01*01	TCRBJ01	TCRBJ01-01	01				2	1	2	1	1	1	36	51	52	61	62	1	In	VDJ
GCCAGAAGACTCAGCCCTGTATCTCTGCGCCAGCAGCCAAGAAAATGCTGAACAGGGGGTGGAAAAGAGACCCAGTACTTCGGGCCA		1	1.4877603813129857E-5	56	TCRBV04-01*01	TCRBV04	TCRBV04-01	01				TCRBD01-01*01	TCRBD01	TCRBD01-01	01				TCRBJ02-05*01	TCRBJ02	TCRBJ02-05	01				0	9	3	1	5	3	25	42	51	59	64	1	Out	VDJ
AAGAACCCGACAGCTTTCTATCTCTGTGCCAGTAGTATAGATGTCCTCCGGGACAGATCCTTCAACTATGGCTACACCTTCGGTTCG	CASSIDVLRDRSFNYGYTF	1	2.603580667297725E-5	57	TCRBV19-01	TCRBV19	TCRBV19-01				01,02	TCRBD01-01*01	TCRBD01	TCRBD01-01	01				TCRBJ01-02*01	TCRBJ01	TCRBJ01-02	01				0	8	0	5	7	2	24	41	49	56	63	1	In	VDJ
TCTCTGGAGCTGGGGGACTCAGCTTTGTATTTCTGTGCCAGCAGCGCCGCCATGGGACGAAGGATCGATGAGCAGTTCTTCGGGCCA	CASSAAMGRRIDEQFF	1	1.673730428977109E-5	48	TCRBV09-01	TCRBV09	TCRBV09-01				01,02			unresolved		TCRBD01,TCRBD02	TCRBD01-01,TCRBD02-01		TCRBJ02-01*01	TCRBJ02	TCRBJ02-01	01				3	7	0	7	9	8	33	46	53	58	67	1	In	VDJ
CCCTCAGAACCCAGGGACTCAGCTGTGTACTTCTGTGCCAGCAGATTGACAGGTCCTATAGCCAAAAACATTCAGTACTTCGGCGCC	CASRLTGPIAKNIQYF	2	2.7895507149618484E-5	48	TCRBV12	TCRBV12	unresolved			TCRBV12-03,TCRBV12-04		TCRBD01-01*01	TCRBD01	TCRBD01-01	01				TCRBJ02-04*01	TCRBJ02	TCRBJ02-04	01				6	3	2	4	6	0	33	44	47	53	59	2	In	VDJ
CTGGAGTCCGCCAGCACCAACCAGACATCTATGTACCTCTGTGCCAGCATCGAGGGAGAGGGCCAAGAGACCCAGTACTTCGGGCCA	CASIEGEGQETQYF	1	2.0456705243053553E-5	42	TCRBV28-01*01	TCRBV28	TCRBV28-01	01				TCRBD02-01*02	TCRBD02	TCRBD02-01	02				TCRBJ02-05*01	TCRBJ02	TCRBJ02-05	01				7	4	9	2	4	1	39	49	53	58	62	1	In	VDJ
GAGTCCGCTACCAGCTCCCAGACATCTGTGTACTTCTGTGCCATCAGTGTGACAGGGGGCGGACAAGAGACCCAGTACTTCGGGCCA	CAISVTGGGQETQYF	1	2.4176106196336017E-5	45	TCRBV10-03*01	TCRBV10	TCRBV10-03	01				TCRBD01-01*01	TCRBD01	TCRBD01-01	01				TCRBJ02-05*01	TCRBJ02	TCRBJ02-05	01				4	1	2	0	3	2	36	49	50	60	63	1	In	VDJ
CTGGAGTCCGCCAGCACCAACCAGACATCTATGTACCTCTGTGCCAGCAGTTTAATGTATTCTAACTATGGCTACACCTTCGGTTCG	CASSLMYSNYGYTF	1	2.2316405719694787E-5	42	TCRBV28-01*01	TCRBV28	TCRBV28-01	01				TCRBD02-01	TCRBD02	TCRBD02-01				01,02	TCRBJ01-02*01	TCRBJ01	TCRBJ01-02	01				2	3	5	9	2	0	39	54	57	59	61	1	In	VDJ
ACCAGCTCCCAGACATCTGTGTACTTCTGTGCCATCAGTGACCCAGGGGAGCAGGACTCCTTCACCGGGGAGCTGTTTTTTGGAGAA	CAISDPGEQDSFTGELFF	1	3.347460857954218E-5	54	TCRBV10-03*01	TCRBV10	TCRBV10-03	01				TCRBD01-01*01	TCRBD01	TCRBD01-01	01				TCRBJ02-02*01	TCRBJ02	TCRBJ02-02	01				3	2	4	2	13	4	27	41	43	49	62	1	In	VDJ
AAGGTGCAGCCTGCAGAACTGGAGGATTCTGGAGTTTATTTCTGTGCCAGCAGCCAAGAACGGCCCCCCTACATGTTCTTCGGGCCA	CASSQERPPYMFF	1	2.7895507149618484E-5	39	TCRBV14-01*01	TCRBV14	TCRBV14-01	01						unresolved		TCRBD01,TCRBD02	TCRBD01-01,TCRBD02-01		TCRBJ02-01*01	TCRBJ02	TCRBJ02-01	01				0	11	3	6	1	15	42	59	70	73	74	1	In	VDJ
TGCAAAGCTTGAGGACTCGGCCGTGTATCTCTGTGCCAGCAGCTTGGTGGGGCAGTTCATCCCAATCAGCCCCAGCATTTTGGTGAT		1	1.859700476641232E-5	50	TCRBV11-02*02	TCRBV11	TCRBV11-02	02				TCRBD01-01*01	TCRBD01	TCRBD01-01	01				TCRBJ01-05*01	TCRBJ01	TCRBJ01-05	01				3	3	7	0	9	3	31	45	48	53	62	1	Out	VDJ
CGCACAGAGCAGGGGGACTCGGCCATGTATCTCTGTGCCAGCAGCTCCACTAGCGGGGGCAACACAGATACGCAGTATTTTGGCCCA	CASSSTSGGNTDTQYF	1	2.7895507149618484E-5	48	TCRBV07-09	TCRBV07	TCRBV07-09				01,03	TCRBD02-01*01	TCRBD02	TCRBD02-01	01				TCRBJ02-03*01	TCRBJ02	TCRBJ02-03	01				4	2	3	2	3	2	33	46	48	59	62	1	In	VDJ
TGTGAGCACCTTGGAGCTGGGGGACTCGGCCCTTTATCTTTGCGCCATAGGACAGGGACGGATTTAGAGACCCAGTACTTCGGGCCA		1	1.3017903336488625E-5	41	TCRBV05-01*01	TCRBV05	TCRBV05-01	01				TCRBD01-01*01	TCRBD01	TCRBD01-01	01				TCRBJ02-05*01	TCRBJ02	TCRBJ02-05	01				9	2	1	3	8	4	40	47	49	57	65	1	Out	VDJ
ATCCAGCCCTCAGAACCCAGGGACTCAGCTGTGTACTTCTGTGCCAGCAGCGTGACTGAAATCTCCTACGAGCAGTACTTCGGGCCG	CASSVTEISYEQYF	2	4.4632811439389574E-5	42	TCRBV12	TCRBV12	unresolved			TCRBV12-03,TCRBV12-04		TCRBD02-01	TCRBD02	TCRBD02-01				01,02	TCRBJ02-07*01	TCRBJ02	TCRBJ02-07	01				6	3	2	10	5	0	39	50	53	57	62	2	In	VDJ
ACAGTGACCAGTGCCCATCCTGAAGACAGCAGCTTCTACATCTGCAGTGCTTGCCGGGACAGTACCTACGAGCAGTACTTCGGGCCG	CSACRDSTYEQYF	1	1.4877603813129857E-5	39	TCRBV20	TCRBV20	unresolved			TCRBV20-01,TCRBV20-or09_02		TCRBD01-01*01	TCRBD01	TCRBD01-01	01				TCRBJ02-07*01	TCRBJ02	TCRBJ02-07	01				5	4	0	5	2	2	42	51	55	62	64	1	In	VDJ
GTGAACGCCTTGTTGCTGGGGGACTCGGCCCTGTATCTCTGTGCCAGCAGCTTGGGGACAGGACCTTTTGAAGCTTTCTTTGGACAA	CASSLGTGPFEAFF	1	2.9755207626259714E-5	42	TCRBV05-05*01	TCRBV05	TCRBV05-05	01				TCRBD01-01*01	TCRBD01	TCRBD01-01	01				TCRBJ01-01*01	TCRBJ01	TCRBJ01-01	01				0	0	1	4	6	7	39	-1	55	62	68	1	In	VDJ
TCCGCCAGCACCAACCAGACATCTATGTACCTCTGTGCCAGCAGTCCCAGGACAGGGGGCGTCATCTATGGCTACACCTTCGGTTCG	CASSPRTGGVIYGYTF	1	2.2316405719694787E-5	48	TCRBV28-01*01	TCRBV28	TCRBV28-01	01				TCRBD01-01*01	TCRBD01	TCRBD01-01	01				TCRBJ01-02*01	TCRBJ01	TCRBJ01-02	01				5	4	1	0	5	4	33	45	49	60	65	1	In	VDJ
TCGGCCCAAAAGAACCCGACAGCTTTCTATCTCTGTGCCAGTAGCCAGACAGGGGGCCTGAAGAAAGCACCCCTCCACTTTGGGAAC	CASSQTGGLKKAPLHF	1	2.7895507149618484E-5	48	TCRBV19-01	TCRBV19	TCRBV19-01				01,02	TCRBD01-01*01	TCRBD01	TCRBD01-01	01				TCRBJ01-06*01	TCRBJ01	TCRBJ01-06	01				6	3	2	0	10	11	33	44	47	57	67	1	In	VDJ
CTGACAGTGACCAGTGCCCATCCTGAAGACAGCAGCTTCTACATCTGCAGTGGGATCCCAGGGGGCTATGGCTACACCTTCGGTTCG	CSGIPGGYGYTF	1	1.4877603813129857E-5	36	TCRBV20	TCRBV20	unresolved			TCRBV20-01,TCRBV20-or09_02		TCRBD01-01*01	TCRBD01	TCRBD01-01	01				TCRBJ01-02*01	TCRBJ01	TCRBJ01-02	01				7	6	4	1	0	4	45	52	58	-1	65	1	In	VDJ
GCGCACACAGCAGGAGGACTCGGCCGTGTATCTCTGTGCCAGCAGCTTATAGGCGGGGAAGGTGGAGAGACCCAGTACTTCGGGCCA		1	2.0456705243053553E-5	47	TCRBV07-02*01	TCRBV07	TCRBV07-02	01				TCRBD02-01*01	TCRBD02	TCRBD02-01	01				TCRBJ02-05*01	TCRBJ02	TCRBJ02-05	01				2	3	7	3	7	4	34	49	52	58	65	1	Out	VDJ
CTGAGCTCTCTGGAGCTGGGGGACTCAGCTTTGTATTTCTGTGCCAGCAGCGTAGAGGGGTACACCGGGGAGCTGTTTTTTGGAGAA	CASSVEGYTGELFF	1	1.673730428977109E-5	42	TCRBV09-01	TCRBV09	TCRBV09-01				01,02	TCRBD01-01*01	TCRBD01	TCRBD01-01	01				TCRBJ02-02*01	TCRBJ02	TCRBJ02-02	01				0	0	5	2	1	3	39	-1	55	60	61	1	In	VDJ
GCTGCTCCCTCCCAGACATCTGTGTACTTCTGTGCCAGCAGTTACTCGGGACAGGCCCTCGGGGGAAACACCATATATTTTGGAGAG	CASSYSGQALGGNTIYF	1	2.7895507149618484E-5	51	TCRBV06	TCRBV06	unresolved			TCRBV06-05,TCRBV06-06		TCRBD01-01*01	TCRBD01	TCRBD01-01	01				TCRBJ01-03*01	TCRBJ01	TCRBJ01-03	01				0	0	0	4	8	4	30	-1	47	55	63	1	In	VDJ
CAGCGCACACAGCAGGAGGACTCGGCCGTGTATCTCTGTGCCAGCAGCTTCGGGGGCTTGACGGGAGAGACCCAGTACTTCGGGCCA	CASSFGGLTGETQYF	1	2.0456705243053553E-5	45	TCRBV07-02*01	TCRBV07	TCRBV07-02	01						unresolved		TCRBD01,TCRBD02	TCRBD01-01,TCRBD02-01		TCRBJ02-05*01	TCRBJ02	TCRBJ02-05	01				3	1	6	0	8	4	36	50	51	57	65	1	In	VDJ
ATCCAGCGCACAGAGCAGGGGGACTCGGCCATGTATCTCTGTGCCAGCAGCAATTCCCCTGGGGCCAACGTCCTGACTTTCGGGGCC	CASSNSPGANVLTF	1	2.603580667297725E-5	42	TCRBV07-09	TCRBV07	TCRBV07-09				01,03			unresolved					TCRBJ02-06*01	TCRBJ02	TCRBJ02-06	01				5	0	0	0	7	2	39	-1	-1	51	58	1	In	VJ
CCCTCAGAACCCAGGGACTCAGCTGTGTACTTCTGTGCCAGCAGTTTAGTACCGGACGGGTATGGGGAAAAACTGTTTTTTGGCAGT	CASSLVPDGYGEKLFF	1	2.603580667297725E-5	48	TCRBV12	TCRBV12	unresolved			TCRBV12-03,TCRBV12-04				unresolved		TCRBD01,TCRBD02	TCRBD01-01,TCRBD02-01		TCRBJ01-04*01	TCRBJ01	TCRBJ01-04	01				1	4	1	7	9	8	33	49	53	57	66	1	In	VDJ
CAGCAGGTAGTGCGAGGAGATTCGGCAGCTTATTTCTGTGCCAGCTCACCCTCGACAGATCTCAAGGGAGAGCAGTACTTCGGGCCG	CASSPSTDLKGEQYF	1	2.0456705243053553E-5	45	TCRBV18-01*01	TCRBV18	TCRBV18-01	01				TCRBD01-01*01	TCRBD01	TCRBD01-01	01				TCRBJ02-07*01	TCRBJ02	TCRBJ02-07	01				3	3	2	5	11	7	36	50	53	58	69	1	In	VDJ
CGCACACAGCAGGAGGACTCGGCCGTGTATCTCTGTGCCAGCAGCTTAGTGGGAGGGCTCTCTGGAAACACCATATATTTTGGAGAG	CASSLVGGLSGNTIYF	1	3.347460857954218E-5	48	TCRBV07-02*01	TCRBV07	TCRBV07-02	01				TCRBD02-01*02	TCRBD02	TCRBD02-01	02				TCRBJ01-03*01	TCRBJ01	TCRBJ01-03	01				1	1	9	0	2	0	33	49	50	57	59	1	In	VDJ
AGCAACATGAGCCCTGAAGACAGCAGCATATATCTCTGCAGCGTTGTTCCGCCGGGACAGGACGTCTATGGCTACACCTTCGGTTCG	CSVVPPGQDVYGYTF	1	9.29850238320616E-6	45	TCRBV29-01*01	TCRBV29	TCRBV29-01	01				TCRBD01-01*01	TCRBD01	TCRBD01-01	01				TCRBJ01-02*01	TCRBJ01	TCRBJ01-02	01				4	7	0	4	4	4	36	46	53	61	65	1	In	VDJ
GCCAGCACCAACCAGACATCTATGTACCTCTGTGCCAGCAGTCCGGAGACGGGGAGCTCCTATAATTCACCCCTCCACTTTGGGAAC	CASSPETGSSYNSPLHF	1	2.4176106196336017E-5	51	TCRBV28-01*01	TCRBV28	TCRBV28-01	01				TCRBD02-01	TCRBD02	TCRBD02-01				01,02	TCRBJ01-06*01	TCRBJ01	TCRBJ01-06	01				5	7	8	3	2	0	30	42	49	54	56	1	In	VDJ
CACGCCCTGCAGCCAGAAGACTCAGCCCTGTATCTCTGCGCCAGCAGCCGGACAGGGGACCTCCAAGAGACCCAGTACTTCGGGCCA	CASSRTGDLQETQYF	1	1.4877603813129857E-5	45	TCRBV04-01*01	TCRBV04	TCRBV04-01	01				TCRBD01-01*01	TCRBD01	TCRBD01-01	01				TCRBJ02-05*01	TCRBJ02	TCRBJ02-05	01				4	0	1	2	4	1	36	-1	49	58	62	1	In	VDJ
ACACAGCAGGAGGACTCGGCCGTGTATCTCTGTGCCAGCAGCCCGTGGACTAGCGGGGGGACCGAAGAGACCCAGTACTTCGGGCCA	CASSPWTSGGTEETQYF	1	2.0456705243053553E-5	51	TCRBV07-02*01	TCRBV07	TCRBV07-02	01				TCRBD02-01*01	TCRBD02	TCRBD02-01	01				TCRBJ02-05*01	TCRBJ02	TCRBJ02-05	01				5	4	1	1	4	3	30	42	46	60	64	1	In	VDJ
GAGTCCGCCAGCACCAACCAGACATCTATGTACCTCTGTGCCAGCAGTTTATTAGGGACAGGGGTGAATGGCTACACCTTCGGTTCG	CASSLLGTGVNGYTF	1	2.2316405719694787E-5	45	TCRBV28-01*01	TCRBV28	TCRBV28-01	01				TCRBD01-01*01	TCRBD01	TCRBD01-01	01				TCRBJ01-02*01	TCRBJ01	TCRBJ01-02	01				1	2	0	2	3	6	36	52	54	64	67	1	In	VDJ
CTGATTCTGGAGTCCGCCAGCACCAACCAGACATCTATGTACCTCTGTGCCAGCACCGTAATCACAGGGGAGCAGTACTTCGGGCCG	CASTVITGEQYF	1	2.4176106196336017E-5	36	TCRBV28-01*01	TCRBV28	TCRBV28-01	01				TCRBD01-01*01	TCRBD01	TCRBD01-01	01				TCRBJ02-07*01	TCRBJ02	TCRBJ02-07	01				7	8	3	3	0	7	45	55	63	-1	69	1	In	VDJ
CTGGAGTCCGCCAGCACCAACCAGACATCTATGTACCTCTGTGCCAGCAGTTTCCGCCTGTACCAAGAGACCCAGTACTTCGGGCCA	CASSFRLYQETQYF	1	1.859700476641232E-5	42	TCRBV28-01*01	TCRBV28	TCRBV28-01	01						unresolved		TCRBD01,TCRBD02	TCRBD01-01,TCRBD02-01		TCRBJ02-05*01	TCRBJ02	TCRBJ02-05	01				3	2	10	0	4	0	39	53	55	57	61	1	In	VDJ
CCGCCAGCACCAACCAGACATCTATGTACCTCTGTGCCAGCATTTTGGGCCAGGGAATCCTACAATCAGCCCCAGCATTTTGGTGAT		1	2.2316405719694787E-5	49	TCRBV28-01*01	TCRBV28	TCRBV28-01	01				TCRBD01-01*01	TCRBD01	TCRBD01-01	01				TCRBJ01-05*01	TCRBJ01	TCRBJ01-05	01				3	4	4	3	7	3	32	46	50	55	62	1	Out	VDJ
CAGCCCTCAGAACCCAGGGACTCAGCTGTGTACTTCTGTGCCAGCACCCTTTCGGCAGGGCAGAACACTGAAGCTTTCTTTGGACAA	CASTLSAGQNTEAFF	1	1.859700476641232E-5	45	TCRBV12	TCRBV12	unresolved			TCRBV12-03,TCRBV12-04		TCRBD01-01*01	TCRBD01	TCRBD01-01	01				TCRBJ01-01*01	TCRBJ01	TCRBJ01-01	01				7	9	4	3	2	1	36	46	55	60	62	1	In	VDJ
GTGAACGCCTTGGAGCTGGACGACTCGGCCCTGTATCTCTGTGCCAGCAGCCTGCGGGGCTCCTACAATGAGCAGTTCTTCGGGCCA	CASSLRGSYNEQFF	1	1.859700476641232E-5	42	TCRBV05-04*01	TCRBV05	TCRBV05-04	01				TCRBD02-01*01	TCRBD02	TCRBD02-01	01				TCRBJ02-01*01	TCRBJ02	TCRBJ02-01	01				4	2	7	3	0	0	39	51	53	-1	59	1	In	VDJ
ACATCGGCCCAAAAGAACCCGACAGCTTTCTATCTCTGTGCCAGTAGTCCCCCCGGAACAGCTGGAAACACCATATATTTTGGAGAG	CASSPPGTAGNTIYF	1	3.719400953282464E-5	45	TCRBV19-01	TCRBV19	TCRBV19-01				01,02	TCRBD01-01*01	TCRBD01	TCRBD01-01	01				TCRBJ01-03*01	TCRBJ01	TCRBJ01-03	01				5	9	3	5	0	2	36	48	57	-1	61	1	In	VDJ
CAGCCTGCAGAACTGGAGGATTCTGGAGTTTATTTCTGTGCCAGCAGCCAAGATTATCCAGGGGGCCGTGGCTACACCTTCGGTTCG	CASSQDYPGGRGYTF	1	2.2316405719694787E-5	45	TCRBV14-01*01	TCRBV14	TCRBV14-01	01				TCRBD01-01*01	TCRBD01	TCRBD01-01	01				TCRBJ01-02*01	TCRBJ01	TCRBJ01-02	01				0	5	4	0	2	7	36	53	58	66	68	1	In	VDJ
ATCCAGTCCACGGAGTCAGGGGACACAGCACTGTATTTCTGTGCCAGCAGCCGAACAGGCTAGCTTTAAGAGCAGTACTTCGGGCCG	CASSRTG*L*EQYF	1	2.9755207626259714E-5	42	TCRBV21-01*01	TCRBV21	TCRBV21-01	01						unresolved		TCRBD01,TCRBD02	TCRBD01-01,TCRBD02-01		TCRBJ02-07*01	TCRBJ02	TCRBJ02-07	01				5	3	3	4	10	7	39	51	54	59	69	1	Stop	VDJ
CAGCGCACACAGCAGGAGGACTCGGCCGTGTATCTCTGTGCCAGCAGCTTGATGGGATCGGTTTATCAGCCCCAGCATTTTGGTGAT	CASSLMGSVYQPQHF	1	2.2316405719694787E-5	45	TCRBV07-02*01	TCRBV07	TCRBV07-02	01						unresolved		TCRBD01,TCRBD02	TCRBD01-01,TCRBD02-01		TCRBJ01-05*01	TCRBJ01	TCRBJ01-05	01				3	3	0	8	7	5	36	50	53	57	64	1	In	VDJ
AGTGCCCATCCTGAAGACAGCAGCTTCTACATCTGCAGTGCTAGAGAATGGGAGACTATAGCCAAAAACATTCAGTACTTCGGCGCC	CSAREWETIAKNIQYF	1	1.673730428977109E-5	48	TCRBV20	TCRBV20	unresolved			TCRBV20-01,TCRBV20-or09_02		TCRBD02-01	TCRBD02	TCRBD02-01				01,02	TCRBJ02-04*01	TCRBJ02	TCRBJ02-04	01				0	6	2	9	1	0	33	47	53	58	59	1	In	VDJ
GCTACCAGCTCCCAGACATCTGTGTACTTCTGTGCCATCGCTCAACCCCACGGACAGGGTTCGGGAGAGACCCAGTACTTCGGGCCA	CAIAQPHGQGSGETQYF	1	2.2316405719694787E-5	51	TCRBV10-03*01	TCRBV10	TCRBV10-03	01				TCRBD01-01*01	TCRBD01	TCRBD01-01	01				TCRBJ02-05*01	TCRBJ02	TCRBJ02-05	01				8	12	1	3	6	4	30	39	51	59	65	1	In	VDJ
ATCCAGCCCTCAGAACCCAGGGACTCAGCTGTGTACTTCTGTGCCAGCAGCCGAAGACAGATATACAATGAGCAGTTCTTCGGGCCA	CASSRRQIYNEQFF	1	2.0456705243053553E-5	42	TCRBV12	TCRBV12	unresolved			TCRBV12-03,TCRBV12-04		TCRBD01-01*01	TCRBD01	TCRBD01-01	01				TCRBJ02-01*01	TCRBJ02	TCRBJ02-01	01				6	5	2	5	3	4	39	50	55	60	63	1	In	VDJ
CCTCCTCCCAGACATCTGTATATTTCTGCGCCAGCAGTGGAGGAGGCCAAGGGCGGGGGCGTAGGGACTGAAGCTTTCTTTGGACAA		1	2.603580667297725E-5	55	TCRBV10-01	TCRBV10	TCRBV10-01				01,02	TCRBD02-01*01	TCRBD02	TCRBD02-01	01				TCRBJ01-01*01	TCRBJ01	TCRBJ01-01	01				4	13	7	2	7	5	26	39	52	59	66	1	Out	VDJ
TCCCTGGAGCTTGGTGACTCTGCTGTGTATTTCTGTGCCAGCAGCCAAGACCCCGGACAGGGAAAGGAGACCCAGTACTTCGGGCCA	CASSQDPGQGKETQYF	1	1.859700476641232E-5	48	TCRBV03	TCRBV03	unresolved			TCRBV03-01,TCRBV03-02		TCRBD01-01*01	TCRBD01	TCRBD01-01	01				TCRBJ02-05*01	TCRBJ02	TCRBJ02-05	01				0	4	1	3	4	5	33	50	54	62	66	1	In	VDJ
TCCGCTACCAGCTCCCAGACATCTGTGTACTTCTGTGCCACCCGTCCCGGGACAGGGTTGGGACAAGAGACCCAGTACTTCGGGCCA	CATRPGTGLGQETQYF	1	2.2316405719694787E-5	48	TCRBV10-03*01	TCRBV10	TCRBV10-03	01				TCRBD01-01*01	TCRBD01	TCRBD01-01	01				TCRBJ02-05*01	TCRBJ02	TCRBJ02-05	01				10	8	0	3	6	2	33	40	48	57	63	1	In	VDJ
CAGCGCACACAGCAGGAGGACTCCGCCGTGTATCTCTGTGCCAGCAGCTCACCGGGACTAACCACAGATACGCAGTATTTTGGCCCA	CASSSPGLTTDTQYF	1	1.859700476641232E-5	45	TCRBV07-08*01	TCRBV07	TCRBV07-08	01				TCRBD02-01	TCRBD02	TCRBD02-01				01,02	TCRBJ02-03*01	TCRBJ02	TCRBJ02-03	01				4	4	0	9	2	2	36	49	53	60	62	1	In	VDJ
GAGATCCAGGCTACGAAGCTTGAGGATTCAGCAGTGTATTTTTGTGCCAGCAGCCCGCAGTTCCATCAGCCCCAGCATTTTGGTGAT	CASSPQFHQPQHF	1	2.4176106196336017E-5	39	TCRBV16-01	TCRBV16	TCRBV16-01				01,02	TCRBD01-01*01	TCRBD01	TCRBD01-01	01				TCRBJ01-05*01	TCRBJ01	TCRBJ01-05	01				4	2	4	5	4	5	42	55	57	60	64	1	In	VDJ
CTGGAGTCGGCTGCTCCCTCCCAGACATCTGTGTACTTCTGTGCCAGCCCACAGGGGGGGTACACCGGGGAGCTGTTTTTTGGAGAA	CASPQGGYTGELFF	1	2.0456705243053553E-5	42	TCRBV06-01*01	TCRBV06	TCRBV06-01	01				TCRBD01-01*01	TCRBD01	TCRBD01-01	01				TCRBJ02-02*01	TCRBJ02	TCRBJ02-02	01				8	2	3	1	3	3	39	48	50	58	61	1	In	VDJ
AGGGACTCAGCTGTGTATTTTTGTGCTAGTGGTTTCCCTGATAATAGACAGGGCGGTGAAGTTAATGAAAAACTGTTTTTTGGCAGT	CASGFPDNRQGGEVNEKLFF	1	2.7895507149618484E-5	60	TCRBV12-05*01	TCRBV12	TCRBV12-05	01				TCRBD01-01*01	TCRBD01	TCRBD01-01	01				TCRBJ01-04*01	TCRBJ01	TCRBJ01-04	01				3	11	2	3	9	4	21	35	46	53	62	1	In	VDJ
TCCGCTACCAGCTCCCAGACATCTGTGTACTTCTGTGCCATCAGTGAAGGCAGGGGTAGTACCTACAATGAGCAGTTCTTCGGGCCA	CAISEGRGSTYNEQFF	1	2.9755207626259714E-5	48	TCRBV10-03*01	TCRBV10	TCRBV10-03	01				TCRBD01-01*01	TCRBD01	TCRBD01-01	01				TCRBJ02-01*01	TCRBJ02	TCRBJ02-01	01				3	3	4	2	5	2	33	47	50	56	61	1	In	VDJ
TCGGCTGCTCCCTCCCAGACATCTGTGTACTTCTGTGCCAGCAGTGCCGGAGGGGGTACGAACACCGGGGAGCTGTTTTTTGGAGAA	CASSAGGGTNTGELFF	1	2.0456705243053553E-5	48	TCRBV06-01*01	TCRBV06	TCRBV06-01	01						unresolved		TCRBD01,TCRBD02	TCRBD01-01,TCRBD02-01		TCRBJ02-02*01	TCRBJ02	TCRBJ02-02	01				4	4	5	1	2	0	33	46	50	56	58	1	In	VDJ
GAGTCGGCTGCTCCCTCCCAAACATCTGTGTACTTCTGTGCCAGCAGTCGGGACCTTCTATCTGGAAACACCATATATTTTGGAGAG	CASSRDLLSGNTIYF	2	5.021191286931327E-5	45	TCRBV06	TCRBV06	unresolved			TCRBV06-02,TCRBV06-03				unresolved		TCRBD01,TCRBD02	TCRBD01-01,TCRBD02-01		TCRBJ01-03*01	TCRBJ01	TCRBJ01-03	01				5	1	0	7	6	1	36	48	49	54	60	2	In	VDJ
ACATCGGCCCAAAAGAACCCGACAGCTTTCTATCTCTGTGCCAGTAGTCCCCTTACAGTAATGAACACTGAAGCTTTCTTTGGACAA	CASSPLTVMNTEAFF	1	2.7895507149618484E-5	45	TCRBV19-01	TCRBV19	TCRBV19-01				01,02	TCRBD01-01*01	TCRBD01	TCRBD01-01	01				TCRBJ01-01*01	TCRBJ01	TCRBJ01-01	01				5	6	3	5	3	0	36	48	54	58	61	1	In	VDJ
CTGAAGATCCAGCCCTCAGAACCCAGGGACTCAGCTGTGTATTTTTGTGCTAGTGGTCGGGACACCGGGGAGCTGTTTTTTGGAGAA	CASGRDTGELFF	1	2.4176106196336017E-5	36	TCRBV12-05*01	TCRBV12	TCRBV12-05	01				TCRBD02-01	TCRBD02	TCRBD02-01				01,02	TCRBJ02-02*01	TCRBJ02	TCRBJ02-02	01				5	0	8	4	0	3	45	-1	57	-1	61	1	In	VDJ
CTGAAGATCCAGCGCACAGAGCGGGGGGACTCAGCCGTGTATCTCTGTGCCAGCAGCTTAGGGGGCGGGGAGCTGTTTTTTGGAGAA	CASSLGGGELFF	1	2.0456705243053553E-5	36	TCRBV07-03*01	TCRBV07	TCRBV07-03	01						unresolved		TCRBD01,TCRBD02	TCRBD01-01,TCRBD02-01		TCRBJ02-02*01	TCRBJ02	TCRBJ02-02	01				2	0	6	1	0	7	45	-1	60	-1	65	1	In	VDJ
GAGTCTGCTGCCTCCTCCCAGACATCTGTATATTTCTGCGCCAGCAGTGAGGCCGGGAGACACACAGATACGCAGTATTTTGGCCCA	CASSEAGRHTDTQYF	1	2.603580667297725E-5	45	TCRBV10-01	TCRBV10	TCRBV10-01				01,02	TCRBD02-01*02	TCRBD02	TCRBD02-01	02				TCRBJ02-03*01	TCRBJ02	TCRBJ02-03	01				2	2	8	2	3	2	36	51	53	59	62	1	In	VDJ
GTGAGCACCTTGGAGCTGGGGGACTCGGCCCTTTATCTTTGCGCCAGCAGCATGGGACAAACCTCCGGGGAGCTGTTTTTTGGAGAA	CASSMGQTSGELFF	1	1.673730428977109E-5	42	TCRBV05-01*01	TCRBV05	TCRBV05-01	01				TCRBD01-01*01	TCRBD01	TCRBD01-01	01				TCRBJ02-02*01	TCRBJ02	TCRBJ02-02	01				0	0	2	6	5	6	39	-1	55	59	64	1	In	VDJ
CTGAATGTGAACGCCTTGGAGCTGGACGACTCGGCCCTGTATCTCTGTGCCAGCAGCTTGTCAGGGGATGAGCAGTTCTTCGGGCCA	CASSLSGDEQFF	2	2.4176106196336017E-5	36	TCRBV05-04*01	TCRBV05	TCRBV05-04	01				TCRBD01-01*01	TCRBD01	TCRBD01-01	01				TCRBJ02-01*01	TCRBJ02	TCRBJ02-01	01				1	1	4	2	0	8	45	60	61	-1	67	2	In	VDJ
CTGGAGTTGGCTGCTCCCTCCCAGACATCTGTGTACTTCTGTGCCAGCAGCAGACGGGGCCGTAATGAAAAACTGTTTTTTGGCAGT	CASSRRGRNEKLFF	1	2.7895507149618484E-5	42	TCRBV06-06	TCRBV06	TCRBV06-06				01,02			unresolved		TCRBD01,TCRBD02	TCRBD01-01,TCRBD02-01		TCRBJ01-04*01	TCRBJ01	TCRBJ01-04	01				6	5	7	0	2	4	39	50	55	60	62	1	In	VDJ
GCTCCCTCCCAGACATCTGTGTACTTCTGTGCCAGCAGTGAGAAAGACAGGACGGTTGCGAACACCGGGGAGCTGTTTTTTGGAGAA	CASSEKDRTVANTGELFF	4	1.376178352714512E-4	54	TCRBV06-01*01	TCRBV06	TCRBV06-01	01				TCRBD01-01*01	TCRBD01	TCRBD01-01	01				TCRBJ02-02*01	TCRBJ02	TCRBJ02-02	01				3	4	2	4	7	0	27	41	45	51	58	4	In	VDJ
CTGTCGGCTGCTCCCTCCCAGACATCTGTGTACTTCTGTGCCAGCAGTTACAACGGGGGGACCCACGGGGAGCTGTTTTTTGGAGAA	CASSYNGGTHGELFF	1	1.673730428977109E-5	45	TCRBV06-05*01	TCRBV06	TCRBV06-05	01				TCRBD02-01*01	TCRBD02	TCRBD02-01	01				TCRBJ02-02*01	TCRBJ02	TCRBJ02-02	01				2	2	8	1	5	7	36	51	53	60	65	1	In	VDJ
TCCCAGACATCTGTGTACTTCTGTGCCAGCAGTTTCCGCTCGGGGCAAGGCGGCAGGTCTGGGGCCAACGTCCTGACTTTCGGGGCC	CASSFRSGQGGRSGANVLTF	1	1.859700476641232E-5	60	TCRBV06	TCRBV06	unresolved			TCRBV06-05,TCRBV06-06				unresolved		TCRBD01,TCRBD02	TCRBD01-01,TCRBD02-01		TCRBJ02-06*01	TCRBJ02	TCRBJ02-06	01				4	7	7	0	11	1	21	34	41	46	57	1	In	VDJ
AACGCCTTGTTGCTGGGGGACTCGGCCCTGTATCTCTGTGCCAGCAGCTTGGAGCCCCTCCGACAGGGCGTACAGTTCTTCGGGCCA	CASSLEPLRQGVQFF	1	2.9755207626259714E-5	45	TCRBV05-05*01	TCRBV05	TCRBV05-05	01				TCRBD01-01*01	TCRBD01	TCRBD01-01	01				TCRBJ02-01*01	TCRBJ02	TCRBJ02-01	01				0	9	2	3	4	13	36	52	61	68	72	1	In	VDJ
ATCCAGCCCTCAGAACCCAGGGACTCAGCTGTGTACTTCTGTGCCAGCAGGAACCTCAGGAACACAGATACGCAGTATTTTGGCCCA	CASRNLRNTDTQYF	1	1.859700476641232E-5	42	TCRBV12	TCRBV12	unresolved			TCRBV12-03,TCRBV12-04		TCRBD01-01*01	TCRBD01	TCRBD01-01	01				TCRBJ02-03*01	TCRBJ02	TCRBJ02-03	01				6	6	4	4	2	2	39	50	56	60	62	1	In	VDJ
TCCCTGATTCTGGAGTCCGCCAGCACCAACCAGACATCTATGTACCTCTGTGCCAGCAGTTTCAGCTATGGCTACACCTTCGGTTCG	CASSFSYGYTF	1	2.0456705243053553E-5	33	TCRBV28-01*01	TCRBV28	TCRBV28-01	01				TCRBD01-01*01	TCRBD01	TCRBD01-01	01				TCRBJ01-02*01	TCRBJ01	TCRBJ01-02	01				3	0	4	5	0	4	48	-1	62	-1	65	1	In	VDJ
ATCAATTCCCTGGAGCTTGGTGACTCTGCTGTGTATTTCTGTGCCAGCAGCCAAGATTATGCTTACTACGAGCAGTACTTCGGGCCG	CASSQDYAYYEQYF	3	1.0042382573862653E-4	42	TCRBV03	TCRBV03	unresolved			TCRBV03-01,TCRBV03-02				unresolved		TCRBD01,TCRBD02	TCRBD01-01,TCRBD02-01		TCRBJ02-07*01	TCRBJ02	TCRBJ02-07	01				0	4	10	0	3	3	39	56	60	62	65	3	In	VDJ
CAGCCCTCAGAACCCAGGGACTCAGCTGTGTACTTCTGTGCCAGCAGTTTCGAACTAGCGGCGTTAAATACGCAGTATTTTGGCCCA	CASSFELAALNTQYF	1	1.859700476641232E-5	45	TCRBV12	TCRBV12	unresolved			TCRBV12-03,TCRBV12-04		TCRBD02-01	TCRBD02	TCRBD02-01				01,02	TCRBJ02-03*01	TCRBJ02	TCRBJ02-03	01				3	3	3	5	6	7	36	50	53	61	67	1	In	VDJ
CAGCAGGTAGTGCGAGGAGATTCGGCAGCTTATTTCTGTGCCAGCTCACCACCGAAGGGTTGGAACACTGAAGCTTTCTTTGGACAA	CASSPPKGWNTEAFF	1	2.0456705243053553E-5	45	TCRBV18-01*01	TCRBV18	TCRBV18-01	01						unresolved		TCRBD01,TCRBD02	TCRBD01-01,TCRBD02-01		TCRBJ01-01*01	TCRBJ01	TCRBJ01-01	01				0	2	5	3	3	1	36	53	55	59	62	1	In	VDJ
CTGGAGTCTGCTGCCTCCTCCCAGACATCTGTATATTTCTGCGCCAGCAGTCCAGGGGACACATACACTGAAGCTTTCTTTGGACAA	CASSPGDTYTEAFF	1	2.603580667297725E-5	42	TCRBV10-01	TCRBV10	TCRBV10-01				01,02	TCRBD01-01*01	TCRBD01	TCRBD01-01	01				TCRBJ01-01*01	TCRBJ01	TCRBJ01-01	01				5	4	0	6	3	3	39	51	55	61	64	1	In	VDJ
AGCGGGGGGACTCAGCCGTGTATCTCTGTGCCAGCAGCCCCAACTAGCGGGGGATATCCGGAGACCGGGGAGCTGTTTTTTGGAGAA		1	2.0456705243053553E-5	55	TCRBV07-03*01	TCRBV07	TCRBV07-03	01				TCRBD02-01*01	TCRBD02	TCRBD02-01	01				TCRBJ02-02*01	TCRBJ02	TCRBJ02-02	01				5	4	3	2	10	5	26	38	42	53	63	1	Out	VDJ
CCCTCAGAACCCAGGGACTCAGCTGTGTACTTCTGTGCCAGCAGTTTTTCGGGGGGAGGGATTGGGTCGGCCCAGTACTTCGGGCCA	CASSFSGGGIGSAQYF	1	1.4877603813129857E-5	48	TCRBV12	TCRBV12	unresolved			TCRBV12-03,TCRBV12-04		TCRBD02-01	TCRBD02	TCRBD02-01				01,02	TCRBJ02-05*01	TCRBJ02	TCRBJ02-05	01				3	2	8	1	14	9	33	47	49	56	70	1	In	VDJ
CGGTCCACAAAGCTGGAGGACTCAGCCATGTACTTCTGTGCCAGCAGTGAGCGGGGGGAGGGCACAGATACGCAGTATTTTGGCCCA	CASSERGEGTDTQYF	1	2.0456705243053553E-5	45	TCRBV02-01*01	TCRBV02	TCRBV02-01	01				TCRBD02-01*01	TCRBD02	TCRBD02-01	01				TCRBJ02-03*01	TCRBJ02	TCRBJ02-03	01				3	0	7	1	3	1	36	-1	50	58	61	1	In	VDJ
ATCCAGCGCACACAGCAGGAGGACTCGGCCGTGTATCTCTGTGCCAGCAGCTACCCGGGACTAGCCTATGAGCAGTTCTTCGGGCCA	CASSYPGLAYEQFF	1	2.4176106196336017E-5	42	TCRBV07-02*01	TCRBV07	TCRBV07-02	01				TCRBD02-01	TCRBD02	TCRBD02-01				01,02	TCRBJ02-01*01	TCRBJ02	TCRBJ02-01	01				4	4	0	7	2	8	39	52	56	65	67	1	In	VDJ
CTGGAGCTTGGTGACTCTGCTGTGTATTTCTGTGCCAGCAGCCCGCCATCAAGTCGAAGAAGAGGGTCACCCCTCCACTTTGGGAAC	CASSPPSSRRRGSPLHF	1	2.0456705243053553E-5	51	TCRBV03	TCRBV03	unresolved			TCRBV03-01,TCRBV03-02		TCRBD02-01*02	TCRBD02	TCRBD02-01	02				TCRBJ01-06*01	TCRBJ01	TCRBJ01-06	01				4	18	11	0	0	10	30	43	61	-1	66	1	In	VDJ
AGCACCAACCAGACATCTATGTACCTCTGTGCCAGCAGTTCTCATTCACAGTTCAGATGATAAAGCTACGAGCAGTACTTCGGGCCG	CASSSHSQFR**SYEQYF	1	2.2316405719694787E-5	54	TCRBV28-01*01	TCRBV28	TCRBV28-01	01				TCRBD01-01*01	TCRBD01	TCRBD01-01	01				TCRBJ02-07*01	TCRBJ02	TCRBJ02-07	01				4	7	3	5	14	3	27	40	47	51	65	1	Stop	VDJ
TCCCTGATTCTGGAGTCCGCCAGCACCAACCAGACATCTATGTACCTCTGTGCCAGCGCACGGGCCGGGGAGCTGTTTTTTGGAGAA	CASARAGELFF	1	2.603580667297725E-5	33	TCRBV28-01*01	TCRBV28	TCRBV28-01	01				TCRBD02-01	TCRBD02	TCRBD02-01				01,02	TCRBJ02-02*01	TCRBJ02	TCRBJ02-02	01				8	3	8	4	0	6	48	57	60	-1	64	1	In	VDJ
GGTGACTCTGCTGTGTATTTCTGTGCCAGCAGCCAGGGGAGGGGTGGGGTTTCTTTTGCAACTAATGAAAAACTGTTTTTTGGCAGT	CASSQGRGGVSFATNEKLFF	1	2.7895507149618484E-5	60	TCRBV03	TCRBV03	unresolved			TCRBV03-01,TCRBV03-02		TCRBD02-01*02	TCRBD02	TCRBD02-01	02				TCRBJ01-04*01	TCRBJ01	TCRBJ01-04	01				3	1	9	0	15	0	21	35	36	43	58	1	In	VDJ
ACCAGTGCCCATCCTGAAGACAGCAGCTTCTACATCTGCAGTGCTAATGGAGCGGGGGGGCCGGGCAATGAGCAGTTCTTCGGGCCA	CSANGAGGPGNEQFF	1	1.673730428977109E-5	45	TCRBV20	TCRBV20	unresolved			TCRBV20-01,TCRBV20-or09_02		TCRBD02-01*01	TCRBD02	TCRBD02-01	01				TCRBJ02-01*01	TCRBJ02	TCRBJ02-01	01				4	4	6	0	5	6	36	46	50	60	65	1	In	VDJ
ATCAATTCCCTGGAGCTTGGTGACTCTGCTGTGTATTTCTGTGCCAGCAGCCAAGTACCCCTCCGCTACGAGCAGTACTTCGGGCCG	CASSQVPLRYEQYF	1	2.0456705243053553E-5	42	TCRBV03	TCRBV03	unresolved			TCRBV03-01,TCRBV03-02				unresolved		TCRBD01,TCRBD02	TCRBD01-01,TCRBD02-01		TCRBJ02-07*01	TCRBJ02	TCRBJ02-07	01				1	1	3	7	7	3	39	55	56	58	65	1	In	VDJ
ATCCAGCCCTCAGAACCCAGGGACTCAGCTGTGTACTTCTGTGCCAGCAGTCCCGGATTGAACACCGGGGAGCTGTTTTTTGGAGAA	CASSPGLNTGELFF	1	2.0456705243053553E-5	42	TCRBV12	TCRBV12	unresolved			TCRBV12-03,TCRBV12-04				unresolved		TCRBD01,TCRBD02	TCRBD01-01,TCRBD02-01		TCRBJ02-02*01	TCRBJ02	TCRBJ02-02	01				5	3	1	8	2	1	39	51	54	57	59	1	In	VDJ
AGCTCCTTGGAGCTGGGGGACTCAGCCCTGTACTTCTGTGCCAGCAGCCCTGACGGGGATGGTCTCAATGAGCAGTTCTTCGGGCCA	CASSPDGDGLNEQFF	1	2.0456705243053553E-5	45	TCRBV13-01*01	TCRBV13	TCRBV13-01	01				TCRBD02-01*01	TCRBD02	TCRBD02-01	01				TCRBJ02-01*01	TCRBJ02	TCRBJ02-01	01				5	5	8	3	7	6	36	48	53	58	65	1	In	VDJ
GAGTCAGCTACCCGCTCCCAGACATCTGTGTATTTCTGCGCCAGCAGCCGGGCTAGCGTATCGTCAGATACGCAGTATTTTGGCCCA	CASSRASVSSDTQYF	1	2.2316405719694787E-5	45	TCRBV10-02*01	TCRBV10	TCRBV10-02	01				TCRBD02-01	TCRBD02	TCRBD02-01				01,02	TCRBJ02-03*01	TCRBJ02	TCRBJ02-03	01				6	5	4	6	6	4	36	47	52	58	64	1	In	VDJ
CTGGGGGACTCGGCCCTTTATCTTTGCGCCAGCAGCCTACGCCGGGACAGCCGTCGCGCTGGGGCCAACGTCCTGACTTTCGGGGCC	CASSLRRDSRRAGANVLTF	1	1.4877603813129857E-5	57	TCRBV05-01*01	TCRBV05	TCRBV05-01	01				TCRBD01-01*01	TCRBD01	TCRBD01-01	01				TCRBJ02-06*01	TCRBJ02	TCRBJ02-06	01				4	7	0	5	8	2	24	36	43	50	58	1	In	VDJ
CGCACAGAGCAGCGGGACTCGGCCATGTATCGCTGTGCCAGCAGCTTGGGGACTACAGGGGCGGCTGAAAAACTGTTTTTTGGCAGT	CASSLGTTGAAEKLFF	1	2.4176106196336017E-5	48	TCRBV07-06*01	TCRBV07	TCRBV07-06	01						unresolved		TCRBD01,TCRBD02	TCRBD01-01,TCRBD02-01		TCRBJ01-04*01	TCRBJ01	TCRBJ01-04	01				3	7	3	2	4	7	33	47	54	61	65	1	In	VDJ
CTGGAGTCGCCCAGCCCCAACCAGACCTCTCTGTACTTCTGTGCCAGCAGAAGGGCAGGGATAAACTACGAGCAGTACTTCGGGCCG	CASRRAGINYEQYF	1	1.859700476641232E-5	42	TCRBV27-01*01	TCRBV27	TCRBV27-01	01				TCRBD01-01*01	TCRBD01	TCRBD01-01	01				TCRBJ02-07*01	TCRBJ02	TCRBJ02-07	01				6	5	4	3	5	3	39	50	55	60	65	1	In	VDJ
CTGGAGCTGGGGGACTCAGCTTTGTATTTCTGTGCCAGCAGCGTAGCCCCGGGGGACAGGGGGAAGGATACGCAGTATTTTGGCCCA	CASSVAPGDRGKDTQYF	1	1.4877603813129857E-5	51	TCRBV09-01	TCRBV09	TCRBV09-01				01,02	TCRBD01-01*01	TCRBD01	TCRBD01-01	01				TCRBJ02-03*01	TCRBJ02	TCRBJ02-03	01				0	6	0	1	3	6	30	46	52	63	66	1	In	VDJ
CAGCGCACACAGCAGGAGGACTCCGCCGTGTATCTCTGTGCCAGCAGCATAGGGTCCCTCTCTGGAAACACCATATATTTTGGAGAG	CASSIGSLSGNTIYF	1	2.603580667297725E-5	45	TCRBV07-08*01	TCRBV07	TCRBV07-08	01						unresolved		TCRBD01,TCRBD02	TCRBD01-01,TCRBD02-01		TCRBJ01-03*01	TCRBJ01	TCRBJ01-03	01				1	0	0	10	5	0	36	-1	52	54	59	1	In	VDJ
ATCCAGCGCACACAGCAGGAGGACTCGGCCGTGTATCTCTGTGCCAGCAGCTCCGGACAGGGCTCGACTGGCTACACCTTCGGTTCG	CASSSGQGSTGYTF	1	2.0456705243053553E-5	42	TCRBV07-02*01	TCRBV07	TCRBV07-02	01				TCRBD01-01*01	TCRBD01	TCRBD01-01	01				TCRBJ01-02*01	TCRBJ01	TCRBJ01-02	01				4	2	1	3	6	7	39	52	54	62	68	1	In	VDJ
GCTACGAAGCTTGAGGATTCAGCAGTGTATTTTTGTGCCAGCAGCCAATCCACAATTTATAGCAATCAGCCCCAGCATTTTGGTGAT	CASSQSTIYSNQPQHF	2	5.20716133459545E-5	48	TCRBV16-01	TCRBV16	TCRBV16-01				01,02	TCRBD01-01*01	TCRBD01	TCRBD01-01	01				TCRBJ01-05*01	TCRBJ01	TCRBJ01-05	01				0	1	3	6	5	0	33	50	51	54	59	2	In	VDJ
GAGTCGGCTGCTCCCTCCCAAACATCTGTGTACTTCTGTGCCAGCAGTTACATCGGGGCAAACACAGATACGCAGTATTTTGGCCCA	CASSYIGANTDTQYF	1	2.0456705243053553E-5	45	TCRBV06	TCRBV06	unresolved			TCRBV06-02,TCRBV06-03				unresolved		TCRBD01,TCRBD02	TCRBD01-01,TCRBD02-01		TCRBJ02-03*01	TCRBJ02	TCRBJ02-03	01				2	3	7	0	3	2	36	51	54	59	62	1	In	VDJ
ATCCGCTCACCAGGCCTGGGGGACGCAGCCATGTACCTGTGTGCCACCAGCAGAGCCGGGGGCGGCCAGACCCAGTACTTCGGGCCA	CATSRAGGGQTQYF	2	3.347460857954218E-5	42	TCRBV15-01*01	TCRBV15	TCRBV15-01	01						unresolved		TCRBD01,TCRBD02	TCRBD01-01,TCRBD02-01		TCRBJ02-05*01	TCRBJ02	TCRBJ02-05	01				1	2	6	0	4	6	39	55	57	63	67	2	In	VDJ
AACGCCTTGGAGCTGGACGACTCGGCCCTGTATCTCTGTGCCAGCAGCTTAGACAGGGGTCGGGGCACTGAAGCTTTCTTTGGACAA	CASSLDRGRGTEAFF	1	1.859700476641232E-5	45	TCRBV05-04*01	TCRBV05	TCRBV05-04	01				TCRBD01-01*01	TCRBD01	TCRBD01-01	01				TCRBJ01-01*01	TCRBJ01	TCRBJ01-01	01				2	1	2	2	6	4	36	50	51	59	65	1	In	VDJ
CCCAACCAGACCTCTCTGTACTTCTGTGCCAGCGCGGGCATGAGGACAGGGCGGTTTTTTGGCACAGATACGCAGTATTTTGGCCCA	CASAGMRTGRFFGTDTQYF	1	2.0456705243053553E-5	57	TCRBV27-01*01	TCRBV27	TCRBV27-01	01				TCRBD01-01*01	TCRBD01	TCRBD01-01	01				TCRBJ02-03*01	TCRBJ02	TCRBJ02-03	01				8	10	1	3	10	1	24	33	43	51	61	1	In	VDJ
ACATCGGCCCAAAAGAACCCGACAGCTTTCTATCTCTGTGCCAGTAGTATTAAGGGGTATAGCAATCAGCCCCAGCATTTTGGTGAT	CASSIKGYSNQPQHF	1	2.603580667297725E-5	45	TCRBV19-01	TCRBV19	TCRBV19-01				01,02	TCRBD01-01*01	TCRBD01	TCRBD01-01	01				TCRBJ01-05*01	TCRBJ01	TCRBJ01-05	01				3	2	5	2	2	0	36	50	52	57	59	1	In	VDJ
AGCACCTTGGAGCTGGGGGACTCGGCCCTTTATCTTTGCGCCAGCAGCTCCCTAGCGGGGCTTGACAATGAGCAGTTCTTCGGGCCA	CASSSLAGLDNEQFF	1	1.4877603813129857E-5	45	TCRBV05-01*01	TCRBV05	TCRBV05-01	01				TCRBD02-01*01	TCRBD02	TCRBD02-01	01				TCRBJ02-01*01	TCRBJ02	TCRBJ02-01	01				3	2	4	3	4	5	36	49	51	60	64	1	In	VDJ
CCCAGCCCCAACCAGACCTCTCTGTACTTCTGTGCCAGCAGTTTATTTGCTCGTTCAGGTTCCCAAGAGACCCAGTACTTCGGGCCA	CASSLFARSGSQETQYF	1	1.673730428977109E-5	51	TCRBV27-01*01	TCRBV27	TCRBV27-01	01				TCRBD01-01*01	TCRBD01	TCRBD01-01	01				TCRBJ02-05*01	TCRBJ02	TCRBJ02-05	01				1	9	4	4	3	1	30	46	55	59	62	1	In	VDJ
GCCAGCACCAACCAGACATCTATGTACCTCTGTGCCAGCCTTGGACAGCAACTAGCGGGGCCCTACAATGAGCAGTTCTTCGGGCCA	CASLGQQLAGPYNEQFF	1	2.4176106196336017E-5	51	TCRBV28-01*01	TCRBV28	TCRBV28-01	01				TCRBD02-01*01	TCRBD02	TCRBD02-01	01				TCRBJ02-01*01	TCRBJ02	TCRBJ02-01	01				8	11	3	3	1	2	30	39	50	60	61	1	In	VDJ
CACCTACACACCCTGCAGCCAGAAGGCTCGGCCCTGTATCTCTGTGCCAGCAGCCAAGAGTTTGGAGATACGCAGTATTTTGGCCCA	CASSQEFGDTQYF	1	1.4877603813129857E-5	39	TCRBV04-02*01	TCRBV04	TCRBV04-02	01						unresolved		TCRBD01,TCRBD02	TCRBD01-01,TCRBD02-01		TCRBJ02-03*01	TCRBJ02	TCRBJ02-03	01				0	4	0	10	0	5	42	59	63	-1	65	1	In	VDJ
AGTTCTAAGAAGCTCCTTCTCAGTGACTCTGGCTTCTATCTCTGTGCCTCCTACGGGGGGAGTGCCTATGGCTACACCTTCGGTTCG	CASYGGSAYGYTF	1	5.579101429923697E-6	39	TCRBV30-01*01	TCRBV30	TCRBV30-01	01				TCRBD02-01*01	TCRBD02	TCRBD02-01	01				TCRBJ01-02*01	TCRBJ01	TCRBJ01-02	01				7	4	8	1	5	4	42	49	53	60	65	1	In	VDJ
GCTACCAGCTCCCAGACATCTGTGTACTTCTGTGCCATCAGTGAAGGGACAGGGGCTGGAAGGGCTACTGAAGCTTTCTTTGGACAA	CAISEGTGAGRATEAFF	2	6.508951668244313E-5	51	TCRBV10-03*01	TCRBV10	TCRBV10-03	01				TCRBD01-01*01	TCRBD01	TCRBD01-01	01				TCRBJ01-01*01	TCRBJ01	TCRBJ01-01	01				3	1	0	2	11	5	30	44	45	55	66	2	In	VDJ
AAGCTTGAGGACTCGGCCGTGTATCTCTGTGCCAGCAGCTCAACTAAGACTTTCTCGAGCTCTGGAAACACCATATATTTTGGAGAG	CASSSTKTFSSSGNTIYF	1	2.4176106196336017E-5	54	TCRBV11-02*02	TCRBV11	TCRBV11-02	02				TCRBD02-01	TCRBD02	TCRBD02-01				01,02	TCRBJ01-03*01	TCRBJ01	TCRBJ01-03	01				4	7	2	10	8	0	27	40	47	51	59	1	In	VDJ
CTGCTCCCTCCCAGACATCTGTATACTTCTGTGCCAGCAGTTATCCAAAACAGGGGGAGGTCGTGAGAGACCCAGTACTTCGGGCCA		1	1.3017903336488625E-5	52	TCRBV06-09*01	TCRBV06	TCRBV06-09	01				TCRBD01-01*01	TCRBD01	TCRBD01-01	01				TCRBJ02-05*01	TCRBJ02	TCRBJ02-05	01				2	5	3	1	8	4	29	44	49	57	65	1	Out	VDJ
CAGGTAGTGCGAGGAGATTCGGCAGCTTATTTCTGTGCCAGCTCACCTAAGACTAGCGGGGGATTAGATACGCAGTATTTTGGCCCA	CASSPKTSGGLDTQYF	1	2.0456705243053553E-5	48	TCRBV18-01*01	TCRBV18	TCRBV18-01	01				TCRBD02-01*01	TCRBD02	TCRBD02-01	01				TCRBJ02-03*01	TCRBJ02	TCRBJ02-03	01				3	3	2	2	3	5	33	47	50	62	65	1	In	VDJ
AGCTGGGGGACTCGGCCCTTTATCTTTGCGCCAGCAGCTGGGGACTAGCGGGGGGACCGCTCTCGGCAGACCCAGTACTTCGGGCCA		1	1.3017903336488625E-5	55	TCRBV05-01*01	TCRBV05	TCRBV05-01	01				TCRBD02-01*01	TCRBD02	TCRBD02-01	01				TCRBJ02-05*01	TCRBJ02	TCRBJ02-05	01				3	1	0	1	12	6	26	39	40	55	67	1	Out	VDJ
GTGACCAGTGCCCATCCTGAAGACAGCAGCTTCTACATCTGCAGTGCTCCCGACAGGGGAAACACCGGGGAGCTGTTTTTTGGAGAA	CSAPDRGNTGELFF	1	1.673730428977109E-5	42	TCRBV20	TCRBV20	unresolved			TCRBV20-01,TCRBV20-or09_02		TCRBD01-01*01	TCRBD01	TCRBD01-01	01				TCRBJ02-02*01	TCRBJ02	TCRBJ02-02	01				5	3	2	2	1	2	39	48	51	59	60	1	In	VDJ
ATCCAGCGCACACAGCAGGAGGACTCGGCCGTGTATCTCTGTGCCAGCAGCCTGGACAGGAACACCGGGGAGCTGTTTTTTGGAGAA	CASSLDRNTGELFF	1	2.603580667297725E-5	42	TCRBV07-02*01	TCRBV07	TCRBV07-02	01				TCRBD01-01*01	TCRBD01	TCRBD01-01	01				TCRBJ02-02*01	TCRBJ02	TCRBJ02-02	01				5	2	1	5	0	1	39	51	53	-1	59	1	In	VDJ
CTGGAGTCCGCCAGCACCAACCAGACATCTATGTACCTCTGTGCCAGCAGTCCCGGGACAGGGAGCTATGGCTACACCTTCGGTTCG	CASSPGTGSYGYTF	2	3.161490810290095E-5	42	TCRBV28-01*01	TCRBV28	TCRBV28-01	01				TCRBD01-01*01	TCRBD01	TCRBD01-01	01				TCRBJ01-02*01	TCRBJ01	TCRBJ01-02	01				5	3	0	3	2	4	39	51	54	63	65	2	In	VDJ
CTGGAGTCGCCCAGCCCCAACCAGACCTCTCTGTACTTCTGTGCCAGCAGTCCGCGACAGGGGAGCTATGGCTACACCTTCGGTTCG	CASSPRQGSYGYTF	1	1.859700476641232E-5	42	TCRBV27-01*01	TCRBV27	TCRBV27-01	01				TCRBD01-01*01	TCRBD01	TCRBD01-01	01				TCRBJ01-02*01	TCRBJ01	TCRBJ01-02	01				5	4	2	2	2	4	39	51	55	63	65	1	In	VDJ
CAGCCCCAACCAGACCTCTCTGTACTTCTGTGCCAGCGGAAACGACCGGGACAGGGGGTATTAAGCTACGAGCAGTACTTCGGGCCG		1	1.859700476641232E-5	53	TCRBV27-01*01	TCRBV27	TCRBV27-01	01				TCRBD01-01*01	TCRBD01	TCRBD01-01	01				TCRBJ02-07*01	TCRBJ02	TCRBJ02-07	01				8	10	0	1	7	3	28	37	47	58	65	1	Out	VDJ
GTGACATCGGCCCAAAAGAACCCGACAGCTTTCTATCTCTGTGCCAGTAGTTTCGGGCCCGACTCCTACGAGCAGTACTTCGGGCCG	CASSFGPDSYEQYF	1	2.4176106196336017E-5	42	TCRBV19-01	TCRBV19	TCRBV19-01				01,02			unresolved		TCRBD01,TCRBD02	TCRBD01-01,TCRBD02-01		TCRBJ02-07*01	TCRBJ02	TCRBJ02-07	01				5	3	8	0	4	0	39	51	54	58	62	1	In	VDJ
ACATCGGCCCAAAAGAACCCGACAGCTTTCTATCTCTGTGCCAGTAGTATACCGGGACAGGGGACCGGGGAGCTGTTTTTTGGAGAA	CASSIPGQGTGELFF	1	2.9755207626259714E-5	45	TCRBV19-01	TCRBV19	TCRBV19-01				01,02	TCRBD01-01*01	TCRBD01	TCRBD01-01	01				TCRBJ02-02*01	TCRBJ02	TCRBJ02-02	01				2	2	0	2	0	5	36	51	53	-1	63	1	In	VDJ
GTGACATCGGCCCAAAAGAACCCGACAGCTTTCTATCTCTGTGCCAGTAGTAATGGGCCCGGAGGGGAGACCCAGTACTTCGGGCCA	CASSNGPGGETQYF	2	2.7895507149618484E-5	42	TCRBV19-01	TCRBV19	TCRBV19-01				01,02	TCRBD02-01*02	TCRBD02	TCRBD02-01	02				TCRBJ02-05*01	TCRBJ02	TCRBJ02-05	01				4	8	10	0	0	5	39	52	60	-1	66	2	In	VDJ
ACCTTGGAGCTGGGGGACTCGGCCCTTTATCTTTGCGCCAGCAGCCACAACCTAGCGGGGGCGTACAATGAGCAGTTCTTCGGGCCA	CASSHNLAGAYNEQFF	1	1.4877603813129857E-5	48	TCRBV05-01*01	TCRBV05	TCRBV05-01	01				TCRBD02-01*01	TCRBD02	TCRBD02-01	01				TCRBJ02-01*01	TCRBJ02	TCRBJ02-01	01				4	6	4	2	2	4	33	45	51	61	63	1	In	VDJ
CTGGAGTCCGCCAGCACCAACCAGACATCTATGTACCTCTGTGCCAGCAGAGGGACTCTCGATAATTCACCCCTCCACTTTGGGAAC	CASRGTLDNSPLHF	1	2.2316405719694787E-5	42	TCRBV28-01*01	TCRBV28	TCRBV28-01	01				TCRBD02-01	TCRBD02	TCRBD02-01				01,02	TCRBJ01-06*01	TCRBJ01	TCRBJ01-06	01				6	1	0	10	4	5	39	50	51	57	61	1	In	VDJ
TCGGCTGCTCCCTCCCAGACATCTGTGTACTTCTGTGCCAGCAGTGAATGGCGGGGGGGATTGATGGAGACCCAGTACTTCGGGCCA	CASSEWRGGLMETQYF	1	1.4877603813129857E-5	48	TCRBV06-01*01	TCRBV06	TCRBV06-01	01				TCRBD02-01*01	TCRBD02	TCRBD02-01	01				TCRBJ02-05*01	TCRBJ02	TCRBJ02-05	01				2	2	7	0	7	5	33	48	50	59	66	1	In	VDJ
GCTGGAGGACTCAGCCATGTACTTCTGTGCCAGCAGCGAAGCACCTCCCTTAAAGGGGGCGCAGGGCAGCCCCAGCATTTTGGTGAT		1	1.859700476641232E-5	56	TCRBV02-01*01	TCRBV02	TCRBV02-01	01				TCRBD01-01*01	TCRBD01	TCRBD01-01	01				TCRBJ01-05*01	TCRBJ01	TCRBJ01-05	01				0	11	5	0	6	7	25	42	53	60	66	1	Out	VDJ
CGGCTGCTCCCTCCCAGACATCTGTGTACTTCTGTGCCAACTTGGGGCCATGACAGGGAGTTATCCCAGCCCCAGCATTTTGGTGAT		1	1.4877603813129857E-5	49	TCRBV06	TCRBV06	unresolved			TCRBV06-01,TCRBV06-05		TCRBD01-01*01	TCRBD01	TCRBD01-01	01				TCRBJ01-05*01	TCRBJ01	TCRBJ01-05	01				10	12	2	3	8	7	32	39	51	58	66	1	Out	VDJ
AAGATCCAGCGCACACAGCAGGAGGACTCCGCCGTGTATCTCTGTGCCAGCAGCTTAGGAGGGCACGGGGAGCTGTTTTTTGGAGAA	CASSLGGHGELFF	1	2.0456705243053553E-5	39	TCRBV07-08*01	TCRBV07	TCRBV07-08	01				TCRBD02-01*02	TCRBD02	TCRBD02-01	02				TCRBJ02-02*01	TCRBJ02	TCRBJ02-02	01				1	0	11	0	2	7	42	-1	58	63	65	1	In	VDJ
TTGGAGATCCAGCGCACAGAGCAGGGGGACTCGGCCATGTATCTCTGTGCCAGCAGCTTAGTAGAAGAGACCCAGTACTTCGGGCCA	CASSLVEETQYF	1	2.0456705243053553E-5	36	TCRBV07-09	TCRBV07	TCRBV07-09				01,03	TCRBD02-01	TCRBD02	TCRBD02-01				01,02	TCRBJ02-05*01	TCRBJ02	TCRBJ02-05	01				1	0	5	8	0	3	45	-1	61	-1	64	1	In	VDJ
AGCGCACAGAGCAGCGGGACTCGGCCATGTATCGCTGTGCCAGCAGCTTAGCTAGTAGGAAGCACAGATACGCAGTATTTTGGCCCA		1	1.859700476641232E-5	46	TCRBV07-06*01	TCRBV07	TCRBV07-06	01						unresolved		TCRBD01,TCRBD02	TCRBD01-01,TCRBD02-01		TCRBJ02-03*01	TCRBJ02	TCRBJ02-03	01				0	5	1	8	0	0	35	52	57	-1	60	1	Out	VDJ
TCCGCCAGCACCAACCAGACATCTATGTACCTCTGTGCCAGCAGTTTACCCCAGGGATGGAGCAATCAGCCCCAGCATTTTGGTGAT	CASSLPQGWSNQPQHF	1	2.2316405719694787E-5	48	TCRBV28-01*01	TCRBV28	TCRBV28-01	01				TCRBD01-01*01	TCRBD01	TCRBD01-01	01				TCRBJ01-05*01	TCRBJ01	TCRBJ01-05	01				2	3	4	3	4	1	33	48	51	56	60	1	In	VDJ
GAGTCCGCCAGCACCAACCAGACATCTATGTACCTCTGTGCCAGCAGTTTAGGGGGACAGGGCGATCAGCCCCAGCATTTTGGTGAT	CASSLGGQGDQPQHF	1	2.2316405719694787E-5	45	TCRBV28-01*01	TCRBV28	TCRBV28-01	01				TCRBD01-01*01	TCRBD01	TCRBD01-01	01				TCRBJ01-05*01	TCRBJ01	TCRBJ01-05	01				2	2	0	3	2	5	36	51	53	62	64	1	In	VDJ
ACCAGTGCCCATCCTGAAGACAGCAGCTTCTACATCTGCAGTGCTAGAGTAGGGGCACTCTACTACAATGAGCAGTTCTTCGGGCCA	CSARVGALYYNEQFF	1	1.673730428977109E-5	45	TCRBV20	TCRBV20	unresolved			TCRBV20-01,TCRBV20-or09_02		TCRBD01-01*01	TCRBD01	TCRBD01-01	01				TCRBJ02-01*01	TCRBJ02	TCRBJ02-01	01				1	1	5	2	7	3	36	49	50	55	62	1	In	VDJ
GTAGTGCGAGGAGATTCGGCAGCTTATTTCTGTGCCAGCTCACCACGATCGGCAGGGGGTGGTATCACTGAAGCTTTCTTTGGACAA	CASSPRSAGGGITEAFF	1	2.0456705243053553E-5	51	TCRBV18-01*01	TCRBV18	TCRBV18-01	01				TCRBD01-01*01	TCRBD01	TCRBD01-01	01				TCRBJ01-01*01	TCRBJ01	TCRBJ01-01	01				1	6	4	1	6	4	30	46	52	59	65	1	In	VDJ
AGCTGGGGGACTCAGCTTTGTATTTCTGTGCCAGCAGCGTAGAACCCCTAAGGGGGCCCTAGGACCGGGGAGCTGTTTTTTGGAGAA		2	2.9755207626259714E-5	55	TCRBV09-01	TCRBV09	TCRBV09-01				01,02	TCRBD01-01*01	TCRBD01	TCRBD01-01	01				TCRBJ02-02*01	TCRBJ02	TCRBJ02-02	01				0	8	5	0	6	5	26	42	50	57	63	2	Out	VDJ
CTACACACCCTGCAGCCAGAAGACTCGGCCCTGTATCTCTGCGCCAGCAGCCAAGATTTAGAACACAATGAGCAGTTCTTCGGGCCA	CASSQDLEHNEQFF	1	1.859700476641232E-5	42	TCRBV04-03*01	TCRBV04	TCRBV04-03	01				TCRBD02-01	TCRBD02	TCRBD02-01				01,02	TCRBJ02-01*01	TCRBJ02	TCRBJ02-01	01				0	2	5	8	3	5	39	56	58	61	64	1	In	VDJ
GAGTCGCCCAGCCCCAACCAGACCTCTCTGTACTTCTGTGCCAGCAGTCCCGACTCACGCTCCTACAATGAGCAGTTCTTCGGGCCA	CASSPDSRSYNEQFF	2	3.9053710009465874E-5	45	TCRBV27-01*01	TCRBV27	TCRBV27-01	01				TCRBD02-01	TCRBD02	TCRBD02-01				01,02	TCRBJ02-01*01	TCRBJ02	TCRBJ02-01	01				5	3	2	10	4	0	36	48	51	55	59	2	In	VDJ
GGAGTCAGGGGACACAGCACTGTATTTCTGTGCCAGCAGCAAAGAGTTTACAAGCCGGTTTCAAGGTCACCCCTCCACTTTGGGAAC		1	2.9755207626259714E-5	53	TCRBV21-01*01	TCRBV21	TCRBV21-01	01						unresolved		TCRBD01,TCRBD02	TCRBD01-01,TCRBD02-01		TCRBJ01-06*01	TCRBJ01	TCRBJ01-06	01				1	5	3	6	14	10	28	44	49	52	66	1	Out	VDJ
TCTCTGGAGCTGGGGGACTCAGCTTTGTATTTCTGTGCCAGCAGCCCCGTTTCCAGTTCCGAAGGCTCCGAGCAGTACTTCGGGCCG	CASSPVSSSEGSEQYF	1	1.3017903336488625E-5	48	TCRBV09-01	TCRBV09	TCRBV09-01				01,02			unresolved		TCRBD01,TCRBD02	TCRBD01-01,TCRBD02-01		TCRBJ02-07*01	TCRBJ02	TCRBJ02-07	01				4	8	4	5	12	6	33	45	53	56	68	1	In	VDJ
TGAAGATCCAGCCTGCAGAGCAGGGGGACTCGGCCGTGTATGTCTGTGCAAGTCGCTTAGTTGGGCTGCGAGCAGTACTTCGGGCCG		1	2.0456705243053553E-5	37	TCRBV12-02*01	TCRBV12	TCRBV12-02	01				TCRBD01-01*01	TCRBD01	TCRBD01-01	01				TCRBJ02-07*01	TCRBJ02	TCRBJ02-07	01				1	2	8	0	2	6	44	60	62	66	68	1	Out	VDJ
AGTGCCCATCCTGAAGACAGCAGCTTCTACATCTGCAGTGCTAGACTAGCGGGGGGGAGAGGAACCGGGGAGCTGTTTTTTGGAGAA	CSARLAGGRGTGELFF	1	1.673730428977109E-5	48	TCRBV20	TCRBV20	unresolved			TCRBV20-01,TCRBV20-or09_02		TCRBD02-01*01	TCRBD02	TCRBD02-01	01				TCRBJ02-02*01	TCRBJ02	TCRBJ02-02	01				2	0	4	0	6	5	33	-1	45	57	63	1	In	VDJ
ATTCCCTGGAGCTTGGTGACTCTGCTGTGTATTTCTGTGCCAGCAGCCACCCCCGGACTCGGCGATGGGACCCAGTACTTCGGGCCA		1	1.859700476641232E-5	46	TCRBV03	TCRBV03	unresolved			TCRBV03-01,TCRBV03-02		TCRBD02-01	TCRBD02	TCRBD02-01				01,02	TCRBJ02-05*01	TCRBJ02	TCRBJ02-05	01				3	5	1	10	9	7	35	49	54	59	68	1	Out	VDJ
ATCAATTCCCTGGAGCTTGGTGACTCTGCTGTGTATTTCTGTGCCAGCAGCCAATTACAGGGTAGGAACGAGCAGTACTTCGGGCCG	CASSQLQGRNEQYF	1	2.0456705243053553E-5	42	TCRBV03	TCRBV03	unresolved			TCRBV03-01,TCRBV03-02		TCRBD01-01*01	TCRBD01	TCRBD01-01	01				TCRBJ02-07*01	TCRBJ02	TCRBJ02-07	01				2	2	3	3	5	5	39	54	56	62	67	1	In	VDJ
CTGGGGTTGGAGTCGGCTGCTCCATCCCAAACATCTGTGTACTTCTGTGCCAGCAGTTCGTACGGCGGTGGCTACACCTTCGGTTCG	CASSSYGGGYTF	1	1.673730428977109E-5	36	TCRBV06	TCRBV06	unresolved			TCRBV06-02,TCRBV06-03		TCRBD02-01	TCRBD02	TCRBD02-01				01,02	TCRBJ01-02*01	TCRBJ01	TCRBJ01-02	01				4	6	7	5	0	7	45	58	64	-1	68	1	In	VDJ
TTGGAGATCCAGCGCACAGAGCAGGGGGACTCGGCCATGTATCTCTGTGCCAGCAGCTTAGGGGAAAACGTCCTGACTTTCGGGGCC	CASSLGENVLTF	1	2.4176106196336017E-5	36	TCRBV07-09	TCRBV07	TCRBV07-09				01,03			unresolved		TCRBD01,TCRBD02	TCRBD01-01,TCRBD02-01		TCRBJ02-06*01	TCRBJ02	TCRBJ02-06	01				1	0	0	8	1	10	45	-1	61	65	66	1	In	VDJ
AGGATCCAGCAGGTAGTGCGAGGAGATTCGGCAGCTTATTTCTGTGCCAGCTCACCGCGCGGGGAAGAAAAACTGTTTTTTGGCAGT	CASSPRGEEKLFF	1	2.603580667297725E-5	39	TCRBV18-01*01	TCRBV18	TCRBV18-01	01				TCRBD02-01*01	TCRBD02	TCRBD02-01	01				TCRBJ01-04*01	TCRBJ01	TCRBJ01-04	01				3	2	7	3	2	8	42	56	58	64	66	1	In	VDJ
GTGAGCACCTTGGAGCTGGGGGACTCGGCCCTTTATCTTTGCGCCAGCAGCAAGGGACTAGCCACAGATACGCAGTATTTTGGCCCA	CASSKGLATDTQYF	1	1.4877603813129857E-5	42	TCRBV05-01*01	TCRBV05	TCRBV05-01	01				TCRBD02-01	TCRBD02	TCRBD02-01				01,02	TCRBJ02-03*01	TCRBJ02	TCRBJ02-03	01				4	2	0	7	0	2	39	51	53	-1	62	1	In	VDJ
GTGCAGCCTGCAGAACTGGAGGATTCTGGAGTTTATTTCTGTGCCAGCAGCCAAGAAACGACGGGAGATACGCAGTATTTTGGCCCA	CASSQETTGDTQYF	1	2.4176106196336017E-5	42	TCRBV14-01*01	TCRBV14	TCRBV14-01	01				TCRBD02-01	TCRBD02	TCRBD02-01				01,02	TCRBJ02-03*01	TCRBJ02	TCRBJ02-03	01				0	5	8	4	0	5	39	56	61	-1	65	1	In	VDJ
GGGGGACTCAGCCGTGTATCTCTGTGCCAGCAGCCAAGACTAGCGGGGGAACAAAACTCTGGGGCCAACGTCCTGACTTTCGGGGCC		1	1.859700476641232E-5	59	TCRBV07-03*01	TCRBV07	TCRBV07-03	01				TCRBD02-01*01	TCRBD02	TCRBD02-01	01				TCRBJ02-06*01	TCRBJ02	TCRBJ02-06	01				5	3	2	2	7	0	22	34	37	49	56	1	Out	VDJ
ACTGTGACATCGGCCCAAAAGAACCCGACAGCTTTCTATCTCTGTGCCAGTAGTATGGACAGGGGCCGAGAACTGTTTTTTGGCAGT	CASSMDRGRELFF	1	3.347460857954218E-5	39	TCRBV19-01	TCRBV19	TCRBV19-01				01,02	TCRBD01-01*01	TCRBD01	TCRBD01-01	01				TCRBJ01-04*01	TCRBJ01	TCRBJ01-04	01				3	0	1	2	5	12	42	-1	56	65	70	1	In	VDJ
GCTCCCTCCCAGACATCTGTGTACTTCTGTGCCAGCAGTTACTCGATCCCGGGGAGGCCTAGCACAGATACGCAGTATTTTGGCCCA	CASSYSIPGRPSTDTQYF	1	1.859700476641232E-5	54	TCRBV06	TCRBV06	unresolved			TCRBV06-05,TCRBV06-06		TCRBD02-01*02	TCRBD02	TCRBD02-01	02				TCRBJ02-03*01	TCRBJ02	TCRBJ02-03	01				0	7	9	1	3	0	27	44	51	57	60	1	In	VDJ
CCACGGAGTCAGGGGACACAGCACTGTATTTCTGTGCCAGCAGCAAAAAGCCGGGACTAGGGGAGGAACATTCAGTACTTCGGCGCC		1	3.347460857954218E-5	49	TCRBV21-01*01	TCRBV21	TCRBV21-01	01				TCRBD02-01	TCRBD02	TCRBD02-01				01,02	TCRBJ02-04*01	TCRBJ02	TCRBJ02-04	01				2	5	0	8	6	7	32	47	52	60	66	1	Out	VDJ
CAGCGCACACAGCAGGAGGACTCGGCCGTGTATCTCTGTGCCAGCAGCTTAGGGCAGACTCAGAATTCACCCCTCCACTTTGGGAAC	CASSLGQTQNSPLHF	1	2.2316405719694787E-5	45	TCRBV07-02*01	TCRBV07	TCRBV07-02	01				TCRBD02-01	TCRBD02	TCRBD02-01				01,02	TCRBJ01-06*01	TCRBJ01	TCRBJ01-06	01				1	4	2	10	3	7	36	52	56	60	63	1	In	VDJ
ATCCAGCCCTCAGAACCCAGGGACTCAGCTGTGTACTTCTGTGCCAGCAGTTGGTTAATTAGCACAGATACGCAGTATTTTGGCCCA	CASSWLISTDTQYF	1	1.859700476641232E-5	42	TCRBV12	TCRBV12	unresolved			TCRBV12-03,TCRBV12-04				unresolved		TCRBD01,TCRBD02	TCRBD01-01,TCRBD02-01		TCRBJ02-03*01	TCRBJ02	TCRBJ02-03	01				4	0	0	10	6	0	39	-1	52	54	60	1	In	VDJ
CGCACACAGCAGGAGGACTCGGCCGTGTATCTCTGTGCCAGCAGCTTAGATTATGGGCCAGCTGGAAACACCATATATTTTGGAGAG	CASSLDYGPAGNTIYF	1	3.161490810290095E-5	48	TCRBV07-02*01	TCRBV07	TCRBV07-02	01				TCRBD01-01*01	TCRBD01	TCRBD01-01	01				TCRBJ01-03*01	TCRBJ01	TCRBJ01-03	01				1	5	8	0	3	2	33	49	54	58	61	1	In	VDJ
TCCGCCAGCACCAACCAGACATCTATGTACCTCTGTGCCAGCATTTCCAAAAGACGACGGCCGAACACTGAAGCTTTCTTTGGACAA	CASISKRRRPNTEAFF	1	2.4176106196336017E-5	48	TCRBV28-01*01	TCRBV28	TCRBV28-01	01						unresolved		TCRBD01,TCRBD02	TCRBD01-01,TCRBD02-01		TCRBJ01-01*01	TCRBJ01	TCRBJ01-01	01				7	9	2	7	7	1	33	43	52	55	62	1	In	VDJ
AGCCTGCAGAGCTTGGGGACTCGGCCGTGTATCTCTGTGCCAGCAGCTTAGGTTTGATGTGCCTCCTACGAGCAGTACTTCGGGCCG		1	1.673730428977109E-5	46	TCRBV11-03*01	TCRBV11	TCRBV11-03	01						unresolved		TCRBD01,TCRBD02	TCRBD01-01,TCRBD02-01		TCRBJ02-07*01	TCRBJ02	TCRBJ02-07	01				1	4	2	8	5	0	35	51	55	57	62	1	Out	VDJ
TCCGCCAGCACCAACCAGACATCTATGTACCTCTGTGCCAGCAGTTTAAGGGCGGGGAGAGACACAGATACGCAGTATTTTGGCCCA	CASSLRAGRDTDTQYF	1	2.4176106196336017E-5	48	TCRBV28-01*01	TCRBV28	TCRBV28-01	01				TCRBD02-01*01	TCRBD02	TCRBD02-01	01				TCRBJ02-03*01	TCRBJ02	TCRBJ02-03	01				2	3	7	3	5	2	33	48	51	57	62	1	In	VDJ
GTGACATCGGCCCAAAAGAACCCGACAGCTTTCTATCTCTGTGCCAGTAGTATAGAGCCCGGGCCCTATGGCTACACCTTCGGTTCG	CASSIEPGPYGYTF	1	2.4176106196336017E-5	42	TCRBV19-01	TCRBV19	TCRBV19-01				01,02			unresolved		TCRBD01,TCRBD02	TCRBD01-01,TCRBD02-01		TCRBJ01-02*01	TCRBJ01	TCRBJ01-02	01				0	4	8	0	1	4	39	56	60	64	65	1	In	VDJ
TCCGCCAGCACCAACCAGACATCTATGTACCTCTGTGCCAGCAGTTTATACCCCGGGACAGAGAACTATGGCTACACCTTCGGTTCG	CASSLYPGTENYGYTF	1	2.0456705243053553E-5	48	TCRBV28-01*01	TCRBV28	TCRBV28-01	01				TCRBD01-01*01	TCRBD01	TCRBD01-01	01				TCRBJ01-02*01	TCRBJ01	TCRBJ01-02	01				1	5	0	5	2	2	33	49	54	61	63	1	In	VDJ
AGCACCTTGGAGCTGGGGGACTCGGCCCTTTATCTTTGCGCCAGCAGCTCGGCGGGACAAGACACCGGGGAGCTGTTTTTTGGAGAA	CASSSAGQDTGELFF	1	1.673730428977109E-5	45	TCRBV05-01*01	TCRBV05	TCRBV05-01	01						unresolved		TCRBD01,TCRBD02	TCRBD01-01,TCRBD02-01		TCRBJ02-02*01	TCRBJ02	TCRBJ02-02	01				3	4	0	6	2	3	36	49	53	59	61	1	In	VDJ
CAGCGCACAGAGCAGGGGGACTCGGCCATGTATCTCTGTGCCAGCAGCTCCCACGGGACTGTGCCATACGAGCAGTACTTCGGGCCG	CASSSHGTVPYEQYF	1	2.2316405719694787E-5	45	TCRBV07-09	TCRBV07	TCRBV07-09				01,03	TCRBD02-01	TCRBD02	TCRBD02-01				01,02	TCRBJ02-07*01	TCRBJ02	TCRBJ02-07	01				4	5	0	10	6	4	36	49	54	60	66	1	In	VDJ
CCTGCAAAGCTTGAGGACTCGGCCGTGTATCTCTGTGCCAGCAGCCTCCGGACAGGGAGCTCTGGAAACACCATATATTTTGGAGAG	CASSLRTGSSGNTIYF	1	2.4176106196336017E-5	48	TCRBV11-02*02	TCRBV11	TCRBV11-02	02				TCRBD01-01*01	TCRBD01	TCRBD01-01	01				TCRBJ01-03*01	TCRBJ01	TCRBJ01-03	01				5	4	1	3	2	0	33	45	49	57	59	1	In	VDJ
ACCAGTGCCCATCCTGAAGACAGCAGCTTCTACATCTGCAGTGCTAGGGAGCGGGGGGAAGGGAAAGATACGCAGTATTTTGGCCCA	CSARERGEGKDTQYF	1	1.4877603813129857E-5	45	TCRBV20	TCRBV20	unresolved			TCRBV20-01,TCRBV20-or09_02		TCRBD02-01*01	TCRBD02	TCRBD02-01	01				TCRBJ02-03*01	TCRBJ02	TCRBJ02-03	01				3	2	6	1	7	5	36	47	49	58	65	1	In	VDJ
ATCCAGCCTGCAAAGCTTGAGGACTCGGCCGTGTATCTCTGTGCCAGCAGCCCGGGAACCCTCTACAATGAGCAGTTCTTCGGGCCA	CASSPGTLYNEQFF	1	1.859700476641232E-5	42	TCRBV11-02*02	TCRBV11	TCRBV11-02	02				TCRBD02-01*02	TCRBD02	TCRBD02-01	02				TCRBJ02-01*01	TCRBJ02	TCRBJ02-01	01				5	1	8	3	5	3	39	51	52	57	62	1	In	VDJ
GAGTCGCCCAGCCCCAACCAGACCTCTCTGTACTTCTGTGCCAGCTCATCAGGGGCATGGAACACCGGGGAGCTGTTTTTTGGAGAA	CASSSGAWNTGELFF	1	2.2316405719694787E-5	45	TCRBV27-01*01	TCRBV27	TCRBV27-01	01				TCRBD01-01*01	TCRBD01	TCRBD01-01	01				TCRBJ02-02*01	TCRBJ02	TCRBJ02-02	01				8	4	4	2	4	1	36	45	49	55	59	1	In	VDJ
TCGGCTGCTCCCTCCCAGACATCTGTGTACTTCTGTGCCAGCAGTTACCTGGGTAAAACTAGCACAGATACGCAGTATTTTGGCCCA	CASSYLGKTSTDTQYF	1	1.4877603813129857E-5	48	TCRBV06-05*01	TCRBV06	TCRBV06-05	01						unresolved		TCRBD01,TCRBD02	TCRBD01-01,TCRBD02-01		TCRBJ02-03*01	TCRBJ02	TCRBJ02-03	01				2	2	0	9	7	0	33	48	50	53	60	1	In	VDJ
TTGGAGTCGGCTGCTCCCTCCCAAACATCTGTGTACTTCTGTGCCAGCAGCGACGGACAGATACAAGAGACCCAGTACTTCGGGCCA	CASSDGQIQETQYF	1	1.673730428977109E-5	42	TCRBV06	TCRBV06	unresolved			TCRBV06-02,TCRBV06-03		TCRBD01-01*01	TCRBD01	TCRBD01-01	01				TCRBJ02-05*01	TCRBJ02	TCRBJ02-05	01				6	4	1	5	3	2	39	50	54	60	63	1	In	VDJ
TCCGCTACCAGCTCCCAGACATCTGTGTACTTCTGTGCCATCAGTGGACAGGGGGCGGCGTGGGACACTGAAGCTTTCTTTGGACAA	CAISGQGAAWDTEAFF	1	2.7895507149618484E-5	48	TCRBV10-03*01	TCRBV10	TCRBV10-03	01				TCRBD01-01*01	TCRBD01	TCRBD01-01	01				TCRBJ01-01*01	TCRBJ01	TCRBJ01-01	01				4	0	2	0	8	3	33	-1	46	56	64	1	In	VDJ
TGCAGAACTGGAGGATTCTGGAGTTTATTTCTGTGCCAGCAGCCAAGCCACGACAGGGTATCTACCTACGAGCAGTACTTCGGGCCG		1	2.2316405719694787E-5	50	TCRBV14-01*01	TCRBV14	TCRBV14-01	01				TCRBD01-01*01	TCRBD01	TCRBD01-01	01				TCRBJ02-07*01	TCRBJ02	TCRBJ02-07	01				1	4	2	3	6	2	31	47	51	58	64	1	Out	VDJ
ATCCAGCGCACAGAGCAGGGGGACTCGGCTATGTATCTCTGTGCCAGCAGCACCGCCAACCCCACTCAGCCCCAGCATTTTGGTGAT	CASSTANPTQPQHF	1	2.4176106196336017E-5	42	TCRBV07-09	TCRBV07	TCRBV07-09				01,03			unresolved		TCRBD01,TCRBD02	TCRBD01-01,TCRBD02-01		TCRBJ01-05*01	TCRBJ01	TCRBJ01-05	01				5	0	3	7	12	6	39	-1	51	53	65	1	In	VDJ
CGCTCACCAGGCCTGGGGGACGCAGCCATGTACCTGTGTGCCACCAGCATGTTAGCCTCTGGGGCCAACGTCCTGACTTTCGGGGCC	CATSMLASGANVLTF	1	1.4877603813129857E-5	45	TCRBV15-01*01	TCRBV15	TCRBV15-01	01				TCRBD02-01	TCRBD02	TCRBD02-01				01,02	TCRBJ02-06*01	TCRBJ02	TCRBJ02-06	01				4	3	5	7	0	0	36	49	52	-1	56	1	In	VDJ
CAGCCTGCAAAGCTTGAGGACTCGGCCGTGTATCTCTGTGCCAGCAGCGCCACCGACTCCTCTGGAAACACCATATATTTTGGAGAG	CASSATDSSGNTIYF	1	2.4176106196336017E-5	45	TCRBV11-02*02	TCRBV11	TCRBV11-02	02				TCRBD02-01	TCRBD02	TCRBD02-01				01,02	TCRBJ01-03*01	TCRBJ01	TCRBJ01-03	01				5	6	2	10	1	0	36	48	54	58	59	1	In	VDJ
ACCAGTGCCCATCCTGAAGACAGCAGCTTCTACATCTGCAGTGTTGGACTAGCAGAAAGGGGCAAGATGACCCAGTACTTCGGGCCA	CSVGLAERGKMTQYF	1	1.3017903336488625E-5	45	TCRBV20	TCRBV20	unresolved			TCRBV20-01,TCRBV20-or09_02		TCRBD02-01	TCRBD02	TCRBD02-01				01,02	TCRBJ02-05*01	TCRBJ02	TCRBJ02-05	01				7	2	1	7	15	7	36	43	45	53	68	1	In	VDJ
ATTCTGGAGTCCGCCAGCACCAACCAGACATCTATGTACCTCTGTGCCAGCATCAGGGGTACTTCCTACGAGCAGTACTTCGGGCCG	CASIRGTSYEQYF	1	2.2316405719694787E-5	39	TCRBV28-01*01	TCRBV28	TCRBV28-01	01				TCRBD01-01*01	TCRBD01	TCRBD01-01	01				TCRBJ02-07*01	TCRBJ02	TCRBJ02-07	01				7	1	4	2	4	1	42	52	53	59	63	1	In	VDJ
CTGTCGGCTGCTCCCTCCCAGACATCTGTGTACTTCTGTGCCAGCAAACGGACTAGCGGGTTCCAAGAGACCCAGTACTTCGGGCCA	CASKRTSGFQETQYF	1	1.1158202859847393E-5	45	TCRBV06-05*01	TCRBV06	TCRBV06-05	01				TCRBD02-01	TCRBD02	TCRBD02-01				01,02	TCRBJ02-05*01	TCRBJ02	TCRBJ02-05	01				7	3	1	4	2	1	36	46	49	60	62	1	In	VDJ
CTGGAGTCGCCCAGCCCCAACCAGACCTCTCTGTACTTCTGTGCCAGCAGTTTGAGCGGGGCGAGGACTGAAGCTTTCTTTGGACAA	CASSLSGARTEAFF	1	2.0456705243053553E-5	42	TCRBV27-01*01	TCRBV27	TCRBV27-01	01				TCRBD02-01*01	TCRBD02	TCRBD02-01	01				TCRBJ01-01*01	TCRBJ01	TCRBJ01-01	01				3	1	6	3	5	5	39	53	54	61	66	1	In	VDJ
CAGCCTGCAGAACTGGAGGATTCTGGAGTTTATTTCTGTGCCAGCAGCCTATGGACAGGGGTAGTAGATACGCAGTATTTTGGCCCA	CASSLWTGVVDTQYF	1	2.4176106196336017E-5	45	TCRBV14-01*01	TCRBV14	TCRBV14-01	01				TCRBD01-01*01	TCRBD01	TCRBD01-01	01				TCRBJ02-03*01	TCRBJ02	TCRBJ02-03	01				4	3	1	2	4	5	36	49	52	61	65	1	In	VDJ
TCCAGCGCACAGAGCGGGGGGACTCAGCCGTGTATCTCTGTGCCAGCAGCCATCACCACAACTAATGAAAAACTGTTTTTTGGCAGT		1	2.4176106196336017E-5	43	TCRBV07-03*01	TCRBV07	TCRBV07-03	01						unresolved		TCRBD01,TCRBD02	TCRBD01-01,TCRBD02-01		TCRBJ01-04*01	TCRBJ01	TCRBJ01-04	01				5	4	3	7	2	0	38	50	54	56	58	1	Out	VDJ
ACAGTGACCAGTGCCCATCCTGAAGACAGCAGCTTCTACATCTGCAGCGCACCCAGGGGCCAGGCAGATACGCAGTATTTTGGCCCA	CSAPRGQADTQYF	2	1.859700476641232E-5	39	TCRBV20	TCRBV20	unresolved			TCRBV20-01,TCRBV20-or09_02		TCRBD01-01*01	TCRBD01	TCRBD01-01	01				TCRBJ02-03*01	TCRBJ02	TCRBJ02-03	01				9	6	4	2	5	4	42	47	53	59	64	2	In	VDJ
GAGTCGGCTGCTCCCTCCCAAACATCTGTGTACTTCTGTGCCAGCAGTTGGACTAGCGGGGAGTATGAGACCCAGTACTTCGGGCCA	CASSWTSGEYETQYF	1	1.673730428977109E-5	45	TCRBV06	TCRBV06	unresolved			TCRBV06-02,TCRBV06-03		TCRBD02-01*01	TCRBD02	TCRBD02-01	01				TCRBJ02-05*01	TCRBJ02	TCRBJ02-05	01				4	0	1	3	5	5	36	-1	49	61	66	1	In	VDJ
AAGATCCAGCCCTCAGAACCCAGGGACTCAGCTGTGTACTTCTGTGCCAGCAGGAGTAGCGGAGCCTACGAGCAGTACTTCGGGCCG	CASRSSGAYEQYF	1	1.673730428977109E-5	39	TCRBV12	TCRBV12	unresolved			TCRBV12-03,TCRBV12-04		TCRBD02-01	TCRBD02	TCRBD02-01				01,02	TCRBJ02-07*01	TCRBJ02	TCRBJ02-07	01				6	3	5	5	2	2	42	53	56	62	64	1	In	VDJ
CATCATTCTCCACTCTGAAGATCCAGCCCTCAGAACCCAGGGACTCAGCTGTGTACTTCTGTGCCAGCAATGGAGTTTTTTGGCAGT		1	2.2316405719694787E-5	22	TCRBV12	TCRBV12	unresolved			TCRBV12-03,TCRBV12-04				unresolved		TCRBD01,TCRBD02	TCRBD01-01,TCRBD02-01		TCRBJ01-04*01	TCRBJ01	TCRBJ01-04	01				7	2	1	8	0	16	59	69	71	-1	74	1	Out	VDJ
CTGGAGTCCGCCAGCACCAACCAGACATCTATGTACCTCTGTGCCAGCAGTTTGTTGGGACAGGGGGCTGGCTACACCTTCGGTTCG	CASSLLGQGAGYTF	1	2.0456705243053553E-5	42	TCRBV28-01*01	TCRBV28	TCRBV28-01	01				TCRBD01-01*01	TCRBD01	TCRBD01-01	01				TCRBJ01-02*01	TCRBJ01	TCRBJ01-02	01				3	3	0	0	0	7	39	53	56	-1	68	1	In	VDJ
CAATTCCCTGGAGCTTGGTGACTCTGCTGTGTATTTCTGTGCCAGCAGCCTGTAGAGAGGGTTCTCTACGAGCAGTACTTCGGGCCG		1	2.0456705243053553E-5	44	TCRBV03	TCRBV03	unresolved			TCRBV03-01,TCRBV03-02		TCRBD02-01*02	TCRBD02	TCRBD02-01	02				TCRBJ02-07*01	TCRBJ02	TCRBJ02-07	01				4	6	11	0	4	3	37	50	56	61	65	1	Out	VDJ
CTGAGCTCTCTGGAGCTGGGGGACTCAGCTTTGTATTTCTGTGCCAGCAGCGTAAAGTTAGGCGGGGACGAGCAGTACTTCGGGCCG	CASSVKLGGDEQYF	1	1.3017903336488625E-5	42	TCRBV09-01	TCRBV09	TCRBV09-01				01,02	TCRBD02-01*01	TCRBD02	TCRBD02-01	01				TCRBJ02-07*01	TCRBJ02	TCRBJ02-07	01				1	7	7	3	0	5	39	54	61	-1	67	1	In	VDJ
ACTGTGACATCGGCCCAAAAGAACCCGACAGCTTTCTATCTCTGTGCCACTTCACAGGGGGCAAACTACGAGCAGTACTTCGGGCCG	CATSQGANYEQYF	1	2.4176106196336017E-5	39	TCRBV19-01	TCRBV19	TCRBV19-01				01,02	TCRBD01-01*01	TCRBD01	TCRBD01-01	01				TCRBJ02-07*01	TCRBJ02	TCRBJ02-07	01				10	4	3	0	3	3	42	49	53	62	65	1	In	VDJ
TCTCTGGAGCTGGGGGACTCAGCTTTGTATTTCTGTGCCAGCAGTACTAGAGCGGGGGGGCTCACAGATACGCAGTATTTTGGCCCA	CASSTRAGGLTDTQYF	1	1.4877603813129857E-5	48	TCRBV09-01	TCRBV09	TCRBV09-01				01,02	TCRBD02-01*01	TCRBD02	TCRBD02-01	01				TCRBJ02-03*01	TCRBJ02	TCRBJ02-03	01				5	6	6	0	2	2	33	44	50	60	62	1	In	VDJ
CAGGTAGTGCGAGGAGATTCGGCAGCTTATTTCTGTGCCAGCTCACCACCGGGACTAGGGGTCGCAGATACGCAGTATTTTGGCCCA	CASSPPGLGVADTQYF	1	2.0456705243053553E-5	48	TCRBV18-01*01	TCRBV18	TCRBV18-01	01				TCRBD02-01	TCRBD02	TCRBD02-01				01,02	TCRBJ02-03*01	TCRBJ02	TCRBJ02-03	01				0	0	0	8	6	4	33	-1	50	58	64	1	In	VDJ
ATCCAGTCCACGGAGTCAGGGGACACAGCACTGTATTTCTGTGCCAGCAGCAAATTCAGGGGCTTCTACGAGCAGTACTTCGGGCCG	CASSKFRGFYEQYF	1	2.9755207626259714E-5	42	TCRBV21-01*01	TCRBV21	TCRBV21-01	01				TCRBD01-01*01	TCRBD01	TCRBD01-01	01				TCRBJ02-07*01	TCRBJ02	TCRBJ02-07	01				2	2	4	2	3	3	39	54	56	62	65	1	In	VDJ
CCTGCAAAGCTTGAGGACTCGGCCGTGTATCTCTGTGCCAGCAGCTCACGGACTAGCGGGGGCTCGGGTGAGCAGTTCTTCGGGCCA	CASSSRTSGGSGEQFF	1	1.859700476641232E-5	48	TCRBV11-02*02	TCRBV11	TCRBV11-02	02				TCRBD02-01*01	TCRBD02	TCRBD02-01	01				TCRBJ02-01*01	TCRBJ02	TCRBJ02-01	01				4	3	1	2	6	9	33	46	49	62	68	1	In	VDJ
TTCCCTGGAGCTTGGTGACTCTGCTGTGTATTTCTGTGCCATTTCCCTTAGGGGTAGCGGGTCACAGATACGCAGTATTTTGGCCCA		1	2.2316405719694787E-5	47	TCRBV03	TCRBV03	unresolved			TCRBV03-01,TCRBV03-02		TCRBD02-01	TCRBD02	TCRBD02-01				01,02	TCRBJ02-03*01	TCRBJ02	TCRBJ02-03	01				10	13	5	4	1	2	34	41	54	61	62	1	Out	VDJ
AGAGCGGGGGGACTCAGCCGTGTATCTCTGTGCCAGCAGCTTAAATGGGGCATAGCTGGTGCTAATGAAAAACTGTTTTTTGGCAGT		1	2.4176106196336017E-5	53	TCRBV07-03*01	TCRBV07	TCRBV07-03	01				TCRBD01-01*01	TCRBD01	TCRBD01-01	01				TCRBJ01-04*01	TCRBJ01	TCRBJ01-04	01				1	2	7	0	10	3	28	44	46	51	61	1	Out	VDJ
TCCGCTACCAGCTCCCAGACATCTGTGTACTTCTGTGCCATCAGTGAGGGCGGGCAGGGGGCCCTCGGGAAGCAGTTCTTCGGGCCA	CAISEGGQGALGKQFF	1	2.9755207626259714E-5	48	TCRBV10-03*01	TCRBV10	TCRBV10-03	01				TCRBD01-01*01	TCRBD01	TCRBD01-01	01				TCRBJ02-01*01	TCRBJ02	TCRBJ02-01	01				2	6	4	0	8	11	33	48	54	62	70	1	In	VDJ
TCGGCCCAAAAGAACCCGACAGCTTTCTATCTCTGTGCCAGTAGCCGGCCCCGGTCCCCAACTAATGAAAAACTGTTTTTTGGCAGT	CASSRPRSPTNEKLFF	1	3.347460857954218E-5	48	TCRBV19-01	TCRBV19	TCRBV19-01				01,02			unresolved		TCRBD01,TCRBD02	TCRBD01-01,TCRBD02-01		TCRBJ01-04*01	TCRBJ01	TCRBJ01-04	01				6	2	9	0	9	0	33	44	46	49	58	1	In	VDJ
GCTGTCGGCTGCTCCCTCCCAGACATCTGTGTACTTCTGTGCCAGCAGTCCTGGGGTGGGGGCTACAATGAGCAGTTCTTCGGGCCA		1	1.4877603813129857E-5	44	TCRBV06-05*01	TCRBV06	TCRBV06-05	01						unresolved		TCRBD01,TCRBD02	TCRBD01-01,TCRBD02-01		TCRBJ02-01*01	TCRBJ02	TCRBJ02-01	01				5	8	6	1	0	3	37	49	57	-1	62	1	Out	VDJ
GTCGCCCAGCCCCAACCAGACCTCTCTGTACTTCTGTGCCAGCAGTTTACCGGGGACAGCTCCTACAATGAGCAGTTCTTCGGGCCA		2	8.740592240213791E-5	47	TCRBV27-01*01	TCRBV27	TCRBV27-01	01				TCRBD01-01*01	TCRBD01	TCRBD01-01	01				TCRBJ02-01*01	TCRBJ02	TCRBJ02-01	01				2	3	0	5	0	0	34	49	52	-1	59	2	Out	VDJ
ATCCTGGAGTCGCCCAGCCCCAACCAGACCTCTCTGTACTTCTGTGCCAGTTCCCAACCGGGACAGGGGTACCAGTACTTCGGGCCA	CASSQPGQGYQYF	1	1.673730428977109E-5	39	TCRBV27-01*01	TCRBV27	TCRBV27-01	01				TCRBD01-01*01	TCRBD01	TCRBD01-01	01				TCRBJ02-05*01	TCRBJ02	TCRBJ02-05	01				9	9	0	2	2	10	42	50	59	69	71	1	In	VDJ
CTCACTGTGACATCGGCCCAAAAGAACCCGACAGCTTTCTATCTCTGTGCCAGTAGATGGAACACCGGGGAGCTGTTTTTTGGAGAA	CASRWNTGELFF	1	2.9755207626259714E-5	36	TCRBV19-01	TCRBV19	TCRBV19-01				01,02			unresolved					TCRBJ02-02*01	TCRBJ02	TCRBJ02-02	01				6	0	0	0	3	1	45	-1	-1	56	59	1	In	VJ
GAGTCGGCTGCTCCCTCCCAGACATCTGTGTACTTCTGTGCCAGCAGTTTCGACGGACAGGTGGGAACTGAAGCTTTCTTTGGACAA	CASSFDGQVGTEAFF	1	1.859700476641232E-5	45	TCRBV06-01*01	TCRBV06	TCRBV06-01	01				TCRBD01-01*01	TCRBD01	TCRBD01-01	01				TCRBJ01-01*01	TCRBJ01	TCRBJ01-01	01				5	6	1	4	5	5	36	48	54	61	66	1	In	VDJ
GAGTCGCCCAGCCCCAACCAGACCTCTCTGTACTTCTGTGCCAGCAGGACCGATGGACAGGGTTATCAGCCCCAGCATTTTGGTGAT	CASRTDGQGYQPQHF	1	1.859700476641232E-5	45	TCRBV27-01*01	TCRBV27	TCRBV27-01	01				TCRBD01-01*01	TCRBD01	TCRBD01-01	01				TCRBJ01-05*01	TCRBJ01	TCRBJ01-05	01				6	7	1	3	2	5	36	47	54	62	64	1	In	VDJ
GAGTCGCCCAGCCCCAACCAGACCTCTCTGTACTTCTGTGCCAGCGGCTACGTGTCGACTGGGGCCAACGTCCTGACTTTCGGGGCC	CASGYVSTGANVLTF	2	5.3931313822595734E-5	45	TCRBV27-01*01	TCRBV27	TCRBV27-01	01						unresolved		TCRBD01,TCRBD02	TCRBD01-01,TCRBD02-01		TCRBJ02-06*01	TCRBJ02	TCRBJ02-06	01				8	0	9	0	10	2	36	-1	45	48	58	2	In	VDJ
ACATCGGCCCAAAAGAACCCGACAGCTTTCTATCTCTGTGCCACCTCAATCCCCGGGGGGCCCGTAATGTAACTGTTTTTTGGCAGT	CATSIPGGPVM*LFF	2	5.20716133459545E-5	45	TCRBV19-01	TCRBV19	TCRBV19-01				01,02	TCRBD02-01*01	TCRBD02	TCRBD02-01	01				TCRBJ01-04*01	TCRBJ01	TCRBJ01-04	01				10	10	8	1	10	12	36	43	53	60	70	2	Stop	VDJ
GCCCAAAAGAACCCGACAGCTTTCTATCTCTGTGCCAGTAGTATTGCGGGGACAGGGGGCGTAGCCGGGGAGCTGTTTTTTGGAGAA	CASSIAGTGGVAGELFF	1	2.9755207626259714E-5	51	TCRBV19-01	TCRBV19	TCRBV19-01				01,02	TCRBD01-01*01	TCRBD01	TCRBD01-01	01				TCRBJ02-02*01	TCRBJ02	TCRBJ02-02	01				3	4	0	0	4	6	30	44	48	60	64	1	In	VDJ
GAGCTGAATGTGAACGCCTTGTTGCTGGGGGACTCGGCCCTGTATCTCTGTGCCAGCAGCTTGGGTTCCGAGCAGTACTTCGGGCCG	CASSLGSEQYF	1	2.603580667297725E-5	33	TCRBV05-05*01	TCRBV05	TCRBV05-05	01						unresolved					TCRBJ02-07*01	TCRBJ02	TCRBJ02-07	01				0	0	0	0	4	6	48	-1	-1	64	68	1	In	VJ
CCTGCAAAGCTTGAGGACTCGGCCGTGTATCTCTGTGCCAGCAGCTCCCGAGGAGGGCGGGCGCACACTGAAGCTTTCTTTGGACAA	CASSSRGGRAHTEAFF	1	1.859700476641232E-5	48	TCRBV11-02*02	TCRBV11	TCRBV11-02	02				TCRBD02-01*02	TCRBD02	TCRBD02-01	02				TCRBJ01-01*01	TCRBJ01	TCRBJ01-01	01				4	5	10	0	7	3	33	46	51	57	64	1	In	VDJ
GAGTCCGCCAGCACCAACCAGACATCTATGTACCTCTGTGCCAGCAGTCCGGGACAGGCGACGAACTATGGCTACACCTTCGGTTCG	CASSPGQATNYGYTF	1	2.0456705243053553E-5	45	TCRBV28-01*01	TCRBV28	TCRBV28-01	01				TCRBD01-01*01	TCRBD01	TCRBD01-01	01				TCRBJ01-02*01	TCRBJ01	TCRBJ01-02	01				5	2	0	4	5	2	36	48	50	58	63	1	In	VDJ
CGCACAGAGCAGCGGGACTCGGCCATGTATCGCTGTGCCAGCAGCTTAGCGCTTCGTTCCCGCCAAGAGACCCAGTACTTCGGGCCA	CASSLALRSRQETQYF	1	1.673730428977109E-5	48	TCRBV07-06*01	TCRBV07	TCRBV07-06	01						unresolved		TCRBD01,TCRBD02	TCRBD01-01,TCRBD02-01		TCRBJ02-05*01	TCRBJ02	TCRBJ02-05	01				0	0	10	0	10	1	33	-1	50	52	62	1	In	VDJ
GTACCTTGGAGATCCAGTCCACGGAGTCAGGGGACACAGCACTGTATTTCTGTGCCCTCGCAGGACACTGAAGCTTTCTTTGGACAA		1	3.161490810290095E-5	31	TCRBV21-01*01	TCRBV21	TCRBV21-01	01				TCRBD01-01*01	TCRBD01	TCRBD01-01	01				TCRBJ01-01*01	TCRBJ01	TCRBJ01-01	01				11	4	4	4	0	3	50	56	60	-1	64	1	Out	VDJ
TCAGAACCCAGGGACTCAGCTGTGTACTTCTGTGCCAGCAGTCGGACGACGGGGATTCCTAGCACAGATACGCAGTATTTTGGCCCA	CASSRTTGIPSTDTQYF	1	1.859700476641232E-5	51	TCRBV12	TCRBV12	unresolved			TCRBV12-03,TCRBV12-04		TCRBD02-01*01	TCRBD02	TCRBD02-01	01				TCRBJ02-03*01	TCRBJ02	TCRBJ02-03	01				5	7	8	3	6	0	30	42	49	54	60	1	In	VDJ
CTGGAGTCCGCCAGCACCAACCAGACATCTATGTACCTCTGTGCCAGCAGTTTTGATCTACTCGCCGGGGAGCTGTTTTTTGGAGAA	CASSFDLLAGELFF	1	2.603580667297725E-5	42	TCRBV28-01*01	TCRBV28	TCRBV28-01	01				TCRBD02-01	TCRBD02	TCRBD02-01				01,02	TCRBJ02-02*01	TCRBJ02	TCRBJ02-02	01				3	6	3	10	2	6	39	53	59	62	64	1	In	VDJ
ATCCAGCAGGTAGTGCGAGGAGATTCGGCAGCTTATTTCTGTGCCAGCTCACCAACGAAAGGGGTCAATGAGCAGTTCTTCGGGCCA	CASSPTKGVNEQFF	1	2.2316405719694787E-5	42	TCRBV18-01*01	TCRBV18	TCRBV18-01	01				TCRBD01-01*01	TCRBD01	TCRBD01-01	01				TCRBJ02-01*01	TCRBJ02	TCRBJ02-01	01				2	5	5	2	1	6	39	54	59	64	65	1	In	VDJ
TCCACAAAGCTGGAGGACTCAGCCATGTACTTCTGTGCCACCCTTGGACAGGGAAGCTCTGGGGCCAACGTCCTGACTTTCGGGGCC	CATLGQGSSGANVLTF	1	2.0456705243053553E-5	48	TCRBV02-01*01	TCRBV02	TCRBV02-01	01				TCRBD01-01*01	TCRBD01	TCRBD01-01	01				TCRBJ02-06*01	TCRBJ02	TCRBJ02-06	01				10	5	1	3	3	0	33	40	45	53	56	1	In	VDJ
ATCCAGCAGGTAGTGCGAGGAGATTCGGCAGCTTATTTCTGTGCCAGCTCACCGACGGACAGGAGCAATGAGCAGTTCTTCGGGCCA	CASSPTDRSNEQFF	1	2.2316405719694787E-5	42	TCRBV18-01*01	TCRBV18	TCRBV18-01	01				TCRBD01-01*01	TCRBD01	TCRBD01-01	01				TCRBJ02-01*01	TCRBJ02	TCRBJ02-01	01				3	3	1	4	2	6	39	53	56	63	65	1	In	VDJ
ACCTTGGAGCTGGGGGACTCGGCCCTTTATCTTTGCGCCAGCAGCTTGGCCGTACAGACGTACCAAGAGACCCAGTACTTCGGGCCA	CASSLAVQTYQETQYF	1	1.3017903336488625E-5	48	TCRBV05-01*01	TCRBV05	TCRBV05-01	01				TCRBD01-01*01	TCRBD01	TCRBD01-01	01				TCRBJ02-05*01	TCRBJ02	TCRBJ02-05	01				0	4	3	5	4	0	33	49	53	57	61	1	In	VDJ
CAGCAGGAGGACTCGGCCGTGTATCTCTGTGCCAGCAGCTATAGAGGGGACAGGAGCTCTGGGGCCAACGTCCTGACTTTCGGGGCC	CASSYRGDRSSGANVLTF	1	2.2316405719694787E-5	54	TCRBV07-02*01	TCRBV07	TCRBV07-02	01				TCRBD01-01*01	TCRBD01	TCRBD01-01	01				TCRBJ02-06*01	TCRBJ02	TCRBJ02-06	01				4	6	0	4	2	0	27	40	46	54	56	1	In	VDJ
AACCCAGGGACTCAGCTGTGTACTTCTGTGCCAGCAGTTTACGACCTCTCTGGGGTGCATCATGCGCGGGAGCAGTACTTCGGGCCG		1	1.673730428977109E-5	55	TCRBV12	TCRBV12	unresolved			TCRBV12-03,TCRBV12-04				unresolved		TCRBD01,TCRBD02	TCRBD01-01,TCRBD02-01		TCRBJ02-07*01	TCRBJ02	TCRBJ02-07	01				2	10	6	2	14	7	26	41	51	55	69	1	Out	VDJ
GTGACATCGGCCCAAAAGAACCCGACAGCTTTCTATCTCTGTGCCAGTAGTATGGGTGGGGCAGGCACTGAAGCTTTCTTTGGACAA	CASSMGGAGTEAFF	1	2.7895507149618484E-5	42	TCRBV19-01	TCRBV19	TCRBV19-01				01,02	TCRBD01-01*01	TCRBD01	TCRBD01-01	01				TCRBJ01-01*01	TCRBJ01	TCRBJ01-01	01				3	4	7	0	3	4	39	53	57	62	65	1	In	VDJ
ATCCAGCGCACACAGCAGGAGGACTCCGCCGTGTATCTCTGTGCCAGCAGCGTTCGGGACACCCCCGGGGAGCTGTTTTTTGGAGAA	CASSVRDTPGELFF	1	2.0456705243053553E-5	42	TCRBV07-08*01	TCRBV07	TCRBV07-08	01				TCRBD01-01*01	TCRBD01	TCRBD01-01	01				TCRBJ02-02*01	TCRBJ02	TCRBJ02-02	01				5	4	0	6	3	6	39	51	55	61	64	1	In	VDJ
GTGACATCGGCCCAAAAGAACCCGACAGCTTTCTATCTCTGTGCCACCGCAGCCCAGGGCCGGAATTCACCCCTCCACTTTGGGAAC	CATAAQGRNSPLHF	1	2.4176106196336017E-5	42	TCRBV19-01	TCRBV19	TCRBV19-01				01,02	TCRBD01-01*01	TCRBD01	TCRBD01-01	01				TCRBJ01-06*01	TCRBJ01	TCRBJ01-06	01				10	8	4	3	4	7	39	46	54	59	63	1	In	VDJ
ACATCGGCCCAAAAGAACCCGACAGCTTTCTATCTCTGTGCCAGTAGTATAAACGGGCAGGTCAATCAGCCCCAGCATTTTGGTGAT	CASSINGQVNQPQHF	1	2.603580667297725E-5	45	TCRBV19-01	TCRBV19	TCRBV19-01				01,02			unresolved		TCRBD01,TCRBD02	TCRBD01-01,TCRBD02-01		TCRBJ01-05*01	TCRBJ01	TCRBJ01-05	01				2	6	4	4	1	3	36	51	57	61	62	1	In	VDJ
ATTCAGCGCACAGAGCAGCGGGACTCAGCCATGTATCGCTGTGCTAGCAGCTTAGGGCAGGGCACAGATACGCAGTATTTTGGCCCA	CASSLGQGTDTQYF	1	1.859700476641232E-5	42	TCRBV07-07*01	TCRBV07	TCRBV07-07	01				TCRBD01-01*01	TCRBD01	TCRBD01-01	01				TCRBJ02-03*01	TCRBJ02	TCRBJ02-03	01				1	2	4	4	0	1	39	55	57	-1	61	1	In	VDJ
AGCTCCTTGGAGCTGGGGGACTCAGCCCTGTACTTCTGTGCCAGCAGCTACAATGAGGGGCCCGGAAACACCATATATTTTGGAGAG	CASSYNEGPGNTIYF	1	2.603580667297725E-5	45	TCRBV13-01*01	TCRBV13	TCRBV13-01	01						unresolved		TCRBD01,TCRBD02	TCRBD01-01,TCRBD02-01		TCRBJ01-03*01	TCRBJ01	TCRBJ01-03	01				4	6	5	2	3	4	36	49	55	60	63	1	In	VDJ
CAGCGCACAGAGCAGGGGGACTCGGCCATGTATCTCTGTGCCAGCAGCGCAGTCGGACATTCGGCCAACGTCCTGACTTTCGGGGCC	CASSAVGHSANVLTF	1	2.4176106196336017E-5	45	TCRBV07-09	TCRBV07	TCRBV07-09				01,03	TCRBD01-01*01	TCRBD01	TCRBD01-01	01				TCRBJ02-06*01	TCRBJ02	TCRBJ02-06	01				5	6	1	6	3	6	36	48	54	59	62	1	In	VDJ
GAGCAGCGGGACTCGGCCATGTATCGCTGTGCCAGCAGGCGCAAGAACCCTGGACAGGCTCGGCAAGAGACCCAGTACTTCGGGCCA	CASRRKNPGQARQETQYF	1	1.673730428977109E-5	54	TCRBV07-06*01	TCRBV07	TCRBV07-06	01				TCRBD01-01*01	TCRBD01	TCRBD01-01	01				TCRBJ02-05*01	TCRBJ02	TCRBJ02-05	01				6	13	1	4	5	2	27	38	51	58	63	1	In	VDJ
AAGATCCAGCCCTCAGAACCCAGGGACTCAGCTGTGTACTTCTGTGCCAGCAGTTTCCCGACGAACACTGAAGCTTTCTTTGGACAA	CASSFPTNTEAFF	1	1.859700476641232E-5	39	TCRBV12	TCRBV12	unresolved			TCRBV12-03,TCRBV12-04				unresolved		TCRBD01,TCRBD02	TCRBD01-01,TCRBD02-01		TCRBJ01-01*01	TCRBJ01	TCRBJ01-01	01				3	3	2	7	0	1	42	56	59	-1	62	1	In	VDJ
CTGGGGGACTCGGCCCTCTATCTCTGTGCCAGCAGCTTGGCCCTCCAAAGCGGGGGGGCTGCCTACAATGAGCAGTTCTTCGGGCCA	CASSLALQSGGAAYNEQFF	1	1.859700476641232E-5	57	TCRBV05-06*01	TCRBV05	TCRBV05-06	01				TCRBD02-01*01	TCRBD02	TCRBD02-01	01				TCRBJ02-01*01	TCRBJ02	TCRBJ02-01	01				0	8	6	0	3	2	24	40	48	58	61	1	In	VDJ
AACGCCTTGGAGCTGGACGACTCGGCCCTGTATCTCTGTGCCAGCAGCTTGGCGTGGGGGGGGAACAATGAGCAGTTCTTCGGGCCA	CASSLAWGGNNEQFF	1	1.859700476641232E-5	45	TCRBV05-04*01	TCRBV05	TCRBV05-04	01				TCRBD02-01*01	TCRBD02	TCRBD02-01	01				TCRBJ02-01*01	TCRBJ02	TCRBJ02-01	01				0	3	9	0	2	5	36	52	55	62	64	1	In	VDJ
GTGAGCACCTTGGAGCTGGGGGACTCGGCCCTTTATCTTTGCGCCAGCAGCTCCCCGAACTCCGGACAGGAGCTGTTTTTTGGAGAA	CASSSPNSGQELFF	2	4.649251191603081E-5	42	TCRBV05-01*01	TCRBV05	TCRBV05-01	01				TCRBD01-01*01	TCRBD01	TCRBD01-01	01				TCRBJ02-02*01	TCRBJ02	TCRBJ02-02	01				3	11	1	6	0	10	39	52	63	-1	68	2	In	VDJ
ATCCGCTCACCAGGCCTGGGGGACGCAGCCATGTACCTGTGTGCCACCAGCAGCCGCGGGGCGGTAGGGACGCAGTATTTTGGCCCA	CATSSRGAVGTQYF	1	1.673730428977109E-5	42	TCRBV15-01*01	TCRBV15	TCRBV15-01	01				TCRBD02-01*01	TCRBD02	TCRBD02-01	01				TCRBJ02-03*01	TCRBJ02	TCRBJ02-03	01				3	2	7	3	8	9	39	53	55	61	69	1	In	VDJ
TCCGCCAGCACCAACCAGACATCTATGTACCTCTGTGCCAGCAGTCCGGGGGGACAGCGAAGCTCCTACGAGCAGTACTTCGGGCCG	CASSPGGQRSSYEQYF	1	2.2316405719694787E-5	48	TCRBV28-01*01	TCRBV28	TCRBV28-01	01						unresolved		TCRBD01,TCRBD02	TCRBD01-01,TCRBD02-01		TCRBJ02-07*01	TCRBJ02	TCRBJ02-07	01				5	5	0	5	5	0	33	45	50	57	62	1	In	VDJ
GAGTCCGCCAGCACCAACCAGACATCTATGTACCTCTGTGCCACCCGGGGTCAGGGTTCCTATCCCACTGAAGCTTTCTTTGGACAA	CATRGQGSYPTEAFF	1	2.4176106196336017E-5	45	TCRBV28-01*01	TCRBV28	TCRBV28-01	01						unresolved		TCRBD01,TCRBD02	TCRBD01-01,TCRBD02-01		TCRBJ01-01*01	TCRBJ01	TCRBJ01-01	01				10	8	4	3	9	4	36	43	51	56	65	1	In	VDJ
CAGCGCACAGAGCAGGGGGACTCGGCCATGTATCTCTGTGCCAGCAGCTCTAGCGTAGCGGGGGCACCTTGGCAGTACTTCGGGCCG	CASSSSVAGAPWQYF	1	2.2316405719694787E-5	45	TCRBV07-09	TCRBV07	TCRBV07-09				01,03	TCRBD02-01*01	TCRBD02	TCRBD02-01	01				TCRBJ02-07*01	TCRBJ02	TCRBJ02-07	01				4	6	5	2	7	9	36	49	55	64	71	1	In	VDJ
CACGTTGGCGTCTGCTGTACCCTCTCAGACATCTGTGTACTTCTGTGCCAGCAGTGGACTATCCGAGGAGGGCAGTTCTTCGGGCCA		1	2.4176106196336017E-5	38	TCRBV06-04	TCRBV06	TCRBV06-04				01,02	TCRBD02-01	TCRBD02	TCRBD02-01				01,02	TCRBJ02-01*01	TCRBJ02	TCRBJ02-01	01				4	0	2	9	10	12	43	-1	56	61	71	1	Out	VDJ
GAGTCAGCTACCCGCTCCCAGACATCTGTGTATTTCTGCGCCGCCTTCCCCACGGGACAGGGGGAAGATACGCAGTATTTTGGCCCA	CAAFPTGQGEDTQYF	1	2.2316405719694787E-5	45	TCRBV10-02*01	TCRBV10	TCRBV10-02	01				TCRBD01-01*01	TCRBD01	TCRBD01-01	01				TCRBJ02-03*01	TCRBJ02	TCRBJ02-03	01				11	11	0	1	1	5	36	42	53	64	65	1	In	VDJ
ACTCTGGAGTCTGCTGCCTCCTCCCAGACATCTGTATATTTCTGCGCCAGCAGCCCCTCGGGGGGGCTTGAAGCTTTCTTTGGACAA	CASSPSGGLEAFF	1	2.603580667297725E-5	39	TCRBV10-01	TCRBV10	TCRBV10-01				01,02	TCRBD02-01*01	TCRBD02	TCRBD02-01	01				TCRBJ01-01*01	TCRBJ01	TCRBJ01-01	01				6	5	8	0	2	7	42	53	58	66	68	1	In	VDJ
GCCAGCACCAACCAGACATCTATGTACCTCTGTGCCAGCAGTTATGCCCCCTGGGTACAGGGGAACAATGAGCAGTTCTTCGGGCCA	CASSYAPWVQGNNEQFF	1	2.4176106196336017E-5	51	TCRBV28-01*01	TCRBV28	TCRBV28-01	01				TCRBD01-01*01	TCRBD01	TCRBD01-01	01				TCRBJ02-01*01	TCRBJ02	TCRBJ02-01	01				4	13	3	2	1	5	30	43	56	63	64	1	In	VDJ
ATCCAGCCCTCAGAACCCAGGGACTCAGCTGTGTACTTCTGTGCCAGCAGTTTACATGGGCTCGGGGATGAGCAGTTCTTCGGGCCA	CASSLHGLGDEQFF	1	2.0456705243053553E-5	42	TCRBV12	TCRBV12	unresolved			TCRBV12-03,TCRBV12-04		TCRBD02-01*01	TCRBD02	TCRBD02-01	01				TCRBJ02-01*01	TCRBJ02	TCRBJ02-01	01				2	8	8	3	0	8	39	54	62	-1	67	1	In	VDJ
GAGTCCGCCAGCACCAACCAGACATCTATGTACCTCTGTGCCAGCTTCCCTACTTCCGTAGTTAATTCACCCCTCCACTTTGGGAAC	CASFPTSVVNSPLHF	1	2.2316405719694787E-5	45	TCRBV28-01*01	TCRBV28	TCRBV28-01	01				TCRBD02-01	TCRBD02	TCRBD02-01				01,02	TCRBJ01-06*01	TCRBJ01	TCRBJ01-06	01				8	6	3	10	8	6	36	45	51	54	62	1	In	VDJ
TCGGCCCAAAAGAACCCGACAGCTTTCTATCTCTGTGCCAGTAGTCCAGCAGCAGGGGGGGCCAAAAACATTCAGTACTTCGGCGCC	CASSPAAGGAKNIQYF	1	2.7895507149618484E-5	48	TCRBV19-01	TCRBV19	TCRBV19-01				01,02	TCRBD01-01*01	TCRBD01	TCRBD01-01	01				TCRBJ02-04*01	TCRBJ02	TCRBJ02-04	01				5	7	4	1	1	1	33	45	52	59	60	1	In	VDJ
CTGATTCTGGAGTCCGCCAGCACCAACCAGACATCTATGTACCTCTGTGCCAGCAGTTTAAAGGGGGGTGAAGCTTTCTTTGGACAA	CASSLKGGEAFF	1	2.4176106196336017E-5	36	TCRBV28-01*01	TCRBV28	TCRBV28-01	01						unresolved		TCRBD01,TCRBD02	TCRBD01-01,TCRBD02-01		TCRBJ01-01*01	TCRBJ01	TCRBJ01-01	01				2	1	5	1	1	7	45	60	61	67	68	1	In	VDJ
AAGATCCAGCCTGCAGAGCTTGGGGACTCGGCCGTGTATCTCTGTGCCAGCAGCTTGGGGGCGACCACTGAAGCTTTCTTTGGACAA	CASSLGATTEAFF	1	1.859700476641232E-5	39	TCRBV11-03*01	TCRBV11	TCRBV11-03	01				TCRBD01-01*01	TCRBD01	TCRBD01-01	01				TCRBJ01-01*01	TCRBJ01	TCRBJ01-01	01				3	0	6	0	3	4	42	-1	56	62	65	1	In	VDJ
CAGCGCACACAGCAGGAGGACTCGGCCGTGTATCTCTGTGCCAGCAGCCCTCTGACTAGCGGGGGGGCCCGACTGCACTTCGGGCCA	CASSPLTSGGARLHF	1	1.859700476641232E-5	45	TCRBV07-02*01	TCRBV07	TCRBV07-02	01				TCRBD02-01*01	TCRBD02	TCRBD02-01	01				TCRBJ02-05*01	TCRBJ02	TCRBJ02-05	01				5	5	2	0	9	15	36	48	53	67	76	1	In	VDJ
GAGTCGCCCAGCCCCAACCAGACCTCTCTGTACTTCTGTGCCAGCAGTTTAGGACAGAACTCTGGAAACACCATATATTTTGGAGAG	CASSLGQNSGNTIYF	1	2.7895507149618484E-5	45	TCRBV27-01*01	TCRBV27	TCRBV27-01	01				TCRBD01-01*01	TCRBD01	TCRBD01-01	01				TCRBJ01-03*01	TCRBJ01	TCRBJ01-03	01				2	0	1	5	2	0	36	-1	51	57	59	1	In	VDJ
AGAGCAGGGGGACTCAGCTGTGTATCTCTGTGCCAGCAGCCAAGGGGTAGAGGCGGGGGGGCCACCCGGGAGCAGTTCTTCGGGCCA		1	2.4176106196336017E-5	53	TCRBV07-04*01	TCRBV07	TCRBV07-04	01				TCRBD02-01*01	TCRBD02	TCRBD02-01	01				TCRBJ02-01*01	TCRBJ02	TCRBJ02-01	01				5	12	7	0	8	10	28	40	52	61	69	1	Out	VDJ
GGAGATTCGGCAGCTTATTTCTGTGCCAGCTCACCATTTTGGCACGGGGGGTAGCGACCCTTGGTCTATGGCTACACCTTCGGTTCG	CASSPFWHGG*RPLVYGYTF	1	1.859700476641232E-5	60	TCRBV18-01*01	TCRBV18	TCRBV18-01	01				TCRBD02-01*01	TCRBD02	TCRBD02-01	01				TCRBJ01-02*01	TCRBJ01	TCRBJ01-02	01				2	8	8	1	14	4	21	36	44	51	65	1	Stop	VDJ
CCAGAAGACTCAGCCCTGTATCTCTGCGCCAGCAGCCAAGATCTGTTACAGGGTAACTCTGGGGCCAACGTCCTGACTTTCGGGGCC	CASSQDLLQGNSGANVLTF	1	1.4877603813129857E-5	57	TCRBV04-01*01	TCRBV04	TCRBV04-01	01				TCRBD01-01*01	TCRBD01	TCRBD01-01	01				TCRBJ02-06*01	TCRBJ02	TCRBJ02-06	01				0	6	3	3	3	0	24	41	47	53	56	1	In	VDJ
CTGGAGTCGCCCAGCCCCAACCAGACCTCTCTGTACTTCTGTGCCAGCAGCAGCCAAGTGAACACCGGGGAGCTGTTTTTTGGAGAA	CASSSQVNTGELFF	1	2.2316405719694787E-5	42	TCRBV27-01*01	TCRBV27	TCRBV27-01	01						unresolved		TCRBD01,TCRBD02	TCRBD01-01,TCRBD02-01		TCRBJ02-02*01	TCRBJ02	TCRBJ02-02	01				6	0	4	5	6	1	39	-1	50	53	59	1	In	VDJ
ACAGTGACCAGTGCCCATCCTGAAGACAGCAGCTTCTACATCTGCAGTGGCCGGGGGGGCGACACAGATACGCAGTATTTTGGCCCA	CSGRGGDTDTQYF	1	1.4877603813129857E-5	39	TCRBV20	TCRBV20	unresolved			TCRBV20-01,TCRBV20-or09_02		TCRBD02-01*01	TCRBD02	TCRBD02-01	01				TCRBJ02-03*01	TCRBJ02	TCRBJ02-03	01				7	2	8	0	3	2	42	49	51	59	62	1	In	VDJ
TCCGCCAGCACCAACCAGACATCTATGTACCTCTGTGCCAGCAGTTTATTCGGGACAGGGTTCAATCAGCCCCAGCATTTTGGTGAT	CASSLFGTGFNQPQHF	1	2.2316405719694787E-5	48	TCRBV28-01*01	TCRBV28	TCRBV28-01	01				TCRBD01-01*01	TCRBD01	TCRBD01-01	01				TCRBJ01-05*01	TCRBJ01	TCRBJ01-05	01				1	2	0	3	2	3	33	49	51	60	62	1	In	VDJ
TCCTGTCCTCAGAACCGGGAGACACGGCACTGTATCTCTGCGCCAGCAGTCAACCGACAGGGTTATCAGCCCCAGCATTTTGGTGAT		1	2.0456705243053553E-5	43	TCRBV23-01*01	TCRBV23	TCRBV23-01	01				TCRBD01-01*01	TCRBD01	TCRBD01-01	01				TCRBJ01-05*01	TCRBJ01	TCRBJ01-05	01				2	2	2	3	2	5	38	53	55	62	64	1	Out	VDJ
CAGCGCACAGAGCGGGGGGACTCAGCCGTGTATCTCTGTGCCAGCAGTGCTGCAGGCGGCCTCACCGGGGAGCTGTTTTTTGGAGAA	CASSAAGGLTGELFF	1	2.0456705243053553E-5	45	TCRBV07-03*01	TCRBV07	TCRBV07-03	01						unresolved		TCRBD01,TCRBD02	TCRBD01-01,TCRBD02-01		TCRBJ02-02*01	TCRBJ02	TCRBJ02-02	01				6	5	4	4	6	4	36	47	52	56	62	1	In	VDJ
GACGATTCAGCGCACAGAGCAGCGGGACTCAGCCATGTATCGCTGTGCCAGCAGCTTTGGGGTTTCTATGGCTACACCTTCGGTTCG		1	1.673730428977109E-5	38	TCRBV07-07*01	TCRBV07	TCRBV07-07	01						unresolved		TCRBD01,TCRBD02	TCRBD01-01,TCRBD02-01		TCRBJ01-02*01	TCRBJ01	TCRBJ01-02	01				3	1	6	2	3	4	43	57	58	62	65	1	Out	VDJ
ACTGTGACATCGGCCCAAAAGAACCCGACAGCTTTCTATCTCTGTGCCAGTAGTATTGGGGGGAACACTGAAGCTTTCTTTGGACAA	CASSIGGNTEAFF	1	2.7895507149618484E-5	39	TCRBV19-01	TCRBV19	TCRBV19-01				01,02			unresolved		TCRBD01,TCRBD02	TCRBD01-01,TCRBD02-01		TCRBJ01-01*01	TCRBJ01	TCRBJ01-01	01				3	1	6	1	0	1	42	56	57	-1	62	1	In	VDJ
GTGACCAGTGCCCATCCTGAAGACAGCAGCTTCTACATCTGCAGTGCTAGCTGGGGGACCAATAATTCACCCCTCCACTTTGGGAAC	CSASWGTNNSPLHF	1	1.4877603813129857E-5	42	TCRBV20	TCRBV20	unresolved			TCRBV20-01,TCRBV20-or09_02				unresolved		TCRBD01,TCRBD02	TCRBD01-01,TCRBD02-01		TCRBJ01-06*01	TCRBJ01	TCRBJ01-06	01				3	4	0	7	2	5	39	50	54	59	61	1	In	VDJ
ATTCAGCGCACAGAGCAGCGGGACTCAGCCATGTATCGCTGTGCCAGCAGCCCGGAAGCATACCAAGAGACCCAGTACTTCGGGCCA	CASSPEAYQETQYF	1	1.673730428977109E-5	42	TCRBV07-07*01	TCRBV07	TCRBV07-07	01						unresolved		TCRBD01,TCRBD02	TCRBD01-01,TCRBD02-01		TCRBJ02-05*01	TCRBJ02	TCRBJ02-05	01				5	2	1	8	5	0	39	51	53	56	61	1	In	VDJ
TCTCTGGAGCTGGGGGACTCAGCTTTGTATTTCTGTGCCAGCAGCCCCCCCCGGACAGGGGTCACCGGGGAGCTGTTTTTTGGAGAA	CASSPPRTGVTGELFF	1	1.4877603813129857E-5	48	TCRBV09-01	TCRBV09	TCRBV09-01				01,02	TCRBD01-01*01	TCRBD01	TCRBD01-01	01				TCRBJ02-02*01	TCRBJ02	TCRBJ02-02	01				4	7	1	2	1	4	33	45	52	61	62	1	In	VDJ
CCTGGAGCTTGGTGACTCTGCTGTGTATTTCTGTGCCAGCAGCCAAGATATAGGACAGCTGAGTTTTACGAGCAGTACTTCGGGCCG		1	2.0456705243053553E-5	50	TCRBV03	TCRBV03	unresolved			TCRBV03-01,TCRBV03-02		TCRBD01-01*01	TCRBD01	TCRBD01-01	01				TCRBJ02-07*01	TCRBJ02	TCRBJ02-07	01				0	4	1	5	8	4	31	48	52	58	66	1	Out	VDJ
CAGGGGGACTCGGCCATGTATCTCTGTGCCAGCAGCTTCGAACCGGGACTAGCGGGGGGGCGCTGGGAGACCCAGTACTTCGGGCCA	CASSFEPGLAGGRWETQYF	2	4.4632811439389574E-5	57	TCRBV07-09	TCRBV07	TCRBV07-09				01,03	TCRBD02-01*01	TCRBD02	TCRBD02-01	01				TCRBJ02-05*01	TCRBJ02	TCRBJ02-05	01				3	6	0	0	6	5	24	38	44	60	66	2	In	VDJ
CAGCCTGCAGAACTGGAGGATTCTGGAGTTTATTTCTGTGCCAGCAGCCATAACAGTGCCTCTAGCTATGGCTACACCTTCGGTTCG	CASSHNSASSYGYTF	1	2.2316405719694787E-5	45	TCRBV14-01*01	TCRBV14	TCRBV14-01	01						unresolved		TCRBD01,TCRBD02	TCRBD01-01,TCRBD02-01		TCRBJ01-02*01	TCRBJ01	TCRBJ01-02	01				3	2	3	5	9	4	36	50	52	56	65	1	In	VDJ
GCAGAGCTTGGGGACTCGGCCGTGTATCTCTGTGCCAGCAGCTTGGGCTATGGGGCAGAATTCTACAATGAGCAGTTCTTCGGGCCA	CASSLGYGAEFYNEQFF	1	1.859700476641232E-5	51	TCRBV11-03*01	TCRBV11	TCRBV11-03	01				TCRBD01-01*01	TCRBD01	TCRBD01-01	01				TCRBJ02-01*01	TCRBJ02	TCRBJ02-01	01				3	7	7	0	6	3	30	44	51	56	62	1	In	VDJ
AAGATCCAGCCCTCAGAACCCAGGGACTCAGCTGTGTACTTCTGTGCCAGCAGTTCCCGGGACAACAATGAGCAGTTCTTCGGGCCA	CASSSRDNNEQFF	1	2.0456705243053553E-5	39	TCRBV12	TCRBV12	unresolved			TCRBV12-03,TCRBV12-04		TCRBD01-01*01	TCRBD01	TCRBD01-01	01				TCRBJ02-01*01	TCRBJ02	TCRBJ02-01	01				4	3	0	6	0	5	42	55	58	-1	64	1	In	VDJ
TCTCAGACATCTGTGTACTTCTGTGCCAGCAGCAAAACCAAATTTAGCGGGGGACCCCCAAAAGAAAATGAGCAGTTCTTCGGGCCA	CASSKTKFSGGPPKENEQFF	1	2.4176106196336017E-5	60	TCRBV06-04	TCRBV06	TCRBV06-04				01,02	TCRBD02-01*01	TCRBD02	TCRBD02-01	01				TCRBJ02-01*01	TCRBJ02	TCRBJ02-01	01				6	12	5	2	13	7	21	32	44	53	66	1	In	VDJ
TCTGCTGTACCCTCTCAGACATCTGTGTACTTCTGTGCCAGCAGTCCCCAATCAGGGTCTGGGGCCAACGTCCTGACTTTCGGGGCC	CASSPQSGSGANVLTF	1	2.2316405719694787E-5	48	TCRBV06-04	TCRBV06	TCRBV06-04				01,02	TCRBD01-01*01	TCRBD01	TCRBD01-01	01				TCRBJ02-06*01	TCRBJ02	TCRBJ02-06	01				5	7	4	3	0	1	33	45	52	-1	57	1	In	VDJ
AGATCCAACCTGCAAAGCTTGAGGACTCGGCCGTGTATCTCTGTGCCAGCAGCTTAGCCGACAGGGAGTGGCTACACCTTCGGTTCG		1	1.673730428977109E-5	40	TCRBV11-02*02	TCRBV11	TCRBV11-02	02				TCRBD01-01*01	TCRBD01	TCRBD01-01	01				TCRBJ01-02*01	TCRBJ01	TCRBJ01-02	01				1	2	2	3	2	7	41	57	59	66	68	1	Out	VDJ
ATCCAGCGCACACAGCAGGAGGACTCCGCCGTGTATCTCTGTGCCAGCAGCTCCAGACAGGTAAACACTGAAGCTTTCTTTGGACAA	CASSSRQVNTEAFF	1	1.859700476641232E-5	42	TCRBV07-08*01	TCRBV07	TCRBV07-08	01				TCRBD01-01*01	TCRBD01	TCRBD01-01	01				TCRBJ01-01*01	TCRBJ01	TCRBJ01-01	01				4	3	2	4	2	2	39	52	55	61	63	1	In	VDJ
CACGTTGGCGTCTGCTGTACCCTCTCAGACATCTGTGTACTTCTGTGCCAGAGGGACTACAACACAGATACGCAGTATTTTGGCCCA		1	2.2316405719694787E-5	38	TCRBV06-04	TCRBV06	TCRBV06-04				01,02	TCRBD02-01	TCRBD02	TCRBD02-01				01,02	TCRBJ02-03*01	TCRBJ02	TCRBJ02-03	01				9	1	0	9	3	2	43	51	52	59	62	1	Out	VDJ
AGTCGCCCAGCCCCAACCAGACCTCTCTGTACTTCTGTGCCAGCAGACAGGACAGGGTAATCTTACAATGAGCAGTTCTTCGGGCCA		1	2.2316405719694787E-5	46	TCRBV27-01*01	TCRBV27	TCRBV27-01	01				TCRBD01-01*01	TCRBD01	TCRBD01-01	01				TCRBJ02-01*01	TCRBJ02	TCRBJ02-01	01				6	3	1	3	6	4	35	46	49	57	63	1	Out	VDJ
CAGCCTGCAGAGCTTGGGGACTCGGCCGTGTATCTCTGTGCCAGCAGCTTTGGCGGGGTGAACACCGGGGAGCTGTTTTTTGGAGAA	CASSFGGVNTGELFF	1	2.0456705243053553E-5	45	TCRBV11-03*01	TCRBV11	TCRBV11-03	01				TCRBD02-01*01	TCRBD02	TCRBD02-01	01				TCRBJ02-02*01	TCRBJ02	TCRBJ02-02	01				3	2	7	3	1	1	36	50	52	58	59	1	In	VDJ
ACTGTGACATCGGCCCAAAAGAACCCGACAGCTTTCTATCTCTGTGCCAGTAGGCCCTTCCCAGCCAATGAGCAGTTCTTCGGGCCA	CASRPFPANEQFF	1	2.7895507149618484E-5	39	TCRBV19-01	TCRBV19	TCRBV19-01				01,02			unresolved		TCRBD01,TCRBD02	TCRBD01-01,TCRBD02-01		TCRBJ02-01*01	TCRBJ02	TCRBJ02-01	01				6	8	4	5	1	6	42	53	61	64	65	1	In	VDJ
ATCCAGCGCACAGAGCAGGGGGACTCGGCCATGTATCTCTGTGCCAGCAGCTCCCGGACAGGAAATTACGAGCAGTACTTCGGGCCG	CASSSRTGNYEQYF	1	2.2316405719694787E-5	42	TCRBV07-09	TCRBV07	TCRBV07-09				01,03	TCRBD01-01*01	TCRBD01	TCRBD01-01	01				TCRBJ02-07*01	TCRBJ02	TCRBJ02-07	01				4	3	1	4	4	4	39	52	55	62	66	1	In	VDJ
GCTCAGGCTGCTGTCGGCTGCTCCCTCCCAGACATCTGTGTACTTCTGTGCCCGAGGCCCGGGGGAAACATTCAGTACTTCGGCGCC		1	1.4877603813129857E-5	35	TCRBV06-05*01	TCRBV06	TCRBV06-05	01				TCRBD02-01*01	TCRBD02	TCRBD02-01	01				TCRBJ02-04*01	TCRBJ02	TCRBJ02-04	01				11	7	8	2	0	6	46	52	59	-1	65	1	Out	VDJ
CTGACGATCCAGCGCACACAGCAGGAGGACTCGGCCGTGTATCTCTGTGCCAGCAGCTTAGAGAGTCAGCCCCAGCATTTTGGTGAT	CASSLESQPQHF	1	2.2316405719694787E-5	36	TCRBV07-02*01	TCRBV07	TCRBV07-02	01				TCRBD02-01*02	TCRBD02	TCRBD02-01	02				TCRBJ01-05*01	TCRBJ01	TCRBJ01-05	01				1	1	11	2	0	6	45	61	62	-1	65	1	In	VDJ
TCCAGCGCACAGAGCGGGGGGACTCAGCCGTGTATCTCTGTGCCAGCAGCTTAATTCTGGGGGGCCAACGTCCTGACTTTCGGGGCC		1	1.859700476641232E-5	43	TCRBV07-03*01	TCRBV07	TCRBV07-03	01						unresolved		TCRBD01,TCRBD02	TCRBD01-01,TCRBD02-01		TCRBJ02-06*01	TCRBJ02	TCRBJ02-06	01				1	4	0	10	0	4	38	54	58	-1	60	1	Out	VDJ
TCCTGGAGTCGCCCAGCCCCAACCAGACCTCTCTGTACTTCTGTGCCAGGAAAGGACAGGGTCGGAAACACCATATATTTTGGAGAG		1	2.7895507149618484E-5	40	TCRBV27-01*01	TCRBV27	TCRBV27-01	01				TCRBD01-01*01	TCRBD01	TCRBD01-01	01				TCRBJ01-03*01	TCRBJ01	TCRBJ01-03	01				9	4	1	3	2	4	41	49	53	61	63	1	Out	VDJ
TCGGCCCAAAAGAACCCGACAGCTTTCTATCTCTGTGCCAGTAGCCGATCGGACAGGGCAACTAATGAAAAACTGTTTTTTGGCAGT	CASSRSDRATNEKLFF	1	3.347460857954218E-5	48	TCRBV19-01	TCRBV19	TCRBV19-01				01,02	TCRBD01-01*01	TCRBD01	TCRBD01-01	01				TCRBJ01-04*01	TCRBJ01	TCRBJ01-04	01				6	6	1	3	0	0	33	44	50	-1	58	1	In	VDJ
TACACACCCTGCAGCCAGAAGACTCGGCCCTGTATCTCTGCGCCAGCCTCGACGGACTCGGACACCGGGGAGCTGTTTTTTGGAGAA		1	2.0456705243053553E-5	43	TCRBV04-03*01	TCRBV04	TCRBV04-03	01				TCRBD02-01	TCRBD02	TCRBD02-01				01,02	TCRBJ02-02*01	TCRBJ02	TCRBJ02-02	01				8	6	1	10	3	3	38	47	53	58	61	1	Out	VDJ
CAGCGCACAGAGCAGGGGGACTCGGCCATGTATCTCTGTGCCAGCAGCTCAAGACCTCAGTTCACAGATACGCAGTATTTTGGCCCA	CASSSRPQFTDTQYF	1	2.603580667297725E-5	45	TCRBV07-09	TCRBV07	TCRBV07-09				01,03			unresolved		TCRBD01,TCRBD02	TCRBD01-01,TCRBD02-01		TCRBJ02-03*01	TCRBJ02	TCRBJ02-03	01				4	3	2	7	7	2	36	49	52	55	62	1	In	VDJ
CTGCAGCCAGAAGACTCGGCCCTGTATCTCTGTGCCAGCAGCCAAGATTCGGCAGGGGGGGAAGTCGGGGAGCTGTTTTTTGGAGAA	CASSQDSAGGEVGELFF	1	1.673730428977109E-5	51	TCRBV04-02*01	TCRBV04	TCRBV04-02	01						unresolved		TCRBD01,TCRBD02	TCRBD01-01,TCRBD02-01		TCRBJ02-02*01	TCRBJ02	TCRBJ02-02	01				0	5	4	1	6	7	30	47	52	59	65	1	In	VDJ
CCTCCCAGACATCTGTGTACTTCTGTGCCAGCAGTGAAGGTGGTTACCCCGGGACAGGGGAGCACCGGGGAGCTGTTTTTTGGAGAA		1	2.0456705243053553E-5	58	TCRBV06-01*01	TCRBV06	TCRBV06-01	01				TCRBD01-01*01	TCRBD01	TCRBD01-01	01				TCRBJ02-02*01	TCRBJ02	TCRBJ02-02	01				1	11	0	2	2	4	23	39	50	60	62	1	Out	VDJ
CTGATTCTGGAGTCCGCCAGCACCAACCAGACATCTATGTACCTCTGTGCCAGCAGTCCATACACCGGGGAGCTGTTTTTTGGAGAA	CASSPYTGELFF	1	2.603580667297725E-5	36	TCRBV28-01*01	TCRBV28	TCRBV28-01	01				TCRBD01-01*01	TCRBD01	TCRBD01-01	01				TCRBJ02-02*01	TCRBJ02	TCRBJ02-02	01				5	1	4	6	1	3	45	57	58	60	61	1	In	VDJ
TTGGAGCTGGGGGACTCAGCCCTGTACTTCTGTGCCAGCAGCTCCCAGGGGGGGCCCCCAAGGACAGATACGCAGTATTTTGGCCCA	CASSSQGGPPRTDTQYF	1	1.859700476641232E-5	51	TCRBV13-01*01	TCRBV13	TCRBV13-01	01						unresolved		TCRBD01,TCRBD02	TCRBD01-01,TCRBD02-01		TCRBJ02-03*01	TCRBJ02	TCRBJ02-03	01				4	2	4	1	11	3	30	43	45	52	63	1	In	VDJ
CTGACAGTGACCAGTGCCCATCCTGAAGACAGCAGCTTCTACATCTGCAGTGTCGGCCCGGGGTTCAATGAGCAGTTCTTCGGGCCA	CSVGPGFNEQFF	1	1.673730428977109E-5	36	TCRBV20	TCRBV20	unresolved			TCRBV20-01,TCRBV20-or09_02		TCRBD02-01*01	TCRBD02	TCRBD02-01	01				TCRBJ02-01*01	TCRBJ02	TCRBJ02-01	01				7	6	8	3	2	6	45	52	58	63	65	1	In	VDJ
CTACACACCCTGCAGCCAGAAGACTCGGCCCTGTATCTCTGCGCCAGCAGCCAAGAGAAGAGCTCCTACGAGCAGTACTTCGGGCCG	CASSQEKSSYEQYF	1	1.673730428977109E-5	42	TCRBV04-03*01	TCRBV04	TCRBV04-03	01				TCRBD02-01*02	TCRBD02	TCRBD02-01	02				TCRBJ02-07*01	TCRBJ02	TCRBJ02-07	01				0	3	11	2	0	0	39	56	59	-1	62	1	In	VDJ
CCTCTCACTGTGACATCGGCCCAAAAGAACCCGACAGCTTTCTATCTCTGTGCCAGTAGTATGGGACAGCCCCAGCATTTTGGTGAT	CASSMGQPQHF	1	2.603580667297725E-5	33	TCRBV19-01	TCRBV19	TCRBV19-01				01,02			unresolved		TCRBD01,TCRBD02	TCRBD01-01,TCRBD02-01		TCRBJ01-05*01	TCRBJ01	TCRBJ01-05	01				3	0	0	8	0	7	48	-1	62	-1	66	1	In	VDJ
TTGGCGTCTGCTGTACCCTCTCAGACATCTGTGTACTTCTGTGCCAGCAGTGCTGGACAGGGCTCGCCTGAAGCTTTCTTTGGACAA	CASSAGQGSPEAFF	1	2.2316405719694787E-5	42	TCRBV06-04	TCRBV06	TCRBV06-04				01,02	TCRBD01-01*01	TCRBD01	TCRBD01-01	01				TCRBJ01-01*01	TCRBJ01	TCRBJ01-01	01				4	2	1	3	5	6	39	52	54	62	67	1	In	VDJ
ATCCAGCGCACAGAGCAGGGGGACTCAGCTGTGTATCTCTGTGCCAGCAGCTTATGCGGGGGCAGTGAAAAACTGTTTTTTGGCAGT	CASSLCGGSEKLFF	1	2.7895507149618484E-5	42	TCRBV07-04*01	TCRBV07	TCRBV07-04	01				TCRBD02-01*01	TCRBD02	TCRBD02-01	01				TCRBJ01-04*01	TCRBJ01	TCRBJ01-04	01				2	1	7	2	3	7	39	54	55	62	65	1	In	VDJ
AGGCTGGAGTCGGCTGCTCCCTCCCAGACATCTGTGTACTTCTGTGCCAGCACCAGGGGTTGGGGGGAGACCCAGTACTTCGGGCCA	CASTRGWGETQYF	1	1.4877603813129857E-5	39	TCRBV06-01*01	TCRBV06	TCRBV06-01	01				TCRBD01-01*01	TCRBD01	TCRBD01-01	01				TCRBJ02-05*01	TCRBJ02	TCRBJ02-05	01				7	1	4	2	7	5	42	52	53	59	66	1	In	VDJ
GAGTCCGCCAGCACCAACCAGACATCTATGTACCTCTGTGCCAGCAGCCCCGGACGGCGGGGCACAGATACGCAGTATTTTGGCCCA	CASSPGRRGTDTQYF	1	2.4176106196336017E-5	45	TCRBV28-01*01	TCRBV28	TCRBV28-01	01				TCRBD02-01	TCRBD02	TCRBD02-01				01,02	TCRBJ02-03*01	TCRBJ02	TCRBJ02-03	01				6	9	7	4	0	1	36	47	56	-1	61	1	In	VDJ
TTATTTCTGTGCCAGCTCACCATTGATCGGACTAGCGGGGGGGTTAGGAGGCCGACGAAAAGCACAGATACGCAGTATTTTGGCCCA		1	2.0456705243053553E-5	74	TCRBV18-01*01	TCRBV18	TCRBV18-01	01				TCRBD02-01*01	TCRBD02	TCRBD02-01	01				TCRBJ02-03*01	TCRBJ02	TCRBJ02-03	01				2	6	1	0	17	0	7	22	28	43	60	1	Out	VDJ
CTCAGGCTGGAGTTGGCTGCTCCCTCCCAGACATCTGTGTACTTCTGTGCCAGCAGTTTGACAGTGACTGAGCAGTTCTTCGGGCCA	CASSLTVTEQFF	1	2.4176106196336017E-5	36	TCRBV06-06	TCRBV06	TCRBV06-06				01,02	TCRBD01-01*01	TCRBD01	TCRBD01-01	01				TCRBJ02-01*01	TCRBJ02	TCRBJ02-01	01				4	1	2	5	4	9	45	58	59	64	68	1	In	VDJ
GACATCGGCCCAAAAGAACCCGACAGCTTTCTATCTCTGTGCCAGTAGCTCGGGGCTAGTCTATTCTACGAGCAGTACTTCGGGCCG		1	2.4176106196336017E-5	44	TCRBV19-01	TCRBV19	TCRBV19-01				01,02			unresolved		TCRBD01,TCRBD02	TCRBD01-01,TCRBD02-01		TCRBJ02-07*01	TCRBJ02	TCRBJ02-07	01				6	3	7	0	9	3	37	48	51	56	65	1	Out	VDJ
ACATCGGCCCAAAAGAACCCGACAGCTTTCTATCTCTGTGCCAGCCACCCAGGGACAGGGAAAAACTATGGCTACACCTTCGGTTCG	CASHPGTGKNYGYTF	1	2.4176106196336017E-5	45	TCRBV19-01	TCRBV19	TCRBV19-01				01,02	TCRBD01-01*01	TCRBD01	TCRBD01-01	01				TCRBJ01-02*01	TCRBJ01	TCRBJ01-02	01				9	7	0	3	3	2	36	44	51	60	63	1	In	VDJ
TCCCTGGAGCTTGGTGACTCTGCTGTGTATTTCTGTGCCAGCAGCCATTTACGTTCCCAAGCCTCCTACGAGCAGTACTTCGGGCCG	CASSHLRSQASYEQYF	1	2.0456705243053553E-5	48	TCRBV03	TCRBV03	unresolved			TCRBV03-01,TCRBV03-02		TCRBD02-01	TCRBD02	TCRBD02-01				01,02	TCRBJ02-07*01	TCRBJ02	TCRBJ02-07	01				3	12	6	7	0	0	33	47	59	-1	62	1	In	VDJ
GAGATCCAGTCCACGGAGTCAGGGGACACAGCACTGTATTTCTGTGCCAGCAGAAAGAGGATAGGACGCTCCCAGCATTTTGGTGAT	CASRKRIGRSQHF	1	2.9755207626259714E-5	39	TCRBV21-01*01	TCRBV21	TCRBV21-01	01						unresolved		TCRBD01,TCRBD02	TCRBD01-01,TCRBD02-01		TCRBJ01-05*01	TCRBJ01	TCRBJ01-05	01				6	10	1	7	3	11	42	53	63	67	70	1	In	VDJ
CCGTCGGCTGCTCCCTCCCAGACATCTGTGTACTTCTGTGCCAGCACCCCCTTTAGCGGGGGGGACAATGAGCAGTTCTTCGGGCCA	CASTPFSGGDNEQFF	1	1.673730428977109E-5	45	TCRBV06	TCRBV06	unresolved			TCRBV06-01,TCRBV06-05		TCRBD02-01*01	TCRBD02	TCRBD02-01	01				TCRBJ02-01*01	TCRBJ02	TCRBJ02-01	01				7	7	5	0	0	5	36	46	53	-1	64	1	In	VDJ
GAGCTTGGTGACTCTGCTGTGTATTTCTGTGCCAGCAGCCAAGTAACTAGCGGGGGGGCGAGCCAAGAGACCCAGTACTTCGGGCCA	CASSQVTSGGASQETQYF	1	1.859700476641232E-5	54	TCRBV03	TCRBV03	unresolved			TCRBV03-01,TCRBV03-02		TCRBD02-01*01	TCRBD02	TCRBD02-01	01				TCRBJ02-05*01	TCRBJ02	TCRBJ02-05	01				1	2	3	0	4	1	27	43	45	58	62	1	In	VDJ
TCCCTGGAGCTTGGTGACTCTGCTGTGTATTTCTGTGCCAGCAGCCAACATGAATACAGGGAGCGCCAAAAACTGTTTTTTGGCAGT	CASSQHEYRERQKLFF	1	2.7895507149618484E-5	48	TCRBV03	TCRBV03	unresolved			TCRBV03-01,TCRBV03-02		TCRBD01-01*01	TCRBD01	TCRBD01-01	01				TCRBJ01-04*01	TCRBJ01	TCRBJ01-04	01				2	7	3	3	6	9	33	48	55	61	67	1	In	VDJ
GTGAACGCCTTGTTGCTGGGGGACTCGGCCCTGTATCTCTGTGCCAGCAGCTTGGAGGCAGATCGCAATGAGCAGTTCTTCGGGCCA	CASSLEADRNEQFF	1	2.9755207626259714E-5	42	TCRBV05-05*01	TCRBV05	TCRBV05-05	01						unresolved		TCRBD01,TCRBD02	TCRBD01-01,TCRBD02-01		TCRBJ02-01*01	TCRBJ02	TCRBJ02-01	01				0	3	4	5	4	6	39	55	58	61	65	1	In	VDJ
AGTGCCCATCCTGAAGACAGCAGCTTCTACATCTGCAGTGCTGACGGGACTAGCGGGGGGGCCACAGATACGCAGTATTTTGGCCCA	CSADGTSGGATDTQYF	1	1.4877603813129857E-5	48	TCRBV20	TCRBV20	unresolved			TCRBV20-01,TCRBV20-or09_02		TCRBD02-01*01	TCRBD02	TCRBD02-01	01				TCRBJ02-03*01	TCRBJ02	TCRBJ02-03	01				5	3	0	0	1	2	33	42	45	61	62	1	In	VDJ
CTGATTCTGGAGTCCGCCAGCACCAACCAGACATCTATGTACCTCTGTGCCAGCAGCTGGGCGAACTATGGCTACACCTTCGGTTCG	CASSWANYGYTF	1	2.0456705243053553E-5	36	TCRBV28-01*01	TCRBV28	TCRBV28-01	01				TCRBD01-01*01	TCRBD01	TCRBD01-01	01				TCRBJ01-02*01	TCRBJ01	TCRBJ01-02	01				6	2	8	0	1	2	45	56	58	62	63	1	In	VDJ
GTGACATCGGCCCAAAAGAACCCGACAGCTTTCTATCTCTGTGCCAGTAGTATACGGGGCCCGAACACTGAAGCTTTCTTTGGACAA	CASSIRGPNTEAFF	1	2.7895507149618484E-5	42	TCRBV19-01	TCRBV19	TCRBV19-01				01,02			unresolved		TCRBD01,TCRBD02	TCRBD01-01,TCRBD02-01		TCRBJ01-01*01	TCRBJ01	TCRBJ01-01	01				2	1	7	0	2	1	39	54	55	60	62	1	In	VDJ
CTGCTGTACCCTCTCAGACATCTGTGTACTTCTGTGCCAGCAGTGACTCGGACAGCCCAAGGTTGCACTGAAGCTTTCTTTGGACAA		1	2.2316405719694787E-5	49	TCRBV06-04	TCRBV06	TCRBV06-04				01,02	TCRBD01-01*01	TCRBD01	TCRBD01-01	01				TCRBJ01-01*01	TCRBJ01	TCRBJ01-01	01				0	0	1	5	10	4	32	-1	49	55	65	1	Out	VDJ
TCTGCTGCCTCCTCCCAGACATCTGTATATTTCTGCGCCAGCAGTGAGTCAAGGACCCTAGCCAAAAACATTCAGTACTTCGGCGCC	CASSESRTLAKNIQYF	1	2.603580667297725E-5	48	TCRBV10-01	TCRBV10	TCRBV10-01				01,02			unresolved		TCRBD01,TCRBD02	TCRBD01-01,TCRBD02-01		TCRBJ02-04*01	TCRBJ02	TCRBJ02-04	01				0	2	1	7	3	0	33	50	52	56	59	1	In	VDJ
GTCCACGGAGTCAGGGGACACAGCACTGTATTTCTGTGCCAGCAGCAACGGAAGCGGGGCTCCTACAATGAGCAGTTCTTCGGGCCA		2	4.8352212392672034E-5	47	TCRBV21-01*01	TCRBV21	TCRBV21-01	01				TCRBD02-01*01	TCRBD02	TCRBD02-01	01				TCRBJ02-01*01	TCRBJ02	TCRBJ02-01	01				3	4	6	3	0	0	34	48	52	-1	59	2	Out	VDJ
CTGTCGGCTGCTCCCTCCCAGACATCTGTGTACTTCTGTGCCAGCAGTTACTCCGACTTCTCTGGAAACACCATATATTTTGGAGAG	CASSYSDFSGNTIYF	1	1.859700476641232E-5	45	TCRBV06-05*01	TCRBV06	TCRBV06-05	01				TCRBD02-01	TCRBD02	TCRBD02-01				01,02	TCRBJ01-03*01	TCRBJ01	TCRBJ01-03	01				0	1	2	10	1	0	36	53	54	58	59	1	In	VDJ
ACCAGTGCCCATCCTGAAGACAGCAGCTTCTACATCTGCAGTGCTAGTGAGGTTAGCGGCTCCTACAATGAGCAGTTCTTCGGGCCA	CSASEVSGSYNEQFF	1	1.673730428977109E-5	45	TCRBV20	TCRBV20	unresolved			TCRBV20-01,TCRBV20-or09_02		TCRBD02-01	TCRBD02	TCRBD02-01				01,02	TCRBJ02-01*01	TCRBJ02	TCRBJ02-01	01				3	6	5	5	0	0	36	47	53	-1	59	1	In	VDJ
CCCTCAGAACCCAGGGACTCAGCTGTGTACTTCTGTGCCAGCAGTACTAGCGGGGAGCCACCGCCGGATGAGCAGTTCTTCGGGCCA	CASSTSGEPPPDEQFF	1	2.0456705243053553E-5	48	TCRBV12	TCRBV12	unresolved			TCRBV12-03,TCRBV12-04		TCRBD02-01*01	TCRBD02	TCRBD02-01	01				TCRBJ02-01*01	TCRBJ02	TCRBJ02-01	01				5	0	3	3	12	8	33	-1	45	55	67	1	In	VDJ
CCTGCAGCCAGAAGACTCAGCCCTGTATCTCTGCGCCAGCAGCCAAGAAGCAGGGGGCAGGACACCGGGGAGCTGTTTTTTGGAGAA		1	1.673730428977109E-5	50	TCRBV04-01*01	TCRBV04	TCRBV04-01	01				TCRBD01-01*01	TCRBD01	TCRBD01-01	01				TCRBJ02-02*01	TCRBJ02	TCRBJ02-02	01				0	2	4	0	3	3	31	48	50	58	61	1	Out	VDJ
GTAGTGCGAGGAGATTCGGCAGCTTATTTCTGTGCCAGCTCACCTCTTAGGCAGGGTACCGGGGCCAACGTCCTGACTTTCGGGGCC	CASSPLRQGTGANVLTF	1	2.0456705243053553E-5	51	TCRBV18-01*01	TCRBV18	TCRBV18-01	01				TCRBD01-01*01	TCRBD01	TCRBD01-01	01				TCRBJ02-06*01	TCRBJ02	TCRBJ02-06	01				3	7	4	3	4	4	30	44	51	56	60	1	In	VDJ
ACATCGGCCCAAAAGAACCCGACAGCTTTCTATCTCTGTGCCAGTAGAAGGGCCAGCGGGGCACAAGAGACCCAGTACTTCGGGCCA	CASRRASGAQETQYF	1	2.2316405719694787E-5	45	TCRBV19-01	TCRBV19	TCRBV19-01				01,02	TCRBD02-01*01	TCRBD02	TCRBD02-01	01				TCRBJ02-05*01	TCRBJ02	TCRBJ02-05	01				6	7	6	3	2	2	36	47	54	61	63	1	In	VDJ
ACGATCCAGCGCACACAGCAGGAGGACTCGGCCGTGTATCTCTGTGCCAGCAGCTTGGGCCACCCCCCTGAAGCTTTCTTTGGACAA	CASSLGHPPEAFF	1	2.2316405719694787E-5	39	TCRBV07-02*01	TCRBV07	TCRBV07-02	01				TCRBD01-01*01	TCRBD01	TCRBD01-01	01				TCRBJ01-01*01	TCRBJ01	TCRBJ01-01	01				3	0	8	0	7	6	42	-1	56	60	67	1	In	VDJ
CCAGCCTGCAGAGCAGGGGGACTCGGCCGTGTATGTCTGTGCAAGTCGCTTCAGTGACATGGGCGGAACGAGCAGTACTTCGGGCCG		1	2.0456705243053553E-5	44	TCRBV12-02*01	TCRBV12	TCRBV12-02	01						unresolved		TCRBD01,TCRBD02	TCRBD01-01,TCRBD02-01		TCRBJ02-07*01	TCRBJ02	TCRBJ02-07	01				3	4	2	6	8	5	37	51	55	59	67	1	Out	VDJ
AATGTGAGCACCTTGGAGCTGGGGGACTCGGCCCTTTATCTTTGCGCCAGCAGCGCGGACAACACAGATACGCAGTATTTTGGCCCA	CASSADNTDTQYF	1	1.4877603813129857E-5	39	TCRBV05-01*01	TCRBV05	TCRBV05-01	01				TCRBD01-01*01	TCRBD01	TCRBD01-01	01				TCRBJ02-03*01	TCRBJ02	TCRBJ02-03	01				4	2	1	6	1	2	42	54	56	61	62	1	In	VDJ
CCCTCAGAACCCAGGGACTCAGCTGTGTACTTCTGTGCCAGCAGTTCAAGGACTAGCGGGGGGCATGATGAGCAGTTCTTCGGGCCA	CASSSRTSGGHDEQFF	1	2.0456705243053553E-5	48	TCRBV12	TCRBV12	unresolved			TCRBV12-03,TCRBV12-04		TCRBD02-01*01	TCRBD02	TCRBD02-01	01				TCRBJ02-01*01	TCRBJ02	TCRBJ02-01	01				4	3	1	1	4	8	33	46	49	63	67	1	In	VDJ
AATGTGAACGCCTTGTTGCTGGGGGACTCGGCCCTGTATCTCTGTGCCAGCAGCCCCCCCCAGAATTTAGGCTACACCTTCGGTTCG	CASSPPQNLGYTF	1	2.4176106196336017E-5	39	TCRBV05-05*01	TCRBV05	TCRBV05-05	01				TCRBD01-01*01	TCRBD01	TCRBD01-01	01				TCRBJ01-02*01	TCRBJ01	TCRBJ01-02	01				4	6	4	5	6	8	42	54	60	63	69	1	In	VDJ
TGAGATGAATGTGAGCACCTTGGAGCTGGGGGACTCGGCCCTTTATCTTTGCGCCACCCAGCGGGGGATACGCAGTATTTTGGCCCA		1	1.4877603813129857E-5	32	TCRBV05-01*01	TCRBV05	TCRBV05-01	01				TCRBD02-01*01	TCRBD02	TCRBD02-01	01				TCRBJ02-03*01	TCRBJ02	TCRBJ02-03	01				9	3	6	3	0	6	49	56	59	-1	66	1	Out	VDJ
TCCGCTACCAGCTCCCAGACATCTGTGTACTTCTGTGCCATCAGTGACCAGGGCGGGATTCTGGCCAACGTCCTGACTTTCGGGGCC	CAISDQGGILANVLTF	1	2.603580667297725E-5	48	TCRBV10-03*01	TCRBV10	TCRBV10-03	01				TCRBD02-01*02	TCRBD02	TCRBD02-01	02				TCRBJ02-06*01	TCRBJ02	TCRBJ02-06	01				3	5	7	3	4	6	33	47	52	58	62	1	In	VDJ
GCCCAAAAGAACCCGACAGCTTTCTATCTCTGTGCCAGTACCTCCCCGGACAGGGGAAGGGGTAGTGTTGAGCAGTTCTTCGGGCCA	CASTSPDRGRGSVEQFF	1	2.7895507149618484E-5	51	TCRBV19-01	TCRBV19	TCRBV19-01				01,02	TCRBD01-01*01	TCRBD01	TCRBD01-01	01				TCRBJ02-01*01	TCRBJ02	TCRBJ02-01	01				7	7	1	2	12	9	30	40	47	56	68	1	In	VDJ
ACCAGTGCCCATCCTGAAGACAGCAGCTTCTACATCTGCAGTGCTAGCGGAGGCTATTCGAACACCGGGGAGCTGTTTTTTGGAGAA	CSASGGYSNTGELFF	1	1.673730428977109E-5	45	TCRBV20	TCRBV20	unresolved			TCRBV20-01,TCRBV20-or09_02		TCRBD02-01*02	TCRBD02	TCRBD02-01	02				TCRBJ02-02*01	TCRBJ02	TCRBJ02-02	01				3	1	10	1	5	0	36	47	48	53	58	1	In	VDJ
CCCTCAGAACCCAGGGACTCAGCTGTGTACTTCTGTGCCAGCAGTCCTATATGGGGGGCTGGCAGTGAGCCCCAGCATTTTGGTGAT	CASSPIWGAGSEPQHF	1	1.673730428977109E-5	48	TCRBV12	TCRBV12	unresolved			TCRBV12-03,TCRBV12-04				unresolved		TCRBD01,TCRBD02	TCRBD01-01,TCRBD02-01		TCRBJ01-05*01	TCRBJ01	TCRBJ01-05	01				5	8	6	0	8	8	33	45	53	59	67	1	In	VDJ
CGCCTTGTTGCTGGGGGACTCGGCCCTGTATCTCTGTGCCAGCAGCCTGGACTAGTAGACAGGGACTACGAGCAGTACTTCGGGCCG		1	2.603580667297725E-5	47	TCRBV05-05*01	TCRBV05	TCRBV05-05	01				TCRBD01-01*01	TCRBD01	TCRBD01-01	01				TCRBJ02-07*01	TCRBJ02	TCRBJ02-07	01				0	7	2	3	1	3	34	50	57	64	65	1	Out	VDJ
CCCTGATCCTGGAGTCGCCCAGCCCCAACCAGACCTCTCTGTACTTCTGTGCCAGCGTACAGGGCAGATACGCAGTATTTTGGCCCA		2	7.066861811236683E-5	34	TCRBV27-01*01	TCRBV27	TCRBV27-01	01				TCRBD01-01*01	TCRBD01	TCRBD01-01	01				TCRBJ02-03*01	TCRBJ02	TCRBJ02-03	01				8	2	3	3	0	4	47	56	58	-1	64	2	Out	VDJ
CTGAAGATCCAGCGCACAGAGCGGGGGGACTCAGCCGTGTATCTCTGTGCCAGCAGCTTAAGTGCCGGGGAGCTGTTTTTTGGAGAA	CASSLSAGELFF	1	2.0456705243053553E-5	36	TCRBV07-03*01	TCRBV07	TCRBV07-03	01						unresolved					TCRBJ02-02*01	TCRBJ02	TCRBJ02-02	01				1	0	0	0	3	6	45	-1	-1	61	64	1	In	VJ
GCCCAAAAGAACCCGACAGCTTTCTATCTCTGTGCCAGTAGTATAGAGGGATTACATCCCCAATCCTATGGCTACACCTTCGGTTCG	CASSIEGLHPQSYGYTF	1	2.4176106196336017E-5	51	TCRBV19-01	TCRBV19	TCRBV19-01				01,02			unresolved		TCRBD01,TCRBD02	TCRBD01-01,TCRBD02-01		TCRBJ01-02*01	TCRBJ01	TCRBJ01-02	01				0	0	0	8	14	4	30	-1	47	51	65	1	In	VDJ
ACACAGCAGGAGGACTCCGCCGTGTATCTCTGTGCCAGCAGCTTAGTTTTCAGCGGGGTGCCCCGGGAGACCCAGTACTTCGGGCCA	CASSLVFSGVPRETQYF	1	1.4877603813129857E-5	51	TCRBV07-08*01	TCRBV07	TCRBV07-08	01				TCRBD02-01*01	TCRBD02	TCRBD02-01	01				TCRBJ02-05*01	TCRBJ02	TCRBJ02-05	01				1	5	6	3	8	5	30	46	51	58	66	1	In	VDJ
ACGCCTTGTTGCTGGGGGACTCGGCCCTCTATCTCTGTGCCAGCAGCTCAGGGACTAGCGGTTTACAATGAGCAGTTCTTCGGGCCA		1	1.673730428977109E-5	46	TCRBV05-06*01	TCRBV05	TCRBV05-06	01				TCRBD02-01	TCRBD02	TCRBD02-01				01,02	TCRBJ02-01*01	TCRBJ02	TCRBJ02-01	01				3	2	0	5	2	4	35	48	50	61	63	1	Out	VDJ
ATCCAGCAGGTAGTGCGAGGAGATTCGGCAGCTTATTTCTGTGCCAGCTCCCAGGGGGCCGGGAACACTGAAGCTTTCTTTGGACAA	CASSQGAGNTEAFF	1	1.859700476641232E-5	42	TCRBV18-01*01	TCRBV18	TCRBV18-01	01				TCRBD01-01*01	TCRBD01	TCRBD01-01	01				TCRBJ01-01*01	TCRBJ01	TCRBJ01-01	01				6	1	4	0	3	1	39	50	51	59	62	1	In	VDJ
TTGGCGTCTGCTGTACCCTCTCAGACATCTGTGTACTTCTGTGCCAGCAGCCGGGGGCTAGCGGCAGATACGCAGTATTTTGGCCCA	CASSRGLAADTQYF	2	4.649251191603081E-5	42	TCRBV06-04	TCRBV06	TCRBV06-04				01,02	TCRBD02-01	TCRBD02	TCRBD02-01				01,02	TCRBJ02-03*01	TCRBJ02	TCRBJ02-03	01				6	7	4	5	0	4	39	50	57	-1	64	2	In	VDJ
CTCTCAAGATCCAGCCTGCAGAGCTTGGGGACTCGGCCGTGTATCTCTGTGCCAGCAGCGCAAAACACTGAAGCTTTCTTTGGACAA		1	1.673730428977109E-5	34	TCRBV11-03*01	TCRBV11	TCRBV11-03	01						unresolved		TCRBD01,TCRBD02	TCRBD01-01,TCRBD02-01		TCRBJ01-01*01	TCRBJ01	TCRBJ01-01	01				5	1	4	6	1	2	47	59	60	62	63	1	Out	VDJ
CCCATGGAACCCAGGGACTTGGGCCTATATTTCTGTGCCAGCAGCTTATGTGAGGGTCTCGCCAAAAACATTCAGTACTTCGGCGCC	CASSLCEGLAKNIQYF	1	2.4176106196336017E-5	48	TCRBV12-01*01	TCRBV12	TCRBV12-01	01				TCRBD02-01*02	TCRBD02	TCRBD02-01	02				TCRBJ02-04*01	TCRBJ02	TCRBJ02-04	01				3	4	11	0	4	1	33	47	51	56	60	1	In	VDJ
TGGTGACTCTGCTGTGTATTTCTGTGCCAGCAGCCAAGAGTTTATCGGGGCCACTTTGCAACTAATGAAAAACTGTTTTTTGGCAGT		1	2.4176106196336017E-5	59	TCRBV03	TCRBV03	unresolved			TCRBV03-01,TCRBV03-02				unresolved		TCRBD01,TCRBD02	TCRBD01-01,TCRBD02-01		TCRBJ01-04*01	TCRBJ01	TCRBJ01-04	01				0	7	7	0	7	0	22	39	46	51	58	1	Out	VDJ
CAGCCTGCAAAGCTTGAGGACTCGGCCGTGTATCTCTGTGCCAGCAGCTTAGGGAGGACAGGGGATTGGGAGCAGTTCTTCGGGCCA	CASSLGRTGDWEQFF	1	1.673730428977109E-5	45	TCRBV11-02*02	TCRBV11	TCRBV11-02	02				TCRBD01-01*01	TCRBD01	TCRBD01-01	01				TCRBJ02-01*01	TCRBJ02	TCRBJ02-01	01				1	3	1	2	5	10	36	52	55	64	69	1	In	VDJ
TGCAGCCTGCAGAACTGGAGGATTCTGGAGTTTATTTCTGTGCCAGCAGCCAGAGGCCCGAGGAGGGATGGCTACACCTTCGGTTCG		1	2.0456705243053553E-5	43	TCRBV14-01*01	TCRBV14	TCRBV14-01	01				TCRBD02-01*02	TCRBD02	TCRBD02-01	02				TCRBJ01-02*01	TCRBJ01	TCRBJ01-02	01				3	9	10	0	0	6	38	52	61	-1	67	1	Out	VDJ
TTGTGCTAGTGGTTTGGTACGACTGTCTTCAGGGACAGGGTCCCACTTGGGCCTAGCGGACAATCCTACGAGCAGTACTTCGGGCCG		1	1.859700476641232E-5	80	TCRBV12-05*01	TCRBV12	TCRBV12-05	01				TCRBD01-01*01	TCRBD01	TCRBD01-01	01				TCRBJ02-07*01	TCRBJ02	TCRBJ02-07	01				0	13	0	3	23	1	1	18	31	40	63	1	Out	VDJ
CTGTCGGCTGCTCCCTCCCAGACATCTGTGTACTTCTGTGCCAGCAGAACCGGGGGCGCGTCACAAGAAAAACTGTTTTTTGGCAGT	CASRTGGASQEKLFF	1	1.673730428977109E-5	45	TCRBV06-05*01	TCRBV06	TCRBV06-05	01						unresolved		TCRBD01,TCRBD02	TCRBD01-01,TCRBD02-01		TCRBJ01-04*01	TCRBJ01	TCRBJ01-04	01				6	4	6	0	9	8	36	47	51	57	66	1	In	VDJ
TCCAGTCCACGGAGTCAGGGGACACAGCACTGTATTTCTGTGCCAGCAGCAAAGCCGGGTTAAGGCACTGAAGCTTTCTTTGGACAA		1	2.9755207626259714E-5	43	TCRBV21-01*01	TCRBV21	TCRBV21-01	01				TCRBD02-01	TCRBD02	TCRBD02-01				01,02	TCRBJ01-01*01	TCRBJ01	TCRBJ01-01	01				0	0	8	4	6	4	38	-1	55	59	65	1	Out	VDJ
AGCACCTTGGAGCTGGGGGACTCGGCCCTTTATCTTTGCGCCAGCGGCACTGGCCGGGGGAGCCACAATGAGCAGTTCTTCGGGCCA	CASGTGRGSHNEQFF	1	1.3017903336488625E-5	45	TCRBV05-01*01	TCRBV05	TCRBV05-01	01				TCRBD02-01*01	TCRBD02	TCRBD02-01	01				TCRBJ02-01*01	TCRBJ02	TCRBJ02-01	01				7	9	8	2	4	5	36	45	54	60	64	1	In	VDJ
CTGACGATCCAGCGCACAGAGCAGCGGGACTCGGCCATGTATCGCTGTGCCAGCAGCTTAGTGTTTGAAAAACTGTTTTTTGGCAGT	CASSLVFEKLFF	1	2.2316405719694787E-5	36	TCRBV07-06*01	TCRBV07	TCRBV07-06	01						unresolved					TCRBJ01-04*01	TCRBJ01	TCRBJ01-04	01				1	0	0	0	4	7	45	-1	-1	61	65	1	In	VJ
GAGCTGAATGTGAACGCCTTGTTGCTGGGGGACTCGGCCCTCTATCTCTGTGCCAGCAGCTCTACTAGGGAGCTGTTTTTTGGAGAA	CASSSTRELFF	2	6.694921715908436E-5	33	TCRBV05-06*01	TCRBV05	TCRBV05-06	01				TCRBD02-01	TCRBD02	TCRBD02-01				01,02	TCRBJ02-02*01	TCRBJ02	TCRBJ02-02	01				3	2	3	9	0	9	48	61	63	-1	67	2	In	VDJ
GTGAACGCCTTGGAGCTGGAGGACTCGGCCCTGTATCTCTGTGCCAGCAGCCCCGGGAGATCTTACAATGAGCAGTTCTTCGGGCCA	CASSPGRSYNEQFF	1	2.4176106196336017E-5	42	TCRBV05-08*01	TCRBV05	TCRBV05-08	01				TCRBD02-01*02	TCRBD02	TCRBD02-01	02				TCRBJ02-01*01	TCRBJ02	TCRBJ02-01	01				4	2	8	2	4	4	39	51	53	59	63	1	In	VDJ
CAGCGCACAGAGCGGGGGGACTCAGCCGTGTATCTCTGTGCCAGCAGCTCGTTCGGCGCTGGGGCCAACGTCCTGACTTTCGGGGCC	CASSSFGAGANVLTF	1	1.673730428977109E-5	45	TCRBV07-03*01	TCRBV07	TCRBV07-03	01						unresolved		TCRBD01,TCRBD02	TCRBD01-01,TCRBD02-01		TCRBJ02-06*01	TCRBJ02	TCRBJ02-06	01				4	5	9	0	1	2	36	49	54	57	58	1	In	VDJ
ACATCAATTCCCTGGAGCTTGGTGACTCTGCTGTGTATTTCTGTGCCAGCAGCCAGGACAGGGGGCACTGAAGCTTTCTTTGGACAA		1	2.0456705243053553E-5	40	TCRBV03	TCRBV03	unresolved			TCRBV03-01,TCRBV03-02		TCRBD01-01*01	TCRBD01	TCRBD01-01	01				TCRBJ01-01*01	TCRBJ01	TCRBJ01-01	01				3	0	1	1	0	4	41	-1	55	-1	65	1	Out	VDJ
ACAGTGACCAGTGCCCATCCTGAAGACAGCAGCTTCTACATCTGCAGTGCTAGGCGCGCCCTTCAAGAGACCCAGTACTTCGGGCCA	CSARRALQETQYF	1	1.1158202859847393E-5	39	TCRBV20	TCRBV20	unresolved			TCRBV20-01,TCRBV20-or09_02		TCRBD02-01	TCRBD02	TCRBD02-01				01,02	TCRBJ02-05*01	TCRBJ02	TCRBJ02-05	01				3	0	7	6	7	2	42	-1	53	56	63	1	In	VDJ
ATCCAGCCCTCAGAACCCAGGGACTCAGCTGTGTACTTCTGTGCCAGCAGTTTAGCGGGAGGGTACAATGAGCAGTTCTTCGGGCCA	CASSLAGGYNEQFF	1	1.859700476641232E-5	42	TCRBV12	TCRBV12	unresolved			TCRBV12-03,TCRBV12-04		TCRBD02-01*02	TCRBD02	TCRBD02-01	02				TCRBJ02-01*01	TCRBJ02	TCRBJ02-01	01				0	0	9	0	0	4	39	-1	56	-1	63	1	In	VDJ
ACTGTGACATCGGCCCAAAAGAACCCGACAGCTTTCTATCTCTGTGCCAGTAGTAGGCAGTCCACAGATACGCAGTATTTTGGCCCA	CASSRQSTDTQYF	1	2.4176106196336017E-5	39	TCRBV19-01	TCRBV19	TCRBV19-01				01,02	TCRBD01-01*01	TCRBD01	TCRBD01-01	01				TCRBJ02-03*01	TCRBJ02	TCRBJ02-03	01				4	2	4	5	2	2	42	55	57	60	62	1	In	VDJ
GGGTTGGAGTCGGCTGCTCCCTCCCAAACATCTGTGTACTTCTGTGCCAGCAGACTCGGACCCCAAGAGACCCAGTACTTCGGGCCA	CASRLGPQETQYF	1	1.4877603813129857E-5	39	TCRBV06	TCRBV06	unresolved			TCRBV06-02,TCRBV06-03				unresolved		TCRBD01,TCRBD02	TCRBD01-01,TCRBD02-01		TCRBJ02-05*01	TCRBJ02	TCRBJ02-05	01				6	4	1	7	1	1	42	53	57	61	62	1	In	VDJ
CTGGAGTCGCCCAGCCCCAACCAGACCTCTCTGTACTTCTGTGCCAGCAGTTCCCCCGGCGACGGGGAGACCCAGTACTTCGGGCCA	CASSSPGDGETQYF	1	1.4877603813129857E-5	42	TCRBV27-01*01	TCRBV27	TCRBV27-01	01				TCRBD02-01	TCRBD02	TCRBD02-01				01,02	TCRBJ02-05*01	TCRBJ02	TCRBJ02-05	01				4	10	8	4	0	5	39	52	62	-1	66	1	In	VDJ
AATTCCCTGGAGCTTGGTGACTCTGCTGTGTATTTCTGTGCCAGCAGCCACTCAGGGGATGGCACAGATACGCAGTATTTTGGCCCA	CASSHSGDGTDTQYF	1	2.0456705243053553E-5	45	TCRBV03	TCRBV03	unresolved			TCRBV03-01,TCRBV03-02		TCRBD01-01*01	TCRBD01	TCRBD01-01	01				TCRBJ02-03*01	TCRBJ02	TCRBJ02-03	01				3	2	4	2	3	1	36	50	52	58	61	1	In	VDJ
CTGAAGATCCAGCGCACACAGCAGGAGGACTCCGCCGTGTATCTCTGTGCCAGCAGCCCGAATGGGGTTACGCAGTATTTTGGCCCA	CASSPNGVTQYF	1	1.673730428977109E-5	36	TCRBV07-08*01	TCRBV07	TCRBV07-08	01						unresolved		TCRBD01,TCRBD02	TCRBD01-01,TCRBD02-01		TCRBJ02-03*01	TCRBJ02	TCRBJ02-03	01				5	6	6	2	1	8	45	57	63	67	68	1	In	VDJ
CACCTTGGAGCTGGGGGACTCGGCCCTTTATCTTTGCGCCAGCAGCTTGGGGGCAGGAGTTCTGGAAACACCATATATTTTGGAGAG		1	1.859700476641232E-5	47	TCRBV05-01*01	TCRBV05	TCRBV05-01	01						unresolved		TCRBD01,TCRBD02	TCRBD01-01,TCRBD02-01		TCRBJ01-03*01	TCRBJ01	TCRBJ01-03	01				0	3	4	4	3	1	34	50	53	57	60	1	Out	VDJ
CTAAACCTGAGCTCTCTGGAGCTGGGGGACTCAGCTTTGTATTTCTGTGCCAGCAGCACCACGACAGGCCGGCAGTTCTTCGGGCCA	CASSTTTGRQFF	1	1.3017903336488625E-5	36	TCRBV09-01	TCRBV09	TCRBV09-01				01,02	TCRBD01-01*01	TCRBD01	TCRBD01-01	01				TCRBJ02-01*01	TCRBJ02	TCRBJ02-01	01				4	5	2	4	3	12	45	57	62	68	71	1	In	VDJ
CCCGCTCAGGCTGGAGTCAGCTGCTCCCTCCCAGACATCTGTATACTTCTGTGCCAGCCCACAGGGAATGAGCAGTTCTTCGGGCCA		3	9.85641252619853E-5	32	TCRBV06-09*01	TCRBV06	TCRBV06-09	01				TCRBD01-01*01	TCRBD01	TCRBD01-01	01				TCRBJ02-01*01	TCRBJ02	TCRBJ02-01	01				8	2	3	3	0	7	49	58	60	-1	66	3	Out	VDJ
GAGTCCGCCAGCACCAACCAGACATCTATGTACCTCTGTGCCAGCAGTTTTGTTGACAGGGGTGAGGAAAAACTGTTTTTTGGCAGT	CASSFVDRGEEKLFF	1	2.603580667297725E-5	45	TCRBV28-01*01	TCRBV28	TCRBV28-01	01				TCRBD01-01*01	TCRBD01	TCRBD01-01	01				TCRBJ01-04*01	TCRBJ01	TCRBJ01-04	01				3	4	2	2	4	8	36	50	54	62	66	1	In	VDJ
CTTGGTGACTCTGCTGTGTATTTCTGTGCCAGCAGCCAACCCCCGGGACTAGCGGGGGGGAGCACAGATACGCAGTATTTTGGCCCA	CASSQPPGLAGGSTDTQYF	1	2.0456705243053553E-5	57	TCRBV03	TCRBV03	unresolved			TCRBV03-01,TCRBV03-02		TCRBD02-01*01	TCRBD02	TCRBD02-01	01				TCRBJ02-03*01	TCRBJ02	TCRBJ02-03	01				2	5	0	0	0	0	24	39	44	-1	60	1	In	VDJ
CTGAAGATCCAGCCCTCAGAACCCAGGGACTCAGCTGTGTACTTCTGTGCCAGCAGTAAAACAAGCAATGAGCAGTTCTTCGGGCCA	CASSKTSNEQFF	1	1.859700476641232E-5	36	TCRBV12	TCRBV12	unresolved			TCRBV12-03,TCRBV12-04		TCRBD01-01*01	TCRBD01	TCRBD01-01	01				TCRBJ02-01*01	TCRBJ02	TCRBJ02-01	01				5	3	3	6	2	6	45	57	60	63	65	1	In	VDJ
ACCTTGGAGCTGGGGGACTCGGCCCTTTATCTTTGCGCCAGCAGCAAATCCGGGACAGCGAACACCGGGGAGCTGTTTTTTGGAGAA	CASSKSGTANTGELFF	1	1.4877603813129857E-5	48	TCRBV05-01*01	TCRBV05	TCRBV05-01	01				TCRBD01-01*01	TCRBD01	TCRBD01-01	01				TCRBJ02-02*01	TCRBJ02	TCRBJ02-02	01				4	6	0	5	0	0	33	45	51	-1	58	1	In	VDJ
CTCGGCCCTGTATCTCTGTGCCAGCACCCAAGAGAATTGCCGAGGGACAGGTCGAGCTATAGCAATCAGCCCCAGCATTTTGGTGAT		2	1.673730428977109E-5	65	TCRBV04-02*01	TCRBV04	TCRBV04-02	01				TCRBD01-01*01	TCRBD01	TCRBD01-01	01				TCRBJ01-05*01	TCRBJ01	TCRBJ01-05	01				0	10	0	4	8	0	16	33	43	51	59	2	Out	VDJ
CATCCGCTCACCAGGCCTGGGGGACGCAGCCATGTACCTGTGTGCCACCAGCAGGGACGGGACGTATCAGGCTACACCTTCGGTTCG		1	1.3017903336488625E-5	41	TCRBV15-01*01	TCRBV15	TCRBV15-01	01						unresolved		TCRBD01,TCRBD02	TCRBD01-01,TCRBD02-01		TCRBJ01-02*01	TCRBJ01	TCRBJ01-02	01				3	4	0	7	6	8	40	54	58	63	69	1	Out	VDJ
GCCTTGGAGCTGGACGACTCGGCCCTGTATCTCTGTGCCAGCAGCAGGGAAGCGGGGGCCCCCACAGATACGCAGTATTTTGGCCCA	CASSREAGAPTDTQYF	1	1.673730428977109E-5	48	TCRBV05-04*01	TCRBV05	TCRBV05-04	01				TCRBD02-01*01	TCRBD02	TCRBD02-01	01				TCRBJ02-03*01	TCRBJ02	TCRBJ02-03	01				4	5	6	2	4	2	33	45	50	58	62	1	In	VDJ
AGGATCCAGCAGGTAGTGCGAGGAGATTCGGCAGCTTATTTCTGTGCCAGCTCACCACCGGCCCCAGAAAAACTGTTTTTTGGCAGT	CASSPPAPEKLFF	1	2.2316405719694787E-5	39	TCRBV18-01*01	TCRBV18	TCRBV18-01	01				TCRBD01-01*01	TCRBD01	TCRBD01-01	01				TCRBJ01-04*01	TCRBJ01	TCRBJ01-04	01				0	0	9	0	4	8	42	-1	59	62	66	1	In	VDJ
TCTGCTGCCTCCTCCCAGACATCTGTATATTTCTGCGCCAGCCAACCTGGGACAGGGGACCAGAACACTGAAGCTTTCTTTGGACAA	CASQPGTGDQNTEAFF	1	2.2316405719694787E-5	48	TCRBV10-01	TCRBV10	TCRBV10-01				01,02	TCRBD01-01*01	TCRBD01	TCRBD01-01	01				TCRBJ01-01*01	TCRBJ01	TCRBJ01-01	01				8	6	0	2	4	1	33	42	48	58	62	1	In	VDJ
ACATCGGCCCAAAAGAACCCGACAGCTTTCTATCTCTGTGCCAGTAGTCCCTGGGGCAGTACTAACACTGAAGCTTTCTTTGGACAA	CASSPWGSTNTEAFF	1	2.4176106196336017E-5	45	TCRBV19-01	TCRBV19	TCRBV19-01				01,02	TCRBD01-01*01	TCRBD01	TCRBD01-01	01				TCRBJ01-01*01	TCRBJ01	TCRBJ01-01	01				5	4	7	0	6	2	36	48	52	57	63	1	In	VDJ
AACGCCTTGTTGCTGGGGGACTCGGCCCTGTATCTCTGTGCCAGCAGCTTGGTTGACGTAGGCAGGACTGAAGCTTTCTTTGGACAA	CASSLVDVGRTEAFF	1	2.4176106196336017E-5	45	TCRBV05-05*01	TCRBV05	TCRBV05-05	01				TCRBD01-01*01	TCRBD01	TCRBD01-01	01				TCRBJ01-01*01	TCRBJ01	TCRBJ01-01	01				0	10	4	4	0	5	36	52	62	-1	66	1	In	VDJ
CTGCAGCCAGAAGACTCAGCCCTGTATCTCTGCGCCAGCAGCCAAGTAAGCGATACAGAAATGAACACTGAAGCTTTCTTTGGACAA	CASSQVSDTEMNTEAFF	1	1.4877603813129857E-5	51	TCRBV04-01*01	TCRBV04	TCRBV04-01	01						unresolved		TCRBD01,TCRBD02	TCRBD01-01,TCRBD02-01		TCRBJ01-01*01	TCRBJ01	TCRBJ01-01	01				1	8	3	5	3	0	30	46	54	58	61	1	In	VDJ
CGCACAGAGCAGGGGGACTCGGCCATGTATCTCTGTGCCAGCAGCTTAGCGCACGGACAGGGGTTTGAAAAACTGTTTTTTGGCAGT	CASSLAHGQGFEKLFF	1	2.7895507149618484E-5	48	TCRBV07-09	TCRBV07	TCRBV07-09				01,03	TCRBD01-01*01	TCRBD01	TCRBD01-01	01				TCRBJ01-04*01	TCRBJ01	TCRBJ01-04	01				0	4	1	2	2	7	33	50	54	63	65	1	In	VDJ
ATCCAGTCCACGGAGTCAGGGGACACAGCACTGTATTTCTGTGCCAGCAGAATAGAGAATTCCTACAATGAGCAGTTCTTCGGGCCA	CASRIENSYNEQFF	1	3.161490810290095E-5	42	TCRBV21-01*01	TCRBV21	TCRBV21-01	01				TCRBD02-01	TCRBD02	TCRBD02-01				01,02	TCRBJ02-01*01	TCRBJ02	TCRBJ02-01	01				6	2	5	8	5	1	39	50	52	55	60	1	In	VDJ
TCCCTGGAGCTTGGTGACTCTGCTGTGTATTTCTGTGCCAGCAGCCAAGCCCCCCGGGGCAGCGGAAACACCATATATTTTGGAGAG	CASSQAPRGSGNTIYF	1	2.7895507149618484E-5	48	TCRBV03	TCRBV03	unresolved			TCRBV03-01,TCRBV03-02				unresolved		TCRBD01,TCRBD02	TCRBD01-01,TCRBD02-01		TCRBJ01-03*01	TCRBJ01	TCRBJ01-03	01				1	6	7	0	3	4	33	49	55	60	63	1	In	VDJ
GTGACATCGGCCCAAAAGAACCCGACAGCTTTCTATCTCTGTGCCAGTACAAAATTAGGACCCAATCAGCCCCAGCATTTTGGTGAT	CASTKLGPNQPQHF	1	2.2316405719694787E-5	42	TCRBV19-01	TCRBV19	TCRBV19-01				01,02			unresolved		TCRBD01,TCRBD02	TCRBD01-01,TCRBD02-01		TCRBJ01-05*01	TCRBJ01	TCRBJ01-05	01				7	8	1	7	1	3	39	49	57	61	62	1	In	VDJ
TTGCTGGGGGACTCGGCCCTCTATCTCTGTGCCAGCAGCTTGGCCACACCGTCCCACTAAATATACAATGAGCAGTTCTTCGGGCCA	CASSLATPSH*IYNEQFF	1	1.673730428977109E-5	54	TCRBV05-06*01	TCRBV05	TCRBV05-06	01				TCRBD02-01	TCRBD02	TCRBD02-01				01,02	TCRBJ02-01*01	TCRBJ02	TCRBJ02-01	01				0	12	3	9	4	4	27	43	55	59	63	1	Stop	VDJ
CCAGAAGACTCAGCCCTGTATCTCTGCGCCAGCAGCCATGGGACTAGCGGGGGGTCAGGGGCTTGGGATGAGCAGTTCTTCGGGCCA	CASSHGTSGGSGAWDEQFF	1	1.4877603813129857E-5	57	TCRBV04-01*01	TCRBV04	TCRBV04-01	01				TCRBD02-01*01	TCRBD02	TCRBD02-01	01				TCRBJ02-01*01	TCRBJ02	TCRBJ02-01	01				3	1	0	1	13	8	24	38	39	54	67	1	In	VDJ
CCTGCAAAGCTTGAGGACTCGGCCGTGTATCTCTGTGCCAGCAGCTTAGACGGAGCGGGGGTTGGCAATGAGCAGTTCTTCGGGCCA	CASSLDGAGVGNEQFF	1	1.673730428977109E-5	48	TCRBV11-02*02	TCRBV11	TCRBV11-02	02				TCRBD02-01*01	TCRBD02	TCRBD02-01	01				TCRBJ02-01*01	TCRBJ02	TCRBJ02-01	01				0	3	6	2	4	6	33	50	53	61	65	1	In	VDJ
CTCTGGAGTCCGCTACCAGCTCCCAGACATCTGTGTACTTCTGTGCCGTAGACTAGCGAATCCTCCTACGAGCAGTACTTCGGGCCG		2	6.137011572916066E-5	40	TCRBV10-03*01	TCRBV10	TCRBV10-03	01				TCRBD02-01	TCRBD02	TCRBD02-01				01,02	TCRBJ02-07*01	TCRBJ02	TCRBJ02-07	01				11	3	2	6	4	0	41	47	50	58	62	2	Out	VDJ
CTGGAGTCCGCCAGCACCAACCAGACATCTATGTACCTCTGTGCCAGCAGTTTTCGGCTAGCGGGTGCTGAGCAGTTCTTCGGGCCA	CASSFRLAGAEQFF	1	2.2316405719694787E-5	42	TCRBV28-01*01	TCRBV28	TCRBV28-01	01				TCRBD02-01	TCRBD02	TCRBD02-01				01,02	TCRBJ02-01*01	TCRBJ02	TCRBJ02-01	01				3	4	4	4	3	9	39	53	57	65	68	1	In	VDJ
CAGCCCTCAGAACCCAGGGACTCAGCTGTGTACTTCTGTGCCAGCAGTTTTATGATTGGGTCAGTCTCTGAAGCTTTCTTTGGACAA	CASSFMIGSVSEAFF	1	1.673730428977109E-5	45	TCRBV12	TCRBV12	unresolved			TCRBV12-03,TCRBV12-04				unresolved		TCRBD01,TCRBD02	TCRBD01-01,TCRBD02-01		TCRBJ01-01*01	TCRBJ01	TCRBJ01-01	01				3	7	0	9	7	6	36	50	57	60	67	1	In	VDJ
ACAGAGCAGCGGGACTCGGCCATGTATCGCTGTGCCAGCAGCCCCTACCGTACGGGGACGAGGGAAGAGACCCAGTACTTCGGGCCA	CASSPYRTGTREETQYF	1	1.4877603813129857E-5	51	TCRBV07-06*01	TCRBV07	TCRBV07-06	01						unresolved		TCRBD01,TCRBD02	TCRBD01-01,TCRBD02-01		TCRBJ02-05*01	TCRBJ02	TCRBJ02-05	01				5	12	0	7	5	3	30	42	54	59	64	1	In	VDJ
AAGCTTGAGGACTCGGCCGTGTATCTCTGTGCCAGCAGCTTAGTTCAGTCCGGGATAATCTCTGGAAACACCATATATTTTGGAGAG	CASSLVQSGIISGNTIYF	1	2.2316405719694787E-5	54	TCRBV11-02*02	TCRBV11	TCRBV11-02	02				TCRBD02-01*02	TCRBD02	TCRBD02-01	02				TCRBJ01-03*01	TCRBJ01	TCRBJ01-03	01				1	7	8	3	4	0	27	43	50	55	59	1	In	VDJ
CAGAGCAGGGGGACTCAGCCGCGTATCTCCGTGCCAGCAGCTTATGCGGCGCCGAAATCTTATAAAGAGACCCAGTACTTCGGGCCA		1	1.4877603813129857E-5	52	TCRBV07-03*03	TCRBV07	TCRBV07-03	03				TCRBD02-01	TCRBD02	TCRBD02-01				01,02	TCRBJ02-05*01	TCRBJ02	TCRBJ02-05	01				2	1	7	5	15	3	29	44	45	49	64	1	Out	VDJ
GTCCACGGAGTCAGGGGACACAGCACTGTATTTCTGTGCCAGCAGCATCTACTAGCGGGGGGTTCCTACGAGCAGTACTTCGGGCCG		1	2.603580667297725E-5	47	TCRBV21-01*01	TCRBV21	TCRBV21-01	01				TCRBD02-01*01	TCRBD02	TCRBD02-01	01				TCRBJ02-07*01	TCRBJ02	TCRBJ02-07	01				4	3	3	1	1	1	34	47	50	62	63	1	Out	VDJ
AAGATCCGGTCCACAAAGCTGGAGGACTCAGCCATGTACTTCTGTGCCAGCAGGGTAGGACAACAAGAGACCCAGTACTTCGGGCCA	CASRVGQQETQYF	1	1.4877603813129857E-5	39	TCRBV02-01*01	TCRBV02	TCRBV02-01	01				TCRBD01-01*01	TCRBD01	TCRBD01-01	01				TCRBJ02-05*01	TCRBJ02	TCRBJ02-05	01				6	4	1	6	1	2	42	53	57	62	63	1	In	VDJ
GAGTCTGCCATCCCCAACCAGACAGCTCTTTACTTCTGTGCCACCAGTGGCCAAGCGACCTCCTACAATGAGCAGTTCTTCGGGCCA	CATSGQATSYNEQFF	1	1.673730428977109E-5	45	TCRBV24	TCRBV24	unresolved			TCRBV24-01,TCRBV24-or09_02		TCRBD02-01	TCRBD02	TCRBD02-01				01,02	TCRBJ02-01*01	TCRBJ02	TCRBJ02-01	01				5	4	6	6	2	0	36	49	53	57	59	1	In	VDJ
CAGGTAGTGCGAGGAGATTCGGCAGCTTATTTCTGTGCCAGCTCACCACCGGGACAGGAGCCCCCAGATACGCAGTATTTTGGCCCA	CASSPPGQEPPDTQYF	1	1.859700476641232E-5	48	TCRBV18-01*01	TCRBV18	TCRBV18-01	01				TCRBD01-01*01	TCRBD01	TCRBD01-01	01				TCRBJ02-03*01	TCRBJ02	TCRBJ02-03	01				0	0	0	4	6	4	33	-1	50	58	64	1	In	VDJ
CAGCGCACACAGCAGGAGGACTCGGCCGTGTATCTCTGTGCCAGCAGCCCCTCGGCTAGCGGGGGGGAGACCCAGTACTTCGGGCCA	CASSPSASGGETQYF	2	2.4176106196336017E-5	45	TCRBV07-02*01	TCRBV07	TCRBV07-02	01				TCRBD02-01*01	TCRBD02	TCRBD02-01	01				TCRBJ02-05*01	TCRBJ02	TCRBJ02-05	01				5	7	4	1	0	5	36	48	55	-1	66	2	In	VDJ
GAGTCTGCTGCCTCCTCCCAGACATCTGTATATTTCTGCGCCAGCAGTGGGGGAGACAGCCCTAACTATGGCTACACCTTCGGTTCG	CASSGGDSPNYGYTF	1	2.0456705243053553E-5	45	TCRBV10-01	TCRBV10	TCRBV10-01				01,02			unresolved		TCRBD01,TCRBD02	TCRBD01-01,TCRBD02-01		TCRBJ01-02*01	TCRBJ01	TCRBJ01-02	01				4	5	2	5	2	0	36	49	54	59	61	1	In	VDJ
ATTCAGCGCACAGAGCAGCGGGACTCAGCCATGTATCGCTGTGCTAGCAGCAGACTTCAGGGCACAGATACGCAGTATTTTGGCCCA	CASSRLQGTDTQYF	1	1.673730428977109E-5	42	TCRBV07-07*01	TCRBV07	TCRBV07-07	01						unresolved		TCRBD01,TCRBD02	TCRBD01-01,TCRBD02-01		TCRBJ02-03*01	TCRBJ02	TCRBJ02-03	01				5	6	4	4	0	1	39	51	57	-1	61	1	In	VDJ
CTGAAGATCCGGTCCACAAAGCTGGAGGACTCAGCCATGTACTTCTGTGCCAGCAGGGACTTGAATGAAAAACTGTTTTTTGGCAGT	CASRDLNEKLFF	1	2.2316405719694787E-5	36	TCRBV02-01*01	TCRBV02	TCRBV02-01	01				TCRBD02-01	TCRBD02	TCRBD02-01				01,02	TCRBJ01-04*01	TCRBJ01	TCRBJ01-04	01				6	0	1	10	2	5	45	-1	56	61	63	1	In	VDJ
CTGGAGCTGGGGGACTCAGCTTTGTATTTCTGTGCCAGCAGCAAACACCGGGACAGGGGGTAAAATGAAAAACTGTTTTTTGGCAGT	CASSKHRDRG*NEKLFF	1	1.4877603813129857E-5	51	TCRBV09-01	TCRBV09	TCRBV09-01				01,02	TCRBD01-01*01	TCRBD01	TCRBD01-01	01				TCRBJ01-04*01	TCRBJ01	TCRBJ01-04	01				4	7	0	1	3	5	30	42	49	60	63	1	Stop	VDJ
CGCACAGAGCAGCGGGACTCGGCCATGTATCGCTGTGCCAGCAGCGGGACAGGGCGAGGGATTCAAGAGACCCAGTACTTCGGGCCA	CASSGTGRGIQETQYF	1	1.4877603813129857E-5	48	TCRBV07-06*01	TCRBV07	TCRBV07-06	01				TCRBD01-01*01	TCRBD01	TCRBD01-01	01				TCRBJ02-05*01	TCRBJ02	TCRBJ02-05	01				5	0	0	3	9	2	33	-1	45	54	63	1	In	VDJ
TCGGCTGCTCCCTCCCAAACATCTGTGTACTTCTGTGCCAGCAGTTATATGGCGGGGGAGCCCACAGATACGCAGTATTTTGGCCCA	CASSYMAGEPTDTQYF	1	1.859700476641232E-5	48	TCRBV06	TCRBV06	unresolved			TCRBV06-02,TCRBV06-03		TCRBD02-01*01	TCRBD02	TCRBD02-01	01				TCRBJ02-03*01	TCRBJ02	TCRBJ02-03	01				3	4	7	2	4	2	33	47	51	58	62	1	In	VDJ
ATTCTGGAGTCCGCCAGCACCAACCAGACATCTATGTACCTCTGTGCCAGCAGCTACAGGACAGGCTATGGCTACACCTTCGGTTCG	CASSYRTGYGYTF	1	1.859700476641232E-5	39	TCRBV28-01*01	TCRBV28	TCRBV28-01	01				TCRBD01-01*01	TCRBD01	TCRBD01-01	01				TCRBJ01-02*01	TCRBJ01	TCRBJ01-02	01				6	5	1	4	0	4	42	53	58	-1	65	1	In	VDJ
TTCTCCCTGATTCTGGAGTCCGCCAGCACCAACCAGACATCTATGTACCTCTGTGCCAGCAGTTTTCGGCCCCAGCATTTTGGTGAT	CASSFRPQHF	1	2.0456705243053553E-5	30	TCRBV28-01*01	TCRBV28	TCRBV28-01	01				TCRBD02-01	TCRBD02	TCRBD02-01				01,02	TCRBJ01-05*01	TCRBJ01	TCRBJ01-05	01				3	1	8	6	0	9	51	65	66	-1	68	1	In	VDJ
ATCCAGCAGGTAGTGCGAGGAGATTCGGCAGCTTATTTCTGTGCCAGCTCACCTGTGTTAGAAGGAAACACCATATATTTTGGAGAG	CASSPVLEGNTIYF	1	2.603580667297725E-5	42	TCRBV18-01*01	TCRBV18	TCRBV18-01	01				TCRBD02-01	TCRBD02	TCRBD02-01				01,02	TCRBJ01-03*01	TCRBJ01	TCRBJ01-03	01				3	5	5	8	2	4	39	53	58	61	63	1	In	VDJ
ACATCGGCCCAAAAGAACCCGACAGCTTTCTATCTCTGTGCCAGTAGTATGGGGGACAGGGAGGGAGATACGCAGTATTTTGGCCCA	CASSMGDREGDTQYF	1	2.4176106196336017E-5	45	TCRBV19-01	TCRBV19	TCRBV19-01				01,02	TCRBD01-01*01	TCRBD01	TCRBD01-01	01				TCRBJ02-03*01	TCRBJ02	TCRBJ02-03	01				3	2	0	3	4	5	36	50	52	61	65	1	In	VDJ
TACCCTCTCAGACATCTGTGTACTTCTGTGCCAGCGCCTAGCCCCTTTACCTCGGGGTAATCGAACACTGAAGCTTTCTTTGGACAA		1	2.0456705243053553E-5	55	TCRBV06-04	TCRBV06	TCRBV06-04				01,02	TCRBD02-01	TCRBD02	TCRBD02-01				01,02	TCRBJ01-01*01	TCRBJ01	TCRBJ01-01	01				8	2	4	7	20	1	26	35	37	42	62	1	Out	VDJ
ACTCTCAAGATCCAGCCTGCAAAGCTTGAGGACTCGGCCGTGTATCTCTGTGCCAGCAGCTGGGGTAATGAGCAGTTCTTCGGGCCA	CASSWGNEQFF	1	1.673730428977109E-5	33	TCRBV11-02*02	TCRBV11	TCRBV11-02	02						unresolved		TCRBD01,TCRBD02	TCRBD01-01,TCRBD02-01		TCRBJ02-01*01	TCRBJ02	TCRBJ02-01	01				4	0	6	2	1	7	48	-1	61	65	66	1	In	VDJ
AGCTCTCTGGAGCTGGGGGACTCAGCTTTGTATTTCTGTGCCAGCAGCGTAGTAAACAGGGTGGCAGATACGCAGTATTTTGGCCCA	CASSVVNRVADTQYF	1	1.3017903336488625E-5	45	TCRBV09-01	TCRBV09	TCRBV09-01				01,02	TCRBD01-01*01	TCRBD01	TCRBD01-01	01				TCRBJ02-03*01	TCRBJ02	TCRBJ02-03	01				0	3	3	3	3	4	36	52	55	61	64	1	In	VDJ
CTGCAGCCAGAAGACTCGGCCCTGTATCTCTGTGCCAGCAGCTCGGGACAGAAAAAACCCCTATCCTATGGCTACACCTTTGGTTCG	CASSSGQKKPLSYGYTF	1	1.1158202859847393E-5	51	TCRBV04-02*01	TCRBV04	TCRBV04-02	01				TCRBD01-01*01	TCRBD01	TCRBD01-01	01				TCRBJ01-02*01	TCRBJ01	TCRBJ01-02	01				5	2	0	5	30	20	30	42	44	51	81	1	In	VDJ
GAGTCCGCCAGCACCAACCAGACATCTATGTACCTCTGTGCCAGCAGTTTGGCCCGAGGAGGCACAGATACGCAGTATTTTGGCCCA	CASSLARGGTDTQYF	1	2.0456705243053553E-5	45	TCRBV28-01*01	TCRBV28	TCRBV28-01	01				TCRBD02-01*02	TCRBD02	TCRBD02-01	02				TCRBJ02-03*01	TCRBJ02	TCRBJ02-03	01				3	7	10	2	0	1	36	50	57	-1	61	1	In	VDJ
GAGCAGGGGGACTCAGCCGCGTATCTCCGTGCCAGCAGCTCCCATGGGACAGGGGGAGGGGGTTATCAGCCCCAGCATTTTGGTGAT	RASSSHGTGGGGYQPQHF	1	1.673730428977109E-5	54	TCRBV07-03*03	TCRBV07	TCRBV07-03	03				TCRBD01-01*01	TCRBD01	TCRBD01-01	01				TCRBJ01-05*01	TCRBJ01	TCRBJ01-05	01				4	5	0	1	8	5	27	40	45	56	64	1	In	VDJ
TGATCCTGGAGTCGCCCAGCCCCAACCAGACCTCTCTGTACTTCTGTGCCAGCAGTGGCTAGCACAGATACGCAGTATTTTGGCCCA		1	1.859700476641232E-5	37	TCRBV27-01*01	TCRBV27	TCRBV27-01	01				TCRBD01-01*01	TCRBD01	TCRBD01-01	01				TCRBJ02-03*01	TCRBJ02	TCRBJ02-03	01				5	0	9	0	1	0	44	-1	56	59	60	1	Out	VDJ
ACATCGGCCCAAAAGAACCCGACAGCTTTCTATCTCTGTGCCAGTAGTATCGGCAGGATAAATTACAATGAGCAGTTCTTCGGGCCA	CASSIGRINYNEQFF	2	3.347460857954218E-5	45	TCRBV19-01	TCRBV19	TCRBV19-01				01,02	TCRBD01-01*01	TCRBD01	TCRBD01-01	01				TCRBJ02-01*01	TCRBJ02	TCRBJ02-01	01				3	3	4	4	6	4	36	50	53	57	63	2	In	VDJ
GAGCGGGGGGACTCAGCCGTGTATCTCTGTGCCAGCAGCTTAACGGCGGGTGGCGGGGGGGCATCGGATACGCAGTATTTTGGCCCA	CASSLTAGGGGASDTQYF	1	1.673730428977109E-5	54	TCRBV07-03*01	TCRBV07	TCRBV07-03	01				TCRBD02-01*01	TCRBD02	TCRBD02-01	01				TCRBJ02-03*01	TCRBJ02	TCRBJ02-03	01				0	8	7	0	5	6	27	44	52	61	66	1	In	VDJ
CACAGAGCAGGGGGACTCAGCTGTGTATCTCTGTGCCAGCAGCACCGATGGGACAGACAGAGCACAGATACGCAGTATTTTGGCCCA		1	2.0456705243053553E-5	50	TCRBV07-04*01	TCRBV07	TCRBV07-04	01				TCRBD01-01*01	TCRBD01	TCRBD01-01	01				TCRBJ02-03*01	TCRBJ02	TCRBJ02-03	01				5	6	0	5	4	0	31	43	49	56	60	1	Out	VDJ
ACGATCCAGCGCACACAGCAGGAGGACTCGGCCGTGTATCTCTGTGCCAGCAGCGGACAGTTGAACACTGAAGCTTTCTTTGGACAA	CASSGQLNTEAFF	1	2.0456705243053553E-5	39	TCRBV07-02*01	TCRBV07	TCRBV07-02	01				TCRBD01-01*01	TCRBD01	TCRBD01-01	01				TCRBJ01-01*01	TCRBJ01	TCRBJ01-01	01				5	0	1	5	1	0	42	-1	54	60	61	1	In	VDJ
ATTCTGGAGTCCGCCAGCACCAACCAGACATCTATGTACCTCTGTGCCAGCGTCGGGGACCTAACCTACGAGCAGTACTTCGGGCCG	CASVGDLTYEQYF	2	4.091341048610711E-5	39	TCRBV28-01*01	TCRBV28	TCRBV28-01	01						unresolved		TCRBD01,TCRBD02	TCRBD01-01,TCRBD02-01		TCRBJ02-07*01	TCRBJ02	TCRBJ02-07	01				8	4	0	7	4	2	42	51	55	60	64	2	In	VDJ
AAGGTGCAGCCTGCAGAACTGGAGGATTCTGGAGTTTATTTCTGTGCCAGCAGCCTTCGGGGTCGGGAGACCCAGTACTTCGGGCCA	CASSLRGRETQYF	1	1.859700476641232E-5	39	TCRBV14-01*01	TCRBV14	TCRBV14-01	01				TCRBD02-01*01	TCRBD02	TCRBD02-01	01				TCRBJ02-05*01	TCRBJ02	TCRBJ02-05	01				4	2	8	3	4	5	42	55	57	62	66	1	In	VDJ
ACACAGCAGGAGGACTCCGCCGTGTATCTCTGTGCCAGCAGCTTAGGGGCGAGGAGAACAACTGGAAACACCATATATTTTGGAGAG	CASSLGARRTTGNTIYF	1	2.4176106196336017E-5	51	TCRBV07-08*01	TCRBV07	TCRBV07-08	01						unresolved		TCRBD01,TCRBD02	TCRBD01-01,TCRBD02-01		TCRBJ01-03*01	TCRBJ01	TCRBJ01-03	01				1	0	8	0	11	2	30	-1	46	50	61	1	In	VDJ
TCCACAAAGCTGGAGGACTCAGCCATGTACTTCTGTGCCAGCAGGAAACTAGCGGGGGGGAACACCGGGGAGCTGTTTTTTGGAGAA	CASRKLAGGNTGELFF	1	2.0456705243053553E-5	48	TCRBV02-01*01	TCRBV02	TCRBV02-01	01				TCRBD02-01*01	TCRBD02	TCRBD02-01	01				TCRBJ02-02*01	TCRBJ02	TCRBJ02-02	01				6	3	3	1	0	1	33	44	47	-1	59	1	In	VDJ
GAGTCCGCCAGCACCAACCAGACATCTATGTACCTCTGTGCCAGCAGTTTAGAGCGGGGCTGGGGCCGATGGGCTTTCTTTGGACAA	CASSLERGWGRWAFF	1	2.0456705243053553E-5	45	TCRBV28-01*01	TCRBV28	TCRBV28-01	01				TCRBD02-01*01	TCRBD02	TCRBD02-01	01				TCRBJ01-01*01	TCRBJ01	TCRBJ01-01	01				2	1	6	3	13	11	36	51	52	59	72	1	In	VDJ
CAGCGCACAGAGCAGCGGGACTCGGCCATGTATCGCTGTGCCAGCAGCCAAATGAGAGAATCCCAAGAGACCCAGTACTTCGGGCCA	CASSQMRESQETQYF	1	1.4877603813129857E-5	45	TCRBV07-06*01	TCRBV07	TCRBV07-06	01				TCRBD02-01*02	TCRBD02	TCRBD02-01	02				TCRBJ02-05*01	TCRBJ02	TCRBJ02-05	01				5	5	11	2	6	1	36	48	53	56	62	1	In	VDJ
CAGCGCACAGAGCAGGGGGACTCGGCCATGTATCTCTGTGCCAGCAGCGTACTCACAGGGGGCAGCTATGGCTACACCTTCGGTTCG	CASSVLTGGSYGYTF	1	2.0456705243053553E-5	45	TCRBV07-09	TCRBV07	TCRBV07-09				01,03	TCRBD01-01*01	TCRBD01	TCRBD01-01	01				TCRBJ01-02*01	TCRBJ01	TCRBJ01-02	01				5	6	3	0	2	4	36	48	54	63	65	1	In	VDJ
AAGATCCAGCGCACAGAGCGGGGGGACTCAGCCGTGTATCTCTGTGCCAGCAGCACCTATGGCACAGATACGCAGTATTTTGGCCCA	CASSTYGTDTQYF	1	1.673730428977109E-5	39	TCRBV07-03*01	TCRBV07	TCRBV07-03	01				TCRBD02-01	TCRBD02	TCRBD02-01				01,02	TCRBJ02-03*01	TCRBJ02	TCRBJ02-03	01				5	2	4	9	2	1	42	54	56	59	61	1	In	VDJ
TCTGACAGTGACCAGTGCCCATCCTGAAGACAGCAGCTTCTACATCTGCAGTGCTAGACTCCGTACAATGAGCAGTTCTTCGGGCCA		1	1.4877603813129857E-5	35	TCRBV20	TCRBV20	unresolved			TCRBV20-01,TCRBV20-or09_02		TCRBD02-01	TCRBD02	TCRBD02-01				01,02	TCRBJ02-01*01	TCRBJ02	TCRBJ02-01	01				2	0	4	10	3	4	46	-1	58	60	63	1	Out	VDJ
GTGACATCGGCCCAAAAGAACCCGACAGCTTTCTATCTCTGTGCCAGTAGCATCCGACAGATCACAGATACGCAGTATTTTGGCCCA	CASSIRQITDTQYF	1	2.4176106196336017E-5	42	TCRBV19-01	TCRBV19	TCRBV19-01				01,02	TCRBD01-01*01	TCRBD01	TCRBD01-01	01				TCRBJ02-03*01	TCRBJ02	TCRBJ02-03	01				6	5	2	5	2	2	39	50	55	60	62	1	In	VDJ
CTGAGCTCTCTGGAGCTGGGGGACTCAGCTTTGTATTTCTGTGCCAGCAGCGTAGACGGCTCAGGGGTCGAGCAGTACTTCGGGCCG	CASSVDGSGVEQYF	1	1.1158202859847393E-5	42	TCRBV09-01	TCRBV09	TCRBV09-01				01,02	TCRBD01-01*01	TCRBD01	TCRBD01-01	01				TCRBJ02-07*01	TCRBJ02	TCRBJ02-07	01				0	6	4	2	1	6	39	55	61	67	68	1	In	VDJ
CAGCGCACACAGCAGGAGGACTCGGCCGTGTATCTCTGTGCCAGCAGCGCACAACAGGGGGGTGGAAACACCATATATTTTGGAGAG	CASSAQQGGGNTIYF	1	2.7895507149618484E-5	45	TCRBV07-02*01	TCRBV07	TCRBV07-02	01				TCRBD01-01*01	TCRBD01	TCRBD01-01	01				TCRBJ01-03*01	TCRBJ01	TCRBJ01-03	01				5	5	3	1	1	3	36	48	53	61	62	1	In	VDJ
ATCCTGAGGATCCAGCAGGTAGTGCGAGGAGATTCGGCAGCTTATTTCTGTGCCAGCTCACCGGACTATGGCTACACCTTCGGTTCG	CASSPDYGYTF	1	1.673730428977109E-5	33	TCRBV18-01*01	TCRBV18	TCRBV18-01	01						unresolved		TCRBD01,TCRBD02	TCRBD01-01,TCRBD02-01		TCRBJ01-02*01	TCRBJ01	TCRBJ01-02	01				3	0	0	10	0	3	48	-1	62	-1	64	1	In	VDJ
GTGAACGCCTTGTTGCTGGGGGACTCGGCCCTGTATCTCTGTGCCAGCAGTAAAGGACTAGCAAACTACGAGCAGTACTTCGGGCCG	CASSKGLANYEQYF	1	2.2316405719694787E-5	42	TCRBV05-05*01	TCRBV05	TCRBV05-05	01				TCRBD02-01	TCRBD02	TCRBD02-01				01,02	TCRBJ02-07*01	TCRBJ02	TCRBJ02-07	01				5	4	1	7	3	3	39	50	54	62	65	1	In	VDJ
GAGTTGGCTGCTCCCTCCCAGACATCTGTGTACTTCTGTGCCAGCACCGACCGAGGGAAGGGATATCAGCCCCAGCATTTTGGTGAT	CASTDRGKGYQPQHF	1	1.859700476641232E-5	45	TCRBV06-06	TCRBV06	TCRBV06-06				01,02	TCRBD02-01*02	TCRBD02	TCRBD02-01	02				TCRBJ01-05*01	TCRBJ01	TCRBJ01-05	01				7	6	11	0	7	5	36	46	52	57	64	1	In	VDJ
TGGGGGACGCAGCCATGTACCTGTGTGCCACCAGCAGAATCCGGACTAGCGGGGGGGCGGTAAACGGAGACCCAGTACTTCGGGCCA		1	1.1158202859847393E-5	58	TCRBV15-01*01	TCRBV15	TCRBV15-01	01				TCRBD02-01*01	TCRBD02	TCRBD02-01	01				TCRBJ02-05*01	TCRBJ02	TCRBJ02-05	01				2	4	1	0	9	5	23	38	42	57	66	1	Out	VDJ
ACAGAGCAGCGGGACTCGGCCATGTATCGCTGTGCCAGCAGCTTATTCGGGACAGCCTCTGGGGCCAACGTCCTGACTTTCGGGGCC	CASSLFGTASGANVLTF	1	1.673730428977109E-5	51	TCRBV07-06*01	TCRBV07	TCRBV07-06	01				TCRBD01-01*01	TCRBD01	TCRBD01-01	01				TCRBJ02-06*01	TCRBJ02	TCRBJ02-06	01				2	3	0	5	1	0	30	45	48	55	56	1	In	VDJ
GTGACATCGGCCCAAAAGAACCCGACAGCTTTCTATCTCTGTGCCAGTAGTATAGATGATGGGATCAGTACGCAGTATTTTGGCCCA	CASSIDDGISTQYF	1	2.4176106196336017E-5	42	TCRBV19-01	TCRBV19	TCRBV19-01				01,02			unresolved		TCRBD01,TCRBD02	TCRBD01-01,TCRBD02-01		TCRBJ02-03*01	TCRBJ02	TCRBJ02-03	01				0	4	0	8	4	8	39	56	60	64	68	1	In	VDJ
TCCGCCAGCACCAACCAGACATCTATGTACCTCTGTGCCAGCAGACCAGGGGCATTTGGGGTTAATTCACCCCTCCACTTTGGGAAC	CASRPGAFGVNSPLHF	1	2.0456705243053553E-5	48	TCRBV28-01*01	TCRBV28	TCRBV28-01	01				TCRBD01-01*01	TCRBD01	TCRBD01-01	01				TCRBJ01-06*01	TCRBJ01	TCRBJ01-06	01				6	2	4	2	10	6	33	44	46	52	62	1	In	VDJ
GGCCCACACCAGCCAAACAGCTTTGTACTTCTGTCCTGGGAGCGCCCACAGGGGGCCTCTGGGGCCAACGTCCTGACTTTCGGGGCC		1	2.9755207626259714E-5	50	TCRBV22-01*01	TCRBV22	TCRBV22-01	01				TCRBD01-01*01	TCRBD01	TCRBD01-01	01				TCRBJ02-06*01	TCRBJ02	TCRBJ02-06	01				2	2	3	0	0	0	31	45	47	-1	56	1	Out	VDJ
AGCACCTTGGAGCTGGGGGACTCGGCCCTTTATCTTTGCGCCAGCAGTATGGGACTAGCAGACACCGGGGAGCTGTTTTTTGGAGAA	CASSMGLADTGELFF	1	1.4877603813129857E-5	45	TCRBV05-01*01	TCRBV05	TCRBV05-01	01				TCRBD02-01	TCRBD02	TCRBD02-01				01,02	TCRBJ02-02*01	TCRBJ02	TCRBJ02-02	01				5	3	0	7	2	3	36	47	50	59	61	1	In	VDJ
TCGGCCCAAAAGAACCCGACAGCTTTCTATCTCTGTGCCAGTAGTATACCAGCCGGGGGAGGGACCGGGGAGCTGTTTTTTGGAGAA	CASSIPAGGGTGELFF	1	2.7895507149618484E-5	48	TCRBV19-01	TCRBV19	TCRBV19-01				01,02	TCRBD02-01*02	TCRBD02	TCRBD02-01	02				TCRBJ02-02*01	TCRBJ02	TCRBJ02-02	01				2	8	9	0	0	5	33	48	56	-1	63	1	In	VDJ
TCCGCCAGCACCAACCAGACATCTATGTACCTCTGTGCCAGCAGCTCCCTTACAGGGTTGGAGGATGAAAAACTGTTTTTTGGCAGT	CASSSLTGLEDEKLFF	1	2.603580667297725E-5	48	TCRBV28-01*01	TCRBV28	TCRBV28-01	01				TCRBD01-01*01	TCRBD01	TCRBD01-01	01				TCRBJ01-04*01	TCRBJ01	TCRBJ01-04	01				6	7	3	3	7	6	33	44	51	57	64	1	In	VDJ
GCGTCTGCTGTACCCTCTCAGACATCTGTGTACTTCTGTGCCAGCAGCGACCGCCGAAGAGAGGTAGTATGAACGTACTTCGGGCCA	CASSDRRREVV*TYF	1	1.673730428977109E-5	45	TCRBV06-04	TCRBV06	TCRBV06-04				01,02	TCRBD02-01*02	TCRBD02	TCRBD02-01	02				TCRBJ02-05*01	TCRBJ02	TCRBJ02-05	01				2	9	11	1	10	13	36	51	60	64	74	1	Stop	VDJ
AACGCCTTGTTGCTGGGGGACTCGGCCCTCTATCTCTGTGCCAGCAGCTTGGGACAGGGACGAGGTGAAAAACTGTTTTTTGGCAGT	CASSLGQGRGEKLFF	1	1.859700476641232E-5	45	TCRBV05-06*01	TCRBV05	TCRBV05-06	01				TCRBD01-01*01	TCRBD01	TCRBD01-01	01				TCRBJ01-04*01	TCRBJ01	TCRBJ01-04	01				0	0	2	3	6	7	36	-1	52	59	65	1	In	VDJ
ATTCTGGAGTCCGCCAGCACCAACCAGACATCTATGTACCTCTGTGCCAGCAGTTTAATAATGCTGGACACCATATATTTTGGAGAG	CASSLIMLDTIYF	1	2.7895507149618484E-5	39	TCRBV28-01*01	TCRBV28	TCRBV28-01	01						unresolved		TCRBD01,TCRBD02	TCRBD01-01,TCRBD02-01		TCRBJ01-03*01	TCRBJ01	TCRBJ01-03	01				2	8	0	10	0	8	42	57	65	-1	67	1	In	VDJ
[truncated: 5,355,178 more chars]
