## Supplementary material for "T cell receptor sequencing specifies psoriasis as a systemic and atopic dermatitis as a skin-focused, allergen-driven disease": TCRSeq_1_AD4CLA-.tsv

nucleotide	aminoAcid	count (templates/reads)	frequencyCount (%)	cdr3Length	vMaxResolved	vFamilyName	vGeneName	vGeneAllele	vFamilyTies	vGeneNameTies	vGeneAlleleTies	dMaxResolved	dFamilyName	dGeneName	dGeneAllele	dFamilyTies	dGeneNameTies	dGeneAlleleTies	jMaxResolved	jFamilyName	jGeneName	jGeneAllele	jFamilyTies	jGeneNameTies	jGeneAlleleTies	vDeletion	n1Insertion	d5Deletion	d3Deletion	n2Insertion	jDeletion	vIndex	n1Index	dIndex	n2Index	jIndex	estimatedNumberGenomes	sequenceStatus	cloneResolved	vOrphon	dOrphon	jOrphon	vFunction	dFunction	jFunction	fractionNucleated	vAlignLength	vAlignSubstitutionCount	vAlignSubstitutionIndexes	vAlignSubstitutionGeneThreePrimeIndexes	vSeqWithMutations
CTGTCGGCTGCTCCCTCCCAGACATCTGTGTACTTCTGTGCCAGCAGTTACCTGACCCAGGGGGAGGGAGGCTACACCTTCGGTTCG	CASSYLTQGEGGYTF	2	0.019520851818988466	45	TCRBV06-05*01	TCRBV06	TCRBV06-05	01						unresolved		TCRBD01,TCRBD02	TCRBD01-01,TCRBD02-01		TCRBJ01-02*01	TCRBJ01	TCRBJ01-02	01				2	6	4	1	5	8	36	51	57	64	69	2	In	VDJ
AATGTGAGCACCTTGGAGCTGGGGGACTCGGCCCTTTATCTTTGCGCCAGCAGCTTGGGGATAGCTTATGGCTACACCTTCGGTTCG	CASSLGIAYGYTF	1	0.018456078083407275	39	TCRBV05-01*01	TCRBV05	TCRBV05-01	01				TCRBD02-01	TCRBD02	TCRBD02-01				01,02	TCRBJ01-02*01	TCRBJ01	TCRBJ01-02	01				0	3	5	7	1	5	42	58	61	65	66	1	In	VDJ
CCCTCCCAAACATCTGTGTACTTCTGTGCCAGCAGTTCGCTCGACTGCATCGACAAAAGTCGGGCCAACGTCCTGACTTTCGGGGCC	CASSSLDCIDKSRANVLTF	2	0.02377994676131322	57	TCRBV06	TCRBV06	unresolved			TCRBV06-02,TCRBV06-03				unresolved		TCRBD01,TCRBD02	TCRBD01-01,TCRBD02-01		TCRBJ02-06*01	TCRBJ02	TCRBJ02-06	01				4	14	2	6	6	5	24	37	51	55	61	2	In	VDJ
CCTGCAGCCAGAAGACTCGGCCCTGTATCTCTGTGCCAGCAGCGGCGGCATCAAAGGTTGAAGACCTATGGCTACACCTTCGGTTCG		1	0.016149068322981366	50	TCRBV04-02*01	TCRBV04	TCRBV04-02	01				TCRBD02-01	TCRBD02	TCRBD02-01				01,02	TCRBJ01-02*01	TCRBJ01	TCRBJ01-02	01				5	1	7	5	17	4	31	43	44	48	65	1	Out	VDJ
AGTTCTAAGAAGCTCCTTCTCAGTGACTCTGGCTTCTATCTCTGTGCCTGGAGTGGGCAGGGGGCCAGGGAGCAGTACTTCGGGCCG	CAWSGQGAREQYF	1	0.00816326530612245	39	TCRBV30-01*01	TCRBV30	TCRBV30-01	01				TCRBD01-01*01	TCRBD01	TCRBD01-01	01				TCRBJ02-07*01	TCRBJ02	TCRBJ02-07	01				1	2	4	0	4	7	42	55	57	65	69	1	In	VDJ
CACCCTGCAGCCAGAAGACTCGGCCCTGTATCTCTGTGCCAGCAGCAATCGTTAGGTTGAAAGACCTATGGCTACACCTTCGGTTCG		1	0.015084294587400177	47	TCRBV04-02*01	TCRBV04	TCRBV04-02	01						unresolved		TCRBD01,TCRBD02	TCRBD01-01,TCRBD02-01		TCRBJ01-02*01	TCRBJ01	TCRBJ01-02	01				5	16	2	7	0	4	34	46	62	-1	65	1	Out	VDJ
GAGTTGGCTGCTCCCTCCCAGACATCTGTGTACTTCTGTGCCAGCAGCTACGGGGGACAGGGGAAGAACGAGCAGTACTTCGGGCCG	CASSYGGQGKNEQYF	2	0.02111801242236025	45	TCRBV06-06	TCRBV06	TCRBV06-06				01,02	TCRBD01-01*01	TCRBD01	TCRBD01-01	01				TCRBJ02-07*01	TCRBJ02	TCRBJ02-07	01				2	2	0	2	4	5	36	51	53	63	67	2	In	VDJ
CCTGCAGCCAGAAGACTCGGCCCTGTATCTCTGTGCCAGCAGCTCTATCAGCAAGGTTGAAAGACCTATGGCTACACCTTCGGTTCG		1	0.013487133984028394	50	TCRBV04-02*01	TCRBV04	TCRBV04-02	01						unresolved		TCRBD01,TCRBD02	TCRBD01-01,TCRBD02-01		TCRBJ01-02*01	TCRBJ01	TCRBJ01-02	01				5	19	2	7	0	4	31	43	62	-1	65	1	Out	VDJ
TGGAGCTGGACGACTCGGCCCTGTATCTCTGTGCCAGCTGAGCAACCGTACCAGCAAAGTCGGGCCAACGTCCTGACTTTCGGGGCC		1	0.016149068322981366	52	TCRBV05-04*01	TCRBV05	TCRBV05-04	01						unresolved		TCRBD01,TCRBD02	TCRBD01-01,TCRBD02-01		TCRBJ02-06*01	TCRBJ02	TCRBJ02-06	01				7	13	4	5	7	5	29	38	51	54	61	1	Out	VDJ
ACCAGTGCCCATCCTGAAGACAGCAGCTTCTACATCTGCAGTGCTAGATTTGGACAGGAGAATAATTCACCCCTCCACTTTGGGAAC	CSARFGQENNSPLHF	1	0.0129547471162378	45	TCRBV20	TCRBV20	unresolved			TCRBV20-01,TCRBV20-or09_02		TCRBD01-01*01	TCRBD01	TCRBD01-01	01				TCRBJ01-06*01	TCRBJ01	TCRBJ01-06	01				2	3	1	4	3	5	36	48	51	58	61	1	In	VDJ
AGCACCTTGGAGCTGGGGGACTCGGCCCTTTATCTTTGCGCCAGCAGGGCGGACCCCGGGAGCAATCAGCCCCAGCATTTTGGTGAT	CASRADPGSNQPQHF	1	0.012244897959183673	45	TCRBV05-01*01	TCRBV05	TCRBV05-01	01						unresolved		TCRBD01,TCRBD02	TCRBD01-01,TCRBD02-01		TCRBJ01-05*01	TCRBJ01	TCRBJ01-05	01				5	3	1	7	6	1	36	47	50	54	60	1	In	VDJ
AATTTCCCCCTGATCCTGGAGTCGCCCAGCCCCAACCAGACCTCTCTGTACTTCTGTGCCAGCAGTTCTGAGTGGGACTTCGGGCCG	CASSSEWDF	1	0.014729370008873114	27	TCRBV27-01*01	TCRBV27	TCRBV27-01	01						unresolved		TCRBD01,TCRBD02	TCRBD01-01,TCRBD02-01		TCRBJ02-07*01	TCRBJ02	TCRBJ02-07	01				4	6	0	9	0	14	54	67	73	-1	76	1	In	VDJ
CGCCTTGGAGCTGGACGACTCGGCCCTGTATCTCTGTGCCAGCGGAGCGAGCTACCAGGAAAGACCTATGGCTACACCTTCGGTTCG		1	0.012244897959183673	47	TCRBV05-04*01	TCRBV05	TCRBV05-04	01						unresolved		TCRBD01,TCRBD02	TCRBD01-01,TCRBD02-01		TCRBJ01-02*01	TCRBJ01	TCRBJ01-02	01				7	12	4	4	6	4	34	43	55	59	65	1	Out	VDJ
TCACCAGGCCTGGGGGACGCAGCCATGTACCTGTGTGCCACCAGCAGAGGTAACTCGGACGGCACAGATACGCAGTATTTTGGCCCA	CATSRGNSDGTDTQYF	1	0.01188997338065661	48	TCRBV15-01*01	TCRBV15	TCRBV15-01	01						unresolved		TCRBD01,TCRBD02	TCRBD01-01,TCRBD02-01		TCRBJ02-03*01	TCRBJ02	TCRBJ02-03	01				1	7	1	7	1	1	33	49	56	60	61	1	In	VDJ
GTGAGCAACATGAGCCCTGAAGACAGCAGCATATATCTCTGCAGCGGATCGGGACCCACCCCATCCCGGACCCAGTACTTCGGGCCA	CSGSGPTPSRTQYF	1	0.0051464063886424135	42	TCRBV29-01*01	TCRBV29	TCRBV29-01	01						unresolved		TCRBD01,TCRBD02	TCRBD01-01,TCRBD02-01		TCRBJ02-05*01	TCRBJ02	TCRBJ02-05	01				7	4	0	7	13	7	39	46	50	55	68	1	In	VDJ
CCTGGAGCTTGGTGACTCTGCTGTGTATTTCTGTGCCAGCAGCGATCAATGTCCCATTTTTTCTCTGAGACCCAGTACTTCGGGCCA		1	0.012067435669920142	50	TCRBV03	TCRBV03	unresolved			TCRBV03-01,TCRBV03-02				unresolved		TCRBD01,TCRBD02	TCRBD01-01,TCRBD02-01		TCRBJ02-05*01	TCRBJ02	TCRBJ02-05	01				5	0	2	8	21	5	31	-1	43	45	66	1	Out	VDJ
ATCCAGCAGGTAGTGCGAGGAGATTCGGCAGCTTATTTCTGTGCCAGCTCACCAACGGACAGAGGCAATGGCTACACCTTCGGTTCG	CASSPTDRGNGYTF	1	0.011180124223602485	42	TCRBV18-01*01	TCRBV18	TCRBV18-01	01				TCRBD01-01*01	TCRBD01	TCRBD01-01	01				TCRBJ01-02*01	TCRBJ01	TCRBJ01-02	01				2	2	1	5	5	6	39	54	56	62	67	1	In	VDJ
TCAATTCCCTGGAGCTTGGTGACTCTGCTGTGTATTTCTGTGCCAGCAGCTAGGCATATCGTGTTAGACGAGCAGTACTTCGGGCCG		1	0.01188997338065661	43	TCRBV03	TCRBV03	unresolved			TCRBV03-01,TCRBV03-02				unresolved		TCRBD01,TCRBD02	TCRBD01-01,TCRBD02-01		TCRBJ02-07*01	TCRBJ02	TCRBJ02-07	01				5	1	5	4	13	5	38	50	51	54	67	1	Out	VDJ
TCCCTAGAGTCTGCCATCCCCAACCAGACAGCTCTTTACTTCTGTGCCACCAGTTCCGACGGAACGTATGGCTACACCTTCGGTTCG	CATSSDGTYGYTF	1	0.008695652173913044	39	TCRBV24	TCRBV24	unresolved			TCRBV24-01,TCRBV24-or09_02				unresolved		TCRBD01,TCRBD02	TCRBD01-01,TCRBD02-01		TCRBJ01-02*01	TCRBJ01	TCRBJ01-02	01				6	6	1	8	3	5	42	54	60	63	66	1	In	VDJ
TCAATTCCCTGGAGCTTGGTGACTCTGCTGTGTATTTCTGTGCCAGCAGCAACCATTTCTTTCTCTGAGACCCAGTACTTCGGGCCA		1	0.010470275066548358	43	TCRBV03	TCRBV03	unresolved			TCRBV03-01,TCRBV03-02				unresolved		TCRBD01,TCRBD02	TCRBD01-01,TCRBD02-01		TCRBJ02-05*01	TCRBJ02	TCRBJ02-05	01				5	1	3	7	13	5	38	50	51	53	66	1	Out	VDJ
CCCTGGAGCTTGGTGACTCTGCTGTGTATTTCTGTGCCAGCAGCTTCAGGAGTCCATTTCGTGTTAGACGAGCAGTACTTCGGGCCG		1	0.011357586512866016	49	TCRBV03	TCRBV03	unresolved			TCRBV03-01,TCRBV03-02				unresolved		TCRBD01,TCRBD02	TCRBD01-01,TCRBD02-01		TCRBJ02-07*01	TCRBJ02	TCRBJ02-07	01				5	2	4	4	17	5	32	44	46	50	67	1	Out	VDJ
CACTCTCAAGATCCAGCCTGCAAAGCTTGAGGACTCGGCCGTGTATCTCTGTGCCAGCCCCCTGCTAACGTCCTGACTTTCGGGGCC		1	0.009937888198757764	32	TCRBV11-02*02	TCRBV11	TCRBV11-02	02						unresolved		TCRBD01,TCRBD02	TCRBD01-01,TCRBD02-01		TCRBJ02-06*01	TCRBJ02	TCRBJ02-06	01				8	5	10	0	1	10	49	58	63	65	66	1	Out	VDJ
AGCAACATGAGCCCTGAAGACAGCAGCATATATCTCTGCAGCGTTGAAGACAGGGGTCGTTCTGGAAACACCATATATTTTGGAGAG	CSVEDRGRSGNTIYF	1	0.0065661047027506655	45	TCRBV29-01*01	TCRBV29	TCRBV29-01	01				TCRBD01-01*01	TCRBD01	TCRBD01-01	01				TCRBJ01-03*01	TCRBJ01	TCRBJ01-03	01				0	0	4	2	4	1	36	-1	50	56	60	1	In	VDJ
CACGCCCTGCAGCCAGAAGACTCAGCCCTGTATCTCTGCGCCAGCAGCCCGGGGACAGTGTCTAATGAAAAACTGTTTTTTGGCAGT	CASSPGTVSNEKLFF	1	0.009937888198757764	45	TCRBV04-01*01	TCRBV04	TCRBV04-01	01				TCRBD01-01*01	TCRBD01	TCRBD01-01	01				TCRBJ01-04*01	TCRBJ01	TCRBJ01-04	01				4	2	0	5	3	3	36	49	51	58	61	1	In	VDJ
CCTGGAGCTTGGTGACTCTGCTGTGTATTTCTGTGCCAGCAGCGAAGGCTCATTTCAGGCTTGACCGGGGAGCTGTTTTTTGGAGAA		1	0.012067435669920142	50	TCRBV03	TCRBV03	unresolved			TCRBV03-01,TCRBV03-02		TCRBD01-01*01	TCRBD01	TCRBD01-01	01				TCRBJ02-02*01	TCRBJ02	TCRBJ02-02	01				1	8	4	4	4	5	31	47	55	59	63	1	Out	VDJ
CCTTGGAGCTGGACGACTCGGCCCTGTATCTCTGTGCCAGCTGGTATACCGTACCAGGAAAGGACCTATGGCTACACCTTCGGTTCG		1	0.00816326530612245	49	TCRBV05-04*01	TCRBV05	TCRBV05-04	01						unresolved		TCRBD01,TCRBD02	TCRBD01-01,TCRBD02-01		TCRBJ01-02*01	TCRBJ01	TCRBJ01-02	01				7	20	1	7	0	4	32	41	61	-1	65	1	Out	VDJ
CGCACAGAGCAGGGGGACTCGGCCATGTATCTCTGTGCCAGCAGTCTCGCCCCGGCTAGCGGGTCTTACGAGCAGTACTTCGGGCCG	CASSLAPASGSYEQYF	1	0.011357586512866016	48	TCRBV07-09	TCRBV07	TCRBV07-09				01,03	TCRBD02-01	TCRBD02	TCRBD02-01				01,02	TCRBJ02-07*01	TCRBJ02	TCRBJ02-07	01				6	11	4	4	3	4	33	44	55	63	66	1	In	VDJ
CGCACACAGCAGGAGGACTCCGCCGTGTATCTCTGTGCCAGCAGCTTATCCTCCCTGGGGGCTGGGCAGCCCCAGCATTTTGGTGAT	CASSLSSLGAGQPQHF	1	0.008695652173913044	48	TCRBV07-08*01	TCRBV07	TCRBV07-08	01				TCRBD01-01*01	TCRBD01	TCRBD01-01	01				TCRBJ01-05*01	TCRBJ01	TCRBJ01-05	01				2	8	6	0	4	7	33	48	56	62	66	1	In	VDJ
ATTCCCTGGAGCTTGGTGACTCTGCTGTGTATTTCTGTGCCAGCAGCTCTGTTAACAGGCTTGACCGGGGAGCTGTTTTTTGGAGAA		1	0.01188997338065661	46	TCRBV03	TCRBV03	unresolved			TCRBV03-01,TCRBV03-02		TCRBD01-01*01	TCRBD01	TCRBD01-01	01				TCRBJ02-02*01	TCRBJ02	TCRBJ02-02	01				5	7	3	4	4	5	35	47	54	59	63	1	Out	VDJ
ATCCAGCGCACAGAGCAGGGGGACTCAGCCGCGTATCTCCGTGCCAGCAGCTTAGACATTCAGCATGAAAAACTGTTTTTTGGCAGT	RASSLDIQHEKLFF	1	0.011002661934338954	42	TCRBV07-03*03	TCRBV07	TCRBV07-03	03				TCRBD01-01*01	TCRBD01	TCRBD01-01	01				TCRBJ01-04*01	TCRBJ01	TCRBJ01-04	01				2	0	2	6	6	6	39	-1	54	58	64	1	In	VDJ
CTCCACTCTGAAGATCCAGCCCTCAGAACCCAGGGACTCAGCTGTGTACTTCTGTGCCAGCAGGGGTCCGCGGCTTTCTTTGGACAA		1	0.008695652173913044	29	TCRBV12	TCRBV12	unresolved			TCRBV12-03,TCRBV12-04				unresolved		TCRBD01,TCRBD02	TCRBD01-01,TCRBD02-01		TCRBJ01-01*01	TCRBJ01	TCRBJ01-01	01				6	0	0	9	6	11	52	-1	63	66	72	1	Out	VDJ
TTGGAGCTGGGGGACTCGGCCCTTTATCTTTGCGCCAGCAGCCTCCTTGTGGCGGGGGGGAGAGAAGAGACCCAGTACTTCGGGCCA	CASSLLVAGGREETQYF	1	0.005678793256433008	51	TCRBV05-01*01	TCRBV05	TCRBV05-01	01				TCRBD02-01*01	TCRBD02	TCRBD02-01	01				TCRBJ02-05*01	TCRBJ02	TCRBJ02-05	01				4	9	7	0	4	3	30	42	51	60	64	1	In	VDJ
AGCTTGGTGACTCTGCTGTGTATTTCTGTGCCAGCAGCGGTGAGTATCCATTTACAAAGTCGGGCCAACGTCCTGACTTTCGGGGCC		1	0.009405501330967169	55	TCRBV03	TCRBV03	unresolved			TCRBV03-01,TCRBV03-02				unresolved		TCRBD01,TCRBD02	TCRBD01-01,TCRBD02-01		TCRBJ02-06*01	TCRBJ02	TCRBJ02-06	01				5	15	3	6	5	5	26	38	53	56	61	1	Out	VDJ
AGAACCCGACAGCTTTCTATCTCTGTGCCAGTACCACAGAGAACCGGGACGGACCTAAGCTCTGGAAACACCATATATTTTGGAGAG		1	0.015084294587400177	58	TCRBV19-01	TCRBV19	TCRBV19-01				01,02			unresolved		TCRBD01,TCRBD02	TCRBD01-01,TCRBD02-01		TCRBJ01-03*01	TCRBJ01	TCRBJ01-03	01				7	12	0	7	9	0	23	33	45	50	59	1	Out	VDJ
ACCAGTGCCCATCCTGAAGACAGCAGCTTCTACATCTGCAGTGCCCCGCCTAGCGGGGGGTCCCAAGAGACCCAGTACTTCGGGCCA	CSAPPSGGSQETQYF	1	0.005323868677905945	45	TCRBV20	TCRBV20	unresolved			TCRBV20-01,TCRBV20-or09_02		TCRBD02-01*01	TCRBD02	TCRBD02-01	01				TCRBJ02-05*01	TCRBJ02	TCRBJ02-05	01				6	5	4	1	2	1	36	44	49	60	62	1	In	VDJ
TACTAGCACCAGCCAGACCTCTGTACCTCTGTGGCAGTAGAAGGTTTGATAGCCACAAAGCGGGCCAACGTCCTGACTTTCGGGGCC		1	0.009937888198757764	50	TCRBV08-02*01	TCRBV08	TCRBV08-02	01				TCRBD02-01	TCRBD02	TCRBD02-01				01,02	TCRBJ02-06*01	TCRBJ02	TCRBJ02-06	01				25	29	5	7	8	5	31	20	49	53	61	1	Out	VDJ
CAGCCCTCAGAACCCAGGGACTCAGCTGTGTACTTCTGTGCCAGCAGACCCACAGGGGGCGGCAACTATGGCTACACCTTCGGTTCG	CASRPTGGGNYGYTF	1	0.006743566992014197	45	TCRBV12	TCRBV12	unresolved			TCRBV12-03,TCRBV12-04		TCRBD01-01*01	TCRBD01	TCRBD01-01	01				TCRBJ01-02*01	TCRBJ01	TCRBJ01-02	01				6	4	3	0	3	2	36	47	51	60	63	1	In	VDJ
CTGCCAGGCCCTCACATACCTCTCAGTACCTCTGTGCCACCCCCCCCGGGACAGGGACTCTCTGGAAACACCATATATTTTGGAGAG		1	0.006743566992014197	49	TCRBV25-01*01	TCRBV25	TCRBV25-01	01				TCRBD01-01*01	TCRBD01	TCRBD01-01	01				TCRBJ01-03*01	TCRBJ01	TCRBJ01-03	01				10	8	0	3	3	0	32	39	47	56	59	1	Out	VDJ
ATTCTGGAGTCCGCCAGCACCAACCAGACATCTATGTACCTCTGTGCCAGCATCGCCGACTTTAATTCACCCCTCCACTTTGGGAAC	CASIADFNSPLHF	1	0.008695652173913044	39	TCRBV28-01*01	TCRBV28	TCRBV28-01	01				TCRBD02-01	TCRBD02	TCRBD02-01				01,02	TCRBJ01-06*01	TCRBJ01	TCRBJ01-06	01				7	5	2	10	1	6	42	52	57	61	62	1	In	VDJ
AGGCTGCTGTCGGCTGCTCCCTCCCAGACATCTGTGTACTTCTGTGCCAGCAAGCGGGGGGACAGAACTGAAGCTTTCTTTGGACAA	CASKRGDRTEAFF	1	0.005678793256433008	39	TCRBV06-05*01	TCRBV06	TCRBV06-05	01				TCRBD02-01*01	TCRBD02	TCRBD02-01	01				TCRBJ01-01*01	TCRBJ01	TCRBJ01-01	01				7	0	6	1	5	5	42	-1	52	61	66	1	In	VDJ
TGGAGCTTGGTGACTCTGCTGTGTATTTCTGTGCCAGCAGCCTGTTCATTCCCATTTCCATCCGACAATGAGCAGTTCTTCGGGCCA		1	0.008695652173913044	52	TCRBV03	TCRBV03	unresolved			TCRBV03-01,TCRBV03-02				unresolved		TCRBD01,TCRBD02	TCRBD01-01,TCRBD02-01		TCRBJ02-01*01	TCRBJ02	TCRBJ02-01	01				4	4	4	6	16	5	29	42	46	48	64	1	Out	VDJ
GCACAGAGCAGCGGGACTCAGCCATGTATCGCTGTGCCAGCAGCTAATCAAGCACAAAGTCGGGCCAACGTCCTGACTTTCGGGGCC		1	0.006921029281277728	49	TCRBV07-07*01	TCRBV07	TCRBV07-07	01						unresolved		TCRBD01,TCRBD02	TCRBD01-01,TCRBD02-01		TCRBJ02-06*01	TCRBJ02	TCRBJ02-06	01				4	8	3	6	5	5	32	45	53	56	61	1	Out	VDJ
TGGAGCTGGACGACTCGGCCCTGTATCTCTGTGCCAGCAATGGCTACGTACAGACAAAGTCGGGCCAACGTCCTGACTTTCGGGGCC		1	0.006388642413487134	52	TCRBV05-04*01	TCRBV05	TCRBV05-04	01				TCRBD01-01*01	TCRBD01	TCRBD01-01	01				TCRBJ02-06*01	TCRBJ02	TCRBJ02-06	01				6	13	2	6	5	5	29	39	52	56	61	1	Out	VDJ
TCCGCCAGCACCAACCAGACATCTATGTACCTCTGTGCCAGCATACCAGTTCCCGGGACGCCGCCCTACGAGCAGTACTTCGGGCCG	CASIPVPGTPPYEQYF	1	0.007453416149068323	48	TCRBV28-01*01	TCRBV28	TCRBV28-01	01						unresolved		TCRBD01,TCRBD02	TCRBD01-01,TCRBD02-01		TCRBJ02-07*01	TCRBJ02	TCRBJ02-07	01				7	11	0	7	5	2	33	43	54	59	64	1	In	VDJ
CCAGCACCAGCCAGACCTATCTGTACCACTGTGGCAGTTTTCAGAGGATAACACAAAAGTCGGGCCAACGTCCTGACTTTCGGGGCC		1	0.008340727595385981	52	TCRBV08-02*01	TCRBV08	TCRBV08-02	01				TCRBD02-01*02	TCRBD02	TCRBD02-01	02				TCRBJ02-06*01	TCRBJ02	TCRBJ02-06	01				6	6	11	1	14	5	29	37	43	47	61	1	Out	VDJ
CCTGGAGCTTGGTGACTCTGCTGTGTATTTCTGTGCCAGCAGCGGACGTACTCCCATTTCAATCGCACTGAAGCTTTCTTTGGACAA		1	0.0072759538598047915	50	TCRBV03	TCRBV03	unresolved			TCRBV03-01,TCRBV03-02				unresolved		TCRBD01,TCRBD02	TCRBD01-01,TCRBD02-01		TCRBJ01-01*01	TCRBJ01	TCRBJ01-01	01				5	0	1	7	18	4	31	-1	43	47	65	1	Out	VDJ
TGCAGCCAGAAGACTCAGCCCTGTATCTCTGCGCCAGCAGTGAAGCTGCCAGTGTCTACGTCGACAGATACGCAGTATTTTGGCCCA		1	0.005323868677905945	52	TCRBV04-01*01	TCRBV04	TCRBV04-01	01						unresolved		TCRBD01,TCRBD02	TCRBD01-01,TCRBD02-01		TCRBJ02-03*01	TCRBJ02	TCRBJ02-03	01				6	9	4	5	11	3	29	40	49	52	63	1	Out	VDJ
AGCTGGGGGACTCAGCCCTGTACTTCTGTGCCAGCAAGCGGGAAAATTATGACTGAGTGAAAGACCTATGGCTACACCTTCGGTTCG		1	0.005678793256433008	55	TCRBV13-01*01	TCRBV13	TCRBV13-01	01				TCRBD02-01*02	TCRBD02	TCRBD02-01	02				TCRBJ01-02*01	TCRBJ01	TCRBJ01-02	01				7	0	6	3	22	4	26	-1	36	43	65	1	Out	VDJ
GCTTGGTGACTCTGCTGTGTATTTCTGTGCCAGCAGCCAGGTTGGCTAGCGGGAGCTCGGAGCGGCGGGGAGCTGTTTTTTGGAGAA		1	0.006743566992014197	56	TCRBV03	TCRBV03	unresolved			TCRBV03-01,TCRBV03-02		TCRBD02-01*02	TCRBD02	TCRBD02-01	02				TCRBJ02-02*01	TCRBJ02	TCRBJ02-02	01				3	6	4	2	10	7	25	39	45	55	65	1	Out	VDJ
ACTCAGAACCGGGAGACACGGCACTGTATCTCTGCGCCAGCAGTCGAGAACAGCCGCAGAAAGACCTATGGCTACACCTTCGGTTCG		1	0.0051464063886424135	49	TCRBV23-01*01	TCRBV23	TCRBV23-01	01				TCRBD01-01*01	TCRBD01	TCRBD01-01	01				TCRBJ01-02*01	TCRBJ01	TCRBJ01-02	01				4	4	3	5	12	4	32	45	49	53	65	1	Out	VDJ
GAGTCGGCTGCTCCCTCCCAGACATCTGTGTACTTCTGTGCCAGCAGGGCGAGCGGGGGCCGGCGGGATGAGCAGTTCTTCGGGCCA	CASRASGGRRDEQFF	1	0.004968944099378882	45	TCRBV06-01*01	TCRBV06	TCRBV06-01	01				TCRBD02-01*01	TCRBD02	TCRBD02-01	01				TCRBJ02-01*01	TCRBJ02	TCRBJ02-01	01				6	4	6	2	8	8	36	47	51	59	67	1	In	VDJ
CGGCTGCTCCCTCCCAGACATCTGTGTACTTCTGTGCCAGCAGTGAAGGATTGGAGACAGGATTCCTACGAGCAGTACTTCGGGCCG		1	0.0044365572315882874	49	TCRBV06-01*01	TCRBV06	TCRBV06-01	01				TCRBD01-01*01	TCRBD01	TCRBD01-01	01				TCRBJ02-07*01	TCRBJ02	TCRBJ02-07	01				1	7	2	4	2	1	32	48	55	61	63	1	Out	VDJ
GAGTCTACTAGCACCAGCCAGACCTCTGTACCTCTGTGGCAGTCATAAGGATGATAGCCGAAGACCTATGGCTACACCTTCGGTTCG	WQS*G**PKTYGYTF	1	0.004968944099378882	45			unresolved		TCRBV08,TCRBV26	TCRBV08-02,TCRBV26-or09_02,TCRBV26-01		TCRBD02-01	TCRBD02	TCRBD02-01				01,02	TCRBJ01-02*01	TCRBJ01	TCRBJ01-02	01				25	29	5	7	7	4	36	25	54	58	65	1	Stop	VDJ
ACTGGAGGATTCTGGAGTTTATTTCTGTGCCAGCAGCCACTTGCGGCAATCTGACAAAGTCGGGCCAACGTCCTGACTTTCGGGGCC		1	0.0058562555456965395	56	TCRBV14-01*01	TCRBV14	TCRBV14-01	01						unresolved		TCRBD01,TCRBD02	TCRBD01-01,TCRBD02-01		TCRBJ02-06*01	TCRBJ02	TCRBJ02-06	01				3	13	2	6	5	5	25	39	52	56	61	1	Out	VDJ
GGTGACTCTGCTGTGTATTTCTGTGCCAGCAGCCAAGATTTAGGTGGTATTATTCTATCCAGGAGAAACACCATATATTTTGGAGAG	CASSQDLGGIILSRRNTIYF	1	0.006921029281277728	60	TCRBV03	TCRBV03	unresolved			TCRBV03-01,TCRBV03-02		TCRBD01-01*01	TCRBD01	TCRBD01-01	01				TCRBJ01-03*01	TCRBJ01	TCRBJ01-03	01				0	21	4	4	1	5	21	38	59	63	64	1	In	VDJ
ACGAGAGCAGCGCGACTGGTCGGCCCTGTATCTCTGTGCCAGCATACGAGACTACCAGGAAAGACCTATGGCTACACCTTCGGTTCG		1	0.0037267080745341614	47			unresolved		TCRBV04,TCRBV05	TCRBV04-02,TCRBV05-04,TCRBV05-05,TCRBV05-08		TCRBD02-01	TCRBD02	TCRBD02-01				01,02	TCRBJ01-02*01	TCRBJ01	TCRBJ01-02	01				7	5	2	9	11	4	34	44	49	54	65	1	Out	VDJ
TGCAAAGCTTGAGGACTCGGCCGTGTATCTCTGTGCCAGCAGCTTAGTGCAGGGGCGCTAGCCAAAAACATTCAGTACTTCGGCGCC		1	0.004259094942324756	50	TCRBV11-02*02	TCRBV11	TCRBV11-02	02				TCRBD01-01*01	TCRBD01	TCRBD01-01	01				TCRBJ02-04*01	TCRBJ02	TCRBJ02-04	01				1	2	4	2	4	0	31	47	49	55	59	1	Out	VDJ
GAGTCCGCCAGCACCAACCAGACATCTATGTACCTCTGTGCCAGCGCTGGTCCGGGACAGGGGGCCTACGAGCAGTACTTCGGGCCG	CASAGPGQGAYEQYF	1	0.004791481810115351	45	TCRBV28-01*01	TCRBV28	TCRBV28-01	01				TCRBD01-01*01	TCRBD01	TCRBD01-01	01				TCRBJ02-07*01	TCRBJ02	TCRBJ02-07	01				8	8	0	1	0	2	36	45	53	-1	64	1	In	VDJ
ATCCAGCCTGCAAAGCTTGAGGACTCGGCCGTGTATCTCTGTGCCAGCAGCGAACGGGTCTCCTACAATGAGCAGTTCTTCGGGCCA	CASSERVSYNEQFF	1	0.0037267080745341614	42	TCRBV11-02*02	TCRBV11	TCRBV11-02	02				TCRBD02-01	TCRBD02	TCRBD02-01				01,02	TCRBJ02-01*01	TCRBJ02	TCRBJ02-01	01				5	3	8	4	1	0	39	51	54	58	59	1	In	VDJ
ACATCGGCCCAAAAGAACCCGACAGCTTTCTATCTCTGTGCCAGTACCAAGCGGGGGGCAGGCACAGATACGCAGTATTTTGGCCCA	CASTKRGAGTDTQYF	1	0.005323868677905945	45	TCRBV19-01	TCRBV19	TCRBV19-01				01,02	TCRBD02-01*01	TCRBD02	TCRBD02-01	01				TCRBJ02-03*01	TCRBJ02	TCRBJ02-03	01				7	3	6	1	3	1	36	46	49	58	61	1	In	VDJ
ACAGAGCGGGGGGACTCAGCCGTGTATCTCTGTGCCAGCAGCCCAGAGTAAAACGCTTGAAAGACCTATGGCTACACCTTCGGTTCG	CASSPE*NA*KTYGYTF	1	0.0030168589174800354	51	TCRBV07-03*01	TCRBV07	TCRBV07-03	01						unresolved		TCRBD01,TCRBD02	TCRBD01-01,TCRBD02-01		TCRBJ01-02*01	TCRBJ01	TCRBJ01-02	01				5	20	2	7	0	4	30	42	62	-1	65	1	Stop	VDJ
AGTGCCCATCCTGAAGACAGCAGCTTCTACATCTGCAGTGCTAGAGGACCTAGCGGGGGGGCAGTCAATGAGCAGTTCTTCGGGCCA	CSARGPSGGAVNEQFF	1	0.0026619343389529724	48	TCRBV20	TCRBV20	unresolved			TCRBV20-01,TCRBV20-or09_02		TCRBD02-01*01	TCRBD02	TCRBD02-01	01				TCRBJ02-01*01	TCRBJ02	TCRBJ02-01	01				1	3	4	0	4	6	33	46	49	61	65	1	In	VDJ
CAGGCCTGGGGGACGCAGCCATGTACCTGTGTGCCACCAGCAGAGGGATGGCGGGGGCCCCCCAGAGGCGCGCAGTTCTTCGGGCCA		1	0.002839396628216504	52	TCRBV15-01*01	TCRBV15	TCRBV15-01	01				TCRBD02-01*01	TCRBD02	TCRBD02-01	01				TCRBJ02-01*01	TCRBJ02	TCRBJ02-01	01				1	5	7	2	14	12	29	45	50	57	71	1	Out	VDJ
TCCCAGACATCTGTGTACTTCTGTGCCAGCACTCGAAAGGTAGCGGGGGGCCGTGAATCTAGCACAGATACGCAGTATTTTGGCCCA	CASTRKVAGGRESSTDTQYF	1	0.003194321206743567	60	TCRBV06	TCRBV06	unresolved			TCRBV06-01,TCRBV06-05,TCRBV06-06		TCRBD02-01*01	TCRBD02	TCRBD02-01	01				TCRBJ02-03*01	TCRBJ02	TCRBJ02-03	01				7	9	5	1	10	0	21	31	40	50	60	1	In	VDJ
GCCTTGTTGCTGGGGGACTCGGCCCTGTATCTCTGTGCCAGCCCCGAAATTGTCTCGCGAAAGATCTATGGCTACACCTTCGGTTCG	CASPEIVSRKIYGYTF	1	0.004081632653061225	48	TCRBV05-05*01	TCRBV05	TCRBV05-05	01				TCRBD02-01	TCRBD02	TCRBD02-01				01,02	TCRBJ01-02*01	TCRBJ01	TCRBJ01-02	01				7	14	7	6	6	4	33	42	56	59	65	1	In	VDJ
AGCTGCTCCCTCCCAGACATCTGTATACTTCTGTGCCAGCAGTGTAACGTGGCTTACGGAAAGACCTATGGCTACACCTTCGGTTCG		1	0.002484472049689441	50	TCRBV06-09*01	TCRBV06	TCRBV06-09	01						unresolved		TCRBD01,TCRBD02	TCRBD01-01,TCRBD02-01		TCRBJ01-02*01	TCRBJ01	TCRBJ01-02	01				5	14	1	8	5	4	31	43	57	60	65	1	Out	VDJ
CTGCAACTCCCTTTCAGGTGTCCCTGTGTCCTTGTACCATGGCTCGGTAGGTGAACAAGTCGGGCCAACGTCCTGACTTTCGGGGCC		1	0.0044365572315882874	55	TCRBVA-or09_02*01	TCRBVA	TCRBVA-or09_02	01						unresolved		TCRBD01,TCRBD02	TCRBD01-01,TCRBD02-01		TCRBJ02-06*01	TCRBJ02	TCRBJ02-06	01				10	19	3	6	4	5	26	35	54	57	61	1	Out	VDJ
TCCCTCCCAGACATCTGTGTACTTGTGTGCCAGCAGTTGCATGGTATGCTCTAACAAAGTCGGGCCAACGTCCTGACTTTCGGGGCC		1	0.0019520851818988466	56	TCRBV06-08*01	TCRBV06	TCRBV06-08	01						unresolved		TCRBD01,TCRBD02	TCRBD01-01,TCRBD02-01		TCRBJ02-06*01	TCRBJ02	TCRBJ02-06	01				4	15	3	6	5	5	25	38	53	56	61	1	Out	VDJ
ACGATCCAGCGCACACAGCAGGAGGACTCGGCCGTGTATCTCTGTGCCAGCAGCCCGGACAGGCAAGAGACCCAGTACTTCGGGCCA	CASSPDRQETQYF	1	0.0019520851818988466	39	TCRBV07-02*01	TCRBV07	TCRBV07-02	01				TCRBD01-01*01	TCRBD01	TCRBD01-01	01				TCRBJ02-05*01	TCRBJ02	TCRBJ02-05	01				5	2	1	4	0	2	42	54	56	-1	63	1	In	VDJ
GAGCTGGGGGACTCAGCTTTGTATTTCTGTGCCAGCAGCCCGGGACAGGTTTTCGATTCGGTTCACACTGAAGCTTTCTTTGGACAA	CASSPGQVFDSVHTEAFF	2	0.004259094942324756	54	TCRBV09-01	TCRBV09	TCRBV09-01				01,02	TCRBD01-01*01	TCRBD01	TCRBD01-01	01				TCRBJ01-01*01	TCRBJ01	TCRBJ01-01	01				4	2	0	4	15	3	27	39	41	49	64	2	In	VDJ
GTGACATCGGCCCAAAAGAACCCGACAGCTTTCTATCTCTGTGCCAGTAGTATAGGACAGGGGGCCGGTGGCTACACCTTCGGTTCG	CASSIGQGAGGYTF	1	0.001419698314108252	42	TCRBV19-01	TCRBV19	TCRBV19-01				01,02	TCRBD01-01*01	TCRBD01	TCRBD01-01	01				TCRBJ01-02*01	TCRBJ01	TCRBJ01-02	01				1	0	2	0	3	7	39	-1	55	65	68	1	In	VDJ
AGCACCTTGGAGCTGGGGGACTCGGCCCTTTATCTTTGCGCCAGCAGCCCCAATGTAGGGGCGAACACTGAAGCTTTCTTTGGACAA	CASSPNVGANTEAFF	1	8.873114463176575E-4	45	TCRBV05-01*01	TCRBV05	TCRBV05-01	01				TCRBD01-01*01	TCRBD01	TCRBD01-01	01				TCRBJ01-01*01	TCRBJ01	TCRBJ01-01	01				4	8	5	2	1	1	36	48	56	61	62	1	In	VDJ
CGCCCAGCCCCAACCAGACCTCTCTGTACTTCTGTGCCAGCAGTATGCGTCACTGGCTGAAAGACCTATGGCTACACCTTCGGTTCG		1	0.001064773735581189	49	TCRBV27-01*01	TCRBV27	TCRBV27-01	01						unresolved		TCRBD01,TCRBD02	TCRBD01-01,TCRBD02-01		TCRBJ01-02*01	TCRBJ01	TCRBJ01-02	01				5	18	2	7	0	4	32	44	62	-1	65	1	Out	VDJ
GTGAGCACCTTGGAGCTGGGGGACTCGGCCCTTTATCTTTGCGCCAGCAGCCCCCCGTCCACCACAGATACGCAGTATTTTGGCCCA	CASSPPSTTDTQYF	1	8.873114463176575E-4	42	TCRBV05-01*01	TCRBV05	TCRBV05-01	01						unresolved		TCRBD01,TCRBD02	TCRBD01-01,TCRBD02-01		TCRBJ02-03*01	TCRBJ02	TCRBJ02-03	01				4	9	3	7	0	2	39	51	60	-1	62	1	In	VDJ
CAGCCTGCAGAGCTTGGGGACTCGGCCGTGTATCTCTGTGCCAGCAGCGCGAACAGGGCTACCACAGATACGCAGTATTTTGGCCCA	CASSANRATTDTQYF	1	0.001064773735581189	45	TCRBV11-03*01	TCRBV11	TCRBV11-03	01				TCRBD01-01*01	TCRBD01	TCRBD01-01	01				TCRBJ02-03*01	TCRBJ02	TCRBJ02-03	01				5	4	3	3	4	2	36	48	52	58	62	1	In	VDJ
GGGGACTCGGCCCTGTATCTCTGTGCCAGAAGTCGGAACGACAGGGAAACATTTATCTCCTATAATTCACCCCTCCACTTTGGGAAC	CARSRNDRETFISYNSPLHF	1	0.001064773735581189	60	TCRBV05-03	TCRBV05	TCRBV05-03				01,02	TCRBD01-01*01	TCRBD01	TCRBD01-01	01				TCRBJ01-06*01	TCRBJ01	TCRBJ01-06	01				5	7	2	3	10	0	21	32	39	46	56	1	In	VDJ
ACAGTGACCAGTGCCCATCCTGAAGACAGCAGCTTCTACATCTGCAGTGCTAGGTTAGACAGCCCATACGAGCAGTACTTCGGGCCG	CSARLDSPYEQYF	1	7.09849157054126E-4	39	TCRBV20	TCRBV20	unresolved			TCRBV20-01,TCRBV20-or09_02		TCRBD01-01*01	TCRBD01	TCRBD01-01	01				TCRBJ02-07*01	TCRBJ02	TCRBJ02-07	01				3	4	2	5	4	4	42	53	57	62	66	1	In	VDJ
ACACGGAGCTAGGGGACTCAGCCCTGTATCTCTGTGCCAGCAATACCCATCGAGATACGAAAGACCTATGGCTACACCTTCGGTTCG		1	7.09849157054126E-4	49	TCRBV05-02*01	TCRBV05	TCRBV05-02	01						unresolved		TCRBD01,TCRBD02	TCRBD01-01,TCRBD02-01		TCRBJ01-02*01	TCRBJ01	TCRBJ01-02	01				5	19	2	7	0	4	32	43	62	-1	65	1	Out	VDJ
CAGCGCACAGAGCGGGGGGACTCAGCCGTGTATCTCTGTGCCAGCAGCTTAGCGGGGGCGAACACAGATACGCAGTATTTTGGCCCA	CASSLAGANTDTQYF	1	7.09849157054126E-4	45	TCRBV07-03*01	TCRBV07	TCRBV07-03	01				TCRBD02-01*01	TCRBD02	TCRBD02-01	01				TCRBJ02-03*01	TCRBJ02	TCRBJ02-03	01				2	0	7	2	4	2	36	-1	51	58	62	1	In	VDJ
TCCCTGGAGCTTGGTGACTCTGCTGTGTATTTCTGTGCCAGCAGCCAATCAGGGTGAATCTCTGGAAACACCATATATTTTGGAGAG	CASSQSG*ISGNTIYF	1	0.0012422360248447205	48	TCRBV03	TCRBV03	unresolved			TCRBV03-01,TCRBV03-02		TCRBD01-01*01	TCRBD01	TCRBD01-01	01				TCRBJ01-03*01	TCRBJ01	TCRBJ01-03	01				2	1	4	3	5	0	33	48	49	54	59	1	Stop	VDJ
CAGCCCTCAGAACCCAGGGACTCAGCTGTGTACTTCTGTGCCAGCAGTTTAGTCCAGGGGGCGGCAGATACGCAGTATTTTGGCCCA	CASSLVQGAADTQYF	1	7.09849157054126E-4	45	TCRBV12	TCRBV12	unresolved			TCRBV12-03,TCRBV12-04		TCRBD01-01*01	TCRBD01	TCRBD01-01	01				TCRBJ02-03*01	TCRBJ02	TCRBJ02-03	01				1	2	4	0	2	4	36	52	54	62	64	1	In	VDJ
AGCTGGGGGACTCAGCCCTGTACTTCTGTGCCAGCAAGTGGGAAAATTATGACTGAGTGAAAGACCTATGGCTACACCTTCGGTTCG		1	5.323868677905945E-4	55	TCRBV13-01*01	TCRBV13	TCRBV13-01	01						unresolved		TCRBD01,TCRBD02	TCRBD01-01,TCRBD02-01		TCRBJ01-02*01	TCRBJ01	TCRBJ01-02	01				7	3	0	8	22	4	26	36	39	43	65	1	Out	VDJ
GCTTGGTGACTCTGCTGTGTATTTCTGTGCCAGCAGCCTGTAGTATACCATTTACAAAGTCGGGCCAACGTCCTGACTTTCGGGGCC		1	7.09849157054126E-4	56	TCRBV03	TCRBV03	unresolved			TCRBV03-01,TCRBV03-02				unresolved		TCRBD01,TCRBD02	TCRBD01-01,TCRBD02-01		TCRBJ02-06*01	TCRBJ02	TCRBJ02-06	01				4	15	3	6	5	5	25	38	53	56	61	1	Out	VDJ
CAGGTAGTGCGAGGAGATTCGGCAGCTTATTTCTGTGCCAGCTCACCGGAGGGCGCGCCCGGGGTTGAAAAACTGTTTTTTGGCAGT	CASSPEGAPGVEKLFF	1	5.323868677905945E-4	48	TCRBV18-01*01	TCRBV18	TCRBV18-01	01				TCRBD02-01*02	TCRBD02	TCRBD02-01	02				TCRBJ01-04*01	TCRBJ01	TCRBJ01-04	01				3	0	10	0	12	7	33	-1	47	53	65	1	In	VDJ
GGAGTCAGGGGACACAGCACTGTATTTCTGTGCCAGCAGTGAGTTCTTAGGCTACACCATTCCGACAATGAGCAGTTCTTCGGGCCA		1	5.323868677905945E-4	53	TCRBV21-01*01	TCRBV21	TCRBV21-01	01						unresolved		TCRBD01,TCRBD02	TCRBD01-01,TCRBD02-01		TCRBJ02-01*01	TCRBJ02	TCRBJ02-01	01				6	14	3	6	8	5	28	39	53	56	64	1	Out	VDJ
TCAGAACCCAGGGACTCAGCTGTGTATTTTTGTGCTAGTGGTGTGAATCATTTGCAGGGAAGGGCCTATGGCTACACCTTCGGTTCG	CASGVNHLQGRAYGYTF	1	3.54924578527063E-4	51	TCRBV12-05*01	TCRBV12	TCRBV12-05	01				TCRBD01-01*01	TCRBD01	TCRBD01-01	01				TCRBJ01-02*01	TCRBJ01	TCRBJ01-02	01				5	12	4	3	6	4	30	42	54	59	65	1	In	VDJ
AGCAGGAGGACTCCGCCGTGTATCTCTGTGCCAGCAGCTCAGCATCGTTTACCACAAAGTCGGGCCAACGTCCTGACTTTCGGGGCC		1	3.54924578527063E-4	55	TCRBV07-08*01	TCRBV07	TCRBV07-08	01				TCRBD01-01*01	TCRBD01	TCRBD01-01	01				TCRBJ02-06*01	TCRBJ02	TCRBJ02-06	01				0	10	3	6	5	5	26	43	53	56	61	1	Out	VDJ
CGGAGTCAGGGGACACAACACTGTATTTCTGTGCCAGCAGAACTTGTATAGCTACAACACGCGCGAAACACCATATATTTTGGAGAG		1	7.09849157054126E-4	52	TCRBV21-01*01	TCRBV21	TCRBV21-01	01				TCRBD02-01	TCRBD02	TCRBD02-01				01,02	TCRBJ01-03*01	TCRBJ01	TCRBJ01-03	01				6	8	5	7	12	5	29	40	48	52	64	1	Out	VDJ
CCTGGAGCTTGGTGACTCTGCTGTGTATTTCTGTGCCAGCAGCAAAAGGGTTCCCATTCAATTCGCACTGAAGCTTTCTTTGGACAA		1	3.54924578527063E-4	50	TCRBV03	TCRBV03	unresolved			TCRBV03-01,TCRBV03-02				unresolved		TCRBD01,TCRBD02	TCRBD01-01,TCRBD02-01		TCRBJ01-01*01	TCRBJ01	TCRBJ01-01	01				5	3	5	3	15	4	31	43	46	50	65	1	Out	VDJ
CACGGAGTCAGGGGACACAGCACTGTATTTCTGTGCCAGCAGACCAACAATGGCTACACTTTCTCTGAGACCCAGTACTTCGGGCCA		1	3.54924578527063E-4	50	TCRBV21-01*01	TCRBV21	TCRBV21-01	01						unresolved		TCRBD01,TCRBD02	TCRBD01-01,TCRBD02-01		TCRBJ02-05*01	TCRBJ02	TCRBJ02-05	01				6	4	3	6	17	5	31	42	46	49	66	1	Out	VDJ
CTGCAGCTCCCTTTCAGGTGTCCCTGTGTCCTTGTACCATGGCTCGGTAGGTGAACAAGTCGGGCCAACGTCCTGACTTTCGGGGCC		1	5.323868677905945E-4	55	TCRBVA-or09_02*01	TCRBVA	TCRBVA-or09_02	01						unresolved		TCRBD01,TCRBD02	TCRBD01-01,TCRBD02-01		TCRBJ02-06*01	TCRBJ02	TCRBJ02-06	01				10	19	3	6	4	5	26	35	54	57	61	1	Out	VDJ
ATCCTGAGTTCTAAGAAGCTCCTTCTCAGTGACTCTGGCTTCTATCTCTGTGCCTGGAGTGACAGTGGAGAGCAGTTCTTCGGGCCA	CAWSDSGEQFF	1	0.011357586512866016	33	TCRBV30-01*01	TCRBV30	TCRBV30-01	01				TCRBD01-01*01	TCRBD01	TCRBD01-01	01				TCRBJ02-01*01	TCRBJ02	TCRBJ02-01	01				1	0	3	5	4	10	48	-1	61	65	69	1	In	VDJ
TTGCTGGGGGACTCGGCCCTCTATCTCTGTGCCAGCGTGGGTTCCAATAGTCACAAAAGTCGGGCCAACGTCCTGACTTTCGGGGCC	CASVGSNSHKSRANVLTF	2	0.021827861579414375	54	TCRBV05-06*01	TCRBV05	TCRBV05-06	01						unresolved		TCRBD01,TCRBD02	TCRBD01-01,TCRBD02-01		TCRBJ02-06*01	TCRBJ02	TCRBJ02-06	01				7	2	0	9	20	5	27	36	38	41	61	2	In	VDJ
TCCCTAGAGTCTGCCATCCCCAACCAGACAGCTCTTTACTTCTGTGCCACCAGTGACCCGCCCTCCTACGAGCAGTACTTCGGGCCG	CATSDPPSYEQYF	2	0.017923691215616683	39	TCRBV24	TCRBV24	unresolved			TCRBV24-01,TCRBV24-or09_02				unresolved		TCRBD01,TCRBD02	TCRBD01-01,TCRBD02-01		TCRBJ02-07*01	TCRBJ02	TCRBJ02-07	01				4	3	10	0	1	0	42	56	59	61	62	2	In	VDJ
CGGCTGCTCCCTCCCAAACATCTGTGTACTTCTGTGCCAGCAGTACGGGGTAGCATCGGAAAGACCTATGGCTACACCTTCGGTTCG		2	0.01774622892635315	49	TCRBV06	TCRBV06	unresolved			TCRBV06-02,TCRBV06-03		TCRBD02-01*01	TCRBD02	TCRBD02-01	01				TCRBJ01-02*01	TCRBJ01	TCRBJ01-02	01				5	1	8	3	15	4	32	44	45	50	65	2	Out	VDJ
CTTCTCAGTGACTCTGGCTTCTATCTCTGTGCCTGGAGGCCACAGCGGTTATAACAAAGTCGGGCCAACGTCCTGACTTTCGGGGCC	CAWRPQRL*QSRANVLTF	1	0.006211180124223602	54	TCRBV30-01*01	TCRBV30	TCRBV30-01	01				TCRBD02-01	TCRBD02	TCRBD02-01				01,02	TCRBJ02-06*01	TCRBJ02	TCRBJ02-06	01				3	5	6	5	13	5	27	38	43	48	61	1	Stop	VDJ
CAGCAAGAAGACTCAGCTGCGTATCTCTGCACCAGCAGTGTCGAGGGTTTGTGACAAAGTCGGGCCAACGTCCTGACTTTCGGGGCC	CTSSVEGL*QSRANVLTF	1	0.008518189884649512	54	TCRBV01-01*01	TCRBV01	TCRBV01-01	01				TCRBD02-01*02	TCRBD02	TCRBD02-01	02				TCRBJ02-06*01	TCRBJ02	TCRBJ02-06	01				6	4	11	0	14	5	27	38	42	47	61	1	Stop	VDJ
TGTGAGCAACATGAGCCCTGAAGACAGCAGCATATATCTCTGCAGCGTTGATGGGCGGAATCTGGAAACACCATATATTTTGGAGAG		1	0.008873114463176575	41	TCRBV29-01*01	TCRBV29	TCRBV29-01	01						unresolved		TCRBD01,TCRBD02	TCRBD01-01,TCRBD02-01		TCRBJ01-03*01	TCRBJ01	TCRBJ01-03	01				3	1	8	0	4	1	40	51	52	56	60	1	Out	VDJ
AATGTGAGCACCTTGGAGCTGGGGGACTCGGCCCTTTATCTTTGCGCCAGCAGCTTGCAGCTACAAGAGACCCAGTACTTCGGGCCA	CASSLQLQETQYF	1	0.007985803016858917	39	TCRBV05-01*01	TCRBV05	TCRBV05-01	01						unresolved		TCRBD01,TCRBD02	TCRBD01-01,TCRBD02-01		TCRBJ02-05*01	TCRBJ02	TCRBJ02-05	01				1	0	4	5	3	2	42	-1	57	60	63	1	In	VDJ
AGCTTGGTGACTCTGCTGTGTATTTCTGTGCCAGCAGCAGAGTAGATCCATTTCATACATCATAATTCACCCCTCCACTTTGGGAAC		1	0.011712511091393079	55	TCRBV03	TCRBV03	unresolved			TCRBV03-01,TCRBV03-02				unresolved		TCRBD01,TCRBD02	TCRBD01-01,TCRBD02-01		TCRBJ01-06*01	TCRBJ01	TCRBJ01-06	01				5	18	3	6	2	5	26	38	56	59	61	1	Out	VDJ
CTCACGTTGGCGTCTGCTGTACCCTCTCAGACATCTGTGTACTTCTGTGCCAGCAGTCCCGGACAGGGTGGCTACACCTTCGGTTCG	CASSPGQGGYTF	1	0.01064773735581189	36	TCRBV06-04	TCRBV06	TCRBV06-04				01,02	TCRBD01-01*01	TCRBD01	TCRBD01-01	01				TCRBJ01-02*01	TCRBJ01	TCRBJ01-02	01				5	3	1	3	0	7	45	57	60	-1	68	1	In	VDJ
TCGGCTGCTCCCTCCCAGACATCTGTGTACTTCTGTGCCAGCAGTTCCTCTGGAGGACGGGGGAATCAGCCCCAGCATTTTGGTGAT	CASSSSGGRGNQPQHF	1	0.006921029281277728	48	TCRBV06-05*01	TCRBV06	TCRBV06-05	01				TCRBD02-01*01	TCRBD02	TCRBD02-01	01				TCRBJ01-05*01	TCRBJ01	TCRBJ01-05	01				0	7	8	2	0	4	33	50	57	-1	63	1	In	VDJ
CCTGCAGCCAGAAGACTCGGCCCTGTATCTCTGTGCCAGCAGCGATGTCCACAAAGGTTGAAGACCTATGGCTACACCTTCGGTTCG		1	0.0065661047027506655	50	TCRBV04-02*01	TCRBV04	TCRBV04-02	01						unresolved		TCRBD01,TCRBD02	TCRBD01-01,TCRBD02-01		TCRBJ01-02*01	TCRBJ01	TCRBJ01-02	01				5	19	2	7	0	4	31	43	62	-1	65	1	Out	VDJ
ATCCGGTCCACAAAGCTGGAGGACTCAGCCATGTACTTCTGTGCCAGCAGTGAAATTCAGGGAACTCAGCCCCAGCATTTTGGTGAT	CASSEIQGTQPQHF	1	0.009050576752440106	42	TCRBV02-01*01	TCRBV02	TCRBV02-01	01				TCRBD01-01*01	TCRBD01	TCRBD01-01	01				TCRBJ01-05*01	TCRBJ01	TCRBJ01-05	01				2	3	4	3	3	6	39	54	57	62	65	1	In	VDJ
CACATCAATTCCCTGGAGCTTGGTGACTCTGCTGTGTATTTCTGTGCCAGCAGCCGACTTGGCGGCCACGAGCAGTACTTCGGGCCG	CASSRLGGHEQYF	1	0.009582963620230702	39	TCRBV03	TCRBV03	unresolved			TCRBV03-01,TCRBV03-02		TCRBD02-01	TCRBD02	TCRBD02-01				01,02	TCRBJ02-07*01	TCRBJ02	TCRBJ02-07	01				4	0	2	10	8	5	42	-1	55	59	67	1	In	VDJ
AAGATCCAGCGCACACAGCAGGAGGACTCCGCCGTGTATCTCTGTGCCAGCAGCGCTCTGGTCCGCGGCGAGCAGTACTTCGGGCCG	CASSALVRGEQYF	1	0.007808340727595386	39	TCRBV07-08*01	TCRBV07	TCRBV07-08	01				TCRBD02-01	TCRBD02	TCRBD02-01				01,02	TCRBJ02-07*01	TCRBJ02	TCRBJ02-07	01				5	10	7	5	0	6	42	54	64	-1	68	1	In	VDJ
CTGACAGTGACCAGTGCCCATCCTGAAGACAGCAGCTTCTACATCTGCAGTGCCAGGGGTGCCGGAAACACCATATATTTTGGAGAG	CSARGAGNTIYF	1	0.008873114463176575	36	TCRBV20	TCRBV20	unresolved			TCRBV20-01,TCRBV20-or09_02		TCRBD01-01*01	TCRBD01	TCRBD01-01	01				TCRBJ01-03*01	TCRBJ01	TCRBJ01-03	01				6	0	4	2	4	4	45	-1	53	59	63	1	In	VDJ
ATCCGGTCCACAAAGCTGGAGGACTCAGCCATGTACTTCTGTGCCAGCAGTCCTCCCGGTCGTAATTCACCCCTCCACTTTGGGAAC	CASSPPGRNSPLHF	1	0.007808340727595386	42	TCRBV02-01*01	TCRBV02	TCRBV02-01	01				TCRBD02-01	TCRBD02	TCRBD02-01				01,02	TCRBJ01-06*01	TCRBJ01	TCRBJ01-06	01				5	5	8	5	3	6	39	51	56	59	62	1	In	VDJ
TGGAGCTTGGTGACTCTGCTGTGTATTTCTGTGCCAGCAGCACGTGCATTCCCATTGCAAAGAAAAAACATTCAGTACTTCGGCGCC		1	0.009405501330967169	52	TCRBV03	TCRBV03	unresolved			TCRBV03-01,TCRBV03-02				unresolved		TCRBD01,TCRBD02	TCRBD01-01,TCRBD02-01		TCRBJ02-04*01	TCRBJ02	TCRBJ02-04	01				5	20	2	8	0	4	29	41	61	-1	63	1	Out	VDJ
GAGATCCAGCGCACAGAGCAGGGGGACTCGGCCATGTATCTCTGTGCCAGCACCCCACGGGGGGGAGAGGGCTACACCTTCGGTTCG	CASTPRGGEGYTF	1	0.008873114463176575	39	TCRBV07-09	TCRBV07	TCRBV07-09				01,03	TCRBD02-01*01	TCRBD02	TCRBD02-01	01				TCRBJ01-02*01	TCRBJ01	TCRBJ01-02	01				7	5	8	0	4	8	42	52	57	65	69	1	In	VDJ
GCCTTGGAGCTGGGGGACTCGGCCCTGTATCTCTGTGCCAGAACGCGTTCAGTGGTGAGAAAGATCTATGGCTACACCTTCGGTTCG	CARTRSVVRKIYGYTF	1	0.00709849157054126	48	TCRBV05-03	TCRBV05	TCRBV05-03				01,02			unresolved		TCRBD01,TCRBD02	TCRBD01-01,TCRBD02-01		TCRBJ01-02*01	TCRBJ01	TCRBJ01-02	01				6	6	4	5	13	4	33	43	49	52	65	1	In	VDJ
CACTCTCAAGATCCAGCCTGCAGAGCTTGGGGACTCGGCCGTGTATCTCTGTGCCAGCAGCTTAGGCCACACTCCCACTTTGGGAAC		1	0.0058562555456965395	32	TCRBV11-03*01	TCRBV11	TCRBV11-03	01						unresolved		TCRBD01,TCRBD02	TCRBD01-01,TCRBD02-01		TCRBJ01-06*01	TCRBJ01	TCRBJ01-06	01				1	3	3	6	3	18	49	65	68	71	74	1	Out	VDJ
AACCCAGGGACTTGGGCCTATATTTCTGTGCCAGCAGCGGCATTTTTGTTAGGACAAAGTCGGGCCAACGTCCTGACTTTCGGGGCC		1	0.008518189884649512	55	TCRBV12-01*01	TCRBV12	TCRBV12-01	01				TCRBD01-01*01	TCRBD01	TCRBD01-01	01				TCRBJ02-06*01	TCRBJ02	TCRBJ02-06	01				5	13	1	6	5	5	26	38	51	56	61	1	Out	VDJ
AGCTTGGTGACTCTGCTGTGTATTTCTGTGCCAGCAGCATTCCCCCTCCCATTCATACATCATAATTCATCCCTCCACTTTGGGAAC		1	0.0065661047027506655	55	TCRBV03	TCRBV03	unresolved			TCRBV03-01,TCRBV03-02		TCRBD01-01*01	TCRBD01	TCRBD01-01	01				TCRBJ01-06*01	TCRBJ01	TCRBJ01-06	01				5	18	3	6	11	14	26	38	56	59	70	1	Out	VDJ
GCCAGCACCAACCAGACATCTATGTACCTCTGTGCCAGCACCCGGATCACCTTAGGGTCTGGGGCCAACGTCCTGACTTTCGGGGCC	CASTRITLGSGANVLTF	1	0.00709849157054126	51	TCRBV28-01*01	TCRBV28	TCRBV28-01	01						unresolved		TCRBD01,TCRBD02	TCRBD01-01,TCRBD02-01		TCRBJ02-06*01	TCRBJ02	TCRBJ02-06	01				7	13	5	3	0	1	30	40	53	-1	57	1	In	VDJ
CTCCCTCCCAGACATCTGTGTACTTCTGTGCCAGCAGTCCAAAAACAGGTGGGAAAAAGTCGGGCCAACGTCCTGACTTTCGGGGCC		1	0.005501330967169477	55	TCRBV06	TCRBV06	unresolved			TCRBV06-01,TCRBV06-05,TCRBV06-06		TCRBD01-01*01	TCRBD01	TCRBD01-01	01				TCRBJ02-06*01	TCRBJ02	TCRBJ02-06	01				5	6	3	4	12	5	26	38	44	49	61	1	Out	VDJ
CCCAGCCCCAACCAGACCTCTCTGTACTTCTGTGCCAGCAGTTCCGCCGGGACTAGCGATCGAACAGATACGCAGTATTTTGGCCCA	CASSSAGTSDRTDTQYF	1	0.006388642413487134	51	TCRBV27-01*01	TCRBV27	TCRBV27-01	01				TCRBD02-01	TCRBD02	TCRBD02-01				01,02	TCRBJ02-03*01	TCRBJ02	TCRBJ02-03	01				4	5	0	6	5	3	30	43	48	58	63	1	In	VDJ
CCTGGAGCTTGGTGACTCTGCTGTGTATTTCTGTGCCAGCAGCGGTAGTATTCCCATTTGAAAACCTATGGCTACACCTTCGGTTCG		1	0.0058562555456965395	50	TCRBV03	TCRBV03	unresolved			TCRBV03-01,TCRBV03-02		TCRBD02-01	TCRBD02	TCRBD02-01				01,02	TCRBJ01-02*01	TCRBJ01	TCRBJ01-02	01				5	2	5	8	17	4	31	43	45	48	65	1	Out	VDJ
CTACACGCCCTGCAGCCAGAAGACTCAGCCCTGTATCTCTGCGCCAGCAGCCCAAGACAGCTTAATGAAAAACTGTTTTTTGGCAGT	CASSPRQLNEKLFF	1	0.005678793256433008	42	TCRBV04-01*01	TCRBV04	TCRBV04-01	01				TCRBD01-01*01	TCRBD01	TCRBD01-01	01				TCRBJ01-04*01	TCRBJ01	TCRBJ01-04	01				4	3	2	5	2	4	39	52	55	60	62	1	In	VDJ
CACAGAGCAGGGGGACTCGGCCATGTATCTCTGTGCCAGCAGCAAGCAAAGATACCATGAAAGACCTATGGCTACACCTTCGGTTCG		1	0.0065661047027506655	50	TCRBV07-09	TCRBV07	TCRBV07-09				01,03			unresolved		TCRBD01,TCRBD02	TCRBD01-01,TCRBD02-01		TCRBJ01-02*01	TCRBJ01	TCRBJ01-02	01				5	19	2	7	0	4	31	43	62	-1	65	1	Out	VDJ
CCTGGAGCTTGGTGACTCTGCTGTGTATTTCTGTGCCAGCAGCTGAAGCAACCCCTTCGAAAGACCTATGGCTACACCTTCGGTTCG		1	0.0051464063886424135	50	TCRBV03	TCRBV03	unresolved			TCRBV03-01,TCRBV03-02				unresolved		TCRBD01,TCRBD02	TCRBD01-01,TCRBD02-01		TCRBJ01-02*01	TCRBJ01	TCRBJ01-02	01				5	19	2	7	0	4	31	43	62	-1	65	1	Out	VDJ
GAGCTTGGTGACTCTGCTGTGTATTTCTGTGCCAGCAGCACATCAACTCCCATTTTACACGCACGAAACACCATATATTTTGGAGAG	CASSTSTPILHARNTIYF	1	0.007630878438331854	54	TCRBV03	TCRBV03	unresolved			TCRBV03-01,TCRBV03-02				unresolved		TCRBD01,TCRBD02	TCRBD01-01,TCRBD02-01		TCRBJ01-03*01	TCRBJ01	TCRBJ01-03	01				5	0	3	6	22	5	27	-1	39	42	64	1	In	VDJ
ACCAGTGCCCATCCTGAAGACAGCAGCTTCTACATCTGCAGTGCTAGGATGGGGACAACCCTGGACACTGAAGCTTTCTTTGGACAA	CSARMGTTLDTEAFF	1	0.003904170363797693	45	TCRBV20	TCRBV20	unresolved			TCRBV20-01,TCRBV20-or09_02		TCRBD01-01*01	TCRBD01	TCRBD01-01	01				TCRBJ01-01*01	TCRBJ01	TCRBJ01-01	01				3	4	0	6	7	3	36	47	51	57	64	1	In	VDJ
CTGGAGTCCGCCAGCACCAACCAGACATCTATGTACCTCTGTGCCAGCAACCTCGGACAGGACTCCTACGAGCAGTACTTCGGGCCG	CASNLGQDSYEQYF	1	0.005501330967169477	42	TCRBV28-01*01	TCRBV28	TCRBV28-01	01				TCRBD01-01*01	TCRBD01	TCRBD01-01	01				TCRBJ02-07*01	TCRBJ02	TCRBJ02-07	01				7	5	1	4	1	0	39	49	54	61	62	1	In	VDJ
ATCCCGCAGAGCCGAGGGACTCAGCCGTGTATCTCTACAGTAGCCCTACGAGTTCTGGGAAAGACCTATGGCTACACCTTCGGTTCG		1	0.005323868677905945	46	TCRBV17-01*01	TCRBV17	TCRBV17-01	01						unresolved		TCRBD01,TCRBD02	TCRBD01-01,TCRBD02-01		TCRBJ01-02*01	TCRBJ01	TCRBJ01-02	01				5	12	0	8	5	4	35	44	56	60	65	1	Out	VDJ
GTGACATCGGCCCAAAAGAACCCGACAGCTTTCTATCTCTGTGCCAGTAGTCCCTGGACACATTACAATGAGCAGTTCTTCGGGCCA	CASSPWTHYNEQFF	1	0.00709849157054126	42	TCRBV19-01	TCRBV19	TCRBV19-01				01,02	TCRBD01-01*01	TCRBD01	TCRBD01-01	01				TCRBJ02-01*01	TCRBJ02	TCRBJ02-01	01				5	4	1	6	3	4	39	51	55	60	63	1	In	VDJ
TTGGCTGCTCCCTCCCAGACATCTGTGTACTTCTGTGCCAGCAGTAGAAGTCCGGGACAATACACAGATACGCAGTATTTTGGCCCA	CASSRSPGQYTDTQYF	1	0.005323868677905945	48	TCRBV06-06	TCRBV06	TCRBV06-06				01,02	TCRBD01-01*01	TCRBD01	TCRBD01-01	01				TCRBJ02-03*01	TCRBJ02	TCRBJ02-03	01				5	8	0	6	3	2	33	45	53	59	62	1	In	VDJ
CCCTGTATCTCTGTGCCAGCAGCAGAGGACAGGTCAATCCTGTTTATTGTGTGGTGCTCCTATAATTCACCCCTCCACTTTGGGAAC		1	0.0037267080745341614	70			unresolved		TCRBV04,TCRBV05	TCRBV04-02,TCRBV05-04,TCRBV05-05,TCRBV05-08		TCRBD01-01*01	TCRBD01	TCRBD01-01	01				TCRBJ01-06*01	TCRBJ01	TCRBJ01-06	01				5	3	1	4	23	0	11	23	26	33	56	1	Out	VDJ
TCCCTGGAGCTTGGTGACTCTGCTGTGTATTTCTGTGCCAGCAGCCTCCCGGGGGGCGTTAGTGGAAACACCATATATTTTGGAGAG	CASSLPGGVSGNTIYF	1	0.0065661047027506655	48	TCRBV03	TCRBV03	unresolved			TCRBV03-01,TCRBV03-02		TCRBD02-01*01	TCRBD02	TCRBD02-01	01				TCRBJ01-03*01	TCRBJ01	TCRBJ01-03	01				4	3	8	1	6	3	33	46	49	56	62	1	In	VDJ
TTGGAGATCCAGCGCACAGAGCAGGGGGACTCGGCCATGTATCTCTGTGCCAGCAGCTTCTTATACAATGAGCAGTTCTTCGGGCCA	CASSFLYNEQFF	1	0.0058562555456965395	36	TCRBV07-09	TCRBV07	TCRBV07-09				01,03	TCRBD02-01	TCRBD02	TCRBD02-01				01,02	TCRBJ02-01*01	TCRBJ02	TCRBJ02-01	01				3	0	4	10	2	4	45	-1	59	61	63	1	In	VDJ
AGCACCTTGGAGCTGGGGGACTCGGCCCTTTATCTTTGCGCCAGCAGCCCTGGGCGGGGGCCCACAGATACGCAGTATTTTGGCCCA	CASSPGRGPTDTQYF	1	0.0030168589174800354	45	TCRBV05-01*01	TCRBV05	TCRBV05-01	01				TCRBD02-01*01	TCRBD02	TCRBD02-01	01				TCRBJ02-03*01	TCRBJ02	TCRBJ02-03	01				4	5	7	2	2	2	36	48	53	60	62	1	In	VDJ
CCCTGGAGCTTGGTGACTCTGCTGTGTATTTCTGTGCCAGCAGCTTTCTGAATCCCATTTCGTGTAGACGAGCAGTACTTCGGGCCG		1	0.004081632653061225	49	TCRBV03	TCRBV03	unresolved			TCRBV03-01,TCRBV03-02		TCRBD02-01	TCRBD02	TCRBD02-01				01,02	TCRBJ02-07*01	TCRBJ02	TCRBJ02-07	01				5	20	5	8	0	5	32	44	64	-1	67	1	Out	VDJ
CTGGGGGACTCGGCCCTTTATCTTTGCGCCAGCAGCTTGGAAGGCCAGGATATCTCCGATCGCACAGATACGCAGTATTTTGGCCCA	CASSLEGQDISDRTDTQYF	1	0.002839396628216504	57	TCRBV05-01*01	TCRBV05	TCRBV05-01	01				TCRBD01-01*01	TCRBD01	TCRBD01-01	01				TCRBJ02-03*01	TCRBJ02	TCRBJ02-03	01				0	5	4	4	12	1	24	40	45	49	61	1	In	VDJ
TGGAGCTTGGTGACTCTGCTGTGTATTTCTGTGCCAGCAGCTCCAACTTTCCCATTTACCGCACGAAACACCATATATTTTGGAGAG		1	0.005323868677905945	52	TCRBV03	TCRBV03	unresolved			TCRBV03-01,TCRBV03-02		TCRBD02-01	TCRBD02	TCRBD02-01				01,02	TCRBJ01-03*01	TCRBJ01	TCRBJ01-03	01				5	4	3	10	16	5	29	41	45	48	64	1	Out	VDJ
ACGCCTTGGAGCTGGAGGACTCGGCCCTGTATCTCTGTGCCAGCTATACTATTCATCCACGAAACCTATGGCTACACCTTCGGTTCG		1	0.003904170363797693	46	TCRBV05-08*01	TCRBV05	TCRBV05-08	01				TCRBD02-01	TCRBD02	TCRBD02-01				01,02	TCRBJ01-02*01	TCRBJ01	TCRBJ01-02	01				7	3	3	9	14	4	35	44	47	51	65	1	Out	VDJ
CTGCAACTCCCTTTCAGGTGTCCCTGTGTCCTTGTACCAGGAAGTGGAGGTGAACAAAGTCGGGCCAACGTCCTGACTTTCGGGGCC		1	0.004968944099378882	55	TCRBVA-or09_02*01	TCRBVA	TCRBVA-or09_02	01				TCRBD02-01*02	TCRBD02	TCRBD02-01	02				TCRBJ02-06*01	TCRBJ02	TCRBJ02-06	01				10	10	10	1	11	5	26	35	45	50	61	1	Out	VDJ
GCTGCTCCCTCCCAGACATCTGTGTACTTCTGTGCCAGCAGTCCGCCAAAACTTAGACTAGCGGGCAATGAGCAGTTCTTCGGGCCA	CASSPPKLRLAGNEQFF	1	0.0030168589174800354	51	TCRBV06	TCRBV06	unresolved			TCRBV06-01,TCRBV06-05,TCRBV06-06		TCRBD02-01	TCRBD02	TCRBD02-01				01,02	TCRBJ02-01*01	TCRBJ02	TCRBJ02-01	01				5	13	2	4	0	6	30	42	55	-1	65	1	In	VDJ
CACAGAGCGGGGGGACTCAGCCGTGTATCTCTGTGCCAGCAGCCGTGTGAGAACGCTTGAAAGACCTATGGCTACACCTTCGGTTCG		1	0.002484472049689441	50	TCRBV07-03*01	TCRBV07	TCRBV07-03	01						unresolved		TCRBD01,TCRBD02	TCRBD01-01,TCRBD02-01		TCRBJ01-02*01	TCRBJ01	TCRBJ01-02	01				5	19	2	7	0	4	31	43	62	-1	65	1	Out	VDJ
AGCTTGGTGACTCTGCTGTGTATTTCTGTGCCAGCAGCATTCCCCCTCCCATTCATACATCATAATTCACCCCTCCACTTTGGGAAC		1	0.002839396628216504	55	TCRBV03	TCRBV03	unresolved			TCRBV03-01,TCRBV03-02		TCRBD01-01*01	TCRBD01	TCRBD01-01	01				TCRBJ01-06*01	TCRBJ01	TCRBJ01-06	01				5	18	3	6	2	5	26	38	56	59	61	1	Out	VDJ
TCCAGCCCATGGAACCCAGGGACTTGGGCCTATATTTCTGTGCCAGCAGCCCAGGGACTAGGAGTAGAGACCCAGTACTTCGGGCCA		1	0.0030168589174800354	43	TCRBV12-01*01	TCRBV12	TCRBV12-01	01				TCRBD02-01	TCRBD02	TCRBD02-01				01,02	TCRBJ02-05*01	TCRBJ02	TCRBJ02-05	01				5	3	0	8	4	4	38	50	53	61	65	1	Out	VDJ
GGAGCTTGGTGACTCTGCTGTGTATTTCTGTGCCAGCAGCTGAAATCCTCCCATTCAGGCTTGACCGGGGAGCTGTTTTTTGGAGAA		1	0.002839396628216504	53	TCRBV03	TCRBV03	unresolved			TCRBV03-01,TCRBV03-02		TCRBD01-01*01	TCRBD01	TCRBD01-01	01				TCRBJ02-02*01	TCRBJ02	TCRBJ02-02	01				5	15	4	4	4	5	28	40	55	59	63	1	Out	VDJ
GCCTCCTCCCAGACATCTGTATATTTCTGCGCCAGCAGTGAGCCTTGGGACTAGCGGGGGGTGGGAGATACGCAGTATTTTGGCCCA	CASSEPWD*RGVGDTQYF	1	0.002839396628216504	54	TCRBV10-01	TCRBV10	TCRBV10-01				01,02	TCRBD02-01*01	TCRBD02	TCRBD02-01	01				TCRBJ02-03*01	TCRBJ02	TCRBJ02-03	01				2	4	0	1	4	5	27	42	46	61	65	1	Stop	VDJ
ATCCTGGAGTCGCCCAGCCCCAACCAGACCTCTCTGTACTTCTGTGCCAGCAGTTTAACTAGCGGGGATACGCAGTATTTTGGCCCA	CASSLTSGDTQYF	1	0.0019520851818988466	39	TCRBV27-01*01	TCRBV27	TCRBV27-01	01				TCRBD02-01	TCRBD02	TCRBD02-01				01,02	TCRBJ02-03*01	TCRBJ02	TCRBJ02-03	01				2	0	3	4	0	6	42	-1	57	-1	66	1	In	VDJ
CCACGGAGTCAGGGGACACAGCACTGTATTTCTGTGCCAGCAGGAGTGAAATAGCTACACAATTGCACTGAAGCTTTCTTTGGACAA		1	0.002484472049689441	49	TCRBV21-01*01	TCRBV21	TCRBV21-01	01				TCRBD02-01	TCRBD02	TCRBD02-01				01,02	TCRBJ01-01*01	TCRBJ01	TCRBJ01-01	01				6	8	5	7	10	4	32	43	51	55	65	1	Out	VDJ
GTCAGGGGACACAGCACTGTATTTCTGTGCCAGCAGCAAAGTGAGGTATCGGGGGGGTCTATGAACACTGAAGCTTTCTTTGGACAA		1	0.002484472049689441	56	TCRBV21-01*01	TCRBV21	TCRBV21-01	01				TCRBD02-01*01	TCRBD02	TCRBD02-01	01				TCRBJ01-01*01	TCRBJ01	TCRBJ01-01	01				1	8	8	0	4	0	25	41	49	57	61	1	Out	VDJ
ACCAACCAGACATCTATGTACCTCTGTGCCAGCAGTTCCCTCTTTATGCGGACTCTCTCTGGGGCCAACGTCCTGACTTTCGGGGCC	CASSSLFMRTLSGANVLTF	1	0.0015971606033717836	57	TCRBV28-01*01	TCRBV28	TCRBV28-01	01				TCRBD02-01	TCRBD02	TCRBD02-01				01,02	TCRBJ02-06*01	TCRBJ02	TCRBJ02-06	01				4	12	1	10	2	0	24	37	49	54	56	1	In	VDJ
CGCTACCAGCTCCCAGACATCTGTGTACTTCTGTGCCATCAGTTTGGCCCTCTGTAATGAAAGACCTATGGCTACACCTTCGGTTCG		1	0.0015971606033717836	50	TCRBV10-03*01	TCRBV10	TCRBV10-03	01						unresolved		TCRBD01,TCRBD02	TCRBD01-01,TCRBD02-01		TCRBJ01-02*01	TCRBJ01	TCRBJ01-02	01				5	19	2	7	0	4	31	43	62	-1	65	1	Out	VDJ
ACGGAGTCAGGGGACACAGCACTGTATTTCTGTGCCAGCAGCGGTCAGGTAGCTACACCTTCCGACAATGAGCAGTTCTTCGGGCCA	CASSGQVATPSDNEQFF	1	0.0023070097604259094	51	TCRBV21-01*01	TCRBV21	TCRBV21-01	01						unresolved		TCRBD01,TCRBD02	TCRBD01-01,TCRBD02-01		TCRBJ02-01*01	TCRBJ02	TCRBJ02-01	01				5	3	4	4	15	5	30	42	45	49	64	1	In	VDJ
AGCTCTCTGGAGCTGGGGGACTCAGCTTTGTATTTCTGTGCCAGCAGCGTACTAGCGGGGGGCACAGATACGCAGTATTTTGGCCCA	CASSVLAGGTDTQYF	1	8.873114463176575E-4	45	TCRBV09-01	TCRBV09	TCRBV09-01				01,02	TCRBD02-01*01	TCRBD02	TCRBD02-01	01				TCRBJ02-03*01	TCRBJ02	TCRBJ02-03	01				1	0	4	2	0	1	36	-1	51	-1	61	1	In	VDJ
CCTGAAGACAGCAGCTTCTACATCTGCAGTGCTCCAAACCCTCTTGTGGGACAGCTCGGAGGTACCGGGGAGCTGTTTTTTGGAGAA	CSAPNPLVGQLGGTGELFF	1	0.001064773735581189	57	TCRBV20	TCRBV20	unresolved			TCRBV20-01,TCRBV20-or09_02		TCRBD01-01*01	TCRBD01	TCRBD01-01	01				TCRBJ02-02*01	TCRBJ02	TCRBJ02-02	01				5	14	0	5	9	5	24	33	47	54	63	1	In	VDJ
AGATCCAGCCCTCAGAACCCAGGGACTCAGCTGTGTACTTCTGTGCCAGCACTTCGGGAATAGCGAAGTACGCAGTATTTTGGCCCA		1	5.323868677905945E-4	40	TCRBV12	TCRBV12	unresolved			TCRBV12-03,TCRBV12-04		TCRBD02-01	TCRBD02	TCRBD02-01				01,02	TCRBJ02-03*01	TCRBJ02	TCRBJ02-03	01				7	9	5	6	3	8	41	51	60	65	68	1	Out	VDJ
CACTCTCAAGATCCAACCTGCAGAGCTTGGGGACTCGGCCGTGTATCTCTGTGCCAGCAGCTTAGGCCACACTCCCACTTTGGGAAC		1	5.323868677905945E-4	32	TCRBV11-03*01	TCRBV11	TCRBV11-03	01						unresolved		TCRBD01,TCRBD02	TCRBD01-01,TCRBD02-01		TCRBJ01-06*01	TCRBJ01	TCRBJ01-06	01				1	3	3	6	3	18	49	65	68	71	74	1	Out	VDJ
GAGTCGCCCAGCCCCAACCAGACCTCTCTGTACTTCTGTGCCAGCAGTTTACTCTTAGGGGACAGTAATGAGCAGTTCTTCGGGCCA	CASSLLLGDSNEQFF	1	7.09849157054126E-4	45	TCRBV27-01*01	TCRBV27	TCRBV27-01	01				TCRBD01-01*01	TCRBD01	TCRBD01-01	01				TCRBJ02-01*01	TCRBJ02	TCRBJ02-01	01				2	7	0	5	1	7	36	51	58	65	66	1	In	VDJ
CCCTGGAGCTTGGTGACTCTGCTGTGTATTTCTGTGCCAGCAGCTTTCTGAATCCCATTTCGTGTAGACGAGCAGTACTTCGGGCCA		1	3.54924578527063E-4	49	TCRBV03	TCRBV03	unresolved			TCRBV03-01,TCRBV03-02				unresolved		TCRBD01,TCRBD02	TCRBD01-01,TCRBD02-01		TCRBJ02-05*01	TCRBJ02	TCRBJ02-05	01				5	22	2	7	3	11	32	44	66	69	72	1	Out	VDJ
CTGGAGTCCGCCAGCACCAACCAGACATCTATGTACCTCTGTGCCAGCAACCTCGGACAGGACTCCTACGAGCAGTACTTCGGGCCA	CASNLGQDSYEQYF	1	3.54924578527063E-4	42	TCRBV28-01*01	TCRBV28	TCRBV28-01	01				TCRBD01-01*01	TCRBD01	TCRBD01-01	01				TCRBJ02-05*01	TCRBJ02	TCRBJ02-05	01				7	5	1	4	11	11	39	49	54	61	72	1	In	VDJ
GCCCTCACATACCTCTCAGCACCTCTGTGCCAGCAGTTACCGCCCAGAACTGGACAAAGCCGGGCCAACGTCCTGACTTTCGGGGCC		1	3.54924578527063E-4	56	TCRBV25-01*01	TCRBV25	TCRBV25-01	01				TCRBD01-01*01	TCRBD01	TCRBD01-01	01				TCRBJ02-06*01	TCRBJ02	TCRBJ02-06	01				5	14	1	6	5	5	25	37	51	56	61	1	Out	VDJ
TCAGAACCCAGGGACTCAGCTGTGTACTTCTGTGTCAGCAGTACGAGCTGCGCAGCAGGAAAGACCTATGGCTACACCTTCGGTTCG	CVSSTSCAAGKTYGYTF	1	3.54924578527063E-4	51	TCRBV12	TCRBV12	unresolved			TCRBV12-03,TCRBV12-04		TCRBD01-01*01	TCRBD01	TCRBD01-01	01				TCRBJ01-02*01	TCRBJ01	TCRBJ01-02	01				5	13	4	4	6	4	30	42	55	59	65	1	In	VDJ
CCTGGAGCTTGGTGACTCTGCTGTGTATTTCTGTGCCAGCAGCTTTAATAGCACCTTCGAAAGACCTATGGCTACACCTTCGGTTCG		1	3.54924578527063E-4	50	TCRBV03	TCRBV03	unresolved			TCRBV03-01,TCRBV03-02		TCRBD02-01	TCRBD02	TCRBD02-01				01,02	TCRBJ01-02*01	TCRBJ01	TCRBJ01-02	01				5	5	5	7	13	4	31	43	48	52	65	1	Out	VDJ
TCCAGCCCATGGAACCCAGGGACTTGGGCCTATATTTCTGTGCCAGCAGCCCAGGGATTAGGAGTAGAGACCCAGTACTTCGGGCCA		1	3.54924578527063E-4	43	TCRBV12-01*01	TCRBV12	TCRBV12-01	01				TCRBD01-01*01	TCRBD01	TCRBD01-01	01				TCRBJ02-05*01	TCRBJ02	TCRBJ02-05	01				5	1	4	3	9	4	38	50	51	56	65	1	Out	VDJ
