## Supplementary material for "T cell receptor sequencing specifies psoriasis as a systemic and atopic dermatitis as a skin-focused, allergen-driven disease": TCRSeq_1_AD4skin.tsv (part 1 of 3)

nucleotide	aminoAcid	count (templates/reads)	frequencyCount (%)	cdr3Length	vMaxResolved	vFamilyName	vGeneName	vGeneAllele	vFamilyTies	vGeneNameTies	vGeneAlleleTies	dMaxResolved	dFamilyName	dGeneName	dGeneAllele	dFamilyTies	dGeneNameTies	dGeneAlleleTies	jMaxResolved	jFamilyName	jGeneName	jGeneAllele	jFamilyTies	jGeneNameTies	jGeneAlleleTies	vDeletion	n1Insertion	d5Deletion	d3Deletion	n2Insertion	jDeletion	vIndex	n1Index	dIndex	n2Index	jIndex	estimatedNumberGenomes	sequenceStatus	cloneResolved	vOrphon	dOrphon	jOrphon	vFunction	dFunction	jFunction	fractionNucleated	vAlignLength	vAlignSubstitutionCount	vAlignSubstitutionIndexes	vAlignSubstitutionGeneThreePrimeIndexes	vSeqWithMutations
TCGGCTGCTCCCTCCCAGACATCTGTGTACTTCTGTGCCAGCAGTTACTCCCCACAGGGAGGTCGGACTGAAGCTTTCTTTGGACAA	CASSYSPQGGRTEAFF	209	0.007151270700347226	48	TCRBV06-05*01	TCRBV06	TCRBV06-05	01						unresolved		TCRBD01,TCRBD02	TCRBD01-01,TCRBD02-01		TCRBJ01-01*01	TCRBJ01	TCRBJ01-01	01				0	3	3	3	7	5	33	50	53	59	66	209	In	VDJ
TGTGAACGCCTTGTTGCTGGGGGACTCGGCCCTCTATCTCTGTGCCAGCAGCTTGGAGAGGGATAGGAGACCCAGTACTTCGGGCCA		200	0.006827555489394782	41	TCRBV05-06*01	TCRBV05	TCRBV05-06	01				TCRBD02-01*02	TCRBD02	TCRBD02-01	02				TCRBJ02-05*01	TCRBJ02	TCRBJ02-05	01				0	1	11	0	4	5	40	56	57	62	66	200	Out	VDJ
CAGCCAGAAGACTCGGCCCTGTATCTCTGTGCCAGCAGCCAAGCTGGGGACAGGGGGCTTAGTAATGAAAAACTGTTTTTTGGCAGT	CASSQAGDRGLSNEKLFF	140	0.00483682508627483	54	TCRBV04-02*01	TCRBV04	TCRBV04-02	01				TCRBD01-01*01	TCRBD01	TCRBD01-01	01				TCRBJ01-04*01	TCRBJ01	TCRBJ01-04	01				1	3	0	0	4	4	27	43	46	58	62	140	In	VDJ
CTGCAGCCAGAAGACTCGGCCCTGTATCTCTGCGCCAGCAGCCCCGGACTAGCGGGGGGTTACCAAGAGACCCAGTACTTCGGGCCA	CASSPGLAGGYQETQYF	125	0.004288635823932006	51	TCRBV04-03*01	TCRBV04	TCRBV04-03	01				TCRBD02-01*01	TCRBD02	TCRBD02-01	01				TCRBJ02-05*01	TCRBJ02	TCRBJ02-05	01				4	2	1	1	2	0	30	43	45	59	61	125	In	VDJ
ACTGTGAGCAACATGAGCCCTGAAGACAGCAGCATATATCTCTGCAGCGTTGTAGTCCGGGTGAACACTGAAGCTTTCTTTGGACAA	CSVVVRVNTEAFF	98	0.003357659231849796	39	TCRBV29-01*01	TCRBV29	TCRBV29-01	01				TCRBD02-01	TCRBD02	TCRBD02-01				01,02	TCRBJ01-01*01	TCRBJ01	TCRBJ01-01	01				4	5	8	4	0	0	42	52	57	-1	61	98	In	VDJ
CTCCTTCTCAGTGACTCTGGCTTCTATCTCTGTGCCTGGAGCCCGGGACAGGAAAGCTCCTATAATTCACCCCTCCACTTTGGGAAC	CAWSPGQESSYNSPLHF	42	0.0014555370069102565	51	TCRBV30-01*01	TCRBV30	TCRBV30-01	01				TCRBD01-01*01	TCRBD01	TCRBD01-01	01				TCRBJ01-06*01	TCRBJ01	TCRBJ01-06	01				3	3	0	4	4	0	30	41	44	52	56	42	In	VDJ
TCGGCTGCTCCCTCCCAGACATCTGTGTACTTCTGTGCCAGCAGCCCGCCTTGGGACAGGGGGCGCTTACCCCTCCACTTTGGGAAC	CASSPPWDRGRLPLHF	81	0.002834280259397488	48	TCRBV06	TCRBV06	unresolved			TCRBV06-01,TCRBV06-05		TCRBD01-01*01	TCRBD01	TCRBD01-01	01				TCRBJ01-06*01	TCRBJ01	TCRBJ01-06	01				6	8	0	0	4	12	33	44	52	64	68	81	In	VDJ
CTGGAGTTGGCTGCTCCCTCCCAGACATCTGTGTACTTCTGTGCCAGCAGCCCGGGACAGCTAAATCAGCCCCAGCATTTTGGTGAT	CASSPGQLNQPQHF	148	0.005084927985179987	42	TCRBV06-06	TCRBV06	TCRBV06-06				01,02	TCRBD01-01*01	TCRBD01	TCRBD01-01	01				TCRBJ01-05*01	TCRBJ01	TCRBJ01-05	01				6	3	0	5	3	4	39	50	53	60	63	148	In	VDJ
CTGTCGGCTGCTCCCTCCCAGACATCTGTGTACTTCTGTGCCAGCAAACTAGCGGGGGGGTCGGGCGGGGAGCTGTTTTTTGGAGAA	CASKLAGGSGGELFF	106	0.0036069435731306923	45	TCRBV06-05*01	TCRBV06	TCRBV06-05	01				TCRBD02-01*01	TCRBD02	TCRBD02-01	01				TCRBJ02-02*01	TCRBJ02	TCRBJ02-02	01				7	1	3	0	5	7	36	46	47	60	65	106	In	VDJ
CTACACGCCCTGCAGCCAGAAGACTCAGCCCTGTATCTCTGCGCCAGCAGCCAAGAAGTTGCTAATCAGCCCCAGCATTTTGGTGAT	CASSQEVANQPQHF	77	0.0026487938064064893	42	TCRBV04-01*01	TCRBV04	TCRBV04-01	01						unresolved		TCRBD01,TCRBD02	TCRBD01-01,TCRBD02-01		TCRBJ01-05*01	TCRBJ01	TCRBJ01-05	01				0	0	5	5	5	4	39	-1	56	58	63	77	In	VDJ
AGGCTGGAGTCGGCTGCTCCCTCCCAGACATCTGTGTACTTCTGTGCCAGCGTGAGGGGGGGCTTCGACGAGCAGTACTTCGGGCCG	CASVRGGFDEQYF	109	0.0037333579073347486	39	TCRBV06-01*01	TCRBV06	TCRBV06-01	01				TCRBD02-01*01	TCRBD02	TCRBD02-01	01				TCRBJ02-07*01	TCRBJ02	TCRBJ02-07	01				8	4	9	0	5	5	42	51	55	62	67	109	In	VDJ
GAGTCTGCCAGGCCCTCACATACCTCTCAGTACCTCTGTGCCAGCAGTCCCCTCCCAGGGACAGGGCAAGGCTACACCTTCGGTTCG	CASSPLPGTGQGYTF	47	0.0016611079802888154	45	TCRBV25-01*01	TCRBV25	TCRBV25-01	01				TCRBD01-01*01	TCRBD01	TCRBD01-01	01				TCRBJ01-02*01	TCRBJ01	TCRBJ01-02	01				5	9	0	3	3	8	36	48	57	66	69	47	In	VDJ
GTGACATCGGCCCAAAAGAACCCGACAGCTTTCTATCTCTGTGCCAGTAGTCCTGGACTGTTCACAGATACGCAGTATTTTGGCCCA	CASSPGLFTDTQYF	152	0.005225519627892909	42	TCRBV19-01	TCRBV19	TCRBV19-01				01,02	TCRBD02-01	TCRBD02	TCRBD02-01				01,02	TCRBJ02-03*01	TCRBJ02	TCRBJ02-03	01				5	3	1	10	3	2	39	51	54	59	62	152	In	VDJ
GAGTCGCCCAGCCCCAACCAGACCTCTCTGTACTTCTGTGCCAGCAGCGCTTTCAGGGGCGCTGCCTACGAGCAGTACTTCGGGCCG	CASSAFRGAAYEQYF	113	0.0038763124347991488	45	TCRBV27-01*01	TCRBV27	TCRBV27-01	01				TCRBD01-01*01	TCRBD01	TCRBD01-01	01				TCRBJ02-07*01	TCRBJ02	TCRBJ02-07	01				6	6	4	2	5	2	36	47	53	59	64	113	In	VDJ
GAGTTGGCTGCTCCCTCCCAGACATCTGTGTACTTCTGTGCCAGCAGTTACGAGCCAGGACAAGGTTATCCCCTCCACTTTGGGAAC	CASSYEPGQGYPLHF	88	0.0030351254632730914	45	TCRBV06-06	TCRBV06	TCRBV06-06				01,02	TCRBD01-01*01	TCRBD01	TCRBD01-01	01				TCRBJ01-06*01	TCRBJ01	TCRBJ01-06	01				2	6	1	6	7	13	36	51	57	62	69	88	In	VDJ
AAGATCCAGCGCACACAGCAGGAGGACTCCGCCGTGTATCTCTGTGCCAGCAGCGCTCTGGTCCGCGGCGAGCAGTACTTCGGGCCG	CASSALVRGEQYF	61	0.002119507622075487	39	TCRBV07-08*01	TCRBV07	TCRBV07-08	01				TCRBD02-01	TCRBD02	TCRBD02-01				01,02	TCRBJ02-07*01	TCRBJ02	TCRBJ02-07	01				5	10	7	5	0	6	42	54	64	-1	68	61	In	VDJ
CTGGAGTCGGCTGCTCCCTCCCAGACATCTGTGTACTTCTGTGCCAGCAGCCCCTTCGACAGCTCCTACGAGCAGTACTTCGGGCCG	CASSPFDSSYEQYF	70	0.00245385581440958	42	TCRBV06-01*01	TCRBV06	TCRBV06-01	01				TCRBD01-01*01	TCRBD01	TCRBD01-01	01				TCRBJ02-07*01	TCRBJ02	TCRBJ02-07	01				6	7	2	5	0	0	39	50	57	-1	62	70	In	VDJ
ACATCGGCCCAAAAGAACCCGACAGCTTTCTATCTCTGTGCCAGTAGTATGGAATCCGGGACATACTCACCCCTCCACTTTGGGAAC	CASSMESGTYSPLHF	86	0.00299613786487371	45	TCRBV19-01	TCRBV19	TCRBV19-01				01,02	TCRBD01-01*01	TCRBD01	TCRBD01-01	01				TCRBJ01-06*01	TCRBJ01	TCRBJ01-06	01				3	7	0	6	3	10	36	50	57	63	66	86	In	VDJ
GAGATCCAGCGCACAGAGCAGGGGGACTCGGCCATGTATCTCTGTGCCAGCACGACTGGGACAGGGTACGAGCAGTACTTCGGGCCG	CASTTGTGYEQYF	90	0.003100104793938728	39	TCRBV07-09	TCRBV07	TCRBV07-09				01,03	TCRBD01-01*01	TCRBD01	TCRBD01-01	01				TCRBJ02-07*01	TCRBJ02	TCRBJ02-07	01				7	5	0	3	0	4	42	52	57	-1	66	90	In	VDJ
TTGGAGCTGGACGACTCGGCCCTGTATCTCTGTGCCAGCAGCTTGGAGGACAGGGGGCTAGCCAAAAACATTCAGTACTTCGGCGCC	CASSLEDRGLAKNIQYF	64	0.0022163858968860723	51	TCRBV05-04*01	TCRBV05	TCRBV05-04	01				TCRBD01-01*01	TCRBD01	TCRBD01-01	01				TCRBJ02-04*01	TCRBJ02	TCRBJ02-04	01				0	1	1	0	1	0	30	46	47	58	59	64	In	VDJ
CTGCCAGGCCCTCACATACCTCTCAGTACCTCTGTGCCAGCAGTGATAAACAGGGGGCAACCCGCCTACGAGCAGTACTTCGGGCCG		28	0.001018403327886884	49	TCRBV25-01*01	TCRBV25	TCRBV25-01	01				TCRBD01-01*01	TCRBD01	TCRBD01-01	01				TCRBJ02-07*01	TCRBJ02	TCRBJ02-07	01				3	3	3	0	6	2	32	46	49	58	64	28	Out	VDJ
GAGTCGCCCAGCCCCAACCAGACCTCTCTGTACTTCTGTGCCAGCAGTCCAGGAGGTGCCGGGAGCGAAAAACTGTTTTTTGGCAGT	CASSPGGAGSEKLFF	83	0.0028602719916637426	45	TCRBV27-01*01	TCRBV27	TCRBV27-01	01				TCRBD02-01*02	TCRBD02	TCRBD02-01	02				TCRBJ01-04*01	TCRBJ01	TCRBJ01-04	01				5	11	8	2	1	8	36	48	59	65	66	83	In	VDJ
CACACCCTGCAGCCAGAAGACTCGGCCCTGTATCTCTGCGCCAGCAGCCTGGGCCGGGGGTCCGCCTACGAGCAGTACTTCGGGCCG	CASSLGRGSAYEQYF	43	0.001512246240945721	45	TCRBV04-03*01	TCRBV04	TCRBV04-03	01				TCRBD02-01*01	TCRBD02	TCRBD02-01	01				TCRBJ02-07*01	TCRBJ02	TCRBJ02-07	01				4	5	8	2	4	2	36	49	54	60	64	43	In	VDJ
TCCCTGATTCTGGAGTCCGCCAGCACCAACCAGACATCTATGTACCTCTGTGCCTCCGGGGGACCCTACGAGCAGTACTTCGGGCCG	CASGGPYEQYF	58	0.002022629347264902	33	TCRBV28-01*01	TCRBV28	TCRBV28-01	01				TCRBD02-01*01	TCRBD02	TCRBD02-01	01				TCRBJ02-07*01	TCRBJ02	TCRBJ02-07	01				11	2	8	2	2	2	48	54	56	62	64	58	In	VDJ
ATGAGCCCTGAAGACAGCAGCATATATCTCTGCAGCGTTGAAGATGATAGGGGACTAGCGGTAACAGATACGCAGTATTTTGGCCCA	CSVEDDRGLAVTDTQYF	28	9.79415729487502E-4	51	TCRBV29-01*01	TCRBV29	TCRBV29-01	01				TCRBD02-01	TCRBD02	TCRBD02-01				01,02	TCRBJ02-03*01	TCRBJ02	TCRBJ02-03	01				0	6	0	5	2	3	30	44	50	61	63	28	In	VDJ
GAGTCTGCCAGGCCCTCACATACCTCTCAGTACCTCTGTGCCAGCAGTCACCAGGGACAGGGGTTAGGTGGCTACACCTTCGGTTCG	CASSHQGQGLGGYTF	34	0.0011861681452418	45	TCRBV25-01*01	TCRBV25	TCRBV25-01	01				TCRBD01-01*01	TCRBD01	TCRBD01-01	01				TCRBJ01-02*01	TCRBJ01	TCRBJ01-02	01				5	5	0	2	5	7	36	48	53	63	68	34	In	VDJ
GTGAGCACCTTGGAGCTGGGGGACTCGGCCCTTTATCTTTGCGCCAGCAGCTTGGCCCGACAGTCCTACGAGCAGTACTTCGGGCCG	CASSLARQSYEQYF	34	0.0012038897808778826	42	TCRBV05-01*01	TCRBV05	TCRBV05-01	01				TCRBD01-01*01	TCRBD01	TCRBD01-01	01				TCRBJ02-07*01	TCRBJ02	TCRBJ02-07	01				0	3	2	5	0	1	39	55	58	-1	63	34	In	VDJ
GAGTCGGCTGCTCCCTCCCAAACATCTGTGTACTTCTGTGCCAGCAGTCCACGGGACAGGGTGTCCTACGAGCAGTACTTCGGGCCG	CASSPRDRVSYEQYF	52	0.0017910666416200882	45	TCRBV06	TCRBV06	unresolved			TCRBV06-02,TCRBV06-03		TCRBD01-01*01	TCRBD01	TCRBD01-01	01				TCRBJ02-07*01	TCRBJ02	TCRBJ02-07	01				5	4	0	3	2	1	36	48	52	61	63	52	In	VDJ
ATCCAGCGCACACAGCAGGAGGACTCCGCCGTGTATCTCTGTGCCAGCAGCCCCCCCCGGGTCCGGTACGAGCAGTACTTCGGGCCG	CASSPPRVRYEQYF	44	0.001512246240945721	42	TCRBV07-08*01	TCRBV07	TCRBV07-08	01				TCRBD02-01	TCRBD02	TCRBD02-01				01,02	TCRBJ02-07*01	TCRBJ02	TCRBJ02-07	01				5	6	8	4	5	4	39	51	57	61	66	44	In	VDJ
GAGTTCTCGCTCAGGCTGGAGTCGGCTGCTCCCTCCCAGACATCTGTGTACTTCTGTGCCGCTAACTATGGCTACACCTTCGGTTCG	CAANYGYTF	2	8.74267358046745E-5	27	TCRBV06-01*01	TCRBV06	TCRBV06-01	01						unresolved					TCRBJ01-02*01	TCRBJ01	TCRBJ01-02	01				11	0	0	0	1	0	54	-1	-1	60	61	2	In	VJ
TGCTGTACCCTCTCAGACATCTGTGTACTTCTGTGCCAGCAGTGGTTTCGGACAGAAAGCTCCTACAATGAGCAGTTCTTCGGGCCA		69	0.002393602253246899	50	TCRBV06-04	TCRBV06	TCRBV06-04				01,02	TCRBD01-01*01	TCRBD01	TCRBD01-01	01				TCRBJ02-01*01	TCRBJ02	TCRBJ02-01	01				4	5	1	5	4	0	31	44	49	55	59	69	Out	VDJ
CCAGAAGACTCGGCCCTGTATCTCTGCGCCAGCAGCCAAGATCACTTGGCGGGCCCGACAACCTACAATGAGCAGTTCTTCGGGCCA	CASSQDHLAGPTTYNEQFF	63	0.0021679467594807795	57	TCRBV04-03*01	TCRBV04	TCRBV04-03	01				TCRBD02-01	TCRBD02	TCRBD02-01				01,02	TCRBJ02-01*01	TCRBJ02	TCRBJ02-01	01				0	7	7	4	8	2	24	41	48	53	61	63	In	VDJ
ACAGTGACCAGTGCCCATCCTGAAGACAGCAGCTTCTACATCTGCAGTGCTAGGCAGGAAAGCAATCAGCCCCAGCATTTTGGTGAT	CSARQESNQPQHF	32	0.001116463045073208	39	TCRBV20	TCRBV20	unresolved			TCRBV20-01,TCRBV20-or09_02		TCRBD01-01*01	TCRBD01	TCRBD01-01	01				TCRBJ01-05*01	TCRBJ01	TCRBJ01-05	01				3	1	4	4	2	1	42	53	54	58	60	32	In	VDJ
AGCAACATGAGCCCTGAAGACAGCAGCATATATCTCTGCAGCGTTTCGGCGGGGGGGTCGATAACAGATACGCAGTATTTTGGCCCA	CSVSAGGSITDTQYF	24	8.36461202023102E-4	45	TCRBV29-01*01	TCRBV29	TCRBV29-01	01				TCRBD02-01*01	TCRBD02	TCRBD02-01	01				TCRBJ02-03*01	TCRBJ02	TCRBJ02-03	01				5	3	7	0	6	3	36	45	48	57	63	24	In	VDJ
TCTGCCATCCCCAACCAGACAGCTCTTTACTTCTGTGCCACCAGTGCCCCTCACAGGGCGCCTACCTACGAGCAGTACTTCGGGCCG	CATSAPHRAPTYEQYF	31	0.0010881084280554758	48	TCRBV24	TCRBV24	unresolved			TCRBV24-01,TCRBV24-or09_02		TCRBD01-01*01	TCRBD01	TCRBD01-01	01				TCRBJ02-07*01	TCRBJ02	TCRBJ02-07	01				5	6	3	3	6	2	33	46	52	58	64	31	In	VDJ
GGGTTGGAGTCGGCTGCTCCCTCCCAAACATCTGTGTACTTCTGTGCCAGCCAAGGAGACAGGGTAAATTCGGCTTTCTTTGGACAA	CASQGDRVNSAFF	58	0.0020084520387560357	39	TCRBV06	TCRBV06	unresolved			TCRBV06-02,TCRBV06-03		TCRBD01-01*01	TCRBD01	TCRBD01-01	01				TCRBJ01-01*01	TCRBJ01	TCRBJ01-01	01				8	6	2	3	8	11	42	51	57	64	72	58	In	VDJ
CTGTCGGCTGCTCCCTCCCAGACATCTGTGTACTTCTGTGCCAGCAGTTACTCTTCACCAACCCCCACTGAAGCTTTCTTTGGACAA	CASSYSSPTPTEAFF	27	9.699641904815914E-4	45	TCRBV06-05*01	TCRBV06	TCRBV06-05	01						unresolved		TCRBD01,TCRBD02	TCRBD01-01,TCRBD02-01		TCRBJ01-01*01	TCRBJ01	TCRBJ01-01	01				0	3	3	7	7	4	36	53	56	58	65	27	In	VDJ
GTGACATCGGCCCAAAAGAACCCGACAGCTTTCTATCTCTGTGCCAGTAGTCCCTGGACACATTACAATGAGCAGTTCTTCGGGCCA	CASSPWTHYNEQFF	54	0.0019080294368182338	42	TCRBV19-01	TCRBV19	TCRBV19-01				01,02	TCRBD01-01*01	TCRBD01	TCRBD01-01	01				TCRBJ02-01*01	TCRBJ02	TCRBJ02-01	01				5	4	1	6	3	4	39	51	55	60	63	54	In	VDJ
ATCCAGCGCACAGAGCAGGGGGACTCAGCCGCGTATCTCCGTGCCAGCAGCTTAGACATTCAGCATGAAAAACTGTTTTTTGGCAGT	RASSLDIQHEKLFF	60	0.0020616169456642835	42	TCRBV07-03*03	TCRBV07	TCRBV07-03	03				TCRBD01-01*01	TCRBD01	TCRBD01-01	01				TCRBJ01-04*01	TCRBJ01	TCRBJ01-04	01				2	0	2	6	6	6	39	-1	54	58	64	60	In	VDJ
GCACCTTGGAGCTGGGGGACTCGGCCCTTTATCTTTGCGCCAGCAGCGCGGACGGATTGTAGCAATCAGCCCCAGCATTTTGGTGAT		36	0.001246421706404481	46	TCRBV05-01*01	TCRBV05	TCRBV05-01	01						unresolved		TCRBD01,TCRBD02	TCRBD01-01,TCRBD02-01		TCRBJ01-05*01	TCRBJ01	TCRBJ01-05	01				4	2	1	7	6	0	35	47	49	53	59	36	Out	VDJ
CCCAGGGACTCAGCTGTGTACTTCTGTGCCAGCACCCCGGGACTAGCGGGGGGCCTCAATTAACCCGGGGAGCTGTTTTTTGGAGAA	CASTPGLAGGLN*PGELFF	59	0.0020238107896406407	57	TCRBV12	TCRBV12	unresolved			TCRBV12-03,TCRBV12-04		TCRBD02-01*01	TCRBD02	TCRBD02-01	01				TCRBJ02-02*01	TCRBJ02	TCRBJ02-02	01				7	4	0	1	11	6	24	34	38	53	64	59	Stop	VDJ
ATGAGCCCTGAAGACAGCAGCATATATCTCTGCAGCGTTGAAGATGACCGGGGACTAGCGGATTCCTACGAGCAGTACTTCGGGCCG	CSVEDDRGLADSYEQYF	26	9.321580344579483E-4	51	TCRBV29-01*01	TCRBV29	TCRBV29-01	01				TCRBD02-01	TCRBD02	TCRBD02-01				01,02	TCRBJ02-07*01	TCRBJ02	TCRBJ02-07	01				0	6	0	5	2	1	30	44	50	61	63	26	In	VDJ
ACAGAGCAGCGGGACTCAGCCATGTATCGCTGTGCTAGCAGCTTAGCTGCGGGGAGGAGCTCCTACAATGAGCAGTTCTTCGGGCCA	CASSLAAGRSSYNEQFF	41	0.0014330896017712184	51	TCRBV07-07*01	TCRBV07	TCRBV07-07	01				TCRBD02-01	TCRBD02	TCRBD02-01				01,02	TCRBJ02-01*01	TCRBJ02	TCRBJ02-01	01				0	1	7	3	5	0	30	47	48	54	59	41	In	VDJ
GGAGTCGCCCAGCCCCAACCAGACCTCTCTGTACTTCTGTGCCAGCAGCCATCGGGACACTTCTATCAGCCCCAGCATTTTGGTGAT		42	0.0014401782560256515	44	TCRBV27-01*01	TCRBV27	TCRBV27-01	01				TCRBD01-01*01	TCRBD01	TCRBD01-01	01				TCRBJ01-05*01	TCRBJ01	TCRBJ01-05	01				6	5	0	6	5	5	37	48	53	59	64	42	Out	VDJ
CACGCCCTGCAGCCAGAAGACTCAGCCCTGTATCTCTGCGCCAGCAGCCAAGACCCAGGGACAGGGGTCGAGCAGTACTTCGGGCCG	CASSQDPGTGVEQYF	25	8.919889936828277E-4	45	TCRBV04-01*01	TCRBV04	TCRBV04-01	01				TCRBD01-01*01	TCRBD01	TCRBD01-01	01				TCRBJ02-07*01	TCRBJ02	TCRBJ02-07	01				0	4	0	2	1	6	36	53	57	67	68	25	In	VDJ
TGTCGGCTGCTCCCTCCCAGACATCTGTGTACTTCTGTGCCAGCAGTTACTCGACAGGGCCTGAACACTGAAGCTTTCTTTGGACAA		33	0.0011566320858483288	46	TCRBV06-05*01	TCRBV06	TCRBV06-05	01				TCRBD01-01*01	TCRBD01	TCRBD01-01	01				TCRBJ01-01*01	TCRBJ01	TCRBJ01-01	01				0	0	2	3	2	0	35	-1	52	59	61	33	Out	VDJ
GAGATCCAGCGCACAGAGCAGGGGGACTCGGCCATGTATCTCTGTGCCAGCAGCTTAACAGAAAACTATGGCTACACCTTCGGTTCG	CASSLTENYGYTF	33	0.0011790794909873668	39	TCRBV07-09	TCRBV07	TCRBV07-09				01,03	TCRBD01-01*01	TCRBD01	TCRBD01-01	01				TCRBJ01-02*01	TCRBJ01	TCRBJ01-02	01				2	0	3	5	2	2	42	-1	57	61	63	33	In	VDJ
CTGGAGTCTGCCAGGCCCTCACATACCTCTCAGTACCTCTGTGCCAGCGCGTCCGGGACAGGGCTTTACGAGCAGTACTTCGGGCCG	CASASGTGLYEQYF	11	4.123233891328567E-4	42	TCRBV25-01*01	TCRBV25	TCRBV25-01	01				TCRBD01-01*01	TCRBD01	TCRBD01-01	01				TCRBJ02-07*01	TCRBJ02	TCRBJ02-07	01				8	6	0	3	3	4	39	48	54	63	66	11	In	VDJ
CTGACAGTGACCAGTGCCCATCCTGAAGACAGCAGCTTCTACATCTGCAGTGCTAGGGGGTGGAACACTGAAGCTTTCTTTGGACAA	CSARGWNTEAFF	54	0.0018525016451585083	36	TCRBV20	TCRBV20	unresolved			TCRBV20-01,TCRBV20-or09_02				unresolved		TCRBD01,TCRBD02	TCRBD01-01,TCRBD02-01		TCRBJ01-01*01	TCRBJ01	TCRBJ01-01	01				3	0	6	2	2	1	45	-1	56	60	62	54	In	VDJ
CTGCTGTCGGCTGCTCCCTCCCAGACATCTGTGTACTTCTGTGCCAGCAGGGGTTTGGACACTAATGAAAAACTGTTTTTTGGCAGT	CASRGLDTNEKLFF	20	7.206798492006951E-4	42	TCRBV06-05*01	TCRBV06	TCRBV06-05	01						unresolved		TCRBD01,TCRBD02	TCRBD01-01,TCRBD02-01		TCRBJ01-04*01	TCRBJ01	TCRBJ01-04	01				6	6	1	7	0	2	39	50	56	-1	60	20	In	VDJ
CCCTCAGAACCCAGGGACTCAGCTGTGTACTTCTGTGCCAGCAGTTTAGTTGACAGTACCCGCACAGATACGCAGTATTTTGGCCCA	CASSLVDSTRTDTQYF	45	0.001557141051223797	48	TCRBV12	TCRBV12	unresolved			TCRBV12-03,TCRBV12-04		TCRBD01-01*01	TCRBD01	TCRBD01-01	01				TCRBJ02-03*01	TCRBJ02	TCRBJ02-03	01				1	2	2	5	5	1	33	49	51	56	61	45	In	VDJ
TCTCCCTGTCCCTAGAGTCTGCCATCCCCAACCAGACAGCTCTTTACTTCTGTGCCACCAGGTCGGGTCGAGCAGTACTTCGGGCCG		30	0.0010573909262862659	31	TCRBV24	TCRBV24	unresolved			TCRBV24-01,TCRBV24-or09_02		TCRBD02-01	TCRBD02	TCRBD02-01				01,02	TCRBJ02-07*01	TCRBJ02	TCRBJ02-07	01				7	2	8	4	1	6	50	61	63	67	68	30	Out	VDJ
CTGACTGTGAGCAACATGAGCCCTGAAGACAGCAGCATATATCTCTGCAGCGGAGGTAGAATGAACACTGAAGCTTTCTTTGGACAA	CSGGRMNTEAFF	13	4.8202848930144855E-4	36	TCRBV29-01*01	TCRBV29	TCRBV29-01	01				TCRBD02-01*02	TCRBD02	TCRBD02-01	02				TCRBJ01-01*01	TCRBJ01	TCRBJ01-01	01				7	0	11	1	5	0	45	-1	52	56	61	13	In	VDJ
AATGTGAGCACCTTGGAGCTGGGGGACTCGGCCCTTTATCTTTGCGCCAGCAAGCAGGAGTAAAACTACGAGCAGTACTTCGGGCCG	CASKQE*NYEQYF	26	9.333394768336872E-4	39	TCRBV05-01*01	TCRBV05	TCRBV05-01	01						unresolved		TCRBD01,TCRBD02	TCRBD01-01,TCRBD02-01		TCRBJ02-07*01	TCRBJ02	TCRBJ02-07	01				6	2	4	4	7	3	42	52	54	58	65	26	Stop	VDJ
ACTGTGAGCAACATGAGCCCTGAAGACAGCAGCATATATCTCTGCAGCGTTGATCCCACAGGGTCCCACGAGCAGTACTTCGGGCCG	CSVDPTGSHEQYF	9	3.4379973134000374E-4	39	TCRBV29-01*01	TCRBV29	TCRBV29-01	01				TCRBD01-01*01	TCRBD01	TCRBD01-01	01				TCRBJ02-07*01	TCRBJ02	TCRBJ02-07	01				3	4	3	3	4	5	42	53	57	63	67	9	In	VDJ
GCCTTGGAGCTGGACGACTCGGCCCTGTATCTCTGTGCCAGCAGCTCCACTAGCGGGGGGGCCAGAGATACGCAGTATTTTGGCCCA	CASSSTSGGARDTQYF	24	8.589086071621399E-4	48	TCRBV05-04*01	TCRBV05	TCRBV05-04	01				TCRBD02-01*01	TCRBD02	TCRBD02-01	01				TCRBJ02-03*01	TCRBJ02	TCRBJ02-03	01				3	2	3	0	4	5	33	46	48	61	65	24	In	VDJ
CTGAAGACAGCAGCTTCTACATCTGCAGTGCTAGCAAACAGGGGGCTAGGTAGACCAGCGGGGGGTAATGAGCAGTTCTTCGGGCCA		27	9.486982277182921E-4	58	TCRBV20	TCRBV20	unresolved			TCRBV20-01,TCRBV20-or09_02		TCRBD02-01*01	TCRBD02	TCRBD02-01	01				TCRBJ02-01*01	TCRBJ02	TCRBJ02-01	01				3	10	6	1	1	7	23	46	56	65	66	27	Out	VDDJ
GTGACCAGTGCCCATCCTGAAGACAGCAGCTTCTACATCTGCAGTGCTAGGTACAGCGGATATTCCTACGAGCAGTACTTCGGGCCG	CSARYSGYSYEQYF	12	4.465852180292832E-4	42	TCRBV20	TCRBV20	unresolved			TCRBV20-01,TCRBV20-or09_02		TCRBD02-01	TCRBD02	TCRBD02-01				01,02	TCRBJ02-07*01	TCRBJ02	TCRBJ02-07	01				3	4	6	5	4	1	39	50	54	59	63	12	In	VDJ
CTGAGCTCTCTGGAGCTGGGGGACTCAGCTTTGTATTTCTGTGCCAGCAGCGTAGAAGGGACTTGGGGCGAGCAGTACTTCGGGCCG	CASSVEGTWGEQYF	15	5.387377233369131E-4	42	TCRBV09-01	TCRBV09	TCRBV09-01				01,02	TCRBD02-01	TCRBD02	TCRBD02-01				01,02	TCRBJ02-07*01	TCRBJ02	TCRBJ02-07	01				0	2	0	10	5	6	39	55	57	63	68	15	In	VDJ
CTGTCGGCTGCTCCCTCCCAGACATCTGTGTACTTCTGTGCCAGCAGTCTCGACAGGGGCCACACCTACGAGCAGTACTTCGGGCCG	CASSLDRGHTYEQYF	19	6.698778270439248E-4	45	TCRBV06-05*01	TCRBV06	TCRBV06-05	01				TCRBD01-01*01	TCRBD01	TCRBD01-01	01				TCRBJ02-07*01	TCRBJ02	TCRBJ02-07	01				5	3	2	2	5	2	36	48	51	59	64	19	In	VDJ
CTCCTTCTCAGTGACTCTGGCTTCTATCTCTGTGCCTGGAGTCCCGACCCCCCACGAGGGTATAATTCACCCCTCCACTTTGGGAAC	CAWSPDPPRGYNSPLHF	8	2.9654203631045E-4	51	TCRBV30-01*01	TCRBV30	TCRBV30-01	01				TCRBD02-01*02	TCRBD02	TCRBD02-01	02				TCRBJ01-06*01	TCRBJ01	TCRBJ01-06	01				2	13	11	0	0	4	30	42	55	-1	60	8	In	VDJ
AACATGAGCCCTGAAGACAGCAGCATATATCTCTGCAGCGTTGAAGGGGACAGGGGAATGGGAATGGGGGAGCAGTACTTCGGGCCG	CSVEGDRGMGMGEQYF	6	2.256554937661193E-4	48	TCRBV29-01*01	TCRBV29	TCRBV29-01	01				TCRBD01-01*01	TCRBD01	TCRBD01-01	01				TCRBJ02-07*01	TCRBJ02	TCRBJ02-07	01				1	0	0	2	13	7	33	-1	46	56	69	6	In	VDJ
ACAGTGACCAGTGCCCATCCTGAAGACAGCAGCTTCTACATCTGCAGTGCTAGGAGGGAAAGCAATCAGCCCCAGCATTTTGGTGAT	CSARRESNQPQHF	24	8.21102451138497E-4	39	TCRBV20	TCRBV20	unresolved			TCRBV20-01,TCRBV20-or09_02		TCRBD02-01*02	TCRBD02	TCRBD02-01	02				TCRBJ01-05*01	TCRBJ01	TCRBJ01-05	01				3	0	11	0	2	1	42	-1	53	58	60	24	In	VDJ
GCCTTGTTGCTGGGGGACTCGGCCCTCTATCTCTGTGCCAGCAGCTTAAGGGTCTTGACGGGCTACAATGAGCAGTTCTTCGGGCCA	CASSLRVLTGYNEQFF	29	0.001047939387280355	48	TCRBV05-06*01	TCRBV05	TCRBV05-06	01						unresolved		TCRBD01,TCRBD02	TCRBD01-01,TCRBD02-01		TCRBJ02-01*01	TCRBJ02	TCRBJ02-01	01				2	1	5	3	10	3	33	47	48	52	62	29	In	VDJ
TCTAAGAAGCTCCTTCTCAGTGACTCTGGCTTCTATCTCTGTGCCTGGAGTGCTATAGGGATTTACACTGAAGCTTTCTTTGGACAA	CAWSAIGIYTEAFF	13	4.808470469257097E-4	42	TCRBV30-01*01	TCRBV30	TCRBV30-01	01						unresolved		TCRBD01,TCRBD02	TCRBD01-01,TCRBD02-01		TCRBJ01-01*01	TCRBJ01	TCRBJ01-01	01				1	5	0	8	3	3	39	52	57	61	64	13	In	VDJ
TGAATGTGAGCACCTTGGAGCTGGGGGACTCGGCCCTTTATCTTTGCGCCAGGCCGGGAGCCCCGGGACGAGCAGTACTTCGGGCCG		10	3.5443271272165335E-4	37	TCRBV05-01*01	TCRBV05	TCRBV05-01	01				TCRBD02-01*02	TCRBD02	TCRBD02-01	02				TCRBJ02-07*01	TCRBJ02	TCRBJ02-07	01				8	2	8	2	7	5	44	52	54	60	67	10	Out	VDJ
CTCAGGCTGCTGTCGGCTGCTCCCTCCCAGACATCTGTGTACTTCTGTGCCAGCCTTGGCGGCCGCTATGGCTACACCTTCGGTTCG	CASLGGRYGYTF	19	6.958695593101794E-4	36	TCRBV06-05*01	TCRBV06	TCRBV06-05	01				TCRBD02-01	TCRBD02	TCRBD02-01				01,02	TCRBJ01-02*01	TCRBJ01	TCRBJ01-02	01				8	4	7	5	3	4	45	54	58	62	65	19	In	VDJ
CACACCCTGCAGCCAGAAGACTCGGCCCTGTATCTCTGTGCCAGCAGCCCCCTCAGTAGCGCGAACACTGAAGCTTTCTTTGGACAA	CASSPLSSANTEAFF	14	5.24560414828047E-4	45	TCRBV04-02*01	TCRBV04	TCRBV04-02	01				TCRBD02-01	TCRBD02	TCRBD02-01				01,02	TCRBJ01-01*01	TCRBJ01	TCRBJ01-01	01				4	7	5	6	1	1	36	49	56	61	62	14	In	VDJ
ACTGTGAGCAACATGAGCCCTGAAGACAGCAGCATATATCTCTGCAGCGTTGTGGGGCAGACTGCGACGGGCTACACCTTCGGTTCG	CSVVGQTATGYTF	7	2.788204006743673E-4	39	TCRBV29-01*01	TCRBV29	TCRBV29-01	01				TCRBD01-01*01	TCRBD01	TCRBD01-01	01				TCRBJ01-02*01	TCRBJ01	TCRBJ01-02	01				4	1	7	0	11	8	42	52	53	58	69	7	In	VDJ
ATCCAGCCCTCAGAACCCAGGGACTCAGCTGTGTACTTCTGTGCCAGCAGCCACCTGAGTAGCAATCAGCCCCAGCATTTTGGTGAT	CASSHLSSNQPQHF	13	4.690326231683213E-4	42	TCRBV12	TCRBV12	unresolved			TCRBV12-03,TCRBV12-04		TCRBD02-01*02	TCRBD02	TCRBD02-01	02				TCRBJ01-05*01	TCRBJ01	TCRBJ01-05	01				6	6	11	2	0	0	39	50	56	-1	59	13	In	VDJ
TCCCTGATTCTGGAGTCCGCCAGCACCAACCAGACATCTATGTACCTCTGTGCCAGCTATCTCCTTTCACCCCTCCACTTTGGGAAC	CASYLLSPLHF	16	6.238015743901099E-4	33	TCRBV28-01*01	TCRBV28	TCRBV28-01	01				TCRBD02-01	TCRBD02	TCRBD02-01				01,02	TCRBJ01-06*01	TCRBJ01	TCRBJ01-06	01				8	3	4	10	3	9	48	57	60	62	65	16	In	VDJ
CTGCTGTCGGCTGCTCCCTCCCAGACATCTGTGTACTTCTGTGCCAGCAACGACAGGCATAGCAATCAGCCCCAGCATTTTGGTGAT	CASNDRHSNQPQHF	32	0.0011211888145761634	42	TCRBV06-05*01	TCRBV06	TCRBV06-05	01				TCRBD01-01*01	TCRBD01	TCRBD01-01	01				TCRBJ01-05*01	TCRBJ01	TCRBJ01-05	01				7	2	2	4	2	0	39	49	51	57	59	32	In	VDJ
CAGCGCACACAGCAGGAGGACTCCGCCGTGTATCTCTGTGCCAGCAGCTTATTCCAGGGGAGCTCCTACGAGCAGTACTTCGGGCCG	CASSLFQGSSYEQYF	25	9.167992835733433E-4	45	TCRBV07-08*01	TCRBV07	TCRBV07-08	01				TCRBD01-01*01	TCRBD01	TCRBD01-01	01				TCRBJ02-07*01	TCRBJ02	TCRBJ02-07	01				2	3	4	2	2	0	36	51	54	60	62	25	In	VDJ
GTGAGCACCTTGGAGCTGGGGGACTCGGCCCTTTATCTTTGCGCCAGCGCTCAAGGCGGGGGCTACACAGAGCAGTTCTTCGGGCCA	CASAQGGGYTEQFF	15	5.540964742215181E-4	42	TCRBV05-01*01	TCRBV05	TCRBV05-01	01				TCRBD02-01*01	TCRBD02	TCRBD02-01	01				TCRBJ02-01*01	TCRBJ02	TCRBJ02-01	01				7	7	7	2	7	10	39	48	55	62	69	15	In	VDJ
CCAGAAGACTCGGCCCTGTATCTCTGCGCCAGCAGCCAAGTCTTTTTTTTTAGACAGGGGGATAATGAAAAACTGTTTTTTGGCAGT	CASSQVFFFRQGDNEKLFF	34	0.0011838052604903223	57	TCRBV04-03*01	TCRBV04	TCRBV04-03	01				TCRBD01-01*01	TCRBD01	TCRBD01-01	01				TCRBJ01-04*01	TCRBJ01	TCRBJ01-04	01				1	12	2	1	1	4	24	40	52	61	62	34	In	VDJ
AGCTGCTCCCTCCCAGACATCTGTATACTTCTGTGCCAGCAGGGGGTTCCTAGACAGGGGAAATCCTACGAGCAGTACTTCGGGCCG		24	8.81356012301178E-4	50	TCRBV06-09*01	TCRBV06	TCRBV06-09	01				TCRBD01-01*01	TCRBD01	TCRBD01-01	01				TCRBJ02-07*01	TCRBJ02	TCRBJ02-07	01				6	10	2	2	3	1	31	42	52	60	63	24	Out	VDJ
CTGCTCCCTCCCAGACATCTGTGTACTTCTGTGCCAGCAGTGACCCCCCCAGACAGGAAGAACACCGGGGAGCTGTTTTTTGGAGAA		20	7.088654254433067E-4	52	TCRBV06-01*01	TCRBV06	TCRBV06-01	01				TCRBD01-01*01	TCRBD01	TCRBD01-01	01				TCRBJ02-02*01	TCRBJ02	TCRBJ02-02	01				3	8	2	4	2	1	29	43	51	57	59	20	Out	VDJ
AAGATCCGGTCCACAAAGCTGGAGGACTCAGCCATGTACTTCTGTGCCAGCATGCTGGCGGGGGGGTATGGCTACACCTTCGGTTCG	CASMLAGGYGYTF	19	6.698778270439248E-4	39	TCRBV02-01*01	TCRBV02	TCRBV02-01	01				TCRBD02-01*01	TCRBD02	TCRBD02-01	01				TCRBJ01-02*01	TCRBJ01	TCRBJ01-02	01				7	5	7	0	0	5	42	52	57	-1	66	19	In	VDJ
CTGAGTTCTAAGAAGCTCCTTCTCAGTGACTCTGGCTTCTATCTCTGTGCCTGGGGGGGGAATTCCTACGAGCAGTACTTCGGGCCG	CAWGGNSYEQYF	6	2.4219568702646313E-4	36	TCRBV30-01*01	TCRBV30	TCRBV30-01	01				TCRBD02-01*01	TCRBD02	TCRBD02-01	01				TCRBJ02-07*01	TCRBJ02	TCRBJ02-07	01				5	0	9	1	3	1	45	-1	54	60	63	6	In	VDJ
CCTGCAAAGCTTGAGGACTCGGCCGTGTATCTCTGTGCCAGCAGCTTATTTGGACAGCTGATGAACACTGAAGCTTTCTTTGGACAA	CASSLFGQLMNTEAFF	31	0.0010822012161767816	48	TCRBV11-02*02	TCRBV11	TCRBV11-02	02				TCRBD01-01*01	TCRBD01	TCRBD01-01	01				TCRBJ01-01*01	TCRBJ01	TCRBJ01-01	01				2	3	1	5	4	0	33	48	51	57	61	31	In	VDJ
ACAGTGACCAGTGCCCATCCTGAAGACAGCAGCTTCTACATCTGCAGTGCTAGACAACAGGGGTTCACTGAAGCTTTCTTTGGACAA	CSARQQGFTEAFF	18	6.545190761593198E-4	39	TCRBV20	TCRBV20	unresolved			TCRBV20-01,TCRBV20-or09_02		TCRBD01-01*01	TCRBD01	TCRBD01-01	01				TCRBJ01-01*01	TCRBJ01	TCRBJ01-01	01				2	2	3	2	2	4	42	54	56	63	65	18	In	VDJ
CTGACTGTGAGCAACATGAGCCCTGAAGACAGCAGCATATATCTCTGCATCACGTTGACAGACACCGGGGAGCTGTTTTTTGGAGAA	CITLTDTGELFF	9	3.4852550084295915E-4	36	TCRBV29-01*01	TCRBV29	TCRBV29-01	01				TCRBD01-01*01	TCRBD01	TCRBD01-01	01				TCRBJ02-02*01	TCRBJ02	TCRBJ02-02	01				10	7	2	5	0	3	45	49	56	-1	61	9	In	VDJ
CAGCCCTCAGAACCCAGGGACTCAGCTGTGTACTTCTGTGCCAGCACCCCCCGGGACAGGGCTCTCAATGAGCAGTTCTTCGGGCCA	CASTPRDRALNEQFF	13	4.902985859316205E-4	45	TCRBV12	TCRBV12	unresolved			TCRBV12-03,TCRBV12-04		TCRBD01-01*01	TCRBD01	TCRBD01-01	01				TCRBJ02-01*01	TCRBJ02	TCRBJ02-01	01				7	6	0	3	4	6	36	46	52	61	65	13	In	VDJ
GTGAGCACCTTGGAGCTGGGGGACTCGGCCCTTTATCTTTGCGCCAGCAGCACAGGACAGGATAGAGGGGAGCTGTTTTTTGGAGAA	CASSTGQDRGELFF	25	8.730859156710061E-4	42	TCRBV05-01*01	TCRBV05	TCRBV05-01	01				TCRBD01-01*01	TCRBD01	TCRBD01-01	01				TCRBJ02-02*01	TCRBJ02	TCRBJ02-02	01				4	3	1	4	5	8	39	51	54	61	66	25	In	VDJ
CTGCTGTCGGCTGCTCCCTCCCAGACATCTGTGTACTTCTGTGCCAGCAGTCTGGCGGGAACAAATTCACCCCTCCACTTTGGGAAC	CASSLAGTNSPLHF	11	3.9696463824825175E-4	42	TCRBV06-05*01	TCRBV06	TCRBV06-05	01				TCRBD02-01*02	TCRBD02	TCRBD02-01	02				TCRBJ01-06*01	TCRBJ01	TCRBJ01-06	01				5	3	7	3	3	7	39	51	54	60	63	11	In	VDJ
AGCTCTCTGGAGCTGGGGGACTCAGCTTTGTATTTCTGTGCCAGCAGCACTAGAGGGGGAAATAATTCACCCCTCCACTTTGGGAAC	CASSTRGGNNSPLHF	13	4.855728164286651E-4	45	TCRBV09-01	TCRBV09	TCRBV09-01				01,02	TCRBD01-01*01	TCRBD01	TCRBD01-01	01				TCRBJ01-06*01	TCRBJ01	TCRBJ01-06	01				4	5	5	1	2	5	36	48	53	59	61	13	In	VDJ
GCCATCCCCAACCAGACAGCTCTTTACTTCTGTGCCACCAGTGATTTGTCGGGTTTTACTGGCACAGATACGCAGTATTTTGGCCCA	CATSDLSGFTGTDTQYF	19	6.864180203042686E-4	51	TCRBV24	TCRBV24	unresolved			TCRBV24-01,TCRBV24-or09_02		TCRBD02-01	TCRBD02	TCRBD02-01				01,02	TCRBJ02-03*01	TCRBJ02	TCRBJ02-03	01				0	1	8	4	8	1	30	48	49	53	61	19	In	VDJ
CACACCCTGCAGCCAGAAGACTCGGCCCTGTATCTCTGCGCCAGCAGCCAAGATTGGGGACAGTCGGGTGGCTACACCTTCGGTTCG	CASSQDWGQSGGYTF	11	4.1941204338728983E-4	45	TCRBV04-03*01	TCRBV04	TCRBV04-03	01				TCRBD01-01*01	TCRBD01	TCRBD01-01	01				TCRBJ01-02*01	TCRBJ01	TCRBJ01-02	01				0	3	0	5	5	7	36	53	56	63	68	11	In	VDJ
GCCCTGCAGCCAGAAGACTCAGCCCTGTATCTCTGCGCCAGCAGCCGAGACCCGGGACAGAGGGTGGTTGGCTACACCTTCGGTTCG	CASSRDPGQRVVGYTF	9	3.4379973134000374E-4	48	TCRBV04-01*01	TCRBV04	TCRBV04-01	01				TCRBD01-01*01	TCRBD01	TCRBD01-01	01				TCRBJ01-02*01	TCRBJ01	TCRBJ01-02	01				0	3	0	5	8	7	33	50	53	60	68	9	In	VDJ
TCTCGCTCAGGCTGGAGTCGGCTGCTCCCTCCCAGACATCTGTGTACTTCTGTGCCGGCATGTTCCTACGAGCAGTACTTCGGGCCG		10	3.5206982797017565E-4	31	TCRBV06-01*01	TCRBV06	TCRBV06-01	01						unresolved					TCRBJ02-07*01	TCRBJ02	TCRBJ02-07	01				7	0	0	0	3	1	50	-1	-1	60	63	10	Out	VJ
GTGAGCAACATGAGCCCTGAAGACAGCAGCATATATCTCTGCAGCGTTGAACGGCGGGGGGGTTTACAGACCCAGTACTTCGGGCCA	CSVERRGGLQTQYF	6	2.2447405139038046E-4	42	TCRBV29-01*01	TCRBV29	TCRBV29-01	01				TCRBD02-01*01	TCRBD02	TCRBD02-01	01				TCRBJ02-05*01	TCRBJ02	TCRBJ02-05	01				2	2	7	0	5	6	39	51	53	62	67	6	In	VDJ
ATGAATGTGAGCACCTTGGAGCTGGGGGACTCGGCCCTTTATCTTTGCGCCAGCAGCTTGGAGGGGACTGAAGCTTTCTTTGGACAA	CASSLEGTEAFF	11	4.18230601011551E-4	36	TCRBV05-01*01	TCRBV05	TCRBV05-01	01				TCRBD01-01*01	TCRBD01	TCRBD01-01	01				TCRBJ01-01*01	TCRBJ01	TCRBJ01-01	01				0	0	5	2	0	5	45	-1	61	-1	66	11	In	VDJ
CGCCCAGCCCCAACCAGACCTCTCTGTACTTCTGTGCCAGCAGTTTAGTTTCCACGCTCCTATAATTCACCCCTCCACTTTGGGAAC		14	5.24560414828047E-4	49	TCRBV27-01*01	TCRBV27	TCRBV27-01	01						unresolved		TCRBD01,TCRBD02	TCRBD01-01,TCRBD02-01		TCRBJ01-06*01	TCRBJ01	TCRBJ01-06	01				2	6	3	7	1	0	32	47	53	55	56	14	Out	VDJ
AGCACCTTGGAGCTGGGGGACTCGGCCCTTTATCTTTGCGCCAGCAGCCTGACGCCTGGACCGGGCACTGAAGCTTTCTTTGGACAA	CASSLTPGPGTEAFF	23	8.258282206414523E-4	45	TCRBV05-01*01	TCRBV05	TCRBV05-01	01						unresolved		TCRBD01,TCRBD02	TCRBD01-01,TCRBD02-01		TCRBJ01-01*01	TCRBJ01	TCRBJ01-01	01				4	9	1	7	4	4	36	48	57	61	65	23	In	VDJ
CTTCACCTACACACCCTGCAGCCAGAAGACTCGGCCCTGTATCTCTGTGCCAGCAGCCAAGATCAGGGTTTTCAGTACTTCGGCGCC	CASSQDQGFQYF	15	5.552779165972569E-4	36	TCRBV04-02*01	TCRBV04	TCRBV04-02	01				TCRBD01-01*01	TCRBD01	TCRBD01-01	01				TCRBJ02-04*01	TCRBJ02	TCRBJ02-04	01				0	1	4	3	2	11	45	62	63	68	70	15	In	VDJ
ATCAATTCCCTGGAGCTTGGTGACTCTGCTGTGTATTTCTGTGCCAGCAGCCAAGCAGCCTTCGGCTATGGCTACACCTTCGGTTCG	CASSQAAFGYGYTF	16	5.741809946090785E-4	42	TCRBV03	TCRBV03	unresolved			TCRBV03-01,TCRBV03-02				unresolved		TCRBD01,TCRBD02	TCRBD01-01,TCRBD02-01		TCRBJ01-02*01	TCRBJ01	TCRBJ01-02	01				1	0	4	5	7	4	39	-1	55	58	65	16	In	VDJ
CTGCAGCCAGAAGACTCGGCCCTGTATCTCTGTGCCAGCAGCCAAGTAACGATTGGGAATCGGGGTTCACCCCTCCACTTTGGGAAC	CASSQVTIGNRGSPLHF	8	3.3198530758261533E-4	51	TCRBV04-02*01	TCRBV04	TCRBV04-02	01				TCRBD02-01*01	TCRBD02	TCRBD02-01	01				TCRBJ01-06*01	TCRBJ01	TCRBJ01-06	01				1	14	8	3	0	9	30	46	60	-1	65	8	In	VDJ
AACATGAGCCCTGAAGACAGCAGCATATATCTCTGCAGCGTTGAAGATCAGTGGGCAGGGGGCGGAGAGACCCAGTACTTCGGGCCA	CSVEDQWAGGGETQYF	12	4.40678006150589E-4	48	TCRBV29-01*01	TCRBV29	TCRBV29-01	01				TCRBD01-01*01	TCRBD01	TCRBD01-01	01				TCRBJ02-05*01	TCRBJ02	TCRBJ02-05	01				0	8	4	0	2	4	33	47	55	63	65	12	In	VDJ
AACGCCTTGTTGCTGGGGGACTCGGCCCTCTATCTCTGTGCCAGCAGCTCGACACCGGATTCCCCCAATGAGCAGTTCTTCGGGCCA	CASSSTPDSPNEQFF	22	7.785705256118985E-4	45	TCRBV05-06*01	TCRBV05	TCRBV05-06	01				TCRBD01-01*01	TCRBD01	TCRBD01-01	01				TCRBJ02-01*01	TCRBJ02	TCRBJ02-01	01				3	1	2	6	11	6	36	49	50	54	65	22	In	VDJ
ATCCTGAGTTCTAAGAAGCTCCTTCTCAGTGACTCTGGCTTCTATCTCTGTGCCTGGAGTGCGGCCGACGAGCAGTACTTCGGGCCG	CAWSAADEQYF	3	1.382287579614448E-4	33	TCRBV30-01*01	TCRBV30	TCRBV30-01	01						unresolved		TCRBD01,TCRBD02	TCRBD01-01,TCRBD02-01		TCRBJ02-07*01	TCRBJ02	TCRBJ02-07	01				1	1	9	0	2	5	48	61	62	65	67	3	In	VDJ
GCTGCTCCCTCCCAAACATCTGTGTACTTCTGTGCCAGCAGTTACGGTCAGGGGTTATCCTATAATTCACCCCTCCACTTTGGGAAC	CASSYGQGLSYNSPLHF	12	4.2531925526598403E-4	51	TCRBV06	TCRBV06	unresolved			TCRBV06-02,TCRBV06-03		TCRBD01-01*01	TCRBD01	TCRBD01-01	01				TCRBJ01-06*01	TCRBJ01	TCRBJ01-06	01				2	3	4	2	3	1	30	45	48	54	57	12	In	VDJ
GCAGAACTGGAGGATTCTGGAGTTTATTTCTGTGCCAGCAGCCAAGATCTAAGATATCTTGAGTGCTACGAGCAGTACTTCGGGCCG	CASSQDLRYLECYEQYF	21	7.384014848367778E-4	51	TCRBV14-01*01	TCRBV14	TCRBV14-01	01				TCRBD02-01	TCRBD02	TCRBD02-01				01,02	TCRBJ02-07*01	TCRBJ02	TCRBJ02-07	01				0	1	4	9	14	3	30	47	48	51	65	21	In	VDJ
TCGGCTGCTCCCTCCCAGACATCTGTGTACTTCTGTGCCAGCAGTGAATTCGCGAGGGGGGTGGATACTGAAGCTTTCTTTGGACAA	CASSEFARGVDTEAFF	16	5.670923403546453E-4	48	TCRBV06-01*01	TCRBV06	TCRBV06-01	01						unresolved		TCRBD01,TCRBD02	TCRBD01-01,TCRBD02-01		TCRBJ01-01*01	TCRBJ01	TCRBJ01-01	01				2	6	5	1	6	5	33	48	54	60	66	16	In	VDJ
GTGACCAGTGCCCATCCTGAAGACAGCAGCTTCTACATCTGCAGTTCATCAGGGACTGGAGGCACAGATACGCAGTATTTTGGCCCA	CSSSGTGGTDTQYF	18	6.356159981474983E-4	42	TCRBV20	TCRBV20	unresolved			TCRBV20-01,TCRBV20-or09_02		TCRBD02-01	TCRBD02	TCRBD02-01				01,02	TCRBJ02-03*01	TCRBJ02	TCRBJ02-03	01				8	6	0	10	4	1	39	45	51	57	61	18	In	VDJ
GCCCTGCAGCCAGAAGACTCAGCCCTGTATCTCTGCGCCAGCAGCCAGCTGGGACAGGGGTTCGAACAGCCCCAGCATTTTGGTGAT	CASSQLGQGFEQPQHF	17	5.966283997481165E-4	48	TCRBV04-01*01	TCRBV04	TCRBV04-01	01				TCRBD01-01*01	TCRBD01	TCRBD01-01	01				TCRBJ01-05*01	TCRBJ01	TCRBJ01-05	01				3	3	0	2	6	7	33	47	50	60	66	17	In	VDJ
GGAGTCGGCTGCTCCCTCCCAGACATCTGTGTACTTCTGTGCCAGCAGTGAACGGGGGGGGCCTTAGATACGCAGTATTTTGGCCCA		15	5.411006080883908E-4	44	TCRBV06-01*01	TCRBV06	TCRBV06-01	01				TCRBD02-01*01	TCRBD02	TCRBD02-01	01				TCRBJ02-03*01	TCRBJ02	TCRBJ02-03	01				2	0	8	0	5	5	37	-1	52	60	65	15	Out	VDJ
CTCAGGCTGGAGTTGGCTGCTCCCTCCCAGACATCTGTGTACTTCTGTGCCAGCAAATCAGGCTCCTACGAGCAGTACTTCGGGCCG	CASKSGSYEQYF	25	8.730859156710061E-4	36	TCRBV06-06	TCRBV06	TCRBV06-06				01,02	TCRBD01-01*01	TCRBD01	TCRBD01-01	01				TCRBJ02-07*01	TCRBJ02	TCRBJ02-07	01				7	3	4	4	0	0	45	55	58	-1	62	25	In	VDJ
CTGAGTTCTAAGAAGCTCCTTCTCAGTGACTCTGGCTTCTATCTCTGTGCCTGGAGTTTGTGGGACTATGGCTACACCTTCGGTTCG	CAWSLWDYGYTF	4	1.807606834880432E-4	36	TCRBV30-01*01	TCRBV30	TCRBV30-01	01						unresolved		TCRBD01,TCRBD02	TCRBD01-01,TCRBD02-01		TCRBJ01-02*01	TCRBJ01	TCRBJ01-02	01				2	4	0	9	0	3	45	57	61	-1	64	4	In	VDJ
CTGCCATCCCCAACCAGACAGCTCTTTACTTCTGTGCCACCCCGTCCCGGGACAGGGTCCTACTCCTACGAGCAGTACTTCGGGCCG		19	6.781479236740968E-4	49	TCRBV24	TCRBV24	unresolved			TCRBV24-01,TCRBV24-or09_02		TCRBD01-01*01	TCRBD01	TCRBD01-01	01				TCRBJ02-07*01	TCRBJ02	TCRBJ02-07	01				9	7	0	3	5	0	32	41	48	57	62	19	Out	VDJ
CAGTGACCAGTGCCCATCCTGAAGACAGCAGCTTCTACATCTGCAGTGCTCGGACAGTAATTAAGGGATGGCTACACCTTCGGTTCG		15	5.446449352156074E-4	40	TCRBV20	TCRBV20	unresolved			TCRBV20-01,TCRBV20-or09_02		TCRBD01-01*01	TCRBD01	TCRBD01-01	01				TCRBJ01-02*01	TCRBJ01	TCRBJ01-02	01				5	1	1	5	10	6	41	50	51	57	67	15	Out	VDJ
CTTCACCTACACGCCCTGCAGCCAGAAGACTCAGCCCTGTATCTCTGCGCCAGCAGCCAAGATGACTATGGCTACACCTTCGGTTCG	CASSQDDYGYTF	9	3.4025540421278724E-4	36	TCRBV04-01*01	TCRBV04	TCRBV04-01	01						unresolved					TCRBJ01-02*01	TCRBJ01	TCRBJ01-02	01				0	0	0	0	2	3	45	-1	-1	62	64	9	In	VJ
GAACCCAGGGACTCAGCTGTGTACTTCTGTGCCAGCAGTTTGATGGCTGGGACCTCTCAATCCTACAATGAGCAGTTCTTCGGGCCA	CASSLMAGTSQSYNEQFF	12	4.324079095204171E-4	54	TCRBV12	TCRBV12	unresolved			TCRBV12-03,TCRBV12-04				unresolved		TCRBD01,TCRBD02	TCRBD01-01,TCRBD02-01		TCRBJ02-01*01	TCRBJ02	TCRBJ02-01	01				3	7	0	7	7	1	27	41	48	53	60	12	In	VDJ
GCCCTGCAGCCAGAAGACTCAGCCCTGTATCTCTGCGCCAGCAGCCCGTCGGACCTGGGGGTGAACTATGGCTACACCTTCGGTTCG	CASSPSDLGVNYGYTF	21	7.265870610793894E-4	48	TCRBV04-01*01	TCRBV04	TCRBV04-01	01						unresolved		TCRBD01,TCRBD02	TCRBD01-01,TCRBD02-01		TCRBJ01-02*01	TCRBJ01	TCRBJ01-02	01				4	10	6	1	2	2	33	46	56	61	63	21	In	VDJ
TCCCTAGAGTCTGCCATCCCCAACCAGACAGCTCTTTACTTCTGTGCCACCAGTGACCCGCCCTCCTACGAGCAGTACTTCGGGCCG	CATSDPPSYEQYF	11	3.9696463824825175E-4	39	TCRBV24	TCRBV24	unresolved			TCRBV24-01,TCRBV24-or09_02				unresolved		TCRBD01,TCRBD02	TCRBD01-01,TCRBD02-01		TCRBJ02-07*01	TCRBJ02	TCRBJ02-07	01				4	3	10	0	1	0	42	56	59	61	62	11	In	VDJ
AAGATCCAGCCCTCAGAACCCAGGGACTCAGCTGTGTACTTCTGTGCCAGCAGTAGGGGCGGGATCCACGAGCAGTACTTCGGGCCG	CASSRGGIHEQYF	15	5.529150318457792E-4	39	TCRBV12	TCRBV12	unresolved			TCRBV12-03,TCRBV12-04		TCRBD02-01*02	TCRBD02	TCRBD02-01	02				TCRBJ02-07*01	TCRBJ02	TCRBJ02-07	01				5	4	7	3	3	5	42	54	58	64	67	15	In	VDJ
GAGCACCTTGGAGCTGGGGGACTCGGCCCTTTATCTTTGCGCCAGCAGCTTGGAGGGGACAGGGACAATGAGCAGTTCTTCGGGCCA		7	2.8000184305010617E-4	44	TCRBV05-01*01	TCRBV05	TCRBV05-01	01				TCRBD01-01*01	TCRBD01	TCRBD01-01	01				TCRBJ02-01*01	TCRBJ02	TCRBJ02-01	01				0	2	0	3	0	5	37	53	55	-1	64	7	Out	VDJ
AAGATCCGGTCCACAAAGCTGGAGGACTCAGCCATGTACTTCTGTGCCAGCACTTTGGCACAGGGCTACGAGCAGTACTTCGGGCCG	CASTLAQGYEQYF	18	6.320716710202819E-4	39	TCRBV02-01*01	TCRBV02	TCRBV02-01	01				TCRBD01-01*01	TCRBD01	TCRBD01-01	01				TCRBJ02-07*01	TCRBJ02	TCRBJ02-07	01				7	7	3	3	0	3	42	52	59	-1	65	18	In	VDJ
TCAGAACCCAGGGACTCAGCTGTGTACTTCTGTGCCAGCAGTTTATTTCATGGACGGCAAATTAACTATGGCTACACCTTCGGTTCG	CASSLFHGRQINYGYTF	20	7.289499458308671E-4	51	TCRBV12	TCRBV12	unresolved			TCRBV12-03,TCRBV12-04				unresolved		TCRBD01,TCRBD02	TCRBD01-01,TCRBD02-01		TCRBJ01-02*01	TCRBJ01	TCRBJ01-02	01				2	6	1	7	7	1	30	45	51	55	62	20	In	VDJ
CACCTACACGCCCTGCAGCCAGAAGACTCAGCCCTGTATCTCTGCGCCAGCAGCCAAGATAGCAATCAGCCCCAGCATTTTGGTGAT	CASSQDSNQPQHF	10	3.8042444498790793E-4	39	TCRBV04-01*01	TCRBV04	TCRBV04-01	01						unresolved					TCRBJ01-05*01	TCRBJ01	TCRBJ01-05	01				0	0	0	0	0	0	42	-1	-1	-1	59	10	In	VJ
TCCCTAGAGTCTGCCATCCCCAACCAGACAGCTCTTTACTTCTGTGCCACCAGTTCCGACGGAACGTATGGCTACACCTTCGGTTCG	CATSSDGTYGYTF	27	9.581497667242029E-4	39	TCRBV24	TCRBV24	unresolved			TCRBV24-01,TCRBV24-or09_02				unresolved		TCRBD01,TCRBD02	TCRBD01-01,TCRBD02-01		TCRBJ01-02*01	TCRBJ01	TCRBJ01-02	01				6	6	1	8	3	5	42	54	60	63	66	27	In	VDJ
CACGCCCTGCAGCCAGAAGACTCAGCCCTGTATCTCTGCGCCAGCAGCCAGGTGGGACAGGGCTTCTACGAGCAGTACTTCGGGCCG	CASSQVGQGFYEQYF	8	2.9299770918323343E-4	45	TCRBV04-01*01	TCRBV04	TCRBV04-01	01				TCRBD01-01*01	TCRBD01	TCRBD01-01	01				TCRBJ02-07*01	TCRBJ02	TCRBJ02-07	01				3	3	0	3	3	3	36	50	53	62	65	8	In	VDJ
ATCCAGCCCTCAGAACCCAGGGACTCAGCTGTGTACTTCTGTGCCAGCAGGACGACATCCGGAGGTTCACCCCTCCACTTTGGGAAC	CASRTTSGGSPLHF	14	5.292861843310023E-4	42	TCRBV12	TCRBV12	unresolved			TCRBV12-03,TCRBV12-04		TCRBD02-01*02	TCRBD02	TCRBD02-01	02				TCRBJ01-06*01	TCRBJ01	TCRBJ01-06	01				6	10	10	1	0	9	39	50	60	-1	65	14	In	VDJ
ACCCTGGAGTCTGCCAGGCCCTCACATACCTCTCAGTACCTCTGTGCCAGCAGTGAAACAGAGACCGGGGAGCTGTTTTTTGGAGAA	CASSETETGELFF	12	4.3949656377485015E-4	39	TCRBV25-01*01	TCRBV25	TCRBV25-01	01				TCRBD01-01*01	TCRBD01	TCRBD01-01	01				TCRBJ02-02*01	TCRBJ02	TCRBJ02-02	01				2	0	3	5	2	5	42	-1	57	61	63	12	In	VDJ
AGTTCTAAGAAGCTCCTTCTCAGTGACTCTGGCTTCTATCTCTGTGCCTGGAGACCAGGGACCCAAGAGACCCAGTACTTCGGGCCA	CAWRPGTQETQYF	4	1.4649885459161672E-4	39	TCRBV30-01*01	TCRBV30	TCRBV30-01	01						unresolved		TCRBD01,TCRBD02	TCRBD01-01,TCRBD02-01		TCRBJ02-05*01	TCRBJ02	TCRBJ02-05	01				3	4	0	7	0	1	42	53	57	-1	62	4	In	VDJ
ACAAAGCTGGAGGACTCAGCCATGTACTTCTGTGCCAGCAGTCGCAGTACTAGCGGGGGGGCTACAGATACGCAGTATTTTGGCCCA	CASSRSTSGGATDTQYF	12	4.6785118079258243E-4	51	TCRBV02-01*01	TCRBV02	TCRBV02-01	01				TCRBD02-01*01	TCRBD02	TCRBD02-01	01				TCRBJ02-03*01	TCRBJ02	TCRBJ02-03	01				5	6	3	0	2	3	30	42	48	61	63	12	In	VDJ
CTGACAGTGACCAGTGCCCATCCTGAAGACAGCAGCTTCTACATCTGCAGTGCTAATATGCTTAGCTATGGCTACACCTTCGGTTCG	CSANMLSYGYTF	12	4.643068536653659E-4	36	TCRBV20	TCRBV20	unresolved			TCRBV20-01,TCRBV20-or09_02		TCRBD02-01	TCRBD02	TCRBD02-01				01,02	TCRBJ01-02*01	TCRBJ01	TCRBJ01-02	01				4	7	5	8	0	4	45	55	62	-1	65	12	In	VDJ
CTGCCAGGCCCTCACATACCTCTCAGTACCTCTGTGCCACCCCCCCCGGGACAGGGACTCTCTGGAAACACCATATATTTTGGAGAG		13	4.8439137405292625E-4	49	TCRBV25-01*01	TCRBV25	TCRBV25-01	01				TCRBD01-01*01	TCRBD01	TCRBD01-01	01				TCRBJ01-03*01	TCRBJ01	TCRBJ01-03	01				10	8	0	3	3	0	32	39	47	56	59	13	Out	VDJ
CTACTCTGAAGGTGCAGCCTGCAGAACTGGAGGATTCTGGAGTTTATTTCTGTGCCAGCAGCCAAGACCCTCCAGCATTTTGGTGAT		20	7.14772637322001E-4	31	TCRBV14-01*01	TCRBV14	TCRBV14-01	01				TCRBD02-01	TCRBD02	TCRBD02-01				01,02	TCRBJ01-05*01	TCRBJ01	TCRBJ01-05	01				0	2	4	10	0	12	50	67	69	-1	71	20	Out	VDJ
CTAGAGTCTGCCATCCCCAACCAGACAGCTCTTTACTTCTGTGCCACCAGTGACCCCTCTACAAGGGACGAGCAGTACTTCGGGCCG	CATSDPSTRDEQYF	13	4.962057978103147E-4	42	TCRBV24	TCRBV24	unresolved			TCRBV24-01,TCRBV24-or09_02				unresolved		TCRBD01,TCRBD02	TCRBD01-01,TCRBD02-01		TCRBJ02-07*01	TCRBJ02	TCRBJ02-07	01				4	10	5	3	0	5	39	53	63	-1	67	13	In	VDJ
CTACACGCCCTGCAGCCAGAAGACTCAGCCCTGTATCTCTGCGCCAGCAGCCAAAATTGGCAGTCCTACGAGCAGTACTTCGGGCCG	CASSQNWQSYEQYF	11	3.9460175349677405E-4	42	TCRBV04-01*01	TCRBV04	TCRBV04-01	01				TCRBD01-01*01	TCRBD01	TCRBD01-01	01				TCRBJ02-07*01	TCRBJ02	TCRBJ02-07	01				2	6	4	5	0	1	39	54	60	-1	63	11	In	VDJ
GCACTGCAGCAAGAAGACTCAGCTGCGTATCTCTGCACCAGCAGCCACTAGCCTTTTACAGGGACGTAGGGCTACACCTTCGGTTCG	CTSSH*PFTGT*GYTF	7	2.941791515589723E-4	48	TCRBV01-01*01	TCRBV01	TCRBV01-01	01				TCRBD01-01*01	TCRBD01	TCRBD01-01	01				TCRBJ01-02*01	TCRBJ01	TCRBJ01-02	01				3	10	3	3	6	8	33	47	57	63	69	7	Stop	VDJ
TGGAGCTGGGGGACTCGGCCCTTTATCTTTGCGCCAGCAGCTTGGGGGACAGTGATAAACTCTGGAAACACCATATATTTTGGAGAG		14	5.174717605736139E-4	52	TCRBV05-01*01	TCRBV05	TCRBV05-01	01				TCRBD01-01*01	TCRBD01	TCRBD01-01	01				TCRBJ01-03*01	TCRBJ01	TCRBJ01-03	01				0	0	0	5	7	0	29	-1	45	52	59	14	Out	VDJ
ACTGTGAGCAACATGAGCCCTGAAGACAGCAGCATATATCTCTGCAGCGTAGGGACACCGAACACCGGGGAGCTGTTTTTTGGAGAA	CSVGTPNTGELFF	8	3.248966533281822E-4	39	TCRBV29-01*01	TCRBV29	TCRBV29-01	01				TCRBD01-01*01	TCRBD01	TCRBD01-01	01				TCRBJ02-02*01	TCRBJ02	TCRBJ02-02	01				6	1	0	6	1	0	42	50	51	57	58	8	In	VDJ
ATTCTGGAGTCCGCCAGCACCAACCAGACATCTATGTACCTCTGTGCCGTTGGGGGCGAATGGACAGATACGCAGTATTTTGGCCCA	CAVGGEWTDTQYF	22	7.856591798663316E-4	39	TCRBV28-01*01	TCRBV28	TCRBV28-01	01				TCRBD01-01*01	TCRBD01	TCRBD01-01	01				TCRBJ02-03*01	TCRBJ02	TCRBJ02-03	01				11	3	6	0	6	3	42	48	51	57	63	22	In	VDJ
CTGAGTTCTAAGAAGCTCCTTCTCAGTGACTCTGGCTTCTATCTCTGTGCCTGGAGTATAACGAGGAACGGCTACACCTTCGGTTCG	CAWSITRNGYTF	4	1.3350298845848943E-4	36	TCRBV30-01*01	TCRBV30	TCRBV30-01	01				TCRBD02-01*02	TCRBD02	TCRBD02-01	02				TCRBJ01-02*01	TCRBJ01	TCRBJ01-02	01				2	5	11	1	3	8	45	57	62	66	69	4	In	VDJ
AATGTGAGCACCTTGGAGCTGGGGGACTCGGCCCTTTATCTTTGCGCCAGCTCTGACAGCTTGAATTCACCCCTCCACTTTGGGAAC	CASSDSLNSPLHF	6	2.2683693614185816E-4	39	TCRBV05-01*01	TCRBV05	TCRBV05-01	01				TCRBD01-01*01	TCRBD01	TCRBD01-01	01				TCRBJ01-06*01	TCRBJ01	TCRBJ01-06	01				7	3	2	5	4	7	42	51	54	59	63	6	In	VDJ
GAGTCGGCTGCTCCCTCCCAAACATCTGTGTACTTCTGTGCCAGCAGTAGATACAGGGGGCGGTGGGAGACCCAGTACTTCGGGCCA	CASSRYRGRWETQYF	10	3.72154348357736E-4	45	TCRBV06	TCRBV06	unresolved			TCRBV06-02,TCRBV06-03		TCRBD01-01*01	TCRBD01	TCRBD01-01	01				TCRBJ02-05*01	TCRBJ02	TCRBJ02-05	01				5	4	3	0	5	5	36	48	52	61	66	10	In	VDJ
CTCCTTCTCAGTGACTCTGGCTTCTATCTCTGTGCCTGGAGTGTACAGGGGAGTCCCGGGACAGGGAGCGGCTACACCTTCGGTTCG	CAWSVQGSPGTGSGYTF	3	1.1223702569519023E-4	51	TCRBV30-01*01	TCRBV30	TCRBV30-01	01				TCRBD01-01*01	TCRBD01	TCRBD01-01	01				TCRBJ01-02*01	TCRBJ01	TCRBJ01-02	01				0	13	0	3	3	8	30	44	57	66	69	3	In	VDJ
CATCCTGAAGACAGCAGCTTCTACATCTGCAGTGCTAGCCCGATACCCCAAGACAGGGAGTCAGGCTATGGCTACACCTTCGGTTCG	CSASPIPQDRESGYGYTF	6	2.256554937661193E-4	54	TCRBV20	TCRBV20	unresolved			TCRBV20-01,TCRBV20-or09_02		TCRBD01-01*01	TCRBD01	TCRBD01-01	01				TCRBJ01-02*01	TCRBJ01	TCRBJ01-02	01				3	13	2	3	7	4	27	38	51	58	65	6	In	VDJ
GTGAGCAACATGAGCCCTGAAGACAGCAGCATATATCTCTGCAGCGTCCTTCTAGCGGGGGGCACAGATACGCAGTATTTTGGCCCA	CSVLLAGGTDTQYF	5	1.7957924111230438E-4	42	TCRBV29-01*01	TCRBV29	TCRBV29-01	01				TCRBD02-01*01	TCRBD02	TCRBD02-01	01				TCRBJ02-03*01	TCRBJ02	TCRBJ02-03	01				6	4	4	2	0	1	39	47	51	-1	61	5	In	VDJ
AAGCTCCTTCTCAGTGACTCTGGCTTCTATCTCTGTGCCTGGTCCCCACGGGGGTCACGAAGCAATCAGCCCCAGCATTTTGGTGAT	CAWSPRGSRSNQPQHF	5	2.1384107000873087E-4	48	TCRBV30-01*01	TCRBV30	TCRBV30-01	01				TCRBD02-01*01	TCRBD02	TCRBD02-01	01				TCRBJ01-05*01	TCRBJ01	TCRBJ01-05	01				5	6	8	2	6	1	33	42	48	54	60	5	In	VDJ
ACCCTGCAGCCAGAAGACTCGGCCCTGTATCTCTGTGCCAGCAGCCAAGATCCGAGCGGGGACCCCTACGAGCAGTACTTCGGGCCG	CASSQDPSGDPYEQYF	12	4.3595223664763365E-4	48	TCRBV04-02*01	TCRBV04	TCRBV04-02	01				TCRBD02-01*01	TCRBD02	TCRBD02-01	01				TCRBJ02-07*01	TCRBJ02	TCRBJ02-07	01				0	4	6	3	3	2	33	50	54	61	64	12	In	VDJ
GGGGTTGGAGTCGGCTGCTCCCTCCCAAACATCTGTGTACTTCTGTGCCAGCAGTTACAAAGCTCCTACGAGCAGTACTTCGGGCCG		10	3.756986754849526E-4	38	TCRBV06	TCRBV06	unresolved			TCRBV06-02,TCRBV06-03				unresolved		TCRBD01,TCRBD02	TCRBD01-01,TCRBD02-01		TCRBJ02-07*01	TCRBJ02	TCRBJ02-07	01				2	2	5	5	0	0	43	58	60	-1	62	10	Out	VDJ
GCCCTGCAGCCAGAAGACTCAGCCCTGTATCTCTGCGCCAGCAGCCAAGACGACGGGACAGGGAACACTGAAGCTTTCTTTGGACAA	CASSQDDGTGNTEAFF	15	5.6236657085169E-4	48	TCRBV04-01*01	TCRBV04	TCRBV04-01	01				TCRBD01-01*01	TCRBD01	TCRBD01-01	01				TCRBJ01-01*01	TCRBJ01	TCRBJ01-01	01				0	4	0	4	0	1	33	50	54	-1	62	15	In	VDJ
AGGCTGGAGTCGGCTGCTCCCTCCCAGACATCTGTGTACTTCTGTGCCAGCAGTCAAGACAGGAACTATGGCTACACCTTCGGTTCG	CASSQDRNYGYTF	8	3.083564600678384E-4	39	TCRBV06-01*01	TCRBV06	TCRBV06-01	01				TCRBD01-01*01	TCRBD01	TCRBD01-01	01				TCRBJ01-02*01	TCRBJ01	TCRBJ01-02	01				1	0	3	4	0	2	42	-1	58	-1	63	8	In	VDJ
GAGTCGGCTGCTCCCTCCCAAACATCTGTGTACTTCTGTGCCAGCAGTTACTCGAATTGGGGACAGGGTGGCTACACCTTCGGTTCG	CASSYSNWGQGGYTF	13	5.021130096890089E-4	45	TCRBV06	TCRBV06	unresolved			TCRBV06-02,TCRBV06-03		TCRBD01-01*01	TCRBD01	TCRBD01-01	01				TCRBJ01-02*01	TCRBJ01	TCRBJ01-02	01				0	6	0	3	0	7	36	53	59	-1	68	13	In	VDJ
CTGGAGTCTGCCAGGCCCTCACATACCTCTCAGTACCTCTGTGCCAGCACCCGGACAGGGTGGGATTCACCCCTCCACTTTGGGAAC	CASTRTGWDSPLHF	5	1.7721635636082668E-4	42	TCRBV25-01*01	TCRBV25	TCRBV25-01	01				TCRBD01-01*01	TCRBD01	TCRBD01-01	01				TCRBJ01-06*01	TCRBJ01	TCRBJ01-06	01				7	3	1	3	4	8	39	49	52	60	64	5	In	VDJ
GTGAACGCCTTGTTGCTGGGGGACTCGGCCCTGTATCTCTGTGCCAGCAGCTTTTTGGCGGAGTCCTACGAGCAGTACTTCGGGCCG	CASSFLAESYEQYF	11	3.898759839938187E-4	42	TCRBV05-05*01	TCRBV05	TCRBV05-05	01				TCRBD02-01	TCRBD02	TCRBD02-01				01,02	TCRBJ02-07*01	TCRBJ02	TCRBJ02-07	01				2	4	7	5	2	1	39	53	57	61	63	11	In	VDJ
TTGGAGTCGGCTGCTCCCTCCCAAACATCTGTGTACTTCTGTGCCAGCAGTTACTCGAGCGTCAGTTACGAGCAGTACTTCGGGCCG	CASSYSSVSYEQYF	7	2.788204006743673E-4	42	TCRBV06	TCRBV06	unresolved			TCRBV06-02,TCRBV06-03		TCRBD02-01	TCRBD02	TCRBD02-01				01,02	TCRBJ02-07*01	TCRBJ02	TCRBJ02-07	01				0	1	6	6	5	4	39	56	57	61	66	7	In	VDJ
TCGGCTGCTCCCTCCCAAACATCTGTGTACTTCTGTGCCAGCAGTATAAGGGCAGGTACGGTTGAATACGAGCAGTACTTCGGGCCG	CASSIRAGTVEYEQYF	7	2.7763895829862847E-4	48	TCRBV06	TCRBV06	unresolved			TCRBV06-02,TCRBV06-03				unresolved		TCRBD01,TCRBD02	TCRBD01-01,TCRBD02-01		TCRBJ02-07*01	TCRBJ02	TCRBJ02-07	01				5	7	4	4	10	4	33	45	52	56	66	7	In	VDJ
TTCATCCTGAGTTCTAAGAAGCTCCTTCTCAGTGACTCTGGCTTCTATCTCTGTGCCTGCTCGACAGGGAAAGCTTTCTTTGGACAA	CACSTGKAFF	6	2.386513598992466E-4	30	TCRBV30-01*01	TCRBV30	TCRBV30-01	01				TCRBD01-01*01	TCRBD01	TCRBD01-01	01				TCRBJ01-01*01	TCRBJ01	TCRBJ01-01	01				6	3	2	3	1	9	51	59	62	69	70	6	In	VDJ
AGCACCTTGGAGCTGGGGGACTCGGCCCTTTATCTTTGCGCCAGCAGCTTTACTAGCGGGGGCCACAATGAGCAGTTCTTCGGGCCA	CASSFTSGGHNEQFF	22	7.915663917450258E-4	45	TCRBV05-01*01	TCRBV05	TCRBV05-01	01				TCRBD02-01*01	TCRBD02	TCRBD02-01	01				TCRBJ02-01*01	TCRBJ02	TCRBJ02-01	01				2	1	3	2	2	5	36	50	51	62	64	22	In	VDJ
CTGAGTTCTAAGAAGCTCCTTCTCAGTGACTCTGGCTTCTATCTCTGTGCCTGCACAGGGCGGGGACAGCCCCAGCATTTTGGTGAT	CACTGRGQPQHF	3	1.086926985679737E-4	36	TCRBV30-01*01	TCRBV30	TCRBV30-01	01						unresolved		TCRBD01,TCRBD02	TCRBD01-01,TCRBD02-01		TCRBJ01-05*01	TCRBJ01	TCRBJ01-05	01				6	1	3	3	6	7	45	53	54	60	66	3	In	VDJ
TCCTCAGAACCGGGAGACACGGCACTGTATCTCTGCGCCAGCACCACTGCGTGTCAACGTTCACAAGAGACCCAGTACTTCGGGCCA	CASTTACQRSQETQYF	16	6.013541692510718E-4	48	TCRBV23-01*01	TCRBV23	TCRBV23-01	01				TCRBD02-01	TCRBD02	TCRBD02-01				01,02	TCRBJ02-05*01	TCRBJ02	TCRBJ02-05	01				7	2	3	10	15	2	33	43	45	48	63	16	In	VDJ
ATCCAGCCCTCAGAACCCAGGGACTCAGCTGTGTACTTCTGTGCCAGCAGTACCCACGCGTCGGTAGAGACCCAGTACTTCGGGCCA	CASSTHASVETQYF	11	4.087790620056402E-4	42	TCRBV12	TCRBV12	unresolved			TCRBV12-03,TCRBV12-04		TCRBD02-01	TCRBD02	TCRBD02-01				01,02	TCRBJ02-05*01	TCRBJ02	TCRBJ02-05	01				5	6	7	6	5	4	39	51	57	60	65	11	In	VDJ
ACAGTGACCAGTGCCCATCCTGAAGACAGCAGCTTCTACATCTGCAGTGCTCCTCGGGACAACTACAATGAGCAGTTCTTCGGGCCA	CSAPRDNYNEQFF	9	3.532512703459145E-4	39	TCRBV20	TCRBV20	unresolved			TCRBV20-01,TCRBV20-or09_02		TCRBD01-01*01	TCRBD01	TCRBD01-01	01				TCRBJ02-01*01	TCRBJ02	TCRBJ02-01	01				5	4	0	6	1	3	42	51	55	61	62	9	In	VDJ
CAGCCCTCAGAACCCAGGGACTCAGCTGTGTACTTCTGTGCCAGCAGAAGCGGACAGGTATATAATGAAAAACTGTTTTTTGGCAGT	CASRSGQVYNEKLFF	24	8.482756257804904E-4	45	TCRBV12	TCRBV12	unresolved			TCRBV12-03,TCRBV12-04		TCRBD01-01*01	TCRBD01	TCRBD01-01	01				TCRBJ01-04*01	TCRBJ01	TCRBJ01-04	01				6	4	1	4	4	4	36	47	51	58	62	24	In	VDJ
TTGGCTGCTCCCTCCCAGACATCTGTGTACTTCTGTGCCAGCAGTTACCTACTAGCGGGGAACACCGGGGAGCTGTTTTTTGGAGAA	CASSYLLAGNTGELFF	25	8.8962610893135E-4	48	TCRBV06-06	TCRBV06	TCRBV06-06				01,02	TCRBD02-01	TCRBD02	TCRBD02-01				01,02	TCRBJ02-02*01	TCRBJ02	TCRBJ02-02	01				2	2	3	4	0	1	33	48	50	-1	59	25	In	VDJ
CGGTCCACAAAGCTGGAGGACTCAGCCATGTACTTCTGTGCCAGCAGTATGGGACAGGGCAGGGGGTATGGCTACACCTTCGGTTCG	CASSMGQGRGYGYTF	13	4.595810841624105E-4	45	TCRBV02-01*01	TCRBV02	TCRBV02-01	01				TCRBD01-01*01	TCRBD01	TCRBD01-01	01				TCRBJ01-02*01	TCRBJ01	TCRBJ01-02	01				5	2	0	3	7	5	36	48	50	59	66	13	In	VDJ
CTGGGGTTGGAGTCGGCTGCTCCCTCCCAAACATCTGTGTACTTCTGTGCCAGCAGTTGGGGTCACACTGAAGCTTTCTTTGGACAA	CASSWGHTEAFF	8	2.823647278015838E-4	36	TCRBV06	TCRBV06	unresolved			TCRBV06-02,TCRBV06-03				unresolved		TCRBD01,TCRBD02	TCRBD01-01,TCRBD02-01		TCRBJ01-01*01	TCRBJ01	TCRBJ01-01	01				4	0	6	2	2	3	45	-1	58	62	64	8	In	VDJ
TCTAAGAAGCTCCTTCTCAGTGACTCTGGCTTCTATCTCTGTGCCTGGAAGATGGGCAGGGGCATTGACATTCAGTACTTCGGCGCC	CAWKMGRGIDIQYF	4	1.429545274644002E-4	42	TCRBV30-01*01	TCRBV30	TCRBV30-01	01				TCRBD01-01*01	TCRBD01	TCRBD01-01	01				TCRBJ02-04*01	TCRBJ02	TCRBJ02-04	01				4	7	4	2	5	8	39	49	56	62	67	4	In	VDJ
GTGAGCACCTTGGAGCTGGGGGACTCGGCCCTTTATCTTTGCGCCAGCAGCTTGTGGACAGGATCCTACGAGCAGTACTTCGGGCCG	CASSLWTGSYEQYF	5	1.961194343726482E-4	42	TCRBV05-01*01	TCRBV05	TCRBV05-01	01				TCRBD01-01*01	TCRBD01	TCRBD01-01	01				TCRBJ02-07*01	TCRBJ02	TCRBJ02-07	01				1	1	1	4	1	1	39	54	55	62	63	5	In	VDJ
TGGGGGACTCGGCCCTTTATCTTTGCGCCAGCAGCCAGGCAAGGACTAGCGGGGGGTCCCAGGAACTACGAGCAGTACTTCGGGCCG		5	1.9493799199690935E-4	58	TCRBV05-01*01	TCRBV05	TCRBV05-01	01				TCRBD02-01*01	TCRBD02	TCRBD02-01	01				TCRBJ02-07*01	TCRBJ02	TCRBJ02-07	01				4	7	1	1	9	3	23	35	42	56	65	5	Out	VDJ
GAATGTGAGCACCTTGGAGCTGGGGGACTCGGCCCTTTATCTTTGCGCCAGCAAGGGGCCTCCAATCAGCCCCAGCATTTTGGTGAT		6	2.1147818525725317E-4	38	TCRBV05-01*01	TCRBV05	TCRBV05-01	01				TCRBD01-01*01	TCRBD01	TCRBD01-01	01				TCRBJ01-05*01	TCRBJ01	TCRBJ01-05	01				6	0	5	2	4	3	43	-1	53	58	62	6	Out	VDJ
ACCTTGGAGCTGGGGGACTCGGCCCTTTATCTTTGCGCCAGCAGCTTGGTGGGGACAGGGGATAACTATGGCTACACCTTCGGTTCG	CASSLVGTGDNYGYTF	18	6.249830167658488E-4	48	TCRBV05-01*01	TCRBV05	TCRBV05-01	01				TCRBD01-01*01	TCRBD01	TCRBD01-01	01				TCRBJ01-02*01	TCRBJ01	TCRBJ01-02	01				0	2	0	2	1	1	33	49	51	61	62	18	In	VDJ
GACTCTGCTGTGTATTTCTGTGCCAGCAGCCACCCCCTGACCAAGCGGGGGGGCCGGCCGAACACCGGGGAGCTGTTTTTTGGAGAA	CASSHPLTKRGGRPNTGELFF	24	8.470941834047515E-4	63	TCRBV03	TCRBV03	unresolved			TCRBV03-01,TCRBV03-02		TCRBD02-01*01	TCRBD02	TCRBD02-01	01				TCRBJ02-02*01	TCRBJ02	TCRBJ02-02	01				3	11	6	0	5	0	18	32	43	53	58	24	In	VDJ
ACAGTGACCAGTGCCCATCCTGAAGACAGCAGCTTCTACATCTGCAGTGCTCGAAAGGAGAGCAATCAGCCCCAGCATTTTGGTGAT	CSARKESNQPQHF	10	3.697914636062583E-4	39	TCRBV20	TCRBV20	unresolved			TCRBV20-01,TCRBV20-or09_02		TCRBD02-01*02	TCRBD02	TCRBD02-01	02				TCRBJ01-05*01	TCRBJ01	TCRBJ01-05	01				5	5	10	2	0	1	42	51	56	-1	60	10	In	VDJ
AGGCTGCTGTCGGCTGCTCCCTCCCAGACATCTGTGTACTTCTGTGCCAGCAGCTCCTCGGACAGGGCTGGCTACACCTTCGGTTCG	CASSSSDRAGYTF	5	1.7957924111230438E-4	39	TCRBV06-05*01	TCRBV06	TCRBV06-05	01				TCRBD01-01*01	TCRBD01	TCRBD01-01	01				TCRBJ01-02*01	TCRBJ01	TCRBJ01-02	01				6	6	1	3	1	7	42	53	59	67	68	5	In	VDJ
TAAGAAGCTCCTTCTCAGTGACTCTGGCTTCTATCTCTGTGCCTGGAGTGTGATCCAATCCTGGGGGAGACCCAGTACTTCGGGCCA		5	2.0320808862708126E-4	44	TCRBV30-01*01	TCRBV30	TCRBV30-01	01						unresolved		TCRBD01,TCRBD02	TCRBD01-01,TCRBD02-01		TCRBJ02-05*01	TCRBJ02	TCRBJ02-05	01				0	11	6	2	0	5	37	51	62	-1	66	5	Out	VDJ
GAGTCGCCCAGCCCCAACCAGACCTCTCTGTACTTCTGTGCCAGCAGTTCTTCGGGACAGGGTAACTATGGCTACACCTTCGGTTCG	CASSSSGQGNYGYTF	16	5.576408013487346E-4	45	TCRBV27-01*01	TCRBV27	TCRBV27-01	01				TCRBD01-01*01	TCRBD01	TCRBD01-01	01				TCRBJ01-02*01	TCRBJ01	TCRBJ01-02	01				4	4	0	3	0	1	36	49	53	-1	62	16	In	VDJ
GTGAGCAACATGAGCCCTGAAGACAGCAGCATATATCTCTGCAGCGTTGGGGACAGGGGGACTTCCTACGAGCAGTACTTCGGGCCG	CSVGDRGTSYEQYF	5	1.8430501061525973E-4	42	TCRBV29-01*01	TCRBV29	TCRBV29-01	01				TCRBD01-01*01	TCRBD01	TCRBD01-01	01				TCRBJ02-07*01	TCRBJ02	TCRBJ02-07	01				4	0	0	1	3	1	39	-1	49	60	63	5	In	VDJ
GAGTCGGCTGCTCCCTCCCAAACATCTGTGTACTTCTGTGCCAGCAGTTACTCGGACAGGGGTAATTCACCCCTCCACTTTGGGAAC	CASSYSDRGNSPLHF	14	4.808470469257097E-4	45	TCRBV06	TCRBV06	unresolved			TCRBV06-02,TCRBV06-03		TCRBD01-01*01	TCRBD01	TCRBD01-01	01				TCRBJ01-06*01	TCRBJ01	TCRBJ01-06	01				0	0	1	2	0	6	36	-1	53	-1	62	14	In	VDJ
ATCCAGCCTGCAAAGCTTGAGGACTCGGCCGTGTATCTCTGTGCCAGCAGCTCGGACAGGGGGTGGGACGAGCAGTACTTCGGGCCG	CASSSDRGWDEQYF	9	3.5679559747313106E-4	42	TCRBV11-02*02	TCRBV11	TCRBV11-02	02				TCRBD01-01*01	TCRBD01	TCRBD01-01	01				TCRBJ02-07*01	TCRBJ02	TCRBJ02-07	01				4	1	1	1	4	5	39	52	53	63	67	9	In	VDJ
GTGACCAGTGCCCATCCTGAAGACAGCAGCTTCTACATCTGCAGTGCTAGAGAACCGGCGAGCAATCAGCCCCAGCATTTTGGTGAT	CSAREPASNQPQHF	10	3.957831958725129E-4	42	TCRBV20	TCRBV20	unresolved			TCRBV20-01,TCRBV20-or09_02				unresolved		TCRBD01,TCRBD02	TCRBD01-01,TCRBD02-01		TCRBJ01-05*01	TCRBJ01	TCRBJ01-05	01				0	3	9	0	1	1	39	53	56	59	60	10	In	VDJ
CCAGTGCCCATCCTGAAGACAGCAGCTTCTACATCTGCAGTGCTGGTCTCCAGGACAGGGATTCCCTACGAGCAGTACTTCGGGCCG		16	5.765438793605562E-4	46	TCRBV20	TCRBV20	unresolved			TCRBV20-01,TCRBV20-or09_02		TCRBD01-01*01	TCRBD01	TCRBD01-01	01				TCRBJ02-07*01	TCRBJ02	TCRBJ02-07	01				5	8	1	3	4	2	35	44	52	60	64	16	Out	VDJ
GACTGTGAGCAACATGAGCCCTGAAGACAGCAGCATATATCTCTGCAGCGCATAAGCGGGCCTGCCTACGAGCAGTACTTCGGGCCG		3	1.1223702569519023E-4	38	TCRBV29-01*01	TCRBV29	TCRBV29-01	01				TCRBD02-01	TCRBD02	TCRBD02-01				01,02	TCRBJ02-07*01	TCRBJ02	TCRBJ02-07	01				7	4	6	4	4	2	43	50	54	60	64	3	Out	VDJ
GTGAGCAACATGAGCCCTGAAGACAGCAGCATATATCTCTGCAGCGTTGATCTAGCGGGGGTGGGAGAGACCCAGTACTTCGGGCCA	CSVDLAGVGETQYF	4	1.8430501061525973E-4	42	TCRBV29-01*01	TCRBV29	TCRBV29-01	01				TCRBD02-01*01	TCRBD02	TCRBD02-01	01				TCRBJ02-05*01	TCRBJ02	TCRBJ02-05	01				3	1	4	2	4	4	39	50	51	61	65	4	In	VDJ
GTGAGCACCTTGGAGCTGGGGGACTCGGCCCTTTATCTTTGCGCCAGCAGCTTGTCCCGGGACGTATACGAGCAGTACTTCGGGCCG	CASSLSRDVYEQYF	7	2.5873588028680694E-4	42	TCRBV05-01*01	TCRBV05	TCRBV05-01	01						unresolved		TCRBD01,TCRBD02	TCRBD01-01,TCRBD02-01		TCRBJ02-07*01	TCRBJ02	TCRBJ02-07	01				1	4	0	7	3	4	39	54	58	63	66	7	In	VDJ
TCACCAGGCCTGGGGGACGCAGCCATGTACCTGTGTGCCACCAGCAGAGACAAGGACAGGTCCCATTCACCCCTCCACTTTGGGAAC	CATSRDKDRSHSPLHF	6	2.6582453454124E-4	48	TCRBV15-01*01	TCRBV15	TCRBV15-01	01				TCRBD01-01*01	TCRBD01	TCRBD01-01	01				TCRBJ01-06*01	TCRBJ01	TCRBJ01-06	01				0	3	1	4	4	8	33	50	53	60	64	6	In	VDJ
AGGCTGGAGTCGGCTGCTCCCTCCCAGACATCTGTGTACTTCTGTGCCAGCAGCGCTATCCAAGGGGCGGGCTACACCTTCGGTTCG	CASSAIQGAGYTF	13	4.595810841624105E-4	39	TCRBV06-01*01	TCRBV06	TCRBV06-01	01				TCRBD01-01*01	TCRBD01	TCRBD01-01	01				TCRBJ01-02*01	TCRBJ01	TCRBJ01-02	01				6	9	5	2	2	8	42	53	62	67	69	13	In	VDJ
AGGCTGCTGTCGGCTGCTCCCTCCCAGACATCTGTGTACTTCTGTGCCAGCAGTTACTCGACTAACTACGAGCAGTACTTCGGGCCG	CASSYSTNYEQYF	11	4.064161772541625E-4	39	TCRBV06-05*01	TCRBV06	TCRBV06-05	01				TCRBD02-01	TCRBD02	TCRBD02-01				01,02	TCRBJ02-07*01	TCRBJ02	TCRBJ02-07	01				0	0	2	9	1	3	42	-1	59	64	65	11	In	VDJ
ATCAATTCCCTGGAGCTTGGTGACTCTGCTGTGTATTTCTGTGCCAGCAGCCCTCAGCAAGATAATTCACCCCTCCACTTTGGGAAC	CASSPQQDNSPLHF	9	3.5206982797017565E-4	42	TCRBV03	TCRBV03	unresolved			TCRBV03-01,TCRBV03-02				unresolved		TCRBD01,TCRBD02	TCRBD01-01,TCRBD02-01		TCRBJ01-06*01	TCRBJ01	TCRBJ01-06	01				4	2	4	5	4	5	39	52	54	57	61	9	In	VDJ
GCCAGCACCAACCAGACATCTATGTACCTCTGTGCCAGCGTCCCCTGGAGGGATGATAGCTCCTACAATGAGCAGTTCTTCGGGCCA	CASVPWRDDSSYNEQFF	14	5.009315673132701E-4	51	TCRBV28-01*01	TCRBV28	TCRBV28-01	01				TCRBD02-01*02	TCRBD02	TCRBD02-01	02				TCRBJ02-01*01	TCRBJ02	TCRBJ02-01	01				8	7	10	0	7	0	30	39	46	52	59	14	In	VDJ
TCAACTCTGACTGTGAGCAACATGAGCCCTGAAGACAGCAGCATATATCTCTGCAGCGTTGGGGAGACTGAAGCTTTCTTTGGACAA	CSVGETEAFF	4	1.642204902276994E-4	30	TCRBV29-01*01	TCRBV29	TCRBV29-01	01				TCRBD02-01*02	TCRBD02	TCRBD02-01	02				TCRBJ01-01*01	TCRBJ01	TCRBJ01-01	01				4	0	9	2	0	5	51	-1	61	-1	66	4	In	VDJ
GTGAGCACCTTGGAGCTGGGGGACTCGGCCCTTTATCTTTGCGCCAGCAGCCCGGAGGGACAACTCTACGAGCAGTACTTCGGGCCG	CASSPEGQLYEQYF	6	2.1620395476020855E-4	42	TCRBV05-01*01	TCRBV05	TCRBV05-01	01						unresolved		TCRBD01,TCRBD02	TCRBD01-01,TCRBD02-01		TCRBJ02-07*01	TCRBJ02	TCRBJ02-07	01				4	5	0	6	3	3	39	51	56	62	65	6	In	VDJ
AATGTGAACGCCTTGGAGCTGGACGACTCGGCCCTGTATCTCTGTGCCAGCAGCTTGGGAGGATCTAGCCGGGCTTTCTTTGGACAA	CASSLGGSSRAFF	13	4.773027197984932E-4	39	TCRBV05-04*01	TCRBV05	TCRBV05-04	01				TCRBD02-01	TCRBD02	TCRBD02-01				01,02	TCRBJ01-01*01	TCRBJ01	TCRBJ01-01	01				0	6	4	7	3	11	42	58	64	69	72	13	In	VDJ
CTGTCGGCTGCTCCCTCCCAGACATCTGTGTACTTCTGTGCCAGCAGTTTCAGGGGGCTGGGGGCTTACGAGCAGTACTTCGGGCCG	CASSFRGLGAYEQYF	10	3.6033992460034756E-4	45	TCRBV06-05*01	TCRBV06	TCRBV06-05	01				TCRBD01-01*01	TCRBD01	TCRBD01-01	01				TCRBJ02-07*01	TCRBJ02	TCRBJ02-07	01				4	1	4	0	8	4	36	49	50	58	66	10	In	VDJ
CCTGAGGATCCAGCAGGTAGTGCGAGGAGATTCGGCAGCTTATTTCTGTGCCAGCTCACCCTCACAGATACGCAGTATTTTGGCCCA		19	6.935066745587017E-4	35	TCRBV18-01*01	TCRBV18	TCRBV18-01	01				TCRBD02-01	TCRBD02	TCRBD02-01				01,02	TCRBJ02-03*01	TCRBJ02	TCRBJ02-03	01				3	0	4	10	0	2	46	-1	60	-1	62	19	Out	VDJ
ATCCAGCCCTCAGAACCCAGGGACTCAGCTGTGTACTTCTGTGCCAGCAGTTCGAGGTCCCCCGGGGCTGAAGCTTTCTTTGGACAA	CASSSRSPGAEAFF	19	7.06502540691829E-4	42	TCRBV12	TCRBV12	unresolved			TCRBV12-03,TCRBV12-04		TCRBD02-01*01	TCRBD02	TCRBD02-01	01				TCRBJ01-01*01	TCRBJ01	TCRBJ01-01	01				4	10	8	3	0	6	39	52	62	-1	67	19	In	VDJ
GTGAGCAACATGAGCCCTGAAGACAGCAGCATATATCTCTGCAGCGTTGGTGTAGGGTTCTCCTACAATGAGCAGTTCTTCGGGCCA	CSVGVGFSYNEQFF	5	2.0557097337855896E-4	42	TCRBV29-01*01	TCRBV29	TCRBV29-01	01						unresolved		TCRBD01,TCRBD02	TCRBD01-01,TCRBD02-01		TCRBJ02-01*01	TCRBJ02	TCRBJ02-01	01				4	4	5	3	2	0	39	49	53	57	59	5	In	VDJ
CTCCCTGATTCTGGAGTCCGCCAGCACCAACCAGACATCTATGTACCTCTGTGCCAACCCAGGTCCTACGAGCAGTACTTCGGGCCG		13	4.808470469257097E-4	32	TCRBV28-01*01	TCRBV28	TCRBV28-01	01				TCRBD01-01*01	TCRBD01	TCRBD01-01	01				TCRBJ02-07*01	TCRBJ02	TCRBJ02-07	01				10	3	4	4	0	1	49	56	59	-1	63	13	Out	VDJ
AGCACCTTGGAGCTGGGGGACTCGGCCCTTTATCTTTGCGCCAGCAGCTTGGTAGGGCAGGGAGCATATGGCTACACCTTCGGTTCG	CASSLVGQGAYGYTF	5	2.1974828188742507E-4	45	TCRBV05-01*01	TCRBV05	TCRBV05-01	01						unresolved		TCRBD01,TCRBD02	TCRBD01-01,TCRBD02-01		TCRBJ01-02*01	TCRBJ01	TCRBJ01-02	01				0	5	4	3	4	5	36	52	57	62	66	5	In	VDJ
ATCCTGAGTTCTAAGAAGCTCCTTCTCAGTGACTCTGGCTTCTATCTCTGTGCCTGGAGTGAGAACACTGAAGCTTTCTTTGGACAA	CAWSENTEAFF	2	9.80597171863241E-5	33	TCRBV30-01*01	TCRBV30	TCRBV30-01	01						unresolved					TCRBJ01-01*01	TCRBJ01	TCRBJ01-01	01				1	0	0	0	1	1	48	-1	-1	61	62	2	In	VJ
CTGGAGTTGGCTGCTCCCTCCCAGACATCTGTGTACTTCTGTGCCAGCAGTACGGGTCGATTGGGACAGCCCCAGCATTTTGGTGAT	CASSTGRLGQPQHF	8	2.9654203631045E-4	42	TCRBV06-06	TCRBV06	TCRBV06-06				01,02			unresolved		TCRBD01,TCRBD02	TCRBD01-01,TCRBD02-01		TCRBJ01-05*01	TCRBJ01	TCRBJ01-05	01				5	11	0	8	0	7	39	51	62	-1	66	8	In	VDJ
GCCCTGCAGCCAGAAGACTCAGCCCTGTATCTCTGCGCCAGCAGCCAGTGGGACCAGGGTGGCAATCAGCCCCAGCATTTTGGTGAT	CASSQWDQGGNQPQHF	6	2.492843412808962E-4	48	TCRBV04-01*01	TCRBV04	TCRBV04-01	01						unresolved		TCRBD01,TCRBD02	TCRBD01-01,TCRBD02-01		TCRBJ01-05*01	TCRBJ01	TCRBJ01-05	01				3	2	0	7	7	2	33	47	49	54	61	6	In	VDJ
GTGAGCACCTTGGAGCTGGGGGACTCGGCCCTTTATCTTTGCGCCAGCAGCAGGGACAGGGCCTCCTACGAGCAGTACTTCGGGCCG	CASSRDRASYEQYF	7	2.622802074140235E-4	42	TCRBV05-01*01	TCRBV05	TCRBV05-01	01				TCRBD01-01*01	TCRBD01	TCRBD01-01	01				TCRBJ02-07*01	TCRBJ02	TCRBJ02-07	01				4	1	0	3	1	0	39	51	52	61	62	7	In	VDJ
GCCTTGTTGCTGGGGGACTCGGCCCTCTATCTCTGTGCCAGCAGCTTGGAGGGCACAGCCTCCTACAATGAGCAGTTCTTCGGGCCA	CASSLEGTASYNEQFF	8	3.0599357531636075E-4	48	TCRBV05-06*01	TCRBV05	TCRBV05-06	01						unresolved		TCRBD01,TCRBD02	TCRBD01-01,TCRBD02-01		TCRBJ02-01*01	TCRBJ02	TCRBJ02-01	01				0	5	3	5	1	0	33	49	54	58	59	8	In	VDJ
TCTGCTGTACCCTCTCAGACATCTGTGTACTTCTGTGCCAGCAGCTTCGGACAGGGGGGGGGCACAGATACGCAGTATTTTGGCCCA	CASSFGQGGGTDTQYF	16	5.682737827303842E-4	48	TCRBV06-04	TCRBV06	TCRBV06-04				01,02	TCRBD01-01*01	TCRBD01	TCRBD01-01	01				TCRBJ02-03*01	TCRBJ02	TCRBJ02-03	01				6	4	1	1	3	1	33	44	48	58	61	16	In	VDJ
AAGATCCGGTCCACAAAGCTGGAGGACTCAGCCATGTACTTCTGTGCCAGCAGCGGATTAGTCACAGATACGCAGTATTTTGGCCCA	CASSGLVTDTQYF	15	5.351933962096966E-4	39	TCRBV02-01*01	TCRBV02	TCRBV02-01	01						unresolved		TCRBD01,TCRBD02	TCRBD01-01,TCRBD02-01		TCRBJ02-03*01	TCRBJ02	TCRBJ02-03	01				6	1	1	8	5	2	42	53	54	57	62	15	In	VDJ
CAGCTCTTTACTTCTGTGCCACCAGTGATAGAAACGGCGTGACGAGACATTCCGGACTAAAGTGGAAACACCATATATTTTGGAGAG		12	4.465852180292832E-4	67	TCRBV24	TCRBV24	unresolved			TCRBV24-01,TCRBV24-or09_02		TCRBD02-01	TCRBD02	TCRBD02-01				01,02	TCRBJ01-03*01	TCRBJ01	TCRBJ01-03	01				3	24	1	9	3	3	14	29	53	59	62	12	Out	VDJ
AGCTCTCTGGAGCTGGGGGACTCAGCTTTGTATTTCTGTGCCAGCAGCGTAGCGGCTAGCGGGTCCTACGAGCAGTACTTCGGGCCG	CASSVAASGSYEQYF	5	2.173853971359474E-4	45	TCRBV09-01	TCRBV09	TCRBV09-01				01,02	TCRBD02-01	TCRBD02	TCRBD02-01				01,02	TCRBJ02-07*01	TCRBJ02	TCRBJ02-07	01				0	3	4	4	0	1	36	52	55	-1	63	5	In	VDJ
GCCCTGCAGCCAGAAGACTCAGCCCTGTATCTCTGCGCCAGCAGCCAAGGCCACGACAGGGGTTTTTCACCCCTCCACTTTGGGAAC	CASSQGHDRGFSPLHF	5	1.8548645299099859E-4	48	TCRBV04-01*01	TCRBV04	TCRBV04-01	01				TCRBD01-01*01	TCRBD01	TCRBD01-01	01				TCRBJ01-06*01	TCRBJ01	TCRBJ01-06	01				1	5	2	2	3	9	33	49	54	62	65	5	In	VDJ
CATCCTGAAGACAGCAGCTTCTACATCTGCAGTGCTCACCGAGGGAGGGGGGGGCCCGCGAACACCGGGGAGCTGTTTTTTGGAGAA	CSAHRGRGGPANTGELFF	12	4.2886358239320054E-4	54	TCRBV20	TCRBV20	unresolved			TCRBV20-01,TCRBV20-or09_02		TCRBD02-01	TCRBD02	TCRBD02-01				01,02	TCRBJ02-02*01	TCRBJ02	TCRBJ02-02	01				5	10	9	0	5	0	27	36	46	53	58	12	In	VDJ
GTGAGCACCTTGGAGCTGGGGGACTCGGCCCTTTATCTTTGCGCCTCCACGCTAGCGGGGGGCTACAATGAGCAGTTCTTCGGGCCA	CASTLAGGYNEQFF	9	3.49706943218698E-4	42	TCRBV05-01*01	TCRBV05	TCRBV05-01	01				TCRBD02-01*01	TCRBD02	TCRBD02-01	01				TCRBJ02-01*01	TCRBJ02	TCRBJ02-01	01				10	6	4	1	0	3	39	45	51	-1	62	9	In	VDJ
CTACACGCCCTGCAGCCAGAAGACTCAGCCCTGTATCTCTGCGCCAGCAGCCATGGGTTTGGACTAGCGGAGCAGTTCTTCGGGCCA	CASSHGFGLAEQFF	6	2.540101107838516E-4	42	TCRBV04-01*01	TCRBV04	TCRBV04-01	01				TCRBD02-01	TCRBD02	TCRBD02-01				01,02	TCRBJ02-01*01	TCRBJ02	TCRBJ02-01	01				3	7	1	6	0	10	39	53	60	-1	69	6	In	VDJ
CTGACTGTGAGCAACATGAGCCCTGAAGACAGCAGCATATATCTCTGCAGCGCCGGACCCCGGCCCTACGAGCAGTACTTCGGGCCG	CSAGPRPYEQYF	10	3.615213669760864E-4	36	TCRBV29-01*01	TCRBV29	TCRBV29-01	01						unresolved		TCRBD01,TCRBD02	TCRBD01-01,TCRBD02-01		TCRBJ02-07*01	TCRBJ02	TCRBJ02-07	01				7	2	1	7	6	2	45	52	54	58	64	10	In	VDJ
ATGAGCCCTGAAGACAGCAGCATATATCTCTGCAGCGTTGAAGATGACAGGGGACTTACATTGAACACTGAAGCTTTCTTTGGACAA	CSVEDDRGLTLNTEAFF	4	1.7603491398508782E-4	51	TCRBV29-01*01	TCRBV29	TCRBV29-01	01				TCRBD01-01*01	TCRBD01	TCRBD01-01	01				TCRBJ01-01*01	TCRBJ01	TCRBJ01-01	01				0	1	2	2	8	0	30	44	45	53	61	4	In	VDJ
AGTTCTAAGAAGCTCCTTCTCAGTGACTCTGGCTTCTATCTCTGTGCCTGGAGTGGGGACATTCAAGATACGCAGTATTTTGGCCCA	CAWSGDIQDTQYF	3	1.1459991044666792E-4	39	TCRBV30-01*01	TCRBV30	TCRBV30-01	01				TCRBD01-01*01	TCRBD01	TCRBD01-01	01				TCRBJ02-03*01	TCRBJ02	TCRBJ02-03	01				1	0	0	6	4	5	42	-1	55	61	65	3	In	VDJ
CGGTCCACAAAGCTGGAGGACTCAGCCATGTACTTCTGTGCCAGCAGTATATCAAGCCACGGGGCCAACGTCCTGACTTTCGGGGCC	CASSISSHGANVLTF	7	2.764575159228896E-4	45	TCRBV02-01*01	TCRBV02	TCRBV02-01	01				TCRBD02-01	TCRBD02	TCRBD02-01				01,02	TCRBJ02-06*01	TCRBJ02	TCRBJ02-06	01				5	6	6	7	3	4	36	48	54	57	60	7	In	VDJ
ACCTTGGAGCTGGGGGACTCGGCCCTTTATCTTTGCGCCAGCAGCCTGGAATATTCCGGGACAGGGAACGAGCAGTACTTCGGGCCG	CASSLEYSGTGNEQYF	5	2.091153005057755E-4	48	TCRBV05-01*01	TCRBV05	TCRBV05-01	01				TCRBD01-01*01	TCRBD01	TCRBD01-01	01				TCRBJ02-07*01	TCRBJ02	TCRBJ02-07	01				0	8	0	3	1	5	33	49	57	66	67	5	In	VDJ
GAGTCTGCCATCCCCAACCAGACAGCTCTTTACTTCTGTGCCACCTTCGGGAGCGTCTCTGGGGCCAACGTCCTGACTTTCGGGGCC	CATFGSVSGANVLTF	6	2.6936886166845656E-4	45	TCRBV24	TCRBV24	unresolved			TCRBV24-01,TCRBV24-or09_02		TCRBD02-01*02	TCRBD02	TCRBD02-01	02				TCRBJ02-06*01	TCRBJ02	TCRBJ02-06	01				9	2	8	2	3	0	36	45	47	53	56	6	In	VDJ
GAGTCGGCTGCTCCCTCCCAAACATCTGTGTACTTCTGTGCCAGCAGCTTAGGACAGGACCCTCCCTACGAGCAGTACTTCGGGCCG	CASSLGQDPPYEQYF	10	3.6742857885478067E-4	45	TCRBV06	TCRBV06	unresolved			TCRBV06-02,TCRBV06-03		TCRBD01-01*01	TCRBD01	TCRBD01-01	01				TCRBJ02-07*01	TCRBJ02	TCRBJ02-07	01				6	4	1	4	6	2	36	47	51	58	64	10	In	VDJ
ACTCTGACTGTGAGCAACATGAGCCCTGAAGACAGCAGCATATATCTCTGCAGCGCTATGAGGGGCTACGAGCAGTACTTCGGGCCG	CSAMRGYEQYF	2	1.0278548668927948E-4	33	TCRBV29-01*01	TCRBV29	TCRBV29-01	01						unresolved		TCRBD01,TCRBD02	TCRBD01-01,TCRBD02-01		TCRBJ02-07*01	TCRBJ02	TCRBJ02-07	01				7	5	5	2	0	3	48	55	60	-1	65	2	In	VDJ
GAGTCGGCTGCTCCCTCCCAGACATCTGTGTACTTCTGTGCCAGCAGTGAAAGTCGCAGGGGACACTATGGCTACACCTTCGGTTCG	CASSESRRGHYGYTF	6	2.0793385813003664E-4	45	TCRBV06-01*01	TCRBV06	TCRBV06-01	01				TCRBD01-01*01	TCRBD01	TCRBD01-01	01				TCRBJ01-02*01	TCRBJ01	TCRBJ01-02	01				2	5	4	2	2	3	36	51	56	62	64	6	In	VDJ
TCCCTGGAGCTTGGTGACTCTGCTGTGTATTTCTGTGCCAGCAGCCAAGCAGTGACTAGCGGAGGGGAGACCCAGTACTTCGGGCCA	CASSQAVTSGGETQYF	17	6.119871506327215E-4	48	TCRBV03	TCRBV03	unresolved			TCRBV03-01,TCRBV03-02		TCRBD02-01	TCRBD02	TCRBD02-01				01,02	TCRBJ02-05*01	TCRBJ02	TCRBJ02-05	01				1	4	2	5	4	5	33	49	53	62	66	17	In	VDJ
CAGCGCACACAGCAGGAGGACTCCGCCGTGTATCTCTGTGCCAGCAGCTTAGGGGGCTCGACTAACTATGGCTACACCTTCGGTTCG	CASSLGGSTNYGYTF	15	5.611851284759512E-4	45	TCRBV07-08*01	TCRBV07	TCRBV07-08	01				TCRBD01-01*01	TCRBD01	TCRBD01-01	01				TCRBJ01-02*01	TCRBJ01	TCRBJ01-02	01				1	0	7	0	4	0	36	-1	52	57	61	15	In	VDJ
CTGGAGTCTGCCAGGCCCTCACATACCTCTCAGTACCTCTGTGCCAGCAGTGGCGGGACTTGGGATCAGCCCCAGCATTTTGGTGAT	CASSGGTWDQPQHF	4	1.4177308508866134E-4	42	TCRBV25-01*01	TCRBV25	TCRBV25-01	01				TCRBD02-01	TCRBD02	TCRBD02-01				01,02	TCRBJ01-05*01	TCRBJ01	TCRBJ01-05	01				4	2	0	10	4	5	39	52	54	60	64	4	In	VDJ
AAGAAGCTCCTTCTCAGTGACTCTGGCTTCTATCTCTGTGCCTGGAGCCCAGCAGTAGGGCGCGGAACTGAAGCTTTCTTTGGACAA	CAWSPAVGRGTEAFF	2	9.333394768336872E-5	45	TCRBV30-01*01	TCRBV30	TCRBV30-01	01						unresolved		TCRBD01,TCRBD02	TCRBD01-01,TCRBD02-01		TCRBJ01-01*01	TCRBJ01	TCRBJ01-01	01				3	9	5	3	6	5	36	47	56	60	66	2	In	VDJ
CCGGTCCACAAAGCTGGAGGACTCAGCCATGTACTTCTGTGCCAGCCGGGTAGAGCCCTCGGCTCCTACGAGCAGTACTTCGGGCCG		7	2.8354617017732267E-4	44	TCRBV02-01*01	TCRBV02	TCRBV02-01	01				TCRBD02-01	TCRBD02	TCRBD02-01				01,02	TCRBJ02-07*01	TCRBJ02	TCRBJ02-07	01				8	0	8	4	12	0	37	-1	46	50	62	7	Out	VDJ
TCCCTAGAGTCTGCCATCCCCAACCAGACAGCTCTTTACTTCTGTGCCACCAGTGATCCCCCGACAGGGCAAGCTTTCTTTGGACAA	CATSDPPTGQAFF	25	8.789931275497003E-4	39	TCRBV24	TCRBV24	unresolved			TCRBV24-01,TCRBV24-or09_02		TCRBD01-01*01	TCRBD01	TCRBD01-01	01				TCRBJ01-01*01	TCRBJ01	TCRBJ01-01	01				3	5	2	3	1	9	42	57	62	69	70	25	In	VDJ
AGGCTGGAGTCGGCTGCTCCCTCCCAGACATCTGTGTACTTCTGTGCCAGCAGACAGGGGCCTAACTATGGCTACACCTTCGGTTCG	CASRQGPNYGYTF	10	3.72154348357736E-4	39	TCRBV06-01*01	TCRBV06	TCRBV06-01	01				TCRBD01-01*01	TCRBD01	TCRBD01-01	01				TCRBJ01-02*01	TCRBJ01	TCRBJ01-02	01				6	0	3	2	1	0	42	-1	53	60	61	10	In	VDJ
ATCCAGCGCACACAGCAGGAGGACTCGGCCGTGTATCTCTGTGCCAGCAGCTCCCCTCCGGGGGCGCGAACGCAGTATTTTGGCCCA	CASSSPPGARTQYF	14	5.24560414828047E-4	42	TCRBV07-02*01	TCRBV07	TCRBV07-02	01						unresolved		TCRBD01,TCRBD02	TCRBD01-01,TCRBD02-01		TCRBJ02-03*01	TCRBJ02	TCRBJ02-03	01				4	7	6	0	4	9	39	52	59	65	69	14	In	VDJ
TCTAAGAAGCTCCTTCTCAGTGACTCTGGCTTCTATCTCTGTGCCTGGAGTGTAGTTGCTCCTAATGAAAAACTGTTTTTTGGCAGT	CAWSVVAPNEKLFF	4	1.405916427129225E-4	42	TCRBV30-01*01	TCRBV30	TCRBV30-01	01						unresolved		TCRBD01,TCRBD02	TCRBD01-01,TCRBD02-01		TCRBJ01-04*01	TCRBJ01	TCRBJ01-04	01				0	0	5	5	6	3	39	-1	53	55	61	4	In	VDJ
CGCACACAGCAGGAGGACTCGGCCGTGTATCTCTGTGCCAGCAGCAAGAAGACAGGGAAGAGCTCCTACGAGCAGTACTTCGGGCCG	CASSKKTGKSSYEQYF	16	5.77725321736295E-4	48	TCRBV07-02*01	TCRBV07	TCRBV07-02	01				TCRBD01-01*01	TCRBD01	TCRBD01-01	01				TCRBJ02-07*01	TCRBJ02	TCRBJ02-07	01				5	5	2	3	5	0	33	45	50	57	62	16	In	VDJ
AGCACCAACCAGACATCTATGTACCTCTGTGCCAGCAGTGGTGGGACAGGGGGTTTGAAGGGCGTCTATGGCTACACCTTCGGTTCG	CASSGGTGGLKGVYGYTF	10	3.9696463824825175E-4	54	TCRBV28-01*01	TCRBV28	TCRBV28-01	01				TCRBD01-01*01	TCRBD01	TCRBD01-01	01				TCRBJ01-02*01	TCRBJ01	TCRBJ01-02	01				5	3	0	1	12	4	27	39	42	53	65	10	In	VDJ
AGGCTGCTGTCGGCTGCTCCCTCCCAGACATCTGTGTACTTCTGTGCCAGCAATATGGCACCGAACACTGAAGCTTTCTTTGGACAA	CASNMAPNTEAFF	7	2.740946311714119E-4	39	TCRBV06-05*01	TCRBV06	TCRBV06-05	01				TCRBD01-01*01	TCRBD01	TCRBD01-01	01				TCRBJ01-01*01	TCRBJ01	TCRBJ01-01	01				7	4	9	0	3	1	42	52	56	59	62	7	In	VDJ
CTAAACCTGAGCTCTCTGGAGCTGGGGGACTCAGCTTTGTATTTCTGTGCCAGCAGCGCGGGACAGGGGGAAGCTTTCTTTGGACAA	CASSAGQGEAFF	12	4.465852180292832E-4	36	TCRBV09-01	TCRBV09	TCRBV09-01				01,02	TCRBD01-01*01	TCRBD01	TCRBD01-01	01				TCRBJ01-01*01	TCRBJ01	TCRBJ01-01	01				3	1	0	2	0	8	45	58	59	-1	69	12	In	VDJ
AACATGAGCCCTGAAGACAGCAGCATATATCTCTGCAGCGTTGGAGGATTACGACCTGGGACTTCCAATGAGCAGTTCTTCGGGCCA	CSVGGLRPGTSNEQFF	4	1.7603491398508782E-4	48	TCRBV29-01*01	TCRBV29	TCRBV29-01	01				TCRBD02-01	TCRBD02	TCRBD02-01				01,02	TCRBJ02-01*01	TCRBJ02	TCRBJ02-01	01				4	14	0	10	2	6	33	43	57	63	65	4	In	VDJ
TCCACTCTGACAGTGACCAGTGCCCATCCTGAAGACAGCAGCTTCTACATCTGCAGTGCCAAGGATTATGGCTACACCTTCGGTTCG	CSAKDYGYTF	3	1.1814423757388445E-4	30	TCRBV20-01*01	TCRBV20	TCRBV20-01	01						unresolved		TCRBD01,TCRBD02	TCRBD01-01,TCRBD02-01		TCRBJ01-02*01	TCRBJ01	TCRBJ01-02	01				6	3	1	8	1	5	51	59	62	65	66	3	In	VDJ
GTGAGCAACATGAGCCCTGAAGACAGCAGCATATATCTCTGCAGCGTTGAAAACCGCCGGGACAGGGGTTTATACACCTTCGGTTCG	CSVENRRDRGLYTF	2	9.451539005910756E-5	42	TCRBV29-01*01	TCRBV29	TCRBV29-01	01				TCRBD01-01*01	TCRBD01	TCRBD01-01	01				TCRBJ01-02*01	TCRBJ01	TCRBJ01-02	01				2	7	0	2	4	11	39	51	58	68	72	2	In	VDJ
ACCAGTGCCCATCCTGAAGACAGCAGCTTCTACATCTGCAGTGCTACGGATCCTGGCAGGAGCACAGATACGCAGTATTTTGGCCCA	CSATDPGRSTDTQYF	11	4.087790620056402E-4	45	TCRBV20	TCRBV20	unresolved			TCRBV20-01,TCRBV20-or09_02		TCRBD01-01*01	TCRBD01	TCRBD01-01	01				TCRBJ02-03*01	TCRBJ02	TCRBJ02-03	01				4	10	4	4	0	0	36	46	56	-1	60	11	In	VDJ
CATCGGCCCAAAAGAACCCGACAGCTTTCTATCTCTGTGCCAGTAGTCCGAGACAGGCCCAACGGCTATGGCTACACCTTCGGTTCG		13	4.832099316771874E-4	46	TCRBV19-01	TCRBV19	TCRBV19-01				01,02	TCRBD01-01*01	TCRBD01	TCRBD01-01	01				TCRBJ01-02*01	TCRBJ01	TCRBJ01-02	01				5	4	2	4	8	4	35	47	51	57	65	13	Out	VDJ
CACATCAATTCCCTGGAGCTTGGTGACTCTGCTGTGTATTTCTGTGCCAGCAGCCCTCTGGGCAACTATGGCTACACCTTCGGTTCG	CASSPLGNYGYTF	6	2.2919982089333584E-4	39	TCRBV03	TCRBV03	unresolved			TCRBV03-01,TCRBV03-02		TCRBD01-01*01	TCRBD01	TCRBD01-01	01				TCRBJ01-02*01	TCRBJ01	TCRBJ01-02	01				4	4	8	0	0	2	42	55	59	-1	63	6	In	VDJ
AGCACCTTGGAGCTGGGGGACTCGGCCCTTTATCTTTGCGCCAGCAGCCCCAATGTAGGGGCGAACACTGAAGCTTTCTTTGGACAA	CASSPNVGANTEAFF	10	3.9342031112103525E-4	45	TCRBV05-01*01	TCRBV05	TCRBV05-01	01				TCRBD01-01*01	TCRBD01	TCRBD01-01	01				TCRBJ01-01*01	TCRBJ01	TCRBJ01-01	01				4	8	5	2	1	1	36	48	56	61	62	10	In	VDJ
CTGCTGTCGGCTGCTCCCTCCCAGACATCTGTGTACTTCTGTGCCAGCAAGCACAGAAGGAACACCGGGGAGCTGTTTTTTGGAGAA	CASKHRRNTGELFF	15	5.458263775913461E-4	42	TCRBV06-05*01	TCRBV06	TCRBV06-05	01				TCRBD01-01*01	TCRBD01	TCRBD01-01	01				TCRBJ02-02*01	TCRBJ02	TCRBJ02-02	01				7	3	3	5	3	1	39	49	52	56	59	15	In	VDJ
ATCCGGTCCACAAAGCTGGAGGACTCAGCCATGTACTTCTGTGCCAGCAGTGAAAGGGGTTTCAATTCACCCCTCCACTTTGGGAAC	CASSERGFNSPLHF	5	2.0557097337855896E-4	42	TCRBV02-01*01	TCRBV02	TCRBV02-01	01				TCRBD01-01*01	TCRBD01	TCRBD01-01	01				TCRBJ01-06*01	TCRBJ01	TCRBJ01-06	01				2	0	5	2	4	7	39	-1	54	59	63	5	In	VDJ
ACCCTGCAGCCAGAAGACTCGGCCCTGTATCTCTGCGCCAGCAGCCAAGTGAGGGGGGACTTGAACACTGAAGCTTTCTTTGGACAA	CASSQVRGDLNTEAFF	7	2.9063482443175573E-4	48	TCRBV04-03*01	TCRBV04	TCRBV04-03	01						unresolved		TCRBD01,TCRBD02	TCRBD01-01,TCRBD02-01		TCRBJ01-01*01	TCRBJ01	TCRBJ01-01	01				1	2	5	1	4	0	33	49	51	57	61	7	In	VDJ
GGCGTCTGCTGTACCCTCTCAGACATCTGTGTACTTCTGTGCCAGCAGTGACCAGCGGACGGGTACAATGAGCAGTTCTTCGGGCCA		11	4.0996050438137907E-4	44	TCRBV06-04	TCRBV06	TCRBV06-04				01,02	TCRBD02-01	TCRBD02	TCRBD02-01				01,02	TCRBJ02-01*01	TCRBJ02	TCRBJ02-01	01				2	1	6	5	5	4	37	52	53	58	63	11	Out	VDJ
ACTCTGGAGTCAGCTACCCGCTCCCAGACATCTGTGTATTTCTGCGCCAGCAGGGAGACAGGGAGGCTCGAGCAGTACTTCGGGCCG	CASRETGRLEQYF	7	2.8709049730453923E-4	39	TCRBV10-02*01	TCRBV10	TCRBV10-02	01						unresolved		TCRBD01,TCRBD02	TCRBD01-01,TCRBD02-01		TCRBJ02-07*01	TCRBJ02	TCRBJ02-07	01				2	0	3	3	5	6	42	-1	57	63	68	7	In	VDJ
GACTCAGCTGTGTACTTCTGTGCCAGCAGTCACTAAATCGTTCCGGGACAGGGCTCCTACTATAATTCACCCCTCCACTTTGGGAAC	CASSH*IVPGQGSYYNSPLHF	8	3.0953790244357725E-4	63	TCRBV12	TCRBV12	unresolved			TCRBV12-03,TCRBV12-04		TCRBD01-01*01	TCRBD01	TCRBD01-01	01				TCRBJ01-06*01	TCRBJ01	TCRBJ01-06	01				5	14	0	3	6	3	18	30	44	53	59	8	Stop	VDJ
CACGCCCTGCAGCCAGAAGACTCAGCCCTGTATCTCTGCGCCAGCAGCCAAGATTTAAGTTCCTACTATGGCTACACCTTCGGTTCG	CASSQDLSSYYGYTF	4	1.5713183597326633E-4	45	TCRBV04-01*01	TCRBV04	TCRBV04-01	01						unresolved		TCRBD01,TCRBD02	TCRBD01-01,TCRBD02-01		TCRBJ01-02*01	TCRBJ01	TCRBJ01-02	01				0	4	5	5	5	3	36	53	57	59	64	4	In	VDJ
AGTTCTAAGAAGCTCCTTCTCAGTGACTCTGGCTTCTATCTCTGTGCCTGGAGTAAACAGACATCCTATGGCTACACCTTCGGTTCG	CAWSKQTSYGYTF	2	7.561231204728605E-5	39	TCRBV30-01*01	TCRBV30	TCRBV30-01	01				TCRBD01-01*01	TCRBD01	TCRBD01-01	01				TCRBJ01-02*01	TCRBJ01	TCRBJ01-02	01				2	5	2	6	2	4	42	54	59	63	65	2	In	VDJ
ACCAACCAGACATCTATGTACCTCTGTGCCAGCAGTTCCCTCTTTATGCGGACTCTCTCTGGGGCCAACGTCCTGACTTTCGGGGCC	CASSSLFMRTLSGANVLTF	26	9.049848598159549E-4	57	TCRBV28-01*01	TCRBV28	TCRBV28-01	01				TCRBD02-01	TCRBD02	TCRBD02-01				01,02	TCRBJ02-06*01	TCRBJ02	TCRBJ02-06	01				4	12	1	10	2	0	24	37	49	54	56	26	In	VDJ
CTGACTGTGAGCAACATGAGCCCTGAAGACAGCAGCATATATCTCTGCAGCGTTGCTGCAGCCACCGGGGAGCTGTTTTTTGGAGAA	CSVAAATGELFF	3	1.0987414094371254E-4	36	TCRBV29-01*01	TCRBV29	TCRBV29-01	01						unresolved		TCRBD01,TCRBD02	TCRBD01-01,TCRBD02-01		TCRBJ02-02*01	TCRBJ02	TCRBJ02-02	01				4	3	4	5	1	4	45	55	58	61	62	3	In	VDJ
CACACCCTGCAGCCAGAAGACTCGGCCCTGTATCTCTGCGCCAGCAGCCAAGGAACCCAGAATTACAATGAGCAGTTCTTCGGGCCA	CASSQGTQNYNEQFF	17	6.060799387540272E-4	45	TCRBV04-03*01	TCRBV04	TCRBV04-03	01				TCRBD01-01*01	TCRBD01	TCRBD01-01	01				TCRBJ02-01*01	TCRBJ02	TCRBJ02-01	01				1	5	4	5	3	4	36	52	57	60	63	17	In	VDJ
ATCCTGAGTTCTAAGAAGCTCCTTCTCAGTGACTCTGGCTTCTATCTCTGTGCCTGGAGTCCGTCCTTTGAAGCTTTCTTTGGACAA	CAWSPSFEAFF	2	8.388240867745796E-5	33	TCRBV30-01*01	TCRBV30	TCRBV30-01	01				TCRBD02-01	TCRBD02	TCRBD02-01				01,02	TCRBJ01-01*01	TCRBJ01	TCRBJ01-01	01				2	5	4	10	1	7	48	60	65	67	68	2	In	VDJ
GTGAGCACCTTGGAGCTGGGGGACTCGGCCCTTTATCTTTGCGCCAGCAGCGAGGGAGGCCCTGGAAACACCATATATTTTGGAGAG	CASSEGGPGNTIYF	22	7.584860052243382E-4	42	TCRBV05-01*01	TCRBV05	TCRBV05-01	01				TCRBD02-01*02	TCRBD02	TCRBD02-01	02				TCRBJ01-03*01	TCRBJ01	TCRBJ01-03	01				4	2	9	1	2	2	39	51	53	59	61	22	In	VDJ
GAGTCCGCCAGCACCAACCAGACATCTATGTACCTCTGTGCCAGCACCCTGGGGGGGAATAGCAATCAGCCCCAGCATTTTGGTGAT	CASTLGGNSNQPQHF	10	3.792430026121691E-4	45	TCRBV28-01*01	TCRBV28	TCRBV28-01	01				TCRBD02-01*01	TCRBD02	TCRBD02-01	01				TCRBJ01-05*01	TCRBJ01	TCRBJ01-05	01				7	4	9	0	2	0	36	46	50	57	59	10	In	VDJ
ATCCAGCGCACACAGCAGGAGGACTCGGCCGTGTATCTCTGTGCCAGCAGCTTAGAGCCGGCGGGTCAGCCCCAGCATTTTGGTGAT	CASSLEPAGQPQHF	15	5.576408013487346E-4	42	TCRBV07-02*01	TCRBV07	TCRBV07-02	01				TCRBD02-01	TCRBD02	TCRBD02-01				01,02	TCRBJ01-05*01	TCRBJ01	TCRBJ01-05	01				1	5	7	4	0	6	39	55	60	-1	65	15	In	VDJ
CTGCTGTCGGCTGCTCCCTCCCAGACATCTGTGTACTTCTGTGCCAGCACCGTGCTGGCGGGTAACTATGGCTACACCTTCGGTTCG	CASTVLAGNYGYTF	4	1.429545274644002E-4	42	TCRBV06-05*01	TCRBV06	TCRBV06-05	01				TCRBD02-01	TCRBD02	TCRBD02-01				01,02	TCRBJ01-02*01	TCRBJ01	TCRBJ01-02	01				7	8	7	4	0	1	39	49	57	-1	62	4	In	VDJ
GAGCTGGGGGACTCGGCCCTTTATCTTTGCGCCAGCAGCCCGACCGGGACAGGGTGGGAGAGCTCCTACGAGCAGTACTTCGGGCCG	CASSPTGTGWESSYEQYF	5	1.9966376149986473E-4	54	TCRBV05-01*01	TCRBV05	TCRBV05-01	01				TCRBD01-01*01	TCRBD01	TCRBD01-01	01				TCRBJ02-07*01	TCRBJ02	TCRBJ02-07	01				4	6	0	3	8	0	27	39	45	54	62	5	In	VDJ
GCAAAGCTTGAGGACTCGGCCGTGTATCTCTGTGCCAGCAGCTTACGGGACCTCAGCTCCTATAATTCACCCCTCCACTTTGGGAAC	CASSLRDLSSYNSPLHF	7	2.847276125530615E-4	51	TCRBV11-02*02	TCRBV11	TCRBV11-02	02						unresolved		TCRBD01,TCRBD02	TCRBD01-01,TCRBD02-01		TCRBJ01-06*01	TCRBJ01	TCRBJ01-06	01				2	1	0	7	5	0	30	45	46	51	56	7	In	VDJ
TCTCTGGAGCTGGGGGACTCAGCTTTGTATTTCTGTGCCAGCAGCGCCGCCCGGGACAGGGTGAACTATGGCTACACCTTCGGTTCG	CASSAARDRVNYGYTF	4	1.7367202923361015E-4	48	TCRBV09-01	TCRBV09	TCRBV09-01				01,02	TCRBD01-01*01	TCRBD01	TCRBD01-01	01				TCRBJ01-02*01	TCRBJ01	TCRBJ01-02	01				3	6	0	3	2	2	33	46	52	61	63	4	In	VDJ
AGCACCTTGGAGCTGGGGGACTCGGCCCTTTATCTTTGCGCCAGCAGCAGATTACAGGGGTTCCAGACTGAAGCTTTCTTTGGACAA	CASSRLQGFQTEAFF	6	2.2919982089333584E-4	45	TCRBV05-01*01	TCRBV05	TCRBV05-01	01				TCRBD01-01*01	TCRBD01	TCRBD01-01	01				TCRBJ01-01*01	TCRBJ01	TCRBJ01-01	01				4	5	3	2	6	5	36	48	53	60	66	6	In	VDJ
GTCGGCTGCTCCCTCCCAGACATCTGTGTACTTCTGTGCCAGCAGTCGAAGACAGGGCCATGGGATCAGCCCCAGCATTTTGGTGAT		16	5.729995522333396E-4	47	TCRBV06	TCRBV06	unresolved			TCRBV06-01,TCRBV06-05		TCRBD01-01*01	TCRBD01	TCRBD01-01	01				TCRBJ01-05*01	TCRBJ01	TCRBJ01-05	01				5	4	2	3	7	5	34	46	50	57	64	16	Out	VDJ
CTACACGCCCTGCAGCCAGAAGACTCAGCCCTGTATCTCTGCGCCAGCACCCAAGTGCAGGACGGCACTGAAGCTTTCTTTGGACAA	CASTQVQDGTEAFF	13	4.690326231683213E-4	42	TCRBV04-01*01	TCRBV04	TCRBV04-01	01						unresolved		TCRBD01,TCRBD02	TCRBD01-01,TCRBD02-01		TCRBJ01-01*01	TCRBJ01	TCRBJ01-01	01				1	4	1	7	2	4	39	55	59	63	65	13	In	VDJ
AGGCTGCTGTCGGCTGCTCCCTCCCAGACATCTGTGTACTTCTGTGCCAGCAGTTCAACAGGGCTTCAGCCCCAGCATTTTGGTGAT	CASSSTGLQPQHF	4	1.4886173934309442E-4	39	TCRBV06-05*01	TCRBV06	TCRBV06-05	01				TCRBD01-01*01	TCRBD01	TCRBD01-01	01				TCRBJ01-05*01	TCRBJ01	TCRBJ01-05	01				4	2	3	3	2	6	42	55	57	63	65	4	In	VDJ
ACAGAGCAGGGGGACTCGGCCATGTATCTCTGTGCCAGCAGCGTTTCTCTGGGCATACAGGGTAACTATGGCTACACCTTCGGTTCG	CASSVSLGIQGNYGYTF	10	3.768801178606914E-4	51	TCRBV07-09	TCRBV07	TCRBV07-09				01,03	TCRBD01-01*01	TCRBD01	TCRBD01-01	01				TCRBJ01-02*01	TCRBJ01	TCRBJ01-02	01				5	14	3	3	0	1	30	42	56	-1	62	10	In	VDJ
ACCAGTGCCCATCCTGAAGACAGCAGCTTCTACATCTGCAGTGCTAGATTTGGACAGGAGAATAATTCACCCCTCCACTTTGGGAAC	CSARFGQENNSPLHF	8	3.048121329406219E-4	45	TCRBV20	TCRBV20	unresolved			TCRBV20-01,TCRBV20-or09_02		TCRBD01-01*01	TCRBD01	TCRBD01-01	01				TCRBJ01-06*01	TCRBJ01	TCRBJ01-06	01				2	3	1	4	3	5	36	48	51	58	61	8	In	VDJ
GGAGTCCGCCAGCACCAACCAGACATCTATGTACCTCTGTGCCAGCAACCATGGGGGCCGGAGAGGACTGAAGCTTTCTTTGGACAA		11	3.9105742636955755E-4	44	TCRBV28-01*01	TCRBV28	TCRBV28-01	01				TCRBD01-01*01	TCRBD01	TCRBD01-01	01				TCRBJ01-01*01	TCRBJ01	TCRBJ01-01	01				7	5	6	0	8	5	37	47	52	58	66	11	Out	VDJ
AACCAGACAGCTCTTTACTTCTGTGCCACCAGTGAGGTCCCTGCGGGACAGGCCCCTTTTAGCAATCAGCCCCAGCATTTTGGTGAT	CATSEVPAGQAPFSNQPQHF	7	2.9772347868618884E-4	60	TCRBV24	TCRBV24	unresolved			TCRBV24-01,TCRBV24-or09_02		TCRBD01-01*01	TCRBD01	TCRBD01-01	01				TCRBJ01-05*01	TCRBJ01	TCRBJ01-05	01				4	9	0	4	7	0	21	35	44	52	59	7	In	VDJ
TTGGAGCTGGGGGACTCGGCCCTTTATCTTTGCGCCAGCAGCTTAGTTTCGGGACTAGCGGCTACCGGGGAGCTGTTTTTTGGAGAA	CASSLVSGLAATGELFF	5	2.150225123844697E-4	51	TCRBV05-01*01	TCRBV05	TCRBV05-01	01				TCRBD02-01	TCRBD02	TCRBD02-01				01,02	TCRBJ02-02*01	TCRBJ02	TCRBJ02-02	01				2	6	0	5	2	5	30	44	50	61	63	5	In	VDJ
AGGCTGCTGTCGGCTGCTCCCTCCCAGACATCTGTGTACTTCTGTGCCAGCAAACCACACGCACCCTATGGCTACACCTTCGGTTCG	CASKPHAPYGYTF	4	1.405916427129225E-4	39	TCRBV06-05*01	TCRBV06	TCRBV06-05	01				TCRBD01-01*01	TCRBD01	TCRBD01-01	01				TCRBJ01-02*01	TCRBJ01	TCRBJ01-02	01				7	4	3	6	6	4	42	52	56	59	65	4	In	VDJ
GACTCAGCTTTGTATTTCTGTGCCAGCAGCTCAAAAAGCATTGGTGGGACTAGCGGGGGGAACACCGGGGAGCTGTTTTTTGGAGAA	CASSSKSIGGTSGGNTGELFF	7	2.7763895829862847E-4	63	TCRBV09-01	TCRBV09	TCRBV09-01				01,02	TCRBD02-01*01	TCRBD02	TCRBD02-01	01				TCRBJ02-02*01	TCRBJ02	TCRBJ02-02	01				4	15	0	2	0	1	18	30	45	-1	59	7	In	VDJ
CTGCTGTCGGCTGCTCCCTCCCAGACATCTGTGTACTTCTGTGCCAGCAGTTACGCCGGAGGCCTGGAAAAACTGTTTTTTGGCAGT	CASSYAGGLEKLFF	5	1.9021222249395397E-4	42	TCRBV06-05*01	TCRBV06	TCRBV06-05	01				TCRBD02-01*02	TCRBD02	TCRBD02-01	02				TCRBJ01-04*01	TCRBJ01	TCRBJ01-04	01				2	3	10	1	4	8	39	54	57	62	66	5	In	VDJ
GAGATCCAGCGCACAGAGCAGGGGGACTCGGCCATGTATCTCTGTGCCAGCACCCCACGGGGGGGAGAGGGCTACACCTTCGGTTCG	CASTPRGGEGYTF	11	4.18230601011551E-4	39	TCRBV07-09	TCRBV07	TCRBV07-09				01,03	TCRBD02-01*01	TCRBD02	TCRBD02-01	01				TCRBJ01-02*01	TCRBJ01	TCRBJ01-02	01				7	5	8	0	4	8	42	52	57	65	69	11	In	VDJ
CAGCGCACAGAGCAGGGGGACTCGGCCATGTATCTCTGTGCCAGCAATGACGGGGGGGGCGCGAAGGAGACCCAGTACTTCGGGCCA	CASNDGGGAKETQYF	16	5.600036861002123E-4	45	TCRBV07-09	TCRBV07	TCRBV07-09				01,03	TCRBD02-01*01	TCRBD02	TCRBD02-01	01				TCRBJ02-05*01	TCRBJ02	TCRBJ02-05	01				7	4	8	0	8	5	36	46	50	58	66	16	In	VDJ
AAGATCCGGTCCACAAAGCTGGAGGACTCAGCCATGTACTTCTGTGCCAGCACATTGGCACTTGGATACGAGCAGTACTTCGGGCCG	CASTLALGYEQYF	6	2.3274414802055236E-4	39	TCRBV02-01*01	TCRBV02	TCRBV02-01	01						unresolved		TCRBD01,TCRBD02	TCRBD01-01,TCRBD02-01		TCRBJ02-07*01	TCRBJ02	TCRBJ02-07	01				7	11	1	8	0	4	42	52	63	-1	66	6	In	VDJ
AGTGCCCATCCTGAAGACAGCAGCTTCTACATCTGCAGTGCTAGAGCGAACACTGGGGGGTCTGGTTCACCCCTCCACTTTGGGAAC	CSARANTGGSGSPLHF	4	1.512246240945721E-4	48	TCRBV20	TCRBV20	unresolved			TCRBV20-01,TCRBV20-or09_02		TCRBD02-01*01	TCRBD02	TCRBD02-01	01				TCRBJ01-06*01	TCRBJ01	TCRBJ01-06	01				1	8	9	1	5	9	33	46	54	60	65	4	In	VDJ
CAGCGCACACAGCAGGAGGACTCGGCCGTGTATCTCTGTGCCAGCAGCTTGCGGACAGGGGGCGTCTACGAGCAGTACTTCGGGCCG	CASSLRTGGVYEQYF	11	4.0759761962990136E-4	45	TCRBV07-02*01	TCRBV07	TCRBV07-02	01				TCRBD01-01*01	TCRBD01	TCRBD01-01	01				TCRBJ02-07*01	TCRBJ02	TCRBJ02-07	01				3	2	1	0	2	3	36	50	52	63	65	11	In	VDJ
TCTAAGAAGCTCCTTCTCAGTGACTCTGGCTTCTATCTCTGTGCCTGGAGTGCAGGACAGCCGAATTCACCCCTCCACTTTGGGAAC	CAWSAGQPNSPLHF	3	9.451539005910756E-5	42	TCRBV30-01*01	TCRBV30	TCRBV30-01	01				TCRBD01-01*01	TCRBD01	TCRBD01-01	01				TCRBJ01-06*01	TCRBJ01	TCRBJ01-06	01				1	2	1	5	3	7	39	52	54	60	63	3	In	VDJ
GAGTCGGCTGCTCCCTCCCAAACATCTGTGTACTTCTGTGCCAGCAGTTATAGCGGGGGTGCAACCTACGAGCAGTACTTCGGGCCG	CASSYSGGATYEQYF	14	5.021130096890089E-4	45	TCRBV06	TCRBV06	unresolved			TCRBV06-02,TCRBV06-03		TCRBD02-01*01	TCRBD02	TCRBD02-01	01				TCRBJ02-07*01	TCRBJ02	TCRBJ02-07	01				3	0	5	2	5	2	36	-1	50	59	64	14	In	VDJ
CAGCCCTCAGAACCCAGGGACTCAGCTGTGTACTTCTGTGCCAGCAGTTTAATGGGACACAACACAGATACGCAGTATTTTGGCCCA	CASSLMGHNTDTQYF	12	4.607625265381494E-4	45	TCRBV12	TCRBV12	unresolved			TCRBV12-03,TCRBV12-04		TCRBD01-01*01	TCRBD01	TCRBD01-01	01				TCRBJ02-03*01	TCRBJ02	TCRBJ02-03	01				2	2	0	6	3	2	36	51	53	59	62	12	In	VDJ
GAGATCCAGCGCACAGAGCAGGGGGACTCGGCCATGTATCTCTGTGCCAGCAGCTCTGAGAACACCGGGGAGCTGTTTTTTGGAGAA	CASSSENTGELFF	15	5.292861843310023E-4	39	TCRBV07-09	TCRBV07	TCRBV07-09				01,03			unresolved		TCRBD01,TCRBD02	TCRBD01-01,TCRBD02-01		TCRBJ02-02*01	TCRBJ02	TCRBJ02-02	01				4	2	2	8	0	1	42	55	57	-1	59	15	In	VDJ
CCTGCAGAACTGGAGGATTCTGGAGTTTATTTCTGTGCCAGCAGCCAAGCCACGGGACTAGGCCTTTACGAGCAGTACTTCGGGCCG	CASSQATGLGLYEQYF	8	3.308038652068765E-4	48	TCRBV14-01*01	TCRBV14	TCRBV14-01	01				TCRBD02-01	TCRBD02	TCRBD02-01				01,02	TCRBJ02-07*01	TCRBJ02	TCRBJ02-07	01				1	4	0	8	5	4	33	49	53	61	66	8	In	VDJ
CTGTCGGCTGCTCCCTCCCAGACATCTGTGTACTTCTGTGCCAGCAGTTGGAGAGGGGACCTCCCCTACGAGCAGTACTTCGGGCCG	CASSWRGDLPYEQYF	4	1.4177308508866134E-4	45	TCRBV06-05*01	TCRBV06	TCRBV06-05	01						unresolved		TCRBD01,TCRBD02	TCRBD01-01,TCRBD02-01		TCRBJ02-07*01	TCRBJ02	TCRBJ02-07	01				4	6	0	7	4	2	36	49	55	60	64	4	In	VDJ
CTGAATGTGAACGCCTTGGAGCTGGACGACTCGGCCCTGTATCTCTGTGCCAGCAGCCATGCTAACAGGGAGCAGTACTTCGGGCCG	CASSHANREQYF	10	3.733357907334749E-4	36	TCRBV05-04*01	TCRBV05	TCRBV05-04	01				TCRBD01-01*01	TCRBD01	TCRBD01-01	01				TCRBJ02-07*01	TCRBJ02	TCRBJ02-07	01				4	7	3	4	0	7	45	57	64	-1	69	10	In	VDJ
ACTCTGACTGTGAGCAACATGAGCCCTGAAGACAGCAGCATATATCTCTGCAGCGTCGAGACCCGGGACACTAAGTTCTTCGGGCCA	CSVETRDTKFF	3	1.4413596984013904E-4	33	TCRBV29-01*01	TCRBV29	TCRBV29-01	01				TCRBD01-01*01	TCRBD01	TCRBD01-01	01				TCRBJ02-01*01	TCRBJ02	TCRBJ02-01	01				6	8	0	6	3	14	48	56	64	70	73	3	In	VDJ
GTGAACGCCTTGTTGCTGGGGGACTCGGCCCTCTATCTCTGTGCCAGCAGCCGAGGGGGTTTCTCCTACGAGCAGTACTTCGGGCCG	CASSRGGFSYEQYF	6	2.540101107838516E-4	42	TCRBV05-06*01	TCRBV05	TCRBV05-06	01				TCRBD01-01*01	TCRBD01	TCRBD01-01	01				TCRBJ02-07*01	TCRBJ02	TCRBJ02-07	01				4	2	5	1	3	0	39	51	53	59	62	6	In	VDJ
ACTGTGAGCAACATGAGCCCTGAAGACAGCAGCATATATCTCTGCAGCGTCCAGGGACTTTTCTTTGATGGCTACACCTTCGGTTCG	CSVQGLFFDGYTF	2	8.506385105319681E-5	39	TCRBV29-01*01	TCRBV29	TCRBV29-01	01				TCRBD02-01	TCRBD02	TCRBD02-01				01,02	TCRBJ01-02*01	TCRBJ01	TCRBJ01-02	01				6	3	0	10	8	6	42	50	53	59	67	2	In	VDJ
CTGTCGGCTGCTCCCTCCCAGACATCTGTGTACTTCTGTGCCAGCAGTTCGGGGCTGACAGGGTCGACTGAAGCTTTCTTTGGACAA	CASSSGLTGSTEAFF	7	2.847276125530615E-4	45	TCRBV06-05*01	TCRBV06	TCRBV06-05	01				TCRBD01-01*01	TCRBD01	TCRBD01-01	01				TCRBJ01-01*01	TCRBJ01	TCRBJ01-01	01				4	7	2	3	3	5	36	49	56	63	66	7	In	VDJ
CTCAGGCTGGAGTCGGCTGCTCCCTCCCAGACATCTGTGTACTTCTGTGCCAGCAGCTACAGTACCTACGAGCAGTACTTCGGGCCG	CASSYSTYEQYF	10	3.5679559747313106E-4	36	TCRBV06-01*01	TCRBV06	TCRBV06-01	01				TCRBD01-01*01	TCRBD01	TCRBD01-01	01				TCRBJ02-07*01	TCRBJ02	TCRBJ02-07	01				6	2	3	5	2	2	45	56	58	62	64	10	In	VDJ
CTGCCATCCCCAACCAGACAGCTCTTTACTTCTGTGCCACCAGTGAGATCGACTAGCGGGGCCACAGATACGCAGTATTTTGGCCCA		9	3.7097290598199717E-4	49	TCRBV24	TCRBV24	unresolved			TCRBV24-01,TCRBV24-or09_02		TCRBD02-01*01	TCRBD02	TCRBD02-01	01				TCRBJ02-03*01	TCRBJ02	TCRBJ02-03	01				4	4	2	3	1	2	32	46	50	61	62	9	Out	VDJ
CTACACACCCTGCAGCCAGAAGACTCGGCCCTGTATCTCTGCGCCAGCAGCCAAGGGACCTCCAATTCACCCCTCCACTTTGGGAAC	CASSQGTSNSPLHF	6	2.5519155315959044E-4	42	TCRBV04-03*01	TCRBV04	TCRBV04-03	01						unresolved		TCRBD01,TCRBD02	TCRBD01-01,TCRBD02-01		TCRBJ01-06*01	TCRBJ01	TCRBJ01-06	01				1	0	1	7	4	7	39	-1	55	59	63	6	In	VDJ
CTGAGCTCTCTGGAGCTGGGGGACTCAGCTTTGTATTTCTGTGCCAGCAGCCTCTCCCAGGGGACGGAAAAACTGTTTTTTGGCAGT	CASSLSQGTEKLFF	6	2.2447405139038046E-4	42	TCRBV09-01	TCRBV09	TCRBV09-01				01,02	TCRBD01-01*01	TCRBD01	TCRBD01-01	01				TCRBJ01-04*01	TCRBJ01	TCRBJ01-04	01				4	6	4	2	3	8	39	51	57	63	66	6	In	VDJ
AGTGCCCATCCTGAAGACAGCAGCTTCTACATCTGCAGTGCTAGAGATATTGGGACTTATAGCAATCAGCCCCAGCATTTTGGTGAT	CSARDIGTYSNQPQHF	9	3.248966533281822E-4	48	TCRBV20	TCRBV20	unresolved			TCRBV20-01,TCRBV20-or09_02		TCRBD02-01	TCRBD02	TCRBD02-01				01,02	TCRBJ01-05*01	TCRBJ01	TCRBJ01-05	01				0	4	0	10	2	0	33	47	51	57	59	9	In	VDJ
ACAGTGACCAGTGCCCATCCTGAAGACAGCAGCTTCTACATCTGCAGTGCTTGGGCAGGGAATTACAATGAGCAGTTCTTCGGGCCA	CSAWAGNYNEQFF	6	2.4810289890515733E-4	39	TCRBV20	TCRBV20	unresolved			TCRBV20-01,TCRBV20-or09_02		TCRBD01-01*01	TCRBD01	TCRBD01-01	01				TCRBJ02-01*01	TCRBJ02	TCRBJ02-01	01				5	4	4	3	3	4	42	51	55	60	63	6	In	VDJ
CTGGGGTTGGAGTCGGCTGCTCCCTCCCAAACATCTGTGTACTTCTGTGCCAGCAGTTACTCTTCGAGAGGGCAGTACTTCGGGCCG	CASSYSSRGQYF	5	1.8666789536673744E-4	36	TCRBV06	TCRBV06	unresolved			TCRBV06-02,TCRBV06-03		TCRBD02-01*02	TCRBD02	TCRBD02-01	02				TCRBJ02-07*01	TCRBJ02	TCRBJ02-07	01				0	5	11	1	0	9	45	62	67	-1	71	5	In	VDJ
TTGGAGCTGGGGGACTCGGCCCTTTATCTTTGCGCCAGCAGCTCGGTGGGGGGAAACTCCTATAATTCACCCCTCCACTTTGGGAAC	CASSSVGGNSYNSPLHF	8	2.9654203631045E-4	51	TCRBV05-01*01	TCRBV05	TCRBV05-01	01				TCRBD02-01*01	TCRBD02	TCRBD02-01	01				TCRBJ01-06*01	TCRBJ01	TCRBJ01-06	01				3	4	9	1	3	0	30	43	47	53	56	8	In	VDJ
ACGATCCAGCGCACACAGCAGGAGGACTCGGCCGTGTATCTCTGTGCCAGCAGCCTAGCGGGGGGGCACGAGCAGTACTTCGGGCCG	CASSLAGGHEQYF	18	6.403417676504537E-4	39	TCRBV07-02*01	TCRBV07	TCRBV07-02	01				TCRBD02-01*01	TCRBD02	TCRBD02-01	01				TCRBJ02-07*01	TCRBJ02	TCRBJ02-07	01				0	0	9	0	1	5	42	-1	59	66	67	18	In	VDJ
AACGCCTTGGAGCTGGAGGACTCGGCCCTGTATCTCTGTGCCAGCAGCTTGGATCAGGGGCGCACCGGGGAGCTGTTTTTTGGAGAA	CASSLDQGRTGELFF	16	5.576408013487346E-4	45	TCRBV05-08*01	TCRBV05	TCRBV05-08	01				TCRBD01-01*01	TCRBD01	TCRBD01-01	01				TCRBJ02-02*01	TCRBJ02	TCRBJ02-02	01				0	2	4	2	2	4	36	52	54	60	62	16	In	VDJ
TCTAAGAAGCTCCTTCTCAGTGACTCTGGCTTCTATCTCTGTGCCTGGAGTGTAGGTACAGGGTCAGAGACCCAGTACTTCGGGCCA	CAWSVGTGSETQYF	2	1.0396692906501832E-4	42	TCRBV30-01*01	TCRBV30	TCRBV30-01	01				TCRBD01-01*01	TCRBD01	TCRBD01-01	01				TCRBJ02-05*01	TCRBJ02	TCRBJ02-05	01				0	4	3	3	2	4	39	53	57	63	65	2	In	VDJ
GTGAACGCCTTGTTGCTGGGGGACTCGGCCCTCTATCTCTGTGCCAGCAGCTTGGGTGGGACAGTCTACGAGCAGTACTTCGGGCCG	CASSLGGTVYEQYF	5	2.2801837851759698E-4	42	TCRBV05-06*01	TCRBV05	TCRBV05-06	01				TCRBD01-01*01	TCRBD01	TCRBD01-01	01				TCRBJ02-07*01	TCRBJ02	TCRBJ02-07	01				0	2	0	5	1	3	39	55	57	64	65	5	In	VDJ
CGGTCCACAAAGCTGGAGGACTCAGCCATGTACTTCTGTGCCAGCAGAATGAGCGGTTTAGCCAAAAACATTCAGTACTTCGGCGCC	CASRMSGLAKNIQYF	10	3.615213669760864E-4	45	TCRBV02-01*01	TCRBV02	TCRBV02-01	01				TCRBD02-01	TCRBD02	TCRBD02-01				01,02	TCRBJ02-04*01	TCRBJ02	TCRBJ02-04	01				6	4	6	5	3	0	36	47	51	56	59	10	In	VDJ
CGCACAGAGCAGGGGGACTCGGCCATGTATCTCTGTGCCAGCAGCCCCAGAGGGAGCTCCTATAATTCACCCCTCCACTTTGGGAAC	CASSPRGSSYNSPLHF	15	5.458263775913461E-4	48	TCRBV07-09	TCRBV07	TCRBV07-09				01,03	TCRBD02-01*02	TCRBD02	TCRBD02-01	02				TCRBJ01-06*01	TCRBJ01	TCRBJ01-06	01				5	6	9	2	0	0	33	45	51	-1	56	15	In	VDJ
ACACAGCAGGAGGACTCGGCCGTGTATCTCTGTGCCAGCAGCCCCTTTCCCAGGGGACCGAGGAATTCACCCCTCCACTTTGGGAAC	CASSPFPRGPRNSPLHF	7	2.681874192927177E-4	51	TCRBV07-02*01	TCRBV07	TCRBV07-02	01				TCRBD01-01*01	TCRBD01	TCRBD01-01	01				TCRBJ01-06*01	TCRBJ01	TCRBJ01-06	01				5	8	4	2	7	7	30	42	50	56	63	7	In	VDJ
TGACAGTGACCAGTGCCCATCCTGAAGACAGCAGCTTCTACATCTGCAGTGCCTCGACTAGCGGGGGCCTCCAAGTTCTTCGGGCCA		7	2.788204006743673E-4	37	TCRBV20	TCRBV20	unresolved			TCRBV20-01,TCRBV20-or09_02		TCRBD02-01*01	TCRBD02	TCRBD02-01	01				TCRBJ02-01*01	TCRBJ02	TCRBJ02-01	01				6	3	2	2	6	14	44	52	55	67	73	7	Out	VDJ
TCGGCTGCTCCCTCCCAGACATCTGTGTACTTCTGTGCCAGCAGTTTCCGAGCGGGGGCCTTCACAGATACGCAGTATTTTGGCCCA	CASSFRAGAFTDTQYF	5	1.642204902276994E-4	48	TCRBV06-05*01	TCRBV06	TCRBV06-05	01				TCRBD02-01*01	TCRBD02	TCRBD02-01	01				TCRBJ02-03*01	TCRBJ02	TCRBJ02-03	01				4	4	6	2	4	2	33	46	50	58	62	5	In	VDJ
GGGGACTCGGCCCTTTATCTTTGCGCCAGCAGCTCCAGTTTGACTAGCGGGGGGGCAGGGAGCTCCTACGAGCAGTACTTCGGGCCG	CASSSSLTSGGAGSSYEQYF	6	2.516472260323739E-4	60	TCRBV05-01*01	TCRBV05	TCRBV05-01	01				TCRBD02-01*01	TCRBD02	TCRBD02-01	01				TCRBJ02-07*01	TCRBJ02	TCRBJ02-07	01				3	7	2	0	7	0	21	34	41	55	62	6	In	VDJ
GAACGCCTTGTTGCTGGGGGACTCGGCCCTCTATCTCTGTGCCAGCAGCCTAGGGGGCTATGCGATTCACCCCTCCACTTTGGGAAC		7	2.6936886166845656E-4	44	TCRBV05-06*01	TCRBV05	TCRBV05-06	01				TCRBD01-01*01	TCRBD01	TCRBD01-01	01				TCRBJ01-06*01	TCRBJ01	TCRBJ01-06	01				4	2	5	0	6	8	37	49	51	58	64	7	Out	VDJ
CTGTCGGCTGCTCCCTCCCAGACATCTGTGTACTTCTGTGCCAGCAGTTACTCTGTCAGACAGAATCAGCCCCAGCATTTTGGTGAT	CASSYSVRQNQPQHF	4	1.937565496211705E-4	45	TCRBV06-05*01	TCRBV06	TCRBV06-05	01				TCRBD01-01*01	TCRBD01	TCRBD01-01	01				TCRBJ01-05*01	TCRBJ01	TCRBJ01-05	01				0	5	2	5	0	4	36	53	58	-1	63	4	In	VDJ
ATCCAGCCCTCAGAACCCAGGGACTCAGCTGTGTACTTCTGTGCCAGCAGTTTTAACGTTTACAGGGGGGAAGCTTTCTTTGGACAA	CASSFNVYRGEAFF	13	4.643068536653659E-4	42	TCRBV12	TCRBV12	unresolved			TCRBV12-03,TCRBV12-04		TCRBD01-01*01	TCRBD01	TCRBD01-01	01				TCRBJ01-01*01	TCRBJ01	TCRBJ01-01	01				3	8	3	1	0	8	39	53	61	-1	69	13	In	VDJ
CTCAGGCTGGAGTCGGCTGCTCCCTCCCAGACATCTGTGTACTTCTGTGCCAGCCTTAAGGGGGCGGATGGCTACACCTTCGGTTCG	CASLKGADGYTF	8	3.107193448193161E-4	36	TCRBV06-01*01	TCRBV06	TCRBV06-01	01				TCRBD01-01*01	TCRBD01	TCRBD01-01	01				TCRBJ01-02*01	TCRBJ01	TCRBJ01-02	01				8	4	5	0	2	6	45	54	58	65	67	8	In	VDJ
AACGCCTTGTTGCTGGGGGACTCGGCCCTCTATCTCTGTGCCAGCAGCTTGGGGACGGAGGGGACAGATACGCAGTATTTTGGCCCA	CASSLGTEGTDTQYF	9	3.49706943218698E-4	45	TCRBV05-06*01	TCRBV05	TCRBV05-06	01				TCRBD02-01*02	TCRBD02	TCRBD02-01	02				TCRBJ02-03*01	TCRBJ02	TCRBJ02-03	01				0	4	10	0	1	3	36	52	56	62	63	9	In	VDJ
GCCCTGCAGCCAGAAGACTCAGCCCTGTATCTCTGCGCCAGCAGAGAAACAGGGGCGAAGGGCAATCAGCCCCAGCATTTTGGTGAT	CASRETGAKGNQPQHF	13	4.454037756535444E-4	48	TCRBV04-01*01	TCRBV04	TCRBV04-01	01				TCRBD01-01*01	TCRBD01	TCRBD01-01	01				TCRBJ01-05*01	TCRBJ01	TCRBJ01-05	01				6	4	3	2	6	2	33	44	48	55	61	13	In	VDJ
ATCCAGCCCTCAGAACCCAGGGACTCAGCTGTGTACTTCTGTGCCAGCAGCCCGACAGGGGGCGAGTCACCCCTCCACTTTGGGAAC	CASSPTGGESPLHF	14	5.174717605736139E-4	42	TCRBV12	TCRBV12	unresolved			TCRBV12-03,TCRBV12-04		TCRBD01-01*01	TCRBD01	TCRBD01-01	01				TCRBJ01-06*01	TCRBJ01	TCRBJ01-06	01				6	3	2	0	3	10	39	50	53	63	66	14	In	VDJ
GTGAGCAACATGAGCCCTGAAGACAGCAGCATATATCTCTGCAGCGTTGAAGTAGGACGGGGCACCGGGGAGCTGTTTTTTGGAGAA	CSVEVGRGTGELFF	2	9.80597171863241E-5	42	TCRBV29-01*01	TCRBV29	TCRBV29-01	01				TCRBD02-01*01	TCRBD02	TCRBD02-01	01				TCRBJ02-02*01	TCRBJ02	TCRBJ02-02	01				1	5	8	3	0	4	39	52	57	-1	62	2	In	VDJ
ATCCAGCAGGTAGTGCGAGGAGATTCGGCAGCTTATTTCTGTGCCAGCTCACCACTCTCAGTAAATGAAAAACTGTTTTTTGGCAGT	CASSPLSVNEKLFF	12	4.324079095204171E-4	42	TCRBV18-01*01	TCRBV18	TCRBV18-01	01				TCRBD01-01*01	TCRBD01	TCRBD01-01	01				TCRBJ01-04*01	TCRBJ01	TCRBJ01-04	01				1	3	4	5	2	5	39	55	58	61	63	12	In	VDJ
CTAGAGTCTGCCATCCCCAACCAGACAGCTCTTTACTTCTGTGCCACCAGTGAAGGGCTCCCGTACAATGAGCAGTTCTTCGGGCCA	CATSEGLPYNEQFF	8	3.296224228311376E-4	42	TCRBV24	TCRBV24	unresolved			TCRBV24-01,TCRBV24-or09_02				unresolved		TCRBD01,TCRBD02	TCRBD01-01,TCRBD02-01		TCRBJ02-01*01	TCRBJ02	TCRBJ02-01	01				4	0	5	3	6	4	39	-1	53	57	63	8	In	VDJ
ATCCAGCAGGTAGTGCGAGGAGATTCGGCAGCTTATTTCTGTGCCAGCGCTCGGGACAGCTTTTTGGATGAGCAGTTCTTCGGGCCA	CASARDSFLDEQFF	11	3.9460175349677405E-4	42	TCRBV18-01*01	TCRBV18	TCRBV18-01	01				TCRBD01-01*01	TCRBD01	TCRBD01-01	01				TCRBJ02-01*01	TCRBJ02	TCRBJ02-01	01				8	4	0	5	8	8	39	48	52	59	67	11	In	VDJ
GCTGCTCCCTCCCAAACATCTGTGTACTTCTGTGCCAGCAGCCCCAACCCCTCGACAGGGAACTCCTACGAGCAGTACTTCGGGCCG	CASSPNPSTGNSYEQYF	10	3.579770398488699E-4	51	TCRBV06	TCRBV06	unresolved			TCRBV06-02,TCRBV06-03		TCRBD01-01*01	TCRBD01	TCRBD01-01	01				TCRBJ02-07*01	TCRBJ02	TCRBJ02-07	01				6	12	2	3	2	0	30	41	53	60	62	10	In	VDJ
ACCTTGGAGCTGGGGGACTCGGCCCTTTATCTTTGCGCCAGCGCAATGGGAACAGGCGATCAAGCCTACGAGCAGTACTTCGGGCCG	CASAMGTGDQAYEQYF	4	1.9493799199690935E-4	48	TCRBV05-01*01	TCRBV05	TCRBV05-01	01				TCRBD01-01*01	TCRBD01	TCRBD01-01	01				TCRBJ02-07*01	TCRBJ02	TCRBJ02-07	01				7	9	3	4	8	2	33	42	51	56	64	4	In	VDJ
TCAGGCTGGAGTTGGCTGCTCCCTCCCAGACATCTGTGTACTTCTGTGCCAGCAGTTACTCCTCTCAATGAGCAGTTCTTCGGGCCA		12	4.536738722837163E-4	37	TCRBV06-06	TCRBV06	TCRBV06-06				01,02	TCRBD02-01	TCRBD02	TCRBD02-01				01,02	TCRBJ02-01*01	TCRBJ02	TCRBJ02-01	01				0	0	4	10	2	6	44	-1	61	63	65	12	Out	VDJ
GAGTCGGCTGCTCCCTCCCAGACATCTGTGTACTTCTGTGCCAGCAGTGAGGCCCGACAGGGAGGACAGCCCCAGCATTTTGGTGAT	CASSEARQGGQPQHF	8	3.18989441449488E-4	45	TCRBV06-01*01	TCRBV06	TCRBV06-01	01				TCRBD01-01*01	TCRBD01	TCRBD01-01	01				TCRBJ01-05*01	TCRBJ01	TCRBJ01-05	01				3	5	2	3	4	7	36	50	55	62	66	8	In	VDJ
GAGCACCTTGGAGCTGGGGGACTCGGCCCTTTATCTTTGCGCCAGCAGCGAGACAGGGGGAAGGACTATGGCTACACCTTCGGTTCG		7	2.681874192927177E-4	44	TCRBV05-01*01	TCRBV05	TCRBV05-01	01				TCRBD01-01*01	TCRBD01	TCRBD01-01	01				TCRBJ01-02*01	TCRBJ01	TCRBJ01-02	01				4	2	2	1	4	3	37	49	51	60	64	7	Out	VDJ
TCGGCTGCTCCCTCCCAGACATCTGTGTACTTCTGTGCCAGCAGTTACTCGAAAAGCTCCTATAATTCACCCCTCCACTTTGGGAAC	CASSYSKSSYNSPLHF	3	1.3114010370701175E-4	48	TCRBV06-05*01	TCRBV06	TCRBV06-05	01						unresolved		TCRBD01,TCRBD02	TCRBD01-01,TCRBD02-01		TCRBJ01-06*01	TCRBJ01	TCRBJ01-06	01				0	0	2	8	4	0	33	-1	50	52	56	3	In	VDJ
ACTCTGACTGTGAGCAACATGAGCCCTGAAGACAGCAGCATATATCTCTGCAGCGTTGAGTTCCAGGGGTTTTTGTTTTTTGGCAGT	CSVEFQGFLFF	5	1.74853471609349E-4	33	TCRBV29-01*01	TCRBV29	TCRBV29-01	01				TCRBD01-01*01	TCRBD01	TCRBD01-01	01				TCRBJ01-04*01	TCRBJ01	TCRBJ01-04	01				3	4	4	2	4	15	48	59	63	69	73	5	In	VDJ
CTGACGATCCAGCGCACACAGCAGGAGGACTCGGCCGTGTATCTCTGTGCCAGCAGCTTAGTCCACCATGAGCAGTTCTTCGGGCCA	CASSLVHHEQFF	6	2.3392559039629122E-4	36	TCRBV07-02*01	TCRBV07	TCRBV07-02	01						unresolved		TCRBD01,TCRBD02	TCRBD01-01,TCRBD02-01		TCRBJ02-01*01	TCRBJ02	TCRBJ02-01	01				1	3	3	7	1	8	45	61	64	66	67	6	In	VDJ
CTGATCCTGGAGTCGCCCAGCCCCAACCAGACCTCTCTGTACTTCTGTGCCAGCAGTCAACAGGGGCAGCCCCAGCATTTTGGTGAT	CASSQQGQPQHF	6	2.0320808862708126E-4	36	TCRBV27-01*01	TCRBV27	TCRBV27-01	01				TCRBD01-01*01	TCRBD01	TCRBD01-01	01				TCRBJ01-05*01	TCRBJ01	TCRBJ01-05	01				5	2	3	2	0	7	45	57	59	-1	66	6	In	VDJ
CAGCCCTCAGAACCCAGGGACTCAGCTGTGTACTTCTGTGCCAGCAGTTTAGTAGGGACAGGGAAGGAAAAACTGTTTTTTGGCAGT	CASSLVGTGKEKLFF	11	3.9696463824825175E-4	45	TCRBV12	TCRBV12	unresolved			TCRBV12-03,TCRBV12-04		TCRBD01-01*01	TCRBD01	TCRBD01-01	01				TCRBJ01-04*01	TCRBJ01	TCRBJ01-04	01				1	2	0	3	3	8	36	52	54	63	66	11	In	VDJ
GCCCTGCAGCCAGAAGACTCAGCCCTGTATCTCTGCGCCAGCAGCAAAGATATGGGGGGCGATAACTATGGCTACACCTTCGGTTCG	CASSKDMGGDNYGYTF	4	1.7012770210639362E-4	48	TCRBV04-01*01	TCRBV04	TCRBV04-01	01						unresolved		TCRBD01,TCRBD02	TCRBD01-01,TCRBD02-01		TCRBJ01-02*01	TCRBJ01	TCRBJ01-02	01				0	4	6	0	2	1	33	50	54	60	62	4	In	VDJ
AAGATCCGGTCCACAAAGCTGGAGGACTCAGCCATGTACTTCTGTGCCAGCAGTGAAATGACTAGCGGGGGGGGGTATTTTGGCCCA	CASSEMTSGGGYF	8	3.1190078719505496E-4	39	TCRBV02-01*01	TCRBV02	TCRBV02-01	01				TCRBD02-01*01	TCRBD02	TCRBD02-01	01				TCRBJ02-03*01	TCRBJ02	TCRBJ02-03	01				2	2	2	0	1	14	42	57	59	73	74	8	In	VDJ
TCGGCTGCTCCCTCCCAGACATCTGTGTACTTCTGTGCCAGCAGTTACTCTTCCGACAGGGGGAAGACTGAAGCTTTCTTTGGACAA	CASSYSSDRGKTEAFF	5	1.429545274644002E-4	48	TCRBV06-05*01	TCRBV06	TCRBV06-05	01				TCRBD01-01*01	TCRBD01	TCRBD01-01	01				TCRBJ01-01*01	TCRBJ01	TCRBJ01-01	01				0	4	2	1	3	5	33	50	54	63	66	5	In	VDJ
AAGATCCAGCCCTCAGAACCCAGGGACTCAGCTGTGTACTTCTGTGCCAGCAGATGACAGGGGGATCAGCCCCAGCATTTTGGTGAT	CASR*QGDQPQHF	8	3.1190078719505496E-4	39	TCRBV12	TCRBV12	unresolved			TCRBV12-03,TCRBV12-04		TCRBD01-01*01	TCRBD01	TCRBD01-01	01				TCRBJ01-05*01	TCRBJ01	TCRBJ01-05	01				6	2	2	1	0	5	42	53	55	-1	64	8	Stop	VDJ
AGCAACATGAGCCCTGAAGACAGCAGCATATATCTCTGCAGCGTGGGGAACAGGGACCCACTCGTCTATGGCTACACCTTCGGTTCG	CSVGNRDPLVYGYTF	12	4.1350483150859557E-4	45	TCRBV29-01*01	TCRBV29	TCRBV29-01	01				TCRBD01-01*01	TCRBD01	TCRBD01-01	01				TCRBJ01-02*01	TCRBJ01	TCRBJ01-02	01				6	5	3	3	10	4	36	44	49	55	65	12	In	VDJ
TGTCCCTAGAGTCTGCCATCCCCAACCAGACAGCTCTTTACTTCTGTGCCACCAGTGATCGCGGATTCACCCCTCCACTTTGGGAAC		4	1.4768029696735557E-4	37	TCRBV24	TCRBV24	unresolved			TCRBV24-01,TCRBV24-or09_02		TCRBD02-01	TCRBD02	TCRBD02-01				01,02	TCRBJ01-06*01	TCRBJ01	TCRBJ01-06	01				3	1	7	5	0	8	44	59	60	-1	64	4	Out	VDJ
GTGAACGCCTTGGAGCTGGACGACTCGGCCCTGTATCTCTGTGCCAGCAGCTCAGGACAGGGCTCTAGGGGCTACACCTTCGGTTCG	CASSSGQGSRGYTF	5	1.9257510724543167E-4	42	TCRBV05-04*01	TCRBV05	TCRBV05-04	01				TCRBD01-01*01	TCRBD01	TCRBD01-01	01				TCRBJ01-02*01	TCRBJ01	TCRBJ01-02	01				3	2	1	3	7	8	39	52	54	62	69	5	In	VDJ
GTGACCAGTGCCCATCCTGAAGACAGCAGCTTCTACATCTGCAGTGCTCAGGGGGCGTTCAATAATTCACCCCTCCACTTTGGGAAC	CSAQGAFNNSPLHF	3	1.3468443083422828E-4	42	TCRBV20	TCRBV20	unresolved			TCRBV20-01,TCRBV20-or09_02		TCRBD01-01*01	TCRBD01	TCRBD01-01	01				TCRBJ01-06*01	TCRBJ01	TCRBJ01-06	01				5	0	4	0	5	5	39	-1	48	56	61	3	In	VDJ
AGCTCTCTGGAGCTGGGGGACTCAGCTTTGTATTTCTGTGCCAGCAGTCGTGACAGGGGGGTAACCTACGAGCAGTACTTCGGGCCG	CASSRDRGVTYEQYF	4	1.724905868578713E-4	45	TCRBV09-01	TCRBV09	TCRBV09-01				01,02	TCRBD01-01*01	TCRBD01	TCRBD01-01	01				TCRBJ02-07*01	TCRBJ02	TCRBJ02-07	01				5	4	2	1	4	2	36	47	51	60	64	4	In	VDJ
CACCTACACACCCTGCAGCCAGAAGACTCGGCCCTGTATCTCTGCGCCAGCAGCCAAGCGGTTTTTGAAAAACTGTTTTTTGGCAGT	CASSQAVFEKLFF	6	2.0793385813003664E-4	39	TCRBV04-03*01	TCRBV04	TCRBV04-03	01				TCRBD02-01	TCRBD02	TCRBD02-01				01,02	TCRBJ01-04*01	TCRBJ01	TCRBJ01-04	01				1	0	8	5	4	7	42	-1	58	61	65	6	In	VDJ
CCCTAGAGTCTGCCATCCCCAACCAGACAGCTCTTTACTTCTGTGCCACCAGTGAGGGCGGGACTTGGGGAGCAGTACTTCGGGCCG		4	1.4531741221587786E-4	40	TCRBV24	TCRBV24	unresolved			TCRBV24-01,TCRBV24-or09_02		TCRBD02-01	TCRBD02	TCRBD02-01				01,02	TCRBJ02-07*01	TCRBJ02	TCRBJ02-07	01				4	4	0	10	4	7	41	55	59	65	69	4	Out	VDJ
CGGTCCACAAAGCTGGAGGACTCAGCCATGTACTTCTGTGCCAGCAGCGTACTGATGGGACAGGGGGAAAAACTGTTTTTTGGCAGT	CASSVLMGQGEKLFF	7	2.622802074140235E-4	45	TCRBV02-01*01	TCRBV02	TCRBV02-01	01				TCRBD01-01*01	TCRBD01	TCRBD01-01	01				TCRBJ01-04*01	TCRBJ01	TCRBJ01-04	01				6	9	0	2	0	8	36	47	56	-1	66	7	In	VDJ
AGGCTGCTGTCGGCTGCTCCCTCCCAGACATCTGTGTACTTCTGTGCCAGCAGTTCAAGACAGAACACTGAAGCTTTCTTTGGACAA	CASSSRQNTEAFF	9	3.662471364790418E-4	39	TCRBV06-05*01	TCRBV06	TCRBV06-05	01				TCRBD01-01*01	TCRBD01	TCRBD01-01	01				TCRBJ01-01*01	TCRBJ01	TCRBJ01-01	01				4	3	2	6	0	1	42	55	58	-1	62	9	In	VDJ
GTGAGCACCTTGGAGCTGGGGGACTCGGCCCTTTATCTTTGCGCCAGCAGCTTGGACGGATCCAATCAGCCCCAGCATTTTGGTGAT	CASSLDGSNQPQHF	5	2.150225123844697E-4	42	TCRBV05-01*01	TCRBV05	TCRBV05-01	01						unresolved		TCRBD01,TCRBD02	TCRBD01-01,TCRBD02-01		TCRBJ01-05*01	TCRBJ01	TCRBJ01-05	01				0	2	1	8	2	3	39	55	57	60	62	5	In	VDJ
CGCACAGAGCAGGGGGACTCGGCCATGTATCTCTGTGCCAGCAGCTCACAGGCAGGGGGCCCATGGAATACGCAGTATTTTGGCCCA	CASSSQAGGPWNTQYF	7	2.9063482443175573E-4	48	TCRBV07-09	TCRBV07	TCRBV07-09				01,03	TCRBD01-01*01	TCRBD01	TCRBD01-01	01				TCRBJ02-03*01	TCRBJ02	TCRBJ02-03	01				4	6	4	0	7	7	33	46	52	60	67	7	In	VDJ
TTGTTGCTGGGGGACTCGGCCCTGTATCTCTGTGCCAGCAGCCGGCCGGGACTAGCGGGGGGGCCGGGGGAGCAGTACTTCGGGCCG	CASSRPGLAGGPGEQYF	13	4.725769502955378E-4	51	TCRBV05-05*01	TCRBV05	TCRBV05-05	01				TCRBD02-01*01	TCRBD02	TCRBD02-01	01				TCRBJ02-07*01	TCRBJ02	TCRBJ02-07	01				4	5	0	0	6	7	30	42	47	63	69	13	In	VDJ
ATGAGCTCCTTGGAGCTGGGGGACTCAGCCCTGTACTTCTGTGCCAGCAGCTTGACGGGGAGCTCCTACGAGCAGTACTTCGGGCCG	CASSLTGSSYEQYF	6	2.469214565294185E-4	42	TCRBV13-01*01	TCRBV13	TCRBV13-01	01				TCRBD02-01	TCRBD02	TCRBD02-01				01,02	TCRBJ02-07*01	TCRBJ02	TCRBJ02-07	01				3	2	8	3	2	0	39	53	55	60	62	6	In	VDJ
AGTTCTAAGAAGCTCCTTCTCAGTGACTCTGGCTTCTATCTCTGTGCCTGGGAGGGACAGCCGAATTCACCCCTCCACTTTGGGAAC	CAWEGQPNSPLHF	1	6.616077304137529E-5	39	TCRBV30-01*01	TCRBV30	TCRBV30-01	01				TCRBD01-01*01	TCRBD01	TCRBD01-01	01				TCRBJ01-06*01	TCRBJ01	TCRBJ01-06	01				5	2	0	5	3	7	42	51	53	60	63	1	In	VDJ
CAGCGGGACTCGGCCATGTATCGCTGTGCCAGCAGCCCGCTCCTACCGGCTGGGGGACAGCAGTCAGATACGCAGTATTTTGGCCCA	CASSPLLPAGGQQSDTQYF	7	2.5046578365663503E-4	57	TCRBV07-06*01	TCRBV07	TCRBV07-06	01				TCRBD01-01*01	TCRBD01	TCRBD01-01	01				TCRBJ02-03*01	TCRBJ02	TCRBJ02-03	01				5	17	0	5	4	4	24	36	53	60	64	7	In	VDJ
GCTCCCTCCCAGACATCTGTGTACTTCTGTGCCAGCATCGAGGGGGGAACAGGGGGCAAAGGGAACACTGAAGCTTTCTTTGGACAA	CASIEGGTGGKGNTEAFF	7	2.918162668074946E-4	54	TCRBV06	TCRBV06	unresolved			TCRBV06-01,TCRBV06-05,TCRBV06-06		TCRBD01-01*01	TCRBD01	TCRBD01-01	01				TCRBJ01-01*01	TCRBJ01	TCRBJ01-01	01				7	11	3	0	5	1	27	37	48	57	62	7	In	VDJ
ACTGTGAGCAACATGAGCCCTGAAGACAGCAGCATATATCTCTGCAGCGTTGGAAGGACTAGTGGCGGGGAGCTGTTTTTTGGAGAA	CSVGRTSGGELFF	4	1.878493377424763E-4	39	TCRBV29-01*01	TCRBV29	TCRBV29-01	01				TCRBD02-01	TCRBD02	TCRBD02-01				01,02	TCRBJ02-02*01	TCRBJ02	TCRBJ02-02	01				4	3	1	8	3	7	42	52	55	62	65	4	In	VDJ
CTGGAGTCGGCTGCTCCCTCCCAGACATCTGTGTACTTCTGTGCCAGCAGTGAGAGGACTAGTTCCTACGAGCAGTACTTCGGGCCG	CASSERTSSYEQYF	10	3.7806156023643023E-4	42	TCRBV06-01*01	TCRBV06	TCRBV06-01	01				TCRBD02-01	TCRBD02	TCRBD02-01				01,02	TCRBJ02-07*01	TCRBJ02	TCRBJ02-07	01				3	2	1	8	1	1	39	53	55	62	63	10	In	VDJ
GTGAGCAACATGAGCCCTGAAGACAGCAGCATATATCTCTGCAGCGTAGGGACAGGGGGAACTAATGAAAAACTGTTTTTTGGCAGT	CSVGTGGTNEKLFF	5	2.3392559039629122E-4	42	TCRBV29-01*01	TCRBV29	TCRBV29-01	01				TCRBD01-01*01	TCRBD01	TCRBD01-01	01				TCRBJ01-04*01	TCRBJ01	TCRBJ01-04	01				6	1	0	1	0	1	39	47	48	-1	59	5	In	VDJ
CGGTCCACAAAGCTGGAGGACTCAGCCATGTACTTCTGTGCCAGCAGTAAATTAGCGGGGGTAGTGGAGACCCAGTACTTCGGGCCA	CASSKLAGVVETQYF	6	2.386513598992466E-4	45	TCRBV02-01*01	TCRBV02	TCRBV02-01	01				TCRBD02-01*01	TCRBD02	TCRBD02-01	01				TCRBJ02-05*01	TCRBJ02	TCRBJ02-05	01				5	4	5	2	5	5	36	48	52	61	66	6	In	VDJ
TCCACTCTGACAGTGACCAGTGCCCATCCTGAAGACAGCAGCTTCTACATCTGCAGTCCAAACAGGGTCGAGGAGCATTTTGGTGAT	CSPNRVEEHF	4	1.9257510724543167E-4	30	TCRBV20-01*01	TCRBV20	TCRBV20-01	01				TCRBD01-01*01	TCRBD01	TCRBD01-01	01				TCRBJ01-05*01	TCRBJ01	TCRBJ01-05	01				8	4	3	3	6	14	51	57	61	67	73	4	In	VDJ
CTGGAGTCGCCCAGCCCCAACCAGACCTCTCTGTACTTCTGTGCCAGCAGTTTATTTGGTCCGAATTCACCCCTCCACTTTGGGAAC	CASSLFGPNSPLHF	7	2.5873588028680694E-4	42	TCRBV27-01*01	TCRBV27	TCRBV27-01	01						unresolved		TCRBD01,TCRBD02	TCRBD01-01,TCRBD02-01		TCRBJ01-06*01	TCRBJ01	TCRBJ01-06	01				1	2	0	10	4	7	39	55	57	59	63	7	In	VDJ
CTCACGTTGGCGTCTGCTGTACCCTCTCAGACATCTGTGTACTTCTGTGCCAGCAGTCGGACTGGCAATGAGCAGTTCTTCGGGCCA	CASSRTGNEQFF	9	3.248966533281822E-4	36	TCRBV06-04	TCRBV06	TCRBV06-04				01,02	TCRBD02-01	TCRBD02	TCRBD02-01				01,02	TCRBJ02-01*01	TCRBJ02	TCRBJ02-01	01				5	1	1	10	2	6	45	57	58	63	65	9	In	VDJ
CAGCAGGAGGACTCGGCCGTGTATCTCTGTGCCAGCAGCCCCGGGACTAGCGGGGGGCCCGTTACCTACGAGCAGTACTTCGGGCCG	CASSPGTSGGPVTYEQYF	6	2.5046578365663503E-4	54	TCRBV07-02*01	TCRBV07	TCRBV07-02	01				TCRBD02-01*01	TCRBD02	TCRBD02-01	01				TCRBJ02-07*01	TCRBJ02	TCRBJ02-07	01				5	3	0	1	7	2	27	39	42	57	64	6	In	VDJ
ACGCCCTGCAGCCAGAAGACTCAGCCCTGTATCTCTGCGCCAGCAGCCAAGTATTTCAAGGTTGGAGAGACCCAGTACTTCGGGCCA		5	2.150225123844697E-4	46	TCRBV04-01*01	TCRBV04	TCRBV04-01	01						unresolved		TCRBD01,TCRBD02	TCRBD01-01,TCRBD02-01		TCRBJ02-05*01	TCRBJ02	TCRBJ02-05	01				1	7	5	4	4	4	35	51	58	61	65	5	Out	VDJ
CTGACAGTGACCAGTGCCCATCCTGAAGACAGCAGCTTCTACATCTGCAGTGCTTTTGGACCCGACAATGAGCAGTTCTTCGGGCCA	CSAFGPDNEQFF	5	2.0793385813003664E-4	36	TCRBV20	TCRBV20	unresolved			TCRBV20-01,TCRBV20-or09_02				unresolved		TCRBD01,TCRBD02	TCRBD01-01,TCRBD02-01		TCRBJ02-01*01	TCRBJ02	TCRBJ02-01	01				5	3	1	7	3	5	45	54	57	61	64	5	In	VDJ
CTGTCGGCTGCTCCCTCCCAGACATCTGTGTACTTCTGTGCCAGCAGACGCAGGGGGCCCTTGAACACTGAAGCTTTCTTTGGACAA	CASRRRGPLNTEAFF	5	2.150225123844697E-4	45	TCRBV06-05*01	TCRBV06	TCRBV06-05	01				TCRBD01-01*01	TCRBD01	TCRBD01-01	01				TCRBJ01-01*01	TCRBJ01	TCRBJ01-01	01				6	3	4	0	3	0	36	47	50	58	61	5	In	VDJ
AGTCGGCTGCTCCCTCCCAGACATCTGTGTACTTCTGTGCCAGCAGCGGGACAGGGGGACTCTGGAAACACCATATATTTTGGAGAG		9	3.4379973134000374E-4	46	TCRBV06-01*01	TCRBV06	TCRBV06-01	01				TCRBD01-01*01	TCRBD01	TCRBD01-01	01				TCRBJ01-03*01	TCRBJ01	TCRBJ01-03	01				6	1	0	1	1	0	35	46	47	58	59	9	Out	VDJ
ACCCTGCAGCCAGAAGACTCGGCCCTGTATCTCTGTGCCAGCAGCCAAGAGTTTGGGAAGAACACCGGGGAGCTGTTTTTTGGAGAA	CASSQEFGKNTGELFF	6	2.4337712940220198E-4	48	TCRBV04-02*01	TCRBV04	TCRBV04-02	01						unresolved		TCRBD01,TCRBD02	TCRBD01-01,TCRBD02-01		TCRBJ02-02*01	TCRBJ02	TCRBJ02-02	01				0	4	0	8	1	1	33	50	54	58	59	6	In	VDJ
TCGGCTGCTCCCTCCCAGACATCTGTGTACTTCTGTGCCAGCAGTGAAGCACAGGGATGGCGGAATCAGCCCCAGCATTTTGGTGAT	CASSEAQGWRNQPQHF	6	2.5519155315959044E-4	48	TCRBV06-01*01	TCRBV06	TCRBV06-01	01				TCRBD01-01*01	TCRBD01	TCRBD01-01	01				TCRBJ01-05*01	TCRBJ01	TCRBJ01-05	01				0	0	3	3	7	4	33	-1	50	56	63	6	In	VDJ
TCCGCTACCAGCTCCCAGACATCTGTGTACTTCTGTGCCATCAGTGGTGGGACAGGGGGCGAGGGAGATACGCAGTATTTTGGCCCA	CAISGGTGGEGDTQYF	13	4.5249242990797747E-4	48	TCRBV10-03*01	TCRBV10	TCRBV10-03	01				TCRBD01-01*01	TCRBD01	TCRBD01-01	01				TCRBJ02-03*01	TCRBJ02	TCRBJ02-03	01				4	2	0	0	5	5	33	46	48	60	65	13	In	VDJ
AACATTCTCAACTCTGACTGTGAGCAACATGAGCCCTGAAGACAGCAGCATATATCTCTGCAGCCCCTGGAGCAGTACTTCGGGCCG		2	7.67937544230249E-5	23	TCRBV29-01*01	TCRBV29	TCRBV29-01	01				TCRBD02-01	TCRBD02	TCRBD02-01				01,02	TCRBJ02-07*01	TCRBJ02	TCRBJ02-07	01				8	2	4	10	1	7	58	64	66	68	69	2	Out	VDJ
ACGCCTTGGAGCTGGACGACTCGGCCCTGTATCTCTGTGCCAGCAGCTTTTTGTTTACAGGGAGGGAATGAAGCTTTCTTTGGACAA		6	2.469214565294185E-4	46	TCRBV05-04*01	TCRBV05	TCRBV05-04	01				TCRBD02-01*02	TCRBD02	TCRBD02-01	02				TCRBJ01-01*01	TCRBJ01	TCRBJ01-01	01				2	10	9	0	2	7	35	49	59	66	68	6	Out	VDJ
AACATGAGCCCTGAAGACAGCAGCATATATCTCTGCAGCGTTACGGCTAGCGGGGGGGGAAACACCGGGGAGCTGTTTTTTGGAGAA	CSVTASGGGNTGELFF	2	9.097106293189103E-5	48	TCRBV29-01*01	TCRBV29	TCRBV29-01	01				TCRBD02-01*01	TCRBD02	TCRBD02-01	01				TCRBJ02-02*01	TCRBJ02	TCRBJ02-02	01				5	4	4	0	2	2	33	42	46	58	60	2	In	VDJ
CTGGAGTCAGCTACCCGCTCCCAGACATCTGTGTATTTCTGCGCCAGCAGTTACACAGGTTCCTACAATGAGCAGTTCTTCGGGCCA	CASSYTGSYNEQFF	7	3.000863634376665E-4	42	TCRBV10-02*01	TCRBV10	TCRBV10-02	01				TCRBD01-01*01	TCRBD01	TCRBD01-01	01				TCRBJ02-01*01	TCRBJ02	TCRBJ02-01	01				5	3	3	4	1	1	39	51	54	59	60	7	In	VDJ
GTGAGCAACATGAGCCCTGAAGACAGCAGCATATATCTCTGCAGCGTTAGAGTCAGGGAAGGCACAGATACGCAGTATTTTGGCCCA	CSVRVREGTDTQYF	3	9.569683243484641E-5	42	TCRBV29-01*01	TCRBV29	TCRBV29-01	01				TCRBD01-01*01	TCRBD01	TCRBD01-01	01				TCRBJ02-03*01	TCRBJ02	TCRBJ02-03	01				5	5	4	3	3	1	39	48	53	58	61	3	In	VDJ
AGCTCTCTGGAGCTGGGGGACTCAGCTTTGTATTTCTGTGCCAGCAGCGTAGAGAGCGGGGGGTTCAATGAGCAGTTCTTCGGGCCA	CASSVESGGFNEQFF	12	4.454037756535444E-4	45	TCRBV09-01	TCRBV09	TCRBV09-01				01,02	TCRBD02-01*01	TCRBD02	TCRBD02-01	01				TCRBJ02-01*01	TCRBJ02	TCRBJ02-01	01				0	2	6	1	2	6	36	52	54	63	65	12	In	VDJ
ATGAATGTGAGCACCTTGGAGCTGGGGGACTCGGCCCTTTATCTTTGCGCCAGCAGCTTGGGGGAGGATACGCAGTATTTTGGCCCA	CASSLGEDTQYF	3	1.3586587320996713E-4	36	TCRBV05-01*01	TCRBV05	TCRBV05-01	01				TCRBD02-01*02	TCRBD02	TCRBD02-01	02				TCRBJ02-03*01	TCRBJ02	TCRBJ02-03	01				0	0	9	2	0	6	45	-1	61	-1	66	3	In	VDJ
TCCTTGGAGCTGGGGGACTCAGCCCTGTACTTCTGTGCCAGCAGCCCCCCGGCTTACGACCAGAACACTGAAGCTTTCTTTGGACAA	CASSPPAYDQNTEAFF	8	3.34348192334093E-4	48	TCRBV13-01*01	TCRBV13	TCRBV13-01	01						unresolved		TCRBD01,TCRBD02	TCRBD01-01,TCRBD02-01		TCRBJ01-01*01	TCRBJ01	TCRBJ01-01	01				5	12	2	7	2	1	33	45	57	60	62	8	In	VDJ
AGCAACATGAGCCCTGAAGACAGCAGCATATATCTCTGCAGCGGCCGCCGACTAGCCGTGATCACAGATACGCAGTATTTTGGCCCA	CSGRRLAVITDTQYF	4	1.5595039359752748E-4	45	TCRBV29-01*01	TCRBV29	TCRBV29-01	01				TCRBD02-01	TCRBD02	TCRBD02-01				01,02	TCRBJ02-03*01	TCRBJ02	TCRBJ02-03	01				7	6	2	7	6	2	36	43	49	56	62	4	In	VDJ
AAGAAGCTCCTTCTCAGTGACTCTGGCTTCTATCTCTGTGCCTGGAGTGTACTAGGGGGCGGATACTATGGCTACACCTTCGGTTCG	CAWSVLGGGYYGYTF	1	6.143500353841992E-5	45	TCRBV30-01*01	TCRBV30	TCRBV30-01	01				TCRBD01-01*01	TCRBD01	TCRBD01-01	01				TCRBJ01-02*01	TCRBJ01	TCRBJ01-02	01				0	3	5	0	4	3	36	50	53	60	64	1	In	VDJ
ACTGTGAGCAACATGAGCCCTGAAGACAGCAGCATATATCTCTGCAGCGTTGCCCGGGAGGGGGTCGATGGCTACACCTTCGGTTCG	CSVAREGVDGYTF	9	3.308038652068765E-4	39	TCRBV29-01*01	TCRBV29	TCRBV29-01	01				TCRBD02-01*02	TCRBD02	TCRBD02-01	02				TCRBJ01-02*01	TCRBJ01	TCRBJ01-02	01				4	2	8	0	5	6	42	52	54	62	67	9	In	VDJ
AGCACCTTGGAGCTGGGGGACTCGGCCCTTTATCTTTGCGCCAGCAGCTTCGATCAGGGATATAATTCACCCCTCCACTTTGGGAAC	CASSFDQGYNSPLHF	3	1.2287000707683984E-4	45	TCRBV05-01*01	TCRBV05	TCRBV05-01	01				TCRBD01-01*01	TCRBD01	TCRBD01-01	01				TCRBJ01-06*01	TCRBJ01	TCRBJ01-06	01				2	4	4	3	1	4	36	50	54	59	60	3	In	VDJ
TCGGCCCAAAAGAACCCGACAGCTTTCTATCTCTGTGCCAGTAGTTTTACAGGGATTACCTATAATTCACCCCTCCACTTTGGGAAC	CASSFTGITYNSPLHF	8	3.0953790244357725E-4	48	TCRBV19-01	TCRBV19	TCRBV19-01				01,02	TCRBD01-01*01	TCRBD01	TCRBD01-01	01				TCRBJ01-06*01	TCRBJ01	TCRBJ01-06	01				5	3	3	3	4	2	33	45	48	54	58	8	In	VDJ
CTACACACCCTGCAGCCAGAAGACTCGGCCCTGTATCTCTGCGCCAGCTCACGGGGGACAGGGGACTATGGCTACACCTTCGGTTCG	CASSRGTGDYGYTF	4	1.429545274644002E-4	42	TCRBV04-03*01	TCRBV04	TCRBV04-03	01				TCRBD01-01*01	TCRBD01	TCRBD01-01	01				TCRBJ01-02*01	TCRBJ01	TCRBJ01-02	01				8	6	0	2	0	3	39	48	54	-1	64	4	In	VDJ
GAGTCGGCTGCTCCCTCCCAGACATCTGTGTACTTCTGTGCCAGCAGTGAATATCGAGGCGGGACCTACGAGCAGTACTTCGGGCCG	CASSEYRGGTYEQYF	7	2.7763895829862847E-4	45	TCRBV06-01*01	TCRBV06	TCRBV06-01	01				TCRBD02-01*02	TCRBD02	TCRBD02-01	02				TCRBJ02-07*01	TCRBJ02	TCRBJ02-07	01				2	7	7	3	0	2	36	51	58	-1	64	7	In	VDJ
AACGCCTTGTTGCTGGGGGACTCGGCCCTCTATCTCTGTGCCAGCAGCTCTGCTTTAGCGGAGCGGTATGGCTACACCTTCGGTTCG	CASSSALAERYGYTF	3	1.3941020033718366E-4	45	TCRBV05-06*01	TCRBV05	TCRBV05-06	01				TCRBD02-01	TCRBD02	TCRBD02-01				01,02	TCRBJ01-02*01	TCRBJ01	TCRBJ01-02	01				3	6	5	5	5	5	36	49	55	61	66	3	In	VDJ
GAGTCCGCCAGCACCAACCAGACATCTATGTACCTCTGTGCCAGCAGTTCCACCGGGACAGGGGGCTACGAGCAGTACTTCGGGCCG	CASSSTGTGGYEQYF	6	2.3156270564481354E-4	45	TCRBV28-01*01	TCRBV28	TCRBV28-01	01				TCRBD01-01*01	TCRBD01	TCRBD01-01	01				TCRBJ02-07*01	TCRBJ02	TCRBJ02-07	01				4	5	0	1	0	3	36	49	54	-1	65	6	In	VDJ
TGTGAACGCCTTGTTGCTAGGGGACTCGGCCCTCTATCTCTGTGCCAGCAGCCTGCGGGGTCCGGTCAGCCCCAGCATTTTGGTGAT		2	8.506385105319681E-5	41	TCRBV05-07*01	TCRBV05	TCRBV05-07	01				TCRBD02-01*01	TCRBD02	TCRBD02-01	01				TCRBJ01-05*01	TCRBJ01	TCRBJ01-05	01				4	2	7	3	5	6	40	52	54	60	65	2	Out	VDJ
TCGCTCAGGCTGGAGTCGGCTGCTCCCTCCCAGACATCTGTGTACTTCTGTGCCAGCACCGCATCCTACGAGCAGTACTTCGGGCCG	CASTASYEQYF	6	2.457400141536797E-4	33	TCRBV06-01*01	TCRBV06	TCRBV06-01	01						unresolved		TCRBD01,TCRBD02	TCRBD01-01,TCRBD02-01		TCRBJ02-07*01	TCRBJ02	TCRBJ02-07	01				7	3	4	6	0	1	48	58	61	-1	63	6	In	VDJ
ACATCGGCCCAAAAGAACCCGACAGCTTTCTATCTCTGTGCCAGTAGTACCCGAGCTGGGAGCAATCAGCCCCAGCATTTTGGTGAT	CASSTRAGSNQPQHF	16	5.824510912392503E-4	45	TCRBV19-01	TCRBV19	TCRBV19-01				01,02			unresolved		TCRBD01,TCRBD02	TCRBD01-01,TCRBD02-01		TCRBJ01-05*01	TCRBJ01	TCRBJ01-05	01				4	8	0	9	0	1	36	49	57	-1	60	16	In	VDJ
TCCCTGGAGCTTGGTGACTCTGCTGTGTATTTCTGTGCCAGCAGCCAAGATATCGAACTAGCGTCAGATACGCAGTATTTTGGCCCA	CASSQDIELASDTQYF	6	2.2447405139038046E-4	48	TCRBV03	TCRBV03	unresolved			TCRBV03-01,TCRBV03-02		TCRBD02-01	TCRBD02	TCRBD02-01				01,02	TCRBJ02-03*01	TCRBJ02	TCRBJ02-03	01				0	6	3	6	1	4	33	50	56	63	64	6	In	VDJ
ACCAGTGCCCATCCTGAAGACAGCAGCTTCTACATCTGCAGTGCACCGGACAGGGGGAGAAAGAGGGAGACCCAGTACTTCGGGCCA	CSAPDRGRKRETQYF	6	2.2683693614185816E-4	45	TCRBV20	TCRBV20	unresolved			TCRBV20-01,TCRBV20-or09_02		TCRBD01-01*01	TCRBD01	TCRBD01-01	01				TCRBJ02-05*01	TCRBJ02	TCRBJ02-05	01				6	3	1	1	9	5	36	44	47	57	66	6	In	VDJ
GCGCACAGAGCAGCGGGACTCGGCCATGTATCGCTGTGCCAGCAGCCGATGACAGGGCGGTATAATTCACCCCTCCACTTTGGGAAC		7	2.705503040441954E-4	47	TCRBV07-06*01	TCRBV07	TCRBV07-06	01				TCRBD01-01*01	TCRBD01	TCRBD01-01	01				TCRBJ01-06*01	TCRBJ01	TCRBJ01-06	01				5	4	2	3	3	4	34	46	50	57	60	7	Out	VDJ
CAGGTAGTGCGAGGAGATTCGGCAGCTTATTTCTGTGCCAGCTCACCCCCTTCCGGGACAGGGACCTACGAGCAGTACTTCGGGCCG	CASSPPSGTGTYEQYF	5	2.1620395476020855E-4	48	TCRBV18-01*01	TCRBV18	TCRBV18-01	01				TCRBD01-01*01	TCRBD01	TCRBD01-01	01				TCRBJ02-07*01	TCRBJ02	TCRBJ02-07	01				3	7	0	3	1	2	33	47	54	63	64	5	In	VDJ
AAGATCCAGCCCTCAGAACCCAGGGACTCAGCTGTGTACTTCTGTGCCAGCAGAAGGTCCACAAATCAGCCCCAGCATTTTGGTGAT	CASRRSTNQPQHF	4	1.5595039359752748E-4	39	TCRBV12	TCRBV12	unresolved			TCRBV12-03,TCRBV12-04				unresolved		TCRBD01,TCRBD02	TCRBD01-01,TCRBD02-01		TCRBJ01-05*01	TCRBJ01	TCRBJ01-05	01				6	7	3	6	0	4	42	53	60	-1	63	4	In	VDJ
GTCCACAAAGCTGGAGGACTCAGCCATGTACTTCTGTGCCAGCAGTGATCTGGCCGGGGGTTTCGGGCTGAAGCTTTCTTTGGACAA		6	2.5282866840811274E-4	47	TCRBV02-01*01	TCRBV02	TCRBV02-01	01				TCRBD02-01*01	TCRBD02	TCRBD02-01	01				TCRBJ01-01*01	TCRBJ01	TCRBJ01-01	01				3	6	8	2	7	6	34	48	54	60	67	6	Out	VDJ
AGAGTCTGCCATCCCCAACCAGACAGCTCTTTACTTCTGTGCCACCACTGAGCGTCGGGGATCGAAAACACCATATATTTTGGAGAG		9	3.532512703459145E-4	44	TCRBV24	TCRBV24	unresolved			TCRBV24-01,TCRBV24-or09_02		TCRBD02-01*01	TCRBD02	TCRBD02-01	01				TCRBJ01-03*01	TCRBJ01	TCRBJ01-03	01				4	4	8	3	5	6	37	51	55	60	65	9	Out	VDJ
CTACACACCCTGCAGCCAGAAGACTCGGCCCTGTATCTCTGTGCCAGCAGCCAAGAGGATGCCTCCTACGAGCAGTACTTCGGGCCG	CASSQEDASYEQYF	10	3.756986754849526E-4	42	TCRBV04-02*01	TCRBV04	TCRBV04-02	01						unresolved		TCRBD01,TCRBD02	TCRBD01-01,TCRBD02-01		TCRBJ02-07*01	TCRBJ02	TCRBJ02-07	01				0	0	1	8	3	0	39	-1	56	59	62	10	In	VDJ
CTGACTGTGAGCAACATGAGCCCTGAAGACAGCAGCATATATCTCTGCAGCGCCACCATTTCGGGTTATGGCTACACCTTCGGTTCG	CSATISGYGYTF	2	7.206798492006952E-5	36	TCRBV29-01*01	TCRBV29	TCRBV29-01	01				TCRBD02-01	TCRBD02	TCRBD02-01				01,02	TCRBJ01-02*01	TCRBJ01	TCRBJ01-02	01				7	9	8	4	1	5	45	52	61	65	66	2	In	VDJ
TCCCTAGAGTCTGCCATCCCCAACCAGACAGCTCTTTACTTCTGTGCCACCCCGTTCGCGAACACCGGGGAGCTGTTTTTTGGAGAA	CATPFANTGELFF	6	2.492843412808962E-4	39	TCRBV24	TCRBV24	unresolved			TCRBV24-01,TCRBV24-or09_02		TCRBD02-01	TCRBD02	TCRBD02-01				01,02	TCRBJ02-02*01	TCRBJ02	TCRBJ02-02	01				9	1	8	6	4	0	42	51	52	54	58	6	In	VDJ
ACAGTGACCAGTGCCCATCCTGAAGACAGCAGCTTCTACATCTGCAGTGCTGAACACAGAGTTAACTATGGCTACACCTTCGGTTCG	CSAEHRVNYGYTF	6	2.2683693614185816E-4	39	TCRBV20	TCRBV20	unresolved			TCRBV20-01,TCRBV20-or09_02		TCRBD01-01*01	TCRBD01	TCRBD01-01	01				TCRBJ01-02*01	TCRBJ01	TCRBJ01-02	01				5	4	3	5	3	1	42	51	55	59	62	6	In	VDJ
AATTTCACTCTGAAGATCCGGTCCACAAAGCTGGAGGACTCAGCCATGTACTTCTGTGCCAGCAGCCCGGGACAGTACTTCGGGCCA	CASSPGQYF	6	2.1384107000873087E-4	27	TCRBV02-01*01	TCRBV02	TCRBV02-01	01				TCRBD02-01*02	TCRBD02	TCRBD02-01	02				TCRBJ02-05*01	TCRBJ02	TCRBJ02-05	01				6	2	8	3	0	11	54	65	67	-1	72	6	In	VDJ
CTGGAGTCGGCTGCTCCCTCCCAGACATCTGTGTACTTCTGTGCCAGCAGCCATTCAGGGGGCGGTTACGAGCAGTACTTCGGGCCG	CASSHSGGGYEQYF	4	1.4768029696735557E-4	42	TCRBV06-01*01	TCRBV06	TCRBV06-01	01				TCRBD01-01*01	TCRBD01	TCRBD01-01	01				TCRBJ02-07*01	TCRBJ02	TCRBJ02-07	01				6	5	4	0	3	4	39	50	55	63	66	4	In	VDJ
CTTCTCAGTGACTCTGGCTTCTATCTCTGTGCCTGGAGTGTACGGGGGACAGGTTTACGGCTTCAGGGACCCCTCCACTTTGGGAAC	CAWSVRGTGLRLQGPLHF	1	6.143500353841992E-5	54	TCRBV30-01*01	TCRBV30	TCRBV30-01	01				TCRBD01-01*01	TCRBD01	TCRBD01-01	01				TCRBJ01-06*01	TCRBJ01	TCRBJ01-06	01				0	4	0	4	15	12	27	41	45	53	68	1	In	VDJ
CAGCGGGACTCAGCCATGTATCGCTGTGCCAGCAGCTCCCCCCAAAGACTAGACGAGACAACTAATGAAAAACTGTTTTTTGGCAGT	CASSSPQRLDETTNEKLFF	6	2.2683693614185816E-4	57	TCRBV07-07*01	TCRBV07	TCRBV07-07	01				TCRBD02-01	TCRBD02	TCRBD02-01				01,02	TCRBJ01-04*01	TCRBJ01	TCRBJ01-04	01				4	9	2	8	6	0	24	37	46	52	58	6	In	VDJ
TCTCTGGAGCTGGGGGACTCAGCTTTGTATTTCTGTGCCAGCAGCGTTATTATACAGGGGGTCAACTATGGCTACACCTTCGGTTCG	CASSVIIQGVNYGYTF	4	1.7367202923361015E-4	48	TCRBV09-01	TCRBV09	TCRBV09-01				01,02	TCRBD01-01*01	TCRBD01	TCRBD01-01	01				TCRBJ01-02*01	TCRBJ01	TCRBJ01-02	01				2	6	3	1	2	2	33	47	53	61	63	4	In	VDJ
ACTGTGAGCAACATGAGCCCTGAAGACAGCAGCATATATCTCTGCAGCGGGGGACAGGGCCGCAATCAGCCCCAGCATTTTGGTGAT	CSGGQGRNQPQHF	8	2.918162668074946E-4	39	TCRBV29-01*01	TCRBV29	TCRBV29-01	01				TCRBD01-01*01	TCRBD01	TCRBD01-01	01				TCRBJ01-05*01	TCRBJ01	TCRBJ01-05	01				7	1	0	3	2	2	42	49	50	59	61	8	In	VDJ
CGCACAGAGCAGCGGGACTCGGCCATGTATCGCTGTGCCAGCAGCTTAGTCCCAGGGGACTACACCGGGGAGCTGTTTTTTGGAGAA	CASSLVPGDYTGELFF	13	4.7375839267127664E-4	48	TCRBV07-06*01	TCRBV07	TCRBV07-06	01						unresolved		TCRBD01,TCRBD02	TCRBD01-01,TCRBD02-01		TCRBJ02-02*01	TCRBJ02	TCRBJ02-02	01				1	3	4	2	3	3	33	49	52	58	61	13	In	VDJ
GATGAATGTGAGCACCTTGGAGCTGGGGGACTCGGCCCTTTATCTTTGCGCCAGCAGCTTAGGACGGATGGCTACACCTTCGGTTCG		3	1.1578135282240677E-4	35	TCRBV05-01*01	TCRBV05	TCRBV05-01	01						unresolved		TCRBD01,TCRBD02	TCRBD01-01,TCRBD02-01		TCRBJ01-02*01	TCRBJ01	TCRBJ01-02	01				2	1	1	7	2	6	46	60	61	65	67	3	Out	VDJ
CTGCAGCCAGAAGACTCGGCCCTGTATCTCTGCGCCAGCAGTCCCGGACTAGCGGGGGGTTTCCAAGAGACCCAGTACTTCGGGCCA	CASSPGLAGGFQETQYF	7	2.6582453454124E-4	51	TCRBV04-03*01	TCRBV04	TCRBV04-03	01				TCRBD02-01*01	TCRBD02	TCRBD02-01	01				TCRBJ02-05*01	TCRBJ02	TCRBJ02-05	01				6	4	1	1	3	1	30	41	45	59	62	7	In	VDJ
AACGCCTTGGAGCTGGACGACTCGGCCCTGTATCTCTGTGCCAGCAGCCCCGGTGGGACAGGGCCTCGCGAGCAGTACTTCGGGCCG	CASSPGGTGPREQYF	5	1.961194343726482E-4	45	TCRBV05-04*01	TCRBV05	TCRBV05-04	01				TCRBD01-01*01	TCRBD01	TCRBD01-01	01				TCRBJ02-07*01	TCRBJ02	TCRBJ02-07	01				4	6	0	3	5	6	36	48	54	63	68	5	In	VDJ
ACTGTGAGCAACATGAGCCCTGAAGACAGCAGCATATATCTCTGCAGCGGGCAAAAGAACTCTAACACTGAAGCTTTCTTTGGACAA	CSGQKNSNTEAFF	3	1.4413596984013904E-4	39	TCRBV29-01*01	TCRBV29	TCRBV29-01	01						unresolved		TCRBD01,TCRBD02	TCRBD01-01,TCRBD02-01		TCRBJ01-01*01	TCRBJ01	TCRBJ01-01	01				7	0	9	0	11	2	42	-1	49	52	63	3	In	VDJ
GCCCATCCTGAAGACAGCAGCTTCTACATCTGCAGATCACCCGCCGCGGGACTAGCGGGGGAGTGGAATGAGCAGTTCTTCGGGCCA	CRSPAAGLAGEWNEQFF	6	2.516472260323739E-4	51	TCRBV20	TCRBV20	unresolved			TCRBV20-01,TCRBV20-or09_02		TCRBD02-01*01	TCRBD02	TCRBD02-01	01				TCRBJ02-01*01	TCRBJ02	TCRBJ02-01	01				9	12	0	2	5	7	30	35	47	61	66	6	In	VDJ
TCGGCTGCTCCCTCCCAGACATCTGTGTACTTCTGTGCCAGCAGTACCACCGGGACAGGGGGCTATGAAAAACTGTTTTTTGGCAGT	CASSTTGTGGYEKLFF	4	1.74853471609349E-4	48	TCRBV06	TCRBV06	unresolved			TCRBV06-01,TCRBV06-05		TCRBD01-01*01	TCRBD01	TCRBD01-01	01				TCRBJ01-04*01	TCRBJ01	TCRBJ01-04	01				5	6	0	0	1	6	33	45	51	63	64	4	In	VDJ
ACTCTGACTGTGAGCAACATGAGCCCTGAAGACAGCAGCATATATCTCTGCAGCGTTACGGGAGCGTATGGCTACACCTTCGGTTCG	CSVTGAYGYTF	1	6.970510016859183E-5	33	TCRBV29-01*01	TCRBV29	TCRBV29-01	01				TCRBD02-01*02	TCRBD02	TCRBD02-01	02				TCRBJ01-02*01	TCRBJ01	TCRBJ01-02	01				5	1	8	2	2	5	48	57	58	64	66	1	In	VDJ
AAGATCCAGCCCTCAGAACCCAGGGACTCAGCTGTGTACTTCTGTGCCAGCAGTTTGGGAACAACGAATGGCTACACCTTCGGTTCG	CASSLGTTNGYTF	6	2.1384107000873087E-4	39	TCRBV12	TCRBV12	unresolved			TCRBV12-03,TCRBV12-04				unresolved		TCRBD01,TCRBD02	TCRBD01-01,TCRBD02-01		TCRBJ01-02*01	TCRBJ01	TCRBJ01-02	01				3	0	0	8	7	6	42	-1	56	60	67	6	In	VDJ
GTGAACGCCTTGTTGCTGGGGGACTCGGCCCTCTATCTCTGTGCCAGCAGCTTGGGAGGACACGCTTTGGGGCAGTACTTCGGGCCG	CASSLGGHALGQYF	4	1.9730087674838702E-4	42	TCRBV05-06*01	TCRBV05	TCRBV05-06	01				TCRBD01-01*01	TCRBD01	TCRBD01-01	01				TCRBJ02-07*01	TCRBJ02	TCRBJ02-07	01				0	2	1	6	9	9	39	55	57	62	71	4	In	VDJ
AGTCCACGGAGTCAGGGGACACAGCACTGTATTTCTGTGCCAGTACGGGCCGACCGGGACAGGGGCAGGGAGCAGTACTTCGGGCCG		10	3.5679559747313106E-4	46	TCRBV21-01*01	TCRBV21	TCRBV21-01	01				TCRBD01-01*01	TCRBD01	TCRBD01-01	01				TCRBJ02-07*01	TCRBJ02	TCRBJ02-07	01				9	12	0	2	4	7	35	43	55	65	69	10	Out	VDJ
ATGAATGTGAGCACCTTGGAGCTGGGGGACTCGGCCCTTTATCTTTGCGCCAGCAGCTCTACCTCCTACGAGCAGTACTTCGGGCCG	CASSSTSYEQYF	11	3.8633165686660214E-4	36	TCRBV05-01*01	TCRBV05	TCRBV05-01	01				TCRBD02-01	TCRBD02	TCRBD02-01				01,02	TCRBJ02-07*01	TCRBJ02	TCRBJ02-07	01				3	0	4	9	1	0	45	-1	58	61	62	11	In	VDJ
CTGCTGTCGGCTGCTCCCTCCCAGACATCTGTGTACTTCTGTGCCAGCAGCCTTGGACAGGGTTGGTCACCCCTCCACTTTGGGAAC	CASSLGQGWSPLHF	3	1.1459991044666792E-4	42	TCRBV06-05*01	TCRBV06	TCRBV06-05	01				TCRBD01-01*01	TCRBD01	TCRBD01-01	01				TCRBJ01-06*01	TCRBJ01	TCRBJ01-06	01				6	4	1	3	4	10	39	50	54	62	66	3	In	VDJ
GTGAACGCCTTGGAGCTGGAGGACTCGGCCCTGTATCTCTGTGCCAGCAATGAGTGGCAGGGCAACAACGAGCAGTACTTCGGGCCG	CASNEWQGNNEQYF	16	5.789067641120339E-4	42	TCRBV05-08*01	TCRBV05	TCRBV05-08	01				TCRBD01-01*01	TCRBD01	TCRBD01-01	01				TCRBJ02-07*01	TCRBJ02	TCRBJ02-07	01				6	8	4	3	5	5	39	49	57	62	67	16	In	VDJ
GTGAACGCCTTGTTGCTGGGGGACTCGGCCCTCTATCTCTGTGCCAGCAGCTTGGGAGGGAGGTCCTACGAGCAGTACTTCGGGCCG	CASSLGGRSYEQYF	3	1.3586587320996713E-4	42	TCRBV05-06*01	TCRBV05	TCRBV05-06	01				TCRBD02-01*02	TCRBD02	TCRBD02-01	02				TCRBJ02-07*01	TCRBJ02	TCRBJ02-07	01				0	2	9	1	0	1	39	55	57	-1	63	3	In	VDJ
ACTCTGACTGTGAGCAACATGAGCCCTGAAGACAGCAGCATATATCTCTGCAGCCACCGGACAGGTGAAAAACTGTTTTTTGGCAGT	CSHRTGEKLFF	2	9.333394768336872E-5	33	TCRBV29-01*01	TCRBV29	TCRBV29-01	01				TCRBD01-01*01	TCRBD01	TCRBD01-01	01				TCRBJ01-04*01	TCRBJ01	TCRBJ01-04	01				8	4	1	4	0	7	48	54	58	-1	65	2	In	VDJ
GAGTCGGCTGCTCCCTCCCAGACATCTGTGTACTTCTGTGCCAGCACCCGTCTTAGAGTGAACGCGTCACCCCTCCACTTTGGGAAC	CASTRLRVNASPLHF	4	1.4413596984013904E-4	45	TCRBV06-01*01	TCRBV06	TCRBV06-01	01				TCRBD02-01	TCRBD02	TCRBD02-01				01,02	TCRBJ01-06*01	TCRBJ01	TCRBJ01-06	01				7	7	5	8	10	10	36	46	53	56	66	4	In	VDJ
TGAGCTCTCTGGAGCTGGGGGACTCAGCTTTGTATTTCTGTGCCAGCAGCGAGAGACTAGCGGAAAGATACGCAGTATTTTGGCCCA		5	2.1384107000873087E-4	43	TCRBV09-01	TCRBV09	TCRBV09-01				01,02	TCRBD02-01	TCRBD02	TCRBD02-01				01,02	TCRBJ02-03*01	TCRBJ02	TCRBJ02-03	01				3	3	2	5	2	5	38	51	54	63	65	5	Out	VDJ
CCTAGAGTCTGCCATCCCCAACCAGACAGCTCTTTACTTCTGTGCCACCCCACTCGGTATAGCAATCAGCCCCAGCATTTTGGTGAT		4	1.807606834880432E-4	41	TCRBV24	TCRBV24	unresolved			TCRBV24-01,TCRBV24-or09_02		TCRBD02-01	TCRBD02	TCRBD02-01				01,02	TCRBJ01-05*01	TCRBJ01	TCRBJ01-05	01				9	2	3	10	5	0	40	49	51	54	59	4	Out	VDJ
ATCCTGAGTTCTAAGAAGCTCCTTCTCAGTGACTCTGGCTTCTATCTCTGTGCCTGGAGTAGCAACTATGGCTACACCTTCGGTTCG	CAWSSNYGYTF	1	5.7890676411203385E-5	33	TCRBV30-01*01	TCRBV30	TCRBV30-01	01				TCRBD02-01	TCRBD02	TCRBD02-01				01,02	TCRBJ01-02*01	TCRBJ01	TCRBJ01-02	01				2	0	6	7	0	2	48	-1	60	-1	63	1	In	VDJ
GCCTTGGAGCTGGACGACTCGGCCCTGTATCTCTGTGCCAGCAGCTTGGTGGGGGGACCACCCTACAATGAGCAGTTCTTCGGGCCA	CASSLVGGPPYNEQFF	8	3.248966533281822E-4	48	TCRBV05-04*01	TCRBV05	TCRBV05-04	01				TCRBD02-01*01	TCRBD02	TCRBD02-01	01				TCRBJ02-01*01	TCRBJ02	TCRBJ02-01	01				0	1	9	1	5	2	33	49	50	56	61	8	In	VDJ
GTCCCTAGAGTCTGCCATCCCCAACCAGACAGCTCTTTACTTCTGTGCCACCTTCGGGTATGAGTCTATGGCTACACCTTCGGTTCG		3	1.2641433420405637E-4	38	TCRBV24	TCRBV24	unresolved			TCRBV24-01,TCRBV24-or09_02		TCRBD02-01	TCRBD02	TCRBD02-01				01,02	TCRBJ01-02*01	TCRBJ01	TCRBJ01-02	01				9	2	8	4	7	4	43	52	54	58	65	3	Out	VDJ
TCTCTGGAGCTGGGGGACTCAGCTTTGTATTTCTGTGCCAGCAGCGGAATGGGCGGGGGGGAAGACAATGAGCAGTTCTTCGGGCCA	CASSGMGGGEDNEQFF	4	1.8903078011821511E-4	48	TCRBV09-01	TCRBV09	TCRBV09-01				01,02	TCRBD02-01*01	TCRBD02	TCRBD02-01	01				TCRBJ02-01*01	TCRBJ02	TCRBJ02-01	01				3	6	7	0	3	5	33	46	52	61	64	4	In	VDJ
CTGTCGGCTGCTCCCTCCCAGACATCTGTGTACTTCTGTGCCAGTCTACCGGGACAAAGCTCCTACAATGAGCAGTTCTTCGGGCCA	CASLPGQSSYNEQFF	3	1.2759577657979522E-4	45	TCRBV06-05*01	TCRBV06	TCRBV06-05	01				TCRBD01-01*01	TCRBD01	TCRBD01-01	01				TCRBJ02-01*01	TCRBJ02	TCRBJ02-01	01				9	6	0	6	3	0	36	44	50	56	59	3	In	VDJ
CTGAAGATCCAGCGCACACAGCAGGAGGACTCCGCCGTGTATCTCTGTGCCAGCAGTACGGTTAACTATGGCTACACCTTCGGTTCG	CASSTVNYGYTF	11	3.9342031112103525E-4	36	TCRBV07-08*01	TCRBV07	TCRBV07-08	01				TCRBD02-01	TCRBD02	TCRBD02-01				01,02	TCRBJ01-02*01	TCRBJ01	TCRBJ01-02	01				6	2	8	5	1	1	45	56	58	61	62	11	In	VDJ
ACCAGTGCCCATCCTGAAGACAGCAGCTTCTACATCTGCAGTGGGAAAGGGAGCGGGGGCCTAGACAATGAGCAGTTCTTCGGGCCA	CSGKGSGGLDNEQFF	4	1.6303904785196053E-4	45	TCRBV20	TCRBV20	unresolved			TCRBV20-01,TCRBV20-or09_02		TCRBD02-01*01	TCRBD02	TCRBD02-01	01				TCRBJ02-01*01	TCRBJ02	TCRBJ02-01	01				7	8	6	2	5	5	36	43	51	59	64	4	In	VDJ
TCTAAGAAGCTCCTTCTCAGTGACTCTGGCTTCTATCTCTGTGCCTGGAGGGCCGGACGGGGGATTGAAAAACTGTTTTTTGGCAGT	CAWRAGRGIEKLFF	3	1.1341846807092908E-4	42	TCRBV30-01*01	TCRBV30	TCRBV30-01	01				TCRBD02-01*01	TCRBD02	TCRBD02-01	01				TCRBJ01-04*01	TCRBJ01	TCRBJ01-04	01				3	7	8	2	2	7	39	50	57	63	65	3	In	VDJ
CTTCATGTGGTCGCACTGCAGCAAGAAGACTCAGCTGCGTATCTCTGCACCAGCAGCCATGTCACCTACGAGCAGTACTTCGGGCCG	CTSSHVTYEQYF	2	8.270096630171912E-5	36	TCRBV01-01*01	TCRBV01	TCRBV01-01	01				TCRBD01-01*01	TCRBD01	TCRBD01-01	01				TCRBJ02-07*01	TCRBJ02	TCRBJ02-07	01				3	3	4	6	0	2	45	59	62	-1	64	2	In	VDJ
ACAGTGACCAGTGCCCATCCTGAAGACAGCAGCTTCTACATCTGCAGTGCTAGTCCACAGGGGCCCTACGAGCAGTACTTCGGGCCG	CSASPQGPYEQYF	3	1.1814423757388445E-4	39	TCRBV20	TCRBV20	unresolved			TCRBV20-01,TCRBV20-or09_02		TCRBD01-01*01	TCRBD01	TCRBD01-01	01				TCRBJ02-07*01	TCRBJ02	TCRBJ02-07	01				3	3	3	2	1	2	42	53	56	63	64	3	In	VDJ
TGTCGGCTGCTCCCTCCCAGACATCTGTGTACTTCTGTGCCAGCAGTTACTCGAGAGGTCTCGGGCACTGAAGCTTTCTTTGGACAA		4	1.6540193260343824E-4	46	TCRBV06-05*01	TCRBV06	TCRBV06-05	01				TCRBD02-01	TCRBD02	TCRBD02-01				01,02	TCRBJ01-01*01	TCRBJ01	TCRBJ01-01	01				0	9	8	4	0	4	35	52	61	-1	65	4	Out	VDJ
TCCAGCGCACAGAGCAGGGGGACTCGGCCATGTATCTCTGTGCCAGCAGCCTGGGACAGGGTGACCTACGAGCAGTACTTCGGGCCG		7	2.8945338205601693E-4	43	TCRBV07-09	TCRBV07	TCRBV07-09				01,03	TCRBD01-01*01	TCRBD01	TCRBD01-01	01				TCRBJ02-07*01	TCRBJ02	TCRBJ02-07	01				5	2	0	3	3	2	38	50	52	61	64	7	Out	VDJ
AATGTGAGCACCTTGGAGCTGGGGGACTCGGCCCTTTATCTTTGCGCCAGCAGCTTGTCGGCAGGACGGGAGCAGTACTTCGGGCCG	CASSLSAGREQYF	3	1.1459991044666792E-4	39	TCRBV05-01*01	TCRBV05	TCRBV05-01	01						unresolved		TCRBD01,TCRBD02	TCRBD01-01,TCRBD02-01		TCRBJ02-07*01	TCRBJ02	TCRBJ02-07	01				1	6	1	7	2	7	42	57	63	67	69	3	In	VDJ
TCAACTCTGACTGTGAGCAACATGAGCCCTGAAGACAGCAGCATATATCTCTGCAGCGTGGGAGACTACGAGCAGTACTTCGGGCCG	CSVGDYEQYF	1	6.852365779285298E-5	30	TCRBV29-01*01	TCRBV29	TCRBV29-01	01				TCRBD02-01*02	TCRBD02	TCRBD02-01	02				TCRBJ02-07*01	TCRBJ02	TCRBJ02-07	01				6	0	9	2	1	3	51	-1	59	64	65	1	In	VDJ
CCCAGCCCCAACCAGACCTCTCTGTACTTCTGTGCCAGCAGTTTGGTTGGGGGACGGACGAGGGCTTACGAGCAGTACTTCGGGCCG	CASSLVGGRTRAYEQYF	9	3.3552963470983183E-4	51	TCRBV27-01*01	TCRBV27	TCRBV27-01	01						unresolved		TCRBD01,TCRBD02	TCRBD01-01,TCRBD02-01		TCRBJ02-07*01	TCRBJ02	TCRBJ02-07	01				3	6	0	7	11	4	30	44	50	55	66	9	In	VDJ
CGCCAGCACCAACCAGACATCTATGTACCTCTGTGCCAGCAGTCTCCCCTTTAGGGGCGCGGGGCCTACGAGCAGTACTTCGGGCCG		12	4.371336790233725E-4	50	TCRBV28-01*01	TCRBV28	TCRBV28-01	01				TCRBD02-01*01	TCRBD02	TCRBD02-01	01				TCRBJ02-07*01	TCRBJ02	TCRBJ02-07	01				5	15	7	3	0	2	31	43	58	-1	64	12	Out	VDJ
CTGGAGTCTGCCAGGCCCTCACATACCTCTCAGTACCTCTGTGCCAGCAGTGAATGGGGACGCACCGGGGAGCTGTTTTTTGGAGAA	CASSEWGRTGELFF	5	2.091153005057755E-4	42	TCRBV25-01*01	TCRBV25	TCRBV25-01	01						unresolved		TCRBD01,TCRBD02	TCRBD01-01,TCRBD02-01		TCRBJ02-02*01	TCRBJ02	TCRBJ02-02	01				1	1	0	7	1	4	39	55	56	61	62	5	In	VDJ
CTGAAGATCCGGTCCACAAAGCTGGAGGACTCAGCCATGTACTTCTGTGCCAGCAGACTCACTTCTCTCGGCTACACCTTCGGTTCG	CASRLTSLGYTF	5	1.9730087674838702E-4	36	TCRBV02-01*01	TCRBV02	TCRBV02-01	01				TCRBD02-01	TCRBD02	TCRBD02-01				01,02	TCRBJ01-02*01	TCRBJ01	TCRBJ01-02	01				6	0	3	10	10	8	45	-1	56	59	69	5	In	VDJ
ACGATCCAGCGCACACAGCAGGAGGACTCGGCCGTGTATCTCTGTGCCAGCAGCTTGAACAGGGCCTATGGCTACACCTTCGGTTCG	CASSLNRAYGYTF	8	3.0599357531636075E-4	39	TCRBV07-02*01	TCRBV07	TCRBV07-02	01				TCRBD01-01*01	TCRBD01	TCRBD01-01	01				TCRBJ01-02*01	TCRBJ01	TCRBJ01-02	01				3	2	3	3	1	4	42	56	58	64	65	8	In	VDJ
CTGTCCCTAGAGTCTGCCATCCCCAACCAGACAGCTCTTTACTTCTGTGCCACCAGTGATAGTGGCTACGAGCAGTACTTCGGGCCG	CATSDSGYEQYF	5	2.173853971359474E-4	36	TCRBV24	TCRBV24	unresolved			TCRBV24-01,TCRBV24-or09_02				unresolved		TCRBD01,TCRBD02	TCRBD01-01,TCRBD02-01		TCRBJ02-07*01	TCRBJ02	TCRBJ02-07	01				3	3	0	10	0	3	45	60	63	-1	65	5	In	VDJ
TGAGCAACATGAGCCCTGAAGACAGCAGCATATATCTCTGCAGCGTTGAGGGGGTCATACCCCAATCAGCCCCAGCATTTTGGTGAT		1	6.970510016859183E-5	43	TCRBV29-01*01	TCRBV29	TCRBV29-01	01						unresolved		TCRBD01,TCRBD02	TCRBD01-01,TCRBD02-01		TCRBJ01-05*01	TCRBJ01	TCRBJ01-05	01				3	0	6	1	8	3	38	-1	49	54	62	1	Out	VDJ
GGGGACTCGGCCATGTATCTCTGTGCCAGCAGCTTAGCTACTCGGACAGGGGGCGTCTTGAGGCAAGAGACCCAGTACTTCGGGCCA	CASSLATRTGGVLRQETQYF	7	2.740946311714119E-4	60			unresolved		TCRBV07,TCRBV11	TCRBV07-09,TCRBV11-01		TCRBD01-01*01	TCRBD01	TCRBD01-01	01				TCRBJ02-05*01	TCRBJ02	TCRBJ02-05	01				0	5	1	0	9	2	21	38	43	54	63	7	In	VDJ
CAGCCAGAAGACTCGGCCCTGTATCTCTGTGCCAGCAGCCAGGTGGGGCTTCTGATACAGATAACTTCACCCCTCCACTTTGGGAAC	CASSQVGLLIQITSPLHF	5	1.9139366486969282E-4	54	TCRBV04-02*01	TCRBV04	TCRBV04-02	01				TCRBD01-01*01	TCRBD01	TCRBD01-01	01				TCRBJ01-06*01	TCRBJ01	TCRBJ01-06	01				3	3	7	0	16	9	27	41	44	49	65	5	In	VDJ
CTGTCGGCTGCTCCCTCCCAGACATCTGTGTACTTCTGTGCCAGCAGTGAACGGGGGCAGATGAATGAAAAACTGTTTTTTGGCAGT	CASSERGQMNEKLFF	6	2.469214565294185E-4	45	TCRBV06-01*01	TCRBV06	TCRBV06-01	01						unresolved		TCRBD01,TCRBD02	TCRBD01-01,TCRBD02-01		TCRBJ01-04*01	TCRBJ01	TCRBJ01-04	01				2	1	6	0	5	5	36	51	52	58	63	6	In	VDJ
AGGCTGCTGTCGGCTGCTCCCTCCCAGACATCTGTGTACTTCTGTGCCAGCAGCCCCCACGGGGGGTATGGCTACACCTTCGGTTCG	CASSPHGGYGYTF	3	1.0751125619223485E-4	39	TCRBV06-05*01	TCRBV06	TCRBV06-05	01				TCRBD02-01*01	TCRBD02	TCRBD02-01	01				TCRBJ01-02*01	TCRBJ01	TCRBJ01-02	01				6	6	8	1	0	5	42	53	59	-1	66	3	In	VDJ
GAGTCGGCTGCTCCCTCCCAAACATCTGTGTACTTCTGTGCCAGCAGTTACGGGACTTATAGCAATCAGCCCCAGCATTTTGGTGAT	CASSYGTYSNQPQHF	6	2.362884751477689E-4	45	TCRBV06	TCRBV06	unresolved			TCRBV06-02,TCRBV06-03		TCRBD02-01	TCRBD02	TCRBD02-01				01,02	TCRBJ01-05*01	TCRBJ01	TCRBJ01-05	01				2	0	0	10	2	0	36	-1	51	57	59	6	In	VDJ
CTGGGGTTGGAGTCGGCTGCTCCCTCCCAAACATCTGTGTACTTCTGTGCCAGCAGTTTTGGGGATGGGACCCAGTACTTCGGGCCA	CASSFGDGTQYF	6	2.469214565294185E-4	36	TCRBV06	TCRBV06	unresolved			TCRBV06-02,TCRBV06-03				unresolved		TCRBD01,TCRBD02	TCRBD01-01,TCRBD02-01		TCRBJ02-05*01	TCRBJ02	TCRBJ02-05	01				4	3	0	8	3	7	45	58	61	65	68	6	In	VDJ
ACCTTGGAGCTGGGGGACTCGGCCCTTTATCTTTGCGCCAGCAGCGGACGACAGGGACGCGATAATTCACCCCTCCACTTTGGGAAC	CASSGRQGRDNSPLHF	3	1.1223702569519023E-4	48	TCRBV05-01*01	TCRBV05	TCRBV05-01	01				TCRBD01-01*01	TCRBD01	TCRBD01-01	01				TCRBJ01-06*01	TCRBJ01	TCRBJ01-06	01				4	4	2	3	5	5	33	45	49	56	61	3	In	VDJ
CTGGAGTCGGCTGCTCCCTCCCAGACATCTGTGTACTTCTGTGCCAGCAAATTGACAGGGGGCAAAAACATTCAGTACTTCGGCGCC	CASKLTGGKNIQYF	5	1.7957924111230438E-4	42	TCRBV06-01*01	TCRBV06	TCRBV06-01	01				TCRBD01-01*01	TCRBD01	TCRBD01-01	01				TCRBJ02-04*01	TCRBJ02	TCRBJ02-04	01				7	4	2	1	0	3	39	49	53	-1	62	5	In	VDJ
GGAGTCGGCTGCTCCCTCCCAGACATCTGTGTACTTCTGTGCCAGCAGTGAAGGGACTAGTGTTACAATGAGCAGTTCTTCGGGCCA		5	1.6540193260343824E-4	44	TCRBV06-01*01	TCRBV06	TCRBV06-01	01				TCRBD02-01	TCRBD02	TCRBD02-01				01,02	TCRBJ02-01*01	TCRBJ02	TCRBJ02-01	01				1	0	1	8	3	4	37	-1	53	60	63	5	Out	VDJ
AGTTCTAAGAAGCTCCTTCTCAGTGACTCTGGCTTCTATCTCTGTGCCTGGAGTGTAGGAACGGGCGAGGAGCAGTTCTTCGGGCCA	CAWSVGTGEEQFF	1	6.497933066563645E-5	39	TCRBV30-01*01	TCRBV30	TCRBV30-01	01						unresolved		TCRBD01,TCRBD02	TCRBD01-01,TCRBD02-01		TCRBJ02-01*01	TCRBJ02	TCRBJ02-01	01				0	6	8	0	3	10	42	56	62	66	69	1	In	VDJ
TGCCCATCCTGAAGACAGCAGCTTCTACATCTGCAGTGCTAGGACGGACGGGGATATCTTAGCAATCAGCCCCAGCATTTTGGTGAT		4	1.74853471609349E-4	50	TCRBV20	TCRBV20	unresolved			TCRBV20-01,TCRBV20-or09_02		TCRBD02-01*01	TCRBD02	TCRBD02-01	01				TCRBJ01-05*01	TCRBJ01	TCRBJ01-05	01				3	6	8	3	6	0	31	42	48	53	59	4	Out	VDJ
CTGCTGTCGGCTGCTCCCTCCCAGACATCTGTGTACTTCTGTGCCAGCAGTTACCGGGTGCATAATTCACCCCTCCACTTTGGGAAC	CASSYRVHNSPLHF	3	1.0987414094371254E-4	42	TCRBV06-05*01	TCRBV06	TCRBV06-05	01				TCRBD02-01	TCRBD02	TCRBD02-01				01,02	TCRBJ01-06*01	TCRBJ01	TCRBJ01-06	01				2	0	8	4	3	5	39	-1	54	58	61	3	In	VDJ
GTGACCAGTGCCCATCCTGAAGACAGCAGCTTCTACATCTGCAGCCTTACGAGAAGCTCCTATAATTCACCCCTCCACTTTGGGAAC	CSLTRSSYNSPLHF	3	1.1578135282240677E-4	42	TCRBV20	TCRBV20	unresolved			TCRBV20-01,TCRBV20-or09_02		TCRBD02-01*02	TCRBD02	TCRBD02-01	02				TCRBJ01-06*01	TCRBJ01	TCRBJ01-06	01				9	6	11	2	3	0	39	44	50	53	56	3	In	VDJ
CTGGGGTTGGAGTCGGCTGCTCCCTCCCAAACATCTGTGTACTTCTGTGCCAGCACCTGGGGTCAGAACGAGCAGTACTTCGGGCCG	CASTWGQNEQYF	4	1.4649885459161672E-4	36	TCRBV06	TCRBV06	unresolved			TCRBV06-02,TCRBV06-03				unresolved		TCRBD01,TCRBD02	TCRBD01-01,TCRBD02-01		TCRBJ02-07*01	TCRBJ02	TCRBJ02-07	01				7	3	6	2	5	5	45	55	58	62	67	4	In	VDJ
GAGTCGCCCAGCCCCAACCAGACCTCTCTGTACTTCTGTGCCAGCAGTTCTTACCGGGGGGGCGCCTACGAGCAGTACTTCGGGCCG	CASSSYRGGAYEQYF	6	2.469214565294185E-4	45	TCRBV27-01*01	TCRBV27	TCRBV27-01	01				TCRBD02-01*01	TCRBD02	TCRBD02-01	01				TCRBJ02-07*01	TCRBJ02	TCRBJ02-07	01				4	5	8	0	2	2	36	49	54	62	64	6	In	VDJ
AATTCCCTGGAGCTTGGTGACTCTGCTGTGTATTTCTGTGCCAGCAGCCAAGCTTGGACAGGGGGCTACGAGCAGTACTTCGGGCCG	CASSQAWTGGYEQYF	5	2.0557097337855896E-4	45	TCRBV03	TCRBV03	unresolved			TCRBV03-01,TCRBV03-02		TCRBD01-01*01	TCRBD01	TCRBD01-01	01				TCRBJ02-07*01	TCRBJ02	TCRBJ02-07	01				1	3	1	1	0	3	36	52	55	-1	65	5	In	VDJ
CCCAACCAGACCTCTCTGTACTTCTGTGCCAGCAGTTTATTATCAGCGTTCGGGAACTCCTATAATTCACCCCTCCACTTTGGGAAC	CASSLLSAFGNSYNSPLHF	5	1.961194343726482E-4	57	TCRBV27-01*01	TCRBV27	TCRBV27-01	01				TCRBD02-01*02	TCRBD02	TCRBD02-01	02				TCRBJ01-06*01	TCRBJ01	TCRBJ01-06	01				1	10	8	3	1	0	24	40	50	55	56	5	In	VDJ
GAAGACTCAGCCCTGTATCTCTGCGCCAGCAGCCAGCCTTTTGAGGTAGCGGGGGGGGCGAACACCGGGGAGCTGTTTTTTGGAGAA	CASSQPFEVAGGANTGELFF	4	2.020266462513424E-4	60	TCRBV04-01*01	TCRBV04	TCRBV04-01	01				TCRBD02-01*01	TCRBD02	TCRBD02-01	01				TCRBJ02-02*01	TCRBJ02	TCRBJ02-02	01				3	11	5	0	1	0	21	35	46	57	58	4	In	VDJ
CTGCTGGGGTTGGAGTCGGCTGCTCCCTCCCAAACATCTGTGTACTTCTGTGCCAGCAGTTACGGCTACGAGCAGTACTTCGGGCCG	CASSYGYEQYF	8	2.9536059393471114E-4	33	TCRBV06	TCRBV06	unresolved			TCRBV06-02,TCRBV06-03				unresolved		TCRBD01,TCRBD02	TCRBD01-01,TCRBD02-01		TCRBJ02-07*01	TCRBJ02	TCRBJ02-07	01				2	0	0	10	0	3	48	-1	63	-1	65	8	In	VDJ
AATTCCCTGGAGCTTGGTGACTCTGCTGTGTATTTCTGTGCCAGCAGCCAAGGAGGGACAGGGACCCTACCCCTCCACTTTGGGAAC	CASSQGGTGTLPLHF	4	1.6303904785196053E-4	45	TCRBV03	TCRBV03	unresolved			TCRBV03-01,TCRBV03-02		TCRBD01-01*01	TCRBD01	TCRBD01-01	01				TCRBJ01-06*01	TCRBJ01	TCRBJ01-06	01				1	2	0	3	5	12	36	52	54	63	68	4	In	VDJ
GGGTTGGAGTCGGCTGCTCCCTCCCAAACATCTGTGTACTTCTGTGCCAGCAGGCGGACAGGGGGCGACGAGCAGTACTTCGGGCCG	CASRRTGGDEQYF	5	1.6894625973065477E-4	39	TCRBV06	TCRBV06	unresolved			TCRBV06-02,TCRBV06-03		TCRBD01-01*01	TCRBD01	TCRBD01-01	01				TCRBJ02-07*01	TCRBJ02	TCRBJ02-07	01				6	2	1	0	1	5	42	53	55	66	67	5	In	VDJ
CTCAGGCTGCTGTCGGCTGCTCCCTCCCAGACATCTGTGTACTTCTGTGCCAGCAGTTTAGAGGGTGCTGGCTACACCTTCGGTTCG	CASSLEGAGYTF	2	1.0396692906501832E-4	36	TCRBV06-05*01	TCRBV06	TCRBV06-05	01				TCRBD02-01*02	TCRBD02	TCRBD02-01	02				TCRBJ01-02*01	TCRBJ01	TCRBJ01-02	01				4	2	11	0	3	7	45	58	60	65	68	2	In	VDJ
TCTAAGAAGCTCCTTCTCAGTGACTCTGGCTTCTATCTCTGTGCCTGGGGGAAAGCGACCTATAATTCACCCCTCCACTTTGGGAAC	CAWGKATYNSPLHF	1	5.5527791659725695E-5	42	TCRBV30-01*01	TCRBV30	TCRBV30-01	01						unresolved		TCRBD01,TCRBD02	TCRBD01-01,TCRBD02-01		TCRBJ01-06*01	TCRBJ01	TCRBJ01-06	01				5	0	0	8	6	2	39	-1	48	52	58	1	In	VDJ
CTGGAGTCGCCCAGCCCCAACCAGACCTCTCTGTACTTCTGTGCCAGCAGCCGACACCACAATTCCTACGAGCAGTACTTCGGGCCG	CASSRHHNSYEQYF	4	1.5004318171883325E-4	42	TCRBV27-01*01	TCRBV27	TCRBV27-01	01				TCRBD01-01*01	TCRBD01	TCRBD01-01	01				TCRBJ02-07*01	TCRBJ02	TCRBJ02-07	01				6	2	2	6	7	1	39	50	52	56	63	4	In	VDJ
CACACCCTGCAGCCAGAAGACTCGGCCCTGTATCTCTGTGCCAGCAGACCCGGAGGGGCTAGCAATCAGCCCCAGCATTTTGGTGAT	CASRPGGASNQPQHF	10	3.7097290598199717E-4	45	TCRBV04-02*01	TCRBV04	TCRBV04-02	01				TCRBD02-01*02	TCRBD02	TCRBD02-01	02				TCRBJ01-05*01	TCRBJ01	TCRBJ01-05	01				6	4	10	0	2	0	36	47	51	57	59	10	In	VDJ
TCGGCTGCTCCCTCCCAGACATCTGTGTACTTCTGTGCCAGCAGACAAAACCGGGACTGGGGCGACGGGGAGCAGTACTTCGGGCCG	CASRQNRDWGDGEQYF	4	1.3704731558570596E-4	48	TCRBV06	TCRBV06	unresolved			TCRBV06-01,TCRBV06-05		TCRBD02-01	TCRBD02	TCRBD02-01				01,02	TCRBJ02-07*01	TCRBJ02	TCRBJ02-07	01				6	8	0	10	11	7	33	44	52	58	69	4	In	VDJ
GAGTCGGCTGCTCCCTCCCAAACATCTGTGTACTTCTGTGCCAGCAGCTCAGGGGACAGGGGGTACACTGAAGCTTTCTTTGGACAA	CASSSGDRGYTEAFF	8	3.18989441449488E-4	45	TCRBV06	TCRBV06	unresolved			TCRBV06-02,TCRBV06-03		TCRBD01-01*01	TCRBD01	TCRBD01-01	01				TCRBJ01-01*01	TCRBJ01	TCRBJ01-01	01				6	5	0	1	1	3	36	47	52	63	64	8	In	VDJ
GTCTGCCATCCCCAACCAGACAGCTCTTTACTTCTGTGCCACCAGTGCCCGAAGACAAATTTCAATTCACCCCTCCACTTTGGGAAC		3	1.2287000707683984E-4	47	TCRBV24	TCRBV24	unresolved			TCRBV24-01,TCRBV24-or09_02		TCRBD01-01*01	TCRBD01	TCRBD01-01	01				TCRBJ01-06*01	TCRBJ01	TCRBJ01-06	01				5	6	2	6	6	7	34	47	53	57	63	3	Out	VDJ
GCTGCTGTCGGCTGCTCCCTCCCAGACATCTGTGTACTTCTGTGCCAGCAGTTACGAACTTAGGACGCGGAGGGCACCTTCGGTTCG		3	1.59494720724744E-4	41	TCRBV06-05*01	TCRBV06	TCRBV06-05	01				TCRBD02-01*02	TCRBD02	TCRBD02-01	02				TCRBJ01-02*01	TCRBJ01	TCRBJ01-02	01				2	13	10	0	0	13	40	55	68	-1	74	3	Out	VDJ
TAAGAAGCTCCTTCTCAGTGACTCTGGCTTCTATCTCTGTGCCTGGACCGGGACAGGGATAGCAATCAGCCCCAGCATTTTGGTGAT		1	5.670923403546454E-5	44	TCRBV30-01*01	TCRBV30	TCRBV30-01	01				TCRBD01-01*01	TCRBD01	TCRBD01-01	01				TCRBJ01-05*01	TCRBJ01	TCRBJ01-05	01				4	2	0	3	1	0	37	47	49	58	59	1	Out	VDJ
CACCTACACGCCCTGCAGCCAGAAGACTCAGCCCTGTATCTCTGCGCCAGCAGCGGGCCCGGGGGAGAGACCCAGTACTTCGGGCCA	CASSGPGGETQYF	6	2.386513598992466E-4	39	TCRBV04-01*01	TCRBV04	TCRBV04-01	01				TCRBD02-01*01	TCRBD02	TCRBD02-01	01				TCRBJ02-05*01	TCRBJ02	TCRBJ02-05	01				5	5	8	2	0	4	42	54	59	-1	65	6	In	VDJ
ATCCGCTCACCAGGCCTGGGGGACGCAGCCATGTACCTGTGTGCCACCAGCGACGGGGGTAGCAATCAGCCCCAGCATTTTGGTGAT	CATSDGGSNQPQHF	4	1.3114010370701175E-4	42	TCRBV15-01*01	TCRBV15	TCRBV15-01	01				TCRBD02-01*01	TCRBD02	TCRBD02-01	01				TCRBJ01-05*01	TCRBJ01	TCRBJ01-05	01				5	2	8	2	0	0	39	51	53	-1	59	4	In	VDJ
TGCAGCCAGAAGACTCAGCCCTGTATCTCTGCGCCAGCAGCCGGGACTAGCGGGGGGCCAATCTCCTACGAGCAGTACTTCGGGCCG		3	1.1341846807092908E-4	52	TCRBV04-01*01	TCRBV04	TCRBV04-01	01				TCRBD02-01*01	TCRBD02	TCRBD02-01	01				TCRBJ02-07*01	TCRBJ02	TCRBJ02-07	01				4	0	0	1	5	0	29	-1	42	57	62	3	Out	VDJ
GTGAGCACCTTGGAGCTGGGGGACTCGGCCCTTTATCTTTGCGCCAGCAGCTTGACAGGGACGAACACTGAAGCTTTCTTTGGACAA	CASSLTGTNTEAFF	4	1.535875088460498E-4	42	TCRBV05-01*01	TCRBV05	TCRBV05-01	01				TCRBD01-01*01	TCRBD01	TCRBD01-01	01				TCRBJ01-01*01	TCRBJ01	TCRBJ01-01	01				1	0	3	3	2	1	39	-1	54	60	62	4	In	VDJ
ATCCAGCGCACACAGCAGGAGGACTCGGCCGTGTATCTCTGTGCCAGCAGCTTACGAGGGGGGAACAATGAGCAGTTCTTCGGGCCA	CASSLRGGNNEQFF	6	2.3510703277203007E-4	42	TCRBV07-02*01	TCRBV07	TCRBV07-02	01						unresolved		TCRBD01,TCRBD02	TCRBD01-01,TCRBD02-01		TCRBJ02-01*01	TCRBJ02	TCRBJ02-01	01				2	2	5	1	2	5	39	54	56	62	64	6	In	VDJ
CTGACCCTGGAGTCTGCCAGGCCCTCACATACCTCTCAGTACCTCTGTGCCAGCAGTAAACAGGGCTATGGCTACACCTTCGGTTCG	CASSKQGYGYTF	2	8.624529342893565E-5	36	TCRBV25-01*01	TCRBV25	TCRBV25-01	01				TCRBD01-01*01	TCRBD01	TCRBD01-01	01				TCRBJ01-02*01	TCRBJ01	TCRBJ01-02	01				5	2	3	3	0	4	45	57	59	-1	65	2	In	VDJ
GTGACCAGTGCCCATCCTGAAGACAGCAGCTTCTACATCTGCAGTGCTCAGACAGGGGGAATCAATCAGCCCCAGCATTTTGGTGAT	CSAQTGGINQPQHF	5	2.091153005057755E-4	42	TCRBV20	TCRBV20	unresolved			TCRBV20-01,TCRBV20-or09_02		TCRBD01-01*01	TCRBD01	TCRBD01-01	01				TCRBJ01-05*01	TCRBJ01	TCRBJ01-05	01				5	2	2	1	3	3	39	48	50	59	62	5	In	VDJ
CTGGAGCTGGGGGACTCAGCTTTGTATTTCTGTGCCAGCAGCGTAGCCCAGGGTATATCCTATAATTCACCCCTCCACTTTGGGAAC	CASSVAQGISYNSPLHF	4	1.807606834880432E-4	51	TCRBV09-01	TCRBV09	TCRBV09-01				01,02	TCRBD01-01*01	TCRBD01	TCRBD01-01	01				TCRBJ01-06*01	TCRBJ01	TCRBJ01-06	01				0	2	4	3	4	1	30	46	48	53	57	4	In	VDJ
GTGACCAGTGCCCATCCTGAAGACAGCAGCTTCTACATCTGCAGTGCAACGCCGGGACAGGGGACCTATGGCTACACCTTCGGTTCG	CSATPGQGTYGYTF	4	1.5713183597326633E-4	42	TCRBV20	TCRBV20	unresolved			TCRBV20-01,TCRBV20-or09_02		TCRBD01-01*01	TCRBD01	TCRBD01-01	01				TCRBJ01-02*01	TCRBJ01	TCRBJ01-02	01				6	6	0	2	2	4	39	47	53	63	65	4	In	VDJ
AAGAAGCTCCTTCTCAGTGACTCTGGCTTCTATCTCTGTGCCTGGAGCGGACAGAGCTCCTATAATTCACCCCTCCACTTTGGGAAC	CAWSGQSSYNSPLHF	1	5.434634928398685E-5	45	TCRBV30-01*01	TCRBV30	TCRBV30-01	01				TCRBD01-01*01	TCRBD01	TCRBD01-01	01				TCRBJ01-06*01	TCRBJ01	TCRBJ01-06	01				3	1	1	5	2	0	36	47	48	54	56	1	In	VDJ
CTCAGGCTGGAGTCGGCTGCTCCCTCCCAGACATCTGTGTACTTCTGTGCCAGCAAACGACGGATCTATGGCTACACCTTCGGTTCG	CASKRRIYGYTF	3	1.2877721895553405E-4	36	TCRBV06-01*01	TCRBV06	TCRBV06-01	01						unresolved		TCRBD01,TCRBD02	TCRBD01-01,TCRBD02-01		TCRBJ01-02*01	TCRBJ01	TCRBJ01-02	01				7	6	1	8	1	4	45	55	61	64	65	3	In	VDJ
TTGTTGCTGGGGGACTCGGCCCTGTATCTCTGTGCCAGCACCGTTGGACAGGGGAAAAGCTCCTACAATGAGCAGTTCTTCGGGCCA	CASTVGQGKSSYNEQFF	14	5.127459910706585E-4	51	TCRBV05-05*01	TCRBV05	TCRBV05-05	01				TCRBD01-01*01	TCRBD01	TCRBD01-01	01				TCRBJ02-01*01	TCRBJ02	TCRBJ02-01	01				6	5	1	2	5	0	30	40	45	54	59	14	In	VDJ
CCTGCAAAGCTTGAGGACTCGGCCGTGTATCTCTGTGCCAGCACCGCTTGGGGGTCAGTAGGTGGTTCAGAGCAGTACTTCGGGCCG	CASTAWGSVGGSEQYF	4	1.9966376149986473E-4	48	TCRBV11-02*02	TCRBV11	TCRBV11-02	02						unresolved		TCRBD01,TCRBD02	TCRBD01-01,TCRBD02-01		TCRBJ02-07*01	TCRBJ02	TCRBJ02-07	01				7	6	6	1	15	7	33	43	49	54	69	4	In	VDJ
GCCATCCCCAACCAGACAGCTCTTTACTTCTGTGCCACCAGTGACCCTAGCACCCCCTCTGGGGCCAACGTCCTGACTTTCGGGGCC	CATSDPSTPSGANVLTF	8	3.071750176920996E-4	51	TCRBV24	TCRBV24	unresolved			TCRBV24-01,TCRBV24-or09_02		TCRBD02-01	TCRBD02	TCRBD02-01				01,02	TCRBJ02-06*01	TCRBJ02	TCRBJ02-06	01				4	2	4	7	5	0	30	44	46	51	56	8	In	VDJ
ACTGTGAGCAACATGAGCCCTGAAGACAGCAGCATATATCTCTGCAGCGCCGGCACCGCCACAGGGGGCGGGTTAACCTTCGGTTCG	CSAGTATGGGLTF	1	6.261644591415876E-5	39	TCRBV29-01*01	TCRBV29	TCRBV29-01	01				TCRBD01-01*01	TCRBD01	TCRBD01-01	01				TCRBJ01-02*01	TCRBJ01	TCRBJ01-02	01				7	11	3	0	6	14	42	49	60	69	75	1	In	VDJ
CAGCCCTCAGAACCCAGGGACTCAGCTGTGTACTTCTGTGCCAGCAGTCACCGGGGACAGGGCAACAATGAGCAGTTCTTCGGGCCA	CASSHRGQGNNEQFF	8	2.882719396802781E-4	45	TCRBV12	TCRBV12	unresolved			TCRBV12-03,TCRBV12-04		TCRBD01-01*01	TCRBD01	TCRBD01-01	01				TCRBJ02-01*01	TCRBJ02	TCRBJ02-01	01				5	5	0	3	2	5	36	48	53	62	64	8	In	VDJ
AACGCCTTGTTGCTGGGGGACTCGGCCCTCTATCTCTGTGCCAGCAGCTTGGGGCAGGGAGGTACAGATACGCAGTATTTTGGCCCA	CASSLGQGGTDTQYF	7	2.859090549288004E-4	45	TCRBV05-06*01	TCRBV05	TCRBV05-06	01				TCRBD02-01*02	TCRBD02	TCRBD02-01	02				TCRBJ02-03*01	TCRBJ02	TCRBJ02-03	01				0	4	9	1	1	3	36	52	56	62	63	7	In	VDJ
TCCACAAAGCTGGAGGACTCAGCCATGTACTTCTGTGCCAGCAGTGACCCCGGACAGGCCAATACCTATGGCTACACCTTCGGTTCG	CASSDPGQANTYGYTF	6	2.4810289890515733E-4	48	TCRBV02-01*01	TCRBV02	TCRBV02-01	01				TCRBD01-01*01	TCRBD01	TCRBD01-01	01				TCRBJ01-02*01	TCRBJ01	TCRBJ01-02	01				3	4	1	4	7	4	33	47	51	58	65	6	In	VDJ
ATCCCCAACCAGACAGCTCTTTACTTCTGTGCCACCAGCAACTACGGCCAGGGGCGAAGCGGGGCCAACGTCCTGACTTTCGGGGCC	CATSNYGQGRSGANVLTF	5	2.1974828188742507E-4	54	TCRBV24	TCRBV24	unresolved			TCRBV24-01,TCRBV24-or09_02		TCRBD01-01*01	TCRBD01	TCRBD01-01	01				TCRBJ02-06*01	TCRBJ02	TCRBJ02-06	01				7	10	4	2	6	4	27	38	48	54	60	5	In	VDJ
ACTCTGACTGTGAGCAACATGAGCCCTGAAGACAGCAGCATATATCTCTGCAGCGTTGCAGAGAACTATGGCTACACCTTCGGTTCG	CSVAENYGYTF	1	6.261644591415876E-5	33	TCRBV29-01*01	TCRBV29	TCRBV29-01	01						unresolved					TCRBJ01-02*01	TCRBJ01	TCRBJ01-02	01				0	0	0	0	1	2	48	-1	-1	62	63	1	In	VJ
GAGTCGGCTGCTCCCTCCCAAACATCTGTGTACTTCTGTGCCAGCAGCCCCGAGGGGGTGGGCAATCAGCCCCAGCATTTTGGTGAT	CASSPEGVGNQPQHF	7	2.516472260323739E-4	45	TCRBV06	TCRBV06	unresolved			TCRBV06-02,TCRBV06-03		TCRBD01-01*01	TCRBD01	TCRBD01-01	01				TCRBJ01-05*01	TCRBJ01	TCRBJ01-05	01				6	5	5	1	3	2	36	47	52	58	61	7	In	VDJ
TCTAAGAAGCTCCTTCTCAGTGACTCTGGCTTCTATCTCTGTGCCTTTGACAGGGGTACGGGCAATCAGCCCCAGCATTTTGGTGAT	CAFDRGTGNQPQHF	4	1.59494720724744E-4	42	TCRBV30-01*01	TCRBV30	TCRBV30-01	01				TCRBD01-01*01	TCRBD01	TCRBD01-01	01				TCRBJ01-05*01	TCRBJ01	TCRBJ01-05	01				7	2	2	2	5	2	39	46	48	56	61	4	In	VDJ
TGAGCAACATGAGCCCTGAAGACAGCAGCATATATCTCTGCAGCGTTGAGCTTCGGCAGTCGGCGGATTGAAGCTTTCTTTGGACAA		2	1.1105558331945139E-4	43	TCRBV29-01*01	TCRBV29	TCRBV29-01	01				TCRBD02-01	TCRBD02	TCRBD02-01				01,02	TCRBJ01-01*01	TCRBJ01	TCRBJ01-01	01				3	13	7	5	2	7	38	49	62	66	68	2	Out	VDJ
CACACCCTGCAGCCAGAAGACTCGGCCCTGTATCTCTGCGCCAGCAGCCGCGAGGGGCTCGGCACCGGGGAGCTGTTTTTTGGAGAA	CASSREGLGTGELFF	4	1.5004318171883325E-4	45	TCRBV04-03*01	TCRBV04	TCRBV04-03	01						unresolved		TCRBD01,TCRBD02	TCRBD01-01,TCRBD02-01		TCRBJ02-02*01	TCRBJ02	TCRBJ02-02	01				4	3	5	2	5	4	36	49	52	57	62	4	In	VDJ
AATGTGAACGCCTTGTTGCTGGGGGACTCGGCCCTCTATCTCTGTGCCAGCGCATTTAACAGGGTCTCTGAAGCTTTCTTTGGACAA	CASAFNRVSEAFF	6	2.457400141536797E-4	39	TCRBV05-06*01	TCRBV05	TCRBV05-06	01				TCRBD01-01*01	TCRBD01	TCRBD01-01	01				TCRBJ01-01*01	TCRBJ01	TCRBJ01-01	01				7	7	3	3	3	6	42	51	58	64	67	6	In	VDJ
GCTCCCTCCCAAACATCTGTGTACTTCTGTGCCAGCAGCCGTACTAGCGGGGGGCAACCCCTCACAGATACGCAGTATTTTGGCCCA	CASSRTSGGQPLTDTQYF	5	2.0084520387560358E-4	54	TCRBV06	TCRBV06	unresolved			TCRBV06-02,TCRBV06-03		TCRBD02-01*01	TCRBD02	TCRBD02-01	01				TCRBJ02-03*01	TCRBJ02	TCRBJ02-03	01				6	4	3	1	8	2	27	38	42	54	62	5	In	VDJ
GATCCAGCCCTCAGAACCCAGGGACTCAGCTGTGTACTTCTGTGCCAGCAGTTTAAAGGACAGCGAGATGAAGCTTTCTTTGGACAA		5	1.7957924111230438E-4	41	TCRBV12	TCRBV12	unresolved			TCRBV12-03,TCRBV12-04		TCRBD01-01*01	TCRBD01	TCRBD01-01	01				TCRBJ01-01*01	TCRBJ01	TCRBJ01-01	01				2	2	1	5	5	7	40	55	57	63	68	5	Out	VDJ
AGTGACCAGTGCCCATCCTGAAGACAGCAGCTTCTACATCTGCAGTGCCCAGCGGTCCTCTTTAGGCACGAGCAGTACTTCGGGCCG		9	3.248966533281822E-4	41	TCRBV20	TCRBV20	unresolved			TCRBV20-01,TCRBV20-or09_02		TCRBD02-01	TCRBD02	TCRBD02-01				01,02	TCRBJ02-07*01	TCRBJ02	TCRBJ02-07	01				6	2	6	5	12	5	40	48	50	55	67	9	Out	VDJ
ACCCTGGAGTCTGCCAGGCCCTCACATACCTCTCAGTACCTCTGTGCCAGCACCTAGGGACAGAACTATGGCTACACCTTCGGTTCG	CAST*GQNYGYTF	4	1.618576054762217E-4	39	TCRBV25-01*01	TCRBV25	TCRBV25-01	01				TCRBD01-01*01	TCRBD01	TCRBD01-01	01				TCRBJ01-02*01	TCRBJ01	TCRBJ01-02	01				7	4	0	5	0	2	42	52	56	-1	63	4	Stop	VDJ
GGACGACTCGGCCCTGTATCTCTGTGCCAGCAGCTGTTACGGGGGGGGCGCCAGCTATATAGCAATCAGCCCCAGCATTTTGGTGAT		4	1.8548645299099859E-4	59	TCRBV05-04*01	TCRBV05	TCRBV05-04	01				TCRBD02-01*01	TCRBD02	TCRBD02-01	01				TCRBJ01-05*01	TCRBJ01	TCRBJ01-05	01				3	4	8	0	12	0	22	35	39	47	59	4	Out	VDJ
AAGATCCAGCCCTCAGAACCCAGGGACTCAGCTGTGTACTTCTGTGCCAGCAGTTTTGCCAGGACCTACGAGCAGTACTTCGGGCCG	CASSFARTYEQYF	6	2.5873588028680694E-4	39	TCRBV12	TCRBV12	unresolved			TCRBV12-03,TCRBV12-04		TCRBD01-01*01	TCRBD01	TCRBD01-01	01				TCRBJ02-07*01	TCRBJ02	TCRBJ02-07	01				3	3	4	4	1	2	42	56	59	63	64	6	In	VDJ
CTCCTTCTCAGTGACTCTGGCTTCTATCTCTGTGCCTGGAACCCCGACCCAGGTAGGGGAATGAACACTGAAGCTTTCTTTGGACAA	CAWNPDPGRGMNTEAFF	2	9.687827481058525E-5	51	TCRBV30-01*01	TCRBV30	TCRBV30-01	01				TCRBD01-01*01	TCRBD01	TCRBD01-01	01				TCRBJ01-01*01	TCRBJ01	TCRBJ01-01	01				4	14	5	2	2	0	30	40	54	59	61	2	In	VDJ
GAACTAAACCTGAGCTCTCTGGAGCTGGGGGACTCAGCTTTGTATTTCTGTGCCAGCGGGGGAGCCGGGGAGCTGTTTTTTGGAGAA	CASGGAGELFF	4	1.4649885459161672E-4	33	TCRBV09-01	TCRBV09	TCRBV09-01				01,02			unresolved		TCRBD01,TCRBD02	TCRBD01-01,TCRBD02-01		TCRBJ02-02*01	TCRBJ02	TCRBJ02-02	01				7	0	6	1	2	6	48	-1	57	62	64	4	In	VDJ
TCCCAGACATCTGTGTATTTCTGCGCCAGCAGTGAGTTCCCGCCAGGGTCCGGGACAGGGAGAAACTATGGCTACACCTTCGGTTCG	CASSEFPPGSGTGRNYGYTF	6	2.3156270564481354E-4	60	TCRBV10-02*01	TCRBV10	TCRBV10-02	01				TCRBD01-01*01	TCRBD01	TCRBD01-01	01				TCRBJ01-02*01	TCRBJ01	TCRBJ01-02	01				1	14	0	3	3	2	21	37	51	60	63	6	In	VDJ
CTGCAGCCAGAAGACTCGGCCCTGTATCTCTGCGCCAGCAGCCAAGAACCCGGCAGGGGTGGGTATCAGCCCCAGCATTTTGGTGAT	CASSQEPGRGGYQPQHF	3	1.2641433420405637E-4	51	TCRBV04-03*01	TCRBV04	TCRBV04-03	01				TCRBD01-01*01	TCRBD01	TCRBD01-01	01				TCRBJ01-05*01	TCRBJ01	TCRBJ01-05	01				0	6	4	2	5	5	30	47	53	59	64	3	In	VDJ
CTCAGGCTGCTGTCGGCTGCTCCCTCCCAGACATCTGTGTACTTCTGTGCCAGCTCCCCCAATTCGGATACGCAGTATTTTGGCCCA	CASSPNSDTQYF	4	1.642204902276994E-4	36	TCRBV06-05*01	TCRBV06	TCRBV06-05	01						unresolved		TCRBD01,TCRBD02	TCRBD01-01,TCRBD02-01		TCRBJ02-03*01	TCRBJ02	TCRBJ02-03	01				8	5	4	6	5	6	45	54	59	61	66	4	In	VDJ
CCAGACATCTGTGTACTTCTGTGCCAGCAGTTACTCTTTCAGGGGAAAGCGAAGGGGCCCTCCACCGGGGAGCTGTTTTTTGGAGAA		7	2.5873588028680694E-4	62	TCRBV06	TCRBV06	unresolved			TCRBV06-05,TCRBV06-06		TCRBD01-01*01	TCRBD01	TCRBD01-01	01				TCRBJ02-02*01	TCRBJ02	TCRBJ02-02	01				0	3	4	2	17	4	19	36	39	45	62	7	Out	VDJ
CACGCCCTGCAGCCAGAAGACTCAGCCCTGTATCTCTGCGCCAGCAGCCGCACTACAGAACAGGGACAGCCCCAGCATTTTGGTGAT	CASSRTTEQGQPQHF	4	1.7603491398508782E-4	45	TCRBV04-01*01	TCRBV04	TCRBV04-01	01				TCRBD01-01*01	TCRBD01	TCRBD01-01	01				TCRBJ01-05*01	TCRBJ01	TCRBJ01-05	01				4	10	3	3	1	7	36	49	59	65	66	4	In	VDJ
GTGACCAGTGCCCATCCTGAAGACAGCAGCTTCTACATCTGCAGCGCAACCCGGGACTCGAGCACAGATACGCAGTATTTTGGCCCA	CSATRDSSTDTQYF	20	7.053210983160902E-4	42	TCRBV20	TCRBV20	unresolved			TCRBV20-01,TCRBV20-or09_02		TCRBD02-01	TCRBD02	TCRBD02-01				01,02	TCRBJ02-03*01	TCRBJ02	TCRBJ02-03	01				9	8	0	10	2	0	39	44	52	58	60	20	In	VDJ
CTGGGGTTGGAGTCGGCTGCTCCCTCCCAAACATCTGTGTACTTCTGTGCAATCTGGGGGAGTGGCACTGAAGCTTTCTTTGGACAA	CAIWGSGTEAFF	8	3.1190078719505496E-4	36	TCRBV06	TCRBV06	unresolved			TCRBV06-02,TCRBV06-03				unresolved		TCRBD01,TCRBD02	TCRBD01-01,TCRBD02-01		TCRBJ01-01*01	TCRBJ01	TCRBJ01-01	01				12	5	6	1	5	4	45	50	55	60	65	8	In	VDJ
AACGCCTTGTTGCTGGGGGACTCGGCCCTCTATCTCTGTGCCAGCAGCTTGAGATCTGGTAGAGGGGAGACCCAGTACTTCGGGCCA	CASSLRSGRGETQYF	4	1.5831327834900515E-4	45	TCRBV05-06*01	TCRBV05	TCRBV05-06	01				TCRBD02-01*02	TCRBD02	TCRBD02-01	02				TCRBJ02-05*01	TCRBJ02	TCRBJ02-05	01				1	10	11	0	0	5	36	51	61	-1	66	4	In	VDJ
CGGTCCACAAAGCTGGAGGACTCAGCCATGTACTTCTGTGCCAGCAGTGAAAATACAGGGGCTGGAAACACCATATATTTTGGAGAG	CASSENTGAGNTIYF	14	5.257418572037859E-4	45	TCRBV02-01*01	TCRBV02	TCRBV02-01	01				TCRBD01-01*01	TCRBD01	TCRBD01-01	01				TCRBJ01-03*01	TCRBJ01	TCRBJ01-03	01				2	3	3	2	0	2	36	51	54	-1	61	14	In	VDJ
ACCTTGGAGATCCAGCGCACAGAGCAGGGGGACTCGGCCATGTATCTCTGTGCCAGCAGCTTAAACGCTGAAGCTTTCTTTGGACAA	CASSLNAEAFF	11	4.0759761962990136E-4	33	TCRBV07-09	TCRBV07	TCRBV07-09				01,03			unresolved		TCRBD01,TCRBD02	TCRBD01-01,TCRBD02-01		TCRBJ01-01*01	TCRBJ01	TCRBJ01-01	01				2	1	3	7	1	6	48	63	64	66	67	11	In	VDJ
AGTTCTAAGAAGCTCCTTCTCAGTGACTCTGGCTTCTATCTCTGTGCCTGGAGTGCGGTACGGAACACTGAAGCTTTCTTTGGACAA	CAWSAVRNTEAFF	1	5.670923403546454E-5	39	TCRBV30-01*01	TCRBV30	TCRBV30-01	01				TCRBD02-01	TCRBD02	TCRBD02-01				01,02	TCRBJ01-01*01	TCRBJ01	TCRBJ01-01	01				1	0	8	5	4	1	42	-1	55	58	62	1	In	VDJ
GCTCCCTCCCAGACATCTGTGTACTTCTGTGCCAGCAGTTACCCGAAGACGGGGGGCTTTCTCAACAATGAGCAGTTCTTCGGGCCA	CASSYPKTGGFLNNEQFF	12	4.2886358239320054E-4	54	TCRBV06	TCRBV06	unresolved			TCRBV06-05,TCRBV06-06		TCRBD02-01*01	TCRBD02	TCRBD02-01	01				TCRBJ02-01*01	TCRBJ02	TCRBJ02-01	01				2	7	8	1	8	5	27	42	49	56	64	12	In	VDJ
TCTAAGAAGCTCCTTCTCAGTGACTCTGGCTTCTATCTCTGTGCCTGGTTCGACAAGGTGAGCACAGATACGCAGTATTTTGGCCCA	CAWFDKVSTDTQYF	3	1.5595039359752748E-4	42	TCRBV30-01*01	TCRBV30	TCRBV30-01	01				TCRBD01-01*01	TCRBD01	TCRBD01-01	01				TCRBJ02-03*01	TCRBJ02	TCRBJ02-03	01				5	3	2	6	5	0	39	48	51	55	60	3	In	VDJ
CTGCTGTCGGCTGCTCCCTCCCAGACATCTGTGTACTTCTGTGCCACCTCCCCAGACAGCCCTTGGTCACCCCTCCACTTTGGGAAC	CATSPDSPWSPLHF	2	1.0160404431354063E-4	42	TCRBV06-05*01	TCRBV06	TCRBV06-05	01				TCRBD01-01*01	TCRBD01	TCRBD01-01	01				TCRBJ01-06*01	TCRBJ01	TCRBJ01-06	01				10	8	2	5	7	10	39	46	54	59	66	2	In	VDJ
GCCTTGTTGCTGGGGGACTCGGCCCTCTATCTCTGTGCCAGCAGCACTTTCCGATATGACTCTGAGGGGGAGCTGTTTTTTGGAGAA	CASSTFRYDSEGELFF	11	3.957831958725129E-4	48	TCRBV05-06*01	TCRBV05	TCRBV05-06	01				TCRBD02-01	TCRBD02	TCRBD02-01				01,02	TCRBJ02-02*01	TCRBJ02	TCRBJ02-02	01				4	12	2	10	5	8	33	45	57	61	66	11	In	VDJ
CTGAAGATCCAGCCCTCAGAACCCAGGGACTCAGCTGTGTACTTCTGTGCCAGCAGTACATGGACAGCTGGCTACACCTTCGGTTCG	CASSTWTAGYTF	3	1.2523289182831752E-4	36	TCRBV12	TCRBV12	unresolved			TCRBV12-03,TCRBV12-04		TCRBD01-01*01	TCRBD01	TCRBD01-01	01				TCRBJ01-02*01	TCRBJ01	TCRBJ01-02	01				5	4	1	5	1	7	45	57	61	67	68	3	In	VDJ
AGCATTTTCCCCTGACCCTGGAGTCTGCCAGGCCCTCACATACCTCTCAGTACCTCTGTGCCAGCAGTGAAGCAGTACTTCGGGCCG		2	8.506385105319681E-5	25	TCRBV25-01*01	TCRBV25	TCRBV25-01	01						unresolved					TCRBJ02-07*01	TCRBJ02	TCRBJ02-07	01				3	0	0	0	0	8	56	-1	-1	-1	70	2	Out	VJ
GTGAGCACCTTGGAGCTGGGGGACTCGGCCCTTTATCTTTGCGCCAGCAGCCTGCAGACAGGGAGCTATGGCTACACCTTCGGTTCG	CASSLQTGSYGYTF	3	1.5004318171883325E-4	42	TCRBV05-01*01	TCRBV05	TCRBV05-01	01				TCRBD01-01*01	TCRBD01	TCRBD01-01	01				TCRBJ01-02*01	TCRBJ01	TCRBJ01-02	01				4	5	2	3	2	4	39	51	56	63	65	3	In	VDJ
AGTTCTAAGAAGCTCCTTCTCAGTGACTCTGGCTTCTATCTCTGTGCCTGGAGTTCCCAGCCAGACGAGCCCCAGCATTTTGGTGAT	CAWSSQPDEPQHF	1	5.3164906908248004E-5	39	TCRBV30-01*01	TCRBV30	TCRBV30-01	01						unresolved		TCRBD01,TCRBD02	TCRBD01-01,TCRBD02-01		TCRBJ01-05*01	TCRBJ01	TCRBJ01-05	01				2	9	2	7	1	8	42	54	63	66	67	1	In	VDJ
ATCCAGCCCTCAGAACCCAGGGACTCAGCTGTGTACTTCTGTGCCAGCAGTTTGGAAAGGGGGAATCAGCCCCAGCATTTTGGTGAT	CASSLERGNQPQHF	5	2.0084520387560358E-4	42	TCRBV12	TCRBV12	unresolved			TCRBV12-03,TCRBV12-04		TCRBD01-01*01	TCRBD01	TCRBD01-01	01				TCRBJ01-05*01	TCRBJ01	TCRBJ01-05	01				3	4	5	1	0	4	39	53	57	-1	63	5	In	VDJ
AGTGCCCATCCTGAAGACAGCAGCTTCTACATCTGCAGTGCTAGAGTGGTTCGGACAGAGGGACCTACTGAAGCTTTCTTTGGACAA	CSARVVRTEGPTEAFF	7	2.7763895829862847E-4	48	TCRBV20	TCRBV20	unresolved			TCRBV20-01,TCRBV20-or09_02		TCRBD01-01*01	TCRBD01	TCRBD01-01	01				TCRBJ01-01*01	TCRBJ01	TCRBJ01-01	01				1	6	1	5	8	5	33	46	52	58	66	7	In	VDJ
CAGCAGGTAGTGCGAGGAGATTCGGCAGCTTATTTCTGTGCCAGCTCACTTACGACAGGGGAAACAGATACGCAGTATTTTGGCCCA	CASSLTTGETDTQYF	21	7.21861291576434E-4	45	TCRBV18-01*01	TCRBV18	TCRBV18-01	01				TCRBD01-01*01	TCRBD01	TCRBD01-01	01				TCRBJ02-03*01	TCRBJ02	TCRBJ02-03	01				4	4	2	2	2	3	36	49	53	61	63	21	In	VDJ
CAGGCTGGAGTCGGCTGCTCCCTCCCAGACATCTGTGTACTTCTGTGCCAGCAGGGCGTAGCGGGGGGCAGGCAGTACTTCGGGCCG		11	3.981460806239906E-4	38	TCRBV06-01*01	TCRBV06	TCRBV06-01	01				TCRBD02-01*01	TCRBD02	TCRBD02-01	01				TCRBJ02-07*01	TCRBJ02	TCRBJ02-07	01				6	4	5	1	3	9	43	54	58	68	71	11	Out	VDJ
TCCCTGATTCTGGAGTCCGCCAGCACCAACCAGACATCTATGTACCTCTGTGCCAGCAGTCAGCGACGGTGGGCTTTCTTTGGACAA	CASSQRRWAFF	15	5.39919165712652E-4	33	TCRBV28-01*01	TCRBV28	TCRBV28-01	01				TCRBD02-01	TCRBD02	TCRBD02-01				01,02	TCRBJ01-01*01	TCRBJ01	TCRBJ01-01	01				5	1	6	6	7	11	48	60	61	65	72	15	In	VDJ
GAGTTGGCTGCTCCCTCCCAGACATCTGTGTACTTCTGTGCCAGCAGGATGGACAGCTGGGGCAATCAGCCCCAGCATTTTGGTGAT	CASRMDSWGNQPQHF	5	1.807606834880432E-4	45	TCRBV06-06	TCRBV06	TCRBV06-06				01,02	TCRBD01-01*01	TCRBD01	TCRBD01-01	01				TCRBJ01-05*01	TCRBJ01	TCRBJ01-05	01				6	3	1	5	5	2	36	47	50	56	61	5	In	VDJ
CTGTCGGCTGCTCCCTCCCAGACATCTGTGTACTTCTGTGCCAGCACCCCAGGGGACGGAGCTAACTATGGCTACACCTTCGGTTCG	CASTPGDGANYGYTF	2	9.687827481058525E-5	45	TCRBV06-05*01	TCRBV06	TCRBV06-05	01				TCRBD01-01*01	TCRBD01	TCRBD01-01	01				TCRBJ01-02*01	TCRBJ01	TCRBJ01-02	01				7	3	4	2	6	0	36	46	49	55	61	2	In	VDJ
ACTGTGAGCAACATGAGCCCTGAAGACAGCAGCATATATCTCTGCAGCGACTTCAGCCGGTCTAACTATGGCTACACCTTCGGTTCG	CSDFSRSNYGYTF	1	6.025356116268107E-5	39	TCRBV29-01*01	TCRBV29	TCRBV29-01	01						unresolved		TCRBD01,TCRBD02	TCRBD01-01,TCRBD02-01		TCRBJ01-02*01	TCRBJ01	TCRBJ01-02	01				7	4	4	5	5	0	42	49	53	56	61	1	In	VDJ
CCCTCCCAGACATCTGTGTACTTCTGTGCCAGCAGTCCCCTCTCAGGCGGGGGGGCCCCGAACACCGGGGAGCTGTTTTTTGGAGAA	CASSPLSGGGAPNTGELFF	6	2.469214565294185E-4	57	TCRBV06	TCRBV06	unresolved			TCRBV06-01,TCRBV06-05,TCRBV06-06		TCRBD02-01*01	TCRBD02	TCRBD02-01	01				TCRBJ02-02*01	TCRBJ02	TCRBJ02-02	01				5	10	7	0	3	0	24	36	46	55	58	6	In	VDJ
GTGAGCACCTTGGAGCTGGGGGACTCGGCCCTTTATCTTTGCGCCAGCAGCTTGGGGACAGGGGTGGGAGAGCAGTACTTCGGGCCG	CASSLGTGVGEQYF	4	1.9730087674838702E-4	42	TCRBV05-01*01	TCRBV05	TCRBV05-01	01				TCRBD01-01*01	TCRBD01	TCRBD01-01	01				TCRBJ02-07*01	TCRBJ02	TCRBJ02-07	01				0	0	1	2	5	7	39	-1	55	64	69	4	In	VDJ
GAGTCAGGGGACACAGCACTGTATTTCTGTGCCAGCAGCAAAGCGCTTTAAGGAGGAGGGCGGAACACTGAAGCTTTCTTTGGACAA	CASSKAL*GGGRNTEAFF	11	4.2059348576302863E-4	54	TCRBV21-01*01	TCRBV21	TCRBV21-01	01				TCRBD02-01*02	TCRBD02	TCRBD02-01	02				TCRBJ01-01*01	TCRBJ01	TCRBJ01-01	01				0	10	10	0	2	1	27	44	54	60	62	11	Stop	VDJ
AGTTCTAAGAAGCTCCTTCTCAGTGACTCTGGCTTCTATCTCTGTGCCTGGAACCCTAGTCGGAATCAGCCCCAGCATTTTGGTGAT	CAWNPSRNQPQHF	1	5.198346453250916E-5	39	TCRBV30-01*01	TCRBV30	TCRBV30-01	01				TCRBD02-01	TCRBD02	TCRBD02-01				01,02	TCRBJ01-05*01	TCRBJ01	TCRBJ01-05	01				4	3	4	8	4	4	42	52	55	59	63	1	In	VDJ
TCTAAGAAGCTCCTTCTCAGTGACTCTGGCTTCTATCTCTGTGCCTGGTATCGACAGGGGAGTATTGAAAAACTGTTTTTTGGCAGT	CAWYRQGSIEKLFF	3	1.3941020033718366E-4	42	TCRBV30-01*01	TCRBV30	TCRBV30-01	01				TCRBD01-01*01	TCRBD01	TCRBD01-01	01				TCRBJ01-04*01	TCRBJ01	TCRBJ01-04	01				5	4	2	2	5	7	39	48	52	60	65	3	In	VDJ
ACAGTGACCAGTGCCCATCCTGAAGACAGCAGCTTCTACATCTGCAGTGTCACCACTGAGTCCTACAATGAGCAGTTCTTCGGGCCA	CSVTTESYNEQFF	7	2.5519155315959044E-4	39	TCRBV20	TCRBV20	unresolved			TCRBV20-01,TCRBV20-or09_02		TCRBD02-01	TCRBD02	TCRBD02-01				01,02	TCRBJ02-01*01	TCRBJ02	TCRBJ02-01	01				7	5	3	10	3	1	42	49	54	57	60	7	In	VDJ
CTGACTGTGAGCAACATGAGCCCTGAAGACAGCAGCATATATCTCTGCAGCGTTGTCGGAGAGAACACTGAAGCTTTCTTTGGACAA	CSVVGENTEAFF	2	1.2405144945257867E-4	36	TCRBV29-01*01	TCRBV29	TCRBV29-01	01				TCRBD02-01*02	TCRBD02	TCRBD02-01	02				TCRBJ01-01*01	TCRBJ01	TCRBJ01-01	01				4	2	10	2	1	1	45	55	57	61	62	2	In	VDJ
CTGAATGTGAACGCCTTGGAGCTGGACGACTCGGCCCTGTATCTCTGTGCCAGCCAAGACAGAGAACATGGCTACACCTTCGGTTCG	CASQDREHGYTF	7	2.6109876503828465E-4	36	TCRBV05-04*01	TCRBV05	TCRBV05-04	01				TCRBD01-01*01	TCRBD01	TCRBD01-01	01				TCRBJ01-02*01	TCRBJ01	TCRBJ01-02	01				7	3	2	5	5	6	45	54	57	62	67	7	In	VDJ
ACTCTGACTGTGAGCAACATGAGCCCTGAAGACAGCAGCATATATCTCTGCAGCGTTGGACAGGGCTACGAGCAGTACTTCGGGCCG	CSVGQGYEQYF	1	6.025356116268107E-5	33	TCRBV29-01*01	TCRBV29	TCRBV29-01	01				TCRBD01-01*01	TCRBD01	TCRBD01-01	01				TCRBJ02-07*01	TCRBJ02	TCRBJ02-07	01				4	0	2	3	0	3	48	-1	58	-1	65	1	In	VDJ
CCAACCTGCAAAGCTTGAGGACTCGGCCGTGTATCTCTGTGCCAGCACCGACGGGACAGGTATAATCAGCCCCAGCATTTTGGTGAT		6	2.3274414802055236E-4	44	TCRBV11-02*02	TCRBV11	TCRBV11-02	02				TCRBD01-01*01	TCRBD01	TCRBD01-01	01				TCRBJ01-05*01	TCRBJ01	TCRBJ01-05	01				7	5	0	4	3	4	37	47	52	60	63	6	Out	VDJ
CTGCTGTCGGCTGCTCCCTCCCAGACATCTGTGTACTTCTGTGCCAGCACCAACTACAGGGAGCGGGCACCCCTCCACTTTGGGAAC	CASTNYRERAPLHF	2	9.80597171863241E-5	42	TCRBV06-05*01	TCRBV06	TCRBV06-05	01						unresolved		TCRBD01,TCRBD02	TCRBD01-01,TCRBD02-01		TCRBJ01-06*01	TCRBJ01	TCRBJ01-06	01				7	6	3	3	6	11	39	49	55	61	67	2	In	VDJ
CAGCCCTCAGAACCCAGGGACTCAGCTGTGTACTTCTGTGCCAGCACCTTAGCGGGGGGGCTCAACAATGAGCAGTTCTTCGGGCCA	CASTLAGGLNNEQFF	5	1.535875088460498E-4	45	TCRBV12	TCRBV12	unresolved			TCRBV12-03,TCRBV12-04		TCRBD02-01*01	TCRBD02	TCRBD02-01	01				TCRBJ02-01*01	TCRBJ02	TCRBJ02-01	01				0	0	9	0	4	5	36	-1	53	60	64	5	In	VDJ
AAGCTCCTTCTCAGTGACTCTGGCTTCTATCTCTGTGCCGCAGAGTCGATCGGGACGGAACTAGAGTACGAGCAGTACTTCGGGCCG	CAAESIGTELEYEQYF	1	5.0802022156770314E-5	48	TCRBV30-01*01	TCRBV30	TCRBV30-01	01						unresolved		TCRBD01,TCRBD02	TCRBD01-01,TCRBD02-01		TCRBJ02-07*01	TCRBJ02	TCRBJ02-07	01				8	12	0	7	10	4	33	39	51	56	66	1	In	VDJ
AGGCTGCTGTCGGCTGCTCCCTCCCAGACATCTGTGTACTTCTGTTGCAGCAGTTATGGTCGGGGTCAGCCCCAGCATTTTGGTGAT	CCSSYGRGQPQHF	2	9.924115956206294E-5	39	TCRBV06-05*01	TCRBV06	TCRBV06-05	01				TCRBD02-01*01	TCRBD02	TCRBD02-01	01				TCRBJ01-05*01	TCRBJ01	TCRBJ01-05	01				3	4	8	3	0	6	42	56	60	-1	65	2	In	VDJ
TCGGCTGCTCCCTCCCAGACATCTGTGTACTTCTGTGCCAGCAGTTACTCGACAGCCCCCGCTAACTATGGCTACACCTTCGGTTCG	CASSYSTAPANYGYTF	2	9.451539005910756E-5	48	TCRBV06-05*01	TCRBV06	TCRBV06-05	01				TCRBD01-01*01	TCRBD01	TCRBD01-01	01				TCRBJ01-02*01	TCRBJ01	TCRBJ01-02	01				0	0	2	5	6	0	33	-1	50	55	61	2	In	VDJ
ATCAATTCCCTGGAGCTTGGTGACTCTGCTGTGTATTTCTGTGCCAGCAGCCTCGAGGGGGCGTACTATGGCTACACCTTCGGTTCG	CASSLEGAYYGYTF	4	1.4413596984013904E-4	42	TCRBV03	TCRBV03	unresolved			TCRBV03-01,TCRBV03-02		TCRBD01-01*01	TCRBD01	TCRBD01-01	01				TCRBJ01-02*01	TCRBJ01	TCRBJ01-02	01				4	3	5	0	2	3	39	52	55	62	64	4	In	VDJ
AAGAAGCTCCTTCTCAGTGACTCTGGCTTCTATCTCTGTGCCTGGAGAAGAGCCGGGACAGGGGGCTACGAGCAGTACTTCGGGCCG	CAWRRAGTGGYEQYF	1	5.0802022156770314E-5	45	TCRBV30-01*01	TCRBV30	TCRBV30-01	01				TCRBD01-01*01	TCRBD01	TCRBD01-01	01				TCRBJ02-07*01	TCRBJ02	TCRBJ02-07	01				3	7	0	1	0	3	36	47	54	-1	65	1	In	VDJ
TGTGAGCACCTTGGAGCTGGGGGACTCGGCCCTTTATCTTTGCGCCAGCAGCTTGGTGGAGAGAACACTGAAGCTTTCTTTGGACAA		8	2.7527607354715076E-4	41	TCRBV05-01*01	TCRBV05	TCRBV05-01	01				TCRBD02-01*02	TCRBD02	TCRBD02-01	02				TCRBJ01-01*01	TCRBJ01	TCRBJ01-01	01				0	1	10	2	1	1	40	56	57	61	62	8	Out	VDJ
ACCAGTGCCCATCCTGAAGACAGCAGCTTCTACATCTGCAGTGCTAGCCTGGAGGGACAGGGGGCAGCTGAAGCTTTCTTTGGACAA	CSASLEGQGAAEAFF	12	4.146862738843344E-4	45	TCRBV20	TCRBV20	unresolved			TCRBV20-01,TCRBV20-or09_02		TCRBD01-01*01	TCRBD01	TCRBD01-01	01				TCRBJ01-01*01	TCRBJ01	TCRBJ01-01	01				3	6	0	0	2	6	36	47	53	65	67	12	In	VDJ
GTGAGCAACATGAGCCCTGAAGACAGCAGCATATATCTCTGCAGCGTTACCCTCCAGGGGGGGGATCAGCCCCAGCATTTTGGTGAT	CSVTLQGGDQPQHF	2	1.2759577657979522E-4	42	TCRBV29-01*01	TCRBV29	TCRBV29-01	01						unresolved		TCRBD01,TCRBD02	TCRBD01-01,TCRBD02-01		TCRBJ01-05*01	TCRBJ01	TCRBJ01-05	01				5	6	4	1	3	5	39	48	54	61	64	2	In	VDJ
GCCCATCCTGAAGACAGCAGCTTCTACATCTGCAGTGCTAGGATCGGTAGCGGGGGGGCGGTCTACAATGAGCAGTTCTTCGGGCCA	CSARIGSGGAVYNEQFF	4	1.2877721895553405E-4	51	TCRBV20	TCRBV20	unresolved			TCRBV20-01,TCRBV20-or09_02		TCRBD02-01*01	TCRBD02	TCRBD02-01	01				TCRBJ02-01*01	TCRBJ02	TCRBJ02-01	01				3	6	5	0	4	3	30	41	47	58	62	4	In	VDJ
AGTTCTAAGAAGCTCCTTCTCAGTGACTCTGGCTTCTATCTCTGTGCCTGGAGTATAGGTAGCAATCAGCCCCAGCATTTTGGTGAT	CAWSIGSNQPQHF	1	5.198346453250916E-5	39	TCRBV30-01*01	TCRBV30	TCRBV30-01	01						unresolved		TCRBD01,TCRBD02	TCRBD01-01,TCRBD02-01		TCRBJ01-05*01	TCRBJ01	TCRBJ01-05	01				2	2	5	4	0	0	42	54	56	-1	59	1	In	VDJ
CTGAGCTCTCTGGAGCTGGGGGACTCAGCTTTGTATTTCTGTGCCAGCAGCGTAGGCGGATTGAACACTGAAGCTTTCTTTGGACAA	CASSVGGLNTEAFF	9	3.3789251946130953E-4	42	TCRBV09-01	TCRBV09	TCRBV09-01				01,02	TCRBD02-01	TCRBD02	TCRBD02-01				01,02	TCRBJ01-01*01	TCRBJ01	TCRBJ01-01	01				0	0	7	5	2	0	39	-1	55	59	61	9	In	VDJ
GTGACCAGTGCCCATCCTGAAGACAGCAGCTTCTACATCTGCAGTGCTAGGCCCAGGGGGGATCTCTATGGCTACACCTTCGGTTCG	CSARPRGDLYGYTF	3	1.3704731558570596E-4	42	TCRBV20	TCRBV20	unresolved			TCRBV20-01,TCRBV20-or09_02		TCRBD01-01*01	TCRBD01	TCRBD01-01	01				TCRBJ01-02*01	TCRBJ01	TCRBJ01-02	01				3	3	4	1	5	4	39	50	53	60	65	3	In	VDJ
CTCAGGCTGGAGTCGGCTGCTCCCTCCCAGACATCTGTGTACTTCTGTGCCAGCAGTTCCCTCGTAGGGGAGCAGTACTTCGGGCCG	CASSSLVGEQYF	16	5.529150318457792E-4	36	TCRBV06-01*01	TCRBV06	TCRBV06-01	01						unresolved		TCRBD01,TCRBD02	TCRBD01-01,TCRBD02-01		TCRBJ02-07*01	TCRBJ02	TCRBJ02-07	01				5	8	5	3	0	7	45	57	65	-1	69	16	In	VDJ
GTGAGCACCTTGGAGCTGGGGGACTCGGCCCTTTATCTTTGCGCCAGCAGCCTGACAGTTAACACCGGGGAGCTGTTTTTTGGAGAA	CASSLTVNTGELFF	7	2.81183285425845E-4	42	TCRBV05-01*01	TCRBV05	TCRBV05-01	01				TCRBD01-01*01	TCRBD01	TCRBD01-01	01				TCRBJ02-02*01	TCRBJ02	TCRBJ02-02	01				4	2	2	5	2	2	39	51	53	58	60	7	In	VDJ
AAGAAGCTCCTTCTCAGTGACTCTGGCTTCTATCTCTGTGCCTGGAGTGTGCTAGTGTACGATGACAGTGAGCAGTTCTTCGGGCCA	CAWSVLVYDDSEQFF	1	5.7890676411203385E-5	45	TCRBV30-01*01	TCRBV30	TCRBV30-01	01				TCRBD01-01*01	TCRBD01	TCRBD01-01	01				TCRBJ02-01*01	TCRBJ02	TCRBJ02-01	01				0	13	2	5	0	9	36	50	63	-1	68	1	In	VDJ
ACTGTGAGCAACATGAGCCCTGAAGACAGCAGCATATATCTCTGCAGCGTGGGGACAAGCCTGGCCTACGAGCAGTACTTCGGGCCG	CSVGTSLAYEQYF	1	6.025356116268107E-5	39	TCRBV29-01*01	TCRBV29	TCRBV29-01	01				TCRBD01-01*01	TCRBD01	TCRBD01-01	01				TCRBJ02-07*01	TCRBJ02	TCRBJ02-07	01				6	1	0	6	7	2	42	50	51	57	64	1	In	VDJ
TCGGCTGCTCCCTCCCAGACATCTGTGTACTTCTGTGCCAGCAGCCCAAGTGGGGTAGGTAGCAATCAGCCCCAGCATTTTGGTGAT	CASSPSGVGSNQPQHF	5	1.9021222249395397E-4	48	TCRBV06	TCRBV06	unresolved			TCRBV06-01,TCRBV06-05				unresolved		TCRBD01,TCRBD02	TCRBD01-01,TCRBD02-01		TCRBJ01-05*01	TCRBJ01	TCRBJ01-05	01				6	7	6	2	4	0	33	44	51	55	59	5	In	VDJ
AAGATCCAGCCCTCAGAACCCAGGGACTCAGCTGTGTACTTCTGTGCCAGCAGTTTTTCAGAGATCACTGAAGCTTTCTTTGGACAA	CASSFSEITEAFF	4	1.9021222249395397E-4	39	TCRBV12	TCRBV12	unresolved			TCRBV12-03,TCRBV12-04				unresolved		TCRBD01,TCRBD02	TCRBD01-01,TCRBD02-01		TCRBJ01-01*01	TCRBJ01	TCRBJ01-01	01				3	2	4	5	4	4	42	56	58	61	65	4	In	VDJ
AAGATCCGGTCCACAAAGCTGGAGGACTCAGCCATGTACTTCTGTGCCAGCAGTGGTGAGAACACAGATACGCAGTATTTTGGCCCA	CASSGENTDTQYF	6	2.1265962763299202E-4	39	TCRBV02-01*01	TCRBV02	TCRBV02-01	01				TCRBD02-01*02	TCRBD02	TCRBD02-01	02				TCRBJ02-03*01	TCRBJ02	TCRBJ02-03	01				4	2	11	2	2	2	42	55	57	60	62	6	In	VDJ
ATCCGGTCCACAAAGCTGGAGGACTCAGCCATGTACTTCTGTGCCAGCAGCTGGGACAGTACTTTCTCACCCCTCCACTTTGGGAAC	CASSWDSTFSPLHF	8	3.0599357531636075E-4	42	TCRBV02-01*01	TCRBV02	TCRBV02-01	01				TCRBD01-01*01	TCRBD01	TCRBD01-01	01				TCRBJ01-06*01	TCRBJ01	TCRBJ01-06	01				6	2	0	5	7	10	39	50	52	59	66	8	In	VDJ
GACCAGTGCCCATCCTGAAGACAGCAGCTTCTACATCTGCAGTGCTAGAGACCGGGAAGCTCGTTTGGTGAGCAGTTCTTCGGGCCA		9	3.3789251946130953E-4	44	TCRBV20	TCRBV20	unresolved			TCRBV20-01,TCRBV20-or09_02		TCRBD02-01*02	TCRBD02	TCRBD02-01	02				TCRBJ02-01*01	TCRBJ02	TCRBJ02-01	01				0	1	8	3	11	9	37	51	52	57	68	9	Out	VDJ
TTCATCCTGAGTTCTAAGAAGCTCCTTCTCAGTGACTCTGGCTTCTATCTCTGTGCCTGCGGAGGGACTGAAGCTTTCTTTGGACAA	CACGGTEAFF	1	5.434634928398685E-5	30	TCRBV30-01*01	TCRBV30	TCRBV30-01	01				TCRBD02-01*02	TCRBD02	TCRBD02-01	02				TCRBJ01-01*01	TCRBJ01	TCRBJ01-01	01				6	1	10	0	0	5	51	59	60	-1	66	1	In	VDJ
CTGACTGTGAGCAACATGAGCCCTGAAGACAGCAGCATATATCTCTGCAGCGTTGAAGATCTTATGGATGAAGCTTTCTTTGGACAA	CSVEDLMDEAFF	1	6.379788828989761E-5	36	TCRBV29-01*01	TCRBV29	TCRBV29-01	01						unresolved		TCRBD01,TCRBD02	TCRBD01-01,TCRBD02-01		TCRBJ01-01*01	TCRBJ01	TCRBJ01-01	01				0	6	1	8	0	7	45	59	65	-1	68	1	In	VDJ
AGGCTGGAGTCGGCTGCTCCCTCCCAGACATCTGTGTACTTCTGTGCCAGCAAAATTCAGGGTGGAAACACCATATATTTTGGAGAG	CASKIQGGNTIYF	5	2.303812632690747E-4	39	TCRBV06-01*01	TCRBV06	TCRBV06-01	01				TCRBD01-01*01	TCRBD01	TCRBD01-01	01				TCRBJ01-03*01	TCRBJ01	TCRBJ01-03	01				7	5	4	3	0	3	42	52	57	-1	62	5	In	VDJ
AGCACCTTGGAGCTGGGGGACTCGGCCCTTTATCTTTGCGCCAGCAGCCCGCGGGCAGGGATTTCCTACGAGCAGTACTTCGGGCCG	CASSPRAGISYEQYF	3	1.5240606647031095E-4	45	TCRBV05-01*01	TCRBV05	TCRBV05-01	01						unresolved		TCRBD01,TCRBD02	TCRBD01-01,TCRBD02-01		TCRBJ02-07*01	TCRBJ02	TCRBJ02-07	01				4	7	4	3	3	1	36	48	55	60	63	3	In	VDJ
TCCCTAGAGTCTGCCATCCCCAACCAGACAGCTCTTTACTTCTGTGCCACCGCACAGGGGGCGGGTTATGGCTACACCTTCGGTTCG	CATAQGAGYGYTF	3	1.0751125619223485E-4	39	TCRBV24	TCRBV24	unresolved			TCRBV24-01,TCRBV24-or09_02		TCRBD01-01*01	TCRBD01	TCRBD01-01	01				TCRBJ01-02*01	TCRBJ01	TCRBJ01-02	01				9	2	3	0	4	5	42	51	53	62	66	3	In	VDJ
GAGTCTGCCATCCCCAACCAGACAGCTCTTTACTTCTGTGCCACCAGTGACTCTAGCGGTCCCACAGATACGCAGTATTTTGGCCCA	CATSDSSGPTDTQYF	3	1.2050712232536214E-4	45	TCRBV24	TCRBV24	unresolved			TCRBV24-01,TCRBV24-or09_02		TCRBD02-01	TCRBD02	TCRBD02-01				01,02	TCRBJ02-03*01	TCRBJ02	TCRBJ02-03	01				4	2	4	5	3	2	36	50	52	59	62	3	In	VDJ
CTCAGGCTGGAGTCGGCTGCTCCCTCCCAGACATCTGTGTACTTCTGTGCCAGCTCAGGCTATAATTCACCCCTCCACTTTGGGAAC	CASSGYNSPLHF	4	1.4768029696735557E-4	36	TCRBV06-01*01	TCRBV06	TCRBV06-01	01				TCRBD01-01*01	TCRBD01	TCRBD01-01	01				TCRBJ01-06*01	TCRBJ01	TCRBJ01-06	01				8	1	4	4	0	3	45	54	55	-1	59	4	In	VDJ
CTGTCGGCTGCTCCCTCCCAGACATCTGTGTACTTCTGTGCCAGCAGTCGAGAGAACTCCTATAATTCACCCCTCCACTTTGGGAAC	CASSRENSYNSPLHF	3	1.382287579614448E-4	45	TCRBV06-05*01	TCRBV06	TCRBV06-05	01				TCRBD02-01*02	TCRBD02	TCRBD02-01	02				TCRBJ01-06*01	TCRBJ01	TCRBJ01-06	01				5	1	11	2	4	0	36	48	49	52	56	3	In	VDJ
GCTCCCTCCCAGACATCTGTGTACTTCTGTGCCAGCACCCCCGAACCCGGGGGGGCTTGGAGCAATCAGCCCCAGCATTTTGGTGAT	CASTPEPGGAWSNQPQHF	3	1.2287000707683984E-4	54	TCRBV06	TCRBV06	unresolved			TCRBV06-01,TCRBV06-05,TCRBV06-06		TCRBD02-01*01	TCRBD02	TCRBD02-01	01				TCRBJ01-05*01	TCRBJ01	TCRBJ01-05	01				7	10	8	0	5	1	27	37	47	55	60	3	In	VDJ
AAGATCCGGTCCACAAAGCTGGAGGACTCAGCCATGTACTTCTGTGCCAGCAGTCGGACAGGGGGTCAGCCCCAGCATTTTGGTGAT	CASSRTGGQPQHF	7	2.941791515589723E-4	39	TCRBV02-01*01	TCRBV02	TCRBV02-01	01				TCRBD01-01*01	TCRBD01	TCRBD01-01	01				TCRBJ01-05*01	TCRBJ01	TCRBJ01-05	01				5	1	1	1	0	6	42	54	55	-1	65	7	In	VDJ
CTGACAGTGACCAGTGCCCATCCTGAAGACAGCAGCTTCTACATCTGCAGTGCTTCCCGGATGGGTTCACCCCTCCACTTTGGGAAC	CSASRMGSPLHF	2	1.0042260193780179E-4	36	TCRBV20	TCRBV20	unresolved			TCRBV20-01,TCRBV20-or09_02				unresolved		TCRBD01,TCRBD02	TCRBD01-01,TCRBD02-01		TCRBJ01-06*01	TCRBJ01	TCRBJ01-06	01				5	8	0	9	0	9	45	54	62	-1	65	2	In	VDJ
TCCCTGATTCTGGAGTCCGCCAGCACCAACCAGACATCTATGTACCTCTGTGCCAGCAGTTTATTCTACGAGCAGTACTTCGGGCCG	CASSLFYEQYF	8	3.0126780581340534E-4	33	TCRBV28-01*01	TCRBV28	TCRBV28-01	01						unresolved					TCRBJ02-07*01	TCRBJ02	TCRBJ02-07	01				1	0	0	0	1	3	48	-1	-1	64	65	8	In	VJ
CTGACAGTGACCAGTGCCCATCCTGAAGACAGCAGCTTCTACATCTGCAGTGCCCCGGACAGGAATTCACCCCTCCACTTTGGGAAC	CSAPDRNSPLHF	3	1.618576054762217E-4	36	TCRBV20	TCRBV20	unresolved			TCRBV20-01,TCRBV20-or09_02		TCRBD01-01*01	TCRBD01	TCRBD01-01	01				TCRBJ01-06*01	TCRBJ01	TCRBJ01-06	01				6	3	1	4	0	7	45	53	56	-1	63	3	In	VDJ
TCGGCTGCTCCCTCCCAGACATCTGTGTACTTCTGTGCCAGCAGTTACTCGGACAGCCCAAATAATTCACCCCTCCACTTTGGGAAC	CASSYSDSPNNSPLHF	2	9.569683243484641E-5	48	TCRBV06-05*01	TCRBV06	TCRBV06-05	01				TCRBD01-01*01	TCRBD01	TCRBD01-01	01				TCRBJ01-06*01	TCRBJ01	TCRBJ01-06	01				0	0	1	5	5	5	33	-1	50	56	61	2	In	VDJ
GCTGTACCCTCTCAGACATCTGTGTACTTCTGTGCCAGCAGTGCTACTGACACGAACAAGGGGGTCTATGGCTACACCTTCGGTTCG	CASSATDTNKGVYGYTF	6	2.3274414802055236E-4	51	TCRBV06-04	TCRBV06	TCRBV06-04				01,02	TCRBD01-01*01	TCRBD01	TCRBD01-01	01				TCRBJ01-02*01	TCRBJ01	TCRBJ01-02	01				4	15	5	1	1	4	30	43	58	64	65	6	In	VDJ
TCTGCCATCCCCAACCAGACAGCTCTTTACTTCTGTGCCACCAGTGATTTTACGGGCCCTAGCACAGATACGCAGTATTTTGGCCCA	CATSDFTGPSTDTQYF	3	1.193256799496233E-4	48	TCRBV24	TCRBV24	unresolved			TCRBV24-01,TCRBV24-or09_02				unresolved		TCRBD01,TCRBD02	TCRBD01-01,TCRBD02-01		TCRBJ02-03*01	TCRBJ02	TCRBJ02-03	01				1	3	8	0	3	0	33	50	53	57	60	3	In	VDJ
AAGATCCAGCCCTCAGAACCCAGGGACTCAGCTGTGTACTTCTGTGCCAGCAGTTTTTTTGCGGGCTCAGAAGCTTTCTTTGGACAA	CASSFFAGSEAFF	4	1.6776481735491592E-4	39	TCRBV12	TCRBV12	unresolved			TCRBV12-03,TCRBV12-04		TCRBD02-01	TCRBD02	TCRBD02-01				01,02	TCRBJ01-01*01	TCRBJ01	TCRBJ01-01	01				3	4	7	4	4	8	42	56	60	65	69	4	In	VDJ
GAGTCGGCTGCTCCCTCCCAGACATCTGTGTACTTCTGTGCCAGCAAAGGTACGCAGAGACTGTCCGGGGGCTACACCTTCGGTTCG	CASKGTQRLSGGYTF	3	1.1578135282240677E-4	45	TCRBV06-01*01	TCRBV06	TCRBV06-01	01				TCRBD02-01	TCRBD02	TCRBD02-01				01,02	TCRBJ01-02*01	TCRBJ01	TCRBJ01-02	01				7	12	2	10	7	8	36	46	58	62	69	3	In	VDJ
CCCAGCCCCAACCAGACCTCTCTGTACTTCTGTGCCAGCAGTTTGTTCTTCCGCGGGGTTGAGAATTCACCCCTCCACTTTGGGAAC	CASSLFFRGVENSPLHF	4	1.9966376149986473E-4	51	TCRBV27-01*01	TCRBV27	TCRBV27-01	01				TCRBD02-01*01	TCRBD02	TCRBD02-01	01				TCRBJ01-06*01	TCRBJ01	TCRBJ01-06	01				3	8	7	3	5	7	30	44	52	58	63	4	In	VDJ
GTGAACGCCTTGTTGCTGGGGGACTCGGCCCTCTATCTCTGTGCCAGCAGCTTGGAGGACTCGCCGGTGACCCAGTACTTCGGGCCA	CASSLEDSPVTQYF	10	3.6861002123051947E-4	42	TCRBV05-06*01	TCRBV05	TCRBV05-06	01				TCRBD02-01	TCRBD02	TCRBD02-01				01,02	TCRBJ02-05*01	TCRBJ02	TCRBJ02-05	01				0	1	1	10	7	7	39	55	56	61	68	10	In	VDJ
ACTCTGACAGTGACCAGTGCCCATCCTGAAGACAGCAGCTTCTACATCTGCAGGGCGGGGGGCACAGATACGCAGTATTTTGGCCCA	CRAGGTDTQYF	4	1.5713183597326633E-4	33	TCRBV20-01*01	TCRBV20	TCRBV20-01	01				TCRBD02-01*01	TCRBD02	TCRBD02-01	01				TCRBJ02-03*01	TCRBJ02	TCRBJ02-03	01				9	1	7	2	0	1	48	53	54	-1	61	4	In	VDJ
GCTCCCTCCCAAACATCTGTGTACTTCTGTGCCAGCAGTCAGACTAGCGGGGGGACCCCTCCCACAGATACGCAGTATTTTGGCCCA	CASSQTSGGTPPTDTQYF	5	2.0793385813003664E-4	54	TCRBV06	TCRBV06	unresolved			TCRBV06-02,TCRBV06-03		TCRBD02-01*01	TCRBD02	TCRBD02-01	01				TCRBJ02-03*01	TCRBJ02	TCRBJ02-03	01				5	2	2	1	8	2	27	39	41	54	62	5	In	VDJ
ACCAGTGCCCATCCTGAAGACAGCAGCTTCTACATCTGCAGTGCTAGAGATTCGGCGGGGGGTACGGAGACCCAGTACTTCGGGCCA	CSARDSAGGTETQYF	3	1.512246240945721E-4	45	TCRBV20	TCRBV20	unresolved			TCRBV20-01,TCRBV20-or09_02		TCRBD02-01*01	TCRBD02	TCRBD02-01	01				TCRBJ02-05*01	TCRBJ02	TCRBJ02-05	01				0	4	7	1	4	5	36	50	54	62	66	3	In	VDJ
ACTGTGAGCAACATGAGCCCTGAAGACAGCAGCATATATCTCTGCAGCCTGAGACCCCAATTGAACACTGAAGCTTTCTTTGGACAA	CSLRPQLNTEAFF	1	6.261644591415876E-5	39	TCRBV29-01*01	TCRBV29	TCRBV29-01	01						unresolved		TCRBD01,TCRBD02	TCRBD01-01,TCRBD02-01		TCRBJ01-01*01	TCRBJ01	TCRBJ01-01	01				8	4	2	7	6	0	42	48	52	55	61	1	In	VDJ
ATCCGGTCCACAAAGCTGGAGGACTCAGCCATGTACTTCTGTGCCAGCAGGGAAACTACCCACTCGGGAAAACTGTTTTTTGGCAGT	CASRETTHSGKLFF	9	3.473440584672203E-4	42	TCRBV02-01*01	TCRBV02	TCRBV02-01	01				TCRBD02-01	TCRBD02	TCRBD02-01				01,02	TCRBJ01-04*01	TCRBJ01	TCRBJ01-04	01				2	0	3	9	10	10	39	-1	54	58	68	9	In	VDJ
AAGATCCAGCGCACACAGCAGGAGGACTCCGCCGTGTATCTCTGTGCCAGCAGCGGGGGGACACGGCAGCCCCAGCATTTTGGTGAT	CASSGGTRQPQHF	4	1.8666789536673744E-4	39	TCRBV07-08*01	TCRBV07	TCRBV07-08	01						unresolved		TCRBD01,TCRBD02	TCRBD01-01,TCRBD02-01		TCRBJ01-05*01	TCRBJ01	TCRBJ01-05	01				5	3	0	6	3	7	42	54	57	63	66	4	In	VDJ
CTCCCTCCCAGACATCTGTGTACTTCTGTGCCAGCAGTGAAGCGCGGATAGGACCATTATAGCAATCAGCCCCAGCATTTTGGTGAT		4	1.3350298845848943E-4	55	TCRBV06-01*01	TCRBV06	TCRBV06-01	01						unresolved		TCRBD01,TCRBD02	TCRBD01-01,TCRBD02-01		TCRBJ01-05*01	TCRBJ01	TCRBJ01-05	01				0	7	1	7	5	0	26	43	50	54	59	4	Out	VDJ
AGGCTGCTGTCGGCTGCTCCCTCCCAGACATCTGTGTACTTCTGTGCCAGCAGTAATCTCCGGCAGGGTACGCAGTATTTTGGCCCA	CASSNLRQGTQYF	2	1.0160404431354063E-4	39	TCRBV06-05*01	TCRBV06	TCRBV06-05	01				TCRBD01-01*01	TCRBD01	TCRBD01-01	01				TCRBJ02-03*01	TCRBJ02	TCRBJ02-03	01				5	9	4	3	0	8	42	54	63	-1	68	2	In	VDJ
CAACATGAGCCCTGAAGACAGCAGCATATATCTCTGCAGCGTTGGGGACAGCCGAGCTCCTATAATTCACCCCTCCACTTTGGGAAC		1	5.7890676411203385E-5	47	TCRBV29-01*01	TCRBV29	TCRBV29-01	01				TCRBD01-01*01	TCRBD01	TCRBD01-01	01				TCRBJ01-06*01	TCRBJ01	TCRBJ01-06	01				4	0	0	5	5	0	34	-1	44	51	56	1	Out	VDJ
TCGGCTGCTCCCTCCCAAACATCTGTGTACTTCTGTGCCAGCAGTTACTCCGTGGACAGGATTACAGATACGCAGTATTTTGGCCCA	CASSYSVDRITDTQYF	3	1.3704731558570596E-4	48	TCRBV06	TCRBV06	unresolved			TCRBV06-02,TCRBV06-03		TCRBD01-01*01	TCRBD01	TCRBD01-01	01				TCRBJ02-03*01	TCRBJ02	TCRBJ02-03	01				0	3	1	4	3	3	33	50	53	60	63	3	In	VDJ
CTGCTGTCGGCTGCTCCCTCCCAGACATCTGTGTACTTCTGTGCCAGCAGTTCCCCCGGCAGCCTCTATGGCTACACCTTCGGTTCG	CASSSPGSLYGYTF	2	9.097106293189103E-5	42	TCRBV06-05*01	TCRBV06	TCRBV06-05	01						unresolved		TCRBD01,TCRBD02	TCRBD01-01,TCRBD02-01		TCRBJ01-02*01	TCRBJ01	TCRBJ01-02	01				4	7	4	5	3	4	39	52	59	62	65	2	In	VDJ
AGTTCTAAGAAGCTCCTTCTCAGTGACTCTGGCTTCTATCTCTGTGCCTGGAGTCAAGTGGTTGGTTCACCCCTCCACTTTGGGAAC	CAWSQVVGSPLHF	1	4.8439137405292624E-5	39	TCRBV30-01*01	TCRBV30	TCRBV30-01	01						unresolved		TCRBD01,TCRBD02	TCRBD01-01,TCRBD02-01		TCRBJ01-06*01	TCRBJ01	TCRBJ01-06	01				2	5	0	10	4	9	42	54	59	61	65	1	In	VDJ
TCAACTCTGACTGTGAGCAACATGAGCCCTGAAGACAGCAGCATATATCTCTGCAGCGCTGCATGGGGCGAGCAGTACTTCGGGCCG	CSAAWGEQYF	1	5.670923403546454E-5	30	TCRBV29-01*01	TCRBV29	TCRBV29-01	01						unresolved		TCRBD01,TCRBD02	TCRBD01-01,TCRBD02-01		TCRBJ02-07*01	TCRBJ02	TCRBJ02-07	01				7	6	6	2	0	6	51	58	64	-1	68	1	In	VDJ
CGCACACAGCAGGAGGACTCCGCCGTGTATCTCTGTGCCAGCAGCCCCCATCGACAGGGGAAGAACACTGAAGCTTTCTTTGGACAA	CASSPHRQGKNTEAFF	4	1.6540193260343824E-4	48	TCRBV07-08*01	TCRBV07	TCRBV07-08	01				TCRBD01-01*01	TCRBD01	TCRBD01-01	01				TCRBJ01-01*01	TCRBJ01	TCRBJ01-01	01				5	7	2	2	2	1	33	45	52	60	62	4	In	VDJ
ATCCAGCGCACACAGCAGGAGGACTCGGCCGTGTATCTCTGTGCCAGCAGCTTAGTAGCGGGGGACTACGAGCAGTACTTCGGGCCG	CASSLVAGDYEQYF	5	1.961194343726482E-4	42	TCRBV07-02*01	TCRBV07	TCRBV07-02	01				TCRBD02-01*01	TCRBD02	TCRBD02-01	01				TCRBJ02-07*01	TCRBJ02	TCRBJ02-07	01				1	0	5	2	1	3	39	-1	55	64	65	5	In	VDJ
ATCCAGCGCACACAGCAGGAGGACTCGGCCGTGTATCTCTGTGCCAGCAGCTTCAGCCGGGGGTCCTACGAGCAGTACTTCGGGCCG	CASSFSRGSYEQYF	5	1.7721635636082668E-4	42	TCRBV07-02*01	TCRBV07	TCRBV07-02	01				TCRBD02-01*01	TCRBD02	TCRBD02-01	01				TCRBJ02-07*01	TCRBJ02	TCRBJ02-07	01				3	4	8	2	0	1	39	53	57	-1	63	5	In	VDJ
AAGAAGCTCCTTCTCAGTGACTCTGGCTTCTATCTCTGTGCCTGGAGTGAAGTTGGCCACCGTTACACTGAAGCTTTCTTTGGACAA	CAWSEVGHRYTEAFF	1	5.198346453250916E-5	45	TCRBV30-01*01	TCRBV30	TCRBV30-01	01				TCRBD01-01*01	TCRBD01	TCRBD01-01	01				TCRBJ01-01*01	TCRBJ01	TCRBJ01-01	01				1	5	9	0	7	3	36	49	54	57	64	1	In	VDJ
ACCCTGCAGCCAGAAGACTCGGCCCTGTATCTCTGTGCCAGCAGCCAAGAAGGGTTTTCGGCCAAAAACATTCAGTACTTCGGCGCC	CASSQEGFSAKNIQYF	4	1.3232154608275057E-4	48	TCRBV04-02*01	TCRBV04	TCRBV04-02	01						unresolved		TCRBD01,TCRBD02	TCRBD01-01,TCRBD02-01		TCRBJ02-04*01	TCRBJ02	TCRBJ02-04	01				0	0	5	3	6	1	33	-1	50	54	60	4	In	VDJ
TCACCAGGCCTGGGGGACGCAGCCATGTACCTGTGTGCCACCAGCAGTGGTCCTACAGGGTGGAATGAAAAACTGTTTTTTGGCAGT	CATSSGPTGWNEKLFF	4	1.618576054762217E-4	48	TCRBV15-01*01	TCRBV15	TCRBV15-01	01				TCRBD01-01*01	TCRBD01	TCRBD01-01	01				TCRBJ01-04*01	TCRBJ01	TCRBJ01-04	01				3	7	3	3	3	5	33	47	54	60	63	4	In	VDJ
ATCCAGCGCACACAGCAGGAGGACTCGGCCGTGTATCTCTGTGCCAGCAGCCTGGGACAGGGACATTCACCCCTCCACTTTGGGAAC	CASSLGQGHSPLHF	6	2.362884751477689E-4	42	TCRBV07-02*01	TCRBV07	TCRBV07-02	01				TCRBD01-01*01	TCRBD01	TCRBD01-01	01				TCRBJ01-06*01	TCRBJ01	TCRBJ01-06	01				5	2	0	3	2	8	39	51	53	62	64	6	In	VDJ
CACACCCTGCAGCCAGAAGACTCGGCCCTGTATCTCTGCGCCAGCAGCCAAGATGCCGGGAACACCGGGGAGCTGTTTTTTGGAGAA	CASSQDAGNTGELFF	4	1.9139366486969282E-4	45	TCRBV04-03*01	TCRBV04	TCRBV04-03	01				TCRBD02-01	TCRBD02	TCRBD02-01				01,02	TCRBJ02-02*01	TCRBJ02	TCRBJ02-02	01				0	3	8	5	0	1	36	53	56	-1	59	4	In	VDJ
GAGTCGGCTGCTCCCTCCCAGACATCTGTGTACTTCTGTGCCAGCAGCCCATCGGACAGGGCGAACTATGGCTACACCTTCGGTTCG	CASSPSDRANYGYTF	4	1.4649885459161672E-4	45	TCRBV06-01*01	TCRBV06	TCRBV06-01	01				TCRBD01-01*01	TCRBD01	TCRBD01-01	01				TCRBJ01-02*01	TCRBJ01	TCRBJ01-02	01				6	6	1	3	2	2	36	47	53	61	63	4	In	VDJ
CTGGAGTCTGCCAGGCCCTCACATACCTCTCAGTACCTCTGTGCCAGCAGTCAGGACAGGGTAAGAGCCGAGCAGTACTTCGGGCCG	CASSQDRVRAEQYF	2	7.797519679876374E-5	42	TCRBV25-01*01	TCRBV25	TCRBV25-01	01				TCRBD01-01*01	TCRBD01	TCRBD01-01	01				TCRBJ02-07*01	TCRBJ02	TCRBJ02-07	01				5	2	1	3	7	6	39	51	53	61	68	2	In	VDJ
ATCCAGCAGGTAGTGCGAGGAGATTCGGCAGCTTATTTCTGTGCCAGCTCACCACGGGGACGAGGCGAGACCCAGTACTTCGGGCCA	CASSPRGRGETQYF	5	2.1147818525725317E-4	42	TCRBV18-01*01	TCRBV18	TCRBV18-01	01						unresolved		TCRBD01,TCRBD02	TCRBD01-01,TCRBD02-01		TCRBJ02-05*01	TCRBJ02	TCRBJ02-05	01				1	1	0	7	5	5	39	55	56	61	66	5	In	VDJ
AGCAACATGAGCCCTGAAGACAGCAGCATATATCTCTGCAGCGTTTCCTTCTGGGGACCCGAGGTCGACGGCTACACCTTCGGTTCG	CSVSFWGPEVDGYTF	1	5.5527791659725695E-5	45	TCRBV29-01*01	TCRBV29	TCRBV29-01	01						unresolved		TCRBD01,TCRBD02	TCRBD01-01,TCRBD02-01		TCRBJ01-02*01	TCRBJ01	TCRBJ01-02	01				5	8	0	7	11	8	36	45	53	58	69	1	In	VDJ
GTGAGCACCTTGGAGCTGGGGGACTCGGCCCTTTATCTTTGCGCCAGCAGCCTATGGACAGACCAAGAGACCCAGTACTTCGGGCCA	CASSLWTDQETQYF	3	1.0987414094371254E-4	42	TCRBV05-01*01	TCRBV05	TCRBV05-01	01				TCRBD01-01*01	TCRBD01	TCRBD01-01	01				TCRBJ02-05*01	TCRBJ02	TCRBJ02-05	01				4	4	1	5	0	0	39	51	55	-1	61	3	In	VDJ
ACCTTGGAGCTGGGGGACTCGGCCCTTTATCTTTGCGCCAGCAGCTTGGTGGCGGGGGGCTCCACAGATACGCAGTATTTTGGCCCA	CASSLVAGGSTDTQYF	3	1.2168856470110099E-4	48	TCRBV05-01*01	TCRBV05	TCRBV05-01	01				TCRBD02-01*01	TCRBD02	TCRBD02-01	01				TCRBJ02-03*01	TCRBJ02	TCRBJ02-03	01				0	2	7	1	3	2	33	49	51	59	62	3	In	VDJ
CTCACTGTGACATCGGCCCAAAAGAACCCGACAGCTTTCTATCTCTGTGCCAGTAGTCCCATAGGCGGAGGCTACACCTTCGGTTCG	CASSPIGGGYTF	9	3.556141550973922E-4	36	TCRBV19-01	TCRBV19	TCRBV19-01				01,02	TCRBD02-01	TCRBD02	TCRBD02-01				01,02	TCRBJ01-02*01	TCRBJ01	TCRBJ01-02	01				5	7	7	5	1	8	45	57	64	68	69	9	In	VDJ
CTACACGCCCTGCAGCCAGAAGACTCAGCCCTGTATCTCTGCGCCAGCAGCCAAGCTCCTAGCGGCTACGAGCAGTACTTCGGGCCG	CASSQAPSGYEQYF	3	1.299586613312729E-4	42	TCRBV04-01*01	TCRBV04	TCRBV04-01	01				TCRBD02-01	TCRBD02	TCRBD02-01				01,02	TCRBJ02-07*01	TCRBJ02	TCRBJ02-07	01				1	3	4	5	0	3	39	55	58	-1	65	3	In	VDJ
GCTCCCTCCCAAACATCTGTGTACTTCTGTGCCAGCAGCCGCACTAGCGGGGGGACCCCGAGCACAGATACGCAGTATTTTGGCCCA	CASSRTSGGTPSTDTQYF	12	4.595810841624105E-4	54	TCRBV06	TCRBV06	unresolved			TCRBV06-02,TCRBV06-03		TCRBD02-01*01	TCRBD02	TCRBD02-01	01				TCRBJ02-03*01	TCRBJ02	TCRBJ02-03	01				6	4	3	1	6	0	27	38	42	54	60	12	In	VDJ
ATCCTGGAGTCGCCCAGCCCCAACCAGACCTCTCTGTACTTCTGTGCCAGCAGTTCCGGACAGGGTAGTGGCTACACCTTCGGTTCG	CASSSGQGSGYTF	10	3.6861002123051947E-4	39	TCRBV27-01*01	TCRBV27	TCRBV27-01	01				TCRBD01-01*01	TCRBD01	TCRBD01-01	01				TCRBJ01-02*01	TCRBJ01	TCRBJ01-02	01				4	2	1	3	3	7	42	55	57	65	68	10	In	VDJ
TCGGCTGCTCCCTCCCAGACATCTGTGTACTTCTGTGCCAGCAATAAAGTAGGGTGGGACCTGGACTATGGCTACACCTTCGGTTCG	CASNKVGWDLDYGYTF	2	1.0042260193780179E-4	48	TCRBV06	TCRBV06	unresolved			TCRBV06-01,TCRBV06-05				unresolved		TCRBD01,TCRBD02	TCRBD01-01,TCRBD02-01		TCRBJ01-02*01	TCRBJ01	TCRBJ01-02	01				7	12	0	7	4	3	33	43	55	60	64	2	In	VDJ
TTCCCTGGAGCTTGGTGACTCTGCTGTGTATTTCTGTGCCAGCAGCCAAGGGGCAGCTCTGGGGCCAACGTCCTGACTTTCGGGGCC		10	3.4852550084295915E-4	47	TCRBV03	TCRBV03	unresolved			TCRBV03-01,TCRBV03-02		TCRBD01-01*01	TCRBD01	TCRBD01-01	01				TCRBJ02-06*01	TCRBJ02	TCRBJ02-06	01				1	0	8	0	2	0	34	-1	50	54	56	10	Out	VDJ
CTGAGCTCTCTGGAGCTGGGGGACTCAGCTTTGTATTTCTGTGCCAGCAGCTCGAGACCGGACCAGGGTGGCTACACCTTCGGTTCG	CASSSRPDQGGYTF	2	8.624529342893565E-5	42	TCRBV09-01	TCRBV09	TCRBV09-01				01,02	TCRBD01-01*01	TCRBD01	TCRBD01-01	01				TCRBJ01-02*01	TCRBJ01	TCRBJ01-02	01				4	12	4	3	0	7	39	51	63	-1	68	2	In	VDJ
TCGGCTGCTCCCTCCCAAACATCTGTGTACTTCTGTGCCAGCAGGACCAGCGGCGCAGAACTTAATTCACCCCTCCACTTTGGGAAC	CASRTSGAELNSPLHF	3	1.2287000707683984E-4	48	TCRBV06	TCRBV06	unresolved			TCRBV06-02,TCRBV06-03		TCRBD02-01	TCRBD02	TCRBD02-01				01,02	TCRBJ01-06*01	TCRBJ01	TCRBJ01-06	01				6	4	6	5	9	6	33	44	48	53	62	3	In	VDJ
AGTGCCCATCCTGAAGACAGCAGCTTCTACATCTGCAGTGCTCCAGGACTAGCGGGGCCGTCATCCTACGAGCAGTACTTCGGGCCG	CSAPGLAGPSSYEQYF	3	1.5831327834900515E-4	48	TCRBV20	TCRBV20	unresolved			TCRBV20-01,TCRBV20-or09_02		TCRBD02-01*01	TCRBD02	TCRBD02-01	01				TCRBJ02-07*01	TCRBJ02	TCRBJ02-07	01				5	3	1	3	6	1	33	42	45	57	63	3	In	VDJ
GCTGGGGTTGGAGTCGGCTGCTCCCTCCCAAACATCTGTGTACTTCTGTGCCAGCAGTTACTTGGAGAGACCCAGTACTTCGGGCCA		4	1.3468443083422828E-4	35	TCRBV06	TCRBV06	unresolved			TCRBV06-02,TCRBV06-03				unresolved		TCRBD01,TCRBD02	TCRBD01-01,TCRBD02-01		TCRBJ02-05*01	TCRBJ02	TCRBJ02-05	01				1	1	0	10	0	4	46	62	63	-1	65	4	Out	VDJ
AGGCTGGAGTCGGCTGCTCCCTCCCAGACATCTGTGTACTTCTGTGCCAGCAGGGACAGGGCTTCCTACGAGCAGTACTTCGGGCCG	CASRDRASYEQYF	6	2.2447405139038046E-4	39	TCRBV06-01*01	TCRBV06	TCRBV06-01	01				TCRBD01-01*01	TCRBD01	TCRBD01-01	01				TCRBJ02-07*01	TCRBJ02	TCRBJ02-07	01				6	0	1	3	2	1	42	-1	53	61	63	6	In	VDJ
CTGAGTTCTAAGAAGCTCCTTCTCAGTGACTCTGGCTTCTATCTCTGTGCCTGGAGTCGAGTCCAAGAGACCCAGTACTTCGGGCCA	CAWSRVQETQYF	1	4.2531925526598405E-5	36	TCRBV30-01*01	TCRBV30	TCRBV30-01	01				TCRBD02-01*02	TCRBD02	TCRBD02-01	02				TCRBJ02-05*01	TCRBJ02	TCRBJ02-05	01				2	1	11	2	1	1	45	57	58	61	62	1	In	VDJ
GAGTCGGCTGCTCCCTCCCAGACATCTGTGTACTTCTGTGCCAGCAGCGAAGCCAGGGGGCTTGGGGCACCCCTCCACTTTGGGAAC	CASSEARGLGAPLHF	3	1.1459991044666792E-4	45	TCRBV06-01*01	TCRBV06	TCRBV06-01	01				TCRBD01-01*01	TCRBD01	TCRBD01-01	01				TCRBJ01-06*01	TCRBJ01	TCRBJ01-06	01				0	0	4	0	6	11	36	-1	53	61	67	3	In	VDJ
CTAGAGTCTGCCATCCCCAACCAGACAGCTCTTTACTTCTGTGCCACCAGCCTCCGGGGAAGCAATCAGCCCCAGCATTTTGGTGAT	CATSLRGSNQPQHF	5	1.8666789536673744E-4	42	TCRBV24	TCRBV24	unresolved			TCRBV24-01,TCRBV24-or09_02		TCRBD02-01*01	TCRBD02	TCRBD02-01	01				TCRBJ01-05*01	TCRBJ01	TCRBJ01-05	01				7	4	8	3	1	1	39	50	54	59	60	5	In	VDJ
GTCGGCTGCTCCCTCCCAGACATCTGTGTACTTCTGTGCCAGCAGTGCTATACCTAGCGGGAGCAAGAGACCCAGTACTTCGGGCCA		2	1.0396692906501832E-4	47	TCRBV06-01*01	TCRBV06	TCRBV06-01	01				TCRBD02-01*02	TCRBD02	TCRBD02-01	02				TCRBJ02-05*01	TCRBJ02	TCRBJ02-05	01				4	6	4	2	0	2	34	47	53	-1	63	2	Out	VDJ
ACCAGTGCCCATCCTGAAGACAGCAGCTTCTACATCTGCAGTGCTACAAACGACAGGGGGCTTGGTCAGCCCCAGCATTTTGGTGAT	CSATNDRGLGQPQHF	7	2.705503040441954E-4	45	TCRBV20	TCRBV20	unresolved			TCRBV20-01,TCRBV20-or09_02		TCRBD01-01*01	TCRBD01	TCRBD01-01	01				TCRBJ01-05*01	TCRBJ01	TCRBJ01-05	01				4	5	2	0	4	6	36	46	51	61	65	7	In	VDJ
TCTAAGAAGCTCCTTCTCAGTGACTCTGGCTTCTATCTCTGTGCCTGGACCCCTGTGAGGGGGGCAGATACGCAGTATTTTGGCCCA	CAWTPVRGADTQYF	1	5.198346453250916E-5	42	TCRBV30-01*01	TCRBV30	TCRBV30-01	01						unresolved		TCRBD01,TCRBD02	TCRBD01-01,TCRBD02-01		TCRBJ02-03*01	TCRBJ02	TCRBJ02-03	01				4	8	5	1	1	4	39	49	57	63	64	1	In	VDJ
TCTGACTGTGAGCAACATGAGCCCTGAAGACAGCAGCATATATCTCTGCAGGGGACAGAGCGTAATGAAAAACTGTTTTTTGGCAGT		2	7.443086967154721E-5	35	TCRBV29-01*01	TCRBV29	TCRBV29-01	01				TCRBD01-01*01	TCRBD01	TCRBD01-01	01				TCRBJ01-04*01	TCRBJ01	TCRBJ01-04	01				9	0	0	5	4	4	46	-1	51	58	62	2	Out	VDJ
CGGTCCACAAAGCTGGAGGACTCAGCCATGTACTTCTGTGCCAGCAGGACCACGGGACAGGGAAGGACTGAAGCTTTCTTTGGACAA	CASRTTGQGRTEAFF	7	2.8945338205601693E-4	45	TCRBV02-01*01	TCRBV02	TCRBV02-01	01				TCRBD01-01*01	TCRBD01	TCRBD01-01	01				TCRBJ01-01*01	TCRBJ01	TCRBJ01-01	01				6	6	0	3	4	5	36	47	53	62	66	7	In	VDJ
ACAGTGACCAGTGCCCATCCTGAAGACAGCAGCTTCTACATCTGCAGTGCTAGATATGCGGGGGGAGAGACCCAGTACTTCGGGCCA	CSARYAGGETQYF	2	8.624529342893565E-5	39	TCRBV20	TCRBV20	unresolved			TCRBV20-01,TCRBV20-or09_02		TCRBD02-01*01	TCRBD02	TCRBD02-01	01				TCRBJ02-05*01	TCRBJ02	TCRBJ02-05	01				2	3	7	1	0	4	42	54	57	-1	65	2	In	VDJ
CTGACCCTGGAGTCTGCCAGGCCCTCACATACCTCTCAGTACCTCTGTGCCAGCAGTGATCAAAATTCACCCCTCCACTTTGGGAAC	CASSDQNSPLHF	2	7.67937544230249E-5	36	TCRBV25-01*01	TCRBV25	TCRBV25-01	01				TCRBD01-01*01	TCRBD01	TCRBD01-01	01				TCRBJ01-06*01	TCRBJ01	TCRBJ01-06	01				3	1	4	6	1	7	45	59	60	62	63	2	In	VDJ
CTGCTGTCGGCTGCTCCCTCCCAGACATCTGTGTACTTCTGTGCCAGCACGGAAGACAGCAGTAATTCACCCCTCCACTTTGGGAAC	CASTEDSSNSPLHF	4	1.831235682395209E-4	42	TCRBV06-05*01	TCRBV06	TCRBV06-05	01				TCRBD01-01*01	TCRBD01	TCRBD01-01	01				TCRBJ01-06*01	TCRBJ01	TCRBJ01-06	01				7	5	2	5	3	6	39	49	54	59	62	4	In	VDJ
GTGACCAGTGCCCATCCTGAAGACAGCAGCTTCTACATCTGCAGTGGAACCGTAAAGGCCATTAATCAGCCCCAGCATTTTGGTGAT	CSGTVKAINQPQHF	10	3.839687721151245E-4	42	TCRBV20	TCRBV20	unresolved			TCRBV20-01,TCRBV20-or09_02				unresolved		TCRBD01,TCRBD02	TCRBD01-01,TCRBD02-01		TCRBJ01-05*01	TCRBJ01	TCRBJ01-05	01				7	9	5	4	5	4	39	46	55	58	63	10	In	VDJ
ACTGTGAGCAACATGAGCCCTGAAGACAGCAGCATATATCTCTGCAGCGTTGAAGTAGCGGGGAAAGAGACCCAGTACTTCGGGCCA	CSVEVAGKETQYF	1	5.0802022156770314E-5	39	TCRBV29-01*01	TCRBV29	TCRBV29-01	01				TCRBD02-01*01	TCRBD02	TCRBD02-01	01				TCRBJ02-05*01	TCRBJ02	TCRBJ02-05	01				1	0	5	3	1	3	42	-1	55	63	64	1	In	VDJ
AATGTGAGCACCTTGGAGCTGGGGGACTCGGCCCTTTATCTTTGCGCCAGCAGCTTGGCAGGGTTCCACGAGCAGTACTTCGGGCCG	CASSLAGFHEQYF	2	9.215250530762987E-5	39	TCRBV05-01*01	TCRBV05	TCRBV05-01	01				TCRBD01-01*01	TCRBD01	TCRBD01-01	01				TCRBJ02-07*01	TCRBJ02	TCRBJ02-07	01				0	0	4	3	4	5	42	-1	58	63	67	2	In	VDJ
TCCGCCAGCACCAACCAGACATCTATGTACCTCTGTGCCAGCAGTCCCTCGGTGTGGGCAGCTAACTATGGCTACACCTTCGGTTCG	CASSPSVWAANYGYTF	4	1.7012770210639362E-4	48	TCRBV28-01*01	TCRBV28	TCRBV28-01	01				TCRBD01-01*01	TCRBD01	TCRBD01-01	01				TCRBJ01-02*01	TCRBJ01	TCRBJ01-02	01				5	10	8	0	2	0	33	45	55	59	61	4	In	VDJ
CAGCGCACACAGCAGGAGGACTCGGCCGTGTATCTCTGTGCCAGCAGCTTAGAGTTAGACAGGAAAGAGACCCAGTACTTCGGGCCA	CASSLELDRKETQYF	7	2.6700597691697885E-4	45	TCRBV07-02*01	TCRBV07	TCRBV07-02	01				TCRBD01-01*01	TCRBD01	TCRBD01-01	01				TCRBJ02-05*01	TCRBJ02	TCRBJ02-05	01				1	5	2	4	1	3	36	52	57	63	64	7	In	VDJ
TAAGAAGCTCCTCCTCAGTGACTCTGGCTTCTATCTCTGTGCCTGGAGTGAGGACGACCTGTGGCCGGGGAGCTGTTTTTTGGAGAA		2	7.797519679876374E-5	44	TCRBV30-01*02	TCRBV30	TCRBV30-01	02						unresolved		TCRBD01,TCRBD02	TCRBD01-01,TCRBD02-01		TCRBJ02-02*01	TCRBJ02	TCRBJ02-02	01				1	1	1	7	9	6	37	50	51	55	64	2	Out	VDJ
ACTCTGACAGTGACCAGTGCCCATCCTGAAGACAGCAGCTTCTACATCTGCAGTGCTAGTTACCACAATGAGCAGTTCTTCGGGCCA	CSASYHNEQFF	2	7.915663917450258E-5	33	TCRBV20-01*01	TCRBV20	TCRBV20-01	01						unresolved		TCRBD01,TCRBD02	TCRBD01-01,TCRBD02-01		TCRBJ02-01*01	TCRBJ02	TCRBJ02-01	01				3	2	3	7	1	5	48	59	61	63	64	2	In	VDJ
AGCAACATGAGCCCTGAAGACAGCAGCATATATCTCTGCAGCGTTGTGCGAGGGGGTGAAATGGTCACTGAAGCTTTCTTTGGACAA	CSVVRGGEMVTEAFF	1	6.025356116268107E-5	45	TCRBV29-01*01	TCRBV29	TCRBV29-01	01				TCRBD01-01*01	TCRBD01	TCRBD01-01	01				TCRBJ01-01*01	TCRBJ01	TCRBJ01-01	01				4	4	5	1	9	4	36	46	50	56	65	1	In	VDJ
CTGAGCTCTCTGGAGCTGGGGGACTCAGCTTTGTATTTCTGTGCCAGCAGCGTAGATCGGAGCTCCTACGAGCAGTACTTCGGGCCG	CASSVDRSSYEQYF	9	3.296224228311376E-4	42	TCRBV09-01	TCRBV09	TCRBV09-01				01,02	TCRBD02-01*02	TCRBD02	TCRBD02-01	02				TCRBJ02-07*01	TCRBJ02	TCRBJ02-07	01				0	3	10	2	0	0	39	55	58	-1	62	9	In	VDJ
TCTGGAGCTGGGGGACTCAGCTTTGTATTTCTGTGCCAGCAGCCCAAGGACTAGCGGGAAAACACCGGGGAGCTGTTTTTTGGAGAA		4	1.9021222249395397E-4	50	TCRBV09-01	TCRBV09	TCRBV09-01				01,02	TCRBD02-01*02	TCRBD02	TCRBD02-01	02				TCRBJ02-02*01	TCRBJ02	TCRBJ02-02	01				4	4	1	3	1	2	31	43	47	59	60	4	Out	VDJ
TCTGCCATCCCCAACCAGACAGCTCTTTACTTCTGTGCCACCAGTGAGCCCGGGACAGGGGAATCAGATACGCAGTATTTTGGCCCA	CATSEPGTGESDTQYF	6	2.2683693614185816E-4	48	TCRBV24	TCRBV24	unresolved			TCRBV24-01,TCRBV24-or09_02		TCRBD01-01*01	TCRBD01	TCRBD01-01	01				TCRBJ02-03*01	TCRBJ02	TCRBJ02-03	01				4	4	0	2	3	4	33	47	51	61	64	6	In	VDJ
CTGCTGTCGGCTGCTCCCTCCCAGACATCTGTGTACTTCTGTGCCAGCAGTCTGGACAGGGGAGCCGGGGAGCTGTTTTTTGGAGAA	CASSLDRGAGELFF	3	1.0632981381649601E-4	42	TCRBV06-05*01	TCRBV06	TCRBV06-05	01				TCRBD01-01*01	TCRBD01	TCRBD01-01	01				TCRBJ02-02*01	TCRBJ02	TCRBJ02-02	01				5	2	1	2	2	6	39	51	53	62	64	3	In	VDJ
GGAGCTGGGGGACTCAGCTTTGTATTTCTGTGCCAGCAGCGTAGGTTAGTAGACAGCCCTAGCAATCAGCCCCAGCATTTTGGTGAT		8	2.9063482443175573E-4	53	TCRBV09-01	TCRBV09	TCRBV09-01				01,02	TCRBD01-01*01	TCRBD01	TCRBD01-01	01				TCRBJ01-05*01	TCRBJ01	TCRBJ01-05	01				0	7	2	5	3	0	28	44	51	56	59	8	Out	VDJ
ATGAATGTGAGCACCTTGGAGCTGGGGGACTCGGCCCTTTATCTTTGCGCCAGCCGCAGGGAGGGATACGAGCAGTACTTCGGGCCG	CASRREGYEQYF	2	9.097106293189103E-5	36	TCRBV05-01*01	TCRBV05	TCRBV05-01	01				TCRBD02-01*02	TCRBD02	TCRBD02-01	02				TCRBJ02-07*01	TCRBJ02	TCRBJ02-07	01				7	4	9	0	1	4	45	54	58	65	66	2	In	VDJ
GTGAGCACCTTGGAGCTGGGGGACTCGGCCCTTTATCTTTGCGCCAGCAGCGTGGCGGGGGGCTATGAAAAACTGTTTTTTGGCAGT	CASSVAGGYEKLFF	3	1.2050712232536214E-4	42	TCRBV05-01*01	TCRBV05	TCRBV05-01	01				TCRBD02-01*01	TCRBD02	TCRBD02-01	01				TCRBJ01-04*01	TCRBJ01	TCRBJ01-04	01				0	0	8	1	2	6	39	-1	55	62	64	3	In	VDJ
CCTTCTCAGTGACTCTGGCTTCTATCTCTGTGCCTGGGAGTGTTACATTTCGGGGGTAAAGGGGTTCGCGGCTACACCTTCGGTTCG		2	6.852365779285298E-5	53	TCRBV30-01*01	TCRBV30	TCRBV30-01	01				TCRBD02-01*01	TCRBD02	TCRBD02-01	01				TCRBJ01-02*01	TCRBJ01	TCRBJ01-02	01				5	13	8	2	13	8	28	37	50	56	69	2	Out	VDJ
CACACCCTGCAGCCAGAAGACTCGGCCCTGTATCTCTGCGCCAGCAGCCAAGATCGCTTAGGGACCCAAGAGCAGTTCTTCGGGCCA	CASSQDRLGTQEQFF	3	1.2405144945257867E-4	45	TCRBV04-03*01	TCRBV04	TCRBV04-03	01						unresolved		TCRBD01,TCRBD02	TCRBD01-01,TCRBD02-01		TCRBJ02-01*01	TCRBJ02	TCRBJ02-01	01				0	7	0	7	4	10	36	53	60	65	69	3	In	VDJ
AGGCTGCTGTCGGCTGCTCCCTCCCAGACATCTGTGTACTTCTGTGCCAGCAGCCTTCGGACAGGACTACCCCTCCACTTTGGGAAC	CASSLRTGLPLHF	2	8.978962055615219E-5	39	TCRBV06-05*01	TCRBV06	TCRBV06-05	01				TCRBD01-01*01	TCRBD01	TCRBD01-01	01				TCRBJ01-06*01	TCRBJ01	TCRBJ01-06	01				6	5	1	4	3	12	42	53	58	65	68	2	In	VDJ
AAGATCCGGTCCACAAAGCTGGAGGACTCAGCCATGTACTTCTGTGCCAGCAATCTTGCCCTAGGCTACGAGCAGTACTTCGGGCCG	CASNLALGYEQYF	3	1.2168856470110099E-4	39	TCRBV02-01*01	TCRBV02	TCRBV02-01	01				TCRBD02-01	TCRBD02	TCRBD02-01				01,02	TCRBJ02-07*01	TCRBJ02	TCRBJ02-07	01				7	8	4	8	1	3	42	52	60	64	65	3	In	VDJ
GTGAGCAACATGAGCCCTGAAGACAGCAGCATATATCTCTGCAGCCCCGGGGCCGTAGGTAACCCCACTGAAGCTTTCTTTGGACAA	CSPGAVGNPTEAFF	1	6.025356116268107E-5	42	TCRBV29-01*01	TCRBV29	TCRBV29-01	01						unresolved		TCRBD01,TCRBD02	TCRBD01-01,TCRBD02-01		TCRBJ01-01*01	TCRBJ01	TCRBJ01-01	01				8	3	7	0	12	4	39	45	48	53	65	1	In	VDJ
GAGTCCGCCAGCACCAACCAGACATCTATGTACCTCTGTGCCAGCAGTTTATCGGACAGGGCTAACTATGGCTACACCTTCGGTTCG	CASSLSDRANYGYTF	9	3.3789251946130953E-4	45	TCRBV28-01*01	TCRBV28	TCRBV28-01	01				TCRBD01-01*01	TCRBD01	TCRBD01-01	01				TCRBJ01-02*01	TCRBJ01	TCRBJ01-02	01				1	1	1	3	0	0	36	52	53	-1	61	9	In	VDJ
AACGCCTTGGAGCTGGACGACTCGGCCCTGTATCTCTGTGCCAGCAGCTCCAACAGGGGGCTAAGCTATGGCTACACCTTCGGTTCG	CASSSNRGLSYGYTF	3	1.086926985679737E-4	45	TCRBV05-04*01	TCRBV05	TCRBV05-04	01				TCRBD01-01*01	TCRBD01	TCRBD01-01	01				TCRBJ01-02*01	TCRBJ01	TCRBJ01-02	01				3	3	3	0	4	4	36	49	52	61	65	3	In	VDJ
CGCCCTGCAGCCAGAAGACTCAGCCCTGTATCTCTGCGCCAGCAGCCAAGATAAACCAGGGTAAATCAGCCCCAGCATTTTGGTGAT		4	1.878493377424763E-4	47	TCRBV04-01*01	TCRBV04	TCRBV04-01	01				TCRBD01-01*01	TCRBD01	TCRBD01-01	01				TCRBJ01-05*01	TCRBJ01	TCRBJ01-05	01				0	5	4	3	2	4	34	51	56	61	63	4	Out	VDJ
GGAATTTCCCCCTGATCCTGGAGTCGCCCAGCCCCAACCAGACCTCTCTGTACTTCTGTGCCAGGTAATGAGCAGTTCTTCGGGCCA		1	5.7890676411203385E-5	25	TCRBV27-01*01	TCRBV27	TCRBV27-01	01						unresolved					TCRBJ02-01*01	TCRBJ02	TCRBJ02-01	01				9	0	0	0	2	7	56	-1	-1	64	66	1	Out	VJ
CTGAATGTGAACGCCTTGTTGCTGGGGGACTCGGCCCTCTATCTCTGTGCCAGCAGCCTGGACAGCTATGGCTACACCTTCGGTTCG	CASSLDSYGYTF	3	1.6540193260343824E-4	36	TCRBV05-06*01	TCRBV05	TCRBV05-06	01				TCRBD01-01*01	TCRBD01	TCRBD01-01	01				TCRBJ01-02*01	TCRBJ01	TCRBJ01-02	01				0	0	3	5	0	4	45	-1	61	-1	65	3	In	VDJ
CTGGGGTTGGAGTCGGCTGCTCCCTCCCAAACATCTGTGTACTTCTGTGCTACCAAGACGGAGCCCTGGTCCCAGTACTTCGGGCCA	CATKTEPWSQYF	13	4.4776666040502206E-4	36	TCRBV06	TCRBV06	unresolved			TCRBV06-02,TCRBV06-03		TCRBD02-01*02	TCRBD02	TCRBD02-01	02				TCRBJ02-05*01	TCRBJ02	TCRBJ02-05	01				12	9	10	2	7	9	45	50	59	63	70	13	In	VDJ
GAGCTGGGGGACTCGGCCCTTTATCTTTGCGCCAGCAGCAGGAATTCTCAGGGGGCCCTCCCCACAGATACGCAGTATTTTGGCCCA	CASSRNSQGALPTDTQYF	5	2.1620395476020855E-4	54	TCRBV05-01*01	TCRBV05	TCRBV05-01	01				TCRBD01-01*01	TCRBD01	TCRBD01-01	01				TCRBJ02-03*01	TCRBJ02	TCRBJ02-03	01				4	9	4	0	6	2	27	39	48	56	62	5	In	VDJ
CTGCAGCCAGAAGACTCAGCCCTGTATCTCTGCGCCAGCAGCCAACTCCATCGTGGACGGTCGAACACTGAAGCTTTCTTTGGACAA	CASSQLHRGRSNTEAFF	2	1.0396692906501832E-4	51	TCRBV04-01*01	TCRBV04	TCRBV04-01	01						unresolved		TCRBD01,TCRBD02	TCRBD01-01,TCRBD02-01		TCRBJ01-01*01	TCRBJ01	TCRBJ01-01	01				2	9	1	7	4	1	30	45	54	58	62	2	In	VDJ
TGTCCCTAGAGTCTGCCATCCCCAACCAGACAGCTCTTTACTTCTGTGCCACCGAGGACAGGTAATTCACCCCTCCACTTTGGGAAC		2	1.0160404431354063E-4	37	TCRBV24	TCRBV24	unresolved			TCRBV24-01,TCRBV24-or09_02		TCRBD01-01*01	TCRBD01	TCRBD01-01	01				TCRBJ01-06*01	TCRBJ01	TCRBJ01-06	01				9	2	1	4	0	6	44	53	55	-1	62	2	Out	VDJ
GAGTTGGCTGCTCCCTCCCAGACATCTGTGTACTTCTGTGCCAGCAGTGCCGGGGAATTAGCTAACTATGGCTACACCTTCGGTTCG	CASSAGELANYGYTF	5	2.2683693614185816E-4	45	TCRBV06-06	TCRBV06	TCRBV06-06				01,02	TCRBD02-01*01	TCRBD02	TCRBD02-01	01				TCRBJ01-02*01	TCRBJ01	TCRBJ01-02	01				5	2	8	3	6	0	36	48	50	55	61	5	In	VDJ
AGTTCTAAGAAGCTCCTTCTCAGTGACTCTGGCTTCTATCTCTGTGCCTGGAGCCGGGACAGAGGCACACCCCTCCACTTTGGGAAC	CAWSRDRGTPLHF	1	4.6076252653814934E-5	39	TCRBV30-01*01	TCRBV30	TCRBV30-01	01				TCRBD01-01*01	TCRBD01	TCRBD01-01	01				TCRBJ01-06*01	TCRBJ01	TCRBJ01-06	01				3	2	0	5	5	11	42	53	55	62	67	1	In	VDJ
CCTGGAGCTTGGTGACTCTGCTGTGTATTTCTGTGCCAGCAGCCGCACTCTTGGGAGGGGAGCAATCAGCCCCAGCATTTTGGTGAT		7	3.0126780581340534E-4	50	TCRBV03	TCRBV03	unresolved			TCRBV03-01,TCRBV03-02		TCRBD02-01*02	TCRBD02	TCRBD02-01	02				TCRBJ01-05*01	TCRBJ01	TCRBJ01-05	01				4	8	9	0	1	1	31	44	52	59	60	7	Out	VDJ
CTGCTGTCGGCTGCTCCCTCCCAGACATCTGTGTACTTCTGTGCCAGCAGGTCCGGGGGACAGAATTCACCCCTCCACTTTGGGAAC	CASRSGGQNSPLHF	2	8.860817818041334E-5	42	TCRBV06-05*01	TCRBV06	TCRBV06-05	01				TCRBD01-01*01	TCRBD01	TCRBD01-01	01				TCRBJ01-06*01	TCRBJ01	TCRBJ01-06	01				6	6	0	5	0	7	39	50	56	-1	63	2	In	VDJ
ACACAGCAGGAGGACTCGGCCGTGTATCTCTGTGCCAGCAGCCCTCGGGGGCAGGGGGCGAGTAATTCACCCCTCCACTTTGGGAAC	CASSPRGQGASNSPLHF	3	1.3941020033718366E-4	51	TCRBV07-02*01	TCRBV07	TCRBV07-02	01				TCRBD01-01*01	TCRBD01	TCRBD01-01	01				TCRBJ01-06*01	TCRBJ01	TCRBJ01-06	01				5	9	4	0	3	6	30	42	51	59	62	3	In	VDJ
GTGAGCACCTTGGAGCTGGGGGACTCGGCCCTTTATCTTTGCGCCAGCGCGACTAGCGGGGTCAGCAATGAGCAGTTCTTCGGGCCA	CASATSGVSNEQFF	5	2.0675241575429778E-4	42	TCRBV05-01*01	TCRBV05	TCRBV05-01	01				TCRBD02-01*01	TCRBD02	TCRBD02-01	01				TCRBJ02-01*01	TCRBJ02	TCRBJ02-01	01				7	2	2	3	4	6	39	48	50	61	65	5	In	VDJ
ATCCAGCGCACACAGCAGGAGGACTCGGCCGTGTATCTCTGTGCCAGCAGCCTTTCACCCTCTGGAAACACCATATATTTTGGAGAG	CASSLSPSGNTIYF	8	3.2017088382522686E-4	42	TCRBV07-02*01	TCRBV07	TCRBV07-02	01						unresolved		TCRBD01,TCRBD02	TCRBD01-01,TCRBD02-01		TCRBJ01-03*01	TCRBJ01	TCRBJ01-03	01				5	5	3	7	1	0	39	51	56	58	59	8	In	VDJ
GCCCTGCAGCCAGAAGACTCAGCCCTGTATCTCTGCGCCAGCAGCCAAGGACAGGGCCCTTCCCCATATGGCTACACCTTCGGTTCG	CASSQGQGPSPYGYTF	2	9.215250530762987E-5	48	TCRBV04-01*01	TCRBV04	TCRBV04-01	01				TCRBD01-01*01	TCRBD01	TCRBD01-01	01				TCRBJ01-02*01	TCRBJ01	TCRBJ01-02	01				1	0	2	3	10	5	33	-1	49	56	66	2	In	VDJ
TCTAAGAAGCTCCTTCTCAGTGACTCTGGCTTCTATCTCTGTGCCTTACAACGGACGGTAACTGAGGGGACCCAGTACTTCGGGCCA	CALQRTVTEGTQYF	4	1.5004318171883325E-4	42	TCRBV30-01*01	TCRBV30	TCRBV30-01	01				TCRBD02-01*02	TCRBD02	TCRBD02-01	02				TCRBJ02-05*01	TCRBJ02	TCRBJ02-05	01				7	17	11	0	0	7	39	46	63	-1	68	4	In	VDJ
TCGGCTGCTCCCTCCCAGACATCTGTGTACTTCTGTGCCAGCAGTTCTACCGGGACAGGATCCGTTGGGGAGCAGTACTTCGGGCCG	CASSSTGTGSVGEQYF	2	8.860817818041334E-5	48	TCRBV06-05*01	TCRBV06	TCRBV06-05	01				TCRBD01-01*01	TCRBD01	TCRBD01-01	01				TCRBJ02-07*01	TCRBJ02	TCRBJ02-07	01				4	5	0	4	10	7	33	46	51	59	69	2	In	VDJ
GTGAGCAACATGAGCCCTGAAGACAGCAGCATATATCTCTGCAGCGTTGCCACGGGGACAGGGGTCTACGAGCAGTACTTCGGGCCG	CSVATGTGVYEQYF	1	5.434634928398685E-5	42	TCRBV29-01*01	TCRBV29	TCRBV29-01	01				TCRBD01-01*01	TCRBD01	TCRBD01-01	01				TCRBJ02-07*01	TCRBJ02	TCRBJ02-07	01				4	5	0	2	1	3	39	49	54	64	65	1	In	VDJ
GAGTCGGCTGCTCCCTCCCAGACATCTGTGTACTTCTGTGCCAGCAGTGAAATCCCGCGACCCGGGGAGACCCAGTACTTCGGGCCA	CASSEIPRPGETQYF	6	2.4455857177794083E-4	45	TCRBV06-01*01	TCRBV06	TCRBV06-01	01				TCRBD02-01	TCRBD02	TCRBD02-01				01,02	TCRBJ02-05*01	TCRBJ02	TCRBJ02-05	01				2	11	8	4	0	5	36	51	62	-1	66	6	In	VDJ
ATGAGCCCTGAAGACAGCAGCATATATCTCTGCAGCGCCACGGTCCGGACTTCTATACCTACTAACTATGGCTACACCTTCGGTTCG	CSATVRTSIPTNYGYTF	1	5.3164906908248004E-5	51	TCRBV29-01*01	TCRBV29	TCRBV29-01	01				TCRBD02-01	TCRBD02	TCRBD02-01				01,02	TCRBJ01-02*01	TCRBJ01	TCRBJ01-02	01				7	9	1	10	10	0	30	37	46	51	61	1	In	VDJ
TCTAAGAAGCTCCTTCTCAGTGACTCTGGCTTCTATCTCTGTGCCTGGAGCTCTGGGTCACGAAATTCACCCCTCCACTTTGGGAAC	CAWSSGSRNSPLHF	3	1.1696279519814561E-4	42	TCRBV30-01*01	TCRBV30	TCRBV30-01	01						unresolved		TCRBD01,TCRBD02	TCRBD01-01,TCRBD02-01		TCRBJ01-06*01	TCRBJ01	TCRBJ01-06	01				3	4	0	9	6	7	39	50	54	57	63	3	In	VDJ
AGTTCTAAGAAGCTCCTTCTCAGTGACTCTGGCTTCTATCTCTGTGCCTGGAACAAACTACAAAATTCACCCCTCCACTTTGGGAAC	CAWNKLQNSPLHF	1	4.6076252653814934E-5	39	TCRBV30-01*01	TCRBV30	TCRBV30-01	01				TCRBD02-01	TCRBD02	TCRBD02-01				01,02	TCRBJ01-06*01	TCRBJ01	TCRBJ01-06	01				4	4	3	9	3	7	42	52	56	60	63	1	In	VDJ
TCACCAGGCCTGGGGGACGCAGCCATGTACCTGTGTGCCACCAGCGGGGGGTGGCTAATCTCCTACAATGAGCAGTTCTTCGGGCCA	CATSGGWLISYNEQFF	5	2.020266462513424E-4	48	TCRBV15-01*01	TCRBV15	TCRBV15-01	01				TCRBD02-01*01	TCRBD02	TCRBD02-01	01				TCRBJ02-01*01	TCRBJ02	TCRBJ02-01	01				5	0	9	1	8	0	33	-1	45	51	59	5	In	VDJ
CTGGAGTTGGCTGCTCCCTCCCAGACATCTGTGTACTTCTGTGCCAGCGGGGACGGGATAAACACCGGGGAGCTGTTTTTTGGAGAA	CASGDGINTGELFF	4	1.59494720724744E-4	42	TCRBV06-06	TCRBV06	TCRBV06-06				01,02			unresolved		TCRBD01,TCRBD02	TCRBD01-01,TCRBD02-01		TCRBJ02-02*01	TCRBJ02	TCRBJ02-02	01				8	1	0	7	6	2	39	48	49	54	60	4	In	VDJ
CACCTACACGCCCTGCAGCCAGAAGACTCAGCCCTGTATCTCTGCGCCAGCAGCCAAGATGTTGTTAAGCCCCAGCATTTTGGTGAT	CASSQDVVKPQHF	5	1.9730087674838702E-4	39	TCRBV04-01*01	TCRBV04	TCRBV04-01	01				TCRBD02-01	TCRBD02	TCRBD02-01				01,02	TCRBJ01-05*01	TCRBJ01	TCRBJ01-05	01				0	6	5	9	0	8	42	59	65	-1	67	5	In	VDJ
CTGAGCTCTCTGGAGCTGGGGGACTCAGCTTTGTATTTCTGTGCCAGCAGCGTAGGCCCTATTAACACTGAAGCTTTCTTTGGACAA	CASSVGPINTEAFF	2	9.215250530762987E-5	42	TCRBV09-01	TCRBV09	TCRBV09-01				01,02	TCRBD02-01	TCRBD02	TCRBD02-01				01,02	TCRBJ01-01*01	TCRBJ01	TCRBJ01-01	01				0	3	4	9	2	2	39	55	58	61	63	2	In	VDJ
CACGCCCTGCAGCCAGAAGACTCAGCCCTGTATCTCTGCGCCAGCAGCCAAAAAACAGGGGGTAATTCACCCCTCCACTTTGGGAAC	CASSQKTGGNSPLHF	4	1.8666789536673744E-4	45	TCRBV04-01*01	TCRBV04	TCRBV04-01	01				TCRBD01-01*01	TCRBD01	TCRBD01-01	01				TCRBJ01-06*01	TCRBJ01	TCRBJ01-06	01				2	3	3	1	0	6	36	51	54	-1	62	4	In	VDJ
GTGAACGCCTTGGAGCTGGACGACTCGGCCCTGTATCTCTGTGCCAGCAGCTCGACAGGGGATAACACTGAAGCTTTCTTTGGACAA	CASSSTGDNTEAFF	13	4.725769502955378E-4	42	TCRBV05-04*01	TCRBV05	TCRBV05-04	01				TCRBD01-01*01	TCRBD01	TCRBD01-01	01				TCRBJ01-01*01	TCRBJ01	TCRBJ01-01	01				3	1	2	2	2	2	39	52	53	61	63	13	In	VDJ
CCCTGATTCTGGAGTCCGCCAGCACCAACCAGACATCTATGTACCTCTGTGCCAGCAGTCGGTCACTACGAGCAGTACTTCGGGCCG		3	1.382287579614448E-4	34	TCRBV28-01*01	TCRBV28	TCRBV28-01	01				TCRBD02-01	TCRBD02	TCRBD02-01				01,02	TCRBJ02-07*01	TCRBJ02	TCRBJ02-07	01				5	0	8	5	3	3	47	-1	59	62	65	3	Out	VDJ
CACCTACACGCCCTGCAGCCAGAAGACTCAGCCCTGTATCTCTGCGCCAGCAGCCCGGACAGGGGCTACGAGCAGTACTTCGGGCCG	CASSPDRGYEQYF	2	9.333394768336872E-5	39	TCRBV04-01*01	TCRBV04	TCRBV04-01	01				TCRBD01-01*01	TCRBD01	TCRBD01-01	01				TCRBJ02-07*01	TCRBJ02	TCRBJ02-07	01				4	1	1	2	0	3	42	55	56	-1	65	2	In	VDJ
CCTGCAGAGCTTGGGGACTCGGCCATGTATCTCTGTGCCAGCAGCTTCTGGACAGGCGCACCGGGAAACACCATATATTTTGGAGAG	CASSFWTGAPGNTIYF	5	2.0793385813003664E-4	48	TCRBV11-01*01	TCRBV11	TCRBV11-01	01				TCRBD01-01*01	TCRBD01	TCRBD01-01	01				TCRBJ01-03*01	TCRBJ01	TCRBJ01-03	01				3	2	1	4	7	4	33	47	49	56	63	5	In	VDJ
GTTCTAAGAAGCTCCTCCTCAGTGACTCTGGCTTCTATCTCTGTGCCTTGGTACGGCCGGACAGTCTATGGCTACACCTTCGGTTCG		1	4.371336790233725E-5	40	TCRBV30-01*02	TCRBV30	TCRBV30-01	02				TCRBD01-01*01	TCRBD01	TCRBD01-01	01				TCRBJ01-02*01	TCRBJ01	TCRBJ01-02	01				7	10	1	5	1	4	41	48	58	64	65	1	Out	VDJ
CCGCTCAGGCTGCTGTCGGCTGCTCCCTCCCAGACATCTGTGTACTTCTGTGCCAGCAGAAGACAGGGGGCTATCTCCTTCGGTTCG	CASRRQGAISF	2	8.388240867745796E-5	33	TCRBV06-05*01	TCRBV06	TCRBV06-05	01				TCRBD01-01*01	TCRBD01	TCRBD01-01	01				TCRBJ01-02*01	TCRBJ01	TCRBJ01-02	01				6	2	2	0	5	15	48	59	61	71	76	2	In	VDJ
ACCAGTGCCCATCCTGAAGACAGCAGCTTCTACATCTGCAGTGCTAGAGGCCCCACAGGGTAGGTCTCCGAGCAGTACTTCGGGCCG	CSARGPTG*VSEQYF	4	1.665833749791771E-4	45	TCRBV20	TCRBV20	unresolved			TCRBV20-01,TCRBV20-or09_02		TCRBD01-01*01	TCRBD01	TCRBD01-01	01				TCRBJ02-07*01	TCRBJ02	TCRBJ02-07	01				1	5	3	3	8	6	36	49	54	60	68	4	Stop	VDJ
AAGAAGCTCCTCCTCAGTGACTCTGGCTTCTATCTCTGTGCCTGGATCCACTCCCTACAGGGGGCGGAGACCCAGTACTTCGGGCCA	CAWIHSLQGAETQYF	1	4.135048315085956E-5	45	TCRBV30-01*02	TCRBV30	TCRBV30-01	02				TCRBD01-01*01	TCRBD01	TCRBD01-01	01				TCRBJ02-05*01	TCRBJ02	TCRBJ02-05	01				4	10	3	0	1	5	36	46	56	65	66	1	In	VDJ
CGCACAGAGCGGGGGGACTCAGCCGTGTATCTCTGTGCCAGCAGCGCTAACGGGGCGACAGGGGCCTATGGCTACACCTTCGGTTCG	CASSANGATGAYGYTF	8	2.941791515589723E-4	48	TCRBV07-03*01	TCRBV07	TCRBV07-03	01				TCRBD01-01*01	TCRBD01	TCRBD01-01	01				TCRBJ01-02*01	TCRBJ01	TCRBJ01-02	01				5	11	2	2	1	4	33	45	56	64	65	8	In	VDJ
TTGGAGTCGGCTGCTCCCTCCCAAACATCTGTGTACTTCTGTGCCAGCAGTTACAGGGGCCCATCCTCACCCCTCCACTTTGGGAAC	CASSYRGPSSPLHF	3	1.1696279519814561E-4	42	TCRBV06	TCRBV06	unresolved			TCRBV06-02,TCRBV06-03		TCRBD01-01*01	TCRBD01	TCRBD01-01	01				TCRBJ01-06*01	TCRBJ01	TCRBJ01-06	01				2	0	5	2	7	10	39	-1	54	59	66	3	In	VDJ
GTGAGCACCTTGGAGCTGGGGGACTCGGCCCTTTATCTTTGCGCCAGCAGCCCGACAGGGACAAACACTGAAGCTTTCTTTGGACAA	CASSPTGTNTEAFF	2	9.569683243484641E-5	42	TCRBV05-01*01	TCRBV05	TCRBV05-01	01				TCRBD01-01*01	TCRBD01	TCRBD01-01	01				TCRBJ01-01*01	TCRBJ01	TCRBJ01-01	01				4	2	2	3	3	2	39	51	53	60	63	2	In	VDJ
CGCTCACCAGGCCTGGGGGACGCAGCCATGTACCTGTGTGCCACCAGCATGGGTGGCACGGAGGGCCAGCCCCAGCATTTTGGTGAT	CATSMGGTEGQPQHF	3	1.3586587320996713E-4	45	TCRBV15-01*01	TCRBV15	TCRBV15-01	01				TCRBD02-01*02	TCRBD02	TCRBD02-01	02				TCRBJ01-05*01	TCRBJ01	TCRBJ01-05	01				4	10	10	0	1	7	36	49	59	65	66	3	In	VDJ
GCTGCTCCCTCCCAAACATCTGTGTACTTCTGTGCCAGCAGTTCCCACGCTACAGGGGCCGGGGCCAACGTCCTGACTTTCGGGGCC	CASSSHATGAGANVLTF	3	1.2287000707683984E-4	51	TCRBV06	TCRBV06	unresolved			TCRBV06-02,TCRBV06-03		TCRBD01-01*01	TCRBD01	TCRBD01-01	01				TCRBJ02-06*01	TCRBJ02	TCRBJ02-06	01				4	8	3	2	2	4	30	43	51	58	60	3	In	VDJ
GTCCCTAGAGTCTGCCATCCCCAACCAGACAGCTCTTTACTTCTGTGCCACCAGTGATTTGGGGCTGCCGAGCAGTACTTCGGGCCG		2	9.924115956206294E-5	38	TCRBV24	TCRBV24	unresolved			TCRBV24-01,TCRBV24-or09_02		TCRBD01-01*01	TCRBD01	TCRBD01-01	01				TCRBJ02-07*01	TCRBJ02	TCRBJ02-07	01				0	0	8	0	3	6	43	-1	61	65	68	2	Out	VDJ
AGCAGGTAGTGCGAGGAGATTCGGCAGCTTATTTCTGTGCCAGCTCACCCCCGATTTTGGCTTGGCGAAAAACTGTTTTTTGGCAGT		8	3.0363069056488305E-4	46	TCRBV18-01*01	TCRBV18	TCRBV18-01	01				TCRBD01-01*01	TCRBD01	TCRBD01-01	01				TCRBJ01-04*01	TCRBJ01	TCRBJ01-04	01				3	9	9	0	5	8	35	49	58	61	66	8	Out	VDJ
CTGACAGTGACCAGTGCCCATCCTGAAGACAGCAGCTTCTACATCTGCAGTGCTAGAGATGATCTGCGTCTCCTCCACTTTGGGAAC	CSARDDLRLLHF	4	1.6894625973065477E-4	36	TCRBV20	TCRBV20	unresolved			TCRBV20-01,TCRBV20-or09_02		TCRBD02-01	TCRBD02	TCRBD02-01				01,02	TCRBJ01-06*01	TCRBJ01	TCRBJ01-06	01				0	6	7	6	3	15	45	59	65	68	71	4	In	VDJ
ACAGTGACCAGTGCCCATCCTGAAGACAGCAGCTTCTACATCTGCAGTGCTAAGACGGACCCCCTCTATGGCTACACCTTCGGTTCG	CSAKTDPLYGYTF	2	8.860817818041334E-5	39	TCRBV20	TCRBV20	unresolved			TCRBV20-01,TCRBV20-or09_02				unresolved		TCRBD01,TCRBD02	TCRBD01-01,TCRBD02-01		TCRBJ01-02*01	TCRBJ01	TCRBJ01-02	01				4	4	1	7	5	4	42	52	56	60	65	2	In	VDJ
AACATGAGCCCTGAAGACAGCAGCATATATCTCTGCAGCGTTGAAGATGATCGGGGGTTAAGCTCCTACGAGCAGTACTTCGGGCCG	CSVEDDRGLSSYEQYF	4	1.74853471609349E-4	48	TCRBV29-01*01	TCRBV29	TCRBV29-01	01				TCRBD02-01*01	TCRBD02	TCRBD02-01	01				TCRBJ02-07*01	TCRBJ02	TCRBJ02-07	01				0	4	8	2	5	0	33	47	51	57	62	4	In	VDJ
AGCAACATGAGCCCTGAAGACAGCAGCATATATCTCTGCAGCGTTCCCAGGCTCCCGGGGAACACCGGGGAGCTGTTTTTTGGAGAA	CSVPRLPGNTGELFF	1	6.379788828989761E-5	45	TCRBV29-01*01	TCRBV29	TCRBV29-01	01						unresolved		TCRBD01,TCRBD02	TCRBD01-01,TCRBD02-01		TCRBJ02-02*01	TCRBJ02	TCRBJ02-02	01				5	2	4	4	8	1	36	45	47	51	59	1	In	VDJ
TCCAGCCTGCAGAGCAGGGGGACTCGGCCGTGTATGTCTGTGCAAGTCGCTCGGGGTAGGGACCCCTACGAGCAGTACTTCGGGCCG		4	1.5240606647031095E-4	43	TCRBV12-02*01	TCRBV12	TCRBV12-02	01						unresolved		TCRBD01,TCRBD02	TCRBD01-01,TCRBD02-01		TCRBJ02-07*01	TCRBJ02	TCRBJ02-07	01				4	7	0	7	1	2	38	51	58	63	64	4	Out	VDJ
ACTGTGAGCAACATGAGCCCTGAAGACAGCAGCATATATCTCTGCAGCACCCTCCCGCCTGGTGGGGGCGAGCAGTACTTCGGGCCG	CSTLPPGGGEQYF	2	8.624529342893565E-5	39	TCRBV29-01*01	TCRBV29	TCRBV29-01	01						unresolved		TCRBD01,TCRBD02	TCRBD01-01,TCRBD02-01		TCRBJ02-07*01	TCRBJ02	TCRBJ02-07	01				8	15	6	1	0	6	42	48	63	-1	68	2	In	VDJ
TCCCTGTCCCTAGAGTCTGCCATCCCCAACCAGACAGCTCTTTACTTCTGTGCCACCAGTGCTCCGCAGCCCCAGCATTTTGGTGAT	CATSAPQPQHF	2	1.0042260193780179E-4	33	TCRBV24	TCRBV24	unresolved			TCRBV24-01,TCRBV24-or09_02		TCRBD02-01	TCRBD02	TCRBD02-01				01,02	TCRBJ01-05*01	TCRBJ01	TCRBJ01-05	01				5	0	4	10	3	7	48	-1	61	63	66	2	In	VDJ
ACATGAGCCCTGAAGACAGCAGCATATATCTCTGCAGCGTACCCCCCAGGGGGCGGTTGAGGCAATCAGCCCCAGCATTTTGGTGAT		1	5.434634928398685E-5	49	TCRBV29-01*01	TCRBV29	TCRBV29-01	01				TCRBD01-01*01	TCRBD01	TCRBD01-01	01				TCRBJ01-05*01	TCRBJ01	TCRBJ01-05	01				6	6	4	0	7	2	32	40	46	54	61	1	Out	VDJ
GCTGCTCCCTCCCAGACATCTGTGTACTTCTGTGCCAGCAGTTACTCGACCCAATGGTGGGGCAACTATGGCTACACCTTCGGTTCG	CASSYSTQWWGNYGYTF	2	1.0514837144075716E-4	51	TCRBV06	TCRBV06	unresolved			TCRBV06-05,TCRBV06-06		TCRBD01-01*01	TCRBD01	TCRBD01-01	01				TCRBJ01-02*01	TCRBJ01	TCRBJ01-02	01				0	11	7	0	0	2	30	47	58	-1	63	2	In	VDJ
ACGATTCAGCGCACAGAGCAGCGGGACTCAGCCATGTATCGCTGTGCCAGCAGCCTAGGGGCTGATCAGCCCCAGCATTTTGGTGAT	CASSLGADQPQHF	7	2.5873588028680694E-4	39	TCRBV07-07*01	TCRBV07	TCRBV07-07	01				TCRBD01-01*01	TCRBD01	TCRBD01-01	01				TCRBJ01-05*01	TCRBJ01	TCRBJ01-05	01				1	0	8	0	2	5	42	-1	58	62	64	7	In	VDJ
TCGGCTGCTCCCTCCCAGACATCTGTGTACTTCTGTGCCAGCAGTTACCTGAACAGACCACGTAGGGAAAAACTGTTTTTTGGCAGT	CASSYLNRPRREKLFF	3	1.1341846807092908E-4	48	TCRBV06-05*01	TCRBV06	TCRBV06-05	01				TCRBD01-01*01	TCRBD01	TCRBD01-01	01				TCRBJ01-04*01	TCRBJ01	TCRBJ01-04	01				2	4	3	5	10	8	33	48	52	56	66	3	In	VDJ
ACACGCCCTGCAGCCAGAAGACTCAGCCCTGTATCTCTGCGCCAGCAGCCAAGCCGACTCCCAAGGAACGAGCAGTACTTCGGGCCG		2	9.215250530762987E-5	44	TCRBV04-01*01	TCRBV04	TCRBV04-01	01				TCRBD02-01	TCRBD02	TCRBD02-01				01,02	TCRBJ02-07*01	TCRBJ02	TCRBJ02-07	01				1	2	2	10	8	5	37	53	55	59	67	2	Out	VDJ
GCTGCTCCCTCCCAGACATCTGTGTACTTCTGTGCCAGCAGTCTTCGGGGACAGGGGGGTGGGGGAACTGAAGCTTTCTTTGGACAA	CASSLRGQGGGGTEAFF	3	1.1578135282240677E-4	51	TCRBV06	TCRBV06	unresolved			TCRBV06-01,TCRBV06-05,TCRBV06-06		TCRBD01-01*01	TCRBD01	TCRBD01-01	01				TCRBJ01-01*01	TCRBJ01	TCRBJ01-01	01				5	5	0	1	8	5	30	42	47	58	66	3	In	VDJ
GAGTCGGCTGCTCCCTCCCAGACATCTGTGTACTTCTGTGCCAGCAGGAGGGTTATGAGTATTGATTCACCCCTCCACTTTGGGAAC	CASRRVMSIDSPLHF	5	1.9966376149986473E-4	45	TCRBV06-01*01	TCRBV06	TCRBV06-01	01				TCRBD02-01*02	TCRBD02	TCRBD02-01	02				TCRBJ01-06*01	TCRBJ01	TCRBJ01-06	01				6	0	11	0	12	8	36	-1	47	52	64	5	In	VDJ
CTGCTGTCGGCTGCTCCCTCCCAGACATCTGTGTACTTCTGTGCCAGCAGTTACCTCGGGGGGCTCTACGAGCAGTACTTCGGGCCG	CASSYLGGLYEQYF	2	8.506385105319681E-5	42	TCRBV06-05*01	TCRBV06	TCRBV06-05	01				TCRBD02-01*01	TCRBD02	TCRBD02-01	01				TCRBJ02-07*01	TCRBJ02	TCRBJ02-07	01				2	2	8	1	2	3	39	54	56	63	65	2	In	VDJ
CACACCCTGCAGCCAGAAGACTCGGCCCTGTATCTCTGTGCCAGCAGCCCAGGGACTAGCGGGGAAGACCCTCAGTACTTCGGGCCG	CASSPGTSGEDPQYF	2	8.506385105319681E-5	45	TCRBV04-02*01	TCRBV04	TCRBV04-02	01				TCRBD02-01*01	TCRBD02	TCRBD02-01	01				TCRBJ02-07*01	TCRBJ02	TCRBJ02-07	01				4	2	0	3	8	10	36	49	51	64	72	2	In	VDJ
AAGGTGCAGCCTGCAGAACTGGAGGATTCTGGAGTTTATTTCTGTGCCAGCAGCCCCGGGACAGGCTACGAGCAGTACTTCGGGCCG	CASSPGTGYEQYF	6	2.2447405139038046E-4	39	TCRBV14-01*01	TCRBV14	TCRBV14-01	01				TCRBD01-01*01	TCRBD01	TCRBD01-01	01				TCRBJ02-07*01	TCRBJ02	TCRBJ02-07	01				4	2	0	4	0	3	42	55	57	-1	65	6	In	VDJ
CTGACTGTGAGCAACATGAGCCCTGAAGACAGCAGCATATATCTCTGCAGCGTTGCCCTCGACAGATATGAAGCTTTCTTTGGACAA	CSVALDRYEAFF	1	5.670923403546454E-5	36	TCRBV29-01*01	TCRBV29	TCRBV29-01	01				TCRBD01-01*01	TCRBD01	TCRBD01-01	01				TCRBJ01-01*01	TCRBJ01	TCRBJ01-01	01				4	5	2	5	3	7	45	55	60	65	68	1	In	VDJ
ACCAGTGCCCATCCTGAAGACAGCAGCTTCTACATCTGCAGTGCTAGAGCGGCAGGGGGCGACCATTCACCCCTCCACTTTGGGAAC	CSARAAGGDHSPLHF	3	1.2050712232536214E-4	45	TCRBV20	TCRBV20	unresolved			TCRBV20-01,TCRBV20-or09_02		TCRBD01-01*01	TCRBD01	TCRBD01-01	01				TCRBJ01-06*01	TCRBJ01	TCRBJ01-06	01				1	3	4	0	4	8	36	49	52	60	64	3	In	VDJ
AACCTGAGCTCTCTGGAGCTGGGGGACTCAGCTTTGTATTTCTGTGCCAGCGGACAGGGGAAACGGACTGAAGCTTTCTTTGGACAA	CASGQGKRTEAFF	5	1.961194343726482E-4	39	TCRBV09-01	TCRBV09	TCRBV09-01				01,02	TCRBD01-01*01	TCRBD01	TCRBD01-01	01				TCRBJ01-01*01	TCRBJ01	TCRBJ01-01	01				7	0	1	2	6	5	42	-1	51	60	66	5	In	VDJ
CAGTGACCAGTGCCCATCCTGAAGACAGCAGCTTCTACATCTGCAGTGTATCGGCACCTAACGGTCTGAGGGCAGTTCTTCGGGCCA		3	1.665833749791771E-4	40	TCRBV20	TCRBV20	unresolved			TCRBV20-01,TCRBV20-or09_02		TCRBD02-01*02	TCRBD02	TCRBD02-01	02				TCRBJ02-01*01	TCRBJ02	TCRBJ02-01	01				7	19	11	1	0	12	41	48	67	-1	71	3	Out	VDJ
TCCCTAGAGTCTGCCATCCCCAACCAGACAGCTCTTTACTTCTGTGCCACGGCGAGGGAGAGGCTTGGACGGCAGTACTTCGGGCCG	CATARERLGRQYF	2	9.80597171863241E-5	39	TCRBV24	TCRBV24	unresolved			TCRBV24-01,TCRBV24-or09_02		TCRBD02-01*02	TCRBD02	TCRBD02-01	02				TCRBJ02-07*01	TCRBJ02	TCRBJ02-07	01				10	5	9	2	11	9	42	50	55	60	71	2	In	VDJ
TAAGAAGCTCCTTCTCAGTGACTCTGGCTTCTATCTCTGTGCCGGTACGTTGCAGGGTTTTCCGTCTACGAGCAGTACTTCGGGCCG		1	4.4894810278076095E-5	44	TCRBV30-01*01	TCRBV30	TCRBV30-01	01				TCRBD01-01*01	TCRBD01	TCRBD01-01	01				TCRBJ02-07*01	TCRBJ02	TCRBJ02-07	01				8	9	4	3	8	3	37	43	52	57	65	1	Out	VDJ
CTGCTGTCGGCTGCTCCCTCCCAGACATCTGTGTACTTCTGTGCCAGCAGAGGACAGGGGGCGAGCTATGGCTACACCTTCGGTTCG	CASRGQGASYGYTF	2	8.270096630171912E-5	42	TCRBV06-05*01	TCRBV06	TCRBV06-05	01				TCRBD01-01*01	TCRBD01	TCRBD01-01	01				TCRBJ01-02*01	TCRBJ01	TCRBJ01-02	01				6	1	1	0	3	4	39	50	51	62	65	2	In	VDJ
ACTCTGACTGTGAGCAACATGAGCCCTGAAGACAGCAGCATATATCTCTGCAGCGTTGGGGGGGACACTGAAGCTTTCTTTGGACAA	CSVGGDTEAFF	1	5.670923403546454E-5	33	TCRBV29-01*01	TCRBV29	TCRBV29-01	01				TCRBD02-01*01	TCRBD02	TCRBD02-01	01				TCRBJ01-01*01	TCRBJ01	TCRBJ01-01	01				4	0	9	1	0	3	48	-1	58	-1	64	1	In	VDJ
ACTGTGAGCAACATGAGCCCTGAAGACAGCAGCATATATCTCTGCAGCGTCTGGTCCAGGGCGAACTATGGCTACACCTTCGGTTCG	CSVWSRANYGYTF	1	5.0802022156770314E-5	39	TCRBV29-01*01	TCRBV29	TCRBV29-01	01				TCRBD01-01*01	TCRBD01	TCRBD01-01	01				TCRBJ01-02*01	TCRBJ01	TCRBJ01-02	01				6	6	4	3	2	2	42	50	56	61	63	1	In	VDJ
GTGACCAGTGCCCATCCTGAAGACAGCAGCTTCTACATCTGCAGTGCCCCCCCCGGGGGGAACCAAGAGACCCAGTACTTCGGGCCA	CSAPPGGNQETQYF	3	1.0514837144075716E-4	42	TCRBV20	TCRBV20	unresolved			TCRBV20-01,TCRBV20-or09_02		TCRBD02-01*01	TCRBD02	TCRBD02-01	01				TCRBJ02-05*01	TCRBJ02	TCRBJ02-05	01				6	6	8	1	1	0	39	47	53	60	61	3	In	VDJ
CAGGCTGGAGTCGGCTGCTCCCTCCCAGACATCTGTGTACTTCTGTGCCAGCAGTGATGATGTCCGAAAGAGCAGTACTTCGGGCCG		9	3.107193448193161E-4	38	TCRBV06-01*01	TCRBV06	TCRBV06-01	01						unresolved		TCRBD01,TCRBD02	TCRBD01-01,TCRBD02-01		TCRBJ02-07*01	TCRBJ02	TCRBJ02-07	01				3	1	2	8	9	7	43	57	58	60	69	9	Out	VDJ
TGGAGCTGGGGGACTCGGCCCTTTATCTTTGCGCCAGCAGCTTAGACACATACCACCCGAATGAACACTGAAGCTTTCTTTGGACAA		4	1.6067616310048286E-4	52	TCRBV05-01*01	TCRBV05	TCRBV05-01	01				TCRBD01-01*01	TCRBD01	TCRBD01-01	01				TCRBJ01-01*01	TCRBJ01	TCRBJ01-01	01				2	1	2	6	13	0	29	43	44	48	61	4	Out	VDJ
CTGTCGGCTGCTCCCTCCCAGACATCTGTGTACTTCTGTGCCAGCAGAACGGACGGACAGGAGAACACTGAAGCTTTCTTTGGACAA	CASRTDGQENTEAFF	2	9.097106293189103E-5	45	TCRBV06-05*01	TCRBV06	TCRBV06-05	01				TCRBD01-01*01	TCRBD01	TCRBD01-01	01				TCRBJ01-01*01	TCRBJ01	TCRBJ01-01	01				6	7	1	4	1	1	36	47	54	61	62	2	In	VDJ
TCGGCTGCTCCCTCCCAGACATCTGTGTACTTCTGTGCCAGCAGTCCGACCCCGGGCAGGGAGCCCTACGAGCAGTACTTCGGGCCG	CASSPTPGREPYEQYF	4	1.665833749791771E-4	48	TCRBV06	TCRBV06	unresolved			TCRBV06-01,TCRBV06-05				unresolved		TCRBD01,TCRBD02	TCRBD01-01,TCRBD02-01		TCRBJ02-07*01	TCRBJ02	TCRBJ02-07	01				5	11	4	3	3	2	33	45	56	61	64	4	In	VDJ
CACACCCTGCAGCCAGAAGACTCGGCCCTGTATCTCTGCGCCAGCAGCCAAGACCGGTGGTCGTACTATGGCTACACCTTCGGTTCG	CASSQDRWSYYGYTF	2	1.0042260193780179E-4	45	TCRBV04-03*01	TCRBV04	TCRBV04-03	01				TCRBD02-01	TCRBD02	TCRBD02-01				01,02	TCRBJ01-02*01	TCRBJ01	TCRBJ01-02	01				0	1	8	5	7	3	36	53	54	57	64	2	In	VDJ
CTGCAGCCAGAAGACTCGGCCCTGTATCTCTGTGCCAGCAGCCAAGTCCCAGCGGGGGGGCCGGATCACGAGCAGTACTTCGGGCCG	CASSQVPAGGPDHEQYF	2	8.506385105319681E-5	51	TCRBV04-02*01	TCRBV04	TCRBV04-02	01				TCRBD02-01*01	TCRBD02	TCRBD02-01	01				TCRBJ02-07*01	TCRBJ02	TCRBJ02-07	01				1	4	6	0	7	5	30	46	50	60	67	2	In	VDJ
GGGTTGGAGTCGGCTGCTCCCTCCCAAACATCTGTGTACTTCTGTGCCAGCAGTTACGGCGGGGGAGGCGAGCAGTACTTCGGGCCG	CASSYGGGGEQYF	3	1.1341846807092908E-4	39	TCRBV06	TCRBV06	unresolved			TCRBV06-02,TCRBV06-03		TCRBD02-01*01	TCRBD02	TCRBD02-01	01				TCRBJ02-07*01	TCRBJ02	TCRBJ02-07	01				2	1	7	2	3	6	42	57	58	65	68	3	In	VDJ
ATCCAGCCTGCAAAGCTTGAGGACTCGGCCGTGTATCTCTGTGCCAGCAGCCCTGGGTCCTCTGGAAACACCATATATTTTGGAGAG	CASSPGSSGNTIYF	5	2.150225123844697E-4	42	TCRBV11-02*02	TCRBV11	TCRBV11-02	02						unresolved		TCRBD01,TCRBD02	TCRBD01-01,TCRBD02-01		TCRBJ01-03*01	TCRBJ01	TCRBJ01-03	01				5	3	0	9	2	0	39	51	54	57	59	5	In	VDJ
GAGTCTGCCAGGCCCTCACATACCTCTCAGTACCTCTGTGCCAGCAGTGAATCGAGACAGGGGAACTCACCCCTCCACTTTGGGAAC	CASSESRQGNSPLHF	2	7.088654254433067E-5	45	TCRBV25-01*01	TCRBV25	TCRBV25-01	01				TCRBD01-01*01	TCRBD01	TCRBD01-01	01				TCRBJ01-06*01	TCRBJ01	TCRBJ01-06	01				1	3	2	2	3	10	36	52	55	63	66	2	In	VDJ
TTCCCTGGAGCTTGGTGACTCTGCTGTGTATTTCTGTGCCAGCAGCCAAGATTAACGGACAGAGGCTACGAGCAGTACTTCGGGCCG		5	2.0084520387560358E-4	47	TCRBV03	TCRBV03	unresolved			TCRBV03-01,TCRBV03-02		TCRBD01-01*01	TCRBD01	TCRBD01-01	01				TCRBJ02-07*01	TCRBJ02	TCRBJ02-07	01				0	5	1	5	3	3	34	51	56	62	65	5	Out	VDJ
ACAGTGACCAGTGCCCATCCTGAAGACAGCAGCTTCTACATCTGCAGTGCTATGGGACTAAAACAAGAGACCCAGTACTTCGGGCCA	CSAMGLKQETQYF	3	1.4413596984013904E-4	39	TCRBV20	TCRBV20	unresolved			TCRBV20-01,TCRBV20-or09_02		TCRBD02-01	TCRBD02	TCRBD02-01				01,02	TCRBJ02-05*01	TCRBJ02	TCRBJ02-05	01				4	1	0	9	3	2	42	52	53	60	63	3	In	VDJ
CTGACTGTGAGCAACATGAGCCCTGAAGACAGCAGCATATATCTCTGCAGCGTTGAGGGACAGGGTCACGAGCAGTACTTCGGGCCG	CSVEGQGHEQYF	1	5.198346453250916E-5	36	TCRBV29-01*01	TCRBV29	TCRBV29-01	01				TCRBD01-01*01	TCRBD01	TCRBD01-01	01				TCRBJ02-07*01	TCRBJ02	TCRBJ02-07	01				3	0	0	3	2	5	45	-1	56	65	67	1	In	VDJ
TCCCTAGAGTCTGCCATCCCCAACCAGACAGCTCTTTACTTCTGTGCCACCAGTGATTGGGAAGGCTATGGCTACACCTTCGGTTCG	CATSDWEGYGYTF	2	9.333394768336872E-5	39	TCRBV24	TCRBV24	unresolved			TCRBV24-01,TCRBV24-or09_02				unresolved		TCRBD01,TCRBD02	TCRBD01-01,TCRBD02-01		TCRBJ01-02*01	TCRBJ01	TCRBJ01-02	01				2	0	0	8	3	4	42	-1	58	62	65	2	In	VDJ
CCAGGCCTGGGGGACGCAGCCATGTACCTGTGTGCCACCAGCAGAACCTCAGCGGGGGGGCCTGGGAATGAGCAGTTCTTCGGGCCA	CATSRTSAGGPGNEQFF	3	1.382287579614448E-4	51	TCRBV15-01*01	TCRBV15	TCRBV15-01	01				TCRBD02-01*01	TCRBD02	TCRBD02-01	01				TCRBJ02-01*01	TCRBJ02	TCRBJ02-01	01				2	5	6	0	6	7	30	45	50	60	66	3	In	VDJ
CACCTACACGCCCTGCAGCCAGAAGACTCAGCCCTGTATCTCTGCGCCAGCAGCCGAGAGTCCGGGATCGGCTACACCTTCGGTTCG	CASSRESGIGYTF	2	8.74267358046745E-5	39	TCRBV04-01*01	TCRBV04	TCRBV04-01	01				TCRBD02-01*02	TCRBD02	TCRBD02-01	02				TCRBJ01-02*01	TCRBJ01	TCRBJ01-02	01				0	3	8	3	2	8	42	59	62	67	69	2	In	VDJ
TTGGAGCTGGGGGACTCGGCCCTTTATCTTTGCGCCAGCAGCTTGGGGACAGGGGGTGTCGTTAACACTGAAGCTTTCTTTGGACAA	CASSLGTGGVVNTEAFF	2	9.215250530762987E-5	51	TCRBV05-01*01	TCRBV05	TCRBV05-01	01				TCRBD01-01*01	TCRBD01	TCRBD01-01	01				TCRBJ01-01*01	TCRBJ01	TCRBJ01-01	01				0	0	1	1	7	2	30	-1	46	56	63	2	In	VDJ
AGTGCCCATCCTGAAGACAGCAGCTTCTACATCTGCAGTGCTAGGGGGGACAGGGGACTTAGCAATCAGCCCCAGCATTTTGGTGAT	CSARGDRGLSNQPQHF	3	1.3468443083422828E-4	48	TCRBV20	TCRBV20	unresolved			TCRBV20-01,TCRBV20-or09_02		TCRBD01-01*01	TCRBD01	TCRBD01-01	01				TCRBJ01-05*01	TCRBJ01	TCRBJ01-05	01				3	2	0	2	3	0	33	44	46	56	59	3	In	VDJ
GTGAGCACCTTGGAGCTGGGGGACTCGGCCCTTTATCTTTGCGCCAGCAGCTTGGCCGGAGGATACACTGAAGCTTTCTTTGGACAA	CASSLAGGYTEAFF	3	1.405916427129225E-4	42	TCRBV05-01*01	TCRBV05	TCRBV05-01	01				TCRBD02-01*02	TCRBD02	TCRBD02-01	02				TCRBJ01-01*01	TCRBJ01	TCRBJ01-01	01				0	2	10	1	2	3	39	55	57	62	64	3	In	VDJ
GAGTCGGCTGCTCCCTCCCAAACATCTGTGTACTTCTGTGCCAGCAGCCGATGGGGGGATGGCACAGATACGCAGTATTTTGGCCCA	CASSRWGDGTDTQYF	9	3.532512703459145E-4	45	TCRBV06	TCRBV06	unresolved			TCRBV06-02,TCRBV06-03		TCRBD02-01*01	TCRBD02	TCRBD02-01	01				TCRBJ02-03*01	TCRBJ02	TCRBJ02-03	01				6	5	9	1	3	1	36	47	52	58	61	9	In	VDJ
CATTCTCAACTCTGACTGTGAGCAACATGAGCCCTGAAGACAGCAGCATATATCTCTGCAGCGTTGAAAGGCTACACCTTCGGTTCG		1	4.962057978103147E-5	25	TCRBV29-01*01	TCRBV29	TCRBV29-01	01						unresolved					TCRBJ01-02*01	TCRBJ01	TCRBJ01-02	01				2	0	0	0	1	8	56	-1	-1	68	69	1	Out	VJ
ATGAATGTGAGCACCTTGGAGCTGGGGGACTCGGCCCTTTATCTTTGCGCCAGCAGCCCACTGGGGACTGAGCAGTTCTTCGGGCCA	CASSPLGTEQFF	3	1.4531741221587786E-4	36	TCRBV05-01*01	TCRBV05	TCRBV05-01	01						unresolved		TCRBD01,TCRBD02	TCRBD01-01,TCRBD02-01		TCRBJ02-01*01	TCRBJ02	TCRBJ02-01	01				4	6	0	7	0	9	45	57	63	-1	68	3	In	VDJ
AGGCTGCTGTCGGCTGCTCCCTCCCAGACATCTGTGTACTTCTGTGCCAGCAGCCGCCCGGGGACCTACGAGCAGTACTTCGGGCCG	CASSRPGTYEQYF	2	8.270096630171912E-5	39	TCRBV06-05*01	TCRBV06	TCRBV06-05	01				TCRBD02-01*01	TCRBD02	TCRBD02-01	01				TCRBJ02-07*01	TCRBJ02	TCRBJ02-07	01				6	5	8	3	1	2	42	53	58	63	64	2	In	VDJ
AGTTCTAAGAAGCTCCTTCTCAGTGACTCTGGCTTCTATCTCTGTGCCTGGAGTTGGGCGAACACCGGGGAGCTGTTTTTTGGAGAA	CAWSWANTGELFF	1	5.198346453250916E-5	39	TCRBV30-01*01	TCRBV30	TCRBV30-01	01						unresolved		TCRBD01,TCRBD02	TCRBD01-01,TCRBD02-01		TCRBJ02-02*01	TCRBJ02	TCRBJ02-02	01				2	1	0	9	0	0	42	54	55	-1	58	1	In	VDJ
CTGGAGTCCGCTACCAGCTCCCAGACATCTGTGTACTTCTGTGCCATCAGTGAGTCGACTAGCCGCCGCGAGCAGTACTTCGGGCCG	CAISESTSRREQYF	4	1.535875088460498E-4	42	TCRBV10-03*01	TCRBV10	TCRBV10-03	01				TCRBD02-01	TCRBD02	TCRBD02-01				01,02	TCRBJ02-07*01	TCRBJ02	TCRBJ02-07	01				0	0	2	7	5	6	39	-1	56	63	68	4	In	VDJ
CACCTACACACCCTGCAGCCAGAAGACTCGGCCCTGTATCTCTGTGCCAGCAGGAAAGACGGGGATCAGCCCCAGCATTTTGGTGAT	CASRKDGDQPQHF	4	1.5713183597326633E-4	39	TCRBV04-02*01	TCRBV04	TCRBV04-02	01				TCRBD02-01*01	TCRBD02	TCRBD02-01	01				TCRBJ01-05*01	TCRBJ01	TCRBJ01-05	01				6	6	8	3	0	5	42	53	59	-1	64	4	In	VDJ
ACTCTGAAGATCCGGTCCACAAAGCTGGAGGACTCAGCCATGTACTTCTGTGCCAGCAGTGAAAGGAACATTCAGTACTTCGGCGCC	CASSERNIQYF	4	1.74853471609349E-4	33	TCRBV02-01*01	TCRBV02	TCRBV02-01	01						unresolved		TCRBD01,TCRBD02	TCRBD01-01,TCRBD02-01		TCRBJ02-04*01	TCRBJ02	TCRBJ02-04	01				2	0	5	4	0	7	48	-1	63	-1	66	4	In	VDJ
AAGAAGCTCCTTCTCAGTGACTCTGGCTTCTATCTCTGTGCCTGGAGTGTAGGAAGTTCCTCCAATCAGCCCCAGCATTTTGGTGAT	CAWSVGSSSNQPQHF	1	4.371336790233725E-5	45	TCRBV30-01*01	TCRBV30	TCRBV30-01	01						unresolved		TCRBD01,TCRBD02	TCRBD01-01,TCRBD02-01		TCRBJ01-05*01	TCRBJ01	TCRBJ01-05	01				0	1	1	8	8	3	36	50	51	54	62	1	In	VDJ
CGCTCACCAGGCCTGGGGGACGCAGCCATGTACCTGTGTGCCACCAGCTTGCCCGGGACGGGGAACTATGGCTACACCTTCGGTTCG	CATSLPGTGNYGYTF	6	2.3510703277203007E-4	45	TCRBV15-01*01	TCRBV15	TCRBV15-01	01						unresolved		TCRBD01,TCRBD02	TCRBD01-01,TCRBD02-01		TCRBJ01-02*01	TCRBJ01	TCRBJ01-02	01				5	6	0	7	4	2	36	48	54	59	63	6	In	VDJ
AGCTGGAGGACTCAGCCATGTACTTCTGTGCCACCTCGGCCGCTGCCCTCTTTGATTCGGGGGGATCAGCCCCAGCATTTTGGTGAT		8	2.847276125530615E-4	55	TCRBV02-01*01	TCRBV02	TCRBV02-01	01				TCRBD02-01*01	TCRBD02	TCRBD02-01	01				TCRBJ01-05*01	TCRBJ01	TCRBJ01-05	01				10	24	8	1	0	5	26	33	57	-1	64	8	Out	VDJ
AGGCCCTCACATACCTCTCAGTACCTCTGTGCCAGCCCCCGACAGGATATTTCAAAGTCAACTAATGAAAAACTGTTTTTTGGCAGT	CASPRQDISKSTNEKLFF	3	1.4531741221587786E-4	54	TCRBV25-01*01	TCRBV25	TCRBV25-01	01				TCRBD01-01*01	TCRBD01	TCRBD01-01	01				TCRBJ01-04*01	TCRBJ01	TCRBJ01-04	01				8	4	2	4	12	0	27	36	40	46	58	3	In	VDJ
GCCCATCCTGAAGACAGCAGCTTCTACATCTGCAGTGCTAGGCCCGGATGGGGGGACAGCACCACAGATACGCAGTATTTTGGCCCA	CSARPGWGDSTTDTQYF	4	1.7721635636082668E-4	51	TCRBV20	TCRBV20	unresolved			TCRBV20-01,TCRBV20-or09_02		TCRBD01-01*01	TCRBD01	TCRBD01-01	01				TCRBJ02-03*01	TCRBJ02	TCRBJ02-03	01				3	11	0	5	3	2	30	41	52	59	62	4	In	VDJ
CAGCGCACACAGCAGGAGGACTCCGCCGTGTATCTCTGTGCCAGCAGCCCCAACCTTTTACTCTCCTACGAGCAGTACTTCGGGCCG	CASSPNLLLSYEQYF	8	2.788204006743673E-4	45	TCRBV07-08*01	TCRBV07	TCRBV07-08	01				TCRBD02-01	TCRBD02	TCRBD02-01				01,02	TCRBJ02-07*01	TCRBJ02	TCRBJ02-07	01				5	11	3	10	0	0	36	48	59	-1	62	8	In	VDJ
ACTCTGACTGTGAGCAACATGAGCCCTGAAGACAGCAGCATATATCTCTGCAGCTCGCAGGGGAAGGCTGAAGCTTTCTTTGGACAA	CSSQGKAEAFF	1	5.5527791659725695E-5	33	TCRBV29-01*01	TCRBV29	TCRBV29-01	01				TCRBD01-01*01	TCRBD01	TCRBD01-01	01				TCRBJ01-01*01	TCRBJ01	TCRBJ01-01	01				8	3	4	2	4	6	48	54	57	63	67	1	In	VDJ
TCAACTCTGACTGTGAGCAACATGAGCCCTGAAGACAGCAGCATATATCTCTGCAGCGTGGGGGACAGGGACGTGTTTTTTGGCAGT	CSVGDRDVFF	1	6.852365779285298E-5	30	TCRBV29-01*01	TCRBV29	TCRBV29-01	01				TCRBD01-01*01	TCRBD01	TCRBD01-01	01				TCRBJ01-04*01	TCRBJ01	TCRBJ01-04	01				6	2	0	3	3	15	51	59	61	70	73	1	In	VDJ
TCGGCCCAAAAGAACCCGACAGCTTTCTATCTCTGTGCCAGTAGTATAGTCACAGGGGCAAACACAGATACGCAGTATTTTGGCCCA	CASSIVTGANTDTQYF	5	2.0675241575429778E-4	48	TCRBV19-01	TCRBV19	TCRBV19-01				01,02	TCRBD01-01*01	TCRBD01	TCRBD01-01	01				TCRBJ02-03*01	TCRBJ02	TCRBJ02-03	01				1	2	3	2	4	2	33	49	51	58	62	5	In	VDJ
AGTTCTAAGAAGCTCCTTCTCAGTGACTCTGGCTTCTATCTCTGTGCCTGGAGAAGACAGGGGTCTATTGAAGCTTTCTTTGGACAA	CAWRRQGSIEAFF	1	4.6076252653814934E-5	39	TCRBV30-01*01	TCRBV30	TCRBV30-01	01				TCRBD01-01*01	TCRBD01	TCRBD01-01	01				TCRBJ01-01*01	TCRBJ01	TCRBJ01-01	01				3	2	2	2	5	7	42	53	55	63	68	1	In	VDJ
AACATGAGCCCTGAAGACAGCAGCATATATCTCTGCAGCGTTGCCCGGGACACCGACTCTGGGGCCAACGTCCTGACTTTCGGGGCC	CSVARDTDSGANVLTF	1	5.434634928398685E-5	48	TCRBV29-01*01	TCRBV29	TCRBV29-01	01				TCRBD01-01*01	TCRBD01	TCRBD01-01	01				TCRBJ02-06*01	TCRBJ02	TCRBJ02-06	01				4	3	0	6	4	0	33	43	46	52	56	1	In	VDJ
AATGTGAACGCCTTGTTGCTGGGGGACTCGGCCCTCTATCTCTGTGCCAGCAGCTTCTCGGTTCACAATGAGCAGTTCTTCGGGCCA	CASSFSVHNEQFF	6	2.150225123844697E-4	39	TCRBV05-06*01	TCRBV05	TCRBV05-06	01				TCRBD02-01	TCRBD02	TCRBD02-01				01,02	TCRBJ02-01*01	TCRBJ02	TCRBJ02-01	01				2	2	8	5	3	5	42	56	58	61	64	6	In	VDJ
TTGGCTGCTCCCTCCCAGACATCTGTGTACTTCTGTGCCAGCAGCCCCGCGGGGGGTGGGAGCAATCAGCCCCAGCATTTTGGTGAT	CASSPAGGGSNQPQHF	4	1.3232154608275057E-4	48	TCRBV06-06	TCRBV06	TCRBV06-06				01,02	TCRBD02-01*01	TCRBD02	TCRBD02-01	01				TCRBJ01-05*01	TCRBJ01	TCRBJ01-05	01				6	4	7	1	4	1	33	44	48	56	60	4	In	VDJ
AGCAACATGAGCCCTGAAGACAGCAGCATATATCTCTGCAGCGTTGTGGGTGGGGGCGCCTCGAATAGGGAGCAGTACTTCGGGCCG	CSVVGGGASNREQYF	1	5.0802022156770314E-5	45	TCRBV29-01*01	TCRBV29	TCRBV29-01	01				TCRBD01-01*01	TCRBD01	TCRBD01-01	01				TCRBJ02-07*01	TCRBJ02	TCRBJ02-07	01				4	5	6	0	12	7	36	46	51	57	69	1	In	VDJ
TTGGAGCTGGACGACTCGGCCCTGTATCTCTGTGCCAGCACCTAGGGTACCGGACACCCGGGGCACACTGAAGCTTTCTTTGGACAA	CAST*GTGHPGHTEAFF	3	1.1105558331945139E-4	51	TCRBV05-04*01	TCRBV05	TCRBV05-04	01						unresolved		TCRBD01,TCRBD02	TCRBD01-01,TCRBD02-01		TCRBJ01-01*01	TCRBJ01	TCRBJ01-01	01				6	11	1	6	8	3	30	40	51	56	64	3	Stop	VDJ
AAGAAGCTCCTTCTCAGTGACTCTGGCTTCTATCTCTGTGCCTGGAGTGTAGGACCGGGGAACTATCAGCCCCAGCATTTTGGTGAT	CAWSVGPGNYQPQHF	1	4.371336790233725E-5	45	TCRBV30-01*01	TCRBV30	TCRBV30-01	01				TCRBD02-01*01	TCRBD02	TCRBD02-01	01				TCRBJ01-05*01	TCRBJ01	TCRBJ01-05	01				0	5	8	3	4	5	36	50	55	60	64	1	In	VDJ
CCTGAAGACAGCAGCATATATCTCTGCAGCGTTGAGTGGCTAGGAACAGGGGGCCCCGATTGATACAATGAGCAGTTCTTCGGGCCA	CSVEWLGTGGPD*YNEQFF	4	1.59494720724744E-4	57	TCRBV29-01*01	TCRBV29	TCRBV29-01	01				TCRBD01-01*01	TCRBD01	TCRBD01-01	01				TCRBJ02-01*01	TCRBJ02	TCRBJ02-01	01				3	10	3	0	9	4	24	35	45	54	63	4	Stop	VDJ
AATGTGAGCACCTTGGAGCTGGGGGACTCGGCCCTTTATCTTTGCGCCAGCAGCCTGGGACAGATCTATGGCTACACCTTCGGTTCG	CASSLGQIYGYTF	2	8.151952392598027E-5	39	TCRBV05-01*01	TCRBV05	TCRBV05-01	01				TCRBD01-01*01	TCRBD01	TCRBD01-01	01				TCRBJ01-02*01	TCRBJ01	TCRBJ01-02	01				0	0	2	5	2	4	42	-1	58	63	65	2	In	VDJ
TCGGCTGCTCCCTCCCAGACATCTGTGTACTTCTGTGCCAGCAGTCGGCGAGGCAGCTACTCTGGAAACACCATATATTTTGGAGAG	CASSRRGSYSGNTIYF	4	1.937565496211705E-4	48	TCRBV06	TCRBV06	unresolved			TCRBV06-01,TCRBV06-05		TCRBD02-01*02	TCRBD02	TCRBD02-01	02				TCRBJ01-03*01	TCRBJ01	TCRBJ01-03	01				5	4	11	1	6	0	33	45	49	53	59	4	In	VDJ
GAGTCTGCCAGGCCCTCACATACCTCTCAGTACCTCTGTGCCAGCAGCCCTAGGGGGGGAAGATTTCAGCCCCAGCATTTTGGTGAT	CASSPRGGRFQPQHF	2	7.088654254433067E-5	45	TCRBV25-01*01	TCRBV25	TCRBV25-01	01				TCRBD02-01*01	TCRBD02	TCRBD02-01	01				TCRBJ01-05*01	TCRBJ01	TCRBJ01-05	01				6	5	9	0	6	6	36	47	52	59	65	2	In	VDJ
ACTGTGAGCAACATGAGCCCTGAAGACAGCAGCATATATCTCTGCAGCAGCGGGACAGGGGAGGGCTACGAGCAGTACTTCGGGCCG	CSSGTGEGYEQYF	2	8.151952392598027E-5	39	TCRBV29-01*01	TCRBV29	TCRBV29-01	01				TCRBD01-01*01	TCRBD01	TCRBD01-01	01				TCRBJ02-07*01	TCRBJ02	TCRBJ02-07	01				8	3	0	2	4	3	42	48	51	61	65	2	In	VDJ
TGTGAACGCCTTGTTGCTGGGGGACTCGGCCCTCTATCTCTGTGCCAGCAGCTTGGGGGACAGGGGAATGGCTACACCTTCGGTTCG		2	9.569683243484641E-5	41	TCRBV05-06*01	TCRBV05	TCRBV05-06	01				TCRBD01-01*01	TCRBD01	TCRBD01-01	01				TCRBJ01-02*01	TCRBJ01	TCRBJ01-02	01				0	0	0	2	1	6	40	-1	56	66	67	2	Out	VDJ
GTGAGCACCTTGGAGCTGGGGGACTCGGCCCTTTATCTTTGCGCCAGCAGCCCACAGGGGAGAGATCAGCCCCAGCATTTTGGTGAT	CASSPQGRDQPQHF	2	8.506385105319681E-5	42	TCRBV05-01*01	TCRBV05	TCRBV05-01	01				TCRBD01-01*01	TCRBD01	TCRBD01-01	01				TCRBJ01-05*01	TCRBJ01	TCRBJ01-05	01				4	2	3	2	4	5	39	51	53	60	64	2	In	VDJ
ATCCAGCCCTCAGAACCCAGGGACTCAGCTGTGTACTTCTGTGCCAGCAGATACCGGGACAGAAATCAGCCCCAGCATTTTGGTGAT	CASRYRDRNQPQHF	3	1.0751125619223485E-4	42	TCRBV12	TCRBV12	unresolved			TCRBV12-03,TCRBV12-04		TCRBD01-01*01	TCRBD01	TCRBD01-01	01				TCRBJ01-05*01	TCRBJ01	TCRBJ01-05	01				6	5	0	5	1	4	39	50	55	62	63	3	In	VDJ
AGACTCAGCCCTGTATCTCTGCGCCAGCAGCCAAGTTTACCCGGGACAGGGACTTTTAGGCTTAATCAGCCCCAGCATTTTGGTGAT		4	1.8430501061525973E-4	62	TCRBV04-01*01	TCRBV04	TCRBV04-01	01				TCRBD01-01*01	TCRBD01	TCRBD01-01	01				TCRBJ01-05*01	TCRBJ01	TCRBJ01-05	01				1	7	0	3	12	4	19	35	42	51	63	4	Out	VDJ
AAGAAGCTCCTTCTCAGTGACTCTGGCTTCTATCTCTGTGCCTGGAGCGATCTGACAGGGTGGTCCGATGGCTACACCTTCGGTTCG	CAWSDLTGWSDGYTF	1	4.135048315085956E-5	45	TCRBV30-01*01	TCRBV30	TCRBV30-01	01				TCRBD01-01*01	TCRBD01	TCRBD01-01	01				TCRBJ01-02*01	TCRBJ01	TCRBJ01-02	01				3	6	2	3	7	6	36	47	53	60	67	1	In	VDJ
ACCTTGGAGCTGGGGGACTCGGCCCTTTATCTTTGCGCCAGCAGCTTGGATCTTACGGGGCTTGGAAACACCATATATTTTGGAGAG	CASSLDLTGLGNTIYF	3	1.193256799496233E-4	48	TCRBV05-01*01	TCRBV05	TCRBV05-01	01						unresolved		TCRBD01,TCRBD02	TCRBD01-01,TCRBD02-01		TCRBJ01-03*01	TCRBJ01	TCRBJ01-03	01				0	7	7	0	1	3	33	49	56	61	62	3	In	VDJ
GTGACCAGTGCCCATCCTGAAGACAGCAGCTTCTACATCTGCAGTGCTCCGAAAGGACAGGGGGGCCAGCCCCAGCATTTTGGTGAT	CSAPKGQGGQPQHF	2	8.74267358046745E-5	42	TCRBV20	TCRBV20	unresolved			TCRBV20-01,TCRBV20-or09_02		TCRBD01-01*01	TCRBD01	TCRBD01-01	01				TCRBJ01-05*01	TCRBJ01	TCRBJ01-05	01				5	6	1	1	2	7	39	48	54	64	66	2	In	VDJ
ACAGTGACCAGTGCCCATCCTGAAGACAGCAGCTTCTACATCTGCAGTGCTCAGGGGAACAGAAATCAGCCCCAGCATTTTGGTGAT	CSAQGNRNQPQHF	5	1.9966376149986473E-4	39	TCRBV20	TCRBV20	unresolved			TCRBV20-01,TCRBV20-or09_02		TCRBD01-01*01	TCRBD01	TCRBD01-01	01				TCRBJ01-05*01	TCRBJ01	TCRBJ01-05	01				5	0	4	2	6	4	42	-1	51	57	63	5	In	VDJ
AGCACCTTGGAGCTGGGGGACTCGGCCCTTTATCTTTGCGCCAGCAGCTTGGGGTTAGGGACACTGGGCGAGCAGTACTTCGGGCCG	CASSLGLGTLGEQYF	2	8.270096630171912E-5	45	TCRBV05-01*01	TCRBV05	TCRBV05-01	01				TCRBD01-01*01	TCRBD01	TCRBD01-01	01				TCRBJ02-07*01	TCRBJ02	TCRBJ02-07	01				0	5	0	6	5	6	36	52	57	63	68	2	In	VDJ
ACAGTGACCAGTGCCCATCCTGAAGACAGCAGCTTCTACATCTGCAGTGCTAGCGGGAGCTCCTACAATGAGCAGTTCTTCGGGCCA	CSASGSSYNEQFF	6	2.3392559039629122E-4	39	TCRBV20	TCRBV20	unresolved			TCRBV20-01,TCRBV20-or09_02		TCRBD02-01*02	TCRBD02	TCRBD02-01	02				TCRBJ02-01*01	TCRBJ02	TCRBJ02-01	01				3	0	8	2	0	0	42	-1	53	-1	59	6	In	VDJ
GTGAGCACCTTGGAGCTGGGGGACTCGGCCCTTTATCTTTGCGCCAGCAGCTTGGCTACCACTAACTATGGCTACACCTTCGGTTCG	CASSLATTNYGYTF	2	8.033808155024143E-5	42	TCRBV05-01*01	TCRBV05	TCRBV05-01	01				TCRBD02-01	TCRBD02	TCRBD02-01				01,02	TCRBJ01-02*01	TCRBJ01	TCRBJ01-02	01				0	0	4	9	3	0	39	-1	55	58	61	2	In	VDJ
CAGCGCACACAGCAGGAGGACTCGGCCGTGTATCTCTGTGCCAGCAGCTCCGGGATAGGGGGCAGTTATGGCTACACCTTCGGTTCG	CASSSGIGGSYGYTF	5	2.091153005057755E-4	45	TCRBV07-02*01	TCRBV07	TCRBV07-02	01				TCRBD01-01*01	TCRBD01	TCRBD01-01	01				TCRBJ01-02*01	TCRBJ01	TCRBJ01-02	01				4	7	5	0	3	5	36	49	56	63	66	5	In	VDJ
ACCTTGGAGCTGGGGGACTCGGCCCTTTATCTTTGCGCCAGCAGCTTGGAGACCGGGACTATCTTTGATACGCAGTATTTTGGCCCA	CASSLETGTIFDTQYF	2	8.978962055615219E-5	48	TCRBV05-01*01	TCRBV05	TCRBV05-01	01				TCRBD02-01	TCRBD02	TCRBD02-01				01,02	TCRBJ02-03*01	TCRBJ02	TCRBJ02-03	01				0	5	0	9	5	6	33	49	54	61	66	2	In	VDJ
ATCCGGTCCACAAAGCTGGAGGACTCAGCCATGTACTTCTGTGCCAGCAAGCAGGGACAGGGGAATCAGCCCCAGCATTTTGGTGAT	CASKQGQGNQPQHF	5	1.8903078011821511E-4	42	TCRBV02-01*01	TCRBV02	TCRBV02-01	01				TCRBD01-01*01	TCRBD01	TCRBD01-01	01				TCRBJ01-05*01	TCRBJ01	TCRBJ01-05	01				7	4	0	2	0	4	39	49	53	-1	63	5	In	VDJ
TCTAAGAAGCTCCTTCTCAGTGACTCTGGCTTCTATCTCTGTGCCTGGAGTGTACGGGGCATTTCCTACGAGCAGTACTTCGGGCCG	CAWSVRGISYEQYF	1	4.2531925526598405E-5	42	TCRBV30-01*01	TCRBV30	TCRBV30-01	01						unresolved		TCRBD01,TCRBD02	TCRBD01-01,TCRBD02-01		TCRBJ02-07*01	TCRBJ02	TCRBJ02-07	01				0	2	7	0	3	1	39	53	55	60	63	1	In	VDJ
AGAGTCTGCCATCCCCAACCAGACAGCTCTTTACTTCTGTGCCACCAGTTGGGGTTCTATAGCAATCAGCCCCAGCATTTTGGTGAT		2	9.569683243484641E-5	44	TCRBV24	TCRBV24	unresolved			TCRBV24-01,TCRBV24-or09_02				unresolved		TCRBD01,TCRBD02	TCRBD01-01,TCRBD02-01		TCRBJ01-05*01	TCRBJ01	TCRBJ01-05	01				6	1	6	2	5	0	37	49	50	54	59	2	Out	VDJ
AAGAAGCTCCTTCTCAGTGACTCTGGCTTCTATCTCTGTGCCTGGATGGGGAAAGACAGGGGAATAACTGAAGCTTTCTTTGGACAA	CAWMGKDRGITEAFF	1	4.6076252653814934E-5	45	TCRBV30-01*01	TCRBV30	TCRBV30-01	01				TCRBD01-01*01	TCRBD01	TCRBD01-01	01				TCRBJ01-01*01	TCRBJ01	TCRBJ01-01	01				4	8	2	2	4	5	36	46	54	62	66	1	In	VDJ
CAGCGCACACAGCAGGAGGACTCGGCCGTGTATCTCTGTGCCAGCAGCTCTGGACAGGGGCGCAATCAGCCCCAGCATTTTGGTGAT	CASSSGQGRNQPQHF	7	2.9299770918323343E-4	45	TCRBV07-02*01	TCRBV07	TCRBV07-02	01				TCRBD01-01*01	TCRBD01	TCRBD01-01	01				TCRBJ01-05*01	TCRBJ01	TCRBJ01-05	01				4	2	1	2	1	2	36	49	51	60	61	7	In	VDJ
CGGTCCACAAAGCTGGAGGACTCAGCCATGTACTTCTGTGCCAGCAGTGCGCAAGGGGGGCCCTCCTACGAGCAGTACTTCGGGCCG	CASSAQGGPSYEQYF	3	1.1105558331945139E-4	45	TCRBV02-01*01	TCRBV02	TCRBV02-01	01						unresolved		TCRBD01,TCRBD02	TCRBD01-01,TCRBD02-01		TCRBJ02-07*01	TCRBJ02	TCRBJ02-07	01				4	4	5	1	3	0	36	49	53	59	62	3	In	VDJ
GCCATCCCCAACCAGACAGCTCTTTACTTCTGTGCCACCAGTGATGAGATGGGGGACAGGGGGACCGGGGAGCTGTTTTTTGGAGAA	CATSDEMGDRGTGELFF	3	1.1105558331945139E-4	51	TCRBV24	TCRBV24	unresolved			TCRBV24-01,TCRBV24-or09_02		TCRBD01-01*01	TCRBD01	TCRBD01-01	01				TCRBJ02-02*01	TCRBJ02	TCRBJ02-02	01				3	7	0	1	0	5	30	45	52	-1	63	3	In	VDJ
ACTGTGAGCAACATGAGCCCTGAAGACAGCAGCATATATCTCTGCAGCGTCGCGGCTTATAGCAATCAGCCCCAGCATTTTGGTGAT	CSVAAYSNQPQHF	1	5.0802022156770314E-5	39	TCRBV29-01*01	TCRBV29	TCRBV29-01	01				TCRBD02-01	TCRBD02	TCRBD02-01				01,02	TCRBJ01-05*01	TCRBJ01	TCRBJ01-05	01				6	1	7	5	4	0	42	50	51	55	59	1	In	VDJ
CTCCTTCTCAGTGACTCTGGCTTCTATCTCTGTGCCTCCCTAGCGGGTCAACAAAAGCTCTCCTACAATGAGCAGTTCTTCGGGCCA	CASLAGQQKLSYNEQFF	4	1.6067616310048286E-4	51	TCRBV30-01*01	TCRBV30	TCRBV30-01	01				TCRBD02-01	TCRBD02	TCRBD02-01				01,02	TCRBJ02-01*01	TCRBJ02	TCRBJ02-01	01				7	2	4	4	12	0	30	37	39	47	59	4	In	VDJ
ATTCTCCCTGTCCCTAGAGTCTGCCATCCCCAACCAGACAGCTCTTTACTTCTGTGCCACCAGTGTTGGGGCTACACCTTCGGTTCG		2	9.097106293189103E-5	29	TCRBV24	TCRBV24	unresolved			TCRBV24-01,TCRBV24-or09_02				unresolved		TCRBD01,TCRBD02	TCRBD01-01,TCRBD02-01		TCRBJ01-02*01	TCRBJ01	TCRBJ01-02	01				5	2	0	10	0	8	52	65	67	-1	69	2	Out	VDJ
TGAGCTCTCTGGAGCTGGGGGACTCAGCTTTGTATTTCTGTGCCAGCAGCGTGTACAGGGAGCACAGATACGCAGTATTTTGGCCCA		3	1.3586587320996713E-4	43	TCRBV09-01	TCRBV09	TCRBV09-01				01,02	TCRBD01-01*01	TCRBD01	TCRBD01-01	01				TCRBJ02-03*01	TCRBJ02	TCRBJ02-03	01				2	2	3	3	0	0	38	52	54	-1	60	3	Out	VDJ
GATCCAGCGCACAGAGCAGGGGGACTCGGCCATGTATCTCTGTGCCAGCAGCCGGACAGATATAATTCACCCCTCCACTTTGGGAAC		5	2.1265962763299202E-4	41	TCRBV07-09	TCRBV07	TCRBV07-09				01,03	TCRBD01-01*01	TCRBD01	TCRBD01-01	01				TCRBJ01-06*01	TCRBJ01	TCRBJ01-06	01				5	1	1	5	1	4	40	52	53	59	60	5	Out	VDJ
CTGACTGTGAGCAACATGAGCCCTGAAGACAGCAGCATATATCTCTGCATCGCCTGGGAAGGGGTGGGGGGCTACACCTTCGGTTCG	CIAWEGVGGYTF	1	4.8439137405292624E-5	36	TCRBV29-01*01	TCRBV29	TCRBV29-01	01				TCRBD01-01*01	TCRBD01	TCRBD01-01	01				TCRBJ01-02*01	TCRBJ01	TCRBJ01-02	01				10	10	5	2	5	8	45	49	59	64	69	1	In	VDJ
CACGCCCTGCAGCCAGAAGACTCAGCCCTGTATCTCTGCGCCAGCAGCCAGGCGGGGGGCCGCACCGGGGAGCTGTTTTTTGGAGAA	CASSQAGGRTGELFF	2	1.0278548668927948E-4	45	TCRBV04-01*01	TCRBV04	TCRBV04-01	01				TCRBD02-01*01	TCRBD02	TCRBD02-01	01				TCRBJ02-02*01	TCRBJ02	TCRBJ02-02	01				3	1	7	1	3	4	36	50	51	59	62	2	In	VDJ
CTTCACATCAATTCCCTGGAGCTTGGTGACTCTGCTGTGTATTTCTGTGCCAGCAGCCAGCCCCCCGGGCGGAGGTACTTCGGGCCG	CASSQPPGRRYF	4	1.642204902276994E-4	36	TCRBV03	TCRBV03	unresolved			TCRBV03-01,TCRBV03-02				unresolved		TCRBD01,TCRBD02	TCRBD01-01,TCRBD02-01		TCRBJ02-07*01	TCRBJ02	TCRBJ02-07	01				3	7	8	0	4	12	45	59	66	70	74	4	In	VDJ
CTCAGGCTGGAGTCGGCTGCTCCCTCCCAGACATCTGTGTACTTCTGTGCCAGCAGCCGAAACCAAGAGACCCAGTACTTCGGGCCA	CASSRNQETQYF	3	1.2287000707683984E-4	36	TCRBV06-01*01	TCRBV06	TCRBV06-01	01						unresolved		TCRBD01,TCRBD02	TCRBD01-01,TCRBD02-01		TCRBJ02-05*01	TCRBJ02	TCRBJ02-05	01				6	2	2	8	1	0	45	56	58	60	61	3	In	VDJ
CACGCCCTGCAGCCAGAAGACTCAGCCCTGTATCTCTGCGCCAGCAGCCAGGTTCAGGGAGGGACCGATGGCTACACCTTCGGTTCG	CASSQVQGGTDGYTF	2	8.388240867745796E-5	45	TCRBV04-01*01	TCRBV04	TCRBV04-01	01				TCRBD02-01*02	TCRBD02	TCRBD02-01	02				TCRBJ01-02*01	TCRBJ01	TCRBJ01-02	01				3	6	9	0	4	6	36	50	56	63	67	2	In	VDJ
TCCCTAGAGTCTGCCATCCCCAACCAGACAGCTCTTTACTTCTGTGCCACCAGTGCGGCTGTTTATCAGCCCCAGCATTTTGGTGAT	CATSAAVYQPQHF	2	9.451539005910756E-5	39	TCRBV24	TCRBV24	unresolved			TCRBV24-01,TCRBV24-or09_02				unresolved		TCRBD01,TCRBD02	TCRBD01-01,TCRBD02-01		TCRBJ01-05*01	TCRBJ01	TCRBJ01-05	01				5	1	9	0	5	5	42	55	56	59	64	2	In	VDJ
AGCTCTCTGGAGCTGGGGGACTCAGCTTTGTATTTCTGTGCCAGCAGCGTAGACAGTTCCGTCAATTCACCCCTCCACTTTGGGAAC	CASSVDSSVNSPLHF	2	7.797519679876374E-5	45	TCRBV09-01	TCRBV09	TCRBV09-01				01,02	TCRBD01-01*01	TCRBD01	TCRBD01-01	01				TCRBJ01-06*01	TCRBJ01	TCRBJ01-06	01				0	0	3	5	7	7	36	-1	52	56	63	2	In	VDJ
AATGTGAGCACCTTGGAGCTGGGGGACTCGGCCCTTTATCTTTGCGCCAGCAGCTTGGTGGGAAACTATGGCTACACCTTCGGTTCG	CASSLVGNYGYTF	3	1.3232154608275057E-4	39	TCRBV05-01*01	TCRBV05	TCRBV05-01	01						unresolved		TCRBD01,TCRBD02	TCRBD01-01,TCRBD02-01		TCRBJ01-02*01	TCRBJ01	TCRBJ01-02	01				0	1	0	8	0	2	42	58	59	-1	63	3	In	VDJ
CTGTCCCTAGAGTCTGCCATCCCCAACCAGACAGCTCTTTACTTCTGTGCCACCAGTGACCAGGGACAGGGATGGCATTTTGGTGAT	CATSDQGQGWHF	2	9.451539005910756E-5	36	TCRBV24	TCRBV24	unresolved			TCRBV24-01,TCRBV24-or09_02		TCRBD01-01*01	TCRBD01	TCRBD01-01	01				TCRBJ01-05*01	TCRBJ01	TCRBJ01-05	01				4	3	0	3	3	15	45	59	62	71	74	2	In	VDJ
GAGTCTGCCAGGCCCTCACATACCTCTCAGTACCTCTGTGCCAGCAGTGATGTGGGAGGGGGCAGGGATGGCTACACCTTCGGTTCG	CASSDVGGGRDGYTF	1	6.616077304137529E-5	45	TCRBV25-01*01	TCRBV25	TCRBV25-01	01						unresolved		TCRBD01,TCRBD02	TCRBD01-01,TCRBD02-01		TCRBJ01-02*01	TCRBJ01	TCRBJ01-02	01				3	6	5	0	4	6	36	50	56	63	67	1	In	VDJ
TCTAAGAAGCTCCTTCTCAGTGACTCTGGCTTCTATCTCTGTGCCTGGTCAACTACCGGGACGGCTGAAAAACTGTTTTTTGGCAGT	CAWSTTGTAEKLFF	1	5.5527791659725695E-5	42	TCRBV30-01*01	TCRBV30	TCRBV30-01	01						unresolved		TCRBD01,TCRBD02	TCRBD01-01,TCRBD02-01		TCRBJ01-04*01	TCRBJ01	TCRBJ01-04	01				5	9	0	7	3	7	39	48	57	62	65	1	In	VDJ
AAGCTCCTTCTCAGTGACTCTGGCTTCTATCTCTGTGCCTGGAGTGTAAGAGGTGGGTTCGGGGATCAGCCCCAGCATTTTGGTGAT	CAWSVRGGFGDQPQHF	1	4.2531925526598405E-5	48	TCRBV30-01*01	TCRBV30	TCRBV30-01	01				TCRBD02-01*01	TCRBD02	TCRBD02-01	01				TCRBJ01-05*01	TCRBJ01	TCRBJ01-05	01				0	12	8	3	0	5	33	47	59	-1	64	1	In	VDJ
CAGCCCTCAGAACCCAGGGACTCAGCTGTGTACTTCTGTGCCAGCAGCCCCCCCGACAGGGGAGGAACTGAAGCTTTCTTTGGACAA	CASSPPDRGGTEAFF	4	1.3114010370701175E-4	45	TCRBV12	TCRBV12	unresolved			TCRBV12-03,TCRBV12-04		TCRBD01-01*01	TCRBD01	TCRBD01-01	01				TCRBJ01-01*01	TCRBJ01	TCRBJ01-01	01				6	7	2	2	4	5	36	47	54	62	66	4	In	VDJ
AAGATCCAGCCCTCAGAACCCAGGGACTCAGCTGTGTACTTCTGTGCCAGCAGTTTAGGGCAGAAATCACCCCTCCACTTTGGGAAC	CASSLGQKSPLHF	4	1.831235682395209E-4	39	TCRBV12	TCRBV12	unresolved			TCRBV12-03,TCRBV12-04		TCRBD01-01*01	TCRBD01	TCRBD01-01	01				TCRBJ01-06*01	TCRBJ01	TCRBJ01-06	01				1	2	4	5	3	10	42	58	60	63	66	4	In	VDJ
TGTCCCTAGAGTCTGCCATCCCCAACCAGACAGCTCTTTACTTCTGTGCCACCACGACATCCGAACACTGAAGCTTTCTTTGGACAA		3	1.405916427129225E-4	37	TCRBV24	TCRBV24	unresolved			TCRBV24-01,TCRBV24-or09_02		TCRBD01-01*01	TCRBD01	TCRBD01-01	01				TCRBJ01-01*01	TCRBJ01	TCRBJ01-01	01				8	1	2	6	3	1	44	54	55	59	62	3	Out	VDJ
CTGACCCTGGAGTCTGCCAGGCCCTCACATACCTCTCAGTACCTCTGTGCCAGCAGGGACAACTCCTACGAGCAGTACTTCGGGCCG	CASRDNSYEQYF	1	6.734221541711414E-5	36	TCRBV25-01*01	TCRBV25	TCRBV25-01	01				TCRBD01-01*01	TCRBD01	TCRBD01-01	01				TCRBJ02-07*01	TCRBJ02	TCRBJ02-07	01				6	0	1	6	1	0	45	-1	56	61	62	1	In	VDJ
GCCTTGGAGCTGGGGGACTCGGCCCTGTATCTCTGTGCCAGAAGCGGGGCAGGACAGCACGGCAATCAGCCCCAGCATTTTGGTGAT	CARSGAGQHGNQPQHF	4	1.5240606647031095E-4	48	TCRBV05-03	TCRBV05	TCRBV05-03				01,02	TCRBD01-01*01	TCRBD01	TCRBD01-01	01				TCRBJ01-05*01	TCRBJ01	TCRBJ01-05	01				4	6	1	5	4	2	33	45	51	57	61	4	In	VDJ
AGGCTGCTGTCGGCTGCTCCCTCCCAGACATCTGTGTACTTCTGTGCCAGCGGCAATAGGTATAGAGACGAGCAGTACTTCGGGCCG	CASGNRYRDEQYF	2	7.915663917450258E-5	39	TCRBV06-05*01	TCRBV06	TCRBV06-05	01						unresolved		TCRBD01,TCRBD02	TCRBD01-01,TCRBD02-01		TCRBJ02-07*01	TCRBJ02	TCRBJ02-07	01				8	6	5	4	7	5	42	51	57	60	67	2	In	VDJ
GTGAGCAACATGAGCCCTGAAGACAGCAGCATATATCTCTGCAGCGTTGAAGATCGAGGGAAAGGGGGTACGCAGTATTTTGGCCCA	CSVEDRGKGGTQYF	1	5.3164906908248004E-5	42	TCRBV29-01*01	TCRBV29	TCRBV29-01	01				TCRBD01-01*01	TCRBD01	TCRBD01-01	01				TCRBJ02-03*01	TCRBJ02	TCRBJ02-03	01				0	9	5	1	0	8	39	53	62	-1	68	1	In	VDJ
ACAGTGACCAGTGCCCATCCTGAAGACAGCAGCTTCTACATCTGCAGTGCTCGAGGGCCTACCAATCAGCCCCAGCATTTTGGTGAT	CSARGPTNQPQHF	3	1.2168856470110099E-4	39	TCRBV20	TCRBV20	unresolved			TCRBV20-01,TCRBV20-or09_02				unresolved		TCRBD01,TCRBD02	TCRBD01-01,TCRBD02-01		TCRBJ01-05*01	TCRBJ01	TCRBJ01-05	01				1	0	9	0	4	3	42	-1	55	58	62	3	In	VDJ
CTGACCCTGGAGTCTGCCAGGCCCTCACATACCTCTCAGTACCTCTGTGCCAGCAGTCGGGACAGGGATGAGCAGTTCTTCGGGCCA	CASSRDRDEQFF	2	7.67937544230249E-5	36	TCRBV25-01*01	TCRBV25	TCRBV25-01	01				TCRBD01-01*01	TCRBD01	TCRBD01-01	01				TCRBJ02-01*01	TCRBJ02	TCRBJ02-01	01				5	1	0	3	0	8	45	57	58	-1	67	2	In	VDJ
AGGCTACGAAGCTTGAGGATTCAGCAGTGTATTTTTGTGCCAGCAGCCAATCCATAGCGAAACACCGGGGAGCTGTTTTTTGGAGAA		10	3.8515021449086334E-4	46	TCRBV16-01	TCRBV16	TCRBV16-01				01,02	TCRBD02-01	TCRBD02	TCRBD02-01				01,02	TCRBJ02-02*01	TCRBJ02	TCRBJ02-02	01				0	2	5	6	1	2	35	52	54	59	60	10	Out	VDJ
AGCTCTCTGGAGCTGGGGGACTCAGCTTTGTATTTCTGTGCCAGCAGCGTAGAGAGGGGGGGCCTCAATGAGCAGTTCTTCGGGCCA	CASSVERGGLNEQFF	2	8.74267358046745E-5	45	TCRBV09-01	TCRBV09	TCRBV09-01				01,02	TCRBD02-01*01	TCRBD02	TCRBD02-01	01				TCRBJ02-01*01	TCRBJ02	TCRBJ02-01	01				0	3	9	0	3	6	36	52	55	62	65	2	In	VDJ
AGGCTGCTGTCGGCTGCTCCCTCCCAGACATCTGTGTACTTCTGTGCCAGCAGTTACGGGACAGGGTATGGCTACACCTTCGGTTCG	CASSYGTGYGYTF	2	7.67937544230249E-5	39	TCRBV06-05*01	TCRBV06	TCRBV06-05	01				TCRBD01-01*01	TCRBD01	TCRBD01-01	01				TCRBJ01-02*01	TCRBJ01	TCRBJ01-02	01				2	0	0	3	0	5	42	-1	57	-1	66	2	In	VDJ
TCAGGCTGCTGTCGGCTGCTCCCTCCCAGACATCTGTGTACTTCTGTGCCAGCAGCATCAGGGGACTCACCCCTCCACTTTGGGAAC		4	1.642204902276994E-4	37	TCRBV06-05*01	TCRBV06	TCRBV06-05	01				TCRBD01-01*01	TCRBD01	TCRBD01-01	01				TCRBJ01-06*01	TCRBJ01	TCRBJ01-06	01				6	3	4	2	2	10	44	55	58	64	66	4	Out	VDJ
AGCAACATGAGCCCTGAAGACAGCAGCATATATCTCTGCAGCGTCGTGGGGGGCACTAGGGGCACAGATACGCAGTATTTTGGCCCA	CSVVGGTRGTDTQYF	1	5.3164906908248004E-5	45	TCRBV29-01*01	TCRBV29	TCRBV29-01	01						unresolved		TCRBD01,TCRBD02	TCRBD01-01,TCRBD02-01		TCRBJ02-03*01	TCRBJ02	TCRBJ02-03	01				6	4	6	0	7	1	36	44	48	54	61	1	In	VDJ
AGGATCCAGCAGGTAGTGCGAGGAGATTCGGCAGCTTATTTCTGTGCCAGCTCACCACCACCCCCCCAGCCCCAGCATTTTGGTGAT	CASSPPPPQPQHF	4	1.4531741221587786E-4	39	TCRBV18-01*01	TCRBV18	TCRBV18-01	01						unresolved		TCRBD01,TCRBD02	TCRBD01-01,TCRBD02-01		TCRBJ01-05*01	TCRBJ01	TCRBJ01-05	01				0	0	3	7	5	7	42	-1	59	61	66	4	In	VDJ
CTGTCGGCTGCTCCCTCCCAGACATCTGTGTACTTCTGTGCCAGCAGTAGGACAGGGTTTGGCAATCAGCCCCAGCATTTTGGTGAT	CASSRTGFGNQPQHF	5	1.8903078011821511E-4	45	TCRBV06-05*01	TCRBV06	TCRBV06-05	01				TCRBD01-01*01	TCRBD01	TCRBD01-01	01				TCRBJ01-05*01	TCRBJ01	TCRBJ01-05	01				5	1	1	3	4	2	36	48	49	57	61	5	In	VDJ
AGCAACATGAGCCCTGAAGACAGCAGCATATATCTCTGCAGCGTTGTCCTACAAATGGGGGGGAACACTGAAGCTTTCTTTGGACAA	CSVVLQMGGNTEAFF	2	1.1341846807092908E-4	45	TCRBV29-01*01	TCRBV29	TCRBV29-01	01				TCRBD02-01*01	TCRBD02	TCRBD02-01	01				TCRBJ01-01*01	TCRBJ01	TCRBJ01-01	01				4	10	9	1	0	1	36	46	56	-1	62	2	In	VDJ
TCTAAGAAGCTCCTTCTCAGTGACTCTGGCTTCTATCTCTGTGCCTGGGTCCGGGACACATATAATTCACCCCTCCACTTTGGGAAC	CAWVRDTYNSPLHF	12	4.064161772541625E-4	42	TCRBV30-01*01	TCRBV30	TCRBV30-01	01				TCRBD01-01*01	TCRBD01	TCRBD01-01	01				TCRBJ01-06*01	TCRBJ01	TCRBJ01-06	01				5	4	0	6	2	4	39	48	52	58	60	12	In	VDJ
CACGCCCTGCAGCCAGAAGACTCAGCCCTGTATCTCTGCGCCAGCAGCCGAGGAGGGGGAGCCTCCTACGAGCAGTACTTCGGGCCG	CASSRGGGASYEQYF	2	8.506385105319681E-5	45	TCRBV04-01*01	TCRBV04	TCRBV04-01	01						unresolved		TCRBD01,TCRBD02	TCRBD01-01,TCRBD02-01		TCRBJ02-07*01	TCRBJ02	TCRBJ02-07	01				4	4	5	1	3	0	36	49	53	59	62	2	In	VDJ
ACTCTGACTGTGAGCAACATGAGCCCTGAAGACAGCAGCATATATCTCTGCAGTATCCGGGGACAAGAGGGCTACACCTTCGGTTCG	CSIRGQEGYTF	1	4.725769502955378E-5	33	TCRBV29-01*01	TCRBV29	TCRBV29-01	01				TCRBD01-01*01	TCRBD01	TCRBD01-01	01				TCRBJ01-02*01	TCRBJ01	TCRBJ01-02	01				9	6	0	6	4	8	48	53	59	65	69	1	In	VDJ
TTCCCGCTCAGGCTGGAGTTGGCTGCTCCCTCCCAGACATCTGTGTACGTCGGGGGGGGCGGGGTGTGCGGCTACACCTTCGGTTCG	GGGGVCGYTF	6	2.1974828188742507E-4	30	TCRBV06-06	TCRBV06	TCRBV06-06				01,02	TCRBD02-01*01	TCRBD02	TCRBD02-01	01				TCRBJ01-02*01	TCRBJ01	TCRBJ01-02	01				20	2	8	0	11	8	51	48	50	58	69	6	In	VDJ
ATCCAACCTGCAAAGCTTGAGGACTCGGCCGTGTATCTCTGTGCCAGCAGCCCCTTGCCGGGAGATGAAAAACTGTTTTTTGGCAGT	CASSPLPGDEKLFF	6	2.469214565294185E-4	42	TCRBV11-02*02	TCRBV11	TCRBV11-02	02				TCRBD02-01*02	TCRBD02	TCRBD02-01	02				TCRBJ01-04*01	TCRBJ01	TCRBJ01-04	01				5	7	8	2	0	6	39	51	58	-1	64	6	In	VDJ
CAGCAGGTAGTGCGAGGAGATTCGGCAGCTTATTTCTGTGCCAGCTCACCGTTGATAGGGGGCAGCACTGAAGCTTTCTTTGGACAA	CASSPLIGGSTEAFF	9	3.449811737157426E-4	45	TCRBV18-01*01	TCRBV18	TCRBV18-01	01				TCRBD01-01*01	TCRBD01	TCRBD01-01	01				TCRBJ01-01*01	TCRBJ01	TCRBJ01-01	01				3	6	5	0	2	4	36	50	56	63	65	9	In	VDJ
AAGATCCAGCCCTCAGAACCCAGGGACTCAGCTGTGTACTTCTGTGCCAGCAGTTTGGGACAGCCCTATGGCTACACCTTCGGTTCG	CASSLGQPYGYTF	2	9.80597171863241E-5	39	TCRBV12	TCRBV12	unresolved			TCRBV12-03,TCRBV12-04		TCRBD01-01*01	TCRBD01	TCRBD01-01	01				TCRBJ01-02*01	TCRBJ01	TCRBJ01-02	01				3	0	0	5	2	4	42	-1	56	63	65	2	In	VDJ
GAGTCTGCCATCCCCAACCAGACAGCTCTTTACTTCTGTGCCACCAGTGATCAGGGGACGAACCAAGAGACCCAGTACTTCGGGCCA	CATSDQGTNQETQYF	2	8.151952392598027E-5	45	TCRBV24	TCRBV24	unresolved			TCRBV24-01,TCRBV24-or09_02		TCRBD01-01*01	TCRBD01	TCRBD01-01	01				TCRBJ02-05*01	TCRBJ02	TCRBJ02-05	01				3	0	4	2	4	0	36	-1	51	57	61	2	In	VDJ
CTGCTGTCGGCTGCTCCCTCCCAGACATCTGTGTACTTCTGTGCCAGCAGTAGTCTACAGGGGCGCTATGGCTACACCTTCGGTTCG	CASSSLQGRYGYTF	2	7.67937544230249E-5	42	TCRBV06-05*01	TCRBV06	TCRBV06-05	01				TCRBD01-01*01	TCRBD01	TCRBD01-01	01				TCRBJ01-02*01	TCRBJ01	TCRBJ01-02	01				5	5	3	2	2	4	39	51	56	63	65	2	In	VDJ
AGCAACATGAGCCCTGAAGACAGCAGCATATATCTCTGCAGCGTTGCGGGTCGGGTTACCGCGGACAATGAGCAGTTCTTCGGGCCA	CSVAGRVTADNEQFF	1	5.5527791659725695E-5	45	TCRBV29-01*01	TCRBV29	TCRBV29-01	01				TCRBD02-01	TCRBD02	TCRBD02-01				01,02	TCRBJ02-01*01	TCRBJ02	TCRBJ02-01	01				4	14	7	5	0	5	36	46	60	-1	64	1	In	VDJ
GCTGCTCCCTCCCAAACATCTGTGTACTTCTGTGCCAGCAGTTACTCCCGAGGGGGGGCCCCCAATCAGCCCCAGCATTTTGGTGAT	CASSYSRGGAPNQPQHF	3	1.086926985679737E-4	51	TCRBV06	TCRBV06	unresolved			TCRBV06-02,TCRBV06-03		TCRBD02-01*01	TCRBD02	TCRBD02-01	01				TCRBJ01-05*01	TCRBJ01	TCRBJ01-05	01				0	4	9	0	4	3	30	47	51	58	62	3	In	VDJ
TCACCTACACGCCCTGCAGCCAGAAGACTCAGCCCTGTATCTCTGCGCCAGCAGCCAAGATAGGACAGCCAGCAGTACTTCGGGCCG		2	8.506385105319681E-5	38	TCRBV04-01*01	TCRBV04	TCRBV04-01	01				TCRBD01-01*01	TCRBD01	TCRBD01-01	01				TCRBJ02-07*01	TCRBJ02	TCRBJ02-07	01				0	2	1	5	2	8	43	60	62	68	70	2	Out	VDJ
AGCACCTTGGAGCTGGGGGACTCGGCCCTTTATCTTTGCGCCAGCAGCTTGGGGGGCAGGGGGCGCGACGAGCAGTACTTCGGGCCG	CASSLGGRGRDEQYF	2	8.033808155024143E-5	45	TCRBV05-01*01	TCRBV05	TCRBV05-01	01				TCRBD01-01*01	TCRBD01	TCRBD01-01	01				TCRBJ02-07*01	TCRBJ02	TCRBJ02-07	01				0	4	4	0	3	5	36	52	56	64	67	2	In	VDJ
ACGATCCAGCGCACACAGCAGGAGGACTCGGCCGTGTATCTCTGTGCCAGCAGCTATAGCGCAGGTTCACCCCTCCACTTTGGGAAC	CASSYSAGSPLHF	7	2.599173226625458E-4	39	TCRBV07-02*01	TCRBV07	TCRBV07-02	01				TCRBD02-01	TCRBD02	TCRBD02-01				01,02	TCRBJ01-06*01	TCRBJ01	TCRBJ01-06	01				4	1	5	6	4	9	42	55	56	61	65	7	In	VDJ
AGCAACATGAGCCCTGAAGACAGCAGCATATATCTCTGCAGCGTTGAAGATCACGGGGGACAGGGCTACGAGCAGTACTTCGGGCCG	CSVEDHGGQGYEQYF	1	4.8439137405292624E-5	45	TCRBV29-01*01	TCRBV29	TCRBV29-01	01				TCRBD01-01*01	TCRBD01	TCRBD01-01	01				TCRBJ02-07*01	TCRBJ02	TCRBJ02-07	01				0	6	0	3	0	3	36	50	56	-1	65	1	In	VDJ
ATCCAGCCCTCAGAACCCAGGGACTCAGCTGTGTACTTCTGTGCCAGCAGTTTCGGCTCAGGAGGTTCACCCCTCCACTTTGGGAAC	CASSFGSGGSPLHF	2	1.0042260193780179E-4	42	TCRBV12	TCRBV12	unresolved			TCRBV12-03,TCRBV12-04		TCRBD02-01*02	TCRBD02	TCRBD02-01	02				TCRBJ01-06*01	TCRBJ01	TCRBJ01-06	01				3	7	10	1	0	9	39	53	60	-1	65	2	In	VDJ
ACTGTGAGCAACATGAGCCCTGAAGACAGCAGCATATATCTCTGCAGCGTAGGACAGGGGGGGATACGGGAGCAGTACTTCGGGCCG	CSVGQGGIREQYF	1	4.8439137405292624E-5	39	TCRBV29-01*01	TCRBV29	TCRBV29-01	01				TCRBD01-01*01	TCRBD01	TCRBD01-01	01				TCRBJ02-07*01	TCRBJ02	TCRBJ02-07	01				6	1	1	1	8	7	42	50	51	61	69	1	In	VDJ
AGCACCAACCAGACATCTATGTACCTCTGTGCCAGCAGTCCCGGCGGCATAGCGGGGGGGCCCGCCTACGAGCAGTACTTCGGGCCG	CASSPGGIAGGPAYEQYF	6	2.386513598992466E-4	54	TCRBV28-01*01	TCRBV28	TCRBV28-01	01				TCRBD02-01*01	TCRBD02	TCRBD02-01	01				TCRBJ02-07*01	TCRBJ02	TCRBJ02-07	01				5	10	5	0	4	2	27	39	49	60	64	6	In	VDJ
TCTAAGAAGCTCCTTCTCAGTGACTCTGGCTTCTATCTCTGTGCCTGGAGTTTTGGGGCCTCTGGAAACACCATATATTTTGGAGAG	CAWSFGASGNTIYF	1	5.907211878694222E-5	42	TCRBV30-01*01	TCRBV30	TCRBV30-01	01				TCRBD01-01*01	TCRBD01	TCRBD01-01	01				TCRBJ01-03*01	TCRBJ01	TCRBJ01-03	01				2	3	7	0	0	0	39	51	54	-1	59	1	In	VDJ
GAGTCGGCTGCTCCCTCCCAAACATCTGTGTACTTCTGTGCCAGCAGTCGACGCTCTGACAGGCCCTACGAGCAGTACTTCGGGCCG	CASSRRSDRPYEQYF	5	2.3156270564481354E-4	45	TCRBV06	TCRBV06	unresolved			TCRBV06-02,TCRBV06-03		TCRBD01-01*01	TCRBD01	TCRBD01-01	01				TCRBJ02-07*01	TCRBJ02	TCRBJ02-07	01				5	9	2	4	1	2	36	48	57	63	64	5	In	VDJ
CTGCAGCCAGAAGACTCAGCCCTGTATCTCTGCGCCAGCAGCCAAGGAGGGATGACAGCGAAAGGCACTGAAGCTTTCTTTGGACAA	CASSQGGMTAKGTEAFF	3	1.1814423757388445E-4	51	TCRBV04-01*01	TCRBV04	TCRBV04-01	01						unresolved		TCRBD01,TCRBD02	TCRBD01-01,TCRBD02-01		TCRBJ01-01*01	TCRBJ01	TCRBJ01-01	01				1	7	2	5	7	4	30	46	53	58	65	3	In	VDJ
CTGTCGGCTGCTCCCTCCCAGACATCTGTGTACTTCTGTGCCAGCAGGAAAACGGGACAGGGGGCCTGGCCCCTCCACTTTGGGAAC	CASRKTGQGAWPLHF	2	7.797519679876374E-5	45	TCRBV06-05*01	TCRBV06	TCRBV06-05	01				TCRBD01-01*01	TCRBD01	TCRBD01-01	01				TCRBJ01-06*01	TCRBJ01	TCRBJ01-06	01				6	6	0	0	4	13	36	47	53	65	69	2	In	VDJ
CTGGAGCTTGGTGACTCTGCTGTGTATTTCTGTGCCAGCAGCCAACTGACGAGGGTAGCGAGGGCAGATACGCAGTATTTTGGCCCA	CASSQLTRVARADTQYF	7	2.7527607354715076E-4	51	TCRBV03	TCRBV03	unresolved			TCRBV03-01,TCRBV03-02		TCRBD02-01	TCRBD02	TCRBD02-01				01,02	TCRBJ02-03*01	TCRBJ02	TCRBJ02-03	01				2	10	5	6	4	4	30	45	55	60	64	7	In	VDJ
ACCAGTGCCCATCCTGAAGACAGCAGCTTCTACATCTGCAGTGCAGACTCTATAAATACGTCGAATTCACCCCTCCACTTTGGGAAC	CSADSINTSNSPLHF	2	8.270096630171912E-5	45	TCRBV20	TCRBV20	unresolved			TCRBV20-01,TCRBV20-or09_02		TCRBD02-01	TCRBD02	TCRBD02-01				01,02	TCRBJ01-06*01	TCRBJ01	TCRBJ01-06	01				6	1	2	10	14	7	36	44	45	49	63	2	In	VDJ
ACCCTGGAGTCTGCCAGGCCCTCACATACCTCTCAGTACCTCTGTGCCAGCAGTTTTCCAGGGACCTACGAGCAGTACTTCGGGCCG	CASSFPGTYEQYF	2	1.0514837144075716E-4	39	TCRBV25-01*01	TCRBV25	TCRBV25-01	01				TCRBD01-01*01	TCRBD01	TCRBD01-01	01				TCRBJ02-07*01	TCRBJ02	TCRBJ02-07	01				5	4	4	3	1	2	42	54	58	63	64	2	In	VDJ
ATCCTGAGTTCTAAGAAGCTCCTTCTCAGTGACTCTGGCTTCTATCTCTGTGCCTGGAGGGGGGGGTATGGCTACACCTTCGGTTCG	CAWRGGYGYTF	1	3.898759839938187E-5	33	TCRBV30-01*01	TCRBV30	TCRBV30-01	01				TCRBD02-01*01	TCRBD02	TCRBD02-01	01				TCRBJ01-02*01	TCRBJ01	TCRBJ01-02	01				3	0	9	0	0	5	48	-1	59	-1	66	1	In	VDJ
CGGTCCACAAAGCTGGAGGACTCAGCCATGTACTTCTGTGCCAGCAGTCGACAGGGTAATGGGCAAGAGACCCAGTACTTCGGGCCA	CASSRQGNGQETQYF	3	1.3232154608275057E-4	45	TCRBV02-01*01	TCRBV02	TCRBV02-01	01				TCRBD01-01*01	TCRBD01	TCRBD01-01	01				TCRBJ02-05*01	TCRBJ02	TCRBJ02-05	01				5	1	2	3	7	2	36	48	49	56	63	3	In	VDJ
GCCCTGCAGCCAGAAGACTCAGCCCTGTATCTCTGCGCCAGCAGCCTCTATGCTGGTTCGGGCAATCAGCCCCAGCATTTTGGTGAT	CASSLYAGSGNQPQHF	2	8.506385105319681E-5	48	TCRBV04-01*01	TCRBV04	TCRBV04-01	01				TCRBD02-01	TCRBD02	TCRBD02-01				01,02	TCRBJ01-05*01	TCRBJ01	TCRBJ01-05	01				4	1	4	9	11	2	33	46	47	50	61	2	In	VDJ
CTGCTGTCGGCTGCTCCCTCCCAGACATCTGTGTACTTCTGTGCCAGCAGCCCGGCGGCCCGAAATTCACCCCTCCACTTTGGGAAC	CASSPAARNSPLHF	2	7.797519679876374E-5	42	TCRBV06-05*01	TCRBV06	TCRBV06-05	01				TCRBD02-01	TCRBD02	TCRBD02-01				01,02	TCRBJ01-06*01	TCRBJ01	TCRBJ01-06	01				6	4	7	5	5	7	39	50	54	58	63	2	In	VDJ
AGGCTGCTGTCGGCTGCTCCCTCCCAGACATCTGTGTACTTCTGTGCCAGCAGTTACAGCAGGGGCGAAAAACTGTTTTTTGGCAGT	CASSYSRGEKLFF	6	2.3746991752350775E-4	39	TCRBV06-05*01	TCRBV06	TCRBV06-05	01				TCRBD01-01*01	TCRBD01	TCRBD01-01	01				TCRBJ01-04*01	TCRBJ01	TCRBJ01-04	01				2	2	4	2	1	8	42	57	59	65	66	6	In	VDJ
GAGTCGGCTGCTCCCTCCCAGACATCTGTGTACTTCTGTGCCAGCAGTGAGAACAGGGGAAAGGTCACTGAAGCTTTCTTTGGACAA	CASSENRGKVTEAFF	3	1.0632981381649601E-4	45	TCRBV06-01*01	TCRBV06	TCRBV06-01	01				TCRBD01-01*01	TCRBD01	TCRBD01-01	01				TCRBJ01-01*01	TCRBJ01	TCRBJ01-01	01				3	2	3	2	6	4	36	50	52	59	65	3	In	VDJ
ACGATCCAGCGCACACAGCAGGAGGACTCGGCCGTGTATCTCTGTGCCAGCAGCCCCCGGGACAGACGAGGCTACACCTTCGGTTCG	CASSPRDRRGYTF	4	1.5476895122178863E-4	39	TCRBV07-02*01	TCRBV07	TCRBV07-02	01				TCRBD01-01*01	TCRBD01	TCRBD01-01	01				TCRBJ01-02*01	TCRBJ01	TCRBJ01-02	01				5	4	0	5	4	8	42	54	58	65	69	4	In	VDJ
GAACCCAGGGACTCAGCTGTGTACTTCTGTGCCAGCAGCCGCTTGGCCAGAGGGGGGTTGAGCGAAGATGGCTACACCTTCGGTTCG	CASSRLARGGLSEDGYTF	3	1.086926985679737E-4	54	TCRBV12	TCRBV12	unresolved			TCRBV12-03,TCRBV12-04				unresolved		TCRBD01,TCRBD02	TCRBD01-01,TCRBD02-01		TCRBJ01-02*01	TCRBJ01	TCRBJ01-02	01				6	12	5	1	11	6	27	38	50	56	67	3	In	VDJ
AGCACCTTGGAGCTGGGGGACTCGGCCCTTTATCTTTGCGCCAGCAGCAGGGGACAGGCCACCTACAATGAGCAGTTCTTCGGGCCA	CASSRGQATYNEQFF	2	8.978962055615219E-5	45	TCRBV05-01*01	TCRBV05	TCRBV05-01	01				TCRBD01-01*01	TCRBD01	TCRBD01-01	01				TCRBJ02-01*01	TCRBJ02	TCRBJ02-01	01				4	2	0	4	3	2	36	48	50	58	61	2	In	VDJ
AGCACCTTGGAGCTGGGGGACTCGGCCCTTTATCTTTGCGCCAGCAGCCCGGGGACAGGGGAAACCTACGAGCAGTACTTCGGGCCG	CASSPGTGETYEQYF	2	7.915663917450258E-5	45	TCRBV05-01*01	TCRBV05	TCRBV05-01	01				TCRBD01-01*01	TCRBD01	TCRBD01-01	01				TCRBJ02-07*01	TCRBJ02	TCRBJ02-07	01				4	3	0	2	3	2	36	48	51	61	64	2	In	VDJ
CACAGAGCAGCGGGACTCGGCCATGTATCGCTGTGCCAGCCCGCATTTTCTCAGGGAATGGTTAACTATGGCTACACCTTCGGTTCG		3	1.59494720724744E-4	50	TCRBV07-06*01	TCRBV07	TCRBV07-06	01				TCRBD01-01*01	TCRBD01	TCRBD01-01	01				TCRBJ01-02*01	TCRBJ01	TCRBJ01-02	01				8	11	4	3	6	1	31	40	51	56	62	3	Out	VDJ
TCCGCCAGCACCAACCAGACATCTATGTACCTCTGTGCCAGCAGCCACCAAGGGGGGGGGCCGGGCTATGGCTACACCTTCGGTTCG	CASSHQGGGPGYGYTF	9	3.508883855944368E-4	48	TCRBV28-01*01	TCRBV28	TCRBV28-01	01				TCRBD02-01*01	TCRBD02	TCRBD02-01	01				TCRBJ01-02*01	TCRBJ01	TCRBJ01-02	01				6	7	9	0	7	4	33	44	51	58	65	9	In	VDJ
AGAGTCTGCCATCCCCAACCAGACAGCTCTTTACTTCTGTGCCACCTTCCGGGACAGGTAAGCAATCAGCCCCAGCATTTTGGTGAT		2	9.097106293189103E-5	44	TCRBV24	TCRBV24	unresolved			TCRBV24-01,TCRBV24-or09_02		TCRBD01-01*01	TCRBD01	TCRBD01-01	01				TCRBJ01-05*01	TCRBJ01	TCRBJ01-05	01				9	4	0	4	2	1	37	46	50	58	60	2	Out	VDJ
TCCACAAAGCTGGAGGACTCAGCCATGTACTTCTGTGCCAGCAGTGAAGCCCCCCGCGGAGAGTCCTACGAGCAGTACTTCGGGCCG	CASSEAPRGESYEQYF	4	1.3704731558570596E-4	48	TCRBV02-01*01	TCRBV02	TCRBV02-01	01				TCRBD02-01	TCRBD02	TCRBD02-01				01,02	TCRBJ02-07*01	TCRBJ02	TCRBJ02-07	01				0	5	7	5	4	1	33	50	55	59	63	4	In	VDJ
CTGACGATCCAGCGCACAGAGCAGCGGGACTCGGCCATGTATCGCTGTGCCAGCAGCTTAGAGGGGGGTACGCAGTATTTTGGCCCA	CASSLEGGTQYF	4	1.3350298845848943E-4	36	TCRBV07-06*01	TCRBV07	TCRBV07-06	01						unresolved		TCRBD01,TCRBD02	TCRBD01-01,TCRBD02-01		TCRBJ02-03*01	TCRBJ02	TCRBJ02-03	01				1	0	5	1	1	8	45	-1	61	67	68	4	In	VDJ
ATCAATTCCCTGGAGCTTGGTGACTCTGCTGTGTATTTCTGTGCCAGCAGCCACTGGACAGGCCAAGAGACCCAGTACTTCGGGCCA	CASSHWTGQETQYF	2	1.0514837144075716E-4	42	TCRBV03	TCRBV03	unresolved			TCRBV03-01,TCRBV03-02		TCRBD01-01*01	TCRBD01	TCRBD01-01	01				TCRBJ02-05*01	TCRBJ02	TCRBJ02-05	01				3	2	1	4	0	1	39	53	55	-1	62	2	In	VDJ
AGGCTGGAGTCGGCTGCTCCCTCCCAGACATCTGTGTACTTCTGTGCCAGCAGTGAGTCAAGGAACTATGGCTACACCTTCGGTTCG	CASSESRNYGYTF	2	9.451539005910756E-5	39	TCRBV06-01*01	TCRBV06	TCRBV06-01	01						unresolved		TCRBD01,TCRBD02	TCRBD01-01,TCRBD02-01		TCRBJ01-02*01	TCRBJ01	TCRBJ01-02	01				3	4	5	4	0	2	42	56	60	-1	63	2	In	VDJ
CACACCCTGCAGCCAGAAGACTCGGCCCTGTATCTCTGCGCCAGCAGCCAGGACAGGGTGTCGGACACTGAAGCTTTCTTTGGACAA	CASSQDRVSDTEAFF	3	1.3232154608275057E-4	45	TCRBV04-03*01	TCRBV04	TCRBV04-03	01				TCRBD01-01*01	TCRBD01	TCRBD01-01	01				TCRBJ01-01*01	TCRBJ01	TCRBJ01-01	01				3	0	1	3	6	3	36	-1	50	58	64	3	In	VDJ
CGCTCACCAGGCCTGGGGGACGCAGCCATGTACCTGTGTGCCACCAGTAATTAGCGGGGGGGCTACAATGAGCAGTTCTTCGGGCCA	CATSN*RGGYNEQFF	3	1.535875088460498E-4	45	TCRBV15-01*01	TCRBV15	TCRBV15-01	01				TCRBD02-01*01	TCRBD02	TCRBD02-01	01				TCRBJ02-01*01	TCRBJ02	TCRBJ02-01	01				6	4	5	0	0	3	36	47	51	-1	62	3	Stop	VDJ
TTGGAGTCGGCTGCTCCCTCCCAAACATCTGTGTACTTCTGTGCCAGCAGTTTATAGAGTTATAATTCACCCCTCCACTTTGGGAAC	CASSL*SYNSPLHF	2	1.0396692906501832E-4	42	TCRBV06	TCRBV06	unresolved			TCRBV06-02,TCRBV06-03		TCRBD02-01	TCRBD02	TCRBD02-01				01,02	TCRBJ01-06*01	TCRBJ01	TCRBJ01-06	01				4	2	5	8	3	4	39	52	54	57	60	2	Stop	VDJ
AATGTGAACGCCTTGGAGCTGGACGACTCGGCCCTGTATCTCTGTGCCAGCAGTCCAGGGGGCGGAGAGACCCAGTACTTCGGGCCA	CASSPGGGETQYF	3	1.1578135282240677E-4	39	TCRBV05-04*01	TCRBV05	TCRBV05-04	01				TCRBD01-01*01	TCRBD01	TCRBD01-01	01				TCRBJ02-05*01	TCRBJ02	TCRBJ02-05	01				5	2	4	0	2	4	42	53	55	63	65	3	In	VDJ
GTGAGCAACATGAGCCCTGAAGACAGCAGCATATATCTCTGCAGCGTGGGGACCGGGACTCACACCGGGGAGCTGTTTTTTGGAGAA	CSVGTGTHTGELFF	1	5.670923403546454E-5	42	TCRBV29-01*01	TCRBV29	TCRBV29-01	01				TCRBD02-01	TCRBD02	TCRBD02-01				01,02	TCRBJ02-02*01	TCRBJ02	TCRBJ02-02	01				6	7	0	10	1	3	39	47	54	60	61	1	In	VDJ
GTGAGCACCTTGGAGCTGGGGGACTCGGCCCTTTATCTTTGCGCCAGCAGCGATCTAAAGGGTACCGAGACCCAGTACTTCGGGCCA	CASSDLKGTETQYF	2	7.088654254433067E-5	42	TCRBV05-01*01	TCRBV05	TCRBV05-01	01						unresolved		TCRBD01,TCRBD02	TCRBD01-01,TCRBD02-01		TCRBJ02-05*01	TCRBJ02	TCRBJ02-05	01				4	7	5	3	4	5	39	51	58	62	66	2	In	VDJ
TTGGAGCTGGGGGACTCGGCCCTTTATCTTTGCGCCAGCAGCTTAACAGGGTTAAAACTGTTGCTCGACGAGCAGTACTTCGGGCCG	CASSLTGLKLLLDEQYF	3	9.924115956206294E-5	51	TCRBV05-01*01	TCRBV05	TCRBV05-01	01				TCRBD01-01*01	TCRBD01	TCRBD01-01	01				TCRBJ02-07*01	TCRBJ02	TCRBJ02-07	01				2	1	3	3	16	5	30	44	45	51	67	3	In	VDJ
ACCTTGGAGCTGGGGGACTCGGCCCTTTATCTTTGCGCCAGCAGGGAACCTGGGGGGAGCACCTACAATGAGCAGTTCTTCGGGCCA	CASREPGGSTYNEQFF	8	2.9299770918323343E-4	48	TCRBV05-01*01	TCRBV05	TCRBV05-01	01				TCRBD02-01*01	TCRBD02	TCRBD02-01	01				TCRBJ02-01*01	TCRBJ02	TCRBJ02-01	01				5	7	9	1	4	2	33	44	51	57	61	8	In	VDJ
ACCCTCTCAGACATCTGTGTACTTCTGTGCCAGGAATTGACCCACGATTAAACAGGGACCCTCGGTGAAAAACTGTTTTTTGGCAGT		6	2.3510703277203007E-4	56	TCRBV06-04	TCRBV06	TCRBV06-04				01,02	TCRBD01-01*01	TCRBD01	TCRBD01-01	01				TCRBJ01-04*01	TCRBJ01	TCRBJ01-04	01				9	18	3	3	8	7	25	33	51	57	65	6	Out	VDJ
CTCTGACGATCCAGCGCACAGAGCAGCGGGACTCGGCCATGTATCGCTGTGCCAGCAGACTACACAGATACGCAGTATTTTGGCCCA		4	1.2050712232536214E-4	34	TCRBV07-06*01	TCRBV07	TCRBV07-06	01				TCRBD02-01	TCRBD02	TCRBD02-01				01,02	TCRBJ02-03*01	TCRBJ02	TCRBJ02-03	01				6	0	3	9	0	2	47	-1	58	-1	62	4	Out	VDJ
TGCTCCCTCCCAGACATCTGTGTACTTCTGTGCCAGCAGTTCCGTCCGAAGGCAGGGTTTATCAATCAGCCCCAGCATTTTGGTGAT		3	1.6540193260343824E-4	53	TCRBV06	TCRBV06	unresolved			TCRBV06-05,TCRBV06-06		TCRBD01-01*01	TCRBD01	TCRBD01-01	01				TCRBJ01-05*01	TCRBJ01	TCRBJ01-05	01				4	11	4	3	5	3	28	41	52	57	62	3	Out	VDJ
AGGCTGCTGTCGGCTGCTCCCTCCCAGACATCTGTGTACTTCTGTGCCAGCAGCGTAGGGTGGGGGCAGCCCCAGCATTTTGGTGAT	CASSVGWGQPQHF	2	7.915663917450258E-5	39	TCRBV06-05*01	TCRBV06	TCRBV06-05	01						unresolved		TCRBD01,TCRBD02	TCRBD01-01,TCRBD02-01		TCRBJ01-05*01	TCRBJ01	TCRBJ01-05	01				6	8	6	1	0	7	42	53	61	-1	66	2	In	VDJ
GTGAGCACCTTGGAGCTGGGGGACTCGGCCCTTTATCTTTGCGCCAGCAGCCTACAGGGCTCTAACTATGGCTACACCTTCGGTTCG	CASSLQGSNYGYTF	2	7.67937544230249E-5	42	TCRBV05-01*01	TCRBV05	TCRBV05-01	01				TCRBD01-01*01	TCRBD01	TCRBD01-01	01				TCRBJ01-02*01	TCRBJ01	TCRBJ01-02	01				4	2	3	3	2	0	39	51	53	59	61	2	In	VDJ
AGCACCTTGGAGCTGGGGGACTCGGCCCTTTATCTTTGCGCCAGCAGCCCAGATCGTCCAGGGTCCTACGAGCAGTACTTCGGGCCG	CASSPDRPGSYEQYF	2	7.797519679876374E-5	45	TCRBV05-01*01	TCRBV05	TCRBV05-01	01				TCRBD01-01*01	TCRBD01	TCRBD01-01	01				TCRBJ02-07*01	TCRBJ02	TCRBJ02-07	01				4	10	4	3	0	1	36	48	58	-1	63	2	In	VDJ
TCCAGCAGGTAGTGCGAGGAGATTCGGCAGCTTATTTCTGTGCCAGCTCACCAATGACCTTTTAACTATGGCTACACCTTCGGTTCG		6	2.362884751477689E-4	43	TCRBV18-01*01	TCRBV18	TCRBV18-01	01						unresolved		TCRBD01,TCRBD02	TCRBD01-01,TCRBD02-01		TCRBJ01-02*01	TCRBJ01	TCRBJ01-02	01				2	2	2	7	4	1	38	53	55	58	62	6	Out	VDJ
TCACCAGGCCTGGGGGACGCAGCCATGTACCTGTGTGCCACCAGCAGATATAGCGGGGGGGCCGGCTATGAGCAGTTCTTCGGGCCA	CATSRYSGGAGYEQFF	3	9.924115956206294E-5	48	TCRBV15-01*01	TCRBV15	TCRBV15-01	01				TCRBD02-01*01	TCRBD02	TCRBD02-01	01				TCRBJ02-01*01	TCRBJ02	TCRBJ02-01	01				2	2	5	0	6	8	33	48	50	61	67	3	In	VDJ
AGAACTGGAGGATTCTGGAGTTTATTTCTGTGCCAGCAGCCAAGGTACGGGACAGGAACCCTCAACTATGGCTACACCTTCGGTTCG		4	1.5831327834900515E-4	53	TCRBV14-01*01	TCRBV14	TCRBV14-01	01				TCRBD01-01*01	TCRBD01	TCRBD01-01	01				TCRBJ01-02*01	TCRBJ01	TCRBJ01-02	01				1	4	0	4	7	2	28	44	48	56	63	4	Out	VDJ
CTGTCGGCTGCTCCCTCCCAGACATCTGTGTACTTCTGTGCCAGCAGTCTACAGGCAGGCCCGCTCTATGGCTACACCTTCGGTTCG	CASSLQAGPLYGYTF	2	7.443086967154721E-5	45	TCRBV06-05*01	TCRBV06	TCRBV06-05	01				TCRBD01-01*01	TCRBD01	TCRBD01-01	01				TCRBJ01-02*01	TCRBJ01	TCRBJ01-02	01				5	2	3	4	10	4	36	48	50	55	65	2	In	VDJ
GAGATCCAGCGCACAGAGCAGGGGGACTCGGCCATGTATCTCTGTGCCAGCAGCCCCCGGGGACCGGATACGCAGTATTTTGGCCCA	CASSPRGPDTQYF	5	2.091153005057755E-4	39	TCRBV07-09	TCRBV07	TCRBV07-09				01,03			unresolved		TCRBD01,TCRBD02	TCRBD01-01,TCRBD02-01		TCRBJ02-03*01	TCRBJ02	TCRBJ02-03	01				5	5	0	7	2	6	42	54	59	64	66	5	In	VDJ
GAGCTGGGGGACTCGGCCCTTTATCTTTGCGCCAGCAGCCCGGGAGGGCGCCTGACGTCGAACACCGGGGAGCTGTTTTTTGGAGAA	CASSPGGRLTSNTGELFF	4	1.7367202923361015E-4	54	TCRBV05-01*01	TCRBV05	TCRBV05-01	01				TCRBD02-01*02	TCRBD02	TCRBD02-01	02				TCRBJ02-02*01	TCRBJ02	TCRBJ02-02	01				4	1	8	0	10	0	27	39	40	48	58	4	In	VDJ
GCCTTGGAGCTGGACGACTCGGCCCTGTATCTCTGTGCCAGCAGCTTCCTCGACGGAGATACGGAAGAGACCCAGTACTTCGGGCCA	CASSFLDGDTEETQYF	5	2.0793385813003664E-4	48	TCRBV05-04*01	TCRBV05	TCRBV05-04	01				TCRBD02-01*02	TCRBD02	TCRBD02-01	02				TCRBJ02-05*01	TCRBJ02	TCRBJ02-05	01				2	7	10	2	6	3	33	47	54	58	64	5	In	VDJ
AGTTCTAAGAAGCTCCTTCTCAGTGACTCTGGCTTCTATCTCTGTGCCTGGACACGGGACACGCAAGAGACCCAGTACTTCGGGCCA	CAWTRDTQETQYF	2	8.151952392598027E-5	39	TCRBV30-01*01	TCRBV30	TCRBV30-01	01				TCRBD01-01*01	TCRBD01	TCRBD01-01	01				TCRBJ02-05*01	TCRBJ02	TCRBJ02-05	01				4	3	0	6	2	2	42	52	55	61	63	2	In	VDJ
AAGATCCGGTCCACAAAGCTGGAGGACTCAGCCATGTACTTCTGTGCCAGCTGTCCGGGGGGGCCGGGTGAGCAGTTCTTCGGGCCA	CASCPGGPGEQFF	4	1.59494720724744E-4	39	TCRBV02-01*01	TCRBV02	TCRBV02-01	01				TCRBD02-01*01	TCRBD02	TCRBD02-01	01				TCRBJ02-01*01	TCRBJ02	TCRBJ02-01	01				8	4	8	0	5	9	42	51	55	63	68	4	In	VDJ
CGGCTGCTCCCTCCCAGACATCTGTGTACTTCTGTGCCAGCAGTTACTGGGTAGCAGTATCAGTACAATGAGCAGTTCTTCGGGCCA		2	8.624529342893565E-5	49	TCRBV06-05*01	TCRBV06	TCRBV06-05	01				TCRBD02-01	TCRBD02	TCRBD02-01				01,02	TCRBJ02-01*01	TCRBJ02	TCRBJ02-01	01				1	3	5	7	8	4	32	48	51	55	63	2	Out	VDJ
ATGTGAGCACCTTGGAGCTGGGGGACTCGGCCCTTTATCTTTGCGCCGCGTGGGACTGGCTAAAATTCACCCCTCCACTTTGGGAAC		2	7.797519679876374E-5	40	TCRBV05-01*01	TCRBV05	TCRBV05-01	01				TCRBD02-01	TCRBD02	TCRBD02-01				01,02	TCRBJ01-06*01	TCRBJ01	TCRBJ01-06	01				10	4	0	10	6	7	41	47	51	57	63	2	Out	VDJ
CGCACAGAGCAGCGGGACTCGGCCATGTATCGCTGTGCCAGCAGCTTAGTGCAGGGTTCTGACACCGGGGAGCTGTTTTTTGGAGAA	CASSLVQGSDTGELFF	4	1.5595039359752748E-4	48	TCRBV07-06*01	TCRBV07	TCRBV07-06	01				TCRBD01-01*01	TCRBD01	TCRBD01-01	01				TCRBJ02-02*01	TCRBJ02	TCRBJ02-02	01				1	2	4	3	5	3	33	49	51	56	61	4	In	VDJ
CTGGAGTCCGCCAGCACCAACCAGACATCTATGTACCTCTGTGCCAGCAGTTTATCAGGGACCCTGGCTGAGCAGTTCTTCGGGCCA	CASSLSGTLAEQFF	5	2.2211116663890278E-4	42	TCRBV28-01*01	TCRBV28	TCRBV28-01	01						unresolved		TCRBD01,TCRBD02	TCRBD01-01,TCRBD02-01		TCRBJ02-01*01	TCRBJ02	TCRBJ02-01	01				1	2	0	7	6	9	39	55	57	62	68	5	In	VDJ
GACAGCAGCATATATCTCTGCAGCGTTGAAGATAATAGACACAGGGTGGGACTAGCGGGGGGGCGGGAGACCCAGTACTTCGGGCCA	CSVEDNRHRVGLAGGRETQYF	1	4.2531925526598405E-5	63	TCRBV29-01*01	TCRBV29	TCRBV29-01	01				TCRBD02-01*01	TCRBD02	TCRBD02-01	01				TCRBJ02-05*01	TCRBJ02	TCRBJ02-05	01				0	15	0	0	3	5	18	32	47	63	66	1	In	VDJ
ATCCTGGAGTCGCCCAGCCCCAACCAGACCTCTCTGTACTTCTGTGCCAGCAGTTTAAGGCATAATTCACCCCTCCACTTTGGGAAC	CASSLRHNSPLHF	3	1.0751125619223485E-4	39	TCRBV27-01*01	TCRBV27	TCRBV27-01	01						unresolved		TCRBD01,TCRBD02	TCRBD01-01,TCRBD02-01		TCRBJ01-06*01	TCRBJ01	TCRBJ01-06	01				2	0	5	4	1	5	42	-1	57	60	61	3	In	VDJ
GAGTCTGCCATCCCCAACCAGACAGCTCTTTACTTCTGTGCCACCAGTGATTTGCGGGGAGAGAACTATGGCTACACCTTCGGTTCG	CATSDLRGENYGYTF	2	8.506385105319681E-5	45	TCRBV24	TCRBV24	unresolved			TCRBV24-01,TCRBV24-or09_02		TCRBD02-01	TCRBD02	TCRBD02-01				01,02	TCRBJ01-02*01	TCRBJ01	TCRBJ01-02	01				0	0	8	3	4	2	36	-1	54	59	63	2	In	VDJ
AAGATCCAGCGCACAGAGCGGGGGGACTCAGCCGTGTATCTCTGTGCCAGCAGCACGACCGCGGGGACTGAAGCTTTCTTTGGACAA	CASSTTAGTEAFF	4	1.2050712232536214E-4	39	TCRBV07-03*01	TCRBV07	TCRBV07-03	01				TCRBD02-01*01	TCRBD02	TCRBD02-01	01				TCRBJ01-01*01	TCRBJ01	TCRBJ01-01	01				5	6	7	3	0	5	42	54	60	-1	66	4	In	VDJ
AAGATCCGGTCCACAAAGCTGGAGGACTCAGCCATGTACTTCTGTGCCAGCAGTAAGACTTACACGGACGAGCAGTACTTCGGGCCG	CASSKTYTDEQYF	2	1.0278548668927948E-4	39	TCRBV02-01*01	TCRBV02	TCRBV02-01	01				TCRBD02-01	TCRBD02	TCRBD02-01				01,02	TCRBJ02-07*01	TCRBJ02	TCRBJ02-07	01				5	2	2	10	7	5	42	54	56	60	67	2	In	VDJ
ACAGTGACCAGTGCCCATCCTGAAGACAGCAGCTTCTACATCTGCAGTGCCTCCAGTATGGGGACCGTTGGCTACACCTTCGGTTCG	CSASSMGTVGYTF	3	8.033808155024143E-5	39	TCRBV20	TCRBV20	unresolved			TCRBV20-01,TCRBV20-or09_02				unresolved		TCRBD01,TCRBD02	TCRBD01-01,TCRBD02-01		TCRBJ01-02*01	TCRBJ01	TCRBJ01-02	01				6	10	0	7	3	7	42	50	60	65	68	3	In	VDJ
CCTTCACCTACACGCCCTGCAGCCAGAAGACTCAGCCCTGTATCTCTGCGCCAGCAGCCAAAGTACAATGAGCAGTTCTTCGGGCCA		2	9.215250530762987E-5	35	TCRBV04-01*01	TCRBV04	TCRBV04-01	01						unresolved		TCRBD01,TCRBD02	TCRBD01-01,TCRBD02-01		TCRBJ02-01*01	TCRBJ02	TCRBJ02-01	01				2	0	5	5	0	4	46	-1	61	-1	63	2	Out	VDJ
CTTCACATCAATTCCCTGGAGCTTGGTGACTCTGCTGTGTATTTCTGTGCCAGCAGTCGGAGCAATCAGCCCCAGCATTTTGGTGAT	CASSRSNQPQHF	7	2.5637299553532924E-4	36	TCRBV03	TCRBV03	unresolved			TCRBV03-01,TCRBV03-02		TCRBD02-01	TCRBD02	TCRBD02-01				01,02	TCRBJ01-05*01	TCRBJ01	TCRBJ01-05	01				6	1	8	5	0	1	45	56	57	-1	60	7	In	VDJ
CAAAAGAACCCGACAGCTTTCTATCTCTGTGCCAGTAGTTCCCGACTAGCGGGGGGGCCTAGCACAGATACGCAGTATTTTGGCCCA	CASSSRLAGGPSTDTQYF	5	1.961194343726482E-4	54	TCRBV19-01	TCRBV19	TCRBV19-01				01,02	TCRBD02-01*01	TCRBD02	TCRBD02-01	01				TCRBJ02-03*01	TCRBJ02	TCRBJ02-03	01				5	4	2	0	3	0	27	39	43	57	60	5	In	VDJ
AATGTGAGCACCTTGGAGCTGGGGGACTCGGCCCTTTATCTTTGCGCCAGCAGCTTGGCAGGGGGCGACGAGCAGTACTTCGGGCCG	CASSLAGGDEQYF	2	7.67937544230249E-5	39	TCRBV05-01*01	TCRBV05	TCRBV05-01	01				TCRBD01-01*01	TCRBD01	TCRBD01-01	01				TCRBJ02-07*01	TCRBJ02	TCRBJ02-07	01				0	0	4	0	1	5	42	-1	58	66	67	2	In	VDJ
TTGGAGTCGGCTGCTCCCTCCCAAACATCTGTGTACTTCTGTGCCAGCAGACCCGGACAGGGCTACCACGAGCAGTACTTCGGGCCG	CASRPGQGYHEQYF	2	1.0160404431354063E-4	42	TCRBV06	TCRBV06	unresolved			TCRBV06-02,TCRBV06-03		TCRBD01-01*01	TCRBD01	TCRBD01-01	01				TCRBJ02-07*01	TCRBJ02	TCRBJ02-07	01				6	4	1	3	5	5	39	50	54	62	67	2	In	VDJ
GTGACCAGTGCCCATCCTGAAGACAGCAGCTTCTACATCTGCAGTGGTCAGGAGGGGGGGCAGGCAGATACGCAGTATTTTGGCCCA	CSGQEGGQADTQYF	3	1.3350298845848943E-4	42	TCRBV20	TCRBV20	unresolved			TCRBV20-01,TCRBV20-or09_02		TCRBD02-01*01	TCRBD02	TCRBD02-01	01				TCRBJ02-03*01	TCRBJ02	TCRBJ02-03	01				7	7	9	0	4	4	39	46	53	60	64	3	In	VDJ
CACCTACACACCCTGCAGCCAGAAGACTCGGCCCTGTATCTCTGCGCCAGCAGCCAAGATGAGGGACAGCCCCAGCATTTTGGTGAT	CASSQDEGQPQHF	2	9.333394768336872E-5	39	TCRBV04-03*01	TCRBV04	TCRBV04-03	01				TCRBD02-01*02	TCRBD02	TCRBD02-01	02				TCRBJ01-05*01	TCRBJ01	TCRBJ01-05	01				0	1	11	0	1	7	42	59	60	65	66	2	In	VDJ
TTGTTGCTGGGGGACTCGGCCCTCTATCTCTGTGCCAGCAGCTTGTTTACAGGGGGGGCTAGCAATCAGCCCCAGCATTTTGGTGAT	CASSLFTGGASNQPQHF	3	1.299586613312729E-4	51	TCRBV05-06*01	TCRBV05	TCRBV05-06	01				TCRBD01-01*01	TCRBD01	TCRBD01-01	01				TCRBJ01-05*01	TCRBJ01	TCRBJ01-05	01				1	3	3	1	3	0	30	45	48	56	59	3	In	VDJ
ATGAGCCCTGAAGACAGCAGCATATATCTCTGCAGCGTTGAAGATGATCGTGGGTTGGGGCTACGGAATGAGCAGTTCTTCGGGCCA	CSVEDDRGLGLRNEQFF	1	5.3164906908248004E-5	51	TCRBV29-01*01	TCRBV29	TCRBV29-01	01				TCRBD01-01*01	TCRBD01	TCRBD01-01	01				TCRBJ02-01*01	TCRBJ02	TCRBJ02-01	01				0	12	7	0	5	7	30	44	56	61	66	1	In	VDJ
CTGACTGTGAGCAACATGAGCCCTGAAGACAGCAGCATATATCTCTGCAGCGTGACAGGGCACACCGGGGAGCTGTTTTTTGGAGAA	CSVTGHTGELFF	1	5.5527791659725695E-5	36	TCRBV29-01*01	TCRBV29	TCRBV29-01	01				TCRBD01-01*01	TCRBD01	TCRBD01-01	01				TCRBJ02-02*01	TCRBJ02	TCRBJ02-02	01				6	0	2	3	1	3	45	-1	53	60	61	1	In	VDJ
GTGAGCAACATGAGCCCTGAAGACAGCAGCATATATCTCTGCAGCGCTAGGAGTAGGGGTGGGAACACTGAAGCTTTCTTTGGACAA	CSARSRGGNTEAFF	1	5.0802022156770314E-5	42	TCRBV29-01*01	TCRBV29	TCRBV29-01	01				TCRBD01-01*01	TCRBD01	TCRBD01-01	01				TCRBJ01-01*01	TCRBJ01	TCRBJ01-01	01				7	8	5	2	3	1	39	46	54	59	62	1	In	VDJ
AAGATCCGGTCCACAAAGCTGGAGGACTCAGCCATGTACTTCTGTGCCAGCAGTGAAAACAGCGACTACGAGCAGTACTTCGGGCCG	CASSENSDYEQYF	4	1.7012770210639362E-4	39	TCRBV02-01*01	TCRBV02	TCRBV02-01	01						unresolved		TCRBD01,TCRBD02	TCRBD01-01,TCRBD02-01		TCRBJ02-07*01	TCRBJ02	TCRBJ02-07	01				2	1	3	5	3	3	42	57	58	62	65	4	In	VDJ
TTGGAGTCGGCTGCTCCCTCCCAAACATCTGTGTACTTCTGTGCCAGCAGTAAGTGGGACGGAACCTACGAGCAGTACTTCGGGCCG	CASSKWDGTYEQYF	2	1.0160404431354063E-4	42	TCRBV06	TCRBV06	unresolved			TCRBV06-02,TCRBV06-03				unresolved		TCRBD01,TCRBD02	TCRBD01-01,TCRBD02-01		TCRBJ02-07*01	TCRBJ02	TCRBJ02-07	01				5	4	0	7	4	2	39	51	55	60	64	2	In	VDJ
CACCTTGGAGCTGGGGGACTCGGCCCTTTATCTTTGCGCCAGCAGCTTACGACAGGGGGGATTGACTATGGCTACACCTTCGGTTCG		2	7.443086967154721E-5	47	TCRBV05-01*01	TCRBV05	TCRBV05-01	01				TCRBD01-01*01	TCRBD01	TCRBD01-01	01				TCRBJ01-02*01	TCRBJ01	TCRBJ01-02	01				2	2	2	1	5	3	34	48	50	59	64	2	Out	VDJ
ACAGTGACCAGTGCCCATCCTGAAGACAGCAGCTTCTACATCTGCAGTGCTACCGGGGAAGGGGATCAGCCCCAGCATTTTGGTGAT	CSATGEGDQPQHF	2	8.033808155024143E-5	39	TCRBV20	TCRBV20	unresolved			TCRBV20-01,TCRBV20-or09_02				unresolved		TCRBD01,TCRBD02	TCRBD01-01,TCRBD02-01		TCRBJ01-05*01	TCRBJ01	TCRBJ01-05	01				4	7	5	2	0	5	42	52	59	-1	64	2	In	VDJ
TCAGAACCCAGGGACTCAGCTGTGTACTTCTGTGCCAGCAGTTTAGCAAGGAGACAGGGAGGCACCGGGGAGCTGTTTTTTGGAGAA	CASSLARRQGGTGELFF	5	1.9139366486969282E-4	51	TCRBV12	TCRBV12	unresolved			TCRBV12-03,TCRBV12-04		TCRBD01-01*01	TCRBD01	TCRBD01-01	01				TCRBJ02-02*01	TCRBJ02	TCRBJ02-02	01				0	5	2	3	3	4	30	47	52	59	62	5	In	VDJ
GAGTCTGCCATCCCCAACCAGACAGCTCTTTACTTCTGTGCCACCAGCAACAGGGGTGGGAGTTCCCACGAGCAGTACTTCGGGCCG	CATSNRGGSSHEQYF	2	8.506385105319681E-5	45	TCRBV24	TCRBV24	unresolved			TCRBV24-01,TCRBV24-or09_02		TCRBD01-01*01	TCRBD01	TCRBD01-01	01				TCRBJ02-07*01	TCRBJ02	TCRBJ02-07	01				7	2	3	2	11	5	36	47	49	56	67	2	In	VDJ
GAGTCCGCCAGCACCAACCAGACATCTATGTACCTCTGTGCCAGCAGTTTAGGCGGGGGCGGGGAAGAGACCCAGTACTTCGGGCCA	CASSLGGGGEETQYF	6	2.232926090146416E-4	45	TCRBV28-01*01	TCRBV28	TCRBV28-01	01				TCRBD02-01*01	TCRBD02	TCRBD02-01	01				TCRBJ02-05*01	TCRBJ02	TCRBJ02-05	01				2	1	7	2	5	3	36	51	52	59	64	6	In	VDJ
AGAGTCTGCCATCCCCAACCAGACAGCTCTTTACTTCTGTGCCACCAGTGATTTGCCAGGGTAGAGCAGCCCCAGCATTTTGGTGAT		6	2.386513598992466E-4	44	TCRBV24	TCRBV24	unresolved			TCRBV24-01,TCRBV24-or09_02		TCRBD01-01*01	TCRBD01	TCRBD01-01	01				TCRBJ01-05*01	TCRBJ01	TCRBJ01-05	01				0	1	4	3	5	7	37	55	56	61	66	6	Out	VDJ
GAGATCCAGCGCACAGAGCAGGGGGACTCGGCCATGTATCTCTGTGCCAGCAGCTTTAATCTCGCCAATGGCTACACCTTCGGTTCG	CASSFNLANGYTF	4	1.8194212586378206E-4	39	TCRBV07-09	TCRBV07	TCRBV07-09				01,03			unresolved		TCRBD01,TCRBD02	TCRBD01-01,TCRBD02-01		TCRBJ01-02*01	TCRBJ01	TCRBJ01-02	01				3	9	4	6	0	6	42	56	65	-1	67	4	In	VDJ
CCTTGGAGCTGGGGGACTCGGCCCTTTATCTTTGCGCCAGCAGCTTGGGAAGGTTTCAAAGCCAAAAACATTCAGTACTTCGGCGCC		3	9.687827481058525E-5	49	TCRBV05-01*01	TCRBV05	TCRBV05-01	01						unresolved		TCRBD01,TCRBD02	TCRBD01-01,TCRBD02-01		TCRBJ02-04*01	TCRBJ02	TCRBJ02-04	01				0	2	5	4	6	0	32	48	50	53	59	3	Out	VDJ
TCAGAACCGGGAGACACGGCACTGTATCTCTGCGCCAGCAGTCAATCTTATGACTCCTTGTCCCATTCACCCCTCCACTTTGGGAAC	CASSQSYDSLSHSPLHF	3	1.1105558331945139E-4	51	TCRBV23-01*01	TCRBV23	TCRBV23-01	01				TCRBD02-01	TCRBD02	TCRBD02-01				01,02	TCRBJ01-06*01	TCRBJ01	TCRBJ01-06	01				0	4	2	10	9	8	30	47	51	55	64	3	In	VDJ
TCTAAGAAGCTCCTTCTCAGTGACTCTGGCTTCTATCTCTGTGCCTGGAGTGTCAGCCTAAACACCGGGGAGCTGTTTTTTGGAGAA	CAWSVSLNTGELFF	1	4.6076252653814934E-5	42	TCRBV30-01*01	TCRBV30	TCRBV30-01	01						unresolved		TCRBD01,TCRBD02	TCRBD01-01,TCRBD02-01		TCRBJ02-02*01	TCRBJ02	TCRBJ02-02	01				0	0	4	5	4	2	39	-1	53	56	60	1	In	VDJ
CTGATTCTGGAGTCCGCCAGCACCAACCAGACATCTATGTACCTCTGTGCCAGCAGCTCCTCCTTTTATGGCTACACCTTCGGTTCG	CASSSSFYGYTF	8	3.0126780581340534E-4	36	TCRBV28-01*01	TCRBV28	TCRBV28-01	01				TCRBD02-01	TCRBD02	TCRBD02-01				01,02	TCRBJ01-02*01	TCRBJ01	TCRBJ01-02	01				6	0	4	10	8	5	45	-1	56	58	66	8	In	VDJ
AATGTGAGCACCTTGGAGCTGGGGGACTCGGCCCTTTATCTTTGCGCCAGCAGTGGGGGGGACGTACGAGAGCAGTACTTCGGGCCG	CASSGGDVREQYF	2	7.561231204728605E-5	39	TCRBV05-01*01	TCRBV05	TCRBV05-01	01				TCRBD02-01*01	TCRBD02	TCRBD02-01	01				TCRBJ02-07*01	TCRBJ02	TCRBJ02-07	01				5	1	9	0	8	7	42	53	54	61	69	2	In	VDJ
ACAGTGACCAGTGCCCATCCTGAAGACAGCAGCTTCTACATCTGCAGTGTCCCCAATGGGGCCAATCAGCCCCAGCATTTTGGTGAT	CSVPNGANQPQHF	10	3.579770398488699E-4	39	TCRBV20	TCRBV20	unresolved			TCRBV20-01,TCRBV20-or09_02		TCRBD01-01*01	TCRBD01	TCRBD01-01	01				TCRBJ01-05*01	TCRBJ01	TCRBJ01-05	01				7	8	7	0	0	3	42	49	57	-1	62	10	In	VDJ
GTAGTGCGAGGAGATTCGGCAGCTTATTTCTGTGCCAGCTCACCCCGTGGAGGGGGCTTGAACACCGGGGAGCTGTTTTTTGGAGAA	CASSPRGGGLNTGELFF	6	2.386513598992466E-4	51	TCRBV18-01*01	TCRBV18	TCRBV18-01	01				TCRBD01-01*01	TCRBD01	TCRBD01-01	01				TCRBJ02-02*01	TCRBJ02	TCRBJ02-02	01				3	6	5	0	2	1	30	44	50	57	59	6	In	VDJ
CACCTACACACCCTGCAGCCAGAAGACTCGGCCCTGTATCTCTGCGCCAGCAGCCAAGGCGGTACAGATACGCAGTATTTTGGCCCA	CASSQGGTDTQYF	2	9.924115956206294E-5	39	TCRBV04-03*01	TCRBV04	TCRBV04-03	01				TCRBD02-01	TCRBD02	TCRBD02-01				01,02	TCRBJ02-03*01	TCRBJ02	TCRBJ02-03	01				1	0	7	5	1	3	42	-1	58	62	63	2	In	VDJ
ACCCGCTCCCAGACATCTGTGTATTTCTGCGCCAGCAGTGATTATCTAGCGGGGGCCATGTACACAGATACGCAGTATTTTGGCCCA	CASSDYLAGAMYTDTQYF	3	1.2168856470110099E-4	54	TCRBV10-02*01	TCRBV10	TCRBV10-02	01				TCRBD02-01*01	TCRBD02	TCRBD02-01	01				TCRBJ02-03*01	TCRBJ02	TCRBJ02-03	01				3	4	4	2	7	2	27	41	45	55	62	3	In	VDJ
TGGAGCTGGGGGACTCGGCCCTTTATCTTTGCGCCAGCAGCTTGGACAGGTAGGGCTTCTAGCAATCAGCCCCAGCATTTTGGTGAT		2	7.797519679876374E-5	52	TCRBV05-01*01	TCRBV05	TCRBV05-01	01				TCRBD01-01*01	TCRBD01	TCRBD01-01	01				TCRBJ01-05*01	TCRBJ01	TCRBJ01-05	01				0	0	3	4	9	0	29	-1	45	50	59	2	Out	VDJ
TCCCTAGAGTCTGCCATCCCCAACCAGACAGCTCTTTACTTCTGTGCCACCAGTGCACAGGAGAACACTGAAGCTTTCTTTGGACAA	CATSAQENTEAFF	2	9.215250530762987E-5	39	TCRBV24	TCRBV24	unresolved			TCRBV24-01,TCRBV24-or09_02		TCRBD01-01*01	TCRBD01	TCRBD01-01	01				TCRBJ01-01*01	TCRBJ01	TCRBJ01-01	01				5	1	3	4	1	1	42	55	56	61	62	2	In	VDJ
TGCTCCCTCCCAAACATCTGTGTACTTCTGTGCCAGCAGTTACCCGCTAGCGGGGGGGCCGTCCAAGAGACCCAGTACTTCGGGCCA		2	8.978962055615219E-5	53	TCRBV06	TCRBV06	unresolved			TCRBV06-02,TCRBV06-03		TCRBD02-01*01	TCRBD02	TCRBD02-01	01				TCRBJ02-05*01	TCRBJ02	TCRBJ02-05	01				2	3	4	0	4	1	28	43	46	58	62	2	Out	VDJ
TCAACTCTGACTGTGAGCAACATGAGCCCTGAAGACAGCAGCATATATCTCTGCAGCGTTGTCCACACTGAAGCTTTCTTTGGACAA	CSVVHTEAFF	1	4.962057978103147E-5	30	TCRBV29-01*01	TCRBV29	TCRBV29-01	01						unresolved					TCRBJ01-01*01	TCRBJ01	TCRBJ01-01	01				4	0	0	0	3	3	51	-1	-1	61	64	1	In	VJ
CTGAGTTCTAAGAAGCTCCTTCTCAGTGACTCTGGCTTCTATCTCTGTGCCTGGACGGATAGCAATCAGCCCCAGCATTTTGGTGAT	CAWTDSNQPQHF	2	6.616077304137529E-5	36	TCRBV30-01*01	TCRBV30	TCRBV30-01	01						unresolved		TCRBD01,TCRBD02	TCRBD01-01,TCRBD02-01		TCRBJ01-05*01	TCRBJ01	TCRBJ01-05	01				4	1	1	8	0	0	45	55	56	-1	59	2	In	VDJ
CTCCTTCTCAGTGACTCTGGCTTCTATCTCTGTGCCTGGAGTCCCCCTCCTCGCGAAGGCCCAAAGGAGCCCCAGCATTTTGGTGAT	CAWSPPPREGPKEPQHF	1	3.898759839938187E-5	51	TCRBV30-01*01	TCRBV30	TCRBV30-01	01						unresolved		TCRBD01,TCRBD02	TCRBD01-01,TCRBD02-01		TCRBJ01-05*01	TCRBJ01	TCRBJ01-05	01				2	14	5	4	8	8	30	42	56	59	67	1	In	VDJ
CCAGCGCACAGAGCGGGGGGACTCAGCCGTGTATCTCTGTGCCAGCAGTTAAGGGGCGGGAAACCCTATGGCTACACCTTCGGTTCG		3	1.2641433420405637E-4	44	TCRBV07-03*01	TCRBV07	TCRBV07-03	01				TCRBD02-01*02	TCRBD02	TCRBD02-01	02				TCRBJ01-02*01	TCRBJ01	TCRBJ01-02	01				6	7	7	3	4	4	37	48	55	61	65	3	Out	VDJ
AGTTCTAAGAAGCTCCTTCTCAGTGACTCTGGCTTCTATCTCTGTGCATCCATCGAAGTTGGGGAGTATGGCTACACCTTCGGTTCG	CASIEVGEYGYTF	1	3.7806156023643024E-5	39	TCRBV30-01*01	TCRBV30	TCRBV30-01	01				TCRBD02-01*02	TCRBD02	TCRBD02-01	02				TCRBJ01-02*01	TCRBJ01	TCRBJ01-02	01				9	14	9	2	0	5	42	47	61	-1	66	1	In	VDJ
TGAGCCCTGAAGACAGCAGCATATATCTCTGCAGCGTTCCCCGGTGGGGGGCCCCGAGCCCATAATTCACCCCTCCACTTTGGGAAC		1	4.6076252653814934E-5	52	TCRBV29-01*01	TCRBV29	TCRBV29-01	01						unresolved		TCRBD01,TCRBD02	TCRBD01-01,TCRBD02-01		TCRBJ01-06*01	TCRBJ01	TCRBJ01-06	01				5	8	6	0	9	5	29	38	46	52	61	1	Out	VDJ
GCACCTTGGAGCTGGGGGACTCGGCCCTTTATCTTTGCGCCAGCAGACACATCGGATACGGATAACTATGGCTACACCTTCGGTTCG		3	1.2168856470110099E-4	46	TCRBV05-01*01	TCRBV05	TCRBV05-01	01						unresolved		TCRBD01,TCRBD02	TCRBD01-01,TCRBD02-01		TCRBJ01-02*01	TCRBJ01	TCRBJ01-02	01				5	7	1	8	6	1	35	46	53	56	62	3	Out	VDJ
GTCTGCTGCCTCCTCCCAGACATCTGTATATTTCTGCGCCAGGAATACCGGGACAGGGGAGTTGGTTCACCCCTCCACTTTGGGAAC		4	1.8548645299099859E-4	47	TCRBV10-01	TCRBV10	TCRBV10-01				01,02	TCRBD01-01*01	TCRBD01	TCRBD01-01	01				TCRBJ01-06*01	TCRBJ01	TCRBJ01-06	01				9	7	0	2	6	9	34	42	49	59	65	4	Out	VDJ
ACCAGTGCCCATCCTGAAGACAGCAGCTTCTACATCTGCAGTGCTAGCCGGACAGGGGTCGGATCCGGGGAGCTGTTTTTTGGAGAA	CSASRTGVGSGELFF	3	1.1814423757388445E-4	45	TCRBV20	TCRBV20	unresolved			TCRBV20-01,TCRBV20-or09_02		TCRBD01-01*01	TCRBD01	TCRBD01-01	01				TCRBJ02-02*01	TCRBJ02	TCRBJ02-02	01				3	2	1	2	6	6	36	47	49	58	64	3	In	VDJ
CGCTCACCAGGCCTGGGGGACGCAGCCATGTACCTGTGTGCCACCAGCAGAGCGGGGGCGAGCTCCTACGAGCAGTACTTCGGGCCG	CATSRAGASSYEQYF	3	1.4177308508866134E-4	45	TCRBV15-01*01	TCRBV15	TCRBV15-01	01						unresolved		TCRBD01,TCRBD02	TCRBD01-01,TCRBD02-01		TCRBJ02-07*01	TCRBJ02	TCRBJ02-07	01				1	1	6	0	3	0	36	52	53	59	62	3	In	VDJ
AGCACCTTGGAGCTGGGGGACTCGGCCCTTTATCTTTGCGCCAGCAGCTTGGGGGCATCTAGCACAGATACGCAGTATTTTGGCCCA	CASSLGASSTDTQYF	2	8.151952392598027E-5	45	TCRBV05-01*01	TCRBV05	TCRBV05-01	01				TCRBD01-01*01	TCRBD01	TCRBD01-01	01				TCRBJ02-03*01	TCRBJ02	TCRBJ02-03	01				0	0	8	0	4	0	36	-1	52	56	60	2	In	VDJ
CTGTCGGCTGCTCCCTCCCAGACATCTGTGTACTTCTGTGCCAGCACCCGAGCGGGGGGCTCCTCCTACGAGCAGTACTTCGGGCCG	CASTRAGGSSYEQYF	2	7.324942729580836E-5	45	TCRBV06-05*01	TCRBV06	TCRBV06-05	01				TCRBD02-01*01	TCRBD02	TCRBD02-01	01				TCRBJ02-07*01	TCRBJ02	TCRBJ02-07	01				7	4	6	1	3	0	36	46	50	59	62	2	In	VDJ
TCCCAGACATCTGTGTACTTCTGTGCCAGCAGTTACTCCCAGGCGACCCTTAACGACAGGGGCTGGGCACCCCTCCACTTTGGGAAC	CASSYSQATLNDRGWAPLHF	4	1.7130914448213244E-4	60	TCRBV06	TCRBV06	unresolved			TCRBV06-05,TCRBV06-06		TCRBD01-01*01	TCRBD01	TCRBD01-01	01				TCRBJ01-06*01	TCRBJ01	TCRBJ01-06	01				0	16	2	2	5	11	21	38	54	62	67	4	In	VDJ
AGCACCTTGGAGCTGGGGGACTCGGCCCTTTATCTTTGCGCCAGCAGCTTGGGGACAGGTTATAATGAAAAACTGTTTTTTGGCAGT	CASSLGTGYNEKLFF	6	2.3392559039629122E-4	45	TCRBV05-01*01	TCRBV05	TCRBV05-01	01				TCRBD01-01*01	TCRBD01	TCRBD01-01	01				TCRBJ01-04*01	TCRBJ01	TCRBJ01-04	01				0	0	1	4	3	4	36	-1	52	59	62	6	In	VDJ
CTGTCCCTAGAGTCTGCCATCCCCAACCAGACAGCTCTTTACTTCTGTGCCACCAGTGATTTGACAGATACGCAGTATTTTGGCCCA	CATSDLTDTQYF	3	1.0987414094371254E-4	36	TCRBV24	TCRBV24	unresolved			TCRBV24-01,TCRBV24-or09_02				unresolved					TCRBJ02-03*01	TCRBJ02	TCRBJ02-03	01				0	0	0	0	0	3	45	-1	-1	-1	63	3	In	VJ
GTGAGCAACATGAGCCCTGAAGACAGCAGCATATATCTCTGCAGCGTTGATACAGGGGGCGCCCGATTGATGGCTTTCTTTGGACAA	CSVDTGGARLMAFF	1	4.962057978103147E-5	42	TCRBV29-01*01	TCRBV29	TCRBV29-01	01				TCRBD01-01*01	TCRBD01	TCRBD01-01	01				TCRBJ01-01*01	TCRBJ01	TCRBJ01-01	01				3	1	3	0	12	11	39	50	51	60	72	1	In	VDJ
ACGCCTTGGAGCTGGAGGACTCGGCCCTGTATCTCTGTGCCAGCAGCTCTGGGACAGGCTATCTCCTACGAGCAGTACTTCGGGCCG		4	1.3941020033718366E-4	46	TCRBV05-08*01	TCRBV05	TCRBV05-08	01				TCRBD01-01*01	TCRBD01	TCRBD01-01	01				TCRBJ02-07*01	TCRBJ02	TCRBJ02-07	01				3	2	0	4	4	0	35	48	50	58	62	4	Out	VDJ
TCGGCTGCTCCCTCCCAAACATCTGTGTACTTCTGTGCCAGCAGTTACTCGAACCCGGCAGGGGCCTATGGCTACACCTTCGGTTCG	CASSYSNPAGAYGYTF	2	9.687827481058525E-5	48	TCRBV06	TCRBV06	unresolved			TCRBV06-02,TCRBV06-03		TCRBD01-01*01	TCRBD01	TCRBD01-01	01				TCRBJ01-02*01	TCRBJ01	TCRBJ01-02	01				0	8	4	2	1	4	33	50	58	64	65	2	In	VDJ
AACCTGAGCTCTCTGGAGCTGGGGGACTCAGCTTTGTATTTCTGTGCCAGCAGCCCAGTGGGCCTTTCTGGCTACACCTTCGGTTCG	CASSPVGLSGYTF	6	2.3746991752350775E-4	39	TCRBV09-01	TCRBV09	TCRBV09-01				01,02	TCRBD01-01*01	TCRBD01	TCRBD01-01	01				TCRBJ01-02*01	TCRBJ01	TCRBJ01-02	01				4	5	8	0	5	7	42	54	59	63	68	6	In	VDJ
AGATCCAGCGCACAGAGCAGGGGGACTCAGCCGCGTATCTCCGTGCCAGCAGCTTAATCGGAAGCTTGGGAGCAGTACTTCGGGCCG		2	9.569683243484641E-5	40	TCRBV07-03*03	TCRBV07	TCRBV07-03	03						unresolved		TCRBD01,TCRBD02	TCRBD01-01,TCRBD02-01		TCRBJ02-07*01	TCRBJ02	TCRBJ02-07	01				1	2	1	8	7	7	41	57	59	62	69	2	Out	VDJ
CTGCTGTCGGCTGCTCCCTCCCAGACATCTGTGTACTTCTGTGCCAGCAGATGGACAGGCCGCTCCTACGAGCAGTACTTCGGGCCG	CASRWTGRSYEQYF	2	7.324942729580836E-5	42	TCRBV06-05*01	TCRBV06	TCRBV06-05	01				TCRBD01-01*01	TCRBD01	TCRBD01-01	01				TCRBJ02-07*01	TCRBJ02	TCRBJ02-07	01				6	2	1	4	3	0	39	50	52	59	62	2	In	VDJ
GAGCTGGGGGACTCGGCCCTTTATCTTTGCGCCAGCAGCTTGGCCCTAGCGGGGGGGGTATTCTACAATGAGCAGTTCTTCGGGCCA	CASSLALAGGVFYNEQFF	3	1.0278548668927948E-4	54	TCRBV05-01*01	TCRBV05	TCRBV05-01	01				TCRBD02-01*01	TCRBD02	TCRBD02-01	01				TCRBJ02-01*01	TCRBJ02	TCRBJ02-01	01				0	2	4	0	5	3	27	43	45	57	62	3	In	VDJ
GAGTCCGCCAGCACCAACCAGACATCTATGTACCTCTGTGCCAGCAGTGGGTCCTCTCTAGAGGACTATGGCTACACCTTCGGTTCG	CASSGSSLEDYGYTF	4	1.193256799496233E-4	45	TCRBV28-01*01	TCRBV28	TCRBV28-01	01				TCRBD02-01	TCRBD02	TCRBD02-01				01,02	TCRBJ01-02*01	TCRBJ01	TCRBJ01-02	01				5	9	4	8	3	3	36	48	57	61	64	4	In	VDJ
GCTGCTCCCTCCCAGACATCTGTGTACTTCTGTGCCAGCGGACCTCTGGGGGAGGGACTGATGGACTATGGCTACACCTTCGGTTCG	CASGPLGEGLMDYGYTF	2	8.978962055615219E-5	51	TCRBV06	TCRBV06	unresolved			TCRBV06-01,TCRBV06-05,TCRBV06-06		TCRBD02-01*02	TCRBD02	TCRBD02-01	02				TCRBJ01-02*01	TCRBJ01	TCRBJ01-02	01				8	10	9	0	8	3	30	39	49	56	64	2	In	VDJ
CAGAAGACTCAGCCCTGTATCTCTGCGCCAGCAGCCCGAAAACCCTCAAGGGAGGGGGCGCCGGATCAGCCCCAGCATTTTGGTGAT		4	1.74853471609349E-4	58	TCRBV04-01*01	TCRBV04	TCRBV04-01	01						unresolved		TCRBD01,TCRBD02	TCRBD01-01,TCRBD02-01		TCRBJ01-05*01	TCRBJ01	TCRBJ01-05	01				4	16	5	0	5	5	23	36	52	59	64	4	Out	VDJ
CTGTCGGCTGCTCCCTCCCAGACATCTGTGTACTTCTGTGCCAGCAGGCCTCCGGGACAGACAATCTATGGCTACACCTTCGGTTCG	CASRPPGQTIYGYTF	2	7.088654254433067E-5	45	TCRBV06-05*01	TCRBV06	TCRBV06-05	01				TCRBD01-01*01	TCRBD01	TCRBD01-01	01				TCRBJ01-02*01	TCRBJ01	TCRBJ01-02	01				6	6	0	5	5	4	36	47	53	60	65	2	In	VDJ
AACCTGAGCTCTCTGGAGCTGGGGGACTCAGCTTTGTATTTCTGTGCCAGCAGCGTCGCTAGGGCGGATACGCAGTATTTTGGCCCA	CASSVARADTQYF	3	1.2050712232536214E-4	39	TCRBV09-01	TCRBV09	TCRBV09-01				01,02			unresolved		TCRBD01,TCRBD02	TCRBD01-01,TCRBD02-01		TCRBJ02-03*01	TCRBJ02	TCRBJ02-03	01				2	4	5	3	2	6	42	56	60	64	66	3	In	VDJ
ATTCTGGAGTCCGCCAGCACCAACCAGACATCTATGTACCTCTGTGCCAGCAGTCCCCAGGGTGTCCAGCCCCAGCATTTTGGTGAT	CASSPQGVQPQHF	10	3.5679559747313106E-4	39	TCRBV28-01*01	TCRBV28	TCRBV28-01	01				TCRBD01-01*01	TCRBD01	TCRBD01-01	01				TCRBJ01-05*01	TCRBJ01	TCRBJ01-05	01				5	3	4	3	4	7	42	54	57	62	66	10	In	VDJ
ACCAGTGCCCATCCTGAAGACAGCAGCTTCTACATCTGCAGTGCTAGAGATGCGACAGGGGCTAACTATGGCTACACCTTCGGTTCG	CSARDATGANYGYTF	2	7.443086967154721E-5	45	TCRBV20	TCRBV20	unresolved			TCRBV20-01,TCRBV20-or09_02		TCRBD01-01*01	TCRBD01	TCRBD01-01	01				TCRBJ01-02*01	TCRBJ01	TCRBJ01-02	01				0	3	2	2	0	0	36	50	53	-1	61	2	In	VDJ
ACATCTATGTACCTCTGTGCCAGCAGTCCGGCCGACCAACCTGTTTATAGTTCGTCGTCCAGGGCTTATGGCTACACCTTCGGTTCG	CASSPADQPVYSSSSRAYGYTF	7	2.575544379110681E-4	66	TCRBV28-01*01	TCRBV28	TCRBV28-01	01				TCRBD01-01*01	TCRBD01	TCRBD01-01	01				TCRBJ01-02*01	TCRBJ01	TCRBJ01-02	01				5	32	4	3	2	5	15	27	59	64	66	7	In	VDJ
ACTGTGAGCAACATGAGCCCTGAAGACAGCAGCATATATCTCTGCAGCGTCGGGACAGCGTTGTACAACGAGCAGTACTTCGGGCCG	CSVGTALYNEQYF	1	4.4894810278076095E-5	39	TCRBV29-01*01	TCRBV29	TCRBV29-01	01				TCRBD01-01*01	TCRBD01	TCRBD01-01	01				TCRBJ02-07*01	TCRBJ02	TCRBJ02-07	01				6	1	0	5	9	5	42	50	51	58	67	1	In	VDJ
GGAGCTGGGGGACTCAGCTTTGTATTTCTGTGCCAGCAGCGTAACAGACTAGGTCCCCTCATTACCTACGAGCAGTACTTCGGGCCG		3	8.506385105319681E-5	53	TCRBV09-01	TCRBV09	TCRBV09-01				01,02	TCRBD02-01	TCRBD02	TCRBD02-01				01,02	TCRBJ02-07*01	TCRBJ02	TCRBJ02-07	01				1	3	2	8	12	2	28	43	46	52	64	3	Out	VDJ
TTGGAGCTGGGGGACTCGGCCCTTTATCTTTGCGCCAGCAGCTCCCTGCAGGCGGGGGGCCGCACAGATACGCAGTATTTTGGCCCA	CASSSLQAGGRTDTQYF	3	1.4413596984013904E-4	51	TCRBV05-01*01	TCRBV05	TCRBV05-01	01				TCRBD02-01*01	TCRBD02	TCRBD02-01	01				TCRBJ02-03*01	TCRBJ02	TCRBJ02-03	01				3	8	7	1	2	1	30	43	51	59	61	3	In	VDJ
AGAGTCTGCCATCCCCAACCAGACAGCTCTTTACTTCTGTGCCACCTACAGGGCAGGGGCCTCGGTCAGCCCCAGCATTTTGGTGAT		2	8.506385105319681E-5	44	TCRBV24	TCRBV24	unresolved			TCRBV24-01,TCRBV24-or09_02		TCRBD01-01*01	TCRBD01	TCRBD01-01	01				TCRBJ01-05*01	TCRBJ01	TCRBJ01-05	01				9	1	3	3	12	6	37	46	47	53	65	2	Out	VDJ
CCTGCAGCCAGAAGACTCAGCCCTGTATCTCTGCGCCAGCAGCCAAGATACGCGACAGATTAGAATCAGCCCCAGCATTTTGGTGAT		2	8.033808155024143E-5	50	TCRBV04-01*01	TCRBV04	TCRBV04-01	01				TCRBD01-01*01	TCRBD01	TCRBD01-01	01				TCRBJ01-05*01	TCRBJ01	TCRBJ01-05	01				0	5	2	5	5	4	31	48	53	58	63	2	Out	VDJ
CAAAAGAACCCGACAGCTTTCTATCTCTGTGCCAGTCTCCCTGCAGACAGGGGAATTAGGTACAATCAGCCCCAGCATTTTGGTGAT	CASLPADRGIRYNQPQHF	4	1.512246240945721E-4	54	TCRBV19-01	TCRBV19	TCRBV19-01				01,02	TCRBD01-01*01	TCRBD01	TCRBD01-01	01				TCRBJ01-05*01	TCRBJ01	TCRBJ01-05	01				8	9	2	2	9	3	27	36	45	53	62	4	In	VDJ
GCCCTGCAGCCAGAAGACTCAGCCCTGTATCTCTGCGCCAGCAGCCAAGTGGGACGCGAACCTTCCTACGAGCAGTACTTCGGGCCG	CASSQVGREPSYEQYF	2	7.797519679876374E-5	48	TCRBV04-01*01	TCRBV04	TCRBV04-01	01						unresolved		TCRBD01,TCRBD02	TCRBD01-01,TCRBD02-01		TCRBJ02-07*01	TCRBJ02	TCRBJ02-07	01				1	1	0	7	8	1	33	49	50	55	63	2	In	VDJ
AACGCCTTGGAGCTGGACGACTCGGCCCTGTATCTCTGTGCCAGCAGCTTGGCAGGTGCAAAATCCTACGAGCAGTACTTCGGGCCG	CASSLAGAKSYEQYF	3	1.2877721895553405E-4	45	TCRBV05-04*01	TCRBV05	TCRBV05-04	01				TCRBD01-01*01	TCRBD01	TCRBD01-01	01				TCRBJ02-07*01	TCRBJ02	TCRBJ02-07	01				0	0	4	4	7	1	36	-1	52	56	63	3	In	VDJ
AGGCTGCTGTCGGCTGCTCCCTCCCAGACATCTGTGTACTTCTGTGCCAGCAGTTGGGGGCTGGATCAGCCCCAGCATTTTGGTGAT	CASSWGLDQPQHF	2	7.324942729580836E-5	39	TCRBV06-05*01	TCRBV06	TCRBV06-05	01				TCRBD01-01*01	TCRBD01	TCRBD01-01	01				TCRBJ01-05*01	TCRBJ01	TCRBJ01-05	01				4	0	6	0	3	5	42	-1	55	61	64	2	In	VDJ
CACATCAATTCCCTGGAGCTTGGTGACTCTGCTGTGTATTTCTGTGCCAGCAGCCTTATCACAGGAGAAGGCTACACCTTCGGTTCG	CASSLITGEGYTF	3	1.0632981381649601E-4	39	TCRBV03	TCRBV03	unresolved			TCRBV03-01,TCRBV03-02		TCRBD01-01*01	TCRBD01	TCRBD01-01	01				TCRBJ01-02*01	TCRBJ01	TCRBJ01-02	01				4	5	3	4	4	8	42	55	60	65	69	3	In	VDJ
TCACCAGGCCTGGGGGACGCAGCCATGTACCTGTGTGCCACCAGCAGGTGGACGGCCCGGGCGTCCACTGAAGCTTTCTTTGGACAA	CATSRWTARASTEAFF	3	1.1105558331945139E-4	48	TCRBV15-01*01	TCRBV15	TCRBV15-01	01						unresolved		TCRBD01,TCRBD02	TCRBD01-01,TCRBD02-01		TCRBJ01-01*01	TCRBJ01	TCRBJ01-01	01				3	2	1	7	12	4	33	47	49	53	65	3	In	VDJ
GCTGCTCCCTCCCAGACATCTGTGTACTTCTGTGCCAGCAGTGAATCCTTGAAGTGGGGGCCTCACAATGAGCAGTTCTTCGGGCCA	CASSESLKWGPHNEQFF	4	1.8666789536673744E-4	51	TCRBV06-01*01	TCRBV06	TCRBV06-01	01				TCRBD01-01*01	TCRBD01	TCRBD01-01	01				TCRBJ02-01*01	TCRBJ02	TCRBJ02-01	01				2	10	6	0	3	5	30	45	55	61	64	4	In	VDJ
CTGTCGGCTGCTCCCTCCCAGACATCTGTGTACTTCTGTGCCAGCAGTTACCGGGACAGGGATAATTCACCCCTCCACTTTGGGAAC	CASSYRDRDNSPLHF	2	7.206798492006952E-5	45	TCRBV06-05*01	TCRBV06	TCRBV06-05	01				TCRBD01-01*01	TCRBD01	TCRBD01-01	01				TCRBJ01-06*01	TCRBJ01	TCRBJ01-06	01				2	1	0	3	0	5	36	51	52	-1	61	2	In	VDJ
GCAAGAAGACTCAGCTGCGTATCTCTGCACCAGCAGGGAGTTGTGTTTGTGCACAAAAGTCGGGCCAACGTCCTGACTTTCGGGGCC		1	5.670923403546454E-5	56	TCRBV01-01*01	TCRBV01	TCRBV01-01	01				TCRBD02-01*02	TCRBD02	TCRBD02-01	02				TCRBJ02-06*01	TCRBJ02	TCRBJ02-06	01				6	0	10	2	21	5	25	-1	36	40	61	1	Out	VDJ
AGAGTCTGCCATCCCCAACCAGACAGCTCTTTACTTCTGTGCCACCAGTGAAGAGGGACCGAATCCTACGAGCAGTACTTCGGGCCG		2	8.270096630171912E-5	44	TCRBV24	TCRBV24	unresolved			TCRBV24-01,TCRBV24-or09_02				unresolved		TCRBD01,TCRBD02	TCRBD01-01,TCRBD02-01		TCRBJ02-07*01	TCRBJ02	TCRBJ02-07	01				4	3	0	7	4	1	37	51	54	59	63	2	Out	VDJ
AAGATCCAGCCCTCAGAACCCAGGGACTCAGCTGTGTACTTCTGTGCCAGCAGTTTTTCCAGGACCTACGAGCAGTACTTCGGGCCG	CASSFSRTYEQYF	7	2.7173174641993426E-4	39	TCRBV12	TCRBV12	unresolved			TCRBV12-03,TCRBV12-04		TCRBD01-01*01	TCRBD01	TCRBD01-01	01				TCRBJ02-07*01	TCRBJ02	TCRBJ02-07	01				3	3	4	4	1	2	42	56	59	63	64	7	In	VDJ
AAGAAGCTCCTTCTCAGTGACTCTGGCTTCTATCTCTGTGCCTGGAGACGGGCAGACTTAAACACCGGGGAGCTGTTTTTTGGAGAA	CAWRRADLNTGELFF	1	4.4894810278076095E-5	45	TCRBV30-01*01	TCRBV30	TCRBV30-01	01						unresolved		TCRBD01,TCRBD02	TCRBD01-01,TCRBD02-01		TCRBJ02-02*01	TCRBJ02	TCRBJ02-02	01				3	2	8	0	7	2	36	47	49	53	60	1	In	VDJ
TTGGAGCTGGAGGACTCGGCCCTGTATCTCTGTGCCAGCAGCTTGGCCCCAGGACAGGGGGCCGAGGAGACCCAGTACTTCGGGCCA	CASSLAPGQGAEETQYF	3	1.1341846807092908E-4	51	TCRBV05-08*01	TCRBV05	TCRBV05-08	01				TCRBD01-01*01	TCRBD01	TCRBD01-01	01				TCRBJ02-05*01	TCRBJ02	TCRBJ02-05	01				0	5	1	0	4	5	30	46	51	62	66	3	In	VDJ
ACTGTGAGCAACATGAGCCCTGAAGACAGCAGCATATATCTCTGCAGCGTTGTAAAGCAGGGAGGTGAAAAACTGTTTTTTGGCAGT	CSVVKQGGEKLFF	1	5.907211878694222E-5	39	TCRBV29-01*01	TCRBV29	TCRBV29-01	01				TCRBD02-01*02	TCRBD02	TCRBD02-01	02				TCRBJ01-04*01	TCRBJ01	TCRBJ01-04	01				4	7	9	1	0	7	42	52	59	-1	65	1	In	VDJ
GAGTCGGCTGCTCCCTCCCAAACATCTGTGTACTTCTGTGCCAGCAGTTACGGGCAACAGGGAAGGCAGCCCCAGCATTTTGGTGAT	CASSYGQQGRQPQHF	2	9.924115956206294E-5	45	TCRBV06	TCRBV06	unresolved			TCRBV06-02,TCRBV06-03		TCRBD01-01*01	TCRBD01	TCRBD01-01	01				TCRBJ01-05*01	TCRBJ01	TCRBJ01-05	01				2	5	3	3	4	7	36	51	56	62	66	2	In	VDJ
CCCTCCCAGACATCTGTGTACTTCTGTGCCAGCAGTTACCTGACCGGGACTGGTGGGGGGGCAGGGGAGACCCAGTACTTCGGGCCA	CASSYLTGTGGGAGETQYF	2	8.270096630171912E-5	57	TCRBV06	TCRBV06	unresolved			TCRBV06-05,TCRBV06-06		TCRBD02-01*01	TCRBD02	TCRBD02-01	01				TCRBJ02-05*01	TCRBJ02	TCRBJ02-05	01				2	15	9	0	5	5	24	39	54	61	66	2	In	VDJ
ACCCTGGAGTCTGCCAGGCCCTCACATACCTCTCAGTACCTCTGTGCCAGCAGCCGGGGGGTTAATGAAAAACTGTTTTTTGGCAGT	CASSRGVNEKLFF	3	1.2641433420405637E-4	39	TCRBV25-01*01	TCRBV25	TCRBV25-01	01				TCRBD02-01*01	TCRBD02	TCRBD02-01	01				TCRBJ01-04*01	TCRBJ01	TCRBJ01-04	01				6	1	8	1	1	4	42	53	54	61	62	3	In	VDJ
ACCTTGGAGCTGGGGGACTCGGCCCTTTATCTTTGCGCCAGCAGCTCGTCGGGGACGGCCGTTAATTCACCCCTCCACTTTGGGAAC	CASSSSGTAVNSPLHF	2	7.324942729580836E-5	48	TCRBV05-01*01	TCRBV05	TCRBV05-01	01						unresolved		TCRBD01,TCRBD02	TCRBD01-01,TCRBD02-01		TCRBJ01-06*01	TCRBJ01	TCRBJ01-06	01				3	5	0	7	6	6	33	46	51	56	62	2	In	VDJ
TCTAAGAAGCTCCTTCTCAGTGACTCTGGCTTCTATCTCTGTGCCTCCCTGTCGGGTAGCGGGGGAAATACGCAGTATTTTGGCCCA	CASLSGSGGNTQYF	1	4.135048315085956E-5	42	TCRBV30-01*01	TCRBV30	TCRBV30-01	01				TCRBD02-01*01	TCRBD02	TCRBD02-01	01				TCRBJ02-03*01	TCRBJ02	TCRBJ02-03	01				7	10	5	2	2	7	39	46	56	65	67	1	In	VDJ
TCCAGTCCACGGAGTCAGGGGACACAGCACTGTATTTCTGTGCCAACTTCCCGGGACAGGGGTGATGGTGAAGCTTTCTTTGGACAA		8	3.107193448193161E-4	43	TCRBV21-01*01	TCRBV21	TCRBV21-01	01				TCRBD01-01*01	TCRBD01	TCRBD01-01	01				TCRBJ01-01*01	TCRBJ01	TCRBJ01-01	01				10	7	0	2	6	7	38	45	52	62	68	8	Out	VDJ
ACTGTGAGCAACATGAGCCCTGAAGACAGCAGCATATATCTCTGCAGCGTGTGGACAGACTCTGGAAACACCATATATTTTGGAGAG	CSVWTDSGNTIYF	1	6.497933066563645E-5	39	TCRBV29-01*01	TCRBV29	TCRBV29-01	01				TCRBD01-01*01	TCRBD01	TCRBD01-01	01				TCRBJ01-03*01	TCRBJ01	TCRBJ01-03	01				6	2	1	5	1	0	42	50	52	58	59	1	In	VDJ
ATGAGCCCTGAAGACAGCAGCATATATCTCTGCAGCGTTGATTCTGACAGGGGGCTAGGGAAATCCTACGAGCAGTACTTCGGGCCG	CSVDSDRGLGKSYEQYF	3	1.1696279519814561E-4	51	TCRBV29-01*01	TCRBV29	TCRBV29-01	01				TCRBD01-01*01	TCRBD01	TCRBD01-01	01				TCRBJ02-07*01	TCRBJ02	TCRBJ02-07	01				3	4	2	0	8	1	30	41	45	55	63	3	In	VDJ
GCACCTTGGAGCTGGGGGACTCGGCCCTTTATCTTTGCGCCAGCAGCTTGGAGGGGCTGGTATAATTCACCCCTCCACTTTGGGAAC		2	7.324942729580836E-5	46	TCRBV05-01*01	TCRBV05	TCRBV05-01	01				TCRBD01-01*01	TCRBD01	TCRBD01-01	01				TCRBJ01-06*01	TCRBJ01	TCRBJ01-06	01				0	0	5	2	4	4	35	-1	51	56	60	2	Out	VDJ
CTGAAGATCCGGTCCACAAAGCTGGAGGACTCAGCCATGTACTTCTGTGCCAGCAAGGAAGGATACTACGAGCAGTACTTCGGGCCG	CASKEGYYEQYF	2	9.687827481058525E-5	36	TCRBV02-01*01	TCRBV02	TCRBV02-01	01						unresolved		TCRBD01,TCRBD02	TCRBD01-01,TCRBD02-01		TCRBJ02-07*01	TCRBJ02	TCRBJ02-07	01				7	1	1	8	6	3	45	55	56	59	65	2	In	VDJ
CCCTCCCAAACATCTGTGTACTTCTGTGCCAGCAGTTATCTGGGGCCAGACGAAACCCTAGCCAAAAACATTCAGTACTTCGGCGCC	CASSYLGPDETLAKNIQYF	9	3.3552963470983183E-4	57	TCRBV06	TCRBV06	unresolved			TCRBV06-02,TCRBV06-03		TCRBD01-01*01	TCRBD01	TCRBD01-01	01				TCRBJ02-04*01	TCRBJ02	TCRBJ02-04	01				3	3	7	0	13	0	24	38	41	46	59	9	In	VDJ
GTCGGCTGCTCCCTCCCAGACATCTGTGTACTTCTGTGCCAGCAGTGTCTTGGGCAGGGTTCGGGGACTGAAGCTTTCTTTGGACAA		3	1.1105558331945139E-4	47	TCRBV06-01*01	TCRBV06	TCRBV06-01	01						unresolved		TCRBD01,TCRBD02	TCRBD01-01,TCRBD02-01		TCRBJ01-01*01	TCRBJ01	TCRBJ01-01	01				4	7	4	3	7	5	34	47	54	59	66	3	Out	VDJ
AGCAACATGAGCCCTGAAGACAGCAGCATATATCTCTGCAGCATCGCGGGGGATCTCCCCACTTCGAATGAGCAGTTCTTCGGGCCA	CSIAGDLPTSNEQFF	1	4.962057978103147E-5	45	TCRBV29-01*01	TCRBV29	TCRBV29-01	01				TCRBD02-01*01	TCRBD02	TCRBD02-01	01				TCRBJ02-01*01	TCRBJ02	TCRBJ02-01	01				8	3	7	2	14	7	36	42	45	52	66	1	In	VDJ
CTGGAGTCGGCTGCTCCCTCCCAGACATCTGTGTACTTCTGTGCCAGCAGTGTTCCAACCGCCCCCTACGAGCAGTACTTCGGGCCG	CASSVPTAPYEQYF	2	8.978962055615219E-5	42	TCRBV06-01*01	TCRBV06	TCRBV06-01	01						unresolved		TCRBD01,TCRBD02	TCRBD01-01,TCRBD02-01		TCRBJ02-07*01	TCRBJ02	TCRBJ02-07	01				4	5	3	7	5	2	39	52	57	59	64	2	In	VDJ
GAGATCCAGCGCACAGAGCAGGGGGACTCGGCCATGTATCTCTGTGCCAGCAGCTTGGGGCAGGAGCATGGCTACACCTTCGGTTCG	CASSLGQEHGYTF	4	1.5831327834900515E-4	39	TCRBV07-09	TCRBV07	TCRBV07-09				01,03	TCRBD01-01*01	TCRBD01	TCRBD01-01	01				TCRBJ01-02*01	TCRBJ01	TCRBJ01-02	01				3	0	7	0	6	6	42	-1	56	61	67	4	In	VDJ
ATCCAGCGCACAGAGCAGGGGGACTCGGCCATGTATCTCTGTGCCAGCAGCCGAAATTCGGATGTTGCTGAAGCTTTCTTTGGACAA	CASSRNSDVAEAFF	4	1.6067616310048286E-4	42	TCRBV07-09	TCRBV07	TCRBV07-09				01,03			unresolved		TCRBD01,TCRBD02	TCRBD01-01,TCRBD02-01		TCRBJ01-01*01	TCRBJ01	TCRBJ01-01	01				5	8	1	8	5	6	39	51	59	62	67	4	In	VDJ
GTGAACGCCTTGTTGCTGGGGGACTCGGCCCTCTATCTCTGTGCCAGCAGCTTGGGGGGCGCCGGCTATGGCTACACCTTCGGTTCG	CASSLGGAGYGYTF	2	8.270096630171912E-5	42	TCRBV05-06*01	TCRBV05	TCRBV05-06	01				TCRBD01-01*01	TCRBD01	TCRBD01-01	01				TCRBJ01-02*01	TCRBJ01	TCRBJ01-02	01				0	0	7	0	5	4	39	-1	55	60	65	2	In	VDJ
AGGCTGGTGTCGGCTGCTCCCTCCCAGACATCTGTGTACTTGTGTGCCAGCAGAGGGAATCCTAACTATGGCTACACCTTCGGTTCG	CASRGNPNYGYTF	2	8.151952392598027E-5	39	TCRBV06-08*01	TCRBV06	TCRBV06-08	01						unresolved		TCRBD01,TCRBD02	TCRBD01-01,TCRBD02-01		TCRBJ01-02*01	TCRBJ01	TCRBJ01-02	01				6	1	0	8	3	0	42	53	54	58	61	2	In	VDJ
AACGCCTTGTTGCTGGGGGACTCGGCCCTCTATCTCTGTGCCAGCAGCTCTAAGGGACAGGGTGTAAATGAGCAGTTCTTCGGGCCA	CASSSKGQGVNEQFF	3	1.3468443083422828E-4	45	TCRBV05-06*01	TCRBV05	TCRBV05-06	01				TCRBD01-01*01	TCRBD01	TCRBD01-01	01				TCRBJ02-01*01	TCRBJ02	TCRBJ02-01	01				3	4	0	3	4	7	36	49	53	62	66	3	In	VDJ
GTGACATCGGCCCAAAAGAACCCGACAGCTTTCTATCTCTGTGCCAGTAGCCAACAGGGCCCGAACACTGAAGCTTTCTTTGGACAA	CASSQQGPNTEAFF	5	1.618576054762217E-4	42	TCRBV19-01	TCRBV19	TCRBV19-01				01,02	TCRBD01-01*01	TCRBD01	TCRBD01-01	01				TCRBJ01-01*01	TCRBJ01	TCRBJ01-01	01				6	3	3	3	3	1	39	50	53	59	62	5	In	VDJ
GTGACCAGTGCCCATCCTGAAGACAGCAGCTTCTACATCTGCAGTGCCACGGGACAGGGTATTGGCTACGAGCAGTACTTCGGGCCG	CSATGQGIGYEQYF	2	7.561231204728605E-5	42	TCRBV20	TCRBV20	unresolved			TCRBV20-01,TCRBV20-or09_02		TCRBD01-01*01	TCRBD01	TCRBD01-01	01				TCRBJ02-07*01	TCRBJ02	TCRBJ02-07	01				6	3	0	3	6	3	39	47	50	59	65	2	In	VDJ
AGTTCTAAGAAGCTCCTTCTCAGTGACTCTGGCTTCTATCTCTGTGCGGAGGGTGGGACAGGGGGTTCACCCCTCCACTTTGGGAAC	CAEGGTGGSPLHF	1	3.7806156023643024E-5	39	TCRBV30-01*01	TCRBV30	TCRBV30-01	01				TCRBD01-01*01	TCRBD01	TCRBD01-01	01				TCRBJ01-06*01	TCRBJ01	TCRBJ01-06	01				9	7	0	1	0	9	42	47	54	-1	65	1	In	VDJ
AGCTCCTTGGAGCTGGGGGACTCAGCCCTGTACTTCTGTGCCAGCAGCGCCCCCGGGACGAGGAACACTGAAGCTTTCTTTGGACAA	CASSAPGTRNTEAFF	2	1.0042260193780179E-4	45	TCRBV13-01*01	TCRBV13	TCRBV13-01	01						unresolved		TCRBD01,TCRBD02	TCRBD01-01,TCRBD02-01		TCRBJ01-01*01	TCRBJ01	TCRBJ01-01	01				5	6	0	7	3	1	36	48	54	59	62	2	In	VDJ
GTCGGCTGCTCCCTCCCAGACATCTGTGTACTTCTGTGCCAGCAGGAGGCTCGAAGACCTAGCTCCTACGAGCAGTACTTCGGGCCG		2	8.033808155024143E-5	47	TCRBV06	TCRBV06	unresolved			TCRBV06-01,TCRBV06-05		TCRBD02-01	TCRBD02	TCRBD02-01				01,02	TCRBJ02-07*01	TCRBJ02	TCRBJ02-07	01				6	13	4	8	0	0	34	45	58	-1	62	2	Out	VDJ
CAGCCTGCAGAGCTTGGGGACTCGGCCATGTATCTCTGTGCCAGCAGCTTAGGTATAGGGGCGAACACTGAAGCTTTCTTTGGACAA	CASSLGIGANTEAFF	6	2.4455857177794083E-4	45	TCRBV11-01*01	TCRBV11	TCRBV11-01	01				TCRBD01-01*01	TCRBD01	TCRBD01-01	01				TCRBJ01-01*01	TCRBJ01	TCRBJ01-01	01				1	4	5	2	1	1	36	52	56	61	62	6	In	VDJ
GGAGTCGGCTGCTCCCTCCCAAACATCTGTGTACTTCTGTGCCAGCAGATTCCCGGGACAGGGAATGAAAAACTGTTTTTTGGCAGT		6	2.2801837851759698E-4	44	TCRBV06	TCRBV06	unresolved			TCRBV06-02,TCRBV06-03		TCRBD01-01*01	TCRBD01	TCRBD01-01	01				TCRBJ01-04*01	TCRBJ01	TCRBJ01-04	01				6	6	0	3	0	5	37	48	54	-1	63	6	Out	VDJ
GTGAGCACCTTGGAGCTGGGGGACTCGGCCCTTTATCTTTGCGCCAGCAGCTCGACGGGGCAAGCGGATACGCAGTATTTTGGCCCA	CASSSTGQADTQYF	13	4.513109875322386E-4	42	TCRBV05-01*01	TCRBV05	TCRBV05-01	01						unresolved		TCRBD01,TCRBD02	TCRBD01-01,TCRBD02-01		TCRBJ02-03*01	TCRBJ02	TCRBJ02-03	01				3	4	7	0	5	6	39	52	56	61	66	13	In	VDJ
AACGCCTTGGAGCTGGACGACTCGGCCCTGTATCTCTGTGCCAGCAGCTTCGTAGGTTCGGGGGCATACGAGCAGTACTTCGGGCCG	CASSFVGSGAYEQYF	4	1.8666789536673744E-4	45	TCRBV05-04*01	TCRBV05	TCRBV05-04	01						unresolved		TCRBD01,TCRBD02	TCRBD01-01,TCRBD02-01		TCRBJ02-07*01	TCRBJ02	TCRBJ02-07	01				2	9	6	0	1	4	36	50	59	65	66	4	In	VDJ
ACCAGTGCCCATCCTGAAGACAGCAGCTTCTACATCTGCAGTGCCAACCGAGACAGGCCCTCTAACTATGGCTACACCTTCGGTTCG	CSANRDRPSNYGYTF	3	9.215250530762987E-5	45	TCRBV20	TCRBV20	unresolved			TCRBV20-01,TCRBV20-or09_02		TCRBD01-01*01	TCRBD01	TCRBD01-01	01				TCRBJ01-02*01	TCRBJ01	TCRBJ01-02	01				6	7	2	4	4	0	36	44	51	57	61	3	In	VDJ
CTGTCGGCTGCTCCCTCCCAGACATCTGTGTACTTCTGTGCCAGCAGTTACAAGCCACGCTCTGGAAACACCATATATTTTGGAGAG	CASSYKPRSGNTIYF	2	1.0160404431354063E-4	45	TCRBV06-05*01	TCRBV06	TCRBV06-05	01				TCRBD02-01	TCRBD02	TCRBD02-01				01,02	TCRBJ01-03*01	TCRBJ01	TCRBJ01-03	01				2	1	6	7	4	0	36	51	52	55	59	2	In	VDJ
CATCCTGAAGACAGCAGCTTCTACATCTGCAGTGCTAGAGTTTTAAAGACAGGGCTGGGGTTGTCGACTGAAGCTTTCTTTGGACAA	CSARVLKTGLGLSTEAFF	9	3.390739618370484E-4	54	TCRBV20	TCRBV20	unresolved			TCRBV20-01,TCRBV20-or09_02		TCRBD01-01*01	TCRBD01	TCRBD01-01	01				TCRBJ01-01*01	TCRBJ01	TCRBJ01-01	01				1	7	2	3	12	5	27	40	47	54	66	9	In	VDJ
ATCCTGAGTTCTAAGAAGCTCCTTCTCAGTGACTCTGGCTTCTATCTCTGTGCCTGGAGTTTGGGGGATACGCAGTATTTTGGCCCA	CAWSLGDTQYF	1	4.0169040775120715E-5	33	TCRBV30-01*01	TCRBV30	TCRBV30-01	01						unresolved		TCRBD01,TCRBD02	TCRBD01-01,TCRBD02-01		TCRBJ02-03*01	TCRBJ02	TCRBJ02-03	01				2	2	6	2	0	6	48	60	62	-1	66	1	In	VDJ
CTGGAGTCGGCTGCTCCCTCCCAGACATCTGTGTACTTCTGTGCCAGCAGTGAAGCGCTAGGGTTCTACGAGCAGTACTTCGGGCCG	CASSEALGFYEQYF	2	8.860817818041334E-5	42	TCRBV06-01*01	TCRBV06	TCRBV06-01	01						unresolved		TCRBD01,TCRBD02	TCRBD01-01,TCRBD02-01		TCRBJ02-07*01	TCRBJ02	TCRBJ02-07	01				0	3	5	3	2	3	39	56	59	63	65	2	In	VDJ
GCTGCTCCCTCCCAGACATCTGTGTACTTCTGTGCCAGCAGTTACTCGTGGGGGGGTACTAGGTATTCACCCCTCCACTTTGGGAAC	CASSYSWGGTRYSPLHF	2	8.978962055615219E-5	51	TCRBV06	TCRBV06	unresolved			TCRBV06-05,TCRBV06-06		TCRBD02-01*01	TCRBD02	TCRBD02-01	01				TCRBJ01-06*01	TCRBJ01	TCRBJ01-06	01				0	2	9	0	8	8	30	47	49	56	64	2	In	VDJ
GTGACCAGTGCCCATCCTGAAGACAGCAGCTTCTACATCTGCAGTGCCCCTCCGTCGGGGCGCCTGGATGAGCAGTTCTTCGGGCCA	CSAPPSGRLDEQFF	7	2.740946311714119E-4	42	TCRBV20	TCRBV20	unresolved			TCRBV20-01,TCRBV20-or09_02				unresolved		TCRBD01,TCRBD02	TCRBD01-01,TCRBD02-01		TCRBJ02-01*01	TCRBJ02	TCRBJ02-01	01				6	9	7	0	6	8	39	47	56	61	67	7	In	VDJ
CTGCAGCCAGAAGACTCGGCCCTGTATCTCTGTGCCAGCAGCTTACATCCCTCCGGGACTAGCCGGAATGAGCAGTTCTTCGGGCCA	CASSLHPSGTSRNEQFF	2	8.033808155024143E-5	51	TCRBV04-02*01	TCRBV04	TCRBV04-02	01				TCRBD02-01	TCRBD02	TCRBD02-01				01,02	TCRBJ02-01*01	TCRBJ02	TCRBJ02-01	01				5	12	0	7	3	7	30	42	54	63	66	2	In	VDJ
GTGAGCACCTTGGAGCTGGGGGACTCGGCCCTTTATCTTTGCGCCAGCAGCTTGACAGAGCTTAACTATGGCTACACCTTCGGTTCG	CASSLTELNYGYTF	1	6.970510016859183E-5	42	TCRBV05-01*01	TCRBV05	TCRBV05-01	01				TCRBD01-01*01	TCRBD01	TCRBD01-01	01				TCRBJ01-02*01	TCRBJ01	TCRBJ01-02	01				1	0	3	5	4	1	39	-1	54	58	62	1	In	VDJ
AATGTGAGCACCTTGGAGCTGGGGGACTCGGCCCTTTATCTTTGCGCCAGCAGAGGGTCACAGAGGACTGAAGCTTTCTTTGGACAA	CASRGSQRTEAFF	2	7.797519679876374E-5	39	TCRBV05-01*01	TCRBV05	TCRBV05-01	01						unresolved		TCRBD01,TCRBD02	TCRBD01-01,TCRBD02-01		TCRBJ01-01*01	TCRBJ01	TCRBJ01-01	01				5	6	3	5	3	5	42	53	59	63	66	2	In	VDJ
CTGCTGTCGGCTGCTCCCTCCCAGACATCTGTGTACTTCTGTGCCAGCAGCCGGACATTTATGAACACTGAAGCTTTCTTTGGACAA	CASSRTFMNTEAFF	2	7.67937544230249E-5	42	TCRBV06-05*01	TCRBV06	TCRBV06-05	01				TCRBD01-01*01	TCRBD01	TCRBD01-01	01				TCRBJ01-01*01	TCRBJ01	TCRBJ01-01	01				6	2	1	6	4	0	39	50	52	57	61	2	In	VDJ
AGGCTGCTGTCGGCTGCTCCCTCCCAGACATCTGTGTACTTCTGTGCCAGCTACGGTCCTGAGTCTAACGAGCAGTACTTCGGGCCG	CASYGPESNEQYF	2	7.088654254433067E-5	39	TCRBV06-05*01	TCRBV06	TCRBV06-05	01				TCRBD02-01	TCRBD02	TCRBD02-01				01,02	TCRBJ02-07*01	TCRBJ02	TCRBJ02-07	01				8	13	4	9	0	5	42	51	64	-1	67	2	In	VDJ
ATGAGCTCCTTGGAGCTGGGGGACTCAGCCCTGTACTTCTGTGCCAGCAGCTTATGGGACGACGCCCACGAGCAGTACTTCGGGCCG	CASSLWDDAHEQYF	5	1.961194343726482E-4	42	TCRBV13-01*01	TCRBV13	TCRBV13-01	01						unresolved		TCRBD01,TCRBD02	TCRBD01-01,TCRBD02-01		TCRBJ02-07*01	TCRBJ02	TCRBJ02-07	01				2	1	0	7	7	5	39	54	55	60	67	5	In	VDJ
AATGTGAGCACCTTGGAGCTGGGGGACTCGGCCCTTTATCTTTGCGCCAGCAGCTTAGTAACCGGTCAGCCCCAGCATTTTGGTGAT	CASSLVTGQPQHF	7	2.6582453454124E-4	39	TCRBV05-01*01	TCRBV05	TCRBV05-01	01				TCRBD02-01	TCRBD02	TCRBD02-01				01,02	TCRBJ01-05*01	TCRBJ01	TCRBJ01-05	01				2	6	8	5	0	6	42	56	62	-1	65	7	In	VDJ
TCTGGAGCTGGGGGACTCAGCTTTGTATTTCTGTGCCAGCAGCGTAGTATTCAGCGGGGAACCTCCTACGAGCAGTACTTCGGGCCG		4	1.724905868578713E-4	50	TCRBV09-01	TCRBV09	TCRBV09-01				01,02	TCRBD02-01*01	TCRBD02	TCRBD02-01	01				TCRBJ02-07*01	TCRBJ02	TCRBJ02-07	01				0	5	6	3	3	0	31	47	52	59	62	4	Out	VDJ
CTGACCCTGGAGTCTGCCAGGCCCTCACATACCTCTCAGTACCTCTGTGCCAGTAGGGAAGAGGACCTTGGCTACACCTTCGGTTCG	CASREEDLGYTF	1	5.7890676411203385E-5	36	TCRBV25-01*01	TCRBV25	TCRBV25-01	01						unresolved		TCRBD01,TCRBD02	TCRBD01-01,TCRBD02-01		TCRBJ01-02*01	TCRBJ01	TCRBJ01-02	01				2	2	1	7	2	7	45	60	62	66	68	1	In	VDJ
ACTGTGAGCAACATGAGCCCTGAAGACAGCAGCATATATCTCTGCAGCGTGGGAAGCCCGAACACCGGGGAGCTGTTTTTTGGAGAA	CSVGSPNTGELFF	1	5.198346453250916E-5	39	TCRBV29-01*01	TCRBV29	TCRBV29-01	01						unresolved		TCRBD01,TCRBD02	TCRBD01-01,TCRBD02-01		TCRBJ02-02*01	TCRBJ02	TCRBJ02-02	01				6	0	0	8	4	0	42	-1	50	54	58	1	In	VDJ
CCAGGCCTGGGGGACGCAGCCATGTACCTGTGTGCCACCAGCAGAGAGAGGAGCGACGAGCCTCCTTATGGCTACACCTTCGGTTCG	CATSRERSDEPPYGYTF	8	2.823647278015838E-4	51	TCRBV15-01*01	TCRBV15	TCRBV15-01	01				TCRBD02-01	TCRBD02	TCRBD02-01				01,02	TCRBJ01-02*01	TCRBJ01	TCRBJ01-02	01				0	4	6	6	11	5	30	47	51	55	66	8	In	VDJ
CTGAGCTCTCTGGAGCTGGGGGACTCAGCTTTGTATTTCTGTGCCAGCACCCCAGGCGGGAGCTCCTACGAGCAGTACTTCGGGCCG	CASTPGGSSYEQYF	7	2.847276125530615E-4	42	TCRBV09-01	TCRBV09	TCRBV09-01				01,02	TCRBD02-01*02	TCRBD02	TCRBD02-01	02				TCRBJ02-07*01	TCRBJ02	TCRBJ02-07	01				6	6	7	2	0	0	39	49	55	-1	62	7	In	VDJ
AAGATCCGGTCCACAAAGCTGGAGGACTCAGCCATGTACTTCTGTGCCAGCAGCACCCGGGACTTCAATGAGCAGTTCTTCGGGCCA	CASSTRDFNEQFF	4	1.535875088460498E-4	39	TCRBV02-01*01	TCRBV02	TCRBV02-01	01				TCRBD02-01	TCRBD02	TCRBD02-01				01,02	TCRBJ02-01*01	TCRBJ02	TCRBJ02-01	01				6	5	0	10	1	6	42	53	58	64	65	4	In	VDJ
ATCCAGCGCACACAGCAGGAGGACTCGGCCGTGTATCTCTGTGCCAGCAGCTTCCAGGGTATCGGCTACGAGCAGTACTTCGGGCCG	CASSFQGIGYEQYF	4	1.4177308508866134E-4	42	TCRBV07-02*01	TCRBV07	TCRBV07-02	01				TCRBD01-01*01	TCRBD01	TCRBD01-01	01				TCRBJ02-07*01	TCRBJ02	TCRBJ02-07	01				3	1	4	3	6	3	39	53	54	59	65	4	In	VDJ
GCTGCTCCCTCCCAGACATCTGTGTACTTCTGTGCCAGCAGCTGGGACCGGGCCTCCAAAGCGAACACTGAAGCTTTCTTTGGACAA	CASSWDRASKANTEAFF	4	1.7012770210639362E-4	51	TCRBV06	TCRBV06	unresolved			TCRBV06-01,TCRBV06-05,TCRBV06-06				unresolved		TCRBD01,TCRBD02	TCRBD01-01,TCRBD02-01		TCRBJ01-01*01	TCRBJ01	TCRBJ01-01	01				6	2	0	7	14	1	30	41	43	48	62	4	In	VDJ
TTGTTGCTGGGGGACTCGGCCCTCTATCTCTGTGCCAGCAGCTTCGGGGGCGCGTTACAGAACACCGGGGAGCTGTTTTTTGGAGAA	CASSFGGALQNTGELFF	7	2.918162668074946E-4	51	TCRBV05-06*01	TCRBV05	TCRBV05-06	01						unresolved		TCRBD01,TCRBD02	TCRBD01-01,TCRBD02-01		TCRBJ02-02*01	TCRBJ02	TCRBJ02-02	01				2	1	6	0	8	1	30	44	45	51	59	7	In	VDJ
CACCTACACACCCTGCAGCCAGAAGACTCGGCCCTGTATCTCTGTGCCAGCAGCCAAGAAGGGTCCTACGAGCAGTACTTCGGGCCG	CASSQEGSYEQYF	4	1.4768029696735557E-4	39	TCRBV04-02*01	TCRBV04	TCRBV04-02	01						unresolved		TCRBD01,TCRBD02	TCRBD01-01,TCRBD02-01		TCRBJ02-07*01	TCRBJ02	TCRBJ02-07	01				0	0	5	3	0	1	42	-1	59	-1	63	4	In	VDJ
TTGGCGTCTGCTGTACCCTCTCAGACATCTGTGTACTTCTGTGCCAGCAGCCCGGTTGGGGGCTCCTACGAGCAGTACTTCGGGCCG	CASSPVGGSYEQYF	4	1.3468443083422828E-4	42	TCRBV06-04	TCRBV06	TCRBV06-04				01,02			unresolved		TCRBD01,TCRBD02	TCRBD01-01,TCRBD02-01		TCRBJ02-07*01	TCRBJ02	TCRBJ02-07	01				6	7	6	1	0	0	39	50	57	-1	62	4	In	VDJ
CAGCCAGAAGACTCAGCCCTGTATCTCTGCGCCAGCAGCCAAGATCCTAAGGCGGCAGCCTTTGGGGAGACCCAGTACTTCGGGCCA	CASSQDPKAAAFGETQYF	1	6.852365779285298E-5	54	TCRBV04-01*01	TCRBV04	TCRBV04-01	01				TCRBD02-01	TCRBD02	TCRBD02-01				01,02	TCRBJ02-05*01	TCRBJ02	TCRBJ02-05	01				0	7	7	5	11	5	27	44	51	55	66	1	In	VDJ
ACTCTGACAGTGACCAGTGCCCATCCTGAAGACAGCAGCTTCTACATCTGCAGTGCTGACTTCTCCTACGAGCAGTACTTCGGGCCG	CSADFSYEQYF	2	6.025356116268107E-5	33	TCRBV20-01*01	TCRBV20	TCRBV20-01	01				TCRBD02-01	TCRBD02	TCRBD02-01				01,02	TCRBJ02-07*01	TCRBJ02	TCRBJ02-07	01				5	0	2	10	1	0	48	-1	57	61	62	2	In	VDJ
TCGGCTGCTCCCTCCCAGACATCTGTGTACTTCTGTGCCAGCAGTGATACCCTAGCGGGGGCGGGTGATACGCAGTATTTTGGCCCA	CASSDTLAGAGDTQYF	4	1.7130914448213244E-4	48	TCRBV06-01*01	TCRBV06	TCRBV06-01	01				TCRBD02-01*01	TCRBD02	TCRBD02-01	01				TCRBJ02-03*01	TCRBJ02	TCRBJ02-03	01				3	4	4	2	5	6	33	47	51	61	66	4	In	VDJ
CTGTCGGCTGCTCCCTCCCAGACATCTGTGTACTTCTGTGCCAGCAGTTACTCCCGGACAGGGAACTATGGCTACACCTTCGGTTCG	CASSYSRTGNYGYTF	1	6.734221541711414E-5	45	TCRBV06-05*01	TCRBV06	TCRBV06-05	01				TCRBD01-01*01	TCRBD01	TCRBD01-01	01				TCRBJ01-02*01	TCRBJ01	TCRBJ01-02	01				0	2	1	3	0	2	36	53	55	-1	63	1	In	VDJ
CGCCTTGTTGCTAGGGGACTCGGCCCTCTATCTCTGTGCCAGCAGCACACAACCGGGACAGGGAATGAAAAACTGTTTTTTGGCAGT		1	6.379788828989761E-5	47	TCRBV05-07*01	TCRBV05	TCRBV05-07	01				TCRBD01-01*01	TCRBD01	TCRBD01-01	01				TCRBJ01-04*01	TCRBJ01	TCRBJ01-04	01				4	8	0	3	0	5	34	46	54	-1	63	1	Out	VDJ
ATCCTGGAGTCGCCCAGCCCCAACCAGACCTCTCTGTACTTCTGTGCCAGCAGGTGGGACAGGGGTCATGAGCAGTACTTCGGGCCG	CASRWDRGHEQYF	2	9.80597171863241E-5	39	TCRBV27-01*01	TCRBV27	TCRBV27-01	01				TCRBD01-01*01	TCRBD01	TCRBD01-01	01				TCRBJ02-07*01	TCRBJ02	TCRBJ02-07	01				6	2	0	2	4	7	42	53	55	65	69	2	In	VDJ
AAGCTCCTTCTCAGTGACTCTGGCTTCTATCTCTGTGCCTGGAGTGTGTGGGCCTTTAGTGGGGACACTGAAGCTTTCTTTGGACAA	CAWSVWAFSGDTEAFF	1	3.898759839938187E-5	48	TCRBV30-01*01	TCRBV30	TCRBV30-01	01						unresolved		TCRBD01,TCRBD02	TCRBD01-01,TCRBD02-01		TCRBJ01-01*01	TCRBJ01	TCRBJ01-01	01				0	13	6	2	0	3	33	47	60	-1	64	1	In	VDJ
ATCCAGCCCTCAGAACCCAGGGACTCAGCTGTGTACTTCTGTGCCAGCAGTTTAATTTCAGGGGGCACTGAAGCTTTCTTTGGACAA	CASSLISGGTEAFF	3	1.512246240945721E-4	42	TCRBV12	TCRBV12	unresolved			TCRBV12-03,TCRBV12-04		TCRBD01-01*01	TCRBD01	TCRBD01-01	01				TCRBJ01-01*01	TCRBJ01	TCRBJ01-01	01				2	4	4	1	0	4	39	54	58	-1	65	3	In	VDJ
ACTCTGACAGTGACCAGTGCCCATCCTGAAGACAGCAGCTTCTACATCTGCAGTGCTAGAGCCGATAATGAGCAGTTCTTCGGGCCA	CSARADNEQFF	1	6.143500353841992E-5	33	TCRBV20-01*01	TCRBV20	TCRBV20-01	01						unresolved		TCRBD01,TCRBD02	TCRBD01-01,TCRBD02-01		TCRBJ02-01*01	TCRBJ02	TCRBJ02-01	01				1	2	2	8	1	7	48	61	63	65	66	1	In	VDJ
ACTGTGAGCAACATGAGCCCTGAAGACAGCAGCATATATCTCTGCAGCGTTGAAGATCAAGGGGGAGCCGAGCAGTACTTCGGGCCG	CSVEDQGGAEQYF	1	4.2531925526598405E-5	39	TCRBV29-01*01	TCRBV29	TCRBV29-01	01				TCRBD01-01*01	TCRBD01	TCRBD01-01	01				TCRBJ02-07*01	TCRBJ02	TCRBJ02-07	01				0	3	5	1	3	6	42	56	59	65	68	1	In	VDJ
TCCCTAGAGTCTGCCATCCCCAACCAGACAGCTCTTTACTTCTGTGCCACCAGTCGGTCAGGGGAAAACATTCAGTACTTCGGCGCC	CATSRSGENIQYF	3	1.2405144945257867E-4	39	TCRBV24	TCRBV24	unresolved			TCRBV24-01,TCRBV24-or09_02		TCRBD01-01*01	TCRBD01	TCRBD01-01	01				TCRBJ02-04*01	TCRBJ02	TCRBJ02-04	01				6	4	4	2	0	5	42	54	58	-1	64	3	In	VDJ
TCTCTGGAGCTGGGGGACTCAGCTTTGTATTTCTGTGCCAGCAGCTCTCACTTCAAGGGACCTGGGGATGAGCAGTTCTTCGGGCCA	CASSSHFKGPGDEQFF	2	7.67937544230249E-5	48	TCRBV09-01	TCRBV09	TCRBV09-01				01,02			unresolved		TCRBD01,TCRBD02	TCRBD01-01,TCRBD02-01		TCRBJ02-01*01	TCRBJ02	TCRBJ02-01	01				4	11	0	7	6	8	33	45	56	61	67	2	In	VDJ
AATGTGAGCACCTTGGAGCTGGGGGACTCGGCCCTTTATCTTTGCGCCAGCAGCTGGGAAGGCCAGAATGGCTACACCTTCGGTTCG	CASSWEGQNGYTF	1	6.852365779285298E-5	39	TCRBV05-01*01	TCRBV05	TCRBV05-01	01						unresolved		TCRBD01,TCRBD02	TCRBD01-01,TCRBD02-01		TCRBJ01-02*01	TCRBJ01	TCRBJ01-02	01				3	0	0	8	8	6	42	-1	55	59	67	1	In	VDJ
CTACACGCCCTGCAGCCAGAAGACTCAGCCCTGTATCTCTGCGCCAGCAGCCACGACAGAAATAATTCACCCCTCCACTTTGGGAAC	CASSHDRNNSPLHF	4	1.5595039359752748E-4	42	TCRBV04-01*01	TCRBV04	TCRBV04-01	01				TCRBD01-01*01	TCRBD01	TCRBD01-01	01				TCRBJ01-06*01	TCRBJ01	TCRBJ01-06	01				3	1	2	5	2	5	39	53	54	59	61	4	In	VDJ
CACCTACACACCCTGCAGCCAGAAGACTCGGCCCTGTATCTCTGCGCCAGTAGAGGACAACCGAACACTGAAGCTTTCTTTGGACAA	CASRGQPNTEAFF	2	9.215250530762987E-5	39	TCRBV04-03*01	TCRBV04	TCRBV04-03	01				TCRBD01-01*01	TCRBD01	TCRBD01-01	01				TCRBJ01-01*01	TCRBJ01	TCRBJ01-01	01				9	4	1	6	3	1	42	50	54	59	62	2	In	VDJ
GTGAGCACCTTGGAGCTGGGGGACTCGGCCCTTTATCTTTGCGCCAGCAAAGCGGGGGGTAACACCGGGGAGCTGTTTTTTGGAGAA	CASKAGGNTGELFF	3	1.086926985679737E-4	42	TCRBV05-01*01	TCRBV05	TCRBV05-01	01				TCRBD02-01*01	TCRBD02	TCRBD02-01	01				TCRBJ02-02*01	TCRBJ02	TCRBJ02-02	01				6	1	6	1	1	2	39	49	50	59	60	3	In	VDJ
AATGTGAGCACCTTGGAGCTGGGGGACTCGGCCCTTTATCTTTGCGCCAGCAGCTTGGAAGGGTCTCCGGAGCAGTACTTCGGGCCG	CASSLEGSPEQYF	2	7.088654254433067E-5	39	TCRBV05-01*01	TCRBV05	TCRBV05-01	01						unresolved		TCRBD01,TCRBD02	TCRBD01-01,TCRBD02-01		TCRBJ02-07*01	TCRBJ02	TCRBJ02-07	01				0	1	5	3	6	7	42	58	59	63	69	2	In	VDJ
GAGTCCGCCAGCACCAACCAGACATCTATGTACCTCTGTGCCAGCATTGTGGACAGGGTGGGCAATCAGCCCCAGCATTTTGGTGAT	CASIVDRVGNQPQHF	6	2.3392559039629122E-4	45	TCRBV28-01*01	TCRBV28	TCRBV28-01	01				TCRBD01-01*01	TCRBD01	TCRBD01-01	01				TCRBJ01-05*01	TCRBJ01	TCRBJ01-05	01				7	4	1	3	3	2	36	46	50	58	61	6	In	VDJ
AAGATCCGGTCCACAAAGCTGGAGGACTCAGCCATGTACTTCTGTGCCAGCAGTGGACAGGTCAACTATGGCTACACCTTCGGTTCG	CASSGQVNYGYTF	2	9.215250530762987E-5	39	TCRBV02-01*01	TCRBV02	TCRBV02-01	01				TCRBD01-01*01	TCRBD01	TCRBD01-01	01				TCRBJ01-02*01	TCRBJ01	TCRBJ01-02	01				4	0	2	4	2	2	42	-1	55	61	63	2	In	VDJ
GTGACCAGTGCCCATCCTGAAGACAGCAGCTTCTACATCTGCAGTGCTCTAGGTCGACAGGGCGATCAGCCCCAGCATTTTGGTGAT	CSALGRQGDQPQHF	2	7.561231204728605E-5	42	TCRBV20	TCRBV20	unresolved			TCRBV20-01,TCRBV20-or09_02		TCRBD01-01*01	TCRBD01	TCRBD01-01	01				TCRBJ01-05*01	TCRBJ01	TCRBJ01-05	01				5	7	2	3	2	5	39	48	55	62	64	2	In	VDJ
AATGTGAGCACCTTGGAGCTGGGGGACTCGGCCCTTTATCTTTGCGCCAGCAGCTTGGGGTTACACACTGAAGCTTTCTTTGGACAA	CASSLGLHTEAFF	2	7.67937544230249E-5	39	TCRBV05-01*01	TCRBV05	TCRBV05-01	01						unresolved		TCRBD01,TCRBD02	TCRBD01-01,TCRBD02-01		TCRBJ01-01*01	TCRBJ01	TCRBJ01-01	01				0	0	0	10	4	3	42	-1	58	60	64	2	In	VDJ
GTGAACGCCTTGGAGCTGGACGACTCGGCCCTGTATCTCTGTGCCAGCAGCTTGACAGGGATAAACACTGAAGCTTTCTTTGGACAA	CASSLTGINTEAFF	2	9.451539005910756E-5	42	TCRBV05-04*01	TCRBV05	TCRBV05-04	01				TCRBD01-01*01	TCRBD01	TCRBD01-01	01				TCRBJ01-01*01	TCRBJ01	TCRBJ01-01	01				1	0	3	3	3	2	39	-1	54	60	63	2	In	VDJ
CTGGAGTCCGCTACCAGCTCCCAGACATCTGTGTACTTCTGTGCCATCAGAGCGACAGGGTATGGAAACACCATATATTTTGGAGAG	CAIRATGYGNTIYF	6	2.1265962763299202E-4	42	TCRBV10-03*01	TCRBV10	TCRBV10-03	01				TCRBD01-01*01	TCRBD01	TCRBD01-01	01				TCRBJ01-03*01	TCRBJ01	TCRBJ01-03	01				6	3	2	3	2	3	39	50	53	60	62	6	In	VDJ
CTGACTGTGAGCAACATGAGCCCTGAAGACAGCAGCATATATCTCTGCAGCGTTGATTTTGGGTCAGATACGCAGTATTTTGGCCCA	CSVDFGSDTQYF	1	4.725769502955378E-5	36	TCRBV29-01*01	TCRBV29	TCRBV29-01	01						unresolved		TCRBD01,TCRBD02	TCRBD01-01,TCRBD02-01		TCRBJ02-03*01	TCRBJ02	TCRBJ02-03	01				3	4	0	9	1	4	45	56	60	63	64	1	In	VDJ
CACGCCCTGCAGCCAGAAGACTCAGCCCTGTATCTCTGCGCCAGCAGCCAAGATATAAAGGGGCCCTACGAGCAGTACTTCGGGCCG	CASSQDIKGPYEQYF	2	7.443086967154721E-5	45	TCRBV04-01*01	TCRBV04	TCRBV04-01	01				TCRBD01-01*01	TCRBD01	TCRBD01-01	01				TCRBJ02-07*01	TCRBJ02	TCRBJ02-07	01				0	5	5	2	1	2	36	53	58	63	64	2	In	VDJ
GAACATGAGCTCCTTGGAGCTGGGGGACTCAGCCCTGTACTTCTGTGCCAGCAGCGGACAGGCCGCCGGCCCCAGCATTTTGGTGAT		3	1.4768029696735557E-4	38	TCRBV13-01*01	TCRBV13	TCRBV13-01	01				TCRBD01-01*01	TCRBD01	TCRBD01-01	01				TCRBJ01-05*01	TCRBJ01	TCRBJ01-05	01				5	0	1	4	6	9	43	-1	55	62	68	3	Out	VDJ
GAGTTGGCTGCTCCCTCCCAGACATCTGTGTACTTCTGTGCCAGCAGTTACTCAGGGGCGACTAATGAAAAACTGTTTTTTGGCAGT	CASSYSGATNEKLFF	4	1.4177308508866134E-4	45	TCRBV06-06	TCRBV06	TCRBV06-06				01,02	TCRBD01-01*01	TCRBD01	TCRBD01-01	01				TCRBJ01-04*01	TCRBJ01	TCRBJ01-04	01				0	0	5	2	2	2	36	-1	53	58	60	4	In	VDJ
CTCAGGCTGGAGTCGGCTGCTCCCTCCCAGACATCTGTGTACTTCTGTGCCAGCAGTCCTCCAGCCTACGAGCAGTACTTCGGGCCG	CASSPPAYEQYF	2	8.74267358046745E-5	36	TCRBV06-01*01	TCRBV06	TCRBV06-01	01				TCRBD01-01*01	TCRBD01	TCRBD01-01	01				TCRBJ02-07*01	TCRBJ02	TCRBJ02-07	01				5	4	4	5	0	2	45	57	61	-1	64	2	In	VDJ
CTGCTGTCGGCTGCTCCCTCCCAGACATCTGTGTACTTCTGTGCCAGCAGTGAAGGCGGAGTGGTTTCACCCCTCCACTTTGGGAAC	CASSEGGVVSPLHF	1	6.970510016859183E-5	42	TCRBV06-05*01	TCRBV06	TCRBV06-05	01				TCRBD02-01	TCRBD02	TCRBD02-01				01,02	TCRBJ01-06*01	TCRBJ01	TCRBJ01-06	01				5	4	7	5	6	9	39	51	55	59	65	1	In	VDJ
CAGTGACTCTGGCTTCTATCTCTGTGCCTGGAGGGCACCCCGCCCCTCCCGGGACAGGGAACCAAAAACATTCAGTACTTCGGCGCC		1	4.135048315085956E-5	59	TCRBV30-01	TCRBV30	TCRBV30-01				01,02	TCRBD01-01*01	TCRBD01	TCRBD01-01	01				TCRBJ02-04*01	TCRBJ02	TCRBJ02-04	01				3	17	0	3	2	2	22	33	50	59	61	1	Out	VDJ
CTGCTGGGGTTGGAGTCGGCTGCTCCCTCCCAAACATCTGTGTACTTCTGTGCCAGCGGGAGCTCCTACGAGCAGTACTTCGGGCCG	CASGSSYEQYF	2	9.333394768336872E-5	33	TCRBV06	TCRBV06	unresolved			TCRBV06-02,TCRBV06-03		TCRBD02-01*02	TCRBD02	TCRBD02-01	02				TCRBJ02-07*01	TCRBJ02	TCRBJ02-07	01				8	0	9	2	0	0	48	-1	57	-1	62	2	In	VDJ
GTGAGCACCTTGGAGCTGGGGGACTCGGCCCTTTATCTTTGCGCCAGCAGCGTCGGGACAGGGGCCTATGGCTACACCTTCGGTTCG	CASSVGTGAYGYTF	1	6.852365779285298E-5	42	TCRBV05-01*01	TCRBV05	TCRBV05-01	01				TCRBD01-01*01	TCRBD01	TCRBD01-01	01				TCRBJ01-02*01	TCRBJ01	TCRBJ01-02	01				4	3	0	2	1	4	39	51	54	64	65	1	In	VDJ
ACGCCCTGCAGCCAGAAGACTCAGCCCTGTATCTCTGCGCCAGCAGCCGTGGGGCCAGCGAACACCGGGGAGCTGTTTTTTGGAGAA		2	8.860817818041334E-5	46	TCRBV04-01*01	TCRBV04	TCRBV04-01	01				TCRBD01-01*01	TCRBD01	TCRBD01-01	01				TCRBJ02-02*01	TCRBJ02	TCRBJ02-02	01				4	2	7	0	3	0	35	48	50	55	58	2	Out	VDJ
GCTGGAGTCGGCTGCTCCCTCCCAGACATCTGTGTACTTCTGTGCCACCAGGGACTCCCACTCCCCTATGGCTACACCTTCGGTTCG		2	8.506385105319681E-5	41	TCRBV06-01*01	TCRBV06	TCRBV06-01	01				TCRBD02-01	TCRBD02	TCRBD02-01				01,02	TCRBJ01-02*01	TCRBJ01	TCRBJ01-02	01				6	0	1	10	9	4	40	-1	51	56	65	2	Out	VDJ
AATTTCCCCCTGATCCTGGAGTCGCCCAGCCCCAACCAGACCTCTCTGTACTTCTGTGCCAGCAGTTCTGAGTGGGACTTCGGGCCG	CASSSEWDF	2	9.687827481058525E-5	27	TCRBV27-01*01	TCRBV27	TCRBV27-01	01						unresolved		TCRBD01,TCRBD02	TCRBD01-01,TCRBD02-01		TCRBJ02-07*01	TCRBJ02	TCRBJ02-07	01				4	6	0	9	0	14	54	67	73	-1	76	2	In	VDJ
AGCTCTCTGGAGCTGGGGGACTCAGCTTTGTATTTCTGTGCCAGCAGCGTAGGGTGGGGTCTAGCGTATGGCTACACCTTCGGTTCG	CASSVGWGLAYGYTF	1	6.497933066563645E-5	45	TCRBV09-01	TCRBV09	TCRBV09-01				01,02	TCRBD02-01	TCRBD02	TCRBD02-01				01,02	TCRBJ01-02*01	TCRBJ01	TCRBJ01-02	01				0	8	4	6	0	5	36	52	60	-1	66	1	In	VDJ
AATGTGAACGCCTTGGAGCTGGAGGACTCGGCCCTGTATCTCTGTGCCAGCAGGGGTCTGAGCTCCTACGAGCAGTACTTCGGGCCG	CASRGLSSYEQYF	4	1.7367202923361015E-4	39	TCRBV05-08*01	TCRBV05	TCRBV05-08	01						unresolved		TCRBD01,TCRBD02	TCRBD01-01,TCRBD02-01		TCRBJ02-07*01	TCRBJ02	TCRBJ02-07	01				5	0	0	9	6	0	42	-1	53	56	62	4	In	VDJ
CTGCTGTCGGCTGCTCCCTCCCAGACATCTGTGTACTTCTGTGCCAGCAAGCTGAGAAGGAACACCGGGGAGCTGTTTTTTGGAGAA	CASKLRRNTGELFF	2	8.270096630171912E-5	42	TCRBV06-05*01	TCRBV06	TCRBV06-05	01				TCRBD02-01	TCRBD02	TCRBD02-01				01,02	TCRBJ02-02*01	TCRBJ02	TCRBJ02-02	01				7	0	6	7	7	1	39	-1	49	52	59	2	In	VDJ
ATGAATGTGAGCACCTTGGAGCTGGGGGACTCGGCCCTTTATCTTTGCGCCAGCAGCTTGGGAGTGGGCGAGCAGTTCTTCGGGCCA	CASSLGVGEQFF	3	1.1696279519814561E-4	36	TCRBV05-01*01	TCRBV05	TCRBV05-01	01				TCRBD01-01*01	TCRBD01	TCRBD01-01	01				TCRBJ02-01*01	TCRBJ02	TCRBJ02-01	01				0	4	8	0	0	10	45	61	65	-1	69	3	In	VDJ
TCTAAGAAGCTCCTTCTCAGTGACTCTGGCTTCTATCTCTGTGCCTGGAGTGTACAGGGAACTAATGAAAAACTGTTTTTTGGCAGT	CAWSVQGTNEKLFF	1	4.725769502955378E-5	42	TCRBV30-01*01	TCRBV30	TCRBV30-01	01				TCRBD01-01*01	TCRBD01	TCRBD01-01	01				TCRBJ01-04*01	TCRBJ01	TCRBJ01-04	01				0	0	3	3	0	1	39	-1	53	-1	59	1	In	VDJ
GCCTTGTTGCTGGGGGACTCGGCCCTCTATCTCTGTGCCAGCAGCTTGGAGGGGGGGACAGGGCATCAGCCCCAGCATTTTGGTGAT	CASSLEGGTGHQPQHF	6	2.3983280227498545E-4	48	TCRBV05-06*01	TCRBV05	TCRBV05-06	01				TCRBD01-01*01	TCRBD01	TCRBD01-01	01				TCRBJ01-05*01	TCRBJ01	TCRBJ01-05	01				0	5	0	3	1	5	33	49	54	63	64	6	In	VDJ
ACATCGGCCCAAAAGAACCCGACAGCTTTCTATCTCTGTGCCAGTAGGAGAGACGGTACCTCTGGAAACACCATATATTTTGGAGAG	CASRRDGTSGNTIYF	10	3.6033992460034756E-4	45	TCRBV19-01	TCRBV19	TCRBV19-01				01,02			unresolved		TCRBD01,TCRBD02	TCRBD01-01,TCRBD02-01		TCRBJ01-03*01	TCRBJ01	TCRBJ01-03	01				6	4	2	7	5	0	36	47	51	54	59	10	In	VDJ
CAGGGGGACTCGGCCATGTATCTCTGTGCCAGCAGCCCACCCCCAAGACTAGCGGGGGTCTCCTACAATGAGCAGTTCTTCGGGCCA	CASSPPPRLAGVSYNEQFF	4	1.8194212586378206E-4	57	TCRBV07-09	TCRBV07	TCRBV07-09				01,03	TCRBD02-01*01	TCRBD02	TCRBD02-01	01				TCRBJ02-01*01	TCRBJ02	TCRBJ02-01	01				5	10	2	2	1	0	24	36	46	58	59	4	In	VDJ
GGGTTGGAGTCGGCTGCTCCCTCCCAAACATCTGTGTACTTCTGTGCCAGCAGGTCGGGACAGAACACTGAAGCTTTCTTTGGACAA	CASRSGQNTEAFF	2	1.0042260193780179E-4	39	TCRBV06	TCRBV06	unresolved			TCRBV06-02,TCRBV06-03		TCRBD01-01*01	TCRBD01	TCRBD01-01	01				TCRBJ01-01*01	TCRBJ01	TCRBJ01-01	01				6	3	0	6	0	1	42	53	56	-1	62	2	In	VDJ
ACGATCCAGCGCACACAGCAGGAGGACTCGGCCGTGTATCTCTGTGCCAGCAGCTTAGCGATTTCCTATGGCTACACCTTCGGTTCG	CASSLAISYGYTF	2	1.0514837144075716E-4	39	TCRBV07-02*01	TCRBV07	TCRBV07-02	01						unresolved		TCRBD01,TCRBD02	TCRBD01-01,TCRBD02-01		TCRBJ01-02*01	TCRBJ01	TCRBJ01-02	01				0	0	2	8	4	4	42	-1	59	61	65	2	In	VDJ
ACTGTGAGCAACATGAGCCCTGAAGACAGCAGCATATATCTCTGCAGCGTTGCACAGGTAATGAACACTGAAGCTTTCTTTGGACAA	CSVAQVMNTEAFF	2	7.67937544230249E-5	39	TCRBV29-01*01	TCRBV29	TCRBV29-01	01				TCRBD01-01*01	TCRBD01	TCRBD01-01	01				TCRBJ01-01*01	TCRBJ01	TCRBJ01-01	01				4	1	3	4	3	0	42	52	53	58	61	2	In	VDJ
GCTGCTCCCTCCCAGACATCTGTGTACTTCTGTGCCAGCAGTATGACAGGGTCAAGATCTCCTTAAGAGACCCAGTACTTCGGGCCA	CASSMTGSRSP*ETQYF	2	7.915663917450258E-5	51	TCRBV06	TCRBV06	unresolved			TCRBV06-01,TCRBV06-05,TCRBV06-06		TCRBD01-01*01	TCRBD01	TCRBD01-01	01				TCRBJ02-05*01	TCRBJ02	TCRBJ02-05	01				5	2	2	3	13	3	30	42	44	51	64	2	Stop	VDJ
ACCAGTGCCCATCCTGAAGACAGCAGCTTCTACATCTGCAGTGCTCCGACTAGCGGGGGACGCCAAGAGACCCAGTACTTCGGGCCA	CSAPTSGGRQETQYF	4	1.8430501061525973E-4	45	TCRBV20	TCRBV20	unresolved			TCRBV20-01,TCRBV20-or09_02		TCRBD02-01*01	TCRBD02	TCRBD02-01	01				TCRBJ02-05*01	TCRBJ02	TCRBJ02-05	01				5	2	2	2	3	1	36	45	47	59	62	4	In	VDJ
AGGCTGCTGTCGGCTGCTCCCTCCCAGACATCTGTGTACTTCTGTGCCAGCAAGGGTCTTAGCCCCACTGAAGCTTTCTTTGGACAA	CASKGLSPTEAFF	2	7.443086967154721E-5	39	TCRBV06-05*01	TCRBV06	TCRBV06-05	01						unresolved		TCRBD01,TCRBD02	TCRBD01-01,TCRBD02-01		TCRBJ01-01*01	TCRBJ01	TCRBJ01-01	01				7	0	5	3	9	4	42	-1	52	56	65	2	In	VDJ
AACATGAGCCCTGAAGACAGCAGCATATATCTCTGCAGCGTTGAAGATTTCGTTTCCAGGGTTGGTGGCGAGCAGTACTTCGGGCCG	CSVEDFVSRVGGEQYF	1	4.2531925526598405E-5	48	TCRBV29-01*01	TCRBV29	TCRBV29-01	01				TCRBD01-01*01	TCRBD01	TCRBD01-01	01				TCRBJ02-07*01	TCRBJ02	TCRBJ02-07	01				0	9	4	3	7	6	33	47	56	61	68	1	In	VDJ
TCTAAGAAGCTCCTTCTCAGTGACTCTGGCTTCTATCTCTGTGCCTGGAGTGATGGAAGGGGCGGCCAGCCCCAGCATTTTGGTGAT	CAWSDGRGGQPQHF	3	1.1223702569519023E-4	42	TCRBV30-01*01	TCRBV30	TCRBV30-01	01				TCRBD01-01*01	TCRBD01	TCRBD01-01	01				TCRBJ01-05*01	TCRBJ01	TCRBJ01-05	01				1	5	5	2	4	7	39	52	57	62	66	3	In	VDJ
CATCATTCTCCACTCTGAAGATCCAGCCCTCAGAACCCAGGGACTCAGCTGTGTACTTCTGTGCCAGTTAAACTGTTTTTTGGCAGT		6	2.2919982089333584E-4	22	TCRBV12	TCRBV12	unresolved			TCRBV12-03,TCRBV12-04				unresolved					TCRBJ01-04*01	TCRBJ01	TCRBJ01-04	01				9	0	0	0	2	11	59	-1	-1	67	69	6	Out	VJ
ACAGTGACCAGTGCCCATCCTGAAGACAGCAGCTTCTACATCTGCAGTGCCCTGAGGGAGACGAATCAGCCCCAGCATTTTGGTGAT	CSALRETNQPQHF	3	1.193256799496233E-4	39	TCRBV20	TCRBV20	unresolved			TCRBV20-01,TCRBV20-or09_02		TCRBD02-01*02	TCRBD02	TCRBD02-01	02				TCRBJ01-05*01	TCRBJ01	TCRBJ01-05	01				6	5	9	2	3	4	42	50	55	60	63	3	In	VDJ
CTACACACCCTGCAGCCAGAAGACTCGGCCCTGTATCTCTGCGCCAGCAGCCAAGATAAACAGGGCTATGGCTACACCTTCGGTTCG	CASSQDKQGYGYTF	2	8.033808155024143E-5	42	TCRBV04-03*01	TCRBV04	TCRBV04-03	01				TCRBD01-01*01	TCRBD01	TCRBD01-01	01				TCRBJ01-02*01	TCRBJ01	TCRBJ01-02	01				0	3	3	3	0	4	39	56	59	-1	65	2	In	VDJ
GAGTCGCCCAGCCCCAACCAGACCTCTCTGTACTTCTGTGCCAGCAGCCAACGGGGACACGACTTAGGGCCCCAGCATTTTGGTGAT	CASSQRGHDLGPQHF	2	9.80597171863241E-5	45	TCRBV27-01*01	TCRBV27	TCRBV27-01	01				TCRBD01-01*01	TCRBD01	TCRBD01-01	01				TCRBJ01-05*01	TCRBJ01	TCRBJ01-05	01				6	6	0	6	9	9	36	47	53	59	68	2	In	VDJ
CACACCCTGCAGCCAGAAGACTCGGCCCTGTATCTCTGTGCCAGCAGCCAAGAAACAGGGGCTAATTCACCCCTCCACTTTGGGAAC	CASSQETGANSPLHF	1	6.852365779285298E-5	45	TCRBV04-02*01	TCRBV04	TCRBV04-02	01				TCRBD01-01*01	TCRBD01	TCRBD01-01	01				TCRBJ01-06*01	TCRBJ01	TCRBJ01-06	01				0	1	3	2	1	6	36	53	54	61	62	1	In	VDJ
CTGACGATCCAGCGCACAGAGCAGCGGGACTCGGCCATGTATCGCTGTGCCAGCAGCCTTCCGGGACAGGAAGCTTTCTTTGGACAA	CASSLPGQEAFF	3	1.4413596984013904E-4	36	TCRBV07-06*01	TCRBV07	TCRBV07-06	01				TCRBD01-01*01	TCRBD01	TCRBD01-01	01				TCRBJ01-01*01	TCRBJ01	TCRBJ01-01	01				5	5	0	5	0	8	45	57	62	-1	69	3	In	VDJ
GAGTCGGCTGCTCCCTCCCAAACATCTGTGTACTTCTGTGCCAGCAGTTACGATGCAGGGGGCAGGGAGACCCAGTACTTCGGGCCA	CASSYDAGGRETQYF	4	1.665833749791771E-4	45	TCRBV06	TCRBV06	unresolved			TCRBV06-02,TCRBV06-03		TCRBD01-01*01	TCRBD01	TCRBD01-01	01				TCRBJ02-05*01	TCRBJ02	TCRBJ02-05	01				2	4	4	0	3	5	36	51	55	63	66	4	In	VDJ
GCAGCAAGAAGACTCAGCTGCGTATCTCTGCACCAGCAGCCAAGATAGTGGGTTCTCCCTCCCAAAAACATTCAGTACTTCGGCGCC		1	5.670923403546454E-5	53	TCRBV01-01*01	TCRBV01	TCRBV01-01	01						unresolved		TCRBD01,TCRBD02	TCRBD01-01,TCRBD02-01		TCRBJ02-04*01	TCRBJ02	TCRBJ02-04	01				0	4	0	9	9	2	28	45	49	52	61	1	Out	VDJ
CACCTTGGAGCTGGGGGACTCGGCCCTTTATCTTTGCGCCAGCAGCAACACTAAACTGGACAAAACTATGGCTACACCTTCGGTTCG		1	6.734221541711414E-5	47	TCRBV05-01*01	TCRBV05	TCRBV05-01	01				TCRBD01-01*01	TCRBD01	TCRBD01-01	01				TCRBJ01-02*01	TCRBJ01	TCRBJ01-02	01				4	11	1	6	1	2	34	46	57	62	63	1	Out	VDJ
TTGGAGTCGGCTGCTCCCTCCCAAACATCTGTGTACTTCTGTGCCAGCAGAAACGGACAGGGTAATTCACCCCTCCACTTTGGGAAC	CASRNGQGNSPLHF	2	9.215250530762987E-5	42	TCRBV06	TCRBV06	unresolved			TCRBV06-02,TCRBV06-03		TCRBD01-01*01	TCRBD01	TCRBD01-01	01				TCRBJ01-06*01	TCRBJ01	TCRBJ01-06	01				6	4	1	3	0	6	39	50	54	-1	62	2	In	VDJ
ACAGAGCAGCGGGACTCGGCCATGTATCGCTGTGCCAGCAGCTTAGTCCTCGGGACAGTTGAAAAAGAGACCCAGTACTTCGGGCCA	CASSLVLGTVEKETQYF	3	1.405916427129225E-4	51	TCRBV07-06*01	TCRBV07	TCRBV07-06	01				TCRBD01-01*01	TCRBD01	TCRBD01-01	01				TCRBJ02-05*01	TCRBJ02	TCRBJ02-05	01				1	5	0	5	6	3	30	46	51	58	64	3	In	VDJ
GACTCAGCTGTGTACTTCTGTGCCAGCAGTTTAAGGCTTTTATACTTAGGACAGGGTAAGGAAAGTCAGCCCCAGCATTTTGGTGAT	CASSLRLLYLGQGKESQPQHF	3	1.3704731558570596E-4	63	TCRBV12	TCRBV12	unresolved			TCRBV12-03,TCRBV12-04		TCRBD01-01*01	TCRBD01	TCRBD01-01	01				TCRBJ01-05*01	TCRBJ01	TCRBJ01-05	01				2	15	1	3	9	6	18	33	48	56	65	3	In	VDJ
CAGGCTGCTGTCGGCTGCTCCCTCCCAGACATCTGTGTACTTCTGTGCCAGCAGTTACACCCGATTGAGGAGCTGTTTTTTGGAGAA		5	1.9848231912412588E-4	38	TCRBV06-05*01	TCRBV06	TCRBV06-05	01						unresolved		TCRBD01,TCRBD02	TCRBD01-01,TCRBD02-01		TCRBJ02-02*01	TCRBJ02	TCRBJ02-02	01				2	4	2	8	4	10	43	58	62	64	68	5	Out	VDJ
CGGTCCACAAAGCTGGAGGACTCAGCCATGTACTTCTGTGCCAGCGGACCTACAGGGTTTGGCAATCAGCCCCAGCATTTTGGTGAT	CASGPTGFGNQPQHF	3	1.2405144945257867E-4	45	TCRBV02-01*01	TCRBV02	TCRBV02-01	01				TCRBD01-01*01	TCRBD01	TCRBD01-01	01				TCRBJ01-05*01	TCRBJ01	TCRBJ01-05	01				8	6	3	3	4	2	36	45	51	57	61	3	In	VDJ
AATGTGAGCACCTTGGAGCTGGGGGACTCGGCCCTTTATCTTTGCGCCAGCAGCTCGGGACAGACCTATGGCTACACCTTCGGTTCG	CASSSGQTYGYTF	1	6.734221541711414E-5	39	TCRBV05-01*01	TCRBV05	TCRBV05-01	01				TCRBD01-01*01	TCRBD01	TCRBD01-01	01				TCRBJ01-02*01	TCRBJ01	TCRBJ01-02	01				3	1	0	5	2	4	42	55	56	63	65	1	In	VDJ
TCAGCCCTGTACTTCTGTGCCAGCAGCTTAGAGTCACTTACCTTAGGGACAGGATATTCTGCTGGAAACACCATATATTTTGGAGAG	CASSLESLTLGTGYSAGNTIYF	7	2.764575159228896E-4	66	TCRBV13-01*01	TCRBV13	TCRBV13-01	01				TCRBD01-01*01	TCRBD01	TCRBD01-01	01				TCRBJ01-03*01	TCRBJ01	TCRBJ01-03	01				1	14	0	4	8	2	15	31	45	53	61	7	In	VDJ
CACGCCCTGCAGCCAGAAGACTCAGCCCTGTATCTCTGCGCCAGCAGCCAAGTTGCTAGCCCGACCGGGGAGCTGTTTTTTGGAGAA	CASSQVASPTGELFF	4	1.7367202923361015E-4	45	TCRBV04-01*01	TCRBV04	TCRBV04-01	01				TCRBD02-01	TCRBD02	TCRBD02-01				01,02	TCRBJ02-02*01	TCRBJ02	TCRBJ02-02	01				1	3	4	7	3	5	36	52	55	60	63	4	In	VDJ
AATTCCCTGGAGCTTGGTGACTCTGCTGTGTATTTCTGTGCCAGCAGCCAAGAGTTCGGGGGGATATATGGCTACACCTTCGGTTCG	CASSQEFGGIYGYTF	6	2.386513598992466E-4	45	TCRBV03	TCRBV03	unresolved			TCRBV03-01,TCRBV03-02		TCRBD02-01*01	TCRBD02	TCRBD02-01	01				TCRBJ01-02*01	TCRBJ01	TCRBJ01-02	01				0	3	8	1	3	5	36	53	56	63	66	6	In	VDJ
GAGTCCGCCAGCACCAACCAGACATCTATGTACCTCTGTGCCAGCAGTCCTAGCGGGGGGCCCTAGGGAGAGCAGTTCTTCGGGCCA	CASSPSGGP*GEQFF	4	1.8666789536673744E-4	45	TCRBV28-01*01	TCRBV28	TCRBV28-01	01				TCRBD02-01*01	TCRBD02	TCRBD02-01	01				TCRBJ02-01*01	TCRBJ02	TCRBJ02-01	01				5	1	4	1	9	10	36	48	49	60	69	4	Stop	VDJ
CCCTGCAGCCAGAAGACTCAGCCCTGTATCTCTGCGCCAGCAGCCACCCCCTGCGCAAGGGCTTCTGGTGGCTACACCTTCGGTTCG		2	7.088654254433067E-5	49	TCRBV04-01*01	TCRBV04	TCRBV04-01	01						unresolved		TCRBD01,TCRBD02	TCRBD01-01,TCRBD02-01		TCRBJ01-02*01	TCRBJ01	TCRBJ01-02	01				3	11	5	3	7	7	32	46	57	61	68	2	Out	VDJ
GGCAATCCTGTCCTCAGAACCGGGAGACACGGCACTGTATCTCTGCGCCAGCACCGAACCCAGGGTTGTGGCTACACCTTCGGTTCG		2	9.687827481058525E-5	38	TCRBV23-01*01	TCRBV23	TCRBV23-01	01				TCRBD01-01*01	TCRBD01	TCRBD01-01	01				TCRBJ01-02*01	TCRBJ01	TCRBJ01-02	01				7	7	4	3	3	7	43	53	60	65	68	2	Out	VDJ
AATGTGAGCACCTTGGAGCTGGGGGACTCGGCCCTTTATCTTTGCGCCAGCAGCCCCCGACAGGTAGATACGCAGTATTTTGGCCCA	CASSPRQVDTQYF	2	7.443086967154721E-5	39	TCRBV05-01*01	TCRBV05	TCRBV05-01	01				TCRBD01-01*01	TCRBD01	TCRBD01-01	01				TCRBJ02-03*01	TCRBJ02	TCRBJ02-03	01				4	4	2	4	1	5	42	54	58	64	65	2	In	VDJ
GTGAGCAACATGAGCCCTGAAGACAGCAGCATATATCTCTGCAGCGTTGAAGGTGGGACAGCCCCTGGAAAACTGTTTTTTGGCAGT	CSVEGGTAPGKLFF	1	5.5527791659725695E-5	42	TCRBV29-01*01	TCRBV29	TCRBV29-01	01				TCRBD01-01*01	TCRBD01	TCRBD01-01	01				TCRBJ01-04*01	TCRBJ01	TCRBJ01-04	01				1	2	0	5	7	10	39	52	54	61	68	1	In	VDJ
AGTTCTAAGAAGCTCCTTCTCAGTGACTCTGGCTTCTATCTCTGTGCCTATGAACCGGGACAGGTCTACGAGCAGTACTTCGGGCCG	CAYEPGQVYEQYF	1	3.5443271272165334E-5	39	TCRBV30-01*01	TCRBV30	TCRBV30-01	01				TCRBD01-01*01	TCRBD01	TCRBD01-01	01				TCRBJ02-07*01	TCRBJ02	TCRBJ02-07	01				7	7	0	4	1	3	42	49	56	64	65	1	In	VDJ
TGTCGGCTGCTCCCTCCCAGACATCTGTGTACTTCTGTGCCGGGACAGGGGATGTGACAGGTAAGTAAGCCCCAGCATTTTGGTGAT		1	6.852365779285298E-5	46	TCRBV06-05*01	TCRBV06	TCRBV06-05	01				TCRBD01-01*01	TCRBD01	TCRBD01-01	01				TCRBJ01-05*01	TCRBJ01	TCRBJ01-05	01				11	0	0	2	16	8	35	-1	41	51	67	1	Out	VDJ
CGCACAGAGCGGGGGGACTCAGCCGTGTATCTCTGTGCCAGCAGCTTACAAGGACAGGGAGGCAATTCACCCCTCCACTTTGGGAAC	CASSLQGQGGNSPLHF	2	8.860817818041334E-5	48	TCRBV07-03*01	TCRBV07	TCRBV07-03	01				TCRBD01-01*01	TCRBD01	TCRBD01-01	01				TCRBJ01-06*01	TCRBJ01	TCRBJ01-06	01				2	3	1	3	4	7	33	48	51	59	63	2	In	VDJ
ACACAGCAGGAGGACTCCGCCGTGTATCTCTGTGCCAGCAGCTTCGTGTCTGGGACAGGGGGTAGGAATGAGCAGTTCTTCGGGCCA	CASSFVSGTGGRNEQFF	3	1.4531741221587786E-4	51	TCRBV07-08*01	TCRBV07	TCRBV07-08	01				TCRBD01-01*01	TCRBD01	TCRBD01-01	01				TCRBJ02-01*01	TCRBJ02	TCRBJ02-01	01				3	7	0	1	4	7	30	44	51	62	66	3	In	VDJ
GTCTGCTGCCTCCTCCCAGACATCTGTATATTTCTGCGCCACCAAGGCGCTTAGAGGAGCCTCTAAGAGACCCAGTACTTCGGGCCA		5	2.091153005057755E-4	47	TCRBV10-01	TCRBV10	TCRBV10-01				01,02	TCRBD02-01*02	TCRBD02	TCRBD02-01	02				TCRBJ02-05*01	TCRBJ02	TCRBJ02-05	01				10	14	10	2	5	3	34	41	55	59	64	5	Out	VDJ
GAGTCTGCCAGGCCCTCACATACCTCTCAGTACCTCTGTGCCAGCAGTGAATATACACCAAGTAATGAAAAACTGTTTTTTGGCAGT	CASSEYTPSNEKLFF	3	1.2641433420405637E-4	45	TCRBV25-01*01	TCRBV25	TCRBV25-01	01				TCRBD01-01*01	TCRBD01	TCRBD01-01	01				TCRBJ01-04*01	TCRBJ01	TCRBJ01-04	01				0	1	3	6	5	4	36	53	54	57	62	3	In	VDJ
AGCAACATGAGCCCTGAAGACAGCAGCATATATCTCTGCAGCGTGGGGGGTAGCCTTGGGAGCAATCAGCCCCAGCATTTTGGTGAT	CSVGGSLGSNQPQHF	1	4.2531925526598405E-5	45	TCRBV29-01*01	TCRBV29	TCRBV29-01	01				TCRBD02-01*01	TCRBD02	TCRBD02-01	01				TCRBJ01-05*01	TCRBJ01	TCRBJ01-05	01				6	0	9	1	10	1	36	-1	44	50	60	1	In	VDJ
ATCAATTCCCTGGAGCTTGGTGACTCTGCTGTGTATTTCTGTGCCAGCTCTTTAATCGGCAACAATCAGCCCCAGCATTTTGGTGAT	CASSLIGNNQPQHF	2	1.0396692906501832E-4	42	TCRBV03	TCRBV03	unresolved			TCRBV03-01,TCRBV03-02				unresolved		TCRBD01,TCRBD02	TCRBD01-01,TCRBD02-01		TCRBJ01-05*01	TCRBJ01	TCRBJ01-05	01				8	9	9	0	2	3	39	48	57	60	62	2	In	VDJ
ATCCAGCGCACAGAGCGGGGGGACTCAGCCGTGTATCTCTGTGCCAGCAGCCCGAGTAGAGGGTACGATACGCAGTATTTTGGCCCA	CASSPSRGYDTQYF	3	1.1814423757388445E-4	42	TCRBV07-03*01	TCRBV07	TCRBV07-03	01				TCRBD02-01*02	TCRBD02	TCRBD02-01	02				TCRBJ02-03*01	TCRBJ02	TCRBJ02-03	01				5	7	11	0	3	6	39	51	58	63	66	3	In	VDJ
ATCAATTCCCTGGAGCTTGGTGACTCTGCTGTGTATTTCTGTGCCAGCAGCCAAGAAGTGACTGGGCGAGGCTACACCTTCGGTTCG	CASSQEVTGRGYTF	2	9.924115956206294E-5	42	TCRBV03	TCRBV03	unresolved			TCRBV03-01,TCRBV03-02				unresolved		TCRBD01,TCRBD02	TCRBD01-01,TCRBD02-01		TCRBJ01-02*01	TCRBJ01	TCRBJ01-02	01				0	7	8	0	2	8	39	56	63	67	69	2	In	VDJ
GTGAGCACCTTGGAGCTGGGGGACTCGGCCCTTTATCTTTGCGCCAGCAGCTTGGACAGGGCCGGATATGGCTACACCTTCGGTTCG	CASSLDRAGYGYTF	2	1.1105558331945139E-4	42	TCRBV05-01*01	TCRBV05	TCRBV05-01	01				TCRBD01-01*01	TCRBD01	TCRBD01-01	01				TCRBJ01-02*01	TCRBJ01	TCRBJ01-02	01				0	0	3	3	5	5	39	-1	55	61	66	2	In	VDJ
ATCCAGCGCACAGAGCAGCGGGACTCGGCCATGTATCGCTGTGCCAGCAGCTTAATTGGGGGTTCGAATGAGCAGTTCTTCGGGCCA	CASSLIGGSNEQFF	6	2.4810289890515733E-4	42	TCRBV07-06*01	TCRBV07	TCRBV07-06	01						unresolved		TCRBD01,TCRBD02	TCRBD01-01,TCRBD02-01		TCRBJ02-01*01	TCRBJ02	TCRBJ02-01	01				2	3	6	1	4	7	39	54	57	62	66	6	In	VDJ
CTGCTGTCGGCTGCTCCCTCCCAGACATCTGTGTACTTCTGTGCCAGCAGAAATAGGGAGAGGCAAGAGACCCAGTACTTCGGGCCA	CASRNRERQETQYF	1	6.025356116268107E-5	42	TCRBV06-05*01	TCRBV06	TCRBV06-05	01				TCRBD02-01*02	TCRBD02	TCRBD02-01	02				TCRBJ02-05*01	TCRBJ02	TCRBJ02-05	01				6	5	9	2	3	2	39	50	55	60	63	1	In	VDJ
CGCACAGAGCGGGGGGACTCAGCCGTGTATCTCTGTGCCAGCAGCTTAGGTCCGGGGGTGGGGGCCAACGTCCTGACTTTCGGGGCC	CASSLGPGVGANVLTF	3	1.4413596984013904E-4	48	TCRBV07-03*01	TCRBV07	TCRBV07-03	01				TCRBD02-01*01	TCRBD02	TCRBD02-01	01				TCRBJ02-06*01	TCRBJ02	TCRBJ02-06	01				2	4	8	2	2	4	33	48	52	58	60	3	In	VDJ
GTGAGCAACATGAGCCCTGAAGACAGCAGCATATATCTCTGCAGCGTGAAAACGGGACAGGGGGCCAATGAGCAGTTCTTCGGGCCA	CSVKTGQGANEQFF	6	2.1620395476020855E-4	42	TCRBV29-01*01	TCRBV29	TCRBV29-01	01				TCRBD01-01*01	TCRBD01	TCRBD01-01	01				TCRBJ02-01*01	TCRBJ02	TCRBJ02-01	01				6	6	0	0	0	6	39	47	53	-1	65	6	In	VDJ
TCCCTAGAGTCTGCCATCCCCAACCAGACAGCTCTTTACTTCTGTGCCACCAGTGTTTAGGCCTGGAGAGAGCAGTACTTCGGGCCG	CATSV*AWREQYF	2	7.67937544230249E-5	39	TCRBV24	TCRBV24	unresolved			TCRBV24-01,TCRBV24-or09_02		TCRBD02-01*02	TCRBD02	TCRBD02-01	02				TCRBJ02-07*01	TCRBJ02	TCRBJ02-07	01				5	9	10	2	1	7	42	55	64	68	69	2	Stop	VDJ
GCCCTGCAGCCAGAAGACTCAGCCCTGTATCTCTGCGCCAGCAGCCAAGCATGGGACATCACGATCACTGAAGCTTTCTTTGGACAA	CASSQAWDITITEAFF	4	1.6303904785196053E-4	48	TCRBV04-01*01	TCRBV04	TCRBV04-01	01				TCRBD01-01*01	TCRBD01	TCRBD01-01	01				TCRBJ01-01*01	TCRBJ01	TCRBJ01-01	01				1	3	0	6	7	4	33	49	52	58	65	4	In	VDJ
TTGGAGCTGGACGACTCGGCCCTGTATCTCTGTGCCAGCAGCTTGGGGGCCAGGTTTGGTACGAACACTGAAGCTTTCTTTGGACAA	CASSLGARFGTNTEAFF	2	8.978962055615219E-5	51	TCRBV05-04*01	TCRBV05	TCRBV05-04	01				TCRBD01-01*01	TCRBD01	TCRBD01-01	01				TCRBJ01-01*01	TCRBJ01	TCRBJ01-01	01				0	4	4	4	8	1	30	46	50	54	62	2	In	VDJ
ATCCGGTCCACAAAGCTGGAGGACTCAGCCATGTACTTCTGTGCCAGCAGTAGGTTAAATAGCAATCAGCCCCAGCATTTTGGTGAT	CASSRLNSNQPQHF	2	9.215250530762987E-5	42	TCRBV02-01*01	TCRBV02	TCRBV02-01	01						unresolved		TCRBD01,TCRBD02	TCRBD01-01,TCRBD02-01		TCRBJ01-05*01	TCRBJ01	TCRBJ01-05	01				5	0	5	4	5	0	39	-1	51	54	59	2	In	VDJ
AGTTCTAAGAAGCTCCTTCTCAGTGACTCTGGCTTCTATCTCTGTGCCTGGAGTACCTTCCCAGGGACTGAGCAGTTCTTCGGGCCA	CAWSTFPGTEQFF	1	3.898759839938187E-5	39	TCRBV30-01*01	TCRBV30	TCRBV30-01	01						unresolved		TCRBD01,TCRBD02	TCRBD01-01,TCRBD02-01		TCRBJ02-01*01	TCRBJ02	TCRBJ02-01	01				2	9	0	7	0	9	42	54	63	-1	68	1	In	VDJ
CTGTCGGCTGCTCCCTCCCAGACATCTGTGTACTTCTGTGCCAGCAGTTACCCGATGGGACAGACTTATGGCTACACCTTCGGTTCG	CASSYPMGQTYGYTF	1	6.497933066563645E-5	45	TCRBV06-05*01	TCRBV06	TCRBV06-05	01				TCRBD01-01*01	TCRBD01	TCRBD01-01	01				TCRBJ01-02*01	TCRBJ01	TCRBJ01-02	01				2	5	0	5	3	5	36	51	56	63	66	1	In	VDJ
CCAGCGCACAGAGCAGGGGGACTCAGCTGTGTATCTCTGTGCCAGCAGCCTAGTCAGGACACCCACAATGAGCAGTTCTTCGGGCCA		4	1.6067616310048286E-4	44	TCRBV07-04*01	TCRBV07	TCRBV07-04	01				TCRBD01-01*01	TCRBD01	TCRBD01-01	01				TCRBJ02-01*01	TCRBJ02	TCRBJ02-01	01				1	3	1	6	3	5	37	53	56	61	64	4	Out	VDJ
ATCCAACCTGCAAAGCTTGAGGACTCGGCCGTGTATCTCTGTGCCAGCAGCTTATCCTTCGGGGCTTACGAGCAGTACTTCGGGCCG	CASSLSFGAYEQYF	7	2.6109876503828465E-4	42	TCRBV11-02*02	TCRBV11	TCRBV11-02	02						unresolved		TCRBD01,TCRBD02	TCRBD01-01,TCRBD02-01		TCRBJ02-07*01	TCRBJ02	TCRBJ02-07	01				2	6	7	0	1	4	39	54	60	65	66	7	In	VDJ
GGGTTGGAGTCGGCTGCTCCCTCCCAAACATCTGTGTACTTCTGTGCCAGCAGTTACTCGTCAGGAGACACCATATATTTTGGAGAG	CASSYSSGDTIYF	3	1.299586613312729E-4	39	TCRBV06	TCRBV06	unresolved			TCRBV06-02,TCRBV06-03				unresolved		TCRBD01,TCRBD02	TCRBD01-01,TCRBD02-01		TCRBJ01-03*01	TCRBJ01	TCRBJ01-03	01				0	2	4	4	2	8	42	59	61	65	67	3	In	VDJ
CTGTCGGCTGCTCCCTCCCAGACATCTGTGTACTTCTGTGCCAGCAGTTACCTAGGGTCGCACTCCTACGAGCAGTACTTCGGGCCG	CASSYLGSHSYEQYF	6	2.5873588028680694E-4	45	TCRBV06-05*01	TCRBV06	TCRBV06-05	01						unresolved		TCRBD01,TCRBD02	TCRBD01-01,TCRBD02-01		TCRBJ02-07*01	TCRBJ02	TCRBJ02-07	01				2	2	5	3	5	0	36	51	53	57	62	6	In	VDJ
ACGATCCAGCGCACAGAGCAGCGGGACTCGGCCATGTATCGCTGTGCCAGCAGCCCGGTGGCAAGCTACGAGCAGTACTTCGGGCCG	CASSPVASYEQYF	5	2.1029674288151431E-4	39	TCRBV07-06*01	TCRBV07	TCRBV07-06	01						unresolved		TCRBD01,TCRBD02	TCRBD01-01,TCRBD02-01		TCRBJ02-07*01	TCRBJ02	TCRBJ02-07	01				5	5	9	0	3	3	42	54	59	62	65	5	In	VDJ
ACTGTGAGCAACATGAGCCCTGAAGACAGCAGCATATATCTCTGCACCGGATCACGGGGGCAGGACACTGAAGCTTTCTTTGGACAA	CTGSRGQDTEAFF	2	6.852365779285298E-5	39	TCRBV29-01*01	TCRBV29	TCRBV29-01	01						unresolved		TCRBD01,TCRBD02	TCRBD01-01,TCRBD02-01		TCRBJ01-01*01	TCRBJ01	TCRBJ01-01	01				10	9	6	0	3	3	42	46	55	61	64	2	In	VDJ
CTGGAGTCCGCTACCAGCTCCCAGACATCTGTGTACTTCTGTGCCATCGGGGACAGGGAAGGCGACCATGAGCAGTTCTTCGGGCCA	CAIGDREGDHEQFF	7	2.6346164978976235E-4	42	TCRBV10-03*01	TCRBV10	TCRBV10-03	01				TCRBD01-01*01	TCRBD01	TCRBD01-01	01				TCRBJ02-01*01	TCRBJ02	TCRBJ02-01	01				8	1	0	3	9	8	39	48	49	58	67	7	In	VDJ
TCCCTAGAGTCTGCCATCCCCAACCAGACAGCTCTTTACTTCTGTGCCACCAGTGATAACCCGAGCTATGGCTACACCTTCGGTTCG	CATSDNPSYGYTF	2	7.443086967154721E-5	39	TCRBV24	TCRBV24	unresolved			TCRBV24-01,TCRBV24-or09_02		TCRBD02-01*02	TCRBD02	TCRBD02-01	02				TCRBJ01-02*01	TCRBJ01	TCRBJ01-02	01				3	5	11	2	0	4	42	57	62	-1	65	2	In	VDJ
GAGTCGGCTGCTCCCTCCCAGACATCTGTGTACTTCTGTGCCAGCAGTGATAAAGACTCGGCCAAAAACATTCAGTACTTCGGCGCC	CASSDKDSAKNIQYF	7	2.9063482443175573E-4	45	TCRBV06-01*01	TCRBV06	TCRBV06-01	01				TCRBD02-01	TCRBD02	TCRBD02-01				01,02	TCRBJ02-04*01	TCRBJ02	TCRBJ02-04	01				3	4	2	10	2	1	36	50	54	58	60	7	In	VDJ
TCGGCCCAAAAGAACCCGACAGCTTTCTATCTCTGTGCCAGTAGTATAGAAAAGCGGGGGCCCCCCTACGAGCAGTACTTCGGGCCG	CASSIEKRGPPYEQYF	4	1.6540193260343824E-4	48	TCRBV19-01	TCRBV19	TCRBV19-01				01,02	TCRBD02-01*01	TCRBD02	TCRBD02-01	01				TCRBJ02-07*01	TCRBJ02	TCRBJ02-07	01				0	2	6	2	4	2	33	50	52	60	64	4	In	VDJ
CCCCTGACCCTGGAGTCTGCCAGGCCCTCACATACCTCTCAGTACCTCTGTGCCAGCAGTGAGTGGTACGGCTACACCTTCGGTTCG	CASSEWYGYTF	1	5.434634928398685E-5	33	TCRBV25-01*01	TCRBV25	TCRBV25-01	01						unresolved		TCRBD01,TCRBD02	TCRBD01-01,TCRBD02-01		TCRBJ01-02*01	TCRBJ01	TCRBJ01-02	01				3	2	0	10	3	8	48	62	64	66	69	1	In	VDJ
GCCCTGCAGCCAGAAGACTCAGCCCTGTATCTCTGCGCCAGCAGCCAAGGGAGGGCCAGGGAAGGTCAGCCCCAGCATTTTGGTGAT	CASSQGRAREGQPQHF	2	7.324942729580836E-5	48	TCRBV04-01*01	TCRBV04	TCRBV04-01	01				TCRBD02-01*02	TCRBD02	TCRBD02-01	02				TCRBJ01-05*01	TCRBJ01	TCRBJ01-05	01				1	0	10	0	10	6	33	-1	49	55	65	2	In	VDJ
AGCACCAACCAGACATCTATGTACCTCTGTGCCAGCAGTTTTAGCCACTCCCCGCGGACAGCAGGAAACACCATATATTTTGGAGAG	CASSFSHSPRTAGNTIYF	5	1.6776481735491592E-4	54	TCRBV28-01*01	TCRBV28	TCRBV28-01	01				TCRBD01-01*01	TCRBD01	TCRBD01-01	01				TCRBJ01-03*01	TCRBJ01	TCRBJ01-03	01				3	14	1	5	2	4	27	41	55	61	63	5	In	VDJ
CTTGTTGCTAGGGGACTCGGCCCTCTATCTCTGTGCCAGCAGCCTTTTCTCCGGGACACGGACACAGATACGCAGTATTTTGGCCCA		1	4.962057978103147E-5	50	TCRBV05-07*01	TCRBV05	TCRBV05-07	01				TCRBD01-01*01	TCRBD01	TCRBD01-01	01				TCRBJ02-03*01	TCRBJ02	TCRBJ02-03	01				4	9	0	6	4	2	31	43	52	58	62	1	Out	VDJ
CTTCACATCAATTCCCTGGAGCTTGGTGACTCTGCTGTGTATTTCTGTGCCAGCAGCCCACTCCGAGAGACCCAGTACTTCGGGCCA	CASSPLRETQYF	2	9.097106293189103E-5	36	TCRBV03	TCRBV03	unresolved			TCRBV03-01,TCRBV03-02		TCRBD02-01	TCRBD02	TCRBD02-01				01,02	TCRBJ02-05*01	TCRBJ02	TCRBJ02-05	01				4	1	3	10	3	4	45	58	59	62	65	2	In	VDJ
CTGGAGTCCGCCAGCACCAACCAGACATCTATGTACCTCTGTGCCAGCAGTTTTAACAGGCAAAATTCACCCCTCCACTTTGGGAAC	CASSFNRQNSPLHF	3	1.0632981381649601E-4	42	TCRBV28-01*01	TCRBV28	TCRBV28-01	01				TCRBD01-01*01	TCRBD01	TCRBD01-01	01				TCRBJ01-06*01	TCRBJ01	TCRBJ01-06	01				3	2	3	4	3	7	39	53	55	60	63	3	In	VDJ
CTGTCGGCTGCTCCCTCCCAGACATCTGTGTACTTCTGTGCCAGCAGTTCTGGTCGGCAGGGAAATCAGCCCCAGCATTTTGGTGAT	CASSSGRQGNQPQHF	1	6.734221541711414E-5	45	TCRBV06-05*01	TCRBV06	TCRBV06-05	01				TCRBD01-01*01	TCRBD01	TCRBD01-01	01				TCRBJ01-05*01	TCRBJ01	TCRBJ01-05	01				4	8	4	3	1	4	36	49	57	62	63	1	In	VDJ
ACATCGGCCCAAAAGAACCCGACAGCTTTCTATCTCTGTGCCAGTAGTATCCTACCGACAGGGGGGTATGGCTACACCTTCGGTTCG	CASSILPTGGYGYTF	6	2.256554937661193E-4	45	TCRBV19-01	TCRBV19	TCRBV19-01				01,02	TCRBD01-01*01	TCRBD01	TCRBD01-01	01				TCRBJ01-02*01	TCRBJ01	TCRBJ01-02	01				3	6	2	1	1	5	36	50	56	65	66	6	In	VDJ
CTGACTGTGAGCAACATGAGCCCTGAAGACAGCAGCATATATCTCTGCAGCGCCAGGGAAAACACCGGGGAGCTGTTTTTTGGAGAA	CSARENTGELFF	2	7.915663917450258E-5	36	TCRBV29-01*01	TCRBV29	TCRBV29-01	01				TCRBD01-01*01	TCRBD01	TCRBD01-01	01				TCRBJ02-02*01	TCRBJ02	TCRBJ02-02	01				7	1	4	3	2	2	45	52	53	58	60	2	In	VDJ
ACCCTGCAGCCAGAAGACTCGGCCCTGTATCTCTGCGCCAGCAGCCAAAGCGACAGGCCTTCATTCCGGGGCTACACCTTCGGTTCG	CASSQSDRPSFRGYTF	2	7.797519679876374E-5	48	TCRBV04-03*01	TCRBV04	TCRBV04-03	01				TCRBD01-01*01	TCRBD01	TCRBD01-01	01				TCRBJ01-02*01	TCRBJ01	TCRBJ01-02	01				2	3	2	4	12	8	33	48	51	57	69	2	In	VDJ
CTACACACCCTGCAGCCAGAAGACTCGGCCCTGTATCTCTGTGCCAGCAGCCAAGATCTGAACAATCAGCCCCAGCATTTTGGTGAT	CASSQDLNNQPQHF	1	6.734221541711414E-5	42	TCRBV04-02*01	TCRBV04	TCRBV04-02	01						unresolved		TCRBD01,TCRBD02	TCRBD01-01,TCRBD02-01		TCRBJ01-05*01	TCRBJ01	TCRBJ01-05	01				0	3	2	8	1	3	39	56	59	61	62	1	In	VDJ
ACCAGTGCCCATCCTGAAGACAGCAGCTTCTACATCTGCAGTGCTCGACCCTGGGACAGGGGCAATCAGCCCCAGCATTTTGGTGAT	CSARPWDRGNQPQHF	2	7.088654254433067E-5	45	TCRBV20	TCRBV20	unresolved			TCRBV20-01,TCRBV20-or09_02		TCRBD01-01*01	TCRBD01	TCRBD01-01	01				TCRBJ01-05*01	TCRBJ01	TCRBJ01-05	01				5	7	0	3	0	2	36	45	52	-1	61	2	In	VDJ
TTGGAGTCGGCTGCTCCCTCCCAAACATCTGTGTACTTCTGTGCCACCTCGAGCCCGGGACAAGACTACGAGCAGTACTTCGGGCCG	CATSSPGQDYEQYF	2	8.860817818041334E-5	42	TCRBV06	TCRBV06	unresolved			TCRBV06-02,TCRBV06-03		TCRBD01-01*01	TCRBD01	TCRBD01-01	01				TCRBJ02-07*01	TCRBJ02	TCRBJ02-07	01				10	10	0	6	3	3	39	46	56	62	65	2	In	VDJ
ATCCGGTCCACAAAGCTGGAGGACTCAGCCATGTACTTCTGTGCCAGCAGTGAATGGGGGAAGGGGGAGACCCAGTACTTCGGGCCA	CASSEWGKGETQYF	2	8.151952392598027E-5	42	TCRBV02-01*01	TCRBV02	TCRBV02-01	01						unresolved		TCRBD01,TCRBD02	TCRBD01-01,TCRBD02-01		TCRBJ02-05*01	TCRBJ02	TCRBJ02-05	01				2	7	5	2	0	5	39	54	61	-1	66	2	In	VDJ
TTCTCGCTCAGGCTGGAGTCGGCTGCTCCCTCCCAGACATCTGTGTACTTCTGTGCCAGCAGTGACTACGAGCAGTACTTCGGGCCG	CASSDYEQYF	3	1.405916427129225E-4	30	TCRBV06-01*01	TCRBV06	TCRBV06-01	01						unresolved					TCRBJ02-07*01	TCRBJ02	TCRBJ02-07	01				3	0	0	0	0	3	51	-1	-1	-1	65	3	In	VJ
AACGCCTTGTTGCTGGGGGACTCGGCCCTCTATCTCTGTGCCAGCAGCTCCCCGGACACGACTAACTATGGCTACACCTTCGGTTCG	CASSSPDTTNYGYTF	2	7.67937544230249E-5	45	TCRBV05-06*01	TCRBV05	TCRBV05-06	01				TCRBD01-01*01	TCRBD01	TCRBD01-01	01				TCRBJ01-02*01	TCRBJ01	TCRBJ01-02	01				3	4	1	6	3	0	36	49	53	58	61	2	In	VDJ
ACCTTGGAGCTGGGGGACTCGGCCCTTTATCTTTGCGCCAGCAGCCCCACGTCCACTCGGAGCTCCTACGAGCAGTACTTCGGGCCG	CASSPTSTRSSYEQYF	2	1.0042260193780179E-4	48	TCRBV05-01*01	TCRBV05	TCRBV05-01	01				TCRBD02-01*02	TCRBD02	TCRBD02-01	02				TCRBJ02-07*01	TCRBJ02	TCRBJ02-07	01				4	13	10	2	0	0	33	45	58	-1	62	2	In	VDJ
CTGAGGATCCAGCAGGTAGTGCGAGGAGATTCGGCAGCTTATTTCTGTGCCAGCTCACCAAACACAGATACGCAGTATTTTGGCCCA	CASSPNTDTQYF	3	1.6067616310048286E-4	36	TCRBV18-01*01	TCRBV18	TCRBV18-01	01						unresolved					TCRBJ02-03*01	TCRBJ02	TCRBJ02-03	01				2	0	0	0	2	2	45	-1	-1	60	62	3	In	VJ
GTGACCAGTGCCCATCCTGAAGACAGCAGCTTCTACATCTGCAGTGGGGCGACGGCTAGCGGATCCTACGAGCAGTACTTCGGGCCG	CSGATASGSYEQYF	1	6.970510016859183E-5	42	TCRBV20	TCRBV20	unresolved			TCRBV20-01,TCRBV20-or09_02		TCRBD02-01	TCRBD02	TCRBD02-01				01,02	TCRBJ02-07*01	TCRBJ02	TCRBJ02-07	01				7	9	4	5	1	1	39	46	55	62	63	1	In	VDJ
ACCTTGGAGCTGGGGGACTCGGCCCTTTATCTTTGCGCCAGCAGCTTGGGATGGGCAGGGGTTACCTACGAGCAGTACTTCGGGCCG	CASSLGWAGVTYEQYF	1	6.616077304137529E-5	48	TCRBV05-01*01	TCRBV05	TCRBV05-01	01				TCRBD01-01*01	TCRBD01	TCRBD01-01	01				TCRBJ02-07*01	TCRBJ02	TCRBJ02-07	01				0	6	4	2	3	2	33	49	55	61	64	1	In	VDJ
CAGCAGGTAGTGCGAGGAGATTCGGCAGCTTATTTCTGTGCCAGCTCACCACCGGTAGCCTCTTACAATGAGCAGTTCTTCGGGCCA	CASSPPVASYNEQFF	4	1.2641433420405637E-4	45	TCRBV18-01*01	TCRBV18	TCRBV18-01	01				TCRBD02-01	TCRBD02	TCRBD02-01				01,02	TCRBJ02-01*01	TCRBJ02	TCRBJ02-01	01				0	2	5	7	4	4	36	53	55	59	63	4	In	VDJ
CTCAGGCTGGAGTTGGCTGCTCCCTCCCAGACATCTGTGTACTTCTGTGCCAGCACTCGGACAGATCAGCCCCAGCATTTTGGTGAT	CASTRTDQPQHF	2	1.0278548668927948E-4	36	TCRBV06-06	TCRBV06	TCRBV06-06				01,02	TCRBD01-01*01	TCRBD01	TCRBD01-01	01				TCRBJ01-05*01	TCRBJ01	TCRBJ01-05	01				7	3	1	5	0	5	45	55	58	-1	64	2	In	VDJ
TCTAAGAAGCTCCTTCTCAGTGACTCTGGCTTCTATCTCTGTGCCTGGGCGGAGCAGGGTGGGTTCGACGAGCAGTACTTCGGGCCG	CAWAEQGGFDEQYF	1	3.426182889642649E-5	42	TCRBV30-01*01	TCRBV30	TCRBV30-01	01				TCRBD01-01*01	TCRBD01	TCRBD01-01	01				TCRBJ02-07*01	TCRBJ02	TCRBJ02-07	01				5	6	4	3	8	5	39	48	54	59	67	1	In	VDJ
AACATGAGCCCTGAAGACAGCAGCATATATCTCTGCAGCGTTGAAAGGGACGTAGACTCTGGGGCCAACGTCCTGACTTTCGGGGCC	CSVERDVDSGANVLTF	1	4.371336790233725E-5	48	TCRBV29-01*01	TCRBV29	TCRBV29-01	01						unresolved		TCRBD01,TCRBD02	TCRBD01-01,TCRBD02-01		TCRBJ02-06*01	TCRBJ02	TCRBJ02-06	01				2	1	0	7	5	0	33	45	46	51	56	1	In	VDJ
TGTCGGCTGCTCCCTCCCAGACATCTGTGTACTTCTGTGCCAGCAGCATTCAACAGGGGGAGCTCCTACGAGCAGTACTTCGGGCCG		1	6.497933066563645E-5	46	TCRBV06-05*01	TCRBV06	TCRBV06-05	01				TCRBD01-01*01	TCRBD01	TCRBD01-01	01				TCRBJ02-07*01	TCRBJ02	TCRBJ02-07	01				6	6	3	1	2	0	35	46	52	60	62	1	Out	VDJ
CACACCCTGCAGCCAGAAGACTCGGCCCTGTATCTCTGCGCCAGCAGCCAAGAGGGTACCGTCGATTATGGCTACACCTTCGGTTCG	CASSQEGTVDYGYTF	3	1.3941020033718366E-4	45	TCRBV04-03*01	TCRBV04	TCRBV04-03	01						unresolved		TCRBD01,TCRBD02	TCRBD01-01,TCRBD02-01		TCRBJ01-02*01	TCRBJ01	TCRBJ01-02	01				0	0	0	9	10	5	36	-1	53	56	66	3	In	VDJ
CGCACACAGCAGGAGGACTCCGCCGTGTATCTCTGTGCCAGCAGCTTATATTCTCTCCCAACGGACTATGGCTACACCTTCGGTTCG	CASSLYSLPTDYGYTF	3	1.4413596984013904E-4	48	TCRBV07-08*01	TCRBV07	TCRBV07-08	01				TCRBD02-01	TCRBD02	TCRBD02-01				01,02	TCRBJ01-02*01	TCRBJ01	TCRBJ01-02	01				2	13	8	5	0	3	33	48	61	-1	64	3	In	VDJ
GCTGTCGGCTGCTCCCTCCCAGACATCTGTGTACTTCTGTGCCAGCAGGCACAGGGGATTAGCTCCTACGAGCAGTACTTCGGGCCG		1	6.497933066563645E-5	44	TCRBV06-05*01	TCRBV06	TCRBV06-05	01				TCRBD01-01*01	TCRBD01	TCRBD01-01	01				TCRBJ02-07*01	TCRBJ02	TCRBJ02-07	01				6	2	3	2	5	0	37	48	50	57	62	1	Out	VDJ
ATCCTGGAGTCGCCCAGCCCCAACCAGACCTCTCTGTACTTCTGTGCCAGCAGGTCACAGGGGCTAGGACCCCTCCACTTTGGGAAC	CASRSQGLGPLHF	2	9.333394768336872E-5	39	TCRBV27-01*01	TCRBV27	TCRBV27-01	01				TCRBD01-01*01	TCRBD01	TCRBD01-01	01				TCRBJ01-06*01	TCRBJ01	TCRBJ01-06	01				6	3	3	2	5	12	42	53	56	63	68	2	In	VDJ
ACCAGTGCCCATCCTGAAGACAGCAGCTTCTACATCTGCAGTGCTAACCCGGGACAGGGCGTCGGAGAGACCCAGTACTTCGGGCCA	CSANPGQGVGETQYF	1	6.261644591415876E-5	45	TCRBV20	TCRBV20	unresolved			TCRBV20-01,TCRBV20-or09_02		TCRBD01-01*01	TCRBD01	TCRBD01-01	01				TCRBJ02-05*01	TCRBJ02	TCRBJ02-05	01				4	4	0	3	6	4	36	46	50	59	65	1	In	VDJ
GTGAGCACCTTGGAGCTGGGGGACTCGGCCCTTTATCTTTGCGCCAGCAGCCCACTCCCGGGGACCTACGAGCAGTACTTCGGGCCG	CASSPLPGTYEQYF	2	1.193256799496233E-4	42	TCRBV05-01*01	TCRBV05	TCRBV05-01	01				TCRBD02-01*01	TCRBD02	TCRBD02-01	01				TCRBJ02-07*01	TCRBJ02	TCRBJ02-07	01				4	7	8	3	1	2	39	51	58	63	64	2	In	VDJ
CTGGAGTTGGCTGCTCCCTCCCAGACATCTGTGTACTTCTGTGCCAGCACCTTGGACAGAAACACCGGGGAGCTGTTTTTTGGAGAA	CASTLDRNTGELFF	4	1.5004318171883325E-4	42	TCRBV06-06	TCRBV06	TCRBV06-06				01,02	TCRBD01-01*01	TCRBD01	TCRBD01-01	01				TCRBJ02-02*01	TCRBJ02	TCRBJ02-02	01				7	4	1	5	1	2	39	49	53	59	60	4	In	VDJ
GCTCCCTCCCAGACATCTGTGTACTTCTGTGCCAGCAGTATCCTCCGCCCCGGACAGGGGCGAAATCAGCCCCAGCATTTTGGTGAT	CASSILRPGQGRNQPQHF	4	1.6303904785196053E-4	54	TCRBV06	TCRBV06	unresolved			TCRBV06-01,TCRBV06-05,TCRBV06-06		TCRBD01-01*01	TCRBD01	TCRBD01-01	01				TCRBJ01-05*01	TCRBJ01	TCRBJ01-05	01				5	12	1	2	3	4	27	39	51	60	63	4	In	VDJ
AGCACCTTGGAGCTGGGGGACTCGGCCCTTTATCTTTGCGCCAGCAGCTTGGCCGTGGTCAGCACAGATACGCAGTATTTTGGCCCA	CASSLAVVSTDTQYF	2	7.206798492006952E-5	45	TCRBV05-01*01	TCRBV05	TCRBV05-01	01						unresolved		TCRBD01,TCRBD02	TCRBD01-01,TCRBD02-01		TCRBJ02-03*01	TCRBJ02	TCRBJ02-03	01				0	4	0	10	2	0	36	52	56	58	60	2	In	VDJ
CATCCCCAACCAGACAGCTCTTTACTTCTGTGCCACCAGTGATTTCGGGACTAGCGGGGAAAGGCAGATACGCAGTATTTTGGCCCA		2	8.151952392598027E-5	53	TCRBV24	TCRBV24	unresolved			TCRBV24-01,TCRBV24-or09_02		TCRBD02-01*01	TCRBD02	TCRBD02-01	01				TCRBJ02-03*01	TCRBJ02	TCRBJ02-03	01				1	1	0	3	5	4	28	45	46	59	64	2	Out	VDJ
CTGATCCTGGAGTCGCCCAGCCCCAACCAGACCTCTCTGTACTTCTGTGCCAGCAGTTTAGGGGGTCGAGAGCAGTTCTTCGGGCCA	CASSLGGREQFF	7	2.7173174641993426E-4	36	TCRBV27-01*01	TCRBV27	TCRBV27-01	01						unresolved		TCRBD01,TCRBD02	TCRBD01-01,TCRBD02-01		TCRBJ02-01*01	TCRBJ02	TCRBJ02-01	01				2	0	6	1	4	10	45	-1	60	65	69	7	In	VDJ
GCTGCTCCCTCCCAGACATCTGTGTACTTCTGTGCCAGCAGTTACTCTAGCGTACACTCTAGCACAGATACGCAGTATTTTGGCCCA	CASSYSSVHSSTDTQYF	9	3.308038652068765E-4	51	TCRBV06	TCRBV06	unresolved			TCRBV06-05,TCRBV06-06		TCRBD02-01	TCRBD02	TCRBD02-01				01,02	TCRBJ02-03*01	TCRBJ02	TCRBJ02-03	01				0	0	5	6	8	0	30	-1	47	52	60	9	In	VDJ
AGCACCTTGGAGCTGGGGGACTCGGCCCTTTATCTTTGCGCCAGCAGCACGGGACAGGGACTCGGGGAAAAACTGTTTTTTGGCAGT	CASSTGQGLGEKLFF	2	8.74267358046745E-5	45	TCRBV05-01*01	TCRBV05	TCRBV05-01	01				TCRBD01-01*01	TCRBD01	TCRBD01-01	01				TCRBJ01-04*01	TCRBJ01	TCRBJ01-04	01				4	2	0	3	7	8	36	48	50	59	66	2	In	VDJ
AGGCTGCTGTCGGCTGCTCCCTCCCAGACATCTGTGTACTTCTGTGCCAGCACCTCGGCGGTTTCCTACGAGCAGTACTTCGGGCCG	CASTSAVSYEQYF	1	6.497933066563645E-5	39	TCRBV06-05*01	TCRBV06	TCRBV06-05	01				TCRBD02-01	TCRBD02	TCRBD02-01				01,02	TCRBJ02-07*01	TCRBJ02	TCRBJ02-07	01				7	5	7	5	2	1	42	52	57	61	63	1	In	VDJ
AGGCTGGAGTTGGCTGCTCCCTCCCAGACATCTGTGTACTTCTGTGCCAGCAGGGGCCCGGGTAATTCACCCCTCCACTTTGGGAAC	CASRGPGNSPLHF	2	9.924115956206294E-5	39	TCRBV06-06	TCRBV06	TCRBV06-06				01,02			unresolved		TCRBD01,TCRBD02	TCRBD01-01,TCRBD02-01		TCRBJ01-06*01	TCRBJ01	TCRBJ01-06	01				6	0	8	0	5	6	42	-1	53	57	62	2	In	VDJ
ACTGTGAGCAACATGAGCCCTGAAGACAGCAGCATATATCTCTGCAGCGTCGCAGGGGGTTTGGGGACTGAAGCTTTCTTTGGACAA	CSVAGGLGTEAFF	1	4.371336790233725E-5	39	TCRBV29-01*01	TCRBV29	TCRBV29-01	01				TCRBD01-01*01	TCRBD01	TCRBD01-01	01				TCRBJ01-01*01	TCRBJ01	TCRBJ01-01	01				6	2	4	1	7	5	42	50	52	59	66	1	In	VDJ
ACCCTGCAGCCAGAAGACTCGGCCCTGTATCTCTGTGCCAGCAGCCGAGGGACCGGGAGCTTTTATCAGGAAGCTTTCTTTGGACAA	CASSRGTGSFYQEAFF	1	6.970510016859183E-5	48	TCRBV04-02*01	TCRBV04	TCRBV04-02	01				TCRBD02-01*02	TCRBD02	TCRBD02-01	02				TCRBJ01-01*01	TCRBJ01	TCRBJ01-01	01				4	7	8	2	10	8	33	46	53	59	69	1	In	VDJ
CTGTCGGCTGCTCCCTCCCAGACATCTGTGTACTTCTGTGCCAGCAGGGCCGGGACAGGGGCCTCCTACGAGCAGTACTTCGGGCCG	CASRAGTGASYEQYF	1	6.497933066563645E-5	45	TCRBV06-05*01	TCRBV06	TCRBV06-05	01				TCRBD01-01*01	TCRBD01	TCRBD01-01	01				TCRBJ02-07*01	TCRBJ02	TCRBJ02-07	01				6	4	0	2	1	0	36	47	51	61	62	1	In	VDJ
AAGATCCGGTCCACAAAGCTGGAGGACTCAGCCATGTACTTCTGTGCCTGGACGGGGACAGGGGCCTACGAGCAGTACTTCGGGCCG	CAWTGTGAYEQYF	2	8.860817818041334E-5	39	TCRBV02-01*01	TCRBV02	TCRBV02-01	01				TCRBD01-01*01	TCRBD01	TCRBD01-01	01				TCRBJ02-07*01	TCRBJ02	TCRBJ02-07	01				11	6	0	2	0	2	42	48	54	-1	64	2	In	VDJ
CTGGAGTCGGCTGCTCCCTCCCAGACATCTGTGTACTTCTGTGCCAGCAGTGACTCGGGGGTCGGCCGGGAGCTGTTTTTTGGAGAA	CASSDSGVGRELFF	2	9.80597171863241E-5	42	TCRBV06-01*01	TCRBV06	TCRBV06-01	01				TCRBD02-01*01	TCRBD02	TCRBD02-01	01				TCRBJ02-02*01	TCRBJ02	TCRBJ02-02	01				3	2	8	2	6	9	39	53	55	61	67	2	In	VDJ
AGCACCTTGGAGCTGGGGGACTCGGCCCTTTATCTTTGCGCCAGCCCGAGACACCGACAGGGGCGGGACGAGCAGTACTTCGGGCCG	CASPRHRQGRDEQYF	1	6.616077304137529E-5	45	TCRBV05-01*01	TCRBV05	TCRBV05-01	01				TCRBD01-01*01	TCRBD01	TCRBD01-01	01				TCRBJ02-07*01	TCRBJ02	TCRBJ02-07	01				7	10	2	2	4	5	36	45	55	63	67	1	In	VDJ
CGCACAGAGCAGCGGGACTCAGCCATGTATCGCTGTGCCAGCAGCTTAGCGCTGAGGGAATTAGGGGAGACCCAGTACTTCGGGCCA	CASSLALRELGETQYF	2	7.67937544230249E-5	48	TCRBV07-07*01	TCRBV07	TCRBV07-07	01				TCRBD02-01*02	TCRBD02	TCRBD02-01	02				TCRBJ02-05*01	TCRBJ02	TCRBJ02-05	01				0	3	11	0	8	5	33	50	53	58	66	2	In	VDJ
AGTGCCCATCCTGAAGACAGCAGCTTCTACATCTGCAGTGCTAGGGATACTGGGACAGGGGGTTTGAATACGCAGTATTTTGGCCCA	CSARDTGTGGLNTQYF	3	1.2405144945257867E-4	48	TCRBV20	TCRBV20	unresolved			TCRBV20-01,TCRBV20-or09_02		TCRBD01-01*01	TCRBD01	TCRBD01-01	01				TCRBJ02-03*01	TCRBJ02	TCRBJ02-03	01				3	7	0	1	5	7	33	44	51	62	67	3	In	VDJ
GGGTTGGAGTCGGCTGCTCCCTCCCAAACATCTGTGTACTTCTGTGCCAGCCAGCTTAGCCCCTTGGGTGGCTACACCTTCGGTTCG	CASQLSPLGGYTF	2	8.506385105319681E-5	39	TCRBV06	TCRBV06	unresolved			TCRBV06-02,TCRBV06-03		TCRBD02-01	TCRBD02	TCRBD02-01				01,02	TCRBJ01-02*01	TCRBJ01	TCRBJ01-02	01				8	5	5	7	8	7	42	51	56	60	68	2	In	VDJ
ATCCGGTCCACAAAGCTGGAGGACTCAGCCATGTACTTCTGTGCCAGCAGCACAAACAGGAACACCGGGGAGCTGTTTTTTGGAGAA	CASSTNRNTGELFF	2	1.0514837144075716E-4	42	TCRBV02-01*01	TCRBV02	TCRBV02-01	01				TCRBD01-01*01	TCRBD01	TCRBD01-01	01				TCRBJ02-02*01	TCRBJ02	TCRBJ02-02	01				6	5	3	5	0	1	39	50	55	-1	59	2	In	VDJ
AGGCTGGAGTCGGCTGCTCCCTCCCAGACATCTGTGTACTTCTGTGCCAGCAGACAGGGAGAAACCTACGAGCAGTACTTCGGGCCG	CASRQGETYEQYF	2	8.151952392598027E-5	39	TCRBV06-01*01	TCRBV06	TCRBV06-01	01				TCRBD01-01*01	TCRBD01	TCRBD01-01	01				TCRBJ02-07*01	TCRBJ02	TCRBJ02-07	01				6	0	3	3	5	2	42	-1	53	59	64	2	In	VDJ
AGATCCAGCCCTCAGAACCCAGGGACTCAGCTGTGTACTTCTGTGCCAGCAGTTTTAGGGTCCGCAGGTTAGCAGTACTTCGGGCCG		3	1.1223702569519023E-4	40	TCRBV12	TCRBV12	unresolved			TCRBV12-03,TCRBV12-04				unresolved		TCRBD01,TCRBD02	TCRBD01-01,TCRBD02-01		TCRBJ02-07*01	TCRBJ02	TCRBJ02-07	01				3	9	4	4	2	8	41	55	64	68	70	3	Out	VDJ
TTGGAGCTGGACGACTCGGCCCTGTATCTCTGTGCCAGCAGCCTGGACACCCCATATGAGGAAGATTCACCCCTCCACTTTGGGAAC	CASSLDTPYEEDSPLHF	2	8.151952392598027E-5	51	TCRBV05-04*01	TCRBV05	TCRBV05-04	01				TCRBD02-01*02	TCRBD02	TCRBD02-01	02				TCRBJ01-06*01	TCRBJ01	TCRBJ01-06	01				0	11	11	1	3	8	30	46	57	61	64	2	In	VDJ
CTGCAGCAAGAAGACTCAGCTGCGTATCTCTGCACCAGCAGCCAAGATTAGGGCAGGGTTGGCAATCAGCCCCAGCATTTTGGTGAT	CTSSQD*GRVGNQPQHF	1	4.8439137405292624E-5	51	TCRBV01-01*01	TCRBV01	TCRBV01-01	01				TCRBD01-01*01	TCRBD01	TCRBD01-01	01				TCRBJ01-05*01	TCRBJ01	TCRBJ01-05	01				0	6	4	3	3	2	30	47	53	58	61	1	Stop	VDJ
ACGATCCAGCGCACACAGCAGGAGGACTCGGCCGTGTATCTCTGTGCCAGCCTACAGGAACCCAATTCACCCCTCCACTTTGGGAAC	CASLQEPNSPLHF	5	2.2092972426316393E-4	39	TCRBV07-02*01	TCRBV07	TCRBV07-02	01				TCRBD01-01*01	TCRBD01	TCRBD01-01	01				TCRBJ01-06*01	TCRBJ01	TCRBJ01-06	01				8	2	3	4	5	7	42	51	53	58	63	5	In	VDJ
GTGAGCAACATGAGCCCTGAAGACAGCAGCATATATCTCTGCAGCGTACAGGGACAGTCCATGAACACTGAAGCTTTCTTTGGACAA	CSVQGQSMNTEAFF	1	4.371336790233725E-5	42	TCRBV29-01*01	TCRBV29	TCRBV29-01	01				TCRBD01-01*01	TCRBD01	TCRBD01-01	01				TCRBJ01-01*01	TCRBJ01	TCRBJ01-01	01				6	3	0	5	4	0	39	47	50	57	61	1	In	VDJ
CGGTCCACAAAGCTGGAGGACTCAGCCATGTACTTCTGTGCCAGCAGAGAATTCGGGACAGCCGTCCTCGCCCTCCACTTTGGGAAC	CASREFGTAVLALHF	2	8.860817818041334E-5	45	TCRBV02-01*01	TCRBV02	TCRBV02-01	01				TCRBD01-01*01	TCRBD01	TCRBD01-01	01				TCRBJ01-06*01	TCRBJ01	TCRBJ01-06	01				2	3	0	5	9	14	36	51	54	61	70	2	In	VDJ
TCTAAGAAGCTCCTTCTCAGTGACTCTGGCTTCTATCTCTGTGCCTGGAAGCCGGGGGTGGGGAATTCACCCCTCCACTTTGGGAAC	CAWKPGVGNSPLHF	2	6.852365779285298E-5	42	TCRBV30-01*01	TCRBV30	TCRBV30-01	01				TCRBD02-01*01	TCRBD02	TCRBD02-01	01				TCRBJ01-06*01	TCRBJ01	TCRBJ01-06	01				4	3	8	2	5	7	39	49	52	58	63	2	In	VDJ
GGGTTGGAGTCGGCTGCTCCCTCCCAAACATCTGTGTACTTCTGTGCCAGCAGTTATAACCGCTTCTATGGCTACACCTTCGGTTCG	CASSYNRFYGYTF	2	8.388240867745796E-5	39	TCRBV06	TCRBV06	unresolved			TCRBV06-02,TCRBV06-03				unresolved		TCRBD01,TCRBD02	TCRBD01-01,TCRBD02-01		TCRBJ01-02*01	TCRBJ01	TCRBJ01-02	01				3	2	3	7	5	4	42	56	58	60	65	2	In	VDJ
CAGCGCACACAGCAGGAGGACTCCGCCGTGTATCTCTGTGCCAGCAGCTTAGTGGGGAGTTCCAATTCACCCCTCCACTTTGGGAAC	CASSLVGSSNSPLHF	4	1.7721635636082668E-4	45	TCRBV07-08*01	TCRBV07	TCRBV07-08	01				TCRBD02-01*02	TCRBD02	TCRBD02-01	02				TCRBJ01-06*01	TCRBJ01	TCRBJ01-06	01				1	2	9	2	4	7	36	52	54	59	63	4	In	VDJ
CTAGAGTCTGCCATCCCCAACCAGACAGCTCTTTACTTCTGTGCCACCAGTGGGGACAGGCTCAACTATGGCTACACCTTCGGTTCG	CATSGDRLNYGYTF	2	7.088654254433067E-5	42	TCRBV24	TCRBV24	unresolved			TCRBV24-01,TCRBV24-or09_02		TCRBD01-01*01	TCRBD01	TCRBD01-01	01				TCRBJ01-02*01	TCRBJ01	TCRBJ01-02	01				5	0	0	4	3	2	39	-1	52	60	63	2	In	VDJ
ACCTTGGAGCTGGGGGACTCGGCCCTTTATCTTTGCGCCAGCAGCTTGGTGTTGAAGGGGGCGTCGAGCGAGCAGTACTTCGGGCCG	CASSLVLKGASSEQYF	1	6.497933066563645E-5	48	TCRBV05-01*01	TCRBV05	TCRBV05-01	01				TCRBD01-01*01	TCRBD01	TCRBD01-01	01				TCRBJ02-07*01	TCRBJ02	TCRBJ02-07	01				0	6	5	0	6	6	33	49	55	62	68	1	In	VDJ
ATCCAGCAGGTAGTGCGAGGAGATTCGGCAGCTTATTTCTGTGCCAGCTCATACACGGAGAAAGGCGGGGAGCTGTTTTTTGGAGAA	CASSYTEKGGELFF	4	1.5595039359752748E-4	42	TCRBV18-01*01	TCRBV18	TCRBV18-01	01				TCRBD02-01*02	TCRBD02	TCRBD02-01	02				TCRBJ02-02*01	TCRBJ02	TCRBJ02-02	01				5	5	10	2	5	7	39	51	56	60	65	4	In	VDJ
CTGCTGTCGGCTGCTCCCTCCCAGACATCTGTGTACTTCTGTGCCAGCAGTATCGGGACATCTAACTATGGCTACACCTTCGGTTCG	CASSIGTSNYGYTF	1	6.261644591415876E-5	42	TCRBV06-05*01	TCRBV06	TCRBV06-05	01				TCRBD01-01*01	TCRBD01	TCRBD01-01	01				TCRBJ01-02*01	TCRBJ01	TCRBJ01-02	01				5	3	0	6	1	0	39	51	54	60	61	1	In	VDJ
CACGCCCTGCAGCCAGAAGACTCAGCCCTGTATCTCTGCGCCAGCAGCCAAGAAGGGCTAGCGTCAGATACGCAGTATTTTGGCCCA	CASSQEGLASDTQYF	3	1.0632981381649601E-4	45	TCRBV04-01*01	TCRBV04	TCRBV04-01	01				TCRBD02-01	TCRBD02	TCRBD02-01				01,02	TCRBJ02-03*01	TCRBJ02	TCRBJ02-03	01				0	4	4	6	1	4	36	53	57	63	64	3	In	VDJ
GCGTCTGCTGTACCCTCTCAGACATCTGTGTACTTCTGTGCCAGCAGTCATGCAGGGGGCAGGGACAATGAGCAGTTCTTCGGGCCA	CASSHAGGRDNEQFF	3	1.1105558331945139E-4	45	TCRBV06-04	TCRBV06	TCRBV06-04				01,02	TCRBD01-01*01	TCRBD01	TCRBD01-01	01				TCRBJ02-01*01	TCRBJ02	TCRBJ02-01	01				5	4	4	0	4	5	36	48	52	60	64	3	In	VDJ
GAAGCTCCTTCTCAGTGACTCTGGCTTCTATCTCTGTGCCTGGAGTGTACGTAAAGAGGGAGCAATCAGCCCCAGCATTTTGGTGAT		1	3.426182889642649E-5	47	TCRBV30-01*01	TCRBV30	TCRBV30-01	01				TCRBD02-01*02	TCRBD02	TCRBD02-01	02				TCRBJ01-05*01	TCRBJ01	TCRBJ01-05	01				0	7	11	0	0	1	34	48	55	-1	60	1	Out	VDJ
GAGTCGGCTGCTCCCTCCCAGACATCTGTGTACTTCTGTGCCAGCAGACCCAGGACTTAGAGGACCTACGAGCAGTACTTCGGGCCG	CASRPRT*RTYEQYF	4	1.4768029696735557E-4	45	TCRBV06-01*01	TCRBV06	TCRBV06-01	01				TCRBD02-01	TCRBD02	TCRBD02-01				01,02	TCRBJ02-07*01	TCRBJ02	TCRBJ02-07	01				6	5	1	10	7	2	36	47	52	57	64	4	Stop	VDJ
GCACCTTGGAGCTGGGGGACTCGGCCCTTTATCTTTGCGCCAGCAGCTTGGTCTATTTCCGTTTCCTACGAGCAGTACTTCGGGCCG		1	6.497933066563645E-5	46	TCRBV05-01*01	TCRBV05	TCRBV05-01	01				TCRBD02-01	TCRBD02	TCRBD02-01				01,02	TCRBJ02-07*01	TCRBJ02	TCRBJ02-07	01				0	1	4	9	8	1	35	51	52	55	63	1	Out	VDJ
GTGAGCACCTTGGAGCTGGGGGACTCGGCCCTTTATCTTTGCGCCAGCAGCTTGAGTCTCGGGGACACTGAAGCTTTCTTTGGACAA	CASSLSLGDTEAFF	3	1.2405144945257867E-4	42	TCRBV05-01*01	TCRBV05	TCRBV05-01	01				TCRBD02-01*01	TCRBD02	TCRBD02-01	01				TCRBJ01-01*01	TCRBJ01	TCRBJ01-01	01				1	5	8	3	0	3	39	54	59	-1	64	3	In	VDJ
GCTCCCTCCCAGACATCTGTGTACTTCTGTGCCAGCAGTCTCTATTCTCAGACTAGCGGGGGGCTGGAGACCCAGTACTTCGGGCCA	CASSLYSQTSGGLETQYF	3	9.215250530762987E-5	54	TCRBV06	TCRBV06	unresolved			TCRBV06-01,TCRBV06-05,TCRBV06-06		TCRBD02-01*01	TCRBD02	TCRBD02-01	01				TCRBJ02-05*01	TCRBJ02	TCRBJ02-05	01				5	11	2	1	3	5	27	39	50	63	66	3	In	VDJ
CTGAAGATCCAGCCCTCAGAACCCAGGGACTCAGCTGTGTACTTCTGTGCCAGCAGTTTGTCACGTCAGCCCCAGCATTTTGGTGAT	CASSLSRQPQHF	3	1.2877721895553405E-4	36	TCRBV12	TCRBV12	unresolved			TCRBV12-03,TCRBV12-04				unresolved		TCRBD01,TCRBD02	TCRBD01-01,TCRBD02-01		TCRBJ01-05*01	TCRBJ01	TCRBJ01-05	01				3	3	3	7	1	6	45	59	62	64	65	3	In	VDJ
CCTTGGAGCTGGGGGACTCGGCCCTTTATCTTTGCGCCAGCAGCCCGACCCGTATGGGGTGAAAATCAGCCCCAGCATTTTGGTGAT		1	6.616077304137529E-5	49	TCRBV05-01*01	TCRBV05	TCRBV05-01	01						unresolved		TCRBD01,TCRBD02	TCRBD01-01,TCRBD02-01		TCRBJ01-05*01	TCRBJ01	TCRBJ01-05	01				4	11	6	2	4	4	32	44	55	59	63	1	Out	VDJ
CTCAGAACCCAGGGACTCAGCTGTGTACTTCTGTGCCAGCAGCCTTCCGAGGGGGAAAAAAGGTTGGGAAAACTGTTTTTTGGCAGT		4	1.3114010370701175E-4	50	TCRBV12	TCRBV12	unresolved			TCRBV12-03,TCRBV12-04		TCRBD01-01*01	TCRBD01	TCRBD01-01	01				TCRBJ01-04*01	TCRBJ01	TCRBJ01-04	01				6	7	5	1	13	10	31	42	49	55	68	4	Out	VDJ
ACTCTGACTGTGAGCAACATGAGCCCTGAAGACAGCAGCATATATCTCTGCAGCGTGGCACCGGGTAATGAGCAGTTCTTCGGGCCA	CSVAPGNEQFF	1	4.4894810278076095E-5	33	TCRBV29-01*01	TCRBV29	TCRBV29-01	01				TCRBD02-01	TCRBD02	TCRBD02-01				01,02	TCRBJ02-01*01	TCRBJ02	TCRBJ02-01	01				6	5	8	4	1	7	48	56	61	65	66	1	In	VDJ
ACCTTGGAGCTGGGGGACTCGGCCCTTTATCTTTGCGCCAGCAGCTTGCCGGACAGGGGGAAAGACTACGAGCAGTACTTCGGGCCG	CASSLPDRGKDYEQYF	3	1.4177308508866134E-4	48	TCRBV05-01*01	TCRBV05	TCRBV05-01	01				TCRBD01-01*01	TCRBD01	TCRBD01-01	01				TCRBJ02-07*01	TCRBJ02	TCRBJ02-07	01				1	2	1	1	5	3	33	48	50	60	65	3	In	VDJ
GTGAGCACCTTGGAGCTGGGGGACTCGGCCCTTTATCTTTGCGCCAGCAGCTTGGCAACAGGGGATTCACCCCTCCACTTTGGGAAC	CASSLATGDSPLHF	1	6.497933066563645E-5	42	TCRBV05-01*01	TCRBV05	TCRBV05-01	01				TCRBD01-01*01	TCRBD01	TCRBD01-01	01				TCRBJ01-06*01	TCRBJ01	TCRBJ01-06	01				0	2	3	2	0	8	39	55	57	-1	64	1	In	VDJ
ATCCAGCCCTCAGAACCCAGGGACTCAGCTGTGTACTTCTGTGCCAGCAGTAACTGGGCCCACAATGAAAAACTGTTTTTTGGCAGT	CASSNWAHNEKLFF	4	1.1814423757388445E-4	42	TCRBV12	TCRBV12	unresolved			TCRBV12-03,TCRBV12-04		TCRBD01-01*01	TCRBD01	TCRBD01-01	01				TCRBJ01-04*01	TCRBJ01	TCRBJ01-04	01				5	4	8	0	4	5	39	51	55	59	63	4	In	VDJ
GAGTCGGCTGCTCCCTCCCAAACATCTGTGTACTTCTGTGCCAGCCTGCCGGAAGAGAAACGCCCCTACGAGCAGTACTTCGGGCCG	CASLPEEKRPYEQYF	2	8.624529342893565E-5	45	TCRBV06	TCRBV06	unresolved			TCRBV06-02,TCRBV06-03				unresolved		TCRBD01,TCRBD02	TCRBD01-01,TCRBD02-01		TCRBJ02-07*01	TCRBJ02	TCRBJ02-07	01				8	5	1	8	11	2	36	45	50	53	64	2	In	VDJ
CACACCCTGCAGCCAGAAGACTCGGCCCTGTATCTCTGCGCCAGCAGCCAAGGCTGGGCCTTGAACACTGAAGCTTTCTTTGGACAA	CASSQGWALNTEAFF	2	8.388240867745796E-5	45	TCRBV04-03*01	TCRBV04	TCRBV04-03	01				TCRBD01-01*01	TCRBD01	TCRBD01-01	01				TCRBJ01-01*01	TCRBJ01	TCRBJ01-01	01				1	3	8	0	2	0	36	52	55	59	61	2	In	VDJ
GTGAGCACCTTGGAGCTGGGGGACTCGGCCCTTTATCTTTGCGCCAGCAGCTTGGCTGGGGGGTACACTGAAGCTTTCTTTGGACAA	CASSLAGGYTEAFF	5	1.724905868578713E-4	42	TCRBV05-01*01	TCRBV05	TCRBV05-01	01				TCRBD02-01*01	TCRBD02	TCRBD02-01	01				TCRBJ01-01*01	TCRBJ01	TCRBJ01-01	01				0	2	9	1	1	3	39	55	57	63	64	5	In	VDJ
CGCCTTGGAGCTGGACGACTCGGCCCTGTATCTCTGTGCCAGCAGCCCCGACGCCCTCCGAAATACAATGAGCAGTTCTTCGGGCCA		4	1.8430501061525973E-4	47	TCRBV05-04*01	TCRBV05	TCRBV05-04	01						unresolved		TCRBD01,TCRBD02	TCRBD01-01,TCRBD02-01		TCRBJ02-01*01	TCRBJ02	TCRBJ02-01	01				4	3	2	7	11	4	34	46	49	52	63	4	Out	VDJ
GAGTCGGCTGCTCCCTCCCAGACATCTGTGTACTTCTGTGCCAGCAGGACGGGACAGGGAAGCAATCAGCCCCAGCATTTTGGTGAT	CASRTGQGSNQPQHF	3	1.1696279519814561E-4	45	TCRBV06-01*01	TCRBV06	TCRBV06-01	01				TCRBD01-01*01	TCRBD01	TCRBD01-01	01				TCRBJ01-05*01	TCRBJ01	TCRBJ01-05	01				6	3	0	3	1	1	36	47	50	59	60	3	In	VDJ
CGCACAGAGCGGGGGGACTCAGCCGTGTATCTCTGTGCCAGCAGCCCCCTCAAGGACACTAGCACAGATACGCAGTATTTTGGCCCA	CASSPLKDTSTDTQYF	3	1.3704731558570596E-4	48	TCRBV07-03*01	TCRBV07	TCRBV07-03	01				TCRBD01-01*01	TCRBD01	TCRBD01-01	01				TCRBJ02-03*01	TCRBJ02	TCRBJ02-03	01				5	8	1	6	2	0	33	45	53	58	60	3	In	VDJ
GAGTCGCCCAGCCCCAACCAGACCTCTCTGTACTTCTGTGCCAGCAGTAGTCGCAGGGGAAATAACTATGGCTACACCTTCGGTTCG	CASSSRRGNNYGYTF	3	1.1696279519814561E-4	45	TCRBV27-01*01	TCRBV27	TCRBV27-01	01				TCRBD01-01*01	TCRBD01	TCRBD01-01	01				TCRBJ01-02*01	TCRBJ01	TCRBJ01-02	01				5	5	4	2	3	1	36	48	53	59	62	3	In	VDJ
CTACACACCCTGCAGCCAGAAGACTCGGCCCTGTATCTCTGCGCCAGCAGCCATGACCAGGGGGGCGTAGGCTACACCTTCGGTTCG	CASSHDQGGVGYTF	2	7.561231204728605E-5	42	TCRBV04-03*01	TCRBV04	TCRBV04-03	01				TCRBD01-01*01	TCRBD01	TCRBD01-01	01				TCRBJ01-02*01	TCRBJ01	TCRBJ01-02	01				3	4	4	1	5	8	39	53	57	64	69	2	In	VDJ
ACCAGTGCCCATCCTGAAGACAGCAGCTTCTACATCTGCAGTGCTAGAGTCCCGGGACAGGCCTCTGACGAGCAGTACTTCGGGCCG	CSARVPGQASDEQYF	1	6.734221541711414E-5	45	TCRBV20	TCRBV20	unresolved			TCRBV20-01,TCRBV20-or09_02		TCRBD01-01*01	TCRBD01	TCRBD01-01	01				TCRBJ02-07*01	TCRBJ02	TCRBJ02-07	01				1	4	0	4	6	5	36	49	53	61	67	1	In	VDJ
GTGACCAGTGCCCATCCTGAAGACAGCAGCTTCTACATCTGCAGTGCTCTTTGGGACTCTCGAGGGAATGAGCAGTTCTTCGGGCCA	CSALWDSRGNEQFF	2	7.67937544230249E-5	42	TCRBV20	TCRBV20	unresolved			TCRBV20-01,TCRBV20-or09_02		TCRBD02-01	TCRBD02	TCRBD02-01				01,02	TCRBJ02-01*01	TCRBJ02	TCRBJ02-01	01				5	4	0	10	8	7	39	48	52	58	66	2	In	VDJ
TCGGCTGCTCCCTCCCAGACATCTGTGTACTTCTGTGCCAGCAGGGGTCAGGGGACGGGAGGTGGCTATGGCTACACCTTCGGTTCG	CASRGQGTGGGYGYTF	2	7.088654254433067E-5	48	TCRBV06	TCRBV06	unresolved			TCRBV06-01,TCRBV06-05		TCRBD02-01*02	TCRBD02	TCRBD02-01	02				TCRBJ01-02*01	TCRBJ01	TCRBJ01-02	01				6	11	8	1	3	4	33	44	55	62	65	2	In	VDJ
TCGGCTGCTCCCTCCCAGACATCTGTGTACTTCTGTGCCACCTACCGCCTGGGCCTGGGGGATAACTATGGCTACACCTTCGGTTCG	CATYRLGLGDNYGYTF	1	6.970510016859183E-5	48	TCRBV06	TCRBV06	unresolved			TCRBV06-01,TCRBV06-05				unresolved		TCRBD01,TCRBD02	TCRBD01-01,TCRBD02-01		TCRBJ01-02*01	TCRBJ01	TCRBJ01-02	01				10	16	6	1	1	1	33	40	56	61	62	1	In	VDJ
ATCCTGAGTTCTAAGAAGCTCCTTCTCAGTGACTCTGGCTTCTATCTCTGTGCCTGGAGTGTGGCGGACCCCCAGTACTTCGGGCCA	CAWSVADPQYF	1	2.953605939347111E-5	33	TCRBV30-01*01	TCRBV30	TCRBV30-01	01						unresolved		TCRBD01,TCRBD02	TCRBD01-01,TCRBD02-01		TCRBJ02-05*01	TCRBJ02	TCRBJ02-05	01				0	3	1	7	1	9	48	62	65	69	70	1	In	VDJ
CCCCTGACCCTGGAGTCTGCCAGGCCCTCACATACCTCTCAGTACCTCTGTGCCAGCAGTGAATTTGGGGAGCTGTTTTTTGGAGAA	CASSEFGELFF	6	2.4810289890515733E-4	33	TCRBV25-01*01	TCRBV25	TCRBV25-01	01						unresolved					TCRBJ02-02*01	TCRBJ02	TCRBJ02-02	01				1	0	0	0	2	8	48	-1	-1	64	66	6	In	VJ
GCTGCTCCCTCCCAGACATCTGTGTACTTCTGTGCCAGCAGTTACCAGGGGACAGGGAGAAAGAACACTGAAGCTTTCTTTGGACAA	CASSYQGTGRKNTEAFF	2	8.624529342893565E-5	51	TCRBV06	TCRBV06	unresolved			TCRBV06-05,TCRBV06-06		TCRBD01-01*01	TCRBD01	TCRBD01-01	01				TCRBJ01-01*01	TCRBJ01	TCRBJ01-01	01				2	3	0	3	5	1	30	45	48	57	62	2	In	VDJ
AGGCTGCTGTCGGCTGCTCCCTCCCAGACATCTGTGTACTTCTGTGCCAGCCACAGGGCGGGAGGAAACACCATATATTTTGGAGAG	CASHRAGGNTIYF	2	9.097106293189103E-5	39	TCRBV06-05*01	TCRBV06	TCRBV06-05	01						unresolved		TCRBD01,TCRBD02	TCRBD01-01,TCRBD02-01		TCRBJ01-03*01	TCRBJ01	TCRBJ01-03	01				8	1	3	3	5	4	42	51	52	58	63	2	In	VDJ
ATGTGAACGCCTTGTTGCTAGGGGACTCGGCCCTCTATCTCTGTGCCAGCAGCTGCTCAGGGGGCGCATGGCTACACCTTCGGTTCG		1	4.2531925526598405E-5	40	TCRBV05-07*01	TCRBV05	TCRBV05-07	01				TCRBD01-01*01	TCRBD01	TCRBD01-01	01				TCRBJ01-02*01	TCRBJ01	TCRBJ01-02	01				3	3	4	0	2	6	41	54	57	65	67	1	Out	VDJ
GACATCCGCTCACCAGGCCTGGGGGACGCAGCCATGTACCTGTGTGCCACCAGCCAGGGGGGAGTTATGGCCTACACCTTCGGTTCG	CATSQGGVMAYTF	1	6.852365779285298E-5	39	TCRBV15-01*01	TCRBV15	TCRBV15-01	01				TCRBD01-01*01	TCRBD01	TCRBD01-01	01				TCRBJ01-02*01	TCRBJ01	TCRBJ01-02	01				5	0	4	1	10	10	42	-1	54	61	71	1	In	VDJ
AGGCTGGAGTCGGCTGCTCCCTCCCAGACATCTGTGTACTTCTGTGCCAGCAACACCGGGACAGACTACGAGCAGTACTTCGGGCCG	CASNTGTDYEQYF	2	7.915663917450258E-5	39	TCRBV06-01*01	TCRBV06	TCRBV06-01	01				TCRBD01-01*01	TCRBD01	TCRBD01-01	01				TCRBJ02-07*01	TCRBJ02	TCRBJ02-07	01				7	5	0	5	1	3	42	52	57	64	65	2	In	VDJ
AAGATCCAGCGCACACAGCAGGAGGACTCCGCCGTGTATCTCTGTGCCAGCAGCCCCCCCAGGTGGGAGACCCAGTACTTCGGGCCA	CASSPPRWETQYF	4	1.5476895122178863E-4	39	TCRBV07-08*01	TCRBV07	TCRBV07-08	01				TCRBD01-01*01	TCRBD01	TCRBD01-01	01				TCRBJ02-05*01	TCRBJ02	TCRBJ02-05	01				5	5	4	4	3	5	42	54	59	63	66	4	In	VDJ
GACTCAGCCCTGTATCTCTGCGCCAGCAGCCAAGATGAGGTTTGGGACTAGCGGGGGGGCCTAACCTACGAGCAGTACTTCGGGCCG	CASSQDEVWD*RGGLTYEQYF	1	6.852365779285298E-5	63	TCRBV04-01*01	TCRBV04	TCRBV04-01	01				TCRBD02-01*01	TCRBD02	TCRBD02-01	01				TCRBJ02-07*01	TCRBJ02	TCRBJ02-07	01				0	8	0	0	5	2	18	35	43	59	64	1	Stop	VDJ
ATGAGCCCTGAAGACAGCAGCATATATCTCTGCAGCGTTGACTCCGGGACAGGGAGCCACTCTGGAAACACCATATATTTTGGAGAG	CSVDSGTGSHSGNTIYF	1	5.670923403546454E-5	51	TCRBV29-01*01	TCRBV29	TCRBV29-01	01				TCRBD01-01*01	TCRBD01	TCRBD01-01	01				TCRBJ01-03*01	TCRBJ01	TCRBJ01-03	01				3	4	0	3	5	0	30	41	45	54	59	1	In	VDJ
GCCTTGGAGCTGGACGACTCGGCCCTGTATCTCTGTGCCAGCAGCCCCTCGGTGAGGGAGGTTGACGAAAAACTGTTTTTTGGCAGT	CASSPSVREVDEKLFF	5	2.2211116663890278E-4	48	TCRBV05-04*01	TCRBV05	TCRBV05-04	01				TCRBD02-01*02	TCRBD02	TCRBD02-01	02				TCRBJ01-04*01	TCRBJ01	TCRBJ01-04	01				4	10	9	1	5	8	33	45	55	61	66	5	In	VDJ
ACTGTGAGCAACATGAGCCCTGAAGACAGCAGCATATATCTCTGCAGCGGTGGGCGAGAGGTGAACACTGAAGCTTTCTTTGGACAA	CSGGREVNTEAFF	1	4.2531925526598405E-5	39	TCRBV29-01*01	TCRBV29	TCRBV29-01	01						unresolved		TCRBD01,TCRBD02	TCRBD01-01,TCRBD02-01		TCRBJ01-01*01	TCRBJ01	TCRBJ01-01	01				7	2	8	0	6	0	42	49	51	55	61	1	In	VDJ
ATCAATTCCCTGGAGCTTGGTGACTCTGCTGTGTATTTCTGTGCCAGCGTTGGTAGGGTTTACCAAGAGACCCAGTACTTCGGGCCA	CASVGRVYQETQYF	2	8.624529342893565E-5	42	TCRBV03	TCRBV03	unresolved			TCRBV03-01,TCRBV03-02				unresolved		TCRBD01,TCRBD02	TCRBD01-01,TCRBD02-01		TCRBJ02-05*01	TCRBJ02	TCRBJ02-05	01				8	6	5	3	3	0	39	48	54	58	61	2	In	VDJ
AGCACCTTGGAGCTGGGGGACTCGGCCCTTTATCTTTGCGCCAGCAGCTCAGGCCGCGGGGGGGCCGGCGAGCAGTACTTCGGGCCG	CASSSGRGGAGEQYF	1	6.379788828989761E-5	45	TCRBV05-01*01	TCRBV05	TCRBV05-01	01				TCRBD02-01*01	TCRBD02	TCRBD02-01	01				TCRBJ02-07*01	TCRBJ02	TCRBJ02-07	01				3	6	7	0	4	6	36	49	55	64	68	1	In	VDJ
GCTGCTCCCTCCCAGACATCTGTGTACTTCTGTGCCAGCAGTTACTCGACAGGGACGGCGGGGGCCAACGTCCTGACTTTCGGGGCC	CASSYSTGTAGANVLTF	3	1.2641433420405637E-4	51	TCRBV06	TCRBV06	unresolved			TCRBV06-05,TCRBV06-06		TCRBD01-01*01	TCRBD01	TCRBD01-01	01				TCRBJ02-06*01	TCRBJ02	TCRBJ02-06	01				0	0	2	3	6	4	30	-1	47	54	60	3	In	VDJ
CAGCGCACACAGCAGGAGGACTCGGCCGTGTATCTCTGTGCCAGCAGCCCTGTTGAGAAGGGGGCCTATGGCTACACCTTCGGTTCG	CASSPVEKGAYGYTF	9	3.615213669760864E-4	45	TCRBV07-02*01	TCRBV07	TCRBV07-02	01				TCRBD01-01*01	TCRBD01	TCRBD01-01	01				TCRBJ01-02*01	TCRBJ01	TCRBJ01-02	01				5	10	5	0	0	4	36	48	58	-1	65	9	In	VDJ
TGTGAGCAACATGAGCCCTGAAGACAGCAGCATATATCTCTGCAGCGAGATCCCGGGACTGGTGGCGGGGAGCTGTTTTTTGGAGAA		1	4.6076252653814934E-5	41	TCRBV29-01*01	TCRBV29	TCRBV29-01	01				TCRBD02-01	TCRBD02	TCRBD02-01				01,02	TCRBJ02-02*01	TCRBJ02	TCRBJ02-02	01				7	7	0	10	5	7	40	47	54	60	65	1	Out	VDJ
CGGTCCACAAAGCTGGAGGACTCAGCCATGTACTTCTGTGCCAGCAGTGGCACGGGACAGGGGGCTTACGAGCAGTACTTCGGGCCG	CASSGTGQGAYEQYF	2	8.624529342893565E-5	45	TCRBV02-01*01	TCRBV02	TCRBV02-01	01				TCRBD01-01*01	TCRBD01	TCRBD01-01	01				TCRBJ02-07*01	TCRBJ02	TCRBJ02-07	01				4	4	0	0	1	4	36	49	53	65	66	2	In	VDJ
GCTGCTCCCTCCCAGACATCTGTGTACTTCTGTGCCAGCAGTTTACTTGTGAAATGTAGAAAGACCTATGGCTACACCTTCGGTTCG	CASSLLVKCRKTYGYTF	2	7.797519679876374E-5	51	TCRBV06	TCRBV06	unresolved			TCRBV06-05,TCRBV06-06				unresolved		TCRBD01,TCRBD02	TCRBD01-01,TCRBD02-01		TCRBJ01-02*01	TCRBJ01	TCRBJ01-02	01				4	19	2	7	0	4	30	43	62	-1	65	2	In	VDJ
ATCAATTCCCTGGAGCTTGGTGACTCTGCTGTGTATTTCTGTGCCAGCAGCCCAAGGGCGATTAACTATGGCTACACCTTCGGTTCG	CASSPRAINYGYTF	5	2.0320808862708126E-4	42	TCRBV03	TCRBV03	unresolved			TCRBV03-01,TCRBV03-02				unresolved		TCRBD01,TCRBD02	TCRBD01-01,TCRBD02-01		TCRBJ01-02*01	TCRBJ01	TCRBJ01-02	01				4	2	5	3	4	1	39	52	54	58	62	5	In	VDJ
CTACACACCCTGCAGCCAGAAGACTCGGCCCTGTATCTCTGCGCCAGCAGCCAAGGCGGGGGGGCCTACGAGCAGTACTTCGGGCCG	CASSQGGGAYEQYF	2	7.561231204728605E-5	42	TCRBV04-03*01	TCRBV04	TCRBV04-03	01				TCRBD02-01*01	TCRBD02	TCRBD02-01	01				TCRBJ02-07*01	TCRBJ02	TCRBJ02-07	01				1	0	7	0	0	2	39	-1	55	-1	64	2	In	VDJ
TCGGCTGCTCCCTCCCAGACATCTGTGTACTTCTGTGCCAGCAGTCCCGCCGGGACAGCGCTCACCTACGAGCAGTACTTCGGGCCG	CASSPAGTALTYEQYF	2	7.088654254433067E-5	48	TCRBV06	TCRBV06	unresolved			TCRBV06-01,TCRBV06-05		TCRBD01-01*01	TCRBD01	TCRBD01-01	01				TCRBJ02-07*01	TCRBJ02	TCRBJ02-07	01				5	6	0	5	6	2	33	45	51	58	64	2	In	VDJ
GGCTGCTCCCTCCCAAACATCTGTGTACTTCTGTGCCAGCAGTTGCCATAAGGGACTAGCGGCTTCTACGAGCAGTACTTCGGGCCG		2	8.388240867745796E-5	50	TCRBV06	TCRBV06	unresolved			TCRBV06-02,TCRBV06-03		TCRBD02-01	TCRBD02	TCRBD02-01				01,02	TCRBJ02-07*01	TCRBJ02	TCRBJ02-07	01				4	7	0	5	3	3	31	44	51	62	65	2	Out	VDJ
ACCAGGCCTGGGGGACGCAGCCATGTACCTGTGTGCCACCAGCAGAGACCCCAGACAGGGAACACCGGGGAGCTGTTTTTTGGAGAA		2	8.270096630171912E-5	50	TCRBV15-01*01	TCRBV15	TCRBV15-01	01				TCRBD01-01*01	TCRBD01	TCRBD01-01	01				TCRBJ02-02*01	TCRBJ02	TCRBJ02-02	01				0	5	2	4	0	1	31	48	53	-1	59	2	Out	VDJ
GGTGACTCTGCTGTGTATTTCTGTGCCAGCAGCCAGGAAGCTTATGGAGGACAGGCTCAGAACACCGGGGAGCTGTTTTTTGGAGAA	CASSQEAYGGQAQNTGELFF	4	1.3704731558570596E-4	60	TCRBV03	TCRBV03	unresolved			TCRBV03-01,TCRBV03-02		TCRBD01-01*01	TCRBD01	TCRBD01-01	01				TCRBJ02-02*01	TCRBJ02	TCRBJ02-02	01				3	13	1	4	4	1	21	35	48	55	59	4	In	VDJ
GTGAGCACCTTGGAGCTGGGGGACTCGGCCCTTTATCTTTGCGCCAGCAGCCGATAAACAGGAACCTACGAGCAGTACTTCGGGCCG	CASSR*TGTYEQYF	1	6.379788828989761E-5	42	TCRBV05-01*01	TCRBV05	TCRBV05-01	01				TCRBD01-01*01	TCRBD01	TCRBD01-01	01				TCRBJ02-07*01	TCRBJ02	TCRBJ02-07	01				4	6	3	4	2	2	39	51	57	62	64	1	Stop	VDJ
GTAGTGCGAGGAGATTCGGCAGCTTATTTCTGTGCCAGCTCGCGCTCGCAAACGAGGGGGGAGGCGTATGGCTACACCTTCGGTTCG	CASSRSQTRGEAYGYTF	2	8.624529342893565E-5	51	TCRBV18-01*01	TCRBV18	TCRBV18-01	01						unresolved		TCRBD01,TCRBD02	TCRBD01-01,TCRBD02-01		TCRBJ01-02*01	TCRBJ01	TCRBJ01-02	01				6	13	5	1	6	5	30	41	54	60	66	2	In	VDJ
TCGGCTGCTCCCTCCCAGACATCTGTGTACTTCTGTGCCTCCCGCAGCGGACTAGGGCGATCGGAGAACATTCAGTACTTCGGCGCC	CASRSGLGRSENIQYF	2	8.033808155024143E-5	48	TCRBV06	TCRBV06	unresolved			TCRBV06-01,TCRBV06-05		TCRBD02-01	TCRBD02	TCRBD02-01				01,02	TCRBJ02-04*01	TCRBJ02	TCRBJ02-04	01				11	9	1	8	11	7	33	39	48	55	66	2	In	VDJ
CTGACTGTGAGCAACATGAGCCCTGAAGACAGCAGCATATATCTCTGCAGCGCCTGCTATGGTGGGGCGGACGCTTTCTTTGGACAA	CSACYGGADAFF	1	4.135048315085956E-5	36	TCRBV29-01*01	TCRBV29	TCRBV29-01	01				TCRBD01-01*01	TCRBD01	TCRBD01-01	01				TCRBJ01-01*01	TCRBJ01	TCRBJ01-01	01				7	11	7	0	4	11	45	52	63	68	72	1	In	VDJ
ACTGTGAGCAACATGAGCCCTGAAGACAGCAGCATATATCTCTGCAGCGTTGTAGGGACAGGGGGCGCTGAGCAGTTCTTCGGGCCA	CSVVGTGGAEQFF	1	4.371336790233725E-5	39	TCRBV29-01*01	TCRBV29	TCRBV29-01	01				TCRBD01-01*01	TCRBD01	TCRBD01-01	01				TCRBJ02-01*01	TCRBJ02	TCRBJ02-01	01				4	2	0	0	2	9	42	52	54	66	68	1	In	VDJ
CTGTCGGCTGCTCCCTCCCAGACATCTGTGTACTTCTGTGCCACCGGGGGCTTAACGGGGCCTAGGGCCACCCTCCACTTTGGGAAC	CATGGLTGPRATLHF	1	6.261644591415876E-5	45	TCRBV06-05*01	TCRBV06	TCRBV06-05	01						unresolved		TCRBD01,TCRBD02	TCRBD01-01,TCRBD02-01		TCRBJ01-06*01	TCRBJ01	TCRBJ01-06	01				10	2	6	0	19	14	36	43	45	51	70	1	In	VDJ
GGCTGGAGTCGGCTGCTCCCTCCCAGACATCTGTGTACTTCTGTGCCAGCAGCAGGGCTTAGCAATCAGCCCCAGCATTTTGGTGAT		2	8.033808155024143E-5	40	TCRBV06-01*01	TCRBV06	TCRBV06-01	01				TCRBD01-01*01	TCRBD01	TCRBD01-01	01				TCRBJ01-05*01	TCRBJ01	TCRBJ01-05	01				6	0	4	3	2	0	41	-1	52	57	59	2	Out	VDJ
CACGCCCTGCAGCCAGAAGACTCAGCCCTGTATCTCTGCGCCAGCAGCTACAGGGGAGGCATGAACACTGAAGCTTTCTTTGGACAA	CASSYRGGMNTEAFF	5	1.9139366486969282E-4	45	TCRBV04-01*01	TCRBV04	TCRBV04-01	01				TCRBD01-01*01	TCRBD01	TCRBD01-01	01				TCRBJ01-01*01	TCRBJ01	TCRBJ01-01	01				5	1	3	2	5	0	36	48	49	56	61	5	In	VDJ
TTGGAGCTGGGGGACTCGGCCCTTTATCTTTGCGCCAGCAGCCCGGAGGGGGTTAATAACCTCGCTGAGACCCAGTACTTCGGGCCA	CASSPEGVNNLAETQYF	1	5.7890676411203385E-5	51	TCRBV05-01*01	TCRBV05	TCRBV05-01	01						unresolved		TCRBD01,TCRBD02	TCRBD01-01,TCRBD02-01		TCRBJ02-05*01	TCRBJ02	TCRBJ02-05	01				4	4	5	1	14	5	30	42	46	52	66	1	In	VDJ
ATTCTGGAGTCCGCCAGCACCAACCAGACATCTATGTACCTCTGTGCCAGCACTTTTGGCAGGGAACATGGCTACACCTTCGGTTCG	CASTFGREHGYTF	3	1.512246240945721E-4	39	TCRBV28-01*01	TCRBV28	TCRBV28-01	01				TCRBD01-01*01	TCRBD01	TCRBD01-01	01				TCRBJ01-02*01	TCRBJ01	TCRBJ01-02	01				3	3	4	3	3	6	42	56	59	64	67	3	In	VDJ
GCCAGCACCAACCAGACATCTATGTACCTCTGTGCCAGCAGTTTAGCGAGGAGTACGGGGTTGTCCTACGAGCAGTACTTCGGGCCG	CASSLARSTGLSYEQYF	3	1.5713183597326633E-4	51	TCRBV28-01*01	TCRBV28	TCRBV28-01	01				TCRBD02-01*01	TCRBD02	TCRBD02-01	01				TCRBJ02-07*01	TCRBJ02	TCRBJ02-07	01				2	10	8	3	3	1	30	45	55	60	63	3	In	VDJ
ACAGTGACCAGTGCCCATCCTGAAGACAGCAGCTTCTACATCTGCAGTGCTAGATTTAGGCGGCCAGATACGCAGTATTTTGGCCCA	CSARFRRPDTQYF	2	7.206798492006952E-5	39	TCRBV20	TCRBV20	unresolved			TCRBV20-01,TCRBV20-or09_02		TCRBD02-01	TCRBD02	TCRBD02-01				01,02	TCRBJ02-03*01	TCRBJ02	TCRBJ02-03	01				2	5	7	5	1	4	42	54	59	63	64	2	In	VDJ
TGCTCCCTCCCAGACATCTGTGTACTTCTGTGCCAGCACACCCTCGTTCGGGTATCCAACTCCTACAATGAGCAGTTCTTCGGGCCA		2	8.978962055615219E-5	53	TCRBV06	TCRBV06	unresolved			TCRBV06-01,TCRBV06-05,TCRBV06-06		TCRBD02-01	TCRBD02	TCRBD02-01				01,02	TCRBJ02-01*01	TCRBJ02	TCRBJ02-01	01				7	10	8	4	7	0	28	38	48	52	59	2	Out	VDJ
GCCAGCACCAACCAGACATCTATGTACCTCTGTGCCAGCAGTATCCCCATCGGGGACACAATCAATCAGCCCCAGCATTTTGGTGAT	CASSIPIGDTINQPQHF	5	2.3392559039629122E-4	51	TCRBV28-01*01	TCRBV28	TCRBV28-01	01				TCRBD01-01*01	TCRBD01	TCRBD01-01	01				TCRBJ01-05*01	TCRBJ01	TCRBJ01-05	01				5	10	0	6	4	3	30	42	52	58	62	5	In	VDJ
TCTAAGAAGCTCCTTCTCAGTGACTCTGGCTTCTATCTCTGTGCCTGGGGCACATTCAGGGTCCGCACTGAAGCTTTCTTTGGACAA	CAWGTFRVRTEAFF	1	3.5443271272165334E-5	42	TCRBV30-01*01	TCRBV30	TCRBV30-01	01				TCRBD01-01*01	TCRBD01	TCRBD01-01	01				TCRBJ01-01*01	TCRBJ01	TCRBJ01-01	01				5	8	4	3	4	4	39	48	56	61	65	1	In	VDJ
TCGGCTGCTCCCTCCCAGACATCTGTGTACTTCTGTGCCAGCAGTGAAGCGGGGACAGGAGACTACTATGGCTACACCTTCGGTTCG	CASSEAGTGDYYGYTF	2	7.67937544230249E-5	48	TCRBV06-01*01	TCRBV06	TCRBV06-01	01				TCRBD01-01*01	TCRBD01	TCRBD01-01	01				TCRBJ01-02*01	TCRBJ01	TCRBJ01-02	01				0	1	0	4	5	3	33	50	51	59	64	2	In	VDJ
AACCTGAGCTCTCTGGAGCTGGGGGACTCAGCTTTGTATTTCTGTGCCAGCAGCGTAGCCGGGGGGCCTGGCTACACCTTCGGTTCG	CASSVAGGPGYTF	1	5.907211878694222E-5	39	TCRBV09-01	TCRBV09	TCRBV09-01				01,02	TCRBD02-01*01	TCRBD02	TCRBD02-01	01				TCRBJ01-02*01	TCRBJ01	TCRBJ01-02	01				0	1	8	1	2	7	42	58	59	66	68	1	In	VDJ
CTCACTCTGGAGTCAGCTACCCGCTCCCAGACATCTGTGTATTTCTGCGCCAGCAGGGAGGGTGGCGAAAAACTGTTTTTTGGCAGT	CASREGGEKLFF	8	3.0363069056488305E-4	36	TCRBV10-02*01	TCRBV10	TCRBV10-02	01				TCRBD01-01*01	TCRBD01	TCRBD01-01	01				TCRBJ01-04*01	TCRBJ01	TCRBJ01-04	01				2	3	9	0	0	8	45	60	63	-1	66	8	In	VDJ
TGCAGAGCAGGGGGACTCGGCCGTGTATGTCTGTGCAAGTCGCTTAGAGGGGACAGAGCCACTAACTATGGCTACACCTTCGGTTCG		2	9.215250530762987E-5	50	TCRBV12-02*01	TCRBV12	TCRBV12-02	01				TCRBD01-01*01	TCRBD01	TCRBD01-01	01				TCRBJ01-02*01	TCRBJ01	TCRBJ01-02	01				1	2	0	5	5	0	31	47	49	56	61	2	Out	VDJ
CTGCAGCCAGAAGACTCAGCCCTGTATCTCTGCGCCAGCAGCAGCGGAAATAATCCCTCTAGCAATCAGCCCCAGCATTTTGGTGAT	CASSSGNNPSSNQPQHF	2	1.2405144945257867E-4	51	TCRBV04-01*01	TCRBV04	TCRBV04-01	01				TCRBD02-01	TCRBD02	TCRBD02-01				01,02	TCRBJ01-05*01	TCRBJ01	TCRBJ01-05	01				5	0	6	5	12	0	30	-1	42	47	59	2	In	VDJ
GAGTCCGCCAGCACCAACCAGACATCTATGTACCTCTGTGCCAGCAGCCGTCCAGGGGTTAAGGGAGGTGGCTACACCTTCGGTTCG	CASSRPGVKGGGYTF	4	1.8666789536673744E-4	45	TCRBV28-01*01	TCRBV28	TCRBV28-01	01						unresolved		TCRBD01,TCRBD02	TCRBD01-01,TCRBD02-01		TCRBJ01-02*01	TCRBJ01	TCRBJ01-02	01				6	5	4	2	10	7	36	47	52	58	68	4	In	VDJ
GAGTTGGCTGCTCCCTCCCAGACATCTGTGTACTTCTGTGCCAGCAGTCCAACTAGCTGGGGACGAGAGACCCAGTACTTCGGGCCA	CASSPTSWGRETQYF	3	1.0514837144075716E-4	45	TCRBV06-06	TCRBV06	TCRBV06-06				01,02	TCRBD02-01	TCRBD02	TCRBD02-01				01,02	TCRBJ02-05*01	TCRBJ02	TCRBJ02-05	01				5	3	3	7	8	4	36	48	51	57	65	3	In	VDJ
AAGATCCGGTCCACAAAGCTGGAGGACTCAGCCATGTACTTCTGTGCCAGCGTAGGGCCGGGGGGTGATACGCAGTATTTTGGCCCA	CASVGPGGDTQYF	5	2.1974828188742507E-4	39	TCRBV02-01*01	TCRBV02	TCRBV02-01	01				TCRBD02-01*01	TCRBD02	TCRBD02-01	01				TCRBJ02-03*01	TCRBJ02	TCRBJ02-03	01				8	7	8	1	1	6	42	51	58	65	66	5	In	VDJ
AATGTGAACGCCTTGTTGCTGGGGGACTCGGCCCTCTATCTCTGTGCCAGCAGCAGGAAGGCTTCCTACGAGCAGTACTTCGGGCCG	CASSRKASYEQYF	2	7.443086967154721E-5	39	TCRBV05-06*01	TCRBV05	TCRBV05-06	01						unresolved		TCRBD01,TCRBD02	TCRBD01-01,TCRBD02-01		TCRBJ02-07*01	TCRBJ02	TCRBJ02-07	01				4	1	1	8	5	1	42	54	55	58	63	2	In	VDJ
GAGTCCGCCAGCACCAACCAGACATCTATGTACCTCTGTGCCAGCATCACCACAGGGAGCTCCTACAATGAGCAGTTCTTCGGGCCA	CASITTGSSYNEQFF	7	2.6936886166845656E-4	45	TCRBV28-01*01	TCRBV28	TCRBV28-01	01				TCRBD01-01*01	TCRBD01	TCRBD01-01	01				TCRBJ02-01*01	TCRBJ02	TCRBJ02-01	01				7	5	3	3	2	0	36	46	51	57	59	7	In	VDJ
AGTCGGCTGCTCCCTCCCAAACATCTGTGTACTTCTGTGCCAGCCAAGGGGAGGGGGCTGAGCAATCAGCCCCAGCATTTTGGTGAT		2	8.624529342893565E-5	46	TCRBV06	TCRBV06	unresolved			TCRBV06-02,TCRBV06-03				unresolved		TCRBD01,TCRBD02	TCRBD01-01,TCRBD02-01		TCRBJ01-05*01	TCRBJ01	TCRBJ01-05	01				8	7	5	0	2	1	35	44	51	58	60	2	Out	VDJ
CAGCAGGAGGACTCCGCCGTGTATCTCTGTGCCAGCAGCTTAGTATACGGCAGGGGGCAGAAAAACTATGGCTACACCTTCGGTTCG	CASSLVYGRGQKNYGYTF	4	1.535875088460498E-4	54	TCRBV07-08*01	TCRBV07	TCRBV07-08	01				TCRBD01-01*01	TCRBD01	TCRBD01-01	01				TCRBJ01-02*01	TCRBJ01	TCRBJ01-02	01				1	7	4	0	5	2	27	43	50	58	63	4	In	VDJ
ATCCTGGAGTCGCCCAGCCCCAACCAGACCTCTCTGTACTTCTGTGCCAGCAGTCGGAGGCCCCAAGAGACCCAGTACTTCGGGCCA	CASSRRPQETQYF	2	7.915663917450258E-5	39	TCRBV27-01*01	TCRBV27	TCRBV27-01	01				TCRBD02-01*02	TCRBD02	TCRBD02-01	02				TCRBJ02-05*01	TCRBJ02	TCRBJ02-05	01				5	1	10	1	2	1	42	54	55	60	62	2	In	VDJ
ACTGTGAGCAACATGAGCCCTGAAGACAGCAGCATATATCTCTGCAGCGTTGGTGGTCCGGGAGTTATTGAAGCTTTCTTTGGACAA	CSVGGPGVIEAFF	1	4.135048315085956E-5	39	TCRBV29-01*01	TCRBV29	TCRBV29-01	01				TCRBD02-01*02	TCRBD02	TCRBD02-01	02				TCRBJ01-01*01	TCRBJ01	TCRBJ01-01	01				4	6	8	2	4	7	42	52	58	64	68	1	In	VDJ
CACACCCTGCAGCCAGAAGACTCGGCCCTGTATCTCTGTGCCAGCAGCCAAGGGGTTGCGGTTAACGGGGAGCTGTTTTTTGGAGAA	CASSQGVAVNGELFF	2	7.443086967154721E-5	45	TCRBV04-02*01	TCRBV04	TCRBV04-02	01				TCRBD02-01	TCRBD02	TCRBD02-01				01,02	TCRBJ02-02*01	TCRBJ02	TCRBJ02-02	01				1	5	7	5	4	7	36	52	57	61	65	2	In	VDJ
AACGCCTTGGAGCTGGACGACTCGGCCCTGTATCTCTGTGCCAGCAGCTTCCCCGGGACAAACTCCTACGAGCAGTACTTCGGGCCG	CASSFPGTNSYEQYF	2	7.797519679876374E-5	45	TCRBV05-04*01	TCRBV05	TCRBV05-04	01				TCRBD01-01*01	TCRBD01	TCRBD01-01	01				TCRBJ02-07*01	TCRBJ02	TCRBJ02-07	01				2	4	0	6	2	0	36	50	54	60	62	2	In	VDJ
CTGCTGTCGGCTGCTCCCTCCCAGACATCTGTGTACTTCTGTGCCAGCAGTTACCCGGGGGGGACGGAGGAGCAGTACTTCGGGCCG	CASSYPGGTEEQYF	1	6.261644591415876E-5	42	TCRBV06-05*01	TCRBV06	TCRBV06-05	01				TCRBD02-01*01	TCRBD02	TCRBD02-01	01				TCRBJ02-07*01	TCRBJ02	TCRBJ02-07	01				2	1	8	0	6	7	39	54	55	63	69	1	In	VDJ
TCCGCCAGCACCAACCAGACATCTATGTACCTCTGTGCCAGCAGCGTGGGTTGGGCCTATAGCAATCAGCCCCAGCATTTTGGTGAT	CASSVGWAYSNQPQHF	5	2.1029674288151431E-4	48	TCRBV28-01*01	TCRBV28	TCRBV28-01	01				TCRBD01-01*01	TCRBD01	TCRBD01-01	01				TCRBJ01-05*01	TCRBJ01	TCRBJ01-05	01				6	8	8	0	3	0	33	44	52	56	59	5	In	VDJ
CTGTCGGCTGCTCCCTCCCAGACATCTGTGTACTTCTGTGCCAGCAGTGGAACCGGGACTAGTCGCAATGAGCAGTTCTTCGGGCCA	CASSGTGTSRNEQFF	11	4.111419467571179E-4	45	TCRBV06-05*01	TCRBV06	TCRBV06-05	01				TCRBD02-01	TCRBD02	TCRBD02-01				01,02	TCRBJ02-01*01	TCRBJ02	TCRBJ02-01	01				5	6	0	8	3	6	36	48	54	62	65	11	In	VDJ
TCTGACTGTGAGCAACATGAGCCCTGAAGACAGCAGCATATATCTCTGCAGCGGGCCAAAAGCAACACTGAAGCTTTCTTTGGACAA		1	4.135048315085956E-5	35	TCRBV29-01*01	TCRBV29	TCRBV29-01	01						unresolved		TCRBD01,TCRBD02	TCRBD01-01,TCRBD02-01		TCRBJ01-01*01	TCRBJ01	TCRBJ01-01	01				7	0	9	0	7	2	46	-1	53	56	63	1	Out	VDJ
CTGGAGTTGGCTGCTCCCTCCCAGACATCTGTGTACTTCTGTGCCAGCAGTTTGGAGTATGCGGCAGATACGCAGTATTTTGGCCCA	CASSLEYAADTQYF	3	1.0751125619223485E-4	42	TCRBV06-06	TCRBV06	TCRBV06-06				01,02	TCRBD02-01	TCRBD02	TCRBD02-01				01,02	TCRBJ02-03*01	TCRBJ02	TCRBJ02-03	01				4	8	7	5	0	4	39	52	60	-1	64	3	In	VDJ
CACACCCTGCAGCCAGAAGACTCGGCCCTGTATCTCTGTGCCAGCAGCCTGGGGCCCTCGCGGACCTATGGCTACACCTTCGGTTCG	CASSLGPSRTYGYTF	1	6.025356116268107E-5	45	TCRBV04-02*01	TCRBV04	TCRBV04-02	01				TCRBD01-01*01	TCRBD01	TCRBD01-01	01				TCRBJ01-02*01	TCRBJ01	TCRBJ01-02	01				4	1	7	0	10	4	36	49	50	55	65	1	In	VDJ
ACTCTGACTGTGAGCAACATGAGCCCTGAAGACAGCAGCATATATCTCTGCAGCGTTATACAGAACTATGGCTACACCTTCGGTTCG	CSVIQNYGYTF	1	3.662471364790418E-5	33	TCRBV29-01*01	TCRBV29	TCRBV29-01	01				TCRBD01-01*01	TCRBD01	TCRBD01-01	01				TCRBJ01-02*01	TCRBJ01	TCRBJ01-02	01				5	2	3	5	0	2	48	57	59	-1	63	1	In	VDJ
CCGCTCAGGCTGCTGTCGGCTGCTCCCTCCCAGACATCTGTGTACTTCTGTGCCAGCACTTCGGCCGGGGAGCTGTTTTTTGGAGAA	CASTSAGELFF	2	7.324942729580836E-5	33	TCRBV06-05*01	TCRBV06	TCRBV06-05	01				TCRBD02-01	TCRBD02	TCRBD02-01				01,02	TCRBJ02-02*01	TCRBJ02	TCRBJ02-02	01				7	3	8	5	0	6	48	58	61	-1	64	2	In	VDJ
GTGCGAGGAGATTCGGCAGCTTATTTCTGTGCCAGCTCACCGAGTTTGTAGGTGGGTGGCTAGACAGATACGCAGTATTTTGGCCCA	CASSPSL*VGG*TDTQYF	5	2.1147818525725317E-4	54	TCRBV18-01*01	TCRBV18	TCRBV18-01	01				TCRBD02-01	TCRBD02	TCRBD02-01				01,02	TCRBJ02-03*01	TCRBJ02	TCRBJ02-03	01				3	18	4	8	0	3	27	41	59	-1	63	5	Stop	VDJ
CTCACTCTGGAGTCCGCTACCAGCTCCCAGACATCTGTGTACTTCTGTGCCATCAGTGAGTTAGAGGAGCCCCAGCATTTTGGTGAT	CAISELEEPQHF	8	2.8354617017732267E-4	36	TCRBV10-03*01	TCRBV10	TCRBV10-03	01				TCRBD02-01*02	TCRBD02	TCRBD02-01	02				TCRBJ01-05*01	TCRBJ01	TCRBJ01-05	01				1	2	11	1	0	8	45	61	63	-1	67	8	In	VDJ
CTGTCGGCTGCTCCCTCCCAGACATCTGTGTACTTCTGTGCCAGCAGTTACGTGGGACAGGGGTACATGGCCCTCCACTTTGGGAAC	CASSYVGQGYMALHF	1	6.143500353841992E-5	45	TCRBV06-05*01	TCRBV06	TCRBV06-05	01				TCRBD01-01*01	TCRBD01	TCRBD01-01	01				TCRBJ01-06*01	TCRBJ01	TCRBJ01-06	01				2	2	0	2	7	14	36	51	53	63	70	1	In	VDJ
GCTCCCTCCCAGACATCTGTGTACTTCTGTGCCAGCAGTACGGGGGTACCGGGACAGGGGAAGGGATCACCCCTCCACTTTGGGAAC	CASSTGVPGQGKGSPLHF	2	7.797519679876374E-5	54	TCRBV06	TCRBV06	unresolved			TCRBV06-01,TCRBV06-05,TCRBV06-06		TCRBD01-01*01	TCRBD01	TCRBD01-01	01				TCRBJ01-06*01	TCRBJ01	TCRBJ01-06	01				5	11	0	2	6	10	27	39	50	60	66	2	In	VDJ
TCTCTGGAGCTGGGGGACTCAGCTTTGTATTTCTGTGCCAGCAGTAGGACTAGCGGGGTTTACCAAGAGACCCAGTACTTCGGGCCA	CASSRTSGVYQETQYF	2	9.333394768336872E-5	48	TCRBV09-01	TCRBV09	TCRBV09-01				01,02	TCRBD02-01*01	TCRBD02	TCRBD02-01	01				TCRBJ02-05*01	TCRBJ02	TCRBJ02-05	01				5	2	1	3	3	0	33	44	46	58	61	2	In	VDJ
ATCAATTCCCTGGAGCTTGGTGACTCTGCTGTGTATTTCTGTGCCAGCAGCCAAGGGACAGAGAATTCACCCCTCCACTTTGGGAAC	CASSQGTENSPLHF	3	1.2405144945257867E-4	42	TCRBV03	TCRBV03	unresolved			TCRBV03-01,TCRBV03-02		TCRBD01-01*01	TCRBD01	TCRBD01-01	01				TCRBJ01-06*01	TCRBJ01	TCRBJ01-06	01				1	0	1	5	2	7	39	-1	55	61	63	3	In	VDJ
CTTGGAGCTGGGGGACTCGGCCCTTTATCTTTGCGCCAGCAGCTCGGATAGCGGGGACTGAACACCGGGGAGCTGTTTTTTGGAGAA		3	1.0042260193780179E-4	50	TCRBV05-01*01	TCRBV05	TCRBV05-01	01				TCRBD02-01*01	TCRBD02	TCRBD02-01	01				TCRBJ02-02*01	TCRBJ02	TCRBJ02-02	01				3	4	5	3	3	1	31	44	48	56	59	3	Out	VDJ
ACCTTGGAGCTGGGGGACTCGGCCCTTTATCTTTGCGCCAGCAGCGCGACAGGGAGAAAAGTGAACACTGAAGCTTTCTTTGGACAA	CASSATGRKVNTEAFF	2	8.978962055615219E-5	48	TCRBV05-01*01	TCRBV05	TCRBV05-01	01				TCRBD01-01*01	TCRBD01	TCRBD01-01	01				TCRBJ01-01*01	TCRBJ01	TCRBJ01-01	01				4	2	2	3	7	0	33	45	47	54	61	2	In	VDJ
TCCCTAGAGTCTGCCATCCCCAACCAGACAGCTCTTTACTTCTGTGCCACCAGTGATTTGTATTCTGAGACCCAGTACTTCGGGCCA	CATSDLYSETQYF	1	6.379788828989761E-5	39	TCRBV24	TCRBV24	unresolved			TCRBV24-01,TCRBV24-or09_02		TCRBD02-01	TCRBD02	TCRBD02-01				01,02	TCRBJ02-05*01	TCRBJ02	TCRBJ02-05	01				0	4	4	10	0	5	42	60	64	-1	66	1	In	VDJ
ACCAGTGCCCATCCTGAAGACAGCAGCTTCTACATCTGCAGTGCTAGAGCCGGGACAGCTAATAATTCACCCCTCCACTTTGGGAAC	CSARAGTANNSPLHF	1	6.497933066563645E-5	45	TCRBV20	TCRBV20	unresolved			TCRBV20-01,TCRBV20-or09_02		TCRBD01-01*01	TCRBD01	TCRBD01-01	01				TCRBJ01-06*01	TCRBJ01	TCRBJ01-06	01				1	2	0	5	3	5	36	49	51	58	61	1	In	VDJ
GCAACATGAGCCCTGAAGACAGCAGCATATATCTCTGCAGCGTTCCCAGCGGGAACTTGAGGCAAAAACATTCAGTACTTCGGCGCC		1	4.371336790233725E-5	46	TCRBV29-01*01	TCRBV29	TCRBV29-01	01				TCRBD02-01*02	TCRBD02	TCRBD02-01	02				TCRBJ02-04*01	TCRBJ02	TCRBJ02-04	01				5	3	6	3	8	3	35	44	47	54	62	1	Out	VDJ
TCGGCTGCTCCCTCCCAGACATCTGTGTACTTCTGTGCCAGCAGCCATGGGACAGGGGAAATTAACTATGGCTACACCTTCGGTTCG	CASSHGTGEINYGYTF	4	1.7130914448213244E-4	48	TCRBV06	TCRBV06	unresolved			TCRBV06-01,TCRBV06-05		TCRBD01-01*01	TCRBD01	TCRBD01-01	01				TCRBJ01-02*01	TCRBJ01	TCRBJ01-02	01				6	4	0	2	4	1	33	44	48	58	62	4	In	VDJ
TTGGAGTCGGCTGCTCCCTCCCAAACATCTGTGTACTTCTGTGCCAGCAGCCTCAGGACAGGGGGAGACATTCAGTACTTCGGCGCC	CASSLRTGGDIQYF	3	1.4768029696735557E-4	42	TCRBV06	TCRBV06	unresolved			TCRBV06-02,TCRBV06-03		TCRBD01-01*01	TCRBD01	TCRBD01-01	01				TCRBJ02-04*01	TCRBJ02	TCRBJ02-04	01				6	5	1	1	2	8	39	50	55	65	67	3	In	VDJ
TGACTGTGAGCAACATGAGCCCTGAAGACAGCAGCATATATCTCTGCAGCGTCTTACCTGGGGGCCGGGGAGCTGTTTTTTGGAGAA		1	4.4894810278076095E-5	37	TCRBV29-01*01	TCRBV29	TCRBV29-01	01						unresolved		TCRBD01,TCRBD02	TCRBD01-01,TCRBD02-01		TCRBJ02-02*01	TCRBJ02	TCRBJ02-02	01				6	7	6	1	0	6	44	52	59	-1	64	1	Out	VDJ
CTGAGTTCTAAGAAGCTCCTTCTCAGTGACTCTGGCTTCTATCTCTGTGCCTGGAGTGGGATCGGAAACACCATATATTTTGGAGAG	CAWSGIGNTIYF	1	4.6076252653814934E-5	36	TCRBV30-01*01	TCRBV30	TCRBV30-01	01						unresolved		TCRBD01,TCRBD02	TCRBD01-01,TCRBD02-01		TCRBJ01-03*01	TCRBJ01	TCRBJ01-03	01				1	0	1	8	2	4	45	-1	58	61	63	1	In	VDJ
AAGATCCGGTCCACAAAGCTGGAGGACTCAGCCATGTACTTCTGTGCCAGCAGTGAAGACAGGGCCTATGGCTACACCTTCGGTTCG	CASSEDRAYGYTF	2	8.151952392598027E-5	39	TCRBV02-01*01	TCRBV02	TCRBV02-01	01				TCRBD01-01*01	TCRBD01	TCRBD01-01	01				TCRBJ01-02*01	TCRBJ01	TCRBJ01-02	01				1	0	3	3	1	4	42	-1	58	64	65	2	In	VDJ
ACCCTGGAGTCTGCCAGGCCCTCACATACCTCTCAGTACCTCTGTGCCAGCAGTGGTTCAGGGAACTACGAGCAGTACTTCGGGCCG	CASSGSGNYEQYF	1	5.198346453250916E-5	39	TCRBV25-01*01	TCRBV25	TCRBV25-01	01				TCRBD01-01*01	TCRBD01	TCRBD01-01	01				TCRBJ02-07*01	TCRBJ02	TCRBJ02-07	01				4	3	4	3	2	3	42	55	58	63	65	1	In	VDJ
CCTGCAGAGCTTGGGGACTCGGCCGTGTATCTCTGTGCCAGCAGCTTATCTATCGGACAGGGAGGAGATACGCAGTATTTTGGCCCA	CASSLSIGQGGDTQYF	4	1.535875088460498E-4	48	TCRBV11-03*01	TCRBV11	TCRBV11-03	01				TCRBD01-01*01	TCRBD01	TCRBD01-01	01				TCRBJ02-03*01	TCRBJ02	TCRBJ02-03	01				2	6	1	3	3	5	33	48	54	62	65	4	In	VDJ
CTGAAGATCCAGCGCACACAGCAGGAGGACTCCGCCGTGTATCTCTGTGCCAGCAGCTTTACAGGGGATGAGCAGTTCTTCGGGCCA	CASSFTGDEQFF	3	1.2759577657979522E-4	36	TCRBV07-08*01	TCRBV07	TCRBV07-08	01				TCRBD01-01*01	TCRBD01	TCRBD01-01	01				TCRBJ02-01*01	TCRBJ02	TCRBJ02-01	01				3	1	3	2	0	8	45	59	60	-1	67	3	In	VDJ
GTCCCTAGAGTCTGCCATCCCCAACCAGACAGCTCTTTACTTCTGTGCCACCAGTGGAACGGGGCCACCGAGCAGTACTTCGGGCCG		2	7.088654254433067E-5	38	TCRBV24	TCRBV24	unresolved			TCRBV24-01,TCRBV24-or09_02				unresolved		TCRBD01,TCRBD02	TCRBD01-01,TCRBD02-01		TCRBJ02-07*01	TCRBJ02	TCRBJ02-07	01				5	4	7	0	3	6	43	56	60	65	68	2	Out	VDJ
CTGCTGTCGGCTGCTCCCTCCCAGACATCTGTGTACTTCTGTGCCAGCAGGAAGGGACAGGGGAATCAGCCCCAGCATTTTGGTGAT	CASRKGQGNQPQHF	3	1.59494720724744E-4	42	TCRBV06-05*01	TCRBV06	TCRBV06-05	01				TCRBD01-01*01	TCRBD01	TCRBD01-01	01				TCRBJ01-05*01	TCRBJ01	TCRBJ01-05	01				6	3	0	2	0	4	39	50	53	-1	63	3	In	VDJ
CTGGGGTTGGAGTCGGCTGCTCCCTCCCAAACATCTGTGTACTTCTGTGCCAGCAGTTACTCCCACAATGAGCAGTTCTTCGGGCCA	CASSYSHNEQFF	8	2.9890492106192764E-4	36	TCRBV06	TCRBV06	unresolved			TCRBV06-02,TCRBV06-03				unresolved					TCRBJ02-01*01	TCRBJ02	TCRBJ02-01	01				0	0	0	0	2	5	45	-1	-1	62	64	8	In	VJ
AAGAAGACTCAGCTGCGTATCTCTGCACCAGCAGCCAGGAGGTGGCGGGGGGGCCATAAATCCTACAATGAGCAGTTCTTCGGGCCA		2	6.970510016859183E-5	58	TCRBV01-01*01	TCRBV01	TCRBV01-01	01				TCRBD02-01*01	TCRBD02	TCRBD02-01	01				TCRBJ02-01*01	TCRBJ02	TCRBJ02-01	01				3	7	7	0	7	1	23	37	44	53	60	2	Out	VDJ
GAGGAGATTCGGCAGCTTATTTCTGTGCCAGCTCACCGGGGGTAGCTCAGGGGGCCGTTCATCAATCAGCCCCAGCATTTTGGTGAT		3	1.2405144945257867E-4	58	TCRBV18-01*01	TCRBV18	TCRBV18-01	01				TCRBD01-01*01	TCRBD01	TCRBD01-01	01				TCRBJ01-05*01	TCRBJ01	TCRBJ01-05	01				3	10	4	0	7	3	23	37	47	55	62	3	Out	VDJ
GCCTTGGAGCTGGACGACTCGGCCCTGTATCTCTGTGCCAGCAGCCCCTACCGCGGGGACAGGGGGCGCGAGCAGTACTTCGGGCCG	CASSPYRGDRGREQYF	2	7.67937544230249E-5	48	TCRBV05-04*01	TCRBV05	TCRBV05-04	01				TCRBD01-01*01	TCRBD01	TCRBD01-01	01				TCRBJ02-07*01	TCRBJ02	TCRBJ02-07	01				4	10	0	0	1	6	33	45	55	67	68	2	In	VDJ
AGGCTGCTGTCGGCTGCTCCCTCCCAGACATCTGTGTACTTCTGTGCCAGCACCACGACAGGGTCCTACGAGCAGTACTTCGGGCCG	CASTTTGSYEQYF	3	1.4886173934309442E-4	39	TCRBV06-05*01	TCRBV06	TCRBV06-05	01				TCRBD01-01*01	TCRBD01	TCRBD01-01	01				TCRBJ02-07*01	TCRBJ02	TCRBJ02-07	01				7	4	2	3	0	1	42	52	56	-1	63	3	In	VDJ
AACGCCTTGGAGCTGGACGACTCGGCCCTGTATCTCTGTGCCAGCAGCTTCCCTAGCGGAAACTACAATGAGCAGTTCTTCGGGCCA	CASSFPSGNYNEQFF	3	1.1814423757388445E-4	45	TCRBV05-04*01	TCRBV05	TCRBV05-04	01				TCRBD02-01	TCRBD02	TCRBD02-01				01,02	TCRBJ02-01*01	TCRBJ02	TCRBJ02-01	01				2	2	4	5	3	3	36	50	52	59	62	3	In	VDJ
AGGCTGCTGTCGGCTGCTCCCTCCCAGACATCTGTGTACTTCTGTGCCAGCAGCACTAGACAGGACCCAAAAGCTTTCTTTGGACAA	CASSTRQDPKAFF	1	6.616077304137529E-5	39	TCRBV06-05*01	TCRBV06	TCRBV06-05	01				TCRBD01-01*01	TCRBD01	TCRBD01-01	01				TCRBJ01-01*01	TCRBJ01	TCRBJ01-01	01				6	5	2	4	6	9	42	53	58	64	70	1	In	VDJ
CACCTACACGCCCTGCAGCCAGAAGACTCAGCCCTGTATCTCTGCGCCAGTGGGGGCCAGGGGATTTACGAGCAGTACTTCGGGCCG	CASGGQGIYEQYF	1	6.616077304137529E-5	39	TCRBV04-01*01	TCRBV04	TCRBV04-01	01				TCRBD01-01*01	TCRBD01	TCRBD01-01	01				TCRBJ02-07*01	TCRBJ02	TCRBJ02-07	01				9	7	4	2	3	4	42	50	57	63	66	1	In	VDJ
CTGAATGTGAACGCCTTGTTGCTGGGGGACTCGGCCCTCTATCTCTGTGCCAGCCACCGTCGTGGTGCCGGGCAGTACTTCGGGCCG	CASHRRGAGQYF	3	1.3704731558570596E-4	36	TCRBV05-06*01	TCRBV05	TCRBV05-06	01				TCRBD02-01	TCRBD02	TCRBD02-01				01,02	TCRBJ02-07*01	TCRBJ02	TCRBJ02-07	01				7	14	8	5	0	9	45	54	68	-1	71	3	In	VDJ
GTGAGCACCTTGGAGCTGGGGGACTCGGCCCTTTATCTTTGCGCCAGCAGCTTGGAACAGGGGGCGGTCCGGTACACCTTCGGTTCG	CASSLEQGAVRYTF	1	6.143500353841992E-5	42	TCRBV05-01*01	TCRBV05	TCRBV05-01	01				TCRBD01-01*01	TCRBD01	TCRBD01-01	01				TCRBJ01-02*01	TCRBJ01	TCRBJ01-02	01				0	1	3	0	7	11	39	55	56	65	72	1	In	VDJ
CCTGCAGAGCTTGGGGACTCGGCCGTGTATCTCTGTGCCAGCAGCTTAGGAGGGACCGGCGGGGGGGATACGCAGTATTTTGGCCCA	CASSLGGTGGGDTQYF	4	1.807606834880432E-4	48	TCRBV11-03*01	TCRBV11	TCRBV11-03	01				TCRBD02-01*01	TCRBD02	TCRBD02-01	01				TCRBJ02-03*01	TCRBJ02	TCRBJ02-03	01				1	9	7	1	0	6	33	49	58	-1	66	4	In	VDJ
CTACACGCCCTGCAGCCAGAAGACTCAGCCCTGTATCTCTGCGCCAGCAGCCAAGATCCGGGGGACACTGAAGCTTTCTTTGGACAA	CASSQDPGDTEAFF	4	1.618576054762217E-4	42	TCRBV04-01*01	TCRBV04	TCRBV04-01	01				TCRBD02-01*01	TCRBD02	TCRBD02-01	01				TCRBJ01-01*01	TCRBJ01	TCRBJ01-01	01				0	2	8	2	0	3	39	56	58	-1	64	4	In	VDJ
CTTCACATCAATTCCCTGGAGCTTGGTGACTCTGCTGTGTATTTCTGTGCCAGCAGCACACAGGGGAATGGCTACACCTTCGGTTCG	CASSTQGNGYTF	2	8.978962055615219E-5	36	TCRBV03	TCRBV03	unresolved			TCRBV03-01,TCRBV03-02		TCRBD01-01*01	TCRBD01	TCRBD01-01	01				TCRBJ01-02*01	TCRBJ01	TCRBJ01-02	01				5	2	3	2	1	6	45	57	59	66	67	2	In	VDJ
ACATGAGCCCTGAAGACAGCAGCATATATCTCTGCAGCGTTGAAGATAAAGGGCCAGGGGGCCGGCGGGGAGCTGTTTTTTGGAGAA		1	4.4894810278076095E-5	49	TCRBV29-01*01	TCRBV29	TCRBV29-01	01				TCRBD01-01*01	TCRBD01	TCRBD01-01	01				TCRBJ02-02*01	TCRBJ02	TCRBJ02-02	01				0	8	4	0	3	7	32	46	54	62	65	1	Out	VDJ
AGTGCCCATCCTGAAGACAGCAGCTTCTACATCTGCAGTGCTAGAGCTCTTCAGGGATTTAGCAATCAGCCCCAGCATTTTGGTGAT	CSARALQGFSNQPQHF	1	6.497933066563645E-5	48	TCRBV20	TCRBV20	unresolved			TCRBV20-01,TCRBV20-or09_02		TCRBD01-01*01	TCRBD01	TCRBD01-01	01				TCRBJ01-05*01	TCRBJ01	TCRBJ01-05	01				1	5	4	3	3	0	33	46	51	56	59	1	In	VDJ
ACCAGTGCCCATCCTGAAGACAGCAGCTTCTACATCTGCAGTGCTCCTGCCAGGGACGGAAGAAATTCACCCCTCCACTTTGGGAAC	CSAPARDGRNSPLHF	1	6.379788828989761E-5	45	TCRBV20	TCRBV20	unresolved			TCRBV20-01,TCRBV20-or09_02				unresolved		TCRBD01,TCRBD02	TCRBD01-01,TCRBD02-01		TCRBJ01-06*01	TCRBJ01	TCRBJ01-06	01				5	7	0	7	6	7	36	45	52	57	63	1	In	VDJ
ACCTTGGAGCTGGGGGACTCGGCCCTTTATCTTTGCGCCAGCAGCGGGGCTGGGCGTCTTGGGGGTTACGAGCAGTACTTCGGGCCG	CASSGAGRLGGYEQYF	3	1.3350298845848943E-4	48	TCRBV05-01*01	TCRBV05	TCRBV05-01	01						unresolved		TCRBD01,TCRBD02	TCRBD01-01,TCRBD02-01		TCRBJ02-07*01	TCRBJ02	TCRBJ02-07	01				4	15	6	1	1	4	33	45	60	65	66	3	In	VDJ
ACCTTGGAGCTGGGGGACTCGGCCCTTTATCTTTGCGCCAGCAGCTTGGATGGCCTCCGGTCAGGGGAGACCCAGTACTTCGGGCCA	CASSLDGLRSGETQYF	1	5.5527791659725695E-5	48	TCRBV05-01*01	TCRBV05	TCRBV05-01	01				TCRBD01-01*01	TCRBD01	TCRBD01-01	01				TCRBJ02-05*01	TCRBJ02	TCRBJ02-05	01				0	12	4	3	0	5	33	49	61	-1	66	1	In	VDJ
TCTAAGAAGCTCCTTCTCAGTGACTCTGGCTTCTATCTCTGTGCCTGGAGTAGGGACAGTAATAATTCACCCCTCCACTTTGGGAAC	CAWSRDSNNSPLHF	1	3.1898944144948805E-5	42	TCRBV30-01*01	TCRBV30	TCRBV30-01	01				TCRBD01-01*01	TCRBD01	TCRBD01-01	01				TCRBJ01-06*01	TCRBJ01	TCRBJ01-06	01				2	1	0	5	2	5	39	51	52	59	61	1	In	VDJ
TGCTGTCGGCTGCTCCCTCCCAGACATCTGTGTACTTCTGTGCCAGCAGTTACGGAATTTTGGAACTACGAGCAGTACTTCGGGCCG		1	6.025356116268107E-5	43	TCRBV06-05*01	TCRBV06	TCRBV06-05	01						unresolved		TCRBD01,TCRBD02	TCRBD01-01,TCRBD02-01		TCRBJ02-07*01	TCRBJ02	TCRBJ02-07	01				2	0	1	8	9	3	38	-1	53	56	65	1	Out	VDJ
GTGAACGCCTTGTTGCTGGGGGACTCGGCCCTCTATCTCTGTGCCAGCAGCTTCGGACAGGGAAGATACGAGCAGTACTTCGGGCCG	CASSFGQGRYEQYF	2	7.206798492006952E-5	42	TCRBV05-06*01	TCRBV05	TCRBV05-06	01				TCRBD01-01*01	TCRBD01	TCRBD01-01	01				TCRBJ02-07*01	TCRBJ02	TCRBJ02-07	01				2	1	1	3	4	4	39	53	54	62	66	2	In	VDJ
CTGGAGTCCGCCAGCACCAACCAGACATCTATGTACCTCTGTGCCAGCAGTTTCCGCCTGTACCAAGAGACCCAGTACTTCGGGCCA	CASSFRLYQETQYF	2	8.74267358046745E-5	42	TCRBV28-01*01	TCRBV28	TCRBV28-01	01						unresolved		TCRBD01,TCRBD02	TCRBD01-01,TCRBD02-01		TCRBJ02-05*01	TCRBJ02	TCRBJ02-05	01				3	2	10	0	4	0	39	53	55	57	61	2	In	VDJ
GTGACCAGTGCCCATCCTGAAGACAGCAGCTTCTACATCTGCAGTGCTAGATTGGGGGGACAATTAAACACCATATATTTTGGAGAG	CSARLGGQLNTIYF	2	9.215250530762987E-5	42	TCRBV20	TCRBV20	unresolved			TCRBV20-01,TCRBV20-or09_02				unresolved		TCRBD01,TCRBD02	TCRBD01-01,TCRBD02-01		TCRBJ01-03*01	TCRBJ01	TCRBJ01-03	01				2	5	0	6	3	6	39	51	56	62	65	2	In	VDJ
CAGCGCACACAGCAGGAGGACTCGGCCGTGTATCTCTGTGCCAGCAGCTTAGGGGGTGGGGGACAGAAAGAGCAGTACTTCGGGCCG	CASSLGGGGQKEQYF	3	1.3232154608275057E-4	45	TCRBV07-02*01	TCRBV07	TCRBV07-02	01				TCRBD01-01*01	TCRBD01	TCRBD01-01	01				TCRBJ02-07*01	TCRBJ02	TCRBJ02-07	01				1	7	0	5	3	7	36	52	59	66	69	3	In	VDJ
GCTGCTCCCTCCCAGACATCTGTGTACTTCTGTGCCAGCAGTGAATTCAGTGGGGGTGGGAATAATTCACCCCTCCACTTTGGGAAC	CASSEFSGGGNNSPLHF	2	7.67937544230249E-5	51	TCRBV06-01*01	TCRBV06	TCRBV06-01	01						unresolved		TCRBD01,TCRBD02	TCRBD01-01,TCRBD02-01		TCRBJ01-06*01	TCRBJ01	TCRBJ01-06	01				2	6	6	1	5	5	30	45	51	56	61	2	In	VDJ
CAGCCAGAAGACTCAGCCCTGTATCTCTGCGCCAGCAGCCAACCTCATACTAGCGGGGTGAACACCGGGGAGCTGTTTTTTGGAGAA	CASSQPHTSGVNTGELFF	7	2.457400141536797E-4	54	TCRBV04-01*01	TCRBV04	TCRBV04-01	01				TCRBD02-01*01	TCRBD02	TCRBD02-01	01				TCRBJ02-02*01	TCRBJ02	TCRBJ02-02	01				2	6	3	3	1	1	27	42	48	58	59	7	In	VDJ
ACCTTGGAGCTGGGGGACTCGGCCCTTTATCTTTGCGCCAGCAGCTTAGGGGGGAATGTTATGAACACTGAAGCTTTCTTTGGACAA	CASSLGGNVMNTEAFF	1	6.734221541711414E-5	48	TCRBV05-01*01	TCRBV05	TCRBV05-01	01						unresolved		TCRBD01,TCRBD02	TCRBD01-01,TCRBD02-01		TCRBJ01-01*01	TCRBJ01	TCRBJ01-01	01				2	0	5	1	8	0	33	-1	47	53	61	1	In	VDJ
CACGCCCTGCAGCCAGAAGACTCAGCCCTGTATCTCTGCGCCAGCAGCCAAGACCAACAGGGGTGGCAGCCCCAGCATTTTGGTGAT	CASSQDQQGWQPQHF	1	6.734221541711414E-5	45	TCRBV04-01*01	TCRBV04	TCRBV04-01	01				TCRBD01-01*01	TCRBD01	TCRBD01-01	01				TCRBJ01-05*01	TCRBJ01	TCRBJ01-05	01				0	3	3	2	3	7	36	53	56	63	66	1	In	VDJ
AATGTGAGCACCTTGGAGCTGGGGGACTCGGCCCTTTATCTTTGCGCCAGCAGCTTGGGGGCAGACTATGGCTACACCTTCGGTTCG	CASSLGADYGYTF	1	6.025356116268107E-5	39	TCRBV05-01*01	TCRBV05	TCRBV05-01	01				TCRBD01-01*01	TCRBD01	TCRBD01-01	01				TCRBJ01-02*01	TCRBJ01	TCRBJ01-02	01				0	0	8	0	2	3	42	-1	58	62	64	1	In	VDJ
TCGGCTGCTCCCTCCCAGACATCTGTGTACTTCTGTGCCAGCAGAAGGACAGGAGGCCTTTATGGGATGCTCTACACCTTCGGTTCG	CASRRTGGLYGMLYTF	1	6.734221541711414E-5	48	TCRBV06	TCRBV06	unresolved			TCRBV06-01,TCRBV06-05		TCRBD01-01*01	TCRBD01	TCRBD01-01	01				TCRBJ01-02*01	TCRBJ01	TCRBJ01-02	01				6	2	1	4	18	10	33	44	46	53	71	1	In	VDJ
TCTGCCATCCCCAACCAGACAGCTCTTTACTTCTGTGCCACCAGTGATCGGACTAGCGGGGACACAGATACGCAGTATTTTGGCCCA	CATSDRTSGDTDTQYF	2	7.561231204728605E-5	48	TCRBV24	TCRBV24	unresolved			TCRBV24-01,TCRBV24-or09_02		TCRBD02-01*01	TCRBD02	TCRBD02-01	01				TCRBJ02-03*01	TCRBJ02	TCRBJ02-03	01				3	1	1	3	1	2	33	48	49	61	62	2	In	VDJ
CTGCAGCCAGAAGACTCAGCCCTGTATCTCTGCGCCAGCAGCCAAGAAGCGACTAGAGGTGCCCACGGGACCCAGTACTTCGGGCCA	CASSQEATRGAHGTQYF	2	1.193256799496233E-4	51	TCRBV04-01*01	TCRBV04	TCRBV04-01	01				TCRBD02-01	TCRBD02	TCRBD02-01				01,02	TCRBJ02-05*01	TCRBJ02	TCRBJ02-05	01				0	3	2	8	12	7	30	47	50	56	68	2	In	VDJ
CGCACACAGCAGGAGGACTCGGCCGTGTATCTCTGTGCCAGCAGCCAATTACTAGCGGGAACGACCTACGAGCAGTACTTCGGGCCG	CASSQLLAGTTYEQYF	5	2.020266462513424E-4	48	TCRBV07-02*01	TCRBV07	TCRBV07-02	01				TCRBD02-01*02	TCRBD02	TCRBD02-01	02				TCRBJ02-07*01	TCRBJ02	TCRBJ02-07	01				5	5	3	3	4	2	33	45	50	60	64	5	In	VDJ
ACCAGTGCCCATCCTGAAGACAGCAGCTTCTACATCTGCAGTGCTAGCCGCGGGGCGCAGGGTGATCAGCCCCAGCATTTTGGTGAT	CSASRGAQGDQPQHF	1	6.497933066563645E-5	45	TCRBV20	TCRBV20	unresolved			TCRBV20-01,TCRBV20-or09_02		TCRBD02-01*01	TCRBD02	TCRBD02-01	01				TCRBJ01-05*01	TCRBJ01	TCRBJ01-05	01				3	2	7	3	9	5	36	47	49	55	64	1	In	VDJ
CTGGGGGACTCGGCCCTTTATCTTTGCGCCAGCAGCCGAAAGGGGGGGCAGAGGACCATCTTACAAGAGACCCAGTACTTCGGGCCA	CASSRKGGQRTILQETQYF	3	1.405916427129225E-4	57	TCRBV05-01*01	TCRBV05	TCRBV05-01	01				TCRBD02-01*01	TCRBD02	TCRBD02-01	01				TCRBJ02-05*01	TCRBJ02	TCRBJ02-05	01				4	5	9	0	15	2	24	36	41	48	63	3	In	VDJ
GCCCTGCAGCCAGAAGACTCAGCCCTGTATCTCTGCGCCAGCAGCCAGGCGAGCGGGGGCCCTCTTTACGAGCAGTACTTCGGGCCG	CASSQASGGPLYEQYF	1	6.497933066563645E-5	48	TCRBV04-01*01	TCRBV04	TCRBV04-01	01				TCRBD02-01*01	TCRBD02	TCRBD02-01	01				TCRBJ02-07*01	TCRBJ02	TCRBJ02-07	01				3	4	6	2	7	4	33	47	51	59	66	1	In	VDJ
TTGGAGTCGGCTGCTCCCTCCCAAACATCTGTGTACTTCTGTGCCAGCAGTGTCAGGCGGACCGATCAGCCCCAGCATTTTGGTGAT	CASSVRRTDQPQHF	2	8.388240867745796E-5	42	TCRBV06	TCRBV06	unresolved			TCRBV06-02,TCRBV06-03				unresolved		TCRBD01,TCRBD02	TCRBD01-01,TCRBD02-01		TCRBJ01-05*01	TCRBJ01	TCRBJ01-05	01				5	7	1	7	2	5	39	51	58	62	64	2	In	VDJ
ACAGTGACCAGTGCCCATCCTGAAGACAGCAGCTTCTACATCTGCAGTGCTCAAGCGGGGGGGTACAATGAGCAGTTCTTCGGGCCA	CSAQAGGYNEQFF	4	1.642204902276994E-4	39	TCRBV20	TCRBV20	unresolved			TCRBV20-01,TCRBV20-or09_02		TCRBD02-01*01	TCRBD02	TCRBD02-01	01				TCRBJ02-01*01	TCRBJ02	TCRBJ02-01	01				5	2	6	0	0	4	42	51	53	-1	63	4	In	VDJ
TTGGAGTCGGCTGCTCCCTCCCAAACATCTGTGTACTTCTGTGCCAGCAGTTAATTGGACTTTCCCTACGAGCAGTACTTCGGGCCG	CASS*LDFPYEQYF	2	8.151952392598027E-5	42	TCRBV06	TCRBV06	unresolved			TCRBV06-02,TCRBV06-03		TCRBD02-01	TCRBD02	TCRBD02-01				01,02	TCRBJ02-07*01	TCRBJ02	TCRBJ02-07	01				3	3	1	10	3	2	39	53	56	61	64	2	Stop	VDJ
ATCCTGAGTTCTAAGAAGCTCCTTCTCAGTGACTCTGGCTTCTATCTCTGTGCCTGGAGCCACTCCTACGAGCAGTACTTCGGGCCG	CAWSHSYEQYF	2	9.333394768336872E-5	33	TCRBV30-01*01	TCRBV30	TCRBV30-01	01				TCRBD01-01*01	TCRBD01	TCRBD01-01	01				TCRBJ02-07*01	TCRBJ02	TCRBJ02-07	01				3	1	4	6	0	0	48	59	60	-1	62	2	In	VDJ
ACCAGTGCCCATCCTGAAGACAGCAGCTTCTACATCTGCAGTGCTAGAGGCCCGGGGAGCGCCAACAATGAGCAGTTCTTCGGGCCA	CSARGPGSANNEQFF	2	7.324942729580836E-5	45	TCRBV20	TCRBV20	unresolved			TCRBV20-01,TCRBV20-or09_02		TCRBD02-01	TCRBD02	TCRBD02-01				01,02	TCRBJ02-01*01	TCRBJ02	TCRBJ02-01	01				1	3	8	3	7	5	36	49	52	57	64	2	In	VDJ
ACTGTGACATCGGCCCAAAAGAACCCGACAGCTTTCTATCTCTGTGCCAGCCGAGCGGGGCCGCGGAATGAGCAGTTCTTCGGGCCA	CASRAGPRNEQFF	4	1.6303904785196053E-4	39	TCRBV19-01	TCRBV19	TCRBV19-01				01,02	TCRBD02-01*01	TCRBD02	TCRBD02-01	01				TCRBJ02-01*01	TCRBJ02	TCRBJ02-01	01				9	3	6	3	6	7	42	50	53	60	66	4	In	VDJ
CTTCACCTACACGCCCTGCAGCCAGAAGACTCAGCCCTGTATCTCTGCGCCAGCAGCCAAGGCGATCAGCCCCAGCATTTTGGTGAT	CASSQGDQPQHF	1	6.734221541711414E-5	36	TCRBV04-01*01	TCRBV04	TCRBV04-01	01				TCRBD02-01	TCRBD02	TCRBD02-01				01,02	TCRBJ01-05*01	TCRBJ01	TCRBJ01-05	01				1	0	7	6	0	5	45	-1	61	-1	64	1	In	VDJ
TTGGAGTCGGCTGCTCCCTCCCAAACATCTGTGTACTTCTGTGCCAGCACCCCAGTGGATAGCAATCAGCCCCAGCATTTTGGTGAT	CASTPVDSNQPQHF	2	8.388240867745796E-5	42	TCRBV06	TCRBV06	unresolved			TCRBV06-02,TCRBV06-03				unresolved		TCRBD01,TCRBD02	TCRBD01-01,TCRBD02-01		TCRBJ01-05*01	TCRBJ01	TCRBJ01-05	01				7	7	1	8	0	0	39	49	56	-1	59	2	In	VDJ
ACTGTGAGCAACATGAGCCCTGAAGACAGCAGCATATATCTCTGCAGCGTCTGGACAGACTCTGGAAACACCATATATTTTGGAGAG	CSVWTDSGNTIYF	1	5.434634928398685E-5	39	TCRBV29-01*01	TCRBV29	TCRBV29-01	01				TCRBD01-01*01	TCRBD01	TCRBD01-01	01				TCRBJ01-03*01	TCRBJ01	TCRBJ01-03	01				6	2	1	5	1	0	42	50	52	58	59	1	In	VDJ
AAGATCCGGTCCACAAAGCTGGAGGACTCAGCCATGTACTTCTGTGCCAGCAGGGGACAGGCCTTCTACGAGCAGTACTTCGGGCCG	CASRGQAFYEQYF	2	8.270096630171912E-5	39	TCRBV02-01*01	TCRBV02	TCRBV02-01	01				TCRBD01-01*01	TCRBD01	TCRBD01-01	01				TCRBJ02-07*01	TCRBJ02	TCRBJ02-07	01				6	0	0	4	4	3	42	-1	53	61	65	2	In	VDJ
TCACCAGGCCTGGGGGACGCAGCCATGTACCTGTGTGCCACCAGCAGACATGGGGCGAGGGACGGCTACGAGCAGTACTTCGGGCCG	CATSRHGARDGYEQYF	4	1.807606834880432E-4	48	TCRBV15-01*01	TCRBV15	TCRBV15-01	01						unresolved		TCRBD01,TCRBD02	TCRBD01-01,TCRBD02-01		TCRBJ02-07*01	TCRBJ02	TCRBJ02-07	01				2	10	0	7	2	3	33	48	58	63	65	4	In	VDJ
AATGTGAACGCCTTGGAGCTGGACGACTCGGCCCTGTATCTCTGTGCCAGCGGAGGACAGCTGAACAATGAGCAGTTCTTCGGGCCA	CASGGQLNNEQFF	2	8.624529342893565E-5	39	TCRBV05-04*01	TCRBV05	TCRBV05-04	01				TCRBD01-01*01	TCRBD01	TCRBD01-01	01				TCRBJ02-01*01	TCRBJ02	TCRBJ02-01	01				7	3	1	5	4	5	42	51	54	60	64	2	In	VDJ
GAGCTGGGGGACTCGGCCCTTTATCTTTGCGCCAGCAGCACCGGCGACCTAGGGACGGCTGGGGCCAACGTCCTGACTTTCGGGGCC	CASSTGDLGTAGANVLTF	2	1.0396692906501832E-4	54	TCRBV05-01*01	TCRBV05	TCRBV05-01	01						unresolved		TCRBD01,TCRBD02	TCRBD01-01,TCRBD02-01		TCRBJ02-06*01	TCRBJ02	TCRBJ02-06	01				4	12	0	7	2	2	27	39	51	56	58	2	In	VDJ
GTGACCAGTGCCCATCCTGAAGACAGCAGCTTCTACATCTGCAGTGCTACCCTCGGACAGGGGGCATACGAGCAGTACTTCGGGCCG	CSATLGQGAYEQYF	2	9.215250530762987E-5	42	TCRBV20	TCRBV20	unresolved			TCRBV20-01,TCRBV20-or09_02		TCRBD01-01*01	TCRBD01	TCRBD01-01	01				TCRBJ02-07*01	TCRBJ02	TCRBJ02-07	01				4	5	1	0	1	4	39	49	54	65	66	2	In	VDJ
GTGAGCACCTTGGAGCTGGGGGACTCGGCCCTTTATCTTTGCGCCAGCAGCTTGATGGGGACTAACTATGGCTACACCTTCGGTTCG	CASSLMGTNYGYTF	3	1.535875088460498E-4	42	TCRBV05-01*01	TCRBV05	TCRBV05-01	01						unresolved		TCRBD01,TCRBD02	TCRBD01-01,TCRBD02-01		TCRBJ01-02*01	TCRBJ01	TCRBJ01-02	01				1	3	0	8	0	0	39	54	57	-1	61	3	In	VDJ
AAGATCCGGTCCACAAAGCTGGAGGACTCAGCCATGTACTTCTGTGCCAGCAGTGCTGGGGTTCGCCAGCCCCAGCATTTTGGTGAT	CASSAGVRQPQHF	2	8.388240867745796E-5	39	TCRBV02-01*01	TCRBV02	TCRBV02-01	01						unresolved		TCRBD01,TCRBD02	TCRBD01-01,TCRBD02-01		TCRBJ01-05*01	TCRBJ01	TCRBJ01-05	01				4	2	6	2	5	7	42	55	57	61	66	2	In	VDJ
GCTGCTCCCTCCCAAACATCTGTGTACTTCTGTGCCAGCAGTTACCCTTCTGGGACGGTGTCTAACTATGGCTACACCTTCGGTTCG	CASSYPSGTVSNYGYTF	2	7.915663917450258E-5	51	TCRBV06	TCRBV06	unresolved			TCRBV06-02,TCRBV06-03				unresolved		TCRBD01,TCRBD02	TCRBD01-01,TCRBD02-01		TCRBJ01-02*01	TCRBJ01	TCRBJ01-02	01				2	6	0	7	5	0	30	45	51	56	61	2	In	VDJ
CCCTGGAGTCTGCCAGGCCCTCACATACCTCTCAGTACCTCTGTGCCAACGCGGACGAGGAGCACAGATACGCAGTATTTTGGCCCA		1	5.5527791659725695E-5	40	TCRBV25-01*01	TCRBV25	TCRBV25-01	01						unresolved		TCRBD01,TCRBD02	TCRBD01-01,TCRBD02-01		TCRBJ02-03*01	TCRBJ02	TCRBJ02-03	01				10	4	1	7	4	0	41	48	52	56	60	1	Out	VDJ
CAGCCCTCAGAACCCAGGGACTCAGCTGTGTACTTCTGTGCCAGCAGTTTGCTGGCAGCCTTTGACAATGAGCAGTTCTTCGGGCCA	CASSLLAAFDNEQFF	2	8.74267358046745E-5	45	TCRBV12	TCRBV12	unresolved			TCRBV12-03,TCRBV12-04				unresolved		TCRBD01,TCRBD02	TCRBD01-01,TCRBD02-01		TCRBJ02-01*01	TCRBJ02	TCRBJ02-01	01				3	5	4	5	6	5	36	50	55	58	64	2	In	VDJ
TGTCCCTAGAGTCTGCCATCCCCAACCAGACAGCTCTTTACTTCTGTGCCACAAAGGACCTAACCAGGCGAGCAGTACTTCGGGCCG		1	6.852365779285298E-5	37	TCRBV24	TCRBV24	unresolved			TCRBV24-01,TCRBV24-or09_02				unresolved		TCRBD01,TCRBD02	TCRBD01-01,TCRBD02-01		TCRBJ02-07*01	TCRBJ02	TCRBJ02-07	01				10	3	1	7	9	6	44	52	55	59	68	1	Out	VDJ
AAGCTCCTTCTCAGTGACTCTGGCTTCTATCTCTGTGCCTGGAGTAAAACTCGGGACAGGGGGTATGAAAAACTGTTTTTTGGCAGT	CAWSKTRDRGYEKLFF	1	4.135048315085956E-5	48	TCRBV30-01*01	TCRBV30	TCRBV30-01	01				TCRBD01-01*01	TCRBD01	TCRBD01-01	01				TCRBJ01-04*01	TCRBJ01	TCRBJ01-04	01				2	7	0	1	1	6	33	45	52	63	64	1	In	VDJ
GAGTCGGCTGCTCCCTCCCAGACATCTGTGTACTTCTGTGCCAGCAGGCCTGGGATTACGATGGGCGATACGCAGTATTTTGGCCCA	CASRPGITMGDTQYF	3	1.0632981381649601E-4	45	TCRBV06-01*01	TCRBV06	TCRBV06-01	01						unresolved		TCRBD01,TCRBD02	TCRBD01-01,TCRBD02-01		TCRBJ02-03*01	TCRBJ02	TCRBJ02-03	01				6	4	0	8	11	6	36	47	51	55	66	3	In	VDJ
GTGAGCAACATGAGCCCTGAAGACAGCAGCATATATCTCTGCAGCGTTGGACAGGGCGGGACTAATGAAAAACTGTTTTTTGGCAGT	CSVGQGGTNEKLFF	1	4.962057978103147E-5	42	TCRBV29-01*01	TCRBV29	TCRBV29-01	01				TCRBD01-01*01	TCRBD01	TCRBD01-01	01				TCRBJ01-04*01	TCRBJ01	TCRBJ01-04	01				4	0	2	3	4	2	39	-1	49	56	60	1	In	VDJ
TCCGCCAGCACCAACCAGACATCTATGTACCTCTGTGCCAGCGCCACCGACCGGGGGATGGGCAATCAGCCCCAGCATTTTGGTGAT	CASATDRGMGNQPQHF	7	2.847276125530615E-4	48	TCRBV28-01*01	TCRBV28	TCRBV28-01	01				TCRBD02-01*01	TCRBD02	TCRBD02-01	01				TCRBJ01-05*01	TCRBJ01	TCRBJ01-05	01				8	9	8	2	4	2	33	42	51	57	61	7	In	VDJ
CTGTCGGCTGCTCCCTCCCAGACATCTGTGTACTTCTGTGCCAGCCGGTCGGCAGGGGGGGCTAACTATGGCTACACCTTCGGTTCG	CASRSAGGANYGYTF	1	5.7890676411203385E-5	45	TCRBV06-05*01	TCRBV06	TCRBV06-05	01						unresolved		TCRBD01,TCRBD02	TCRBD01-01,TCRBD02-01		TCRBJ01-02*01	TCRBJ01	TCRBJ01-02	01				8	7	4	1	2	0	36	45	52	59	61	1	In	VDJ
GCTGGAGTCAGCTGCTCCCTCTCAGACTTCTGTTTACTTCTGTGCCCCCGAGACAGCGCAGTCTCCTACGAGCAGTACTTCGGGCCG		2	7.561231204728605E-5	41	TCRBV06-07*01	TCRBV06	TCRBV06-07	01				TCRBD01-01*01	TCRBD01	TCRBD01-01	01				TCRBJ02-07*01	TCRBJ02	TCRBJ02-07	01				11	5	2	5	6	0	40	46	51	56	62	2	Out	VDJ
GCTGCTCCCTCCCAAACATCTGTGTACTTCTGTGCCAGCAACAAGCACTACCTCGGGGGGGAGAAGCAGCCCCAGCATTTTGGTGAT	CASNKHYLGGEKQPQHF	2	8.270096630171912E-5	51	TCRBV06	TCRBV06	unresolved			TCRBV06-02,TCRBV06-03		TCRBD02-01*01	TCRBD02	TCRBD02-01	01				TCRBJ01-05*01	TCRBJ01	TCRBJ01-05	01				7	13	8	0	5	7	30	40	53	61	66	2	In	VDJ
TCGCTCAGGCTGGAGTCGGCTGCTCCCTCCCAGACATCTGTGTACTTCTGTGCCAGCAGTTTGCCAAACACCATATATTTTGGAGAG	CASSLPNTIYF	3	1.0987414094371254E-4	33	TCRBV06-01*01	TCRBV06	TCRBV06-01	01						unresolved		TCRBD01,TCRBD02	TCRBD01-01,TCRBD02-01		TCRBJ01-03*01	TCRBJ01	TCRBJ01-03	01				5	2	10	0	1	6	48	60	62	64	65	3	In	VDJ
TCGGCTGCTCCCTCCCAGACATCTGTGTACTTCTGTGCCAGCAGTGAGGTGGTGGCAGGATGGCTCTACGAGCAGTACTTCGGGCCG	CASSEVVAGWLYEQYF	5	1.7603491398508782E-4	48	TCRBV06-01*01	TCRBV06	TCRBV06-01	01				TCRBD01-01*01	TCRBD01	TCRBD01-01	01				TCRBJ02-07*01	TCRBJ02	TCRBJ02-07	01				3	8	4	4	6	3	33	47	55	59	65	5	In	VDJ
CACCAACCAGACATCTATGTACCTCTGTGCCAGCAGTTCGCCGGGACAGGGGGCACTGTTATTGATTCACCCCTCCACTTTGGGAAC		2	9.569683243484641E-5	56	TCRBV28-01*01	TCRBV28	TCRBV28-01	01				TCRBD01-01*01	TCRBD01	TCRBD01-01	01				TCRBJ01-06*01	TCRBJ01	TCRBJ01-06	01				4	4	0	0	10	8	25	38	42	54	64	2	Out	VDJ
TCCCTAGAGTCTGCCATCCCCAACCAGACAGCTCTTTACTTCTGTGCCACCGCCCTCACCGGGACAGTCGAAGCTTTCTTTGGACAA	CATALTGTVEAFF	2	7.443086967154721E-5	39	TCRBV24	TCRBV24	unresolved			TCRBV24-01,TCRBV24-or09_02		TCRBD01-01*01	TCRBD01	TCRBD01-01	01				TCRBJ01-01*01	TCRBJ01	TCRBJ01-01	01				9	9	0	5	2	8	42	51	60	67	69	2	In	VDJ
CTGGAGTTGGCTGCTCCCTCCCAGACATCTGTGTACTTCTGTGCCAGCAGTTACGAGGGCACGGTCTACGAGCAGTACTTCGGGCCG	CASSYEGTVYEQYF	2	9.097106293189103E-5	42	TCRBV06-06	TCRBV06	TCRBV06-06				01,02	TCRBD02-01*02	TCRBD02	TCRBD02-01	02				TCRBJ02-07*01	TCRBJ02	TCRBJ02-07	01				2	0	11	0	6	3	39	-1	54	59	65	2	In	VDJ
GAGTCGGCTGCTCCCTCCCAAACATCTGTGTACTTCTGTGCCAGCAGTTACACCCATCCCGGCAGCTACGAGCAGTACTTCGGGCCG	CASSYTHPGSYEQYF	2	8.033808155024143E-5	45	TCRBV06	TCRBV06	unresolved			TCRBV06-02,TCRBV06-03				unresolved		TCRBD01,TCRBD02	TCRBD01-01,TCRBD02-01		TCRBJ02-07*01	TCRBJ02	TCRBJ02-07	01				2	11	4	5	0	3	36	51	62	-1	65	2	In	VDJ
GTCGGCTGCTCCCTCCCAAACATCTGTGTACTTCTGTGCCAGCAGTTACTCGAACTCCCGGTCCAAGAGACCCAGTACTTCGGGCCA		3	1.1105558331945139E-4	47	TCRBV06	TCRBV06	unresolved			TCRBV06-02,TCRBV06-03		TCRBD02-01	TCRBD02	TCRBD02-01				01,02	TCRBJ02-05*01	TCRBJ02	TCRBJ02-05	01				0	2	3	10	6	1	34	51	53	56	62	3	Out	VDJ
CTGTCGGCTGCTCCCTCCCAGACATCTGTGTACTTCTGTGCCAGCAGTCTCTCGCAGCTACCTAACACTGAAGCTTTCTTTGGACAA	CASSLSQLPNTEAFF	1	6.497933066563645E-5	45	TCRBV06-05*01	TCRBV06	TCRBV06-05	01						unresolved		TCRBD01,TCRBD02	TCRBD01-01,TCRBD02-01		TCRBJ01-01*01	TCRBJ01	TCRBJ01-01	01				5	6	4	5	6	2	36	48	54	57	63	1	In	VDJ
ACCAGTGCCCATCCTGAAGACAGCAGCTTCTACATCTGCAGTGCTAGAGATGGGGGACAAAACACCGGGGAGCTGTTTTTTGGAGAA	CSARDGGQNTGELFF	2	7.561231204728605E-5	45	TCRBV20	TCRBV20	unresolved			TCRBV20-01,TCRBV20-or09_02		TCRBD01-01*01	TCRBD01	TCRBD01-01	01				TCRBJ02-02*01	TCRBJ02	TCRBJ02-02	01				0	3	0	6	1	2	36	50	53	59	60	2	In	VDJ
CTGAAGATCCGGTCCACAAAGCTGGAGGACTCAGCCATGTACTTCTGTGCCAGCCGGGGCTTCAATTCACCCCTCCACTTTGGGAAC	CASRGFNSPLHF	2	8.151952392598027E-5	36	TCRBV02-01*01	TCRBV02	TCRBV02-01	01						unresolved		TCRBD01,TCRBD02	TCRBD01-01,TCRBD02-01		TCRBJ01-06*01	TCRBJ01	TCRBJ01-06	01				8	1	7	0	3	7	45	54	55	60	63	2	In	VDJ
TGTGAGCAACATGAGCCCTGAAGACAGCAGCATATATCTCTGCAGCGTTGTAGGAACAGGTTTAGGTGTTGCTACACCTTCGGTTCG		1	3.5443271272165334E-5	41	TCRBV29-01*01	TCRBV29	TCRBV29-01	01				TCRBD01-01*01	TCRBD01	TCRBD01-01	01				TCRBJ01-02*01	TCRBJ01	TCRBJ01-02	01				4	5	3	4	10	9	40	50	55	60	70	1	Out	VDJ
GTTGCTGGGGGACTCGGCCCTCTATCTCTGTGCCAGCAGCTTGGAGTGGGACTAGCGGGGAAAAGTTACGAGCAGTACTTCGGGCCG		4	1.429545274644002E-4	53	TCRBV05-06*01	TCRBV05	TCRBV05-06	01				TCRBD02-01*01	TCRBD02	TCRBD02-01	01				TCRBJ02-07*01	TCRBJ02	TCRBJ02-07	01				0	3	0	3	6	4	28	44	47	60	66	4	Out	VDJ
CTGGAGTCGGCTGCTCCCTCCCAGACATCTGTGTACTTCTGTGCCAGCAGTGAATCGGTGGGCCGGGAGACCCAGTACTTCGGGCCA	CASSESVGRETQYF	1	6.734221541711414E-5	42	TCRBV06-01*01	TCRBV06	TCRBV06-01	01				TCRBD01-01*01	TCRBD01	TCRBD01-01	01				TCRBJ02-05*01	TCRBJ02	TCRBJ02-05	01				2	5	8	0	3	5	39	54	59	63	66	1	In	VDJ
GTGAGCACCTTGGAGCTGGGGGACTCGGCCCTTTATCTTTGCGCCAGCAGCACCGGGACAGGTACTTCGCCCCAGCATTTTGGTGAT	CASSTGTGTSPQHF	1	6.143500353841992E-5	42	TCRBV05-01*01	TCRBV05	TCRBV05-01	01				TCRBD01-01*01	TCRBD01	TCRBD01-01	01				TCRBJ01-05*01	TCRBJ01	TCRBJ01-05	01				4	3	0	4	6	9	39	51	54	62	68	1	In	VDJ
TCGGCTGCTCCCTCCCAAACATCTGTGTACTTCTGTGCCAGCAGCCAGACTAGCGGGGGTGTCACGGATGAGCAGTTCTTCGGGCCA	CASSQTSGGVTDEQFF	2	9.097106293189103E-5	48	TCRBV06	TCRBV06	unresolved			TCRBV06-02,TCRBV06-03		TCRBD02-01*01	TCRBD02	TCRBD02-01	01				TCRBJ02-01*01	TCRBJ02	TCRBJ02-01	01				6	3	2	2	8	8	33	44	47	59	67	2	In	VDJ
CTGTCGGCTGCTCCCTCCCAGACATCTGTGTACTTCTGTGCCAGCACAACCTTTAGCGGGGGTGGCCACGAGCAGTACTTCGGGCCG	CASTTFSGGGHEQYF	1	5.907211878694222E-5	45	TCRBV06-05*01	TCRBV06	TCRBV06-05	01				TCRBD02-01*01	TCRBD02	TCRBD02-01	01				TCRBJ02-07*01	TCRBJ02	TCRBJ02-07	01				7	7	5	2	5	5	36	46	53	62	67	1	In	VDJ
ATCCGGTCCACAAAGCTGGAGGACTCAGCCATGTACTTCTGTGCCAGCAGTGAAGCGCTTACCTCGGCGTATGAGTTCTTCGGGCCA	CASSEALTSAYEFF	10	3.6861002123051947E-4	42	TCRBV02-01*01	TCRBV02	TCRBV02-01	01						unresolved		TCRBD01,TCRBD02	TCRBD01-01,TCRBD02-01		TCRBJ02-01*01	TCRBJ02	TCRBJ02-01	01				0	9	9	0	5	14	39	56	65	68	73	10	In	VDJ
CCAGAAGACTCAGCCCTGTATCTCTGCGCCAGCAGCCAAGCAGGGACTAGCGGGGGGGGCCTCCAAGAGACCCAGTACTTCGGGCCA	CASSQAGTSGGGLQETQYF	1	5.7890676411203385E-5	57	TCRBV04-01*01	TCRBV04	TCRBV04-01	01				TCRBD02-01*01	TCRBD02	TCRBD02-01	01				TCRBJ02-05*01	TCRBJ02	TCRBJ02-05	01				1	2	0	0	4	1	24	40	42	58	62	1	In	VDJ
AAGAAGCTCCTTCTCAGTGACTCTGGCTTCTATCTCTGTGCCTGGAGTGTACAAACAGGGGCGGGCCAGCCCCAGCATTTTGGTGAT	CAWSVQTGAGQPQHF	1	3.1898944144948805E-5	45	TCRBV30-01*01	TCRBV30	TCRBV30-01	01				TCRBD01-01*01	TCRBD01	TCRBD01-01	01				TCRBJ01-05*01	TCRBJ01	TCRBJ01-05	01				0	4	3	2	5	7	36	50	54	61	66	1	In	VDJ
GAGTCGGCTGCTCCCTCCCAGACATCTGTGTACTTCTGTGCCAGCAGTGAAGCGCTACTGTCTGTATCACCCCTCCACTTTGGGAAC	CASSEALLSVSPLHF	3	1.382287579614448E-4	45	TCRBV06-01*01	TCRBV06	TCRBV06-01	01				TCRBD02-01	TCRBD02	TCRBD02-01				01,02	TCRBJ01-06*01	TCRBJ01	TCRBJ01-06	01				0	3	3	10	7	10	36	53	56	59	66	3	In	VDJ
CTGACTGTGAGCAACATGAGCCCTGAAGACAGCAGCATATATCTCTGCAGCGTTACCGGGAACACCGGGGAGCTGTTTTTTGGAGAA	CSVTGNTGELFF	1	4.371336790233725E-5	36	TCRBV29-01*01	TCRBV29	TCRBV29-01	01				TCRBD02-01	TCRBD02	TCRBD02-01				01,02	TCRBJ02-02*01	TCRBJ02	TCRBJ02-02	01				5	2	8	5	0	1	45	54	56	-1	59	1	In	VDJ
ACCAGTGCCCATCCTGAAGACAGCAGCTTCTACATCTGCAGTGCCGAGGACAGGGGGCAGGGTAATTCACCCCTCCACTTTGGGAAC	CSAEDRGQGNSPLHF	2	7.324942729580836E-5	45	TCRBV20	TCRBV20	unresolved			TCRBV20-01,TCRBV20-or09_02		TCRBD01-01*01	TCRBD01	TCRBD01-01	01				TCRBJ01-06*01	TCRBJ01	TCRBJ01-06	01				6	3	1	0	4	6	36	44	47	58	62	2	In	VDJ
GGGTTGGAGTCGGCTGCTCCCTCCCAAACATCTGTGTACTTCTGTGCCAGCAGTTACTGGCAGGGCTACGAGCAGTACTTCGGGCCG	CASSYWQGYEQYF	4	1.7012770210639362E-4	39	TCRBV06	TCRBV06	unresolved			TCRBV06-02,TCRBV06-03		TCRBD01-01*01	TCRBD01	TCRBD01-01	01				TCRBJ02-07*01	TCRBJ02	TCRBJ02-07	01				1	2	4	3	0	3	42	58	60	-1	65	4	In	VDJ
ACGCCCTGCAGCCAGAAGACTCAGCCCTGTATCTCTGCGCCAGCAGCCAAGGTTCGGGACTGCCACTACGAGCAGTACTTCGGGCCG		1	6.379788828989761E-5	46	TCRBV04-01*01	TCRBV04	TCRBV04-01	01				TCRBD02-01	TCRBD02	TCRBD02-01				01,02	TCRBJ02-07*01	TCRBJ02	TCRBJ02-07	01				1	4	0	10	4	3	35	51	55	61	65	1	Out	VDJ
CTGATTCTGGAGTCCGCCAGCACCAACCAGACATCTATGTACCTCTGTGCCAGCAGTTCCCTCGAATGGGAGCAGTTCTTCGGGCCA	CASSSLEWEQFF	4	1.4649885459161672E-4	36	TCRBV28-01*01	TCRBV28	TCRBV28-01	01						unresolved		TCRBD01,TCRBD02	TCRBD01-01,TCRBD02-01		TCRBJ02-01*01	TCRBJ02	TCRBJ02-01	01				4	9	0	10	0	10	45	58	67	-1	69	4	In	VDJ
TTGGAGCTGGGGGACTCGGCCCTTTATCTTTGCGCCAGCAGCTTGGGGCCCGGGACAAGCTCCTACAATGAGCAGTTCTTCGGGCCA	CASSLGPGTSSYNEQFF	7	2.9772347868618884E-4	51	TCRBV05-01*01	TCRBV05	TCRBV05-01	01				TCRBD01-01*01	TCRBD01	TCRBD01-01	01				TCRBJ02-01*01	TCRBJ02	TCRBJ02-01	01				0	5	0	6	2	0	30	46	51	57	59	7	In	VDJ
GGAGTCGGCTGCTCCCTCCCAGACATCTGTGTACTTCTGTGCCAGCAGTGGCCTGGGACAGGGAGCTATGGCTACACCTTCGGTTCG		2	7.206798492006952E-5	44	TCRBV06-01*01	TCRBV06	TCRBV06-01	01				TCRBD01-01*01	TCRBD01	TCRBD01-01	01				TCRBJ01-02*01	TCRBJ01	TCRBJ01-02	01				4	4	0	3	2	4	37	50	54	63	65	2	Out	VDJ
CTCTCTGGAGCTGGGGGACTCAGCTTTGTATTTCTGTGCCAGCAGCGTAAACCGGGACAGGATAATTCACCCCTCCACTTTGGGAAC		4	1.6303904785196053E-4	47	TCRBV09-01	TCRBV09	TCRBV09-01				01,02	TCRBD01-01*01	TCRBD01	TCRBD01-01	01				TCRBJ01-06*01	TCRBJ01	TCRBJ01-06	01				1	4	0	4	0	5	34	49	53	-1	61	4	Out	VDJ
CTCAGGCTGCTGTCGGCTGCTCCCTCCCAGACATCTGTGTACTTCTGTGCCAGCAGTCGACAGGGATTTGAAGCTTTCTTTGGACAA	CASSRQGFEAFF	1	6.379788828989761E-5	36	TCRBV06-05*01	TCRBV06	TCRBV06-05	01				TCRBD01-01*01	TCRBD01	TCRBD01-01	01				TCRBJ01-01*01	TCRBJ01	TCRBJ01-01	01				5	1	2	3	3	7	45	57	58	65	68	1	In	VDJ
TTGGAGCTGGGGGACTCAGCCCTGTACTTCTGTGCCAGCAGCTTAGGCCGGGGACAGGGGTTACGTTCACCCCTCCACTTTGGGAAC	CASSLGRGQGLRSPLHF	2	7.67937544230249E-5	51	TCRBV13-01*01	TCRBV13	TCRBV13-01	01				TCRBD01-01*01	TCRBD01	TCRBD01-01	01				TCRBJ01-06*01	TCRBJ01	TCRBJ01-06	01				0	3	0	2	5	9	30	47	50	60	65	2	In	VDJ
GCTCACCAGGCCTGGGGGACGCAGCCATGTACCTGTGTGCCACCAGCTCACTTCCGGGACACACCCTACGAGCAGTACTTCGGGCCG		1	6.616077304137529E-5	46	TCRBV15-01*01	TCRBV15	TCRBV15-01	01				TCRBD01-01*01	TCRBD01	TCRBD01-01	01				TCRBJ02-07*01	TCRBJ02	TCRBJ02-07	01				5	8	0	6	3	2	35	47	55	61	64	1	Out	VDJ
CTGCAGCCAGAAGACTCGGCCCTGTATCTCTGCGCCAGCAGCCCTAGCCCGGCCGGGACATACCAAGAGACCCAGTACTTCGGGCCA	CASSPSPAGTYQETQYF	1	6.497933066563645E-5	51	TCRBV04-03*01	TCRBV04	TCRBV04-03	01				TCRBD01-01*01	TCRBD01	TCRBD01-01	01				TCRBJ02-05*01	TCRBJ02	TCRBJ02-05	01				4	11	0	6	1	0	30	43	54	60	61	1	In	VDJ
AACGCCTTGTTGCTGGGGGACTCGGCCCTCTATCTCTGTGCCAGCAGCCCGAGGGGCAGGGCTAATGAAAAACTGTTTTTTGGCAGT	CASSPRGRANEKLFF	2	9.451539005910756E-5	45	TCRBV05-06*01	TCRBV05	TCRBV05-06	01						unresolved		TCRBD01,TCRBD02	TCRBD01-01,TCRBD02-01		TCRBJ01-04*01	TCRBJ01	TCRBJ01-04	01				4	8	4	3	0	3	36	48	56	-1	61	2	In	VDJ
AGCACCTTGGAGCTGGGGGACTCGGCCCTTTATCTTTGCGCCAGCAGCTTGGCCACAGGGGGCGGCGGTGGCTACACCTTCGGTTCG	CASSLATGGGGGYTF	1	5.7890676411203385E-5	45	TCRBV05-01*01	TCRBV05	TCRBV05-01	01				TCRBD01-01*01	TCRBD01	TCRBD01-01	01				TCRBJ01-02*01	TCRBJ01	TCRBJ01-02	01				0	2	3	0	5	7	36	52	54	63	68	1	In	VDJ
ACTCTGACAGTGACCAGTGCCCATCCTGAAGACAGCAGCTTCTACATCTGCAGTGCGAAAGGGGCAGGGGGCTACACCTTCGGTTCG	CSAKGAGGYTF	2	6.497933066563645E-5	33	TCRBV20-01*01	TCRBV20	TCRBV20-01	01				TCRBD01-01*01	TCRBD01	TCRBD01-01	01				TCRBJ01-02*01	TCRBJ01	TCRBJ01-02	01				6	8	4	3	0	8	48	56	64	-1	69	2	In	VDJ
ATCCAACCTGCAAAGCTTGAGGACTCGGCCGTGTATCTCTGTGCCAGCAGCCCCCTTGCCGAAAACTATGGCTACACCTTCGGTTCG	CASSPLAENYGYTF	2	7.324942729580836E-5	42	TCRBV11-02*02	TCRBV11	TCRBV11-02	02						unresolved		TCRBD01,TCRBD02	TCRBD01-01,TCRBD02-01		TCRBJ01-02*01	TCRBJ01	TCRBJ01-02	01				5	9	2	8	1	2	39	51	60	62	63	2	In	VDJ
GAAGACAGCAGCATATATCTCTGCAGCGTTTACGGGCCGGCATGAGCGGGGGGCCCTAGTTGTTCCTACGAGCAGTACTTCGGGCCG	CSVYGPA*AGGPSCSYEQYF	1	3.662471364790418E-5	60	TCRBV29-01*01	TCRBV29	TCRBV29-01	01				TCRBD02-01*01	TCRBD02	TCRBD02-01	01				TCRBJ02-07*01	TCRBJ02	TCRBJ02-07	01				5	14	6	1	10	1	21	30	44	53	63	1	Stop	VDJ
CAGCCAGAAGACTCGGCCCTGTATCTCTGCGCCAGCAGCTATTCCTTGGGGACAGCTTACAACTCCTACGAGCAGTACTTCGGGCCG	CASSYSLGTAYNSYEQYF	2	7.206798492006952E-5	54	TCRBV04-03*01	TCRBV04	TCRBV04-03	01				TCRBD01-01*01	TCRBD01	TCRBD01-01	01				TCRBJ02-07*01	TCRBJ02	TCRBJ02-07	01				5	9	0	5	7	0	27	39	48	55	62	2	In	VDJ
CTGCCATCCCCAACCAGACAGCTCTTTACTTCTGTGCCACCAGTGAGTTGCCCGGGACAGGGGATTTACGAGCAGTACTTCGGGCCG		1	6.734221541711414E-5	49	TCRBV24	TCRBV24	unresolved			TCRBV24-01,TCRBV24-or09_02		TCRBD01-01*01	TCRBD01	TCRBD01-01	01				TCRBJ02-07*01	TCRBJ02	TCRBJ02-07	01				0	3	0	2	3	4	32	50	53	63	66	1	Out	VDJ
ACCAGTGCCCATCCTGAAGACAGCAGCTTCTACATCTGCAGTGCATTAAACCGGGACAGGGGGACCTACGAGCAGTACTTCGGGCCG	CSALNRDRGTYEQYF	1	6.261644591415876E-5	45	TCRBV20	TCRBV20	unresolved			TCRBV20-01,TCRBV20-or09_02		TCRBD01-01*01	TCRBD01	TCRBD01-01	01				TCRBJ02-07*01	TCRBJ02	TCRBJ02-07	01				6	8	0	1	1	2	36	44	52	63	64	1	In	VDJ
GTGAACGCCTTGTTGCTGGGGGACTCGGCCCTCTATCTCTGTGCCAGCAGCTACGGACAGGGGCGCTACGAGCAGTACTTCGGGCCG	CASSYGQGRYEQYF	2	7.088654254433067E-5	42	TCRBV05-06*01	TCRBV05	TCRBV05-06	01				TCRBD01-01*01	TCRBD01	TCRBD01-01	01				TCRBJ02-07*01	TCRBJ02	TCRBJ02-07	01				3	2	1	2	2	3	39	52	54	63	65	2	In	VDJ
AGGCTGGAGTTGGCTGCTCCCTCCCAGACATCTGTGTACTTCTGTGCCAGCAGTTCACGGGACAGCACTGAAGCTTTCTTTGGACAA	CASSSRDSTEAFF	7	2.7173174641993426E-4	39	TCRBV06-06	TCRBV06	TCRBV06-06				01,02	TCRBD01-01*01	TCRBD01	TCRBD01-01	01				TCRBJ01-01*01	TCRBJ01	TCRBJ01-01	01				4	3	0	5	0	4	42	55	58	-1	65	7	In	VDJ
CAGCGCACAGAGCAGGGGGACTCGGCCATGTATCTCTGTGCCAGCAGCTTATCCCGGGACAACCAAGAGACCCAGTACTTCGGGCCA	CASSLSRDNQETQYF	3	9.333394768336872E-5	45	TCRBV07-09	TCRBV07	TCRBV07-09				01,03	TCRBD01-01*01	TCRBD01	TCRBD01-01	01				TCRBJ02-05*01	TCRBJ02	TCRBJ02-05	01				2	4	0	6	0	0	36	51	55	-1	61	3	In	VDJ
GCTCACCAGGCCTGGGGGACGCAGCCATGTACCTGTGTGCCACCATGACGGGGTGGCCAGGGCCGTTAAGGCTACACCTTCGGTTCG		2	1.1105558331945139E-4	46	TCRBV15-01*01	TCRBV15	TCRBV15-01	01						unresolved		TCRBD01,TCRBD02	TCRBD01-01,TCRBD02-01		TCRBJ01-02*01	TCRBJ01	TCRBJ01-02	01				7	12	4	3	7	8	35	45	57	62	69	2	Out	VDJ
CATCAATTCCCTGGAGCTTGGTGACTCTGCTGTGTATTTCTGTGCCAGCAGCCCTGCGGGGCGAACTATGGCTACACCTTCGGTTCG		2	8.74267358046745E-5	41	TCRBV03	TCRBV03	unresolved			TCRBV03-01,TCRBV03-02		TCRBD02-01*01	TCRBD02	TCRBD02-01	01				TCRBJ01-02*01	TCRBJ01	TCRBJ01-02	01				4	2	7	3	2	2	40	53	55	61	63	2	Out	VDJ
ATCAATTCCCTGGAGCTTGGTGACTCTGCTGTGTATTTCTGTGCCAGCAGCCAAGGGACAGGGCGAGGTGGCTACACCTTCGGTTCG	CASSQGTGRGGYTF	2	8.624529342893565E-5	42	TCRBV03	TCRBV03	unresolved			TCRBV03-01,TCRBV03-02		TCRBD01-01*01	TCRBD01	TCRBD01-01	01				TCRBJ01-02*01	TCRBJ01	TCRBJ01-02	01				1	0	1	3	5	7	39	-1	55	63	68	2	In	VDJ
ACCTTGGAGCTGGGGGACTCGGCCCTTTATCTTTGCGCCAGCAGCTTGGGAGGCACAGGCTCTGGAAACACCATATATTTTGGAGAG	CASSLGGTGSGNTIYF	2	8.624529342893565E-5	48	TCRBV05-01*01	TCRBV05	TCRBV05-01	01				TCRBD01-01*01	TCRBD01	TCRBD01-01	01				TCRBJ01-03*01	TCRBJ01	TCRBJ01-03	01				0	5	3	4	0	0	33	49	54	-1	59	2	In	VDJ
GTGAGCACCTTGGAGCTGGGGGACTCGGCCCTTTATCTTTGCGCCAGCAGCAGCGGACATGCGGGCACTGAAGCTTTCTTTGGACAA	CASSSGHAGTEAFF	1	6.379788828989761E-5	42	TCRBV05-01*01	TCRBV05	TCRBV05-01	01						unresolved		TCRBD01,TCRBD02	TCRBD01-01,TCRBD02-01		TCRBJ01-01*01	TCRBJ01	TCRBJ01-01	01				4	3	1	6	6	4	39	51	54	59	65	1	In	VDJ
TCTCTGGAGCTGGGGGACTCAGCTTTGTATTTCTGTGCCAGCAGCGTAGTTGAGGCTGGAGGGCGAGGGCCCCTCCACTTTGGGAAC	CASSVVEAGGRGPLHF	1	5.670923403546454E-5	48	TCRBV09-01	TCRBV09	TCRBV09-01				01,02	TCRBD02-01*02	TCRBD02	TCRBD02-01	02				TCRBJ01-06*01	TCRBJ01	TCRBJ01-06	01				0	8	10	0	6	13	33	49	57	63	69	1	In	VDJ
CACACCCTGCAGCCAGAAGACTCGGCCCTGTATCTCTGCGCCAGCAGCCAAGATCGGGGACAGGGGGTAGAGCAGTTCTTCGGGCCA	CASSQDRGQGVEQFF	2	8.033808155024143E-5	45	TCRBV04-03*01	TCRBV04	TCRBV04-03	01				TCRBD01-01*01	TCRBD01	TCRBD01-01	01				TCRBJ02-01*01	TCRBJ02	TCRBJ02-01	01				0	3	0	1	2	10	36	53	56	67	69	2	In	VDJ
GTGAGCACCTTGGAGCTGGGGGACTCGGCCCTTTATCTTTGCGCCAGCAGCTTGGGACAGGGGGGCCAGCCCCAGCATTTTGGTGAT	CASSLGQGGQPQHF	2	8.033808155024143E-5	42	TCRBV05-01*01	TCRBV05	TCRBV05-01	01				TCRBD01-01*01	TCRBD01	TCRBD01-01	01				TCRBJ01-05*01	TCRBJ01	TCRBJ01-05	01				0	0	2	1	2	7	39	-1	55	64	66	2	In	VDJ
ATCCAGCGCACACAGCAGGAGGACTCGGCCGTGTATCTCTGTGCCAGCAGCTTACGCAGGGGGGGAAACACCATATATTTTGGAGAG	CASSLRRGGNTIYF	3	1.3232154608275057E-4	42	TCRBV07-02*01	TCRBV07	TCRBV07-02	01				TCRBD01-01*01	TCRBD01	TCRBD01-01	01				TCRBJ01-03*01	TCRBJ01	TCRBJ01-03	01				2	2	4	1	0	4	39	54	56	-1	63	3	In	VDJ
GAGTCTGCCATCCCCAACCAGACAGCTCTTTACTTCTGTGCCACCAGTGATCAAAGGTGGCCGAACACTGAAGCTTTCTTTGGACAA	CATSDQRWPNTEAFF	3	1.2877721895553405E-4	45	TCRBV24	TCRBV24	unresolved			TCRBV24-01,TCRBV24-or09_02				unresolved		TCRBD01,TCRBD02	TCRBD01-01,TCRBD02-01		TCRBJ01-01*01	TCRBJ01	TCRBJ01-01	01				3	3	5	4	5	1	36	51	54	57	62	3	In	VDJ
CACATCAATTCCCTGGAGCTTGGTGACTCTGCTGTGTATTTCTGTGCCAGCAGCCAAGAGGGGGGGACTGAAGCTTTCTTTGGACAA	CASSQEGGTEAFF	2	9.569683243484641E-5	39	TCRBV03	TCRBV03	unresolved			TCRBV03-01,TCRBV03-02		TCRBD02-01*01	TCRBD02	TCRBD02-01	01				TCRBJ01-01*01	TCRBJ01	TCRBJ01-01	01				0	0	9	0	0	5	42	-1	59	-1	66	2	In	VDJ
ACCCTGCAGCCAGAAGACTCGGCCCTGTATCTCTGTGCCAGCAGCCAATCCTTGATGAGTGGCAGTGAAAAACTGTTTTTTGGCAGT	CASSQSLMSGSEKLFF	10	3.5679559747313106E-4	48	TCRBV04-02*01	TCRBV04	TCRBV04-02	01						unresolved		TCRBD01,TCRBD02	TCRBD01-01,TCRBD02-01		TCRBJ01-04*01	TCRBJ01	TCRBJ01-04	01				2	14	4	5	0	7	33	48	62	-1	65	10	In	VDJ
TTGGAGTCGGCTGCTCCCTCCCAAACATCTGTGTACTTCTGTGCCAGCAGCCCCCTGGAGCCCTCCCTCGGGCAGTACTTCGGGCCG	CASSPLEPSLGQYF	3	1.1696279519814561E-4	42	TCRBV06	TCRBV06	unresolved			TCRBV06-02,TCRBV06-03		TCRBD02-01*02	TCRBD02	TCRBD02-01	02				TCRBJ02-07*01	TCRBJ02	TCRBJ02-07	01				6	6	10	2	11	9	39	50	56	60	71	3	In	VDJ
AGCTCTCTGGAGCTGGGGGACTCAGCTTTGTATTTCTGTGCCAGCAGCTACCGGGACAGTTACACAGATACGCAGTATTTTGGCCCA	CASSYRDSYTDTQYF	1	6.143500353841992E-5	45	TCRBV09-01	TCRBV09	TCRBV09-01				01,02	TCRBD01-01*01	TCRBD01	TCRBD01-01	01				TCRBJ02-03*01	TCRBJ02	TCRBJ02-03	01				4	4	0	5	3	2	36	48	52	59	62	1	In	VDJ
GTGAGCACCTTGGAGCTGGGGGACTCGGCCCTTTATCTTTGCGCCAGCAGCTTGTTTGGAAACACCGGGGAGCTGTTTTTTGGAGAA	CASSLFGNTGELFF	3	9.215250530762987E-5	42	TCRBV05-01*01	TCRBV05	TCRBV05-01	01						unresolved		TCRBD01,TCRBD02	TCRBD01-01,TCRBD02-01		TCRBJ02-02*01	TCRBJ02	TCRBJ02-02	01				1	3	1	8	0	2	39	54	57	-1	60	3	In	VDJ
TCGGCTGCTCCCTCCCAGACATCTGTGTACTTCTGTGCCAGCAGTCCGGGTGGAGGCAGAGAGAACACTGAAGCTTTCTTTGGACAA	CASSPGGGRENTEAFF	2	7.088654254433067E-5	48	TCRBV06	TCRBV06	unresolved			TCRBV06-01,TCRBV06-05		TCRBD02-01*02	TCRBD02	TCRBD02-01	02				TCRBJ01-01*01	TCRBJ01	TCRBJ01-01	01				5	6	10	1	6	1	33	45	51	56	62	2	In	VDJ
GAGTCCGCCAGCACCAACCAGACATCTATGTACCTCTGTGCCAGCAATTTCGGAGGGGGCATCTCTCAGCCCCAGCATTTTGGTGAT	CASNFGGGISQPQHF	2	9.451539005910756E-5	45	TCRBV28-01*01	TCRBV28	TCRBV28-01	01				TCRBD01-01*01	TCRBD01	TCRBD01-01	01				TCRBJ01-05*01	TCRBJ01	TCRBJ01-05	01				3	3	5	0	5	6	36	50	53	60	65	2	In	VDJ
TCCCTGGAGCTTGGTGACTCTGCTGTGTATTTCTGTGCCAGCAGCCGAAGACTAGCGGGGGGCACCGGTACGCAGTATTTTGGCCCA	CASSRRLAGGTGTQYF	2	9.687827481058525E-5	48	TCRBV03	TCRBV03	unresolved			TCRBV03-01,TCRBV03-02		TCRBD02-01*01	TCRBD02	TCRBD02-01	01				TCRBJ02-03*01	TCRBJ02	TCRBJ02-03	01				4	3	2	1	6	8	33	46	49	62	68	2	In	VDJ
CTGACAGTGACCAGTGCCCATCCTGAAGACAGCAGCTTCTACATCTGCAGTGCCACCCGGGACGGGCTCGAGCAGTACTTCGGGCCG	CSATRDGLEQYF	1	6.143500353841992E-5	36	TCRBV20	TCRBV20	unresolved			TCRBV20-01,TCRBV20-or09_02				unresolved		TCRBD01,TCRBD02	TCRBD01-01,TCRBD02-01		TCRBJ02-07*01	TCRBJ02	TCRBJ02-07	01				6	5	0	7	5	6	45	53	58	63	68	1	In	VDJ
AATGTGAACGCCTTGTTGCTGGGGGACTCGGCCCTCTATCTCTGTGCCAGCAGCTCCTCAGGTGAGAGCGGCTACACCTTCGGTTCG	CASSSSGESGYTF	1	6.734221541711414E-5	39	TCRBV05-06*01	TCRBV05	TCRBV05-06	01				TCRBD01-01*01	TCRBD01	TCRBD01-01	01				TCRBJ01-02*01	TCRBJ01	TCRBJ01-02	01				3	3	4	4	7	8	42	55	58	62	69	1	In	VDJ
GCCCTGCAGCCAGAAGACTCAGCCCTGTATCTCTGCGCCAGCAGCCAAGACAAGGGGGCCAGACCCTACGAGCAGTACTTCGGGCCG	CASSQDKGARPYEQYF	3	1.59494720724744E-4	48	TCRBV04-01*01	TCRBV04	TCRBV04-01	01				TCRBD01-01*01	TCRBD01	TCRBD01-01	01				TCRBJ02-07*01	TCRBJ02	TCRBJ02-07	01				0	2	5	0	5	2	33	50	52	59	64	3	In	VDJ
AGCTCTCTGGAGCTGGGGGACTCAGCTTTGTATTTCTGTGCCAGCAGCGTAGGAAGTGGACCCTATAGCCAGCAGTACTTCGGGCCG	CASSVGSGPYSQQYF	1	5.670923403546454E-5	45	TCRBV09-01	TCRBV09	TCRBV09-01				01,02			unresolved		TCRBD01,TCRBD02	TCRBD01-01,TCRBD02-01		TCRBJ02-07*01	TCRBJ02	TCRBJ02-07	01				0	5	1	7	9	8	36	52	57	61	70	1	In	VDJ
CGCACACAGCAGGAGGACTCCGCCGTGTATCTCTGTGCCAGCACAGAGGGGACTAGCGGGGGATTCTACGAGCAGTACTTCGGGCCG	CASTEGTSGGFYEQYF	4	1.5476895122178863E-4	48	TCRBV07-08*01	TCRBV07	TCRBV07-08	01				TCRBD02-01*01	TCRBD02	TCRBD02-01	01				TCRBJ02-07*01	TCRBJ02	TCRBJ02-07	01				7	5	0	2	3	3	33	43	48	62	65	4	In	VDJ
CAGCCAGAAGACTCAGCCCTGTATCTCTGCGCCAGCAGCCAAGGTCGGACTAGCGGGGGGGGACAAGAGACCCAGTACTTCGGGCCA	CASSQGRTSGGGQETQYF	2	1.0042260193780179E-4	54	TCRBV04-01*01	TCRBV04	TCRBV04-01	01				TCRBD02-01*01	TCRBD02	TCRBD02-01	01				TCRBJ02-05*01	TCRBJ02	TCRBJ02-05	01				1	3	1	0	2	2	27	43	46	61	63	2	In	VDJ
AATGTGAGCACCTTGGAGCTGGGGGACTCGGCCCTTTATCTTTGCGCCAGCAGCTTGGTGGGGGGCACTGAAGCTTTCTTTGGACAA	CASSLVGGTEAFF	1	6.379788828989761E-5	39	TCRBV05-01*01	TCRBV05	TCRBV05-01	01				TCRBD02-01*01	TCRBD02	TCRBD02-01	01				TCRBJ01-01*01	TCRBJ01	TCRBJ01-01	01				0	1	9	1	0	4	42	58	59	-1	65	1	In	VDJ
GTTCATCCTGAGTTCTAAGAAGCTCCTCCTCAGTGACTCTGGCTTCTATCTCTGTGCCTCTCTACTCCATAGGCTTTCTTTGGACAA		1	3.3080386520687644E-5	29	TCRBV30-01*02	TCRBV30	TCRBV30-01	02				TCRBD02-01	TCRBD02	TCRBD02-01				01,02	TCRBJ01-01*01	TCRBJ01	TCRBJ01-01	01				7	4	3	10	6	11	52	59	63	66	72	1	Out	VDJ
GTGAGCACCTTGGAGCTGGGGGACTCGGCCCTTTATCTTTGCGCCAGCAGCTGGGACAGGGGTAATTCACCCCTCCACTTTGGGAAC	CASSWDRGNSPLHF	1	5.907211878694222E-5	42	TCRBV05-01*01	TCRBV05	TCRBV05-01	01				TCRBD01-01*01	TCRBD01	TCRBD01-01	01				TCRBJ01-06*01	TCRBJ01	TCRBJ01-06	01				3	0	0	2	0	6	39	-1	52	-1	62	1	In	VDJ
TCGCCCAGCCCCAACCAGACCTCTCTGTACTTCTGTGCCAGCGTGGGCAGAGCCACAAACAGAGACTACGAGCAGTACTTCGGGCCG	CASVGRATNRDYEQYF	2	8.270096630171912E-5	48	TCRBV27-01*01	TCRBV27	TCRBV27-01	01				TCRBD01-01*01	TCRBD01	TCRBD01-01	01				TCRBJ02-07*01	TCRBJ02	TCRBJ02-07	01				8	16	3	5	3	3	33	42	58	62	65	2	In	VDJ
AGGCTGCTGTCGGCTGCTCCCTCCCAGACATCTGTGTACTTCTGTGCCAGCCGGGGGGAGGTCTCCTACGAGCAGTACTTCGGGCCG	CASRGEVSYEQYF	1	5.7890676411203385E-5	39	TCRBV06-05*01	TCRBV06	TCRBV06-05	01				TCRBD02-01*01	TCRBD02	TCRBD02-01	01				TCRBJ02-07*01	TCRBJ02	TCRBJ02-07	01				8	0	8	1	4	0	42	-1	51	58	62	1	In	VDJ
GAGTCGGCTGCTCCCTCCCAGACATCTGTGTACTTCTGTGCCAGCAGAAGTCTAGCGGGAAGAGCCTACGAGCAGTACTTCGGGCCG	CASRSLAGRAYEQYF	2	7.206798492006952E-5	45	TCRBV06-01*01	TCRBV06	TCRBV06-01	01				TCRBD02-01*02	TCRBD02	TCRBD02-01	02				TCRBJ02-07*01	TCRBJ02	TCRBJ02-07	01				6	4	4	3	4	2	36	47	51	60	64	2	In	VDJ
AGATCCAGCCCTCAGAACCCAGGGACTCAGCTGTGTACTTCTGTGCCAGCAGTTTAGACGGTGGATCAGCCCCAGCATTTTGGTGAT		2	7.561231204728605E-5	40	TCRBV12	TCRBV12	unresolved			TCRBV12-03,TCRBV12-04		TCRBD02-01	TCRBD02	TCRBD02-01				01,02	TCRBJ01-05*01	TCRBJ01	TCRBJ01-05	01				1	1	8	5	3	5	41	57	58	61	64	2	Out	VDJ
AACATGAGCCCTGAAGACAGCAGCATATATCTCTGCAGCGTTGAAGATGACAGGGGGTATACTAATGAAAAACTGTTTTTTGGCAGT	CSVEDDRGYTNEKLFF	1	4.725769502955378E-5	48	TCRBV29-01*01	TCRBV29	TCRBV29-01	01				TCRBD01-01*01	TCRBD01	TCRBD01-01	01				TCRBJ01-04*01	TCRBJ01	TCRBJ01-04	01				0	1	2	1	3	2	33	47	48	57	60	1	In	VDJ
CTGAGTTCTAAGAAGCTCCTTCTCAGTGACTCTGGCTTCTATCTCTGTGCCCTAGGGCTCGCTAACTATGGCTACACCTTCGGTTCG	CALGLANYGYTF	2	3.426182889642649E-5	36	TCRBV30-01*01	TCRBV30	TCRBV30-01	01						unresolved		TCRBD01,TCRBD02	TCRBD01-01,TCRBD02-01		TCRBJ01-02*01	TCRBJ01	TCRBJ01-02	01				8	2	5	3	4	0	45	51	53	57	61	2	In	VDJ
ATCCAGCCCTCAGAACCCAGGGACTCAGCTGTGTACTTCTGTGCCAGCAGTTCTCAAGGGGTATTGGAACCCCTCCACTTTGGGAAC	CASSSQGVLEPLHF	8	2.847276125530615E-4	42	TCRBV12	TCRBV12	unresolved			TCRBV12-03,TCRBV12-04		TCRBD01-01*01	TCRBD01	TCRBD01-01	01				TCRBJ01-06*01	TCRBJ01	TCRBJ01-06	01				4	4	5	2	7	12	39	52	56	61	68	8	In	VDJ
CTACACGCCCTGCAGCCAGAAGACTCAGCCCTGTATCTCTGCGCCAGCAGCCAAGAGGCCCGGGTCTATGGCTACACCTTCGGTTCG	CASSQEARVYGYTF	1	6.025356116268107E-5	42	TCRBV04-01*01	TCRBV04	TCRBV04-01	01				TCRBD02-01	TCRBD02	TCRBD02-01				01,02	TCRBJ01-02*01	TCRBJ01	TCRBJ01-02	01				0	4	8	4	1	4	39	56	60	64	65	1	In	VDJ
GGCTGCTCCCTCCCAGACATCTGTGTACTTCTGTGCCAGCAGTTAAGTTGTCTTGCCAGGGTAAATCAGCCCCAGCATTTTGGTGAT		2	7.443086967154721E-5	50	TCRBV06	TCRBV06	unresolved			TCRBV06-05,TCRBV06-06		TCRBD01-01*01	TCRBD01	TCRBD01-01	01				TCRBJ01-05*01	TCRBJ01	TCRBJ01-05	01				3	11	4	3	2	4	31	45	56	61	63	2	Out	VDJ
GCAGCGGGACTCAGCCATGTATCGCTGTGCTAGCAGCTCCGACCGGGACAGGGAGGGTATGGCAATCAGCCCCAGCATTTTGGTGAT		2	7.797519679876374E-5	56	TCRBV07-07*01	TCRBV07	TCRBV07-07	01				TCRBD01-01*01	TCRBD01	TCRBD01-01	01				TCRBJ01-05*01	TCRBJ01	TCRBJ01-05	01				4	6	0	3	8	2	25	38	44	53	61	2	Out	VDJ
ATCCAGCGCACACAGCAGGAGGACTCCGCCGTGTATCTCTGTGCCAGCAGCTTTGAGTCTTTTGGAAACACCATATATTTTGGAGAG	CASSFESFGNTIYF	3	1.086926985679737E-4	42	TCRBV07-08*01	TCRBV07	TCRBV07-08	01				TCRBD02-01*02	TCRBD02	TCRBD02-01	02				TCRBJ01-03*01	TCRBJ01	TCRBJ01-03	01				3	1	11	2	5	3	39	53	54	57	62	3	In	VDJ
CGGTCCACAAAGCTGGAGGACTCAGCCATGTACTTCTGTGCCAGCAGTGGATTCAGGGCAGGCTATCAGCCCCAGCATTTTGGTGAT	CASSGFRAGYQPQHF	2	8.033808155024143E-5	45	TCRBV02-01*01	TCRBV02	TCRBV02-01	01				TCRBD01-01*01	TCRBD01	TCRBD01-01	01				TCRBJ01-05*01	TCRBJ01	TCRBJ01-05	01				4	4	4	3	6	5	36	49	53	58	64	2	In	VDJ
CTCCTCCTCAGTGACTCTGGCTTCTATCTCTGTGCCTGGAGTGTAGAGAGGAGAACGGCAACTAATGAAAAACTGTTTTTTGGCAGT	CAWSVERRTATNEKLFF	1	4.0169040775120715E-5	51	TCRBV30-01*02	TCRBV30	TCRBV30-01	02				TCRBD02-01*02	TCRBD02	TCRBD02-01	02				TCRBJ01-04*01	TCRBJ01	TCRBJ01-04	01				0	5	10	2	5	0	30	44	49	53	58	1	In	VDJ
CTGACTGTGAGCAACATGAGCCCTGAAGACAGCAGCATATATCTCTGCAGCGCCTCACAGGGGAATCGGGAGCAGTACTTCGGGCCG	CSASQGNREQYF	1	3.5443271272165334E-5	36	TCRBV29-01*01	TCRBV29	TCRBV29-01	01				TCRBD01-01*01	TCRBD01	TCRBD01-01	01				TCRBJ02-07*01	TCRBJ02	TCRBJ02-07	01				7	4	3	2	6	7	45	52	56	63	69	1	In	VDJ
CGGTCCACAAAGCTGGAGGACTCAGCCATGTACTTCTGTGCCAGCAGCGAGGGAACAGGGAGAAATTCACCCCTCCACTTTGGGAAC	CASSEGTGRNSPLHF	2	7.915663917450258E-5	45	TCRBV02-01*01	TCRBV02	TCRBV02-01	01				TCRBD01-01*01	TCRBD01	TCRBD01-01	01				TCRBJ01-06*01	TCRBJ01	TCRBJ01-06	01				6	7	3	3	3	7	36	47	54	60	63	2	In	VDJ
CGGTCCACAAAGCTGGAGGACTCAGCCATGTACTTCTGTGCCAGCAGTGAGGACAGGGCTAGCAATCAGCCCCAGCATTTTGGTGAT	CASSEDRASNQPQHF	2	8.033808155024143E-5	45	TCRBV02-01*01	TCRBV02	TCRBV02-01	01				TCRBD01-01*01	TCRBD01	TCRBD01-01	01				TCRBJ01-05*01	TCRBJ01	TCRBJ01-05	01				3	0	1	3	1	0	36	-1	50	58	59	2	In	VDJ
AGGCTGGAGTCGGCTGCTCCCTCCCAGACATCTGTGTACTTCTGTGCCAGCAGCGAAATATCCGGGACAAGAGCTTTCTTTGGACAA	CASSEISGTRAFF	2	7.797519679876374E-5	39	TCRBV06-01*01	TCRBV06	TCRBV06-01	01				TCRBD01-01*01	TCRBD01	TCRBD01-01	01				TCRBJ01-01*01	TCRBJ01	TCRBJ01-01	01				2	6	0	6	2	10	42	57	63	69	71	2	In	VDJ
AGGCTGGAGTCGGCTGCTCCCTCCCAGACATCTGTGTACTTCTGTGCCAGCATGGGAGGGGGCTCTAACGAGCAGTACTTCGGGCCG	CASMGGGSNEQYF	4	1.4768029696735557E-4	39	TCRBV06-01*01	TCRBV06	TCRBV06-01	01						unresolved		TCRBD01,TCRBD02	TCRBD01-01,TCRBD02-01		TCRBJ02-07*01	TCRBJ02	TCRBJ02-07	01				7	4	5	0	4	5	42	52	56	63	67	4	In	VDJ
CGGCTGCTCCCTCCCAGACATCTGTGTACTTCTGTGCCAGCAGTTACTTGGGACAGCATCAGCTCCTACGAGCAGTACTTCGGGCCG		1	5.7890676411203385E-5	49	TCRBV06-05*01	TCRBV06	TCRBV06-05	01				TCRBD01-01*01	TCRBD01	TCRBD01-01	01				TCRBJ02-07*01	TCRBJ02	TCRBJ02-07	01				1	1	0	5	6	0	32	48	49	56	62	1	Out	VDJ
GGGTTGGAGTCGGCTGCTCCCTCCCAAACATCTGTGTACTTCTGTGCCAGCAGCCAACCGACCGCTTCCGAGCAGTACTTCGGGCCG	CASSQPTASEQYF	2	7.797519679876374E-5	39	TCRBV06	TCRBV06	unresolved			TCRBV06-02,TCRBV06-03				unresolved		TCRBD01,TCRBD02	TCRBD01-01,TCRBD02-01		TCRBJ02-07*01	TCRBJ02	TCRBJ02-07	01				6	6	2	7	6	6	42	53	59	62	68	2	In	VDJ
GCTGCTCCCTCCCAAACATCTGTGTACTTCTGTGCCAGCAGTACCAGAATAGGACCGACCGGCACAGATACGCAGTATTTTGGCCCA	CASSTRIGPTGTDTQYF	3	1.0042260193780179E-4	51	TCRBV06	TCRBV06	unresolved			TCRBV06-02,TCRBV06-03				unresolved		TCRBD01,TCRBD02	TCRBD01-01,TCRBD02-01		TCRBJ02-03*01	TCRBJ02	TCRBJ02-03	01				5	9	1	7	6	1	30	42	51	55	61	3	In	VDJ
CTCAGGCTGCTGTCGGCTGCTCCCTCCCAGACATCTGTGTACTTCTGTGCCAGCAGTTACTTAGGGGATGGCTACACCTTCGGTTCG	CASSYLGDGYTF	3	1.2641433420405637E-4	36	TCRBV06-05*01	TCRBV06	TCRBV06-05	01				TCRBD01-01*01	TCRBD01	TCRBD01-01	01				TCRBJ01-02*01	TCRBJ01	TCRBJ01-02	01				1	1	5	2	0	6	45	61	62	-1	67	3	In	VDJ
CTACACACCCTGCAGCCAGAAGACTCGGCCCTGTATCTCTGTGCCAGCAGCTTCAGAAACAGGGAAGACGAGCAGTACTTCGGGCCG	CASSFRNREDEQYF	1	5.7890676411203385E-5	42	TCRBV04-02*01	TCRBV04	TCRBV04-02	01				TCRBD01-01*01	TCRBD01	TCRBD01-01	01				TCRBJ02-07*01	TCRBJ02	TCRBJ02-07	01				5	7	3	3	3	5	39	51	58	64	67	1	In	VDJ
CATCCTGAAGACAGCAGCTTCTACATCTGCAGTGCTAGACGGGGACAGGGGGTAACGTCCTATAATTCACCCCTCCACTTTGGGAAC	CSARRGQGVTSYNSPLHF	1	6.143500353841992E-5	54	TCRBV20	TCRBV20	unresolved			TCRBV20-01,TCRBV20-or09_02		TCRBD01-01*01	TCRBD01	TCRBD01-01	01				TCRBJ01-06*01	TCRBJ01	TCRBJ01-06	01				2	2	0	1	5	1	27	39	41	52	57	1	In	VDJ
CAGCGCACAGAGCAGGGGGACTCGGCCATGTATCTCTGTGCCAGCAGCAGCCGGACAGGGCTTCACCACGAGCAGTACTTCGGGCCG	CASSSRTGLHHEQYF	3	1.3350298845848943E-4	45	TCRBV07-09	TCRBV07	TCRBV07-09				01,03	TCRBD01-01*01	TCRBD01	TCRBD01-01	01				TCRBJ02-07*01	TCRBJ02	TCRBJ02-07	01				5	4	1	3	7	5	36	48	52	60	67	3	In	VDJ
ACGATCCAGCGCACACAGCAGGAGGACTCGGCCGTGTATCTCTGTGCCAGCAGCTCCGAACTGAACACTGAAGCTTTCTTTGGACAA	CASSSELNTEAFF	5	1.9966376149986473E-4	39	TCRBV07-02*01	TCRBV07	TCRBV07-02	01						unresolved		TCRBD01,TCRBD02	TCRBD01-01,TCRBD02-01		TCRBJ01-01*01	TCRBJ01	TCRBJ01-01	01				4	2	2	8	2	0	42	55	57	59	61	5	In	VDJ
CTGAATGTGAACGCCTTGTTGCTGGGGGACTCGGCCCTCTATCTCTGTGCCAGCAGCCCTCGGGACTATGGCTACACCTTCGGTTCG	CASSPRDYGYTF	3	1.5004318171883325E-4	36	TCRBV05-06*01	TCRBV05	TCRBV05-06	01				TCRBD02-01	TCRBD02	TCRBD02-01				01,02	TCRBJ01-02*01	TCRBJ01	TCRBJ01-02	01				4	3	8	4	0	3	45	57	60	-1	64	3	In	VDJ
CTGAGCTCTCTGGAGCTGGGGGACTCAGCTTTGTATTTCTGTGCCAGCAGCGTAGCGACGGGGGCGGAGACCCAGTACTTCGGGCCA	CASSVATGAETQYF	1	5.0802022156770314E-5	42	TCRBV09-01	TCRBV09	TCRBV09-01				01,02			unresolved		TCRBD01,TCRBD02	TCRBD01-01,TCRBD02-01		TCRBJ02-05*01	TCRBJ02	TCRBJ02-05	01				0	4	6	0	1	5	39	55	59	65	66	1	In	VDJ
AAGATCCGGTCCACAAAGCTGGAGGACTCAGCCATGTACTTCTGTGCCAGCAGTGATGGGATGCAGAATGAGCAGTTCTTCGGGCCA	CASSDGMQNEQFF	3	1.2523289182831752E-4	39	TCRBV02-01*01	TCRBV02	TCRBV02-01	01						unresolved		TCRBD01,TCRBD02	TCRBD01-01,TCRBD02-01		TCRBJ02-01*01	TCRBJ02	TCRBJ02-01	01				3	1	0	8	5	7	42	56	57	61	66	3	In	VDJ
CGGTCCACAAAGCTGGAGGACTCAGCCATGTACTTCTGTGCCAGCAGTGAGGTCACAGGGGGAGTTTCACCCCTCCACTTTGGGAAC	CASSEVTGGVSPLHF	2	7.915663917450258E-5	45	TCRBV02-01*01	TCRBV02	TCRBV02-01	01				TCRBD01-01*01	TCRBD01	TCRBD01-01	01				TCRBJ01-06*01	TCRBJ01	TCRBJ01-06	01				3	4	3	1	3	9	36	50	54	62	65	2	In	VDJ
GCTCTCTGGAGCTGGGGGACTCAGCTTTGTATTTCTGTGCCAGCAGCGTTAGACTGGGATGCCTACAATGAGCAGTTCTTCGGGCCA		1	6.379788828989761E-5	46	TCRBV09-01	TCRBV09	TCRBV09-01				01,02			unresolved		TCRBD01,TCRBD02	TCRBD01-01,TCRBD02-01		TCRBJ02-01*01	TCRBJ02	TCRBJ02-01	01				2	6	0	8	2	2	35	49	55	59	61	1	Out	VDJ
ATCCAGCCTGCAAAGCTTGAGGACTCGGCCGTGTATCTCTGTGCCAGCAGCTGGGACACACTCTCCTACGAGCAGTACTTCGGGCCG	CASSWDTLSYEQYF	3	1.0751125619223485E-4	42	TCRBV11-02*02	TCRBV11	TCRBV11-02	02				TCRBD01-01*01	TCRBD01	TCRBD01-01	01				TCRBJ02-07*01	TCRBJ02	TCRBJ02-07	01				4	0	0	6	4	0	39	-1	52	58	62	3	In	VDJ
AGCACCTTGGAGCTGGGGGACTCGGCCCTTTATCTTTGCGCCAGCAGCTTGGCGGGGGGATTTGGAGAGACCCAGTACTTCGGGCCA	CASSLAGGFGETQYF	1	5.3164906908248004E-5	45	TCRBV05-01*01	TCRBV05	TCRBV05-01	01				TCRBD02-01*01	TCRBD02	TCRBD02-01	01				TCRBJ02-05*01	TCRBJ02	TCRBJ02-05	01				0	0	8	1	6	4	36	-1	52	59	65	1	In	VDJ
ACTGTGAGCAACATGAGCCCTGAAGACAGCAGCATATATCTCTGCAGCGTTGACGCCCCCGCTAACTATGGCTACACCTTCGGTTCG	CSVDAPANYGYTF	1	3.426182889642649E-5	39	TCRBV29-01*01	TCRBV29	TCRBV29-01	01						unresolved		TCRBD01,TCRBD02	TCRBD01-01,TCRBD02-01		TCRBJ01-02*01	TCRBJ01	TCRBJ01-02	01				3	1	10	0	5	0	42	53	54	56	61	1	In	VDJ
GTCGGCTGCTCCCTCCCAGACATCTGTGTACTTCTGTGCCAGCCATAACGGGACTAGCTTTCCACCGGGGAGCTGTTTTTTGGAGAA		2	7.797519679876374E-5	47	TCRBV06	TCRBV06	unresolved			TCRBV06-01,TCRBV06-05		TCRBD02-01	TCRBD02	TCRBD02-01				01,02	TCRBJ02-02*01	TCRBJ02	TCRBJ02-02	01				8	6	0	7	4	4	34	43	49	58	62	2	Out	VDJ
ACCAGTGCCCATCCTGAAGACAGCAGCTTCTACATCTGCAGTGCTCGGGACACATTCTGGCACAATTCACCCCTCCACTTTGGGAAC	CSARDTFWHNSPLHF	1	6.143500353841992E-5	45	TCRBV20	TCRBV20	unresolved			TCRBV20-01,TCRBV20-or09_02		TCRBD01-01*01	TCRBD01	TCRBD01-01	01				TCRBJ01-06*01	TCRBJ01	TCRBJ01-06	01				5	1	0	6	11	7	36	45	46	52	63	1	In	VDJ
ATCAATTCCCTGGAGCTTGGTGACTCTGCTGTGTATTTCTGTGCCAGCAGCCAATCTCCCCTGAACAATGAGCAGTTCTTCGGGCCA	CASSQSPLNNEQFF	2	9.924115956206294E-5	42	TCRBV03	TCRBV03	unresolved			TCRBV03-01,TCRBV03-02				unresolved		TCRBD01,TCRBD02	TCRBD01-01,TCRBD02-01		TCRBJ02-01*01	TCRBJ02	TCRBJ02-01	01				2	8	2	8	0	5	39	54	62	-1	64	2	In	VDJ
TTGGAGTCGGCTGCTCCCTCCCAAACATCTGTGTACTTCTGTGCCAGCATTGGGCTTCGAGGAAACAATGAGCAGTTCTTCGGGCCA	CASIGLRGNNEQFF	2	8.860817818041334E-5	42	TCRBV06	TCRBV06	unresolved			TCRBV06-02,TCRBV06-03				unresolved		TCRBD01,TCRBD02	TCRBD01-01,TCRBD02-01		TCRBJ02-01*01	TCRBJ02	TCRBJ02-01	01				7	2	8	0	9	5	39	49	51	55	64	2	In	VDJ
CTGACAGTGACCAGTGCCCATCCTGAAGACAGCAGCTTCTACATCTGCAGGATAGCGGGGGTAGGAGAGACCCAGTACTTCGGGCCA	CRIAGVGETQYF	2	9.451539005910756E-5	36	TCRBV20	TCRBV20	unresolved			TCRBV20-01,TCRBV20-or09_02		TCRBD02-01*01	TCRBD02	TCRBD02-01	01				TCRBJ02-05*01	TCRBJ02	TCRBJ02-05	01				9	2	5	2	4	4	45	50	52	61	65	2	In	VDJ
CTGAAGATCCGGTCCACAAAGCTGGAGGACTCAGCCATGTACTTCTGTGCCAGCAGTGAACGGGGGGTTGGGCAGTACTTCGGGCCG	CASSERGVGQYF	2	7.797519679876374E-5	36	TCRBV02-01*01	TCRBV02	TCRBV02-01	01				TCRBD02-01*01	TCRBD02	TCRBD02-01	01				TCRBJ02-07*01	TCRBJ02	TCRBJ02-07	01				2	0	8	1	4	9	45	-1	60	67	71	2	In	VDJ
AGCACCTTGGAGCTGGGGGACTCGGCCCTTTATCTTTGCGCCAGCAGCCGAGGGGGGCCGAGCTCCTACGAGCAGTACTTCGGGCCG	CASSRGGPSSYEQYF	1	5.7890676411203385E-5	45	TCRBV05-01*01	TCRBV05	TCRBV05-01	01						unresolved		TCRBD01,TCRBD02	TCRBD01-01,TCRBD02-01		TCRBJ02-07*01	TCRBJ02	TCRBJ02-07	01				4	2	5	1	6	0	36	48	50	56	62	1	In	VDJ
TGACAGTGACCAGTGCCCATCCTGAAGACAGCAGCTTCTACATCTGCAGTGCTCTACTGGGGTGACACTGAAGCTTTCTTTGGACAA		1	6.616077304137529E-5	37	TCRBV20	TCRBV20	unresolved			TCRBV20-01,TCRBV20-or09_02				unresolved		TCRBD01,TCRBD02	TCRBD01-01,TCRBD02-01		TCRBJ01-01*01	TCRBJ01	TCRBJ01-01	01				5	5	6	2	2	3	44	53	58	62	64	1	Out	VDJ
AGCACCTTGGAGCTGGGGGACTCGGCCCTTTATCTTTGCGCCAGCAGCTCGGGGACAGTTGATTCCTACGAGCAGTACTTCGGGCCG	CASSSGTVDSYEQYF	1	5.7890676411203385E-5	45	TCRBV05-01*01	TCRBV05	TCRBV05-01	01				TCRBD01-01*01	TCRBD01	TCRBD01-01	01				TCRBJ02-07*01	TCRBJ02	TCRBJ02-07	01				3	2	0	5	5	1	36	49	51	58	63	1	In	VDJ
GCTGCTCCCTCCCAAACATCTGTGTACTTCTGTGCCAGCAGTTTTAAATGGTCGACAGGATCTGGAAACACCATATATTTTGGAGAG	CASSFKWSTGSGNTIYF	3	1.1223702569519023E-4	51	TCRBV06	TCRBV06	unresolved			TCRBV06-02,TCRBV06-03		TCRBD01-01*01	TCRBD01	TCRBD01-01	01				TCRBJ01-03*01	TCRBJ01	TCRBJ01-03	01				4	10	2	4	1	1	30	43	53	59	60	3	In	VDJ
AACATGAGCCCTGAAGACAGCAGCATATATCTCTGCAGCACCACCGGGACAGGGGGCGAGGTCACAGATACGCAGTATTTTGGCCCA	CSTTGTGGEVTDTQYF	1	3.898759839938187E-5	48	TCRBV29-01*01	TCRBV29	TCRBV29-01	01				TCRBD01-01*01	TCRBD01	TCRBD01-01	01				TCRBJ02-03*01	TCRBJ02	TCRBJ02-03	01				8	6	0	0	5	2	33	39	45	57	62	1	In	VDJ
ACTCTGACAGTGACCAGTGCCCATCCTGAAGACAGCAGCTTCTACATCTGCATCCCGACAGGGGGTATTGGCTACACCTTCGGTTCG	CIPTGGIGYTF	1	4.2531925526598405E-5	33	TCRBV20-01*01	TCRBV20	TCRBV20-01	01				TCRBD01-01*01	TCRBD01	TCRBD01-01	01				TCRBJ01-02*01	TCRBJ01	TCRBJ01-02	01				10	4	2	1	3	7	48	52	56	65	68	1	In	VDJ
CTGAGCTCTCTGGAGCTGGGGGACTCAGCTTTGTATTTCTGTGCCAGCAGCGTAGATCGGGTTTTCTATGGCTACACCTTCGGTTCG	CASSVDRVFYGYTF	1	5.3164906908248004E-5	42	TCRBV09-01	TCRBV09	TCRBV09-01				01,02	TCRBD02-01	TCRBD02	TCRBD02-01				01,02	TCRBJ01-02*01	TCRBJ01	TCRBJ01-02	01				0	2	8	4	4	4	39	55	57	61	65	1	In	VDJ
CACTGCAGCAAGAAGACTCAGCTGCGTATCTCTGCACCAGCAGCCAAGACGTGAGAGGAGGGCAATCAGCCCCAGCATTTTGGTGAT		1	4.2531925526598405E-5	49	TCRBV01-01*01	TCRBV01	TCRBV01-01	01				TCRBD02-01*02	TCRBD02	TCRBD02-01	02				TCRBJ01-05*01	TCRBJ01	TCRBJ01-05	01				0	7	10	1	0	2	32	49	56	-1	61	1	Out	VDJ
TCGGCTGCTCCCTCCCAGACATCTGTGTACTTCTGTGCCAGCAGTGAAGCGTTCGGGAGGGGCCAAGAGACCCAGTACTTCGGGCCA	CASSEAFGRGQETQYF	1	6.497933066563645E-5	48	TCRBV06-01*01	TCRBV06	TCRBV06-01	01				TCRBD02-01*02	TCRBD02	TCRBD02-01	02				TCRBJ02-05*01	TCRBJ02	TCRBJ02-05	01				0	3	8	0	1	1	33	50	53	61	62	1	In	VDJ
GAGCTGGGGGACTCGGCCCTTTATCTTTGCGCCAGCAGCTTGGAGTCAGCCCTGAGCTCCTATAATTCACCCCTCCACTTTGGGAAC	CASSLESALSSYNSPLHF	2	9.687827481058525E-5	54	TCRBV05-01*01	TCRBV05	TCRBV05-01	01						unresolved		TCRBD01,TCRBD02	TCRBD01-01,TCRBD02-01		TCRBJ01-06*01	TCRBJ01	TCRBJ01-06	01				0	3	4	5	7	0	27	43	46	49	56	2	In	VDJ
AGCACCTTGGAGCTGGGGGACTCGGCCCTTTATCTTTGCGCCAGCAGCCCTGGACTAGCGGGGGGGCACGAGCAGTACTTCGGGCCG	CASSPGLAGGHEQYF	1	5.7890676411203385E-5	45	TCRBV05-01*01	TCRBV05	TCRBV05-01	01				TCRBD02-01*01	TCRBD02	TCRBD02-01	01				TCRBJ02-07*01	TCRBJ02	TCRBJ02-07	01				4	3	1	0	1	5	36	48	51	66	67	1	In	VDJ
ACCTTGGAGCTGGGGGACTCGGCCCTTTATCTTTGCGCCAGCAGCCCTCCCTGGGAGGGCGAAGGAAACATTCAGTACTTCGGCGCC	CASSPPWEGEGNIQYF	2	8.033808155024143E-5	48	TCRBV05-01*01	TCRBV05	TCRBV05-01	01				TCRBD02-01*02	TCRBD02	TCRBD02-01	02				TCRBJ02-04*01	TCRBJ02	TCRBJ02-04	01				4	7	9	0	6	6	33	45	52	59	65	2	In	VDJ
GGCTGCTCCCTCCCAGACATCTGTGTACTTCTGTGCCAGCAGGCGACAGGGGGCGTCTTCATGAACACTGAAGCTTTCTTTGGACAA		2	7.67937544230249E-5	50	TCRBV06	TCRBV06	unresolved			TCRBV06-01,TCRBV06-05,TCRBV06-06		TCRBD01-01*01	TCRBD01	TCRBD01-01	01				TCRBJ01-01*01	TCRBJ01	TCRBJ01-01	01				6	2	2	0	7	0	31	42	44	54	61	2	Out	VDJ
TCTGCCATCCCCAACCAGACAGCTCTTTACTTCTGTGCCACCAGTGATTATAGCGGGGGGGCACGTGGGGAGCTGTTTTTTGGAGAA	CATSDYSGGARGELFF	2	7.797519679876374E-5	48	TCRBV24	TCRBV24	unresolved			TCRBV24-01,TCRBV24-or09_02		TCRBD02-01*01	TCRBD02	TCRBD02-01	01				TCRBJ02-02*01	TCRBJ02	TCRBJ02-02	01				2	1	5	0	5	8	33	49	50	61	66	2	In	VDJ
CTCAGGCTGCTGTCGGCTGCTCCCTCCCAGACATCTGTGTACTTCTGTGCCACCTGGACTAGCACAGATACGCAGTATTTTGGCCCA	CATWTSTDTQYF	4	1.8903078011821511E-4	36	TCRBV06-05*01	TCRBV06	TCRBV06-05	01				TCRBD02-01	TCRBD02	TCRBD02-01				01,02	TCRBJ02-03*01	TCRBJ02	TCRBJ02-03	01				10	3	1	10	0	0	45	52	55	-1	60	4	In	VDJ
AGGCTGCTGTCGGCTGCTCCCTCCCAGACATCTGTGTACTTCTGTGCCAGCAGTTACTGGCAGGGCACTGAAGCTTTCTTTGGACAA	CASSYWQGTEAFF	7	2.847276125530615E-4	39	TCRBV06-05*01	TCRBV06	TCRBV06-05	01				TCRBD01-01*01	TCRBD01	TCRBD01-01	01				TCRBJ01-01*01	TCRBJ01	TCRBJ01-01	01				1	2	4	3	0	4	42	58	60	-1	65	7	In	VDJ
GAGTCGGCTGCTCCCTCCCAGACATCTGTGTACTTCTGTGCCAGCAGAGAACAGGGGCTCCTCAATTCACCCCTCCACTTTGGGAAC	CASREQGLLNSPLHF	2	7.206798492006952E-5	45	TCRBV06-01*01	TCRBV06	TCRBV06-01	01				TCRBD01-01*01	TCRBD01	TCRBD01-01	01				TCRBJ01-06*01	TCRBJ01	TCRBJ01-06	01				2	0	4	2	6	7	36	-1	51	57	63	2	In	VDJ
ACCTTGGAGATCCAGCGCACAGAGCAGGGGGACTCGGCCATGTATCTCTGTGCCAGCAGCTTTCGGGAGACCCAGTACTTCGGGCCA	CASSFRETQYF	4	1.665833749791771E-4	33	TCRBV07-09	TCRBV07	TCRBV07-09				01,03	TCRBD02-01	TCRBD02	TCRBD02-01				01,02	TCRBJ02-05*01	TCRBJ02	TCRBJ02-05	01				3	1	8	5	0	5	48	62	63	-1	66	4	In	VDJ
TGTCGGCTGCTCCCTCCCAGACATCTGTGTACTTCTGTGCCAGCAGTTACTCAGGCGGGTGCGGGTTCACCCCTCCACTTTGGGAAC		1	5.670923403546454E-5	46	TCRBV06-05*01	TCRBV06	TCRBV06-05	01				TCRBD02-01	TCRBD02	TCRBD02-01				01,02	TCRBJ01-06*01	TCRBJ01	TCRBJ01-06	01				0	2	7	4	6	9	35	52	54	59	65	1	Out	VDJ
TTGGAGTCGGCTGCTCCCTCCCAAACATCTGTGTACTTCTGTGCCAGCAGTTGGGACGGGGATAACTATGGCTACACCTTCGGTTCG	CASSWDGDNYGYTF	2	7.443086967154721E-5	42	TCRBV06	TCRBV06	unresolved			TCRBV06-02,TCRBV06-03				unresolved		TCRBD01,TCRBD02	TCRBD01-01,TCRBD02-01		TCRBJ01-02*01	TCRBJ01	TCRBJ01-02	01				4	0	0	7	5	1	39	-1	52	57	62	2	In	VDJ
TCCCTAGAGTCTGCCATCCCCAACCAGACAGCTCTTTACTTCTGTGCCACCAGCCCCCTGCCGGCCGGGGAGCTGTTTTTTGGAGAA	CATSPLPAGELFF	2	7.797519679876374E-5	39	TCRBV24	TCRBV24	unresolved			TCRBV24-01,TCRBV24-or09_02		TCRBD02-01	TCRBD02	TCRBD02-01				01,02	TCRBJ02-02*01	TCRBJ02	TCRBJ02-02	01				7	8	8	5	0	6	42	53	61	-1	64	2	In	VDJ
CTGGAGTCCGCCAGCACCAACCAGACATCTATGTACCTCTGTGCCAGCAGTTTTAACGGGGGAGAATACGAGCAGTACTTCGGGCCG	CASSFNGGEYEQYF	5	1.9730087674838702E-4	42	TCRBV28-01*01	TCRBV28	TCRBV28-01	01				TCRBD02-01*01	TCRBD02	TCRBD02-01	01				TCRBJ02-07*01	TCRBJ02	TCRBJ02-07	01				3	3	8	2	4	4	39	53	56	62	66	5	In	VDJ
AGGCTGCTGTCGGCTGCTCCCTCCCAGACATCTGTGTACTTCTGTGCCAGCAGTTACGACAGGAACTATGGCTACACCTTCGGTTCG	CASSYDRNYGYTF	1	5.5527791659725695E-5	39	TCRBV06-05*01	TCRBV06	TCRBV06-05	01				TCRBD01-01*01	TCRBD01	TCRBD01-01	01				TCRBJ01-02*01	TCRBJ01	TCRBJ01-02	01				2	0	2	4	0	2	42	-1	57	-1	63	1	In	VDJ
GAGTCGGCTGCTCCCTCCCAGACATCTGTGTACTTCTGTGCCAGCAGCGACAGGGGTCTCGGCCGGGACGAGCAGTACTTCGGGCCG	CASSDRGLGRDEQYF	2	7.088654254433067E-5	45	TCRBV06-01*01	TCRBV06	TCRBV06-01	01				TCRBD01-01*01	TCRBD01	TCRBD01-01	01				TCRBJ02-07*01	TCRBJ02	TCRBJ02-07	01				6	1	2	2	11	5	36	47	48	56	67	2	In	VDJ
ACAGTGACCAGTGCCCATCCTGAAGACAGCAGCTTCTACATCTGCAGTGGTGAGGGGGGTTTGAACACTGAAGCTTTCTTTGGACAA	CSGEGGLNTEAFF	3	1.3468443083422828E-4	39	TCRBV20	TCRBV20	unresolved			TCRBV20-01,TCRBV20-or09_02				unresolved		TCRBD01,TCRBD02	TCRBD01-01,TCRBD02-01		TCRBJ01-01*01	TCRBJ01	TCRBJ01-01	01				7	3	5	1	3	0	42	49	52	58	61	3	In	VDJ
CTGGAGTCTGCCAGGCCCTCACATACCTCTCAGTACCTCTGTGCCAGCAGGCGGGCTGGGGACACCGGGGAGCTGTTTTTTGGAGAA	CASRRAGDTGELFF	1	5.670923403546454E-5	42	TCRBV25-01*01	TCRBV25	TCRBV25-01	01				TCRBD02-01	TCRBD02	TCRBD02-01				01,02	TCRBJ02-02*01	TCRBJ02	TCRBJ02-02	01				6	0	7	4	6	3	39	-1	50	55	61	1	In	VDJ
CAGCCCTCAGAACCCAGGGACTCAGCTGTGTACTTCTGTGCCAGCAGTACAACAGGGGGCGGTAATTCACCCCTCCACTTTGGGAAC	CASSTTGGGNSPLHF	2	7.206798492006952E-5	45	TCRBV12	TCRBV12	unresolved			TCRBV12-03,TCRBV12-04		TCRBD01-01*01	TCRBD01	TCRBD01-01	01				TCRBJ01-06*01	TCRBJ01	TCRBJ01-06	01				5	3	3	0	2	6	36	48	51	60	62	2	In	VDJ
GTGAACGCCTTGTTGCTGGGGGACTCGGCCCTCTATCTCTGTGCCAGCAGCTTGGGACAGACAAACTACGAGCAGTACTTCGGGCCG	CASSLGQTNYEQYF	1	6.734221541711414E-5	42	TCRBV05-06*01	TCRBV05	TCRBV05-06	01				TCRBD01-01*01	TCRBD01	TCRBD01-01	01				TCRBJ02-07*01	TCRBJ02	TCRBJ02-07	01				0	0	2	5	5	3	39	-1	55	60	65	1	In	VDJ
AATGTGAACGCCTTGGAGCTGGACGACTCGGCCCTGTATCTCTGTGCCAGCAGCTGGGAACGCACCGGGGAGCTGTTTTTTGGAGAA	CASSWERTGELFF	3	1.0396692906501832E-4	39	TCRBV05-04*01	TCRBV05	TCRBV05-04	01						unresolved		TCRBD01,TCRBD02	TCRBD01-01,TCRBD02-01		TCRBJ02-02*01	TCRBJ02	TCRBJ02-02	01				3	0	0	8	3	4	42	-1	55	59	62	3	In	VDJ
AGTGCCCATCCTGAAGACAGCAGCTTCTACATCTGCAGTGCTAGGAGGGCAGGGGGCGATCATAATTCACCCCTCCACTTTGGGAAC	CSARRAGGDHNSPLHF	2	1.0160404431354063E-4	48	TCRBV20	TCRBV20	unresolved			TCRBV20-01,TCRBV20-or09_02		TCRBD01-01*01	TCRBD01	TCRBD01-01	01				TCRBJ01-06*01	TCRBJ01	TCRBJ01-06	01				3	5	4	0	4	5	33	44	49	57	61	2	In	VDJ
TCGGCTGCTCCCTCCCAGACATCTGTGTACTTCTGTGCCAGCAGGAGGAGGGGGGAAGCTAGCACAGATACGCAGTATTTTGGCCCA	CASRRRGEASTDTQYF	1	6.970510016859183E-5	48	TCRBV06	TCRBV06	unresolved			TCRBV06-01,TCRBV06-05				unresolved		TCRBD01,TCRBD02	TCRBD01-01,TCRBD02-01		TCRBJ02-03*01	TCRBJ02	TCRBJ02-03	01				6	4	5	1	6	0	33	44	48	54	60	1	In	VDJ
ATCAATTCCCTGGAGCTTGGTGACTCTGCTGTGTATTTCTGTGCCAGCAGCCAGTTACAGGGGGGCTCACCCCTCCACTTTGGGAAC	CASSQLQGGSPLHF	2	8.624529342893565E-5	42	TCRBV03	TCRBV03	unresolved			TCRBV03-01,TCRBV03-02		TCRBD01-01*01	TCRBD01	TCRBD01-01	01				TCRBJ01-06*01	TCRBJ01	TCRBJ01-06	01				3	3	3	1	2	10	39	53	56	64	66	2	In	VDJ
TCTGCCAGGCCCTCACATACCTCTCAGTACCTCTGTGCCACCTCCCGAGAAGGCCGAATAAACACCGGGGAGCTGTTTTTTGGAGAA	CATSREGRINTGELFF	1	5.670923403546454E-5	48	TCRBV25-01*01	TCRBV25	TCRBV25-01	01						unresolved		TCRBD01,TCRBD02	TCRBD01-01,TCRBD02-01		TCRBJ02-02*01	TCRBJ02	TCRBJ02-02	01				10	10	5	4	7	2	33	40	50	53	60	1	In	VDJ
CTGTCGGCTGCTCCCTCCCAGACATCTGTGTACTTCTGTGCCAGCAGTGGCGGGGGGGATAGCTCCTACGAGCAGTACTTCGGGCCG	CASSGGGDSSYEQYF	1	5.670923403546454E-5	45	TCRBV06-05*01	TCRBV06	TCRBV06-05	01				TCRBD02-01*01	TCRBD02	TCRBD02-01	01				TCRBJ02-07*01	TCRBJ02	TCRBJ02-07	01				5	1	7	0	4	0	36	48	49	58	62	1	In	VDJ
CTGAGTTCTAAGAAGCTCCTTCTCAGTGACTCTGGCTTCTATCTCTGTGCCTGGAGTAGGGGTTGGACTGAAGCTTTCTTTGGACAA	CAWSRGWTEAFF	1	3.1898944144948805E-5	36	TCRBV30-01*01	TCRBV30	TCRBV30-01	01				TCRBD01-01*01	TCRBD01	TCRBD01-01	01				TCRBJ01-01*01	TCRBJ01	TCRBJ01-01	01				2	0	5	2	4	5	45	-1	57	62	66	1	In	VDJ
GCCTTGGAGCTGGACGACTCGGCCCTGTATCTCTGTGCCAGCAGCCCGTCCGGGGGCGCGGGTCGTGAAAAACTGTTTTTTGGCAGT	CASSPSGGAGREKLFF	3	1.3468443083422828E-4	48	TCRBV05-04*01	TCRBV05	TCRBV05-04	01						unresolved		TCRBD01,TCRBD02	TCRBD01-01,TCRBD02-01		TCRBJ01-04*01	TCRBJ01	TCRBJ01-04	01				4	6	6	0	8	7	33	45	51	57	65	3	In	VDJ
ATGAGCTCCTTGGAGCTGGGGGACTCAGCCCTGTACTTCTGTGCCAGCAGCCCCCCAGGGGAGTATAGCGAGCAGTACTTCGGGCCG	CASSPPGEYSEQYF	3	1.1341846807092908E-4	42	TCRBV13-01*01	TCRBV13	TCRBV13-01	01				TCRBD01-01*01	TCRBD01	TCRBD01-01	01				TCRBJ02-07*01	TCRBJ02	TCRBJ02-07	01				5	4	4	2	7	6	39	51	55	61	68	3	In	VDJ
GAGCTGGGGGACTCGGCCCTTTATCTTTGCGCCAGCAGCACCCGAGGGATTAGCGGGGGGAGCGCAGATACGCAGTATTTTGGCCCA	CASSTRGISGGSADTQYF	1	6.261644591415876E-5	54	TCRBV05-01*01	TCRBV05	TCRBV05-01	01				TCRBD02-01*01	TCRBD02	TCRBD02-01	01				TCRBJ02-03*01	TCRBJ02	TCRBJ02-03	01				4	11	5	1	4	4	27	39	50	60	64	1	In	VDJ
ACCTTGGAGCTGGGGGACTCGGCCCTTTATCTTTGCGCCAGCAGCTCCTCGCCGGGCCCAAGATCCGATACGCAGTATTTTGGCCCA	CASSSSPGPRSDTQYF	1	6.261644591415876E-5	48	TCRBV05-01*01	TCRBV05	TCRBV05-01	01						unresolved		TCRBD01,TCRBD02	TCRBD01-01,TCRBD02-01		TCRBJ02-03*01	TCRBJ02	TCRBJ02-03	01				3	7	8	0	9	6	33	46	53	57	66	1	In	VDJ
AGTGCCCATCCTGAAGACAGCAGCTTCTACATCTGCAGTGCTAGATCGGGACAGGGATCTGGGGCCAACGTCCTGACTTTCGGGGCC	CSARSGQGSGANVLTF	2	9.451539005910756E-5	48	TCRBV20	TCRBV20	unresolved			TCRBV20-01,TCRBV20-or09_02		TCRBD01-01*01	TCRBD01	TCRBD01-01	01				TCRBJ02-06*01	TCRBJ02	TCRBJ02-06	01				2	2	0	3	1	1	33	45	47	56	57	2	In	VDJ
CATGGAACCCAGGGACTTGGGCCTATATTTCTGTGCCAGCAGCTTTAATCCGAGACAGGGGGCCCCGGGGAGCTGTTTTTTGGAGAA		4	1.5004318171883325E-4	50	TCRBV12-01*01	TCRBV12	TCRBV12-01	01				TCRBD01-01*01	TCRBD01	TCRBD01-01	01				TCRBJ02-02*01	TCRBJ02	TCRBJ02-02	01				2	7	2	0	1	6	31	46	53	63	64	4	Out	VDJ
TTCATCCTGAGTTCTAAGAAGCTCCTTCTCAGTGACTCTGGCTTCTATCTCTGTGCCTCCACCGGACAGGAAGCTTTCTTTGGACAA	CASTGQEAFF	1	3.1898944144948805E-5	30	TCRBV30-01*01	TCRBV30	TCRBV30-01	01				TCRBD01-01*01	TCRBD01	TCRBD01-01	01				TCRBJ01-01*01	TCRBJ01	TCRBJ01-01	01				7	5	1	5	0	8	51	58	63	-1	69	1	In	VDJ
AGCCCCAACCAGACCTCTCTGTACTTCTGTGCCAGCAGTTTAGTAATCGGGGCCACTTTTGGCTACAATGAGCAGTTCTTCGGGCCA	CASSLVIGATFGYNEQFF	6	2.303812632690747E-4	54	TCRBV27-01*01	TCRBV27	TCRBV27-01	01						unresolved		TCRBD01,TCRBD02	TCRBD01-01,TCRBD02-01		TCRBJ02-01*01	TCRBJ02	TCRBJ02-01	01				2	6	7	0	9	3	27	42	48	53	62	6	In	VDJ
ATCCGGTCCACAAAGCTGGAGGACTCAGCCATGTACTTCTGTGCCAGCAGGCCTGAGACAGGGGGGTATGGCTACACCTTCGGTTCG	CASRPETGGYGYTF	5	1.9021222249395397E-4	42	TCRBV02-01*01	TCRBV02	TCRBV02-01	01				TCRBD01-01*01	TCRBD01	TCRBD01-01	01				TCRBJ01-02*01	TCRBJ01	TCRBJ01-02	01				6	6	2	1	1	5	39	50	56	65	66	5	In	VDJ
AGCACCTTGGAGCTGGGGGACTCGGCCCTTTATCTTTGCGCCAGCAGCCACGAGGGTCCCGCGGACAATGAGCAGTTCTTCGGGCCA	CASSHEGPADNEQFF	1	6.497933066563645E-5	45	TCRBV05-01*01	TCRBV05	TCRBV05-01	01				TCRBD02-01*02	TCRBD02	TCRBD02-01	02				TCRBJ02-01*01	TCRBJ02	TCRBJ02-01	01				4	3	11	0	8	5	36	48	51	56	64	1	In	VDJ
GAGCACCTTGGAGCTGGGGGACTCGGCCCTTTATCTTTGCGCCAGCAGCTTGGAGGGACACCTAATCAGCCCCAGCATTTTGGTGAT		1	5.7890676411203385E-5	44	TCRBV05-01*01	TCRBV05	TCRBV05-01	01				TCRBD01-01*01	TCRBD01	TCRBD01-01	01				TCRBJ01-05*01	TCRBJ01	TCRBJ01-05	01				0	1	0	6	3	4	37	53	54	60	63	1	Out	VDJ
GTGACCAGTGCCCATCCTGAAGACAGCAGCTTCTACATCTGCAGTGTCCCGAGGGGAGAGGGCAATCAGCCCCAGCATTTTGGTGAT	CSVPRGEGNQPQHF	1	6.025356116268107E-5	42	TCRBV20	TCRBV20	unresolved			TCRBV20-01,TCRBV20-or09_02				unresolved		TCRBD01,TCRBD02	TCRBD01-01,TCRBD02-01		TCRBJ01-05*01	TCRBJ01	TCRBJ01-05	01				7	5	5	2	5	2	39	46	51	56	61	1	In	VDJ
CAGCGCACACAGCAGGAGGACTCCGCCGTGTATCTCTGTGCCAGCAGCTTATATGTGGGTTCCGGCACTGAAGCTTTCTTTGGACAA	CASSLYVGSGTEAFF	4	1.4768029696735557E-4	45	TCRBV07-08*01	TCRBV07	TCRBV07-08	01						unresolved		TCRBD01,TCRBD02	TCRBD01-01,TCRBD02-01		TCRBJ01-01*01	TCRBJ01	TCRBJ01-01	01				2	5	0	9	6	4	36	51	56	59	65	4	In	VDJ
ATGTGAGCACCTTGGAGCTGGGGGACTCGGCCCTTTATCTTTGCGCCAGCAGCTTCGGGACAGGACACTGAAGCTTTCTTTGGACAA		1	6.143500353841992E-5	40	TCRBV05-01*01	TCRBV05	TCRBV05-01	01				TCRBD01-01*01	TCRBD01	TCRBD01-01	01				TCRBJ01-01*01	TCRBJ01	TCRBJ01-01	01				2	1	0	4	0	3	41	55	56	-1	64	1	Out	VDJ
AGTGCCCATCCTGAAGACAGCAGCTTCTACATCTGCAGTGCTAGAGATTCGAAACAGGGCGGGAATTCACCCCTCCACTTTGGGAAC	CSARDSKQGGNSPLHF	1	5.907211878694222E-5	48	TCRBV20	TCRBV20	unresolved			TCRBV20-01,TCRBV20-or09_02		TCRBD01-01*01	TCRBD01	TCRBD01-01	01				TCRBJ01-06*01	TCRBJ01	TCRBJ01-06	01				0	6	3	3	4	7	33	47	53	59	63	1	In	VDJ
AGCACCTTGGAGCTGGGGGACTCGGCCCTTTATCTTTGCGCCAGCAGCTTGGACACACAGGGAAAGTCACCCCTCCACTTTGGGAAC	CASSLDTQGKSPLHF	1	5.670923403546454E-5	45	TCRBV05-01*01	TCRBV05	TCRBV05-01	01				TCRBD01-01*01	TCRBD01	TCRBD01-01	01				TCRBJ01-06*01	TCRBJ01	TCRBJ01-06	01				0	4	3	3	4	10	36	52	56	62	66	1	In	VDJ
AACATGAGCTCCTTGGAGCTGGGGGACTCAGCCCTGTACTTCTGTGCCAGCAGCTTGGCGAATAATTCACCCCTCCACTTTGGGAAC	CASSLANNSPLHF	2	7.324942729580836E-5	39	TCRBV13-01*01	TCRBV13	TCRBV13-01	01						unresolved		TCRBD01,TCRBD02	TCRBD01-01,TCRBD02-01		TCRBJ01-06*01	TCRBJ01	TCRBJ01-06	01				3	0	9	0	2	5	42	-1	56	59	61	2	In	VDJ
AACGCCTTGGAGCTGGACGACTCGGCCCTGTATCTCTGTGCCAGCAGCCATAACAGGGATATGAACACTGAAGCTTTCTTTGGACAA	CASSHNRDMNTEAFF	2	7.561231204728605E-5	45	TCRBV05-04*01	TCRBV05	TCRBV05-04	01				TCRBD01-01*01	TCRBD01	TCRBD01-01	01				TCRBJ01-01*01	TCRBJ01	TCRBJ01-01	01				4	4	3	3	3	0	36	48	52	58	61	2	In	VDJ
CAGCCAGAAGACTCGGCCCTGTATCTCTGCGCCAGCAGCCAAGGGACTAGCGGGGGGGGTACATACAATGAGCAGTTCTTCGGGCCA	CASSQGTSGGGTYNEQFF	3	7.915663917450258E-5	54	TCRBV04-03*01	TCRBV04	TCRBV04-03	01				TCRBD02-01*01	TCRBD02	TCRBD02-01	01				TCRBJ02-01*01	TCRBJ02	TCRBJ02-01	01				1	0	1	0	5	4	27	-1	43	58	63	3	In	VDJ
CTACACGCCCTGCAGCCAGAAGACTCAGCCCTGTATCTCTGCGCCAGCAGCCAGGGGACTTTGACAGATACGCAGTATTTTGGCCCA	CASSQGTLTDTQYF	1	6.497933066563645E-5	42	TCRBV04-01*01	TCRBV04	TCRBV04-01	01				TCRBD02-01	TCRBD02	TCRBD02-01				01,02	TCRBJ02-03*01	TCRBJ02	TCRBJ02-03	01				3	1	0	10	3	3	39	53	54	60	63	1	In	VDJ
AATGTGAGCACCTTGGAGCTGGGGGACTCGGCCCTTTATCTTTGCGCCAGCAGCCCAGCGGGCCAAGAGACCCAGTACTTCGGGCCA	CASSPAGQETQYF	1	5.0802022156770314E-5	39	TCRBV05-01*01	TCRBV05	TCRBV05-01	01				TCRBD02-01	TCRBD02	TCRBD02-01				01,02	TCRBJ02-05*01	TCRBJ02	TCRBJ02-05	01				4	2	6	4	0	1	42	54	56	-1	62	1	In	VDJ
GCTCCCTCCCAGACATCTGTGTACTTCTGTGCCAGCAGTTACGCTCAAGGTTCGGGGGGTGTAAACACTGAAGCTTTCTTTGGACAA	CASSYAQGSGGVNTEAFF	2	7.561231204728605E-5	54	TCRBV06	TCRBV06	unresolved			TCRBV06-05,TCRBV06-06		TCRBD02-01*01	TCRBD02	TCRBD02-01	01				TCRBJ01-01*01	TCRBJ01	TCRBJ01-01	01				2	10	8	1	4	2	27	42	52	59	63	2	In	VDJ
AATGTGAGCACCTTGGAGCTGGGGGACTCGGCCCTTTATCTTTGCGCCAGTTCCGGGACAGGGAACAATGAGCAGTTCTTCGGGCCA	CASSGTGNNEQFF	2	8.506385105319681E-5	39	TCRBV05-01*01	TCRBV05	TCRBV05-01	01				TCRBD01-01*01	TCRBD01	TCRBD01-01	01				TCRBJ02-01*01	TCRBJ02	TCRBJ02-01	01				8	4	0	3	1	5	42	50	54	63	64	2	In	VDJ
TTCTGGAGTCCGCCAGCACCAACCAGACATCTATGTACCTCTGTGCCAGCAGTTCAATAAGGGTACTATGGCTACACCTTCGGTTCG		2	8.624529342893565E-5	40	TCRBV28-01*01	TCRBV28	TCRBV28-01	01						unresolved		TCRBD01,TCRBD02	TCRBD01-01,TCRBD02-01		TCRBJ01-02*01	TCRBJ01	TCRBJ01-02	01				4	5	5	3	1	3	41	54	59	63	64	2	Out	VDJ
CTGCAGCCAGAAGACTCAGCCCTGTATCTCTGCGCCAGCAGCCAAGGGAGGAGGACAGGTCTCTCCTACGAGCAGTACTTCGGGCCG	CASSQGRRTGLSYEQYF	1	6.025356116268107E-5	51	TCRBV04-01*01	TCRBV04	TCRBV04-01	01				TCRBD01-01*01	TCRBD01	TCRBD01-01	01				TCRBJ02-07*01	TCRBJ02	TCRBJ02-07	01				1	6	1	4	3	0	30	46	52	59	62	1	In	VDJ
AGTGCCCATCCTGAAGACAGCAGCTTCTACATCTGCAGTGCTAGAGGAATTACAGACAGGAGGAACACTGAAGCTTTCTTTGGACAA	CSARGITDRRNTEAFF	2	1.0396692906501832E-4	48	TCRBV20	TCRBV20	unresolved			TCRBV20-01,TCRBV20-or09_02		TCRBD01-01*01	TCRBD01	TCRBD01-01	01				TCRBJ01-01*01	TCRBJ01	TCRBJ01-01	01				1	8	2	4	2	1	33	46	54	60	62	2	In	VDJ
GAGTCGGCTGCTCCCTCCCAGACATCTGTGTACTTCTGTGCCAGCTCGACAGGGAACTCTGGGGCCAACGTCCTGACTTTCGGGGCC	CASSTGNSGANVLTF	3	1.3704731558570596E-4	45	TCRBV06-01*01	TCRBV06	TCRBV06-01	01				TCRBD01-01*01	TCRBD01	TCRBD01-01	01				TCRBJ02-06*01	TCRBJ02	TCRBJ02-06	01				8	2	2	3	2	0	36	45	47	54	56	3	In	VDJ
GTGACCAGTGCCCATCCTGAAGACAGCAGCTTCTACATCTGCAGTGCTAGATTTAGCGGGGGGACGTACGAGCAGTACTTCGGGCCG	CSARFSGGTYEQYF	2	9.687827481058525E-5	42	TCRBV20	TCRBV20	unresolved			TCRBV20-01,TCRBV20-or09_02		TCRBD02-01*01	TCRBD02	TCRBD02-01	01				TCRBJ02-07*01	TCRBJ02	TCRBJ02-07	01				2	2	5	1	3	4	39	51	53	63	66	2	In	VDJ
GCCTTGTTGCTGGGGGACTCGGCCCTCTATCTCTGTGCCAGCAGCTTGGGAGGATCACTCATGAACACTGAAGCTTTCTTTGGACAA	CASSLGGSLMNTEAFF	2	7.206798492006952E-5	48	TCRBV05-06*01	TCRBV05	TCRBV05-06	01				TCRBD02-01*02	TCRBD02	TCRBD02-01	02				TCRBJ01-01*01	TCRBJ01	TCRBJ01-01	01				0	0	11	1	8	0	33	-1	49	53	61	2	In	VDJ
CTCAGGCTGCTGTCGGCTGCTCCCTCCCAGACATCTGTGTACTTCTGTGCCAGCAGAGGGACAAGCTACGAGCAGTACTTCGGGCCG	CASRGTSYEQYF	1	5.5527791659725695E-5	36	TCRBV06-05*01	TCRBV06	TCRBV06-05	01				TCRBD01-01*01	TCRBD01	TCRBD01-01	01				TCRBJ02-07*01	TCRBJ02	TCRBJ02-07	01				6	1	0	6	2	3	45	56	57	63	65	1	In	VDJ
AGCACCTTGGAGCTGGGGGACTCGGCCCTTTATCTTTGCGCCAGCAGCTTCGGGACAGGGTCGGTCTACGAGCAGTACTTCGGGCCG	CASSFGTGSVYEQYF	2	1.2287000707683984E-4	45	TCRBV05-01*01	TCRBV05	TCRBV05-01	01				TCRBD01-01*01	TCRBD01	TCRBD01-01	01				TCRBJ02-07*01	TCRBJ02	TCRBJ02-07	01				2	1	0	3	5	3	36	50	51	60	65	2	In	VDJ
GTGAGCACCTTGGAGCTGGGGGACTCGGCCCTTTATCTTTGCGCCAGCAGCCGGTCAGGGGACTCCTACGAGCAGTACTTCGGGCCG	CASSRSGDSYEQYF	1	5.670923403546454E-5	42	TCRBV05-01*01	TCRBV05	TCRBV05-01	01				TCRBD01-01*01	TCRBD01	TCRBD01-01	01				TCRBJ02-07*01	TCRBJ02	TCRBJ02-07	01				4	4	4	2	1	0	39	51	55	61	62	1	In	VDJ
ACAGTGACCAGTGCCCATCCTGAAGACAGCAGCTTCTACATCTGCAGTGCTAGAGTGGGGCGCGGGGGAAAACTGTTTTTTGGCAGT	CSARVGRGGKLFF	2	7.797519679876374E-5	39	TCRBV20	TCRBV20	unresolved			TCRBV20-01,TCRBV20-or09_02		TCRBD02-01*01	TCRBD02	TCRBD02-01	01				TCRBJ01-04*01	TCRBJ01	TCRBJ01-04	01				1	6	7	2	0	10	42	55	61	-1	68	2	In	VDJ
CACCTACACACCCTGCAGCCAGAAGACTCGGCCCTGTATCTCTGCGCCAGCAGCCAAATACAGGACCACGAGCAGTACTTCGGGCCG	CASSQIQDHEQYF	1	6.852365779285298E-5	39	TCRBV04-03*01	TCRBV04	TCRBV04-03	01				TCRBD01-01*01	TCRBD01	TCRBD01-01	01				TCRBJ02-07*01	TCRBJ02	TCRBJ02-07	01				2	2	3	4	3	5	42	57	59	64	67	1	In	VDJ
CCTTGGAGCTGGGGGACTCGGCCCTTTATCTTTGCGCCAGCAGCTTGGACTAGCGGGGGGGCCACAGATACGCAGTATTTTGGCCCA		1	6.143500353841992E-5	49	TCRBV05-01*01	TCRBV05	TCRBV05-01	01				TCRBD02-01*01	TCRBD02	TCRBD02-01	01				TCRBJ02-03*01	TCRBJ02	TCRBJ02-03	01				0	0	3	0	1	2	32	-1	48	61	62	1	Out	VDJ
CACCTACACGCCCTGCAGCCAGAAGACTCAGCCCTGTATCTCTGCGCCAGCAGCCAAGAGAAGGTGAATGAGCAGTTCTTCGGGCCA	CASSQEKVNEQFF	1	6.852365779285298E-5	39	TCRBV04-01*01	TCRBV04	TCRBV04-01	01						unresolved		TCRBD01,TCRBD02	TCRBD01-01,TCRBD02-01		TCRBJ02-01*01	TCRBJ02	TCRBJ02-01	01				0	2	5	4	2	7	42	59	61	64	66	1	In	VDJ
CTGTCGGCTGCTCCCTCCCAGACATCTGTGTACTTCTGTGCCAGCAGTACCAGGACAGGGGGCAATCAGCCCCAGCATTTTGGTGAT	CASSTRTGGNQPQHF	1	5.670923403546454E-5	45	TCRBV06-05*01	TCRBV06	TCRBV06-05	01				TCRBD01-01*01	TCRBD01	TCRBD01-01	01				TCRBJ01-05*01	TCRBJ01	TCRBJ01-05	01				5	4	1	2	0	2	36	48	52	-1	61	1	In	VDJ
GCTGCTCCCTCCCAGACATCTGTGTACTTCTGTGCCAGCAGTTACTCGAAGGGTACGGGCTATAATTCACCCCTCCACTTTGGGAAC	CASSYSKGTGYNSPLHF	2	7.088654254433067E-5	51	TCRBV06	TCRBV06	unresolved			TCRBV06-05,TCRBV06-06				unresolved		TCRBD01,TCRBD02	TCRBD01-01,TCRBD02-01		TCRBJ01-06*01	TCRBJ01	TCRBJ01-06	01				0	2	5	3	6	3	30	47	49	53	59	2	In	VDJ
GACCAGTGCCCATCCTGAAGACAGCAGCTTCTACATCTGCAGTGCAATCCAGGGGACTCCTATAATTCACCCCTCCACTTTGGGAAC		5	2.0320808862708126E-4	44	TCRBV20	TCRBV20	unresolved			TCRBV20-01,TCRBV20-or09_02		TCRBD01-01*01	TCRBD01	TCRBD01-01	01				TCRBJ01-06*01	TCRBJ01	TCRBJ01-06	01				6	4	4	2	1	0	37	45	49	55	56	5	Out	VDJ
CTGTCGGCTGCTCCCTCCCAGACATCTGTGTACTTCTGTGCCAGCAGTTACGGTTCGGGTCGCAACTATGGCTACACCTTCGGTTCG	CASSYGSGRNYGYTF	2	1.1105558331945139E-4	45	TCRBV06-05*01	TCRBV06	TCRBV06-05	01				TCRBD02-01	TCRBD02	TCRBD02-01				01,02	TCRBJ01-02*01	TCRBJ01	TCRBJ01-02	01				2	4	8	4	4	2	36	51	55	59	63	2	In	VDJ
GTGACCAGTGCCCATCCTGAAGACAGCAGCTTCTACATCTGCAGTGCTAGTCCAGACAGGGTGACGAATGGCTACACCTTCGGTTCG	CSASPDRVTNGYTF	1	5.670923403546454E-5	42	TCRBV20	TCRBV20	unresolved			TCRBV20-01,TCRBV20-or09_02		TCRBD01-01*01	TCRBD01	TCRBD01-01	01				TCRBJ01-02*01	TCRBJ01	TCRBJ01-02	01				3	4	2	3	6	6	39	50	54	61	67	1	In	VDJ
TCGGCCCAAAAGAACCCGACAGCTTTCTATCTCTGTGCCAGTAGTCCGGGGACGTTTATAGCCAAAAACATTCAGTACTTCGGCGCC	CASSPGTFIAKNIQYF	7	2.6936886166845656E-4	48	TCRBV19-01	TCRBV19	TCRBV19-01				01,02			unresolved		TCRBD01,TCRBD02	TCRBD01-01,TCRBD02-01		TCRBJ02-04*01	TCRBJ02	TCRBJ02-04	01				5	3	0	7	6	0	33	45	48	53	59	7	In	VDJ
CTGCTGTCGGCTGCTCCCTCCCAGACATCTGTGTACTTCTGTGCCAGCAGCAGGGACAGGGGTTCCTATGGCTACACCTTCGGTTCG	CASSRDRGSYGYTF	1	5.434634928398685E-5	42	TCRBV06-05*01	TCRBV06	TCRBV06-05	01				TCRBD01-01*01	TCRBD01	TCRBD01-01	01				TCRBJ01-02*01	TCRBJ01	TCRBJ01-02	01				6	2	0	2	3	4	39	50	52	62	65	1	In	VDJ
ATCCTGGAGTCGCCCAGCCCCAACCAGACCTCTCTGTACTTCTGTGCCAGCAGTCGCACGTGGGATCAGCCCCAGCATTTTGGTGAT	CASSRTWDQPQHF	2	8.033808155024143E-5	39	TCRBV27-01*01	TCRBV27	TCRBV27-01	01						unresolved		TCRBD01,TCRBD02	TCRBD01-01,TCRBD02-01		TCRBJ01-05*01	TCRBJ01	TCRBJ01-05	01				5	7	0	9	0	5	42	54	61	-1	64	2	In	VDJ
TCGGCTGCTCCCTCCCAGACATCTGTGTACTTCTGTGCCAGCAGTTATACCGGGACAGGGAGGAATCACGAGCAGTACTTCGGGCCG	CASSYTGTGRNHEQYF	1	5.5527791659725695E-5	48	TCRBV06-05*01	TCRBV06	TCRBV06-05	01				TCRBD01-01*01	TCRBD01	TCRBD01-01	01				TCRBJ02-07*01	TCRBJ02	TCRBJ02-07	01				3	4	0	3	7	5	33	47	51	60	67	1	In	VDJ
CGCCCAGCCCCAACCAGACCTCTCTGTACTTCTGTGCCAGCAGTCGATACCTGGATGGGAATAGCTTCACCCCTCCACTTTGGGAAC		2	7.797519679876374E-5	49	TCRBV27-01*01	TCRBV27	TCRBV27-01	01						unresolved		TCRBD01,TCRBD02	TCRBD01-01,TCRBD02-01		TCRBJ01-06*01	TCRBJ01	TCRBJ01-06	01				5	12	0	8	5	9	32	44	56	60	65	2	Out	VDJ
CACGCCCTGCAGCCAGAAGACTCAGCCCTGTATCTCTGCGCCAGCAGCCCGGTGCTGGGGGGGCAGAATGAGCAGTTCTTCGGGCCA	CASSPVLGGQNEQFF	2	1.0987414094371254E-4	45	TCRBV04-01*01	TCRBV04	TCRBV04-01	01				TCRBD02-01*01	TCRBD02	TCRBD02-01	01				TCRBJ02-01*01	TCRBJ02	TCRBJ02-01	01				4	7	9	0	3	7	36	49	56	63	66	2	In	VDJ
GACGCAGCCATGTACCTGTGTGCCACCAGCAGACATCTTATGGACAGGGTTTTCGTTCAAGCCAAAAACATTCAGTACTTCGGCGCC	CATSRHLMDRVFVQAKNIQYF	2	9.924115956206294E-5	63	TCRBV15-01*01	TCRBV15	TCRBV15-01	01				TCRBD01-01*01	TCRBD01	TCRBD01-01	01				TCRBJ02-04*01	TCRBJ02	TCRBJ02-04	01				2	8	1	3	10	0	18	33	41	49	59	2	In	VDJ
TGGAGCTGGGGGACTCAGCTTTGTATTTCTGTGCCAGCAGCGTAAGAGACCTCCATGTGCGGCACCGGGGAGCTGTTTTTTGGAGAA		1	6.379788828989761E-5	52	TCRBV09-01	TCRBV09	TCRBV09-01				01,02	TCRBD02-01	TCRBD02	TCRBD02-01				01,02	TCRBJ02-02*01	TCRBJ02	TCRBJ02-02	01				1	14	7	5	0	4	29	44	58	-1	62	1	Out	VDJ
GAGTCGGCTGCTCCCTCCCAAACATCTGTGTACTTCTGTGCCAGCAGAACTTCACCGAGGGGTTATTCACCCCTCCACTTTGGGAAC	CASRTSPRGYSPLHF	2	7.443086967154721E-5	45	TCRBV06	TCRBV06	unresolved			TCRBV06-02,TCRBV06-03				unresolved		TCRBD01,TCRBD02	TCRBD01-01,TCRBD02-01		TCRBJ01-06*01	TCRBJ01	TCRBJ01-06	01				6	10	5	2	2	8	36	47	57	62	64	2	In	VDJ
ACCAGTGCCCATCCTGAAGACAGCAGCTTCTACATCTGCAGTGCTAGAGACCACAGGGGGATTGGAGAGACCCAGTACTTCGGGCCA	CSARDHRGIGETQYF	2	1.1814423757388445E-4	45	TCRBV20	TCRBV20	unresolved			TCRBV20-01,TCRBV20-or09_02		TCRBD01-01*01	TCRBD01	TCRBD01-01	01				TCRBJ02-05*01	TCRBJ02	TCRBJ02-05	01				0	2	3	1	5	4	36	50	52	60	65	2	In	VDJ
ACCCTGCAGCCAGAAGACTCGGCCCTGTATCTCTGCGCCAGCAGCCAAGATATCCCAGTCCTGAATTCACCCCTCCACTTTGGGAAC	CASSQDIPVLNSPLHF	1	6.734221541711414E-5	48	TCRBV04-03*01	TCRBV04	TCRBV04-03	01				TCRBD01-01*01	TCRBD01	TCRBD01-01	01				TCRBJ01-06*01	TCRBJ01	TCRBJ01-06	01				0	5	4	5	5	7	33	50	55	58	63	1	In	VDJ
ACCTTGGAGCTGGGGGACTCGGCCCTTTATCTTTGCGCCAGCAGCCCGATGACAGGGCTGGGCCTGGAGACCCAGTACTTCGGGCCA	CASSPMTGLGLETQYF	1	5.0802022156770314E-5	48	TCRBV05-01*01	TCRBV05	TCRBV05-01	01				TCRBD01-01*01	TCRBD01	TCRBD01-01	01				TCRBJ02-05*01	TCRBJ02	TCRBJ02-05	01				4	5	2	3	9	5	33	45	50	57	66	1	In	VDJ
TGGAGCTGGGGGACTCGGCCCTTTATCTTTGCGCCAGCAGCTTTTCCTGACAAAAGACCGTCAAACTATGGCTACACCTTCGGTTCG		2	9.451539005910756E-5	52	TCRBV05-01*01	TCRBV05	TCRBV05-01	01				TCRBD01-01*01	TCRBD01	TCRBD01-01	01				TCRBJ01-02*01	TCRBJ01	TCRBJ01-02	01				2	5	2	6	11	2	29	43	48	52	63	2	Out	VDJ
AAGATCCGGTCCACAAAGCTGGAGGACTCAGCCATGTACTTCTGTGCCAGCAGTGATGGCAGTCCATTGCCCCAGCATTTTGGTGAT	CASSDGSPLPQHF	2	7.67937544230249E-5	39	TCRBV02-01*01	TCRBV02	TCRBV02-01	01				TCRBD01-01*01	TCRBD01	TCRBD01-01	01				TCRBJ01-05*01	TCRBJ01	TCRBJ01-05	01				3	3	4	5	6	9	42	56	59	62	68	2	In	VDJ
CAGGCCTGGGGGACGCAGCCATGTACCTGTGTGCCACCAGCAGATTTCCAGTAGTCCTATTCCACAGATACGCAGTATTTTGGCCCA		2	7.088654254433067E-5	52	TCRBV15-01*01	TCRBV15	TCRBV15-01	01						unresolved		TCRBD01,TCRBD02	TCRBD01-01,TCRBD02-01		TCRBJ02-03*01	TCRBJ02	TCRBJ02-03	01				2	4	4	5	11	2	29	44	48	51	62	2	Out	VDJ
CAGCGCACAGAGCAGCGGGACTCGGCCATGTATCGCTGTGCCAGCAGCTTACAGGGAGTCGAAAATTCACCCCTCCACTTTGGGAAC	CASSLQGVENSPLHF	2	7.206798492006952E-5	45	TCRBV07-06*01	TCRBV07	TCRBV07-06	01						unresolved		TCRBD01,TCRBD02	TCRBD01-01,TCRBD02-01		TCRBJ01-06*01	TCRBJ01	TCRBJ01-06	01				2	0	4	3	7	7	36	-1	51	56	63	2	In	VDJ
CTGTCGGCTGCTCCCTCCCAGACATCTGTGTACTTCTGTGCCAGCAGCAAACTAGTCGGGCGACAAGAGACCCAGTACTTCGGGCCA	CASSKLVGRQETQYF	2	7.797519679876374E-5	45	TCRBV06-05*01	TCRBV06	TCRBV06-05	01				TCRBD02-01	TCRBD02	TCRBD02-01				01,02	TCRBJ02-05*01	TCRBJ02	TCRBJ02-05	01				6	3	3	8	8	2	36	47	50	55	63	2	In	VDJ
AAGATCCAGCGCACACAGCAGGAGGACTCCGCCGTGTATCTCTGTGCCAGCAGCTTACCCGAGAACTATGGCTACACCTTCGGTTCG	CASSLPENYGYTF	1	6.970510016859183E-5	39	TCRBV07-08*01	TCRBV07	TCRBV07-08	01				TCRBD02-01*02	TCRBD02	TCRBD02-01	02				TCRBJ01-02*01	TCRBJ01	TCRBJ01-02	01				2	3	11	2	0	2	42	57	60	-1	63	1	In	VDJ
GCTGCTCCCTCCCAAACATCTGTGTACTTCTGTGCCAGCAGTTACCCGTACGGGACAGGAATTCTTCAGCCCCAGCATTTTGGTGAT	CASSYPYGTGILQPQHF	9	3.166265566980103E-4	51	TCRBV06	TCRBV06	unresolved			TCRBV06-02,TCRBV06-03		TCRBD01-01*01	TCRBD01	TCRBD01-01	01				TCRBJ01-05*01	TCRBJ01	TCRBJ01-05	01				2	6	0	4	6	6	30	45	51	59	65	9	In	VDJ
AGCACCTTGGAGCTGGGGGACTCGGCCCTTTATCTTTGCGCCAGCAGCTTGGATGCAGGGCTGGGCGGGGAGCTGTTTTTTGGAGAA	CASSLDAGLGGELFF	1	6.616077304137529E-5	45	TCRBV05-01*01	TCRBV05	TCRBV05-01	01				TCRBD01-01*01	TCRBD01	TCRBD01-01	01				TCRBJ02-02*01	TCRBJ02	TCRBJ02-02	01				0	3	4	3	5	7	36	52	55	60	65	1	In	VDJ
TCTAAGAAGCTCCTTCTCAGTGACTCTGGCTTCTATCTCTGTGCCTGGTCCTCCGGGACAGGGGTCAATGAGCAGTTCTTCGGGCCA	CAWSSGTGVNEQFF	1	3.3080386520687644E-5	42	TCRBV30-01*01	TCRBV30	TCRBV30-01	01				TCRBD01-01*01	TCRBD01	TCRBD01-01	01				TCRBJ02-01*01	TCRBJ02	TCRBJ02-01	01				5	6	0	2	1	6	39	48	54	64	65	1	In	VDJ
GTGACATCGGCCCAAAAGAACCCGACAGCTTTCTATCTCTGTGCCAGTAGTATAGGGCTAGCTGTCGGGGAGCTGTTTTTTGGAGAA	CASSIGLAVGELFF	4	1.7839779873656553E-4	42	TCRBV19-01	TCRBV19	TCRBV19-01				01,02	TCRBD02-01	TCRBD02	TCRBD02-01				01,02	TCRBJ02-02*01	TCRBJ02	TCRBJ02-02	01				1	2	4	7	3	7	39	55	57	62	65	4	In	VDJ
ACTGTGAGCAACATGAGCCCTGAAGACAGCAGCATATATCTCTGCAGCGTCCAGAAGTATAGCAATCAGCCCCAGCATTTTGGTGAT	CSVQKYSNQPQHF	1	3.426182889642649E-5	39	TCRBV29-01*01	TCRBV29	TCRBV29-01	01				TCRBD01-01*01	TCRBD01	TCRBD01-01	01				TCRBJ01-05*01	TCRBJ01	TCRBJ01-05	01				6	1	4	5	5	0	42	50	51	54	59	1	In	VDJ
AAGATCCGGTCCACAAAGCTGGAGGACTCAGCCATGTACTTCTGTGCCAGCATTCGCGGAGGGATCTATGGCTACACCTTCGGTTCG	CASIRGGIYGYTF	2	7.324942729580836E-5	39	TCRBV02-01*01	TCRBV02	TCRBV02-01	01				TCRBD02-01*02	TCRBD02	TCRBD02-01	02				TCRBJ01-02*01	TCRBJ01	TCRBJ01-02	01				7	5	10	0	2	4	42	52	57	63	65	2	In	VDJ
CTGCTGGGGTTGGAGTCGGCTGCTCCCTCCCAAACATCTGTGTACTTCTGTGCCAGCAGTTTCACCTACGAGCAGTACTTCGGGCCG	CASSFTYEQYF	2	7.443086967154721E-5	33	TCRBV06	TCRBV06	unresolved			TCRBV06-02,TCRBV06-03		TCRBD01-01*01	TCRBD01	TCRBD01-01	01				TCRBJ02-07*01	TCRBJ02	TCRBJ02-07	01				4	1	4	6	0	2	48	61	62	-1	64	2	In	VDJ
TCGGCTGCTCCCTCCCAAACATCTGTGTACTTCTGTGCCAGCAGCCTAGGTGGAGTAGCGGGGGGATACGAGCAGTACTTCGGGCCG	CASSLGGVAGGYEQYF	2	7.443086967154721E-5	48	TCRBV06	TCRBV06	unresolved			TCRBV06-02,TCRBV06-03		TCRBD02-01*01	TCRBD02	TCRBD02-01	01				TCRBJ02-07*01	TCRBJ02	TCRBJ02-07	01				6	11	5	1	1	4	33	44	55	65	66	2	In	VDJ
GTGAGCAACATGAGCCCTGAAGACAGCAGCATATATCTCTGCAGCGTCTCGACTAGCGGGGTCCAGGATACGCAGTATTTTGGCCCA	CSVSTSGVQDTQYF	2	4.725769502955378E-5	42	TCRBV29-01*01	TCRBV29	TCRBV29-01	01				TCRBD02-01*01	TCRBD02	TCRBD02-01	01				TCRBJ02-03*01	TCRBJ02	TCRBJ02-03	01				6	3	2	3	5	6	39	47	50	61	66	2	In	VDJ
ACCAGTGCCCATCCTGAAGACAGCAGCTTCTACATCTGCAGTGCTAGAGATAGAGGGGGCGGAAATCAGCCCCAGCATTTTGGTGAT	CSARDRGGGNQPQHF	1	5.907211878694222E-5	45	TCRBV20	TCRBV20	unresolved			TCRBV20-01,TCRBV20-or09_02		TCRBD01-01*01	TCRBD01	TCRBD01-01	01				TCRBJ01-05*01	TCRBJ01	TCRBJ01-05	01				0	3	5	0	3	4	36	50	53	60	63	1	In	VDJ
CTGCTGTCGGCTGCTCCCTCCCAGACATCTGTGTACTTCTGTGCCAGCAGTTACTCCGGTGTCAACTATGGCTACACCTTCGGTTCG	CASSYSGVNYGYTF	1	5.3164906908248004E-5	42	TCRBV06-05*01	TCRBV06	TCRBV06-05	01				TCRBD02-01	TCRBD02	TCRBD02-01				01,02	TCRBJ01-02*01	TCRBJ01	TCRBJ01-02	01				0	0	8	5	4	2	39	-1	56	59	63	1	In	VDJ
GAGTTGGCTGCTCCCTCCCAGACATCTGTGTACTTCTGTGCCAGCAGGCCAACAGGGGCCGGTGACTATGGCTACACCTTCGGTTCG	CASRPTGAGDYGYTF	2	8.151952392598027E-5	45	TCRBV06-06	TCRBV06	TCRBV06-06				01,02	TCRBD01-01*01	TCRBD01	TCRBD01-01	01				TCRBJ01-02*01	TCRBJ01	TCRBJ01-02	01				6	4	3	2	6	3	36	47	51	58	64	2	In	VDJ
GTGACCAGTGCCCATCCTGAAGACAGCAGCTTCTACATCTGCAGTGCTAGGGCAGGGGCACCTAACTATGGCTACACCTTCGGTTCG	CSARAGAPNYGYTF	1	5.670923403546454E-5	42	TCRBV20	TCRBV20	unresolved			TCRBV20-01,TCRBV20-or09_02		TCRBD01-01*01	TCRBD01	TCRBD01-01	01				TCRBJ01-02*01	TCRBJ01	TCRBJ01-02	01				3	2	4	2	3	0	39	50	52	58	61	1	In	VDJ
GTGCGAGGAGATTCGGCAGCTTATTTCTGTGCCAGCTCACCCCGGGACACCTCGACCCTGAACACCGGGGAGCTGTTTTTTGGAGAA	CASSPRDTSTLNTGELFF	3	1.0396692906501832E-4	54	TCRBV18-01*01	TCRBV18	TCRBV18-01	01				TCRBD01-01*01	TCRBD01	TCRBD01-01	01				TCRBJ02-02*01	TCRBJ02	TCRBJ02-02	01				3	2	0	6	10	1	27	41	43	49	59	3	In	VDJ
AGTGCCCATCCTGAAGACAGCAGCTTCTACATCTGCAGTGCTCCGGACACGGACCTTTTTCCGAACACTGAAGCTTTCTTTGGACAA	CSAPDTDLFPNTEAFF	3	1.3114010370701175E-4	48	TCRBV20	TCRBV20	unresolved			TCRBV20-01,TCRBV20-or09_02		TCRBD01-01*01	TCRBD01	TCRBD01-01	01				TCRBJ01-01*01	TCRBJ01	TCRBJ01-01	01				5	2	1	6	13	1	33	42	44	49	62	3	In	VDJ
TCCACAAAGCTGGAGGACTCAGCCATGTACTTCTGTGCCAGCAGTGAGGACTCCAGGGGATACGCAGATACGCAGTATTTTGGCCCA	CASSEDSRGYADTQYF	3	1.3468443083422828E-4	48	TCRBV02-01*01	TCRBV02	TCRBV02-01	01				TCRBD01-01*01	TCRBD01	TCRBD01-01	01				TCRBJ02-03*01	TCRBJ02	TCRBJ02-03	01				3	6	4	2	5	4	33	47	53	59	64	3	In	VDJ
TTCCTGCTGGGGTTGGAGTCGGCTGCTCCCTCCCAAACATCTGTGTACTTCTGTGCCAGCAAACAGGTTCGCTACACCTTCGGTTCG	CASKQVRYTF	4	1.5595039359752748E-4	30	TCRBV06	TCRBV06	unresolved			TCRBV06-02,TCRBV06-03		TCRBD01-01*01	TCRBD01	TCRBD01-01	01				TCRBJ01-02*01	TCRBJ01	TCRBJ01-02	01				7	1	3	4	3	9	51	61	62	67	70	4	In	VDJ
CTACACGCCCTGCAGCCAGAAGACTCAGCCCTGTATCTCTGCGCCAGCGCGCGGGGACCGGACCAAGAGACCCAGTACTTCGGGCCA	CASARGPDQETQYF	1	5.3164906908248004E-5	42	TCRBV04-01*01	TCRBV04	TCRBV04-01	01				TCRBD02-01*01	TCRBD02	TCRBD02-01	01				TCRBJ02-05*01	TCRBJ02	TCRBJ02-05	01				8	2	7	3	5	0	39	48	50	56	61	1	In	VDJ
GAGTCGGCTGCTCCCTCCCAGACATCTGTGTACTTCTGTGCCAGCAGTGTCAGGGACCCGGGGATTTCACCCCTCCACTTTGGGAAC	CASSVRDPGISPLHF	2	1.299586613312729E-4	45	TCRBV06-01*01	TCRBV06	TCRBV06-01	01						unresolved		TCRBD01,TCRBD02	TCRBD01-01,TCRBD02-01		TCRBJ01-06*01	TCRBJ01	TCRBJ01-06	01				4	3	0	7	8	9	36	49	52	57	65	2	In	VDJ
AAGAAGCTCCTTCTCAGTGACTCTGGCTTCTATCTCTGTGCCGGCACTAGCGGGGATACCTCCTACAATGAGCAGTTCTTCGGGCCA	CAGTSGDTSYNEQFF	1	3.3080386520687644E-5	45	TCRBV30-01*01	TCRBV30	TCRBV30-01	01				TCRBD02-01*01	TCRBD02	TCRBD02-01	01				TCRBJ02-01*01	TCRBJ02	TCRBJ02-01	01				8	3	3	3	4	0	36	42	45	55	59	1	In	VDJ
AAGATCCAGCGCACAGAGCGGGGGGACTCAGCCGTGTATCTCTGTGCCAGCAGCTTAAATTACAATTCACCCCTCCACTTTGGGAAC	CASSLNYNSPLHF	2	7.206798492006952E-5	39	TCRBV07-03*01	TCRBV07	TCRBV07-03	01						unresolved		TCRBD01,TCRBD02	TCRBD01-01,TCRBD02-01		TCRBJ01-06*01	TCRBJ01	TCRBJ01-06	01				1	3	3	7	0	7	42	58	61	-1	63	2	In	VDJ
CAGCGCACACAGCAGGAGGACTCGGCCGTGTATCTCTGTGCCAGCAGCTTAGCAGCGGGGAACACAGATACGCAGTATTTTGGCCCA	CASSLAAGNTDTQYF	4	1.7603491398508782E-4	45	TCRBV07-02*01	TCRBV07	TCRBV07-02	01				TCRBD02-01*01	TCRBD02	TCRBD02-01	01				TCRBJ02-03*01	TCRBJ02	TCRBJ02-03	01				0	0	6	3	2	2	36	-1	53	60	62	4	In	VDJ
ATGTGAGCACCTTGGAGCTGGGGGACTCGGCCCTTTATCTTTGCGCCAGCAGCTTCTAATAGCAATCAGCCCCAGCATTTTGGTGAT		1	5.670923403546454E-5	40	TCRBV05-01*01	TCRBV05	TCRBV05-01	01				TCRBD02-01	TCRBD02	TCRBD02-01				01,02	TCRBJ01-05*01	TCRBJ01	TCRBJ01-05	01				2	0	4	9	1	0	41	-1	55	58	59	1	Out	VDJ
GTGACCAGTGCCCATCCTGAAGACAGCAGCTTCTACATCTGCAGTGCTAGAGATCGGGGTCCAAGGGAAAAACTGTTTTTTGGCAGT	CSARDRGPREKLFF	3	1.0278548668927948E-4	42	TCRBV20	TCRBV20	unresolved			TCRBV20-01,TCRBV20-or09_02		TCRBD02-01*01	TCRBD02	TCRBD02-01	01				TCRBJ01-04*01	TCRBJ01	TCRBJ01-04	01				0	1	8	3	7	8	39	53	54	59	66	3	In	VDJ
CTACACGCCCTGCAGCCAGAAGACTCAGCCCTGTATCTCTGCGCCAGCAAACCGGACACACACCCCAGGACAGCTTTCTTTGGACAA	CASKPDTHPRTAFF	1	6.261644591415876E-5	42	TCRBV04-01*01	TCRBV04	TCRBV04-01	01				TCRBD01-01*01	TCRBD01	TCRBD01-01	01				TCRBJ01-01*01	TCRBJ01	TCRBJ01-01	01				7	4	1	6	13	10	39	49	53	58	71	1	In	VDJ
GAGCTGGGGGACTCGGCCCTTTATCTTTGCGCCAGCAGTCCTCCGGGACAGGGACTCCCTTGGGTCTACGAGCAGTACTTCGGGCCG	CASSPPGQGLPWVYEQYF	1	5.5527791659725695E-5	54	TCRBV05-01*01	TCRBV05	TCRBV05-01	01				TCRBD01-01*01	TCRBD01	TCRBD01-01	01				TCRBJ02-07*01	TCRBJ02	TCRBJ02-07	01				5	6	0	3	12	3	27	38	44	53	65	1	In	VDJ
CACGCCCTGCAGCCAGAAGACTCAGCCCTGTATCTCTGCGCCAGCAGACCCGGGACGGGAAGCTCCTACGAGCAGTACTTCGGGCCG	CASRPGTGSSYEQYF	2	1.0987414094371254E-4	45	TCRBV04-01*01	TCRBV04	TCRBV04-01	01						unresolved		TCRBD01,TCRBD02	TCRBD01-01,TCRBD02-01		TCRBJ02-07*01	TCRBJ02	TCRBJ02-07	01				6	4	0	7	6	0	36	47	51	56	62	2	In	VDJ
AGGCTGCTGTCGGCTGCTCCCTCCCAGACATCTGTGTACTTCTGTGCCAGCAGCAAGACAGGGTTGTACGAGCAGTACTTCGGGCCG	CASSKTGLYEQYF	1	5.434634928398685E-5	39	TCRBV06-05*01	TCRBV06	TCRBV06-05	01				TCRBD01-01*01	TCRBD01	TCRBD01-01	01				TCRBJ02-07*01	TCRBJ02	TCRBJ02-07	01				6	3	2	3	3	4	42	53	56	63	66	1	In	VDJ
AATTCCCTGGAGCTTGGTGACTCTGCTGTGTATTTCTGTGCCAGCAGCGGTTCGTTAGGGGGTAGCTCTGGCTACACCTTCGGTTCG	CASSGSLGGSSGYTF	2	8.033808155024143E-5	45	TCRBV03	TCRBV03	unresolved			TCRBV03-01,TCRBV03-02		TCRBD01-01*01	TCRBD01	TCRBD01-01	01				TCRBJ01-02*01	TCRBJ01	TCRBJ01-02	01				5	8	5	1	6	7	36	48	56	62	68	2	In	VDJ
CTGCTGTCGGCTGCTCCCTCCCAGACATCTGTGTACTTCTGTGCCAGCAGTTACAATGGTCAGAATCAGCCCCAGCATTTTGGTGAT	CASSYNGQNQPQHF	1	5.5527791659725695E-5	42	TCRBV06-05*01	TCRBV06	TCRBV06-05	01				TCRBD01-01*01	TCRBD01	TCRBD01-01	01				TCRBJ01-05*01	TCRBJ01	TCRBJ01-05	01				2	6	4	5	0	4	39	54	60	-1	63	1	In	VDJ
CACGCCCTGCAGCCAGAAGACTCAGCCCTGTATCTCTGCGCCAGCAGCCAAGGGGGACAGGGGATTTCACCCCTCCACTTTGGGAAC	CASSQGGQGISPLHF	1	5.907211878694222E-5	45	TCRBV04-01*01	TCRBV04	TCRBV04-01	01				TCRBD01-01*01	TCRBD01	TCRBD01-01	01				TCRBJ01-06*01	TCRBJ01	TCRBJ01-06	01				1	1	0	2	2	9	36	52	53	63	65	1	In	VDJ
CTGTCGGCTGCTCCCTCCCAGACATCTGTGTACTTCTGTGCCAGCAGTCCTGACAGGGCATCGCTCTACGAGCAGTACTTCGGGCCG	CASSPDRASLYEQYF	1	5.434634928398685E-5	45	TCRBV06-05*01	TCRBV06	TCRBV06-05	01				TCRBD01-01*01	TCRBD01	TCRBD01-01	01				TCRBJ02-07*01	TCRBJ02	TCRBJ02-07	01				5	3	2	3	7	3	36	48	51	58	65	1	In	VDJ
CTGGAGCTTGGTGACTCTGCTGTGTATTTCTGTGCCAGCAGCCAGGGGGTACCGAGCGGGGGTCTTGACGAGCAGTACTTCGGGCCG	CASSQGVPSGGLDEQYF	2	8.270096630171912E-5	51	TCRBV03	TCRBV03	unresolved			TCRBV03-01,TCRBV03-02		TCRBD02-01*01	TCRBD02	TCRBD02-01	01				TCRBJ02-07*01	TCRBJ02	TCRBJ02-07	01				3	10	6	2	5	5	30	44	54	62	67	2	In	VDJ
AAGATCCAGCCCTCAGAACCCAGGGACTCAGCTGTGTACTTCTGTGCCAGCAGTCGGGGGTCGGACTATGGCTACACCTTCGGTTCG	CASSRGSDYGYTF	1	6.734221541711414E-5	39	TCRBV12	TCRBV12	unresolved			TCRBV12-03,TCRBV12-04		TCRBD02-01*01	TCRBD02	TCRBD02-01	01				TCRBJ01-02*01	TCRBJ01	TCRBJ01-02	01				5	0	8	2	4	3	42	-1	54	60	64	1	In	VDJ
AAGATCCGGTCCACAAAGCTGGAGGACTCAGCCATGTACTTCTGTGCCAGCAACTTAGCTCTGGGATATGGCTACACCTTCGGTTCG	CASNLALGYGYTF	2	7.206798492006952E-5	39	TCRBV02-01*01	TCRBV02	TCRBV02-01	01						unresolved		TCRBD01,TCRBD02	TCRBD01-01,TCRBD02-01		TCRBJ01-02*01	TCRBJ01	TCRBJ01-02	01				7	10	0	8	0	5	42	52	62	-1	66	2	In	VDJ
ACTCTGACTGTGAGCAACATGAGCCCTGAAGACAGCAGCATATATCTCTGCAGCGTTACCCGGGGGAACGAGCAGTACTTCGGGCCG	CSVTRGNEQYF	1	3.3080386520687644E-5	33	TCRBV29-01*01	TCRBV29	TCRBV29-01	01				TCRBD02-01*01	TCRBD02	TCRBD02-01	01				TCRBJ02-07*01	TCRBJ02	TCRBJ02-07	01				5	3	8	2	1	5	48	57	60	66	67	1	In	VDJ
GCTGTACCCTCTCAGACATCTGTGTACTTCTGTGCCAGCAGTGACTTATCTCGACAGGCGGGCTCCTACGAGCAGTACTTCGGGCCG	CASSDLSRQAGSYEQYF	2	8.270096630171912E-5	51	TCRBV06-04	TCRBV06	TCRBV06-04				01,02	TCRBD01-01*01	TCRBD01	TCRBD01-01	01				TCRBJ02-07*01	TCRBJ02	TCRBJ02-07	01				1	6	2	4	4	0	30	46	52	58	62	2	In	VDJ
TCTGCCATCCCCAACCAGACAGCTCTTTACTTCTGTGCCACCAGTGAGTAGGGGACAGGGGACACAGATACGCAGTATTTTGGCCCA	CATSE*GTGDTDTQYF	1	6.734221541711414E-5	48	TCRBV24	TCRBV24	unresolved			TCRBV24-01,TCRBV24-or09_02		TCRBD01-01*01	TCRBD01	TCRBD01-01	01				TCRBJ02-03*01	TCRBJ02	TCRBJ02-03	01				4	4	0	2	1	2	33	47	51	61	62	1	Stop	VDJ
ATGAGCCCTGAAGACAGCAGCATATATCTCTGCAGCGTCGTAGGGACTAGCGGGAAGGAAAACACAGATACGCAGTATTTTGGCCCA	CSVVGTSGKENTDTQYF	1	3.662471364790418E-5	51	TCRBV29-01*01	TCRBV29	TCRBV29-01	01				TCRBD02-01*02	TCRBD02	TCRBD02-01	02				TCRBJ02-03*01	TCRBJ02	TCRBJ02-03	01				6	4	0	3	7	2	30	38	42	55	62	1	In	VDJ
GTGAGCAACATGAGCCCTGAAGACAGCAGCATATATCTCTGCAGCGTTGTTTCTCTAGCGGGGGGCTACGAGCAGTACTTCGGGCCG	CSVVSLAGGYEQYF	1	3.3080386520687644E-5	42	TCRBV29-01*01	TCRBV29	TCRBV29-01	01				TCRBD02-01*01	TCRBD02	TCRBD02-01	01				TCRBJ02-07*01	TCRBJ02	TCRBJ02-07	01				4	5	4	1	0	3	39	49	54	-1	65	1	In	VDJ
GAACGCCTTGTTGCTGGGGGACTCGGCCCTCTATCTCTGTGCCAGCCAAAGGAACGGCGGAGGTCAGATACGCAGTATTTTGGCCCA		2	7.088654254433067E-5	44	TCRBV05-06*01	TCRBV05	TCRBV05-06	01				TCRBD02-01*02	TCRBD02	TCRBD02-01	02				TCRBJ02-03*01	TCRBJ02	TCRBJ02-03	01				7	12	10	1	1	4	37	46	58	63	64	2	Out	VDJ
TCACCAGGCCTGGGGGACGCAGCCATGTACCTGTGTGCCACCAGGGATGGGACAGCCTCAGTTAATTCACCCCTCCACTTTGGGAAC	CATRDGTASVNSPLHF	1	6.025356116268107E-5	48	TCRBV15-01*01	TCRBV15	TCRBV15-01	01				TCRBD01-01*01	TCRBD01	TCRBD01-01	01				TCRBJ01-06*01	TCRBJ01	TCRBJ01-06	01				6	4	0	5	7	6	33	44	48	55	62	1	In	VDJ
AAGATCCAGCGCACAGAGCGGGGGGACTCAGCCGTGTATCTCTGTGCCAGCAGCTTATTTTGGCAAGATACGCAGTATTTTGGCCCA	CASSLFWQDTQYF	6	2.362884751477689E-4	39	TCRBV07-03*01	TCRBV07	TCRBV07-03	01				TCRBD01-01*01	TCRBD01	TCRBD01-01	01				TCRBJ02-03*01	TCRBJ02	TCRBJ02-03	01				2	4	9	0	1	5	42	57	61	64	65	6	In	VDJ
CTGACAGTGACCAGTGCCCATCCTGAAGACAGCAGCTTCTACATCTGCAGTGCCCTCGGACCGAACACTGAAGCTTTCTTTGGACAA	CSALGPNTEAFF	1	6.143500353841992E-5	36	TCRBV20	TCRBV20	unresolved			TCRBV20-01,TCRBV20-or09_02				unresolved		TCRBD01,TCRBD02	TCRBD01-01,TCRBD02-01		TCRBJ01-01*01	TCRBJ01	TCRBJ01-01	01				6	4	1	7	1	1	45	53	57	61	62	1	In	VDJ
AATTCCCTGGAGCTTGGTGACTCTGCTGTGTATTTCTGTGCCAGCAGCCAAGAACAGGGTGGGGGCTATGGCTACACCTTCGGTTCG	CASSQEQGGGYGYTF	2	8.033808155024143E-5	45	TCRBV03	TCRBV03	unresolved			TCRBV03-01,TCRBV03-02		TCRBD01-01*01	TCRBD01	TCRBD01-01	01				TCRBJ01-02*01	TCRBJ01	TCRBJ01-02	01				0	0	3	3	6	4	36	-1	53	59	65	2	In	VDJ
GGCAATCCTGTCCTCAGAACCGGGAGACACGGCACTGTATCTCTGCGCCGGCCGGGACAAGGGGATCAGCCCCAGCATTTTGGTGAT		2	8.151952392598027E-5	38	TCRBV23-01*01	TCRBV23	TCRBV23-01	01				TCRBD01-01*01	TCRBD01	TCRBD01-01	01				TCRBJ01-05*01	TCRBJ01	TCRBJ01-05	01				11	4	0	6	5	5	43	49	53	59	64	2	Out	VDJ
CGGCTGCTCCCTCCCAGACATCTGTGTACTTCTGTGCCAGCATTCATTGCGGGCTTTTTGCGATCCACTGAAGCTTTCTTTGGACAA		1	6.616077304137529E-5	49	TCRBV06	TCRBV06	unresolved			TCRBV06-01,TCRBV06-05		TCRBD02-01	TCRBD02	TCRBD02-01				01,02	TCRBJ01-01*01	TCRBJ01	TCRBJ01-01	01				7	6	7	4	12	4	32	42	48	53	65	1	Out	VDJ
TCCCTGGAGCTTGGTGACTCTGCTGTGTATTTCTGTGCCAGCAGCCAATCAGGGTGAATCTCTGGAAACACCATATATTTTGGAGAG	CASSQSG*ISGNTIYF	4	1.7367202923361015E-4	48	TCRBV03	TCRBV03	unresolved			TCRBV03-01,TCRBV03-02		TCRBD01-01*01	TCRBD01	TCRBD01-01	01				TCRBJ01-03*01	TCRBJ01	TCRBJ01-03	01				2	1	4	3	5	0	33	48	49	54	59	4	Stop	VDJ
CGGTCCACAAAGCTGGAGGACTCAGCCATGTACTTCTGTGCCAGCAGCCTGGGACAGGCCGTCTCCTACGAGCAGTACTTCGGGCCG	CASSLGQAVSYEQYF	2	7.443086967154721E-5	45	TCRBV02-01*01	TCRBV02	TCRBV02-01	01				TCRBD01-01*01	TCRBD01	TCRBD01-01	01				TCRBJ02-07*01	TCRBJ02	TCRBJ02-07	01				6	3	0	4	4	0	36	47	50	58	62	2	In	VDJ
TTATACCTTCATGTGGTCGCACTGCAGCAAGAAGACTCAGCTGCGTATCTCTGCACCAGCGGTACAGATACGCAGTATTTTGGCCCA	CTSGTDTQYF	1	4.371336790233725E-5	30	TCRBV01-01*01	TCRBV01	TCRBV01-01	01						unresolved		TCRBD01,TCRBD02	TCRBD01-01,TCRBD02-01		TCRBJ02-03*01	TCRBJ02	TCRBJ02-03	01				8	0	0	10	1	3	51	-1	60	62	63	1	In	VDJ
GACAGTGACCAGTGCCCATCCTGAAGACAGCAGCTTCTACATCTGCAGTGCGTCCCGAGGGACAAAAACATTCAGTACTTCGGCGCC		8	3.024492481891442E-4	38	TCRBV20	TCRBV20	unresolved			TCRBV20-01,TCRBV20-or09_02		TCRBD02-01*02	TCRBD02	TCRBD02-01	02				TCRBJ02-04*01	TCRBJ02	TCRBJ02-04	01				6	5	11	0	1	3	43	51	56	61	62	8	Out	VDJ
CTGATCCTGGAGTCGCCCAGCCCCAACCAGACCTCTCTGTACTTCTGTGCCAGCAGTTTTCATGGGAATACCCAGTACTTCGGGCCA	CASSFHGNTQYF	2	1.1696279519814561E-4	36	TCRBV27-01*01	TCRBV27	TCRBV27-01	01						unresolved		TCRBD01,TCRBD02	TCRBD01-01,TCRBD02-01		TCRBJ02-05*01	TCRBJ02	TCRBJ02-05	01				3	4	0	8	2	8	45	59	63	67	69	2	In	VDJ
TCCACAAAGCTGGAGGACTCAGCCATGTACTTCTGTGCCAGCAGTGAAGGAGATCTGTTTGTCCCCAATGAGCAGTTCTTCGGGCCA	CASSEGDLFVPNEQFF	2	8.388240867745796E-5	48	TCRBV02-01*01	TCRBV02	TCRBV02-01	01				TCRBD02-01*02	TCRBD02	TCRBD02-01	02				TCRBJ02-01*01	TCRBJ02	TCRBJ02-01	01				1	0	11	2	13	6	33	-1	49	52	65	2	In	VDJ
CTACACACCCTGCAGCCAGAAGACTCGGCCCTGTATCTCTGCGCCAGCAGCCACGGGACATCAGTGGAGACCCAGTACTTCGGGCCA	CASSHGTSVETQYF	1	5.907211878694222E-5	42	TCRBV04-03*01	TCRBV04	TCRBV04-03	01				TCRBD01-01*01	TCRBD01	TCRBD01-01	01				TCRBJ02-05*01	TCRBJ02	TCRBJ02-05	01				3	1	0	6	6	5	39	53	54	60	66	1	In	VDJ
CACATCAATTCCCTGGAGCTTGGTGACTCTGCTGTGTATTTCTGTGCCAGCAGCCAAGGAGGGATCAGCGGGGCTTTCTTTGGACAA	CASSQGGISGAFF	2	8.860817818041334E-5	39	TCRBV03	TCRBV03	unresolved			TCRBV03-01,TCRBV03-02		TCRBD02-01	TCRBD02	TCRBD02-01				01,02	TCRBJ01-01*01	TCRBJ01	TCRBJ01-01	01				1	8	6	4	0	11	42	58	66	-1	72	2	In	VDJ
GTGAACGCCTTGTTGCTGGGGGACTCGGCCCTCTATCTCTGTGCCAGCAGCCCCAGGGGACCAAACTATGGCTACACCTTCGGTTCG	CASSPRGPNYGYTF	1	6.261644591415876E-5	42	TCRBV05-06*01	TCRBV05	TCRBV05-06	01				TCRBD01-01*01	TCRBD01	TCRBD01-01	01				TCRBJ01-02*01	TCRBJ01	TCRBJ01-02	01				4	2	4	2	4	2	39	51	53	59	63	1	In	VDJ
AGCACCTTGGAGCTGGGGGACTCGGCCCTTTATCTTTGCGCCAGCAGCGCGGGACAGGGGATTCGAGAGACCCAGTACTTCGGGCCA	CASSAGQGIRETQYF	1	4.962057978103147E-5	45	TCRBV05-01*01	TCRBV05	TCRBV05-01	01				TCRBD01-01*01	TCRBD01	TCRBD01-01	01				TCRBJ02-05*01	TCRBJ02	TCRBJ02-05	01				4	2	0	2	5	4	36	48	50	60	65	1	In	VDJ
CGGTCCACAAAGCTGGAGGACTCAGCCATGTACTTCTGTGCCAGCGCCCCCGGGCGGGGTGCGAATTCACCCCTCCACTTTGGGAAC	CASAPGRGANSPLHF	3	1.382287579614448E-4	45	TCRBV02-01*01	TCRBV02	TCRBV02-01	01				TCRBD02-01*01	TCRBD02	TCRBD02-01	01				TCRBJ01-06*01	TCRBJ01	TCRBJ01-06	01				8	8	7	3	4	7	36	45	53	59	63	3	In	VDJ
CTCAGAACCCAGGGACTCAGCTGTGTATTTTTGTGCTAGTGGTTTGGTACTCAAGGGGACAGGGTTTACGAGCAGTACTTCGGGCCG		2	8.033808155024143E-5	50	TCRBV12-05*01	TCRBV12	TCRBV12-05	01				TCRBD01-01*01	TCRBD01	TCRBD01-01	01				TCRBJ02-07*01	TCRBJ02	TCRBJ02-07	01				0	7	0	3	2	4	31	48	55	64	66	2	Out	VDJ
GCTCCCTCCCAAACATCTGTGTACTTCTGTGCCAGCAGTTACCCCACGGGCGGGACAGGGGGCCTAGATACGCAGTATTTTGGCCCA	CASSYPTGGTGGLDTQYF	2	7.797519679876374E-5	54	TCRBV06	TCRBV06	unresolved			TCRBV06-02,TCRBV06-03		TCRBD01-01*01	TCRBD01	TCRBD01-01	01				TCRBJ02-03*01	TCRBJ02	TCRBJ02-03	01				2	9	0	0	2	5	27	42	51	63	65	2	In	VDJ
CTGACTGTGAGCAACATGAGCCCTGAAGACAGCAGCATATATCTCTGCAGCGCTAACCGGGACACGAATGAGCAGTTCTTCGGGCCA	CSANRDTNEQFF	2	5.0802022156770314E-5	36	TCRBV29-01*01	TCRBV29	TCRBV29-01	01				TCRBD01-01*01	TCRBD01	TCRBD01-01	01				TCRBJ02-01*01	TCRBJ02	TCRBJ02-01	01				7	6	0	6	2	7	45	52	58	64	66	2	In	VDJ
ACTGTGAGCAACATGAGCCCTGAAGACAGCAGCATATATCTCTGCAGCGCCAGACAGGTCCTTCCCTACGAGCAGTACTTCGGGCCG	CSARQVLPYEQYF	1	3.3080386520687644E-5	39	TCRBV29-01*01	TCRBV29	TCRBV29-01	01				TCRBD01-01*01	TCRBD01	TCRBD01-01	01				TCRBJ02-07*01	TCRBJ02	TCRBJ02-07	01				7	3	2	4	6	2	42	49	52	58	64	1	In	VDJ
CTGGGGGACTCAGCTTTGTATTTCTGTGCCAGCAGCGTAGGTCAGGGGACGGGGAGTGGGTCCTACAATGAGCAGTTCTTCGGGCCA	CASSVGQGTGSGSYNEQFF	1	5.907211878694222E-5	57	TCRBV09-01	TCRBV09	TCRBV09-01				01,02	TCRBD01-01*01	TCRBD01	TCRBD01-01	01				TCRBJ02-01*01	TCRBJ02	TCRBJ02-01	01				0	2	4	2	12	1	24	40	42	48	60	1	In	VDJ
CCTGCAGAACTGGAGGATTCTGGAGTTTATTTCTGTGCCAGCAGCCCCTCCTTGAGCCAAGCTAACTATGGCTACACCTTCGGTTCG	CASSPSLSQANYGYTF	8	3.0363069056488305E-4	48	TCRBV14-01*01	TCRBV14	TCRBV14-01	01				TCRBD02-01	TCRBD02	TCRBD02-01				01,02	TCRBJ01-02*01	TCRBJ01	TCRBJ01-02	01				4	8	6	7	4	0	33	46	54	57	61	8	In	VDJ
GAGTCCGCCAGCACCAACCAGACATCTATGTACCTCTGTGCCAGCAGTTCGTTGACAGGGAGAGGGAGCGGCTACACCTTCGGTTCG	CASSSLTGRGSGYTF	3	1.0751125619223485E-4	45	TCRBV28-01*01	TCRBV28	TCRBV28-01	01				TCRBD01-01*01	TCRBD01	TCRBD01-01	01				TCRBJ01-02*01	TCRBJ01	TCRBJ01-02	01				4	4	2	3	9	8	36	49	53	60	69	3	In	VDJ
GTGAGCACCTTGGAGCTGGGGGACTCGGCCCTTTATCTTTGCGCCAGCAGCTTGGGACAGGGGTTTGAAAAACTGTTTTTTGGCAGT	CASSLGQGFEKLFF	2	7.206798492006952E-5	42	TCRBV05-01*01	TCRBV05	TCRBV05-01	01				TCRBD01-01*01	TCRBD01	TCRBD01-01	01				TCRBJ01-04*01	TCRBJ01	TCRBJ01-04	01				0	0	2	2	2	7	39	-1	55	63	65	2	In	VDJ
TTGGAGTCGGCTGCTCCCTCCCAAACATCTGTGTACTTCTGTGCCAGCACCCCCACAGTTCTCGCCTACGAGCAGTACTTCGGGCCG	CASTPTVLAYEQYF	2	7.206798492006952E-5	42	TCRBV06	TCRBV06	unresolved			TCRBV06-02,TCRBV06-03		TCRBD01-01*01	TCRBD01	TCRBD01-01	01				TCRBJ02-07*01	TCRBJ02	TCRBJ02-07	01				7	5	3	5	6	2	39	49	54	58	64	2	In	VDJ
ACCTTGGAGATCCAGCGCACAGAGCAGGGGGACTCGGCCATGTATCTCTGTGCCAGCAGCTTATCGGGGGCGCAGTACTTCGGGCCA	CASSLSGAQYF	3	1.0514837144075716E-4	33	TCRBV07-09	TCRBV07	TCRBV07-09				01,03			unresolved		TCRBD01,TCRBD02	TCRBD01-01,TCRBD02-01		TCRBJ02-05*01	TCRBJ02	TCRBJ02-05	01				2	2	6	0	1	11	48	63	65	71	72	3	In	VDJ
ACTCTGACTGTGAGCAACATGAGCCCTGAAGACAGCAGCATATATCTCTGCAGCGTTGAAGTACTGAGTGAAGCTTTCTTTGGACAA	CSVEVLSEAFF	2	8.151952392598027E-5	33	TCRBV29-01*01	TCRBV29	TCRBV29-01	01				TCRBD02-01	TCRBD02	TCRBD02-01				01,02	TCRBJ01-01*01	TCRBJ01	TCRBJ01-01	01				1	1	3	10	3	7	48	61	62	65	68	2	In	VDJ
GCCCTGCAGCCAGAAGACTCAGCCCTGTATCTCTGCGCCAGCAGCCAAAGGCCCTGGGGGGCGGGAATTGAGCAGTTCTTCGGGCCA	CASSQRPWGAGIEQFF	4	1.6776481735491592E-4	48	TCRBV04-01*01	TCRBV04	TCRBV04-01	01						unresolved		TCRBD01,TCRBD02	TCRBD01-01,TCRBD02-01		TCRBJ02-01*01	TCRBJ02	TCRBJ02-01	01				2	8	6	0	6	9	33	48	56	62	68	4	In	VDJ
CTGGAGTCGGCTGCTCCCTCCCAGACATCTGTGTACTTCTGTGCCAGCAGAGAACAGGGTATGGTCACTGAAGCTTTCTTTGGACAA	CASREQGMVTEAFF	2	7.324942729580836E-5	42	TCRBV06-01*01	TCRBV06	TCRBV06-01	01				TCRBD01-01*01	TCRBD01	TCRBD01-01	01				TCRBJ01-01*01	TCRBJ01	TCRBJ01-01	01				2	0	4	3	6	4	39	-1	54	59	65	2	In	VDJ
GTGACCAGTGCCCATCCTGAAGACAGCAGCTTCTACATCTGCAGTGCTAGAGATAGGATTAGCAATCAGCCCCAGCATTTTGGTGAT	CSARDRISNQPQHF	1	5.7890676411203385E-5	42	TCRBV20	TCRBV20	unresolved			TCRBV20-01,TCRBV20-or09_02				unresolved		TCRBD01,TCRBD02	TCRBD01-01,TCRBD02-01		TCRBJ01-05*01	TCRBJ01	TCRBJ01-05	01				0	2	1	8	1	0	39	53	55	58	59	1	In	VDJ
CTACACACCCTGCAGCCAGAAGACTCGGCCCTGTATCTCTGTGCCAGCAACAACCTAGGGGACCAAGAGACCCAGTACTTCGGGCCA	CASNNLGDQETQYF	1	4.8439137405292624E-5	42	TCRBV04-02*01	TCRBV04	TCRBV04-02	01				TCRBD01-01*01	TCRBD01	TCRBD01-01	01				TCRBJ02-05*01	TCRBJ02	TCRBJ02-05	01				7	7	5	2	0	0	39	49	56	-1	61	1	In	VDJ
ACTGTGAGCAACATGAGCCCTGAAGACAGCAGCATATATCTCTGCAGCGTTGATATGGAGGCTAACTATGGCTACACCTTCGGTTCG	CSVDMEANYGYTF	1	3.1898944144948805E-5	39	TCRBV29-01*01	TCRBV29	TCRBV29-01	01				TCRBD02-01*02	TCRBD02	TCRBD02-01	02				TCRBJ01-02*01	TCRBJ01	TCRBJ01-02	01				3	3	10	1	0	0	42	53	56	-1	61	1	In	VDJ
CTGAATGTGAACGCCTTGTTGCTGGGGGACTCGGCCCTCTATCTCTGTGCCAGTCACCCTATTACGGGGGGCTACACCTTCGGTTCG	CASHPITGGYTF	2	1.1578135282240677E-4	36	TCRBV05-06*01	TCRBV05	TCRBV05-06	01				TCRBD02-01*01	TCRBD02	TCRBD02-01	01				TCRBJ01-02*01	TCRBJ01	TCRBJ01-02	01				8	11	8	3	0	8	45	53	64	-1	69	2	In	VDJ
ACCAGTGCCCATCCTGAAGACAGCAGCTTCTACATCTGCAGTGCTGGAATCCCGGGACCCTGGGATCAGCCCCAGCATTTTGGTGAT	CSAGIPGPWDQPQHF	1	5.7890676411203385E-5	45	TCRBV20	TCRBV20	unresolved			TCRBV20-01,TCRBV20-or09_02				unresolved		TCRBD01,TCRBD02	TCRBD01-01,TCRBD02-01		TCRBJ01-05*01	TCRBJ01	TCRBJ01-05	01				5	8	0	7	6	5	36	45	53	58	64	1	In	VDJ
CTGGAGCTGGGGGACTCAGCTTTGTATTTCTGTGCCAGCAGCGTAGCTTACGAGGGGGCTAAGATTCCACCCCTCCACTTTGGGAAC	CASSVAYEGAKIPPLHF	1	5.198346453250916E-5	51	TCRBV09-01	TCRBV09	TCRBV09-01				01,02	TCRBD01-01*01	TCRBD01	TCRBD01-01	01				TCRBJ01-06*01	TCRBJ01	TCRBJ01-06	01				0	6	5	0	8	11	30	46	52	59	67	1	In	VDJ
ATCCAGCCCTCAGAACCCAGGGACTCAGCTGTGTACTTCTGTGCCAGCACCCGAGGGGGGCTGGGCACTGAAGCTTTCTTTGGACAA	CASTRGGLGTEAFF	2	7.324942729580836E-5	42	TCRBV12	TCRBV12	unresolved			TCRBV12-03,TCRBV12-04				unresolved		TCRBD01,TCRBD02	TCRBD01-01,TCRBD02-01		TCRBJ01-01*01	TCRBJ01	TCRBJ01-01	01				7	4	5	1	6	4	39	49	53	59	65	2	In	VDJ
GATGAATGTGAGCACCTTGGAGCTGGGGGACTCGGCCCTTTATCTTTGCGCCAGCAGCTTGGGGGTCAGCCCCAGCATTTTGGTGAT		1	5.5527791659725695E-5	35	TCRBV05-01*01	TCRBV05	TCRBV05-01	01						unresolved		TCRBD01,TCRBD02	TCRBD01-01,TCRBD02-01		TCRBJ01-05*01	TCRBJ01	TCRBJ01-05	01				0	0	0	9	0	6	46	-1	62	-1	65	1	Out	VDJ
AACGCCTTGTTGCTGGGGGACTCGGCCCTCTATCTCTGTGCCAGCAGCTTAAGAGGGTCAATTGGTGAAAAACTGTTTTTTGGCAGT	CASSLRGSIGEKLFF	2	8.506385105319681E-5	45	TCRBV05-06*01	TCRBV05	TCRBV05-06	01				TCRBD02-01*02	TCRBD02	TCRBD02-01	02				TCRBJ01-04*01	TCRBJ01	TCRBJ01-04	01				2	2	11	0	8	7	36	50	52	57	65	2	In	VDJ
AGCTCTCTGGAGCTGGGGGACTCAGCTTTGTATTTCTGTGCCAGCAGCGTAGACCCACAACTTGACTATGGCTACACCTTCGGTTCG	CASSVDPQLDYGYTF	1	5.0802022156770314E-5	45	TCRBV09-01	TCRBV09	TCRBV09-01				01,02			unresolved		TCRBD01,TCRBD02	TCRBD01-01,TCRBD02-01		TCRBJ01-02*01	TCRBJ01	TCRBJ01-02	01				0	4	3	6	5	3	36	52	56	59	64	1	In	VDJ
GCTCCCTCCCAGACATCTGTGTACTTCTGTGCCAGCAGGTTAATCGCGGGCCCTTACTCTGGGGCCAACGTCCTGACTTTCGGGGCC	CASRLIAGPYSGANVLTF	2	7.206798492006952E-5	54	TCRBV06	TCRBV06	unresolved			TCRBV06-01,TCRBV06-05,TCRBV06-06		TCRBD02-01	TCRBD02	TCRBD02-01				01,02	TCRBJ02-06*01	TCRBJ02	TCRBJ02-06	01				6	7	7	4	6	0	27	38	45	50	56	2	In	VDJ
AAGATCCAGCGCACACAGCAGGAGGACTCCGCCGTGTATCTCTGTGCCAGCAGCTCCGGGACCCTCTACGAGCAGTACTTCGGGCCG	CASSSGTLYEQYF	1	6.970510016859183E-5	39	TCRBV07-08*01	TCRBV07	TCRBV07-08	01						unresolved		TCRBD01,TCRBD02	TCRBD01-01,TCRBD02-01		TCRBJ02-07*01	TCRBJ02	TCRBJ02-07	01				4	2	0	7	3	3	42	55	57	62	65	1	In	VDJ
CTGGAGTCGGCTGCTCCCTCCCAGACATCTGTGTACTTCTGTGCCGGGAGAGCGGGGGTGTTCACAGATACGCAGTATTTTGGCCCA	CAGRAGVFTDTQYF	2	7.324942729580836E-5	42	TCRBV06-01*01	TCRBV06	TCRBV06-01	01				TCRBD02-01*01	TCRBD02	TCRBD02-01	01				TCRBJ02-03*01	TCRBJ02	TCRBJ02-03	01				11	5	6	2	4	2	39	45	50	58	62	2	In	VDJ
CTGACAGTGACCAGTGCCCATCCTGAAGACAGCAGCTTCTACATCTGCAGTGCTAGACAGGGAGCCACTGAAGCTTTCTTTGGACAA	CSARQGATEAFF	1	6.143500353841992E-5	36	TCRBV20	TCRBV20	unresolved			TCRBV20-01,TCRBV20-or09_02				unresolved		TCRBD01,TCRBD02	TCRBD01-01,TCRBD02-01		TCRBJ01-01*01	TCRBJ01	TCRBJ01-01	01				2	0	4	3	3	4	45	-1	57	62	65	1	In	VDJ
CGGTCCACAAAGCTGGAGGACTCAGCCATGTACTTCTGTGCCAGCAGTGAAAGGGGACAGGGGGCTTACGAGCAGTACTTCGGGCCG	CASSERGQGAYEQYF	2	7.324942729580836E-5	45	TCRBV02-01*01	TCRBV02	TCRBV02-01	01				TCRBD01-01*01	TCRBD01	TCRBD01-01	01				TCRBJ02-07*01	TCRBJ02	TCRBJ02-07	01				2	2	0	0	1	4	36	51	53	65	66	2	In	VDJ
GAGTCGGCTGCTCCCTCCCAAACATCTGTGTACTTCTGTGCCAGCAGTCACCCCGGGGGTCAGGTGCGTGAGCAGTTCTTCGGGCCA	CASSHPGGQVREQFF	2	8.151952392598027E-5	45	TCRBV06	TCRBV06	unresolved			TCRBV06-02,TCRBV06-03		TCRBD02-01*01	TCRBD02	TCRBD02-01	01				TCRBJ02-01*01	TCRBJ02	TCRBJ02-01	01				5	5	8	2	9	9	36	48	53	59	68	2	In	VDJ
AGGCTGCTGTCGGCTGCTCCCTCCCAGACATCTGTGTACTTCTGTGCCAGCAGTTCAACGTCAAATCAGCCCCAGCATTTTGGTGAT	CASSSTSNQPQHF	1	5.434634928398685E-5	39	TCRBV06-05*01	TCRBV06	TCRBV06-05	01						unresolved		TCRBD01,TCRBD02	TCRBD01-01,TCRBD02-01		TCRBJ01-05*01	TCRBJ01	TCRBJ01-05	01				4	2	3	7	4	4	42	55	57	59	63	1	In	VDJ
ATCAATTCCCTGGAGCTTGGTGACTCTGCTGTGTATTTCTGTGCCAGCAGCCAAAATTACAAGAATTCACCCCTCCACTTTGGGAAC	CASSQNYKNSPLHF	2	8.151952392598027E-5	42	TCRBV03	TCRBV03	unresolved			TCRBV03-01,TCRBV03-02		TCRBD01-01*01	TCRBD01	TCRBD01-01	01				TCRBJ01-06*01	TCRBJ01	TCRBJ01-06	01				2	4	3	6	2	7	39	54	58	61	63	2	In	VDJ
ATCAATTCCCTGGAGCTTGGTGACTCTGCTGTGTATTTCTGTGCCAGCAGCCCCGCGCGAGGGTACTATGGCTACACCTTCGGTTCG	CASSPARGYYGYTF	2	7.915663917450258E-5	42	TCRBV03	TCRBV03	unresolved			TCRBV03-01,TCRBV03-02		TCRBD02-01*02	TCRBD02	TCRBD02-01	02				TCRBJ01-02*01	TCRBJ01	TCRBJ01-02	01				4	6	11	0	1	3	39	52	58	63	64	2	In	VDJ
ACTCTGACAGTGACCAGTGCCCATCCTGAAGACAGCAGCTTCTACATCTGCAGTGCTAACTTTCGACAGGAAGCCACCTTCGGTTCG	CSANFRQEATF	2	9.333394768336872E-5	33	TCRBV20-01*01	TCRBV20	TCRBV20-01	01				TCRBD01-01*01	TCRBD01	TCRBD01-01	01				TCRBJ01-02*01	TCRBJ01	TCRBJ01-02	01				4	6	2	4	4	13	48	58	64	70	74	2	In	VDJ
GCCCTGCAGCCAGAAGACTCAGCCCTGTATCTCTGCGCCAGCAGCCAAGAACTTCTGGGGGGCAATCAGCCCCAGCATTTTGGTGAT	CASSQELLGGNQPQHF	1	5.907211878694222E-5	48	TCRBV04-01*01	TCRBV04	TCRBV04-01	01						unresolved		TCRBD01,TCRBD02	TCRBD01-01,TCRBD02-01		TCRBJ01-05*01	TCRBJ01	TCRBJ01-05	01				0	6	6	1	0	2	33	50	56	-1	61	1	In	VDJ
GAGTCCGCCAGCACCAACCAGACATCTATGTACCTCTGTGCCAGCAGTGCCACTAGCGGGGGGGCCGACGAGCAGTACTTCGGGCCG	CASSATSGGADEQYF	2	8.506385105319681E-5	45	TCRBV28-01*01	TCRBV28	TCRBV28-01	01				TCRBD02-01*01	TCRBD02	TCRBD02-01	01				TCRBJ02-07*01	TCRBJ02	TCRBJ02-07	01				5	3	3	0	3	5	36	48	51	64	67	2	In	VDJ
ACAGTGACCAGTGCCCATCCTGAAGACAGCAGCTTCTACATCTGCAGTGCTAGAGCACAGTTGAACACTGAAGCTTTCTTTGGACAA	CSARAQLNTEAFF	1	6.143500353841992E-5	39	TCRBV20	TCRBV20	unresolved			TCRBV20-01,TCRBV20-or09_02		TCRBD01-01*01	TCRBD01	TCRBD01-01	01				TCRBJ01-01*01	TCRBJ01	TCRBJ01-01	01				1	1	3	5	1	0	42	55	56	60	61	1	In	VDJ
AGGCTGGAGTCGGCTGCTCCCTCCCAGACATCTGTGTACTTCTGTGCCAGCAGTGAAGGTTGGAGTTCAGGCTACACCTTCGGTTCG	CASSEGWSSGYTF	1	6.497933066563645E-5	39	TCRBV06-01*01	TCRBV06	TCRBV06-01	01				TCRBD02-01*02	TCRBD02	TCRBD02-01	02				TCRBJ01-02*01	TCRBJ01	TCRBJ01-02	01				1	3	10	2	4	8	42	58	61	65	69	1	In	VDJ
AATTCCCTGGAGCTTGGTGACTCTGCTGTGTATTTCTGTGCCAGCAGCCAAGACGGGGTGACTCCCTACGAGCAGTACTTCGGGCCG	CASSQDGVTPYEQYF	3	1.086926985679737E-4	45	TCRBV03	TCRBV03	unresolved			TCRBV03-01,TCRBV03-02		TCRBD02-01*01	TCRBD02	TCRBD02-01	01				TCRBJ02-07*01	TCRBJ02	TCRBJ02-07	01				0	0	8	3	6	2	36	-1	53	58	64	3	In	VDJ
AACCTGAGCTCTCTGGAGCTGGGGGACTCAGCTTTGTATTTCTGTGCCAGCGGGGGCAGCTATAATTCACCCCTCCACTTTGGGAAC	CASGGSYNSPLHF	1	5.0802022156770314E-5	39	TCRBV09-01	TCRBV09	TCRBV09-01				01,02	TCRBD01-01*01	TCRBD01	TCRBD01-01	01				TCRBJ01-06*01	TCRBJ01	TCRBJ01-06	01				7	0	6	0	2	3	42	-1	51	57	59	1	In	VDJ
GCTGCTCCCTCCCAGACATCTGTGTACTTCTGTGCCAGCAGTTACGGGGGGACAGGGGGTTCTGGAAACACCATATATTTTGGAGAG	CASSYGGTGGSGNTIYF	2	9.569683243484641E-5	51	TCRBV06	TCRBV06	unresolved			TCRBV06-05,TCRBV06-06		TCRBD01-01*01	TCRBD01	TCRBD01-01	01				TCRBJ01-03*01	TCRBJ01	TCRBJ01-03	01				2	3	0	1	1	1	30	45	48	59	60	2	In	VDJ
AGGCTGGAGTCGGCTGCTCCCTCCCAGACATCTGTGTACTTCTGTGCCAGTACCTCGGGACAGGCCTACGAGCAGTACTTCGGGCCG	CASTSGQAYEQYF	1	6.616077304137529E-5	39	TCRBV06-01*01	TCRBV06	TCRBV06-01	01				TCRBD01-01*01	TCRBD01	TCRBD01-01	01				TCRBJ02-07*01	TCRBJ02	TCRBJ02-07	01				9	6	0	4	0	2	42	50	56	-1	64	1	In	VDJ
ATTCTGGAGTCCGCCAGCACCAACCAGACATCTATGTACCTCTGTGCCAGCAGTATGGGGGGGGGTTATGGCTACACCTTCGGTTCG	CASSMGGGYGYTF	4	1.7130914448213244E-4	39	TCRBV28-01*01	TCRBV28	TCRBV28-01	01				TCRBD02-01*01	TCRBD02	TCRBD02-01	01				TCRBJ01-02*01	TCRBJ01	TCRBJ01-02	01				5	2	9	0	3	5	42	54	56	63	66	4	In	VDJ
CCGGTCCACAAAGCTGGAGGACTCAGCCATGTACTTCTGTGCCAGCCTCGCGACTAGGGTCGCTCCTACGAGCAGTACTTCGGGCCG		2	7.206798492006952E-5	44	TCRBV02-01*01	TCRBV02	TCRBV02-01	01				TCRBD02-01	TCRBD02	TCRBD02-01				01,02	TCRBJ02-07*01	TCRBJ02	TCRBJ02-07	01				8	5	2	8	5	0	37	46	51	57	62	2	Out	VDJ
AGCACCAACCAGACATCTATGTACCTCTGTGCCAGCAGACCCGCGGCGCAGCCAACCCCGAACACCGGGGAGCTGTTTTTTGGAGAA	CASRPAAQPTPNTGELFF	9	3.4025540421278724E-4	54	TCRBV28-01*01	TCRBV28	TCRBV28-01	01				TCRBD02-01	TCRBD02	TCRBD02-01				01,02	TCRBJ02-02*01	TCRBJ02	TCRBJ02-02	01				6	4	7	5	12	0	27	38	42	46	58	9	In	VDJ
TCCCTAGAGTCTGCCATCCCCAACCAGACAGCTCTTTACTTCTGTGCCACCAGTCGTTCGTACACCGGGGAGCTGTTTTTTGGAGAA	CATSRSYTGELFF	2	7.206798492006952E-5	39	TCRBV24	TCRBV24	unresolved			TCRBV24-01,TCRBV24-or09_02		TCRBD02-01	TCRBD02	TCRBD02-01				01,02	TCRBJ02-02*01	TCRBJ02	TCRBJ02-02	01				6	0	8	6	5	3	42	-1	54	56	61	2	In	VDJ
CTGTGACATCGGCCCAAAAGAACCCGACAGCTTTCTATCTCTGTGCCAGTAGTATAAGGGGCCCTCTATGGCTACACCTTCGGTTCG		7	2.788204006743673E-4	40	TCRBV19-01	TCRBV19	TCRBV19-01				01,02	TCRBD01-01*01	TCRBD01	TCRBD01-01	01				TCRBJ01-02*01	TCRBJ01	TCRBJ01-02	01				2	0	5	2	4	4	41	-1	56	61	65	7	Out	VDJ
CTGGAGTCGCCCAGCCCCAACCAGACCTCTCTGTACTTCTGTGCCAGCAGTCAACAGAGTACTAACTATGGCTACACCTTCGGTTCG	CASSQQSTNYGYTF	9	3.3552963470983183E-4	42	TCRBV27-01*01	TCRBV27	TCRBV27-01	01				TCRBD01-01*01	TCRBD01	TCRBD01-01	01				TCRBJ01-02*01	TCRBJ01	TCRBJ01-02	01				5	2	3	5	4	0	39	51	53	57	61	9	In	VDJ
TGCTGTCGGCTGCTCCCTCCCAGACATCTGTGTACTTCTGTGCCAGCAGGCGACGACAGGGATAATTCACCCCTCCACTTTGGGAAC		1	5.3164906908248004E-5	43	TCRBV06-05*01	TCRBV06	TCRBV06-05	01				TCRBD01-01*01	TCRBD01	TCRBD01-01	01				TCRBJ01-06*01	TCRBJ01	TCRBJ01-06	01				6	5	2	3	0	5	38	49	54	-1	61	1	Out	VDJ
GGGTTGGAGTCGGCTGCTCCCTCCCAAACATCTGTGTACTTCTGTGCCAGCAGTTCAGGAGGGAAAGAGACCCAGTACTTCGGGCCA	CASSSGGKETQYF	2	7.915663917450258E-5	39	TCRBV06	TCRBV06	unresolved			TCRBV06-02,TCRBV06-03		TCRBD02-01*02	TCRBD02	TCRBD02-01	02				TCRBJ02-05*01	TCRBJ02	TCRBJ02-05	01				4	2	10	0	1	3	42	55	57	63	64	2	In	VDJ
CTTGGAGCTGGGGGACTCGGCCCTTTATCTTTGCGCCAGCAGCCTCCGGGCCCCAGCTCCTATAATTCACCCCTCCACTTTGGGAAC		1	5.3164906908248004E-5	50	TCRBV05-01*01	TCRBV05	TCRBV05-01	01						unresolved		TCRBD01,TCRBD02	TCRBD01-01,TCRBD02-01		TCRBJ01-06*01	TCRBJ01	TCRBJ01-06	01				4	4	8	0	5	0	31	43	47	51	56	1	Out	VDJ
ATTCTGGAGTCCGCCAGCACCAACCAGACATCTATGTACCTCTGTGCCAGCAGGCCTACAGGGGGCGCTGAGCAGTTCTTCGGGCCA	CASRPTGGAEQFF	5	2.232926090146416E-4	39	TCRBV28-01*01	TCRBV28	TCRBV28-01	01				TCRBD01-01*01	TCRBD01	TCRBD01-01	01				TCRBJ02-01*01	TCRBJ02	TCRBJ02-01	01				6	4	3	0	2	9	42	53	57	66	68	5	In	VDJ
CTGGAGTCTGCCAGGCCCTCACATACCTCTCAGTACCTCTGTGCCAGCAGTGGGACGGGTTGGACTCAGCCCCAGCATTTTGGTGAT	CASSGTGWTQPQHF	1	4.4894810278076095E-5	42	TCRBV25-01*01	TCRBV25	TCRBV25-01	01						unresolved		TCRBD01,TCRBD02	TCRBD01-01,TCRBD02-01		TCRBJ01-05*01	TCRBJ01	TCRBJ01-05	01				4	0	1	7	9	6	39	-1	52	56	65	1	In	VDJ
CACCTACACGCCCTGCAGCCAGAAGACTCAGCCCTGTATCTCTGCGCCAGCAGCCAAGTAGAGAATTCACCCCTCCACTTTGGGAAC	CASSQVENSPLHF	1	5.670923403546454E-5	39	TCRBV04-01*01	TCRBV04	TCRBV04-01	01				TCRBD02-01	TCRBD02	TCRBD02-01				01,02	TCRBJ01-06*01	TCRBJ01	TCRBJ01-06	01				1	0	5	8	2	7	42	-1	58	61	63	1	In	VDJ
CTGGAGTCGGCTGCTCCCTCCCAGACATCTGTGTACTTCTGTGCCAGCAGTGAATACGGGGGCGCCGGGGAGCTGTTTTTTGGAGAA	CASSEYGGAGELFF	2	7.915663917450258E-5	42	TCRBV06-01*01	TCRBV06	TCRBV06-01	01						unresolved		TCRBD01,TCRBD02	TCRBD01-01,TCRBD02-01		TCRBJ02-02*01	TCRBJ02	TCRBJ02-02	01				2	3	6	0	1	6	39	54	57	63	64	2	In	VDJ
CAGCGCACACAGCAGGAGGACTCCGCCGTGTATCTCTGTGCCAGCAGCTTACAACAGGGGGGACTCTACGAGCAGTACTTCGGGCCG	CASSLQQGGLYEQYF	2	1.1223702569519023E-4	45	TCRBV07-08*01	TCRBV07	TCRBV07-08	01				TCRBD01-01*01	TCRBD01	TCRBD01-01	01				TCRBJ02-07*01	TCRBJ02	TCRBJ02-07	01				2	2	3	1	4	3	36	51	53	61	65	2	In	VDJ
ACAGTGACCAGTGCCCATCCTGAAGACAGCAGCTTCTACATCTGCAGTGCTGGAGGGGGTTACAATTCACCCCTCCACTTTGGGAAC	CSAGGGYNSPLHF	1	5.5527791659725695E-5	39	TCRBV20	TCRBV20	unresolved			TCRBV20-01,TCRBV20-or09_02				unresolved		TCRBD01,TCRBD02	TCRBD01-01,TCRBD02-01		TCRBJ01-06*01	TCRBJ01	TCRBJ01-06	01				1	0	6	2	4	7	42	-1	55	59	63	1	In	VDJ
CAGCCCTCAGAACCCAGGGACTCAGCTGTGTACTTCTGTGCCAGCAGTTTCGGACAGGCTGCTAATTCACCCCTCCACTTTGGGAAC	CASSFGQAANSPLHF	1	6.734221541711414E-5	45	TCRBV12	TCRBV12	unresolved			TCRBV12-03,TCRBV12-04		TCRBD01-01*01	TCRBD01	TCRBD01-01	01				TCRBJ01-06*01	TCRBJ01	TCRBJ01-06	01				3	1	1	4	4	6	36	50	51	58	62	1	In	VDJ
AAGATCCGGTCCACAAAGCTGGAGGACTCAGCCATGTACTTCTGTGCCAGCACACAGGCCCTTGGGTACGAGCAGTACTTCGGGCCG	CASTQALGYEQYF	2	7.206798492006952E-5	39	TCRBV02-01*01	TCRBV02	TCRBV02-01	01				TCRBD01-01*01	TCRBD01	TCRBD01-01	01				TCRBJ02-07*01	TCRBJ02	TCRBJ02-07	01				7	1	3	4	8	4	42	52	53	58	66	2	In	VDJ
CACTCTGAAGATCCGGTCCACAAAGCTGGAGGACTCAGCCATGTACTTCTGTGCCAGCAGGGCAATCAGCCCCAGCATTTTGGTGAT		2	7.324942729580836E-5	32	TCRBV02-01*01	TCRBV02	TCRBV02-01	01						unresolved					TCRBJ01-05*01	TCRBJ01	TCRBJ01-05	01				6	0	0	0	1	2	49	-1	-1	60	61	2	Out	VJ
TCGGCCCAAAAGAACCCGACAGCTTTCTATCTCTGTGCCAGTAGTACCGGAACAGGTCGCTCTGGAAACACCATATATTTTGGAGAG	CASSTGTGRSGNTIYF	4	1.665833749791771E-4	48	TCRBV19-01	TCRBV19	TCRBV19-01				01,02	TCRBD01-01*01	TCRBD01	TCRBD01-01	01				TCRBJ01-03*01	TCRBJ01	TCRBJ01-03	01				4	5	3	4	3	0	33	46	51	56	59	4	In	VDJ
GCCCATCCTGAAGACAGCAGCTTCTACATCTGCAGTGCTAGAGCTCTCGGTCAATCGTTTACATTGGGAGAGCAGTACTTCGGGCCG	CSARALGQSFTLGEQYF	1	5.5527791659725695E-5	51	TCRBV20	TCRBV20	unresolved			TCRBV20-01,TCRBV20-or09_02				unresolved		TCRBD01,TCRBD02	TCRBD01-01,TCRBD02-01		TCRBJ02-07*01	TCRBJ02	TCRBJ02-07	01				1	22	0	8	0	7	30	43	65	-1	69	1	In	VDJ
TCGCCCAGCCCCAACCAGACCTCTCTGTACTTCTGTGCCACCAAGGGACAGCGCAACTCTGGGGCCAACGTCCTGACTTTCGGGGCC	CATKGQRNSGANVLTF	2	7.915663917450258E-5	48	TCRBV27-01*01	TCRBV27	TCRBV27-01	01				TCRBD01-01*01	TCRBD01	TCRBD01-01	01				TCRBJ02-06*01	TCRBJ02	TCRBJ02-06	01				10	4	0	5	5	0	33	40	44	51	56	2	In	VDJ
GCTACCAGCTCCCAGACATCTGTGTACTTCTGTGCCATCAGTGGGGACTCTCGGGGGGGCCCAGGCGATGAGCAGTTCTTCGGGCCA	CAISGDSRGGPGDEQFF	9	3.130822295707938E-4	51	TCRBV10-03*01	TCRBV10	TCRBV10-03	01				TCRBD02-01*01	TCRBD02	TCRBD02-01	01				TCRBJ02-01*01	TCRBJ02	TCRBJ02-01	01				4	8	8	0	8	8	30	43	51	59	67	9	In	VDJ
AATTCCCTGGAGCTTGGTGACTCTGCTGTGTATTTCTGTGCCAGCAGCCGTGGACAGGGTCAGGGTTCACCCCTCCACTTTGGGAAC	CASSRGQGQGSPLHF	2	8.033808155024143E-5	45	TCRBV03	TCRBV03	unresolved			TCRBV03-01,TCRBV03-02		TCRBD01-01*01	TCRBD01	TCRBD01-01	01				TCRBJ01-06*01	TCRBJ01	TCRBJ01-06	01				4	2	1	3	6	9	36	49	51	59	65	2	In	VDJ
TGCTCCCTCCCAAACATCTGTGTACTTCTGTGCCAGCAGTTACTTGTATCTATCCGGGACAGTCAAGAGACCCAGTACTTCGGGCCA		1	6.379788828989761E-5	53	TCRBV06	TCRBV06	unresolved			TCRBV06-02,TCRBV06-03		TCRBD01-01*01	TCRBD01	TCRBD01-01	01				TCRBJ02-05*01	TCRBJ02	TCRBJ02-05	01				1	11	0	5	1	2	28	44	55	62	63	1	Out	VDJ
CTGCTGTCGGCTGCTCCCTCCCAGACATCTGTGTACTTCTGTGCCAGCAATACGACACGTTGCACAGATACGCAGTATTTTGGCCCA	CASNTTRCTDTQYF	1	5.670923403546454E-5	42	TCRBV06-05*01	TCRBV06	TCRBV06-05	01				TCRBD01-01*01	TCRBD01	TCRBD01-01	01				TCRBJ02-03*01	TCRBJ02	TCRBJ02-03	01				7	4	2	6	4	1	39	49	53	57	61	1	In	VDJ
GAGTCGGCTGCTCCCTCCCAAACATCTGTGTACTTCTGTGCCAGCAGTTACTCTGGCAGGCTCAATCAGCCCCAGCATTTTGGTGAT	CASSYSGRLNQPQHF	2	7.206798492006952E-5	45	TCRBV06	TCRBV06	unresolved			TCRBV06-02,TCRBV06-03		TCRBD01-01*01	TCRBD01	TCRBD01-01	01				TCRBJ01-05*01	TCRBJ01	TCRBJ01-05	01				0	3	4	4	2	3	36	53	56	60	62	2	In	VDJ
CGCACACAGCAGGAGGACTCGGCCGTGTATCTCTGTGCCAGCAGCTACCAGGGGGGAGGGGCCCAAGAGACCCAGTACTTCGGGCCA	CASSYQGGGAQETQYF	2	7.443086967154721E-5	48	TCRBV07-02*01	TCRBV07	TCRBV07-02	01						unresolved		TCRBD01,TCRBD02	TCRBD01-01,TCRBD02-01		TCRBJ02-05*01	TCRBJ02	TCRBJ02-05	01				4	2	4	1	7	1	33	46	48	55	62	2	In	VDJ
AGCACCTTGGAGCTGGGGGACTCGGCCCTTTATCTTTGCGCCAGCAGCTTAGGCCCCACCATCCAAGAGACCCAGTACTTCGGGCCA	CASSLGPTIQETQYF	1	4.8439137405292624E-5	45	TCRBV05-01*01	TCRBV05	TCRBV05-01	01						unresolved		TCRBD01,TCRBD02	TCRBD01-01,TCRBD02-01		TCRBJ02-05*01	TCRBJ02	TCRBJ02-05	01				2	0	5	4	9	1	36	-1	50	53	62	1	In	VDJ
GTGAGCACCTTGGAGCTGGGGGACTCGGCCCTTTATCTTTGCGCCAGCAGCGTCGGGACAGACAACACTGAAGCTTTCTTTGGACAA	CASSVGTDNTEAFF	2	1.1578135282240677E-4	42	TCRBV05-01*01	TCRBV05	TCRBV05-01	01				TCRBD01-01*01	TCRBD01	TCRBD01-01	01				TCRBJ01-01*01	TCRBJ01	TCRBJ01-01	01				4	3	0	5	2	2	39	51	54	61	63	2	In	VDJ
AATGTGAACGCCTTGGAGCTGGACGACTCGGCCCTGTATCTCTGTGCCAGCAGCTTGTCCGGGACCTACGAGCAGTACTTCGGGCCG	CASSLSGTYEQYF	1	6.616077304137529E-5	39	TCRBV05-04*01	TCRBV05	TCRBV05-04	01				TCRBD02-01*02	TCRBD02	TCRBD02-01	02				TCRBJ02-07*01	TCRBJ02	TCRBJ02-07	01				1	2	8	3	0	2	42	57	59	-1	64	1	In	VDJ
GTGAACGCCTTGGAGCTGGACGACTCGGCCCTGTATCTCTGTGCCAGCAGCGTACCCACAGGGGGCACTGAAGCTTTCTTTGGACAA	CASSVPTGGTEAFF	5	1.807606834880432E-4	42	TCRBV05-04*01	TCRBV05	TCRBV05-04	01				TCRBD01-01*01	TCRBD01	TCRBD01-01	01				TCRBJ01-01*01	TCRBJ01	TCRBJ01-01	01				4	6	3	1	0	4	39	51	57	-1	65	5	In	VDJ
AGGCTGCTGTCGGCTGCTCCCTCCCAGACATCTGTGTACTTCTGTGCCAGTTCCAGGGAGAATAATTCACCCCTCCACTTTGGGAAC	CASSRENNSPLHF	3	1.4413596984013904E-4	39	TCRBV06-05*01	TCRBV06	TCRBV06-05	01						unresolved		TCRBD01,TCRBD02	TCRBD01-01,TCRBD02-01		TCRBJ01-06*01	TCRBJ01	TCRBJ01-06	01				9	3	4	3	3	5	42	50	53	58	61	3	In	VDJ
CTGTCGGCTGCTCCCTCCCAGACATCTGTGTACTTCTGTGCCAGCAGCCGGGGACAGGGGGGTGCCTACGAGCAGTACTTCGGGCCG	CASSRGQGGAYEQYF	1	5.198346453250916E-5	45	TCRBV06-05*01	TCRBV06	TCRBV06-05	01				TCRBD01-01*01	TCRBD01	TCRBD01-01	01				TCRBJ02-07*01	TCRBJ02	TCRBJ02-07	01				6	3	0	1	3	2	36	47	50	61	64	1	In	VDJ
CTGGAGTCCGCCAGCACCAACCAGACATCTATGTACCTCTGTGCCAGCAGTCCGCCCAGGGGAAGTCAGCCCCAGCATTTTGGTGAT	CASSPPRGSQPQHF	2	8.624529342893565E-5	42	TCRBV28-01*01	TCRBV28	TCRBV28-01	01				TCRBD01-01*01	TCRBD01	TCRBD01-01	01				TCRBJ01-05*01	TCRBJ01	TCRBJ01-05	01				5	5	4	2	3	6	39	51	56	62	65	2	In	VDJ
TTGGAGTCGGCTGCTCCCTCCCAAACATCTGTGTACTTCTGTGCCAGCAGCCTAGACAGGGTTTATCAGCCCCAGCATTTTGGTGAT	CASSLDRVYQPQHF	2	7.088654254433067E-5	42	TCRBV06	TCRBV06	unresolved			TCRBV06-02,TCRBV06-03		TCRBD01-01*01	TCRBD01	TCRBD01-01	01				TCRBJ01-05*01	TCRBJ01	TCRBJ01-05	01				6	4	2	3	3	5	39	50	54	61	64	2	In	VDJ
ATCCGGTCCACAAAGCTGGAGGACTCAGCCATGTACTTCTGTGCCAGCAACCTCCGGGACATCCATCAGCCCCAGCATTTTGGTGAT	CASNLRDIHQPQHF	3	1.086926985679737E-4	42	TCRBV02-01*01	TCRBV02	TCRBV02-01	01				TCRBD01-01*01	TCRBD01	TCRBD01-01	01				TCRBJ01-05*01	TCRBJ01	TCRBJ01-05	01				7	6	0	6	3	5	39	49	55	61	64	3	In	VDJ
CGCACACAGCAGGAGGACTCGGCCGTGTATCTCTGTGCCAGCAGCTTAGGGACGGCAGGGATGAACACTGAAGCTTTCTTTGGACAA	CASSLGTAGMNTEAFF	9	3.508883855944368E-4	48	TCRBV07-02*01	TCRBV07	TCRBV07-02	01				TCRBD01-01*01	TCRBD01	TCRBD01-01	01				TCRBJ01-01*01	TCRBJ01	TCRBJ01-01	01				1	6	4	3	1	0	33	49	55	60	61	9	In	VDJ
GAGTCGGCTGCTCCCTCCCAAACATCTGTGTACTTCTGTGCCAGCAGTTACAGAGGCGGCAGCCGGGAGACCCAGTACTTCGGGCCA	CASSYRGGSRETQYF	1	6.261644591415876E-5	45	TCRBV06	TCRBV06	unresolved			TCRBV06-02,TCRBV06-03		TCRBD02-01	TCRBD02	TCRBD02-01				01,02	TCRBJ02-05*01	TCRBJ02	TCRBJ02-05	01				2	4	7	5	7	5	36	51	55	59	66	1	In	VDJ
CAGAGCAGCGGGACTCAGCCATGTATCGCTGTGCTAGCAGCTTAGGAAGGGGGGGGGCTAAGCAATCAGCCCCAGCATTTTGGTGAT		8	3.248966533281822E-4	52	TCRBV07-07*01	TCRBV07	TCRBV07-07	01				TCRBD02-01*01	TCRBD02	TCRBD02-01	01				TCRBJ01-05*01	TCRBJ01	TCRBJ01-05	01				1	3	9	0	5	1	29	45	48	55	60	8	Out	VDJ
CTGGAGCTTGGTGACTCTGCTGTGTATTTCTGTGCCAGCAGCCAGGGGACAGGGCCGTCCTCTGGAAACACCATATATTTTGGAGAG	CASSQGTGPSSGNTIYF	5	1.9257510724543167E-4	51	TCRBV03	TCRBV03	unresolved			TCRBV03-01,TCRBV03-02		TCRBD01-01*01	TCRBD01	TCRBD01-01	01				TCRBJ01-03*01	TCRBJ01	TCRBJ01-03	01				3	1	0	3	5	0	30	44	45	54	59	5	In	VDJ
CACATCAATTCCCTGGAGCTTGGTGACTCTGCTGTGTATTTCTGTGCCAGCAGCCAAGGACCACTGTACGAGCAGTACTTCGGGCCG	CASSQGPLYEQYF	2	7.797519679876374E-5	39	TCRBV03	TCRBV03	unresolved			TCRBV03-01,TCRBV03-02				unresolved		TCRBD01,TCRBD02	TCRBD01-01,TCRBD02-01		TCRBJ02-07*01	TCRBJ02	TCRBJ02-07	01				1	0	2	7	5	4	42	-1	58	61	66	2	In	VDJ
CTGAAGATCCGGTCCACAAAGCTGGAGGACTCAGCCATGTACTTCTGTGCCAGCAGTGTACGCACAGATACGCAGTATTTTGGCCCA	CASSVRTDTQYF	9	3.2607809570392107E-4	36	TCRBV02-01*01	TCRBV02	TCRBV02-01	01						unresolved		TCRBD01,TCRBD02	TCRBD01-01,TCRBD02-01		TCRBJ02-03*01	TCRBJ02	TCRBJ02-03	01				4	1	3	7	0	1	45	58	59	-1	61	9	In	VDJ
CTGCAGCCAGAAGACTCAGCCCTGTATCTCTGCGCCAGCAGCCAAGGTCCCCCTAGGGCCGCTCAGGGCCCCCTCCACTTTGGGAAC	CASSQGPPRAAQGPLHF	1	5.5527791659725695E-5	51	TCRBV04-01*01	TCRBV04	TCRBV04-01	01				TCRBD01-01*01	TCRBD01	TCRBD01-01	01				TCRBJ01-06*01	TCRBJ01	TCRBJ01-06	01				1	17	4	3	1	13	30	46	63	68	69	1	In	VDJ
GTCCGCTACCAGCTCCCAGACATCTGTGTACTTCTGTGCCATCAGTGCTTTTGGTCAGGGGAGGGTGAAAAACTGTTTTTTGGCAGT		3	1.2759577657979522E-4	47	TCRBV10-03*01	TCRBV10	TCRBV10-03	01				TCRBD02-01*02	TCRBD02	TCRBD02-01	02				TCRBJ01-04*01	TCRBJ01	TCRBJ01-04	01				4	11	9	0	0	7	34	47	58	-1	65	3	Out	VDJ
CTCCCTCCCAAACATCTGTGTACTTCTGTGCCAGCAGTTTAACTTCCTGATCGACAAAGTCGGGCCAACGTCCTGACTTTCGGGGCC		2	7.443086967154721E-5	55	TCRBV06	TCRBV06	unresolved			TCRBV06-02,TCRBV06-03		TCRBD01-01*01	TCRBD01	TCRBD01-01	01				TCRBJ02-06*01	TCRBJ02	TCRBJ02-06	01				4	13	2	6	5	5	26	39	52	56	61	2	Out	VDJ
CTGGAGTCAGCTACCCGCTCCCAGACATCTGTGTATTTCTGCGCCAGCAGTCTACAGGGGGGTTCTCAGCCCCAGCATTTTGGTGAT	CASSLQGGSQPQHF	2	7.915663917450258E-5	42	TCRBV10-02*01	TCRBV10	TCRBV10-02	01				TCRBD01-01*01	TCRBD01	TCRBD01-01	01				TCRBJ01-05*01	TCRBJ01	TCRBJ01-05	01				5	2	3	1	4	6	39	51	53	61	65	2	In	VDJ
CTCCTCACTCTGGAGTCCGCTACCAGCTCCCAGACATCTGTGTACTTCTGTGCCATCACCGGACAGGGAGGCTACACCTTCGGTTCG	CAITGQGGYTF	2	9.333394768336872E-5	33	TCRBV10-03*01	TCRBV10	TCRBV10-03	01				TCRBD01-01*01	TCRBD01	TCRBD01-01	01				TCRBJ01-02*01	TCRBJ01	TCRBJ01-02	01				7	2	1	3	1	8	48	58	60	68	69	2	In	VDJ
GAGTCTGCCATCCCCAACCAGACAGCTCTTTACTTCTGTGCCACCAGCCGGGACAGGGCTAGCACAGATACGCAGTATTTTGGCCCA	CATSRDRASTDTQYF	4	1.7839779873656553E-4	45	TCRBV24	TCRBV24	unresolved			TCRBV24-01,TCRBV24-or09_02		TCRBD01-01*01	TCRBD01	TCRBD01-01	01				TCRBJ02-03*01	TCRBJ02	TCRBJ02-03	01				7	2	0	3	2	0	36	47	49	58	60	4	In	VDJ
TTGGAGTCGGCTGCTCCCTCCCAAACATCTGTGTACTTCTGTGCCAGCAACGATGACAGCCTGAGGGAGACCCAGTACTTCGGGCCA	CASNDDSLRETQYF	1	6.261644591415876E-5	42	TCRBV06	TCRBV06	unresolved			TCRBV06-02,TCRBV06-03		TCRBD01-01*01	TCRBD01	TCRBD01-01	01				TCRBJ02-05*01	TCRBJ02	TCRBJ02-05	01				7	5	2	5	7	5	39	49	54	59	66	1	In	VDJ
GAGTCGCCCAGCCCCAACCAGACCTCTCTGTACTTCTGTGCCAGCAGTCCAACCGGGACAGGTAGTGACACCATATATTTTGGAGAG	CASSPTGTGSDTIYF	3	1.0632981381649601E-4	45	TCRBV27-01*01	TCRBV27	TCRBV27-01	01				TCRBD01-01*01	TCRBD01	TCRBD01-01	01				TCRBJ01-03*01	TCRBJ01	TCRBJ01-03	01				5	6	0	4	5	8	36	48	54	62	67	3	In	VDJ
CTGACAGTGACCAGTGCCCATCCTGAAGACAGCAGCTTCTACATCTGCAGTGCACTAGCGGGGGGGTACGAGCAGTACTTCGGGCCG	CSALAGGYEQYF	1	5.434634928398685E-5	36	TCRBV20	TCRBV20	unresolved			TCRBV20-01,TCRBV20-or09_02		TCRBD02-01*01	TCRBD02	TCRBD02-01	01				TCRBJ02-07*01	TCRBJ02	TCRBJ02-07	01				6	0	3	0	0	4	45	-1	53	-1	66	1	In	VDJ
AGCTCTCTGGAGCTGGGGGACTCAGCTTTGTATTTCTGTGCCAGCAGCGTAGGGGTAGGGCGGAATCAGCCCCAGCATTTTGGTGAT	CASSVGVGRNQPQHF	1	5.198346453250916E-5	45	TCRBV09-01	TCRBV09	TCRBV09-01				01,02			unresolved		TCRBD01,TCRBD02	TCRBD01-01,TCRBD02-01		TCRBJ01-05*01	TCRBJ01	TCRBJ01-05	01				0	4	5	3	3	4	36	52	56	60	63	1	In	VDJ
GCTGCCTCCTCCCAGACATCTGTATATTTCTGCGCCAGCAGTGAGTATGTAGGACTAGCGACCACCGGGGAGCTGTTTTTTGGAGAA	CASSEYVGLATTGELFF	4	1.5240606647031095E-4	51	TCRBV10-01	TCRBV10	TCRBV10-01				01,02	TCRBD02-01	TCRBD02	TCRBD02-01				01,02	TCRBJ02-02*01	TCRBJ02	TCRBJ02-02	01				1	5	1	6	2	4	30	46	51	60	62	4	In	VDJ
AAGAAGCTCCTTCTCAGTGACTCTGGCTTCTATCTCTGTGCCTGGAGTGTAGGACTCCAGAACACCGGGGAGCTGTTTTTTGGAGAA	CAWSVGLQNTGELFF	1	3.1898944144948805E-5	45	TCRBV30-01*01	TCRBV30	TCRBV30-01	01				TCRBD02-01	TCRBD02	TCRBD02-01				01,02	TCRBJ02-02*01	TCRBJ02	TCRBJ02-02	01				0	1	1	10	3	1	36	50	51	56	59	1	In	VDJ
AGCACCTTGGAGCTGGGGGACTCGGCCCTTTATCTTTGCGCCAGCAGCTTGGTAGGACAGGGGAACTATGGCTACACCTTCGGTTCG	CASSLVGQGNYGYTF	1	5.0802022156770314E-5	45	TCRBV05-01*01	TCRBV05	TCRBV05-01	01				TCRBD01-01*01	TCRBD01	TCRBD01-01	01				TCRBJ01-02*01	TCRBJ01	TCRBJ01-02	01				0	2	1	2	0	2	36	52	54	-1	63	1	In	VDJ
CCAGAAGACTCAGCCCTGTATCTCTGCGCCAGCAGCCAAGTCAGGGACAGGGTAGTCCTTCGTGGTTCACCCCTCCACTTTGGGAAC	CASSQVRDRVVLRGSPLHF	1	5.5527791659725695E-5	57	TCRBV04-01*01	TCRBV04	TCRBV04-01	01				TCRBD01-01*01	TCRBD01	TCRBD01-01	01				TCRBJ01-06*01	TCRBJ01	TCRBJ01-06	01				1	3	0	3	13	9	24	40	43	52	65	1	In	VDJ
GTGAACGCCTTGTTGCTGGGGGACTCGGCCCTCTATCTCTGTGCCAGCAGCCGCGGCACTGTTGGAAACACCATATATTTTGGAGAG	CASSRGTVGNTIYF	2	8.978962055615219E-5	42	TCRBV05-06*01	TCRBV05	TCRBV05-06	01				TCRBD02-01	TCRBD02	TCRBD02-01				01,02	TCRBJ01-03*01	TCRBJ01	TCRBJ01-03	01				4	1	7	5	6	3	39	51	52	56	62	2	In	VDJ
AAGATCCAGCCCTCAGAACCCAGGGACTCAGCTGTGTACTTCTGTGCCAGCAGTTGGGACAGGGCCCACGAGCAGTACTTCGGGCCG	CASSWDRAHEQYF	1	6.616077304137529E-5	39	TCRBV12	TCRBV12	unresolved			TCRBV12-03,TCRBV12-04		TCRBD01-01*01	TCRBD01	TCRBD01-01	01				TCRBJ02-07*01	TCRBJ02	TCRBJ02-07	01				4	0	0	3	3	5	42	-1	55	64	67	1	In	VDJ
ACCTTGGAGCTGGGGGACTCGGCCCTTTATCTTTGCGCCAGCAGCTTTCTCTCGTCAGAAAGTAACTATGGCTACACCTTCGGTTCG	CASSFLSSESNYGYTF	1	5.0802022156770314E-5	48	TCRBV05-01*01	TCRBV05	TCRBV05-01	01				TCRBD01-01*01	TCRBD01	TCRBD01-01	01				TCRBJ01-02*01	TCRBJ01	TCRBJ01-02	01				2	8	4	5	4	1	33	47	55	58	62	1	In	VDJ
CCAGACAGCTCTTTACTTCTGTGCCACCAGTGATTTAACCCATCTAGCGGGGGGGCCGGTAACAACAATGAGCAGTTCTTCGGGCCA		2	1.1105558331945139E-4	62	TCRBV24	TCRBV24	unresolved			TCRBV24-01,TCRBV24-or09_02		TCRBD02-01*01	TCRBD02	TCRBD02-01	01				TCRBJ02-01*01	TCRBJ02	TCRBJ02-01	01				1	7	4	0	9	5	19	36	43	55	64	2	Out	VDJ
GTGAGCACCTTGGAGCTGGGGGACTCGGCCCTTTATCTTTGCGCCAGCAGCTTGGAATTATCGGGGGCCGAGCAGTACTTCGGGCCG	CASSLELSGAEQYF	4	1.535875088460498E-4	42	TCRBV05-01*01	TCRBV05	TCRBV05-01	01						unresolved		TCRBD01,TCRBD02	TCRBD01-01,TCRBD02-01		TCRBJ02-07*01	TCRBJ02	TCRBJ02-07	01				0	7	6	0	0	6	39	55	62	-1	68	4	In	VDJ
ATCAATTCCCTGGAGCTTGGTGACTCTGCTGTGTATTTCTGTGCCAGCAGCCAAGGGCAATCACGCCAGCCCCAGCATTTTGGTGAT	CASSQGQSRQPQHF	7	2.740946311714119E-4	42	TCRBV03	TCRBV03	unresolved			TCRBV03-01,TCRBV03-02		TCRBD01-01*01	TCRBD01	TCRBD01-01	01				TCRBJ01-05*01	TCRBJ01	TCRBJ01-05	01				1	0	9	0	8	7	39	-1	55	58	66	7	In	VDJ
CTGGAGTCGGCTGCTCCCTCCCAGACATCTGTGTACTTCTGTGCCTCCAAACCCCGGGGGAGGGGTTACGAGCAGTACTTCGGGCCG	CASKPRGRGYEQYF	2	1.299586613312729E-4	42	TCRBV06-01*01	TCRBV06	TCRBV06-01	01				TCRBD02-01*02	TCRBD02	TCRBD02-01	02				TCRBJ02-07*01	TCRBJ02	TCRBJ02-07	01				11	12	9	0	2	4	39	45	57	64	66	2	In	VDJ
CATGAGCCCTGAAGACAGCAGCATATATCTCTGCAGCGTTGAAGATCTTCATGGAGGGCGCCGGGGTAGACCCAGTACTTCGGGCCA		1	2.835461701773227E-5	50	TCRBV29-01*01	TCRBV29	TCRBV29-01	01				TCRBD02-01*02	TCRBD02	TCRBD02-01	02				TCRBJ02-05*01	TCRBJ02	TCRBJ02-05	01				0	7	10	0	9	6	31	45	52	58	67	1	Out	VDJ
CTGCTGGGGTTGGAGTCGGCTGCTCCCTCCCAAACATCTGTGTACTTCTGTGCCAGCAGTTCGGTCTATGAGCAGTTCTTCGGGCCA	CASSSVYEQFF	2	7.915663917450258E-5	33	TCRBV06	TCRBV06	unresolved			TCRBV06-02,TCRBV06-03		TCRBD02-01	TCRBD02	TCRBD02-01				01,02	TCRBJ02-01*01	TCRBJ02	TCRBJ02-01	01				4	0	8	5	3	8	48	-1	61	64	67	2	In	VDJ
GAGTCGCCCAGCCCCAACCAGACCTCTCTGTACTTCTGTGCCAGCAGTTTATCCCTCAGGGGGGGGGCCGAGCAGTACTTCGGGCCG	CASSLSLRGGAEQYF	3	1.1696279519814561E-4	45	TCRBV27-01*01	TCRBV27	TCRBV27-01	01						unresolved		TCRBD01,TCRBD02	TCRBD01-01,TCRBD02-01		TCRBJ02-07*01	TCRBJ02	TCRBJ02-07	01				0	3	4	1	5	6	36	53	56	63	68	3	In	VDJ
ACGCCCTGCAGCCAGAAGACTCAGCCCTGTATCTCTGCGCCAGCAGCCAAGAATCAGGGGACAGGGGACGGCTACACCTTCGGTTCG		1	5.434634928398685E-5	46	TCRBV04-01*01	TCRBV04	TCRBV04-01	01				TCRBD01-01*01	TCRBD01	TCRBD01-01	01				TCRBJ01-02*01	TCRBJ01	TCRBJ01-02	01				0	5	0	2	2	8	35	52	57	67	69	1	Out	VDJ
AGGATCCAGCAGGTAGTGCGAGGAGATTCGGCAGCTTATTTCTGTGCCAGCTCCTTATCTCGGAACACTGAAGCTTTCTTTGGACAA	CASSLSRNTEAFF	2	7.915663917450258E-5	39	TCRBV18-01*01	TCRBV18	TCRBV18-01	01				TCRBD02-01	TCRBD02	TCRBD02-01				01,02	TCRBJ01-01*01	TCRBJ01	TCRBJ01-01	01				6	0	4	10	7	1	42	-1	53	55	62	2	In	VDJ
CTGGAGTCTGCCAGGCCCTCACATACCTCTCAGTACCTCTGTGCCAGCAGTGACAGGGGCGGCACAGATACGCAGTATTTTGGCCCA	CASSDRGGTDTQYF	4	1.59494720724744E-4	42	TCRBV25-01*01	TCRBV25	TCRBV25-01	01				TCRBD01-01*01	TCRBD01	TCRBD01-01	01				TCRBJ02-03*01	TCRBJ02	TCRBJ02-03	01				3	0	4	2	2	1	39	-1	53	59	61	4	In	VDJ
TTGGAGCTGGGGGACTCGGCCCTTTATCTTTGCGCCAGCAGCTTTGCTTACTCTAGCGACTCGGGCTACGAGCAGTACTTCGGGCCG	CASSFAYSSDSGYEQYF	1	5.3164906908248004E-5	51	TCRBV05-01*01	TCRBV05	TCRBV05-01	01				TCRBD02-01	TCRBD02	TCRBD02-01				01,02	TCRBJ02-07*01	TCRBJ02	TCRBJ02-07	01				2	8	4	6	7	3	30	44	52	58	65	1	In	VDJ
CTGAGTTCTAAGAAGCTCCTTCTCAGTGACTCTGGCTTCTATCTCTGTGCCTGGAGTCGGGACACATACGAGCAGTACTTCGGGCCG	CAWSRDTYEQYF	2	3.7806156023643024E-5	36	TCRBV30-01*01	TCRBV30	TCRBV30-01	01				TCRBD01-01*01	TCRBD01	TCRBD01-01	01				TCRBJ02-07*01	TCRBJ02	TCRBJ02-07	01				2	1	0	6	2	4	45	57	58	64	66	2	In	VDJ
CAGCCAGAAGACTCGGCCCTGTATCTCTGCGCCAGCAGCCAAGATTGGGCGAAAGTTGGGGGTCCCTCACCCCTCCACTTTGGGAAC	CASSQDWAKVGGPSPLHF	3	1.3468443083422828E-4	54	TCRBV04-03*01	TCRBV04	TCRBV04-03	01						unresolved		TCRBD01,TCRBD02	TCRBD01-01,TCRBD02-01		TCRBJ01-06*01	TCRBJ01	TCRBJ01-06	01				0	13	6	1	4	10	27	44	57	62	66	3	In	VDJ
GAAGACAGCAGCTTCTACATCTGCAGTGCTAGACCCTCTCCGGGACTAGCGGGGGGGCGAACGTACAATGAGCAGTTCTTCGGGCCA	CSARPSPGLAGGRTYNEQFF	2	9.451539005910756E-5	60	TCRBV20	TCRBV20	unresolved			TCRBV20-01,TCRBV20-or09_02		TCRBD02-01*01	TCRBD02	TCRBD02-01	01				TCRBJ02-01*01	TCRBJ02	TCRBJ02-01	01				2	8	0	0	6	4	21	33	41	57	63	2	In	VDJ
CAGCGCACAGAGCAGCGGGACTCAGCCATGTATCGCTGTGCTAGCAGCTTAGCGCTAGACCCCTACAATGAGCAGTTCTTCGGGCCA	CASSLALDPYNEQFF	3	1.1578135282240677E-4	45	TCRBV07-07*01	TCRBV07	TCRBV07-07	01				TCRBD02-01	TCRBD02	TCRBD02-01				01,02	TCRBJ02-01*01	TCRBJ02	TCRBJ02-01	01				0	1	4	8	3	2	36	53	54	58	61	3	In	VDJ
ATCCGGTCCACAAAGCTGGAGGACTCAGCCATGTACTTCTGTGCCAGCAGTGAATCGCAGTCCAGGCTTGGCTACACCTTCGGTTCG	CASSESQSRLGYTF	1	6.852365779285298E-5	42	TCRBV02-01*01	TCRBV02	TCRBV02-01	01				TCRBD01-01*01	TCRBD01	TCRBD01-01	01				TCRBJ01-02*01	TCRBJ01	TCRBJ01-02	01				2	8	4	4	2	7	39	54	62	66	68	1	In	VDJ
GTGACCAGTGCCCATCCTGAAGACAGCAGCTTCTACATCTGCAGTGCTAGAAGGCAGGGGGGCGATAGTGGCTACACCTTCGGTTCG	CSARRQGGDSGYTF	1	5.3164906908248004E-5	42	TCRBV20	TCRBV20	unresolved			TCRBV20-01,TCRBV20-or09_02		TCRBD01-01*01	TCRBD01	TCRBD01-01	01				TCRBJ01-02*01	TCRBJ01	TCRBJ01-02	01				2	3	4	1	7	7	39	51	54	61	68	1	In	VDJ
CAGTGACCAGTGCCCATCCTGAAGACAGCAGCTTCTACATCTGCAGTGTCTAAACAGGGGGCTCGGGAAAAACTGTTTTTTGGCAGT		5	1.937565496211705E-4	40	TCRBV20	TCRBV20	unresolved			TCRBV20-01,TCRBV20-or09_02		TCRBD01-01*01	TCRBD01	TCRBD01-01	01				TCRBJ01-04*01	TCRBJ01	TCRBJ01-04	01				7	5	3	0	4	8	41	48	53	62	66	5	Out	VDJ
GTGAGCACCTTGGAGCTGGGGGACTCGGCCCTTTATCTTTGCGCCAGCAGCCAGGGACCGCTTAGCTACGAGCAGTACTTCGGGCCG	CASSQGPLSYEQYF	3	1.2877721895553405E-4	42	TCRBV05-01*01	TCRBV05	TCRBV05-01	01						unresolved		TCRBD01,TCRBD02	TCRBD01-01,TCRBD02-01		TCRBJ02-07*01	TCRBJ02	TCRBJ02-07	01				4	2	0	7	7	3	39	51	53	58	65	3	In	VDJ
GAGCTGGGGGACTCAGCTTTGTATTTCTGTGCCAGCGGGAGCCCGTATATAGCGGGGGGGCGAACAGATACGCAGTATTTTGGCCCA	CASGSPYIAGGRTDTQYF	1	5.434634928398685E-5	54	TCRBV09-01	TCRBV09	TCRBV09-01				01,02	TCRBD02-01*01	TCRBD02	TCRBD02-01	01				TCRBJ02-03*01	TCRBJ02	TCRBJ02-03	01				7	13	5	0	3	3	27	36	49	60	63	1	In	VDJ
AGCACCTTGGAGCTGGGGGACTCGGCCCTTTATCTTTGCGCCAGCAGCCGGACAGGGGACTCTGGAAACACCATATATTTTGGAGAG	CASSRTGDSGNTIYF	3	1.3941020033718366E-4	45	TCRBV05-01*01	TCRBV05	TCRBV05-01	01				TCRBD01-01*01	TCRBD01	TCRBD01-01	01				TCRBJ01-03*01	TCRBJ01	TCRBJ01-03	01				4	1	1	2	1	0	36	48	49	58	59	3	In	VDJ
CAGGGGGACTCGGCCATGTATCTCTGTGCCAGCAGCTTTGGGTCGCTACGCCGGGGACCTGGGAACACTGAAGCTTTCTTTGGACAA	CASSFGSLRRGPGNTEAFF	3	1.193256799496233E-4	57	TCRBV07-09	TCRBV07	TCRBV07-09				01,03			unresolved		TCRBD01,TCRBD02	TCRBD01-01,TCRBD02-01		TCRBJ01-01*01	TCRBJ01	TCRBJ01-01	01				3	15	0	7	4	1	24	38	53	58	62	3	In	VDJ
AGCTCCTTCTCAGTGACTCTGGCTTCTATCTCTGTGCCTGGAGTGCCGCGACAGGGGATACGGAATCAGCCCCAGCATTTTGGTGAT		1	2.7173174641993425E-5	49	TCRBV30-01*01	TCRBV30	TCRBV30-01	01				TCRBD01-01*01	TCRBD01	TCRBD01-01	01				TCRBJ01-05*01	TCRBJ01	TCRBJ01-05	01				1	4	2	2	6	4	32	45	49	57	63	1	Out	VDJ
ACCTTGGAGCTGGGGGACTCGGCCCTTTATCTTTGCGCCAGCAGCTTGGAGCGGGGGGGGCTTTACAATGAGCAGTTCTTCGGGCCA	CASSLERGGLYNEQFF	1	5.907211878694222E-5	48	TCRBV05-01*01	TCRBV05	TCRBV05-01	01				TCRBD02-01*01	TCRBD02	TCRBD02-01	01				TCRBJ02-01*01	TCRBJ02	TCRBJ02-01	01				0	0	6	0	4	4	33	-1	49	59	63	1	In	VDJ
AAGATCCAGCCCTCAGAACCCAGGGACTCAGCTGTGTACTTCTGTGCCAGCAGTTTAACAGGGAGTTATGGCTACACCTTCGGTTCG	CASSLTGSYGYTF	1	6.379788828989761E-5	39	TCRBV12	TCRBV12	unresolved			TCRBV12-03,TCRBV12-04		TCRBD01-01*01	TCRBD01	TCRBD01-01	01				TCRBJ01-02*01	TCRBJ01	TCRBJ01-02	01				2	0	3	3	3	5	42	-1	57	63	66	1	In	VDJ
GCCTTGTTGCTGGGGGACTCGGCCCTGTATCTCTGTGCCAGCAGCTTGGGGATGGGAGGGAGCAATCAGCCCCAGCATTTTGGTGAT	CASSLGMGGSNQPQHF	7	2.7527607354715076E-4	48	TCRBV05-05*01	TCRBV05	TCRBV05-05	01				TCRBD02-01*02	TCRBD02	TCRBD02-01	02				TCRBJ01-05*01	TCRBJ01	TCRBJ01-05	01				0	4	9	0	0	1	33	49	53	-1	60	7	In	VDJ
GAGTCGGCTGCTCCCTCCCAAACATCTGTGTACTTCTGTGCCAGTATTTCGCCGACAGCCGTCTCCTACGAGCAGTACTTCGGGCCG	CASISPTAVSYEQYF	1	6.852365779285298E-5	45	TCRBV06	TCRBV06	unresolved			TCRBV06-02,TCRBV06-03		TCRBD01-01*01	TCRBD01	TCRBD01-01	01				TCRBJ02-07*01	TCRBJ02	TCRBJ02-07	01				9	9	2	5	4	0	36	44	53	58	62	1	In	VDJ
AGCCAGAAGACTCAGCCCTGTATCTCTGCGCCAGCAGCCAAGACCGCGGGGGACGTGCTTGGCACAGATACGCAGTATTTTGGCCCA		1	6.025356116268107E-5	55	TCRBV04-01*01	TCRBV04	TCRBV04-01	01				TCRBD02-01*01	TCRBD02	TCRBD02-01	01				TCRBJ02-03*01	TCRBJ02	TCRBJ02-03	01				0	2	7	2	9	1	26	43	45	52	61	1	Out	VDJ
AGGCTGGAGTCGGCTGCTCCCTCCCAGACATCTGTGTACTTCTGTGCCAGCAGTAAGAGGGGAACCTACGAGCAGTACTTCGGGCCG	CASSKRGTYEQYF	1	6.379788828989761E-5	39	TCRBV06-01*01	TCRBV06	TCRBV06-01	01						unresolved		TCRBD01,TCRBD02	TCRBD01-01,TCRBD02-01		TCRBJ02-07*01	TCRBJ02	TCRBJ02-07	01				5	3	5	2	2	2	42	54	57	62	64	1	In	VDJ
ACTCTGACTGTGAGCAACATGAGCCCTGAAGACAGCAGCATATATCTCTGCAGCGTCCAACCGGGACGGGAAGCTTTCTTTGGACAA	CSVQPGREAFF	1	3.426182889642649E-5	33	TCRBV29-01*01	TCRBV29	TCRBV29-01	01						unresolved		TCRBD01,TCRBD02	TCRBD01-01,TCRBD02-01		TCRBJ01-01*01	TCRBJ01	TCRBJ01-01	01				6	6	0	7	2	8	48	56	62	67	69	1	In	VDJ
GAGTCAGCTACCCGCTCCCAGACATCTGTGTATTTCTGCGCCAGCAGTGAGAGGCGCAATAGGAACACTGAAGCTTTCTTTGGACAA	CASSERRNRNTEAFF	2	8.270096630171912E-5	45	TCRBV10-02*01	TCRBV10	TCRBV10-02	01						unresolved		TCRBD01,TCRBD02	TCRBD01-01,TCRBD02-01		TCRBJ01-01*01	TCRBJ01	TCRBJ01-01	01				2	0	5	4	8	1	36	-1	51	54	62	2	In	VDJ
GACCAGTGCCCATCCTGAAGACAGCAGCTTCTACATCTGCAGTGCTAGAGACGGAACAGGGTTCTTTCACCCCTCCACTTTGGGAAC		1	5.434634928398685E-5	44	TCRBV20	TCRBV20	unresolved			TCRBV20-01,TCRBV20-or09_02		TCRBD01-01*01	TCRBD01	TCRBD01-01	01				TCRBJ01-06*01	TCRBJ01	TCRBJ01-06	01				0	4	3	3	4	9	37	51	55	61	65	1	Out	VDJ
CTGGAGTCCGCCAGCACCAACCAGACATCTATGTACCTCTGTGCCAGCAGTCCCCCGAGTCACTCCTACGAGCAGTACTTCGGGCCG	CASSPPSHSYEQYF	3	1.1696279519814561E-4	42	TCRBV28-01*01	TCRBV28	TCRBV28-01	01				TCRBD02-01*02	TCRBD02	TCRBD02-01	02				TCRBJ02-07*01	TCRBJ02	TCRBJ02-07	01				5	5	11	2	3	0	39	51	56	59	62	3	In	VDJ
CCTGGGGGACGCAGCCATGTACCTGTGTGCCACCAGCAGAGCTTATCGGAGATACGGACAGGAGGCAACGAGCAGTACTTCGGGCCG		1	5.670923403546454E-5	56	TCRBV15-01*01	TCRBV15	TCRBV15-01	01				TCRBD01-01*01	TCRBD01	TCRBD01-01	01				TCRBJ02-07*01	TCRBJ02	TCRBJ02-07	01				1	14	1	4	5	5	25	41	55	62	67	1	Out	VDJ
AATGTGAACGCCTTGGAGCTGGAGGACTCGGCCCTGTATCTCTGTGCCAGCAGCTTCGGAGGGCTACTAGCCCAGCATTTTGGTGAT	CASSFGGLLAQHF	2	8.978962055615219E-5	39	TCRBV05-08*01	TCRBV05	TCRBV05-08	01				TCRBD02-01*02	TCRBD02	TCRBD02-01	02				TCRBJ01-05*01	TCRBJ01	TCRBJ01-05	01				2	1	10	0	7	11	42	56	57	63	70	2	In	VDJ
GTGACCAGTGCCCATCCTGAAGACAGCAGCTTCTACATCTGCAGTGCTATCAGCGGGGGGGCATCAAATGAGCAGTTCTTCGGGCCA	CSAISGGASNEQFF	2	9.333394768336872E-5	42	TCRBV20	TCRBV20	unresolved			TCRBV20-01,TCRBV20-or09_02		TCRBD02-01*01	TCRBD02	TCRBD02-01	01				TCRBJ02-01*01	TCRBJ02	TCRBJ02-01	01				4	2	6	0	5	7	39	49	51	61	66	2	In	VDJ
CTGAATGTGAACGCCTTGTTGCTGGGGGACTCGGCCCTCTATCTCTGTGCCAGCAGCTCGACAGCGGGAGGCTACACCTTCGGTTCG	CASSSTAGGYTF	1	5.907211878694222E-5	36	TCRBV05-06*01	TCRBV05	TCRBV05-06	01				TCRBD02-01*02	TCRBD02	TCRBD02-01	02				TCRBJ01-02*01	TCRBJ01	TCRBJ01-02	01				3	4	6	3	0	8	45	58	62	-1	69	1	In	VDJ
AATGTGAGCACCTTGGAGCTGGGGGACTCGGCCCTTTATCTTTGCGCCAGCAGCTTGTGGACGAGCAATGAGCAGTTCTTCGGGCCA	CASSLWTSNEQFF	1	5.907211878694222E-5	39	TCRBV05-01*01	TCRBV05	TCRBV05-01	01						unresolved		TCRBD01,TCRBD02	TCRBD01-01,TCRBD02-01		TCRBJ02-01*01	TCRBJ02	TCRBJ02-01	01				1	1	1	7	3	6	42	57	58	62	65	1	In	VDJ
AGGCTGGAGTCGGCTGCTCCCTCCCAGACATCTGTGTACTTCTGTGCCAGCAGTCTCGAAGGGGTCACGAGAGCTTTCTTTGGACAA	CASSLEGVTRAFF	1	6.970510016859183E-5	39	TCRBV06-01*01	TCRBV06	TCRBV06-01	01				TCRBD01-01*01	TCRBD01	TCRBD01-01	01				TCRBJ01-01*01	TCRBJ01	TCRBJ01-01	01				5	5	5	2	7	10	42	54	59	64	71	1	In	VDJ
TCTGCCATCCCCAACCAGACAGCTCTTTACTTCTGTGCCACCAGCCACGCCGGGACCTTCCTCACAGATACGCAGTATTTTGGCCCA	CATSHAGTFLTDTQYF	1	6.379788828989761E-5	48	TCRBV24	TCRBV24	unresolved			TCRBV24-01,TCRBV24-or09_02				unresolved		TCRBD01,TCRBD02	TCRBD01-01,TCRBD02-01		TCRBJ02-03*01	TCRBJ02	TCRBJ02-03	01				7	7	0	7	6	2	33	44	51	56	62	1	In	VDJ
GCTACCAGCTCCCAGACATCTGTGTACTTCTGTGCCATCAGTGCCCACCGGGACAGGGGTCTTTCAGATACGCAGTATTTTGGCCCA	CAISAHRDRGLSDTQYF	6	2.386513598992466E-4	51	TCRBV10-03*01	TCRBV10	TCRBV10-03	01				TCRBD01-01*01	TCRBD01	TCRBD01-01	01				TCRBJ02-03*01	TCRBJ02	TCRBJ02-03	01				4	6	0	2	5	4	30	43	49	59	64	6	In	VDJ
ATCCAGCGCACAGAGCGGGGGGACTCAGCCGTGTATCTCTGTGCCAGCAGCGCCACAGGGGGCCGGGAGACCCAGTACTTCGGGCCA	CASSATGGRETQYF	2	8.74267358046745E-5	42	TCRBV07-03*01	TCRBV07	TCRBV07-03	01				TCRBD01-01*01	TCRBD01	TCRBD01-01	01				TCRBJ02-05*01	TCRBJ02	TCRBJ02-05	01				5	3	3	0	3	5	39	51	54	63	66	2	In	VDJ
ACCTTGGAGCTGGGGGACTCGGCCCTTTATCTTTGCGCCAGCAGCTTGGCCGGACCAGAGAATAATTCACCCCTCCACTTTGGGAAC	CASSLAGPENNSPLHF	1	5.198346453250916E-5	48	TCRBV05-01*01	TCRBV05	TCRBV05-01	01						unresolved		TCRBD01,TCRBD02	TCRBD01-01,TCRBD02-01		TCRBJ01-06*01	TCRBJ01	TCRBJ01-06	01				0	2	1	7	6	5	33	49	51	55	61	1	In	VDJ
CTACACGCCCTGCAGCCAGAAGACTCAGCCCTGTATCTCTGCGCCAGCAGCCAAGAAACAGGCATCACTGAAGCTTTCTTTGGACAA	CASSQETGITEAFF	1	5.907211878694222E-5	42	TCRBV04-01*01	TCRBV04	TCRBV04-01	01				TCRBD01-01*01	TCRBD01	TCRBD01-01	01				TCRBJ01-01*01	TCRBJ01	TCRBJ01-01	01				0	1	3	4	3	4	39	56	57	62	65	1	In	VDJ
AGCACCTTGGAGCTGGGGGACTCGGCCCTTTATCTTTGCGCCAGCAGCTTGGTAGGGGTCCGGACAGATACGCAGTATTTTGGCCCA	CASSLVGVRTDTQYF	1	5.670923403546454E-5	45	TCRBV05-01*01	TCRBV05	TCRBV05-01	01				TCRBD01-01*01	TCRBD01	TCRBD01-01	01				TCRBJ02-03*01	TCRBJ02	TCRBJ02-03	01				0	1	5	2	5	3	36	52	53	58	63	1	In	VDJ
GCCAGAAGACTCAGCCCTGTATCTCTGCGCCAGCAGGCGGGGGAGAGCGGGGGGACGACGAGCACAGATACGCAGTATTTTGGCCCA		2	9.097106293189103E-5	56	TCRBV04-01*01	TCRBV04	TCRBV04-01	01				TCRBD02-01*01	TCRBD02	TCRBD02-01	01				TCRBJ02-03*01	TCRBJ02	TCRBJ02-03	01				6	9	6	1	6	0	25	36	45	54	60	2	Out	VDJ
TCCAGCGCACAGAGCAGGGGGACTCGGCCATGTATCTCTGTGCCAGCAGCTTAGAGCAGAGAGCTTCAGCCCCAGCATTTTGGTGAT		2	8.860817818041334E-5	43	TCRBV07-09	TCRBV07	TCRBV07-09				01,03			unresolved		TCRBD01,TCRBD02	TCRBD01-01,TCRBD02-01		TCRBJ01-05*01	TCRBJ01	TCRBJ01-05	01				1	2	4	5	6	6	38	54	56	59	65	2	Out	VDJ
TTGGAGTCGGCTGCTCCCTCCCAAACATCTGTGTACTTCTGTGCCAGCGCGTTGGGGGCGAGCAATCAGCCCCAGCATTTTGGTGAT	CASALGASNQPQHF	1	6.970510016859183E-5	42	TCRBV06	TCRBV06	unresolved			TCRBV06-02,TCRBV06-03		TCRBD01-01*01	TCRBD01	TCRBD01-01	01				TCRBJ01-05*01	TCRBJ01	TCRBJ01-05	01				8	5	6	0	1	1	39	48	53	59	60	1	In	VDJ
CTGGGGTTGGAGTCGGCTGCTCCCTCCCAAACATCTGTGTACTTCTGTGCCAGCAGAGCGCAGGGGGCCCCAGCTTTCTTTGGACAA	CASRAQGAPAFF	2	7.443086967154721E-5	36	TCRBV06	TCRBV06	unresolved			TCRBV06-02,TCRBV06-03		TCRBD01-01*01	TCRBD01	TCRBD01-01	01				TCRBJ01-01*01	TCRBJ01	TCRBJ01-01	01				6	4	4	0	3	10	45	56	60	68	71	2	In	VDJ
CTGGAGTTGGCTGCTCCCTCCCAGACATCTGTGTACTTCTGTGCCAGCGGAACAGGGGGCCGCGGCTATGGCTACACCTTCGGTTCG	CASGTGGRGYGYTF	3	9.451539005910756E-5	42	TCRBV06-06	TCRBV06	TCRBV06-06				01,02	TCRBD01-01*01	TCRBD01	TCRBD01-01	01				TCRBJ01-02*01	TCRBJ01	TCRBJ01-02	01				8	3	3	0	5	4	39	48	51	60	65	3	In	VDJ
ATCAATTCCCTGGAGCTTGGTGACTCTGCTGTGTATTTCTGTGCCAGCAGCCCCGGACTAGTTCCCAATGAGCAGTTCTTCGGGCCA	CASSPGLVPNEQFF	3	1.4531741221587786E-4	42	TCRBV03	TCRBV03	unresolved			TCRBV03-01,TCRBV03-02		TCRBD02-01	TCRBD02	TCRBD02-01				01,02	TCRBJ02-01*01	TCRBJ02	TCRBJ02-01	01				4	2	1	8	4	6	39	52	54	61	65	3	In	VDJ
CTGCAGCCAGAAGACTCGGCCCTGTATCTCTGTGCCAGCAGCCTAAATAGGGGGGCCTCTGGGGCCAACGTCCTGACTTTCGGGGCC	CASSLNRGASGANVLTF	1	5.434634928398685E-5	51	TCRBV04-02*01	TCRBV04	TCRBV04-02	01						unresolved		TCRBD01,TCRBD02	TCRBD01-01,TCRBD02-01		TCRBJ02-06*01	TCRBJ02	TCRBJ02-06	01				4	5	5	1	2	0	30	43	48	54	56	1	In	VDJ
GAGCTGGGGGACTCGGCCCTTTATCTTTGCGCCAGCAGCGCGAGCCTAGCGGGGGGGCCTAGCACAGATACGCAGTATTTTGGCCCA	CASSASLAGGPSTDTQYF	2	1.2168856470110099E-4	54	TCRBV05-01*01	TCRBV05	TCRBV05-01	01				TCRBD02-01*01	TCRBD02	TCRBD02-01	01				TCRBJ02-03*01	TCRBJ02	TCRBJ02-03	01				4	6	4	0	3	0	27	39	45	57	60	2	In	VDJ
ATCCGCTCACCAGGCCTGGGGGACGCAGCCATGTACCTGTGTGCCACCAGCAGAGAGGCAGGGGGCTACGAGCAGTACTTCGGGCCG	CATSREAGGYEQYF	1	5.670923403546454E-5	42	TCRBV15-01*01	TCRBV15	TCRBV15-01	01				TCRBD01-01*01	TCRBD01	TCRBD01-01	01				TCRBJ02-07*01	TCRBJ02	TCRBJ02-07	01				0	2	4	1	0	3	39	56	58	-1	65	1	In	VDJ
AGGCTGCTGTCGGCTGCTCCCTCCCAGACATCTGTGTACTTCTGTGCCAGCAGCACGGGGGGTAATGAAAAACTGTTTTTTGGCAGT	CASSTGGNEKLFF	1	6.616077304137529E-5	39	TCRBV06-05*01	TCRBV06	TCRBV06-05	01				TCRBD02-01*01	TCRBD02	TCRBD02-01	01				TCRBJ01-04*01	TCRBJ01	TCRBJ01-04	01				6	2	8	1	0	4	42	53	55	-1	62	1	In	VDJ
TCGGCTGCTCCCTCCCAGACATCTGTGTACTTCTGTGCCAGCAGTTACTCGGGACTAGCGGGGATATACGAGCAGTACTTCGGGCCG	CASSYSGLAGIYEQYF	1	4.962057978103147E-5	48	TCRBV06-05*01	TCRBV06	TCRBV06-05	01				TCRBD02-01*01	TCRBD02	TCRBD02-01	01				TCRBJ02-07*01	TCRBJ02	TCRBJ02-07	01				0	0	0	3	3	4	33	-1	50	63	66	1	In	VDJ
GCCCTGCAGCCAGAAGACTCAGCCCTGTATCTCTGCGCCAGCAGCCATGGGGACAGGGGGCGAGGTCAGCCCCAGCATTTTGGTGAT	CASSHGDRGRGQPQHF	1	5.5527791659725695E-5	48	TCRBV04-01*01	TCRBV04	TCRBV04-01	01				TCRBD01-01*01	TCRBD01	TCRBD01-01	01				TCRBJ01-05*01	TCRBJ01	TCRBJ01-05	01				3	2	0	0	4	6	33	47	49	61	65	1	In	VDJ
TCCACTCTGAAGATCCAGCCCTCAGAACCCAGGGACTCAGCTGTGTACTTCTGTGCCAGCAGGCAAGCTGAAGCTTTCTTTGGACAA	CASRQAEAFF	2	9.569683243484641E-5	30	TCRBV12	TCRBV12	unresolved			TCRBV12-03,TCRBV12-04				unresolved		TCRBD01,TCRBD02	TCRBD01-01,TCRBD02-01		TCRBJ01-01*01	TCRBJ01	TCRBJ01-01	01				6	1	4	6	2	6	51	62	63	65	67	2	In	VDJ
TCCACTCTGACAGTGACCAGTGCCCATCCTGAAGACAGCAGCTTCTACATCTGCGTTGCAAGGGAGTATGGCTACACCTTCGGTTCG	CVAREYGYTF	1	3.7806156023643024E-5	30	TCRBV20-01*01	TCRBV20	TCRBV20-01	01				TCRBD02-01*02	TCRBD02	TCRBD02-01	02				TCRBJ01-02*01	TCRBJ01	TCRBJ01-02	01				11	7	9	2	0	5	51	54	61	-1	66	1	In	VDJ
CTGCAGCCAGAAGACTCAGCCCTGTATCTCTGCGCCAGCAGCCAAGATCCCTTTGACCGGATGAACACTGAAGCTTTCTTTGGACAA	CASSQDPFDRMNTEAFF	1	5.7890676411203385E-5	51	TCRBV04-01*01	TCRBV04	TCRBV04-01	01						unresolved		TCRBD01,TCRBD02	TCRBD01-01,TCRBD02-01		TCRBJ01-01*01	TCRBJ01	TCRBJ01-01	01				0	11	1	8	0	0	30	47	58	-1	61	1	In	VDJ
TCGGCTGCTCCCTCCCAGACATCTGTGTACTTCTGTGCCAGCATGAGGCCTAGAGGGGCGTCTAATTCACCCCTCCACTTTGGGAAC	CASMRPRGASNSPLHF	3	1.5004318171883325E-4	48	TCRBV06	TCRBV06	unresolved			TCRBV06-01,TCRBV06-05				unresolved		TCRBD01,TCRBD02	TCRBD01-01,TCRBD02-01		TCRBJ01-06*01	TCRBJ01	TCRBJ01-06	01				7	10	5	2	4	6	33	43	53	58	62	3	In	VDJ
TCTAAGAAGCTCCTTCTCAGTGACTCTGGCTTCTATCTCTGTGCCTGGAAGTGGACAGGGGGAGCAGATACGCAGTATTTTGGCCCA	CAWKWTGGADTQYF	1	2.835461701773227E-5	42	TCRBV30-01*01	TCRBV30	TCRBV30-01	01				TCRBD01-01*01	TCRBD01	TCRBD01-01	01				TCRBJ02-03*01	TCRBJ02	TCRBJ02-03	01				4	3	1	1	2	4	39	49	52	62	64	1	In	VDJ
CACCTACACGCCCTGCAGCCAGAAGACTCAGCCCTGTATCTCTGCGCCAGCAGCCAAGATCGGTCCAGAGAAGCTTTCTTTGGACAA	CASSQDRSREAFF	1	5.7890676411203385E-5	39	TCRBV04-01*01	TCRBV04	TCRBV04-01	01						unresolved		TCRBD01,TCRBD02	TCRBD01-01,TCRBD02-01		TCRBJ01-01*01	TCRBJ01	TCRBJ01-01	01				0	6	4	5	1	8	42	59	65	68	69	1	In	VDJ
CCCCTGACCCTGGAGTCTGCCAGGCCCTCACATACCTCTCAGTACCCCAACGGGTGGCGGGGACTTGATACGCAGTATTTTGGCCCA	NGWRGLDTQYF	1	4.6076252653814934E-5	33	TCRBV25-01*01	TCRBV25	TCRBV25-01	01				TCRBD02-01	TCRBD02	TCRBD02-01				01,02	TCRBJ02-03*01	TCRBJ02	TCRBJ02-03	01				19	13	0	10	1	6	48	46	59	65	66	1	In	VDJ
ACAGTGACCAGTGCCCATCCTGAAGACAGCAGCTTCTACATCTGCAGTGCTAGACGGGGGACAGAGAATGAGCAGTTCTTCGGGCCA	CSARRGTENEQFF	1	6.025356116268107E-5	39	TCRBV20	TCRBV20	unresolved			TCRBV20-01,TCRBV20-or09_02		TCRBD01-01*01	TCRBD01	TCRBD01-01	01				TCRBJ02-01*01	TCRBJ02	TCRBJ02-01	01				2	3	0	5	2	7	42	54	57	64	66	1	In	VDJ
ACTCTGAAGATCCGGTCCACAAAGCTGGAGGACTCAGCCATGTACTTCTGTGCCAGCAGAGGAGGCTATGGCTACACCTTCGGTTCG	CASRGGYGYTF	1	6.616077304137529E-5	33	TCRBV02-01*01	TCRBV02	TCRBV02-01	01				TCRBD02-01*02	TCRBD02	TCRBD02-01	02				TCRBJ01-02*01	TCRBJ01	TCRBJ01-02	01				6	1	10	1	0	4	48	59	60	-1	65	1	In	VDJ
AAGAAGCTCCTTCTCAGTGACTCTGGCTTCTATCTCTGTGCCTGGAGGGGAAGGGGGGTAGTCGCCGGGGAGCTGTTTTTTGGAGAA	CAWRGRGVVAGELFF	1	3.071750176920996E-5	45	TCRBV30-01*01	TCRBV30	TCRBV30-01	01						unresolved		TCRBD01,TCRBD02	TCRBD01-01,TCRBD02-01		TCRBJ02-02*01	TCRBJ02	TCRBJ02-02	01				3	4	5	1	7	6	36	47	51	57	64	1	In	VDJ
CTGACAGTGACCAGTGCCCATCCTGAAGACAGCAGCTTCTACATCTGCAGTGCAGAAGGGACCACCGGGGAGCTGTTTTTTGGAGAA	CSAEGTTGELFF	1	6.261644591415876E-5	36	TCRBV20	TCRBV20	unresolved			TCRBV20-01,TCRBV20-or09_02				unresolved		TCRBD01,TCRBD02	TCRBD01-01,TCRBD02-01		TCRBJ02-02*01	TCRBJ02	TCRBJ02-02	01				6	4	0	7	0	4	45	53	57	-1	62	1	In	VDJ
GGCCTGGGGGACGCAGCCATGTACCTGTGTGCCACCAGCAGAGAGGCCCCAGGGGGGACCTACACCGGGGAGCTGTTTTTTGGAGAA	CATSREAPGGTYTGELFF	2	9.451539005910756E-5	54	TCRBV15-01*01	TCRBV15	TCRBV15-01	01				TCRBD01-01*01	TCRBD01	TCRBD01-01	01				TCRBJ02-02*01	TCRBJ02	TCRBJ02-02	01				0	5	4	1	5	3	27	44	49	56	61	2	In	VDJ
GTGAACGCCTTGTTGCTGGGGGACTCGGCCCTCTATCTCTGTGCCAGCAGCGTGGGACAGGGAATTGTGGGCTACACCTTCGGTTCG	CASSVGQGIVGYTF	1	5.7890676411203385E-5	42	TCRBV05-06*01	TCRBV05	TCRBV05-06	01				TCRBD01-01*01	TCRBD01	TCRBD01-01	01				TCRBJ01-02*01	TCRBJ01	TCRBJ01-02	01				0	0	2	3	7	8	39	-1	55	62	69	1	In	VDJ
AAGATCCAGCGCACACAGCAGGAGGACTCCGCCGTGTATCTCTGTGCCAGCAGCTTTCTCCCGGGCCAGGTAGCTTTCTTTGGACAA	CASSFLPGQVAFF	3	1.1578135282240677E-4	39	TCRBV07-08*01	TCRBV07	TCRBV07-08	01						unresolved		TCRBD01,TCRBD02	TCRBD01-01,TCRBD02-01		TCRBJ01-01*01	TCRBJ01	TCRBJ01-01	01				3	10	4	4	1	10	42	56	66	70	71	3	In	VDJ
GCTCCCTCCCAGACATCTGTGTACTTCTGTGCCAGCAGTTTCGGTCAGGGCGATAATACCTATAATTCACCCCTCCACTTTGGGAAC	CASSFGQGDNTYNSPLHF	1	6.379788828989761E-5	54	TCRBV06	TCRBV06	unresolved			TCRBV06-05,TCRBV06-06		TCRBD01-01*01	TCRBD01	TCRBD01-01	01				TCRBJ01-06*01	TCRBJ01	TCRBJ01-06	01				4	5	4	3	8	2	27	40	45	50	58	1	In	VDJ
ACCCTGGAGTCTGCCAGGCCCTCACATACCTCTCAGTACCTCTGTGCCACAAGCGGGACAGGCACAGATACGCAGTATTTTGGCCCA	CATSGTGTDTQYF	1	4.6076252653814934E-5	39	TCRBV25-01*01	TCRBV25	TCRBV25-01	01						unresolved		TCRBD01,TCRBD02	TCRBD01-01,TCRBD02-01		TCRBJ02-03*01	TCRBJ02	TCRBJ02-03	01				10	5	0	5	0	1	42	49	54	-1	61	1	In	VDJ
CCAGGCCCTCACATACCTCTCAGTACCTCTGTGCCAGCAGTGAATAGCGGGACCTCGGGGGACTACAATGAGCAGTTCTTCGGGCCA		1	4.8439137405292624E-5	52	TCRBV25-01*01	TCRBV25	TCRBV25-01	01				TCRBD02-01	TCRBD02	TCRBD02-01				01,02	TCRBJ02-01*01	TCRBJ02	TCRBJ02-01	01				0	9	8	2	1	3	29	46	55	61	62	1	Out	VDJ
ACTCTGGAGTCAGCTACCCGCTCCCAGACATCTGTGTATTTCTGCGCCAGCAGTGAGGCTTATCAAGAGACCCAGTACTTCGGGCCA	CASSEAYQETQYF	3	1.3468443083422828E-4	39	TCRBV10-02*01	TCRBV10	TCRBV10-02	01						unresolved		TCRBD01,TCRBD02	TCRBD01-01,TCRBD02-01		TCRBJ02-05*01	TCRBJ02	TCRBJ02-05	01				2	0	10	0	4	2	42	-1	57	59	63	3	In	VDJ
ATCCTGGAGTCGCCCAGCCCCAACCAGACCTCTCTGTACTTCTGTGCCAGCAGTGAAAGGGGCCTCTATGGCTACACCTTCGGTTCG	CASSERGLYGYTF	2	8.978962055615219E-5	39	TCRBV27-01*01	TCRBV27	TCRBV27-01	01				TCRBD01-01*01	TCRBD01	TCRBD01-01	01				TCRBJ01-02*01	TCRBJ01	TCRBJ01-02	01				5	3	5	2	3	4	42	54	57	62	65	2	In	VDJ
CAGTGACCAGTGCCCATCCTGAAGACAGCAGCTTCTACATCTGCAGTGCTAGATCAGATCCCATCCACTGAAGCTTTCTTTGGACAA		4	1.6540193260343824E-4	40	TCRBV20	TCRBV20	unresolved			TCRBV20-01,TCRBV20-or09_02		TCRBD01-01*01	TCRBD01	TCRBD01-01	01				TCRBJ01-01*01	TCRBJ01	TCRBJ01-01	01				2	1	4	5	8	4	41	53	54	57	65	4	Out	VDJ
GTGAGCACCTTGGAGCTGGGGGACTCGGCCCTTTATCTTTGCGCCAGCAGCTTGGGACAGGGCACCGGGGAGCTGTTTTTTGGAGAA	CASSLGQGTGELFF	1	6.025356116268107E-5	42	TCRBV05-01*01	TCRBV05	TCRBV05-01	01				TCRBD01-01*01	TCRBD01	TCRBD01-01	01				TCRBJ02-02*01	TCRBJ02	TCRBJ02-02	01				0	0	2	3	0	4	39	-1	55	-1	62	1	In	VDJ
CACTCTGGAGTCAGCTACCCGCTCCCAGACATCTGTGTATTTCTGCGCCAGCAGTTTCAGCAAAATTCACCCCTCCACTTTGGGAAC		2	7.561231204728605E-5	38	TCRBV10-02*01	TCRBV10	TCRBV10-02	01						unresolved		TCRBD01,TCRBD02	TCRBD01-01,TCRBD02-01		TCRBJ01-06*01	TCRBJ01	TCRBJ01-06	01				5	2	4	5	3	7	43	55	57	60	63	2	Out	VDJ
CTGAAGATCCGGTCCACAAAGCTGGAGGACTCAGCCATGTACTTCTGTGCCAGCGGGGACTCCGGCTATGGCTACACCTTCGGTTCG	CASGDSGYGYTF	5	2.303812632690747E-4	36	TCRBV02-01*01	TCRBV02	TCRBV02-01	01				TCRBD02-01	TCRBD02	TCRBD02-01				01,02	TCRBJ01-02*01	TCRBJ01	TCRBJ01-02	01				8	1	0	10	4	4	45	54	55	61	65	5	In	VDJ
GTGACCAGTGCCCATCCTGAAGACAGCAGCTTCTACATCTGCAGTGCTAGAGCACCACAGGGTGGAGCTGAAGCTTTCTTTGGACAA	CSARAPQGGAEAFF	1	5.670923403546454E-5	42	TCRBV20	TCRBV20	unresolved			TCRBV20-01,TCRBV20-or09_02		TCRBD01-01*01	TCRBD01	TCRBD01-01	01				TCRBJ01-01*01	TCRBJ01	TCRBJ01-01	01				1	4	3	3	5	6	39	52	56	62	67	1	In	VDJ
GCTGCTCCCTCCCAGACATCTGTGTACTTCTGTGCCAGCAGTTACTCGGGGCGAGGCCTGGAATCCTACGAGCAGTACTTCGGGCCG	CASSYSGRGLESYEQYF	1	6.379788828989761E-5	51	TCRBV06	TCRBV06	unresolved			TCRBV06-05,TCRBV06-06		TCRBD01-01*01	TCRBD01	TCRBD01-01	01				TCRBJ02-07*01	TCRBJ02	TCRBJ02-07	01				0	0	7	0	11	1	30	-1	47	52	63	1	In	VDJ
GTGAGCACCTTGGAGCTGGGGGACTCGGCCCTTTATCTTTGCGCCAGCAGCTTAGAACAGGGGGCAGAGACCCAGTACTTCGGGCCA	CASSLEQGAETQYF	1	4.6076252653814934E-5	42	TCRBV05-01*01	TCRBV05	TCRBV05-01	01				TCRBD01-01*01	TCRBD01	TCRBD01-01	01				TCRBJ02-05*01	TCRBJ02	TCRBJ02-05	01				2	3	3	0	0	4	39	53	56	-1	65	1	In	VDJ
TTGGTGACTCTGCTGTGTATTTCTGTGCCAGCAGCCAAGGTTTGGGCCCCATACGGACAGGCTGGTTATGGCTACACCTTCGGTTCG		5	1.7721635636082668E-4	58	TCRBV03	TCRBV03	unresolved			TCRBV03-01,TCRBV03-02		TCRBD01-01*01	TCRBD01	TCRBD01-01	01				TCRBJ01-02*01	TCRBJ01	TCRBJ01-02	01				1	15	1	4	5	5	23	39	54	61	66	5	Out	VDJ
GCTGGGGGACTCAGCTTTGTATTTCTGTGCCAGCAGCGCGTGAGGTGCCCGGGACAGAATCACACCGGGGAGCTGTTTTTTGGAGAA		1	5.7890676411203385E-5	56	TCRBV09-01	TCRBV09	TCRBV09-01				01,02	TCRBD01-01*01	TCRBD01	TCRBD01-01	01				TCRBJ02-02*01	TCRBJ02	TCRBJ02-02	01				3	12	0	5	4	3	25	38	50	57	61	1	Out	VDJ
TGAACGCCTTGGAGCTGGACGACTCGGCCCTGTATCTCTGTGCCAGCAGATGCAGGGCGTCCTAAGGCCACCCAGTACTTCGGGCCA		2	8.151952392598027E-5	43	TCRBV05-04*01	TCRBV05	TCRBV05-04	01				TCRBD01-01*01	TCRBD01	TCRBD01-01	01				TCRBJ02-05*01	TCRBJ02	TCRBJ02-05	01				5	3	4	3	12	8	38	49	52	57	69	2	Out	VDJ
GCAAAGCTTGAGGACTCGGCCGTGTATCTCTGTGCCAGCAGCCCGGTATCCGGGGGGGAACTCCAAGAGACCCAGTACTTCGGGCCA	CASSPVSGGELQETQYF	2	8.74267358046745E-5	51	TCRBV11-02*02	TCRBV11	TCRBV11-02	02				TCRBD02-01*01	TCRBD02	TCRBD02-01	01				TCRBJ02-05*01	TCRBJ02	TCRBJ02-05	01				5	8	8	0	4	1	30	42	50	58	62	2	In	VDJ
CTGCAGCCAGAAGACTCAGCCCTGTATCTCTGCGCCAGCAGCCGGAGGCAGGGCCCCGATAGCAATCAGCCCCAGCATTTTGGTGAT	CASSRRQGPDSNQPQHF	1	5.5527791659725695E-5	51	TCRBV04-01*01	TCRBV04	TCRBV04-01	01						unresolved		TCRBD01,TCRBD02	TCRBD01-01,TCRBD02-01		TCRBJ01-05*01	TCRBJ01	TCRBJ01-05	01				4	5	4	3	6	0	30	43	48	53	59	1	In	VDJ
AAGATCCGGTCCACAAAGCTGGAGGACTCAGCCATGTACTTCTGTGCCGGGAACCTAGCGGGGGGATACGAGCAGTACTTCGGGCCG	CAGNLAGGYEQYF	1	6.852365779285298E-5	39	TCRBV02-01*01	TCRBV02	TCRBV02-01	01				TCRBD02-01*01	TCRBD02	TCRBD02-01	01				TCRBJ02-07*01	TCRBJ02	TCRBJ02-07	01				11	6	4	1	1	4	42	48	54	65	66	1	In	VDJ
GAGTCTGCCATCCCCAACCAGACAGCTCTTTACTTCTGTGCCACCAGTGGTGGGACAGCCGGAAGTGAAAAACTGTTTTTTGGCAGT	CATSGGTAGSEKLFF	2	7.67937544230249E-5	45	TCRBV24	TCRBV24	unresolved			TCRBV24-01,TCRBV24-or09_02		TCRBD01-01*01	TCRBD01	TCRBD01-01	01				TCRBJ01-04*01	TCRBJ01	TCRBJ01-04	01				5	2	0	5	7	7	36	49	51	58	65	2	In	VDJ
CGCACAGAGCGGGGGGACTCAGCCGTGTATCTCTGTGCCAGCAGCCCCCGGACTAGCGGTGGGGAAGATACGCAGTATTTTGGCCCA	CASSPRTSGGEDTQYF	3	1.2759577657979522E-4	48	TCRBV07-03*01	TCRBV07	TCRBV07-03	01				TCRBD02-01	TCRBD02	TCRBD02-01				01,02	TCRBJ02-03*01	TCRBJ02	TCRBJ02-03	01				5	4	1	5	6	5	33	45	49	59	65	3	In	VDJ
AGCTCTCTGGAGCTGGGGGACTCAGCTTTGTATTTCTGTGCCAGCAGCGTAGAAGACTATGGGGGAGAGACCCAGTACTTCGGGCCA	CASSVEDYGGETQYF	1	4.371336790233725E-5	45	TCRBV09-01	TCRBV09	TCRBV09-01				01,02			unresolved		TCRBD01,TCRBD02	TCRBD01-01,TCRBD02-01		TCRBJ02-05*01	TCRBJ02	TCRBJ02-05	01				0	8	6	1	0	4	36	52	60	-1	65	1	In	VDJ
GGTTGGAGTCGGCTGCTCCCTCCCAAACATCTGTGTACTTCTGTGCCAGCAGTTTCCGGGGGACACTACGAGCAGTACTTCGGGCCG		1	6.734221541711414E-5	40	TCRBV06	TCRBV06	unresolved			TCRBV06-02,TCRBV06-03				unresolved		TCRBD01,TCRBD02	TCRBD01-01,TCRBD02-01		TCRBJ02-07*01	TCRBJ02	TCRBJ02-07	01				4	5	0	6	0	3	41	54	59	-1	65	1	Out	VDJ
CTGCTGTCGGCTGCTCCCTCCCAGACATCTGTGTACTTCTGTGCCAGCAGTTATTGGGGGGCTAACAATGAGCAGTTCTTCGGGCCA	CASSYWGANNEQFF	1	5.670923403546454E-5	42	TCRBV06-05*01	TCRBV06	TCRBV06-05	01						unresolved		TCRBD01,TCRBD02	TCRBD01-01,TCRBD02-01		TCRBJ02-01*01	TCRBJ02	TCRBJ02-01	01				3	3	6	0	2	5	39	53	56	62	64	1	In	VDJ
GCCCATCCTGAAGACAGCAGCTTCTACATCTGCAGTGCTAGTCTATCCCACCGGGACAGGGCCCCCTACGAGCAGTACTTCGGGCCG	CSASLSHRDRAPYEQYF	2	8.033808155024143E-5	51	TCRBV20	TCRBV20	unresolved			TCRBV20-01,TCRBV20-or09_02		TCRBD01-01*01	TCRBD01	TCRBD01-01	01				TCRBJ02-07*01	TCRBJ02	TCRBJ02-07	01				3	11	0	3	3	2	30	41	52	61	64	2	In	VDJ
ACCTTGGAGCTGGGGGACTCGGCCCTTTATCTTTGCGCCAGCAGCTTGAGCCTAGCGGCCCTAACCGGGGAGCTGTTTTTTGGAGAA	CASSLSLAALTGELFF	3	1.4531741221587786E-4	48	TCRBV05-01*01	TCRBV05	TCRBV05-01	01				TCRBD02-01	TCRBD02	TCRBD02-01				01,02	TCRBJ02-02*01	TCRBJ02	TCRBJ02-02	01				1	3	4	5	5	5	33	48	51	58	63	3	In	VDJ
ACAGTGACCAGTGCCCATCCTGAAGACAGCAGCTTCTACATCTGCAGTGCTCCGAGGACAGGGTTTAGTGAGCAGTTCTTCGGGCCA	CSAPRTGFSEQFF	1	6.025356116268107E-5	39	TCRBV20	TCRBV20	unresolved			TCRBV20-01,TCRBV20-or09_02		TCRBD01-01*01	TCRBD01	TCRBD01-01	01				TCRBJ02-01*01	TCRBJ02	TCRBJ02-01	01				5	4	1	3	5	9	42	51	55	63	68	1	In	VDJ
CTGAATGTGAACGCCTTGTTGCTGGGGGACTCGGCCCTCTATCTCTGTGCCAGCAGCACCGAATGGGCTGAAGCTTTCTTTGGACAA	CASSTEWAEAFF	1	6.497933066563645E-5	36	TCRBV05-06*01	TCRBV05	TCRBV05-06	01						unresolved		TCRBD01,TCRBD02	TCRBD01-01,TCRBD02-01		TCRBJ01-01*01	TCRBJ01	TCRBJ01-01	01				4	7	0	9	0	6	45	57	64	-1	67	1	In	VDJ
CTGAGCTCTCTGGAGCTGGGGGACTCAGCTTTGTATTTCTGTGCCAGCAGCGTAGCCGAGAATTGGGAGACCCAGTACTTCGGGCCA	CASSVAENWETQYF	2	7.915663917450258E-5	42	TCRBV09-01	TCRBV09	TCRBV09-01				01,02	TCRBD02-01*02	TCRBD02	TCRBD02-01	02				TCRBJ02-05*01	TCRBJ02	TCRBJ02-05	01				0	2	11	2	6	5	39	55	57	60	66	2	In	VDJ
CCTGATTCTGGAGTCCGCCAGCACCAACCAGACATCTATGTACCTCTGTGCCAGCGCGGGAGCAATCAGCCCCAGCATTTTGGTGAT		2	8.151952392598027E-5	35	TCRBV28-01*01	TCRBV28	TCRBV28-01	01				TCRBD02-01	TCRBD02	TCRBD02-01				01,02	TCRBJ01-05*01	TCRBJ01	TCRBJ01-05	01				8	0	7	4	0	1	46	-1	55	-1	60	2	Out	VDJ
GCAACATGAGCCCTGAAGACAGCAGCATATATCTCTGCAGCGTTGAGGGACAGGTGAGCAACTAATGAAAAACTGTTTTTTGGCAGT		1	4.135048315085956E-5	46	TCRBV29-01*01	TCRBV29	TCRBV29-01	01				TCRBD01-01*01	TCRBD01	TCRBD01-01	01				TCRBJ01-04*01	TCRBJ01	TCRBJ01-04	01				3	0	0	4	4	0	35	-1	46	54	58	1	Out	VDJ
TCGCCCAGCCCCAACCAGACCTCTCTGTACTTCTGTGCCAGCAGTCCCGCGGGGGGTGGATGGAATTCACCCCTCCACTTTGGGAAC	CASSPAGGGWNSPLHF	2	7.088654254433067E-5	48	TCRBV27-01*01	TCRBV27	TCRBV27-01	01				TCRBD02-01*01	TCRBD02	TCRBD02-01	01				TCRBJ01-06*01	TCRBJ01	TCRBJ01-06	01				5	3	7	1	7	7	33	45	48	56	63	2	In	VDJ
ACTCTGACTGTGAGCAACATGAGCCCTGAAGACAGCAGCATATATCTCTGCAGCGTTCGTCAGGGCCCTGAAGCTTTCTTTGGACAA	CSVRQGPEAFF	1	3.3080386520687644E-5	33	TCRBV29-01*01	TCRBV29	TCRBV29-01	01				TCRBD01-01*01	TCRBD01	TCRBD01-01	01				TCRBJ01-01*01	TCRBJ01	TCRBJ01-01	01				5	3	4	3	2	6	48	57	60	65	67	1	In	VDJ
GTGACCAGTGCCCATCCTGAAGACAGCAGCTTCTACATCTGCAGTGCTAGAGGAGGGGGTAGGGGAGAGACCCAGTACTTCGGGCCA	CSARGGGRGETQYF	2	8.74267358046745E-5	42	TCRBV20	TCRBV20	unresolved			TCRBV20-01,TCRBV20-or09_02		TCRBD01-01*01	TCRBD01	TCRBD01-01	01				TCRBJ02-05*01	TCRBJ02	TCRBJ02-05	01				1	1	5	1	6	4	39	52	53	59	65	2	In	VDJ
GTGAGCAACATGAGCCCTGAAGACAGCAGCATATATCTCTGCAGCGTTGAGGGACTAGCGGGTTCAGACGAGCAGTACTTCGGGCCG	CSVEGLAGSDEQYF	1	3.071750176920996E-5	42	TCRBV29-01*01	TCRBV29	TCRBV29-01	01				TCRBD02-01	TCRBD02	TCRBD02-01				01,02	TCRBJ02-07*01	TCRBJ02	TCRBJ02-07	01				3	0	0	4	5	5	39	-1	50	62	67	1	In	VDJ
GCCCTGCAGCCAGAAGACTCAGCCCTGTATCTCTGCGCCAGCAGCCAAGTGAGACTAGCGGTATACAATGAGCAGTTCTTCGGGCCA	CASSQVRLAVYNEQFF	1	6.143500353841992E-5	48	TCRBV04-01*01	TCRBV04	TCRBV04-01	01				TCRBD02-01	TCRBD02	TCRBD02-01				01,02	TCRBJ02-01*01	TCRBJ02	TCRBJ02-01	01				1	3	2	5	2	4	33	49	52	61	63	1	In	VDJ
GTGACCAGTGCCCATCCTGAAGACAGCAGCTTCTACATCTGCAGTGCTACTCTGGGCGACGGTCAAGAGACCCAGTACTTCGGGCCA	CSATLGDGQETQYF	2	6.852365779285298E-5	42	TCRBV20	TCRBV20	unresolved			TCRBV20-01,TCRBV20-or09_02		TCRBD01-01*01	TCRBD01	TCRBD01-01	01				TCRBJ02-05*01	TCRBJ02	TCRBJ02-05	01				4	4	8	0	6	2	39	49	53	57	63	2	In	VDJ
CTGACTGTGAGCAACATGAGCCCTGAAGACAGCAGCATATATCTCTGCAGCGCCCGGGAGAACACCGGGGAGCTGTTTTTTGGAGAA	CSARENTGELFF	1	3.662471364790418E-5	36	TCRBV29-01*01	TCRBV29	TCRBV29-01	01				TCRBD02-01*02	TCRBD02	TCRBD02-01	02				TCRBJ02-02*01	TCRBJ02	TCRBJ02-02	01				7	2	8	3	0	1	45	52	54	-1	59	1	In	VDJ
CTCACTCTGGAGTCCGCTACCAGCTCCCAGACATCTGTGTACTTCTGTGCCGGGGGACAGGGGGCATCCGAGCAGTACTTCGGGCCG	CAGGQGASEQYF	4	1.59494720724744E-4	36	TCRBV10-03*01	TCRBV10	TCRBV10-03	01				TCRBD01-01*01	TCRBD01	TCRBD01-01	01				TCRBJ02-07*01	TCRBJ02	TCRBJ02-07	01				11	2	0	0	3	6	45	51	53	65	68	4	In	VDJ
GGAGTCCGCTACCAGCTCCCAGACATCTGTGTACTTCTGTGCCATCAGGGAATAGCGGGGCATCCCTACGAGCAGTACTTCGGGCCG		3	1.382287579614448E-4	44	TCRBV10-03*01	TCRBV10	TCRBV10-03	01				TCRBD02-01*01	TCRBD02	TCRBD02-01	01				TCRBJ02-07*01	TCRBJ02	TCRBJ02-07	01				6	4	5	3	4	2	37	48	52	60	64	3	Out	VDJ
GCCAGCACCAACCAGACATCTATGTACCTCTGTGCCAGCAGCCTTGGCCACGCAGGGGACAATAATTCACCCCTCCACTTTGGGAAC	CASSLGHAGDNNSPLHF	2	7.915663917450258E-5	51	TCRBV28-01*01	TCRBV28	TCRBV28-01	01				TCRBD01-01*01	TCRBD01	TCRBD01-01	01				TCRBJ01-06*01	TCRBJ01	TCRBJ01-06	01				6	14	0	6	0	5	30	41	55	-1	61	2	In	VDJ
TGACCAGTGCCCATCCTGAAGACAGCAGCTTCTACATCTGCAGTGCTAGAGATGCTATTTGCCGGCAATGAGCAGTTCTTCGGGCCA		2	6.970510016859183E-5	43	TCRBV20	TCRBV20	unresolved			TCRBV20-01,TCRBV20-or09_02		TCRBD02-01	TCRBD02	TCRBD02-01				01,02	TCRBJ02-01*01	TCRBJ02	TCRBJ02-01	01				0	2	4	9	8	6	38	52	54	57	65	2	Out	VDJ
AATGTGAGCACCTTGGAGCTGGGGGACTCGGCCCTTTATCTTTGCGCCAGCAGCTTACAGATGAACACTGAAGCTTTCTTTGGACAA	CASSLQMNTEAFF	1	5.434634928398685E-5	39	TCRBV05-01*01	TCRBV05	TCRBV05-01	01				TCRBD01-01*01	TCRBD01	TCRBD01-01	01				TCRBJ01-01*01	TCRBJ01	TCRBJ01-01	01				2	0	3	5	1	0	42	-1	56	60	61	1	In	VDJ
CAGCCTGCAGAACTGGAGGATTCTGGAGTTTATTTCTGTGCCAGCAGCCATTTGACAGGGGCCAACTATGGCTACACCTTCGGTTCG	CASSHLTGANYGYTF	3	1.2405144945257867E-4	45	TCRBV14-01*01	TCRBV14	TCRBV14-01	01				TCRBD01-01*01	TCRBD01	TCRBD01-01	01				TCRBJ01-02*01	TCRBJ01	TCRBJ01-02	01				3	3	2	2	2	2	36	50	53	61	63	3	In	VDJ
ACCTTGGAGCTGGGGGACTCGGCCCTTTATCTTTGCGCCAGCAGCTTAGGGGAGCGGGGGAGCACAGATACGCAGTATTTTGGCCCA	CASSLGERGSTDTQYF	1	5.434634928398685E-5	48	TCRBV05-01*01	TCRBV05	TCRBV05-01	01				TCRBD02-01*01	TCRBD02	TCRBD02-01	01				TCRBJ02-03*01	TCRBJ02	TCRBJ02-03	01				2	5	6	2	0	0	33	47	52	-1	60	1	In	VDJ
AACCTGAGCTCTCTGGAGCTGGGGGACTCAGCTTTGTATTTCTGTGCCAGCAGCGAAGCTCCCACAGATACGCAGTATTTTGGCCCA	CASSEAPTDTQYF	1	5.198346453250916E-5	39	TCRBV09-01	TCRBV09	TCRBV09-01				01,02	TCRBD02-01	TCRBD02	TCRBD02-01				01,02	TCRBJ02-03*01	TCRBJ02	TCRBJ02-03	01				3	1	6	7	3	2	42	55	56	59	62	1	In	VDJ
CGGTCCACAAAGCTGGAGGACTCAGCCATGTACTTCTGTGCCAGCAGGGAAAACCAGTTCGGGGCCAACGAGCAGTACTTCGGGCCG	CASRENQFGANEQYF	1	6.734221541711414E-5	45	TCRBV02-01*01	TCRBV02	TCRBV02-01	01						unresolved		TCRBD01,TCRBD02	TCRBD01-01,TCRBD02-01		TCRBJ02-07*01	TCRBJ02	TCRBJ02-07	01				2	9	7	0	2	5	36	51	60	65	67	1	In	VDJ
TTGGAGTCGGCTGCTCCCTCCCAAACATCTGTGTACTTCTGTGCCAGCAGTACCCCGGCGGGTCACTACGAGCAGTACTTCGGGCCG	CASSTPAGHYEQYF	19	6.675149422924471E-4	42	TCRBV06	TCRBV06	unresolved			TCRBV06-02,TCRBV06-03		TCRBD02-01	TCRBD02	TCRBD02-01				01,02	TCRBJ02-07*01	TCRBJ02	TCRBJ02-07	01				5	6	7	4	3	3	39	51	57	62	65	19	In	VDJ
ATCCGCTCACCAGGCCTGGGGGACGCAGCCATGTACCTGTGTGCCACCAGCAGAGAATACGGGGATCAGCCCCAGCATTTTGGTGAT	CATSREYGDQPQHF	1	5.5527791659725695E-5	42	TCRBV15-01*01	TCRBV15	TCRBV15-01	01				TCRBD02-01*01	TCRBD02	TCRBD02-01	01				TCRBJ01-05*01	TCRBJ01	TCRBJ01-05	01				0	3	8	3	0	5	39	56	59	-1	64	1	In	VDJ
ACTGTGAGCAACATGAGCCCTGAAGACAGCAGCATATATCTCTGCAGCGACGAGGGACAGGGGCCCTATGGCTACACCTTCGGTTCG	CSDEGQGPYGYTF	2	8.033808155024143E-5	39	TCRBV29-01*01	TCRBV29	TCRBV29-01	01				TCRBD01-01*01	TCRBD01	TCRBD01-01	01				TCRBJ01-02*01	TCRBJ01	TCRBJ01-02	01				7	4	0	2	2	4	42	49	53	63	65	2	In	VDJ
GCACCTTGGAGCTGGGGGACTCGGCCCTTTATCTTTGCGCCAGCAGCTTGGAGGAGGGTATCCTACTACGAGCAGTACTTCGGGCCG		3	1.193256799496233E-4	46	TCRBV05-01*01	TCRBV05	TCRBV05-01	01				TCRBD02-01*02	TCRBD02	TCRBD02-01	02				TCRBJ02-07*01	TCRBJ02	TCRBJ02-07	01				0	1	10	0	7	3	35	51	52	58	65	3	Out	VDJ
TCGGCTGCTCCCTCCCAGACATCTGTGTACTTCTGTGCCAGCAGGAGTATGGTGGATTATGGCACCGGGGAGCTGTTTTTTGGAGAA	CASRSMVDYGTGELFF	2	8.860817818041334E-5	48	TCRBV06	TCRBV06	unresolved			TCRBV06-01,TCRBV06-05				unresolved		TCRBD01,TCRBD02	TCRBD01-01,TCRBD02-01		TCRBJ02-02*01	TCRBJ02	TCRBJ02-02	01				6	9	1	8	6	4	33	44	53	56	62	2	In	VDJ
CCAGAAGACTCAGCCCTGTATCTCTGCGCCAGCAGCCAAGATCCGACCCGAGGGGGGGGCCGCACAGATACGCAGTATTTTGGCCCA	CASSQDPTRGGGRTDTQYF	1	5.7890676411203385E-5	57	TCRBV04-01*01	TCRBV04	TCRBV04-01	01				TCRBD02-01*01	TCRBD02	TCRBD02-01	01				TCRBJ02-03*01	TCRBJ02	TCRBJ02-03	01				0	10	9	0	3	1	24	41	51	58	61	1	In	VDJ
CTGAGCTCTCTGGAGCTGGGGGACTCAGCTTTGTATTTCTGTGCCAGCAGCGACCTGGGGGGCTCGGAGACCCAGTACTTCGGGCCA	CASSDLGGSETQYF	1	4.371336790233725E-5	42	TCRBV09-01	TCRBV09	TCRBV09-01				01,02			unresolved		TCRBD01,TCRBD02	TCRBD01-01,TCRBD02-01		TCRBJ02-05*01	TCRBJ02	TCRBJ02-05	01				3	5	6	0	3	5	39	52	57	63	66	1	In	VDJ
ACTCTGAAGATCCAGCCCTCAGAACCCAGGGACTCAGCTGTGTACTTCTGTGCCAGCGCAAAAGAGGGAGGCTACACCTTCGGTTCG	CASAKEGGYTF	1	6.143500353841992E-5	33	TCRBV12	TCRBV12	unresolved			TCRBV12-03,TCRBV12-04		TCRBD02-01*02	TCRBD02	TCRBD02-01	02				TCRBJ01-02*01	TCRBJ01	TCRBJ01-02	01				8	6	11	0	1	8	48	57	63	68	69	1	In	VDJ
GTGAGCAACATGAGCCCTGAAGACAGCAGCATATATCTCTGCAGCGTTAGTTTTACGGTTGTAGACACTGAAGCTTTCTTTGGACAA	CSVSFTVVDTEAFF	1	3.3080386520687644E-5	42	TCRBV29-01*01	TCRBV29	TCRBV29-01	01				TCRBD02-01	TCRBD02	TCRBD02-01				01,02	TCRBJ01-01*01	TCRBJ01	TCRBJ01-01	01				5	13	5	8	0	3	39	48	61	-1	64	1	In	VDJ
CTGGAGTTGGCTGCTCCCTCCCAGACATCTGTGTACTTCTGTGCCACCGCGACAGGGAACGCGGATTCACCCCTCCACTTTGGGAAC	CATATGNADSPLHF	2	7.561231204728605E-5	42	TCRBV06-06	TCRBV06	TCRBV06-06				01,02	TCRBD01-01*01	TCRBD01	TCRBD01-01	01				TCRBJ01-06*01	TCRBJ01	TCRBJ01-06	01				10	4	2	3	7	8	39	46	50	57	64	2	In	VDJ
CGCTCACCAGGCCTGGGGGACGCAGCCATGTACCTGTGTGCCACCAGCCAACTCGCGGGACAGGGTTCACCCCTCCACTTTGGGAAC	CATSQLAGQGSPLHF	1	5.5527791659725695E-5	45	TCRBV15-01*01	TCRBV15	TCRBV15-01	01				TCRBD01-01*01	TCRBD01	TCRBD01-01	01				TCRBJ01-06*01	TCRBJ01	TCRBJ01-06	01				5	8	0	3	0	9	36	48	56	-1	65	1	In	VDJ
CAGCCCTCAGAACCCAGGGACTCAGCTGTGTACTTCTGTGCCAGCAGTGACAAGGGATATAGCAATCAGCCCCAGCATTTTGGTGAT	CASSDKGYSNQPQHF	1	6.497933066563645E-5	45	TCRBV12	TCRBV12	unresolved			TCRBV12-03,TCRBV12-04				unresolved		TCRBD01,TCRBD02	TCRBD01-01,TCRBD02-01		TCRBJ01-05*01	TCRBJ01	TCRBJ01-05	01				5	5	0	8	2	0	36	48	53	57	59	1	In	VDJ
AAGATCCAACCTGCAAAGCTTGAGGACTCGGCCGTGTATCTCTGTGCCAGCAGCCTAGGGACCAACCGTGGCTACACCTTCGGTTCG	CASSLGTNRGYTF	1	6.143500353841992E-5	39	TCRBV11-02*02	TCRBV11	TCRBV11-02	02						unresolved		TCRBD01,TCRBD02	TCRBD01-01,TCRBD02-01		TCRBJ01-02*01	TCRBJ01	TCRBJ01-02	01				1	0	1	7	6	7	42	-1	58	62	68	1	In	VDJ
GCTCCCTCCCAAACATCTGTGTACTTCTGTGCCAGCAGTTTTGACACCCTAACAGGGGGCGCGAAAGAGACCCAGTACTTCGGGCCA	CASSFDTLTGGAKETQYF	2	1.2641433420405637E-4	54	TCRBV06	TCRBV06	unresolved			TCRBV06-02,TCRBV06-03		TCRBD01-01*01	TCRBD01	TCRBD01-01	01				TCRBJ02-05*01	TCRBJ02	TCRBJ02-05	01				4	11	3	0	4	3	27	40	51	60	64	2	In	VDJ
CAGCCCTCAGAACCCAGGGACTCAGCTGTGTACTTCTGTGCCAGCAGTTGGCGGGGGGGCGGTATGGATACGCAGTATTTTGGCCCA	CASSWRGGGMDTQYF	1	6.852365779285298E-5	45	TCRBV12	TCRBV12	unresolved			TCRBV12-03,TCRBV12-04		TCRBD02-01*01	TCRBD02	TCRBD02-01	01				TCRBJ02-03*01	TCRBJ02	TCRBJ02-03	01				4	1	7	0	7	6	36	49	50	59	66	1	In	VDJ
ACCAGTGCCCATCCTGAAGACAGCAGCTTCTACATCTGCAGTGCTAGAGATCAGAGGACAGTGAACACTGAAGCTTTCTTTGGACAA	CSARDQRTVNTEAFF	2	8.74267358046745E-5	45	TCRBV20	TCRBV20	unresolved			TCRBV20-01,TCRBV20-or09_02		TCRBD01-01*01	TCRBD01	TCRBD01-01	01				TCRBJ01-01*01	TCRBJ01	TCRBJ01-01	01				0	5	1	5	0	0	36	50	55	-1	61	2	In	VDJ
TTGGAGCTGGACGACTCGGCCCTGTATCTCTGTGCCAGCAGCTCCGGACGGGCGGGTTCCTATAATTCACCCCTCCACTTTGGGAAC	CASSSGRAGSYNSPLHF	1	6.143500353841992E-5	51	TCRBV05-04*01	TCRBV05	TCRBV05-04	01				TCRBD02-01	TCRBD02	TCRBD02-01				01,02	TCRBJ01-06*01	TCRBJ01	TCRBJ01-06	01				3	8	7	4	1	1	30	43	51	56	57	1	In	VDJ
CACGCCCTGCAGCCAGAAGACTCAGCCCTGTATCTCTGCGCCAGCAGCCAAGTCAGGGGGTCTGGAAACACCATATATTTTGGAGAG	CASSQVRGSGNTIYF	11	3.768801178606914E-4	45	TCRBV04-01*01	TCRBV04	TCRBV04-01	01				TCRBD01-01*01	TCRBD01	TCRBD01-01	01				TCRBJ01-03*01	TCRBJ01	TCRBJ01-03	01				1	1	4	1	0	1	36	52	53	-1	60	11	In	VDJ
AAGATCCGGTCCACAAAGCTGGAGGACTCAGCCATGTACTTCTGTGCCAGCAGTGAGGGGGGGCGAACTGAAGCTTTCTTTGGACAA	CASSEGGRTEAFF	2	7.324942729580836E-5	39	TCRBV02-01*01	TCRBV02	TCRBV02-01	01				TCRBD02-01*01	TCRBD02	TCRBD02-01	01				TCRBJ01-01*01	TCRBJ01	TCRBJ01-01	01				3	0	9	0	3	5	42	-1	56	63	66	2	In	VDJ
AGTGCCCATCCTGAAGACAGCAGCTTCTACATCTGCAGTGCTAGAGATACCGGGACAGAGAGTAGGAATGAGCAGTTCTTCGGGCCA	CSARDTGTESRNEQFF	7	2.681874192927177E-4	48	TCRBV20	TCRBV20	unresolved			TCRBV20-01,TCRBV20-or09_02		TCRBD01-01*01	TCRBD01	TCRBD01-01	01				TCRBJ02-01*01	TCRBJ02	TCRBJ02-01	01				0	4	0	5	8	7	33	47	51	58	66	7	In	VDJ
ATCCGGTCCACAAAGCTGGAGGACTCAGCCATGTACTTCTGTGCCAGCAAGAGGGCAGGGGGGCCAGATACGCAGTATTTTGGCCCA	CASKRAGGPDTQYF	2	7.324942729580836E-5	42	TCRBV02-01*01	TCRBV02	TCRBV02-01	01				TCRBD01-01*01	TCRBD01	TCRBD01-01	01				TCRBJ02-03*01	TCRBJ02	TCRBJ02-03	01				7	6	4	1	2	4	39	49	55	62	64	2	In	VDJ
GAGTCGGCTGCTCCCTCCCAGACATCTGTGTACTTCTGTGCCAGCAGGAGGGGGTCGCAGAGCAATCAGCCCCAGCATTTTGGTGAT	CASRRGSQSNQPQHF	1	6.379788828989761E-5	45	TCRBV06-01*01	TCRBV06	TCRBV06-01	01				TCRBD01-01*01	TCRBD01	TCRBD01-01	01				TCRBJ01-05*01	TCRBJ01	TCRBJ01-05	01				6	1	5	1	6	1	36	47	48	54	60	1	In	VDJ
CTGCAGCCAGAAGACTCAGCCCTGTATCTCTGCGCCAGCAGCCAAGATCAGGGGGGATATAGCAATCAGCCCCAGCATTTTGGTGAT	CASSQDQGGYSNQPQHF	1	5.434634928398685E-5	51	TCRBV04-01*01	TCRBV04	TCRBV04-01	01				TCRBD01-01*01	TCRBD01	TCRBD01-01	01				TCRBJ01-05*01	TCRBJ01	TCRBJ01-05	01				0	1	4	1	4	0	30	47	48	55	59	1	In	VDJ
ACTGTGAGCAACATGAGCCCTGAAGACAGCAGCATATATCTCTGCAGCGTTGACGGGGGGGTCACAGATACGCAGTATTTTGGCCCA	CSVDGGVTDTQYF	1	3.3080386520687644E-5	39	TCRBV29-01*01	TCRBV29	TCRBV29-01	01				TCRBD02-01*01	TCRBD02	TCRBD02-01	01				TCRBJ02-03*01	TCRBJ02	TCRBJ02-03	01				3	0	8	0	1	2	42	-1	53	61	62	1	In	VDJ
ATTCTGGAGTCCGCCAGCACCAACCAGACATCTATGTACCTCTGTGCCAGCAGTTTGCCGGAGGGTCAGCCCCAGCATTTTGGTGAT	CASSLPEGQPQHF	2	8.033808155024143E-5	39	TCRBV28-01*01	TCRBV28	TCRBV28-01	01				TCRBD02-01*02	TCRBD02	TCRBD02-01	02				TCRBJ01-05*01	TCRBJ01	TCRBJ01-05	01				3	3	10	0	0	6	42	56	59	-1	65	2	In	VDJ
AGCACCTTGGAGCTGGGGGACTCGGCCCTTTATCTTTGCGCCAGCAGCTTCGTGACTAGGGATTACAATGAGCAGTTCTTCGGGCCA	CASSFVTRDYNEQFF	1	5.670923403546454E-5	45	TCRBV05-01*01	TCRBV05	TCRBV05-01	01				TCRBD02-01	TCRBD02	TCRBD02-01				01,02	TCRBJ02-01*01	TCRBJ02	TCRBJ02-01	01				2	3	2	8	4	4	36	50	53	59	63	1	In	VDJ
TCTGCCATCCCCAACCAGACAGCTCTTTACTTCTGTGCCACCAGTGACTCCACAGAAACTTATAACTATGGCTACACCTTCGGTTCG	CATSDSTETYNYGYTF	2	1.193256799496233E-4	48	TCRBV24	TCRBV24	unresolved			TCRBV24-01,TCRBV24-or09_02		TCRBD01-01*01	TCRBD01	TCRBD01-01	01				TCRBJ01-02*01	TCRBJ01	TCRBJ01-02	01				4	4	3	5	7	1	33	47	51	55	62	2	In	VDJ
ATGAGCCCTGAAGACAGCAGCATATATCTCTGCAGCGTTGAAAATAGGACCAGTTACGCTACCAACTATGGCTACACCTTCGGTTCG	CSVENRTSYATNYGYTF	1	2.953605939347111E-5	51	TCRBV29-01*01	TCRBV29	TCRBV29-01	01						unresolved		TCRBD01,TCRBD02	TCRBD01-01,TCRBD02-01		TCRBJ01-02*01	TCRBJ01	TCRBJ01-02	01				2	4	1	7	13	2	30	42	46	50	63	1	In	VDJ
CGCTCACCAGGCCTGGGGGACGCAGCCATGTACCTGTGTGCCACCAGCAGAGGTACGCAGACGCTCTATGGCTACACCTTCGGTTCG	CATSRGTQTLYGYTF	1	5.3164906908248004E-5	45	TCRBV15-01*01	TCRBV15	TCRBV15-01	01						unresolved		TCRBD01,TCRBD02	TCRBD01-01,TCRBD02-01		TCRBJ01-02*01	TCRBJ01	TCRBJ01-02	01				1	7	2	7	3	4	36	52	59	62	65	1	In	VDJ
GTGACCAGTGCCCATCCTGAAGACAGCAGCTTCTACATCTGCAGTGCTAGACTAGCGAATTCCTACAATGAGCAGTTCTTCGGGCCA	CSARLANSYNEQFF	2	1.2168856470110099E-4	42	TCRBV20	TCRBV20	unresolved			TCRBV20-01,TCRBV20-or09_02		TCRBD02-01	TCRBD02	TCRBD02-01				01,02	TCRBJ02-01*01	TCRBJ02	TCRBJ02-01	01				2	0	4	6	3	1	39	-1	51	57	60	2	In	VDJ
TGCTCCCTCCCAGACATCTGTGTACTTCTGTGCCAGCAGTTACTGTGGGACTAACACGATAGCAATCAGCCCCAGCATTTTGGTGAT		4	1.831235682395209E-4	53	TCRBV06	TCRBV06	unresolved			TCRBV06-05,TCRBV06-06		TCRBD02-01	TCRBD02	TCRBD02-01				01,02	TCRBJ01-05*01	TCRBJ01	TCRBJ01-05	01				1	2	0	9	6	0	28	44	46	53	59	4	Out	VDJ
CGCACAGAGCAGGGGGACTCGGCCATGTATCTCTGTGCCAGCAGCTTAAGGCTTCAGGGGGCCAACACTGAAGCTTTCTTTGGACAA	CASSLRLQGANTEAFF	6	2.362884751477689E-4	48	TCRBV07-09	TCRBV07	TCRBV07-09				01,03	TCRBD01-01*01	TCRBD01	TCRBD01-01	01				TCRBJ01-01*01	TCRBJ01	TCRBJ01-01	01				2	6	4	0	1	2	33	48	54	62	63	6	In	VDJ
CAGGTAGTGCGAGGAGATTCGGCAGCTTATTTCTGTGCCAGCTCACCACCTAATGGGCCGACCGGGGAAAAACTGTTTTTTGGCAGT	CASSPPNGPTGEKLFF	3	1.3586587320996713E-4	48	TCRBV18-01*01	TCRBV18	TCRBV18-01	01						unresolved		TCRBD01,TCRBD02	TCRBD01-01,TCRBD02-01		TCRBJ01-04*01	TCRBJ01	TCRBJ01-04	01				0	4	8	0	8	8	33	50	54	58	66	3	In	VDJ
GCCATCCCCAACCAGACAGCTCTTTACTTCTGTGCCACCAGTGACGCACCCTGGACAGGTAACCAAGAGACCCAGTACTTCGGGCCA	CATSDAPWTGNQETQYF	5	1.9730087674838702E-4	51	TCRBV24	TCRBV24	unresolved			TCRBV24-01,TCRBV24-or09_02		TCRBD01-01*01	TCRBD01	TCRBD01-01	01				TCRBJ02-05*01	TCRBJ02	TCRBJ02-05	01				4	8	1	4	2	0	30	44	52	59	61	5	In	VDJ
GTGACCAGTGCCCATCCTGAAGACAGCAGCTTCTACATCTGCAGTGCTAGTCGTACGGGGGGACCGTACGAGCAGTACTTCGGGCCG	CSASRTGGPYEQYF	1	5.198346453250916E-5	42	TCRBV20	TCRBV20	unresolved			TCRBV20-01,TCRBV20-or09_02		TCRBD02-01*01	TCRBD02	TCRBD02-01	01				TCRBJ02-07*01	TCRBJ02	TCRBJ02-07	01				3	5	8	1	4	4	39	50	55	62	66	1	In	VDJ
AGCAACATGAGCCCTGAAGACAGCAGCATATATCTCTGCAGCGTTGCCTTTCACGCTCTGGGTAATGAAAAACTGTTTTTTGGCAGT	CSVAFHALGNEKLFF	2	1.0278548668927948E-4	45	TCRBV29-01*01	TCRBV29	TCRBV29-01	01						unresolved		TCRBD01,TCRBD02	TCRBD01-01,TCRBD02-01		TCRBJ01-04*01	TCRBJ01	TCRBJ01-04	01				4	13	0	9	0	4	36	46	59	-1	62	2	In	VDJ
TGAGCAACATGAGCCCTGAAGACAGCAGCATATATCTCTGCAGCGTTGTAGGGACAGCCAGTCCAAGAGACCCAGTACTTCGGGCCA		2	6.616077304137529E-5	43	TCRBV29-01*01	TCRBV29	TCRBV29-01	01				TCRBD01-01*01	TCRBD01	TCRBD01-01	01				TCRBJ02-05*01	TCRBJ02	TCRBJ02-05	01				4	2	0	5	5	1	38	48	50	57	62	2	Out	VDJ
GTGAGCAACATGAGCCCTGAAGACAGCAGCATATATCTCTGCAGCGTTGAGACGGCCCAGAAAGGAAACACCATATATTTTGGAGAG	CSVETAQKGNTIYF	1	4.371336790233725E-5	42	TCRBV29-01*01	TCRBV29	TCRBV29-01	01						unresolved		TCRBD01,TCRBD02	TCRBD01-01,TCRBD02-01		TCRBJ01-03*01	TCRBJ01	TCRBJ01-03	01				3	0	2	7	10	4	39	-1	50	53	63	1	In	VDJ
CAGCCCTCAGAACCCAGGGACTCAGCTGTGTACTTCTGTGCCAGCAGGGCTACCCGGGACTTTGGGTACGAGCAGTACTTCGGGCCG	CASRATRDFGYEQYF	1	6.143500353841992E-5	45	TCRBV12	TCRBV12	unresolved			TCRBV12-03,TCRBV12-04		TCRBD02-01	TCRBD02	TCRBD02-01				01,02	TCRBJ02-07*01	TCRBJ02	TCRBJ02-07	01				6	8	0	10	5	4	36	47	55	61	66	1	In	VDJ
CTGGAGTCGGCTGCTCCCTCCCAGACATCTGTGTACTTCTGTGCCAGCAGTTCCTGGACCGTGGGCTCACCCCTCCACTTTGGGAAC	CASSSWTVGSPLHF	1	6.143500353841992E-5	42	TCRBV06-01*01	TCRBV06	TCRBV06-01	01						unresolved		TCRBD01,TCRBD02	TCRBD01-01,TCRBD02-01		TCRBJ01-06*01	TCRBJ01	TCRBJ01-06	01				5	4	1	7	7	10	39	51	55	59	66	1	In	VDJ
CTCTCTGGAGCTGGGGGACTCAGCTTTGTATTTCTGTGCCAGCAGCGGCCCGGCTCGAGGAGCAATCAGCCCCAGCATTTTGGTGAT		1	4.8439137405292624E-5	47	TCRBV09-01	TCRBV09	TCRBV09-01				01,02	TCRBD02-01*02	TCRBD02	TCRBD02-01	02				TCRBJ01-05*01	TCRBJ01	TCRBJ01-05	01				3	9	11	1	0	1	34	47	56	-1	60	1	Out	VDJ
AACGCCTTGTTGCTGGGGGACTCGGCCCTCTATCTCTGTGCCAGCAGCTTGGTTACAGCCTATAATTCACCCCTCCACTTTGGGAAC	CASSLVTAYNSPLHF	1	5.7890676411203385E-5	45	TCRBV05-06*01	TCRBV05	TCRBV05-06	01				TCRBD01-01*01	TCRBD01	TCRBD01-01	01				TCRBJ01-06*01	TCRBJ01	TCRBJ01-06	01				0	2	3	5	0	2	36	52	54	-1	58	1	In	VDJ
CTACACGCCCTGCAGCCAGAAGACTCAGCCCTGTATCTCTGCGCCAGCGCCACAGGGCCTAACACCGGGGAGCTGTTTTTTGGAGAA	CASATGPNTGELFF	4	1.9021222249395397E-4	42	TCRBV04-01*01	TCRBV04	TCRBV04-01	01				TCRBD01-01*01	TCRBD01	TCRBD01-01	01				TCRBJ02-02*01	TCRBJ02	TCRBJ02-02	01				8	3	3	3	3	2	39	48	51	57	60	4	In	VDJ
AGCACCTTGGAGCTGGGGGACTCGGCCCTTTATCTTTGCGCCAGCAGCTTGGCAGCAGGGGAGGGCACTGAAGCTTTCTTTGGACAA	CASSLAAGEGTEAFF	1	5.3164906908248004E-5	45	TCRBV05-01*01	TCRBV05	TCRBV05-01	01				TCRBD02-01*02	TCRBD02	TCRBD02-01	02				TCRBJ01-01*01	TCRBJ01	TCRBJ01-01	01				0	6	9	0	0	4	36	52	58	-1	65	1	In	VDJ
TGTCCTCAGAACCGGGAGACACGGCACTGTATCTCTGCGCCAGCAGTCGTCTAGCGGGGGTCCCCCCACGAGCAGTACTTCGGGCCG		4	1.4768029696735557E-4	46	TCRBV23-01*01	TCRBV23	TCRBV23-01	01				TCRBD02-01*01	TCRBD02	TCRBD02-01	01				TCRBJ02-07*01	TCRBJ02	TCRBJ02-07	01				4	2	4	2	7	5	35	48	50	60	67	4	Out	VDJ
AATGTGAGCACCTTGGAGCTGGGGGACTCGGCCCTTTATCTTTGCGCCAGCAGCTTGCGACAGCCTACTGAAGCTTTCTTTGGACAA	CASSLRQPTEAFF	1	5.3164906908248004E-5	39	TCRBV05-01*01	TCRBV05	TCRBV05-01	01				TCRBD01-01*01	TCRBD01	TCRBD01-01	01				TCRBJ01-01*01	TCRBJ01	TCRBJ01-01	01				1	1	2	5	3	5	42	57	58	63	66	1	In	VDJ
AGGCTGGAGTCGGCTGCTCCCTCCCAGACATCTGTGTACTTCTGTGCCAGCAAACTAGGTAGCCACAATGAGCAGTTCTTCGGGCCA	CASKLGSHNEQFF	1	6.970510016859183E-5	39	TCRBV06-01*01	TCRBV06	TCRBV06-01	01				TCRBD02-01	TCRBD02	TCRBD02-01				01,02	TCRBJ02-01*01	TCRBJ02	TCRBJ02-01	01				7	1	3	8	6	5	42	52	53	58	64	1	In	VDJ
TCTCTGGAGCTGGGGGACTCAGCTTTGTATTTCTGTGCCAGCAGCGCGAGGGGCGGGGGGCTCACAGATACGCAGTATTTTGGCCCA	CASSARGGGLTDTQYF	1	5.198346453250916E-5	48	TCRBV09-01	TCRBV09	TCRBV09-01				01,02	TCRBD02-01*01	TCRBD02	TCRBD02-01	01				TCRBJ02-03*01	TCRBJ02	TCRBJ02-03	01				3	6	7	1	2	2	33	46	52	60	62	1	In	VDJ
TTGGAGCTGGGGGACTCGGCCCTTTATCTTTGCGCCAGCAGCTCCTCCGGCTGGGCGGGGGAGTCGGATACGCAGTATTTTGGCCCA	CASSSSGWAGESDTQYF	1	5.434634928398685E-5	51	TCRBV05-01*01	TCRBV05	TCRBV05-01	01				TCRBD02-01*01	TCRBD02	TCRBD02-01	01				TCRBJ02-03*01	TCRBJ02	TCRBJ02-03	01				3	11	7	2	5	6	30	43	54	61	66	1	In	VDJ
CGCCCTGCAGCCAGAAGACTCAGCCCTGTATCTCTGCGCCAGCAGCGAGAACCACAAAGTCGGGCCAACGTCCTGACTTTCGGGGCC		1	5.5527791659725695E-5	47	TCRBV04-01*01	TCRBV04	TCRBV04-01	01						unresolved		TCRBD01,TCRBD02	TCRBD01-01,TCRBD02-01		TCRBJ02-06*01	TCRBJ02	TCRBJ02-06	01				5	7	3	6	5	5	34	46	53	56	61	1	Out	VDJ
ATCCGGTCCACAAAGCTGGAGGACTCAGCCATGTACTTCTGTGCCAGTAGGGACAGGCACACCCAAGAGACCCAGTACTTCGGGCCA	CASRDRHTQETQYF	1	6.025356116268107E-5	42	TCRBV02-01*01	TCRBV02	TCRBV02-01	01				TCRBD01-01*01	TCRBD01	TCRBD01-01	01				TCRBJ02-05*01	TCRBJ02	TCRBJ02-05	01				9	2	0	4	5	1	39	47	49	57	62	1	In	VDJ
TCGGCTGCTCCCTCCCAGACATCTGTGTACTTCTGTGCCAGCAGTCCCTGGACAGGGTCAGCCCGGGAGACCCAGTACTTCGGGCCA	CASSPWTGSARETQYF	1	4.962057978103147E-5	48	TCRBV06	TCRBV06	unresolved			TCRBV06-01,TCRBV06-05		TCRBD01-01*01	TCRBD01	TCRBD01-01	01				TCRBJ02-05*01	TCRBJ02	TCRBJ02-05	01				5	4	1	3	9	5	33	45	49	57	66	1	In	VDJ
CATCCGCTCACCAGGCCTGGGGGACGCAGCCATGTACCTGTGTGCCACCAGCAGAGAGCAGGGTTCGGGCCCCCGTACTTCGGGCCA		2	8.270096630171912E-5	41	TCRBV15-01*01	TCRBV15	TCRBV15-01	01				TCRBD01-01*01	TCRBD01	TCRBD01-01	01				TCRBJ02-05*01	TCRBJ02	TCRBJ02-05	01				0	1	4	3	11	13	40	57	58	63	74	2	Out	VDJ
CTGCTCCCTCCCAGACATCTGTGTACTTCTGTGCCAGCAGTCTCGGGACAGGGTCCCCTAGTGGGTGAAAAACTGTTTTTTGGCAGT		2	8.151952392598027E-5	52	TCRBV06	TCRBV06	unresolved			TCRBV06-01,TCRBV06-05,TCRBV06-06		TCRBD01-01*01	TCRBD01	TCRBD01-01	01				TCRBJ01-04*01	TCRBJ01	TCRBJ01-04	01				5	3	0	3	12	7	29	41	44	53	65	2	Out	VDJ
AATTCCCTGGAGCTTGGTGACTCTGCTGTGTATTTCTGTGCCAGCTACTCTAGCGGATCGTACCAAGAGACCCAGTACTTCGGGCCA	CASYSSGSYQETQYF	1	6.616077304137529E-5	45	TCRBV03	TCRBV03	unresolved			TCRBV03-01,TCRBV03-02		TCRBD02-01	TCRBD02	TCRBD02-01				01,02	TCRBJ02-05*01	TCRBJ02	TCRBJ02-05	01				8	4	4	5	5	0	36	45	49	56	61	1	In	VDJ
GCTCCCTCCCAGACATCTGTGTACTTCTGTGCCAGCAGTTACCGTGCACGACCTTCCTCCTATAATTCACCCCTCCACTTTGGGAAC	CASSYRARPSSYNSPLHF	1	6.143500353841992E-5	54	TCRBV06	TCRBV06	unresolved			TCRBV06-05,TCRBV06-06				unresolved		TCRBD01,TCRBD02	TCRBD01-01,TCRBD02-01		TCRBJ01-06*01	TCRBJ01	TCRBJ01-06	01				2	7	2	7	4	0	27	42	49	52	56	1	In	VDJ
GAGTCCGCCAGCACCAACCAGACATCTATGTACCTCTGTGCCAGCAGTTTGGGCCCGGGACAGGGGTTAGCCTGGAATTTTGGAGAG	CASSLGPGQGLAWNF	4	1.6067616310048286E-4	45	TCRBV28-01*01	TCRBV28	TCRBV28-01	01				TCRBD01-01*01	TCRBD01	TCRBD01-01	01				TCRBJ01-03*01	TCRBJ01	TCRBJ01-03	01				3	6	0	2	10	17	36	50	56	66	76	4	In	VDJ
CTCAGGCTGGAGTCGGCTGCTCCCTCCCAGACATCTGTGTACTTCTGTGCCAGCCGACGACAGCTTTATGGCTACACCTTCGGTTCG	CASRRQLYGYTF	1	5.907211878694222E-5	36	TCRBV06-01*01	TCRBV06	TCRBV06-01	01				TCRBD01-01*01	TCRBD01	TCRBD01-01	01				TCRBJ01-02*01	TCRBJ01	TCRBJ01-02	01				8	4	2	5	3	5	45	54	58	63	66	1	In	VDJ
TCTGCCATCCCCAACCAGACAGCTCTTTACTTCTGTGCCACCAGTGACTGAGGACAGGGTGGTGGAAACACCATATATTTTGGAGAG	CATSD*GQGGGNTIYF	2	8.033808155024143E-5	48	TCRBV24	TCRBV24	unresolved			TCRBV24-01,TCRBV24-or09_02		TCRBD01-01*01	TCRBD01	TCRBD01-01	01				TCRBJ01-03*01	TCRBJ01	TCRBJ01-03	01				4	4	1	3	3	3	33	47	51	59	62	2	Stop	VDJ
AATGTGAGCACCTTGGAGCTGGGGGACTCGGCCCTTTATCTTTGCGCCAGCAGCTTGCAGCTACAAGAGACCCAGTACTTCGGGCCA	CASSLQLQETQYF	1	4.4894810278076095E-5	39	TCRBV05-01*01	TCRBV05	TCRBV05-01	01						unresolved		TCRBD01,TCRBD02	TCRBD01-01,TCRBD02-01		TCRBJ02-05*01	TCRBJ02	TCRBJ02-05	01				1	0	4	5	3	2	42	-1	57	60	63	1	In	VDJ
CACGCCCTGCAGCCAGAAGACTCAGCCCTGTATCTCTGCGCCAGCAGCCATGTAGAACGGGTGGGCCAGCCCCAGCATTTTGGTGAT	CASSHVERVGQPQHF	2	1.1459991044666792E-4	45	TCRBV04-01*01	TCRBV04	TCRBV04-01	01						unresolved		TCRBD01,TCRBD02	TCRBD01-01,TCRBD02-01		TCRBJ01-05*01	TCRBJ01	TCRBJ01-05	01				3	12	8	0	0	7	36	50	62	-1	66	2	In	VDJ
GGGGGACTCGGCCCTTTATCTTTGCGCCAGCAGCCTAAGACTCGCTTGGAGGGATACCCCCGTGGCACTGAAGCTTTCTTTGGACAA		1	5.3164906908248004E-5	59	TCRBV05-01*01	TCRBV05	TCRBV05-01	01				TCRBD02-01*02	TCRBD02	TCRBD02-01	02				TCRBJ01-01*01	TCRBJ01	TCRBJ01-01	01				4	13	10	0	12	4	22	34	47	53	65	1	Out	VDJ
ACAGTGACCAGTGCCCATCCTGAAGACAGCAGCTTCTACATCTGCAGTGCTAGAAGCAGTCTGAACACTGAAGCTTTCTTTGGACAA	CSARSSLNTEAFF	2	7.915663917450258E-5	39	TCRBV20	TCRBV20	unresolved			TCRBV20-01,TCRBV20-or09_02				unresolved		TCRBD01,TCRBD02	TCRBD01-01,TCRBD02-01		TCRBJ01-01*01	TCRBJ01	TCRBJ01-01	01				2	2	4	5	2	0	42	54	56	59	61	2	In	VDJ
CGAGGAGATTCGGCAGCTTATTTCTGTGCCAGCTCACCAAGGGACCCCTATTAAGACCACTATAATTCACCCCTCCACTTTGGGAAC	CASSPRDPY*DHYNSPLHF	4	1.6894625973065477E-4	57	TCRBV18-01*01	TCRBV18	TCRBV18-01	01						unresolved		TCRBD01,TCRBD02	TCRBD01-01,TCRBD02-01		TCRBJ01-06*01	TCRBJ01	TCRBJ01-06	01				2	1	0	7	14	3	24	39	40	45	59	4	Stop	VDJ
CGGTCCACAAAGCTGGAGGACTCAGCCATGTACTTCTGTGCCAGCATCGGGGGGACCAGGCCCCCCCTCGAGCAGTACTTCGGGCCG	CASIGGTRPPLEQYF	1	6.616077304137529E-5	45	TCRBV02-01*01	TCRBV02	TCRBV02-01	01				TCRBD02-01*01	TCRBD02	TCRBD02-01	01				TCRBJ02-07*01	TCRBJ02	TCRBJ02-07	01				7	1	8	1	14	6	36	46	47	54	68	1	In	VDJ
CTAGAGTCTGCCATCCCCAACCAGACAGCTCTTTACTTCTGTGCCAAACAACAGGGGGCAGTCTATGAAAAACTGTTTTTTGGCAGT	CAKQQGAVYEKLFF	2	7.443086967154721E-5	42	TCRBV24	TCRBV24	unresolved			TCRBV24-01,TCRBV24-or09_02		TCRBD01-01*01	TCRBD01	TCRBD01-01	01				TCRBJ01-04*01	TCRBJ01	TCRBJ01-04	01				11	4	3	0	5	6	39	46	50	59	64	2	In	VDJ
ACAGTGACCAGTGCCCATCCTGAAGACAGCAGCTTCTACATCTGCAGTGCCTTAGGGGACAGCGACTATGGCTACACCTTCGGTTCG	CSALGDSDYGYTF	1	4.962057978103147E-5	39	TCRBV20	TCRBV20	unresolved			TCRBV20-01,TCRBV20-or09_02		TCRBD01-01*01	TCRBD01	TCRBD01-01	01				TCRBJ01-02*01	TCRBJ01	TCRBJ01-02	01				6	5	0	5	2	3	42	50	55	62	64	1	In	VDJ
GTGCCCATCCTGAAGACAGCAGCTTCTACATCTGCAGTGCTAGAGCCCTTTAGCGGGGGGGCCCTAGATACGCAGTATTTTGGCCCA		3	1.3114010370701175E-4	49	TCRBV20	TCRBV20	unresolved			TCRBV20-01,TCRBV20-or09_02		TCRBD02-01*01	TCRBD02	TCRBD02-01	01				TCRBJ02-03*01	TCRBJ02	TCRBJ02-03	01				1	5	5	0	4	5	32	45	50	61	65	3	Out	VDJ
CTGGAGTCGCCCAGCCCCAACCAGACCTCTCTGTACTTCTGTGCCAGCAGTTTACGGCGGGGCACAGATACGCAGTATTTTGGCCCA	CASSLRRGTDTQYF	2	7.443086967154721E-5	42	TCRBV27-01*01	TCRBV27	TCRBV27-01	01				TCRBD02-01	TCRBD02	TCRBD02-01				01,02	TCRBJ02-03*01	TCRBJ02	TCRBJ02-03	01				2	2	7	4	0	1	39	54	56	-1	61	2	In	VDJ
GAACCCAGGGACTCAGCTGTGTACTTCTGTGCCAGCAGTTTAGCTGTCGGACAGCCGAGGAGCTCCTACGAGCAGTACTTCGGGCCG	CASSLAVGQPRSSYEQYF	1	6.143500353841992E-5	54	TCRBV12	TCRBV12	unresolved			TCRBV12-03,TCRBV12-04		TCRBD01-01*01	TCRBD01	TCRBD01-01	01				TCRBJ02-07*01	TCRBJ02	TCRBJ02-07	01				0	4	1	5	8	0	27	44	48	54	62	1	In	VDJ
AGCACCTTGGAGCTGGGGGACTCGGCCCTTTATCTTTGCGCCAGCAGAAGTGTTAGCGGGGGCAACAATGAGCAGTTCTTCGGGCCA	CASRSVSGGNNEQFF	2	1.1223702569519023E-4	45	TCRBV05-01*01	TCRBV05	TCRBV05-01	01				TCRBD02-01*01	TCRBD02	TCRBD02-01	01				TCRBJ02-01*01	TCRBJ02	TCRBJ02-01	01				5	6	5	2	2	5	36	47	53	62	64	2	In	VDJ
GAGATCCAGCGCACAGAGCAGGGGGACTCGGCCATGTATCTCTGTGCCAGCAGCGGGACTCAGGGTTACGAGCAGTACTTCGGGCCG	CASSGTQGYEQYF	7	2.599173226625458E-4	39	TCRBV07-09	TCRBV07	TCRBV07-09				01,03	TCRBD02-01	TCRBD02	TCRBD02-01				01,02	TCRBJ02-07*01	TCRBJ02	TCRBJ02-07	01				5	0	0	10	6	4	42	-1	54	60	66	7	In	VDJ
GTGAGCACCTTGGAGCTGGGGGACTCGGCCCTTTATCTTTGCGCCAGCAGCTTGGGAGCGGGGAACACTGAAGCTTTCTTTGGACAA	CASSLGAGNTEAFF	1	5.3164906908248004E-5	42	TCRBV05-01*01	TCRBV05	TCRBV05-01	01				TCRBD02-01	TCRBD02	TCRBD02-01				01,02	TCRBJ01-01*01	TCRBJ01	TCRBJ01-01	01				0	1	6	4	0	1	39	55	56	-1	62	1	In	VDJ
ACAGTGACCAGTGCCCATCCTGAAGACAGCAGCTTCTACATCTGCAGTGCTAGAGGCGGGACAGGGTTCGACTACACCTTCGGTTCG	CSARGGTGFDYTF	1	4.962057978103147E-5	39	TCRBV20	TCRBV20	unresolved			TCRBV20-01,TCRBV20-or09_02		TCRBD01-01*01	TCRBD01	TCRBD01-01	01				TCRBJ01-02*01	TCRBJ01	TCRBJ01-02	01				1	2	0	3	5	10	42	55	57	66	71	1	In	VDJ
AGCACCTTGGAGCTGGGGGACTCGGCCCTTTATCTTTGCGCCAGCAGCCGCACGGCGGGAGTGAACACTGAAGCTTTCTTTGGACAA	CASSRTAGVNTEAFF	1	5.3164906908248004E-5	45	TCRBV05-01*01	TCRBV05	TCRBV05-01	01				TCRBD02-01*02	TCRBD02	TCRBD02-01	02				TCRBJ01-01*01	TCRBJ01	TCRBJ01-01	01				4	6	7	2	0	0	36	48	54	-1	61	1	In	VDJ
AATGTGAGCACCTTGGAGCTGGGGGACTCGGCCCTTTATCTTTGCGCCAGCAGCTTAAGGCCGGGAGAAAAACTGTTTTTTGGCAGT	CASSLRPGEKLFF	1	6.616077304137529E-5	39	TCRBV05-01*01	TCRBV05	TCRBV05-01	01				TCRBD02-01*02	TCRBD02	TCRBD02-01	02				TCRBJ01-04*01	TCRBJ01	TCRBJ01-04	01				2	5	8	3	0	8	42	56	61	-1	66	1	In	VDJ
TCGGCTGCTCCCTCCCAGACATCTGTGTACTTCTGTGCCAGCAGTTACTTTGGCGGGGGGGCCTCCAATGAGCAGTTCTTCGGGCCA	CASSYFGGGASNEQFF	2	9.569683243484641E-5	48	TCRBV06-05*01	TCRBV06	TCRBV06-05	01				TCRBD02-01*01	TCRBD02	TCRBD02-01	01				TCRBJ02-01*01	TCRBJ02	TCRBJ02-01	01				1	3	7	0	4	6	33	49	52	61	65	2	In	VDJ
GCTGCTGTCGGCTGCTCCCTCCCAGACATCTGTGTACTTCTGTGCCAGCACCCTACAGGGGTCGACGAGACCCAGTACTTCGGGCCA		1	4.371336790233725E-5	41	TCRBV06-05*01	TCRBV06	TCRBV06-05	01				TCRBD01-01*01	TCRBD01	TCRBD01-01	01				TCRBJ02-05*01	TCRBJ02	TCRBJ02-05	01				7	4	3	2	5	5	40	50	54	61	66	1	Out	VDJ
ATCCAGCGCACAGAGCAGGGGGACTCGGCCATGTATCTCTGTGCCAGCAGCATAGACACTTTGCACTACGAGCAGTACTTCGGGCCG	CASSIDTLHYEQYF	2	8.270096630171912E-5	42	TCRBV07-09	TCRBV07	TCRBV07-09				01,03			unresolved		TCRBD01,TCRBD02	TCRBD01-01,TCRBD02-01		TCRBJ02-07*01	TCRBJ02	TCRBJ02-07	01				1	0	3	6	7	3	39	-1	55	58	65	2	In	VDJ
AATGTGAGCACCTTGGAGCTGGGGGACTCGGCCCTTTATCTTTGCGCCAGCAGCATCGACAAGGCTGGGGAGCAGTACTTCGGGCCG	CASSIDKAGEQYF	5	2.1384107000873087E-4	39	TCRBV05-01*01	TCRBV05	TCRBV05-01	01				TCRBD01-01*01	TCRBD01	TCRBD01-01	01				TCRBJ02-07*01	TCRBJ02	TCRBJ02-07	01				4	3	2	6	8	7	42	54	57	61	69	5	In	VDJ
CTGCAGCCAGAAGACTCAGCCCTGTATCTCTGCGCCAGCAGCCAAGATTGGGGGGGGGCAGACGACTATGGCTACACCTTCGGTTCG	CASSQDWGGADDYGYTF	1	4.962057978103147E-5	51	TCRBV04-01*01	TCRBV04	TCRBV04-01	01				TCRBD02-01*01	TCRBD02	TCRBD02-01	01				TCRBJ01-02*01	TCRBJ01	TCRBJ01-02	01				0	2	9	0	8	3	30	47	49	56	64	1	In	VDJ
TCGGCTGCTCCCTCCCAGACATCTGTGTACTTCTGTGCCAGCAGTCCCATACGACAGGGCGGGGGCTACGAGCAGTACTTCGGGCCG	CASSPIRQGGGYEQYF	1	5.434634928398685E-5	48	TCRBV06	TCRBV06	unresolved			TCRBV06-01,TCRBV06-05				unresolved		TCRBD01,TCRBD02	TCRBD01-01,TCRBD02-01		TCRBJ02-07*01	TCRBJ02	TCRBJ02-07	01				5	7	2	3	6	3	33	45	52	59	65	1	In	VDJ
CAGGTAGTGCGAGGAGATTCGGCAGCTTATTTCTGTGCCAGCTCACCACCCGGGACGGCGAGCTCCTACGAGCAGTACTTCGGGCCG	CASSPPGTASSYEQYF	2	1.2523289182831752E-4	48	TCRBV18-01*01	TCRBV18	TCRBV18-01	01						unresolved		TCRBD01,TCRBD02	TCRBD01-01,TCRBD02-01		TCRBJ02-07*01	TCRBJ02	TCRBJ02-07	01				0	1	0	7	6	0	33	50	51	56	62	2	In	VDJ
CAGCCTGCAGAGCTTGGGGACTCGGCCGTGTATCTCTGTGCCAGCAGCCTCGGGACAACTGGGGCCAACGTCCTGACTTTCGGGGCC	CASSLGTTGANVLTF	2	1.0987414094371254E-4	45	TCRBV11-03*01	TCRBV11	TCRBV11-03	01				TCRBD01-01*01	TCRBD01	TCRBD01-01	01				TCRBJ02-06*01	TCRBJ02	TCRBJ02-06	01				5	3	0	6	1	2	36	48	51	57	58	2	In	VDJ
CTGCTGTCGGCTGCTCCCTCCCAGACATCTGTGTACTTCTGTGCCAGCAGTTCCCCCGGGAAGAACACTGAAGCTTTCTTTGGACAA	CASSSPGKNTEAFF	1	5.198346453250916E-5	42	TCRBV06-05*01	TCRBV06	TCRBV06-05	01				TCRBD02-01*02	TCRBD02	TCRBD02-01	02				TCRBJ01-01*01	TCRBJ01	TCRBJ01-01	01				4	4	8	3	1	1	39	52	56	61	62	1	In	VDJ
GGCTGCTCCCTCCCAGACATCTGTGTACTTCTGTGCCAGCAGGTGCGTTCAGGGGGCGCGTTGAACACTGAAGCTTTCTTTGGACAA		1	6.497933066563645E-5	50	TCRBV06	TCRBV06	unresolved			TCRBV06-01,TCRBV06-05,TCRBV06-06		TCRBD01-01*01	TCRBD01	TCRBD01-01	01				TCRBJ01-01*01	TCRBJ01	TCRBJ01-01	01				6	7	4	0	4	0	31	42	49	57	61	1	Out	VDJ
GTAGTGCGAGGAGATTCGGCAGCTTATTTCTGTGCCAGCTCACCACCGATCCGGGAACAGGGTCCCCCTTTACAGTATTTTGGCCCA	CASSPPIREQGPPLQYF	3	9.687827481058525E-5	51	TCRBV18-01*01	TCRBV18	TCRBV18-01	01				TCRBD01-01*01	TCRBD01	TCRBD01-01	01				TCRBJ02-03*01	TCRBJ02	TCRBJ02-03	01				0	9	3	3	10	12	30	47	56	62	72	3	In	VDJ
TGACCCTGGAGTCTGCCAGGCCCTCACATACCTCTCAGTACCTCTGTGCCAGGGGAGGGGGAGGGCACTGAAGCTTTCTTTGGACAA		1	4.371336790233725E-5	37	TCRBV25-01*01	TCRBV25	TCRBV25-01	01				TCRBD02-01*02	TCRBD02	TCRBD02-01	02				TCRBJ01-01*01	TCRBJ01	TCRBJ01-01	01				9	0	9	0	6	4	44	-1	52	59	65	1	Out	VDJ
AGGCTGGAGTCGGCTGCTCCCTCCCAGACATCTGTGTACTTCTGTGCCAGCAGTGAAGCTTCAGCTTACGAGCAGTACTTCGGGCCG	CASSEASAYEQYF	1	6.025356116268107E-5	39	TCRBV06-01*01	TCRBV06	TCRBV06-01	01						unresolved		TCRBD01,TCRBD02	TCRBD01-01,TCRBD02-01		TCRBJ02-07*01	TCRBJ02	TCRBJ02-07	01				0	2	4	5	2	4	42	59	61	64	66	1	In	VDJ
TCGGCTGCTCCCTCCCAAACATCTGTGTACTTCTGTGCCAGCAGTTACTCTGGACTAGGAGGGACAGATACGCAGTATTTTGGCCCA	CASSYSGLGGTDTQYF	1	6.970510016859183E-5	48	TCRBV06	TCRBV06	unresolved			TCRBV06-02,TCRBV06-03		TCRBD02-01	TCRBD02	TCRBD02-01				01,02	TCRBJ02-03*01	TCRBJ02	TCRBJ02-03	01				0	1	1	8	5	3	33	50	51	58	63	1	In	VDJ
AACCTGAGCTCTCTGGAGCTGGGGGACTCAGCTTTGTATTTCTGTGCCAGCAGCGTCAATATGGGAAACACCATATATTTTGGAGAG	CASSVNMGNTIYF	1	6.734221541711414E-5	39	TCRBV09-01	TCRBV09	TCRBV09-01				01,02			unresolved		TCRBD01,TCRBD02	TCRBD01-01,TCRBD02-01		TCRBJ01-03*01	TCRBJ01	TCRBJ01-03	01				2	0	4	6	5	4	42	-1	56	58	63	1	In	VDJ
AAGATCCAGCCCTCAGAACCCAGGGACTCAGCTGTGTACTTCTGTGCCAGCAGCTACAGGGACAATCAGCCCCAGCATTTTGGTGAT	CASSYRDNQPQHF	1	6.261644591415876E-5	39	TCRBV12	TCRBV12	unresolved			TCRBV12-03,TCRBV12-04		TCRBD01-01*01	TCRBD01	TCRBD01-01	01				TCRBJ01-05*01	TCRBJ01	TCRBJ01-05	01				6	2	3	3	1	3	42	53	55	61	62	1	In	VDJ
AGGCTGGAGTCGGCTGCTCCCTCCCAGACATCTGTGTACTTCTGTGCCAGCAGTGCAGGGACACAAATTGGCTACACCTTCGGTTCG	CASSAGTQIGYTF	1	5.907211878694222E-5	39	TCRBV06-01*01	TCRBV06	TCRBV06-01	01				TCRBD01-01*01	TCRBD01	TCRBD01-01	01				TCRBJ01-02*01	TCRBJ01	TCRBJ01-02	01				4	2	0	6	5	7	42	55	57	63	68	1	In	VDJ
GAGTCGGCTGCTCCCTCCCAGACATCTGTGTACTTCTGTGCCAGCAGTCCTCGGCGGGGGCTCTACTACGAGCAGTACTTCGGGCCG	CASSPRRGLYYEQYF	1	6.025356116268107E-5	45	TCRBV06-01*01	TCRBV06	TCRBV06-01	01				TCRBD02-01*01	TCRBD02	TCRBD02-01	01				TCRBJ02-07*01	TCRBJ02	TCRBJ02-07	01				5	5	7	2	5	3	36	48	53	60	65	1	In	VDJ
CAGAACTGGAGGATTCTGGAGTTTATTTCTGTGCCAGCAGCCAAGACGGCGAAGGGTAGCACAGGGGATACGCAGTATTTTGGCCCA		3	1.405916427129225E-4	52	TCRBV14-01*01	TCRBV14	TCRBV14-01	01				TCRBD01-01*01	TCRBD01	TCRBD01-01	01				TCRBJ02-03*01	TCRBJ02	TCRBJ02-03	01				0	14	3	3	0	6	29	46	60	-1	66	3	Out	VDJ
CAGCAGGAGGACTCGGCCGTGTATCTCTGTGCCAGCAGCTTAGAGTCGGGAGGAGGGTCGAACACCGGGGAGCTGTTTTTTGGAGAA	CASSLESGGGSNTGELFF	3	9.80597171863241E-5	54	TCRBV07-02*01	TCRBV07	TCRBV07-02	01				TCRBD02-01*02	TCRBD02	TCRBD02-01	02				TCRBJ02-02*01	TCRBJ02	TCRBJ02-02	01				1	3	8	1	5	0	27	43	46	53	58	3	In	VDJ
GGTCCACAAAGCTGGAGGACTCAGCCATGTACTTCTGTGCCAGCAGTGAAGGTATCGCAGCGTCGAGAAAAACTGTTTTTTGGCAGT		2	8.624529342893565E-5	46	TCRBV02-01*01	TCRBV02	TCRBV02-01	01				TCRBD02-01	TCRBD02	TCRBD02-01				01,02	TCRBJ01-04*01	TCRBJ01	TCRBJ01-04	01				1	7	6	6	4	8	35	51	58	62	66	2	Out	VDJ
AACATGAGCCCTGAAGACAGCAGCATATATCTCTGCAGCGTTGCGACTTCGACCGGGGCGCGGGTTAAGACCCAGTACTTCGGGCCA	CSVATSTGARVKTQYF	1	2.599173226625458E-5	48	TCRBV29-01*01	TCRBV29	TCRBV29-01	01						unresolved		TCRBD01,TCRBD02	TCRBD01-01,TCRBD02-01		TCRBJ02-05*01	TCRBJ02	TCRBJ02-05	01				4	11	7	0	8	6	33	43	54	59	67	1	In	VDJ
GGCCCTCACATACCTCTCAGTACCTCTGTGCCAGCAGTGACCCCGGAAGGGACACCCACGGGCCACAATGAGCAGTTCTTCGGGCCA		1	4.6076252653814934E-5	55	TCRBV25-01*01	TCRBV25	TCRBV25-01	01				TCRBD01-01*01	TCRBD01	TCRBD01-01	01				TCRBJ02-01*01	TCRBJ02	TCRBJ02-01	01				3	8	0	6	10	5	26	40	48	54	64	1	Out	VDJ
ATCCTGGAGTCGCCCAGCCCCAACCAGACCTCTCTGTACTTCTGTGCCAGCAGTTTAATAAAGGGTTACGAGCAGTACTTCGGGCCG	CASSLIKGYEQYF	1	6.734221541711414E-5	39	TCRBV27-01*01	TCRBV27	TCRBV27-01	01						unresolved		TCRBD01,TCRBD02	TCRBD01-01,TCRBD02-01		TCRBJ02-07*01	TCRBJ02	TCRBJ02-07	01				2	4	5	3	1	4	42	57	61	65	66	1	In	VDJ
GTGAGCACCTTGGAGCTGGGGGACTCGGCCCTTTATCTTTGCGCCAGCAGCTTGGCGCCAGTCGGTCAGCCCCAGCATTTTGGTGAT	CASSLAPVGQPQHF	1	4.962057978103147E-5	42	TCRBV05-01*01	TCRBV05	TCRBV05-01	01						unresolved		TCRBD01,TCRBD02	TCRBD01-01,TCRBD02-01		TCRBJ01-05*01	TCRBJ01	TCRBJ01-05	01				0	3	4	5	4	6	39	55	58	61	65	1	In	VDJ
CTCAGGCTGGAGTTGGCTGCTCCCTCCCAGACATCTGTGTACTTCTGTGCCATCGGACAGGGGGGAAACACCATATATTTTGGAGAG	CAIGQGGNTIYF	2	1.0514837144075716E-4	36	TCRBV06-06	TCRBV06	TCRBV06-06				01,02	TCRBD01-01*01	TCRBD01	TCRBD01-01	01				TCRBJ01-03*01	TCRBJ01	TCRBJ01-03	01				10	2	1	2	0	4	45	52	54	-1	63	2	In	VDJ
TCAGCCCTGTATCTCTGCGCCAGCAGCCAAGATTCCCCCGGCCGATACCTCTCAGGGGGGAGCTCCTACGAGCAGTACTTCGGGCCG	CASSQDSPGRYLSGGSSYEQYF	1	5.0802022156770314E-5	66	TCRBV04-01*01	TCRBV04	TCRBV04-01	01				TCRBD01-01*01	TCRBD01	TCRBD01-01	01				TCRBJ02-07*01	TCRBJ02	TCRBJ02-07	01				0	20	4	1	3	0	15	32	52	59	62	1	In	VDJ
AAGATCCGGTCCACAAAGCTGGAGGACTCAGCCATGTACTTCTGTGCCAGCAGCACAGAAGGCAATCAGCCCCAGCATTTTGGTGAT	CASSTEGNQPQHF	2	7.088654254433067E-5	39	TCRBV02-01*01	TCRBV02	TCRBV02-01	01				TCRBD01-01*01	TCRBD01	TCRBD01-01	01				TCRBJ01-05*01	TCRBJ01	TCRBJ01-05	01				6	1	3	5	3	2	42	53	54	58	61	2	In	VDJ
CTGGAGTCGGCTGCTCCCTCCCAGACATCTGTGTACTTCTGTGCCAGCAGTGTAGGACTCCCGACTCAGCCCCAGCATTTTGGTGAT	CASSVGLPTQPQHF	1	6.143500353841992E-5	42	TCRBV06-01*01	TCRBV06	TCRBV06-01	01				TCRBD02-01	TCRBD02	TCRBD02-01				01,02	TCRBJ01-05*01	TCRBJ01	TCRBJ01-05	01				4	2	1	10	6	6	39	52	54	59	65	1	In	VDJ
AGCACCTTGGAGCTGGGGGACTCGGCCCTTTATCTTTGCGCCAGCAGCAGGGAACGGGGGGCTTCCTACGAGCAGTACTTCGGGCCG	CASSRERGASYEQYF	1	4.8439137405292624E-5	45	TCRBV05-01*01	TCRBV05	TCRBV05-01	01				TCRBD02-01*01	TCRBD02	TCRBD02-01	01				TCRBJ02-07*01	TCRBJ02	TCRBJ02-07	01				4	6	8	1	2	1	36	48	54	61	63	1	In	VDJ
CCTGGAGCTTGGTGACTCTGCTGTGTATTTCTGTGCCAGCAGCCAACAAATGTGGTTTAGAAGGCAGATACGCAGTATTTTGGCCCA		3	1.2523289182831752E-4	50	TCRBV03	TCRBV03	unresolved			TCRBV03-01,TCRBV03-02				unresolved		TCRBD01,TCRBD02	TCRBD01-01,TCRBD02-01		TCRBJ02-03*01	TCRBJ02	TCRBJ02-03	01				2	15	5	4	0	4	31	46	61	-1	64	3	Out	VDJ
AGGCTGGAGTTGGCTGCTCCCTCCCAGACATCTGTGTACTTCTGTGCCAGCAGTTACGAGGGGCCCTACGAGCAGTACTTCGGGCCG	CASSYEGPYEQYF	3	1.0160404431354063E-4	39	TCRBV06-06	TCRBV06	TCRBV06-06				01,02			unresolved		TCRBD01,TCRBD02	TCRBD01-01,TCRBD02-01		TCRBJ02-07*01	TCRBJ02	TCRBJ02-07	01				2	1	5	2	1	2	42	57	58	63	64	3	In	VDJ
CGGTCCACAAAGCTGGAGGACTCAGCCATGTACTTCTGTGCCAGCAGTTCCCAGGGACCTCCTAACTATGGCTACACCTTCGGTTCG	CASSSQGPPNYGYTF	1	6.379788828989761E-5	45	TCRBV02-01*01	TCRBV02	TCRBV02-01	01						unresolved		TCRBD01,TCRBD02	TCRBD01-01,TCRBD02-01		TCRBJ01-02*01	TCRBJ01	TCRBJ01-02	01				5	5	0	7	3	0	36	48	53	58	61	1	In	VDJ
ACAGTGACCAGTGCCCATCCTGAAGACAGCAGCTTCTACATCTGCAGTGCCCCCGGGGACCTTCATTCACCCCTCCACTTTGGGAAC	CSAPGDLHSPLHF	1	5.0802022156770314E-5	39	TCRBV20	TCRBV20	unresolved			TCRBV20-01,TCRBV20-or09_02				unresolved		TCRBD01,TCRBD02	TCRBD01-01,TCRBD02-01		TCRBJ01-06*01	TCRBJ01	TCRBJ01-06	01				6	5	0	7	4	8	42	50	55	60	64	1	In	VDJ
AGCACCTTGGAGCTGGGGGACTCGGCCCTTTATCTTTGCGCCAGCAATCGAGGGCGAGAAGGGGCCAACGTCCTGACTTTCGGGGCC	CASNRGREGANVLTF	1	5.198346453250916E-5	45	TCRBV05-01*01	TCRBV05	TCRBV05-01	01				TCRBD02-01*02	TCRBD02	TCRBD02-01	02				TCRBJ02-06*01	TCRBJ02	TCRBJ02-06	01				6	3	11	0	6	4	36	46	49	54	60	1	In	VDJ
CTTCACATCAATTCCCTGGAGCTTGGTGACTCTGCTGTGTATTTCTGTGCCAGCAGCACGACTAGCGGGGGGACGTACTTCGGGCCA	CASSTTSGGTYF	1	6.497933066563645E-5	36	TCRBV03	TCRBV03	unresolved			TCRBV03-01,TCRBV03-02		TCRBD02-01*01	TCRBD02	TCRBD02-01	01				TCRBJ02-05*01	TCRBJ02	TCRBJ02-05	01				5	2	2	1	2	13	45	57	59	72	74	1	In	VDJ
TCGGCTGCTCCCTCCCAGACATCTGTGTACTTCTGTGCCAGCATGAGGTCGGGGGACAGGAACACCGGGGAGCTGTTTTTTGGAGAA	CASMRSGDRNTGELFF	1	6.379788828989761E-5	48	TCRBV06	TCRBV06	unresolved			TCRBV06-01,TCRBV06-05		TCRBD01-01*01	TCRBD01	TCRBD01-01	01				TCRBJ02-02*01	TCRBJ02	TCRBJ02-02	01				7	9	0	5	0	1	33	43	52	-1	59	1	In	VDJ
GTGAACGCCTTGGAGCTGGACGACTCGGCCCTGTATCTCTGTGCCAGCAGCTTGGAACAGGGTTCCGACGAGCAGTACTTCGGGCCG	CASSLEQGSDEQYF	1	5.907211878694222E-5	42	TCRBV05-04*01	TCRBV05	TCRBV05-04	01				TCRBD01-01*01	TCRBD01	TCRBD01-01	01				TCRBJ02-07*01	TCRBJ02	TCRBJ02-07	01				0	1	3	3	5	5	39	55	56	62	67	1	In	VDJ
CACATCAATTCCCTGGAGCTTGGTGACTCTGCTGTGTATTTCTGTGCCAGCAGCCAAGCTAGCAATCAGCCCCAGCATTTTGGTGAT	CASSQASNQPQHF	2	7.443086967154721E-5	39	TCRBV03	TCRBV03	unresolved			TCRBV03-01,TCRBV03-02				unresolved					TCRBJ01-05*01	TCRBJ01	TCRBJ01-05	01				1	0	0	0	1	0	42	-1	-1	58	59	2	In	VJ
CCCCAACCAGACAGCTCTTTACTTCTGTGCCACCAGTGATTTGCGACAGGGGGCGAATAGGGGAACACTGAAGCTTTCTTTGGACAA		1	5.907211878694222E-5	56	TCRBV24	TCRBV24	unresolved			TCRBV24-01,TCRBV24-or09_02		TCRBD01-01*01	TCRBD01	TCRBD01-01	01				TCRBJ01-01*01	TCRBJ01	TCRBJ01-01	01				0	1	2	0	8	1	25	43	44	54	62	1	Out	VDJ
TTTCCCGCTCAGGCTGGAGTTGGCTGCTCCCTCCCAGACATCTGTGTACCCCCGGGAGGGTAGGCCTACGAGCAGTACTTCGGGCCG		2	7.206798492006952E-5	29	TCRBV06-06	TCRBV06	TCRBV06-06				01,02	TCRBD02-01*02	TCRBD02	TCRBD02-01	02				TCRBJ02-07*01	TCRBJ02	TCRBJ02-07	01				20	3	8	0	4	2	52	49	52	60	64	2	Out	VDJ
GTGACCAGTGCCCATCCTGAAGACAGCAGCTTCTACATCTGCAGTGCTACCCTCGGGGGGATGAACACTGAAGCTTTCTTTGGACAA	CSATLGGMNTEAFF	1	5.434634928398685E-5	42	TCRBV20	TCRBV20	unresolved			TCRBV20-01,TCRBV20-or09_02		TCRBD02-01*01	TCRBD02	TCRBD02-01	01				TCRBJ01-01*01	TCRBJ01	TCRBJ01-01	01				4	4	8	1	1	0	39	49	53	60	61	1	In	VDJ
CTACACACCCTGCAGCCAGAAGACTCGGCCCTGTATCTCTGTGCCAGCAGCCAAGATCACCGTACCTATGGCTACACCTTCGGTTCG	CASSQDHRTYGYTF	1	4.6076252653814934E-5	42	TCRBV04-02*01	TCRBV04	TCRBV04-02	01						unresolved		TCRBD01,TCRBD02	TCRBD01-01,TCRBD02-01		TCRBJ01-02*01	TCRBJ01	TCRBJ01-02	01				0	2	3	7	5	4	39	56	58	60	65	1	In	VDJ
AGTGCCCATCCTGAAGACAGCAGCTTCTACATCTGCAGTGCTGGCAGGCAGGGGGAGTTATCGGGATCACCCCTCCACTTTGGGAAC	CSAGRQGELSGSPLHF	1	5.0802022156770314E-5	48	TCRBV20	TCRBV20	unresolved			TCRBV20-01,TCRBV20-or09_02		TCRBD01-01*01	TCRBD01	TCRBD01-01	01				TCRBJ01-06*01	TCRBJ01	TCRBJ01-06	01				5	6	4	1	11	10	33	42	48	55	66	1	In	VDJ
CTAGAGTCTGCCATCCCCAACCAGACAGCTCTTTACTTCTGTGCCACCAGTCTACCGGACGTAAACTATGGCTACACCTTCGGTTCG	CATSLPDVNYGYTF	1	5.3164906908248004E-5	42	TCRBV24	TCRBV24	unresolved			TCRBV24-01,TCRBV24-or09_02				unresolved		TCRBD01,TCRBD02	TCRBD01-01,TCRBD02-01		TCRBJ01-02*01	TCRBJ01	TCRBJ01-02	01				6	5	1	7	3	2	39	51	56	60	63	1	In	VDJ
ACAGTGACCAGTGCCCATCCTGAAGACAGCAGCTTCTACATCTGCAGTGCTAACCCCACTGTGAACACTGAAGCTTTCTTTGGACAA	CSANPTVNTEAFF	1	5.434634928398685E-5	39	TCRBV20	TCRBV20	unresolved			TCRBV20-01,TCRBV20-or09_02		TCRBD02-01	TCRBD02	TCRBD02-01				01,02	TCRBJ01-01*01	TCRBJ01	TCRBJ01-01	01				4	5	3	10	1	0	42	52	57	60	61	1	In	VDJ
TCCCTAGAGTCTGCCATCCCCAACCAGACAGCTCTTTACTTCTGTGCCACCAGTGATTCGGGGCTTCAGCCCCAGCATTTTGGTGAT	CATSDSGLQPQHF	1	5.5527791659725695E-5	39	TCRBV24	TCRBV24	unresolved			TCRBV24-01,TCRBV24-or09_02				unresolved		TCRBD01,TCRBD02	TCRBD01-01,TCRBD02-01		TCRBJ01-05*01	TCRBJ01	TCRBJ01-05	01				2	1	7	0	1	6	42	58	59	64	65	1	In	VDJ
GCTGCTCCCTCCCAGACATCTGTGTACTTCTGTGCCAGCAGTTACGTGCAGGGGGGATCTAGCACAGATACGCAGTATTTTGGCCCA	CASSYVQGGSSTDTQYF	1	6.616077304137529E-5	51	TCRBV06	TCRBV06	unresolved			TCRBV06-05,TCRBV06-06		TCRBD01-01*01	TCRBD01	TCRBD01-01	01				TCRBJ02-03*01	TCRBJ02	TCRBJ02-03	01				2	3	4	1	5	0	30	45	48	55	60	1	In	VDJ
GCCATCCCCAACCAGACAGCTCTTTACTTCTGTGCCACCAGTGACCGACGGCCTGGGAGAGGCGTCGGGGAGCTGTTTTTTGGAGAA	CATSDRRPGRGVGELFF	1	6.497933066563645E-5	51	TCRBV24	TCRBV24	unresolved			TCRBV24-01,TCRBV24-or09_02		TCRBD02-01*02	TCRBD02	TCRBD02-01	02				TCRBJ02-02*01	TCRBJ02	TCRBJ02-02	01				4	10	9	2	6	7	30	44	54	59	65	1	In	VDJ
AGCTCTCTGGAGCTGGGGGACTCAGCTTTGTATTTCTGTGCCAGCAGCGTAGCTTCAGGACTAGCAGATACGCAGTATTTTGGCCCA	CASSVASGLADTQYF	2	5.5527791659725695E-5	45	TCRBV09-01	TCRBV09	TCRBV09-01				01,02	TCRBD02-01	TCRBD02	TCRBD02-01				01,02	TCRBJ02-03*01	TCRBJ02	TCRBJ02-03	01				0	5	1	8	0	4	36	52	57	-1	64	2	In	VDJ
CGGTCCACAAAGCTGGAGGACTCAGCCATGTACTTCTGTGCCAGCAGTGCGATAAGGGCCGGGGATTCACCCCTCCACTTTGGGAAC	CASSAIRAGDSPLHF	4	1.7367202923361015E-4	45	TCRBV02-01*01	TCRBV02	TCRBV02-01	01				TCRBD02-01*01	TCRBD02	TCRBD02-01	01				TCRBJ01-06*01	TCRBJ01	TCRBJ01-06	01				4	10	8	3	0	8	36	49	59	-1	64	4	In	VDJ
CTGCTGTCGGCTGCTCCCTCCCAGACATCTGTGTACTTCTGTGCCAGCACATCTCGGGACATGAGTGAAAAACTGTTTTTTGGCAGT	CASTSRDMSEKLFF	4	1.937565496211705E-4	42	TCRBV06-05*01	TCRBV06	TCRBV06-05	01				TCRBD01-01*01	TCRBD01	TCRBD01-01	01				TCRBJ01-04*01	TCRBJ01	TCRBJ01-04	01				7	6	0	6	4	7	39	49	55	61	65	4	In	VDJ
GGCTGGAGTTGGCTGCTCCCTCCCAGACATCTGTGTACTTCTGTGCCAGCAATGACACCTTCCTCCTACGAGCAGTACTTCGGGCCG		2	7.088654254433067E-5	40	TCRBV06-06	TCRBV06	TCRBV06-06				01,02	TCRBD01-01*01	TCRBD01	TCRBD01-01	01				TCRBJ02-07*01	TCRBJ02	TCRBJ02-07	01				7	2	2	6	5	0	41	51	53	57	62	2	Out	VDJ
AATGTGAACGCCTTGGAGCTGGACGACTCGGCCCTGTATCTCTGTGCCAGCAGCTCCGGGGTTCAAGAGACCCAGTACTTCGGGCCA	CASSSGVQETQYF	2	5.670923403546454E-5	39	TCRBV05-04*01	TCRBV05	TCRBV05-04	01				TCRBD02-01*01	TCRBD02	TCRBD02-01	01				TCRBJ02-05*01	TCRBJ02	TCRBJ02-05	01				3	1	8	3	2	2	42	55	56	61	63	2	In	VDJ
GAGTCGGCTGCTCCCTCCCAAACATCTGTGTACTTCTGTGCCAGCAGTCCTGGGGAGGTCAACAATCAGCCCCAGCATTTTGGTGAT	CASSPGEVNNQPQHF	1	6.497933066563645E-5	45	TCRBV06	TCRBV06	unresolved			TCRBV06-02,TCRBV06-03		TCRBD02-01*02	TCRBD02	TCRBD02-01	02				TCRBJ01-05*01	TCRBJ01	TCRBJ01-05	01				5	4	9	1	4	3	36	48	52	58	62	1	In	VDJ
ATCCAGCAGGTAGTGCGAGGAGATTCGGCAGCTTATTTCTGTGCCAGCTCTCACCCCGCGGCCTGGGATGGCTACACCTTCGGTTCG	CASSHPAAWDGYTF	2	1.2641433420405637E-4	42	TCRBV18-01*01	TCRBV18	TCRBV18-01	01				TCRBD02-01	TCRBD02	TCRBD02-01				01,02	TCRBJ01-02*01	TCRBJ01	TCRBJ01-02	01				6	7	7	5	6	6	39	50	57	61	67	2	In	VDJ
ACAGTGACCAGTGCCCATCCTGAAGACAGCAGCTTCTACATCTGCAGTGCTCGACATACTCCGAGCTATGGCTACACCTTCGGTTCG	CSARHTPSYGYTF	1	4.8439137405292624E-5	39	TCRBV20	TCRBV20	unresolved			TCRBV20-01,TCRBV20-or09_02		TCRBD01-01*01	TCRBD01	TCRBD01-01	01				TCRBJ01-02*01	TCRBJ01	TCRBJ01-02	01				5	1	2	6	9	4	42	51	52	56	65	1	In	VDJ
CTGGAGTCGCCCAGCCCCAACCAGACCTCTCTGTACTTCTGTGCCAGCAGTTACGCCCGTCCGGGGGAAAAACTGTTTTTTGGCAGT	CASSYARPGEKLFF	3	9.687827481058525E-5	42	TCRBV27-01*01	TCRBV27	TCRBV27-01	01				TCRBD02-01*01	TCRBD02	TCRBD02-01	01				TCRBJ01-04*01	TCRBJ01	TCRBJ01-04	01				4	9	8	3	0	8	39	52	61	-1	66	3	In	VDJ
ACCTTGGAGCTGGGGGACTCGGCCCTTTATCTTTGCGCCAGCAGCCCGGCTGCCGGGGGCGCGTCCTACGAGCAGTACTTCGGGCCG	CASSPAAGGASYEQYF	1	4.725769502955378E-5	48	TCRBV05-01*01	TCRBV05	TCRBV05-01	01						unresolved		TCRBD01,TCRBD02	TCRBD01-01,TCRBD02-01		TCRBJ02-07*01	TCRBJ02	TCRBJ02-07	01				4	9	6	0	3	1	33	45	54	60	63	1	In	VDJ
AGGATCCAGCAGGTAGTGCGAGGAGATTCGGCAGCTTATTTCTGTGCCAGCTCACAGGGTTTAGGAACTGAAGCTTTCTTTGGACAA	CASSQGLGTEAFF	3	1.0751125619223485E-4	39	TCRBV18-01*01	TCRBV18	TCRBV18-01	01						unresolved		TCRBD01,TCRBD02	TCRBD01-01,TCRBD02-01		TCRBJ01-01*01	TCRBJ01	TCRBJ01-01	01				4	0	5	3	7	5	42	-1	55	59	66	3	In	VDJ
TCGGCTGCTCCCTCCCAAACATCTGTGTACTTCTGTGCCAGTCTACCCACGATTCGGGACAGGGGTTACGAGCAGTACTTCGGGCCG	CASLPTIRDRGYEQYF	5	2.0084520387560358E-4	48	TCRBV06	TCRBV06	unresolved			TCRBV06-02,TCRBV06-03		TCRBD01-01*01	TCRBD01	TCRBD01-01	01				TCRBJ02-07*01	TCRBJ02	TCRBJ02-07	01				9	14	0	2	1	4	33	41	55	65	66	5	In	VDJ
TCCACAAAGCTGGAGGACTCAGCCATGTACTTCTGTGCCAGCAACCAGGTATTTGAGGATAATAATTCACCCCTCCACTTTGGGAAC	CASNQVFEDNNSPLHF	1	6.379788828989761E-5	48	TCRBV02-01*01	TCRBV02	TCRBV02-01	01						unresolved		TCRBD01,TCRBD02	TCRBD01-01,TCRBD02-01		TCRBJ01-06*01	TCRBJ01	TCRBJ01-06	01				7	2	4	4	12	5	33	43	45	49	61	1	In	VDJ
CAGCGCACACAGCAGGAGGACTCGGCCGTGTATCTCTGTGCCAGCAGCTTAGAATCGGGGGCGCAAAATGGCTACACCTTCGGTTCG	CASSLESGAQNGYTF	2	7.206798492006952E-5	45	TCRBV07-02*01	TCRBV07	TCRBV07-02	01						unresolved		TCRBD01,TCRBD02	TCRBD01-01,TCRBD02-01		TCRBJ01-02*01	TCRBJ01	TCRBJ01-02	01				1	4	6	0	5	6	36	52	56	62	67	2	In	VDJ
CCCCAACCAGACCTCTCTGTACTTCTGTGCCAGCCTGTGACGACTGTATGACAGGGGCCTTCTAGGTCACCCCTCCACTTTGGGAAC		1	6.616077304137529E-5	56	TCRBV27-01*01	TCRBV27	TCRBV27-01	01				TCRBD01-01*01	TCRBD01	TCRBD01-01	01				TCRBJ01-06*01	TCRBJ01	TCRBJ01-06	01				8	15	2	2	9	10	25	34	49	57	66	1	Out	VDJ
AGCACCTTGGAGCTGGGGGACTCGGCCCTTTATCTTTGCGCCAGCAGCTTGGCCGACAGGGGGAACACTGAAGCTTTCTTTGGACAA	CASSLADRGNTEAFF	1	5.198346453250916E-5	45	TCRBV05-01*01	TCRBV05	TCRBV05-01	01				TCRBD01-01*01	TCRBD01	TCRBD01-01	01				TCRBJ01-01*01	TCRBJ01	TCRBJ01-01	01				0	2	2	2	0	1	36	52	54	-1	62	1	In	VDJ
CTGCTGTCGGCTGCTCCCTCCCAGACATCTGTGTACTTCTGTGCCAGCAGTTCCCTAGTGGCTAAAGAGACCCAGTACTTCGGGCCA	CASSSLVAKETQYF	1	4.2531925526598405E-5	42	TCRBV06-05*01	TCRBV06	TCRBV06-05	01				TCRBD02-01	TCRBD02	TCRBD02-01				01,02	TCRBJ02-05*01	TCRBJ02	TCRBJ02-05	01				4	2	4	8	6	3	39	52	54	58	64	1	In	VDJ
GCCCATCCTGAAGACAGCAGCTTCTACATCTGCAGTGCTAGTTCCGGGCTGGGACAGGGACCTAACTATGGCTACACCTTCGGTTCG	CSASSGLGQGPNYGYTF	2	8.860817818041334E-5	51	TCRBV20	TCRBV20	unresolved			TCRBV20-01,TCRBV20-or09_02		TCRBD01-01*01	TCRBD01	TCRBD01-01	01				TCRBJ01-02*01	TCRBJ01	TCRBJ01-02	01				3	9	0	3	2	0	30	41	50	59	61	2	In	VDJ
GCTGCTCCCTCCCAGACATCTGTGTACTTCTGTGCCAGCAGTTACTACACCCAGCGGGGGGGCCTCAACGAGCAGTACTTCGGGCCG	CASSYYTQRGGLNEQYF	4	1.7367202923361015E-4	51	TCRBV06	TCRBV06	unresolved			TCRBV06-05,TCRBV06-06		TCRBD02-01*01	TCRBD02	TCRBD02-01	01				TCRBJ02-07*01	TCRBJ02	TCRBJ02-07	01				1	6	6	0	5	5	30	46	52	62	67	4	In	VDJ
ACTCTGAAGATCCAGCCCTCAGAACCCAGGGACTCAGCTGTGTACTTCTGTGCCAGCAGTCAGGAGGGCGGCTACACCTTCGGTTCG	CASSQEGGYTF	1	5.7890676411203385E-5	33	TCRBV12	TCRBV12	unresolved			TCRBV12-03,TCRBV12-04		TCRBD02-01*02	TCRBD02	TCRBD02-01	02				TCRBJ01-02*01	TCRBJ01	TCRBJ01-02	01				5	2	10	0	1	8	48	60	62	68	69	1	In	VDJ
GAGTCCGCCAGCACCAACCAGACATCTATGTACCTCTGTGCCAGCAGTCTCGCCGGGACAGGGTATCGCGAGCAGTACTTCGGGCCG	CASSLAGTGYREQYF	3	1.1696279519814561E-4	45	TCRBV28-01*01	TCRBV28	TCRBV28-01	01				TCRBD01-01*01	TCRBD01	TCRBD01-01	01				TCRBJ02-07*01	TCRBJ02	TCRBJ02-07	01				5	6	0	3	5	6	36	48	54	63	68	3	In	VDJ
CCTGAAGACAGCAGCTTCTACATCTGCAGTGCTAGAGATCTCGAAATAGATTACTCTAGGGCAGGTCAGCCCCAGCATTTTGGTGAT	CSARDLEIDYSRAGQPQHF	2	1.0396692906501832E-4	57	TCRBV20	TCRBV20	unresolved			TCRBV20-01,TCRBV20-or09_02				unresolved		TCRBD01,TCRBD02	TCRBD01-01,TCRBD02-01		TCRBJ01-05*01	TCRBJ01	TCRBJ01-05	01				0	23	4	4	0	6	24	38	61	-1	65	2	In	VDJ
CTGCTGTCGGCTGCTCCCTCCCAGACATCTGTGTACTTCTGTGCCAGCAGGTTTAGGGGGAACACCGGGGAGCTGTTTTTTGGAGAA	CASRFRGNTGELFF	6	2.232926090146416E-4	42	TCRBV06-05*01	TCRBV06	TCRBV06-05	01				TCRBD01-01*01	TCRBD01	TCRBD01-01	01				TCRBJ02-02*01	TCRBJ02	TCRBJ02-02	01				6	4	5	2	0	1	39	50	54	-1	59	6	In	VDJ
GAGTCGCCCAGCCCCAACCAGACCTCTCTGTACTTCTGTGCCAGCAGTAATGTGACAGGGGTGAAGTATGGCTACACCTTCGGTTCG	CASSNVTGVKYGYTF	1	6.497933066563645E-5	45	TCRBV27-01*01	TCRBV27	TCRBV27-01	01				TCRBD01-01*01	TCRBD01	TCRBD01-01	01				TCRBJ01-02*01	TCRBJ01	TCRBJ01-02	01				5	5	2	2	5	5	36	48	53	61	66	1	In	VDJ
ATCCTGAGTTCTAAGAAGCTCCTTCTCAGTGACTCTGGCTTCTATCTCTGTGCCTGGCTTACAGGGCTCGAGCAGTACTTCGGGCCG	CAWLTGLEQYF	1	2.4810289890515734E-5	33	TCRBV30-01*01	TCRBV30	TCRBV30-01	01				TCRBD01-01*01	TCRBD01	TCRBD01-01	01				TCRBJ02-07*01	TCRBJ02	TCRBJ02-07	01				5	3	3	3	2	6	48	57	60	66	68	1	In	VDJ
CTACACGCCCTGCAGCCAGAAGACTCAGCCCTGTATCTCTGCGCCAGCAGCCCAAGACAGCTTAATGAAAAACTGTTTTTTGGCAGT	CASSPRQLNEKLFF	1	6.734221541711414E-5	42	TCRBV04-01*01	TCRBV04	TCRBV04-01	01				TCRBD01-01*01	TCRBD01	TCRBD01-01	01				TCRBJ01-04*01	TCRBJ01	TCRBJ01-04	01				4	3	2	5	2	4	39	52	55	60	62	1	In	VDJ
CGCTCACCAGGCCTGGGGGACGCAGCCATGTACCTGTGTGCCACCAGCAGAGATCGAGGCAGGGGCTATGGCTACACCTTCGGTTCG	CATSRDRGRGYGYTF	1	5.0802022156770314E-5	45	TCRBV15-01*01	TCRBV15	TCRBV15-01	01				TCRBD01-01*01	TCRBD01	TCRBD01-01	01				TCRBJ01-02*01	TCRBJ01	TCRBJ01-02	01				0	6	4	2	0	4	36	53	59	-1	65	1	In	VDJ
GTGAGCACCTTGGAGCTGGGGGACTCGGCCCTTTATCTTTGCGCCAGCAGCTTGGATCAGGGGACCACTGAAGCTTTCTTTGGACAA	CASSLDQGTTEAFF	1	5.198346453250916E-5	42	TCRBV05-01*01	TCRBV05	TCRBV05-01	01				TCRBD01-01*01	TCRBD01	TCRBD01-01	01				TCRBJ01-01*01	TCRBJ01	TCRBJ01-01	01				0	2	4	2	2	4	39	55	57	63	65	1	In	VDJ
CTAGAGTCTGCCATCCCCAACCAGACAGCTCTTTACTTCTGTGCCACCAGGGCTAGCGGGGGCACAGATACGCAGTATTTTGGCCCA	CATRASGGTDTQYF	2	1.0751125619223485E-4	42	TCRBV24	TCRBV24	unresolved			TCRBV24-01,TCRBV24-or09_02		TCRBD02-01*01	TCRBD02	TCRBD02-01	01				TCRBJ02-03*01	TCRBJ02	TCRBJ02-03	01				7	2	4	3	0	1	39	50	52	-1	61	2	In	VDJ
TCGGCTGCTCCCTCCCAGACATCTGTGTACTTCTGTGCCAGCAGTGGTCGGACAGCGGCGAACACCGGGGAGCTGTTTTTTGGAGAA	CASSGRTAANTGELFF	2	7.088654254433067E-5	48	TCRBV06-01*01	TCRBV06	TCRBV06-01	01				TCRBD01-01*01	TCRBD01	TCRBD01-01	01				TCRBJ02-02*01	TCRBJ02	TCRBJ02-02	01				4	3	1	5	3	0	33	46	49	55	58	2	In	VDJ
CTGGAGTCTGCCAGGCCCTCACATACCTCTCAGTACCTCTGTGCCAGCAGTGAAGGGGGGGCGATAGATACGCAGTATTTTGGCCCA	CASSEGGAIDTQYF	1	4.2531925526598405E-5	42	TCRBV25-01*01	TCRBV25	TCRBV25-01	01				TCRBD02-01*01	TCRBD02	TCRBD02-01	01				TCRBJ02-03*01	TCRBJ02	TCRBJ02-03	01				2	0	9	0	4	5	39	-1	54	61	65	1	In	VDJ
CTGTCGGCTGCTCCCTCCCAGACATCTGTGTACTTCTGTGCCAGCAGACTCACCACAGGGGGCGAAAACACCATATATTTTGGAGAG	CASRLTTGGENTIYF	1	6.734221541711414E-5	45	TCRBV06-05*01	TCRBV06	TCRBV06-05	01				TCRBD01-01*01	TCRBD01	TCRBD01-01	01				TCRBJ01-03*01	TCRBJ01	TCRBJ01-03	01				6	7	3	0	2	6	36	47	54	63	65	1	In	VDJ
TCGGCTGCTCCCTCCCAGACATCTGTGTACTTCTGTGCCAGCACGGTTGGTAGCGGGGACATCACAGATACGCAGTATTTTGGCCCA	CASTVGSGDITDTQYF	1	5.7890676411203385E-5	48	TCRBV06	TCRBV06	unresolved			TCRBV06-01,TCRBV06-05		TCRBD02-01*01	TCRBD02	TCRBD02-01	01				TCRBJ02-03*01	TCRBJ02	TCRBJ02-03	01				7	7	5	3	4	2	33	43	50	58	62	1	In	VDJ
TTGGAGATCCAGCGCACAGAGCAGGGGGACTCGGCCATGTATCTCTGTGCCAGCAAGGGGCTTGGGGTTGAGGCTTTCTTTGGACAA	CASKGLGVEAFF	4	1.831235682395209E-4	36	TCRBV07-09	TCRBV07	TCRBV07-09				01,03	TCRBD01-01*01	TCRBD01	TCRBD01-01	01				TCRBJ01-01*01	TCRBJ01	TCRBJ01-01	01				7	0	5	2	12	11	45	-1	55	60	72	4	In	VDJ
CCAGAAGACTCAGCCCTGTATCTCTGCGCCAGCAGCCAAGATCGTAATAATCTAGGGGGAACGAACACTGAAGCTTTCTTTGGACAA	CASSQDRNNLGGTNTEAFF	2	1.1814423757388445E-4	57	TCRBV04-01*01	TCRBV04	TCRBV04-01	01				TCRBD01-01*01	TCRBD01	TCRBD01-01	01				TCRBJ01-01*01	TCRBJ01	TCRBJ01-01	01				0	12	5	1	3	1	24	41	53	59	62	2	In	VDJ
CTGATCCTGGAGTCGCCCAGCCCCAACCAGACCTCTCTGTACTTCTGTGCCAGCGGCACATCTAATTCACCCCTCCACTTTGGGAAC	CASGTSNSPLHF	1	6.616077304137529E-5	36	TCRBV27-01*01	TCRBV27	TCRBV27-01	01				TCRBD01-01*01	TCRBD01	TCRBD01-01	01				TCRBJ01-06*01	TCRBJ01	TCRBJ01-06	01				8	3	3	6	2	6	45	54	57	60	62	1	In	VDJ
TTCTCCCTGATTCTGGAGTCCGCCAGCACCAACCAGACATCTATGTACCTCTGTGCCAGCAGTAGTATTACGCAGTATTTTGGCCCA	CASSSITQYF	3	1.0396692906501832E-4	30	TCRBV28-01*01	TCRBV28	TCRBV28-01	01						unresolved		TCRBD01,TCRBD02	TCRBD01-01,TCRBD02-01		TCRBJ02-03*01	TCRBJ02	TCRBJ02-03	01				5	0	5	5	3	8	51	-1	63	65	68	3	In	VDJ
CAGCGCACACAGCAGGAGGACTCGGCCGTGTATCTCTGTGCCAGCAGCTTAGGTGGCGGGGAGAGGAATGGCTACACCTTCGGTTCG	CASSLGGGERNGYTF	6	2.1265962763299202E-4	45	TCRBV07-02*01	TCRBV07	TCRBV07-02	01				TCRBD02-01*01	TCRBD02	TCRBD02-01	01				TCRBJ01-02*01	TCRBJ01	TCRBJ01-02	01				1	3	7	3	6	6	36	52	55	61	67	6	In	VDJ
ACCCTGCAGCCAGAAGACTCGGCCCTGTATCTCTGTGCCAGCAGCCGGACATTGGCGACAGCGACTTACGAGCAGTACTTCGGGCCG	CASSRTLATATYEQYF	1	4.725769502955378E-5	48	TCRBV04-02*01	TCRBV04	TCRBV04-02	01				TCRBD01-01*01	TCRBD01	TCRBD01-01	01				TCRBJ02-07*01	TCRBJ02	TCRBJ02-07	01				4	0	1	6	15	4	33	-1	46	51	66	1	In	VDJ
GCGTCTGCTGTACCCTCTCAGACATCTGTGTACTTCTGTGCCAGCAGTGACGGGCAGGGCGCTAATTCACCCCTCCACTTTGGGAAC	CASSDGQGANSPLHF	8	2.9536059393471114E-4	45	TCRBV06-04	TCRBV06	TCRBV06-04				01,02	TCRBD01-01*01	TCRBD01	TCRBD01-01	01				TCRBJ01-06*01	TCRBJ01	TCRBJ01-06	01				2	3	4	3	3	6	36	51	54	59	62	8	In	VDJ
GAGTCGGCTGCTCCCTCCCAAACATCTGTGTACTTCTGTGCCAGCAGTAAACAGGGGGCGAGGAACTATGGCTACACCTTCGGTTCG	CASSKQGARNYGYTF	1	6.143500353841992E-5	45	TCRBV06	TCRBV06	unresolved			TCRBV06-02,TCRBV06-03		TCRBD01-01*01	TCRBD01	TCRBD01-01	01				TCRBJ01-02*01	TCRBJ01	TCRBJ01-02	01				5	2	3	0	4	2	36	48	50	59	63	1	In	VDJ
AGCTCTCTGGAGCTGGGGGACTCAGCTTTGTATTTCTGTGCCAGCAGCGTAGGAGCAGGGGCGGATTCACCCCTCCACTTTGGGAAC	CASSVGAGADSPLHF	1	4.6076252653814934E-5	45	TCRBV09-01	TCRBV09	TCRBV09-01				01,02	TCRBD01-01*01	TCRBD01	TCRBD01-01	01				TCRBJ01-06*01	TCRBJ01	TCRBJ01-06	01				0	3	4	2	3	8	36	52	55	61	64	1	In	VDJ
ATCCGGTCCACAAAGCTGGAGGACTCAGCCATGTACTTCTGTGCCTTGAGGGGGGGGGACAGTCAAGAGACCCAGTACTTCGGGCCA	CALRGGDSQETQYF	2	8.151952392598027E-5	42	TCRBV02-01*01	TCRBV02	TCRBV02-01	01						unresolved		TCRBD01,TCRBD02	TCRBD01-01,TCRBD02-01		TCRBJ02-05*01	TCRBJ02	TCRBJ02-05	01				11	10	0	5	1	2	39	45	55	62	63	2	In	VDJ
CTGACAGTGACCAGTGCCCATCCTGAAGACAGCAGCTTCTACATCTGCAGTGTTGCGACCCGGAAAGAGACCCAGTACTTCGGGCCA	CSVATRKETQYF	2	8.860817818041334E-5	36	TCRBV20	TCRBV20	unresolved			TCRBV20-01,TCRBV20-or09_02				unresolved		TCRBD01,TCRBD02	TCRBD01-01,TCRBD02-01		TCRBJ02-05*01	TCRBJ02	TCRBJ02-05	01				7	9	1	8	0	3	45	52	61	-1	64	2	In	VDJ
TTGCTGGGGGACTCGGCCCTCTATCTCTGTGCCAGCAGCTTGGACGCGGGGGGGCCTTGGAGCACAGATACGCAGTATTTTGGCCCA	CASSLDAGGPWSTDTQYF	1	6.143500353841992E-5	54	TCRBV05-06*01	TCRBV05	TCRBV05-06	01				TCRBD02-01*01	TCRBD02	TCRBD02-01	01				TCRBJ02-03*01	TCRBJ02	TCRBJ02-03	01				0	2	7	0	6	0	27	43	45	54	60	1	In	VDJ
GAGTCGGCTGCTCCCTCCCAAACATCTGTGTACTTCTGTGCCAGCAGCCCCTCCGGGGGAACTAATGAAAAACTGTTTTTTGGCAGT	CASSPSGGTNEKLFF	2	8.388240867745796E-5	45	TCRBV06	TCRBV06	unresolved			TCRBV06-02,TCRBV06-03		TCRBD02-01*01	TCRBD02	TCRBD02-01	01				TCRBJ01-04*01	TCRBJ01	TCRBJ01-04	01				6	6	8	2	0	1	36	47	53	-1	59	2	In	VDJ
GTGACCAGTGCCCATCCTGAAGACAGCAGCTTCTACATCTGCAGTGCGCAACAGGGGGCGCAGATAGATACGCAGTATTTTGGCCCA	CSAQQGAQIDTQYF	1	5.434634928398685E-5	42	TCRBV20	TCRBV20	unresolved			TCRBV20-01,TCRBV20-or09_02		TCRBD01-01*01	TCRBD01	TCRBD01-01	01				TCRBJ02-03*01	TCRBJ02	TCRBJ02-03	01				6	3	3	0	6	5	39	47	50	59	65	1	In	VDJ
CAGCCAGAAGACTCGGCCCTGTATCTCTGCGCCAGCAGCCAAGACCTCACCGACAGGGGCGGCAATCAGCCCCAGCATTTTGGTGAT	CASSQDLTDRGGNQPQHF	1	5.7890676411203385E-5	54	TCRBV04-03*01	TCRBV04	TCRBV04-03	01				TCRBD01-01*01	TCRBD01	TCRBD01-01	01				TCRBJ01-05*01	TCRBJ01	TCRBJ01-05	01				0	7	2	2	2	2	27	44	51	59	61	1	In	VDJ
AGTGCCCATCCTGAAGACAGCAGCTTCTACATCTGCAGTGCTAGAGGGGGGCAGGGAGGGAACACCGGGGAGCTGTTTTTTGGAGAA	CSARGGQGGNTGELFF	3	1.4177308508866134E-4	48	TCRBV20	TCRBV20	unresolved			TCRBV20-01,TCRBV20-or09_02				unresolved		TCRBD01,TCRBD02	TCRBD01-01,TCRBD02-01		TCRBJ02-02*01	TCRBJ02	TCRBJ02-02	01				1	0	6	0	7	1	33	-1	46	52	59	3	In	VDJ
CTGAGCTCTCTGGAGCTGGGGGACTCAGCTTTGTATTTCTGTGCCAGCAGCGTAGGTCAGGGCTACTATGGCTACACCTTCGGTTCG	CASSVGQGYYGYTF	2	5.670923403546454E-5	42	TCRBV09-01	TCRBV09	TCRBV09-01				01,02	TCRBD01-01*01	TCRBD01	TCRBD01-01	01				TCRBJ01-02*01	TCRBJ01	TCRBJ01-02	01				0	2	4	3	2	3	39	55	57	62	64	2	In	VDJ
GTGACCAGTGCCCATCCTGAAGACAGCAGCTTCTACATCTGCAGTGCTAGGACCGCTCCTGCTAACTATGGCTACACCTTCGGTTCG	CSARTAPANYGYTF	1	4.8439137405292624E-5	42	TCRBV20	TCRBV20	unresolved			TCRBV20-01,TCRBV20-or09_02				unresolved		TCRBD01,TCRBD02	TCRBD01-01,TCRBD02-01		TCRBJ01-02*01	TCRBJ01	TCRBJ01-02	01				3	0	2	7	8	0	39	-1	50	53	61	1	In	VDJ
CTCCCTCCCAGACATCTGTGTACTTCTGTGCCAGCAACTACACCGGGACAGGGATATAACATAGTTCAGCCCCAGCATTTTGGTGAT		1	6.025356116268107E-5	55	TCRBV06	TCRBV06	unresolved			TCRBV06-01,TCRBV06-05,TCRBV06-06		TCRBD01-01*01	TCRBD01	TCRBD01-01	01				TCRBJ01-05*01	TCRBJ01	TCRBJ01-05	01				7	8	0	3	12	6	26	36	44	53	65	1	Out	VDJ
CACTCTGAAGATCCAGCCCTCAGAACCCAGGGACTCAGCTGTGTACTTCTGTGCCAGCAGAGCGTTAGGGAGCAGTACTTCGGGCCG		3	1.512246240945721E-4	32	TCRBV12	TCRBV12	unresolved			TCRBV12-03,TCRBV12-04		TCRBD02-01	TCRBD02	TCRBD02-01				01,02	TCRBJ02-07*01	TCRBJ02	TCRBJ02-07	01				6	0	6	6	5	7	49	-1	60	64	69	3	Out	VDJ
ACTCTGACGATCCAGCGCACACAGCAGGAGGACTCGGCCGTGTATCTCTGTGCCAGCAGCACCCACTACGAGCAGTACTTCGGGCCG	CASSTHYEQYF	2	7.206798492006952E-5	33	TCRBV07-02*01	TCRBV07	TCRBV07-02	01						unresolved		TCRBD01,TCRBD02	TCRBD01-01,TCRBD02-01		TCRBJ02-07*01	TCRBJ02	TCRBJ02-07	01				5	0	3	7	3	3	48	-1	60	62	65	2	In	VDJ
ACTGTGAGCAACATGAGCCCTGAAGACAGCAGCATATATCTCTGCAGCGTTCGGGAACAGGGTGATCAGCCCCAGCATTTTGGTGAT	CSVREQGDQPQHF	2	4.962057978103147E-5	39	TCRBV29-01*01	TCRBV29	TCRBV29-01	01				TCRBD01-01*01	TCRBD01	TCRBD01-01	01				TCRBJ01-05*01	TCRBJ01	TCRBJ01-05	01				5	5	3	3	2	5	42	51	56	62	64	2	In	VDJ
ACCAGTGCCCATCCTGAAGACAGCAGCTTCTACATCTGCAGTGCTAGAGATAGGGCCTCGGCGGGGGATGAGCAGTACTTCGGGCCG	CSARDRASAGDEQYF	1	4.8439137405292624E-5	45	TCRBV20	TCRBV20	unresolved			TCRBV20-01,TCRBV20-or09_02		TCRBD02-01*01	TCRBD02	TCRBD02-01	01				TCRBJ02-07*01	TCRBJ02	TCRBJ02-07	01				0	10	7	2	2	7	36	50	60	67	69	1	In	VDJ
AATGTGAGCACCTTGGAGCTGGGGGACTCGGCCCTTTATCTTTGCGCCAGCAGTAGCTATCGGACAGATACGCAGTATTTTGGCCCA	CASSSYRTDTQYF	2	8.151952392598027E-5	39	TCRBV05-01*01	TCRBV05	TCRBV05-01	01				TCRBD02-01	TCRBD02	TCRBD02-01				01,02	TCRBJ02-03*01	TCRBJ02	TCRBJ02-03	01				5	0	5	7	6	3	42	-1	53	57	63	2	In	VDJ
GAGTCGGCTGCTCCCTCCCAAACATCTGTGTACTTCTGTGCCAGCAGTTACCCTAACACAGGGGACACTGAAGCTTTCTTTGGACAA	CASSYPNTGDTEAFF	1	6.734221541711414E-5	45	TCRBV06	TCRBV06	unresolved			TCRBV06-02,TCRBV06-03		TCRBD01-01*01	TCRBD01	TCRBD01-01	01				TCRBJ01-01*01	TCRBJ01	TCRBJ01-01	01				2	6	3	2	0	3	36	51	57	-1	64	1	In	VDJ
ATCCTGGAGTCGCCCAGCCCCAACCAGACCTCTCTGTACTTCTGTGCCAGCAGTTATAAGGGTAACTATGGCTACACCTTCGGTTCG	CASSYKGNYGYTF	1	6.379788828989761E-5	39	TCRBV27-01*01	TCRBV27	TCRBV27-01	01						unresolved		TCRBD01,TCRBD02	TCRBD01-01,TCRBD02-01		TCRBJ01-02*01	TCRBJ01	TCRBJ01-02	01				4	3	5	3	0	1	42	55	58	-1	62	1	In	VDJ
ATCCAGCGCACACAGCAGGAGGACTCGGCCGTGTATCTCTGTGCCAGCAGCCCAAATATCGGCCCTCAGCCCCAGCATTTTGGTGAT	CASSPNIGPQPQHF	2	7.443086967154721E-5	42	TCRBV07-02*01	TCRBV07	TCRBV07-02	01						unresolved		TCRBD01,TCRBD02	TCRBD01-01,TCRBD02-01		TCRBJ01-05*01	TCRBJ01	TCRBJ01-05	01				5	9	9	0	2	6	39	51	60	63	65	2	In	VDJ
CAGCCCTCAGAACCCAGGGACTCAGCTGTGTACTTCTGTGCCAGCAGTCTACGACCGGATAGCACAGATACGCAGTATTTTGGCCCA	CASSLRPDSTDTQYF	1	6.379788828989761E-5	45	TCRBV12	TCRBV12	unresolved			TCRBV12-03,TCRBV12-04				unresolved		TCRBD01,TCRBD02	TCRBD01-01,TCRBD02-01		TCRBJ02-03*01	TCRBJ02	TCRBJ02-03	01				5	8	1	8	1	0	36	48	56	59	60	1	In	VDJ
CAGCCTGCAGAACTGGAGGATTCTGGAGTTTATTTCTGTGCCAGCAGCCCACCAGGGAGTCTGGATTCACCCCTCCACTTTGGGAAC	CASSPPGSLDSPLHF	2	7.67937544230249E-5	45	TCRBV14-01*01	TCRBV14	TCRBV14-01	01						unresolved		TCRBD01,TCRBD02	TCRBD01-01,TCRBD02-01		TCRBJ01-06*01	TCRBJ01	TCRBJ01-06	01				4	3	4	3	7	8	36	49	52	57	64	2	In	VDJ
AATGTGAACGCCTTGGAGCTGGACGACTCGGCCCTGTATCTCTGTGCCAGCAGCTTGGGCAGGGACTATGGCTACACCTTCGGTTCG	CASSLGRDYGYTF	1	5.5527791659725695E-5	39	TCRBV05-04*01	TCRBV05	TCRBV05-04	01				TCRBD01-01*01	TCRBD01	TCRBD01-01	01				TCRBJ01-02*01	TCRBJ01	TCRBJ01-02	01				0	1	4	3	0	3	42	58	59	-1	64	1	In	VDJ
GAGTCGGCTGCTCCCTCCCAGACATCTGTGTACTTCTGTGCCAGCAGTGAAAGTGGGAGGTCGAACACTGAAGCTTTCTTTGGACAA	CASSESGRSNTEAFF	1	6.261644591415876E-5	45	TCRBV06-01*01	TCRBV06	TCRBV06-01	01				TCRBD02-01*02	TCRBD02	TCRBD02-01	02				TCRBJ01-01*01	TCRBJ01	TCRBJ01-01	01				2	3	9	1	2	1	36	51	54	60	62	1	In	VDJ
TCTAAGAAGCTCCTTCTCAGTGACTCTGGCTTCTATCTCTGTGCCTGGAGTGTATCGGAGAGACGGGAGACCCAGTACTTCGGGCCA	CAWSVSERRETQYF	1	2.1265962763299202E-5	42	TCRBV30-01*01	TCRBV30	TCRBV30-01	01				TCRBD02-01*02	TCRBD02	TCRBD02-01	02				TCRBJ02-05*01	TCRBJ02	TCRBJ02-05	01				0	3	10	2	6	5	39	53	56	60	66	1	In	VDJ
CTGAGCTCTCTGGAGCTGGGGGACTCAGCTTTGTATTTCTGTGCCAGCAGCGTAGGCCAGCCGGGGTCACCCCTCCACTTTGGGAAC	CASSVGQPGSPLHF	2	8.978962055615219E-5	42	TCRBV09-01	TCRBV09	TCRBV09-01				01,02	TCRBD02-01*01	TCRBD02	TCRBD02-01	01				TCRBJ01-06*01	TCRBJ01	TCRBJ01-06	01				0	6	8	3	0	10	39	55	61	-1	66	2	In	VDJ
AGCGCACAGAGCAGCGGGACTCGGCCATGTATCGCTGTGCCAGCAGCTTAGCGCCAGGATTCTGCTTATGGCTACACCTTCGGTTCG		1	5.907211878694222E-5	46	TCRBV07-06*01	TCRBV07	TCRBV07-06	01				TCRBD01-01*01	TCRBD01	TCRBD01-01	01				TCRBJ01-02*01	TCRBJ01	TCRBJ01-02	01				0	2	4	4	8	5	35	52	54	58	66	1	Out	VDJ
TCCACAAAGCTGGAGGACTCAGCCATGTACTTCTGTGCCAGCAGTGTAGATACCAGGGGTTACAACACTGAAGCTTTCTTTGGACAA	CASSVDTRGYNTEAFF	2	1.2050712232536214E-4	48	TCRBV02-01*01	TCRBV02	TCRBV02-01	01				TCRBD01-01*01	TCRBD01	TCRBD01-01	01				TCRBJ01-01*01	TCRBJ01	TCRBJ01-01	01				4	7	4	2	4	2	33	46	53	59	63	2	In	VDJ
GTGAACGCCTTGTTGCTGGGGGACTCGGCCCTCTATCTCTGTGCCAGCAGCTGGACAGGGGCATCCACTGAAGCTTTCTTTGGACAA	CASSWTGASTEAFF	2	6.143500353841992E-5	42	TCRBV05-06*01	TCRBV05	TCRBV05-06	01				TCRBD01-01*01	TCRBD01	TCRBD01-01	01				TCRBJ01-01*01	TCRBJ01	TCRBJ01-01	01				3	0	1	2	4	4	39	-1	52	61	65	2	In	VDJ
GAGTCGCCCAGCCCCAACCAGACCTCTCTGTACTTCTGTGCCAGCAGTTTATATGGGGGAGACAATCAGCCCCAGCATTTTGGTGAT	CASSLYGGDNQPQHF	1	6.616077304137529E-5	45	TCRBV27-01*01	TCRBV27	TCRBV27-01	01						unresolved		TCRBD01,TCRBD02	TCRBD01-01,TCRBD02-01		TCRBJ01-05*01	TCRBJ01	TCRBJ01-05	01				1	2	6	1	3	3	36	52	54	59	62	1	In	VDJ
CTGCAGCCAGAAGACTCAGCCCTGTATCTCTGCGCCAGCAGCCAAGTCGGCGGGACAGAAATAATTTATGGCTACACCTTCGGTTCG	CASSQVGGTEIIYGYTF	2	8.860817818041334E-5	51	TCRBV04-01*01	TCRBV04	TCRBV04-01	01				TCRBD01-01*01	TCRBD01	TCRBD01-01	01				TCRBJ01-02*01	TCRBJ01	TCRBJ01-02	01				1	5	0	5	8	5	30	46	51	58	66	2	In	VDJ
CATTCTCAACTCTGACTGTGAGCAACATGAGCCCTGAAGACAGCAGCATATATCGGGACGTCCACCGGGGAGCTGTTTTTTGGAGAA		1	3.426182889642649E-5	25	TCRBV29-01*01	TCRBV29	TCRBV29-01	01						unresolved		TCRBD01,TCRBD02	TCRBD01-01,TCRBD02-01		TCRBJ02-02*01	TCRBJ02	TCRBJ02-02	01				16	0	0	7	3	4	56	-1	54	59	62	1	Out	VDJ
CTGACAGTGACCAGTGCCCATCCTGAAGACAGCAGCTTCTACATCTGCAGTGCTAATTTCCAGACGGATGAGCAGTTCTTCGGGCCA	CSANFQTDEQFF	1	5.5527791659725695E-5	36	TCRBV20	TCRBV20	unresolved			TCRBV20-01,TCRBV20-or09_02				unresolved		TCRBD01,TCRBD02	TCRBD01-01,TCRBD02-01		TCRBJ02-01*01	TCRBJ02	TCRBJ02-01	01				4	7	2	7	2	8	45	55	62	65	67	1	In	VDJ
GAGCTTGGTGACTCTGCTGTGTATTTCTGTGCCAGCAGCCAAGAGTTACTCCATCGGGACAGATCCTACGAGCAGTACTTCGGGCCG	CASSQELLHRDRSYEQYF	1	6.970510016859183E-5	54	TCRBV03	TCRBV03	unresolved			TCRBV03-01,TCRBV03-02		TCRBD01-01*01	TCRBD01	TCRBD01-01	01				TCRBJ02-07*01	TCRBJ02	TCRBJ02-07	01				0	11	0	5	1	1	27	44	55	62	63	1	In	VDJ
TGAACATGAGCTCCTTGGAGCTGGGGGACTCAGCCCTGTACTTCTGTGCCAGCATGGTACCCTCAGAACGGCTACACCTTCGGTTCG		1	5.7890676411203385E-5	37	TCRBV13-01*01	TCRBV13	TCRBV13-01	01				TCRBD01-01*01	TCRBD01	TCRBD01-01	01				TCRBJ01-02*01	TCRBJ01	TCRBJ01-02	01				7	9	4	5	3	8	44	54	63	66	69	1	Out	VDJ
CGCACACAGCAGGAGGACTCGGCCGTGTATCTCTGTGCCAGCAGCTCAAGCCGGGACAGCATGAACACTGAAGCTTTCTTTGGACAA	CASSSSRDSMNTEAFF	3	1.3586587320996713E-4	48	TCRBV07-02*01	TCRBV07	TCRBV07-02	01				TCRBD01-01*01	TCRBD01	TCRBD01-01	01				TCRBJ01-01*01	TCRBJ01	TCRBJ01-01	01				4	6	0	5	2	0	33	46	52	59	61	3	In	VDJ
CTGGAGTTGGCTGCTCCCTCCCAGACATCTGTGTACTTCTGTGCCAGCATGAGAGAGGACAGGGGCTTGGGAGCTTTCTTTGGACAA	CASMREDRGLGAFF	2	7.561231204728605E-5	42	TCRBV06-06	TCRBV06	TCRBV06-06				01,02	TCRBD01-01*01	TCRBD01	TCRBD01-01	01				TCRBJ01-01*01	TCRBJ01	TCRBJ01-01	01				7	7	1	2	6	10	39	49	56	65	71	2	In	VDJ
CACCTACACGCCCTGCAGCCAGAAGACTCAGCCCTGTATCTCTGCGCCAGCAGCCTCCCCGGTCCAGATACGCAGTATTTTGGCCCA	CASSLPGPDTQYF	1	5.434634928398685E-5	39	TCRBV04-01*01	TCRBV04	TCRBV04-01	01				TCRBD02-01	TCRBD02	TCRBD02-01				01,02	TCRBJ02-03*01	TCRBJ02	TCRBJ02-03	01				4	4	8	5	2	4	42	55	59	62	64	1	In	VDJ
GTGACATCGGCCCAAAAGAACCCGACAGCTTTCTATCTCTGTGCCAGTTCTCTTAGGACAGATTCTTATGGCTACACCTTCGGTTCG	CASSLRTDSYGYTF	3	1.086926985679737E-4	42	TCRBV19-01	TCRBV19	TCRBV19-01				01,02	TCRBD01-01*01	TCRBD01	TCRBD01-01	01				TCRBJ01-02*01	TCRBJ01	TCRBJ01-02	01				8	7	1	5	5	5	39	48	55	61	66	3	In	VDJ
TGACCAGTGCCCATCCTGAAGACAGCAGCTTCTACATCTGCAGTGCTAGACCAGACTCACACTAATGAAAAACTGTTTTTTGGCAGT		1	6.497933066563645E-5	43	TCRBV20	TCRBV20	unresolved			TCRBV20-01,TCRBV20-or09_02		TCRBD02-01	TCRBD02	TCRBD02-01				01,02	TCRBJ01-04*01	TCRBJ01	TCRBJ01-04	01				2	3	2	10	3	2	38	50	53	57	60	1	Out	VDJ
GAGTCGGCTGCTCCCTCCCAGACATCTGTGTACTTCTGTGCCAGCTTTCACCCTCCGGGACATAACTATGGCTACACCTTCGGTTCG	CASFHPPGHNYGYTF	1	5.670923403546454E-5	45	TCRBV06-01*01	TCRBV06	TCRBV06-01	01				TCRBD01-01*01	TCRBD01	TCRBD01-01	01				TCRBJ01-02*01	TCRBJ01	TCRBJ01-02	01				8	11	0	6	0	1	36	45	56	-1	62	1	In	VDJ
TCACCAGGCCTGGGGGACGCAGCCATGTACCTGTGTGCCACCAGCAGAGGCGGGAGTACAGGGGGCTTTGGCTACACCTTCGGTTCG	CATSRGGSTGGFGYTF	1	4.962057978103147E-5	48	TCRBV15-01*01	TCRBV15	TCRBV15-01	01				TCRBD01-01*01	TCRBD01	TCRBD01-01	01				TCRBJ01-02*01	TCRBJ01	TCRBJ01-02	01				1	8	3	0	2	7	33	49	57	66	68	1	In	VDJ
CATCCTGAAGACAGCAGCTTCTACATCTGCAGTGCTAGAGGGACAGGGAATGTCAAAAAGTATAATTCACCCCTCCACTTTGGGAAC	CSARGTGNVKKYNSPLHF	1	4.8439137405292624E-5	54	TCRBV20	TCRBV20	unresolved			TCRBV20-01,TCRBV20-or09_02		TCRBD01-01*01	TCRBD01	TCRBD01-01	01				TCRBJ01-06*01	TCRBJ01	TCRBJ01-06	01				1	0	1	3	12	4	27	-1	40	48	60	1	In	VDJ
CTACACGCCCTGCAGCCAGAAGACTCAGCCCTGTATCTCTGCGCCAGCAGCCAAGTCATGGGCACAGATACGCAGTATTTTGGCCCA	CASSQVMGTDTQYF	1	5.434634928398685E-5	42	TCRBV04-01*01	TCRBV04	TCRBV04-01	01						unresolved		TCRBD01,TCRBD02	TCRBD01-01,TCRBD02-01		TCRBJ02-03*01	TCRBJ02	TCRBJ02-03	01				1	4	0	10	0	1	39	55	59	-1	61	1	In	VDJ
GAGTCGGCTGCTCCCTCCCAGACATCTGTGTACTTCTGTGCCATCTGGTCCGGGACAGGGGCGACAGATACGCAGTATTTTGGCCCA	CAIWSGTGATDTQYF	2	1.0042260193780179E-4	45	TCRBV06-01*01	TCRBV06	TCRBV06-01	01				TCRBD01-01*01	TCRBD01	TCRBD01-01	01				TCRBJ02-03*01	TCRBJ02	TCRBJ02-03	01				10	8	0	2	2	3	36	43	51	61	63	2	In	VDJ
AGCAACATGAGCCCTGAAGACAGCAGCATATATCTCTGCAGCGTTAGTCGAGGGGACAGGGAAAAAACCCGGGGGTTCTTCGGGCCA	CSVSRGDREKTRGFF	1	3.1898944144948805E-5	45	TCRBV29-01*01	TCRBV29	TCRBV29-01	01				TCRBD01-01*01	TCRBD01	TCRBD01-01	01				TCRBJ02-01*01	TCRBJ02	TCRBJ02-01	01				5	7	0	3	13	15	36	45	52	61	74	1	In	VDJ
GGGTTGGAGTCGGCTGCTCCCTCCCAAACATCTGTGTACTTCTGTGCCAGCCGTAACTGGCTCAGGGAGACCCAGTACTTCGGGCCA	CASRNWLRETQYF	1	5.670923403546454E-5	39	TCRBV06	TCRBV06	unresolved			TCRBV06-02,TCRBV06-03		TCRBD01-01*01	TCRBD01	TCRBD01-01	01				TCRBJ02-05*01	TCRBJ02	TCRBJ02-05	01				1	4	4	4	0	5	42	58	62	-1	66	1	In	VDJ
CTGTCGGCTGCTCCCTCCCAGACATCTGTGTACTTCTGTGCCAGCAGTAAGGACAGGGGGATGAACACTGAAGCTTTCTTTGGACAA	CASSKDRGMNTEAFF	1	4.962057978103147E-5	45	TCRBV06-05*01	TCRBV06	TCRBV06-05	01				TCRBD01-01*01	TCRBD01	TCRBD01-01	01				TCRBJ01-01*01	TCRBJ01	TCRBJ01-01	01				5	2	1	1	1	0	36	48	50	60	61	1	In	VDJ
TCCACCTTGGAGATCCAGCGCACAGAGCAGGGGGACTCGGCCATGTATCTCTGTGCCAGCACCCCTTGAGGCTACACCTTCGGTTCG	CASTP*GYTF	3	9.687827481058525E-5	30	TCRBV07-09	TCRBV07	TCRBV07-09				01,03			unresolved		TCRBD01,TCRBD02	TCRBD01-01,TCRBD02-01		TCRBJ01-02*01	TCRBJ01	TCRBJ01-02	01				7	6	2	8	0	8	51	61	67	-1	69	3	Stop	VDJ
CTGGAGCTGGGGGACTCAGCTTTGTATTTCTGTGCCAGCCCGACACCCTCCGGGACAACCGAACTGCATACGCAGTATTTTGGCCCA	CASPTPSGTTELHTQYF	6	2.3392559039629122E-4	51	TCRBV09-01	TCRBV09	TCRBV09-01				01,02	TCRBD01-01*01	TCRBD01	TCRBD01-01	01				TCRBJ02-03*01	TCRBJ02	TCRBJ02-03	01				7	12	0	6	10	7	30	39	51	57	67	6	In	VDJ
AGCTCTCTGGAGCTGGGGGACTCAGCTTTGTATTTCTGTGCCAGCAGCCCACGGGGGGCAACCATCACTGAAGCTTTCTTTGGACAA	CASSPRGATITEAFF	1	4.8439137405292624E-5	45	TCRBV09-01	TCRBV09	TCRBV09-01				01,02	TCRBD02-01*01	TCRBD02	TCRBD02-01	01				TCRBJ01-01*01	TCRBJ01	TCRBJ01-01	01				4	3	8	1	7	4	36	48	51	58	65	1	In	VDJ
GTGAACGCCTTGGAGCTGGACGACTCGGCCCTGTATCTCTGTGCCAGCAGTCGGGACAGGGGGCAAGAGACCCAGTACTTCGGGCCA	CASSRDRGQETQYF	4	1.8430501061525973E-4	42	TCRBV05-04*01	TCRBV05	TCRBV05-04	01				TCRBD01-01*01	TCRBD01	TCRBD01-01	01				TCRBJ02-05*01	TCRBJ02	TCRBJ02-05	01				5	2	0	1	0	2	39	50	52	-1	63	4	In	VDJ
GTGACCAGTGCCCATCCTGAAGACAGCAGCTTCTACATCTGCAGTGCTAGAGAAATAGGAGTGCAAGAGACCCAGTACTTCGGGCCA	CSAREIGVQETQYF	2	6.025356116268107E-5	42	TCRBV20	TCRBV20	unresolved			TCRBV20-01,TCRBV20-or09_02		TCRBD02-01*02	TCRBD02	TCRBD02-01	02				TCRBJ02-05*01	TCRBJ02	TCRBJ02-05	01				0	4	10	2	2	2	39	53	57	61	63	2	In	VDJ
CTCACTGTGACATCGGCCCAAAAGAACCCGACAGCTTTCTATCTCTGTGCCAGTAATACCCGGGAATATGGCTACACCTTCGGTTCG	CASNTREYGYTF	3	1.2287000707683984E-4	36	TCRBV19-01	TCRBV19	TCRBV19-01				01,02	TCRBD02-01*02	TCRBD02	TCRBD02-01	02				TCRBJ01-02*01	TCRBJ01	TCRBJ01-02	01				7	5	8	3	1	5	45	55	60	65	66	3	In	VDJ
CTAAACCTGAGCTCTCTGGAGCTGGGGGACTCAGCTTTGTATTTCTGTGCCAGCAGCGCCGACAGTTACGAGCAGTACTTCGGGCCG	CASSADSYEQYF	1	4.4894810278076095E-5	36	TCRBV09-01	TCRBV09	TCRBV09-01				01,02	TCRBD01-01*01	TCRBD01	TCRBD01-01	01				TCRBJ02-07*01	TCRBJ02	TCRBJ02-07	01				3	2	2	5	1	4	45	58	60	65	66	1	In	VDJ
TCCCTGGAGCTTGGTGACTCTGCTGTGTATTTCTGTGCCAGCAGTATGGTGGCGCGTGGGTCCTACAATGAGCAGTTCTTCGGGCCA	CASSMVARGSYNEQFF	2	7.915663917450258E-5	48	TCRBV03	TCRBV03	unresolved			TCRBV03-01,TCRBV03-02				unresolved		TCRBD01,TCRBD02	TCRBD01-01,TCRBD02-01		TCRBJ02-01*01	TCRBJ02	TCRBJ02-01	01				6	13	0	9	0	1	33	44	57	-1	60	2	In	VDJ
GGAGTCCGCCAGCACCAACCAGACATCTATGTACCTCTGTGCCAGCAGTTCCGGGACAGTGGGAACACTGAAGCTTTCTTTGGACAA		5	2.1029674288151431E-4	44	TCRBV28-01*01	TCRBV28	TCRBV28-01	01				TCRBD01-01*01	TCRBD01	TCRBD01-01	01				TCRBJ01-01*01	TCRBJ01	TCRBJ01-01	01				4	2	0	5	3	1	37	50	52	59	62	5	Out	VDJ
CTGGGGGACTCAGCCCTGTACTTCTGTGCCAGCAGCTTAGGCCAAACACGGGACAGGGGGCCCAACTATGGCTACACCTTCGGTTCG	CASSLGQTRDRGPNYGYTF	2	1.0160404431354063E-4	57	TCRBV13-01*01	TCRBV13	TCRBV13-01	01				TCRBD01-01*01	TCRBD01	TCRBD01-01	01				TCRBJ01-02*01	TCRBJ01	TCRBJ01-02	01				0	8	0	0	2	2	24	41	49	61	63	2	In	VDJ
CACACCCTGCAGCCAGAAGACTCGGCCCTGTATCTCTGTGCCAGCAGCCAAGAGGGACTAGCGGGGGGAAAGCAGTACTTCGGGCCG	CASSQEGLAGGKQYF	1	4.6076252653814934E-5	45	TCRBV04-02*01	TCRBV04	TCRBV04-02	01				TCRBD02-01*01	TCRBD02	TCRBD02-01	01				TCRBJ02-07*01	TCRBJ02	TCRBJ02-07	01				0	0	0	1	2	8	36	-1	53	68	70	1	In	VDJ
ACACACCCTGCAGCCAGAAGACTCGGCCCTGTATCTCTGTGCCAGCAGCCAAGAGGTAGGGCTGGAAACACCATATATTTTGGAGAG		2	1.0514837144075716E-4	44	TCRBV04-02*01	TCRBV04	TCRBV04-02	01						unresolved		TCRBD01,TCRBD02	TCRBD01-01,TCRBD02-01		TCRBJ01-03*01	TCRBJ01	TCRBJ01-03	01				0	3	5	3	0	2	37	54	57	-1	61	2	Out	VDJ
TCACCAGGCCTGGGGGACGCAGCCATGTACCTGTGTGCCACCAGCAGAGCTCCGGGAAGGGGCGGTTCACCCCTCCACTTTGGGAAC	CATSRAPGRGGSPLHF	1	5.0802022156770314E-5	48	TCRBV15-01*01	TCRBV15	TCRBV15-01	01						unresolved		TCRBD01,TCRBD02	TCRBD01-01,TCRBD02-01		TCRBJ01-06*01	TCRBJ01	TCRBJ01-06	01				1	8	5	2	3	9	33	49	57	62	65	1	In	VDJ
GAACCCAGGGACTCAGCTGTGTACTTCTGTGCCAGCAGTTTTAGAGAGGGTTTATCTTGACAAGAATACGAGCAGTACTTCGGGCCG	CASSFREGLS*QEYEQYF	2	8.506385105319681E-5	54	TCRBV12	TCRBV12	unresolved			TCRBV12-03,TCRBV12-04		TCRBD02-01*02	TCRBD02	TCRBD02-01	02				TCRBJ02-07*01	TCRBJ02	TCRBJ02-07	01				3	4	11	0	16	4	27	41	45	50	66	2	Stop	VDJ
CCCGCTCAGGCTGGAGTCAGCTGCTCCCTCCCAGACATCTGTATACTTCTGTGCCAGCCCACAGGGAATGAGCAGTTCTTCGGGCCA		2	9.924115956206294E-5	32	TCRBV06-09*01	TCRBV06	TCRBV06-09	01				TCRBD01-01*01	TCRBD01	TCRBD01-01	01				TCRBJ02-01*01	TCRBJ02	TCRBJ02-01	01				8	2	3	3	0	7	49	58	60	-1	66	2	Out	VDJ
ACACCCTGCAGCCAGAAGACTCGGCCCTGTATCTCTGCGCCACCCCCGGGGCCGGCCGATTACACAGATACGCAGTATTTTGGCCCA		1	6.143500353841992E-5	46	TCRBV04-03*01	TCRBV04	TCRBV04-03	01						unresolved		TCRBD01,TCRBD02	TCRBD01-01,TCRBD02-01		TCRBJ02-03*01	TCRBJ02	TCRBJ02-03	01				10	5	7	0	10	2	35	42	47	52	62	1	Out	VDJ
CTGACTGTGAGCAACATGAGCCCTGAAGACAGCAGCATATATCTCTGCAGCGCCGGACAGGGGAGTGAGACCCAGTACTTCGGGCCA	CSAGQGSETQYF	1	2.599173226625458E-5	36	TCRBV29-01*01	TCRBV29	TCRBV29-01	01				TCRBD01-01*01	TCRBD01	TCRBD01-01	01				TCRBJ02-05*01	TCRBJ02	TCRBJ02-05	01				7	2	1	2	3	5	45	52	54	63	66	1	In	VDJ
GCCTTGTTGCTGGGGGACTCGGCCCTGTATCTCTGTGCCAGCAGCGCCTTAGGACAGGGTGGCAATCAGCCCCAGCATTTTGGTGAT	CASSALGQGGNQPQHF	4	1.6894625973065477E-4	48	TCRBV05-05*01	TCRBV05	TCRBV05-05	01				TCRBD01-01*01	TCRBD01	TCRBD01-01	01				TCRBJ01-05*01	TCRBJ01	TCRBJ01-05	01				4	6	1	3	2	2	33	45	51	59	61	4	In	VDJ
ATCCGGTCCACAAAGCTGGAGGACTCAGCCATGTACTTCTGTGCCAGCAGTGCCGGGACAGGGGGCTACGAGCAGTACTTCGGGCCG	CASSAGTGGYEQYF	1	6.261644591415876E-5	42	TCRBV02-01*01	TCRBV02	TCRBV02-01	01				TCRBD01-01*01	TCRBD01	TCRBD01-01	01				TCRBJ02-07*01	TCRBJ02	TCRBJ02-07	01				4	2	0	1	0	3	39	52	54	-1	65	1	In	VDJ
GTGACCAGTGCCCATCCTGAAGACAGCAGCTTCTACATCTGCAGTGCTAGAAGGGTGCGCGCGCGCGATGAGCAGTTCTTCGGGCCA	CSARRVRARDEQFF	1	5.5527791659725695E-5	42	TCRBV20	TCRBV20	unresolved			TCRBV20-01,TCRBV20-or09_02				unresolved		TCRBD01,TCRBD02	TCRBD01-01,TCRBD02-01		TCRBJ02-01*01	TCRBJ02	TCRBJ02-01	01				2	0	5	3	12	8	39	-1	51	55	67	1	In	VDJ
AGTGCCCATCCTGAAGACAGCAGCTTCTACATCTGCAGTGCTAGACGAGGGGACCGAGAGTCTAACTATGGCTACACCTTCGGTTCG	CSARRGDRESNYGYTF	1	4.6076252653814934E-5	48	TCRBV20	TCRBV20	unresolved			TCRBV20-01,TCRBV20-or09_02				unresolved		TCRBD01,TCRBD02	TCRBD01-01,TCRBD02-01		TCRBJ01-02*01	TCRBJ01	TCRBJ01-02	01				2	4	0	7	7	0	33	45	49	54	61	1	In	VDJ
AGCACCTTGGAGCTGGGGGACTCGGCCCTTTATCTTTGCGCCAGCAGCGCCAGAATTGCGGGTGCGGAGACCCAGTACTTCGGGCCA	CASSARIAGAETQYF	1	4.135048315085956E-5	45	TCRBV05-01*01	TCRBV05	TCRBV05-01	01				TCRBD02-01	TCRBD02	TCRBD02-01				01,02	TCRBJ02-05*01	TCRBJ02	TCRBJ02-05	01				4	9	7	4	4	5	36	48	57	62	66	1	In	VDJ
CGGTCCACAAAGCTGGAGGACTCAGCCATGTACTTCTGTGCCAGCAGTGATGTCCTAGCCATTCTCCACGAGCAGTACTTCGGGCCG	CASSDVLAILHEQYF	1	6.143500353841992E-5	45	TCRBV02-01*01	TCRBV02	TCRBV02-01	01				TCRBD02-01	TCRBD02	TCRBD02-01				01,02	TCRBJ02-07*01	TCRBJ02	TCRBJ02-07	01				3	4	4	7	8	5	36	50	54	59	67	1	In	VDJ
GTGAGCACCTTGGAGCTGGGGGACTCGGCCCTTTATCTTTGCGCCAGCAGCTTGGGGGATTCTAAGGATGAGCAGTTCTTCGGGCCA	CASSLGDSKDEQFF	1	5.198346453250916E-5	42	TCRBV05-01*01	TCRBV05	TCRBV05-01	01						unresolved		TCRBD01,TCRBD02	TCRBD01-01,TCRBD02-01		TCRBJ02-01*01	TCRBJ02	TCRBJ02-01	01				0	0	0	8	8	8	39	-1	55	59	67	1	In	VDJ
AAGATCCAGCCCTCAGAACCCAGGGACTCAGCTGTGTACTTCTGTGCCAGCAGTCCCTTCCCCGAGTACGAGCAGTACTTCGGGCCG	CASSPFPEYEQYF	1	5.7890676411203385E-5	39	TCRBV12	TCRBV12	unresolved			TCRBV12-03,TCRBV12-04		TCRBD02-01*02	TCRBD02	TCRBD02-01	02				TCRBJ02-07*01	TCRBJ02	TCRBJ02-07	01				5	9	11	2	0	4	42	54	63	-1	66	1	In	VDJ
CTAGAGTCTGCCATCCCCAACCAGACAGCTCTTTACTTCTGTGCCACCAGTGATGGGGGGTCTAACACTGAAGCTTTCTTTGGACAA	CATSDGGSNTEAFF	1	5.670923403546454E-5	42	TCRBV24	TCRBV24	unresolved			TCRBV24-01,TCRBV24-or09_02		TCRBD02-01*01	TCRBD02	TCRBD02-01	01				TCRBJ01-01*01	TCRBJ01	TCRBJ01-01	01				3	0	9	1	3	2	39	-1	54	60	63	1	In	VDJ
CTGTCGGCTGCTCCCTCCCAGACATCTGTGTACTTCTGTGCCAGCAGTTTGACTAGCGGGGGGTCCTACGAGCAGTACTTCGGGCCG	CASSLTSGGSYEQYF	1	4.4894810278076095E-5	45	TCRBV06-05*01	TCRBV06	TCRBV06-05	01				TCRBD02-01*01	TCRBD02	TCRBD02-01	01				TCRBJ02-07*01	TCRBJ02	TCRBJ02-07	01				4	1	2	1	0	1	36	49	50	-1	63	1	In	VDJ
GGAGTCTGCTGCCTCCTCCCAGACATCTGTATATTTCTGCGCCAGCAGTGAGAGCTAAGATATGCTTACGAGCAGTACTTCGGGCCG		4	1.6303904785196053E-4	44	TCRBV10-01	TCRBV10	TCRBV10-01				01,02	TCRBD02-01	TCRBD02	TCRBD02-01				01,02	TCRBJ02-07*01	TCRBJ02	TCRBJ02-07	01				2	2	4	9	9	4	37	52	54	57	66	4	Out	VDJ
TTGGAGCTGGGGGACTCAGCCCTGTACTTCTGTGCCAGCAGCTTAGGCTTACTAGCGGGGGACTACAATGAGCAGTTCTTCGGGCCA	CASSLGLLAGDYNEQFF	2	9.333394768336872E-5	51	TCRBV13-01*01	TCRBV13	TCRBV13-01	01				TCRBD02-01*01	TCRBD02	TCRBD02-01	01				TCRBJ02-01*01	TCRBJ02	TCRBJ02-01	01				0	3	3	2	1	3	30	47	50	61	62	2	In	VDJ
CTGCAGCCAGAAGACTCAGCCCTGTATCTCTGCGCCAGCAGCCAAGACGTCCAGGGCCGGAGAAAATCTGGCTACACCTTCGGTTCG	CASSQDVQGRRKSGYTF	2	7.088654254433067E-5	51	TCRBV04-01*01	TCRBV04	TCRBV04-01	01				TCRBD01-01*01	TCRBD01	TCRBD01-01	01				TCRBJ01-02*01	TCRBJ01	TCRBJ01-02	01				0	4	4	3	12	7	30	47	51	56	68	2	In	VDJ
ATCCGCTCACCAGGCCTGGGGGACGCAGCCATGTACCTGTGTGCCACCAGCCCAACAGGGCAGATTAATGGGGCTTTCTTTGGACAA	CATSPTGQINGAFF	1	5.434634928398685E-5	42	TCRBV15-01*01	TCRBV15	TCRBV15-01	01				TCRBD01-01*01	TCRBD01	TCRBD01-01	01				TCRBJ01-01*01	TCRBJ01	TCRBJ01-01	01				5	3	3	3	12	11	39	51	54	60	72	1	In	VDJ
TTGGAGCTGGGGGACTCGGCCCTTTATCTTTGCGCCAGCAGCCCGGGACAGGGATTCGGTCAGTCCACTGAAGCTTTCTTTGGACAA	CASSPGQGFGQSTEAFF	1	4.962057978103147E-5	51	TCRBV05-01*01	TCRBV05	TCRBV05-01	01				TCRBD01-01*01	TCRBD01	TCRBD01-01	01				TCRBJ01-01*01	TCRBJ01	TCRBJ01-01	01				4	2	0	3	12	4	30	42	44	53	65	1	In	VDJ
GTGAGCACCTTGGAGCTGGGGGACTCGGCCCTTTATCTTTGCGCCAGCAGCTCTACAGGGGTAGGCTATGGCTACACCTTCGGTTCG	CASSSTGVGYGYTF	1	4.4894810278076095E-5	42	TCRBV05-01*01	TCRBV05	TCRBV05-01	01				TCRBD01-01*01	TCRBD01	TCRBD01-01	01				TCRBJ01-02*01	TCRBJ01	TCRBJ01-02	01				3	2	3	2	4	4	39	52	54	61	65	1	In	VDJ
TCTGCCATCCCCAACCAGACAGCTCTTTACTTCTGTGCCACCAGTGAGACAGGGGGCTCTGGGGCCAACGTCCTGACTTTCGGGGCC	CATSETGGSGANVLTF	2	1.0514837144075716E-4	48	TCRBV24	TCRBV24	unresolved			TCRBV24-01,TCRBV24-or09_02		TCRBD01-01*01	TCRBD01	TCRBD01-01	01				TCRBJ02-06*01	TCRBJ02	TCRBJ02-06	01				4	0	2	1	0	0	33	-1	47	-1	56	2	In	VDJ
TCTAAGAAGCTCCTTCTCAGTGACTCTGGCTTCTATCTCTGTGCCTGGAGTATCGGGACAAACGTATACGAGCAGTACTTCGGGCCG	CAWSIGTNVYEQYF	1	2.362884751477689E-5	42	TCRBV30-01*01	TCRBV30	TCRBV30-01	01				TCRBD01-01*01	TCRBD01	TCRBD01-01	01				TCRBJ02-07*01	TCRBJ02	TCRBJ02-07	01				2	3	0	6	6	4	39	51	54	60	66	1	In	VDJ
AGCACCTTGGAGCTGGGGGACTCGGCCCTTTATCTTTGCGCCAGCAGCTCCGGGAGCCCGGGACCTTATGGCTACACCTTCGGTTCG	CASSSGSPGPYGYTF	8	2.847276125530615E-4	45	TCRBV05-01*01	TCRBV05	TCRBV05-01	01				TCRBD02-01*02	TCRBD02	TCRBD02-01	02				TCRBJ01-02*01	TCRBJ01	TCRBJ01-02	01				3	1	8	2	10	5	36	49	50	56	66	8	In	VDJ
GTGAGCACCTTGGAGCTGGGGGACTCGGCCCTTTATCTTTGCGCCAGCAGCTTCGGACTAGCCCGGGAGACCCAGTACTTCGGGCCA	CASSFGLARETQYF	1	4.135048315085956E-5	42	TCRBV05-01*01	TCRBV05	TCRBV05-01	01				TCRBD02-01	TCRBD02	TCRBD02-01				01,02	TCRBJ02-05*01	TCRBJ02	TCRBJ02-05	01				2	1	1	7	4	5	39	53	54	62	66	1	In	VDJ
AGTTCTAAGAAGCTCCTTCTCAGTGACTCTGGCTTCTATCTCTGTGCCTGGAGCGAGGGGGGGACAGTGACCCAGTACTTCGGGCCA	CAWSEGGTVTQYF	1	2.1265962763299202E-5	39	TCRBV30-01*01	TCRBV30	TCRBV30-01	01						unresolved		TCRBD01,TCRBD02	TCRBD01-01,TCRBD02-01		TCRBJ02-05*01	TCRBJ02	TCRBJ02-05	01				3	7	0	5	1	7	42	53	60	67	68	1	In	VDJ
GAATGTGAGCACCTTGGAGCTGGGGGACTCGGCCCTTTATCTTTGCGCCAGCAGCTTGGCTCCGGGTATGGCTACACCTTCGGTTCG		1	4.4894810278076095E-5	38	TCRBV05-01*01	TCRBV05	TCRBV05-01	01				TCRBD02-01	TCRBD02	TCRBD02-01				01,02	TCRBJ01-02*01	TCRBJ01	TCRBJ01-02	01				0	3	8	4	0	5	43	59	62	-1	66	1	Out	VDJ
TCACCAGGCCTGGGGGACGCAGCCATGTACCTGTGTGCCACCAGCAGAGGTTTTACGGACCCGAACACTGAAGCTTTCTTTGGACAA	CATSRGFTDPNTEAFF	1	5.434634928398685E-5	48	TCRBV15-01*01	TCRBV15	TCRBV15-01	01						unresolved		TCRBD01,TCRBD02	TCRBD01-01,TCRBD02-01		TCRBJ01-01*01	TCRBJ01	TCRBJ01-01	01				1	7	1	7	2	1	33	49	56	60	62	1	In	VDJ
GGGTTGGAGTCGGCTGCTCCCTCCCAAACATCTGTGTACTTCTGTGCCAGCAGTTATAGGGGGGGCCAGCCCCAGCATTTTGGTGAT	CASSYRGGQPQHF	1	6.261644591415876E-5	39	TCRBV06	TCRBV06	unresolved			TCRBV06-02,TCRBV06-03		TCRBD02-01*01	TCRBD02	TCRBD02-01	01				TCRBJ01-05*01	TCRBJ01	TCRBJ01-05	01				3	2	9	0	1	7	42	56	58	65	66	1	In	VDJ
AGCAACATGAGCCCTGAAGACAGCAGCATATATCTCTGCAGCGTTGTGGGCCTTGGGTGGGCCACAGATACGCAGTATTTTGGCCCA	CSVVGLGWATDTQYF	1	3.071750176920996E-5	45	TCRBV29-01*01	TCRBV29	TCRBV29-01	01				TCRBD01-01*01	TCRBD01	TCRBD01-01	01				TCRBJ02-03*01	TCRBJ02	TCRBJ02-03	01				4	1	8	0	11	2	36	46	47	51	62	1	In	VDJ
ACCAGTGCCCATCCTGAAGACAGCAGCTTCTACATCTGCAGTGGGGTCCGGGTGGCGGGGGCCTCCTACGAGCAGTACTTCGGGCCG	CSGVRVAGASYEQYF	1	4.725769502955378E-5	45	TCRBV20	TCRBV20	unresolved			TCRBV20-01,TCRBV20-or09_02		TCRBD02-01*01	TCRBD02	TCRBD02-01	01				TCRBJ02-07*01	TCRBJ02	TCRBJ02-07	01				7	11	7	2	1	0	36	43	54	61	62	1	In	VDJ
ACCCTGCAGCCAGAAGACTCGGCCCTGTATCTCTGCGCCAGCAGCCAAGATCGTGGCCCTTTGGGAAATGGCTACACCTTCGGTTCG	CASSQDRGPLGNGYTF	1	5.3164906908248004E-5	48	TCRBV04-03*01	TCRBV04	TCRBV04-03	01						unresolved		TCRBD01,TCRBD02	TCRBD01-01,TCRBD02-01		TCRBJ01-02*01	TCRBJ01	TCRBJ01-02	01				0	12	0	8	1	6	33	50	62	66	67	1	In	VDJ
GCCTTGGAGCTGGAGGACTCGGCCCTGTATCTCTGTGCCAGCAGTTCCGGTGCCCAAGCAACTAATGAAAAACTGTTTTTTGGCAGT	CASSSGAQATNEKLFF	6	2.540101107838516E-4	48	TCRBV05-08*01	TCRBV05	TCRBV05-08	01				TCRBD02-01	TCRBD02	TCRBD02-01				01,02	TCRBJ01-04*01	TCRBJ01	TCRBJ01-04	01				5	3	8	5	8	0	33	44	47	50	58	6	In	VDJ
GCTTGGTGACTCTGCTGTGTATTTCTGTGCCAGCAGCCAAGATGGGTCCCTACCGGGACAAGACCCTACGAGCAGTACTTCGGGCCG		1	6.852365779285298E-5	56	TCRBV03	TCRBV03	unresolved			TCRBV03-01,TCRBV03-02		TCRBD01-01*01	TCRBD01	TCRBD01-01	01				TCRBJ02-07*01	TCRBJ02	TCRBJ02-07	01				0	12	0	6	4	2	25	42	54	60	64	1	Out	VDJ
ACAGTGACCAGTGCCCATCCTGAAGACAGCAGCTTCTACATCTGCAGTGCGCGGGGACAGTGGGATCAGCCCCAGCATTTTGGTGAT	CSARGQWDQPQHF	1	4.8439137405292624E-5	39	TCRBV20	TCRBV20	unresolved			TCRBV20-01,TCRBV20-or09_02		TCRBD01-01*01	TCRBD01	TCRBD01-01	01				TCRBJ01-05*01	TCRBJ01	TCRBJ01-05	01				6	3	0	5	4	5	42	50	53	60	64	1	In	VDJ
CCTAGAGTCTGCCATCCCCAACCAGACAGCTCTTTACTTCTGTGCCACCCGGCGCGGGACATAAAGTACGAGCAGTACTTCGGGCCG		1	5.198346453250916E-5	41	TCRBV24	TCRBV24	unresolved			TCRBV24-01,TCRBV24-or09_02				unresolved		TCRBD01,TCRBD02	TCRBD01-01,TCRBD02-01		TCRBJ02-07*01	TCRBJ02	TCRBJ02-07	01				9	6	0	6	5	4	40	49	55	61	66	1	Out	VDJ
ACGATCCAGCGCACAGAGCAGCGGGACTCGGCCATGTATCGCTGTGCCAGCAGCCCAGATGTGAACACTGAAGCTTTCTTTGGACAA	CASSPDVNTEAFF	4	1.9257510724543167E-4	39	TCRBV07-06*01	TCRBV07	TCRBV07-06	01				TCRBD01-01*01	TCRBD01	TCRBD01-01	01				TCRBJ01-01*01	TCRBJ01	TCRBJ01-01	01				5	1	4	5	3	0	42	54	55	58	61	4	In	VDJ
TTGGCGTCTGCTGTACCCTCTCAGACATCTGTGTACTTCTGTGCCAGCAGTTGGACTAGCGGGGGCCACGAGCAGTACTTCGGGCCG	CASSWTSGGHEQYF	1	6.852365779285298E-5	42	TCRBV06-04	TCRBV06	TCRBV06-04				01,02	TCRBD02-01*01	TCRBD02	TCRBD02-01	01				TCRBJ02-07*01	TCRBJ02	TCRBJ02-07	01				5	1	1	2	2	5	39	51	52	65	67	1	In	VDJ
GTGCCCATCCTGAAGACAGCAGCTTCTACATCTGCAGTGCTAGTCGTTCGGACAGGGGAGTATAATTCACCCCTCCACTTTGGGAAC		1	4.8439137405292624E-5	49	TCRBV20	TCRBV20	unresolved			TCRBV20-01,TCRBV20-or09_02		TCRBD01-01*01	TCRBD01	TCRBD01-01	01				TCRBJ01-06*01	TCRBJ01	TCRBJ01-06	01				3	6	1	2	2	4	32	43	49	58	60	1	Out	VDJ
CTGACGATCCAGCGCACACAGCAGGAGGACTCGGCCGTGTATCTCTGTGCCAGCAGCTTAGAGCTGGGAGGCTACACCTTCGGTTCG	CASSLELGGYTF	3	1.4177308508866134E-4	36	TCRBV07-02*01	TCRBV07	TCRBV07-02	01						unresolved		TCRBD01,TCRBD02	TCRBD01-01,TCRBD02-01		TCRBJ01-02*01	TCRBJ01	TCRBJ01-02	01				1	4	0	8	0	8	45	61	65	-1	69	3	In	VDJ
AACCTGAGCTCTCTGGAGCTGGGGGACTCAGCTTTGTATTTCTGTGCCAGCTGCCCCTCATGGAACACTGAAGCTTTCTTTGGACAA	CASCPSWNTEAFF	1	4.725769502955378E-5	39	TCRBV09-01	TCRBV09	TCRBV09-01				01,02			unresolved		TCRBD01,TCRBD02	TCRBD01-01,TCRBD02-01		TCRBJ01-01*01	TCRBJ01	TCRBJ01-01	01				7	7	4	6	2	1	42	51	58	60	62	1	In	VDJ
AGCTCTCTGGAGCTGGGGGACTCAGCTTTGTATTTCTGTGCCAGCAGCGGAGCGGGACAAAAACAAAAGGTGGCTTTCTTTGGACAA	CASSGAGQKQKVAFF	2	6.852365779285298E-5	45	TCRBV09-01	TCRBV09	TCRBV09-01				01,02	TCRBD02-01*02	TCRBD02	TCRBD02-01	02				TCRBJ01-01*01	TCRBJ01	TCRBJ01-01	01				3	1	6	3	15	11	36	49	50	57	72	2	In	VDJ
CGCACAGAGCAGGGGGACTCGGCCATGTATCTCTGTGCCAGCAGCTTAGACTCTCGGGGACGAAGTTCACCCCTCCACTTTGGGAAC	CASSLDSRGRSSPLHF	5	1.9730087674838702E-4	48	TCRBV07-09	TCRBV07	TCRBV07-09				01,03			unresolved		TCRBD01,TCRBD02	TCRBD01-01,TCRBD02-01		TCRBJ01-06*01	TCRBJ01	TCRBJ01-06	01				1	7	0	7	4	9	33	49	56	61	65	5	In	VDJ
GTGACCAGTGCCCATCCTGAAGACAGCAGCTTCTACATCTGCAGTGCTAGAGATCGGGACAGGGTTTTTGGCTACACCTTCGGTTCG	CSARDRDRVFGYTF	1	4.6076252653814934E-5	42	TCRBV20	TCRBV20	unresolved			TCRBV20-01,TCRBV20-or09_02		TCRBD01-01*01	TCRBD01	TCRBD01-01	01				TCRBJ01-02*01	TCRBJ01	TCRBJ01-02	01				0	2	0	3	4	7	39	53	55	64	68	1	In	VDJ
CAGCCCTCAGAACCCAGGGACTCAGCTGTGTACTTCTGTGCCAGCAGTTTAAGGACAGGGGGCACCTATGGCTACACCTTCGGTTCG	CASSLRTGGTYGYTF	1	5.670923403546454E-5	45	TCRBV12	TCRBV12	unresolved			TCRBV12-03,TCRBV12-04		TCRBD01-01*01	TCRBD01	TCRBD01-01	01				TCRBJ01-02*01	TCRBJ01	TCRBJ01-02	01				2	1	1	0	2	4	36	51	52	63	65	1	In	VDJ
CTCAGGCTGCTGTCGGCTGCTCCCTCCCAGACATCTGTGTACTTCTGTGCCAGCGGTCCTGGGGGTCATGAGCAGTTCTTCGGGCCA	CASGPGGHEQFF	2	9.569683243484641E-5	36	TCRBV06-05*01	TCRBV06	TCRBV06-05	01						unresolved		TCRBD01,TCRBD02	TCRBD01-01,TCRBD02-01		TCRBJ02-01*01	TCRBJ02	TCRBJ02-01	01				8	6	6	1	2	8	45	54	60	65	67	2	In	VDJ
ATCCAGCCTGCAAAGCTTGAGGACTCGGCCGTGTATCTCTGTGCCAGCAGTCAGGACCACAGAAATTCACCCCTCCACTTTGGGAAC	CASSQDHRNSPLHF	1	5.7890676411203385E-5	42	TCRBV11-02*02	TCRBV11	TCRBV11-02	02						unresolved		TCRBD01,TCRBD02	TCRBD01-01,TCRBD02-01		TCRBJ01-06*01	TCRBJ01	TCRBJ01-06	01				6	3	1	7	6	7	39	50	53	57	63	1	In	VDJ
CATCCGCTCACCAGGCCTGGGGGACGCAGCCATGTACCTGTGTGCCACCAGCATGGGACAGGGAAATCACCCCTCCACTTTGGGAAC		1	5.0802022156770314E-5	41	TCRBV15-01*01	TCRBV15	TCRBV15-01	01				TCRBD01-01*01	TCRBD01	TCRBD01-01	01				TCRBJ01-06*01	TCRBJ01	TCRBJ01-06	01				4	1	0	3	3	10	40	53	54	63	66	1	Out	VDJ
TCTCTGGAGCTGGGGGACTCAGCTTTGTATTTCTGTGCCAGCAGCCCCGGAACGTTAGCGAACTACAATGAGCAGTTCTTCGGGCCA	CASSPGTLANYNEQFF	1	4.962057978103147E-5	48	TCRBV09-01	TCRBV09	TCRBV09-01				01,02	TCRBD02-01	TCRBD02	TCRBD02-01				01,02	TCRBJ02-01*01	TCRBJ02	TCRBJ02-01	01				4	10	5	6	2	3	33	45	55	60	62	1	In	VDJ
ACCTTGGAGATCCAGCGCACAGAGCAGGGGGACTCGGCCATGTATCTCTGTGCCAGCAGCTCCGCCCTTGGCTACACCTTCGGTTCG	CASSSALGYTF	2	7.443086967154721E-5	33	TCRBV07-09	TCRBV07	TCRBV07-09				01,03			unresolved		TCRBD01,TCRBD02	TCRBD01-01,TCRBD02-01		TCRBJ01-02*01	TCRBJ01	TCRBJ01-02	01				4	2	10	0	3	7	48	61	63	65	68	2	In	VDJ
GAGTCGGCTGCTCCCTCCCAAACATCTGTGTACTTCTGTGCCAGCAGTCGGCCGGGACAGGGGCTCTATGAGCAGTTCTTCGGGCCA	CASSRPGQGLYEQFF	1	6.970510016859183E-5	45	TCRBV06	TCRBV06	unresolved			TCRBV06-02,TCRBV06-03		TCRBD01-01*01	TCRBD01	TCRBD01-01	01				TCRBJ02-01*01	TCRBJ02	TCRBJ02-01	01				5	5	0	2	4	8	36	48	53	63	67	1	In	VDJ
AAGAAGCTCCTTCTCAGTGACTCTGGCTTCTATCTCTGTGCCTGGAGTGCCTTAGCGGGGGTCACAGATACGCAGTATTTTGGCCCA	CAWSALAGVTDTQYF	1	2.599173226625458E-5	45	TCRBV30-01*01	TCRBV30	TCRBV30-01	01				TCRBD02-01*01	TCRBD02	TCRBD02-01	01				TCRBJ02-03*01	TCRBJ02	TCRBJ02-03	01				1	3	5	2	1	2	36	49	52	61	62	1	In	VDJ
TCGGCTGCTCCCTCCCAAACATCTGTGTACTTCTGTGCCAGCAGTCCTACCAGCGGGGGGGCGGCAGATACGCAGTATTTTGGCCCA	CASSPTSGGAADTQYF	5	1.9966376149986473E-4	48	TCRBV06	TCRBV06	unresolved			TCRBV06-02,TCRBV06-03		TCRBD02-01*01	TCRBD02	TCRBD02-01	01				TCRBJ02-03*01	TCRBJ02	TCRBJ02-03	01				5	6	6	0	3	4	33	45	51	61	64	5	In	VDJ
ATCAATTCCCTGGAGCTTGGTGACTCTGCTGTGTATTTCTGTGCCAGCAGCCAAGATTATGCTTACTACGAGCAGTACTTCGGGCCG	CASSQDYAYYEQYF	3	1.4177308508866134E-4	42	TCRBV03	TCRBV03	unresolved			TCRBV03-01,TCRBV03-02				unresolved		TCRBD01,TCRBD02	TCRBD01-01,TCRBD02-01		TCRBJ02-07*01	TCRBJ02	TCRBJ02-07	01				0	4	10	0	3	3	39	56	60	62	65	3	In	VDJ
GAGTTGGCTGCTCCCTCCCAGACATCTGTGTACTTCTGTGCCAGCAGTTACTTATTTCAAGGTACGGATGAGCAGTTCTTCGGGCCA	CASSYLFQGTDEQFF	2	7.797519679876374E-5	45	TCRBV06-06	TCRBV06	TCRBV06-06				01,02			unresolved		TCRBD01,TCRBD02	TCRBD01-01,TCRBD02-01		TCRBJ02-01*01	TCRBJ02	TCRBJ02-01	01				1	7	5	4	5	8	36	52	59	62	67	2	In	VDJ
AACGCCTTGTTGCTGGGGGACTCGGCCCTCTATCTCTGTGCCAGCAGCTTGCTAGCCCGGACGAGGGGGGAGCAGTACTTCGGGCCG	CASSLLARTRGEQYF	1	5.434634928398685E-5	45	TCRBV05-06*01	TCRBV05	TCRBV05-06	01				TCRBD01-01*01	TCRBD01	TCRBD01-01	01				TCRBJ02-07*01	TCRBJ02	TCRBJ02-07	01				1	12	5	1	0	7	36	51	63	-1	69	1	In	VDJ
CACATCAATTCCCTGGAGCTTGGTGACTCTGCTGTGTATTTCTGTGCCAGCAGCCATCAAGGGCCGAGTGAAGCTTTCTTTGGACAA	CASSHQGPSEAFF	3	9.569683243484641E-5	39	TCRBV03	TCRBV03	unresolved			TCRBV03-01,TCRBV03-02				unresolved		TCRBD01,TCRBD02	TCRBD01-01,TCRBD02-01		TCRBJ01-01*01	TCRBJ01	TCRBJ01-01	01				3	3	5	3	5	7	42	56	59	63	68	3	In	VDJ
GAGTCTGCCAGGCCCTCACATACCTCTCAGTACCTCTGTGCCAGCAGTGAATATGGGACAGGGGCCGGGGAGCTGTTTTTTGGAGAA	CASSEYGTGAGELFF	1	4.6076252653814934E-5	45	TCRBV25-01*01	TCRBV25	TCRBV25-01	01				TCRBD01-01*01	TCRBD01	TCRBD01-01	01				TCRBJ02-02*01	TCRBJ02	TCRBJ02-02	01				0	1	0	2	0	6	36	53	54	-1	64	1	In	VDJ
AGCACCTTGGAGCTGGGGGACTCGGCCCTTTATCTTTGCGCCAGCAGCGCCGGGGCCACCGTTACCGGGGAGCTGTTTTTTGGAGAA	CASSAGATVTGELFF	1	5.434634928398685E-5	45	TCRBV05-01*01	TCRBV05	TCRBV05-01	01						unresolved		TCRBD01,TCRBD02	TCRBD01-01,TCRBD02-01		TCRBJ02-02*01	TCRBJ02	TCRBJ02-02	01				4	3	7	0	7	5	36	48	51	56	63	1	In	VDJ
CAGCAGGTAGTGCGAGGAGATTCGGCAGCTTATTTCTGTGCCAGCTCACCACAAAAACCCTGGGCGGAAAAACTGTTTTTTGGCAGT	CASSPQKPWAEKLFF	8	3.0599357531636075E-4	45	TCRBV18-01*01	TCRBV18	TCRBV18-01	01				TCRBD01-01*01	TCRBD01	TCRBD01-01	01				TCRBJ01-04*01	TCRBJ01	TCRBJ01-04	01				1	9	8	0	1	8	36	52	61	65	66	8	In	VDJ
AGATCCAGCCCTCAGAACCCAGGGACTCAGCTGTGTACTTCTGTGCCAGCAGTTTTCTGGTTCGGAGATACGCAGTATTTTGGCCCA		1	6.261644591415876E-5	40	TCRBV12	TCRBV12	unresolved			TCRBV12-03,TCRBV12-04		TCRBD02-01	TCRBD02	TCRBD02-01				01,02	TCRBJ02-03*01	TCRBJ02	TCRBJ02-03	01				3	7	8	5	0	5	41	55	62	-1	65	1	Out	VDJ
CTGACGATCCAGCGCACACAGCAGGAGGACTCGGCCGTGTATCTCTGTGCCAGCAGCCCGAGGACAGGGGAGCAGTACTTCGGGCCG	CASSPRTGEQYF	2	7.088654254433067E-5	36	TCRBV07-02*01	TCRBV07	TCRBV07-02	01				TCRBD01-01*01	TCRBD01	TCRBD01-01	01				TCRBJ02-07*01	TCRBJ02	TCRBJ02-07	01				5	4	1	3	0	7	45	57	61	-1	69	2	In	VDJ
ATCCAGCCCTCAGAACCCAGGGACTCAGCTGTGTACTTCTGTGCCAGCAGTTCCCGGTTTGCTGGGCGGGAGCAGTACTTCGGGCCG	CASSSRFAGREQYF	1	5.7890676411203385E-5	42	TCRBV12	TCRBV12	unresolved			TCRBV12-03,TCRBV12-04				unresolved		TCRBD01,TCRBD02	TCRBD01-01,TCRBD02-01		TCRBJ02-07*01	TCRBJ02	TCRBJ02-07	01				4	11	8	0	2	7	39	52	63	67	69	1	In	VDJ
CAGTGACCAGTGCCCATCCTGAAGACAGCAGCTTCTACATCTGCAGTGCTAGGAGGGGACGATAATTCACCCCTCCACTTTGGGAAC		1	4.8439137405292624E-5	40	TCRBV20	TCRBV20	unresolved			TCRBV20-01,TCRBV20-or09_02				unresolved		TCRBD01,TCRBD02	TCRBD01-01,TCRBD02-01		TCRBJ01-06*01	TCRBJ01	TCRBJ01-06	01				3	3	0	7	1	5	41	52	55	60	61	1	Out	VDJ
CTGTCGGCTGCTCCCTCCCAGACATCTGTGTACTTCTGTGCCAGCAGTCCCTATGGAGTTCGGAATGAAAAACTGTTTTTTGGCAGT	CASSPYGVRNEKLFF	1	6.025356116268107E-5	45	TCRBV06-05*01	TCRBV06	TCRBV06-05	01				TCRBD02-01*02	TCRBD02	TCRBD02-01	02				TCRBJ01-04*01	TCRBJ01	TCRBJ01-04	01				5	6	10	2	5	5	36	48	54	58	63	1	In	VDJ
ATCCGGTCCACAAAGCTGGAGGACTCAGCCATGTACTTCTGTGCCAGCAGTAAGGACAGGGGGAACTATGGCTACACCTTCGGTTCG	CASSKDRGNYGYTF	1	6.025356116268107E-5	42	TCRBV02-01*01	TCRBV02	TCRBV02-01	01				TCRBD01-01*01	TCRBD01	TCRBD01-01	01				TCRBJ01-02*01	TCRBJ01	TCRBJ01-02	01				5	2	1	1	0	2	39	51	53	-1	63	1	In	VDJ
CTGGAGTCGGCTGCTCCCTCCCAGACATCTGTGTACTTCTGTGCCAGCAGGTGGGAGACAACTAATGAAAAACTGTTTTTTGGCAGT	CASRWETTNEKLFF	2	7.561231204728605E-5	42	TCRBV06-01*01	TCRBV06	TCRBV06-01	01				TCRBD02-01*02	TCRBD02	TCRBD02-01	02				TCRBJ01-04*01	TCRBJ01	TCRBJ01-04	01				6	2	9	2	1	0	39	50	52	57	58	2	In	VDJ
ACTCTGACAGTGACCAGTGCCCATCCTGAAGACAGCAGCTTCTACATCTGCAGTGCTAGAGTGGGGAACATTCAGTACTTCGGCGCC	CSARVGNIQYF	1	4.0169040775120715E-5	33	TCRBV20-01*01	TCRBV20	TCRBV20-01	01						unresolved		TCRBD01,TCRBD02	TCRBD01-01,TCRBD02-01		TCRBJ02-04*01	TCRBJ02	TCRBJ02-04	01				1	1	6	2	0	7	48	61	62	-1	66	1	In	VDJ
CTCAGGCTGCTGTCGGCTGCTCCCTCCCAGACATCTGTGTACTTCTGTGCCAGCATTTCAGATTTGGGAAAACTGTTTTTTGGCAGT	CASISDLGKLFF	1	6.025356116268107E-5	36	TCRBV06-05*01	TCRBV06	TCRBV06-05	01						unresolved		TCRBD01,TCRBD02	TCRBD01-01,TCRBD02-01		TCRBJ01-04*01	TCRBJ01	TCRBJ01-04	01				7	10	0	9	0	10	45	55	65	-1	68	1	In	VDJ
TCACTGTGACATCGGCCCAAAAGAACCCGACAGCTTTCTATCTCTGTGCCAGTATTCTACCTGTACAATGAGCAGTTCTTCGGGCCA		8	3.2607809570392107E-4	37	TCRBV19-01	TCRBV19	TCRBV19-01				01,02	TCRBD02-01	TCRBD02	TCRBD02-01				01,02	TCRBJ02-01*01	TCRBJ02	TCRBJ02-01	01				7	2	4	9	4	4	44	54	56	59	63	8	Out	VDJ
ACCTTGGAGCTGGGGGACTCGGCCCTTTATCTTTGCGCCAGCAGCCCACCCCAGGGCGGAGGGAGGAATGAGCAGTTCTTCGGGCCA	CASSPPQGGGRNEQFF	2	5.670923403546454E-5	48	TCRBV05-01*01	TCRBV05	TCRBV05-01	01				TCRBD02-01*02	TCRBD02	TCRBD02-01	02				TCRBJ02-01*01	TCRBJ02	TCRBJ02-01	01				4	15	9	1	0	7	33	45	60	-1	66	2	In	VDJ
ACTCTGACAGTGACCAGTGCCCATCCTGAAGACAGCAGCTTCTACATCTGCAGTGCTAGGGGGGTAATAGGTGCTTTCTTTGGACAA	CSARGVIGAFF	1	3.7806156023643024E-5	33	TCRBV20-01*01	TCRBV20	TCRBV20-01	01						unresolved		TCRBD01,TCRBD02	TCRBD01-01,TCRBD02-01		TCRBJ01-01*01	TCRBJ01	TCRBJ01-01	01				3	0	6	1	8	11	48	-1	59	64	72	1	In	VDJ
ACCTTGGAGCTGGGGGACTCGGCCCTTTATCTTTGCGCCAGCAGCGGGGGACAGGGGGCAATAACCTACGAGCAGTACTTCGGGCCG	CASSGGQGAITYEQYF	1	4.6076252653814934E-5	48	TCRBV05-01*01	TCRBV05	TCRBV05-01	01				TCRBD01-01*01	TCRBD01	TCRBD01-01	01				TCRBJ02-07*01	TCRBJ02	TCRBJ02-07	01				4	2	0	0	5	2	33	45	47	59	64	1	In	VDJ
GGGTTGGAGTCGGCTGCTCCCTCCCAAACATCTGTGTACTTCTGTGCCAGCAGGGACCAGTTCAATCAGCCCCAGCATTTTGGTGAT	CASRDQFNQPQHF	1	6.261644591415876E-5	39	TCRBV06	TCRBV06	unresolved			TCRBV06-02,TCRBV06-03				unresolved		TCRBD01,TCRBD02	TCRBD01-01,TCRBD02-01		TCRBJ01-05*01	TCRBJ01	TCRBJ01-05	01				6	0	1	7	5	3	42	-1	53	57	62	1	In	VDJ
AAGATCCAGCCCTCAGAACCCAGGGACTCAGCTGTGTACTTCTGTGCCAGCAGCTCCTGGGGGCAGTATGGCTACACCTTCGGTTCG	CASSSWGQYGYTF	1	5.670923403546454E-5	39	TCRBV12	TCRBV12	unresolved			TCRBV12-03,TCRBV12-04		TCRBD01-01*01	TCRBD01	TCRBD01-01	01				TCRBJ01-02*01	TCRBJ01	TCRBJ01-02	01				6	5	6	0	2	5	42	53	58	64	66	1	In	VDJ
CCAGCCCTCAGAACCCAGGGACTCAGCTGTGTATTTTTGTGCTAGTGGTCCCCAGCGGGACAGGGGGCTGGCTACACCTTCGGTTCG		3	1.382287579614448E-4	44	TCRBV12-05*01	TCRBV12	TCRBV12-05	01				TCRBD01-01*01	TCRBD01	TCRBD01-01	01				TCRBJ01-02*01	TCRBJ01	TCRBJ01-02	01				5	7	0	0	0	7	37	49	56	-1	68	3	Out	VDJ
TGAGCTGAATGTGAACGCCTTGGAGCTGGACGACTCGGCCCTGTATCTCTGTGCCAGCAGTTCCCGAGAGCCCAGCATTTTGGTGAT		1	5.7890676411203385E-5	32	TCRBV05-04*01	TCRBV05	TCRBV05-04	01				TCRBD02-01*02	TCRBD02	TCRBD02-01	02				TCRBJ01-05*01	TCRBJ01	TCRBJ01-05	01				5	5	11	2	2	11	49	60	65	68	70	1	Out	VDJ
AAGATCCAGCGCACAGAGCGGGGGGACTCAGCCGTGTATCTCTGTGCCAGCAGCTCCGGACAGGGAGGTGGCTACACCTTCGGTTCG	CASSSGQGGGYTF	1	5.7890676411203385E-5	39	TCRBV07-03*01	TCRBV07	TCRBV07-03	01				TCRBD01-01*01	TCRBD01	TCRBD01-01	01				TCRBJ01-02*01	TCRBJ01	TCRBJ01-02	01				4	2	1	3	3	7	42	55	57	65	68	1	In	VDJ
AACCTGAGCTCTCTGGAGCTGGGGGACTCAGCTTTGTATTTCTGTGCCAGCAGCGCTTCGGTAGGGGGGGACTACACCTTCGGTTCG	CASSASVGGDYTF	1	4.2531925526598405E-5	39	TCRBV09-01	TCRBV09	TCRBV09-01				01,02	TCRBD02-01*01	TCRBD02	TCRBD02-01	01				TCRBJ01-02*01	TCRBJ01	TCRBJ01-02	01				3	8	9	0	1	10	42	55	63	70	71	1	In	VDJ
GGAGTCGGCTGCTCCCTCCCAAACATCTGTGTACTTCTGTGCCAGCAGTTATGCTTCAGGGCGGATCAGCCCCAGCATTTTGGTGAT		1	6.143500353841992E-5	44	TCRBV06	TCRBV06	unresolved			TCRBV06-02,TCRBV06-03		TCRBD01-01*01	TCRBD01	TCRBD01-01	01				TCRBJ01-05*01	TCRBJ01	TCRBJ01-05	01				3	5	4	3	3	5	37	51	56	61	64	1	Out	VDJ
GAGTCGGCTGCTCCCTCCCAGACATCTGTGTACTTCTGTGCCAGCAGTGCCCGGGGCTCCGGGGGCTATGGCTACACCTTCGGTTCG	CASSARGSGGYGYTF	1	5.434634928398685E-5	45	TCRBV06-01*01	TCRBV06	TCRBV06-01	01				TCRBD02-01*01	TCRBD02	TCRBD02-01	01				TCRBJ01-02*01	TCRBJ01	TCRBJ01-02	01				4	10	8	2	0	4	36	49	59	-1	65	1	In	VDJ
GGCTGCTCCCTCCCAGACATCTGTGTACTTCTGTGCCAGCACCGAGAGGTGGGACACGGGGAGAACTATGGCTACACCTTCGGTTCG		1	5.434634928398685E-5	50	TCRBV06	TCRBV06	unresolved			TCRBV06-01,TCRBV06-05,TCRBV06-06		TCRBD01-01*01	TCRBD01	TCRBD01-01	01				TCRBJ01-02*01	TCRBJ01	TCRBJ01-02	01				7	9	0	6	7	2	31	41	50	56	63	1	Out	VDJ
GAAGACTCGGCCCTGTATCTCTGTGCCAGCAGCCAAGATTCTAGAGCGGCTAGCGGGCCGCTACCCTACGAGCAGTACTTCGGGCCG	CASSQDSRAASGPLPYEQYF	1	4.4894810278076095E-5	60	TCRBV04-02*01	TCRBV04	TCRBV04-02	01				TCRBD02-01	TCRBD02	TCRBD02-01				01,02	TCRBJ02-07*01	TCRBJ02	TCRBJ02-07	01				0	11	4	4	7	2	21	38	49	57	64	1	In	VDJ
CTGAGCTCTCTGGAGCTGGGGGACTCAGCTTTGTATTTCTGTGCCAGCAGCGGCCTATCGGTTGGGTCACCCCTCCACTTTGGGAAC	CASSGLSVGSPLHF	1	4.371336790233725E-5	42	TCRBV09-01	TCRBV09	TCRBV09-01				01,02			unresolved		TCRBD01,TCRBD02	TCRBD01-01,TCRBD02-01		TCRBJ01-06*01	TCRBJ01	TCRBJ01-06	01				3	11	0	9	0	10	39	52	63	-1	66	1	In	VDJ
CGGTCCACAAAGCTGGAGGACTCAGCCATGTACTTCTGTGCCAGCAGTAGGGGGGCCGTGTCCTACAATGAGCAGTTCTTCGGGCCA	CASSRGAVSYNEQFF	1	6.852365779285298E-5	45	TCRBV02-01*01	TCRBV02	TCRBV02-01	01						unresolved		TCRBD01,TCRBD02	TCRBD01-01,TCRBD02-01		TCRBJ02-01*01	TCRBJ02	TCRBJ02-01	01				5	0	5	1	6	1	36	-1	48	54	60	1	In	VDJ
ACTCTGACTGTGAGCAACATGAGCCCTGAAGACAGCAGCATATATCTCTGCAGCGTTTGGAGCCCCGGGGAGCTGTTTTTTGGAGAA	CSVWSPGELFF	1	3.3080386520687644E-5	33	TCRBV29-01*01	TCRBV29	TCRBV29-01	01				TCRBD02-01*02	TCRBD02	TCRBD02-01	02				TCRBJ02-02*01	TCRBJ02	TCRBJ02-02	01				5	1	10	2	2	6	48	57	58	62	64	1	In	VDJ
CCCTCCCAGACATCTGTGTACTTCTGTGCCAGCAGTTACTCGACACCGGGACAGGGAAAACGTGGGACTGAAGCTTTCTTTGGACAA	CASSYSTPGQGKRGTEAFF	5	1.9493799199690935E-4	57	TCRBV06	TCRBV06	unresolved			TCRBV06-05,TCRBV06-06		TCRBD01-01*01	TCRBD01	TCRBD01-01	01				TCRBJ01-01*01	TCRBJ01	TCRBJ01-01	01				0	6	0	3	10	5	24	41	47	56	66	5	In	VDJ
ATCCAGCAGGTAGTGCGAGGAGATTCGGCAGCTTATTTCTGTGCCAGCTCACCGTCAAGCGGGGCGAAGACCCAGTACTTCGGGCCA	CASSPSSGAKTQYF	2	1.2050712232536214E-4	42	TCRBV18-01*01	TCRBV18	TCRBV18-01	01				TCRBD02-01*01	TCRBD02	TCRBD02-01	01				TCRBJ02-05*01	TCRBJ02	TCRBJ02-05	01				3	4	6	3	3	6	39	53	57	64	67	2	In	VDJ
CTGAAGATCCGGTCCACAAAGCTGGAGGACTCAGCCATGTACTTCTGTGCCAGCAGTGTTCAGGACTACGAGCAGTACTTCGGGCCG	CASSVQDYEQYF	1	6.025356116268107E-5	36	TCRBV02-01*01	TCRBV02	TCRBV02-01	01				TCRBD01-01*01	TCRBD01	TCRBD01-01	01				TCRBJ02-07*01	TCRBJ02	TCRBJ02-07	01				4	2	4	4	1	3	45	58	60	64	65	1	In	VDJ
ACCTTGGAGCTGGGGGACTCGGCCCTTTATCTTTGCGCCAGCAGCTTGATGGGGGCATCGGGTGGAAACACCATATATTTTGGAGAG	CASSLMGASGGNTIYF	3	1.3586587320996713E-4	48	TCRBV05-01*01	TCRBV05	TCRBV05-01	01				TCRBD01-01*01	TCRBD01	TCRBD01-01	01				TCRBJ01-03*01	TCRBJ01	TCRBJ01-03	01				1	2	6	0	6	3	33	48	50	56	62	3	In	VDJ
TCCGCCAGCACCAACCAGACATCTATGTACCTCTGTGCCAGCAGCAAACTCCCATGGGGAAAAGGAAACACCATATATTTTGGAGAG	CASSKLPWGKGNTIYF	7	2.788204006743673E-4	48	TCRBV28-01*01	TCRBV28	TCRBV28-01	01						unresolved		TCRBD01,TCRBD02	TCRBD01-01,TCRBD02-01		TCRBJ01-03*01	TCRBJ01	TCRBJ01-03	01				6	12	0	8	3	4	33	44	56	60	63	7	In	VDJ
ACATCGGCCCAAAAGAACCCGACAGCTTTCTATCTCTGTGCCAGTAGCCATTCAAGAGCGGGGGACTACGAGCAGTACTTCGGGCCG	CASSHSRAGDYEQYF	2	8.151952392598027E-5	45	TCRBV19-01	TCRBV19	TCRBV19-01				01,02	TCRBD02-01*01	TCRBD02	TCRBD02-01	01				TCRBJ02-07*01	TCRBJ02	TCRBJ02-07	01				6	9	6	2	1	3	36	47	56	64	65	2	In	VDJ
GTGAGCACCTTGGAGCTGGGGGACTCGGCCCTTTATCTTTGCGCCAGCAGCCTCGGGGAGATAGAAGAGACCCAGTACTTCGGGCCA	CASSLGEIEETQYF	1	4.135048315085956E-5	42	TCRBV05-01*01	TCRBV05	TCRBV05-01	01				TCRBD02-01	TCRBD02	TCRBD02-01				01,02	TCRBJ02-05*01	TCRBJ02	TCRBJ02-05	01				4	2	8	3	6	3	39	51	53	58	64	1	In	VDJ
TTCTAAGAAGCTCCTTCTCAGTGACTCTGGCTTCTATCTCTGTGCCTGGGGGTCACAGCGAACACCGGGGAGCTGTTTTTTGGAGAA		1	2.7173174641993425E-5	41	TCRBV30-01*01	TCRBV30	TCRBV30-01	01				TCRBD01-01*01	TCRBD01	TCRBD01-01	01				TCRBJ02-02*01	TCRBJ02	TCRBJ02-02	01				5	5	3	5	0	0	40	49	54	-1	58	1	Out	VDJ
GTGAGCACCTTGGAGCTGGGGGACTCGGCCCTTTATCTTTGCGCCAGCAGCCCCGGGACAGGGGTTGTCGAGCAGTACTTCGGGCCG	CASSPGTGVVEQYF	1	4.4894810278076095E-5	42	TCRBV05-01*01	TCRBV05	TCRBV05-01	01				TCRBD01-01*01	TCRBD01	TCRBD01-01	01				TCRBJ02-07*01	TCRBJ02	TCRBJ02-07	01				4	3	0	2	4	6	39	51	54	64	68	1	In	VDJ
CGGTCCACAAAGCTGGAGGACTCAGCCATGTACTTCTGTGCCAGCAGTCGGGACAGAAGAAGCAATCAGCCCCAGCATTTTGGTGAT	CASSRDRRSNQPQHF	1	6.143500353841992E-5	45	TCRBV02-01*01	TCRBV02	TCRBV02-01	01				TCRBD01-01*01	TCRBD01	TCRBD01-01	01				TCRBJ01-05*01	TCRBJ01	TCRBJ01-05	01				5	1	0	5	4	1	36	48	49	56	60	1	In	VDJ
TCCACTCTGACAGTGACCAGTGCCCATCCTGAAGACAGCAGCTTCTACATCTGCAGCCAATATCGGGAGACCCAGTACTTCGGGCCA	CSQYRETQYF	1	3.071750176920996E-5	30	TCRBV20-01*01	TCRBV20	TCRBV20-01	01				TCRBD02-01	TCRBD02	TCRBD02-01				01,02	TCRBJ02-05*01	TCRBJ02	TCRBJ02-05	01				9	7	8	5	0	5	51	56	63	-1	66	1	In	VDJ
AAGATCCGGTCCACAAAGCTGGAGGACTCAGCCATGTACTTCTGTGCCAGCAGTGGACAGGTGAACTATGGCTACACCTTCGGTTCG	CASSGQVNYGYTF	1	5.907211878694222E-5	39	TCRBV02-01*01	TCRBV02	TCRBV02-01	01				TCRBD01-01*01	TCRBD01	TCRBD01-01	01				TCRBJ01-02*01	TCRBJ01	TCRBJ01-02	01				4	0	2	4	2	2	42	-1	55	61	63	1	In	VDJ
GTGACCAGTGCCCATCCTGAAGACAGCAGCTTCTACATCTGCAGTGCTCCCGACAGGGGCCAAAATTCACCCCTCCACTTTGGGAAC	CSAPDRGQNSPLHF	1	4.725769502955378E-5	42	TCRBV20	TCRBV20	unresolved			TCRBV20-01,TCRBV20-or09_02		TCRBD01-01*01	TCRBD01	TCRBD01-01	01				TCRBJ01-06*01	TCRBJ01	TCRBJ01-06	01				5	3	2	2	4	7	39	48	51	59	63	1	In	VDJ
GAGCTTGGGGACTCGGCCGTGTATCTCTGTGCCAGCAGCCCCCGGACTAGCGGGGACTACCACACCGGGGAGCTGTTTTTTGGAGAA	CASSPRTSGDYHTGELFF	1	6.734221541711414E-5	54	TCRBV11-03*01	TCRBV11	TCRBV11-03	01				TCRBD02-01*01	TCRBD02	TCRBD02-01	01				TCRBJ02-02*01	TCRBJ02	TCRBJ02-02	01				5	4	1	3	6	3	27	39	43	55	61	1	In	VDJ
CCTCTCACTGTGACATCGGCCCAAAAGAACCCGACAGCTTTCTATCTCTGTGCCAGTAGTGAGAGAGTGGAGCAGTTCTTCGGGCCA	CASSERVEQFF	2	9.215250530762987E-5	33	TCRBV19-01	TCRBV19	TCRBV19-01				01,02	TCRBD02-01*02	TCRBD02	TCRBD02-01	02				TCRBJ02-01*01	TCRBJ02	TCRBJ02-01	01				5	0	11	2	6	10	48	-1	60	63	69	2	In	VDJ
ATCAATTCCCTGGAGCTTGGTGACTCTGCTGTGTATTTCTGTGCCAGCAGCCCGAGGAGGGGCACCGGGGAGCTGTTTTTTGGAGAA	CASSPRRGTGELFF	2	8.033808155024143E-5	42	TCRBV03	TCRBV03	unresolved			TCRBV03-01,TCRBV03-02		TCRBD02-01*02	TCRBD02	TCRBD02-01	02				TCRBJ02-02*01	TCRBJ02	TCRBJ02-02	01				4	3	10	0	1	4	39	52	55	61	62	2	In	VDJ
TCTAAGAAGCTCCTTCTCAGTGACTCTGGCTTCTATCTCTGTGCCTGGGGACAGGGGAATTACAATCAGCCCCAGCATTTTGGTGAT	CAWGQGNYNQPQHF	2	4.4894810278076095E-5	42	TCRBV30-01*01	TCRBV30	TCRBV30-01	01				TCRBD01-01*01	TCRBD01	TCRBD01-01	01				TCRBJ01-05*01	TCRBJ01	TCRBJ01-05	01				5	0	1	2	5	3	39	-1	48	57	62	2	In	VDJ
GAGATCCAGCGCACAGAGCAGGGGGACTCGGCCATGTATCTCTGTGCCAGCAGCCCTTCCGGGACCTATGGCTACACCTTCGGTTCG	CASSPSGTYGYTF	2	7.324942729580836E-5	39	TCRBV07-09	TCRBV07	TCRBV07-09				01,03			unresolved		TCRBD01,TCRBD02	TCRBD01-01,TCRBD02-01		TCRBJ01-02*01	TCRBJ01	TCRBJ01-02	01				5	6	0	7	0	4	42	54	60	-1	65	2	In	VDJ
CTGCTGTCGGCTGCTCCCTCCCAGACATCTGTGTACTTCTGTGCCAGCAGTTACTCGGACAGGGCCCAGACCCAGTACTTCGGGCCA	CASSYSDRAQTQYF	1	4.0169040775120715E-5	42	TCRBV06-05*01	TCRBV06	TCRBV06-05	01				TCRBD01-01*01	TCRBD01	TCRBD01-01	01				TCRBJ02-05*01	TCRBJ02	TCRBJ02-05	01				0	0	1	3	3	6	39	-1	56	64	67	1	In	VDJ
CAGCCCTCAGAACCCAGGGACTCAGCTGTGTACTTCTGTGCCAGCAGTGAAGCCGGGGCAGCCAAAAACATTCAGTACTTCGGCGCC	CASSEAGAAKNIQYF	1	6.497933066563645E-5	45	TCRBV12	TCRBV12	unresolved			TCRBV12-03,TCRBV12-04				unresolved		TCRBD01,TCRBD02	TCRBD01-01,TCRBD02-01		TCRBJ02-04*01	TCRBJ02	TCRBJ02-04	01				5	6	7	0	0	0	36	48	54	-1	59	1	In	VDJ
CACATCAATTCCCTGGAGCTTGGTGACTCTGCTGTGTATTTCTGTGCCAGCAGCCAAGGCACCGTCTACGAGCAGTACTTCGGGCCG	CASSQGTVYEQYF	1	6.734221541711414E-5	39	TCRBV03	TCRBV03	unresolved			TCRBV03-01,TCRBV03-02				unresolved		TCRBD01,TCRBD02	TCRBD01-01,TCRBD02-01		TCRBJ02-07*01	TCRBJ02	TCRBJ02-07	01				1	2	3	7	3	3	42	58	60	62	65	1	In	VDJ
AAGATCCGGTCCACAAAGCTGGAGGACTCAGCCATGTACTTCTGTGCCAGCAGAGCGGACGGTAACTATGGCTACACCTTCGGTTCG	CASRADGNYGYTF	1	5.907211878694222E-5	39	TCRBV02-01*01	TCRBV02	TCRBV02-01	01				TCRBD02-01	TCRBD02	TCRBD02-01				01,02	TCRBJ01-02*01	TCRBJ01	TCRBJ01-02	01				6	0	6	5	4	1	42	-1	53	58	62	1	In	VDJ
ATCAATTCCCTGGAGCTTGGTGACTCTGCTGTGTATTTCTGTGCAACCCGGACCTCGGGGCGGGAAGAGACCCAGTACTTCGGGCCA	CATRTSGREETQYF	2	7.67937544230249E-5	42	TCRBV03	TCRBV03	unresolved			TCRBV03-01,TCRBV03-02				unresolved		TCRBD01,TCRBD02	TCRBD01-01,TCRBD02-01		TCRBJ02-05*01	TCRBJ02	TCRBJ02-05	01				12	12	7	0	3	3	39	44	56	61	64	2	In	VDJ
ACAGTGACCAGTGCCCATCCTGAAGACAGCAGCTTCTACATCTGCAGTGCTTCCGGGACTAGCGGGGGGATCGAGTACTTCGGGCCG	CSASGTSGGIEYF	1	4.725769502955378E-5	39	TCRBV20	TCRBV20	unresolved			TCRBV20-01,TCRBV20-or09_02		TCRBD02-01*01	TCRBD02	TCRBD02-01	01				TCRBJ02-07*01	TCRBJ02	TCRBJ02-07	01				5	3	0	1	4	11	42	51	54	69	73	1	In	VDJ
GAGATCCAGCGCACAGAGCAGGGGGACTCGGCCATGTATCTCTGTGCCAGCAGCTCGGACAGGGACAATGAGCAGTTCTTCGGGCCA	CASSSDRDNEQFF	3	1.4768029696735557E-4	39	TCRBV07-09	TCRBV07	TCRBV07-09				01,03	TCRBD01-01*01	TCRBD01	TCRBD01-01	01				TCRBJ02-01*01	TCRBJ02	TCRBJ02-01	01				4	1	1	3	0	5	42	55	56	-1	64	3	In	VDJ
ACATCAATTCCCTGGAGCTTGGTGACTCTGCTGTGTATTTCTGTGCCAGCAGCCAAGATGGGAACCTACGAGCAGTACTTCGGGCCG		4	1.8666789536673744E-4	40	TCRBV03	TCRBV03	unresolved			TCRBV03-01,TCRBV03-02				unresolved		TCRBD01,TCRBD02	TCRBD01-01,TCRBD02-01		TCRBJ02-07*01	TCRBJ02	TCRBJ02-07	01				0	1	0	8	1	2	41	58	59	63	64	4	Out	VDJ
GCCCATCCTGAAGACAGCAGCTTCTACATCTGCAGTGCGCCAAATTCCGGGACAGGGGGTACGGGGTATGGCTACACCTTCGGTTCG	CSAPNSGTGGTGYGYTF	2	6.497933066563645E-5	51	TCRBV20	TCRBV20	unresolved			TCRBV20-01,TCRBV20-or09_02		TCRBD01-01*01	TCRBD01	TCRBD01-01	01				TCRBJ01-02*01	TCRBJ01	TCRBJ01-02	01				6	10	0	1	7	5	30	38	48	59	66	2	In	VDJ
GCTCCCTCCCAGACATCTGTGTACTTCTGTGCCAGCAGTCCCCTTGTGGGGGGCGCGGACGTTAACACTGAAGCTTTCTTTGGACAA	CASSPLVGGADVNTEAFF	1	6.025356116268107E-5	54	TCRBV06	TCRBV06	unresolved			TCRBV06-01,TCRBV06-05,TCRBV06-06				unresolved		TCRBD01,TCRBD02	TCRBD01-01,TCRBD02-01		TCRBJ01-01*01	TCRBJ01	TCRBJ01-01	01				5	9	6	0	9	2	27	39	48	54	63	1	In	VDJ
ACGATCCAGCGCACAGAGCAGCGGGACTCGGCCATGTATCGCTGTGCCAGCAGCTTAGGGGCCCTCTACGAGCAGTACTTCGGGCCG	CASSLGALYEQYF	3	1.5004318171883325E-4	39	TCRBV07-06*01	TCRBV07	TCRBV07-06	01				TCRBD01-01*01	TCRBD01	TCRBD01-01	01				TCRBJ02-07*01	TCRBJ02	TCRBJ02-07	01				1	0	8	0	3	3	42	-1	58	62	65	3	In	VDJ
AAGATCCAGCCCTCAGAACCCAGGGACTCAGCTGTGTACTTCTGTGCCAGCAGTTTGAGGGGAGATCAGCCCCAGCATTTTGGTGAT	CASSLRGDQPQHF	1	5.7890676411203385E-5	39	TCRBV12	TCRBV12	unresolved			TCRBV12-03,TCRBV12-04				unresolved		TCRBD01,TCRBD02	TCRBD01-01,TCRBD02-01		TCRBJ01-05*01	TCRBJ01	TCRBJ01-05	01				3	1	5	2	2	5	42	56	57	62	64	1	In	VDJ
GTGAGCAACATGAGCCCTGAAGACAGCAGCATATATCTCTGCAGCGTTGGCGAACAGATGAACACCGGGGAGCTGTTTTTTGGAGAA	CSVGEQMNTGELFF	5	1.7721635636082668E-4	42	TCRBV29-01*01	TCRBV29	TCRBV29-01	01				TCRBD01-01*01	TCRBD01	TCRBD01-01	01				TCRBJ02-02*01	TCRBJ02	TCRBJ02-02	01				4	4	3	5	2	1	39	49	53	57	59	5	In	VDJ
ATCCAGCGCACAGAGCAGGGGGACTCGGCCATGTATCTCTGTGCCAGCAGCTTGGGGGGGTACCAAGAGACCCAGTACTTCGGGCCA	CASSLGGYQETQYF	2	9.097106293189103E-5	42	TCRBV07-09	TCRBV07	TCRBV07-09				01,03	TCRBD02-01*01	TCRBD02	TCRBD02-01	01				TCRBJ02-05*01	TCRBJ02	TCRBJ02-05	01				3	0	9	0	1	0	39	-1	53	60	61	2	In	VDJ
CTGTCGGCTGCTCCCTCCCAGACATCTGTGTACTTCTGTGCCAGCAGTTACTAATGAGGGCAGGTCACTGAAGCTTTCTTTGGACAA	CASSY**GQVTEAFF	1	4.8439137405292624E-5	45	TCRBV06-05*01	TCRBV06	TCRBV06-05	01				TCRBD02-01*02	TCRBD02	TCRBD02-01	02				TCRBJ01-01*01	TCRBJ01	TCRBJ01-01	01				1	3	11	0	5	4	36	52	55	60	65	1	Stop	VDJ
TCGGCTGCTCCCTCCCAGACATCTGTGTACTTCTGTGCCAGCAGTTACTCTCATTCGGCAGTCAATCAGCCCCAGCATTTTGGTGAT	CASSYSHSAVNQPQHF	1	4.4894810278076095E-5	48	TCRBV06-05*01	TCRBV06	TCRBV06-05	01						unresolved		TCRBD01,TCRBD02	TCRBD01-01,TCRBD02-01		TCRBJ01-05*01	TCRBJ01	TCRBJ01-05	01				0	8	4	5	1	3	33	50	58	61	62	1	In	VDJ
AGCTCTCTGGAGCTGGGGGACTCAGCTTTGTATTTCTGTGCCAGCAGCGTAGGACGATCCTATAATTCACCCCTCCACTTTGGGAAC	CASSVGRSYNSPLHF	2	8.978962055615219E-5	45	TCRBV09-01	TCRBV09	TCRBV09-01				01,02			unresolved		TCRBD01,TCRBD02	TCRBD01-01,TCRBD02-01		TCRBJ01-06*01	TCRBJ01	TCRBJ01-06	01				0	0	2	7	2	1	36	-1	52	55	57	2	In	VDJ
GCAGCCAGAAGACTCAGCCCTGTATCTCTGCGCCAGCAGCCAAGCCCTGCCCTTGGGGGGGAGTACTATGGCTACACCTTCGGTTCG		1	4.6076252653814934E-5	53	TCRBV04-01*01	TCRBV04	TCRBV04-01	01				TCRBD02-01*01	TCRBD02	TCRBD02-01	01				TCRBJ01-02*01	TCRBJ01	TCRBJ01-02	01				1	10	9	0	3	3	28	44	54	61	64	1	Out	VDJ
GGAGTCGCCCAGCCCCAACCAGACCTCTCTGTACTTCTGTGCCAGCAGTTTATGTCTAGGGGGATAGATACGCAGTATTTTGGCCCA		2	9.215250530762987E-5	44	TCRBV27-01*01	TCRBV27	TCRBV27-01	01				TCRBD01-01*01	TCRBD01	TCRBD01-01	01				TCRBJ02-03*01	TCRBJ02	TCRBJ02-03	01				1	4	5	1	2	5	37	53	57	63	65	2	Out	VDJ
AACGCCTTGTTGCTGGGGGACTCGGCCCTCTATCTCTGTGCCAGCAGCTTCAGTAAAATCATGAACACTGAAGCTTTCTTTGGACAA	CASSFSKIMNTEAFF	1	5.7890676411203385E-5	45	TCRBV05-06*01	TCRBV05	TCRBV05-06	01				TCRBD01-01*01	TCRBD01	TCRBD01-01	01				TCRBJ01-01*01	TCRBJ01	TCRBJ01-01	01				2	0	4	5	8	0	36	-1	50	53	61	1	In	VDJ
GCACACAGCAGGAGGACTCCGCCGTGTATCTCTGTGCCAGCAGCTTCCAAGACTAGCGGTCGCACAGATACGCAGTATTTTGGCCCA		1	6.379788828989761E-5	49	TCRBV07-08*01	TCRBV07	TCRBV07-08	01				TCRBD02-01	TCRBD02	TCRBD02-01				01,02	TCRBJ02-03*01	TCRBJ02	TCRBJ02-03	01				3	4	2	5	2	1	32	46	50	59	61	1	Out	VDJ
GGCTGCTCCCTCCCAGACATCTGTGTACTTCTGTGCCAGCACCTCACTCCGGACAGCAAGAACACAGATACGCAGTATTTTGGCCCA		1	6.143500353841992E-5	50	TCRBV06	TCRBV06	unresolved			TCRBV06-01,TCRBV06-05,TCRBV06-06		TCRBD01-01*01	TCRBD01	TCRBD01-01	01				TCRBJ02-03*01	TCRBJ02	TCRBJ02-03	01				7	9	1	5	6	2	31	41	50	56	62	1	Out	VDJ
TCTAAGAAGCTCCTTCTCAGTGACTCTGGCTTCTATCTCTGTGCCTGGAGTGCAGACAGGGGGAACACTGAAGCTTTCTTTGGACAA	CAWSADRGNTEAFF	1	2.4810289890515734E-5	42	TCRBV30-01*01	TCRBV30	TCRBV30-01	01				TCRBD01-01*01	TCRBD01	TCRBD01-01	01				TCRBJ01-01*01	TCRBJ01	TCRBJ01-01	01				1	2	2	2	0	1	39	52	54	-1	62	1	In	VDJ
GAGTCTGCTGCCTCCTCCCAGACATCTGTATATTTCTGCGCCAGCAGTACCGGGACAGCAAATAATCAGCCCCAGCATTTTGGTGAT	CASSTGTANNQPQHF	2	7.915663917450258E-5	45	TCRBV10-01	TCRBV10	TCRBV10-01				01,02	TCRBD01-01*01	TCRBD01	TCRBD01-01	01				TCRBJ01-05*01	TCRBJ01	TCRBJ01-05	01				5	3	0	5	5	4	36	48	51	58	63	2	In	VDJ
CTGAAGATCCAGCCCTCAGAACCCAGGGACTCAGCTGTGTACTTCTGTGCCAGCAGGAGCGTTACAGATACGCAGTATTTTGGCCCA	CASRSVTDTQYF	2	1.0042260193780179E-4	36	TCRBV12	TCRBV12	unresolved			TCRBV12-03,TCRBV12-04		TCRBD02-01	TCRBD02	TCRBD02-01				01,02	TCRBJ02-03*01	TCRBJ02	TCRBJ02-03	01				6	1	6	6	2	3	45	56	57	61	63	2	In	VDJ
GTGACCAGTGCCCATCCTGAAGACAGCAGCTTCTACATCTGCAGTGCTGGCCCCAGGGGTTCTCGGGAAAAACTGTTTTTTGGCAGT	CSAGPRGSREKLFF	1	6.261644591415876E-5	42	TCRBV20	TCRBV20	unresolved			TCRBV20-01,TCRBV20-or09_02		TCRBD01-01*01	TCRBD01	TCRBD01-01	01				TCRBJ01-04*01	TCRBJ01	TCRBJ01-04	01				5	5	4	2	7	8	39	48	53	59	66	1	In	VDJ
TTGGAGTCGGCTGCTCCCTCCCAAACATCTGTGTACTTCTGTGCCAGCAGCCCCAGGGCAGTTAACTATGGCTACACCTTCGGTTCG	CASSPRAVNYGYTF	2	1.086926985679737E-4	42	TCRBV06	TCRBV06	unresolved			TCRBV06-02,TCRBV06-03		TCRBD01-01*01	TCRBD01	TCRBD01-01	01				TCRBJ01-02*01	TCRBJ01	TCRBJ01-02	01				6	3	4	3	4	1	39	50	53	58	62	2	In	VDJ
TGCAGAACTGGAGGATTCTGGAGTTTATTTCTGTGCCAGCAGCCCTAACAGGGACAGCTAAGAGACTACGAGCAGTACTTCGGGCCG		3	8.978962055615219E-5	50	TCRBV14-01*01	TCRBV14	TCRBV14-01	01				TCRBD01-01*01	TCRBD01	TCRBD01-01	01				TCRBJ02-07*01	TCRBJ02	TCRBJ02-07	01				4	6	0	5	8	3	31	44	50	57	65	3	Out	VDJ
CAGCGCACACAGCAGGAGGACTCGGCCGTGTATCTCTGTGCCAGCACCCTACAGGGGGTGGCTGGAAACACCATATATTTTGGAGAG	CASTLQGVAGNTIYF	4	1.8666789536673744E-4	45	TCRBV07-02*01	TCRBV07	TCRBV07-02	01				TCRBD01-01*01	TCRBD01	TCRBD01-01	01				TCRBJ01-03*01	TCRBJ01	TCRBJ01-03	01				7	4	3	1	3	2	36	46	50	58	61	4	In	VDJ
GCTCCCTCCCAGACATCTGTGTACTTCTGTGCCAGCAGTTATACACTACCGGGAGCCCCCGATAATTCACCCCTCCACTTTGGGAAC	CASSYTLPGAPDNSPLHF	1	5.670923403546454E-5	54	TCRBV06	TCRBV06	unresolved			TCRBV06-05,TCRBV06-06		TCRBD02-01*02	TCRBD02	TCRBD02-01	02				TCRBJ01-06*01	TCRBJ01	TCRBJ01-06	01				3	8	8	2	6	5	27	41	49	55	61	1	In	VDJ
ACTCTGACTGTGAGCAACATGAGCCCTGAAGACAGCAGCATATATCTCTGCAGCGTTGGGGCGGCAGATACGCAGTATTTTGGCCCA	CSVGAADTQYF	1	2.953605939347111E-5	33	TCRBV29-01*01	TCRBV29	TCRBV29-01	01						unresolved		TCRBD01,TCRBD02	TCRBD01-01,TCRBD02-01		TCRBJ02-03*01	TCRBJ02	TCRBJ02-03	01				4	0	8	0	2	4	48	-1	58	62	64	1	In	VDJ
AAGCTGGAGGACTCAGCCATGTACTTCTGTGCCAGCAGTGAAGAATCGTTATTGATTAGGTCTAGAATGCCCCTCCACTTTGGGAAC	CASSEESLLIRSRMPLHF	1	6.025356116268107E-5	54	TCRBV02-01*01	TCRBV02	TCRBV02-01	01				TCRBD02-01	TCRBD02	TCRBD02-01				01,02	TCRBJ01-06*01	TCRBJ01	TCRBJ01-06	01				1	18	4	8	4	13	27	43	61	65	69	1	In	VDJ
GCTGCTCCCTCCCAGACATCTGTGTACTTCTGTGCCAGCAGCCGCCGGGACAGGGGGAAATCTGGAAACACCATATATTTTGGAGAG	CASSRRDRGKSGNTIYF	2	8.151952392598027E-5	51	TCRBV06	TCRBV06	unresolved			TCRBV06-01,TCRBV06-05,TCRBV06-06		TCRBD01-01*01	TCRBD01	TCRBD01-01	01				TCRBJ01-03*01	TCRBJ01	TCRBJ01-03	01				6	5	0	1	3	1	30	41	46	57	60	2	In	VDJ
AGCACCTTGGAGCTGGGGGACTCGGCCCTTTATCTTTGCGCCAGCAGCCGAGGAGAAGCGAACACCGGGGAGCTGTTTTTTGGAGAA	CASSRGEANTGELFF	1	5.3164906908248004E-5	45	TCRBV05-01*01	TCRBV05	TCRBV05-01	01				TCRBD02-01*02	TCRBD02	TCRBD02-01	02				TCRBJ02-02*01	TCRBJ02	TCRBJ02-02	01				4	3	10	2	3	0	36	48	51	55	58	1	In	VDJ
GTGAGCACCTTGGAGCTGGGGGACTCGGCCCTTTATCTTTGCGCCAGCAGCGACTTCACAGGGATCTATGGCTACACCTTCGGTTCG	CASSDFTGIYGYTF	1	4.2531925526598405E-5	42	TCRBV05-01*01	TCRBV05	TCRBV05-01	01				TCRBD01-01*01	TCRBD01	TCRBD01-01	01				TCRBJ01-02*01	TCRBJ01	TCRBJ01-02	01				4	6	3	3	2	4	39	51	57	63	65	1	In	VDJ
CTGACAGTGACCAGTGCCCATCCTGAAGACAGCAGCTTCTACATCTGCAGTGCTAACAGGGGTGGCTATGGCTACACCTTCGGTTCG	CSANRGGYGYTF	1	4.4894810278076095E-5	36	TCRBV20	TCRBV20	unresolved			TCRBV20-01,TCRBV20-or09_02		TCRBD01-01*01	TCRBD01	TCRBD01-01	01				TCRBJ01-02*01	TCRBJ01	TCRBJ01-02	01				4	0	3	2	3	4	45	-1	55	62	65	1	In	VDJ
AGCAGGGGGACTCAGCTGTGTATCTCTGTGCCAGCAGCTCAACCCCAGGGCGTTGATGCCTACCAAGAGACCCAGTACTTCGGGCCA		2	1.0042260193780179E-4	55	TCRBV07-04*01	TCRBV07	TCRBV07-04	01				TCRBD01-01*01	TCRBD01	TCRBD01-01	01				TCRBJ02-05*01	TCRBJ02	TCRBJ02-05	01				4	6	4	3	11	0	26	39	45	50	61	2	Out	VDJ
ACTCTGAAGATCCAGCCCTCAGAACCCAGGGACTCAGCTGTGTACTTCTGTGCCAGCATTCAGGAGGCTGAAGCTTTCTTTGGACAA	CASIQEAEAFF	1	6.025356116268107E-5	33	TCRBV12	TCRBV12	unresolved			TCRBV12-03,TCRBV12-04		TCRBD02-01*02	TCRBD02	TCRBD02-01	02				TCRBJ01-01*01	TCRBJ01	TCRBJ01-01	01				7	4	10	1	0	6	48	58	62	-1	67	1	In	VDJ
ACTCTGGAGTCAGCTACCCGCTCCCAGACATCTGTGTATTTCTGCGCCAGCGGTCAGGTCGTCTACAATGAGCAGTTCTTCGGGCCA	CASGQVVYNEQFF	2	7.443086967154721E-5	39	TCRBV10-02*01	TCRBV10	TCRBV10-02	01				TCRBD01-01*01	TCRBD01	TCRBD01-01	01				TCRBJ02-01*01	TCRBJ02	TCRBJ02-01	01				8	3	4	4	4	3	42	51	54	58	62	2	In	VDJ
AACCCAGGGACTCAGCTGTGTACTTCTGTGCCAGCAGTTTCGAATTTGGAGTGCGACGAGGTATGGTACGAGCAGTACTTCGGGCCG		1	5.5527791659725695E-5	55	TCRBV12	TCRBV12	unresolved			TCRBV12-03,TCRBV12-04		TCRBD02-01*02	TCRBD02	TCRBD02-01	02				TCRBJ02-07*01	TCRBJ02	TCRBJ02-07	01				3	7	10	2	15	4	26	40	47	51	66	1	Out	VDJ
GAGCGGGGGGACTCAGCCGTGTATCTCTGTGCCAGCAGCTTATAAGGGACAGGAGGTTCCTGCGGCTACGAGCAGTACTTCGGGCCG	CASSL*GTGGSCGYEQYF	1	5.670923403546454E-5	54	TCRBV07-03*01	TCRBV07	TCRBV07-03	01				TCRBD01-01*01	TCRBD01	TCRBD01-01	01				TCRBJ02-07*01	TCRBJ02	TCRBJ02-07	01				2	3	0	4	12	3	27	42	45	53	65	1	Stop	VDJ
GCGACTCGGCTGTGTATCTCTGTGTCAGAAGCTTGGGTGGGAAGAGTTGGACAGGCCACTACTAACTATGGCTACACCTTCGGTTCG		2	8.270096630171912E-5	61	TCRBV07-05*02	TCRBV07	TCRBV07-05	02				TCRBD01-01*01	TCRBD01	TCRBD01-01	01				TCRBJ01-02*01	TCRBJ01	TCRBJ01-02	01				3	14	1	4	6	0	20	34	48	55	61	2	Out	VDJ
CAGCGCACAGAGCAGGGGGACTCGGCCATGTATCTCTGTGCCAGCAGCATAGGACAAGACCAAACCTATGGCTACACCTTCGGTTCG	CASSIGQDQTYGYTF	5	2.0320808862708126E-4	45	TCRBV07-09	TCRBV07	TCRBV07-09				01,03	TCRBD01-01*01	TCRBD01	TCRBD01-01	01				TCRBJ01-02*01	TCRBJ01	TCRBJ01-02	01				1	0	2	6	9	4	36	-1	52	56	65	5	In	VDJ
GTGAGCACCTTGGAGCTGGGGGACTCGGCCCTTTATCTTTGCGCCAGCAGCTTGGGGGACAGGGGAAACACCATATATTTTGGAGAG	CASSLGDRGNTIYF	3	1.3232154608275057E-4	42	TCRBV05-01*01	TCRBV05	TCRBV05-01	01				TCRBD01-01*01	TCRBD01	TCRBD01-01	01				TCRBJ01-03*01	TCRBJ01	TCRBJ01-03	01				0	0	0	4	0	4	39	-1	55	-1	63	3	In	VDJ
CGCTCACCAGGCCTGGGGGACGCAGCCATGTACCTGTGTGCCACCACCCCAGGGGGACTTCACACCGGGGAGCTGTTTTTTGGAGAA	CATTPGGLHTGELFF	1	5.7890676411203385E-5	45	TCRBV15-01*01	TCRBV15	TCRBV15-01	01				TCRBD01-01*01	TCRBD01	TCRBD01-01	01				TCRBJ02-02*01	TCRBJ02	TCRBJ02-02	01				7	3	4	1	5	3	36	46	49	56	61	1	In	VDJ
GTGACCAGTGCCCATCCTGAAGACAGCAGCTTCTACATCTGCAGTGCTGTATCATGGAGCTCCTACAATGAGCAGTTCTTCGGGCCA	CSAVSWSSYNEQFF	3	1.193256799496233E-4	42	TCRBV20	TCRBV20	unresolved			TCRBV20-01,TCRBV20-or09_02		TCRBD02-01*02	TCRBD02	TCRBD02-01	02				TCRBJ02-01*01	TCRBJ02	TCRBJ02-01	01				5	7	10	2	0	0	39	48	55	-1	59	3	In	VDJ
CAACCTGCAAAGCTTGAGGACTCGGCCGTGTATCTCTGTGCCAGCAGCTTAAGATTTGTGGGGGGGGATACGCAGTATTTTGGCCCA	CASSLRFVGGDTQYF	2	1.0514837144075716E-4	45	TCRBV11-02*02	TCRBV11	TCRBV11-02	02				TCRBD02-01*01	TCRBD02	TCRBD02-01	01				TCRBJ02-03*01	TCRBJ02	TCRBJ02-03	01				2	8	9	0	0	6	36	51	59	-1	66	2	In	VDJ
ACTCTGAAGATCCAGCCCTCAGAACCCAGGGACTCAGCTGTGTACTTCTGTGCCAGCAGTTTCGAGGAAAGAGCTTTCTTTGGACAA	CASSFEERAFF	1	6.025356116268107E-5	33	TCRBV12	TCRBV12	unresolved			TCRBV12-03,TCRBV12-04		TCRBD02-01*02	TCRBD02	TCRBD02-01	02				TCRBJ01-01*01	TCRBJ01	TCRBJ01-01	01				3	1	11	1	4	10	48	62	63	67	71	1	In	VDJ
GCCCTGCAGCCAGAAGACTCAGCCCTGTATCTCTGCGCCAGCAGCGAATTACAGGGGCCGGATGGAAACACCATATATTTTGGAGAG	CASSELQGPDGNTIYF	1	6.734221541711414E-5	48	TCRBV04-01*01	TCRBV04	TCRBV04-01	01				TCRBD01-01*01	TCRBD01	TCRBD01-01	01				TCRBJ01-03*01	TCRBJ01	TCRBJ01-03	01				5	5	3	2	5	3	33	45	50	57	62	1	In	VDJ
TTGGAGCTGGGGGACTCGGCCCTTTATCTTTGCGCCAGCAGCCGCCGGGACAGGGGGCGAGGATGGGAGACCCAGTACTTCGGGCCA	CASSRRDRGRGWETQYF	2	6.970510016859183E-5	51	TCRBV05-01*01	TCRBV05	TCRBV05-01	01				TCRBD01-01*01	TCRBD01	TCRBD01-01	01				TCRBJ02-05*01	TCRBJ02	TCRBJ02-05	01				4	4	0	0	8	5	30	42	46	58	66	2	In	VDJ
GACATCCGCTCACCAGGCCTGGGGGACGCAGCCATGTACCTGTGTGCCACCAGCCAACAACCGAACACTGAAGCTTTCTTTGGACAA	CATSQQPNTEAFF	1	5.198346453250916E-5	39	TCRBV15-01*01	TCRBV15	TCRBV15-01	01				TCRBD01-01*01	TCRBD01	TCRBD01-01	01				TCRBJ01-01*01	TCRBJ01	TCRBJ01-01	01				5	2	3	6	3	1	42	54	56	59	62	1	In	VDJ
ACTCTGGAGTCCGCTACCAGCTCCCAGACATCTGTGTACTTCTGTGCCATCAGTAGTCTAGCGGGCAATGAGCAGTTCTTCGGGCCA	CAISSLAGNEQFF	2	9.215250530762987E-5	39	TCRBV10-03*01	TCRBV10	TCRBV10-03	01				TCRBD02-01	TCRBD02	TCRBD02-01				01,02	TCRBJ02-01*01	TCRBJ02	TCRBJ02-01	01				5	3	4	4	0	6	42	54	57	-1	65	2	In	VDJ
ACTGTGAGCAACATGAGCCCTGAAGACAGCAGCATATATCTCTGCAGCGCCAGACAGGGGTCCTACAATGAGCAGTTCTTCGGGCCA	CSARQGSYNEQFF	1	3.071750176920996E-5	39	TCRBV29-01*01	TCRBV29	TCRBV29-01	01				TCRBD01-01*01	TCRBD01	TCRBD01-01	01				TCRBJ02-01*01	TCRBJ02	TCRBJ02-01	01				7	3	2	2	0	1	42	49	52	-1	60	1	In	VDJ
GAGTCCGCCAGCACCAACCAGACATCTATGTACCTCTGTGCCATCACACTGGGTCCGGGATCGGACTCACCCCTCCACTTTGGGAAC	CAITLGPGSDSPLHF	1	6.970510016859183E-5	45	TCRBV28-01*01	TCRBV28	TCRBV28-01	01				TCRBD02-01*02	TCRBD02	TCRBD02-01	02				TCRBJ01-06*01	TCRBJ01	TCRBJ01-06	01				10	12	8	3	6	10	36	43	55	60	66	1	In	VDJ
AGTGCCCATCCTGAAGACAGCAGCTTCTACATCTGCAGTGCTAGAGGACAAGCCCTAGAACGCAATCAGCCCCAGCATTTTGGTGAT	CSARGQALERNQPQHF	1	4.725769502955378E-5	48	TCRBV20	TCRBV20	unresolved			TCRBV20-01,TCRBV20-or09_02				unresolved		TCRBD01,TCRBD02	TCRBD01-01,TCRBD02-01		TCRBJ01-05*01	TCRBJ01	TCRBJ01-05	01				1	0	2	6	11	2	33	-1	46	50	61	1	In	VDJ
TCGGCTGCTCCCTCCCAGACATCTGTGTACTTCTGTGCCAGCAGTTACTCGATGGGGGGGCGGCCATACGAGCAGTACTTCGGGCCG	CASSYSMGGRPYEQYF	1	4.371336790233725E-5	48	TCRBV06-05*01	TCRBV06	TCRBV06-05	01				TCRBD02-01*01	TCRBD02	TCRBD02-01	01				TCRBJ02-07*01	TCRBJ02	TCRBJ02-07	01				0	3	9	0	6	4	33	50	53	60	66	1	In	VDJ
TCGGCCCAAAAGAACCCGACAGCTTTCTATCTCTGTGCCAGCTCACCCTCCGGGACAGGAAATAATTCACCCCTCCACTTTGGGAAC	CASSPSGTGNNSPLHF	5	1.831235682395209E-4	48	TCRBV19-01	TCRBV19	TCRBV19-01				01,02	TCRBD01-01*01	TCRBD01	TCRBD01-01	01				TCRBJ01-06*01	TCRBJ01	TCRBJ01-06	01				9	10	0	4	2	5	33	41	51	59	61	5	In	VDJ
GAGTCTGCCATCCCCAACCAGACAGCTCTTTACTTCTGTGCCACCAGTGATTTGAATCAGGGGACCAATGAGCAGTTCTTCGGGCCA	CATSDLNQGTNEQFF	1	5.670923403546454E-5	45	TCRBV24	TCRBV24	unresolved			TCRBV24-01,TCRBV24-or09_02		TCRBD01-01*01	TCRBD01	TCRBD01-01	01				TCRBJ02-01*01	TCRBJ02	TCRBJ02-01	01				0	3	4	2	2	6	36	54	57	63	65	1	In	VDJ
CCCAGCCCCAACCAGACCTCTCTGTACTTCTGTGCCAGCAGGCCGGGACAGGGGACATATAGCAATCAGCCCCAGCATTTTGGTGAT	CASRPGQGTYSNQPQHF	1	6.261644591415876E-5	51	TCRBV27-01*01	TCRBV27	TCRBV27-01	01				TCRBD01-01*01	TCRBD01	TCRBD01-01	01				TCRBJ01-05*01	TCRBJ01	TCRBJ01-05	01				6	3	0	2	5	0	30	41	44	54	59	1	In	VDJ
TTGGAGTCGGCTGCTCCCTCCCAAACATCTGTGTACTTCTGTGCCAGCAGTTACACGGGAAGGGAATCACCCCTCCACTTTGGGAAC	CASSYTGRESPLHF	1	5.907211878694222E-5	42	TCRBV06	TCRBV06	unresolved			TCRBV06-02,TCRBV06-03		TCRBD02-01*02	TCRBD02	TCRBD02-01	02				TCRBJ01-06*01	TCRBJ01	TCRBJ01-06	01				2	1	8	3	6	10	39	54	55	60	66	1	In	VDJ
GTGACCAGTGCCCATCCTGAAGACAGCAGCTTCTACATCTGCAGTGCTAGTCGAACCCTCGGCTCCTACGAGCAGTACTTCGGGCCG	CSASRTLGSYEQYF	3	1.1341846807092908E-4	42	TCRBV20	TCRBV20	unresolved			TCRBV20-01,TCRBV20-or09_02		TCRBD02-01	TCRBD02	TCRBD02-01				01,02	TCRBJ02-07*01	TCRBJ02	TCRBJ02-07	01				3	9	8	5	0	0	39	50	59	-1	62	3	In	VDJ
AGCTGCTCCCTCCCAGACATCTGTATACTTCTGTGCCAGCAGTTAAAAGGGAAGAGAGTTTCTGGAAACACCATATATTTTGGAGAG		1	6.970510016859183E-5	50	TCRBV06-09*01	TCRBV06	TCRBV06-09	01						unresolved		TCRBD01,TCRBD02	TCRBD01-01,TCRBD02-01		TCRBJ01-03*01	TCRBJ01	TCRBJ01-03	01				3	3	0	8	8	1	31	45	48	52	60	1	Out	VDJ
GTGAACGCCTTGGAGCTGGACGACTCGGCCCTGTATCTCTGTGCCAGCAGCTTGCGAGACAGGGGATATACGCAGTATTTTGGCCCA	CASSLRDRGYTQYF	1	5.907211878694222E-5	42	TCRBV05-04*01	TCRBV05	TCRBV05-04	01				TCRBD01-01*01	TCRBD01	TCRBD01-01	01				TCRBJ02-03*01	TCRBJ02	TCRBJ02-03	01				1	3	2	2	2	7	39	54	57	65	67	1	In	VDJ
ACAGAGCAGGGGGACTCGGCCATGTATCTCTGTGCCAGCAGCAACCCCCTCAGCGGGGGGGACCAAGAGACCCAGTACTTCGGGCCA	CASSNPLSGGDQETQYF	2	1.0042260193780179E-4	51	TCRBV07-09	TCRBV07	TCRBV07-09				01,03	TCRBD02-01*01	TCRBD02	TCRBD02-01	01				TCRBJ02-05*01	TCRBJ02	TCRBJ02-05	01				5	9	6	0	0	0	30	42	51	-1	61	2	In	VDJ
GTTGGCTGCTCCCTCCCAGACATCTGTGTACTTCTGTGCCAGCAGTTACCCGCGGCTTCGAGCTCCTACGAGCAGTACTTCGGGCCG		1	6.616077304137529E-5	47	TCRBV06-06	TCRBV06	TCRBV06-06				01,02	TCRBD02-01	TCRBD02	TCRBD02-01				01,02	TCRBJ02-07*01	TCRBJ02	TCRBJ02-07	01				2	2	7	5	7	0	34	49	51	55	62	1	Out	VDJ
AATGTGAACGCCTTGTTGCTGGGGGACTCGGCCCTCTATCTCTGTGCCAGCAGCTCCGGGACAAAGAACGAGCAGTACTTCGGGCCG	CASSSGTKNEQYF	1	5.198346453250916E-5	39	TCRBV05-06*01	TCRBV05	TCRBV05-06	01				TCRBD01-01*01	TCRBD01	TCRBD01-01	01				TCRBJ02-07*01	TCRBJ02	TCRBJ02-07	01				3	2	0	6	4	5	42	55	57	63	67	1	In	VDJ
AGCTCTCTGGAGCTGGGGGACTCAGCTTTGTATTTCTGTGCCAGCAGCGTAGAAAGCGGGGGGGCCTACGAGCAGTACTTCGGGCCG	CASSVESGGAYEQYF	2	5.5527791659725695E-5	45	TCRBV09-01	TCRBV09	TCRBV09-01				01,02	TCRBD02-01*01	TCRBD02	TCRBD02-01	01				TCRBJ02-07*01	TCRBJ02	TCRBJ02-07	01				0	2	6	0	0	2	36	52	54	-1	64	2	In	VDJ
AGCTGGGGGACTCGGCCCTTTATCTTTGCGCCAGCAGGCGATTCGGGACCCAAAATCGGGCACTCCTACGAGCAGTACTTCGGGCCG		3	1.3704731558570596E-4	55	TCRBV05-01*01	TCRBV05	TCRBV05-01	01						unresolved		TCRBD01,TCRBD02	TCRBD01-01,TCRBD02-01		TCRBJ02-07*01	TCRBJ02	TCRBJ02-07	01				5	7	0	7	13	0	26	37	44	49	62	3	Out	VDJ
CTCAGGCTGCTGTCGGCTGCTCCCTCCCAGACATCTGTGTACTTCTGTGCCAGCAGTGCAACTGCAGATACGCAGTATTTTGGCCCA	CASSATADTQYF	3	1.2168856470110099E-4	36	TCRBV06-05*01	TCRBV06	TCRBV06-05	01				TCRBD02-01	TCRBD02	TCRBD02-01				01,02	TCRBJ02-03*01	TCRBJ02	TCRBJ02-03	01				5	3	3	10	1	4	45	57	60	63	64	3	In	VDJ
GTCCGCCAGCACCAACCAGACATCTATGTACCTCTGTGCCAGCACGTCAGGACACCTAAGGGCACCTACGAGCAGTACTTCGGGCCG		1	6.970510016859183E-5	47	TCRBV28-01*01	TCRBV28	TCRBV28-01	01				TCRBD01-01*01	TCRBD01	TCRBD01-01	01				TCRBJ02-07*01	TCRBJ02	TCRBJ02-07	01				7	5	1	6	10	2	34	44	49	54	64	1	Out	VDJ
CCCTCCCAGACATCTGTGTACTTCTGTGCCAGCAGTGCCCAAGGACAGGGGGCGCGGGGAGGCAATCAGCCCCAGCATTTTGGTGAT	CASSAQGQGARGGNQPQHF	5	1.9966376149986473E-4	57	TCRBV06-01*01	TCRBV06	TCRBV06-01	01				TCRBD01-01*01	TCRBD01	TCRBD01-01	01				TCRBJ01-05*01	TCRBJ01	TCRBJ01-05	01				4	5	1	0	8	2	24	37	42	53	61	5	In	VDJ
CTAGAGTCTGCCATCCCCAACCAGACAGCTCTTTACTTCTGTGCCACCAGTGACCCAGGAAGCTCCTACGAGCAGTACTTCGGGCCG	CATSDPGSSYEQYF	3	1.3114010370701175E-4	42	TCRBV24	TCRBV24	unresolved			TCRBV24-01,TCRBV24-or09_02		TCRBD01-01*01	TCRBD01	TCRBD01-01	01				TCRBJ02-07*01	TCRBJ02	TCRBJ02-07	01				4	2	4	4	3	0	39	53	55	59	62	3	In	VDJ
CTTCACATCAATTCCCTGGAGCTTGGTGACTCTGCTGTGTATTTCTGTGCCAGCAGCCCGACGGTTTACGAGCAGTACTTCGGGCCG	CASSPTVYEQYF	1	6.616077304137529E-5	36	TCRBV03	TCRBV03	unresolved			TCRBV03-01,TCRBV03-02				unresolved		TCRBD01,TCRBD02	TCRBD01-01,TCRBD02-01		TCRBJ02-07*01	TCRBJ02	TCRBJ02-07	01				4	1	2	7	4	4	45	58	59	62	66	1	In	VDJ
CAGCTGCTCCCTCTCAGACTTCTGTTTACTTCTGTGCCAGCAGTTACTCTACCGGGTCCGATGGCCTACGAGCAGTACTTCGGGCCG		1	5.434634928398685E-5	49	TCRBV06-07*01	TCRBV06	TCRBV06-07	01				TCRBD02-01	TCRBD02	TCRBD02-01				01,02	TCRBJ02-07*01	TCRBJ02	TCRBJ02-07	01				0	3	8	4	8	2	32	49	52	56	64	1	Out	VDJ
CTGAAGATCCAGCGCACAGAGCGGGGGGACTCAGCCGTGTATCTCTGTGCCAGCAGCTCAAGGACAGGAGAAGCTTTCTTTGGACAA	CASSSRTGEAFF	1	6.143500353841992E-5	36	TCRBV07-03*01	TCRBV07	TCRBV07-03	01				TCRBD01-01*01	TCRBD01	TCRBD01-01	01				TCRBJ01-01*01	TCRBJ01	TCRBJ01-01	01				4	3	1	4	1	8	45	58	61	68	69	1	In	VDJ
ACCAGTGCCCATCCTGAAGACAGCAGCTTCTACATCTGCAGTGCTAGAGATATGCAACAGGGGGCGAGGGAGCAGTACTTCGGGCCG	CSARDMQQGAREQYF	3	1.2168856470110099E-4	45	TCRBV20	TCRBV20	unresolved			TCRBV20-01,TCRBV20-or09_02		TCRBD01-01*01	TCRBD01	TCRBD01-01	01				TCRBJ02-07*01	TCRBJ02	TCRBJ02-07	01				0	6	3	0	4	7	36	50	56	65	69	3	In	VDJ
CAGCGCACAGAGCAGGGGGACTCGGCCATGTATCTCTGTGCCAGCACCCCCACTAGCGGCAACACCGGGGAGCTGTTTTTTGGAGAA	CASTPTSGNTGELFF	3	9.451539005910756E-5	45	TCRBV07-09	TCRBV07	TCRBV07-09				01,03	TCRBD02-01	TCRBD02	TCRBD02-01				01,02	TCRBJ02-02*01	TCRBJ02	TCRBJ02-02	01				7	5	3	5	1	2	36	46	51	59	60	3	In	VDJ
CTGCAGCCAGAAGACTCAGCCCTGTATCTCTGCGCCAGCAGCAGCCCGTCCCAGAACCGAAAGACCTATGGCTACACCTTCGGTTCG	CASSSPSQNRKTYGYTF	1	4.6076252653814934E-5	51	TCRBV04-01*01	TCRBV04	TCRBV04-01	01						unresolved		TCRBD01,TCRBD02	TCRBD01-01,TCRBD02-01		TCRBJ01-02*01	TCRBJ01	TCRBJ01-02	01				5	20	2	7	0	4	30	42	62	-1	65	1	In	VDJ
GAGTTCTAAGAAGCTCCTTCTCAGTGACTCTGGCTTCTATCTCTGTGCCTGGATACCGCAGGGGATACTGAAGCTTTCTTTGGACAA		1	2.4810289890515734E-5	38	TCRBV30-01*01	TCRBV30	TCRBV30-01	01				TCRBD01-01*01	TCRBD01	TCRBD01-01	01				TCRBJ01-01*01	TCRBJ01	TCRBJ01-01	01				4	5	4	2	2	5	43	53	58	64	66	1	Out	VDJ
AACGCCTTGGAGCTGGACGACTCGGCCCTGTATCTCTGTGCCAGCAGCTTCGTTGCGGGGGGGCAAGAGACCCAGTACTTCGGGCCA	CASSFVAGGQETQYF	1	4.962057978103147E-5	45	TCRBV05-04*01	TCRBV05	TCRBV05-04	01				TCRBD02-01*01	TCRBD02	TCRBD02-01	01				TCRBJ02-05*01	TCRBJ02	TCRBJ02-05	01				2	4	7	0	0	2	36	50	54	-1	63	1	In	VDJ
AATGTGAACGCCTTGGAGCTGGACGACTCGGCCCTGTATCTCTGTGCCAGCAGCAACAGGGGCGACTATGGCTACACCTTCGGTTCG	CASSNRGDYGYTF	1	5.3164906908248004E-5	39	TCRBV05-04*01	TCRBV05	TCRBV05-04	01				TCRBD01-01*01	TCRBD01	TCRBD01-01	01				TCRBJ01-02*01	TCRBJ01	TCRBJ01-02	01				4	1	3	2	2	3	42	54	55	62	64	1	In	VDJ
AGTCGCCCAGCCCCAACCAGACCTCTCTGTACTTCTGTGCCGGTCGGCGGGGCGGGGGCCAGCAATCAGCCCCAGCATTTTGGTGAT		2	9.333394768336872E-5	46	TCRBV27-01*01	TCRBV27	TCRBV27-01	01				TCRBD02-01*01	TCRBD02	TCRBD02-01	01				TCRBJ01-05*01	TCRBJ01	TCRBJ01-05	01				11	10	7	2	2	1	35	41	51	58	60	2	Out	VDJ
TTGGAGTCGGCTGCTCCCTCCCAAACATCTGTGTACTTCTGTGCCAGCAGCATCAGGGGGCAGAGCTATGGCTACACCTTCGGTTCG	CASSIRGQSYGYTF	1	5.670923403546454E-5	42	TCRBV06	TCRBV06	unresolved			TCRBV06-02,TCRBV06-03		TCRBD01-01*01	TCRBD01	TCRBD01-01	01				TCRBJ01-02*01	TCRBJ01	TCRBJ01-02	01				6	3	4	0	4	4	39	50	53	61	65	1	In	VDJ
CTGTCGGCTGCTCCCTCCCAGACATCTGTGTACTTCTGTGCCAGCACCCCTTTCGGGCAGGGAAGCAATGAGCAGTTCTTCGGGCCA	CASTPFGQGSNEQFF	1	4.962057978103147E-5	45	TCRBV06-05*01	TCRBV06	TCRBV06-05	01				TCRBD01-01*01	TCRBD01	TCRBD01-01	01				TCRBJ02-01*01	TCRBJ02	TCRBJ02-01	01				7	11	4	3	3	6	36	46	57	62	65	1	In	VDJ
CTGGAGTCGGCTGCTCCCTCCCAGACATCTGTGTACTTCTGTGCCAGCAGTGAATCTGGGGTTGGCCAGCCCCAGCATTTTGGTGAT	CASSESGVGQPQHF	2	1.1341846807092908E-4	42	TCRBV06-01*01	TCRBV06	TCRBV06-01	01						unresolved		TCRBD01,TCRBD02	TCRBD01-01,TCRBD02-01		TCRBJ01-05*01	TCRBJ01	TCRBJ01-05	01				2	3	6	2	5	7	39	54	57	61	66	2	In	VDJ
CAGCGCACAGAGCGGGGGGACTCAGCCGTGTATCTCTGTGCCAGCAGCTCACAGGGCAGCTATAATTCACCCCTCCACTTTGGGAAC	CASSSQGSYNSPLHF	4	1.7957924111230438E-4	45	TCRBV07-03*01	TCRBV07	TCRBV07-03	01				TCRBD01-01*01	TCRBD01	TCRBD01-01	01				TCRBJ01-06*01	TCRBJ01	TCRBJ01-06	01				4	1	3	3	3	3	36	49	50	56	59	4	In	VDJ
GTGAGCACCTTGGAGCTGGGGGACTCGGCCCTTTATCTTTGCGCCAGCAGCTCTGCGGGACAGAGCTATGGCTACACCTTCGGTTCG	CASSSAGQSYGYTF	1	4.2531925526598405E-5	42	TCRBV05-01*01	TCRBV05	TCRBV05-01	01				TCRBD01-01*01	TCRBD01	TCRBD01-01	01				TCRBJ01-02*01	TCRBJ01	TCRBJ01-02	01				3	4	0	5	2	4	39	52	56	63	65	1	In	VDJ
GTGACCAGTGCCCATCCTGAAGACAGCAGCTTCTACATCTGCAGTGCTAGGAAAGGGGGTATATCCTACGAGCAGTACTTCGGGCCG	CSARKGGISYEQYF	1	4.6076252653814934E-5	42	TCRBV20	TCRBV20	unresolved			TCRBV20-01,TCRBV20-or09_02		TCRBD01-01*01	TCRBD01	TCRBD01-01	01				TCRBJ02-07*01	TCRBJ02	TCRBJ02-07	01				3	3	5	1	4	1	39	50	53	59	63	1	In	VDJ
ACAGTGACCAGTGCCCATCCTGAAGACAGCAGCTTCTACATCTGCAGTGCTCCCCCGGGATACTCCTACGAGCAGTACTTCGGGCCG	CSAPPGYSYEQYF	1	4.6076252653814934E-5	39	TCRBV20	TCRBV20	unresolved			TCRBV20-01,TCRBV20-or09_02		TCRBD02-01*02	TCRBD02	TCRBD02-01	02				TCRBJ02-07*01	TCRBJ02	TCRBJ02-07	01				5	4	8	3	2	0	42	51	55	60	62	1	In	VDJ
TCTCTGGAGCTGGGGGACTCAGCTTTGTATTTCTGTGCCAGCAGCCCTCAAGGACTAGCGGGGGGAAACGAGCAGTACTTCGGGCCG	CASSPQGLAGGNEQYF	1	4.2531925526598405E-5	48	TCRBV09-01	TCRBV09	TCRBV09-01				01,02	TCRBD02-01*01	TCRBD02	TCRBD02-01	01				TCRBJ02-07*01	TCRBJ02	TCRBJ02-07	01				4	6	1	1	2	5	33	45	51	65	67	1	In	VDJ
GTTGGAGTCGGCTGCTCCCTCCCAAACATCTGTGTACTTCTGTGCCAGCCTCCCCGGGACAGGGATCCTGAAGCTTTCTTTGGACAA		6	2.5637299553532924E-4	41	TCRBV06	TCRBV06	unresolved			TCRBV06-02,TCRBV06-03		TCRBD01-01*01	TCRBD01	TCRBD01-01	01				TCRBJ01-01*01	TCRBJ01	TCRBJ01-01	01				8	6	0	3	3	6	40	49	55	64	67	6	Out	VDJ
TCTCTGGAGCTGGGGGACTCAGCTTTGTATTTCTGTGCCAGCAGCGTAGCTCTAGCGGGGGGGGAAGAGACCCAGTACTTCGGGCCA	CASSVALAGGEETQYF	2	7.67937544230249E-5	48	TCRBV09-01	TCRBV09	TCRBV09-01				01,02	TCRBD02-01*01	TCRBD02	TCRBD02-01	01				TCRBJ02-05*01	TCRBJ02	TCRBJ02-05	01				0	2	4	0	1	3	33	49	51	63	64	2	In	VDJ
TTGGCTGCTCCCTCCCAGACATCTGTGTACTTCTGTGCCAGCAGAGGGACTAGCGGGGGCCAGGACGGGGAGCTGTTTTTTGGAGAA	CASRGTSGGQDGELFF	3	1.2050712232536214E-4	48	TCRBV06-06	TCRBV06	TCRBV06-06				01,02	TCRBD02-01*01	TCRBD02	TCRBD02-01	01				TCRBJ02-02*01	TCRBJ02	TCRBJ02-02	01				6	1	0	2	6	7	33	44	45	59	65	3	In	VDJ
GTGACATCGGCCCAAAAGAACCCGACAGCTTTCTATCTCTGTGCCAGTAGTGCACTAGCGGGGAGGCGATTGCAGTATTTTGGCCCA	CASSALAGRRLQYF	3	9.687827481058525E-5	42	TCRBV19-01	TCRBV19	TCRBV19-01				01,02	TCRBD02-01*01	TCRBD02	TCRBD02-01	01				TCRBJ02-03*01	TCRBJ02	TCRBJ02-03	01				5	2	3	3	8	11	39	51	53	63	71	3	In	VDJ
AGGCTGGAGTTGGCTGCTCCCTCCCAGACATCTGTGTACTTCTGTGCCAGCAGCCCCGGGGTTAACTATGGCTACACCTTCGGTTCG	CASSPGVNYGYTF	1	6.497933066563645E-5	39	TCRBV06-06	TCRBV06	TCRBV06-06				01,02	TCRBD02-01*01	TCRBD02	TCRBD02-01	01				TCRBJ01-02*01	TCRBJ01	TCRBJ01-02	01				6	3	8	3	1	1	42	53	56	61	62	1	In	VDJ
CTGGAGTTGGCTGCTCCCTCCCAGACATCTGTGTACTTCTGTGCCAGCAGGAGGGACTTGCGCACAGATACGCAGTATTTTGGCCCA	CASRRDLRTDTQYF	2	7.206798492006952E-5	42	TCRBV06-06	TCRBV06	TCRBV06-06				01,02	TCRBD02-01	TCRBD02	TCRBD02-01				01,02	TCRBJ02-03*01	TCRBJ02	TCRBJ02-03	01				6	2	0	10	3	1	39	50	52	58	61	2	In	VDJ
GTGACCAGTGCCCATCCTGAAGACAGCAGCTTCTACATCTGCAGTGTGGGGGGGCTGGTTGGGGCCAACGTCCTGACTTTCGGGGCC	CSVGGLVGANVLTF	1	4.8439137405292624E-5	42	TCRBV20	TCRBV20	unresolved			TCRBV20-01,TCRBV20-or09_02		TCRBD02-01*01	TCRBD02	TCRBD02-01	01				TCRBJ02-06*01	TCRBJ02	TCRBJ02-06	01				7	1	9	0	5	3	39	46	47	54	59	1	In	VDJ
CTGGAGTTGGCTGCTCCCTCCCAGACATCTGTGTACTTCTGTGCCAGCAGTTACGGGACAGGGGGCATCGAGCAGTACTTCGGGCCG	CASSYGTGGIEQYF	1	6.497933066563645E-5	42	TCRBV06-06	TCRBV06	TCRBV06-06				01,02	TCRBD01-01*01	TCRBD01	TCRBD01-01	01				TCRBJ02-07*01	TCRBJ02	TCRBJ02-07	01				2	0	0	0	2	6	39	-1	54	66	68	1	In	VDJ
CTGAAGATCCGGTCCACAAAGCTGGAGGACTCAGCCATGTACTTCTGTGCCAGCAGTGAAGCTATTTATGGCTACACCTTCGGTTCG	CASSEAIYGYTF	1	5.670923403546454E-5	36	TCRBV02-01*01	TCRBV02	TCRBV02-01	01				TCRBD02-01	TCRBD02	TCRBD02-01				01,02	TCRBJ01-02*01	TCRBJ01	TCRBJ01-02	01				0	0	5	9	2	5	45	-1	62	64	66	1	In	VDJ
CAGCGCACACAGCAGGAGGACTCGGCCGTGTATCTCTGTGCCAGCAGCTTAAAGGGGATAGGGTCGGATGAGCAGTTCTTCGGGCCA	CASSLKGIGSDEQFF	3	8.74267358046745E-5	45	TCRBV07-02*01	TCRBV07	TCRBV07-02	01				TCRBD01-01*01	TCRBD01	TCRBD01-01	01				TCRBJ02-01*01	TCRBJ02	TCRBJ02-01	01				2	1	5	2	10	8	36	51	52	57	67	3	In	VDJ
CTACACGCCCTGCAGCCAGAAGACTCAGCCCTGTATCTCTGCGCCAGCAGCCAAGGTTCCAGGGTCAACGAGCAGTACTTCGGGCCG	CASSQGSRVNEQYF	5	1.9257510724543167E-4	42	TCRBV04-01*01	TCRBV04	TCRBV04-01	01				TCRBD01-01*01	TCRBD01	TCRBD01-01	01				TCRBJ02-07*01	TCRBJ02	TCRBJ02-07	01				1	4	4	3	3	5	39	55	59	64	67	5	In	VDJ
TTCACTCTGAAGATCCGGTCCACAAAGCTGGAGGACTCAGCCATGTACTTCTGTGCCAGCCGAAGGGAAAAACTGTTTTTTGGCAGT	CASRREKLFF	2	7.797519679876374E-5	30	TCRBV02-01*01	TCRBV02	TCRBV02-01	01						unresolved		TCRBD01,TCRBD02	TCRBD01-01,TCRBD02-01		TCRBJ01-04*01	TCRBJ01	TCRBJ01-04	01				8	3	5	4	0	8	51	60	63	-1	66	2	In	VDJ
GGGTTGGAGTCGGCTGCTCCCTCCCAAACATCTGTGTACTTCTGTGCCAGCAGGCCCTGGTTGAACAATGAGCAGTTCTTCGGGCCA	CASRPWLNNEQFF	1	6.616077304137529E-5	39	TCRBV06	TCRBV06	unresolved			TCRBV06-02,TCRBV06-03				unresolved		TCRBD01,TCRBD02	TCRBD01-01,TCRBD02-01		TCRBJ02-01*01	TCRBJ02	TCRBJ02-01	01				6	5	0	10	4	5	42	53	58	60	64	1	In	VDJ
CAGACATCTGTGTACTTCTGTGCCAGCACCAGCGGCTGGGGCTCGAAGGGGGGCGCCTTTGGCACAGATACGCAGTATTTTGGCCCA	CASTSGWGSKGGAFGTDTQYF	3	1.3232154608275057E-4	63	TCRBV06	TCRBV06	unresolved			TCRBV06-01,TCRBV06-04,TCRBV06-05,TCRBV06-06				unresolved		TCRBD01,TCRBD02	TCRBD01-01,TCRBD02-01		TCRBJ02-03*01	TCRBJ02	TCRBJ02-03	01				7	18	5	1	9	1	18	28	46	52	61	3	In	VDJ
GTCCCTAGAGTCTGCCATCCCCAACCAGACAGCTCTTTACTTCTGTGCCACCTCCCTGGGACAGATAATGGCTACACCTTCGGTTCG		1	4.725769502955378E-5	38	TCRBV24	TCRBV24	unresolved			TCRBV24-01,TCRBV24-or09_02		TCRBD01-01*01	TCRBD01	TCRBD01-01	01				TCRBJ01-02*01	TCRBJ01	TCRBJ01-02	01				9	5	0	5	3	6	43	52	57	64	67	1	Out	VDJ
TACACGCCCTGCAGCCAGAAGACTCAGCCCTGTATCTCTGCGCCAGCAGCCAAGTCCCGGAGACCCTACGAGCAGTACTTCGGGCCG		3	1.4177308508866134E-4	43	TCRBV04-01*01	TCRBV04	TCRBV04-01	01				TCRBD02-01*02	TCRBD02	TCRBD02-01	02				TCRBJ02-07*01	TCRBJ02	TCRBJ02-07	01				1	4	10	2	2	2	38	54	58	62	64	3	Out	VDJ
CTGCTGTCGGCTGCTCCCTCCCAGACATCTGTGTACTTCTGTGCCAGCAGTTACAGGACAGGGCCCGGGGAGCTGTTTTTTGGAGAA	CASSYRTGPGELFF	1	5.0802022156770314E-5	42	TCRBV06-05*01	TCRBV06	TCRBV06-05	01				TCRBD01-01*01	TCRBD01	TCRBD01-01	01				TCRBJ02-02*01	TCRBJ02	TCRBJ02-02	01				2	1	1	3	1	6	39	54	55	63	64	1	In	VDJ
GAAGATCCAGCGCACAGAGCGGGGGGACTCAGCCGTGTATCTCTGTGCCCTCGGGCAGGTGATTGTCAGCCCCAGCATTTTGGTGAT		1	5.670923403546454E-5	38	TCRBV07-03*01	TCRBV07	TCRBV07-03	01						unresolved		TCRBD01,TCRBD02	TCRBD01-01,TCRBD02-01		TCRBJ01-05*01	TCRBJ01	TCRBJ01-05	01				11	6	4	4	6	6	43	49	55	59	65	1	Out	VDJ
TCTCTGGAGCTGGGGGACTCAGCTTTGTATTTCTGTGCCAGCAGCGTAGGGGACAGGCCCCTTAACTATGGCTACACCTTCGGTTCG	CASSVGDRPLNYGYTF	1	4.0169040775120715E-5	48	TCRBV09-01	TCRBV09	TCRBV09-01				01,02	TCRBD01-01*01	TCRBD01	TCRBD01-01	01				TCRBJ01-02*01	TCRBJ01	TCRBJ01-02	01				0	0	0	4	5	1	33	-1	49	57	62	1	In	VDJ
CGGTCCACAAAGCTGGAGGACTCAGCCATGTACTTCTGTGCCAGCAGTGAAGCGCTTAACCGGGATGAAAAACTGTTTTTTGGCAGT	CASSEALNRDEKLFF	2	7.797519679876374E-5	45	TCRBV02-01*01	TCRBV02	TCRBV02-01	01				TCRBD02-01	TCRBD02	TCRBD02-01				01,02	TCRBJ01-04*01	TCRBJ01	TCRBJ01-04	01				0	7	8	4	0	6	36	53	60	-1	64	2	In	VDJ
TCCAGCGCACAGAGCGGGGGGACTCAGCCGTGTATCTCTGTGCCAGCAGCTAAGACAGGGGACAATCAGCCCCAGCATTTTGGTGAT		1	5.670923403546454E-5	43	TCRBV07-03*01	TCRBV07	TCRBV07-03	01				TCRBD01-01*01	TCRBD01	TCRBD01-01	01				TCRBJ01-05*01	TCRBJ01	TCRBJ01-05	01				4	2	2	2	1	3	38	51	53	61	62	1	Out	VDJ
AGCACCTTGGAGCTGGGGGACTCGGCCCTTTATCTTTGCGCCAGCAGCGGCGGGAGGGGGCCATCAGATACGCAGTATTTTGGCCCA	CASSGGRGPSDTQYF	1	4.725769502955378E-5	45	TCRBV05-01*01	TCRBV05	TCRBV05-01	01				TCRBD02-01*02	TCRBD02	TCRBD02-01	02				TCRBJ02-03*01	TCRBJ02	TCRBJ02-03	01				4	1	7	0	6	4	36	48	49	58	64	1	In	VDJ
CAGTGCCCATCCTGAAGACAGCAGCTTCTACATCTGCAGTGCTAGAGTCGAATGGGGTCGATGAACACTGAAGCTTTCTTTGGACAA		3	1.2050712232536214E-4	47	TCRBV20	TCRBV20	unresolved			TCRBV20-01,TCRBV20-or09_02				unresolved		TCRBD01,TCRBD02	TCRBD01-01,TCRBD02-01		TCRBJ01-01*01	TCRBJ01	TCRBJ01-01	01				1	6	6	2	4	0	34	47	53	57	61	3	Out	VDJ
AGTGACCAGTGCCCATCCTGAAGACAGCAGCTTCTACATCTGCAGCGACAACCGACAGGAGCTTTCTATGGCTACACCTTCGGTTCG		1	4.371336790233725E-5	41	TCRBV20	TCRBV20	unresolved			TCRBV20-01,TCRBV20-or09_02		TCRBD01-01*01	TCRBD01	TCRBD01-01	01				TCRBJ01-02*01	TCRBJ01	TCRBJ01-02	01				9	8	2	4	6	4	40	45	53	59	65	1	Out	VDJ
AGTTGGCTGCTCCCTCCCAGACATCTGTGTACTTCTGTGCCAGTCTGGCAGTCAGGGGGCGATTCCGACGAGCAGTACTTCGGGCCG		2	1.1696279519814561E-4	46	TCRBV06-06	TCRBV06	TCRBV06-06				01,02	TCRBD01-01*01	TCRBD01	TCRBD01-01	01				TCRBJ02-07*01	TCRBJ02	TCRBJ02-07	01				9	9	4	0	7	5	35	43	52	60	67	2	Out	VDJ
CCTGCAGAACTGGAGGATTCTGGAGTTTATTTCTGTGCCAGCAGCCAAGATGGGGGCTCCTATAATTCACCCCTCCACTTTGGGAAC	CASSQDGGSYNSPLHF	2	7.206798492006952E-5	48	TCRBV14-01*01	TCRBV14	TCRBV14-01	01						unresolved		TCRBD01,TCRBD02	TCRBD01-01,TCRBD02-01		TCRBJ01-06*01	TCRBJ01	TCRBJ01-06	01				0	1	6	1	0	0	33	50	51	-1	56	2	In	VDJ
CTGAACTAAACCTGAGCTCTCTGGAGCTGGGGGACTCAGCTTTGTATTTCTGTGCCAGCAGCGTACAACGAGCAGTACTTCGGGCCG		1	4.135048315085956E-5	31	TCRBV09-01	TCRBV09	TCRBV09-01				01,02	TCRBD01-01*01	TCRBD01	TCRBD01-01	01				TCRBJ02-07*01	TCRBJ02	TCRBJ02-07	01				1	0	4	6	0	5	50	-1	65	-1	67	1	Out	VDJ
CGCACACAGCAGGAGGACTCCGCCGTGTATCTCTGTGCCAGCAGCTCTAGGTCCCAGACTGATTCCTACGAGCAGTACTTCGGGCCG	CASSSRSQTDSYEQYF	1	5.5527791659725695E-5	48	TCRBV07-08*01	TCRBV07	TCRBV07-08	01				TCRBD02-01	TCRBD02	TCRBD02-01				01,02	TCRBJ02-07*01	TCRBJ02	TCRBJ02-07	01				4	10	2	10	3	1	33	46	56	60	63	1	In	VDJ
CCCCAACCAGACAGCTCTTTACTTCTGTGCCACCAGTTTAAGCGGGAGCGGGGGGGCGCGGGGGCCAACGTCCTGACTTTCGGGGCC		1	5.198346453250916E-5	56	TCRBV24	TCRBV24	unresolved			TCRBV24-01,TCRBV24-or09_02		TCRBD02-01*01	TCRBD02	TCRBD02-01	01				TCRBJ02-06*01	TCRBJ02	TCRBJ02-06	01				6	9	6	0	4	4	25	37	46	56	60	1	Out	VDJ
CTGGAGCTTGGTGACTCTGCTGTGTATTTCTGTGCCAGCAGCCAAGAAATAAGCGGGGGGACGTACAATGAGCAGTTCTTCGGGCCA	CASSQEISGGTYNEQFF	4	1.4649885459161672E-4	51	TCRBV03	TCRBV03	unresolved			TCRBV03-01,TCRBV03-02		TCRBD02-01*01	TCRBD02	TCRBD02-01	01				TCRBJ02-01*01	TCRBJ02	TCRBJ02-01	01				0	4	6	1	3	4	30	47	51	60	63	4	In	VDJ
ATGAGCTCCTTGGAGCTGGGGGACTCAGCCCTGTACTTCTGTGCCAGCAGGGACAGGGCCTACTCCTACGAGCAGTACTTCGGGCCG	CASRDRAYSYEQYF	2	1.193256799496233E-4	42	TCRBV13-01*01	TCRBV13	TCRBV13-01	01				TCRBD01-01*01	TCRBD01	TCRBD01-01	01				TCRBJ02-07*01	TCRBJ02	TCRBJ02-07	01				6	0	1	3	4	0	39	-1	50	58	62	2	In	VDJ
AAGATCCAACCTGCAAAGCTTGAGGACTCGGCCGTGTATCTCTGTGCCAGCAGCATACAGGGGAACTATGGCTACACCTTCGGTTCG	CASSIQGNYGYTF	1	5.3164906908248004E-5	39	TCRBV11-02*02	TCRBV11	TCRBV11-02	02				TCRBD01-01*01	TCRBD01	TCRBD01-01	01				TCRBJ01-02*01	TCRBJ01	TCRBJ01-02	01				5	2	3	2	0	2	42	54	56	-1	63	1	In	VDJ
GTGACCAGTGCCCATCCTGAAGACAGCAGCTTCTACATCTGCAGTGCTAGAGTAAGCCTGGACCAAGAGACCCAGTACTTCGGGCCA	CSARVSLDQETQYF	1	4.0169040775120715E-5	42	TCRBV20	TCRBV20	unresolved			TCRBV20-01,TCRBV20-or09_02		TCRBD02-01	TCRBD02	TCRBD02-01				01,02	TCRBJ02-05*01	TCRBJ02	TCRBJ02-05	01				1	2	6	7	4	0	39	52	54	57	61	1	In	VDJ
AGGCTGCTGTCGGCTGCTCCCTCCCAGACATCTGTGTACTTCTGTGCCAGCAGCCGAGAGAATAATTCACCCCTCCACTTTGGGAAC	CASSRENNSPLHF	11	3.87513099242341E-4	39	TCRBV06-05*01	TCRBV06	TCRBV06-05	01				TCRBD02-01*02	TCRBD02	TCRBD02-01	02				TCRBJ01-06*01	TCRBJ01	TCRBJ01-06	01				6	2	11	2	3	5	42	53	55	58	61	11	In	VDJ
TCGGCTGCTCCCTCCCAGACATCTGTGTACTTCTGTGCCAGCAGTGGCCGGGACACGAGCTCTGGAAACACCATATATTTTGGAGAG	CASSGRDTSSGNTIYF	4	1.5476895122178863E-4	48	TCRBV06-01*01	TCRBV06	TCRBV06-01	01				TCRBD01-01*01	TCRBD01	TCRBD01-01	01				TCRBJ01-03*01	TCRBJ01	TCRBJ01-03	01				4	3	0	6	4	0	33	46	49	55	59	4	In	VDJ
CTGAAGATCCGGTCCACAAAGCTGGAGGACTCAGCCATGTACTTCTGTGCCAGCAGTGGACCTAATTCACCCCTCCACTTTGGGAAC	CASSGPNSPLHF	1	5.907211878694222E-5	36	TCRBV02-01*01	TCRBV02	TCRBV02-01	01						unresolved		TCRBD01,TCRBD02	TCRBD01-01,TCRBD02-01		TCRBJ01-06*01	TCRBJ01	TCRBJ01-06	01				4	0	2	7	1	6	45	-1	58	61	62	1	In	VDJ
GTGAGCACCTTGGAGCTGGGGGACTCGGCCCTTTATCTTTGCGCCAGCAGCGAGGGACAGAGCACCGGGGAGCTGTTTTTTGGAGAA	CASSEGQSTGELFF	1	5.198346453250916E-5	42	TCRBV05-01*01	TCRBV05	TCRBV05-01	01				TCRBD01-01*01	TCRBD01	TCRBD01-01	01				TCRBJ02-02*01	TCRBJ02	TCRBJ02-02	01				4	2	0	5	2	4	39	51	53	60	62	1	In	VDJ
CTGGAGTCGGCTGCTCCCTCCCAGACATCTGTGTACTTCTGTGCCAGCTTGGTGGCAGCATCTAATGAAAAACTGTTTTTTGGCAGT	CASLVAASNEKLFF	2	7.206798492006952E-5	42	TCRBV06-01*01	TCRBV06	TCRBV06-01	01						unresolved		TCRBD01,TCRBD02	TCRBD01-01,TCRBD02-01		TCRBJ01-04*01	TCRBJ01	TCRBJ01-04	01				8	7	4	5	3	3	39	48	55	58	61	2	In	VDJ
ATCCCCAACCAGACAGCTCTTTACTTCTGTGCCACCAGTGACCTACCGATGGGGGTAAATTGGGGCAATGAGCAGTTCTTCGGGCCA	CATSDLPMGVNWGNEQFF	1	5.5527791659725695E-5	54	TCRBV24	TCRBV24	unresolved			TCRBV24-01,TCRBV24-or09_02				unresolved		TCRBD01,TCRBD02	TCRBD01-01,TCRBD02-01		TCRBJ02-01*01	TCRBJ02	TCRBJ02-01	01				4	9	6	1	10	6	27	41	50	55	65	1	In	VDJ
AACTCTGACTGTGAGCAACATGAGCCCTGAAGACAGCAGCATATATCTCTGCAGCGTTGAAGGACGCCCGAGCAGTACTTCGGGCCG		1	2.599173226625458E-5	32	TCRBV29-01*01	TCRBV29	TCRBV29-01	01						unresolved		TCRBD01,TCRBD02	TCRBD01-01,TCRBD02-01		TCRBJ02-07*01	TCRBJ02	TCRBJ02-07	01				1	0	2	7	3	6	49	-1	62	65	68	1	Out	VDJ
TGAACGCCTTGTTGCTGGGGGACTCGGCCCTCTATCTCTGTGCCAGCAGCCCAAGGACAGGGTATTCAGCCCCAGCATTTTGGTGAT		2	8.033808155024143E-5	43	TCRBV05-06*01	TCRBV05	TCRBV05-06	01				TCRBD01-01*01	TCRBD01	TCRBD01-01	01				TCRBJ01-05*01	TCRBJ01	TCRBJ01-05	01				4	4	1	3	3	6	38	50	54	62	65	2	Out	VDJ
AAGCTGGAGTCAGCTGCTCCCTCTCAGACTTCTGTTTACTTCTGTGCTTGATGACAGAACGCCAATCAGCCCCAGCATTTTGGTGAT	CA**QNANQPQHF	1	5.5527791659725695E-5	39	TCRBV06-07*01	TCRBV06	TCRBV06-07	01				TCRBD01-01*01	TCRBD01	TCRBD01-01	01				TCRBJ01-05*01	TCRBJ01	TCRBJ01-05	01				12	5	2	5	5	3	42	47	52	57	62	1	Stop	VDJ
GTGAGCACCTTGGAGCTGGGGGACTCGGCCCTTTATCTTTGCGCCAGCAGCTTGTGGGGACAGGTTGGCGAAGCTTTCTTTGGACAA	CASSLWGQVGEAFF	1	4.725769502955378E-5	42	TCRBV05-01*01	TCRBV05	TCRBV05-01	01				TCRBD01-01*01	TCRBD01	TCRBD01-01	01				TCRBJ01-01*01	TCRBJ01	TCRBJ01-01	01				1	2	0	4	5	8	39	54	56	64	69	1	In	VDJ
AGCTGCTCCCTCCCAGACATCTGTATACTTCTGTGCCAGTTCCGTCGGAGGGGGCGATGATTCTTCGACGAGCAGTACTTCGGGCCG		2	9.451539005910756E-5	50	TCRBV06-09*01	TCRBV06	TCRBV06-09	01				TCRBD01-01*01	TCRBD01	TCRBD01-01	01				TCRBJ02-07*01	TCRBJ02	TCRBJ02-07	01				9	9	5	0	12	5	31	39	48	55	67	2	Out	VDJ
ACCTTGGAGCTGGGGGACTCGGCCCTTTATCTTTGCGCCAGCAGCTTGGTGCAGGGAGAGGGCACCGGGGAGCTGTTTTTTGGAGAA	CASSLVQGEGTGELFF	1	5.198346453250916E-5	48	TCRBV05-01*01	TCRBV05	TCRBV05-01	01						unresolved		TCRBD01,TCRBD02	TCRBD01-01,TCRBD02-01		TCRBJ02-02*01	TCRBJ02	TCRBJ02-02	01				0	2	4	3	6	4	33	49	51	56	62	1	In	VDJ
ATCCCCAACCAGACAGCTCTTTACTTCTGTGCCACCAGTGATTCGGGGGGGACTAGCGGGGGGTTCTACGAGCAGTACTTCGGGCCG	CATSDSGGTSGGFYEQYF	1	4.962057978103147E-5	54	TCRBV24	TCRBV24	unresolved			TCRBV24-01,TCRBV24-or09_02		TCRBD02-01*01	TCRBD02	TCRBD02-01	01				TCRBJ02-07*01	TCRBJ02	TCRBJ02-07	01				2	5	0	1	2	3	27	43	48	63	65	1	In	VDJ
TCGGCCCTTTATCTTTGCGCCAGCAGACCAGCCAGGGGAATCGGGACAGGGGGCGCGGGTTCCCAAGAGACCCAGTACTTCGGGCCA	CASRPARGIGTGGAGSQETQYF	2	8.388240867745796E-5	66	TCRBV05-01*01	TCRBV05	TCRBV05-01	01				TCRBD01-01*01	TCRBD01	TCRBD01-01	01				TCRBJ02-05*01	TCRBJ02	TCRBJ02-05	01				5	16	0	0	8	1	15	26	42	54	62	2	In	VDJ
CCAGAAGACTCGGCCCTGTATCTCTGCGCCAGCAGCCATTAATGAGCGGGGGCTCCATTCAACACCGGGGAGCTGTTTTTTGGAGAA	CASSH**AGAPFNTGELFF	1	6.261644591415876E-5	57	TCRBV04-03*01	TCRBV04	TCRBV04-03	01				TCRBD02-01*01	TCRBD02	TCRBD02-01	01				TCRBJ02-02*01	TCRBJ02	TCRBJ02-02	01				3	6	6	2	8	2	24	38	44	52	60	1	Stop	VDJ
GAGATCCAGCGCACAGAGCAGGGGGACTCGGCCATGTATCTCTGTGCCAGCAGCTTGGCAGGGGATTCACCCCTCCACTTTGGGAAC	CASSLAGDSPLHF	6	2.303812632690747E-4	39	TCRBV07-09	TCRBV07	TCRBV07-09				01,03	TCRBD01-01*01	TCRBD01	TCRBD01-01	01				TCRBJ01-06*01	TCRBJ01	TCRBJ01-06	01				3	2	4	2	0	8	42	56	58	-1	64	6	In	VDJ
ACGATCCAGCGCACACAGCAGGAGGACTCGGCCGTGTATCTCTGTGCCAGCAGCTCCGAATTGGGAAATGAGCAGTTCTTCGGGCCA	CASSSELGNEQFF	5	1.8666789536673744E-4	39	TCRBV07-02*01	TCRBV07	TCRBV07-02	01						unresolved		TCRBD01,TCRBD02	TCRBD01-01,TCRBD02-01		TCRBJ02-01*01	TCRBJ02	TCRBJ02-01	01				4	7	0	8	0	7	42	55	62	-1	66	5	In	VDJ
ATCCAGCGCACACAGCAGGAGGACTCCGCCGTGTATCTCTGTGCCAGCATGAGGAATTCTGGGGCCAACGTCCTGACTTTCGGGGCC	CASMRNSGANVLTF	1	5.907211878694222E-5	42	TCRBV07-08*01	TCRBV07	TCRBV07-08	01				TCRBD02-01*02	TCRBD02	TCRBD02-01	02				TCRBJ02-06*01	TCRBJ02	TCRBJ02-06	01				7	1	11	1	3	1	39	49	50	54	57	1	In	VDJ
CACACCCTGCAGCCAGAAGACTCGGCCCTGTATCTCTGCGCCAGCGGCATATCCACAGGGAAGACCGGGGAGCTGTTTTTTGGAGAA	CASGISTGKTGELFF	1	6.261644591415876E-5	45	TCRBV04-03*01	TCRBV04	TCRBV04-03	01				TCRBD01-01*01	TCRBD01	TCRBD01-01	01				TCRBJ02-02*01	TCRBJ02	TCRBJ02-02	01				8	9	3	3	3	5	36	45	54	60	63	1	In	VDJ
ATCCAGCCCTCAGAACCCAGGGACTCAGCTGTGTACTTCTGTGCCAGCAGTGCGAGACAGGCAAATCAGCCCCAGCATTTTGGTGAT	CASSARQANQPQHF	4	1.878493377424763E-4	42	TCRBV12	TCRBV12	unresolved			TCRBV12-03,TCRBV12-04		TCRBD01-01*01	TCRBD01	TCRBD01-01	01				TCRBJ01-05*01	TCRBJ01	TCRBJ01-05	01				5	4	2	4	2	4	39	51	55	61	63	4	In	VDJ
CAGCCTGCAGAGCTTGGGGACTCGGCCATGTATCTCTGTGCCAGCAGCCCTAAGACAGGTCGTACCGGGGAGCTGTTTTTTGGAGAA	CASSPKTGRTGELFF	2	8.033808155024143E-5	45	TCRBV11-01*01	TCRBV11	TCRBV11-01	01				TCRBD01-01*01	TCRBD01	TCRBD01-01	01				TCRBJ02-02*01	TCRBJ02	TCRBJ02-02	01				5	5	2	4	4	5	36	48	53	59	63	2	In	VDJ
CACGCCCTGCAGCCAGAAGACTCAGCCCTGTATCTCTGCGCCAGCAGCCAAGTGCCGGGGGCCTCCTATGGCTACACCTTCGGTTCG	CASSQVPGASYGYTF	1	4.4894810278076095E-5	45	TCRBV04-01*01	TCRBV04	TCRBV04-01	01						unresolved		TCRBD01,TCRBD02	TCRBD01-01,TCRBD02-01		TCRBJ01-02*01	TCRBJ01	TCRBJ01-02	01				1	4	6	0	3	4	36	52	56	62	65	1	In	VDJ
GCCTTGTTGCTGGGGGACTCGGCCCTCTATCTCTGTGCCAGCAGCTGGTGGGCTCGGGGGGAACTAACTGAAGCTTTCTTTGGACAA	CASSWWARGELTEAFF	3	1.429545274644002E-4	48	TCRBV05-06*01	TCRBV05	TCRBV05-06	01				TCRBD02-01*01	TCRBD02	TCRBD02-01	01				TCRBJ01-01*01	TCRBJ01	TCRBJ01-01	01				3	8	8	1	5	5	33	46	54	61	66	3	In	VDJ
CTGAAGATCCGGTCCACAAAGCTGGAGGACTCAGCCATGTACTTCTGTGCCAGCGAAGGCTACAATCAGCCCCAGCATTTTGGTGAT	CASEGYNQPQHF	1	6.025356116268107E-5	36	TCRBV02-01*01	TCRBV02	TCRBV02-01	01						unresolved		TCRBD01,TCRBD02	TCRBD01-01,TCRBD02-01		TCRBJ01-05*01	TCRBJ01	TCRBJ01-05	01				8	2	5	4	3	3	45	54	56	59	62	1	In	VDJ
AAGATCCAGCCCTCAGAACCCAGGGACTCAGCTGTGTACTTCTGTGCCAGCAGTTTGCGGGGCGATTCACCCCTCCACTTTGGGAAC	CASSLRGDSPLHF	1	5.434634928398685E-5	39	TCRBV12	TCRBV12	unresolved			TCRBV12-03,TCRBV12-04		TCRBD02-01*01	TCRBD02	TCRBD02-01	01				TCRBJ01-06*01	TCRBJ01	TCRBJ01-06	01				3	0	7	3	2	8	42	-1	56	62	64	1	In	VDJ
AGCACCTTGGAGCTGGGGGACTCGGCCCTTTATCTTTGCGCCAGCAGCTTGGCCCTTTCTCTCGAAGAGACCCAGTACTTCGGGCCA	CASSLALSLEETQYF	2	6.497933066563645E-5	45	TCRBV05-01*01	TCRBV05	TCRBV05-01	01				TCRBD02-01	TCRBD02	TCRBD02-01				01,02	TCRBJ02-05*01	TCRBJ02	TCRBJ02-05	01				0	2	4	10	8	3	36	52	54	56	64	2	In	VDJ
AGCACCTTGGAGCTGGGGGACTCGGCCCTTTATCTTTGCGCCAGCAGCTTGGATCCGGGGGCCGGGAACACCATATATTTTGGAGAG	CASSLDPGAGNTIYF	1	6.261644591415876E-5	45	TCRBV05-01*01	TCRBV05	TCRBV05-01	01						unresolved		TCRBD01,TCRBD02	TCRBD01-01,TCRBD02-01		TCRBJ01-03*01	TCRBJ01	TCRBJ01-03	01				0	4	6	0	4	7	36	52	56	62	66	1	In	VDJ
ACCAACCAGACATCTATGTACCTCTGTGCCAGCAGTTTATGGGACAGTAGCATCCAGGCGTATAATTCACCCCTCCACTTTGGGAAC	CASSLWDSSIQAYNSPLHF	4	1.7603491398508782E-4	57	TCRBV28-01*01	TCRBV28	TCRBV28-01	01				TCRBD01-01*01	TCRBD01	TCRBD01-01	01				TCRBJ01-06*01	TCRBJ01	TCRBJ01-06	01				0	0	1	5	13	4	24	-1	41	47	60	4	In	VDJ
GCCCAAAAGAACCCGACAGCTTTCTATCTCTGTGCCAGGAGATGGAAGATATCCAACTCCTATAATTCACCCCTCCACTTTGGGAAC	CARRWKISNSYNSPLHF	2	7.915663917450258E-5	51	TCRBV19-01	TCRBV19	TCRBV19-01				01,02			unresolved		TCRBD01,TCRBD02	TCRBD01-01,TCRBD02-01		TCRBJ01-06*01	TCRBJ01	TCRBJ01-06	01				9	5	1	8	10	0	30	38	43	46	56	2	In	VDJ
CTGGAGTCTGCCAGGCCCTCACATACCTCTCAGTACCTCTGTGCCAGCAGTGACCGGGGGCAACAAGAGACCCAGTACTTCGGGCCA	CASSDRGQQETQYF	1	3.3080386520687644E-5	42	TCRBV25-01*01	TCRBV25	TCRBV25-01	01						unresolved		TCRBD01,TCRBD02	TCRBD01-01,TCRBD02-01		TCRBJ02-05*01	TCRBJ02	TCRBJ02-05	01				3	2	6	0	2	2	39	53	55	61	63	1	In	VDJ
TTGGAGTCGGCTGCTCCCTCCCAAACATCTGTGTACTTCTGTGCCAGCAGCTTTAACAGTTTGAACACTGAAGCTTTCTTTGGACAA	CASSFNSLNTEAFF	1	6.261644591415876E-5	42	TCRBV06	TCRBV06	unresolved			TCRBV06-02,TCRBV06-03		TCRBD01-01*01	TCRBD01	TCRBD01-01	01				TCRBJ01-01*01	TCRBJ01	TCRBJ01-01	01				6	5	3	5	2	0	39	50	55	59	61	1	In	VDJ
CTGAGCTCTCTGGAGCTGGGGGACTCAGCTTTGTATTTCTGTGCCAGCAGCGTTTCGGGGGCGGGGGATACGCAGTATTTTGGCCCA	CASSVSGAGDTQYF	2	6.616077304137529E-5	42	TCRBV09-01	TCRBV09	TCRBV09-01				01,02			unresolved		TCRBD01,TCRBD02	TCRBD01-01,TCRBD02-01		TCRBJ02-03*01	TCRBJ02	TCRBJ02-03	01				2	3	6	0	4	6	39	53	56	62	66	2	In	VDJ
TCTGGAGTCCGCCAGCACCAACCAGACATCTATGTACCTCTGTGCCAGCAGACGGGACAGGGATCTCAGCCCCAGCATTTTGGTGAT		2	9.333394768336872E-5	41	TCRBV28-01*01	TCRBV28	TCRBV28-01	01				TCRBD01-01*01	TCRBD01	TCRBD01-01	01				TCRBJ01-05*01	TCRBJ01	TCRBJ01-05	01				6	2	0	3	3	6	40	51	53	62	65	2	Out	VDJ
GCCCTGCAGCCAGAAGACTCAGCCCTGTATCTCTGCGCCAGCAGCCAAGGTACTAGCGGGGGACAAGAGACCCAGTACTTCGGGCCA	CASSQGTSGGQETQYF	1	4.135048315085956E-5	48	TCRBV04-01*01	TCRBV04	TCRBV04-01	01				TCRBD02-01*01	TCRBD02	TCRBD02-01	01				TCRBJ02-05*01	TCRBJ02	TCRBJ02-05	01				1	2	3	2	1	2	33	49	51	62	63	1	In	VDJ
TCCACAAAGCTGGAGGACTCAGCCATGTACTTCTGTGCCAGCAGTCGGGACAGGGGACGTCGAGGGTACGAGCAGTACTTCGGGCCG	CASSRDRGRRGYEQYF	1	5.7890676411203385E-5	48	TCRBV02-01*01	TCRBV02	TCRBV02-01	01				TCRBD01-01*01	TCRBD01	TCRBD01-01	01				TCRBJ02-07*01	TCRBJ02	TCRBJ02-07	01				5	1	0	2	10	4	33	45	46	56	66	1	In	VDJ
CAGCCCTCAGAACCCAGGGACTCAGCTGTGTACTTCTGTGCCAGCAGTTTAATGGACCCAAGGGACCATGAGCAGTTCTTCGGGCCA	CASSLMDPRDHEQFF	1	6.261644591415876E-5	45	TCRBV12	TCRBV12	unresolved			TCRBV12-03,TCRBV12-04				unresolved		TCRBD01,TCRBD02	TCRBD01-01,TCRBD02-01		TCRBJ02-01*01	TCRBJ02	TCRBJ02-01	01				2	10	0	7	1	8	36	51	61	66	67	1	In	VDJ
GGCTGGAGTTGGCTGCTCCCTCCCAGACATCTGTGTACTTCTGTGCCAGCCGAATCCACAGGGGCCTACGAGCAGTACTTCGGGCCG		1	6.497933066563645E-5	40	TCRBV06-06	TCRBV06	TCRBV06-06				01,02	TCRBD01-01*01	TCRBD01	TCRBD01-01	01				TCRBJ02-07*01	TCRBJ02	TCRBJ02-07	01				8	7	3	2	0	2	41	50	57	-1	64	1	Out	VDJ
AGTGCCCATCCTGAAGACAGCAGCTTCTACATCTGCAGTGCTAGAGATCCGGGAATCGATTATAATTCACCCCTCCACTTTGGGAAC	CSARDPGIDYNSPLHF	1	4.4894810278076095E-5	48	TCRBV20	TCRBV20	unresolved			TCRBV20-01,TCRBV20-or09_02		TCRBD02-01*02	TCRBD02	TCRBD02-01	02				TCRBJ01-06*01	TCRBJ01	TCRBJ01-06	01				0	2	8	3	6	4	33	47	49	54	60	1	In	VDJ
TCGGCTGCTCCCTCCCAGACATCTGTGTACTTCTGTGCCAGCAGTGATTGGGGGACGAGGGCTCAGGAAGAGCAGTACTTCGGGCCG	CASSDWGTRAQEEQYF	1	5.434634928398685E-5	48	TCRBV06-01*01	TCRBV06	TCRBV06-01	01						unresolved		TCRBD01,TCRBD02	TCRBD01-01,TCRBD02-01		TCRBJ02-07*01	TCRBJ02	TCRBJ02-07	01				3	4	0	7	13	7	33	47	51	56	69	1	In	VDJ
ATCCGGTCCACAAAGCTGGAGGACTCAGCCATGTACTTCTGTGCCAGCAGCTCGACAGGGAGGACCGGGGAGCTGTTTTTTGGAGAA	CASSSTGRTGELFF	1	6.970510016859183E-5	42	TCRBV02-01*01	TCRBV02	TCRBV02-01	01				TCRBD01-01*01	TCRBD01	TCRBD01-01	01				TCRBJ02-02*01	TCRBJ02	TCRBJ02-02	01				6	3	2	3	3	5	39	50	53	60	63	1	In	VDJ
TCGGCTGCTCCCTCCCAAACATCTGTGTACTTCTGTGCCAGCAGTTACTCGGGACAGGGCCTCAATTCACCCCTCCACTTTGGGAAC	CASSYSGQGLNSPLHF	1	5.7890676411203385E-5	48	TCRBV06	TCRBV06	unresolved			TCRBV06-02,TCRBV06-03		TCRBD01-01*01	TCRBD01	TCRBD01-01	01				TCRBJ01-06*01	TCRBJ01	TCRBJ01-06	01				0	0	0	3	4	7	33	-1	50	59	63	1	In	VDJ
CTCAGAACCCAGGGACTCAGCTGTGTACTTCTGTGCCAGCAGTTTGTACCAGAATCCCCCTAATATTCCGAGCAGTACTTCGGGCCG		1	5.434634928398685E-5	50	TCRBV12	TCRBV12	unresolved			TCRBV12-03,TCRBV12-04				unresolved		TCRBD01,TCRBD02	TCRBD01-01,TCRBD02-01		TCRBJ02-07*01	TCRBJ02	TCRBJ02-07	01				3	4	4	5	16	6	31	45	49	52	68	1	Out	VDJ
TGCTCCCTCCCAGACATCTGTGTACTTCTGTGCCAGCAGTTACCGAAAATAAACAGGGGGTGATCCTACGAGCAGTACTTCGGGCCG		1	5.434634928398685E-5	53	TCRBV06	TCRBV06	unresolved			TCRBV06-05,TCRBV06-06		TCRBD01-01*01	TCRBD01	TCRBD01-01	01				TCRBJ02-07*01	TCRBJ02	TCRBJ02-07	01				2	9	3	1	3	1	28	43	52	60	63	1	Out	VDJ
GCCAGCACCAACCAGACATCTATGTACCTCTGTGCCAGCAGCCAGTCGGGGTGGGGGGCGAAAGATTCACCCCTCCACTTTGGGAAC	CASSQSGWGAKDSPLHF	1	6.852365779285298E-5	51	TCRBV28-01*01	TCRBV28	TCRBV28-01	01						unresolved		TCRBD01,TCRBD02	TCRBD01-01,TCRBD02-01		TCRBJ01-06*01	TCRBJ01	TCRBJ01-06	01				6	12	6	0	5	8	30	41	53	59	64	1	In	VDJ
GTGACCAGTGCCCATCCTGAAGACAGCAGCTTCTACATCTGCAGTGCGTTGATCAAAGCGGGCGAAGAGACCCAGTACTTCGGGCCA	CSALIKAGEETQYF	1	4.0169040775120715E-5	42	TCRBV20	TCRBV20	unresolved			TCRBV20-01,TCRBV20-or09_02		TCRBD02-01	TCRBD02	TCRBD02-01				01,02	TCRBJ02-05*01	TCRBJ02	TCRBJ02-05	01				6	9	6	4	2	3	39	47	56	62	64	1	In	VDJ
TTGGAGTCGGCTGCTCCCTCCCAAACATCTGTGTACTTCTGTGCCAGCGGAGTAGCGCTGAACACCGGGGAGCTGTTTTTTGGAGAA	CASGVALNTGELFF	1	6.852365779285298E-5	42	TCRBV06	TCRBV06	unresolved			TCRBV06-02,TCRBV06-03		TCRBD02-01	TCRBD02	TCRBD02-01				01,02	TCRBJ02-02*01	TCRBJ02	TCRBJ02-02	01				8	4	5	6	2	1	39	48	52	57	59	1	In	VDJ
TCGGCTGCTCCCTCCCAGACATCTGTGTACTTCTGTGCCAGCAGTTACTCCCTACAGGGGTCTGGAAACACCATATATTTTGGAGAG	CASSYSLQGSGNTIYF	1	6.025356116268107E-5	48	TCRBV06-05*01	TCRBV06	TCRBV06-05	01				TCRBD01-01*01	TCRBD01	TCRBD01-01	01				TCRBJ01-03*01	TCRBJ01	TCRBJ01-03	01				0	3	3	2	0	1	33	50	53	-1	60	1	In	VDJ
CTTGACATCCGCTCACCAGGCCTGGGGGACGCAGCCATGTACCTGTGTGCCACCAGCAGAGAAGTGGGAGAGCAGTTCTTCGGGCCA	CATSREVGEQFF	3	1.5240606647031095E-4	36	TCRBV15-01*01	TCRBV15	TCRBV15-01	01						unresolved		TCRBD01,TCRBD02	TCRBD01-01,TCRBD02-01		TCRBJ02-01*01	TCRBJ02	TCRBJ02-01	01				0	3	0	8	0	10	45	62	65	-1	69	3	In	VDJ
CTCCCTCCCAGACATCTGTGTACTTCTGTGCCAGCAGTGAAGCCCAGGTCCGTCCCCACGATTATGGATACGCAGTATTTTGGCCCA		1	5.7890676411203385E-5	55	TCRBV06-01*01	TCRBV06	TCRBV06-01	01				TCRBD01-01*01	TCRBD01	TCRBD01-01	01				TCRBJ02-03*01	TCRBJ02	TCRBJ02-03	01				0	1	4	4	18	6	26	43	44	48	66	1	Out	VDJ
TCTAAGAAGCTCCTTCTCAGTGACTCTGGCTTCTATCTCTGTGCCTGGAGTACAGGGGGCTTTACCGGGGAGCTGTTTTTTGGAGAA	CAWSTGGFTGELFF	1	2.599173226625458E-5	42	TCRBV30-01*01	TCRBV30	TCRBV30-01	01				TCRBD01-01*01	TCRBD01	TCRBD01-01	01				TCRBJ02-02*01	TCRBJ02	TCRBJ02-02	01				2	0	3	0	3	5	39	-1	51	60	63	1	In	VDJ
ACTCTGGAGTCCGCTACCAGCTCCCAGACATCTGTGTACTTCTGTGCCGGTGGGACAGGGGTGTCCTACGAGCAGTACTTCGGGCCG	CAGGTGVSYEQYF	2	7.797519679876374E-5	39	TCRBV10-03*01	TCRBV10	TCRBV10-03	01				TCRBD01-01*01	TCRBD01	TCRBD01-01	01				TCRBJ02-07*01	TCRBJ02	TCRBJ02-07	01				11	3	0	2	2	1	42	48	51	61	63	2	In	VDJ
GTGACCAGTGCCCATCCTGAAGACAGCAGCTTCTACATCTGCAGTGCCCCGACTAGCGGGGGGCGCAATGAGCAGTTCTTCGGGCCA	CSAPTSGGRNEQFF	2	7.324942729580836E-5	42	TCRBV20	TCRBV20	unresolved			TCRBV20-01,TCRBV20-or09_02		TCRBD02-01*01	TCRBD02	TCRBD02-01	01				TCRBJ02-01*01	TCRBJ02	TCRBJ02-01	01				6	3	2	1	2	6	39	47	50	63	65	2	In	VDJ
GACCAGTGCCCATCCTGAAGACAGCAGCTTCTACATCTGCAGTGCCGGGACAGGGTACCGACTAATGAAAAACTGTTTTTTGGCAGT		5	2.0557097337855896E-4	44	TCRBV20	TCRBV20	unresolved			TCRBV20-01,TCRBV20-or09_02		TCRBD01-01*01	TCRBD01	TCRBD01-01	01				TCRBJ01-04*01	TCRBJ01	TCRBJ01-04	01				6	1	0	3	5	2	37	45	46	55	60	5	Out	VDJ
CCTGCAGCCAGAAGACTCAGCCCTGTATCTCTGCGCCAGCAGCCAAGAGACACAGGGAATAGCAATCAGCCCCAGCATTTTGGTGAT		3	1.299586613312729E-4	50	TCRBV04-01*01	TCRBV04	TCRBV04-01	01				TCRBD01-01*01	TCRBD01	TCRBD01-01	01				TCRBJ01-05*01	TCRBJ01	TCRBJ01-05	01				0	3	3	3	2	0	31	48	51	57	59	3	Out	VDJ
AATTCCCTGGAGCTTGGTGACTCTGCTGTGTATTTCTGTGCCAGCAGCCAAGCCCCCCCACAAGACAATGAGCAGTTCTTCGGGCCA	CASSQAPPQDNEQFF	2	7.206798492006952E-5	45	TCRBV03	TCRBV03	unresolved			TCRBV03-01,TCRBV03-02		TCRBD01-01*01	TCRBD01	TCRBD01-01	01				TCRBJ02-01*01	TCRBJ02	TCRBJ02-01	01				1	7	3	6	2	5	36	52	59	62	64	2	In	VDJ
TTGTTGCTGGGGGACTCGGCCCTCTATCTCTGTGCCAGCAGCTTGGGGCCAGGGGCTCTATCGGAGACTGAAGCTTTCTTTGGACAA	CASSLGPGALSETEAFF	1	5.434634928398685E-5	51	TCRBV05-06*01	TCRBV05	TCRBV05-06	01				TCRBD01-01*01	TCRBD01	TCRBD01-01	01				TCRBJ01-01*01	TCRBJ01	TCRBJ01-01	01				0	3	4	2	11	5	30	46	49	55	66	1	In	VDJ
AGTTCTAAGAAGCTCCTTCTCAGTGACTCTGGCTTCTATCTCTGTGCCTGGAGGGGGCGAGGGACAGATACGCAGTATTTTGGCCCA	CAWRGRGTDTQYF	1	2.362884751477689E-5	39	TCRBV30-01*01	TCRBV30	TCRBV30-01	01						unresolved		TCRBD01,TCRBD02	TCRBD01-01,TCRBD02-01		TCRBJ02-03*01	TCRBJ02	TCRBJ02-03	01				3	0	7	0	5	3	42	-1	53	58	63	1	In	VDJ
AGTTCTAAGAAGCTCCTTCTCAGTGACTCTGGCTTCTATCTCTGTGCCTGGAGTGAAGATAGCAATCAGCCCCAGCATTTTGGTGAT	CAWSEDSNQPQHF	7	2.4455857177794083E-4	39	TCRBV30-01*01	TCRBV30	TCRBV30-01	01						unresolved		TCRBD01,TCRBD02	TCRBD01-01,TCRBD02-01		TCRBJ01-05*01	TCRBJ01	TCRBJ01-05	01				1	2	2	8	0	0	42	55	57	-1	59	7	In	VDJ
ACTGTGACATCGGCCCAAAAGAACCCGACAGCTTTCTATCTCTGTGCCAGTAGTAGCGGGGGCCGCAATGAGCAGTTCTTCGGGCCA	CASSSGGRNEQFF	3	1.3468443083422828E-4	39	TCRBV19-01	TCRBV19	TCRBV19-01				01,02	TCRBD02-01*01	TCRBD02	TCRBD02-01	01				TCRBJ02-01*01	TCRBJ02	TCRBJ02-01	01				4	0	7	2	3	6	42	-1	55	62	65	3	In	VDJ
ATCCGGTCCACAAAGCTGGAGGACTCAGCCATGTACTTCTGTGCCAGCTTTAGACTAGCGGCCACCGGGGAGCTGTTTTTTGGAGAA	CASFRLAATGELFF	2	1.3232154608275057E-4	42	TCRBV02-01*01	TCRBV02	TCRBV02-01	01				TCRBD02-01	TCRBD02	TCRBD02-01				01,02	TCRBJ02-02*01	TCRBJ02	TCRBJ02-02	01				8	4	2	5	1	4	39	48	52	61	62	2	In	VDJ
ATTTCTGTGCCAGCAGCCCAAACAACGGGACAGCTTGAATCCTGGAGGGACCTTAAATCCTATAATTCACCCCTCCACTTTGGGAAC		2	7.443086967154721E-5	76			unresolved		TCRBV03,TCRBV14	TCRBV03-01,TCRBV03-02,TCRBV14-01		TCRBD01-01*01	TCRBD01	TCRBD01-01	01				TCRBJ01-06*01	TCRBJ01	TCRBJ01-06	01				4	8	0	5	24	1	5	18	26	33	57	2	Out	VDJ
ATCCAGCCCTCAGAACCCAGGGACTCAGCTGTGTACTTCTGTGCCAGCAGCCCAGGAGCAGGGGTCTATGGCTACACCTTCGGTTCG	CASSPGAGVYGYTF	1	5.198346453250916E-5	42	TCRBV12	TCRBV12	unresolved			TCRBV12-03,TCRBV12-04		TCRBD01-01*01	TCRBD01	TCRBD01-01	01				TCRBJ01-02*01	TCRBJ01	TCRBJ01-02	01				6	8	4	2	1	4	39	50	58	64	65	1	In	VDJ
ACAGTGACCAGTGCCCATCCTGAAGACAGCAGCTTCTACATCTGCAGTGCCACGACAGGGCCTATGTACGAGCAGTACTTCGGGCCG	CSATTGPMYEQYF	1	4.371336790233725E-5	39	TCRBV20	TCRBV20	unresolved			TCRBV20-01,TCRBV20-or09_02		TCRBD01-01*01	TCRBD01	TCRBD01-01	01				TCRBJ02-07*01	TCRBJ02	TCRBJ02-07	01				6	3	2	3	6	4	42	50	53	60	66	1	In	VDJ
ACAGTGACCAGTGCCCATCCTGAAGACAGCAGCTTCTACATCTGCAGTGCTAGATCGGAAACGGGGAAGCCCCAGCATTTTGGTGAT	CSARSETGKPQHF	1	4.4894810278076095E-5	39	TCRBV20	TCRBV20	unresolved			TCRBV20-01,TCRBV20-or09_02		TCRBD02-01*01	TCRBD02	TCRBD02-01	01				TCRBJ01-05*01	TCRBJ01	TCRBJ01-05	01				2	7	8	3	1	8	42	54	61	66	67	1	In	VDJ
CCAGAAGACTCAGCCCTGTATCTCTGCGCCAGCAGCCAAGATCGTGGGAGCGGGGGTAATCTCTACAATGAGCAGTTCTTCGGGCCA	CASSQDRGSGGNLYNEQFF	2	8.860817818041334E-5	57	TCRBV04-01*01	TCRBV04	TCRBV04-01	01				TCRBD02-01*01	TCRBD02	TCRBD02-01	01				TCRBJ02-01*01	TCRBJ02	TCRBJ02-01	01				0	7	6	2	6	3	24	41	48	56	62	2	In	VDJ
CTGGAGTCGGCTGCTCCCTCCCAGACATCTGTGTACTTCTGTGCCAGCAGTGAAGCGGCAGGGGACTATGGCTACACCTTCGGTTCG	CASSEAAGDYGYTF	2	1.0514837144075716E-4	42	TCRBV06-01*01	TCRBV06	TCRBV06-01	01				TCRBD01-01*01	TCRBD01	TCRBD01-01	01				TCRBJ01-02*01	TCRBJ01	TCRBJ01-02	01				0	2	4	2	0	3	39	56	58	-1	64	2	In	VDJ
TCGGCTGCTCCCTCCCAGACATCTGTGTACTTCTGTGCCAGCAGTCAAAACAGGGGATGGGGCACAGATACGCAGTATTTTGGCCCA	CASSQNRGWGTDTQYF	1	5.198346453250916E-5	48	TCRBV06	TCRBV06	unresolved			TCRBV06-01,TCRBV06-05		TCRBD01-01*01	TCRBD01	TCRBD01-01	01				TCRBJ02-03*01	TCRBJ02	TCRBJ02-03	01				5	4	3	2	5	1	33	45	49	56	61	1	In	VDJ
CTGGAGGACTCAGCCATGTACTTCTGTGCCAGCAGTTTCACCGGGACAGGGAGGCTGAGCTCCTACAATGAGCAGTTCTTCGGGCCA	CASSFTGTGRLSSYNEQFF	1	6.497933066563645E-5	57	TCRBV02-01*01	TCRBV02	TCRBV02-01	01				TCRBD01-01*01	TCRBD01	TCRBD01-01	01				TCRBJ02-01*01	TCRBJ02	TCRBJ02-01	01				5	6	0	3	8	0	24	36	42	51	59	1	In	VDJ
TGCTCCCTCCCAAACATCTGTGTACTTCTGTGCCAGCAGCCACGGGAATAAGGGGGAAGACTACGCAATGAGCAGTTCTTCGGGCCA		1	6.497933066563645E-5	53	TCRBV06	TCRBV06	unresolved			TCRBV06-02,TCRBV06-03		TCRBD01-01*01	TCRBD01	TCRBD01-01	01				TCRBJ02-01*01	TCRBJ02	TCRBJ02-01	01				6	11	5	1	9	6	28	39	50	56	65	1	Out	VDJ
AATTCCCTGGAGCTTGGTGACTCTGCTGTGTATTTCTGTGCCAGCAGCCAAGGGGGAGCCAACTCGGGCGAGCAGTACTTCGGGCCG	CASSQGGANSGEQYF	1	6.379788828989761E-5	45	TCRBV03	TCRBV03	unresolved			TCRBV03-01,TCRBV03-02		TCRBD02-01*02	TCRBD02	TCRBD02-01	02				TCRBJ02-07*01	TCRBJ02	TCRBJ02-07	01				1	1	9	2	10	6	36	52	53	58	68	1	In	VDJ
AAGATCCAGCGCACACAGCAGGAGGACTCCGCCGTGTATCTCTGTGCCAGCAGCTTAGACAGGGGGCACGGCTACACCTTCGGTTCG	CASSLDRGHGYTF	1	5.3164906908248004E-5	39	TCRBV07-08*01	TCRBV07	TCRBV07-08	01				TCRBD01-01*01	TCRBD01	TCRBD01-01	01				TCRBJ01-02*01	TCRBJ01	TCRBJ01-02	01				1	0	3	0	2	8	42	-1	58	67	69	1	In	VDJ
ACCTTGGAGCTGGGGGACTCGGCCCTTTATCTTTGCGCCAGCAGCTTGGCCCGAACAGGGGGAAATTCACCCCTCCACTTTGGGAAC	CASSLARTGGNSPLHF	1	4.2531925526598405E-5	48	TCRBV05-01*01	TCRBV05	TCRBV05-01	01				TCRBD01-01*01	TCRBD01	TCRBD01-01	01				TCRBJ01-06*01	TCRBJ01	TCRBJ01-06	01				0	5	3	1	1	7	33	49	54	62	63	1	In	VDJ
GAGTCAGCTACCCGCTCCCAGACATCTGTGTATTTCTGCGCCAGCAGTGAGCTCACGGACAGGCGGCGAGGCTACACCTTCGGTTCG	CASSELTDRRRGYTF	1	6.143500353841992E-5	45	TCRBV10-02*01	TCRBV10	TCRBV10-02	01				TCRBD01-01*01	TCRBD01	TCRBD01-01	01				TCRBJ01-02*01	TCRBJ01	TCRBJ01-02	01				2	5	1	4	6	8	36	51	56	63	69	1	In	VDJ
AGCACCTTGGAGCTGGGGGACTCGGCCCTTTATCTTTGCGCCAGCAGCTTCGAGGGTTCCCGTAACTATGGCTACACCTTCGGTTCG	CASSFEGSRNYGYTF	1	4.135048315085956E-5	45	TCRBV05-01*01	TCRBV05	TCRBV05-01	01				TCRBD02-01*02	TCRBD02	TCRBD02-01	02				TCRBJ01-02*01	TCRBJ01	TCRBJ01-02	01				2	1	11	0	6	1	36	50	51	56	62	1	In	VDJ
ACAGTGACCAGTGCCCATCCTGAAGACAGCAGCTTCTACATCTGCAGTGCTAGAGAAACAGGGACCCAGCCCCAGCATTTTGGTGAT	CSARETGTQPQHF	1	4.4894810278076095E-5	39	TCRBV20	TCRBV20	unresolved			TCRBV20-01,TCRBV20-or09_02		TCRBD01-01*01	TCRBD01	TCRBD01-01	01				TCRBJ01-05*01	TCRBJ01	TCRBJ01-05	01				0	1	3	3	3	7	42	56	57	63	66	1	In	VDJ
GTGACCAGTGCCCATCCTGAAGACAGCAGCTTCTACATCTGCAGTGCTAGTGGCGGGACTTTAAATTCACCCCTCCACTTTGGGAAC	CSASGGTLNSPLHF	1	4.4894810278076095E-5	42	TCRBV20	TCRBV20	unresolved			TCRBV20-01,TCRBV20-or09_02		TCRBD02-01	TCRBD02	TCRBD02-01				01,02	TCRBJ01-06*01	TCRBJ01	TCRBJ01-06	01				3	4	0	10	3	7	39	50	54	60	63	1	In	VDJ
TCAATTCCCTGGAGCTTGGTGACTCTGCTGTGTATTTCTGTGCCAGCAGCCAGGGACAGGAGTAATGAAAAACTGTTTTTTGGCAGT		2	8.506385105319681E-5	43	TCRBV03	TCRBV03	unresolved			TCRBV03-01,TCRBV03-02		TCRBD01-01*01	TCRBD01	TCRBD01-01	01				TCRBJ01-04*01	TCRBJ01	TCRBJ01-04	01				3	0	0	4	2	4	38	-1	52	60	62	2	Out	VDJ
CAAGAAGACTCAGCTGCGTATCTCTGCACCAGCAGCCAAGATGTAGTTGGCGGACGGGGGGGCTCAGATACGCAGTATTTTGGCCCA	CTSSQDVVGGRGGSDTQYF	1	3.3080386520687644E-5	57	TCRBV01-01*01	TCRBV01	TCRBV01-01	01				TCRBD02-01*01	TCRBD02	TCRBD02-01	01				TCRBJ02-03*01	TCRBJ02	TCRBJ02-03	01				0	13	8	0	2	4	24	41	54	62	64	1	In	VDJ
GTGAACGCCTTGGAGCTGGAGGACTCGGCCCTGTATCTCTGTGCCAGCGGAACGGGACAGGGGCACTACGAGCAGTACTTCGGGCCG	CASGTGQGHYEQYF	2	7.324942729580836E-5	42	TCRBV05-08*01	TCRBV05	TCRBV05-08	01				TCRBD01-01*01	TCRBD01	TCRBD01-01	01				TCRBJ02-07*01	TCRBJ02	TCRBJ02-07	01				7	5	0	2	2	3	39	48	53	63	65	2	In	VDJ
AACGCCTTGTTGCTGGGGGACTCGGCCCTCTATCTCTGTGCCAGCAGCTTGTGGACTTTAGCCAAAAACATTCAGTACTTCGGCGCC	CASSLWTLAKNIQYF	1	5.670923403546454E-5	45	TCRBV05-06*01	TCRBV05	TCRBV05-06	01				TCRBD02-01	TCRBD02	TCRBD02-01				01,02	TCRBJ02-04*01	TCRBJ02	TCRBJ02-04	01				1	1	1	10	2	0	36	51	52	57	59	1	In	VDJ
TGCCCATCCTGAAGACAGCAGCTTCTACATCTGCAGTGCTAGTCCCGAAATGGAAGAAGGGGCCCATACGAGCAGTACTTCGGGCCG		1	4.371336790233725E-5	50	TCRBV20	TCRBV20	unresolved			TCRBV20-01,TCRBV20-or09_02		TCRBD01-01*01	TCRBD01	TCRBD01-01	01				TCRBJ02-07*01	TCRBJ02	TCRBJ02-07	01				3	15	5	2	4	4	31	42	57	62	66	1	Out	VDJ
GCTGTCGGCTGCTCCCTCCCAGACATCTGTGTACTTCTGTGCCAGCAGTCACCAAGACAGGGGAACAACGAGCAGTACTTCGGGCCG		1	4.135048315085956E-5	44	TCRBV06-05*01	TCRBV06	TCRBV06-05	01				TCRBD01-01*01	TCRBD01	TCRBD01-01	01				TCRBJ02-07*01	TCRBJ02	TCRBJ02-07	01				5	6	2	2	4	5	37	49	55	63	67	1	Out	VDJ
CTACACGCCCTGCAGCCAGAAGACTCAGCCCTGTATCTCTGCGCCAGCAGCCAAGAGAGGACAGGGAAAGGCTACACCTTCGGTTCG	CASSQERTGKGYTF	1	4.371336790233725E-5	42	TCRBV04-01*01	TCRBV04	TCRBV04-01	01				TCRBD01-01*01	TCRBD01	TCRBD01-01	01				TCRBJ01-02*01	TCRBJ01	TCRBJ01-02	01				0	2	1	3	3	8	39	56	58	66	69	1	In	VDJ
CTGGAGCTGGGGGACTCAGCTTTGTATTTCTGTGCCAGCAGCGAGGGGGACAGGGGGCTCGTCGGGGAGACCCAGTACTTCGGGCCA	CASSEGDRGLVGETQYF	1	3.662471364790418E-5	51	TCRBV09-01	TCRBV09	TCRBV09-01				01,02	TCRBD01-01*01	TCRBD01	TCRBD01-01	01				TCRBJ02-05*01	TCRBJ02	TCRBJ02-05	01				3	3	0	0	8	5	30	43	46	58	66	1	In	VDJ
TCGCCCAGCCCCAACCAGACCTCTCTGTACTTCTGTGCCAGCAGTTTATGGAGTGGGGCAGGTCAGTCACCCCTCCACTTTGGGAAC	CASSLWSGAGQSPLHF	4	1.831235682395209E-4	48	TCRBV27-01*01	TCRBV27	TCRBV27-01	01				TCRBD01-01*01	TCRBD01	TCRBD01-01	01				TCRBJ01-06*01	TCRBJ01	TCRBJ01-06	01				1	5	7	0	7	10	33	49	54	59	66	4	In	VDJ
ATGAATGTGAGCACCTTGGAGCTGGGGGACTCGGCCCTTTATCTTTGCGCCAGCAGTCGGGACATGTACGAGCAGTACTTCGGGCCG	CASSRDMYEQYF	1	4.2531925526598405E-5	36	TCRBV05-01*01	TCRBV05	TCRBV05-01	01				TCRBD01-01*01	TCRBD01	TCRBD01-01	01				TCRBJ02-07*01	TCRBJ02	TCRBJ02-07	01				5	2	0	6	2	4	45	56	58	64	66	1	In	VDJ
AGCACCTTGGAGCTGGGGGACTCGGCCCTTTATCTTTGCGCCAGCACCTTCGGAACCCCTCCTAATGAAAAACTGTTTTTTGGCAGT	CASTFGTPPNEKLFF	1	5.670923403546454E-5	45	TCRBV05-01*01	TCRBV05	TCRBV05-01	01						unresolved		TCRBD01,TCRBD02	TCRBD01-01,TCRBD02-01		TCRBJ01-04*01	TCRBJ01	TCRBJ01-04	01				2	1	1	8	7	3	36	50	51	54	61	1	In	VDJ
TTCCCTGGAGCTTGGTGACTCTGCTGTGTATTTCTGTGCCAGCAGCGAAAGGAAGTTGTTGACAATCAGCCCCAGCATTTTGGTGAT		1	6.497933066563645E-5	47	TCRBV03	TCRBV03	unresolved			TCRBV03-01,TCRBV03-02				unresolved		TCRBD01,TCRBD02	TCRBD01-01,TCRBD02-01		TCRBJ01-05*01	TCRBJ01	TCRBJ01-05	01				5	4	1	8	9	3	34	46	50	53	62	1	Out	VDJ
CTGGAGCTTGGTGACTCTGCTGTGTATTTCTGTGCCAGCAGCCAAGGGAGGGGGGCGACTAGCACAGATACGCAGTATTTTGGCCCA	CASSQGRGATSTDTQYF	1	6.970510016859183E-5	51	TCRBV03	TCRBV03	unresolved			TCRBV03-01,TCRBV03-02				unresolved		TCRBD01,TCRBD02	TCRBD01-01,TCRBD02-01		TCRBJ02-03*01	TCRBJ02	TCRBJ02-03	01				1	2	5	1	6	0	30	46	48	54	60	1	In	VDJ
GAGTTGGCTGCTCCCTCCCAGACATCTGTGTACTTCTGTGCCACCAGAAGCGGGACAGCTACTAACTATGGCTACACCTTCGGTTCG	CATRSGTATNYGYTF	1	6.261644591415876E-5	45	TCRBV06-06	TCRBV06	TCRBV06-06				01,02			unresolved		TCRBD01,TCRBD02	TCRBD01-01,TCRBD02-01		TCRBJ01-02*01	TCRBJ01	TCRBJ01-02	01				6	4	0	5	3	0	36	47	51	58	61	1	In	VDJ
AACGCCTTGTTGCTGGGGGACTCGGCCCTCTATCTCTGTGCCAGCAGCTTGGGCGGAGTAGCGGGGCGAGAAGGTTACTTCGGGCCA	CASSLGGVAGREGYF	2	8.033808155024143E-5	45	TCRBV05-06*01	TCRBV05	TCRBV05-06	01				TCRBD02-01*01	TCRBD02	TCRBD02-01	01				TCRBJ02-05*01	TCRBJ02	TCRBJ02-05	01				0	6	5	3	9	14	36	52	58	66	75	2	In	VDJ
TCGGCTGCTCCCTCCCAGACATCTGTGTACTTCTGTGCCAGCAGTTACTCTATCACTAGAGAGTTCAATGAGCAGTTCTTCGGGCCA	CASSYSITREFNEQFF	1	4.725769502955378E-5	48	TCRBV06-05*01	TCRBV06	TCRBV06-05	01				TCRBD02-01	TCRBD02	TCRBD02-01				01,02	TCRBJ02-01*01	TCRBJ02	TCRBJ02-01	01				0	4	3	8	6	6	33	50	54	59	65	1	In	VDJ
CACATCAATTCCCTGGAGCTTGGTGACTCTGCTGTGTATTTCTGTGCCAGCAGCCAAGTCAAAGGAAACACCATATATTTTGGAGAG	CASSQVKGNTIYF	3	1.0632981381649601E-4	39	TCRBV03	TCRBV03	unresolved			TCRBV03-01,TCRBV03-02		TCRBD01-01*01	TCRBD01	TCRBD01-01	01				TCRBJ01-03*01	TCRBJ01	TCRBJ01-03	01				1	1	4	6	2	4	42	58	59	61	63	3	In	VDJ
CTGGAGTTGGCTGCTCCCTCCCAGACATCTGTGTACTTCTGTGCCAGCAGTTACATGCGGGAGGGGTACGAGCAGTACTTCGGGCCG	CASSYMREGYEQYF	1	6.379788828989761E-5	42	TCRBV06-06	TCRBV06	TCRBV06-06				01,02	TCRBD02-01*02	TCRBD02	TCRBD02-01	02				TCRBJ02-07*01	TCRBJ02	TCRBJ02-07	01				2	2	7	0	1	4	39	54	56	65	66	1	In	VDJ
CAGCCCTCAGAACCCAGGGACTCAGCTGTGTACTTCTGTGCCAGCAGACCCTCGGACAGGGTCAATCAGCCCCAGCATTTTGGTGAT	CASRPSDRVNQPQHF	1	5.434634928398685E-5	45	TCRBV12	TCRBV12	unresolved			TCRBV12-03,TCRBV12-04		TCRBD01-01*01	TCRBD01	TCRBD01-01	01				TCRBJ01-05*01	TCRBJ01	TCRBJ01-05	01				6	6	1	3	1	3	36	47	53	61	62	1	In	VDJ
GAAGACTCGGCCCTGTATCTCTGTGCCAGCAGCCAAGACGCCTCTGGCTCATCCACCGCTGGGGCCAACGTCCTGACTTTCGGGGCC	CASSQDASGSSTAGANVLTF	1	4.4894810278076095E-5	60	TCRBV04-02*01	TCRBV04	TCRBV04-02	01				TCRBD01-01*01	TCRBD01	TCRBD01-01	01				TCRBJ02-06*01	TCRBJ02	TCRBJ02-06	01				0	7	9	0	10	2	21	38	45	48	58	1	In	VDJ
AAGGTGCAGCCTGCAGAACTGGAGGATTCTGGAGTTTATTTCTGTGCCAGCAGCCTTATGGAGTGGGGCGAGCAGTACTTCGGGCCG	CASSLMEWGEQYF	2	1.2877721895553405E-4	39	TCRBV14-01*01	TCRBV14	TCRBV14-01	01						unresolved		TCRBD01,TCRBD02	TCRBD01-01,TCRBD02-01		TCRBJ02-07*01	TCRBJ02	TCRBJ02-07	01				4	9	6	2	0	6	42	55	64	-1	68	2	In	VDJ
CTGAAGATCCGGTCCACAAAGCTGGAGGACTCAGCCATGTACTTCTGTGCCAGCAGTGAGGCCGGGGTTGGCTACACCTTCGGTTCG	CASSEAGVGYTF	1	5.5527791659725695E-5	36	TCRBV02-01*01	TCRBV02	TCRBV02-01	01				TCRBD02-01*01	TCRBD02	TCRBD02-01	01				TCRBJ01-02*01	TCRBJ01	TCRBJ01-02	01				3	3	8	3	1	7	45	59	62	67	68	1	In	VDJ
GAGTCGCCCAGCCCCAACCAGACCTCTCTGTACTTCTGTGCCAGCAGTTTAATGGGACAGCGGGCGGGTGGCTACACCTTCGGTTCG	CASSLMGQRAGGYTF	1	5.7890676411203385E-5	45	TCRBV27-01*01	TCRBV27	TCRBV27-01	01				TCRBD01-01*01	TCRBD01	TCRBD01-01	01				TCRBJ01-02*01	TCRBJ01	TCRBJ01-02	01				2	2	0	5	8	7	36	51	53	60	68	1	In	VDJ
CTGTCGGCTGCTCCCTCCCAGACATCTGTGTACTTCTGTGCCAGCAGTTACTCTACAGGACTAAACTATGGCTACACCTTCGGTTCG	CASSYSTGLNYGYTF	1	4.0169040775120715E-5	45	TCRBV06-05*01	TCRBV06	TCRBV06-05	01				TCRBD02-01	TCRBD02	TCRBD02-01				01,02	TCRBJ01-02*01	TCRBJ01	TCRBJ01-02	01				0	4	1	9	0	2	36	53	57	-1	63	1	In	VDJ
ATCCAGCGCACACAGCAGGAGGACTCGGCCGTGTATCTCTGTGCCAGCAGCCGCCTTTACAGGAACACTGAAGCTTTCTTTGGACAA	CASSRLYRNTEAFF	2	7.206798492006952E-5	42	TCRBV07-02*01	TCRBV07	TCRBV07-02	01				TCRBD01-01*01	TCRBD01	TCRBD01-01	01				TCRBJ01-01*01	TCRBJ01	TCRBJ01-01	01				5	7	3	5	0	1	39	51	58	-1	62	2	In	VDJ
CTGAAGACAGCAGCTTCTACATCTGCAGTGCTAGAGAGGTGGGGACGCCTCCGTCTGTATAGCAATCAGCCCCAGCATTTTGGTGAT		1	4.4894810278076095E-5	58	TCRBV20	TCRBV20	unresolved			TCRBV20-01,TCRBV20-or09_02				unresolved		TCRBD01,TCRBD02	TCRBD01-01,TCRBD02-01		TCRBJ01-05*01	TCRBJ01	TCRBJ01-05	01				0	4	0	7	13	0	23	37	41	46	59	1	Out	VDJ
ATCCAGCGCACACAGCAGGAGGACTCGGCCGTGTATCTCTGTGCCAGCAGCTTAGAGGACAGGTTCTACGAGCAGTACTTCGGGCCG	CASSLEDRFYEQYF	2	7.797519679876374E-5	42	TCRBV07-02*01	TCRBV07	TCRBV07-02	01				TCRBD01-01*01	TCRBD01	TCRBD01-01	01				TCRBJ02-07*01	TCRBJ02	TCRBJ02-07	01				1	1	1	4	2	3	39	55	56	63	65	2	In	VDJ
CCAACCAGACCTCTCTGTACTTCTGTGCCAGCAGTTTAGAAGGAGCCTACTAGCGGGGAACGATCCTACGAGCAGTACTTCGGGCCG		2	1.0042260193780179E-4	58	TCRBV27-01*01	TCRBV27	TCRBV27-01	01				TCRBD02-01*01	TCRBD02	TCRBD02-01	01				TCRBJ02-07*01	TCRBJ02	TCRBJ02-07	01				2	10	3	3	5	1	23	38	48	58	63	2	Out	VDJ
AGGCTGCTGTCGGCTGCTCCCTCCCAGACATCTGTGTACTTCTGTGCCAGCAGTGGGAAGGTGCGGACTGAAGCTTTCTTTGGACAA	CASSGKVRTEAFF	2	8.860817818041334E-5	39	TCRBV06-05*01	TCRBV06	TCRBV06-05	01						unresolved		TCRBD01,TCRBD02	TCRBD01-01,TCRBD02-01		TCRBJ01-01*01	TCRBJ01	TCRBJ01-01	01				5	0	0	8	8	5	42	-1	54	58	66	2	In	VDJ
CTACACGCCCTGCAGCCAGAAGACTCAGCCCTGTATCTCTGCGCCAGCAGCCAGGCCTCAGGTTTCTACGAGCAGTACTTCGGGCCG	CASSQASGFYEQYF	1	4.371336790233725E-5	42	TCRBV04-01*01	TCRBV04	TCRBV04-01	01				TCRBD01-01*01	TCRBD01	TCRBD01-01	01				TCRBJ02-07*01	TCRBJ02	TCRBJ02-07	01				3	5	4	4	3	3	39	53	58	62	65	1	In	VDJ
AGCAACATGAGCCCTGAAGACAGCAGCATATATCTCTGCAGCGTGGAAACCGGACAGGGGACCACCGGGGAGCTGTTTTTTGGAGAA	CSVETGQGTTGELFF	4	1.3941020033718366E-4	45	TCRBV29-01*01	TCRBV29	TCRBV29-01	01				TCRBD01-01*01	TCRBD01	TCRBD01-01	01				TCRBJ02-02*01	TCRBJ02	TCRBJ02-02	01				2	3	1	2	2	4	36	48	51	60	62	4	In	VDJ
ACCAGTGCCCATCCTGAAGACAGCAGCTTCTACATCTGCAGTGCTAGAGCGACAGATTGGCCCGTCGATGAGCAGTTCTTCGGGCCA	CSARATDWPVDEQFF	1	4.962057978103147E-5	45	TCRBV20	TCRBV20	unresolved			TCRBV20-01,TCRBV20-or09_02		TCRBD01-01*01	TCRBD01	TCRBD01-01	01				TCRBJ02-01*01	TCRBJ02	TCRBJ02-01	01				1	1	2	5	12	8	36	49	50	55	67	1	In	VDJ
CCCGCTCCCAGACATCTGTGTATTTCTGCGCCAGCAGTGCTTGGCTCACTTCTAACAAGTCGGGCCAACGTCCTGACTTTCGGGGCC		1	6.616077304137529E-5	55	TCRBV10-02*01	TCRBV10	TCRBV10-02	01						unresolved		TCRBD01,TCRBD02	TCRBD01-01,TCRBD02-01		TCRBJ02-06*01	TCRBJ02	TCRBJ02-06	01				4	15	3	6	4	5	26	39	54	57	61	1	Out	VDJ
CTGGAGTCGCCCAGCCCCAACCAGACCTCTCTGTACTTCTGTGCCAGCAGTTTGAAACAATCCAATCAGCCCCAGCATTTTGGTGAT	CASSLKQSNQPQHF	1	5.907211878694222E-5	42	TCRBV27-01*01	TCRBV27	TCRBV27-01	01				TCRBD01-01*01	TCRBD01	TCRBD01-01	01				TCRBJ01-05*01	TCRBJ01	TCRBJ01-05	01				3	3	3	6	3	3	39	53	56	59	62	1	In	VDJ
CCTGCAGCCAGAAGACTCGGCCCTGTATCTCTGTGCCAGCAGCCAAGATAATACCGGGACGAATACAATGAGCAGTTCTTCGGGCCA		1	4.725769502955378E-5	50	TCRBV04-02*01	TCRBV04	TCRBV04-02	01						unresolved		TCRBD01,TCRBD02	TCRBD01-01,TCRBD02-01		TCRBJ02-01*01	TCRBJ02	TCRBJ02-01	01				0	7	0	7	3	4	31	48	55	60	63	1	Out	VDJ
GATCCAGCCTGCAGAGCAGGGGGACTCGGCCGTGTATGTCTGTGCAAGTCGCCTTGCGGTTCTGATTCACCCCTCCACTTTGGGAAC		1	6.261644591415876E-5	41	TCRBV12-02*01	TCRBV12	TCRBV12-02	01				TCRBD02-01	TCRBD02	TCRBD02-01				01,02	TCRBJ01-06*01	TCRBJ01	TCRBJ01-06	01				5	3	7	5	5	8	40	52	55	59	64	1	Out	VDJ
CTTGACATCCGCTCACCAGGCCTGGGGGACGCAGCCATGTACCTGTGTGCCACCAGCAGAGATCTAGACAGCCGCGCCTTCGGTTCG	CATSRDLDSRAF	1	4.4894810278076095E-5	36	TCRBV15-01*01	TCRBV15	TCRBV15-01	01				TCRBD01-01*01	TCRBD01	TCRBD01-01	01				TCRBJ01-02*01	TCRBJ01	TCRBJ01-02	01				0	4	2	5	5	15	45	62	66	71	76	1	In	VDJ
CTGGAGTCGGCTGCTCCCTCCCAGACATCTGTGTACTTCTGTGCCAGCAGTGGCCTGGGGGGCACAGATACGCAGTATTTTGGCCCA	CASSGLGGTDTQYF	1	5.670923403546454E-5	42	TCRBV06-01*01	TCRBV06	TCRBV06-01	01						unresolved		TCRBD01,TCRBD02	TCRBD01-01,TCRBD02-01		TCRBJ02-03*01	TCRBJ02	TCRBJ02-03	01				4	4	6	1	0	1	39	52	56	-1	61	1	In	VDJ
CACGCCCTGCAGCCAGAAGACTCAGCCCTGTATCTCTGCGCCAGCAGCCAAGGGTTGGGGGCTGGAAACACCATATATTTTGGAGAG	CASSQGLGAGNTIYF	1	6.379788828989761E-5	45	TCRBV04-01*01	TCRBV04	TCRBV04-01	01						unresolved		TCRBD01,TCRBD02	TCRBD01-01,TCRBD02-01		TCRBJ01-03*01	TCRBJ01	TCRBJ01-03	01				1	4	6	1	0	2	36	52	56	-1	61	1	In	VDJ
ACCTTGGAGCTGGGGGACTCGGCCCTTTATCTTTGCGCCAGCAGGGGGGCTAGCGGGGAAAACACCGGGGAGCTGTTTTTTGGAGAA	CASRGASGENTGELFF	1	4.962057978103147E-5	48	TCRBV05-01*01	TCRBV05	TCRBV05-01	01				TCRBD02-01*01	TCRBD02	TCRBD02-01	01				TCRBJ02-02*01	TCRBJ02	TCRBJ02-02	01				5	5	4	3	2	2	33	44	49	58	60	1	In	VDJ
GAGTCGGCTGCTCCCTCCCAGACATCTGTGTACTTCTGTGCCAGCAGCCCCAGGGAGGACTCTGGAAACACCATATATTTTGGAGAG	CASSPREDSGNTIYF	2	7.561231204728605E-5	45	TCRBV06-01*01	TCRBV06	TCRBV06-01	01				TCRBD02-01*02	TCRBD02	TCRBD02-01	02				TCRBJ01-03*01	TCRBJ01	TCRBJ01-03	01				6	5	9	1	1	0	36	47	52	58	59	2	In	VDJ
GCCCAAAAGAACCCGACAGCTTTCTATCTCTGTGCCAGTAGTATCCAACCCCGCCAGGGTCACAATCAGCCCCAGCATTTTGGTGAT	CASSIQPRQGHNQPQHF	2	7.67937544230249E-5	51	TCRBV19-01	TCRBV19	TCRBV19-01				01,02	TCRBD01-01*01	TCRBD01	TCRBD01-01	01				TCRBJ01-05*01	TCRBJ01	TCRBJ01-05	01				3	10	4	3	3	3	30	44	54	59	62	2	In	VDJ
GAGCAGGGGGACTCGGCCATGTATCTCTGTGCCAGCAGCTTATCCGTCTCCACGGTGGTGAACACCGGGGAGCTGTTTTTTGGAGAA	CASSLSVSTVVNTGELFF	3	8.978962055615219E-5	54	TCRBV07-09	TCRBV07	TCRBV07-09				01,03	TCRBD02-01	TCRBD02	TCRBD02-01				01,02	TCRBJ02-02*01	TCRBJ02	TCRBJ02-02	01				2	10	8	5	4	1	27	42	52	55	59	3	In	VDJ
AGCACCTTGGAGCTGGGGGACTCGGCCCTTTATCTTTGCGCCAGCAGCTTGTCGGGAATGTACCAAGAGACCCAGTACTTCGGGCCA	CASSLSGMYQETQYF	1	3.7806156023643024E-5	45	TCRBV05-01*01	TCRBV05	TCRBV05-01	01				TCRBD02-01*02	TCRBD02	TCRBD02-01	02				TCRBJ02-05*01	TCRBJ02	TCRBJ02-05	01				1	1	8	3	4	0	36	51	52	57	61	1	In	VDJ
TTGGAGCTGGGGGACTCGGCCCTTTATCTTTGCGCCAGCAGCCTAGGACAGGGCCCACCGTACCAAGAGACCCAGTACTTCGGGCCA	CASSLGQGPPYQETQYF	1	3.7806156023643024E-5	51	TCRBV05-01*01	TCRBV05	TCRBV05-01	01				TCRBD01-01*01	TCRBD01	TCRBD01-01	01				TCRBJ02-05*01	TCRBJ02	TCRBJ02-05	01				4	3	1	3	8	0	30	42	45	53	61	1	In	VDJ
CGCACAGAGCGGGGGGACTCAGCCGTGTATCTCTGTGCCAGCAGCGAAACGGGACAGGGCTCCCAAGAGACCCAGTACTTCGGGCCA	CASSETGQGSQETQYF	1	4.8439137405292624E-5	48	TCRBV07-03*01	TCRBV07	TCRBV07-03	01				TCRBD01-01*01	TCRBD01	TCRBD01-01	01				TCRBJ02-05*01	TCRBJ02	TCRBJ02-05	01				5	5	0	3	3	1	33	45	50	59	62	1	In	VDJ
GGAGCTGGGGGACTCGGCCCTTTATCTTTGCGCCAGCAGCTTGTAACTCTAGGAGGTCCCTCCTACAATGAGCAGTTCTTCGGGCCA		1	4.725769502955378E-5	53	TCRBV05-01*01	TCRBV05	TCRBV05-01	01				TCRBD02-01*02	TCRBD02	TCRBD02-01	02				TCRBJ02-01*01	TCRBJ02	TCRBJ02-01	01				1	8	10	1	3	0	28	43	51	56	59	1	Out	VDJ
CACATCAATTCCCTGGAGCTTGGTGACTCTGCTGTGTATTTCTGTGCCAGCTCCCAGGGCAGCACCGGGGAGCTGTTTTTTGGAGAA	CASSQGSTGELFF	4	1.4177308508866134E-4	39	TCRBV03	TCRBV03	unresolved			TCRBV03-01,TCRBV03-02		TCRBD01-01*01	TCRBD01	TCRBD01-01	01				TCRBJ02-02*01	TCRBJ02	TCRBJ02-02	01				8	3	4	3	3	4	42	51	54	59	62	4	In	VDJ
CTGGAGTTGGCTGCTCCCTCCCAGACATCTGTGTACTTCTGTGCCAGCAGTGCCACTAGCGGCGAGGATACGCAGTATTTTGGCCCA	CASSATSGEDTQYF	1	6.852365779285298E-5	42	TCRBV06-06	TCRBV06	TCRBV06-06				01,02	TCRBD02-01	TCRBD02	TCRBD02-01				01,02	TCRBJ02-03*01	TCRBJ02	TCRBJ02-03	01				5	3	3	5	4	6	39	51	54	62	66	1	In	VDJ
GAGTCGCCCAGCCCCAACCAGACCTCTCTGTACTTCTGTGCCAGCAGTTCAACCGGGCCTGGGGTCTATGGCTACACCTTCGGTTCG	CASSSTGPGVYGYTF	4	1.8666789536673744E-4	45	TCRBV27-01*01	TCRBV27	TCRBV27-01	01						unresolved		TCRBD01,TCRBD02	TCRBD01-01,TCRBD02-01		TCRBJ01-02*01	TCRBJ01	TCRBJ01-02	01				4	11	6	2	1	4	36	49	60	64	65	4	In	VDJ
CGTTGGCGTCTGCTGTACCCTCTCAGACATCTGTGTACTTCTGTGCCAGCAGGCCGGAGGTGGTGACAGCCCCAGCATTTTGGTGAT		1	6.379788828989761E-5	40	TCRBV06-04	TCRBV06	TCRBV06-04				01,02	TCRBD02-01*02	TCRBD02	TCRBD02-01	02				TCRBJ01-05*01	TCRBJ01	TCRBJ01-05	01				6	3	10	1	6	7	41	52	55	60	66	1	Out	VDJ
CTGCAGCCAGAAGACTCAGCCCTGTATCTCTGCGCCAGCAGCCAGGACCCCAGGAGGAGCTACCTTTTTGGCTACACCTTCGGTTCG	CASSQDPRRSYLFGYTF	2	9.80597171863241E-5	51	TCRBV04-01*01	TCRBV04	TCRBV04-01	01				TCRBD02-01*02	TCRBD02	TCRBD02-01	02				TCRBJ01-02*01	TCRBJ01	TCRBJ01-02	01				3	8	10	1	11	7	30	44	52	57	68	2	In	VDJ
GAGCTCTCTGGAGCTGGGGGACTCAGCTTTGTATTTCTGTGCCAGCAGCGGACGACAGGGTTCCAAGAGACCCAGTACTTCGGGCCA		2	6.025356116268107E-5	44	TCRBV09-01	TCRBV09	TCRBV09-01				01,02	TCRBD01-01*01	TCRBD01	TCRBD01-01	01				TCRBJ02-05*01	TCRBJ02	TCRBJ02-05	01				3	3	2	3	2	1	37	50	53	60	62	2	Out	VDJ
TCCACAAAGCTGGAGGACTCAGCCATGTACTTCTGTGCCAGCAGTGAAGATGTGGGGCCTGGCACAGATACGCAGTATTTTGGCCCA	CASSEDVGPGTDTQYF	1	6.143500353841992E-5	48	TCRBV02-01*01	TCRBV02	TCRBV02-01	01				TCRBD01-01*01	TCRBD01	TCRBD01-01	01				TCRBJ02-03*01	TCRBJ02	TCRBJ02-03	01				1	4	7	0	3	1	33	49	53	58	61	1	In	VDJ
CGCACAGAGCGGGGGGACTCAGCCGTGTATCTCTGTGCCAGCAGCTTAGCCTGGGGCAGGGGCTACAATGAGCAGTTCTTCGGGCCA	CASSLAWGRGYNEQFF	1	6.143500353841992E-5	48	TCRBV07-03*01	TCRBV07	TCRBV07-03	01				TCRBD01-01*01	TCRBD01	TCRBD01-01	01				TCRBJ02-01*01	TCRBJ02	TCRBJ02-01	01				2	8	4	2	0	3	33	48	56	-1	62	1	In	VDJ
CTGTCGGCTGCTCCCTCCCAGACATCTGTGTACTTCTGTGCCAGCAGTTACGAACAGGGGGCCTGGAATGGCTACACCTTCGGTTCG	CASSYEQGAWNGYTF	1	4.0169040775120715E-5	45	TCRBV06-05*01	TCRBV06	TCRBV06-05	01				TCRBD01-01*01	TCRBD01	TCRBD01-01	01				TCRBJ01-02*01	TCRBJ01	TCRBJ01-02	01				2	2	3	0	5	6	36	51	53	62	67	1	In	VDJ
CGGTCCACAAAGCTGGAGGACTCAGCCATGTACTTCTGTGCCAGCAGTTCCCAGGGGGGCGGTACCTACGAGCAGTACTTCGGGCCG	CASSSQGGGTYEQYF	1	5.670923403546454E-5	45	TCRBV02-01*01	TCRBV02	TCRBV02-01	01				TCRBD01-01*01	TCRBD01	TCRBD01-01	01				TCRBJ02-07*01	TCRBJ02	TCRBJ02-07	01				5	3	4	1	6	2	36	48	51	58	64	1	In	VDJ
AGCTCTCTGGAGCTGGGGGACTCAGCTTTGTATTTCTGTGCCAGCAGCTTGGGACTAGCGGGTGGGTATGAGCAGTTCTTCGGGCCA	CASSLGLAGGYEQFF	1	4.6076252653814934E-5	45	TCRBV09-01	TCRBV09	TCRBV09-01				01,02	TCRBD02-01	TCRBD02	TCRBD02-01				01,02	TCRBJ02-01*01	TCRBJ02	TCRBJ02-01	01				4	2	0	4	5	8	36	48	50	62	67	1	In	VDJ
GTGACATCGGCCCAAAAGAACCCGACAGCTTTCTATCTCTGTGCCAGTAGTATAATTCACAGCCGCTATGGCTACACCTTCGGTTCG	CASSIIHSRYGYTF	3	1.3232154608275057E-4	42	TCRBV19-01	TCRBV19	TCRBV19-01				01,02	TCRBD01-01*01	TCRBD01	TCRBD01-01	01				TCRBJ01-02*01	TCRBJ01	TCRBJ01-02	01				2	4	3	5	3	4	39	54	58	62	65	3	In	VDJ
CTGGAGTCGGCTGCTCCCTCCCAGACATCTGTGTACTTCTGTGCCAGCAGTGAAAATGGGCAGCTCTACGAGCAGTACTTCGGGCCG	CASSENGQLYEQYF	1	5.198346453250916E-5	42	TCRBV06-01*01	TCRBV06	TCRBV06-01	01				TCRBD01-01*01	TCRBD01	TCRBD01-01	01				TCRBJ02-07*01	TCRBJ02	TCRBJ02-07	01				2	3	8	0	4	3	39	54	57	61	65	1	In	VDJ
CTGAGTTCTAAGAAGCTCCTTCTCAGTGACTCTGGCTTCTATCTCTGTGCCTGGAGTTACGAAGCAGGAGGTTCGTTCTTTGGACAA	CAWSYEAGGSFF	3	9.924115956206294E-5	36	TCRBV30-01*01	TCRBV30	TCRBV30-01	01				TCRBD02-01*02	TCRBD02	TCRBD02-01	02				TCRBJ01-01*01	TCRBJ01	TCRBJ01-01	01				2	9	10	1	4	14	45	57	66	71	75	3	In	VDJ
CTGAATGTGAACGCCTTGTTGCTGGGGGACTCGGCCCTCTATCTCTGTGCCAGCAGCCCGGGGGTCTATGGCTACACCTTCGGTTCG	CASSPGVYGYTF	1	4.8439137405292624E-5	36	TCRBV05-06*01	TCRBV05	TCRBV05-06	01				TCRBD02-01*01	TCRBD02	TCRBD02-01	01				TCRBJ01-02*01	TCRBJ01	TCRBJ01-02	01				4	1	8	2	1	4	45	57	58	64	65	1	In	VDJ
AGCACCTTGGAGCTGGGGGACTCGGCCCTTTATCTTTGCGCCAGCACGCTCCCCGGGACGGGGTGGAACGAGCAGTACTTCGGGCCG	CASTLPGTGWNEQYF	1	4.135048315085956E-5	45	TCRBV05-01*01	TCRBV05	TCRBV05-01	01						unresolved		TCRBD01,TCRBD02	TCRBD01-01,TCRBD02-01		TCRBJ02-07*01	TCRBJ02	TCRBJ02-07	01				6	8	0	7	8	5	36	46	54	59	67	1	In	VDJ
AGGATCCAGCAGGTAGTGCGAGGAGATTCGGCAGCTTATTTCTGTGCCAGCTCACCACAGGGGGCGCAGCCCCAGCATTTTGGTGAT	CASSPQGAQPQHF	2	8.624529342893565E-5	39	TCRBV18-01*01	TCRBV18	TCRBV18-01	01				TCRBD01-01*01	TCRBD01	TCRBD01-01	01				TCRBJ01-05*01	TCRBJ01	TCRBJ01-05	01				1	0	5	0	1	7	42	-1	58	65	66	2	In	VDJ
AAGATCCAGCCCTCAGAACCCAGGGACTCAGCTGTGTACTTCTGTGCCAGCAGTCCCGGGCCTGGCTATGGCTACACCTTCGGTTCG	CASSPGPGYGYTF	1	5.0802022156770314E-5	39	TCRBV12	TCRBV12	unresolved			TCRBV12-03,TCRBV12-04				unresolved		TCRBD01,TCRBD02	TCRBD01-01,TCRBD02-01		TCRBJ01-02*01	TCRBJ01	TCRBJ01-02	01				5	3	8	0	4	4	42	54	57	61	65	1	In	VDJ
TCCTGTCCTCAGAACCGGGAGACACGGCACTGTATCTCTGCGCCAGCAGCCGCGAGATAGCTTAGTGACATTCAGTACTTCGGCGCC		1	6.970510016859183E-5	43	TCRBV23-01*01	TCRBV23	TCRBV23-01	01				TCRBD02-01	TCRBD02	TCRBD02-01				01,02	TCRBJ02-04*01	TCRBJ02	TCRBJ02-04	01				6	8	5	7	6	8	38	49	57	61	67	1	Out	VDJ
CTGATTCTGGAGTCCGCCAGCACCAACCAGACATCTATGTACCTCTGTGCCAGCAGGCTCGGTTATTCACCCCTCCACTTTGGGAAC	CASRLGYSPLHF	1	6.616077304137529E-5	36	TCRBV28-01*01	TCRBV28	TCRBV28-01	01				TCRBD02-01	TCRBD02	TCRBD02-01				01,02	TCRBJ01-06*01	TCRBJ01	TCRBJ01-06	01				6	3	8	5	2	8	45	56	59	62	64	1	In	VDJ
CGCTCAGGCTGCTGTCGGCTGCTCCCTCCCAGACATCTGTGTACTTCTGTGCCAGCAGTTACCAGGGGCGAGCAGTACTTCGGGCCG		4	1.4649885459161672E-4	34	TCRBV06-05*01	TCRBV06	TCRBV06-05	01				TCRBD01-01*01	TCRBD01	TCRBD01-01	01				TCRBJ02-07*01	TCRBJ02	TCRBJ02-07	01				2	0	4	2	0	6	47	-1	62	-1	68	4	Out	VDJ
AAGATCCGGTCCACAAAGCTGGAGGACTCAGCCATGTACTTCTGTGCCAGCAGTGTCCAGGAAACCTACGAGCAGTACTTCGGGCCG	CASSVQETYEQYF	1	5.670923403546454E-5	39	TCRBV02-01*01	TCRBV02	TCRBV02-01	01				TCRBD01-01*01	TCRBD01	TCRBD01-01	01				TCRBJ02-07*01	TCRBJ02	TCRBJ02-07	01				4	2	4	4	3	2	42	55	57	61	64	1	In	VDJ
GGAGTCGGCTGCTCCCTCCCAAACATCTGTGTACTTCTGTGCCAGCAGTTATGCTTCAGGGCGGATCAACCCCAGCATTTTGGTGAT		1	5.670923403546454E-5	44	TCRBV06	TCRBV06	unresolved			TCRBV06-02,TCRBV06-03		TCRBD01-01*01	TCRBD01	TCRBD01-01	01				TCRBJ01-05*01	TCRBJ01	TCRBJ01-05	01				3	5	4	3	8	10	37	51	56	61	69	1	Out	VDJ
AATGTGAACGCCTTGTTGCTGGGGGACTCGGCCCTCTATCTCTGTGCCAGCAGCCCCCCGACTGGTTCATCCCTCCACTTTGGGAAC	CASSPPTGSSLHF	1	4.962057978103147E-5	39	TCRBV05-06*01	TCRBV05	TCRBV05-06	01				TCRBD02-01	TCRBD02	TCRBD02-01				01,02	TCRBJ01-06*01	TCRBJ01	TCRBJ01-06	01				4	5	2	10	7	14	42	54	59	63	70	1	In	VDJ
GAGTTGGCTGCTCCCTCCCAGACATCTGTGTACTTCTGTGCCAGCAATCAAGCCGGGACACAGCACTATGGCTACACCTTCGGTTCG	CASNQAGTQHYGYTF	1	6.143500353841992E-5	45	TCRBV06-06	TCRBV06	TCRBV06-06				01,02	TCRBD01-01*01	TCRBD01	TCRBD01-01	01				TCRBJ01-02*01	TCRBJ01	TCRBJ01-02	01				7	8	0	6	4	3	36	46	54	60	64	1	In	VDJ
CAGCCAGAAGACTCAGCCCTGTATCTCTGCGCCAGCAGCCCTTGGGGACTAGCGGGGGGGGATTCCTACGAGCAGTACTTCGGGCCG	CASSPWGLAGGDSYEQYF	6	2.3156270564481354E-4	54	TCRBV04-01*01	TCRBV04	TCRBV04-01	01				TCRBD02-01*01	TCRBD02	TCRBD02-01	01				TCRBJ02-07*01	TCRBJ02	TCRBJ02-07	01				4	4	0	0	3	1	27	40	44	60	63	6	In	VDJ
CTGAATGTGAACGCCTTGGAGCTGGACGACTCGGCCCTGTATCTCTGTGCCAGCAGCCCTGGATACAATGAGCAGTTCTTCGGGCCA	CASSPGYNEQFF	1	5.7890676411203385E-5	36	TCRBV05-04*01	TCRBV05	TCRBV05-04	01						unresolved		TCRBD01,TCRBD02	TCRBD01-01,TCRBD02-01		TCRBJ02-01*01	TCRBJ02	TCRBJ02-01	01				4	3	1	8	0	4	45	57	60	-1	63	1	In	VDJ
GTGAACGCCTTGTTGCTGGGGGACTCGGCCCTCTATCTCTGTGCCAGCAGCCAGCAGGGGGCTAACTATGGCTACACCTTCGGTTCG	CASSQQGANYGYTF	1	4.8439137405292624E-5	42	TCRBV05-06*01	TCRBV05	TCRBV05-06	01				TCRBD01-01*01	TCRBD01	TCRBD01-01	01				TCRBJ01-02*01	TCRBJ01	TCRBJ01-02	01				4	3	4	1	0	0	39	51	54	-1	61	1	In	VDJ
GTGAACGCCTTGTTGCTGGGGGACTCGGCCCTCTATCTCTGTGCCAGCAGACCTTTGGGGGGGTTTGATGGCTACACCTTCGGTTCG	CASRPLGGFDGYTF	1	4.8439137405292624E-5	42	TCRBV05-06*01	TCRBV05	TCRBV05-06	01				TCRBD02-01*01	TCRBD02	TCRBD02-01	01				TCRBJ01-02*01	TCRBJ01	TCRBJ01-02	01				5	6	9	0	4	6	39	50	56	63	67	1	In	VDJ
ACAGTGACCAGTGCCCATCCTGAAGACAGCAGCTTCTACATCTGCAGTGCTAGAGACAGGGGAAACACTGAAGCTTTCTTTGGACAA	CSARDRGNTEAFF	1	4.725769502955378E-5	39	TCRBV20	TCRBV20	unresolved			TCRBV20-01,TCRBV20-or09_02		TCRBD01-01*01	TCRBD01	TCRBD01-01	01				TCRBJ01-01*01	TCRBJ01	TCRBJ01-01	01				0	0	4	2	1	2	42	-1	56	62	63	1	In	VDJ
CAGCCAGAAGACTCGGCCCTGTATCTCTGCGCCAGCAGCCAAGATAAGTTCGTGGGCTCTGGGGCCAACGTCCTGACTTTCGGGGCC	CASSQDKFVGSGANVLTF	1	5.3164906908248004E-5	54	TCRBV04-03*01	TCRBV04	TCRBV04-03	01						unresolved		TCRBD01,TCRBD02	TCRBD01-01,TCRBD02-01		TCRBJ02-06*01	TCRBJ02	TCRBJ02-06	01				0	9	0	9	0	0	27	44	53	-1	56	1	In	VDJ
TTGGCGTCTGCTGTACCCTCTCAGACATCTGTGTACTTCTGTGCCAGCAGTGACTCCCCTGACTCCTATGGCTACACCTTCGGTTCG	CASSDSPDSYGYTF	1	6.143500353841992E-5	42	TCRBV06-04	TCRBV06	TCRBV06-04				01,02	TCRBD02-01	TCRBD02	TCRBD02-01				01,02	TCRBJ01-02*01	TCRBJ01	TCRBJ01-02	01				0	4	2	10	1	4	39	56	60	64	65	1	In	VDJ
AACCAGACCTCTCTGTACTTCTGTGCCAGCAGTTTCTACTAATGACGCCCGGAGTCAGCATATAATTCACCCCTCCACTTTGGGAAC	CASSFY**RPESAYNSPLHF	3	1.3704731558570596E-4	60	TCRBV27-01*01	TCRBV27	TCRBV27-01	01				TCRBD02-01	TCRBD02	TCRBD02-01				01,02	TCRBJ01-06*01	TCRBJ01	TCRBJ01-06	01				3	2	3	9	19	4	21	35	37	41	60	3	Stop	VDJ
CGGTCCACAAAGCTGGAGGACTCAGCCATGTACTTCTGTGCCATCCCCGGGGCCAGGGTGGGCACAGATACGCAGTATTTTGGCCCA	CAIPGARVGTDTQYF	2	1.0514837144075716E-4	45	TCRBV02-01*01	TCRBV02	TCRBV02-01	01						unresolved		TCRBD01,TCRBD02	TCRBD01-01,TCRBD02-01		TCRBJ02-03*01	TCRBJ02	TCRBJ02-03	01				10	10	4	3	3	1	36	43	53	58	61	2	In	VDJ
CTGATCCTGGAGTCGCCCAGCCCCAACCAGACCTCTCTGTACTTCTGTGCCAGCAGGGACAGGGGTTCACCCCTCCACTTTGGGAAC	CASRDRGSPLHF	1	5.7890676411203385E-5	36	TCRBV27-01*01	TCRBV27	TCRBV27-01	01				TCRBD01-01*01	TCRBD01	TCRBD01-01	01				TCRBJ01-06*01	TCRBJ01	TCRBJ01-06	01				6	0	1	2	0	9	45	-1	56	-1	65	1	In	VDJ
CAGCGCACACAGCAGGAGGACTCCGCCGTGTATCTCTGTGCCAGCAGCTTAAGCCGGGGAACAGGGCATGGCTACACCTTCGGTTCG	CASSLSRGTGHGYTF	1	5.198346453250916E-5	45	TCRBV07-08*01	TCRBV07	TCRBV07-08	01				TCRBD01-01*01	TCRBD01	TCRBD01-01	01				TCRBJ01-02*01	TCRBJ01	TCRBJ01-02	01				2	9	3	3	1	6	36	51	60	66	67	1	In	VDJ
CTGCTGTCGGCTGCTCCCTCCCAGACATCTGTGTACTTCTGTGCCAGCAGTCGGCGGGGGGCCGGTGAGACCCAGTACTTCGGGCCA	CASSRRGAGETQYF	1	3.662471364790418E-5	42	TCRBV06-05*01	TCRBV06	TCRBV06-05	01				TCRBD02-01*01	TCRBD02	TCRBD02-01	01				TCRBJ02-05*01	TCRBJ02	TCRBJ02-05	01				5	2	7	1	5	5	39	51	53	61	66	1	In	VDJ
GGCCTGGGGGACGCAGCCATGTACCTGTGTGCCACCAGCAGAGATCGGCGAGGGGGCAGGAACACCGGGGAGCTGTTTTTTGGAGAA	CATSRDRRGGRNTGELFF	2	1.0514837144075716E-4	54	TCRBV15-01*01	TCRBV15	TCRBV15-01	01				TCRBD01-01*01	TCRBD01	TCRBD01-01	01				TCRBJ02-02*01	TCRBJ02	TCRBJ02-02	01				0	6	5	0	2	1	27	44	50	57	59	2	In	VDJ
CTGAGTTCTAAGAAGCTCCTTCTCAGTGACTCTGGCTTCTATCTCTGTGCCTGGAGCTTAGTGGGGACAGGGGTTTTTTTTGGCAGT	CAWSLVGTGVFF	1	2.835461701773227E-5	36	TCRBV30-01*01	TCRBV30	TCRBV30-01	01				TCRBD01-01*01	TCRBD01	TCRBD01-01	01				TCRBJ01-04*01	TCRBJ01	TCRBJ01-04	01				3	7	0	2	2	17	45	56	63	73	75	1	In	VDJ
CACACCCTGCAGCCAGAAGACTCGGCCCTGTATCTCTGTGCCAGCAGCCAAACCGGGACTCAGAACACTGAAGCTTTCTTTGGACAA	CASSQTGTQNTEAFF	1	4.4894810278076095E-5	45	TCRBV04-02*01	TCRBV04	TCRBV04-02	01				TCRBD02-01	TCRBD02	TCRBD02-01				01,02	TCRBJ01-01*01	TCRBJ01	TCRBJ01-01	01				2	3	0	10	2	1	36	51	54	60	62	1	In	VDJ
ATGAGCCCTGAAGACAGCAGCATATATCTCTGCAGCGTTGACCGGGACAGGGGGCTAGAACGCACAGATACGCAGTATTTTGGCCCA	CSVDRDRGLERTDTQYF	1	2.7173174641993425E-5	51	TCRBV29-01*01	TCRBV29	TCRBV29-01	01				TCRBD01-01*01	TCRBD01	TCRBD01-01	01				TCRBJ02-03*01	TCRBJ02	TCRBJ02-03	01				3	2	0	0	6	1	30	41	43	55	61	1	In	VDJ
CTGGAGTCGGCTGCTCCCTCCCAGACATCTGTGTACTTCTGTGCCAGCGGCCGGGACAGGGGTAATATCGAGCAGTTCTTCGGGCCA	CASGRDRGNIEQFF	1	5.907211878694222E-5	42	TCRBV06-01*01	TCRBV06	TCRBV06-01	01				TCRBD01-01*01	TCRBD01	TCRBD01-01	01				TCRBJ02-01*01	TCRBJ02	TCRBJ02-01	01				8	4	0	2	7	10	39	48	52	62	69	1	In	VDJ
CGCCTTGTTGCTAGGGGACTCGGCCCTCTATCTCTGTGCCAGCAGCTCGACAGGGGCTCGAACACCGGGGAGCTGTTTTTTGGAGAA		1	3.426182889642649E-5	47	TCRBV05-07*01	TCRBV05	TCRBV05-07	01				TCRBD01-01*01	TCRBD01	TCRBD01-01	01				TCRBJ02-02*01	TCRBJ02	TCRBJ02-02	01				3	1	2	2	2	0	34	47	48	56	58	1	Out	VDJ
GTGACATCGGCCCAAAAGAACCCGACAGCTTTCTATCTCTGTGCCAGTAGTGGGGACAGGGCTGCCTATGGCTACACCTTCGGTTCG	CASSGDRAAYGYTF	3	1.2877721895553405E-4	42	TCRBV19-01	TCRBV19	TCRBV19-01				01,02	TCRBD01-01*01	TCRBD01	TCRBD01-01	01				TCRBJ01-02*01	TCRBJ01	TCRBJ01-02	01				5	1	0	3	4	4	39	51	52	61	65	3	In	VDJ
CACGCCCTGCAGCCAGAAGACTCAGCCCTGTATCTCTGCGCCAGCAGCCAAGCCGAAGCCTCTAATGAAAAACTGTTTTTTGGCAGT	CASSQAEASNEKLFF	1	5.907211878694222E-5	45	TCRBV04-01*01	TCRBV04	TCRBV04-01	01				TCRBD02-01	TCRBD02	TCRBD02-01				01,02	TCRBJ01-04*01	TCRBJ01	TCRBJ01-04	01				1	4	6	7	2	3	36	52	56	59	61	1	In	VDJ
GAGTCGCCCAGCCCCAACCAGACCTCTCTGTACTTCTGTGCCAGCAGTTTTCCTAGCGGGGGGCCGACAAAGCAGTACTTCGGGCCG	CASSFPSGGPTKQYF	3	1.4413596984013904E-4	45	TCRBV27-01*01	TCRBV27	TCRBV27-01	01				TCRBD02-01*01	TCRBD02	TCRBD02-01	01				TCRBJ02-07*01	TCRBJ02	TCRBJ02-07	01				3	2	4	1	7	8	36	50	52	63	70	3	In	VDJ
CTGAAGATCCAGCCCTCAGAACCCAGGGACTCAGCTGTGTACTTCTGTGCCAGCAGAGGGGGCGCGGGTGGCTACACCTTCGGTTCG	CASRGGAGGYTF	1	5.0802022156770314E-5	36	TCRBV12	TCRBV12	unresolved			TCRBV12-03,TCRBV12-04		TCRBD01-01*01	TCRBD01	TCRBD01-01	01				TCRBJ01-02*01	TCRBJ01	TCRBJ01-02	01				6	0	5	0	5	7	45	-1	56	63	68	1	In	VDJ
AGTGCCCATCCTGAAGACAGCAGCTTCTACATCTGCAGTGCTTTCGGGACTAGGCCGAACTCCTACAATGAGCAGTTCTTCGGGCCA	CSAFGTRPNSYNEQFF	1	4.8439137405292624E-5	48	TCRBV20	TCRBV20	unresolved			TCRBV20-01,TCRBV20-or09_02		TCRBD02-01	TCRBD02	TCRBD02-01				01,02	TCRBJ02-01*01	TCRBJ02	TCRBJ02-01	01				5	3	0	8	6	0	33	42	45	53	59	1	In	VDJ
ATCCAGCAGGTAGTGCGAGGAGATTCGGCAGCTTATTTCTGTGCCAGCTCACGAACTAGCTCGGGCGATACGCAGTATTTTGGCCCA	CASSRTSSGDTQYF	1	6.261644591415876E-5	42	TCRBV18-01*01	TCRBV18	TCRBV18-01	01				TCRBD02-01	TCRBD02	TCRBD02-01				01,02	TCRBJ02-03*01	TCRBJ02	TCRBJ02-03	01				4	2	3	7	6	6	39	52	54	60	66	1	In	VDJ
ACATGAGCCCTGAAGACAGCAGCATATATCTCTGCAGCGTTTTCCTATTTACAGGGGGCGTAGTGGTATGGCTACACCTTCGGTTCG		1	2.362884751477689E-5	49	TCRBV29-01*01	TCRBV29	TCRBV29-01	01				TCRBD01-01*01	TCRBD01	TCRBD01-01	01				TCRBJ01-02*01	TCRBJ01	TCRBJ01-02	01				5	9	3	0	7	5	32	41	50	59	66	1	Out	VDJ
CTGCTGTCGGCTGCTCCCTCCCAGACATCTGTGTACTTCTGTGCCAGCAGTTGGCGGGACGGGGCAGATACGCAGTATTTTGGCCCA	CASSWRDGADTQYF	1	4.371336790233725E-5	42	TCRBV06-05*01	TCRBV06	TCRBV06-05	01				TCRBD02-01*02	TCRBD02	TCRBD02-01	02				TCRBJ02-03*01	TCRBJ02	TCRBJ02-03	01				4	1	7	3	5	4	39	52	53	59	64	1	In	VDJ
GTGAGCAACATGAGCCCTGAAGACAGCAGCATATATCTCTGCAGCGCCTGGGGGGGGTTGAGTACAGACATTCAGTACTTCGGCGCC	CSAWGGLSTDIQYF	1	2.835461701773227E-5	42	TCRBV29-01*01	TCRBV29	TCRBV29-01	01				TCRBD02-01*01	TCRBD02	TCRBD02-01	01				TCRBJ02-04*01	TCRBJ02	TCRBJ02-04	01				7	3	9	0	11	8	39	46	49	56	67	1	In	VDJ
CACCTACACACCCTGCAGCCAGAAGACTCGGCCCTGTATCTCTGCGCCAGCAGCCAAGAATCGTGGGGTACGCAGTATTTTGGCCCA	CASSQESWGTQYF	1	5.3164906908248004E-5	39	TCRBV04-03*01	TCRBV04	TCRBV04-03	01						unresolved		TCRBD01,TCRBD02	TCRBD01-01,TCRBD02-01		TCRBJ02-03*01	TCRBJ02	TCRBJ02-03	01				0	5	6	2	0	8	42	59	64	-1	68	1	In	VDJ
CTGTCGGCTGCTCCCTCCCAGACATCTGTGTACTTCTGTGCCAGCAGCTATATGGGACAGGGTAAGGGTGAGCAGTTCTTCGGGCCA	CASSYMGQGKGEQFF	1	4.6076252653814934E-5	45	TCRBV06-05*01	TCRBV06	TCRBV06-05	01				TCRBD01-01*01	TCRBD01	TCRBD01-01	01				TCRBJ02-01*01	TCRBJ02	TCRBJ02-01	01				6	6	0	3	6	9	36	47	53	62	68	1	In	VDJ
CTGAGCTCTCTGGAGCTGGGGGACTCAGCTTTGTATTTCTGTGCCAGCAAGGCCGGTGGGAACACCGGGGAGCTGTTTTTTGGAGAA	CASKAGGNTGELFF	2	9.924115956206294E-5	42	TCRBV09-01	TCRBV09	TCRBV09-01				01,02			unresolved		TCRBD01,TCRBD02	TCRBD01-01,TCRBD02-01		TCRBJ02-02*01	TCRBJ02	TCRBJ02-02	01				6	0	5	4	7	1	39	-1	49	52	59	2	In	VDJ
GACATCCGCTCACCAGGCCTGGGGGACGCAGCCATGTACCTGTGTGCCACCAGCAGAGCCAGGGGCAGCGGCTACACCTTCGGTTCG	CATSRARGSGYTF	1	4.371336790233725E-5	39	TCRBV15-01*01	TCRBV15	TCRBV15-01	01				TCRBD01-01*01	TCRBD01	TCRBD01-01	01				TCRBJ01-02*01	TCRBJ01	TCRBJ01-02	01				1	1	4	2	4	8	42	58	59	65	69	1	In	VDJ
GAGCTTGGTGACTCTGCTGTGTATTTCTGTGCCAGCAGCACCTTCCAAGGGACTAGCGGGGTCTACAATGAGCAGTTCTTCGGGCCA	CASSTFQGTSGVYNEQFF	1	6.970510016859183E-5	54	TCRBV03	TCRBV03	unresolved			TCRBV03-01,TCRBV03-02		TCRBD02-01*01	TCRBD02	TCRBD02-01	01				TCRBJ02-01*01	TCRBJ02	TCRBJ02-01	01				5	9	0	3	1	3	27	39	48	61	62	1	In	VDJ
CAGCGCACACAGCAGGAGGACTCGGCCGTGTATCTCTGTGCCAGCAGCTTAGAGCCTAGCGGGGTTAATGAGCAGTTCTTCGGGCCA	CASSLEPSGVNEQFF	4	1.4177308508866134E-4	45	TCRBV07-02*01	TCRBV07	TCRBV07-02	01				TCRBD02-01*01	TCRBD02	TCRBD02-01	01				TCRBJ02-01*01	TCRBJ02	TCRBJ02-01	01				1	3	4	3	2	7	36	52	55	64	66	4	In	VDJ
CAGGCTACGAAGCTTGAGGATTCAGCAGTGTATTTTTGTGCCAGCAGCCACTCCGGCCTTGGATACTACGAGCAGTACTTCGGGCCG	CASSHSGLGYYEQYF	4	1.5476895122178863E-4	45	TCRBV16-01	TCRBV16	TCRBV16-01				01,02			unresolved		TCRBD01,TCRBD02	TCRBD01-01,TCRBD02-01		TCRBJ02-07*01	TCRBJ02	TCRBJ02-07	01				3	10	1	8	2	3	36	50	60	63	65	4	In	VDJ
AACATGAGCCCTGAAGACAGCAGCATATATCTCTGCAGCGTTGGGACTGGAGGGGTGGGCTCCTACAATGAGCAGTTCTTCGGGCCA	CSVGTGGVGSYNEQFF	1	2.835461701773227E-5	48	TCRBV29-01*01	TCRBV29	TCRBV29-01	01				TCRBD02-01*02	TCRBD02	TCRBD02-01	02				TCRBJ02-01*01	TCRBJ02	TCRBJ02-01	01				4	5	10	0	5	0	33	43	48	54	59	1	In	VDJ
ATCCAGCAGGTAGTGCGAGGAGATTCGGCAGCTTATTTCTGTGCCAGCTCCGACCTCAGCTCAGGGGCTGAAGCTTTCTTTGGACAA	CASSDLSSGAEAFF	1	6.143500353841992E-5	42	TCRBV18-01*01	TCRBV18	TCRBV18-01	01				TCRBD01-01*01	TCRBD01	TCRBD01-01	01				TCRBJ01-01*01	TCRBJ01	TCRBJ01-01	01				6	11	4	2	0	6	39	50	61	-1	67	1	In	VDJ
AGCTCCTTGGAGCTGGGGGACTCAGCCCTGTACTTCTGTGCCAGCAGCCCTACTACAGGGAGCAATTCACCCCTCCACTTTGGGAAC	CASSPTTGSNSPLHF	1	5.198346453250916E-5	45	TCRBV13-01*01	TCRBV13	TCRBV13-01	01				TCRBD01-01*01	TCRBD01	TCRBD01-01	01				TCRBJ01-06*01	TCRBJ01	TCRBJ01-06	01				5	6	3	3	3	7	36	48	54	60	63	1	In	VDJ
CTGAAGATCCAGCCCTCAGAACCCAGGGACTCAGCTGTGTACTTCTGTGCCACCAGCGGAGGGAACTATGGCTACACCTTCGGTTCG	CATSGGNYGYTF	1	4.962057978103147E-5	36	TCRBV12	TCRBV12	unresolved			TCRBV12-03,TCRBV12-04		TCRBD02-01*02	TCRBD02	TCRBD02-01	02				TCRBJ01-02*01	TCRBJ01	TCRBJ01-02	01				6	1	10	0	0	2	45	56	57	-1	63	1	In	VDJ
TTCTGGAGTCCGCCAGCACCAACCAGACATCTATGTACCTCTGTGCCAGCGTCGGGAGGGGGATCAGATACGCAGTATTTTGGCCCA		4	1.74853471609349E-4	40	TCRBV28-01*01	TCRBV28	TCRBV28-01	01				TCRBD02-01*02	TCRBD02	TCRBD02-01	02				TCRBJ02-03*01	TCRBJ02	TCRBJ02-03	01				8	2	8	0	4	4	41	50	52	60	64	4	Out	VDJ
AAGCTCCTTCTCAGTGACTCTGGCTTCTATCTCTGTGCCTGGAGAAATATCTATGGGGGCGGAGACAATGAGCAGTTCTTCGGGCCA	CAWRNIYGGGDNEQFF	1	2.362884751477689E-5	48	TCRBV30-01*01	TCRBV30	TCRBV30-01	01				TCRBD01-01*01	TCRBD01	TCRBD01-01	01				TCRBJ02-01*01	TCRBJ02	TCRBJ02-01	01				3	10	6	0	4	5	33	44	54	60	64	1	In	VDJ
ATCCGGTCCACAAAGCTGGAGGACTCAGCCATGTACTTCTGTGCCAGCAGTGTTCGGGGTGGTGTTCAGCCCCAGCATTTTGGTGAT	CASSVRGGVQPQHF	1	5.670923403546454E-5	42	TCRBV02-01*01	TCRBV02	TCRBV02-01	01				TCRBD02-01*01	TCRBD02	TCRBD02-01	01				TCRBJ01-05*01	TCRBJ01	TCRBJ01-05	01				4	2	8	3	6	6	39	52	54	59	65	1	In	VDJ
GAGTCGGCTGCTCCCTCCCAGACATCTGTGTACTTCTGTGCCAGCAGTGAATCACCCTCGCCTTACACTGAAGCTTTCTTTGGACAA	CASSESPSPYTEAFF	1	5.5527791659725695E-5	45	TCRBV06-01*01	TCRBV06	TCRBV06-01	01						unresolved		TCRBD01,TCRBD02	TCRBD01-01,TCRBD02-01		TCRBJ01-01*01	TCRBJ01	TCRBJ01-01	01				2	2	3	7	9	3	36	51	53	55	64	1	In	VDJ
AAGCTTGAGGACTCGGCCGTGTATCTCTGTGCCAGCAGCTTCAACCTACAAGGGAGCTCCTATAATTCACCCCTCCACTTTGGGAAC	CASSFNLQGSSYNSPLHF	1	5.198346453250916E-5	54	TCRBV11-02*02	TCRBV11	TCRBV11-02	02				TCRBD02-01*02	TCRBD02	TCRBD02-01	02				TCRBJ01-06*01	TCRBJ01	TCRBJ01-06	01				3	10	9	2	0	0	27	41	51	-1	56	1	In	VDJ
GCCTTGTTGCTGGGGGACTCGGCCCTCTATCTCTGTGCCAGCAGCCCCCCAGGGGGCAGGGGGCATGAAAAACTGTTTTTTGGCAGT	CASSPPGGRGHEKLFF	3	1.405916427129225E-4	48	TCRBV05-06*01	TCRBV05	TCRBV05-06	01				TCRBD01-01*01	TCRBD01	TCRBD01-01	01				TCRBJ01-04*01	TCRBJ01	TCRBJ01-04	01				4	4	4	0	7	6	33	45	49	57	64	3	In	VDJ
CTCACTCTGGAGTCCGCTACCAGCTCCCAGACATCTGTGTACTTCTGTGCCATCAGTGAGTCCTTTTTACCCCTCCACTTTGGGAAC	CAISESFLPLHF	2	7.561231204728605E-5	36	TCRBV10-03*01	TCRBV10	TCRBV10-03	01				TCRBD02-01	TCRBD02	TCRBD02-01				01,02	TCRBJ01-06*01	TCRBJ01	TCRBJ01-06	01				0	0	4	10	4	12	45	-1	62	64	68	2	In	VDJ
CCTGAAGACAGCAGCTTCTACATCTGCAGTGCGATCGACGATCGAAACAGGATCCTTTCCCGAGACTATGGCTACACCTTCGGTTCG	CSAIDDRNRILSRDYGYTF	1	4.135048315085956E-5	57	TCRBV20	TCRBV20	unresolved			TCRBV20-01,TCRBV20-or09_02		TCRBD01-01*01	TCRBD01	TCRBD01-01	01				TCRBJ01-02*01	TCRBJ01	TCRBJ01-02	01				6	14	3	4	13	3	24	32	46	51	64	1	In	VDJ
GGGTTGGAGTCGGCTGCTCCCTCCCAAACATCTGTGTACTTCTGTGCCAGCAGCTCTTTGGGCAATCAGCCCCAGCATTTTGGTGAT	CASSSLGNQPQHF	1	5.5527791659725695E-5	39	TCRBV06	TCRBV06	unresolved			TCRBV06-02,TCRBV06-03				unresolved		TCRBD01,TCRBD02	TCRBD01-01,TCRBD02-01		TCRBJ01-05*01	TCRBJ01	TCRBJ01-05	01				6	6	0	10	0	2	42	53	59	-1	61	1	In	VDJ
AAGATCCGGTCCACAAAGCTGGAGGACTCAGCCATGTACTTCTGTGCCAGCAGTTTTTACAGGGGGGAGACCCAGTACTTCGGGCCA	CASSFYRGETQYF	1	4.962057978103147E-5	39	TCRBV02-01*01	TCRBV02	TCRBV02-01	01				TCRBD01-01*01	TCRBD01	TCRBD01-01	01				TCRBJ02-05*01	TCRBJ02	TCRBJ02-05	01				5	4	3	1	0	5	42	54	58	-1	66	1	In	VDJ
GCTGCTCCCTCCCAGACATCTGTGTACTTCTGTGCCAGCAGCGTCGACAGGGGGGCTAGGAGCAATCAGCCCCAGCATTTTGGTGAT	CASSVDRGARSNQPQHF	1	5.198346453250916E-5	51	TCRBV06	TCRBV06	unresolved			TCRBV06-01,TCRBV06-05,TCRBV06-06		TCRBD01-01*01	TCRBD01	TCRBD01-01	01				TCRBJ01-05*01	TCRBJ01	TCRBJ01-05	01				6	4	2	1	6	1	30	41	45	54	60	1	In	VDJ
CTGAAGGTGCAGCCTGCAGAACTGGAGGATTCTGGAGTTTATTTCTGTGCCAGCAGCCAAGCCAGTTACGAGCAGTACTTCGGGCCG	CASSQASYEQYF	1	6.734221541711414E-5	36	TCRBV14-01*01	TCRBV14	TCRBV14-01	01				TCRBD01-01*01	TCRBD01	TCRBD01-01	01				TCRBJ02-07*01	TCRBJ02	TCRBJ02-07	01				1	1	4	5	1	4	45	61	62	65	66	1	In	VDJ
CAGCAGGTAGTGCGAGGAGATTCGGCAGCTTATTTCTGTGCCAGCTCACCGCAATCGACAGGGCACCAGCCCCAGCATTTTGGTGAT	CASSPQSTGHQPQHF	3	1.4886173934309442E-4	45	TCRBV18-01*01	TCRBV18	TCRBV18-01	01				TCRBD01-01*01	TCRBD01	TCRBD01-01	01				TCRBJ01-05*01	TCRBJ01	TCRBJ01-05	01				3	6	2	3	3	7	36	50	56	63	66	3	In	VDJ
ACCTTGGAGCTGGGGGACTCGGCCCTTTATCTTTGCGCCAGCAGCTTGTCCCCACAGGGGAGCACAGATACGCAGTATTTTGGCCCA	CASSLSPQGSTDTQYF	1	4.4894810278076095E-5	48	TCRBV05-01*01	TCRBV05	TCRBV05-01	01				TCRBD01-01*01	TCRBD01	TCRBD01-01	01				TCRBJ02-03*01	TCRBJ02	TCRBJ02-03	01				1	5	3	2	0	0	33	48	53	-1	60	1	In	VDJ
CTGCTGTCGGCTGCTCCCTCCCAGACATCTGTGTACTTCTGTGCCAGCAGTTCGATACAGGGGGACTATGGCTACACCTTCGGTTCG	CASSSIQGDYGYTF	1	3.898759839938187E-5	42	TCRBV06-05*01	TCRBV06	TCRBV06-05	01				TCRBD01-01*01	TCRBD01	TCRBD01-01	01				TCRBJ01-02*01	TCRBJ01	TCRBJ01-02	01				4	4	3	1	0	3	39	52	56	-1	64	1	In	VDJ
GTGACCAGTGCCCATCCTGAAGACAGCAGCTTCTACATCTGCAGTGCTAGCCCGACTAGCGGGGAAAAGACCCAGTACTTCGGGCCA	CSASPTSGEKTQYF	2	8.388240867745796E-5	42	TCRBV20	TCRBV20	unresolved			TCRBV20-01,TCRBV20-or09_02		TCRBD02-01*01	TCRBD02	TCRBD02-01	01				TCRBJ02-05*01	TCRBJ02	TCRBJ02-05	01				3	3	2	3	3	6	39	50	53	64	67	2	In	VDJ
ACTCTGGAGTCAGCTACCCGCTCCCAGACATCTGTGTATTTCTGCGCCAGCAGTGAGGACAGTCCCTACGAGCAGTACTTCGGGCCG	CASSEDSPYEQYF	1	6.025356116268107E-5	39	TCRBV10-02*01	TCRBV10	TCRBV10-02	01				TCRBD01-01*01	TCRBD01	TCRBD01-01	01				TCRBJ02-07*01	TCRBJ02	TCRBJ02-07	01				2	0	2	5	2	2	42	-1	57	62	64	1	In	VDJ
GCTGCTCCCTCCCAGACATCTGTGTACTTCTGTGCCAGCAGTTACGTAGGGGACAGTGCAGCTAACTATGGCTACACCTTCGGTTCG	CASSYVGDSAANYGYTF	1	4.962057978103147E-5	51	TCRBV06	TCRBV06	unresolved			TCRBV06-05,TCRBV06-06		TCRBD01-01*01	TCRBD01	TCRBD01-01	01				TCRBJ01-02*01	TCRBJ01	TCRBJ01-02	01				2	4	0	5	5	0	30	45	49	56	61	1	In	VDJ
GAGTCCGCCAGCACCAACCAGACATCTATGTACCTCTGTGCCAGCAGGGAGGTGGGGGCCCTACACTCGCCCCAGCATTTTGGTGAT	CASREVGALHSPQHF	1	6.616077304137529E-5	45	TCRBV28-01*01	TCRBV28	TCRBV28-01	01				TCRBD01-01*01	TCRBD01	TCRBD01-01	01				TCRBJ01-05*01	TCRBJ01	TCRBJ01-05	01				6	6	6	0	9	9	36	47	53	59	68	1	In	VDJ
ATTCTGGAGTCCGCCAGCACCAACCAGACATCTATGTACCTCTGTGGGGCTAGCGGGGGAGACACAGATACGCAGTATTTTGGCCCA	CGASGGDTDTQYF	2	1.0278548668927948E-4	39	TCRBV28-01*01	TCRBV28	TCRBV28-01	01				TCRBD02-01*01	TCRBD02	TCRBD02-01	01				TCRBJ02-03*01	TCRBJ02	TCRBJ02-03	01				13	3	4	2	3	2	42	46	49	59	62	2	In	VDJ
TCCACTCTGACAGTGACCAGTGCCCATCCTGAAGACAGCAGCTTCTACATCTGCAGTGCTTTGAGGGAAAAACTGTTTTTTGGCAGT	CSALREKLFF	1	4.135048315085956E-5	30	TCRBV20-01*01	TCRBV20	TCRBV20-01	01				TCRBD02-01*02	TCRBD02	TCRBD02-01	02				TCRBJ01-04*01	TCRBJ01	TCRBJ01-04	01				5	2	11	1	0	8	51	60	62	-1	66	1	In	VDJ
AGCACCTTGGAGCTGGGGGACTCGGCCCTTTATCTTTGCGCCAGCAGCTGGACAGGGGCAAGTAATGAAAAACTGTTTTTTGGCAGT	CASSWTGASNEKLFF	1	5.434634928398685E-5	45	TCRBV05-01*01	TCRBV05	TCRBV05-01	01				TCRBD01-01*01	TCRBD01	TCRBD01-01	01				TCRBJ01-04*01	TCRBJ01	TCRBJ01-04	01				3	0	1	2	4	4	36	-1	49	58	62	1	In	VDJ
CTGCCATCCCCAACCAGACAGCTCTTTACTTCTGTGCCACCAGTGAAAGGGACCCGCGATAGCAATCAGCCCCAGCATTTTGGTGAT		2	1.0514837144075716E-4	49	TCRBV24	TCRBV24	unresolved			TCRBV24-01,TCRBV24-or09_02				unresolved		TCRBD01,TCRBD02	TCRBD01-01,TCRBD02-01		TCRBJ01-05*01	TCRBJ01	TCRBJ01-05	01				4	2	0	7	6	0	32	46	48	53	59	2	Out	VDJ
CTGCAGCCAGAAGACTCAGCCCTGTATCTCTGCGCCAGCAGCCAAGGACCGCCTGGGGGAAGCTCCTACGAGCAGTACTTCGGGCCG	CASSQGPPGGSSYEQYF	1	4.371336790233725E-5	51	TCRBV04-01*01	TCRBV04	TCRBV04-01	01						unresolved		TCRBD01,TCRBD02	TCRBD01-01,TCRBD02-01		TCRBJ02-07*01	TCRBJ02	TCRBJ02-07	01				1	8	6	1	3	0	30	46	54	59	62	1	In	VDJ
CTCAGGCTGGAGTCGGCTGCTCCCTCCCAGACATCTGTGTACTTCTGTGCCAGCAGTAGAAACTTCAATGAGCAGTTCTTCGGGCCA	CASSRNFNEQFF	1	5.7890676411203385E-5	36	TCRBV06-01*01	TCRBV06	TCRBV06-01	01				TCRBD02-01	TCRBD02	TCRBD02-01				01,02	TCRBJ02-01*01	TCRBJ02	TCRBJ02-01	01				5	4	3	10	1	6	45	57	61	64	65	1	In	VDJ
ACATCGGCCCAAAAGAACCCGACAGCTTTCTATCTCTGTGCCAGTAGTCCCATGGGTCAGCTATCATATGGCTACACCTTCGGTTCG	CASSPMGQLSYGYTF	3	1.0632981381649601E-4	45	TCRBV19-01	TCRBV19	TCRBV19-01				01,02			unresolved		TCRBD01,TCRBD02	TCRBD01-01,TCRBD02-01		TCRBJ01-02*01	TCRBJ01	TCRBJ01-02	01				5	5	0	9	10	5	36	48	53	56	66	3	In	VDJ
GCCTTGGAGCTGGACGACTCGGCCCTGTATCTCTGTGCCAGCAGCTTTTGGGGGTGGACCTATAATTCACCCCTCCACTTTGGGAAC	CASSFWGWTYNSPLHF	2	9.924115956206294E-5	48	TCRBV05-04*01	TCRBV05	TCRBV05-04	01						unresolved		TCRBD01,TCRBD02	TCRBD01-01,TCRBD02-01		TCRBJ01-06*01	TCRBJ01	TCRBJ01-06	01				2	2	6	1	4	2	33	47	49	54	58	2	In	VDJ
TCCACAAAGCTGGAGGACTCAGCCATGTACTTCTGTGCCAGCAGGCGACAGCGGTCACCTAACACCGGGGAGCTGTTTTTTGGAGAA	CASRRQRSPNTGELFF	1	6.616077304137529E-5	48	TCRBV02-01*01	TCRBV02	TCRBV02-01	01						unresolved		TCRBD01,TCRBD02	TCRBD01-01,TCRBD02-01		TCRBJ02-02*01	TCRBJ02	TCRBJ02-02	01				6	2	2	5	9	2	33	44	46	51	60	1	In	VDJ
GCCCATCCTGAAGACAGCAGCTTCTACATCTGCAGTGCTAGTGGAGGGGCAGCGGGGTTGGGTACGGACGAGCAGTACTTCGGGCCG	CSASGGAAGLGTDEQYF	1	4.2531925526598405E-5	51	TCRBV20	TCRBV20	unresolved			TCRBV20-01,TCRBV20-or09_02		TCRBD02-01*01	TCRBD02	TCRBD02-01	01				TCRBJ02-07*01	TCRBJ02	TCRBJ02-07	01				3	9	6	3	10	5	30	41	50	57	67	1	In	VDJ
AAGATCCGGTCCACAAAGCTGGAGGACTCAGCCATGTACTTCTGTGCCAGCAGTGAATTGTGGGGATCACCCCTCCACTTTGGGAAC	CASSELWGSPLHF	1	5.5527791659725695E-5	39	TCRBV02-01*01	TCRBV02	TCRBV02-01	01						unresolved		TCRBD01,TCRBD02	TCRBD01-01,TCRBD02-01		TCRBJ01-06*01	TCRBJ01	TCRBJ01-06	01				2	5	0	8	0	10	42	57	62	-1	66	1	In	VDJ
CAGCGCACAGAGCAGCGGGACTCGGCCATGTATCGCTGTGCCAGCAGCAAACAACAGGGCTGGGATTCACCCCTCCACTTTGGGAAC	CASSKQQGWDSPLHF	1	5.3164906908248004E-5	45	TCRBV07-06*01	TCRBV07	TCRBV07-06	01				TCRBD01-01*01	TCRBD01	TCRBD01-01	01				TCRBJ01-06*01	TCRBJ01	TCRBJ01-06	01				5	5	3	3	5	8	36	48	53	59	64	1	In	VDJ
AAGATCCGGTCCACAAAGCTGGAGGACTCAGCCATGTACTTCTGTGCCAGCAGTGATCTAGGAAACTATGGCTACACCTTCGGTTCG	CASSDLGNYGYTF	2	9.80597171863241E-5	39	TCRBV02-01*01	TCRBV02	TCRBV02-01	01				TCRBD02-01	TCRBD02	TCRBD02-01				01,02	TCRBJ01-02*01	TCRBJ01	TCRBJ01-02	01				3	1	4	8	2	2	42	56	57	61	63	2	In	VDJ
GTGACCAGTGCCCATCCTGAAGACAGCAGCTTCTACATCTGCAGTGCTGGTCCCGGTTTAGGGGTCAGTGAGCAGTTCTTCGGGCCA	CSAGPGLGVSEQFF	1	4.8439137405292624E-5	42	TCRBV20	TCRBV20	unresolved			TCRBV20-01,TCRBV20-or09_02		TCRBD01-01*01	TCRBD01	TCRBD01-01	01				TCRBJ02-01*01	TCRBJ02	TCRBJ02-01	01				5	11	5	2	4	9	39	48	59	64	68	1	In	VDJ
TTGGAGCTGGGGGACTCGGCCCTTTATCTTTGCGCCAGCAGCTTGGCGGGGCAGGGGACCCTCACAGATACGCAGTATTTTGGCCCA	CASSLAGQGTLTDTQYF	1	4.4894810278076095E-5	51	TCRBV05-01*01	TCRBV05	TCRBV05-01	01				TCRBD01-01*01	TCRBD01	TCRBD01-01	01				TCRBJ02-03*01	TCRBJ02	TCRBJ02-03	01				0	5	4	2	5	2	30	46	51	57	62	1	In	VDJ
GTGAACGCCTTGTTGCTGGGGGACTCGGCCCTCTATCTCTGTGCCAGCAGCCACCGACAGGGACTGGGGGAGCAGTACTTCGGGCCG	CASSHRQGLGEQYF	1	4.8439137405292624E-5	42	TCRBV05-06*01	TCRBV05	TCRBV05-06	01				TCRBD01-01*01	TCRBD01	TCRBD01-01	01				TCRBJ02-07*01	TCRBJ02	TCRBJ02-07	01				4	4	2	3	7	7	39	51	55	62	69	1	In	VDJ
ACGTTGGCGTCTGCTGTACCCTCTCAGACATCTGTGTACTTCTGTGCCCTGACAGGGGAGGTCAATCAGCCCCAGCATTTTGGTGAT	CALTGEVNQPQHF	1	6.261644591415876E-5	39	TCRBV06-04	TCRBV06	TCRBV06-04				01,02	TCRBD01-01*01	TCRBD01	TCRBD01-01	01				TCRBJ01-05*01	TCRBJ01	TCRBJ01-05	01				11	2	2	2	4	3	42	48	50	58	62	1	In	VDJ
CCAGCCCCAACCAGACCTCTCTGTACTTCTGTGCCAGCAGTTTATAAGGAGAGGGGAGGATACCTCTATGGCTACACCTTCGGTTCG		1	5.5527791659725695E-5	52	TCRBV27-01*01	TCRBV27	TCRBV27-01	01				TCRBD02-01*02	TCRBD02	TCRBD02-01	02				TCRBJ01-02*01	TCRBJ01	TCRBJ01-02	01				1	8	9	1	6	4	29	45	53	59	65	1	Out	VDJ
GAGATCCAGTCCACGGAGTCAGGGGACACAGCACTGTATTTCTGTGCCAGCAGCCTTCGCAGGGCCCACGAGCAGTACTTCGGGCCG	CASSLRRAHEQYF	9	3.237152109524434E-4	39	TCRBV21-01*01	TCRBV21	TCRBV21-01	01				TCRBD01-01*01	TCRBD01	TCRBD01-01	01				TCRBJ02-07*01	TCRBJ02	TCRBJ02-07	01				5	5	4	3	3	5	42	54	59	64	67	9	In	VDJ
CTGACAGTGACCAGTGCCCATCCTGAAGACAGCAGCTTCTACATCTGCAGTGGGGCTAGCGGGCGCTGGGAGCAGTACTTCGGGCCG	CSGASGRWEQYF	1	4.2531925526598405E-5	36	TCRBV20	TCRBV20	unresolved			TCRBV20-01,TCRBV20-or09_02		TCRBD02-01	TCRBD02	TCRBD02-01				01,02	TCRBJ02-07*01	TCRBJ02	TCRBJ02-07	01				7	3	4	4	6	7	45	52	55	63	69	1	In	VDJ
AAGCTCCTTCTCAGTGACTCTGGCTTCTATCTCTGTGCCTGGAGTGTCTCCCGGGGCTCAACTAATGAAAAACTGTTTTTTGGCAGT	CAWSVSRGSTNEKLFF	1	2.835461701773227E-5	48	TCRBV30-01*01	TCRBV30	TCRBV30-01	01						unresolved		TCRBD01,TCRBD02	TCRBD01-01,TCRBD02-01		TCRBJ01-04*01	TCRBJ01	TCRBJ01-04	01				0	5	7	0	1	0	33	47	52	57	58	1	In	VDJ
ATCAATTCCCTGGAGCTTGGTGACTCTGCTGTGTATTTCTGTGCCAGCAGCCAAGATTAGGCCGACACTGAAGCTTTCTTTGGACAA	CASSQD*ADTEAFF	1	6.616077304137529E-5	42	TCRBV03	TCRBV03	unresolved			TCRBV03-01,TCRBV03-02				unresolved		TCRBD01,TCRBD02	TCRBD01-01,TCRBD02-01		TCRBJ01-01*01	TCRBJ01	TCRBJ01-01	01				0	2	5	4	3	3	39	56	58	61	64	1	Stop	VDJ
GTGAGCACCTTGGAGCTGGGGGACTCGGCCCTTTATCTTTGCGCCAGCAGCCCTATCCAGGGGTCAGATACGCAGTATTTTGGCCCA	CASSPIQGSDTQYF	1	4.4894810278076095E-5	42	TCRBV05-01*01	TCRBV05	TCRBV05-01	01				TCRBD01-01*01	TCRBD01	TCRBD01-01	01				TCRBJ02-03*01	TCRBJ02	TCRBJ02-03	01				4	6	4	2	1	4	39	51	57	63	64	1	In	VDJ
ACACGCCCTGCAGCCAGAAGACTCAGCCCTGTATCTCTGCGCCAGCAGCCCAGTTGCGGGGGGGTACATACGCAGTATTTTGGCCCA		1	4.725769502955378E-5	44	TCRBV04-01*01	TCRBV04	TCRBV04-01	01				TCRBD02-01*01	TCRBD02	TCRBD02-01	01				TCRBJ02-03*01	TCRBJ02	TCRBJ02-03	01				4	5	7	0	3	7	37	50	55	64	67	1	Out	VDJ
AGTGCCCATCCTGAAGACAGCAGCTTCTACATCTGCAGTGCTAGAGATGACTCGGGGGGGATATCCTACGAGCAGTACTTCGGGCCG	CSARDDSGGISYEQYF	1	4.2531925526598405E-5	48	TCRBV20	TCRBV20	unresolved			TCRBV20-01,TCRBV20-or09_02		TCRBD02-01*01	TCRBD02	TCRBD02-01	01				TCRBJ02-07*01	TCRBJ02	TCRBJ02-07	01				0	5	8	0	3	1	33	47	52	60	63	1	In	VDJ
AAGAAGCTCCTTCTCAGTGACTCTGGCTTCTATCTCTGTGCCTGGAGTGTCCAGACAGGAGGCAATCAGCCCCAGCATTTTGGTGAT	CAWSVQTGGNQPQHF	1	2.1265962763299202E-5	45	TCRBV30-01*01	TCRBV30	TCRBV30-01	01				TCRBD01-01*01	TCRBD01	TCRBD01-01	01				TCRBJ01-05*01	TCRBJ01	TCRBJ01-05	01				0	3	2	4	2	2	36	50	53	59	61	1	In	VDJ
ACTCTGACAGTGACCAGTGCCCATCCTGAAGACAGCAGCTTCTACATCTGCAGTGCTCTCAAGGGCACTGAAGCTTTCTTTGGACAA	CSALKGTEAFF	1	3.426182889642649E-5	33	TCRBV20-01*01	TCRBV20	TCRBV20-01	01						unresolved		TCRBD01,TCRBD02	TCRBD01-01,TCRBD02-01		TCRBJ01-01*01	TCRBJ01	TCRBJ01-01	01				5	4	5	3	0	4	48	57	61	-1	65	1	In	VDJ
CTGCTGTCGGCTGCTCCCTCCCAGACATCTGTGTACTTCTGTGCCAGCAAGACACGTAGAAACACCGGGGAGCTGTTTTTTGGAGAA	CASKTRRNTGELFF	2	6.970510016859183E-5	42	TCRBV06-05*01	TCRBV06	TCRBV06-05	01				TCRBD01-01*01	TCRBD01	TCRBD01-01	01				TCRBJ02-02*01	TCRBJ02	TCRBJ02-02	01				7	1	2	6	6	2	39	49	50	54	60	2	In	VDJ
CTCACCAGGCCTGGGGGACGCAGCCATGTACCTGTGTGCCACCAGCTTACCTACCGGGCCCTCTCCTACGAGCAGTACTTCGGGCCG		1	4.4894810278076095E-5	47	TCRBV15-01*01	TCRBV15	TCRBV15-01	01						unresolved		TCRBD01,TCRBD02	TCRBD01-01,TCRBD02-01		TCRBJ02-07*01	TCRBJ02	TCRBJ02-07	01				5	9	8	0	3	0	34	46	55	59	62	1	Out	VDJ
CAGCAGGAGGACTCCGCCGTGTATCTCTGTGCCAGCAGCCCCCCTGGCCTGACAGGTTCTGGGACCCACGAGCAGTACTTCGGGCCG	CASSPPGLTGSGTHEQYF	2	1.086926985679737E-4	54	TCRBV07-08*01	TCRBV07	TCRBV07-08	01				TCRBD01-01*01	TCRBD01	TCRBD01-01	01				TCRBJ02-07*01	TCRBJ02	TCRBJ02-07	01				5	11	2	4	11	5	27	39	50	56	67	2	In	VDJ
GAGTCGCCCAGCCCCAACCAGACCTCTCTGTACTTCTGTGCCAGCAGGCTGGGACAGTTTAGCTCCTACGAGCAGTACTTCGGGCCG	CASRLGQFSSYEQYF	1	5.670923403546454E-5	45	TCRBV27-01*01	TCRBV27	TCRBV27-01	01				TCRBD01-01*01	TCRBD01	TCRBD01-01	01				TCRBJ02-07*01	TCRBJ02	TCRBJ02-07	01				6	3	0	5	5	0	36	47	50	57	62	1	In	VDJ
GAGCTTGGTGACTCTGCTGTGTATTTCTGTGCCAGCAGCCAAAGCTTAGGGGGGGGAGGGAGGCACACTGAAGCTTTCTTTGGACAA	CASSQSLGGGGRHTEAFF	2	7.088654254433067E-5	54	TCRBV03	TCRBV03	unresolved			TCRBV03-01,TCRBV03-02		TCRBD02-01	TCRBD02	TCRBD02-01				01,02	TCRBJ01-01*01	TCRBJ01	TCRBJ01-01	01				2	6	9	0	9	3	27	42	48	55	64	2	In	VDJ
ACCAGTGCCCATCCTGAAGACAGCAGCTTCTACATCTGCAGTGCTAGGCCGGGACAACTATTCACAGATACGCAGTATTTTGGCCCA	CSARPGQLFTDTQYF	1	4.6076252653814934E-5	45	TCRBV20	TCRBV20	unresolved			TCRBV20-01,TCRBV20-or09_02		TCRBD01-01*01	TCRBD01	TCRBD01-01	01				TCRBJ02-03*01	TCRBJ02	TCRBJ02-03	01				3	3	0	6	6	2	36	47	50	56	62	1	In	VDJ
GTGAGCACCTTGGAGCTGGGGGACTCGGCCCTTTATCTTTGCGCCAGCAGCTCCTCGGGCAGCAACTACGAGCAGTACTTCGGGCCG	CASSSSGSNYEQYF	2	1.0042260193780179E-4	42	TCRBV05-01*01	TCRBV05	TCRBV05-01	01						unresolved		TCRBD01,TCRBD02	TCRBD01-01,TCRBD02-01		TCRBJ02-07*01	TCRBJ02	TCRBJ02-07	01				3	4	8	0	5	3	39	52	56	60	65	2	In	VDJ
GAGTCGGCTGCTCCCTCCCAGACATCTGTGTACTTCTGTGCCAGCAGTGATTCCGGAACAGGCAATCAGCCCCAGCATTTTGGTGAT	CASSDSGTGNQPQHF	2	7.915663917450258E-5	45	TCRBV06-01*01	TCRBV06	TCRBV06-01	01				TCRBD01-01*01	TCRBD01	TCRBD01-01	01				TCRBJ01-05*01	TCRBJ01	TCRBJ01-05	01				3	7	3	5	0	2	36	50	57	-1	61	2	In	VDJ
GAGTCGCCCAGCCCCAACCAGACCTCTCTGTACTTCTGTGCCAGCAGTTCGGCAGGGAGCCCAAATTCACCCCTCCACTTTGGGAAC	CASSSAGSPNSPLHF	1	5.670923403546454E-5	45	TCRBV27-01*01	TCRBV27	TCRBV27-01	01						unresolved		TCRBD01,TCRBD02	TCRBD01-01,TCRBD02-01		TCRBJ01-06*01	TCRBJ01	TCRBJ01-06	01				4	3	4	3	6	7	36	49	52	57	63	1	In	VDJ
GCCTTGGAGCTGGACGACTCGGCCCTGTATCTCTGTGCCAGCAGCTTATTAGGGGCCAAGAACACCGGGGAGCTGTTTTTTGGAGAA	CASSLLGAKNTGELFF	2	1.0751125619223485E-4	48	TCRBV05-04*01	TCRBV05	TCRBV05-04	01				TCRBD01-01*01	TCRBD01	TCRBD01-01	01				TCRBJ02-02*01	TCRBJ02	TCRBJ02-02	01				2	3	5	2	4	1	33	47	50	55	59	2	In	VDJ
CTGGAGTCCGCTACCAGCTCCCAGACATCTGTGTACTTCTGTGCCATCAGTGAACAGGGTAAGCAGAACGAGCAGTACTTCGGGCCG	CAISEQGKQNEQYF	2	7.561231204728605E-5	42	TCRBV10-03*01	TCRBV10	TCRBV10-03	01				TCRBD01-01*01	TCRBD01	TCRBD01-01	01				TCRBJ02-07*01	TCRBJ02	TCRBJ02-07	01				3	0	3	3	8	5	39	-1	53	59	67	2	In	VDJ
GTGCCCATCCTGAAGACAGCAGCTTCTACATCTGCAGTGCTAGAGATCGGGACAGGAAAACTCAACTATGGCTACACCTTCGGTTCG		1	4.135048315085956E-5	49	TCRBV20	TCRBV20	unresolved			TCRBV20-01,TCRBV20-or09_02		TCRBD01-01*01	TCRBD01	TCRBD01-01	01				TCRBJ01-02*01	TCRBJ01	TCRBJ01-02	01				0	2	0	4	7	2	32	46	48	56	63	1	Out	VDJ
CTGCTGTCGGCTGCTCCCTCCCAGACATCTGTGTACTTCTGTGCCAGCACATGGACTACATACACCGGGGAGCTGTTTTTTGGAGAA	CASTWTTYTGELFF	2	8.151952392598027E-5	42	TCRBV06-05*01	TCRBV06	TCRBV06-05	01				TCRBD02-01	TCRBD02	TCRBD02-01				01,02	TCRBJ02-02*01	TCRBJ02	TCRBJ02-02	01				7	3	1	9	3	3	39	49	52	58	61	2	In	VDJ
TCGGCCCAAAAGAACCCGACAGCTTTCTATCTCTGTGCCAGTAGCCTAGGGGGCGCGCCCTATAATTCACCCCTCCACTTTGGGAAC	CASSLGGAPYNSPLHF	2	7.443086967154721E-5	48	TCRBV19-01	TCRBV19	TCRBV19-01				01,02	TCRBD01-01*01	TCRBD01	TCRBD01-01	01				TCRBJ01-06*01	TCRBJ01	TCRBJ01-06	01				6	3	5	0	4	2	33	44	47	54	58	2	In	VDJ
CTAGAGTCTGCCATCCCCAACCAGACAGCTCTTTACTTCTGTGCCACCAGTGGACAGGGCACCTACAATGAGCAGTTCTTCGGGCCA	CATSGQGTYNEQFF	2	6.379788828989761E-5	42	TCRBV24	TCRBV24	unresolved			TCRBV24-01,TCRBV24-or09_02		TCRBD01-01*01	TCRBD01	TCRBD01-01	01				TCRBJ02-01*01	TCRBJ02	TCRBJ02-01	01				5	0	2	3	2	2	39	-1	52	59	61	2	In	VDJ
GTCGGCTGCTCCCTCCCAGACATCTGTGTACTTCTGTGCCAGCAGTTAAGATTGCGAGCAGGGTTAAGGGGAGCTTTCTTTGGACAA		2	7.443086967154721E-5	47	TCRBV06-05*01	TCRBV06	TCRBV06-05	01				TCRBD01-01*01	TCRBD01	TCRBD01-01	01				TCRBJ01-01*01	TCRBJ01	TCRBJ01-01	01				3	10	4	3	8	10	34	48	58	63	71	2	Out	VDJ
ATCCAGCCCTCAGAACCCAGGGACTCAGCTGTGTACTTCTGTGCCAGCCATGCAAACGGCGGCAATCAGCCCCAGCATTTTGGTGAT	CASHANGGNQPQHF	1	5.3164906908248004E-5	42	TCRBV12	TCRBV12	unresolved			TCRBV12-03,TCRBV12-04				unresolved		TCRBD01,TCRBD02	TCRBD01-01,TCRBD02-01		TCRBJ01-05*01	TCRBJ01	TCRBJ01-05	01				8	9	9	0	1	2	39	48	57	60	61	1	In	VDJ
GAGTCGGCTGCTCCCTCCCAAACATCTGTGTACTTCTGTGCCAGCACGCCGGGGGAGATAGCCAAAAACATTCAGTACTTCGGCGCC	CASTPGEIAKNIQYF	1	6.025356116268107E-5	45	TCRBV06	TCRBV06	unresolved			TCRBV06-02,TCRBV06-03		TCRBD02-01*01	TCRBD02	TCRBD02-01	01				TCRBJ02-04*01	TCRBJ02	TCRBJ02-04	01				7	3	8	2	4	0	36	46	49	55	59	1	In	VDJ
GTGAGCACCTTGGAGCTGGGGGACTCGGCCCTTTATCTTTGCGCCAGCGGAAGAACAGGGTCGGGAAACACCATATATTTTGGAGAG	CASGRTGSGNTIYF	1	5.7890676411203385E-5	42	TCRBV05-01*01	TCRBV05	TCRBV05-01	01				TCRBD01-01*01	TCRBD01	TCRBD01-01	01				TCRBJ01-03*01	TCRBJ01	TCRBJ01-03	01				7	6	3	3	3	4	39	48	54	60	63	1	In	VDJ
GTGACCAGTGCCCATCCTGAAGACAGCAGCTTCTACATCTGCAGTGCTATCCCGGGACAGGGGGCTGGAGGCTACACCTTCGGTTCG	CSAIPGQGAGGYTF	1	4.0169040775120715E-5	42	TCRBV20	TCRBV20	unresolved			TCRBV20-01,TCRBV20-or09_02		TCRBD01-01*01	TCRBD01	TCRBD01-01	01				TCRBJ01-02*01	TCRBJ01	TCRBJ01-02	01				4	4	0	0	4	8	39	49	53	65	69	1	In	VDJ
GTGACCAGTGCCCATCCTGAAGACAGCAGCTTCTACATCTGCAGTGCTAGAGATTGGACAGGCAAACAGCCCCAGCATTTTGGTGAT	CSARDWTGKQPQHF	1	4.2531925526598405E-5	42	TCRBV20	TCRBV20	unresolved			TCRBV20-01,TCRBV20-or09_02		TCRBD01-01*01	TCRBD01	TCRBD01-01	01				TCRBJ01-05*01	TCRBJ01	TCRBJ01-05	01				0	2	1	4	4	7	39	53	55	62	66	1	In	VDJ
AGCACCTTGGAGCTGGGGGACTCGGCCCTTTATCTTTGCGCCAGCAGCTTTGGGGCAGCTGAAATAACTGAAGCTTTCTTTGGACAA	CASSFGAAEITEAFF	1	4.371336790233725E-5	45	TCRBV05-01*01	TCRBV05	TCRBV05-01	01				TCRBD01-01*01	TCRBD01	TCRBD01-01	01				TCRBJ01-01*01	TCRBJ01	TCRBJ01-01	01				2	1	7	0	10	5	36	50	51	56	66	1	In	VDJ
GCTCTCTGGAGCTGGGGGACTCAGCTTTGTATTTCTGTGCCAGCAGCGTGTTCCCCAGGGGAGAACACTGAAGCTTTCTTTGGACAA		1	4.135048315085956E-5	46	TCRBV09-01	TCRBV09	TCRBV09-01				01,02	TCRBD01-01*01	TCRBD01	TCRBD01-01	01				TCRBJ01-01*01	TCRBJ01	TCRBJ01-01	01				2	6	4	2	1	1	35	49	55	61	62	1	Out	VDJ
TCGGCTGCTCCCTCCCAGACATCTGTGTACTTCTGTGCCAGCAGTTTTACCGCCGGGACAGACTACAATGAGCAGTTCTTCGGGCCA	CASSFTAGTDYNEQFF	1	4.4894810278076095E-5	48	TCRBV06-05*01	TCRBV06	TCRBV06-05	01				TCRBD01-01*01	TCRBD01	TCRBD01-01	01				TCRBJ02-01*01	TCRBJ02	TCRBJ02-01	01				4	8	0	5	1	3	33	46	54	61	62	1	In	VDJ
GAGCTGGGGGACTCGGCCCTTTATCTTTGCGCCAGCAGTCGAATGGGGAAACTTAGCGAAGGGCGCGATGAGCAGTTCTTCGGGCCA	CASSRMGKLSEGRDEQFF	1	4.6076252653814934E-5	54	TCRBV05-01*01	TCRBV05	TCRBV05-01	01				TCRBD02-01	TCRBD02	TCRBD02-01				01,02	TCRBJ02-01*01	TCRBJ02	TCRBJ02-01	01				5	15	5	6	9	8	27	38	53	58	67	1	In	VDJ
ACCTTGGAGCTGGGGGACTCGGCCCTTTATCTTTGCGCCAGCAGCTTGGGCAGGACAAATTCCTACAATGAGCAGTTCTTCGGGCCA	CASSLGRTNSYNEQFF	1	4.6076252653814934E-5	48	TCRBV05-01*01	TCRBV05	TCRBV05-01	01				TCRBD01-01*01	TCRBD01	TCRBD01-01	01				TCRBJ02-01*01	TCRBJ02	TCRBJ02-01	01				0	3	1	6	3	1	33	49	52	57	60	1	In	VDJ
ACGATCCAGCGCACACAGCAGGAGGACTCGGCCGTGTATCTCTGTGCCAGCAGACCACAGGGGGTGGCTGGCTACACCTTCGGTTCG	CASRPQGVAGYTF	1	6.025356116268107E-5	39	TCRBV07-02*01	TCRBV07	TCRBV07-02	01				TCRBD01-01*01	TCRBD01	TCRBD01-01	01				TCRBJ01-02*01	TCRBJ01	TCRBJ01-02	01				6	3	3	1	4	7	42	53	56	64	68	1	In	VDJ
ACTCTGACAGTGACCAGTGCCCATCCTGAAGACAGCAGCTTCTACATCTGCAGTGCTAGTACAGACAATGAGCAGTTCTTCGGGCCA	CSASTDNEQFF	1	3.426182889642649E-5	33	TCRBV20-01*01	TCRBV20	TCRBV20-01	01				TCRBD01-01*01	TCRBD01	TCRBD01-01	01				TCRBJ02-01*01	TCRBJ02	TCRBJ02-01	01				3	1	3	5	0	5	48	59	60	-1	64	1	In	VDJ
AACGCCTTGGAGCTGGACGACTCGGCCCTGTATCTCTGTGCAGCTAAAGGGGGCGAACGTGCTAACTATGGCTACACCTTCGGTTCG	CAAKGGERANYGYTF	1	4.8439137405292624E-5	45	TCRBV05-04*01	TCRBV05	TCRBV05-04	01				TCRBD01-01*01	TCRBD01	TCRBD01-01	01				TCRBJ01-02*01	TCRBJ01	TCRBJ01-02	01				11	6	5	0	7	0	36	41	47	54	61	1	In	VDJ
GCCTTGGAGCTGGACGACTCGGCCCTGTATCTCTGTGCCAGCAGCTTGGAGGTTTGGACGAGCGGGACTGAAGCTTTCTTTGGACAA	CASSLEVWTSGTEAFF	1	5.3164906908248004E-5	48	TCRBV05-04*01	TCRBV05	TCRBV05-04	01				TCRBD02-01	TCRBD02	TCRBD02-01				01,02	TCRBJ01-01*01	TCRBJ01	TCRBJ01-01	01				0	11	6	4	0	5	33	49	60	-1	66	1	In	VDJ
TTCTCCCTGTCCCTAGAGTCTGCCATCCCCAACCAGACAGCTCTTTACTTCTGTGCCACCAGTGCCCAGCCCCAGCATTTTGGTGAT	CATSAQPQHF	1	4.6076252653814934E-5	30	TCRBV24	TCRBV24	unresolved			TCRBV24-01,TCRBV24-or09_02				unresolved					TCRBJ01-05*01	TCRBJ01	TCRBJ01-05	01				5	0	0	0	2	7	51	-1	-1	64	66	1	In	VJ
ATCCAGCCCTCAGAACCCAGGGACTCAGCTGTGTACTTCTGTGCCAGCAGTTTTCGGCAGGTGGACACTGAAGCTTTCTTTGGACAA	CASSFRQVDTEAFF	2	1.193256799496233E-4	42	TCRBV12	TCRBV12	unresolved			TCRBV12-03,TCRBV12-04		TCRBD01-01*01	TCRBD01	TCRBD01-01	01				TCRBJ01-01*01	TCRBJ01	TCRBJ01-01	01				3	4	4	4	3	3	39	53	57	61	64	2	In	VDJ
AAGAACCCGACAGCTTTCTATCTCTGTGCCAGTAGTATAGCGGGCCGGACCACGAGTTTGAACACCGGGGAGCTGTTTTTTGGAGAA	CASSIAGRTTSLNTGELFF	3	1.512246240945721E-4	57	TCRBV19-01	TCRBV19	TCRBV19-01				01,02			unresolved		TCRBD01,TCRBD02	TCRBD01-01,TCRBD02-01		TCRBJ02-02*01	TCRBJ02	TCRBJ02-02	01				1	6	1	7	9	1	24	40	46	50	59	3	In	VDJ
ACTGTGACATCGGCCCAAAAGAACCCGACAGCTTTCTATCTCTGTGCCAGTAGAGGCTTAGGGGCCCGCGAGCAGTACTTCGGGCCG	CASRGLGAREQYF	4	1.5476895122178863E-4	39	TCRBV19-01	TCRBV19	TCRBV19-01				01,02	TCRBD01-01*01	TCRBD01	TCRBD01-01	01				TCRBJ02-07*01	TCRBJ02	TCRBJ02-07	01				6	6	5	2	4	6	42	53	59	64	68	4	In	VDJ
GCCCTGCAGCCAGAAGACTCAGCCCTGTATCTCTGCGCCAGCAGCCACCAAGACGGACAGGGTTCGGAAAAACTGTTTTTTGGCAGT	CASSHQDGQGSEKLFF	1	5.670923403546454E-5	48	TCRBV04-01*01	TCRBV04	TCRBV04-01	01				TCRBD01-01*01	TCRBD01	TCRBD01-01	01				TCRBJ01-04*01	TCRBJ01	TCRBJ01-04	01				3	7	1	3	4	8	33	47	54	62	66	1	In	VDJ
CTGGAGTCGGCTGCTCCCTCCCAGACATCTGTGTACTTCTGTGCCAGCATTCTGGACAGGGGAAATGAAAAACTGTTTTTTGGCAGT	CASILDRGNEKLFF	1	6.616077304137529E-5	42	TCRBV06-01*01	TCRBV06	TCRBV06-01	01				TCRBD01-01*01	TCRBD01	TCRBD01-01	01				TCRBJ01-04*01	TCRBJ01	TCRBJ01-04	01				7	4	1	2	1	5	39	49	53	62	63	1	In	VDJ
AAGATCCGGTCCACAAAGCTGGAGGACTCAGCCATGTACTTCTGTGCCAGCACCTTAGATAGCAATCAGCCCCAGCATTTTGGTGAT	CASTLDSNQPQHF	1	5.5527791659725695E-5	39	TCRBV02-01*01	TCRBV02	TCRBV02-01	01				TCRBD02-01	TCRBD02	TCRBD02-01				01,02	TCRBJ01-05*01	TCRBJ01	TCRBJ01-05	01				7	3	5	8	1	0	42	52	55	58	59	1	In	VDJ
CTGCTGTCGGCTGCTCCCTCCCAGACATCTGTGTACTTCTGTGCCAGCAGGGGCCCCCAGGCTAACTATGGCTACACCTTCGGTTCG	CASRGPQANYGYTF	1	3.7806156023643024E-5	42	TCRBV06-05*01	TCRBV06	TCRBV06-05	01				TCRBD01-01*01	TCRBD01	TCRBD01-01	01				TCRBJ01-02*01	TCRBJ01	TCRBJ01-02	01				6	7	4	4	0	0	39	50	57	-1	61	1	In	VDJ
TTCCTGCTGGGGTTGGAGTCGGCTGCTCCCTCCCAAACATCTGTGTACTTCTGTGCCAGCAGTAACAATGAGCAGTTCTTCGGGCCA	CASSNNEQFF	1	6.025356116268107E-5	30	TCRBV06	TCRBV06	unresolved			TCRBV06-02,TCRBV06-03				unresolved					TCRBJ02-01*01	TCRBJ02	TCRBJ02-01	01				5	0	0	0	1	5	51	-1	-1	63	64	1	In	VJ
TTGGAGCTGGGGGACTCGGCCCTTTATCTTTGCGCCAGCGGGACAGGGGGGACGAGCTCCTATAATTCACCCCTCCACTTTGGGAAC	CASGTGGTSSYNSPLHF	1	4.0169040775120715E-5	51	TCRBV05-01*01	TCRBV05	TCRBV05-01	01				TCRBD01-01*01	TCRBD01	TCRBD01-01	01				TCRBJ01-06*01	TCRBJ01	TCRBJ01-06	01				7	0	0	1	6	0	30	-1	39	50	56	1	In	VDJ
ATGTGAACGCCTTGGAGCTGGACGACTCGGCCCTGTATCTCTGTGCCAGCAGCTCCGAGGTGGAGCTATGGCTACACCTTCGGTTCG		1	4.8439137405292624E-5	40	TCRBV05-04*01	TCRBV05	TCRBV05-04	01				TCRBD02-01*02	TCRBD02	TCRBD02-01	02				TCRBJ01-02*01	TCRBJ01	TCRBJ01-02	01				3	7	10	2	0	4	41	54	61	-1	65	1	Out	VDJ
AGCACCTTGGAGCTGGGGGACTCGGCCCTTTATCTTTGCGCCAGCAGCTTGTGGGGCGGAGCAAACTACGAGCAGTACTTCGGGCCG	CASSLWGGANYEQYF	2	8.74267358046745E-5	45	TCRBV05-01*01	TCRBV05	TCRBV05-01	01				TCRBD01-01*01	TCRBD01	TCRBD01-01	01				TCRBJ02-07*01	TCRBJ02	TCRBJ02-07	01				1	1	7	0	8	3	36	51	52	57	65	2	In	VDJ
AACGCCTTGTTGCTGGGGGACTCGGCCCTGTATCTCTGTGCCAGCAGCTTGCGCGGGACATCGCTCAATGGGCAGTACTTCGGGCCG	CASSLRGTSLNGQYF	8	3.048121329406219E-4	45	TCRBV05-05*01	TCRBV05	TCRBV05-05	01						unresolved		TCRBD01,TCRBD02	TCRBD01-01,TCRBD02-01		TCRBJ02-07*01	TCRBJ02	TCRBJ02-07	01				1	3	0	6	11	9	36	51	54	60	71	8	In	VDJ
CTCAGGCTGCTGTCGGCTGCTCCCTCCCAGACATCTGTGTACTTCTGTGCCAGCAACCTTGGGGGTGGTGAAGCTTTCTTTGGACAA	CASNLGGGEAFF	2	7.67937544230249E-5	36	TCRBV06-05*01	TCRBV06	TCRBV06-05	01						unresolved		TCRBD01,TCRBD02	TCRBD01-01,TCRBD02-01		TCRBJ01-01*01	TCRBJ01	TCRBJ01-01	01				7	5	6	1	3	7	45	55	60	65	68	2	In	VDJ
GGGTTGGAGTCGGCTGCTCCCTCCCAAACATCTGTGTACTTCTGTGCCACCCAGGACAGGGAGGGCTATGGCTACACCTTCGGTTCG	CATQDREGYGYTF	1	5.198346453250916E-5	39	TCRBV06	TCRBV06	unresolved			TCRBV06-02,TCRBV06-03		TCRBD01-01*01	TCRBD01	TCRBD01-01	01				TCRBJ01-02*01	TCRBJ01	TCRBJ01-02	01				10	4	1	3	4	4	42	49	53	61	65	1	In	VDJ
CAGCGCACACAGCAGGAGGACTCGGCCGTGTATCTCTGTGCCAGCAGAATCGGCATTGGACAGCCCTACGAGCAGTACTTCGGGCCG	CASRIGIGQPYEQYF	1	6.261644591415876E-5	45	TCRBV07-02*01	TCRBV07	TCRBV07-02	01				TCRBD01-01*01	TCRBD01	TCRBD01-01	01				TCRBJ02-07*01	TCRBJ02	TCRBJ02-07	01				6	10	1	5	1	2	36	47	57	63	64	1	In	VDJ
GAGTCCGCCAGCACCAACCAGACATCTATGTACCTCTGTGCCAGCAGTTTCCCCCGGCAGAGCTCCTACGAGCAGTACTTCGGGCCG	CASSFPRQSSYEQYF	1	6.261644591415876E-5	45	TCRBV28-01*01	TCRBV28	TCRBV28-01	01						unresolved		TCRBD01,TCRBD02	TCRBD01-01,TCRBD02-01		TCRBJ02-07*01	TCRBJ02	TCRBJ02-07	01				3	7	4	5	2	0	36	50	57	60	62	1	In	VDJ
GTGAGCAACATGAGCCCTGAAGACAGCAGCATATATCTCTGCAGCGTTGTCTGGGGAAGCTCTGGAAACACCATATATTTTGGAGAG	CSVVWGSSGNTIYF	1	3.5443271272165334E-5	42	TCRBV29-01*01	TCRBV29	TCRBV29-01	01						unresolved		TCRBD01,TCRBD02	TCRBD01-01,TCRBD02-01		TCRBJ01-03*01	TCRBJ01	TCRBJ01-03	01				4	4	0	8	2	0	39	49	53	57	59	1	In	VDJ
TCGGCTGCTCCCTCCCAGACATCTGTGTACTTCTGTGCCAGCAAGGAGGGGGGAATTCCCTTCGGAGAGACCCAGTACTTCGGGCCA	CASKEGGIPFGETQYF	1	4.0169040775120715E-5	48	TCRBV06	TCRBV06	unresolved			TCRBV06-01,TCRBV06-05				unresolved		TCRBD01,TCRBD02	TCRBD01-01,TCRBD02-01		TCRBJ02-05*01	TCRBJ02	TCRBJ02-05	01				7	3	5	1	13	4	33	43	46	52	65	1	In	VDJ
AGTGCCCATCCTGAAGACAGCAGCTTCTACATCTGCAGTGCTATTCAAAAATTACAGGGGGTAAGTCAGCCCCAGCATTTTGGTGAT	CSAIQKLQGVSQPQHF	1	4.2531925526598405E-5	48	TCRBV20	TCRBV20	unresolved			TCRBV20-01,TCRBV20-or09_02		TCRBD01-01*01	TCRBD01	TCRBD01-01	01				TCRBJ01-05*01	TCRBJ01	TCRBJ01-05	01				4	10	3	1	4	6	33	43	53	61	65	1	In	VDJ
TGGTGACTCTGCTGTGTATTTCTGTGCCAGCAGCCAAACCCCAGGGGTCTTCTTCCCTAGAGCAATCAGCCCCAGCATTTTGGTGAT		2	8.506385105319681E-5	59	TCRBV03	TCRBV03	unresolved			TCRBV03-01,TCRBV03-02		TCRBD01-01*01	TCRBD01	TCRBD01-01	01				TCRBJ01-05*01	TCRBJ01	TCRBJ01-05	01				2	4	4	2	13	1	22	37	41	47	60	2	Out	VDJ
TCTAAGAAGCTCCTCCTCAGTGACTCTGGCTTCTATCTCTGTGCCTGGAGTGAATTCAGGGGTCTACAGCCCCAGCATTTTGGTGAT	CAWSEFRGLQPQHF	1	2.1265962763299202E-5	42	TCRBV30-01*02	TCRBV30	TCRBV30-01	02				TCRBD01-01*01	TCRBD01	TCRBD01-01	01				TCRBJ01-05*01	TCRBJ01	TCRBJ01-05	01				1	4	4	2	4	7	39	52	56	62	66	1	In	VDJ
CTGTCGGCTGCTCCCTCCCAGACATCTGTGTACTTCTGTGCCAGCAGCCTTAGCGGGGGGACTTACAATGAGCAGTTCTTCGGGCCA	CASSLSGGTYNEQFF	9	3.3198530758261533E-4	45	TCRBV06-05*01	TCRBV06	TCRBV06-05	01				TCRBD02-01*01	TCRBD02	TCRBD02-01	01				TCRBJ02-01*01	TCRBJ02	TCRBJ02-01	01				6	3	5	1	3	4	36	47	50	60	63	9	In	VDJ
CAGCCAGAAGACTCGGCCCTGTATCTCTGCGCCAGCAGCCAAGGGACTAGCGCGCTGCCCCTGGGGGATACGCAGTATTTTGGCCCA	CASSQGTSALPLGDTQYF	1	5.198346453250916E-5	54	TCRBV04-03*01	TCRBV04	TCRBV04-03	01				TCRBD02-01	TCRBD02	TCRBD02-01				01,02	TCRBJ02-03*01	TCRBJ02	TCRBJ02-03	01				1	0	1	6	14	6	27	-1	43	52	66	1	In	VDJ
GAGTCGCCCAGCCCCAACCAGACCTCTCTGTACTTCTGTGCCAGCAGTCCGTCCAGGGGGTATAATTCACCCCTCCACTTTGGGAAC	CASSPSRGYNSPLHF	1	5.5527791659725695E-5	45	TCRBV27-01*01	TCRBV27	TCRBV27-01	01				TCRBD01-01*01	TCRBD01	TCRBD01-01	01				TCRBJ01-06*01	TCRBJ01	TCRBJ01-06	01				5	5	4	1	0	4	36	48	53	-1	60	1	In	VDJ
CAGCGCACAGAGCAGCGGGACTCGGCCATGTATCGCTGTGCCAGCAGCCCCCGGGACAGGGCGGGGTATGGCTACACCTTCGGTTCG	CASSPRDRAGYGYTF	3	1.2050712232536214E-4	45	TCRBV07-06*01	TCRBV07	TCRBV07-06	01				TCRBD01-01*01	TCRBD01	TCRBD01-01	01				TCRBJ01-02*01	TCRBJ01	TCRBJ01-02	01				5	4	0	3	5	5	36	48	52	61	66	3	In	VDJ
GTGAGCACCTTGGAGCTGGGGGACTCGGCCCTTTATCTTTGCGCCAGCAGCTTGGCCCGGTACAGGTACGAGCAGTACTTCGGGCCG	CASSLARYRYEQYF	1	4.0169040775120715E-5	42	TCRBV05-01*01	TCRBV05	TCRBV05-01	01				TCRBD01-01*01	TCRBD01	TCRBD01-01	01				TCRBJ02-07*01	TCRBJ02	TCRBJ02-07	01				0	6	3	4	0	4	39	55	61	-1	66	1	In	VDJ
ACTGCAGCAAGAAGACTCAGCTGCGTATCTCTGCACCAGCAGCCAAGATGGGCAAACCGCTCCTACAATGAGCAGTTCTTCGGGCCA		1	3.3080386520687644E-5	50	TCRBV01-01*01	TCRBV01	TCRBV01-01	01				TCRBD01-01*01	TCRBD01	TCRBD01-01	01				TCRBJ02-01*01	TCRBJ02	TCRBJ02-01	01				0	1	8	0	6	0	31	48	49	53	59	1	Out	VDJ
GCCCATCCTGAAGACAGCAGCTTCTACATCTGCAGTGCCAGACACCGGGACAGGGCGAACTATAATTCACCCCTCCACTTTGGGAAC	CSARHRDRANYNSPLHF	1	4.135048315085956E-5	51	TCRBV20	TCRBV20	unresolved			TCRBV20-01,TCRBV20-or09_02		TCRBD01-01*01	TCRBD01	TCRBD01-01	01				TCRBJ01-06*01	TCRBJ01	TCRBJ01-06	01				2	4	0	3	4	3	30	42	46	55	59	1	In	VDJ
CTCCTCACTCTGGAGTCCGCTACCAGCTCCCAGACATCTGTGTACTTCTGTGCCATCAGTGATTCGGCAGTTCGGTACTTCGGGCCG	CAISDSAVRYF	2	7.324942729580836E-5	33	TCRBV10-03*01	TCRBV10	TCRBV10-03	01						unresolved		TCRBD01,TCRBD02	TCRBD01-01,TCRBD02-01		TCRBJ02-07*01	TCRBJ02	TCRBJ02-07	01				3	5	4	5	4	12	48	62	67	70	74	2	In	VDJ
AAGATCCGGTCCACAAAGCTGGAGGACTCAGCCATGTACTTCTGTGCCAGCAGGGTGACAGCAAATTCACCCCTCCACTTTGGGAAC	CASRVTANSPLHF	1	5.434634928398685E-5	39	TCRBV02-01*01	TCRBV02	TCRBV02-01	01				TCRBD01-01*01	TCRBD01	TCRBD01-01	01				TCRBJ01-06*01	TCRBJ01	TCRBJ01-06	01				6	3	2	5	2	7	42	53	56	61	63	1	In	VDJ
GAGGACCTCCCCCTCACTCTGGAGTCTGCTGCCTCCTCCCAGACATCTGTATAGCTGAGGAGGGCCCACGAGCAGTACTTCGGGCCG	RRAHEQYF	1	6.852365779285298E-5	24	TCRBV10-01	TCRBV10	TCRBV10-01				01,02	TCRBD02-01*02	TCRBD02	TCRBD02-01	02				TCRBJ02-07*01	TCRBJ02	TCRBJ02-07	01				21	5	10	0	3	5	57	53	58	64	67	1	In	VDJ
AACGCCTTGTTGCTGGGGGACTCGGCCCTGTATCTCTGTGCCAGCAGCTTGGCCTCGGGACCATCCTACGAGCAGTACTTCGGGCCG	CASSLASGPSYEQYF	2	7.443086967154721E-5	45	TCRBV05-05*01	TCRBV05	TCRBV05-05	01						unresolved		TCRBD01,TCRBD02	TCRBD01-01,TCRBD02-01		TCRBJ02-07*01	TCRBJ02	TCRBJ02-07	01				0	4	0	7	2	1	36	52	56	61	63	2	In	VDJ
CTGTCGGCTGCTCCCTCCCAGACATCTGTGTACTTCTGTGCCAGCAGCTCGTCACCAGGGGCAACGGGGCCCCAGCATTTTGGTGAT	CASSSSPGATGPQHF	1	4.0169040775120715E-5	45	TCRBV06-05*01	TCRBV06	TCRBV06-05	01				TCRBD01-01*01	TCRBD01	TCRBD01-01	01				TCRBJ01-05*01	TCRBJ01	TCRBJ01-05	01				6	8	4	2	7	9	36	47	55	61	68	1	In	VDJ
TCGGCTGCTCCCTCCCAAACATCTGTGTACTTCTGTGCCAGCAGTTACTCATCCAGGGGTAAGGCCAACGTCCTGACTTTCGGGGCC	CASSYSSRGKANVLTF	2	9.451539005910756E-5	48	TCRBV06	TCRBV06	unresolved			TCRBV06-02,TCRBV06-03		TCRBD01-01*01	TCRBD01	TCRBD01-01	01				TCRBJ02-06*01	TCRBJ02	TCRBJ02-06	01				0	3	4	2	3	6	33	50	53	59	62	2	In	VDJ
ATCCGGTCCACAAAGCTGGAGGACTCAGCCATGTACTTCTGTGCCAGCTCGGGACAGGGGCACACCGGGGAGCTGTTTTTTGGAGAA	CASSGQGHTGELFF	1	6.379788828989761E-5	42	TCRBV02-01*01	TCRBV02	TCRBV02-01	01				TCRBD01-01*01	TCRBD01	TCRBD01-01	01				TCRBJ02-02*01	TCRBJ02	TCRBJ02-02	01				8	2	0	2	1	3	39	48	50	60	61	1	In	VDJ
CGCACAGAGCAGCGGGACTCGGCCATGTATCGCTGTGCCAGCAGCTTAGAATTGAACAGCAGGAACTATGGCTACACCTTCGGTTCG	CASSLELNSRNYGYTF	3	1.299586613312729E-4	48	TCRBV07-06*01	TCRBV07	TCRBV07-06	01				TCRBD01-01*01	TCRBD01	TCRBD01-01	01				TCRBJ01-02*01	TCRBJ01	TCRBJ01-02	01				1	6	3	5	4	2	33	49	55	59	63	3	In	VDJ
GTGAGCACCTTGGAGCTGGGGGACTCGGCCCTTTATCTTTGCGCCACTGCGACTAGCGGGGTATCCAATGAGCAGTTCTTCGGGCCA	CATATSGVSNEQFF	1	4.6076252653814934E-5	42	TCRBV05-01*01	TCRBV05	TCRBV05-01	01				TCRBD02-01*01	TCRBD02	TCRBD02-01	01				TCRBJ02-01*01	TCRBJ02	TCRBJ02-01	01				9	4	2	3	4	6	39	46	50	61	65	1	In	VDJ
AGGATCCAGCAGGTAGTGCGAGGAGATTCGGCAGCTTATTTCTGTGCCAGCTCACCGATGAACAATTACGAGCAGTACTTCGGGCCG	CASSPMNNYEQYF	1	5.5527791659725695E-5	39	TCRBV18-01*01	TCRBV18	TCRBV18-01	01				TCRBD01-01*01	TCRBD01	TCRBD01-01	01				TCRBJ02-07*01	TCRBJ02	TCRBJ02-07	01				3	5	3	6	2	4	42	56	61	64	66	1	In	VDJ
GAGCTGAATGTGAACGCCTTGTTGCTGGGGGACTCGGCCCTCTATCTCTGTGCCAGCAGCTTGGAGACTGAAGCTTTCTTTGGACAA	CASSLETEAFF	1	5.0802022156770314E-5	33	TCRBV05-06*01	TCRBV05	TCRBV05-06	01						unresolved		TCRBD01,TCRBD02	TCRBD01-01,TCRBD02-01		TCRBJ01-01*01	TCRBJ01	TCRBJ01-01	01				0	0	5	5	0	5	48	-1	64	-1	66	1	In	VDJ
AAGATCCAGCGCACACAGCAGGAGGACTCCGCCGTGTATCTCTGTGCCAGCAGCTACACAGACAGGGGTATTTGGACCTTCGGTTCG	CASSYTDRGIWTF	1	4.962057978103147E-5	39	TCRBV07-08*01	TCRBV07	TCRBV07-08	01				TCRBD01-01*01	TCRBD01	TCRBD01-01	01				TCRBJ01-02*01	TCRBJ01	TCRBJ01-02	01				4	5	2	2	7	14	42	55	60	68	75	1	In	VDJ
GAGTCGGCTGCTCCCTCCCAGACATCTGTGTACTTCTGTGCCAGTGGCGGGGCTCTGAGCGGCACAGATACGCAGTATTTTGGCCCA	CASGGALSGTDTQYF	1	5.434634928398685E-5	45	TCRBV06-01*01	TCRBV06	TCRBV06-01	01				TCRBD02-01*01	TCRBD02	TCRBD02-01	01				TCRBJ02-03*01	TCRBJ02	TCRBJ02-03	01				9	2	7	3	9	1	36	44	46	52	61	1	In	VDJ
TGGAGCTGGGGGACTCGGCCCTTTATCTTTGCGCCAGCAGCTACTACAGACAGGGGGCGAAACACCGGGGAGCTGTTTTTTGGAGAA		1	4.8439137405292624E-5	52	TCRBV05-01*01	TCRBV05	TCRBV05-01	01				TCRBD01-01*01	TCRBD01	TCRBD01-01	01				TCRBJ02-02*01	TCRBJ02	TCRBJ02-02	01				3	6	2	0	2	2	29	42	48	58	60	1	Out	VDJ
TTGGAGCTGGGGGACTCGGCCCTTTATCTTTGCGCCAGCAGCTTGGGAACAGGGAGGTCTAGTTGGGAAAAACTGTTTTTTGGCAGT	CASSLGTGRSSWEKLFF	1	5.3164906908248004E-5	51	TCRBV05-01*01	TCRBV05	TCRBV05-01	01						unresolved		TCRBD01,TCRBD02	TCRBD01-01,TCRBD02-01		TCRBJ01-04*01	TCRBJ01	TCRBJ01-04	01				0	2	3	3	12	8	30	46	48	54	66	1	In	VDJ
GGAGTCGGCTGCTCCCTCCCAGACATCTGTGTACTTCTGTGCCAGCAGTGAAGCGCTTCAGGGGTGAACGAGCAGTACTTCGGGCCG		2	1.0987414094371254E-4	44	TCRBV06-01*01	TCRBV06	TCRBV06-01	01				TCRBD01-01*01	TCRBD01	TCRBD01-01	01				TCRBJ02-07*01	TCRBJ02	TCRBJ02-07	01				0	4	4	2	3	5	37	54	58	64	67	2	Out	VDJ
GTGACCAGTGCCCATCCTGAAGACAGCAGCTTCTACATCTGCAGTGCTAGAGATCTCGACAGGCAAGAGACCCAGTACTTCGGGCCA	CSARDLDRQETQYF	1	3.7806156023643024E-5	42	TCRBV20	TCRBV20	unresolved			TCRBV20-01,TCRBV20-or09_02		TCRBD01-01*01	TCRBD01	TCRBD01-01	01				TCRBJ02-05*01	TCRBJ02	TCRBJ02-05	01				0	4	2	4	0	2	39	53	57	-1	63	1	In	VDJ
CTGACTGTGAGCAACATGAGCCCTGAAGACAGCAGCATATATCTCTGCAGCGTCGGACTGAACACCGGGGAGCTGTTTTTTGGAGAA	CSVGLNTGELFF	1	2.953605939347111E-5	36	TCRBV29-01*01	TCRBV29	TCRBV29-01	01				TCRBD02-01	TCRBD02	TCRBD02-01				01,02	TCRBJ02-02*01	TCRBJ02	TCRBJ02-02	01				6	1	1	10	0	1	45	53	54	-1	59	1	In	VDJ
GTGACCAGTGCCCATCCTGAAGACAGCAGCTTCTACATCTGCAGTGCCCCACAGGGGAACAAGGCTACCGAGCAGTACTTCGGGCCG	CSAPQGNKATEQYF	1	4.135048315085956E-5	42	TCRBV20	TCRBV20	unresolved			TCRBV20-01,TCRBV20-or09_02		TCRBD01-01*01	TCRBD01	TCRBD01-01	01				TCRBJ02-07*01	TCRBJ02	TCRBJ02-07	01				6	3	3	2	11	6	39	47	50	57	68	1	In	VDJ
CAGCGCACAGAGCGGGGGGACTCAGCCGTGTATCTCTGTGCCAGCAGCCCAAAAGGCGGGGGCGACTATGGCTACACCTTCGGTTCG	CASSPKGGGDYGYTF	3	1.3232154608275057E-4	45	TCRBV07-03*01	TCRBV07	TCRBV07-03	01				TCRBD02-01*01	TCRBD02	TCRBD02-01	01				TCRBJ01-02*01	TCRBJ01	TCRBJ01-02	01				5	7	7	2	2	3	36	48	55	62	64	3	In	VDJ
AGCCAGAAGACTCAGCCCTGTATCTCTGCGCCAGCAGCCCGATAAACACTAGTAGACCCCGGGGCCAACGTCCTGACTTTCGGGGCC		1	4.4894810278076095E-5	55	TCRBV04-01*01	TCRBV04	TCRBV04-01	01				TCRBD02-01	TCRBD02	TCRBD02-01				01,02	TCRBJ02-06*01	TCRBJ02	TCRBJ02-06	01				4	8	3	8	8	4	26	39	47	52	60	1	Out	VDJ
GCTGCTCCCTCCCAAACATCTGTGTACTTCTGTGCCAGCAGTTACTCATCTCCTAGCGGGGTCTACAATGAGCAGTTCTTCGGGCCA	CASSYSSPSGVYNEQFF	1	6.025356116268107E-5	51	TCRBV06	TCRBV06	unresolved			TCRBV06-02,TCRBV06-03		TCRBD02-01*01	TCRBD02	TCRBD02-01	01				TCRBJ02-01*01	TCRBJ02	TCRBJ02-01	01				0	5	4	3	1	3	30	47	52	61	62	1	In	VDJ
TCGGCTGCTCCCTCCCAAACATCTGTGTACTTCTGTGCCAGCAGTTCCGGGACAGGGGTGCGCACCGGGGAGCTGTTTTTTGGAGAA	CASSSGTGVRTGELFF	5	2.0084520387560358E-4	48	TCRBV06	TCRBV06	unresolved			TCRBV06-02,TCRBV06-03		TCRBD01-01*01	TCRBD01	TCRBD01-01	01				TCRBJ02-02*01	TCRBJ02	TCRBJ02-02	01				4	2	0	2	4	4	33	46	48	58	62	5	In	VDJ
CTGAATGTGAACGCCTTGGAGCTGGACGACTCGGCCCTGTATCTCTGTGCCAGCAGCTTGTACAGGAAGCTACAGTATTTTGGCCCA	CASSLYRKLQYF	1	5.434634928398685E-5	36	TCRBV05-04*01	TCRBV05	TCRBV05-04	01				TCRBD01-01*01	TCRBD01	TCRBD01-01	01				TCRBJ02-03*01	TCRBJ02	TCRBJ02-03	01				1	1	3	4	6	12	45	60	61	66	72	1	In	VDJ
GTGAGCACCTTGGAGCTGGGGGACTCGGCCCTTTATCTTTGCGCCAGCACCCAGGGGGGAGGGTACACTGAAGCTTTCTTTGGACAA	CASTQGGGYTEAFF	1	4.371336790233725E-5	42	TCRBV05-01*01	TCRBV05	TCRBV05-01	01						unresolved		TCRBD01,TCRBD02	TCRBD01-01,TCRBD02-01		TCRBJ01-01*01	TCRBJ01	TCRBJ01-01	01				6	2	4	1	6	3	39	49	51	58	64	1	In	VDJ
AACGCCTTGGAGCTGGACGACTCGGCCCTGTATCTCTGTGCCAGCAGCTCTGGATCGGACAAGAACTATGGCTACACCTTCGGTTCG	CASSSGSDKNYGYTF	1	4.8439137405292624E-5	45	TCRBV05-04*01	TCRBV05	TCRBV05-04	01				TCRBD01-01*01	TCRBD01	TCRBD01-01	01				TCRBJ01-02*01	TCRBJ01	TCRBJ01-02	01				3	7	1	6	2	2	36	49	56	61	63	1	In	VDJ
CTGAGCTCTCTGGAGCTGGGGGACTCAGCTTTGTATTTCTGTGCCAGCAGCGTAGTCGGTCAGAACACTGAAGCTTTCTTTGGACAA	CASSVVGQNTEAFF	1	4.135048315085956E-5	42	TCRBV09-01	TCRBV09	TCRBV09-01				01,02	TCRBD02-01	TCRBD02	TCRBD02-01				01,02	TCRBJ01-01*01	TCRBJ01	TCRBJ01-01	01				0	1	8	5	3	1	39	55	56	59	62	1	In	VDJ
AGCACCTTGGAGCTGGGGGACTCGGCCCTTTATCTTTGCGCCAGCAGCCGCGACTCGGGACAGGGAAACATTCAGTACTTCGGCGCC	CASSRDSGQGNIQYF	2	7.443086967154721E-5	45	TCRBV05-01*01	TCRBV05	TCRBV05-01	01				TCRBD01-01*01	TCRBD01	TCRBD01-01	01				TCRBJ02-04*01	TCRBJ02	TCRBJ02-04	01				4	8	0	3	0	6	36	48	56	-1	65	2	In	VDJ
CAGCCCTCAGAACCCAGGGACTCAGCTGTGTACTTCTGTGCCAGCAGCCCGACAGGGGCGGGTAATGAAAAACTGTTTTTTGGCAGT	CASSPTGAGNEKLFF	1	6.734221541711414E-5	45	TCRBV12	TCRBV12	unresolved			TCRBV12-03,TCRBV12-04		TCRBD01-01*01	TCRBD01	TCRBD01-01	01				TCRBJ01-04*01	TCRBJ01	TCRBJ01-04	01				6	3	2	2	4	4	36	47	50	58	62	1	In	VDJ
CTGGAGTCGGCTGCTCCCTCCCAGACATCTGTGTACTTCTGTGCCAGCAGGCTAGCGGGGGGCGTAGAGACCCAGTACTTCGGGCCA	CASRLAGGVETQYF	1	4.4894810278076095E-5	42	TCRBV06-01*01	TCRBV06	TCRBV06-01	01				TCRBD02-01*01	TCRBD02	TCRBD02-01	01				TCRBJ02-05*01	TCRBJ02	TCRBJ02-05	01				6	1	4	1	3	4	39	50	51	62	65	1	In	VDJ
GTGACCAGTGCCCATCCTGAAGACAGCAGCTTCTACATCTGCAGTGCTAGCGGGGACAGGTTCTCAGGAGCCCAGCATTTTGGTGAT	CSASGDRFSGAQHF	1	4.2531925526598405E-5	42	TCRBV20	TCRBV20	unresolved			TCRBV20-01,TCRBV20-or09_02		TCRBD01-01*01	TCRBD01	TCRBD01-01	01				TCRBJ01-05*01	TCRBJ01	TCRBJ01-05	01				3	2	0	4	10	11	39	50	52	60	70	1	In	VDJ
GCCCATCCTGAAGACAGCAGCTTCTACATCTGCAGTGCTAGAGATGCTTCGGCAGGGATTATTAAAGAGACCCAGTACTTCGGGCCA	CSARDASAGIIKETQYF	1	3.7806156023643024E-5	51	TCRBV20	TCRBV20	unresolved			TCRBV20-01,TCRBV20-or09_02		TCRBD01-01*01	TCRBD01	TCRBD01-01	01				TCRBJ02-05*01	TCRBJ02	TCRBJ02-05	01				0	8	4	3	7	3	30	44	52	57	64	1	In	VDJ
ACCCTGCAGCCAGAAGACTCGGCCCTGTATCTCTGTGCCAGCAGCCAAGACGCTCTAGGGGCCAAAAACATTCAGTACTTCGGCGCC	CASSQDALGAKNIQYF	1	4.4894810278076095E-5	48	TCRBV04-02*01	TCRBV04	TCRBV04-02	01						unresolved		TCRBD01,TCRBD02	TCRBD01-01,TCRBD02-01		TCRBJ02-04*01	TCRBJ02	TCRBJ02-04	01				0	6	5	3	0	1	33	50	56	-1	60	1	In	VDJ
CGCACACAGCAGGAGGACTCCGCCGTGTATCTCTGTGCCAGCAGCTTTAGCGGGTGGATCCCTCAAGAGACCCAGTACTTCGGGCCA	CASSFSGWIPQETQYF	1	4.6076252653814934E-5	48	TCRBV07-08*01	TCRBV07	TCRBV07-08	01				TCRBD02-01	TCRBD02	TCRBD02-01				01,02	TCRBJ02-05*01	TCRBJ02	TCRBJ02-05	01				3	0	5	4	9	2	33	-1	47	54	63	1	In	VDJ
GTGACATCGGCCCAAAAGAACCCGACAGCTTTCTATCTCTGTGCCAGTAACCCGGGACTAGACCATAGAGAGCAGTACTTCGGGCCG	CASNPGLDHREQYF	3	1.0987414094371254E-4	42	TCRBV19-01	TCRBV19	TCRBV19-01				01,02	TCRBD02-01	TCRBD02	TCRBD02-01				01,02	TCRBJ02-07*01	TCRBJ02	TCRBJ02-07	01				7	4	0	8	8	7	39	49	53	61	69	3	In	VDJ
AAGATCCAGCGCACAGAGCGGGGGGACTCAGCCGTGTATCTCTGTGCCAGCAGCTTAATACTAGCGGGGATGCAGTATTTTGGCCCA	CASSLILAGMQYF	2	9.80597171863241E-5	39	TCRBV07-03*01	TCRBV07	TCRBV07-03	01				TCRBD02-01*01	TCRBD02	TCRBD02-01	01				TCRBJ02-03*01	TCRBJ02	TCRBJ02-03	01				1	1	3	3	2	11	42	58	59	69	71	2	In	VDJ
TCGGCTGCTCCCTCCCAGACATCTGTGTACTTGTGTGCCAGCAGTTAGGGGGATCCGGACTAGTTCTACGAGCAGTGCTTCGGGCCG	CASS*GDPD*FYEQCF	1	4.6076252653814934E-5	48	TCRBV06-08*01	TCRBV06	TCRBV06-08	01				TCRBD02-01	TCRBD02	TCRBD02-01				01,02	TCRBJ02-07*01	TCRBJ02	TCRBJ02-07	01				3	9	1	8	14	15	33	47	56	63	77	1	Stop	VDJ
CAGCGCACACAGCAGGAGGACTCCGCCGTGTATCTCTGTGCCAGCAGCTCGGCCGGGACAGGGGCCTACGAGCAGTACTTCGGGCCG	CASSSAGTGAYEQYF	1	5.198346453250916E-5	45	TCRBV07-08*01	TCRBV07	TCRBV07-08	01				TCRBD01-01*01	TCRBD01	TCRBD01-01	01				TCRBJ02-07*01	TCRBJ02	TCRBJ02-07	01				4	5	0	2	0	2	36	49	54	-1	64	1	In	VDJ
AAGATCCAGCCCTCAGAACCCAGGGACTCAGCTGTGTACTTCTGTGCCAGCACCTGGAAGACGGGAGAGACCCAGTACTTCGGGCCA	CASTWKTGETQYF	1	4.6076252653814934E-5	39	TCRBV12	TCRBV12	unresolved			TCRBV12-03,TCRBV12-04		TCRBD02-01	TCRBD02	TCRBD02-01				01,02	TCRBJ02-05*01	TCRBJ02	TCRBJ02-05	01				7	9	8	4	0	4	42	52	61	-1	65	1	In	VDJ
GTGCAGCCTGCAGAACTGGAGGATTCTGGAGTTTATTTCTGTGCCAGCAGCCCGGGACGCTTAAATTCACCCCTCCACTTTGGGAAC	CASSPGRLNSPLHF	1	6.616077304137529E-5	42	TCRBV14-01*01	TCRBV14	TCRBV14-01	01						unresolved		TCRBD01,TCRBD02	TCRBD01-01,TCRBD02-01		TCRBJ01-06*01	TCRBJ01	TCRBJ01-06	01				4	1	0	7	5	7	39	52	53	58	63	1	In	VDJ
GTGACCAGTGCCCATCCTGAAGACAGCAGCTTCTACATCTGCAGTGCCCCCGGGGGGTTGGACACCGGGGAGCTGTTTTTTGGAGAA	CSAPGGLDTGELFF	4	1.7603491398508782E-4	42	TCRBV20	TCRBV20	unresolved			TCRBV20-01,TCRBV20-or09_02		TCRBD02-01*01	TCRBD02	TCRBD02-01	01				TCRBJ02-02*01	TCRBJ02	TCRBJ02-02	01				6	3	8	1	4	3	39	47	50	57	61	4	In	VDJ
ACCAGTGCCCATCCTGAAGACAGCAGCTTCTACATCTGCAGTGCTAGAGCCCGCGGGGACCGATACAATGAGCAGTTCTTCGGGCCA	CSARARGDRYNEQFF	1	4.6076252653814934E-5	45	TCRBV20	TCRBV20	unresolved			TCRBV20-01,TCRBV20-or09_02		TCRBD02-01*01	TCRBD02	TCRBD02-01	01				TCRBJ02-01*01	TCRBJ02	TCRBJ02-01	01				1	3	7	3	5	4	36	49	52	58	63	1	In	VDJ
GTGACCAGTGCCCATCCTGAAGACAGCAGCTTCTACATCTGCAGTCCAAGAGGCGGGGCCAGCTCCTACGAGCAGTACTTCGGGCCG	CSPRGGASSYEQYF	1	4.135048315085956E-5	42	TCRBV20	TCRBV20	unresolved			TCRBV20-01,TCRBV20-or09_02		TCRBD02-01*01	TCRBD02	TCRBD02-01	01				TCRBJ02-07*01	TCRBJ02	TCRBJ02-07	01				1	0	7	3	4	0	39	-1	52	58	62	1	In	VDJ
CGGTCCACAAAGCTGGAGGACTCAGCCATGTACTTCTGTGCCAGCAACCCAGGTCGGGTACTAAACTACGAGCAGTACTTCGGGCCG	CASNPGRVLNYEQYF	1	5.3164906908248004E-5	45	TCRBV02-01*01	TCRBV02	TCRBV02-01	01						unresolved		TCRBD01,TCRBD02	TCRBD01-01,TCRBD02-01		TCRBJ02-07*01	TCRBJ02	TCRBJ02-07	01				7	3	4	4	12	3	36	46	49	53	65	1	In	VDJ
CTGGAGTCCGCCAGCACCAACCAGACATCTATGTACCTCTGTGCCAGCACTATACAGGGTGATAATTCACCCCTCCACTTTGGGAAC	CASTIQGDNSPLHF	1	6.261644591415876E-5	42	TCRBV28-01*01	TCRBV28	TCRBV28-01	01				TCRBD01-01*01	TCRBD01	TCRBD01-01	01				TCRBJ01-06*01	TCRBJ01	TCRBJ01-06	01				7	4	3	3	2	5	39	49	53	59	61	1	In	VDJ
GAGCTTGGTGACTCTGCTGTGTATTTCTGTGCCAGCAGCCAATTAAGGCCGGGGACAGCTTTCTCCTACGAGCAGTACTTCGGGCCG	CASSQLRPGTAFSYEQYF	1	5.907211878694222E-5	54	TCRBV03	TCRBV03	unresolved			TCRBV03-01,TCRBV03-02		TCRBD01-01*01	TCRBD01	TCRBD01-01	01				TCRBJ02-07*01	TCRBJ02	TCRBJ02-07	01				2	9	0	5	4	0	27	42	51	58	62	1	In	VDJ
GTGACCAGTGCCCATCCTGAAGACAGCAGCTTCTACATCTGCAGTGCGGGCATGGCAGGGTCGACCTACGAGCAGTACTTCGGGCCG	CSAGMAGSTYEQYF	1	4.135048315085956E-5	42	TCRBV20	TCRBV20	unresolved			TCRBV20-01,TCRBV20-or09_02		TCRBD01-01*01	TCRBD01	TCRBD01-01	01				TCRBJ02-07*01	TCRBJ02	TCRBJ02-07	01				6	8	4	3	4	2	39	47	55	60	64	1	In	VDJ
ACTGTGACATCGGCCCAAAAGAACCCGACAGCTTTCTATCTCTGTGCCAGTAGTATATTCTCCGCAGATACGCAGTATTTTGGCCCA	CASSIFSADTQYF	3	1.3232154608275057E-4	39	TCRBV19-01	TCRBV19	TCRBV19-01				01,02	TCRBD02-01	TCRBD02	TCRBD02-01				01,02	TCRBJ02-03*01	TCRBJ02	TCRBJ02-03	01				2	2	4	10	3	4	42	57	59	61	64	3	In	VDJ
GTGACCAGTGCCCATCCTGAAGACAGCAGCTTCTACATCTGCAGTGCTAGGTCTAGCGGAAGCTCCTACGAGCAGTACTTCGGGCCG	CSARSSGSSYEQYF	1	4.135048315085956E-5	42	TCRBV20	TCRBV20	unresolved			TCRBV20-01,TCRBV20-or09_02		TCRBD02-01	TCRBD02	TCRBD02-01				01,02	TCRBJ02-07*01	TCRBJ02	TCRBJ02-07	01				3	2	4	5	3	0	39	50	52	59	62	1	In	VDJ
ATCCGGTCCACAAAGCTGGAGGACTCAGCCATGTACTTCTGTGCCAGGGGACAGGGCTACTCTAATTCACCCCTCCACTTTGGGAAC	CARGQGYSNSPLHF	1	5.3164906908248004E-5	42	TCRBV02-01*01	TCRBV02	TCRBV02-01	01				TCRBD01-01*01	TCRBD01	TCRBD01-01	01				TCRBJ01-06*01	TCRBJ01	TCRBJ01-06	01				9	0	0	3	6	6	39	-1	47	56	62	1	In	VDJ
ACTGTGACATCGGCCCAAAAGAACCCGACAGCTTTCTATCTCTGTGCCAGTAGTATGATAGTCCAAGAGACCCAGTACTTCGGGCCA	CASSMIVQETQYF	3	1.5476895122178863E-4	39	TCRBV19-01	TCRBV19	TCRBV19-01				01,02	TCRBD02-01	TCRBD02	TCRBD02-01				01,02	TCRBJ02-05*01	TCRBJ02	TCRBJ02-05	01				3	2	5	8	1	1	42	56	58	61	62	3	In	VDJ
ACCAGTGCCCATCCTGAAGACAGCAGCTTCTACATCTGCAGTGCTAGAGATCCGATTGGGAGCAATCAGCCCCAGCATTTTGGTGAT	CSARDPIGSNQPQHF	1	4.135048315085956E-5	45	TCRBV20	TCRBV20	unresolved			TCRBV20-01,TCRBV20-or09_02				unresolved		TCRBD01,TCRBD02	TCRBD01-01,TCRBD02-01		TCRBJ01-05*01	TCRBJ01	TCRBJ01-05	01				0	7	0	9	0	1	36	50	57	-1	60	1	In	VDJ
CATCCTGAAGACAGCAGCTTCTACATCTGCAGTGCTAGAGATATTCTAGCGGGGGGCCAAGCCGCCTACGAGCAGTACTTCGGGCCG	CSARDILAGGQAAYEQYF	1	4.135048315085956E-5	54	TCRBV20	TCRBV20	unresolved			TCRBV20-01,TCRBV20-or09_02		TCRBD02-01*01	TCRBD02	TCRBD02-01	01				TCRBJ02-07*01	TCRBJ02	TCRBJ02-07	01				0	4	4	1	8	2	27	41	45	56	64	1	In	VDJ
TTGGAGTCGGCTGCTCCCTCCCAAACATCTGTGTACTTCTGTGCCAGCAGTTACACGGCAGGCAATCAGCCCCAGCATTTTGGTGAT	CASSYTAGNQPQHF	1	5.3164906908248004E-5	42	TCRBV06	TCRBV06	unresolved			TCRBV06-02,TCRBV06-03				unresolved		TCRBD01,TCRBD02	TCRBD01-01,TCRBD02-01		TCRBJ01-05*01	TCRBJ01	TCRBJ01-05	01				2	4	4	5	0	2	39	54	58	-1	61	1	In	VDJ
AGTCAGCTACCCGCTCCCAGACATCTGTGTATTTCTGCGCCAGCAGTGGGCTAGCGGGACCCCACCGGGGAGCTGTTTTTTGGAGAA		1	6.970510016859183E-5	46	TCRBV10-02*01	TCRBV10	TCRBV10-02	01				TCRBD02-01*02	TCRBD02	TCRBD02-01	02				TCRBJ02-02*01	TCRBJ02	TCRBJ02-02	01				4	2	4	3	3	4	35	48	50	59	62	1	Out	VDJ
CACCTTGGAGCTGGGGGACTCGGCCCTTTATCTTTGCGCCAGCAGCACGGCCGGGACAGGGAGGAGGCACCCCTCCACTTTGGGAAC		1	3.898759839938187E-5	47	TCRBV05-01*01	TCRBV05	TCRBV05-01	01				TCRBD01-01*01	TCRBD01	TCRBD01-01	01				TCRBJ01-06*01	TCRBJ01	TCRBJ01-06	01				4	6	0	3	6	11	34	46	52	61	67	1	Out	VDJ
GGGTTGGAGTCGGCTGCTCCCTCCCAAACATCTGTGTACTTCTGTGCCAGCAGTTGGGGACAAGACACTAAACTGTTTTTTGGCAGT	CASSWGQDTKLFF	1	6.970510016859183E-5	39	TCRBV06	TCRBV06	unresolved			TCRBV06-02,TCRBV06-03		TCRBD01-01*01	TCRBD01	TCRBD01-01	01				TCRBJ01-04*01	TCRBJ01	TCRBJ01-04	01				4	1	0	6	7	11	42	55	56	62	69	1	In	VDJ
CTGCTGTCGGCTGCTCCCTCCCAGACATCTGTGTACTTCTGTGCCAGCAGTTACGGACAGGGGTTGAATGGCTACACCTTCGGTTCG	CASSYGQGLNGYTF	1	3.7806156023643024E-5	42	TCRBV06-05*01	TCRBV06	TCRBV06-05	01				TCRBD01-01*01	TCRBD01	TCRBD01-01	01				TCRBJ01-02*01	TCRBJ01	TCRBJ01-02	01				2	0	1	2	4	6	39	-1	54	63	67	1	In	VDJ
AGCACCTTGGAGCTGGGGGACTCGGCCCTTTATCTTTGCGCCAGCAGCTTGGAGTTCGAGGCTAATTCACCCCTCCACTTTGGGAAC	CASSLEFEANSPLHF	1	3.898759839938187E-5	45	TCRBV05-01*01	TCRBV05	TCRBV05-01	01				TCRBD02-01*02	TCRBD02	TCRBD02-01	02				TCRBJ01-06*01	TCRBJ01	TCRBJ01-06	01				0	5	11	1	1	6	36	52	57	61	62	1	In	VDJ
ACAGTGACCAGTGCCCATCCTGAAGACAGCAGCTTCTACATCTGCAGTGCTACCGGGACAGGGTATCAACCCCAGCATTTTGGTGAT	CSATGTGYQPQHF	1	4.135048315085956E-5	39	TCRBV20	TCRBV20	unresolved			TCRBV20-01,TCRBV20-or09_02		TCRBD01-01*01	TCRBD01	TCRBD01-01	01				TCRBJ01-05*01	TCRBJ01	TCRBJ01-05	01				4	2	0	3	6	10	42	52	54	63	69	1	In	VDJ
CACACCCTGCAGCCAGAAGACTCGGCCCTGTATCTCTGTGCCAGCAGCCAAGGCTTCGGTGATAGTCATGAGCAGTTCTTCGGGCCA	CASSQGFGDSHEQFF	1	4.371336790233725E-5	45	TCRBV04-02*01	TCRBV04	TCRBV04-02	01				TCRBD02-01	TCRBD02	TCRBD02-01				01,02	TCRBJ02-01*01	TCRBJ02	TCRBJ02-01	01				1	10	5	8	2	8	36	52	62	65	67	1	In	VDJ
GGGGGACTCAGCCGCGTATCTCCGTGCCAGCAGCTTACTGATTGGCAGAATCCGGCAGGGAGCAATCAGCCCCAGCATTTTGGTGAT		1	5.198346453250916E-5	59	TCRBV07-03*03	TCRBV07	TCRBV07-03	03				TCRBD01-01*01	TCRBD01	TCRBD01-01	01				TCRBJ01-05*01	TCRBJ01	TCRBJ01-05	01				2	18	4	3	0	1	22	37	55	-1	60	1	Out	VDJ
GAGTCAGCTGCTCCCTCTCAGACTTCTGTTTACTTCTGTGCCAGCAGAGAGCTAGCGAACTACACCGGGGAGCTGTTTTTTGGAGAA	CASRELANYTGELFF	1	5.7890676411203385E-5	45	TCRBV06-07*01	TCRBV06	TCRBV06-07	01				TCRBD02-01	TCRBD02	TCRBD02-01				01,02	TCRBJ02-02*01	TCRBJ02	TCRBJ02-02	01				6	4	4	6	4	3	36	47	51	57	61	1	In	VDJ
CTGACAGTGACCAGTGCCCATCCTGAAGACAGCAGCTTCTACATCTGCAGTACCCGGTCTGGGGCCAACGTCCTGACTTTCGGGGCC	CSTRSGANVLTF	1	4.371336790233725E-5	36	TCRBV20	TCRBV20	unresolved			TCRBV20-01,TCRBV20-or09_02		TCRBD02-01	TCRBD02	TCRBD02-01				01,02	TCRBJ02-06*01	TCRBJ02	TCRBJ02-06	01				8	3	8	5	0	1	45	51	54	-1	57	1	In	VDJ
AGCAACATGAGCCCTGAAGACAGCAGCATATATCTCTGCAGCGTTGAAGATCGAGGGGGGGGGACCGGGGAGCTGTTTTTTGGAGAA	CSVEDRGGGTGELFF	2	5.434634928398685E-5	45	TCRBV29-01*01	TCRBV29	TCRBV29-01	01				TCRBD02-01*01	TCRBD02	TCRBD02-01	01				TCRBJ02-02*01	TCRBJ02	TCRBJ02-02	01				0	4	9	0	2	5	36	50	54	61	63	2	In	VDJ
CTGAAGATCCAGCGCACACAGCAGGAGGACTCCGCCGTGTATCTCTGTGCCAGCAGCCCTCCGGGCAGGGCCACCCAGTTCGGGCCG	CASSPPGRATQF	1	5.0802022156770314E-5	36	TCRBV07-08*01	TCRBV07	TCRBV07-08	01				TCRBD01-01*01	TCRBD01	TCRBD01-01	01				TCRBJ02-07*01	TCRBJ02	TCRBJ02-07	01				5	8	4	3	8	16	45	57	65	70	78	1	In	VDJ
GAGATCCAGTCCACGGAGTCAGGGGACACAGCACTGTATTTCTGTGCCAGCAGCAAAGGGGGCATCGGGGAGCTGTTTTTTGGAGAA	CASSKGGIGELFF	3	1.2523289182831752E-4	39	TCRBV21-01*01	TCRBV21	TCRBV21-01	01				TCRBD01-01*01	TCRBD01	TCRBD01-01	01				TCRBJ02-02*01	TCRBJ02	TCRBJ02-02	01				1	0	7	0	2	7	42	-1	58	63	65	3	In	VDJ
CTGGAGTCGCCCAGCCCCAACCAGACCTCTCTGTACTTCTGTGCCAGCAGTCCCCTCGGACGGGACTATGGCTACACCTTCGGTTCG	CASSPLGRDYGYTF	1	5.3164906908248004E-5	42	TCRBV27-01*01	TCRBV27	TCRBV27-01	01						unresolved		TCRBD01,TCRBD02	TCRBD01-01,TCRBD02-01		TCRBJ01-02*01	TCRBJ01	TCRBJ01-02	01				5	6	1	7	3	3	39	51	57	61	64	1	In	VDJ
GAGCAACATGAGCCCTGAAGACAGCAGCATATATCTCTGCAGCGTTGAATAGTACAGGAAAGCTCCTACGAGCAGTACTTCGGGCCG		2	4.725769502955378E-5	44	TCRBV29-01*01	TCRBV29	TCRBV29-01	01				TCRBD01-01*01	TCRBD01	TCRBD01-01	01				TCRBJ02-07*01	TCRBJ02	TCRBJ02-07	01				2	4	3	4	4	0	37	49	53	58	62	2	Out	VDJ
CTGCTGTCGGCTGCTCCCTCCCAGACATCTGTGTACTTCTGTGCCAGCAGTTACTCTACAAACAAAGAGACCCAGTACTTCGGGCCA	CASSYSTNKETQYF	1	3.5443271272165334E-5	42	TCRBV06-05*01	TCRBV06	TCRBV06-05	01				TCRBD01-01*01	TCRBD01	TCRBD01-01	01				TCRBJ02-05*01	TCRBJ02	TCRBJ02-05	01				0	1	3	6	4	3	39	56	57	60	64	1	In	VDJ
GTGAGCACCTTGGAGCTGGGGGACTCGGCCCTTTATCTTTGCGCCAGCACCCCGGGCCCGGGGAACACTGAAGCTTTCTTTGGACAA	CASTPGPGNTEAFF	1	4.2531925526598405E-5	42	TCRBV05-01*01	TCRBV05	TCRBV05-01	01						unresolved		TCRBD01,TCRBD02	TCRBD01-01,TCRBD02-01		TCRBJ01-01*01	TCRBJ01	TCRBJ01-01	01				6	4	8	0	5	1	39	49	53	57	62	1	In	VDJ
TCCGGTCCACAAAGCTGGAGGACTCAGCCATGTACTTCTGTGCCAGCAGTGCAGTAGACAGCGGCAGAGACCCAGTACTTCGGGCCA		1	4.725769502955378E-5	43	TCRBV02-01*01	TCRBV02	TCRBV02-01	01						unresolved		TCRBD01,TCRBD02	TCRBD01-01,TCRBD02-01		TCRBJ02-05*01	TCRBJ02	TCRBJ02-05	01				4	5	2	5	4	4	38	51	56	61	65	1	Out	VDJ
CTTCTCAGTGACTCTGGCTTCTATCTCTGTGCCTGGGAGACAGGGGGCACGACCCAACCGTTTAAAAACATTCAGTACTTCGGCGCC	CAWETGGTTQPFKNIQYF	1	2.2447405139038048E-5	54	TCRBV30-01*01	TCRBV30	TCRBV30-01	01				TCRBD01-01*01	TCRBD01	TCRBD01-01	01				TCRBJ02-04*01	TCRBJ02	TCRBJ02-04	01				5	2	2	0	15	4	27	36	38	48	63	1	In	VDJ
CTGGAGTCGCCCAGCCCCAACCAGACCTCTCTGTACTTCTGTGCCAGCAGCCTGGACAGGGACCGGTACGAGCAGTACTTCGGGCCG	CASSLDRDRYEQYF	4	1.831235682395209E-4	42	TCRBV27-01*01	TCRBV27	TCRBV27-01	01				TCRBD01-01*01	TCRBD01	TCRBD01-01	01				TCRBJ02-07*01	TCRBJ02	TCRBJ02-07	01				6	3	1	3	5	4	39	50	53	61	66	4	In	VDJ
AGCTCTCTGGAGCTGGGGGACTCAGCTTTGTATTTCTGTGCCAGCAGCGTAGAGGGACAGCCCAGTGAAAAACTGTTTTTTGGCAGT	CASSVEGQPSEKLFF	1	4.962057978103147E-5	45	TCRBV09-01	TCRBV09	TCRBV09-01				01,02	TCRBD01-01*01	TCRBD01	TCRBD01-01	01				TCRBJ01-04*01	TCRBJ01	TCRBJ01-04	01				0	1	0	5	5	7	36	52	53	60	65	1	In	VDJ
GCTCTGAGCTGAATGTGAACGCCTTGGAGCTGGAGGACTCGGCCCTGTATCTCTGTGCCAGCAGCTTGAAGACAGGGTCCTGGCAGT		2	8.978962055615219E-5	28	TCRBV05-08*01	TCRBV05	TCRBV05-08	01				TCRBD01-01*01	TCRBD01	TCRBD01-01	01				TCRBJ01-04*01	TCRBJ01	TCRBJ01-04	01				1	2	2	3	3	22	53	68	70	77	80	2	Out	VDJ
CTGGAGTCCGCCAGCACCAACCAGACATCTATGTACCTCTGTGCCAGCAGTTTGAGGCAGGGGATCGACGAGCAGTACTTCGGGCCG	CASSLRQGIDEQYF	1	6.143500353841992E-5	42	TCRBV28-01*01	TCRBV28	TCRBV28-01	01				TCRBD01-01*01	TCRBD01	TCRBD01-01	01				TCRBJ02-07*01	TCRBJ02	TCRBJ02-07	01				3	4	4	2	4	5	39	53	57	63	67	1	In	VDJ
ATCCAGCCCTCAGAACCCAGGGACTCAGCTGTGTACTTCTGTGCCAGCAGACCCGGGACAGGGAACTATGGCTACACCTTCGGTTCG	CASRPGTGNYGYTF	1	4.8439137405292624E-5	42	TCRBV12	TCRBV12	unresolved			TCRBV12-03,TCRBV12-04		TCRBD01-01*01	TCRBD01	TCRBD01-01	01				TCRBJ01-02*01	TCRBJ01	TCRBJ01-02	01				6	4	0	3	0	2	39	50	54	-1	63	1	In	VDJ
ACCAGTGCCCATCCTGAAGACAGCAGCTTCTACATCTGCAGTGCTAGAGATTGGGGGGCGCGAGATCAGCCCCAGCATTTTGGTGAT	CSARDWGARDQPQHF	1	4.135048315085956E-5	45	TCRBV20	TCRBV20	unresolved			TCRBV20-01,TCRBV20-or09_02				unresolved		TCRBD01,TCRBD02	TCRBD01-01,TCRBD02-01		TCRBJ01-05*01	TCRBJ01	TCRBJ01-05	01				0	3	6	0	5	5	36	50	53	59	64	1	In	VDJ
ACTCTGAAGATCCGGTCCACAAAGCTGGAGGACTCAGCCATGTACTTCTGTGCCAGTACGGACAACTATGGCTACACCTTCGGTTCG	CASTDNYGYTF	2	1.0396692906501832E-4	33	TCRBV02-01*01	TCRBV02	TCRBV02-01	01						unresolved		TCRBD01,TCRBD02	TCRBD01-01,TCRBD02-01		TCRBJ01-02*01	TCRBJ01	TCRBJ01-02	01				9	3	1	7	0	2	48	56	59	-1	63	2	In	VDJ
CAGCGCACACAGCAGGAGGACTCCGCCGTGTATCTCTGTGCCAGCAGCACACAGCGGGGGGGGAGAGAGACCCAGTACTTCGGGCCA	CASSTQRGGRETQYF	3	1.2877721895553405E-4	45	TCRBV07-08*01	TCRBV07	TCRBV07-08	01				TCRBD02-01*01	TCRBD02	TCRBD02-01	01				TCRBJ02-05*01	TCRBJ02	TCRBJ02-05	01				5	4	6	0	3	4	36	48	52	62	65	3	In	VDJ
AGCACCTTGGAGCTGGGGGACTCGGCCCTTTATCTTTGCGCCAGCAGCTTGGGGCAGGGGGATAATTCACCCCTCCACTTTGGGAAC	CASSLGQGDNSPLHF	1	3.898759839938187E-5	45	TCRBV05-01*01	TCRBV05	TCRBV05-01	01				TCRBD01-01*01	TCRBD01	TCRBD01-01	01				TCRBJ01-06*01	TCRBJ01	TCRBJ01-06	01				0	2	4	1	0	5	36	52	54	-1	61	1	In	VDJ
TGGAGTCGCCCAGCCCCAACCAGACCTCTCTGTACTTCTGTGCCAGCAGCACCGGACAGGGCTAACTATGGCTACACCTTCGGTTCG		1	5.3164906908248004E-5	43	TCRBV27-01*01	TCRBV27	TCRBV27-01	01				TCRBD01-01*01	TCRBD01	TCRBD01-01	01				TCRBJ01-02*01	TCRBJ01	TCRBJ01-02	01				6	4	1	3	0	0	38	49	53	-1	61	1	Out	VDJ
GAGTCCGCCAGCACCAACCAGACATCTATGTACCTCTGTGCCAGCAGTTCTCCGGGACAGGCTAACTATGGCTACACCTTCGGTTCG	CASSSPGQANYGYTF	4	1.8194212586378206E-4	45	TCRBV28-01*01	TCRBV28	TCRBV28-01	01				TCRBD01-01*01	TCRBD01	TCRBD01-01	01				TCRBJ01-02*01	TCRBJ01	TCRBJ01-02	01				4	4	0	4	0	0	36	49	53	-1	61	4	In	VDJ
CAACCTGCAAAGCTTGAGGACTCGGCCGTGTATCTCTGTGCCAGCAGCCCACTCGGGGAGGCCTCCTACGAGCAGTACTTCGGGCCG	CASSPLGEASYEQYF	1	4.962057978103147E-5	45	TCRBV11-02*02	TCRBV11	TCRBV11-02	02				TCRBD02-01*02	TCRBD02	TCRBD02-01	02				TCRBJ02-07*01	TCRBJ02	TCRBJ02-07	01				5	7	9	1	1	0	36	48	55	61	62	1	In	VDJ
CCTGCAAAGCTTGAGGACTCGGCCGTGTATCTCTGTGCCAGCAGCTTAGATTGGGCCGGGTTCCAAGAGACCCAGTACTTCGGGCCA	CASSLDWAGFQETQYF	2	7.443086967154721E-5	48	TCRBV11-02*02	TCRBV11	TCRBV11-02	02						unresolved		TCRBD01,TCRBD02	TCRBD01-01,TCRBD02-01		TCRBJ02-05*01	TCRBJ02	TCRBJ02-05	01				0	2	8	0	6	1	33	50	52	56	62	2	In	VDJ
GAGTTGGCTGCTCCCTCCCAGACATCTGTGTACTTCTGTGCCAGCAGTTCCTCAGGGTACCCTAATCAGCCCCAGCATTTTGGTGAT	CASSSSGYPNQPQHF	1	6.025356116268107E-5	45	TCRBV06-06	TCRBV06	TCRBV06-06				01,02			unresolved		TCRBD01,TCRBD02	TCRBD01-01,TCRBD02-01		TCRBJ01-05*01	TCRBJ01	TCRBJ01-05	01				0	0	5	3	6	4	36	-1	53	57	63	1	In	VDJ
CTGAAGATCCGGTCCACAAAGCTGGAGGACTCAGCCATGTACTTCTGTGCCAGCAGGACGAACACCGGGGAGCTGTTTTTTGGAGAA	CASRTNTGELFF	1	6.261644591415876E-5	36	TCRBV02-01*01	TCRBV02	TCRBV02-01	01						unresolved		TCRBD01,TCRBD02	TCRBD01-01,TCRBD02-01		TCRBJ02-02*01	TCRBJ02	TCRBJ02-02	01				6	0	2	8	0	0	45	-1	56	-1	58	1	In	VDJ
CAGCGCACACAGCAGGAGGACTCGGCCGTGTATCTCTGTGCCAGCAGCTTCGGACAGGGGCCTAACTACGAGCAGTACTTCGGGCCG	CASSFGQGPNYEQYF	1	6.143500353841992E-5	45	TCRBV07-02*01	TCRBV07	TCRBV07-02	01				TCRBD01-01*01	TCRBD01	TCRBD01-01	01				TCRBJ02-07*01	TCRBJ02	TCRBJ02-07	01				3	1	1	2	5	3	36	50	51	60	65	1	In	VDJ
ACTGTGACATCGGCCCAAAAGAACCCGACAGCTTTCTATCTCTGTGCCAGTAGAAGGTATAACACCGGGGAGCTGTTTTTTGGAGAA	CASRRYNTGELFF	2	8.506385105319681E-5	39	TCRBV19-01	TCRBV19	TCRBV19-01				01,02			unresolved		TCRBD01,TCRBD02	TCRBD01-01,TCRBD02-01		TCRBJ02-02*01	TCRBJ02	TCRBJ02-02	01				6	1	5	4	3	2	42	53	54	57	60	2	In	VDJ
CAGCCAGAAGACTCGGCCCTGTATCTCTGTGCCAGCAGCCAGGGTCGGTATCGGGACAGGGGCTCAGATACGCAGTATTTTGGCCCA	CASSQGRYRDRGSDTQYF	3	1.1223702569519023E-4	54	TCRBV04-02*01	TCRBV04	TCRBV04-02	01				TCRBD01-01*01	TCRBD01	TCRBD01-01	01				TCRBJ02-03*01	TCRBJ02	TCRBJ02-03	01				3	11	0	2	2	4	27	41	52	62	64	3	In	VDJ
GAGCTCTCTGGAGCTGGGGGACTCAGCTTTGTATTTCTGTGCCAGCAAATCGGCAGCTATAGCAATCAGCCCCAGCATTTTGGTGAT		1	3.898759839938187E-5	44	TCRBV09-01	TCRBV09	TCRBV09-01				01,02			unresolved		TCRBD01,TCRBD02	TCRBD01-01,TCRBD02-01		TCRBJ01-05*01	TCRBJ01	TCRBJ01-05	01				6	6	4	5	3	0	37	47	53	56	59	1	Out	VDJ
ACTCTGACAGTGACCAGTGCCCATCCTGAAGACAGCAGCTTCTACATCTGCAGTGCCTGGGGGACCGGGGAGCTGTTTTTTGGAGAA	CSAWGTGELFF	1	3.5443271272165334E-5	33	TCRBV20-01*01	TCRBV20	TCRBV20-01	01						unresolved		TCRBD01,TCRBD02	TCRBD01-01,TCRBD02-01		TCRBJ02-02*01	TCRBJ02	TCRBJ02-02	01				6	2	6	1	0	5	48	56	58	-1	63	1	In	VDJ
GAGTCTGCCATCCCCAACCAGACAGCTCTTTACTTCTGTGCCACCAGTGGCTACGGGACAGCCCAAGAGACCCAGTACTTCGGGCCA	CATSGYGTAQETQYF	1	4.0169040775120715E-5	45	TCRBV24	TCRBV24	unresolved			TCRBV24-01,TCRBV24-or09_02		TCRBD01-01*01	TCRBD01	TCRBD01-01	01				TCRBJ02-05*01	TCRBJ02	TCRBJ02-05	01				5	5	0	5	1	1	36	49	54	61	62	1	In	VDJ
GAGTCTGCCATCCCCAACCAGACAGCTCTTTACTTCTGTGCCACCAGTGATTTTTTGGCGAACACCGGGGAGCTGTTTTTTGGAGAA	CATSDFLANTGELFF	1	5.3164906908248004E-5	45	TCRBV24	TCRBV24	unresolved			TCRBV24-01,TCRBV24-or09_02				unresolved		TCRBD01,TCRBD02	TCRBD01-01,TCRBD02-01		TCRBJ02-02*01	TCRBJ02	TCRBJ02-02	01				1	3	0	10	0	0	36	53	56	-1	58	1	In	VDJ
GAAGCTCCTTCTCAGTGACTCTGGCTTCTATCTCTGTGCCTGGAGTGTATGGGCGGGGGGGCTCACAATGAGCAGTTCTTCGGGCCA		1	2.2447405139038048E-5	47	TCRBV30-01*01	TCRBV30	TCRBV30-01	01				TCRBD02-01*01	TCRBD02	TCRBD02-01	01				TCRBJ02-01*01	TCRBJ02	TCRBJ02-01	01				0	4	7	0	3	5	34	48	52	61	64	1	Out	VDJ
ATCCAGCCCTCAGAACCCAGGGACTCAGCTGTGTACTTCTGTGCCAGCAGTGGGGACAGGGTACGGCAGCCCCAGCATTTTGGTGAT	CASSGDRVRQPQHF	1	5.0802022156770314E-5	42	TCRBV12	TCRBV12	unresolved			TCRBV12-03,TCRBV12-04		TCRBD01-01*01	TCRBD01	TCRBD01-01	01				TCRBJ01-05*01	TCRBJ01	TCRBJ01-05	01				5	1	0	3	5	7	39	51	52	61	66	1	In	VDJ
ATCCAACCTGCAAAGCTTGAGGACTCGGCCGTGTATCTCTGTGCCAGCAGCTCTGGACAGAGATCCTACGAGCAGTACTTCGGGCCG	CASSSGQRSYEQYF	1	4.962057978103147E-5	42	TCRBV11-02*02	TCRBV11	TCRBV11-02	02				TCRBD01-01*01	TCRBD01	TCRBD01-01	01				TCRBJ02-07*01	TCRBJ02	TCRBJ02-07	01				4	2	1	5	3	1	39	52	54	60	63	1	In	VDJ
ACTCTGGAGTCCGCTACCAGCTCCCAGACATCTGTGTACTTCTGTGCCATCAGTGAAACTACTAACTATGGCTACACCTTCGGTTCG	CAISETTNYGYTF	4	1.7012770210639362E-4	39	TCRBV10-03*01	TCRBV10	TCRBV10-03	01				TCRBD02-01	TCRBD02	TCRBD02-01				01,02	TCRBJ01-02*01	TCRBJ01	TCRBJ01-02	01				3	1	3	9	0	0	42	56	57	-1	61	4	In	VDJ
GCCCATCCTGAAGACAGCAGCTTCTACATCTGCAGTGCTAGAGATCCCAGGGAACGGAGTCTCTCCTACGAGCAGTACTTCGGGCCG	CSARDPRERSLSYEQYF	1	4.135048315085956E-5	51	TCRBV20	TCRBV20	unresolved			TCRBV20-01,TCRBV20-or09_02		TCRBD01-01*01	TCRBD01	TCRBD01-01	01				TCRBJ02-07*01	TCRBJ02	TCRBJ02-07	01				0	3	4	3	10	0	30	44	47	52	62	1	In	VDJ
AGCTTGGTGACTCTGCTGTGTATTTCTGTGCCAGCAGCTCGATACTTCCCATTTCTACATCATAATTCACCCCTCCACTTTGGGAAC		1	5.907211878694222E-5	55	TCRBV03	TCRBV03	unresolved			TCRBV03-01,TCRBV03-02				unresolved		TCRBD01,TCRBD02	TCRBD01-01,TCRBD02-01		TCRBJ01-06*01	TCRBJ01	TCRBJ01-06	01				5	18	3	6	2	5	26	38	56	59	61	1	Out	VDJ
CTGGAGTCCGCCAGCACCAACCAGACATCTATGTACCTCTGTGCCAGCAGTTTGAACGAACCGGGCTATGGCTACACCTTCGGTTCG	CASSLNEPGYGYTF	3	1.3704731558570596E-4	42	TCRBV28-01*01	TCRBV28	TCRBV28-01	01				TCRBD02-01	TCRBD02	TCRBD02-01				01,02	TCRBJ01-02*01	TCRBJ01	TCRBJ01-02	01				3	8	8	4	0	4	39	53	61	-1	65	3	In	VDJ
GCCTTGGAGCTGGACGACTCGGCCCTGTATCTCTGTGCCAGCAGTAAGAGGACCGGGGCGAGCACAGATACGCAGTATTTTGGCCCA	CASSKRTGASTDTQYF	1	5.3164906908248004E-5	48	TCRBV05-04*01	TCRBV05	TCRBV05-04	01						unresolved		TCRBD01,TCRBD02	TCRBD01-01,TCRBD02-01		TCRBJ02-03*01	TCRBJ02	TCRBJ02-03	01				5	10	7	0	1	0	33	44	54	59	60	1	In	VDJ
ACAGTGACCAGTGCCCATCCTGAAGACAGCAGCTTCTACATCTGCAGTGCTGAGAAGGGACGCAGTCAGCCCCAGCATTTTGGTGAT	CSAEKGRSQPQHF	1	4.135048315085956E-5	39	TCRBV20	TCRBV20	unresolved			TCRBV20-01,TCRBV20-or09_02				unresolved		TCRBD01,TCRBD02	TCRBD01-01,TCRBD02-01		TCRBJ01-05*01	TCRBJ01	TCRBJ01-05	01				5	5	0	7	4	6	42	51	56	61	65	1	In	VDJ
CAGCCCTCAGAACCCAGGGACTCAGCTGTGTACTTCTGTGCCAGCAGCCCCGGGGGCGTAAAGAGTGGTGAGCAGTACTTCGGGCCG	CASSPGGVKSGEQYF	1	4.962057978103147E-5	45	TCRBV12	TCRBV12	unresolved			TCRBV12-03,TCRBV12-04				unresolved		TCRBD01,TCRBD02	TCRBD01-01,TCRBD02-01		TCRBJ02-07*01	TCRBJ02	TCRBJ02-07	01				6	4	6	0	12	7	36	47	51	57	69	1	In	VDJ
AAGATCCAGCCCTCAGAACCCAGGGACTCAGCTGTGTACTTCTGTGCCAGCAGTTTTACCTCTGGAAACACCATATATTTTGGAGAG	CASSFTSGNTIYF	2	7.206798492006952E-5	39	TCRBV12	TCRBV12	unresolved			TCRBV12-03,TCRBV12-04				unresolved		TCRBD01,TCRBD02	TCRBD01-01,TCRBD02-01		TCRBJ01-03*01	TCRBJ01	TCRBJ01-03	01				3	1	3	7	0	0	42	56	57	-1	59	2	In	VDJ
AGCACCTTGGAGCTGGGGGACTCGGCCCTTTATCTTTGCGCCAGCAGCCCGCGGGACAGACTAAGGGGGGAGCTGTTTTTTGGAGAA	CASSPRDRLRGELFF	1	4.725769502955378E-5	45	TCRBV05-01*01	TCRBV05	TCRBV05-01	01				TCRBD01-01*01	TCRBD01	TCRBD01-01	01				TCRBJ02-02*01	TCRBJ02	TCRBJ02-02	01				4	4	0	5	7	8	36	48	52	59	66	1	In	VDJ
TCAGAACCCAGGGACTCAGCTGTGTACTTCTGTGCCAGCACACCCGCGATGGACAGGGCTCATAACTATGGCTACACCTTCGGTTCG	CASTPAMDRAHNYGYTF	1	4.8439137405292624E-5	51	TCRBV12	TCRBV12	unresolved			TCRBV12-03,TCRBV12-04		TCRBD01-01*01	TCRBD01	TCRBD01-01	01				TCRBJ01-02*01	TCRBJ01	TCRBJ01-02	01				7	10	1	3	4	1	30	40	50	58	62	1	In	VDJ
CACATCAATTCCCTGGAGCTTGGTGACTCTGCTGTGTATTTCTGTGCCAGCAGCCAAGTTAAGGGAAACACCATATATTTTGGAGAG	CASSQVKGNTIYF	8	2.918162668074946E-4	39	TCRBV03	TCRBV03	unresolved			TCRBV03-01,TCRBV03-02				unresolved		TCRBD01,TCRBD02	TCRBD01-01,TCRBD02-01		TCRBJ01-03*01	TCRBJ01	TCRBJ01-03	01				1	3	5	5	0	4	42	58	61	-1	63	8	In	VDJ
AAGATCCGGTCCACAAAGCTGGAGGACTCAGCCATGTACTTCTGTGCCAGCCAAAGGGGAGGGACTCAGCCCCAGCATTTTGGTGAT	CASQRGGTQPQHF	1	5.434634928398685E-5	39	TCRBV02-01*01	TCRBV02	TCRBV02-01	01				TCRBD02-01*02	TCRBD02	TCRBD02-01	02				TCRBJ01-05*01	TCRBJ01	TCRBJ01-05	01				8	5	9	0	2	6	42	51	56	63	65	1	In	VDJ
ATCCGCTCACCAGGCCTGGGGGACGCAGCCATGTACCTGTGTGCCACCAGCAGAGATCGACAGGGGTATGGCTACACCTTCGGTTCG	CATSRDRQGYGYTF	1	4.135048315085956E-5	42	TCRBV15-01*01	TCRBV15	TCRBV15-01	01				TCRBD01-01*01	TCRBD01	TCRBD01-01	01				TCRBJ01-02*01	TCRBJ01	TCRBJ01-02	01				0	2	2	2	0	5	39	56	58	-1	66	1	In	VDJ
ACAGAGCGGGGGGACTCAGCCGTGTATCTCTGTGCCAGCAGCTCCCAGCGGGGATTTCGCGGGATTCAGCCCCAGCATTTTGGTGAT	CASSSQRGFRGIQPQHF	1	5.198346453250916E-5	51	TCRBV07-03*01	TCRBV07	TCRBV07-03	01				TCRBD02-01*01	TCRBD02	TCRBD02-01	01				TCRBJ01-05*01	TCRBJ01	TCRBJ01-05	01				4	3	6	3	12	6	30	43	46	53	65	1	In	VDJ
CTGCTGTCGGCTGCTCCCTCCCAGACATCTGTGTACTTCTGTGCCAGCAGGTTAACAGGACCTGGAAACACCATATATTTTGGAGAG	CASRLTGPGNTIYF	1	5.5527791659725695E-5	42	TCRBV06-05*01	TCRBV06	TCRBV06-05	01				TCRBD01-01*01	TCRBD01	TCRBD01-01	01				TCRBJ01-03*01	TCRBJ01	TCRBJ01-03	01				6	4	3	4	2	2	39	50	54	59	61	1	In	VDJ
CTGAGCTCTCTGGAGCTGGGGGACTCAGCTTTGTATTTCTGTGCCAGCAGCGTAGGAGAAGGGGCCTATGGCTACACCTTCGGTTCG	CASSVGEGAYGYTF	1	3.662471364790418E-5	42	TCRBV09-01	TCRBV09	TCRBV09-01				01,02	TCRBD01-01*01	TCRBD01	TCRBD01-01	01				TCRBJ01-02*01	TCRBJ01	TCRBJ01-02	01				0	4	5	2	1	4	39	55	59	64	65	1	In	VDJ
AGCTCCTTGGAGCTGGGGGACTCAGCCCTGTACTTCTGTGCCAGCAGCTTAGGGACAGGCTCGGGTTACGAGCAGTACTTCGGGCCG	CASSLGTGSGYEQYF	1	4.962057978103147E-5	45	TCRBV13-01*01	TCRBV13	TCRBV13-01	01				TCRBD01-01*01	TCRBD01	TCRBD01-01	01				TCRBJ02-07*01	TCRBJ02	TCRBJ02-07	01				0	0	2	4	7	4	36	-1	53	59	66	1	In	VDJ
CTGGACGACTCGGCCCTGTATCTCTGTGCCAGCAGGGACCGGGACAGGGGAAAAGCGAGTAACACAGATACGCAGTATTTTGGCCCA	CASRDRDRGKASNTDTQYF	1	5.198346453250916E-5	57	TCRBV05-04*01	TCRBV05	TCRBV05-04	01				TCRBD01-01*01	TCRBD01	TCRBD01-01	01				TCRBJ02-03*01	TCRBJ02	TCRBJ02-03	01				5	5	0	2	12	2	24	35	40	50	62	1	In	VDJ
GCCTTGGAGCTGGACGACTCGGCCCTGTATCTCTGTGCCAGCAGCAGGGGGCCTAGCGGGGGGGCAGACGAGCAGTACTTCGGGCCG	CASSRGPSGGADEQYF	1	4.725769502955378E-5	48	TCRBV05-04*01	TCRBV05	TCRBV05-04	01				TCRBD02-01*01	TCRBD02	TCRBD02-01	01				TCRBJ02-07*01	TCRBJ02	TCRBJ02-07	01				4	7	4	0	3	5	33	45	52	64	67	1	In	VDJ
GTGAGCACCTTGGAGCTGGGGGACTCGGCCCTTTATCTTTGCGCCAGCAGCTTGACCAACTCCCGGGATACGCAGTATTTTGGCCCA	CASSLTNSRDTQYF	1	4.2531925526598405E-5	42	TCRBV05-01*01	TCRBV05	TCRBV05-01	01				TCRBD02-01	TCRBD02	TCRBD02-01				01,02	TCRBJ02-03*01	TCRBJ02	TCRBJ02-03	01				1	4	3	10	5	6	39	54	58	61	66	1	In	VDJ
ACCTTGGAGCTGGGGGACTCGGCCCTTTATCTTTGCGCCAGCAGCTTGGCGGGCGAGAGCTCCTACAATGAGCAGTTCTTCGGGCCA	CASSLAGESSYNEQFF	1	4.371336790233725E-5	48	TCRBV05-01*01	TCRBV05	TCRBV05-01	01						unresolved		TCRBD01,TCRBD02	TCRBD01-01,TCRBD02-01		TCRBJ02-01*01	TCRBJ02	TCRBJ02-01	01				0	1	8	0	5	0	33	49	50	54	59	1	In	VDJ
TAGTGCGAGGAGATTCGGCAGCTTATTTCTGTGCCAGCTCGCCGGGAGGCGTGCATGCCATATAATTCACCCCTCCACTTTGGGAAC		1	5.434634928398685E-5	52	TCRBV18-01*01	TCRBV18	TCRBV18-01	01				TCRBD02-01*02	TCRBD02	TCRBD02-01	02				TCRBJ01-06*01	TCRBJ01	TCRBJ01-06	01				6	2	8	1	11	4	29	40	42	49	60	1	Out	VDJ
ACCCTGGAGTCTGCCAGGCCCTCACATACCTCTCAGTACCTCTGTGCCAGTGGGACTAGCGTGGGGGAGACCCAGTACTTCGGGCCA	CASGTSVGETQYF	1	2.835461701773227E-5	39	TCRBV25-01*01	TCRBV25	TCRBV25-01	01				TCRBD02-01	TCRBD02	TCRBD02-01				01,02	TCRBJ02-05*01	TCRBJ02	TCRBJ02-05	01				9	1	0	6	5	5	42	50	51	61	66	1	In	VDJ
GCTGCTCCCTCCCAGACATCTGTGTACTTCTGTGCCAGCAGTCAAAAACCACCACAGCGTAATAATTCACCCCTCCACTTTGGGAAC	CASSQKPPQRNNSPLHF	1	4.8439137405292624E-5	51	TCRBV06	TCRBV06	unresolved			TCRBV06-01,TCRBV06-05,TCRBV06-06				unresolved		TCRBD01,TCRBD02	TCRBD01-01,TCRBD02-01		TCRBJ01-06*01	TCRBJ01	TCRBJ01-06	01				5	11	3	5	4	5	30	42	53	57	61	1	In	VDJ
ACCAGTGCCCATCCTGAAGACAGCAGCTTCTACATCTGCAGTGCTAGAGAACGGACAGGGCCGAATTCACCCCTCCACTTTGGGAAC	CSARERTGPNSPLHF	2	7.67937544230249E-5	45	TCRBV20	TCRBV20	unresolved			TCRBV20-01,TCRBV20-or09_02		TCRBD01-01*01	TCRBD01	TCRBD01-01	01				TCRBJ01-06*01	TCRBJ01	TCRBJ01-06	01				0	2	1	3	3	7	36	50	52	60	63	2	In	VDJ
GCTGCTCCCTCCCAGACATCTGTGTACTTCTGTGCCAGCAGTTACCGGAGGGCAGGGGGCACTAACTATGGCTACACCTTCGGTTCG	CASSYRRAGGTNYGYTF	2	9.451539005910756E-5	51	TCRBV06	TCRBV06	unresolved			TCRBV06-05,TCRBV06-06		TCRBD01-01*01	TCRBD01	TCRBD01-01	01				TCRBJ01-02*01	TCRBJ01	TCRBJ01-02	01				2	7	4	0	1	0	30	45	52	60	61	2	In	VDJ
GAGTCGCCCAGCCCCAACCAGACCTCTCTGTACTTCTGTGCCAGCAGTTTCGTCGATAAAAGACAGAAAGAAGCTTTCTTTGGACAA	CASSFVDKRQKEAFF	2	6.261644591415876E-5	45	TCRBV27-01*01	TCRBV27	TCRBV27-01	01				TCRBD01-01*01	TCRBD01	TCRBD01-01	01				TCRBJ01-01*01	TCRBJ01	TCRBJ01-01	01				3	11	2	5	3	8	36	50	61	66	69	2	In	VDJ
AGCACCTTGGAGCTGGGGGACTCGGCCCTTTATCTTTGCGCCAGCAGCCCTGACCCAGGGGGCTACACTGAAGCTTTCTTTGGACAA	CASSPDPGGYTEAFF	1	4.135048315085956E-5	45	TCRBV05-01*01	TCRBV05	TCRBV05-01	01				TCRBD01-01*01	TCRBD01	TCRBD01-01	01				TCRBJ01-01*01	TCRBJ01	TCRBJ01-01	01				4	7	4	0	1	3	36	48	55	63	64	1	In	VDJ
ACAGAGCAGCGGGACTCGGCCATGTATCGCTGTGCCAGCAGCTTAGCGGTAGCGGATCTCTCTGGAAACACCATATATTTTGGAGAG	CASSLAVADLSGNTIYF	2	7.206798492006952E-5	51	TCRBV07-06*01	TCRBV07	TCRBV07-06	01				TCRBD02-01	TCRBD02	TCRBD02-01				01,02	TCRBJ01-03*01	TCRBJ01	TCRBJ01-03	01				0	2	5	5	4	0	30	47	49	55	59	2	In	VDJ
CGGTCCACAAAGCTGGAGGACTCAGCCATGTACTTCTGTGCCAGCAGCCCGGACATCCGAGCTAACTATGGCTACACCTTCGGTTCG	CASSPDIRANYGYTF	4	1.5831327834900515E-4	45	TCRBV02-01*01	TCRBV02	TCRBV02-01	01				TCRBD01-01*01	TCRBD01	TCRBD01-01	01				TCRBJ01-02*01	TCRBJ01	TCRBJ01-02	01				6	3	1	6	6	0	36	47	50	55	61	4	In	VDJ
AGTGCCCATCCTGAAGACAGCAGCTTCTACATCTGCAGTGCGAGGGAATTCGGATGGGGGGCGAACACTGAAGCTTTCTTTGGACAA	CSAREFGWGANTEAFF	1	4.371336790233725E-5	48	TCRBV20	TCRBV20	unresolved			TCRBV20-01,TCRBV20-or09_02				unresolved		TCRBD01,TCRBD02	TCRBD01-01,TCRBD02-01		TCRBJ01-01*01	TCRBJ01	TCRBJ01-01	01				6	15	6	0	0	1	33	41	56	-1	62	1	In	VDJ
AATGTGAGCACCTTGGAGCTGGGGGACTCGGCCCTTTATCTTTGCGCCAGCAACCGAGGGGGCGCCGGTGGCTACACCTTCGGTTCG	CASNRGGAGGYTF	1	3.7806156023643024E-5	39	TCRBV05-01*01	TCRBV05	TCRBV05-01	01				TCRBD01-01*01	TCRBD01	TCRBD01-01	01				TCRBJ01-02*01	TCRBJ01	TCRBJ01-02	01				6	4	5	0	5	7	42	52	56	63	68	1	In	VDJ
GATCCTGGAGTCGCCCAGCCCCAACCAGACCTCTCTGTACTTCTGTGCCAGCAGTTTAGGTCTTCCGGGGAGCTGTTTTTTGGAGAA		2	1.299586613312729E-4	38	TCRBV27-01*01	TCRBV27	TCRBV27-01	01						unresolved		TCRBD01,TCRBD02	TCRBD01-01,TCRBD02-01		TCRBJ02-02*01	TCRBJ02	TCRBJ02-02	01				2	0	0	10	4	6	43	-1	58	60	64	2	Out	VDJ
AGGCTGGAGTCGGCTGCTCCCTCCCAGACATCTGTGTACTTCTGTGCCACCCGTGCGGGACCCTCCTACGAGCAGTACTTCGGGCCG	CATRAGPSYEQYF	1	4.725769502955378E-5	39	TCRBV06-01*01	TCRBV06	TCRBV06-01	01				TCRBD02-01*02	TCRBD02	TCRBD02-01	02				TCRBJ02-07*01	TCRBJ02	TCRBJ02-07	01				10	5	7	3	2	0	42	49	54	60	62	1	In	VDJ
CGGTCCACAAAGCTGGAGGACTCAGCCATGTACTTCTGTGCCAGCAGTGTAGCACCGACGAACACCGGGGAGCTGTTTTTTGGAGAA	CASSVAPTNTGELFF	1	6.143500353841992E-5	45	TCRBV02-01*01	TCRBV02	TCRBV02-01	01						unresolved		TCRBD01,TCRBD02	TCRBD01-01,TCRBD02-01		TCRBJ02-02*01	TCRBJ02	TCRBJ02-02	01				0	3	2	8	0	0	36	53	56	-1	58	1	In	VDJ
AACGCCTTGGAGCTGGACGACTCGGCCCTGTATCTCTGTGCCAGCAGCTTGGCGCCAGAGATGAACTATGGCTACACCTTCGGTTCG	CASSLAPEMNYGYTF	1	4.6076252653814934E-5	45	TCRBV05-04*01	TCRBV05	TCRBV05-04	01						unresolved		TCRBD01,TCRBD02	TCRBD01-01,TCRBD02-01		TCRBJ01-02*01	TCRBJ01	TCRBJ01-02	01				0	3	4	5	5	2	36	52	55	58	63	1	In	VDJ
CTTCTCAGTGACTCTGGCTTCTATCTCTGTGCCTGGGAGAGCGGACAGGGGGCTTTCCTTGCCTACAATGAGCAGTTCTTCGGGCCA	CAWESGQGAFLAYNEQFF	3	1.0514837144075716E-4	54	TCRBV30-01*01	TCRBV30	TCRBV30-01	01				TCRBD01-01*01	TCRBD01	TCRBD01-01	01				TCRBJ02-01*01	TCRBJ02	TCRBJ02-01	01				5	6	1	0	8	2	27	36	42	53	61	3	In	VDJ
GTGAGCACCTTGGAGCTGGGGGACTCGGCCCTTTATCTTTGCGCCAGCAGCGGAGGAGACAGGGCGGGTGGCTACACCTTCGGTTCG	CASSGGDRAGGYTF	7	2.681874192927177E-4	42	TCRBV05-01*01	TCRBV05	TCRBV05-01	01				TCRBD01-01*01	TCRBD01	TCRBD01-01	01				TCRBJ01-02*01	TCRBJ01	TCRBJ01-02	01				4	6	2	3	4	7	39	51	57	64	68	7	In	VDJ
CGCCTTGTTGCTGGGGGACTCGGCCCTCTATCTCTGTGCCAGCAGCTACGACCCCGGGACGACAATCAGCCCCAGCATTTTGGTGAT		1	4.6076252653814934E-5	47	TCRBV05-06*01	TCRBV05	TCRBV05-06	01						unresolved		TCRBD01,TCRBD02	TCRBD01-01,TCRBD02-01		TCRBJ01-05*01	TCRBJ01	TCRBJ01-05	01				3	8	0	7	2	3	34	47	55	60	62	1	Out	VDJ
AGTCCGCCAGCACCAACCAGACATCTATGTACCTCTGTGCCAGCAGCCGACCCGGGACAGGGGCCAGATACGCAGTATTTTGGCCCA		2	8.978962055615219E-5	46	TCRBV28-01*01	TCRBV28	TCRBV28-01	01				TCRBD01-01*01	TCRBD01	TCRBD01-01	01				TCRBJ02-03*01	TCRBJ02	TCRBJ02-03	01				6	7	0	2	1	4	35	46	53	63	64	2	Out	VDJ
AGCACCTTGGAGCTGGGGGACTCGGCCCTTTATCTTTGCGCCAGCAGCTTGGTTCTGGGTGCCGGCAATGAGCAGTTCTTCGGGCCA	CASSLVLGAGNEQFF	1	4.371336790233725E-5	45	TCRBV05-01*01	TCRBV05	TCRBV05-01	01						unresolved		TCRBD01,TCRBD02	TCRBD01-01,TCRBD02-01		TCRBJ02-01*01	TCRBJ02	TCRBJ02-01	01				0	4	0	9	6	6	36	52	56	59	65	1	In	VDJ
GCTGCTCCCTCCCAAACATCTGTGTACTTCTGTGCCAGCAGCCGGGCTTCACCAGGGGCTGGGGCCAACGTCCTGACTTTCGGGGCC	CASSRASPGAGANVLTF	1	5.434634928398685E-5	51	TCRBV06	TCRBV06	unresolved			TCRBV06-02,TCRBV06-03		TCRBD01-01*01	TCRBD01	TCRBD01-01	01				TCRBJ02-06*01	TCRBJ02	TCRBJ02-06	01				6	11	4	2	0	2	30	41	52	-1	58	1	In	VDJ
ATCAATTCCCTGGAGCTTGGTGACTCTGCTGTGTATTTCTGTGCCAGCAGCCAAGATACACATTCAGAGACCCAGTACTTCGGGCCA	CASSQDTHSETQYF	1	5.198346453250916E-5	42	TCRBV03	TCRBV03	unresolved			TCRBV03-01,TCRBV03-02		TCRBD01-01*01	TCRBD01	TCRBD01-01	01				TCRBJ02-05*01	TCRBJ02	TCRBJ02-05	01				0	1	3	6	5	4	39	56	57	60	65	1	In	VDJ
AAGATCCGGTCCACAAAGCTGGAGGACTCAGCCATGTACTTCTGTGCCACTCGACTCGCTTTGGGGTACGAGCAGTACTTCGGGCCG	CATRLALGYEQYF	2	1.0396692906501832E-4	39	TCRBV02-01*01	TCRBV02	TCRBV02-01	01						unresolved		TCRBD01,TCRBD02	TCRBD01-01,TCRBD02-01		TCRBJ02-07*01	TCRBJ02	TCRBJ02-07	01				10	13	6	2	0	4	42	49	62	-1	66	2	In	VDJ
GCTCCCTCCCAGACATCTGTGTACTTCTGTGCCAGCAGTTACTGGGCTAGCGGGGGACCCATCAGGGACGAGCAGTACTTCGGGCCG	CASSYWASGGPIRDEQYF	1	4.725769502955378E-5	54	TCRBV06	TCRBV06	unresolved			TCRBV06-05,TCRBV06-06		TCRBD02-01*01	TCRBD02	TCRBD02-01	01				TCRBJ02-07*01	TCRBJ02	TCRBJ02-07	01				1	3	4	2	11	5	27	43	46	56	67	1	In	VDJ
CCCTCCCAGACATCTGTGTACTTCTGTGCCAGCAGTTACAGGGGGGTTACGTAGTTGCCTAGCAATCAGCCCCAGCATTTTGGTGAT	CASSYRGVT*LPSNQPQHF	1	4.8439137405292624E-5	57	TCRBV06	TCRBV06	unresolved			TCRBV06-05,TCRBV06-06				unresolved		TCRBD01,TCRBD02	TCRBD01-01,TCRBD02-01		TCRBJ01-05*01	TCRBJ01	TCRBJ01-05	01				2	0	5	1	14	0	24	-1	39	45	59	1	Stop	VDJ
ATGAATGTGAGCACCTTGGAGCTGGGGGACTCGGCCCTTTATCTTTGCGCCTGCGGAGAGGCACAAGAGACCCAGTACTTCGGGCCA	CACGEAQETQYF	1	3.426182889642649E-5	36	TCRBV05-01*01	TCRBV05	TCRBV05-01	01				TCRBD02-01	TCRBD02	TCRBD02-01				01,02	TCRBJ02-05*01	TCRBJ02	TCRBJ02-05	01				10	1	7	5	7	2	45	51	52	56	63	1	In	VDJ
CGGTCCACAAAGCTGGAGGACTCAGCCATGTACTTCTGTGCCAGTTCCGAACGGGGCAGTCTCTCCTACGAGCAGTACTTCGGGCCG	CASSERGSLSYEQYF	1	5.198346453250916E-5	45	TCRBV02-01*01	TCRBV02	TCRBV02-01	01						unresolved		TCRBD01,TCRBD02	TCRBD01-01,TCRBD02-01		TCRBJ02-07*01	TCRBJ02	TCRBJ02-07	01				9	8	7	0	5	0	36	44	52	57	62	1	In	VDJ
GCTCCCTCCCAAACATCTGTGTACTTCTGTGCCAGCAGACCCTATTTTCACACAGGGGGGTATGGTCAGCCCCAGCATTTTGGTGAT	CASRPYFHTGGYGQPQHF	2	1.0042260193780179E-4	54	TCRBV06	TCRBV06	unresolved			TCRBV06-02,TCRBV06-03		TCRBD01-01*01	TCRBD01	TCRBD01-01	01				TCRBJ01-05*01	TCRBJ01	TCRBJ01-05	01				6	13	3	1	6	6	27	38	51	59	65	2	In	VDJ
AAGGTGCAGCCTGCAGAACTGGAGGATTCTGGAGTTTATTTCTGTGCCAGCAGCCAAGAGAGGGGGACACCCCTCCACTTTGGGAAC	CASSQERGTPLHF	1	6.379788828989761E-5	39	TCRBV14-01*01	TCRBV14	TCRBV14-01	01				TCRBD01-01*01	TCRBD01	TCRBD01-01	01				TCRBJ01-06*01	TCRBJ01	TCRBJ01-06	01				0	1	5	1	1	11	42	59	60	66	67	1	In	VDJ
AGTGCCCATCCTGAAGACAGCAGCTTCTACATCTGCAGTGCTAGAATTTCGGCAGCACCAGCTGGAAACACCATATATTTTGGAGAG	CSARISAAPAGNTIYF	2	1.1105558331945139E-4	48	TCRBV20	TCRBV20	unresolved			TCRBV20-01,TCRBV20-or09_02				unresolved		TCRBD01,TCRBD02	TCRBD01-01,TCRBD02-01		TCRBJ01-03*01	TCRBJ01	TCRBJ01-03	01				2	7	4	5	6	2	33	45	52	55	61	2	In	VDJ
GTGAGCACCTTGGAGCTGGGGGACTCGGCCCTTTATCTTTGCGCCAGCAGCTCCGGGGGGCAGGGGAATGAGCAGTTCTTCGGGCCA	CASSSGGQGNEQFF	1	4.371336790233725E-5	42	TCRBV05-01*01	TCRBV05	TCRBV05-01	01				TCRBD02-01*01	TCRBD02	TCRBD02-01	01				TCRBJ02-01*01	TCRBJ02	TCRBJ02-01	01				3	1	8	1	6	7	39	52	53	60	66	1	In	VDJ
ACTCTGAAGATCCAGCGCACACAGCAGGAGGACTCCGCCGTGTATCTCTGTGCCAGCAGCTTATCTTACGAGCAGTACTTCGGGCCG	CASSLSYEQYF	2	6.734221541711414E-5	33	TCRBV07-08*01	TCRBV07	TCRBV07-08	01				TCRBD02-01	TCRBD02	TCRBD02-01				01,02	TCRBJ02-07*01	TCRBJ02	TCRBJ02-07	01				2	1	4	10	0	4	48	63	64	-1	66	2	In	VDJ
GAGTCGGCTGCTCCCTCCCAGACATCTGTGTACTTCTGTGCCAGCAGTGACCCGGGACGTTACTCCTACGAGCAGTACTTCGGGCCG	CASSDPGRYSYEQYF	1	4.725769502955378E-5	45	TCRBV06-01*01	TCRBV06	TCRBV06-01	01						unresolved		TCRBD01,TCRBD02	TCRBD01-01,TCRBD02-01		TCRBJ02-07*01	TCRBJ02	TCRBJ02-07	01				3	3	0	7	4	0	36	50	53	58	62	1	In	VDJ
CACACCCTGCAGCCAGAAGACTCGGCCCTGTATCTCTGCGCCAGCAGCCAAGTCCAGGGTATATTCTACGAGCAGTACTTCGGGCCG	CASSQVQGIFYEQYF	1	4.6076252653814934E-5	45	TCRBV04-03*01	TCRBV04	TCRBV04-03	01				TCRBD01-01*01	TCRBD01	TCRBD01-01	01				TCRBJ02-07*01	TCRBJ02	TCRBJ02-07	01				1	2	4	3	6	3	36	52	54	59	65	1	In	VDJ
TGGCTGCTCCCTCCCAGACATCTGTGTACTTCTGTGCCAGCAGTGTAACCTGAACAAAGTCGGGCCAACGTCCTGACTTTCGGGGCC		1	5.670923403546454E-5	49	TCRBV06	TCRBV06	unresolved			TCRBV06-01,TCRBV06-06		TCRBD01-01*01	TCRBD01	TCRBD01-01	01				TCRBJ02-06*01	TCRBJ02	TCRBJ02-06	01				4	8	3	6	5	5	32	45	53	56	61	1	Out	VDJ
CTGACAGTGACCAGTGCCCATCCTGAAGACAGCAGCTTCTACATCTGCAGTGCTAGAATTGAGGGCGGCGAGCAGTTCTTCGGGCCA	CSARIEGGEQFF	1	4.4894810278076095E-5	36	TCRBV20	TCRBV20	unresolved			TCRBV20-01,TCRBV20-or09_02		TCRBD02-01*02	TCRBD02	TCRBD02-01	02				TCRBJ02-01*01	TCRBJ02	TCRBJ02-01	01				2	3	11	0	4	10	45	57	60	65	69	1	In	VDJ
TCGGCCCAAAAGAACCCGACAGCTTTCTATCTCTGTGCCAGTAGTACCACAGCCGGAGGCTGAAACTATGGCTACACCTTCGGTTCG	CASSTTAGG*NYGYTF	5	2.043895310028201E-4	48	TCRBV19-01	TCRBV19	TCRBV19-01				01,02	TCRBD02-01*02	TCRBD02	TCRBD02-01	02				TCRBJ01-02*01	TCRBJ01	TCRBJ01-02	01				4	8	10	1	4	2	33	46	54	59	63	5	Stop	VDJ
GCTGCTCCCTCCCAGACATCTGTGTACTTCTGTGCCAGCAGTTACTCAGGGACAGGGAATCAGAACTATGGCTACACCTTCGGTTCG	CASSYSGTGNQNYGYTF	1	4.6076252653814934E-5	51	TCRBV06	TCRBV06	unresolved			TCRBV06-05,TCRBV06-06		TCRBD01-01*01	TCRBD01	TCRBD01-01	01				TCRBJ01-02*01	TCRBJ01	TCRBJ01-02	01				0	1	0	3	6	2	30	47	48	57	63	1	In	VDJ
TTGGCTGCTCCCTCCCAGACATCTGTGTACTTCTGTGCCAGCAGTTACTTGGACCTCGCCTTCACAGATACGCAGTATTTTGGCCCA	CASSYLDLAFTDTQYF	4	1.665833749791771E-4	48	TCRBV06-06	TCRBV06	TCRBV06-06				01,02			unresolved		TCRBD01,TCRBD02	TCRBD01-01,TCRBD02-01		TCRBJ02-03*01	TCRBJ02	TCRBJ02-03	01				1	1	1	7	8	2	33	49	50	54	62	4	In	VDJ
TCGGCTGCTCCCTCCCAGACATCTGTGTACTTCTGTGCCAGCAGTTTCGAGGGGACTCATAGCAATCAGCCCCAGCATTTTGGTGAT	CASSFEGTHSNQPQHF	1	3.898759839938187E-5	48	TCRBV06-05*01	TCRBV06	TCRBV06-05	01				TCRBD02-01	TCRBD02	TCRBD02-01				01,02	TCRBJ01-05*01	TCRBJ01	TCRBJ01-05	01				4	5	0	10	2	0	33	46	51	57	59	1	In	VDJ
ACTCTGAAGATCCAGCCCTCAGAACCCAGGGACTCAGCTGTGTACTTCTGTGCCAGCAGTTTAACCGGAGTCCTGTTTTTTGGCAGT	CASSLTGVLFF	1	6.497933066563645E-5	33	TCRBV12	TCRBV12	unresolved			TCRBV12-03,TCRBV12-04		TCRBD02-01*02	TCRBD02	TCRBD02-01	02				TCRBJ01-04*01	TCRBJ01	TCRBJ01-04	01				2	3	10	2	2	14	48	63	66	70	72	1	In	VDJ
TCGGCTGCTCCCTCCCAGACATCTGTGTACTTCTGTGCCAGCAGTTACTCGCACCAAGGCGGGACCGGGGAGCTGTTTTTTGGAGAA	CASSYSHQGGTGELFF	4	1.4649885459161672E-4	48	TCRBV06-05*01	TCRBV06	TCRBV06-05	01				TCRBD02-01	TCRBD02	TCRBD02-01				01,02	TCRBJ02-02*01	TCRBJ02	TCRBJ02-02	01				0	8	7	4	0	5	33	50	58	-1	63	4	In	VDJ
AGCACCTTGGAGCTGGGGGACTCGGCCCTTTATCTTTGCGCCAGCAGCAGGGGGACAACCGTGAACACTGAAGCTTTCTTTGGACAA	CASSRGTTVNTEAFF	1	4.135048315085956E-5	45	TCRBV05-01*01	TCRBV05	TCRBV05-01	01				TCRBD01-01*01	TCRBD01	TCRBD01-01	01				TCRBJ01-01*01	TCRBJ01	TCRBJ01-01	01				4	3	0	6	4	0	36	48	51	57	61	1	In	VDJ
CTGAAGATCCGGTCCACAAAGCTGGAGGACTCAGCCATGTACTTCTGTGCCAGCAGCGTAGGGTCTTTGGGAGCTTTCTTTGGACAA	CASSVGSLGAFF	1	5.5527791659725695E-5	36	TCRBV02-01*01	TCRBV02	TCRBV02-01	01						unresolved		TCRBD01,TCRBD02	TCRBD01-01,TCRBD02-01		TCRBJ01-01*01	TCRBJ01	TCRBJ01-01	01				6	3	5	3	8	10	45	56	59	63	71	1	In	VDJ
TTCCCTGGAGCTTGGTGACTCTGCTGTGTATTTCTGTGCCAGCAGCCAAGCGGTCAAAATAAAAACTATGGCTACACCTTCGGTTCG		3	1.4177308508866134E-4	47	TCRBV03	TCRBV03	unresolved			TCRBV03-01,TCRBV03-02		TCRBD02-01	TCRBD02	TCRBD02-01				01,02	TCRBJ01-02*01	TCRBJ01	TCRBJ01-02	01				1	0	8	5	10	2	34	-1	50	53	63	3	Out	VDJ
CTGCTGTCGGCTGCTCCCTCCCAGACATCTGTGTACTTCTGTGCCACCCTTCTAACCCGACAGACCGGGGAGCTGTTTTTTGGAGAA	CATLLTRQTGELFF	1	4.4894810278076095E-5	42	TCRBV06-05*01	TCRBV06	TCRBV06-05	01				TCRBD01-01*01	TCRBD01	TCRBD01-01	01				TCRBJ02-02*01	TCRBJ02	TCRBJ02-02	01				10	12	2	5	0	5	39	46	58	-1	63	1	In	VDJ
GACATCCGCTCACCAGGCCTGGGGGACGCAGCCATGTACCTGTGTGCGGGCTCCAGCTCCTATAATTCACCCCTCCACTTTGGGAAC	CAGSSSYNSPLHF	2	8.624529342893565E-5	39	TCRBV15-01*01	TCRBV15	TCRBV15-01	01				TCRBD01-01*01	TCRBD01	TCRBD01-01	01				TCRBJ01-06*01	TCRBJ01	TCRBJ01-06	01				12	0	8	0	5	0	42	-1	47	51	56	2	In	VDJ
GAGATCCAGCGCACAGAGCAGGGGGACTCGGCCATGTATCTCTGTGCCAGCAGCTTGTCGGCGTTTCAGCCCCAGCATTTTGGTGAT	CASSLSAFQPQHF	4	1.831235682395209E-4	39	TCRBV07-09	TCRBV07	TCRBV07-09				01,03			unresolved		TCRBD01,TCRBD02	TCRBD01-01,TCRBD02-01		TCRBJ01-05*01	TCRBJ01	TCRBJ01-05	01				3	3	9	0	3	6	42	56	59	62	65	4	In	VDJ
GAGTCTGCCAGGCCCTCACATACCTCTCAGTACCTCTGTGCCAGCAGTGCCGCCCCGCCGCGGACTCTTGAGCAGTTCTTCGGGCCA	CASSAAPPRTLEQFF	1	3.662471364790418E-5	45	TCRBV25-01*01	TCRBV25	TCRBV25-01	01				TCRBD02-01	TCRBD02	TCRBD02-01				01,02	TCRBJ02-01*01	TCRBJ02	TCRBJ02-01	01				4	12	1	10	2	9	36	49	61	66	68	1	In	VDJ
GTGCCCATCCTGAAGACAGCAGCTTCTACATCTGCAGTGCTAGAGACTATAGTGGCTAGCGGGGGAGGGGGGCAGTACTTCGGGCCG		1	4.0169040775120715E-5	49	TCRBV20	TCRBV20	unresolved			TCRBV20-01,TCRBV20-or09_02		TCRBD02-01*01	TCRBD02	TCRBD02-01	01				TCRBJ02-07*01	TCRBJ02	TCRBJ02-07	01				0	9	4	2	6	9	32	46	55	65	71	1	Out	VDJ
CTGCAGCCAGAAGACTCGGCCCTGTATCTCTGTGCCAGCAGCCAAGAACCTCAGGTTCCCAGCGGGGAAGAAGCTTTCTTTGGACAA	CASSQEPQVPSGEEAFF	1	4.135048315085956E-5	51	TCRBV04-02*01	TCRBV04	TCRBV04-02	01				TCRBD02-01*01	TCRBD02	TCRBD02-01	01				TCRBJ01-01*01	TCRBJ01	TCRBJ01-01	01				0	13	6	3	2	8	30	47	60	67	69	1	In	VDJ
ACAGTGACCAGTGCCCATCCTGAAGACAGCAGCTTCTACATCTGCAGTGCTAGAGATGGGGGTCGAGAGACCCAGTACTTCGGGCCA	CSARDGGRETQYF	1	3.662471364790418E-5	39	TCRBV20	TCRBV20	unresolved			TCRBV20-01,TCRBV20-or09_02				unresolved		TCRBD01,TCRBD02	TCRBD01-01,TCRBD02-01		TCRBJ02-05*01	TCRBJ02	TCRBJ02-05	01				0	1	6	1	3	4	42	56	57	62	65	1	In	VDJ
CGCCTTGTTGCTGGGGGACTCGGCCCTCTATCTCTGTGCCAGCAGACTAGGGAGGGGGGGAACACCGGGGAGCTGTTTTTTGGAGAA		2	6.734221541711414E-5	47	TCRBV05-06*01	TCRBV05	TCRBV05-06	01				TCRBD02-01*02	TCRBD02	TCRBD02-01	02				TCRBJ02-02*01	TCRBJ02	TCRBJ02-02	01				5	4	9	0	3	1	34	45	49	56	59	2	Out	VDJ
AATTCCCTGGAGCTTGGTGACTCTGCTGTGTATTTCTGTGCCAGCAGCCAAGATGGAGCAGGAAATTCACCCCTCCACTTTGGGAAC	CASSQDGAGNSPLHF	1	5.7890676411203385E-5	45	TCRBV03	TCRBV03	unresolved			TCRBV03-01,TCRBV03-02				unresolved		TCRBD01,TCRBD02	TCRBD01-01,TCRBD02-01		TCRBJ01-06*01	TCRBJ01	TCRBJ01-06	01				0	5	4	4	1	7	36	53	58	62	63	1	In	VDJ
GAGATCCAGCGCACAGAGCAGGGGGACTCGGCCATGTATCTCTGTGCCGGGGATCACGGGGTTGGCACTGAAGCTTTCTTTGGACAA	CAGDHGVGTEAFF	2	1.0751125619223485E-4	39	TCRBV07-09	TCRBV07	TCRBV07-09				01,03	TCRBD02-01*01	TCRBD02	TCRBD02-01	01				TCRBJ01-01*01	TCRBJ01	TCRBJ01-01	01				11	8	8	3	4	4	42	48	56	61	65	2	In	VDJ
AAGATCCGGTCCACAAAGCTGGAGGACTCAGCCATGTACTTCTGTGCCAGCGGAAAAGGGGTGGACACTGAAGCTTTCTTTGGACAA	CASGKGVDTEAFF	1	5.5527791659725695E-5	39	TCRBV02-01*01	TCRBV02	TCRBV02-01	01				TCRBD01-01*01	TCRBD01	TCRBD01-01	01				TCRBJ01-01*01	TCRBJ01	TCRBJ01-01	01				8	5	5	2	3	3	42	51	56	61	64	1	In	VDJ
CTGACAGTGACCAGTGCCCATCCTGAAGACAGCAGCTTCTACATCTGCAGTGCAGAGTCCTACACCGGGGAGCTGTTTTTTGGAGAA	CSAESYTGELFF	1	4.725769502955378E-5	36	TCRBV20	TCRBV20	unresolved			TCRBV20-01,TCRBV20-or09_02		TCRBD02-01*02	TCRBD02	TCRBD02-01	02				TCRBJ02-02*01	TCRBJ02	TCRBJ02-02	01				6	1	11	2	4	3	45	53	54	57	61	1	In	VDJ
CTGTCGGCTGCTCCCTCCCAGACATCTGTGTACTTCTGTGCCAGCAGCAACCGCGGGGACAGGGGTGACGAGCAGTACTTCGGGCCG	CASSNRGDRGDEQYF	1	3.7806156023643024E-5	45	TCRBV06-05*01	TCRBV06	TCRBV06-05	01				TCRBD01-01*01	TCRBD01	TCRBD01-01	01				TCRBJ02-07*01	TCRBJ02	TCRBJ02-07	01				6	8	0	2	2	5	36	47	55	65	67	1	In	VDJ
AGGCTGCTGTCGGCTGCTCCCTCCCAGACATCTGTGTACTTCTGTGCCAGTTCCGGGACAATCAATCAGCCCCAGCATTTTGGTGAT	CASSGTINQPQHF	1	3.898759839938187E-5	39	TCRBV06-05*01	TCRBV06	TCRBV06-05	01				TCRBD01-01*01	TCRBD01	TCRBD01-01	01				TCRBJ01-05*01	TCRBJ01	TCRBJ01-05	01				9	4	0	6	2	3	42	50	54	60	62	1	In	VDJ
GTGACCAGTGCCCATCCTGAAGACAGCAGCTTCTACATCTGCAGTGCAACCTTTGAGGGGCCGAACACTGAAGCTTTCTTTGGACAA	CSATFEGPNTEAFF	1	4.371336790233725E-5	42	TCRBV20	TCRBV20	unresolved			TCRBV20-01,TCRBV20-or09_02				unresolved		TCRBD01,TCRBD02	TCRBD01-01,TCRBD02-01		TCRBJ01-01*01	TCRBJ01	TCRBJ01-01	01				6	8	5	2	2	1	39	47	55	60	62	1	In	VDJ
AGCACCTTGGAGCTGGGGGACTCGGCCCTTTATCTTTGCGCCAGCAGCCGCCGGGACAGATCAACAGATACGCAGTATTTTGGCCCA	CASSRRDRSTDTQYF	1	4.2531925526598405E-5	45	TCRBV05-01*01	TCRBV05	TCRBV05-01	01				TCRBD01-01*01	TCRBD01	TCRBD01-01	01				TCRBJ02-03*01	TCRBJ02	TCRBJ02-03	01				4	4	0	5	4	3	36	48	52	59	63	1	In	VDJ
ACCAGTGCCCATCCTGAAGACAGCAGCTTCTACATCTGCAGTGCCCCGGACAGGGGAGGCCCGAACACTGAAGCTTTCTTTGGACAA	CSAPDRGGPNTEAFF	1	4.371336790233725E-5	45	TCRBV20	TCRBV20	unresolved			TCRBV20-01,TCRBV20-or09_02		TCRBD01-01*01	TCRBD01	TCRBD01-01	01				TCRBJ01-01*01	TCRBJ01	TCRBJ01-01	01				6	3	1	2	6	1	36	44	47	56	62	1	In	VDJ
TGGAGTCAGCTACCCGCTCCCAGACATCTGTGTATTTCTGCGCCAGCAGGGGGACAGGGGCCCCAAGAGACCCAGTACTTCGGGCCA		1	5.0802022156770314E-5	43	TCRBV10-02*01	TCRBV10	TCRBV10-02	01				TCRBD01-01*01	TCRBD01	TCRBD01-01	01				TCRBJ02-05*01	TCRBJ02	TCRBJ02-05	01				6	1	0	2	2	1	38	49	50	60	62	1	Out	VDJ
AACGCCTTGTTGCTGGGGGACTCGGCCCTCTATCTCTGTGCCAGCAGCTCGGGGGGGATTAGCACCGGGGAGCTGTTTTTTGGAGAA	CASSSGGISTGELFF	1	5.434634928398685E-5	45	TCRBV05-06*01	TCRBV05	TCRBV05-06	01				TCRBD02-01*01	TCRBD02	TCRBD02-01	01				TCRBJ02-02*01	TCRBJ02	TCRBJ02-02	01				3	0	8	0	5	4	36	-1	49	57	62	1	In	VDJ
ACTCTGACTGTGAGCAACATGAGCCCTGAAGACAGCAGCATATATCTCTGCAGCGTTGAAAGGGGAATGGCCCAGTACTTCGGGCCA	CSVERGMAQYF	1	2.1265962763299202E-5	33	TCRBV29-01*01	TCRBV29	TCRBV29-01	01				TCRBD01-01*01	TCRBD01	TCRBD01-01	01				TCRBJ02-05*01	TCRBJ02	TCRBJ02-05	01				2	0	5	2	5	9	48	-1	60	65	70	1	In	VDJ
CGGTCCACAAAGCTGGAGGACTCAGCCATGTACTTCTGTGCCAGCAGTGTGACTAGCGGGGCCTACAATGAGCAGTTCTTCGGGCCA	CASSVTSGAYNEQFF	2	6.497933066563645E-5	45	TCRBV02-01*01	TCRBV02	TCRBV02-01	01				TCRBD02-01*01	TCRBD02	TCRBD02-01	01				TCRBJ02-01*01	TCRBJ02	TCRBJ02-01	01				4	1	2	3	0	2	36	49	50	-1	61	2	In	VDJ
GAGTTGGCTGCTCCCTCCCAGACATCTGTGTACTTCTGTGCCAGCAGTTCCACAGGGGGTAACTCCTACGAGCAGTACTTCGGGCCG	CASSSTGGNSYEQYF	1	5.7890676411203385E-5	45	TCRBV06-06	TCRBV06	TCRBV06-06				01,02	TCRBD01-01*01	TCRBD01	TCRBD01-01	01				TCRBJ02-07*01	TCRBJ02	TCRBJ02-07	01				4	2	3	1	3	0	36	49	51	59	62	1	In	VDJ
GTGACCAGTGCCCATCCTGAAGACAGCAGCTTCTACATCTGCAGTGCGGCCCCACTGGGGGTGGGCTATGGCTACACCTTCGGTTCG	CSAAPLGVGYGYTF	1	3.898759839938187E-5	42	TCRBV20	TCRBV20	unresolved			TCRBV20-01,TCRBV20-or09_02				unresolved		TCRBD01,TCRBD02	TCRBD01-01,TCRBD02-01		TCRBJ01-02*01	TCRBJ01	TCRBJ01-02	01				6	9	6	1	4	4	39	47	56	61	65	1	In	VDJ
GAGTCTGCCATCCCCAACCAGACAGCTCTTTACTTCTGTGCCACCAGTGATCATCGGGGCGCCAATCAGCCCCAGCATTTTGGTGAT	CATSDHRGANQPQHF	1	4.4894810278076095E-5	45	TCRBV24	TCRBV24	unresolved			TCRBV24-01,TCRBV24-or09_02				unresolved		TCRBD01,TCRBD02	TCRBD01-01,TCRBD02-01		TCRBJ01-05*01	TCRBJ01	TCRBJ01-05	01				3	4	7	0	2	3	36	51	55	60	62	1	In	VDJ
GTGAACGCCTTGGAGCTGGACGACTCGGCCCTGTATCTCTGTGCCAGCAGCTGGGGTAGGAGTGCAGATACGCAGTATTTTGGCCCA	CASSWGRSADTQYF	3	1.405916427129225E-4	42	TCRBV05-04*01	TCRBV05	TCRBV05-04	01						unresolved		TCRBD01,TCRBD02	TCRBD01-01,TCRBD02-01		TCRBJ02-03*01	TCRBJ02	TCRBJ02-03	01				3	0	6	2	8	4	39	-1	52	56	64	3	In	VDJ
GAGTCTGCCATCCCCAACCAGACAGCTCTTTACTTCTGTGCCACCAGTGATTCCCGGACAGGGCGCACTGAAGCTTTCTTTGGACAA	CATSDSRTGRTEAFF	1	4.725769502955378E-5	45	TCRBV24	TCRBV24	unresolved			TCRBV24-01,TCRBV24-or09_02		TCRBD01-01*01	TCRBD01	TCRBD01-01	01				TCRBJ01-01*01	TCRBJ01	TCRBJ01-01	01				2	3	1	3	2	4	36	52	55	63	65	1	In	VDJ
GGAGCTTGGTGACTCTGCTGTGTATTTCTGTGCCAGCAGCCAAGAGGGGAACAGGGAGTTTGAACCCACGAGCAGTACTTCGGGCCG		1	5.7890676411203385E-5	53	TCRBV03	TCRBV03	unresolved			TCRBV03-01,TCRBV03-02		TCRBD01-01*01	TCRBD01	TCRBD01-01	01				TCRBJ02-07*01	TCRBJ02	TCRBJ02-07	01				0	5	3	3	11	5	28	45	50	56	67	1	Out	VDJ
TCGCCCAGCCCCAACCAGACCTCTCTGTACTTCTGTGCCAGCAGCTTTGCCCTGACAGGGGTCGAGGAGACCCAGTACTTCGGGCCA	CASSFALTGVEETQYF	1	4.725769502955378E-5	48	TCRBV27-01*01	TCRBV27	TCRBV27-01	01				TCRBD01-01*01	TCRBD01	TCRBD01-01	01				TCRBJ02-05*01	TCRBJ02	TCRBJ02-05	01				6	9	2	2	5	5	33	44	53	61	66	1	In	VDJ
GCCCATCCTGAAGACAGCAGCTTCTACATCTGCAGTGGTGATGCTTGGTGGGGGTTGGGAACGAACACTGAAGCTTTCTTTGGACAA	CSGDAWWGLGTNTEAFF	2	8.033808155024143E-5	51	TCRBV20	TCRBV20	unresolved			TCRBV20-01,TCRBV20-or09_02				unresolved		TCRBD01,TCRBD02	TCRBD01-01,TCRBD02-01		TCRBJ01-01*01	TCRBJ01	TCRBJ01-01	01				7	12	6	1	8	1	30	37	49	54	62	2	In	VDJ
CTGGAGTCTGCCAGGCCCTCACATACCTCTCAGTACCTCTGTGCCAGCAGTGAATCAGGAGCCAAAAACATTCAGTACTTCGGCGCC	CASSESGAKNIQYF	2	5.7890676411203385E-5	42	TCRBV25-01*01	TCRBV25	TCRBV25-01	01				TCRBD01-01*01	TCRBD01	TCRBD01-01	01				TCRBJ02-04*01	TCRBJ02	TCRBJ02-04	01				1	0	4	4	0	0	39	-1	55	-1	59	2	In	VDJ
CTGTAGTCTGCTGCCTCCTCCCAGACATCTGTATATTTCTGCGCCAGCAGTGAGATCGCCAGCGGATACGAGCAGTACTTCGGGCCG	CASSEIASGYEQYF	1	6.379788828989761E-5	42	TCRBV10-01	TCRBV10	TCRBV10-01				01,02	TCRBD02-01	TCRBD02	TCRBD02-01				01,02	TCRBJ02-07*01	TCRBJ02	TCRBJ02-07	01				2	6	6	5	1	4	39	54	60	65	66	1	In	VDJ
GCTGCTCCCTCCCAGACATCTGTGTACTTCTGTGCCAGCAGTCAGGGGACAGGCAGCTCCTATAATTCACCCCTCCACTTTGGGAAC	CASSQGTGSSYNSPLHF	1	4.725769502955378E-5	51	TCRBV06	TCRBV06	unresolved			TCRBV06-01,TCRBV06-05,TCRBV06-06		TCRBD01-01*01	TCRBD01	TCRBD01-01	01				TCRBJ01-06*01	TCRBJ01	TCRBJ01-06	01				5	3	0	4	3	0	30	42	45	53	56	1	In	VDJ
TCCACAAAGCTGGAGGACTCAGCCATGTACTTCTGTGCCAGCCTTCCCCTTCTGGGACAGCCTAACTATGGCTACACCTTCGGTTCG	CASLPLLGQPNYGYTF	1	4.962057978103147E-5	48	TCRBV02-01*01	TCRBV02	TCRBV02-01	01				TCRBD01-01*01	TCRBD01	TCRBD01-01	01				TCRBJ01-02*01	TCRBJ01	TCRBJ01-02	01				8	11	0	5	1	0	33	42	53	60	61	1	In	VDJ
GCACCTTGGAGCTGGGGGACTCGGCCCTTTATCTTTGCGCCAGCAGCCCACACGGGAGGGGGCGGTGAAAAACTGTTTTTTGGCAGT		1	5.0802022156770314E-5	46	TCRBV05-01*01	TCRBV05	TCRBV05-01	01				TCRBD02-01*02	TCRBD02	TCRBD02-01	02				TCRBJ01-04*01	TCRBJ01	TCRBJ01-04	01				4	5	8	0	5	7	35	47	52	60	65	1	Out	VDJ
ACGCCCTGCAGCCAGAAGACTCAGCCCTGTATCTCTGCGCCAGCAGCCAAGGGCGGTCGGGGGGGCTACGAGCAGTACTTCGGGCCG		1	4.0169040775120715E-5	46	TCRBV04-01*01	TCRBV04	TCRBV04-01	01				TCRBD02-01*01	TCRBD02	TCRBD02-01	01				TCRBJ02-07*01	TCRBJ02	TCRBJ02-07	01				1	6	8	0	0	3	35	51	57	-1	65	1	Out	VDJ
CCCCTGATCCTGGAGTCGCCCAGCCCCAACCAGACCTCTCTGTACTTCTGTGCCAGCAGTCCCGACGAGGCCGCGTACTTCGGGCCG	CASSPDEAAYF	1	5.198346453250916E-5	33	TCRBV27-01*01	TCRBV27	TCRBV27-01	01				TCRBD02-01*02	TCRBD02	TCRBD02-01	02				TCRBJ02-07*01	TCRBJ02	TCRBJ02-07	01				5	6	11	1	4	12	48	60	66	70	74	1	In	VDJ
AGTGCCCATCCTGAAGACAGCAGCTTCTACATCTGCAGTGCGGATTCACCCCTAGCGGGGAAACAAGAGACCCAGTACTTCGGGCCA	CSADSPLAGKQETQYF	2	7.443086967154721E-5	48	TCRBV20	TCRBV20	unresolved			TCRBV20-01,TCRBV20-or09_02		TCRBD02-01*01	TCRBD02	TCRBD02-01	01				TCRBJ02-05*01	TCRBJ02	TCRBJ02-05	01				6	10	4	3	3	2	33	41	51	60	63	2	In	VDJ
ACAGTGACCAGTGCCCATCCTGAAGACAGCAGCTTCTACATCTGCAGTGGATACAGGGGACGGACAGATACGCAGTATTTTGGCCCA	CSGYRGRTDTQYF	1	4.2531925526598405E-5	39	TCRBV20	TCRBV20	unresolved			TCRBV20-01,TCRBV20-or09_02		TCRBD01-01*01	TCRBD01	TCRBD01-01	01				TCRBJ02-03*01	TCRBJ02	TCRBJ02-03	01				7	3	3	2	4	3	42	49	52	59	63	1	In	VDJ
GTGAGCACCTTGGAGCTGGGGGACTCGGCCCTTTATCTTTGCGCCAGCAGCCCCGGACCACTAGATCAGCCCCAGCATTTTGGTGAT	CASSPGPLDQPQHF	1	3.898759839938187E-5	42	TCRBV05-01*01	TCRBV05	TCRBV05-01	01				TCRBD02-01	TCRBD02	TCRBD02-01				01,02	TCRBJ01-05*01	TCRBJ01	TCRBJ01-05	01				4	8	3	8	0	5	39	51	59	-1	64	1	In	VDJ
GCTGCTCCCTCCCAGACATCTGTGTACTTCTGTGCCAGCAGTGAGCGGCTAGCGGGGGGGCTTGGAGATACGCAGTATTTTGGCCCA	CASSERLAGGLGDTQYF	1	5.0802022156770314E-5	51	TCRBV06-01*01	TCRBV06	TCRBV06-01	01				TCRBD02-01*01	TCRBD02	TCRBD02-01	01				TCRBJ02-03*01	TCRBJ02	TCRBJ02-03	01				3	4	4	0	5	5	30	44	48	60	65	1	In	VDJ
ACAGTGACCAGTGCCCATCCTGAAGACAGCAGCTTCTACATCTGCAGTGCTAGCGGGGGCCCTGGAAACACCATATATTTTGGAGAG	CSASGGPGNTIYF	1	5.670923403546454E-5	39	TCRBV20	TCRBV20	unresolved			TCRBV20-01,TCRBV20-or09_02				unresolved		TCRBD01,TCRBD02	TCRBD01-01,TCRBD02-01		TCRBJ01-03*01	TCRBJ01	TCRBJ01-03	01				3	1	6	0	1	2	42	53	54	60	61	1	In	VDJ
CCTCAGAACCGGGAGACACGGCACTGTATCTCTGCGCCAGCAGTCATATCAGGGATTAACGATCAAGAGACCCAGTACTTCGGGCCA		1	4.962057978103147E-5	49	TCRBV23-01*01	TCRBV23	TCRBV23-01	01				TCRBD01-01*01	TCRBD01	TCRBD01-01	01				TCRBJ02-05*01	TCRBJ02	TCRBJ02-05	01				3	3	4	3	9	2	32	46	49	54	63	1	Out	VDJ
CCCTCCCAGACATCTGTGTACTTCTGTGCCAGCAGTTACGATTCCTTTCGCGGGGGTGGTTCTGGAAACACCATATATTTTGGAGAG	CASSYDSFRGGGSGNTIYF	1	6.734221541711414E-5	57	TCRBV06	TCRBV06	unresolved			TCRBV06-05,TCRBV06-06		TCRBD02-01*01	TCRBD02	TCRBD02-01	01				TCRBJ01-03*01	TCRBJ01	TCRBJ01-03	01				2	10	7	2	4	1	24	39	49	56	60	1	In	VDJ
GACCAGTGCCCATCCTGAAGACAGCAGCTTCTACATCTGCAGTGCTAGAGATCAACAGGGACCTCCTACGAGCAGTACTTCGGGCCG		1	3.898759839938187E-5	44	TCRBV20	TCRBV20	unresolved			TCRBV20-01,TCRBV20-or09_02		TCRBD01-01*01	TCRBD01	TCRBD01-01	01				TCRBJ02-07*01	TCRBJ02	TCRBJ02-07	01				0	3	3	3	2	0	37	51	54	60	62	1	Out	VDJ
AAGATCCGGTCCACAAAGCTGGAGGACTCAGCCATGTACTTCTGTGCCAGCAATCTGGCGAGCGGCTATGGCTACACCTTCGGTTCG	CASNLASGYGYTF	1	4.962057978103147E-5	39	TCRBV02-01*01	TCRBV02	TCRBV02-01	01				TCRBD02-01	TCRBD02	TCRBD02-01				01,02	TCRBJ01-02*01	TCRBJ01	TCRBJ01-02	01				7	8	6	5	0	4	42	52	60	-1	65	1	In	VDJ
TGTGAGCACCTTGGAGCTGGGGGACTCGGCCCTTTATCTTTGCGCCAGCAGCAAGGACCAAGGAACACTGAAGCTTTCTTTGGACAA		2	5.198346453250916E-5	41	TCRBV05-01*01	TCRBV05	TCRBV05-01	01						unresolved		TCRBD01,TCRBD02	TCRBD01-01,TCRBD02-01		TCRBJ01-01*01	TCRBJ01	TCRBJ01-01	01				4	2	1	7	4	1	40	52	54	58	62	2	Out	VDJ
CAGCGCACACAGCAGGAGGACTCCGCCGTGTATCTCTGTGCCAGCAGCGCCAACAGGGGGCCGAGTGAAAAACTGTTTTTTGGCAGT	CASSANRGPSEKLFF	3	1.5595039359752748E-4	45	TCRBV07-08*01	TCRBV07	TCRBV07-08	01				TCRBD01-01*01	TCRBD01	TCRBD01-01	01				TCRBJ01-04*01	TCRBJ01	TCRBJ01-04	01				5	4	3	0	4	7	36	48	52	61	65	3	In	VDJ
CAGGTAGTGCGAGGAGATTCGGCAGCTTATTTCTGTGCCAGCTCACCACCGGCCGGGGTTGAGGTTTCACCCCTCCACTTTGGGAAC	CASSPPAGVEVSPLHF	2	8.624529342893565E-5	48	TCRBV18-01*01	TCRBV18	TCRBV18-01	01				TCRBD02-01*01	TCRBD02	TCRBD02-01	01				TCRBJ01-06*01	TCRBJ01	TCRBJ01-06	01				0	3	8	3	7	9	33	50	53	58	65	2	In	VDJ
TGGAGCTTGGTGACTCTGCTGTGTATTTCTGTGCCAGCAGCCCTTCCCCAGGTAAGGGAAGGGGACACTGAAGCTTTCTTTGGACAA		1	6.143500353841992E-5	52	TCRBV03	TCRBV03	unresolved			TCRBV03-01,TCRBV03-02		TCRBD01-01*01	TCRBD01	TCRBD01-01	01				TCRBJ01-01*01	TCRBJ01	TCRBJ01-01	01				4	17	5	2	0	3	29	42	59	-1	64	1	Out	VDJ
AGCTGGAGGACTCAGCCATGTACTTCTGTGCCAGCAGTTCAGTAAGTTACGATACAAAGTCGGGCCAACGTCCTGACTTTCGGGGCC		1	5.434634928398685E-5	55	TCRBV02-01*01	TCRBV02	TCRBV02-01	01				TCRBD01-01*01	TCRBD01	TCRBD01-01	01				TCRBJ02-06*01	TCRBJ02	TCRBJ02-06	01				5	15	3	6	5	5	26	38	53	56	61	1	Out	VDJ
GCTCCCTCCCAGACATCTGTGTACTTCTGTGCCAGCAGCCCTCTCCTAGGGGCGGGGGGGCCTAATAATGAGCAGTTCTTCGGGCCA	CASSPLLGAGGPNNEQFF	2	7.561231204728605E-5	54	TCRBV06	TCRBV06	unresolved			TCRBV06-01,TCRBV06-05,TCRBV06-06		TCRBD02-01*01	TCRBD02	TCRBD02-01	01				TCRBJ02-01*01	TCRBJ02	TCRBJ02-01	01				6	13	7	0	6	7	27	38	51	60	66	2	In	VDJ
CACCTACACACCCTGCAGCCAGAAGACTCGGCCCTGTATCTCTGTGCCAGCAGCCAAGACCCCAATCAGCCCCAGCATTTTGGTGAT	CASSQDPNQPQHF	1	3.7806156023643024E-5	39	TCRBV04-02*01	TCRBV04	TCRBV04-02	01						unresolved					TCRBJ01-05*01	TCRBJ01	TCRBJ01-05	01				0	0	0	0	3	3	42	-1	-1	59	62	1	In	VJ
GCCCTGCAGCCAGAAGACTCAGCCCTGTATCTCTGCGCCAGCAGCCAAGGGGGAGGACAGGGGAGGAGTGAGCAGTTCTTCGGGCCA	CASSQGGGQGRSEQFF	1	4.4894810278076095E-5	48	TCRBV04-01*01	TCRBV04	TCRBV04-01	01				TCRBD01-01*01	TCRBD01	TCRBD01-01	01				TCRBJ02-01*01	TCRBJ02	TCRBJ02-01	01				1	5	1	2	5	9	33	49	54	63	68	1	In	VDJ
GCTCCCTCCCAGACATCTGTGTACTTCTGTGCCAGCAGTTACCTCCCTGGACAGTTTGCAACTAATGAAAAACTGTTTTTTGGCAGT	CASSYLPGQFATNEKLFF	1	6.261644591415876E-5	54	TCRBV06	TCRBV06	unresolved			TCRBV06-05,TCRBV06-06		TCRBD01-01*01	TCRBD01	TCRBD01-01	01				TCRBJ01-04*01	TCRBJ01	TCRBJ01-04	01				2	6	1	5	4	0	27	42	48	54	58	1	In	VDJ
TGGAGTCGGCTGCTCCCTCCCAGACATCTGTGTACTTCTGTGCCAGCAGTGAAGCGCTTAGCGGGGGAGACCCAGTACTTCGGGCCA		1	4.2531925526598405E-5	43	TCRBV06-01*01	TCRBV06	TCRBV06-01	01				TCRBD02-01*01	TCRBD02	TCRBD02-01	01				TCRBJ02-05*01	TCRBJ02	TCRBJ02-05	01				0	3	5	3	0	5	38	55	58	-1	66	1	Out	VDJ
CAGTGCCCATCCTGAAGACAGCAGCTTCTACATCTGCAGTGCTAGAGTGATCAAGGGGTAACTAACTATGGCTACACCTTCGGTTCG		1	3.7806156023643024E-5	47	TCRBV20	TCRBV20	unresolved			TCRBV20-01,TCRBV20-or09_02		TCRBD01-01*01	TCRBD01	TCRBD01-01	01				TCRBJ01-02*01	TCRBJ01	TCRBJ01-02	01				1	6	5	2	3	0	34	47	53	58	61	1	Out	VDJ
TCTGCCATCCCCAACCAGACAGCTCTTTACTTCTGTGCCACCAGTGACAGCGGGACAGGGAACACCGGGGAGCTGTTTTTTGGAGAA	CATSDSGTGNTGELFF	1	5.0802022156770314E-5	48	TCRBV24	TCRBV24	unresolved			TCRBV24-01,TCRBV24-or09_02		TCRBD01-01*01	TCRBD01	TCRBD01-01	01				TCRBJ02-02*01	TCRBJ02	TCRBJ02-02	01				4	4	0	4	0	1	33	47	51	-1	59	1	In	VDJ
AGCACCTTGGAGCTGGGGGACTCGGCCCTTTATCTTTGCGCCAGCAGCTTCGGCGGGACAGGGGACTATGGCTACACCTTCGGTTCG	CASSFGGTGDYGYTF	2	6.616077304137529E-5	45	TCRBV05-01*01	TCRBV05	TCRBV05-01	01				TCRBD01-01*01	TCRBD01	TCRBD01-01	01				TCRBJ01-02*01	TCRBJ01	TCRBJ01-02	01				2	4	0	2	0	3	36	50	54	-1	64	2	In	VDJ
AGCTGGGGGACTCAGCTTTGTATTTCTGTGCCAGCAGCGTAGTAACGGGACTAGCGGGGGAGCACAGATACGCAGTATTTTGGCCCA		3	1.193256799496233E-4	55	TCRBV09-01	TCRBV09	TCRBV09-01				01,02	TCRBD02-01*01	TCRBD02	TCRBD02-01	01				TCRBJ02-03*01	TCRBJ02	TCRBJ02-03	01				0	4	0	2	0	0	26	42	46	-1	60	3	Out	VDJ
CAGCCCTCAGAACCCAGGGACTCAGCTGTGTACTTCTGTGCCAGCAGTTTAGTTCGGCCGGATTACACTGAAGCTTTCTTTGGACAA	CASSLVRPDYTEAFF	1	5.0802022156770314E-5	45	TCRBV12	TCRBV12	unresolved			TCRBV12-03,TCRBV12-04				unresolved		TCRBD01,TCRBD02	TCRBD01-01,TCRBD02-01		TCRBJ01-01*01	TCRBJ01	TCRBJ01-01	01				1	7	1	8	2	3	36	52	59	62	64	1	In	VDJ
CGCACACAGCAGGAGGACTCCGCCGTGTATCTCTGTGCCAGCAGCTCGGGGGCACGGACAGGGAGCCACGAGCAGTACTTCGGGCCG	CASSSGARTGSHEQYF	1	4.8439137405292624E-5	48	TCRBV07-08*01	TCRBV07	TCRBV07-08	01				TCRBD01-01*01	TCRBD01	TCRBD01-01	01				TCRBJ02-07*01	TCRBJ02	TCRBJ02-07	01				4	9	1	3	4	5	33	46	55	63	67	1	In	VDJ
AGGCTGGAGTCGGCTGCTCCCTCCCAGACATCTGTGTACTTCTGTGCCAGCGGGGGGTCTCGGGACACTGAAGCTTTCTTTGGACAA	CASGGSRDTEAFF	1	5.0802022156770314E-5	39	TCRBV06-01*01	TCRBV06	TCRBV06-01	01				TCRBD02-01*01	TCRBD02	TCRBD02-01	01				TCRBJ01-01*01	TCRBJ01	TCRBJ01-01	01				8	0	9	1	7	3	42	-1	51	57	64	1	In	VDJ
ATCCGGTCCACAAAGCTGGAGGACTCAGCCATGTACTTCTGTGCCAGCAGTGAACAGGATAGCTCCTACGAGCAGTACTTCGGGCCG	CASSEQDSSYEQYF	1	5.0802022156770314E-5	42	TCRBV02-01*01	TCRBV02	TCRBV02-01	01				TCRBD01-01*01	TCRBD01	TCRBD01-01	01				TCRBJ02-07*01	TCRBJ02	TCRBJ02-07	01				2	0	4	4	4	0	39	-1	54	58	62	1	In	VDJ
CTGAATGTGAACGCCTTGTTGCTGGGGGACTCGGCCCTCTATCTCTGTGCCAGCAGTTCGGGCCCACCCGAGCAGTACTTCGGGCCG	CASSSGPPEQYF	1	4.4894810278076095E-5	36	TCRBV05-06*01	TCRBV05	TCRBV05-06	01						unresolved		TCRBD01,TCRBD02	TCRBD01-01,TCRBD02-01		TCRBJ02-07*01	TCRBJ02	TCRBJ02-07	01				5	3	8	0	5	6	45	56	59	63	68	1	In	VDJ
CCCCTCACGTTGGCGTCTGCTGTACCCTCTCAGACATCTGTGTACTTCTGTGCCAGCAGTGATCCCGGGGAGCTGTTTTTTGGAGAA	CASSDPGELFF	1	6.734221541711414E-5	33	TCRBV06-04	TCRBV06	TCRBV06-04				01,02			unresolved					TCRBJ02-02*01	TCRBJ02	TCRBJ02-02	01				3	0	0	0	2	6	48	-1	-1	62	64	1	In	VJ
CTCCCTCCCAGACATCTGTGTACTTCTGTGCCAGCAGTTACAGGGACAGGGTAGGGGGTACGCACCGGGGAGCTGTTTTTTGGAGAA		1	5.5527791659725695E-5	55	TCRBV06	TCRBV06	unresolved			TCRBV06-05,TCRBV06-06		TCRBD01-01*01	TCRBD01	TCRBD01-01	01				TCRBJ02-02*01	TCRBJ02	TCRBJ02-02	01				2	1	0	3	11	4	26	41	42	51	62	1	Out	VDJ
AGCCTGCAGAGCTTGGGGACTCGGCCGTGTATCTCTGTGCCAGCAGCTTCCTATCCAACAGCGCCTTACGAGCAGTACTTCGGGCCG		1	4.725769502955378E-5	46	TCRBV11-03*01	TCRBV11	TCRBV11-03	01						unresolved		TCRBD01,TCRBD02	TCRBD01-01,TCRBD02-01		TCRBJ02-07*01	TCRBJ02	TCRBJ02-07	01				3	8	3	5	5	4	35	49	57	61	66	1	Out	VDJ
GTGAGCACCTTGGAGCTGGGGGACTCGGCCCTTTATCTTTGCGCCAGCAGCTCCCTAGCGGGGGTTGGGGAGCAGTTCTTCGGGCCA	CASSSLAGVGEQFF	1	4.2531925526598405E-5	42	TCRBV05-01*01	TCRBV05	TCRBV05-01	01				TCRBD02-01*01	TCRBD02	TCRBD02-01	01				TCRBJ02-01*01	TCRBJ02	TCRBJ02-01	01				3	2	4	2	5	10	39	52	54	64	69	1	In	VDJ
TCGGCTGCTCCCTCCCAGACATCTGTGTACTTCTGTGCCAGCAGTTCACCAACCGGGTCCTCTGGAAACACCATATATTTTGGAGAG	CASSSPTGSSGNTIYF	2	1.1341846807092908E-4	48	TCRBV06-05*01	TCRBV06	TCRBV06-05	01				TCRBD02-01	TCRBD02	TCRBD02-01				01,02	TCRBJ01-03*01	TCRBJ01	TCRBJ01-03	01				4	7	8	4	2	0	33	46	53	57	59	2	In	VDJ
ACTGTGACATCGGCCCAAAAGAACCCGACAGCTTTCTATCTCTGTGCCAGTAGTGTCGGTATGAACACTGAAGCTTTCTTTGGACAA	CASSVGMNTEAFF	3	9.333394768336872E-5	39	TCRBV19-01	TCRBV19	TCRBV19-01				01,02	TCRBD02-01	TCRBD02	TCRBD02-01				01,02	TCRBJ01-01*01	TCRBJ01	TCRBJ01-01	01				5	2	8	5	2	0	42	54	56	59	61	3	In	VDJ
ACTGCAGCAAGAAGACTCAGCTGCGTATCTCTGCACCAGCAGCCTGTCGGACAGGGTGATTGGAACACTGAAGCTTTCTTTGGACAA		1	2.953605939347111E-5	50	TCRBV01-01*01	TCRBV01	TCRBV01-01	01				TCRBD01-01*01	TCRBD01	TCRBD01-01	01				TCRBJ01-01*01	TCRBJ01	TCRBJ01-01	01				4	4	1	3	6	1	31	44	48	56	62	1	Out	VDJ
GCCTTGGAGCTGGACGACTCGGCCCTGTATCTCTGTGCCAGCAGCCCAAGTAGCGGGGGGCGCTCCTACGAGCAGTACTTCGGGCCG	CASSPSSGGRSYEQYF	1	4.6076252653814934E-5	48	TCRBV05-04*01	TCRBV05	TCRBV05-04	01				TCRBD02-01*01	TCRBD02	TCRBD02-01	01				TCRBJ02-07*01	TCRBJ02	TCRBJ02-07	01				4	5	5	1	2	0	33	45	50	60	62	1	In	VDJ
GTGACATCGGCCCAAAAGAACCCGACAGCTTTCTATCTCTGTGCCAGTAGGTTCCGGGACATGGATCGCGAGCAGTACTTCGGGCCG	CASRFRDMDREQYF	4	1.7957924111230438E-4	42	TCRBV19-01	TCRBV19	TCRBV19-01				01,02	TCRBD01-01*01	TCRBD01	TCRBD01-01	01				TCRBJ02-07*01	TCRBJ02	TCRBJ02-07	01				6	5	0	6	7	6	39	50	55	61	68	4	In	VDJ
CTGCTGTCGGCTGCTCCCTCCCAGACATCTGTGTACTTCTGTGCCAGCAGTCCGACAGATGGGGGTCAGCCCCAGCATTTTGGTGAT	CASSPTDGGQPQHF	1	3.7806156023643024E-5	42	TCRBV06-05*01	TCRBV06	TCRBV06-05	01						unresolved		TCRBD01,TCRBD02	TCRBD01-01,TCRBD02-01		TCRBJ01-05*01	TCRBJ01	TCRBJ01-05	01				5	2	2	5	7	6	39	51	53	58	65	1	In	VDJ
AAGATCCAGCCCTCAGAACCCAGGGACTCAGCTGTGTACTTCTGTGCCAGCAGCCAAAGGGGGGACACTGAAGCTTTCTTTGGACAA	CASSQRGDTEAFF	2	6.379788828989761E-5	39	TCRBV12	TCRBV12	unresolved			TCRBV12-03,TCRBV12-04				unresolved		TCRBD01,TCRBD02	TCRBD01-01,TCRBD02-01		TCRBJ01-01*01	TCRBJ01	TCRBJ01-01	01				6	4	5	1	1	3	42	53	57	63	64	2	In	VDJ
AGGCTGGAGTCGGCTGCTCCCTCCCAGACATCTGTGTACTTCTGTGCCAGCAGGGACAGGAAAAACTATGGCTACACCTTCGGTTCG	CASRDRKNYGYTF	1	4.4894810278076095E-5	39	TCRBV06-01*01	TCRBV06	TCRBV06-01	01				TCRBD01-01*01	TCRBD01	TCRBD01-01	01				TCRBJ01-02*01	TCRBJ01	TCRBJ01-02	01				6	0	1	4	3	2	42	-1	53	60	63	1	In	VDJ
CTGTCGGCTGCTCCCTCCCAGACATCTGTGTACTTCTGTGCCAGCACCGACCTTCTCCGGGACAGGGTTGGCTACACCTTCGGTTCG	CASTDLLRDRVGYTF	1	3.5443271272165334E-5	45	TCRBV06-05*01	TCRBV06	TCRBV06-05	01				TCRBD01-01*01	TCRBD01	TCRBD01-01	01				TCRBJ01-02*01	TCRBJ01	TCRBJ01-02	01				7	12	0	3	1	7	36	46	58	67	68	1	In	VDJ
CACTGCAGCAAGAAGACTCAGCTGCGTATCTCTGCACCAGCAGCCAAGACCAGGGGGCCTCTTAATTCACCCCTCCACTTTGGGAAC		1	2.7173174641993425E-5	49	TCRBV01-01*01	TCRBV01	TCRBV01-01	01				TCRBD01-01*01	TCRBD01	TCRBD01-01	01				TCRBJ01-06*01	TCRBJ01	TCRBJ01-06	01				0	1	4	0	4	6	32	49	50	58	62	1	Out	VDJ
CGCTCACCAGGCCTGGGGGACGCAGCCATGTACCTGTGTGCCACCAGCAGAGGTCAGGACGGGATCTACGAGCAGTACTTCGGGCCG	CATSRGQDGIYEQYF	1	4.135048315085956E-5	45	TCRBV15-01*01	TCRBV15	TCRBV15-01	01				TCRBD02-01*02	TCRBD02	TCRBD02-01	02				TCRBJ02-07*01	TCRBJ02	TCRBJ02-07	01				1	7	8	3	1	3	36	52	59	64	65	1	In	VDJ
CTTCACCTACACACCCTGCAGCCAGAAGACTCGGCCCTGTATCTCTGCGCCAGCAGCCACACCACGGGGGAGGTGCTCTTCGGGCCG	CASSHTTGEVLF	1	4.4894810278076095E-5	36	TCRBV04-03*01	TCRBV04	TCRBV04-03	01				TCRBD02-01	TCRBD02	TCRBD02-01				01,02	TCRBJ02-07*01	TCRBJ02	TCRBJ02-07	01				3	5	8	2	7	15	45	59	64	70	77	1	In	VDJ
GAGTCGGCTGCTCCCTCCCAGACATCTGTGTACTTCTGTGCCAGCAGTTATCGAGCGGGGGAAGGTCAGCCCCAGCATTTTGGTGAT	CASSYRAGEGQPQHF	1	4.2531925526598405E-5	45	TCRBV06	TCRBV06	unresolved			TCRBV06-01,TCRBV06-05		TCRBD02-01*01	TCRBD02	TCRBD02-01	01				TCRBJ01-05*01	TCRBJ01	TCRBJ01-05	01				5	5	6	2	4	6	36	48	53	61	65	1	In	VDJ
CTAGAGTCTGCCATCCCCAACCAGACAGCTCTTTACTTCTGTGCCACCAGTGATTCGTGGGCCACAGATACGCAGTATTTTGGCCCA	CATSDSWATDTQYF	1	4.6076252653814934E-5	42	TCRBV24	TCRBV24	unresolved			TCRBV24-01,TCRBV24-or09_02		TCRBD01-01*01	TCRBD01	TCRBD01-01	01				TCRBJ02-03*01	TCRBJ02	TCRBJ02-03	01				2	3	8	0	0	2	39	55	58	-1	62	1	In	VDJ
GCCAGCACCAACCAGACATCTATGTACCTCTGTGCCAGCAGTGAGGGGGGATGGCCTCAGGGGGGTGAGACCCAGTACTTCGGGCCA	CASSEGGWPQGGETQYF	3	1.429545274644002E-4	51	TCRBV28-01*01	TCRBV28	TCRBV28-01	01				TCRBD01-01*01	TCRBD01	TCRBD01-01	01				TCRBJ02-05*01	TCRBJ02	TCRBJ02-05	01				5	15	4	1	2	5	30	42	57	64	66	3	In	VDJ
ACCAGTGCCCATCCTGAAGACAGCAGCTTCTACATCTGCAGTGCTGGCAGGGACGGGGCAACTAATGAAAAACTGTTTTTTGGCAGT	CSAGRDGATNEKLFF	1	5.198346453250916E-5	45	TCRBV20	TCRBV20	unresolved			TCRBV20-01,TCRBV20-or09_02				unresolved		TCRBD01,TCRBD02	TCRBD01-01,TCRBD02-01		TCRBJ01-04*01	TCRBJ01	TCRBJ01-04	01				5	4	0	7	4	0	36	45	49	54	58	1	In	VDJ
CAGAAGACTCGGCCCTGTATCTCTGCGCCAGCAGCCAAGGCAAGCCGGGACAGGAGCTCCTATAATTCACCCCTCCACTTTGGGAAC		1	4.4894810278076095E-5	58	TCRBV04-03*01	TCRBV04	TCRBV04-03	01				TCRBD01-01*01	TCRBD01	TCRBD01-01	01				TCRBJ01-06*01	TCRBJ01	TCRBJ01-06	01				1	7	0	4	2	0	23	39	46	54	56	1	Out	VDJ
CGGTCCACAAAGCTGGAGGACTCAGCCATGTACTTCTGTGCCAGCAGTGAAGGAGTGTTGATAGTGGACGAGCAGTACTTCGGGCCG	CASSEGVLIVDEQYF	2	1.1105558331945139E-4	45	TCRBV02-01*01	TCRBV02	TCRBV02-01	01				TCRBD02-01	TCRBD02	TCRBD02-01				01,02	TCRBJ02-07*01	TCRBJ02	TCRBJ02-07	01				1	9	5	8	3	5	36	52	61	64	67	2	In	VDJ
AGCCTGCAGAGCTTGGGGACTCGGCCGTGTATCTCTGTGCCAGCAGCGGGGCGGCAAAGTCGGGCCAACGTCCTGACTTTCGGGGCC		1	4.962057978103147E-5	46	TCRBV11-03*01	TCRBV11	TCRBV11-03	01				TCRBD01-01*01	TCRBD01	TCRBD01-01	01				TCRBJ02-06*01	TCRBJ02	TCRBJ02-06	01				5	0	7	0	9	5	35	-1	47	52	61	1	Out	VDJ
CAGGTAGTGCGAGGAGATTCGGCAGCTTATTTCTGTGCCAGCTCACCTATCGCGGGGAGCTCCTACAATGAGCAGTTCTTCGGGCCA	CASSPIAGSSYNEQFF	4	1.618576054762217E-4	48	TCRBV18-01*01	TCRBV18	TCRBV18-01	01				TCRBD02-01*01	TCRBD02	TCRBD02-01	01				TCRBJ02-01*01	TCRBJ02	TCRBJ02-01	01				3	4	7	3	2	0	33	47	51	57	59	4	In	VDJ
ATCCAGCCTGCAAAGCTTGAGGACTCGGCCGTGTATCTCTGTGCCAGCAGCTTAGGGGACAGCCAAGAGACCCAGTACTTCGGGCCA	CASSLGDSQETQYF	2	8.388240867745796E-5	42	TCRBV11-02*02	TCRBV11	TCRBV11-02	02				TCRBD01-01*01	TCRBD01	TCRBD01-01	01				TCRBJ02-05*01	TCRBJ02	TCRBJ02-05	01				1	0	0	5	0	1	39	-1	55	-1	62	2	In	VDJ
TCGGCCCAAAAGAACCCGACAGCTTTCTATCTCTGTGCCAGTAGTATCGGGGTACGACTAGCCAAAAACATTCAGTACTTCGGCGCC	CASSIGVRLAKNIQYF	3	1.1696279519814561E-4	48	TCRBV19-01	TCRBV19	TCRBV19-01				01,02	TCRBD02-01*01	TCRBD02	TCRBD02-01	01				TCRBJ02-04*01	TCRBJ02	TCRBJ02-04	01				3	0	8	3	7	0	33	-1	47	52	59	3	In	VDJ
TCTCTGGAGCTGGGGGACTCAGCTTTGTATTTCTGTGCCAGCAGCGGTGTGCGGGGACCCAAGGGCTACGAGCAGTACTTCGGGCCG	CASSGVRGPKGYEQYF	1	3.5443271272165334E-5	48	TCRBV09-01	TCRBV09	TCRBV09-01				01,02	TCRBD02-01*01	TCRBD02	TCRBD02-01	01				TCRBJ02-07*01	TCRBJ02	TCRBJ02-07	01				3	4	7	3	9	3	33	46	50	56	65	1	In	VDJ
TTGGAGCTGGGGGACTCGGCCCTTTATCTTTGCGCCAGCAGCTTGGGTCGGAGACCGGGGGGAAATACTGAAGCTTTCTTTGGACAA	CASSLGRRPGGNTEAFF	1	4.0169040775120715E-5	51	TCRBV05-01*01	TCRBV05	TCRBV05-01	01				TCRBD02-01*01	TCRBD02	TCRBD02-01	01				TCRBJ01-01*01	TCRBJ01	TCRBJ01-01	01				0	9	8	1	4	5	30	46	55	62	66	1	In	VDJ
ATTCCCTGGAGCTTGGTGACTCTGCTGTGTATTTCTGTGCCAGCAGCCAAGATGGGGGGAGTGAATTCACCCCTCCACTTTGGGAAC		2	1.193256799496233E-4	46	TCRBV03	TCRBV03	unresolved			TCRBV03-01,TCRBV03-02		TCRBD02-01*01	TCRBD02	TCRBD02-01	01				TCRBJ01-06*01	TCRBJ01	TCRBJ01-06	01				0	1	9	1	4	7	35	52	53	59	63	2	Out	VDJ
GAGCTTGGTGACTCTGCTGTGTATTTCTGTGCCAGCAGCCAAGATCCTCCGCGGGACAGGGAACCCTATGGCTACACCTTCGGTTCG	CASSQDPPRDREPYGYTF	1	5.434634928398685E-5	54	TCRBV03	TCRBV03	unresolved			TCRBV03-01,TCRBV03-02		TCRBD01-01*01	TCRBD01	TCRBD01-01	01				TCRBJ01-02*01	TCRBJ01	TCRBJ01-02	01				0	8	0	3	4	4	27	44	52	61	65	1	In	VDJ
TGAGCACCTTGGAGCTGGGGGACTCGGCCCTTTATCTTTGCGCCAGCAGCTCCAATCTTTGGGGACGAAAAACTGTTTTTTGGCAGT		1	5.0802022156770314E-5	43	TCRBV05-01*01	TCRBV05	TCRBV05-01	01						unresolved		TCRBD01,TCRBD02	TCRBD01-01,TCRBD02-01		TCRBJ01-04*01	TCRBJ01	TCRBJ01-04	01				3	10	0	7	0	8	38	51	61	-1	66	1	Out	VDJ
GAGTCGGCTGCTCCCTCCCAGACATCTGTGTACTTCTGTGCCAGCAGTGAAGCGCCCAGAGCGGCTCAGCCCCAGCATTTTGGTGAT	CASSEAPRAAQPQHF	1	4.725769502955378E-5	45	TCRBV06-01*01	TCRBV06	TCRBV06-01	01				TCRBD02-01	TCRBD02	TCRBD02-01				01,02	TCRBJ01-05*01	TCRBJ01	TCRBJ01-05	01				0	6	6	5	1	6	36	53	59	64	65	1	In	VDJ
ATCCGGTCCACAAAGCTGGAGGACTCAGCCATGTACTTCTGTGCCAGCAGCACAGGGAGGAGCTCCTACGAGCAGTACTTCGGGCCG	CASSTGRSSYEQYF	2	1.0751125619223485E-4	42	TCRBV02-01*01	TCRBV02	TCRBV02-01	01						unresolved		TCRBD01,TCRBD02	TCRBD01-01,TCRBD02-01		TCRBJ02-07*01	TCRBJ02	TCRBJ02-07	01				6	1	3	3	5	0	39	50	51	57	62	2	In	VDJ
AGCCCTGAAGACAGCAGCATATATCTCTGCAGCGTTGTAGATGCCTCTTCTAGCGGGGGGGCCTTAGGTACGCAGTATTTTGGCCCA	CSVVDASSSGGALGTQYF	1	2.4810289890515734E-5	54	TCRBV29-01*01	TCRBV29	TCRBV29-01	01				TCRBD02-01*01	TCRBD02	TCRBD02-01	01				TCRBJ02-03*01	TCRBJ02	TCRBJ02-03	01				0	8	4	0	7	8	27	41	49	61	68	1	In	VDJ
CTGCTGTACCCTCTCAGACATCTGTGTACTTCTGTGCCAGCAGTGACGGGGGGAGGGGGACGGAACACTGAAGCTTTCTTTGGACAA		2	6.379788828989761E-5	49	TCRBV06-04	TCRBV06	TCRBV06-04				01,02	TCRBD02-01*02	TCRBD02	TCRBD02-01	02				TCRBJ01-01*01	TCRBJ01	TCRBJ01-01	01				2	3	9	0	5	1	32	47	50	57	62	2	Out	VDJ
GTGAGCACCTTGGAGCTGGGGGACTCGGCCCTTTATCTTTGCGCCAGCAGCCCTGGGACGTCGGGGGTCGAGCAGTACTTCGGGCCG	CASSPGTSGVEQYF	1	3.7806156023643024E-5	42	TCRBV05-01*01	TCRBV05	TCRBV05-01	01				TCRBD02-01*01	TCRBD02	TCRBD02-01	01				TCRBJ02-07*01	TCRBJ02	TCRBJ02-07	01				4	10	8	2	1	6	39	51	61	67	68	1	In	VDJ
ATCAATTCCCTGGAGCTTGGTGACTCTGCTGTGTATTTCTGTGCCAGCAGACACGGGACAGATAACTATGGCTACACCTTCGGTTCG	CASRHGTDNYGYTF	1	5.434634928398685E-5	42	TCRBV03	TCRBV03	unresolved			TCRBV03-01,TCRBV03-02		TCRBD01-01*01	TCRBD01	TCRBD01-01	01				TCRBJ01-02*01	TCRBJ01	TCRBJ01-02	01				6	4	0	5	1	1	39	50	54	61	62	1	In	VDJ
AAGATCCAGCCTGCAGAGCTTGGGGACTCGGCCATGTATCTCTGTGCCAGCAGCACGCAGAGCAATCAGCCCCAGCATTTTGGTGAT	CASSTQSNQPQHF	2	8.270096630171912E-5	39	TCRBV11-01*01	TCRBV11	TCRBV11-01	01				TCRBD01-01*01	TCRBD01	TCRBD01-01	01				TCRBJ01-05*01	TCRBJ01	TCRBJ01-05	01				5	3	4	5	0	1	42	54	57	-1	60	2	In	VDJ
AATGTGAGCACCTTGGAGCTGGGGGACTCGGCCCTTTATCTTTGCGCCAGCAGCTTGGACAGCAGCTATGGCTACACCTTCGGTTCG	CASSLDSSYGYTF	1	3.662471364790418E-5	39	TCRBV05-01*01	TCRBV05	TCRBV05-01	01				TCRBD01-01*01	TCRBD01	TCRBD01-01	01				TCRBJ01-02*01	TCRBJ01	TCRBJ01-02	01				0	0	3	5	3	4	42	-1	58	62	65	1	In	VDJ
AGTCGGCTGCTCCCTCCCAAACATCTGTGTACTTCTGTGCCAGCAGCTACAAACAAGCGGGCCAAAAACATTCAGTACTTCGGCGCC		3	1.3586587320996713E-4	46	TCRBV06	TCRBV06	unresolved			TCRBV06-02,TCRBV06-03		TCRBD02-01	TCRBD02	TCRBD02-01				01,02	TCRBJ02-04*01	TCRBJ02	TCRBJ02-04	01				2	5	6	5	0	1	35	50	55	-1	60	3	Out	VDJ
CTGAGCTCTCTGGAGCTGGGGGACTCAGCTTTGTATTTCTGTGCCAGCAGCGTAGGGGGAGGGCGTGAAAAACTGTTTTTTGGCAGT	CASSVGGGREKLFF	2	8.74267358046745E-5	42	TCRBV09-01	TCRBV09	TCRBV09-01				01,02	TCRBD02-01*02	TCRBD02	TCRBD02-01	02				TCRBJ01-04*01	TCRBJ01	TCRBJ01-04	01				0	1	9	0	2	7	39	55	56	63	65	2	In	VDJ
CTGCAGCCAGAAGACTCAGCCCTGTATCTCTGCGCCAGCAGCCAAGGCGTTTGGGGCGGAGCAGGTCAGCCCCAGCATTTTGGTGAT	CASSQGVWGGAGQPQHF	1	4.0169040775120715E-5	51	TCRBV04-01*01	TCRBV04	TCRBV04-01	01				TCRBD01-01*01	TCRBD01	TCRBD01-01	01				TCRBJ01-05*01	TCRBJ01	TCRBJ01-05	01				1	6	7	0	8	6	30	46	52	57	65	1	In	VDJ
GTGCAGCCTGCAGAACTGGAGGATTCTGGAGTTTATTTCTGTGCCAGCAGCCAAGAATTTAGGACAGGGAACCGACAATTCGGGCCG	CASSQEFRTGNRQF	1	6.143500353841992E-5	42	TCRBV14-01*01	TCRBV14	TCRBV14-01	01				TCRBD01-01*01	TCRBD01	TCRBD01-01	01				TCRBJ02-07*01	TCRBJ02	TCRBJ02-07	01				0	5	1	3	9	16	39	56	61	69	78	1	In	VDJ
ACCAGTGCCCATCCTGAAGACAGCAGCTTCTACATCTGCAGTGCTAGAGCTGGACAGTCCTATAATTCACCCCTCCACTTTGGGAAC	CSARAGQSYNSPLHF	1	3.898759839938187E-5	45	TCRBV20	TCRBV20	unresolved			TCRBV20-01,TCRBV20-or09_02		TCRBD01-01*01	TCRBD01	TCRBD01-01	01				TCRBJ01-06*01	TCRBJ01	TCRBJ01-06	01				1	2	1	5	0	1	36	49	51	-1	57	1	In	VDJ
ATCCGGTCCACAAAGCTGGAGGACTCAGCCATGTACTTCTGTGCCAGCAGTGATTCGGGACGCAATTCACCCCTCCACTTTGGGAAC	CASSDSGRNSPLHF	1	5.0802022156770314E-5	42	TCRBV02-01*01	TCRBV02	TCRBV02-01	01						unresolved		TCRBD01,TCRBD02	TCRBD01-01,TCRBD02-01		TCRBJ01-06*01	TCRBJ01	TCRBJ01-06	01				3	3	0	7	2	7	39	53	56	61	63	1	In	VDJ
TCTGGAGCTGGGGGACTCAGCTTTGTATTTCTGTGCCAGCAGCCCCACGGACAGGGGGTTCGAATTCAGCCCCAGCATTTTGGTGAT		1	3.662471364790418E-5	50	TCRBV09-01	TCRBV09	TCRBV09-01				01,02	TCRBD01-01*01	TCRBD01	TCRBD01-01	01				TCRBJ01-05*01	TCRBJ01	TCRBJ01-05	01				4	5	1	1	7	6	31	43	48	58	65	1	Out	VDJ
AGCACCTTGGAGCTGGGGGACTCGGCCCTTTATCTTTGCGCCAGCAGCCGAGCTAACTCTGGGGCCAACGTCCTGACTTTCGGGGCC	CASSRANSGANVLTF	1	4.0169040775120715E-5	45	TCRBV05-01*01	TCRBV05	TCRBV05-01	01				TCRBD02-01	TCRBD02	TCRBD02-01				01,02	TCRBJ02-06*01	TCRBJ02	TCRBJ02-06	01				4	4	4	9	1	0	36	48	52	55	56	1	In	VDJ
AGCACCTTGGAGCTGGGGGACTCGGCCCTTTATCTTTGCGCCAGCAGCTTGACCGGGGGGCTTGGGCAGCCCCAGCATTTTGGTGAT	CASSLTGGLGQPQHF	1	3.898759839938187E-5	45	TCRBV05-01*01	TCRBV05	TCRBV05-01	01				TCRBD02-01*01	TCRBD02	TCRBD02-01	01				TCRBJ01-05*01	TCRBJ01	TCRBJ01-05	01				1	2	8	1	6	7	36	51	53	60	66	1	In	VDJ
CAAAAGAACCCGACAGCTTTCTATCTCTGTGCCAGTAGTATTGGGGGCCTCCGGGCGGGATATAATTCACCCCTCCACTTTGGGAAC	CASSIGGLRAGYNSPLHF	1	6.852365779285298E-5	54	TCRBV19-01	TCRBV19	TCRBV19-01				01,02			unresolved		TCRBD01,TCRBD02	TCRBD01-01,TCRBD02-01		TCRBJ01-06*01	TCRBJ01	TCRBJ01-06	01				3	1	6	0	12	4	27	41	42	48	60	1	In	VDJ
GCTACCAGCTCCCAGACATCTGTGTACTTCTGTGCCATCAGTGAAGGGACAGGGGCTGGAAGGGCTACTGAAGCTTTCTTTGGACAA	CAISEGTGAGRATEAFF	3	1.193256799496233E-4	51	TCRBV10-03*01	TCRBV10	TCRBV10-03	01				TCRBD01-01*01	TCRBD01	TCRBD01-01	01				TCRBJ01-01*01	TCRBJ01	TCRBJ01-01	01				3	1	0	2	11	5	30	44	45	55	66	3	In	VDJ
AGGTGCAGCCTGCAGAACTGGAGGATTCTGGAGTTTATTTCTGTGCCAGCAGCCAAGGATTTAGGCTACGAGCAGTACTTCGGGCCG		2	8.978962055615219E-5	40	TCRBV14-01*01	TCRBV14	TCRBV14-01	01						unresolved		TCRBD01,TCRBD02	TCRBD01-01,TCRBD02-01		TCRBJ02-07*01	TCRBJ02	TCRBJ02-07	01				1	5	5	4	0	3	41	57	62	-1	65	2	Out	VDJ
ATCCAACCTGCAAAGCTTGAGGACTCGGCCGTGTATCTCTGTGCCAGCAGCTTAGACAGGGTAGCAGATACGCAGTATTTTGGCCCA	CASSLDRVADTQYF	1	5.0802022156770314E-5	42	TCRBV11-02*02	TCRBV11	TCRBV11-02	02				TCRBD01-01*01	TCRBD01	TCRBD01-01	01				TCRBJ02-03*01	TCRBJ02	TCRBJ02-03	01				0	0	4	3	3	4	39	-1	56	61	64	1	In	VDJ
GAGTCTGCCATCCCCAACCAGACAGCTCTTTACTTCTGTGCCACCAGTGATACGAAGGCGGGGGGCGAGACCCAGTACTTCGGGCCA	CATSDTKAGGETQYF	1	3.7806156023643024E-5	45	TCRBV24	TCRBV24	unresolved			TCRBV24-01,TCRBV24-or09_02		TCRBD02-01*01	TCRBD02	TCRBD02-01	01				TCRBJ02-05*01	TCRBJ02	TCRBJ02-05	01				3	6	7	1	1	5	36	51	57	65	66	1	In	VDJ
GAGTCGGCTGCTCCCTCCCAGACATCTGTGTACTTCTGTGCCAGCAGTGAAATTTGGGGAGACGTCTATGGCTACACCTTCGGTTCG	CASSEIWGDVYGYTF	1	4.4894810278076095E-5	45	TCRBV06-01*01	TCRBV06	TCRBV06-01	01				TCRBD02-01*02	TCRBD02	TCRBD02-01	02				TCRBJ01-02*01	TCRBJ01	TCRBJ01-02	01				2	5	9	2	4	4	36	51	56	61	65	1	In	VDJ
GAAGACTCAGCCCTGTATCTCTGCGCCAGCAGCCAAGCACTAGCGGGGACGAGAACGGGCGCCCCGGAGGAGCTGTTTTTTGGAGAA	CASSQALAGTRTGAPEELFF	1	4.6076252653814934E-5	60	TCRBV04-01*01	TCRBV04	TCRBV04-01	01				TCRBD02-01*01	TCRBD02	TCRBD02-01	01				TCRBJ02-02*01	TCRBJ02	TCRBJ02-02	01				1	1	3	3	20	10	21	37	38	48	68	1	In	VDJ
TCCCTGTCCCTAGAGTCTGCCATCCCCAACCAGACAGCTCTTTACTTCTGTGCCACCAGTGATTTGGGCGAGCAGTACTTCGGGCCG	CATSDLGEQYF	1	4.135048315085956E-5	33	TCRBV24	TCRBV24	unresolved			TCRBV24-01,TCRBV24-or09_02				unresolved		TCRBD01,TCRBD02	TCRBD01-01,TCRBD02-01		TCRBJ02-07*01	TCRBJ02	TCRBJ02-07	01				0	0	0	10	0	6	48	-1	66	-1	68	1	In	VDJ
ACCAGTGCCCATCCTGAAGACAGCAGCTTCTACATCTGCAGTGCACCAGGACAGGGTTGGAGCAATCAGCCCCAGCATTTTGGTGAT	CSAPGQGWSNQPQHF	1	3.898759839938187E-5	45	TCRBV20	TCRBV20	unresolved			TCRBV20-01,TCRBV20-or09_02		TCRBD01-01*01	TCRBD01	TCRBD01-01	01				TCRBJ01-05*01	TCRBJ01	TCRBJ01-05	01				6	4	1	3	4	1	36	44	48	56	60	1	In	VDJ
GAGTCGGCTGCTCCCTCCCAAACATCTGTGTACTTCTGTGCCAGCAGTTCGACAGGGGTTGAAGGTTATGGCTACACCTTCGGTTCG	CASSSTGVEGYGYTF	3	1.429545274644002E-4	45	TCRBV06	TCRBV06	unresolved			TCRBV06-02,TCRBV06-03		TCRBD01-01*01	TCRBD01	TCRBD01-01	01				TCRBJ01-02*01	TCRBJ01	TCRBJ01-02	01				4	1	2	2	8	5	36	49	50	58	66	3	In	VDJ
CTGGAGTCCGCCAGCACCAACCAGACATCTATGTACCTCTGTGCCAGCAGTTTACGGACAGGGTCAGATGGCTACACCTTCGGTTCG	CASSLRTGSDGYTF	1	5.670923403546454E-5	42	TCRBV28-01*01	TCRBV28	TCRBV28-01	01				TCRBD01-01*01	TCRBD01	TCRBD01-01	01				TCRBJ01-02*01	TCRBJ01	TCRBJ01-02	01				2	1	1	3	4	6	39	54	55	63	67	1	In	VDJ
GTGACCAGTGCCCATCCTGAAGACAGCAGCTTCTACATCTGCAGTGCTAGATCTAGACAGACTAACTATGGCTACACCTTCGGTTCG	CSARSRQTNYGYTF	1	3.662471364790418E-5	42	TCRBV20	TCRBV20	unresolved			TCRBV20-01,TCRBV20-or09_02		TCRBD01-01*01	TCRBD01	TCRBD01-01	01				TCRBJ01-02*01	TCRBJ01	TCRBJ01-02	01				2	4	2	5	1	0	39	51	55	60	61	1	In	VDJ
AATTCCCTGGAGCTTGGTGACTCTGCTGTGTATTTCTGTGCCAGCAGCCAAGACTCAGGCTCGTACAATGAGCAGTTCTTCGGGCCA	CASSQDSGSYNEQFF	1	6.261644591415876E-5	45	TCRBV03	TCRBV03	unresolved			TCRBV03-01,TCRBV03-02		TCRBD01-01*01	TCRBD01	TCRBD01-01	01				TCRBJ02-01*01	TCRBJ02	TCRBJ02-01	01				0	2	4	4	4	4	36	53	55	59	63	1	In	VDJ
CGGTCCACAAAGCTGGAGGACTCAGCCATGTACTTCTGTGCCAGCAGTGAGAGGGTAGCGGGGTGGTACGAGCAGTACTTCGGGCCG	CASSERVAGWYEQYF	1	4.962057978103147E-5	45	TCRBV02-01*01	TCRBV02	TCRBV02-01	01				TCRBD02-01*01	TCRBD02	TCRBD02-01	01				TCRBJ02-07*01	TCRBJ02	TCRBJ02-07	01				3	5	5	3	3	4	36	50	55	63	66	1	In	VDJ
AGAGCAGCGGGACTCGGCCATGTATCGCTGTGCCAGCAGCTTAGTACGCTCAGGGGCATCGCCAAAAACATTCAGTACTTCGGCGCC		2	5.670923403546454E-5	53	TCRBV07-06*01	TCRBV07	TCRBV07-06	01				TCRBD01-01*01	TCRBD01	TCRBD01-01	01				TCRBJ02-04*01	TCRBJ02	TCRBJ02-04	01				1	6	4	2	4	1	28	44	50	56	60	2	Out	VDJ
AGCACCTTGGAGCTGGGGGACTCGGCCCTTTATCTTTGCGCCAGCAGCTTGGAACAGGGTGGGAATTCACCCCTCCACTTTGGGAAC	CASSLEQGGNSPLHF	1	3.662471364790418E-5	45	TCRBV05-01*01	TCRBV05	TCRBV05-01	01				TCRBD01-01*01	TCRBD01	TCRBD01-01	01				TCRBJ01-06*01	TCRBJ01	TCRBJ01-06	01				0	1	3	3	4	7	36	52	53	59	63	1	In	VDJ
ATCCAGCGCACACAGCAGGAGGACTCCGCCGTGTATCTCTGTGCCAGCAGCGGGGATCTTAGGTCCACTGAAGCTTTCTTTGGACAA	CASSGDLRSTEAFF	2	1.0042260193780179E-4	42	TCRBV07-08*01	TCRBV07	TCRBV07-08	01						unresolved		TCRBD01,TCRBD02	TCRBD01-01,TCRBD02-01		TCRBJ01-01*01	TCRBJ01	TCRBJ01-01	01				5	1	0	8	9	4	39	51	52	56	65	2	In	VDJ
CACCTACACGCCCTGCAGCCAGAAGACTCAGCCCTGTATCTCTGCGCCAGCAGCCTACGACAGGCAGATACGCAGTATTTTGGCCCA	CASSLRQADTQYF	1	4.2531925526598405E-5	39	TCRBV04-01*01	TCRBV04	TCRBV04-01	01				TCRBD01-01*01	TCRBD01	TCRBD01-01	01				TCRBJ02-03*01	TCRBJ02	TCRBJ02-03	01				4	3	2	4	0	4	42	55	58	-1	64	1	In	VDJ
GACAGTGACCAGTGCCCATCCTGAAGACAGCAGCTTCTACATCTGCAGTGCTACGGGGGGGCTAATGAAAAACTGTTTTTTGGCAGT		1	5.0802022156770314E-5	38	TCRBV20	TCRBV20	unresolved			TCRBV20-01,TCRBV20-or09_02		TCRBD02-01*01	TCRBD02	TCRBD02-01	01				TCRBJ01-04*01	TCRBJ01	TCRBJ01-04	01				4	0	8	0	0	3	43	-1	53	-1	61	1	Out	VDJ
CCCTCAGAACCCAGGGACTCAGCTGTGTACTTCTGTGCCAGCAGTTTCTCGAGGAACAGAAGGACAAGTGAGCAGTTCTTCGGGCCA	CASSFSRNRRTSEQFF	2	6.970510016859183E-5	48	TCRBV12	TCRBV12	unresolved			TCRBV12-03,TCRBV12-04		TCRBD01-01*01	TCRBD01	TCRBD01-01	01				TCRBJ02-01*01	TCRBJ02	TCRBJ02-01	01				3	14	1	6	2	9	33	47	61	66	68	2	In	VDJ
CTCAGGCTGCTGTCGGCTGCTCCCTCCCAGACATCTGTGTACTTCTGTGCCAGCACGGGATACAAAAACATTCAGTACTTCGGCGCC	CASTGYKNIQYF	1	4.135048315085956E-5	36	TCRBV06-05*01	TCRBV06	TCRBV06-05	01				TCRBD02-01*02	TCRBD02	TCRBD02-01	02				TCRBJ02-04*01	TCRBJ02	TCRBJ02-04	01				7	0	8	3	2	3	45	-1	55	60	62	1	In	VDJ
GCCCTGCAGCCAGAAGACTCAGCCCTGTATCTCTGCGCCAGCAGCCCCTCGTTCAGAACTTCTAACTATGGCTACACCTTCGGTTCG	CASSPSFRTSNYGYTF	2	6.143500353841992E-5	48	TCRBV04-01*01	TCRBV04	TCRBV04-01	01						unresolved		TCRBD01,TCRBD02	TCRBD01-01,TCRBD02-01		TCRBJ01-02*01	TCRBJ01	TCRBJ01-02	01				4	7	4	5	5	0	33	46	53	56	61	2	In	VDJ
TTGGCTGCTCCCTCCCAGACATCTGTGTACTTCTGTGCCAGCAGGCAAACTAGCGGGGGAACCGCGGAGACCCAGTACTTCGGGCCA	CASRQTSGGTAETQYF	1	4.962057978103147E-5	48	TCRBV06-06	TCRBV06	TCRBV06-06				01,02	TCRBD02-01*01	TCRBD02	TCRBD02-01	01				TCRBJ02-05*01	TCRBJ02	TCRBJ02-05	01				6	4	3	2	7	5	33	44	48	59	66	1	In	VDJ
ATCCAGCCCTCAGAACCCAGGGACTCAGCTGTGTACTTCTGTGCCAGCCTCCGAGGCGGCTCCTACAATGAGCAGTTCTTCGGGCCA	CASLRGGSYNEQFF	1	5.3164906908248004E-5	42	TCRBV12	TCRBV12	unresolved			TCRBV12-03,TCRBV12-04		TCRBD02-01	TCRBD02	TCRBD02-01				01,02	TCRBJ02-01*01	TCRBJ02	TCRBJ02-01	01				8	7	7	5	0	0	39	48	55	-1	59	1	In	VDJ
GAACCCAGGGACTCAGCTGTGTACTTCTGTGCCAGCAGTGCAGGGGTGACGGGCGGAGGATATAATTCACCCCTCCACTTTGGGAAC	CASSAGVTGGGYNSPLHF	3	1.1814423757388445E-4	54	TCRBV12	TCRBV12	unresolved			TCRBV12-03,TCRBV12-04		TCRBD01-01*01	TCRBD01	TCRBD01-01	01				TCRBJ01-06*01	TCRBJ01	TCRBJ01-06	01				5	1	4	2	14	4	27	39	40	46	60	3	In	VDJ
GGCTGGAGTTGGCTGCTCCCTCCCAGACATCTGTGTACTTCTGTGCCAGCAGCAATCTTTACCTACAATGAGCAGTTCTTCGGGCCA		1	6.261644591415876E-5	40	TCRBV06-06	TCRBV06	TCRBV06-06				01,02			unresolved		TCRBD01,TCRBD02	TCRBD01-01,TCRBD02-01		TCRBJ02-01*01	TCRBJ02	TCRBJ02-01	01				6	0	4	6	7	2	41	-1	52	54	61	1	Out	VDJ
ACAGTGACCAGTGCCCATCCTGAAGACAGCAGCTTCTACATCTGCAGTGGCCGGGGGGGCGACACAGATACGCAGTATTTTGGCCCA	CSGRGGDTDTQYF	1	4.135048315085956E-5	39	TCRBV20	TCRBV20	unresolved			TCRBV20-01,TCRBV20-or09_02		TCRBD02-01*01	TCRBD02	TCRBD02-01	01				TCRBJ02-03*01	TCRBJ02	TCRBJ02-03	01				7	2	8	0	3	2	42	49	51	59	62	1	In	VDJ
CACGTTGGCGTCTGCTGTACCCTCTCAGACATCTGTGTACTTCTGTGCCAGCAGTCGGGACAGACTCAGCCCCAGCATTTTGGTGAT		3	1.3114010370701175E-4	38	TCRBV06-04	TCRBV06	TCRBV06-04				01,02	TCRBD01-01*01	TCRBD01	TCRBD01-01	01				TCRBJ01-05*01	TCRBJ01	TCRBJ01-05	01				5	1	0	5	2	6	43	55	56	63	65	3	Out	VDJ
CTGCTGTCGGCTGCTCCCTCCCAGACATCTGTGTACTTCTGTGCCAGCAGCCCTTGGACAGCAAATTCACCCCTCCACTTTGGGAAC	CASSPWTANSPLHF	3	1.3350298845848943E-4	42	TCRBV06-05*01	TCRBV06	TCRBV06-05	01				TCRBD01-01*01	TCRBD01	TCRBD01-01	01				TCRBJ01-06*01	TCRBJ01	TCRBJ01-06	01				6	5	1	5	2	7	39	50	55	61	63	3	In	VDJ
CTAGAGTCTGCCATCCCCAACCAGACAGCTCTTTACTTCTGTGCCACCAGTGATCCAGGGTCGCCAGAGACCCAGTACTTCGGGCCA	CATSDPGSPETQYF	1	3.7806156023643024E-5	42	TCRBV24	TCRBV24	unresolved			TCRBV24-01,TCRBV24-or09_02		TCRBD01-01*01	TCRBD01	TCRBD01-01	01				TCRBJ02-05*01	TCRBJ02	TCRBJ02-05	01				3	1	4	3	5	4	39	54	55	60	65	1	In	VDJ
GAGCTTGGTGACTCTGCTGTGTATTTCTGTGCCAGCAGTCCCGGGACAGGGGGTTTCGTGAGCAATCAGCCCCAGCATTTTGGTGAT	CASSPGTGGFVSNQPQHF	2	9.451539005910756E-5	54	TCRBV03	TCRBV03	unresolved			TCRBV03-01,TCRBV03-02		TCRBD01-01*01	TCRBD01	TCRBD01-01	01				TCRBJ01-05*01	TCRBJ01	TCRBJ01-05	01				6	4	0	1	7	1	27	38	42	53	60	2	In	VDJ
ATCCTGGAGTCGCCCAGCCCCAACCAGACCTCTCTGTACTTCTGTGCCAGCAAGTTAGCGGGAGCTAGAGAGCAGTACTTCGGGCCG	CASKLAGAREQYF	1	5.0802022156770314E-5	39	TCRBV27-01*01	TCRBV27	TCRBV27-01	01				TCRBD02-01*02	TCRBD02	TCRBD02-01	02				TCRBJ02-07*01	TCRBJ02	TCRBJ02-07	01				7	3	5	2	5	7	42	52	55	64	69	1	In	VDJ
GCCTTGGAGCTGGACGACTCGGCCCTGTATCTCTGTGCCAGCAGTCCCGGGACTAGCGGGGGGGCCTACGAGCAGTACTTCGGGCCG	CASSPGTSGGAYEQYF	1	4.4894810278076095E-5	48	TCRBV05-04*01	TCRBV05	TCRBV05-04	01				TCRBD02-01*01	TCRBD02	TCRBD02-01	01				TCRBJ02-07*01	TCRBJ02	TCRBJ02-07	01				5	4	0	0	0	2	33	44	48	-1	64	1	In	VDJ
AGCAACATGAGCCCTGAAGACAGCAGCATATATCTCTGCAGCGTTGAATGGCCCGGGCGGGGTGCCTACGAGCAGTACTTCGGGCCG	CSVEWPGRGAYEQYF	1	2.2447405139038048E-5	45	TCRBV29-01*01	TCRBV29	TCRBV29-01	01				TCRBD02-01*01	TCRBD02	TCRBD02-01	01				TCRBJ02-07*01	TCRBJ02	TCRBJ02-07	01				2	8	7	3	2	2	36	48	56	62	64	1	In	VDJ
TCGGCTGCTCCCTCCCAGACATCTGTGTACTTCTGTGCCAGCAGTGCCAACCCGACAGTCGGTAATTCACCCCTCCACTTTGGGAAC	CASSANPTVGNSPLHF	1	4.6076252653814934E-5	48	TCRBV06-01*01	TCRBV06	TCRBV06-01	01				TCRBD01-01*01	TCRBD01	TCRBD01-01	01				TCRBJ01-06*01	TCRBJ01	TCRBJ01-06	01				4	7	2	5	4	6	33	46	53	58	62	1	In	VDJ
TCGGCTGCTCCCTCCCAGACATCTGTGTACTTCTGTGCCAGCAGTTACTCGAACAGGTTAACTGGAAACACCATATATTTTGGAGAG	CASSYSNRLTGNTIYF	1	5.198346453250916E-5	48	TCRBV06-05*01	TCRBV06	TCRBV06-05	01				TCRBD01-01*01	TCRBD01	TCRBD01-01	01				TCRBJ01-03*01	TCRBJ01	TCRBJ01-03	01				0	2	3	4	4	2	33	50	52	57	61	1	In	VDJ
ACCAGTGCCCATCCTGAAGACAGCAGCTTCTACATCTGCAGTGCTAGTTATTTTACCAGGGAATCCTATGGCTACACCTTCGGTTCG	CSASYFTRESYGYTF	1	3.662471364790418E-5	45	TCRBV20	TCRBV20	unresolved			TCRBV20-01,TCRBV20-or09_02		TCRBD01-01*01	TCRBD01	TCRBD01-01	01				TCRBJ01-02*01	TCRBJ01	TCRBJ01-02	01				3	9	4	3	4	4	36	47	56	61	65	1	In	VDJ
CTGACTGTGAGCAACATGAGCCCTGAAGACAGCAGCATATATCTCTGCAGCGCTGGAGGGGCGAAAGAGACCCAGTACTTCGGGCCA	CSAGGAKETQYF	1	2.0084520387560357E-5	36	TCRBV29-01*01	TCRBV29	TCRBV29-01	01				TCRBD02-01*02	TCRBD02	TCRBD02-01	02				TCRBJ02-05*01	TCRBJ02	TCRBJ02-05	01				7	2	10	0	4	3	45	52	54	60	64	1	In	VDJ
TCGGCTGCTCCCTCCCAAACATCTGTGTACTTCTGTGCCAGCAGTACCCGGGACAGACAATACACCGGGGAGCTGTTTTTTGGAGAA	CASSTRDRQYTGELFF	1	5.7890676411203385E-5	48	TCRBV06	TCRBV06	unresolved			TCRBV06-02,TCRBV06-03		TCRBD01-01*01	TCRBD01	TCRBD01-01	01				TCRBJ02-02*01	TCRBJ02	TCRBJ02-02	01				5	4	0	5	5	3	33	45	49	56	61	1	In	VDJ
GAACGCCTTGTTGCTGGGGGACTCGGCCCTGTATCTCCTGCCCCTGGAGGACGGCCTGCAACTAATGAAAAACTGTTTTTTGGCAGT		3	1.0042260193780179E-4	44	TCRBV05-05*01	TCRBV05	TCRBV05-05	01				TCRBD02-01*02	TCRBD02	TCRBD02-01	02				TCRBJ01-04*01	TCRBJ01	TCRBJ01-04	01				16	8	10	1	8	0	37	37	45	50	58	3	Out	VDJ
GCTCCCTCCCAAACATCTGTGTACTTCTGTGCCAGCAGAGCCCGACTAGCGGGGGGGCCGGTTTTTCAGGAGCAGTTCTTCGGGCCA	CASRARLAGGPVFQEQFF	2	6.379788828989761E-5	54	TCRBV06	TCRBV06	unresolved			TCRBV06-02,TCRBV06-03		TCRBD02-01*01	TCRBD02	TCRBD02-01	01				TCRBJ02-01*01	TCRBJ02	TCRBJ02-01	01				6	5	2	0	12	10	27	38	43	57	69	2	In	VDJ
TCGGCTGCTCCCTCCCAGACATCTGTGTACTTCTGTGCCAGCAGTTACCCATCCGGGACAGGGAGGCATGAGCAGTTCTTCGGGCCA	CASSYPSGTGRHEQFF	1	4.135048315085956E-5	48	TCRBV06-05*01	TCRBV06	TCRBV06-05	01				TCRBD01-01*01	TCRBD01	TCRBD01-01	01				TCRBJ02-01*01	TCRBJ02	TCRBJ02-01	01				2	6	0	3	4	8	33	48	54	63	67	1	In	VDJ
CAGCAGGTAGTGCGAGGAGATTCGGCAGCTTATTTCTGTGCCAGCAACAAGGGGGTCTTCGCTAACTATGGCTACACCTTCGGTTCG	CASNKGVFANYGYTF	1	4.962057978103147E-5	45	TCRBV18-01*01	TCRBV18	TCRBV18-01	01				TCRBD01-01*01	TCRBD01	TCRBD01-01	01				TCRBJ01-02*01	TCRBJ01	TCRBJ01-02	01				8	4	5	1	6	0	36	45	49	55	61	1	In	VDJ
CTCACTGTGACATCGGCCCAAAAGAACCCGACAGCTTTCTATCTCTGTGCCAGTAGTATTGGGGTGCGGGAAGCTTTCTTTGGACAA	CASSIGVREAFF	2	7.206798492006952E-5	36	TCRBV19-01	TCRBV19	TCRBV19-01				01,02			unresolved		TCRBD01,TCRBD02	TCRBD01-01,TCRBD02-01		TCRBJ01-01*01	TCRBJ01	TCRBJ01-01	01				3	1	6	2	5	8	45	59	60	64	69	2	In	VDJ
GAGTCCGCCAGCACCAACCAGACATCTATGTACCTCTGTGCCAGCAGTTCGACAGGGGCGATAAGCTACGAGCAGTACTTCGGGCCG	CASSSTGAISYEQYF	1	5.7890676411203385E-5	45	TCRBV28-01*01	TCRBV28	TCRBV28-01	01				TCRBD01-01*01	TCRBD01	TCRBD01-01	01				TCRBJ02-07*01	TCRBJ02	TCRBJ02-07	01				4	1	2	2	7	3	36	49	50	58	65	1	In	VDJ
ACCTTGGAGCTGGGGGACTCGGCCCTTTATCTTTGCGCCAGCAGCTTGGTTGGGACGACGGCAAACACTGAAGCTTTCTTTGGACAA	CASSLVGTTANTEAFF	1	4.0169040775120715E-5	48	TCRBV05-01*01	TCRBV05	TCRBV05-01	01						unresolved		TCRBD01,TCRBD02	TCRBD01-01,TCRBD02-01		TCRBJ01-01*01	TCRBJ01	TCRBJ01-01	01				0	2	0	7	7	2	33	49	51	56	63	1	In	VDJ
AAGGTGCAGCCTGCAGAACTGGAGGATTCTGGAGTTTATTTCTGTGCCAGCAGCCGACTCGGTTCCTACGAGCAGTACTTCGGGCCG	CASSRLGSYEQYF	1	6.025356116268107E-5	39	TCRBV14-01*01	TCRBV14	TCRBV14-01	01				TCRBD02-01	TCRBD02	TCRBD02-01				01,02	TCRBJ02-07*01	TCRBJ02	TCRBJ02-07	01				4	0	2	10	4	1	42	-1	55	59	63	1	In	VDJ
AGGCTGCTGTCGGCTGCTCCCTCCCAGACATCTGTGTACTTCTGTGCCAGCAGTTCCATGGGGAATGAAAAACTGTTTTTTGGCAGT	CASSSMGNEKLFF	1	4.8439137405292624E-5	39	TCRBV06-05*01	TCRBV06	TCRBV06-05	01						unresolved		TCRBD01,TCRBD02	TCRBD01-01,TCRBD02-01		TCRBJ01-04*01	TCRBJ01	TCRBJ01-04	01				4	4	6	2	0	5	42	55	59	-1	63	1	In	VDJ
GAGTCCGCCAGCACCAACCAGACATCTATGTACCTCTGTGCCAGCAGTTTCTATAGAAGGTGGGGCCATGGCTACACCTTCGGTTCG	CASSFYRRWGHGYTF	1	5.670923403546454E-5	45	TCRBV28-01*01	TCRBV28	TCRBV28-01	01				TCRBD01-01*01	TCRBD01	TCRBD01-01	01				TCRBJ01-02*01	TCRBJ01	TCRBJ01-02	01				3	11	7	0	1	6	36	50	61	66	67	1	In	VDJ
GAGTCGGCTGCTCCCTCCCAGACATCTGTGTACTTCTGTGCCAGCAGGCCGGGGGACAGCCTCAATCAGCCCCAGCATTTTGGTGAT	CASRPGDSLNQPQHF	3	1.1814423757388445E-4	45	TCRBV06-01*01	TCRBV06	TCRBV06-01	01				TCRBD01-01*01	TCRBD01	TCRBD01-01	01				TCRBJ01-05*01	TCRBJ01	TCRBJ01-05	01				6	5	0	5	3	3	36	47	52	59	62	3	In	VDJ
CTGACAGTGACCAGTGCCCATCCTGAAGACAGCAGCTTCTACATCTGCAGTGCTAGGGGCGGGCGATCAATTGCTTTCTTTGGACAA	CSARGGRSIAFF	1	4.135048315085956E-5	36	TCRBV20	TCRBV20	unresolved			TCRBV20-01,TCRBV20-or09_02		TCRBD02-01	TCRBD02	TCRBD02-01				01,02	TCRBJ01-01*01	TCRBJ01	TCRBJ01-01	01				3	2	7	4	9	11	45	56	58	63	72	1	In	VDJ
CCCAGACATCTGTGTACTTCTGTGCCAGCAGCTAACTATCCTACAGGGTCCAAAGGGGTAACTAATGAAAAACTGTTTTTTGGCAGT		5	1.9730087674838702E-4	61	TCRBV06	TCRBV06	unresolved			TCRBV06-01,TCRBV06-05,TCRBV06-06		TCRBD01-01*01	TCRBD01	TCRBD01-01	01				TCRBJ01-04*01	TCRBJ01	TCRBJ01-04	01				6	11	3	3	11	1	20	31	42	48	59	5	Out	VDJ
ATCCAGCCCTCAGAACCCAGGGACTCAGCTGTGTACTTCTGTGCCAGCACCAAGACAGGCTTAAATGAAAAACTGTTTTTTGGCAGT	CASTKTGLNEKLFF	2	1.0396692906501832E-4	42	TCRBV12	TCRBV12	unresolved			TCRBV12-03,TCRBV12-04		TCRBD01-01*01	TCRBD01	TCRBD01-01	01				TCRBJ01-04*01	TCRBJ01	TCRBJ01-04	01				7	4	2	4	4	5	39	49	53	59	63	2	In	VDJ
GTGAACGCCTTGTTGCTGGGGGACTCGGCCCTCTATCTCTGTGCCAGCAGCTTGGGGGGGGACTCCTACGAGCAGTACTTCGGGCCG	CASSLGGDSYEQYF	2	1.0987414094371254E-4	42	TCRBV05-06*01	TCRBV05	TCRBV05-06	01				TCRBD02-01*01	TCRBD02	TCRBD02-01	01				TCRBJ02-07*01	TCRBJ02	TCRBJ02-07	01				0	0	9	1	1	0	39	-1	55	61	62	2	In	VDJ
AGCACCTTGGAGCTGGGGGACTCGGCCCTTTATCTTTGCGCCAGCAGCTTCGACCCACGAGGCACCGGGGAGCTGTTTTTTGGAGAA	CASSFDPRGTGELFF	1	4.371336790233725E-5	45	TCRBV05-01*01	TCRBV05	TCRBV05-01	01				TCRBD02-01*02	TCRBD02	TCRBD02-01	02				TCRBJ02-02*01	TCRBJ02	TCRBJ02-02	01				2	8	11	1	0	4	36	50	58	-1	62	1	In	VDJ
CCCTCAGAACCCAGGGACTCAGCTGTGTACTTCTGTGCCAGCAGTCTACAGGGGGGTTCGAACACCGGGGAGCTGTTTTTTGGAGAA	CASSLQGGSNTGELFF	1	5.5527791659725695E-5	48	TCRBV12	TCRBV12	unresolved			TCRBV12-03,TCRBV12-04		TCRBD01-01*01	TCRBD01	TCRBD01-01	01				TCRBJ02-02*01	TCRBJ02	TCRBJ02-02	01				5	2	3	1	3	0	33	45	47	55	58	1	In	VDJ
ACTGTGACATCGGCCCAAAAGAACCCGACAGCTTTCTATCTCTGTGCCAGTAGTTGGGCTCCGAACACTGAAGCTTTCTTTGGACAA	CASSWAPNTEAFF	2	7.206798492006952E-5	39	TCRBV19-01	TCRBV19	TCRBV19-01				01,02	TCRBD01-01*01	TCRBD01	TCRBD01-01	01				TCRBJ01-01*01	TCRBJ01	TCRBJ01-01	01				5	1	8	0	3	1	42	54	55	59	62	2	In	VDJ
CACAGAGCAGCGGGACTCAGCCATGTATCGCTGTGCTAGCAGCACCGCCCCGGGGGCGCGAACACCGGGGAGCTGTTTTTTGGAGAA		2	1.1459991044666792E-4	50	TCRBV07-07*01	TCRBV07	TCRBV07-07	01						unresolved		TCRBD01,TCRBD02	TCRBD01-01,TCRBD02-01		TCRBJ02-02*01	TCRBJ02	TCRBJ02-02	01				5	8	6	0	1	0	31	43	51	57	58	2	Out	VDJ
GAGTCGCCCAGCCCCAACCAGACCTCTCTGTACTTCTGTGCCAGCAGTTCCAGATGGAATAGCAATCAGCCCCAGCATTTTGGTGAT	CASSSRWNSNQPQHF	1	5.198346453250916E-5	45	TCRBV27-01*01	TCRBV27	TCRBV27-01	01						unresolved		TCRBD01,TCRBD02	TCRBD01-01,TCRBD02-01		TCRBJ01-05*01	TCRBJ01	TCRBJ01-05	01				4	6	1	8	1	0	36	49	55	58	59	1	In	VDJ
GATCCAGCCTGCAGAGCAGGGGGACTCGGCCGTGTATGTCTGTGCACCAAGAGACAGGGGGCTGGGTAAAAACTGTTTTTTGGCAGT		3	1.382287579614448E-4	41	TCRBV12-02*01	TCRBV12	TCRBV12-02	01				TCRBD01-01*01	TCRBD01	TCRBD01-01	01				TCRBJ01-04*01	TCRBJ01	TCRBJ01-04	01				11	6	2	0	5	9	40	46	52	62	67	3	Out	VDJ
GAGTCGCCCAGCCCCAACCAGACCTCTCTGTACTTCTGTGCCAGCAGTTTTAAGGCCATAGGGCCCTACGAGCAGTACTTCGGGCCG	CASSFKAIGPYEQYF	1	5.0802022156770314E-5	45	TCRBV27-01*01	TCRBV27	TCRBV27-01	01						unresolved		TCRBD01,TCRBD02	TCRBD01-01,TCRBD02-01		TCRBJ02-07*01	TCRBJ02	TCRBJ02-07	01				3	9	5	3	1	2	36	50	59	63	64	1	In	VDJ
CAGCGCACAGAGCAGGGGGACTCGGCCATGTATCTCTGTGCCAGCAGCCTATCTAGGGGGGTTGTAGAGACCCAGTACTTCGGGCCA	CASSLSRGVVETQYF	2	1.1341846807092908E-4	45	TCRBV07-09	TCRBV07	TCRBV07-09				01,03			unresolved		TCRBD01,TCRBD02	TCRBD01-01,TCRBD02-01		TCRBJ02-05*01	TCRBJ02	TCRBJ02-05	01				5	6	5	1	5	4	36	48	54	60	65	2	In	VDJ
TTGGAGCTGGGGGACTCGGCCCTTTATCTTTGCGCCAGCAGCTTGGATCCGACAGGAGGCACGTACAATGAGCAGTTCTTCGGGCCA	CASSLDPTGGTYNEQFF	1	4.135048315085956E-5	51	TCRBV05-01*01	TCRBV05	TCRBV05-01	01				TCRBD01-01*01	TCRBD01	TCRBD01-01	01				TCRBJ02-01*01	TCRBJ02	TCRBJ02-01	01				0	4	2	4	7	4	30	46	50	56	63	1	In	VDJ
CTCAGGCTGGAGTCGGCTGCTCCCTCCCAGACATCTGTGTACTTCTGTGCCAGCAGCTACCCAGAGGATACGCAGTATTTTGGCCCA	CASSYPEDTQYF	1	4.962057978103147E-5	36	TCRBV06-01*01	TCRBV06	TCRBV06-01	01						unresolved		TCRBD01,TCRBD02	TCRBD01-01,TCRBD02-01		TCRBJ02-03*01	TCRBJ02	TCRBJ02-03	01				6	5	4	5	2	6	45	56	61	64	66	1	In	VDJ
ATCCAGCCCTCAGAACCCAGGGACTCAGCTGTGTACTTCTGTGCCAGCAGTTTCGGGGCCGGTAGTTCACCCCTCCACTTTGGGAAC	CASSFGAGSSPLHF	5	2.1029674288151431E-4	42	TCRBV12	TCRBV12	unresolved			TCRBV12-03,TCRBV12-04				unresolved		TCRBD01,TCRBD02	TCRBD01-01,TCRBD02-01		TCRBJ01-06*01	TCRBJ01	TCRBJ01-06	01				3	1	7	0	6	9	39	53	54	59	65	5	In	VDJ
AACGCCTTGGAGCTGGACGACTCGGCCCTGTATCTCTGTGCCAGCAGCTTGGTAGGGACAGACGTTTACGAGCAGTACTTCGGGCCG	CASSLVGTDVYEQYF	1	4.4894810278076095E-5	45	TCRBV05-04*01	TCRBV05	TCRBV05-04	01				TCRBD01-01*01	TCRBD01	TCRBD01-01	01				TCRBJ02-07*01	TCRBJ02	TCRBJ02-07	01				0	2	0	5	5	4	36	52	54	61	66	1	In	VDJ
AGTCGGCTGCTCCCTCCCAAACATCTGTGTACTTCTGTGCCAGCAGTCAGGACAGTTACTACTAACTATGGCTACACCTTCGGTTCG		1	4.725769502955378E-5	46	TCRBV06	TCRBV06	unresolved			TCRBV06-02,TCRBV06-03		TCRBD01-01*01	TCRBD01	TCRBD01-01	01				TCRBJ01-02*01	TCRBJ01	TCRBJ01-02	01				5	2	1	5	6	0	35	47	49	55	61	1	Out	VDJ
ATGTGAACGCCTTGGAGCTGGAGGACTCGGCCCTGTATCTCTGTGCCATCCCGCGGACGACATCACCAGCCCCAGCATTTTGGTGAT		3	1.3704731558570596E-4	40	TCRBV05-08*01	TCRBV05	TCRBV05-08	01						unresolved		TCRBD01,TCRBD02	TCRBD01-01,TCRBD02-01		TCRBJ01-05*01	TCRBJ01	TCRBJ01-05	01				9	6	1	7	8	7	41	48	54	58	66	3	Out	VDJ
TCCCTGGAGCTTGGTGACTCTGCTGTGTATTTCTGTGCCAGCAGCCAAGTTCTAGGGGCGGGAAACACTGAAGCTTTCTTTGGACAA	CASSQVLGAGNTEAFF	1	5.907211878694222E-5	48	TCRBV03	TCRBV03	unresolved			TCRBV03-01,TCRBV03-02		TCRBD02-01*02	TCRBD02	TCRBD02-01	02				TCRBJ01-01*01	TCRBJ01	TCRBJ01-01	01				1	8	7	3	0	2	33	49	57	-1	63	1	In	VDJ
ACATCGGCCCAAAAGAACCCGACAGCTTTCTATCTCTGTGCCAGTAGTATTCCCAAGGGGTACGGTCAGCCCCAGCATTTTGGTGAT	CASSIPKGYGQPQHF	1	6.852365779285298E-5	45	TCRBV19-01	TCRBV19	TCRBV19-01				01,02	TCRBD01-01*01	TCRBD01	TCRBD01-01	01				TCRBJ01-05*01	TCRBJ01	TCRBJ01-05	01				3	5	5	2	5	6	36	50	55	60	65	1	In	VDJ
TCCACAAAGCTGGAGGACTCAGCCATGTACTTCTGTGCCAGCAGTGCGGCAACAGGGAGCGGGGGGTATGGCTACACCTTCGGTTCG	CASSAATGSGGYGYTF	1	4.8439137405292624E-5	48	TCRBV02-01*01	TCRBV02	TCRBV02-01	01				TCRBD02-01*01	TCRBD02	TCRBD02-01	01				TCRBJ01-02*01	TCRBJ01	TCRBJ01-02	01				4	11	6	1	0	5	33	46	57	-1	66	1	In	VDJ
GTGAGCACCTTGGAGCTGGGGGACTCGGCCCTTTATCTTTGCGCCAGCAGCACCGGGGGGGGTTACACTGAAGCTTTCTTTGGACAA	CASSTGGGYTEAFF	1	4.0169040775120715E-5	42	TCRBV05-01*01	TCRBV05	TCRBV05-01	01				TCRBD02-01*01	TCRBD02	TCRBD02-01	01				TCRBJ01-01*01	TCRBJ01	TCRBJ01-01	01				4	2	8	0	3	3	39	51	53	61	64	1	In	VDJ
ATCCAGCAGGTAGTGCGAGGAGATTCGGCAGCTTATTTCTGTGCCAGCTCACCGACAGGGGGCAACTACGAGCAGTACTTCGGGCCG	CASSPTGGNYEQYF	2	1.1459991044666792E-4	42	TCRBV18-01*01	TCRBV18	TCRBV18-01	01				TCRBD01-01*01	TCRBD01	TCRBD01-01	01				TCRBJ02-07*01	TCRBJ02	TCRBJ02-07	01				3	0	2	0	2	3	39	-1	53	63	65	2	In	VDJ
GCACCTTGGAGCTGGGGGACTCGGCCCTTTATCTTTGCGCCAGCAGCTTGTAAAGGACTGAGGGGGCAGCCCCAGCATTTTGGTGAT		1	3.7806156023643024E-5	46	TCRBV05-01*01	TCRBV05	TCRBV05-01	01				TCRBD01-01*01	TCRBD01	TCRBD01-01	01				TCRBJ01-05*01	TCRBJ01	TCRBJ01-05	01				1	10	5	1	0	7	35	50	60	-1	66	1	Out	VDJ
CAGCCCTCAGAACCCAGGGACTCAGCTGTGTACTTCTGTGCCAGCAGTTTCCGGGACAGGGAGGCCACTGAAGCTTTCTTTGGACAA	CASSFRDREATEAFF	1	4.962057978103147E-5	45	TCRBV12	TCRBV12	unresolved			TCRBV12-03,TCRBV12-04		TCRBD01-01*01	TCRBD01	TCRBD01-01	01				TCRBJ01-01*01	TCRBJ01	TCRBJ01-01	01				3	2	0	3	4	4	36	50	52	61	65	1	In	VDJ
GTGACATCGGCCCAAAAGAACCCGACAGCTTTCTATCTCTGTGCCAGTAGTTCGACCAGATACCAAGAGACCCAGTACTTCGGGCCA	CASSSTRYQETQYF	1	6.025356116268107E-5	42	TCRBV19-01	TCRBV19	TCRBV19-01				01,02			unresolved		TCRBD01,TCRBD02	TCRBD01-01,TCRBD02-01		TCRBJ02-05*01	TCRBJ02	TCRBJ02-05	01				5	2	2	7	5	0	39	51	53	56	61	1	In	VDJ
TTGGAGTCGGCTGCTCCCTCCCAAACATCTGTGTACTTCTGTGCCAGCAGTTACTCTGCCCAAGGGGGTACGCAGTATTTTGGCCCA	CASSYSAQGGTQYF	1	5.3164906908248004E-5	42	TCRBV06	TCRBV06	unresolved			TCRBV06-02,TCRBV06-03		TCRBD01-01*01	TCRBD01	TCRBD01-01	01				TCRBJ02-03*01	TCRBJ02	TCRBJ02-03	01				0	6	5	1	0	8	39	56	62	-1	68	1	In	VDJ
AATTCCCTGGAGCTTGGTGACTCTGCTGTGTATTTCTGTGCCAGCAGGTTCACTAGCGGGGGTAACTACGAGCAGTACTTCGGGCCG	CASRFTSGGNYEQYF	1	5.5527791659725695E-5	45	TCRBV03	TCRBV03	unresolved			TCRBV03-01,TCRBV03-02		TCRBD02-01*01	TCRBD02	TCRBD02-01	01				TCRBJ02-07*01	TCRBJ02	TCRBJ02-07	01				6	4	3	2	3	3	36	47	51	62	65	1	In	VDJ
AACGCCTTGGAGCTGGACGACTCGGCCCTGTATCTCTGTGCCAGCAGCTTCTTACAGGGAGCTAACAATGAGCAGTTCTTCGGGCCA	CASSFLQGANNEQFF	1	5.198346453250916E-5	45	TCRBV05-04*01	TCRBV05	TCRBV05-04	01				TCRBD01-01*01	TCRBD01	TCRBD01-01	01				TCRBJ02-01*01	TCRBJ02	TCRBJ02-01	01				2	3	3	3	5	5	36	50	53	59	64	1	In	VDJ
TTGGAGATCCAGCGCACAGAGCAGGGGGACTCGGCCATGTATCTCTGTGCCAGCAGCTTGATGGCTCAGCCCCAGCATTTTGGTGAT	CASSLMAQPQHF	1	6.261644591415876E-5	36	TCRBV07-09	TCRBV07	TCRBV07-09				01,03	TCRBD01-01*01	TCRBD01	TCRBD01-01	01				TCRBJ01-05*01	TCRBJ01	TCRBJ01-05	01				3	3	9	0	0	6	45	59	62	-1	65	1	In	VDJ
CTGCAGCCAGAAGACTCGGCCCTGTATCTCTGTGCCAGCAGCCAACGGGGCCCTAGCGGGGGGGCCCATGAGCAGTTCTTCGGGCCA	CASSQRGPSGGAHEQFF	1	4.135048315085956E-5	51	TCRBV04-02*01	TCRBV04	TCRBV04-02	01				TCRBD02-01*01	TCRBD02	TCRBD02-01	01				TCRBJ02-01*01	TCRBJ02	TCRBJ02-01	01				2	7	4	0	3	8	30	45	52	64	67	1	In	VDJ
ATCCAGCGCACACAGCAGGAGGACTCCGCCGTGTATCTCTGTGCCAGCAGCTCTCAGGGGGGGAACACTGAAGCTTTCTTTGGACAA	CASSSQGGNTEAFF	2	8.270096630171912E-5	42	TCRBV07-08*01	TCRBV07	TCRBV07-08	01				TCRBD01-01*01	TCRBD01	TCRBD01-01	01				TCRBJ01-01*01	TCRBJ01	TCRBJ01-01	01				4	2	4	1	1	1	39	52	54	61	62	2	In	VDJ
CACCTACACGCCCTGCAGCCAGAAGACTCAGCCCTGTATCTCTGCGCCAGCAGCCCATCCAGAGGCGCGAGTCTGTTCTTCGGGCCA	CASSPSRGASLFF	1	4.4894810278076095E-5	39	TCRBV04-01*01	TCRBV04	TCRBV04-01	01				TCRBD02-01*02	TCRBD02	TCRBD02-01	02				TCRBJ02-01*01	TCRBJ02	TCRBJ02-01	01				4	6	11	1	9	15	42	55	61	65	74	1	In	VDJ
ACAAAGCTGGAGGACTCAGCCATGTACTTCTGTGCCAGCAGTGACCCAGCGGGGGGGCCCATACTCTACGAGCAGTACTTCGGGCCG	CASSDPAGGPILYEQYF	1	4.962057978103147E-5	51	TCRBV02-01*01	TCRBV02	TCRBV02-01	01				TCRBD02-01*01	TCRBD02	TCRBD02-01	01				TCRBJ02-07*01	TCRBJ02	TCRBJ02-07	01				3	3	6	0	8	3	30	44	47	57	65	1	In	VDJ
CAGTGCCCATCCTGAAGACAGCAGCTTCTACATCTGCAGTGAAGGTGCGCTTGGCAGGGGCCCTCCAATGAGCAGTTCTTCGGGCCA		1	4.371336790233725E-5	47	TCRBV20	TCRBV20	unresolved			TCRBV20-01,TCRBV20-or09_02		TCRBD01-01*01	TCRBD01	TCRBD01-01	01				TCRBJ02-01*01	TCRBJ02	TCRBJ02-01	01				7	13	4	2	5	6	34	41	54	60	65	1	Out	VDJ
TCACCAGGCCTGGGGGACGCAGCCATGTACCTGTGTGCCACCAGCAGCCCCCGGGACATAGCGAACACTGAAGCTTTCTTTGGACAA	CATSSPRDIANTEAFF	1	4.371336790233725E-5	48	TCRBV15-01*01	TCRBV15	TCRBV15-01	01				TCRBD01-01*01	TCRBD01	TCRBD01-01	01				TCRBJ01-01*01	TCRBJ01	TCRBJ01-01	01				3	5	0	6	4	1	33	47	52	58	62	1	In	VDJ
TCCCTAGAGTCTGCCATCCCCAACCAGACAGCTCTTTACTTCTGTGCCACCAGCGGCGGGGAAGAGGATGGCTACACCTTCGGTTCG	CATSGGEEDGYTF	5	1.9021222249395397E-4	39	TCRBV24	TCRBV24	unresolved			TCRBV24-01,TCRBV24-or09_02		TCRBD02-01*01	TCRBD02	TCRBD02-01	01				TCRBJ01-02*01	TCRBJ01	TCRBJ01-02	01				7	2	7	3	6	6	42	53	55	61	67	5	In	VDJ
ATCCAGCAGGTAGTGCGAGGAGATTCGGCAGCTTATTTCTGTGCCAGCTCCCCGGGACAGGATCTCAATGAGCAGTTCTTCGGGCCA	CASSPGQDLNEQFF	1	5.907211878694222E-5	42	TCRBV18-01*01	TCRBV18	TCRBV18-01	01				TCRBD01-01*01	TCRBD01	TCRBD01-01	01				TCRBJ02-01*01	TCRBJ02	TCRBJ02-01	01				6	3	0	4	4	6	39	50	53	61	65	1	In	VDJ
CTGCAGCCAGAAGACTCAGCCCTGTATCTCTGCGCCAGCAGCCAGAGAACGACAGGGGCGAGCACAGATACGCAGTATTTTGGCCCA	CASSQRTTGASTDTQYF	1	4.2531925526598405E-5	51	TCRBV04-01*01	TCRBV04	TCRBV04-01	01				TCRBD01-01*01	TCRBD01	TCRBD01-01	01				TCRBJ02-03*01	TCRBJ02	TCRBJ02-03	01				3	6	2	2	2	0	30	44	50	58	60	1	In	VDJ
GAGTCGGCTGCTCCCTCCCAGACATCTGTGTACTTCTGTGCCAGCAGTGAGTCCAGGGATCGTACAGATACGCAGTATTTTGGCCCA	CASSESRDRTDTQYF	2	1.0396692906501832E-4	45	TCRBV06-01*01	TCRBV06	TCRBV06-01	01				TCRBD01-01*01	TCRBD01	TCRBD01-01	01				TCRBJ02-03*01	TCRBJ02	TCRBJ02-03	01				3	3	4	3	5	3	36	50	53	58	63	2	In	VDJ
AGCACCTTGGAGCTGGGGGACTCGGCCCTTTATCTTTGCGCCAGCAGTCGGACAGGGGGCTCTGGAAACACCATATATTTTGGAGAG	CASSRTGGSGNTIYF	1	5.3164906908248004E-5	45	TCRBV05-01*01	TCRBV05	TCRBV05-01	01				TCRBD01-01*01	TCRBD01	TCRBD01-01	01				TCRBJ01-03*01	TCRBJ01	TCRBJ01-03	01				5	2	1	1	0	0	36	47	49	-1	59	1	In	VDJ
GGAGATCCAGCGCACAGAGCAGGGGGACTCGGCCATGTATCTCTGTGCCAGCAGCTGGGCAGGGGTGATGGCTACACCTTCGGTTCG		1	6.025356116268107E-5	38	TCRBV07-09	TCRBV07	TCRBV07-09				01,03	TCRBD01-01*01	TCRBD01	TCRBD01-01	01				TCRBJ01-02*01	TCRBJ01	TCRBJ01-02	01				4	3	4	2	2	6	43	56	59	65	67	1	Out	VDJ
CTGCTGTCGGCTGCTCCCTCCCAGACATCTGTGTACTTCTGTGCCAGCGGTAGCGGGGGGGGCACCGGGGAGCTGTTTTTTGGAGAA	CASGSGGGTGELFF	1	4.371336790233725E-5	42	TCRBV06-05*01	TCRBV06	TCRBV06-05	01				TCRBD02-01*01	TCRBD02	TCRBD02-01	01				TCRBJ02-02*01	TCRBJ02	TCRBJ02-02	01				8	2	5	0	1	4	39	48	50	61	62	1	In	VDJ
CTGCAGCCAGAAGACTCGGCCCTGTATCTCTGTGCCAGCAGCCAAGATGGTGGAGGGGGGGCGGGGAATGAGCAGTTCTTCGGGCCA	CASSQDGGGGAGNEQFF	1	4.135048315085956E-5	51	TCRBV04-02*01	TCRBV04	TCRBV04-02	01				TCRBD02-01*01	TCRBD02	TCRBD02-01	01				TCRBJ02-01*01	TCRBJ02	TCRBJ02-01	01				0	7	9	0	5	7	30	47	54	61	66	1	In	VDJ
GTGAGCACCTTGGAGCTGGGGGACTCGGCCCTTTATCTTTGCGCCAGCGCTCCGCAGGTCTCTGGAAACACCATATATTTTGGAGAG	CASAPQVSGNTIYF	1	5.198346453250916E-5	42	TCRBV05-01*01	TCRBV05	TCRBV05-01	01				TCRBD01-01*01	TCRBD01	TCRBD01-01	01				TCRBJ01-03*01	TCRBJ01	TCRBJ01-03	01				7	6	4	4	1	0	39	48	54	58	59	1	In	VDJ
AGGCTGCTGTCGGCTGCTCCCTCCCAGACATCTGTGTACTTCTGTGCCAGCAAGGGAACAAATCAAGAGACCCAGTACTTCGGGCCA	CASKGTNQETQYF	2	4.2531925526598405E-5	39	TCRBV06-05*01	TCRBV06	TCRBV06-05	01						unresolved		TCRBD01,TCRBD02	TCRBD01-01,TCRBD02-01		TCRBJ02-05*01	TCRBJ02	TCRBJ02-05	01				7	1	0	8	6	2	42	52	53	57	63	2	In	VDJ
ACTCTGACTGTGAGCAACATGAGCCCTGAAGACAGCAGCATATATCTCTGCAGCGTTGTACGAACAGATACGCAGTATTTTGGCCCA	CSVVRTDTQYF	1	2.362884751477689E-5	33	TCRBV29-01*01	TCRBV29	TCRBV29-01	01						unresolved		TCRBD01,TCRBD02	TCRBD01-01,TCRBD02-01		TCRBJ02-03*01	TCRBJ02	TCRBJ02-03	01				4	3	2	8	0	3	48	58	61	-1	63	1	In	VDJ
AAGATCCAGCGCACACAGCAGGAGGACTCCGCCGTGTATCTCTGTGCCAGCAGCAAGGACAGGAACACTGAAGCTTTCTTTGGACAA	CASSKDRNTEAFF	1	4.962057978103147E-5	39	TCRBV07-08*01	TCRBV07	TCRBV07-08	01				TCRBD01-01*01	TCRBD01	TCRBD01-01	01				TCRBJ01-01*01	TCRBJ01	TCRBJ01-01	01				5	2	1	5	0	1	42	54	56	-1	62	1	In	VDJ
TCCCTCCCAAACATCTGTGTACTTCTGTGCCAGCAGAACTCTAGCGGGGGAGTCAGTCCAGACTACAATGAGCAGTTCTTCGGGCCA		1	5.434634928398685E-5	56	TCRBV06	TCRBV06	unresolved			TCRBV06-02,TCRBV06-03		TCRBD02-01*01	TCRBD02	TCRBD02-01	01				TCRBJ02-01*01	TCRBJ02	TCRBJ02-01	01				6	4	4	2	12	3	25	36	40	50	62	1	Out	VDJ
AAGATCCAACCTGCAAAGCTTGAGGACTCGGCCGTGTATCTCTGTGCCAGCAGCTCGACTAGCTTTAATGAGCAGTTCTTCGGGCCA	CASSSTSFNEQFF	2	1.0042260193780179E-4	39	TCRBV11-02*02	TCRBV11	TCRBV11-02	02				TCRBD02-01	TCRBD02	TCRBD02-01				01,02	TCRBJ02-01*01	TCRBJ02	TCRBJ02-01	01				4	1	2	7	3	7	42	55	56	63	66	2	In	VDJ
GAGTCAGCTACCCGCTCCCAGACATCTGTGTATTTCTGCGCCAGCAGTGAAGGCGGGGGGGCCGGGGAGACCCAGTACTTCGGGCCA	CASSEGGGAGETQYF	2	8.388240867745796E-5	45	TCRBV10-02*01	TCRBV10	TCRBV10-02	01				TCRBD02-01*01	TCRBD02	TCRBD02-01	01				TCRBJ02-05*01	TCRBJ02	TCRBJ02-05	01				3	2	7	0	5	5	36	50	52	61	66	2	In	VDJ
GCTGCTCCCTCCCAAACATCTGTGTACTTCTGTGCCAGCAGTTACTCCGTCGCGGGGGGGCCTCGAGAGACCCAGTACTTCGGGCCA	CASSYSVAGGPRETQYF	2	6.852365779285298E-5	51	TCRBV06	TCRBV06	unresolved			TCRBV06-02,TCRBV06-03		TCRBD02-01*01	TCRBD02	TCRBD02-01	01				TCRBJ02-05*01	TCRBJ02	TCRBJ02-05	01				0	4	7	0	5	4	30	47	51	60	65	2	In	VDJ
AATTCCCTGGAGCTTGGTGACTCTGCTGTGTATTTCTGTGCCAGCAGCCAGGCAGGGGAGGGAAACTATGGCTACACCTTCGGTTCG	CASSQAGEGNYGYTF	1	5.198346453250916E-5	45	TCRBV03	TCRBV03	unresolved			TCRBV03-01,TCRBV03-02		TCRBD02-01*02	TCRBD02	TCRBD02-01	02				TCRBJ01-02*01	TCRBJ01	TCRBJ01-02	01				3	5	9	0	1	2	36	50	55	62	63	1	In	VDJ
TCTCTGGAGCTGGGGGACTCAGCTTTGTATTTCTGTGCCAGCAGCGCCGGGACTAGCGGTGGGGCCGATACGCAGTATTTTGGCCCA	CASSAGTSGGADTQYF	1	3.7806156023643024E-5	48	TCRBV09-01	TCRBV09	TCRBV09-01				01,02	TCRBD02-01	TCRBD02	TCRBD02-01				01,02	TCRBJ02-03*01	TCRBJ02	TCRBJ02-03	01				3	2	0	5	7	6	33	46	48	59	66	1	In	VDJ
GTGACCAGTGCCCATCCTGAAGACAGCAGCTTCTACATCTGCAGTGCTATGGGGACTAGCGCGACAGATACGCAGTATTTTGGCCCA	CSAMGTSATDTQYF	1	4.0169040775120715E-5	42	TCRBV20	TCRBV20	unresolved			TCRBV20-01,TCRBV20-or09_02		TCRBD02-01	TCRBD02	TCRBD02-01				01,02	TCRBJ02-03*01	TCRBJ02	TCRBJ02-03	01				4	2	0	6	2	3	39	49	51	61	63	1	In	VDJ
AGCTCTCTGGAGCTGGGGGACTCAGCTTTGTATTTCTGTGCCAGCAGCGCAATGACAGGTGTGAACACTGAAGCTTTCTTTGGACAA	CASSAMTGVNTEAFF	1	3.7806156023643024E-5	45	TCRBV09-01	TCRBV09	TCRBV09-01				01,02	TCRBD01-01*01	TCRBD01	TCRBD01-01	01				TCRBJ01-01*01	TCRBJ01	TCRBJ01-01	01				3	4	2	4	2	0	36	49	53	59	61	1	In	VDJ
CTGCTGTCGGCTGCTCCCTCCCAGACATCTGTGTACTTCTGTGCCAGCAGCCGTGGACAGGTTTACACTGAAGCTTTCTTTGGACAA	CASSRGQVYTEAFF	1	3.7806156023643024E-5	42	TCRBV06-05*01	TCRBV06	TCRBV06-05	01				TCRBD01-01*01	TCRBD01	TCRBD01-01	01				TCRBJ01-01*01	TCRBJ01	TCRBJ01-01	01				6	4	1	4	3	3	39	50	54	61	64	1	In	VDJ
CGGTCCACAAAGCTGGAGGACTCAGCCATGTACTTCTGTGCCAGCAGGCGACAGGTTGGGTACACCGGGGAGCTGTTTTTTGGAGAA	CASRRQVGYTGELFF	1	5.7890676411203385E-5	45	TCRBV02-01*01	TCRBV02	TCRBV02-01	01				TCRBD01-01*01	TCRBD01	TCRBD01-01	01				TCRBJ02-02*01	TCRBJ02	TCRBJ02-02	01				6	2	2	4	6	3	36	47	49	55	61	1	In	VDJ
GCCTTGGAGCTGGAGGACTCGGCCCTGTATCTCTGTGCCAGCAGTTCCTCGGGGACCCTCTGGTCCTACGAGCAGTACTTCGGGCCG	CASSSSGTLWSYEQYF	1	6.143500353841992E-5	48	TCRBV05-08*01	TCRBV05	TCRBV05-08	01						unresolved		TCRBD01,TCRBD02	TCRBD01-01,TCRBD02-01		TCRBJ02-07*01	TCRBJ02	TCRBJ02-07	01				5	7	0	7	7	1	33	44	51	56	63	1	In	VDJ
AGTTCTAAGAAGCTCCTTCTCAGTGACTCTGGCTTCTATCTCTGTGCCTGGAAGGGTGTTGGTAATTCACCCCTCCACTTTGGGAAC	CAWKGVGNSPLHF	1	1.8903078011821512E-5	39	TCRBV30-01*01	TCRBV30	TCRBV30-01	01						unresolved		TCRBD01,TCRBD02	TCRBD01-01,TCRBD02-01		TCRBJ01-06*01	TCRBJ01	TCRBJ01-06	01				4	0	5	3	6	6	42	-1	52	56	62	1	In	VDJ
CGCACACAGCAGGAGGACTCGGCCGTGTATCTCTGTGCCAGCAGCGTTTCGAGGCAGGGAGGCCCGTACGAGCAGTACTTCGGGCCG	CASSVSRQGGPYEQYF	1	5.5527791659725695E-5	48	TCRBV07-02*01	TCRBV07	TCRBV07-02	01				TCRBD02-01*02	TCRBD02	TCRBD02-01	02				TCRBJ02-07*01	TCRBJ02	TCRBJ02-07	01				5	11	9	1	4	4	33	45	56	62	66	1	In	VDJ
GTGACCAGTGCCCATCCTGAAGACAGCAGCTTCTACATCTGCAGTGCTAGAGTGGGGCCGGTCACAGATACGCAGTATTTTGGCCCA	CSARVGPVTDTQYF	1	4.0169040775120715E-5	42	TCRBV20	TCRBV20	unresolved			TCRBV20-01,TCRBV20-or09_02		TCRBD01-01*01	TCRBD01	TCRBD01-01	01				TCRBJ02-03*01	TCRBJ02	TCRBJ02-03	01				1	1	7	0	4	2	39	52	53	58	62	1	In	VDJ
ATGAATGTGAGCACCTTGGAGCTGGGGGACTCGGCCCTTTATCTTTGCGCCAGCAGCTTGGATGGCGGGGAGCTGTTTTTTGGAGAA	CASSLDGGELFF	1	4.2531925526598405E-5	36	TCRBV05-01*01	TCRBV05	TCRBV05-01	01						unresolved		TCRBD01,TCRBD02	TCRBD01-01,TCRBD02-01		TCRBJ02-02*01	TCRBJ02	TCRBJ02-02	01				0	2	0	10	0	7	45	61	63	-1	65	1	In	VDJ
ACTCTGACGATCCAGCGCACACAGCAGGAGGACTCGGCCGTGTATCTCTGTGCCAGCAGCTTTAAAGATACGCAGTATTTTGGCCCA	CASSFKDTQYF	1	6.143500353841992E-5	33	TCRBV07-02*01	TCRBV07	TCRBV07-02	01				TCRBD02-01	TCRBD02	TCRBD02-01				01,02	TCRBJ02-03*01	TCRBJ02	TCRBJ02-03	01				3	0	5	9	1	5	48	-1	62	64	65	1	In	VDJ
CCCAGCCCCAACCAGACCTCTCTGTACTTCTGTGCCAGCAGTTCTTGGATGGCGGGGGGGCGCGGAGATACGCAGTATTTTGGCCCA	CASSSWMAGGRGDTQYF	1	5.434634928398685E-5	51	TCRBV27-01*01	TCRBV27	TCRBV27-01	01				TCRBD02-01*01	TCRBD02	TCRBD02-01	01				TCRBJ02-03*01	TCRBJ02	TCRBJ02-03	01				4	8	7	0	5	5	30	43	51	60	65	1	In	VDJ
GAGTCGGCTGCTCCCTCCCAGACATCTGTGTACTTCTGTGCCAGCAGGACCACAGGGGTTGCGAATGAAAAACTGTTTTTTGGCAGT	CASRTTGVANEKLFF	1	5.907211878694222E-5	45	TCRBV06-01*01	TCRBV06	TCRBV06-01	01				TCRBD01-01*01	TCRBD01	TCRBD01-01	01				TCRBJ01-04*01	TCRBJ01	TCRBJ01-04	01				6	4	3	2	5	5	36	47	51	58	63	1	In	VDJ
GCCTTGTTGCTGGGGGACTCGGCCCTCTATCTCTGTGCCAGCAGCTTGGGACAGGGGGCCGGTAACACTGAAGCTTTCTTTGGACAA	CASSLGQGAGNTEAFF	1	4.6076252653814934E-5	48	TCRBV05-06*01	TCRBV05	TCRBV05-06	01				TCRBD01-01*01	TCRBD01	TCRBD01-01	01				TCRBJ01-01*01	TCRBJ01	TCRBJ01-01	01				0	0	2	0	4	2	33	-1	49	59	63	1	In	VDJ
CAGAAGACTCAGCCCTGTATCTCTGCGCCAGCAGCCAAGCGGACGGAGATTTCGGGGACGATATTCCAAAAACTGTTTTTTGGCAGT		1	5.0802022156770314E-5	58	TCRBV04-01*01	TCRBV04	TCRBV04-01	01						unresolved		TCRBD01,TCRBD02	TCRBD01-01,TCRBD02-01		TCRBJ01-04*01	TCRBJ01	TCRBJ01-04	01				1	15	0	7	8	9	23	39	54	59	67	1	Out	VDJ
ACTCTGGAGTCAGCTACCCGCTCCCAGACATCTGTGTATTTCTGCGCCAGCACGCGCGGAAGGAATTCACCCCTCCACTTTGGGAAC	CASTRGRNSPLHF	1	5.3164906908248004E-5	39	TCRBV10-02*01	TCRBV10	TCRBV10-02	01				TCRBD02-01	TCRBD02	TCRBD02-01				01,02	TCRBJ01-06*01	TCRBJ01	TCRBJ01-06	01				7	3	7	5	4	7	42	52	55	59	63	1	In	VDJ
CACCCTGCAGCCAGAAGACTCGGCCCTGTATCTCTGTGCCAGCAGCCAAGTCGACGGGGGGGCCCAGATACGCAGTATTTTGGCCCA		1	3.898759839938187E-5	47	TCRBV04-02*01	TCRBV04	TCRBV04-02	01				TCRBD02-01*01	TCRBD02	TCRBD02-01	01				TCRBJ02-03*01	TCRBJ02	TCRBJ02-03	01				1	4	8	0	2	4	34	50	54	62	64	1	Out	VDJ
GTGAGCACCTTGGAGCTGGGGGACTCGGCCCTTTATCTTTGCGCCAGCAGCCCCGGGCCGGGCACAGATACGCAGTATTTTGGCCCA	CASSPGPGTDTQYF	1	3.898759839938187E-5	42	TCRBV05-01*01	TCRBV05	TCRBV05-01	01						unresolved		TCRBD01,TCRBD02	TCRBD01-01,TCRBD02-01		TCRBJ02-03*01	TCRBJ02	TCRBJ02-03	01				4	3	8	0	3	1	39	51	54	58	61	1	In	VDJ
AGGGGGACTCAGCCGCGTATCTCCGTGCCAGCAGACAAATCCGGGACAGCACCCCGGGTCGGTAGGGATGGCTACACCTTCGGTTCG		2	6.379788828989761E-5	58	TCRBV07-03*03	TCRBV07	TCRBV07-03	03				TCRBD01-01*01	TCRBD01	TCRBD01-01	01				TCRBJ01-02*01	TCRBJ01	TCRBJ01-02	01				6	8	0	5	18	6	23	34	42	49	67	2	Out	VDJ
AGCACCTTGGAGCTGGGGGACTCGGCCCTTTATCTTTGCGCCAGCAGCTTGGTAGGCAGGGTAGGGGATGGCTACACCTTCGGTTCG	CASSLVGRVGDGYTF	3	1.0632981381649601E-4	45	TCRBV05-01*01	TCRBV05	TCRBV05-01	01				TCRBD01-01*01	TCRBD01	TCRBD01-01	01				TCRBJ01-02*01	TCRBJ01	TCRBJ01-02	01				0	4	4	3	6	6	36	52	56	61	67	3	In	VDJ
TCTGCCATCCCCAACCAGACAGCTCTTTACTTCTGTGCCACCAGTGATTTAGGGGGGGGACTGGGGGAGACCCAGTACTTCGGGCCA	CATSDLGGGLGETQYF	1	3.662471364790418E-5	48	TCRBV24	TCRBV24	unresolved			TCRBV24-01,TCRBV24-or09_02		TCRBD02-01*01	TCRBD02	TCRBD02-01	01				TCRBJ02-05*01	TCRBJ02	TCRBJ02-05	01				1	1	9	0	8	5	33	50	51	58	66	1	In	VDJ
AACATGAGCCCTGAAGACAGCAGCATATATCTCTGCAGCGTTGAAGATCCGACTAGCGGGGGGACAGATACGCAGTATTTTGGCCCA	CSVEDPTSGGTDTQYF	1	2.362884751477689E-5	48	TCRBV29-01*01	TCRBV29	TCRBV29-01	01				TCRBD02-01*01	TCRBD02	TCRBD02-01	01				TCRBJ02-03*01	TCRBJ02	TCRBJ02-03	01				0	3	2	1	0	3	33	47	50	-1	63	1	In	VDJ
ACATCGGCCCAAAAGAACCCGACAGCTTTCTATCTCTGTGCCAGTAGTACCGGGACAGTTTATAATTCACCCCTCCACTTTGGGAAC	CASSTGTVYNSPLHF	1	6.497933066563645E-5	45	TCRBV19-01	TCRBV19	TCRBV19-01				01,02	TCRBD01-01*01	TCRBD01	TCRBD01-01	01				TCRBJ01-06*01	TCRBJ01	TCRBJ01-06	01				4	2	0	5	2	4	36	49	51	58	60	1	In	VDJ
CTGGGGGACTCAGCTTTGTATTTCTGTGCCAGCAGCGTCGCGATCTCCGGAGAGCCCGGGAAGACCGGGGAGCTGTTTTTTGGAGAA	CASSVAISGEPGKTGELFF	2	7.443086967154721E-5	57	TCRBV09-01	TCRBV09	TCRBV09-01				01,02	TCRBD02-01*02	TCRBD02	TCRBD02-01	02				TCRBJ02-02*01	TCRBJ02	TCRBJ02-02	01				2	18	8	3	2	5	24	38	56	61	63	2	In	VDJ
AAGATCCGGTCCACAAAGCTGGAGGACTCAGCCATGTACTTCTGTGCCAGCAGTGGGCCAATGGTACAGCCCCAGCATTTTGGTGAT	CASSGPMVQPQHF	1	4.962057978103147E-5	39	TCRBV02-01*01	TCRBV02	TCRBV02-01	01				TCRBD01-01*01	TCRBD01	TCRBD01-01	01				TCRBJ01-05*01	TCRBJ01	TCRBJ01-05	01				4	0	9	0	8	7	42	-1	55	58	66	1	In	VDJ
AGTGCCCATCCTGAAGACAGCAGCTTCTACATCTGCAGTGCTGAGGGCCCGCGACAGGAACCCTCTCCTTCTGAGAGTTTCGGGCCA	CSAEGPRQEPSPSESF	1	3.7806156023643024E-5	48	TCRBV20	TCRBV20	unresolved			TCRBV20-01,TCRBV20-or09_02		TCRBD01-01*01	TCRBD01	TCRBD01-01	01				TCRBJ02	TCRBJ02	unresolved			TCRBJ02-01,TCRBJ02-05		5	10	2	4	20	19	33	42	52	58	78	1	In	VDJ
CTGGAGTCAGCTACCCGCTCCCAGACATCTGTGTATTTCTGCGCCAGCAGTGAGTCTCCCTGGGCCGGGGAGCTGTTTTTTGGAGAA	CASSESPWAGELFF	1	6.379788828989761E-5	42	TCRBV10-02*01	TCRBV10	TCRBV10-02	01						unresolved		TCRBD01,TCRBD02	TCRBD01-01,TCRBD02-01		TCRBJ02-02*01	TCRBJ02	TCRBJ02-02	01				0	5	0	9	0	6	39	56	61	-1	64	1	In	VDJ
GAGTTGGCTGCTCCCTCCCAGACATCTGTGTACTTCTGTGCCAGCAGTGGTACAGGGGGCGGTCAAGAGACCCAGTACTTCGGGCCA	CASSGTGGGQETQYF	1	4.8439137405292624E-5	45	TCRBV06-06	TCRBV06	TCRBV06-06				01,02	TCRBD01-01*01	TCRBD01	TCRBD01-01	01				TCRBJ02-05*01	TCRBJ02	TCRBJ02-05	01				5	3	3	0	3	2	36	48	51	60	63	1	In	VDJ
TTCCCGCTCAGGCTGCTGTCGGCTGCTCCCTCCCAGACATCTGTGTACTTCTGTGCCACTCTCCAAGAGACCCAGTACTTCGGGCCA	CATLQETQYF	1	3.1898944144948805E-5	30	TCRBV06-05*01	TCRBV06	TCRBV06-05	01				TCRBD02-01	TCRBD02	TCRBD02-01				01,02	TCRBJ02-05*01	TCRBJ02	TCRBJ02-05	01				10	0	4	10	2	1	51	-1	58	60	62	1	In	VDJ
GTGACCAGTGCCCATCCTGAAGACAGCAGCTTCTACATCTGCAGTGCTAGGAAGCGAGGGGATGGCTACGAGCAGTACTTCGGGCCG	CSARKRGDGYEQYF	1	3.7806156023643024E-5	42	TCRBV20	TCRBV20	unresolved			TCRBV20-01,TCRBV20-or09_02				unresolved		TCRBD01,TCRBD02	TCRBD01-01,TCRBD02-01		TCRBJ02-07*01	TCRBJ02	TCRBJ02-07	01				3	6	5	2	4	3	39	50	56	61	65	1	In	VDJ
AGCACCTTGGAGCTGGGGGACTCGGCCCTTTATCTTTGCGCCAGCAGCTCCCCATATTACGGGACCTACGAGCAGTACTTCGGGCCG	CASSSPYYGTYEQYF	1	3.5443271272165334E-5	45	TCRBV05-01*01	TCRBV05	TCRBV05-01	01				TCRBD02-01*02	TCRBD02	TCRBD02-01	02				TCRBJ02-07*01	TCRBJ02	TCRBJ02-07	01				3	10	8	3	0	2	36	49	59	-1	64	1	In	VDJ
GCCTTGTTGCTGGGGGACTCGGCCCTGTATCTCTGTGCCAGCAGCTCGCCCGGGGTCAGGGCTAATTGGGGCTACACCTTCGGTTCG	CASSSPGVRANWGYTF	1	6.497933066563645E-5	48	TCRBV05-05*01	TCRBV05	TCRBV05-05	01						unresolved		TCRBD01,TCRBD02	TCRBD01-01,TCRBD02-01		TCRBJ01-02*01	TCRBJ01	TCRBJ01-02	01				3	10	4	3	8	8	33	46	56	61	69	1	In	VDJ
AAGCTGGAGGACTCAGCCATGTACTTCTGTGCCAGCAGTGCCCTCCCCGGGGGAGGGGGCTTCACCGGGGAGCTGTTTTTTGGAGAA	CASSALPGGGGFTGELFF	1	5.7890676411203385E-5	54	TCRBV02-01*01	TCRBV02	TCRBV02-01	01						unresolved		TCRBD01,TCRBD02	TCRBD01-01,TCRBD02-01		TCRBJ02-02*01	TCRBJ02	TCRBJ02-02	01				4	13	5	0	2	4	27	40	53	60	62	1	In	VDJ
TTGGAGCTGGGGGACTCGGCCCTTTATCTTTGCGCCAGCAGCCAAAACTACCTCGGGGGGTTGGGGGAAAAACTGTTTTTTGGCAGT	CASSQNYLGGLGEKLFF	1	4.8439137405292624E-5	51	TCRBV05-01*01	TCRBV05	TCRBV05-01	01				TCRBD02-01*01	TCRBD02	TCRBD02-01	01				TCRBJ01-04*01	TCRBJ01	TCRBJ01-04	01				4	11	8	1	6	8	30	42	53	60	66	1	In	VDJ
AAGATCCAGCCTGCAGAGCTTGGGGACTCGGCCATGTATCTCTGTGCCAGCAGCTTGGCCCACTCCTACGAGCAGTACTTCGGGCCG	CASSLAHSYEQYF	1	4.4894810278076095E-5	39	TCRBV11-01*01	TCRBV11	TCRBV11-01	01				TCRBD01-01*01	TCRBD01	TCRBD01-01	01				TCRBJ02-07*01	TCRBJ02	TCRBJ02-07	01				3	0	9	0	3	0	42	-1	56	59	62	1	In	VDJ
GTGAACGCCTTGGAGCTGGACGACTCGGCCCTGTATCTCTGTGCCAGCAGCACCGGACAGTATAACTATGGCTACACCTTCGGTTCG	CASSTGQYNYGYTF	1	4.2531925526598405E-5	42	TCRBV05-04*01	TCRBV05	TCRBV05-04	01				TCRBD01-01*01	TCRBD01	TCRBD01-01	01				TCRBJ01-02*01	TCRBJ01	TCRBJ01-02	01				4	3	1	5	2	1	39	51	54	60	62	1	In	VDJ
CTCACTCTGGAGTCAGCTACCCGCTCCCAGACATCTGTGTATTTCTGCGCCAGCAGTGAGGGGTGGGGGGGAGCTTTCTTTGGACAA	CASSEGWGGAFF	1	5.7890676411203385E-5	36	TCRBV10-02*01	TCRBV10	TCRBV10-02	01				TCRBD02-01*01	TCRBD02	TCRBD02-01	01				TCRBJ01-01*01	TCRBJ01	TCRBJ01-01	01				2	4	9	0	0	10	45	60	64	-1	71	1	In	VDJ
AATTCCCTGGAGCTTGGTGACTCTGCTGTGTATTTCTGTGCCAGCAGCCAGGGACAGGGGGATGTAAAGACCCAGTACTTCGGGCCA	CASSQGQGDVKTQYF	1	4.8439137405292624E-5	45	TCRBV03	TCRBV03	unresolved			TCRBV03-01,TCRBV03-02		TCRBD01-01*01	TCRBD01	TCRBD01-01	01				TCRBJ02-05*01	TCRBJ02	TCRBJ02-05	01				3	0	0	1	6	6	36	-1	50	61	67	1	In	VDJ
GCCAGGCCCTCACATACCTCTCAGTACCTCTGTGCCAGCAGTGAATACCCGGGCCGGGGCCCGAACACTGAAGCTTTCTTTGGACAA	CASSEYPGRGPNTEAFF	1	3.1898944144948805E-5	51	TCRBV25-01*01	TCRBV25	TCRBV25-01	01						unresolved		TCRBD01,TCRBD02	TCRBD01-01,TCRBD02-01		TCRBJ01-01*01	TCRBJ01	TCRBJ01-01	01				0	8	7	0	2	1	30	47	55	60	62	1	In	VDJ
CTCAGGCTGGAGTCGGCTGCTCCCTCCCAGACATCTGTGTACTTCTGTGCCAGCAGACAGGGCGATCAGCCCCAGCATTTTGGTGAT	CASRQGDQPQHF	2	5.198346453250916E-5	36	TCRBV06-01*01	TCRBV06	TCRBV06-01	01				TCRBD01-01*01	TCRBD01	TCRBD01-01	01				TCRBJ01-05*01	TCRBJ01	TCRBJ01-05	01				6	0	3	3	2	5	45	-1	56	62	64	2	In	VDJ
CATCCTGAAGACAGCAGCTTCTACATCTGCAGTGCTAGAGATCCGACTAGCGGGAGCTCGGACACCGGGGAGCTGTTTTTTGGAGAA	CSARDPTSGSSDTGELFF	1	4.4894810278076095E-5	54	TCRBV20	TCRBV20	unresolved			TCRBV20-01,TCRBV20-or09_02		TCRBD02-01*02	TCRBD02	TCRBD02-01	02				TCRBJ02-02*01	TCRBJ02	TCRBJ02-02	01				0	3	2	2	5	3	27	41	44	56	61	1	In	VDJ
CTGCAGCCAGAAGACTCAGCCCTGTATCTCTGCGCCAGCAGCCAAACAAGGGAAAGGGGCCATCGGGAAAAACTGTTTTTTGGCAGT	CASSQTRERGHREKLFF	1	5.0802022156770314E-5	51	TCRBV04-01*01	TCRBV04	TCRBV04-01	01				TCRBD01-01*01	TCRBD01	TCRBD01-01	01				TCRBJ01-04*01	TCRBJ01	TCRBJ01-04	01				2	9	5	2	7	8	30	45	54	59	66	1	In	VDJ
GCCCATCCTGAAGACAGCAGCTTCTACATCTGCAGTGCTAGTCTGACCCAAGGGGGTTTCGATAATTCACCCCTCCACTTTGGGAAC	CSASLTQGGFDNSPLHF	1	3.7806156023643024E-5	51	TCRBV20	TCRBV20	unresolved			TCRBV20-01,TCRBV20-or09_02		TCRBD01-01*01	TCRBD01	TCRBD01-01	01				TCRBJ01-06*01	TCRBJ01	TCRBJ01-06	01				3	9	5	1	5	5	30	41	50	56	61	1	In	VDJ
AGCTCTCTGGAGCTGGGGGACTCAGCTTTGTATTTCTGTGCCAGCAGCGTAGAGGTCGGGGTTTGATCACCCCTCCACTTTGGGAAC	CASSVEVGV*SPLHF	1	3.426182889642649E-5	45	TCRBV09-01	TCRBV09	TCRBV09-01				01,02	TCRBD02-01*01	TCRBD02	TCRBD02-01	01				TCRBJ01-06*01	TCRBJ01	TCRBJ01-06	01				0	4	8	3	5	10	36	52	56	61	66	1	Stop	VDJ
AATGTGAGCACCTTGGAGCTGGGGGACTCGGCCCTTTATCTTTGCGCCAGCAGCTTGGCCGGGTCCTACGAGCAGTACTTCGGGCCG	CASSLAGSYEQYF	1	3.5443271272165334E-5	39	TCRBV05-01*01	TCRBV05	TCRBV05-01	01				TCRBD02-01	TCRBD02	TCRBD02-01				01,02	TCRBJ02-07*01	TCRBJ02	TCRBJ02-07	01				0	1	8	4	0	1	42	58	59	-1	63	1	In	VDJ
CTGGAGCTTGGTGACTCTGCTGTGTATTTCTGTGCCAGCAGCCAAGAGAAGGGGGGACGGATTAATTCACCCCTCCACTTTGGGAAC	CASSQEKGGRINSPLHF	1	5.434634928398685E-5	51	TCRBV03	TCRBV03	unresolved			TCRBV03-01,TCRBV03-02				unresolved		TCRBD01,TCRBD02	TCRBD01-01,TCRBD02-01		TCRBJ01-06*01	TCRBJ01	TCRBJ01-06	01				0	2	5	1	7	6	30	47	49	55	62	1	In	VDJ
ACCAGGCCTGGGGGACGCAGCCATGTACCTGTGTGCCACCAGCAGAGATCTACAGGGTCTGGGGCCAACGTCCTGACTTTCGGGGCC		1	4.135048315085956E-5	50	TCRBV15-01*01	TCRBV15	TCRBV15-01	01				TCRBD01-01*01	TCRBD01	TCRBD01-01	01				TCRBJ02-06*01	TCRBJ02	TCRBJ02-06	01				0	3	3	3	0	1	31	48	51	-1	57	1	Out	VDJ
AAGCTGGAGGACTCAGCCATGTACTTCTGTGCCAGCAGTGAGTCGGCGGGCGGGGGGGCTACGTGGAATGAGCAGTTCTTCGGGCCA	CASSESAGGGATWNEQFF	2	6.852365779285298E-5	54	TCRBV02-01*01	TCRBV02	TCRBV02-01	01				TCRBD02-01*01	TCRBD02	TCRBD02-01	01				TCRBJ02-01*01	TCRBJ02	TCRBJ02-01	01				3	8	7	0	8	7	27	41	49	58	66	2	In	VDJ
CCAGGCCTGGGGGACGCAGCCATGTACCTGTGTGCCACCAGCAGCCAACCAGGGGCTCTGGCTAATGAAAAACTGTTTTTTGGCAGT	CATSSQPGALANEKLFF	1	5.198346453250916E-5	51	TCRBV15-01*01	TCRBV15	TCRBV15-01	01				TCRBD01-01*01	TCRBD01	TCRBD01-01	01				TCRBJ01-04*01	TCRBJ01	TCRBJ01-04	01				3	5	4	2	6	3	30	44	49	55	61	1	In	VDJ
CCCTCAGAACCCAGGGACTCAGCTGTGTACTTCTGTGCCAGCAGTTTGGCGGGACAGCCGTCTCGTGATGGCTACACCTTCGGTTCG	CASSLAGQPSRDGYTF	1	4.371336790233725E-5	48	TCRBV12	TCRBV12	unresolved			TCRBV12-03,TCRBV12-04		TCRBD01-01*01	TCRBD01	TCRBD01-01	01				TCRBJ01-02*01	TCRBJ01	TCRBJ01-02	01				3	3	0	5	10	6	33	47	50	57	67	1	In	VDJ
ACCCTGCAGCCAGAAGACTCGGCCCTGTATCTCTGTGCCAGCAGCCCCTCATCCACAGGGGGGAATGAAAAACTGTTTTTTGGCAGT	CASSPSSTGGNEKLFF	2	9.569683243484641E-5	48	TCRBV04-02*01	TCRBV04	TCRBV04-02	01				TCRBD01-01*01	TCRBD01	TCRBD01-01	01				TCRBJ01-04*01	TCRBJ01	TCRBJ01-04	01				4	8	3	1	1	5	33	46	54	62	63	2	In	VDJ
ATCCGGTCCACAAAGCTGGAGGACTCAGCCATGTACTTCTGTGCCAGCACTTTACAGGGGGCGGGGTATGGCTACACCTTCGGTTCG	CASTLQGAGYGYTF	1	4.725769502955378E-5	42	TCRBV02-01*01	TCRBV02	TCRBV02-01	01				TCRBD01-01*01	TCRBD01	TCRBD01-01	01				TCRBJ01-02*01	TCRBJ01	TCRBJ01-02	01				7	4	3	0	4	5	39	49	53	62	66	1	In	VDJ
CTGGAGTCGGCTGCTCCCTCCCAGACATCTGTGTACTTCTGTGCCAGCCTAACAGGGCCCGGGGGCTACGAGCAGTACTTCGGGCCG	CASLTGPGGYEQYF	1	4.4894810278076095E-5	42	TCRBV06-01*01	TCRBV06	TCRBV06-01	01						unresolved		TCRBD01,TCRBD02	TCRBD01-01,TCRBD02-01		TCRBJ02-07*01	TCRBJ02	TCRBJ02-07	01				8	3	3	3	8	3	39	48	51	57	65	1	In	VDJ
ACCTTGGAGCTGGGGGACTCGGCCCTTTATCTTTGCGCCAGCAGCTTTCAAGGGGGGGGCATGAACACTGAAGCTTTCTTTGGACAA	CASSFQGGGMNTEAFF	1	3.898759839938187E-5	48	TCRBV05-01*01	TCRBV05	TCRBV05-01	01				TCRBD02-01*01	TCRBD02	TCRBD02-01	01				TCRBJ01-01*01	TCRBJ01	TCRBJ01-01	01				2	4	9	0	3	0	33	47	51	58	61	1	In	VDJ
CCCCAACCAGACAGCTCTTTACTTCTGTGCCACCAGTGATTTGCGGATCCAGGAACGGAAAAGCCCTACGAGCAGTACTTCGGGCCG		1	4.0169040775120715E-5	56	TCRBV24	TCRBV24	unresolved			TCRBV24-01,TCRBV24-or09_02		TCRBD01-01*01	TCRBD01	TCRBD01-01	01				TCRBJ02-07*01	TCRBJ02	TCRBJ02-07	01				0	6	4	4	11	2	25	43	49	53	64	1	Out	VDJ
GAGTCTGCCATCCCCAACCAGACAGCTCTTTACTTCTGTGCCACCAGTGATCCGACAGGTGTGAGCGGGGAGCTGTTTTTTGGAGAA	CATSDPTGVSGELFF	1	4.8439137405292624E-5	45	TCRBV24	TCRBV24	unresolved			TCRBV24-01,TCRBV24-or09_02		TCRBD01-01*01	TCRBD01	TCRBD01-01	01				TCRBJ02-02*01	TCRBJ02	TCRBJ02-02	01				3	2	2	4	6	7	36	51	53	59	65	1	In	VDJ
CTTGTTGCTGGGGGACTCGGCCCTCTATCTCTGTGCCAGCAGCTTCTTTTGGACCCGCCTATGAACACTGAAGCTTTCTTTGGACAA		1	4.6076252653814934E-5	50	TCRBV05-06*01	TCRBV05	TCRBV05-06	01						unresolved		TCRBD01,TCRBD02	TCRBD01-01,TCRBD02-01		TCRBJ01-01*01	TCRBJ01	TCRBJ01-01	01				2	5	1	7	7	0	31	45	50	54	61	1	Out	VDJ
GTGAGCACCTTGGAGCTGGGGGACTCGGCCCTTTATCTTTGCGCCAGCAGCTTGGCCGTATCTAATTCACCCCTCCACTTTGGGAAC	CASSLAVSNSPLHF	2	8.388240867745796E-5	42	TCRBV05-01*01	TCRBV05	TCRBV05-01	01				TCRBD02-01	TCRBD02	TCRBD02-01				01,02	TCRBJ01-06*01	TCRBJ01	TCRBJ01-06	01				0	3	5	9	2	6	39	55	58	60	62	2	In	VDJ
ACCTTGGAGCTGGGGGACTCGGCCCTTTATCTTTGCGCCAGCAGCTCCGGGGGGCCACCGGGCGGAGAGACCCAGTACTTCGGGCCA	CASSSGGPPGGETQYF	1	3.3080386520687644E-5	48	TCRBV05-01*01	TCRBV05	TCRBV05-01	01				TCRBD02-01*01	TCRBD02	TCRBD02-01	01				TCRBJ02-05*01	TCRBJ02	TCRBJ02-05	01				3	1	8	1	11	4	33	46	47	54	65	1	In	VDJ
GGCGTCTGCTGTACCCTCTCAGACATCTGTGTACTTCTGTGCCAGCAAGTCGCGCAGGGTGACACCGGGGAGCTGTTTTTTGGAGAA		1	6.497933066563645E-5	44	TCRBV06-04	TCRBV06	TCRBV06-04				01,02	TCRBD01-01*01	TCRBD01	TCRBD01-01	01				TCRBJ02-02*01	TCRBJ02	TCRBJ02-02	01				7	7	4	3	2	3	37	47	54	59	61	1	Out	VDJ
TGGAGTCGGCTGCTCCCTCCCAAACATCTGTGTACTTCTGTGCCAGCAGAAACCGGGACTGAGAACACTGAAGCTTTCTTTGGACAA		1	5.198346453250916E-5	43	TCRBV06	TCRBV06	unresolved			TCRBV06-02,TCRBV06-03		TCRBD02-01	TCRBD02	TCRBD02-01				01,02	TCRBJ01-01*01	TCRBJ01	TCRBJ01-01	01				6	5	0	10	2	1	38	49	54	60	62	1	Out	VDJ
TTGGCTGCTCCCTCCCAGACATCTGTGTACTTCTGTGCCAGCAGCGCCAGGGGCGGTGTGTATAATTCACCCCTCCACTTTGGGAAC	CASSARGGVYNSPLHF	1	5.434634928398685E-5	48	TCRBV06-06	TCRBV06	TCRBV06-06				01,02	TCRBD01-01*01	TCRBD01	TCRBD01-01	01				TCRBJ01-06*01	TCRBJ01	TCRBJ01-06	01				6	3	4	2	7	4	33	44	47	53	60	1	In	VDJ
AGTGCCCATCCTGAAGACAGCAGCTTCTACATCTGCAGTGCTAGACCTCGGACTAGCGAGATATACAATGAGCAGTTCTTCGGGCCA	CSARPRTSEIYNEQFF	2	1.0042260193780179E-4	48	TCRBV20	TCRBV20	unresolved			TCRBV20-01,TCRBV20-or09_02		TCRBD02-01	TCRBD02	TCRBD02-01				01,02	TCRBJ02-01*01	TCRBJ02	TCRBJ02-01	01				2	4	1	6	5	4	33	45	49	58	63	2	In	VDJ
CGGCCCAAAAGAACCCGACAGCTTTCTATCTCTGTGCCAGTAGCCCACTAATTAAGGGACAGGGAAAACGAGCAGTACTTCGGGCCG		5	2.1384107000873087E-4	49	TCRBV19-01	TCRBV19	TCRBV19-01				01,02	TCRBD01-01*01	TCRBD01	TCRBD01-01	01				TCRBJ02-07*01	TCRBJ02	TCRBJ02-07	01				6	12	0	3	3	5	32	43	55	64	67	5	Out	VDJ
ATCCAGCGCACACAGCAGGAGGACTCCGCCGTGTATCTCTGTGCCAGTAGTGCCGGGACAGGCTCCTACGAGCAGTACTTCGGGCCG	CASSAGTGSYEQYF	1	4.6076252653814934E-5	42	TCRBV07-08*01	TCRBV07	TCRBV07-08	01				TCRBD01-01*01	TCRBD01	TCRBD01-01	01				TCRBJ02-07*01	TCRBJ02	TCRBJ02-07	01				9	7	0	4	0	0	39	47	54	-1	62	1	In	VDJ
ATCCAGCGCACAGAGCAGCGGGACTCGGCCATGTATCGCTGTGCCAGCAGCTCACAGGGCGGTAATTCACCCCTCCACTTTGGGAAC	CASSSQGGNSPLHF	1	4.725769502955378E-5	42	TCRBV07-06*01	TCRBV07	TCRBV07-06	01				TCRBD01-01*01	TCRBD01	TCRBD01-01	01				TCRBJ01-06*01	TCRBJ01	TCRBJ01-06	01				4	1	3	3	3	6	39	52	53	59	62	1	In	VDJ
TTGGCTGCTCCCTCCCAGACATCTGTGTACTTCTGTGCCAGCAGTTACTCCGGAGGGACCACTGGAAACACCATATATTTTGGAGAG	CASSYSGGTTGNTIYF	2	7.797519679876374E-5	48	TCRBV06-06	TCRBV06	TCRBV06-06				01,02	TCRBD02-01*02	TCRBD02	TCRBD02-01	02				TCRBJ01-03*01	TCRBJ01	TCRBJ01-03	01				0	1	10	0	4	2	33	50	51	57	61	2	In	VDJ
GTCTGCCATCCCCAACCAGACAGCTCTTTACTTCTGTGCCACCAGTGACCGGGACAGCGAAGGACCGGGGAGCTGTTTTTTGGAGAA		1	4.8439137405292624E-5	47	TCRBV24	TCRBV24	unresolved			TCRBV24-01,TCRBV24-or09_02		TCRBD01-01*01	TCRBD01	TCRBD01-01	01				TCRBJ02-02*01	TCRBJ02	TCRBJ02-02	01				4	2	0	5	6	5	34	48	50	57	63	1	Out	VDJ
CAGCGCACAGAGCAGCGGGACTCGGCCATGTATCGCTGTGCCAGCAGCCCCCGGACAGGGGGTAATTCACCCCTCCACTTTGGGAAC	CASSPRTGGNSPLHF	1	4.725769502955378E-5	45	TCRBV07-06*01	TCRBV07	TCRBV07-06	01				TCRBD01-01*01	TCRBD01	TCRBD01-01	01				TCRBJ01-06*01	TCRBJ01	TCRBJ01-06	01				5	4	1	1	0	6	36	48	52	-1	62	1	In	VDJ
ATTCTGGAGTCCGCCAGCACCAACCAGACATCTATGTACCTCTGTGCCAGCAGCGTTGGGGGGCCCTATGGCTACACCTTCGGTTCG	CASSVGGPYGYTF	1	5.5527791659725695E-5	39	TCRBV28-01*01	TCRBV28	TCRBV28-01	01						unresolved		TCRBD01,TCRBD02	TCRBD01-01,TCRBD02-01		TCRBJ01-02*01	TCRBJ01	TCRBJ01-02	01				6	5	6	0	1	4	42	53	58	64	65	1	In	VDJ
CTGTCGGCTGCTCCCTCCCAGACATCTGTGTACTTCTGTGCCAGCAGCAGGAGCCTGGGGGCGAGGAACGAGCAGTACTTCGGGCCG	CASSRSLGARNEQYF	2	7.324942729580836E-5	45	TCRBV06-05*01	TCRBV06	TCRBV06-05	01				TCRBD01-01*01	TCRBD01	TCRBD01-01	01				TCRBJ02-07*01	TCRBJ02	TCRBJ02-07	01				6	9	6	0	5	5	36	47	56	62	67	2	In	VDJ
GGGTTGGAGTCGGCTGCTCCCTCCCAAACATCTGTGTACTTCTGTGCCAGCAGACCACCTGGACGGGGAAGGCAGTTCTTCGGGCCA	CASRPPGRGRQFF	3	1.2523289182831752E-4	39	TCRBV06	TCRBV06	unresolved			TCRBV06-02,TCRBV06-03		TCRBD02-01*01	TCRBD02	TCRBD02-01	01				TCRBJ02-01*01	TCRBJ02	TCRBJ02-01	01				6	10	8	3	3	12	42	53	63	68	71	3	In	VDJ
CTGGAGTCTGCCAGGCCCTCACATACCTCTCAGTACCTCTGTGCCAGCAGTCCCCGCCGACAGAACACTGAAGCTTTCTTTGGACAA	CASSPRRQNTEAFF	1	3.1898944144948805E-5	42	TCRBV25-01*01	TCRBV25	TCRBV25-01	01				TCRBD01-01*01	TCRBD01	TCRBD01-01	01				TCRBJ01-01*01	TCRBJ01	TCRBJ01-01	01				5	7	2	6	0	1	39	51	58	-1	62	1	In	VDJ
AGGCTGGAGTCGGCTGCTCCCTCCCAGACATCTGTGTACTTCTGTGCCAGCAGGGGGCAGACGAACACTGAAGCTTTCTTTGGACAA	CASRGQTNTEAFF	1	4.8439137405292624E-5	39	TCRBV06-01*01	TCRBV06	TCRBV06-01	01				TCRBD01-01*01	TCRBD01	TCRBD01-01	01				TCRBJ01-01*01	TCRBJ01	TCRBJ01-01	01				6	0	7	0	4	1	42	-1	53	58	62	1	In	VDJ
CTGAGCTCTCTGGAGCTGGGGGACTCAGCTTTGTATTTCTGTGCCAGCAGCGTGGGACAGGGATCGGACGAGCAGTACTTCGGGCCG	CASSVGQGSDEQYF	2	8.978962055615219E-5	42	TCRBV09-01	TCRBV09	TCRBV09-01				01,02	TCRBD01-01*01	TCRBD01	TCRBD01-01	01				TCRBJ02-07*01	TCRBJ02	TCRBJ02-07	01				2	0	0	3	5	5	39	-1	53	62	67	2	In	VDJ
AGCTCTCTGGAGCTGGGGGACTCAGCTTTGTATTTCTGTGCCAGCAGCGCCTCCGGGACTACATGGGAGACCCAGTACTTCGGGCCA	CASSASGTTWETQYF	1	3.071750176920996E-5	45	TCRBV09-01	TCRBV09	TCRBV09-01				01,02	TCRBD02-01	TCRBD02	TCRBD02-01				01,02	TCRBJ02-05*01	TCRBJ02	TCRBJ02-05	01				3	5	0	9	5	5	36	49	54	61	66	1	In	VDJ
GAGTCCGCCAGCACCAACCAGACATCTATGTACCTCTGTGCCAGCAGTTTAAGCAGGGGGATATCTTGGACCCAGCATTTTGGTGAT	CASSLSRGISWTQHF	2	7.443086967154721E-5	45	TCRBV28-01*01	TCRBV28	TCRBV28-01	01				TCRBD01-01*01	TCRBD01	TCRBD01-01	01				TCRBJ01-05*01	TCRBJ01	TCRBJ01-05	01				2	2	4	1	10	11	36	51	53	60	70	2	In	VDJ
GAGTCGGCTGCTCCCTCCCAGACATCTGTGTACTTCTGTGCCAGCAAGAAACGAGGCAGCTCCTACAATGAGCAGTTCTTCGGGCCA	CASKKRGSSYNEQFF	2	6.261644591415876E-5	45	TCRBV06-01*01	TCRBV06	TCRBV06-01	01				TCRBD02-01*02	TCRBD02	TCRBD02-01	02				TCRBJ02-01*01	TCRBJ02	TCRBJ02-01	01				7	6	11	1	3	0	36	46	52	56	59	2	In	VDJ
TAGAGTCTGCCATCCCCAACCAGACAGCTCTTTACTTCTGTGCCACGGAATACGGGGGGGGCCGATACTGAAGCTTTCTTTGGACAA		4	1.5713183597326633E-4	43	TCRBV24	TCRBV24	unresolved			TCRBV24-01,TCRBV24-or09_02		TCRBD02-01*01	TCRBD02	TCRBD02-01	01				TCRBJ01-01*01	TCRBJ01	TCRBJ01-01	01				10	6	8	0	6	5	38	46	52	60	66	4	Out	VDJ
TCGGCTGCTCCCTCCCAGACATCTGTGTACTTCTGTGCCAGCAGTGAAGGGGTAAGGAGCTGGAACACTGAAGCTTTCTTTGGACAA	CASSEGVRSWNTEAFF	1	4.8439137405292624E-5	48	TCRBV06-01*01	TCRBV06	TCRBV06-01	01				TCRBD02-01*02	TCRBD02	TCRBD02-01	02				TCRBJ01-01*01	TCRBJ01	TCRBJ01-01	01				1	6	10	2	3	1	33	49	55	59	62	1	In	VDJ
GCCATCCCCAACCAGACAGCTCTTTACTTCTGTGCCACCAGTGATTTGCAAGGGGGGGGCATCGCCGGGGAGCTGTTTTTTGGAGAA	CATSDLQGGGIAGELFF	1	4.8439137405292624E-5	51	TCRBV24	TCRBV24	unresolved			TCRBV24-01,TCRBV24-or09_02		TCRBD02-01*01	TCRBD02	TCRBD02-01	01				TCRBJ02-02*01	TCRBJ02	TCRBJ02-02	01				0	3	9	0	6	6	30	48	51	58	64	1	In	VDJ
TCTAAGAAGCTCCTTCTCAGTGACTCTGGCTTCTATCTCTGTGCCTGGAGTTGGGGAAGCTCCTACAATGAGCAGTTCTTCGGGCCA	CAWSWGSSYNEQFF	1	2.1265962763299202E-5	42	TCRBV30-01*01	TCRBV30	TCRBV30-01	01						unresolved		TCRBD01,TCRBD02	TCRBD01-01,TCRBD02-01		TCRBJ02-01*01	TCRBJ02	TCRBJ02-01	01				2	2	0	8	2	0	39	51	53	57	59	1	In	VDJ
ACCCTGGAGTCTGCCAGGCCCTCACATACCTCTCAGTACCTCTGTGCCAGCAGTGATGGCGCCGAAGAGACCCAGTACTTCGGGCCA	CASSDGAEETQYF	1	2.7173174641993425E-5	39	TCRBV25-01*01	TCRBV25	TCRBV25-01	01						unresolved		TCRBD01,TCRBD02	TCRBD01-01,TCRBD02-01		TCRBJ02-05*01	TCRBJ02	TCRBJ02-05	01				3	1	9	0	4	3	42	56	57	60	64	1	In	VDJ
TTGGAGCTGGGGGACTCGGCCCTTTATCTTTGCGCCAGCAGCTTGGCCTCCCCGGGACAGGGTAAAGACACCATATATTTTGGAGAG	CASSLASPGQGKDTIYF	1	5.198346453250916E-5	51	TCRBV05-01*01	TCRBV05	TCRBV05-01	01				TCRBD01-01*01	TCRBD01	TCRBD01-01	01				TCRBJ01-03*01	TCRBJ01	TCRBJ01-03	01				0	7	0	3	5	8	30	46	53	62	67	1	In	VDJ
GCCGTGTATCTCTGTGCCAGCAGCTTATTTGGGGGGGGCCAGGCAGTGGTTAGTTTTACTGGGGCCAACGTCCTGACTTTCGGGGCC	CASSLFGGGQAVVSFTGANVLTF	5	2.020266462513424E-4	69			unresolved		TCRBV07,TCRBV11	TCRBV07-02,TCRBV07-03,TCRBV07-08,TCRBV11-02,TCRBV11-03		TCRBD02-01*01	TCRBD02	TCRBD02-01	01				TCRBJ02-06*01	TCRBJ02	TCRBJ02-06	01				2	3	9	0	21	2	12	27	30	37	58	5	In	VDJ
ACCCTGCAGCCAGAAGACTCGGCCCTGTATCTCTGTGCCAGCAGCCACTTCACCGAGCCAAGGCGTCCTGAAGCTTTCTTTGGACAA	CASSHFTEPRRPEAFF	2	8.978962055615219E-5	48	TCRBV04-02*01	TCRBV04	TCRBV04-02	01						unresolved		TCRBD01,TCRBD02	TCRBD01-01,TCRBD02-01		TCRBJ01-01*01	TCRBJ01	TCRBJ01-01	01				3	13	5	4	4	6	33	47	60	63	67	2	In	VDJ
CTACACGCCCTGCAGCCAGAAGACTCAGCCCTGTATCTCTGCGCCAGCAGCCCGTCGTGGCTCCAAGAGACCCAGTACTTCGGGCCA	CASSPSWLQETQYF	2	6.143500353841992E-5	42	TCRBV04-01*01	TCRBV04	TCRBV04-01	01				TCRBD01-01*01	TCRBD01	TCRBD01-01	01				TCRBJ02-05*01	TCRBJ02	TCRBJ02-05	01				4	6	9	0	1	1	39	52	58	61	62	2	In	VDJ
ATCCTGAGTTCTAAGAAGCTCCTTCTCAGTGACTCTGGCTTCTATCTCTGTGCCTGGAGTGACAGTGGAGAGCAGTTCTTCGGGCCA	CAWSDSGEQFF	1	2.0084520387560357E-5	33	TCRBV30-01*01	TCRBV30	TCRBV30-01	01				TCRBD01-01*01	TCRBD01	TCRBD01-01	01				TCRBJ02-01*01	TCRBJ02	TCRBJ02-01	01				1	0	3	5	4	10	48	-1	61	65	69	1	In	VDJ
TTGGCGTCTGCTGTACCCTCTCAGACATCTGTGTACTTCTGTGCCAGCAGTCAGGGTCGGGGGGCGAGAGGCTACACCTTCGGTTCG	CASSQGRGARGYTF	1	5.0802022156770314E-5	42	TCRBV06-04	TCRBV06	TCRBV06-04				01,02	TCRBD02-01*01	TCRBD02	TCRBD02-01	01				TCRBJ01-02*01	TCRBJ01	TCRBJ01-02	01				5	6	8	1	5	8	39	51	57	64	69	1	In	VDJ
CCTACACACCCTGCAGCCAGAAGACTCGGCCCTGTATCTCTGCGCCAGCAGCCAAGAAGTGGCTCCTACGAGCAGTACTTCGGGCCG		1	4.2531925526598405E-5	41	TCRBV04-03*01	TCRBV04	TCRBV04-03	01						unresolved		TCRBD01,TCRBD02	TCRBD01-01,TCRBD02-01		TCRBJ02-07*01	TCRBJ02	TCRBJ02-07	01				0	3	0	10	0	0	40	57	60	-1	62	1	Out	VDJ
ACCTTGGAGCTGGGGGACTCGGCCCTTTATCTTTGCGCCAGCAGCTCCTCCCCGGGACACAGGGGTTCACCCCTCCACTTTGGGAAC	CASSSSPGHRGSPLHF	1	3.5443271272165334E-5	48	TCRBV05-01*01	TCRBV05	TCRBV05-01	01				TCRBD01-01*01	TCRBD01	TCRBD01-01	01				TCRBJ01-06*01	TCRBJ01	TCRBJ01-06	01				3	12	3	2	0	9	33	46	58	-1	65	1	In	VDJ
TCGGCTGCTCCCTCCCAAACATCTGTGTACTTCTGTGCCAGCAGTTGGGACACAAGCTCCTATAATTCACCCCTCCACTTTGGGAAC	CASSWDTSSYNSPLHF	1	4.725769502955378E-5	48	TCRBV06	TCRBV06	unresolved			TCRBV06-02,TCRBV06-03		TCRBD01-01*01	TCRBD01	TCRBD01-01	01				TCRBJ01-06*01	TCRBJ01	TCRBJ01-06	01				4	0	0	6	4	0	33	-1	46	52	56	1	In	VDJ
CTGGAGTCGGCTGCTCCCTCCCAGACATCTGTGTACTTCTGTGCCAGCAGTAAACAAGGGGGGGGAGACGAGCAGTACTTCGGGCCG	CASSKQGGGDEQYF	1	4.371336790233725E-5	42	TCRBV06-01*01	TCRBV06	TCRBV06-01	01				TCRBD02-01*01	TCRBD02	TCRBD02-01	01				TCRBJ02-07*01	TCRBJ02	TCRBJ02-07	01				5	6	9	0	3	5	39	51	57	64	67	1	In	VDJ
CTGAGGATCCAGCAGGTAGTGCGAGGAGATTCGGCAGCTTATTTCTGTGCCAGCTCACCACCGGGGGAAAAACTGTTTTTTGGCAGT	CASSPPGEKLFF	2	1.2759577657979522E-4	36	TCRBV18-01*01	TCRBV18	TCRBV18-01	01						unresolved		TCRBD01,TCRBD02	TCRBD01-01,TCRBD02-01		TCRBJ01-04*01	TCRBJ01	TCRBJ01-04	01				0	0	6	2	0	8	45	-1	62	-1	66	2	In	VDJ
CGGCCATGTATCGCTGTGCCAGCAGCGATTAAGGGGACGTGATCCGGGACAGGGGGCGGGTAATCCTACGAGCAGTACTTCGGGCCG		1	4.4894810278076095E-5	67	TCRBV07-06*01	TCRBV07	TCRBV07-06	01				TCRBD01-01*01	TCRBD01	TCRBD01-01	01				TCRBJ02-07*01	TCRBJ02	TCRBJ02-07	01				5	19	0	0	6	1	14	26	45	57	63	1	Out	VDJ
CCGCCAGCACCAACCAGACATCTATGTACCTCTGTGCCAGCAGTGCCTTTAGGGACAGGGGATTTCTATGGCTACACCTTCGGTTCG		1	5.434634928398685E-5	49	TCRBV28-01*01	TCRBV28	TCRBV28-01	01				TCRBD01-01*01	TCRBD01	TCRBD01-01	01				TCRBJ01-02*01	TCRBJ01	TCRBJ01-02	01				5	7	0	2	4	4	32	44	51	61	65	1	Out	VDJ
GGGTTGGAGTCGGCTGCTCCCTCCCAAACATCTGTGTACTTCTGTGCCGTCCAGGGGGTAAGGGAGCAGCCCCAGCATTTTGGTGAT	CAVQGVREQPQHF	1	4.725769502955378E-5	39	TCRBV06	TCRBV06	unresolved			TCRBV06-02,TCRBV06-03		TCRBD01-01*01	TCRBD01	TCRBD01-01	01				TCRBJ01-05*01	TCRBJ01	TCRBJ01-05	01				11	3	4	1	8	7	42	48	51	58	66	1	In	VDJ
TCTGCTGTACCCTCTCAGACATCTGTGTACTTCTGTGCCAGCAGGGATCTAGCGGGGCCCTCCTGCACCGAGCAGTACTTCGGGCCG	CASRDLAGPSCTEQYF	1	5.3164906908248004E-5	48	TCRBV06-04	TCRBV06	TCRBV06-04				01,02	TCRBD02-01*01	TCRBD02	TCRBD02-01	01				TCRBJ02-07*01	TCRBJ02	TCRBJ02-07	01				6	4	4	3	11	6	33	44	48	57	68	1	In	VDJ
ATTCTGGAGTCCGCCAGCACCAACCAGACATCTATGTACCTCTGTGCCAGCGGACTAGCGGGGCCCTACGAGCAGTACTTCGGGCCG	CASGLAGPYEQYF	1	5.5527791659725695E-5	39	TCRBV28-01*01	TCRBV28	TCRBV28-01	01				TCRBD02-01*01	TCRBD02	TCRBD02-01	01				TCRBJ02-07*01	TCRBJ02	TCRBJ02-07	01				8	0	1	3	1	2	42	-1	51	63	64	1	In	VDJ
AACCTGAGCTCTCTGGAGCTGGGGGACTCAGCTTTGTATTTCTGTGCCAGCAGCGCTCCGGGACTGATGGGCTACACCTTCGGTTCG	CASSAPGLMGYTF	1	3.3080386520687644E-5	39	TCRBV09-01	TCRBV09	TCRBV09-01				01,02	TCRBD02-01	TCRBD02	TCRBD02-01				01,02	TCRBJ01-02*01	TCRBJ01	TCRBJ01-02	01				3	4	0	10	4	8	42	55	59	65	69	1	In	VDJ
GTGACCAGTGCCCATCCTGAAGACAGCAGCTTCTACATCTGCAGTGCTAGAGATGGGCCAGGGCGAGATACGCAGTATTTTGGCCCA	CSARDGPGRDTQYF	1	4.0169040775120715E-5	42	TCRBV20	TCRBV20	unresolved			TCRBV20-01,TCRBV20-or09_02		TCRBD01-01*01	TCRBD01	TCRBD01-01	01				TCRBJ02-03*01	TCRBJ02	TCRBJ02-03	01				0	5	4	3	2	5	39	53	58	63	65	1	In	VDJ
ACAGTGACCAGTGCCCATCCTGAAGACAGCAGCTTCTACATCTGCAGTGCATCTTCGAGCTTGGACACTGAAGCTTTCTTTGGACAA	CSASSSLDTEAFF	1	3.898759839938187E-5	39	TCRBV20	TCRBV20	unresolved			TCRBV20-01,TCRBV20-or09_02		TCRBD02-01	TCRBD02	TCRBD02-01				01,02	TCRBJ01-01*01	TCRBJ01	TCRBJ01-01	01				6	7	6	7	4	3	42	50	57	60	64	1	In	VDJ
GTGAGCAACATGAGCCCTGAAGACAGCAGCATATATCTCTGCAGCGTCTCAGGCCCGGGGCCCAATCAGCCCCAGCATTTTGGTGAT	CSVSGPGPNQPQHF	1	2.1265962763299202E-5	42	TCRBV29-01*01	TCRBV29	TCRBV29-01	01						unresolved		TCRBD01,TCRBD02	TCRBD01-01,TCRBD02-01		TCRBJ01-05*01	TCRBJ01	TCRBJ01-05	01				6	9	7	0	1	3	39	47	56	61	62	1	In	VDJ
ATCCGGTCCACAAAGCTGGAGGACTCAGCCATGTACTTCTGTGCCAGCGGAGAGGAGGAAGGGGTATTCGGCTACACCTTCGGTTCG	CASGEEEGVFGYTF	2	9.569683243484641E-5	42	TCRBV02-01*01	TCRBV02	TCRBV02-01	01						unresolved		TCRBD01,TCRBD02	TCRBD01-01,TCRBD02-01		TCRBJ01-02*01	TCRBJ01	TCRBJ01-02	01				8	11	5	2	5	8	39	48	59	64	69	2	In	VDJ
GTGAGCACCTTGGAGCTGGGGGACTCGGCCCTTTATCTTTGCGCCAGCAGCTTGGAGGAGGGGGCGGATGGCTACACCTTCGGTTCG	CASSLEEGADGYTF	1	3.426182889642649E-5	42	TCRBV05-01*01	TCRBV05	TCRBV05-01	01				TCRBD01-01*01	TCRBD01	TCRBD01-01	01				TCRBJ01-02*01	TCRBJ01	TCRBJ01-02	01				0	3	5	0	2	6	39	55	58	65	67	1	In	VDJ
CAGGTAGTGCGAGGAGATTCGGCAGCTTATTTCTGTGCCAGCTCGCGAGCCGGGGGAATTAGCACAGATACGCAGTATTTTGGCCCA	CASSRAGGISTDTQYF	1	5.3164906908248004E-5	48	TCRBV18-01*01	TCRBV18	TCRBV18-01	01				TCRBD02-01*01	TCRBD02	TCRBD02-01	01				TCRBJ02-03*01	TCRBJ02	TCRBJ02-03	01				6	6	8	2	4	0	33	44	50	56	60	1	In	VDJ
AATTCCCTGGAGCTTGGTGACTCTGCTGTGTATTTCTGTGCCAGCAGCCACGCCCTCAGGGGGGGAGAGACCCAGTACTTCGGGCCA	CASSHALRGGETQYF	1	4.725769502955378E-5	45	TCRBV03	TCRBV03	unresolved			TCRBV03-01,TCRBV03-02				unresolved		TCRBD01,TCRBD02	TCRBD01-01,TCRBD02-01		TCRBJ02-05*01	TCRBJ02	TCRBJ02-05	01				3	6	4	1	2	4	36	50	56	63	65	1	In	VDJ
CACGCCCTGCAGCCAGAAGACTCAGCCCTGTATCTCTGCGCCAGCAGCCTAACTAGCGGGGTCCCAGATACGCAGTATTTTGGCCCA	CASSLTSGVPDTQYF	1	4.0169040775120715E-5	45	TCRBV04-01*01	TCRBV04	TCRBV04-01	01				TCRBD02-01*01	TCRBD02	TCRBD02-01	01				TCRBJ02-03*01	TCRBJ02	TCRBJ02-03	01				4	2	3	3	3	4	36	49	51	61	64	1	In	VDJ
GGTAGTGCGAGGAGATTCGGCAGCTTATTTCTGTGCCAGCTCACCATCAAGTTCCGGGACGTGGATCAGCCCCAGCATTTTGGTGAT		1	4.962057978103147E-5	50	TCRBV18-01*01	TCRBV18	TCRBV18-01	01						unresolved		TCRBD01,TCRBD02	TCRBD01-01,TCRBD02-01		TCRBJ01-05*01	TCRBJ01	TCRBJ01-05	01				2	9	0	7	4	5	31	46	55	60	64	1	Out	VDJ
AGCACCTTGGAGCTGGGGGACTCGGCCCTTTATCTTTGCGCCAGCAGCTTGTTGGGACAGAATAATTCACCCCTCCACTTTGGGAAC	CASSLLGQNNSPLHF	1	3.5443271272165334E-5	45	TCRBV05-01*01	TCRBV05	TCRBV05-01	01				TCRBD01-01*01	TCRBD01	TCRBD01-01	01				TCRBJ01-06*01	TCRBJ01	TCRBJ01-06	01				1	2	0	5	1	5	36	51	53	60	61	1	In	VDJ
TCCGCTACCAGCTCCCAGACATCTGTGTACTTCTGTGCCATCAGTGGACAAGGACAGGGGGCCGGGCAGCCCCAGCATTTTGGTGAT	CAISGQGQGAGQPQHF	1	6.616077304137529E-5	48	TCRBV10-03*01	TCRBV10	TCRBV10-03	01				TCRBD01-01*01	TCRBD01	TCRBD01-01	01				TCRBJ01-05*01	TCRBJ01	TCRBJ01-05	01				4	5	1	0	4	7	33	46	51	62	66	1	In	VDJ
CAGCCAGAAGACTCGGCCCTGTATCTCTGCGCCAGCAGCCGCTATCGGGACAGGGTAGGGGATGGCAATGAGCAGTTCTTCGGGCCA	CASSRYRDRVGDGNEQFF	1	4.8439137405292624E-5	54	TCRBV04-03*01	TCRBV04	TCRBV04-03	01				TCRBD01-01*01	TCRBD01	TCRBD01-01	01				TCRBJ02-01*01	TCRBJ02	TCRBJ02-01	01				4	6	0	3	10	6	27	40	46	55	65	1	In	VDJ
GAGTCGCCCAGCCCCAACCAGACCTCTCTGTACTTCTGTGCCAGCAGTTTATCGGGGGATAGCAATCAGCCCCAGCATTTTGGTGAT	CASSLSGDSNQPQHF	1	4.962057978103147E-5	45	TCRBV27-01*01	TCRBV27	TCRBV27-01	01						unresolved		TCRBD01,TCRBD02	TCRBD01-01,TCRBD02-01		TCRBJ01-05*01	TCRBJ01	TCRBJ01-05	01				0	0	6	1	1	0	36	-1	53	58	59	1	In	VDJ
TCAGAACCCAGGGACTCAGCTGTGTACTTCTGTGCCAGCAGAGGAGGGACAGACTAATATAGCAATCAGCCCCAGCATTTTGGTGAT	CASRGGTD*YSNQPQHF	1	4.4894810278076095E-5	51	TCRBV12	TCRBV12	unresolved			TCRBV12-03,TCRBV12-04		TCRBD01-01*01	TCRBD01	TCRBD01-01	01				TCRBJ01-05*01	TCRBJ01	TCRBJ01-05	01				6	4	0	5	7	0	30	41	45	52	59	1	Stop	VDJ
GAGTCCGCCAGCACCAACCAGACATCTATGTACCTCTGTGCCAGCAGCGCCGGGACAGGGGCTAACTATGGCTACACCTTCGGTTCG	CASSAGTGANYGYTF	2	6.734221541711414E-5	45	TCRBV28-01*01	TCRBV28	TCRBV28-01	01				TCRBD01-01*01	TCRBD01	TCRBD01-01	01				TCRBJ01-02*01	TCRBJ01	TCRBJ01-02	01				6	4	0	2	0	0	36	47	51	-1	61	2	In	VDJ
ACTCTGGAGTCTGCTGCCTCCTCCCAGACATCTGTATATTTCTGCGCCAGCAGTGATGGCCCCCAGGACGAGCAGTACTTCGGGCCG	CASSDGPQDEQYF	2	1.2641433420405637E-4	39	TCRBV10-01	TCRBV10	TCRBV10-01				01,02	TCRBD01-01*01	TCRBD01	TCRBD01-01	01				TCRBJ02-07*01	TCRBJ02	TCRBJ02-07	01				3	7	4	4	0	5	42	56	63	-1	67	2	In	VDJ
GCCATCCCCAACCAGACAGCTCTTTACTTCTGTGCCACCAGTGATGTACACCCAACGGGACAGGGCCATGGCTACACCTTCGGTTCG	CATSDVHPTGQGHGYTF	1	3.898759839938187E-5	51	TCRBV24	TCRBV24	unresolved			TCRBV24-01,TCRBV24-or09_02		TCRBD01-01*01	TCRBD01	TCRBD01-01	01				TCRBJ01-02*01	TCRBJ01	TCRBJ01-02	01				3	11	0	3	2	6	30	45	56	65	67	1	In	VDJ
TCTCTGGAGCTGGGGGACTCAGCTTTGTATTTCTGTGCCAGCAGCGTAGGGACAGGGACCCCGAACACTGAAGCTTTCTTTGGACAA	CASSVGTGTPNTEAFF	1	3.662471364790418E-5	48	TCRBV09-01	TCRBV09	TCRBV09-01				01,02	TCRBD01-01*01	TCRBD01	TCRBD01-01	01				TCRBJ01-01*01	TCRBJ01	TCRBJ01-01	01				0	0	1	3	5	1	33	-1	49	57	62	1	In	VDJ
ACTCTGGAGTCTGCTGCCTCCTCCCAGACATCTGTATATTTCTGCGCCAGCAGTGAAGAGGGTGCCTATGGCTACACCTTCGGTTCG	CASSEEGAYGYTF	2	1.0278548668927948E-4	39	TCRBV10-01	TCRBV10	TCRBV10-01				01,02	TCRBD02-01*02	TCRBD02	TCRBD02-01	02				TCRBJ01-02*01	TCRBJ01	TCRBJ01-02	01				3	1	11	0	3	4	42	56	57	62	65	2	In	VDJ
TCTGCCATCCCCAACCAGACAGCTCTTTACTTCTGTGCCACCAGTGATCCCTCCCAGGGCCCTCTAGAAAAACTGTTTTTTGGCAGT	CATSDPSQGPLEKLFF	1	5.3164906908248004E-5	48	TCRBV24	TCRBV24	unresolved			TCRBV24-01,TCRBV24-or09_02		TCRBD01-01*01	TCRBD01	TCRBD01-01	01				TCRBJ01-04*01	TCRBJ01	TCRBJ01-04	01				3	6	4	3	7	8	33	48	54	59	66	1	In	VDJ
GTGAGCACCTTGGAGCTGGGGGACTCGGCCCTTTATCTTTGCGCCAGCAGCCTGGAGGGCGGATATTCACCCCTCCACTTTGGGAAC	CASSLEGGYSPLHF	1	3.5443271272165334E-5	42	TCRBV05-01*01	TCRBV05	TCRBV05-01	01						unresolved		TCRBD01,TCRBD02	TCRBD01-01,TCRBD02-01		TCRBJ01-06*01	TCRBJ01	TCRBJ01-06	01				0	0	5	3	5	8	39	-1	55	59	64	1	In	VDJ
GCCAGCACCAACCAGACATCTATGTACCTCTGTGCCAGCACCATCCTCGGGGAGGGGACGGACAACTATGGCTACACCTTCGGTTCG	CASTILGEGTDNYGYTF	1	5.434634928398685E-5	51	TCRBV28-01*01	TCRBV28	TCRBV28-01	01				TCRBD02-01*02	TCRBD02	TCRBD02-01	02				TCRBJ01-02*01	TCRBJ01	TCRBJ01-02	01				7	9	9	0	7	2	30	40	49	56	63	1	In	VDJ
CCATCCTGAAGACAGCAGCTTCTACATCTGCAGTGCTAGAGGCGACTAGCGGGGGACGGGAGCACAGATACGCAGTATTTTGGCCCA		1	4.0169040775120715E-5	53	TCRBV20	TCRBV20	unresolved			TCRBV20-01,TCRBV20-or09_02		TCRBD02-01*01	TCRBD02	TCRBD02-01	01				TCRBJ02-03*01	TCRBJ02	TCRBJ02-03	01				1	2	2	2	5	0	28	41	43	55	60	1	Out	VDJ
AACGCCTTGTTGCTGGGGGACTCGGCCCTCTATCTCTGTGCCAGCAGCTTAGGGGGGATCGGATACACTGAAGCTTTCTTTGGACAA	CASSLGGIGYTEAFF	1	4.4894810278076095E-5	45	TCRBV05-06*01	TCRBV05	TCRBV05-06	01						unresolved		TCRBD01,TCRBD02	TCRBD01-01,TCRBD02-01		TCRBJ01-01*01	TCRBJ01	TCRBJ01-01	01				2	0	5	1	8	3	36	-1	50	56	64	1	In	VDJ
CTGACGATCCAGCGCACACAGCAGGAGGACTCGGCCGTGTATCTCTGTGCCAGCATGGATTGGGGTTCACCCCTCCACTTTGGGAAC	CASMDWGSPLHF	1	5.434634928398685E-5	36	TCRBV07-02*01	TCRBV07	TCRBV07-02	01						unresolved		TCRBD01,TCRBD02	TCRBD01-01,TCRBD02-01		TCRBJ01-06*01	TCRBJ01	TCRBJ01-06	01				7	6	6	2	0	9	45	55	61	-1	65	1	In	VDJ
CAGCAGGAGGACTCCGCCGTGTATCTCTGTGCCAGCAGCCTCGGGACAGGGGGATTTGGAACTAATGAAAAACTGTTTTTTGGCAGT	CASSLGTGGFGTNEKLFF	1	6.025356116268107E-5	54	TCRBV07-08*01	TCRBV07	TCRBV07-08	01				TCRBD01-01*01	TCRBD01	TCRBD01-01	01				TCRBJ01-04*01	TCRBJ01	TCRBJ01-04	01				5	3	0	1	6	1	27	39	42	53	59	1	In	VDJ
ATTCAGCGCACAGAGCAGCGGGACTCAGCCATGTATCGCTGTGCTAGCAGCATCACGACAGGGGTCGGGGAGCAGTTCTTCGGGCCA	CASSITTGVGEQFF	2	5.434634928398685E-5	42	TCRBV07-07*01	TCRBV07	TCRBV07-07	01				TCRBD01-01*01	TCRBD01	TCRBD01-01	01				TCRBJ02-01*01	TCRBJ02	TCRBJ02-01	01				5	5	2	2	5	10	39	51	56	64	69	2	In	VDJ
TCCAGTCCACGGAGTCAGGGGACACAGCACTGTATTTCTGTGCCAGCAGCAAACCCACATTGTGGTTCACCCCTCCACTTTGGGAAC		2	7.561231204728605E-5	43	TCRBV21-01*01	TCRBV21	TCRBV21-01	01				TCRBD01-01*01	TCRBD01	TCRBD01-01	01				TCRBJ01-06*01	TCRBJ01	TCRBJ01-06	01				2	3	3	6	6	9	38	53	56	59	65	2	Out	VDJ
GTGACCAGTGCCCATCCTGAAGACAGCAGCTTCTACATCTGCAGTGCTAGAGATATCACAGGGCCCAACGTCCTGACTTTCGGGGCC	CSARDITGPNVLTF	1	3.898759839938187E-5	42	TCRBV20	TCRBV20	unresolved			TCRBV20-01,TCRBV20-or09_02		TCRBD01-01*01	TCRBD01	TCRBD01-01	01				TCRBJ02-06*01	TCRBJ02	TCRBJ02-06	01				0	4	3	3	1	8	39	53	57	63	64	1	In	VDJ
GTGAGCACCTTGGAGCTGGGGGACTCGGCCCTTTATCTTTGCGCCAGCAGCTCTTTGGAGGGGGCATCTGGCTACACCTTCGGTTCG	CASSSLEGASGYTF	1	3.426182889642649E-5	42	TCRBV05-01*01	TCRBV05	TCRBV05-01	01				TCRBD01-01*01	TCRBD01	TCRBD01-01	01				TCRBJ01-02*01	TCRBJ01	TCRBJ01-02	01				3	6	5	0	3	7	39	52	58	65	68	1	In	VDJ
GCTGCTCCCTCCCAGACATCTGTGTACTTCTGTGCCAGCAGTTACGTCTCCCAGGGACAGGGGGCATATGGCTACACCTTCGGTTCG	CASSYVSQGQGAYGYTF	2	8.506385105319681E-5	51	TCRBV06	TCRBV06	unresolved			TCRBV06-05,TCRBV06-06		TCRBD01-01*01	TCRBD01	TCRBD01-01	01				TCRBJ01-02*01	TCRBJ01	TCRBJ01-02	01				2	8	0	0	1	5	30	45	53	65	66	2	In	VDJ
AGCACCTTGGAGCTGGGGGACTCGGCCCTTTATCTTTGCGCCAGCTCGCCTGACTCAATCTCTGGAAACACCATATATTTTGGAGAG	CASSPDSISGNTIYF	2	1.0042260193780179E-4	45	TCRBV05-01*01	TCRBV05	TCRBV05-01	01				TCRBD02-01	TCRBD02	TCRBD02-01				01,02	TCRBJ01-03*01	TCRBJ01	TCRBJ01-03	01				7	6	2	10	4	0	36	45	51	55	59	2	In	VDJ
AACGCCTTGGAGCTGGACGACTCGGCCCTGTATCTCTGTGCCAGCAGCTTTCTACTGTCAGGCCAAGAGACCCAGTACTTCGGGCCA	CASSFLLSGQETQYF	1	3.898759839938187E-5	45	TCRBV05-04*01	TCRBV05	TCRBV05-04	01				TCRBD01-01*01	TCRBD01	TCRBD01-01	01				TCRBJ02-05*01	TCRBJ02	TCRBJ02-05	01				2	8	4	4	0	1	36	50	58	-1	62	1	In	VDJ
CAGCCCTCAGAACCCAGGGACTCAGCTGTGTACTTCTGTGCCAGCAGAGGTCGGGGGGGCATCACCGGGGAGCTGTTTTTTGGAGAA	CASRGRGGITGELFF	1	5.3164906908248004E-5	45	TCRBV12	TCRBV12	unresolved			TCRBV12-03,TCRBV12-04		TCRBD02-01*01	TCRBD02	TCRBD02-01	01				TCRBJ02-02*01	TCRBJ02	TCRBJ02-02	01				6	4	8	0	3	4	36	47	51	59	62	1	In	VDJ
CGCACACAGCAGGAGGACTCCGCCGTGTATCTCTGTGCCAGCAGCTTAGCGACCGCAGGGGGCGCGTACGAGCAGTACTTCGGGCCG	CASSLATAGGAYEQYF	1	4.4894810278076095E-5	48	TCRBV07-08*01	TCRBV07	TCRBV07-08	01				TCRBD01-01*01	TCRBD01	TCRBD01-01	01				TCRBJ02-07*01	TCRBJ02	TCRBJ02-07	01				0	5	4	0	3	4	33	50	55	63	66	1	In	VDJ
AATTCCCTGGAGCTTGGTGACTCTGCTGTGTATTTCTGTGCCAGCAGCCCGGCGGCGGGTCCTCTCTACGAGCAGTACTTCGGGCCG	CASSPAAGPLYEQYF	2	9.569683243484641E-5	45	TCRBV03	TCRBV03	unresolved			TCRBV03-01,TCRBV03-02		TCRBD02-01	TCRBD02	TCRBD02-01				01,02	TCRBJ02-07*01	TCRBJ02	TCRBJ02-07	01				4	5	7	4	6	3	36	49	54	59	65	2	In	VDJ
ATCCAGCGCACACAGCAGGAGGACTCCGCCGTGTATCTCTGTGCCAGCAGCTTACAGGAAAGCTCCTACGAGCAGTACTTCGGGCCG	CASSLQESSYEQYF	1	4.4894810278076095E-5	42	TCRBV07-08*01	TCRBV07	TCRBV07-08	01				TCRBD01-01*01	TCRBD01	TCRBD01-01	01				TCRBJ02-07*01	TCRBJ02	TCRBJ02-07	01				2	0	4	4	4	0	39	-1	54	58	62	1	In	VDJ
CAACCTGCAAAGCTTGAGGACTCGGCCGTGTATCTCTGTGCCAGCAGCTCCACAAAGGACAGGGAAGGGGGCTACACCTTCGGTTCG	CASSSTKDREGGYTF	1	4.2531925526598405E-5	45	TCRBV11-02*02	TCRBV11	TCRBV11-02	02				TCRBD01-01*01	TCRBD01	TCRBD01-01	01				TCRBJ01-02*01	TCRBJ01	TCRBJ01-02	01				4	7	1	3	5	8	36	49	56	64	69	1	In	VDJ
CAGCCCTCAGAACCCAGGGACTCAGCTGTGTACTTCTGTGCCAGCAGCCCAGGGGGTTTACACTACAATGAGCAGTTCTTCGGGCCA	CASSPGGLHYNEQFF	1	5.0802022156770314E-5	45	TCRBV12	TCRBV12	unresolved			TCRBV12-03,TCRBV12-04		TCRBD01-01*01	TCRBD01	TCRBD01-01	01				TCRBJ02-01*01	TCRBJ02	TCRBJ02-01	01				6	2	4	1	6	3	36	47	49	56	62	1	In	VDJ
GAGTTGGCTGCTCCCTCCCAGACATCTGTGTACTTCTGTGCCAGCAGGTACACGGAGAGGATGAACACTGAAGCTTTCTTTGGACAA	CASRYTERMNTEAFF	1	5.670923403546454E-5	45	TCRBV06-06	TCRBV06	TCRBV06-06				01,02	TCRBD02-01*02	TCRBD02	TCRBD02-01	02				TCRBJ01-01*01	TCRBJ01	TCRBJ01-01	01				2	2	10	2	4	0	36	51	53	57	61	1	In	VDJ
AGGCTGCTGTCGGCTGCTCCCTCCCAGACATCTGTGTACTTCTGTGCCAGCAGAAGCGGGGGCAGAAATACGCAGTATTTTGGCCCA	CASRSGGRNTQYF	1	3.7806156023643024E-5	39	TCRBV06-05*01	TCRBV06	TCRBV06-05	01				TCRBD02-01*01	TCRBD02	TCRBD02-01	01				TCRBJ02-03*01	TCRBJ02	TCRBJ02-03	01				6	1	6	2	5	7	42	53	54	62	67	1	In	VDJ
ATCCAGCGCACACAGCAGGAGGACTCCGCCGTGTATCTCTGTGCCAGCAGCTCAGTCGGGGAATCACAGCCCCAGCATTTTGGTGAT	CASSSVGESQPQHF	1	4.6076252653814934E-5	42	TCRBV07-08*01	TCRBV07	TCRBV07-08	01				TCRBD02-01*01	TCRBD02	TCRBD02-01	01				TCRBJ01-05*01	TCRBJ01	TCRBJ01-05	01				4	4	8	3	5	7	39	52	56	61	66	1	In	VDJ
ACTCTGACAGTGACCAGTGCCCATCCTGAAGACAGCAGCTTCTACATCTGCAGTGGGGATTTCTCCTACGAGCAGTACTTCGGGCCG	CSGDFSYEQYF	1	2.7173174641993425E-5	33	TCRBV20-01*01	TCRBV20	TCRBV20-01	01						unresolved		TCRBD01,TCRBD02	TCRBD01-01,TCRBD02-01		TCRBJ02-07*01	TCRBJ02	TCRBJ02-07	01				7	0	0	8	3	0	48	-1	55	59	62	1	In	VDJ
ACACACCCTGCAGCCAGAAGACTCGGCCCTGTATCTCTGTGCCAGCAGCCAAGATGGTCGCGGAACACTGAAGCTTTCTTTGGACAA		1	3.7806156023643024E-5	44	TCRBV04-02*01	TCRBV04	TCRBV04-02	01				TCRBD02-01	TCRBD02	TCRBD02-01				01,02	TCRBJ01-01*01	TCRBJ01	TCRBJ01-01	01				0	5	7	6	0	1	37	54	59	-1	62	1	Out	VDJ
ATTCTGGAGTCCGCCAGCACCAACCAGACATCTATGTACCTCTGTGCCAGCAGGGGGGGGCAGGGAGGTGAAGCTTTCTTTGGACAA	CASRGGQGGEAFF	1	6.025356116268107E-5	39	TCRBV28-01*01	TCRBV28	TCRBV28-01	01				TCRBD02-01*01	TCRBD02	TCRBD02-01	01				TCRBJ01-01*01	TCRBJ01	TCRBJ01-01	01				6	0	9	0	8	7	42	-1	53	60	68	1	In	VDJ
TCCCTGGAGCTTGGTGACTCTGCTGTGTATTTCTGTGCCAGCAGCCGCTCCAAAGGGCCCAGGACAGATACGCAGTATTTTGGCCCA	CASSRSKGPRTDTQYF	2	6.616077304137529E-5	48	TCRBV03	TCRBV03	unresolved			TCRBV03-01,TCRBV03-02				unresolved		TCRBD01,TCRBD02	TCRBD01-01,TCRBD02-01		TCRBJ02-03*01	TCRBJ02	TCRBJ02-03	01				4	13	4	4	0	3	33	46	59	-1	63	2	In	VDJ
TGGGGGACTCGGCCCTCTATCTCTGTGCCAGCAGCTTGGATTCGTCAGACCGACGAGGCGAACGGATATGGCTACACCTTCGGTTCG		1	4.0169040775120715E-5	58	TCRBV05-06*01	TCRBV05	TCRBV05-06	01				TCRBD02-01*02	TCRBD02	TCRBD02-01	02				TCRBJ01-02*01	TCRBJ01	TCRBJ01-02	01				0	15	11	1	8	5	23	39	54	58	66	1	Out	VDJ
GCTGCTCCCTCCCAGACATCTGTGTACTTCTGTGCCAGCAGACAACCCGGGACAGGCTTCTCTGGAAACACCATATATTTTGGAGAG	CASRQPGTGFSGNTIYF	1	6.379788828989761E-5	51	TCRBV06	TCRBV06	unresolved			TCRBV06-01,TCRBV06-05,TCRBV06-06		TCRBD01-01*01	TCRBD01	TCRBD01-01	01				TCRBJ01-03*01	TCRBJ01	TCRBJ01-03	01				6	7	0	4	3	0	30	41	48	56	59	1	In	VDJ
GTGAGCACCTTGGAGCTGGGGGACTCGGCCCTTTATCTTTGCGCCAGCACGACGGCGTCCTATAATTCACCCCTCCACTTTGGGAAC	CASTTASYNSPLHF	1	3.5443271272165334E-5	42	TCRBV05-01*01	TCRBV05	TCRBV05-01	01						unresolved		TCRBD01,TCRBD02	TCRBD01-01,TCRBD02-01		TCRBJ01-06*01	TCRBJ01	TCRBJ01-06	01				6	1	2	7	4	1	39	49	50	53	57	1	In	VDJ
GAGTCCGCCAGCACCAACCAGACATCTATGTACCTCTGTGCCAGCAGCCGCGGACAGCTCCCCACCTATGGCTACACCTTCGGTTCG	CASSRGQLPTYGYTF	1	5.434634928398685E-5	45	TCRBV28-01*01	TCRBV28	TCRBV28-01	01				TCRBD01-01*01	TCRBD01	TCRBD01-01	01				TCRBJ01-02*01	TCRBJ01	TCRBJ01-02	01				6	4	1	5	8	4	36	47	51	57	65	1	In	VDJ
TCGGCTGCTCCCTCCCAAACATCTGTGTACTTCTGTGCCAGCAGTCCCATCCGCAGGACGAACACCGGGGAGCTGTTTTTTGGAGAA	CASSPIRRTNTGELFF	1	5.5527791659725695E-5	48	TCRBV06	TCRBV06	unresolved			TCRBV06-02,TCRBV06-03		TCRBD01-01*01	TCRBD01	TCRBD01-01	01				TCRBJ02-02*01	TCRBJ02	TCRBJ02-02	01				5	8	4	4	1	0	33	45	53	57	58	1	In	VDJ
AGATCCGGTCCACAAAGCTGGAGGACTCAGCCATGTACTTCTGTGCCAGCAGTGGACAGCGCTGCTAGTGGCTACACCTTCGGTTCG		1	4.6076252653814934E-5	40	TCRBV02-01*01	TCRBV02	TCRBV02-01	01				TCRBD01-01*01	TCRBD01	TCRBD01-01	01				TCRBJ01-02*01	TCRBJ01	TCRBJ01-02	01				4	0	2	5	9	7	41	-1	54	59	68	1	Out	VDJ
TCTCTGGAGCTGGGGGACTCAGCTTTGTATTTCTGTGCCAGCAGCGTAGCTGGGAGTTTCGCTGACTATGGCTACACCTTCGGTTCG	CASSVAGSFADYGYTF	1	3.3080386520687644E-5	48	TCRBV09-01	TCRBV09	TCRBV09-01				01,02	TCRBD02-01*02	TCRBD02	TCRBD02-01	02				TCRBJ01-02*01	TCRBJ01	TCRBJ01-02	01				0	2	9	2	8	3	33	49	51	56	64	1	In	VDJ
GAACGCCTTGGAGCTGGACGACTCGGCCCTGTATCTCTGTGCCAGCAGCTGAGGACTAGCGGGGGAGAGACCCAGTACTTCGGGCCA		1	3.898759839938187E-5	44	TCRBV05-04*01	TCRBV05	TCRBV05-04	01				TCRBD02-01*01	TCRBD02	TCRBD02-01	01				TCRBJ02-05*01	TCRBJ02	TCRBJ02-05	01				3	2	1	2	0	4	37	50	52	-1	65	1	Out	VDJ
ACGCCTTGTTGCTGGGGGACTCGGCCCTCTATCTCTGTGCCAGCAGCTCTGGACTCCCGCTCTGGAAACACCATATATTTTGGAGAG		1	6.025356116268107E-5	46	TCRBV05-06*01	TCRBV05	TCRBV05-06	01				TCRBD02-01	TCRBD02	TCRBD02-01				01,02	TCRBJ01-03*01	TCRBJ01	TCRBJ01-03	01				3	2	1	10	4	0	35	48	50	55	59	1	Out	VDJ
AGTGCCCATCCTGAAGACAGCAGCTTCTACATCTGCAGTGCTAGTTCAAGGTGGGATCAGAACAATCAGCCCCAGCATTTTGGTGAT	CSASSRWDQNNQPQHF	1	3.7806156023643024E-5	48	TCRBV20	TCRBV20	unresolved			TCRBV20-01,TCRBV20-or09_02				unresolved		TCRBD01,TCRBD02	TCRBD01-01,TCRBD02-01		TCRBJ01-05*01	TCRBJ01	TCRBJ01-05	01				3	8	0	8	6	3	33	44	52	56	62	1	In	VDJ
ACTGTGACATCGGCCCAAAAGAACCCGACAGCTTTCTATCTCTGTGCCAGTAGTTTGGGACAGGGGAGCGAGCAGTACTTCGGGCCG	CASSLGQGSEQYF	1	6.379788828989761E-5	39	TCRBV19-01	TCRBV19	TCRBV19-01				01,02	TCRBD01-01*01	TCRBD01	TCRBD01-01	01				TCRBJ02-07*01	TCRBJ02	TCRBJ02-07	01				5	2	0	2	2	6	42	54	56	66	68	1	In	VDJ
TCTCTGGAGCTGGGGGACTCAGCTTTGTATTTCTGTGCCAGCAGCGTATACCCAGGGGGCGGTAACAATGAGCAGTTCTTCGGGCCA	CASSVYPGGGNNEQFF	1	3.7806156023643024E-5	48	TCRBV09-01	TCRBV09	TCRBV09-01				01,02	TCRBD01-01*01	TCRBD01	TCRBD01-01	01				TCRBJ02-01*01	TCRBJ02	TCRBJ02-01	01				1	4	4	0	4	5	33	48	52	60	64	1	In	VDJ
CTTGACATCCGCTCACCAGGCCTGGGGGACGCAGCCATGTACCTGTGTGCCACCAGCATTAGCGATCAGCCCCAGCATTTTGGTGAT	CATSISDQPQHF	1	3.898759839938187E-5	36	TCRBV15-01*01	TCRBV15	TCRBV15-01	01				TCRBD02-01	TCRBD02	TCRBD02-01				01,02	TCRBJ01-05*01	TCRBJ01	TCRBJ01-05	01				4	1	5	6	0	5	45	58	59	-1	64	1	In	VDJ
AGGCTGGAGTCGGCTGCTCCCTCCCAGACATCTGTGTACTTCTGTGCCAGCAGATGGACAGCCATAGAGACCCAGTACTTCGGGCCA	CASRWTAIETQYF	1	3.898759839938187E-5	39	TCRBV06-01*01	TCRBV06	TCRBV06-01	01				TCRBD01-01*01	TCRBD01	TCRBD01-01	01				TCRBJ02-05*01	TCRBJ02	TCRBJ02-05	01				6	2	1	5	4	4	42	53	55	61	65	1	In	VDJ
TCGCCCAGCCCCAACCAGACCTCTCTGTACTTCTGTGCCAGCAGTTTTCCGAACCAACAGGGGGTTGATACGCAGTATTTTGGCCCA	CASSFPNQQGVDTQYF	2	6.497933066563645E-5	48	TCRBV27-01*01	TCRBV27	TCRBV27-01	01				TCRBD01-01*01	TCRBD01	TCRBD01-01	01				TCRBJ02-03*01	TCRBJ02	TCRBJ02-03	01				3	9	3	1	2	6	33	47	56	64	66	2	In	VDJ
GCTGGGGGACTCGGCCCTTTATCTTTGCGCCAGCAGCTCCACCCCATAGAAGGGGAATATAGCAATCAGCCCCAGCATTTTGGTGAT		2	7.443086967154721E-5	56	TCRBV05-01*01	TCRBV05	TCRBV05-01	01				TCRBD01-01*01	TCRBD01	TCRBD01-01	01				TCRBJ01-05*01	TCRBJ01	TCRBJ01-05	01				3	12	5	2	4	0	25	38	50	55	59	2	Out	VDJ
GAGTCGGCTGCTCCCTCCCAGACATCTGTGTACTTCTGTGCCAGCAGTGAGATTAGGACCTCCCTGCCTGGGCAGTACTTCGGGCCG	CASSEIRTSLPGQYF	1	4.371336790233725E-5	45	TCRBV06-01*01	TCRBV06	TCRBV06-01	01						unresolved		TCRBD01,TCRBD02	TCRBD01-01,TCRBD02-01		TCRBJ02-07*01	TCRBJ02	TCRBJ02-07	01				3	5	1	7	12	9	36	50	55	59	71	1	In	VDJ
CTGGAGTCGGCTGCTCCCTCCCAGACATCTGTGTACTTCTGTGCCAGCAGTAGTTGGCAGGGTAATGAAAAACTGTTTTTTGGCAGT	CASSSWQGNEKLFF	2	7.561231204728605E-5	42	TCRBV06-01*01	TCRBV06	TCRBV06-01	01				TCRBD01-01*01	TCRBD01	TCRBD01-01	01				TCRBJ01-04*01	TCRBJ01	TCRBJ01-04	01				5	6	4	3	0	4	39	51	57	-1	62	2	In	VDJ
ATCCAGCGCACACAGCAGGAGGACTCCGCCGTGTATCTCTGTGCCAGCAGCTTAGGGGAGATGGGCTATGGCTACACCTTCGGTTCG	CASSLGEMGYGYTF	1	4.371336790233725E-5	42	TCRBV07-08*01	TCRBV07	TCRBV07-08	01				TCRBD02-01*02	TCRBD02	TCRBD02-01	02				TCRBJ01-02*01	TCRBJ01	TCRBJ01-02	01				1	0	9	2	5	4	39	-1	55	60	65	1	In	VDJ
ACCAGTGCCCATCCTGAAGACAGCAGCTTCTACATCTGCAGTGCTAGAGCCACAGCTCAGATGAACACTGAAGCTTTCTTTGGACAA	CSARATAQMNTEAFF	2	7.206798492006952E-5	45	TCRBV20	TCRBV20	unresolved			TCRBV20-01,TCRBV20-or09_02		TCRBD01-01*01	TCRBD01	TCRBD01-01	01				TCRBJ01-01*01	TCRBJ01	TCRBJ01-01	01				1	2	3	5	6	0	36	49	51	55	61	2	In	VDJ
ATCCTGGAGTCGCCCAGCCCCAACCAGACCTCTCTGTACTTCTGTGCCAGCAGCACAGGGGGGAACTATGGCTACACCTTCGGTTCG	CASSTGGNYGYTF	1	4.725769502955378E-5	39	TCRBV27-01*01	TCRBV27	TCRBV27-01	01				TCRBD01-01*01	TCRBD01	TCRBD01-01	01				TCRBJ01-02*01	TCRBJ01	TCRBJ01-02	01				6	1	3	1	1	2	42	53	54	62	63	1	In	VDJ
CTAAACCTGAGCTCTCTGGAGCTGGGGGACTCAGCTTTGTATTTCTGTGCCAGCAGCACCCTGGGAAATGAGCAGTTCTTCGGGCCA	CASSTLGNEQFF	2	8.033808155024143E-5	36	TCRBV09-01	TCRBV09	TCRBV09-01				01,02			unresolved		TCRBD01,TCRBD02	TCRBD01-01,TCRBD02-01		TCRBJ02-01*01	TCRBJ02	TCRBJ02-01	01				4	5	0	8	0	7	45	57	62	-1	66	2	In	VDJ
GCCCATCCTGAAGACAGCAGCTTCTACATCTGCAGTGCTAGCCCACTTCCACGGACCAGCGACAATCAGCCCCAGCATTTTGGTGAT	CSASPLPRTSDNQPQHF	1	3.7806156023643024E-5	51	TCRBV20	TCRBV20	unresolved			TCRBV20-01,TCRBV20-or09_02				unresolved		TCRBD01,TCRBD02	TCRBD01-01,TCRBD02-01		TCRBJ01-05*01	TCRBJ01	TCRBJ01-05	01				3	11	1	7	6	3	30	41	52	56	62	1	In	VDJ
CAGCCCTCAGAACCCAGGGACTCAGCTGTGTACTTCTGTGCCAGCAGTTTAGGGACTACCACGCAAGAGACCCAGTACTTCGGGCCA	CASSLGTTTQETQYF	2	7.088654254433067E-5	45	TCRBV12	TCRBV12	unresolved			TCRBV12-03,TCRBV12-04		TCRBD02-01	TCRBD02	TCRBD02-01				01,02	TCRBJ02-05*01	TCRBJ02	TCRBJ02-05	01				1	0	1	9	5	2	36	-1	52	58	63	2	In	VDJ
TTGGAGCTGGGGGACTCGGCCCTGTATCTCTGTGCCAGAAGCCAAGACAGGGCCACCTCTGGGGCCAACGTCCTGACTTTCGGGGCC	CARSQDRATSGANVLTF	1	5.434634928398685E-5	51	TCRBV05-03	TCRBV05	TCRBV05-03				01,02	TCRBD01-01*01	TCRBD01	TCRBD01-01	01				TCRBJ02-06*01	TCRBJ02	TCRBJ02-06	01				4	3	2	3	4	0	30	42	45	52	56	1	In	VDJ
AGGCTGGAGTCGGCTGCTCCCTCCCAGACATCTGTGTACTTCTGTGCCAGCATTTGGGCTGGGGCCAACGTCCTGACTTTCGGGGCC	CASIWAGANVLTF	1	4.6076252653814934E-5	39	TCRBV06-01*01	TCRBV06	TCRBV06-01	01						unresolved		TCRBD01,TCRBD02	TCRBD01-01,TCRBD02-01		TCRBJ02-06*01	TCRBJ02	TCRBJ02-06	01				7	3	0	9	0	2	42	52	55	-1	58	1	In	VDJ
ATTCTGGAGTCCGCCAGCACCAACCAGACATCTATGTACCTCTGTGCCAGCAGTCCAGGGGGCGGTCAGCCCCAGCATTTTGGTGAT	CASSPGGGQPQHF	2	7.561231204728605E-5	39	TCRBV28-01*01	TCRBV28	TCRBV28-01	01				TCRBD01-01*01	TCRBD01	TCRBD01-01	01				TCRBJ01-05*01	TCRBJ01	TCRBJ01-05	01				5	1	4	0	2	6	42	54	55	63	65	2	In	VDJ
TCTCCCTGATTCTGGAGTCCGCCAGCACCAACCAGACATCTATGTACCTCTGTGCCAGCAGGTGGTCAGCCCCAGCATTTTGGTGAT		2	9.569683243484641E-5	31	TCRBV28-01*01	TCRBV28	TCRBV28-01	01						unresolved		TCRBD01,TCRBD02	TCRBD01-01,TCRBD02-01		TCRBJ01-05*01	TCRBJ01	TCRBJ01-05	01				6	2	0	10	0	6	50	61	63	-1	65	2	Out	VDJ
AACGCCTTGGAGCTGGACGACTCGGCCCTGTATCTCTGTGCCAGCAGCCCTCGGGACTCTCCGTGGCTAGGCTACACCTTCGGTTCG	CASSPRDSPWLGYTF	1	4.2531925526598405E-5	45	TCRBV05-04*01	TCRBV05	TCRBV05-04	01				TCRBD02-01	TCRBD02	TCRBD02-01				01,02	TCRBJ01-02*01	TCRBJ01	TCRBJ01-02	01				4	4	0	10	11	8	36	48	52	58	69	1	In	VDJ
CCATCCTGAAGACAGCAGCTTCTACATCTGCAGTGCTCCCCCCTTAGGACAGGGAGGTCTGGGGCCAACGTCCTGACTTTCGGGGCC		1	3.898759839938187E-5	53	TCRBV20	TCRBV20	unresolved			TCRBV20-01,TCRBV20-or09_02		TCRBD01-01*01	TCRBD01	TCRBD01-01	01				TCRBJ02-06*01	TCRBJ02	TCRBJ02-06	01				5	9	1	3	3	1	28	37	46	54	57	1	Out	VDJ
ATCCGGTCCACAAAGCTGGAGGACTCAGCCATGTACTTCTGTGCCAGCAGTCGACAGGGGTTGGATCAGCCCCAGCATTTTGGTGAT	CASSRQGLDQPQHF	1	4.8439137405292624E-5	42	TCRBV02-01*01	TCRBV02	TCRBV02-01	01				TCRBD01-01*01	TCRBD01	TCRBD01-01	01				TCRBJ01-05*01	TCRBJ01	TCRBJ01-05	01				5	1	2	2	4	5	39	51	52	60	64	1	In	VDJ
ACATCGGCCCAAAAGAACCCGACAGCTTTCTATCTCTGTGCCAGTAGTATACGGGGGGGTAGGGGTGATGAGCAGTTCTTCGGGCCA	CASSIRGGRGDEQFF	6	2.3392559039629122E-4	45	TCRBV19-01	TCRBV19	TCRBV19-01				01,02	TCRBD02-01*01	TCRBD02	TCRBD02-01	01				TCRBJ02-01*01	TCRBJ02	TCRBJ02-01	01				2	0	8	0	8	8	36	-1	51	59	67	6	In	VDJ
ACTCTGAAGATCCAGCGCACACAGCAGGAGGACTCCGCCGTGTATCTCTGTGCCAGCAGCACCCGGGGCCCCGCTTTCTTTGGACAA	CASSTRGPAFF	1	4.8439137405292624E-5	33	TCRBV07-08*01	TCRBV07	TCRBV07-08	01						unresolved		TCRBD01,TCRBD02	TCRBD01-01,TCRBD02-01		TCRBJ01-01*01	TCRBJ01	TCRBJ01-01	01				5	4	7	0	3	11	48	60	64	69	72	1	In	VDJ
TGGTCGCACTGCAGCAAGAAGACTCAGCTGCGTATCTCTGCACCAGCTGCCCCGGGACAGGAGGTTCATGAGCAGTTCTTCGGGCCA		1	2.835461701773227E-5	43	TCRBV01-01*01	TCRBV01	TCRBV01-01	01				TCRBD01-01*01	TCRBD01	TCRBD01-01	01				TCRBJ02-01*01	TCRBJ02	TCRBJ02-01	01				4	2	0	4	6	8	38	51	53	61	67	1	Out	VDJ
AGCTCCTTGGAGCTGGGGGACTCAGCCCTGTACTTCTGTGCCAGCAGCTACAGGGGCCGCATGAACACTGAAGCTTTCTTTGGACAA	CASSYRGRMNTEAFF	1	4.8439137405292624E-5	45	TCRBV13-01*01	TCRBV13	TCRBV13-01	01				TCRBD01-01*01	TCRBD01	TCRBD01-01	01				TCRBJ01-01*01	TCRBJ01	TCRBJ01-01	01				4	0	3	2	5	0	36	-1	49	56	61	1	In	VDJ
TCCCTGATTCTGGAGTCCGCCAGCACCAACCAGACATCTATGTACCTCTGTGCCAGCAGTTTATATTCACCCCTCCACTTTGGGAAC	CASSLYSPLHF	1	5.5527791659725695E-5	33	TCRBV28-01*01	TCRBV28	TCRBV28-01	01						unresolved					TCRBJ01-06*01	TCRBJ01	TCRBJ01-06	01				1	0	0	0	0	8	48	-1	-1	-1	64	1	In	VJ
GAACCCAGGGACTCAGCTGTGTACTTCTGTGCCAGCAGTCTTTCCCGACCGACAGGGGAGAACTCCTACGAGCAGTACTTCGGGCCG	CASSLSRPTGENSYEQYF	1	4.371336790233725E-5	54	TCRBV12	TCRBV12	unresolved			TCRBV12-03,TCRBV12-04		TCRBD01-01*01	TCRBD01	TCRBD01-01	01				TCRBJ02-07*01	TCRBJ02	TCRBJ02-07	01				5	11	2	2	4	0	27	39	50	58	62	1	In	VDJ
CCTGATCCTGGAGTCGCCCAGCCCCAACCAGACCTCTCTGTACTTCTGTGCCAGCAGTTTACCGGAAACACCATATATTTTGGAGAG		7	2.4455857177794083E-4	35	TCRBV27-01*01	TCRBV27	TCRBV27-01	01						unresolved					TCRBJ01-03*01	TCRBJ01	TCRBJ01-03	01				2	0	0	0	2	4	46	-1	-1	61	63	7	Out	VJ
GACATCCGCTCACCAGGCCTGGGGGACGCAGCCATGTACCTGTGTGCCACCAGCAGAGTAGTGAGAGGCGAAGCTTTCTTTGGACAA	CATSRVVRGEAFF	1	4.135048315085956E-5	39	TCRBV15-01*01	TCRBV15	TCRBV15-01	01				TCRBD02-01*02	TCRBD02	TCRBD02-01	02				TCRBJ01-01*01	TCRBJ01	TCRBJ01-01	01				1	6	11	1	1	8	42	58	64	68	69	1	In	VDJ
CATCCTGAAGACAGCAGCTTCTACATCTGCAGTGCTAGAGACGCAACCGGGACAGGTTCCCCGATTTATGGCTACACCTTCGGTTCG	CSARDATGTGSPIYGYTF	1	3.5443271272165334E-5	54	TCRBV20	TCRBV20	unresolved			TCRBV20-01,TCRBV20-or09_02		TCRBD01-01*01	TCRBD01	TCRBD01-01	01				TCRBJ01-02*01	TCRBJ01	TCRBJ01-02	01				0	7	0	4	10	5	27	41	48	56	66	1	In	VDJ
CTGAAGATCCAGCCCTCAGAACCCAGGGACTCAGCTGTGTACTTCTGTGCCAGCAGTAACGACCCCTCTGGCTACACCTTCGGTTCG	CASSNDPSGYTF	1	4.2531925526598405E-5	36	TCRBV12	TCRBV12	unresolved			TCRBV12-03,TCRBV12-04				unresolved		TCRBD01,TCRBD02	TCRBD01-01,TCRBD02-01		TCRBJ01-02*01	TCRBJ01	TCRBJ01-02	01				5	3	2	7	5	7	45	57	60	63	68	1	In	VDJ
GACATCCGCTCACCAGGCCTGGGGGACGCAGCCATGTACCTGTGTGCCGCCTCGGTGAACAGCAATCAGCCCCAGCATTTTGGTGAT	CAASVNSNQPQHF	1	3.898759839938187E-5	39	TCRBV15-01*01	TCRBV15	TCRBV15-01	01				TCRBD02-01	TCRBD02	TCRBD02-01				01,02	TCRBJ01-05*01	TCRBJ01	TCRBJ01-05	01				11	4	8	5	5	1	42	48	52	55	60	1	In	VDJ
CTACACACCCTGCAGCCAGAAGACTCGGCCCTGTATCTCTGCGCCAGCAGCCAACTAGCCGGGGCCTACGAGCAGTACTTCGGGCCG	CASSQLAGAYEQYF	1	4.2531925526598405E-5	42	TCRBV04-03*01	TCRBV04	TCRBV04-03	01				TCRBD02-01	TCRBD02	TCRBD02-01				01,02	TCRBJ02-07*01	TCRBJ02	TCRBJ02-07	01				2	0	4	7	5	2	39	-1	54	59	64	1	In	VDJ
CAGGTAGTGCGAGGAGATTCGGCAGCTTATTTCTGTGCCAGCTCACCGAACCGAGTCTTGGAGAATTCACCCCTCCACTTTGGGAAC	CASSPNRVLENSPLHF	1	4.962057978103147E-5	48	TCRBV18-01*01	TCRBV18	TCRBV18-01	01				TCRBD02-01*02	TCRBD02	TCRBD02-01	02				TCRBJ01-06*01	TCRBJ01	TCRBJ01-06	01				3	12	10	2	0	7	33	47	59	-1	63	1	In	VDJ
CTCTCTGGAGCTGGGGGACTCAGCTTTGTATTTCTGTGCCAGCAGCGCCTTCGGGGGGGGGAGAACACTGAAGCTTTCTTTGGACAA		2	7.088654254433067E-5	47	TCRBV09-01	TCRBV09	TCRBV09-01				01,02	TCRBD02-01*01	TCRBD02	TCRBD02-01	01				TCRBJ01-01*01	TCRBJ01	TCRBJ01-01	01				3	4	8	0	3	1	34	47	51	59	62	2	Out	VDJ
TCGGCTGCTCCCTCCCAGACATCTGTGTACTTCTGTGCCAGCAGTCCCACGCGAGCCTTGTACCAAGAGACCCAGTACTTCGGGCCA	CASSPTRALYQETQYF	1	3.5443271272165334E-5	48	TCRBV06	TCRBV06	unresolved			TCRBV06-01,TCRBV06-05		TCRBD02-01	TCRBD02	TCRBD02-01				01,02	TCRBJ02-05*01	TCRBJ02	TCRBJ02-05	01				5	8	6	7	5	0	33	45	53	56	61	1	In	VDJ
CAGCCCTCAGAACCCAGGGACTCAGCTGTGTACTTCTGTGCCAGCAGTTTACTCAGACGGGGCTACAATGAGCAGTTCTTCGGGCCA	CASSLLRRGYNEQFF	1	5.0802022156770314E-5	45	TCRBV12	TCRBV12	unresolved			TCRBV12-03,TCRBV12-04		TCRBD02-01*01	TCRBD02	TCRBD02-01	01				TCRBJ02-01*01	TCRBJ02	TCRBJ02-01	01				2	6	8	3	0	3	36	51	57	-1	62	1	In	VDJ
AACGCCTTGGAGCTGGACGACTCGGCCCTGTATCTCTGTGCCAGCAGCCCCGACCCTTCAAGCGGGGTCACCCAGTACTTCGGGCCA	CASSPDPSSGVTQYF	1	3.7806156023643024E-5	45	TCRBV05-04*01	TCRBV05	TCRBV05-04	01				TCRBD02-01*01	TCRBD02	TCRBD02-01	01				TCRBJ02-05*01	TCRBJ02	TCRBJ02-05	01				4	12	6	3	2	8	36	48	60	67	69	1	In	VDJ
CTAAACCTGAGCTCTCTGGAGCTGGGGGACTCAGCTTTGTATTTCTGTGCCAGCAGCCAATATCAAGGCGAGCAGTACTTCGGGCCG	CASSQYQGEQYF	1	3.3080386520687644E-5	36	TCRBV09-01	TCRBV09	TCRBV09-01				01,02			unresolved		TCRBD01,TCRBD02	TCRBD01-01,TCRBD02-01		TCRBJ02-07*01	TCRBJ02	TCRBJ02-07	01				4	8	5	4	0	6	45	57	65	-1	68	1	In	VDJ
ACTCTGAAGATCCGGTCCACAAAGCTGGAGGACTCAGCCATGTACTTCTGTGCCAGCAGTTACCAAGAGACCCAGTACTTCGGGCCA	CASSYQETQYF	1	4.135048315085956E-5	33	TCRBV02-01*01	TCRBV02	TCRBV02-01	01						unresolved					TCRBJ02-05*01	TCRBJ02	TCRBJ02-05	01				5	0	0	0	1	0	48	-1	-1	60	61	1	In	VJ
CTGTCGGCTGCTCCCTCCCAGACATCTGTGTACTTCTGTGCCAGCAGTTACTCTCGGTCTCTGAACACTGAAGCTTTCTTTGGACAA	CASSYSRSLNTEAFF	1	3.662471364790418E-5	45	TCRBV06-05*01	TCRBV06	TCRBV06-05	01				TCRBD02-01	TCRBD02	TCRBD02-01				01,02	TCRBJ01-01*01	TCRBJ01	TCRBJ01-01	01				0	1	8	5	4	0	36	53	54	57	61	1	In	VDJ
TCCACAAAGCTGGAGGACTCAGCCATGTACTTCTGTGCCAGCAGTGAAGCGGTGGGGACATACCCTTACGAGCAGTACTTCGGGCCG	CASSEAVGTYPYEQYF	1	4.6076252653814934E-5	48	TCRBV02-01*01	TCRBV02	TCRBV02-01	01				TCRBD01-01*01	TCRBD01	TCRBD01-01	01				TCRBJ02-07*01	TCRBJ02	TCRBJ02-07	01				0	4	0	6	6	4	33	50	54	60	66	1	In	VDJ
TTGTTGCTGGGGGACTCGGCCCTGTATCTCTGTGCCAGCAGCTTCGACGGGACAGGGAACGCTAATCAGCCCCAGCATTTTGGTGAT	CASSFDGTGNANQPQHF	2	8.506385105319681E-5	51	TCRBV05-05*01	TCRBV05	TCRBV05-05	01				TCRBD01-01*01	TCRBD01	TCRBD01-01	01				TCRBJ01-05*01	TCRBJ01	TCRBJ01-05	01				2	4	0	3	6	4	30	44	48	57	63	2	In	VDJ
AGCTCTCTGGAGCTGGGGGACTCAGCTTTGTATTTCTGTGCCAGCAGCACCGGACTAGAGCCGGTCTACGAGCAGTACTTCGGGCCG	CASSTGLEPVYEQYF	1	3.3080386520687644E-5	45	TCRBV09-01	TCRBV09	TCRBV09-01				01,02	TCRBD02-01	TCRBD02	TCRBD02-01				01,02	TCRBJ02-07*01	TCRBJ02	TCRBJ02-07	01				4	3	1	8	7	3	36	48	51	58	65	1	In	VDJ
TCCCTGATTCTGGAGTCCGCCAGCACCAACCAGACATCTATGTACCTCTGTGCCAGCAGTCTGTACGATGGCTACACCTTCGGTTCG	CASSLYDGYTF	1	5.198346453250916E-5	33	TCRBV28-01*01	TCRBV28	TCRBV28-01	01						unresolved		TCRBD01,TCRBD02	TCRBD01-01,TCRBD02-01		TCRBJ01-02*01	TCRBJ01	TCRBJ01-02	01				5	4	3	7	1	6	48	60	64	66	67	1	In	VDJ
ACCTTGGAGCTGGGGGACTCGGCCCTTTATCTTTGCGCCAGCAGCTTGGGTTACAGGGCTTCTGGAAACACCATATATTTTGGAGAG	CASSLGYRASGNTIYF	1	4.962057978103147E-5	48	TCRBV05-01*01	TCRBV05	TCRBV05-01	01				TCRBD01-01*01	TCRBD01	TCRBD01-01	01				TCRBJ01-03*01	TCRBJ01	TCRBJ01-03	01				0	3	3	3	2	1	33	49	52	58	60	1	In	VDJ
ACAGTGACCAGTGCCCATCCTGAAGACAGCAGCTTCTACATCTGCAGTGCCCGGACTGGCTCCCCGAGGACCCAGTACTTCGGGCCA	CSARTGSPRTQYF	1	3.1898944144948805E-5	39	TCRBV20	TCRBV20	unresolved			TCRBV20-01,TCRBV20-or09_02		TCRBD02-01	TCRBD02	TCRBD02-01				01,02	TCRBJ02-05*01	TCRBJ02	TCRBJ02-05	01				6	2	1	10	11	7	42	50	52	57	68	1	In	VDJ
GCTCCTCCTCAGTGACTCTGGCTTCTATCTCTGTGCCTGGAGTGTAAAAAGGGGTTATTGTCTGGAAACACCATATATTTTGGAGAG		1	2.4810289890515734E-5	50	TCRBV30-01*02	TCRBV30	TCRBV30-01	02				TCRBD01-01*01	TCRBD01	TCRBD01-01	01				TCRBJ01-03*01	TCRBJ01	TCRBJ01-03	01				0	4	5	2	6	1	31	45	49	54	60	1	Out	VDJ
GGCTGCTGTCGGCTGCTCCCTCCCAGACATCTGTGTACTTCTGTGCCAGCAGCTACGGGGATGGGGGACGGCTACACCTTCGGTTCG		1	3.3080386520687644E-5	40	TCRBV06-05*01	TCRBV06	TCRBV06-05	01						unresolved		TCRBD01,TCRBD02	TCRBD01-01,TCRBD02-01		TCRBJ01-02*01	TCRBJ01	TCRBJ01-02	01				2	8	0	7	0	8	41	56	64	-1	69	1	Out	VDJ
GGCCTGGGGGACGCAGCCATGTACCTGTGTGCCACCAGCAGAGATATTTTCGGGCAGGGACTCTACAATGAGCAGTTCTTCGGGCCA	CATSRDIFGQGLYNEQFF	1	4.2531925526598405E-5	54	TCRBV15-01*01	TCRBV15	TCRBV15-01	01				TCRBD02-01	TCRBD02	TCRBD02-01				01,02	TCRBJ02-01*01	TCRBJ02	TCRBJ02-01	01				0	12	0	10	0	3	27	44	56	-1	62	1	In	VDJ
AATTCCCTGGAGCTTGGTGACTCTGCTGTGTATTTCTGTGCCAGCAGCCAAGCTTCGACGGGGAATGAAAAACTGTTTTTTGGCAGT	CASSQASTGNEKLFF	1	6.852365779285298E-5	45	TCRBV03	TCRBV03	unresolved			TCRBV03-01,TCRBV03-02		TCRBD02-01*01	TCRBD02	TCRBD02-01	01				TCRBJ01-04*01	TCRBJ01	TCRBJ01-04	01				1	6	8	3	0	5	36	52	58	-1	63	1	In	VDJ
AGGCCTGGGGGACGCAGCCATGTACCTGTGTGCCACCAGCACCCGTGACTTGGTAAGCAAGCCTTCTCCGAGCAGTACTTCGGGCCG		1	3.7806156023643024E-5	53	TCRBV15-01*01	TCRBV15	TCRBV15-01	01				TCRBD02-01	TCRBD02	TCRBD02-01				01,02	TCRBJ02-07*01	TCRBJ02	TCRBJ02-07	01				4	5	2	10	18	6	28	41	46	50	68	1	Out	VDJ
TCGCCCAGCCCCAACCAGACCTCTCTGTACTTCTGTGCCAGCAGTTTATTTGGAGGGGGCATGAACACTGAAGCTTTCTTTGGACAA	CASSLFGGGMNTEAFF	1	5.198346453250916E-5	48	TCRBV27-01*01	TCRBV27	TCRBV27-01	01				TCRBD01-01*01	TCRBD01	TCRBD01-01	01				TCRBJ01-01*01	TCRBJ01	TCRBJ01-01	01				1	4	5	0	1	0	33	49	53	60	61	1	In	VDJ
TTCCCGCTCAGGCTGGAGTTGGCTGCTCCCTCCCAGACATCTGTGTACTTCTGTGCCAGCGGGCAGGACGAGCAGTACTTCGGGCCG	CASGQDEQYF	2	9.569683243484641E-5	30	TCRBV06-06	TCRBV06	TCRBV06-06				01,02	TCRBD01-01*01	TCRBD01	TCRBD01-01	01				TCRBJ02-07*01	TCRBJ02	TCRBJ02-07	01				8	3	4	4	0	5	51	60	63	-1	67	2	In	VDJ
GCTCCCTCCCAGACATCTGTGTACTTCTGTGCCAGCAGTTACTCGATCTCTACAGGGCCCATAAGAGGAGGCTACACCTTCGGTTCG	CASSYSISTGPIRGGYTF	5	1.7957924111230438E-4	54	TCRBV06	TCRBV06	unresolved			TCRBV06-05,TCRBV06-06		TCRBD01-01*01	TCRBD01	TCRBD01-01	01				TCRBJ01-02*01	TCRBJ01	TCRBJ01-02	01				0	7	3	3	12	8	27	44	51	57	69	5	In	VDJ
GTGAGCACCTTGGAGCTGGGGGACTCGGCCCTTTATCTTTGCGCCAGCAGTTCGGGGACTACCTCGGGTACGCAGTATTTTGGCCCA	CASSSGTTSGTQYF	1	3.7806156023643024E-5	42	TCRBV05-01*01	TCRBV05	TCRBV05-01	01				TCRBD02-01	TCRBD02	TCRBD02-01				01,02	TCRBJ02-03*01	TCRBJ02	TCRBJ02-03	01				5	4	0	9	7	8	39	50	54	61	68	1	In	VDJ
ACGTTGGCGTCTGCTGTACCCTCTCAGACATCTGTGTACTTCTGTGCCAGCAGTGACGATGGAATCTCACCCCTCCACTTTGGGAAC	CASSDDGISPLHF	1	5.198346453250916E-5	39	TCRBV06-04	TCRBV06	TCRBV06-04				01,02			unresolved		TCRBD01,TCRBD02	TCRBD01-01,TCRBD02-01		TCRBJ01-06*01	TCRBJ01	TCRBJ01-06	01				2	3	1	8	3	10	42	57	60	63	66	1	In	VDJ
ATCCAGCCCTCAGAACCCAGGGACTCAGCTGTGTACTTCTGTGCCAGCAGTTTGGGACAGGGTGGTGAAAAACTGTTTTTTGGCAGT	CASSLGQGGEKLFF	1	5.7890676411203385E-5	42	TCRBV12	TCRBV12	unresolved			TCRBV12-03,TCRBV12-04		TCRBD01-01*01	TCRBD01	TCRBD01-01	01				TCRBJ01-04*01	TCRBJ01	TCRBJ01-04	01				3	0	0	3	3	7	39	-1	53	62	65	1	In	VDJ
ACAGTGACCAGTGCCCATCCTGAAGACAGCAGCTTCTACATCTGCAGTGCTAGTCCGACCCTACGGGGTACGCAGTATTTTGGCCCA	CSASPTLRGTQYF	1	3.898759839938187E-5	39	TCRBV20	TCRBV20	unresolved			TCRBV20-01,TCRBV20-or09_02		TCRBD02-01*01	TCRBD02	TCRBD02-01	01				TCRBJ02-03*01	TCRBJ02	TCRBJ02-03	01				3	10	8	3	0	8	42	53	63	-1	68	1	In	VDJ
ATCCGCTCACCAGGCCTGGGGGACGCAGCCATGTACCTGTGTGCCACCAGCAGAGATTGGGGGGGTCAGCCCCAGCATTTTGGTGAT	CATSRDWGGQPQHF	1	3.7806156023643024E-5	42	TCRBV15-01*01	TCRBV15	TCRBV15-01	01				TCRBD02-01*01	TCRBD02	TCRBD02-01	01				TCRBJ01-05*01	TCRBJ01	TCRBJ01-05	01				0	2	9	0	0	6	39	56	58	-1	65	1	In	VDJ
CTCTGGAGTCCGCTACCAGCTCCCAGACATCTGTGTACTTCTGTGCCATCAGTGAAAAGGGCTTGCTACGAGCAGTACTTCGGGCCG		7	2.7173174641993426E-4	40	TCRBV10-03*01	TCRBV10	TCRBV10-03	01						unresolved		TCRBD01,TCRBD02	TCRBD01-01,TCRBD02-01		TCRBJ02-07*01	TCRBJ02	TCRBJ02-07	01				3	2	5	3	4	3	41	55	57	61	65	7	Out	VDJ
ACCAGTGCCCATCCTGAAGACAGCAGCTTCTACATCTGCAGTGCTAGCCGGGGCGTAGCAGGAAACTACGAGCAGTACTTCGGGCCG	CSASRGVAGNYEQYF	1	3.5443271272165334E-5	45	TCRBV20	TCRBV20	unresolved			TCRBV20-01,TCRBV20-or09_02				unresolved		TCRBD01,TCRBD02	TCRBD01-01,TCRBD02-01		TCRBJ02-07*01	TCRBJ02	TCRBJ02-07	01				3	2	7	0	11	3	36	47	49	54	65	1	In	VDJ
GTGAGCACCTTGGAGCTGGGGGACTCGGCCCTTTATCTTTGCGCCAGCAGCTTGGGGGGTGGCCAAGAGACCCAGTACTTCGGGCCA	CASSLGGGQETQYF	1	3.071750176920996E-5	42	TCRBV05-01*01	TCRBV05	TCRBV05-01	01						unresolved		TCRBD01,TCRBD02	TCRBD01-01,TCRBD02-01		TCRBJ02-05*01	TCRBJ02	TCRBJ02-05	01				0	0	6	2	3	1	39	-1	55	59	62	1	In	VDJ
AACGCCTTGTTGCTGGGGGACTCGGCCCTCTATCTCTGTGCCAGCAGCCGACAGGGGGCTTCCTTCTATGGCTACACCTTCGGTTCG	CASSRQGASFYGYTF	1	3.898759839938187E-5	45	TCRBV05-06*01	TCRBV05	TCRBV05-06	01				TCRBD01-01*01	TCRBD01	TCRBD01-01	01				TCRBJ01-02*01	TCRBJ01	TCRBJ01-02	01				4	1	2	0	6	4	36	48	49	59	65	1	In	VDJ
TCGCCCAGCCCCAACCAGACCTCTCTGTACTTCTGTGCCAGCAGTCTCCAAGGGGGTGTAAGCTCCTACGAGCAGTACTTCGGGCCG	CASSLQGGVSSYEQYF	1	4.725769502955378E-5	48	TCRBV27-01*01	TCRBV27	TCRBV27-01	01				TCRBD01-01*01	TCRBD01	TCRBD01-01	01				TCRBJ02-07*01	TCRBJ02	TCRBJ02-07	01				5	5	5	1	6	0	33	45	50	56	62	1	In	VDJ
AGCACCTTGGAGCTGGGGGACTCGGCCCTTTATCTTTGCGCCAGCAGCTTAGGGACAACATACACCGGGGAGCTGTTTTTTGGAGAA	CASSLGTTYTGELFF	2	9.80597171863241E-5	45	TCRBV05-01*01	TCRBV05	TCRBV05-01	01				TCRBD01-01*01	TCRBD01	TCRBD01-01	01				TCRBJ02-02*01	TCRBJ02	TCRBJ02-02	01				2	1	0	6	4	3	36	50	51	57	61	2	In	VDJ
GTGAGCACCTTGGAGCTGGGGGACTCGGCCCTTTATCTTTGCGCCAGCAGCTGGACAGGATCTAATGAAAAACTGTTTTTTGGCAGT	CASSWTGSNEKLFF	1	4.6076252653814934E-5	42	TCRBV05-01*01	TCRBV05	TCRBV05-01	01				TCRBD01-01*01	TCRBD01	TCRBD01-01	01				TCRBJ01-04*01	TCRBJ01	TCRBJ01-04	01				3	0	1	4	2	3	39	-1	52	59	61	1	In	VDJ
ACTGTGAGCAACATGAGCCCTGAAGACAGCAGCATATATCTCTGCAGCTTATCCCACGGGGGAAACACTGAAGCTTTCTTTGGACAA	CSLSHGGNTEAFF	1	2.2447405139038048E-5	39	TCRBV29-01*01	TCRBV29	TCRBV29-01	01				TCRBD02-01*01	TCRBD02	TCRBD02-01	01				TCRBJ01-01*01	TCRBJ01	TCRBJ01-01	01				8	8	8	2	1	2	42	48	56	62	63	1	In	VDJ
CAGCGCACAGAGCAGGGGGACTCGGCCATGTATCTCTGTGCCAGCTCGATTATCAGCGGGTCGGGTTATGGCTACACCTTCGGTTCG	CASSIISGSGYGYTF	2	9.097106293189103E-5	45	TCRBV07-09	TCRBV07	TCRBV07-09				01,03	TCRBD02-01	TCRBD02	TCRBD02-01				01,02	TCRBJ01-02*01	TCRBJ01	TCRBJ01-02	01				8	9	6	4	6	5	36	45	54	60	66	2	In	VDJ
ATCCAGCGCACACAGCAGGAGGACTCGGCCGTGTATCTCTGTGCCAGCAGCTTAGGCGGGATTGACTACGAGCAGTACTTCGGGCCG	CASSLGGIDYEQYF	1	5.3164906908248004E-5	42	TCRBV07-02*01	TCRBV07	TCRBV07-02	01				TCRBD02-01*02	TCRBD02	TCRBD02-01	02				TCRBJ02-07*01	TCRBJ02	TCRBJ02-07	01				1	0	7	3	4	3	39	-1	55	61	65	1	In	VDJ
TCCGCCAGCACCAACCAGACATCTATGTACCTCTGTGCCAGCAGCCAAGGGGGGGCGGGGGGAGCTTACGAGCAGTACTTCGGGCCG	CASSQGGAGGAYEQYF	2	9.333394768336872E-5	48	TCRBV28-01*01	TCRBV28	TCRBV28-01	01				TCRBD02-01*01	TCRBD02	TCRBD02-01	01				TCRBJ02-07*01	TCRBJ02	TCRBJ02-07	01				6	10	7	1	4	4	33	44	54	62	66	2	In	VDJ
TGGTGACTCTGCTGTGTATTTCTGTGCCAGCAGCTCGGGAGCCTGGTACTGAACACTTTCTCCTACAATGAGCAGTTCTTCGGGCCA		1	5.7890676411203385E-5	59	TCRBV03	TCRBV03	unresolved			TCRBV03-01,TCRBV03-02		TCRBD02-01*02	TCRBD02	TCRBD02-01	02				TCRBJ02-01*01	TCRBJ02	TCRBJ02-01	01				5	1	8	2	18	0	22	34	35	41	59	1	Out	VDJ
GGGTTGGAGTCGGCTGCTCCCTCCCAAACATCTGTGTACTTCTGTGCCAGCAGAGACGAAGGCTACAATGAGCAGTTCTTCGGGCCA	CASRDEGYNEQFF	1	5.198346453250916E-5	39	TCRBV06	TCRBV06	unresolved			TCRBV06-02,TCRBV06-03				unresolved		TCRBD01,TCRBD02	TCRBD01-01,TCRBD02-01		TCRBJ02-01*01	TCRBJ02	TCRBJ02-01	01				6	1	2	7	5	3	42	53	54	57	62	1	In	VDJ
CCCTCAGAACCCAGGGACTCAGCTGTGTATTTTTGTGCTAGTGGTTTGGGACAGGGGCGTGGCACCGGGGAGCTGTTTTTTGGAGAA	CASGLGQGRGTGELFF	3	1.4886173934309442E-4	48	TCRBV12-05*01	TCRBV12	TCRBV12-05	01				TCRBD01-01*01	TCRBD01	TCRBD01-01	01				TCRBJ02-02*01	TCRBJ02	TCRBJ02-02	01				1	0	2	2	5	4	33	-1	49	57	62	3	In	VDJ
TCCGCCAGCACCAACCAGACATCTATGTACCTCTGTGCCAGCAGTCGAGGGCTCGGCAGGGGAAACTATGGCTACACCTTCGGTTCG	CASSRGLGRGNYGYTF	1	5.198346453250916E-5	48	TCRBV28-01*01	TCRBV28	TCRBV28-01	01				TCRBD01-01*01	TCRBD01	TCRBD01-01	01				TCRBJ01-02*01	TCRBJ01	TCRBJ01-02	01				5	11	4	2	1	2	33	45	56	62	63	1	In	VDJ
GAGCTGGGGGACTCGGCCCTTTATCTTTGCGCCAGCAGCTCCGGGACAGGGGGTAGGCGGAACACCGGGGAGCTGTTTTTTGGAGAA	CASSSGTGGRRNTGELFF	2	5.670923403546454E-5	54	TCRBV05-01*01	TCRBV05	TCRBV05-01	01				TCRBD01-01*01	TCRBD01	TCRBD01-01	01				TCRBJ02-02*01	TCRBJ02	TCRBJ02-02	01				3	2	0	1	6	1	27	40	42	53	59	2	In	VDJ
AGTGCCCATCCTGAAGACAGCAGCTTCTACATCTGCAGTGCTAGAGGTCCCCTAGCGAGCTCCTACAATGAGCAGTTCTTCGGGCCA	CSARGPLASSYNEQFF	1	4.0169040775120715E-5	48	TCRBV20	TCRBV20	unresolved			TCRBV20-01,TCRBV20-or09_02		TCRBD02-01	TCRBD02	TCRBD02-01				01,02	TCRBJ02-01*01	TCRBJ02	TCRBJ02-01	01				1	5	4	6	2	0	33	46	51	57	59	1	In	VDJ
AATGTGAGCACCTTGGAGCTGGGGGACTCGGCCCTTTATCTTTGCGCCAGCACCACAGGGATGGGAGAGACCCAGTACTTCGGGCCA	CASTTGMGETQYF	1	3.071750176920996E-5	39	TCRBV05-01*01	TCRBV05	TCRBV05-01	01				TCRBD01-01*01	TCRBD01	TCRBD01-01	01				TCRBJ02-05*01	TCRBJ02	TCRBJ02-05	01				6	2	3	3	5	4	42	52	54	60	65	1	In	VDJ
CTCAAGATCCAACCTGCAAAGCTTGAGGACTCGGCCGTGTATCTCTGTGCCAGCAGCTCTGGTTCCTACGAGCAGTACTTCGGGCCG	CASSSGSYEQYF	1	4.2531925526598405E-5	36	TCRBV11-02*02	TCRBV11	TCRBV11-02	02						unresolved		TCRBD01,TCRBD02	TCRBD01-01,TCRBD02-01		TCRBJ02-07*01	TCRBJ02	TCRBJ02-07	01				4	2	0	10	1	1	45	58	60	62	63	1	In	VDJ
CTGCAGCCAGAAGACTCAGCCCTGTATCTCTGCGCCAGCAGCCACCGGCTCGAGACTAGCGGGTACAATGAGCAGTTCTTCGGGCCA	CASSHRLETSGYNEQFF	1	4.135048315085956E-5	51	TCRBV04-01*01	TCRBV04	TCRBV04-01	01				TCRBD02-01	TCRBD02	TCRBD02-01				01,02	TCRBJ02-01*01	TCRBJ02	TCRBJ02-01	01				3	9	2	4	0	4	30	44	53	-1	63	1	In	VDJ
GTGAACGCCTTGTTGCTGGGGGACTCGGCCCTCTATCTCTGTGCCAGCACCTTGAGGAGGGGGGACAGTGAGCAGTTCTTCGGGCCA	CASTLRRGDSEQFF	2	9.451539005910756E-5	42	TCRBV05-06*01	TCRBV05	TCRBV05-06	01				TCRBD01-01*01	TCRBD01	TCRBD01-01	01				TCRBJ02-01*01	TCRBJ02	TCRBJ02-01	01				1	7	0	5	0	9	39	54	61	-1	68	2	In	VDJ
ATCCAGCCCTCAGAACCCAGGGACTCAGCTGTGTACTTCTGTGCCAGCAGTTTAAGTGCGGGGCTCTACGAGCAGTACTTCGGGCCG	CASSLSAGLYEQYF	1	4.371336790233725E-5	42	TCRBV12	TCRBV12	unresolved			TCRBV12-03,TCRBV12-04		TCRBD02-01*01	TCRBD02	TCRBD02-01	01				TCRBJ02-07*01	TCRBJ02	TCRBJ02-07	01				2	3	7	3	2	3	39	54	57	63	65	1	In	VDJ
CTGGAGTCCGCTACCAGCTCCCAGACATCTGTGTACTTCTGTGCCATCAGTGAGACAGGGGTAGGCTACGAGCAGTACTTCGGGCCG	CAISETGVGYEQYF	1	6.261644591415876E-5	42	TCRBV10-03*01	TCRBV10	TCRBV10-03	01				TCRBD01-01*01	TCRBD01	TCRBD01-01	01				TCRBJ02-07*01	TCRBJ02	TCRBJ02-07	01				2	0	3	2	4	3	39	-1	54	61	65	1	In	VDJ
GCTCCCTCCCAGACATCTGTGTACTTCTGTGCCAGCAGTGCCTACAGGGGGGAATCGGTGATGGACACTGAAGCTTTCTTTGGACAA	CASSAYRGESVMDTEAFF	1	4.6076252653814934E-5	54	TCRBV06-01*01	TCRBV06	TCRBV06-01	01				TCRBD01-01*01	TCRBD01	TCRBD01-01	01				TCRBJ01-01*01	TCRBJ01	TCRBJ01-01	01				4	3	3	1	13	3	27	40	43	51	64	1	In	VDJ
TCACGTTGGCGTCTGCTGTACCCTCTCAGACATCTGTGTACTTCTGTGCCAGCAGTGCCCCATTCCTACGAGCAGTACTTCGGGCCG		1	5.198346453250916E-5	37	TCRBV06-04	TCRBV06	TCRBV06-04				01,02	TCRBD01-01*01	TCRBD01	TCRBD01-01	01				TCRBJ02-07*01	TCRBJ02	TCRBJ02-07	01				4	3	4	6	1	1	44	57	60	62	63	1	Out	VDJ
GGCTGCTCCCTCCCAGACATCTGTGTACTTCTGTGCCAGCAGCTACGGATCATCCGCTCTGGGGCCAACGTCCTGACTTTCGGGGCC		1	4.4894810278076095E-5	50	TCRBV06	TCRBV06	unresolved			TCRBV06-05,TCRBV06-06				unresolved		TCRBD01,TCRBD02	TCRBD01-01,TCRBD02-01		TCRBJ02-06*01	TCRBJ02	TCRBJ02-06	01				2	0	1	8	7	0	31	-1	46	49	56	1	Out	VDJ
AGAAGAAGGAATCCTTTCCTCTCACTGTGACATCGGCCCAAAAGAACCCGACAGCGCCGTGGTGGTTCACCCCTCCACTTTGGGAAC		1	6.261644591415876E-5	16	TCRBV19-01	TCRBV19	TCRBV19-01				01,02			unresolved		TCRBD01,TCRBD02	TCRBD01-01,TCRBD02-01		TCRBJ01-06*01	TCRBJ01	TCRBJ01-06	01				27	5	0	10	3	9	65	55	60	62	65	1	Out	VDJ
GCAGCCAGAAGACTCAGCCCTGTATCTCTGCGCCAGCAGCCAAGGCCCAAGGGATGCGGTTCCTACAATGAGCAGTTCTTCGGGCCA		2	8.151952392598027E-5	53	TCRBV04-01*01	TCRBV04	TCRBV04-01	01						unresolved		TCRBD01,TCRBD02	TCRBD01-01,TCRBD02-01		TCRBJ02-01*01	TCRBJ02	TCRBJ02-01	01				1	6	0	8	6	1	28	44	50	54	60	2	Out	VDJ
AGCACCTTGGAGCTGGGGGACTCGGCCCTTTATCTTTGCGCCAGCAGCTACTCTAGCGGGGGTGCAGATACGCAGTATTTTGGCCCA	CASSYSSGGADTQYF	1	3.7806156023643024E-5	45	TCRBV05-01*01	TCRBV05	TCRBV05-01	01				TCRBD02-01*01	TCRBD02	TCRBD02-01	01				TCRBJ02-03*01	TCRBJ02	TCRBJ02-03	01				3	3	4	2	2	4	36	49	52	62	64	1	In	VDJ
TTGGCGTCTGCTGTACCCTCTCAGACATCTGTGTACTTCTGTGCCAGCAGTGACTCAGGGACCAAAAACATTCAGTACTTCGGCGCC	CASSDSGTKNIQYF	1	5.907211878694222E-5	42	TCRBV06-04	TCRBV06	TCRBV06-04				01,02			unresolved		TCRBD01,TCRBD02	TCRBD01-01,TCRBD02-01		TCRBJ02-04*01	TCRBJ02	TCRBJ02-04	01				0	1	0	8	0	2	39	56	57	-1	61	1	In	VDJ
GTGACCAGTGCCCATCCTGAAGACAGCAGCTTCTACATCTGCAGTGCTAGAAATAGCGGGGGGGCTGATGAGCAGTTCTTCGGGCCA	CSARNSGGADEQFF	1	4.0169040775120715E-5	42	TCRBV20	TCRBV20	unresolved			TCRBV20-01,TCRBV20-or09_02		TCRBD02-01*01	TCRBD02	TCRBD02-01	01				TCRBJ02-01*01	TCRBJ02	TCRBJ02-01	01				2	2	5	0	3	8	39	51	53	64	67	1	In	VDJ
GTGAGCACCTTGGAGCTGGGGGACTCGGCCCTTTATCTTTGCGCCAGCAGCTTGTCCCCGGGCTCCTACGAGCAGTACTTCGGGCCG	CASSLSPGSYEQYF	1	3.426182889642649E-5	42	TCRBV05-01*01	TCRBV05	TCRBV05-01	01				TCRBD02-01	TCRBD02	TCRBD02-01				01,02	TCRBJ02-07*01	TCRBJ02	TCRBJ02-07	01				1	4	8	4	0	0	39	54	58	-1	62	1	In	VDJ
GAGTCCGCCAGCACCAACCAGACATCTATGTACCTCTGTGCCAGCATTAATAGTGGCCCGGGCAATCAGCCCCAGCATTTTGGTGAT	CASINSGPGNQPQHF	1	5.5527791659725695E-5	45	TCRBV28-01*01	TCRBV28	TCRBV28-01	01						unresolved		TCRBD01,TCRBD02	TCRBD01-01,TCRBD02-01		TCRBJ01-05*01	TCRBJ01	TCRBJ01-05	01				7	8	9	0	4	2	36	46	54	57	61	1	In	VDJ
ATCCAGCCCTCAGAACCCAGGGACTCAGCTGTGTATTTTTGTGCTAGTGGTTTGGACGGACTGACAGATACGCAGTATTTTGGCCCA	CASGLDGLTDTQYF	3	1.2877721895553405E-4	42	TCRBV12-05*01	TCRBV12	TCRBV12-05	01				TCRBD02-01	TCRBD02	TCRBD02-01				01,02	TCRBJ02-03*01	TCRBJ02	TCRBJ02-03	01				1	2	1	10	1	3	39	55	57	62	63	3	In	VDJ
ACCTTGGAGCTGGGGGACTCGGCCCTTTATCTTTGCGCCAGCAGCTTGGGAACGGGGGGCGTGAACACTGAAGCTTTCTTTGGACAA	CASSLGTGGVNTEAFF	1	3.662471364790418E-5	48	TCRBV05-01*01	TCRBV05	TCRBV05-01	01				TCRBD02-01*01	TCRBD02	TCRBD02-01	01				TCRBJ01-01*01	TCRBJ01	TCRBJ01-01	01				0	3	8	1	2	0	33	49	52	59	61	1	In	VDJ
CGCACAGAGCAGCGGGACTCAGCCATGTATCGCTGTGCTAGCAGCTTAGCCTCAGGGGGGTCCGGCGACGAGCAGTACTTCGGGCCG	CASSLASGGSGDEQYF	1	4.4894810278076095E-5	48	TCRBV07-07*01	TCRBV07	TCRBV07-07	01				TCRBD01-01*01	TCRBD01	TCRBD01-01	01				TCRBJ02-07*01	TCRBJ02	TCRBJ02-07	01				0	2	4	1	8	5	33	50	52	59	67	1	In	VDJ
TTGGAGCTGGGGGACTCGGCCCTTTATCTTTGCGCCAGCTACCCAGCGGGGGGGCCTGGATCCACACATGAGCAGTTCTTCGGGCCA	CASYPAGGPGSTHEQFF	1	3.898759839938187E-5	51	TCRBV05-01*01	TCRBV05	TCRBV05-01	01				TCRBD02-01*01	TCRBD02	TCRBD02-01	01				TCRBJ02-01*01	TCRBJ02	TCRBJ02-01	01				7	5	6	0	13	8	30	39	44	54	67	1	In	VDJ
ACCAGTGCCCATCCTGAAGACAGCAGCTTCTACATCTGCAGTGCTAGTCGAGAACCCGGGACGAACACTGAAGCTTTCTTTGGACAA	CSASREPGTNTEAFF	1	3.898759839938187E-5	45	TCRBV20	TCRBV20	unresolved			TCRBV20-01,TCRBV20-or09_02				unresolved		TCRBD01,TCRBD02	TCRBD01-01,TCRBD02-01		TCRBJ01-01*01	TCRBJ01	TCRBJ01-01	01				3	10	0	7	0	1	36	47	57	-1	62	1	In	VDJ
TCGGCTGCTCCCTCCCAGACATCTGTGTACTTCTGTGCCAGCAGTGATCCCTTTGGCAGGGCTTACTACGAGCAGTACTTCGGGCCG	CASSDPFGRAYYEQYF	1	4.2531925526598405E-5	48	TCRBV06-01*01	TCRBV06	TCRBV06-01	01				TCRBD01-01*01	TCRBD01	TCRBD01-01	01				TCRBJ02-07*01	TCRBJ02	TCRBJ02-07	01				3	9	4	3	4	3	33	47	56	61	65	1	In	VDJ
CTGATTCTGGAGTCCGCCAGCACCAACCAGACATCTATGTACCTCTGTGCCAGCACCCGACAGGGCTATGGCTACACCTTCGGTTCG	CASTRQGYGYTF	1	5.198346453250916E-5	36	TCRBV28-01*01	TCRBV28	TCRBV28-01	01				TCRBD01-01*01	TCRBD01	TCRBD01-01	01				TCRBJ01-02*01	TCRBJ01	TCRBJ01-02	01				7	3	2	3	0	4	45	55	58	-1	65	1	In	VDJ
ATCCTGGAGTCGCCCAGCCCCAACCAGACCTCTCTGTACTTCTGTGCCAGCAGTCCTGGGACAGGGTATCGCTACACCTTCGGTTCG	CASSPGTGYRYTF	2	4.8439137405292624E-5	39	TCRBV27-01*01	TCRBV27	TCRBV27-01	01				TCRBD01-01*01	TCRBD01	TCRBD01-01	01				TCRBJ01-02*01	TCRBJ01	TCRBJ01-02	01				5	3	0	3	4	9	42	54	57	66	70	2	In	VDJ
CAGCCTGCAGAGCTTGGGGACTCGGCCGTGTATCTCTGTGCCAGCAGCTTCTCGGGACAGGGCGGCACTGAAGCTTTCTTTGGACAA	CASSFSGQGGTEAFF	2	5.7890676411203385E-5	45	TCRBV11-03*01	TCRBV11	TCRBV11-03	01				TCRBD01-01*01	TCRBD01	TCRBD01-01	01				TCRBJ01-01*01	TCRBJ01	TCRBJ01-01	01				3	3	0	3	3	4	36	50	53	62	65	2	In	VDJ
GAGTCGGCTGCTCCCTCCCAGACATCTGTGTACTTCTGTGCCAGCAGCCTGGGGCGGGGGAGCACAGATACGCAGTATTTTGGCCCA	CASSLGRGSTDTQYF	1	4.6076252653814934E-5	45	TCRBV06-01*01	TCRBV06	TCRBV06-01	01				TCRBD02-01*01	TCRBD02	TCRBD02-01	01				TCRBJ02-03*01	TCRBJ02	TCRBJ02-03	01				6	6	7	2	0	0	36	47	53	-1	60	1	In	VDJ
CAGCCCTCAGAACCCAGGGACTCAGCTGTGTACTTCTGTGCCAGCAGTTTAACCGACGGTACTAACTATGGCTACACCTTCGGTTCG	CASSLTDGTNYGYTF	1	4.2531925526598405E-5	45	TCRBV12	TCRBV12	unresolved			TCRBV12-03,TCRBV12-04				unresolved		TCRBD01,TCRBD02	TCRBD01-01,TCRBD02-01		TCRBJ01-02*01	TCRBJ01	TCRBJ01-02	01				2	3	2	7	4	0	36	51	54	57	61	1	In	VDJ
AAGAAGCTCCTTCTCAGTGACTCTGGCTTCTATCTCTGTGCCTGGGGAACGGGACAGGGGGGGAACACTGAAGCTTTCTTTGGACAA	CAWGTGQGGNTEAFF	1	1.8903078011821512E-5	45	TCRBV30-01*01	TCRBV30	TCRBV30-01	01				TCRBD01-01*01	TCRBD01	TCRBD01-01	01				TCRBJ01-01*01	TCRBJ01	TCRBJ01-01	01				5	5	0	1	1	1	36	45	50	61	62	1	In	VDJ
GAGATGAATGTGAGCACCTTGGAGCTGGGGGACTCGGCCCTTTATCTTTGCGCCAGCAGTGACGACCTTTCGGCTTTCTTTGGACAA	CASSDDLSAFF	1	3.662471364790418E-5	33	TCRBV05-01*01	TCRBV05	TCRBV05-01	01						unresolved		TCRBD01,TCRBD02	TCRBD01-01,TCRBD02-01		TCRBJ01-01*01	TCRBJ01	TCRBJ01-01	01				5	1	2	7	9	11	48	59	60	63	72	1	In	VDJ
ACCTTGGAGCTGGGGGACTCGGCCCTTTATCTTTGCGCCAGCAGCTCCGGGACTAGGGGGTGGTCCGGGGAGCTGTTTTTTGGAGAA	CASSSGTRGWSGELFF	1	4.135048315085956E-5	48	TCRBV05-01*01	TCRBV05	TCRBV05-01	01				TCRBD02-01	TCRBD02	TCRBD02-01				01,02	TCRBJ02-02*01	TCRBJ02	TCRBJ02-02	01				3	2	0	8	8	6	33	46	48	56	64	1	In	VDJ
CAGCGCACACAGCAGGAGGACTCGGCCGTGTATCTCTGTGCCAGCAGCCCAAGAGCGGGTACTTCCTACGAGCAGTACTTCGGGCCG	CASSPRAGTSYEQYF	1	5.3164906908248004E-5	45	TCRBV07-02*01	TCRBV07	TCRBV07-02	01				TCRBD02-01	TCRBD02	TCRBD02-01				01,02	TCRBJ02-07*01	TCRBJ02	TCRBJ02-07	01				5	5	6	4	4	1	36	48	53	59	63	1	In	VDJ
CTGTCGGCTGCTCCCTCCCAGACATCTGTGTACTTCTGTGCCAGCAGTCGGACAGGGGAGGCTGGAAACACCATATATTTTGGAGAG	CASSRTGEAGNTIYF	1	4.8439137405292624E-5	45	TCRBV06-05*01	TCRBV06	TCRBV06-05	01				TCRBD01-01*01	TCRBD01	TCRBD01-01	01				TCRBJ01-03*01	TCRBJ01	TCRBJ01-03	01				5	1	1	2	3	2	36	48	49	58	61	1	In	VDJ
ACAGTGACCAGTGCCCATCCTGAAGACAGCAGCTTCTACATCTGCAGTGCTCCGGGACGTAATAATTCACCCCTCCACTTTGGGAAC	CSAPGRNNSPLHF	1	3.5443271272165334E-5	39	TCRBV20	TCRBV20	unresolved			TCRBV20-01,TCRBV20-or09_02				unresolved		TCRBD01,TCRBD02	TCRBD01-01,TCRBD02-01		TCRBJ01-06*01	TCRBJ01	TCRBJ01-06	01				5	2	0	7	3	5	42	51	53	58	61	1	In	VDJ
GAGTCAGCTACCCGCTCCCAGACATCTGTGTATTTCTGCGCCAGCAGCGAAGACAGGAGCCTCACCGGGGAGCTGTTTTTTGGAGAA	CASSEDRSLTGELFF	1	6.025356116268107E-5	45	TCRBV10-02*01	TCRBV10	TCRBV10-02	01				TCRBD01-01*01	TCRBD01	TCRBD01-01	01				TCRBJ02-02*01	TCRBJ02	TCRBJ02-02	01				6	4	2	4	5	4	36	47	51	57	62	1	In	VDJ
AAGATCCAGCCCTCAGAACCCAGGGACTCAGCTGTGTACTTCTGTGCCAGCAGTTTATTTCAGGGGCAGACCCAGTACTTCGGGCCA	CASSLFQGQTQYF	1	3.898759839938187E-5	39	TCRBV12	TCRBV12	unresolved			TCRBV12-03,TCRBV12-04		TCRBD01-01*01	TCRBD01	TCRBD01-01	01				TCRBJ02-05*01	TCRBJ02	TCRBJ02-05	01				2	3	4	2	1	6	42	57	60	66	67	1	In	VDJ
CTGGAGCTTGGTGACTCTGCTGTGTATTTCTGTGCCAGCAGCCAAGGGTGGAAAACGGGCAGCTACAATGAGCAGTTCTTCGGGCCA	CASSQGWKTGSYNEQFF	2	8.270096630171912E-5	51	TCRBV03	TCRBV03	unresolved			TCRBV03-01,TCRBV03-02				unresolved		TCRBD01,TCRBD02	TCRBD01-01,TCRBD02-01		TCRBJ02-01*01	TCRBJ02	TCRBJ02-01	01				1	10	8	0	2	3	30	46	56	60	62	2	In	VDJ
TCTAAGAAGCTCCTTCTCAGTGACTCTGGCTTCTATCTCTGTGCCTGGAGTGTAAGGGGGATTACCTACGAGCAGTACTTCGGGCCG	CAWSVRGITYEQYF	1	1.7721635636082667E-5	42	TCRBV30-01*01	TCRBV30	TCRBV30-01	01				TCRBD01-01*01	TCRBD01	TCRBD01-01	01				TCRBJ02-07*01	TCRBJ02	TCRBJ02-07	01				0	1	5	1	4	2	39	53	54	60	64	1	In	VDJ
AGGCTGCTGTCGGCTGCTCCCTCCCAGACATCTGTGTACTTCTGTGCCAGCAGACAGAGAGGGCCCTACGAGCAGTACTTCGGGCCG	CASRQRGPYEQYF	1	3.426182889642649E-5	39	TCRBV06-05*01	TCRBV06	TCRBV06-05	01				TCRBD02-01*02	TCRBD02	TCRBD02-01	02				TCRBJ02-07*01	TCRBJ02	TCRBJ02-07	01				6	5	11	0	1	2	42	53	58	63	64	1	In	VDJ
CTGGAGTTGGCTGCTCCCTCCCAGACATCTGTGTACTTCTGTGCCAGCAGCCCCTGGACAGGTGTCTATGGCTACACCTTCGGTTCG	CASSPWTGVYGYTF	1	4.962057978103147E-5	42	TCRBV06-06	TCRBV06	TCRBV06-06				01,02	TCRBD01-01*01	TCRBD01	TCRBD01-01	01				TCRBJ01-02*01	TCRBJ01	TCRBJ01-02	01				6	5	1	4	3	4	39	50	55	62	65	1	In	VDJ
CTGTCGGCTGCTCCCTCCCAGACATCTGTGTACTTCTGTGCCAGCAGAGGGCCAGGGACGAGCAATCAGCCCCAGCATTTTGGTGAT	CASRGPGTSNQPQHF	1	3.426182889642649E-5	45	TCRBV06-05*01	TCRBV06	TCRBV06-05	01						unresolved		TCRBD01,TCRBD02	TCRBD01-01,TCRBD02-01		TCRBJ01-05*01	TCRBJ01	TCRBJ01-05	01				6	7	0	7	1	1	36	47	54	59	60	1	In	VDJ
GAGCTGGGGGACTCAGCTTTGTATTTCTGTGCCAGCAGCGGGGGACTAGCGGGGGCCACTACCACAGATACGCAGTATTTTGGCCCA	CASSGGLAGATTTDTQYF	1	3.5443271272165334E-5	54	TCRBV09-01	TCRBV09	TCRBV09-01				01,02	TCRBD02-01*01	TCRBD02	TCRBD02-01	01				TCRBJ02-03*01	TCRBJ02	TCRBJ02-03	01				3	1	0	2	7	2	27	40	41	55	62	1	In	VDJ
AATGTGAGCACCTTGGAGCTGGGGGACTCGGCCCTTTATCTTTGCGCCAGCAGCTTGACCAGCACAGATACGCAGTATTTTGGCCCA	CASSLTSTDTQYF	1	3.7806156023643024E-5	39	TCRBV05-01*01	TCRBV05	TCRBV05-01	01						unresolved		TCRBD01,TCRBD02	TCRBD01-01,TCRBD02-01		TCRBJ02-03*01	TCRBJ02	TCRBJ02-03	01				1	0	3	7	1	0	42	-1	57	59	60	1	In	VDJ
TGACATCCGCTCACCAGGCCTGGGGGACGCAGCCATGTACCTGTGTGCCACCAGGTGGGACAGGCCTACGAGCAGTACTTCGGGCCG		2	6.497933066563645E-5	38	TCRBV15-01*01	TCRBV15	TCRBV15-01	01				TCRBD01-01*01	TCRBD01	TCRBD01-01	01				TCRBJ02-07*01	TCRBJ02	TCRBJ02-07	01				6	2	0	4	0	2	43	54	56	-1	64	2	Out	VDJ
CTGGAGTCCGCCAGCACCAACCAGACATCTATGTACCTCTGTGCCAGCAGTTCGGGCCCCTCTGGAAACACCATATATTTTGGAGAG	CASSSGPSGNTIYF	2	7.797519679876374E-5	42	TCRBV28-01*01	TCRBV28	TCRBV28-01	01						unresolved		TCRBD01,TCRBD02	TCRBD01-01,TCRBD02-01		TCRBJ01-03*01	TCRBJ01	TCRBJ01-03	01				4	1	8	0	2	0	39	52	53	57	59	2	In	VDJ
ATCCGGTCCACAAAGCTGGAGGACTCAGCCATGTACTTCTGTGCCAGCAGTGACCTTGGGTTGAACACTGAAGCTTTCTTTGGACAA	CASSDLGLNTEAFF	1	4.962057978103147E-5	42	TCRBV02-01*01	TCRBV02	TCRBV02-01	01						unresolved		TCRBD01,TCRBD02	TCRBD01-01,TCRBD02-01		TCRBJ01-01*01	TCRBJ01	TCRBJ01-01	01				3	4	0	9	1	0	39	53	57	60	61	1	In	VDJ
AGGCTGGAGTCGGCTGCTCCCTCCCAGACATCTGTGTACTTCTGTGCCAGCAGGCTACAGGGTCGAGATACGCAGTATTTTGGCCCA	CASRLQGRDTQYF	1	4.6076252653814934E-5	39	TCRBV06-01*01	TCRBV06	TCRBV06-01	01				TCRBD01-01*01	TCRBD01	TCRBD01-01	01				TCRBJ02-03*01	TCRBJ02	TCRBJ02-03	01				6	3	3	3	3	5	42	53	56	62	65	1	In	VDJ
TCGCTCAGGCTGGAGTCGGCTGCTCCCTCCCAGACATCTGTGTACTTCTGTGCCAGCAGTGAGTTCAATGAGCAGTTCTTCGGGCCA	CASSEFNEQFF	1	4.8439137405292624E-5	33	TCRBV06-01*01	TCRBV06	TCRBV06-01	01						unresolved					TCRBJ02-01*01	TCRBJ02	TCRBJ02-01	01				3	0	0	0	3	6	48	-1	-1	62	65	1	In	VJ
TGACCAGTGCCCATCCTGAAGACAGCAGCTTCTACATCTGCAGTGCTGATACTAGCGGGGGGTAGTATTGAGCAGTTCTTCGGGCCA		1	4.0169040775120715E-5	43	TCRBV20	TCRBV20	unresolved			TCRBV20-01,TCRBV20-or09_02		TCRBD02-01*01	TCRBD02	TCRBD02-01	01				TCRBJ02-01*01	TCRBJ02	TCRBJ02-01	01				5	3	3	1	6	9	38	47	50	62	68	1	Out	VDJ
CAGCCTGGCAATCCTGTCCTCAGAACCGGGAGACACGGCACTGTATCTCTGCGCCAGCAGTCCTACTACGAGCAGTACTTCGGGCCG		1	4.962057978103147E-5	32	TCRBV23-01*01	TCRBV23	TCRBV23-01	01				TCRBD02-01	TCRBD02	TCRBD02-01				01,02	TCRBJ02-07*01	TCRBJ02	TCRBJ02-07	01				4	0	4	9	0	3	49	-1	62	-1	65	1	Out	VDJ
CTGGAGTCGGCTGCTCCCTCCCAGACATCTGTGTACTTCTGTGCCAGCAGTGAACGCGGGAGGGAAGAGACCCAGTACTTCGGGCCA	CASSERGREETQYF	1	3.898759839938187E-5	42	TCRBV06-01*01	TCRBV06	TCRBV06-01	01				TCRBD02-01*02	TCRBD02	TCRBD02-01	02				TCRBJ02-05*01	TCRBJ02	TCRBJ02-05	01				2	1	7	0	0	3	39	54	55	-1	64	1	In	VDJ
TGAGCTCTCTGGAGCTGGGGGACTCAGCTTTGTATTTCTGTGCCAGCAGCGTAGTGCGGGGGTTGAAACATTCAGTACTTCGGCGCC		1	3.7806156023643024E-5	43	TCRBV09-01	TCRBV09	TCRBV09-01				01,02	TCRBD02-01*01	TCRBD02	TCRBD02-01	01				TCRBJ02-04*01	TCRBJ02	TCRBJ02-04	01				0	1	7	2	3	6	38	54	55	62	65	1	Out	VDJ
CACCTACACGCCCTGCAGCCAGAAGACTCAGCCCTGTATCTCTGCGCCAGCAGGGGGACAGCCCGAGTTGGCTACACCTTCGGTTCG	CASRGTARVGYTF	1	3.5443271272165334E-5	39	TCRBV04-01*01	TCRBV04	TCRBV04-01	01				TCRBD01-01*01	TCRBD01	TCRBD01-01	01				TCRBJ01-02*01	TCRBJ01	TCRBJ01-02	01				6	1	0	5	7	7	42	53	54	61	68	1	In	VDJ
CTGGAGTCGGCTGCTCCCTCCCAGACATCTGTGTACTTCTGTGCCAGCAGTGAACTGTGGGGGGGAGAGACCCAGTACTTCGGGCCA	CASSELWGGETQYF	1	3.898759839938187E-5	42	TCRBV06-01*01	TCRBV06	TCRBV06-01	01				TCRBD02-01*01	TCRBD02	TCRBD02-01	01				TCRBJ02-05*01	TCRBJ02	TCRBJ02-05	01				2	4	9	0	0	4	39	54	58	-1	65	1	In	VDJ
ACATCGGCCCAAAAGAACCCGACAGCTTTCTATCTCTGTGCCAGTAGTATCGGGGGCCTAGCCGCAGATACGCAGTATTTTGGCCCA	CASSIGGLAADTQYF	1	6.734221541711414E-5	45	TCRBV19-01	TCRBV19	TCRBV19-01				01,02			unresolved		TCRBD01,TCRBD02	TCRBD01-01,TCRBD02-01		TCRBJ02-03*01	TCRBJ02	TCRBJ02-03	01				3	1	6	0	7	4	36	50	51	57	64	1	In	VDJ
GAGTCCGCTACCAGCTCCCAGACATCTGTGTACTTCTGTGCCATCAGTCGGACAGACCAATCAACCTACGAGCAGTACTTCGGGCCG	CAISRTDQSTYEQYF	1	6.261644591415876E-5	45	TCRBV10-03*01	TCRBV10	TCRBV10-03	01				TCRBD01-01*01	TCRBD01	TCRBD01-01	01				TCRBJ02-07*01	TCRBJ02	TCRBJ02-07	01				5	1	1	5	9	2	36	48	49	55	64	1	In	VDJ
ACCAGTGCCCATCCTGAAGACAGCAGCTTCTACATCTGCAGTGCTAGCAGAGGCGGGGAGGGGTACAATGAGCAGTTCTTCGGGCCA	CSASRGGEGYNEQFF	1	4.0169040775120715E-5	45	TCRBV20	TCRBV20	unresolved			TCRBV20-01,TCRBV20-or09_02		TCRBD02-01*02	TCRBD02	TCRBD02-01	02				TCRBJ02-01*01	TCRBJ02	TCRBJ02-01	01				3	8	9	0	1	4	36	47	55	62	63	1	In	VDJ
AACGCCTTGTTGCTGGGGGACTCGGCCCTGTATCTCTGTGCCAGCAGCTTGGCCGAAAACAGGGTCTATGGCTACACCTTCGGTTCG	CASSLAENRVYGYTF	1	6.143500353841992E-5	45	TCRBV05-05*01	TCRBV05	TCRBV05-05	01				TCRBD01-01*01	TCRBD01	TCRBD01-01	01				TCRBJ01-02*01	TCRBJ01	TCRBJ01-02	01				0	6	3	3	1	4	36	52	58	64	65	1	In	VDJ
AGGCTGGAGTCGGCTGCTCCCTCCCAGACATCTGTGTACTTCTGTGCCAGCAGATTTACAGATTCCACTGAAGCTTTCTTTGGACAA	CASRFTDSTEAFF	1	4.6076252653814934E-5	39	TCRBV06-01*01	TCRBV06	TCRBV06-01	01				TCRBD01-01*01	TCRBD01	TCRBD01-01	01				TCRBJ01-01*01	TCRBJ01	TCRBJ01-01	01				6	4	3	5	4	4	42	53	57	61	65	1	In	VDJ
CTTTCTCCACCTTGGAGATCCAGCGCACAGAGCAGGGGGACTCGGCCATGTATCTCTGTGCCAGCAGCTCCCGTTCCCTTCGGTTCG		1	5.5527791659725695E-5	25	TCRBV07-09	TCRBV07	TCRBV07-09				01,03	TCRBD02-01	TCRBD02	TCRBD02-01				01,02	TCRBJ01-02*01	TCRBJ01	TCRBJ01-02	01				4	2	8	6	3	15	56	69	71	73	76	1	Out	VDJ
AGCCCTGAAGACAGCAGCATATATCTCTGCAGCGTTTCTACCCCCCGAGACATAAGCTCTGGGGCCAACGTCCTGACTTTCGGGGCC	CSVSTPRDISSGANVLTF	1	2.2447405139038048E-5	54	TCRBV29-01*01	TCRBV29	TCRBV29-01	01				TCRBD01-01*01	TCRBD01	TCRBD01-01	01				TCRBJ02-06*01	TCRBJ02	TCRBJ02-06	01				5	12	2	6	4	0	27	36	48	52	56	1	In	VDJ
CACGCCCTGCAGCCAGAAGACTCAGCCCTGTATCTCTGCGCCAGCAGCCAAGAGGCTGCGGCCCCCTACGAGCAGTACTTCGGGCCG	CASSQEAAAPYEQYF	1	3.662471364790418E-5	45	TCRBV04-01*01	TCRBV04	TCRBV04-01	01				TCRBD02-01	TCRBD02	TCRBD02-01				01,02	TCRBJ02-07*01	TCRBJ02	TCRBJ02-07	01				0	4	7	5	3	2	36	53	57	61	64	1	In	VDJ
GCCCATCCTGAAGACAGCAGCTTCTACATCTGCAGTGCTAGAGATAAGAGACTAGCGGTGAACACCGGGGAGCTGTTTTTTGGAGAA	CSARDKRLAVNTGELFF	1	4.135048315085956E-5	51	TCRBV20	TCRBV20	unresolved			TCRBV20-01,TCRBV20-or09_02		TCRBD02-01	TCRBD02	TCRBD02-01				01,02	TCRBJ02-02*01	TCRBJ02	TCRBJ02-02	01				0	5	2	5	1	1	30	44	49	58	59	1	In	VDJ
CTGGAGTCTGCCAGGCCCTCACATACCTCTCAGTACCTCTGTGCCAGCAGTGCGACGGGACTAGCGAACATTCAGTACTTCGGCGCC	CASSATGLANIQYF	1	3.1898944144948805E-5	42	TCRBV25-01*01	TCRBV25	TCRBV25-01	01				TCRBD02-01	TCRBD02	TCRBD02-01				01,02	TCRBJ02-04*01	TCRBJ02	TCRBJ02-04	01				4	4	0	6	0	7	39	52	56	-1	66	1	In	VDJ
CTGCTGTCGGCTGCTCCCTCCCAGACATCTGTGTACTTCTGTGCCAGCAGTTACGGGCTTTCGGTAGACACCATATATTTTGGAGAG	CASSYGLSVDTIYF	1	4.725769502955378E-5	42	TCRBV06-05*01	TCRBV06	TCRBV06-05	01				TCRBD01-01*01	TCRBD01	TCRBD01-01	01				TCRBJ01-03*01	TCRBJ01	TCRBJ01-03	01				2	0	8	0	9	8	39	-1	54	58	67	1	In	VDJ
ACCAGTGCCCATCCTGAAGACAGCAGCTTCTACATCTGCAGTGCTCCCATAACCGGACAGGGTGGATATGGCTACACCTTCGGTTCG	CSAPITGQGGYGYTF	1	3.426182889642649E-5	45	TCRBV20	TCRBV20	unresolved			TCRBV20-01,TCRBV20-or09_02		TCRBD01-01*01	TCRBD01	TCRBD01-01	01				TCRBJ01-02*01	TCRBJ01	TCRBJ01-02	01				5	9	1	3	4	5	36	45	54	62	66	1	In	VDJ
CTGGAGTCCGCCAGCACCAACCAGACATCTATGTACCTCTGTGCCAGCACCCCGCGGGGTGCTTTCCAGCCCCAGCATTTTGGTGAT	CASTPRGAFQPQHF	1	5.434634928398685E-5	42	TCRBV28-01*01	TCRBV28	TCRBV28-01	01				TCRBD02-01*01	TCRBD02	TCRBD02-01	01				TCRBJ01-05*01	TCRBJ01	TCRBJ01-05	01				7	4	7	3	7	7	39	49	53	59	66	1	In	VDJ
ACAGTGACCAGTGCCCATCCTGAAGACAGCAGCTTCTACATCTGCAGAATACCGGGACCCACGCCTTACGAGCAGTACTTCGGGCCG	CRIPGPTPYEQYF	1	3.426182889642649E-5	39	TCRBV20	TCRBV20	unresolved			TCRBV20-01,TCRBV20-or09_02				unresolved		TCRBD01,TCRBD02	TCRBD01-01,TCRBD02-01		TCRBJ02-07*01	TCRBJ02	TCRBJ02-07	01				9	6	0	7	8	4	42	47	53	58	66	1	In	VDJ
TTTCTTGACATCCGCTCACCAGGCCTGGGGGACGCAGCCATGTACCTGTGTGCCACCAGCTCGGGGAGTGGGCAGTACTTCGGGCCG	CATSSGSGQYF	1	3.662471364790418E-5	33	TCRBV15-01*01	TCRBV15	TCRBV15-01	01				TCRBD02-01	TCRBD02	TCRBD02-01				01,02	TCRBJ02-07*01	TCRBJ02	TCRBJ02-07	01				5	1	8	3	5	9	48	60	61	66	71	1	In	VDJ
CTGGAGTCCGCCAGCACCAACCAGACATCTATGTACCTCTGTGCCAGCAGTTTAGAGGGGGGCAATCAGCCCCAGCATTTTGGTGAT	CASSLEGGNQPQHF	1	5.434634928398685E-5	42	TCRBV28-01*01	TCRBV28	TCRBV28-01	01				TCRBD01-01*01	TCRBD01	TCRBD01-01	01				TCRBJ01-05*01	TCRBJ01	TCRBJ01-05	01				2	1	5	1	0	2	39	54	55	-1	61	1	In	VDJ
CTGCTGCCTCCTCCCAGACATCTGTATATTTCTGCGCCAGCAGTGAGCCGACGGGCGAGCACCGCGGCTGAAGCTTTCTTTGGACAA		2	1.0160404431354063E-4	49	TCRBV10-01	TCRBV10	TCRBV10-01				01,02			unresolved		TCRBD01,TCRBD02	TCRBD01-01,TCRBD02-01		TCRBJ01-01*01	TCRBJ01	TCRBJ01-01	01				2	5	8	0	11	6	32	47	52	56	67	2	Out	VDJ
TTGTTGCTGGGGGACTCGGCCCTCTATCTCTGTGCCAGCAGCTTACGACTAGCGGGGCGCTCCACAGATACGCAGTATTTTGGCCCA	CASSLRLAGRSTDTQYF	2	4.6076252653814934E-5	51	TCRBV05-06*01	TCRBV05	TCRBV05-06	01				TCRBD02-01*01	TCRBD02	TCRBD02-01	01				TCRBJ02-03*01	TCRBJ02	TCRBJ02-03	01				2	2	2	3	5	2	30	44	46	57	62	2	In	VDJ
ATCCAGCAGGTAGTGCGAGGAGATTCGGCAGCTTATTTCTGTGCCAGCTCACCGCAACCCGGTAATTCACCCCTCCACTTTGGGAAC	CASSPQPGNSPLHF	1	4.725769502955378E-5	42	TCRBV18-01*01	TCRBV18	TCRBV18-01	01				TCRBD02-01	TCRBD02	TCRBD02-01				01,02	TCRBJ01-06*01	TCRBJ01	TCRBJ01-06	01				3	6	8	5	0	6	39	53	59	-1	62	1	In	VDJ
GTGAACGCCTTGTTGCTGGGGGACTCGGCCCTCTATCTCTGTGCCAGCAGCTCGGACAGGGCTAATTCACCCCTCCACTTTGGGAAC	CASSSDRANSPLHF	1	4.0169040775120715E-5	42	TCRBV05-06*01	TCRBV05	TCRBV05-06	01				TCRBD01-01*01	TCRBD01	TCRBD01-01	01				TCRBJ01-06*01	TCRBJ01	TCRBJ01-06	01				3	1	1	3	1	6	39	52	53	61	62	1	In	VDJ
AGGATCCAGCAGGTAGTGCGAGGAGATTCGGCAGCTTATTTCTGTGCCAGCTCACCGTCCCGGGACAGGGCCCAGCATTTTGGTGAT	CASSPSRDRAQHF	2	7.443086967154721E-5	39	TCRBV18-01*01	TCRBV18	TCRBV18-01	01				TCRBD01-01*01	TCRBD01	TCRBD01-01	01				TCRBJ01-05*01	TCRBJ01	TCRBJ01-05	01				3	5	0	3	0	11	42	56	61	-1	70	2	In	VDJ
GAGTCCGCCAGCACCAACCAGACATCTATGTACCTCTGTGCCAGCAGTACGGGGTTCAACCCCTCCTACGAGCAGTACTTCGGGCCG	CASSTGFNPSYEQYF	2	8.624529342893565E-5	45	TCRBV28-01*01	TCRBV28	TCRBV28-01	01				TCRBD02-01*01	TCRBD02	TCRBD02-01	01				TCRBJ02-07*01	TCRBJ02	TCRBJ02-07	01				5	1	8	3	8	0	36	48	49	54	62	2	In	VDJ
ATCCGGTCCACAAAGCTGGAGGACTCAGCCATGTACTTCTGTGCCAGCGCCGCGGGAGGGGTCGCCTACGAGCAGTACTTCGGGCCG	CASAAGGVAYEQYF	1	4.4894810278076095E-5	42	TCRBV02-01*01	TCRBV02	TCRBV02-01	01				TCRBD02-01*02	TCRBD02	TCRBD02-01	02				TCRBJ02-07*01	TCRBJ02	TCRBJ02-07	01				8	3	7	0	4	2	39	48	51	60	64	1	In	VDJ
CTGTCGGCTGCTCCCTCCCAGACATCTGTGTACTTCTGTGCCAGCAGTGGCCGGGCGGGACAGGGGGTCGGCTACACCTTCGGTTCG	CASSGRAGQGVGYTF	1	3.1898944144948805E-5	45	TCRBV06-05*01	TCRBV06	TCRBV06-05	01				TCRBD01-01*01	TCRBD01	TCRBD01-01	01				TCRBJ01-02*01	TCRBJ01	TCRBJ01-02	01				5	8	0	1	2	8	36	48	56	67	69	1	In	VDJ
CAGCCCTCAGAACCCAGGGACTCAGCTGTGTACTTCTGTGCCAGCAGTCTCACCGGTATTGGCAATCAGCCCCAGCATTTTGGTGAT	CASSLTGIGNQPQHF	1	4.2531925526598405E-5	45	TCRBV12	TCRBV12	unresolved			TCRBV12-03,TCRBV12-04		TCRBD02-01	TCRBD02	TCRBD02-01				01,02	TCRBJ01-05*01	TCRBJ01	TCRBJ01-05	01				5	5	8	5	5	2	36	48	53	56	61	1	In	VDJ
TCGGCTGCTCCCTCCCAGACATCTGTGTACTTCTGTGCCAGCAGTGAAGCGCTGGGACGGGGATTTCAGCCCCAGCATTTTGGTGAT	CASSEALGRGFQPQHF	1	4.2531925526598405E-5	48	TCRBV06-01*01	TCRBV06	TCRBV06-01	01						unresolved		TCRBD01,TCRBD02	TCRBD01-01,TCRBD02-01		TCRBJ01-05*01	TCRBJ01	TCRBJ01-05	01				0	3	0	7	7	6	33	50	53	58	65	1	In	VDJ
GTGAACGCCTTGTTGCTGGGGGACTCGGCCCTCTATCTCTGTGCCAGCAGCTTCCGACCTACCGCCGGGGAGCTGTTTTTTGGAGAA	CASSFRPTAGELFF	1	4.725769502955378E-5	42	TCRBV05-06*01	TCRBV05	TCRBV05-06	01						unresolved		TCRBD01,TCRBD02	TCRBD01-01,TCRBD02-01		TCRBJ02-02*01	TCRBJ02	TCRBJ02-02	01				2	2	2	7	6	6	39	53	55	58	64	1	In	VDJ
CTGAGTTCTAAGAAGCTCCTTCTCAGTGACTCTGGCTTCTATCTCTGTGCCCGGGGGGACACGAACACTGAAGCTTTCTTTGGACAA	CARGDTNTEAFF	1	1.8903078011821512E-5	36	TCRBV30-01*01	TCRBV30	TCRBV30-01	01				TCRBD02-01*01	TCRBD02	TCRBD02-01	01				TCRBJ01-01*01	TCRBJ01	TCRBJ01-01	01				8	0	8	1	4	1	45	-1	51	58	62	1	In	VDJ
GAGCAGCGGGACTCGGCCATGTATCGCTGTGCCAGCAGCTCCGAGTCTCGCGGGACAGGGGGCGGGTACGAGCAGTACTTCGGGCCG	CASSSESRGTGGGYEQYF	1	4.371336790233725E-5	54	TCRBV07-06*01	TCRBV07	TCRBV07-06	01				TCRBD01-01*01	TCRBD01	TCRBD01-01	01				TCRBJ02-07*01	TCRBJ02	TCRBJ02-07	01				4	11	0	0	3	4	27	40	51	63	66	1	In	VDJ
CATCCTGAAGACAGCAGCTTCTACATCTGCAGTGCTAGATTTGGTCTGGGCAGGGGGCTGACGAACTATGGCTACACCTTCGGTTCG	CSARFGLGRGLTNYGYTF	1	3.426182889642649E-5	54	TCRBV20	TCRBV20	unresolved			TCRBV20-01,TCRBV20-or09_02		TCRBD01-01*01	TCRBD01	TCRBD01-01	01				TCRBJ01-02*01	TCRBJ01	TCRBJ01-02	01				2	11	4	0	5	2	27	39	50	58	63	1	In	VDJ
GCCCTGCAGCCAGAAGACTCAGCCCTGTATCTCTGCGCCAGCAGCCAAGATTTTATTGGCTCCTACAATGAGCAGTTCTTCGGGCCA	CASSQDFIGSYNEQFF	1	4.0169040775120715E-5	48	TCRBV04-01*01	TCRBV04	TCRBV04-01	01						unresolved		TCRBD01,TCRBD02	TCRBD01-01,TCRBD02-01		TCRBJ02-01*01	TCRBJ02	TCRBJ02-01	01				0	7	0	10	0	0	33	50	57	-1	59	1	In	VDJ
ACTCTGAAGATCCGGTCCACAAAGCTGGAGGACTCAGCCATGTACTTCTGTGCCAACACTCGGGGGACTGAAGCTTTCTTTGGACAA	CANTRGTEAFF	2	1.0160404431354063E-4	33	TCRBV02-01*01	TCRBV02	TCRBV02-01	01				TCRBD02-01*01	TCRBD02	TCRBD02-01	01				TCRBJ01-01*01	TCRBJ01	TCRBJ01-01	01				10	5	8	2	0	5	48	55	60	-1	66	2	In	VDJ
GTAGTGCGAGGAGATTCGGCAGCTTATTTCTGTGCCAGCTCACCACTGCCCCCGGGACAGGGTAGTTCACCCCTCCACTTTGGGAAC	CASSPLPPGQGSSPLHF	1	4.725769502955378E-5	51	TCRBV18-01*01	TCRBV18	TCRBV18-01	01				TCRBD01-01*01	TCRBD01	TCRBD01-01	01				TCRBJ01-06*01	TCRBJ01	TCRBJ01-06	01				1	7	0	3	3	9	30	46	53	62	65	1	In	VDJ
AGGCTGCTGTCGGCTGCTCCCTCCCAGACATCTGTGTACTTCTGTGCCAGCAGTACAGGGAGTTCGAATGAGCAGTTCTTCGGGCCA	CASSTGSSNEQFF	1	3.7806156023643024E-5	39	TCRBV06-05*01	TCRBV06	TCRBV06-05	01				TCRBD01-01*01	TCRBD01	TCRBD01-01	01				TCRBJ02-01*01	TCRBJ02	TCRBJ02-01	01				5	0	3	3	6	7	42	-1	54	60	66	1	In	VDJ
AGCGGGGGGACTCAGCCGTGTATCTCTGTGCCAGCAGCGCCGCTCAAACGCTTACAAAGTCGGGCCAACGTCCTGACTTTCGGGGCC		1	4.6076252653814934E-5	55	TCRBV07-03*01	TCRBV07	TCRBV07-03	01				TCRBD01-01*01	TCRBD01	TCRBD01-01	01				TCRBJ02-06*01	TCRBJ02	TCRBJ02-06	01				5	15	3	6	5	5	26	38	53	56	61	1	Out	VDJ
ACAGTGACCAGTGCCCATCCTGAAGACAGCAGCTTCTACATCTGCAGTGCAACCGGACAGGGAGGATATGGCTACACCTTCGGTTCG	CSATGQGGYGYTF	1	3.426182889642649E-5	39	TCRBV20	TCRBV20	unresolved			TCRBV20-01,TCRBV20-or09_02		TCRBD01-01*01	TCRBD01	TCRBD01-01	01				TCRBJ01-02*01	TCRBJ01	TCRBJ01-02	01				6	4	1	3	4	5	42	50	54	62	66	1	In	VDJ
CCTCAGAACCCAGGGACTCAGCTGTGTACTTCTGTGCCAGCAGTTTAGAGGGTTAGCGGAGTCACCGGGGAGCTGTTTTTTGGAGAA		1	5.0802022156770314E-5	49	TCRBV12	TCRBV12	unresolved			TCRBV12-03,TCRBV12-04		TCRBD02-01	TCRBD02	TCRBD02-01				01,02	TCRBJ02-02*01	TCRBJ02	TCRBJ02-02	01				1	5	5	5	3	4	32	48	53	59	62	1	Out	VDJ
ATCCGGTCCACAAAGCTGGAGGACTCAGCCATGTACTTCTGTGCCAGCAGTCAGGGAACGGGGTACAATGAGCAGTTCTTCGGGCCA	CASSQGTGYNEQFF	1	5.0802022156770314E-5	42	TCRBV02-01*01	TCRBV02	TCRBV02-01	01						unresolved		TCRBD01,TCRBD02	TCRBD01-01,TCRBD02-01		TCRBJ02-01*01	TCRBJ02	TCRBJ02-01	01				5	0	4	3	7	4	39	-1	51	56	63	1	In	VDJ
GAGCTTGGTGACTCTGCTGTGTATTTCTGTGCCAGCAGCCAAGCATTCTCCTGGACCGCAACAAACTATGGCTACACCTTCGGTTCG	CASSQAFSWTATNYGYTF	1	4.8439137405292624E-5	54	TCRBV03	TCRBV03	unresolved			TCRBV03-01,TCRBV03-02				unresolved		TCRBD01,TCRBD02	TCRBD01-01,TCRBD02-01		TCRBJ01-02*01	TCRBJ01	TCRBJ01-02	01				1	9	1	7	7	2	27	43	52	56	63	1	In	VDJ
GCTGCTCCCTCCCAGACATCTGTGTACTTCTGTGCCAGCAGTTACTCGGGACAGGGGTCCGGGGCCAACGTCCTGACTTTCGGGGCC	CASSYSGQGSGANVLTF	1	4.371336790233725E-5	51	TCRBV06	TCRBV06	unresolved			TCRBV06-05,TCRBV06-06		TCRBD01-01*01	TCRBD01	TCRBD01-01	01				TCRBJ02-06*01	TCRBJ02	TCRBJ02-06	01				0	0	0	2	3	4	30	-1	47	57	60	1	In	VDJ
ACCAGTGCCCATCCTGAAGACAGCAGCTTCTACATCTGCAGTGCTAGTCTTGATGCGTCCTATAATTCACCCCTCCACTTTGGGAAC	CSASLDASYNSPLHF	1	3.5443271272165334E-5	45	TCRBV20	TCRBV20	unresolved			TCRBV20-01,TCRBV20-or09_02		TCRBD02-01	TCRBD02	TCRBD02-01				01,02	TCRBJ01-06*01	TCRBJ01	TCRBJ01-06	01				3	7	7	6	0	1	36	47	54	-1	57	1	In	VDJ
CAACCAGACAGCTCTTTACTTCTGTGCCACCAGTGAAACGGACTAGCGGGGGGGCAATTGTGCACCGGGGAGCTGTTTTTTGGAGAA		1	4.4894810278076095E-5	59	TCRBV24	TCRBV24	unresolved			TCRBV24-01,TCRBV24-or09_02		TCRBD02-01*01	TCRBD02	TCRBD02-01	01				TCRBJ02-02*01	TCRBJ02	TCRBJ02-02	01				4	3	1	0	8	4	22	36	39	54	62	1	Out	VDJ
TTGGCTGCTCCCTCCCAGACATCTGTGTACTTCTGTGCCAGCAGTTTCCGACAGGGGGTCCCGGTCTACGAGCAGTACTTCGGGCCG	CASSFRQGVPVYEQYF	4	1.6776481735491592E-4	48	TCRBV06-06	TCRBV06	TCRBV06-06				01,02	TCRBD01-01*01	TCRBD01	TCRBD01-01	01				TCRBJ02-07*01	TCRBJ02	TCRBJ02-07	01				4	3	2	1	7	3	33	46	49	58	65	4	In	VDJ
CTGACAGTGACCAGTGCCCATCCTGAAGACAGCAGCTTCTACATCTGCAGTGCTAGAGATAATGGCATCGAGCAGTACTTCGGGCCG	CSARDNGIEQYF	2	8.506385105319681E-5	36	TCRBV20	TCRBV20	unresolved			TCRBV20-01,TCRBV20-or09_02		TCRBD01-01*01	TCRBD01	TCRBD01-01	01				TCRBJ02-07*01	TCRBJ02	TCRBJ02-07	01				0	4	9	0	2	6	45	59	63	66	68	2	In	VDJ
TCGGCTGCTCCCTCCCAGACATCTGTGTACTTCTGTGCCAGCAGTTACTCACAAGGACCCATCACCGGGGAGCTGTTTTTTGGAGAA	CASSYSQGPITGELFF	1	3.898759839938187E-5	48	TCRBV06-05*01	TCRBV06	TCRBV06-05	01						unresolved		TCRBD01,TCRBD02	TCRBD01-01,TCRBD02-01		TCRBJ02-02*01	TCRBJ02	TCRBJ02-02	01				0	4	1	7	4	4	33	50	54	58	62	1	In	VDJ
ACATCGGCCCAAAAGAACCCGACAGCTTTCTATCTCTGTGCCAGTAGTGGTAGGACAGACATGCTCTATGGCTACACCTTCGGTTCG	CASSGRTDMLYGYTF	1	5.907211878694222E-5	45	TCRBV19-01	TCRBV19	TCRBV19-01				01,02	TCRBD01-01*01	TCRBD01	TCRBD01-01	01				TCRBJ01-02*01	TCRBJ01	TCRBJ01-02	01				5	4	1	5	7	4	36	48	52	58	65	1	In	VDJ
GAGTTGGCTGCTCCCTCCCAGACATCTGTGTACTTCTGTGCCAGCAGTACATCCACAGGGTTTATCACTGAAGCTTTCTTTGGACAA	CASSTSTGFITEAFF	1	5.434634928398685E-5	45	TCRBV06-06	TCRBV06	TCRBV06-06				01,02	TCRBD01-01*01	TCRBD01	TCRBD01-01	01				TCRBJ01-01*01	TCRBJ01	TCRBJ01-01	01				5	6	3	3	5	4	36	48	54	60	65	1	In	VDJ
GATCCAGCGCACAGAGCAGCGGGACTCGGCCATGTATCGCTGTGCCAGCAGCTTAGCGTGGCCGTGGAGACCCAGTACTTCGGGCCA		1	3.898759839938187E-5	41	TCRBV07-06*01	TCRBV07	TCRBV07-06	01				TCRBD01-01*01	TCRBD01	TCRBD01-01	01				TCRBJ02-05*01	TCRBJ02	TCRBJ02-05	01				0	2	9	0	4	5	40	57	59	62	66	1	Out	VDJ
CGGTCCACAAAGCTGGAGGACTCAGCCATGTACTTCTGTGCCAGCAGGCGGACAGGGTTGGGAGGAAACACCATATATTTTGGAGAG	CASRRTGLGGNTIYF	1	6.497933066563645E-5	45	TCRBV02-01*01	TCRBV02	TCRBV02-01	01				TCRBD01-01*01	TCRBD01	TCRBD01-01	01				TCRBJ01-03*01	TCRBJ01	TCRBJ01-03	01				6	2	1	3	6	4	36	47	49	57	63	1	In	VDJ
AGGCTGCTGTCGGCTGCTCCCTCCCAGACATCTGTGTACTTCTGTGCCAGCAGCATTTCACTCGCTCGTGAGCAGTTCTTCGGGCCA	CASSISLAREQFF	1	3.7806156023643024E-5	39	TCRBV06-05*01	TCRBV06	TCRBV06-05	01				TCRBD02-01	TCRBD02	TCRBD02-01				01,02	TCRBJ02-01*01	TCRBJ02	TCRBJ02-01	01				6	6	3	10	6	9	42	53	59	62	68	1	In	VDJ
TCCAGCGCACAGAGCGGGGGGACTCAGCCGTGTATCTCTGTGCCAGCAGCTTAGGAGGGACGCGGAGAGACCCAGTACTTCGGGCCA		1	3.898759839938187E-5	43	TCRBV07-03*01	TCRBV07	TCRBV07-03	01				TCRBD02-01*02	TCRBD02	TCRBD02-01	02				TCRBJ02-05*01	TCRBJ02	TCRBJ02-05	01				2	0	10	0	6	4	38	-1	53	59	65	1	Out	VDJ
GTGCAGCCTGCAGAACTGGAGGATTCTGGAGTTTATTTCTGTGCCAGCAGCCTACCGGGACAAAACTATGGCTACACCTTCGGTTCG	CASSLPGQNYGYTF	6	2.5046578365663503E-4	42	TCRBV14-01*01	TCRBV14	TCRBV14-01	01				TCRBD01-01*01	TCRBD01	TCRBD01-01	01				TCRBJ01-02*01	TCRBJ01	TCRBJ01-02	01				4	4	0	6	1	2	39	52	56	62	63	6	In	VDJ
ACCTTGGAGCTGGGGGACTCGGCCCTTTATCTTTGCGCCAGCAGCTCCGGACAGGGACGATTTAGCACTGAAGCTTTCTTTGGACAA	CASSSGQGRFSTEAFF	1	3.662471364790418E-5	48	TCRBV05-01*01	TCRBV05	TCRBV05-01	01				TCRBD01-01*01	TCRBD01	TCRBD01-01	01				TCRBJ01-01*01	TCRBJ01	TCRBJ01-01	01				3	2	1	3	9	4	33	46	48	56	65	1	In	VDJ
GTGGTCGCACTGCAGCAAGAAGACTCAGCTGCGTATCTCTGCACCAGCAGCCAAGTGGGGGGAGGGTAGACCCAGTACTTCGGGCCA	CTSSQVGGG*TQYF	2	4.962057978103147E-5	42	TCRBV01-01*01	TCRBV01	TCRBV01-01	01				TCRBD02-01*02	TCRBD02	TCRBD02-01	02				TCRBJ02-05*01	TCRBJ02	TCRBJ02-05	01				1	4	9	0	1	6	39	55	59	66	67	2	Stop	VDJ
CAGCCCTCAGAACCCAGGGACTCAGCTGTGTACTTCTGTGCCAGCAGTTTGGGGTCCGGGACAGGGCCGACGGCTTTCTTTGGACAA	CASSLGSGTGPTAFF	1	4.6076252653814934E-5	45	TCRBV12	TCRBV12	unresolved			TCRBV12-03,TCRBV12-04		TCRBD01-01*01	TCRBD01	TCRBD01-01	01				TCRBJ01-01*01	TCRBJ01	TCRBJ01-01	01				3	7	0	3	6	11	36	50	57	66	72	1	In	VDJ
TTGGAGCTGGGGGACTCGGCCCTTTATCTTTGCGCCAGCAGCGCTGGCGTGCCCGGGACGAACACCGGGGAGCTGTTTTTTGGAGAA	CASSAGVPGTNTGELFF	1	4.0169040775120715E-5	51	TCRBV05-01*01	TCRBV05	TCRBV05-01	01				TCRBD02-01*02	TCRBD02	TCRBD02-01	02				TCRBJ02-02*01	TCRBJ02	TCRBJ02-02	01				4	11	8	3	0	0	30	42	53	-1	58	1	In	VDJ
CACACCCTGCAGCCAGAAGACTCGGCCCTGTATCTCTGTGCCAGCAGCCAAGATCCAAGGGAAGGAGAAAAACTGTTTTTTGGCAGT	CASSQDPREGEKLFF	3	1.2050712232536214E-4	45	TCRBV04-02*01	TCRBV04	TCRBV04-02	01						unresolved		TCRBD01,TCRBD02	TCRBD01-01,TCRBD02-01		TCRBJ01-04*01	TCRBJ01	TCRBJ01-04	01				0	5	0	8	4	8	36	53	58	62	66	3	In	VDJ
CAGCGCACAGAGCAGGGGGACTCGGCCATGTATCTCTGTGCCAGCGGGGACAGAACTTTCTCTGGAAACACCATATATTTTGGAGAG	CASGDRTFSGNTIYF	3	1.4531741221587786E-4	45	TCRBV07-09	TCRBV07	TCRBV07-09				01,03	TCRBD01-01*01	TCRBD01	TCRBD01-01	01				TCRBJ01-03*01	TCRBJ01	TCRBJ01-03	01				8	1	0	5	6	0	36	45	46	53	59	3	In	VDJ
ATCCTGAGGATCCAGCAGGTAGTGCGAGGAGATTCGGCAGCTTATTTCTGTGCCAGCTTGAGGGAGGAAGGAGCTTTCTTTGGACAA	CASLREEGAFF	1	5.0802022156770314E-5	33	TCRBV18-01*01	TCRBV18	TCRBV18-01	01				TCRBD02-01*02	TCRBD02	TCRBD02-01	02				TCRBJ01-01*01	TCRBJ01	TCRBJ01-01	01				7	3	9	1	4	10	48	58	61	67	71	1	In	VDJ
ATGAGCCCTGAAGACAGCAGCATATATCTCTGCAGCGCTGACCTGGACAGGGGGCTGGGAGTTGGCACTGAAGCTTTCTTTGGACAA	CSADLDRGLGVGTEAFF	1	2.2447405139038048E-5	51	TCRBV29-01*01	TCRBV29	TCRBV29-01	01				TCRBD01-01*01	TCRBD01	TCRBD01-01	01				TCRBJ01-01*01	TCRBJ01	TCRBJ01-01	01				3	3	1	0	10	4	30	41	44	55	65	1	In	VDJ
TCCCCAACCAGACAGCTCTTTACTTCTGTGCCACCAGTGATTTCTCGACCCACAACCAGGGGGCATTCACCCCTCCACTTTGGGAAC		1	3.7806156023643024E-5	55	TCRBV24	TCRBV24	unresolved			TCRBV24-01,TCRBV24-or09_02		TCRBD01-01*01	TCRBD01	TCRBD01-01	01				TCRBJ01-06*01	TCRBJ01	TCRBJ01-06	01				1	13	4	0	0	8	26	43	56	-1	64	1	Out	VDJ
CCAGTGCCCATCCTGAAGACAGCAGCTTCTACATCTGCAGTGCTAGCAGGGGATAGGGGGGCCAAAAACATTCAGTACTTCGGCGCC		1	4.0169040775120715E-5	46	TCRBV20	TCRBV20	unresolved			TCRBV20-01,TCRBV20-or09_02		TCRBD01-01*01	TCRBD01	TCRBD01-01	01				TCRBJ02-04*01	TCRBJ02	TCRBJ02-04	01				3	0	4	2	8	1	35	-1	46	52	60	1	Out	VDJ
CTGGAGTCAGCTACCCGCTCCCAGACATCTGTGTATTTCTGCGCCAGCAGTTCAGGGTCTGGGGGGAATGGCTACACCTTCGGTTCG	CASSSGSGGNGYTF	2	6.734221541711414E-5	42	TCRBV10-02*01	TCRBV10	TCRBV10-02	01				TCRBD02-01*01	TCRBD02	TCRBD02-01	01				TCRBJ01-02*01	TCRBJ01	TCRBJ01-02	01				5	9	9	1	1	6	39	51	60	66	67	2	In	VDJ
ATCCGGTCCACAAAGCTGGAGGACTCAGCCATGTACTTCTGTGCCAGCACAAGGGACGGTCGCACCGGGGAGCTGTTTTTTGGAGAA	CASTRDGRTGELFF	1	5.3164906908248004E-5	42	TCRBV02-01*01	TCRBV02	TCRBV02-01	01						unresolved		TCRBD01,TCRBD02	TCRBD01-01,TCRBD02-01		TCRBJ02-02*01	TCRBJ02	TCRBJ02-02	01				7	3	0	7	5	4	39	49	52	57	62	1	In	VDJ
TTGTTGCTGGGGGACTCGGCCCTCTATCTCTGTGCCAGCAGCTTCCCAGTTCAGGGACAGGGAAACCCCACCATATATTTTGGAGAG	CASSFPVQGQGNPTIYF	1	5.670923403546454E-5	51	TCRBV05-06*01	TCRBV05	TCRBV05-06	01				TCRBD01-01*01	TCRBD01	TCRBD01-01	01				TCRBJ01-03*01	TCRBJ01	TCRBJ01-03	01				2	9	0	3	6	9	30	44	53	62	68	1	In	VDJ
GAGTCGCCCAGCCCCAACCAGACCTCTCTGTACTTCTGTGCCAGCAGTCCTTACACAGGGAGCTCCTACGAGCAGTACTTCGGGCCG	CASSPYTGSSYEQYF	1	4.6076252653814934E-5	45	TCRBV27-01*01	TCRBV27	TCRBV27-01	01				TCRBD01-01*01	TCRBD01	TCRBD01-01	01				TCRBJ02-07*01	TCRBJ02	TCRBJ02-07	01				5	6	3	3	2	0	36	48	54	60	62	1	In	VDJ
GAGTCGGCTGCTCCCTCCCAGACATCTGTGTACTTCTGTGCCAGCAGTGAACAAGACAGGGGACCCTACGAGCAGTACTTCGGGCCG	CASSEQDRGPYEQYF	1	4.135048315085956E-5	45	TCRBV06-01*01	TCRBV06	TCRBV06-01	01				TCRBD01-01*01	TCRBD01	TCRBD01-01	01				TCRBJ02-07*01	TCRBJ02	TCRBJ02-07	01				2	3	2	2	2	2	36	51	54	62	64	1	In	VDJ
GAGCTCTCTGGAGCTGGGGGACTCAGCTTTGTATTTCTGTGCCAGCAACGCGGGCGGGAAACTAATGAAAAACTGTTTTTTGGCAGT		1	4.2531925526598405E-5	44	TCRBV09-01	TCRBV09	TCRBV09-01				01,02	TCRBD02-01*02	TCRBD02	TCRBD02-01	02				TCRBJ01-04*01	TCRBJ01	TCRBJ01-04	01				6	6	7	3	0	1	37	47	53	-1	59	1	Out	VDJ
GACTCTGGCTTCTATCTCTGTGCCTGGAGTGTACACTGGGAAATCCCCGGGACAGGGCCAAATTGTGATGAGCAGTTCTTCGGGCCA	CAWSVHWEIPGTGPNCDEQFF	1	1.8903078011821512E-5	63	TCRBV30-01	TCRBV30	TCRBV30-01				01,02	TCRBD01-01*01	TCRBD01	TCRBD01-01	01				TCRBJ02-01*01	TCRBJ02	TCRBJ02-01	01				0	16	0	3	10	8	18	32	48	57	67	1	In	VDJ
CTGTCGGCTGCTCCCTCCCAGACATCTGTGTACTTCTGTGCCAGCAGTTACTCGCCAGGGGGCACCGGGGAGCTGTTTTTTGGAGAA	CASSYSPGGTGELFF	2	8.151952392598027E-5	45	TCRBV06-05*01	TCRBV06	TCRBV06-05	01				TCRBD01-01*01	TCRBD01	TCRBD01-01	01				TCRBJ02-02*01	TCRBJ02	TCRBJ02-02	01				0	2	4	1	0	4	36	53	55	-1	62	2	In	VDJ
AAGATCCAGCCCTCAGAACCCAGGGACTCAGCTGTGTACTTCTGTGCCAGCAGTTTTGGGGGGGAAGATACGCAGTATTTTGGCCCA	CASSFGGEDTQYF	1	4.6076252653814934E-5	39	TCRBV12	TCRBV12	unresolved			TCRBV12-03,TCRBV12-04		TCRBD02-01*01	TCRBD02	TCRBD02-01	01				TCRBJ02-03*01	TCRBJ02	TCRBJ02-03	01				3	1	9	0	1	5	42	56	57	64	65	1	In	VDJ
ATCCAGCGCACACAGCAGGAGGACTCCGCCGTGTATCTCTGTGCCAGCAGCCCACGGACAGGGCCAGAGACCCAGTACTTCGGGCCA	CASSPRTGPETQYF	1	3.898759839938187E-5	42	TCRBV07-08*01	TCRBV07	TCRBV07-08	01				TCRBD01-01*01	TCRBD01	TCRBD01-01	01				TCRBJ02-05*01	TCRBJ02	TCRBJ02-05	01				5	4	1	3	2	4	39	51	55	63	65	1	In	VDJ
AATCTTCACATCAATTCCCTGGAGCTTGGTGACTCTGCTGTGTATTTCTGTGCCAGCAGCCAAGTATTACGGTACACCTTCGGTTCG	CASSQVLRYTF	1	4.8439137405292624E-5	33	TCRBV03	TCRBV03	unresolved			TCRBV03-01,TCRBV03-02		TCRBD02-01	TCRBD02	TCRBD02-01				01,02	TCRBJ01-02*01	TCRBJ01	TCRBJ01-02	01				1	5	8	5	0	11	48	64	69	-1	72	1	In	VDJ
ACGATTCAGCGCACAGAGCAGCGGGACTCAGCCATGTATCGCTGTGCCAGCAGCCTAGGGCCGAATCAGCCCCAGCATTTTGGTGAT	CASSLGPNQPQHF	1	4.4894810278076095E-5	39	TCRBV07-07*01	TCRBV07	TCRBV07-07	01				TCRBD01-01*01	TCRBD01	TCRBD01-01	01				TCRBJ01-05*01	TCRBJ01	TCRBJ01-05	01				1	0	9	0	2	4	42	-1	58	61	63	1	In	VDJ
GCAGCCATGTACCTGTGTGCCACCAGCAGATCAACGGGCCAAAGGCGGAAAGGTCTAGCGGGGTAGTACGAGCAGTACTTCGGGCCG	CATSRSTGQRRKGLAG*YEQYF	1	3.662471364790418E-5	66	TCRBV15-01*01	TCRBV15	TCRBV15-01	01				TCRBD02-01*01	TCRBD02	TCRBD02-01	01				TCRBJ02-07*01	TCRBJ02	TCRBJ02-07	01				2	24	4	3	3	4	15	30	54	63	66	1	Stop	VDJ
ACCCTGCAGCCAGAAGACTCGGCCCTGTATCTCTGCGCCAGCAGCCCGGCGACCGACTCCAACACCGGGGAGCTGTTTTTTGGAGAA	CASSPATDSNTGELFF	1	4.8439137405292624E-5	48	TCRBV04-03*01	TCRBV04	TCRBV04-03	01				TCRBD02-01	TCRBD02	TCRBD02-01				01,02	TCRBJ02-02*01	TCRBJ02	TCRBJ02-02	01				4	8	2	10	2	2	33	46	54	58	60	1	In	VDJ
ACGATCCAGCGCACAGAGCAGCGGGACTCGGCCATGTATCGCTGTGCCAGCAGCTTGGGACAGACCTACGAGCAGTACTTCGGGCCG	CASSLGQTYEQYF	1	4.371336790233725E-5	39	TCRBV07-06*01	TCRBV07	TCRBV07-06	01				TCRBD01-01*01	TCRBD01	TCRBD01-01	01				TCRBJ02-07*01	TCRBJ02	TCRBJ02-07	01				3	0	0	5	1	2	42	-1	56	63	64	1	In	VDJ
CTGTCGGCTGCTCCCTCCCAGACATCTGTGTACTTCTGTGCCAGCAGGACCGGGACTAGTCGCTACAATGAGCAGTTCTTCGGGCCA	CASRTGTSRYNEQFF	1	3.7806156023643024E-5	45	TCRBV06-05*01	TCRBV06	TCRBV06-05	01				TCRBD02-01	TCRBD02	TCRBD02-01				01,02	TCRBJ02-01*01	TCRBJ02	TCRBJ02-01	01				6	4	0	8	3	3	36	47	51	59	62	1	In	VDJ
CACGCCCTGCAGCCAGAAGACTCAGCCCTGTATCTCTGCGCCAGCAGCCCAGGGACAGGAGGTTCCTATGGCTACACCTTCGGTTCG	CASSPGTGGSYGYTF	1	3.426182889642649E-5	45	TCRBV04-01*01	TCRBV04	TCRBV04-01	01				TCRBD01-01*01	TCRBD01	TCRBD01-01	01				TCRBJ01-02*01	TCRBJ01	TCRBJ01-02	01				4	2	0	4	6	4	36	49	51	59	65	1	In	VDJ
CGCACAGAGCGGGGGGACTCAGCCGTGTATCTCTGTGCCAGCAGCGCCACTTGCCGGGGGGGTCTCTACGAGCAGTACTTCGGGCCG	CASSATCRGGLYEQYF	1	4.2531925526598405E-5	48	TCRBV07-03*01	TCRBV07	TCRBV07-03	01				TCRBD02-01*01	TCRBD02	TCRBD02-01	01				TCRBJ02-07*01	TCRBJ02	TCRBJ02-07	01				5	9	8	0	3	3	33	45	54	62	65	1	In	VDJ
TCAGAACCCAGGGACTCAGCTGTGTACTTCTGTGCCAGCAGTTTCACTGGAGATCCAAAGGGGCAAAACATTCAGTACTTCGGCGCC	CASSFTGDPKGQNIQYF	3	1.1814423757388445E-4	51	TCRBV12	TCRBV12	unresolved			TCRBV12-03,TCRBV12-04		TCRBD01-01*01	TCRBD01	TCRBD01-01	01				TCRBJ02-04*01	TCRBJ02	TCRBJ02-04	01				3	14	5	2	1	5	30	44	58	63	64	3	In	VDJ
GTGAGCAACATGAGCCCTGAAGACAGCAGCATATATCTCTGCAGCGTTGAGGCACAGGGGGCAGGCAATGAGCAGTTCTTCGGGCCA	CSVEAQGAGNEQFF	1	2.362884751477689E-5	42	TCRBV29-01*01	TCRBV29	TCRBV29-01	01				TCRBD01-01*01	TCRBD01	TCRBD01-01	01				TCRBJ02-01*01	TCRBJ02	TCRBJ02-01	01				3	3	3	0	3	6	39	50	53	62	65	1	In	VDJ
ATTCTGGAGTCCGCCAGCACCAACCAGACATCTATGTACCTCTGTGCCAGCAGGGACCAAGATAACTATGGCTACACCTTCGGTTCG	CASRDQDNYGYTF	4	1.665833749791771E-4	39	TCRBV28-01*01	TCRBV28	TCRBV28-01	01						unresolved		TCRBD01,TCRBD02	TCRBD01-01,TCRBD02-01		TCRBJ01-02*01	TCRBJ01	TCRBJ01-02	01				6	0	1	7	5	1	42	-1	53	57	62	4	In	VDJ
AGGCTGGAGTCGGCTGCTCCCTCCCAGACATCTGTGTACTTCTGTGCCAGTACTATAACAGGGGGCACTGAAGCTTTCTTTGGACAA	CASTITGGTEAFF	1	4.4894810278076095E-5	39	TCRBV06-01*01	TCRBV06	TCRBV06-01	01				TCRBD01-01*01	TCRBD01	TCRBD01-01	01				TCRBJ01-01*01	TCRBJ01	TCRBJ01-01	01				9	7	3	1	0	4	42	50	57	-1	65	1	In	VDJ
GAGTCGGCTGCTCCCTCCCAGACATCTGTGTACTTCTGTGCCACCCCGGGACAGGGGCTGAGTAACTATGGCTACACCTTCGGTTCG	CATPGQGLSNYGYTF	1	4.0169040775120715E-5	45	TCRBV06-01*01	TCRBV06	TCRBV06-01	01				TCRBD01-01*01	TCRBD01	TCRBD01-01	01				TCRBJ01-02*01	TCRBJ01	TCRBJ01-02	01				10	4	0	2	5	1	36	43	47	57	62	1	In	VDJ
CAGCAGGTAGTGCGAGGAGATTCGGCAGCTTATTTCTGTGCCAGCCAGCGATGGGAAGGAAGTGACACTGAAGCTTTCTTTGGACAA	CASQRWEGSDTEAFF	2	5.7890676411203385E-5	45	TCRBV18-01*01	TCRBV18	TCRBV18-01	01						unresolved		TCRBD01,TCRBD02	TCRBD01-01,TCRBD02-01		TCRBJ01-01*01	TCRBJ01	TCRBJ01-01	01				8	7	0	8	8	3	36	45	52	56	64	2	In	VDJ
TCTCTGGAGCTGGGGGACTCAGCTTTGTATTTCTGTGCCAGCAGCGTAGGGACTAGCGGGGTTCAAGAGACCCAGTACTTCGGGCCA	CASSVGTSGVQETQYF	1	2.835461701773227E-5	48	TCRBV09-01	TCRBV09	TCRBV09-01				01,02	TCRBD02-01*01	TCRBD02	TCRBD02-01	01				TCRBJ02-05*01	TCRBJ02	TCRBJ02-05	01				0	0	1	3	2	2	33	-1	49	61	63	1	In	VDJ
TCAGAACCCAGGGACTCAGCTGTGTACTTCTGTGCCAGCAGCCCTGGTAGGGGGGGGCGAAGTAGTCAGCCCCAGCATTTTGGTGAT	CASSPGRGGRSSQPQHF	1	4.2531925526598405E-5	51	TCRBV12	TCRBV12	unresolved			TCRBV12-03,TCRBV12-04		TCRBD02-01*01	TCRBD02	TCRBD02-01	01				TCRBJ01-05*01	TCRBJ01	TCRBJ01-05	01				6	8	9	0	9	6	30	41	49	56	65	1	In	VDJ
CTGACGATCCAGCGCACACAGCAGGAGGACTCGGCCGTGTATCTCTGTGCCAGCAGCCCCAGGACGGGGGAGCAGTACTTCGGGCCG	CASSPRTGEQYF	2	9.924115956206294E-5	36	TCRBV07-02*01	TCRBV07	TCRBV07-02	01				TCRBD02-01*01	TCRBD02	TCRBD02-01	01				TCRBJ02-07*01	TCRBJ02	TCRBJ02-07	01				5	7	8	3	0	7	45	57	64	-1	69	2	In	VDJ
GGAGTCGGCTGCTCCCTCCCAGACATCTGTGTACTTCTGTGCCAGCATTAATCCCGGGCCAAGGTAGGGACCCAGTACTTCGGGCCA		1	3.7806156023643024E-5	44	TCRBV06-01*01	TCRBV06	TCRBV06-01	01						unresolved		TCRBD01,TCRBD02	TCRBD01-01,TCRBD02-01		TCRBJ02-05*01	TCRBJ02	TCRBJ02-05	01				7	8	8	0	9	7	37	47	55	59	68	1	Out	VDJ
GCCTTGGAGCTGGACGACTCGGCCCTGTATCTCTGTGCCAGCAGCTTAACAGGGGGTCTGGACACCGGGGAGCTGTTTTTTGGAGAA	CASSLTGGLDTGELFF	1	4.962057978103147E-5	48	TCRBV05-04*01	TCRBV05	TCRBV05-04	01				TCRBD01-01*01	TCRBD01	TCRBD01-01	01				TCRBJ02-02*01	TCRBJ02	TCRBJ02-02	01				2	1	3	1	5	3	33	47	48	56	61	1	In	VDJ
GACCAGTGCCCATCCTGAAGACAGCAGCTTCTACATCTGCAGTGCTTTCCGCTCCCCGGGGGCGGGGAGACCCAGTACTTCGGGCCA		1	3.1898944144948805E-5	44	TCRBV20	TCRBV20	unresolved			TCRBV20-01,TCRBV20-or09_02				unresolved		TCRBD01,TCRBD02	TCRBD01-01,TCRBD02-01		TCRBJ02-05*01	TCRBJ02	TCRBJ02-05	01				5	11	6	0	3	5	37	46	57	63	66	1	Out	VDJ
AGGATCCAGCAGGTAGTGCGAGGAGATTCGGCAGCTTATTTCTGTGCCAGCTCACAGACTGATTACAATGAGCAGTTCTTCGGGCCA	CASSQTDYNEQFF	1	5.3164906908248004E-5	39	TCRBV18-01*01	TCRBV18	TCRBV18-01	01				TCRBD02-01	TCRBD02	TCRBD02-01				01,02	TCRBJ02-01*01	TCRBJ02	TCRBJ02-01	01				4	1	2	10	3	4	42	55	56	60	63	1	In	VDJ
GAAGATCCAGCGCACAGAGCGGGGGGACTCAGCCGTGTATCTCTGTGCCAGCACCCCGGCAACTCCTACGAGCAGTACTTCGGGCCG		1	4.2531925526598405E-5	38	TCRBV07-03*01	TCRBV07	TCRBV07-03	01						unresolved		TCRBD01,TCRBD02	TCRBD01-01,TCRBD02-01		TCRBJ02-07*01	TCRBJ02	TCRBJ02-07	01				7	4	9	0	2	0	43	53	57	60	62	1	Out	VDJ
TTGGAGTCGGCTGCTCCCTCCCAAACATCTGTGTACTTCTGTGCCAGCAGTCTGCAGGGGGCCGGAGAGACCCAGTACTTCGGGCCA	CASSLQGAGETQYF	1	4.0169040775120715E-5	42	TCRBV06	TCRBV06	unresolved			TCRBV06-02,TCRBV06-03		TCRBD01-01*01	TCRBD01	TCRBD01-01	01				TCRBJ02-05*01	TCRBJ02	TCRBJ02-05	01				5	3	4	0	3	4	39	51	54	62	65	1	In	VDJ
ACTGTGACATCGGCCCAAAAGAACCCGACAGCTTTCTATCTCTGTGCCAGTACCCCGCATTCTAACTATGGCTACACCTTCGGTTCG	CASTPHSNYGYTF	1	5.907211878694222E-5	39	TCRBV19-01	TCRBV19	TCRBV19-01				01,02			unresolved		TCRBD01,TCRBD02	TCRBD01-01,TCRBD02-01		TCRBJ01-02*01	TCRBJ01	TCRBJ01-02	01				7	5	4	6	2	0	42	52	57	59	61	1	In	VDJ
AATTCCCTGGAGCTTGGTGACTCTGCTGTGTATTTCTGTGCCAGCAGCCAAGGGGGACAGGGCTATCAGCCCCAGCATTTTGGTGAT	CASSQGGQGYQPQHF	1	5.0802022156770314E-5	45	TCRBV03	TCRBV03	unresolved			TCRBV03-01,TCRBV03-02		TCRBD01-01*01	TCRBD01	TCRBD01-01	01				TCRBJ01-05*01	TCRBJ01	TCRBJ01-05	01				1	1	0	3	2	5	36	52	53	62	64	1	In	VDJ
ACTCTGAAGATCCGGTCCACAAAGCTGGAGGACTCAGCCATGTACTTCTGTGCCAGCAAAAGAGGCGATGAGCAGTTCTTCGGGCCA	CASKRGDEQFF	1	5.0802022156770314E-5	33	TCRBV02-01*01	TCRBV02	TCRBV02-01	01				TCRBD02-01*02	TCRBD02	TCRBD02-01	02				TCRBJ02-01*01	TCRBJ02	TCRBJ02-01	01				7	3	11	1	2	8	48	58	61	65	67	1	In	VDJ
CTGGAGTCCGCTACCAGCTCCCAGACATCTGTGTACTTCTGTGCCACAGCGAGCGGGGGGCCCACCGGGGAGCTGTTTTTTGGAGAA	CATASGGPTGELFF	2	7.324942729580836E-5	42	TCRBV10-03*01	TCRBV10	TCRBV10-03	01				TCRBD02-01*01	TCRBD02	TCRBD02-01	01				TCRBJ02-02*01	TCRBJ02	TCRBJ02-02	01				10	5	6	1	2	4	39	46	51	60	62	2	In	VDJ
CAAAGCTGGAGGACTCAGCCATGTACTTCTGTGCCAGCTCCCACCGAGGTCGCAGGGGCAACTAATGAAAAACTGTTTTTTGGCAGT		1	6.025356116268107E-5	52	TCRBV02-01*01	TCRBV02	TCRBV02-01	01				TCRBD01-01*01	TCRBD01	TCRBD01-01	01				TCRBJ01-04*01	TCRBJ01	TCRBJ01-04	01				8	14	4	2	0	0	29	38	52	-1	58	1	Out	VDJ
GTCCACAAAGCTGGAGGACTCAGCCATGTACTTCTGTGCCAGCAGTTTAAGACGGACGGCGTCGACAATGAGCAGTTCTTCGGGCCA		1	5.0802022156770314E-5	47	TCRBV02-01*01	TCRBV02	TCRBV02-01	01						unresolved		TCRBD01,TCRBD02	TCRBD01-01,TCRBD02-01		TCRBJ02-01*01	TCRBJ02	TCRBJ02-01	01				5	7	1	7	7	5	34	46	53	57	64	1	Out	VDJ
TTGGCTGCTCCCTCCCAGACATCTGTGTACTTCTGTGCCAGCAGTTACGGCGGGGTCGGCATGAACACTGAAGCTTTCTTTGGACAA	CASSYGGVGMNTEAFF	2	1.0396692906501832E-4	48	TCRBV06-06	TCRBV06	TCRBV06-06				01,02	TCRBD02-01*01	TCRBD02	TCRBD02-01	01				TCRBJ01-01*01	TCRBJ01	TCRBJ01-01	01				2	1	7	3	6	0	33	48	49	55	61	2	In	VDJ
CTGATTCTGGAGTCCGCCAGCACCAACCAGACATCTATGTACCTCTGTGCCAGCAGTTTAGCCAACTATGGCTACACCTTCGGTTCG	CASSLANYGYTF	1	5.0802022156770314E-5	36	TCRBV28-01*01	TCRBV28	TCRBV28-01	01						unresolved		TCRBD01,TCRBD02	TCRBD01-01,TCRBD02-01		TCRBJ01-02*01	TCRBJ01	TCRBJ01-02	01				2	0	10	0	1	2	45	-1	60	62	63	1	In	VDJ
TGCTGTCGGCTGCTCCCTCCCAGACATCTGTGTACTTCTGTGCCAGCAGTTACTCAGGGTTGGGACACTGAAGCTTTCTTTGGACAA		1	3.5443271272165334E-5	43	TCRBV06-05*01	TCRBV06	TCRBV06-05	01						unresolved		TCRBD01,TCRBD02	TCRBD01-01,TCRBD02-01		TCRBJ01-01*01	TCRBJ01	TCRBJ01-01	01				0	0	5	3	5	3	38	-1	55	59	64	1	Out	VDJ
CTGAAGGTGCAGCCTGCAGAACTGGAGGATTCTGGAGTTTATTTCTGTGCCAGCAGCGCGCAGGGTTATGGCTACACCTTCGGTTCG	CASSAQGYGYTF	2	5.5527791659725695E-5	36	TCRBV14-01*01	TCRBV14	TCRBV14-01	01				TCRBD01-01*01	TCRBD01	TCRBD01-01	01				TCRBJ01-02*01	TCRBJ01	TCRBJ01-02	01				5	3	4	3	1	5	45	57	60	65	66	2	In	VDJ
GCCATCCCCAACCAGACAGCTCTTTACTTCTGTGCCACCAGTGATTTTCGGGGGGGGCAGAGCACAGATACGCAGTATTTTGGCCCA	CATSDFRGGQSTDTQYF	1	4.135048315085956E-5	51	TCRBV24	TCRBV24	unresolved			TCRBV24-01,TCRBV24-or09_02		TCRBD02-01*01	TCRBD02	TCRBD02-01	01				TCRBJ02-03*01	TCRBJ02	TCRBJ02-03	01				1	1	8	0	4	0	30	47	48	56	60	1	In	VDJ
AGCTCTCTGGAGCTGGGGGACTCAGCTTTGTATTTCTGTGCCAGCAGCGCCCATCCAGAGAGAAACACTGAAGCTTTCTTTGGACAA	CASSAHPERNTEAFF	1	3.426182889642649E-5	45	TCRBV09-01	TCRBV09	TCRBV09-01				01,02			unresolved		TCRBD01,TCRBD02	TCRBD01-01,TCRBD02-01		TCRBJ01-01*01	TCRBJ01	TCRBJ01-01	01				3	6	4	5	5	2	36	49	55	58	63	1	In	VDJ
CTGACGATCCAGCGCACAGAGCAGCGGGACTCGGCCATGTATCGCTGTGCCAGCAGCTTAAGCACAGATACGCAGTATTTTGGCCCA	CASSLSTDTQYF	1	4.725769502955378E-5	36	TCRBV07-06*01	TCRBV07	TCRBV07-06	01						unresolved					TCRBJ02-03*01	TCRBJ02	TCRBJ02-03	01				2	0	0	0	0	0	45	-1	-1	-1	60	1	In	VJ
AATTCCCTGGAGCTTGGTGACTCTGCTGTGTATTTCTGTGCCAGCAGCCAAGGCCAGGCAGTTGGAAACACCATATATTTTGGAGAG	CASSQGQAVGNTIYF	2	7.206798492006952E-5	45	TCRBV03	TCRBV03	unresolved			TCRBV03-01,TCRBV03-02		TCRBD01-01*01	TCRBD01	TCRBD01-01	01				TCRBJ01-03*01	TCRBJ01	TCRBJ01-03	01				1	2	4	4	4	3	36	52	54	58	62	2	In	VDJ
GTGAACGCCTTGGAGCTGGACGACTCGGCCCTGTATCTCTGTGCCAGCAGCGCGGGACTAGTCGGGGGTACGCAGTATTTTGGCCCA	CASSAGLVGGTQYF	1	4.4894810278076095E-5	42	TCRBV05-04*01	TCRBV05	TCRBV05-04	01				TCRBD02-01	TCRBD02	TCRBD02-01				01,02	TCRBJ02-03*01	TCRBJ02	TCRBJ02-03	01				4	2	0	8	7	8	39	51	53	61	68	1	In	VDJ
CCGGTCCACAAAGCTGGAGGACTCAGCCATGTACTTCTGTGCCAGCAGTGATACAGCGATCTAAATTCACCCCTCCACTTTGGGAAC		1	4.4894810278076095E-5	44	TCRBV02-01*01	TCRBV02	TCRBV02-01	01						unresolved		TCRBD01,TCRBD02	TCRBD01-01,TCRBD02-01		TCRBJ01-06*01	TCRBJ01	TCRBJ01-06	01				3	1	3	5	7	7	37	51	52	56	63	1	Out	VDJ
AGGCTGGAGTCGGCTGCTCCCTCCCAGACATCTGTGTACTTCTGTGCCAGCAGTTTCCCCGGGCCGCCTGAAGCTTTCTTTGGACAA	CASSFPGPPEAFF	3	1.4177308508866134E-4	39	TCRBV06-01*01	TCRBV06	TCRBV06-01	01						unresolved		TCRBD01,TCRBD02	TCRBD01-01,TCRBD02-01		TCRBJ01-01*01	TCRBJ01	TCRBJ01-01	01				5	6	8	0	3	6	42	54	60	64	67	3	In	VDJ
ACAGTGACCAGTGCCCATCCTGAAGACAGCAGCTTCTACATCTGCAGTGCTAGGAGGGAGACAGGGAACATTCAGTACTTCGGCGCC	CSARRETGNIQYF	2	7.088654254433067E-5	39	TCRBV20	TCRBV20	unresolved			TCRBV20-01,TCRBV20-or09_02		TCRBD01-01*01	TCRBD01	TCRBD01-01	01				TCRBJ02-04*01	TCRBJ02	TCRBJ02-04	01				3	6	2	3	0	7	42	53	59	-1	66	2	In	VDJ
CTGTCGGCTGCTCCCTCCCAGACATCTGTGTACTTCTGTGCCAGCAGTTACGTTAGCGGGGGGGTCCACGAGCAGTACTTCGGGCCG	CASSYVSGGVHEQYF	1	3.3080386520687644E-5	45	TCRBV06-05*01	TCRBV06	TCRBV06-05	01				TCRBD02-01*01	TCRBD02	TCRBD02-01	01				TCRBJ02-07*01	TCRBJ02	TCRBJ02-07	01				2	2	5	0	3	5	36	51	53	64	67	1	In	VDJ
CTGGAGTCGGCTGCTCCCTCCCAGACATCTGTGTACTTCTGTGCCAGCAGTCCGGACAGGGGGCTTACTGAAGCTTTCTTTGGACAA	CASSPDRGLTEAFF	1	4.4894810278076095E-5	42	TCRBV06-01*01	TCRBV06	TCRBV06-01	01				TCRBD01-01*01	TCRBD01	TCRBD01-01	01				TCRBJ01-01*01	TCRBJ01	TCRBJ01-01	01				5	2	1	0	2	5	39	51	53	64	66	1	In	VDJ
ATCCGGTCCACAAAGCTGGAGGACTCAGCCATGTACTTCTGTGCCAGCAGTCCGACAGGGGGGAATGAAAAACTGTTTTTTGGCAGT	CASSPTGGNEKLFF	1	6.025356116268107E-5	42	TCRBV02-01*01	TCRBV02	TCRBV02-01	01				TCRBD01-01*01	TCRBD01	TCRBD01-01	01				TCRBJ01-04*01	TCRBJ01	TCRBJ01-04	01				5	2	2	1	1	5	39	51	53	62	63	1	In	VDJ
CTGCTGTCGGCTGCTCCCTCCCAGACATCTGTGTACTTCTGTGCCAGCAGTTACATGGGACAGGGGAACGAGCAGTACTTCGGGCCG	CASSYMGQGNEQYF	1	3.3080386520687644E-5	42	TCRBV06-05*01	TCRBV06	TCRBV06-05	01				TCRBD01-01*01	TCRBD01	TCRBD01-01	01				TCRBJ02-07*01	TCRBJ02	TCRBJ02-07	01				2	2	0	2	1	5	39	54	56	66	67	1	In	VDJ
CTGACTGTGAGCAACATGAGCCCTGAAGACAGCAGCATATATCTCTGCAGCGTTGAAGATCAAGCGCACGAGCAGTACTTCGGGCCG	CSVEDQAHEQYF	1	2.0084520387560357E-5	36	TCRBV29-01*01	TCRBV29	TCRBV29-01	01				TCRBD02-01	TCRBD02	TCRBD02-01				01,02	TCRBJ02-07*01	TCRBJ02	TCRBJ02-07	01				0	3	6	6	1	5	45	59	62	66	67	1	In	VDJ
AATTCCCTGGAGCTTGGTGACTCTGCTGTGTATTTCTGTGCCAGCAGCATGACAGGAGGAACTGGAAACACCATATATTTTGGAGAG	CASSMTGGTGNTIYF	2	7.088654254433067E-5	45	TCRBV03	TCRBV03	unresolved			TCRBV03-01,TCRBV03-02		TCRBD01-01*01	TCRBD01	TCRBD01-01	01				TCRBJ01-03*01	TCRBJ01	TCRBJ01-03	01				5	2	2	4	5	2	36	48	50	56	61	2	In	VDJ
CTGCTGTCGGCTGCTCCCTCCCAGACATCTGTGTACTTCTGTGCCAGCAGTCCATGGGACCCCACAGATACGCAGTATTTTGGCCCA	CASSPWDPTDTQYF	1	3.5443271272165334E-5	42	TCRBV06-05*01	TCRBV06	TCRBV06-05	01						unresolved		TCRBD01,TCRBD02	TCRBD01-01,TCRBD02-01		TCRBJ02-03*01	TCRBJ02	TCRBJ02-03	01				5	4	0	7	2	2	39	51	55	60	62	1	In	VDJ
ACATCGGCCCAAAAGAACCCGACAGCTTTCTATCTCTGTGCCAGTAGTATTGCGACAGGGGAGGGTTATGGCTACACCTTCGGTTCG	CASSIATGEGYGYTF	1	5.7890676411203385E-5	45	TCRBV19-01	TCRBV19	TCRBV19-01				01,02	TCRBD01-01*01	TCRBD01	TCRBD01-01	01				TCRBJ01-02*01	TCRBJ01	TCRBJ01-02	01				3	3	2	2	5	5	36	50	53	61	66	1	In	VDJ
ACCCTGCAGCCAGAAGACTCGGCCCTGTATCTCTGCGCCAGCAGCCAAGATTCGTCGGGACAGGGAAGATTAGCTTTCTTTGGACAA	CASSQDSSGQGRLAFF	1	4.2531925526598405E-5	48	TCRBV04-03*01	TCRBV04	TCRBV04-03	01				TCRBD01-01*01	TCRBD01	TCRBD01-01	01				TCRBJ01-01*01	TCRBJ01	TCRBJ01-01	01				0	6	0	3	6	10	33	50	56	65	71	1	In	VDJ
CTGGAGTCGCCCAGCCCCAACCAGACCTCTCTGTACTTCTGTGCCAGCAGCACTAACGGCCCAGCCGGGGAGCAGTACTTCGGGCCG	CASSTNGPAGEQYF	1	4.4894810278076095E-5	42	TCRBV27-01*01	TCRBV27	TCRBV27-01	01				TCRBD02-01	TCRBD02	TCRBD02-01				01,02	TCRBJ02-07*01	TCRBJ02	TCRBJ02-07	01				6	1	3	9	14	7	39	50	51	55	69	1	In	VDJ
TCTCTGGAGCTGGGGGACTCAGCTTTGTATTTCTGTGCCAGCAGCCCCGAGAGCGGGGTCGTCTACAATGAGCAGTTCTTCGGGCCA	CASSPESGVVYNEQFF	2	4.4894810278076095E-5	48	TCRBV09-01	TCRBV09	TCRBV09-01				01,02	TCRBD02-01*01	TCRBD02	TCRBD02-01	01				TCRBJ02-01*01	TCRBJ02	TCRBJ02-01	01				4	6	6	3	4	3	33	45	51	58	62	2	In	VDJ
ACAGTGACCAGTGCCCATCCTGAAGACAGCAGCTTCTACATCTGCAGTGCGCGGACGGGGGGAGACACTGAAGCTTTCTTTGGACAA	CSARTGGDTEAFF	2	8.860817818041334E-5	39	TCRBV20	TCRBV20	unresolved			TCRBV20-01,TCRBV20-or09_02		TCRBD02-01*01	TCRBD02	TCRBD02-01	01				TCRBJ01-01*01	TCRBJ01	TCRBJ01-01	01				6	5	8	1	2	3	42	50	55	62	64	2	In	VDJ
AGTGCCCATCCTGAAGACAGCAGCTTCTACATCTGCAGTGCTAGAACCCTAGCGGGGGGGAGCTCCTACGAGCAGTACTTCGGGCCG	CSARTLAGGSSYEQYF	2	9.451539005910756E-5	48	TCRBV20	TCRBV20	unresolved			TCRBV20-01,TCRBV20-or09_02		TCRBD02-01*01	TCRBD02	TCRBD02-01	01				TCRBJ02-07*01	TCRBJ02	TCRBJ02-07	01				2	3	4	0	2	0	33	45	48	60	62	2	In	VDJ
TCTTCACATCAATTCCCTGGAGCTTGGTGACTCTGCTGTGTATTTCTGTGCCAGCAGCCAGGGGACGATACGCAGTATTTTGGCCCA		2	8.388240867745796E-5	35	TCRBV03	TCRBV03	unresolved			TCRBV03-01,TCRBV03-02				unresolved		TCRBD01,TCRBD02	TCRBD01-01,TCRBD02-01		TCRBJ02-03*01	TCRBJ02	TCRBJ02-03	01				3	1	0	7	0	6	46	60	61	-1	66	2	Out	VDJ
CTGAGCTCTCTGGAGCTGGGGGACTCAGCTTTGTATTTCTGTGCCAGCAGCGTATTCGACTCCCAAGAGACCCAGTACTTCGGGCCA	CASSVFDSQETQYF	2	4.8439137405292624E-5	42	TCRBV09-01	TCRBV09	TCRBV09-01				01,02	TCRBD02-01	TCRBD02	TCRBD02-01				01,02	TCRBJ02-05*01	TCRBJ02	TCRBJ02-05	01				1	3	2	10	1	1	39	54	57	61	62	2	In	VDJ
GTGACCAGTGCCCATCCTGAAGACAGCAGCTTCTACATCTGCAGTGCTAGTTCCAGACAGGGCACTAATGAGCAGTTCTTCGGGCCA	CSASSRQGTNEQFF	2	8.151952392598027E-5	42	TCRBV20	TCRBV20	unresolved			TCRBV20-01,TCRBV20-or09_02		TCRBD01-01*01	TCRBD01	TCRBD01-01	01				TCRBJ02-01*01	TCRBJ02	TCRBJ02-01	01				3	5	2	3	4	7	39	50	55	62	66	2	In	VDJ
CGCTCACCAGGCCTGGGGGACGCAGCCATGTACCTGTGTGCCACCAGCATTTCTACAGGGGGTTCCTACGAGCAGTACTTCGGGCCG	CATSISTGGSYEQYF	1	3.5443271272165334E-5	45	TCRBV15-01*01	TCRBV15	TCRBV15-01	01				TCRBD01-01*01	TCRBD01	TCRBD01-01	01				TCRBJ02-07*01	TCRBJ02	TCRBJ02-07	01				4	5	3	1	1	1	36	49	54	62	63	1	In	VDJ
AATGTGAGCACCTTGGAGCTGGGGGACTCGGCCCTTTATCTTTGCGCCAGCAGCTTAGGGACAGCTGGAGAAGCTTTCTTTGGACAA	CASSLGTAGEAFF	1	3.5443271272165334E-5	39	TCRBV05-01*01	TCRBV05	TCRBV05-01	01				TCRBD01-01*01	TCRBD01	TCRBD01-01	01				TCRBJ01-01*01	TCRBJ01	TCRBJ01-01	01				2	1	0	5	5	8	42	56	57	64	69	1	In	VDJ
CTGGAGTCCGCCAGCACCAACCAGACATCTATGTACCTCTGTGCCAGCAGCAGCAGGGGGGTAGGAGAAAAACTGTTTTTTGGCAGT	CASSSRGVGEKLFF	1	6.852365779285298E-5	42	TCRBV28-01*01	TCRBV28	TCRBV28-01	01				TCRBD01-01*01	TCRBD01	TCRBD01-01	01				TCRBJ01-04*01	TCRBJ01	TCRBJ01-04	01				6	3	4	1	6	8	39	50	53	60	66	1	In	VDJ
CTCACTGTGACATCGGCCCAAAAGAACCCGACAGCTTTCTATCTCTGTGCCAGTAGCCCCACTAACTATGGCTACACCTTCGGTTCG	CASSPTNYGYTF	1	5.7890676411203385E-5	36	TCRBV19-01	TCRBV19	TCRBV19-01				01,02	TCRBD01-01*01	TCRBD01	TCRBD01-01	01				TCRBJ01-02*01	TCRBJ01	TCRBJ01-02	01				6	3	4	6	0	0	45	56	59	-1	61	1	In	VDJ
AAGATCCAGCCTGCAAAGCTTGAGGACTCGGCCGTGTATCTCTGTGCCAGCAGCACAGACGGGGGGTTGCCCCAGCATTTTGGTGAT	CASSTDGGLPQHF	1	4.135048315085956E-5	39	TCRBV11-02*02	TCRBV11	TCRBV11-02	02				TCRBD02-01*01	TCRBD02	TCRBD02-01	01				TCRBJ01-05*01	TCRBJ01	TCRBJ01-05	01				5	5	8	1	2	9	42	54	59	66	68	1	In	VDJ
AATGTGAACGCCTTGTTGCTGGGGGACTCGGCCCTCTATCTCTGTGCCAGCAGCCTTACGGGGTATCAGCCCCAGCATTTTGGTGAT	CASSLTGYQPQHF	1	3.898759839938187E-5	39	TCRBV05-06*01	TCRBV05	TCRBV05-06	01				TCRBD02-01*01	TCRBD02	TCRBD02-01	01				TCRBJ01-05*01	TCRBJ01	TCRBJ01-05	01				4	4	8	3	1	5	42	54	58	63	64	1	In	VDJ
ATCCTGGAGTCGCCCAGCCCCAACCAGACCTCTCTGTACTTCTGTGCCAGCAGCTTACAGGCTAACTATGGCTACACCTTCGGTTCG	CASSLQANYGYTF	1	4.371336790233725E-5	39	TCRBV27-01*01	TCRBV27	TCRBV27-01	01				TCRBD01-01*01	TCRBD01	TCRBD01-01	01				TCRBJ01-02*01	TCRBJ01	TCRBJ01-02	01				2	0	4	4	0	0	42	-1	57	-1	61	1	In	VDJ
TCTCTGGAGCTGGGGGACTCAGCTTTGTATTTCTGTGCCAGCAGCGTAGGGGGCGGGCGGGGAGGCAATGAGCAGTTCTTCGGGCCA	CASSVGGGRGGNEQFF	1	3.5443271272165334E-5	48	TCRBV09-01	TCRBV09	TCRBV09-01				01,02	TCRBD02-01	TCRBD02	TCRBD02-01				01,02	TCRBJ02-01*01	TCRBJ02	TCRBJ02-01	01				0	7	7	3	3	6	33	49	56	62	65	1	In	VDJ
TTCTCCCTGATTCTGGAGTCCGCCAGCACCAACCAGACATCTATGTACCTCTGTGCCAGCAGCCAATCATCCCTCCACTTTGGGAAC	CASSQSSLHF	2	9.569683243484641E-5	30	TCRBV28-01*01	TCRBV28	TCRBV28-01	01				TCRBD01-01*01	TCRBD01	TCRBD01-01	01				TCRBJ01-06*01	TCRBJ01	TCRBJ01-06	01				6	1	4	6	5	14	51	62	63	65	70	2	In	VDJ
ACTGTGACATCGGCCCAAAAGAACCCGACAGCTTTCTATCTCTGTGCCAGTAGTATCGGGGGGAACTACGAGCAGTACTTCGGGCCG	CASSIGGNYEQYF	1	5.907211878694222E-5	39	TCRBV19-01	TCRBV19	TCRBV19-01				01,02	TCRBD02-01*01	TCRBD02	TCRBD02-01	01				TCRBJ02-07*01	TCRBJ02	TCRBJ02-07	01				3	0	8	1	2	3	42	-1	56	63	65	1	In	VDJ
GAGTCCGCCAGCACCAACCAGACATCTATGTACCTCTGTGCCAGCAGTTTCCGGACAGAACTTAATCAGCCCCAGCATTTTGGTGAT	CASSFRTELNQPQHF	1	5.198346453250916E-5	45	TCRBV28-01*01	TCRBV28	TCRBV28-01	01				TCRBD01-01*01	TCRBD01	TCRBD01-01	01				TCRBJ01-05*01	TCRBJ01	TCRBJ01-05	01				3	2	1	5	5	4	36	50	52	58	63	1	In	VDJ
ACTCTGACAGTGACCAGTGCCCATCCTGAAGACAGCAGCTTCTACATCTGCAGTGCTAGGGGACCTACTGTGCAGTACTTCGGGCCG	CSARGPTVQYF	1	2.4810289890515734E-5	33	TCRBV20-01*01	TCRBV20	TCRBV20-01	01						unresolved		TCRBD01,TCRBD02	TCRBD01-01,TCRBD02-01		TCRBJ02-07*01	TCRBJ02	TCRBJ02-07	01				3	0	0	7	7	9	48	-1	59	64	71	1	In	VDJ
GTGACCAGTGCCCATCCTGAAGACAGCAGCTTCTACATCTGCAGTGCTAGAGATCCCGAGACAGGGTACGAGCAGTACTTCGGGCCG	CSARDPETGYEQYF	1	3.426182889642649E-5	42	TCRBV20	TCRBV20	unresolved			TCRBV20-01,TCRBV20-or09_02		TCRBD01-01*01	TCRBD01	TCRBD01-01	01				TCRBJ02-07*01	TCRBJ02	TCRBJ02-07	01				0	6	2	3	0	4	39	53	59	-1	66	1	In	VDJ
ACCAGTGCCCATCCTGAAGACAGCAGCTTCTACATCTGCAGTGCCAGACCGGGACACTCGAACACCGGGGAGCTGTTTTTTGGAGAA	CSARPGHSNTGELFF	1	4.0169040775120715E-5	45	TCRBV20	TCRBV20	unresolved			TCRBV20-01,TCRBV20-or09_02		TCRBD01-01*01	TCRBD01	TCRBD01-01	01				TCRBJ02-02*01	TCRBJ02	TCRBJ02-02	01				2	2	0	6	2	0	36	48	50	56	58	1	In	VDJ
GGTGACTCTGCTGTGTATTTCTGTGCCAGCAGCCAAGATTTAGGTGGTATTATTCTATCCAGGAGAAACACCATATATTTTGGAGAG	CASSQDLGGIILSRRNTIYF	2	7.088654254433067E-5	60	TCRBV03	TCRBV03	unresolved			TCRBV03-01,TCRBV03-02		TCRBD01-01*01	TCRBD01	TCRBD01-01	01				TCRBJ01-03*01	TCRBJ01	TCRBJ01-03	01				0	21	4	4	1	5	21	38	59	63	64	2	In	VDJ
CTCAGGCTGGAGTCGGCTGCTCCCTCCCAGACATCTGTGTACTTCTGTGCCAGCAGTGAAACAGAAGAGACCCAGTACTTCGGGCCA	CASSETEETQYF	1	3.662471364790418E-5	36	TCRBV06-01*01	TCRBV06	TCRBV06-01	01				TCRBD01-01*01	TCRBD01	TCRBD01-01	01				TCRBJ02-05*01	TCRBJ02	TCRBJ02-05	01				2	0	3	5	0	3	45	-1	60	-1	64	1	In	VDJ
GCTGCTCCCTCCCAAACATCTGTGTACTTCTGTGCCAGCAGTGAAGACAGAGTCAAGATAAGCAATCAGCCCCAGCATTTTGGTGAT	CASSEDRVKISNQPQHF	1	4.135048315085956E-5	51	TCRBV06-01*01	TCRBV06	TCRBV06-01	01				TCRBD01-01*01	TCRBD01	TCRBD01-01	01				TCRBJ01-05*01	TCRBJ01	TCRBJ01-05	01				1	0	3	5	10	1	30	-1	46	50	60	1	In	VDJ
CAGCGCACAGAGCAGGGGGACTCGGCCATGTATCTCTGTGCCAGCAGCCCTACTACAGGGTTTCAGGAAAAACTGTTTTTTGGCAGT	CASSPTTGFQEKLFF	3	1.2050712232536214E-4	45	TCRBV07-09	TCRBV07	TCRBV07-09				01,03	TCRBD01-01*01	TCRBD01	TCRBD01-01	01				TCRBJ01-04*01	TCRBJ01	TCRBJ01-04	01				5	6	3	3	6	8	36	48	54	60	66	3	In	VDJ
AGTGCCCATCCTGAAGACAGCAGCTTCTACATCTGCAGTGCGCCCGAGGGGAAACCTTTGATGCACAATGAGCAGTTCTTCGGGCCA	CSAPEGKPLMHNEQFF	1	3.898759839938187E-5	48	TCRBV20	TCRBV20	unresolved			TCRBV20-01,TCRBV20-or09_02				unresolved		TCRBD01,TCRBD02	TCRBD01-01,TCRBD02-01		TCRBJ02-01*01	TCRBJ02	TCRBJ02-01	01				6	5	5	2	13	5	33	41	46	51	64	1	In	VDJ
GTGACATCGGCCCAAAAGAACCCGACAGCTTTCTATCTCTGTGCCAGTAATGCTGGCAGCTATACTTATGGCTACACCTTCGGTTCG	CASNAGSYTYGYTF	1	5.7890676411203385E-5	42	TCRBV19-01	TCRBV19	TCRBV19-01				01,02			unresolved		TCRBD01,TCRBD02	TCRBD01-01,TCRBD02-01		TCRBJ01-02*01	TCRBJ01	TCRBJ01-02	01				7	7	4	5	7	5	39	49	56	59	66	1	In	VDJ
ATCCGGTCCACAAAGCTGGAGGACTCAGCCATGTACTTCTGTGCCAGCAGTGTGGACAGGGGAAGCACTGAAGCTTTCTTTGGACAA	CASSVDRGSTEAFF	1	4.725769502955378E-5	42	TCRBV02-01*01	TCRBV02	TCRBV02-01	01				TCRBD01-01*01	TCRBD01	TCRBD01-01	01				TCRBJ01-01*01	TCRBJ01	TCRBJ01-01	01				4	1	1	2	3	4	39	52	53	62	65	1	In	VDJ
ACGATCCAGCGCACAGAGCAGCGGGACTCGGCCATGTATCGCTGTGCCAGCAGCTTAGCGCCGGGCGCTGGCTACACCTTCGGTTCG	CASSLAPGAGYTF	1	4.135048315085956E-5	39	TCRBV07-06*01	TCRBV07	TCRBV07-06	01						unresolved		TCRBD01,TCRBD02	TCRBD01-01,TCRBD02-01		TCRBJ01-02*01	TCRBJ01	TCRBJ01-02	01				0	3	8	0	2	7	42	59	62	66	68	1	In	VDJ
CTGGAGCTGGGGGACTCAGCTTTGTATTTCTGTGCCAGCAGCTCCGGAGGGACTAGCCTGAACACCGGGGAGCTGTTTTTTGGAGAA	CASSSGGTSLNTGELFF	1	3.7806156023643024E-5	51	TCRBV09-01	TCRBV09	TCRBV09-01				01,02	TCRBD02-01	TCRBD02	TCRBD02-01				01,02	TCRBJ02-02*01	TCRBJ02	TCRBJ02-02	01				4	6	0	7	2	1	30	42	48	57	59	1	In	VDJ
GAGTCGCCCAGCCCCAACCAGACCTCTCTGTACTTCTGTGCCAGCAGTTTTCACGCGGGCATGAACACTGAAGCTTTCTTTGGACAA	CASSFHAGMNTEAFF	2	1.0987414094371254E-4	45	TCRBV27-01*01	TCRBV27	TCRBV27-01	01				TCRBD02-01	TCRBD02	TCRBD02-01				01,02	TCRBJ01-01*01	TCRBJ01	TCRBJ01-01	01				3	4	7	4	2	0	36	50	54	59	61	2	In	VDJ
ATCCAGCCCTCAGAACCCAGGGACTCAGCTGTGTACTTCTGTGCCAGCAGACAAGGACAGGGGCGCCGCGAGCAGTACTTCGGGCCG	CASRQGQGRREQYF	2	1.0278548668927948E-4	42	TCRBV12	TCRBV12	unresolved			TCRBV12-03,TCRBV12-04		TCRBD01-01*01	TCRBD01	TCRBD01-01	01				TCRBJ02-07*01	TCRBJ02	TCRBJ02-07	01				6	4	1	2	5	6	39	50	54	63	68	2	In	VDJ
ATGTGAACGCCTTGGAGCTGGAGGACTCGGCCCTGTATCTCTGTGCCAGCAGCCGAACAGGGAAGGGGTGGCTACACCTTCGGTTCG		1	5.434634928398685E-5	40	TCRBV05-08*01	TCRBV05	TCRBV05-08	01				TCRBD01-01*01	TCRBD01	TCRBD01-01	01				TCRBJ01-02*01	TCRBJ01	TCRBJ01-02	01				4	3	3	3	6	7	41	53	56	62	68	1	Out	VDJ
AACGCCTTGGAGCTGGACGACTCGGCCCTGTATCTCTGTGCCAGCAGCTTGGCCGGGCTGGGGACCTACGAGCAGTACTTCGGGCCG	CASSLAGLGTYEQYF	1	4.0169040775120715E-5	45	TCRBV05-04*01	TCRBV05	TCRBV05-04	01						unresolved		TCRBD01,TCRBD02	TCRBD01-01,TCRBD02-01		TCRBJ02-07*01	TCRBJ02	TCRBJ02-07	01				0	8	0	8	0	2	36	52	60	-1	64	1	In	VDJ
ACTGTGACATCGGCCCAAAAGAACCCGACAGCTTTCTATCTCTGTGCCAGTAGTCCCGGACAGTCCAACGAGCAGTACTTCGGGCCG	CASSPGQSNEQYF	5	1.9848231912412588E-4	39	TCRBV19-01	TCRBV19	TCRBV19-01				01,02	TCRBD01-01*01	TCRBD01	TCRBD01-01	01				TCRBJ02-07*01	TCRBJ02	TCRBJ02-07	01				5	3	1	5	4	5	42	54	57	63	67	5	In	VDJ
TAAGAAGCTCCTCCTCAGTGACTCTGGCTTCTATCTCTGTGCCTGGAGTGTAGGGGGGGACGCACCGGGGAGCTGTTTTTTGGAGAA		1	2.0084520387560357E-5	44	TCRBV30-01*02	TCRBV30	TCRBV30-01	02				TCRBD02-01*01	TCRBD02	TCRBD02-01	01				TCRBJ02-02*01	TCRBJ02	TCRBJ02-02	01				0	1	9	0	3	4	37	51	52	59	62	1	Out	VDJ
AATTCCCTGGAGCTTGGTGACTCTGCTGTGTATTTCTGTGCCAGCAGCCAAGAGGGGGGTTATAGTGAAAAGCTGTTTTTTGGCAGT	CASSQEGGYSEKLFF	1	6.497933066563645E-5	45	TCRBV03	TCRBV03	unresolved			TCRBV03-01,TCRBV03-02		TCRBD02-01*01	TCRBD02	TCRBD02-01	01				TCRBJ01-04*01	TCRBJ01	TCRBJ01-04	01				0	0	9	1	13	14	36	-1	53	59	72	1	In	VDJ
GAGTCGGCTGCTCCCTCCCAGACATCTGTGTACTTCTGTGCCAGCAGGAGAATAGCGGGGAGTCAAGAGACCCAGTACTTCGGGCCA	CASRRIAGSQETQYF	1	3.662471364790418E-5	45	TCRBV06-01*01	TCRBV06	TCRBV06-01	01				TCRBD02-01*01	TCRBD02	TCRBD02-01	01				TCRBJ02-05*01	TCRBJ02	TCRBJ02-05	01				6	5	5	3	3	2	36	47	52	60	63	1	In	VDJ
CGGTCCACAAAGCTGGAGGACTCAGCCATGTACTTCTGTGCCAGCAGAGCCCCGGGGTCTGGGGCCAACGTCCTGACTTTCGGGGCC	CASRAPGSGANVLTF	1	4.725769502955378E-5	45	TCRBV02-01*01	TCRBV02	TCRBV02-01	01				TCRBD02-01*01	TCRBD02	TCRBD02-01	01				TCRBJ02-06*01	TCRBJ02	TCRBJ02-06	01				6	5	8	3	0	1	36	47	52	-1	57	1	In	VDJ
GCGCACACAGCAGGAGGACTCCGCCGTGTATCTCTGTGCCAGCAGCTTAGTCAGGACTCTGGGGCCAACGTCCTGACTTTCGGGGCC		1	4.4894810278076095E-5	47	TCRBV07-08*01	TCRBV07	TCRBV07-08	01				TCRBD01-01*01	TCRBD01	TCRBD01-01	01				TCRBJ02-06*01	TCRBJ02	TCRBJ02-06	01				1	1	4	4	1	0	34	50	51	55	56	1	Out	VDJ
CACTCTGACAGTGACCAGTGCCCATCCTGAAGACAGCAGCTTCTACATCTGCAGTGCTAGGACCGGCGCGAGGCTTTCTTTGGACAA		1	2.7173174641993425E-5	32	TCRBV20-01*01	TCRBV20	TCRBV20-01	01						unresolved		TCRBD01,TCRBD02	TCRBD01-01,TCRBD02-01		TCRBJ01-01*01	TCRBJ01	TCRBJ01-01	01				3	0	2	7	9	11	49	-1	60	63	72	1	Out	VDJ
AATGTGAGCACCTTGGAGCTGGGGGACTCGGCCCTTTATCTTTGCGCCAGCAGCTCTCAGGTGCCAGATACGCAGTATTTTGGCCCA	CASSSQVPDTQYF	1	3.5443271272165334E-5	39	TCRBV05-01*01	TCRBV05	TCRBV05-01	01				TCRBD01-01*01	TCRBD01	TCRBD01-01	01				TCRBJ02-03*01	TCRBJ02	TCRBJ02-03	01				3	2	4	4	3	4	42	55	57	61	64	1	In	VDJ
GAGTTGGCTGCTCCCTCCCAGACATCTGTGTACTTCTGTGCCAGCGAACCAAGCGGGGCGAACACCGGGGAGCTGTTTTTTGGAGAA	CASEPSGANTGELFF	1	5.907211878694222E-5	45	TCRBV06-06	TCRBV06	TCRBV06-06				01,02	TCRBD02-01*01	TCRBD02	TCRBD02-01	01				TCRBJ02-02*01	TCRBJ02	TCRBJ02-02	01				8	6	6	3	0	0	36	45	51	-1	58	1	In	VDJ
ACCAGTGCCCATCCTGAAGACAGCAGCTTCTACATCTGCAGTGCAACTAGCGGGGGTCCTTCCTACTACGAGCAGTACTTCGGGCCG	CSATSGGPSYYEQYF	1	3.426182889642649E-5	45	TCRBV20	TCRBV20	unresolved			TCRBV20-01,TCRBV20-or09_02		TCRBD02-01*01	TCRBD02	TCRBD02-01	01				TCRBJ02-07*01	TCRBJ02	TCRBJ02-07	01				6	1	3	2	9	3	36	44	45	56	65	1	In	VDJ
CCAGGCCTGGGGGACGCAGCCATGTACCTGTGTGCCACCAGCAGACCTACCGGGGGGGCCATTGAAGAGACCCAGTACTTCGGGCCA	CATSRPTGGAIEETQYF	1	3.1898944144948805E-5	51	TCRBV15-01*01	TCRBV15	TCRBV15-01	01				TCRBD02-01*01	TCRBD02	TCRBD02-01	01				TCRBJ02-05*01	TCRBJ02	TCRBJ02-05	01				2	5	8	0	6	3	30	45	50	58	64	1	In	VDJ
GCTGCTCCCTCCCAGACATCTGTGTACTTCTGTGCCAGCAGTGGTCGCAGGGGCGTAGGGAGCAATCAGCCCCAGCATTTTGGTGAT	CASSGRRGVGSNQPQHF	1	4.135048315085956E-5	51	TCRBV06-01*01	TCRBV06	TCRBV06-01	01				TCRBD01-01*01	TCRBD01	TCRBD01-01	01				TCRBJ01-05*01	TCRBJ01	TCRBJ01-05	01				4	4	4	2	7	1	30	43	47	53	60	1	In	VDJ
CTGGGGTTGGAGTCGGCTGCTCCCTCCCAAACATCTGTGTACTTCTGTGCCAGCAGTTCAGGCACAGATACGCAGTATTTTGGCCCA	CASSSGTDTQYF	1	4.725769502955378E-5	36	TCRBV06	TCRBV06	unresolved			TCRBV06-02,TCRBV06-03		TCRBD01-01*01	TCRBD01	TCRBD01-01	01				TCRBJ02-03*01	TCRBJ02	TCRBJ02-03	01				4	0	4	5	0	1	45	-1	58	-1	61	1	In	VDJ
TCTCAAGATCCAGCCTGCAGAGCTTGGGGACTCGGCCGTGTATCTCTGTGCCAGCAGCAGGAACTTTATGGCTACACCTTCGGTTCG		1	4.0169040775120715E-5	35	TCRBV11-03*01	TCRBV11	TCRBV11-03	01						unresolved		TCRBD01,TCRBD02	TCRBD01-01,TCRBD02-01		TCRBJ01-02*01	TCRBJ01	TCRBJ01-02	01				5	1	1	8	4	5	46	58	59	62	66	1	Out	VDJ
ACTCTGAAGATCCGGTCCACAAAGCTGGAGGACTCAGCCATGTACTTCTGTGCCAGCAGTGAGACCTACGAGCAGTACTTCGGGCCG	CASSETYEQYF	2	8.151952392598027E-5	33	TCRBV02-01*01	TCRBV02	TCRBV02-01	01						unresolved		TCRBD01,TCRBD02	TCRBD01-01,TCRBD02-01		TCRBJ02-07*01	TCRBJ02	TCRBJ02-07	01				3	0	2	8	0	2	48	-1	62	-1	64	2	In	VDJ
GTGAACGCCTTGGAGCTGGACGACTCGGCCCTGTATCTCTGTGCCAGCAGCTTCGGGACTCCCCAAGAGACCCAGTACTTCGGGCCA	CASSFGTPQETQYF	1	3.662471364790418E-5	42	TCRBV05-04*01	TCRBV05	TCRBV05-04	01				TCRBD02-01	TCRBD02	TCRBD02-01				01,02	TCRBJ02-05*01	TCRBJ02	TCRBJ02-05	01				2	1	0	10	2	1	39	53	54	60	62	1	In	VDJ
CAGGTAGTGCGAGGAGATTCGGCAGCTTATTTCTGTGCCAGCTCACTACGGACAGGGCCGAGTAATTCACCCCTCCACTTTGGGAAC	CASSLRTGPSNSPLHF	1	4.6076252653814934E-5	48	TCRBV18-01*01	TCRBV18	TCRBV18-01	01				TCRBD01-01*01	TCRBD01	TCRBD01-01	01				TCRBJ01-06*01	TCRBJ01	TCRBJ01-06	01				4	3	1	3	5	6	33	46	49	57	62	1	In	VDJ
ACACGCCCTGCAGCCAGAAGACTCAGCCCTGTATCTCTGCGCCAGCAGCCAAGGTGACAGGTATCCTACGAGCAGTACTTCGGGCCG		1	3.426182889642649E-5	44	TCRBV04-01*01	TCRBV04	TCRBV04-01	01				TCRBD01-01*01	TCRBD01	TCRBD01-01	01				TCRBJ02-07*01	TCRBJ02	TCRBJ02-07	01				1	2	2	4	2	1	37	53	55	61	63	1	Out	VDJ
ACATCGGCCCAAAAGAACCCGACAGCTTTCTATCTCTGTGCCAGTAGTATGGCAACTACCATTCAAGAGACCCAGTACTTCGGGCCA	CASSMATTIQETQYF	1	5.3164906908248004E-5	45	TCRBV19-01	TCRBV19	TCRBV19-01				01,02	TCRBD02-01	TCRBD02	TCRBD02-01				01,02	TCRBJ02-05*01	TCRBJ02	TCRBJ02-05	01				3	4	3	9	5	2	36	50	54	58	63	1	In	VDJ
AGCACCTTGGAGCTGGGGGACTCGGCCCTTTATCTTTGCGCCAGCAGCTTGGGTTATGGGTTCGGCTCACCCCTCCACTTTGGGAAC	CASSLGYGFGSPLHF	1	3.3080386520687644E-5	45	TCRBV05-01*01	TCRBV05	TCRBV05-01	01						unresolved		TCRBD01,TCRBD02	TCRBD01-01,TCRBD02-01		TCRBJ01-06*01	TCRBJ01	TCRBJ01-06	01				0	5	0	9	6	10	36	52	57	60	66	1	In	VDJ
CCCAGCCCCAACCAGACCTCTCTGTACTTCTGTGCCAGCAGTTCGGTCGGGGGGCGGACTAGGGGATACGAGCAGTACTTCGGGCCG	CASSSVGGRTRGYEQYF	1	4.4894810278076095E-5	51	TCRBV27-01*01	TCRBV27	TCRBV27-01	01				TCRBD02-01	TCRBD02	TCRBD02-01				01,02	TCRBJ02-07*01	TCRBJ02	TCRBJ02-07	01				4	12	1	8	4	4	30	43	55	62	66	1	In	VDJ
CGCACAGAGCAGCGGGACTCGGCCATGTATCGCTGTGCCAGCAGCCTAGGAGCAGGGGTGGGGGACACTGAAGCTTTCTTTGGACAA	CASSLGAGVGDTEAFF	1	4.6076252653814934E-5	48	TCRBV07-06*01	TCRBV07	TCRBV07-06	01				TCRBD01-01*01	TCRBD01	TCRBD01-01	01				TCRBJ01-01*01	TCRBJ01	TCRBJ01-01	01				1	3	4	2	6	3	33	49	52	58	64	1	In	VDJ
GAACCCAGGGACTCAGCTGTGTACTTCTGTGCCAGCAGTCGGCAATTGAGCGGGACAGGGGGCCCCGGGGAGCTGTTTTTTGGAGAA	CASSRQLSGTGGPGELFF	1	4.962057978103147E-5	54	TCRBV12	TCRBV12	unresolved			TCRBV12-03,TCRBV12-04		TCRBD01-01*01	TCRBD01	TCRBD01-01	01				TCRBJ02-02*01	TCRBJ02	TCRBJ02-02	01				5	12	0	0	1	6	27	39	51	63	64	1	In	VDJ
CGCACACAGCAGGAGGACTCCGCCGTGTATCTCTGTGCCAGCAGCTTAAGCCCGACAGGGGGCCAAGAGACCCAGTACTTCGGGCCA	CASSLSPTGGQETQYF	1	3.7806156023643024E-5	48	TCRBV07-08*01	TCRBV07	TCRBV07-08	01				TCRBD01-01*01	TCRBD01	TCRBD01-01	01				TCRBJ02-05*01	TCRBJ02	TCRBJ02-05	01				2	5	2	1	0	1	33	48	53	-1	62	1	In	VDJ
TCCGCTACCAGCTCCCAGACATCTGTGTACTTCTGTGCCATCAGTGAGTCGGGGCATCCTTCCTACAATGAGCAGTTCTTCGGGCCA	CAISESGHPSYNEQFF	1	6.852365779285298E-5	48	TCRBV10-03*01	TCRBV10	TCRBV10-03	01				TCRBD01-01*01	TCRBD01	TCRBD01-01	01				TCRBJ02-01*01	TCRBJ02	TCRBJ02-01	01				0	0	7	0	5	1	33	-1	50	55	60	1	In	VDJ
ACCTTGGAGCTGGGGGACTCGGCCCTTTATCTTTGCGCCAGCAGCACCGGGACAGGGATCGCGACAGATACGCAGTATTTTGGCCCA	CASSTGTGIATDTQYF	1	3.5443271272165334E-5	48	TCRBV05-01*01	TCRBV05	TCRBV05-01	01				TCRBD01-01*01	TCRBD01	TCRBD01-01	01				TCRBJ02-03*01	TCRBJ02	TCRBJ02-03	01				4	3	0	3	6	3	33	45	48	57	63	1	In	VDJ
ATCCGGTCCACAAAGCTGGAGGACTCAGCCATGTACTTCTGTGCCAGCAGTGAAGGGGGGGGAAGTCAGCCCCAGCATTTTGGTGAT	CASSEGGGSQPQHF	1	4.4894810278076095E-5	42	TCRBV02-01*01	TCRBV02	TCRBV02-01	01				TCRBD02-01*01	TCRBD02	TCRBD02-01	01				TCRBJ01-05*01	TCRBJ01	TCRBJ01-05	01				1	0	9	0	3	6	39	-1	55	62	65	1	In	VDJ
CTGGAGTCCGCTACCAGCTCCCAGACATCTGTGTACTTCTGTGCCATCAGTGAGCGGGGAGGGAGAGAGACCCAGTACTTCGGGCCA	CAISERGGRETQYF	1	5.434634928398685E-5	42	TCRBV10-03*01	TCRBV10	TCRBV10-03	01				TCRBD02-01*02	TCRBD02	TCRBD02-01	02				TCRBJ02-05*01	TCRBJ02	TCRBJ02-05	01				2	2	9	0	2	4	39	54	56	63	65	1	In	VDJ
CTGGAGCTTGGTGACTCTGCTGTGTATTTCTGTGCCAGCAGCTGCCTCTATCCCATTTGGCATCATCAGCCCCAGCATTTTGGTGAT	CASSCLYPIWHHQPQHF	1	4.962057978103147E-5	51	TCRBV03	TCRBV03	unresolved			TCRBV03-01,TCRBV03-02				unresolved		TCRBD01,TCRBD02	TCRBD01-01,TCRBD02-01		TCRBJ01-05*01	TCRBJ01	TCRBJ01-05	01				5	16	9	0	3	5	30	42	58	61	64	1	In	VDJ
CCCTCAGAACCCAGGGACTCAGCTGTGTACTTCTGTGCCAGCAGCCTCGGGACAGGGGGCCTGTTATACGAGCAGTACTTCGGGCCG	CASSLGTGGLLYEQYF	1	4.135048315085956E-5	48	TCRBV12	TCRBV12	unresolved			TCRBV12-03,TCRBV12-04		TCRBD01-01*01	TCRBD01	TCRBD01-01	01				TCRBJ02-07*01	TCRBJ02	TCRBJ02-07	01				6	4	0	0	6	4	33	44	48	60	66	1	In	VDJ
GGAGTCCGCCAGCACCAACCAGACATCTATGTACCTCTGTGCCAGCGCTAGCGGTCCAATAGCACAGATACGCAGTATTTTGGCCCA		1	5.5527791659725695E-5	44	TCRBV28-01*01	TCRBV28	TCRBV28-01	01				TCRBD02-01	TCRBD02	TCRBD02-01				01,02	TCRBJ02-03*01	TCRBJ02	TCRBJ02-03	01				8	1	4	5	6	0	37	46	47	54	60	1	Out	VDJ
CACGCCCTGCAGCCAGAAGACTCAGCCCTGTATCTCTGCGCCAGCAGCCAAGAGGACATTCCTGGAAACACCATATATTTTGGAGAG	CASSQEDIPGNTIYF	1	4.962057978103147E-5	45	TCRBV04-01*01	TCRBV04	TCRBV04-01	01				TCRBD01-01*01	TCRBD01	TCRBD01-01	01				TCRBJ01-03*01	TCRBJ01	TCRBJ01-03	01				0	0	1	6	3	2	36	-1	53	58	61	1	In	VDJ
ACTCTGGAGTCCGCTACCAGCTCCCAGACATCTGTGTACTTCTGTGCCTCCTCTCCCGGGACAAACTATGGCTACACCTTCGGTTCG	CASSPGTNYGYTF	1	5.7890676411203385E-5	39	TCRBV10-03*01	TCRBV10	TCRBV10-03	01				TCRBD01-01*01	TCRBD01	TCRBD01-01	01				TCRBJ01-02*01	TCRBJ01	TCRBJ01-02	01				11	9	0	6	0	2	42	48	57	-1	63	1	In	VDJ
ACCTTGGAGCTGGGGGACTCGGCCCTTTATCTTTGCGCCAGCAGCTTGCTGTGGACTAGCGGGCCAAATGAGCAGTTCTTCGGGCCA	CASSLLWTSGPNEQFF	1	3.662471364790418E-5	48	TCRBV05-01*01	TCRBV05	TCRBV05-01	01				TCRBD02-01	TCRBD02	TCRBD02-01				01,02	TCRBJ02-01*01	TCRBJ02	TCRBJ02-01	01				1	4	1	4	3	7	33	48	52	63	66	1	In	VDJ
ACAGAGCAGCGGGACTCGGCCATGTATCGCTGTGCCAGCAGCTTAACCCCGTCAGAAAGGCGGGGGGACACCCAGCATTTTGGTGAT	CASSLTPSERRGDTQHF	2	6.734221541711414E-5	51	TCRBV07-06*01	TCRBV07	TCRBV07-06	01				TCRBD02-01*01	TCRBD02	TCRBD02-01	01				TCRBJ01-05*01	TCRBJ01	TCRBJ01-05	01				2	14	7	1	3	11	30	45	59	67	70	2	In	VDJ
CAGCCAGAAGACTCAGCCCTGTATCTCTGCGCCAGCAGCCAAGATCCCCGAAGGGCAGGCTTTGGAAACACCATATATTTTGGAGAG	CASSQDPRRAGFGNTIYF	1	4.962057978103147E-5	54	TCRBV04-01*01	TCRBV04	TCRBV04-01	01						unresolved		TCRBD01,TCRBD02	TCRBD01-01,TCRBD02-01		TCRBJ01-03*01	TCRBJ01	TCRBJ01-03	01				0	11	4	4	3	3	27	44	55	59	62	1	In	VDJ
CTGGAGTCCGCCAGCACCAACCAGACATCTATGTACCTCTGTGCCAGCGGAGAAGGGACTACGGTCTACGAGCAGTACTTCGGGCCG	CASGEGTTVYEQYF	1	5.198346453250916E-5	42	TCRBV28-01*01	TCRBV28	TCRBV28-01	01				TCRBD02-01	TCRBD02	TCRBD02-01				01,02	TCRBJ02-07*01	TCRBJ02	TCRBJ02-07	01				8	6	0	9	4	3	39	48	54	61	65	1	In	VDJ
ATCCAGCAGGTAGTGCGAGGAGATTCGGCAGCTTATTTCTGTGCCAGCTCACAGCAGGGGGCTAATGAAAAACTGTTTTTTGGCAGT	CASSQQGANEKLFF	2	1.0514837144075716E-4	42	TCRBV18-01*01	TCRBV18	TCRBV18-01	01				TCRBD01-01*01	TCRBD01	TCRBD01-01	01				TCRBJ01-04*01	TCRBJ01	TCRBJ01-04	01				4	2	4	1	0	3	39	52	54	-1	61	2	In	VDJ
CGCCTTGGAGCTGGACGACTCGGCCCTGTATCTCTGTGCCAGCAGCCCCGGACTAGCGGGGGGGCCCATGAGCAGTTCTTCGGGCCA		1	4.6076252653814934E-5	47	TCRBV05-04*01	TCRBV05	TCRBV05-04	01				TCRBD02-01*01	TCRBD02	TCRBD02-01	01				TCRBJ02-01*01	TCRBJ02	TCRBJ02-01	01				4	3	1	0	3	8	34	46	49	64	67	1	Out	VDJ
CTTCACATCAATTCCCTGGAGCTTGGTGACTCTGCTGTGTATTTCTGTGCCAGCAGCCGACAGAACTATGGCTACACCTTCGGTTCG	CASSRQNYGYTF	2	8.270096630171912E-5	36	TCRBV03	TCRBV03	unresolved			TCRBV03-01,TCRBV03-02		TCRBD01-01*01	TCRBD01	TCRBD01-01	01				TCRBJ01-02*01	TCRBJ01	TCRBJ01-02	01				4	0	2	5	0	2	45	-1	58	-1	63	2	In	VDJ
GAAGATCCAGCGCACAGAGCGGGGGGACTCAGCCGTGTATCTCTGTGCCAGCAGCTCACAGGAGCCTATGGCTACACCTTCGGTTCG		4	1.429545274644002E-4	38	TCRBV07-03*01	TCRBV07	TCRBV07-03	01				TCRBD01-01*01	TCRBD01	TCRBD01-01	01				TCRBJ01-02*01	TCRBJ01	TCRBJ01-02	01				4	1	3	4	3	4	43	56	57	62	65	4	Out	VDJ
TCCGCTCACCAGGCCTGGGGGACGCAGCCATGTACCTGTGTGCCACCCTAGCGGGGCCTTCGCACAGATACGCAGTATTTTGGCCCA		2	8.270096630171912E-5	43	TCRBV15-01*01	TCRBV15	TCRBV15-01	01				TCRBD02-01*01	TCRBD02	TCRBD02-01	01				TCRBJ02-03*01	TCRBJ02	TCRBJ02-03	01				8	0	4	3	5	1	38	-1	47	56	61	2	Out	VDJ
CGGTCCACAAAGCTGGAGGACTCAGCCATGTACTTCTGTGCCAGCAAACTCACCCCGGGGATGAACACTGAAGCTTTCTTTGGACAA	CASKLTPGMNTEAFF	1	4.725769502955378E-5	45	TCRBV02-01*01	TCRBV02	TCRBV02-01	01				TCRBD02-01*01	TCRBD02	TCRBD02-01	01				TCRBJ01-01*01	TCRBJ01	TCRBJ01-01	01				7	9	8	3	1	0	36	46	55	60	61	1	In	VDJ
TTGTTGCTGGGGGACTCGGCCCTCTATCTCTGTGCCAGCAGCTTGGAAACCGGGACAGGCCCCCCCTACGAGCAGTACTTCGGGCCG	CASSLETGTGPPYEQYF	1	3.898759839938187E-5	51	TCRBV05-06*01	TCRBV05	TCRBV05-06	01				TCRBD01-01*01	TCRBD01	TCRBD01-01	01				TCRBJ02-07*01	TCRBJ02	TCRBJ02-07	01				0	5	0	4	5	2	30	46	51	59	64	1	In	VDJ
ATCCGGTCCACAAAGCTGGAGGACTCAGCCATGTACTTCTGTGCCAGCAAGGAGAGAGCCATGAACACTGAAGCTTTCTTTGGACAA	CASKERAMNTEAFF	1	4.725769502955378E-5	42	TCRBV02-01*01	TCRBV02	TCRBV02-01	01				TCRBD02-01*02	TCRBD02	TCRBD02-01	02				TCRBJ01-01*01	TCRBJ01	TCRBJ01-01	01				7	1	10	2	7	0	39	49	50	54	61	1	In	VDJ
TCCGCCAGCACCAACCAGACATCTATGTACCTCTGTGCCAGCAGTTTACATCTAGCGGCGTTATCCTACGAGCAGTACTTCGGGCCG	CASSLHLAALSYEQYF	1	5.198346453250916E-5	48	TCRBV28-01*01	TCRBV28	TCRBV28-01	01				TCRBD02-01	TCRBD02	TCRBD02-01				01,02	TCRBJ02-07*01	TCRBJ02	TCRBJ02-07	01				2	3	4	5	5	1	33	48	51	58	63	1	In	VDJ
CTACACACCCTGCAGCCAGAAGACTCGGCCCTGTATCTCTGCGCCAGCAGCCAAGAAACGGGACGCTACGAGCAGTACTTCGGGCCG	CASSQETGRYEQYF	1	3.898759839938187E-5	42	TCRBV04-03*01	TCRBV04	TCRBV04-03	01						unresolved		TCRBD01,TCRBD02	TCRBD01-01,TCRBD02-01		TCRBJ02-07*01	TCRBJ02	TCRBJ02-07	01				0	3	0	7	1	3	39	56	59	64	65	1	In	VDJ
CTGAAGATCCGGTCCACAAAGCTGGAGGACTCAGCCATGTACTTCTGTGCCAGCAGTCACAGTGACAGAACCCTCCACTTTGGGAAC	CASSHSDRTLHF	1	4.371336790233725E-5	36	TCRBV02-01*01	TCRBV02	TCRBV02-01	01				TCRBD01-01*01	TCRBD01	TCRBD01-01	01				TCRBJ01-06*01	TCRBJ01	TCRBJ01-06	01				5	6	2	5	2	14	45	57	63	68	70	1	In	VDJ
TCCCTGATTCTGGAGTCCGCCAGCACCAACCAGACATCTATGTACCTCTGTGCCAGCAGTCCTTACTACGAGCAGTACTTCGGGCCG	CASSPYYEQYF	1	5.198346453250916E-5	33	TCRBV28-01*01	TCRBV28	TCRBV28-01	01				TCRBD02-01	TCRBD02	TCRBD02-01				01,02	TCRBJ02-07*01	TCRBJ02	TCRBJ02-07	01				5	1	4	10	2	3	48	60	61	63	65	1	In	VDJ
ACCCTGCAGCCAGAAGACTCGGCCCTGTATCTCTGTGCCAGCAGCCGGACGAACAGGGGGCGGAACACTGAAGCTTTCTTTGGACAA	CASSRTNRGRNTEAFF	1	3.426182889642649E-5	48	TCRBV04-02*01	TCRBV04	TCRBV04-02	01				TCRBD01-01*01	TCRBD01	TCRBD01-01	01				TCRBJ01-01*01	TCRBJ01	TCRBJ01-01	01				4	6	3	0	1	1	33	46	52	61	62	1	In	VDJ
TTGTTGCTGGGGGACTCGGCCCTCTATCTCTGTGCCAGCAGCTTTCGTCTGGATGCCCTCGAAATCCGGGAGCTGTTTTTTGGAGAA	CASSFRLDALEIRELFF	1	4.6076252653814934E-5	51	TCRBV05-06*01	TCRBV05	TCRBV05-06	01						unresolved		TCRBD01,TCRBD02	TCRBD01-01,TCRBD02-01		TCRBJ02-02*01	TCRBJ02	TCRBJ02-02	01				2	6	1	8	14	9	30	44	50	53	67	1	In	VDJ
ATCCAGCCTGCAGAGCTTGGGGACTCGGCCGTGTATCTCTGTGCCAGCAGCCTGGGGGGGCTCGGTTCACCCCTCCACTTTGGGAAC	CASSLGGLGSPLHF	1	4.135048315085956E-5	42	TCRBV11-03*01	TCRBV11	TCRBV11-03	01				TCRBD02-01*01	TCRBD02	TCRBD02-01	01				TCRBJ01-06*01	TCRBJ01	TCRBJ01-06	01				5	2	9	0	5	9	39	51	53	60	65	1	In	VDJ
ACTCTGAAGATCCGGTCCACAAAGCTGGAGGACTCAGCCATGTACTTCTGTGCCAGCAGGGACCGCTACGAGCAGTACTTCGGGCCG	CASRDRYEQYF	1	4.371336790233725E-5	33	TCRBV02-01*01	TCRBV02	TCRBV02-01	01						unresolved		TCRBD01,TCRBD02	TCRBD01-01,TCRBD02-01		TCRBJ02-07*01	TCRBJ02	TCRBJ02-07	01				6	0	1	7	2	3	48	-1	59	63	65	1	In	VDJ
CCCAGCCCCAACCAGACCTCTCTGTACTTCTGTGCCAGCAGCGGCGCGGCTTGGGAAGGGGCAGGTTCACCCCTCCACTTTGGGAAC	CASSGAAWEGAGSPLHF	1	4.6076252653814934E-5	51	TCRBV27-01*01	TCRBV27	TCRBV27-01	01				TCRBD01-01*01	TCRBD01	TCRBD01-01	01				TCRBJ01-06*01	TCRBJ01	TCRBJ01-06	01				6	15	5	2	4	9	30	41	56	61	65	1	In	VDJ
GCCTTGGAGCTGGACGACTCGGCCCTGTATCTCTGTGCCAGCAGCTTGTCTTGGGCAGGGGAAAACAATGGCTACACCTTCGGTTCG	CASSLSWAGENNGYTF	1	3.898759839938187E-5	48	TCRBV05-04*01	TCRBV05	TCRBV05-04	01				TCRBD01-01*01	TCRBD01	TCRBD01-01	01				TCRBJ01-02*01	TCRBJ01	TCRBJ01-02	01				1	7	4	2	6	6	33	48	55	61	67	1	In	VDJ
GTGACCAGTGCCCATCCTGAAGACAGCAGCTTCTACATCTGCAGTGCTACTACAGCCGTCTCCTACAATGAGCAGTTCTTCGGGCCA	CSATTAVSYNEQFF	1	3.898759839938187E-5	42	TCRBV20	TCRBV20	unresolved			TCRBV20-01,TCRBV20-or09_02		TCRBD01-01*01	TCRBD01	TCRBD01-01	01				TCRBJ02-01*01	TCRBJ02	TCRBJ02-01	01				4	2	3	5	4	0	39	49	51	55	59	1	In	VDJ
