## Supplementary material for "T cell receptor sequencing specifies psoriasis as a systemic and atopic dermatitis as a skin-focused, allergen-driven disease": TCRSeq_1_AD4skin.tsv (part 2 of 3)

nucleotide	aminoAcid	count (templates/reads)	frequencyCount (%)	cdr3Length	vMaxResolved	vFamilyName	vGeneName	vGeneAllele	vFamilyTies	vGeneNameTies	vGeneAlleleTies	dMaxResolved	dFamilyName	dGeneName	dGeneAllele	dFamilyTies	dGeneNameTies	dGeneAlleleTies	jMaxResolved	jFamilyName	jGeneName	jGeneAllele	jFamilyTies	jGeneNameTies	jGeneAlleleTies	vDeletion	n1Insertion	d5Deletion	d3Deletion	n2Insertion	jDeletion	vIndex	n1Index	dIndex	n2Index	jIndex	estimatedNumberGenomes	sequenceStatus	cloneResolved	vOrphon	dOrphon	jOrphon	vFunction	dFunction	jFunction	fractionNucleated	vAlignLength	vAlignSubstitutionCount	vAlignSubstitutionIndexes	vAlignSubstitutionGeneThreePrimeIndexes	vSeqWithMutations
GAGCAGGGGGACTCAGCCGCGTATCTCCGTGCCAGCAGCCCCCGGACGGTGTAATGGGGTAGCAATCAGCCCCAGCATTTTGGTGAT	RASSPRTV*WGSNQPQHF	2	8.388240867745796E-5	54	TCRBV07-03*03	TCRBV07	TCRBV07-03	03						unresolved		TCRBD01,TCRBD02	TCRBD01-01,TCRBD02-01		TCRBJ01-05*01	TCRBJ01	TCRBJ01-05	01				5	4	1	7	12	0	27	39	43	47	59	2	Stop	VDJ
AGTCGGCTGCTCCCTCCCAGACATCTGTGTACTTCTGTGCCAGCAGTGAAGCTGGGACAGGGGGCTTGCGAGCAGTACTTCGGGCCG		1	4.0169040775120715E-5	46	TCRBV06-01*01	TCRBV06	TCRBV06-01	01				TCRBD01-01*01	TCRBD01	TCRBD01-01	01				TCRBJ02-07*01	TCRBJ02	TCRBJ02-07	01				0	1	0	0	3	6	35	52	53	65	68	1	Out	VDJ
GTCTGCCAGGCCCTCACATACCTCTCAGTACCTCTGTGCCAACAAACTTTTTTGTGGGGGTGAGGGAATGAGCAGTTCTTCGGGCCA		1	3.071750176920996E-5	47	TCRBV25-01*01	TCRBV25	TCRBV25-01	01						unresolved		TCRBD01,TCRBD02	TCRBD01-01,TCRBD02-01		TCRBJ02-01*01	TCRBJ02	TCRBJ02-01	01				10	14	6	1	6	7	34	41	55	60	66	1	Out	VDJ
TCAGAACCCAGGGACTCAGCTGTGTACTTCTGTGCCAGCAGTTTATTTCGGCTTTGGGGACCTGAAAATGAGCAGTTCTTCGGGCCA	CASSLFRLWGPENEQFF	1	4.725769502955378E-5	51	TCRBV12	TCRBV12	unresolved			TCRBV12-03,TCRBV12-04				unresolved		TCRBD01,TCRBD02	TCRBD01-01,TCRBD02-01		TCRBJ02-01*01	TCRBJ02	TCRBJ02-01	01				2	11	0	7	5	7	30	45	56	61	66	1	In	VDJ
ATGAGCTCCTTGGAGCTGGGGGACTCAGCCCTGTACTTCTGTGCCAGCAGCCTCCCCGGACCTTCCTACGAGCAGTACTTCGGGCCG	CASSLPGPSYEQYF	2	5.7890676411203385E-5	42	TCRBV13-01*01	TCRBV13	TCRBV13-01	01						unresolved		TCRBD01,TCRBD02	TCRBD01-01,TCRBD02-01		TCRBJ02-07*01	TCRBJ02	TCRBJ02-07	01				5	6	1	7	2	1	39	51	57	61	63	2	In	VDJ
CTGCAGCCAGAAGACTCGGCCCTGTATCTCTGTGCCAGCAGCCAAGATCTGTTGGGGTTCAGCTCCTACGAGCAGTACTTCGGGCCG	CASSQDLLGFSSYEQYF	1	3.1898944144948805E-5	51	TCRBV04-02*01	TCRBV04	TCRBV04-02	01						unresolved		TCRBD01,TCRBD02	TCRBD01-01,TCRBD02-01		TCRBJ02-07*01	TCRBJ02	TCRBJ02-07	01				0	6	6	2	5	0	30	47	53	57	62	1	In	VDJ
CTGAATGTGAACGCCTTGTTGCTGGGGGACTCGGCCCTCTATCTCTGTGCCAGCAGCCCGGGACAGGACGAGCAGTACTTCGGGCCG	CASSPGQDEQYF	1	3.898759839938187E-5	36	TCRBV05-06*01	TCRBV05	TCRBV05-06	01				TCRBD01-01*01	TCRBD01	TCRBD01-01	01				TCRBJ02-07*01	TCRBJ02	TCRBJ02-07	01				4	2	0	4	0	5	45	57	59	-1	67	1	In	VDJ
CTGGAGTCCGCCAGCACCAACCAGACATCTATGTACCTCTGTGCCAGCAGTTCCCCTAAACTGATTTATGGCTACACCTTCGGTTCG	CASSSPKLIYGYTF	1	4.962057978103147E-5	42	TCRBV28-01*01	TCRBV28	TCRBV28-01	01				TCRBD02-01	TCRBD02	TCRBD02-01				01,02	TCRBJ01-02*01	TCRBJ01	TCRBJ01-02	01				4	7	3	10	4	5	39	52	59	62	66	1	In	VDJ
GTGAACGCCTTGGAGCTGGACGACTCGGCCCTGTATCTCTGTGCCACCCGAGGACCGGCATTACCCTACGAGCAGTACTTCGGGCCG	CATRGPALPYEQYF	1	4.0169040775120715E-5	42	TCRBV05-04*01	TCRBV05	TCRBV05-04	01						unresolved		TCRBD01,TCRBD02	TCRBD01-01,TCRBD02-01		TCRBJ02-07*01	TCRBJ02	TCRBJ02-07	01				9	5	1	7	9	2	39	46	51	55	64	1	In	VDJ
GCCTTGGAGCTGGACGACTCGGCCCTGTATCTCTGTGCCAGCAGCCAGACCGGGACAGGGGGGGCCGGGGAGCTGTTTTTTGGAGAA	CASSQTGTGGAGELFF	4	1.618576054762217E-4	48	TCRBV05-04*01	TCRBV05	TCRBV05-04	01				TCRBD01-01*01	TCRBD01	TCRBD01-01	01				TCRBJ02-02*01	TCRBJ02	TCRBJ02-02	01				4	6	0	1	2	6	33	45	51	62	64	4	In	VDJ
GGCTGCTGTCGGCTGCTCCCTCCCAGACATCTGTGTACTTCTGTGCCAGCCACTCCCGGGACCTCCTACGAGCAGTACTTCGGGCCG		2	7.088654254433067E-5	40	TCRBV06-05*01	TCRBV06	TCRBV06-05	01						unresolved		TCRBD01,TCRBD02	TCRBD01-01,TCRBD02-01		TCRBJ02-07*01	TCRBJ02	TCRBJ02-07	01				8	7	0	7	0	0	41	50	57	-1	62	2	Out	VDJ
AGAACCCAGGGACTCAGCTGTGTACTTCTGTGCCAGCAGTCCTCCGGGACTAGCGGGGATTCCTCCTACGAGCAGTACTTCGGGCCG		1	4.0169040775120715E-5	53	TCRBV12	TCRBV12	unresolved			TCRBV12-03,TCRBV12-04		TCRBD02-01*01	TCRBD02	TCRBD02-01	01				TCRBJ02-07*01	TCRBJ02	TCRBJ02-07	01				5	5	0	3	4	0	28	40	45	58	62	1	Out	VDJ
TCTCTGGAGCTGGGGGACTCAGCTTTGTATTTCTGTGCCAGCAGCGTAGCAGGCACAGATGACTTTATGGGCTACACCTTCGGTTCG	CASSVAGTDDFMGYTF	2	6.852365779285298E-5	48	TCRBV09-01	TCRBV09	TCRBV09-01				01,02			unresolved		TCRBD01,TCRBD02	TCRBD01-01,TCRBD02-01		TCRBJ01-02*01	TCRBJ01	TCRBJ01-02	01				0	5	3	5	11	8	33	49	54	58	69	2	In	VDJ
CTGAAGATCCGGTCCACAAAGCTGGAGGACTCAGCCATGTACTTCTGTGCCAGCAGGCGGGACAGGGGCGGCTACACCTTCGGTTCG	CASRRDRGGYTF	1	4.135048315085956E-5	36	TCRBV02-01*01	TCRBV02	TCRBV02-01	01				TCRBD01-01*01	TCRBD01	TCRBD01-01	01				TCRBJ01-02*01	TCRBJ01	TCRBJ01-02	01				6	2	0	2	1	8	45	56	58	68	69	1	In	VDJ
AAGCTTGAGGACTCGGCCGTGTATCTCTGTGCCAGCAGCTTAGATCCAGGGGAAAGCTCCTATAATTCACCCCTCCACTTTGGGAAC	CASSLDPGESSYNSPLHF	2	9.451539005910756E-5	54	TCRBV11-02*02	TCRBV11	TCRBV11-02	02				TCRBD01-01*01	TCRBD01	TCRBD01-01	01				TCRBJ01-06*01	TCRBJ01	TCRBJ01-06	01				0	2	4	2	4	0	27	44	46	52	56	2	In	VDJ
CTGTCCCTAGAGTCTGCCATCCCCAACCAGACAGCTCTTTACTTCTGTGCCATTTCAACGGGTGCAGATACGCAGTATTTTGGCCCA	CAISTGADTQYF	8	2.7173174641993426E-4	36	TCRBV24	TCRBV24	unresolved			TCRBV24-01,TCRBV24-or09_02		TCRBD02-01	TCRBD02	TCRBD02-01				01,02	TCRBJ02-03*01	TCRBJ02	TCRBJ02-03	01				11	6	8	4	2	4	45	52	58	62	64	8	In	VDJ
CAGACAGCTCTTTACTTCTGTGCCACCAGTGTGGGGGTAGCCTAGCGGGGCGCTCGCATAGCCAAAAACATTCAGTACTTCGGCGCC	CATSVGVA*RGARIAKNIQYF	1	4.135048315085956E-5	63	TCRBV24	TCRBV24	unresolved			TCRBV24-01,TCRBV24-or09_02		TCRBD02-01*01	TCRBD02	TCRBD02-01	01				TCRBJ02-04*01	TCRBJ02	TCRBJ02-04	01				5	10	4	3	9	0	18	31	41	50	59	1	Stop	VDJ
GACCAGTGCCCATCCTGAAGACAGCAGCTTCTACATCTGCAGTGCAAACAATCCGGGACAGCCAACAATGAGCAGTTCTTCGGGCCA		1	3.7806156023643024E-5	44	TCRBV20	TCRBV20	unresolved			TCRBV20-01,TCRBV20-or09_02		TCRBD01-01*01	TCRBD01	TCRBD01-01	01				TCRBJ02-01*01	TCRBJ02	TCRBJ02-01	01				6	9	0	5	3	5	37	45	54	61	64	1	Out	VDJ
AAGATCCGGTCCACAAAGCTGGAGGACTCAGCCATGTACTTCTGTGCCAGCAGTGGACAGGGGAATTCACCCCTCCACTTTGGGAAC	CASSGQGNSPLHF	1	4.2531925526598405E-5	39	TCRBV02-01*01	TCRBV02	TCRBV02-01	01				TCRBD01-01*01	TCRBD01	TCRBD01-01	01				TCRBJ01-06*01	TCRBJ01	TCRBJ01-06	01				4	0	2	2	0	7	42	-1	55	-1	63	1	In	VDJ
CATCCCCAACCAGACAGCTCTTTACTTCTGTGCCACCAGAGGAATGGAGATGGGCAGACCCACCAAGAGACCCAGTACTTCGGGCCA		1	3.1898944144948805E-5	53	TCRBV24	TCRBV24	unresolved			TCRBV24-01,TCRBV24-or09_02				unresolved		TCRBD01,TCRBD02	TCRBD01-01,TCRBD02-01		TCRBJ02-05*01	TCRBJ02	TCRBJ02-05	01				7	12	8	0	6	0	28	39	51	55	61	1	Out	VDJ
AGCAACATGAGCCCTGAAGACAGCAGCATATATCTCTGCAGCGTTCGATCGTCTGGGGCGCACACAGATACGCAGTATTTTGGCCCA	CSVRSSGAHTDTQYF	1	2.1265962763299202E-5	45	TCRBV29-01*01	TCRBV29	TCRBV29-01	01				TCRBD01-01*01	TCRBD01	TCRBD01-01	01				TCRBJ02-03*01	TCRBJ02	TCRBJ02-03	01				5	9	7	0	3	2	36	45	54	59	62	1	In	VDJ
GTGAACGCCTTGGAGCTGGACGACTCGGCCCTGTATCTCTGTGCCAGCATCCGGGACAACGGAAACTATGGCTACACCTTCGGTTCG	CASIRDNGNYGYTF	1	3.7806156023643024E-5	42	TCRBV05-04*01	TCRBV05	TCRBV05-04	01				TCRBD01-01*01	TCRBD01	TCRBD01-01	01				TCRBJ01-02*01	TCRBJ01	TCRBJ01-02	01				6	3	0	6	5	2	39	49	52	58	63	1	In	VDJ
GTGAACGCCTTGTTGCTGGGGGACTCGGCCCTCTATCTCTGTGCCAGCAGCTTGGGGCCCTCTGGTGGGGAGCAGTTCTTCGGGCCA	CASSLGPSGGEQFF	1	4.2531925526598405E-5	42	TCRBV05-06*01	TCRBV05	TCRBV05-06	01						unresolved		TCRBD01,TCRBD02	TCRBD01-01,TCRBD02-01		TCRBJ02-01*01	TCRBJ02	TCRBJ02-01	01				0	11	0	9	0	10	39	55	66	-1	69	1	In	VDJ
CAGCGCACACAGCAGGAGGACTCGGCCGTGTATCTCTGTGCCAGCAGCCCAGGGACAGGGACCCTCCTTGGCTACACCTTCGGTTCG	CASSPGTGTLLGYTF	1	4.8439137405292624E-5	45	TCRBV07-02*01	TCRBV07	TCRBV07-02	01				TCRBD01-01*01	TCRBD01	TCRBD01-01	01				TCRBJ01-02*01	TCRBJ01	TCRBJ01-02	01				5	3	0	3	8	7	36	48	51	60	68	1	In	VDJ
ACCAGTGCCCATCCTGAAGACAGCAGCTTCTACATCTGCAGTGCTAGAGAAGGTCAGACAAACACCGGGGAGCTGTTTTTTGGAGAA	CSAREGQTNTGELFF	2	6.143500353841992E-5	45	TCRBV20	TCRBV20	unresolved			TCRBV20-01,TCRBV20-or09_02		TCRBD01-01*01	TCRBD01	TCRBD01-01	01				TCRBJ02-02*01	TCRBJ02	TCRBJ02-02	01				0	6	2	6	0	2	36	50	56	-1	60	2	In	VDJ
ACGATCCAGCGCACACAGCAGGAGGACTCGGCCGTGTATCTCTGTGCCAGCAGCTTAGCCGGACGAGATACGCAGTATTTTGGCCCA	CASSLAGRDTQYF	1	5.434634928398685E-5	39	TCRBV07-02*01	TCRBV07	TCRBV07-02	01						unresolved		TCRBD01,TCRBD02	TCRBD01-01,TCRBD02-01		TCRBJ02-03*01	TCRBJ02	TCRBJ02-03	01				0	1	1	7	1	5	42	59	60	64	65	1	In	VDJ
GAGTCAGCTACCCGCTCCCAGACATCTGTGTATTTCTGCGCCAGCAGTTTCGACTAGCGGGGGCGGGAGACCCAGTACTTCGGGCCA	CASSFD*RGRETQYF	1	4.2531925526598405E-5	45	TCRBV10-02*01	TCRBV10	TCRBV10-02	01				TCRBD02-01*01	TCRBD02	TCRBD02-01	01				TCRBJ02-05*01	TCRBJ02	TCRBJ02-05	01				5	3	2	2	3	5	36	48	51	63	66	1	Stop	VDJ
AGTCGCCCAGCCCCAACCAGACCTCTCTGTACTTCTGTGCCAGCAGTTTATCCCTTTGACCCGACAACGGGGCAGTACTTCGGGCCG		1	4.4894810278076095E-5	46	TCRBV27-01*01	TCRBV27	TCRBV27-01	01						unresolved		TCRBD01,TCRBD02	TCRBD01-01,TCRBD02-01		TCRBJ02-07*01	TCRBJ02	TCRBJ02-07	01				0	10	2	6	5	9	35	52	62	66	71	1	Out	VDJ
AGCACCTTGGAGCTGGGGGACTCGGCCCTTTATCTTTGCGCCAGCAGCCCCGGGGGGCTTTACACAGATACGCAGTATTTTGGCCCA	CASSPGGLYTDTQYF	1	3.426182889642649E-5	45	TCRBV05-01*01	TCRBV05	TCRBV05-01	01				TCRBD02-01*01	TCRBD02	TCRBD02-01	01				TCRBJ02-03*01	TCRBJ02	TCRBJ02-03	01				4	2	8	1	5	2	36	48	50	57	62	1	In	VDJ
TGAACGCCTTGTTGCTGGGGGACTCGGCCCTCTATCTCTGTGCCAGCAGCCCACCCTACATTACTCCAGGCCCAGCATTTTGGTGAT		2	8.506385105319681E-5	43	TCRBV05-06*01	TCRBV05	TCRBV05-06	01				TCRBD01-01*01	TCRBD01	TCRBD01-01	01				TCRBJ01-05*01	TCRBJ01	TCRBJ01-05	01				4	16	4	4	0	11	38	50	66	-1	70	2	Out	VDJ
GCTGCTCCCTCCCAGACATCTGTGTACTTCTGTGCCAGCAGTGAAGCGCTTATCGGGACAGCAATGAAGCAGCAGTTCTTCGGGCCA	CASSEALIGTAMKQQFF	1	4.4894810278076095E-5	51	TCRBV06-01*01	TCRBV06	TCRBV06-01	01				TCRBD01-01*01	TCRBD01	TCRBD01-01	01				TCRBJ02-01*01	TCRBJ02	TCRBJ02-01	01				0	7	0	5	9	11	30	47	54	61	70	1	In	VDJ
CTGGAGTCCGCCAGCACCAACCAGACATCTATGTACCTCTGTGCCAGTCCGGGACAGGACAAGAACACTGAAGCTTTCTTTGGACAA	CASPGQDKNTEAFF	2	8.506385105319681E-5	42	TCRBV28-01*01	TCRBV28	TCRBV28-01	01				TCRBD01-01*01	TCRBD01	TCRBD01-01	01				TCRBJ01-01*01	TCRBJ01	TCRBJ01-01	01				9	3	0	4	4	1	39	47	50	58	62	2	In	VDJ
AGTGCCCATCCTGAAGACAGCAGCTTCTACATCTGCAGTGCTAGGGGGCGGCCGGGGAATCGGAACACTGAAGCTTTCTTTGGACAA	CSARGRPGNRNTEAFF	1	3.5443271272165334E-5	48	TCRBV20	TCRBV20	unresolved			TCRBV20-01,TCRBV20-or09_02				unresolved		TCRBD01,TCRBD02	TCRBD01-01,TCRBD02-01		TCRBJ01-01*01	TCRBJ01	TCRBJ01-01	01				3	0	7	0	13	1	33	-1	44	49	62	1	In	VDJ
ACCTTGGAGCTGGGGGACTCGGCCCTTTATCTTTGCGCCAGCAGCTTGGCAGGGACAGGGATCACCGGGGAGCTGTTTTTTGGAGAA	CASSLAGTGITGELFF	1	3.7806156023643024E-5	48	TCRBV05-01*01	TCRBV05	TCRBV05-01	01				TCRBD01-01*01	TCRBD01	TCRBD01-01	01				TCRBJ02-02*01	TCRBJ02	TCRBJ02-02	01				0	2	0	3	2	4	33	49	51	60	62	1	In	VDJ
AGCACCTTGGAGCTGGGGGACTCGGCCCTTTATCTTTGCGCCAGCAGTTTGCGGGGCCTCAAGGTCAATGAGCAGTTCTTCGGGCCA	CASSLRGLKVNEQFF	1	3.662471364790418E-5	45	TCRBV05-01*01	TCRBV05	TCRBV05-01	01						unresolved		TCRBD01,TCRBD02	TCRBD01-01,TCRBD02-01		TCRBJ02-01*01	TCRBJ02	TCRBJ02-01	01				1	1	7	0	8	6	36	51	52	57	65	1	In	VDJ
CTGAGGATCCAGCAGGTAGTGCGAGGAGATTCGGCAGCTTATTTCTGTGCCAGCTCACCATCAGGGAAGGAGCAGTTCTTCGGGCCA	CASSPSGKEQFF	1	5.0802022156770314E-5	36	TCRBV18-01*01	TCRBV18	TCRBV18-01	01				TCRBD01-01*01	TCRBD01	TCRBD01-01	01				TCRBJ02-01*01	TCRBJ02	TCRBJ02-01	01				2	1	4	3	3	10	45	60	61	66	69	1	In	VDJ
CGGTCCACAAAGCTGGAGGACTCAGCCATGTACTTCTGTGCCAGCAGTAGACAGGGAGGAAGCAATCAGCCCCAGCATTTTGGTGAT	CASSRQGGSNQPQHF	1	4.371336790233725E-5	45	TCRBV02-01*01	TCRBV02	TCRBV02-01	01				TCRBD01-01*01	TCRBD01	TCRBD01-01	01				TCRBJ01-05*01	TCRBJ01	TCRBJ01-05	01				5	1	2	3	4	1	36	48	49	56	60	1	In	VDJ
ACCTTGGAGCTGGGGGACTCGGCCCTTTATCTTTGCGCCAGCAGCTTGGAGCCTAGCGGGGGTTACAATGAGCAGTTCTTCGGGCCA	CASSLEPSGGYNEQFF	1	3.662471364790418E-5	48	TCRBV05-01*01	TCRBV05	TCRBV05-01	01				TCRBD02-01*01	TCRBD02	TCRBD02-01	01				TCRBJ02-01*01	TCRBJ02	TCRBJ02-01	01				0	3	4	2	1	4	33	49	52	62	63	1	In	VDJ
TGCAGAGCTTGGGGACTCGGCCGTGTATCTCTGTGCCAGCAGCCCCCGGGGGGAAGGGCTTTCAATCAGCCCCAGCATTTTGGTGAT		1	4.135048315085956E-5	50	TCRBV11-03*01	TCRBV11	TCRBV11-03	01				TCRBD02-01*01	TCRBD02	TCRBD02-01	01				TCRBJ01-05*01	TCRBJ01	TCRBJ01-05	01				5	3	8	1	9	3	31	43	46	53	62	1	Out	VDJ
CACCTACACGCCCTGCAGCCAGAAGACTCAGCCCTGTATCTCTGCGCCAGCGGGGCATTAGGGGAATCACCCCTCCACTTTGGGAAC	CASGALGESPLHF	1	3.426182889642649E-5	39	TCRBV04-01*01	TCRBV04	TCRBV04-01	01				TCRBD01-01*01	TCRBD01	TCRBD01-01	01				TCRBJ01-06*01	TCRBJ01	TCRBJ01-06	01				8	8	5	2	2	10	42	51	59	64	66	1	In	VDJ
ACGATCCAGCGCACACAGCAGGAGGACTCGGCCGTGTATCTCTGTGCCAGCGGACAGGGAGCGAACACTGAAGCTTTCTTTGGACAA	CASGQGANTEAFF	2	9.80597171863241E-5	39	TCRBV07-02*01	TCRBV07	TCRBV07-02	01				TCRBD01-01*01	TCRBD01	TCRBD01-01	01				TCRBJ01-01*01	TCRBJ01	TCRBJ01-01	01				8	0	1	3	3	1	42	-1	51	59	62	2	In	VDJ
ACCCTGCAGCCAGAAGACTCGGCCCTGTATCTCTGTGCCAGCAGCCAAGTACTAGCGGGGAACCAAGAGACCCAGTACTTCGGGCCA	CASSQVLAGNQETQYF	1	2.835461701773227E-5	48	TCRBV04-02*01	TCRBV04	TCRBV04-02	01				TCRBD02-01*01	TCRBD02	TCRBD02-01	01				TCRBJ02-05*01	TCRBJ02	TCRBJ02-05	01				1	1	3	3	1	0	33	49	50	60	61	1	In	VDJ
TCCTGTCCTCAGAACCGGGAGACACGGCACTGTATCTCTGCGCCAGCAGTTTAGACAGGGGAGAGGAACGAGCAGTACTTCGGGCCG		1	4.6076252653814934E-5	43	TCRBV23-01*01	TCRBV23	TCRBV23-01	01				TCRBD01-01*01	TCRBD01	TCRBD01-01	01				TCRBJ02-07*01	TCRBJ02	TCRBJ02-07	01				5	3	2	2	6	5	38	50	53	61	67	1	Out	VDJ
ACAGTGACCAGTGCCCATCCTGAAGACAGCAGCTTCTACATCTGCAGTGCTAGATTTGGCCAGGGTCCTGGCTACACCTTCGGTTCG	CSARFGQGPGYTF	1	3.1898944144948805E-5	39	TCRBV20	TCRBV20	unresolved			TCRBV20-01,TCRBV20-or09_02		TCRBD01-01*01	TCRBD01	TCRBD01-01	01				TCRBJ01-02*01	TCRBJ01	TCRBJ01-02	01				2	6	4	3	3	7	42	54	60	65	68	1	In	VDJ
CTGCTGTCGGCTGCTCCCTCCCAGACATCTGTGTACTTCTGTGCCAGCAAGATTTCAGCGGGGGTAGAGACCCAGTACTTCGGGCCA	CASKISAGVETQYF	1	2.835461701773227E-5	42	TCRBV06-05*01	TCRBV06	TCRBV06-05	01				TCRBD02-01*01	TCRBD02	TCRBD02-01	01				TCRBJ02-05*01	TCRBJ02	TCRBJ02-05	01				7	7	6	2	1	4	39	49	56	64	65	1	In	VDJ
GTTGGCGTCTGCTGTACCCTCTCAGACATCTGTGTACTTCTGTGCCAGCAGTAGGGACAGGGAGGAGAAAAACTGTTTTTTGGCAGT		1	6.379788828989761E-5	41	TCRBV06-04	TCRBV06	TCRBV06-04				01,02	TCRBD01-01*01	TCRBD01	TCRBD01-01	01				TCRBJ01-04*01	TCRBJ01	TCRBJ01-04	01				5	1	0	3	4	8	40	52	53	62	66	1	Out	VDJ
AACGCCTTGGAGCTGGACGACTCGGCCCTGTATCTCTGTGCCAGCAGCTTCGGGTCCGGGGGGACCACTGAAGCTTTCTTTGGACAA	CASSFGSGGTTEAFF	1	4.2531925526598405E-5	45	TCRBV05-04*01	TCRBV05	TCRBV05-04	01				TCRBD02-01*01	TCRBD02	TCRBD02-01	01				TCRBJ01-01*01	TCRBJ01	TCRBJ01-01	01				2	6	8	1	2	4	36	50	56	63	65	1	In	VDJ
GACATCCGCTCACCAGGCCTGGGGGACGCAGCCATGTACCTGTGTGCCGTCCAGGGTCAGAACACCGGGGAGCTGTTTTTTGGAGAA	CAVQGQNTGELFF	2	8.624529342893565E-5	39	TCRBV15-01*01	TCRBV15	TCRBV15-01	01				TCRBD01-01*01	TCRBD01	TCRBD01-01	01				TCRBJ02-02*01	TCRBJ02	TCRBJ02-02	01				11	3	4	3	3	1	42	48	51	56	59	2	In	VDJ
ATTCTGGAGTCCGCCAGCACCAACCAGACATCTATGTACCTCTGTGCCAGCACCAGTCCGGGAAATCAGCCCCAGCATTTTGGTGAT	CASTSPGNQPQHF	2	9.569683243484641E-5	39	TCRBV28-01*01	TCRBV28	TCRBV28-01	01				TCRBD02-01*02	TCRBD02	TCRBD02-01	02				TCRBJ01-05*01	TCRBJ01	TCRBJ01-05	01				7	6	8	3	0	4	42	52	58	-1	63	2	In	VDJ
CACACCCTGCAGCCAGAAGACTCGGCCCTGTATCTCTGCGCCAGCAGCCGGTCAGGAGCCTCTAACTATGGCTACACCTTCGGTTCG	CASSRSGASNYGYTF	1	3.662471364790418E-5	45	TCRBV04-03*01	TCRBV04	TCRBV04-03	01						unresolved		TCRBD01,TCRBD02	TCRBD01-01,TCRBD02-01		TCRBJ01-02*01	TCRBJ01	TCRBJ01-02	01				4	3	4	4	5	0	36	49	52	56	61	1	In	VDJ
GCCCAAAAGAACCCGACAGCTTTCTATCTCTGTGCCAGTAGTACAGTGGGACAGGTCTATAGCAATCAGCCCCAGCATTTTGGTGAT	CASSTVGQVYSNQPQHF	2	8.270096630171912E-5	51	TCRBV19-01	TCRBV19	TCRBV19-01				01,02	TCRBD01-01*01	TCRBD01	TCRBD01-01	01				TCRBJ01-05*01	TCRBJ01	TCRBJ01-05	01				4	4	0	4	4	0	30	43	47	55	59	2	In	VDJ
AGTGCGAGGAGATTCGGCAGCTTATTTCTGTGCCAGCTCACCAACGGGATCTCCTGGGGGTGCAATCAGCCCCAGCATTTTGGTGAT		1	4.4894810278076095E-5	53	TCRBV18-01*01	TCRBV18	TCRBV18-01	01						unresolved		TCRBD01,TCRBD02	TCRBD01-01,TCRBD02-01		TCRBJ01-05*01	TCRBJ01	TCRBJ01-05	01				2	12	6	1	1	2	28	43	55	60	61	1	Out	VDJ
CAGCCCTCAGAACCCAGGGACTCAGCTGTGTACTTCTGTGCCAGCACGGGGGGGATCACGAACACCGGGGAGCTGTTTTTTGGAGAA	CASTGGITNTGELFF	1	4.725769502955378E-5	45	TCRBV12	TCRBV12	unresolved			TCRBV12-03,TCRBV12-04		TCRBD02-01*01	TCRBD02	TCRBD02-01	01				TCRBJ02-02*01	TCRBJ02	TCRBJ02-02	01				7	0	8	0	4	0	36	-1	46	54	58	1	In	VDJ
GTGACCAGTGCCCATCCTGAAGACAGCAGCTTCTACATCTGCAGTGCTCCTCAGGGGCCCATTACGCAGCCCCAGCATTTTGGTGAT	CSAPQGPITQPQHF	1	3.426182889642649E-5	42	TCRBV20	TCRBV20	unresolved			TCRBV20-01,TCRBV20-or09_02		TCRBD01-01*01	TCRBD01	TCRBD01-01	01				TCRBJ01-05*01	TCRBJ01	TCRBJ01-05	01				5	3	4	2	9	7	39	48	51	57	66	1	In	VDJ
CCAGGCCTGGGGGACGCAGCCATGTACCTGTGTGCCACCAGCAGAGATCCTAGGGAAATTAGCAATCAGCCCCAGCATTTTGGTGAT	CATSRDPREISNQPQHF	4	1.4768029696735557E-4	51	TCRBV15-01*01	TCRBV15	TCRBV15-01	01						unresolved		TCRBD01,TCRBD02	TCRBD01-01,TCRBD02-01		TCRBJ01-05*01	TCRBJ01	TCRBJ01-05	01				0	5	0	8	3	0	30	47	52	56	59	4	In	VDJ
CTCAGACTTCTGTTTACTTCTGTGCCAGCAGTTACTCGAAAAGCGGCGGGCAGGAGCTCCTATAATTCACCCCTCCACTTTGGGAAC		1	3.898759839938187E-5	61	TCRBV06-07*01	TCRBV06	TCRBV06-07	01				TCRBD02-01	TCRBD02	TCRBD02-01				01,02	TCRBJ01-06*01	TCRBJ01	TCRBJ01-06	01				0	4	6	5	10	0	20	37	41	46	56	1	Out	VDJ
ATCCAGCCCTCAGAACCCAGGGACTCAGCTGTGTACTTCTGTGCCAGCAGTTTAGTGCAGGGGATGGGTGGCTACACCTTCGGTTCG	CASSLVQGMGGYTF	1	3.898759839938187E-5	42	TCRBV12	TCRBV12	unresolved			TCRBV12-03,TCRBV12-04		TCRBD01-01*01	TCRBD01	TCRBD01-01	01				TCRBJ01-02*01	TCRBJ01	TCRBJ01-02	01				1	2	4	2	5	7	39	55	57	63	68	1	In	VDJ
CTGGAGCTTGGTGACTCTGCTGTGTATTTCTGTGCCAGCAGCCAAGATCCGCGGGACAGGGGCAACTACGAGCAGTACTTCGGGCCG	CASSQDPRDRGNYEQYF	1	4.725769502955378E-5	51	TCRBV03	TCRBV03	unresolved			TCRBV03-01,TCRBV03-02		TCRBD01-01*01	TCRBD01	TCRBD01-01	01				TCRBJ02-07*01	TCRBJ02	TCRBJ02-07	01				0	5	0	2	3	3	30	47	52	62	65	1	In	VDJ
AACGCCTTGTTGCTGGGGGACTCGGCCCTCTATCTCTGTGCCAGCAGCTTGGCTGGGGGGGCCGGTCAGCCCCAGCATTTTGGTGAT	CASSLAGGAGQPQHF	2	7.206798492006952E-5	45	TCRBV05-06*01	TCRBV05	TCRBV05-06	01				TCRBD02-01*01	TCRBD02	TCRBD02-01	01				TCRBJ01-05*01	TCRBJ01	TCRBJ01-05	01				0	2	9	0	4	6	36	52	54	61	65	2	In	VDJ
GAGTCTGCCATCCCCAACCAGACAGCTCTTTACTTCTGTGCCACCAGTGAAGCACAGGGGAACACCGGGGAGCTGTTTTTTGGAGAA	CATSEAQGNTGELFF	1	4.2531925526598405E-5	45	TCRBV24	TCRBV24	unresolved			TCRBV24-01,TCRBV24-or09_02		TCRBD01-01*01	TCRBD01	TCRBD01-01	01				TCRBJ02-02*01	TCRBJ02	TCRBJ02-02	01				4	3	3	3	0	1	36	50	53	-1	59	1	In	VDJ
GAAGCTCCTTCTCAGTGACTCTGGCTTCTATCTCTGTGCCTGGAGTGTCCATTTTGGCGGAGCACAGATACGCAGTATTTTGGCCCA		1	1.7721635636082667E-5	47	TCRBV30-01*01	TCRBV30	TCRBV30-01	01				TCRBD02-01	TCRBD02	TCRBD02-01				01,02	TCRBJ02-03*01	TCRBJ02	TCRBJ02-03	01				0	8	7	5	0	0	34	48	56	-1	60	1	Out	VDJ
GCTGCTCCCTCCCAGACATCTGTGTACTTCTGTGCCAGCATTAAAAACCCAGCGGGGGGCCGCTACAATGAGCAGTTCTTCGGGCCA	CASIKNPAGGRYNEQFF	1	4.4894810278076095E-5	51	TCRBV06	TCRBV06	unresolved			TCRBV06-01,TCRBV06-05,TCRBV06-06		TCRBD02-01*01	TCRBD02	TCRBD02-01	01				TCRBJ02-01*01	TCRBJ02	TCRBJ02-01	01				7	10	6	1	3	3	30	40	50	59	62	1	In	VDJ
CTGGAGCTGGGGGACTCAGCTTTGTATTTCTGTGCCAGCAGCGTTGGGGGACAGGTATCCTCTGGAAACACCATATATTTTGGAGAG	CASSVGGQVSSGNTIYF	1	4.371336790233725E-5	51	TCRBV09-01	TCRBV09	TCRBV09-01				01,02	TCRBD01-01*01	TCRBD01	TCRBD01-01	01				TCRBJ01-03*01	TCRBJ01	TCRBJ01-03	01				2	3	0	4	4	0	30	44	47	55	59	1	In	VDJ
AAGATCCGGTCCACAAAGCTGGAGGACTCAGCCATGTACTTCTGTGCCAGCAGCCGTAACAGGGGCTCTGGCTACACCTTCGGTTCG	CASSRNRGSGYTF	1	4.135048315085956E-5	39	TCRBV02-01*01	TCRBV02	TCRBV02-01	01				TCRBD01-01*01	TCRBD01	TCRBD01-01	01				TCRBJ01-02*01	TCRBJ01	TCRBJ01-02	01				6	5	3	2	3	7	42	53	58	65	68	1	In	VDJ
AATCTTCACATCAATTCCCTGGAGCTTGGTGACTCTGCTGTGTATTTCTGTGCCAGCAGCCAAGGGGATGGCTACACCTTCGGTTCG	CASSQGDGYTF	1	4.6076252653814934E-5	33	TCRBV03	TCRBV03	unresolved			TCRBV03-01,TCRBV03-02				unresolved		TCRBD01,TCRBD02	TCRBD01-01,TCRBD02-01		TCRBJ01-02*01	TCRBJ01	TCRBJ01-02	01				1	0	0	9	0	6	48	-1	64	-1	67	1	In	VDJ
CAGGAGGACTCCGCCGTGTATCTCTGTGCCAGCAGCCCCCAGGTTGATTACAGGGCCTCCTATAATTCACCCCTCCACTTTGGGAAC	CASSPQVDYRASYNSPLHF	1	4.135048315085956E-5	57	TCRBV07-08*01	TCRBV07	TCRBV07-08	01				TCRBD01-01*01	TCRBD01	TCRBD01-01	01				TCRBJ01-06*01	TCRBJ01	TCRBJ01-06	01				5	13	3	3	1	0	24	36	49	55	56	1	In	VDJ
ATTCAGCGCACAGAGCAGCGGGACTCAGCCATGTATCGCTGTGCTAGCAGCGTCGGGATTAGCACAGATACGCAGTATTTTGGCCCA	CASSVGISTDTQYF	2	9.569683243484641E-5	42	TCRBV07-07*01	TCRBV07	TCRBV07-07	01				TCRBD02-01*02	TCRBD02	TCRBD02-01	02				TCRBJ02-03*01	TCRBJ02	TCRBJ02-03	01				5	2	8	3	2	0	39	51	53	58	60	2	In	VDJ
GGCCTGGGGGACGCAGCCATGTACCTGTGTGCCACCAGCAGAGATGACGGGTCGGCCCCAACTAATGAAAAACTGTTTTTTGGCAGT	CATSRDDGSAPTNEKLFF	1	4.6076252653814934E-5	54	TCRBV15-01*01	TCRBV15	TCRBV15-01	01				TCRBD02-01	TCRBD02	TCRBD02-01				01,02	TCRBJ01-04*01	TCRBJ01	TCRBJ01-04	01				0	3	8	4	7	0	27	44	47	51	58	1	In	VDJ
ACCTTGGAGCTGGGGGACTCGGCCCTTTATCTTTGCGCCAGCAGGCCCGGGACAGGGGTGAACACCGGGGAGCTGTTTTTTGGAGAA	CASRPGTGVNTGELFF	1	3.7806156023643024E-5	48	TCRBV05-01*01	TCRBV05	TCRBV05-01	01				TCRBD01-01*01	TCRBD01	TCRBD01-01	01				TCRBJ02-02*01	TCRBJ02	TCRBJ02-02	01				5	4	0	2	1	1	33	44	48	58	59	1	In	VDJ
CACGCCCTGCAGCCAGAAGACTCAGCCCTGTATCTCTGCGCCAGCAGCCAAGAGCGGTGGGGTAATCAGCCCCAGCATTTTGGTGAT	CASSQERWGNQPQHF	1	3.426182889642649E-5	45	TCRBV04-01*01	TCRBV04	TCRBV04-01	01						unresolved		TCRBD01,TCRBD02	TCRBD01-01,TCRBD02-01		TCRBJ01-05*01	TCRBJ01	TCRBJ01-05	01				0	5	6	2	1	4	36	53	58	62	63	1	In	VDJ
AATTCCCTGGAGCTTGGTGACTCTGCTGTGTATTTCTGTGCCAGCAGCCGCCCCGGACAGGGAGAATATGAGCAGTTCTTCGGGCCA	CASSRPGQGEYEQFF	2	7.443086967154721E-5	45	TCRBV03	TCRBV03	unresolved			TCRBV03-01,TCRBV03-02		TCRBD01-01*01	TCRBD01	TCRBD01-01	01				TCRBJ02-01*01	TCRBJ02	TCRBJ02-01	01				4	5	1	3	5	8	36	49	54	62	67	2	In	VDJ
CAGCGCACACAGCAGGAGGACTCGGCCGTGTATCTCTGTGCCAGCAGCTTGGGTATGGGGACGTGGGAGACCCAGTACTTCGGGCCA	CASSLGMGTWETQYF	1	4.4894810278076095E-5	45	TCRBV07-02*01	TCRBV07	TCRBV07-02	01						unresolved		TCRBD01,TCRBD02	TCRBD01-01,TCRBD02-01		TCRBJ02-05*01	TCRBJ02	TCRBJ02-05	01				3	7	0	7	4	5	36	50	57	62	66	1	In	VDJ
CTGTCGGCTGCTCCCTCCCAGACATCTGTGTACTTCTGTGCCAGCAGTCCACTCGGACAGGGGGCCACTGAAGCTTTCTTTGGACAA	CASSPLGQGATEAFF	1	3.426182889642649E-5	45	TCRBV06-05*01	TCRBV06	TCRBV06-05	01				TCRBD01-01*01	TCRBD01	TCRBD01-01	01				TCRBJ01-01*01	TCRBJ01	TCRBJ01-01	01				5	6	1	0	0	4	36	48	54	-1	65	1	In	VDJ
CACATCAATTCCCTGGAGCTTGGTGACTCTGCTGTGTATTTCTGTGCCAGCAGCCGGAGGGCACGGTATGGCTACACCTTCGGTTCG	CASSRRARYGYTF	1	4.6076252653814934E-5	39	TCRBV03	TCRBV03	unresolved			TCRBV03-01,TCRBV03-02		TCRBD02-01*02	TCRBD02	TCRBD02-01	02				TCRBJ01-02*01	TCRBJ01	TCRBJ01-02	01				4	0	10	0	5	5	42	-1	55	61	66	1	In	VDJ
TGTCGGCTGCTCCCTCCCAGACATCTGTGTACTTCTGTGCCGGACCCAGACAGGGTACGTACTAATGAAAAACTGTTTTTTGGCAGT		1	4.135048315085956E-5	46	TCRBV06-05*01	TCRBV06	TCRBV06-05	01				TCRBD01-01*01	TCRBD01	TCRBD01-01	01				TCRBJ01-04*01	TCRBJ01	TCRBJ01-04	01				11	7	2	3	5	2	35	41	48	55	60	1	Out	VDJ
GAGTCCGCCAGCACCAACCAGACATCTATGTACCTCTGTGCCAGTCACCAACAGGGTGTTGGGGCCAACGTCCTGACTTTCGGGGCC	CASHQQGVGANVLTF	1	5.3164906908248004E-5	45	TCRBV28-01*01	TCRBV28	TCRBV28-01	01				TCRBD01-01*01	TCRBD01	TCRBD01-01	01				TCRBJ02-06*01	TCRBJ02	TCRBJ02-06	01				9	6	3	3	3	3	36	44	50	56	59	1	In	VDJ
CTGGAGCTGGGGGACTCAGCTTTGTATTTCTGTGCCAGCAGCGTAGGGCCTAGTAGCTCCTATAATTCACCCCTCCACTTTGGGAAC	CASSVGPSSSYNSPLHF	1	3.071750176920996E-5	51	TCRBV09-01	TCRBV09	TCRBV09-01				01,02	TCRBD02-01	TCRBD02	TCRBD02-01				01,02	TCRBJ01-06*01	TCRBJ01	TCRBJ01-06	01				0	3	4	8	3	0	30	46	49	53	56	1	In	VDJ
AGCAACATGAGCCCTGAAGACAGCAGCATATATCTCTGCAGCGTAGCAACTAGCGGGGGAGGGTTAGATACGCAGTATTTTGGCCCA	CSVATSGGGLDTQYF	1	2.1265962763299202E-5	45	TCRBV29-01*01	TCRBV29	TCRBV29-01	01				TCRBD02-01*01	TCRBD02	TCRBD02-01	01				TCRBJ02-03*01	TCRBJ02	TCRBJ02-03	01				6	4	3	2	6	5	36	44	48	59	65	1	In	VDJ
TCGGCCCAAAAGAACCCGACAGCTTTCTATCTCTGTGCCAGTAGTAGAACCGGGACAGGGTACAATCAGCCCCAGCATTTTGGTGAT	CASSRTGTGYNQPQHF	2	7.324942729580836E-5	48	TCRBV19-01	TCRBV19	TCRBV19-01				01,02	TCRBD01-01*01	TCRBD01	TCRBD01-01	01				TCRBJ01-05*01	TCRBJ01	TCRBJ01-05	01				4	5	0	3	2	3	33	46	51	60	62	2	In	VDJ
CCTGCAAAGCTTGAGGACTCGGCCGTGTATCTCTGTGCCAGCAGTTCCCCCGGGGAGGCTCATAATTCACCCCTCCACTTTGGGAAC	CASSSPGEAHNSPLHF	1	4.0169040775120715E-5	48	TCRBV11-02*02	TCRBV11	TCRBV11-02	02				TCRBD02-01*02	TCRBD02	TCRBD02-01	02				TCRBJ01-06*01	TCRBJ01	TCRBJ01-06	01				6	8	9	1	3	5	33	44	52	58	61	1	In	VDJ
AAGATCCAGCCCTCAGAACCCAGGGACTCAGCTGTGTACTTCTGTGCCAGCAGTTTAATCAGGACAACTGAAGCTTTCTTTGGACAA	CASSLIRTTEAFF	1	4.371336790233725E-5	39	TCRBV12	TCRBV12	unresolved			TCRBV12-03,TCRBV12-04		TCRBD01-01*01	TCRBD01	TCRBD01-01	01				TCRBJ01-01*01	TCRBJ01	TCRBJ01-01	01				2	4	1	6	0	5	42	57	61	-1	66	1	In	VDJ
TCGGCTGCTCCCTCCCAGACATCTGTGTACTTCTGTGCCAGCAGAATCTCGCGAGGGACACAGCAAGAGACCCAGTACTTCGGGCCA	CASRISRGTQQETQYF	1	3.1898944144948805E-5	48	TCRBV06	TCRBV06	unresolved			TCRBV06-01,TCRBV06-05		TCRBD01-01*01	TCRBD01	TCRBD01-01	01				TCRBJ02-05*01	TCRBJ02	TCRBJ02-05	01				6	10	0	6	3	2	33	44	54	60	63	1	In	VDJ
CTGGAGTCCGCCAGCACCAACCAGACATCTATGTACCTCTGTGCCAGCAGTTTAATAGGACACCTCTACGAGCAGTACTTCGGGCCG	CASSLIGHLYEQYF	1	4.962057978103147E-5	42	TCRBV28-01*01	TCRBV28	TCRBV28-01	01				TCRBD01-01*01	TCRBD01	TCRBD01-01	01				TCRBJ02-07*01	TCRBJ02	TCRBJ02-07	01				2	3	1	6	3	3	39	54	57	62	65	1	In	VDJ
AGTGCCCATCCTGAAGACAGCAGCTTCTACATCTGCAGTGCCCCCAGTACCGGGGGCATGAGCAATCAGCCCCAGCATTTTGGTGAT	CSAPSTGGMSNQPQHF	1	3.426182889642649E-5	48	TCRBV20	TCRBV20	unresolved			TCRBV20-01,TCRBV20-or09_02				unresolved		TCRBD01,TCRBD02	TCRBD01-01,TCRBD02-01		TCRBJ01-05*01	TCRBJ01	TCRBJ01-05	01				6	10	6	0	3	1	33	41	51	57	60	1	In	VDJ
CTGCTGTCGGCTGCTCCCTCCCAGACATCTGTGTACTTCTGTGCCAGCAGTTACCGACAGGGGGCGCGGGGCCAGTACTTCGGGCCA	CASSYRQGARGQYF	1	2.835461701773227E-5	42	TCRBV06-05*01	TCRBV06	TCRBV06-05	01				TCRBD01-01*01	TCRBD01	TCRBD01-01	01				TCRBJ02-05*01	TCRBJ02	TCRBJ02-05	01				2	1	2	0	6	10	39	54	55	65	71	1	In	VDJ
CCCAGCCCCAACCAGACCTCTCTGTACTTCTGTGCCAGCAGTTTATCGGTGTTGAGGGGGGCGACCTACGAGCAGTACTTCGGGCCG	CASSLSVLRGATYEQYF	1	4.4894810278076095E-5	51	TCRBV27-01*01	TCRBV27	TCRBV27-01	01						unresolved		TCRBD01,TCRBD02	TCRBD01-01,TCRBD02-01		TCRBJ02-07*01	TCRBJ02	TCRBJ02-07	01				0	7	5	1	4	2	30	47	54	60	64	1	In	VDJ
CTGACAGTGACCAGTGCCCATCCTGAAGACAGCAGCTTCTACATCTGCAGTGCCCAGGACAGGGATGAAAAACTGTTTTTTGGCAGT	CSAQDRDEKLFF	1	4.371336790233725E-5	36	TCRBV20	TCRBV20	unresolved			TCRBV20-01,TCRBV20-or09_02		TCRBD01-01*01	TCRBD01	TCRBD01-01	01				TCRBJ01-04*01	TCRBJ01	TCRBJ01-04	01				6	3	1	3	0	6	45	53	56	-1	64	1	In	VDJ
CCCTGATCCTGGAGTCGCCCAGCCCCAACCAGACCTCTCTGTACTTCTGTGCCAGCAGTCCCTAGGAGCGAGCAGTACTTCGGGCCG		1	4.4894810278076095E-5	34	TCRBV27-01*01	TCRBV27	TCRBV27-01	01				TCRBD02-01	TCRBD02	TCRBD02-01				01,02	TCRBJ02-07*01	TCRBJ02	TCRBJ02-07	01				5	2	4	8	3	6	47	59	61	65	68	1	Out	VDJ
GCCAGCACCAACCAGACATCTATGTACCTCTGTGCCAGCAGCTTCATTCCCAGACAGGGGGTTGGCAATGAGCAGTTCTTCGGGCCA	CASSFIPRQGVGNEQFF	1	5.670923403546454E-5	51	TCRBV28-01*01	TCRBV28	TCRBV28-01	01				TCRBD01-01*01	TCRBD01	TCRBD01-01	01				TCRBJ02-01*01	TCRBJ02	TCRBJ02-01	01				6	11	2	1	4	6	30	41	52	61	65	1	In	VDJ
AGTCTGCTGCCTCCTCCCAGACATCTGTATATTTCTGCGCCAGCAGTGAGCTCAGGGTTTTGCAATCAGCCCCAGCATTTTGGTGAT		1	5.5527791659725695E-5	46	TCRBV10-01	TCRBV10	TCRBV10-01				01,02	TCRBD01-01*01	TCRBD01	TCRBD01-01	01				TCRBJ01-05*01	TCRBJ01	TCRBJ01-05	01				2	2	4	3	4	2	35	50	52	57	61	1	Out	VDJ
ACTCTGGAGTCAGCTACCCGCTCCCAGACATCTGTGTATTTCTGCGCCAGCAGTGGTGGGGTAGGTCAGCCCCAGCATTTTGGTGAT	CASSGGVGQPQHF	1	4.8439137405292624E-5	39	TCRBV10-02*01	TCRBV10	TCRBV10-02	01						unresolved		TCRBD01,TCRBD02	TCRBD01-01,TCRBD02-01		TCRBJ01-05*01	TCRBJ01	TCRBJ01-05	01				4	2	6	2	4	6	42	55	57	61	65	1	In	VDJ
TTGGGGACTCGGCCATGTATCTCTGTGCCAGCAGCTCACTGAGTTGGGGACAGACTCGCTAATTGAGGCGGCTACACCTTCGGTTCG		1	3.898759839938187E-5	58	TCRBV11-01*01	TCRBV11	TCRBV11-01	01				TCRBD01-01*01	TCRBD01	TCRBD01-01	01				TCRBJ01-02*01	TCRBJ01	TCRBJ01-02	01				4	10	0	5	16	8	23	36	46	53	69	1	Out	VDJ
CTGAGCTCTCTGGAGCTGGGGGACTCAGCTTTGTATTTCTGTGCCAGCAGCGTGACCCAGGGGGCGGATACGCAGTATTTTGGCCCA	CASSVTQGADTQYF	1	3.3080386520687644E-5	42	TCRBV09-01	TCRBV09	TCRBV09-01				01,02	TCRBD01-01*01	TCRBD01	TCRBD01-01	01				TCRBJ02-03*01	TCRBJ02	TCRBJ02-03	01				2	4	4	0	1	6	39	53	57	65	66	1	In	VDJ
AACATGAGCCCTGAAGACAGCAGCATATATCTCTGCAGCGTTACCGGTAGCGGGGGCGCGAACACCGGGGAGCTGTTTTTTGGAGAA	CSVTGSGGANTGELFF	1	2.2447405139038048E-5	48	TCRBV29-01*01	TCRBV29	TCRBV29-01	01				TCRBD02-01*01	TCRBD02	TCRBD02-01	01				TCRBJ02-02*01	TCRBJ02	TCRBJ02-02	01				5	5	5	2	2	0	33	42	47	56	58	1	In	VDJ
GAAGACTCAGCCCTGTATCTCTGCGCCAGCAGCCAAGATCGTATCATCGACAGAACCCCAACTAATGAAAAACTGTTTTTTGGCAGT	CASSQDRIIDRTPTNEKLFF	2	7.797519679876374E-5	60	TCRBV04-01*01	TCRBV04	TCRBV04-01	01				TCRBD01-01*01	TCRBD01	TCRBD01-01	01				TCRBJ01-04*01	TCRBJ01	TCRBJ01-04	01				0	10	2	5	5	0	21	38	48	53	58	2	In	VDJ
CTACACGCCCTGCAGCCAGAAGACTCAGCCCTGTATCTCTGCGCCAGCAGCCAAGATGGGGGGGCCAATGAGCAGTTCTTCGGGCCA	CASSQDGGANEQFF	4	1.405916427129225E-4	42	TCRBV04-01*01	TCRBV04	TCRBV04-01	01				TCRBD02-01*01	TCRBD02	TCRBD02-01	01				TCRBJ02-01*01	TCRBJ02	TCRBJ02-01	01				0	1	9	0	1	6	39	56	57	64	65	4	In	VDJ
CAGTCCACGGAGTCAGGGGACACAGCACTGTATTTCTGTGCCAGCAGCAAAGTAACGGTAGATAATTCACCCCTCCACTTTGGGAAC	CASSKVTVDNSPLHF	1	6.852365779285298E-5	45	TCRBV21-01*01	TCRBV21	TCRBV21-01	01				TCRBD02-01	TCRBD02	TCRBD02-01				01,02	TCRBJ01-06*01	TCRBJ01	TCRBJ01-06	01				1	6	5	8	0	5	36	52	58	-1	61	1	In	VDJ
CTGGAGTCCGCCAGCACCAACCAGACATCTATGTACCTCTGTGCCAGCAGTCTGGCTCAGGGGGACTACGAGCAGTACTTCGGGCCG	CASSLAQGDYEQYF	1	4.962057978103147E-5	42	TCRBV28-01*01	TCRBV28	TCRBV28-01	01				TCRBD01-01*01	TCRBD01	TCRBD01-01	01				TCRBJ02-07*01	TCRBJ02	TCRBJ02-07	01				5	6	4	1	1	3	39	51	57	64	65	1	In	VDJ
TTGGCTGCTCCCTCCCAGACATCTGTGTACTTCTGTGCCAGCAGTTACTCGACTGGGTCGGGCAATCAGCCCCAGCATTTTGGTGAT	CASSYSTGSGNQPQHF	1	4.8439137405292624E-5	48	TCRBV06-06	TCRBV06	TCRBV06-06				01,02	TCRBD02-01	TCRBD02	TCRBD02-01				01,02	TCRBJ01-05*01	TCRBJ01	TCRBJ01-05	01				0	0	2	10	7	2	33	-1	50	54	61	1	In	VDJ
TGAGCACCTTGGAGCTGGGGGACTCGGCCCTTTATCTTTGCGCCAGCAGCGGGGGGGGTCGGCTACAATGAGCAGTTCTTCGGGCCA		1	3.662471364790418E-5	43	TCRBV05-01*01	TCRBV05	TCRBV05-01	01				TCRBD02-01*01	TCRBD02	TCRBD02-01	01				TCRBJ02-01*01	TCRBJ02	TCRBJ02-01	01				4	0	9	0	5	3	38	-1	50	57	62	1	Out	VDJ
CTCAGGCTGCTGTCGGCTGCTCCCTCCCAGACATCTGTGTACTTCTGTGCCAGCAGGCGTCGACAGGGCAAAGCTTTCTTTGGACAA	CASRRRQGKAFF	1	3.426182889642649E-5	36	TCRBV06-05*01	TCRBV06	TCRBV06-05	01				TCRBD01-01*01	TCRBD01	TCRBD01-01	01				TCRBJ01-01*01	TCRBJ01	TCRBJ01-01	01				6	5	2	3	2	9	45	56	61	68	70	1	In	VDJ
AACGCCTTGGAGCTGGAGGACTCGGCCCTGTATCTCTGTGCCAGCACCCAGGGACTCCGAAATCCAGAGACCCAGTACTTCGGGCCA	CASTQGLRNPETQYF	1	4.962057978103147E-5	45	TCRBV05-08*01	TCRBV05	TCRBV05-08	01				TCRBD02-01	TCRBD02	TCRBD02-01				01,02	TCRBJ02-05*01	TCRBJ02	TCRBJ02-05	01				6	4	0	10	9	4	36	46	50	56	65	1	In	VDJ
CTGACTGTGAGCAACATGAGCCCTGAAGACAGCAGCATATATCTCTGCAGCGCATCAGGGTACACCGGGGAGCTGTTTTTTGGAGAA	CSASGYTGELFF	1	2.2447405139038048E-5	36	TCRBV29-01*01	TCRBV29	TCRBV29-01	01				TCRBD01-01*01	TCRBD01	TCRBD01-01	01				TCRBJ02-02*01	TCRBJ02	TCRBJ02-02	01				7	3	4	3	1	3	45	52	55	60	61	1	In	VDJ
CCCAGCCCCAACCAGACCTCTCTGTACTTCTGTGCCAGCAGTTACCTAAATATCGGACAGGGCGGAAAGGGCTACACCTTCGGTTCG	CASSYLNIGQGGKGYTF	2	6.379788828989761E-5	51	TCRBV27-01*01	TCRBV27	TCRBV27-01	01				TCRBD01-01*01	TCRBD01	TCRBD01-01	01				TCRBJ01-02*01	TCRBJ01	TCRBJ01-02	01				4	11	1	3	7	8	30	43	54	62	69	2	In	VDJ
GGAGTCCGCCAGCACCAACCAGACATCTATGTACCTCTGTGCCAGCAGTTCTGCAGGGCCACGTCCTACGAGCAGTACTTCGGGCCG		1	4.962057978103147E-5	44	TCRBV28-01*01	TCRBV28	TCRBV28-01	01				TCRBD01-01*01	TCRBD01	TCRBD01-01	01				TCRBJ02-07*01	TCRBJ02	TCRBJ02-07	01				4	3	4	3	5	1	37	50	53	58	63	1	Out	VDJ
CTACACACCCTGCAGCCAGAAGACTCGGCCCTGTATCTCTGCGCCAGCAGCTTCCGACAGGACACCGGGGAGCTGTTTTTTGGAGAA	CASSFRQDTGELFF	1	4.6076252653814934E-5	42	TCRBV04-03*01	TCRBV04	TCRBV04-03	01				TCRBD01-01*01	TCRBD01	TCRBD01-01	01				TCRBJ02-02*01	TCRBJ02	TCRBJ02-02	01				5	4	2	4	0	3	39	51	55	-1	61	1	In	VDJ
CCCTCAGAACCCAGGGACTCAGCTGTGTACTTCTGTGCCAGCAGTTTGGTTGCGGGCCTTTCTGGAAACACCATATATTTTGGAGAG	CASSLVAGLSGNTIYF	1	5.7890676411203385E-5	48	TCRBV12	TCRBV12	unresolved			TCRBV12-03,TCRBV12-04		TCRBD02-01	TCRBD02	TCRBD02-01				01,02	TCRBJ01-03*01	TCRBJ01	TCRBJ01-03	01				3	4	7	4	4	1	33	47	51	56	60	1	In	VDJ
GAGTCGCCCAGCCCCAACCAGACCTCTCTGTACTTCTGTGCCAGCAGACCTACCGGGGGGGCGACAGATACGCAGTATTTTGGCCCA	CASRPTGGATDTQYF	1	4.8439137405292624E-5	45	TCRBV27-01*01	TCRBV27	TCRBV27-01	01				TCRBD02-01*01	TCRBD02	TCRBD02-01	01				TCRBJ02-03*01	TCRBJ02	TCRBJ02-03	01				6	6	8	0	2	3	36	47	53	61	63	1	In	VDJ
TCTCTGGAGCTGGGGGACTCAGCTTTGTATTTCTGTGCCAGCAGCGCGCGAGCGGGGGGGAGCACAGATACGCAGTATTTTGGCCCA	CASSARAGGSTDTQYF	1	3.3080386520687644E-5	48	TCRBV09-01	TCRBV09	TCRBV09-01				01,02	TCRBD02-01*01	TCRBD02	TCRBD02-01	01				TCRBJ02-03*01	TCRBJ02	TCRBJ02-03	01				3	4	6	0	0	0	33	46	50	-1	60	1	In	VDJ
ATCCAGCGCACACAGCAGGAGGACTCCGCCGTGTATCTCTGTGCCAGCAGCCGGGACAGGGGACCGGGGGAGCAGTACTTCGGGCCG	CASSRDRGPGEQYF	1	4.135048315085956E-5	42	TCRBV07-08*01	TCRBV07	TCRBV07-08	01				TCRBD01-01*01	TCRBD01	TCRBD01-01	01				TCRBJ02-07*01	TCRBJ02	TCRBJ02-07	01				5	1	0	2	7	7	39	51	52	62	69	1	In	VDJ
TCGCCCAGCCCCAACCAGACCTCTCTGTACTTCTGTGCCAGCGTCGGCCAAGGGTTAAGCTCCTACAATGAGCAGTTCTTCGGGCCA	CASVGQGLSSYNEQFF	2	6.497933066563645E-5	48	TCRBV27-01*01	TCRBV27	TCRBV27-01	01						unresolved		TCRBD01,TCRBD02	TCRBD01-01,TCRBD02-01		TCRBJ02-01*01	TCRBJ02	TCRBJ02-01	01				8	8	5	3	5	0	33	42	50	54	59	2	In	VDJ
GTGAGCACCTTGGAGCTGGGGGACTCGGCCCTTTATCTTTGCGCCAGCAGCTTGGTCGTTCAGCCATTCGAAGCTTTCTTTGGACAA	CASSLVVQPFEAFF	1	3.426182889642649E-5	42	TCRBV05-01*01	TCRBV05	TCRBV05-01	01						unresolved		TCRBD01,TCRBD02	TCRBD01-01,TCRBD02-01		TCRBJ01-01*01	TCRBJ01	TCRBJ01-01	01				0	5	4	5	6	8	39	55	60	63	69	1	In	VDJ
TCCAGCGCACACAGCAGGAGGACTCCGCCGTGTATCTCTGTGCCAGCAGCTTTTTAGCCCTACCGCGATACGCAGTATTTTGGCCCA		1	4.4894810278076095E-5	43	TCRBV07-08*01	TCRBV07	TCRBV07-08	01				TCRBD02-01	TCRBD02	TCRBD02-01				01,02	TCRBJ02-03*01	TCRBJ02	TCRBJ02-03	01				3	2	5	7	8	6	38	52	54	58	66	1	Out	VDJ
TCCGCCAGCACCAACCAGACATCTATGTACCTCTGTGCCAGCAGCTCCTTGGGGGCGCGGGACACCGGGGAGCTGTTTTTTGGAGAA	CASSSLGARDTGELFF	5	1.9493799199690935E-4	48	TCRBV28-01*01	TCRBV28	TCRBV28-01	01				TCRBD01-01*01	TCRBD01	TCRBD01-01	01				TCRBJ02-02*01	TCRBJ02	TCRBJ02-02	01				6	6	6	0	5	3	33	44	50	56	61	5	In	VDJ
CTGAATGTGAACGCCTTGGAGCTGGACGACTCGGCCCTGTATCTCTGTGCCAGCAGTTGGGACTCTTACGAGCAGTACTTCGGGCCG	CASSWDSYEQYF	2	5.198346453250916E-5	36	TCRBV05-04*01	TCRBV05	TCRBV05-04	01				TCRBD02-01	TCRBD02	TCRBD02-01				01,02	TCRBJ02-07*01	TCRBJ02	TCRBJ02-07	01				5	2	0	10	2	4	45	56	58	64	66	2	In	VDJ
ACCAGTGCCCATCCTGAAGACAGCAGCTTCTACATCTGCAGTGCTAGAGATTTAGCGGGGGGGCCCTACGAGCAGTACTTCGGGCCG	CSARDLAGGPYEQYF	1	3.3080386520687644E-5	45	TCRBV20	TCRBV20	unresolved			TCRBV20-01,TCRBV20-or09_02		TCRBD02-01*01	TCRBD02	TCRBD02-01	01				TCRBJ02-07*01	TCRBJ02	TCRBJ02-07	01				0	2	5	0	1	2	36	50	52	63	64	1	In	VDJ
ACTCTGAAGATCCGGTCCACAAAGCTGGAGGACTCAGCCATGTACTTCTGTGCCAGCTGGGGGGGCGGCGAAGCTTTCTTTGGACAA	CASWGGGEAFF	1	4.6076252653814934E-5	33	TCRBV02-01*01	TCRBV02	TCRBV02-01	01				TCRBD02-01*01	TCRBD02	TCRBD02-01	01				TCRBJ01-01*01	TCRBJ01	TCRBJ01-01	01				8	1	9	0	4	8	48	57	58	65	69	1	In	VDJ
ACAGTGACCAGTGCCCATCCTGAAGACAGCAGCTTCTACATCTGCAGTGGAAAGGCTAGCGTCCCACCGGGGGAGTTCTTCGGGCCA	CSGKASVPPGEFF	1	3.7806156023643024E-5	39	TCRBV20	TCRBV20	unresolved			TCRBV20-01,TCRBV20-or09_02		TCRBD02-01	TCRBD02	TCRBD02-01				01,02	TCRBJ02-01*01	TCRBJ02	TCRBJ02-01	01				7	6	4	6	12	14	42	49	55	61	73	1	In	VDJ
TCCCTGGAGCTTGGTGACTCTGCTGTGTATTTCTGTGCCAGCAGCCAAGACGCGGCCAAAAGCAATCAGCCCCAGCATTTTGGTGAT	CASSQDAAKSNQPQHF	2	1.0160404431354063E-4	48	TCRBV03	TCRBV03	unresolved			TCRBV03-01,TCRBV03-02		TCRBD02-01	TCRBD02	TCRBD02-01				01,02	TCRBJ01-05*01	TCRBJ01	TCRBJ01-05	01				0	1	7	5	5	1	33	50	51	55	60	2	In	VDJ
CAGCGCACACAGCAGGAGGACTCGGCCGTGTATCTCTGTGCCAGCAGCTTTGGGGCTCCCGGGGGGAGCGAGCAGTACTTCGGGCCG	CASSFGAPGGSEQYF	1	4.962057978103147E-5	45	TCRBV07-02*01	TCRBV07	TCRBV07-02	01				TCRBD02-01*01	TCRBD02	TCRBD02-01	01				TCRBJ02-07*01	TCRBJ02	TCRBJ02-07	01				3	9	8	1	2	6	36	50	59	66	68	1	In	VDJ
CTGATTCTGGAGTCCGCCAGCACCAACCAGACATCTATGTACCTCTGTGCCAGCAGTTTAATGAGCACTGAAGCTTTCTTTGGACAA	CASSLMSTEAFF	1	5.434634928398685E-5	36	TCRBV28-01*01	TCRBV28	TCRBV28-01	01				TCRBD02-01*02	TCRBD02	TCRBD02-01	02				TCRBJ01-01*01	TCRBJ01	TCRBJ01-01	01				2	2	11	2	0	4	45	60	62	-1	65	1	In	VDJ
GGCCATGTATCTCTGTGCCAGCAGCCTACGGCCGTCCGGGACAGGGATCTTGTTCATTCTGGGGCCAACGTCCTGACTTTCGGGGCC		3	1.382287579614448E-4	68			unresolved		TCRBV07,TCRBV11	TCRBV07-09,TCRBV11-01		TCRBD01-01*01	TCRBD01	TCRBD01-01	01				TCRBJ02-06*01	TCRBJ02	TCRBJ02-06	01				5	12	0	3	11	1	13	25	37	46	57	3	Out	VDJ
CACCTACACGCCCTGCAGCCAGAAGACTCAGCCCTGTATCTCTGCGCCAGCAGCCAGGACAAGGGCGGGGAGCTGTTTTTTGGAGAA	CASSQDKGGELFF	1	4.0169040775120715E-5	39	TCRBV04-01*01	TCRBV04	TCRBV04-01	01				TCRBD01-01*01	TCRBD01	TCRBD01-01	01				TCRBJ02-02*01	TCRBJ02	TCRBJ02-02	01				3	0	1	6	4	7	42	-1	56	61	65	1	In	VDJ
CCTGGAGTCGCCCAGCCCCAACCAGACCTCTCTGTACTTCTGTGGTGATTGACTAGCGGGGGGGTTGGAGAGCAGTACTTCGGGCCG		1	4.4894810278076095E-5	41	TCRBV27-01*01	TCRBV27	TCRBV27-01	01				TCRBD02-01*01	TCRBD02	TCRBD02-01	01				TCRBJ02-07*01	TCRBJ02	TCRBJ02-07	01				13	6	2	0	5	7	40	44	50	64	69	1	Out	VDJ
TCGGCTGCTCCCTCCCAAACATCTGTGTACTTCTGTGCCAGCAGCCCCTCCCGGAGCGTGTACGTACAGCCCCAGCATTTTGGTGAT	CASSPSRSVYVQPQHF	1	4.371336790233725E-5	48	TCRBV06	TCRBV06	unresolved			TCRBV06-02,TCRBV06-03		TCRBD02-01	TCRBD02	TCRBD02-01				01,02	TCRBJ01-05*01	TCRBJ01	TCRBJ01-05	01				6	10	6	6	8	7	33	44	54	58	66	1	In	VDJ
CTGGAGCTGGGGGACTCAGCTTTGTATTTCTGTGCCAGCAGCGTGGGAGTGGGAATGGGTTCTGGAAACACCATATATTTTGGAGAG	CASSVGVGMGSGNTIYF	1	4.371336790233725E-5	51	TCRBV09-01	TCRBV09	TCRBV09-01				01,02	TCRBD02-01*02	TCRBD02	TCRBD02-01	02				TCRBJ01-03*01	TCRBJ01	TCRBJ01-03	01				2	0	9	2	11	1	30	-1	44	49	60	1	In	VDJ
TCCAGCGCACACAGCAGGAGGACTCGGCCGTGTATCTCTGTGCCAGCAGCTTAAGGCCCGATAACCTACGAGCAGTACTTCGGGCCG		2	5.907211878694222E-5	43	TCRBV07-02*01	TCRBV07	TCRBV07-02	01						unresolved		TCRBD01,TCRBD02	TCRBD01-01,TCRBD02-01		TCRBJ02-07*01	TCRBJ02	TCRBJ02-07	01				2	0	5	4	8	2	38	-1	53	56	64	2	Out	VDJ
CTCAAGATCCAGCCTGCAAAGCTTGAGGACTCGGCCGTGTATCTCTGTGCCAGCAGCTTAGGGGGCAGGGAGCAGTTCTTCGGGCCA	CASSLGGREQFF	1	4.4894810278076095E-5	36	TCRBV11-02*02	TCRBV11	TCRBV11-02	02				TCRBD01-01*01	TCRBD01	TCRBD01-01	01				TCRBJ02-01*01	TCRBJ02	TCRBJ02-01	01				1	0	7	0	3	10	45	-1	61	66	69	1	In	VDJ
GCCCTCACATACCTCTCAGTACCTCTGTGCCAGCAGTGAACCTTGACCGGACAGGAGACTAACACCGGGGAGCTGTTTTTTGGAGAA		2	6.970510016859183E-5	56	TCRBV25-01*01	TCRBV25	TCRBV25-01	01				TCRBD01-01*01	TCRBD01	TCRBD01-01	01				TCRBJ02-02*01	TCRBJ02	TCRBJ02-02	01				2	8	1	4	5	2	25	40	48	55	60	2	Out	VDJ
AGGCTGCTGTCGGCTGCTCCCTCCCAGACATCTGTGTACTTCTGTGCCAGCAGTTTGTCGGGGCGTGCTGAAGCTTTCTTTGGACAA	CASSLSGRAEAFF	1	3.426182889642649E-5	39	TCRBV06-05*01	TCRBV06	TCRBV06-05	01						unresolved		TCRBD01,TCRBD02	TCRBD01-01,TCRBD02-01		TCRBJ01-01*01	TCRBJ01	TCRBJ01-01	01				4	4	7	0	3	6	42	55	59	64	67	1	In	VDJ
TCCCTGGAGCTTGGTGACTCTGCTGTGTATTTCTGTGCCAGCAGCCTTGTGACAGGGAGATCGTCGGAGACCCAGTACTTCGGGCCA	CASSLVTGRSSETQYF	1	4.2531925526598405E-5	48	TCRBV03	TCRBV03	unresolved			TCRBV03-01,TCRBV03-02		TCRBD01-01*01	TCRBD01	TCRBD01-01	01				TCRBJ02-05*01	TCRBJ02	TCRBJ02-05	01				4	4	2	3	9	5	33	46	50	57	66	1	In	VDJ
GAGTTGGCTGCTCCCTCCCAGACATCTGTGTACTTCTGTGCCAGCAGTTACCAAGGTCCAAGCACAGATACGCAGTATTTTGGCCCA	CASSYQGPSTDTQYF	1	5.198346453250916E-5	45	TCRBV06-06	TCRBV06	TCRBV06-06				01,02			unresolved		TCRBD01,TCRBD02	TCRBD01-01,TCRBD02-01		TCRBJ02-03*01	TCRBJ02	TCRBJ02-03	01				2	2	5	4	4	0	36	51	53	56	60	1	In	VDJ
ATGTGAGTGCCTTGGAGCTGGGGGACTCGGCCCTGTATCTCTGTGCCAGAAGCTTGGAAGGGGCCTAATGAAGCTTTCTTTGGACAA		1	4.962057978103147E-5	40	TCRBV05-03	TCRBV05	TCRBV05-03				01,02	TCRBD01-01*01	TCRBD01	TCRBD01-01	01				TCRBJ01-01*01	TCRBJ01	TCRBJ01-01	01				0	1	5	2	5	7	41	57	58	63	68	1	Out	VDJ
GTTGGCGTCTGCTGTACCCTCTCAGACATCTGTGTACTTCTGTGCCAGCAGTGAGAGGGGGCGGGTGGTGGCTACACCTTCGGTTCG		2	8.033808155024143E-5	41	TCRBV06-04	TCRBV06	TCRBV06-04				01,02	TCRBD01-01*01	TCRBD01	TCRBD01-01	01				TCRBJ01-02*01	TCRBJ01	TCRBJ01-02	01				3	1	5	0	6	7	40	54	55	62	68	2	Out	VDJ
CACGCCCTGCAGCCAGAAGACTCAGCCCTGTATCTCTGCGCCAGCAGAGGCGACAGTCTCTAATACAATGAGCAGTTCTTCGGGCCA	CASRGDSL*YNEQFF	1	3.7806156023643024E-5	45	TCRBV04-01*01	TCRBV04	TCRBV04-01	01				TCRBD01-01*01	TCRBD01	TCRBD01-01	01				TCRBJ02-01*01	TCRBJ02	TCRBJ02-01	01				6	4	2	5	7	4	36	47	51	56	63	1	Stop	VDJ
ACCCTGCAGCCAGAAGACTCGGCCCTGTATCTCTGTGCCAGCAGCCAGGCAGGGGGACAGGGGGACTATGGCTACACCTTCGGTTCG	CASSQAGGQGDYGYTF	1	3.071750176920996E-5	48	TCRBV04-02*01	TCRBV04	TCRBV04-02	01				TCRBD01-01*01	TCRBD01	TCRBD01-01	01				TCRBJ01-02*01	TCRBJ01	TCRBJ01-02	01				3	6	0	1	0	3	33	47	53	-1	64	1	In	VDJ
GTGAGCACCTTGGAGCTGGGGGACTCGGCCCTTTATCTTTGCGCCAGCAGCTTTGCGCAGGTAGGCACTGAAGCTTTCTTTGGACAA	CASSFAQVGTEAFF	1	3.426182889642649E-5	42	TCRBV05-01*01	TCRBV05	TCRBV05-01	01				TCRBD01-01*01	TCRBD01	TCRBD01-01	01				TCRBJ01-01*01	TCRBJ01	TCRBJ01-01	01				2	4	4	4	4	4	39	53	57	61	65	1	In	VDJ
CCTGGAGTCTGCCAGGCCCTCACATACCTCTCAGTACCTCTGTGCCAGCAGTAAAAGCGGGGACAAGAGACCCAGTACTTCGGGCCA		1	2.362884751477689E-5	41	TCRBV25-01*01	TCRBV25	TCRBV25-01	01				TCRBD02-01*01	TCRBD02	TCRBD02-01	01				TCRBJ02-05*01	TCRBJ02	TCRBJ02-05	01				5	3	6	3	1	2	40	52	55	62	63	1	Out	VDJ
AATGTGAACGCCTTGTTGCTGGGGGACTCGGCCCTGTATCTCTGTGCCAGCAGCTTGTCGGGGCGGCAGCCCCAGCATTTTGGTGAT	CASSLSGRQPQHF	1	6.025356116268107E-5	39	TCRBV05-05*01	TCRBV05	TCRBV05-05	01						unresolved		TCRBD01,TCRBD02	TCRBD01-01,TCRBD02-01		TCRBJ01-05*01	TCRBJ01	TCRBJ01-05	01				1	2	7	0	2	7	42	57	59	64	66	1	In	VDJ
CTGTCGGCTGCTCCCTCCCAGACATCTGTGTACTTCTGTGCCAGCAGTTACTCGCGGGGAATCACAGATACGCAGTATTTTGGCCCA	CASSYSRGITDTQYF	1	3.3080386520687644E-5	45	TCRBV06-05*01	TCRBV06	TCRBV06-05	01				TCRBD02-01*01	TCRBD02	TCRBD02-01	01				TCRBJ02-03*01	TCRBJ02	TCRBJ02-03	01				0	0	7	3	3	2	36	-1	53	59	62	1	In	VDJ
CGGTCCACAAAGCTGGAGGACTCAGCCATGTACTTCTGTGCCAGCAGAGACAGGGGGCGAAGGGATGAAAAACTGTTTTTTGGCAGT	CASRDRGRRDEKLFF	1	5.5527791659725695E-5	45	TCRBV02-01*01	TCRBV02	TCRBV02-01	01				TCRBD01-01*01	TCRBD01	TCRBD01-01	01				TCRBJ01-04*01	TCRBJ01	TCRBJ01-04	01				6	1	2	0	6	6	36	47	48	58	64	1	In	VDJ
GAGATCCAGCGCACAGAGCAGGGGGACTCGGCCATGTATCTCTGTGCCAGCAGTCAAGGACCGAATCAGCCCCAGCATTTTGGTGAT	CASSQGPNQPQHF	2	9.924115956206294E-5	39	TCRBV07-09	TCRBV07	TCRBV07-09				01,03			unresolved		TCRBD01,TCRBD02	TCRBD01-01,TCRBD02-01		TCRBJ01-05*01	TCRBJ01	TCRBJ01-05	01				6	4	1	7	2	4	42	53	57	61	63	2	In	VDJ
CGGCTGCTCCCTCCCAAACATCTGTGTACTTCTGTGCCAGCACCCAAACGACTGGACGGCTACACCGGGGAGCTGTTTTTTGGAGAA		1	4.962057978103147E-5	49	TCRBV06	TCRBV06	unresolved			TCRBV06-02,TCRBV06-03				unresolved		TCRBD01,TCRBD02	TCRBD01-01,TCRBD02-01		TCRBJ02-02*01	TCRBJ02	TCRBJ02-02	01				7	11	1	7	4	3	32	42	53	57	61	1	Out	VDJ
CTGAGCTCTCTGGAGCTGGGGGACTCAGCTTTGTATTTCTGTGCCAGCAGCCGAGAGGGTACAAGTCAGCCCCAGCATTTTGGTGAT	CASSREGTSQPQHF	1	3.071750176920996E-5	42	TCRBV09-01	TCRBV09	TCRBV09-01				01,02	TCRBD02-01*02	TCRBD02	TCRBD02-01	02				TCRBJ01-05*01	TCRBJ01	TCRBJ01-05	01				4	3	11	0	6	6	39	51	54	59	65	1	In	VDJ
CCGCTACCAGCTCCCAGACATCTGTGTACTTCTGTGCCATCAGTGCTCCGTTCGGACAGGGTCATCGACGAGCAGTACTTCGGGCCG		4	1.7603491398508782E-4	49	TCRBV10-03*01	TCRBV10	TCRBV10-03	01				TCRBD01-01*01	TCRBD01	TCRBD01-01	01				TCRBJ02-07*01	TCRBJ02	TCRBJ02-07	01				4	8	1	3	6	5	32	45	53	61	67	4	Out	VDJ
ATCCGGTCCACAAAGCTGGAGGACTCAGCCATGTACTTCTGTGCCAGCGGACGAGCGGGCTTCAACTATGGCTACACCTTCGGTTCG	CASGRAGFNYGYTF	1	4.0169040775120715E-5	42	TCRBV02-01*01	TCRBV02	TCRBV02-01	01				TCRBD02-01	TCRBD02	TCRBD02-01				01,02	TCRBJ01-02*01	TCRBJ01	TCRBJ01-02	01				8	5	6	4	4	2	39	48	53	59	63	1	In	VDJ
CAACCTGCAAAGCTTGAGGACTCGGCCGTGTATCTCTGTGCCAGCAGCTTAGGACTAGCGCCGCCCCACGAGCAGTACTTCGGGCCG	CASSLGLAPPHEQYF	1	3.898759839938187E-5	45	TCRBV11-02*02	TCRBV11	TCRBV11-02	02				TCRBD02-01	TCRBD02	TCRBD02-01				01,02	TCRBJ02-07*01	TCRBJ02	TCRBJ02-07	01				1	0	2	6	7	5	36	-1	52	60	67	1	In	VDJ
GAGTCGGCTGCTCCCTCCCAGACATCTGTGTACTTCTGTGCCAGCAGGGCCGGGTTCTCCGGGAAAGATACGCAGTATTTTGGCCCA	CASRAGFSGKDTQYF	1	4.2531925526598405E-5	45	TCRBV06-01*01	TCRBV06	TCRBV06-01	01				TCRBD02-01*02	TCRBD02	TCRBD02-01	02				TCRBJ02-03*01	TCRBJ02	TCRBJ02-03	01				6	12	8	3	1	5	36	47	59	64	65	1	In	VDJ
CTGCAGCCAGAAGACTCAGCCCTGTATCTCTGCGCCAGCAGCCAAGGATTGCGGGGGCAGAACACCGGGGAGCTGTTTTTTGGAGAA	CASSQGLRGQNTGELFF	1	3.898759839938187E-5	51	TCRBV04-01*01	TCRBV04	TCRBV04-01	01				TCRBD02-01*01	TCRBD02	TCRBD02-01	01				TCRBJ02-02*01	TCRBJ02	TCRBJ02-02	01				1	4	7	2	2	1	30	46	50	57	59	1	In	VDJ
TCCACAAAGCTGGAGGACTCAGCCATGTACTTCTGTGCCAGCAGTGAATGGGGGCAGGGGGCTTTTCAGCCCCAGCATTTTGGTGAT	CASSEWGQGAFQPQHF	1	4.2531925526598405E-5	48	TCRBV02-01*01	TCRBV02	TCRBV02-01	01				TCRBD01-01*01	TCRBD01	TCRBD01-01	01				TCRBJ01-05*01	TCRBJ01	TCRBJ01-05	01				2	6	4	0	3	6	33	48	54	62	65	1	In	VDJ
TCTGGAGCTGGGGGACTCAGCTTTGTATTTCTGTGCCAGCAGCCCCGAGGTAGCGGGGGGCTTATCTACGAGCAGTACTTCGGGCCG		1	2.953605939347111E-5	50	TCRBV09-01	TCRBV09	TCRBV09-01				01,02	TCRBD02-01*01	TCRBD02	TCRBD02-01	01				TCRBJ02-07*01	TCRBJ02	TCRBJ02-07	01				4	7	5	1	5	3	31	43	50	60	65	1	Out	VDJ
CTCACTGTGACATCGGCCCAAAAGAACCCGACAGCTTTCTATCTCTGTGCCAGTAAGGGGAATAGTTCACCCCTCCACTTTGGGAAC	CASKGNSSPLHF	1	5.670923403546454E-5	36	TCRBV19-01	TCRBV19	TCRBV19-01				01,02	TCRBD01-01*01	TCRBD01	TCRBD01-01	01				TCRBJ01-06*01	TCRBJ01	TCRBJ01-06	01				7	0	5	2	5	9	45	-1	55	60	65	1	In	VDJ
CAGCGCACAGAGCAGGGGGACTCGGCCATGTATCTCTGTGCCAGCAGCAACGGACAGGGAAGGAACACTGAAGCTTTCTTTGGACAA	CASSNGQGRNTEAFF	1	5.670923403546454E-5	45	TCRBV07-09	TCRBV07	TCRBV07-09				01,03	TCRBD01-01*01	TCRBD01	TCRBD01-01	01				TCRBJ01-01*01	TCRBJ01	TCRBJ01-01	01				5	3	1	3	3	1	36	48	51	59	62	1	In	VDJ
CTGTCGGCTGCTCCCTCCCAGACATCTGTGTACTTCTGTGCCAGCAGTTCGGACAGGGCTGGGAATCAGCCCCAGCATTTTGGTGAT	CASSSDRAGNQPQHF	1	3.071750176920996E-5	45	TCRBV06-05*01	TCRBV06	TCRBV06-05	01				TCRBD01-01*01	TCRBD01	TCRBD01-01	01				TCRBJ01-05*01	TCRBJ01	TCRBJ01-05	01				4	1	1	3	5	4	36	49	50	58	63	1	In	VDJ
GAGTCGGCTGCTCCCTCCCAGACATCTGTGTACTTCTGTGCCAGCAGTGTGTCAATACACTTTCAAGAGACCCAGTACTTCGGGCCA	CASSVSIHFQETQYF	1	3.426182889642649E-5	45	TCRBV06-01*01	TCRBV06	TCRBV06-01	01						unresolved		TCRBD01,TCRBD02	TCRBD01-01,TCRBD02-01		TCRBJ02-05*01	TCRBJ02	TCRBJ02-05	01				4	7	3	6	4	2	36	49	56	59	63	1	In	VDJ
GAGTCGCCCAGCCCCAACCAGACCTCTCTGTACTTCTGTGCCAGCAGCCCTCGGGAAGGGGGCCACACTGAAGCTTTCTTTGGACAA	CASSPREGGHTEAFF	1	4.725769502955378E-5	45	TCRBV27-01*01	TCRBV27	TCRBV27-01	01				TCRBD01-01*01	TCRBD01	TCRBD01-01	01				TCRBJ01-01*01	TCRBJ01	TCRBJ01-01	01				6	9	5	0	1	3	36	47	56	63	64	1	In	VDJ
CTGGGGGACTCGGCCCTTTATCTTTGCGCCAGCAGCCCACCGGGACAGGGATATTCCTCGGTGGATGAAAAACTGTTTTTTGGCAGT	CASSPPGQGYSSVDEKLFF	1	4.135048315085956E-5	57	TCRBV05-01*01	TCRBV05	TCRBV05-01	01				TCRBD01-01*01	TCRBD01	TCRBD01-01	01				TCRBJ01-04*01	TCRBJ01	TCRBJ01-04	01				4	5	0	3	14	6	24	36	41	50	64	1	In	VDJ
ACCCTGGAGTCTGCCAGGCCCTCACATACCTCTCAGTACCTCTGTGCCAGCAGTGTTTTGGGCACCGGGGAGCTGTTTTTTGGAGAA	CASSVLGTGELFF	4	1.5004318171883325E-4	39	TCRBV25-01*01	TCRBV25	TCRBV25-01	01						unresolved		TCRBD01,TCRBD02	TCRBD01-01,TCRBD02-01		TCRBJ02-02*01	TCRBJ02	TCRBJ02-02	01				4	4	0	9	0	4	42	55	59	-1	62	4	In	VDJ
ATCCAGCCCTCAGAACCCAGGGACTCAGCTGTGTACTTCTGTGCCAGCAGTTTATCAGGGAACAACTATGGCTACACCTTCGGTTCG	CASSLSGNNYGYTF	1	3.7806156023643024E-5	42	TCRBV12	TCRBV12	unresolved			TCRBV12-03,TCRBV12-04		TCRBD01-01*01	TCRBD01	TCRBD01-01	01				TCRBJ01-02*01	TCRBJ01	TCRBJ01-02	01				2	1	4	3	3	2	39	54	55	60	63	1	In	VDJ
GCTCAGGCTGCTGTCGGCTGCTCCCTCCCAGACATCTGTGTACTTGGGTGAATTCGGGTAGCCAAAAACATTCAGTACTTCGGCGCC		1	3.426182889642649E-5	35	TCRBV06-05*01	TCRBV06	TCRBV06-05	01				TCRBD02-01	TCRBD02	TCRBD02-01				01,02	TCRBJ02-04*01	TCRBJ02	TCRBJ02-04	01				18	9	8	4	1	0	46	45	54	58	59	1	Out	VDJ
CCCAGCCCCAACCAGACCTCTCTGTACTTCTGTGCCAGCAGACTCTCCGGGGGGCTATATAGCAATCAGCCCCAGCATTTTGGTGAT	CASRLSGGLYSNQPQHF	2	1.0278548668927948E-4	51	TCRBV27-01*01	TCRBV27	TCRBV27-01	01				TCRBD02-01*01	TCRBD02	TCRBD02-01	01				TCRBJ01-05*01	TCRBJ01	TCRBJ01-05	01				6	6	8	1	5	0	30	41	47	54	59	2	In	VDJ
GCCCATCCTGAAGACAGCAGCTTCTACATCTGCAGTGCTAGCATCGGGTACAGCCATCCCCCCCAAAACATTCAGTACTTCGGCGCC	CSASIGYSHPPQNIQYF	1	3.662471364790418E-5	51	TCRBV20	TCRBV20	unresolved			TCRBV20-01,TCRBV20-or09_02				unresolved		TCRBD01,TCRBD02	TCRBD01-01,TCRBD02-01		TCRBJ02-04*01	TCRBJ02	TCRBJ02-04	01				3	8	3	5	11	5	30	41	49	53	64	1	In	VDJ
AAGATCCAGCCTGCAAAGCTTGAGGACTCGGCCGTGTATCTCTGTGCCAGCAGCTTCGGGGGGGCTGATACGCAGTATTTTGGCCCA	CASSFGGADTQYF	1	4.2531925526598405E-5	39	TCRBV11-02*02	TCRBV11	TCRBV11-02	02				TCRBD02-01*01	TCRBD02	TCRBD02-01	01				TCRBJ02-03*01	TCRBJ02	TCRBJ02-03	01				3	0	8	0	2	6	42	-1	56	64	66	1	In	VDJ
GATCCGGTCCACAAAGCTGGAGGACTCAGCCATGTACTTCTGTGCCAACCCGACAGGGAAGGTGCCGGGGAGCTGTTTTTTGGAGAA		1	4.962057978103147E-5	41	TCRBV02-01*01	TCRBV02	TCRBV02-01	01				TCRBD01-01*01	TCRBD01	TCRBD01-01	01				TCRBJ02-02*01	TCRBJ02	TCRBJ02-02	01				10	4	2	3	6	6	40	47	51	58	64	1	Out	VDJ
GTGAGCACCTTGGAGCTGGGGGACTCGGCCCTTTATCTTTGCGCCAGCAGCTTGGCAGGTGGTTACACTGAAGCTTTCTTTGGACAA	CASSLAGGYTEAFF	1	3.3080386520687644E-5	42	TCRBV05-01*01	TCRBV05	TCRBV05-01	01				TCRBD01-01*01	TCRBD01	TCRBD01-01	01				TCRBJ01-01*01	TCRBJ01	TCRBJ01-01	01				0	0	4	4	5	3	39	-1	55	59	64	1	In	VDJ
ATCCGCTCACCAGGCCTGGGGGACGCAGCCATGTACCTGTGTGCCACCAGCGGGCGCAGGAGTGGGCAGCCCCAGCATTTTGGTGAT	CATSGRRSGQPQHF	1	3.426182889642649E-5	42	TCRBV15-01*01	TCRBV15	TCRBV15-01	01						unresolved		TCRBD01,TCRBD02	TCRBD01-01,TCRBD02-01		TCRBJ01-05*01	TCRBJ01	TCRBJ01-05	01				5	5	4	4	6	7	39	51	56	60	66	1	In	VDJ
CTGGAGCTGGGGGACTCAGCTTTGTATTTCTGTGCCAGCAGCGTAGCAGGGGCTGGCACAATGAACACTGAAGCTTTCTTTGGACAA	CASSVAGAGTMNTEAFF	1	3.1898944144948805E-5	51	TCRBV09-01	TCRBV09	TCRBV09-01				01,02	TCRBD01-01*01	TCRBD01	TCRBD01-01	01				TCRBJ01-01*01	TCRBJ01	TCRBJ01-01	01				0	0	4	2	9	0	30	-1	46	52	61	1	In	VDJ
AAGATCCAGCCCTCAGAACCCAGGGACTCAGCTGTGTACTTCTGTGCCAGCAGTTTAACCGGGAACTATGGCTACACCTTCGGTTCG	CASSLTGNYGYTF	1	3.7806156023643024E-5	39	TCRBV12	TCRBV12	unresolved			TCRBV12-03,TCRBV12-04		TCRBD02-01	TCRBD02	TCRBD02-01				01,02	TCRBJ01-02*01	TCRBJ01	TCRBJ01-02	01				2	2	8	4	0	2	42	57	59	-1	63	1	In	VDJ
TCGGCTGCTCCCTCCCAGACATCTGTGTACTTCTGTGCCAGCAGTTACTCCAGACCGGGACTAGCTTACGAGCAGTACTTCGGGCCG	CASSYSRPGLAYEQYF	1	3.071750176920996E-5	48	TCRBV06-05*01	TCRBV06	TCRBV06-05	01				TCRBD02-01	TCRBD02	TCRBD02-01				01,02	TCRBJ02-07*01	TCRBJ02	TCRBJ02-07	01				0	6	0	7	1	4	33	50	56	65	66	1	In	VDJ
AGGCTGCTGTCGGCTGCTCCCTCCCAGACATCTGTGTACTTCTGTGCCAGCACGTACCTCTCTGGAAACACCATATATTTTGGAGAG	CASTYLSGNTIYF	7	2.740946311714119E-4	39	TCRBV06-05*01	TCRBV06	TCRBV06-05	01						unresolved		TCRBD01,TCRBD02	TCRBD01-01,TCRBD02-01		TCRBJ01-03*01	TCRBJ01	TCRBJ01-03	01				7	3	3	7	2	0	42	52	55	57	59	7	In	VDJ
GAGTCGCCCAGCCCCAACCAGACCTCTCTGTACTTCTGTGCCAGCAGCCCCGGGACTAGGGTTTCAGATACGCAGTATTTTGGCCCA	CASSPGTRVSDTQYF	3	1.3704731558570596E-4	45	TCRBV27-01*01	TCRBV27	TCRBV27-01	01				TCRBD02-01	TCRBD02	TCRBD02-01				01,02	TCRBJ02-03*01	TCRBJ02	TCRBJ02-03	01				6	4	0	8	5	4	36	47	51	59	64	3	In	VDJ
CTGGAGTCCGCCAGCACCAACCAGACATCTATGTACCTCTGTGCCAGCAGTTTATACGACAAGGACTATGGCTACACCTTCGGTTCG	CASSLYDKDYGYTF	1	4.725769502955378E-5	42	TCRBV28-01*01	TCRBV28	TCRBV28-01	01				TCRBD01-01*01	TCRBD01	TCRBD01-01	01				TCRBJ01-02*01	TCRBJ01	TCRBJ01-02	01				1	2	2	6	3	3	39	55	57	61	64	1	In	VDJ
CTACACGCCCTGCAGCCAGAAGACTCAGCCCTGTATCTCTGCGCCAGCAGCCAAGCCGAGACCTCCTACGAGCAGTACTTCGGGCCG	CASSQAETSYEQYF	3	1.1341846807092908E-4	42	TCRBV04-01*01	TCRBV04	TCRBV04-01	01						unresolved		TCRBD01,TCRBD02	TCRBD01-01,TCRBD02-01		TCRBJ02-07*01	TCRBJ02	TCRBJ02-07	01				1	4	2	7	0	0	39	55	59	-1	62	3	In	VDJ
CGGTCCACAAAGCTGGAGGACTCAGCCATGTACTTCTGTGCCAGCAGTAGGACAGCCAGGGACACCGGGGAGCTGTTTTTTGGAGAA	CASSRTARDTGELFF	1	4.962057978103147E-5	45	TCRBV02-01*01	TCRBV02	TCRBV02-01	01				TCRBD01-01*01	TCRBD01	TCRBD01-01	01				TCRBJ02-02*01	TCRBJ02	TCRBJ02-02	01				5	1	1	5	6	3	36	48	49	55	61	1	In	VDJ
ACCAGTGCCCATCCTGAAGACAGCAGCTTCTACATCTGCAGTGCTAGAGATCGGGGGTCCCCTAATTCACCCCTCCACTTTGGGAAC	CSARDRGSPNSPLHF	1	3.1898944144948805E-5	45	TCRBV20	TCRBV20	unresolved			TCRBV20-01,TCRBV20-or09_02		TCRBD02-01*01	TCRBD02	TCRBD02-01	01				TCRBJ01-06*01	TCRBJ01	TCRBJ01-06	01				0	1	8	2	5	6	36	50	51	57	62	1	In	VDJ
CTGGAGTCCGCCAGCACCAACCAGACATCTATGTACCTCTGTGCCAGCAGCCCTGGGGGGGGCAGATCACCCCTCCACTTTGGGAAC	CASSPGGGRSPLHF	1	4.8439137405292624E-5	42	TCRBV28-01*01	TCRBV28	TCRBV28-01	01				TCRBD02-01*01	TCRBD02	TCRBD02-01	01				TCRBJ01-06*01	TCRBJ01	TCRBJ01-06	01				6	4	9	0	5	10	39	50	54	61	66	1	In	VDJ
ATCCGGTCCACAAAGCTGGAGGACTCAGCCATGTACTTCTGTGCCAGCAGAGGTAATAAACGGCGGGATGGCTACACCTTCGGTTCG	CASRGNKRRDGYTF	1	4.0169040775120715E-5	42	TCRBV02-01*01	TCRBV02	TCRBV02-01	01				TCRBD02-01	TCRBD02	TCRBD02-01				01,02	TCRBJ01-02*01	TCRBJ01	TCRBJ01-02	01				6	12	7	4	0	6	39	50	62	-1	67	1	In	VDJ
ACAGTGACCAGTGCCCATCCTGAAGACAGCAGCTTCTACATCTGCAGTGCTAGCGCTACAGGGGGTCAGCCCCAGCATTTTGGTGAT	CSASATGGQPQHF	3	1.2168856470110099E-4	39	TCRBV20	TCRBV20	unresolved			TCRBV20-01,TCRBV20-or09_02		TCRBD01-01*01	TCRBD01	TCRBD01-01	01				TCRBJ01-05*01	TCRBJ01	TCRBJ01-05	01				3	4	3	1	0	6	42	53	57	-1	65	3	In	VDJ
CCTCCTCCCAGACATCTGTATATTTCTGCGCCAGCAGTGAGTCCTGCGGTGGCGGGGGGCAGCACAGATACGCAGTATTTTGGCCCA		1	5.7890676411203385E-5	55	TCRBV10-01	TCRBV10	TCRBV10-01				01,02	TCRBD02-01*01	TCRBD02	TCRBD02-01	01				TCRBJ02-03*01	TCRBJ02	TCRBJ02-03	01				0	8	7	1	1	0	26	43	51	59	60	1	Out	VDJ
AGCACCTTGGAGCTGGGGGACTCGGCCCTTTATCTTTGCGCCAGCAGCTTCCGGGACGGTGCCTACAATGAGCAGTTCTTCGGGCCA	CASSFRDGAYNEQFF	2	8.624529342893565E-5	45	TCRBV05-01*01	TCRBV05	TCRBV05-01	01						unresolved		TCRBD01,TCRBD02	TCRBD01-01,TCRBD02-01		TCRBJ02-01*01	TCRBJ02	TCRBJ02-01	01				2	2	0	7	4	2	36	50	52	57	61	2	In	VDJ
CTGACAGTGACCAGTGCCCATCCTGAAGACAGCAGCTTCTACATCTGCAGTGCTAGCCCCTCTGGAAACACCATATATTTTGGAGAG	CSASPSGNTIYF	2	1.086926985679737E-4	36	TCRBV20	TCRBV20	unresolved			TCRBV20-01,TCRBV20-or09_02				unresolved					TCRBJ01-03*01	TCRBJ01	TCRBJ01-03	01				3	0	0	0	3	0	45	-1	-1	56	59	2	In	VJ
GATCCAGCCTGCAAAGCTTGAGGACTCGGCCGTGTATCTCTGTGCCAGCAGCTCCGGGACAGGGTATACGAGCAGTACTTCGGGCCG		1	3.898759839938187E-5	41	TCRBV11-02*02	TCRBV11	TCRBV11-02	02				TCRBD01-01*01	TCRBD01	TCRBD01-01	01				TCRBJ02-07*01	TCRBJ02	TCRBJ02-07	01				4	2	0	3	2	4	40	53	55	64	66	1	Out	VDJ
CTGACAGTGACCAGTGCCCATCCTGAAGACAGCAGCTTCTACATCTGCAGTGCTGGTACAGGGATGGATGGCTACACCTTCGGTTCG	CSAGTGMDGYTF	1	3.071750176920996E-5	36	TCRBV20	TCRBV20	unresolved			TCRBV20-01,TCRBV20-or09_02		TCRBD01-01*01	TCRBD01	TCRBD01-01	01				TCRBJ01-02*01	TCRBJ01	TCRBJ01-02	01				5	3	3	3	4	6	45	54	57	63	67	1	In	VDJ
AGCTCTCTGGAGCTGGGGGACTCAGCTTTGTATTTCTGTGCCAGCAGCCCCCAGGCAGGCCTGAACACTGAAGCTTTCTTTGGACAA	CASSPQAGLNTEAFF	1	3.1898944144948805E-5	45	TCRBV09-01	TCRBV09	TCRBV09-01				01,02	TCRBD01-01*01	TCRBD01	TCRBD01-01	01				TCRBJ01-01*01	TCRBJ01	TCRBJ01-01	01				4	3	4	4	6	0	36	48	51	55	61	1	In	VDJ
CTGGAGTCGCCCAGCCCCAACCAGACCTCTCTGTACTTCTGTGCCATCCTACCAAAGGGGCAGGGAAACACCATATATTTTGGAGAG	CAILPKGQGNTIYF	2	1.0160404431354063E-4	42	TCRBV27-01*01	TCRBV27	TCRBV27-01	01				TCRBD01-01*01	TCRBD01	TCRBD01-01	01				TCRBJ01-03*01	TCRBJ01	TCRBJ01-03	01				10	9	5	2	3	4	39	46	55	60	63	2	In	VDJ
ACAGTGACCAGTGCCCATCCTGAAGACAGCAGCTTCTACATCTGCAGTGCTAGCGGGCTCGGGAACACTGAAGCTTTCTTTGGACAA	CSASGLGNTEAFF	1	3.426182889642649E-5	39	TCRBV20	TCRBV20	unresolved			TCRBV20-01,TCRBV20-or09_02				unresolved		TCRBD01,TCRBD02	TCRBD01-01,TCRBD02-01		TCRBJ01-01*01	TCRBJ01	TCRBJ01-01	01				3	1	8	0	4	1	42	53	54	58	62	1	In	VDJ
ATCCGGTCCACAAAGCTGGAGGACTCAGCCATGTACTTCTGTGCCAGCAGCACGGGACAGGAGGGAGGAAAACTGTTTTTTGGCAGT	CASSTGQEGGKLFF	1	5.5527791659725695E-5	42	TCRBV02-01*01	TCRBV02	TCRBV02-01	01				TCRBD01-01*01	TCRBD01	TCRBD01-01	01				TCRBJ01-04*01	TCRBJ01	TCRBJ01-04	01				6	3	0	4	7	10	39	50	53	61	68	1	In	VDJ
CATCCTGAAGACAGCAGCTTCTACATCTGCAGTGCTAGTATTTTGGTAGCGGGGGGGTTGAACACCGGGGAGCTGTTTTTTGGAGAA	CSASILVAGGLNTGELFF	1	3.898759839938187E-5	54	TCRBV20	TCRBV20	unresolved			TCRBV20-01,TCRBV20-or09_02		TCRBD02-01*01	TCRBD02	TCRBD02-01	01				TCRBJ02-02*01	TCRBJ02	TCRBJ02-02	01				3	8	5	0	2	1	27	38	46	57	59	1	In	VDJ
CACATCAATTCCCTGGAGCTTGGTGACTCTGCTGTGTATTTCTGTGCCAGCAGCCAAGCAACATACAATGAGCAGTTCTTCGGGCCA	CASSQATYNEQFF	3	1.2877721895553405E-4	39	TCRBV03	TCRBV03	unresolved			TCRBV03-01,TCRBV03-02		TCRBD01-01*01	TCRBD01	TCRBD01-01	01				TCRBJ02-01*01	TCRBJ02	TCRBJ02-01	01				1	2	3	6	0	4	42	58	60	-1	63	3	In	VDJ
GCACCTTGGAGCTGGGGGACTCGGCCCTTTATCTTTGCGCCAGCAGCCCACTAGTTTACGTACACCGGGGAGCTGTTTTTTGGAGAA		2	6.143500353841992E-5	46	TCRBV05-01*01	TCRBV05	TCRBV05-01	01				TCRBD02-01	TCRBD02	TCRBD02-01				01,02	TCRBJ02-02*01	TCRBJ02	TCRBJ02-02	01				4	2	3	8	7	3	35	47	49	54	61	2	Out	VDJ
CGCACAGAGCAGGGGGACTCGGCCATGTATCTCTGTGCCAGCAGCGCAGGACAGGGCGGACTTAGTCAGCCCCAGCATTTTGGTGAT	CASSAGQGGLSQPQHF	1	5.3164906908248004E-5	48	TCRBV07-09	TCRBV07	TCRBV07-09				01,03	TCRBD01-01*01	TCRBD01	TCRBD01-01	01				TCRBJ01-05*01	TCRBJ01	TCRBJ01-05	01				5	3	1	3	9	6	33	45	48	56	65	1	In	VDJ
GTGACATCGGCCCAAAAGAACCCGACAGCTTTCTATCTCTGTGCCAGCAGGGCGGGACTAGCGGGGTCTGAGCAGTTCTTCGGGCCA	CASRAGLAGSEQFF	1	6.379788828989761E-5	42	TCRBV19-01	TCRBV19	TCRBV19-01				01,02	TCRBD02-01*01	TCRBD02	TCRBD02-01	01				TCRBJ02-01*01	TCRBJ02	TCRBJ02-01	01				9	6	0	3	2	9	39	47	53	66	68	1	In	VDJ
CAGCCTGCAAAGCTTGAGGACTCGGCCGTGTATCTCTGTGCCAGCAGCTTGACCGGGACAGGGCCCTACGAGCAGTACTTCGGGCCG	CASSLTGTGPYEQYF	1	3.898759839938187E-5	45	TCRBV11-02*02	TCRBV11	TCRBV11-02	02				TCRBD01-01*01	TCRBD01	TCRBD01-01	01				TCRBJ02-07*01	TCRBJ02	TCRBJ02-07	01				3	4	0	3	1	2	36	50	54	63	64	1	In	VDJ
CTGAACATGAGCTCCTTGGAGCTGGGGGACTCAGCCCTGTACTTCTGTGCCAGCAGCTTAACAGTGGCTGGCTACACCTTCGGTTCG	CASSLTVAGYTF	1	3.898759839938187E-5	36	TCRBV13-01*01	TCRBV13	TCRBV13-01	01				TCRBD01-01*01	TCRBD01	TCRBD01-01	01				TCRBJ01-02*01	TCRBJ01	TCRBJ01-02	01				2	0	3	5	4	7	45	-1	60	64	68	1	In	VDJ
CTGCTGGGGTTGGAGTCGGCTGCTCCCTCCCAAACATCTGTGTACTTCTGTGCCAGCAGTCCCGCCTCCGAGCAGTACTTCGGGCCG	CASSPASEQYF	1	4.135048315085956E-5	33	TCRBV06	TCRBV06	unresolved			TCRBV06-02,TCRBV06-03				unresolved		TCRBD01,TCRBD02	TCRBD01-01,TCRBD02-01		TCRBJ02-07*01	TCRBJ02	TCRBJ02-07	01				5	3	10	0	3	6	48	60	63	65	68	1	In	VDJ
TTGGAGCTGGGGGACTCGGCCCTTTATCTTTGCGCCAGCAGCCGGGGAGGGGCGGTGAGCTCCTACAATGAGCAGTTCTTCGGGCCA	CASSRGGAVSSYNEQFF	1	3.5443271272165334E-5	51	TCRBV05-01*01	TCRBV05	TCRBV05-01	01				TCRBD02-01*02	TCRBD02	TCRBD02-01	02				TCRBJ02-01*01	TCRBJ02	TCRBJ02-01	01				4	2	9	0	8	0	30	42	44	51	59	1	In	VDJ
AGCTGGGGGACTCGGCCCTTTATCTTTGCGCCAGCAGCTTCAGGATCCAGCGGGGGGCCGAACACCGGGGAGCTGTTTTTTGGAGAA		1	3.662471364790418E-5	55	TCRBV05-01*01	TCRBV05	TCRBV05-01	01				TCRBD02-01*01	TCRBD02	TCRBD02-01	01				TCRBJ02-02*01	TCRBJ02	TCRBJ02-02	01				2	8	6	1	1	0	26	40	48	57	58	1	Out	VDJ
CACCTACACACCCTGCAGCCAGAAGACTCGGCCCTGTATCTCTGTGCCAGCAGCCAAGTGGGGGGCACTGAAGCTTTCTTTGGACAA	CASSQVGGTEAFF	2	6.970510016859183E-5	39	TCRBV04-02*01	TCRBV04	TCRBV04-02	01				TCRBD02-01*01	TCRBD02	TCRBD02-01	01				TCRBJ01-01*01	TCRBJ01	TCRBJ01-01	01				1	1	9	1	0	4	42	58	59	-1	65	2	In	VDJ
CTGGAGTCCGCTACCAGCTCCCAGACATCTGTGTACTTCTGTGCCATCAGTGACACAGGGGCTGGAAACACCATATATTTTGGAGAG	CAISDTGAGNTIYF	2	8.270096630171912E-5	42	TCRBV10-03*01	TCRBV10	TCRBV10-03	01				TCRBD01-01*01	TCRBD01	TCRBD01-01	01				TCRBJ01-03*01	TCRBJ01	TCRBJ01-03	01				3	1	3	2	0	2	39	53	54	-1	61	2	In	VDJ
GTCGGCTGCTCCCTCCCAGACATCTGTGTACTTCTGTGCCAGCAGCGTCTCCGACAGGGTCTGAACAATGAGCAGTTCTTCGGGCCA		2	7.324942729580836E-5	47	TCRBV06	TCRBV06	unresolved			TCRBV06-01,TCRBV06-05		TCRBD01-01*01	TCRBD01	TCRBD01-01	01				TCRBJ02-01*01	TCRBJ02	TCRBJ02-01	01				6	7	2	3	5	5	34	45	52	59	64	2	Out	VDJ
AGCTGAATGTGAACGCCTTGTTGCTGGGGGACTCGGCCCTGTATCTCTGTGCCAGCAGCTTGGTCTGGGGAGCTGTTTTTTGGAGAA		1	6.852365779285298E-5	34	TCRBV05-05*01	TCRBV05	TCRBV05-05	01				TCRBD02-01	TCRBD02	TCRBD02-01				01,02	TCRBJ02-02*01	TCRBJ02	TCRBJ02-02	01				0	1	4	10	0	8	47	63	64	-1	66	1	Out	VDJ
CCTGCAGAGCTTGGGGACTCGGCCGTGTATCTCTGTGCCAGCAGCTCCGGGAGATGGGGATCCCAGGAGACCCAGTACTTCGGGCCA	CASSSGRWGSQETQYF	2	5.7890676411203385E-5	48	TCRBV11-03*01	TCRBV11	TCRBV11-03	01				TCRBD02-01*02	TCRBD02	TCRBD02-01	02				TCRBJ02-05*01	TCRBJ02	TCRBJ02-05	01				4	1	8	2	13	5	33	46	47	53	66	2	In	VDJ
GAGTTGGCTGCTCCCTCCCAGACATCTGTGTACTTCTGTGCCAGCAATCCACCGGGACAGGGCCAATCTGAAGCTTTCTTTGGACAA	CASNPPGQGQSEAFF	1	5.0802022156770314E-5	45	TCRBV06-06	TCRBV06	TCRBV06-06				01,02	TCRBD01-01*01	TCRBD01	TCRBD01-01	01				TCRBJ01-01*01	TCRBJ01	TCRBJ01-01	01				7	7	0	3	5	6	36	46	53	62	67	1	In	VDJ
GAGTCGGCTGCTCCCTCCCAGACATCTGTGTACTTCTGTGCCAGCAGTGAAGCTGGGGGACACCGAAACACCATATATTTTGGAGAG	CASSEAGGHRNTIYF	1	5.5527791659725695E-5	45	TCRBV06-01*01	TCRBV06	TCRBV06-01	01				TCRBD01-01*01	TCRBD01	TCRBD01-01	01				TCRBJ01-03*01	TCRBJ01	TCRBJ01-03	01				0	3	0	6	2	5	36	53	56	62	64	1	In	VDJ
CTCAAGATCCAGCCTGCAGAGCTTGGGGACTCGGCCATGTATCTCTGTGCCAGCAGCTTATTGGGGTCCGAGCAGTACTTCGGGCCG	CASSLLGSEQYF	1	3.898759839938187E-5	36	TCRBV11-01*01	TCRBV11	TCRBV11-01	01						unresolved		TCRBD01,TCRBD02	TCRBD01-01,TCRBD02-01		TCRBJ02-07*01	TCRBJ02	TCRBJ02-07	01				2	2	6	2	2	6	45	60	62	66	68	1	In	VDJ
CAATTCCCTGGAGCTTGGTGACTCTGCTGTGTATTTCTGTGCCAGCAGCCTCCTGCGGGGGGCCAAGAGACCCAGTACTTCGGGCCA		1	4.135048315085956E-5	44	TCRBV03	TCRBV03	unresolved			TCRBV03-01,TCRBV03-02		TCRBD02-01*01	TCRBD02	TCRBD02-01	01				TCRBJ02-05*01	TCRBJ02	TCRBJ02-05	01				4	4	7	1	0	1	37	50	54	-1	62	1	Out	VDJ
AAGATCCGGTCCACAAAGCTGGAGGACTCAGCCATGTACTTCTGTGCCAGCGTCCTCGCTTTGGGGTATGGCTACACCTTCGGTTCG	CASVLALGYGYTF	8	2.788204006743673E-4	39	TCRBV02-01*01	TCRBV02	TCRBV02-01	01						unresolved		TCRBD01,TCRBD02	TCRBD01-01,TCRBD02-01		TCRBJ01-02*01	TCRBJ01	TCRBJ01-02	01				8	11	6	2	0	5	42	51	62	-1	66	8	In	VDJ
GTGAACGCCTTGGAGCTGGAGGACTCGGCCCTGTATCTCTGTGCCAGCAGCTCCGGGACAGGGTCCTACGAGCAGTACTTCGGGCCG	CASSSGTGSYEQYF	1	5.3164906908248004E-5	42	TCRBV05-08*01	TCRBV05	TCRBV05-08	01				TCRBD01-01*01	TCRBD01	TCRBD01-01	01				TCRBJ02-07*01	TCRBJ02	TCRBJ02-07	01				3	2	0	3	0	1	39	52	54	-1	63	1	In	VDJ
GCCCTGCAGCCAGAAGACTCAGCCCTGTATCTCTGCGCCAGCAGCGCCTACGGGGGTGGATCAACAGATACGCAGTATTTTGGCCCA	CASSAYGGGSTDTQYF	2	6.143500353841992E-5	48	TCRBV04-01*01	TCRBV04	TCRBV04-01	01				TCRBD02-01*01	TCRBD02	TCRBD02-01	01				TCRBJ02-03*01	TCRBJ02	TCRBJ02-03	01				5	5	8	2	7	3	33	45	50	56	63	2	In	VDJ
CTCACGTTGGCGTCTGCTGTACCCTCTCAGACATCTGTGTACTTCTGTGCCAGCAGTGACTCAATGGTTGGCTACACCTTCGGTTCG	CASSDSMVGYTF	2	9.333394768336872E-5	36	TCRBV06-04	TCRBV06	TCRBV06-04				01,02			unresolved		TCRBD01,TCRBD02	TCRBD01-01,TCRBD02-01		TCRBJ01-02*01	TCRBJ01	TCRBJ01-02	01				0	3	0	10	1	7	45	62	65	67	68	2	In	VDJ
CTGGAGTCCGCTACCAGCTCCCAGACATCTGTGTACTTCTGTGCCATCAGTGTGGCGGGACAGGGTGGTGGCTACACCTTCGGTTCG	CAISVAGQGGGYTF	3	1.3704731558570596E-4	42	TCRBV10-03*01	TCRBV10	TCRBV10-03	01				TCRBD01-01*01	TCRBD01	TCRBD01-01	01				TCRBJ01-02*01	TCRBJ01	TCRBJ01-02	01				4	4	0	3	3	7	39	52	56	65	68	3	In	VDJ
ACAGAGCAGGGGGACTCGGCCATGTATCTCTGTGCCAGCAGCCCCCCAATCCGGGACCGGAACACCGGGGAGCTGTTTTTTGGAGAA	CASSPPIRDRNTGELFF	1	6.261644591415876E-5	51	TCRBV07-09	TCRBV07	TCRBV07-09				01,03			unresolved		TCRBD01,TCRBD02	TCRBD01-01,TCRBD02-01		TCRBJ02-02*01	TCRBJ02	TCRBJ02-02	01				5	10	0	7	2	1	30	42	52	57	59	1	In	VDJ
GAGTCCGCCAGCACCAACCAGACATCTATGTACCTCTGTGCCAGCAGGGCTGGGACAGGGTTAGGCTACGAGCAGTACTTCGGGCCG	CASRAGTGLGYEQYF	1	4.8439137405292624E-5	45	TCRBV28-01*01	TCRBV28	TCRBV28-01	01				TCRBD01-01*01	TCRBD01	TCRBD01-01	01				TCRBJ02-07*01	TCRBJ02	TCRBJ02-07	01				6	4	0	3	5	3	36	47	51	60	65	1	In	VDJ
AGCTCTCTGGAGCTGGGGGACTCAGCTTTGTATTTCTGTGCCAGCAGCGTCGGGGGGGGTCTAGCGGGTGAAGCTTTCTTTGGACAA	CASSVGGGLAGEAFF	1	3.1898944144948805E-5	45	TCRBV09-01	TCRBV09	TCRBV09-01				01,02	TCRBD02-01	TCRBD02	TCRBD02-01				01,02	TCRBJ01-01*01	TCRBJ01	TCRBJ01-01	01				2	10	4	4	0	7	36	50	60	-1	68	1	In	VDJ
ACCTTGGAGCTGGGGGACTCGGCCCTTTATCTTTGCGCCAGCAGCTTGGAAATTGACTCCAATGGCAATGAGCAGTTCTTCGGGCCA	CASSLEIDSNGNEQFF	2	7.443086967154721E-5	48	TCRBV05-01*01	TCRBV05	TCRBV05-01	01				TCRBD02-01	TCRBD02	TCRBD02-01				01,02	TCRBJ02-01*01	TCRBJ02	TCRBJ02-01	01				0	5	2	10	7	6	33	49	54	58	65	2	In	VDJ
CCCTCAGAACCCAGGGACTCAGCTGTGTACTTCTGTGCCAGCAGTCCTGAAGCGGGGGGGCGTCACAATGAGCAGTTCTTCGGGCCA	CASSPEAGGRHNEQFF	1	4.4894810278076095E-5	48	TCRBV12	TCRBV12	unresolved			TCRBV12-03,TCRBV12-04		TCRBD02-01*01	TCRBD02	TCRBD02-01	01				TCRBJ02-01*01	TCRBJ02	TCRBJ02-01	01				5	5	6	0	4	5	33	45	50	60	64	1	In	VDJ
GTTGGCGTCTGCTGTACCCTCTCAGACATCTGTGTACTTCTGTGCCAGCAGAGGACAGGCCATAGTTTCGAGCAGTACTTCGGGCCG		4	1.6303904785196053E-4	41	TCRBV06-04	TCRBV06	TCRBV06-04				01,02	TCRBD01-01*01	TCRBD01	TCRBD01-01	01				TCRBJ02-07*01	TCRBJ02	TCRBJ02-07	01				6	1	1	4	9	6	40	51	52	59	68	4	Out	VDJ
TCGGCTGCTCCCTCCCAGACATCTGTGTACTTCTGTGCCAGCAGTGAAGATCGGGGAGGGGGACATCAGCCCCAGCATTTTGGTGAT	CASSEDRGGGHQPQHF	1	3.898759839938187E-5	48	TCRBV06-01*01	TCRBV06	TCRBV06-01	01				TCRBD02-01*02	TCRBD02	TCRBD02-01	02				TCRBJ01-05*01	TCRBJ01	TCRBJ01-05	01				1	4	9	0	4	5	33	49	53	60	64	1	In	VDJ
ACCAGTGCCCATCCTGAAGACAGCAGCTTCTACATCTGCAGTGCTAGAGATGGGGGAGGACAGCCAGGGCGCTACACCTTCGGTTCG	CSARDGGGQPGRYTF	2	5.907211878694222E-5	45	TCRBV20	TCRBV20	unresolved			TCRBV20-01,TCRBV20-or09_02				unresolved		TCRBD01,TCRBD02	TCRBD01-01,TCRBD02-01		TCRBJ01-02*01	TCRBJ01	TCRBJ01-02	01				0	7	1	5	7	9	36	50	57	63	70	2	In	VDJ
ATTCTGGAGTCCGCCAGCACCAACCAGACATCTATGTACCTCTGTGCCAGCAGTCCAATCGATAACTACGAGCAGTACTTCGGGCCG	CASSPIDNYEQYF	1	4.8439137405292624E-5	39	TCRBV28-01*01	TCRBV28	TCRBV28-01	01						unresolved		TCRBD01,TCRBD02	TCRBD01-01,TCRBD02-01		TCRBJ02-07*01	TCRBJ02	TCRBJ02-07	01				5	6	2	8	3	3	42	54	60	62	65	1	In	VDJ
ACTCTGGAGTCTGCTGCCTCCTCCCAGACATCTGTATATTTCTGCGCCAGCAGTGAGGCAGGGAACACTGAAGCTTTCTTTGGACAA	CASSEAGNTEAFF	1	5.7890676411203385E-5	39	TCRBV10-01	TCRBV10	TCRBV10-01				01,02	TCRBD01-01*01	TCRBD01	TCRBD01-01	01				TCRBJ01-01*01	TCRBJ01	TCRBJ01-01	01				2	1	4	4	0	1	42	57	58	-1	62	1	In	VDJ
GTGAGCACCTTGGAGCTGGGGGACTCGGCCCTTTATCTTTGCGCCAGCAGCTCCGGAGGAGGGTACACTGAAGCTTTCTTTGGACAA	CASSSGGGYTEAFF	1	3.3080386520687644E-5	42	TCRBV05-01*01	TCRBV05	TCRBV05-01	01				TCRBD02-01*02	TCRBD02	TCRBD02-01	02				TCRBJ01-01*01	TCRBJ01	TCRBJ01-01	01				3	5	10	0	1	3	39	52	57	63	64	1	In	VDJ
ATCCAGCCCTCAGAACCCAGGGACTCAGCTGTGTACTTCTGTGCCAGCAGTTTGGTCGAGGGGGCCGAAAAACTGTTTTTTGGCAGT	CASSLVEGAEKLFF	1	5.198346453250916E-5	42	TCRBV12	TCRBV12	unresolved			TCRBV12-03,TCRBV12-04		TCRBD01-01*01	TCRBD01	TCRBD01-01	01				TCRBJ01-04*01	TCRBJ01	TCRBJ01-04	01				3	5	5	0	1	8	39	53	58	65	66	1	In	VDJ
GTCTGCTGTACCCTCTCAGACATCTGTGTACTTCTGTGCCAGCAGGAAGGACAGGGCCCAGTACAACATGAGCAGTTCTTCGGGCCA		1	5.3164906908248004E-5	47	TCRBV06-04	TCRBV06	TCRBV06-04				01,02	TCRBD01-01*01	TCRBD01	TCRBD01-01	01				TCRBJ02-01*01	TCRBJ02	TCRBJ02-01	01				6	3	1	3	11	8	34	45	48	56	67	1	Out	VDJ
ATCCAGCCCTCAGAACCCAGGGACTCAGCTGTGTACTTCTGTGCCAGCAGTCGCCGGGGACAGGGGAATGGCTACACCTTCGGTTCG	CASSRRGQGNGYTF	1	3.7806156023643024E-5	42	TCRBV12	TCRBV12	unresolved			TCRBV12-03,TCRBV12-04		TCRBD01-01*01	TCRBD01	TCRBD01-01	01				TCRBJ01-02*01	TCRBJ01	TCRBJ01-02	01				5	5	0	2	1	6	39	51	56	66	67	1	In	VDJ
CTGGAGTCGCCCAGCCCCAACCAGACCTCTCTGTACTTCTGTGCCAGCAGTTTAATGGGGAGCTCCTACGAGCAGTACTTCGGGCCG	CASSLMGSSYEQYF	1	4.371336790233725E-5	42	TCRBV27-01*01	TCRBV27	TCRBV27-01	01				TCRBD02-01*02	TCRBD02	TCRBD02-01	02				TCRBJ02-07*01	TCRBJ02	TCRBJ02-07	01				2	3	9	2	0	0	39	54	57	-1	62	1	In	VDJ
CACATCAATTCCCTGGAGCTTGGTGACTCTGCTGTGTATTTCTGTGCCAGCAGCCTTGGACTCGCGCCTGAGCTGTTTTTTGGAGAA	CASSLGLAPELFF	1	5.5527791659725695E-5	39	TCRBV03	TCRBV03	unresolved			TCRBV03-01,TCRBV03-02		TCRBD02-01	TCRBD02	TCRBD02-01				01,02	TCRBJ02-02*01	TCRBJ02	TCRBJ02-02	01				4	2	1	10	7	11	42	55	57	62	69	1	In	VDJ
CACCTTGGAGCTGGGGGACTCGGCCCTTTATCTTTGCGCCAGCAGCCCCCCCCAGGGGATAATCGCGGGGAGCTGTTTTTTGGAGAA		1	3.662471364790418E-5	47	TCRBV05-01*01	TCRBV05	TCRBV05-01	01				TCRBD01-01*01	TCRBD01	TCRBD01-01	01				TCRBJ02-02*01	TCRBJ02	TCRBJ02-02	01				4	6	4	2	7	7	34	46	52	58	65	1	Out	VDJ
CAGTGCCCATCCTGAAGACAGCAGCTTCTACATCTGCAGTGCTAGAGACCGCGGACATCGAACAATCAGCCCCAGCATTTTGGTGAT		1	3.3080386520687644E-5	47	TCRBV20	TCRBV20	unresolved			TCRBV20-01,TCRBV20-or09_02		TCRBD01-01*01	TCRBD01	TCRBD01-01	01				TCRBJ01-05*01	TCRBJ01	TCRBJ01-05	01				0	4	1	6	5	3	34	48	52	57	62	1	Out	VDJ
CGGTCCACAAAGCTGGAGGACTCAGCCATGTACTTCTGTGCCAGCAGTGGACTAGCGGGGGGGGGAGATACGCAGTATTTTGGCCCA	CASSGLAGGGDTQYF	1	4.6076252653814934E-5	45	TCRBV02-01*01	TCRBV02	TCRBV02-01	01				TCRBD02-01*01	TCRBD02	TCRBD02-01	01				TCRBJ02-03*01	TCRBJ02	TCRBJ02-03	01				4	0	2	0	2	5	36	-1	49	63	65	1	In	VDJ
GTGACCAGTGCCCATCCTGAAGACAGCAGCTTCTACATCTGCAGTGCTCCAGGGTGGGGGTGGGATACTGAAGCTTTCTTTGGACAA	CSAPGWGWDTEAFF	1	3.426182889642649E-5	42	TCRBV20	TCRBV20	unresolved			TCRBV20-01,TCRBV20-or09_02				unresolved		TCRBD01,TCRBD02	TCRBD01-01,TCRBD02-01		TCRBJ01-01*01	TCRBJ01	TCRBJ01-01	01				5	1	4	3	12	5	39	48	49	54	66	1	In	VDJ
GACTCTGGCTTCTATCTCTGTGCCTGGAGACCTAAAAAAGACAGCCGAGCAGCGGAGGTGGCGACACGGGAGCTGTTTTTTGGAGAA	CAWRPKKDSRAAEVATRELFF	1	1.8903078011821512E-5	63	TCRBV30-01	TCRBV30	TCRBV30-01				01,02			unresolved		TCRBD01,TCRBD02	TCRBD01-01,TCRBD02-01		TCRBJ02-02*01	TCRBJ02	TCRBJ02-02	01				3	10	2	5	23	9	18	29	39	44	67	1	In	VDJ
GAGTCGGCTGCTCCCTCCCAAACATCTGTGTACTTCTGTGCCAGCAGTTACTCAGGGGGTGGGGCCAACGTCCTGACTTTCGGGGCC	CASSYSGGGANVLTF	1	4.371336790233725E-5	45	TCRBV06	TCRBV06	unresolved			TCRBV06-02,TCRBV06-03		TCRBD01-01*01	TCRBD01	TCRBD01-01	01				TCRBJ02-06*01	TCRBJ02	TCRBJ02-06	01				0	0	5	1	0	3	36	-1	53	-1	59	1	In	VDJ
CTGGAGTCGCCCAGCCCCAACCAGACCTCTCTGTACTTCTGTGCCACTAGGGGGTTCCCAGGGACAGATACGCAGTATTTTGGCCCA	CATRGFPGTDTQYF	2	6.497933066563645E-5	42	TCRBV27-01*01	TCRBV27	TCRBV27-01	01				TCRBD01-01*01	TCRBD01	TCRBD01-01	01				TCRBJ02-03*01	TCRBJ02	TCRBJ02-03	01				10	2	5	1	9	3	39	46	48	54	63	2	In	VDJ
GCCTTGTTGCTGGGGGACTCGGCCCTCTATCTCTGTGCCAGCAGCCTCCCCGGGGGTTGGGAGGGGGGTGAGCAGTTCTTCGGGCCA	CASSLPGGWEGGEQFF	1	4.135048315085956E-5	48	TCRBV05-06*01	TCRBV05	TCRBV05-06	01				TCRBD02-01*02	TCRBD02	TCRBD02-01	02				TCRBJ02-01*01	TCRBJ02	TCRBJ02-01	01				4	13	9	0	3	9	33	45	58	65	68	1	In	VDJ
AATGTGAGCACCTTGGAGCTGGGGGACTCGGCCCTTTATCTTTGCGCCAGCAGCCCTACAGGGGGCAGTGGCTACACCTTCGGTTCG	CASSPTGGSGYTF	1	3.071750176920996E-5	39	TCRBV05-01*01	TCRBV05	TCRBV05-01	01				TCRBD01-01*01	TCRBD01	TCRBD01-01	01				TCRBJ01-02*01	TCRBJ01	TCRBJ01-02	01				4	3	3	0	2	7	42	54	57	66	68	1	In	VDJ
AAGATCCGGTCCACAAAGCTGGAGGACTCAGCCATGTACTTCTGTGCCAGCAGTGCAGGGGTTGGCACTGAAGCTTTCTTTGGACAA	CASSAGVGTEAFF	1	4.4894810278076095E-5	39	TCRBV02-01*01	TCRBV02	TCRBV02-01	01				TCRBD01-01*01	TCRBD01	TCRBD01-01	01				TCRBJ01-01*01	TCRBJ01	TCRBJ01-01	01				4	0	4	2	4	4	42	-1	55	61	65	1	In	VDJ
GTGACCAGTGCCCATCCTGAAGACAGCAGCTTCTACATCTGCAGTGCTGTCGGGGAGGGGACCTACAATGAGCAGTTCTTCGGGCCA	CSAVGEGTYNEQFF	1	3.662471364790418E-5	42	TCRBV20	TCRBV20	unresolved			TCRBV20-01,TCRBV20-or09_02		TCRBD02-01*02	TCRBD02	TCRBD02-01	02				TCRBJ02-01*01	TCRBJ02	TCRBJ02-01	01				5	4	9	0	2	2	39	48	52	59	61	1	In	VDJ
ACGATCCAGCGCACAGAGCAGCGGGACTCGGCCATGTATCGCTGTGCCAGCAGCCTACGTGAGGACACTGAAGCTTTCTTTGGACAA	CASSLREDTEAFF	2	7.915663917450258E-5	39	TCRBV07-06*01	TCRBV07	TCRBV07-06	01				TCRBD02-01*02	TCRBD02	TCRBD02-01	02				TCRBJ01-01*01	TCRBJ01	TCRBJ01-01	01				5	6	11	1	0	3	42	54	60	-1	64	2	In	VDJ
GAGCTTGGTGACTCTGCTGTGTATTTCTGTGCCAGCAGCCACCACCTCGGGGCAGGGCGACGGGACTATGGCTACACCTTCGGTTCG	CASSHHLGAGRRDYGYTF	1	4.4894810278076095E-5	54	TCRBV03	TCRBV03	unresolved			TCRBV03-01,TCRBV03-02				unresolved		TCRBD01,TCRBD02	TCRBD01-01,TCRBD02-01		TCRBJ01-02*01	TCRBJ01	TCRBJ01-02	01				3	11	4	3	7	3	27	41	52	57	64	1	In	VDJ
GACATCCGCTCACCAGGCCTGGGGGACGCAGCCATGTACCTGTGTGCCACCAGCAGCGGACAGAACTATGGCTACACCTTCGGTTCG	CATSSGQNYGYTF	1	3.3080386520687644E-5	39	TCRBV15-01*01	TCRBV15	TCRBV15-01	01				TCRBD01-01*01	TCRBD01	TCRBD01-01	01				TCRBJ01-02*01	TCRBJ01	TCRBJ01-02	01				3	1	1	5	0	2	42	56	57	-1	63	1	In	VDJ
CTGACAGTGACCAGTGCCCATCCTGAAGACAGCAGCTTCTACATCTGCAGTGGGTGGGGGGCGTACACTGAAGCTTTCTTTGGACAA	CSGWGAYTEAFF	1	3.426182889642649E-5	36	TCRBV20	TCRBV20	unresolved			TCRBV20-01,TCRBV20-or09_02				unresolved		TCRBD01,TCRBD02	TCRBD01-01,TCRBD02-01		TCRBJ01-01*01	TCRBJ01	TCRBJ01-01	01				7	4	6	0	2	3	45	52	56	62	64	1	In	VDJ
CTGAGCTCTCTGGAGCTGGGGGACTCAGCTTTGTATTTCTGTGCCAGCACACGACGCTTTGGGGCCAACGTCCTGACTTTCGGGGCC	CASTRRFGANVLTF	1	3.1898944144948805E-5	42	TCRBV09-01	TCRBV09	TCRBV09-01				01,02			unresolved		TCRBD01,TCRBD02	TCRBD01-01,TCRBD02-01		TCRBJ02-06*01	TCRBJ02	TCRBJ02-06	01				6	3	2	7	4	3	39	49	52	55	59	1	In	VDJ
ACAGTGACCAGTGCCCATCCTGAAGACAGCAGCTTCTACATCTGCAGTGCTGGCGGACAGGGGGTTGTGCCCCAGCATTTTGGTGAT	CSAGGQGVVPQHF	1	3.3080386520687644E-5	39	TCRBV20	TCRBV20	unresolved			TCRBV20-01,TCRBV20-or09_02		TCRBD01-01*01	TCRBD01	TCRBD01-01	01				TCRBJ01-05*01	TCRBJ01	TCRBJ01-05	01				5	3	1	1	4	9	42	51	54	64	68	1	In	VDJ
GAGTCGCCCAGCCCCAACCAGACCTCTCTGTACTTCTGTGCCAGCAGTGGCAGAGGGGATAGCTCCTACGAGCAGTACTTCGGGCCG	CASSGRGDSSYEQYF	1	4.371336790233725E-5	45	TCRBV27-01*01	TCRBV27	TCRBV27-01	01						unresolved		TCRBD01,TCRBD02	TCRBD01-01,TCRBD02-01		TCRBJ02-07*01	TCRBJ02	TCRBJ02-07	01				5	5	5	2	4	0	36	48	53	58	62	1	In	VDJ
CGTTGGCGTCTGCTGTACCCTCTCAGACATCTGTGTACTTCTGTGCCAGCATAGGGGACCTCAAATTCACCCCTCCACTTTGGGAAC		1	4.725769502955378E-5	40	TCRBV06-04	TCRBV06	TCRBV06-04				01,02			unresolved		TCRBD01,TCRBD02	TCRBD01-01,TCRBD02-01		TCRBJ01-06*01	TCRBJ01	TCRBJ01-06	01				7	3	0	7	4	7	41	51	54	59	63	1	Out	VDJ
AGCACCTTGGAGCTGGGGGACTCGGCCCTTTATCTTTGCGCCAGCAGCTCGGGACTAGATGTTCCCTATACGCAGTATTTTGGCCCA	CASSSGLDVPYTQYF	1	3.426182889642649E-5	45	TCRBV05-01*01	TCRBV05	TCRBV05-01	01				TCRBD02-01	TCRBD02	TCRBD02-01				01,02	TCRBJ02-03*01	TCRBJ02	TCRBJ02-03	01				3	1	0	8	9	7	36	49	50	58	67	1	In	VDJ
AGCACCTTGGAGCTGGGGGACTCGGCCCTTTATCTTTGCGCCAGCAGCGTAGGACTAGCAGGAGGAAAGACCCAGTACTTCGGGCCA	CASSVGLAGGKTQYF	1	2.835461701773227E-5	45	TCRBV05-01*01	TCRBV05	TCRBV05-01	01				TCRBD02-01	TCRBD02	TCRBD02-01				01,02	TCRBJ02-05*01	TCRBJ02	TCRBJ02-05	01				4	3	1	7	8	6	36	48	51	59	67	1	In	VDJ
GAACGCCTTGGAGCTGGACGACTCGGCCCTGTATCTCTGTGCCAGCAGCTTGTAGGAAGTCGAAATCAGCCCCAGCATTTTGGTGAT		1	3.898759839938187E-5	44	TCRBV05-04*01	TCRBV05	TCRBV05-04	01						unresolved		TCRBD01,TCRBD02	TCRBD01-01,TCRBD02-01		TCRBJ01-05*01	TCRBJ01	TCRBJ01-05	01				1	2	1	8	6	4	37	52	54	57	63	1	Out	VDJ
CTGGAGTCGGCTGCTCCCTCCCAGACATCTGTGTACTTCTGTGCCAGCAGGGACAGGGGCTCCTACAATGAGCAGTTCTTCGGGCCA	CASRDRGSYNEQFF	1	4.371336790233725E-5	42	TCRBV06-01*01	TCRBV06	TCRBV06-01	01				TCRBD01-01*01	TCRBD01	TCRBD01-01	01				TCRBJ02-01*01	TCRBJ02	TCRBJ02-01	01				6	0	1	2	0	0	39	-1	50	-1	59	1	In	VDJ
TCTGGAGCTGGGGGACTCAGCTTTGTATTTCTGTGCCAGCATCGCGAAGGACCGGGACAGGACGGTAGAGGCTACACCTTCGGTTCG		1	2.835461701773227E-5	50	TCRBV09-01	TCRBV09	TCRBV09-01				01,02	TCRBD01-01*01	TCRBD01	TCRBD01-01	01				TCRBJ01-02*01	TCRBJ01	TCRBJ01-02	01				6	12	0	4	8	8	31	41	53	61	69	1	Out	VDJ
CTCTACTCTGAAGATCCAGCGCACAGAGCAGGGGGACTCAGCCGCGTATCTCCGTGCCATCCAAAGCTTGGAGCTTTCTTTGGACAA		2	5.7890676411203385E-5	29	TCRBV07-03*03	TCRBV07	TCRBV07-03	03				TCRBD02-01	TCRBD02	TCRBD02-01				01,02	TCRBJ01-01*01	TCRBJ01	TCRBJ01-01	01				10	5	6	7	4	10	52	59	64	67	71	2	Out	VDJ
GTGAACGCCTTGGAGCTGGACGACTCGGCCCTGTATCTCTGTGCCAGCAGCACCCAGGGGAGCAATCAGCCCCAGCATTTTGGTGAT	CASSTQGSNQPQHF	1	3.898759839938187E-5	42	TCRBV05-04*01	TCRBV05	TCRBV05-04	01				TCRBD01-01*01	TCRBD01	TCRBD01-01	01				TCRBJ01-05*01	TCRBJ01	TCRBJ01-05	01				4	3	4	2	0	1	39	51	54	-1	60	1	In	VDJ
AGCACCTTGGAGCTGGGGGACTCGGCCCTTTATCTTTGCGCCAGCAGCCTGACGACAGTCCTTAACTATGGCTACACCTTCGGTTCG	CASSLTTVLNYGYTF	1	3.071750176920996E-5	45	TCRBV05-01*01	TCRBV05	TCRBV05-01	01				TCRBD01-01*01	TCRBD01	TCRBD01-01	01				TCRBJ01-02*01	TCRBJ01	TCRBJ01-02	01				4	5	2	5	4	1	36	48	53	58	62	1	In	VDJ
AAGATCCGGTCCACAAAGCTGGAGGACTCAGCCATGTACTTCTGTGCCAGCACCGAGACAGGGAAATATCAGCAGTACTTCGGGCCG	CASTETGKYQQYF	1	4.135048315085956E-5	39	TCRBV02-01*01	TCRBV02	TCRBV02-01	01				TCRBD01-01*01	TCRBD01	TCRBD01-01	01				TCRBJ02-07*01	TCRBJ02	TCRBJ02-07	01				7	4	2	3	7	8	42	52	56	63	70	1	In	VDJ
ACGATTCAGCGCACAGAGCAGCGGGACTCAGCCATGTATCGCTGTGCTAGCAGCCCTGGGCCTGGAAACACCATATATTTTGGAGAG	CASSPGPGNTIYF	5	2.1974828188742507E-4	39	TCRBV07-07*01	TCRBV07	TCRBV07-07	01				TCRBD01-01*01	TCRBD01	TCRBD01-01	01				TCRBJ01-03*01	TCRBJ01	TCRBJ01-03	01				5	3	8	0	0	2	42	54	57	-1	61	5	In	VDJ
ACTCTGAAGATCCGGTCCACAAAGCTGGAGGACTCAGCCATGTACTTCTGTGCCAGCAGTGTAAAAGAGACCCAGTACTTCGGGCCA	CASSVKETQYF	1	3.7806156023643024E-5	33	TCRBV02-01*01	TCRBV02	TCRBV02-01	01				TCRBD02-01	TCRBD02	TCRBD02-01				01,02	TCRBJ02-05*01	TCRBJ02	TCRBJ02-05	01				4	0	5	9	1	3	48	-1	61	63	64	1	In	VDJ
CCTGCAGCCAGAAGACTCGGCCCTGTATCTCTGTGCCAGCAGCTGCTTAGACAAAGGTGAAAGACCTATGGCTACACCTTCGGTTCG		1	2.953605939347111E-5	50	TCRBV04-02*01	TCRBV04	TCRBV04-02	01				TCRBD01-01*01	TCRBD01	TCRBD01-01	01				TCRBJ01-02*01	TCRBJ01	TCRBJ01-02	01				5	6	2	6	12	4	31	43	49	53	65	1	Out	VDJ
AATTCCCTGGAGCTTGGTGACTCTGCTGTGTATTTCTGTGCCAGCAGCCATAATAATTTCGTGTTAGACGAGCAGTACTTCGGGCCG	CASSHNNFVLDEQYF	1	4.6076252653814934E-5	45	TCRBV03	TCRBV03	unresolved			TCRBV03-01,TCRBV03-02		TCRBD02-01	TCRBD02	TCRBD02-01				01,02	TCRBJ02-07*01	TCRBJ02	TCRBJ02-07	01				3	14	5	8	0	5	36	50	64	-1	67	1	In	VDJ
AGCACCTTGGAGCTGGGGGACTCGGCCCTTTATCTTTGCGCCAGCAGCTTGGGGGACGGCTACTCCTACGAGCAGTACTTCGGGCCG	CASSLGDGYSYEQYF	1	3.071750176920996E-5	45	TCRBV05-01*01	TCRBV05	TCRBV05-01	01						unresolved		TCRBD01,TCRBD02	TCRBD01-01,TCRBD02-01		TCRBJ02-07*01	TCRBJ02	TCRBJ02-07	01				0	0	0	7	5	0	36	-1	52	57	62	1	In	VDJ
CCAGGCCTGGGGGACGCAGCCATGTACCTGTGTGCCACCAGCCTTCAGGGGGGGTTTTTGGGCAATCAGCCCCAGCATTTTGGTGAT	CATSLQGGFLGNQPQHF	1	3.426182889642649E-5	51	TCRBV15-01*01	TCRBV15	TCRBV15-01	01						unresolved		TCRBD01,TCRBD02	TCRBD01-01,TCRBD02-01		TCRBJ01-05*01	TCRBJ01	TCRBJ01-05	01				5	3	4	1	9	2	30	42	45	52	61	1	In	VDJ
GCCTTGTTGCTGGGGGACTCGGCCCTGTATCTCTGTGCCAGCAGCTTAGGTATGGGGCATAGCAATCAGCCCCAGCATTTTGGTGAT	CASSLGMGHSNQPQHF	1	5.907211878694222E-5	48	TCRBV05-05*01	TCRBV05	TCRBV05-05	01				TCRBD01-01*01	TCRBD01	TCRBD01-01	01				TCRBJ01-05*01	TCRBJ01	TCRBJ01-05	01				2	6	7	0	1	0	33	47	53	58	59	1	In	VDJ
GAAGACTCGGCCCTGTATCTCTGTGCCAGCAGCCAAAGATTCCCCCGAGGGGGGGGAAGCCTATACAATGAGCAGTTCTTCGGGCCA	CASSQRFPRGGGSLYNEQFF	2	6.970510016859183E-5	60	TCRBV04-02*01	TCRBV04	TCRBV04-02	01				TCRBD02-01*01	TCRBD02	TCRBD02-01	01				TCRBJ02-01*01	TCRBJ02	TCRBJ02-01	01				2	12	9	0	8	4	21	36	48	55	63	2	In	VDJ
TTGGAGTCGGCTGCTCCCTCCCAAACATCTGTGTACTTCTGTGCCAGCAGTTACGGGTTTAGCTCCTACGAGCAGTACTTCGGGCCG	CASSYGFSSYEQYF	1	4.135048315085956E-5	42	TCRBV06	TCRBV06	unresolved			TCRBV06-02,TCRBV06-03				unresolved		TCRBD01,TCRBD02	TCRBD01-01,TCRBD02-01		TCRBJ02-07*01	TCRBJ02	TCRBJ02-07	01				2	0	0	9	5	0	39	-1	54	57	62	1	In	VDJ
AAGATCCGGTCCACAAAGCTGGAGGACTCAGCCATGTACTTCTGTGCCAGCAGCGGACAGGGGGCCTATGGCTACACCTTCGGTTCG	CASSGQGAYGYTF	1	4.0169040775120715E-5	39	TCRBV02-01*01	TCRBV02	TCRBV02-01	01				TCRBD01-01*01	TCRBD01	TCRBD01-01	01				TCRBJ01-02*01	TCRBJ01	TCRBJ01-02	01				6	1	1	0	0	4	42	53	54	-1	65	1	In	VDJ
AGATCCAGCCCTCAGAACCCAGGGACTCAGCTGTGTACTTCTGTGCCAGCAGTTTTAGTATATGGAAACACCATATATTTTGGAGAG		1	5.670923403546454E-5	40	TCRBV12	TCRBV12	unresolved			TCRBV12-03,TCRBV12-04		TCRBD02-01	TCRBD02	TCRBD02-01				01,02	TCRBJ01-03*01	TCRBJ01	TCRBJ01-03	01				3	0	5	8	4	3	41	-1	55	58	62	1	Out	VDJ
ACTCTGACTGTGAGCAACATGAGCCCTGAAGACAGCAGCATATATCTCTGCAGCGTTGAAGACCAGCGCCACCGGCTTTTCGGGCCG	CSVEDQRHRLF	1	1.8903078011821512E-5	33	TCRBV29-01*01	TCRBV29	TCRBV29-01	01				TCRBD02-01	TCRBD02	TCRBD02-01				01,02	TCRBJ02-07*01	TCRBJ02	TCRBJ02-07	01				0	2	6	6	10	16	48	62	64	68	78	1	In	VDJ
GTGACCAGTGCCCATCCTGAAGACAGCAGCTTCTACATCTGCAGTGCTAGTCCGCAGGGGCGGGGGACTGAAGCTTTCTTTGGACAA	CSASPQGRGTEAFF	1	3.426182889642649E-5	42	TCRBV20	TCRBV20	unresolved			TCRBV20-01,TCRBV20-or09_02		TCRBD02-01*01	TCRBD02	TCRBD02-01	01				TCRBJ01-01*01	TCRBJ01	TCRBJ01-01	01				3	9	7	2	0	5	39	50	59	-1	66	1	In	VDJ
CAGCGCACACAGCAGGAGGACTCGGCCGTGTATCTCTGTGCCAGCAGCTTAGATGGTGACAGGGGGGGAGGCTACACCTTCGGTTCG	CASSLDGDRGGGYTF	1	4.6076252653814934E-5	45	TCRBV07-02*01	TCRBV07	TCRBV07-02	01				TCRBD01-01*01	TCRBD01	TCRBD01-01	01				TCRBJ01-02*01	TCRBJ01	TCRBJ01-02	01				1	5	2	1	3	8	36	52	57	66	69	1	In	VDJ
CAGCGCACAGAGCGGGGGGACTCAGCCGTGTATCTCTGTGCCAGCAGCTTATCCCGCGCAGGGGCCACTGAAGCTTTCTTTGGACAA	CASSLSRAGATEAFF	1	4.2531925526598405E-5	45	TCRBV07-03*01	TCRBV07	TCRBV07-03	01				TCRBD01-01*01	TCRBD01	TCRBD01-01	01				TCRBJ01-01*01	TCRBJ01	TCRBJ01-01	01				2	7	4	2	1	4	36	51	58	64	65	1	In	VDJ
GCTGCTCCCTCCCAAACATCTGTGTACTTCTGTGCCAGCAGTTCTCCCCGGACAGGGGGCATAGAGACTGAAGCTTTCTTTGGACAA	CASSSPRTGGIETEAFF	2	8.270096630171912E-5	51	TCRBV06	TCRBV06	unresolved			TCRBV06-02,TCRBV06-03		TCRBD01-01*01	TCRBD01	TCRBD01-01	01				TCRBJ01-01*01	TCRBJ01	TCRBJ01-01	01				4	6	1	0	6	5	30	43	49	60	66	2	In	VDJ
AGCAACATGAGCCCTGAAGACAGCAGCATATATCTCTGCAGCGTTGGCTCCGGGACAGGGGCCTACAATGAGCAGTTCTTCGGGCCA	CSVGSGTGAYNEQFF	1	2.1265962763299202E-5	45	TCRBV29-01*01	TCRBV29	TCRBV29-01	01				TCRBD01-01*01	TCRBD01	TCRBD01-01	01				TCRBJ02-01*01	TCRBJ02	TCRBJ02-01	01				4	5	0	2	0	2	36	46	51	-1	61	1	In	VDJ
ATGAGCTCCTTGGAGCTGGGGGACTCAGCCCTGTACTTCTGTGCCAGCAGAAGACAGGGCGGCACAGATACGCAGTATTTTGGCCCA	CASRRQGGTDTQYF	1	4.2531925526598405E-5	42	TCRBV13-01*01	TCRBV13	TCRBV13-01	01				TCRBD01-01*01	TCRBD01	TCRBD01-01	01				TCRBJ02-03*01	TCRBJ02	TCRBJ02-03	01				6	2	2	3	2	1	39	50	52	59	61	1	In	VDJ
GAACCCAGGGACTCAGCTGTGTACTTCTGTGCCAGCAGTAAAAGGACCTTTTTGGGCGGGGGGGCAAATGAGCAGTTCTTCGGGCCA	CASSKRTFLGGGANEQFF	2	8.151952392598027E-5	54	TCRBV12	TCRBV12	unresolved			TCRBV12-03,TCRBV12-04		TCRBD02-01*01	TCRBD02	TCRBD02-01	01				TCRBJ02-01*01	TCRBJ02	TCRBJ02-01	01				5	16	7	0	2	7	27	39	55	64	66	2	In	VDJ
GCTGGGGGACTCAGCTTTGTATTTCTGTGCCAGCAGCGTAAGGGCTGAGGGGAAGAGGGCGCCGGCAATGAGCAGTTCTTCGGGCCA		1	3.3080386520687644E-5	56	TCRBV09-01	TCRBV09	TCRBV09-01				01,02			unresolved		TCRBD01,TCRBD02	TCRBD01-01,TCRBD02-01		TCRBJ02-01*01	TCRBJ02	TCRBJ02-01	01				1	7	5	2	13	6	25	40	47	52	65	1	Out	VDJ
ACCTTGGAGCTGGGGGACTCGGCCCTTTATCTTTGCGCCAGCAGCTTGACTAGCGGGGGGGGGCTCTACGAGCAGTACTTCGGGCCG	CASSLTSGGGLYEQYF	1	3.071750176920996E-5	48	TCRBV05-01*01	TCRBV05	TCRBV05-01	01				TCRBD02-01*01	TCRBD02	TCRBD02-01	01				TCRBJ02-07*01	TCRBJ02	TCRBJ02-07	01				1	0	3	0	4	3	33	-1	48	61	65	1	In	VDJ
GCAAAGCTTGAGGACTCGGCCGTGTATCTCTGTGCCAGCAGCTTAGGGCCCCTCACTAGCGGCCAAGAGACCCAGTACTTCGGGCCA	CASSLGPLTSGQETQYF	1	3.426182889642649E-5	51	TCRBV11-02*02	TCRBV11	TCRBV11-02	02				TCRBD02-01	TCRBD02	TCRBD02-01				01,02	TCRBJ02-05*01	TCRBJ02	TCRBJ02-05	01				1	8	3	5	0	1	30	46	54	-1	62	1	In	VDJ
CTGGAGTCCGCCAGCACCAACCAGACATCTATGTACCTCTGTGCCAGCAGTTCGGACAGGGCGAACACTGAAGCTTTCTTTGGACAA	CASSSDRANTEAFF	1	5.198346453250916E-5	42	TCRBV28-01*01	TCRBV28	TCRBV28-01	01				TCRBD01-01*01	TCRBD01	TCRBD01-01	01				TCRBJ01-01*01	TCRBJ01	TCRBJ01-01	01				4	1	1	3	1	1	39	52	53	61	62	1	In	VDJ
CTGAAGATCCAGCCCTCAGAACCCAGGGACTCAGCTGTGTACTTCTGTGCCAGCAGTTTAGCTTGGGGGGAGCAGTACTTCGGGCCG	CASSLAWGEQYF	1	3.7806156023643024E-5	36	TCRBV12	TCRBV12	unresolved			TCRBV12-03,TCRBV12-04				unresolved		TCRBD01,TCRBD02	TCRBD01-01,TCRBD02-01		TCRBJ02-07*01	TCRBJ02	TCRBJ02-07	01				0	2	6	1	0	7	45	62	64	-1	69	1	In	VDJ
CGATCCAGCGCACACAGCAGGAGGACTCGGCCGTGTATCTCTGTGCCAGCAGCTCAGTCAGGGGCAGATACGCAGTATTTTGGCCCA		1	5.0802022156770314E-5	40	TCRBV07-02*01	TCRBV07	TCRBV07-02	01				TCRBD01-01*01	TCRBD01	TCRBD01-01	01				TCRBJ02-03*01	TCRBJ02	TCRBJ02-03	01				4	4	4	2	0	4	41	54	58	-1	64	1	Out	VDJ
GTAGTGCGAGGAGATTCGGCAGCTTATTTCTGTGCCAGCTCCCTCCGGGACAGGGTCTCTGGGGCCAACGTCCTGACTTTCGGGGCC	CASSLRDRVSGANVLTF	1	4.4894810278076095E-5	51	TCRBV18-01*01	TCRBV18	TCRBV18-01	01				TCRBD01-01*01	TCRBD01	TCRBD01-01	01				TCRBJ02-06*01	TCRBJ02	TCRBJ02-06	01				6	5	0	3	1	0	30	41	46	55	56	1	In	VDJ
CTGCTGTCGGCTGCTCCCTCCCAGACATCTGTGTACTTCTGTGCCAGCATACGGACAGGGGGCACCGGGGAGCTGTTTTTTGGAGAA	CASIRTGGTGELFF	1	3.5443271272165334E-5	42	TCRBV06-05*01	TCRBV06	TCRBV06-05	01				TCRBD01-01*01	TCRBD01	TCRBD01-01	01				TCRBJ02-02*01	TCRBJ02	TCRBJ02-02	01				7	3	1	1	0	4	39	49	52	-1	62	1	In	VDJ
AATGTGAGCACCTTGGAGCTGGGGGACTCGGCCCTTTATCTTTGCGCCAGCAGCTTGACCCGTCGGAGTGAGCAGTTCTTCGGGCCA	CASSLTRRSEQFF	2	4.2531925526598405E-5	39	TCRBV05-01*01	TCRBV05	TCRBV05-01	01				TCRBD02-01*02	TCRBD02	TCRBD02-01	02				TCRBJ02-01*01	TCRBJ02	TCRBJ02-01	01				1	7	10	2	0	9	42	57	64	-1	68	2	In	VDJ
GTGAACGCCTTGGAGCTGGAGGACTCGGCCCTGTATCTCTGTGCCAGCAGCTTGGTAGGGGGCCGCTATGGCTACACCTTCGGTTCG	CASSLVGGRYGYTF	1	5.0802022156770314E-5	42	TCRBV05-08*01	TCRBV05	TCRBV05-08	01				TCRBD01-01*01	TCRBD01	TCRBD01-01	01				TCRBJ01-02*01	TCRBJ01	TCRBJ01-02	01				0	1	5	0	2	4	39	55	56	63	65	1	In	VDJ
AGATCCAGCGCACAGAGCAGGGGGACTCGGCCATGTATCTCTGTGCCAGCAGCTTCAACACGGGATGAAAAACTGTTTTTTGGCAGT		1	6.734221541711414E-5	40	TCRBV07-09	TCRBV07	TCRBV07-09				01,03	TCRBD02-01	TCRBD02	TCRBD02-01				01,02	TCRBJ01-04*01	TCRBJ01	TCRBJ01-04	01				3	5	8	4	0	6	41	55	60	-1	64	1	Out	VDJ
CTCAGGCTGGAGTCGGCTGCTCCCTCCCAGACATCTGTGTACTTCTGTGCCAGCATTAGTCCCGACCGGACAGCCACATTTGGACAA	CASISPDRTATF	4	1.535875088460498E-4	36	TCRBV06-01*01	TCRBV06	TCRBV06-01	01				TCRBD01-01*01	TCRBD01	TCRBD01-01	01				TCRBJ01-01*01	TCRBJ01	TCRBJ01-01	01				7	12	1	5	5	17	45	55	67	73	78	4	In	VDJ
AGCACCTTGGAGCTGGGGGACTCGGCCCTTTATCTTTGCGCCAGCAGCGGAATAGCGGGGGACGCAGATACGCAGTATTTTGGCCCA	CASSGIAGDADTQYF	1	3.3080386520687644E-5	45	TCRBV05-01*01	TCRBV05	TCRBV05-01	01				TCRBD02-01*01	TCRBD02	TCRBD02-01	01				TCRBJ02-03*01	TCRBJ02	TCRBJ02-03	01				4	4	5	2	3	4	36	48	52	61	64	1	In	VDJ
ATCCAGCGCACAGAGCGGGGGGACTCAGCCGTGTATCTCTGTGCCAGCAGACCCGTCAGGAAAGGCTACGAGCAGTACTTCGGGCCG	CASRPVRKGYEQYF	1	3.898759839938187E-5	42	TCRBV07-03*01	TCRBV07	TCRBV07-03	01				TCRBD01-01*01	TCRBD01	TCRBD01-01	01				TCRBJ02-07*01	TCRBJ02	TCRBJ02-07	01				6	6	4	4	5	3	39	50	56	60	65	1	In	VDJ
ATCCAGCAGGTAGTGCGAGGAGATTCGGCAGCTTATTTCTGTGCCAGCTCACCAGCGGTTACGGGAAACACCATATATTTTGGAGAG	CASSPAVTGNTIYF	1	6.143500353841992E-5	42	TCRBV18-01*01	TCRBV18	TCRBV18-01	01				TCRBD02-01	TCRBD02	TCRBD02-01				01,02	TCRBJ01-03*01	TCRBJ01	TCRBJ01-03	01				2	0	7	5	5	4	39	-1	54	58	63	1	In	VDJ
GTGACCAGTGCCCATCCTGAAGACAGCAGCTTCTACATCTGCAGTGCTGCCATTGTTTGGAGTAACTATGGCTACACCTTCGGTTCG	CSAAIVWSNYGYTF	2	9.215250530762987E-5	42	TCRBV20	TCRBV20	unresolved			TCRBV20-01,TCRBV20-or09_02		TCRBD02-01*02	TCRBD02	TCRBD02-01	02				TCRBJ01-02*01	TCRBJ01	TCRBJ01-02	01				5	10	10	2	0	1	39	48	58	-1	62	2	In	VDJ
ACAGTGACCAGTGCCCATCCTGAAGACAGCAGCTTCTACATCTGCAGTGCTGGACGGGACGGGGACACTGAAGCTTTCTTTGGACAA	CSAGRDGDTEAFF	1	3.426182889642649E-5	39	TCRBV20	TCRBV20	unresolved			TCRBV20-01,TCRBV20-or09_02				unresolved		TCRBD01,TCRBD02	TCRBD01-01,TCRBD02-01		TCRBJ01-01*01	TCRBJ01	TCRBJ01-01	01				5	4	0	7	4	3	42	51	55	60	64	1	In	VDJ
ACCAGTGCCCATCCTGAAGACAGCAGCTTCTACATCTGCAGTGCTATTAGCGGGGGGTCCAGCACAGATACGCAGTATTTTGGCCCA	CSAISGGSSTDTQYF	1	3.426182889642649E-5	45	TCRBV20	TCRBV20	unresolved			TCRBV20-01,TCRBV20-or09_02		TCRBD02-01*01	TCRBD02	TCRBD02-01	01				TCRBJ02-03*01	TCRBJ02	TCRBJ02-03	01				4	1	5	1	3	0	36	46	47	57	60	1	In	VDJ
GAGCTGGACGACTCGGCCCTGTATCTCTGTGCCAGCACCCAGAGCAGGGGGCTTGGGTCCTATAATTCACCCCTCCACTTTGGGAAC	CASTQSRGLGSYNSPLHF	1	3.7806156023643024E-5	54	TCRBV05-04*01	TCRBV05	TCRBV05-04	01				TCRBD01-01*01	TCRBD01	TCRBD01-01	01				TCRBJ01-06*01	TCRBJ01	TCRBJ01-06	01				6	7	4	0	5	1	27	37	44	52	57	1	In	VDJ
AGCACCTTGGAGCTGGGGGACTCGGCCCTTTATCTTTGCGCCAGCACAAAGACAGGGAGCTCTGGAAACACCATATATTTTGGAGAG	CASTKTGSSGNTIYF	1	4.371336790233725E-5	45	TCRBV05-01*01	TCRBV05	TCRBV05-01	01				TCRBD01-01*01	TCRBD01	TCRBD01-01	01				TCRBJ01-03*01	TCRBJ01	TCRBJ01-03	01				6	4	2	3	2	0	36	46	50	57	59	1	In	VDJ
CTGTCGGCTGCTCCCTCCCAGACATCTGTGTACTTCTGTGCCAGCAAGGAGGGGACCTTAGCCAAAAACATTCAGTACTTCGGCGCC	CASKEGTLAKNIQYF	1	3.426182889642649E-5	45	TCRBV06-05*01	TCRBV06	TCRBV06-05	01				TCRBD02-01*02	TCRBD02	TCRBD02-01	02				TCRBJ02-04*01	TCRBJ02	TCRBJ02-04	01				7	1	10	0	6	0	36	46	47	53	59	1	In	VDJ
CGCTCACCAGGCCTGGGGGACGCAGCCATGTACCTGTGTGCCACCAGCAGGAGGACAGGGATAAATGAAAAACTGTTTTTTGGCAGT	CATSRRTGINEKLFF	1	4.371336790233725E-5	45	TCRBV15-01*01	TCRBV15	TCRBV15-01	01				TCRBD01-01*01	TCRBD01	TCRBD01-01	01				TCRBJ01-04*01	TCRBJ01	TCRBJ01-04	01				3	2	1	3	3	5	36	50	52	60	63	1	In	VDJ
TGCTGCCTCCTCCCAGACATCTGTATATTTCTGCGCCAGCAGTGAGCCCTGATCCGGGACAGGGCCTACGAGCAGTACTTCGGGCCG		1	5.198346453250916E-5	50	TCRBV10-01	TCRBV10	TCRBV10-01				01,02	TCRBD01-01*01	TCRBD01	TCRBD01-01	01				TCRBJ02-07*01	TCRBJ02	TCRBJ02-07	01				2	9	0	3	0	2	31	46	55	-1	64	1	Out	VDJ
CTGCTGGGGTTGGAGTCGGCTGCTCCCTCCCAAACATCTGTGTACTTCTGTGCCAGCAAAGACAGGTACGAGCAGTACTTCGGGCCG	CASKDRYEQYF	2	1.0278548668927948E-4	33	TCRBV06	TCRBV06	unresolved			TCRBV06-02,TCRBV06-03		TCRBD01-01*01	TCRBD01	TCRBD01-01	01				TCRBJ02-07*01	TCRBJ02	TCRBJ02-07	01				7	2	2	4	0	4	48	58	60	-1	66	2	In	VDJ
AGCCCTGAAGACAGCAGCATATATCTCTGCAGCGTCCAGGGGGGGCCGGGGGTAGGAGCTGCTGGAAACACCATATATTTTGGAGAG	CSVQGGPGVGAAGNTIYF	1	2.599173226625458E-5	54	TCRBV29-01*01	TCRBV29	TCRBV29-01	01						unresolved		TCRBD01,TCRBD02	TCRBD01-01,TCRBD02-01		TCRBJ01-03*01	TCRBJ01	TCRBJ01-03	01				6	1	4	1	18	2	27	35	36	43	61	1	In	VDJ
CTAGAGTCTGCCATCCCCAACCAGACAGCTCTTTACTTCTGTGCCACCAGTGCCCCGGGACAGGTCAACGAGCAGTACTTCGGGCCG	CATSAPGQVNEQYF	1	3.426182889642649E-5	42	TCRBV24	TCRBV24	unresolved			TCRBV24-01,TCRBV24-or09_02		TCRBD01-01*01	TCRBD01	TCRBD01-01	01				TCRBJ02-07*01	TCRBJ02	TCRBJ02-07	01				5	4	0	4	3	5	39	52	56	64	67	1	In	VDJ
CTGGAGTCCGCCAGCACCAACCAGACATCTATGTACCTCTGTGCCAGCTCTTTCCCGGGACCGACTTACGAGCAGTACTTCGGGCCG	CASSFPGPTYEQYF	1	4.725769502955378E-5	42	TCRBV28-01*01	TCRBV28	TCRBV28-01	01						unresolved		TCRBD01,TCRBD02	TCRBD01-01,TCRBD02-01		TCRBJ02-07*01	TCRBJ02	TCRBJ02-07	01				8	8	0	7	5	4	39	48	56	61	66	1	In	VDJ
ATCCAGCCTGCAGAGCTTGGGGACTCGGCCGTGTATCTCTGTGCCAGCAGCTTAAGCGGGTCTTTCAATGAGCAGTTCTTCGGGCCA	CASSLSGSFNEQFF	1	4.2531925526598405E-5	42	TCRBV11-03*01	TCRBV11	TCRBV11-03	01				TCRBD02-01	TCRBD02	TCRBD02-01				01,02	TCRBJ02-01*01	TCRBJ02	TCRBJ02-01	01				2	0	6	4	5	6	39	-1	54	60	65	1	In	VDJ
CTGAAGATCCAGCCCTCAGAACCCAGGGACTCAGCTGTGTACTTCTGTGCCAGCAGGGGACAGGCTACCGGCTACACCTTCGGTTCG	CASRGQATGYTF	4	1.5240606647031095E-4	36	TCRBV12	TCRBV12	unresolved			TCRBV12-03,TCRBV12-04		TCRBD01-01*01	TCRBD01	TCRBD01-01	01				TCRBJ01-02*01	TCRBJ01	TCRBJ01-02	01				6	0	0	4	5	8	45	-1	56	64	69	4	In	VDJ
GAGTCGCCCAGCCCCAACCAGACCTCTCTGTACTTCTGTGCCAGCAGTTTTTATGGGACAGGGGCCCACGAGCAGTACTTCGGGCCG	CASSFYGTGAHEQYF	1	4.2531925526598405E-5	45	TCRBV27-01*01	TCRBV27	TCRBV27-01	01				TCRBD01-01*01	TCRBD01	TCRBD01-01	01				TCRBJ02-07*01	TCRBJ02	TCRBJ02-07	01				3	4	0	2	3	5	36	50	54	64	67	1	In	VDJ
ACCCTGCAGCCAGAAGACTCGGCCCTGTATCTCTGTGCCAGCAGCCAAGGGGGCGGGGGGGATTCGAATGAGCAGTTCTTCGGGCCA	CASSQGGGGDSNEQFF	1	3.426182889642649E-5	48	TCRBV04-02*01	TCRBV04	TCRBV04-02	01				TCRBD02-01*01	TCRBD02	TCRBD02-01	01				TCRBJ02-01*01	TCRBJ02	TCRBJ02-01	01				1	3	7	0	5	7	33	49	52	61	66	1	In	VDJ
CTGGGGGACTCGGCCCTCTATCTCTGTGCCAGCAGCCCCGGGACAGGGCGGATAAGCTCCTATAATTCACCCCTCCACTTTGGGAAC	CASSPGTGRISSYNSPLHF	3	1.0396692906501832E-4	57	TCRBV05-06*01	TCRBV05	TCRBV05-06	01				TCRBD01-01*01	TCRBD01	TCRBD01-01	01				TCRBJ01-06*01	TCRBJ01	TCRBJ01-06	01				4	3	0	3	8	0	24	36	39	48	56	3	In	VDJ
CCCTGATCCTGGAGTCGCCCAGCCCCAACCAGACCTCTCTGTACTTCTGTGCCACCACCCGACAGGGATGGCTACACCTTCGGTTCG		1	4.135048315085956E-5	34	TCRBV27-01*01	TCRBV27	TCRBV27-01	01				TCRBD01-01*01	TCRBD01	TCRBD01-01	01				TCRBJ01-02*01	TCRBJ01	TCRBJ01-02	01				10	6	2	3	0	6	47	54	60	-1	67	1	Out	VDJ
GAGTTGGCTGCTCCCTCCCAGACATCTGTGTACTTCTGTGCCAGCAGTGGACTAGGCGGTGTACCCTACGAGCAGTACTTCGGGCCG	CASSGLGGVPYEQYF	2	1.0042260193780179E-4	45	TCRBV06-06	TCRBV06	TCRBV06-06				01,02	TCRBD02-01	TCRBD02	TCRBD02-01				01,02	TCRBJ02-07*01	TCRBJ02	TCRBJ02-07	01				5	0	1	8	9	2	36	-1	48	55	64	2	In	VDJ
CGGCTGCTCCCTCCCAGACATCTGTGTACTTCTGTGCCAGCAGTTACGACCCCGGGACAGCTCAAAAACATTCAGTACTTCGGCGCC		1	3.426182889642649E-5	49	TCRBV06-05*01	TCRBV06	TCRBV06-05	01				TCRBD01-01*01	TCRBD01	TCRBD01-01	01				TCRBJ02-04*01	TCRBJ02	TCRBJ02-04	01				2	6	0	5	2	3	32	47	53	60	62	1	Out	VDJ
CTCTGGAGTCCGCTACCAGCTCCCAGACATCTGTGTACTTCTGTGCCATCAGCAGGGACAGCCCAAGAGACCCAGTACTTCGGGCCA		2	5.5527791659725695E-5	40	TCRBV10-03*01	TCRBV10	TCRBV10-03	01				TCRBD01-01*01	TCRBD01	TCRBD01-01	01				TCRBJ02-05*01	TCRBJ02	TCRBJ02-05	01				6	2	0	5	1	1	41	52	54	61	62	2	Out	VDJ
AACCTGAGCTCTCTGGAGCTGGGGGACTCAGCTTTGTATTTCTGTGCCAGCAGCGTTTCTCACTCCTACGAGCAGTACTTCGGGCCG	CASSVSHSYEQYF	1	2.835461701773227E-5	39	TCRBV09-01	TCRBV09	TCRBV09-01				01,02			unresolved		TCRBD01,TCRBD02	TCRBD01-01,TCRBD02-01		TCRBJ02-07*01	TCRBJ02	TCRBJ02-07	01				2	4	4	6	0	0	42	56	60	-1	62	1	In	VDJ
ACGATCCAGCGCACACAGCAGGAGGACTCGGCCGTGTATCTCTGTGCCAGCACCCTAGAGGTAACAGATACGCAGTATTTTGGCCCA	CASTLEVTDTQYF	2	8.270096630171912E-5	39	TCRBV07-02*01	TCRBV07	TCRBV07-02	01				TCRBD02-01	TCRBD02	TCRBD02-01				01,02	TCRBJ02-03*01	TCRBJ02	TCRBJ02-03	01				7	2	4	8	5	3	42	52	54	58	63	2	In	VDJ
ATCCGGTCCACAAAGCTGGAGGACTCAGCCATGTACTTCTGTGCCAGCAGAAGACAGGGGAACACCGGGGAGCTGTTTTTTGGAGAA	CASRRQGNTGELFF	1	4.8439137405292624E-5	42	TCRBV02-01*01	TCRBV02	TCRBV02-01	01				TCRBD01-01*01	TCRBD01	TCRBD01-01	01				TCRBJ02-02*01	TCRBJ02	TCRBJ02-02	01				6	2	2	3	0	1	39	50	52	-1	59	1	In	VDJ
ACCTTGGAGCTGGGGGACTCGGCCCTTTATCTTTGCGCCAGCAGCTTGGGTACAGGGACTCTCAATCAGCCCCAGCATTTTGGTGAT	CASSLGTGTLNQPQHF	1	3.071750176920996E-5	48	TCRBV05-01*01	TCRBV05	TCRBV05-01	01						unresolved		TCRBD01,TCRBD02	TCRBD01-01,TCRBD02-01		TCRBJ01-05*01	TCRBJ01	TCRBJ01-05	01				0	2	3	3	5	3	33	49	51	57	62	1	In	VDJ
CTGAGCTCTCTGGAGCTGGGGGACTCAGCTTTGTATTTCTGTGCCAGCAGCGTAATGAGCAACACCGGGGAGCTGTTTTTTGGAGAA	CASSVMSNTGELFF	1	3.426182889642649E-5	42	TCRBV09-01	TCRBV09	TCRBV09-01				01,02	TCRBD02-01	TCRBD02	TCRBD02-01				01,02	TCRBJ02-02*01	TCRBJ02	TCRBJ02-02	01				1	3	6	7	0	2	39	54	57	-1	60	1	In	VDJ
GGGTTGGAGTCGGCTGCTCCCTCCCAAACATCTGTGTACTTCTGTGCCAGCACGGGGACAGCTGGAAACACCATATATTTTGGAGAG	CASTGTAGNTIYF	3	1.5240606647031095E-4	39	TCRBV06	TCRBV06	unresolved			TCRBV06-02,TCRBV06-03		TCRBD01-01*01	TCRBD01	TCRBD01-01	01				TCRBJ01-03*01	TCRBJ01	TCRBJ01-03	01				7	2	0	5	0	2	42	52	54	-1	61	3	In	VDJ
GTGACCAGTGCCCATCCTGAAGACAGCAGCTTCTACATCTGCAGTGCTAGAGAGGCACAGGGTAAGAATGAGCAGTTCTTCGGGCCA	CSAREAQGKNEQFF	2	8.978962055615219E-5	42	TCRBV20	TCRBV20	unresolved			TCRBV20-01,TCRBV20-or09_02		TCRBD01-01*01	TCRBD01	TCRBD01-01	01				TCRBJ02-01*01	TCRBJ02	TCRBJ02-01	01				0	3	3	3	4	7	39	53	56	62	66	2	In	VDJ
ACGATCCAGCGCACACAGCAGGAGGACTCGGCCGTGTATCTCTGTGCCAGCAGTCGACAGGGAGGACAGCCCCAGCATTTTGGTGAT	CASSRQGGQPQHF	1	4.8439137405292624E-5	39	TCRBV07-02*01	TCRBV07	TCRBV07-02	01				TCRBD01-01*01	TCRBD01	TCRBD01-01	01				TCRBJ01-05*01	TCRBJ01	TCRBJ01-05	01				6	2	2	3	4	7	42	53	55	62	66	1	In	VDJ
ATCCAGCCCTCAGAACCCAGGGACTCAGCTGTGTACTTCTGTGCCAGCAGTCCCATCGACAGCAATCAGCCCCAGCATTTTGGTGAT	CASSPIDSNQPQHF	1	3.898759839938187E-5	42	TCRBV12	TCRBV12	unresolved			TCRBV12-03,TCRBV12-04				unresolved		TCRBD01,TCRBD02	TCRBD01-01,TCRBD02-01		TCRBJ01-05*01	TCRBJ01	TCRBJ01-05	01				5	6	2	7	0	1	39	51	57	-1	60	1	In	VDJ
CTGCTCCCTCCCAAACATCTGTGTACTTCTGTGCCAGTACTCGGCCCACGGCAGGGGGCGAACACCGGGGAGCTGTTTTTTGGAGAA		1	4.8439137405292624E-5	52	TCRBV06	TCRBV06	unresolved			TCRBV06-02,TCRBV06-03		TCRBD01-01*01	TCRBD01	TCRBD01-01	01				TCRBJ02-02*01	TCRBJ02	TCRBJ02-02	01				9	14	4	1	0	0	29	37	51	-1	58	1	Out	VDJ
GCTCCCTCCCAGACATCTGTGTACTTCTGTGCCAGCAGTACTACAAAGCTACAGTCGGGGCGAACCGGGGAGCTGTTTTTTGGAGAA	CASSTTKLQSGRTGELFF	1	4.4894810278076095E-5	54	TCRBV06	TCRBV06	unresolved			TCRBV06-01,TCRBV06-05,TCRBV06-06				unresolved		TCRBD01,TCRBD02	TCRBD01-01,TCRBD02-01		TCRBJ02-02*01	TCRBJ02	TCRBJ02-02	01				5	17	7	0	2	5	27	39	56	61	63	1	In	VDJ
GAGTCGCCCAGCCCCAACCAGACCTCTCTGTACTTCTGTGCCAGCAGTTTGGGTGCCAATAGCAATCAGCCCCAGCATTTTGGTGAT	CASSLGANSNQPQHF	1	4.2531925526598405E-5	45	TCRBV27-01*01	TCRBV27	TCRBV27-01	01						unresolved		TCRBD01,TCRBD02	TCRBD01-01,TCRBD02-01		TCRBJ01-05*01	TCRBJ01	TCRBJ01-05	01				3	0	0	9	6	0	36	-1	50	53	59	1	In	VDJ
CCTTGTTGCTGGGGGACTCGGCCCTCTATCTCTGTGCCAGCAGCTTGGATCCGGGACTAGCGCCCCGGGGAGCTGTTTTTTGGAGAA		1	4.2531925526598405E-5	49	TCRBV05-06*01	TCRBV05	TCRBV05-06	01				TCRBD02-01	TCRBD02	TCRBD02-01				01,02	TCRBJ02-02*01	TCRBJ02	TCRBJ02-02	01				0	4	0	6	2	6	32	48	52	62	64	1	Out	VDJ
GAGTCTGCTGCCTCCTCCCAGACATCTGTATATTTCTGCGCCAGCAGTGAGTCCTCGACAGGCACCGGGGAGCTGTTTTTTGGAGAA	CASSESSTGTGELFF	2	1.0987414094371254E-4	45	TCRBV10-01	TCRBV10	TCRBV10-01				01,02	TCRBD01-01*01	TCRBD01	TCRBD01-01	01				TCRBJ02-02*01	TCRBJ02	TCRBJ02-02	01				0	3	2	4	0	4	36	53	56	-1	62	2	In	VDJ
TCCGCCAGCACCAACCAGACATCTATGTACCTCTGTGCCAGCAGTCTCACCTCAGGGAAGCTAGAGGAAAAACTGTTTTTTGGCAGT	CASSLTSGKLEEKLFF	2	1.2877721895553405E-4	48	TCRBV28-01*01	TCRBV28	TCRBV28-01	01				TCRBD01-01*01	TCRBD01	TCRBD01-01	01				TCRBJ01-04*01	TCRBJ01	TCRBJ01-04	01				5	7	4	3	9	8	33	45	52	57	66	2	In	VDJ
CTTCACATCAATTCCCTGGAGCTTGGTGACTCTGCTGTGTATTTCTGTGCCAGCAGAGGAGGGTCCCCAGGCTACACCTTCGGTTCG	CASRGGSPGYTF	1	4.371336790233725E-5	36	TCRBV03	TCRBV03	unresolved			TCRBV03-01,TCRBV03-02		TCRBD02-01*02	TCRBD02	TCRBD02-01	02				TCRBJ01-02*01	TCRBJ01	TCRBJ01-02	01				6	1	10	0	6	8	45	56	57	63	69	1	In	VDJ
TCCGCCAGCACCAACCAGACATCTATGTACCTCTGTGCCAGCAGTTTCCTGACGGGACAGCTTTATCAGCCCCAGCATTTTGGTGAT	CASSFLTGQLYQPQHF	1	4.8439137405292624E-5	48	TCRBV28-01*01	TCRBV28	TCRBV28-01	01				TCRBD01-01*01	TCRBD01	TCRBD01-01	01				TCRBJ01-05*01	TCRBJ01	TCRBJ01-05	01				3	6	0	5	4	5	33	47	53	60	64	1	In	VDJ
ATCCAGCGCACACAGCAGGAGGACTCCGCCGTGTATCTCTGTGCCAGCAGCTTAGTGTACGGTACCTACGAGCAGTACTTCGGGCCG	CASSLVYGTYEQYF	1	3.898759839938187E-5	42	TCRBV07-08*01	TCRBV07	TCRBV07-08	01				TCRBD02-01	TCRBD02	TCRBD02-01				01,02	TCRBJ02-07*01	TCRBJ02	TCRBJ02-07	01				1	4	8	5	2	2	39	55	59	62	64	1	In	VDJ
ATCCAGCGCACAGAGCAGGGGGACTCGGCCATGTATCTCTGTGCCAGCAGTTCCCCGGGACAAGTGAGTGGCTACACCTTCGGTTCG	CASSSPGQVSGYTF	2	6.143500353841992E-5	42	TCRBV07-09	TCRBV07	TCRBV07-09				01,03	TCRBD01-01*01	TCRBD01	TCRBD01-01	01				TCRBJ01-02*01	TCRBJ01	TCRBJ01-02	01				6	6	0	6	6	7	39	50	56	62	68	2	In	VDJ
GCTCCCTCCCAAACATCTGTGTACTTCTGTGCCAGCACCCCCGGGGGGGACGCCGCGAGAATGAACACTGAAGCTTTCTTTGGACAA	CASTPGGDAARMNTEAFF	2	5.434634928398685E-5	54	TCRBV06	TCRBV06	unresolved			TCRBV06-02,TCRBV06-03		TCRBD02-01*01	TCRBD02	TCRBD02-01	01				TCRBJ01-01*01	TCRBJ01	TCRBJ01-01	01				7	4	8	0	12	0	27	37	41	49	61	2	In	VDJ
GAGATCCAGCGCACAGAGCAGGGGGACTCGGCCATGTATCTCTGTGCCAGCAGCCTACAGGGCCCCTATGGCTACACCTTCGGTTCG	CASSLQGPYGYTF	1	4.962057978103147E-5	39	TCRBV07-09	TCRBV07	TCRBV07-09				01,03	TCRBD01-01*01	TCRBD01	TCRBD01-01	01				TCRBJ01-02*01	TCRBJ01	TCRBJ01-02	01				5	2	3	3	3	4	42	54	56	62	65	1	In	VDJ
ACAGTGACCAGTGCCCATCCTGAAGACAGCAGCTTCTACATCTGCAGTGCACCGACAGTTGGAGTCTACGAGCAGTACTTCGGGCCG	CSAPTVGVYEQYF	1	3.071750176920996E-5	39	TCRBV20	TCRBV20	unresolved			TCRBV20-01,TCRBV20-or09_02		TCRBD01-01*01	TCRBD01	TCRBD01-01	01				TCRBJ02-07*01	TCRBJ02	TCRBJ02-07	01				6	3	2	5	7	3	42	50	53	58	65	1	In	VDJ
TCTGCCATCCCCAACCAGACAGCTCTTTACTTCTGTGCCACCAGTGAAGCAGGGGGCATAAGCAATCAGCCCCAGCATTTTGGTGAT	CATSEAGGISNQPQHF	1	3.426182889642649E-5	48	TCRBV24	TCRBV24	unresolved			TCRBV24-01,TCRBV24-or09_02		TCRBD01-01*01	TCRBD01	TCRBD01-01	01				TCRBJ01-05*01	TCRBJ01	TCRBJ01-05	01				4	2	4	0	3	1	33	47	49	57	60	1	In	VDJ
CTGCAGCAAGAAGACTCAGCTGCGTATCTCTGCACCAGCAGCCAAGATGCAGGGGGCGAGGGGACCTATGGCTACACCTTCGGTTCG	CTSSQDAGGEGTYGYTF	1	2.1265962763299202E-5	51	TCRBV01-01*01	TCRBV01	TCRBV01-01	01				TCRBD01-01*01	TCRBD01	TCRBD01-01	01				TCRBJ01-02*01	TCRBJ01	TCRBJ01-02	01				0	2	4	0	8	4	30	47	49	57	65	1	In	VDJ
ACTGTGACATCGGCCCAAAAGAACCCGACAGCTTTCTATCTCTGTGCCAGTAGTATACAGGGGACGGTAGCCCTCCACTTTGGGAAC	CASSIQGTVALHF	2	6.261644591415876E-5	39	TCRBV19-01	TCRBV19	TCRBV19-01				01,02	TCRBD01-01*01	TCRBD01	TCRBD01-01	01				TCRBJ01-06*01	TCRBJ01	TCRBJ01-06	01				2	0	4	2	7	14	42	-1	57	63	70	2	In	VDJ
ATTCTGGAGTCCGCCAGCACCAACCAGACATCTATGTACCTCTGTGCCAGCAGTCCACGGACAGTCTACGAGCAGTACTTCGGGCCG	CASSPRTVYEQYF	1	4.725769502955378E-5	39	TCRBV28-01*01	TCRBV28	TCRBV28-01	01				TCRBD01-01*01	TCRBD01	TCRBD01-01	01				TCRBJ02-07*01	TCRBJ02	TCRBJ02-07	01				5	4	1	5	1	3	42	54	58	64	65	1	In	VDJ
CGGTCCACAAAGCTGGAGGACTCAGCCATGTACTTCTGTGCCAGCAGTGAACGACGGACTGGGGCCAACGTCCTGACTTTCGGGGCC	CASSERRTGANVLTF	1	4.371336790233725E-5	45	TCRBV02-01*01	TCRBV02	TCRBV02-01	01						unresolved		TCRBD01,TCRBD02	TCRBD01-01,TCRBD02-01		TCRBJ02-06*01	TCRBJ02	TCRBJ02-06	01				2	4	1	8	0	2	36	51	55	-1	58	1	In	VDJ
CCCTGGAGCTTGGTGACTCTGCTGTGTATTTCTGTGCCAGCAGTCATCCCGGCCTCGGGACTATTCCATGAGCAGTTCTTCGGGCCA		1	5.0802022156770314E-5	49	TCRBV03	TCRBV03	unresolved			TCRBV03-01,TCRBV03-02		TCRBD02-01	TCRBD02	TCRBD02-01				01,02	TCRBJ02-01*01	TCRBJ02	TCRBJ02-01	01				6	13	0	9	4	8	32	43	56	63	67	1	Out	VDJ
ACAGTGACCAGTGCCCATCCTGAAGACAGCAGCTTCTACATCTGCAGTGCTAGAGATGAGGGGGCGGTTGGCTACACCTTCGGTTCG	CSARDEGAVGYTF	1	3.071750176920996E-5	39	TCRBV20	TCRBV20	unresolved			TCRBV20-01,TCRBV20-or09_02		TCRBD01-01*01	TCRBD01	TCRBD01-01	01				TCRBJ01-02*01	TCRBJ01	TCRBJ01-02	01				0	2	5	0	3	7	42	56	58	65	68	1	In	VDJ
CTGACGATCCAGCGCACACAGCAGGAGGACTCGGCCGTGTATCTCTGTGCCAGCAGCTTAGCTGTCTACGAGCAGTACTTCGGGCCG	CASSLAVYEQYF	2	1.1341846807092908E-4	36	TCRBV07-02*01	TCRBV07	TCRBV07-02	01						unresolved					TCRBJ02-07*01	TCRBJ02	TCRBJ02-07	01				0	0	0	0	3	3	45	-1	-1	62	65	2	In	VJ
CAGCGCACACAGCAGGAGGACTCCGCCGTGTATCTCTGTGCCAGCAGACCAGGACAGGGGTTCACCGGGGAGCTGTTTTTTGGAGAA	CASRPGQGFTGELFF	1	4.6076252653814934E-5	45	TCRBV07-08*01	TCRBV07	TCRBV07-08	01				TCRBD01-01*01	TCRBD01	TCRBD01-01	01				TCRBJ02-02*01	TCRBJ02	TCRBJ02-02	01				6	4	1	2	2	4	36	47	51	60	62	1	In	VDJ
AACGCCTTGTTGCTGGGGGACTCGGCCCTCTATCTCTGTGCCAGCAGCTTTGGGACAGGGCTCAATCAGCCCCAGCATTTTGGTGAT	CASSFGTGLNQPQHF	1	3.662471364790418E-5	45	TCRBV05-06*01	TCRBV05	TCRBV05-06	01				TCRBD01-01*01	TCRBD01	TCRBD01-01	01				TCRBJ01-05*01	TCRBJ01	TCRBJ01-05	01				2	1	0	3	2	3	36	50	51	60	62	1	In	VDJ
TTGGAGCTGGGGGACTCGGCCCTTTATCTTTGCGCCAGCAGCTTGGTACGCGGGGCGGGGGACACCGGGGAGCTGTTTTTTGGAGAA	CASSLVRGAGDTGELFF	1	3.5443271272165334E-5	51	TCRBV05-01*01	TCRBV05	TCRBV05-01	01				TCRBD02-01*01	TCRBD02	TCRBD02-01	01				TCRBJ02-02*01	TCRBJ02	TCRBJ02-02	01				0	8	7	2	0	3	30	46	54	-1	61	1	In	VDJ
AGTTCTAAGAAGCTCCTTCTCAGTGACTCTGGCTTCTATCTCTGTGCCTGGAGTCGTGACAGCGGGACTGAAGCTTTCTTTGGACAA	CAWSRDSGTEAFF	2	6.143500353841992E-5	39	TCRBV30-01*01	TCRBV30	TCRBV30-01	01				TCRBD02-01	TCRBD02	TCRBD02-01				01,02	TCRBJ01-01*01	TCRBJ01	TCRBJ01-01	01				2	6	6	4	0	5	42	54	60	-1	66	2	In	VDJ
CTGAGGATCCAGCAGGTAGTGCGAGGAGATTCGGCAGCTTATTTCTGTGCCGTTGGGGGAGGTGACACTGAAGCTTTCTTTGGACAA	CAVGGGDTEAFF	3	1.193256799496233E-4	36	TCRBV18-01*01	TCRBV18	TCRBV18-01	01				TCRBD02-01*02	TCRBD02	TCRBD02-01	02				TCRBJ01-01*01	TCRBJ01	TCRBJ01-01	01				11	5	9	1	2	3	45	51	56	62	64	3	In	VDJ
AATTCCCTGGAGCTTGGTGACTCTGCTGTGTATTTCTGTGCCAGCAGCTACCAACAGACGCCACTCTATGGCTACACCTTCGGTTCG	CASSYQQTPLYGYTF	1	4.371336790233725E-5	45	TCRBV03	TCRBV03	unresolved			TCRBV03-01,TCRBV03-02		TCRBD01-01*01	TCRBD01	TCRBD01-01	01				TCRBJ01-02*01	TCRBJ01	TCRBJ01-02	01				5	5	3	5	8	4	36	48	53	57	65	1	In	VDJ
TCGCTCAGGCTGGAGTCGGCTGCTCCCTCCCAGACATCTGTGTACTTCTGTGCCAGCAGATTACACGATGAGCAGTTCTTCGGGCCA	CASRLHDEQFF	1	4.2531925526598405E-5	33	TCRBV06-01*01	TCRBV06	TCRBV06-01	01				TCRBD01-01*01	TCRBD01	TCRBD01-01	01				TCRBJ02-01*01	TCRBJ02	TCRBJ02-01	01				6	3	3	6	2	8	48	59	62	65	67	1	In	VDJ
AGGCTGGAGTTGGCTGCTCCCTCCCAGACATCTGTGTACTTCTGTGCCAGCAGTTACGAAACAGGGTTGTCAGCTTTCTTTGGACAA	CASSYETGLSAFF	2	5.5527791659725695E-5	39	TCRBV06-06	TCRBV06	TCRBV06-06				01,02	TCRBD01-01*01	TCRBD01	TCRBD01-01	01				TCRBJ01-01*01	TCRBJ01	TCRBJ01-01	01				2	3	3	3	5	10	42	57	60	66	71	2	In	VDJ
TCGCTCAGGCTGGAGTCGGCTGCTCCCTCCCAGACATCTGTGTACTTCTGTGCCAGCACCAAATCAAACACCATATATTTTGGAGAG	CASTKSNTIYF	2	1.1223702569519023E-4	33	TCRBV06-01*01	TCRBV06	TCRBV06-01	01				TCRBD01-01*01	TCRBD01	TCRBD01-01	01				TCRBJ01-03*01	TCRBJ01	TCRBJ01-03	01				7	1	4	6	4	6	48	58	59	61	65	2	In	VDJ
TGCTGTCGGCTGCTCCCTCCCAGACATCTGTGTACTTCTGTGCCAGCAGTTACCGCAGGGGTAGGAGAGACCCAGTACTTCGGGCCA		1	2.7173174641993425E-5	43	TCRBV06-05*01	TCRBV06	TCRBV06-05	01				TCRBD01-01*01	TCRBD01	TCRBD01-01	01				TCRBJ02-05*01	TCRBJ02	TCRBJ02-05	01				2	2	4	2	4	4	38	53	55	61	65	1	Out	VDJ
GTGAGCAACATGAGCCCTGAAGACAGCAGCATATATCTCTGCAGCGTTAGAGGACTAGCGGGGGGAGGTGAGCAGTTCTTCGGGCCA	CSVRGLAGGGEQFF	1	2.1265962763299202E-5	42	TCRBV29-01*01	TCRBV29	TCRBV29-01	01				TCRBD02-01*01	TCRBD02	TCRBD02-01	01				TCRBJ02-01*01	TCRBJ02	TCRBJ02-01	01				5	3	1	1	3	9	39	48	51	65	68	1	In	VDJ
CTGAGCTCTCTGGAGCTGGGGGACTCAGCTTTGTATTTCTGTGCCAGCAGCGTAGAGCCCAGGACGGGTGAGCAGTTCTTCGGGCCA	CASSVEPRTGEQFF	2	5.5527791659725695E-5	42	TCRBV09-01	TCRBV09	TCRBV09-01				01,02			unresolved		TCRBD01,TCRBD02	TCRBD01-01,TCRBD02-01		TCRBJ02-01*01	TCRBJ02	TCRBJ02-01	01				0	6	1	7	3	9	39	55	61	65	68	2	In	VDJ
CAGGGGGGCTCGGCCGTGTATGTCTGTGCAAGTCGCTTAAGACAATGGGACAGGGGAGATAGCAATCAGCCCCAGCATTTTGGTGAT	CASRLRQWDRGDSNQPQHF	1	4.6076252653814934E-5	57	TCRBV12-02*01	TCRBV12	TCRBV12-02	01				TCRBD01-01*01	TCRBD01	TCRBD01-01	01				TCRBJ01-05*01	TCRBJ01	TCRBJ01-05	01				2	7	0	2	3	0	24	39	46	56	59	1	In	VDJ
TACACGCCCTGCAGCCAGAAGACTCAGCCCTGTATCTCTGCGCCAGCAGCCAAGACCGGCCCAAGGGAGACCCAGTACTTCGGGCCA		1	2.835461701773227E-5	43	TCRBV04-01*01	TCRBV04	TCRBV04-01	01						unresolved		TCRBD01,TCRBD02	TCRBD01-01,TCRBD02-01		TCRBJ02-05*01	TCRBJ02	TCRBJ02-05	01				0	8	5	4	0	5	38	55	63	-1	66	1	Out	VDJ
AAGACTCAGCCCTGTATCTCTGCGCCAGCAGCCAAGCCCAGAACCGGGACAGGGGGCGCCTAAGACACTGAAGCTTTCTTTGGACAA		1	3.426182889642649E-5	61	TCRBV04-01*01	TCRBV04	TCRBV04-01	01				TCRBD01-01*01	TCRBD01	TCRBD01-01	01				TCRBJ01-01*01	TCRBJ01	TCRBJ01-01	01				1	9	0	0	7	3	20	36	45	57	64	1	Out	VDJ
CAGCGCACACAGCAGGAGGACTCGGCCGTGTATCTCTGTGCCAGCAGCTTAGGGGGAGGGGACCGCTATGGCTACACCTTCGGTTCG	CASSLGGGDRYGYTF	1	4.6076252653814934E-5	45	TCRBV07-02*01	TCRBV07	TCRBV07-02	01				TCRBD02-01*02	TCRBD02	TCRBD02-01	02				TCRBJ01-02*01	TCRBJ01	TCRBJ01-02	01				1	1	9	0	5	4	36	52	53	60	65	1	In	VDJ
AATGTGAACGCCTTGTTGCTGGGGGACTCGGCCCTCTATCTCTGTGCCAGCAGTTGGGGACCCGGAAACACCATATATTTTGGAGAG	CASSWGPGNTIYF	1	5.198346453250916E-5	39	TCRBV05-06*01	TCRBV05	TCRBV05-06	01						unresolved		TCRBD01,TCRBD02	TCRBD01-01,TCRBD02-01		TCRBJ01-03*01	TCRBJ01	TCRBJ01-03	01				5	3	0	7	2	4	42	53	56	61	63	1	In	VDJ
CACACCCTGCAGCCAGAAGACTCGGCCCTGTATCTCTGTGCCAGCAGCCCCAAAGGTAGGGGTATCGGGGAGCTGTTTTTTGGAGAA	CASSPKGRGIGELFF	1	3.5443271272165334E-5	45	TCRBV04-02*01	TCRBV04	TCRBV04-02	01				TCRBD01-01*01	TCRBD01	TCRBD01-01	01				TCRBJ02-02*01	TCRBJ02	TCRBJ02-02	01				4	8	5	2	3	7	36	49	57	62	65	1	In	VDJ
CTGAAGATCCAGCCCTCAGAACCCAGGGACTCAGCTGTGTACTTCTGTGCCAGCAGCTCCAGGGCCTACGAGCAGTACTTCGGGCCG	CASSSRAYEQYF	1	3.7806156023643024E-5	36	TCRBV12	TCRBV12	unresolved			TCRBV12-03,TCRBV12-04		TCRBD01-01*01	TCRBD01	TCRBD01-01	01				TCRBJ02-07*01	TCRBJ02	TCRBJ02-07	01				6	3	4	3	0	2	45	56	59	-1	64	1	In	VDJ
CTGGGGTTGGAGTCGGCTGCTCCCTCCCAAACATCTGTGTACTTCTGTGCCAGCAGTTACGAGGCATACGAGCAGTACTTCGGGCCG	CASSYEAYEQYF	1	4.0169040775120715E-5	36	TCRBV06	TCRBV06	unresolved			TCRBV06-02,TCRBV06-03		TCRBD02-01*02	TCRBD02	TCRBD02-01	02				TCRBJ02-07*01	TCRBJ02	TCRBJ02-07	01				2	0	11	1	2	4	45	-1	60	64	66	1	In	VDJ
GAGTCGGCTGCTCCCTCCCAGACATCTGTGTACTTCTGTGCCAGCAGGGCGAGCGGGGGCCGGCGGGATGAGCAGTTCTTCGGGCCA	CASRASGGRRDEQFF	1	4.2531925526598405E-5	45	TCRBV06-01*01	TCRBV06	TCRBV06-01	01				TCRBD02-01*01	TCRBD02	TCRBD02-01	01				TCRBJ02-01*01	TCRBJ02	TCRBJ02-01	01				6	4	6	2	8	8	36	47	51	59	67	1	In	VDJ
GGCTGCTCCCTCCCAGACATCTGTGTACTTCTGTGCCAGCAGCGGGCCGGGACAGGGTCCGATACCTACGAGCAGTACTTCGGGCCG		1	3.7806156023643024E-5	50	TCRBV06	TCRBV06	unresolved			TCRBV06-01,TCRBV06-05,TCRBV06-06		TCRBD01-01*01	TCRBD01	TCRBD01-01	01				TCRBJ02-07*01	TCRBJ02	TCRBJ02-07	01				6	6	0	3	7	2	31	42	48	57	64	1	Out	VDJ
TCCGCCAGCACCAACCAGACATCTATGTACCTCTGTGCCAGCAGTATAGGGACTAGCGGGGGGGAAGAGACCCAGTACTTCGGGCCA	CASSIGTSGGEETQYF	1	4.2531925526598405E-5	48	TCRBV28-01*01	TCRBV28	TCRBV28-01	01				TCRBD02-01*01	TCRBD02	TCRBD02-01	01				TCRBJ02-05*01	TCRBJ02	TCRBJ02-05	01				5	3	0	0	0	3	33	45	48	-1	64	1	In	VDJ
ACCTTGGAGCTGGGGGACTCGGCCCTTTATCTTTGCGCCAGCAGCTCGACTAGCGGATTGGGTACAGATACGCAGTATTTTGGCCCA	CASSSTSGLGTDTQYF	1	3.3080386520687644E-5	48	TCRBV05-01*01	TCRBV05	TCRBV05-01	01				TCRBD02-01	TCRBD02	TCRBD02-01				01,02	TCRBJ02-03*01	TCRBJ02	TCRBJ02-03	01				3	1	2	5	7	3	33	46	47	56	63	1	In	VDJ
AGCACCTTGGAGCTGGGGGACTCGGCCCTTTATCTTTGCGCCAGCAGCTTGGGAGTAAGCTGGGGGGAGACCCAGTACTTCGGGCCA	CASSLGVSWGETQYF	1	2.7173174641993425E-5	45	TCRBV05-01*01	TCRBV05	TCRBV05-01	01						unresolved		TCRBD01,TCRBD02	TCRBD01-01,TCRBD02-01		TCRBJ02-05*01	TCRBJ02	TCRBJ02-05	01				0	9	6	1	0	5	36	52	61	-1	66	1	In	VDJ
GTGAGCACCTTGGAGCTGGGGGACTCGGCCCTTTATCTTTGCGCCAGCACCCGACTAGCGGGGGAGGGTGAGCAGTTCTTCGGGCCA	CASTRLAGEGEQFF	1	3.426182889642649E-5	42	TCRBV05-01*01	TCRBV05	TCRBV05-01	01				TCRBD02-01*01	TCRBD02	TCRBD02-01	01				TCRBJ02-01*01	TCRBJ02	TCRBJ02-01	01				6	3	2	2	4	9	39	49	52	64	68	1	In	VDJ
GCTGCTCCCTCCCAAACATCTGTGTACTTCTGTGCCAGCAGTACGGGACTAGCGGGGGGTTACTACAATGAGCAGTTCTTCGGGCCA	CASSTGLAGGYYNEQFF	2	6.497933066563645E-5	51	TCRBV06	TCRBV06	unresolved			TCRBV06-02,TCRBV06-03		TCRBD02-01*01	TCRBD02	TCRBD02-01	01				TCRBJ02-01*01	TCRBJ02	TCRBJ02-01	01				5	2	0	1	3	3	30	42	44	59	62	2	In	VDJ
CTGGGGGACGCAGCCATGTACCTGTGTGCCACCAGCAGAGATCGGGCAGGGGGCGGTGGGACTAATGAAAAACTGTTTTTTGGCAGT	CATSRDRAGGGGTNEKLFF	1	4.371336790233725E-5	57	TCRBV15-01*01	TCRBV15	TCRBV15-01	01				TCRBD01-01*01	TCRBD01	TCRBD01-01	01				TCRBJ01-04*01	TCRBJ01	TCRBJ01-04	01				0	5	4	0	6	2	24	41	46	54	60	1	In	VDJ
ACGATCCAGCGCACACAGCAGGAGGACTCGGCCGTGTATCTCTGTGCCAGCAGCTTAGAGATCACAGATACGCAGTATTTTGGCCCA	CASSLEITDTQYF	2	8.270096630171912E-5	39	TCRBV07-02*01	TCRBV07	TCRBV07-02	01						unresolved		TCRBD01,TCRBD02	TCRBD01-01,TCRBD02-01		TCRBJ02-03*01	TCRBJ02	TCRBJ02-03	01				1	1	2	8	1	2	42	58	59	61	62	2	In	VDJ
TCGGCCCAAAAGAACCCGACAGCTTTCTATCTCTGTGCCAGTAGTCATCTACGGGGGCAGGGGGCGCTGGGCTACACCTTCGGTTCG	CASSHLRGQGALGYTF	2	6.852365779285298E-5	48	TCRBV19-01	TCRBV19	TCRBV19-01				01,02	TCRBD01-01*01	TCRBD01	TCRBD01-01	01				TCRBJ01-02*01	TCRBJ01	TCRBJ01-02	01				5	12	4	0	4	8	33	45	57	65	69	2	In	VDJ
CCAGAAGACTCAGCCCTGTATCTCTGCGCCAGCAGCCCGTCTCCGGGACTAGCGGGGGTGAACACCGGGGAGCTGTTTTTTGGAGAA	CASSPSPGLAGVNTGELFF	1	3.7806156023643024E-5	57	TCRBV04-01*01	TCRBV04	TCRBV04-01	01				TCRBD02-01*01	TCRBD02	TCRBD02-01	01				TCRBJ02-02*01	TCRBJ02	TCRBJ02-02	01				4	7	0	2	1	1	24	37	44	58	59	1	In	VDJ
GCCAGAAGACTCGGCCCTGTATCTCTGCGCCAGCAGCCAAGTCTTTTTTTTAGACAGGGGGATAATGAAAAACTGTTTTTTGGCAGT		2	9.80597171863241E-5	56	TCRBV04-03*01	TCRBV04	TCRBV04-03	01				TCRBD01-01*01	TCRBD01	TCRBD01-01	01				TCRBJ01-04*01	TCRBJ01	TCRBJ01-04	01				1	11	2	1	1	4	25	41	52	61	62	2	Out	VDJ
GTGAACGCCTTGGAGCTGGACGACTCGGCCCTGTATCTCTGTGCCAGCAGCTTGGCAGGGGGCAATCAGCCCCAGCATTTTGGTGAT	CASSLAGGNQPQHF	1	3.7806156023643024E-5	42	TCRBV05-04*01	TCRBV05	TCRBV05-04	01				TCRBD01-01*01	TCRBD01	TCRBD01-01	01				TCRBJ01-05*01	TCRBJ01	TCRBJ01-05	01				0	0	4	2	0	2	39	-1	55	-1	61	1	In	VDJ
GTGAGCAACATGAGCCCTGAAGACAGCAGCATATATCTCTGCAGCCTTAGGCCGCCAGGCTCCTACAATGAGCAGTTCTTCGGGCCA	CSLRPPGSYNEQFF	1	2.1265962763299202E-5	42	TCRBV29-01*01	TCRBV29	TCRBV29-01	01				TCRBD01-01*01	TCRBD01	TCRBD01-01	01				TCRBJ02-01*01	TCRBJ02	TCRBJ02-01	01				8	10	4	4	0	0	39	45	55	-1	59	1	In	VDJ
TGCAGAGCTTGGGGACTCGGCCATGTATCTCTGTGCCAGCAGCCGAAGACTAGCGGGGGGGCCACAGATACGCAGTATTTTGGCCCA		1	4.135048315085956E-5	50	TCRBV11-01*01	TCRBV11	TCRBV11-01	01				TCRBD02-01*01	TCRBD02	TCRBD02-01	01				TCRBJ02-03*01	TCRBJ02	TCRBJ02-03	01				5	4	2	0	1	2	31	43	47	61	62	1	Out	VDJ
ACAGTGACCAGTGCCCATCCTGAAGACAGCAGCTTCTACATCTGCAGTGCTATCTCGACAGGTAACAATGAGCAGTTCTTCGGGCCA	CSAISTGNNEQFF	1	3.5443271272165334E-5	39	TCRBV20	TCRBV20	unresolved			TCRBV20-01,TCRBV20-or09_02		TCRBD01-01*01	TCRBD01	TCRBD01-01	01				TCRBJ02-01*01	TCRBJ02	TCRBJ02-01	01				4	4	2	4	2	5	42	52	56	62	64	1	In	VDJ
TCTGCCATCCCCAACCAGACAGCTCTTTACTTCTGTGCCACCAGTAACACAGGGGGCAGGGGGGACACTGAAGCTTTCTTTGGACAA	CATSNTGGRGDTEAFF	4	1.665833749791771E-4	48	TCRBV24	TCRBV24	unresolved			TCRBV24-01,TCRBV24-or09_02		TCRBD01-01*01	TCRBD01	TCRBD01-01	01				TCRBJ01-01*01	TCRBJ01	TCRBJ01-01	01				6	3	3	0	7	3	33	45	48	57	64	4	In	VDJ
TCCTGGAGTCGCCCAGCCCCAACCAGACCTCTCTGTACTTCTGTGCCAGCAGTTTATCGGGCAGGGAGTGAAGCTTTCTTTGGACAA		1	4.4894810278076095E-5	40	TCRBV27-01*01	TCRBV27	TCRBV27-01	01						unresolved		TCRBD01,TCRBD02	TCRBD01-01,TCRBD02-01		TCRBJ01-01*01	TCRBJ01	TCRBJ01-01	01				0	3	4	3	2	7	41	58	61	66	68	1	Out	VDJ
CTGGAGTCGGCTGCTCCCTCCCAGACATCTGTGTACTTCTGTGCCAGCAGTGAATCAGGGGCAGATCAGCCCCAGCATTTTGGTGAT	CASSESGADQPQHF	1	3.7806156023643024E-5	42	TCRBV06-01*01	TCRBV06	TCRBV06-01	01				TCRBD01-01*01	TCRBD01	TCRBD01-01	01				TCRBJ01-05*01	TCRBJ01	TCRBJ01-05	01				2	1	4	2	3	5	39	54	55	61	64	1	In	VDJ
TCCTTGGAGCTGGGGGACTCAGCCCTGTACTTCTGTGCCAGCAGCTTATATCCGCCCAGGGGCGCCTACGAGCAGTACTTCGGGCCG	CASSLYPPRGAYEQYF	1	3.898759839938187E-5	48	TCRBV13-01*01	TCRBV13	TCRBV13-01	01				TCRBD01-01*01	TCRBD01	TCRBD01-01	01				TCRBJ02-07*01	TCRBJ02	TCRBJ02-07	01				2	8	4	2	2	2	33	48	56	62	64	1	In	VDJ
AGATCCAGCCCTCAGAACCCAGGGACTCAGCTGTGTACTTCTGTGCCAGCACCCCACCAGGCACATTCACCCCTCCACTTTGGGAAC		1	3.7806156023643024E-5	40	TCRBV12	TCRBV12	unresolved			TCRBV12-03,TCRBV12-04		TCRBD01-01*01	TCRBD01	TCRBD01-01	01				TCRBJ01-06*01	TCRBJ01	TCRBJ01-06	01				7	6	4	4	3	8	41	51	57	61	64	1	Out	VDJ
CGCACACAGCAGGAGGACTCGGCCGTGTATCTCTGTGCCAGCAGCTTCCCCAGCGGGGGACAGGGCTGGGGCTACACCTTCGGTTCG	CASSFPSGGQGWGYTF	1	4.6076252653814934E-5	48	TCRBV07-02*01	TCRBV07	TCRBV07-02	01				TCRBD01-01*01	TCRBD01	TCRBD01-01	01				TCRBJ01-02*01	TCRBJ01	TCRBJ01-02	01				3	9	0	3	4	8	33	47	56	65	69	1	In	VDJ
ATCCTGGAGTCGCCCAGCCCCAACCAGACCTCTCTGTACTTCTGTGCCAGCAAGCGGAGTCCCAGTTATGGCTACACCTTCGGTTCG	CASKRSPSYGYTF	1	4.135048315085956E-5	39	TCRBV27-01*01	TCRBV27	TCRBV27-01	01				TCRBD02-01	TCRBD02	TCRBD02-01				01,02	TCRBJ01-02*01	TCRBJ01	TCRBJ01-02	01				7	0	6	5	9	5	42	-1	52	57	66	1	In	VDJ
TCCGCCAGCACCAACCAGACATCTATGTACCTCTGTGCCAGCAGTTTTTCATCGGCGGGGTCGTCCTACGAGCAGTACTTCGGGCCG	CASSFSSAGSSYEQYF	1	4.725769502955378E-5	48	TCRBV28-01*01	TCRBV28	TCRBV28-01	01				TCRBD02-01*01	TCRBD02	TCRBD02-01	01				TCRBJ02-07*01	TCRBJ02	TCRBJ02-07	01				3	7	7	3	3	1	33	47	54	60	63	1	In	VDJ
GTGACCAGTGCCCATCCTGAAGACAGCAGCTTCTACATCTGCAGTGCGGTTCAGGGGGGCCGCAATCAGCCCCAGCATTTTGGTGAT	CSAVQGGRNQPQHF	1	3.1898944144948805E-5	42	TCRBV20	TCRBV20	unresolved			TCRBV20-01,TCRBV20-or09_02		TCRBD01-01*01	TCRBD01	TCRBD01-01	01				TCRBJ01-05*01	TCRBJ01	TCRBJ01-05	01				6	4	4	1	3	2	39	47	51	58	61	1	In	VDJ
ACAGTGACCAGTGCCCATCCTGAAGACAGCAGCTTCTACATCTGCAGTGCTAGAGACAGCGGTTGGGAGACCCAGTACTTCGGGCCA	CSARDSGWETQYF	2	7.915663917450258E-5	39	TCRBV20	TCRBV20	unresolved			TCRBV20-01,TCRBV20-or09_02		TCRBD02-01	TCRBD02	TCRBD02-01				01,02	TCRBJ02-05*01	TCRBJ02	TCRBJ02-05	01				0	1	6	5	4	5	42	56	57	62	66	2	In	VDJ
AGGATCCAGCAGGTAGTGCGAGGAGATTCGGCAGCTTATTTCTGTGCCAGCTCACCACCCCAGGGACGGAGTCCTGCCTTCGGTTCG	CASSPPQGRSPAF	1	4.135048315085956E-5	39	TCRBV18-01*01	TCRBV18	TCRBV18-01	01						unresolved		TCRBD01,TCRBD02	TCRBD01-01,TCRBD02-01		TCRBJ01-02*01	TCRBJ01	TCRBJ01-02	01				0	3	0	7	9	15	42	59	62	67	76	1	In	VDJ
AGGCTGGAGTCGGCTGCTCCCTCCCAGACATCTGTGTACTTCTGTGCCAGCAGTGATAGGACCGGGCTTGGCTACACCTTCGGTTCG	CASSDRTGLGYTF	1	3.5443271272165334E-5	39	TCRBV06-01*01	TCRBV06	TCRBV06-01	01						unresolved		TCRBD01,TCRBD02	TCRBD01-01,TCRBD02-01		TCRBJ01-02*01	TCRBJ01	TCRBJ01-02	01				3	2	1	7	6	7	42	56	58	62	68	1	In	VDJ
ACGATCCAGCGCACAGAGCAGCGGGACTCGGCCATGTATCGCTGTGCCAGCAGCTTAGAACTGGATCAGCCCCAGCATTTTGGTGAT	CASSLELDQPQHF	1	3.898759839938187E-5	39	TCRBV07-06*01	TCRBV07	TCRBV07-06	01				TCRBD02-01	TCRBD02	TCRBD02-01				01,02	TCRBJ01-05*01	TCRBJ01	TCRBJ01-05	01				1	1	3	10	2	5	42	58	59	62	64	1	In	VDJ
CCTCCCAGACATCTGTGTACTTCTGTGCCAGCATTTTACCACCGGGACAGGGGGGGATTGAGCAATCAGCCCCAGCATTTTGGTGAT		1	3.7806156023643024E-5	58	TCRBV06	TCRBV06	unresolved			TCRBV06-01,TCRBV06-05,TCRBV06-06		TCRBD01-01*01	TCRBD01	TCRBD01-01	01				TCRBJ01-05*01	TCRBJ01	TCRBJ01-05	01				7	10	0	1	6	1	23	33	43	54	60	1	Out	VDJ
AATGTGAGCACCTTGGAGCTGGGGGACTCGGCCCTTTATCTTTGCGCCAGCAGCTGGGGACAGGGGGCCGAGCAGTACTTCGGGCCG	CASSWGQGAEQYF	1	2.953605939347111E-5	39	TCRBV05-01*01	TCRBV05	TCRBV05-01	01				TCRBD01-01*01	TCRBD01	TCRBD01-01	01				TCRBJ02-07*01	TCRBJ02	TCRBJ02-07	01				3	1	0	0	0	6	42	55	56	-1	68	1	In	VDJ
CTACACGCCCTGCAGCCAGAAGACTCAGCCCTGTATCTCTGCGCCAGCAGCGGGACAGAATCTAACTATGGCTACACCTTCGGTTCG	CASSGTESNYGYTF	1	3.071750176920996E-5	42	TCRBV04-01*01	TCRBV04	TCRBV04-01	01				TCRBD01-01*01	TCRBD01	TCRBD01-01	01				TCRBJ01-02*01	TCRBJ01	TCRBJ01-02	01				5	0	0	5	3	0	39	-1	51	58	61	1	In	VDJ
GGAGTCAGGGGACACAGCACTGTATTTCTGTGCCAGCAGCAAAGGGTGAAAGGGTTGTGTTCTACCGGGGAGCTGTTTTTTGGAGAA		4	1.4886173934309442E-4	53	TCRBV21-01*01	TCRBV21	TCRBV21-01	01						unresolved		TCRBD01,TCRBD02	TCRBD01-01,TCRBD02-01		TCRBJ02-02*01	TCRBJ02	TCRBJ02-02	01				1	6	5	3	9	5	28	44	50	54	63	4	Out	VDJ
GCCAGCACCAACCAGACATCTATGTACCTCTGTGCCAGCAGCCTGAGTGAACCGGGACCGAAAAACTATGGCTACACCTTCGGTTCG	CASSLSEPGPKNYGYTF	1	4.4894810278076095E-5	51	TCRBV28-01*01	TCRBV28	TCRBV28-01	01						unresolved		TCRBD01,TCRBD02	TCRBD01-01,TCRBD02-01		TCRBJ01-02*01	TCRBJ01	TCRBJ01-02	01				6	12	0	7	5	2	30	41	53	58	63	1	In	VDJ
GTGACCAGTGCCCATCCTGAAGACAGCAGCTTCTACATCTGCAGTGCTAGAGACAGGGTGGACCAAGAGACCCAGTACTTCGGGCCA	CSARDRVDQETQYF	1	2.7173174641993425E-5	42	TCRBV20	TCRBV20	unresolved			TCRBV20-01,TCRBV20-or09_02		TCRBD01-01*01	TCRBD01	TCRBD01-01	01				TCRBJ02-05*01	TCRBJ02	TCRBJ02-05	01				0	0	4	3	3	0	39	-1	53	58	61	1	In	VDJ
CGGTCCACAAAGCTGGAGGACTCAGCCATGTACTTCTGTGCCAGCAGTGAAGAGGGTACGAGCAATCAGCCCCAGCATTTTGGTGAT	CASSEEGTSNQPQHF	1	4.0169040775120715E-5	45	TCRBV02-01*01	TCRBV02	TCRBV02-01	01						unresolved		TCRBD01,TCRBD02	TCRBD01-01,TCRBD02-01		TCRBJ01-05*01	TCRBJ01	TCRBJ01-05	01				1	0	5	3	4	1	36	-1	52	56	60	1	In	VDJ
CTGGGGGACTCAGCTTTGTATTTCTGTGCCAGCAGCGTAGGGATTCGTTTTTCGGGACAGGGGGTCTATGAGCAGTTCTTCGGGCCA	CASSVGIRFSGQGVYEQFF	1	3.1898944144948805E-5	57	TCRBV09-01	TCRBV09	TCRBV09-01				01,02	TCRBD01-01*01	TCRBD01	TCRBD01-01	01				TCRBJ02-01*01	TCRBJ02	TCRBJ02-01	01				0	13	0	1	3	8	24	40	53	64	67	1	In	VDJ
CTGCCATCCCCAACCAGACAGCTCTTTACTTCTGTGCCACCAGTGATTCTCTCTATTGGGCGCAATCAGCCCCAGCATTTTGGTGAT		1	3.426182889642649E-5	49	TCRBV24	TCRBV24	unresolved			TCRBV24-01,TCRBV24-or09_02		TCRBD01-01*01	TCRBD01	TCRBD01-01	01				TCRBJ01-05*01	TCRBJ01	TCRBJ01-05	01				2	9	8	0	0	2	32	48	57	-1	61	1	Out	VDJ
ACGATCCAGCGCACACAGCAGGAGGACTCGGCCGTGTATCTCTGTGCCAGCAGCCGAAGACAGCAAGAGACCCAGTACTTCGGGCCA	CASSRRQQETQYF	1	4.135048315085956E-5	39	TCRBV07-02*01	TCRBV07	TCRBV07-02	01				TCRBD01-01*01	TCRBD01	TCRBD01-01	01				TCRBJ02-05*01	TCRBJ02	TCRBJ02-05	01				5	4	2	5	0	2	42	54	58	-1	63	1	In	VDJ
AATTCCCTGGAGCTTGGTGACTCTGCTGTGTATTTCTGTGCCAGCAGCCAGAGCGGGTCAGGGGCAATTGGCTACACCTTCGGTTCG	CASSQSGSGAIGYTF	1	4.2531925526598405E-5	45	TCRBV03	TCRBV03	unresolved			TCRBV03-01,TCRBV03-02				unresolved		TCRBD01,TCRBD02	TCRBD01-01,TCRBD02-01		TCRBJ01-02*01	TCRBJ01	TCRBJ01-02	01				3	8	4	2	4	7	36	50	58	64	68	1	In	VDJ
ATCCAGCCCTCAGAACCCAGGGACTCAGCTGTGTACTTCTGTGCCAGCAGCCGGGGCCAAGCGAGAGGGACCCAGTACTTCGGGCCA	CASSRGQARGTQYF	1	3.3080386520687644E-5	42	TCRBV12	TCRBV12	unresolved			TCRBV12-03,TCRBV12-04				unresolved		TCRBD01,TCRBD02	TCRBD01-01,TCRBD02-01		TCRBJ02-05*01	TCRBJ02	TCRBJ02-05	01				6	2	7	0	11	7	39	50	52	57	68	1	In	VDJ
CTCACTCTGGAGTCAGCTACCCGCTCCCAGACATCTGTGTATTTCTGCGCCAGCAGGAAAGGACTCCAGGGGCAGTTCTTCGGGCCA	CASRKGLQGQFF	1	4.962057978103147E-5	36	TCRBV10-02*01	TCRBV10	TCRBV10-02	01						unresolved		TCRBD01,TCRBD02	TCRBD01-01,TCRBD02-01		TCRBJ02-01*01	TCRBJ02	TCRBJ02-01	01				6	10	4	3	0	12	45	56	66	-1	71	1	In	VDJ
AGCCCCAACCAGACCTCTCTGTACTTCTGTGCCAGCAGTTCAACAGGGAATTTCTACACCTCCACCGGGGAGCTGTTTTTTGGAGAA	CASSSTGNFYTSTGELFF	2	6.616077304137529E-5	54	TCRBV27-01*01	TCRBV27	TCRBV27-01	01				TCRBD01-01*01	TCRBD01	TCRBD01-01	01				TCRBJ02-02*01	TCRBJ02	TCRBJ02-02	01				4	2	3	3	14	4	27	40	42	48	62	2	In	VDJ
TCGGCTGCTCCCTCCCAGACATCTGTGTACTTCTGTGCCAGCAGTTACTCGTATCTGGGGGGCACGAATACGCAGTATTTTGGCCCA	CASSYSYLGGTNTQYF	1	3.1898944144948805E-5	48	TCRBV06-05*01	TCRBV06	TCRBV06-05	01						unresolved		TCRBD01,TCRBD02	TCRBD01-01,TCRBD02-01		TCRBJ02-03*01	TCRBJ02	TCRBJ02-03	01				0	7	6	0	4	7	33	50	57	63	67	1	In	VDJ
AACCTGAGCTCTCTGGAGCTGGGGGACTCAGCTTTGTATTTCTGTGCCAGCAGCGGGACAGGGAGGAGTGGCTACACCTTCGGTTCG	CASSGTGRSGYTF	2	7.088654254433067E-5	39	TCRBV09-01	TCRBV09	TCRBV09-01				01,02	TCRBD01-01*01	TCRBD01	TCRBD01-01	01				TCRBJ01-02*01	TCRBJ01	TCRBJ01-02	01				3	0	1	3	5	7	42	-1	55	63	68	2	In	VDJ
CTAGAGTCTGCCATCCCCAACCAGACAGCTCTTTACTTCTGTGCCACCAGTGATTTAACGGTCAATCAGCCCCAGCATTTTGGTGAT	CATSDLTVNQPQHF	1	3.426182889642649E-5	42	TCRBV24	TCRBV24	unresolved			TCRBV24-01,TCRBV24-or09_02		TCRBD02-01	TCRBD02	TCRBD02-01				01,02	TCRBJ01-05*01	TCRBJ01	TCRBJ01-05	01				1	2	8	5	1	3	39	56	58	61	62	1	In	VDJ
CACGCCCTGCAGCCAGAAGACTCAGCCCTGTATCTCTGCGCCAGCAGCCCGGGGACAGTGTCTAATGAAAAACTGTTTTTTGGCAGT	CASSPGTVSNEKLFF	2	8.978962055615219E-5	45	TCRBV04-01*01	TCRBV04	TCRBV04-01	01				TCRBD01-01*01	TCRBD01	TCRBD01-01	01				TCRBJ01-04*01	TCRBJ01	TCRBJ01-04	01				4	2	0	5	3	3	36	49	51	58	61	2	In	VDJ
ATCAATTCCCTGGAGCTTGGTGACTCTGCTGTGTATTTCTGTGCCAGCAGCCAAATCAGGGATGCCTATGGCTACACCTTCGGTTCG	CASSQIRDAYGYTF	1	4.2531925526598405E-5	42	TCRBV03	TCRBV03	unresolved			TCRBV03-01,TCRBV03-02		TCRBD01-01*01	TCRBD01	TCRBD01-01	01				TCRBJ01-02*01	TCRBJ01	TCRBJ01-02	01				2	2	4	3	4	4	39	54	56	61	65	1	In	VDJ
ACGATCCAGCGCACAGAGCAGCGGGACTCGGCCATGTATCGCTGTGCCAGCAGCTTAGACCTTCCCAATGAGCAGTTCTTCGGGCCA	CASSLDLPNEQFF	1	4.371336790233725E-5	39	TCRBV07-06*01	TCRBV07	TCRBV07-06	01						unresolved		TCRBD01,TCRBD02	TCRBD01-01,TCRBD02-01		TCRBJ02-01*01	TCRBJ02	TCRBJ02-01	01				1	0	3	7	5	6	42	-1	58	60	65	1	In	VDJ
CCTGCAGAACTGGAGGATTCTGGAGTTTATTTCTGTGCCAGCAGCCCACTAGGGCTTTTGGTCACAGATACGCAGTATTTTGGCCCA	CASSPLGLLVTDTQYF	1	5.3164906908248004E-5	48	TCRBV14-01*01	TCRBV14	TCRBV14-01	01				TCRBD02-01	TCRBD02	TCRBD02-01				01,02	TCRBJ02-03*01	TCRBJ02	TCRBJ02-03	01				4	1	3	8	10	2	33	46	47	52	62	1	In	VDJ
CTGGAGTCCGCCAGCACCAACCAGACATCTATGTACCTCTGTGCCAGCAGTACGTTAGATAGCAATCAGCCCCAGCATTTTGGTGAT	CASSTLDSNQPQHF	1	4.725769502955378E-5	42	TCRBV28-01*01	TCRBV28	TCRBV28-01	01				TCRBD02-01	TCRBD02	TCRBD02-01				01,02	TCRBJ01-05*01	TCRBJ01	TCRBJ01-05	01				5	4	5	8	1	0	39	51	55	58	59	1	In	VDJ
ACCTTGGAGCTGGGGGACTCGGCCCTTTATCTTTGCGCCAGCAGCTTGGAATTAGCGGGGGGAAGGAATGAGCAGTTCTTCGGGCCA	CASSLELAGGRNEQFF	1	3.3080386520687644E-5	48	TCRBV05-01*01	TCRBV05	TCRBV05-01	01				TCRBD02-01*01	TCRBD02	TCRBD02-01	01				TCRBJ02-01*01	TCRBJ02	TCRBJ02-01	01				0	3	5	1	4	7	33	49	52	62	66	1	In	VDJ
ACTCTGGAGTCCGCTACCAGCTCCCAGACATCTGTGTACTTCTGTGCCAGCGACAGGGGGTCGAACACTGAAGCTTTCTTTGGACAA	CASDRGSNTEAFF	1	5.7890676411203385E-5	39	TCRBV10-03*01	TCRBV10	TCRBV10-03	01				TCRBD01-01*01	TCRBD01	TCRBD01-01	01				TCRBJ01-01*01	TCRBJ01	TCRBJ01-01	01				10	2	2	1	2	1	42	49	51	60	62	1	In	VDJ
AACATGAGCTCCTTGGAGCTGGGGGACTCAGCCCTGTACTTCTGTGCCAGCAGCTTGGGACCGCTTAGTGAAGCTTTCTTTGGACAA	CASSLGPLSEAFF	1	4.0169040775120715E-5	39	TCRBV13-01*01	TCRBV13	TCRBV13-01	01						unresolved		TCRBD01,TCRBD02	TCRBD01-01,TCRBD02-01		TCRBJ01-01*01	TCRBJ01	TCRBJ01-01	01				3	0	0	7	7	7	42	-1	56	61	68	1	In	VDJ
AGCACCTTGGAGCTGGGGGACTCGGCCCTTTATCTTTGCGCCAGCAGCTCGAGAGACAGGGGGCTCTACGAGCAGTACTTCGGGCCG	CASSSRDRGLYEQYF	1	2.953605939347111E-5	45	TCRBV05-01*01	TCRBV05	TCRBV05-01	01				TCRBD01-01*01	TCRBD01	TCRBD01-01	01				TCRBJ02-07*01	TCRBJ02	TCRBJ02-07	01				3	5	2	0	1	3	36	49	54	64	65	1	In	VDJ
GTGAACGCCTTGTTGCTGGGGGACTCGGCCCTCTATCTCTGTGCCAGCAGTTTAGGACCCGCGACCGGGACCCAGTACTTCGGGCCA	CASSLGPATGTQYF	1	3.071750176920996E-5	42	TCRBV05-06*01	TCRBV05	TCRBV05-06	01						unresolved		TCRBD01,TCRBD02	TCRBD01-01,TCRBD02-01		TCRBJ02-05*01	TCRBJ02	TCRBJ02-05	01				5	4	1	7	10	7	39	50	54	58	68	1	In	VDJ
TCCGCCAGCACCAACCAGACATCTATGTACCTCTGTGCCAGCAGTTTAGACTCCGGACAGGGCTTCTATGGCTACACCTTCGGTTCG	CASSLDSGQGFYGYTF	1	4.4894810278076095E-5	48	TCRBV28-01*01	TCRBV28	TCRBV28-01	01				TCRBD01-01*01	TCRBD01	TCRBD01-01	01				TCRBJ01-02*01	TCRBJ01	TCRBJ01-02	01				2	6	1	3	3	4	33	48	54	62	65	1	In	VDJ
GATCCAGCCTGCAAAGCTTGAGGACTCGGCCGTGTATCTCTGTGCCAGCAGCCTCGGGACAGTGGAAACACCATATATTTTGGAGAG		1	5.3164906908248004E-5	41	TCRBV11-02*02	TCRBV11	TCRBV11-02	02				TCRBD01-01*01	TCRBD01	TCRBD01-01	01				TCRBJ01-03*01	TCRBJ01	TCRBJ01-03	01				5	3	0	5	0	3	40	52	55	-1	62	1	Out	VDJ
CTGCAGCCAGAAGACTCAGCCCTGTATCTCTGCGCCAGCAGCCATGGGACAGGGGAGGCTGGGGCCAACGTCCTGACTTTCGGGGCC	CASSHGTGEAGANVLTF	1	3.3080386520687644E-5	51	TCRBV04-01*01	TCRBV04	TCRBV04-01	01				TCRBD01-01*01	TCRBD01	TCRBD01-01	01				TCRBJ02-06*01	TCRBJ02	TCRBJ02-06	01				3	1	0	2	3	2	30	44	45	55	58	1	In	VDJ
AGCAACATGAGCCCTGAAGACAGCAGCATATATCTCTGCAGCGTTGAAGAATACGATTTAGGATCCACTGAAGCTTTCTTTGGACAA	CSVEEYDLGSTEAFF	2	3.426182889642649E-5	45	TCRBV29-01*01	TCRBV29	TCRBV29-01	01						unresolved		TCRBD01,TCRBD02	TCRBD01-01,TCRBD02-01		TCRBJ01-01*01	TCRBJ01	TCRBJ01-01	01				0	10	1	8	2	4	36	50	60	63	65	2	In	VDJ
AGCACCTTGGAGCTGGGGGACTCGGCCCTTTATCTTTGCGCCAGCAGCGTCGGGACAACAACTAATGAAAAACTGTTTTTTGGCAGT	CASSVGTTTNEKLFF	1	3.898759839938187E-5	45	TCRBV05-01*01	TCRBV05	TCRBV05-01	01				TCRBD01-01*01	TCRBD01	TCRBD01-01	01				TCRBJ01-04*01	TCRBJ01	TCRBJ01-04	01				4	3	0	6	1	0	36	48	51	57	58	1	In	VDJ
CTGACAGTGACCAGTGCCCATCCTGAAGACAGCAGCTTCTACATCTGCAGTGCTAGAGATTATGGGACAGGGAAGTTCTTCGGGCCA	CSARDYGTGKFF	1	3.426182889642649E-5	36	TCRBV20	TCRBV20	unresolved			TCRBV20-01,TCRBV20-or09_02		TCRBD01-01*01	TCRBD01	TCRBD01-01	01				TCRBJ02-01*01	TCRBJ02	TCRBJ02-01	01				0	4	0	3	1	14	45	59	63	72	73	1	In	VDJ
TTGGAGATCCAGTCCACGGAGTCAGGGGACACAGCACTGTATTTCTGTGCCAGCAGCATGGGTTCCGGGGAGCTGTTTTTTGGAGAA	CASSMGSGELFF	2	7.561231204728605E-5	36	TCRBV21-01*01	TCRBV21	TCRBV21-01	01						unresolved		TCRBD01,TCRBD02	TCRBD01-01,TCRBD02-01		TCRBJ02-02*01	TCRBJ02	TCRBJ02-02	01				4	1	0	9	2	6	45	58	59	62	64	2	In	VDJ
TCCCTGGAGCTTGGTGACTCTGCTGTGTATTTCTGTGCCAGCAGCCGACGGGGACTAGCGGGGACCGGCGAGCAGTACTTCGGGCCG	CASSRRGLAGTGEQYF	1	4.371336790233725E-5	48	TCRBV03	TCRBV03	unresolved			TCRBV03-01,TCRBV03-02		TCRBD02-01*01	TCRBD02	TCRBD02-01	01				TCRBJ02-07*01	TCRBJ02	TCRBJ02-07	01				4	4	0	3	5	6	33	46	50	63	68	1	In	VDJ
CGCACAGAGCAGCGGGACTCGGCCATGTATCGCTGTGCCAGCAGTCGCACACATCCCCGGGATTCCTATGGCTACACCTTCGGTTCG	CASSRTHPRDSYGYTF	1	3.662471364790418E-5	48	TCRBV07-06*01	TCRBV07	TCRBV07-06	01				TCRBD02-01*02	TCRBD02	TCRBD02-01	02				TCRBJ01-02*01	TCRBJ01	TCRBJ01-02	01				6	13	8	3	3	4	33	44	57	62	65	1	In	VDJ
ATTCTGGAGTCCGCCAGCACCAACCAGACATCTATGTACCTCTGTGCCAGCAGTTCGGGACAGGGACCAGCCCAGCATTTTGGTGAT	CASSSGQGPAQHF	1	4.725769502955378E-5	39	TCRBV28-01*01	TCRBV28	TCRBV28-01	01				TCRBD01-01*01	TCRBD01	TCRBD01-01	01				TCRBJ01-05*01	TCRBJ01	TCRBJ01-05	01				4	1	0	3	5	11	42	55	56	65	70	1	In	VDJ
ATCCAGCGCACAGAGCGGGGGGACTCAGCCGTGTATCTCTGTGCCAGCAGCTTAGCGGGGGGCTCCTACGAGCAGTACTTCGGGCCG	CASSLAGGSYEQYF	2	8.151952392598027E-5	42	TCRBV07-03*01	TCRBV07	TCRBV07-03	01				TCRBD02-01*01	TCRBD02	TCRBD02-01	01				TCRBJ02-07*01	TCRBJ02	TCRBJ02-07	01				2	0	7	1	0	0	39	-1	54	-1	62	2	In	VDJ
AGCACCAACCAGACATCTATGTACCTCTGTGCCAGCAGGCAGGGAGGGGGCGACATAGGGGACACCTACGAGCAGTACTTCGGGCCG	CASRQGGGDIGDTYEQYF	1	4.6076252653814934E-5	54	TCRBV28-01*01	TCRBV28	TCRBV28-01	01						unresolved		TCRBD01,TCRBD02	TCRBD01-01,TCRBD02-01		TCRBJ02-07*01	TCRBJ02	TCRBJ02-07	01				6	6	5	0	13	2	27	38	44	51	64	1	In	VDJ
CTGGAGTCCGCCAGCACCAACCAGACATCTATGTACCTCTGTGCCAGCAACCCCGGGGGGTCCTCCTACGAGCAGTACTTCGGGCCG	CASNPGGSSYEQYF	1	4.6076252653814934E-5	42	TCRBV28-01*01	TCRBV28	TCRBV28-01	01				TCRBD02-01*01	TCRBD02	TCRBD02-01	01				TCRBJ02-07*01	TCRBJ02	TCRBJ02-07	01				7	4	8	1	2	0	39	49	53	60	62	1	In	VDJ
ACTCTGACAGTGACCAGTGCCCATCCTGAAGACAGCAGCTTCTACATCTGCAGCATGGGCCCAAATCAGCCCCAGCATTTTGGTGAT	CSMGPNQPQHF	1	2.2447405139038048E-5	33	TCRBV20-01*01	TCRBV20	TCRBV20-01	01				TCRBD01-01*01	TCRBD01	TCRBD01-01	01				TCRBJ01-05*01	TCRBJ01	TCRBJ01-05	01				9	3	8	0	3	4	48	53	56	60	63	1	In	VDJ
AGCTGGGGGACTCGGCCCTGTATCTCTGTGCCAGAAGCTCCCCGGGACAGGGGGACTAGCGGCACCTACGAGCAGTACTTCGGGCCG		1	4.2531925526598405E-5	55	TCRBV05-03	TCRBV05	TCRBV05-03				01,02			unresolved		TCRBD01,TCRBD02	TCRBD01-01,TCRBD02-01		TCRBJ02-07*01	TCRBJ02	TCRBJ02-07	01				3	4	0	1	10	2	26	39	43	54	64	1	Out	VDJ
ACCCTGCAGCCAGAAGACTCGGCCCTGTATCTCTGCGCCAGCAGCCAAGGGACAGGGAGAAAGAACACTGAAGCTTTCTTTGGACAA	CASSQGTGRKNTEAFF	1	3.7806156023643024E-5	48	TCRBV04-03*01	TCRBV04	TCRBV04-03	01				TCRBD01-01*01	TCRBD01	TCRBD01-01	01				TCRBJ01-01*01	TCRBJ01	TCRBJ01-01	01				1	0	1	3	5	1	33	-1	49	57	62	1	In	VDJ
GTGAGCACCTTGGAGCTGGGGGACTCGGCCCTTTATCTTTGCGCCAGCAGCTCCACAGGGGAGGACACTGAAGCTTTCTTTGGACAA	CASSSTGEDTEAFF	1	3.1898944144948805E-5	42	TCRBV05-01*01	TCRBV05	TCRBV05-01	01				TCRBD01-01*01	TCRBD01	TCRBD01-01	01				TCRBJ01-01*01	TCRBJ01	TCRBJ01-01	01				3	2	3	2	3	3	39	52	54	61	64	1	In	VDJ
ATCCGCTCACCAGGCCTGGGGGACGCAGCCATGTACCTGTGTGCCACCAGCAGAGGGGGACCCCACTACGAGCAGTACTTCGGGCCG	CATSRGGPHYEQYF	1	3.1898944144948805E-5	42	TCRBV15-01*01	TCRBV15	TCRBV15-01	01						unresolved		TCRBD01,TCRBD02	TCRBD01-01,TCRBD02-01		TCRBJ02-07*01	TCRBJ02	TCRBJ02-07	01				1	1	0	7	4	3	39	55	56	61	65	1	In	VDJ
CTGTCCCTAGAGTCTGCCATCCCCAACCAGACAGCTCTTTACTTCTGTGCCACCGGACAGCTCAAAGAGACCCAGTACTTCGGGCCA	CATGQLKETQYF	1	2.953605939347111E-5	36	TCRBV24	TCRBV24	unresolved			TCRBV24-01,TCRBV24-or09_02		TCRBD01-01*01	TCRBD01	TCRBD01-01	01				TCRBJ02-05*01	TCRBJ02	TCRBJ02-05	01				9	0	1	5	4	3	45	-1	54	60	64	1	In	VDJ
ATCCAACCTGCAAAGCTTGAGGACTCGGCCGTGTATCTCTGTGCCAGCAGCTTGGACAGGGGAGGTGAAAAACTGTTTTTTGGCAGT	CASSLDRGGEKLFF	2	8.033808155024143E-5	42	TCRBV11-02*02	TCRBV11	TCRBV11-02	02				TCRBD01-01*01	TCRBD01	TCRBD01-01	01				TCRBJ01-04*01	TCRBJ01	TCRBJ01-04	01				3	0	1	2	3	7	39	-1	53	62	65	2	In	VDJ
ATCCGGTCCACAAAGCTGGAGGACTCAGCCATGTACTTCTGTGCCAGCAACCGGGACACTAGCACAGATACGCAGTATTTTGGCCCA	CASNRDTSTDTQYF	1	4.2531925526598405E-5	42	TCRBV02-01*01	TCRBV02	TCRBV02-01	01				TCRBD01-01*01	TCRBD01	TCRBD01-01	01				TCRBJ02-03*01	TCRBJ02	TCRBJ02-03	01				7	3	0	6	2	0	39	49	52	58	60	1	In	VDJ
ATCCAGCCCTCAGAACCCAGGGACTCAGCTGTGTACTTCTGTGCCAGCAGTCCATCTAGCGGCACCTACGAGCAGTACTTCGGGCCG	CASSPSSGTYEQYF	1	3.662471364790418E-5	42	TCRBV12	TCRBV12	unresolved			TCRBV12-03,TCRBV12-04		TCRBD02-01	TCRBD02	TCRBD02-01				01,02	TCRBJ02-07*01	TCRBJ02	TCRBJ02-07	01				5	4	4	5	2	2	39	51	55	62	64	1	In	VDJ
CTGAGTTCTAAGAAGCTCCTTCTCAGTGACTCTGGCTTCTATCTCTGTGCCTGGAGCCTTTTCTTGCCGGGAGCTTTCTTTGGACAA	CAWSLFLPGAFF	1	1.6540193260343822E-5	36	TCRBV30-01*01	TCRBV30	TCRBV30-01	01				TCRBD02-01	TCRBD02	TCRBD02-01				01,02	TCRBJ01-01*01	TCRBJ01	TCRBJ01-01	01				3	11	8	4	0	10	45	56	67	-1	71	1	In	VDJ
CCCAGCCCCAACCAGACCTCTCTGTACTTCTGTGCCAGCAGTTTATTAGGACCCAGGCGGGGAACAGATACGCAGTATTTTGGCCCA	CASSLLGPRRGTDTQYF	1	4.4894810278076095E-5	51	TCRBV27-01*01	TCRBV27	TCRBV27-01	01				TCRBD02-01*01	TCRBD02	TCRBD02-01	01				TCRBJ02-03*01	TCRBJ02	TCRBJ02-03	01				1	10	7	3	1	3	30	46	56	62	63	1	In	VDJ
TCCCTGATTCTGGAGTCCGCCAGCACCAACCAGACATCTATGTACCTCTGTGCCACCGATGGATCCTCCGAGCAGTACTTCGGGCCG	CATDGSSEQYF	1	4.6076252653814934E-5	33	TCRBV28-01*01	TCRBV28	TCRBV28-01	01						unresolved		TCRBD01,TCRBD02	TCRBD01-01,TCRBD02-01		TCRBJ02-07*01	TCRBJ02	TCRBJ02-07	01				10	5	1	8	5	6	48	55	60	63	68	1	In	VDJ
ACCCTGCAGCCAGAAGACTCGGCCCTGTATCTCTGTGCCAGCAGCCAGTGACAGGGCGAACCTAACTATGGCTACACCTTCGGTTCG	CASSQ*QGEPNYGYTF	1	2.835461701773227E-5	48	TCRBV04-02*01	TCRBV04	TCRBV04-02	01				TCRBD01-01*01	TCRBD01	TCRBD01-01	01				TCRBJ01-02*01	TCRBJ01	TCRBJ01-02	01				3	2	2	3	5	0	33	47	49	56	61	1	Stop	VDJ
GGAGCTTGGTGACTCTGCTGTGTATTTCTGTGCCAGCAGCCGAAACAAACCGGGACTGACTTTAATGAAAAACTGTTTTTTGGCAGT		1	5.907211878694222E-5	53	TCRBV03	TCRBV03	unresolved			TCRBV03-01,TCRBV03-02		TCRBD02-01	TCRBD02	TCRBD02-01				01,02	TCRBJ01-04*01	TCRBJ01	TCRBJ01-04	01				4	10	0	10	5	4	28	41	51	57	62	1	Out	VDJ
CCTTGGAGCTGGGGGACTCGGCCCTTTATCTTTGCGCCAGCAGCCCGGGACTAGCGGGGCATCACCGGGGAGCTGTTTTTTGGAGAA		6	2.020266462513424E-4	49	TCRBV05-01*01	TCRBV05	TCRBV05-01	01				TCRBD02-01*01	TCRBD02	TCRBD02-01	01				TCRBJ02-02*01	TCRBJ02	TCRBJ02-02	01				4	2	0	3	3	4	32	44	46	59	62	6	Out	VDJ
GTGAACGCCTTGTTGCTGGGGGACTCGGCCCTCTATCTCTGTGCCAGCAGCTTCGTGGGGAGGATCTACGAGCAGTACTTCGGGCCG	CASSFVGRIYEQYF	1	3.426182889642649E-5	42	TCRBV05-06*01	TCRBV05	TCRBV05-06	01				TCRBD02-01*02	TCRBD02	TCRBD02-01	02				TCRBJ02-07*01	TCRBJ02	TCRBJ02-07	01				2	4	9	1	2	3	39	53	57	63	65	1	In	VDJ
CGCACACAGCAGGAGGACTCCGCCGTGTATCTCTGTGCCAGCAGCTTATCTGGGACAGGGAGGCAAGAGACCCAGTACTTCGGGCCA	CASSLSGTGRQETQYF	1	3.426182889642649E-5	48	TCRBV07-08*01	TCRBV07	TCRBV07-08	01				TCRBD01-01*01	TCRBD01	TCRBD01-01	01				TCRBJ02-05*01	TCRBJ02	TCRBJ02-05	01				2	3	0	3	3	2	33	48	51	60	63	1	In	VDJ
TCCGCCAGCACCAACCAGACATCTATGTACCTCTGTGCCAGCAGCTTTTTTTCAGGAGGCGCGAATCAGCCCCAGCATTTTGGTGAT	CASSFFSGGANQPQHF	2	4.962057978103147E-5	48	TCRBV28-01*01	TCRBV28	TCRBV28-01	01				TCRBD02-01*02	TCRBD02	TCRBD02-01	02				TCRBJ01-05*01	TCRBJ01	TCRBJ01-05	01				6	10	10	1	4	4	33	44	54	59	63	2	In	VDJ
CAGCCCTCAGAACCCAGGGACTCAGCTGTGTACTTCTGTGCCAGCAGTAACAGGGGGCATGGCACAGATACGCAGTATTTTGGCCCA	CASSNRGHGTDTQYF	1	4.0169040775120715E-5	45	TCRBV12	TCRBV12	unresolved			TCRBV12-03,TCRBV12-04		TCRBD01-01*01	TCRBD01	TCRBD01-01	01				TCRBJ02-03*01	TCRBJ02	TCRBJ02-03	01				5	1	3	0	3	1	36	48	49	58	61	1	In	VDJ
AATGTGAGCACCTTGGAGCTGGGGGACTCGGCCCTTTATCTTTGCGCCAGCAGAGAATCCCCCACAGATACGCAGTATTTTGGCCCA	CASRESPTDTQYF	1	3.1898944144948805E-5	39	TCRBV05-01*01	TCRBV05	TCRBV05-01	01						unresolved		TCRBD01,TCRBD02	TCRBD01-01,TCRBD02-01		TCRBJ02-03*01	TCRBJ02	TCRBJ02-03	01				5	1	2	8	6	2	42	53	54	56	62	1	In	VDJ
AGCGCACAGAGCAGCGGGACTCGGCCATGTATCGCTGTGCCAGCAGCTGACTTCGGACACTGTTACTATGGCTACACCTTCGGTTCG		1	3.662471364790418E-5	46	TCRBV07-06*01	TCRBV07	TCRBV07-06	01				TCRBD01-01*01	TCRBD01	TCRBD01-01	01				TCRBJ01-02*01	TCRBJ01	TCRBJ01-02	01				4	6	1	6	5	3	35	48	54	59	64	1	Out	VDJ
ATCCAGCAGGTAGTGCGAGGAGATTCGGCAGCTTATTTCTGTGCCAGCTCACCTAGGGGACAGTCCTACGAGCAGTACTTCGGGCCG	CASSPRGQSYEQYF	1	4.135048315085956E-5	42	TCRBV18-01*01	TCRBV18	TCRBV18-01	01				TCRBD01-01*01	TCRBD01	TCRBD01-01	01				TCRBJ02-07*01	TCRBJ02	TCRBJ02-07	01				3	3	0	5	0	1	39	53	56	-1	63	1	In	VDJ
TCCTTGGAGCTGGGGGACTCAGCCCTGTACTTCTGTGCCAGCAGCTATTTCCAGGGGGCAAACCAAGAGACCCAGTACTTCGGGCCA	CASSYFQGANQETQYF	1	3.426182889642649E-5	48	TCRBV13-01*01	TCRBV13	TCRBV13-01	01				TCRBD01-01*01	TCRBD01	TCRBD01-01	01				TCRBJ02-05*01	TCRBJ02	TCRBJ02-05	01				4	5	4	0	2	0	33	46	51	59	61	1	In	VDJ
CTGAGCTCTCTGGAGCTGGGGGACTCAGCTTTGTATTTCTGTGCCAGCACCTTCGACAGGGGTACTGGTGGCTACACCTTCGGTTCG	CASTFDRGTGGYTF	1	2.7173174641993425E-5	42	TCRBV09-01	TCRBV09	TCRBV09-01				01,02	TCRBD01-01*01	TCRBD01	TCRBD01-01	01				TCRBJ01-02*01	TCRBJ01	TCRBJ01-02	01				6	5	2	2	6	7	39	49	54	62	68	1	In	VDJ
CTTCACATCAATTCCCTGGAGCTTGGTGACTCTGCTGTGTATTTCTGTGCCAGCAGCCGACTGGACAATGAGCAGTTCTTCGGGCCA	CASSRLDNEQFF	1	4.962057978103147E-5	36	TCRBV03	TCRBV03	unresolved			TCRBV03-01,TCRBV03-02		TCRBD02-01	TCRBD02	TCRBD02-01				01,02	TCRBJ02-01*01	TCRBJ02	TCRBJ02-01	01				4	0	2	10	2	5	45	-1	58	62	64	1	In	VDJ
ACCAGTGCCCATCCTGAAGACAGCAGCTTCTACATCTGCAGTGCTAGTCCGGCAGGGGGCGCGTCTAACGAGCAGTACTTCGGGCCG	CSASPAGGASNEQYF	1	3.071750176920996E-5	45	TCRBV20	TCRBV20	unresolved			TCRBV20-01,TCRBV20-or09_02		TCRBD01-01*01	TCRBD01	TCRBD01-01	01				TCRBJ02-07*01	TCRBJ02	TCRBJ02-07	01				3	5	4	0	7	5	36	47	52	60	67	1	In	VDJ
AGGCTGCTGTCGGCTGCTCCCTCCCAGACATCTGTGTACTTCTGTGCCAGCAGCCAGACAGGGCGCACTGAAGCTTTCTTTGGACAA	CASSQTGRTEAFF	1	3.071750176920996E-5	39	TCRBV06-05*01	TCRBV06	TCRBV06-05	01				TCRBD01-01*01	TCRBD01	TCRBD01-01	01				TCRBJ01-01*01	TCRBJ01	TCRBJ01-01	01				6	3	2	3	2	4	42	53	56	63	65	1	In	VDJ
TCAGAACCCAGGGACTCAGCTGTGTACTTCTGTGCCAGCAGTTTCGGGACGGACAGGAACTCCTACAATGAGCAGTTCTTCGGGCCA	CASSFGTDRNSYNEQFF	1	4.2531925526598405E-5	51	TCRBV12	TCRBV12	unresolved			TCRBV12-03,TCRBV12-04		TCRBD01-01*01	TCRBD01	TCRBD01-01	01				TCRBJ02-01*01	TCRBJ02	TCRBJ02-01	01				3	6	1	4	2	0	30	44	50	57	59	1	In	VDJ
AGTGCCCATCCTGAAGACAGCAGCTTCTACATCTGCAGTGCTAGAGTCTATCAGGGGGCTACTAATGAAAAACTGTTTTTTGGCAGT	CSARVYQGATNEKLFF	1	4.0169040775120715E-5	48	TCRBV20	TCRBV20	unresolved			TCRBV20-01,TCRBV20-or09_02		TCRBD01-01*01	TCRBD01	TCRBD01-01	01				TCRBJ01-04*01	TCRBJ01	TCRBJ01-04	01				1	5	4	0	1	2	33	46	51	59	60	1	In	VDJ
CGGTCCACAAAGCTGGAGGACTCAGCCATGTACTTCTGTGCCAGCAGCGACAGGGGCCCCGTTGGAGAGACCCAGTACTTCGGGCCA	CASSDRGPVGETQYF	1	3.5443271272165334E-5	45	TCRBV02-01*01	TCRBV02	TCRBV02-01	01				TCRBD01-01*01	TCRBD01	TCRBD01-01	01				TCRBJ02-05*01	TCRBJ02	TCRBJ02-05	01				6	1	2	2	9	4	36	47	48	56	65	1	In	VDJ
CGGTCCACAAAGCTGGAGGACTCAGCCATGTACTTCTGTGCCAGCAGTCCCCAGGGGGTCGGCAATCAGCCCCAGCATTTTGGTGAT	CASSPQGVGNQPQHF	1	4.0169040775120715E-5	45	TCRBV02-01*01	TCRBV02	TCRBV02-01	01				TCRBD01-01*01	TCRBD01	TCRBD01-01	01				TCRBJ01-05*01	TCRBJ01	TCRBJ01-05	01				5	3	4	1	3	2	36	48	51	58	61	1	In	VDJ
ACCAGTGCCCATCCTGAAGACAGCAGCTTCTACATCTGCAGTGCTAGAGATATGAGGACCATCACCGGGGAGCTGTTTTTTGGAGAA	CSARDMRTITGELFF	1	3.662471364790418E-5	45	TCRBV20	TCRBV20	unresolved			TCRBV20-01,TCRBV20-or09_02				unresolved		TCRBD01,TCRBD02	TCRBD01-01,TCRBD02-01		TCRBJ02-02*01	TCRBJ02	TCRBJ02-02	01				0	5	1	7	3	4	36	50	55	59	62	1	In	VDJ
TCCCTGGAGCTTGGTGACTCTGCTGTGTATTTCTGTGCCAGCAGCCGTACTCTAGGACAGGGAACTGGTGAGCAGTACTTCGGGCCG	CASSRTLGQGTGEQYF	1	4.371336790233725E-5	48	TCRBV03	TCRBV03	unresolved			TCRBV03-01,TCRBV03-02		TCRBD01-01*01	TCRBD01	TCRBD01-01	01				TCRBJ02-07*01	TCRBJ02	TCRBJ02-07	01				4	8	1	3	7	7	33	46	54	62	69	1	In	VDJ
GGGGACTCAGCTTTGTATTTCTGTGCCAGCAGCGTAGGTCGATTGACTAGCGGGGGGTTAGGGTTCAATGAGCAGTTCTTCGGGCCA	CASSVGRLTSGGLGFNEQFF	1	3.1898944144948805E-5	60	TCRBV09-01	TCRBV09	TCRBV09-01				01,02	TCRBD02-01*01	TCRBD02	TCRBD02-01	01				TCRBJ02-01*01	TCRBJ02	TCRBJ02-01	01				0	7	2	1	8	6	21	37	44	57	65	1	In	VDJ
CCCTCAGAACCCAGGGACTCAGCTGTGTACTTCTGTGCCAGCAGTTTAGGGGCGGGGATGGGCACCGGGGAGCTGTTTTTTGGAGAA	CASSLGAGMGTGELFF	1	4.371336790233725E-5	48	TCRBV12	TCRBV12	unresolved			TCRBV12-03,TCRBV12-04		TCRBD02-01*01	TCRBD02	TCRBD02-01	01				TCRBJ02-02*01	TCRBJ02	TCRBJ02-02	01				1	2	7	3	5	4	33	49	51	57	62	1	In	VDJ
CGCACACAGCAGGAGGACTCCGCCGTGTATCTCTGTGCCAGCAGCTCCGTCGGGGGGGCTTCCAATCAGCCCCAGCATTTTGGTGAT	CASSSVGGASNQPQHF	2	4.8439137405292624E-5	48	TCRBV07-08*01	TCRBV07	TCRBV07-08	01				TCRBD02-01*01	TCRBD02	TCRBD02-01	01				TCRBJ01-05*01	TCRBJ01	TCRBJ01-05	01				4	4	8	0	4	3	33	46	50	58	62	2	In	VDJ
ACTGTGACATCGGCCCAAAAGAACCCGACAGCTTTCTATCTCTGTGCCAGTAGTATTGGTGGCTCCTACGAGCAGTACTTCGGGCCG	CASSIGGSYEQYF	1	5.3164906908248004E-5	39	TCRBV19-01	TCRBV19	TCRBV19-01				01,02			unresolved		TCRBD01,TCRBD02	TCRBD01-01,TCRBD02-01		TCRBJ02-07*01	TCRBJ02	TCRBJ02-07	01				3	1	0	10	3	0	42	56	57	59	62	1	In	VDJ
AACGCCTTGTTGCTGGGGGACTCGGCCCTGTATCTCTGTGCCAGCAGCACTGGGACAGGGGCAGGGTCACCCCTCCACTTTGGGAAC	CASSTGTGAGSPLHF	1	5.434634928398685E-5	45	TCRBV05-05*01	TCRBV05	TCRBV05-05	01				TCRBD01-01*01	TCRBD01	TCRBD01-01	01				TCRBJ01-06*01	TCRBJ01	TCRBJ01-06	01				4	3	0	2	5	10	36	48	51	61	66	1	In	VDJ
AATTCCCTGGAGCTTGGTGACTCTGCTGTGTATTTCTGTGCCAGCAGCCCTAACTTACAATCCCCAGGCGAGCAGTACTTCGGGCCG	CASSPNLQSPGEQYF	6	2.3274414802055236E-4	45	TCRBV03	TCRBV03	unresolved			TCRBV03-01,TCRBV03-02		TCRBD01-01*01	TCRBD01	TCRBD01-01	01				TCRBJ02-07*01	TCRBJ02	TCRBJ02-07	01				4	15	4	4	0	6	36	49	64	-1	68	6	In	VDJ
GACCAGTGCCCATCCTGAAGACAGCAGCTTCTACATCTGCAGTGCTAGAGACAAGCCGGGACGGATGAAAAACTGTTTTTTGGCAGT		1	4.0169040775120715E-5	44	TCRBV20	TCRBV20	unresolved			TCRBV20-01,TCRBV20-or09_02				unresolved		TCRBD01,TCRBD02	TCRBD01-01,TCRBD02-01		TCRBJ01-04*01	TCRBJ01	TCRBJ01-04	01				0	6	0	7	2	6	37	51	57	62	64	1	Out	VDJ
CACGCCCTGCAGCCAGAAGACTCAGCCCTGTATCTCTGCGCCAGCAGCCAATATGACGTGAACACCGGGGAGCTGTTTTTTGGAGAA	CASSQYDVNTGELFF	1	3.662471364790418E-5	45	TCRBV04-01*01	TCRBV04	TCRBV04-01	01						unresolved		TCRBD01,TCRBD02	TCRBD01-01,TCRBD02-01		TCRBJ02-02*01	TCRBJ02	TCRBJ02-02	01				2	3	2	7	2	1	36	51	54	57	59	1	In	VDJ
ACGATCCAGCGCACACAGCAGGAGGACTCGGCCGTGTATCTCTGTGCCAGCAGCTTAGGGGGTTACTACGAGCAGTACTTCGGGCCG	CASSLGGYYEQYF	1	4.6076252653814934E-5	39	TCRBV07-02*01	TCRBV07	TCRBV07-02	01						unresolved		TCRBD01,TCRBD02	TCRBD01-01,TCRBD02-01		TCRBJ02-07*01	TCRBJ02	TCRBJ02-07	01				1	0	6	2	3	3	42	-1	58	62	65	1	In	VDJ
ACGATCCAGCGCACACAGCAGGAGGACTCGGCCGTGTATCTCTGTGCCAGCAGCTTAGTGATGTACACTGAAGCTTTCTTTGGACAA	CASSLVMYTEAFF	2	9.215250530762987E-5	39	TCRBV07-02*01	TCRBV07	TCRBV07-02	01						unresolved		TCRBD01,TCRBD02	TCRBD01-01,TCRBD02-01		TCRBJ01-01*01	TCRBJ01	TCRBJ01-01	01				1	1	2	8	3	3	42	58	59	61	64	2	In	VDJ
GACAGTGACCAGTGCCCATCCTGAAGACAGCAGCTTCTACATCTGCAGTGCTAGTGGACAGACGTCTATGGCTACACCTTCGGTTCG		1	2.953605939347111E-5	38	TCRBV20	TCRBV20	unresolved			TCRBV20-01,TCRBV20-or09_02		TCRBD01-01*01	TCRBD01	TCRBD01-01	01				TCRBJ01-02*01	TCRBJ01	TCRBJ01-02	01				3	1	1	5	4	4	43	54	55	61	65	1	Out	VDJ
CGATTCAGCGCACAGAGCAGCGGGACTCAGCCATGTATCGCTGTGCTAGCAGCTTCCCCATCTGAAAACATTCAGTACTTCGGCGCC		1	4.371336790233725E-5	40	TCRBV07-07*01	TCRBV07	TCRBV07-07	01						unresolved		TCRBD01,TCRBD02	TCRBD01-01,TCRBD02-01		TCRBJ02-04*01	TCRBJ02	TCRBJ02-04	01				3	3	4	6	4	5	41	55	58	60	64	1	Out	VDJ
GTGAGCAACATGAGCCCTGAAGACAGCAGCATATATCTCTGCAGCGTTGAATCGCGGGGGGGCCGGGAGACCCAGTACTTCGGGCCA	CSVESRGGRETQYF	1	1.535875088460498E-5	42	TCRBV29-01*01	TCRBV29	TCRBV29-01	01				TCRBD02-01*01	TCRBD02	TCRBD02-01	01				TCRBJ02-05*01	TCRBJ02	TCRBJ02-05	01				2	2	7	0	4	5	39	51	53	62	66	1	In	VDJ
CGCACAGAGCGGGGGGACTCAGCCGTGTATCTCTGTGCCAGCAGCTTAACGGGCAGGGTCAAACAAGAGACCCAGTACTTCGGGCCA	CASSLTGRVKQETQYF	1	3.426182889642649E-5	48	TCRBV07-03*01	TCRBV07	TCRBV07-03	01				TCRBD01-01*01	TCRBD01	TCRBD01-01	01				TCRBJ02-05*01	TCRBJ02	TCRBJ02-05	01				0	3	4	3	5	2	33	50	53	58	63	1	In	VDJ
ACCAGTGCCCATCCTGAAGACAGCAGCTTCTACATCTGCAGTGCTAGGTTAGGATTAGGTTCCAAAAACATTCAGTACTTCGGCGCC	CSARLGLGSKNIQYF	2	4.4894810278076095E-5	45	TCRBV20	TCRBV20	unresolved			TCRBV20-01,TCRBV20-or09_02				unresolved		TCRBD01,TCRBD02	TCRBD01-01,TCRBD02-01		TCRBJ02-04*01	TCRBJ02	TCRBJ02-04	01				3	4	1	8	7	2	36	47	51	54	61	2	In	VDJ
AAGGTGCAGCCTGCAGAACTGGAGGATTCTGGAGTTTATTTCTGTGCCAGCAGCCAAACCACGACAGTGTCCCCAGTATTTGGCAGT	CASSQTTTVSPVF	1	6.497933066563645E-5	39	TCRBV14-01*01	TCRBV14	TCRBV14-01	01				TCRBD01-01*01	TCRBD01	TCRBD01-01	01				TCRBJ01-04*01	TCRBJ01	TCRBJ01-04	01				2	5	2	5	11	20	42	57	62	67	78	1	In	VDJ
ATCCAGCCCTCAGAACCCAGGGACTCAGCTGTGTACTTCTGTGCCAGCAGCCTGGGACAGCATCGTCAGCCCCAGCATTTTGGTGAT	CASSLGQHRQPQHF	1	3.7806156023643024E-5	42	TCRBV12	TCRBV12	unresolved			TCRBV12-03,TCRBV12-04		TCRBD01-01*01	TCRBD01	TCRBD01-01	01				TCRBJ01-05*01	TCRBJ01	TCRBJ01-05	01				6	3	0	5	5	6	39	50	53	60	65	1	In	VDJ
GCCCATCCTGAAGACAGCAGCTTCTACATCTGCAGTGCTAGAGTGGTCGGGACAGGGGTTAGCACAGATACGCAGTATTTTGGCCCA	CSARVVGTGVSTDTQYF	1	3.3080386520687644E-5	51	TCRBV20	TCRBV20	unresolved			TCRBV20-01,TCRBV20-or09_02		TCRBD01-01*01	TCRBD01	TCRBD01-01	01				TCRBJ02-03*01	TCRBJ02	TCRBJ02-03	01				1	5	0	2	2	0	30	43	48	58	60	1	In	VDJ
TCGGCTGCTCCCTCCCAGACATCTGTGTACTTCTGTGCCAGCAGTGGACTAGCGGGGGGGTACCAAGAGACCCAGTACTTCGGGCCA	CASSGLAGGYQETQYF	1	3.3080386520687644E-5	48	TCRBV06-01*01	TCRBV06	TCRBV06-01	01				TCRBD02-01*01	TCRBD02	TCRBD02-01	01				TCRBJ02-05*01	TCRBJ02	TCRBJ02-05	01				4	0	2	0	1	0	33	-1	46	60	61	1	In	VDJ
CTGGAGTCCGCCAGCACCAACCAGACATCTATGTACCTCTGTGCCAGCAGTTCCCACGGGACAGCCTACGAGCAGTACTTCGGGCCG	CASSSHGTAYEQYF	1	4.6076252653814934E-5	42	TCRBV28-01*01	TCRBV28	TCRBV28-01	01				TCRBD01-01*01	TCRBD01	TCRBD01-01	01				TCRBJ02-07*01	TCRBJ02	TCRBJ02-07	01				4	5	0	5	0	2	39	52	57	-1	64	1	In	VDJ
CAGCGCACACAGCAGGAGGACTCCGCCGTGTATCTCTGTGCCAGCAGGCCTGGACTAGCGGACTCCTACGAGCAGTACTTCGGGCCG	CASRPGLADSYEQYF	1	3.7806156023643024E-5	45	TCRBV07-08*01	TCRBV07	TCRBV07-08	01				TCRBD02-01	TCRBD02	TCRBD02-01				01,02	TCRBJ02-07*01	TCRBJ02	TCRBJ02-07	01				6	4	1	5	1	0	36	47	51	61	62	1	In	VDJ
ATCCAGCGCACACAGCAGGAGGACTCGGCCGTGTATCTCTGTGCCAGCAGCTTAGGGACCAGCTCCTACGAGCAGTACTTCGGGCCG	CASSLGTSSYEQYF	1	4.6076252653814934E-5	42	TCRBV07-02*01	TCRBV07	TCRBV07-02	01						unresolved		TCRBD01,TCRBD02	TCRBD01-01,TCRBD02-01		TCRBJ02-07*01	TCRBJ02	TCRBJ02-07	01				1	0	1	7	3	0	39	-1	55	59	62	1	In	VDJ
AGGCTGGAGTCGGCTGCTCCCTCCCAGACATCTGTGTACTTCTGTGTCTCCCTAGGGGGCGCGAGGGATACGCAGTATTTTGGCCCA	CVSLGGARDTQYF	1	4.0169040775120715E-5	39	TCRBV06-01*01	TCRBV06	TCRBV06-01	01				TCRBD01-01*01	TCRBD01	TCRBD01-01	01				TCRBJ02-03*01	TCRBJ02	TCRBJ02-03	01				13	7	5	0	6	6	42	46	53	60	66	1	In	VDJ
GAGTCTGCCAGGCCCTCACATACCTCTCAGTACCTCTGTGCCAGCAGCCCCAGGGGGGGAAGATTTCAGCCCCAGCATTTTGGTGAT	CASSPRGGRFQPQHF	1	2.4810289890515734E-5	45	TCRBV25-01*01	TCRBV25	TCRBV25-01	01						unresolved		TCRBD01,TCRBD02	TCRBD01-01,TCRBD02-01		TCRBJ01-05*01	TCRBJ01	TCRBJ01-05	01				6	3	4	1	8	6	36	47	50	57	65	1	In	VDJ
AAGATCCGGTCCACAAAGCTGGAGGACTCAGCCATGTACTTCTGTGCCAGCACACTGGCCTCTGGTTATGGCTACACCTTCGGTTCG	CASTLASGYGYTF	1	3.7806156023643024E-5	39	TCRBV02-01*01	TCRBV02	TCRBV02-01	01						unresolved		TCRBD01,TCRBD02	TCRBD01-01,TCRBD02-01		TCRBJ01-02*01	TCRBJ01	TCRBJ01-02	01				7	4	9	0	7	5	42	52	56	59	66	1	In	VDJ
GAGATCCAGCGCACAGAGCAGGGGGACTCGGCCATGTATCTCTGTGCCAGCAGCTTCGGCAGTGACTATGGCTACACCTTCGGTTCG	CASSFGSDYGYTF	1	4.8439137405292624E-5	39	TCRBV07-09	TCRBV07	TCRBV07-09				01,03			unresolved		TCRBD01,TCRBD02	TCRBD01-01,TCRBD02-01		TCRBJ01-02*01	TCRBJ01	TCRBJ01-02	01				3	3	4	5	2	3	42	56	59	62	64	1	In	VDJ
CAGGTAGTGCGAGGAGATTCGGCAGCTTATTTCTGTGCCAGCTCACCTCCTGGAATGGAGAGCTATTCACCCCTCCACTTTGGGAAC	CASSPPGMESYSPLHF	6	2.150225123844697E-4	48	TCRBV18-01*01	TCRBV18	TCRBV18-01	01				TCRBD02-01*02	TCRBD02	TCRBD02-01	02				TCRBJ01-06*01	TCRBJ01	TCRBJ01-06	01				3	9	10	2	4	8	33	47	56	60	64	6	In	VDJ
AGGCTGGAGTTGGCTGCTCCCTCCCAGACATCTGTGTACTTCTGTGCCAGCAGATTAGGGACAGGGGATGGCTACACCTTCGGTTCG	CASRLGTGDGYTF	1	4.2531925526598405E-5	39	TCRBV06-06	TCRBV06	TCRBV06-06				01,02	TCRBD01-01*01	TCRBD01	TCRBD01-01	01				TCRBJ01-02*01	TCRBJ01	TCRBJ01-02	01				6	4	0	2	0	6	42	53	57	-1	67	1	In	VDJ
AATGTGAACGCCTTGTTGCTGGGGGACTCGGCCCTCTATCTCTGTGCCAGCAGCACAACGAACACCGGGGAGCTGTTTTTTGGAGAA	CASSTTNTGELFF	1	4.135048315085956E-5	39	TCRBV05-06*01	TCRBV05	TCRBV05-06	01				TCRBD01-01*01	TCRBD01	TCRBD01-01	01				TCRBJ02-02*01	TCRBJ02	TCRBJ02-02	01				4	0	3	6	1	0	42	-1	54	57	58	1	In	VDJ
AGTGCCCATCCTGAAGACAGCAGCTTCTACATCTGCAGTGCTAGGGATCACCGAATGACTAACACCGGGGAGCTGTTTTTTGGAGAA	CSARDHRMTNTGELFF	2	9.097106293189103E-5	48	TCRBV20	TCRBV20	unresolved			TCRBV20-01,TCRBV20-or09_02		TCRBD02-01	TCRBD02	TCRBD02-01				01,02	TCRBJ02-02*01	TCRBJ02	TCRBJ02-02	01				3	12	2	10	0	2	33	44	56	-1	60	2	In	VDJ
CACAGAGCAGCGGGACTCAGCCATGTATCGCTGTGCCAGCAGCTTAGCCGAGGGAGGGACCCACAAGGTGAACTGTTTTTTGGCAGT		1	5.0802022156770314E-5	50	TCRBV07-07*01	TCRBV07	TCRBV07-07	01				TCRBD02-01*02	TCRBD02	TCRBD02-01	02				TCRBJ01-04*01	TCRBJ01	TCRBJ01-04	01				0	3	9	0	12	12	31	48	51	58	70	1	Out	VDJ
CGCACACAGCAGGAGGACTCCGCCGTGTATCTCTGTGCCAGCAGCTTTAGCACATCCGCTGGGGCCAACGTCCTGACTTTCGGGGCC	CASSFSTSAGANVLTF	1	4.0169040775120715E-5	48	TCRBV07-08*01	TCRBV07	TCRBV07-08	01				TCRBD02-01	TCRBD02	TCRBD02-01				01,02	TCRBJ02-06*01	TCRBJ02	TCRBJ02-06	01				3	0	5	7	7	2	33	-1	47	51	58	1	In	VDJ
CAGCAGGAGGACTCGGCCGTGTATCTCTGTGCCAGCAGCCCTCGGACTAGCGGGCCTATTAGCTCCTACGAGCAGTACTTCGGGCCG	CASSPRTSGPISSYEQYF	1	4.6076252653814934E-5	54	TCRBV07-02*01	TCRBV07	TCRBV07-02	01				TCRBD02-01	TCRBD02	TCRBD02-01				01,02	TCRBJ02-07*01	TCRBJ02	TCRBJ02-07	01				5	4	1	4	8	0	27	39	43	54	62	1	In	VDJ
TCGGCTGCTCCCTCCCAGACATCTGTGTACTTCTGTGCCAGCAGTTACACCCTACAGGTTGCTGGAAACACCATATATTTTGGAGAG	CASSYTLQVAGNTIYF	1	4.135048315085956E-5	48	TCRBV06-05*01	TCRBV06	TCRBV06-05	01				TCRBD01-01*01	TCRBD01	TCRBD01-01	01				TCRBJ01-03*01	TCRBJ01	TCRBJ01-03	01				2	5	3	4	3	2	33	48	53	58	61	1	In	VDJ
GTGAGCACCTTGGAGCTGGGGGACTCGGCCCTTTATCTTTGCGCCAGCAGCGGGCAGTTTAACCAAGAGACCCAGTACTTCGGGCCA	CASSGQFNQETQYF	1	2.599173226625458E-5	42	TCRBV05-01*01	TCRBV05	TCRBV05-01	01				TCRBD01-01*01	TCRBD01	TCRBD01-01	01				TCRBJ02-05*01	TCRBJ02	TCRBJ02-05	01				4	0	8	0	6	0	39	-1	51	55	61	1	In	VDJ
GACTCGGCCCTTTATCTTTGCGCCAGCAGCTCCATTCGGACAGGGGGCGGTTTCCCACTCAGCACAGATACGCAGTATTTTGGCCCA	CASSSIRTGGGFPLSTDTQYF	2	7.67937544230249E-5	63	TCRBV05-01*01	TCRBV05	TCRBV05-01	01				TCRBD01-01*01	TCRBD01	TCRBD01-01	01				TCRBJ02-03*01	TCRBJ02	TCRBJ02-03	01				3	6	1	0	12	0	18	31	37	48	60	2	In	VDJ
AGGCTGCTGTCGGCTGCTCCCTCCCAGACATCTGTGTACTTCTGTGCCACTAGGGGATCTCCCACAGATACGCAGTATTTTGGCCCA	CATRGSPTDTQYF	1	3.1898944144948805E-5	39	TCRBV06-05*01	TCRBV06	TCRBV06-05	01				TCRBD01-01*01	TCRBD01	TCRBD01-01	01				TCRBJ02-03*01	TCRBJ02	TCRBJ02-03	01				10	2	5	2	6	2	42	49	51	56	62	1	In	VDJ
ATCCTGGAGTCGCCCAGCCCCAACCAGACCTCTCTGTACTTCTGTGCCAGCAGTGACAGGGGGGTTGATGGCTACACCTTCGGTTCG	CASSDRGVDGYTF	1	4.0169040775120715E-5	39	TCRBV27-01*01	TCRBV27	TCRBV27-01	01				TCRBD01-01*01	TCRBD01	TCRBD01-01	01				TCRBJ01-02*01	TCRBJ01	TCRBJ01-02	01				5	0	2	1	4	6	42	-1	54	63	67	1	In	VDJ
AGCACCAACCAGACATCTATGTACCTCTGTGCCATCCGCGGGGGTTTTAGGGGTGTTGCAACTAATGAAAAACTGTTTTTTGGCAGT	CAIRGGFRGVATNEKLFF	1	6.143500353841992E-5	54	TCRBV28-01*01	TCRBV28	TCRBV28-01	01				TCRBD02-01*01	TCRBD02	TCRBD02-01	01				TCRBJ01-04*01	TCRBJ01	TCRBJ01-04	01				10	3	7	2	14	0	27	34	37	44	58	1	In	VDJ
ATCCAGCGCACACAGCAGGAGGACTCGGCCGTGTATCTCTGTGCCAGCAGCTTATCCAGCTTCAATCAGCCCCAGCATTTTGGTGAT	CASSLSSFNQPQHF	2	6.616077304137529E-5	42	TCRBV07-02*01	TCRBV07	TCRBV07-02	01						unresolved		TCRBD01,TCRBD02	TCRBD01-01,TCRBD02-01		TCRBJ01-05*01	TCRBJ01	TCRBJ01-05	01				2	2	4	5	3	3	39	54	56	59	62	2	In	VDJ
GTGAGCACCTTGGAGCTGGGGGACTCGGCCCTTTATCTTTGCGCCAGCAGCCTAATCTCCAGCACAGATACGCAGTATTTTGGCCCA	CASSLISSTDTQYF	1	3.1898944144948805E-5	42	TCRBV05-01*01	TCRBV05	TCRBV05-01	01				TCRBD02-01	TCRBD02	TCRBD02-01				01,02	TCRBJ02-03*01	TCRBJ02	TCRBJ02-03	01				4	0	4	9	6	0	39	-1	51	54	60	1	In	VDJ
GCCCTGCAGCCAGAAGACTCAGCCCTGTATCTCTGCGCCAGCAGCCAAGGGACTAGCGGACCCACAGATACGCAGTATTTTGGCCCA	CASSQGTSGPTDTQYF	1	3.426182889642649E-5	48	TCRBV04-01*01	TCRBV04	TCRBV04-01	01				TCRBD02-01	TCRBD02	TCRBD02-01				01,02	TCRBJ02-03*01	TCRBJ02	TCRBJ02-03	01				1	0	1	5	3	2	33	-1	49	59	62	1	In	VDJ
GACCAGTGCCCATCCTGAAGACAGCAGCTTCTACATCTGCAGTGGCTGGACAGGGTGAGGCCTAATGAAAAACTGTTTTTTGGCAGT		1	4.0169040775120715E-5	44	TCRBV20	TCRBV20	unresolved			TCRBV20-01,TCRBV20-or09_02		TCRBD01-01*01	TCRBD01	TCRBD01-01	01				TCRBJ01-04*01	TCRBJ01	TCRBJ01-04	01				7	3	1	3	6	3	37	44	47	55	61	1	Out	VDJ
AGGCTGGAGTCGGCTGCTCCCTCCCAGACATCTGTGTACTTCTGTGCCAGCAGCCTTACAGGGGAGCGCGGCTACACCTTCGGTTCG	CASSLTGERGYTF	1	3.5443271272165334E-5	39	TCRBV06-01*01	TCRBV06	TCRBV06-01	01				TCRBD01-01*01	TCRBD01	TCRBD01-01	01				TCRBJ01-02*01	TCRBJ01	TCRBJ01-02	01				6	4	3	2	5	8	42	53	57	64	69	1	In	VDJ
CACACCCTGCAGCCAGAAGACTCGGCCCTGTATCTCTGTGCCAGCAGCCAATTTTGGGGGGAAGGCTACGAGCAGTACTTCGGGCCG	CASSQFWGEGYEQYF	1	2.835461701773227E-5	45	TCRBV04-02*01	TCRBV04	TCRBV04-02	01				TCRBD02-01*01	TCRBD02	TCRBD02-01	01				TCRBJ02-07*01	TCRBJ02	TCRBJ02-07	01				2	4	9	1	4	3	36	51	55	61	65	1	In	VDJ
GACTGTGAGCAACATGAGCCCTGAAGACAGCAGCATATATCTCTGCAGCTTTTTACAGGGGATAACTATGGCTACACCTTCGGTTCG		1	1.7721635636082667E-5	38	TCRBV29-01*01	TCRBV29	TCRBV29-01	01				TCRBD01-01*01	TCRBD01	TCRBD01-01	01				TCRBJ01-02*01	TCRBJ01	TCRBJ01-02	01				8	5	3	2	1	1	43	49	54	61	62	1	Out	VDJ
GAGCTCTCTGGAGCTGGGGGACTCAGCTTTGTATTTCTGTGCCAGCAGCGTAGCCCAGGGAGGCCCGAAAAACTGTTTTTTGGCAGT		1	3.7806156023643024E-5	44	TCRBV09-01	TCRBV09	TCRBV09-01				01,02	TCRBD02-01*02	TCRBD02	TCRBD02-01	02				TCRBJ01-04*01	TCRBJ01	TCRBJ01-04	01				0	4	9	1	3	8	37	53	57	63	66	1	Out	VDJ
AGGCTGGAGTTGGCTGCTCCCTCCCAGACATCTGTGTACTTCTGTGCCAGCAGTGGACAGGGCAATCAGCCCCAGCATTTTGGTGAT	CASSGQGNQPQHF	1	4.4894810278076095E-5	39	TCRBV06-06	TCRBV06	TCRBV06-06				01,02	TCRBD01-01*01	TCRBD01	TCRBD01-01	01				TCRBJ01-05*01	TCRBJ01	TCRBJ01-05	01				5	0	1	4	0	2	42	-1	54	-1	61	1	In	VDJ
ACGATTCAGCGCACAGAGCAGCGGGACTCAGCCATGTATCGCTGTGCTAGCAGCACGGGACAGGGCAATGAGCAGTTCTTCGGGCCA	CASSTGQGNEQFF	1	4.371336790233725E-5	39	TCRBV07-07*01	TCRBV07	TCRBV07-07	01				TCRBD01-01*01	TCRBD01	TCRBD01-01	01				TCRBJ02-01*01	TCRBJ02	TCRBJ02-01	01				5	2	0	3	0	6	42	54	56	-1	65	1	In	VDJ
CAGCGCACACAGCAGGAGGACTCCGCCGTGTATCTCTGTGCCAGCAGCTTATGGGCTAGCGGAACCTACGAGCAGTACTTCGGGCCG	CASSLWASGTYEQYF	1	3.7806156023643024E-5	45	TCRBV07-08*01	TCRBV07	TCRBV07-08	01				TCRBD02-01	TCRBD02	TCRBD02-01				01,02	TCRBJ02-07*01	TCRBJ02	TCRBJ02-07	01				2	4	4	5	2	2	36	51	55	62	64	1	In	VDJ
AGTGCCCATCCTGAAGACAGCAGCTTCTACATCTGCAGTGCTCCTGGAGGGAACGGGGTACGTAGGAATGAGCAGTTCTTCGGGCCA	CSAPGGNGVRRNEQFF	1	3.426182889642649E-5	48	TCRBV20	TCRBV20	unresolved			TCRBV20-01,TCRBV20-or09_02		TCRBD02-01*02	TCRBD02	TCRBD02-01	02				TCRBJ02-01*01	TCRBJ02	TCRBJ02-01	01				5	3	10	0	15	7	33	42	45	51	66	1	In	VDJ
ACATCGGCCCAAAAGAACCCGACAGCTTTCTATCTCTGTGCCAGTAGTATGATAGGGAGCCAGGATCAGCCCCAGCATTTTGGTGAT	CASSMIGSQDQPQHF	1	5.434634928398685E-5	45	TCRBV19-01	TCRBV19	TCRBV19-01				01,02	TCRBD02-01*02	TCRBD02	TCRBD02-01	02				TCRBJ01-05*01	TCRBJ01	TCRBJ01-05	01				3	4	9	2	5	5	36	50	54	59	64	1	In	VDJ
AAGGTGCAGCCTGCAGAACTGGAGGATTCTGGAGTTTATTTCTGTGCCAGCAGCCAAGATTGGATGGGGGAGCAGTACTTCGGGCCG	CASSQDWMGEQYF	1	4.8439137405292624E-5	39	TCRBV14-01*01	TCRBV14	TCRBV14-01	01						unresolved		TCRBD01,TCRBD02	TCRBD01-01,TCRBD02-01		TCRBJ02-07*01	TCRBJ02	TCRBJ02-07	01				0	6	6	2	0	7	42	59	65	-1	69	1	In	VDJ
AACGCCTTGGAGCTGGACGACTCGGCCCTGTATCTCTGTGCCAGCAGCTGGAGCCAGAGCTCCTACAATGAGCAGTTCTTCGGGCCA	CASSWSQSSYNEQFF	1	4.135048315085956E-5	45	TCRBV05-04*01	TCRBV05	TCRBV05-04	01				TCRBD02-01*02	TCRBD02	TCRBD02-01	02				TCRBJ02-01*01	TCRBJ02	TCRBJ02-01	01				3	0	10	2	6	0	36	-1	49	53	59	1	In	VDJ
CCTGAAGACAGCAGCTTCTACATCTGCAGTGCTAGACCGGACTAGCGGGGGGGCCTCAGCTCCTACAATGAGCAGTTCTTCGGGCCA	CSARPD*RGGLSSYNEQFF	1	3.426182889642649E-5	57	TCRBV20	TCRBV20	unresolved			TCRBV20-01,TCRBV20-or09_02		TCRBD02-01*01	TCRBD02	TCRBD02-01	01				TCRBJ02-01*01	TCRBJ02	TCRBJ02-01	01				2	2	1	0	6	0	24	36	38	53	59	1	Stop	VDJ
CAGTGCCCATCCTGAAGACAGCAGCTTCTACATCTGCAGTGCTAGGAGATCCTCGACTGGAGCTCCTACGAGCAGTACTTCGGGCCG		2	5.907211878694222E-5	47	TCRBV20	TCRBV20	unresolved			TCRBV20-01,TCRBV20-or09_02		TCRBD02-01	TCRBD02	TCRBD02-01				01,02	TCRBJ02-07*01	TCRBJ02	TCRBJ02-07	01				3	9	2	10	4	0	34	45	54	58	62	2	Out	VDJ
GAGATCCAGCGCACAGAGCAGGGGGACTCGGCCATGTATCTCTGTGCCAGCAGCCTCCAGGGGCCCTATGGCTACACCTTCGGTTCG	CASSLQGPYGYTF	2	5.670923403546454E-5	39	TCRBV07-09	TCRBV07	TCRBV07-09				01,03	TCRBD01-01*01	TCRBD01	TCRBD01-01	01				TCRBJ01-02*01	TCRBJ01	TCRBJ01-02	01				5	3	4	2	2	4	42	54	57	63	65	2	In	VDJ
CACCTACACGCCCTGCAGCCAGAAGACTCAGCCCTGTATCTCTGCGCCAGCAGCCAAGATGGTGGACTACAAGCTTTCTTTGGACAA	CASSQDGGLQAFF	1	3.3080386520687644E-5	39	TCRBV04-01*01	TCRBV04	TCRBV04-01	01				TCRBD02-01	TCRBD02	TCRBD02-01				01,02	TCRBJ01-01*01	TCRBJ01	TCRBJ01-01	01				0	4	1	9	1	9	42	59	63	69	70	1	In	VDJ
GAGTCCGCCAGCACCAACCAGACATCTATGTACCTCTGTGCCAGCAGTTTACTTGGACAGGGAAAGGATGGCTACACCTTCGGTTCG	CASSLLGQGKDGYTF	1	4.4894810278076095E-5	45	TCRBV28-01*01	TCRBV28	TCRBV28-01	01				TCRBD01-01*01	TCRBD01	TCRBD01-01	01				TCRBJ01-02*01	TCRBJ01	TCRBJ01-02	01				2	3	1	3	5	6	36	51	54	62	67	1	In	VDJ
GGAGTCGCCCAGCCCCAACCAGACCTCTCTGTACTTCTGTGCCAGCAGTCCACGACGGGGAATACCTCACCCCTCCACTTTGGGAAC		1	4.135048315085956E-5	44	TCRBV27-01*01	TCRBV27	TCRBV27-01	01				TCRBD02-01*01	TCRBD02	TCRBD02-01	01				TCRBJ01-06*01	TCRBJ01	TCRBJ01-06	01				5	6	8	3	6	10	37	49	55	60	66	1	Out	VDJ
ACTCAGCCCTGTATCTCTGCGCCAGCAGCCAAGAGAAGCCGGGACTAGCGGGGCCTAGCAGCCCCAGATACGCAGTATTTTGGCCCA		2	4.725769502955378E-5	64	TCRBV04-01*01	TCRBV04	TCRBV04-01	01				TCRBD02-01*01	TCRBD02	TCRBD02-01	01				TCRBJ02-03*01	TCRBJ02	TCRBJ02-03	01				0	6	0	3	11	4	17	34	40	53	64	2	Out	VDJ
AAGATCCAGCGCACACAGCAGGAGGACTCCGCCGTGTATCTCTGTGCCAGCCTGTTAGGCATGAACACTGAAGCTTTCTTTGGACAA	CASLLGMNTEAFF	2	5.670923403546454E-5	39	TCRBV07-08*01	TCRBV07	TCRBV07-08	01						unresolved		TCRBD01,TCRBD02	TCRBD01-01,TCRBD02-01		TCRBJ01-01*01	TCRBJ01	TCRBJ01-01	01				8	5	5	4	2	0	42	51	56	59	61	2	In	VDJ
ATCCTGGAGTCGCCCAGCCCCAACCAGACCTCTCTGTACTTCTGTGCCAGCAGTTTTCAGGGTCGAGAAAAACTGTTTTTTGGCAGT	CASSFQGREKLFF	3	1.3468443083422828E-4	39	TCRBV27-01*01	TCRBV27	TCRBV27-01	01				TCRBD01-01*01	TCRBD01	TCRBD01-01	01				TCRBJ01-04*01	TCRBJ01	TCRBJ01-04	01				3	1	4	3	4	8	42	56	57	62	66	3	In	VDJ
TGCCATCCCCAACCAGACAGCTCTTTACTTCTGTGCCACCAGTGATACCCGCCCGGGGACGTCCAAGAGACCCAGTACTTCGGGCCA		2	3.3080386520687644E-5	50	TCRBV24	TCRBV24	unresolved			TCRBV24-01,TCRBV24-or09_02				unresolved		TCRBD01,TCRBD02	TCRBD01-01,TCRBD02-01		TCRBJ02-05*01	TCRBJ02	TCRBJ02-05	01				3	9	0	7	2	1	31	46	55	60	62	2	Out	VDJ
GAGATCCAGCGCACAGAGCAGGGGGACTCGGCCATGTATCTCTGTGCCAGCAGCTTAGGACAGAGCTATGGCTACACCTTCGGTTCG	CASSLGQSYGYTF	1	4.6076252653814934E-5	39	TCRBV07-09	TCRBV07	TCRBV07-09				01,03	TCRBD01-01*01	TCRBD01	TCRBD01-01	01				TCRBJ01-02*01	TCRBJ01	TCRBJ01-02	01				1	0	2	5	2	4	42	-1	58	63	65	1	In	VDJ
GCTGCTCCCTCCCAGACATCTGTGTACTTCTGTGCCAGCAGTTACTCGATAGCGGGGGGGTGGACCGGGGAGCTGTTTTTTGGAGAA	CASSYSIAGGWTGELFF	1	4.2531925526598405E-5	51	TCRBV06	TCRBV06	unresolved			TCRBV06-05,TCRBV06-06		TCRBD02-01*01	TCRBD02	TCRBD02-01	01				TCRBJ02-02*01	TCRBJ02	TCRBJ02-02	01				0	2	5	0	3	5	30	47	49	60	63	1	In	VDJ
CTGGAGTCGGCTGCTCCCTCCCAGACATCTGTGTACTTCTGTGCCAGCAAACGGGACTCAGCTAACTATGGCTACACCTTCGGTTCG	CASKRDSANYGYTF	1	3.426182889642649E-5	42	TCRBV06-01*01	TCRBV06	TCRBV06-01	01				TCRBD02-01	TCRBD02	TCRBD02-01				01,02	TCRBJ01-02*01	TCRBJ01	TCRBJ01-02	01				7	3	0	10	3	0	39	49	52	58	61	1	In	VDJ
ACCTTGGAGCTGGGGGACTCGGCCCTTTATCTTTGCGCCAGCAGCTTCGGGGGGGAGAGCCTCATCGGGGGCTACACCTTCGGTTCG	CASSFGGESLIGGYTF	2	3.7806156023643024E-5	48	TCRBV05-01*01	TCRBV05	TCRBV05-01	01				TCRBD02-01*01	TCRBD02	TCRBD02-01	01				TCRBJ01-02*01	TCRBJ01	TCRBJ01-02	01				2	0	8	0	14	8	33	-1	47	55	69	2	In	VDJ
TTCACTCTGAAGATCCGGTCCACAAAGCTGGAGGACTCAGCCATGTACTTCTGTGCCAGCAGGCGTGAAAAACTGTTTTTTGGCAGT	CASRREKLFF	6	2.457400141536797E-4	30	TCRBV02-01*01	TCRBV02	TCRBV02-01	01				TCRBD02-01	TCRBD02	TCRBD02-01				01,02	TCRBJ01-04*01	TCRBJ01	TCRBJ01-04	01				6	0	7	6	0	7	51	-1	62	-1	65	6	In	VDJ
ACCTTGGAGCTGGGGGACTCGGCCCTTTATCTTTGCGCCAGCAGCTTGGATCTTGGGGAAGGGAACACTGAAGCTTTCTTTGGACAA	CASSLDLGEGNTEAFF	1	3.071750176920996E-5	48	TCRBV05-01*01	TCRBV05	TCRBV05-01	01						unresolved		TCRBD01,TCRBD02	TCRBD01-01,TCRBD02-01		TCRBJ01-01*01	TCRBJ01	TCRBJ01-01	01				0	6	0	8	3	1	33	49	55	59	62	1	In	VDJ
ATTCTGGAGTCCGCCAGCACCAACCAGACATCTATGTACCTCTGTGCCAGCAGTTTGGGACAGGGCTATGGCTACACCTTCGGTTCG	CASSLGQGYGYTF	1	4.371336790233725E-5	39	TCRBV28-01*01	TCRBV28	TCRBV28-01	01				TCRBD01-01*01	TCRBD01	TCRBD01-01	01				TCRBJ01-02*01	TCRBJ01	TCRBJ01-02	01				3	0	0	3	0	4	42	-1	56	-1	65	1	In	VDJ
ACTGTGACATCGGCCCAAAAGAACCCGACAGCTTTCTATCTCTGTGCCAGTAGTCAGGGCATGGATTCACCCCTCCACTTTGGGAAC	CASSQGMDSPLHF	1	5.198346453250916E-5	39	TCRBV19-01	TCRBV19	TCRBV19-01				01,02	TCRBD01-01*01	TCRBD01	TCRBD01-01	01				TCRBJ01-06*01	TCRBJ01	TCRBJ01-06	01				5	0	4	3	5	8	42	-1	54	59	64	1	In	VDJ
CTGATCCTGGAGTCGCCCAGCCCCAACCAGACCTCTCTGTACTTCTGTGCCAGCAGTTGGGGGGGTGATACGCAGTATTTTGGCCCA	CASSWGGDTQYF	2	8.033808155024143E-5	36	TCRBV27-01*01	TCRBV27	TCRBV27-01	01				TCRBD02-01*01	TCRBD02	TCRBD02-01	01				TCRBJ02-03*01	TCRBJ02	TCRBJ02-03	01				4	0	9	0	1	6	45	-1	58	65	66	2	In	VDJ
AGGCTGGAGTCGGCTGCTCCCTCCCAGACATCTGTGTACTTCTGTGCCAGCACTATAACAGGGGGCACTGAAGCTTTCTTTGGACAA	CASTITGGTEAFF	1	3.7806156023643024E-5	39	TCRBV06-01*01	TCRBV06	TCRBV06-01	01				TCRBD01-01*01	TCRBD01	TCRBD01-01	01				TCRBJ01-01*01	TCRBJ01	TCRBJ01-01	01				7	5	3	1	0	4	42	52	57	-1	65	1	In	VDJ
GATCCAGCGCACACAGCAGGAGGACTCCGCCGTGTATCTCTGTGCCAGCAGCCCCCCCGGGTCCGGTACGAGCAGTACTTCGGGCCG		2	4.962057978103147E-5	41	TCRBV07-08*01	TCRBV07	TCRBV07-08	01				TCRBD02-01	TCRBD02	TCRBD02-01				01,02	TCRBJ02-07*01	TCRBJ02	TCRBJ02-07	01				5	5	8	4	5	4	40	52	57	61	66	2	Out	VDJ
CAGCGCACAGAGCAGGGGGACTCGGCCATGTATCTCTGTGCCAGCAGCTTCCGGGACTCACCTGAGGATACGCAGTATTTTGGCCCA	CASSFRDSPEDTQYF	1	5.198346453250916E-5	45	TCRBV07-09	TCRBV07	TCRBV07-09				01,03	TCRBD02-01	TCRBD02	TCRBD02-01				01,02	TCRBJ02-03*01	TCRBJ02	TCRBJ02-03	01				3	2	0	10	8	6	36	50	52	58	66	1	In	VDJ
AACGCCTTGTTGCTGGGGGACTCGGCCCTGTATCTCTGTGCCAGCAGCTTGCGGGGTTCTGGGGCCAACGTCCTGACTTTCGGGGCC	CASSLRGSGANVLTF	2	1.2287000707683984E-4	45	TCRBV05-05*01	TCRBV05	TCRBV05-05	01				TCRBD02-01*01	TCRBD02	TCRBD02-01	01				TCRBJ02-06*01	TCRBJ02	TCRBJ02-06	01				1	0	8	3	1	1	36	-1	51	56	57	2	In	VDJ
AGGCTGGAGTCGGCTGCTCCCTCCCAGACATCTGTGTACTTCTGTGCCAGCAGTCTGTAAGGGACTGAAAAACTGTTTTTTGGCAGT	CASSL*GTEKLFF	1	4.725769502955378E-5	39	TCRBV06-01*01	TCRBV06	TCRBV06-01	01						unresolved		TCRBD01,TCRBD02	TCRBD01-01,TCRBD02-01		TCRBJ01-04*01	TCRBJ01	TCRBJ01-04	01				5	6	0	7	0	7	42	54	60	-1	65	1	Stop	VDJ
AAGATCCAGCGCACAGAGCGGGGGGACTCAGCCGTGTATCTCTGTGCCAGCAGCTTTCTAGGGGCAGAGACCCAGTACTTCGGGCCA	CASSFLGAETQYF	1	3.3080386520687644E-5	39	TCRBV07-03*01	TCRBV07	TCRBV07-03	01				TCRBD01-01*01	TCRBD01	TCRBD01-01	01				TCRBJ02-05*01	TCRBJ02	TCRBJ02-05	01				3	3	5	2	1	4	42	56	59	64	65	1	In	VDJ
TTGGAGCTGGACGACTCGGCCCTGTATCTCTGTGCCAGCAGCTTGTGGGGGGGGGACAGGGAGAACACTGAAGCTTTCTTTGGACAA	CASSLWGGDRENTEAFF	1	3.7806156023643024E-5	51	TCRBV05-04*01	TCRBV05	TCRBV05-04	01				TCRBD01-01*01	TCRBD01	TCRBD01-01	01				TCRBJ01-01*01	TCRBJ01	TCRBJ01-01	01				1	7	0	3	1	1	30	45	52	61	62	1	In	VDJ
GGTCCACAAAGCTGGAGGACTCAGCCATGTACTTCTGTGCCAGCAGTCCCCCTCGGGGCAACTAATGAAAAACTGTTTTTTGGCAGT		1	5.0802022156770314E-5	46	TCRBV02-01*01	TCRBV02	TCRBV02-01	01				TCRBD02-01*01	TCRBD02	TCRBD02-01	01				TCRBJ01-04*01	TCRBJ01	TCRBJ01-04	01				5	6	8	3	0	0	35	47	53	-1	58	1	Out	VDJ
CACAGAGCAGCGGGACTCAGCCATGTATCGCTGTGCTAGCAGCGCCAAGGGACCCCCTCCTATAATTCACCCCTCCACTTTGGGAAC		1	3.662471364790418E-5	50	TCRBV07-07*01	TCRBV07	TCRBV07-07	01						unresolved		TCRBD01,TCRBD02	TCRBD01-01,TCRBD02-01		TCRBJ01-06*01	TCRBJ01	TCRBJ01-06	01				5	5	0	7	3	0	31	43	48	53	56	1	Out	VDJ
GTGAGCAACATGAGCCCTGAAGACAGCAGCATATATCTCTGCAGCGTTGAATCACAGGGCAGTGGAGAGACCCAGTACTTCGGGCCA	CSVESQGSGETQYF	1	1.535875088460498E-5	42	TCRBV29-01*01	TCRBV29	TCRBV29-01	01				TCRBD01-01*01	TCRBD01	TCRBD01-01	01				TCRBJ02-05*01	TCRBJ02	TCRBJ02-05	01				2	2	3	3	6	4	39	51	53	59	65	1	In	VDJ
ACACGGCACTGTATCTCTGCGCCAGCAGTCAATCGTCTTTTCCGGACTAGCGGGGGGCCCAGCACAGATACGCAGTATTTTGGCCCA		1	4.4894810278076095E-5	64	TCRBV23-01*01	TCRBV23	TCRBV23-01	01				TCRBD02-01*01	TCRBD02	TCRBD02-01	01				TCRBJ02-03*01	TCRBJ02	TCRBJ02-03	01				0	9	1	1	3	0	17	34	43	57	60	1	Out	VDJ
CAGCGCACAGAGCAGCGGGACTCGGCCATGTATCGCTGTGCCAGCATCAAAGGGTTGGACAGGGGCTACGAGCAGTACTTCGGGCCG	CASIKGLDRGYEQYF	1	3.662471364790418E-5	45	TCRBV07-06*01	TCRBV07	TCRBV07-06	01				TCRBD01-01*01	TCRBD01	TCRBD01-01	01				TCRBJ02-07*01	TCRBJ02	TCRBJ02-07	01				7	10	1	2	0	3	36	46	56	-1	65	1	In	VDJ
AATGTGAACGCCTTGTTGCTGGGGGACTCGGCCCTCTATCTCTGTGCCAGCAGCTCGGACCGGATCAATGAGCAGTTCTTCGGGCCA	CASSSDRINEQFF	1	3.7806156023643024E-5	39	TCRBV05-06*01	TCRBV05	TCRBV05-06	01						unresolved		TCRBD01,TCRBD02	TCRBD01-01,TCRBD02-01		TCRBJ02-01*01	TCRBJ02	TCRBJ02-01	01				3	1	1	7	5	6	42	55	56	60	65	1	In	VDJ
AGAAGACTCGGCCCTGTATCTCTGCGCCAGCAGCCAAGATTGGGAAGACTAGCGGGGTACCTGAACAATGAGCAGTTCTTCGGGCCA		1	3.898759839938187E-5	59	TCRBV04-03*01	TCRBV04	TCRBV04-03	01				TCRBD02-01*01	TCRBD02	TCRBD02-01	01				TCRBJ02-01*01	TCRBJ02	TCRBJ02-01	01				0	7	2	3	7	5	22	39	46	57	64	1	Out	VDJ
ACCAGTGCCCATCCTGAAGACAGCAGCTTCTACATCTGCAGTGCTCAAGACAGGTTCAACTCTGGAAACACCATATATTTTGGAGAG	CSAQDRFNSGNTIYF	2	7.443086967154721E-5	45	TCRBV20	TCRBV20	unresolved			TCRBV20-01,TCRBV20-or09_02		TCRBD01-01*01	TCRBD01	TCRBD01-01	01				TCRBJ01-03*01	TCRBJ01	TCRBJ01-03	01				5	3	2	4	5	0	36	45	48	54	59	2	In	VDJ
AGGCTGGAGTCGGCTGCTCCCTCCCAGACATCTGTGTACTTCTGTGCCAGCAGTAGAATGGTAGGCACTGAAGCTTTCTTTGGACAA	CASSRMVGTEAFF	1	3.7806156023643024E-5	39	TCRBV06-01*01	TCRBV06	TCRBV06-01	01						unresolved		TCRBD01,TCRBD02	TCRBD01-01,TCRBD02-01		TCRBJ01-01*01	TCRBJ01	TCRBJ01-01	01				5	8	5	4	0	4	42	54	62	-1	65	1	In	VDJ
CTGGAGTCGGCTGCTCCCTCCCAGACATCTGTGTACTTCTGTGCCAGCACCACACTACAGGGGGGGACTGAAGCTTTCTTTGGACAA	CASTTLQGGTEAFF	1	3.7806156023643024E-5	42	TCRBV06-01*01	TCRBV06	TCRBV06-01	01				TCRBD01-01*01	TCRBD01	TCRBD01-01	01				TCRBJ01-01*01	TCRBJ01	TCRBJ01-01	01				7	7	3	1	2	5	39	49	56	64	66	1	In	VDJ
CTTGACATCCGCTCACCAGGCCTGGGGGACGCAGCCATGTACCTGTGTGCCACCAGCAGGGATAACTATGGCTACACCTTCGGTTCG	CATSRDNYGYTF	1	3.071750176920996E-5	36	TCRBV15-01*01	TCRBV15	TCRBV15-01	01						unresolved		TCRBD01,TCRBD02	TCRBD01-01,TCRBD02-01		TCRBJ01-02*01	TCRBJ01	TCRBJ01-02	01				3	0	1	8	0	1	45	-1	59	-1	62	1	In	VDJ
CGCTCACCAGGCCTGGGGGACGCAGCCATGTACCTGTGTGCCACCAGCGGACGGAAAAATAGCAATCAGCCCCAGCATTTTGGTGAT	CATSGRKNSNQPQHF	4	1.6303904785196053E-4	45	TCRBV15-01*01	TCRBV15	TCRBV15-01	01						unresolved		TCRBD01,TCRBD02	TCRBD01-01,TCRBD02-01		TCRBJ01-05*01	TCRBJ01	TCRBJ01-05	01				5	0	1	7	7	0	36	-1	48	52	59	4	In	VDJ
CCAGCCCCAACCAGACCTCTCTGTACTTCTGTGCCAGCAGTCCCCCACCGGTTGGACAGGGATTCCTACGAGCAGTACTTCGGGCCG		1	4.0169040775120715E-5	52	TCRBV27-01*01	TCRBV27	TCRBV27-01	01				TCRBD01-01*01	TCRBD01	TCRBD01-01	01				TCRBJ02-07*01	TCRBJ02	TCRBJ02-07	01				5	12	1	3	2	1	29	41	53	61	63	1	Out	VDJ
CTAAGAAGCTCCTCCTCAGTGACTCTGGCTTCTATCTCTGTGCCTGGGACCAACAGGACCTGGCGTGAAAAACTGTTTTTTGGCAGT		2	2.7173174641993425E-5	43	TCRBV30-01*02	TCRBV30	TCRBV30-01	02				TCRBD01-01*01	TCRBD01	TCRBD01-01	01				TCRBJ01-04*01	TCRBJ01	TCRBJ01-04	01				5	5	3	4	8	7	38	47	52	57	65	2	Out	VDJ
AACGCCTTGGAGCTGGACGACTCGGCCCTGTATCTCTGTGCCAGCAGCTTGGTGGGGGCGCGAAACTATGGCTACACCTTCGGTTCG	CASSLVGARNYGYTF	1	3.426182889642649E-5	45	TCRBV05-04*01	TCRBV05	TCRBV05-04	01				TCRBD01-01*01	TCRBD01	TCRBD01-01	01				TCRBJ01-02*01	TCRBJ01	TCRBJ01-02	01				0	1	6	0	4	2	36	52	53	59	63	1	In	VDJ
AGCACCTTGGAGCTGGGGGACTCGGCCCTTTATCTTTGCGCCAGCAGCGGCGGGGCTAGCTCCTACAATGAGCAGTTCTTCGGGCCA	CASSGGASSYNEQFF	1	3.1898944144948805E-5	45	TCRBV05-01*01	TCRBV05	TCRBV05-01	01				TCRBD02-01*01	TCRBD02	TCRBD02-01	01				TCRBJ02-01*01	TCRBJ02	TCRBJ02-01	01				4	1	7	3	4	0	36	48	49	55	59	1	In	VDJ
ACAGTGACCAGTGCCCATCCTGAAGACAGCAGCTTCTACATCTGCAGTGCTAGTTTAGCGGGGCAAGAGACCCAGTACTTCGGGCCA	CSASLAGQETQYF	1	2.7173174641993425E-5	39	TCRBV20	TCRBV20	unresolved			TCRBV20-01,TCRBV20-or09_02		TCRBD02-01*01	TCRBD02	TCRBD02-01	01				TCRBJ02-05*01	TCRBJ02	TCRBJ02-05	01				3	2	5	3	0	2	42	53	55	-1	63	1	In	VDJ
AATTCCCTGGAGCTTGGTGACTCTGCTGTGTATTTCTGTGCCAGCAGCCAAGACGGGTCAGGGGTTGGCGAGCAGTACTTCGGGCCG	CASSQDGSGVGEQYF	1	4.2531925526598405E-5	45	TCRBV03	TCRBV03	unresolved			TCRBV03-01,TCRBV03-02		TCRBD01-01*01	TCRBD01	TCRBD01-01	01				TCRBJ02-07*01	TCRBJ02	TCRBJ02-07	01				0	5	4	2	4	6	36	53	58	64	68	1	In	VDJ
CGGCTGCTCCCTCCCAGACATCTGTGTACTTCTGTGCCAGCAGTGGACGGAAAACAGGGGCGCAACACTGAAGCTTTCTTTGGACAA		1	3.7806156023643024E-5	49	TCRBV06-01*01	TCRBV06	TCRBV06-01	01				TCRBD01-01*01	TCRBD01	TCRBD01-01	01				TCRBJ01-01*01	TCRBJ01	TCRBJ01-01	01				4	8	3	2	3	2	32	45	53	60	63	1	Out	VDJ
ATCCGGTCCACAAAGCTGGAGGACTCAGCCATGTACTTCTGTGCCAGCAGTGAAAGCCGACAGGCTCTCGAGCAGTACTTCGGGCCG	CASSESRQALEQYF	1	3.7806156023643024E-5	42	TCRBV02-01*01	TCRBV02	TCRBV02-01	01				TCRBD01-01*01	TCRBD01	TCRBD01-01	01				TCRBJ02-07*01	TCRBJ02	TCRBJ02-07	01				2	4	2	4	4	6	39	54	58	64	68	1	In	VDJ
GCTGGAGTCGGCTGCTCCCTCCCAGACATCTGTGTACTTCTGTGCCAGCAGACTGGACAGGGTGACACTGAAGCTTTCTTTGGACAA		1	3.7806156023643024E-5	41	TCRBV06-01*01	TCRBV06	TCRBV06-01	01				TCRBD01-01*01	TCRBD01	TCRBD01-01	01				TCRBJ01-01*01	TCRBJ01	TCRBJ01-01	01				6	3	1	3	2	3	40	51	54	62	64	1	Out	VDJ
CTGGAGTCCGCCAGCACCAACCAGACATCTATGTACCTCTGTGCCAGCAGTTTTTGGGACAAGAACACTGAAGCTTTCTTTGGACAA	CASSFWDKNTEAFF	2	7.206798492006952E-5	42	TCRBV28-01*01	TCRBV28	TCRBV28-01	01				TCRBD01-01*01	TCRBD01	TCRBD01-01	01				TCRBJ01-01*01	TCRBJ01	TCRBJ01-01	01				3	2	0	6	1	1	39	53	55	61	62	2	In	VDJ
AATTCCCTGGAGCTTGGTGACTCTGCTGTGTATTTCTGTGCCAGCAGCCTTGGACAGATCCTGAACACTGAAGCTTTCTTTGGACAA	CASSLGQILNTEAFF	2	8.270096630171912E-5	45	TCRBV03	TCRBV03	unresolved			TCRBV03-01,TCRBV03-02		TCRBD01-01*01	TCRBD01	TCRBD01-01	01				TCRBJ01-01*01	TCRBJ01	TCRBJ01-01	01				4	2	1	5	4	0	36	49	51	57	61	2	In	VDJ
GCAGAGCTTGGGGACTCGGCCGTGTATCTCTGTGCCAGCAGTGGGAGGGGTTCCAGCTCTGGGGCCAACGTCCTGACTTTCGGGGCC	CASSGRGSSSGANVLTF	1	3.7806156023643024E-5	51	TCRBV11-03*01	TCRBV11	TCRBV11-03	01				TCRBD02-01*02	TCRBD02	TCRBD02-01	02				TCRBJ02-06*01	TCRBJ02	TCRBJ02-06	01				6	1	9	0	7	0	30	41	42	49	56	1	In	VDJ
CAGCCTGCAGAACTGGAGGATTCTGGAGTTTATTTCTGTGCCAGCAGCAGAACCGGGACAGTCATCAATGAGCAGTTCTTCGGGCCA	CASSRTGTVINEQFF	4	1.8548645299099859E-4	45	TCRBV14-01*01	TCRBV14	TCRBV14-01	01				TCRBD01-01*01	TCRBD01	TCRBD01-01	01				TCRBJ02-01*01	TCRBJ02	TCRBJ02-01	01				5	6	0	5	4	6	36	48	54	61	65	4	In	VDJ
AAGATCCAGCGCACAGAGCGGGGGGACTCAGCCGTGTATCTCTGTGCCAGCAGCTTGACACTGAACACTGAAGCTTTCTTTGGACAA	CASSLTLNTEAFF	1	4.0169040775120715E-5	39	TCRBV07-03*01	TCRBV07	TCRBV07-03	01				TCRBD01-01*01	TCRBD01	TCRBD01-01	01				TCRBJ01-01*01	TCRBJ01	TCRBJ01-01	01				3	0	2	6	1	0	42	-1	56	60	61	1	In	VDJ
CAGCGCACAGAGCGGGGGGACTCAGCCGTGTATCTCTGTGCCAGCAGCCCCCAAGCCGGGACAGGGTACGAGCAGTACTTCGGGCCG	CASSPQAGTGYEQYF	2	6.261644591415876E-5	45	TCRBV07-03*01	TCRBV07	TCRBV07-03	01				TCRBD01-01*01	TCRBD01	TCRBD01-01	01				TCRBJ02-07*01	TCRBJ02	TCRBJ02-07	01				5	9	0	3	0	4	36	48	57	-1	66	2	In	VDJ
ACATCGGCCCAAAAGAACCCGACAGCTTTCTATCTCTGTGCCAGTAGTGCCGCCACGACAGGGGACTATGGCTACACCTTCGGTTCG	CASSAATTGDYGYTF	1	4.962057978103147E-5	45	TCRBV19-01	TCRBV19	TCRBV19-01				01,02	TCRBD01-01*01	TCRBD01	TCRBD01-01	01				TCRBJ01-02*01	TCRBJ01	TCRBJ01-02	01				5	8	2	2	0	3	36	48	56	-1	64	1	In	VDJ
GCTGCTCCCTCCCAGACATCTGTGTACTTCTGTGCCAGCAGTGCGCTAGCGGGGGGATTGAACACCGGGGAGCTGTTTTTTGGAGAA	CASSALAGGLNTGELFF	7	2.7173174641993426E-4	51	TCRBV06-01*01	TCRBV06	TCRBV06-01	01				TCRBD02-01*01	TCRBD02	TCRBD02-01	01				TCRBJ02-02*01	TCRBJ02	TCRBJ02-02	01				4	2	4	1	3	1	30	43	45	56	59	7	In	VDJ
GTGAGCACCTTGGAGCTGGGGGACTCGGCCCTTTATCTTTGCGCCAGCAGCTTGGAAGGTCAGGGCTACGAGCAGTACTTCGGGCCG	CASSLEGQGYEQYF	1	2.835461701773227E-5	42	TCRBV05-01*01	TCRBV05	TCRBV05-01	01				TCRBD01-01*01	TCRBD01	TCRBD01-01	01				TCRBJ02-07*01	TCRBJ02	TCRBJ02-07	01				0	5	4	3	0	3	39	55	60	-1	65	1	In	VDJ
AGCTCCTTGGAGCTGGGGGACTCAGCCCTGTACTTCTGTGCCAGCTCAACCAGGAGGACTCGCACAGATACGCAGTATTTTGGCCCA	CASSTRRTRTDTQYF	1	4.0169040775120715E-5	45	TCRBV13-01*01	TCRBV13	TCRBV13-01	01				TCRBD02-01	TCRBD02	TCRBD02-01				01,02	TCRBJ02-03*01	TCRBJ02	TCRBJ02-03	01				8	10	1	10	1	1	36	45	55	60	61	1	In	VDJ
CTGGAGTCCGCCAGCACCAACCAGACATCTATGTACCTCTGTGCCAGCCGGGCAGGGGTCAACAACTATGGCTACACCTTCGGTTCG	CASRAGVNNYGYTF	1	4.371336790233725E-5	42	TCRBV28-01*01	TCRBV28	TCRBV28-01	01				TCRBD01-01*01	TCRBD01	TCRBD01-01	01				TCRBJ01-02*01	TCRBJ01	TCRBJ01-02	01				8	4	4	2	5	2	39	48	52	58	63	1	In	VDJ
ATCCAGCGCACACAGCAGGAGGACTCGGCCGTGTATCTCTGTGCCAGCAGCTTAGCTAGCGGGGACTACGAGCAGTACTTCGGGCCG	CASSLASGDYEQYF	1	4.4894810278076095E-5	42	TCRBV07-02*01	TCRBV07	TCRBV07-02	01				TCRBD02-01*01	TCRBD02	TCRBD02-01	01				TCRBJ02-07*01	TCRBJ02	TCRBJ02-07	01				0	0	5	3	1	3	39	-1	56	64	65	1	In	VDJ
CAGCCCATGGAACCCAGGGACTTGGGCCTATATTTCTGTGCCAGCAGCTTTGACCCGGCTACCTTCTATGGCTACACCTTCGGTTCG	CASSFDPATFYGYTF	2	7.088654254433067E-5	45	TCRBV12-01*01	TCRBV12	TCRBV12-01	01						unresolved		TCRBD01,TCRBD02	TCRBD01-01,TCRBD02-01		TCRBJ01-02*01	TCRBJ01	TCRBJ01-02	01				1	4	9	0	6	4	36	52	56	59	65	2	In	VDJ
TCCCTAGAGTCTGCCATCCCCAACCAGACAGCTCTTTACTTCTGTGCCACCAGTAGAGAGTTCACCGGGGAGCTGTTTTTTGGAGAA	CATSREFTGELFF	2	7.561231204728605E-5	39	TCRBV24	TCRBV24	unresolved			TCRBV24-01,TCRBV24-or09_02		TCRBD02-01*02	TCRBD02	TCRBD02-01	02				TCRBJ02-02*01	TCRBJ02	TCRBJ02-02	01				6	1	11	2	4	4	42	54	55	58	62	2	In	VDJ
ATCCAGCGCACACAGCAGGAGGACTCCGCCGTGTATCTCTGTGCCAGCAGTCGGACGGTGGGCAATCAGCCCCAGCATTTTGGTGAT	CASSRTVGNQPQHF	1	3.7806156023643024E-5	42	TCRBV07-08*01	TCRBV07	TCRBV07-08	01						unresolved		TCRBD01,TCRBD02	TCRBD01-01,TCRBD02-01		TCRBJ01-05*01	TCRBJ01	TCRBJ01-05	01				6	2	1	7	5	2	39	50	52	56	61	1	In	VDJ
GTCAGCTGCTCCCTCCCAGACATCTGTATACTTCTGTGCCAGCAGTTACAGCAAAGAGACGGTTGGTACGAGCAGTACTTCGGGCCG		1	3.071750176920996E-5	47	TCRBV06-09*01	TCRBV06	TCRBV06-09	01						unresolved		TCRBD01,TCRBD02	TCRBD01-01,TCRBD02-01		TCRBJ02-07*01	TCRBJ02	TCRBJ02-07	01				3	9	2	7	6	4	34	48	57	60	66	1	Out	VDJ
GAGTCTGCTGCCTCCTCCCAGACATCTGTATATTTCTGCGCCAGCAAAAGCGGGACAGCGACGAACACTGAAGCTTTCTTTGGACAA	CASKSGTATNTEAFF	2	9.215250530762987E-5	45	TCRBV10-01	TCRBV10	TCRBV10-01				01,02			unresolved		TCRBD01,TCRBD02	TCRBD01-01,TCRBD02-01		TCRBJ01-01*01	TCRBJ01	TCRBJ01-01	01				7	5	0	5	4	1	36	46	51	58	62	2	In	VDJ
AAGAAGCTCCTTCTCAGTGACTCTGGCTTCTATCTCTGTGCCTGGAGTGGGCTGGGACAGGCCACAGATACGCAGTATTTTGGCCCA	CAWSGLGQATDTQYF	1	1.535875088460498E-5	45	TCRBV30-01*01	TCRBV30	TCRBV30-01	01				TCRBD01-01*01	TCRBD01	TCRBD01-01	01				TCRBJ02-03*01	TCRBJ02	TCRBJ02-03	01				1	4	0	4	1	2	36	49	53	61	62	1	In	VDJ
GCAGAACTGGAGGATTCTGGAGTTTATTTCTGTGCCAGCAGCCAAAGAGGGGGCCTCGGCTCCAAAAACATTCAGTACTTCGGCGCC	CASSQRGGLGSKNIQYF	2	6.025356116268107E-5	51	TCRBV14-01*01	TCRBV14	TCRBV14-01	01				TCRBD01-01*01	TCRBD01	TCRBD01-01	01				TCRBJ02-04*01	TCRBJ02	TCRBJ02-04	01				2	2	5	0	7	2	30	45	47	54	61	2	In	VDJ
ACAGTGACCAGTGCCCATCCTGAAGACAGCAGCTTCTACATCTGCAGTGCTACCCGGGACGGCTCCTACGAGCAGTACTTCGGGCCG	CSATRDGSYEQYF	1	2.953605939347111E-5	39	TCRBV20	TCRBV20	unresolved			TCRBV20-01,TCRBV20-or09_02				unresolved		TCRBD01,TCRBD02	TCRBD01-01,TCRBD02-01		TCRBJ02-07*01	TCRBJ02	TCRBJ02-07	01				4	3	0	7	2	0	42	52	55	60	62	1	In	VDJ
TCGGCTGCTCCCTCCCAGACATCTGTGTACTTCTGTGCCAGCAGTTACTCTCCGGGGCGCCCGGGCTACGAGCAGTACTTCGGGCCG	CASSYSPGRPGYEQYF	1	2.835461701773227E-5	48	TCRBV06-05*01	TCRBV06	TCRBV06-05	01						unresolved		TCRBD01,TCRBD02	TCRBD01-01,TCRBD02-01		TCRBJ02-07*01	TCRBJ02	TCRBJ02-07	01				0	3	7	0	7	3	33	50	53	58	65	1	In	VDJ
CTGATCCTGGAGTCGCCCAGCCCCAACCAGACCTCTCTGTACTTCTGTGCCAGCAGTTTACAAGGGAGAAATGCTTTCTTTGGACAA	CASSLQGRNAFF	1	4.2531925526598405E-5	36	TCRBV27-01*01	TCRBV27	TCRBV27-01	01				TCRBD02-01*02	TCRBD02	TCRBD02-01	02				TCRBJ01-01*01	TCRBJ01	TCRBJ01-01	01				2	3	9	2	4	11	45	60	63	68	72	1	In	VDJ
CGCACAGAGCAGCGGGACTCGGCCATGTATCGCTGTGCCAGCAGCTTAGCAGCAGGGGGCGGAAATTATGGCTACACCTTCGGTTCG	CASSLAAGGGNYGYTF	1	3.5443271272165334E-5	48	TCRBV07-06*01	TCRBV07	TCRBV07-06	01				TCRBD01-01*01	TCRBD01	TCRBD01-01	01				TCRBJ01-02*01	TCRBJ01	TCRBJ01-02	01				0	2	4	0	6	5	33	50	52	60	66	1	In	VDJ
AGTGCCCATCCTGAAGACAGCAGCTTCTACATCTGCAGTGCTGACGGGGGACAGGGCTATAGCATGGAGACCCAGTACTTCGGGCCA	CSADGGQGYSMETQYF	1	2.7173174641993425E-5	48	TCRBV20	TCRBV20	unresolved			TCRBV20-01,TCRBV20-or09_02		TCRBD01-01*01	TCRBD01	TCRBD01-01	01				TCRBJ02-05*01	TCRBJ02	TCRBJ02-05	01				5	5	0	3	10	5	33	42	47	56	66	1	In	VDJ
CCCTCCCAGACATCTGTGTACTTCTGTGCCAGCAGTCCCCCTTACCGGACTAGCGGGGACTACACAGATACGCAGTATTTTGGCCCA	CASSPPYRTSGDYTDTQYF	1	3.898759839938187E-5	57	TCRBV06	TCRBV06	unresolved			TCRBV06-01,TCRBV06-05,TCRBV06-06		TCRBD02-01*01	TCRBD02	TCRBD02-01	01				TCRBJ02-03*01	TCRBJ02	TCRBJ02-03	01				5	10	1	3	4	2	24	36	46	58	62	1	In	VDJ
GCTCCCTCCCAGACATCTGTGTACTTCTGTGCCAGCACCCGAAGTCTTCCCGGGCTAAGGGGTGTCAATGAGCAGTTCTTCGGGCCA	CASTRSLPGLRGVNEQFF	1	4.0169040775120715E-5	54	TCRBV06	TCRBV06	unresolved			TCRBV06-01,TCRBV06-05,TCRBV06-06		TCRBD01-01*01	TCRBD01	TCRBD01-01	01				TCRBJ02-01*01	TCRBJ02	TCRBJ02-01	01				7	20	5	2	3	6	27	37	57	62	65	1	In	VDJ
AATGTGAACGCCTTGTTGCTGGGGGACTCGGCCCTCTATCTCTGTGCCAGCAGCTTGGAGGCCCTGGGGACCCAGTACTTCGGGCCA	CASSLEALGTQYF	1	3.071750176920996E-5	39	TCRBV05-06*01	TCRBV05	TCRBV05-06	01						unresolved		TCRBD01,TCRBD02	TCRBD01-01,TCRBD02-01		TCRBJ02-05*01	TCRBJ02	TCRBJ02-05	01				0	7	0	9	0	7	42	58	65	-1	68	1	In	VDJ
GTGAGCACCTTGGAGCTGGGGGACTCGGCCCTTTATCTTTGCGCCAGCAGCACCGTGACAGGGAACACTGAAGCTTTCTTTGGACAA	CASSTVTGNTEAFF	1	3.071750176920996E-5	42	TCRBV05-01*01	TCRBV05	TCRBV05-01	01				TCRBD01-01*01	TCRBD01	TCRBD01-01	01				TCRBJ01-01*01	TCRBJ01	TCRBJ01-01	01				4	5	2	4	0	1	39	51	56	-1	62	1	In	VDJ
ATCCAGCCCTCAGAACCCAGGGACTCAGCTGTGTACTTCTGTGCCAGCAGTTTATCCCGTGGGGCCAACGTCCTGACTTTCGGGGCC	CASSLSRGANVLTF	1	3.7806156023643024E-5	42	TCRBV12	TCRBV12	unresolved			TCRBV12-03,TCRBV12-04		TCRBD02-01	TCRBD02	TCRBD02-01				01,02	TCRBJ02-06*01	TCRBJ02	TCRBJ02-06	01				2	3	8	6	0	3	39	54	57	-1	59	1	In	VDJ
CAGAACCCAGGGACTCAGCTGTGTACTTCTGTGCCAGCAGAGCCTATCAGGGGAAAGGATGTTAGGTACGAGCAGTACTTCGGGCCG		1	3.5443271272165334E-5	52	TCRBV12	TCRBV12	unresolved			TCRBV12-03,TCRBV12-04		TCRBD01-01*01	TCRBD01	TCRBD01-01	01				TCRBJ02-07*01	TCRBJ02	TCRBJ02-07	01				6	7	4	2	13	4	29	40	47	53	66	1	Out	VDJ
CGCTCACCAGGCCTGGGGGACGCAGCCATGTACCTGTGTGCCACCAGAGCTAGGGGGGGGCTTGGGGATACGCAGTATTTTGGCCCA	CATRARGGLGDTQYF	2	3.662471364790418E-5	45	TCRBV15-01*01	TCRBV15	TCRBV15-01	01				TCRBD02-01*01	TCRBD02	TCRBD02-01	01				TCRBJ02-03*01	TCRBJ02	TCRBJ02-03	01				6	5	9	0	7	6	36	47	52	59	66	2	In	VDJ
GATCCAGCGCACAGAGCGGGGGGACTCAGCCGTGTATCTCTGTGCCAGCAGCTCTCAAAGACCACCGGGGAGCTGTTTTTTGGAGAA		1	4.371336790233725E-5	41	TCRBV07-03*01	TCRBV07	TCRBV07-03	01						unresolved		TCRBD01,TCRBD02	TCRBD01-01,TCRBD02-01		TCRBJ02-02*01	TCRBJ02	TCRBJ02-02	01				4	6	2	7	0	4	40	53	59	-1	62	1	Out	VDJ
CTGAGCTCTCTGGAGCTGGGGGACTCAGCTTTGTATTTCTGTGCCAGCAGCCCAGAGACTAGCAGAAATGAGCAGTTCTTCGGGCCA	CASSPETSRNEQFF	1	3.071750176920996E-5	42	TCRBV09-01	TCRBV09	TCRBV09-01				01,02	TCRBD02-01	TCRBD02	TCRBD02-01				01,02	TCRBJ02-01*01	TCRBJ02	TCRBJ02-01	01				4	5	2	7	3	7	39	51	56	63	66	1	In	VDJ
TGGAGCTGGGGGACTCAGCTTTGTATTTCTGTGCCAGCAGCGTAGGTAGCGGGGGGGCGAGGGTAAGAGACCCAGTACTTCGGGCCA		2	3.1898944144948805E-5	52	TCRBV09-01	TCRBV09	TCRBV09-01				01,02	TCRBD02-01*01	TCRBD02	TCRBD02-01	01				TCRBJ02-05*01	TCRBJ02	TCRBJ02-05	01				0	1	5	0	7	3	29	45	46	57	64	2	Out	VDJ
CTCTCTGGAGCTGGGGGACTCAGCTTTGTATTTCTGTGCCAGCAGCCCCGGGACTAGCGGGGGGGGCATGAGCAGTTCTTCGGGCCA		1	3.071750176920996E-5	47	TCRBV09-01	TCRBV09	TCRBV09-01				01,02	TCRBD02-01*01	TCRBD02	TCRBD02-01	01				TCRBJ02-01*01	TCRBJ02	TCRBJ02-01	01				4	3	0	0	2	8	34	46	49	65	67	1	Out	VDJ
ATCCAGCGCACACAGCAGGAGGACTCCGCCGTGTATCTCTGTGCCAGCAGCTTACTAGGGACCTCCTACGAGCAGTACTTCGGGCCG	CASSLLGTSYEQYF	1	3.662471364790418E-5	42	TCRBV07-08*01	TCRBV07	TCRBV07-08	01						unresolved		TCRBD01,TCRBD02	TCRBD01-01,TCRBD02-01		TCRBJ02-07*01	TCRBJ02	TCRBJ02-07	01				2	3	0	7	0	0	39	54	57	-1	62	1	In	VDJ
CGCACAGAGCAGGGGGACTCGGCCATGTATCTCTGTGCCAGCAGCTTAGGGCTAGCGGGGGTCACAGATACGCAGTATTTTGGCCCA	CASSLGLAGVTDTQYF	1	5.198346453250916E-5	48	TCRBV07-09	TCRBV07	TCRBV07-09				01,03	TCRBD02-01*01	TCRBD02	TCRBD02-01	01				TCRBJ02-03*01	TCRBJ02	TCRBJ02-03	01				1	2	4	2	1	2	33	49	51	61	62	1	In	VDJ
GGAGTCAGGGGACACAGCACTGTATTTCTGTGCCAGCAGCGAACGGGTCCCCCACCGGGGCTAGTCGATGGCTACACCTTCGGTTCG		4	1.7012770210639362E-4	53	TCRBV21-01*01	TCRBV21	TCRBV21-01	01						unresolved		TCRBD01,TCRBD02	TCRBD01-01,TCRBD02-01		TCRBJ01-02*01	TCRBJ01	TCRBJ01-02	01				5	16	7	0	6	6	28	40	56	61	67	4	Out	VDJ
ACATCGGCCCAAAAGAACCCGACAGCTTTCTATCTCTGTGCCACCCGCCGGGATACAGCGGGCAATCAGCCCCAGCATTTTGGTGAT	CATRRDTAGNQPQHF	2	6.616077304137529E-5	45	TCRBV19-01	TCRBV19	TCRBV19-01				01,02	TCRBD02-01	TCRBD02	TCRBD02-01				01,02	TCRBJ01-05*01	TCRBJ01	TCRBJ01-05	01				10	13	6	5	0	2	36	43	56	-1	61	2	In	VDJ
AAGATCCAGCGCACAGAGCGGGGGGACTCAGCCGTGTATCTCTGTGCCAGCGGCCCAGGGGGAGTCTATGGCTACACCTTCGGTTCG	CASGPGGVYGYTF	1	3.5443271272165334E-5	39	TCRBV07-03*01	TCRBV07	TCRBV07-03	01				TCRBD01-01*01	TCRBD01	TCRBD01-01	01				TCRBJ01-02*01	TCRBJ01	TCRBJ01-02	01				8	4	4	1	3	4	42	51	55	62	65	1	In	VDJ
GCTGCTCCCTCCCAGACATCTGTGTACCTCTGTGCCAGCAGTTACTACACCCAGCGGGGGGGCCTCAACGAGCAGTACTTCGGGCCG	CASSYYTQRGGLNEQYF	1	3.5443271272165334E-5	51	TCRBV06	TCRBV06	unresolved			TCRBV06-05,TCRBV06-06		TCRBD02-01*01	TCRBD02	TCRBD02-01	01				TCRBJ02-07*01	TCRBJ02	TCRBJ02-07	01				1	6	6	0	5	5	30	46	52	62	67	1	In	VDJ
GCTCCCTCCCAGACATCTGTGTACTTCTGTGCCAGCAGTTGGACAGGGGTCGAGGCCCGGAGATCCTATGGCTACACCTTCGGTTCG	CASSWTGVEARRSYGYTF	2	6.143500353841992E-5	54	TCRBV06	TCRBV06	unresolved			TCRBV06-05,TCRBV06-06		TCRBD01-01*01	TCRBD01	TCRBD01-01	01				TCRBJ01-02*01	TCRBJ01	TCRBJ01-02	01				4	0	1	2	16	4	27	-1	40	49	65	2	In	VDJ
CCGCTCAGGCTGGAGTTGGCTGCTCCCTCCCAGACATCTGTGTACTTCTGTGCCAGCAGTTACGCGTATGGCTACACCTTCGGTTCG	CASSYAYGYTF	1	4.135048315085956E-5	33	TCRBV06-06	TCRBV06	TCRBV06-06				01,02	TCRBD02-01	TCRBD02	TCRBD02-01				01,02	TCRBJ01-02*01	TCRBJ01	TCRBJ01-02	01				2	0	7	6	0	5	48	-1	63	-1	66	1	In	VDJ
TGACCAGTGCCCATCCTGAAGACAGCAGCTTCTACATCTGCAGTGCTAGCTGCTTGGCAGGGAGATCAGCCCCAGCATTTTGGTGAT		1	3.071750176920996E-5	43	TCRBV20	TCRBV20	unresolved			TCRBV20-01,TCRBV20-or09_02				unresolved		TCRBD01,TCRBD02	TCRBD01-01,TCRBD02-01		TCRBJ01-05*01	TCRBJ01	TCRBJ01-05	01				3	8	4	3	2	5	38	49	57	62	64	1	Out	VDJ
AAGATCCAGCCCTCAGAACCCAGGGACTCAGCTGTGTACTTCTGTGCCAGCAGTTTACCACGAGGTGGGCCCCAGCATTTTGGTGAT	CASSLPRGGPQHF	1	3.662471364790418E-5	39	TCRBV12	TCRBV12	unresolved			TCRBV12-03,TCRBV12-04		TCRBD02-01*02	TCRBD02	TCRBD02-01	02				TCRBJ01-05*01	TCRBJ01	TCRBJ01-05	01				2	4	11	1	3	9	42	57	61	65	68	1	In	VDJ
ACCAGTGCCCATCCTGAAGACAGCAGCTTCTACATCTGCAGTGCTAGTCGCGGGGGGCAGGCCTACAATGAGCAGTTCTTCGGGCCA	CSASRGGQAYNEQFF	2	5.0802022156770314E-5	45	TCRBV20	TCRBV20	unresolved			TCRBV20-01,TCRBV20-or09_02		TCRBD02-01*01	TCRBD02	TCRBD02-01	01				TCRBJ02-01*01	TCRBJ02	TCRBJ02-01	01				3	2	7	1	4	2	36	47	49	57	61	2	In	VDJ
AGAACCGGGAGACACGGCACTGTATCTCTGCGCCAGCAGTAAGGGTGGGCAATCTTCAGGTTCCCATACGAGCAGTACTTCGGGCCG		2	6.970510016859183E-5	53	TCRBV23-01*01	TCRBV23	TCRBV23-01	01						unresolved		TCRBD01,TCRBD02	TCRBD01-01,TCRBD02-01		TCRBJ02-07*01	TCRBJ02	TCRBJ02-07	01				5	16	4	4	6	4	28	40	56	60	66	2	Out	VDJ
AGTGCCCATCCTGAAGACAGCAGCTTCTACATCTGCAGTGCTAGTCCCCTATTGAGGCTAAAGCGGAACGAGCAGTACTTCGGGCCG	CSASPLLRLKRNEQYF	1	2.953605939347111E-5	48	TCRBV20	TCRBV20	unresolved			TCRBV20-01,TCRBV20-or09_02		TCRBD02-01	TCRBD02	TCRBD02-01				01,02	TCRBJ02-07*01	TCRBJ02	TCRBJ02-07	01				3	17	6	5	1	5	33	44	61	66	67	1	In	VDJ
ACGATCCAGCGCACACAGCAGGAGGACTCGGCCGTGTATCTCTGTGCCAGCGCCGTGGATTATAATTCACCCCTCCACTTTGGGAAC	CASAVDYNSPLHF	1	4.4894810278076095E-5	39	TCRBV07-02*01	TCRBV07	TCRBV07-02	01						unresolved		TCRBD01,TCRBD02	TCRBD01-01,TCRBD02-01		TCRBJ01-06*01	TCRBJ01	TCRBJ01-06	01				8	5	1	8	1	4	42	51	56	59	60	1	In	VDJ
AGCACCTTGGAGCTGGGGGACTCGGCCCTTTATCTTTGCGCCAGCAGCCAGCCGGAACGGCGGGTCTACGAGCAGTACTTCGGGCCG	CASSQPERRVYEQYF	2	5.0802022156770314E-5	45	TCRBV05-01*01	TCRBV05	TCRBV05-01	01				TCRBD02-01	TCRBD02	TCRBD02-01				01,02	TCRBJ02-07*01	TCRBJ02	TCRBJ02-07	01				4	11	7	4	1	3	36	48	59	64	65	2	In	VDJ
CAGCGCACAGAGCGGGGGGACTCAGCCGTGTATCTCTGTGCCAGCAGCCGCACGGGGGGGCGGGGAGATACGCAGTATTTTGGCCCA	CASSRTGGRGDTQYF	1	4.0169040775120715E-5	45	TCRBV07-03*01	TCRBV07	TCRBV07-03	01				TCRBD02-01*01	TCRBD02	TCRBD02-01	01				TCRBJ02-03*01	TCRBJ02	TCRBJ02-03	01				5	4	8	0	5	5	36	48	52	60	65	1	In	VDJ
GAGTCGCCCAGCCCCAACCAGACCTCTCTGTACTTCTGTGCCAGCAGTCCCATAGACAGGATCCAAGAGACCCAGTACTTCGGGCCA	CASSPIDRIQETQYF	2	3.7806156023643024E-5	45	TCRBV27-01*01	TCRBV27	TCRBV27-01	01				TCRBD01-01*01	TCRBD01	TCRBD01-01	01				TCRBJ02-05*01	TCRBJ02	TCRBJ02-05	01				5	6	2	4	2	1	36	48	54	60	62	2	In	VDJ
ATCCGGTCCACAAAGCTGGAGGACTCAGCCATGTACTTCTGTGCCAGCAGTGCGACAGCAGCGAATTCACCCCTCCACTTTGGGAAC	CASSATAANSPLHF	1	3.898759839938187E-5	42	TCRBV02-01*01	TCRBV02	TCRBV02-01	01				TCRBD01-01*01	TCRBD01	TCRBD01-01	01				TCRBJ01-06*01	TCRBJ01	TCRBJ01-06	01				4	1	2	5	5	7	39	52	53	58	63	1	In	VDJ
CGGTCCACAAAGCTGGAGGACTCAGCCATGTACTTCTGTGCCAGCAGTGAGGGTCGGGCCCCCACAGATACGCAGTATTTTGGCCCA	CASSEGRAPTDTQYF	1	4.135048315085956E-5	45	TCRBV02-01*01	TCRBV02	TCRBV02-01	01						unresolved		TCRBD01,TCRBD02	TCRBD01-01,TCRBD02-01		TCRBJ02-03*01	TCRBJ02	TCRBJ02-03	01				3	5	8	0	3	2	36	50	55	59	62	1	In	VDJ
GCCCAAAAGAACCCGACAGCTTTCTATCTCTGTGCCAGTAGGATCTATACAGGGAGCGCCGGGGCCAACGTCCTGACTTTCGGGGCC	CASRIYTGSAGANVLTF	2	8.506385105319681E-5	51	TCRBV19-01	TCRBV19	TCRBV19-01				01,02	TCRBD01-01*01	TCRBD01	TCRBD01-01	01				TCRBJ02-06*01	TCRBJ02	TCRBJ02-06	01				6	7	3	3	6	4	30	41	48	54	60	2	In	VDJ
CTGGAGTCCGCCAGCACCAACCAGACATCTATGTACCTCTGTGCCAGCAGTCGAGCGGGGGGAACCTACGAGCAGTACTTCGGGCCG	CASSRAGGTYEQYF	2	9.215250530762987E-5	42	TCRBV28-01*01	TCRBV28	TCRBV28-01	01				TCRBD02-01*01	TCRBD02	TCRBD02-01	01				TCRBJ02-07*01	TCRBJ02	TCRBJ02-07	01				5	2	6	1	2	2	39	51	53	62	64	2	In	VDJ
CAGCAGGTAGTGCGAGGAGATTCGGCAGCTTATTTCTGTGCCAGCTCACCTATAGGACAGAGGGCCTACGAGCAGTACTTCGGGCCG	CASSPIGQRAYEQYF	1	4.0169040775120715E-5	45	TCRBV18-01*01	TCRBV18	TCRBV18-01	01				TCRBD01-01*01	TCRBD01	TCRBD01-01	01				TCRBJ02-07*01	TCRBJ02	TCRBJ02-07	01				3	4	1	5	4	2	36	50	54	60	64	1	In	VDJ
GTGACATCGGCCCAAAAGAACCCGACAGCTTTCTATCTCTGTGCCAGTAGTATGGGACTAGCGGCGGAGACCCAGTACTTCGGGCCA	CASSMGLAAETQYF	1	4.6076252653814934E-5	42	TCRBV19-01	TCRBV19	TCRBV19-01				01,02	TCRBD02-01	TCRBD02	TCRBD02-01				01,02	TCRBJ02-05*01	TCRBJ02	TCRBJ02-05	01				3	0	0	5	2	5	39	-1	53	64	66	1	In	VDJ
CTCAGGCTGGAGTCGGCTGCTCCCTCCCAGACATCTGTGTACTTCTGTGCCAGTCCGAGGAACGTGAATGAGCAGTTCTTCGGGCCA	CASPRNVNEQFF	3	1.3468443083422828E-4	36	TCRBV06-01*01	TCRBV06	TCRBV06-01	01				TCRBD02-01*02	TCRBD02	TCRBD02-01	02				TCRBJ02-01*01	TCRBJ02	TCRBJ02-01	01				9	3	11	1	6	7	45	53	56	60	66	3	In	VDJ
CTGGAGTCCGCCAGCACCAACCAGACATCTATGTACCTCTGTGCCAGCAGTTTAGAAGGGTCCAATCAGCCCCAGCATTTTGGTGAT	CASSLEGSNQPQHF	1	4.6076252653814934E-5	42	TCRBV28-01*01	TCRBV28	TCRBV28-01	01						unresolved		TCRBD01,TCRBD02	TCRBD01-01,TCRBD02-01		TCRBJ01-05*01	TCRBJ01	TCRBJ01-05	01				2	2	5	3	2	3	39	54	56	60	62	1	In	VDJ
CTGCCTCCTCCCAGACATCTGTATATTTCTGCGCCAGCAGTGTGTATTGACCGGGACAGGGATAACAATGAGCAGTTCTTCGGGCCA		1	5.5527791659725695E-5	52	TCRBV10-01	TCRBV10	TCRBV10-01				01,02	TCRBD01-01*01	TCRBD01	TCRBD01-01	01				TCRBJ02-01*01	TCRBJ02	TCRBJ02-01	01				4	10	0	3	3	5	29	42	52	61	64	1	Out	VDJ
ACCTTGGAGCTGGGGGACTCGGCCCTTTATCTTTGCGCCAGCAGCGCGGGGTCAATGGGACAGGAGGCTGAAGCTTTCTTTGGACAA	CASSAGSMGQEAEAFF	2	3.7806156023643024E-5	48	TCRBV05-01*01	TCRBV05	TCRBV05-01	01				TCRBD01-01*01	TCRBD01	TCRBD01-01	01				TCRBJ01-01*01	TCRBJ01	TCRBJ01-01	01				4	11	0	4	3	6	33	45	56	64	67	2	In	VDJ
CGGTCCACAAAGCTGGAGGACTCAGCCATGTACTTCTGTGCCTGCTCCGGGACAGGGGGCGCCCGTTCTGGCTACACCTTCGGTTCG	CACSGTGGARSGYTF	1	3.7806156023643024E-5	45	TCRBV02-01*01	TCRBV02	TCRBV02-01	01				TCRBD01-01*01	TCRBD01	TCRBD01-01	01				TCRBJ01-02*01	TCRBJ01	TCRBJ01-02	01				11	6	0	0	8	7	36	42	48	60	68	1	In	VDJ
ATTCTGGAGTCCGCCAGCACCAACCAGACATCTATGTACCTCTGTGCCAGCAGTTCCGGTAGGCCCACTGAAGCTTTCTTTGGACAA	CASSSGRPTEAFF	1	4.8439137405292624E-5	39	TCRBV28-01*01	TCRBV28	TCRBV28-01	01						unresolved		TCRBD01,TCRBD02	TCRBD01-01,TCRBD02-01		TCRBJ01-01*01	TCRBJ01	TCRBJ01-01	01				4	5	5	4	2	4	42	55	60	63	65	1	In	VDJ
CTGGAGCTGGGGGACTCAGCTTTGTATTTCTGTGCCAGCAGCGCCTCATCACAGGGGGCTGGGGCCAACGTCCTGACTTTCGGGGCC	CASSASSQGAGANVLTF	1	2.953605939347111E-5	51	TCRBV09-01	TCRBV09	TCRBV09-01				01,02	TCRBD01-01*01	TCRBD01	TCRBD01-01	01				TCRBJ02-06*01	TCRBJ02	TCRBJ02-06	01				3	7	3	1	0	2	30	43	50	-1	58	1	In	VDJ
AGTGCCCATCCTGAAGACAGCAGCTTCTACATCTGCAGTGTCAGAAGGACCGGCCGAAGTCCCTACAATGAGCAGTTCTTCGGGCCA	CSVRRTGRSPYNEQFF	1	3.426182889642649E-5	48	TCRBV20	TCRBV20	unresolved			TCRBV20-01,TCRBV20-or09_02				unresolved		TCRBD01,TCRBD02	TCRBD01-01,TCRBD02-01		TCRBJ02-01*01	TCRBJ02	TCRBJ02-01	01				7	6	1	7	11	2	33	40	46	50	61	1	In	VDJ
GCCTTGTTGCTGGGGGACTCGGCCCTCTATCTCTGTGCCAGCAGCTTGAGAGGGTCCGGGGGCAATCAGCCCCAGCATTTTGGTGAT	CASSLRGSGGNQPQHF	1	3.426182889642649E-5	48	TCRBV05-06*01	TCRBV05	TCRBV05-06	01				TCRBD02-01	TCRBD02	TCRBD02-01				01,02	TCRBJ01-05*01	TCRBJ01	TCRBJ01-05	01				1	8	8	3	0	2	33	48	56	-1	61	1	In	VDJ
AATTCCCTGGAGCTTGGTGACTCTGCTGTGTATTTCTGTGCCAGCAGCCAAGTGGGACACAGAGGGGGCGAGCAGTACTTCGGGCCG	CASSQVGHRGGEQYF	1	4.2531925526598405E-5	45	TCRBV03	TCRBV03	unresolved			TCRBV03-01,TCRBV03-02		TCRBD01-01*01	TCRBD01	TCRBD01-01	01				TCRBJ02-07*01	TCRBJ02	TCRBJ02-07	01				1	1	0	6	9	6	36	52	53	59	68	1	In	VDJ
TCCCTGGAGCTTGGTGACTCTGCTGTGTATTTCTGTGCCAGCGCCTCAGGGGGGACAGGGGGCGGGCAGCCCCAGCATTTTGGTGAT	CASASGGTGGGQPQHF	1	4.371336790233725E-5	48	TCRBV03	TCRBV03	unresolved			TCRBV03-01,TCRBV03-02		TCRBD01-01*01	TCRBD01	TCRBD01-01	01				TCRBJ01-05*01	TCRBJ01	TCRBJ01-05	01				8	9	0	0	3	7	33	42	51	63	66	1	In	VDJ
CTGGAGCTTGGTGACTCTGCTGTGTATTTCTGTGCCAGCAGCCAAGTATGGACAGGCGGTACTAACTATGGCTACACCTTCGGTTCG	CASSQVWTGGTNYGYTF	2	6.497933066563645E-5	51	TCRBV03	TCRBV03	unresolved			TCRBV03-01,TCRBV03-02		TCRBD01-01*01	TCRBD01	TCRBD01-01	01				TCRBJ01-02*01	TCRBJ01	TCRBJ01-02	01				1	3	1	4	5	0	30	46	49	56	61	2	In	VDJ
AAGATCCAGCCTGCAGAGCTTGGGGACTCGGCCGTGTATCTCTGTGCCAGCAGCCAGGACACTTCCTACGAGCAGTACTTCGGGCCG	CASSQDTSYEQYF	1	3.5443271272165334E-5	39	TCRBV11-03*01	TCRBV11	TCRBV11-03	01				TCRBD01-01*01	TCRBD01	TCRBD01-01	01				TCRBJ02-07*01	TCRBJ02	TCRBJ02-07	01				5	2	1	6	2	1	42	54	56	61	63	1	In	VDJ
ACCCTGCAGCCAGAAGACTCGGCCCTGTATCTCTGTGCCAGCAGCCAAGCCCCTCCCGGTTATAATGAAAAACTGTTTTTTGGCAGT	CASSQAPPGYNEKLFF	1	3.7806156023643024E-5	48	TCRBV04-02*01	TCRBV04	TCRBV04-02	01				TCRBD02-01	TCRBD02	TCRBD02-01				01,02	TCRBJ01-04*01	TCRBJ01	TCRBJ01-04	01				1	7	8	5	3	4	33	49	56	59	62	1	In	VDJ
ATCCAGCAGGTAGTGCGAGGAGATTCGGCAGCTTATTTCTGTGCCAGCTCACGGGCAGGAACTAATGAAAAACTGTTTTTTGGCAGT	CASSRAGTNEKLFF	2	5.907211878694222E-5	42	TCRBV18-01*01	TCRBV18	TCRBV18-01	01				TCRBD01-01*01	TCRBD01	TCRBD01-01	01				TCRBJ01-04*01	TCRBJ01	TCRBJ01-04	01				4	3	4	4	0	1	39	52	55	-1	59	2	In	VDJ
GATTCTGGAGTCCGCCAGCACCAACCAGACATCTATGTACCTCTGTGCCAGCAGCCCTCGGGCTCGCATGGCTACACCTTCGGTTCG		1	4.371336790233725E-5	38	TCRBV28-01*01	TCRBV28	TCRBV28-01	01						unresolved		TCRBD01,TCRBD02	TCRBD01-01,TCRBD02-01		TCRBJ01-02*01	TCRBJ01	TCRBJ01-02	01				6	5	8	0	4	6	43	54	59	63	67	1	Out	VDJ
CTGGAGTCCGCCAGCACCAACCAGACATCTATGTACCTCTGTGCCAGCAGCCTATCGGGACTGTTTGAAAAACTGTTTTTTGGCAGT	CASSLSGLFEKLFF	2	6.852365779285298E-5	42	TCRBV28-01*01	TCRBV28	TCRBV28-01	01				TCRBD02-01	TCRBD02	TCRBD02-01				01,02	TCRBJ01-04*01	TCRBJ01	TCRBJ01-04	01				6	6	0	10	3	7	39	50	56	62	65	2	In	VDJ
GGAGTCGGCTGCTCCCTCCCAAACATCTGTGTACTTCTGTGCCAGCAGTTACTTCGAAGGTATTCCTACGAGCAGTACTTCGGGCCG		1	3.7806156023643024E-5	44	TCRBV06	TCRBV06	unresolved			TCRBV06-02,TCRBV06-03				unresolved		TCRBD01,TCRBD02	TCRBD01-01,TCRBD02-01		TCRBJ02-07*01	TCRBJ02	TCRBJ02-07	01				1	4	5	4	3	1	37	53	57	60	63	1	Out	VDJ
CTGGAGTCGCCCAGCCCCAACCAGACCTCTCTGTACTTCTGTGCCAGCAGTTTTCTAGGGGGCTACACTGAAGCTTTCTTTGGACAA	CASSFLGGYTEAFF	2	5.7890676411203385E-5	42	TCRBV27-01*01	TCRBV27	TCRBV27-01	01				TCRBD01-01*01	TCRBD01	TCRBD01-01	01				TCRBJ01-01*01	TCRBJ01	TCRBJ01-01	01				3	3	5	0	1	3	39	53	56	63	64	2	In	VDJ
ACTCTGGAGTCCGCTACCAGCTCCCAGACATCTGTGTACTTCTGTGCCCTCCGCGGGACGGATAATTCACCCCTCCACTTTGGGAAC	CALRGTDNSPLHF	2	7.206798492006952E-5	39	TCRBV10-03*01	TCRBV10	TCRBV10-03	01				TCRBD02-01*02	TCRBD02	TCRBD02-01	02				TCRBJ01-06*01	TCRBJ01	TCRBJ01-06	01				11	4	7	3	3	5	42	48	52	58	61	2	In	VDJ
CTGGAGTCGCCCAGCCCCAACCAGACCTCTCTGTACTTCTGTGCCAGCAGTCGACAGGGGGGACCCTACGAGCAGTACTTCGGGCCG	CASSRQGGPYEQYF	11	3.922388687452964E-4	42	TCRBV27-01*01	TCRBV27	TCRBV27-01	01				TCRBD01-01*01	TCRBD01	TCRBD01-01	01				TCRBJ02-07*01	TCRBJ02	TCRBJ02-07	01				5	1	2	1	3	2	39	51	52	61	64	11	In	VDJ
TTCCCTGGAGCTTGGTGACTCTGCTGTGTATTTCTGTGCCAGCAGATCGGACGGACCCCTATGCAAGAGACCCAGTACTTCGGGCCA		1	3.898759839938187E-5	47	TCRBV03	TCRBV03	unresolved			TCRBV03-01,TCRBV03-02				unresolved		TCRBD01,TCRBD02	TCRBD01-01,TCRBD02-01		TCRBJ02-05*01	TCRBJ02	TCRBJ02-05	01				6	3	1	7	11	2	34	45	48	52	63	1	Out	VDJ
TCGGCTGCTCCCTCCCAGACATCTGTGTACTTCTGTGCCAGCAGTGCTCTTCGGACAGGGGGCGCGGAGACCCAGTACTTCGGGCCA	CASSALRTGGAETQYF	4	1.5476895122178863E-4	48	TCRBV06-01*01	TCRBV06	TCRBV06-01	01				TCRBD01-01*01	TCRBD01	TCRBD01-01	01				TCRBJ02-05*01	TCRBJ02	TCRBJ02-05	01				4	6	1	0	3	5	33	46	52	63	66	4	In	VDJ
GTGAGCACCTTGGAGCTGGGGGACTCGGCCCTTTATCTTTGCGCCAGCTCCGGGTGGACAGCACAAGAGACCCAGTACTTCGGGCCA	CASSGWTAQETQYF	1	2.4810289890515734E-5	42	TCRBV05-01*01	TCRBV05	TCRBV05-01	01				TCRBD01-01*01	TCRBD01	TCRBD01-01	01				TCRBJ02-05*01	TCRBJ02	TCRBJ02-05	01				7	7	1	5	2	2	39	48	55	61	63	1	In	VDJ
GTGACCAGTGCCCATCCTGAAGACAGCAGCTTCTACATCTGCAGTGCTAGACGCGGACAGGGTAATCAGCCCCAGCATTTTGGTGAT	CSARRGQGNQPQHF	1	2.953605939347111E-5	42	TCRBV20	TCRBV20	unresolved			TCRBV20-01,TCRBV20-or09_02		TCRBD01-01*01	TCRBD01	TCRBD01-01	01				TCRBJ01-05*01	TCRBJ01	TCRBJ01-05	01				2	3	1	3	1	4	39	51	54	62	63	1	In	VDJ
CGGTCCACAAAGCTGGAGGACTCAGCCATGTACTTCTGTGCCAGCAGTGATACGGGACAGAGCAATCAGCCCCAGCATTTTGGTGAT	CASSDTGQSNQPQHF	1	3.7806156023643024E-5	45	TCRBV02-01*01	TCRBV02	TCRBV02-01	01				TCRBD01-01*01	TCRBD01	TCRBD01-01	01				TCRBJ01-05*01	TCRBJ01	TCRBJ01-05	01				3	3	0	5	0	1	36	50	53	-1	60	1	In	VDJ
TTGAGGACTCGGCCGTGTATCTCTGTGCCAGCAGCCGAGTGTCCAGAGGGTAGGGGGTCAGGCTCCTACGAGCAGTACTTCGGGCCG		2	9.333394768336872E-5	58	TCRBV11-02*02	TCRBV11	TCRBV11-02	02				TCRBD01-01*01	TCRBD01	TCRBD01-01	01				TCRBJ02-07*01	TCRBJ02	TCRBJ02-07	01				5	16	5	1	5	0	23	35	51	57	62	2	Out	VDJ
CACCTACACGCCCTGCAGCCAGAAGACTCAGCCCTGTATCTCTGCGCCAGCAGCCAAGGTTGGAATCAGCCCCAGCATTTTGGTGAT	CASSQGWNQPQHF	1	2.953605939347111E-5	39	TCRBV04-01*01	TCRBV04	TCRBV04-01	01						unresolved		TCRBD01,TCRBD02	TCRBD01-01,TCRBD02-01		TCRBJ01-05*01	TCRBJ01	TCRBJ01-05	01				1	3	0	10	0	4	42	58	61	-1	63	1	In	VDJ
CTGGAGTTGGCTGCTCCCTCCCAGACATCTGTGTACTTCTGTGCCAGCACCTTGGGGGATCGTGGCACTGAAGCTTTCTTTGGACAA	CASTLGDRGTEAFF	1	4.4894810278076095E-5	42	TCRBV06-06	TCRBV06	TCRBV06-06				01,02			unresolved		TCRBD01,TCRBD02	TCRBD01-01,TCRBD02-01		TCRBJ01-01*01	TCRBJ01	TCRBJ01-01	01				7	4	6	1	7	4	39	49	53	58	65	1	In	VDJ
ATGAATGTGAGCACCTTGGAGCTGGGGGACTCGGCCCTTTATCTTTGCGCCAGCAAGGTGGAGGGGGAGACCCAGTACTTCGGGCCA	CASKVEGETQYF	1	2.4810289890515734E-5	36	TCRBV05-01*01	TCRBV05	TCRBV05-01	01				TCRBD02-01*02	TCRBD02	TCRBD02-01	02				TCRBJ02-05*01	TCRBJ02	TCRBJ02-05	01				6	4	10	0	1	5	45	55	59	65	66	1	In	VDJ
TTCACATCAATTCCCTGGAGCTTGGTGACTCTGCTGTGTATTTCTGTGCCAGCAGCCGCGAACACCGGGGAGCTGTTTTTTGGAGAA		2	5.3164906908248004E-5	37	TCRBV03	TCRBV03	unresolved			TCRBV03-01,TCRBV03-02				unresolved					TCRBJ02-02*01	TCRBJ02	TCRBJ02-02	01				4	0	0	0	1	0	44	-1	-1	57	58	2	Out	VJ
GAGTCCGCTACCAGCTCCCAGACATCTGTGTACTTCTGTGCCATCAGGGACCGGGAAGAGGCCACAGATACGCAGTATTTTGGCCCA	CAIRDREEATDTQYF	1	5.5527791659725695E-5	45	TCRBV10-03*01	TCRBV10	TCRBV10-03	01				TCRBD02-01*02	TCRBD02	TCRBD02-01	02				TCRBJ02-03*01	TCRBJ02	TCRBJ02-03	01				6	4	8	3	6	2	36	47	51	56	62	1	In	VDJ
TCCCTGGAGCTTGGTGACTCTGCTGTGTATTTCTGTGCCAGCAGCCCCCGAGGCCGACAGCAAAATTCACCCCTCCACTTTGGGAAC	CASSPRGRQQNSPLHF	1	4.135048315085956E-5	48	TCRBV03	TCRBV03	unresolved			TCRBV03-01,TCRBV03-02		TCRBD01-01*01	TCRBD01	TCRBD01-01	01				TCRBJ01-06*01	TCRBJ01	TCRBJ01-06	01				4	9	2	5	3	7	33	46	55	60	63	1	In	VDJ
GCTCCTTGGAGCTGGGGGACTCAGCCCTGTACTTCTGTGCCAGCGGATCCGCCGCGGGGGGTCCAAGAGACCCAGTACTTCGGGCCA		1	3.1898944144948805E-5	46	TCRBV13-01*01	TCRBV13	TCRBV13-01	01				TCRBD02-01*01	TCRBD02	TCRBD02-01	01				TCRBJ02-05*01	TCRBJ02	TCRBJ02-05	01				8	9	7	1	1	1	35	44	53	61	62	1	Out	VDJ
GACTCAGCTGTGTACTTCTGTGCCAGCAATCACTAAATCGTTCCGGGACAGGGCTCCTACTATAATTCACCCCTCCACTTTGGGAAC	CASNH*IVPGQGSYYNSPLHF	1	3.5443271272165334E-5	63	TCRBV12	TCRBV12	unresolved			TCRBV12-03,TCRBV12-04		TCRBD01-01*01	TCRBD01	TCRBD01-01	01				TCRBJ01-06*01	TCRBJ01	TCRBJ01-06	01				7	16	0	3	6	3	18	28	44	53	59	1	Stop	VDJ
GAGATCCAGCGCACAGAGCAGGGGGACTCGGCCATGTATCTCTGTGCCAGCATCAACTGGGGGGATTCACCCCTCCACTTTGGGAAC	CASINWGDSPLHF	1	4.725769502955378E-5	39	TCRBV07-09	TCRBV07	TCRBV07-09				01,03	TCRBD02-01*01	TCRBD02	TCRBD02-01	01				TCRBJ01-06*01	TCRBJ01	TCRBJ01-06	01				7	6	9	1	0	8	42	52	58	-1	64	1	In	VDJ
CTCAGGCTGGAGTTGGCTGCTCCCTCCCAGACATCTGTGTACTTCTGTGCCAGCAGTACCGGACAGGGAGGCTACACCTTCGGTTCG	CASSTGQGGYTF	1	4.0169040775120715E-5	36	TCRBV06-06	TCRBV06	TCRBV06-06				01,02	TCRBD01-01*01	TCRBD01	TCRBD01-01	01				TCRBJ01-02*01	TCRBJ01	TCRBJ01-02	01				5	3	1	3	1	8	45	57	60	68	69	1	In	VDJ
ACCTTGGAGCTGGGGGACTCGGCCCTTTATCTTTGCGCCAGCAGCTTGGCTGACCGACCCTTCTCCTACGAGCAGTACTTCGGGCCG	CASSLADRPFSYEQYF	1	2.7173174641993425E-5	48	TCRBV05-01*01	TCRBV05	TCRBV05-01	01						unresolved		TCRBD01,TCRBD02	TCRBD01-01,TCRBD02-01		TCRBJ02-07*01	TCRBJ02	TCRBJ02-07	01				0	2	2	7	8	0	33	49	51	54	62	1	In	VDJ
TCCGCTACCAGCTCCCAGACATCTGTGTACTTCTGTGCCATCAGCCGGCGTGAGCGCCCCTATAATTCACCCCTCCACTTTGGGAAC	CAISRRERPYNSPLHF	2	9.569683243484641E-5	48	TCRBV10-03*01	TCRBV10	TCRBV10-03	01				TCRBD02-01	TCRBD02	TCRBD02-01				01,02	TCRBJ01-06*01	TCRBJ01	TCRBJ01-06	01				6	8	6	6	2	2	33	44	52	56	58	2	In	VDJ
CTGGAGTCGGCTGCTCCCTCCCAGACATCTGTGTACTTCTGTGCCAGCAGTCTTATTGGGGGGGCCACCGAGCAGTACTTCGGGCCG	CASSLIGGATEQYF	1	3.426182889642649E-5	42	TCRBV06-01*01	TCRBV06	TCRBV06-01	01				TCRBD02-01*01	TCRBD02	TCRBD02-01	01				TCRBJ02-07*01	TCRBJ02	TCRBJ02-07	01				5	6	9	0	4	6	39	51	57	64	68	1	In	VDJ
CTGCAGCCAGAAGACTCAGCCCTGTATCTCTGCGCCAGCAGCCAATTGACTCTGGGGACGGCGAACACTGAAGCTTTCTTTGGACAA	CASSQLTLGTANTEAFF	1	3.1898944144948805E-5	51	TCRBV04-01*01	TCRBV04	TCRBV04-01	01						unresolved		TCRBD01,TCRBD02	TCRBD01-01,TCRBD02-01		TCRBJ01-01*01	TCRBJ01	TCRBJ01-01	01				2	9	0	7	3	1	30	45	54	59	62	1	In	VDJ
CCCTCCCAGACATCTGTGTACTTCTGTGCCAGCAGTTACTCGAGGTCGGGACAGGGGGCCTCTAACTATGGCTACACCTTCGGTTCG	CASSYSRSGQGASNYGYTF	1	3.3080386520687644E-5	57	TCRBV06	TCRBV06	unresolved			TCRBV06-05,TCRBV06-06		TCRBD01-01*01	TCRBD01	TCRBD01-01	01				TCRBJ01-02*01	TCRBJ01	TCRBJ01-02	01				0	6	0	0	2	0	24	41	47	59	61	1	In	VDJ
GCTACCCGCTCCCAGACATCTGTGTATTTCTGCGCCAGCAGTGAGTCGGCAGGGAGGGATCTTAATTCACCCCTCCACTTTGGGAAC	CASSESAGRDLNSPLHF	1	4.135048315085956E-5	51	TCRBV10-02*01	TCRBV10	TCRBV10-02	01				TCRBD02-01*02	TCRBD02	TCRBD02-01	02				TCRBJ01-06*01	TCRBJ01	TCRBJ01-06	01				0	4	9	0	4	6	30	47	51	58	62	1	In	VDJ
TCGGCTGCTCCCTCCCAGACATCTGTGTACTTCTGTGCCAGCAGCAAGGGACTAGCGGGGGGTACAGAGACCCAGTACTTCGGGCCA	CASSKGLAGGTETQYF	1	2.835461701773227E-5	48	TCRBV06	TCRBV06	unresolved			TCRBV06-01,TCRBV06-05		TCRBD02-01*01	TCRBD02	TCRBD02-01	01				TCRBJ02-05*01	TCRBJ02	TCRBJ02-05	01				6	3	0	1	3	4	33	44	47	62	65	1	In	VDJ
ACCAGTGCCCATCCTGAAGACAGCAGCTTCTACATCTGCAGTGCCCAACCCCCGACAGGGAAGAACACTGAAGCTTTCTTTGGACAA	CSAQPPTGKNTEAFF	1	3.071750176920996E-5	45	TCRBV20	TCRBV20	unresolved			TCRBV20-01,TCRBV20-or09_02		TCRBD01-01*01	TCRBD01	TCRBD01-01	01				TCRBJ01-01*01	TCRBJ01	TCRBJ01-01	01				6	9	2	3	2	1	36	44	53	60	62	1	In	VDJ
GCGCACACAGCAGGAGGACTCCGCCGTGTATCTCTGTGCCAGCAGCCCCCCCGGACACCGGGGTACTATGGCTACACCTTCGGTTCG		1	3.426182889642649E-5	47	TCRBV07-08*01	TCRBV07	TCRBV07-08	01						unresolved		TCRBD01,TCRBD02	TCRBD01-01,TCRBD02-01		TCRBJ01-02*01	TCRBJ01	TCRBJ01-02	01				5	6	1	6	7	3	34	46	52	57	64	1	Out	VDJ
ACAAAGCTGGAGGACTCAGCCATGTACTTCTGTGCCAGCAGTCACCATCGGGGGGCCTCGTACCAAGAGACCCAGTACTTCGGGCCA	CASSHHRGASYQETQYF	2	8.624529342893565E-5	51	TCRBV02-01*01	TCRBV02	TCRBV02-01	01				TCRBD02-01*01	TCRBD02	TCRBD02-01	01				TCRBJ02-05*01	TCRBJ02	TCRBJ02-05	01				5	6	8	1	6	0	30	42	48	55	61	2	In	VDJ
CTCAGCTGTGTACTTCTGTGCCAGCAGTTTAGCGCGTAATAGTTGACAGCCCGGGATTCTGGGGCCAACGTCCTGACTTTCGGGGCC		2	4.2531925526598405E-5	65	TCRBV12	TCRBV12	unresolved			TCRBV12-03,TCRBV12-04				unresolved		TCRBD01,TCRBD02	TCRBD01-01,TCRBD02-01		TCRBJ02-06*01	TCRBJ02	TCRBJ02-06	01				0	11	2	5	8	1	16	33	44	49	57	2	Out	VDJ
CCCCCTGATCCTGGAGTCGCCCAGCCCCAACCAGACCTCTCTGTACTTCTGTGCCAGCAGTTTGCCTATACCAAGTACTTCGGGCCG		1	3.898759839938187E-5	32	TCRBV27-01*01	TCRBV27	TCRBV27-01	01				TCRBD02-01	TCRBD02	TCRBD02-01				01,02	TCRBJ02-07*01	TCRBJ02	TCRBJ02-07	01				3	2	4	9	5	11	49	63	65	68	73	1	Out	VDJ
TCCACAAAGCTGGAGGACTCAGCCATGTACTTCTGTGCCAGCAGTGAGTGGGATCGCGCCTATAATTCACCCCTCCACTTTGGGAAC	CASSEWDRAYNSPLHF	1	3.7806156023643024E-5	48	TCRBV02-01*01	TCRBV02	TCRBV02-01	01						unresolved		TCRBD01,TCRBD02	TCRBD01-01,TCRBD02-01		TCRBJ01-06*01	TCRBJ01	TCRBJ01-06	01				3	2	0	8	5	2	33	47	49	53	58	1	In	VDJ
GCCTTGGAGCTGGACGACTCGGCCCTGTATCTCTGTGCCAGCAGCTCGGGACAGCTAGTTTTTGGTGAAAAACTGTTTTTTGGCAGT	CASSSGQLVFGEKLFF	1	4.4894810278076095E-5	48	TCRBV05-04*01	TCRBV05	TCRBV05-04	01				TCRBD01-01*01	TCRBD01	TCRBD01-01	01				TCRBJ01-04*01	TCRBJ01	TCRBJ01-04	01				3	1	0	5	11	7	33	46	47	54	65	1	In	VDJ
ATGAGCCCTGAAGACAGCAGCATATATCTCTGCAGCGCTGACCTGGACAGGGGGCTGGGAGTTGGTACTGAAGCTTTCTTTGGACAA	CSADLDRGLGVGTEAFF	1	1.7721635636082667E-5	51	TCRBV29-01*01	TCRBV29	TCRBV29-01	01				TCRBD01-01*01	TCRBD01	TCRBD01-01	01				TCRBJ01-01*01	TCRBJ01	TCRBJ01-01	01				3	3	1	0	11	5	30	41	44	55	66	1	In	VDJ
ACACGCCCTGCAGCCAGAAGACTCAGCCCTGTATCTCTGCGCCAGCAGCCAAGGAACGGGAACAATCAGCCCCAGCATTTTGGTGAT		1	2.953605939347111E-5	44	TCRBV04-01*01	TCRBV04	TCRBV04-01	01				TCRBD02-01*02	TCRBD02	TCRBD02-01	02				TCRBJ01-05*01	TCRBJ01	TCRBJ01-05	01				1	3	8	3	1	3	37	53	56	61	62	1	Out	VDJ
CTGAATGTGAACGCCTTGTTGCTGGGGGACTCGGCCCTGTATCTCTGTGCCAGCAGCTTAATGGGAATGGAGCAGTACTTCGGGCCG	CASSLMGMEQYF	1	5.0802022156770314E-5	36	TCRBV05-05*01	TCRBV05	TCRBV05-05	01						unresolved		TCRBD01,TCRBD02	TCRBD01-01,TCRBD02-01		TCRBJ02-07*01	TCRBJ02	TCRBJ02-07	01				2	3	0	8	3	7	45	59	62	66	69	1	In	VDJ
GAGTCCGCCAGCACCAACCAGACATCTATGTACCTCTGTGCCAGCCGGACTAGGCAGGGGGCCCGGTCACCCCTCCACTTTGGGAAC	CASRTRQGARSPLHF	2	7.67937544230249E-5	45	TCRBV28-01*01	TCRBV28	TCRBV28-01	01				TCRBD01-01*01	TCRBD01	TCRBD01-01	01				TCRBJ01-06*01	TCRBJ01	TCRBJ01-06	01				8	9	4	0	4	10	36	45	54	62	66	2	In	VDJ
ACAGTGACCAGTGCCCATCCTGAAGACAGCAGCTTCTACATCTGCAGTGCCCACAGGGAAACTAATTCACCCCTCCACTTTGGGAAC	CSAHRETNSPLHF	1	2.835461701773227E-5	39	TCRBV20	TCRBV20	unresolved			TCRBV20-01,TCRBV20-or09_02		TCRBD01-01*01	TCRBD01	TCRBD01-01	01				TCRBJ01-06*01	TCRBJ01	TCRBJ01-06	01				6	2	3	3	4	6	42	50	52	58	62	1	In	VDJ
TCCCTAGAGTCTGCCATCCCCAACCAGACAGCTCTTTACTTCTGTGCCACGAGACAGGGTAGCAATCAGCCCCAGCATTTTGGTGAT	CATRQGSNQPQHF	1	3.1898944144948805E-5	39	TCRBV24	TCRBV24	unresolved			TCRBV24-01,TCRBV24-or09_02		TCRBD01-01*01	TCRBD01	TCRBD01-01	01				TCRBJ01-05*01	TCRBJ01	TCRBJ01-05	01				10	2	2	3	0	0	42	50	52	-1	59	1	In	VDJ
GCCCATCCTGAAGACAGCAGCTTCTACATCTGCAGTGCTGCCCTGCCCCTCGGGGGGGTGGGCCCAGATACGCAGTATTTTGGCCCA	CSAALPLGGVGPDTQYF	1	3.1898944144948805E-5	51	TCRBV20	TCRBV20	unresolved			TCRBV20-01,TCRBV20-or09_02		TCRBD02-01*01	TCRBD02	TCRBD02-01	01				TCRBJ02-03*01	TCRBJ02	TCRBJ02-03	01				5	11	8	0	6	4	30	39	50	58	64	1	In	VDJ
TCTGGAGTCCGCCAGCACCAACCAGACATCTATGTACCTCTGTGCCAGCAGTTTCGTGGGCAGGGTCCCGAGCAGTACTTCGGGCCG		2	6.025356116268107E-5	41	TCRBV28-01*01	TCRBV28	TCRBV28-01	01				TCRBD01-01*01	TCRBD01	TCRBD01-01	01				TCRBJ02-07*01	TCRBJ02	TCRBJ02-07	01				3	6	4	3	3	6	40	54	60	65	68	2	Out	VDJ
ACAAAGCTGGAGGACTCAGCCATGTACTTCTGTGCCAGCAGTGAATGGGGCGGGGGCGCGAACACAGATACGCAGTATTTTGGCCCA	CASSEWGGGANTDTQYF	1	4.0169040775120715E-5	51	TCRBV02-01*01	TCRBV02	TCRBV02-01	01				TCRBD02-01*01	TCRBD02	TCRBD02-01	01				TCRBJ02-03*01	TCRBJ02	TCRBJ02-03	01				2	4	7	2	6	2	30	45	49	56	62	1	In	VDJ
CTGACAGTGACCAGTGCCCATCCTGAAGACAGCAGCTTCTACATCTGCAGTGCTAGAGAGGGGACTAGCGGGCACCACTTCGGGCCG	CSAREGTSGHHF	1	2.835461701773227E-5	36	TCRBV20	TCRBV20	unresolved			TCRBV20-01,TCRBV20-or09_02		TCRBD02-01	TCRBD02	TCRBD02-01				01,02	TCRBJ02-07*01	TCRBJ02	TCRBJ02-07	01				0	1	0	4	4	14	45	59	60	72	76	1	In	VDJ
ATTCTGGAGTCCGCCAGCACCAACCAGACATCTATGTACCTCTGTGCCAGCAGACCTTGGACAAATTCACCCCTCCACTTTGGGAAC	CASRPWTNSPLHF	1	4.371336790233725E-5	39	TCRBV28-01*01	TCRBV28	TCRBV28-01	01				TCRBD01-01*01	TCRBD01	TCRBD01-01	01				TCRBJ01-06*01	TCRBJ01	TCRBJ01-06	01				6	5	1	6	0	7	42	53	58	-1	63	1	In	VDJ
CAGAGCAGGGGGACTCGGCCATGTATCTCTGTGCCAGCAGCTCCCGCGTTGGGGGGAAAGAACACCGGGGAGCTGTTTTTTGGAGAA		2	1.0278548668927948E-4	52	TCRBV07-09	TCRBV07	TCRBV07-09				01,03	TCRBD02-01*01	TCRBD02	TCRBD02-01	01				TCRBJ02-02*01	TCRBJ02	TCRBJ02-02	01				4	8	9	1	3	1	29	42	50	56	59	2	Out	VDJ
GCTTGGTGACTCTGCTGTGTATTTCTGTGCCAGCAGTTCAACTTGGGACAGTCACACCGGGGGTGATATGGCTACACCTTCGGTTCG		1	4.0169040775120715E-5	56	TCRBV03	TCRBV03	unresolved			TCRBV03-01,TCRBV03-02		TCRBD01-01*01	TCRBD01	TCRBD01-01	01				TCRBJ01-02*01	TCRBJ01	TCRBJ01-02	01				6	8	0	5	15	5	25	36	44	51	66	1	Out	VDJ
CTGTCCCTAGAGTCTGCCATCCCCAACCAGACAGCTCTTTACTTCTGTGCCACCAGCCCGGACAGCGGTCGCTACACCTTCGGTTCG	CATSPDSGRYTF	1	3.071750176920996E-5	36	TCRBV24	TCRBV24	unresolved			TCRBV24-01,TCRBV24-or09_02		TCRBD01-01*01	TCRBD01	TCRBD01-01	01				TCRBJ01-02*01	TCRBJ01	TCRBJ01-02	01				7	3	1	5	5	9	45	56	59	65	70	1	In	VDJ
ATCAATTCCCTGGAGCTTGGTGACTCTGCTGTGTATTTCTGTGCCAGCAGCCAAGGGAGACAGACAATTCGAGCTTTCTTTGGACAA	CASSQGRQTIRAFF	1	4.4894810278076095E-5	42	TCRBV03	TCRBV03	unresolved			TCRBV03-01,TCRBV03-02		TCRBD01-01*01	TCRBD01	TCRBD01-01	01				TCRBJ01-01*01	TCRBJ01	TCRBJ01-01	01				1	3	2	5	8	10	39	55	58	63	71	1	In	VDJ
CGCTCACCAGGCCTGGGGGACGCAGCCATGTACCTGTGTGCCACCAGCCTCCTGGGGGGGAGCAATCAGCCCCAGCATTTTGGTGAT	CATSLLGGSNQPQHF	2	4.2531925526598405E-5	45	TCRBV15-01*01	TCRBV15	TCRBV15-01	01				TCRBD02-01*01	TCRBD02	TCRBD02-01	01				TCRBJ01-05*01	TCRBJ01	TCRBJ01-05	01				5	5	9	0	0	1	36	48	53	-1	60	2	In	VDJ
ACCTTCACCTACACGCCCTGCAGCCAGAAGACTCAGCCCTGTATCTCTGCGCCAGCAGCCCACAGGGGTGGCTACACCTTCGGTTCG		1	2.835461701773227E-5	34	TCRBV04-01*01	TCRBV04	TCRBV04-01	01				TCRBD01-01*01	TCRBD01	TCRBD01-01	01				TCRBJ01-02*01	TCRBJ01	TCRBJ01-02	01				4	1	3	2	0	7	47	60	61	-1	68	1	Out	VDJ
CACGCCCTGCAGCCAGAAGACTCAGCCCTGTATCTCTGCGCCAGCAGCCAAGAAGACAGGGGGCCCTACGAGCAGTACTTCGGGCCG	CASSQEDRGPYEQYF	1	2.953605939347111E-5	45	TCRBV04-01*01	TCRBV04	TCRBV04-01	01				TCRBD01-01*01	TCRBD01	TCRBD01-01	01				TCRBJ02-07*01	TCRBJ02	TCRBJ02-07	01				0	1	2	0	0	2	36	53	54	-1	64	1	In	VDJ
ACAGTGACCAGTGCCCATCCTGAAGACAGCAGCTTCTACATCTGCAGTGCTAGTAAGGCGGCCCGTCTCTTAGCTTTCTTTGGACAA	CSASKAARLLAFF	1	3.071750176920996E-5	39	TCRBV20	TCRBV20	unresolved			TCRBV20-01,TCRBV20-or09_02		TCRBD02-01	TCRBD02	TCRBD02-01				01,02	TCRBJ01-01*01	TCRBJ01	TCRBJ01-01	01				3	4	7	5	10	10	42	53	57	61	71	1	In	VDJ
TTGGCTGCTCCCTCCCAGACATCTGTGTACTTCTGTGCCAGCAGTTACTGGGGCGGTACAGAGGGAGATACGCAGTATTTTGGCCCA	CASSYWGGTEGDTQYF	1	4.4894810278076095E-5	48	TCRBV06-06	TCRBV06	TCRBV06-06				01,02			unresolved		TCRBD01,TCRBD02	TCRBD01-01,TCRBD02-01		TCRBJ02-03*01	TCRBJ02	TCRBJ02-03	01				1	0	7	0	11	5	33	-1	49	54	65	1	In	VDJ
AGGCTGGAGTCGGCTGCTCCCTCCCAGACATCTGTGTACTTCTGTGCCAGCAAGGCTGGGTTGAACACTGAAGCTTTCTTTGGACAA	CASKAGLNTEAFF	1	3.7806156023643024E-5	39	TCRBV06-01*01	TCRBV06	TCRBV06-01	01						unresolved		TCRBD01,TCRBD02	TCRBD01-01,TCRBD02-01		TCRBJ01-01*01	TCRBJ01	TCRBJ01-01	01				7	5	0	9	1	0	42	52	57	60	61	1	In	VDJ
AGCTCTCTGGAGCTGGGGGACTCAGCTTTGTATTTCTGTGCCAGCAGCGTATCGGGGGACCCTTTCTACGAGCAGTACTTCGGGCCG	CASSVSGDPFYEQYF	1	2.599173226625458E-5	45	TCRBV09-01	TCRBV09	TCRBV09-01				01,02	TCRBD02-01*01	TCRBD02	TCRBD02-01	01				TCRBJ02-07*01	TCRBJ02	TCRBJ02-07	01				1	1	8	2	7	3	36	51	52	58	65	1	In	VDJ
CTCCTTCTCAGTGACTCTGGCTTCTATCTCTGTGCCTGGAGACCACTACCCGGGACAGGGAGGTACAATGAGCAGTTCTTCGGGCCA	CAWRPLPGTGRYNEQFF	1	1.6540193260343822E-5	51	TCRBV30-01*01	TCRBV30	TCRBV30-01	01				TCRBD01-01*01	TCRBD01	TCRBD01-01	01				TCRBJ02-01*01	TCRBJ02	TCRBJ02-01	01				3	10	0	3	3	4	30	41	51	60	63	1	In	VDJ
TCCGCCAGCACCAACCAGACATCTATGTACCTCTGTGCCAGCAATGCTGACACCGGGCGAATGAACACTGAAGCTTTCTTTGGACAA	CASNADTGRMNTEAFF	2	6.261644591415876E-5	48	TCRBV28-01*01	TCRBV28	TCRBV28-01	01						unresolved		TCRBD01,TCRBD02	TCRBD01-01,TCRBD02-01		TCRBJ01-01*01	TCRBJ01	TCRBJ01-01	01				7	5	2	6	9	0	33	43	48	52	61	2	In	VDJ
CTGCAGCCAGAAGACTCGGCCCTGTATCTCTGTGCCAGCAGCCAAGATGGGACAGGGGGCGCTTCCTACGAGCAGTACTTCGGGCCG	CASSQDGTGGASYEQYF	1	2.7173174641993425E-5	51	TCRBV04-02*01	TCRBV04	TCRBV04-02	01				TCRBD01-01*01	TCRBD01	TCRBD01-01	01				TCRBJ02-07*01	TCRBJ02	TCRBJ02-07	01				0	1	0	0	3	1	30	47	48	60	63	1	In	VDJ
AGTTCTAAGAAGCTCCTTCTCAGTGACTCTGGCTTCTATCTCTGTGCCTGGAGTGTACGGATACAAGAGACCCAGTACTTCGGGCCA	CAWSVRIQETQYF	1	1.299586613312729E-5	39	TCRBV30-01*01	TCRBV30	TCRBV30-01	01						unresolved		TCRBD01,TCRBD02	TCRBD01-01,TCRBD02-01		TCRBJ02-05*01	TCRBJ02	TCRBJ02-05	01				0	2	1	8	2	2	42	56	58	61	63	1	In	VDJ
CTGGAGTCCGCCAGCACCAACCAGACATCTATGTACCTCTGTGCCAGCAGCCAACCGGGTCCACCCTACGAGCAGTACTTCGGGCCG	CASSQPGPPYEQYF	1	4.371336790233725E-5	42	TCRBV28-01*01	TCRBV28	TCRBV28-01	01				TCRBD02-01	TCRBD02	TCRBD02-01				01,02	TCRBJ02-07*01	TCRBJ02	TCRBJ02-07	01				6	5	8	4	5	2	39	50	55	59	64	1	In	VDJ
CAGCAGGTAGTGCGAGGAGATTCGGCAGCTTATTTCTGTGCCAGCTCACGCAATAATGACTACTCCTACGAGCAGTACTTCGGGCCG	CASSRNNDYSYEQYF	1	3.898759839938187E-5	45	TCRBV18-01*01	TCRBV18	TCRBV18-01	01				TCRBD02-01	TCRBD02	TCRBD02-01				01,02	TCRBJ02-07*01	TCRBJ02	TCRBJ02-07	01				4	8	2	9	0	0	36	49	57	-1	62	1	In	VDJ
GACGACTCGGCCCTGTATCTCTGTGCCAGCAGCTTTGAGTCTCGACACAGGATGTGGGCCTCCTACAATGAGCAGTTCTTCGGGCCA	CASSFESRHRMWASYNEQFF	1	3.898759839938187E-5	60	TCRBV05-04*01	TCRBV05	TCRBV05-04	01				TCRBD01-01*01	TCRBD01	TCRBD01-01	01				TCRBJ02-01*01	TCRBJ02	TCRBJ02-01	01				2	11	3	4	8	0	21	35	46	51	59	1	In	VDJ
CAGCCAGAAGACTCGGCCCTGTATCTCTGTGCCAGCAGCCAAGATTGGTTAAGCGGGGGGGCCGGAAATGAGCAGTTCTTCGGGCCA	CASSQDWLSGGAGNEQFF	3	9.924115956206294E-5	54	TCRBV04-02*01	TCRBV04	TCRBV04-02	01				TCRBD02-01*01	TCRBD02	TCRBD02-01	01				TCRBJ02-01*01	TCRBJ02	TCRBJ02-01	01				0	7	6	0	5	7	27	44	51	61	66	3	In	VDJ
GTGAACGCCTTGGAGCTGGAGGACTCGGCCCTGTATCTCTGTGCCAGCAGCCCGGGAAACACCCTCTACGAGCAGTACTTCGGGCCG	CASSPGNTLYEQYF	1	4.725769502955378E-5	42	TCRBV05-08*01	TCRBV05	TCRBV05-08	01				TCRBD02-01*02	TCRBD02	TCRBD02-01	02				TCRBJ02-07*01	TCRBJ02	TCRBJ02-07	01				4	1	8	3	8	3	39	51	52	57	65	1	In	VDJ
GGGTTGGAGTCGGCTGCTCCCTCCCAAACATCTGTGTACTTCTGTGCCAGCAGCATGGCGGGGGAGAACATTCAGTACTTCGGCGCC	CASSMAGENIQYF	1	4.2531925526598405E-5	39	TCRBV06	TCRBV06	unresolved			TCRBV06-02,TCRBV06-03		TCRBD02-01*01	TCRBD02	TCRBD02-01	01				TCRBJ02-04*01	TCRBJ02	TCRBJ02-04	01				6	4	7	2	2	7	42	53	57	64	66	1	In	VDJ
CGCACAGAGCAGCGGGACTCGGCCATGTATCGCTGTGCCAGCAGCTTAGGACTAGCGGGGCTCTACAATGAGCAGTTCTTCGGGCCA	CASSLGLAGLYNEQFF	1	4.135048315085956E-5	48	TCRBV07-06*01	TCRBV07	TCRBV07-06	01				TCRBD02-01*01	TCRBD02	TCRBD02-01	01				TCRBJ02-01*01	TCRBJ02	TCRBJ02-01	01				1	0	2	3	2	3	33	-1	49	60	62	1	In	VDJ
ACCCTGCAGCCAGAAGACTCGGCCCTGTATCTCTGTGCCAGCAGCCAAGAATGGGGGGCGACTGGAAACACCATATATTTTGGAGAG	CASSQEWGATGNTIYF	1	4.0169040775120715E-5	48	TCRBV04-02*01	TCRBV04	TCRBV04-02	01						unresolved		TCRBD01,TCRBD02	TCRBD01-01,TCRBD02-01		TCRBJ01-03*01	TCRBJ01	TCRBJ01-03	01				0	3	6	0	2	2	33	50	53	59	61	1	In	VDJ
ACACAGCAGGAGGACTCGGCCGTGTATCTCTGTGCCAGCAGCTTAGAGTTGACAGGGATATACACCGGGGAGCTGTTTTTTGGAGAA	CASSLELTGIYTGELFF	3	1.3232154608275057E-4	51	TCRBV07-02*01	TCRBV07	TCRBV07-02	01				TCRBD01-01*01	TCRBD01	TCRBD01-01	01				TCRBJ02-02*01	TCRBJ02	TCRBJ02-02	01				1	4	2	3	4	3	30	46	50	57	61	3	In	VDJ
ATCCGGTCCACAAAGCTGGAGGACTCAGCCATGTACTTCTGTGCCAGCGGGCCCGGGACAGGGGGCTACGAGCAGTACTTCGGGCCG	CASGPGTGGYEQYF	1	3.7806156023643024E-5	42	TCRBV02-01*01	TCRBV02	TCRBV02-01	01				TCRBD01-01*01	TCRBD01	TCRBD01-01	01				TCRBJ02-07*01	TCRBJ02	TCRBJ02-07	01				8	6	0	1	0	3	39	48	54	-1	65	1	In	VDJ
CCCTCCCAGACATCTGTGTACTTCTGTGCCAGCAGTGTAACAGGACTAGCGGGGGGCCCAAAACAAGAGACCCAGTACTTCGGGCCA	CASSVTGLAGGPKQETQYF	1	3.071750176920996E-5	57	TCRBV06-01*01	TCRBV06	TCRBV06-01	01				TCRBD02-01*01	TCRBD02	TCRBD02-01	01				TCRBJ02-05*01	TCRBJ02	TCRBJ02-05	01				4	5	1	1	7	2	24	37	42	56	63	1	In	VDJ
AGAGTCTGCCATCCCCAACCAGACAGCTCTTTACTTCTGTGCCACCAGTGATTTCCTCGGGACCAGAGGGCCCAGTACTTCGGGCCA		1	2.835461701773227E-5	44	TCRBV24	TCRBV24	unresolved			TCRBV24-01,TCRBV24-or09_02				unresolved		TCRBD01,TCRBD02	TCRBD01-01,TCRBD02-01		TCRBJ02-05*01	TCRBJ02	TCRBJ02-05	01				1	4	0	7	7	9	37	54	58	63	70	1	Out	VDJ
GAGTCGGCTGCTCCCTCCCAGACATCTGTGTACTTCTGTGCCAGCAGTGGACAGGGGTCGGGCAATCAGCCCCAGCATTTTGGTGAT	CASSGQGSGNQPQHF	1	3.5443271272165334E-5	45	TCRBV06-01*01	TCRBV06	TCRBV06-01	01				TCRBD01-01*01	TCRBD01	TCRBD01-01	01				TCRBJ01-05*01	TCRBJ01	TCRBJ01-05	01				4	0	2	2	4	2	36	-1	49	57	61	1	In	VDJ
CTGCTGTCGGCTGCTCCCTCCCAGACATCTGTGTACTTCTGTGCCAGCAGTCGGAGGGGGCAGATTGAAAAACTGTTTTTTGGCAGT	CASSRRGQIEKLFF	1	3.662471364790418E-5	42	TCRBV06-05*01	TCRBV06	TCRBV06-05	01				TCRBD01-01*01	TCRBD01	TCRBD01-01	01				TCRBJ01-04*01	TCRBJ01	TCRBJ01-04	01				5	3	5	0	4	7	39	51	54	61	65	1	In	VDJ
ATCCAGCCTGCAGAGCTTGGGGACTCGGCCGTGTATCTCTGTGCCAGCAGCCTTGGACAGGGAGCCTACGAGCAGTACTTCGGGCCG	CASSLGQGAYEQYF	1	3.426182889642649E-5	42	TCRBV11-03*01	TCRBV11	TCRBV11-03	01				TCRBD01-01*01	TCRBD01	TCRBD01-01	01				TCRBJ02-07*01	TCRBJ02	TCRBJ02-07	01				5	3	1	3	2	2	39	51	54	62	64	1	In	VDJ
AAGATCCAACCTGCAAAGCTTGAGGACTCGGCCGTGTATCTCTGTGCCAGCAGCCCGGGACAGGGAAATGGCTACACCTTCGGTTCG	CASSPGQGNGYTF	1	3.426182889642649E-5	39	TCRBV11-02*02	TCRBV11	TCRBV11-02	02				TCRBD01-01*01	TCRBD01	TCRBD01-01	01				TCRBJ01-02*01	TCRBJ01	TCRBJ01-02	01				5	2	0	3	2	6	42	54	56	65	67	1	In	VDJ
GAGCTGGGGGACTCGGCCCTTTATCTTTGCGCCAGCAGCTTGGCGGGGACAGGGGCGGCTCGGAACACTGAAGCTTTCTTTGGACAA	CASSLAGTGAARNTEAFF	2	3.662471364790418E-5	54	TCRBV05-01*01	TCRBV05	TCRBV05-01	01				TCRBD01-01*01	TCRBD01	TCRBD01-01	01				TCRBJ01-01*01	TCRBJ01	TCRBJ01-01	01				0	2	0	2	7	1	27	43	45	55	62	2	In	VDJ
AGAGCGGGGGGACTCAGCCGTGTATCTCTGTGCCAGCAGCTTAGTAGGTCCCACCCAGTGTAGTCCTACGAGCAGTACTTCGGGCCG		2	8.978962055615219E-5	53	TCRBV07-03*01	TCRBV07	TCRBV07-03	01						unresolved		TCRBD01,TCRBD02	TCRBD01-01,TCRBD02-01		TCRBJ02-07*01	TCRBJ02	TCRBJ02-07	01				2	12	4	5	5	1	28	43	55	58	63	2	Out	VDJ
AACGCCTTGGAGCTGGACGACTCGGCCCTGTATCTCTGTGCCAGCAGCTTGGCCGAGAGCTCTGGAAACACCATATATTTTGGAGAG	CASSLAESSGNTIYF	1	4.962057978103147E-5	45	TCRBV05-04*01	TCRBV05	TCRBV05-04	01				TCRBD02-01*02	TCRBD02	TCRBD02-01	02				TCRBJ01-03*01	TCRBJ01	TCRBJ01-03	01				0	2	11	2	2	0	36	52	54	57	59	1	In	VDJ
GCAGCGGGACTCGGCCATGTATCGCTGTGCCAGCAGCTTTAGCCTAGCGGGGGGTTCCTAGCCAAAAACATTCAGTACTTCGGCGCC		1	4.135048315085956E-5	56	TCRBV07-06*01	TCRBV07	TCRBV07-06	01				TCRBD02-01*01	TCRBD02	TCRBD02-01	01				TCRBJ02-04*01	TCRBJ02	TCRBJ02-04	01				3	4	4	1	5	0	25	39	43	54	59	1	Out	VDJ
TCCAGCCCTCAGAACCCAGGGACTCAGCTGTGTATTTTTGTGCTAGTGGTTTGTTAACAGCAGAACACTGAAGCTTTCTTTGGACAA		1	4.4894810278076095E-5	43	TCRBV12-05*01	TCRBV12	TCRBV12-05	01				TCRBD01-01*01	TCRBD01	TCRBD01-01	01				TCRBJ01-01*01	TCRBJ01	TCRBJ01-01	01				2	3	3	5	2	1	38	53	56	60	62	1	Out	VDJ
ACCAGTGCCCATCCTGAAGACAGCAGCTTCTACATCTGCAGTGCTAGAGAACCAGCGGGGAGCACAGATACGCAGTATTTTGGCCCA	CSAREPAGSTDTQYF	1	3.1898944144948805E-5	45	TCRBV20	TCRBV20	unresolved			TCRBV20-01,TCRBV20-or09_02		TCRBD02-01*01	TCRBD02	TCRBD02-01	01				TCRBJ02-03*01	TCRBJ02	TCRBJ02-03	01				0	3	6	3	0	0	36	50	53	-1	60	1	In	VDJ
CTGCTGTCGGCTGCTCCCTCCCAGACATCTGTGTACTTCTGTGCCAGCAGTTACCGACCTGAGACAGAGGAAGCTTTCTTTGGACAA	CASSYRPETEEAFF	1	2.953605939347111E-5	42	TCRBV06-05*01	TCRBV06	TCRBV06-05	01				TCRBD01-01*01	TCRBD01	TCRBD01-01	01				TCRBJ01-01*01	TCRBJ01	TCRBJ01-01	01				2	8	2	5	2	8	39	54	62	67	69	1	In	VDJ
CTGGAGTCTGCTGCCTCCTCCCAGACATCTGTATATTTCTGCGCCAGCAGTGACGGGGGAAGCAATCAGCCCCAGCATTTTGGTGAT	CASSDGGSNQPQHF	12	4.170491586358121E-4	42	TCRBV10-01	TCRBV10	TCRBV10-01				01,02	TCRBD02-01*01	TCRBD02	TCRBD02-01	01				TCRBJ01-05*01	TCRBJ01	TCRBJ01-05	01				3	0	8	2	1	1	39	-1	53	59	60	12	In	VDJ
ACATCGGCCCAAAAGAACCCGACAGCTTTCTATCTCTGTGCCAGTAGTAACGGACTACTTAGCTCCTACGAGCAGTACTTCGGGCCG	CASSNGLLSSYEQYF	3	1.3704731558570596E-4	45	TCRBV19-01	TCRBV19	TCRBV19-01				01,02	TCRBD02-01	TCRBD02	TCRBD02-01				01,02	TCRBJ02-07*01	TCRBJ02	TCRBJ02-07	01				4	2	1	9	5	0	36	49	51	57	62	3	In	VDJ
AGCTTGGTGACTCTGCTGTGTATTTCTGTGCCAGCTTCCTGAGGGACTAGCGGGGGGCGGGGCACAGATACGCAGTATTTTGGCCCA		1	4.4894810278076095E-5	55	TCRBV03	TCRBV03	unresolved			TCRBV03-01,TCRBV03-02		TCRBD02-01*01	TCRBD02	TCRBD02-01	01				TCRBJ02-03*01	TCRBJ02	TCRBJ02-03	01				8	7	0	1	4	1	26	35	42	57	61	1	Out	VDJ
TCCTCAGAACCGGGAGACACGGCACTGTATCTCTGCGCCAGCACCCCATCGCGCGGGAAAAGCAATCAGCCCCAGCATTTTGGTGAT	CASTPSRGKSNQPQHF	2	7.915663917450258E-5	48	TCRBV23-01*01	TCRBV23	TCRBV23-01	01				TCRBD02-01*02	TCRBD02	TCRBD02-01	02				TCRBJ01-05*01	TCRBJ01	TCRBJ01-05	01				7	9	7	3	2	1	33	43	52	58	60	2	In	VDJ
CTGCAGCCAGAAGACTCAGCCCTGTATCTCTGCGCCAGCAGCCAAGTTTTGTGGCAGGGCTCCTACAATGAGCAGTTCTTCGGGCCA	CASSQVLWQGSYNEQFF	3	1.3114010370701175E-4	51	TCRBV04-01*01	TCRBV04	TCRBV04-01	01				TCRBD01-01*01	TCRBD01	TCRBD01-01	01				TCRBJ02-01*01	TCRBJ02	TCRBJ02-01	01				1	8	4	3	0	0	30	46	54	-1	59	3	In	VDJ
GCCCTGCAGCCAGAAGACTCAGCCCTGTATCTCTGCGCCAGCAGCCAAGATCGTGGGGTCGGAAGCTATGGCTACACCTTCGGTTCG	CASSQDRGVGSYGYTF	1	2.835461701773227E-5	48	TCRBV04-01*01	TCRBV04	TCRBV04-01	01						unresolved		TCRBD01,TCRBD02	TCRBD01-01,TCRBD02-01		TCRBJ01-02*01	TCRBJ01	TCRBJ01-02	01				0	4	6	2	7	4	33	50	54	58	65	1	In	VDJ
TCCCTGGAGCTTGGTGACTCTGCTGTGTATTTCTGTGCCAGCAGCCCCTCCCCCCGGGTTCGCAATCAGCCCCAGCATTTTGGTGAT	CASSPSPRVRNQPQHF	1	4.2531925526598405E-5	48	TCRBV03	TCRBV03	unresolved			TCRBV03-01,TCRBV03-02		TCRBD02-01	TCRBD02	TCRBD02-01				01,02	TCRBJ01-05*01	TCRBJ01	TCRBJ01-05	01				4	8	8	4	3	2	33	46	54	58	61	1	In	VDJ
CTGACGATCCAGCGCACACAGCAGGAGGACTCGGCCGTGTATCTCTGTGCCAGCAGTAAACAGGTATCTGAAGCTTTCTTTGGACAA	CASSKQVSEAFF	1	4.6076252653814934E-5	36	TCRBV07-02*01	TCRBV07	TCRBV07-02	01				TCRBD01-01*01	TCRBD01	TCRBD01-01	01				TCRBJ01-01*01	TCRBJ01	TCRBJ01-01	01				6	3	3	4	3	6	45	56	59	64	67	1	In	VDJ
ACCTTGGAGCTGGGGGACTCGGCCCTTTATCTTTGCGCCAGCAGCTCGAAACAGGGTATCGGGGGAACACCCCTCCACTTTGGGAAC	CASSSKQGIGGTPLHF	1	2.835461701773227E-5	48	TCRBV05-01*01	TCRBV05	TCRBV05-01	01						unresolved		TCRBD01,TCRBD02	TCRBD01-01,TCRBD02-01		TCRBJ01-06*01	TCRBJ01	TCRBJ01-06	01				3	4	3	3	11	11	33	46	50	56	67	1	In	VDJ
TCACCAGGCCTGGGGGACGCAGCCATGTACCTGTGTGCCACCAGCACGGATTTAGGCACCTCTAACTATGGCTACACCTTCGGTTCG	CATSTDLGTSNYGYTF	1	2.953605939347111E-5	48	TCRBV15-01*01	TCRBV15	TCRBV15-01	01						unresolved		TCRBD01,TCRBD02	TCRBD01-01,TCRBD02-01		TCRBJ01-02*01	TCRBJ01	TCRBJ01-02	01				4	1	1	8	11	0	33	46	47	50	61	1	In	VDJ
CTGTCGGCTGCTCCCTCCCAGACATCTGTGTACTTCTGTGCCAGCAGTTACTCGCCAGGAGGCACCGGGGAGCTGTTTTTTGGAGAA	CASSYSPGGTGELFF	1	3.3080386520687644E-5	45	TCRBV06-05*01	TCRBV06	TCRBV06-05	01				TCRBD02-01*02	TCRBD02	TCRBD02-01	02				TCRBJ02-02*01	TCRBJ02	TCRBJ02-02	01				0	4	10	1	0	4	36	53	57	-1	62	1	In	VDJ
CTGCTCCCTCCCAAACATCTGTGTACTTCTGTGCCAGCAGTTAGGGTACCCCTCGACAGACTAAACACTGAAGCTTTCTTTGGACAA		1	4.0169040775120715E-5	52	TCRBV06	TCRBV06	unresolved			TCRBV06-02,TCRBV06-03				unresolved		TCRBD01,TCRBD02	TCRBD01-01,TCRBD02-01		TCRBJ01-01*01	TCRBJ01	TCRBJ01-01	01				3	11	2	5	4	2	29	43	54	59	63	1	Out	VDJ
TGCTCCCTCCCAGACATCTGTGTACTTCTGTGCCAGCAGTTATCACGGACCCGGGGGATTGAAGGGGAAAAACTGTTTTTTGGCAGT		1	4.6076252653814934E-5	53	TCRBV06	TCRBV06	unresolved			TCRBV06-05,TCRBV06-06		TCRBD02-01*01	TCRBD02	TCRBD02-01	01				TCRBJ01-04*01	TCRBJ01	TCRBJ01-04	01				3	9	8	2	9	8	28	42	51	57	66	1	Out	VDJ
TCTGGAGCTGGGGGACTCAGCTTTGTATTTCTGTGCCAGCAGCCCCGGCCAGCAGGAGAATTCGAAGAGACCCAGTACTTCGGGCCA		1	2.362884751477689E-5	50	TCRBV09-01	TCRBV09	TCRBV09-01				01,02			unresolved		TCRBD01,TCRBD02	TCRBD01-01,TCRBD02-01		TCRBJ02-05*01	TCRBJ02	TCRBJ02-05	01				4	9	4	4	8	3	31	43	52	56	64	1	Out	VDJ
AATGTGAACGCCTTGTTGCTGGGGGACTCGGCCCTGTATCTCTGTGCCAGCAGTTTTGGACAGGGCTATGGCTACACCTTCGGTTCG	CASSFGQGYGYTF	2	8.860817818041334E-5	39	TCRBV05-05*01	TCRBV05	TCRBV05-05	01				TCRBD01-01*01	TCRBD01	TCRBD01-01	01				TCRBJ01-02*01	TCRBJ01	TCRBJ01-02	01				5	4	1	3	0	4	42	53	57	-1	65	2	In	VDJ
CACATCAATTCCCTGGAGCTTGGTGACTCTGCTGTGTATTTCTGTGCCAGCAGCCTTTCCCGCACAGATACGCAGTATTTTGGCCCA	CASSLSRTDTQYF	1	4.4894810278076095E-5	39	TCRBV03	TCRBV03	unresolved			TCRBV03-01,TCRBV03-02				unresolved					TCRBJ02-03*01	TCRBJ02	TCRBJ02-03	01				4	0	0	0	6	1	42	-1	-1	55	61	1	In	VJ
CTCAGGCTGGAGTTGGCTGCTCCCTCCCAGACATCTGTGTACTTCTGTGCCAGCAGTTCCGGACAGGGGGGCTACACCTTCGGTTCG	CASSSGQGGYTF	1	4.0169040775120715E-5	36	TCRBV06-06	TCRBV06	TCRBV06-06				01,02	TCRBD01-01*01	TCRBD01	TCRBD01-01	01				TCRBJ01-02*01	TCRBJ01	TCRBJ01-02	01				4	2	1	2	0	8	45	58	60	-1	69	1	In	VDJ
GCCTTGTTGCTGGGGGACTCGGCCCTCTATCTCTGTGCCAGCAGCTCCGACAGGGGTCCCCGCACAGATACGCAGTATTTTGGCCCA	CASSSDRGPRTDTQYF	1	3.5443271272165334E-5	48	TCRBV05-06*01	TCRBV05	TCRBV05-06	01				TCRBD01-01*01	TCRBD01	TCRBD01-01	01				TCRBJ02-03*01	TCRBJ02	TCRBJ02-03	01				3	2	2	2	5	1	33	46	48	56	61	1	In	VDJ
TCCACAAAGCTGGAGGACTCAGCCATGTACTTCTGTGCCAGCAGTGAACTAGGGGCAACCAACACCGGGGAGCTGTTTTTTGGAGAA	CASSELGATNTGELFF	1	4.4894810278076095E-5	48	TCRBV02-01*01	TCRBV02	TCRBV02-01	01				TCRBD01-01*01	TCRBD01	TCRBD01-01	01				TCRBJ02-02*01	TCRBJ02	TCRBJ02-02	01				2	2	5	2	5	2	33	48	50	55	60	1	In	VDJ
TCGGCTGCTCCCTCCCAAACATCTGTGTACTTCTGTGCCAGCGTCTCTAGCGGGGGGGCCAACACCGGGGAGCTGTTTTTTGGAGAA	CASVSSGGANTGELFF	1	4.371336790233725E-5	48	TCRBV06	TCRBV06	unresolved			TCRBV06-02,TCRBV06-03		TCRBD02-01*01	TCRBD02	TCRBD02-01	01				TCRBJ02-02*01	TCRBJ02	TCRBJ02-02	01				8	4	4	0	2	2	33	42	46	58	60	1	In	VDJ
AGGCTGGAGTCGGCTGCTCCCTCCCAGACATCTGTGTACTTCTGTGCCAGCAGGGACTATGTTGGCACTGAAGCTTTCTTTGGACAA	CASRDYVGTEAFF	1	3.7806156023643024E-5	39	TCRBV06-01*01	TCRBV06	TCRBV06-01	01				TCRBD02-01	TCRBD02	TCRBD02-01				01,02	TCRBJ01-01*01	TCRBJ01	TCRBJ01-01	01				6	0	1	9	6	4	42	-1	53	59	65	1	In	VDJ
GCTGCTCCCTCCCAGACATCTGTGTACTTCTGTGCCAGCAGTCACAGGCATCCGGGGCCATCTTACAATGAGCAGTTCTTCGGGCCA	CASSHRHPGPSYNEQFF	1	3.898759839938187E-5	51	TCRBV06	TCRBV06	unresolved			TCRBV06-01,TCRBV06-05,TCRBV06-06				unresolved		TCRBD01,TCRBD02	TCRBD01-01,TCRBD02-01		TCRBJ02-01*01	TCRBJ02	TCRBJ02-01	01				5	1	3	4	15	4	30	42	43	48	63	1	In	VDJ
TCGCCCAGCCCCAACCAGACCTCTCTGTACTTCTGTGCCAGCAGTTTAGCCGGGGGCGCGAACACCGGGGAGCTGTTTTTTGGAGAA	CASSLAGGANTGELFF	2	6.852365779285298E-5	48	TCRBV27-01*01	TCRBV27	TCRBV27-01	01						unresolved		TCRBD01,TCRBD02	TCRBD01-01,TCRBD02-01		TCRBJ02-02*01	TCRBJ02	TCRBJ02-02	01				2	3	6	0	1	0	33	48	51	57	58	2	In	VDJ
GATCCGGTCCACAAAGCTGGAGGACTCAGCCATGTACTTCTGTGCCAGCAGTGAACCCGTCCCGGTTCACCCCTCCACTTTGGGAAC		4	1.59494720724744E-4	41	TCRBV02-01*01	TCRBV02	TCRBV02-01	01				TCRBD02-01	TCRBD02	TCRBD02-01				01,02	TCRBJ01-06*01	TCRBJ01	TCRBJ01-06	01				2	7	8	5	0	9	40	55	62	-1	65	4	Out	VDJ
CTTCACATCAATTCCCTGGAGCTTGGTGACTCTGCTGTGTATTTCTGTGCCAGCAGCCAAGGGAGAAGGGAGCAGTACTTCGGGCCG	CASSQGRREQYF	1	4.135048315085956E-5	36	TCRBV03	TCRBV03	unresolved			TCRBV03-01,TCRBV03-02		TCRBD02-01*02	TCRBD02	TCRBD02-01	02				TCRBJ02-07*01	TCRBJ02	TCRBJ02-07	01				1	0	10	2	4	7	45	-1	61	65	69	1	In	VDJ
TCCCAGACATCTGTGTACTTCTGTGCTAGCAGATATGTGGGAGGGACAGGGGGTTTCTTTAGCAATCAGCCCCAGCATTTTGGTGAT	CASRYVGGTGGFFSNQPQHF	1	3.5443271272165334E-5	60	TCRBV06	TCRBV06	unresolved			TCRBV06-01,TCRBV06-05,TCRBV06-06		TCRBD01-01*01	TCRBD01	TCRBD01-01	01				TCRBJ01-05*01	TCRBJ01	TCRBJ01-05	01				6	10	0	1	6	0	21	32	42	53	59	1	In	VDJ
ACCTTGGAGCTGGGGGACTCGGCCCTTTATCTTTGCGCCAGCAGCTTGGTGGCAGGGGGCCTTTCCACTGAAGCTTTCTTTGGACAA	CASSLVAGGLSTEAFF	1	2.953605939347111E-5	48	TCRBV05-01*01	TCRBV05	TCRBV05-01	01				TCRBD01-01*01	TCRBD01	TCRBD01-01	01				TCRBJ01-01*01	TCRBJ01	TCRBJ01-01	01				0	3	4	0	5	4	33	49	52	60	65	1	In	VDJ
GTGAGCAACATGAGCCCTGAAGACAGCAGCATATATCTCTGCAGCGCAACGCCCGGGGAAGTGATGGATACGCAGTATTTTGGCCCA	CSATPGEVMDTQYF	2	6.734221541711414E-5	42	TCRBV29-01*01	TCRBV29	TCRBV29-01	01				TCRBD02-01*01	TCRBD02	TCRBD02-01	01				TCRBJ02-03*01	TCRBJ02	TCRBJ02-03	01				7	7	8	3	8	6	39	46	53	58	66	2	In	VDJ
CTGTCGGCTGCTCCCTCCCAGACATCTGTGTACTTCTGTGCCAGCAGTTACTCAGCAGGGGTAGGTCAGCCCCAGCATTTTGGTGAT	CASSYSAGVGQPQHF	1	2.835461701773227E-5	45	TCRBV06-05*01	TCRBV06	TCRBV06-05	01				TCRBD01-01*01	TCRBD01	TCRBD01-01	01				TCRBJ01-05*01	TCRBJ01	TCRBJ01-05	01				0	2	4	2	4	6	36	53	55	61	65	1	In	VDJ
TCGGCTGCTCCCTCCCAGACATCTGTGTACTTCTGTGCCGGAAGGAGATCCATTGCGTCCGCTAATGAAAAACTGTTTTTTGGCAGT	CAGRRSIASANEKLFF	1	4.135048315085956E-5	48	TCRBV06	TCRBV06	unresolved			TCRBV06-01,TCRBV06-05		TCRBD02-01*02	TCRBD02	TCRBD02-01	02				TCRBJ01-04*01	TCRBJ01	TCRBJ01-04	01				11	4	10	2	14	3	33	39	43	47	61	1	In	VDJ
CCAGTGCCCATCCTGAAGACAGCAGCTTCTACATCTGCAGTGTCTTCTTCGGGGCAACATAATAATTCACCCCTCCACTTTGGGAAC		1	2.835461701773227E-5	46	TCRBV20	TCRBV20	unresolved			TCRBV20-01,TCRBV20-or09_02				unresolved		TCRBD01,TCRBD02	TCRBD01-01,TCRBD02-01		TCRBJ01-06*01	TCRBJ01	TCRBJ01-06	01				7	8	7	0	6	5	35	42	50	55	61	1	Out	VDJ
ATTCTGGAGTCCGCCAGCACCAACCAGACATCTATGTACCTCTGTGCCAGCAATGAGCCTCCTGAGGAGACCCAGTACTTCGGGCCA	CASNEPPEETQYF	1	3.898759839938187E-5	39	TCRBV28-01*01	TCRBV28	TCRBV28-01	01				TCRBD02-01	TCRBD02	TCRBD02-01				01,02	TCRBJ02-05*01	TCRBJ02	TCRBJ02-05	01				7	3	6	7	8	5	42	52	55	58	66	1	In	VDJ
GAGTCGGCTGCTCCCTCCCAAACATCTGTGTACTTCTGTGCCAGCAGTTTCACGGTGCAGGGACGCACTGAAGCTTTCTTTGGACAA	CASSFTVQGRTEAFF	1	4.0169040775120715E-5	45	TCRBV06	TCRBV06	unresolved			TCRBV06-02,TCRBV06-03				unresolved		TCRBD01,TCRBD02	TCRBD01-01,TCRBD02-01		TCRBJ01-01*01	TCRBJ01	TCRBJ01-01	01				4	10	0	7	1	4	36	49	59	64	65	1	In	VDJ
CCCATCCTGAAGACAGCAGCTTCTCCATAACGGATGTTAGGGAAGGGACAGAAGGCCTTGCGGGGCTATGGCTACACCTTCGGTTCG		2	4.4894810278076095E-5	52	TCRBV20	TCRBV20	unresolved			TCRBV20-01,TCRBV20-or09_02		TCRBD01-01*01	TCRBD01	TCRBD01-01	01				TCRBJ01-02*01	TCRBJ01	TCRBJ01-02	01				15	16	0	5	14	4	29	28	44	51	65	2	Out	VDJ
AGCCTGCAGAGCTTGGGGACTCGGCCGTGTATCTCTGTGCCAGCACCTCGGGGCGGACAGGGGGGTAACGAGCAGTACTTCGGGCCG		1	3.426182889642649E-5	46	TCRBV11-03*01	TCRBV11	TCRBV11-03	01				TCRBD01-01*01	TCRBD01	TCRBD01-01	01				TCRBJ02-07*01	TCRBJ02	TCRBJ02-07	01				7	9	1	1	3	5	35	45	54	64	67	1	Out	VDJ
ACTCTGACTGTGAGCAACATGAGCCCTGAAGACAGCAGCATATATCTCTGCAGCGTCGCTAATTCGGATACGCAGTATTTTGGCCCA	CSVANSDTQYF	1	1.7721635636082667E-5	33	TCRBV29-01*01	TCRBV29	TCRBV29-01	01				TCRBD02-01	TCRBD02	TCRBD02-01				01,02	TCRBJ02-03*01	TCRBJ02	TCRBJ02-03	01				6	2	4	9	5	6	48	56	58	61	66	1	In	VDJ
AATTCCCTGGAGCTTGGTGACTCTGCTGTGTATTTCTGTGCCAGCAGCAGACTAGCGGAAAACACCGGGGAGCTGTTTTTTGGAGAA	CASSRLAENTGELFF	1	4.962057978103147E-5	45	TCRBV03	TCRBV03	unresolved			TCRBV03-01,TCRBV03-02		TCRBD02-01	TCRBD02	TCRBD02-01				01,02	TCRBJ02-02*01	TCRBJ02	TCRBJ02-02	01				5	1	2	5	2	2	36	48	49	58	60	1	In	VDJ
CACACCCTGCAGCCAGAAGACTCGGCCCTGTATCTCTGCGCCAGCAGCCAAGATTACAGTTACCCCAATACGCAGTATTTTGGCCCA	CASSQDYSYPNTQYF	1	3.662471364790418E-5	45	TCRBV04-03*01	TCRBV04	TCRBV04-03	01				TCRBD01-01*01	TCRBD01	TCRBD01-01	01				TCRBJ02-03*01	TCRBJ02	TCRBJ02-03	01				0	2	3	5	8	7	36	53	55	59	67	1	In	VDJ
AGTGCCCATCCTGAAGACAGCAGCTTCTACATCTGCAGTGCTAGTGACAGGGGTAGTTTTGGCACAGATACGCAGTATTTTGGCCCA	CSASDRGSFGTDTQYF	1	3.1898944144948805E-5	48	TCRBV20	TCRBV20	unresolved			TCRBV20-01,TCRBV20-or09_02		TCRBD01-01*01	TCRBD01	TCRBD01-01	01				TCRBJ02-03*01	TCRBJ02	TCRBJ02-03	01				3	1	2	2	8	1	33	44	45	53	61	1	In	VDJ
GTGACCAGTGCCCATCCTGAAGACAGCAGCTTCTACATCTGCAGTGCTAGGGAACAGGTCTCTGGAAACACCATATATTTTGGAGAG	CSAREQVSGNTIYF	1	4.135048315085956E-5	42	TCRBV20	TCRBV20	unresolved			TCRBV20-01,TCRBV20-or09_02		TCRBD01-01*01	TCRBD01	TCRBD01-01	01				TCRBJ01-03*01	TCRBJ01	TCRBJ01-03	01				3	3	3	4	1	0	39	50	53	58	59	1	In	VDJ
TCTCTGGAGCTGGGGGACTCAGCTTTGTATTTCTGTGCCAGCAGCGTAGAGGCAGGGTCGGGCACCGGGGAGCTGTTTTTTGGAGAA	CASSVEAGSGTGELFF	1	3.1898944144948805E-5	48	TCRBV09-01	TCRBV09	TCRBV09-01				01,02	TCRBD01-01*01	TCRBD01	TCRBD01-01	01				TCRBJ02-02*01	TCRBJ02	TCRBJ02-02	01				0	3	4	3	5	4	33	49	52	57	62	1	In	VDJ
ATCCAGCCTGCAAAGCTTGAGGACTCGGCCGTGTATCTCTGTGCCAGCAGCTTAAGGCAGGGTACTTCACCCCTCCACTTTGGGAAC	CASSLRQGTSPLHF	1	3.426182889642649E-5	42	TCRBV11-02*02	TCRBV11	TCRBV11-02	02				TCRBD01-01*01	TCRBD01	TCRBD01-01	01				TCRBJ01-06*01	TCRBJ01	TCRBJ01-06	01				2	3	4	3	3	9	39	54	57	62	65	1	In	VDJ
CTGGAGTCCGCCAGCACCAACCAGACATCTATGTACCTCTGTGCCAGCAGTGTTCCGGGACATGCCGTTGGCTACACCTTCGGTTCG	CASSVPGHAVGYTF	1	4.2531925526598405E-5	42	TCRBV28-01*01	TCRBV28	TCRBV28-01	01				TCRBD01-01*01	TCRBD01	TCRBD01-01	01				TCRBJ01-02*01	TCRBJ01	TCRBJ01-02	01				5	5	0	6	6	7	39	51	56	62	68	1	In	VDJ
TGACGATCCAGCGCACACAGCAGGAGGACTCGGCCGTGTATCTCTGTGCCAGCAGGACGCGCCAACTACGAGCAGTACTTCGGGCCG		1	4.2531925526598405E-5	37	TCRBV07-02*01	TCRBV07	TCRBV07-02	01						unresolved		TCRBD01,TCRBD02	TCRBD01-01,TCRBD02-01		TCRBJ02-07*01	TCRBJ02	TCRBJ02-07	01				6	0	2	7	7	3	44	-1	55	58	65	1	Out	VDJ
CGCACAGAGCAGCGGGACTCGGCCATGTATCGCTGTGCCAGCAGCTTAGAGGGACAGGGGACTGGAAACACCATATATTTTGGAGAG	CASSLEGQGTGNTIYF	1	5.198346453250916E-5	48	TCRBV07-06*01	TCRBV07	TCRBV07-06	01				TCRBD01-01*01	TCRBD01	TCRBD01-01	01				TCRBJ01-03*01	TCRBJ01	TCRBJ01-03	01				1	1	0	2	1	2	33	49	50	60	61	1	In	VDJ
TTGGAGCTGGGGGACTCGGCCCTTTATCTTTGCGCCAGCAGCTTGTCGATAACAGGGGGCTCTGGAAATGAGCAGTTCTTCGGGCCA	CASSLSITGGSGNEQFF	2	6.261644591415876E-5	51	TCRBV05-01*01	TCRBV05	TCRBV05-01	01				TCRBD01-01*01	TCRBD01	TCRBD01-01	01				TCRBJ02-01*01	TCRBJ02	TCRBJ02-01	01				1	6	3	0	6	7	30	45	51	60	66	2	In	VDJ
ATCCTGAGTTCTAAGAAGCTCCTTCTCAGTGACTCTGGCTTCTATCTCTGTGCCTGGAGTGTAACGGTCGAGCAGTTCTTCGGGCCA	CAWSVTVEQFF	1	1.6540193260343822E-5	33	TCRBV30-01*01	TCRBV30	TCRBV30-01	01				TCRBD02-01	TCRBD02	TCRBD02-01				01,02	TCRBJ02-01*01	TCRBJ02	TCRBJ02-01	01				0	2	8	5	2	10	48	62	64	67	69	1	In	VDJ
GCAGCGGGACTCGGCCATGTATCGCTGTGCCAGCACCCCATGGGCAGGGATCTCCCCTCTGGGGCCAACGTCCTGACTTTCGGGGCC		1	3.7806156023643024E-5	56	TCRBV07-06*01	TCRBV07	TCRBV07-06	01				TCRBD01-01*01	TCRBD01	TCRBD01-01	01				TCRBJ02-06*01	TCRBJ02	TCRBJ02-06	01				7	9	4	3	7	0	25	35	44	49	56	1	Out	VDJ
ACTGTGACATCGGCCCAAAAGAACCCGACAGCTTTCTATCTCTGTGCCAGTAGTGGGCGGACAGGCTATGGCTACACCTTCGGTTCG	CASSGRTGYGYTF	2	7.67937544230249E-5	39	TCRBV19-01	TCRBV19	TCRBV19-01				01,02	TCRBD01-01*01	TCRBD01	TCRBD01-01	01				TCRBJ01-02*01	TCRBJ01	TCRBJ01-02	01				5	4	1	4	0	4	42	54	58	-1	65	2	In	VDJ
CTGGAGTCGCCCAGCCCCAACCAGACCTCTCTGTACTTCTGTGCCAGCAGTTTATCTCCCAGTCTCTATGGCTACACCTTCGGTTCG	CASSLSPSLYGYTF	2	1.0160404431354063E-4	42	TCRBV27-01*01	TCRBV27	TCRBV27-01	01				TCRBD01-01*01	TCRBD01	TCRBD01-01	01				TCRBJ01-02*01	TCRBJ01	TCRBJ01-02	01				0	3	4	5	3	4	39	56	59	62	65	2	In	VDJ
TCAGAACCCAGGGACTCAGCTGTGTACTTCTGTGCCAGCAGTTTATTTGGTGAACTCGCGAACACCGGGGAGCTGTTTTTTGGAGAA	CASSLFGELANTGELFF	1	4.0169040775120715E-5	51	TCRBV12	TCRBV12	unresolved			TCRBV12-03,TCRBV12-04		TCRBD02-01	TCRBD02	TCRBD02-01				01,02	TCRBJ02-02*01	TCRBJ02	TCRBJ02-02	01				2	8	3	10	2	0	30	45	53	56	58	1	In	VDJ
CAGCCCTCAGAACCCAGGGACTCAGCTGTGTACTTCTGTGCCAGCAGTTAGGGGGACAGGGTGGGGGAGACCCAGTACTTCGGGCCA	CASS*GDRVGETQYF	2	5.0802022156770314E-5	45	TCRBV12	TCRBV12	unresolved			TCRBV12-03,TCRBV12-04		TCRBD01-01*01	TCRBD01	TCRBD01-01	01				TCRBJ02-05*01	TCRBJ02	TCRBJ02-05	01				4	3	0	3	5	5	36	49	52	61	66	2	Stop	VDJ
CCTTGGAGCTGGAGGACTCGGCCCTGTATCTCTGTGCCAGCAGCTTGGCACAGAGGGACAGGGGTACGCGAGCAGTACTTCGGGCCG		1	4.6076252653814934E-5	49	TCRBV05-08*01	TCRBV05	TCRBV05-08	01				TCRBD01-01*01	TCRBD01	TCRBD01-01	01				TCRBJ02-07*01	TCRBJ02	TCRBJ02-07	01				0	6	0	2	4	6	32	48	54	64	68	1	Out	VDJ
TCCACAAAGCTGGAGGACTCAGCCATGTACTTCTGTGCCAGCAGTGAAAGGTTCGGGACGGACAATCAGCCCCAGCATTTTGGTGAT	CASSERFGTDNQPQHF	1	3.662471364790418E-5	48	TCRBV02-01*01	TCRBV02	TCRBV02-01	01						unresolved		TCRBD01,TCRBD02	TCRBD01-01,TCRBD02-01		TCRBJ01-05*01	TCRBJ01	TCRBJ01-05	01				2	6	0	7	3	3	33	48	54	59	62	1	In	VDJ
GATCCAGCCTGCAGAGCAGGGGGACTCGGCCGTGTATGTCTGTGCAAGTCGCTTAGGGGACAAATCTACGAGCAGTACTTCGGGCCG		1	4.0169040775120715E-5	41	TCRBV12-02*01	TCRBV12	TCRBV12-02	01				TCRBD01-01*01	TCRBD01	TCRBD01-01	01				TCRBJ02-07*01	TCRBJ02	TCRBJ02-07	01				1	0	0	6	3	3	40	-1	56	62	65	1	Out	VDJ
CTACACGCCCTGCAGCCAGAAGACTCAGCCCTGTATCTCTGCGCCAGCAGCCGGTACGGGACATACAATGAGCAGTTCTTCGGGCCA	CASSRYGTYNEQFF	1	3.1898944144948805E-5	42	TCRBV04-01*01	TCRBV04	TCRBV04-01	01				TCRBD01-01*01	TCRBD01	TCRBD01-01	01				TCRBJ02-01*01	TCRBJ02	TCRBJ02-01	01				4	5	0	6	0	4	39	52	57	-1	63	1	In	VDJ
CCCAGGGACTCAGCTGTGTACTTCTGTGCCAGCAGTTTAGTCGGACTAGGTTCAGGGGGGCCATCCGGGGAGCTGTTTTTTGGAGAA	CASSLVGLGSGGPSGELFF	2	7.088654254433067E-5	57	TCRBV12	TCRBV12	unresolved			TCRBV12-03,TCRBV12-04				unresolved		TCRBD01,TCRBD02	TCRBD01-01,TCRBD02-01		TCRBJ02-02*01	TCRBJ02	TCRBJ02-02	01				1	12	4	1	5	6	24	40	52	59	64	2	In	VDJ
CTGACAGTGACCAGTGCCCATCCTGAAGACAGCAGCTTCTACATCTGCAGTGCACTAGCGGGGGCCTACGAGCAGTACTTCGGGCCG	CSALAGAYEQYF	1	2.835461701773227E-5	36	TCRBV20	TCRBV20	unresolved			TCRBV20-01,TCRBV20-or09_02		TCRBD02-01*01	TCRBD02	TCRBD02-01	01				TCRBJ02-07*01	TCRBJ02	TCRBJ02-07	01				6	0	3	2	0	2	45	-1	53	-1	64	1	In	VDJ
AACGCCTTGGAGCTGGAGGACTCGGCCCTGTATCTCTGTGCCAGCAGCTTAGGACAGGCAGCCTACAATGAGCAGTTCTTCGGGCCA	CASSLGQAAYNEQFF	2	9.924115956206294E-5	45	TCRBV05-08*01	TCRBV05	TCRBV05-08	01				TCRBD01-01*01	TCRBD01	TCRBD01-01	01				TCRBJ02-01*01	TCRBJ02	TCRBJ02-01	01				2	1	1	4	3	2	36	50	51	58	61	2	In	VDJ
ACCAGTGCCCATCCTGAAGACAGCAGCTTCTACATCTGCAGTGCTAGAGAGGGACTAGCTGCTCGCTACGAGCAGTACTTCGGGCCG	CSAREGLAARYEQYF	1	2.835461701773227E-5	45	TCRBV20	TCRBV20	unresolved			TCRBV20-01,TCRBV20-or09_02		TCRBD02-01	TCRBD02	TCRBD02-01				01,02	TCRBJ02-07*01	TCRBJ02	TCRBJ02-07	01				0	0	0	7	6	3	36	-1	50	59	65	1	In	VDJ
ACGATCCAGCGCACAGAGCAGCGGGACTCGGCCATGTATCGCTGTGCCAGCAGCTCCTACAGCGACAATGAGCAGTTCTTCGGGCCA	CASSSYSDNEQFF	2	5.198346453250916E-5	39	TCRBV07-06*01	TCRBV07	TCRBV07-06	01						unresolved		TCRBD01,TCRBD02	TCRBD01-01,TCRBD02-01		TCRBJ02-01*01	TCRBJ02	TCRBJ02-01	01				4	3	3	5	2	5	42	55	58	62	64	2	In	VDJ
GCTACCCGCTCCCAGACATCTGTGTATTTCTGCGCCAGCAGTGGCAGGGGCGTAAGCTCCTATAATTCACCCCTCCACTTTGGGAAC	CASSGRGVSSYNSPLHF	2	8.506385105319681E-5	51	TCRBV10-02*01	TCRBV10	TCRBV10-02	01				TCRBD01-01*01	TCRBD01	TCRBD01-01	01				TCRBJ01-06*01	TCRBJ01	TCRBJ01-06	01				4	1	4	2	6	0	30	43	44	50	56	2	In	VDJ
AGCACCTTGGAGCTGGGGGACTCGGCCCTTTATCTTTGCGCCACCCGACAGGGGGACACTAACACCGGGGAGCTGTTTTTTGGAGAA	CATRQGDTNTGELFF	1	3.1898944144948805E-5	45	TCRBV05-01*01	TCRBV05	TCRBV05-01	01				TCRBD01-01*01	TCRBD01	TCRBD01-01	01				TCRBJ02-02*01	TCRBJ02	TCRBJ02-02	01				9	3	2	1	5	2	36	43	46	55	60	1	In	VDJ
TCGGCCCAAAAGAACCCGACAGCTTTCTATCTCTGTGCCAGTAACCCCAACCCGGGGACAGGAGACTACGAGCAGTACTTCGGGCCG	CASNPNPGTGDYEQYF	1	4.8439137405292624E-5	48	TCRBV19-01	TCRBV19	TCRBV19-01				01,02	TCRBD01-01*01	TCRBD01	TCRBD01-01	01				TCRBJ02-07*01	TCRBJ02	TCRBJ02-07	01				7	11	0	4	3	3	33	43	54	62	65	1	In	VDJ
AATGTGAACGCCTTGTTGCTGGGGGACTCGGCCCTGTATCTCTGTGCCAGCAGTTTCGAGGCGAACTATGGCTACACCTTCGGTTCG	CASSFEANYGYTF	1	4.8439137405292624E-5	39	TCRBV05-05*01	TCRBV05	TCRBV05-05	01				TCRBD02-01*02	TCRBD02	TCRBD02-01	02				TCRBJ01-02*01	TCRBJ01	TCRBJ01-02	01				5	4	11	1	2	2	42	53	57	61	63	1	In	VDJ
AGGCTGGAGTTGGCTGCTCCCTCCCAGACATCTGTGTACTTCTGTGCCAGCAGTTTTGGGGGTCTCTACGAGCAGTACTTCGGGCCG	CASSFGGLYEQYF	1	4.0169040775120715E-5	39	TCRBV06-06	TCRBV06	TCRBV06-06				01,02			unresolved		TCRBD01,TCRBD02	TCRBD01-01,TCRBD02-01		TCRBJ02-07*01	TCRBJ02	TCRBJ02-07	01				4	2	6	1	3	3	42	55	57	62	65	1	In	VDJ
AGCTCTCTGGAGCTGGGGGACTCAGCTTTGTATTTCTGTGCCAGCACTCCAAGAGAGGGGACAAACAATGAGCAGTTCTTCGGGCCA	CASTPREGTNNEQFF	1	2.953605939347111E-5	45	TCRBV09-01	TCRBV09	TCRBV09-01				01,02	TCRBD01-01*01	TCRBD01	TCRBD01-01	01				TCRBJ02-01*01	TCRBJ02	TCRBJ02-01	01				6	11	0	6	1	5	36	46	57	63	64	1	In	VDJ
CTGGAGTCCGCCAGCACCAACCAGACATCTATGTACCTCTGTGCCAGCAGTTTATCAGGGGCAGGAGAAAAACTGTTTTTTGGCAGT	CASSLSGAGEKLFF	1	5.670923403546454E-5	42	TCRBV28-01*01	TCRBV28	TCRBV28-01	01				TCRBD01-01*01	TCRBD01	TCRBD01-01	01				TCRBJ01-04*01	TCRBJ01	TCRBJ01-04	01				1	0	4	2	5	8	39	-1	55	61	66	1	In	VDJ
CTGGAGTTGGCTGCTCCCTCCCAGACATCTGTGTACTTCTGTGCCAGCAGCCGGGACAGGGGACCCTACGAGCAGTACTTCGGGCCG	CASSRDRGPYEQYF	1	4.0169040775120715E-5	42	TCRBV06-06	TCRBV06	TCRBV06-06				01,02	TCRBD01-01*01	TCRBD01	TCRBD01-01	01				TCRBJ02-07*01	TCRBJ02	TCRBJ02-07	01				6	2	0	2	2	2	39	50	52	62	64	1	In	VDJ
AGCACCTTGGAGCTGGGGGACTCGGCCCTTTATCTTTGCGCCAGCAGCTTGGGGGACCTTCCAAATCAGCCCCAGCATTTTGGTGAT	CASSLGDLPNQPQHF	1	2.7173174641993425E-5	45	TCRBV05-01*01	TCRBV05	TCRBV05-01	01						unresolved		TCRBD01,TCRBD02	TCRBD01-01,TCRBD02-01		TCRBJ01-05*01	TCRBJ01	TCRBJ01-05	01				0	0	0	7	6	4	36	-1	52	57	63	1	In	VDJ
GCTCCCTCCCAGACATCTGTGTACTTCTGTGCCAGCAGTGCCCGAAACGACCGGACAGGGTCTGGAAACACCATATATTTTGGAGAG	CASSARNDRTGSGNTIYF	1	4.8439137405292624E-5	54	TCRBV06-01*01	TCRBV06	TCRBV06-01	01				TCRBD01-01*01	TCRBD01	TCRBD01-01	01				TCRBJ01-03*01	TCRBJ01	TCRBJ01-03	01				4	12	1	3	0	1	27	40	52	-1	60	1	In	VDJ
CTGGAGTCGGCTGCTCCCTCCCAGACATCTGTGTACTTCTGTGCCAGCAGACCTATCACAGCGAACACTGAAGCTTTCTTTGGACAA	CASRPITANTEAFF	2	9.451539005910756E-5	42	TCRBV06-01*01	TCRBV06	TCRBV06-01	01				TCRBD01-01*01	TCRBD01	TCRBD01-01	01				TCRBJ01-01*01	TCRBJ01	TCRBJ01-01	01				6	7	3	5	1	1	39	50	57	61	62	2	In	VDJ
CAGCGCACAGAGCAGCGGGACTCAGCCATGTATCGCTGTGCCAGCAGCCCGGTGACAGGGGGATCTGGCGAGCAGTACTTCGGGCCG	CASSPVTGGSGEQYF	1	3.5443271272165334E-5	45	TCRBV07-07*01	TCRBV07	TCRBV07-07	01				TCRBD01-01*01	TCRBD01	TCRBD01-01	01				TCRBJ02-07*01	TCRBJ02	TCRBJ02-07	01				5	5	2	1	6	6	36	48	53	62	68	1	In	VDJ
CCCAGGGACTCAGCTGTGTACTTCTGTGCCAGCAGTTCCACTACCTTGGCCTACAGGGACGGCAATCAGCCCCAGCATTTTGGTGAT	CASSSTTLAYRDGNQPQHF	1	3.426182889642649E-5	57	TCRBV12	TCRBV12	unresolved			TCRBV12-03,TCRBV12-04		TCRBD01-01*01	TCRBD01	TCRBD01-01	01				TCRBJ01-05*01	TCRBJ01	TCRBJ01-05	01				4	15	3	3	3	2	24	37	52	58	61	1	In	VDJ
AGCACCTTGGAGCTGGGGGACTCGGCCCTTTATCTTTGCGCCAGCAGCGTTTCAGGGTTGCGGAATTACGAGCAGTACTTCGGGCCG	CASSVSGLRNYEQYF	3	1.0632981381649601E-4	45	TCRBV05-01*01	TCRBV05	TCRBV05-01	01				TCRBD01-01*01	TCRBD01	TCRBD01-01	01				TCRBJ02-07*01	TCRBJ02	TCRBJ02-07	01				4	4	4	3	9	4	36	48	52	57	66	3	In	VDJ
AATTCCCTGGAGCTTGGTGACTCTGCTGTGTATTTCTGTGCCAGCAGCCAACACGGACAGGGGAAATTTGGCTACACCTTCGGTTCG	CASSQHGQGKFGYTF	1	3.898759839938187E-5	45	TCRBV03	TCRBV03	unresolved			TCRBV03-01,TCRBV03-02		TCRBD01-01*01	TCRBD01	TCRBD01-01	01				TCRBJ01-02*01	TCRBJ01	TCRBJ01-02	01				2	3	1	2	5	7	36	51	54	63	68	1	In	VDJ
TTGGCGTCTGCTGTACCCTCTCAGACATCTGTGTACTTCTGTGCCAGCAGTGTAACCCCGGGGAATTCACCCCTCCACTTTGGGAAC	CASSVTPGNSPLHF	1	4.0169040775120715E-5	42	TCRBV06-04	TCRBV06	TCRBV06-04				01,02	TCRBD02-01*01	TCRBD02	TCRBD02-01	01				TCRBJ01-06*01	TCRBJ01	TCRBJ01-06	01				4	6	8	3	0	7	39	52	58	-1	63	1	In	VDJ
ACCTTGGAGCTGGGGGACTCGGCCCTTTATCTTTGCGCCAGCAGCGGCGTCTAGCGGGGTGAGTCCTACGAGCAGTACTTCGGGCCG	CASSGV*RGESYEQYF	1	2.7173174641993425E-5	48	TCRBV05-01*01	TCRBV05	TCRBV05-01	01				TCRBD02-01*01	TCRBD02	TCRBD02-01	01				TCRBJ02-07*01	TCRBJ02	TCRBJ02-07	01				4	5	4	3	4	1	33	45	50	59	63	1	Stop	VDJ
GAGCTGGGGGACTCAGCTTTGTATTTCTGTGCCAGCAGCTTTCTCGGAGGGGCAGGCGATCTGAACACTGAAGCTTTCTTTGGACAA	CASSFLGGAGDLNTEAFF	1	2.835461701773227E-5	54	TCRBV09-01	TCRBV09	TCRBV09-01				01,02	TCRBD02-01*02	TCRBD02	TCRBD02-01	02				TCRBJ01-01*01	TCRBJ01	TCRBJ01-01	01				4	6	10	0	10	0	27	39	45	51	61	1	In	VDJ
CTGCAGCCAGAAGACTCAGCCCTGTATCTCTGCGCCAGCAGCCAAGATCCTACAGGTCTAGCCAAAAACATTCAGTACTTCGGCGCC	CASSQDPTGLAKNIQYF	1	3.1898944144948805E-5	51	TCRBV04-01*01	TCRBV04	TCRBV04-01	01				TCRBD01-01*01	TCRBD01	TCRBD01-01	01				TCRBJ02-04*01	TCRBJ02	TCRBJ02-04	01				0	4	3	4	3	0	30	47	51	56	59	1	In	VDJ
CAGGTAGTGCGAGGAGATTCGGCAGCTTATTTCTGTGCCAGCTCACGCCCGGGGGGGGCGACTAACTATGGCTACACCTTCGGTTCG	CASSRPGGATNYGYTF	3	1.0987414094371254E-4	48	TCRBV18-01*01	TCRBV18	TCRBV18-01	01				TCRBD02-01*01	TCRBD02	TCRBD02-01	01				TCRBJ01-02*01	TCRBJ01	TCRBJ01-02	01				4	3	8	0	4	0	33	46	49	57	61	3	In	VDJ
CCCAGCCCCAACCAGACCTCTCTGTACTTCTGTGCCAGCAGTTCCCCGGGTGGGGCGGGGGCCTGAGATGAGCAGTACTTCGGGCCG	CASSSPGGAGA*DEQYF	2	8.624529342893565E-5	51	TCRBV27-01*01	TCRBV27	TCRBV27-01	01				TCRBD02-01*01	TCRBD02	TCRBD02-01	01				TCRBJ02-07*01	TCRBJ02	TCRBJ02-07	01				4	11	7	2	8	7	30	43	54	61	69	2	Stop	VDJ
CTCTCACTGTGACATCGGCCCAAAAGAACCCGACAGCTTTCTATCTCTGTGCCAGTAGTATTCAGGCGCGGAGCTTTCTTTGGACAA		3	1.4177308508866134E-4	34	TCRBV19-01	TCRBV19	TCRBV19-01				01,02			unresolved		TCRBD01,TCRBD02	TCRBD01-01,TCRBD02-01		TCRBJ01-01*01	TCRBJ01	TCRBJ01-01	01				3	1	4	4	5	10	47	61	62	66	71	3	Out	VDJ
CACCTACACGCCCTGCAGCCAGAAGACTCAGCCCTGTATCTCTGCGCCAGCAGCCTGGACCACAATCAGCCCCAGCATTTTGGTGAT	CASSLDHNQPQHF	1	2.953605939347111E-5	39	TCRBV04-01*01	TCRBV04	TCRBV04-01	01						unresolved		TCRBD01,TCRBD02	TCRBD01-01,TCRBD02-01		TCRBJ01-05*01	TCRBJ01	TCRBJ01-05	01				4	1	1	7	2	3	42	55	56	60	62	1	In	VDJ
GTGAGCACCTTGGAGCTGGGGGACTCGGCCCTTTATCTTTGCGCCAGCAGCAGGGACAGGGGGGATGGAAAACTGTTTTTTGGCAGT	CASSRDRGDGKLFF	3	1.2405144945257867E-4	42	TCRBV05-01*01	TCRBV05	TCRBV05-01	01				TCRBD01-01*01	TCRBD01	TCRBD01-01	01				TCRBJ01-04*01	TCRBJ01	TCRBJ01-04	01				4	1	0	1	5	10	39	51	52	63	68	3	In	VDJ
CCCTCCCAGACATCTGTGTACTTCTGTGCCAGCATTCCAGTCCCGGGACAGGGTTTGGACTAGAAAGGTGGCTACACCTTCGGTTCG	CASIPVPGQGLD*KGGYTF	2	7.797519679876374E-5	57	TCRBV06	TCRBV06	unresolved			TCRBV06-01,TCRBV06-05,TCRBV06-06		TCRBD01-01*01	TCRBD01	TCRBD01-01	01				TCRBJ01-02*01	TCRBJ01	TCRBJ01-02	01				7	10	0	3	15	7	24	34	44	53	68	2	Stop	VDJ
AGGCTGGAGTCGGCTGCTCCCTCCCAGACATCTGTGTACTTCTGTGCCAGCAGTGATCCACCGGCGGGGGTGCAGTACTTCGGGCCG	CASSDPPAGVQYF	1	3.3080386520687644E-5	39	TCRBV06-01*01	TCRBV06	TCRBV06-01	01				TCRBD02-01*01	TCRBD02	TCRBD02-01	01				TCRBJ02-07*01	TCRBJ02	TCRBJ02-07	01				3	7	7	2	1	9	42	56	63	70	71	1	In	VDJ
ACACGCCCTGCAGCCAGAAGACTCAGCCCTGTATCTCTGCGCCAGCAGCCCCTCGGGACAGGGAGTCCCGAGCAGTACTTCGGGCCG		1	2.835461701773227E-5	44	TCRBV04-01*01	TCRBV04	TCRBV04-01	01				TCRBD01-01*01	TCRBD01	TCRBD01-01	01				TCRBJ02-07*01	TCRBJ02	TCRBJ02-07	01				4	4	0	3	5	6	37	50	54	63	68	1	Out	VDJ
GAGCTGGGGGACTCGGCCCTTTATCTTTGCGCCAGCAGCTTCCGGACAGGGGGCGGCTCTGGGGCCAACGTCCTGACTTTCGGGGCC	CASSFRTGGGSGANVLTF	1	2.835461701773227E-5	54	TCRBV05-01*01	TCRBV05	TCRBV05-01	01				TCRBD01-01*01	TCRBD01	TCRBD01-01	01				TCRBJ02-06*01	TCRBJ02	TCRBJ02-06	01				2	2	1	0	2	0	27	41	43	54	56	1	In	VDJ
GAGCTGGGGGACTCAGCCCTGTACTTCTGTGCCAGCAGCTATGGATCGACAGGGGGGTTTGGGGCCAACGTCCTGACTTTCGGGGCC	CASSYGSTGGFGANVLTF	2	4.371336790233725E-5	54	TCRBV13-01*01	TCRBV13	TCRBV13-01	01				TCRBD01-01*01	TCRBD01	TCRBD01-01	01				TCRBJ02-06*01	TCRBJ02	TCRBJ02-06	01				4	7	2	1	3	3	27	40	47	56	59	2	In	VDJ
ATCCAGCGCACAGAGCGGGGGGACTCAGCCGTGTATCTCTGTGCCAGCAGCCCCCAGGTCAGTTCTGGGGAGCTGTTTTTTGGAGAA	CASSPQVSSGELFF	1	4.135048315085956E-5	42	TCRBV07-03*01	TCRBV07	TCRBV07-03	01				TCRBD01-01*01	TCRBD01	TCRBD01-01	01				TCRBJ02-02*01	TCRBJ02	TCRBJ02-02	01				5	3	4	4	8	8	39	51	54	58	66	1	In	VDJ
CGCACACAGCAGGAGGACTCGGCCGTGTATCTCTGTGCCAGCAGCTTAGAACCCCCAGGGGCTAACTATGGCTACACCTTCGGTTCG	CASSLEPPGANYGYTF	1	4.0169040775120715E-5	48	TCRBV07-02*01	TCRBV07	TCRBV07-02	01				TCRBD01-01*01	TCRBD01	TCRBD01-01	01				TCRBJ01-02*01	TCRBJ01	TCRBJ01-02	01				1	6	4	2	0	0	33	49	55	-1	61	1	In	VDJ
CTGACAGTGACCAGTGCCCATCCTGAAGACAGCAGCTTCTACATCTGCAGTGCTAGTCCGGGGGCCCGAGTCCACACCTTCGGTTCG	CSASPGARVHTF	7	2.4337712940220198E-4	36	TCRBV20	TCRBV20	unresolved			TCRBV20-01,TCRBV20-or09_02				unresolved		TCRBD01,TCRBD02	TCRBD01-01,TCRBD02-01		TCRBJ01-02*01	TCRBJ01	TCRBJ01-02	01				3	3	6	0	8	12	45	56	59	65	73	7	In	VDJ
ACTCTGACTGTGAGCAACATGAGCCCTGAAGACAGCAGCATATATCTCTGCAGCGGCACCAGGGATGATACGCAGTATTTTGGCCCA	CSGTRDDTQYF	1	1.7721635636082667E-5	33	TCRBV29-01*01	TCRBV29	TCRBV29-01	01				TCRBD01-01*01	TCRBD01	TCRBD01-01	01				TCRBJ02-03*01	TCRBJ02	TCRBJ02-03	01				7	4	4	3	2	6	48	55	59	64	66	1	In	VDJ
TCCACTCTGACAGTGACCAGTGCCCATCCTGAAGACAGCAGCTTCTACATCTGCAGTGCCTCACCCAATGAGCAGTTCTTCGGGCCA	CSASPNEQFF	1	2.362884751477689E-5	30	TCRBV20-01*01	TCRBV20	TCRBV20-01	01						unresolved		TCRBD01,TCRBD02	TCRBD01-01,TCRBD02-01		TCRBJ02-01*01	TCRBJ02	TCRBJ02-01	01				6	3	3	7	1	6	51	59	62	64	65	1	In	VDJ
CTGACGATCCAGCGCACACAGCAGGAGGACTCGGCCGTGTATCTCTGTGCCAGCAGCCCGGGACTACCTCTGGGGGTCTTCGGGCCA	CASSPGLPLGVF	1	4.725769502955378E-5	36	TCRBV07-02*01	TCRBV07	TCRBV07-02	01				TCRBD02-01	TCRBD02	TCRBD02-01				01,02	TCRBJ02-01*01	TCRBJ02	TCRBJ02-01	01				5	2	0	9	10	17	45	57	59	66	76	1	In	VDJ
ACCTACACACCCTGCAGCCAGAAGACTCGGCCCTGTATCTCTGCGCCAGCAGCCAGCATCCACCCGAATGAGCAGTTCTTCGGGCCA		2	5.5527791659725695E-5	40	TCRBV04-03*01	TCRBV04	TCRBV04-03	01						unresolved		TCRBD01,TCRBD02	TCRBD01-01,TCRBD02-01		TCRBJ02-01*01	TCRBJ02	TCRBJ02-01	01				3	6	3	7	3	7	41	55	61	63	66	2	Out	VDJ
ACCAGTGCCCATCCTGAAGACAGCAGCTTCTACATCTGCAGTGCTAAAGTAGCGGGACGGAACACAGATACGCAGTATTTTGGCCCA	CSAKVAGRNTDTQYF	1	3.071750176920996E-5	45	TCRBV20	TCRBV20	unresolved			TCRBV20-01,TCRBV20-or09_02		TCRBD02-01*02	TCRBD02	TCRBD02-01	02				TCRBJ02-03*01	TCRBJ02	TCRBJ02-03	01				4	3	5	3	5	2	36	46	49	57	62	1	In	VDJ
GGGGACTCAGCCGTGTATCTCTGTGCCAGCAGCGAACAGTCCCCCGTAAGGCAGGGTAATATGGCAGATACGCAGTATTTTGGCCCA	CASSEQSPVRQGNMADTQYF	1	3.7806156023643024E-5	60	TCRBV07-03*01	TCRBV07	TCRBV07-03	01				TCRBD01-01*01	TCRBD01	TCRBD01-01	01				TCRBJ02-03*01	TCRBJ02	TCRBJ02-03	01				5	18	4	3	8	4	21	33	51	56	64	1	In	VDJ
AACGCCTTGGAGCTGGACGACTCGGCCCTGTATCTCTGTGCCAGCAGCGGCCGGGACAGGGTGATCAATGAGCAGTTCTTCGGGCCA	CASSGRDRVINEQFF	1	3.7806156023643024E-5	45	TCRBV05-04*01	TCRBV05	TCRBV05-04	01				TCRBD01-01*01	TCRBD01	TCRBD01-01	01				TCRBJ02-01*01	TCRBJ02	TCRBJ02-01	01				4	4	0	3	4	6	36	48	52	61	65	1	In	VDJ
GCGTCTGCTGTACCCTCTCAGACATCTGTGTACTTCTGTGCCAGCAGTGAATTCGGTAATAGCAATCAGCCCCAGCATTTTGGTGAT	CASSEFGNSNQPQHF	2	8.270096630171912E-5	45	TCRBV06-04	TCRBV06	TCRBV06-04				01,02	TCRBD02-01	TCRBD02	TCRBD02-01				01,02	TCRBJ01-05*01	TCRBJ01	TCRBJ01-05	01				3	3	8	5	3	0	36	50	53	56	59	2	In	VDJ
ATCCAGCCTGCAAAGCTTGAGGACTCGGCCGTGTATCTCTGTGCCAGCAAAGGGGACCTAATGAACACTGAAGCTTTCTTTGGACAA	CASKGDLMNTEAFF	1	3.662471364790418E-5	42	TCRBV11-02*02	TCRBV11	TCRBV11-02	02						unresolved		TCRBD01,TCRBD02	TCRBD01-01,TCRBD02-01		TCRBJ01-01*01	TCRBJ01	TCRBJ01-01	01				7	3	0	7	4	0	39	49	52	57	61	1	In	VDJ
TCGGCTGCTCCCTCCCAAACATCTGTGTACTTCTGTGCCAGCATCGACCTGGGGAGTGGGGTGAACACTGAAGCTTTCTTTGGACAA	CASIDLGSGVNTEAFF	1	3.898759839938187E-5	48	TCRBV06	TCRBV06	unresolved			TCRBV06-02,TCRBV06-03		TCRBD02-01*02	TCRBD02	TCRBD02-01	02				TCRBJ01-01*01	TCRBJ01	TCRBJ01-01	01				7	8	9	2	5	0	33	43	51	56	61	1	In	VDJ
CGGTCCACAAAGCTGGAGGACTCAGCCATGTACTTCTGTGCCAGCAGATTACAGGCCTTCGGCAATCAGCCCCAGCATTTTGGTGAT	CASRLQAFGNQPQHF	1	3.662471364790418E-5	45	TCRBV02-01*01	TCRBV02	TCRBV02-01	01				TCRBD01-01*01	TCRBD01	TCRBD01-01	01				TCRBJ01-05*01	TCRBJ01	TCRBJ01-05	01				6	3	3	4	6	2	36	47	50	55	61	1	In	VDJ
CTGGAGTCCGCCAGCACCAACCAGACATCTATGTACCTCTGTGCCAGCAGTTTATGGGATGGGGGCACTGAAGCTTTCTTTGGACAA	CASSLWDGGTEAFF	2	4.8439137405292624E-5	42	TCRBV28-01*01	TCRBV28	TCRBV28-01	01						unresolved		TCRBD01,TCRBD02	TCRBD01-01,TCRBD02-01		TCRBJ01-01*01	TCRBJ01	TCRBJ01-01	01				0	4	6	1	0	4	39	56	60	-1	65	2	In	VDJ
GCAGGGGGACTCGGCCATGTATCTCTGTGCCAGCAGCCTTTCGAGTCCCCGAGCGTTTTAAATAATTCACCCCTCCACTTTGGGAAC		1	4.4894810278076095E-5	56	TCRBV07-09	TCRBV07	TCRBV07-09				01,03	TCRBD02-01	TCRBD02	TCRBD02-01				01,02	TCRBJ01-06*01	TCRBJ01	TCRBJ01-06	01				5	14	6	6	6	5	25	37	51	55	61	1	Out	VDJ
AGCTCTCTGGAGCTGGGGGACTCAGCTTTGTATTTCTGTGCCAGCAGCTCCACGGGACAGCCCTACAATGAGCAGTTCTTCGGGCCA	CASSSTGQPYNEQFF	1	2.953605939347111E-5	45	TCRBV09-01	TCRBV09	TCRBV09-01				01,02	TCRBD01-01*01	TCRBD01	TCRBD01-01	01				TCRBJ02-01*01	TCRBJ02	TCRBJ02-01	01				4	5	0	5	1	2	36	48	53	60	61	1	In	VDJ
TTGGAGTCGGCTGCTCCCTCCCAAACATCTGTGTACTTCTGTGCCAGCAGTGTGGGCACGGGTCGAGAGACCCAGTACTTCGGGCCA	CASSVGTGRETQYF	1	3.1898944144948805E-5	42	TCRBV06	TCRBV06	unresolved			TCRBV06-02,TCRBV06-03				unresolved		TCRBD01,TCRBD02	TCRBD01-01,TCRBD02-01		TCRBJ02-05*01	TCRBJ02	TCRBJ02-05	01				5	2	8	0	8	4	39	51	53	57	65	1	In	VDJ
ATCCAGCAGGTAGTGCGAGGAGATTCGGCAGCTTATTTCTGTGCCAGCTCACCAGGGCGCGCGTCTGAAAAACTGTTTTTTGGCAGT	CASSPGRASEKLFF	2	9.097106293189103E-5	42	TCRBV18-01*01	TCRBV18	TCRBV18-01	01				TCRBD01-01*01	TCRBD01	TCRBD01-01	01				TCRBJ01-04*01	TCRBJ01	TCRBJ01-04	01				2	0	8	0	7	7	39	-1	54	58	65	2	In	VDJ
AAGATCCAGCCTGCAAAGCTTGAGGACTCGGCCGTGTATCTCTGTGCCAGCAGCCCCGGGCTGAACACTGAAGCTTTCTTTGGACAA	CASSPGLNTEAFF	2	8.151952392598027E-5	39	TCRBV11-02*02	TCRBV11	TCRBV11-02	02						unresolved		TCRBD01,TCRBD02	TCRBD01-01,TCRBD02-01		TCRBJ01-01*01	TCRBJ01	TCRBJ01-01	01				5	3	8	0	0	0	42	54	57	-1	61	2	In	VDJ
GAGTCGGCTGCTCCCTCCCAAACATCTGTGTACTTCTGTGCCAGCAGTTACGTGGCGGGGGCCTACAATGAGCAGTTCTTCGGGCCA	CASSYVAGAYNEQFF	1	4.0169040775120715E-5	45	TCRBV06	TCRBV06	unresolved			TCRBV06-02,TCRBV06-03		TCRBD02-01*01	TCRBD02	TCRBD02-01	01				TCRBJ02-01*01	TCRBJ02	TCRBJ02-01	01				2	3	7	2	0	2	36	51	54	-1	61	1	In	VDJ
ACTGTGACATCGGCCCAAAAGAACCCGACAGCTTTCTATCTCTGTGCCAGTAGTATAGGGTTCACTTATGGCTACACCTTCGGTTCG	CASSIGFTYGYTF	1	4.725769502955378E-5	39	TCRBV19-01	TCRBV19	TCRBV19-01				01,02	TCRBD02-01	TCRBD02	TCRBD02-01				01,02	TCRBJ01-02*01	TCRBJ01	TCRBJ01-02	01				1	5	3	10	0	5	42	58	63	-1	66	1	In	VDJ
CTGGAGTCGGCTGCTCCCTCCCAGACATCTGTGTACTTCTGTGCCAGCAGTGAATCAAGACCCCCCTATGGCTACACCTTCGGTTCG	CASSESRPPYGYTF	3	1.1814423757388445E-4	42	TCRBV06-01*01	TCRBV06	TCRBV06-01	01						unresolved		TCRBD01,TCRBD02	TCRBD01-01,TCRBD02-01		TCRBJ01-02*01	TCRBJ01	TCRBJ01-02	01				2	4	2	7	4	4	39	54	58	61	65	3	In	VDJ
CTACACACCCTGCAGCCAGAAGACTCGGCCCTGTATCTCTGTGCCAGCAGCCAAGATAACAGAGCGGGGGAAACGTGTTTTGGCCCA	CASSQDNRAGETCF	1	2.835461701773227E-5	42	TCRBV04-02*01	TCRBV04	TCRBV04-02	01				TCRBD02-01*01	TCRBD02	TCRBD02-01	01				TCRBJ02-03*01	TCRBJ02	TCRBJ02-03	01				0	6	6	2	7	17	39	56	62	70	77	1	In	VDJ
CTTGACATCCGCTCACCAGGCCTGGGGGACGCAGCCATGTACCTGTGTGCCACCAGCAGGGCAAACAATGAGCAGTTCTTCGGGCCA	CATSRANNEQFF	1	3.3080386520687644E-5	36	TCRBV15-01*01	TCRBV15	TCRBV15-01	01				TCRBD01-01*01	TCRBD01	TCRBD01-01	01				TCRBJ02-01*01	TCRBJ02	TCRBJ02-01	01				3	0	9	0	2	5	45	-1	59	62	64	1	In	VDJ
CGGTCCACAAAGCTGGAGGACTCAGCCATGTACTTCTGTGCCAGCAGCCCCCCGGGGGACAGGAATGAAAAACTGTTTTTTGGCAGT	CASSPPGDRNEKLFF	1	4.8439137405292624E-5	45	TCRBV02-01*01	TCRBV02	TCRBV02-01	01				TCRBD01-01*01	TCRBD01	TCRBD01-01	01				TCRBJ01-04*01	TCRBJ01	TCRBJ01-04	01				6	8	0	4	0	5	36	47	55	-1	63	1	In	VDJ
GAGCTGAATGTGAACGCCTTGTTGCTGGGGGACTCGGCCCTCTATCTCTGTGCCAGCAGCTCTACTAGGGAGCTGTTTTTTGGAGAA	CASSSTRELFF	1	3.7806156023643024E-5	33	TCRBV05-06*01	TCRBV05	TCRBV05-06	01				TCRBD02-01	TCRBD02	TCRBD02-01				01,02	TCRBJ02-02*01	TCRBJ02	TCRBJ02-02	01				3	2	3	9	0	9	48	61	63	-1	67	1	In	VDJ
TTGGCTGCTCCCTCCCAGACATCTGTGTACTTCTGTGCCAGCAGTTACTCGGGGGGCGAGGCCAAAAACATTCAGTACTTCGGCGCC	CASSYSGGEAKNIQYF	3	1.4177308508866134E-4	48	TCRBV06-06	TCRBV06	TCRBV06-06				01,02			unresolved		TCRBD01,TCRBD02	TCRBD01-01,TCRBD02-01		TCRBJ02-04*01	TCRBJ02	TCRBJ02-04	01				0	1	6	0	3	1	33	50	51	57	60	3	In	VDJ
ATCCTGGAGTCGCCCAGCCCCAACCAGACCTCTCTGTACTTCTGTGCCAGCAGGCGGACAGGGCTGGATGGCTACACCTTCGGTTCG	CASRRTGLDGYTF	1	3.662471364790418E-5	39	TCRBV27-01*01	TCRBV27	TCRBV27-01	01				TCRBD01-01*01	TCRBD01	TCRBD01-01	01				TCRBJ01-02*01	TCRBJ01	TCRBJ01-02	01				6	2	1	3	4	6	42	53	55	63	67	1	In	VDJ
AATGTGAGTGCCTTGGAGCTGGGGGACTCGGCCCTGTATCTCTGTGCCAGGGCACAGGGAAGGGAAGCTGAAGCTTTCTTTGGACAA	CARAQGREAEAFF	1	4.135048315085956E-5	39	TCRBV05-03	TCRBV05	TCRBV05-03				01,02	TCRBD01-01*01	TCRBD01	TCRBD01-01	01				TCRBJ01-01*01	TCRBJ01	TCRBJ01-01	01				8	3	3	3	8	6	42	50	53	59	67	1	In	VDJ
ACAGTGACCAGTGCCCATCCTGAAGACAGCAGCTTCTACATCTGCAGTGCCGCTGGACGGACGGAAGAGACCCAGTACTTCGGGCCA	CSAAGRTEETQYF	1	2.4810289890515734E-5	39	TCRBV20	TCRBV20	unresolved			TCRBV20-01,TCRBV20-or09_02				unresolved		TCRBD01,TCRBD02	TCRBD01-01,TCRBD02-01		TCRBJ02-05*01	TCRBJ02	TCRBJ02-05	01				6	4	1	7	6	3	42	50	54	58	64	1	In	VDJ
GTTGGCTGCTCCCTCCCAGACATCTGTGTACTTCTGTGCCAGCAGTTACCCCCTAGCGGGGTTTACAATGAGCAGTTCTTCGGGCCA		1	4.6076252653814934E-5	47	TCRBV06-06	TCRBV06	TCRBV06-06				01,02	TCRBD02-01*01	TCRBD02	TCRBD02-01	01				TCRBJ02-01*01	TCRBJ02	TCRBJ02-01	01				2	3	4	3	2	4	34	49	52	61	63	1	Out	VDJ
GTGAGCACCTTGGAGCTGGGGGACTCGGCCCTTTATCTTTGCGCCAGCAGCTTGGGCCCGACGGGGGATACGCAGTATTTTGGCCCA	CASSLGPTGDTQYF	1	2.953605939347111E-5	42	TCRBV05-01*01	TCRBV05	TCRBV05-01	01				TCRBD02-01*01	TCRBD02	TCRBD02-01	01				TCRBJ02-03*01	TCRBJ02	TCRBJ02-03	01				0	6	8	3	0	6	39	55	61	-1	66	1	In	VDJ
CACACCCTGCAGCCAGAAGACTCGGCCCTGTATCTCTGTGCCAGCAGACTCGGACTAGCGGGAGGGGATGAGCAGTTCTTCGGGCCA	CASRLGLAGGDEQFF	1	3.071750176920996E-5	45	TCRBV04-02*01	TCRBV04	TCRBV04-02	01				TCRBD02-01*02	TCRBD02	TCRBD02-01	02				TCRBJ02-01*01	TCRBJ02	TCRBJ02-01	01				6	4	1	0	1	8	36	47	51	66	67	1	In	VDJ
GAGTCAGCTACCCGCTCCCAGACATCTGTGTATTTCTGCGCCAGCAGGGGACAGGGGGTTAGCACAGATACGCAGTATTTTGGCCCA	CASRGQGVSTDTQYF	1	4.371336790233725E-5	45	TCRBV10-02*01	TCRBV10	TCRBV10-02	01				TCRBD01-01*01	TCRBD01	TCRBD01-01	01				TCRBJ02-03*01	TCRBJ02	TCRBJ02-03	01				6	0	0	1	2	0	36	-1	47	58	60	1	In	VDJ
TTGGAGCTGGACGACTCGGCCCTGTATCTCTGTGCCAGCAGTCCCAACAGACTAGCGGGGTGAGAAGAGACCCAGTACTTCGGGCCA	CASSPNRLAG*EETQYF	1	2.953605939347111E-5	51	TCRBV05-04*01	TCRBV05	TCRBV05-04	01				TCRBD02-01*01	TCRBD02	TCRBD02-01	01				TCRBJ02-05*01	TCRBJ02	TCRBJ02-05	01				5	8	2	3	4	3	30	41	49	60	64	1	Stop	VDJ
CGCACAGAGCAGGGGGACTCGGCCATGTATCTCTGTGCCAGCAGCTACGGGGGGCGGTTGGGCACAGATACGCAGTATTTTGGCCCA	CASSYGGRLGTDTQYF	2	6.734221541711414E-5	48	TCRBV07-09	TCRBV07	TCRBV07-09				01,03	TCRBD02-01*01	TCRBD02	TCRBD02-01	01				TCRBJ02-03*01	TCRBJ02	TCRBJ02-03	01				4	1	8	1	7	1	33	46	47	54	61	2	In	VDJ
CACGCCCTGCAGCCAGAAGACTCAGCCCTGTATCTCTGCGCCAGCAGCCCCAACAGGGGGTCGGGAAACATTCAGTACTTCGGCGCC	CASSPNRGSGNIQYF	1	3.1898944144948805E-5	45	TCRBV04-01*01	TCRBV04	TCRBV04-01	01				TCRBD01-01*01	TCRBD01	TCRBD01-01	01				TCRBJ02-04*01	TCRBJ02	TCRBJ02-04	01				4	3	3	1	5	6	36	49	52	60	65	1	In	VDJ
AATGTGAACGCCTTGGAGCTGGACGACTCGGCCCTGTATCTCTGTGCCAGCAGCTGGTGGGGGGCCGGGGAGCTGTTTTTTGGAGAA	CASSWWGAGELFF	1	3.898759839938187E-5	39	TCRBV05-04*01	TCRBV05	TCRBV05-04	01				TCRBD02-01*01	TCRBD02	TCRBD02-01	01				TCRBJ02-02*01	TCRBJ02	TCRBJ02-02	01				3	3	9	1	0	6	42	55	58	-1	64	1	In	VDJ
CTGGAGTTGGCTGCTCCCTCCCAGACATCTGTGTACTTCTGTGCCAGCAGTCCCTGGGGGGTGAACACTGAAGCTTTCTTTGGACAA	CASSPWGVNTEAFF	2	9.687827481058525E-5	42	TCRBV06-06	TCRBV06	TCRBV06-06				01,02	TCRBD02-01*01	TCRBD02	TCRBD02-01	01				TCRBJ01-01*01	TCRBJ01	TCRBJ01-01	01				5	4	9	1	0	0	39	51	55	-1	61	2	In	VDJ
ATCCAGCAGGTAGTGCGAGGAGATTCGGCAGCTTATTTCTGTGCCAGCTCACCACCGGACCCGGTCGCTGGCTACACCTTCGGTTCG	CASSPPDPVAGYTF	1	3.662471364790418E-5	42	TCRBV18-01*01	TCRBV18	TCRBV18-01	01						unresolved		TCRBD01,TCRBD02	TCRBD01-01,TCRBD02-01		TCRBJ01-02*01	TCRBJ01	TCRBJ01-02	01				0	0	1	7	8	7	39	-1	56	60	68	1	In	VDJ
AACGCCTTGTTGCTGGGGGACTCGGCCCTGTATCTCTGTGCCAGCAGCACCGGGGACAGGGGATATGATGAAGCTTTCTTTGGACAA	CASSTGDRGYDEAFF	1	5.434634928398685E-5	45	TCRBV05-05*01	TCRBV05	TCRBV05-05	01				TCRBD01-01*01	TCRBD01	TCRBD01-01	01				TCRBJ01-01*01	TCRBJ01	TCRBJ01-01	01				4	4	0	2	6	7	36	48	52	62	68	1	In	VDJ
ACCAGTGCCCATCCTGAAGACAGCAGCTTCTACATCTGCAGTGCTAGAGAAACCGGGACAGGAAGCACTGAAGCTTTCTTTGGACAA	CSARETGTGSTEAFF	1	3.071750176920996E-5	45	TCRBV20	TCRBV20	unresolved			TCRBV20-01,TCRBV20-or09_02		TCRBD01-01*01	TCRBD01	TCRBD01-01	01				TCRBJ01-01*01	TCRBJ01	TCRBJ01-01	01				0	4	0	4	3	4	36	50	54	62	65	1	In	VDJ
TTGGAGTCGGCTGCTCCCTCCCAAACATCTGTGTACTTCTGTGCCAGCATATAGGACTCCTATAATTCACCCCTCCACTTTGGGAAC	CASI*DSYNSPLHF	1	3.5443271272165334E-5	42	TCRBV06	TCRBV06	unresolved			TCRBV06-02,TCRBV06-03				unresolved		TCRBD01,TCRBD02	TCRBD01-01,TCRBD02-01		TCRBJ01-06*01	TCRBJ01	TCRBJ01-06	01				7	4	1	8	0	0	39	49	53	-1	56	1	Stop	VDJ
CATCCCCAACCAGACAGCTCTTTACTTCTGTGCCACCAGTGATCCTACCCCTTGGACAGGGGGTAGTATGGCTACACCTTCGGTTCG		1	2.953605939347111E-5	53	TCRBV24	TCRBV24	unresolved			TCRBV24-01,TCRBV24-or09_02		TCRBD01-01*01	TCRBD01	TCRBD01-01	01				TCRBJ01-02*01	TCRBJ01	TCRBJ01-02	01				3	10	1	1	3	5	28	43	53	63	66	1	Out	VDJ
ACGATCCAGCGCACACAGCAGGAGGACTCGGCCGTGTATCTCTGTGCCAGCAGCTTAGAGGTTCGGGGTGCGCAGTTCTTCGGGCCA	CASSLEVRGAQFF	1	4.725769502955378E-5	39	TCRBV07-02*01	TCRBV07	TCRBV07-02	01				TCRBD02-01*01	TCRBD02	TCRBD02-01	01				TCRBJ02-01*01	TCRBJ02	TCRBJ02-01	01				1	5	8	3	3	12	42	58	63	68	71	1	In	VDJ
AACCCAGGGACTCAGCTGTGTACTTCTGTGCCAGCAGTTTGGTACCCAGGGTGAGAGATAGAAGATCAGCCCCAGCATTTTGGTGAT		1	3.426182889642649E-5	55	TCRBV12	TCRBV12	unresolved			TCRBV12-03,TCRBV12-04		TCRBD01-01*01	TCRBD01	TCRBD01-01	01				TCRBJ01-05*01	TCRBJ01	TCRBJ01-05	01				3	6	4	3	13	5	26	40	46	51	64	1	Out	VDJ
TCGGCTGCTCCCTCCCAGACATCTGTGTACTTCTGTGCCAGCAGTGTGGGGCTAGCGGGGAACACAGATACGCAGTATTTTGGCCCA	CASSVGLAGNTDTQYF	1	3.662471364790418E-5	48	TCRBV06-01*01	TCRBV06	TCRBV06-01	01				TCRBD02-01*01	TCRBD02	TCRBD02-01	01				TCRBJ02-03*01	TCRBJ02	TCRBJ02-03	01				4	5	4	3	2	2	33	46	51	60	62	1	In	VDJ
CCAACCTGCAAAGCTTGAGGACTCGGCCGTGTATCTCTGTGCCAGCAGCTTAGGACACCCAATAATTCACCCCTCCACTTTGGGAAC		1	3.426182889642649E-5	44	TCRBV11-02*02	TCRBV11	TCRBV11-02	02				TCRBD01-01*01	TCRBD01	TCRBD01-01	01				TCRBJ01-06*01	TCRBJ01	TCRBJ01-06	01				1	0	2	6	4	5	37	-1	53	57	61	1	Out	VDJ
GAGCGGGGGGACTCAGCCGTGTATCTCTGTGCCAGCAGCCCGGGGACTCCTGGCAGCTCTGGGGCCAACGTCCTGACTTTCGGGGCC	CASSPGTPGSSGANVLTF	1	3.662471364790418E-5	54	TCRBV07-03*01	TCRBV07	TCRBV07-03	01				TCRBD02-01	TCRBD02	TCRBD02-01				01,02	TCRBJ02-06*01	TCRBJ02	TCRBJ02-06	01				5	3	0	10	8	0	27	39	42	48	56	1	In	VDJ
GAGTTGGCTGCTCCCTCCCAGACATCTGTGTACTTCTGTGCCAGCACCCTACAGGACGCAACTAATGAAAAACTGTTTTTTGGCAGT	CASTLQDATNEKLFF	1	5.434634928398685E-5	45	TCRBV06-06	TCRBV06	TCRBV06-06				01,02	TCRBD01-01*01	TCRBD01	TCRBD01-01	01				TCRBJ01-04*01	TCRBJ01	TCRBJ01-04	01				7	4	3	4	3	0	36	46	50	55	58	1	In	VDJ
CTGGAGTCCGCTACCAGCTCCCAGACATCTGTGTACTTCTGTGCCATCAGTGAGGAGGGGATGGGCTCGGGCTACACCTTCGGTTCG	CAISEEGMGSGYTF	2	5.907211878694222E-5	42	TCRBV10-03*01	TCRBV10	TCRBV10-03	01						unresolved		TCRBD01,TCRBD02	TCRBD01-01,TCRBD02-01		TCRBJ01-02*01	TCRBJ01	TCRBJ01-02	01				2	1	5	2	9	8	39	54	55	60	69	2	In	VDJ
CTGATTCTGGAGTCCGCCAGCACCAACCAGACATCTATGTACCTCTGTGCCAGCAAGACCCTACCCTACGAGCAGTACTTCGGGCCG	CASKTLPYEQYF	1	4.2531925526598405E-5	36	TCRBV28-01*01	TCRBV28	TCRBV28-01	01						unresolved		TCRBD01,TCRBD02	TCRBD01-01,TCRBD02-01		TCRBJ02-07*01	TCRBJ02	TCRBJ02-07	01				7	1	2	7	5	2	45	55	56	59	64	1	In	VDJ
ACACAGCAGGAGGACTCCGCCGTGTATCTCTGTGCCAGCAGCTTAACACCCAGAAGCTCCTATAATTCACCCCTCCACTTTGGGAAC	CASSLTPRSSYNSPLHF	1	3.426182889642649E-5	51	TCRBV07-08*01	TCRBV07	TCRBV07-08	01				TCRBD01-01*01	TCRBD01	TCRBD01-01	01				TCRBJ01-06*01	TCRBJ01	TCRBJ01-06	01				2	0	3	6	8	0	30	-1	45	48	56	1	In	VDJ
AATTCCCTGGAGCTTGGTGACTCTGCTGTGTATTTCTGTGCCAGCAGCCAAGTAGCGGTGGGCGCCGGGGAGCTGTTTTTTGGAGAA	CASSQVAVGAGELFF	1	4.8439137405292624E-5	45	TCRBV03	TCRBV03	unresolved			TCRBV03-01,TCRBV03-02		TCRBD02-01	TCRBD02	TCRBD02-01				01,02	TCRBJ02-02*01	TCRBJ02	TCRBJ02-02	01				1	0	5	5	6	6	36	-1	52	58	64	1	In	VDJ
GCCCTGCAGCCAGAAGACTCAGCCCTGTATCTCTGCGCCAGCAGCCAAGGCCAAGGGGCGAACACCGGGGAGCTGTTTTTTGGAGAA	CASSQGQGANTGELFF	1	3.426182889642649E-5	48	TCRBV04-01*01	TCRBV04	TCRBV04-01	01				TCRBD01-01*01	TCRBD01	TCRBD01-01	01				TCRBJ02-02*01	TCRBJ02	TCRBJ02-02	01				1	4	5	2	0	0	33	49	53	-1	58	1	In	VDJ
GGAGTTGGCTGCTCCCTCCCAGACATCTGTGTACTTCTGTGCCAGCAGTTGAGGGTCTAATCAGGGAAGACCCAGTACTTCGGGCCA		3	1.1578135282240677E-4	44	TCRBV06-06	TCRBV06	TCRBV06-06				01,02			unresolved		TCRBD01,TCRBD02	TCRBD01-01,TCRBD02-01		TCRBJ02-05*01	TCRBJ02	TCRBJ02-05	01				4	11	4	3	1	6	37	50	61	66	67	3	Out	VDJ
CTGGAGTTGGCTGCTCCCTCCCAGACATCTGTGTACTTCTGTGCCAGCAGTTACTCAGGGGGCCACCAGCCCCAGCATTTTGGTGAT	CASSYSGGHQPQHF	1	4.135048315085956E-5	42	TCRBV06-06	TCRBV06	TCRBV06-06				01,02	TCRBD01-01*01	TCRBD01	TCRBD01-01	01				TCRBJ01-05*01	TCRBJ01	TCRBJ01-05	01				0	0	5	0	3	7	39	-1	56	63	66	1	In	VDJ
CACTCTGTAGTCTGCTGCCTCCTCCCAGACATCTGTATATTTCTGCGCCAGTCCATTCGCCCTCACTACGAGCAGTACTTCGGGCCG		1	4.6076252653814934E-5	38	TCRBV10-01	TCRBV10	TCRBV10-01				01,02			unresolved		TCRBD01,TCRBD02	TCRBD01-01,TCRBD02-01		TCRBJ02-07*01	TCRBJ02	TCRBJ02-07	01				9	2	4	6	10	3	43	51	53	55	65	1	Out	VDJ
AGCACCTTGGAGCTGGGGGACTCGGCCCTTTATCTTTGCGCCAGCAGCTGGGGACAGGGGGCTTACGAGGAGCTGTTTTTTGGAGAA	CASSWGQGAYEELFF	1	3.1898944144948805E-5	45	TCRBV05-01*01	TCRBV05	TCRBV05-01	01				TCRBD01-01*01	TCRBD01	TCRBD01-01	01				TCRBJ02-02*01	TCRBJ02	TCRBJ02-02	01				3	1	0	0	6	10	36	49	50	62	68	1	In	VDJ
ACCCTGCAGCCAGAAGACTCGGCCCTGTATCTCTGTGCCAGCAGCGGGTACAGGGGCAATTCTGGAAACACCATATATTTTGGAGAG	CASSGYRGNSGNTIYF	1	3.898759839938187E-5	48	TCRBV04-02*01	TCRBV04	TCRBV04-02	01				TCRBD01-01*01	TCRBD01	TCRBD01-01	01				TCRBJ01-03*01	TCRBJ01	TCRBJ01-03	01				5	4	3	2	4	1	33	45	49	56	60	1	In	VDJ
GAGTCTGCCATCCCCAACCAGACAGCTCTTTACTTCTGTGCCACTAGACCGACAGGGGCGAGGGCAGATACGCAGTATTTTGGCCCA	CATRPTGARADTQYF	1	3.3080386520687644E-5	45	TCRBV24	TCRBV24	unresolved			TCRBV24-01,TCRBV24-or09_02		TCRBD01-01*01	TCRBD01	TCRBD01-01	01				TCRBJ02-03*01	TCRBJ02	TCRBJ02-03	01				10	6	2	2	6	4	36	44	50	58	64	1	In	VDJ
ACACAGCAGGAGGACTCGGCCGTGTATCTCTGTGCCAGCAGCTTAAACCCACGACAGATGAACACAGATACGCAGTATTTTGGCCCA	CASSLNPRQMNTDTQYF	2	7.443086967154721E-5	51	TCRBV07-02*01	TCRBV07	TCRBV07-02	01				TCRBD01-01*01	TCRBD01	TCRBD01-01	01				TCRBJ02-03*01	TCRBJ02	TCRBJ02-03	01				2	7	2	5	5	2	30	45	52	57	62	2	In	VDJ
GCGCACAGAGCAGGGGGACTCAGCCGCGTATCTCCGTGCCAGCAGCTTAAAACAGGGTTGAACACCGGGGAGCTGTTTTTTGGAGAA		2	5.198346453250916E-5	47	TCRBV07-03*03	TCRBV07	TCRBV07-03	03				TCRBD01-01*01	TCRBD01	TCRBD01-01	01				TCRBJ02-02*01	TCRBJ02	TCRBJ02-02	01				1	1	3	3	2	1	34	50	51	57	59	2	Out	VDJ
CCTCTCACTGTGACATCGGCCCAAAAGAACCCGACAGCTTTCTATCTCTGTGCCACCAAGGACTTCTACGAGCAGTACTTCGGGCCG	CATKDFYEQYF	2	8.033808155024143E-5	33	TCRBV19-01	TCRBV19	TCRBV19-01				01,02	TCRBD02-01	TCRBD02	TCRBD02-01				01,02	TCRBJ02-07*01	TCRBJ02	TCRBJ02-07	01				10	4	1	10	1	3	48	55	59	64	65	2	In	VDJ
CTTGGTGACTCTGCTGTGTATTTCTGTGCCAGCAGCCACATGGGGGTCGGCGGGGGGGCCCGCACAGATACGCAGTATTTTGGCCCA	CASSHMGVGGGARTDTQYF	1	4.371336790233725E-5	57	TCRBV03	TCRBV03	unresolved			TCRBV03-01,TCRBV03-02		TCRBD02-01*01	TCRBD02	TCRBD02-01	01				TCRBJ02-03*01	TCRBJ02	TCRBJ02-03	01				3	11	7	0	3	1	24	38	49	58	61	1	In	VDJ
TGGAGGATTCTGGAGTTTATTTCTGTGCCAGCAGCCCAACCCTCCCGACAGGGGGCGCGGTGCAATCAGCCCCAGCATTTTGGTGAT		1	4.4894810278076095E-5	58	TCRBV14-01*01	TCRBV14	TCRBV14-01	01				TCRBD01-01*01	TCRBD01	TCRBD01-01	01				TCRBJ01-05*01	TCRBJ01	TCRBJ01-05	01				4	10	2	0	5	2	23	36	46	56	61	1	Out	VDJ
AGCACCTTGGAGCTGGGGGACTCGGCCCTTTATCTTTGCGCCAGCAGCACCGGACCGAACTCTGGAAACACCATATATTTTGGAGAG	CASSTGPNSGNTIYF	2	1.0278548668927948E-4	45	TCRBV05-01*01	TCRBV05	TCRBV05-01	01						unresolved		TCRBD01,TCRBD02	TCRBD01-01,TCRBD02-01		TCRBJ01-03*01	TCRBJ01	TCRBJ01-03	01				4	3	1	7	4	0	36	48	51	55	59	2	In	VDJ
CTGAACATGAGCTCCTTGGAGCTGGGGGACTCAGCCCTGTACTTCTGTGCCAGCAGCTTATTTGACAATGAGCAGTTCTTCGGGCCA	CASSLFDNEQFF	2	6.616077304137529E-5	36	TCRBV13-01*01	TCRBV13	TCRBV13-01	01						unresolved					TCRBJ02-01*01	TCRBJ02	TCRBJ02-01	01				2	0	0	0	4	5	45	-1	-1	60	64	2	In	VJ
ACAGTGACCAGTGCCCATCCTGAAGACAGCAGCTTCTACATCTGCAGTGCCCCCCCCGGGGGATCAGATACGCAGTATTTTGGCCCA	CSAPPGGSDTQYF	1	3.071750176920996E-5	39	TCRBV20	TCRBV20	unresolved			TCRBV20-01,TCRBV20-or09_02		TCRBD02-01*01	TCRBD02	TCRBD02-01	01				TCRBJ02-03*01	TCRBJ02	TCRBJ02-03	01				6	6	8	2	2	4	42	50	56	62	64	1	In	VDJ
GTGACCAGTGCCCATCCTGAAGACAGCAGCTTCTACATCTGCAGTGCTTGGGACAGGGCGTATAATTCACCCCTCCACTTTGGGAAC	CSAWDRAYNSPLHF	1	2.835461701773227E-5	42	TCRBV20	TCRBV20	unresolved			TCRBV20-01,TCRBV20-or09_02		TCRBD01-01*01	TCRBD01	TCRBD01-01	01				TCRBJ01-06*01	TCRBJ01	TCRBJ01-06	01				5	1	0	3	2	4	39	48	49	58	60	1	In	VDJ
ATCCAGCGCACACAGCAGGAGGACTCCGCCGTGTATCTCTGTGCCAGCAGCTCGGGGGGGTCTGGCTATGGCTACACCTTCGGTTCG	CASSSGGSGYGYTF	2	5.434634928398685E-5	42	TCRBV07-08*01	TCRBV07	TCRBV07-08	01				TCRBD02-01*01	TCRBD02	TCRBD02-01	01				TCRBJ01-02*01	TCRBJ01	TCRBJ01-02	01				4	0	8	0	5	4	39	-1	52	60	65	2	In	VDJ
TTGGAGTCGGCTGCTCCCTCCCAAACATCTGTGTACTTCTGTGCCAGCAGTTACTCGCCCCCGGTCTCTCGGGCTTTCTTTGGACAA	CASSYSPPVSRAFF	1	3.898759839938187E-5	42	TCRBV06	TCRBV06	unresolved			TCRBV06-02,TCRBV06-03		TCRBD02-01	TCRBD02	TCRBD02-01				01,02	TCRBJ01-01*01	TCRBJ01	TCRBJ01-01	01				0	5	8	5	8	11	39	56	61	64	72	1	In	VDJ
TCGCCCAGCCCCAACCAGACCTCTCTGTACTTCTGTGCCAGCATTCCTCAGAGGGCAGGGGGCTGGGCTGAAGCTTTCTTTGGACAA	CASIPQRAGGWAEAFF	1	4.0169040775120715E-5	48	TCRBV27-01*01	TCRBV27	TCRBV27-01	01				TCRBD01-01*01	TCRBD01	TCRBD01-01	01				TCRBJ01-01*01	TCRBJ01	TCRBJ01-01	01				7	12	4	0	4	6	33	43	55	63	67	1	In	VDJ
CTGGAGTCGCCCAGCCCCAACCAGACCTCTCTGTACTTCTGTGCCAGCAGAACACGACAGGGAAATTCACCCCTCCACTTTGGGAAC	CASRTRQGNSPLHF	1	3.7806156023643024E-5	42	TCRBV27-01*01	TCRBV27	TCRBV27-01	01				TCRBD01-01*01	TCRBD01	TCRBD01-01	01				TCRBJ01-06*01	TCRBJ01	TCRBJ01-06	01				6	5	2	3	1	7	39	50	55	62	63	1	In	VDJ
GCAGAACTGGAGGATTCTGGAGTTTATTTCTGTGCCAGCAGCCAAGATCTGGGGACAGGGCTGGCCGGGGAGCTGTTTTTTGGAGAA	CASSQDLGTGLAGELFF	2	9.097106293189103E-5	51	TCRBV14-01*01	TCRBV14	TCRBV14-01	01				TCRBD01-01*01	TCRBD01	TCRBD01-01	01				TCRBJ02-02*01	TCRBJ02	TCRBJ02-02	01				0	4	0	3	4	6	30	47	51	60	64	2	In	VDJ
GGAGCTGGGGGACTCAGCTTTGTATTTCTGTGCCAGCTCCCCTCTGGTATAAGACAGGGGGCGAATCAGCCCCAGCATTTTGGTGAT		2	8.033808155024143E-5	53	TCRBV09-01	TCRBV09	TCRBV09-01				01,02	TCRBD01-01*01	TCRBD01	TCRBD01-01	01				TCRBJ01-05*01	TCRBJ01	TCRBJ01-05	01				7	15	2	0	1	4	28	37	52	62	63	2	Out	VDJ
ACCTTGGAGCTGGGGGACTCGGCCCTTTATCTTTGCGCCAGCAGCTTTGGCAATACAGGGGGTCCTGGCGAGCAGTACTTCGGGCCG	CASSFGNTGGPGEQYF	2	3.426182889642649E-5	48	TCRBV05-01*01	TCRBV05	TCRBV05-01	01				TCRBD01-01*01	TCRBD01	TCRBD01-01	01				TCRBJ02-07*01	TCRBJ02	TCRBJ02-07	01				2	7	3	1	6	6	33	47	54	62	68	2	In	VDJ
GCCCAGCCCCAACCAGACCTCTCTGTACTTCTGTGCCAGCAGTTTCCTTCTCCGGGGGGGCCTTCCTACGAGCAGTACTTCGGGCCG		1	3.7806156023643024E-5	50	TCRBV27-01*01	TCRBV27	TCRBV27-01	01				TCRBD02-01*01	TCRBD02	TCRBD02-01	01				TCRBJ02-07*01	TCRBJ02	TCRBJ02-07	01				3	7	8	0	3	1	31	45	52	60	63	1	Out	VDJ
GAGCTTGGTGACTCTGCTGTGTATTTCTGTGCCAGCAGACGCGGAGGGACAGGGGTGGAAGCTAACTATGGCTACACCTTCGGTTCG	CASRRGGTGVEANYGYTF	1	3.898759839938187E-5	54	TCRBV03	TCRBV03	unresolved			TCRBV03-01,TCRBV03-02		TCRBD01-01*01	TCRBD01	TCRBD01-01	01				TCRBJ01-02*01	TCRBJ01	TCRBJ01-02	01				6	7	0	2	6	0	27	38	45	55	61	1	In	VDJ
CTGGAGTCGCCCAGCCCCAACCAGACCTCTCTGTACTTCTGTGCCAGCAGTCCTCGACAGGGACGTCCGAACTACACCTTCGGTTCG	CASSPRQGRPNYTF	1	3.662471364790418E-5	42	TCRBV27-01*01	TCRBV27	TCRBV27-01	01				TCRBD01-01*01	TCRBD01	TCRBD01-01	01				TCRBJ01-02*01	TCRBJ01	TCRBJ01-02	01				5	4	2	3	9	10	39	51	55	62	71	1	In	VDJ
AGCTCTCTGGAGCTGGGGGACTCAGCTTTGTATTTCTGTGCCAGCAGCCCCTCAAGGTCGGGTGGAAACACCATATATTTTGGAGAG	CASSPSRSGGNTIYF	1	3.7806156023643024E-5	45	TCRBV09-01	TCRBV09	TCRBV09-01				01,02	TCRBD02-01	TCRBD02	TCRBD02-01				01,02	TCRBJ01-03*01	TCRBJ01	TCRBJ01-03	01				4	10	8	4	0	3	36	48	58	-1	62	1	In	VDJ
TCAGCTGCTCCCTCTCAGACTTCTGTTTACTTCTGTGCCAGCAGTTATAGGCTAGCGGGGGGCTGATACGAGCAGTACTTCGGGCCG	CASSYRLAGG*YEQYF	1	3.3080386520687644E-5	48	TCRBV06-07*01	TCRBV06	TCRBV06-07	01				TCRBD02-01*01	TCRBD02	TCRBD02-01	01				TCRBJ02-07*01	TCRBJ02	TCRBJ02-07	01				3	4	4	1	4	4	33	47	51	62	66	1	Stop	VDJ
AGATCCAGTCCACGGAGTCAGGGGACACAGCACTGTATTTCTGTGCCAGCAGCCCCCACGACAGACGAGACCCAGTACTTCGGGCCA		1	5.198346453250916E-5	40	TCRBV21-01*01	TCRBV21	TCRBV21-01	01				TCRBD01-01*01	TCRBD01	TCRBD01-01	01				TCRBJ02-05*01	TCRBJ02	TCRBJ02-05	01				5	6	2	5	2	5	41	53	59	64	66	1	Out	VDJ
GATCCAGCCTGCAGAGCTTGGGGACTCGGCCGTGTATCTCTGTGCCAGCAGGAAGACACCGGGTCTAAGAGGTCATATTTTGGAGAG		1	4.8439137405292624E-5	41	TCRBV11-03*01	TCRBV11	TCRBV11-03	01						unresolved		TCRBD01,TCRBD02	TCRBD01-01,TCRBD02-01		TCRBJ01-03*01	TCRBJ01	TCRBJ01-03	01				6	3	2	6	16	15	40	51	54	58	74	1	Out	VDJ
AACGCCTTGTTGCTGGGGGACTCGGCCCTCTATCTCTGTGCCAGCAGCTTTGGGACAAGTTGGGGGATGACCCAGTACTTCGGGCCA	CASSFGTSWGMTQYF	1	2.835461701773227E-5	45	TCRBV05-06*01	TCRBV05	TCRBV05-06	01				TCRBD01-01*01	TCRBD01	TCRBD01-01	01				TCRBJ02-05*01	TCRBJ02	TCRBJ02-05	01				2	1	0	6	11	7	36	50	51	57	68	1	In	VDJ
AGCACCTTGGAGCTGGGGGACTCGGCCCTTTATCTTTGCGCCAGCAGCTTGGTAGGGGAGGCAACAGATACGCAGTATTTTGGCCCA	CASSLVGEATDTQYF	1	2.953605939347111E-5	45	TCRBV05-01*01	TCRBV05	TCRBV05-01	01				TCRBD02-01*02	TCRBD02	TCRBD02-01	02				TCRBJ02-03*01	TCRBJ02	TCRBJ02-03	01				0	3	9	1	2	3	36	52	55	61	63	1	In	VDJ
AAGATCCAGCCTGCAGAGCTTGGGGACTCGGCCATGTATCTCTGTGCCAGTAACGGGGAGGATTTGCGCGAGCAGTACTTCGGGCCG	CASNGEDLREQYF	1	3.3080386520687644E-5	39	TCRBV11-01*01	TCRBV11	TCRBV11-01	01				TCRBD02-01*02	TCRBD02	TCRBD02-01	02				TCRBJ02-07*01	TCRBJ02	TCRBJ02-07	01				9	5	9	1	7	6	42	50	55	61	68	1	In	VDJ
ATCCTGGAGTCGCCCAGCCCCAACCAGACCTCTCTGTACTTCTGTGCCAGCAGTTCAACAGGCCTCTATGGCTACACCTTCGGTTCG	CASSSTGLYGYTF	1	3.662471364790418E-5	39	TCRBV27-01*01	TCRBV27	TCRBV27-01	01				TCRBD01-01*01	TCRBD01	TCRBD01-01	01				TCRBJ01-02*01	TCRBJ01	TCRBJ01-02	01				4	2	3	4	3	4	42	55	57	62	65	1	In	VDJ
GAGTCCGCTACCAGCTCCCAGACATCTGTGTACTTCTGTGCCATCAGTGAAGTGACAGGGGGTTCCGGGGAGCTGTTTTTTGGAGAA	CAISEVTGGSGELFF	1	5.907211878694222E-5	45	TCRBV10-03*01	TCRBV10	TCRBV10-03	01				TCRBD01-01*01	TCRBD01	TCRBD01-01	01				TCRBJ02-02*01	TCRBJ02	TCRBJ02-02	01				3	3	2	1	2	6	36	50	53	62	64	1	In	VDJ
TCTCTGGAGCTGGGGGACTCAGCTTTGTATTTCTGTGCCAGCAGCCCTAGCGGGGGGTCTAGCACAGATACGCAGTATTTTGGCCCA	CASSPSGGSSTDTQYF	1	2.835461701773227E-5	48	TCRBV09-01	TCRBV09	TCRBV09-01				01,02	TCRBD02-01*01	TCRBD02	TCRBD02-01	01				TCRBJ02-03*01	TCRBJ02	TCRBJ02-03	01				4	1	4	1	3	0	33	45	46	57	60	1	In	VDJ
CAGCGCACACAGCAGGAGGACTCGGCCGTGTATCTCTGTGCCAGCAGCTTGGGGTTGGGCGGCAATCAGCCCCAGCATTTTGGTGAT	CASSLGLGGNQPQHF	1	4.2531925526598405E-5	45	TCRBV07-02*01	TCRBV07	TCRBV07-02	01						unresolved		TCRBD01,TCRBD02	TCRBD01-01,TCRBD02-01		TCRBJ01-05*01	TCRBJ01	TCRBJ01-05	01				3	0	6	2	7	2	36	-1	50	54	61	1	In	VDJ
ATCAATTCCCTGGAGCTTGGTGACTCTGCTGTGTATTTCTGTGCCAGCAGCCACTGGACAAGCCAAGAGACCCAGTACTTCGGGCCA	CASSHWTSQETQYF	1	3.662471364790418E-5	42	TCRBV03	TCRBV03	unresolved			TCRBV03-01,TCRBV03-02		TCRBD01-01*01	TCRBD01	TCRBD01-01	01				TCRBJ02-05*01	TCRBJ02	TCRBJ02-05	01				3	2	1	6	2	1	39	53	55	60	62	1	In	VDJ
ATCCAGCGCACACAGCAGGAGGACTCGGCCGTGTATCTCTGTGCCAGCAGCGAGCGGAGGGTTTCCTACGAGCAGTACTTCGGGCCG	CASSERRVSYEQYF	1	4.135048315085956E-5	42	TCRBV07-02*01	TCRBV07	TCRBV07-02	01				TCRBD02-01*02	TCRBD02	TCRBD02-01	02				TCRBJ02-07*01	TCRBJ02	TCRBJ02-07	01				5	4	10	0	2	1	39	51	55	61	63	1	In	VDJ
GAGTCCGCCAGCACCAACCAGACATCTATGTACCTCTGTGCCAGCAGTCCTAGACAGGGGGCTCGACAGCCCCAGCATTTTGGTGAT	CASSPRQGARQPQHF	1	4.371336790233725E-5	45	TCRBV28-01*01	TCRBV28	TCRBV28-01	01				TCRBD01-01*01	TCRBD01	TCRBD01-01	01				TCRBJ01-05*01	TCRBJ01	TCRBJ01-05	01				5	4	2	0	4	7	36	48	52	62	66	1	In	VDJ
CAGCGCACACAGCAGGAGGACTCGGCCGTGTATCTCTGTGCCAGCAGCAACCGACAGGGCCTCTATCAGCCCCAGCATTTTGGTGAT	CASSNRQGLYQPQHF	1	4.2531925526598405E-5	45	TCRBV07-02*01	TCRBV07	TCRBV07-02	01				TCRBD01-01*01	TCRBD01	TCRBD01-01	01				TCRBJ01-05*01	TCRBJ01	TCRBJ01-05	01				5	4	2	3	5	5	36	48	52	59	64	1	In	VDJ
CCACAAAGCTGGAGGACTCAGCCATGTACTTCTGTGCCAGCATTATTCGGGGCCTCTACCCCTAACTATGGCTACACCTTCGGTTCG		3	1.2168856470110099E-4	49	TCRBV02-01*01	TCRBV02	TCRBV02-01	01						unresolved		TCRBD01,TCRBD02	TCRBD01-01,TCRBD02-01		TCRBJ01-02*01	TCRBJ01	TCRBJ01-02	01				7	6	7	0	8	0	32	42	48	53	61	3	Out	VDJ
AGCACCTTGGAGCTGGGGGACTCGGCCCTTTATCTTTGCGCCAGCAGCTTGGATGTGGGGGTGAGAGATGGCTACACCTTCGGTTCG	CASSLDVGVRDGYTF	2	3.662471364790418E-5	45	TCRBV05-01*01	TCRBV05	TCRBV05-01	01						unresolved		TCRBD01,TCRBD02	TCRBD01-01,TCRBD02-01		TCRBJ01-02*01	TCRBJ01	TCRBJ01-02	01				0	4	6	1	6	6	36	52	56	61	67	2	In	VDJ
ACAGTGACCAGTGCCCATCCTGAAGACAGCAGCTTCTACATCTGCAGTGCTATCAAGGGAAAGGTCGATACGCAGTATTTTGGCCCA	CSAIKGKVDTQYF	1	2.953605939347111E-5	39	TCRBV20	TCRBV20	unresolved			TCRBV20-01,TCRBV20-or09_02				unresolved		TCRBD01,TCRBD02	TCRBD01-01,TCRBD02-01		TCRBJ02-03*01	TCRBJ02	TCRBJ02-03	01				4	4	0	8	6	6	42	52	56	60	66	1	In	VDJ
CAGCGCACACAGCAGGAGGACTCCGCCGTGTATCTCTGTGCCAGCAGCCTAGAGACAGGGTGGATTGAAAAACTGTTTTTTGGCAGT	CASSLETGWIEKLFF	5	1.9966376149986473E-4	45	TCRBV07-08*01	TCRBV07	TCRBV07-08	01				TCRBD01-01*01	TCRBD01	TCRBD01-01	01				TCRBJ01-04*01	TCRBJ01	TCRBJ01-04	01				1	1	2	3	5	7	36	52	53	60	65	5	In	VDJ
CGGAGTCAGGGGACACAGCACTGTATTTCTGTGCCAGCAGGAGGGGGAGGGCCATCGGGGCACACCTACGAGCAGTACTTCGGGCCG		3	1.535875088460498E-4	52	TCRBV21-01*01	TCRBV21	TCRBV21-01	01				TCRBD02-01*02	TCRBD02	TCRBD02-01	02				TCRBJ02-07*01	TCRBJ02	TCRBJ02-07	01				6	4	9	0	13	2	29	40	44	51	64	3	Out	VDJ
ATCCAGCAGGTAGTGCGAGGAGATTCGGCAGCTTATTTCTGTGCCAGCTCACCGTCGGGACAGGGTCGCGAGCAGTACTTCGGGCCG	CASSPSGQGREQYF	1	3.662471364790418E-5	42	TCRBV18-01*01	TCRBV18	TCRBV18-01	01				TCRBD01-01*01	TCRBD01	TCRBD01-01	01				TCRBJ02-07*01	TCRBJ02	TCRBJ02-07	01				3	3	0	3	3	6	39	53	56	65	68	1	In	VDJ
CGGTCCACAAAGCTGGAGGACTCAGCCATGTACTTCTGTGCCAGCAGCCCCCGACAGGGGGCTCGAGAAAAACTGTTTTTTGGCAGT	CASSPRQGAREKLFF	1	4.725769502955378E-5	45	TCRBV02-01*01	TCRBV02	TCRBV02-01	01				TCRBD01-01*01	TCRBD01	TCRBD01-01	01				TCRBJ01-04*01	TCRBJ01	TCRBJ01-04	01				6	5	2	0	4	8	36	47	52	62	66	1	In	VDJ
GTGAGCACCTTGGAGCTGGGGGACTCGGCCCTTTATCTTTGCGCCAGCAGCTTACAGGCCGCGAACACTGAAGCTTTCTTTGGACAA	CASSLQAANTEAFF	1	2.835461701773227E-5	42	TCRBV05-01*01	TCRBV05	TCRBV05-01	01				TCRBD01-01*01	TCRBD01	TCRBD01-01	01				TCRBJ01-01*01	TCRBJ01	TCRBJ01-01	01				2	0	3	4	4	1	39	-1	53	58	62	1	In	VDJ
ATCCGGTCCACAAAGCTGGAGGACTCAGCCATGTACTTCTGTGCCAGCAGTAACGGACAGGGAAATTCACCCCTCCACTTTGGGAAC	CASSNGQGNSPLHF	2	5.5527791659725695E-5	42	TCRBV02-01*01	TCRBV02	TCRBV02-01	01				TCRBD01-01*01	TCRBD01	TCRBD01-01	01				TCRBJ01-06*01	TCRBJ01	TCRBJ01-06	01				5	3	1	3	1	7	39	51	54	62	63	2	In	VDJ
CAGCCTGCAGAACTGGAGGATTCTGGAGTTTATTTCTGTGCCAGCAGCCAAGAGTGGGCATCTTCCTACGAGCAGTACTTCGGGCCG	CASSQEWASSYEQYF	2	6.379788828989761E-5	45	TCRBV14-01*01	TCRBV14	TCRBV14-01	01				TCRBD01-01*01	TCRBD01	TCRBD01-01	01				TCRBJ02-07*01	TCRBJ02	TCRBJ02-07	01				0	2	8	0	4	1	36	53	55	59	63	2	In	VDJ
CGGTCCACAAAGCTGGAGGACTCAGCCATGTACTTCTGTGCCAGCAGATTCAGGGGGGGACTGAACACTGAAGCTTTCTTTGGACAA	CASRFRGGLNTEAFF	1	3.7806156023643024E-5	45	TCRBV02-01*01	TCRBV02	TCRBV02-01	01						unresolved		TCRBD01,TCRBD02	TCRBD01-01,TCRBD02-01		TCRBJ01-01*01	TCRBJ01	TCRBJ01-01	01				6	3	4	1	4	0	36	47	50	57	61	1	In	VDJ
ACTCTGGAGTCAGCTACCCGCTCCCAGACATCTGTGTATTTCTGCGCCAGCAGCCCTAGCGTTCGGGAGACCCAGTACTTCGGGCCA	CASSPSVRETQYF	1	3.426182889642649E-5	39	TCRBV10-02*01	TCRBV10	TCRBV10-02	01				TCRBD02-01	TCRBD02	TCRBD02-01				01,02	TCRBJ02-05*01	TCRBJ02	TCRBJ02-05	01				6	2	4	6	5	5	42	53	55	61	66	1	In	VDJ
TCGGCTGCTCCCTCCCAAACATCTGTGTACTTCTGTGCCAGCAGCCGGACTAGCGGGGGGAGGACAGATACGCAGTATTTTGGCCCA	CASSRTSGGRTDTQYF	1	3.7806156023643024E-5	48	TCRBV06	TCRBV06	unresolved			TCRBV06-02,TCRBV06-03		TCRBD02-01*01	TCRBD02	TCRBD02-01	01				TCRBJ02-03*01	TCRBJ02	TCRBJ02-03	01				6	2	1	1	3	3	33	44	46	60	63	1	In	VDJ
ATCAATTCCCTGGAGCTTGGTGACTCTGCTGTGTATTTCTGTGCCAGCAGCCAAGACAGGACCACAGATACGCAGTATTTTGGCCCA	CASSQDRTTDTQYF	1	4.2531925526598405E-5	42	TCRBV03	TCRBV03	unresolved			TCRBV03-01,TCRBV03-02				unresolved		TCRBD01,TCRBD02	TCRBD01-01,TCRBD02-01		TCRBJ02-03*01	TCRBJ02	TCRBJ02-03	01				0	2	1	7	0	2	39	56	58	-1	62	1	In	VDJ
GTAGTGCGAGGAGATTCGGCAGCTTATTTCTGTGCCAGCTCACCAGAAGAAGGACAGGGCTTAGGTTATGGCTACACCTTCGGTTCG	CASSPEEGQGLGYGYTF	1	3.5443271272165334E-5	51	TCRBV18-01*01	TCRBV18	TCRBV18-01	01				TCRBD01-01*01	TCRBD01	TCRBD01-01	01				TCRBJ01-02*01	TCRBJ01	TCRBJ01-02	01				2	6	1	3	7	5	30	45	51	59	66	1	In	VDJ
CAGACCTCTCTGTACTTCTGTGCCAGCAGTTTATCGAAAGTCCGGCAGGGGGCGATCGTCTTGGGATACGAGCAGTACTTCGGGCCG	CASSLSKVRQGAIVLGYEQYF	1	3.662471364790418E-5	63	TCRBV27-01*01	TCRBV27	TCRBV27-01	01				TCRBD01-01*01	TCRBD01	TCRBD01-01	01				TCRBJ02-07*01	TCRBJ02	TCRBJ02-07	01				0	10	4	0	13	4	18	35	45	53	66	1	In	VDJ
CACACCCTGCAGCCAGAAGACTCGGCCCTGTATCTCTGTGCCAGCAGCCCAGGGACAGGGGGCGCCTATGGCTACACCTTCGGTTCG	CASSPGTGGAYGYTF	1	2.4810289890515734E-5	45	TCRBV04-02*01	TCRBV04	TCRBV04-02	01				TCRBD01-01*01	TCRBD01	TCRBD01-01	01				TCRBJ01-02*01	TCRBJ01	TCRBJ01-02	01				4	2	0	0	2	4	36	49	51	63	65	1	In	VDJ
GAGTTGGCTGCTCCCTCCCAGACATCTGTGTACTTCTGTGCCAGCAGTTACTCGGAGGCCTTGGGGGAGACCCAGTACTTCGGGCCA	CASSYSEALGETQYF	1	3.5443271272165334E-5	45	TCRBV06-06	TCRBV06	TCRBV06-06				01,02	TCRBD02-01*02	TCRBD02	TCRBD02-01	02				TCRBJ02-05*01	TCRBJ02	TCRBJ02-05	01				0	0	10	1	8	5	36	-1	53	58	66	1	In	VDJ
TCCACAAAGCTGGAGGACTCAGCCATGTACTTCTGTGCCAGCAGTGATTCTTTGGACGGGGGGAACAATGAGCAGTTCTTCGGGCCA	CASSDSLDGGNNEQFF	1	4.0169040775120715E-5	48	TCRBV02-01*01	TCRBV02	TCRBV02-01	01				TCRBD02-01*01	TCRBD02	TCRBD02-01	01				TCRBJ02-01*01	TCRBJ02	TCRBJ02-01	01				3	9	8	1	1	5	33	47	56	63	64	1	In	VDJ
CGGTCCACAAAGCTGGAGGACTCAGCCATGTACTTCTGTGCCAGCAGCATGGTGTGGGGATTTTACAATGAGCAGTTCTTCGGGCCA	CASSMVWGFYNEQFF	1	4.0169040775120715E-5	45	TCRBV02-01*01	TCRBV02	TCRBV02-01	01						unresolved		TCRBD01,TCRBD02	TCRBD01-01,TCRBD02-01		TCRBJ02-01*01	TCRBJ02	TCRBJ02-01	01				6	9	0	8	3	4	36	47	56	60	63	1	In	VDJ
TCCGCCAGCACCAACCAGACATCTATGTACCTCTGTGCCAGCCTCGCCCCCGGGACAGGTTCTAACTATGGCTACACCTTCGGTTCG	CASLAPGTGSNYGYTF	1	4.0169040775120715E-5	48	TCRBV28-01*01	TCRBV28	TCRBV28-01	01				TCRBD01-01*01	TCRBD01	TCRBD01-01	01				TCRBJ01-02*01	TCRBJ01	TCRBJ01-02	01				8	9	0	4	2	0	33	42	51	59	61	1	In	VDJ
ATCCAGCGCACACAGCAGGAGGACTCGGCCGTGTATCTCTGTGCCAGCAGCTCCCAGGCATTAAGCAATGAGCAGTTCTTCGGGCCA	CASSSQALSNEQFF	2	5.670923403546454E-5	42	TCRBV07-02*01	TCRBV07	TCRBV07-02	01				TCRBD01-01*01	TCRBD01	TCRBD01-01	01				TCRBJ02-01*01	TCRBJ02	TCRBJ02-01	01				4	2	4	4	7	6	39	52	54	58	65	2	In	VDJ
CTGTATCTCTGTGCCAGCAGCCAAGATGTCGTAGACTTCCGGGACAAGCCGAGTGGGGCAACTAATGAAAAACTGTTTTTTGGCAGT	CASSQDVVDFRDKPSGATNEKLFF	2	1.0042260193780179E-4	72	TCRBV04-02*01	TCRBV04	TCRBV04-02	01				TCRBD01-01*01	TCRBD01	TCRBD01-01	01				TCRBJ01-04*01	TCRBJ01	TCRBJ01-04	01				0	14	0	6	12	0	9	26	40	46	58	2	In	VDJ
GTGACCAGTGCCCATCCTGAAGACAGCAGCTTCTACATCTGCAGTGCTAGAGGTCGCCGCGGGATTTCACCCCTCCACTTTGGGAAC	CSARGRRGISPLHF	1	2.7173174641993425E-5	42	TCRBV20	TCRBV20	unresolved			TCRBV20-01,TCRBV20-or09_02		TCRBD02-01*02	TCRBD02	TCRBD02-01	02				TCRBJ01-06*01	TCRBJ01	TCRBJ01-06	01				1	6	7	3	1	9	39	52	58	64	65	1	In	VDJ
CAGCCTGCAAAGCTTGAGGACTCGGCCGTGTATCTCTGTGCCAGCAGCTTAGCCGCACGCTATAATTCACCCCTCCACTTTGGGAAC	CASSLAARYNSPLHF	1	3.3080386520687644E-5	45	TCRBV11-02*02	TCRBV11	TCRBV11-02	02						unresolved		TCRBD01,TCRBD02	TCRBD01-01,TCRBD02-01		TCRBJ01-06*01	TCRBJ01	TCRBJ01-06	01				1	4	3	7	1	3	36	52	56	58	59	1	In	VDJ
CAGCGCACACAGCAGGAGGACTCGGCCGTGTATCTCTGTGCCAGCAGCGACTCAGGGGGCGCTTCCTACGAGCAGTACTTCGGGCCG	CASSDSGGASYEQYF	1	4.0169040775120715E-5	45	TCRBV07-02*01	TCRBV07	TCRBV07-02	01				TCRBD01-01*01	TCRBD01	TCRBD01-01	01				TCRBJ02-07*01	TCRBJ02	TCRBJ02-07	01				5	4	4	0	3	1	36	48	52	60	63	1	In	VDJ
CAGCCTGCAAAGCTTGAGGACTCGGCCGTGTATCTCTGTGCCAGCAGGTGGGCCGGGACAGGGTCCCACGAGCAGTACTTCGGGCCG	CASRWAGTGSHEQYF	1	3.3080386520687644E-5	45	TCRBV11-02*02	TCRBV11	TCRBV11-02	02				TCRBD01-01*01	TCRBD01	TCRBD01-01	01				TCRBJ02-07*01	TCRBJ02	TCRBJ02-07	01				6	7	0	3	4	5	36	47	54	63	67	1	In	VDJ
AGCACCTTGGAGCTGGGGGACTCGGCCCTTTATCTTTGCGCCAGCAGCTTAGTTGGGTTATCGGAAGAGACCCAGTACTTCGGGCCA	CASSLVGLSEETQYF	2	5.5527791659725695E-5	45	TCRBV05-01*01	TCRBV05	TCRBV05-01	01						unresolved		TCRBD01,TCRBD02	TCRBD01-01,TCRBD02-01		TCRBJ02-05*01	TCRBJ02	TCRBJ02-05	01				2	4	0	9	7	3	36	50	54	57	64	2	In	VDJ
TCGCCCAGCCCCAACCAGACCTCTCTGTACTTCTGTGCCAGCAGTCCCGGGACGCCGTTTGGAGGAAACACCATATATTTTGGAGAG	CASSPGTPFGGNTIYF	1	5.3164906908248004E-5	48	TCRBV27-01*01	TCRBV27	TCRBV27-01	01						unresolved		TCRBD01,TCRBD02	TCRBD01-01,TCRBD02-01		TCRBJ01-03*01	TCRBJ01	TCRBJ01-03	01				5	3	0	7	10	4	33	45	48	53	63	1	In	VDJ
CTGCTGTCGGCTGCTCCCTCCCAGACATCTGTGTACTTCTGTGCCAGCAGCCGACAGGGAGGGAACTATGGCTACACCTTCGGTTCG	CASSRQGGNYGYTF	1	2.4810289890515734E-5	42	TCRBV06-05*01	TCRBV06	TCRBV06-05	01						unresolved		TCRBD01,TCRBD02	TCRBD01-01,TCRBD02-01		TCRBJ01-02*01	TCRBJ01	TCRBJ01-02	01				6	2	2	3	4	2	39	50	52	59	63	1	In	VDJ
ATCAATTCCCTGGAGCTTGGTGACTCTGCTGTGTATTTCTGTGCCAGCAGCCAAGATTTGGGAAACTATGGCTACACCTTCGGTTCG	CASSQDLGNYGYTF	2	7.561231204728605E-5	42	TCRBV03	TCRBV03	unresolved			TCRBV03-01,TCRBV03-02				unresolved		TCRBD01,TCRBD02	TCRBD01-01,TCRBD02-01		TCRBJ01-02*01	TCRBJ01	TCRBJ01-02	01				0	3	0	8	0	2	39	56	59	-1	63	2	In	VDJ
GGTGACTCTGCTGTGTATTTCTGTGCCAGCAGCCAAGACATTACGGGGACTAGCGGGGGGCCCAGGGAGACCCAGTACTTCGGGCCA	CASSQDITGTSGGPRETQYF	2	3.7806156023643024E-5	60	TCRBV03	TCRBV03	unresolved			TCRBV03-01,TCRBV03-02		TCRBD02-01*01	TCRBD02	TCRBD02-01	01				TCRBJ02-05*01	TCRBJ02	TCRBJ02-05	01				0	7	0	1	6	5	21	38	45	60	66	2	In	VDJ
GAGCTGGGGGACTCAGCTTTGTATTTCTGTGCCAGCAGCCCGGGACAGGTTTTCGATTCGGTTCACACTGAAGCTTTCTTTGGACAA	CASSPGQVFDSVHTEAFF	1	2.7173174641993425E-5	54	TCRBV09-01	TCRBV09	TCRBV09-01				01,02	TCRBD01-01*01	TCRBD01	TCRBD01-01	01				TCRBJ01-01*01	TCRBJ01	TCRBJ01-01	01				4	2	0	4	15	3	27	39	41	49	64	1	In	VDJ
TCTGCCAGGCCCTCACATACCTCTCAGTACCTCTGTGCCAGCAGTGATAATTGGAGGACCTCCTACAATGAGCAGTTCTTCGGGCCA	CASSDNWRTSYNEQFF	2	8.033808155024143E-5	48	TCRBV25-01*01	TCRBV25	TCRBV25-01	01				TCRBD02-01*02	TCRBD02	TCRBD02-01	02				TCRBJ02-01*01	TCRBJ02	TCRBJ02-01	01				3	5	10	1	2	0	33	47	52	57	59	2	In	VDJ
CTGATTCTGGAGTCCGCCAGCACCAACCAGACATCTATGTACCTCTGTGCCAGCAGCCCTGGGGTGACAGGGCAGTTCTTCGGGCCA	CASSPGVTGQFF	1	4.725769502955378E-5	36	TCRBV28-01*01	TCRBV28	TCRBV28-01	01				TCRBD01-01*01	TCRBD01	TCRBD01-01	01				TCRBJ02-01*01	TCRBJ02	TCRBJ02-01	01				6	9	2	4	0	12	45	56	65	-1	71	1	In	VDJ
CTGAGCTCTCTGGAGCTGGGGGACTCAGCTTTGTATTTCTGTGCCAGCAGCGTAGGAGATCACAATCAGCCCCAGCATTTTGGTGAT	CASSVGDHNQPQHF	1	2.599173226625458E-5	42	TCRBV09-01	TCRBV09	TCRBV09-01				01,02	TCRBD02-01*02	TCRBD02	TCRBD02-01	02				TCRBJ01-05*01	TCRBJ01	TCRBJ01-05	01				0	0	11	2	4	3	39	-1	55	58	62	1	In	VDJ
AGCTCTCTGGAGCTGGGGGACTCAGCTTTGTATTTCTGTGCCAGCAGCGTAGCTTCGGGACAGATCAATGAGCAGTTCTTCGGGCCA	CASSVASGQINEQFF	1	2.835461701773227E-5	45	TCRBV09-01	TCRBV09	TCRBV09-01				01,02	TCRBD01-01*01	TCRBD01	TCRBD01-01	01				TCRBJ02-01*01	TCRBJ02	TCRBJ02-01	01				0	4	0	5	2	6	36	52	56	63	65	1	In	VDJ
GAGCAGCGGGACTCGGCCATGTATCGCTGTGCCAGCAGCCCATTGGGAGTGGGGACAGGGAGCACCGGGGAGCTGTTTTTTGGAGAA	CASSPLGVGTGSTGELFF	1	4.0169040775120715E-5	54	TCRBV07-06*01	TCRBV07	TCRBV07-06	01				TCRBD01-01*01	TCRBD01	TCRBD01-01	01				TCRBJ02-02*01	TCRBJ02	TCRBJ02-02	01				5	12	0	3	2	4	27	39	51	60	62	1	In	VDJ
CACCAACCAGACATCTATGTACCTCTGTGCCAGCAGTTTATTTGGCTAGCGGGGGACGAATACACAGATACGCAGTATTTTGGCCCA		1	4.4894810278076095E-5	56	TCRBV28-01*01	TCRBV28	TCRBV28-01	01				TCRBD02-01*01	TCRBD02	TCRBD02-01	01				TCRBJ02-03*01	TCRBJ02	TCRBJ02-03	01				1	4	4	2	7	2	25	41	45	55	62	1	Out	VDJ
GCAAAGCTTGAGGACTCGGCCGTGTATCTCTGTGCCAGCAGCTTAGATTTGAGAGCAGGGACGTTCTATGGCTACACCTTCGGTTCG	CASSLDLRAGTFYGYTF	5	1.7957924111230438E-4	51	TCRBV11-02*02	TCRBV11	TCRBV11-02	02						unresolved		TCRBD01,TCRBD02	TCRBD01-01,TCRBD02-01		TCRBJ01-02*01	TCRBJ01	TCRBJ01-02	01				0	10	0	7	3	4	30	47	57	62	65	5	In	VDJ
AAGATCCAGCCCTCAGAACCCAGGGACTCAGCTGTGTACTTCTGTGCCAGCAGCCGAGGGACAGGCGGCGAGCAGTACTTCGGGCCG	CASSRGTGGEQYF	1	3.3080386520687644E-5	39	TCRBV12	TCRBV12	unresolved			TCRBV12-03,TCRBV12-04		TCRBD01-01*01	TCRBD01	TCRBD01-01	01				TCRBJ02-07*01	TCRBJ02	TCRBJ02-07	01				6	4	0	4	3	6	42	53	57	65	68	1	In	VDJ
AGGCTGGAGTCGGCTGCTCCCTCCCAGACATCTGTGTACTTCTGTGCCAGCACCCGGGACAGTCGGTTTGAAGCTTTCTTTGGACAA	CASTRDSRFEAFF	1	3.5443271272165334E-5	39	TCRBV06-01*01	TCRBV06	TCRBV06-01	01				TCRBD01-01*01	TCRBD01	TCRBD01-01	01				TCRBJ01-01*01	TCRBJ01	TCRBJ01-01	01				7	3	0	5	6	7	42	52	55	62	68	1	In	VDJ
GCCTTGGAGCTGGAGGACTCGGCCCTGTATCTCTGTGCCAGCAGCTTGAGGCTAGCGGGGTTCACAGATACGCAGTATTTTGGCCCA	CASSLRLAGFTDTQYF	1	4.8439137405292624E-5	48	TCRBV05-08*01	TCRBV05	TCRBV05-08	01				TCRBD02-01*01	TCRBD02	TCRBD02-01	01				TCRBJ02-03*01	TCRBJ02	TCRBJ02-03	01				1	3	4	3	2	2	33	48	51	60	62	1	In	VDJ
ACTCTGGAGTCCGCTACCAGCTCCCAGACATCTGTGTACTTCTGTGCCGTAGGCACTACTAGCACAGATACGCAGTATTTTGGCCCA	CAVGTTSTDTQYF	1	5.198346453250916E-5	39	TCRBV10-03*01	TCRBV10	TCRBV10-03	01				TCRBD02-01	TCRBD02	TCRBD02-01				01,02	TCRBJ02-03*01	TCRBJ02	TCRBJ02-03	01				11	6	3	9	2	0	42	48	54	58	60	1	In	VDJ
CAGCCAGAAGACTCGGCCCTGTATCTCTGCGCCAGCAGCCAAGGAAGACAGGGGCCGTTCGGCAATCAGCCCCAGCATTTTGGTGAT	CASSQGRQGPFGNQPQHF	1	3.1898944144948805E-5	54	TCRBV04-03*01	TCRBV04	TCRBV04-03	01				TCRBD01-01*01	TCRBD01	TCRBD01-01	01				TCRBJ01-05*01	TCRBJ01	TCRBJ01-05	01				1	3	2	2	7	2	27	43	46	54	61	1	In	VDJ
GTGAGCACCTTGGAGCTGGGGGACTCGGCCCTTTATCTTTGCGCCAGCAGCTTGGATCAGGGGACAAACATTCAGTACTTCGGCGCC	CASSLDQGTNIQYF	1	2.953605939347111E-5	42	TCRBV05-01*01	TCRBV05	TCRBV05-01	01				TCRBD01-01*01	TCRBD01	TCRBD01-01	01				TCRBJ02-04*01	TCRBJ02	TCRBJ02-04	01				0	2	4	2	2	6	39	55	57	63	65	1	In	VDJ
CTGGAGTCGCCCAGCCCCAACCAGACCTCTCTGTACTTCTGTGCCAGCACCACACAGGGAACGTCTTCACCCCTCCACTTTGGGAAC	CASTTQGTSSPLHF	1	3.662471364790418E-5	42	TCRBV27-01*01	TCRBV27	TCRBV27-01	01				TCRBD01-01*01	TCRBD01	TCRBD01-01	01				TCRBJ01-06*01	TCRBJ01	TCRBJ01-06	01				7	4	3	3	6	9	39	49	53	59	65	1	In	VDJ
ATCCAGCGCACAGAGCAGGGGGACTCGGCCATGTATCTCTGTGCCAGCAGCTCGGACAGGGAAGGGGAAAAACTGTTTTTTGGCAGT	CASSSDREGEKLFF	1	5.7890676411203385E-5	42	TCRBV07-09	TCRBV07	TCRBV07-09				01,03	TCRBD01-01*01	TCRBD01	TCRBD01-01	01				TCRBJ01-04*01	TCRBJ01	TCRBJ01-04	01				4	1	1	3	5	8	39	52	53	61	66	1	In	VDJ
GTGAACGCCTTGGAGCTGGACGACTCGGCCCTGTATCTCTGTGCCAGCAGCCTGGACGGGAGGGGAAACACCATATATTTTGGAGAG	CASSLDGRGNTIYF	1	4.6076252653814934E-5	42	TCRBV05-04*01	TCRBV05	TCRBV05-04	01				TCRBD02-01*02	TCRBD02	TCRBD02-01	02				TCRBJ01-03*01	TCRBJ01	TCRBJ01-03	01				0	1	8	1	0	4	39	55	56	-1	63	1	In	VDJ
CTGGAGTCGCCCAGCCCCAACCAGACCTCTCTGTACTTCTGTGCCAGCAGTGCCGGGACCGGATACCAAGCCCAGCATTTTGGTGAT	CASSAGTGYQAQHF	1	3.662471364790418E-5	42	TCRBV27-01*01	TCRBV27	TCRBV27-01	01						unresolved		TCRBD01,TCRBD02	TCRBD01-01,TCRBD02-01		TCRBJ01-05*01	TCRBJ01	TCRBJ01-05	01				5	3	0	7	11	11	39	51	54	59	70	1	In	VDJ
CACTCTGGAGTCCGCTACCAGCTCCCAGACATCTGTGTACTTCTGTGCTTATGAGAGGGACCGAACACTGAAGCTTTCTTTGGACAA		1	5.198346453250916E-5	38	TCRBV10-03*01	TCRBV10	TCRBV10-03	01						unresolved		TCRBD01,TCRBD02	TCRBD01-01,TCRBD02-01		TCRBJ01-01*01	TCRBJ01	TCRBJ01-01	01				12	8	0	7	1	1	43	48	56	61	62	1	Out	VDJ
TCTCTGGAGCTGGGGGACTCAGCTTTGTATTTCTGTGCCAGCAGCACAGACGCCGGGACAGGGTCCTACGAGCAGTACTTCGGGCCG	CASSTDAGTGSYEQYF	1	2.4810289890515734E-5	48	TCRBV09-01	TCRBV09	TCRBV09-01				01,02	TCRBD01-01*01	TCRBD01	TCRBD01-01	01				TCRBJ02-07*01	TCRBJ02	TCRBJ02-07	01				4	9	0	3	0	1	33	45	54	-1	63	1	In	VDJ
ATCCGGTCCACAAAGCTGGAGGACTCAGCCATGTACTTCTGTGCCAGCAGTGAATCCATCTTTAACTATGGCTACACCTTCGGTTCG	CASSESIFNYGYTF	1	3.426182889642649E-5	42	TCRBV02-01*01	TCRBV02	TCRBV02-01	01						unresolved		TCRBD01,TCRBD02	TCRBD01-01,TCRBD02-01		TCRBJ01-02*01	TCRBJ01	TCRBJ01-02	01				2	2	4	6	4	1	39	54	56	58	62	1	In	VDJ
ATCCTGGAGTCGCCCAGCCCCAACCAGACCTCTCTGTACTTCTGTGCCAGCAGTTTATACCGGGCCGGAAAACTGTTTTTTGGCAGT	CASSLYRAGKLFF	2	8.033808155024143E-5	39	TCRBV27-01*01	TCRBV27	TCRBV27-01	01						unresolved		TCRBD01,TCRBD02	TCRBD01-01,TCRBD02-01		TCRBJ01-04*01	TCRBJ01	TCRBJ01-04	01				1	3	8	0	3	10	42	58	61	65	68	2	In	VDJ
ACCAGTGCCCATCCTGAAGACAGCAGCTTCTACATCTGCAGTGCTAATAGGGAGGGGGCGGGCAATCAGCCCCAGCATTTTGGTGAT	CSANREGAGNQPQHF	1	2.7173174641993425E-5	45	TCRBV20	TCRBV20	unresolved			TCRBV20-01,TCRBV20-or09_02				unresolved		TCRBD01,TCRBD02	TCRBD01-01,TCRBD02-01		TCRBJ01-05*01	TCRBJ01	TCRBJ01-05	01				4	6	5	0	2	2	36	46	52	59	61	1	In	VDJ
AGCTCTCTGGAGCTGGGGGACTCAGCTTTGTATTTCTGTGCCAGCAGCGTGACACGAACAAGCACAGATACGCAGTATTTTGGCCCA	CASSVTRTSTDTQYF	1	2.7173174641993425E-5	45	TCRBV09-01	TCRBV09	TCRBV09-01				01,02	TCRBD01-01*01	TCRBD01	TCRBD01-01	01				TCRBJ02-03*01	TCRBJ02	TCRBJ02-03	01				2	0	2	6	6	0	36	-1	50	54	60	1	In	VDJ
ATTCTGGAGTCCGCCAGCACCAACCAGACATCTATGTACCTCTGTGCCAGCAGTTGGAGCCGTGGAGAGACCCAGTACTTCGGGCCA	CASSWSRGETQYF	1	3.662471364790418E-5	39	TCRBV28-01*01	TCRBV28	TCRBV28-01	01				TCRBD02-01*02	TCRBD02	TCRBD02-01	02				TCRBJ02-05*01	TCRBJ02	TCRBJ02-05	01				4	0	10	2	6	4	42	-1	55	59	65	1	In	VDJ
TCCGCCAGCACCAACCAGACATCTATGTACCTCTGTGCCAGCAGTAATACAGGGGGCCTGTCCTCCTACCTCCAGTACTTCGGGCCG	CASSNTGGLSSYLQYF	1	4.135048315085956E-5	48	TCRBV28-01*01	TCRBV28	TCRBV28-01	01				TCRBD01-01*01	TCRBD01	TCRBD01-01	01				TCRBJ02-07*01	TCRBJ02	TCRBJ02-07	01				5	3	3	0	15	10	33	45	48	57	72	1	In	VDJ
ACTCTGGAGTCTGCTGCCTCCTCCCAGACATCTGTATATTTCTGCGCCAGCGGTACAGAGGCGAGCTATGGCTACACCTTCGGTTCG	CASGTEASYGYTF	1	4.371336790233725E-5	39	TCRBV10-01	TCRBV10	TCRBV10-01				01,02			unresolved		TCRBD01,TCRBD02	TCRBD01-01,TCRBD02-01		TCRBJ01-02*01	TCRBJ01	TCRBJ01-02	01				8	3	3	5	7	4	42	51	54	58	65	1	In	VDJ
AGTGCCCATCCTGAAGACAGCAGCTTCTACATCTGCAGTGCTAGAACATCCGGGACTAGCGGGGCGAAGACCCAGTACTTCGGGCCA	CSARTSGTSGAKTQYF	1	2.4810289890515734E-5	48	TCRBV20	TCRBV20	unresolved			TCRBV20-01,TCRBV20-or09_02		TCRBD02-01*01	TCRBD02	TCRBD02-01	01				TCRBJ02-05*01	TCRBJ02	TCRBJ02-05	01				2	6	0	3	3	6	33	45	51	64	67	1	In	VDJ
CTCACTGTGACATCGGCCCAAAAGAACCCGACAGCTTTCTATCTCTGTGCCAGTAGGGCCCCTGGTGGCGGCTACACCTTCGGTTCG	CASRAPGGGYTF	1	4.6076252653814934E-5	36	TCRBV19-01	TCRBV19	TCRBV19-01				01,02	TCRBD01-01*01	TCRBD01	TCRBD01-01	01				TCRBJ01-02*01	TCRBJ01	TCRBJ01-02	01				6	0	9	0	10	8	45	-1	56	59	69	1	In	VDJ
TCCGCTACCAGCTCCCAGACATCTGTGTACTTCTGTGCCATCAGTGATCAGGGACAGGGGGCCGGTCAGCCCCAGCATTTTGGTGAT	CAISDQGQGAGQPQHF	1	4.8439137405292624E-5	48	TCRBV10-03*01	TCRBV10	TCRBV10-03	01				TCRBD01-01*01	TCRBD01	TCRBD01-01	01				TCRBJ01-05*01	TCRBJ01	TCRBJ01-05	01				3	3	0	0	3	6	33	47	50	62	65	1	In	VDJ
CTGGAGTCGCCCAGCCCCAACCAGACCTCTCTGTACTTCTGTGCCAGCAAAAGTCTGGGCTTAGCCTACGAGCAGTACTTCGGGCCG	CASKSLGLAYEQYF	1	3.662471364790418E-5	42	TCRBV27-01*01	TCRBV27	TCRBV27-01	01				TCRBD01-01*01	TCRBD01	TCRBD01-01	01				TCRBJ02-07*01	TCRBJ02	TCRBJ02-07	01				7	7	8	0	4	2	39	49	56	60	64	1	In	VDJ
CACACCCTGCAGCCAGAAGACTCGGCCCTGTATCTCTGTGCCAGCAGCCAGACGGGACAGGGGGCAAATGAGCAGTTCTTCGGGCCA	CASSQTGQGANEQFF	1	2.953605939347111E-5	45	TCRBV04-02*01	TCRBV04	TCRBV04-02	01				TCRBD01-01*01	TCRBD01	TCRBD01-01	01				TCRBJ02-01*01	TCRBJ02	TCRBJ02-01	01				3	3	0	0	1	7	36	50	53	65	66	1	In	VDJ
GTGAGCACCTTGGAGCTGGGGGACTCGGCCCTTTATCTTTGCGCCAGCACCCCAGCGGGGGCCTACAATGAGCAGTTCTTCGGGCCA	CASTPAGAYNEQFF	1	2.953605939347111E-5	42	TCRBV05-01*01	TCRBV05	TCRBV05-01	01				TCRBD02-01*01	TCRBD02	TCRBD02-01	01				TCRBJ02-01*01	TCRBJ02	TCRBJ02-01	01				6	4	6	2	0	2	39	49	53	-1	61	1	In	VDJ
GCTGTCGGCTGCTCCCTCCCAGACATCTGTGTACTTCTGTGCCAGCAGTACCACCTAGATCGTAATGAAAAACTGTTTTTTGGCAGT		1	3.426182889642649E-5	44	TCRBV06-05*01	TCRBV06	TCRBV06-05	01				TCRBD02-01	TCRBD02	TCRBD02-01				01,02	TCRBJ01-04*01	TCRBJ01	TCRBJ01-04	01				5	5	4	8	4	4	37	49	54	58	62	1	Out	VDJ
TCTCTGGAGCTGGGGGACTCAGCTTTGTATTTCTGTGCCAGCAGCTTAACAGGGCTGGGAGGCCAAAGCACCATATATTTTGGAGAG	CASSLTGLGGQSTIYF	2	7.324942729580836E-5	48	TCRBV09-01	TCRBV09	TCRBV09-01				01,02			unresolved		TCRBD01,TCRBD02	TCRBD01-01,TCRBD02-01		TCRBJ01-03*01	TCRBJ01	TCRBJ01-03	01				4	3	3	3	14	9	33	45	48	54	68	2	In	VDJ
AATTCCCTGGAGCTTGGTGACTCTGCTGTGTATTTCTGTGCCAGCAGCTCGCCTAGTGAAATGAACACTGAAGCTTTCTTTGGACAA	CASSSPSEMNTEAFF	1	4.2531925526598405E-5	45	TCRBV03	TCRBV03	unresolved			TCRBV03-01,TCRBV03-02		TCRBD02-01	TCRBD02	TCRBD02-01				01,02	TCRBJ01-01*01	TCRBJ01	TCRBJ01-01	01				5	4	4	8	5	0	36	48	52	56	61	1	In	VDJ
AATCCTGTCCTCAGAACCGGGAGACACGGCACTGTATCTCTGCGCCAGCGACGAAGTCGGACAGGGGTCGAGCAGTACTTCGGGCCG		2	5.3164906908248004E-5	41	TCRBV23-01*01	TCRBV23	TCRBV23-01	01				TCRBD01-01*01	TCRBD01	TCRBD01-01	01				TCRBJ02-07*01	TCRBJ02	TCRBJ02-07	01				8	9	1	2	1	6	40	49	58	67	68	2	Out	VDJ
GAGTTGGCTGCTCCCTCCCAGACATCTGTGTACTTCTGTGCCAGCAGCCCCGGGAGGGTCTGGTGGGAGACCCAGTACTTCGGGCCA	CASSPGRVWWETQYF	1	3.5443271272165334E-5	45	TCRBV06-06	TCRBV06	TCRBV06-06				01,02	TCRBD02-01*02	TCRBD02	TCRBD02-01	02				TCRBJ02-05*01	TCRBJ02	TCRBJ02-05	01				6	3	8	0	8	5	36	47	50	58	66	1	In	VDJ
TCGGCCCAAAAGAACCCGACAGCTTTCTATCTCTGTGCCAGTAGTATTGGGTGGGAAGGGGGCGGTCAGCCCCAGCATTTTGGTGAT	CASSIGWEGGGQPQHF	1	4.8439137405292624E-5	48	TCRBV19-01	TCRBV19	TCRBV19-01				01,02	TCRBD01-01*01	TCRBD01	TCRBD01-01	01				TCRBJ01-05*01	TCRBJ01	TCRBJ01-05	01				3	9	5	0	2	6	33	47	56	63	65	1	In	VDJ
GAGATCCAGCGCACAGAGCAGGGGGACTCGGCCATGTATCTCTGTGCCAGCAGCTCCAGGGGGCCAGAGACCCAGTACTTCGGGCCA	CASSSRGPETQYF	2	9.80597171863241E-5	39	TCRBV07-09	TCRBV07	TCRBV07-09				01,03	TCRBD01-01*01	TCRBD01	TCRBD01-01	01				TCRBJ02-05*01	TCRBJ02	TCRBJ02-05	01				4	1	4	0	1	4	42	55	56	64	65	2	In	VDJ
CTGCAGCCAGAAGACTCAGCCCTGTATCTCTGCGCCAGCAGCAAGTCCCCGGGGGGGACAGGGGACTACGAGCAGTACTTCGGGCCG	CASSKSPGGTGDYEQYF	1	2.7173174641993425E-5	51	TCRBV04-01*01	TCRBV04	TCRBV04-01	01				TCRBD01-01*01	TCRBD01	TCRBD01-01	01				TCRBJ02-07*01	TCRBJ02	TCRBJ02-07	01				5	12	0	2	1	3	30	42	54	64	65	1	In	VDJ
AGGCTGGAGTCGGCTGCTCCCTCCCAGACATCTGTGTACTTCTGTGCCAGCAGCACGGACAGGAACACTGAAGCTTTCTTTGGACAA	CASSTDRNTEAFF	2	8.033808155024143E-5	39	TCRBV06-01*01	TCRBV06	TCRBV06-01	01				TCRBD01-01*01	TCRBD01	TCRBD01-01	01				TCRBJ01-01*01	TCRBJ01	TCRBJ01-01	01				6	3	1	5	0	1	42	53	56	-1	62	2	In	VDJ
CCAGTGCCCATCCTGAAGACAGCAGCTTCTACATCTGCAGTGCTAGCAACAGGGAGCTCCTATAATTCACCCCTCCACTTTGGGAAC		1	2.7173174641993425E-5	46	TCRBV20	TCRBV20	unresolved			TCRBV20-01,TCRBV20-or09_02		TCRBD01-01*01	TCRBD01	TCRBD01-01	01				TCRBJ01-06*01	TCRBJ01	TCRBJ01-06	01				3	2	3	3	2	0	35	46	48	54	56	1	Out	VDJ
CGCACAGAGCAGCGGGACTCAGCCATGTATCGCTGTGCCAGCAGCCTTAGCGGGGGACAGTTCACCGGGGAGCTGTTTTTTGGAGAA	CASSLSGGQFTGELFF	1	4.0169040775120715E-5	48	TCRBV07-07*01	TCRBV07	TCRBV07-07	01				TCRBD02-01*01	TCRBD02	TCRBD02-01	01				TCRBJ02-02*01	TCRBJ02	TCRBJ02-02	01				5	2	5	2	6	4	33	45	47	56	62	1	In	VDJ
AGTGCCCATCCTGAAGACAGCAGCTTCTACATCTGCAGTGCTAGAGAACCCCTAGCGGGGGGGCGTATTGAGCAGTTCTTCGGGCCA	CSAREPLAGGRIEQFF	1	3.071750176920996E-5	48	TCRBV20	TCRBV20	unresolved			TCRBV20-01,TCRBV20-or09_02		TCRBD02-01*01	TCRBD02	TCRBD02-01	01				TCRBJ02-01*01	TCRBJ02	TCRBJ02-01	01				0	4	4	0	5	9	33	47	51	63	68	1	In	VDJ
CCCTCAGAACCCAGGGACTCAGCTGTGTACTTCTGTGCCAGCAGTTTGGGGACAGGGGGCTTACTCTACGAGCAGTACTTCGGGCCG	CASSLGTGGLLYEQYF	1	3.3080386520687644E-5	48	TCRBV12	TCRBV12	unresolved			TCRBV12-03,TCRBV12-04		TCRBD01-01*01	TCRBD01	TCRBD01-01	01				TCRBJ02-07*01	TCRBJ02	TCRBJ02-07	01				3	1	0	0	5	3	33	47	48	60	65	1	In	VDJ
ACATCAATTCCCTGGAGCTTGGTGACTCTGCTGTGTATTTCTGTGCCAGCAGCCAAGGAGAGAACCGGGGAGCTGTTTTTTGGAGAA		4	1.4886173934309442E-4	40	TCRBV03	TCRBV03	unresolved			TCRBV03-01,TCRBV03-02		TCRBD02-01*02	TCRBD02	TCRBD02-01	02				TCRBJ02-02*01	TCRBJ02	TCRBJ02-02	01				1	0	11	2	3	5	41	-1	57	60	63	4	Out	VDJ
CAGAACCGGGAGACACGGCACTGTATCTCTGCGCCAGCAGCCCTAAAAGACTTGATCTCTGGGGCCAACGTCCTGACTTTCGGGGCC		1	4.0169040775120715E-5	52	TCRBV23-01*01	TCRBV23	TCRBV23-01	01				TCRBD02-01	TCRBD02	TCRBD02-01				01,02	TCRBJ02-06*01	TCRBJ02	TCRBJ02-06	01				6	8	2	10	4	0	29	40	48	52	56	1	Out	VDJ
CTGACAGTGACCAGTGCCCATCCTGAAGACAGCAGCTTCTACATCTGCAGTGCTAGGGACTTCAATGAAAAACTGTTTTTTGGCAGT	CSARDFNEKLFF	1	3.662471364790418E-5	36	TCRBV20	TCRBV20	unresolved			TCRBV20-01,TCRBV20-or09_02		TCRBD02-01	TCRBD02	TCRBD02-01				01,02	TCRBJ01-04*01	TCRBJ01	TCRBJ01-04	01				3	0	1	10	2	5	45	-1	56	61	63	1	In	VDJ
CAGCCAGAAGACTCGGCCCTGTATCTCTGTGCCAGCAGACAGGGGGGGACAGACGTTGCAACTAATGAAAAACTGTTTTTTGGCAGT	CASRQGGTDVATNEKLFF	1	3.426182889642649E-5	54	TCRBV04-02*01	TCRBV04	TCRBV04-02	01				TCRBD01-01*01	TCRBD01	TCRBD01-01	01				TCRBJ01-04*01	TCRBJ01	TCRBJ01-04	01				6	0	3	1	12	0	27	-1	38	46	58	1	In	VDJ
GTGACCAGTGCCCATCCTGAAGACAGCAGCTTCTACATCTGCAGTGCTAGATTGTTGCGGCGAGAAGAGACCCAGTACTTCGGGCCA	CSARLLRREETQYF	1	2.4810289890515734E-5	42	TCRBV20	TCRBV20	unresolved			TCRBV20-01,TCRBV20-or09_02		TCRBD02-01	TCRBD02	TCRBD02-01				01,02	TCRBJ02-05*01	TCRBJ02	TCRBJ02-05	01				2	5	7	5	4	3	39	51	56	60	64	1	In	VDJ
AACCTGAGCTCTCTGGAGCTGGGGGACTCAGCTTTGTATTTCTGTGCCAGCAGCGTACAGGGAGGCGAAAAACTGTTTTTTGGCAGT	CASSVQGGEKLFF	1	3.3080386520687644E-5	39	TCRBV09-01	TCRBV09	TCRBV09-01				01,02	TCRBD02-01*02	TCRBD02	TCRBD02-01	02				TCRBJ01-04*01	TCRBJ01	TCRBJ01-04	01				1	2	9	1	1	8	42	57	59	65	66	1	In	VDJ
CTGCAGCCAGAAGACTCGGCCCTGTATCTCTGTGCCAGCAGCCTCCGAGTAGCGGGAATGACCTACAATGAGCAGTTCTTCGGGCCA	CASSLRVAGMTYNEQFF	1	2.953605939347111E-5	51	TCRBV04-02*01	TCRBV04	TCRBV04-02	01				TCRBD02-01*02	TCRBD02	TCRBD02-01	02				TCRBJ02-01*01	TCRBJ02	TCRBJ02-01	01				4	6	5	3	4	2	30	43	49	57	61	1	In	VDJ
GCTGCTCCCTCCCAAACATCTGTGTACTTCTGTGCCAGCAGCCCCATCGGGACACCTCAAGCCAACTATGGCTACACCTTCGGTTCG	CASSPIGTPQANYGYTF	1	3.3080386520687644E-5	51	TCRBV06	TCRBV06	unresolved			TCRBV06-02,TCRBV06-03		TCRBD01-01*01	TCRBD01	TCRBD01-01	01				TCRBJ01-02*01	TCRBJ01	TCRBJ01-02	01				6	7	0	6	9	2	30	41	48	54	63	1	In	VDJ
CAGCGCACACAGCAGGAGGACTCCGCCGTGTATCTCTGTGCCAGCAGCAGACAGACCGGCAGCAATCAGCCCCAGCATTTTGGTGAT	CASSRQTGSNQPQHF	1	3.426182889642649E-5	45	TCRBV07-08*01	TCRBV07	TCRBV07-08	01				TCRBD01-01*01	TCRBD01	TCRBD01-01	01				TCRBJ01-05*01	TCRBJ01	TCRBJ01-05	01				5	1	2	5	6	1	36	48	49	54	60	1	In	VDJ
CTGGAGTCCGCCAGCACCAACCAGACATCTATGTACCTCTGTGCCAGCAGTTTAGCAGGGGCTGGAAACACCATATATTTTGGAGAG	CASSLAGAGNTIYF	2	7.206798492006952E-5	42	TCRBV28-01*01	TCRBV28	TCRBV28-01	01				TCRBD01-01*01	TCRBD01	TCRBD01-01	01				TCRBJ01-03*01	TCRBJ01	TCRBJ01-03	01				2	1	4	2	0	2	39	54	55	-1	61	2	In	VDJ
ATCCAGCCCTCAGAACCCAGGGACTCAGCTGTGTACTTCTGTGCCAGCACCCTCGGTACAGTTTACAATGAGCAGTTCTTCGGGCCA	CASTLGTVYNEQFF	1	3.7806156023643024E-5	42	TCRBV12	TCRBV12	unresolved			TCRBV12-03,TCRBV12-04		TCRBD01-01*01	TCRBD01	TCRBD01-01	01				TCRBJ02-01*01	TCRBJ02	TCRBJ02-01	01				7	8	3	5	2	4	39	49	57	61	63	1	In	VDJ
CTGGAGTCGCCCAGCCCCAACCAGACCTCTCTGTACTTCTGTGCCAGCAGTGCAGACAGAGCTAATCAGCCCCAGCATTTTGGTGAT	CASSADRANQPQHF	1	3.662471364790418E-5	42	TCRBV27-01*01	TCRBV27	TCRBV27-01	01				TCRBD01-01*01	TCRBD01	TCRBD01-01	01				TCRBJ01-05*01	TCRBJ01	TCRBJ01-05	01				5	3	2	5	4	4	39	51	54	59	63	1	In	VDJ
ACTCTGGAGTCAGCTACCCGCTCCCAGACATCTGTGTATTTCTGCGCCAGCAGAGGGGTAAACACCGGGGAGCTGTTTTTTGGAGAA	CASRGVNTGELFF	1	4.6076252653814934E-5	39	TCRBV10-02*01	TCRBV10	TCRBV10-02	01				TCRBD01-01*01	TCRBD01	TCRBD01-01	01				TCRBJ02-02*01	TCRBJ02	TCRBJ02-02	01				6	0	5	2	2	2	42	-1	53	58	60	1	In	VDJ
CTGACAGTGACCAGTGCCCATCCTGAAGACAGCAGCTTCTACATCTGCAGTGCGCAGGGGCGGGGCTACGAGCAGTACTTCGGGCCG	CSAQGRGYEQYF	1	2.7173174641993425E-5	36	TCRBV20	TCRBV20	unresolved			TCRBV20-01,TCRBV20-or09_02				unresolved		TCRBD01,TCRBD02	TCRBD01-01,TCRBD02-01		TCRBJ02-07*01	TCRBJ02	TCRBJ02-07	01				6	1	4	2	5	3	45	53	54	60	65	1	In	VDJ
ACTGTGACATCGGCCCAAAAGAACCCGACAGCTTTCTATCTCTGTGCCAGTTCGGACAGGGTTAATTCACCCCTCCACTTTGGGAAC	CASSDRVNSPLHF	1	4.725769502955378E-5	39	TCRBV19-01	TCRBV19	TCRBV19-01				01,02	TCRBD01-01*01	TCRBD01	TCRBD01-01	01				TCRBJ01-06*01	TCRBJ01	TCRBJ01-06	01				8	2	1	3	1	6	42	51	53	61	62	1	In	VDJ
CTGACAGTGACCAGTGCCCATCCTGAAGACAGCAGCTTCTACATCTGCAGTGCTTGGGGGCGAAATAATGAGCAGTTCTTCGGGCCA	CSAWGRNNEQFF	1	3.071750176920996E-5	36	TCRBV20	TCRBV20	unresolved			TCRBV20-01,TCRBV20-or09_02		TCRBD01-01*01	TCRBD01	TCRBD01-01	01				TCRBJ02-01*01	TCRBJ02	TCRBJ02-01	01				5	1	6	0	5	7	45	54	55	61	66	1	In	VDJ
TTGGCGTCTGCTGTACCCTCTCAGACATCTGTGTACTTCTGTGCCAGCAGTGACGCCCGGGGAGGGTCACCCCTCCACTTTGGGAAC	CASSDARGGSPLHF	1	3.898759839938187E-5	42	TCRBV06-04	TCRBV06	TCRBV06-04				01,02	TCRBD02-01*02	TCRBD02	TCRBD02-01	02				TCRBJ01-06*01	TCRBJ01	TCRBJ01-06	01				2	5	9	0	0	10	39	54	59	-1	66	1	In	VDJ
ATCCAACCTGCAAAGCTTGAGGACTCGGCCGTGTATCTCTGTGCCAGCCCGGTCCCGCCCCGGTCCTACGAGCAGTACTTCGGGCCG	CASPVPPRSYEQYF	1	3.3080386520687644E-5	42	TCRBV11-02*02	TCRBV11	TCRBV11-02	02				TCRBD02-01	TCRBD02	TCRBD02-01				01,02	TCRBJ02-07*01	TCRBJ02	TCRBJ02-07	01				8	1	8	5	11	1	39	48	49	52	63	1	In	VDJ
CGCACAGAGCAGGGGGACTCGGCCATGTATCTCTGTGCCAGCAGCCCCCGAGGTGGGAGTGGCGTCTATGGCTACACCTTCGGTTCG	CASSPRGGSGVYGYTF	2	7.561231204728605E-5	48	TCRBV07-09	TCRBV07	TCRBV07-09				01,03	TCRBD02-01*02	TCRBD02	TCRBD02-01	02				TCRBJ01-02*01	TCRBJ01	TCRBJ01-02	01				5	9	9	2	6	4	33	45	54	59	65	2	In	VDJ
CAGCAGGTAGTGCGAGGAGATTCGGCAGCTTATTTCTGTGCCAGCTCACCACGGCAGGGGAACACAGATACGCAGTATTTTGGCCCA	CASSPRQGNTDTQYF	1	4.0169040775120715E-5	45	TCRBV18-01*01	TCRBV18	TCRBV18-01	01				TCRBD01-01*01	TCRBD01	TCRBD01-01	01				TCRBJ02-03*01	TCRBJ02	TCRBJ02-03	01				1	2	4	2	2	2	36	52	54	60	62	1	In	VDJ
CCTGATTCTGGAGTCCGCCAGCACCAACCAGACATCTATGTACCTCTGTGCCAGCAGTTGAGGGGAGAGCCCCAGCATTTTGGTGAT		3	1.0987414094371254E-4	35	TCRBV28-01*01	TCRBV28	TCRBV28-01	01						unresolved		TCRBD01,TCRBD02	TCRBD01-01,TCRBD02-01		TCRBJ01-05*01	TCRBJ01	TCRBJ01-05	01				4	1	5	2	2	8	46	59	60	65	67	3	Out	VDJ
ACTCTGGAGTCAGCTACCCGCTCCCAGACATCTGTGTATTTCTGCGCCACTGCAACTGGGACAACCTATGGCTACACCTTCGGTTCG	CATATGTTYGYTF	1	3.7806156023643024E-5	39	TCRBV10-02*01	TCRBV10	TCRBV10-02	01				TCRBD01-01*01	TCRBD01	TCRBD01-01	01				TCRBJ01-02*01	TCRBJ01	TCRBJ01-02	01				10	8	0	6	2	4	42	49	57	63	65	1	In	VDJ
CCGCTACCAGCTCCCAGACATCTGTGTACTTCTGTGCCATCGGACCTGATGTTCCGGGACAGCTCCTACGAGCAGTACTTCGGGCCG		2	8.270096630171912E-5	49	TCRBV10-03*01	TCRBV10	TCRBV10-03	01				TCRBD01-01*01	TCRBD01	TCRBD01-01	01				TCRBJ02-07*01	TCRBJ02	TCRBJ02-07	01				8	14	0	5	0	0	32	41	55	-1	62	2	Out	VDJ
ACAGTGACCAGTGCCCATCCTGAAGACAGCAGCTTCTACATCTGCAGCCGGGGGGGACAGGGGAATCAGCCCCAGCATTTTGGTGAT	CSRGGQGNQPQHF	1	2.7173174641993425E-5	39	TCRBV20	TCRBV20	unresolved			TCRBV20-01,TCRBV20-or09_02		TCRBD01-01*01	TCRBD01	TCRBD01-01	01				TCRBJ01-05*01	TCRBJ01	TCRBJ01-05	01				9	6	0	2	0	4	42	47	53	-1	63	1	In	VDJ
CCCAGCCCCAACCAGACCTCTCTGTACTTCTGTGCCAGCAGTTTATATCGCCCGTATTATGGGAACACTGAAGCTTTCTTTGGACAA	CASSLYRPYYGNTEAFF	1	3.898759839938187E-5	51	TCRBV27-01*01	TCRBV27	TCRBV27-01	01						unresolved		TCRBD01,TCRBD02	TCRBD01-01,TCRBD02-01		TCRBJ01-01*01	TCRBJ01	TCRBJ01-01	01				1	14	0	10	0	1	30	46	60	-1	62	1	In	VDJ
ATCCTGGAGTCGCCCAGCCCCAACCAGACCTCTCTGTACTTCTGTGCCAGCCTGGGACGGAGCAATCAGCCCCAGCATTTTGGTGAT	CASLGRSNQPQHF	1	3.662471364790418E-5	39	TCRBV27-01*01	TCRBV27	TCRBV27-01	01						unresolved		TCRBD01,TCRBD02	TCRBD01-01,TCRBD02-01		TCRBJ01-05*01	TCRBJ01	TCRBJ01-05	01				8	2	0	7	2	1	42	51	53	58	60	1	In	VDJ
ATCCAGCCCTCAGAACCCAGGGACTCAGCTGTGTACTTCTGTGCCAGCAGTTTACAGGGGGCGCGGGCAAAACTGTTTTTTGGCAGT	CASSLQGARAKLFF	1	4.371336790233725E-5	42	TCRBV12	TCRBV12	unresolved			TCRBV12-03,TCRBV12-04		TCRBD01-01*01	TCRBD01	TCRBD01-01	01				TCRBJ01-04*01	TCRBJ01	TCRBJ01-04	01				2	0	4	0	6	10	39	-1	54	62	68	1	In	VDJ
CTTGACATCCGCTCACCAGGCCTGGGGGACGCAGCCATGTACCTGTGTGCCACCAGCAGGGGGACAGCAACCCAGCATTTTGGTGAT	CATSRGTATQHF	2	4.371336790233725E-5	36	TCRBV15-01*01	TCRBV15	TCRBV15-01	01				TCRBD01-01*01	TCRBD01	TCRBD01-01	01				TCRBJ01-05*01	TCRBJ01	TCRBJ01-05	01				3	1	0	5	3	11	45	59	60	67	70	2	In	VDJ
GAGTCGGCTGCTCCCTCCCAAACATCTGTGTACTTCTGTGCCAGCAGTTACTCCAGGGGACCGCGAAACACCATATATTTTGGAGAG	CASSYSRGPRNTIYF	1	4.962057978103147E-5	45	TCRBV06	TCRBV06	unresolved			TCRBV06-02,TCRBV06-03		TCRBD01-01*01	TCRBD01	TCRBD01-01	01				TCRBJ01-03*01	TCRBJ01	TCRBJ01-03	01				0	0	4	2	5	5	36	-1	53	59	64	1	In	VDJ
GGGGGACTCGGCCCTTTATCTTTGCGCCAGCAGCTCGCCCTTATCAACCTAAAGCGGGCTTCCAATCAGCCCCAGCATTTTGGTGAT		2	6.379788828989761E-5	59	TCRBV05-01*01	TCRBV05	TCRBV05-01	01				TCRBD02-01	TCRBD02	TCRBD02-01				01,02	TCRBJ01-05*01	TCRBJ01	TCRBJ01-05	01				3	17	6	4	4	3	22	35	52	58	62	2	Out	VDJ
GAGTCAGCTACCCGCTCCCAGACATCTGTGTATTTCTGCGCCAGCAGTGAGAAGGTCAGGGTAGGAGAGACCCAGTACTTCGGGCCA	CASSEKVRVGETQYF	1	3.426182889642649E-5	45	TCRBV10-02*01	TCRBV10	TCRBV10-02	01				TCRBD01-01*01	TCRBD01	TCRBD01-01	01				TCRBJ02-05*01	TCRBJ02	TCRBJ02-05	01				2	5	4	3	4	4	36	51	56	61	65	1	In	VDJ
AAGATCCAGCCCTCAGAACCCAGGGACTCAGCTGTGTACTTCTGTGCCAGCAGTTAAAGGCAGAACACTGAAGCTTTCTTTGGACAA	CASS*RQNTEAFF	1	3.5443271272165334E-5	39	TCRBV12	TCRBV12	unresolved			TCRBV12-03,TCRBV12-04				unresolved		TCRBD01,TCRBD02	TCRBD01-01,TCRBD02-01		TCRBJ01-01*01	TCRBJ01	TCRBJ01-01	01				4	2	5	4	2	1	42	55	57	60	62	1	Stop	VDJ
ACAAAGCTGGAGGACTCAGCCATGTACTTCTGTGCCAGCAGTTATCCCACGGGGGTTCCAAGCACCGGGGAGCTGTTTTTTGGAGAA	CASSYPTGVPSTGELFF	1	4.135048315085956E-5	51	TCRBV02-01*01	TCRBV02	TCRBV02-01	01				TCRBD02-01*01	TCRBD02	TCRBD02-01	01				TCRBJ02-02*01	TCRBJ02	TCRBJ02-02	01				5	7	8	2	7	4	30	42	49	55	62	1	In	VDJ
ATCCAGCAGGTAGTGCGAGGAGATTCGGCAGCTTATTTCTGTGCCAGCTCACCCGGGACAGAGCCCTACGAGCAGTACTTCGGGCCG	CASSPGTEPYEQYF	1	3.662471364790418E-5	42	TCRBV18-01*01	TCRBV18	TCRBV18-01	01				TCRBD01-01*01	TCRBD01	TCRBD01-01	01				TCRBJ02-07*01	TCRBJ02	TCRBJ02-07	01				3	1	0	5	3	2	39	53	54	61	64	1	In	VDJ
TCCGCCAGCACCAACCAGACATCTATGTACCTCTGTGCCAGCAGTGCTGTGGTGGCAGGGCAAAATCAGCCCCAGCATTTTGGTGAT	CASSAVVAGQNQPQHF	1	4.135048315085956E-5	48	TCRBV28-01*01	TCRBV28	TCRBV28-01	01				TCRBD01-01*01	TCRBD01	TCRBD01-01	01				TCRBJ01-05*01	TCRBJ01	TCRBJ01-05	01				5	10	4	3	3	4	33	45	55	60	63	1	In	VDJ
GGCGTCTGCTGTACCCTCTCAGACATCTGTGTACTTCTGTGCCAATCCGGGACAGGCTTTACGGGCTATGGCTACACCTTCGGTTCG		1	3.7806156023643024E-5	44	TCRBV06-04	TCRBV06	TCRBV06-04				01,02	TCRBD01-01*01	TCRBD01	TCRBD01-01	01				TCRBJ01-02*01	TCRBJ01	TCRBJ01-02	01				10	4	0	4	9	4	37	44	48	56	65	1	Out	VDJ
AGAAGACTCAGCCCTGTATCTCTGCGCCAGCAGCCAAGACGGGCTAGCGGGGGGAGAAAGAACACCGGGGAGCTGTTTTTTGGAGAA		1	3.3080386520687644E-5	59	TCRBV04-01*01	TCRBV04	TCRBV04-01	01				TCRBD02-01*01	TCRBD02	TCRBD02-01	01				TCRBJ02-02*01	TCRBJ02	TCRBJ02-02	01				0	4	4	1	5	1	22	39	43	54	59	1	Out	VDJ
CTCCTTCTCAGTGACTCTGGCTTCTATCTCTGTGCCGGGAAGTGGACTAGCGGGGGGGCCGGTTGGGAGACCCAGTACTTCGGGCCA	CAGKWTSGGAGWETQYF	1	1.1814423757388445E-5	51	TCRBV30-01*01	TCRBV30	TCRBV30-01	01				TCRBD02-01*01	TCRBD02	TCRBD02-01	01				TCRBJ02-05*01	TCRBJ02	TCRBJ02-05	01				4	3	1	0	8	5	30	40	43	58	66	1	In	VDJ
ACCAGTGCCCATCCTGAAGACAGCAGCTTCTACATCTGCAGTGCTCCCGTAGCGGGGGGTAGCACAGATACGCAGTATTTTGGCCCA	CSAPVAGGSTDTQYF	1	2.953605939347111E-5	45	TCRBV20	TCRBV20	unresolved			TCRBV20-01,TCRBV20-or09_02		TCRBD02-01*01	TCRBD02	TCRBD02-01	01				TCRBJ02-03*01	TCRBJ02	TCRBJ02-03	01				5	4	5	1	1	0	36	45	49	59	60	1	In	VDJ
CAACCTGCAAAGCTTGAGGACTCGGCCGTGTATCTCTGTGCCAGCAGCTTATATCAGAGCGGCTCCTACGAGCAGTACTTCGGGCCG	CASSLYQSGSYEQYF	1	3.3080386520687644E-5	45	TCRBV11-02*02	TCRBV11	TCRBV11-02	02				TCRBD02-01	TCRBD02	TCRBD02-01				01,02	TCRBJ02-07*01	TCRBJ02	TCRBJ02-07	01				2	6	6	5	0	0	36	51	57	-1	62	1	In	VDJ
CAGCGCACACAGCAGGAGGACTCCGCCGTGTATCTCTGTGCCAGCAGCCCCCAAGCGGTTAGCACAGATACGCAGTATTTTGGCCCA	CASSPQAVSTDTQYF	1	3.662471364790418E-5	45	TCRBV07-08*01	TCRBV07	TCRBV07-08	01				TCRBD02-01	TCRBD02	TCRBD02-01				01,02	TCRBJ02-03*01	TCRBJ02	TCRBJ02-03	01				5	5	6	5	2	0	36	48	53	58	60	1	In	VDJ
TCGCACTGCAGCAAGAAGACTCAGCTGCGTATCTCTGCACCAGCAGCCATCGGGACACTCAGAGGGGAGACCCAGTACTTCGGGCCA		1	1.6540193260343822E-5	46	TCRBV01-01*01	TCRBV01	TCRBV01-01	01				TCRBD01-01*01	TCRBD01	TCRBD01-01	01				TCRBJ02-05*01	TCRBJ02	TCRBJ02-05	01				3	2	0	6	9	5	35	49	51	57	66	1	Out	VDJ
CTGAATGTGAACGCCTTGTTGCTGGGGGACTCGGCCCTCTATCTCTGTGCCAGCAGCTCCCGTTACAATGAGCAGTTCTTCGGGCCA	CASSSRYNEQFF	1	3.5443271272165334E-5	36	TCRBV05-06*01	TCRBV05	TCRBV05-06	01				TCRBD02-01	TCRBD02	TCRBD02-01				01,02	TCRBJ02-01*01	TCRBJ02	TCRBJ02-01	01				3	2	8	6	1	4	45	58	60	62	63	1	In	VDJ
CATCCTGAAGACAGCAGCTTCTACATCTGCAGTGCTAGAGGGAGGGAGGGGGGTACCCCACTCTTGGACGAGCAGTACTTCGGGCCG	CSARGREGGTPLLDEQYF	1	2.7173174641993425E-5	54	TCRBV20	TCRBV20	unresolved			TCRBV20-01,TCRBV20-or09_02		TCRBD02-01*02	TCRBD02	TCRBD02-01	02				TCRBJ02-07*01	TCRBJ02	TCRBJ02-07	01				1	3	9	0	17	5	27	40	43	50	67	1	In	VDJ
ACTCTGACGATCCAGCGCACACAGCAGGAGGACTCGGCCGTGTATCTCTGTGCCAGCAGCTTGCTATACGAGCAGTACTTCGGGCCG	CASSLLYEQYF	2	9.097106293189103E-5	33	TCRBV07-02*01	TCRBV07	TCRBV07-02	01				TCRBD02-01	TCRBD02	TCRBD02-01				01,02	TCRBJ02-07*01	TCRBJ02	TCRBJ02-07	01				3	1	4	9	0	4	48	62	63	-1	66	2	In	VDJ
CTCAGGCTGGAGTTGGCTGCTCCCTCCCAGACATCTGTGTACTTCTGTGCCAGCAGTTACGGTTTGGAAACCCAGTACTTCGGGCCA	CASSYGLETQYF	2	5.0802022156770314E-5	36	TCRBV06-06	TCRBV06	TCRBV06-06				01,02			unresolved		TCRBD01,TCRBD02	TCRBD01-01,TCRBD02-01		TCRBJ02-05*01	TCRBJ02	TCRBJ02-05	01				2	5	1	8	1	8	45	60	65	68	69	2	In	VDJ
TCCACAAAGCTGGAGGACTCAGCCATGTACTTCTGTGCCATCCCTCCGTACCGGCAATCGAACACCGGGGAGCTGTTTTTTGGAGAA	CAIPPYRQSNTGELFF	1	4.0169040775120715E-5	48	TCRBV02-01*01	TCRBV02	TCRBV02-01	01						unresolved		TCRBD01,TCRBD02	TCRBD01-01,TCRBD02-01		TCRBJ02-02*01	TCRBJ02	TCRBJ02-02	01				10	12	9	0	3	0	33	40	52	55	58	1	In	VDJ
CAGGTAGTGCGAGGAGATTCGGCAGCTTATTTCTGTGCCAGCTCAACGGGACAGGGAACGGGCAATCAGCCCCAGCATTTTGGTGAT	CASSTGQGTGNQPQHF	1	3.5443271272165334E-5	48	TCRBV18-01*01	TCRBV18	TCRBV18-01	01				TCRBD01-01*01	TCRBD01	TCRBD01-01	01				TCRBJ01-05*01	TCRBJ01	TCRBJ01-05	01				5	2	0	3	5	2	33	45	47	56	61	1	In	VDJ
ACGATCCAGCGCACACAGCAGGAGGACTCGGCCGTGTATCTCTGTGCCAGCAGCTTTCAGGGGACGGATACGCAGTATTTTGGCCCA	CASSFQGTDTQYF	2	4.4894810278076095E-5	39	TCRBV07-02*01	TCRBV07	TCRBV07-02	01				TCRBD01-01*01	TCRBD01	TCRBD01-01	01				TCRBJ02-03*01	TCRBJ02	TCRBJ02-03	01				3	1	4	2	3	6	42	56	57	63	66	2	In	VDJ
CCAGTCCACGGAGTCAGGGGACACAGCACTGTATTTCTGTGCCAGCAGCACAAGACAGGCCCTTACACTGAAGCTTTCTTTGGACAA		2	7.561231204728605E-5	44	TCRBV21-01*01	TCRBV21	TCRBV21-01	01				TCRBD01-01*01	TCRBD01	TCRBD01-01	01				TCRBJ01-01*01	TCRBJ01	TCRBJ01-01	01				4	3	2	4	5	3	37	50	53	59	64	2	Out	VDJ
ACTCTGGAGTCCGCTACCAGCTCCCAGACATCTGTGTACTTCTGTGCCATCAGGAGTCAGCAGCAGAATGAGCAGTTCTTCGGGCCA	CAIRSQQQNEQFF	3	1.2168856470110099E-4	39	TCRBV10-03*01	TCRBV10	TCRBV10-03	01						unresolved		TCRBD01,TCRBD02	TCRBD01-01,TCRBD02-01		TCRBJ02-01*01	TCRBJ02	TCRBJ02-01	01				6	4	4	5	6	7	42	53	57	60	66	3	In	VDJ
GCACCTTGGAGCTGGGGGACTCGGCCCTTTATCTTTGCGCCAGCAGCTTGGTGCCAAACCTTCACAGATACGCAGTATTTTGGCCCA		5	1.6303904785196053E-4	46	TCRBV05-01*01	TCRBV05	TCRBV05-01	01						unresolved		TCRBD01,TCRBD02	TCRBD01-01,TCRBD02-01		TCRBJ02-03*01	TCRBJ02	TCRBJ02-03	01				0	6	3	7	3	2	35	51	57	59	62	5	Out	VDJ
GGGGACTCGGCCCTCTATCTCTGTGCCAGCACCCCGCAAAACACCGTACCGACCTATGGGCCGAACACTGAAGCTTTCTTTGGACAA	CASTPQNTVPTYGPNTEAFF	1	2.4810289890515734E-5	60	TCRBV05	TCRBV05	unresolved			TCRBV05-06,TCRBV05-07		TCRBD01-01*01	TCRBD01	TCRBD01-01	01				TCRBJ01-01*01	TCRBJ01	TCRBJ01-01	01				6	26	8	0	1	1	21	31	57	61	62	1	In	VDJ
CTGGAGTCCGCCAGCACCAACCAGACATCTATGTACCTCTGTGCCAGCAACCTCGGACAGGACTCCTACGAGCAGTACTTCGGGCCG	CASNLGQDSYEQYF	4	1.642204902276994E-4	42	TCRBV28-01*01	TCRBV28	TCRBV28-01	01				TCRBD01-01*01	TCRBD01	TCRBD01-01	01				TCRBJ02-07*01	TCRBJ02	TCRBJ02-07	01				7	5	1	4	1	0	39	49	54	61	62	4	In	VDJ
GTGAGCAACATGAGCCCTGAAGACAGCAGCATATATCTCTGCAGCATTCCCCCGGGAGGGTTGGGGAATGAGCAGTTCTTCGGGCCA	CSIPPGGLGNEQFF	1	1.7721635636082667E-5	42	TCRBV29-01*01	TCRBV29	TCRBV29-01	01				TCRBD02-01*02	TCRBD02	TCRBD02-01	02				TCRBJ02-01*01	TCRBJ02	TCRBJ02-01	01				8	7	8	0	6	7	39	45	52	60	66	1	In	VDJ
GCTCCCTCCCAAACATCTGTGTACTTCTGTGCCAGCAGTTACTCGCGTGCCGGGGGGGCCATAAGAGATACGCAGTATTTTGGCCCA	CASSYSRAGGAIRDTQYF	2	8.506385105319681E-5	54	TCRBV06	TCRBV06	unresolved			TCRBV06-02,TCRBV06-03		TCRBD02-01*01	TCRBD02	TCRBD02-01	01				TCRBJ02-03*01	TCRBJ02	TCRBJ02-03	01				0	6	8	0	7	5	27	44	50	58	65	2	In	VDJ
TTGGCTGCTCCCTCCCAGACATCTGTGTACTTCTGTGCCAGCAGTTTCTTCACAGGGGAGGTCTACAATGAGCAGTTCTTCGGGCCA	CASSFFTGEVYNEQFF	2	6.379788828989761E-5	48	TCRBV06-06	TCRBV06	TCRBV06-06				01,02	TCRBD01-01*01	TCRBD01	TCRBD01-01	01				TCRBJ02-01*01	TCRBJ02	TCRBJ02-01	01				4	5	3	2	4	3	33	46	51	58	62	2	In	VDJ
GTGACATCGGCCCAAAAGAACCCGACAGCTTTCTATCTCTGTGCCAGTAGTATAGCTTCACGGGGTAGAGAAGCTTTCTTTGGACAA	CASSIASRGREAFF	1	4.962057978103147E-5	42	TCRBV19-01	TCRBV19	TCRBV19-01				01,02	TCRBD02-01*01	TCRBD02	TCRBD02-01	01				TCRBJ01-01*01	TCRBJ01	TCRBJ01-01	01				1	5	8	3	4	8	39	55	60	65	69	1	In	VDJ
AAGATCCGGTCCACAAAGCTGGAGGACTCAGCCATGTACTTCTGTGCCGGCCTCGGGCTAGCGAGGGAGACCCAGTACTTCGGGCCA	CAGLGLARETQYF	1	3.071750176920996E-5	39	TCRBV02-01*01	TCRBV02	TCRBV02-01	01				TCRBD02-01	TCRBD02	TCRBD02-01				01,02	TCRBJ02-05*01	TCRBJ02	TCRBJ02-05	01				11	9	4	6	3	5	42	48	57	63	66	1	In	VDJ
CTGGAGTCTGCCAGGCCCTCACATACCTCTCAGTACCTCTGTGCCAGCAGGGGCCGGGGACAGTACAATGAGCAGTTCTTCGGGCCA	CASRGRGQYNEQFF	1	2.362884751477689E-5	42	TCRBV25-01*01	TCRBV25	TCRBV25-01	01				TCRBD01-01*01	TCRBD01	TCRBD01-01	01				TCRBJ02-01*01	TCRBJ02	TCRBJ02-01	01				6	6	0	5	0	4	39	50	56	-1	63	1	In	VDJ
AGCACCTTGGAGCTGGGGGACTCGGCCCTTTATCTTTGCGCCAGCAGCGGGGGGACAGCCAACACCGGGGAGCTGTTTTTTGGAGAA	CASSGGTANTGELFF	1	2.953605939347111E-5	45	TCRBV05-01*01	TCRBV05	TCRBV05-01	01				TCRBD01-01*01	TCRBD01	TCRBD01-01	01				TCRBJ02-02*01	TCRBJ02	TCRBJ02-02	01				4	3	0	5	2	2	36	48	51	58	60	1	In	VDJ
AAGATCCGGTCCACAAAGCTGGAGGACTCAGCCATGTACTTCTGTGCCAGCAGGCAGGGGGCTTTCTACGAGCAGTACTTCGGGCCG	CASRQGAFYEQYF	1	3.426182889642649E-5	39	TCRBV02-01*01	TCRBV02	TCRBV02-01	01				TCRBD01-01*01	TCRBD01	TCRBD01-01	01				TCRBJ02-07*01	TCRBJ02	TCRBJ02-07	01				6	1	4	0	3	3	42	53	54	62	65	1	In	VDJ
CTGAAGATCCAGCGCACACAGCAGGAGGACTCCGCCGTGTATCTCTGTGCCAGCAGCTTGACAGGTGAAAAACTGTTTTTTGGCAGT	CASSLTGEKLFF	1	4.371336790233725E-5	36	TCRBV07-08*01	TCRBV07	TCRBV07-08	01				TCRBD01-01*01	TCRBD01	TCRBD01-01	01				TCRBJ01-04*01	TCRBJ01	TCRBJ01-04	01				3	0	2	4	0	7	45	-1	59	-1	65	1	In	VDJ
GCTCTGAGATGAATGTGAGTGCCTTGGAGCTGGGGGACTCGGCCCTGTATCTCTGTGCCAGAAGCTTGGAGAGCTTTCTTTGGACAA		1	3.898759839938187E-5	28	TCRBV05-03	TCRBV05	TCRBV05-03				01,02			unresolved		TCRBD01,TCRBD02	TCRBD01-01,TCRBD02-01		TCRBJ01-01*01	TCRBJ01	TCRBJ01-01	01				0	0	5	5	0	10	53	-1	69	-1	71	1	Out	VDJ
AGTGCCCATCCTGAAGACAGCAGCTTCTACATCTGCAGTGCCGTTGGTCGACAGGGGGCGATCACAGATACGCAGTATTTTGGCCCA	CSAVGRQGAITDTQYF	1	2.835461701773227E-5	48	TCRBV20	TCRBV20	unresolved			TCRBV20-01,TCRBV20-or09_02		TCRBD01-01*01	TCRBD01	TCRBD01-01	01				TCRBJ02-03*01	TCRBJ02	TCRBJ02-03	01				6	8	2	0	3	2	33	41	49	59	62	1	In	VDJ
GTGAGCACCTTGGAGCTGGGGGACTCGGCCCTTTATCTTTGCGCCAGCAGAAGTAGCGGGGGGAGAGAGACCCAGTACTTCGGGCCA	CASRSSGGRETQYF	1	2.2447405139038048E-5	42	TCRBV05-01*01	TCRBV05	TCRBV05-01	01				TCRBD02-01*01	TCRBD02	TCRBD02-01	01				TCRBJ02-05*01	TCRBJ02	TCRBJ02-05	01				5	3	5	1	2	4	39	50	53	63	65	1	In	VDJ
CTGGAGTCGCCCAGCCCCAACCAGACCTCTCTGTACTTCTGTGCCAGCAGTCCTGACTGGGGACGAAACACCATATATTTTGGAGAG	CASSPDWGRNTIYF	1	5.0802022156770314E-5	42	TCRBV27-01*01	TCRBV27	TCRBV27-01	01						unresolved		TCRBD01,TCRBD02	TCRBD01-01,TCRBD02-01		TCRBJ01-03*01	TCRBJ01	TCRBJ01-03	01				5	8	0	7	0	5	39	51	59	-1	64	1	In	VDJ
TCCACAAAGCTGGAGGACTCAGCCATGTACTTCTGTGCCAGCAGTGGGGGAGGGGGCCTTCGAAATCAGCCCCAGCATTTTGGTGAT	CASSGGGGLRNQPQHF	1	3.426182889642649E-5	48	TCRBV02-01*01	TCRBV02	TCRBV02-01	01						unresolved		TCRBD01,TCRBD02	TCRBD01-01,TCRBD02-01		TCRBJ01-05*01	TCRBJ01	TCRBJ01-05	01				4	4	5	0	6	4	33	46	50	57	63	1	In	VDJ
ACACAGCAGGAGGACTCGGCCGTGTATCTCTGTGCCAGCAGCCCCAGTAGGCTGTCGACATACACAGATACGCAGTATTTTGGCCCA	CASSPSRLSTYTDTQYF	1	4.2531925526598405E-5	51	TCRBV07-02*01	TCRBV07	TCRBV07-02	01				TCRBD01-01*01	TCRBD01	TCRBD01-01	01				TCRBJ02-03*01	TCRBJ02	TCRBJ02-03	01				5	14	2	6	2	2	30	42	56	60	62	1	In	VDJ
TGGAGCTGGACGACTCGGCCCTGTATCTCTGTGCCAGCAGCCGGACCGCGGGGACTAGCGGGGGAGGGGGAGCTGTTTTTTGGAGAA		1	3.662471364790418E-5	52	TCRBV05-04*01	TCRBV05	TCRBV05-04	01				TCRBD02-01*01	TCRBD02	TCRBD02-01	01				TCRBJ02-02*01	TCRBJ02	TCRBJ02-02	01				4	9	0	2	2	8	29	41	50	64	66	1	Out	VDJ
GGCCTGGGGGACGCAGCCATGTACCTGTGTGCCACCAGCAAGAGCGCCACAGGGGGATCCTCTAATGAAAAACTGTTTTTTGGCAGT	CATSKSATGGSSNEKLFF	4	1.5240606647031095E-4	54	TCRBV15-01*01	TCRBV15	TCRBV15-01	01				TCRBD01-01*01	TCRBD01	TCRBD01-01	01				TCRBJ01-04*01	TCRBJ01	TCRBJ01-04	01				4	8	3	1	5	3	27	40	48	56	61	4	In	VDJ
ACAGAGCGGGGGGACTCAGCCGTGTATCTCTGTGCCAGCAGCCTCAATGGGGCGGGGGGGCCTGAAGAGACCCAGTACTTCGGGCCA	CASSLNGAGGPEETQYF	1	2.953605939347111E-5	51	TCRBV07-03*01	TCRBV07	TCRBV07-03	01				TCRBD02-01*01	TCRBD02	TCRBD02-01	01				TCRBJ02-05*01	TCRBJ02	TCRBJ02-05	01				5	9	7	0	4	3	30	42	51	60	64	1	In	VDJ
CTCACTCTGGAGTCTGCTGCCTCCTCCCAGACATCTGTATATTTCTGCGCCAGTGAATCGAACACCGGGGAGCTGTTTTTTGGAGAA	CASESNTGELFF	1	5.198346453250916E-5	36	TCRBV10-01	TCRBV10	TCRBV10-01				01,02			unresolved		TCRBD01,TCRBD02	TCRBD01-01,TCRBD02-01		TCRBJ02-02*01	TCRBJ02	TCRBJ02-02	01				9	1	2	8	2	0	45	53	54	56	58	1	In	VDJ
CACATCAATTCCCTGGAGCTTGGTGACTCTGCTGTGTATTTCTGTGCCAGCAGCCAAAAGCAGTCCTACGAGCAGTACTTCGGGCCG	CASSQKQSYEQYF	1	3.7806156023643024E-5	39	TCRBV03	TCRBV03	unresolved			TCRBV03-01,TCRBV03-02				unresolved		TCRBD01,TCRBD02	TCRBD01-01,TCRBD02-01		TCRBJ02-07*01	TCRBJ02	TCRBJ02-07	01				2	3	4	5	0	1	42	57	60	-1	63	1	In	VDJ
CTCACGTTGGCGTCTGCTGTACCCTCTCAGACATCTGTGTACTTCTGTGCCACCAAGTCGACAGGGGATGGCTACACCTTCGGTTCG	CATKSTGDGYTF	1	3.662471364790418E-5	36	TCRBV06-04	TCRBV06	TCRBV06-04				01,02	TCRBD01-01*01	TCRBD01	TCRBD01-01	01				TCRBJ01-02*01	TCRBJ01	TCRBJ01-02	01				10	7	2	2	0	6	45	52	59	-1	67	1	In	VDJ
AGAACCGGGAGACACGGCACTGTATCTCTGCGCCAGCAGTCATTCGACAGGGCCCAGGAGGATAATTCACCCCTCCACTTTGGGAAC		1	3.662471364790418E-5	53	TCRBV23-01*01	TCRBV23	TCRBV23-01	01				TCRBD01-01*01	TCRBD01	TCRBD01-01	01				TCRBJ01-06*01	TCRBJ01	TCRBJ01-06	01				3	3	2	3	9	5	28	42	45	52	61	1	Out	VDJ
GCTGGAGGACTCAGCCATGTACTTCTGTGCCAGCAGTGGCCAGCCAGGCAGACCCCGACACAGGGACAGCCCCAGCATTTTGGTGAT		1	3.426182889642649E-5	56	TCRBV02-01*01	TCRBV02	TCRBV02-01	01				TCRBD01-01*01	TCRBD01	TCRBD01-01	01				TCRBJ01-05*01	TCRBJ01	TCRBJ01-05	01				4	21	3	3	1	7	25	38	59	65	66	1	Out	VDJ
AAGATCCGGTCCACAAAGCTGGAGGACTCAGCCATGTACTTCTGTGCCAGCAGGCGGGGGGGTACCGGGGAGCTGTTTTTTGGAGAA	CASRRGGTGELFF	2	9.569683243484641E-5	39	TCRBV02-01*01	TCRBV02	TCRBV02-01	01				TCRBD02-01*01	TCRBD02	TCRBD02-01	01				TCRBJ02-02*01	TCRBJ02	TCRBJ02-02	01				6	0	7	0	1	5	42	-1	53	62	63	2	In	VDJ
GAGTCCGCCAGCACCAACCAGACATCTATGTACCTCTGTGCCAGCAGTCATCCCCGGGTCTCCAGCTACGAGCAGTACTTCGGGCCG	CASSHPRVSSYEQYF	2	4.2531925526598405E-5	45	TCRBV28-01*01	TCRBV28	TCRBV28-01	01				TCRBD02-01	TCRBD02	TCRBD02-01				01,02	TCRBJ02-07*01	TCRBJ02	TCRBJ02-07	01				5	6	8	4	7	3	36	48	54	58	65	2	In	VDJ
CGGTCCACAAAGCTGGAGGACTCAGCCATGTACTTCTGTGCCAGCACCGACAGGGGGCTAGGGAATGAAAAACTGTTTTTTGGCAGT	CASTDRGLGNEKLFF	5	1.8666789536673744E-4	45	TCRBV02-01*01	TCRBV02	TCRBV02-01	01				TCRBD01-01*01	TCRBD01	TCRBD01-01	01				TCRBJ01-04*01	TCRBJ01	TCRBJ01-04	01				7	2	2	0	5	5	36	46	48	58	63	5	In	VDJ
TCCACAAAGCTGGAGGACTCAGCCATGTACTTCTGTGCCAGCAGGCCTTTCCTGGGGGGGGACACCGGGGAGCTGTTTTTTGGAGAA	CASRPFLGGDTGELFF	2	7.797519679876374E-5	48	TCRBV02-01*01	TCRBV02	TCRBV02-01	01				TCRBD02-01*01	TCRBD02	TCRBD02-01	01				TCRBJ02-02*01	TCRBJ02	TCRBJ02-02	01				6	9	9	0	1	3	33	44	53	60	61	2	In	VDJ
CACGCCCTGCAGCCAGAAGACTCAGCCCTGTATCTCTGCGCCAGCAGCCATGGACGGTCTGTGACCGGGGAGCTGTTTTTTGGAGAA	CASSHGRSVTGELFF	2	7.088654254433067E-5	45	TCRBV04-01*01	TCRBV04	TCRBV04-01	01						unresolved		TCRBD01,TCRBD02	TCRBD01-01,TCRBD02-01		TCRBJ02-02*01	TCRBJ02	TCRBJ02-02	01				3	1	1	7	8	5	36	50	51	55	63	2	In	VDJ
ATTCAGCGCACAGAGCAGCGGGACTCAGCCATGTATCGCTGTGCTAGCAGCCCAGGGGGCCCATTGGGGACCCAGTACTTCGGGCCA	CASSPGGPLGTQYF	1	2.953605939347111E-5	42	TCRBV07-07*01	TCRBV07	TCRBV07-07	01				TCRBD01-01*01	TCRBD01	TCRBD01-01	01				TCRBJ02-05*01	TCRBJ02	TCRBJ02-05	01				5	1	4	0	8	7	39	51	52	60	68	1	In	VDJ
ACACAGCAGGAGGACTCCGCCGTGTATCTCTGTGCCAGCAGCTTAGCGTTTATCGGGCAGGGTACTCATGAAGCTTTCTTTGGACAA	CASSLAFIGQGTHEAFF	1	3.5443271272165334E-5	51	TCRBV07-08*01	TCRBV07	TCRBV07-08	01				TCRBD01-01*01	TCRBD01	TCRBD01-01	01				TCRBJ01-01*01	TCRBJ01	TCRBJ01-01	01				0	10	4	3	6	7	30	47	57	62	68	1	In	VDJ
CTCCCTCCCAGACATCTGTGTACTTCTGTGCCAGCAGTTACGTCCCATTATCACAGGGAAAACACAGATACGCAGTATTTTGGCCCA		2	3.7806156023643024E-5	55	TCRBV06	TCRBV06	unresolved			TCRBV06-05,TCRBV06-06		TCRBD01-01*01	TCRBD01	TCRBD01-01	01				TCRBJ02-03*01	TCRBJ02	TCRBJ02-03	01				2	11	3	3	4	2	26	41	52	58	62	2	Out	VDJ
GTGACATCGGCCCAAAAGAACCCGACAGCTTTCTATCTCTGTGCCAGTAGTTCGACTAGCGGCCCCTACGAGCAGTACTTCGGGCCG	CASSSTSGPYEQYF	1	4.6076252653814934E-5	42	TCRBV19-01	TCRBV19	TCRBV19-01				01,02	TCRBD02-01	TCRBD02	TCRBD02-01				01,02	TCRBJ02-07*01	TCRBJ02	TCRBJ02-07	01				5	2	2	5	2	2	39	51	53	62	64	1	In	VDJ
ATCCAGCCCTCAGAACCCAGGGACTCAGCTGTGTACTTCTGTGCCAGCAGTTCAAGGGACAGGGGAAACATTCAGTACTTCGGCGCC	CASSSRDRGNIQYF	2	6.497933066563645E-5	42	TCRBV12	TCRBV12	unresolved			TCRBV12-03,TCRBV12-04		TCRBD01-01*01	TCRBD01	TCRBD01-01	01				TCRBJ02-04*01	TCRBJ02	TCRBJ02-04	01				4	3	0	2	0	6	39	52	55	-1	65	2	In	VDJ
GCTGCTCCCTCCCAGACATCTGTGTACTTCTGTGCCAGCACCAAAGGGGACTAGCGGGGGGCTCAAGAGACCCAGTACTTCGGGCCA	CASTKGD*RGAQETQYF	1	2.835461701773227E-5	51	TCRBV06	TCRBV06	unresolved			TCRBV06-01,TCRBV06-05,TCRBV06-06		TCRBD02-01*01	TCRBD02	TCRBD02-01	01				TCRBJ02-05*01	TCRBJ02	TCRBJ02-05	01				7	6	0	1	2	2	30	40	46	61	63	1	Stop	VDJ
AATTCCCTGGAGCTTGGTGACTCTGCTGTGTATTTCTGTGCCAGCAGCCAGCAGACAGGATCAGGAAACACCATATATTTTGGAGAG	CASSQQTGSGNTIYF	1	5.434634928398685E-5	45	TCRBV03	TCRBV03	unresolved			TCRBV03-01,TCRBV03-02		TCRBD01-01*01	TCRBD01	TCRBD01-01	01				TCRBJ01-03*01	TCRBJ01	TCRBJ01-03	01				3	3	2	4	4	4	36	50	53	59	63	1	In	VDJ
CTGAGGATCCAGCAGGTAGTGCGAGGAGATTCGGCAGCTTATTTCTGTGCCAGCTCCACCTATCAAGAGACCCAGTACTTCGGGCCA	CASSTYQETQYF	1	3.1898944144948805E-5	36	TCRBV18-01*01	TCRBV18	TCRBV18-01	01				TCRBD02-01	TCRBD02	TCRBD02-01				01,02	TCRBJ02-05*01	TCRBJ02	TCRBJ02-05	01				6	3	4	9	1	2	45	56	59	62	63	1	In	VDJ
CCCTCAGAACCCAGGGACTCAGCTGTGTACTTCTGTGCCAGCAGTTTAGGACACCCCTCCGGGGGATACGAGCAGTACTTCGGGCCG	CASSLGHPSGGYEQYF	1	3.1898944144948805E-5	48	TCRBV12	TCRBV12	unresolved			TCRBV12-03,TCRBV12-04		TCRBD02-01*01	TCRBD02	TCRBD02-01	01				TCRBJ02-07*01	TCRBJ02	TCRBJ02-07	01				1	10	8	2	1	4	33	49	59	65	66	1	In	VDJ
TCCACAAAGCTGGAGGACTCAGCCATGTACTTCTGTGCCAGCAACCAAGTCAACAGCGCGAACACCGGGGAGCTGTTTTTTGGAGAA	CASNQVNSANTGELFF	1	4.0169040775120715E-5	48	TCRBV02-01*01	TCRBV02	TCRBV02-01	01						unresolved		TCRBD01,TCRBD02	TCRBD01-01,TCRBD02-01		TCRBJ02-02*01	TCRBJ02	TCRBJ02-02	01				7	9	3	5	2	0	33	43	52	56	58	1	In	VDJ
CAGCAGGTAGTGCGAGGAGATTCGGCAGCTTATTTCTGTGCCAGCTCACCGGACAGGCTCCCTGGAAACACCATATATTTTGGAGAG	CASSPDRLPGNTIYF	1	5.0802022156770314E-5	45	TCRBV18-01*01	TCRBV18	TCRBV18-01	01				TCRBD01-01*01	TCRBD01	TCRBD01-01	01				TCRBJ01-03*01	TCRBJ01	TCRBJ01-03	01				3	0	1	4	4	2	36	-1	50	57	61	1	In	VDJ
AGGCTGGAGTCGGCTGCTCCCTCCCAGACATCTGTGTACTTCTGTGCCAGCAGTAGGGACAGGGATGAGACCCAGTACTTCGGGCCA	CASSRDRDETQYF	1	2.835461701773227E-5	39	TCRBV06-01*01	TCRBV06	TCRBV06-01	01				TCRBD01-01*01	TCRBD01	TCRBD01-01	01				TCRBJ02-05*01	TCRBJ02	TCRBJ02-05	01				5	1	0	3	2	5	42	54	55	64	66	1	In	VDJ
CTGGAGTCGGCTGCTCCCTCCCAGACATCTGTGTACTTCTGTGCCAGCAGATCTGGACAGGGTGGTCAGCCCCAGCATTTTGGTGAT	CASRSGQGGQPQHF	1	3.1898944144948805E-5	42	TCRBV06-01*01	TCRBV06	TCRBV06-01	01				TCRBD01-01*01	TCRBD01	TCRBD01-01	01				TCRBJ01-05*01	TCRBJ01	TCRBJ01-05	01				6	4	1	3	3	6	39	50	54	62	65	1	In	VDJ
CAGCGCACAGAGCAGGGGGACTCGGCCATGTATCTCTGTGCCAGCAGCCACTACCGGGACGCTGGATACGAGCAGTACTTCGGGCCG	CASSHYRDAGYEQYF	5	1.9021222249395397E-4	45	TCRBV07-09	TCRBV07	TCRBV07-09				01,03			unresolved		TCRBD01,TCRBD02	TCRBD01-01,TCRBD02-01		TCRBJ02-07*01	TCRBJ02	TCRBJ02-07	01				5	7	0	7	6	4	36	48	55	60	66	5	In	VDJ
GCTCCCTCCCAGACATCTGTGTACTTCTGTGCCAGCAATAAGGGTGGGGCAATAGATTATAGCAATCAGCCCCAGCATTTTGGTGAT	CASNKGGAIDYSNQPQHF	1	3.1898944144948805E-5	54	TCRBV06	TCRBV06	unresolved			TCRBV06-01,TCRBV06-05,TCRBV06-06		TCRBD01-01*01	TCRBD01	TCRBD01-01	01				TCRBJ01-05*01	TCRBJ01	TCRBJ01-05	01				7	8	7	0	9	0	27	37	45	50	59	1	In	VDJ
ACCTTGGAGCTGGGGGACTCGGCCCTTTATCTTTGCGCCAGCAGCTTGTCGCGGGGGGCCTCAACAGATACGCAGTATTTTGGCCCA	CASSLSRGASTDTQYF	1	2.7173174641993425E-5	48	TCRBV05-01*01	TCRBV05	TCRBV05-01	01				TCRBD02-01*01	TCRBD02	TCRBD02-01	01				TCRBJ02-03*01	TCRBJ02	TCRBJ02-03	01				1	2	7	1	5	3	33	48	50	58	63	1	In	VDJ
CCCTGTATCTCTGCGCCAGCAGCTCTGCCCGGGGGTTGGGACAGGGGATGCATCGTTTAGTCCTCCTACGAGCAGTACTTCGGGCCG		1	2.835461701773227E-5	70	TCRBV04	TCRBV04	unresolved			TCRBV04-01,TCRBV04-03		TCRBD01-01*01	TCRBD01	TCRBD01-01	01				TCRBJ02-07*01	TCRBJ02	TCRBJ02-07	01				5	14	0	2	15	0	11	23	37	47	62	1	Out	VDJ
GCTCCCTCCCAGACATCTGTGTACTTCTGTGCCAGCACCCCGGGACAGGGATCCTTTGGGGGGGGTGAAAAACTGTTTTTTGGCAGT	CASTPGQGSFGGGEKLFF	1	4.135048315085956E-5	54	TCRBV06	TCRBV06	unresolved			TCRBV06-01,TCRBV06-05,TCRBV06-06		TCRBD01-01*01	TCRBD01	TCRBD01-01	01				TCRBJ01-04*01	TCRBJ01	TCRBJ01-04	01				7	4	0	3	15	7	27	37	41	50	65	1	In	VDJ
TCTCTGGAGCTGGGGGACTCAGCTTTGTATTTCTGTGCCAGCAGCCCCACAGGGATCTCCTATAATTCACCCCTCCACTTTGGGAAC	CASSPTGISYNSPLHF	1	2.362884751477689E-5	48	TCRBV09-01	TCRBV09	TCRBV09-01				01,02	TCRBD01-01*01	TCRBD01	TCRBD01-01	01				TCRBJ01-06*01	TCRBJ01	TCRBJ01-06	01				4	3	3	3	2	0	33	45	48	54	56	1	In	VDJ
GCCTTGTTGCTGGGGGACTCGGCCCTGTATCTCTGTGCCAGCAGCTTGGGTGGGCAGGGTGGGACAGATACGCAGTATTTTGGCCCA	CASSLGGQGGTDTQYF	1	5.0802022156770314E-5	48	TCRBV05-05*01	TCRBV05	TCRBV05-05	01				TCRBD01-01*01	TCRBD01	TCRBD01-01	01				TCRBJ02-03*01	TCRBJ02	TCRBJ02-03	01				0	5	4	3	4	3	33	49	54	59	63	1	In	VDJ
CGCTCACCAGGCCTGGGGGACGCAGCCATGTACCTGTGTGCCACCAGCAGAGATAAGGCAATGGGAGAGACCCAGTACTTCGGGCCA	CATSRDKAMGETQYF	1	2.4810289890515734E-5	45	TCRBV15-01*01	TCRBV15	TCRBV15-01	01						unresolved		TCRBD01,TCRBD02	TCRBD01-01,TCRBD02-01		TCRBJ02-05*01	TCRBJ02	TCRBJ02-05	01				0	9	0	9	0	4	36	53	62	-1	65	1	In	VDJ
ACCTTGGAGCTGGGGGACTCGGCCCTTTATCTTTGCGCCAGCAGCTTGGTTTCGGGTAGCTCCTACAATGAGCAGTTCTTCGGGCCA	CASSLVSGSSYNEQFF	1	2.835461701773227E-5	48	TCRBV05-01*01	TCRBV05	TCRBV05-01	01				TCRBD02-01	TCRBD02	TCRBD02-01				01,02	TCRBJ02-01*01	TCRBJ02	TCRBJ02-01	01				0	3	8	4	3	0	33	49	52	56	59	1	In	VDJ
AGCTCTCTGGAGCTGGGGGACTCAGCTTTGTATTTCTGTGCCAGTGAACCGGGACAACCGAACACCGGGGAGCTGTTTTTTGGAGAA	CASEPGQPNTGELFF	1	2.835461701773227E-5	45	TCRBV09-01	TCRBV09	TCRBV09-01				01,02	TCRBD01-01*01	TCRBD01	TCRBD01-01	01				TCRBJ02-02*01	TCRBJ02	TCRBJ02-02	01				8	6	0	6	2	0	36	44	50	56	58	1	In	VDJ
CAGAGCGGGGGGACTCAGCCGTGTATCTCTGTGCCAGCAGCTCTGAGACAGGGGATTTTTCGAACCGGGGAGCTGTTTTTTGGAGAA		1	3.898759839938187E-5	52	TCRBV07-03*01	TCRBV07	TCRBV07-03	01				TCRBD01-01*01	TCRBD01	TCRBD01-01	01				TCRBJ02-02*01	TCRBJ02	TCRBJ02-02	01				4	4	2	2	9	5	29	42	46	54	63	1	Out	VDJ
ACGATCCAGCGCACAGAGCAGCGGGACTCGGCCATGTATCGCTGTGCCAGCAGCTTTGGGACATACACTGAAGCTTTCTTTGGACAA	CASSFGTYTEAFF	1	3.5443271272165334E-5	39	TCRBV07-06*01	TCRBV07	TCRBV07-06	01				TCRBD01-01*01	TCRBD01	TCRBD01-01	01				TCRBJ01-01*01	TCRBJ01	TCRBJ01-01	01				3	1	0	6	1	3	42	56	57	63	64	1	In	VDJ
CACATCAATTCCCTGGAGCTTGGTGACTCTGCTGTGTATTTCTGTGCCAGCAGTCAGGGTCCTGAGGGTGAAGCTTTCTTTGGACAA	CASSQGPEGEAFF	1	4.135048315085956E-5	39	TCRBV03	TCRBV03	unresolved			TCRBV03-01,TCRBV03-02				unresolved		TCRBD01,TCRBD02	TCRBD01-01,TCRBD02-01		TCRBJ01-01*01	TCRBJ01	TCRBJ01-01	01				6	1	4	3	9	7	42	53	54	59	68	1	In	VDJ
AGCTCTCTGGAGCTGGGGGACTCAGCTTTGTATTTCTGTGCCAGCAGCGATGGGGACAGGGGATTGTGGGAGCAGTACTTCGGGCCG	CASSDGDRGLWEQYF	1	2.362884751477689E-5	45	TCRBV09-01	TCRBV09	TCRBV09-01				01,02	TCRBD01-01*01	TCRBD01	TCRBD01-01	01				TCRBJ02-07*01	TCRBJ02	TCRBJ02-07	01				3	3	0	2	7	7	36	49	52	62	69	1	In	VDJ
ATCCAACCTGCAAAGCTTGAGGACTCGGCCGTGTATCTCTGTGCCAGCAGCTCCCGGGACAGGGGGCTCGAGCAGTACTTCGGGCCG	CASSSRDRGLEQYF	1	3.1898944144948805E-5	42	TCRBV11-02*02	TCRBV11	TCRBV11-02	02				TCRBD01-01*01	TCRBD01	TCRBD01-01	01				TCRBJ02-07*01	TCRBJ02	TCRBJ02-07	01				4	3	0	0	1	6	39	52	55	67	68	1	In	VDJ
ATCCGGTCCACAAAGCTGGAGGACTCAGCCATGTACTTCTGTGCCAGCAGTGGAGGGCAGGGGGGAGACGAGCAGTACTTCGGGCCG	CASSGGQGGDEQYF	1	3.426182889642649E-5	42	TCRBV02-01*01	TCRBV02	TCRBV02-01	01				TCRBD01-01*01	TCRBD01	TCRBD01-01	01				TCRBJ02-07*01	TCRBJ02	TCRBJ02-07	01				4	5	4	1	3	5	39	52	57	64	67	1	In	VDJ
AACGCCTTGTTGCTGGGGGACTCGGCCCTCTATCTCTGTGCCAGCAGAGGTGGGGGACCGGTGAACACTGAAGCTTTCTTTGGACAA	CASRGGGPVNTEAFF	5	1.7012770210639362E-4	45	TCRBV05-06*01	TCRBV05	TCRBV05-06	01						unresolved		TCRBD01,TCRBD02	TCRBD01-01,TCRBD02-01		TCRBJ01-01*01	TCRBJ01	TCRBJ01-01	01				5	6	0	7	3	0	36	47	53	58	61	5	In	VDJ
CAGCCCTCAGAACCCAGGGACTCAGCTGTGTACTTCTGTGCCAGCAGCCTGATCGACAGAGATAATTCACCCCTCCACTTTGGGAAC	CASSLIDRDNSPLHF	1	3.1898944144948805E-5	45	TCRBV12	TCRBV12	unresolved			TCRBV12-03,TCRBV12-04		TCRBD01-01*01	TCRBD01	TCRBD01-01	01				TCRBJ01-06*01	TCRBJ01	TCRBJ01-06	01				6	7	2	5	2	5	36	47	54	59	61	1	In	VDJ
TCTGCCAGGCCCTCACATACCTCTCAGTACCTCTGTGCCAGCAGTGGGGTCCGCGGGACCTATAATGAAAAACTGTTTTTTGGCAGT	CASSGVRGTYNEKLFF	1	2.835461701773227E-5	48	TCRBV25-01*01	TCRBV25	TCRBV25-01	01				TCRBD02-01*02	TCRBD02	TCRBD02-01	02				TCRBJ01-04*01	TCRBJ01	TCRBJ01-04	01				4	6	7	3	4	4	33	46	52	58	62	1	In	VDJ
ACCAGTGCCCATCCTGAAGACAGCAGCTTCTACATCTGCAGTGCTAGAGATCAGGCGCGCTCCTACAATGAGCAGTTCTTCGGGCCA	CSARDQARSYNEQFF	1	2.953605939347111E-5	45	TCRBV20	TCRBV20	unresolved			TCRBV20-01,TCRBV20-or09_02		TCRBD01-01*01	TCRBD01	TCRBD01-01	01				TCRBJ02-01*01	TCRBJ02	TCRBJ02-01	01				0	1	4	4	4	0	36	50	51	55	59	1	In	VDJ
ACAGAGCAGCGGGACTCAGCCATGTATCGCTGTGCTAGCAGCTCATGGGTCGACTAGAAGAAAAACTATGGCTACACCTTCGGTTCG	CASSSWVD*KKNYGYTF	1	3.1898944144948805E-5	51	TCRBV07-07*01	TCRBV07	TCRBV07-07	01				TCRBD02-01	TCRBD02	TCRBD02-01				01,02	TCRBJ01-02*01	TCRBJ01	TCRBJ01-02	01				4	8	2	8	6	2	30	43	51	57	63	1	Stop	VDJ
ACTCTGGAGTCCGCTACCAGCTCCCAGACATCTGTGTACTTCTGTGCCAATCAGGGGGAGGGCACCGGGGAGCTGTTTTTTGGAGAA	CANQGEGTGELFF	2	7.67937544230249E-5	39	TCRBV10-03*01	TCRBV10	TCRBV10-03	01						unresolved		TCRBD01,TCRBD02	TCRBD01-01,TCRBD02-01		TCRBJ02-02*01	TCRBJ02	TCRBJ02-02	01				10	2	4	1	4	4	42	49	51	58	62	2	In	VDJ
AGACTCGGCCCTGTATCTCTGCGCCAGCAGCTAGCAAGAACCGGGCATCACCGTCGGGTAAACAATGAAAAACTGTTTTTTGGCAGT		1	4.0169040775120715E-5	62	TCRBV04-03*01	TCRBV04	TCRBV04-03	01						unresolved		TCRBD01,TCRBD02	TCRBD01-01,TCRBD02-01		TCRBJ01-04*01	TCRBJ01	TCRBJ01-04	01				5	11	8	0	17	5	19	31	42	46	63	1	Out	VDJ
CAGCAGGTAGTGCGAGGAGATTCGGCAGCTTATTTCTGTGCCAGCTCAGGCGACAGGGGAGGGTCGGATACGCAGTATTTTGGCCCA	CASSGDRGGSDTQYF	2	5.434634928398685E-5	45	TCRBV18-01*01	TCRBV18	TCRBV18-01	01				TCRBD01-01*01	TCRBD01	TCRBD01-01	01				TCRBJ02-03*01	TCRBJ02	TCRBJ02-03	01				5	3	2	2	7	6	36	48	51	59	66	2	In	VDJ
CTACACACCCTGCAGCCAGAAGACTCGGCCCTGTATCTCTGCGCCAGCAGCCGACAGGGGGCGGCAGATACGCAGTATTTTGGCCCA	CASSRQGAADTQYF	1	3.3080386520687644E-5	42	TCRBV04-03*01	TCRBV04	TCRBV04-03	01				TCRBD01-01*01	TCRBD01	TCRBD01-01	01				TCRBJ02-03*01	TCRBJ02	TCRBJ02-03	01				4	0	2	0	2	4	39	-1	52	62	64	1	In	VDJ
CTGAAGATCCGGTCCACAAAGCTGGAGGACTCAGCCATGTACTTCTGTGCCAGCAGGACAGGGAAAGAGACCCAGTACTTCGGGCCA	CASRTGKETQYF	1	3.071750176920996E-5	36	TCRBV02-01*01	TCRBV02	TCRBV02-01	01				TCRBD01-01*01	TCRBD01	TCRBD01-01	01				TCRBJ02-05*01	TCRBJ02	TCRBJ02-05	01				6	0	2	3	1	3	45	-1	56	63	64	1	In	VDJ
TCTCCCTGTCCCTAGAGTCTGCCATCCCCAACCAGACAGCTCTTTACTTCTGTGCCACCCGACCGGTAGCGGTTACATTGGGGCAGT		1	3.7806156023643024E-5	31	TCRBV24	TCRBV24	unresolved			TCRBV24-01,TCRBV24-or09_02		TCRBD02-01	TCRBD02	TCRBD02-01				01,02	TCRBJ01-04*01	TCRBJ01	TCRBJ01-04	01				9	7	5	5	9	23	50	59	66	72	81	1	Out	VDJ
TCCCTGGAGCTTGGTGACTCTGCTGTGTATTTCTGTGCCAGCAGCCAGCTTTAGCGGGTACGGAGGGATACGCAGTATTTTGGCCCA	CASSQL*RVRRDTQYF	2	4.6076252653814934E-5	48	TCRBV03	TCRBV03	unresolved			TCRBV03-01,TCRBV03-02		TCRBD02-01	TCRBD02	TCRBD02-01				01,02	TCRBJ02-03*01	TCRBJ02	TCRBJ02-03	01				3	4	5	4	8	6	33	47	51	58	66	2	Stop	VDJ
CCCTCAGAACCCAGGGACTCAGCTGTGTACTTCTGTGCCAGCAGTTTAGAATTGGGTTCACAGGGGCTCGTAGGGGCCTTCGGTTCG	CASSLELGSQGLVGAF	1	3.071750176920996E-5	48	TCRBV12	TCRBV12	unresolved			TCRBV12-03,TCRBV12-04		TCRBD01-01*01	TCRBD01	TCRBD01-01	01				TCRBJ01-02*01	TCRBJ01	TCRBJ01-02	01				1	10	3	2	10	15	33	49	59	66	76	1	In	VDJ
ACCAGTGCCCATCCTGAAGACAGCAGCTTCTACATCTGCAGTGCTCAACCCTGGGACAGGGGGAACACTGAAGCTTTCTTTGGACAA	CSAQPWDRGNTEAFF	1	2.835461701773227E-5	45	TCRBV20	TCRBV20	unresolved			TCRBV20-01,TCRBV20-or09_02		TCRBD01-01*01	TCRBD01	TCRBD01-01	01				TCRBJ01-01*01	TCRBJ01	TCRBJ01-01	01				5	7	0	2	0	1	36	45	52	-1	62	1	In	VDJ
TCTGCCATCCCCAACCAGACAGCTCTTTACTTCTGTGCCACCAGTGATCCGACTAGCGGGGGTTCAGATACGCAGTATTTTGGCCCA	CATSDPTSGGSDTQYF	1	3.071750176920996E-5	48	TCRBV24	TCRBV24	unresolved			TCRBV24-01,TCRBV24-or09_02		TCRBD02-01*01	TCRBD02	TCRBD02-01	01				TCRBJ02-03*01	TCRBJ02	TCRBJ02-03	01				3	2	2	2	2	4	33	48	50	62	64	1	In	VDJ
GCACCTTGGAGCTGGGGGACTCGGCCCTTTATCTTTGCGCCACACAATTTTACGGAGTTCGGCCAAGAGACCCAGTACTTCGGGCCA		2	7.67937544230249E-5	46	TCRBV05-01*01	TCRBV05	TCRBV05-01	01				TCRBD02-01*02	TCRBD02	TCRBD02-01	02				TCRBJ02-05*01	TCRBJ02	TCRBJ02-05	01				9	11	10	2	5	1	35	42	53	57	62	2	Out	VDJ
CGCACAGAGCAGGGGGACTCGGCCATGTATCTCTGTGCCAGCAGCCAAGGGACTCTAGGGAGGACCGGGGAGCTGTTTTTTGGAGAA	CASSQGTLGRTGELFF	1	5.0802022156770314E-5	48	TCRBV07-09	TCRBV07	TCRBV07-09				01,03	TCRBD02-01	TCRBD02	TCRBD02-01				01,02	TCRBJ02-02*01	TCRBJ02	TCRBJ02-02	01				5	3	0	10	9	5	33	45	48	54	63	1	In	VDJ
TCCTTGGAGCTGGGGGACTCAGCCCTGTACTTCTGTGCCAGCAGCTCGACCGGGACTAGCGGGGGCTACGAGCAGTACTTCGGGCCG	CASSSTGTSGGYEQYF	1	3.1898944144948805E-5	48	TCRBV13-01*01	TCRBV13	TCRBV13-01	01				TCRBD02-01*01	TCRBD02	TCRBD02-01	01				TCRBJ02-07*01	TCRBJ02	TCRBJ02-07	01				4	5	0	2	0	3	33	46	51	-1	65	1	In	VDJ
TCCACTCTGACAGTGACCAGTGCCCATCCTGAAGACAGCAGCTTCTACATCTGCAGTGCAGCCGAGGTGGGGGCTTTCTTTGGACAA	CSAAEVGAFF	1	2.1265962763299202E-5	30	TCRBV20-01*01	TCRBV20	TCRBV20-01	01						unresolved		TCRBD01,TCRBD02	TCRBD01-01,TCRBD02-01		TCRBJ01-01*01	TCRBJ01	TCRBJ01-01	01				6	9	6	2	0	11	51	59	68	-1	72	1	In	VDJ
CTGGAGTCCGCTACCAGCTCCCAGACATCTGTGTACTTCTGTGCCATCGGGAAGGCAGGGGGCACCGGGGAGCTGTTTTTTGGAGAA	CAIGKAGGTGELFF	2	1.086926985679737E-4	42	TCRBV10-03*01	TCRBV10	TCRBV10-03	01				TCRBD01-01*01	TCRBD01	TCRBD01-01	01				TCRBJ02-02*01	TCRBJ02	TCRBJ02-02	01				8	7	4	1	0	4	39	48	55	-1	62	2	In	VDJ
AACCTGAGCTCTCTGGAGCTGGGGGACTCAGCTTTGTATTTCTGTGCCAGCAGCCCCCGGGACAGCCATGGCTACACCTTCGGTTCG	CASSPRDSHGYTF	1	2.362884751477689E-5	39	TCRBV09-01	TCRBV09	TCRBV09-01				01,02	TCRBD01-01*01	TCRBD01	TCRBD01-01	01				TCRBJ01-02*01	TCRBJ01	TCRBJ01-02	01				4	4	0	5	2	6	42	54	58	65	67	1	In	VDJ
AGGCTGCTGTCGGCTGCTCCCTCCCAGACATCTGTGTACTTCTGTGCCAGCAGATGGACAGAGGCGGGGGAGCTGTTTTTTGGAGAA	CASRWTEAGELFF	1	2.953605939347111E-5	39	TCRBV06-05*01	TCRBV06	TCRBV06-05	01				TCRBD01-01*01	TCRBD01	TCRBD01-01	01				TCRBJ02-02*01	TCRBJ02	TCRBJ02-02	01				6	2	1	5	5	8	42	53	55	61	66	1	In	VDJ
GAGTCGGCTGCTCCCTCCCAGACATCTGTGTACTTCTGTGCCAGCTTCCGTTTCGACAGGCGCTACAATGAGCAGTTCTTCGGGCCA	CASFRFDRRYNEQFF	1	3.5443271272165334E-5	45	TCRBV06-01*01	TCRBV06	TCRBV06-01	01				TCRBD01-01*01	TCRBD01	TCRBD01-01	01				TCRBJ02-01*01	TCRBJ02	TCRBJ02-01	01				8	9	2	4	2	3	36	45	54	60	62	1	In	VDJ
TTGGAGTCGGCTGCTCCCTCCCAAACATCTGTGTACTTCTGTGCCAGCAGTTCAGGGTCCTCCTACAATGAGCAGTTCTTCGGGCCA	CASSSGSSYNEQFF	1	3.7806156023643024E-5	42	TCRBV06	TCRBV06	unresolved			TCRBV06-02,TCRBV06-03		TCRBD01-01*01	TCRBD01	TCRBD01-01	01				TCRBJ02-01*01	TCRBJ02	TCRBJ02-01	01				4	0	4	3	2	0	39	-1	52	57	59	1	In	VDJ
GTGACCAGTGCCCATCCTGAAGACAGCAGCTTCTACATCTGCAGTGCTAGCCTAACAGTCTCCTACAATGAGCAGTTCTTCGGGCCA	CSASLTVSYNEQFF	1	2.953605939347111E-5	42	TCRBV20	TCRBV20	unresolved			TCRBV20-01,TCRBV20-or09_02		TCRBD01-01*01	TCRBD01	TCRBD01-01	01				TCRBJ02-01*01	TCRBJ02	TCRBJ02-01	01				3	4	3	5	1	0	39	50	54	58	59	1	In	VDJ
ACGCCTTGTTGCTGGGGGACTCGGCCCTCTATCTCTGTGCCAGCAGCTTGAGGCCGGGACAGGGGTGATGAGCAGTTCTTCGGGCCA		2	8.151952392598027E-5	46	TCRBV05-06*01	TCRBV05	TCRBV05-06	01				TCRBD01-01*01	TCRBD01	TCRBD01-01	01				TCRBJ02-01*01	TCRBJ02	TCRBJ02-01	01				1	5	0	2	2	8	35	50	55	65	67	2	Out	VDJ
CTACACGCCCTGCAGCCAGAAGACTCAGCCCTGTATCTCTGCGCCAGCAGCCAGAGGAGGGGGAGGGAAAAACTGTTTTTTGGCAGT	CASSQRRGREKLFF	1	3.5443271272165334E-5	42	TCRBV04-01*01	TCRBV04	TCRBV04-01	01						unresolved		TCRBD01,TCRBD02	TCRBD01-01,TCRBD02-01		TCRBJ01-04*01	TCRBJ01	TCRBJ01-04	01				3	4	5	1	3	8	39	53	57	63	66	1	In	VDJ
CGGCCCAAAAGAACCCGACAGCTTTCTATCTCTGTGCCAGTAGTACATCTAGCCCGGGCCCGGGGATATGGCTACACCTTCGGTTCG		1	4.4894810278076095E-5	49	TCRBV19-01	TCRBV19	TCRBV19-01				01,02	TCRBD02-01	TCRBD02	TCRBD02-01				01,02	TCRBJ01-02*01	TCRBJ01	TCRBJ01-02	01				4	3	4	7	13	5	32	45	48	53	66	1	Out	VDJ
CGCACACAGCAGGAGGACTCCGCCGTGTATCTCTGTGCCAGCAGCTCTCGGGGCAGGACCAGCAATCAGCCCCAGCATTTTGGTGAT	CASSSRGRTSNQPQHF	2	8.270096630171912E-5	48	TCRBV07-08*01	TCRBV07	TCRBV07-08	01						unresolved		TCRBD01,TCRBD02	TCRBD01-01,TCRBD02-01		TCRBJ01-05*01	TCRBJ01	TCRBJ01-05	01				4	3	7	0	6	1	33	46	49	54	60	2	In	VDJ
GCAGGTAGTGCGAGGAGATTCGGCAGCTTATTTCTGTGCCAGCTCGGACAAACAGGGGGCAGCTCCTACGAGCAGTACTTCGGGCCG		1	3.5443271272165334E-5	47	TCRBV18-01*01	TCRBV18	TCRBV18-01	01				TCRBD01-01*01	TCRBD01	TCRBD01-01	01				TCRBJ02-07*01	TCRBJ02	TCRBJ02-07	01				6	6	3	0	2	0	34	45	51	60	62	1	Out	VDJ
ACCAGTGCCCATCCTGAAGACAGCAGCTTCTACATCTGCAGTGCTAGAGACGGGACTAGTGGTACAGATACGCAGTATTTTGGCCCA	CSARDGTSGTDTQYF	1	2.835461701773227E-5	45	TCRBV20	TCRBV20	unresolved			TCRBV20-01,TCRBV20-or09_02		TCRBD02-01	TCRBD02	TCRBD02-01				01,02	TCRBJ02-03*01	TCRBJ02	TCRBJ02-03	01				0	1	0	8	4	3	36	50	51	59	63	1	In	VDJ
CTGAAGATCCGGTCCACAAAGCTGGAGGACTCAGCCATGTACTTCTGTGCCAGTGGTTATGTCAAAAACATTCAGTACTTCGGCGCC	CASGYVKNIQYF	2	5.670923403546454E-5	36	TCRBV02-01*01	TCRBV02	TCRBV02-01	01						unresolved		TCRBD01,TCRBD02	TCRBD01-01,TCRBD02-01		TCRBJ02-04*01	TCRBJ02	TCRBJ02-04	01				9	1	0	10	6	3	45	53	54	56	62	2	In	VDJ
CTGGAGTCGCCCAGCCCCAACCAGACCTCTCTGTACTTCTGTGCCAGCTCACAAACCCGTTCTAATGAAAAACTGTTTTTTGGCAGT	CASSQTRSNEKLFF	1	4.725769502955378E-5	42	TCRBV27-01*01	TCRBV27	TCRBV27-01	01				TCRBD01-01*01	TCRBD01	TCRBD01-01	01				TCRBJ01-04*01	TCRBJ01	TCRBJ01-04	01				8	2	3	6	8	3	39	48	50	53	61	1	In	VDJ
CTGATTCTGGAGTCCGCCAGCACCAACCAGACATCTATGTACCTCTGTGCCAGCAACAGGGATCCCTCACCCCTCCACTTTGGGAAC	CASNRDPSPLHF	1	4.0169040775120715E-5	36	TCRBV28-01*01	TCRBV28	TCRBV28-01	01				TCRBD01-01*01	TCRBD01	TCRBD01-01	01				TCRBJ01-06*01	TCRBJ01	TCRBJ01-06	01				7	0	3	3	5	10	45	-1	55	61	66	1	In	VDJ
CAGCGCACACAGCAGGAGGACTCCGCCGTGTATCTCTGTGCCAGCAGCTTTGGGATACAGGGTGTCTATGGCTACACCTTCGGTTCG	CASSFGIQGVYGYTF	1	3.1898944144948805E-5	45	TCRBV07-08*01	TCRBV07	TCRBV07-08	01				TCRBD01-01*01	TCRBD01	TCRBD01-01	01				TCRBJ01-02*01	TCRBJ01	TCRBJ01-02	01				3	6	3	3	3	4	36	50	56	62	65	1	In	VDJ
CAGCCTGCAGAACTGGAGGATTCTGGAGTTTATTTCTGTGCCAGCAGCCAAGGGCAGCTGGGAAATTCACCCCTCCACTTTGGGAAC	CASSQGQLGNSPLHF	1	4.135048315085956E-5	45	TCRBV14-01*01	TCRBV14	TCRBV14-01	01						unresolved		TCRBD01,TCRBD02	TCRBD01-01,TCRBD02-01		TCRBJ01-06*01	TCRBJ01	TCRBJ01-06	01				1	7	0	8	0	7	36	52	59	-1	63	1	In	VDJ
GAGCAGCGGGACTCGGCCATGTATCGCTGTGCCAGCAGCTTAGGTGCCCGACTAGCGGGGCCCCCGGAGACCCAGTACTTCGGGCCA	CASSLGARLAGPPETQYF	1	2.953605939347111E-5	54	TCRBV07-06*01	TCRBV07	TCRBV07-06	01				TCRBD02-01*01	TCRBD02	TCRBD02-01	01				TCRBJ02-05*01	TCRBJ02	TCRBJ02-05	01				1	6	2	3	6	5	27	43	49	60	66	1	In	VDJ
AAGGTGCAGCCTGCAGAACTGGAGGATTCTGGAGTTTATTTCTGTGCCAGCAGACAATCAGGGTACTACGAGCAGTACTTCGGGCCG	CASRQSGYYEQYF	1	4.135048315085956E-5	39	TCRBV14-01*01	TCRBV14	TCRBV14-01	01				TCRBD01-01*01	TCRBD01	TCRBD01-01	01				TCRBJ02-07*01	TCRBJ02	TCRBJ02-07	01				2	1	4	3	2	3	42	57	58	63	65	1	In	VDJ
GTGACCAGTGCCCATCCTGAAGACAGCAGCTTCTACATCTGCAGTGTCCCCGGGGGACGATGGGGTGAAAAACTGTTTTTTGGCAGT	CSVPGGRWGEKLFF	1	3.5443271272165334E-5	42	TCRBV20	TCRBV20	unresolved			TCRBV20-01,TCRBV20-or09_02		TCRBD02-01*01	TCRBD02	TCRBD02-01	01				TCRBJ01-04*01	TCRBJ01	TCRBJ01-04	01				7	4	8	2	9	7	39	46	50	56	65	1	In	VDJ
ACTCTGGAGTCTGCTGCCTCCTCCCAGACATCTGTATATTTCTGCGCCAGCAGGGAAACACGCTTCCATGAGCAGTTCTTCGGGCCA	CASRETRFHEQFF	1	4.962057978103147E-5	39	TCRBV10-01	TCRBV10	TCRBV10-01				01,02			unresolved		TCRBD01,TCRBD02	TCRBD01-01,TCRBD02-01		TCRBJ02-01*01	TCRBJ02	TCRBJ02-01	01				6	0	1	8	11	8	42	-1	53	56	67	1	In	VDJ
ATCCAGCCTGCAGAGCTTGGGGACTCGGCCATGTATCTCTGTGCCAGCAGCCCGAGCCTAGATAACTATGGCTACACCTTCGGTTCG	CASSPSLDNYGYTF	1	3.071750176920996E-5	42	TCRBV11-01*01	TCRBV11	TCRBV11-01	01				TCRBD02-01	TCRBD02	TCRBD02-01				01,02	TCRBJ01-02*01	TCRBJ01	TCRBJ01-02	01				5	6	4	8	1	1	39	51	57	61	62	1	In	VDJ
ACCAGTGCCCATCCTGAAGACAGCAGCTTCTACATCTGCAGTGCTAACTCAGACAGGGGCCTTTCCCACGAGCAGTACTTCGGGCCG	CSANSDRGLSHEQYF	4	1.4649885459161672E-4	45	TCRBV20	TCRBV20	unresolved			TCRBV20-01,TCRBV20-or09_02		TCRBD01-01*01	TCRBD01	TCRBD01-01	01				TCRBJ02-07*01	TCRBJ02	TCRBJ02-07	01				4	5	2	2	8	5	36	46	51	59	67	4	In	VDJ
GTGACCAGTGCCCATCCTGAAGACAGCAGCTTCTACATCTGCAGTGTCCGGGACCTAGACGGTACCTACGAGCAGTACTTCGGGCCG	CSVRDLDGTYEQYF	1	2.599173226625458E-5	42	TCRBV20	TCRBV20	unresolved			TCRBV20-01,TCRBV20-or09_02				unresolved		TCRBD01,TCRBD02	TCRBD01-01,TCRBD02-01		TCRBJ02-07*01	TCRBJ02	TCRBJ02-07	01				7	3	0	7	10	2	39	46	49	54	64	1	In	VDJ
CCCTCAGAACCCAGGGACTCAGCTGTGTATTTTTGTGCTAGTGGTTCCACAGGGGGACAGCAGAACACTGAAGCTTTCTTTGGACAA	CASGSTGGQQNTEAFF	1	4.135048315085956E-5	48	TCRBV12-05*01	TCRBV12	TCRBV12-05	01				TCRBD01-01*01	TCRBD01	TCRBD01-01	01				TCRBJ01-01*01	TCRBJ01	TCRBJ01-01	01				4	2	3	1	6	1	33	46	48	56	62	1	In	VDJ
AACGCCTTGTTGCTGGGGGACTCGGCCCTCTATCTCTGTGCCAGCAGCCGCGGGGGACGATGGGACACTGAAGCTTTCTTTGGACAA	CASSRGGRWDTEAFF	3	1.0160404431354063E-4	45	TCRBV05-06*01	TCRBV05	TCRBV05-06	01				TCRBD02-01*01	TCRBD02	TCRBD02-01	01				TCRBJ01-01*01	TCRBJ01	TCRBJ01-01	01				4	1	7	2	8	3	36	48	49	56	64	3	In	VDJ
TGCCAGGCCCTCACATACCTCTCAGTACCTCTGTGCCAGCAGTGAATTTTTCTGGGGGCAACCACCGGGGAGCTGTTTTTTGGAGAA		1	2.4810289890515734E-5	50	TCRBV25-01*01	TCRBV25	TCRBV25-01	01				TCRBD01-01*01	TCRBD01	TCRBD01-01	01				TCRBJ02-02*01	TCRBJ02	TCRBJ02-02	01				1	6	6	0	3	4	31	47	53	59	62	1	Out	VDJ
AACGCCTTGTTGCTGGGGGACTCGGCCCTGTATCTCTGTGCCAGCAGCTTGGGACAGGCGAGGTACTATGGCTACACCTTCGGTTCG	CASSLGQARYYGYTF	1	4.4894810278076095E-5	45	TCRBV05-05*01	TCRBV05	TCRBV05-05	01				TCRBD01-01*01	TCRBD01	TCRBD01-01	01				TCRBJ01-02*01	TCRBJ01	TCRBJ01-02	01				0	0	2	4	6	3	36	-1	52	58	64	1	In	VDJ
GTGACCAGTGCCCATCCTGAAGACAGCAGCTTCTACATCTGCAGTGCTAGAGACGTCCTTAGCAATCAGCCCCAGCATTTTGGTGAT	CSARDVLSNQPQHF	1	2.7173174641993425E-5	42	TCRBV20	TCRBV20	unresolved			TCRBV20-01,TCRBV20-or09_02		TCRBD02-01	TCRBD02	TCRBD02-01				01,02	TCRBJ01-05*01	TCRBJ01	TCRBJ01-05	01				0	4	4	10	0	0	39	53	57	-1	59	1	In	VDJ
CAGCGCACACAGCAGGAGGACTCCGCCGTGTATCTCTGTGCCAGCAGCACACGACAGGGGCCATCGGCTGAAGCTTTCTTTGGACAA	CASSTRQGPSAEAFF	1	3.5443271272165334E-5	45	TCRBV07-08*01	TCRBV07	TCRBV07-08	01				TCRBD01-01*01	TCRBD01	TCRBD01-01	01				TCRBJ01-01*01	TCRBJ01	TCRBJ01-01	01				5	4	2	2	7	6	36	48	52	60	67	1	In	VDJ
GAGTTGGCTGCTCCCTCCCAGACATCTGTGTACTTCTGTGCCAGCAGTTACTCTAACAGGGGTGGAGAGACCCAGTACTTCGGGCCA	CASSYSNRGGETQYF	1	3.426182889642649E-5	45	TCRBV06-06	TCRBV06	TCRBV06-06				01,02	TCRBD01-01*01	TCRBD01	TCRBD01-01	01				TCRBJ02-05*01	TCRBJ02	TCRBJ02-05	01				0	2	3	2	3	4	36	53	55	62	65	1	In	VDJ
ACTCTGAAGATCCAGCCCTCAGAACCCAGGGACTCAGCTGTGTATTTTTGTGCTAGTGGTTTGGGCCATGAGCAGTTCTTCGGGCCA	CASGLGHEQFF	2	9.333394768336872E-5	33	TCRBV12-05*01	TCRBV12	TCRBV12-05	01						unresolved		TCRBD01,TCRBD02	TCRBD01-01,TCRBD02-01		TCRBJ02-01*01	TCRBJ02	TCRBJ02-01	01				1	0	10	0	1	8	48	-1	64	66	67	2	In	VDJ
CTGGAGCTTGGTGACTCTGCTGTGTATTTCTGTGCCAGCAGCCAACTAGCGGGGGGGCTCGCCAAAAACATTCAGTACTTCGGCGCC	CASSQLAGGLAKNIQYF	1	4.2531925526598405E-5	51	TCRBV03	TCRBV03	unresolved			TCRBV03-01,TCRBV03-02		TCRBD02-01*01	TCRBD02	TCRBD02-01	01				TCRBJ02-04*01	TCRBJ02	TCRBJ02-04	01				2	0	4	0	3	1	30	-1	45	57	60	1	In	VDJ
CCCTCCCAAACATCTGTGTACTTCTGTGCCAGCAGTTACTCGTCGACTAGCGGGGGGATTAACACCGGGGAGCTGTTTTTTGGAGAA	CASSYSSTSGGINTGELFF	2	8.033808155024143E-5	57	TCRBV06	TCRBV06	unresolved			TCRBV06-02,TCRBV06-03		TCRBD02-01*01	TCRBD02	TCRBD02-01	01				TCRBJ02-02*01	TCRBJ02	TCRBJ02-02	01				0	3	2	1	3	2	24	41	44	57	60	2	In	VDJ
CTGGAGTCCGCCAGCACCAACCAGACATCTATGTACCTCTGTGCCAGTTATCAACAGGGGGCGGCGGGGGAGCTGTTTTTTGGAGAA	CASYQQGAAGELFF	6	2.150225123844697E-4	42	TCRBV28-01*01	TCRBV28	TCRBV28-01	01				TCRBD01-01*01	TCRBD01	TCRBD01-01	01				TCRBJ02-02*01	TCRBJ02	TCRBJ02-02	01				9	6	3	0	4	8	39	47	53	62	66	6	In	VDJ
GCCCATCCTGAAGACAGCAGCTTCTACATCTGCAGTGCTCCTAGGGAGCGGGGGGCGCCCCTTTACAATGAGCAGTTCTTCGGGCCA	CSAPRERGAPLYNEQFF	1	2.953605939347111E-5	51	TCRBV20	TCRBV20	unresolved			TCRBV20-01,TCRBV20-or09_02		TCRBD02-01*01	TCRBD02	TCRBD02-01	01				TCRBJ02-01*01	TCRBJ02	TCRBJ02-01	01				5	7	6	1	8	4	30	39	46	55	63	1	In	VDJ
CTACACGCCCTGCAGCCAGAAGACTCAGCCCTGTATCTCTGCGCCAGCAGCCCGCTCAGGGCTTCCGGCGAGCAGTACTTCGGGCCG	CASSPLRASGEQYF	1	2.7173174641993425E-5	42	TCRBV04-01*01	TCRBV04	TCRBV04-01	01				TCRBD01-01*01	TCRBD01	TCRBD01-01	01				TCRBJ02-07*01	TCRBJ02	TCRBJ02-07	01				4	4	4	3	7	6	39	52	56	61	68	1	In	VDJ
GTGACCAGTGCCCATCCTGAAGACAGCAGCTTCTACATCTGCAGTGCTAGGGACTCCGTTCTTAACTATGGCTACACCTTCGGTTCG	CSARDSVLNYGYTF	1	2.599173226625458E-5	42	TCRBV20	TCRBV20	unresolved			TCRBV20-01,TCRBV20-or09_02		TCRBD02-01	TCRBD02	TCRBD02-01				01,02	TCRBJ01-02*01	TCRBJ01	TCRBJ01-02	01				3	0	1	10	7	1	39	-1	50	55	62	1	In	VDJ
CTGACAGTGACCAGTGCCCATCCTGAAGACAGCAGCTTCTACATCTGCAGTGCTCGGACTAGCGGGGGGCCCAGGTTCTTCGGGCCA	CSARTSGGPRFF	2	6.734221541711414E-5	36	TCRBV20	TCRBV20	unresolved			TCRBV20-01,TCRBV20-or09_02		TCRBD02-01*01	TCRBD02	TCRBD02-01	01				TCRBJ02-01*01	TCRBJ02	TCRBJ02-01	01				5	1	1	1	5	15	45	54	55	69	74	2	In	VDJ
ATCCAACCTGCAAAGCTTGAGGACTCGGCCGTGTATCTCTGTGCCAGCAGCCGGGGACAGCAATACAATGAGCAGTTCTTCGGGCCA	CASSRGQQYNEQFF	1	3.5443271272165334E-5	42	TCRBV11-02*02	TCRBV11	TCRBV11-02	02				TCRBD01-01*01	TCRBD01	TCRBD01-01	01				TCRBJ02-01*01	TCRBJ02	TCRBJ02-01	01				5	2	0	5	3	4	39	51	53	60	63	1	In	VDJ
ACTCTCAAGATCCAACCTGCAAAGCTTGAGGACTCGGCCGTGTATCTCTGTGCCAGCAGCTTAGGGAATGAGCAGTTCTTCGGGCCA	CASSLGNEQFF	1	3.5443271272165334E-5	33	TCRBV11-02*02	TCRBV11	TCRBV11-02	02						unresolved		TCRBD01,TCRBD02	TCRBD01-01,TCRBD02-01		TCRBJ02-01*01	TCRBJ02	TCRBJ02-01	01				1	0	0	10	0	7	48	-1	64	-1	66	1	In	VDJ
GCCAGCACCAACCAGACATCTATGTACCTCTGTGCCAGCAGAGGTAATATTGCGGAGGCAGGGTCGGGCGGCTACACCTTCGGTTCG	CASRGNIAEAGSGGYTF	1	3.898759839938187E-5	51	TCRBV28-01*01	TCRBV28	TCRBV28-01	01						unresolved		TCRBD01,TCRBD02	TCRBD01-01,TCRBD02-01		TCRBJ01-02*01	TCRBJ01	TCRBJ01-02	01				6	17	4	3	6	8	30	41	58	63	69	1	In	VDJ
TCGGCTGCTCCCTCCCAGACATCTGTGTACTTCTGTGCCAGCTACCCTACCCGGGCGGTGTACACCGGGGAGCTGTTTTTTGGAGAA	CASYPTRAVYTGELFF	1	3.3080386520687644E-5	48	TCRBV06	TCRBV06	unresolved			TCRBV06-01,TCRBV06-05				unresolved		TCRBD01,TCRBD02	TCRBD01-01,TCRBD02-01		TCRBJ02-02*01	TCRBJ02	TCRBJ02-02	01				8	10	8	0	5	3	33	42	52	56	61	1	In	VDJ
GAGTCGGCTGCTCCCTCCCAGACATCTGTGTACTTCTGTGCCAGCAGTGACTCGACAGGGGGCTTTGAAAAACTGTTTTTTGGCAGT	CASSDSTGGFEKLFF	1	4.135048315085956E-5	45	TCRBV06-01*01	TCRBV06	TCRBV06-01	01				TCRBD01-01*01	TCRBD01	TCRBD01-01	01				TCRBJ01-04*01	TCRBJ01	TCRBJ01-04	01				3	3	2	0	2	7	36	50	53	63	65	1	In	VDJ
CTTCACATCAATTCCCTGGAGCTTGGTGACTCTGCTGTGTATTTCTGTGCCAGCAGCCAACTCACAGGGCTCTTTTACTTCGGGCCA	CASSQLTGLFYF	1	3.426182889642649E-5	36	TCRBV03	TCRBV03	unresolved			TCRBV03-01,TCRBV03-02		TCRBD01-01*01	TCRBD01	TCRBD01-01	01				TCRBJ02-05*01	TCRBJ02	TCRBJ02-05	01				2	3	3	3	6	14	45	60	63	69	75	1	In	VDJ
ACAGTGACCAGTGCCCATCCTGAAGACAGCAGCTTCTACATCTGCAGTGCTGTGAGAGGTTCTCAAGAGACCCAGTACTTCGGGCCA	CSAVRGSQETQYF	2	6.261644591415876E-5	39	TCRBV20	TCRBV20	unresolved			TCRBV20-01,TCRBV20-or09_02		TCRBD02-01*02	TCRBD02	TCRBD02-01	02				TCRBJ02-05*01	TCRBJ02	TCRBJ02-05	01				5	4	11	1	4	2	42	51	55	59	63	2	In	VDJ
CAGCCTGCAAAGCTTGAGGACTCGGCCGTGTATCTCTGTGCCAGCAGCTCCCAGGGGGCCGGGGGTTATGGCTACACCTTCGGTTCG	CASSSQGAGGYGYTF	1	3.071750176920996E-5	45	TCRBV11-02*02	TCRBV11	TCRBV11-02	02				TCRBD01-01*01	TCRBD01	TCRBD01-01	01				TCRBJ01-02*01	TCRBJ01	TCRBJ01-02	01				4	2	4	0	7	5	36	49	51	59	66	1	In	VDJ
ATCCAGCGCACAGAGCAGCGGGACTCGGCCATGTATCGCTGTGCCAGCAGCTTGGGACAGAAAACAGATACGCAGTATTTTGGCCCA	CASSLGQKTDTQYF	2	5.198346453250916E-5	42	TCRBV07-06*01	TCRBV07	TCRBV07-06	01				TCRBD01-01*01	TCRBD01	TCRBD01-01	01				TCRBJ02-03*01	TCRBJ02	TCRBJ02-03	01				3	0	0	5	3	3	39	-1	53	60	63	2	In	VDJ
ACTCTGGAGTCCGCTACCAGCTCCCAGACATCTGTGTACTTCTGTGCCATCAGTGCCCACGGCGCCAACGAGCAGTACTTCGGGCCG	CAISAHGANEQYF	1	4.6076252653814934E-5	39	TCRBV10-03*01	TCRBV10	TCRBV10-03	01						unresolved		TCRBD01,TCRBD02	TCRBD01-01,TCRBD02-01		TCRBJ02-07*01	TCRBJ02	TCRBJ02-07	01				4	5	9	0	4	5	42	55	60	63	67	1	In	VDJ
GAGTCCGCCAGCACCAACCAGACATCTATGTACCTCTGTGCCAGCAGCCCGGACAGCTTGGTGTATTCACCCCTCCACTTTGGGAAC	CASSPDSLVYSPLHF	1	4.0169040775120715E-5	45	TCRBV28-01*01	TCRBV28	TCRBV28-01	01				TCRBD01-01*01	TCRBD01	TCRBD01-01	01				TCRBJ01-06*01	TCRBJ01	TCRBJ01-06	01				6	3	1	5	8	8	36	47	50	56	64	1	In	VDJ
TCCACAAAGCTGGAGGACTCAGCCATGTACTTCTGTGCCAGCAGCCGGGCTCTTTTAACTAGCACAGATACGCAGTATTTTGGCCCA	CASSRALLTSTDTQYF	1	3.662471364790418E-5	48	TCRBV02-01*01	TCRBV02	TCRBV02-01	01						unresolved		TCRBD01,TCRBD02	TCRBD01-01,TCRBD02-01		TCRBJ02-03*01	TCRBJ02	TCRBJ02-03	01				6	2	8	0	10	0	33	44	46	50	60	1	In	VDJ
CAGCTGCTCCCTCTCAGACTTCTGTTTACTTCTGTGCCAGCAGTTACTCCCTAGCGGGGGCCTTACAATGAGCAGTTCTTCGGGCCA		1	3.5443271272165334E-5	49	TCRBV06-07*01	TCRBV06	TCRBV06-07	01				TCRBD02-01*01	TCRBD02	TCRBD02-01	01				TCRBJ02-01*01	TCRBJ02	TCRBJ02-01	01				0	1	4	2	3	4	32	49	50	60	63	1	Out	VDJ
CTGGAGTCCGCCAGCACCAACCAGACATCTATGTACCTCTGTGCCAGCAGAGAGCGATCTGGGGCCAACGTCCTGACTTTCGGGGCC	CASRERSGANVLTF	2	5.0802022156770314E-5	42	TCRBV28-01*01	TCRBV28	TCRBV28-01	01				TCRBD02-01	TCRBD02	TCRBD02-01				01,02	TCRBJ02-06*01	TCRBJ02	TCRBJ02-06	01				6	2	6	6	1	1	39	50	52	56	57	2	In	VDJ
GCACAGAGCAGGGGGACTCAGCCGCGTATCTCCGTGCCAGCATCCCCGGGGTTCCCGCCGGGCAATCAGCCCCAGCATTTTGGTGAT		1	3.3080386520687644E-5	49	TCRBV07-03*03	TCRBV07	TCRBV07-03	03				TCRBD02-01*01	TCRBD02	TCRBD02-01	01				TCRBJ01-05*01	TCRBJ01	TCRBJ01-05	01				7	4	8	3	10	2	32	42	46	51	61	1	Out	VDJ
TGAACGCCTTGTTGCTGGGGGACTCGGCCCTGTATCTCTGTGCCAGCAGCTGTGGGCCAGGGTCTAAATGGCTACACCTTCGGTTCG		8	2.847276125530615E-4	43	TCRBV05-05*01	TCRBV05	TCRBV05-05	01				TCRBD01-01*01	TCRBD01	TCRBD01-01	01				TCRBJ01-02*01	TCRBJ01	TCRBJ01-02	01				3	6	4	3	5	6	38	51	57	62	67	8	Out	VDJ
TCAGCTGCTCCCTCTCAGACTTCTGTTTACTTCTGTGCCAGCAGTTACCATCGAAACTAATAAAGCTATGGCTACACCTTCGGTTCG	CASSYHRN**SYGYTF	1	3.071750176920996E-5	48	TCRBV06-07*01	TCRBV06	TCRBV06-07	01				TCRBD02-01	TCRBD02	TCRBD02-01				01,02	TCRBJ01-02*01	TCRBJ01	TCRBJ01-02	01				2	7	3	9	6	4	33	48	55	59	65	1	Stop	VDJ
GCTGCTCCCTCCCAGACATCTGTGTACTTCTGTGCCAGCAGTCCACCCTGGAGGGGGGTCTACAATCAGCCCCAGCATTTTGGTGAT	CASSPPWRGVYNQPQHF	1	3.1898944144948805E-5	51	TCRBV06	TCRBV06	unresolved			TCRBV06-01,TCRBV06-05,TCRBV06-06				unresolved		TCRBD01,TCRBD02	TCRBD01-01,TCRBD02-01		TCRBJ01-05*01	TCRBJ01	TCRBJ01-05	01				5	9	5	1	5	3	30	42	51	57	62	1	In	VDJ
GCTCCCTCCCAAACATCTGTGTACTTCTGTGCCAGCAGTTTGACTAGCGGGGGGTACCCTAGCACAGATACGCAGTATTTTGGCCCA	CASSLTSGGYPSTDTQYF	1	3.662471364790418E-5	54	TCRBV06	TCRBV06	unresolved			TCRBV06-02,TCRBV06-03		TCRBD02-01*01	TCRBD02	TCRBD02-01	01				TCRBJ02-03*01	TCRBJ02	TCRBJ02-03	01				4	1	2	1	6	0	27	40	41	54	60	1	In	VDJ
ACCTTGGAGCTGGGGGACTCGGCCCTTTATCTTTGCGCCAGCAGCTCGGGGGACGTAGGGGGAAAGGAGGAGCAGTTCTTCGGGCCA	CASSSGDVGGKEEQFF	1	2.835461701773227E-5	48	TCRBV05-01*01	TCRBV05	TCRBV05-01	01						unresolved		TCRBD01,TCRBD02	TCRBD01-01,TCRBD02-01		TCRBJ02-01*01	TCRBJ02	TCRBJ02-01	01				3	10	5	1	7	10	33	46	56	62	69	1	In	VDJ
AAGATCCAGCCTGCAAAGCTTGAGGACTCGGCCGTGTATCTCTGTGCCAGCAGTCTGACAGACCAAGAGACCCAGTACTTCGGGCCA	CASSLTDQETQYF	1	2.835461701773227E-5	39	TCRBV11-02*02	TCRBV11	TCRBV11-02	02				TCRBD01-01*01	TCRBD01	TCRBD01-01	01				TCRBJ02-05*01	TCRBJ02	TCRBJ02-05	01				6	3	2	5	0	0	42	53	56	-1	61	1	In	VDJ
CAGCCAGAAGACTCGGCCCTGTATCTCTGTGCCAGCAGCCCCTACAACAGACAGGGCCGAAACACCGGGGAGCTGTTTTTTGGAGAA	CASSPYNRQGRNTGELFF	1	2.953605939347111E-5	54	TCRBV04-02*01	TCRBV04	TCRBV04-02	01				TCRBD01-01*01	TCRBD01	TCRBD01-01	01				TCRBJ02-02*01	TCRBJ02	TCRBJ02-02	01				4	9	2	3	4	2	27	40	49	56	60	1	In	VDJ
TCCCTGATTCTGGAGTCCGCCAGCACCAACCAGACATCTATGTACCTCTGTGCCAGCAGCCCTAACTATGGCTACACCTTCGGTTCG	CASSPNYGYTF	1	3.898759839938187E-5	33	TCRBV28-01*01	TCRBV28	TCRBV28-01	01						unresolved					TCRBJ01-02*01	TCRBJ01	TCRBJ01-02	01				6	0	0	0	2	0	48	-1	-1	59	61	1	In	VJ
TCGGCTGCTCCCTCCCAAACATCTGTGTACTTCTGTGCCAGCAGTCACACTAGCGGGGGACCCACAGATACGCAGTATTTTGGCCCA	CASSHTSGGPTDTQYF	1	3.662471364790418E-5	48	TCRBV06	TCRBV06	unresolved			TCRBV06-02,TCRBV06-03		TCRBD02-01*01	TCRBD02	TCRBD02-01	01				TCRBJ02-03*01	TCRBJ02	TCRBJ02-03	01				5	3	3	2	3	2	33	45	48	59	62	1	In	VDJ
AGCACCTTGGAGCTGGGGGACTCGGCCCTTTATCTTTGCGCCAGCAGCTTCTCTAGCGGGGTAGAAGAGACCCAGTACTTCGGGCCA	CASSFSSGVEETQYF	1	2.2447405139038048E-5	45	TCRBV05-01*01	TCRBV05	TCRBV05-01	01				TCRBD02-01*01	TCRBD02	TCRBD02-01	01				TCRBJ02-05*01	TCRBJ02	TCRBJ02-05	01				2	2	4	3	3	3	36	50	52	61	64	1	In	VDJ
ATCCAGCAGGTAGTGCGAGGAGATTCGGCAGCTTATTTCTGTGCCAGCTCACCACGGTCAATTAATGAAAAACTGTTTTTTGGCAGT	CASSPRSINEKLFF	1	4.725769502955378E-5	42	TCRBV18-01*01	TCRBV18	TCRBV18-01	01						unresolved		TCRBD01,TCRBD02	TCRBD01-01,TCRBD02-01		TCRBJ01-04*01	TCRBJ01	TCRBJ01-04	01				1	0	0	10	5	4	39	-1	55	57	62	1	In	VDJ
CTGCAGCCAGAAGACTCGGCCCTGTATCTCTGCGCCAGCAGCCAAATGGAATACATACAGGGTTTCTATGGCTACACCTTCGGTTCG	CASSQMEYIQGFYGYTF	1	2.953605939347111E-5	51	TCRBV04-03*01	TCRBV04	TCRBV04-03	01				TCRBD01-01*01	TCRBD01	TCRBD01-01	01				TCRBJ01-02*01	TCRBJ01	TCRBJ01-02	01				2	11	3	3	3	4	30	45	56	62	65	1	In	VDJ
CTGCTGTCGGCTGCTCCCTCCCAGACATCTGTGTACTTCTGTGCCAGCAGTTACTCTTGGGACCGTGGGACCCAGTACTTCGGGCCA	CASSYSWDRGTQYF	1	2.2447405139038048E-5	42	TCRBV06-05*01	TCRBV06	TCRBV06-05	01						unresolved		TCRBD01,TCRBD02	TCRBD01-01,TCRBD02-01		TCRBJ02-05*01	TCRBJ02	TCRBJ02-05	01				0	2	0	7	5	7	39	56	58	63	68	1	In	VDJ
AAGATCCGGTCCACAAAGCTGGAGGACTCAGCCATGTACTTCTGTGCCAGCAGTGAAGCGTCCCAGGGGGGCTACACCTTCGGTTCG	CASSEASQGGYTF	1	3.3080386520687644E-5	39	TCRBV02-01*01	TCRBV02	TCRBV02-01	01				TCRBD01-01*01	TCRBD01	TCRBD01-01	01				TCRBJ01-02*01	TCRBJ01	TCRBJ01-02	01				0	4	4	2	0	8	42	59	63	-1	69	1	In	VDJ
GAGTCGCCCAGCCCCAACCAGACCTCTCTGTACTTCTGTGCCAGCAGAAACCAGGGAACGAACACCGGGGAGCTGTTTTTTGGAGAA	CASRNQGTNTGELFF	1	4.135048315085956E-5	45	TCRBV27-01*01	TCRBV27	TCRBV27-01	01				TCRBD01-01*01	TCRBD01	TCRBD01-01	01				TCRBJ02-02*01	TCRBJ02	TCRBJ02-02	01				6	4	4	3	2	0	36	47	51	56	58	1	In	VDJ
CAGCGCACACAGCAGGAGGACTCGGCCGTGTATCTCTGTGCCAGCAGCTTCATCCGGGGCTCCTACAATGAGCAGTTCTTCGGGCCA	CASSFIRGSYNEQFF	1	4.4894810278076095E-5	45	TCRBV07-02*01	TCRBV07	TCRBV07-02	01				TCRBD02-01*01	TCRBD02	TCRBD02-01	01				TCRBJ02-01*01	TCRBJ02	TCRBJ02-01	01				3	4	8	3	0	0	36	50	54	-1	59	1	In	VDJ
AGTCGCCCAGCCCCAACCAGACCTCTCTGTACTTCTGTGCCAGATTATCCGAGGTTTCCCGCTGGAAACACCATATATTTTGGAGAG		1	5.0802022156770314E-5	46	TCRBV27-01*01	TCRBV27	TCRBV27-01	01				TCRBD02-01*02	TCRBD02	TCRBD02-01	02				TCRBJ01-03*01	TCRBJ01	TCRBJ01-03	01				9	7	11	1	7	2	35	43	50	54	61	1	Out	VDJ
ATCCAGCGCACACAGCAGGAGGACTCGGCCGTGTATCTCTGTGCCAGCAGCTACTATCGGGGGGACACTGAAGCTTTCTTTGGACAA	CASSYYRGDTEAFF	1	4.135048315085956E-5	42	TCRBV07-02*01	TCRBV07	TCRBV07-02	01				TCRBD02-01*01	TCRBD02	TCRBD02-01	01				TCRBJ01-01*01	TCRBJ01	TCRBJ01-01	01				4	5	8	1	0	3	39	52	57	-1	64	1	In	VDJ
GAGTCGGCTGCTCCCTCCCAAACATCTGTGTACTTCTGTGCCAGCAGTCAGGGACAGGGTTTTTTGGATGAGCAGTTCTTCGGGCCA	CASSQGQGFLDEQFF	1	3.662471364790418E-5	45	TCRBV06	TCRBV06	unresolved			TCRBV06-02,TCRBV06-03		TCRBD01-01*01	TCRBD01	TCRBD01-01	01				TCRBJ02-01*01	TCRBJ02	TCRBJ02-01	01				5	2	0	3	8	8	36	48	50	59	67	1	In	VDJ
CTGAAGGTGCAGCCTGCAGAACTGGAGGATTCTGGAGTTTATTTCTGTGCCAGCAGCCAAGATCCCTCACCCCTCCACTTTGGGAAC	CASSQDPSPLHF	1	4.0169040775120715E-5	36	TCRBV14-01*01	TCRBV14	TCRBV14-01	01						unresolved					TCRBJ01-06*01	TCRBJ01	TCRBJ01-06	01				0	0	0	0	4	10	45	-1	-1	62	66	1	In	VJ
CGGTCCACAAAGCTGGAGGACTCAGCCATGTACTTCTGTGCCAGCAGTGCTACGGGGGGCACCTACAATGAGCAGTTCTTCGGGCCA	CASSATGGTYNEQFF	1	3.7806156023643024E-5	45	TCRBV02-01*01	TCRBV02	TCRBV02-01	01				TCRBD02-01*01	TCRBD02	TCRBD02-01	01				TCRBJ02-01*01	TCRBJ02	TCRBJ02-01	01				4	3	8	1	2	2	36	49	52	59	61	1	In	VDJ
CCCAGCCCCAACCAGACCTCTCTGTACTTCTGTGCCAGCAGACCCCTTCTAGCGGGCAAGAACACCGGGGAGCTGTTTTTTGGAGAA	CASRPLLAGKNTGELFF	1	4.0169040775120715E-5	51	TCRBV27-01*01	TCRBV27	TCRBV27-01	01				TCRBD02-01	TCRBD02	TCRBD02-01				01,02	TCRBJ02-02*01	TCRBJ02	TCRBJ02-02	01				6	7	4	4	3	1	30	41	48	56	59	1	In	VDJ
AAGATCCAGCCCTCAGAACCCAGGGACTCAGCTGTGTATTTTTGTGCTAGTAGTGGGCTCGGCACCGGGGAGCTGTTTTTTGGAGAA	CASSGLGTGELFF	2	6.616077304137529E-5	39	TCRBV12-05*01	TCRBV12	TCRBV12-05	01				TCRBD01-01*01	TCRBD01	TCRBD01-01	01				TCRBJ02-02*01	TCRBJ02	TCRBJ02-02	01				8	3	8	0	4	4	42	51	54	58	62	2	In	VDJ
TGAGTGCCTTGGAGCTGGGGGACTCGGCCCTGTATCTCTGTGCCCCGAAGGGCAAGCGGGGGGGTGTACGAGCAGTACTTCGGGCCG		1	3.5443271272165334E-5	43	TCRBV05-03	TCRBV05	TCRBV05-03				01,02	TCRBD02-01*01	TCRBD02	TCRBD02-01	01				TCRBJ02-07*01	TCRBJ02	TCRBJ02-07	01				10	10	6	0	2	4	38	44	54	64	66	1	Out	VDJ
GCAGCCAGAAGACTCAGCCCTGTATCTCTGCGCCAGCAGCCAATTACCAGGTTTTCTAGCTCCTACAATGAGCAGTTCTTCGGGCCA		1	2.953605939347111E-5	53	TCRBV04-01*01	TCRBV04	TCRBV04-01	01						unresolved		TCRBD01,TCRBD02	TCRBD01-01,TCRBD02-01		TCRBJ02-01*01	TCRBJ02	TCRBJ02-01	01				2	4	4	4	8	0	28	43	47	51	59	1	Out	VDJ
CTGAAGATCCAGCCCTCAGAACCCAGGGACTCAGCTGTGTACTTCTGTGCCAGCAGTAGGACAGGCCGGGAGCAGTACTTCGGGCCG	CASSRTGREQYF	1	3.071750176920996E-5	36	TCRBV12	TCRBV12	unresolved			TCRBV12-03,TCRBV12-04		TCRBD01-01*01	TCRBD01	TCRBD01-01	01				TCRBJ02-07*01	TCRBJ02	TCRBJ02-07	01				5	1	1	4	4	7	45	57	58	65	69	1	In	VDJ
GAGTCGGCTGCTCCCTCCCAGACATCTGTGTACTTCTGTGCCAGCAGTGACTGGACAGGGGGAAACACTGAAGCTTTCTTTGGACAA	CASSDWTGGNTEAFF	1	3.3080386520687644E-5	45	TCRBV06-01*01	TCRBV06	TCRBV06-01	01				TCRBD01-01*01	TCRBD01	TCRBD01-01	01				TCRBJ01-01*01	TCRBJ01	TCRBJ01-01	01				3	2	1	1	1	2	36	50	52	62	63	1	In	VDJ
GCCCTGCAGCCAGAAGACTCAGCCCTGTATCTCTGCGCCAGCAGCCAAGATTCCCATACTCAGAACAATGAGCAGTTCTTCGGGCCA	CASSQDSHTQNNEQFF	1	2.953605939347111E-5	48	TCRBV04-01*01	TCRBV04	TCRBV04-01	01						unresolved		TCRBD01,TCRBD02	TCRBD01-01,TCRBD02-01		TCRBJ02-01*01	TCRBJ02	TCRBJ02-01	01				0	10	4	5	1	5	33	50	60	63	64	1	In	VDJ
GAGTCCGCCAGCACCAACCAGACATCTATGTACCTCTGTGCCAGCAGTTTTTCGGACAGGGGTAATTCACCCCTCCACTTTGGGAAC	CASSFSDRGNSPLHF	1	3.898759839938187E-5	45	TCRBV28-01*01	TCRBV28	TCRBV28-01	01				TCRBD01-01*01	TCRBD01	TCRBD01-01	01				TCRBJ01-06*01	TCRBJ01	TCRBJ01-06	01				3	3	1	2	0	6	36	50	53	-1	62	1	In	VDJ
GACGACTCGGCCCTGTATCTCTGTGCCAGCAGCTTGGCCGATCCCCGCTACCAACAGAGCTCTGGAAACACCATATATTTTGGAGAG	CASSLADPRYQQSSGNTIYF	1	4.371336790233725E-5	60	TCRBV05-04*01	TCRBV05	TCRBV05-04	01				TCRBD01-01*01	TCRBD01	TCRBD01-01	01				TCRBJ01-03*01	TCRBJ01	TCRBJ01-03	01				0	16	3	5	2	0	21	37	53	57	59	1	In	VDJ
AGGATCCAGCAGGTAGTGCGAGGAGATTCGGCAGCTTATTTCTGTGCCAGCTCCCCCGGACAGGACAACCCCAATACCTTCGGTTCG	CASSPGQDNPNTF	1	3.3080386520687644E-5	39	TCRBV18-01*01	TCRBV18	TCRBV18-01	01				TCRBD01-01*01	TCRBD01	TCRBD01-01	01				TCRBJ01-02*01	TCRBJ01	TCRBJ01-02	01				6	4	1	4	11	14	42	53	57	64	75	1	In	VDJ
CCCTGGAGCTTGGTGACTCTGCTGTGTATTTCTGTGCCAGCAGCCAAGAAAGAGGAGACAGGGTCCGGGGAGCTGTTTTTTGGAGAA		1	4.371336790233725E-5	49	TCRBV03	TCRBV03	unresolved			TCRBV03-01,TCRBV03-02		TCRBD01-01*01	TCRBD01	TCRBD01-01	01				TCRBJ02-02*01	TCRBJ02	TCRBJ02-02	01				0	7	2	3	1	6	32	49	56	63	64	1	Out	VDJ
GTGACCAGTGCCCATCCTGAAGACAGCAGCTTCTACATCTACTCGCGGTGTTGCGACTAGCGGTGCTACGAGCAGTACTTCGGGCCG	YSRCCD*RCYEQYF	1	2.4810289890515734E-5	42	TCRBV20	TCRBV20	unresolved			TCRBV20-01,TCRBV20-or09_02		TCRBD02-01	TCRBD02	TCRBD02-01				01,02	TCRBJ02-07*01	TCRBJ02	TCRBJ02-07	01				13	14	2	5	2	3	39	40	54	63	65	1	Stop	VDJ
GCCCTGCAGCCAGAAGACTCAGCCCTGTATCTCTGCGCCAGCAGCCAAGACTCGACAGGGGTCTCTCAGCCCCAGCATTTTGGTGAT	CASSQDSTGVSQPQHF	1	2.599173226625458E-5	48	TCRBV04-01*01	TCRBV04	TCRBV04-01	01				TCRBD01-01*01	TCRBD01	TCRBD01-01	01				TCRBJ01-05*01	TCRBJ01	TCRBJ01-05	01				0	3	2	2	4	6	33	50	53	61	65	1	In	VDJ
CTGGAGTCGCCCAGCCCCAACCAGACCTCTCTGTACTTCTGTGCCAGCAGTTCCCAGGGGGCGCGCCACGAGCAGTACTTCGGGCCG	CASSSQGARHEQYF	1	3.426182889642649E-5	42	TCRBV27-01*01	TCRBV27	TCRBV27-01	01				TCRBD01-01*01	TCRBD01	TCRBD01-01	01				TCRBJ02-07*01	TCRBJ02	TCRBJ02-07	01				4	2	4	0	5	5	39	52	54	62	67	1	In	VDJ
GAGTCGCCCAGCCCCAACCAGACCTCTCTGTACTTCTGTGCCAGCAGTTACGGGGGCAGGCTATACAATGAGCAGTTCTTCGGGCCA	CASSYGGRLYNEQFF	2	4.6076252653814934E-5	45	TCRBV27-01*01	TCRBV27	TCRBV27-01	01						unresolved		TCRBD01,TCRBD02	TCRBD01-01,TCRBD02-01		TCRBJ02-01*01	TCRBJ02	TCRBJ02-01	01				4	2	6	0	6	4	36	49	51	57	63	2	In	VDJ
CGGTCCACAAAGCTGGAGGACTCAGCCATGTACTTCTGTGCCAGCAGAACAGGGATGGGTAGCAATCAGCCCCAGCATTTTGGTGAT	CASRTGMGSNQPQHF	1	3.3080386520687644E-5	45	TCRBV02-01*01	TCRBV02	TCRBV02-01	01				TCRBD01-01*01	TCRBD01	TCRBD01-01	01				TCRBJ01-05*01	TCRBJ01	TCRBJ01-05	01				6	1	3	3	5	0	36	47	48	54	59	1	In	VDJ
ATCCAGCAGGTAGTGCGAGGAGATTCGGCAGCTTATTTCTGTGCCAGCTCACCAGACAGGAGCTCCTACGAGCAGTACTTCGGGCCG	CASSPDRSSYEQYF	1	3.426182889642649E-5	42	TCRBV18-01*01	TCRBV18	TCRBV18-01	01				TCRBD01-01*01	TCRBD01	TCRBD01-01	01				TCRBJ02-07*01	TCRBJ02	TCRBJ02-07	01				2	0	2	4	2	0	39	-1	54	60	62	1	In	VDJ
ATCCTGGAGTCGCCCAGCCCCAACCAGACCTCTCTGTACTTCTGTGCCACCATGACAGTCATGAACACTGAAGCTTTCTTTGGACAA	CATMTVMNTEAFF	1	3.662471364790418E-5	39	TCRBV27-01*01	TCRBV27	TCRBV27-01	01				TCRBD01-01*01	TCRBD01	TCRBD01-01	01				TCRBJ01-01*01	TCRBJ01	TCRBJ01-01	01				10	4	2	5	3	0	42	49	53	58	61	1	In	VDJ
ATCCAGCGCACACAGCAGGAGGACTCGGCCGTGTATCTCTGTGCCAGCAGCCCCCAGGACAGGGGATATGGCTACACCTTCGGTTCG	CASSPQDRGYGYTF	1	3.662471364790418E-5	42	TCRBV07-02*01	TCRBV07	TCRBV07-02	01				TCRBD01-01*01	TCRBD01	TCRBD01-01	01				TCRBJ01-02*01	TCRBJ01	TCRBJ01-02	01				5	5	1	2	1	5	39	51	56	65	66	1	In	VDJ
CTGAAGATCCAGCCCTCAGAACCCAGGGACTCAGCTGTGTACTTCTGTGCCAGCAGTCCCGGTAACTATGGCTACACCTTCGGTTCG	CASSPGNYGYTF	1	2.953605939347111E-5	36	TCRBV12	TCRBV12	unresolved			TCRBV12-03,TCRBV12-04		TCRBD02-01	TCRBD02	TCRBD02-01				01,02	TCRBJ01-02*01	TCRBJ01	TCRBJ01-02	01				5	2	8	5	0	1	45	57	59	-1	62	1	In	VDJ
ACGATCCAGCGCACAGAGCAGCGGGACTCGGCCATGTATCGCTGTGCCAGCAGCTCTAACAGGGACGGGGAGCTGTTTTTTGGAGAA	CASSSNRDGELFF	1	3.7806156023643024E-5	39	TCRBV07-06*01	TCRBV07	TCRBV07-06	01				TCRBD01-01*01	TCRBD01	TCRBD01-01	01				TCRBJ02-02*01	TCRBJ02	TCRBJ02-02	01				4	3	3	3	1	7	42	55	58	64	65	1	In	VDJ
ATCCTGGAGTCGCCCAGCCCCAACCAGACCTCTCTGTACTTCTGTGCCAGCAGTCTCTGGGACAGCACCGAAGCTTTCTTTGGACAA	CASSLWDSTEAFF	1	3.662471364790418E-5	39	TCRBV27-01*01	TCRBV27	TCRBV27-01	01				TCRBD01-01*01	TCRBD01	TCRBD01-01	01				TCRBJ01-01*01	TCRBJ01	TCRBJ01-01	01				5	4	0	5	4	8	42	54	58	65	69	1	In	VDJ
ATCCGGTCCACAAAGCTGGAGGACTCAGCCATGTACTTCTGTGCCAGCACCTTCTGGGACAGGAGCTATGGCTACACCTTCGGTTCG	CASTFWDRSYGYTF	1	3.1898944144948805E-5	42	TCRBV02-01*01	TCRBV02	TCRBV02-01	01				TCRBD01-01*01	TCRBD01	TCRBD01-01	01				TCRBJ01-02*01	TCRBJ01	TCRBJ01-02	01				7	6	0	4	2	4	39	49	55	63	65	1	In	VDJ
ACCAGTGCCCATCCTGAAGACAGCAGCTTCTACATCTGCAGTGCTAGAGATGTCACCAACTCTGGAAACACCATATATTTTGGAGAG	CSARDVTNSGNTIYF	1	3.662471364790418E-5	45	TCRBV20	TCRBV20	unresolved			TCRBV20-01,TCRBV20-or09_02				unresolved		TCRBD01,TCRBD02	TCRBD01-01,TCRBD02-01		TCRBJ01-03*01	TCRBJ01	TCRBJ01-03	01				0	4	3	7	3	0	36	50	54	56	59	1	In	VDJ
ATCAATTCCCTGGAGCTTGGTGACTCTGCTGTGTATTTCTGTGCCAGCAGCCCACAGGGTCGGCTAGAAAAACTGTTTTTTGGCAGT	CASSPQGRLEKLFF	1	4.8439137405292624E-5	42	TCRBV03	TCRBV03	unresolved			TCRBV03-01,TCRBV03-02		TCRBD01-01*01	TCRBD01	TCRBD01-01	01				TCRBJ01-04*01	TCRBJ01	TCRBJ01-04	01				4	1	3	3	7	8	39	52	53	59	66	1	In	VDJ
AAGATCCAGCGCACACAGCAGGAGGACTCCGCCGTGTATCTCTGTGCCAGCAGCTCGGACACGTCCTACGAGCAGTACTTCGGGCCG	CASSSDTSYEQYF	1	3.1898944144948805E-5	39	TCRBV07-08*01	TCRBV07	TCRBV07-08	01				TCRBD01-01*01	TCRBD01	TCRBD01-01	01				TCRBJ02-07*01	TCRBJ02	TCRBJ02-07	01				4	1	1	6	2	1	42	55	56	61	63	1	In	VDJ
CTGCTGCCTCCTCCCAGACATCTGTATATTTCTGCGCCAGCAGTGAGTCGGGGGGGCAATAGCAATCAGCCCCAGCATTTTGGTGAT		2	7.324942729580836E-5	49	TCRBV10-01	TCRBV10	TCRBV10-01				01,02	TCRBD02-01*01	TCRBD02	TCRBD02-01	01				TCRBJ01-05*01	TCRBJ01	TCRBJ01-05	01				0	0	9	0	3	0	32	-1	49	56	59	2	Out	VDJ
AAGATCCAGCGCACAGAGCGGGGGGACTCAGCCGTGTATCTCTGTGCCAGCGCGCGGGTGGTGGGCACTGAAGCTTTCTTTGGACAA	CASARVVGTEAFF	1	3.426182889642649E-5	39	TCRBV07-03*01	TCRBV07	TCRBV07-03	01				TCRBD02-01	TCRBD02	TCRBD02-01				01,02	TCRBJ01-01*01	TCRBJ01	TCRBJ01-01	01				8	2	7	4	7	4	42	51	53	58	65	1	In	VDJ
ACTCTGACAGTGACCAGTGCCCATCCTGAAGACAGCAGCTTCTACATCTGCAGTGCTAGAGGCCCGTCAACCCAGTACTTCGGGCCA	CSARGPSTQYF	4	1.2168856470110099E-4	33	TCRBV20-01*01	TCRBV20	TCRBV20-01	01						unresolved		TCRBD01,TCRBD02	TCRBD01-01,TCRBD02-01		TCRBJ02-05*01	TCRBJ02	TCRBJ02-05	01				1	6	4	6	0	8	48	61	67	-1	69	4	In	VDJ
CTGGAGCTTGGTGACTCTGCTGTGTATTTCTGTGCCAGCAGCCAAGATCGGGTAGGGGGCGTCTCCGGGGAGCTGTTTTTTGGAGAA	CASSQDRVGGVSGELFF	1	4.371336790233725E-5	51	TCRBV03	TCRBV03	unresolved			TCRBV03-01,TCRBV03-02		TCRBD01-01*01	TCRBD01	TCRBD01-01	01				TCRBJ02-02*01	TCRBJ02	TCRBJ02-02	01				0	6	5	0	4	6	30	47	53	60	64	1	In	VDJ
GTGACATCGGCCCAAAAGAACCCGACAGCTTTCTATCTCTGTGCCAGTAGACTATCACAGGGAAACTATGGCTACACCTTCGGTTCG	CASRLSQGNYGYTF	1	4.2531925526598405E-5	42	TCRBV19-01	TCRBV19	TCRBV19-01				01,02	TCRBD01-01*01	TCRBD01	TCRBD01-01	01				TCRBJ01-02*01	TCRBJ01	TCRBJ01-02	01				6	6	3	3	1	2	39	50	56	62	63	1	In	VDJ
ACCTTGGAGCTGGGGGACTCGGCCCTTTATCTTTGCGCCAGCAGCACTATCTTGACAGGGGGGGACTATGGCTACACCTTCGGTTCG	CASSTILTGGDYGYTF	1	2.362884751477689E-5	48	TCRBV05-01*01	TCRBV05	TCRBV05-01	01				TCRBD01-01*01	TCRBD01	TCRBD01-01	01				TCRBJ01-02*01	TCRBJ01	TCRBJ01-02	01				4	8	2	1	2	3	33	45	53	62	64	1	In	VDJ
AGCACCTTGGAGCTGGGGGACTCGGCCCTTTATCTTTGCGCCAGCAGCTTGGACGGGACAATAAATGAAAAACTGTTTTTTGGCAGT	CASSLDGTINEKLFF	1	3.3080386520687644E-5	45	TCRBV05-01*01	TCRBV05	TCRBV05-01	01				TCRBD01-01*01	TCRBD01	TCRBD01-01	01				TCRBJ01-04*01	TCRBJ01	TCRBJ01-04	01				0	2	0	6	3	5	36	52	54	60	63	1	In	VDJ
ATCCAGCCCTCAGAACCCAGGGACTCAGCTGTGTACTTCTGTGCCAGCAGTCGTGGTAGGGCTGGAAACACCATATATTTTGGAGAG	CASSRGRAGNTIYF	1	4.4894810278076095E-5	42	TCRBV12	TCRBV12	unresolved			TCRBV12-03,TCRBV12-04				unresolved		TCRBD01,TCRBD02	TCRBD01-01,TCRBD02-01		TCRBJ01-03*01	TCRBJ01	TCRBJ01-03	01				5	6	5	3	0	2	39	51	57	-1	61	1	In	VDJ
GCTGCTCCCTCCCAGACATCTGTGTACTTCTGTGCCAGCAGCACTCCGGTCCCTGGGACGAACAGGTTATCGCAGTATTTTGGCCCA	CASSTPVPGTNRLSQYF	1	3.3080386520687644E-5	51	TCRBV06	TCRBV06	unresolved			TCRBV06-01,TCRBV06-05,TCRBV06-06				unresolved		TCRBD01,TCRBD02	TCRBD01-01,TCRBD02-01		TCRBJ02-03*01	TCRBJ02	TCRBJ02-03	01				6	13	0	7	11	10	30	41	54	59	70	1	In	VDJ
CAGCGCACAGAGCAGCGGGACTCAGCCATGTATCGCTGTGCTAGCAGCCCAGCGGACTTACGCAGCTACGAGCAGTACTTCGGGCCG	CASSPADLRSYEQYF	1	3.1898944144948805E-5	45	TCRBV07-07*01	TCRBV07	TCRBV07-07	01				TCRBD02-01	TCRBD02	TCRBD02-01				01,02	TCRBJ02-07*01	TCRBJ02	TCRBJ02-07	01				5	5	1	10	7	3	36	48	53	58	65	1	In	VDJ
CAGCCCTCAGAACCCAGGGACTCAGCTGTGTACTTCTGTGCCAGCAGTTTTAATTCTGTGGCCAAAAACATTCAGTACTTCGGCGCC	CASSFNSVAKNIQYF	1	3.5443271272165334E-5	45	TCRBV12	TCRBV12	unresolved			TCRBV12-03,TCRBV12-04		TCRBD02-01	TCRBD02	TCRBD02-01				01,02	TCRBJ02-04*01	TCRBJ02	TCRBJ02-04	01				3	5	4	10	3	1	36	50	55	57	60	1	In	VDJ
CGGTCCACAAAGCTGGAGGACTCAGCCATGTACTTCTGTGCCACCAAGACCCAAGGACAGGAAAGGACTGGGCAGTACTTCGGGCCG	CATKTQGQERTGQYF	1	3.3080386520687644E-5	45	TCRBV02-01*01	TCRBV02	TCRBV02-01	01				TCRBD01-01*01	TCRBD01	TCRBD01-01	01				TCRBJ02-07*01	TCRBJ02	TCRBJ02-07	01				10	11	1	4	10	9	36	43	54	61	71	1	In	VDJ
TTGGCGTCTGCTGTACCCTCTCAGACATCTGTGTACTTCTGTGCCAGCAGTAACGGACCGAACACCGGGGAGCTGTTTTTTGGAGAA	CASSNGPNTGELFF	1	4.371336790233725E-5	42	TCRBV06-04	TCRBV06	TCRBV06-04				01,02			unresolved		TCRBD01,TCRBD02	TCRBD01-01,TCRBD02-01		TCRBJ02-02*01	TCRBJ02	TCRBJ02-02	01				5	3	1	7	0	0	39	51	54	-1	58	1	In	VDJ
TGAGCACCTTGGAGCTGGGGGACTCGGCCCTTTATCTTTGCGCCAGCAGCTTGGTTGGGAGCAGAAGAGACCCAGTACTTCGGGCCA		1	2.2447405139038048E-5	43	TCRBV05-01*01	TCRBV05	TCRBV05-01	01				TCRBD02-01*02	TCRBD02	TCRBD02-01	02				TCRBJ02-05*01	TCRBJ02	TCRBJ02-05	01				0	2	9	2	3	3	38	54	56	61	64	1	Out	VDJ
CAGCGCACACAGCAGGAGGACTCCGCCGTGTATCTCTGTGCCAGCAGCCAGCGGACATCTCTAGGAAACACCATATATTTTGGAGAG	CASSQRTSLGNTIYF	1	4.6076252653814934E-5	45	TCRBV07-08*01	TCRBV07	TCRBV07-08	01						unresolved		TCRBD01,TCRBD02	TCRBD01-01,TCRBD02-01		TCRBJ01-03*01	TCRBJ01	TCRBJ01-03	01				5	4	1	6	6	4	36	48	52	57	63	1	In	VDJ
AAGATCCAACCTGCAAAGCTTGAGGACTCGGCCGTGTATCTCTGTGCCAGCAGCTTATCCCTGAGGAACGAGCAGTACTTCGGGCCG	CASSLSLRNEQYF	1	3.071750176920996E-5	39	TCRBV11-02*02	TCRBV11	TCRBV11-02	02				TCRBD02-01*02	TCRBD02	TCRBD02-01	02				TCRBJ02-07*01	TCRBJ02	TCRBJ02-07	01				2	5	11	1	1	5	42	57	62	66	67	1	In	VDJ
GTGAACGCCTTGTTGCTGGGGGACTCGGCCCTCTATCTCTGTGCCAGCAGCTCGGGGGCGTTCTCAGATACGCAGTATTTTGGCCCA	CASSSGAFSDTQYF	1	3.1898944144948805E-5	42	TCRBV05-06*01	TCRBV05	TCRBV05-06	01						unresolved		TCRBD01,TCRBD02	TCRBD01-01,TCRBD02-01		TCRBJ02-03*01	TCRBJ02	TCRBJ02-03	01				3	1	6	0	5	4	39	52	53	59	64	1	In	VDJ
TCCGCTACCAGCTCCCAGACATCTGTGTACTTCTGTGCCGCCCGCGGTGTGAGGGGGTCGAACACCGGGGAGCTGTTTTTTGGAGAA	CAARGVRGSNTGELFF	7	2.81183285425845E-4	48	TCRBV10-03*01	TCRBV10	TCRBV10-03	01				TCRBD01-01*01	TCRBD01	TCRBD01-01	01				TCRBJ02-02*01	TCRBJ02	TCRBJ02-02	01				11	12	5	1	1	0	33	39	51	57	58	7	In	VDJ
ATTCTGGAGTCCGCCAGCACCAACCAGACATCTATGTACCTCTGTGCCAGCAGTTTGGGTCCGGTCTATGGCTACACCTTCGGTTCG	CASSLGPVYGYTF	2	6.025356116268107E-5	39	TCRBV28-01*01	TCRBV28	TCRBV28-01	01						unresolved		TCRBD01,TCRBD02	TCRBD01-01,TCRBD02-01		TCRBJ01-02*01	TCRBJ01	TCRBJ01-02	01				3	0	0	9	6	4	42	-1	56	59	65	2	In	VDJ
CAGCCCTCAGAACCCAGGGACTCAGCTGTGTACTTCTGTGCCAGCAGTTTGGAAAGGGCTATCACCGGGGAGCTGTTTTTTGGAGAA	CASSLERAITGELFF	1	3.662471364790418E-5	45	TCRBV12	TCRBV12	unresolved			TCRBV12-03,TCRBV12-04				unresolved		TCRBD01,TCRBD02	TCRBD01-01,TCRBD02-01		TCRBJ02-02*01	TCRBJ02	TCRBJ02-02	01				3	4	5	3	4	4	36	50	54	58	62	1	In	VDJ
CTGATTCTGGAGTCCGCCAGCACCAACCAGACATCTATGTACCTCTGTGCCAGCAGTCCGACATCCTACGAGCAGTACTTCGGGCCG	CASSPTSYEQYF	1	3.898759839938187E-5	36	TCRBV28-01*01	TCRBV28	TCRBV28-01	01				TCRBD01-01*01	TCRBD01	TCRBD01-01	01				TCRBJ02-07*01	TCRBJ02	TCRBJ02-07	01				5	2	2	6	0	1	45	57	59	-1	63	1	In	VDJ
GAGTCCGCCAGCACCAACCAGACATCTATGTACCTCTGTGCCAGCAGTTCGGGACAGGCCTGGGGCACTGAAGCTTTCTTTGGACAA	CASSSGQAWGTEAFF	1	4.135048315085956E-5	45	TCRBV28-01*01	TCRBV28	TCRBV28-01	01				TCRBD01-01*01	TCRBD01	TCRBD01-01	01				TCRBJ01-01*01	TCRBJ01	TCRBJ01-01	01				4	1	0	4	7	4	36	49	50	58	65	1	In	VDJ
TCCACAAAGCTGGAGGACTCAGCCATGTACTTCTGTGCCAGCAGGTTCCGGACTAGCGGGTTACAAGAGACCCAGTACTTCGGGCCA	CASRFRTSGLQETQYF	2	9.097106293189103E-5	48	TCRBV02-01*01	TCRBV02	TCRBV02-01	01				TCRBD02-01	TCRBD02	TCRBD02-01				01,02	TCRBJ02-05*01	TCRBJ02	TCRBJ02-05	01				6	5	1	4	3	2	33	44	49	60	63	2	In	VDJ
AAGATCCAGCCTGCAGAGCTTGGGGACTCGGCCATGTATCTCTGTGCCAGCAGCTATGGAGACAGTTACGAGCAGTACTTCGGGCCG	CASSYGDSYEQYF	1	3.071750176920996E-5	39	TCRBV11-01*01	TCRBV11	TCRBV11-01	01				TCRBD01-01*01	TCRBD01	TCRBD01-01	01				TCRBJ02-07*01	TCRBJ02	TCRBJ02-07	01				4	5	2	5	1	4	42	55	60	65	66	1	In	VDJ
CTGAGGATCCAGCAGGTAGTGCGAGGAGATTCGGCAGCTTATTTCTGTGCCAGCTCACCAAAGTCCGGGGAGCTGTTTTTTGGAGAA	CASSPKSGELFF	2	6.970510016859183E-5	36	TCRBV18-01*01	TCRBV18	TCRBV18-01	01						unresolved		TCRBD01,TCRBD02	TCRBD01-01,TCRBD02-01		TCRBJ02-02*01	TCRBJ02	TCRBJ02-02	01				2	1	5	5	1	6	45	60	61	63	64	2	In	VDJ
CTGAAGATCCAGCCCTCAGAACCCAGGGACTCAGCTGTGTACTTCTGTGCCAGCAGGCGACAGGGGGATACGCAGTATTTTGGCCCA	CASRRQGDTQYF	1	3.3080386520687644E-5	36	TCRBV12	TCRBV12	unresolved			TCRBV12-03,TCRBV12-04		TCRBD01-01*01	TCRBD01	TCRBD01-01	01				TCRBJ02-03*01	TCRBJ02	TCRBJ02-03	01				6	2	2	2	0	6	45	56	58	-1	66	1	In	VDJ
CCTGCAAAGCTTGAGGACTCGGCCGTGTATCTCTGTGCCAGCAGCTTCGGGCCCGGGGGGGAGGTCTCACCCCTCCACTTTGGGAAC	CASSFGPGGEVSPLHF	1	3.071750176920996E-5	48	TCRBV11-02*02	TCRBV11	TCRBV11-02	02				TCRBD02-01*01	TCRBD02	TCRBD02-01	01				TCRBJ01-06*01	TCRBJ01	TCRBJ01-06	01				3	6	8	0	5	10	33	47	53	61	66	1	In	VDJ
ATTCCCTGGAGCTTGGTGACTCTGCTGTGTATTTCTGTGCCAGCAGCCAGGATGGACAGGGGTAATTCACCCCTCCACTTTGGGAAC		2	6.734221541711414E-5	46	TCRBV03	TCRBV03	unresolved			TCRBV03-01,TCRBV03-02		TCRBD01-01*01	TCRBD01	TCRBD01-01	01				TCRBJ01-06*01	TCRBJ01	TCRBJ01-06	01				3	4	1	2	0	6	35	49	53	-1	62	2	Out	VDJ
TGGAGTCGGCTGCTCCCTCCCAGACATCTGTGTACTTCTGTGCCAGCAAAATGGGGGCACATGTCAGATACGCAGTATTTTGGCCCA		1	3.3080386520687644E-5	43	TCRBV06-01*01	TCRBV06	TCRBV06-01	01				TCRBD01-01*01	TCRBD01	TCRBD01-01	01				TCRBJ02-03*01	TCRBJ02	TCRBJ02-03	01				7	4	6	0	6	4	38	48	52	58	64	1	Out	VDJ
CGCACAGAGCAGGGGGACTCGGCCATGTATCTCTGTGCCAGCAGCTTAGGAGGGACAGACACCCTCTACGAGCAGTACTTCGGGCCG	CASSLGGTDTLYEQYF	1	4.135048315085956E-5	48	TCRBV07-09	TCRBV07	TCRBV07-09				01,03	TCRBD01-01*01	TCRBD01	TCRBD01-01	01				TCRBJ02-07*01	TCRBJ02	TCRBJ02-07	01				1	2	0	5	7	3	33	49	51	58	65	1	In	VDJ
GGAGTCCGCTACCAGCTCCCAGACATCTGTGTACTTCTGTGCCATCAGTGATATGCGGGGGGCCCCGATACGCAGTATTTTGGCCCA		1	4.8439137405292624E-5	44	TCRBV10-03*01	TCRBV10	TCRBV10-03	01				TCRBD02-01*01	TCRBD02	TCRBD02-01	01				TCRBJ02-03*01	TCRBJ02	TCRBJ02-03	01				3	3	7	1	4	6	37	51	54	62	66	1	Out	VDJ
AGCTCTCTGGAGCTGGGGGACTCAGCTTTGTATTTCTGTGCCAGCAGCGTAGGCCCAGGGCGGACCCATGGCTACACCTTCGGTTCG	CASSVGPGRTHGYTF	1	2.2447405139038048E-5	45	TCRBV09-01	TCRBV09	TCRBV09-01				01,02	TCRBD01-01*01	TCRBD01	TCRBD01-01	01				TCRBJ01-02*01	TCRBJ01	TCRBJ01-02	01				0	3	4	3	7	6	36	52	55	60	67	1	In	VDJ
TCTCTGGAGCTGGGGGACTCAGCTTTGTATTTCTGTGCCAGCAGCTAACGGGACACATTAGCCAAAAACATTCAGTACTTCGGCGCC	CASS*RDTLAKNIQYF	2	5.7890676411203385E-5	48	TCRBV09-01	TCRBV09	TCRBV09-01				01,02	TCRBD01-01*01	TCRBD01	TCRBD01-01	01				TCRBJ02-04*01	TCRBJ02	TCRBJ02-04	01				4	4	0	6	4	0	33	45	49	55	59	2	Stop	VDJ
AAGATCCGGTCCACAAAGCTGGAGGACTCAGCCATGTACTTCTGTGCCAGCAGCCTCGGACCCGAGGATACGCAGTATTTTGGCCCA	CASSLGPEDTQYF	1	3.5443271272165334E-5	39	TCRBV02-01*01	TCRBV02	TCRBV02-01	01						unresolved		TCRBD01,TCRBD02	TCRBD01-01,TCRBD02-01		TCRBJ02-03*01	TCRBJ02	TCRBJ02-03	01				6	4	1	7	5	6	42	53	57	61	66	1	In	VDJ
CAGCGCACAGAGCGGGGGGACTCAGCCGTGTATCTCTGTGCCAGCAGCTTTAGCGGGGGTAACACCGGGGAGCTGTTTTTTGGAGAA	CASSFSGGNTGELFF	1	3.7806156023643024E-5	45	TCRBV07-03*01	TCRBV07	TCRBV07-03	01				TCRBD02-01*01	TCRBD02	TCRBD02-01	01				TCRBJ02-02*01	TCRBJ02	TCRBJ02-02	01				3	0	5	2	1	2	36	-1	50	59	60	1	In	VDJ
CAGCCCTCAGAACCCAGGGACTCAGCTGTGTACTTCTGTGCCAGCAGTAGGGGGGAGGTGGGCTCCTACGAGCAGTACTTCGGGCCG	CASSRGEVGSYEQYF	1	3.071750176920996E-5	45	TCRBV12	TCRBV12	unresolved			TCRBV12-03,TCRBV12-04				unresolved		TCRBD01,TCRBD02	TCRBD01-01,TCRBD02-01		TCRBJ02-07*01	TCRBJ02	TCRBJ02-07	01				5	0	5	1	8	0	36	-1	48	54	62	1	In	VDJ
CTGGAGCTTGGTGACTCTGCTGTGTATTTCTGTGCCAGCAGCCAAGGGGATGCGGGGGGGAGCACAGATACGCAGTATTTTGGCCCA	CASSQGDAGGSTDTQYF	1	4.0169040775120715E-5	51	TCRBV03	TCRBV03	unresolved			TCRBV03-01,TCRBV03-02		TCRBD02-01*01	TCRBD02	TCRBD02-01	01				TCRBJ02-03*01	TCRBJ02	TCRBJ02-03	01				1	5	7	0	0	0	30	46	51	-1	60	1	In	VDJ
GTGAGCACCTTGGAGCTGGGGGACTCGGCCCTTTATCTTTGCGCCAGCAGCCAACGACAGGGAGCGGACGAGCAGTACTTCGGGCCG	CASSQRQGADEQYF	1	2.4810289890515734E-5	42	TCRBV05-01*01	TCRBV05	TCRBV05-01	01				TCRBD01-01*01	TCRBD01	TCRBD01-01	01				TCRBJ02-07*01	TCRBJ02	TCRBJ02-07	01				4	4	2	3	5	5	39	51	55	62	67	1	In	VDJ
ACAGTGACCAGTGCCCATCCTGAAGACAGCAGCTTCTACATCTGCAGTGCTAGTTCTGGCCCCAGGAACGAGCAGTACTTCGGGCCG	CSASSGPRNEQYF	1	2.4810289890515734E-5	39	TCRBV20	TCRBV20	unresolved			TCRBV20-01,TCRBV20-or09_02		TCRBD01-01*01	TCRBD01	TCRBD01-01	01				TCRBJ02-07*01	TCRBJ02	TCRBJ02-07	01				3	9	4	4	1	5	42	53	62	66	67	1	In	VDJ
TCGCCCAGCCCCAACCAGACCTCTCTGTACTTCTGTGCCAACAGTTTAGGCGACACTGTGGGCAATCAGCCCCAGCATTTTGGTGAT	CANSLGDTVGNQPQHF	1	3.426182889642649E-5	48	TCRBV27-01*01	TCRBV27	TCRBV27-01	01				TCRBD01-01*01	TCRBD01	TCRBD01-01	01				TCRBJ01-05*01	TCRBJ01	TCRBJ01-05	01				2	3	2	6	6	2	33	48	51	55	61	1	In	VDJ
ATTCTGGAGTCCGCCAGCACCAACCAGACATCTATGTACCTCTGTGCCAGCATCAAGGGGGGCAATCAGCCCCAGCATTTTGGTGAT	CASIKGGNQPQHF	1	3.898759839938187E-5	39	TCRBV28-01*01	TCRBV28	TCRBV28-01	01				TCRBD01-01*01	TCRBD01	TCRBD01-01	01				TCRBJ01-05*01	TCRBJ01	TCRBJ01-05	01				7	3	5	1	0	2	42	52	55	-1	61	1	In	VDJ
GTGACATCGGCCCAAAAGAACCCGACAGCTTTCTATCTCTGTGCCAGTAACGTGGCTACGAACACCGGGGAGCTGTTTTTTGGAGAA	CASNVATNTGELFF	2	5.670923403546454E-5	42	TCRBV19-01	TCRBV19	TCRBV19-01				01,02			unresolved		TCRBD01,TCRBD02	TCRBD01-01,TCRBD02-01		TCRBJ02-02*01	TCRBJ02	TCRBJ02-02	01				7	4	9	0	2	0	39	49	53	56	58	2	In	VDJ
CAGGTAGTGCGAGGAGATTCGGCAGCTTATTTCTGTGCCAGCTCACCCCTTCCAGCGGTTCAAAACTACGAGCAGTACTTCGGGCCG	CASSPLPAVQNYEQYF	1	3.426182889642649E-5	48	TCRBV18-01*01	TCRBV18	TCRBV18-01	01				TCRBD02-01	TCRBD02	TCRBD02-01				01,02	TCRBJ02-07*01	TCRBJ02	TCRBJ02-07	01				3	6	6	5	7	3	33	47	53	58	65	1	In	VDJ
GTGACCAGTGCCCATCCTGAAGACAGCAGCTTCTACATCTGCAGTGCTAGAAGCGGGGGGGGGTCAGATACGCAGTATTTTGGCCCA	CSARSGGGSDTQYF	1	2.7173174641993425E-5	42	TCRBV20	TCRBV20	unresolved			TCRBV20-01,TCRBV20-or09_02		TCRBD02-01*01	TCRBD02	TCRBD02-01	01				TCRBJ02-03*01	TCRBJ02	TCRBJ02-03	01				2	0	6	0	3	4	39	-1	51	61	64	1	In	VDJ
GCCTTGTTGCTGGGGGACTCGGCCCTCTATCTCTGTGCCAGCAGCTTGAAATATGGCGGGGGGAGGTATGAGCAGTTCTTCGGGCCA	CASSLKYGGGRYEQFF	1	3.3080386520687644E-5	48	TCRBV05-06*01	TCRBV05	TCRBV05-06	01				TCRBD02-01*01	TCRBD02	TCRBD02-01	01				TCRBJ02-01*01	TCRBJ02	TCRBJ02-01	01				1	7	7	1	4	8	33	48	55	63	67	1	In	VDJ
AAGATCCAGCCCTCAGAACCCAGGGACTCAGCTGTGTACTTCTGTGCCAGCAGGGGGACAGGAGTCGGTGAGCAGTTCTTCGGGCCA	CASRGTGVGEQFF	1	3.5443271272165334E-5	39	TCRBV12	TCRBV12	unresolved			TCRBV12-03,TCRBV12-04		TCRBD01-01*01	TCRBD01	TCRBD01-01	01				TCRBJ02-01*01	TCRBJ02	TCRBJ02-01	01				6	1	0	4	6	9	42	53	54	62	68	1	In	VDJ
CAGCGCACAGAGCAGCGGGACTCGGCCATGTATCGCTGTGCCAGCAGCTTAGGCGCTAGCGAGAACTACGAGCAGTACTTCGGGCCG	CASSLGASENYEQYF	1	3.1898944144948805E-5	45	TCRBV07-06*01	TCRBV07	TCRBV07-06	01				TCRBD02-01	TCRBD02	TCRBD02-01				01,02	TCRBJ02-07*01	TCRBJ02	TCRBJ02-07	01				1	3	4	6	4	3	36	52	55	61	65	1	In	VDJ
GCACCTTGGAGCTGGGGGACTCGGCCCTTTATCTTTGCGCCAGCAGCGAGGGGACAGGGAGGAACCGGGGAGCTGTTTTTTGGAGAA		2	6.497933066563645E-5	46	TCRBV05-01*01	TCRBV05	TCRBV05-01	01				TCRBD01-01*01	TCRBD01	TCRBD01-01	01				TCRBJ02-02*01	TCRBJ02	TCRBJ02-02	01				4	3	0	3	4	5	35	47	50	59	63	2	Out	VDJ
ACCAGTGCCCATCCTGAAGACAGCAGCTTCTACATCTGCAGTGCTAGAGAAGGGACGGAGAGCAATCAGCCCCAGCATTTTGGTGAT	CSAREGTESNQPQHF	1	2.599173226625458E-5	45	TCRBV20	TCRBV20	unresolved			TCRBV20-01,TCRBV20-or09_02				unresolved		TCRBD01,TCRBD02	TCRBD01-01,TCRBD02-01		TCRBJ01-05*01	TCRBJ01	TCRBJ01-05	01				0	1	0	7	4	1	36	50	51	56	60	1	In	VDJ
GAGTCCGCTACCAGCTCCCAGACATCTGTGTACTTCTGTGCCATCAGTGAGGGACAGGGGTTGAGTCAGCCCCAGCATTTTGGTGAT	CAISEGQGLSQPQHF	1	4.6076252653814934E-5	45	TCRBV10-03*01	TCRBV10	TCRBV10-03	01				TCRBD01-01*01	TCRBD01	TCRBD01-01	01				TCRBJ01-05*01	TCRBJ01	TCRBJ01-05	01				2	0	1	2	5	6	36	-1	51	60	65	1	In	VDJ
ACGTTGGCGTCTGCTGTACCCTCTCAGACATCTGTGTACTTCTGTGCCAGCAGTGAGGTACAGGGCTACGAGCAGTACTTCGGGCCG	CASSEVQGYEQYF	2	8.270096630171912E-5	39	TCRBV06-04	TCRBV06	TCRBV06-04				01,02	TCRBD01-01*01	TCRBD01	TCRBD01-01	01				TCRBJ02-07*01	TCRBJ02	TCRBJ02-07	01				3	3	3	3	0	3	42	56	59	-1	65	2	In	VDJ
GAGCTGAATGTGAACGCCTTGGAGCTGGACGACTCGGCCCTGTATCTCTGTGCCAGCAGCTTTCAAGATACGCAGTATTTTGGCCCA	CASSFQDTQYF	1	3.3080386520687644E-5	33	TCRBV05-04*01	TCRBV05	TCRBV05-04	01				TCRBD01-01*01	TCRBD01	TCRBD01-01	01				TCRBJ02-03*01	TCRBJ02	TCRBJ02-03	01				2	1	4	6	0	5	48	62	63	-1	65	1	In	VDJ
CCCAGCCCCAACCAGACCTCTCTGTACTTCTGTGCCAGCAGCCTGGGACCCCCCTACAGGGTTAATGAAAAACTGTTTTTTGGCAGT	CASSLGPPYRVNEKLFF	1	4.4894810278076095E-5	51	TCRBV27-01*01	TCRBV27	TCRBV27-01	01				TCRBD01-01*01	TCRBD01	TCRBD01-01	01				TCRBJ01-04*01	TCRBJ01	TCRBJ01-04	01				6	14	3	3	1	4	30	41	55	61	62	1	In	VDJ
ACAGTGACCAGTGCCCATCCTGAAGACAGCAGCTTCTACATCTGCAGTCCCAAGTCCCCTAGAACAGATACGCAGTATTTTGGCCCA	CSPKSPRTDTQYF	2	5.198346453250916E-5	39	TCRBV20	TCRBV20	unresolved			TCRBV20-01,TCRBV20-or09_02		TCRBD02-01	TCRBD02	TCRBD02-01				01,02	TCRBJ02-03*01	TCRBJ02	TCRBJ02-03	01				8	10	4	8	1	3	42	48	58	62	63	2	In	VDJ
GTGACCAGTGCCCATCCTGAAGACAGCAGCTTCTACATCTGCAGTGCGGAGCAGACAAGCTCTGGAAACACCATATATTTTGGAGAG	CSAEQTSSGNTIYF	1	3.662471364790418E-5	42	TCRBV20	TCRBV20	unresolved			TCRBV20-01,TCRBV20-or09_02				unresolved		TCRBD01,TCRBD02	TCRBD01-01,TCRBD02-01		TCRBJ01-03*01	TCRBJ01	TCRBJ01-03	01				6	6	2	6	2	0	39	47	53	57	59	1	In	VDJ
AACGCCTTGTTGCTGGGGGACTCGGCCCTCTATCTCTGTGCCAGCAGCCTTCCCGAGACTAGCCGCTACGAGCAGTACTTCGGGCCG	CASSLPETSRYEQYF	1	2.835461701773227E-5	45	TCRBV05-06*01	TCRBV05	TCRBV05-06	01				TCRBD02-01	TCRBD02	TCRBD02-01				01,02	TCRBJ02-07*01	TCRBJ02	TCRBJ02-07	01				4	8	2	7	2	3	36	48	56	63	65	1	In	VDJ
CAGCAGGTAGTGCGAGGAGATTCGGCAGCTTATTTCTGTGCCAGCTCACTCTCTAGCCAGCGGGACTACGAGCAGTACTTCGGGCCG	CASSLSSQRDYEQYF	2	8.270096630171912E-5	45	TCRBV18-01*01	TCRBV18	TCRBV18-01	01				TCRBD02-01*02	TCRBD02	TCRBD02-01	02				TCRBJ02-07*01	TCRBJ02	TCRBJ02-07	01				4	9	6	3	0	3	36	49	58	-1	65	2	In	VDJ
GAGCTTGGTGACTCTGCTGTGTATTTCTGTGCCAGCAGCCCGTGGACTAGCGGAGATATTACCCAAGAGACCCAGTACTTCGGGCCA	CASSPWTSGDITQETQYF	1	3.3080386520687644E-5	54	TCRBV03	TCRBV03	unresolved			TCRBV03-01,TCRBV03-02		TCRBD02-01	TCRBD02	TCRBD02-01				01,02	TCRBJ02-05*01	TCRBJ02	TCRBJ02-05	01				4	3	1	5	9	1	27	40	43	53	62	1	In	VDJ
CTCACTCTGGAGTCCGCTACCAGCTCCCAGACATCTGTGTACTTCTGTGCCATCAGGACCCAGGATTATGAAGCTTTCTTTGGACAA	CAIRTQDYEAFF	1	4.8439137405292624E-5	36	TCRBV10-03*01	TCRBV10	TCRBV10-03	01				TCRBD01-01*01	TCRBD01	TCRBD01-01	01				TCRBJ01-01*01	TCRBJ01	TCRBJ01-01	01				6	4	4	4	4	7	45	56	60	64	68	1	In	VDJ
TAGAGTCTGCCATCCCCAACCAGACAGCTCTTTACTTCTGTGCCACCTCTATTGCACAGAAACACCGGGGAGCTGTTTTTTGGAGAA		1	3.3080386520687644E-5	43	TCRBV24	TCRBV24	unresolved			TCRBV24-01,TCRBV24-or09_02		TCRBD01-01*01	TCRBD01	TCRBD01-01	01				TCRBJ02-02*01	TCRBJ02	TCRBJ02-02	01				9	8	3	5	1	2	38	47	55	59	60	1	Out	VDJ
AGCTTGAGGACTCGGCCGTGTATCTCTGTGCCAGCAGCTTACAAAACCCGGGACAGGGCCTATAATTCACCCCTCCACTTTGGGAAC		1	3.071750176920996E-5	55	TCRBV11-02*02	TCRBV11	TCRBV11-02	02				TCRBD01-01*01	TCRBD01	TCRBD01-01	01				TCRBJ01-06*01	TCRBJ01	TCRBJ01-06	01				2	8	0	3	0	2	26	41	49	-1	58	1	Out	VDJ
CAGCGCACACAGCAGGAGGACTCGGCCGTGTATCTCTGTGCCAGCAGCTCACAGGGGAATCTTGGGGAGACCCAGTACTTCGGGCCA	CASSSQGNLGETQYF	1	3.426182889642649E-5	45	TCRBV07-02*01	TCRBV07	TCRBV07-02	01				TCRBD01-01*01	TCRBD01	TCRBD01-01	01				TCRBJ02-05*01	TCRBJ02	TCRBJ02-05	01				4	1	3	2	9	5	36	49	50	57	66	1	In	VDJ
CACACCCTGCAGCCAGAAGACTCGGCCCTGTATCTCTGTGCCAGCAGCCATTCAAGGGGAACTAATTCACCCCTCCACTTTGGGAAC	CASSHSRGTNSPLHF	1	2.362884751477689E-5	45	TCRBV04-02*01	TCRBV04	TCRBV04-02	01				TCRBD01-01*01	TCRBD01	TCRBD01-01	01				TCRBJ01-06*01	TCRBJ01	TCRBJ01-06	01				3	4	5	2	3	6	36	50	54	59	62	1	In	VDJ
CAGCGCACACAGCAGGAGGACTCGGCCGTGTATCTCTGTGCCAGCAGCTTAGATATCACAGGGTACTACGAGCAGTACTTCGGGCCG	CASSLDITGYYEQYF	1	3.7806156023643024E-5	45	TCRBV07-02*01	TCRBV07	TCRBV07-02	01				TCRBD01-01*01	TCRBD01	TCRBD01-01	01				TCRBJ02-07*01	TCRBJ02	TCRBJ02-07	01				1	5	3	3	2	3	36	52	57	63	65	1	In	VDJ
CAGCCTGCAGAACTGGAGGATTCTGGAGTTTATTTCTGTGCCAGCAGCCCTGCGGGGGGGCGGAAAGATACGCAGTATTTTGGCCCA	CASSPAGGRKDTQYF	2	6.379788828989761E-5	45	TCRBV14-01*01	TCRBV14	TCRBV14-01	01				TCRBD02-01*01	TCRBD02	TCRBD02-01	01				TCRBJ02-03*01	TCRBJ02	TCRBJ02-03	01				4	2	7	0	5	5	36	49	51	60	65	2	In	VDJ
CTGACAGTGACCAGTGCCCATCCTGAAGACAGCAGCTTCTACATCTGCAGTGCTGCACTCGCGGTGGCTGAAGCTTTCTTTGGACAA	CSAALAVAEAFF	1	2.7173174641993425E-5	36	TCRBV20	TCRBV20	unresolved			TCRBV20-01,TCRBV20-or09_02		TCRBD02-01	TCRBD02	TCRBD02-01				01,02	TCRBJ01-01*01	TCRBJ01	TCRBJ01-01	01				5	6	7	5	3	6	45	54	60	64	67	1	In	VDJ
ATCCAGCGCACAGAGCAGCGGGACTCGGCCATGTATCGCTGTGCCAGCAGCGCAAGACAGGGCGGCACTGAAGCTTTCTTTGGACAA	CASSARQGGTEAFF	1	3.426182889642649E-5	42	TCRBV07-06*01	TCRBV07	TCRBV07-06	01				TCRBD01-01*01	TCRBD01	TCRBD01-01	01				TCRBJ01-01*01	TCRBJ01	TCRBJ01-01	01				5	4	2	3	3	4	39	51	55	62	65	1	In	VDJ
CAGCCCTCAGAACCCAGGGACTCAGCTGTGTACTTCTGTGCCAGCAGACCGACAGGGGGGGCTAACTATGGCTACACCTTCGGTTCG	CASRPTGGANYGYTF	1	2.953605939347111E-5	45	TCRBV12	TCRBV12	unresolved			TCRBV12-03,TCRBV12-04		TCRBD01-01*01	TCRBD01	TCRBD01-01	01				TCRBJ01-02*01	TCRBJ01	TCRBJ01-02	01				6	3	2	1	2	0	36	47	50	59	61	1	In	VDJ
AGCAACATGAGCCCTGAAGACAGCAGCATATATCTCTGCAGCGTTGATTCAGGGGGCGCATCTAACTATGGCTACACCTTCGGTTCG	CSVDSGGASNYGYTF	1	1.4177308508866135E-5	45	TCRBV29-01*01	TCRBV29	TCRBV29-01	01				TCRBD01-01*01	TCRBD01	TCRBD01-01	01				TCRBJ01-02*01	TCRBJ01	TCRBJ01-02	01				3	2	4	0	4	0	36	47	49	57	61	1	In	VDJ
CCAGGCCTGGGGGACGCAGCCATGTACCTGTGTGCCACCAGCAGACTCCTGACAGGGGGCAGAAAGGAAAAACTGTTTTTTGGCAGT	CATSRLLTGGRKEKLFF	1	3.5443271272165334E-5	51	TCRBV15-01*01	TCRBV15	TCRBV15-01	01				TCRBD01-01*01	TCRBD01	TCRBD01-01	01				TCRBJ01-04*01	TCRBJ01	TCRBJ01-04	01				2	5	2	0	6	8	30	45	50	60	66	1	In	VDJ
CTGTACCCTCTCAGACATCTGTGTACTTCTGTGCCAGCAGTGACCGGGACAGGGTGGTAAAAGCATCCGCCCCAGCATTTTGGTGAT		1	3.7806156023643024E-5	52	TCRBV06-04	TCRBV06	TCRBV06-04				01,02	TCRBD01-01*01	TCRBD01	TCRBD01-01	01				TCRBJ01-05*01	TCRBJ01	TCRBJ01-05	01				2	1	0	3	14	9	29	44	45	54	68	1	Out	VDJ
CAGCCTGCAGAACTGGAGGATTCTGGAGTTTATTTCTGTGCCAGCAGTTTAAGGGAGTCTGGGGCCAACGTCCTGACTTTCGGGGCC	CASSLRESGANVLTF	2	4.4894810278076095E-5	45	TCRBV14-01*01	TCRBV14	TCRBV14-01	01				TCRBD02-01*02	TCRBD02	TCRBD02-01	02				TCRBJ02-06*01	TCRBJ02	TCRBJ02-06	01				6	5	9	2	0	1	36	47	52	-1	57	2	In	VDJ
ATCCAGCGCACACAGCAGGAGGACTCCGCCGTGTATCTCTGTGCCAGCACCCAGACATATACGACCTACGAGCAGTACTTCGGGCCG	CASTQTYTTYEQYF	1	3.1898944144948805E-5	42	TCRBV07-08*01	TCRBV07	TCRBV07-08	01				TCRBD01-01*01	TCRBD01	TCRBD01-01	01				TCRBJ02-07*01	TCRBJ02	TCRBJ02-07	01				7	4	2	6	7	2	39	49	53	57	64	1	In	VDJ
CTGACGATCCAGCGCACACAGCAGGAGGACTCGGCCGTGTATCTCTGTGCCAGCAGCTCCGAGGTGCAGCCCCAGCATTTTGGTGAT	CASSSEVQPQHF	1	3.898759839938187E-5	36	TCRBV07-02*01	TCRBV07	TCRBV07-02	01				TCRBD02-01*02	TCRBD02	TCRBD02-01	02				TCRBJ01-05*01	TCRBJ01	TCRBJ01-05	01				4	2	11	1	2	7	45	58	60	64	66	1	In	VDJ
CGGTCCACAAAGCTGGAGGACTCAGCCATGTACTTCTGTGCCAGTCGCCTCCAGGGGAATAGGGCAGAGACCCAGTACTTCGGGCCA	CASRLQGNRAETQYF	1	2.953605939347111E-5	45	TCRBV02-01*01	TCRBV02	TCRBV02-01	01				TCRBD01-01*01	TCRBD01	TCRBD01-01	01				TCRBJ02-05*01	TCRBJ02	TCRBJ02-05	01				9	7	4	2	8	4	36	44	51	57	65	1	In	VDJ
ACGATCCAGCGCACACAGCAGGAGGACTCGGCCGTGTATCTCTGTGCCAGCAGCTTCCCCCCTGCTTCTGAGCAGTTCTTCGGGCCA	CASSFPPASEQFF	1	4.371336790233725E-5	39	TCRBV07-02*01	TCRBV07	TCRBV07-02	01						unresolved		TCRBD01,TCRBD02	TCRBD01-01,TCRBD02-01		TCRBJ02-01*01	TCRBJ02	TCRBJ02-01	01				3	7	10	0	3	9	42	56	63	65	68	1	In	VDJ
TTGGAGTCGGCTGCTCCCTCCCAAACATCTGTGTACTTCTGTGCCAGCAGCCCAGGGACTGTAGAAGAGACCCAGTACTTCGGGCCA	CASSPGTVEETQYF	2	5.670923403546454E-5	42	TCRBV06	TCRBV06	unresolved			TCRBV06-02,TCRBV06-03		TCRBD02-01	TCRBD02	TCRBD02-01				01,02	TCRBJ02-05*01	TCRBJ02	TCRBJ02-05	01				6	4	0	10	4	3	39	50	54	60	64	2	In	VDJ
GAGTCCGCTACCAGCTCCCAGACATCTGTGTACTTCTGTGCCATCAGGGACAGGACAGGGGGCGGCGGGGAGCTGTTTTTTGGAGAA	CAIRDRTGGGGELFF	1	5.3164906908248004E-5	45	TCRBV10-03*01	TCRBV10	TCRBV10-03	01				TCRBD01-01*01	TCRBD01	TCRBD01-01	01				TCRBJ02-02*01	TCRBJ02	TCRBJ02-02	01				6	5	1	0	2	7	36	47	52	63	65	1	In	VDJ
TTGGAGCTGGGGGACTCGGCCCTTTATCTTTGCGCCAGCAGCTTACGTATGTCGGGACAGGGCTCTAATGAGCAGTTCTTCGGGCCA	CASSLRMSGQGSNEQFF	1	2.7173174641993425E-5	51	TCRBV05-01*01	TCRBV05	TCRBV05-01	01				TCRBD01-01*01	TCRBD01	TCRBD01-01	01				TCRBJ02-01*01	TCRBJ02	TCRBJ02-01	01				2	9	0	3	4	7	30	44	53	62	66	1	In	VDJ
ACTGTGACATCGGCCCAAAAGAACCCGACAGCTTTCTATCTCTGTGCCAGTAGCTCACTCTCGGCGCAGCCCCAGCATTTTGGTGAT	CASSSLSAQPQHF	4	1.6303904785196053E-4	39	TCRBV19-01	TCRBV19	TCRBV19-01				01,02			unresolved		TCRBD01,TCRBD02	TCRBD01-01,TCRBD02-01		TCRBJ01-05*01	TCRBJ01	TCRBJ01-05	01				6	9	9	0	1	7	42	53	62	65	66	4	In	VDJ
CTGCAGCCAGAAGACTCAGCCCTGTATCTCTGCGCCAGCAGCCCCTCTGGTAGCGGGGGATTCGCAGATACGCAGTATTTTGGCCCA	CASSPSGSGGFADTQYF	1	2.835461701773227E-5	51	TCRBV04-01*01	TCRBV04	TCRBV04-01	01				TCRBD02-01*01	TCRBD02	TCRBD02-01	01				TCRBJ02-03*01	TCRBJ02	TCRBJ02-03	01				4	7	5	2	5	4	30	43	50	59	64	1	In	VDJ
AAGATCCAGCCCTCAGAACCCAGGGACTCAGCTGTGTACTTCTGTGCCAGCAGTTTAGCAGGGGAAGAGACCCAGTACTTCGGGCCA	CASSLAGEETQYF	1	2.7173174641993425E-5	39	TCRBV12	TCRBV12	unresolved			TCRBV12-03,TCRBV12-04		TCRBD01-01*01	TCRBD01	TCRBD01-01	01				TCRBJ02-05*01	TCRBJ02	TCRBJ02-05	01				0	0	5	2	0	3	42	-1	59	-1	64	1	In	VDJ
CTGGAGTCCGCCAGCACCAACCAGACATCTATGTACCTCTGTGCCAGCAGTTTAAGTCTAAGCGGGCAGCCCCAGCATTTTGGTGAT	CASSLSLSGQPQHF	1	3.898759839938187E-5	42	TCRBV28-01*01	TCRBV28	TCRBV28-01	01				TCRBD02-01	TCRBD02	TCRBD02-01				01,02	TCRBJ01-05*01	TCRBJ01	TCRBJ01-05	01				2	6	6	4	0	7	39	54	60	-1	66	1	In	VDJ
TCGCCCAGCCCCAACCAGACCTCTCTGTACTTCTGTGCCAGCAGTTTTAAGGGCGGGGGGATAAACAATGAGCAGTTCTTCGGGCCA	CASSFKGGGINNEQFF	2	1.0396692906501832E-4	48	TCRBV27-01*01	TCRBV27	TCRBV27-01	01				TCRBD02-01*01	TCRBD02	TCRBD02-01	01				TCRBJ02-01*01	TCRBJ02	TCRBJ02-01	01				3	5	7	1	4	5	33	47	52	60	64	2	In	VDJ
CTGGAGTCCGCCAGCACCAACCAGACATCTATGTACCTCTGTGCCAGCAGTTTTGAACAGTTTAGGACTGAAGCTTTCTTTGGACAA	CASSFEQFRTEAFF	2	6.734221541711414E-5	42	TCRBV28-01*01	TCRBV28	TCRBV28-01	01				TCRBD01-01*01	TCRBD01	TCRBD01-01	01				TCRBJ01-01*01	TCRBJ01	TCRBJ01-01	01				3	3	3	5	6	5	39	53	56	60	66	2	In	VDJ
GAGTCTGCCATCCCCAACCAGACAGCTCTTTACTTCTGTGCCACGTCTGGACTAGCGGTGGACACAGATACGCAGTATTTTGGCCCA	CATSGLAVDTDTQYF	1	2.953605939347111E-5	45	TCRBV24	TCRBV24	unresolved			TCRBV24-01,TCRBV24-or09_02		TCRBD02-01	TCRBD02	TCRBD02-01				01,02	TCRBJ02-03*01	TCRBJ02	TCRBJ02-03	01				10	4	1	5	4	2	36	44	48	58	62	1	In	VDJ
GTGACCAGTGCCCATCCTGAAGACAGCAGCTTCTACATCTGCAGTGCTAGACGATTTGAGGGGTTAAGAGGCTACACCTTCGGTTCG	CSARRFEGLRGYTF	1	2.4810289890515734E-5	42	TCRBV20	TCRBV20	unresolved			TCRBV20-01,TCRBV20-or09_02				unresolved		TCRBD01,TCRBD02	TCRBD01-01,TCRBD02-01		TCRBJ01-02*01	TCRBJ01	TCRBJ01-02	01				2	7	5	2	6	8	39	51	58	63	69	1	In	VDJ
CTGCAGCCAGAAGACTCAGCCCTGTATCTCTGCGCCAGCAGCCAAGGTTTAGGACAGGGGTTTTTTCAGCCCCAGCATTTTGGTGAT	CASSQGLGQGFFQPQHF	1	2.599173226625458E-5	51	TCRBV04-01*01	TCRBV04	TCRBV04-01	01				TCRBD01-01*01	TCRBD01	TCRBD01-01	01				TCRBJ01-05*01	TCRBJ01	TCRBJ01-05	01				1	5	1	2	5	6	30	46	51	60	65	1	In	VDJ
CGCACAGAGCAGGGGGACTCGGCCATGTATCTCTGTGCCAGCAGCTTAAAGTAGCGGGGCGGCTAGGTAGTGCAGTTCTTCGGGCCA	CASSLK*RGG*VVQFF	1	4.725769502955378E-5	48	TCRBV07-09	TCRBV07	TCRBV07-09				01,03	TCRBD02-01*01	TCRBD02	TCRBD02-01	01				TCRBJ02-01*01	TCRBJ02	TCRBJ02-01	01				2	3	5	3	12	12	33	48	51	59	71	1	Stop	VDJ
GAAGATCCAGCGCACAGAGCGGGGGGACTCAGCCGTGTATCTCTGTGCCAGCAGCTTAAGGACCCCTACGAGCAGTACTTCGGGCCG		2	4.371336790233725E-5	38	TCRBV07-03*01	TCRBV07	TCRBV07-03	01						unresolved		TCRBD01,TCRBD02	TCRBD01-01,TCRBD02-01		TCRBJ02-07*01	TCRBJ02	TCRBJ02-07	01				1	0	1	7	1	2	43	-1	59	63	64	2	Out	VDJ
CCACGGAGTCAGGGGACACAGCACTGTATTTCTGTGCCAGCAGGACCGAAAGGTTCCCCAGATGAAGAGACCCAGTACTTCGGGCCA		2	8.388240867745796E-5	49	TCRBV21-01*01	TCRBV21	TCRBV21-01	01						unresolved		TCRBD01,TCRBD02	TCRBD01-01,TCRBD02-01		TCRBJ02-05*01	TCRBJ02	TCRBJ02-05	01				6	0	2	7	18	3	32	-1	43	46	64	2	Out	VDJ
CGGTCCACAAAGCTGGAGGACTCAGCCATGTACTTCTGTGCCAGCAGTGGGACAGGGGGGACCACCGGGGAGCTGTTTTTTGGAGAA	CASSGTGGTTGELFF	1	3.898759839938187E-5	45	TCRBV02-01*01	TCRBV02	TCRBV02-01	01				TCRBD01-01*01	TCRBD01	TCRBD01-01	01				TCRBJ02-02*01	TCRBJ02	TCRBJ02-02	01				4	0	1	1	3	4	36	-1	49	59	62	1	In	VDJ
TCCGCTCACCAGGCCTGGGGGACGCAGCCATGTACCTGTGTGCCACCAGCAAGGGGACGGGGGCATGAAAAACTGTTTTTTGGCAGT		1	3.5443271272165334E-5	43	TCRBV15-01*01	TCRBV15	TCRBV15-01	01						unresolved		TCRBD01,TCRBD02	TCRBD01-01,TCRBD02-01		TCRBJ01-04*01	TCRBJ01	TCRBJ01-04	01				4	7	6	0	0	6	38	51	58	-1	64	1	Out	VDJ
AACATGAGCTCCTTGGAGCTGGGGGACTCAGCCCTGTACTTCTGTGCCAGCAGTTTTTTACTGAACACTGAAGCTTTCTTTGGACAA	CASSFLLNTEAFF	2	7.915663917450258E-5	39	TCRBV13-01*01	TCRBV13	TCRBV13-01	01						unresolved		TCRBD01,TCRBD02	TCRBD01-01,TCRBD02-01		TCRBJ01-01*01	TCRBJ01	TCRBJ01-01	01				6	6	3	7	0	0	42	53	59	-1	61	2	In	VDJ
AATTCCCTGGAGCTTGGTGACTCTGCTGTGTATTTCTGTGCCAGCAGCCCCGGACTGGAAGTTAACACTGAAGCTTTCTTTGGACAA	CASSPGLEVNTEAFF	1	3.898759839938187E-5	45	TCRBV03	TCRBV03	unresolved			TCRBV03-01,TCRBV03-02		TCRBD02-01	TCRBD02	TCRBD02-01				01,02	TCRBJ01-01*01	TCRBJ01	TCRBJ01-01	01				4	2	1	10	7	2	36	49	51	56	63	1	In	VDJ
CTGATCCTGGAGTCGCCCAGCCCCAACCAGACCTCTCTGTACTTCTGTGCCAGCAGTTTGGGGGTCGGCGAGCAGTACTTCGGGCCG	CASSLGVGEQYF	5	1.9730087674838702E-4	36	TCRBV27-01*01	TCRBV27	TCRBV27-01	01						unresolved		TCRBD01,TCRBD02	TCRBD01-01,TCRBD02-01		TCRBJ02-07*01	TCRBJ02	TCRBJ02-07	01				3	0	6	1	4	6	45	-1	59	64	68	5	In	VDJ
ACTCTGAAGATCCGGTCCACAAAGCTGGAGGACTCAGCCATGTACTTCTGTGCCTGCCAATTATACAATGAGCAGTTCTTCGGGCCA	CACQLYNEQFF	1	3.7806156023643024E-5	33	TCRBV02-01*01	TCRBV02	TCRBV02-01	01						unresolved		TCRBD01,TCRBD02	TCRBD01-01,TCRBD02-01		TCRBJ02-01*01	TCRBJ02	TCRBJ02-01	01				11	3	4	6	4	4	48	54	57	59	63	1	In	VDJ
CACAGCAGGAGGACTCCGCCGTGTATCTCTGTGCCAGCAGCCGCAGGGGGGAGGGTGAGTAGCAATCAGCCCCAGCATTTTGGTGAT		2	7.561231204728605E-5	52	TCRBV07-08*01	TCRBV07	TCRBV07-08	01						unresolved		TCRBD01,TCRBD02	TCRBD01-01,TCRBD02-01		TCRBJ01-05*01	TCRBJ01	TCRBJ01-05	01				5	2	4	1	9	0	29	41	43	50	59	2	Out	VDJ
ATCCAGCGCACAGAGCAGGGGGACTCGGCCATGTATCTCTGTGCCAGCAGGGACGACAGGCGCACAGATACGCAGTATTTTGGCCCA	CASRDDRRTDTQYF	1	4.4894810278076095E-5	42	TCRBV07-09	TCRBV07	TCRBV07-09				01,03	TCRBD01-01*01	TCRBD01	TCRBD01-01	01				TCRBJ02-03*01	TCRBJ02	TCRBJ02-03	01				6	4	2	4	1	1	39	50	54	60	61	1	In	VDJ
CTGGAGTCGGCTGCTCCCTCCCAGACATCTGTGTACTTCTGTGCCAGCGCCCCAGCAGGGGGCATCTACGAGCAGTACTTCGGGCCG	CASAPAGGIYEQYF	1	3.071750176920996E-5	42	TCRBV06-01*01	TCRBV06	TCRBV06-01	01				TCRBD01-01*01	TCRBD01	TCRBD01-01	01				TCRBJ02-07*01	TCRBJ02	TCRBJ02-07	01				8	7	4	0	2	3	39	48	55	63	65	1	In	VDJ
ACTCTGAAGATCCGGTCCACAAAGCTGGAGGACTCAGCCATGTACTTCTGTGCCAGCAGTGCTGAGGGGGCAGGGTACTTCGGGCCA	CASSAEGAGYF	1	2.953605939347111E-5	33	TCRBV02-01*01	TCRBV02	TCRBV02-01	01				TCRBD01-01*01	TCRBD01	TCRBD01-01	01				TCRBJ02-05*01	TCRBJ02	TCRBJ02-05	01				4	3	5	0	3	13	48	61	64	71	74	1	In	VDJ
CCTGCAGAGCTTGGGGACTCGGCCGTGTATCTCTGTGCCAGCAGCTTTAGCCCCGGGGCGGGAGCGGTTGAGCAGTTCTTCGGGCCA	CASSFSPGAGAVEQFF	1	3.426182889642649E-5	48	TCRBV11-03*01	TCRBV11	TCRBV11-03	01				TCRBD02-01*02	TCRBD02	TCRBD02-01	02				TCRBJ02-01*01	TCRBJ02	TCRBJ02-01	01				3	10	7	2	4	9	33	47	57	64	68	1	In	VDJ
CTGGAGTCAGCTACCCGCTCCCAGACATCTGTGTATTTCTGCGCCAGCAGTCTAGGACAGGGGGGTGAAAAACTGTTTTTTGGCAGT	CASSLGQGGEKLFF	2	8.624529342893565E-5	42	TCRBV10-02*01	TCRBV10	TCRBV10-02	01				TCRBD01-01*01	TCRBD01	TCRBD01-01	01				TCRBJ01-04*01	TCRBJ01	TCRBJ01-04	01				5	3	1	1	1	7	39	51	54	64	65	2	In	VDJ
ACGATCCAGCGCACACAGCAGGAGGACTCGGCCGTGTATCTCTGTGCCAGCAGCTCCGGGACAGACCATGGCTACACCTTCGGTTCG	CASSSGTDHGYTF	1	3.662471364790418E-5	39	TCRBV07-02*01	TCRBV07	TCRBV07-02	01				TCRBD01-01*01	TCRBD01	TCRBD01-01	01				TCRBJ01-02*01	TCRBJ01	TCRBJ01-02	01				4	2	0	5	3	6	42	55	57	64	67	1	In	VDJ
TCGGCCCAAAAGAACCCGACAGCTTTCTATCTCTGTGCCAGTAGTATAGATCGGACGGCCCACAACTATGGCTACACCTTCGGTTCG	CASSIDRTAHNYGYTF	1	4.2531925526598405E-5	48	TCRBV19-01	TCRBV19	TCRBV19-01				01,02			unresolved		TCRBD01,TCRBD02	TCRBD01-01,TCRBD02-01		TCRBJ01-02*01	TCRBJ01	TCRBJ01-02	01				0	2	1	7	7	2	33	50	52	56	63	1	In	VDJ
AAGATCCGGTCCACAAAGCTGGAGGACTCAGCCATGTACTTCTGTGCCAGCAGCTTGGGCCGACAAGAGACCCAGTACTTCGGGCCA	CASSLGRQETQYF	2	7.915663917450258E-5	39	TCRBV02-01*01	TCRBV02	TCRBV02-01	01				TCRBD01-01*01	TCRBD01	TCRBD01-01	01				TCRBJ02-05*01	TCRBJ02	TCRBJ02-05	01				6	3	8	0	3	2	42	53	56	60	63	2	In	VDJ
ACCTTGGAGCTGGGGGACTCGGCCCTTTATCTTTGCGCCAGCAGCTTTTTTACAGGGTATAGCAATCAGCCCCAGCATTTTGGTGAT	CASSFFTGYSNQPQHF	1	2.4810289890515734E-5	48	TCRBV05-01*01	TCRBV05	TCRBV05-01	01				TCRBD01-01*01	TCRBD01	TCRBD01-01	01				TCRBJ01-05*01	TCRBJ01	TCRBJ01-05	01				2	4	3	3	2	0	33	47	51	57	59	1	In	VDJ
CAACATGAGCCCTGAAGACAGCAGCATATATCTCTGCAGCGTTGAAGATCGAAAACGACGGGCTGCGTTGAAGCTTTCTTTGGACAA		1	1.535875088460498E-5	47	TCRBV29-01*01	TCRBV29	TCRBV29-01	01						unresolved		TCRBD01,TCRBD02	TCRBD01-01,TCRBD02-01		TCRBJ01-01*01	TCRBJ01	TCRBJ01-01	01				0	11	8	0	5	7	34	48	59	63	68	1	Out	VDJ
CTGAAGATCCGGTCCACAAAGCTGGAGGACTCAGCCATGTACTTCTGTGCCAGCAGTGACAGGGGAAACACCATATATTTTGGAGAG	CASSDRGNTIYF	1	4.725769502955378E-5	36	TCRBV02-01*01	TCRBV02	TCRBV02-01	01				TCRBD01-01*01	TCRBD01	TCRBD01-01	01				TCRBJ01-03*01	TCRBJ01	TCRBJ01-03	01				3	0	4	4	0	4	45	-1	59	-1	63	1	In	VDJ
TCAGAACCCAGGGACTCAGCTGTGTACTTCTGTGCCAGCAGTTTAGCGCTGACAGGCGAGGACACCGGGGAGCTGTTTTTTGGAGAA	CASSLALTGEDTGELFF	1	3.662471364790418E-5	51	TCRBV12	TCRBV12	unresolved			TCRBV12-03,TCRBV12-04		TCRBD01-01*01	TCRBD01	TCRBD01-01	01				TCRBJ02-02*01	TCRBJ02	TCRBJ02-02	01				0	3	2	4	5	3	30	47	50	56	61	1	In	VDJ
GTGAGCACCTTGGAGCTGGGGGACTCGGCCCTTTATCTTTGCGCCAGCAGCTTGTGGGCGGGGGGAAATGAGCAGTTCTTCGGGCCA	CASSLWAGGNEQFF	1	2.7173174641993425E-5	42	TCRBV05-01*01	TCRBV05	TCRBV05-01	01				TCRBD02-01*01	TCRBD02	TCRBD02-01	01				TCRBJ02-01*01	TCRBJ02	TCRBJ02-01	01				1	3	7	1	1	7	39	54	57	65	66	1	In	VDJ
ATCAATTCCCTGGAGCTTGGTGACTCTGCTGTGTATTTCTGTGCCAGCAGCCAAGGATTGCGGGATCAGCCCCAGCATTTTGGTGAT	CASSQGLRDQPQHF	1	3.7806156023643024E-5	42	TCRBV03	TCRBV03	unresolved			TCRBV03-01,TCRBV03-02		TCRBD02-01	TCRBD02	TCRBD02-01				01,02	TCRBJ01-05*01	TCRBJ01	TCRBJ01-05	01				1	4	7	4	0	5	39	55	59	-1	64	1	In	VDJ
AGCCTGCAGAGCAGGGGGACTCGGCCGTGTATGTCTGTGCAAGTCGCTTATCAGGGGCGCGATTCAAATGGCTACACCTTCGGTTCG		1	3.5443271272165334E-5	46	TCRBV12-02*01	TCRBV12	TCRBV12-02	01				TCRBD01-01*01	TCRBD01	TCRBD01-01	01				TCRBJ01-02*01	TCRBJ01	TCRBJ01-02	01				2	1	4	2	10	6	35	50	51	57	67	1	Out	VDJ
CTGGAGTCGGCTGCTCCCTCCCAGACATCTGTGTACTTCTGTGCCAGCATTCGGCGGGGGATGGGAGAGACCCAGTACTTCGGGCCA	CASIRRGMGETQYF	1	2.7173174641993425E-5	42	TCRBV06-01*01	TCRBV06	TCRBV06-01	01				TCRBD02-01*01	TCRBD02	TCRBD02-01	01				TCRBJ02-05*01	TCRBJ02	TCRBJ02-05	01				7	4	7	2	5	4	39	49	53	60	65	1	In	VDJ
AGTGCCCATCCTGAAGACAGCAGCTTCTACATCTGCAGTGCTAGCCTTCCAGGGGGAAGGGGCACAGATACGCAGTATTTTGGCCCA	CSASLPGGRGTDTQYF	1	2.7173174641993425E-5	48	TCRBV20	TCRBV20	unresolved			TCRBV20-01,TCRBV20-or09_02		TCRBD01-01*01	TCRBD01	TCRBD01-01	01				TCRBJ02-03*01	TCRBJ02	TCRBJ02-03	01				3	5	4	1	5	1	33	44	49	56	61	1	In	VDJ
CTGGAGTTGGCTGCTCCCTCCCAGACATCTGTGTACTTCTGTGCCAGCAGCCTCGGGACAGGGGGAATTGAAGCTTTCTTTGGACAA	CASSLGTGGIEAFF	4	1.512246240945721E-4	42	TCRBV06-06	TCRBV06	TCRBV06-06				01,02	TCRBD01-01*01	TCRBD01	TCRBD01-01	01				TCRBJ01-01*01	TCRBJ01	TCRBJ01-01	01				6	4	0	1	3	7	39	50	54	65	68	4	In	VDJ
GCCTTGTTGCTGGGGGACTCGGCCCTCTATCTCTGTGCCAGCAGGAGCTATAGCGGGGGGGCCCCAGATACGCAGTATTTTGGCCCA	CASRSYSGGAPDTQYF	2	9.215250530762987E-5	48	TCRBV05-06*01	TCRBV05	TCRBV05-06	01				TCRBD02-01*01	TCRBD02	TCRBD02-01	01				TCRBJ02-03*01	TCRBJ02	TCRBJ02-03	01				5	6	5	0	3	4	33	44	50	61	64	2	In	VDJ
AATGTGAACGCCTTGGAGCTGGACGACTCGGCCCTGTATCTCTGTGCCAGCAGCTTCGACAGCTCCTACGAGCAGTACTTCGGGCCG	CASSFDSSYEQYF	1	2.953605939347111E-5	39	TCRBV05-04*01	TCRBV05	TCRBV05-04	01				TCRBD01-01*01	TCRBD01	TCRBD01-01	01				TCRBJ02-07*01	TCRBJ02	TCRBJ02-07	01				2	1	2	5	0	0	42	56	57	-1	62	1	In	VDJ
TCGGCTGCTCCCTCCCAGACATCTGTGTACTTCTGTGCCAGCAGTGAAAGTCAGGGTGGCGGGTATGAGACCCAGTACTTCGGGCCA	CASSESQGGGYETQYF	1	2.7173174641993425E-5	48	TCRBV06-01*01	TCRBV06	TCRBV06-01	01						unresolved		TCRBD01,TCRBD02	TCRBD01-01,TCRBD02-01		TCRBJ02-05*01	TCRBJ02	TCRBJ02-05	01				2	3	4	3	10	5	33	48	51	56	66	1	In	VDJ
ATCCGGTCCACAAAGCTGGAGGACTCAGCCATGTACTTCTGTGCCAGCAGAGAGGGGCCCCCCTACAATGAGCAGTTCTTCGGGCCA	CASREGPPYNEQFF	2	6.261644591415876E-5	42	TCRBV02-01*01	TCRBV02	TCRBV02-01	01						unresolved		TCRBD01,TCRBD02	TCRBD01-01,TCRBD02-01		TCRBJ02-01*01	TCRBJ02	TCRBJ02-01	01				6	2	5	2	4	2	39	50	52	57	61	2	In	VDJ
AAGATCCAGCGCACAGAGCGGGGGGACTCAGCCGTGTATCTCTGTGCCAGCAGCTTGGGGGCCAACACTGAAGCTTTCTTTGGACAA	CASSLGANTEAFF	1	3.426182889642649E-5	39	TCRBV07-03*01	TCRBV07	TCRBV07-03	01				TCRBD01-01*01	TCRBD01	TCRBD01-01	01				TCRBJ01-01*01	TCRBJ01	TCRBJ01-01	01				3	0	6	0	1	2	42	-1	56	62	63	1	In	VDJ
AATGTGAGCACCTTGGAGCTGGGGGACTCGGCCCTTTATCTTTGCGCCAGCAGCGGGGGACGAAAAGAGACCCAGTACTTCGGGCCA	CASSGGRKETQYF	2	3.1898944144948805E-5	39	TCRBV05-01*01	TCRBV05	TCRBV05-01	01						unresolved		TCRBD01,TCRBD02	TCRBD01-01,TCRBD02-01		TCRBJ02-05*01	TCRBJ02	TCRBJ02-05	01				4	2	0	7	3	3	42	54	56	61	64	2	In	VDJ
GAGCTGGGGGACTCAGCCCTGTACTTCTGTGCCAGCAGCTTATATGGGGACCCCGAGACAGCGAGCTACGAGCAGTACTTCGGGCCG	CASSLYGDPETASYEQYF	2	6.261644591415876E-5	54	TCRBV13-01*01	TCRBV13	TCRBV13-01	01						unresolved		TCRBD01,TCRBD02	TCRBD01-01,TCRBD02-01		TCRBJ02-07*01	TCRBJ02	TCRBJ02-07	01				2	4	0	7	14	3	27	42	46	51	65	2	In	VDJ
GTGACCAGTGCCCATCCTGAAGACAGCAGCTTCTACATCTGCAGTGCTAGAGGAACAGAGAGCACAGATACGCAGTATTTTGGCCCA	CSARGTESTDTQYF	1	2.7173174641993425E-5	42	TCRBV20	TCRBV20	unresolved			TCRBV20-01,TCRBV20-or09_02		TCRBD01-01*01	TCRBD01	TCRBD01-01	01				TCRBJ02-03*01	TCRBJ02	TCRBJ02-03	01				1	2	3	5	2	0	39	52	54	58	60	1	In	VDJ
ATCCAGCGCACAGAGCGGGGGGACTCAGCCGTGTATCTCTGTGCCAGCAGTTCGGGGACAGGGGACAGGGGCTACACCTTCGGTTCG	CASSSGTGDRGYTF	2	5.670923403546454E-5	42	TCRBV07-03*01	TCRBV07	TCRBV07-03	01				TCRBD01-01*01	TCRBD01	TCRBD01-01	01				TCRBJ01-02*01	TCRBJ01	TCRBJ01-02	01				6	4	0	2	5	8	39	50	54	64	69	2	In	VDJ
CCCTCAGAACCCAGGGACTCAGCTGTGTACTTCTGTGCCAGCAGCCCCGACAGGGGTTCCCGGTCCAATGAGCAGTTCTTCGGGCCA	CASSPDRGSRSNEQFF	1	3.426182889642649E-5	48	TCRBV12	TCRBV12	unresolved			TCRBV12-03,TCRBV12-04		TCRBD01-01*01	TCRBD01	TCRBD01-01	01				TCRBJ02-01*01	TCRBJ02	TCRBJ02-01	01				6	4	2	2	9	6	33	44	48	56	65	1	In	VDJ
CAGCCTGCAGAACTGGAGGATTCTGGAGTTTATTTCTGTGCCAGCAGCCTTTGGACAGGGGGATTGAATGAGCAGTTCTTCGGGCCA	CASSLWTGGLNEQFF	3	1.1223702569519023E-4	45	TCRBV14-01*01	TCRBV14	TCRBV14-01	01				TCRBD01-01*01	TCRBD01	TCRBD01-01	01				TCRBJ02-01*01	TCRBJ02	TCRBJ02-01	01				4	3	1	1	4	7	36	49	52	62	66	3	In	VDJ
TGGCTGCTCCCTCCCAGACATCTGTGTACTTCTGTGCCAGCGTTGGACGGTGTTATCCCGAAGAACACTGAAGCTTTCTTTGGACAA		2	6.497933066563645E-5	49	TCRBV06-06	TCRBV06	TCRBV06-06				01,02			unresolved		TCRBD01,TCRBD02	TCRBD01-01,TCRBD02-01		TCRBJ01-01*01	TCRBJ01	TCRBJ01-01	01				8	3	1	7	14	1	32	41	44	48	62	2	Out	VDJ
CTGCAGAGCAGGGGGACTCGGCCGTGTATGTCTGTGCAAGTCGCTTAGCGTGGACAGGTCAGCAACCAGCCCCAGCATTTTGGTGAT		1	3.5443271272165334E-5	49	TCRBV12-02*01	TCRBV12	TCRBV12-02	01				TCRBD01-01*01	TCRBD01	TCRBD01-01	01				TCRBJ01-05*01	TCRBJ01	TCRBJ01-05	01				0	2	1	4	8	7	32	49	51	58	66	1	Out	VDJ
ATCCAGCAGGTAGTGCGAGGAGATTCGGCAGCTTATTTCTGTGCCAGCTCACCAACGACAGGGGGGGACACCATATATTTTGGAGAG	CASSPTTGGDTIYF	1	4.725769502955378E-5	42	TCRBV18-01*01	TCRBV18	TCRBV18-01	01				TCRBD01-01*01	TCRBD01	TCRBD01-01	01				TCRBJ01-03*01	TCRBJ01	TCRBJ01-03	01				2	2	2	1	2	8	39	54	56	65	67	1	In	VDJ
TGGAGCTGGGGGACTCGGCCCTTTATCTTTGCGCCAGCAGCTTGCCGGGGGGCGAGGATTGGGTCCTACGAGCAGTACTTCGGGCCG		1	2.362884751477689E-5	52	TCRBV05-01*01	TCRBV05	TCRBV05-01	01				TCRBD02-01*01	TCRBD02	TCRBD02-01	01				TCRBJ02-07*01	TCRBJ02	TCRBJ02-07	01				1	1	8	1	11	1	29	44	45	52	63	1	Out	VDJ
GAGTCCGCTACCAGCTCCCAGACATCTGTGTACTTCTGTGCCATCAGAGAAGGACAGGGGGCCGGTTCACCCCTCCACTTTGGGAAC	CAIREGQGAGSPLHF	2	9.333394768336872E-5	45	TCRBV10-03*01	TCRBV10	TCRBV10-03	01				TCRBD01-01*01	TCRBD01	TCRBD01-01	01				TCRBJ01-06*01	TCRBJ01	TCRBJ01-06	01				6	4	1	0	3	9	36	47	51	62	65	2	In	VDJ
CAATCCTGTCCTCAGAACCGGGAGACACGGCACTGTATCTCTGCGCCATAAGCAGGGCAGGGAGGAAACACCATATATTTTGGAGAG		1	4.962057978103147E-5	40	TCRBV23-01*01	TCRBV23	TCRBV23-01	01				TCRBD01-01*01	TCRBD01	TCRBD01-01	01				TCRBJ01-03*01	TCRBJ01	TCRBJ01-03	01				10	4	4	3	6	4	41	48	52	57	63	1	Out	VDJ
CGCACACAGCAGGAGGACTCGGCCGTGTATCTCTGTGCCAGCAGCTTAGAGGCAGGCTACATGAACACTGAAGCTTTCTTTGGACAA	CASSLEAGYMNTEAFF	1	4.0169040775120715E-5	48	TCRBV07-02*01	TCRBV07	TCRBV07-02	01				TCRBD01-01*01	TCRBD01	TCRBD01-01	01				TCRBJ01-01*01	TCRBJ01	TCRBJ01-01	01				1	3	4	4	5	0	33	49	52	56	61	1	In	VDJ
AATGTGAACGCCTTGGAGCTGGAGGACTCGGCCCTGTATCTCTGTGCCAGCAGCTTGGTTGGGACCGGGGAGCTGTTTTTTGGAGAA	CASSLVGTGELFF	2	6.143500353841992E-5	39	TCRBV05-08*01	TCRBV05	TCRBV05-08	01						unresolved		TCRBD01,TCRBD02	TCRBD01-01,TCRBD02-01		TCRBJ02-02*01	TCRBJ02	TCRBJ02-02	01				0	2	0	9	0	5	42	58	60	-1	63	2	In	VDJ
CCTGCAAAGCTTGAGGACTCGGCCGTGTATCTCTGTGCCAGCAGCGCGGGACTAGCGGGGGTAACCGGGGAGCTGTTTTTTGGAGAA	CASSAGLAGVTGELFF	1	3.5443271272165334E-5	48	TCRBV11-02*02	TCRBV11	TCRBV11-02	02				TCRBD02-01*01	TCRBD02	TCRBD02-01	01				TCRBJ02-02*01	TCRBJ02	TCRBJ02-02	01				5	2	0	2	2	5	33	45	47	61	63	1	In	VDJ
TCTGAAGATCCAGCCCTCAGAACCCAGGGACTCAGCTGTGTACTTCTGTGCCAGCCTTAGGAAGTTGACACCATATATTTTGGAGAG		1	4.2531925526598405E-5	35	TCRBV12	TCRBV12	unresolved			TCRBV12-03,TCRBV12-04				unresolved		TCRBD01,TCRBD02	TCRBD01-01,TCRBD02-01		TCRBJ01-03*01	TCRBJ01	TCRBJ01-03	01				8	4	1	8	5	8	46	55	59	62	67	1	Out	VDJ
ACTCTGGAGTCCGCTACCAGCTCCCAGACATCTGTGTACTTCTGTGCCATCAAGGGACACGGGAATGAAAAACTGTTTTTTGGCAGT	CAIKGHGNEKLFF	1	5.7890676411203385E-5	39	TCRBV10-03*01	TCRBV10	TCRBV10-03	01				TCRBD01-01*01	TCRBD01	TCRBD01-01	01				TCRBJ01-04*01	TCRBJ01	TCRBJ01-04	01				7	1	0	6	4	5	42	52	53	59	63	1	In	VDJ
GAGTCGGCTGCTCCCTCCCAGACATCTGTGTACTTCTGTGCCAGCATTGAATCTAGCGGACACACAGATACGCAGTATTTTGGCCCA	CASIESSGHTDTQYF	1	3.1898944144948805E-5	45	TCRBV06-01*01	TCRBV06	TCRBV06-01	01				TCRBD02-01	TCRBD02	TCRBD02-01				01,02	TCRBJ02-03*01	TCRBJ02	TCRBJ02-03	01				2	1	4	5	3	2	36	51	52	59	62	1	In	VDJ
TCGGCCCAAAAGAACCCGACAGCTTTCTATCTCTGTGCCAGTAGTGTAGGGGGGGGCTGGGCGAACACTGAAGCTTTCTTTGGACAA	CASSVGGGWANTEAFF	1	4.6076252653814934E-5	48	TCRBV19-01	TCRBV19	TCRBV19-01				01,02	TCRBD02-01*01	TCRBD02	TCRBD02-01	01				TCRBJ01-01*01	TCRBJ01	TCRBJ01-01	01				1	0	9	0	6	1	33	-1	49	56	62	1	In	VDJ
TCTCAGTGACTCTGGCTTCTATCTCTGTGCCTGGAGCGTCGGTGGGAGCAGGGTATACTAGCCAAAAACATTCAGTACTTCGGCGCC		1	1.299586613312729E-5	56	TCRBV30-01*01	TCRBV30	TCRBV30-01	01						unresolved		TCRBD01,TCRBD02	TCRBD01-01,TCRBD02-01		TCRBJ02-04*01	TCRBJ02	TCRBJ02-04	01				3	12	4	3	6	0	25	36	48	53	59	1	Out	VDJ
AAGATCCAGCGCACAGAGCGGGGGGACTCAGCCGTGTATCTCTGTGCCAGCAGCATCCAGGGGGCGGAGGGCTACACCTTCGGTTCG	CASSIQGAEGYTF	1	2.953605939347111E-5	39	TCRBV07-03*01	TCRBV07	TCRBV07-03	01				TCRBD01-01*01	TCRBD01	TCRBD01-01	01				TCRBJ01-02*01	TCRBJ01	TCRBJ01-02	01				5	3	4	0	4	8	42	54	57	65	69	1	In	VDJ
ACGATCCAGCGCACACAGCAGGAGGACTCGGCCGTGTATCTCTGTGCCAGCAGCCACGGGGGGGGATATGGCTACACCTTCGGTTCG	CASSHGGGYGYTF	1	3.5443271272165334E-5	39	TCRBV07-02*01	TCRBV07	TCRBV07-02	01				TCRBD02-01*01	TCRBD02	TCRBD02-01	01				TCRBJ01-02*01	TCRBJ01	TCRBJ01-02	01				5	2	8	0	2	5	42	54	56	64	66	1	In	VDJ
ACTCTGAAGATCCAGCCCTCAGAACCCAGGGACTCAGCTGTGTACTTCTGTGCCAGCAGTTCTAAAGATACGCAGTATTTTGGCCCA	CASSSKDTQYF	1	3.1898944144948805E-5	33	TCRBV12	TCRBV12	unresolved			TCRBV12-03,TCRBV12-04		TCRBD02-01	TCRBD02	TCRBD02-01				01,02	TCRBJ02-03*01	TCRBJ02	TCRBJ02-03	01				4	0	4	9	1	5	48	-1	61	64	65	1	In	VDJ
GAACCCAGGGACTCAGCTGTGTACTTCTGTGCCAGCAGTCAGGGACAGGGACTCTTCCTCTATAATTCACCCCTCCACTTTGGGAAC	CASSQGQGLFLYNSPLHF	1	2.953605939347111E-5	54	TCRBV12	TCRBV12	unresolved			TCRBV12-03,TCRBV12-04		TCRBD01-01*01	TCRBD01	TCRBD01-01	01				TCRBJ01-06*01	TCRBJ01	TCRBJ01-06	01				5	2	0	3	9	3	27	39	41	50	59	1	In	VDJ
CTGGAGTTGGCTGCTCCCTCCCAGACATCTGTGTACTTCTGTGCCAGCAGTCCGTCCTCCTCCTCTCCCCTGCGGTACTTCGGGCCG	CASSPSSSSPLRYF	1	3.5443271272165334E-5	42	TCRBV06-06	TCRBV06	TCRBV06-06				01,02	TCRBD02-01	TCRBD02	TCRBD02-01				01,02	TCRBJ02-07*01	TCRBJ02	TCRBJ02-07	01				5	20	7	6	0	12	39	51	71	-1	74	1	In	VDJ
CTGAAGATCCAGCCCTCAGAACCCAGGGACTCAGCTGTGTACTTCTGTGCCAGCAGTTTAAGGCCTTATGGCTACACCTTCGGTTCG	CASSLRPYGYTF	1	2.835461701773227E-5	36	TCRBV12	TCRBV12	unresolved			TCRBV12-03,TCRBV12-04				unresolved		TCRBD01,TCRBD02	TCRBD01-01,TCRBD02-01		TCRBJ01-02*01	TCRBJ01	TCRBJ01-02	01				2	0	5	4	3	5	45	-1	60	63	66	1	In	VDJ
AGGCTGGAGTTGGCTGCTCCCTCCCAGACATCTGTGTACTTCTGTGCCAGCAGTTACGAGGCCAACTATGGCTACACCTTCGGTTCG	CASSYEANYGYTF	1	3.426182889642649E-5	39	TCRBV06-06	TCRBV06	TCRBV06-06				01,02	TCRBD02-01*02	TCRBD02	TCRBD02-01	02				TCRBJ01-02*01	TCRBJ01	TCRBJ01-02	01				2	0	11	1	2	2	42	-1	57	61	63	1	In	VDJ
CGCAGAGCCGAGGGACTCAGCCGTGTATCTCTACAGTAGCCTAGGGATATCTGGACAAGTCGGGCCAACGTCCTGACTTTCGGGGCC		1	3.898759839938187E-5	50	TCRBV17-01*01	TCRBV17	TCRBV17-01	01				TCRBD01-01*01	TCRBD01	TCRBD01-01	01				TCRBJ02-06*01	TCRBJ02	TCRBJ02-06	01				5	12	1	6	4	5	31	40	52	57	61	1	Out	VDJ
AGCCTGCAGAACTGGAGGATTCTGGAGTTTATTTCTGTGCCAGCAGCCAATGGGCTCTCCTATAATTCACCCCTCCACTTTGGGAAC		1	3.898759839938187E-5	46	TCRBV14-01*01	TCRBV14	TCRBV14-01	01				TCRBD01-01*01	TCRBD01	TCRBD01-01	01				TCRBJ01-06*01	TCRBJ01	TCRBJ01-06	01				2	1	8	0	1	0	35	50	51	55	56	1	Out	VDJ
AGCACCTTGGAGCTGGGGGACTCGGCCCTTTATCTTTGCGCCAGCAGCTTGGATGGGCAGGAGAATCAGCCCCAGCATTTTGGTGAT	CASSLDGQENQPQHF	2	4.8439137405292624E-5	45	TCRBV05-01*01	TCRBV05	TCRBV05-01	01						unresolved		TCRBD01,TCRBD02	TCRBD01-01,TCRBD02-01		TCRBJ01-05*01	TCRBJ01	TCRBJ01-05	01				0	5	4	4	2	4	36	52	57	61	63	2	In	VDJ
GCCTTGGAGCTGGACGACTCGGCCCTGTATCTCTGTGCCAGCAGCTCCCAAATGGACAGGGGGGGTTCACCCCTCCACTTTGGGAAC	CASSSQMDRGGSPLHF	1	2.953605939347111E-5	48	TCRBV05-04*01	TCRBV05	TCRBV05-04	01				TCRBD01-01*01	TCRBD01	TCRBD01-01	01				TCRBJ01-06*01	TCRBJ01	TCRBJ01-06	01				3	7	1	1	2	9	33	46	53	63	65	1	In	VDJ
GTGAGCACCTTGGAGCTGGGGGACTCGGCCCTTTATCTTTGCGCCAGCAGCTTGGGTACCCCCCTCAATGAGCAGTTCTTCGGGCCA	CASSLGTPLNEQFF	1	2.7173174641993425E-5	42	TCRBV05-01*01	TCRBV05	TCRBV05-01	01						unresolved		TCRBD01,TCRBD02	TCRBD01-01,TCRBD02-01		TCRBJ02-01*01	TCRBJ02	TCRBJ02-01	01				0	2	3	7	6	6	39	55	57	59	65	1	In	VDJ
AGGCTGCTGTCGGCTGCTCCCTCCCAGACATCTGTGTACTTCTGTGCCAGCAGCAACCTTGGGACCGGAAAACTGTTTTTTGGCAGT	CASSNLGTGKLFF	1	3.071750176920996E-5	39	TCRBV06-05*01	TCRBV06	TCRBV06-05	01						unresolved		TCRBD01,TCRBD02	TCRBD01-01,TCRBD02-01		TCRBJ01-04*01	TCRBJ01	TCRBJ01-04	01				6	7	0	7	3	10	42	53	60	65	68	1	In	VDJ
CTGACAGTGACCAGTGCCCATCCTGAAGACAGCAGCTTCTACATCTGCAGTGCCCGGGACAGGGGGCGCGAGCAGTACTTCGGGCCG	CSARDRGREQYF	1	2.4810289890515734E-5	36	TCRBV20	TCRBV20	unresolved			TCRBV20-01,TCRBV20-or09_02		TCRBD01-01*01	TCRBD01	TCRBD01-01	01				TCRBJ02-07*01	TCRBJ02	TCRBJ02-07	01				6	2	0	0	1	6	45	53	55	67	68	1	In	VDJ
GAGTCGGCTGCTCCCTCCCAGACATCTGTGTACTTCTGTGCCAGCAGTCGCTTAGGAGGGTATAATTCACCCCTCCACTTTGGGAAC	CASSRLGGYNSPLHF	1	2.953605939347111E-5	45	TCRBV06-01*01	TCRBV06	TCRBV06-01	01				TCRBD02-01*02	TCRBD02	TCRBD02-01	02				TCRBJ01-06*01	TCRBJ01	TCRBJ01-06	01				5	6	10	0	0	4	36	48	54	-1	60	1	In	VDJ
ACCTTGGAGCTGGGGGACTCGGCCCTTTATCTTTGCGCCAGCAGCTTGACCCAAGACAGGACACTCTACGAGCAGTACTTCGGGCCG	CASSLTQDRTLYEQYF	1	2.362884751477689E-5	48	TCRBV05-01*01	TCRBV05	TCRBV05-01	01				TCRBD01-01*01	TCRBD01	TCRBD01-01	01				TCRBJ02-07*01	TCRBJ02	TCRBJ02-07	01				1	6	2	4	5	3	33	48	54	60	65	1	In	VDJ
GAGTCAGCTGCTCCCTCTCAGACTTCTGTTTACTTCTGTGCCAGCAGTAGCACGGGCCCCGATAACTATGGCTACACCTTCGGTTCG	CASSSTGPDNYGYTF	1	2.835461701773227E-5	45	TCRBV06-07*01	TCRBV06	TCRBV06-07	01						unresolved		TCRBD01,TCRBD02	TCRBD01-01,TCRBD02-01		TCRBJ01-02*01	TCRBJ01	TCRBJ01-02	01				5	5	8	0	5	1	36	48	53	57	62	1	In	VDJ
AGCACCTTGGAGCTGGGGGACTCGGCCCTTTATCTTTGCGCCAGCAGCCTGTCGGGACTCAACACCGGGGAGCTGTTTTTTGGAGAA	CASSLSGLNTGELFF	1	2.835461701773227E-5	45	TCRBV05-01*01	TCRBV05	TCRBV05-01	01				TCRBD02-01	TCRBD02	TCRBD02-01				01,02	TCRBJ02-02*01	TCRBJ02	TCRBJ02-02	01				4	5	0	10	1	2	36	48	53	59	60	1	In	VDJ
CAGCGCACACAGCAGGAGGACTCGGCCGTGTATCTCTGTGCCAGCAGCTCACGGACAGGGACAAATCAGCCCCAGCATTTTGGTGAT	CASSSRTGTNQPQHF	1	3.7806156023643024E-5	45	TCRBV07-02*01	TCRBV07	TCRBV07-02	01				TCRBD01-01*01	TCRBD01	TCRBD01-01	01				TCRBJ01-05*01	TCRBJ01	TCRBJ01-05	01				4	3	1	3	3	4	36	49	52	60	63	1	In	VDJ
AAGATCCAACCTGCAAAGCTTGAGGACTCGGCCGTGTATCTCTGTGCCAGCAGCTTGGGGACAGGGGATGGCTACACCTTCGGTTCG	CASSLGTGDGYTF	2	4.371336790233725E-5	39	TCRBV11-02*02	TCRBV11	TCRBV11-02	02				TCRBD01-01*01	TCRBD01	TCRBD01-01	01				TCRBJ01-02*01	TCRBJ01	TCRBJ01-02	01				3	1	0	2	0	6	42	56	57	-1	67	2	In	VDJ
CCCTCTCAGACATCTGTGTACTTCTGTGCCAGCAGTGACTCGACTACTAGCGGGGGGGCCGGCACAGATACGCAGTATTTTGGCCCA	CASSDSTTSGGAGTDTQYF	1	3.898759839938187E-5	57	TCRBV06-04	TCRBV06	TCRBV06-04				01,02	TCRBD02-01*01	TCRBD02	TCRBD02-01	01				TCRBJ02-03*01	TCRBJ02	TCRBJ02-03	01				0	4	3	0	3	1	24	41	45	58	61	1	In	VDJ
CTGGAGTTGGCTGCTCCCTCCCAGACATCTGTGTACTTCTGTGCCAGCAGTTCACAGGGAGGGAGGACTGAAGCTTTCTTTGGACAA	CASSSQGGRTEAFF	2	5.5527791659725695E-5	42	TCRBV06-06	TCRBV06	TCRBV06-06				01,02	TCRBD02-01*02	TCRBD02	TCRBD02-01	02				TCRBJ01-01*01	TCRBJ01	TCRBJ01-01	01				4	4	9	0	3	5	39	52	56	63	66	2	In	VDJ
ACAGTGACCAGTGCCCATCCTGAAGACAGCAGCTTCTACATCTGCAGTGGACGGGGGGCTCACATGTCTCCCCTCCACTTTGGGAAC	CSGRGAHMSPLHF	1	2.4810289890515734E-5	39	TCRBV20	TCRBV20	unresolved			TCRBV20-01,TCRBV20-or09_02		TCRBD02-01*01	TCRBD02	TCRBD02-01	01				TCRBJ01-06*01	TCRBJ01	TCRBJ01-06	01				7	2	8	1	11	13	42	49	51	58	69	1	In	VDJ
AGGCTGGAGTTGGCTGCTCCCTCCCAGACATCTGTGTACTTCTGTGCCAGCAGTTATCAGAGCAATCAGCCCCAGCATTTTGGTGAT	CASSYQSNQPQHF	2	7.915663917450258E-5	39	TCRBV06-06	TCRBV06	TCRBV06-06				01,02	TCRBD01-01*01	TCRBD01	TCRBD01-01	01				TCRBJ01-05*01	TCRBJ01	TCRBJ01-05	01				3	1	4	5	0	1	42	56	57	-1	60	2	In	VDJ
CTGGGGGACTCAGCTTTGTATTTCTGTGCCAGCAGCGTCACAGCAAGAGGGACAGGGACACAATTTAATGAGCAGTTCTTCGGGCCA	CASSVTARGTGTQFNEQFF	1	2.599173226625458E-5	57	TCRBV09-01	TCRBV09	TCRBV09-01				01,02	TCRBD01-01*01	TCRBD01	TCRBD01-01	01				TCRBJ02-01*01	TCRBJ02	TCRBJ02-01	01				2	10	0	3	9	7	24	38	48	57	66	1	In	VDJ
GAGTCGGCTGCTCCCTCCCAAACATCTGTGTACTTCTGTGCCAGCAGAGAAGTTAAGGGGGCGGGCGACATTCAGTACTTCGGCGCC	CASREVKGAGDIQYF	1	3.5443271272165334E-5	45	TCRBV06	TCRBV06	unresolved			TCRBV06-02,TCRBV06-03		TCRBD01-01*01	TCRBD01	TCRBD01-01	01				TCRBJ02-04*01	TCRBJ02	TCRBJ02-04	01				6	8	5	0	5	8	36	47	55	62	67	1	In	VDJ
TCTCAAGATCCAGCCTGCAAAGCTTGAGGACTCGGCCGTGTATCTCTGTGCCAGCAGCCCACCGCCTATGGCTACACCTTCGGTTCG		1	2.835461701773227E-5	35	TCRBV11-02*02	TCRBV11	TCRBV11-02	02						unresolved		TCRBD01,TCRBD02	TCRBD01-01,TCRBD02-01		TCRBJ01-02*01	TCRBJ01	TCRBJ01-02	01				5	2	3	7	3	4	46	58	60	62	65	1	Out	VDJ
CTGACAGTGACCAGTGCCCATCCTGAAGACAGCAGCTTCTACATCTGCAGTGCCACAGAAACAGGGGTGGAGGAGTTCTTCGGGCCA	CSATETGVEEFF	1	2.835461701773227E-5	36	TCRBV20	TCRBV20	unresolved			TCRBV20-01,TCRBV20-or09_02		TCRBD01-01*01	TCRBD01	TCRBD01-01	01				TCRBJ02-01*01	TCRBJ02	TCRBJ02-01	01				6	7	3	2	6	14	45	53	60	67	73	1	In	VDJ
GTGAGCAACATGAGCCCTGAAGACAGCAGCATATATCTCTGCAGCGTCCCTAGCGGGGTATCCACAGATACGCAGTATTTTGGCCCA	CSVPSGVSTDTQYF	1	1.535875088460498E-5	42	TCRBV29-01*01	TCRBV29	TCRBV29-01	01				TCRBD02-01*01	TCRBD02	TCRBD02-01	01				TCRBJ02-03*01	TCRBJ02	TCRBJ02-03	01				6	2	4	3	4	2	39	47	49	58	62	1	In	VDJ
GCCCAAAAGAACCCGACAGCTTTCTATCTCTGTGCCAGTAGTACCGGGGACAGGAGCGCTTACAATCAGCCCCAGCATTTTGGTGAT	CASSTGDRSAYNQPQHF	1	4.371336790233725E-5	51	TCRBV19-01	TCRBV19	TCRBV19-01				01,02	TCRBD01-01*01	TCRBD01	TCRBD01-01	01				TCRBJ01-05*01	TCRBJ01	TCRBJ01-05	01				4	3	0	4	8	3	30	43	46	54	62	1	In	VDJ
AGCACCTTGGAGCTGGGGGACTCGGCCCTTTATCTTTGCGCCAGCAGCCCCGGACAGGCCTACACCGGGGAGCTGTTTTTTGGAGAA	CASSPGQAYTGELFF	2	3.7806156023643024E-5	45	TCRBV05-01*01	TCRBV05	TCRBV05-01	01				TCRBD01-01*01	TCRBD01	TCRBD01-01	01				TCRBJ02-02*01	TCRBJ02	TCRBJ02-02	01				4	3	1	4	3	3	36	48	51	58	61	2	In	VDJ
CATCCTGAAGACAGCAGCTTCTACATCTGCAGTGCTAGGAGATACAGGGGCCCCACGGCCAGTAATCAGCCCCAGCATTTTGGTGAT	CSARRYRGPTASNQPQHF	1	2.4810289890515734E-5	54	TCRBV20	TCRBV20	unresolved			TCRBV20-01,TCRBV20-or09_02		TCRBD01-01*01	TCRBD01	TCRBD01-01	01				TCRBJ01-05*01	TCRBJ01	TCRBJ01-05	01				3	5	3	2	13	4	27	38	43	50	63	1	In	VDJ
GAAGATCCGGTCCACAAAGCTGGAGGACTCAGCCATGTACTTCTGTGCCAGCAGTGAAATGACTAGCGGGGGGGGTATTTTGGCCCA		2	4.962057978103147E-5	38	TCRBV02-01*01	TCRBV02	TCRBV02-01	01				TCRBD02-01*01	TCRBD02	TCRBD02-01	01				TCRBJ02-03*01	TCRBJ02	TCRBJ02-03	01				2	2	2	0	0	14	43	58	60	-1	74	2	Out	VDJ
ACTGTGAGCAACATGAGCCCTGAAGACAGCAGCATATATCTCTGCAGCGTACAGACAGGGTACACAGATACGCAGTATTTTGGCCCA	CSVQTGYTDTQYF	1	1.535875088460498E-5	39	TCRBV29-01*01	TCRBV29	TCRBV29-01	01				TCRBD01-01*01	TCRBD01	TCRBD01-01	01				TCRBJ02-03*01	TCRBJ02	TCRBJ02-03	01				6	3	2	3	2	2	42	50	53	60	62	1	In	VDJ
CCAGTCCACGGAGTCAGGGGACACAGCACTGTATTTCTGTGCCCTAATAGGGGCAGGGGTACCCTCTACGAGCAGTACTTCGGGCCG		2	8.506385105319681E-5	44	TCRBV21-01*01	TCRBV21	TCRBV21-01	01				TCRBD01-01*01	TCRBD01	TCRBD01-01	01				TCRBJ02-07*01	TCRBJ02	TCRBJ02-07	01				11	10	4	2	6	3	37	43	53	59	65	2	Out	VDJ
TGAGCTCTCTGGAGCTGGGGGACTCAGCTTTGTATTTCTGTGCCAGCACCGAGTGGGGGGGCAGCGGAAAAACTGTTTTTTGGCAGT		2	9.569683243484641E-5	43	TCRBV09-01	TCRBV09	TCRBV09-01				01,02	TCRBD02-01*01	TCRBD02	TCRBD02-01	01				TCRBJ01-04*01	TCRBJ01	TCRBJ01-04	01				6	6	9	0	5	8	38	48	54	61	66	2	Out	VDJ
CTGGAGTCGCCCAGCCCCAACCAGACCTCTCTGTACTTCTGTGCCAGCAGTTTACGCAGGGCAGGAAACACCATATATTTTGGAGAG	CASSLRRAGNTIYF	1	4.725769502955378E-5	42	TCRBV27-01*01	TCRBV27	TCRBV27-01	01				TCRBD01-01*01	TCRBD01	TCRBD01-01	01				TCRBJ01-03*01	TCRBJ01	TCRBJ01-03	01				2	2	4	3	2	4	39	54	56	61	63	1	In	VDJ
GCCCAAAAGAACCCGACAGCTTTCTATCTCTGTGCCAGTAGTACGGGGACACCCGGGAGCGGCAATCAGCCCCAGCATTTTGGTGAT	CASSTGTPGSGNQPQHF	1	4.371336790233725E-5	51	TCRBV19-01	TCRBV19	TCRBV19-01				01,02			unresolved		TCRBD01,TCRBD02	TCRBD01-01,TCRBD02-01		TCRBJ01-05*01	TCRBJ01	TCRBJ01-05	01				4	2	0	6	10	2	30	43	45	51	61	1	In	VDJ
TTGGCTGCTCCCTCCCAGACATCTGTGTACTTCTGTGCCAGCAGTTTCTTAGCGGGGGGGAACACCGGGGAGCTGTTTTTTGGAGAA	CASSFLAGGNTGELFF	1	4.2531925526598405E-5	48	TCRBV06-06	TCRBV06	TCRBV06-06				01,02	TCRBD02-01*01	TCRBD02	TCRBD02-01	01				TCRBJ02-02*01	TCRBJ02	TCRBJ02-02	01				4	3	5	1	0	1	33	46	49	-1	59	1	In	VDJ
TCCAGCGCACAGAGCAGGGGGACTCAGCCGCGTATCTCCGTGCCAGCAGGCTTCACCCCAGGGAACCAGCCCCAGCATTTTGGTGAT		1	3.071750176920996E-5	43	TCRBV07-03*03	TCRBV07	TCRBV07-03	03				TCRBD01-01*01	TCRBD01	TCRBD01-01	01				TCRBJ01-05*01	TCRBJ01	TCRBJ01-05	01				6	9	4	3	3	7	38	49	58	63	66	1	Out	VDJ
ACCAGTGCCCATCCTGAAGACAGCAGCTTCTACATCTGCAGTGCTAGAGATGGAGGACAGAACACCGGGGAGCTGTTTTTTGGAGAA	CSARDGGQNTGELFF	2	7.67937544230249E-5	45	TCRBV20	TCRBV20	unresolved			TCRBV20-01,TCRBV20-or09_02				unresolved		TCRBD01,TCRBD02	TCRBD01-01,TCRBD02-01		TCRBJ02-02*01	TCRBJ02	TCRBJ02-02	01				0	4	1	6	0	1	36	50	54	-1	59	2	In	VDJ
CTGGAGTCCGCCAGCACCAACCAGACATCTATGTACCTCTGTGCCAGCAGGGGGGGGACAGGGCGGGCTGGCTACACCTTCGGTTCG	CASRGGTGRAGYTF	2	5.3164906908248004E-5	42	TCRBV28-01*01	TCRBV28	TCRBV28-01	01				TCRBD01-01*01	TCRBD01	TCRBD01-01	01				TCRBJ01-02*01	TCRBJ01	TCRBJ01-02	01				6	4	0	3	5	7	39	50	54	63	68	2	In	VDJ
GTGCCCATCCTGAAGACAGCAGCTTCTACATCTGCAGTGCTAGAGATGGTGACTACAGATCATGGAAACACCATATATTTTGGAGAG		1	3.5443271272165334E-5	49	TCRBV20	TCRBV20	unresolved			TCRBV20-01,TCRBV20-or09_02		TCRBD02-01	TCRBD02	TCRBD02-01				01,02	TCRBJ01-03*01	TCRBJ01	TCRBJ01-03	01				0	4	2	9	7	3	32	46	50	55	62	1	Out	VDJ
CTGATTCTGGAGTCCGCCAGCACCAACCAGACATCTATGTACCTCTGTGCCAGCGAATCGGTGGTATACGAGCAGTACTTCGGGCCG	CASESVVYEQYF	1	3.662471364790418E-5	36	TCRBV28-01*01	TCRBV28	TCRBV28-01	01				TCRBD02-01	TCRBD02	TCRBD02-01				01,02	TCRBJ02-07*01	TCRBJ02	TCRBJ02-07	01				8	4	8	5	5	4	45	54	58	61	66	1	In	VDJ
AGGCTGGAGTCGGCTGCTCCCTCCCAGACATCTGTGTACTTCTGTGCCAGCAGGGAGGGGGAGGTCGGGGAGCTGTTTTTTGGAGAA	CASREGEVGELFF	1	3.5443271272165334E-5	39	TCRBV06-01*01	TCRBV06	TCRBV06-01	01						unresolved		TCRBD01,TCRBD02	TCRBD01-01,TCRBD02-01		TCRBJ02-02*01	TCRBJ02	TCRBJ02-02	01				6	2	5	1	4	7	42	53	55	61	65	1	In	VDJ
CTCAGGCTGGAGTTGGCTGCTCCCTCCCAGACATCTGTGTACTTCTGTGCCAGCACCGACAGTGTAAGCGGAGCTTTCTTTGGACAA	CASTDSVSGAFF	1	3.7806156023643024E-5	36	TCRBV06-06	TCRBV06	TCRBV06-06				01,02			unresolved		TCRBD01,TCRBD02	TCRBD01-01,TCRBD02-01		TCRBJ01-01*01	TCRBJ01	TCRBJ01-01	01				7	2	2	5	9	10	45	55	57	62	71	1	In	VDJ
ACATCTATGTACCTCTGTGCCAGCAGTTTTTCATTAATTTCAGGTAGCCGGACAGGGAAAGTGGGTCAGCCCCAGCATTTTGGTGAT	CASSFSLISGSRTGKVGQPQHF	2	4.6076252653814934E-5	66	TCRBV28-01*01	TCRBV28	TCRBV28-01	01				TCRBD01-01*01	TCRBD01	TCRBD01-01	01				TCRBJ01-05*01	TCRBJ01	TCRBJ01-05	01				3	20	1	3	8	6	15	29	49	57	65	2	In	VDJ
CAGCCCTCAGAACCCAGGGACTCAGCTGTGTACTTCTGTGCCAGCAGTTTAGGGTCTAGCGACTCCTACGAGCAGTACTTCGGGCCG	CASSLGSSDSYEQYF	2	6.379788828989761E-5	45	TCRBV12	TCRBV12	unresolved			TCRBV12-03,TCRBV12-04		TCRBD02-01	TCRBD02	TCRBD02-01				01,02	TCRBJ02-07*01	TCRBJ02	TCRBJ02-07	01				1	3	4	6	1	0	36	52	55	61	62	2	In	VDJ
CTTGGAGCTGGGGGACTCGGCCCTGTATCTCTGTGCCAGAAGCTTGTGGAGGTGATTTATAGCAATCAGCCCCAGCATTTTGGTGAT		1	3.426182889642649E-5	50	TCRBV05-03	TCRBV05	TCRBV05-03				01,02	TCRBD02-01*02	TCRBD02	TCRBD02-01	02				TCRBJ01-05*01	TCRBJ01	TCRBJ01-05	01				1	1	10	1	7	0	31	46	47	52	59	1	Out	VDJ
ACCAGTGCCCATCCTGAAGACAGCAGCTTCTACATCTGCAGTGCTTCTCCGGACAGGGGGTTGAATTACGAGCAGTACTTCGGGCCG	CSASPDRGLNYEQYF	1	2.4810289890515734E-5	45	TCRBV20	TCRBV20	unresolved			TCRBV20-01,TCRBV20-or09_02		TCRBD01-01*01	TCRBD01	TCRBD01-01	01				TCRBJ02-07*01	TCRBJ02	TCRBJ02-07	01				5	5	1	1	6	4	36	45	50	60	66	1	In	VDJ
CTGGAGTCCGCCAGCACCAACCAGACATCTATGTACCTCTGTGCCAGCAGGCCGGGACGGAACTTCTATGGCTACACCTTCGGTTCG	CASRPGRNFYGYTF	1	3.662471364790418E-5	42	TCRBV28-01*01	TCRBV28	TCRBV28-01	01						unresolved		TCRBD01,TCRBD02	TCRBD01-01,TCRBD02-01		TCRBJ01-02*01	TCRBJ01	TCRBJ01-02	01				6	3	0	7	7	4	39	50	53	58	65	1	In	VDJ
TTGGAGCTGGGGGACTCGGCCCTTTATCTTTGCGCCAGCAGCTGGGATGGGACAGGGGAAGGAAACTATGGCTACACCTTCGGTTCG	CASSWDGTGEGNYGYTF	1	2.2447405139038048E-5	51	TCRBV05-01*01	TCRBV05	TCRBV05-01	01				TCRBD01-01*01	TCRBD01	TCRBD01-01	01				TCRBJ01-02*01	TCRBJ01	TCRBJ01-02	01				3	5	0	2	5	2	30	43	48	58	63	1	In	VDJ
TCGCTCAGGCTGGAGTCGGCTGCTCCCTCCCAGACATCTGTGTACTTCTGTGCCAGCAGCTTTTTTGGGGAGCAGTACTTCGGGCCG	CASSFFGEQYF	6	1.9966376149986473E-4	33	TCRBV06-01*01	TCRBV06	TCRBV06-01	01						unresolved		TCRBD01,TCRBD02	TCRBD01-01,TCRBD02-01		TCRBJ02-07*01	TCRBJ02	TCRBJ02-07	01				6	7	0	9	0	7	48	59	66	-1	69	6	In	VDJ
ATCCAGCGCACACAGCAGGAGGACTCGGCCGTGTATCTCTGTGCCAGCAGCTTTCGGCGGAGCCAAGAGACCCAGTACTTCGGGCCA	CASSFRRSQETQYF	2	5.3164906908248004E-5	42	TCRBV07-02*01	TCRBV07	TCRBV07-02	01				TCRBD02-01	TCRBD02	TCRBD02-01				01,02	TCRBJ02-05*01	TCRBJ02	TCRBJ02-05	01				3	3	7	5	2	1	39	53	56	60	62	2	In	VDJ
GAGGACTCAGCCATGTACTTCTGTGCCAGCAGTGAAGAAGGGGGACTCGAGGCATCGGATAGCAATCAGCCCCAGCATTTTGGTGAT	CASSEEGGLEASDSNQPQHF	2	5.7890676411203385E-5	60	TCRBV02-01*01	TCRBV02	TCRBV02-01	01						unresolved		TCRBD01,TCRBD02	TCRBD01-01,TCRBD02-01		TCRBJ01-05*01	TCRBJ01	TCRBJ01-05	01				1	1	5	1	15	0	21	37	38	44	59	2	In	VDJ
CAGCAGGTAGTGCGAGGAGATTCGGCAGCTTATTTCTGTGCCAGCTCAGGGGGGACAGGGGGAAACACTGAAGCTTTCTTTGGACAA	CASSGGTGGNTEAFF	1	3.5443271272165334E-5	45	TCRBV18-01*01	TCRBV18	TCRBV18-01	01				TCRBD01-01*01	TCRBD01	TCRBD01-01	01				TCRBJ01-01*01	TCRBJ01	TCRBJ01-01	01				5	3	0	1	1	2	36	48	51	62	63	1	In	VDJ
CTGATCCTGGAGTCGCCCAGCCCCAACCAGACCTCTCTGTACTTCTGTGCCAGCATGACAGGGAGGTCACCCCTCCACTTTGGGAAC	CASMTGRSPLHF	1	3.3080386520687644E-5	36	TCRBV27-01*01	TCRBV27	TCRBV27-01	01				TCRBD01-01*01	TCRBD01	TCRBD01-01	01				TCRBJ01-06*01	TCRBJ01	TCRBJ01-06	01				7	1	2	3	3	10	45	55	56	63	66	1	In	VDJ
CTGTCGGCTGCTCCCTCCCAGACATCTGTGTACTTCTGTGCCAGCAGTTACTCTAGGGGGGCCAAAAACATTCAGTACTTCGGCGCC	CASSYSRGAKNIQYF	2	2.835461701773227E-5	45	TCRBV06-05*01	TCRBV06	TCRBV06-05	01				TCRBD01-01*01	TCRBD01	TCRBD01-01	01				TCRBJ02-04*01	TCRBJ02	TCRBJ02-04	01				0	1	5	1	0	1	36	53	54	-1	60	2	In	VDJ
GCAAAGCTTGAGGACTCGGCCGTGTATCTCTGTGCCAGCAGCTTATGGAGACTAGCGGGGGATACAGATACGCAGTATTTTGGCCCA	CASSLWRLAGDTDTQYF	1	3.1898944144948805E-5	51	TCRBV11-02*02	TCRBV11	TCRBV11-02	02				TCRBD02-01*01	TCRBD02	TCRBD02-01	01				TCRBJ02-03*01	TCRBJ02	TCRBJ02-03	01				2	4	2	2	2	3	30	45	49	61	63	1	In	VDJ
GCTGCTCCCTCCCAGACATCTGTGTACTTCTGTGCCAGCAGCCTATCCCTCGACAGGGGGGGCACCGGGGAGCTGTTTTTTGGAGAA	CASSLSLDRGGTGELFF	6	2.3392559039629122E-4	51	TCRBV06	TCRBV06	unresolved			TCRBV06-01,TCRBV06-05,TCRBV06-06		TCRBD01-01*01	TCRBD01	TCRBD01-01	01				TCRBJ02-02*01	TCRBJ02	TCRBJ02-02	01				6	10	2	1	2	4	30	41	51	60	62	6	In	VDJ
TCTGGAGTCCGCCAGCACCAACCAGACATCTATGTACCTCTGTGCCAGCAGTTTAGGGGTCCGAACACTGAAGCTTTCTTTGGACAA		1	4.0169040775120715E-5	41	TCRBV28-01*01	TCRBV28	TCRBV28-01	01						unresolved		TCRBD01,TCRBD02	TCRBD01-01,TCRBD02-01		TCRBJ01-01*01	TCRBJ01	TCRBJ01-01	01				2	0	6	2	3	1	40	-1	55	59	62	1	Out	VDJ
CTACACGCCCTGCAGCCAGAAGACTCAGCCCTGTATCTCTGCGCCAGCAGCCAAGGACCTCAGAACACTGAAGCTTTCTTTGGACAA	CASSQGPQNTEAFF	1	2.7173174641993425E-5	42	TCRBV04-01*01	TCRBV04	TCRBV04-01	01						unresolved		TCRBD01,TCRBD02	TCRBD01-01,TCRBD02-01		TCRBJ01-01*01	TCRBJ01	TCRBJ01-01	01				1	0	2	7	4	1	39	-1	55	58	62	1	In	VDJ
TCTCTGGAGCTGGGGGACTCAGCTTTGTATTTCTGTGCCAGCAGCGTACAAGCGGGGGAGGTCGCCGGGGAGCTGTTTTTTGGAGAA	CASSVQAGEVAGELFF	1	2.7173174641993425E-5	48	TCRBV09-01	TCRBV09	TCRBV09-01				01,02	TCRBD02-01*01	TCRBD02	TCRBD02-01	01				TCRBJ02-02*01	TCRBJ02	TCRBJ02-02	01				1	2	6	2	6	6	33	48	50	58	64	1	In	VDJ
GGAGTCTGCCAGGCCCTCACATACCTCTCAGTACCTCTGTGCCAGCAGTGAAAGGACAGGATCAACTATGGCTACACCTTCGGTTCG		2	4.962057978103147E-5	44	TCRBV25-01*01	TCRBV25	TCRBV25-01	01				TCRBD01-01*01	TCRBD01	TCRBD01-01	01				TCRBJ01-02*01	TCRBJ01	TCRBJ01-02	01				2	1	1	4	3	2	37	52	53	60	63	2	Out	VDJ
ATTCTGGAGTCCGCCAGCACCAACCAGACATCTATGTACCTCTGTGCCAGCAGTATAGGACAGACCGGGGAGCTGTTTTTTGGAGAA	CASSIGQTGELFF	1	4.4894810278076095E-5	39	TCRBV28-01*01	TCRBV28	TCRBV28-01	01				TCRBD01-01*01	TCRBD01	TCRBD01-01	01				TCRBJ02-02*01	TCRBJ02	TCRBJ02-02	01				5	3	1	5	0	5	42	54	57	-1	63	1	In	VDJ
GAGTCGGCTGCTCCCTCCCAGACATCTGTGTACTTCTGTGCCAGCAGAAACCTACAGGTCAGCAATCAGCCCCAGCATTTTGGTGAT	CASRNLQVSNQPQHF	1	2.953605939347111E-5	45	TCRBV06-01*01	TCRBV06	TCRBV06-01	01				TCRBD01-01*01	TCRBD01	TCRBD01-01	01				TCRBJ01-05*01	TCRBJ01	TCRBJ01-05	01				6	6	3	4	2	1	36	47	53	58	60	1	In	VDJ
GTGAGCACCTTGGAGCTGGGGGACTCGGCCCTTTATCTTTGCGCCAGCCTTCAGGGGGCTCGAACAGATACGCAGTATTTTGGCCCA	CASLQGARTDTQYF	2	3.898759839938187E-5	42	TCRBV05-01*01	TCRBV05	TCRBV05-01	01				TCRBD01-01*01	TCRBD01	TCRBD01-01	01				TCRBJ02-03*01	TCRBJ02	TCRBJ02-03	01				7	3	4	0	4	3	39	48	51	59	63	2	In	VDJ
TCGGCCCTTTATCTTTGCGCCAGCAGAGGGAAGTTGGCAGGGTCGACAGGTGGAAAGTTCAATGCCTACGGGCAGTACTTCGGGCCG	CASRGKLAGSTGGKFNAYGQYF	1	2.362884751477689E-5	66	TCRBV05-01*01	TCRBV05	TCRBV05-01	01				TCRBD01-01*01	TCRBD01	TCRBD01-01	01				TCRBJ02-07*01	TCRBJ02	TCRBJ02-07	01				5	18	2	4	21	9	15	26	44	50	71	1	In	VDJ
CAGCGCACACAGCAGGAGGACTCCGCCGTGTATCTCTGTGCCAGCAGCTTAGAAGGGGCAACTAATGAAAAACTGTTTTTTGGCAGT	CASSLEGATNEKLFF	1	4.0169040775120715E-5	45	TCRBV07-08*01	TCRBV07	TCRBV07-08	01				TCRBD01-01*01	TCRBD01	TCRBD01-01	01				TCRBJ01-04*01	TCRBJ01	TCRBJ01-04	01				1	1	5	2	0	0	36	52	53	-1	58	1	In	VDJ
ACAAAGCTGGAGGACTCAGCCATGTACTTCTGTGCCAGCAGTGAATAGAGGGGCAGAGATTATAACTATGGCTACACCTTCGGTTCG	CASSE*RGRDYNYGYTF	1	3.071750176920996E-5	51	TCRBV02-01*01	TCRBV02	TCRBV02-01	01						unresolved		TCRBD01,TCRBD02	TCRBD01-01,TCRBD02-01		TCRBJ01-02*01	TCRBJ01	TCRBJ01-02	01				2	3	5	2	9	1	30	45	48	53	62	1	Stop	VDJ
CACGCCCTGCAGCCAGAAGACTCAGCCCTGTATCTCTGCGCCAGCACCCAAGGACCTGTGGATAATTCACCCCTCCACTTTGGGAAC	CASTQGPVDNSPLHF	1	2.4810289890515734E-5	45	TCRBV04-01*01	TCRBV04	TCRBV04-01	01						unresolved		TCRBD01,TCRBD02	TCRBD01-01,TCRBD02-01		TCRBJ01-06*01	TCRBJ01	TCRBJ01-06	01				1	0	2	7	6	5	36	-1	52	55	61	1	In	VDJ
ACGATCCAGCGCACACAGCAGGAGGACTCGGCCGTGTATCTCTGTGCCAGCAGCTTGGGCTCCTACAATGAGCAGTTCTTCGGGCCA	CASSLGSYNEQFF	1	4.135048315085956E-5	39	TCRBV07-02*01	TCRBV07	TCRBV07-02	01						unresolved		TCRBD01,TCRBD02	TCRBD01-01,TCRBD02-01		TCRBJ02-01*01	TCRBJ02	TCRBJ02-01	01				3	0	0	9	0	0	42	-1	56	-1	59	1	In	VDJ
CAGCGCACAGAGCAGGGGGACTCGGCCATGTATCTCTGTGCCAGCAGCTTAGCAGGCAGTATGAACACTGAAGCTTTCTTTGGACAA	CASSLAGSMNTEAFF	1	4.2531925526598405E-5	45	TCRBV07-09	TCRBV07	TCRBV07-09				01,03			unresolved		TCRBD01,TCRBD02	TCRBD01-01,TCRBD02-01		TCRBJ01-01*01	TCRBJ01	TCRBJ01-01	01				0	3	4	5	2	0	36	53	56	59	61	1	In	VDJ
CAGCGCACAGAGCGGGGGGACTCAGCCGTGTATCTCTGTGCCAGCAGCCTAGTAGCGGGGGGCCGGGATACGCAGTATTTTGGCCCA	CASSLVAGGRDTQYF	1	3.3080386520687644E-5	45	TCRBV07-03*01	TCRBV07	TCRBV07-03	01				TCRBD02-01*01	TCRBD02	TCRBD02-01	01				TCRBJ02-03*01	TCRBJ02	TCRBJ02-03	01				5	4	5	1	4	6	36	48	52	62	66	1	In	VDJ
ACTCTGACTGTGAGCAACATGAGCCCTGAAGACAACAGCATATATCTCTGCAGCGTTGCCGGGAGGAATGAGCAGTTCTTCGGGCCA	CSVAGRNEQFF	1	1.6540193260343822E-5	33	TCRBV29-01*01	TCRBV29	TCRBV29-01	01				TCRBD02-01*02	TCRBD02	TCRBD02-01	02				TCRBJ02-01*01	TCRBJ02	TCRBJ02-01	01				4	1	8	1	0	7	48	58	59	-1	66	1	In	VDJ
CAGCCCTCAGAACCCAGGGACTCAGCTGTGTACTTCTGTGCCAGCAGTAAATTTCAACAGTACACCGGGGAGCTGTTTTTTGGAGAA	CASSKFQQYTGELFF	1	3.5443271272165334E-5	45	TCRBV12	TCRBV12	unresolved			TCRBV12-03,TCRBV12-04		TCRBD01-01*01	TCRBD01	TCRBD01-01	01				TCRBJ02-02*01	TCRBJ02	TCRBJ02-02	01				5	8	3	5	1	3	36	48	56	60	61	1	In	VDJ
CGCTCAGGCTGGAGTCGGCTGCTCCCTCCCAGACATCTGTGTACTTCTGTGCCAGCAGTGACTAGCGGGGCGGGGTTCTTCGGGCCA		1	3.3080386520687644E-5	34	TCRBV06-01*01	TCRBV06	TCRBV06-01	01				TCRBD02-01*01	TCRBD02	TCRBD02-01	01				TCRBJ02-01*01	TCRBJ02	TCRBJ02-01	01				3	0	4	3	4	15	47	-1	61	70	74	1	Out	VDJ
GAGTCCGCTACCAGCTCCCAGACATCTGTGTACTTCTGTGCCATCAGTGTAGGGACAGGGGGCTCCTACGAGCAGTACTTCGGGCCG	CAISVGTGGSYEQYF	1	4.371336790233725E-5	45	TCRBV10-03*01	TCRBV10	TCRBV10-03	01				TCRBD01-01*01	TCRBD01	TCRBD01-01	01				TCRBJ02-07*01	TCRBJ02	TCRBJ02-07	01				4	2	0	1	0	0	36	49	51	-1	62	1	In	VDJ
CGGTCCACAAAGCTGGAGGACTCAGCCATGTACTTCTGTGCCAGCAGTGTTTCCCGCGGGACCCAAGAGACCCAGTACTTCGGGCCA	CASSVSRGTQETQYF	1	2.835461701773227E-5	45	TCRBV02-01*01	TCRBV02	TCRBV02-01	01				TCRBD02-01*02	TCRBD02	TCRBD02-01	02				TCRBJ02-05*01	TCRBJ02	TCRBJ02-05	01				4	6	7	3	1	1	36	49	55	61	62	1	In	VDJ
AAGATCCGGTCCACAAAGCTGGAGGACTCAGCCATGTACTTCTGTGCCAGCAGGCAGGGGGGGAGTTCACCCCTCCACTTTGGGAAC	CASRQGGSSPLHF	1	3.1898944144948805E-5	39	TCRBV02-01*01	TCRBV02	TCRBV02-01	01						unresolved		TCRBD01,TCRBD02	TCRBD01-01,TCRBD02-01		TCRBJ01-06*01	TCRBJ01	TCRBJ01-06	01				6	1	4	1	4	9	42	53	54	61	65	1	In	VDJ
CTGCTGTCGGCTGCTCCCTCCCAGACATCTGTGTACTTCTGTGCCAGCAGTAAGCCCTCTATGAACACTGAAGCTTTCTTTGGACAA	CASSKPSMNTEAFF	1	2.4810289890515734E-5	42	TCRBV06-05*01	TCRBV06	TCRBV06-05	01				TCRBD02-01	TCRBD02	TCRBD02-01				01,02	TCRBJ01-01*01	TCRBJ01	TCRBJ01-01	01				5	7	4	9	0	0	39	51	58	-1	61	1	In	VDJ
TCTAAGAAGCTCCTTCTCAGTGACTCTGGCTTCTATCTCTGTGCCTGGACCCGGACAGACGCCTACAATGAGCAGTTCTTCGGGCCA	CAWTRTDAYNEQFF	1	1.299586613312729E-5	42	TCRBV30-01*01	TCRBV30	TCRBV30-01	01				TCRBD01-01*01	TCRBD01	TCRBD01-01	01				TCRBJ02-01*01	TCRBJ02	TCRBJ02-01	01				4	3	1	5	3	2	39	49	52	58	61	1	In	VDJ
AGTCTGCTGCCTCCTCCCAGACATCTGTATATTTCTGCGCCAGCAGACCCGGGACACGACGAGCACAATGAGCAGTTCTTCGGGCCA		1	4.6076252653814934E-5	46	TCRBV10-01	TCRBV10	TCRBV10-01				01,02	TCRBD01-01*01	TCRBD01	TCRBD01-01	01				TCRBJ02-01*01	TCRBJ02	TCRBJ02-01	01				6	4	0	6	8	5	35	46	50	56	64	1	Out	VDJ
CTACACACCCTGCAGCCAGAAGACTCGGCCCTGTATCTCTGCGCCAGCAGCCAAGGCCTTTCGGGGGATACGCAGTATTTTGGCCCA	CASSQGLSGDTQYF	1	3.071750176920996E-5	42	TCRBV04-03*01	TCRBV04	TCRBV04-03	01				TCRBD02-01*01	TCRBD02	TCRBD02-01	01				TCRBJ02-03*01	TCRBJ02	TCRBJ02-03	01				1	6	8	3	0	6	39	55	61	-1	66	1	In	VDJ
CAGCCCTCAGAACCCAGGGACTCAGCTGTGTACTTCTGTGCCAGCAGTTTAGACAGGGCCCGGGGTCAGCCCCAGCATTTTGGTGAT	CASSLDRARGQPQHF	1	3.071750176920996E-5	45	TCRBV12	TCRBV12	unresolved			TCRBV12-03,TCRBV12-04		TCRBD01-01*01	TCRBD01	TCRBD01-01	01				TCRBJ01-05*01	TCRBJ01	TCRBJ01-05	01				1	0	3	3	7	6	36	-1	52	58	65	1	In	VDJ
AACGCCTTGGAGCTGGACGACTCGGCCCTGTATCTCTGTGCCAGCAGCTTGTCAGCAGGGGGGTACAATGGCTACACCTTCGGTTCG	CASSLSAGGYNGYTF	1	2.835461701773227E-5	45	TCRBV05-04*01	TCRBV05	TCRBV05-04	01				TCRBD01-01*01	TCRBD01	TCRBD01-01	01				TCRBJ01-02*01	TCRBJ01	TCRBJ01-02	01				1	4	4	1	5	6	36	51	55	62	67	1	In	VDJ
TCGGCTGCTCCCTCCCAGACATCTGTGTACTTCTGTGCCAGCAGGTGGGACAGGGGCTCCTATAATTCACCCCTCCACTTTGGGAAC	CASRWDRGSYNSPLHF	1	2.599173226625458E-5	48	TCRBV06	TCRBV06	unresolved			TCRBV06-01,TCRBV06-05		TCRBD01-01*01	TCRBD01	TCRBD01-01	01				TCRBJ01-06*01	TCRBJ01	TCRBJ01-06	01				6	2	0	2	0	0	33	44	46	-1	56	1	In	VDJ
TCAATTCCCTGGAGCTTGGTGACTCTGCTGTGTATTTCTGTGCCAGCAGCCAACCTCTAAACCCACAATGAGCAGTTCTTCGGGCCA		1	4.0169040775120715E-5	43	TCRBV03	TCRBV03	unresolved			TCRBV03-01,TCRBV03-02		TCRBD02-01	TCRBD02	TCRBD02-01				01,02	TCRBJ02-01*01	TCRBJ02	TCRBJ02-01	01				2	3	4	9	5	5	38	53	56	59	64	1	Out	VDJ
ACCAGACAGCTCTTTACTTCTGTGCCACCAGTGATCCTTGTGGGGTTGGGAGACAGGGGGCGAAGCTACGAGCAGTACTTCGGGCCG		3	9.333394768336872E-5	61	TCRBV24	TCRBV24	unresolved			TCRBV24-01,TCRBV24-or09_02		TCRBD01-01*01	TCRBD01	TCRBD01-01	01				TCRBJ02-07*01	TCRBJ02	TCRBJ02-07	01				3	16	2	0	4	3	20	35	51	61	65	3	Out	VDJ
CTTCACATCAATTCCCTGGAGCTTGGTGACTCTGCTGTGTATTTCTGTGCCAGCAGCCGAACGAACACTGAAGCTTTCTTTGGACAA	CASSRTNTEAFF	2	6.261644591415876E-5	36	TCRBV03	TCRBV03	unresolved			TCRBV03-01,TCRBV03-02				unresolved		TCRBD01,TCRBD02	TCRBD01-01,TCRBD02-01		TCRBJ01-01*01	TCRBJ01	TCRBJ01-01	01				4	0	2	8	2	1	45	-1	58	60	62	2	In	VDJ
CATCCTGAAGACAGCAGCTTCTACATCTGCAGTGCTAGAGATCGGCTAGCGGGGGGGGTGAGCACAGATACGCAGTATTTTGGCCCA	CSARDRLAGGVSTDTQYF	1	2.7173174641993425E-5	54	TCRBV20	TCRBV20	unresolved			TCRBV20-01,TCRBV20-or09_02		TCRBD02-01*01	TCRBD02	TCRBD02-01	01				TCRBJ02-03*01	TCRBJ02	TCRBJ02-03	01				0	4	4	0	3	0	27	41	45	57	60	1	In	VDJ
CACACCCTGCAGCCAGAAGACTCGGCCCTGTATCTCTGCGCCAGCAGCCAAAGGGACAGGGGGATCACTGAAGCTTTCTTTGGACAA	CASSQRDRGITEAFF	2	7.797519679876374E-5	45	TCRBV04-03*01	TCRBV04	TCRBV04-03	01				TCRBD01-01*01	TCRBD01	TCRBD01-01	01				TCRBJ01-01*01	TCRBJ01	TCRBJ01-01	01				2	1	0	1	2	4	36	51	52	63	65	2	In	VDJ
TAGAGTCTGCCATCCCCAACCAGACAGCTCTTTACTTCTGTGCCACCGACCTCAGGGGACCCCACAGATACGCAGTATTTTGGCCCA		1	2.953605939347111E-5	43	TCRBV24	TCRBV24	unresolved			TCRBV24-01,TCRBV24-or09_02		TCRBD01-01*01	TCRBD01	TCRBD01-01	01				TCRBJ02-03*01	TCRBJ02	TCRBJ02-03	01				9	5	4	2	4	2	38	47	52	58	62	1	Out	VDJ
CTGCAGCCAGAAGACTCAGCCCTGTATCTCTGCGCCAGCAGCCAAGACTGAAACGGGACAGGGGTCCACGAGCAGTACTTCGGGCCG	CASSQD*NGTGVHEQYF	2	5.5527791659725695E-5	51	TCRBV04-01*01	TCRBV04	TCRBV04-01	01				TCRBD01-01*01	TCRBD01	TCRBD01-01	01				TCRBJ02-07*01	TCRBJ02	TCRBJ02-07	01				0	7	0	2	3	5	30	47	54	64	67	2	Stop	VDJ
CCAGCGCACAGAGCAGGGGGACTCAGCCGCGTATCTCCGTGCCGGTACTCAGCGGGGGGCCGGAGCATCGAGCAGTTCTTCGGGCCA		2	7.67937544230249E-5	44	TCRBV07-03*03	TCRBV07	TCRBV07-03	03				TCRBD02-01*01	TCRBD02	TCRBD02-01	01				TCRBJ02-01*01	TCRBJ02	TCRBJ02-01	01				11	7	6	1	10	10	37	43	50	59	69	2	Out	VDJ
CAGAGCAGGGGGACTCAGCCGCGTATCTCCGTGCCAGCAGTCTATCCCCACCCTACAGACTACACCGGGGAGCTGTTTTTTGGAGAA		2	7.797519679876374E-5	52	TCRBV07-03*03	TCRBV07	TCRBV07-03	03						unresolved		TCRBD01,TCRBD02	TCRBD01-01,TCRBD02-01		TCRBJ02-02*01	TCRBJ02	TCRBJ02-02	01				6	14	3	5	3	3	29	40	54	58	61	2	Out	VDJ
GCCTTGGAGCTGGAGGACTCGGCCCTGTATCTCTGTGCCAGCAGCTTGGGCGAGGGACTAGCGGGCTACGAGCAGTACTTCGGGCCG	CASSLGEGLAGYEQYF	5	1.807606834880432E-4	48	TCRBV05-08*01	TCRBV05	TCRBV05-08	01				TCRBD02-01	TCRBD02	TCRBD02-01				01,02	TCRBJ02-07*01	TCRBJ02	TCRBJ02-07	01				0	4	0	4	0	3	33	49	53	-1	65	5	In	VDJ
CCAGCGCACAGAGCAGCGGGACTCGGCCATGTATCGCTGTGCCAGCAGCTTAACACCTAGCAACGGGAGACCCAGTACTTCGGGCCA		1	2.7173174641993425E-5	44	TCRBV07-06*01	TCRBV07	TCRBV07-06	01				TCRBD02-01	TCRBD02	TCRBD02-01				01,02	TCRBJ02-05*01	TCRBJ02	TCRBJ02-05	01				2	4	4	7	5	5	37	52	56	61	66	1	Out	VDJ
GCAGCCATGTACCTGTGTGCCACCAGCAGAGATAGGATAGGGTACGGACGGTTAAACTCTGGGGCCAACGTCCTGACTTTCGGGGCC	CATSRDRIGYGRLNSGANVLTF	2	8.978962055615219E-5	66	TCRBV15-01*01	TCRBV15	TCRBV15-01	01						unresolved		TCRBD01,TCRBD02	TCRBD01-01,TCRBD02-01		TCRBJ02-06*01	TCRBJ02	TCRBJ02-06	01				0	13	1	7	7	0	15	32	45	49	56	2	In	VDJ
GCTGCTCCCTCCCAGACATCTGTGTACTTCTGTGCCAGCAGTGAGACTAGATTCCTCACGAACACCGGGGAGCTGTTTTTTGGAGAA	CASSETRFLTNTGELFF	1	3.5443271272165334E-5	51	TCRBV06-01*01	TCRBV06	TCRBV06-01	01				TCRBD02-01	TCRBD02	TCRBD02-01				01,02	TCRBJ02-02*01	TCRBJ02	TCRBJ02-02	01				3	0	2	8	8	0	30	-1	44	50	58	1	In	VDJ
AGGCTGGAGTTGGCTGCTCCCTCCCAGACATCTGTGTACTTCTGTGCCAGCAGCTTTGGACTAGCGGAGACCCAGTACTTCGGGCCA	CASSFGLAETQYF	1	3.1898944144948805E-5	39	TCRBV06-06	TCRBV06	TCRBV06-06				01,02	TCRBD02-01	TCRBD02	TCRBD02-01				01,02	TCRBJ02-05*01	TCRBJ02	TCRBJ02-05	01				6	4	1	6	0	5	42	53	57	-1	66	1	In	VDJ
AGTGCCCATCCTGAAGACAGCAGCTTCTACATCTGCAGTGCTAGAGTCGGGACAAGCTCTAGCACAGATACGCAGTATTTTGGCCCA	CSARVGTSSSTDTQYF	1	2.7173174641993425E-5	48	TCRBV20	TCRBV20	unresolved			TCRBV20-01,TCRBV20-or09_02		TCRBD01-01*01	TCRBD01	TCRBD01-01	01				TCRBJ02-03*01	TCRBJ02	TCRBJ02-03	01				1	2	0	6	6	0	33	46	48	54	60	1	In	VDJ
CTTCACATCAATTCCCTGGAGCTTGGTGACTCTGCTGTGTATTTCTGTGCCAGCAGCCAGAGCTACAATGAGCAGTTCTTCGGGCCA	CASSQSYNEQFF	1	4.0169040775120715E-5	36	TCRBV03	TCRBV03	unresolved			TCRBV03-01,TCRBV03-02		TCRBD02-01*02	TCRBD02	TCRBD02-01	02				TCRBJ02-01*01	TCRBJ02	TCRBJ02-01	01				3	0	11	2	0	3	45	-1	59	-1	62	1	In	VDJ
CTGTCGGCTGCTCCCTCCCAGACATCTGTGTACTTCTGTGCCACCCAGGACAGGGGGAGACGATCCTACGAGCAGTACTTCGGGCCG	CATQDRGRRSYEQYF	1	2.362884751477689E-5	45	TCRBV06-05*01	TCRBV06	TCRBV06-05	01				TCRBD01-01*01	TCRBD01	TCRBD01-01	01				TCRBJ02-07*01	TCRBJ02	TCRBJ02-07	01				10	4	1	1	6	1	36	43	47	57	63	1	In	VDJ
CGCACACAGCAGGAGGACTCCGCCGTGTATCTCTGTGCCAGCAGCTTAGCTTTTCCCGGGACCGACTATGGCTACACCTTCGGTTCG	CASSLAFPGTDYGYTF	1	2.953605939347111E-5	48	TCRBV07-08*01	TCRBV07	TCRBV07-08	01						unresolved		TCRBD01,TCRBD02	TCRBD01-01,TCRBD02-01		TCRBJ01-02*01	TCRBJ01	TCRBJ01-02	01				0	7	0	7	2	3	33	50	57	62	64	1	In	VDJ
CATCCTGAAGACAGCAGCTTCTACATCTGCAGCGCTAGGACTAGCGGGGGGGGAGGCAACTCCTACAATGAGCAGTTCTTCGGGCCA	CSARTSGGGGNSYNEQFF	1	2.835461701773227E-5	54	TCRBV20	TCRBV20	unresolved			TCRBV20-01,TCRBV20-or09_02		TCRBD02-01*01	TCRBD02	TCRBD02-01	01				TCRBJ02-01*01	TCRBJ02	TCRBJ02-01	01				3	0	2	0	7	0	27	-1	38	52	59	1	In	VDJ
AATTCCCTGGAGCTTGGTGACTCTGCTGTGTATTTCTGTGCCAGCAGCCAAGAGTGGATATCTGGAAACACCATATATTTTGGAGAG	CASSQEWISGNTIYF	2	8.388240867745796E-5	45	TCRBV03	TCRBV03	unresolved			TCRBV03-01,TCRBV03-02				unresolved		TCRBD01,TCRBD02	TCRBD01-01,TCRBD02-01		TCRBJ01-03*01	TCRBJ01	TCRBJ01-03	01				0	2	1	8	2	1	36	53	55	58	60	2	In	VDJ
CTGTCGGCTGCTCCCTCCCAGACATCTGTGTACTTCTGTGCCAGCAGAGTAGGACAGGGAGGAAATCAGCCCCAGCATTTTGGTGAT	CASRVGQGGNQPQHF	1	2.362884751477689E-5	45	TCRBV06-05*01	TCRBV06	TCRBV06-05	01				TCRBD01-01*01	TCRBD01	TCRBD01-01	01				TCRBJ01-05*01	TCRBJ01	TCRBJ01-05	01				6	4	1	3	4	4	36	47	51	59	63	1	In	VDJ
AGCTTCTACATCTGCAGTGCTACCTGGGGGAGGCCCCCCAAACGGATCCTTCATCAATCAAACACCGGGGAGCTGTTTTTTGGAGAA	CSATWGRPPKRILHQSNTGELFF	1	2.953605939347111E-5	69	TCRBV20	TCRBV20	unresolved			TCRBV20-01,TCRBV20-or09_02		TCRBD02-01*02	TCRBD02	TCRBD02-01	02				TCRBJ02-02*01	TCRBJ02	TCRBJ02-02	01				4	5	9	1	27	2	12	22	27	33	60	1	In	VDJ
GAGTCCGCCAGCACCAACCAGACATCTATGTACCTCTGTGCCAGCATCCCGACGGACAGAGTTTTCTACGAGCAGTACTTCGGGCCG	CASIPTDRVFYEQYF	2	6.497933066563645E-5	45	TCRBV28-01*01	TCRBV28	TCRBV28-01	01				TCRBD01-01*01	TCRBD01	TCRBD01-01	01				TCRBJ02-07*01	TCRBJ02	TCRBJ02-07	01				7	7	1	5	6	3	36	46	53	59	65	2	In	VDJ
ATCCAGCCCTCAGAACCCAGGGACTCAGCTGTGTACTTCTGTGCCAGCAGTTTCGGACAGGGGAACTATGGCTACACCTTCGGTTCG	CASSFGQGNYGYTF	1	2.835461701773227E-5	42	TCRBV12	TCRBV12	unresolved			TCRBV12-03,TCRBV12-04		TCRBD01-01*01	TCRBD01	TCRBD01-01	01				TCRBJ01-02*01	TCRBJ01	TCRBJ01-02	01				3	1	1	2	0	2	39	53	54	-1	63	1	In	VDJ
GAGCTGGGGGACTCAGCCCTGTACTTCTGTGCCAGCAGCTTAACCAGCTTGTCCGCAGCCATGAACACTGAAGCTTTCTTTGGACAA	CASSLTSLSAAMNTEAFF	1	3.3080386520687644E-5	54	TCRBV13-01*01	TCRBV13	TCRBV13-01	01						unresolved		TCRBD01,TCRBD02	TCRBD01-01,TCRBD02-01		TCRBJ01-01*01	TCRBJ01	TCRBJ01-01	01				2	2	4	5	14	0	27	42	44	47	61	1	In	VDJ
CAGCCCTCAGAACCCAGGGACTCAGCTGTGTACTTCTGTGCCAGCAGTTTAGCGGGACAGTTATCCGAGACCCAGTACTTCGGGCCA	CASSLAGQLSETQYF	1	2.7173174641993425E-5	45	TCRBV12	TCRBV12	unresolved			TCRBV12-03,TCRBV12-04		TCRBD01-01*01	TCRBD01	TCRBD01-01	01				TCRBJ02-05*01	TCRBJ02	TCRBJ02-05	01				0	0	0	5	6	5	36	-1	53	60	66	1	In	VDJ
GTGACCAGTGCCCATCCTGAAGACAGCAGCTTCTACATCTGCAGTGTTCAACTAGCATCTGGAAAAGAGACCCAGTACTTCGGGCCA	CSVQLASGKETQYF	1	2.2447405139038048E-5	42	TCRBV20	TCRBV20	unresolved			TCRBV20-01,TCRBV20-or09_02		TCRBD02-01	TCRBD02	TCRBD02-01				01,02	TCRBJ02-05*01	TCRBJ02	TCRBJ02-05	01				7	4	3	7	8	3	39	46	50	56	64	1	In	VDJ
CAGCGCACAGAGCAGGGGGACTCGGCCATGTATCTCTGTGCCAGCAGCTTCGGCAGGGGGCCCAATCAGCCCCAGCATTTTGGTGAT	CASSFGRGPNQPQHF	1	4.0169040775120715E-5	45	TCRBV07-09	TCRBV07	TCRBV07-09				01,03	TCRBD01-01*01	TCRBD01	TCRBD01-01	01				TCRBJ01-05*01	TCRBJ01	TCRBJ01-05	01				3	3	4	0	1	3	36	50	53	61	62	1	In	VDJ
AACGCCTTGTTGCTGGGGGACTCGGCCCTGTATCTCTGTGCCAGCAGCTTGGCCAGCGCCCGTTCGAATACGCAGTATTTTGGCCCA	CASSLASARSNTQYF	1	4.725769502955378E-5	45	TCRBV05-05*01	TCRBV05	TCRBV05-05	01				TCRBD02-01	TCRBD02	TCRBD02-01				01,02	TCRBJ02-03*01	TCRBJ02	TCRBJ02-03	01				0	2	6	6	9	7	36	52	54	58	67	1	In	VDJ
ACCAGTGCCCATCCTGAAGACAGCAGCTTCTACATCTGCAGTGCTATTACAGGGGCCGGGAACACCGGGGAGCTGTTTTTTGGAGAA	CSAITGAGNTGELFF	1	2.953605939347111E-5	45	TCRBV20	TCRBV20	unresolved			TCRBV20-01,TCRBV20-or09_02		TCRBD01-01*01	TCRBD01	TCRBD01-01	01				TCRBJ02-02*01	TCRBJ02	TCRBJ02-02	01				4	2	3	2	4	1	36	46	48	55	59	1	In	VDJ
ATCCAGCAGGTAGTGCGAGGAGATTCGGCAGCTTATTTCTGTGCCAGCTCACCAAGGACAGGCCAAGAGACCCAGTACTTCGGGCCA	CASSPRTGQETQYF	1	2.953605939347111E-5	42	TCRBV18-01*01	TCRBV18	TCRBV18-01	01				TCRBD01-01*01	TCRBD01	TCRBD01-01	01				TCRBJ02-05*01	TCRBJ02	TCRBJ02-05	01				2	1	1	4	0	1	39	54	55	-1	62	1	In	VDJ
GAGTCGGCTGCTCCCTCCCAGACATCTGTGTACTTCTGTGCCAGCAGTGAGGACAGAAGCTCCTACAATGAGCAGTTCTTCGGGCCA	CASSEDRSSYNEQFF	1	3.1898944144948805E-5	45	TCRBV06-01*01	TCRBV06	TCRBV06-01	01				TCRBD01-01*01	TCRBD01	TCRBD01-01	01				TCRBJ02-01*01	TCRBJ02	TCRBJ02-01	01				3	0	1	5	3	0	36	-1	50	56	59	1	In	VDJ
CTGACAGTGACCAGTGCCCATCCTGAAGACAGCAGCTTCTACATCTGCATCCCGGCCGCATACGGGACTGAAGCTTTCTTTGGACAA	CIPAAYGTEAFF	1	2.599173226625458E-5	36	TCRBV20	TCRBV20	unresolved			TCRBV20-01,TCRBV20-or09_02		TCRBD02-01	TCRBD02	TCRBD02-01				01,02	TCRBJ01-01*01	TCRBJ01	TCRBJ01-01	01				10	13	8	4	0	5	45	49	62	-1	66	1	In	VDJ
CTGAGCTCTCTGGAGCTGGGGGACTCAGCTTTGTATTTCTGTGCCAGCAACCCAGGGGGCGCGAGAAACACCATATATTTTGGAGAG	CASNPGGARNTIYF	4	1.3586587320996713E-4	42	TCRBV09-01	TCRBV09	TCRBV09-01				01,02	TCRBD01-01*01	TCRBD01	TCRBD01-01	01				TCRBJ01-03*01	TCRBJ01	TCRBJ01-03	01				6	3	4	0	4	5	39	49	52	60	64	4	In	VDJ
CTGCCATCCCCAACCAGACAGCTCTTTACTTCTGTGCCACCAGTGATTTAGGGGGGGGGACTGGGGGAGACCCAGTACTTCGGGCCA		1	2.362884751477689E-5	49	TCRBV24	TCRBV24	unresolved			TCRBV24-01,TCRBV24-or09_02		TCRBD02-01*01	TCRBD02	TCRBD02-01	01				TCRBJ02-05*01	TCRBJ02	TCRBJ02-05	01				1	1	9	0	9	5	32	49	50	57	66	1	Out	VDJ
CGCACACAGCAGGAGGACTCCGCCGTGTATCTCTGTGCCAGCCCGGTATTTGGCCAGGGGGCGACAGATACGCAGTATTTTGGCCCA	CASPVFGQGATDTQYF	1	3.3080386520687644E-5	48	TCRBV07-08*01	TCRBV07	TCRBV07-08	01				TCRBD01-01*01	TCRBD01	TCRBD01-01	01				TCRBJ02-03*01	TCRBJ02	TCRBJ02-03	01				8	12	4	0	1	3	33	42	54	62	63	1	In	VDJ
CAGCCAGAAGACTCAGCCCTGTATCTCTGCGCCAGCAGCCAAGATTCTATCCGGGGGACTGGTGGAAACACCATATATTTTGGAGAG	CASSQDSIRGTGGNTIYF	2	6.852365779285298E-5	54	TCRBV04-01*01	TCRBV04	TCRBV04-01	01				TCRBD02-01	TCRBD02	TCRBD02-01				01,02	TCRBJ01-03*01	TCRBJ01	TCRBJ01-03	01				0	10	0	10	2	3	27	44	54	60	62	2	In	VDJ
CTAGAGTCTGCCATCCCCAACCAGACAGCTCTTTACTTCTGTGCCACCAGTGAATCAGGGATTCGCACTGAAGCTTTCTTTGGACAA	CATSESGIRTEAFF	1	2.835461701773227E-5	42	TCRBV24	TCRBV24	unresolved			TCRBV24-01,TCRBV24-or09_02		TCRBD01-01*01	TCRBD01	TCRBD01-01	01				TCRBJ01-01*01	TCRBJ01	TCRBJ01-01	01				4	2	4	3	5	4	39	53	55	60	65	1	In	VDJ
TGGAGCTTGGTGACTCTGCTGTGTATTTCTGTGCCAGCAGCCAAGATGGGACAGCGGGGGGATTTTTGATAGCAGTACTTCGGGCCG		1	3.5443271272165334E-5	52	TCRBV03	TCRBV03	unresolved			TCRBV03-01,TCRBV03-02		TCRBD02-01*01	TCRBD02	TCRBD02-01	01				TCRBJ02-07*01	TCRBJ02	TCRBJ02-07	01				0	6	6	1	9	8	29	46	52	61	70	1	Out	VDJ
ACGCCTTGGAGCTGGAGGACTCGGCCCTGTATCTCTGTGCCAGCAGCAAGGACAGGGAGCGGCAATCAGCCCCAGCATTTTGGTGAT		3	1.1105558331945139E-4	46	TCRBV05-08*01	TCRBV05	TCRBV05-08	01				TCRBD01-01*01	TCRBD01	TCRBD01-01	01				TCRBJ01-05*01	TCRBJ01	TCRBJ01-05	01				4	2	1	3	4	2	35	47	49	57	61	3	Out	VDJ
ACAGTGACCAGTGCCCATCCTGAAGACAGCAGCTTCTACATCTGCAGTGCTAGGCTACAGGGGGACACTGAAGCTTTCTTTGGACAA	CSARLQGDTEAFF	1	2.599173226625458E-5	39	TCRBV20	TCRBV20	unresolved			TCRBV20-01,TCRBV20-or09_02		TCRBD01-01*01	TCRBD01	TCRBD01-01	01				TCRBJ01-01*01	TCRBJ01	TCRBJ01-01	01				3	3	3	1	0	3	42	53	56	-1	64	1	In	VDJ
CTCAAGATCCAACCTGCAAAGCTTGAGGACTCGGCCGTGTATCTCTGTGCCAGCAGCTTAGATTTCGGGGAGCTGTTTTTTGGAGAA	CASSLDFGELFF	1	3.5443271272165334E-5	36	TCRBV11-02*02	TCRBV11	TCRBV11-02	02						unresolved					TCRBJ02-02*01	TCRBJ02	TCRBJ02-02	01				0	0	0	0	3	7	45	-1	-1	62	65	1	In	VJ
ATCCGGTCCACAAAGCTGGAGGACTCAGCCATGTACTTCTGTGCCAGCAGAAGTGCAGGGACGAACACTGAAGCTTTCTTTGGACAA	CASRSAGTNTEAFF	1	3.426182889642649E-5	42	TCRBV02-01*01	TCRBV02	TCRBV02-01	01						unresolved		TCRBD01,TCRBD02	TCRBD01-01,TCRBD02-01		TCRBJ01-01*01	TCRBJ01	TCRBJ01-01	01				6	7	0	7	0	1	39	50	57	-1	62	1	In	VDJ
TCCCTGGAGCTTGGTGACTCTGCTGTGTATTTCTGTGCCAGCAGCCAAGGTAGGACAGCCTTAGGGCAGCCCCAGCATTTTGGTGAT	CASSQGRTALGQPQHF	1	3.662471364790418E-5	48	TCRBV03	TCRBV03	unresolved			TCRBV03-01,TCRBV03-02		TCRBD01-01*01	TCRBD01	TCRBD01-01	01				TCRBJ01-05*01	TCRBJ01	TCRBJ01-05	01				1	3	1	5	8	7	33	49	52	58	66	1	In	VDJ
CGCTCACCAGGCCTGGGGGACGCAGCCATGTACCTGTGTGCCACCAGCAGAGTTAGGGGTGAAGATCAGCCCCAGCATTTTGGTGAT	CATSRVRGEDQPQHF	2	3.1898944144948805E-5	45	TCRBV15-01*01	TCRBV15	TCRBV15-01	01				TCRBD01-01*01	TCRBD01	TCRBD01-01	01				TCRBJ01-05*01	TCRBJ01	TCRBJ01-05	01				1	2	5	2	5	5	36	52	54	59	64	2	In	VDJ
TCGGCTGCTCCCTCCCAGACATCTGTGTACTTCTGTGCCAGCAGTGACCTTGGGGAACAGCTGAACTACGAGCAGTACTTCGGGCCG	CASSDLGEQLNYEQYF	1	2.953605939347111E-5	48	TCRBV06-01*01	TCRBV06	TCRBV06-01	01						unresolved		TCRBD01,TCRBD02	TCRBD01-01,TCRBD02-01		TCRBJ02-07*01	TCRBJ02	TCRBJ02-07	01				3	5	0	8	9	3	33	47	52	56	65	1	In	VDJ
CACCTACACGCCCTGCAGCCAGAAGACTCAGCCCTGTATCTCTGCGCCAGCAGCCAAGGATGGAACACTGAAGCTTTCTTTGGACAA	CASSQGWNTEAFF	1	2.7173174641993425E-5	39	TCRBV04-01*01	TCRBV04	TCRBV04-01	01						unresolved		TCRBD01,TCRBD02	TCRBD01-01,TCRBD02-01		TCRBJ01-01*01	TCRBJ01	TCRBJ01-01	01				1	0	2	8	2	1	42	-1	58	60	62	1	In	VDJ
CTGAAGGTGCAGCCTGCAGAACTGGAGGATTCTGGAGTTTATTTCTGTGCCAGCAGTTTTGGACAGTGGTCCTACACCTTCGGTTCG	CASSFGQWSYTF	1	3.7806156023643024E-5	36	TCRBV14-01*01	TCRBV14	TCRBV14-01	01				TCRBD01-01*01	TCRBD01	TCRBD01-01	01				TCRBJ01-02*01	TCRBJ01	TCRBJ01-02	01				6	4	1	5	5	10	45	56	60	66	71	1	In	VDJ
AGCGCACAGAGCAGGGGGACTCGGCCATGTATCTCTGTGCCAGCAGCTTAGGTGGTACAGGGGCCCTACGAGCAGTACTTCGGGCCG		1	4.0169040775120715E-5	46	TCRBV07-09	TCRBV07	TCRBV07-09				01,03	TCRBD01-01*01	TCRBD01	TCRBD01-01	01				TCRBJ02-07*01	TCRBJ02	TCRBJ02-07	01				1	5	3	2	1	2	35	51	56	63	64	1	Out	VDJ
CCTGCAGCCAGAAGACTCGGCCCTGTATCTCTGTGCCAGCAGCTGCTCAGACAAAGGTGAAAGACCTATGGCTACACCTTCGGTTCG		1	2.2447405139038048E-5	50	TCRBV04-02*01	TCRBV04	TCRBV04-02	01				TCRBD01-01*01	TCRBD01	TCRBD01-01	01				TCRBJ01-02*01	TCRBJ01	TCRBJ01-02	01				5	6	2	6	12	4	31	43	49	53	65	1	Out	VDJ
TCAGGGGACACAGCACTGTATTTCTGTGCCAGCAGCTGGCCCACGGGACTAGCGGGGGGTTACCAAGAGACCCAGTACTTCGGGCCA	CASSWPTGLAGGYQETQYF	1	4.371336790233725E-5	57	TCRBV21-01*01	TCRBV21	TCRBV21-01	01				TCRBD02-01*01	TCRBD02	TCRBD02-01	01				TCRBJ02-05*01	TCRBJ02	TCRBJ02-05	01				5	8	0	1	2	0	24	36	44	59	61	1	In	VDJ
CCGCTCAGGCTGCTGTCGGCTGCTCCCTCCCAGACATCTGTGTACTTCTGTGCGTAGGCAGGAGCCCACGAGCAGTACTTCGGGCCG	CA*AGAHEQYF	1	2.2447405139038048E-5	33	TCRBV06-05*01	TCRBV06	TCRBV06-05	01						unresolved		TCRBD01,TCRBD02	TCRBD01-01,TCRBD02-01		TCRBJ02-07*01	TCRBJ02	TCRBJ02-07	01				12	5	4	4	5	5	48	53	58	62	67	1	Stop	VDJ
AGCGGGACTCGGCCATGTATCGCTGTGCCAGCAGCTTACCCCGGGAGTTTTGTCAGGGCAACTAATGAAAAACTGTTTTTTGGCAGT		1	3.898759839938187E-5	58	TCRBV07-06*01	TCRBV07	TCRBV07-06	01				TCRBD02-01*02	TCRBD02	TCRBD02-01	02				TCRBJ01-04*01	TCRBJ01	TCRBJ01-04	01				2	3	8	2	11	0	23	38	41	47	58	1	Out	VDJ
AATGTGAGCACCTTGGAGCTGGGGGACTCGGCCCTTTATCTTTGCGCCAGCAGCTTGGCTTCACTCTACGAGCAGTACTTCGGGCCG	CASSLASLYEQYF	1	2.2447405139038048E-5	39	TCRBV05-01*01	TCRBV05	TCRBV05-01	01				TCRBD02-01	TCRBD02	TCRBD02-01				01,02	TCRBJ02-07*01	TCRBJ02	TCRBJ02-07	01				0	4	3	10	0	3	42	58	62	-1	65	1	In	VDJ
CTGTCGGCTGCTCCCTCCCAGACATCTGTGTACTTCTGTGCCAGCAGTTACTCACCCAGAACCACAGATACGCAGTATTTTGGCCCA	CASSYSPRTTDTQYF	1	2.4810289890515734E-5	45	TCRBV06-05*01	TCRBV06	TCRBV06-05	01				TCRBD01-01*01	TCRBD01	TCRBD01-01	01				TCRBJ02-03*01	TCRBJ02	TCRBJ02-03	01				0	3	4	5	3	2	36	53	56	59	62	1	In	VDJ
CCCAGCCCCAACCAGACCTCTCTGTACTTCTGTGCCAGCAGACCCCCCCTAGCGGGGAGAGGAATAGATACGCAGTATTTTGGCCCA	CASRPPLAGRGIDTQYF	1	3.426182889642649E-5	51	TCRBV27-01*01	TCRBV27	TCRBV27-01	01				TCRBD02-01*01	TCRBD02	TCRBD02-01	01				TCRBJ02-03*01	TCRBJ02	TCRBJ02-03	01				6	7	4	3	8	5	30	41	48	57	65	1	In	VDJ
ACATCGGCCCAAAAGAACCCGACAGCTTTCTATCTCTGTGCCAGCCGCGGGTTGAGGGACTCCACAGATACGCAGTATTTTGGCCCA	CASRGLRDSTDTQYF	1	4.4894810278076095E-5	45	TCRBV19-01	TCRBV19	TCRBV19-01				01,02	TCRBD02-01	TCRBD02	TCRBD02-01				01,02	TCRBJ02-03*01	TCRBJ02	TCRBJ02-03	01				9	11	0	10	1	2	36	44	55	61	62	1	In	VDJ
GTGAACGCCTTGGAGCTGGACGACTCGGCCCTGTATCTCTGTGCCAGCAGCTTAGGACAGGGGGGAGAGACCCAGTACTTCGGGCCA	CASSLGQGGETQYF	1	2.4810289890515734E-5	42	TCRBV05-04*01	TCRBV05	TCRBV05-04	01				TCRBD01-01*01	TCRBD01	TCRBD01-01	01				TCRBJ02-05*01	TCRBJ02	TCRBJ02-05	01				2	1	1	1	1	4	39	53	54	64	65	1	In	VDJ
CTGGAGTCGCCCAGCCCCAACCAGACCTCTCTGTACTTCTGTGCCAGCAGTCGACAGGGGGCCTCCTACGAGCAGTACTTCGGGCCG	CASSRQGASYEQYF	1	3.1898944144948805E-5	42	TCRBV27-01*01	TCRBV27	TCRBV27-01	01				TCRBD01-01*01	TCRBD01	TCRBD01-01	01				TCRBJ02-07*01	TCRBJ02	TCRBJ02-07	01				5	1	2	0	0	0	39	51	52	-1	62	1	In	VDJ
TACCCTCTCAGACATCTGTGTACTTCTGTGCCAGCAGTGTGTCCCGGGACAGGGACCCCATGAGTGGGGGAGCAGTACTTCGGGCCG		1	3.426182889642649E-5	55	TCRBV06-04	TCRBV06	TCRBV06-04				01,02	TCRBD01-01*01	TCRBD01	TCRBD01-01	01				TCRBJ02-07*01	TCRBJ02	TCRBJ02-07	01				4	6	0	3	15	7	26	39	45	54	69	1	Out	VDJ
CCCTCAGAACCCAGGGACTCAGCTGTGTACTTCTGTGCCAGCAGTCTCGCCCGGACTCTTAACTCCTACGAGCAGTACTTCGGGCCG	CASSLARTLNSYEQYF	1	2.835461701773227E-5	48	TCRBV12	TCRBV12	unresolved			TCRBV12-03,TCRBV12-04		TCRBD02-01	TCRBD02	TCRBD02-01				01,02	TCRBJ02-07*01	TCRBJ02	TCRBJ02-07	01				5	7	1	10	5	0	33	45	52	57	62	1	In	VDJ
CTGAAGGTGCAGCCTGCAGAACTGGAGGATTCTGGAGTTTATTTCTGTGCCAGCAGCCAAGAGGGCGGGCCCCATATTTTCGGGCCG	CASSQEGGPHIF	1	3.7806156023643024E-5	36	TCRBV14-01*01	TCRBV14	TCRBV14-01	01				TCRBD02-01	TCRBD02	TCRBD02-01				01,02	TCRBJ02-07*01	TCRBJ02	TCRBJ02-07	01				0	2	7	4	9	16	45	62	64	69	78	1	In	VDJ
CGCACAGAGCAGGGGGACTCGGCCATGTATCTCTGTGCCAGCAGCTTAGCGACAGGGGGCCGGTCCTACGAGCAGTACTTCGGGCCG	CASSLATGGRSYEQYF	1	3.7806156023643024E-5	48	TCRBV07-09	TCRBV07	TCRBV07-09				01,03	TCRBD01-01*01	TCRBD01	TCRBD01-01	01				TCRBJ02-07*01	TCRBJ02	TCRBJ02-07	01				0	0	2	0	3	1	33	-1	50	60	63	1	In	VDJ
ATCCGCTCACCAGGCCTGGGGGACGCAGCCATGTACCTGTGTGCCACCAGCAGAGAAGGGGGCGGCTATGGCTACACCTTCGGTTCG	CATSREGGGYGYTF	1	2.362884751477689E-5	42	TCRBV15-01*01	TCRBV15	TCRBV15-01	01				TCRBD01-01*01	TCRBD01	TCRBD01-01	01				TCRBJ01-02*01	TCRBJ01	TCRBJ01-02	01				0	0	5	0	2	4	39	-1	56	63	65	1	In	VDJ
GTGACCAGTGCCCATCCTGAAGACAGCAGCTTCTACATCTGCAGTGCGCCTCTGTCGACAGGGTTGGCTGAAGCTTTCTTTGGACAA	CSAPLSTGLAEAFF	2	6.970510016859183E-5	42	TCRBV20	TCRBV20	unresolved			TCRBV20-01,TCRBV20-or09_02		TCRBD01-01*01	TCRBD01	TCRBD01-01	01				TCRBJ01-01*01	TCRBJ01	TCRBJ01-01	01				6	9	2	3	4	6	39	47	56	63	67	2	In	VDJ
CACATCAATTCCCTGGAGCTTGGTGACTCTGCTGTGTATTTCTGTGCCAGCAGTTTCACAGGGGGGGATGAGCAGTTCTTCGGGCCA	CASSFTGGDEQFF	1	3.898759839938187E-5	39	TCRBV03	TCRBV03	unresolved			TCRBV03-01,TCRBV03-02		TCRBD01-01*01	TCRBD01	TCRBD01-01	01				TCRBJ02-01*01	TCRBJ02	TCRBJ02-01	01				6	4	3	1	2	8	42	53	57	65	67	1	In	VDJ
CTGGAGTCGCCCAGCCCCAACCAGACCTCTCTGTACTTCTGTGCCAGCAGTTTAAAGGTCAACGGGGGAGAGCAGTACTTCGGGCCG	CASSLKVNGGEQYF	1	3.1898944144948805E-5	42	TCRBV27-01*01	TCRBV27	TCRBV27-01	01				TCRBD02-01*01	TCRBD02	TCRBD02-01	01				TCRBJ02-07*01	TCRBJ02	TCRBJ02-07	01				2	8	8	2	1	7	39	54	62	68	69	1	In	VDJ
GGATTCTGGAGTTTATTTCTGTGCCAGCAGCCAAATTATCTGGACTAGCGGGGGCAAACCTACCAAGAGACCCAGTACTTCGGGCCA		1	3.426182889642649E-5	62	TCRBV14-01*01	TCRBV14	TCRBV14-01	01				TCRBD02-01*01	TCRBD02	TCRBD02-01	01				TCRBJ02-05*01	TCRBJ02	TCRBJ02-05	01				2	7	1	2	7	0	19	34	41	54	61	1	Out	VDJ
GTGAACGCCTTGGAGCTGGACGACTCGGCCCTGTATCTCTGTGCCAGCAGCTTGGGACAGGAGTACGCTGAAGCTTTCTTTGGACAA	CASSLGQEYAEAFF	2	9.097106293189103E-5	42	TCRBV05-04*01	TCRBV05	TCRBV05-04	01				TCRBD01-01*01	TCRBD01	TCRBD01-01	01				TCRBJ01-01*01	TCRBJ01	TCRBJ01-01	01				0	0	2	4	6	6	39	-1	55	61	67	2	In	VDJ
AACCTGAGCTCTCTGGAGCTGGGGGACTCAGCTTTGTATTTCTGTGCCAGCAGCAACGACAGGGACTATGGCTACACCTTCGGTTCG	CASSNDRDYGYTF	1	2.1265962763299202E-5	39	TCRBV09-01	TCRBV09	TCRBV09-01				01,02	TCRBD01-01*01	TCRBD01	TCRBD01-01	01				TCRBJ01-02*01	TCRBJ01	TCRBJ01-02	01				4	3	2	3	0	3	42	54	57	-1	64	1	In	VDJ
GTCGCCCAGCCCCAACCAGACCTCTCTGTACTTCTGTGCCAGCAGTTGTCCTCCAGGGGGCCCGGGCAGCCCCAGCATTTTGGTGAT		1	3.1898944144948805E-5	47	TCRBV27-01*01	TCRBV27	TCRBV27-01	01				TCRBD01-01*01	TCRBD01	TCRBD01-01	01				TCRBJ01-05*01	TCRBJ01	TCRBJ01-05	01				4	6	4	0	5	7	34	47	53	61	66	1	Out	VDJ
ACTCTGGAGTCAGCTACCCGCTCCCAGACATCTGTGTATTTCTGCGCCAGCAGACTCGGGGCCTCGCCGACGCAGTATTTTGGCCCA	CASRLGASPTQYF	1	3.662471364790418E-5	39	TCRBV10-02*01	TCRBV10	TCRBV10-02	01						unresolved		TCRBD01,TCRBD02	TCRBD01-01,TCRBD02-01		TCRBJ02-03*01	TCRBJ02	TCRBJ02-03	01				6	4	7	0	7	9	42	53	57	62	69	1	In	VDJ
GCCTTGGAGCTGGACGACTCGGCCCTGTATCTCTGTGCCAGCAGCTTGGTAGGGACCGACAAAAACTATGGCTACACCTTCGGTTCG	CASSLVGTDKNYGYTF	1	2.7173174641993425E-5	48	TCRBV05-04*01	TCRBV05	TCRBV05-04	01						unresolved		TCRBD01,TCRBD02	TCRBD01-01,TCRBD02-01		TCRBJ01-02*01	TCRBJ01	TCRBJ01-02	01				0	2	0	7	7	2	33	49	51	56	63	1	In	VDJ
ACCTTGGAGCTGGGGGACTCGGCCCTTTATCTTTGCGCCAGCAGCTTGGGGACGGGAACGAACACCGGGGAGCTGTTTTTTGGAGAA	CASSLGTGTNTGELFF	2	9.333394768336872E-5	48	TCRBV05-01*01	TCRBV05	TCRBV05-01	01				TCRBD02-01*02	TCRBD02	TCRBD02-01	02				TCRBJ02-02*01	TCRBJ02	TCRBJ02-02	01				0	3	8	3	1	0	33	49	52	57	58	2	In	VDJ
GCCAGAAGACTCAGCCCTGTATCTCTGCGCCAGCAGCCAAGATGGTTAGAGGACTAGCGGAGCCAAGAGACCCAGTACTTCGGGCCA		1	2.1265962763299202E-5	56	TCRBV04-01*01	TCRBV04	TCRBV04-01	01				TCRBD02-01	TCRBD02	TCRBD02-01				01,02	TCRBJ02-05*01	TCRBJ02	TCRBJ02-05	01				0	8	1	5	2	1	25	42	50	60	62	1	Out	VDJ
ACTCTGGAGTCCGCTACCAGCTCCCAGACATCTGTGTACTTCTGTGCCATCAGTGAGACCCGGGGGCACGAGCAGTACTTCGGGCCG	CAISETRGHEQYF	1	4.135048315085956E-5	39	TCRBV10-03*01	TCRBV10	TCRBV10-03	01						unresolved		TCRBD01,TCRBD02	TCRBD01-01,TCRBD02-01		TCRBJ02-07*01	TCRBJ02	TCRBJ02-07	01				2	4	6	0	0	5	42	57	61	-1	67	1	In	VDJ
ACTGTGACATCGGCCCAAAAGAACCCGACAGCTTTCTATCTCTGTGCCAGTAGTTGGACAGAGGACACTGAAGCTTTCTTTGGACAA	CASSWTEDTEAFF	2	6.261644591415876E-5	39	TCRBV19-01	TCRBV19	TCRBV19-01				01,02	TCRBD01-01*01	TCRBD01	TCRBD01-01	01				TCRBJ01-01*01	TCRBJ01	TCRBJ01-01	01				5	1	1	5	3	3	42	54	55	61	64	2	In	VDJ
CACGGAGTCAGGGGACACAGCACTGTATTTCTGTGCCAGCAGCTAGCGGGAGGGGGGGGCTATGACGGGGAGCTGTTTTTTGGAGAA		1	5.7890676411203385E-5	50	TCRBV21-01*01	TCRBV21	TCRBV21-01	01				TCRBD02-01*02	TCRBD02	TCRBD02-01	02				TCRBJ02-02*01	TCRBJ02	TCRBJ02-02	01				5	0	5	0	11	7	31	-1	43	54	65	1	Out	VDJ
AGTGCCCATCCTGAAGACAGCAGCTTCTACATCTGCAGTGCTAGACGACCGGTTCTGTCTGGGGACTATGGCTACACCTTCGGTTCG	CSARRPVLSGDYGYTF	1	2.2447405139038048E-5	48	TCRBV20	TCRBV20	unresolved			TCRBV20-01,TCRBV20-or09_02				unresolved		TCRBD01,TCRBD02	TCRBD01-01,TCRBD02-01		TCRBJ01-02*01	TCRBJ01	TCRBJ01-02	01				2	15	6	2	0	3	33	45	60	-1	64	1	In	VDJ
TCGGCCCAAAAGAACCCGACAGCTTTCTATCTCTGTGCCACACGGACAGGCTACTCGGGGGGCAATCAGCCCCAGCATTTTGGTGAT	CATRTGYSGGNQPQHF	1	4.2531925526598405E-5	48	TCRBV19-01	TCRBV19	TCRBV19-01				01,02	TCRBD01-01*01	TCRBD01	TCRBD01-01	01				TCRBJ01-05*01	TCRBJ01	TCRBJ01-05	01				10	3	1	4	11	2	33	40	43	50	61	1	In	VDJ
GTGACATCGGCCCAAAAGAACCCGACAGCTTTCTATCTCTGTGCCAGTAGTACAACAGGGGCGTATCAGCCCCAGCATTTTGGTGAT	CASSTTGAYQPQHF	2	7.088654254433067E-5	42	TCRBV19-01	TCRBV19	TCRBV19-01				01,02	TCRBD01-01*01	TCRBD01	TCRBD01-01	01				TCRBJ01-05*01	TCRBJ01	TCRBJ01-05	01				4	2	3	2	3	5	39	52	54	61	64	2	In	VDJ
CTGGAGGATTCTGGAGTTTATTTCTGTGCCAGCAGCCAAGGTCTGGGTCGTAAAAGAGGGCCGGCCGAGACCCAGTACTTCGGGCCA	CASSQGLGRKRGPAETQYF	1	3.426182889642649E-5	57	TCRBV14-01*01	TCRBV14	TCRBV14-01	01				TCRBD02-01*02	TCRBD02	TCRBD02-01	02				TCRBJ02-05*01	TCRBJ02	TCRBJ02-05	01				1	15	11	0	6	5	24	40	55	60	66	1	In	VDJ
GTGAGCACCTTGGAGCTGGGGGACTCGGCCCTTTATCTTTGCGCCAGCAGCGGTAGCGGGGGCACAGATACGCAGTATTTTGGCCCA	CASSGSGGTDTQYF	1	2.4810289890515734E-5	42	TCRBV05-01*01	TCRBV05	TCRBV05-01	01				TCRBD02-01*01	TCRBD02	TCRBD02-01	01				TCRBJ02-03*01	TCRBJ02	TCRBJ02-03	01				4	2	5	3	0	1	39	51	53	-1	61	1	In	VDJ
CAGCGCACACAGCAGGAGGACTCCGCCGTGTATCTCTGTGCCAGCAGCTACACAGGAGGGAGCAATCAGCCCCAGCATTTTGGTGAT	CASSYTGGSNQPQHF	1	2.953605939347111E-5	45	TCRBV07-08*01	TCRBV07	TCRBV07-08	01				TCRBD02-01*02	TCRBD02	TCRBD02-01	02				TCRBJ01-05*01	TCRBJ01	TCRBJ01-05	01				4	5	10	0	0	1	36	49	54	-1	60	1	In	VDJ
GCCTTGGAGCTGGACGACTCGGCCCTGTATCTCTGTGCCAGCAGCTTGGCCGGGGCTAGCGGGGGGCATACGCAGTATTTTGGCCCA	CASSLAGASGGHTQYF	1	3.071750176920996E-5	48	TCRBV05-04*01	TCRBV05	TCRBV05-04	01				TCRBD02-01*01	TCRBD02	TCRBD02-01	01				TCRBJ02-03*01	TCRBJ02	TCRBJ02-03	01				0	6	4	1	1	7	33	49	55	66	67	1	In	VDJ
GCCAGCACCAACCAGACATCTATGTACCTCTGTGCCAGCAGTTCCCGAGGGAGGCGGGAAAGCAATCAGCCCCAGCATTTTGGTGAT	CASSSRGRRESNQPQHF	4	1.382287579614448E-4	51	TCRBV28-01*01	TCRBV28	TCRBV28-01	01				TCRBD02-01*02	TCRBD02	TCRBD02-01	02				TCRBJ01-05*01	TCRBJ01	TCRBJ01-05	01				4	10	7	3	1	1	30	43	53	59	60	4	In	VDJ
GCTGGGGGACTCAGCTTTGTATTTCTGTGCCAGCAGCGGCCGCGGAGGGGGCGCGGTGGGTCCTACAATGAGCAGTTCTTCGGGCCA		1	2.4810289890515734E-5	56	TCRBV09-01	TCRBV09	TCRBV09-01				01,02	TCRBD01-01*01	TCRBD01	TCRBD01-01	01				TCRBJ02-01*01	TCRBJ02	TCRBJ02-01	01				3	7	5	0	8	1	25	38	45	52	60	1	Out	VDJ
CCTCTCAGACATCTGTGTACTTCTGTGCCAGCGACCTCGGGGGCTCGGTCCAGGTGCGGGGAGAACACTGAAGCTTTCTTTGGACAA		1	3.662471364790418E-5	58	TCRBV06-04	TCRBV06	TCRBV06-04				01,02			unresolved		TCRBD01,TCRBD02	TCRBD01-01,TCRBD02-01		TCRBJ01-01*01	TCRBJ01	TCRBJ01-01	01				8	6	6	0	18	1	23	32	38	44	62	1	Out	VDJ
TGCTCCCTCTCAGACTTCTGTTTACTTCTGTGCCAGCAGTCCCCCCAAGTCTAGCGTCCCACCCCTTACGAGCAGTACTTCGGGCCG		1	2.835461701773227E-5	53	TCRBV06-07*01	TCRBV06	TCRBV06-07	01				TCRBD02-01	TCRBD02	TCRBD02-01				01,02	TCRBJ02-07*01	TCRBJ02	TCRBJ02-07	01				5	10	4	6	10	4	28	40	50	56	66	1	Out	VDJ
GATCCAGCGCACACAGCAGGAGGACTCCGCCGTGTATCTCTGTGCCAGCAGCTCTAGCGGAGCACAGATACGCAGTATTTTGGCCCA		1	3.1898944144948805E-5	41	TCRBV07-08*01	TCRBV07	TCRBV07-08	01				TCRBD02-01	TCRBD02	TCRBD02-01				01,02	TCRBJ02-03*01	TCRBJ02	TCRBJ02-03	01				4	0	4	5	0	0	40	-1	53	-1	60	1	Out	VDJ
ATCCAGCAGGTAGTGCGAGGAGATTCGGCAGCTTATTTCTGTGCCAGCTCAGGTACCGGATTCAGCTATGGCTACACCTTCGGTTCG	CASSGTGFSYGYTF	1	3.071750176920996E-5	42	TCRBV18-01*01	TCRBV18	TCRBV18-01	01						unresolved		TCRBD01,TCRBD02	TCRBD01-01,TCRBD02-01		TCRBJ01-02*01	TCRBJ01	TCRBJ01-02	01				5	6	1	8	5	4	39	51	57	60	65	1	In	VDJ
TTGGAGATCCAGCGCACAGAGCAGGGGGACTCGGCCATGTATCTCTGTGCCAGCAGCCCACAGCGTGGTGGGGCTTTCTTTGGACAA	CASSPQRGGAFF	2	9.569683243484641E-5	36	TCRBV07-09	TCRBV07	TCRBV07-09				01,03			unresolved		TCRBD01,TCRBD02	TCRBD01-01,TCRBD02-01		TCRBJ01-01*01	TCRBJ01	TCRBJ01-01	01				5	2	3	5	9	11	45	57	59	63	72	2	In	VDJ
GACCAGTGCCCATCCTGAAGACAGCAGCTTCTACATCTGCAGTGCTAGAGGAACTAGCGGGGGGGGGATACGCAGTATTTTGGCCCA		2	5.670923403546454E-5	44	TCRBV20	TCRBV20	unresolved			TCRBV20-01,TCRBV20-or09_02		TCRBD02-01*01	TCRBD02	TCRBD02-01	01				TCRBJ02-03*01	TCRBJ02	TCRBJ02-03	01				1	2	3	0	1	6	37	50	52	65	66	2	Out	VDJ
ATCCGGTCCACAAAGCTGGAGGACTCAGCCATGTACTTCTGTGCCAGCAGTGAGTGGACTAGCACAGATACGCAGTATTTTGGCCCA	CASSEWTSTDTQYF	1	3.3080386520687644E-5	42	TCRBV02-01*01	TCRBV02	TCRBV02-01	01				TCRBD02-01	TCRBD02	TCRBD02-01				01,02	TCRBJ02-03*01	TCRBJ02	TCRBJ02-03	01				3	2	1	10	0	0	39	53	55	-1	60	1	In	VDJ
CTCAGGCTGGAGTCGGCTGCTCCCTCCCAGACATCTGTGTACTTCTGTGCCAGCAAACGACAGCAAGAGACCCAGTACTTCGGGCCA	CASKRQQETQYF	1	2.599173226625458E-5	36	TCRBV06-01*01	TCRBV06	TCRBV06-01	01				TCRBD01-01*01	TCRBD01	TCRBD01-01	01				TCRBJ02-05*01	TCRBJ02	TCRBJ02-05	01				7	3	2	5	0	2	45	55	58	-1	63	1	In	VDJ
ACTCTGAAGATCCAGCGCACACAGCAGGAGGACTCCGCCGTGTATCTCTGTGCCAGCAGCTTCGGTGGGACACCCCACTTCGGGCCG	CASSFGGTPHF	2	6.143500353841992E-5	33	TCRBV07-08*01	TCRBV07	TCRBV07-08	01				TCRBD01-01*01	TCRBD01	TCRBD01-01	01				TCRBJ02-07*01	TCRBJ02	TCRBJ02-07	01				3	4	0	6	4	14	48	62	66	72	76	2	In	VDJ
CTGGAGTCGGCTGCTCCCTCCCAGACATCTGTGTACTTCTGTGCCAGCAAATTGGGACAGGGGAACACTGAAGCTTTCTTTGGACAA	CASKLGQGNTEAFF	1	3.071750176920996E-5	42	TCRBV06-01*01	TCRBV06	TCRBV06-01	01				TCRBD01-01*01	TCRBD01	TCRBD01-01	01				TCRBJ01-01*01	TCRBJ01	TCRBJ01-01	01				7	4	0	3	0	1	39	49	53	-1	62	1	In	VDJ
CAGCGGGACTCGGCCATGTATCGCTGTGCCAGCAGCTTAGGGGCCAAAGTGGGGGGCGCTGAGTCAGATACGCAGTATTTTGGCCCA	CASSLGAKVGGAESDTQYF	2	7.443086967154721E-5	57	TCRBV07-06*01	TCRBV07	TCRBV07-06	01						unresolved		TCRBD01,TCRBD02	TCRBD01-01,TCRBD02-01		TCRBJ02-03*01	TCRBJ02	TCRBJ02-03	01				1	11	6	0	7	4	24	40	51	57	64	2	In	VDJ
ATCCAGCCCTCAGAACCCAGGGACTCAGCTGTGTACTTCTGTGCCAGCAGTCCCGGGATGGTCACAGAGACCCAGTACTTCGGGCCA	CASSPGMVTETQYF	1	2.599173226625458E-5	42	TCRBV12	TCRBV12	unresolved			TCRBV12-03,TCRBV12-04		TCRBD02-01*02	TCRBD02	TCRBD02-01	02				TCRBJ02-05*01	TCRBJ02	TCRBJ02-05	01				5	2	8	3	7	4	39	51	53	58	65	1	In	VDJ
GCCAGCACCAACCAGACATCTATGTACCTCTGTGCCAGCAGTGTTTTTGGCAGAAGACCTGGGGCCAACGTCCTGACTTTCGGGGCC	CASSVFGRRPGANVLTF	2	8.270096630171912E-5	51	TCRBV28-01*01	TCRBV28	TCRBV28-01	01						unresolved		TCRBD01,TCRBD02	TCRBD01-01,TCRBD02-01		TCRBJ02-06*01	TCRBJ02	TCRBJ02-06	01				5	13	2	7	0	2	30	42	55	-1	58	2	In	VDJ
GTGACATCGGCCCAAAAGAACCCGACAGCTTTCTATCTCTGTGCCAGTAGCCCCGGGGGCCGAAGCACTGAAGCTTTCTTTGGACAA	CASSPGGRSTEAFF	1	4.4894810278076095E-5	42	TCRBV19-01	TCRBV19	TCRBV19-01				01,02			unresolved		TCRBD01,TCRBD02	TCRBD01-01,TCRBD02-01		TCRBJ01-01*01	TCRBJ01	TCRBJ01-01	01				6	4	6	0	5	4	39	50	54	60	65	1	In	VDJ
AGCACCTTGGAGCTGGGGGACTCGGCCCTTTATCTTTGCGCCAGCAGCTTGCAGGGCCCCGCGAACACTGAAGCTTTCTTTGGACAA	CASSLQGPANTEAFF	1	2.4810289890515734E-5	45	TCRBV05-01*01	TCRBV05	TCRBV05-01	01				TCRBD01-01*01	TCRBD01	TCRBD01-01	01				TCRBJ01-01*01	TCRBJ01	TCRBJ01-01	01				1	0	4	3	6	1	36	-1	51	56	62	1	In	VDJ
CAGCCCTCAGAACCCAGGGACTCAGCTGTGTACTTCTGTGCCAGCATCCCCGTGGAGGGATGGACCGGGGAGCTGTTTTTTGGAGAA	CASIPVEGWTGELFF	1	3.426182889642649E-5	45	TCRBV12	TCRBV12	unresolved			TCRBV12-03,TCRBV12-04		TCRBD02-01*02	TCRBD02	TCRBD02-01	02				TCRBJ02-02*01	TCRBJ02	TCRBJ02-02	01				7	7	10	0	4	5	36	46	53	59	63	1	In	VDJ
AAGATCCGGTCCACAAAGCTGGAGGACTCAGCCATGTACTTCTGTGCCAGCAGAAGGGGGCTGAGGCAGCCCCAGCATTTTGGTGAT	CASRRGLRQPQHF	1	3.071750176920996E-5	39	TCRBV02-01*01	TCRBV02	TCRBV02-01	01				TCRBD01-01*01	TCRBD01	TCRBD01-01	01				TCRBJ01-05*01	TCRBJ01	TCRBJ01-05	01				6	1	5	0	5	7	42	53	54	61	66	1	In	VDJ
CAGCCCTCAGAACCCAGGGACTCAGCTGTGTACTTCTGTGCCAGCAGTTTGGCAGGGGTTACTAATTCACCCCTCCACTTTGGGAAC	CASSLAGVTNSPLHF	2	5.907211878694222E-5	45	TCRBV12	TCRBV12	unresolved			TCRBV12-03,TCRBV12-04		TCRBD01-01*01	TCRBD01	TCRBD01-01	01				TCRBJ01-06*01	TCRBJ01	TCRBJ01-06	01				3	2	4	2	4	6	36	50	52	58	62	2	In	VDJ
CGCCCAGCCCCAACCAGACCTCTCTGTACTTCTGTGCCAGCAGTCCTAACCCGGGACTAGCGGGGAGCTGAGCAGTTCTTCGGGCCA		2	8.270096630171912E-5	49	TCRBV27-01*01	TCRBV27	TCRBV27-01	01				TCRBD02-01*01	TCRBD02	TCRBD02-01	01				TCRBJ02-01*01	TCRBJ02	TCRBJ02-01	01				5	8	0	3	3	9	32	44	52	65	68	2	Out	VDJ
ATCCAGCGCACAGAGCAGCGGGACTCGGCCATGTATCGCTGTGCCAGCAGCTTAGAAGTCGGGAAGAGTGAGCAGTACTTCGGGCCG	CASSLEVGKSEQYF	1	2.953605939347111E-5	42	TCRBV07-06*01	TCRBV07	TCRBV07-06	01				TCRBD02-01*02	TCRBD02	TCRBD02-01	02				TCRBJ02-07*01	TCRBJ02	TCRBJ02-07	01				1	4	8	3	5	7	39	55	59	64	69	1	In	VDJ
CTGAGCTCTCTGGAGCTGGGGGACTCAGCTTTGTATTTCTGTGCCAGCAGCAGGGCGGGGGGTGGAGAGACCCAGTACTTCGGGCCA	CASSRAGGGETQYF	1	2.0084520387560357E-5	42	TCRBV09-01	TCRBV09	TCRBV09-01				01,02	TCRBD02-01*01	TCRBD02	TCRBD02-01	01				TCRBJ02-05*01	TCRBJ02	TCRBJ02-05	01				4	3	7	1	3	4	39	51	54	62	65	1	In	VDJ
CTGGAGTCAGCTACCCGCTCCCAGACATCTGTGTATTTCTGCGCCAGCCTGGGGGCGGACTACCGCAATGAGCAGTTCTTCGGGCCA	CASLGADYRNEQFF	1	3.7806156023643024E-5	42	TCRBV10-02*01	TCRBV10	TCRBV10-02	01						unresolved		TCRBD01,TCRBD02	TCRBD01-01,TCRBD02-01		TCRBJ02-01*01	TCRBJ02	TCRBJ02-01	01				8	2	6	0	9	6	39	48	50	56	65	1	In	VDJ
GAGTCGGCTGCTCCCTCCCAAACATCTGTGTACTTCTGTGCCAGCAGCTTAGGGACTAGCGGCGCAGATACGCAGTATTTTGGCCCA	CASSLGTSGADTQYF	1	3.3080386520687644E-5	45	TCRBV06	TCRBV06	unresolved			TCRBV06-02,TCRBV06-03		TCRBD02-01	TCRBD02	TCRBD02-01				01,02	TCRBJ02-03*01	TCRBJ02	TCRBJ02-03	01				6	4	0	5	2	4	36	47	51	62	64	1	In	VDJ
CAAAAGAACCCGACAGCTTTCTATCTCTGTGCCAGTACCCCACCGGGACAGGGATACATCGGGTCCTATGGCTACACCTTCGGTTCG	CASTPPGQGYIGSYGYTF	2	6.616077304137529E-5	54	TCRBV19-01	TCRBV19	TCRBV19-01				01,02	TCRBD01-01*01	TCRBD01	TCRBD01-01	01				TCRBJ01-02*01	TCRBJ01	TCRBJ01-02	01				7	7	0	3	12	4	27	37	44	53	65	2	In	VDJ
AAGATCCAGCCCTCAGAACCCAGGGACTCAGCTGTGTACTTCTGTGCCAGCAGTCTACAGGGGGCCTGGGGCTACACCTTCGGTTCG	CASSLQGAWGYTF	1	2.835461701773227E-5	39	TCRBV12	TCRBV12	unresolved			TCRBV12-03,TCRBV12-04		TCRBD01-01*01	TCRBD01	TCRBD01-01	01				TCRBJ01-02*01	TCRBJ01	TCRBJ01-02	01				5	2	3	0	4	8	42	54	56	65	69	1	In	VDJ
CTGGAGTCGGCTGCTCCCTCCCAGACATCTGTGTACTTCTGTGCCAGCACCGAAGAGGGTCCGAACACTGAAGCTTTCTTTGGACAA	CASTEEGPNTEAFF	3	1.1814423757388445E-4	42	TCRBV06-01*01	TCRBV06	TCRBV06-01	01				TCRBD02-01*02	TCRBD02	TCRBD02-01	02				TCRBJ01-01*01	TCRBJ01	TCRBJ01-01	01				7	5	11	0	3	1	39	49	54	59	62	3	In	VDJ
CTGATTCTGGAGTCCGCCAGCACCAACCAGACATCTATGTACCTCTGTGCCAGCGCACCTACTAACTATGGCTACACCTTCGGTTCG	CASAPTNYGYTF	1	3.426182889642649E-5	36	TCRBV28-01*01	TCRBV28	TCRBV28-01	01				TCRBD02-01	TCRBD02	TCRBD02-01				01,02	TCRBJ01-02*01	TCRBJ01	TCRBJ01-02	01				8	4	4	9	0	0	45	54	58	-1	61	1	In	VDJ
CCAGCAGGTAGTGCGAGGAGATTCGGCAGCTTATTTCTGTGCCAGCTCACGGGACAAGGGGCAAATTCACCCCTCCACTTTGGGAAC		1	3.1898944144948805E-5	44	TCRBV18-01*01	TCRBV18	TCRBV18-01	01				TCRBD01-01*01	TCRBD01	TCRBD01-01	01				TCRBJ01-06*01	TCRBJ01	TCRBJ01-06	01				4	0	0	6	7	7	37	-1	50	56	63	1	Out	VDJ
AGCACCTTGGAGCTGGGGGACTCGGCCCTTTATCTTTGCGCCAGCAGCCCGGGCCTCCGAGGCACCGGGGAGCTGTTTTTTGGAGAA	CASSPGLRGTGELFF	1	2.7173174641993425E-5	45	TCRBV05-01*01	TCRBV05	TCRBV05-01	01						unresolved		TCRBD01,TCRBD02	TCRBD01-01,TCRBD02-01		TCRBJ02-02*01	TCRBJ02	TCRBJ02-02	01				4	2	8	0	8	4	36	48	50	54	62	1	In	VDJ
CGCACACAGCAGGAGGACTCGGCCGTGTATCTCTGTGCCAGCAGCTTAGCGCTGCGGGGGAACAACTATGGCTACACCTTCGGTTCG	CASSLALRGNNYGYTF	1	3.426182889642649E-5	48	TCRBV07-02*01	TCRBV07	TCRBV07-02	01				TCRBD02-01*01	TCRBD02	TCRBD02-01	01				TCRBJ01-02*01	TCRBJ01	TCRBJ01-02	01				0	3	7	2	3	2	33	50	53	60	63	1	In	VDJ
CAGCGCACAGAGCAGGGGGACTCGGCCATGTATCTCTGTGCCAGCAGTCAACAGGCAATTAGGAACACTGAAGCTTTCTTTGGACAA	CASSQQAIRNTEAFF	1	4.135048315085956E-5	45	TCRBV07-09	TCRBV07	TCRBV07-09				01,03	TCRBD01-01*01	TCRBD01	TCRBD01-01	01				TCRBJ01-01*01	TCRBJ01	TCRBJ01-01	01				6	3	3	4	7	1	36	47	50	55	62	1	In	VDJ
AATGTGAGCACCTTGGAGCTGGGGGACTCGGCCCTTTATCTTTGCGCCAGCAGCTTGGCAGAGGGCAATGAGCAGTTCTTCGGGCCA	CASSLAEGNEQFF	1	2.599173226625458E-5	39	TCRBV05-01*01	TCRBV05	TCRBV05-01	01				TCRBD02-01*02	TCRBD02	TCRBD02-01	02				TCRBJ02-01*01	TCRBJ02	TCRBJ02-01	01				0	2	11	0	0	6	42	58	60	-1	65	1	In	VDJ
GGCCCAAAAGAACCCGACAGCTTTCTATCTCTGTGCCAGTAGTCTTTTCGGACTAGCGGGAAGGGAGAGACCCAGTACTTCGGGCCA		1	3.662471364790418E-5	50	TCRBV19-01	TCRBV19	TCRBV19-01				01,02	TCRBD02-01*02	TCRBD02	TCRBD02-01	02				TCRBJ02-05*01	TCRBJ02	TCRBJ02-05	01				5	6	1	3	4	4	31	43	49	61	65	1	Out	VDJ
CTGGAGCTTGGTGACTCTGCTGTGTATTTCTGTGCCAGCAGCCAAATAGGGTCGGGGGGAAACACCGGGGAGCTGTTTTTTGGAGAA	CASSQIGSGGNTGELFF	1	4.0169040775120715E-5	51	TCRBV03	TCRBV03	unresolved			TCRBV03-01,TCRBV03-02		TCRBD02-01*01	TCRBD02	TCRBD02-01	01				TCRBJ02-02*01	TCRBJ02	TCRBJ02-02	01				2	7	8	1	1	2	30	45	52	59	60	1	In	VDJ
GCCTTGTTGCTGGGGGACTCGGCCCTGTATCTCTGTGCCAGCACCCAAGAACGAGGGACAGGGGTGAACATTCAGTACTTCGGCGCC	CASTQERGTGVNIQYF	1	4.8439137405292624E-5	48	TCRBV05-05*01	TCRBV05	TCRBV05-05	01				TCRBD01-01*01	TCRBD01	TCRBD01-01	01				TCRBJ02-04*01	TCRBJ02	TCRBJ02-04	01				6	11	0	2	2	7	33	43	54	64	66	1	In	VDJ
ATCCAGCCCTCAGAACCCAGGGACTCAGCTGTGTACTTCTGTGCCAGCAGTTTCACAGGGTCGGCTGAAAAACTGTTTTTTGGCAGT	CASSFTGSAEKLFF	1	3.7806156023643024E-5	42	TCRBV12	TCRBV12	unresolved			TCRBV12-03,TCRBV12-04		TCRBD01-01*01	TCRBD01	TCRBD01-01	01				TCRBJ01-04*01	TCRBJ01	TCRBJ01-04	01				3	1	3	3	5	7	39	53	54	60	65	1	In	VDJ
CTCACTCTGGAGTCCGCTACCAGCTCCCAGACATCTGTGTACTTCTGTGCCATCAGTGACAGAAACTATGGCTACACCTTCGGTTCG	CAISDRNYGYTF	1	4.0169040775120715E-5	36	TCRBV10-03*01	TCRBV10	TCRBV10-03	01				TCRBD01-01*01	TCRBD01	TCRBD01-01	01				TCRBJ01-02*01	TCRBJ01	TCRBJ01-02	01				3	0	4	5	1	2	45	-1	59	62	63	1	In	VDJ
CTCTGGAGTCTGCTGCCTCCTCCCAGACATCTGTATATTTCTGCGCCGGGTGACCGGACAGGGAGTCAGCCCCAGCATTTTGGTGAT		1	4.0169040775120715E-5	40	TCRBV10-01	TCRBV10	TCRBV10-01				01,02	TCRBD01-01*01	TCRBD01	TCRBD01-01	01				TCRBJ01-05*01	TCRBJ01	TCRBJ01-05	01				11	8	1	3	2	6	41	47	55	63	65	1	Out	VDJ
CAGCGCACAGAGCAGCGGGACTCGGCCATGTATCGCTGTGCCAGCAGCTCAAGCTGGAGCTCCTACAATGAGCAGTTCTTCGGGCCA	CASSSSWSSYNEQFF	1	3.3080386520687644E-5	45	TCRBV07-06*01	TCRBV07	TCRBV07-06	01				TCRBD02-01*02	TCRBD02	TCRBD02-01	02				TCRBJ02-01*01	TCRBJ02	TCRBJ02-01	01				4	6	10	2	0	0	36	49	55	-1	59	1	In	VDJ
ATCCGGTCCACAAAGCTGGAGGACTCAGCCATGTACTTCTGTGCCAGCAGCGACCTTGGACAGTTCTATGGCTACACCTTCGGTTCG	CASSDLGQFYGYTF	1	2.953605939347111E-5	42	TCRBV02-01*01	TCRBV02	TCRBV02-01	01				TCRBD01-01*01	TCRBD01	TCRBD01-01	01				TCRBJ01-02*01	TCRBJ01	TCRBJ01-02	01				6	7	1	5	2	4	39	50	57	63	65	1	In	VDJ
GAGCTGGGGGACTCAGCCCTGTACTTCTGTGCCAGCAGCTTAGGCCTAGCGGGGGGGCCTAGCACCGGGGAGCTGTTTTTTGGAGAA	CASSLGLAGGPSTGELFF	1	3.426182889642649E-5	54	TCRBV13-01*01	TCRBV13	TCRBV13-01	01				TCRBD02-01*01	TCRBD02	TCRBD02-01	01				TCRBJ02-02*01	TCRBJ02	TCRBJ02-02	01				0	1	4	0	5	4	27	44	45	57	62	1	In	VDJ
AACCAGACATCTATGTACCTCTGTGCCAGCAGTGGTAGGGACAGGGGGCGGTGGAGTGGTAACAATCAGCCCCAGCATTTTGGTGAT	CASSGRDRGRWSGNNQPQHF	1	3.662471364790418E-5	60	TCRBV28-01*01	TCRBV28	TCRBV28-01	01				TCRBD01-01*01	TCRBD01	TCRBD01-01	01				TCRBJ01-05*01	TCRBJ01	TCRBJ01-05	01				5	4	0	0	13	3	21	33	37	49	62	1	In	VDJ
GAGTCGGCTGCTCCCTCCCAGACATCTGTGTACTTCTGTGCCAGCAGGCCCCTTTTGGGGCGGAACACTGAAGCTTTCTTTGGACAA	CASRPLLGRNTEAFF	1	3.071750176920996E-5	45	TCRBV06-01*01	TCRBV06	TCRBV06-01	01				TCRBD01-01*01	TCRBD01	TCRBD01-01	01				TCRBJ01-01*01	TCRBJ01	TCRBJ01-01	01				6	9	7	0	1	1	36	47	56	61	62	1	In	VDJ
ACATCGGCCCAAAAGAACCCGACAGCTTTCTATCTCTGTGCCAGTAACAGGGACGCGTATGGAAATCAGCCCCAGCATTTTGGTGAT	CASNRDAYGNQPQHF	1	4.2531925526598405E-5	45	TCRBV19-01	TCRBV19	TCRBV19-01				01,02	TCRBD01-01*01	TCRBD01	TCRBD01-01	01				TCRBJ01-05*01	TCRBJ01	TCRBJ01-05	01				7	0	3	3	11	4	36	-1	46	52	63	1	In	VDJ
GAGTCCGCCAGCACCAACCAGACATCTATGTACCTCTGTGCCAGCAGTTTATTGTCGGCATTGAATTCACCCCTCCACTTTGGGAAC	CASSLLSALNSPLHF	2	6.852365779285298E-5	45	TCRBV28-01*01	TCRBV28	TCRBV28-01	01						unresolved		TCRBD01,TCRBD02	TCRBD01-01,TCRBD02-01		TCRBJ01-06*01	TCRBJ01	TCRBJ01-06	01				1	4	9	0	4	7	36	52	56	59	63	2	In	VDJ
ACTGTGACATCGGCCCAAAAGAATCCGACAGCTTTCTATCTCTGTGCCAGTAGTATCCAGGGCCCGAAGCCCCAGCATTTTGGTGAT	CASSIQGPKPQHF	1	4.2531925526598405E-5	39	TCRBV19-01	TCRBV19	TCRBV19-01				01,02	TCRBD01-01*01	TCRBD01	TCRBD01-01	01				TCRBJ01-05*01	TCRBJ01	TCRBJ01-05	01				3	1	4	3	5	8	42	56	57	62	67	1	In	VDJ
CCCCTGATCCTGGAGTCGCCCAGCCCCAACCAGACCTCTCTGTACTTCTGTGCCAGCAGGGACACCTACGAGCAGTACTTCGGGCCG	CASRDTYEQYF	1	3.1898944144948805E-5	33	TCRBV27-01*01	TCRBV27	TCRBV27-01	01				TCRBD01-01*01	TCRBD01	TCRBD01-01	01				TCRBJ02-07*01	TCRBJ02	TCRBJ02-07	01				6	0	1	6	0	2	48	-1	59	-1	64	1	In	VDJ
GCCCATCCTGAAGACAGCAGCTTCTACATCTGCAGTGCTAGAGATGCAGCCCGGGGTGTAGGTGACACTGAAGCTTTCTTTGGACAA	CSARDAARGVGDTEAFF	1	2.599173226625458E-5	51	TCRBV20	TCRBV20	unresolved			TCRBV20-01,TCRBV20-or09_02		TCRBD02-01*01	TCRBD02	TCRBD02-01	01				TCRBJ01-01*01	TCRBJ01	TCRBJ01-01	01				0	7	8	3	8	3	30	44	51	56	64	1	In	VDJ
ATCCAGCGCACAGAGCAGGGGGACTCGGCCATGTATCTCTGTGCCAGCAGCGCCTCGGGGGGAACCGGGGAGCTGTTTTTTGGAGAA	CASSASGGTGELFF	4	1.5831327834900515E-4	42	TCRBV07-09	TCRBV07	TCRBV07-09				01,03	TCRBD02-01*01	TCRBD02	TCRBD02-01	01				TCRBJ02-02*01	TCRBJ02	TCRBJ02-02	01				5	4	8	1	1	5	39	51	55	62	63	4	In	VDJ
ACCTTGGAGCTGGGGGACTCGGCCCTTTATCTTTGCGCCAGCAGCCCGATTGCGGACAGGGCCTACAATGAGCAGTTCTTCGGGCCA	CASSPIADRAYNEQFF	1	2.599173226625458E-5	48	TCRBV05-01*01	TCRBV05	TCRBV05-01	01				TCRBD01-01*01	TCRBD01	TCRBD01-01	01				TCRBJ02-01*01	TCRBJ02	TCRBJ02-01	01				4	8	1	3	0	2	33	45	53	-1	61	1	In	VDJ
CAGCGCACAGAGCAGCGGGACTCGGCCATGTATCGCTGTGCCAGCAGCTTAGGGCCAGCGATGAACACTGAAGCTTTCTTTGGACAA	CASSLGPAMNTEAFF	1	3.1898944144948805E-5	45	TCRBV07-06*01	TCRBV07	TCRBV07-06	01				TCRBD02-01	TCRBD02	TCRBD02-01				01,02	TCRBJ01-01*01	TCRBJ01	TCRBJ01-01	01				1	4	6	6	1	0	36	52	56	60	61	1	In	VDJ
GCCTTGGAGCTGGACGACTCGGCCCTGTATCTCTGTGCCAGCAGCTTGGGGCGGGGGGGCATCGCCGGGGAGCTGTTTTTTGGAGAA	CASSLGRGGIAGELFF	1	3.3080386520687644E-5	48	TCRBV05-04*01	TCRBV05	TCRBV05-04	01				TCRBD02-01*01	TCRBD02	TCRBD02-01	01				TCRBJ02-02*01	TCRBJ02	TCRBJ02-02	01				0	1	7	0	5	6	33	49	50	59	64	1	In	VDJ
AGGCTGGAGTTGGCTGCTCCCTCCCAGACATCTGTGTACTTCTGTGCCAGCAGTCACCCCATCACTAATGAAGCTTTCTTTGGACAA	CASSHPITNEAFF	1	3.662471364790418E-5	39	TCRBV06-06	TCRBV06	TCRBV06-06				01,02	TCRBD02-01	TCRBD02	TCRBD02-01				01,02	TCRBJ01-01*01	TCRBJ01	TCRBJ01-01	01				5	9	3	9	1	7	42	54	63	67	68	1	In	VDJ
AACCGGGAGACACGGCACTGTATCTCTGCGCCAGCAGTCAACCCCTCCGACAGGGGGTGGAGCTCCTACGAGCAGTACTTCGGGCCG		1	3.3080386520687644E-5	55	TCRBV23-01*01	TCRBV23	TCRBV23-01	01				TCRBD01-01*01	TCRBD01	TCRBD01-01	01				TCRBJ02-07*01	TCRBJ02	TCRBJ02-07	01				2	7	2	1	5	0	26	41	48	57	62	1	Out	VDJ
CCTGCAAAGCTTGAGGACTCGGCCGTGTATCTCTGTGCCAGCAGCTTAGGGGAACATAATAGCAATCAGCCCCAGCATTTTGGTGAT	CASSLGEHNSNQPQHF	1	2.953605939347111E-5	48	TCRBV11-02*02	TCRBV11	TCRBV11-02	02						unresolved		TCRBD01,TCRBD02	TCRBD01-01,TCRBD02-01		TCRBJ01-05*01	TCRBJ01	TCRBJ01-05	01				1	0	0	8	6	0	33	-1	49	53	59	1	In	VDJ
CGCACACAGCAGGAGGACTCCGCCGTGTATCTCTGTGCCAGCAGCTTATCCCAGGGGGCAACTAATGAAAAACTGTTTTTTGGCAGT	CASSLSQGATNEKLFF	1	3.898759839938187E-5	48	TCRBV07-08*01	TCRBV07	TCRBV07-08	01				TCRBD01-01*01	TCRBD01	TCRBD01-01	01				TCRBJ01-04*01	TCRBJ01	TCRBJ01-04	01				2	3	4	1	0	0	33	48	51	-1	58	1	In	VDJ
CTGGAGTCGCCCAGCCCCAACCAGACCTCTCTGTACTTCTGTGCCAGCAGTCCGACTAGCGGGGGCTACGAGCAGTACTTCGGGCCG	CASSPTSGGYEQYF	1	3.1898944144948805E-5	42	TCRBV27-01*01	TCRBV27	TCRBV27-01	01				TCRBD02-01*01	TCRBD02	TCRBD02-01	01				TCRBJ02-07*01	TCRBJ02	TCRBJ02-07	01				5	2	2	2	0	3	39	51	53	-1	65	1	In	VDJ
GTCCACTCTGACAGTGACCAGTGCCCATCCTGAAGACAGCAGCTTCTACATCTGCAGTGTGGGGGCGGGGAGCTGTTTTTTGGAGAA		1	2.0084520387560357E-5	29	TCRBV20-01*01	TCRBV20	TCRBV20-01	01						unresolved		TCRBD01,TCRBD02	TCRBD01-01,TCRBD02-01		TCRBJ02-02*01	TCRBJ02	TCRBJ02-02	01				7	1	6	1	0	7	52	59	60	-1	65	1	Out	VDJ
CAGCCCTCAGAACCCAGGGACTCAGCTGTGTACTTCTGTGCCAGCAGTTTACGCGCGAGCTCCTACAATGAGCAGTTCTTCGGGCCA	CASSLRASSYNEQFF	1	3.3080386520687644E-5	45	TCRBV12	TCRBV12	unresolved			TCRBV12-03,TCRBV12-04		TCRBD02-01	TCRBD02	TCRBD02-01				01,02	TCRBJ02-01*01	TCRBJ02	TCRBJ02-01	01				2	1	7	6	4	0	36	51	52	55	59	1	In	VDJ
TCGGCTGCTCCCTCCCAAACATCTGTGTACTTCTGTGCCAGCAGTTCGCCGACAGGGGGCTTCACAGATACGCAGTATTTTGGCCCA	CASSSPTGGFTDTQYF	2	4.8439137405292624E-5	48	TCRBV06	TCRBV06	unresolved			TCRBV06-02,TCRBV06-03		TCRBD01-01*01	TCRBD01	TCRBD01-01	01				TCRBJ02-03*01	TCRBJ02	TCRBJ02-03	01				4	4	2	0	2	2	33	46	50	60	62	2	In	VDJ
ACAAAGCTGGAGGACTCAGCCATGTACTTCTGTGCCAGCAGTGAAGCGCTGAACGGGGGGGCCTTAGATGAGCAGTTCTTCGGGCCA	CASSEALNGGALDEQFF	2	4.962057978103147E-5	51	TCRBV02-01*01	TCRBV02	TCRBV02-01	01				TCRBD02-01*01	TCRBD02	TCRBD02-01	01				TCRBJ02-01*01	TCRBJ02	TCRBJ02-01	01				0	6	8	0	6	8	30	47	53	61	67	2	In	VDJ
CCTGAAGACAGCAGCTTCTACATCTGCAGTGCTAGCGGATCTTTCCAGCGGACAGGGTCGGGTTTGGATGAGCAGTTCTTCGGGCCA	CSASGSFQRTGSGLDEQFF	1	2.7173174641993425E-5	57	TCRBV20	TCRBV20	unresolved			TCRBV20-01,TCRBV20-or09_02		TCRBD01-01*01	TCRBD01	TCRBD01-01	01				TCRBJ02-01*01	TCRBJ02	TCRBJ02-01	01				3	14	1	3	10	8	24	35	49	57	67	1	In	VDJ
CTGAAGATCCAGCCCTCAGAACCCAGGGACTCAGCTGTGTACTTCTGTGCCAGTGCGGGGGGCACAGATACGCAGTATTTTGGCCCA	CASAGGTDTQYF	1	3.071750176920996E-5	36	TCRBV12	TCRBV12	unresolved			TCRBV12-03,TCRBV12-04		TCRBD02-01*01	TCRBD02	TCRBD02-01	01				TCRBJ02-03*01	TCRBJ02	TCRBJ02-03	01				9	1	7	2	0	1	45	53	54	-1	61	1	In	VDJ
ACGATCCAGCGCACAGAGCAGCGGGACTCGGCCATGTATCGCTGTGCCAGCAGCTTTCGAAGTGGCACTGAAGCTTTCTTTGGACAA	CASSFRSGTEAFF	1	3.1898944144948805E-5	39	TCRBV07-06*01	TCRBV07	TCRBV07-06	01						unresolved		TCRBD01,TCRBD02	TCRBD01-01,TCRBD02-01		TCRBJ01-01*01	TCRBJ01	TCRBJ01-01	01				3	7	0	10	0	4	42	56	63	-1	65	1	In	VDJ
GCCCAAAAGAACCCGACAGCTTTCTATCTCTGTGCCAGTAGTACGGGGGACAGGGGGCTTATTATGCAGCCCCAGCATTTTGGTGAT	CASSTGDRGLIMQPQHF	1	4.2531925526598405E-5	51	TCRBV19-01	TCRBV19	TCRBV19-01				01,02	TCRBD01-01*01	TCRBD01	TCRBD01-01	01				TCRBJ01-05*01	TCRBJ01	TCRBJ01-05	01				4	3	0	0	8	7	30	43	46	58	66	1	In	VDJ
CCAGCACCAGCCAGACCTATCTGTACCACTGTGGCAACTCATCCGAAGATAACACAAAGTCGGGCCAACGTCCTGACTTTCGGGGCC		1	4.0169040775120715E-5	52	TCRBV08-02*01	TCRBV08	TCRBV08-02	01				TCRBD01-01*01	TCRBD01	TCRBD01-01	01				TCRBJ02-06*01	TCRBJ02	TCRBJ02-06	01				0	8	3	6	7	5	29	43	51	54	61	1	Out	VDJ
GAGTTGGCTGCTCCCTCCCAGACATCTGTGTACTTCTGTGCCAGCAGTTATAACGGGGGGGCCGGGGATACGCAGTATTTTGGCCCA	CASSYNGGAGDTQYF	1	3.7806156023643024E-5	45	TCRBV06-06	TCRBV06	TCRBV06-06				01,02	TCRBD02-01*01	TCRBD02	TCRBD02-01	01				TCRBJ02-03*01	TCRBJ02	TCRBJ02-03	01				3	3	8	0	5	6	36	50	53	61	66	1	In	VDJ
AGTCCACGGAGTCAGGGGACACAGCACTGTATTTCTGTGCCAGCAGCAAAGATAGGGGGTGGGAACTATGGCTACACCTTCGGTTCG		1	4.725769502955378E-5	46	TCRBV21-01*01	TCRBV21	TCRBV21-01	01				TCRBD01-01*01	TCRBD01	TCRBD01-01	01				TCRBJ01-02*01	TCRBJ01	TCRBJ01-02	01				1	2	5	1	4	2	35	51	53	59	63	1	Out	VDJ
GTGACATCGGCCCAAAAGAACCCGACAGCTTTCTATCTCTGTGCCAGTAGTGAGGGACTAGCGGCAGATACGCAGTATTTTGGCCCA	CASSEGLAADTQYF	4	1.642204902276994E-4	42	TCRBV19-01	TCRBV19	TCRBV19-01				01,02	TCRBD02-01	TCRBD02	TCRBD02-01				01,02	TCRBJ02-03*01	TCRBJ02	TCRBJ02-03	01				5	2	0	5	0	4	39	51	53	-1	64	4	In	VDJ
GGGGACTCGGCCATGTATCTCTGTGCCAGCAGCTTAGCACAGACTAGCGGGGGAACCCTAGGCACAGATACGCAGTATTTTGGCCCA	CASSLAQTSGGTLGTDTQYF	1	3.3080386520687644E-5	60			unresolved		TCRBV07,TCRBV11	TCRBV07-09,TCRBV11-01		TCRBD02-01*01	TCRBD02	TCRBD02-01	01				TCRBJ02-03*01	TCRBJ02	TCRBJ02-03	01				0	3	2	2	8	1	21	38	41	53	61	1	In	VDJ
CTGGAGTCAGCTACCCGCTCCCAGACATCTGTGTATTTCTGCGCCAGCACTTTGGGACCGAACACCGGGGAGCTGTTTTTTGGAGAA	CASTLGPNTGELFF	1	4.0169040775120715E-5	42	TCRBV10-02*01	TCRBV10	TCRBV10-02	01						unresolved		TCRBD01,TCRBD02	TCRBD01-01,TCRBD02-01		TCRBJ02-02*01	TCRBJ02	TCRBJ02-02	01				7	4	0	7	0	0	39	49	53	-1	58	1	In	VDJ
CTTGGTGACTCTGCTGTGTATTTCTGTGCCAGCAGCCGTGAGGCTTTGCGGGAGTGGGAGAGCAATCAGCCCCAGCATTTTGGTGAT	CASSREALREWESNQPQHF	1	3.426182889642649E-5	57	TCRBV03	TCRBV03	unresolved			TCRBV03-01,TCRBV03-02		TCRBD02-01*02	TCRBD02	TCRBD02-01	02				TCRBJ01-05*01	TCRBJ01	TCRBJ01-05	01				4	10	7	2	6	1	24	37	47	54	60	1	In	VDJ
GAGTCGCCCAGCCCCAACCAGACCTCTCTGTACTTCTGTGCCAGCAGTTTAGGGGGACTTCCACCAGATACGCAGTATTTTGGCCCA	CASSLGGLPPDTQYF	1	3.426182889642649E-5	45	TCRBV27-01*01	TCRBV27	TCRBV27-01	01				TCRBD02-01	TCRBD02	TCRBD02-01				01,02	TCRBJ02-03*01	TCRBJ02	TCRBJ02-03	01				2	2	0	10	5	4	36	51	53	59	64	1	In	VDJ
AGCACCTTGGAGCTGGGGGACTCGGCCCTTTATCTTTGCGCCAGCAGTCTTTGGGGGCAGAATAATGAAAAACTGTTTTTTGGCAGT	CASSLWGQNNEKLFF	1	3.071750176920996E-5	45	TCRBV05-01*01	TCRBV05	TCRBV05-01	01				TCRBD01-01*01	TCRBD01	TCRBD01-01	01				TCRBJ01-04*01	TCRBJ01	TCRBJ01-04	01				5	5	6	0	4	4	36	47	52	58	62	1	In	VDJ
GTGAGCACCTTGGAGCTGGGGGACTCGGCCCTTTATCTTTGCGCCAGCAGCTTGTTGGTAGGGACCGAAAAACTGTTTTTTGGCAGT	CASSLLVGTEKLFF	2	6.734221541711414E-5	42	TCRBV05-01*01	TCRBV05	TCRBV05-01	01						unresolved		TCRBD01,TCRBD02	TCRBD01-01,TCRBD02-01		TCRBJ01-04*01	TCRBJ01	TCRBJ01-04	01				1	6	0	7	1	8	39	54	60	65	66	2	In	VDJ
ATCCAGCAGGTAGTGCGAGGAGATTCGGCAGCTTATTTCTGTGCCAGCTCACCACAAGGTCCTACAGATGGCTACACCTTCGGTTCG	CASSPQGPTDGYTF	1	3.071750176920996E-5	42	TCRBV18-01*01	TCRBV18	TCRBV18-01	01				TCRBD01-01*01	TCRBD01	TCRBD01-01	01				TCRBJ01-02*01	TCRBJ01	TCRBJ01-02	01				1	8	3	5	0	6	39	55	63	-1	67	1	In	VDJ
CACGCCCTGCAGCCAGAAGACTCAGCCCTGTATCTCTGCGCCAGCAGTCAGGGCGGGGGGTCCTACAATGAGCAGTTCTTCGGGCCA	CASSQGGGSYNEQFF	1	2.7173174641993425E-5	45	TCRBV04-01*01	TCRBV04	TCRBV04-01	01				TCRBD02-01*01	TCRBD02	TCRBD02-01	01				TCRBJ02-01*01	TCRBJ02	TCRBJ02-01	01				6	5	7	1	0	1	36	47	52	-1	60	1	In	VDJ
AATGTGAACGCCTTGGAGCTGGAGGACTCGGCCCTGTATCTCTGTGCCGTCGGTGGCGGGGATTTCAATGAGCAGTTCTTCGGGCCA	CAVGGGDFNEQFF	1	4.4894810278076095E-5	39	TCRBV05-08*01	TCRBV05	TCRBV05-08	01				TCRBD02-01*01	TCRBD02	TCRBD02-01	01				TCRBJ02-01*01	TCRBJ02	TCRBJ02-01	01				10	7	7	3	4	6	42	48	55	61	65	1	In	VDJ
ACCAGTGCCCATCCTGAAGACAGCAGCTTCTACATCTGCAGAAGCGTGGGCCCAGGGGGCGCAAAAGATACGCAGTATTTTGGCCCA	CRSVGPGGAKDTQYF	1	2.599173226625458E-5	45	TCRBV20	TCRBV20	unresolved			TCRBV20-01,TCRBV20-or09_02		TCRBD01-01*01	TCRBD01	TCRBD01-01	01				TCRBJ02-03*01	TCRBJ02	TCRBJ02-03	01				9	11	4	0	5	5	36	41	52	60	65	1	In	VDJ
AAGATCCAGCCCTCAGAACCCAGGGACTCAGCTGTGTACTTCTGTGCCAGCCTCTTACGCCAAGGGGGCGAGCAGTACTTCGGGCCG	CASLLRQGGEQYF	3	9.924115956206294E-5	39	TCRBV12	TCRBV12	unresolved			TCRBV12-03,TCRBV12-04		TCRBD01-01*01	TCRBD01	TCRBD01-01	01				TCRBJ02-07*01	TCRBJ02	TCRBJ02-07	01				8	11	5	1	0	6	42	51	62	-1	68	3	In	VDJ
GACTCAGCTGTGTACTTCTGTGCCAGCAGTTATCGGATCCTACCGTTGCGGGGACAGGGAGTAGGGAATGAGCAGTTCTTCGGGCCA	CASSYRILPLRGQGVGNEQFF	2	4.135048315085956E-5	63	TCRBV12	TCRBV12	unresolved			TCRBV12-03,TCRBV12-04		TCRBD01-01*01	TCRBD01	TCRBD01-01	01				TCRBJ02-01*01	TCRBJ02	TCRBJ02-01	01				4	19	0	3	7	7	18	31	50	59	66	2	In	VDJ
ACTCTGAAGATCCGGTCCACAAAGCTGGAGGACTCAGCCATGTACTTCTGTGCCAATACAGGGGGCACTGAAGCTTTCTTTGGACAA	CANTGGTEAFF	1	3.3080386520687644E-5	33	TCRBV02-01*01	TCRBV02	TCRBV02-01	01				TCRBD01-01*01	TCRBD01	TCRBD01-01	01				TCRBJ01-01*01	TCRBJ01	TCRBJ01-01	01				10	2	3	1	0	4	48	55	57	-1	65	1	In	VDJ
TCCGCCAGCACCAACCAGACATCTATGTACCTCTGTGCCAGCAGTCCGATTAGCGGCAGTAAGGGTTATGGCTACACCTTCGGTTCG	CASSPISGSKGYGYTF	1	3.426182889642649E-5	48	TCRBV28-01*01	TCRBV28	TCRBV28-01	01				TCRBD02-01	TCRBD02	TCRBD02-01				01,02	TCRBJ01-02*01	TCRBJ01	TCRBJ01-02	01				5	5	5	5	10	5	33	45	50	56	66	1	In	VDJ
CTGGAGTCCGCCAGCACCAACCAGACATCTATGTACCTCTGTGCCAGCAGTCCCTGGACAGGGGATCAGCCCCAGCATTTTGGTGAT	CASSPWTGDQPQHF	1	3.662471364790418E-5	42	TCRBV28-01*01	TCRBV28	TCRBV28-01	01				TCRBD01-01*01	TCRBD01	TCRBD01-01	01				TCRBJ01-05*01	TCRBJ01	TCRBJ01-05	01				5	4	1	2	0	5	39	51	55	-1	64	1	In	VDJ
ATCGGCCCAAAAGAACCCGACAGCTTTCTATCTCTGTGCCAGTAGTAGGGGGAACAGCAAATGTGTCAGCCCCAGCATTTTGGTGAT		2	5.434634928398685E-5	47	TCRBV19-01	TCRBV19	TCRBV19-01				01,02			unresolved		TCRBD01,TCRBD02	TCRBD01-01,TCRBD02-01		TCRBJ01-05*01	TCRBJ01	TCRBJ01-05	01				4	0	6	1	13	6	34	-1	47	52	65	2	Out	VDJ
GAGTCGCCCAGCCCCAACCAGACCTCTCTGTACTTCTGTGCCAGCAGCTTTCGGGGGGGGAACTACAATGAGCAGTTCTTCGGGCCA	CASSFRGGNYNEQFF	2	9.924115956206294E-5	45	TCRBV27-01*01	TCRBV27	TCRBV27-01	01				TCRBD02-01*01	TCRBD02	TCRBD02-01	01				TCRBJ02-01*01	TCRBJ02	TCRBJ02-01	01				6	4	8	0	3	3	36	47	51	59	62	2	In	VDJ
CGCACACAGCAGGAGGACTCCGCCGTGTATCTCTGTGCCAGCAGCAAACACCTAGGGTCTAGCGACAATGAGCAGTTCTTCGGGCCA	CASSKHLGSSDNEQFF	2	3.5443271272165334E-5	48	TCRBV07-08*01	TCRBV07	TCRBV07-08	01				TCRBD02-01	TCRBD02	TCRBD02-01				01,02	TCRBJ02-01*01	TCRBJ02	TCRBJ02-01	01				5	13	4	6	0	5	33	45	58	-1	64	2	In	VDJ
CGCACAGAGCAGGGGGACTCGGCCATGTATCTCTGTGCCAGCAGCTTAGGGGACAGGGGTTTCGCTTCACCCCTCCACTTTGGGAAC	CASSLGDRGFASPLHF	1	3.7806156023643024E-5	48	TCRBV07-09	TCRBV07	TCRBV07-09				01,03	TCRBD01-01*01	TCRBD01	TCRBD01-01	01				TCRBJ01-06*01	TCRBJ01	TCRBJ01-06	01				1	0	0	2	6	9	33	-1	49	59	65	1	In	VDJ
AACGCCTTGTTGCTGGGGGACTCGGCCCTCTATCTCTGTGCCAGCAGCTTGTGGCGGTCTAGAGAGCAGCCCCAGCATTTTGGTGAT	CASSLWRSREQPQHF	1	2.7173174641993425E-5	45	TCRBV05-06*01	TCRBV05	TCRBV05-06	01				TCRBD02-01	TCRBD02	TCRBD02-01				01,02	TCRBJ01-05*01	TCRBJ01	TCRBJ01-05	01				1	7	4	8	4	7	36	51	58	62	66	1	In	VDJ
GAGTCTGCCATCCCCAACCAGACAGCTCTTTACTTCTGTGCCACCAGTGACACAGGGATGAGCATCGATACGCAGTATTTTGGCCCA	CATSDTGMSIDTQYF	1	2.835461701773227E-5	45	TCRBV24	TCRBV24	unresolved			TCRBV24-01,TCRBV24-or09_02		TCRBD01-01*01	TCRBD01	TCRBD01-01	01				TCRBJ02-03*01	TCRBJ02	TCRBJ02-03	01				4	1	3	3	9	6	36	50	51	57	66	1	In	VDJ
TTGGAGTCGGCTGCTCCCTCCCAAACATCTGTGTACTTCTGTGCCAGCTCGGAGCGAGGGGGAGAATATGGCTACACCTTCGGTTCG	CASSERGGEYGYTF	1	2.953605939347111E-5	42	TCRBV06	TCRBV06	unresolved			TCRBV06-02,TCRBV06-03		TCRBD01-01*01	TCRBD01	TCRBD01-01	01				TCRBJ01-02*01	TCRBJ01	TCRBJ01-02	01				8	8	5	1	4	5	39	48	56	62	66	1	In	VDJ
AAGATCCAGCCTGCAAAGCTTGAGGACTCGGCCGTGTATCTCTGTGCCAGCAGCCAGGGGGAGGGAACTGAAGCTTTCTTTGGACAA	CASSQGEGTEAFF	1	3.071750176920996E-5	39	TCRBV11-02*02	TCRBV11	TCRBV11-02	02						unresolved		TCRBD01,TCRBD02	TCRBD01-01,TCRBD02-01		TCRBJ01-01*01	TCRBJ01	TCRBJ01-01	01				5	0	4	1	5	5	42	-1	54	61	66	1	In	VDJ
GTGAACGCCTTGTTGCTGGGGGACTCGGCCCTCTATCTCTGTGCCAGCAGCTTTCTCCGAAATGACGAGACCCAGTACTTCGGGCCA	CASSFLRNDETQYF	2	5.5527791659725695E-5	42	TCRBV05-06*01	TCRBV05	TCRBV05-06	01						unresolved		TCRBD01,TCRBD02	TCRBD01-01,TCRBD02-01		TCRBJ02-05*01	TCRBJ02	TCRBJ02-05	01				2	10	2	7	0	5	39	53	63	-1	66	2	In	VDJ
AAGATCCAGCCCTCAGAACCCAGGGACTCAGCTGTGTACTTCTGTGCCAGCTGCCTCGGTTGGGACACTGAAGCTTTCTTTGGACAA	CASCLGWDTEAFF	1	3.071750176920996E-5	39	TCRBV12	TCRBV12	unresolved			TCRBV12-03,TCRBV12-04				unresolved		TCRBD01,TCRBD02	TCRBD01-01,TCRBD02-01		TCRBJ01-01*01	TCRBJ01	TCRBJ01-01	01				8	10	0	9	0	3	42	51	61	-1	64	1	In	VDJ
CTCAAGATCCAACCTGCAAAGCTTGAGGACTCGGCCGTGTATCTCTGTGCCAGCAGCTTAGCAGGGGTCGGCTACACCTTCGGTTCG	CASSLAGVGYTF	1	2.7173174641993425E-5	36	TCRBV11-02*02	TCRBV11	TCRBV11-02	02				TCRBD01-01*01	TCRBD01	TCRBD01-01	01				TCRBJ01-02*01	TCRBJ01	TCRBJ01-02	01				1	0	4	2	2	8	45	-1	61	67	69	1	In	VDJ
CTGGAGTCCGCTACCAGCTCCCAGACATCTGTGTACTTCTGTGCCATCAGTGCGGGCGAAGGCACAGATACGCAGTATTTTGGCCCA	CAISAGEGTDTQYF	1	4.6076252653814934E-5	42	TCRBV10-03*01	TCRBV10	TCRBV10-03	01						unresolved		TCRBD01,TCRBD02	TCRBD01-01,TCRBD02-01		TCRBJ02-03*01	TCRBJ02	TCRBJ02-03	01				4	1	8	0	4	1	39	52	53	57	61	1	In	VDJ
ACGATCCAGCGCACACAGCAGGAGGACTCGGCCGTGTATCTCTGTGCCAGCAGCTCAGAACAGGGACAGGGCTACACCTTCGGTTCG	CASSSEQGQGYTF	1	3.426182889642649E-5	39	TCRBV07-02*01	TCRBV07	TCRBV07-02	01				TCRBD01-01*01	TCRBD01	TCRBD01-01	01				TCRBJ01-02*01	TCRBJ01	TCRBJ01-02	01				4	7	0	5	0	8	42	55	62	-1	69	1	In	VDJ
GGGGGACTCAGCTGTGTATCTCTGTGCCAGCAGCTTCCGCCCACGACATCCTTTGGGGAGACGGTAGAGACCCAGTACTTCGGGCCA		1	3.071750176920996E-5	59	TCRBV07-04*01	TCRBV07	TCRBV07-04	01				TCRBD02-01*02	TCRBD02	TCRBD02-01	02				TCRBJ02-05*01	TCRBJ02	TCRBJ02-05	01				3	19	9	2	5	4	22	36	55	60	65	1	Out	VDJ
AGGCTGGAGTTGGCTGCTCCCTCCCAGACATCTGTGTACTTCTGTGCCAGCAGTCCAGGGGAGAACTATGGCTACACCTTCGGTTCG	CASSPGENYGYTF	1	3.3080386520687644E-5	39	TCRBV06-06	TCRBV06	TCRBV06-06				01,02	TCRBD01-01*01	TCRBD01	TCRBD01-01	01				TCRBJ01-02*01	TCRBJ01	TCRBJ01-02	01				5	1	4	2	2	2	42	54	55	61	63	1	In	VDJ
ATCCAGCCTGCAAAGCTTGAGGACTCGGCCGTGTATCTCTGTGCCAGCAGCTTAGTTAGGACAGCGTACGAGCAGTACTTCGGGCCG	CASSLVRTAYEQYF	1	2.835461701773227E-5	42	TCRBV11-02*02	TCRBV11	TCRBV11-02	02				TCRBD01-01*01	TCRBD01	TCRBD01-01	01				TCRBJ02-07*01	TCRBJ02	TCRBJ02-07	01				1	3	1	5	2	4	39	55	58	64	66	1	In	VDJ
ATCCAGCCCTCAGAACCCAGGGACTCAGCTGTGTACTTCTGTGCCAGCAGTGAGACAGGGGGTGGCAAGACCCAGTACTTCGGGCCA	CASSETGGGKTQYF	1	2.599173226625458E-5	42	TCRBV12	TCRBV12	unresolved			TCRBV12-03,TCRBV12-04		TCRBD01-01*01	TCRBD01	TCRBD01-01	01				TCRBJ02-05*01	TCRBJ02	TCRBJ02-05	01				5	2	2	1	5	6	39	51	53	62	67	1	In	VDJ
GAGCTGGGGGACTCAGCCCTGTACTTCTGTGCCCTGGGACTAGCGGCTTTCCGACCCGAGAACACCGGGGAGCTGTTTTTTGGAGAA	CALGLAAFRPENTGELFF	1	3.426182889642649E-5	54	TCRBV13-01*01	TCRBV13	TCRBV13-01	01				TCRBD02-01	TCRBD02	TCRBD02-01				01,02	TCRBJ02-02*01	TCRBJ02	TCRBJ02-02	01				11	2	0	5	13	1	27	33	35	46	59	1	In	VDJ
CTGAGTTCTAAGAAGCTCCTTCTCAGTGACTCTGGCTTCTATCTCTGTGCCTGGAGTCCTACGAACAATGAGCAGTTCTTCGGGCCA	CAWSPTNNEQFF	1	1.299586613312729E-5	36	TCRBV30-01*01	TCRBV30	TCRBV30-01	01				TCRBD02-01	TCRBD02	TCRBD02-01				01,02	TCRBJ02-01*01	TCRBJ02	TCRBJ02-01	01				2	1	4	9	3	5	45	57	58	61	64	1	In	VDJ
ACCAGTGCCCATCCTGAAGACAGCAGCTTCTACATCTGCAGTGCTAAGGGGCAGACTTATAGCAATCAGCCCCAGCATTTTGGTGAT	CSAKGQTYSNQPQHF	1	2.362884751477689E-5	45	TCRBV20	TCRBV20	unresolved			TCRBV20-01,TCRBV20-or09_02		TCRBD01-01*01	TCRBD01	TCRBD01-01	01				TCRBJ01-05*01	TCRBJ01	TCRBJ01-05	01				4	0	5	2	8	0	36	-1	46	51	59	1	In	VDJ
GAGTCGGCTGCTCCCTCCCAGACATCTGTGTACTTCTGTGCCAGCAGTGCCAGGGGGAGCCGCCAAGAGACCCAGTACTTCGGGCCA	CASSARGSRQETQYF	1	2.599173226625458E-5	45	TCRBV06-01*01	TCRBV06	TCRBV06-01	01				TCRBD01-01*01	TCRBD01	TCRBD01-01	01				TCRBJ02-05*01	TCRBJ02	TCRBJ02-05	01				4	1	4	1	5	1	36	49	50	57	62	1	In	VDJ
AAGAACCCGACAGCTTTCTATCTCTGTGCCAGTAGTATCCGTCGGGGTCTGGAGGGACCTGGGGCCAACGTCCTGACTTTCGGGGCC	CASSIRRGLEGPGANVLTF	2	9.215250530762987E-5	57	TCRBV19-01	TCRBV19	TCRBV19-01				01,02	TCRBD02-01*02	TCRBD02	TCRBD02-01	02				TCRBJ02-06*01	TCRBJ02	TCRBJ02-06	01				3	12	10	0	2	2	24	38	50	56	58	2	In	VDJ
AGACCTCTCTGTACTTCTGTGCCAGCACTACATCTTTCGTCGGAACAGGGGGATTAGCCGGGCAATCAGCCCCAGCATTTTGGTGAT		1	3.1898944144948805E-5	64	TCRBV27-01*01	TCRBV27	TCRBV27-01	01				TCRBD01-01*01	TCRBD01	TCRBD01-01	01				TCRBJ01-05*01	TCRBJ01	TCRBJ01-05	01				7	17	3	1	9	2	17	27	44	52	61	1	Out	VDJ
TCTCAAGATCCAGCCTGCAGAGCTTGGGGACTCGGCCGTGTATCTCTGTGCCAGGTAACTGGGGCCAACGTCCTGACTTTCGGGGCC		1	3.071750176920996E-5	35	TCRBV11-03*01	TCRBV11	TCRBV11-03	01				TCRBD02-01	TCRBD02	TCRBD02-01				01,02	TCRBJ02-06*01	TCRBJ02	TCRBJ02-06	01				9	1	5	9	1	2	46	54	55	57	58	1	Out	VDJ
AGCACCTTGGAGCTGGGGGACTCGGCCCTTTATCTTTGCGCCAGCAGCTTGGAGTTCGAGGGCTCCTACGAGCAGTACTTCGGGCCG	CASSLEFEGSYEQYF	1	2.2447405139038048E-5	45	TCRBV05-01*01	TCRBV05	TCRBV05-01	01				TCRBD02-01*02	TCRBD02	TCRBD02-01	02				TCRBJ02-07*01	TCRBJ02	TCRBJ02-07	01				0	5	11	0	0	0	36	52	57	-1	62	1	In	VDJ
GTGACCAGTGCCCATCCTGAAGACAGCAGCTTCTACATCTGCAGTGCTAGAGATGGAGGGGCTGGCGAAAAACTGTTTTTTGGCAGT	CSARDGGAGEKLFF	1	3.1898944144948805E-5	42	TCRBV20	TCRBV20	unresolved			TCRBV20-01,TCRBV20-or09_02		TCRBD02-01*02	TCRBD02	TCRBD02-01	02				TCRBJ01-04*01	TCRBJ01	TCRBJ01-04	01				0	1	10	0	6	8	39	53	54	60	66	1	In	VDJ
CAGCGCACACAGCAGGAGGACTCCGCCGTGTATCTCTGTGCCAGCAGCTTAGAGGTGGGAGGCTCCTACGAGCAGTACTTCGGGCCG	CASSLEVGGSYEQYF	1	2.953605939347111E-5	45	TCRBV07-08*01	TCRBV07	TCRBV07-08	01				TCRBD02-01*02	TCRBD02	TCRBD02-01	02				TCRBJ02-07*01	TCRBJ02	TCRBJ02-07	01				1	4	9	1	0	0	36	52	56	-1	62	1	In	VDJ
CAGCCCTCAGAACCCAGGGACTCAGCTGTGTACTTCTGTGCCAGCAGTCCTGAGCGGGGGGCCACCGGGGAGCTGTTTTTTGGAGAA	CASSPERGATGELFF	3	1.1223702569519023E-4	45	TCRBV12	TCRBV12	unresolved			TCRBV12-03,TCRBV12-04		TCRBD02-01*01	TCRBD02	TCRBD02-01	01				TCRBJ02-02*01	TCRBJ02	TCRBJ02-02	01				5	4	6	1	1	4	36	48	52	61	62	3	In	VDJ
CAGCCTGCAAAGCTTGAGGACTCGGCCGTGTATCTCTGTGCCAGCAGCTTAGGAATACGCCAGGACGCTGAAGCTTTCTTTGGACAA	CASSLGIRQDAEAFF	1	3.071750176920996E-5	45	TCRBV11-02*02	TCRBV11	TCRBV11-02	02						unresolved		TCRBD01,TCRBD02	TCRBD01-01,TCRBD02-01		TCRBJ01-01*01	TCRBJ01	TCRBJ01-01	01				1	10	1	7	1	6	36	52	62	66	67	1	In	VDJ
CTGATTCTGGAGTCCGCCAGCACCAACCAGACATCTATGTACCTCTGTGCCAGCAGTTCGGGGGGGGAGACCCAGTACTTCGGGCCA	CASSSGGETQYF	1	3.1898944144948805E-5	36	TCRBV28-01*01	TCRBV28	TCRBV28-01	01				TCRBD02-01*01	TCRBD02	TCRBD02-01	01				TCRBJ02-05*01	TCRBJ02	TCRBJ02-05	01				4	0	8	0	0	5	45	-1	58	-1	66	1	In	VDJ
ATCCAGCCTGCAAAGCTTGAGGACTCGGCCGTGTATCTCTGTGCCAGCAGCCCCCAAAGTATTCATTCACCCCTCCACTTTGGGAAC	CASSPQSIHSPLHF	2	4.725769502955378E-5	42	TCRBV11-02*02	TCRBV11	TCRBV11-02	02						unresolved		TCRBD01,TCRBD02	TCRBD01-01,TCRBD02-01		TCRBJ01-06*01	TCRBJ01	TCRBJ01-06	01				5	3	4	6	8	8	39	51	54	56	64	2	In	VDJ
GTGAACGCCTTGTTGCTGGGGGACTCGGCCCTCTATCTCTGTGCCAGCAGCCCGCTCCAGAACACCGGGGAGCTGTTTTTTGGAGAA	CASSPLQNTGELFF	1	3.1898944144948805E-5	42	TCRBV05-06*01	TCRBV05	TCRBV05-06	01						unresolved		TCRBD01,TCRBD02	TCRBD01-01,TCRBD02-01		TCRBJ02-02*01	TCRBJ02	TCRBJ02-02	01				4	6	4	6	0	1	39	51	57	-1	59	1	In	VDJ
CGCACAGAGCAGGGGGACTCGGCCATGTATCTCTGTGCCAGCAGCTTAGTATTTTCGCGGGGGTCGAGCGAGCAGTACTTCGGGCCG	CASSLVFSRGSSEQYF	1	3.7806156023643024E-5	48	TCRBV07-09	TCRBV07	TCRBV07-09				01,03	TCRBD02-01*01	TCRBD02	TCRBD02-01	01				TCRBJ02-07*01	TCRBJ02	TCRBJ02-07	01				1	7	7	2	5	6	33	49	56	63	68	1	In	VDJ
ACAGTGACCAGTGCCCATCCTGAAGACAGCAGCTTCTACATCTGCAGTGCTCTGGACAGTGCAGCCTACGAGCAGTACTTCGGGCCG	CSALDSAAYEQYF	1	2.362884751477689E-5	39	TCRBV20	TCRBV20	unresolved			TCRBV20-01,TCRBV20-or09_02		TCRBD01-01*01	TCRBD01	TCRBD01-01	01				TCRBJ02-07*01	TCRBJ02	TCRBJ02-07	01				5	2	1	5	5	2	42	51	53	59	64	1	In	VDJ
GTGACCAGTGCCCATCCTGAAGACAGCAGCTTCTACATCTGCAGTGCTGGCCTGACTGGAAAACAAGAGACCCAGTACTTCGGGCCA	CSAGLTGKQETQYF	1	2.1265962763299202E-5	42	TCRBV20	TCRBV20	unresolved			TCRBV20-01,TCRBV20-or09_02		TCRBD02-01	TCRBD02	TCRBD02-01				01,02	TCRBJ02-05*01	TCRBJ02	TCRBJ02-05	01				5	5	2	10	6	2	39	48	53	57	63	1	In	VDJ
GAGTCGCCCAGCCCCAACCAGACCTCTCTGTACTTCTGTGCCAGCAGTGAACTTAGCGGACTCGGGTACGAGCAGTACTTCGGGCCG	CASSELSGLGYEQYF	2	6.379788828989761E-5	45	TCRBV27-01*01	TCRBV27	TCRBV27-01	01				TCRBD02-01	TCRBD02	TCRBD02-01				01,02	TCRBJ02-07*01	TCRBJ02	TCRBJ02-07	01				5	5	5	5	7	4	36	48	53	59	66	2	In	VDJ
CATCCTGAAGACAGCAGCTTCTACATCTGCAGTGCTAACCGACCCGGGGGGCGGTCAGGGGCGGACACTGAAGCTTTCTTTGGACAA	CSANRPGGRSGADTEAFF	1	2.599173226625458E-5	54	TCRBV20	TCRBV20	unresolved			TCRBV20-01,TCRBV20-or09_02		TCRBD02-01*01	TCRBD02	TCRBD02-01	01				TCRBJ01-01*01	TCRBJ01	TCRBJ01-01	01				4	7	8	1	13	3	27	37	44	51	64	1	In	VDJ
CAGCGCACACAGCAGGAGGACTCCGCCGTGTATCTCTGTGCCAGCAGCTTGGGTCCGAATTACAGAACTGAAGCTTTCTTTGGACAA	CASSLGPNYRTEAFF	1	3.071750176920996E-5	45	TCRBV07-08*01	TCRBV07	TCRBV07-08	01				TCRBD01-01*01	TCRBD01	TCRBD01-01	01				TCRBJ01-01*01	TCRBJ01	TCRBJ01-01	01				3	11	3	5	1	5	36	50	61	65	66	1	In	VDJ
GGAGTCGGCTGCTCCCTCCCAAACATCTGTGTACTTCTGTGCCAGCAGTCTATTCGACAGCCTAATGAAAAACTGTTTTTTGGCAGT		1	3.898759839938187E-5	44	TCRBV06	TCRBV06	unresolved			TCRBV06-02,TCRBV06-03		TCRBD01-01*01	TCRBD01	TCRBD01-01	01				TCRBJ01-04*01	TCRBJ01	TCRBJ01-04	01				5	6	2	5	1	3	37	49	55	60	61	1	Out	VDJ
ATCCAGCCCATGGAACCCAGGGACTTGGGCCTATATTTCTGTGCCAGCAGCTTCTCATCTGGGGCCAACGTCCTGACTTTCGGGGCC	CASSFSSGANVLTF	1	4.135048315085956E-5	42	TCRBV12-01*01	TCRBV12	TCRBV12-01	01						unresolved		TCRBD01,TCRBD02	TCRBD01-01,TCRBD02-01		TCRBJ02-06*01	TCRBJ02	TCRBJ02-06	01				3	2	4	6	0	1	39	53	55	-1	57	1	In	VDJ
ATCCAGCGCACACAGCAGGAGGACTCCGCCGTGTATCTCTGTGCCAGCGGGACAGGTTCTAACACAGATACGCAGTATTTTGGCCCA	CASGTGSNTDTQYF	2	7.561231204728605E-5	42	TCRBV07-08*01	TCRBV07	TCRBV07-08	01				TCRBD01-01*01	TCRBD01	TCRBD01-01	01				TCRBJ02-03*01	TCRBJ02	TCRBJ02-03	01				8	0	0	4	6	2	39	-1	48	56	62	2	In	VDJ
ACCAGTGCCCATCCTGAAGACAGCAGCTTCTACATCTGCAGTGCGGGGGGACTCTGGCGGGGGAACACTGAAGCTTTCTTTGGACAA	CSAGGLWRGNTEAFF	1	2.4810289890515734E-5	45	TCRBV20	TCRBV20	unresolved			TCRBV20-01,TCRBV20-or09_02		TCRBD02-01	TCRBD02	TCRBD02-01				01,02	TCRBJ01-01*01	TCRBJ01	TCRBJ01-01	01				6	3	0	10	9	1	36	44	47	53	62	1	In	VDJ
CCCTCAGAACCCAGGGACTCAGCTGTGTACTTCTGTGCCAGCAGTTCGGAGATTACTTCTAGCACAGATACGCAGTATTTTGGCCCA	CASSSEITSSTDTQYF	2	6.261644591415876E-5	48	TCRBV12	TCRBV12	unresolved			TCRBV12-03,TCRBV12-04		TCRBD02-01*02	TCRBD02	TCRBD02-01	02				TCRBJ02-03*01	TCRBJ02	TCRBJ02-03	01				4	1	10	2	9	0	33	46	47	51	60	2	In	VDJ
CTGCAGCCAGAAGACTCAGCCCTGTATCTCTGCGCCAGCAGCCGAGACAGGGGGATGGATGACAATCAGCCCCAGCATTTTGGTGAT	CASSRDRGMDDNQPQHF	1	2.362884751477689E-5	51	TCRBV04-01*01	TCRBV04	TCRBV04-01	01				TCRBD01-01*01	TCRBD01	TCRBD01-01	01				TCRBJ01-05*01	TCRBJ01	TCRBJ01-05	01				0	0	4	1	8	3	30	-1	47	54	62	1	In	VDJ
CTGACTGTGAGCAACATGAGCCCTGAAGACAGCAGCATATATCTCTGCAGCGTTGAGCGGACCCCAGATACGCAGTATTTTGGCCCA	CSVERTPDTQYF	1	1.4177308508866135E-5	36	TCRBV29-01*01	TCRBV29	TCRBV29-01	01						unresolved		TCRBD01,TCRBD02	TCRBD01-01,TCRBD02-01		TCRBJ02-03*01	TCRBJ02	TCRBJ02-03	01				3	2	1	7	2	4	45	56	58	62	64	1	In	VDJ
AGGCTGGAGTTGGCTGCTCCCTCCCAGACATCTGTGTACTTCTGTGCCAGCAGTTTAAGGGGCGGCTACGAGCAGTACTTCGGGCCG	CASSLRGGYEQYF	1	3.3080386520687644E-5	39	TCRBV06-06	TCRBV06	TCRBV06-06				01,02	TCRBD01-01*01	TCRBD01	TCRBD01-01	01				TCRBJ02-07*01	TCRBJ02	TCRBJ02-07	01				4	2	5	2	3	3	42	55	57	62	65	1	In	VDJ
TTGGAGCTGGGGGACTCGGCCCTTTATCTTTGCGCCAGCAGCTTCTCCTCCATTGTGTCCTCTGGAAACACCATATATTTTGGAGAG	CASSFSSIVSSGNTIYF	1	3.1898944144948805E-5	51	TCRBV05-01*01	TCRBV05	TCRBV05-01	01						unresolved		TCRBD01,TCRBD02	TCRBD01-01,TCRBD02-01		TCRBJ01-03*01	TCRBJ01	TCRBJ01-03	01				2	6	4	6	7	0	30	44	50	52	59	1	In	VDJ
GCCCTGCAGCCAGAAGACTCAGCCCTGTATCTCTGCGCCAGCAGCCAAGGCCCCCGCGGAGCTAACTATGGCTACACCTTCGGTTCG	CASSQGPRGANYGYTF	1	2.2447405139038048E-5	48	TCRBV04-01*01	TCRBV04	TCRBV04-01	01				TCRBD02-01	TCRBD02	TCRBD02-01				01,02	TCRBJ01-02*01	TCRBJ01	TCRBJ01-02	01				1	6	7	5	2	0	33	49	55	59	61	1	In	VDJ
GCCTTGTTGCTGGGGGACTCGGCCCTGTATCTCTGTGCCAGCAGCTTGGAACTAGCGGGGGGTCGGGAGACCCAGTACTTCGGGCCA	CASSLELAGGRETQYF	1	3.662471364790418E-5	48	TCRBV05-05*01	TCRBV05	TCRBV05-05	01				TCRBD02-01*01	TCRBD02	TCRBD02-01	01				TCRBJ02-05*01	TCRBJ02	TCRBJ02-05	01				0	1	3	1	4	5	33	49	50	62	66	1	In	VDJ
GCCTGCAGAACTGGAGGATTCTGGAGTTTATTTCTGTGCCAGCAGCCAAGAGATGACAACTGGGATCAGCCCCAGCATTTTGGTGAT		1	3.662471364790418E-5	47	TCRBV14-01*01	TCRBV14	TCRBV14-01	01				TCRBD01-01*01	TCRBD01	TCRBD01-01	01				TCRBJ01-05*01	TCRBJ01	TCRBJ01-05	01				0	3	2	6	6	5	34	51	54	58	64	1	Out	VDJ
GTCGCCCAGCCCCAACCAGACCTCTCTGTACTTCTGTGCCAGCAGTTGGGCGACAGGCCTAGCTCCTACGAGCAGTACTTCGGGCCG		1	3.071750176920996E-5	47	TCRBV27-01*01	TCRBV27	TCRBV27-01	01				TCRBD01-01*01	TCRBD01	TCRBD01-01	01				TCRBJ02-07*01	TCRBJ02	TCRBJ02-07	01				4	4	2	4	5	0	34	47	51	57	62	1	Out	VDJ
AGCTGCTCCCTCTCAGACTTCTGTTTACTTCTGTGCCAGCAGTTACTTACTCGGACCCGGGCAGACTATGGCTACACCTTCGGTTCG		2	6.970510016859183E-5	50	TCRBV06-07*01	TCRBV06	TCRBV06-07	01						unresolved		TCRBD01,TCRBD02	TCRBD01-01,TCRBD02-01		TCRBJ01-02*01	TCRBJ01	TCRBJ01-02	01				1	5	1	7	8	3	31	47	52	56	64	2	Out	VDJ
CAGCGCACAGAGCAGGGGGACTCGGCCATGTATCTCTGTGCCAGCAGCTTGGCCCTTGGACAGCAAGAGACCCAGTACTTCGGGCCA	CASSLALGQQETQYF	1	3.3080386520687644E-5	45	TCRBV07-09	TCRBV07	TCRBV07-09				01,03	TCRBD01-01*01	TCRBD01	TCRBD01-01	01				TCRBJ02-05*01	TCRBJ02	TCRBJ02-05	01				3	7	1	5	0	2	36	50	57	-1	63	1	In	VDJ
ATTCTGGAGTCCGCCAGCACCAACCAGACATCTATGTACCTCTGTGCCAGCAGTTTCCTAACTAACTATGGCTACACCTTCGGTTCG	CASSFLTNYGYTF	2	8.033808155024143E-5	39	TCRBV28-01*01	TCRBV28	TCRBV28-01	01				TCRBD02-01	TCRBD02	TCRBD02-01				01,02	TCRBJ01-02*01	TCRBJ01	TCRBJ01-02	01				3	1	4	9	1	0	42	56	57	60	61	2	In	VDJ
TCGGCTGCTCCCTCCCAGACATCTGTGTACTTCTGTGCCAGCAGTGGGTTAGCGGGGGAGTACACAGATACGCAGTATTTTGGCCCA	CASSGLAGEYTDTQYF	1	2.953605939347111E-5	48	TCRBV06-01*01	TCRBV06	TCRBV06-01	01				TCRBD02-01*01	TCRBD02	TCRBD02-01	01				TCRBJ02-03*01	TCRBJ02	TCRBJ02-03	01				4	3	5	2	4	2	33	46	49	58	62	1	In	VDJ
CTGAAGATCCAGCCCTCAGAACCCAGGGACTCAGCTGTGTACTTCTGTGCCAGCAGTTCCCCGGGGGGGCCCCAGCATTTTGGTGAT	CASSSPGGPQHF	1	2.835461701773227E-5	36	TCRBV12	TCRBV12	unresolved			TCRBV12-03,TCRBV12-04		TCRBD02-01*01	TCRBD02	TCRBD02-01	01				TCRBJ01-05*01	TCRBJ01	TCRBJ01-05	01				4	3	8	1	0	9	45	58	61	-1	68	1	In	VDJ
ATCCAGCGCACACAGCAGGAGGACTCCGCCGTGTATCTCTGTGCCAGCAGCTTAGAGGCAGGGTACTACGAGCAGTACTTCGGGCCG	CASSLEAGYYEQYF	1	2.835461701773227E-5	42	TCRBV07-08*01	TCRBV07	TCRBV07-08	01				TCRBD01-01*01	TCRBD01	TCRBD01-01	01				TCRBJ02-07*01	TCRBJ02	TCRBJ02-07	01				1	3	4	3	2	3	39	55	58	63	65	1	In	VDJ
TCTGAGCTGAATGTGAACGCCTTGGAGCTGGAGGACTCGGCCCTGTATCTCTGTGCCAGCAGCTTGATAACCCTCCACTTTGGGAAC	CASSLITLHF	1	3.7806156023643024E-5	30	TCRBV05-08*01	TCRBV05	TCRBV05-08	01				TCRBD02-01	TCRBD02	TCRBD02-01				01,02	TCRBJ01-06*01	TCRBJ01	TCRBJ01-06	01				1	1	5	9	1	14	51	66	67	69	70	1	In	VDJ
CCTGCAGAGCTTGGGGACTCGGCCGTGTATCTCTGTGCCAGCAGCCGCACCGGGACTAGCGGCACAGATACGCAGTATTTTGGCCCA	CASSRTGTSGTDTQYF	1	2.953605939347111E-5	48	TCRBV11-03*01	TCRBV11	TCRBV11-03	01				TCRBD02-01	TCRBD02	TCRBD02-01				01,02	TCRBJ02-03*01	TCRBJ02	TCRBJ02-03	01				5	6	0	6	0	1	33	45	51	-1	61	1	In	VDJ
CAGCGCACAGAGCAGCGGGACTCAGCCATGTATCGCTGTGCTAGCAGTTGGGGACTAGCAGGCACCGGGGAGCTGTTTTTTGGAGAA	CASSWGLAGTGELFF	2	7.206798492006952E-5	45	TCRBV07-07*01	TCRBV07	TCRBV07-07	01				TCRBD02-01	TCRBD02	TCRBD02-01				01,02	TCRBJ02-02*01	TCRBJ02	TCRBJ02-02	01				6	3	0	7	3	4	36	47	50	59	62	2	In	VDJ
CTGACAGTGACCAGTGCCCATCCTGAAGACAGCAGCTTCTACATCTGCAGTGCTACTCGGGGGAACTATGGCTACACCTTCGGTTCG	CSATRGNYGYTF	1	2.2447405139038048E-5	36	TCRBV20	TCRBV20	unresolved			TCRBV20-01,TCRBV20-or09_02		TCRBD02-01*01	TCRBD02	TCRBD02-01	01				TCRBJ01-02*01	TCRBJ01	TCRBJ01-02	01				4	2	8	2	0	2	45	55	57	-1	63	1	In	VDJ
GAGCTGGGGGACTCGGCCCTTTATCTTTGCGCCAGCAGCTGGGGGACTAGCGGGGGGACCTCACAAGAGACCCAGTACTTCGGGCCA	CASSWGTSGGTSQETQYF	1	2.0084520387560357E-5	54	TCRBV05-01*01	TCRBV05	TCRBV05-01	01				TCRBD02-01*01	TCRBD02	TCRBD02-01	01				TCRBJ02-05*01	TCRBJ02	TCRBJ02-05	01				3	2	0	1	6	2	27	40	42	57	63	1	In	VDJ
GAGTCCGCCAGCACCAACCAGACATCTATGTACCTCTGTGCCAGCAGCGTGTCCCAGGGCTACCTAAACACCATATATTTTGGAGAG	CASSVSQGYLNTIYF	1	4.962057978103147E-5	45	TCRBV28-01*01	TCRBV28	TCRBV28-01	01				TCRBD01-01*01	TCRBD01	TCRBD01-01	01				TCRBJ01-03*01	TCRBJ01	TCRBJ01-03	01				6	7	4	3	6	6	36	47	54	59	65	1	In	VDJ
AGCTCTCTGGAGCTGGGGGACTCAGCTTTGTATTTCTGTGCCAGCAGCCTTCGGACAGGGCCTAATGAAAAACTGTTTTTTGGCAGT	CASSLRTGPNEKLFF	2	6.970510016859183E-5	45	TCRBV09-01	TCRBV09	TCRBV09-01				01,02	TCRBD01-01*01	TCRBD01	TCRBD01-01	01				TCRBJ01-04*01	TCRBJ01	TCRBJ01-04	01				4	4	1	3	1	3	36	48	52	60	61	2	In	VDJ
CCTGCAGAACTGGAGGATTCTGGAGTTTATTTCTGTGCCAGCAGCCATGCCGAAATTTATCTCCAAGAGACCCAGTACTTCGGGCCA	CASSHAEIYLQETQYF	1	3.3080386520687644E-5	48	TCRBV14-01*01	TCRBV14	TCRBV14-01	01						unresolved		TCRBD01,TCRBD02	TCRBD01-01,TCRBD02-01		TCRBJ02-05*01	TCRBJ02	TCRBJ02-05	01				3	4	2	8	9	1	33	47	51	53	62	1	In	VDJ
TCCGCCAGCACCAACCAGACATCTATGTACCTCTGTGCCAGCAGGCGTGGGGGTACAGGGAGTTACTACGAGCAGTACTTCGGGCCG	CASRRGGTGSYYEQYF	1	3.426182889642649E-5	48	TCRBV28-01*01	TCRBV28	TCRBV28-01	01				TCRBD01-01*01	TCRBD01	TCRBD01-01	01				TCRBJ02-07*01	TCRBJ02	TCRBJ02-07	01				6	10	3	3	5	3	33	44	54	60	65	1	In	VDJ
CAGCGCACAGAGCAGGGGGACTCGGCCATGTATCTCTGTGCCAGCAGCTTAACGGGAGACCCTAACTATGGCTACACCTTCGGTTCG	CASSLTGDPNYGYTF	1	3.5443271272165334E-5	45	TCRBV07-09	TCRBV07	TCRBV07-09				01,03	TCRBD02-01*02	TCRBD02	TCRBD02-01	02				TCRBJ01-02*01	TCRBJ01	TCRBJ01-02	01				2	1	8	2	3	0	36	51	52	58	61	1	In	VDJ
CAGCCTGCAAAGCTTGAGGACTCGGCCGTGTATCTCTGTGCCAGCAGCTTGACAGGGGCCGCGTACAATGAGCAGTTCTTCGGGCCA	CASSLTGAAYNEQFF	1	3.071750176920996E-5	45	TCRBV11-02*02	TCRBV11	TCRBV11-02	02				TCRBD01-01*01	TCRBD01	TCRBD01-01	01				TCRBJ02-01*01	TCRBJ02	TCRBJ02-01	01				3	0	2	2	5	4	36	-1	50	58	63	1	In	VDJ
GCCAGCACCAACCAGACATCTATGTACCTCTGTGCCAGCAGTTTGAACCACGACAGTGCCGGCAATCAGCCCCAGCATTTTGGTGAT	CASSLNHDSAGNQPQHF	2	5.907211878694222E-5	51	TCRBV28-01*01	TCRBV28	TCRBV28-01	01				TCRBD01-01*01	TCRBD01	TCRBD01-01	01				TCRBJ01-05*01	TCRBJ01	TCRBJ01-05	01				3	7	2	5	5	2	30	44	51	56	61	2	In	VDJ
TCTGGAGTCCGCTACCAGCTCCCAGACATCTGTGTACTTCTGTGCCAACTCCCGGGACAGGGACGAACTGAAGCTTTCTTTGGACAA		1	4.371336790233725E-5	41	TCRBV10-03*01	TCRBV10	TCRBV10-03	01				TCRBD01-01*01	TCRBD01	TCRBD01-01	01				TCRBJ01-01*01	TCRBJ01	TCRBJ01-01	01				10	6	0	3	4	5	40	47	53	62	66	1	Out	VDJ
CTGGAGTTGGCTGCTCCCTCCCAGACATCTGTGTACTTCTGTGCCAGCAGCCTGACAGGGAGGGGTCAGCCCCAGCATTTTGGTGAT	CASSLTGRGQPQHF	1	3.426182889642649E-5	42	TCRBV06-06	TCRBV06	TCRBV06-06				01,02			unresolved		TCRBD01,TCRBD02	TCRBD01-01,TCRBD02-01		TCRBJ01-05*01	TCRBJ01	TCRBJ01-05	01				6	3	2	3	5	6	39	50	53	60	65	1	In	VDJ
ATCCAGCCCTCAGAACCCAGGGACTCAGCTGTGTACTTCTGTGCCAGCAGTTTCCGTTCGCTCGGGAGCACCATATATTTTGGAGAG	CASSFRSLGSTIYF	1	4.0169040775120715E-5	42	TCRBV12	TCRBV12	unresolved			TCRBV12-03,TCRBV12-04		TCRBD02-01*02	TCRBD02	TCRBD02-01	02				TCRBJ01-03*01	TCRBJ01	TCRBJ01-03	01				3	9	8	2	0	9	39	53	62	-1	68	1	In	VDJ
TTGAGGACTCGGCCGTGTATCTCTGTGCCAGCAGCTTATACCGGGGAACATAGCGATACCAAGGCCTACGAGCAGTACTTCGGGCCG		1	2.7173174641993425E-5	58	TCRBV11-02*02	TCRBV11	TCRBV11-02	02				TCRBD02-01	TCRBD02	TCRBD02-01				01,02	TCRBJ02-07*01	TCRBJ02	TCRBJ02-07	01				2	12	5	6	9	2	23	38	50	55	64	1	Out	VDJ
GTGACCAGTGCCCATCCTGAAGACAGCAGCTTCTACATCTGCAGTGCTGGAGGACTGAGGGATTCCTACGAGCAGTACTTCGGGCCG	CSAGGLRDSYEQYF	1	2.2447405139038048E-5	42	TCRBV20	TCRBV20	unresolved			TCRBV20-01,TCRBV20-or09_02		TCRBD02-01*02	TCRBD02	TCRBD02-01	02				TCRBJ02-07*01	TCRBJ02	TCRBJ02-07	01				1	4	11	0	2	1	39	52	56	61	63	1	In	VDJ
CCAGTCCACGGAGTCAGGGGACACAGCACTGTATTTCTGTGCCAGCAGCAAAGCGAGTCCGCTAATGAAAAACTGTTTTTTGGCAGT		2	9.924115956206294E-5	44	TCRBV21-01*01	TCRBV21	TCRBV21-01	01				TCRBD02-01*02	TCRBD02	TCRBD02-01	02				TCRBJ01-04*01	TCRBJ01	TCRBJ01-04	01				0	0	11	2	4	3	37	-1	54	57	61	2	Out	VDJ
CAGCACCAACCAGACATCTATGTACCTCTGTGCCAGCAGTTTGAATAGGGCCAGTACGATAGCAATCAGCCCCAGCATTTTGGTGAT		1	3.5443271272165334E-5	53	TCRBV28-01*01	TCRBV28	TCRBV28-01	01						unresolved		TCRBD01,TCRBD02	TCRBD01-01,TCRBD02-01		TCRBJ01-05*01	TCRBJ01	TCRBJ01-05	01				3	4	5	3	9	0	28	42	46	50	59	1	Out	VDJ
CTGGAGTTGGCTGCTCCCTCCCAGACATCTGTGTACTTCTGTGCCAGCAGTTCTCCGGGGGGGGGCTACGAGCAGTACTTCGGGCCG	CASSSPGGGYEQYF	1	3.3080386520687644E-5	42	TCRBV06-06	TCRBV06	TCRBV06-06				01,02	TCRBD02-01*01	TCRBD02	TCRBD02-01	01				TCRBJ02-07*01	TCRBJ02	TCRBJ02-07	01				4	3	8	0	2	3	39	52	55	63	65	1	In	VDJ
ATCCAGCGCACAGAGCAGGGGGACTCGGCCATGTATCTCTGTGCCAGCAGCTTGACCGGGGGTGCAGATACGCAGTATTTTGGCCCA	CASSLTGGADTQYF	1	4.0169040775120715E-5	42	TCRBV07-09	TCRBV07	TCRBV07-09				01,03	TCRBD02-01*01	TCRBD02	TCRBD02-01	01				TCRBJ02-03*01	TCRBJ02	TCRBJ02-03	01				3	3	8	2	2	4	39	53	56	62	64	1	In	VDJ
AGCACCTTGGAGCTGGGGGACTCGGCCCTTTATCTTTGCGCCAGCAGTTTAACTAGTCCGGGGTCCGGGGAGCTGTTTTTTGGAGAA	CASSLTSPGSGELFF	1	2.599173226625458E-5	45	TCRBV05-01*01	TCRBV05	TCRBV05-01	01				TCRBD02-01	TCRBD02	TCRBD02-01				01,02	TCRBJ02-02*01	TCRBJ02	TCRBJ02-02	01				5	4	3	8	8	6	36	47	51	56	64	1	In	VDJ
CGCTCACCAGGCCTGGGGGACGCAGCCATGTACCTGTGTGCCACCAGCAGAGATCTCGGAGGAAATGAAAAACTGTTTTTTGGCAGT	CATSRDLGGNEKLFF	1	3.1898944144948805E-5	45	TCRBV15-01*01	TCRBV15	TCRBV15-01	01				TCRBD02-01*02	TCRBD02	TCRBD02-01	02				TCRBJ01-04*01	TCRBJ01	TCRBJ01-04	01				0	4	10	1	1	5	36	53	57	62	63	1	In	VDJ
TGCTGTACCCTCTCAGACATCTGTGTACTTCTGTGCCAGCCGCAAGGAGGTTGGGACAGACTGAACACTGAAGCTTTCTTTGGACAA		1	3.5443271272165334E-5	50	TCRBV06-04	TCRBV06	TCRBV06-04				01,02	TCRBD01-01*01	TCRBD01	TCRBD01-01	01				TCRBJ01-01*01	TCRBJ01	TCRBJ01-01	01				8	12	0	5	2	0	31	40	52	59	61	1	Out	VDJ
CTGGAGTCCGCTACCAGCTCCCAGACATCTGTGTACTTCTGTGCCATCAGTGATATGGGGGTAGATCAGCCCCAGCATTTTGGTGAT	CAISDMGVDQPQHF	1	4.135048315085956E-5	42	TCRBV10-03*01	TCRBV10	TCRBV10-03	01						unresolved		TCRBD01,TCRBD02	TCRBD01-01,TCRBD02-01		TCRBJ01-05*01	TCRBJ01	TCRBJ01-05	01				3	3	6	1	3	5	39	53	56	61	64	1	In	VDJ
CTGTCGGCTGCTCCCTCCCAGACATCTGTGTACTTCTGTGCCAGCACCGAGGCGGGGAGCGCTAACTATGGCTACACCTTCGGTTCG	CASTEAGSANYGYTF	3	9.569683243484641E-5	45	TCRBV06-05*01	TCRBV06	TCRBV06-05	01				TCRBD02-01*01	TCRBD02	TCRBD02-01	01				TCRBJ01-02*01	TCRBJ01	TCRBJ01-02	01				7	5	7	3	4	0	36	46	51	57	61	3	In	VDJ
AGCCTGCAGAACTGGAGGATTCTGGAGTTTATTTCTGTGCCAGCAGCCAATAAACACACCGGGATAAATGAGCAGTTCTTCGGGCCA		2	6.379788828989761E-5	46	TCRBV14-01*01	TCRBV14	TCRBV14-01	01				TCRBD02-01*02	TCRBD02	TCRBD02-01	02				TCRBJ02-01*01	TCRBJ02	TCRBJ02-01	01				2	9	8	3	2	7	35	50	59	64	66	2	Out	VDJ
CGCCCAGCCCCAACCAGACCTCTCTGTACTTCTGTGCCAGCAGCCGGAGTGATACGGGGGGTTCGGGACGAGCAGTACTTCGGGCCG		1	3.071750176920996E-5	49	TCRBV27-01*01	TCRBV27	TCRBV27-01	01				TCRBD02-01*01	TCRBD02	TCRBD02-01	01				TCRBJ02-07*01	TCRBJ02	TCRBJ02-07	01				6	11	8	1	6	5	32	43	54	61	67	1	Out	VDJ
ACCAGTGCCCATCCTGAAGACAGCAGCTTCTACATCTGCAGTGCTAGAGAGTGGGACAGGGGGCTTGAAAAACTGTTTTTTGGCAGT	CSAREWDRGLEKLFF	1	3.071750176920996E-5	45	TCRBV20	TCRBV20	unresolved			TCRBV20-01,TCRBV20-or09_02		TCRBD01-01*01	TCRBD01	TCRBD01-01	01				TCRBJ01-04*01	TCRBJ01	TCRBJ01-04	01				0	2	0	0	1	7	36	50	52	64	65	1	In	VDJ
GGCGTCTGCTGTACCCTCTCAGACATCTGTGTACTTCTGTGCCAGCAGTGACTAGAGGGTATGGGTACTGAAGCTTTCTTTGGACAA		1	3.5443271272165334E-5	44	TCRBV06-04	TCRBV06	TCRBV06-04				01,02	TCRBD02-01*02	TCRBD02	TCRBD02-01	02				TCRBJ01-01*01	TCRBJ01	TCRBJ01-01	01				1	1	11	0	7	5	37	53	54	59	66	1	Out	VDJ
CTCCCAGACATCTGTGTACTTCTGTGCCATCAGTGAGTAGGGTTGGGCAGGGGGTATCTCTGCAATCAGCCCCAGCATTTTGGTGAT		1	4.135048315085956E-5	59	TCRBV10-03*01	TCRBV10	TCRBV10-03	01				TCRBD01-01*01	TCRBD01	TCRBD01-01	01				TCRBJ01-05*01	TCRBJ01	TCRBJ01-05	01				1	9	4	1	7	2	22	38	47	54	61	1	Out	VDJ
TCGGCCCAAAAGAACCCGACAGCTTTCTATCTCTGTGCCAGTACGGACGCTGGATTGGGCTCTGGAAACACCATATATTTTGGAGAG	CASTDAGLGSGNTIYF	2	8.74267358046745E-5	48	TCRBV19-01	TCRBV19	TCRBV19-01				01,02			unresolved		TCRBD01,TCRBD02	TCRBD01-01,TCRBD02-01		TCRBJ01-03*01	TCRBJ01	TCRBJ01-03	01				7	1	1	7	11	0	33	43	44	48	59	2	In	VDJ
GAGATCCAGCGCACAGAGCAGGGGGACTCGGCCATGTATCTCTGTGCCAGCAGCCCACGCGCCTTCCGAGAGCTGTTTTTTGGAGAA	CASSPRAFRELFF	1	4.371336790233725E-5	39	TCRBV07-09	TCRBV07	TCRBV07-09				01,03	TCRBD02-01	TCRBD02	TCRBD02-01				01,02	TCRBJ02-02*01	TCRBJ02	TCRBJ02-02	01				5	4	7	6	8	11	42	54	58	61	69	1	In	VDJ
CTGACAGTGACCAGTGCCCATCCTGAAGACAGCAGCTTCTACATCTGCAGTGCTCGGGACGGAAGATATGGCTACACCTTCGGTTCG	CSARDGRYGYTF	1	2.2447405139038048E-5	36	TCRBV20	TCRBV20	unresolved			TCRBV20-01,TCRBV20-or09_02				unresolved		TCRBD01,TCRBD02	TCRBD01-01,TCRBD02-01		TCRBJ01-02*01	TCRBJ01	TCRBJ01-02	01				5	1	0	7	6	5	45	54	55	60	66	1	In	VDJ
CGCACACAGCAGGAGGACTCGGCCGTGTATCTCTGTGCCAGCAGCTTAGTGGCAGGGCGACAAGGAGAGACCCAGTACTTCGGGCCA	CASSLVAGRQGETQYF	2	3.5443271272165334E-5	48	TCRBV07-02*01	TCRBV07	TCRBV07-02	01				TCRBD01-01*01	TCRBD01	TCRBD01-01	01				TCRBJ02-05*01	TCRBJ02	TCRBJ02-05	01				1	3	4	3	8	4	33	49	52	57	65	2	In	VDJ
AGCTCTCTGGAGCTGGGGGACTCAGCTTTGTATTTCTGTGCCAGCAGCGTAGCCCCGGGACTAAAAAACATTCAGTACTTCGGCGCC	CASSVAPGLKNIQYF	1	2.362884751477689E-5	45	TCRBV09-01	TCRBV09	TCRBV09-01				01,02	TCRBD02-01	TCRBD02	TCRBD02-01				01,02	TCRBJ02-04*01	TCRBJ02	TCRBJ02-04	01				0	4	0	9	0	4	36	52	56	-1	63	1	In	VDJ
CCTCAGAACCCAGGGACTCAGCTGTGTACTTCTGTGCCAGCAGTCCGGGGGGGGGATCCTGCCGTGGAGACCCAGTACTTCGGGCCA		1	2.4810289890515734E-5	49	TCRBV12	TCRBV12	unresolved			TCRBV12-03,TCRBV12-04		TCRBD02-01*01	TCRBD02	TCRBD02-01	01				TCRBJ02-05*01	TCRBJ02	TCRBJ02-05	01				5	1	8	0	13	5	32	44	45	53	66	1	Out	VDJ
GTGACCAGTGCCCATCCTGAAGACAGCAGCTTCTACATCTGCAGTGCCAGAACAACAGGGGGCGGCGGTGAAGCTTTCTTTGGACAA	CSARTTGGGGEAFF	1	2.4810289890515734E-5	42	TCRBV20	TCRBV20	unresolved			TCRBV20-01,TCRBV20-or09_02		TCRBD01-01*01	TCRBD01	TCRBD01-01	01				TCRBJ01-01*01	TCRBJ01	TCRBJ01-01	01				2	3	3	0	5	7	39	51	54	63	68	1	In	VDJ
GGAGCTGGGGGACTCGGCCCTTTATCTTTGCGCCAGCAGCATGACTAGCGGGGGGGCCCGAACACCGGGGAGCTGTTTTTTGGAGAA		1	2.599173226625458E-5	53	TCRBV05-01*01	TCRBV05	TCRBV05-01	01				TCRBD02-01*01	TCRBD02	TCRBD02-01	01				TCRBJ02-02*01	TCRBJ02	TCRBJ02-02	01				4	2	2	0	2	0	28	40	42	56	58	1	Out	VDJ
TCCAGCCCTCAGAACCCAGGGACTCAGCTGTGTACTTCTGTGCCAGCAGTGGGACAGGGGCGGTGACAGCCCCAGCATTTTGGTGAT		2	4.962057978103147E-5	43	TCRBV12	TCRBV12	unresolved			TCRBV12-03,TCRBV12-04		TCRBD01-01*01	TCRBD01	TCRBD01-01	01				TCRBJ01-05*01	TCRBJ01	TCRBJ01-05	01				5	0	0	2	6	7	38	-1	50	60	66	2	Out	VDJ
TTGGAGCTGGGGGACTCGGCCCTTTATCTTTGCGCCAGCAGACCGGCCAGGGACATTCAGGGCACAGATACGCAGTATTTTGGCCCA	CASRPARDIQGTDTQYF	1	2.362884751477689E-5	51	TCRBV05-01*01	TCRBV05	TCRBV05-01	01				TCRBD01-01*01	TCRBD01	TCRBD01-01	01				TCRBJ02-03*01	TCRBJ02	TCRBJ02-03	01				5	8	0	6	6	1	30	41	49	55	61	1	In	VDJ
GCTGCTCCCTCCCAGACATCTGTGTACTTCTGTGCCAGCAGGCAAACTAGCGGGGGGTCTGCCACCGGGGAGCTGTTTTTTGGAGAA	CASRQTSGGSATGELFF	1	3.3080386520687644E-5	51	TCRBV06	TCRBV06	unresolved			TCRBV06-01,TCRBV06-05,TCRBV06-06		TCRBD02-01*01	TCRBD02	TCRBD02-01	01				TCRBJ02-02*01	TCRBJ02	TCRBJ02-02	01				6	4	3	1	5	4	30	41	45	57	62	1	In	VDJ
TTGGAGCTGGAGGACTCGGCCCTGTATCTCTGTGCCAGCAGCTTGGATGTAAAGGGCGGCCGACTCTATGGCTACACCTTCGGTTCG	CASSLDVKGGRLYGYTF	1	3.662471364790418E-5	51	TCRBV05-08*01	TCRBV05	TCRBV05-08	01						unresolved		TCRBD01,TCRBD02	TCRBD01-01,TCRBD02-01		TCRBJ01-02*01	TCRBJ01	TCRBJ01-02	01				0	6	5	3	9	4	30	46	52	56	65	1	In	VDJ
CAGCCTGCAGAACTGGAGGATTCTGGAGTTTATTTCTGTGCCAGCGGGCCTAGTGCGGGGGCCGACAATGAGCAGTTCTTCGGGCCA	CASGPSAGADNEQFF	2	4.962057978103147E-5	45	TCRBV14-01*01	TCRBV14	TCRBV14-01	01				TCRBD02-01*01	TCRBD02	TCRBD02-01	01				TCRBJ02-01*01	TCRBJ02	TCRBJ02-01	01				8	9	7	2	3	5	36	45	54	61	64	2	In	VDJ
CAGCGCACAGAGCAGGGGGACTCGGCCATGTATCTCTGTGCCAGCAGCTTAGCGTCAGGGGGCTCGGGCGAGCAGTACTTCGGGCCG	CASSLASGGSGEQYF	1	3.662471364790418E-5	45	TCRBV07-09	TCRBV07	TCRBV07-09				01,03	TCRBD01-01*01	TCRBD01	TCRBD01-01	01				TCRBJ02-07*01	TCRBJ02	TCRBJ02-07	01				0	2	4	0	5	6	36	53	55	63	68	1	In	VDJ
ACTGTGACATCGGCCCAAAAGAACCCGACAGCTTTCTATCTCTGTGCCAGTAGTAGGCGGTCCCCCGAGCCCCAGCATTTTGGTGAT	CASSRRSPEPQHF	1	4.0169040775120715E-5	39	TCRBV19-01	TCRBV19	TCRBV19-01				01,02	TCRBD02-01	TCRBD02	TCRBD02-01				01,02	TCRBJ01-05*01	TCRBJ01	TCRBJ01-05	01				4	1	7	5	7	8	42	55	56	60	67	1	In	VDJ
CTGAAGATCCAGCGCACACAGCAGGAGGACTCCGCCGTGTATCTCTGTGCCAGCAGCTTAGCCTTCGTTGAGCAGTTCTTCGGGCCA	CASSLAFVEQFF	1	3.1898944144948805E-5	36	TCRBV07-08*01	TCRBV07	TCRBV07-08	01				TCRBD02-01	TCRBD02	TCRBD02-01				01,02	TCRBJ02-01*01	TCRBJ02	TCRBJ02-01	01				0	0	4	10	4	9	45	-1	62	64	68	1	In	VDJ
GAGCTGAATGTGAACGCCTTGGAGCTGGACGACTCGGCCCTGTATCTCTGTGCCAGCAGCACAGGGTATGGCTACACCTTCGGTTCG	CASSTGYGYTF	4	1.2877721895553405E-4	33	TCRBV05-04*01	TCRBV05	TCRBV05-04	01				TCRBD01-01*01	TCRBD01	TCRBD01-01	01				TCRBJ01-02*01	TCRBJ01	TCRBJ01-02	01				4	0	3	3	0	5	48	-1	60	-1	66	4	In	VDJ
ATTCTGGAGTCCGCCAGCACCAACCAGACATCTATGTACCTCTGTGCCAGCATCTCGGCAGACAGAAACACCATATATTTTGGAGAG	CASISADRNTIYF	1	4.962057978103147E-5	39	TCRBV28-01*01	TCRBV28	TCRBV28-01	01				TCRBD01-01*01	TCRBD01	TCRBD01-01	01				TCRBJ01-03*01	TCRBJ01	TCRBJ01-03	01				7	8	2	6	0	5	42	52	60	-1	64	1	In	VDJ
CTGCTGCCTCCTCCCAGACATCTGTATATTTCTGCGCCAGCAGTGAGTCCGCCCCCAAGGCGTGGTTATGGCTACACCTTCGGTTCG		2	6.497933066563645E-5	49	TCRBV10-01	TCRBV10	TCRBV10-01				01,02			unresolved		TCRBD01,TCRBD02	TCRBD01-01,TCRBD02-01		TCRBJ01-02*01	TCRBJ01	TCRBJ01-02	01				0	8	5	4	6	5	32	49	57	60	66	2	Out	VDJ
CTGGAGCTTGGTGACTCTGCTGTGTATTTCTGTGCCAGCAGCCAAGAAAGGGTAGCGGGGAGATCCTACGAGCAGTACTTCGGGCCG	CASSQERVAGRSYEQYF	1	3.3080386520687644E-5	51	TCRBV03	TCRBV03	unresolved			TCRBV03-01,TCRBV03-02		TCRBD02-01*01	TCRBD02	TCRBD02-01	01				TCRBJ02-07*01	TCRBJ02	TCRBJ02-07	01				0	5	5	3	3	1	30	47	52	60	63	1	In	VDJ
CTTGGAGCTGGGGGACTCGGCCCTTTATCTTTGCGCCAGCAGCTTGGTTCAGGGTTTTTTGGCAATCAGCCCCAGCATTTTGGTGAT		1	2.2447405139038048E-5	50	TCRBV05-01*01	TCRBV05	TCRBV05-01	01				TCRBD01-01*01	TCRBD01	TCRBD01-01	01				TCRBJ01-05*01	TCRBJ01	TCRBJ01-05	01				0	2	4	3	7	2	31	47	49	54	61	1	Out	VDJ
GCCCTGCAGCCAGAAGACTCAGCCCTGTATCTCTGCGCCAGCAGCCAAGTGTCGGGGGACGGCACCGGGGAGCTGTTTTTTGGAGAA	CASSQVSGDGTGELFF	1	2.7173174641993425E-5	48	TCRBV04-01*01	TCRBV04	TCRBV04-01	01				TCRBD02-01*01	TCRBD02	TCRBD02-01	01				TCRBJ02-02*01	TCRBJ02	TCRBJ02-02	01				1	3	8	2	4	4	33	49	52	58	62	1	In	VDJ
CACTGTGACATCGGCCCAAAAGAACCCGACAGCTTTCTATCTCTGTGCCAGTAGTCGGACGACACAGATACGCAGTATTTTGGCCCA		2	8.506385105319681E-5	38	TCRBV19-01	TCRBV19	TCRBV19-01				01,02			unresolved		TCRBD01,TCRBD02	TCRBD01-01,TCRBD02-01		TCRBJ02-03*01	TCRBJ02	TCRBJ02-03	01				5	1	1	7	2	2	43	55	56	60	62	2	Out	VDJ
CAGCCGTGTATCTCTGTGCCAGCAGCTTTTGAACCGGGACAGAATAATTCTTTCCTTTATAGCAATCAGCCCCAGCATTTTGGTGAT		1	2.835461701773227E-5	67	TCRBV07-03*01	TCRBV07	TCRBV07-03	01				TCRBD01-01*01	TCRBD01	TCRBD01-01	01				TCRBJ01-05*01	TCRBJ01	TCRBJ01-05	01				3	7	0	5	17	0	14	28	35	42	59	1	Out	VDJ
GAGTCCGCCAGCACCAACCAGACATCTATGTACCTCTGTGCCAGCATACCGGGACAGGGAGGCACAGATACGCAGTATTTTGGCCCA	CASIPGQGGTDTQYF	2	4.962057978103147E-5	45	TCRBV28-01*01	TCRBV28	TCRBV28-01	01				TCRBD01-01*01	TCRBD01	TCRBD01-01	01				TCRBJ02-03*01	TCRBJ02	TCRBJ02-03	01				7	4	0	3	2	1	36	46	50	59	61	2	In	VDJ
GAGTTGGCTGCTCCCTCCCAGACATCTGTGTACTTCTGTGCCAGCAGTTCGACCGACAGGGGAAATTCACCCCTCCACTTTGGGAAC	CASSSTDRGNSPLHF	1	3.3080386520687644E-5	45	TCRBV06-06	TCRBV06	TCRBV06-06				01,02	TCRBD01-01*01	TCRBD01	TCRBD01-01	01				TCRBJ01-06*01	TCRBJ01	TCRBJ01-06	01				4	5	2	2	1	7	36	49	54	62	63	1	In	VDJ
GCTGGGGGACTCAGCTTTGTATTTCTGTGCCAGCAGCGTAGGCGGGACAGGGACCTCGCGAACACCGGGGAGCTGTTTTTTGGAGAA		1	2.4810289890515734E-5	56	TCRBV09-01	TCRBV09	TCRBV09-01				01,02	TCRBD01-01*01	TCRBD01	TCRBD01-01	01				TCRBJ02-02*01	TCRBJ02	TCRBJ02-02	01				0	2	0	3	6	0	25	41	43	52	58	1	Out	VDJ
CTGGAGTCCGCTACCAGCTCCCAGACATCTGTGTACTTCTGTGCCATCAGTGAACCCCGCTCTGGAAACACCATATATTTTGGAGAG	CAISEPRSGNTIYF	1	5.7890676411203385E-5	42	TCRBV10-03*01	TCRBV10	TCRBV10-03	01						unresolved		TCRBD01,TCRBD02	TCRBD01-01,TCRBD02-01		TCRBJ01-03*01	TCRBJ01	TCRBJ01-03	01				3	0	3	7	4	0	39	-1	53	55	59	1	In	VDJ
GTGACCAGTGCCCATCCTGAAGACAGCAGCTTCTACATCTGCAGTGCCAGCGGGGTATCCTATAATTCACCCCTCCACTTTGGGAAC	CSASGVSYNSPLHF	1	2.2447405139038048E-5	42	TCRBV20	TCRBV20	unresolved			TCRBV20-01,TCRBV20-or09_02		TCRBD02-01*01	TCRBD02	TCRBD02-01	01				TCRBJ01-06*01	TCRBJ01	TCRBJ01-06	01				6	1	6	3	2	1	39	47	48	55	57	1	In	VDJ
GTGAACGCCTTGTTGCTGGGGGACTCGGCCCTCTATCTCTGTGCCAGCAGCTTCCTGACCGGAAACTATGGCTACACCTTCGGTTCG	CASSFLTGNYGYTF	1	2.4810289890515734E-5	42	TCRBV05-06*01	TCRBV05	TCRBV05-06	01						unresolved		TCRBD01,TCRBD02	TCRBD01-01,TCRBD02-01		TCRBJ01-02*01	TCRBJ01	TCRBJ01-02	01				2	7	1	8	0	2	39	53	60	-1	63	1	In	VDJ
TCCCTGATTCTGGAGTCCGCCAGCACCAACCAGACATCTATGTACCTCTGTGCCAGCTTAGGACCCTACGAGCAGTACTTCGGGCCG	CASLGPYEQYF	1	3.426182889642649E-5	33	TCRBV28-01*01	TCRBV28	TCRBV28-01	01						unresolved		TCRBD01,TCRBD02	TCRBD01-01,TCRBD02-01		TCRBJ02-07*01	TCRBJ02	TCRBJ02-07	01				8	3	1	7	0	2	48	57	60	-1	64	1	In	VDJ
TTGGAGCTGGAGGACTCGGCCCTGTATCTCTGTGCCAGCAGCTTGGAGTTGGGGACAGGGGTTAATCAGCCCCAGCATTTTGGTGAT	CASSLELGTGVNQPQHF	2	9.687827481058525E-5	51	TCRBV05-08*01	TCRBV05	TCRBV05-08	01				TCRBD01-01*01	TCRBD01	TCRBD01-01	01				TCRBJ01-05*01	TCRBJ01	TCRBJ01-05	01				0	5	0	2	2	4	30	46	51	61	63	2	In	VDJ
AAGGTGCAGCCTGCAGAACTGGAGGATTCTGGAGTTTATTTCTGTGCCAGCAGCCAAGATCCCAATTCACCCCTCCACTTTGGGAAC	CASSQDPNSPLHF	1	3.662471364790418E-5	39	TCRBV14-01*01	TCRBV14	TCRBV14-01	01						unresolved					TCRBJ01-06*01	TCRBJ01	TCRBJ01-06	01				0	0	0	0	4	7	42	-1	-1	59	63	1	In	VJ
ACCTTGGAGCTGGGGGACTCGGCCCTTTATCTTTGCGCCAGCAGCGCGTGGGGACTAGCGGGGACAGATACGCAGTATTTTGGCCCA	CASSAWGLAGTDTQYF	1	2.362884751477689E-5	48	TCRBV05-01*01	TCRBV05	TCRBV05-01	01				TCRBD02-01*01	TCRBD02	TCRBD02-01	01				TCRBJ02-03*01	TCRBJ02	TCRBJ02-03	01				4	5	0	3	0	3	33	45	50	-1	63	1	In	VDJ
ATTCTGGAGTCCGCCAGCACCAACCAGACATCTATGTACCTCTGTGCCAGCAAGGGACAGGGGAGTGAAAAACTGTTTTTTGGCAGT	CASKGQGSEKLFF	1	4.6076252653814934E-5	39	TCRBV28-01*01	TCRBV28	TCRBV28-01	01				TCRBD01-01*01	TCRBD01	TCRBD01-01	01				TCRBJ01-04*01	TCRBJ01	TCRBJ01-04	01				7	1	0	2	2	7	42	52	53	63	65	1	In	VDJ
AGCACCAACCAGACATCTATGTACCTCTGTGCCAGCAGTTTTCCCAATTGGGGGACCGTACATAATTCACCCCTCCACTTTGGGAAC	CASSFPNWGTVHNSPLHF	1	3.426182889642649E-5	54	TCRBV28-01*01	TCRBV28	TCRBV28-01	01						unresolved		TCRBD01,TCRBD02	TCRBD01-01,TCRBD02-01		TCRBJ01-06*01	TCRBJ01	TCRBJ01-06	01				3	10	0	7	5	5	27	41	51	56	61	1	In	VDJ
CTGGAGTTGGCTGCTCCCTCCCAGACATCTGTGTACTTCTGTGCCACCATCCCGGGGACCCCTGCCAATGAGCAGTTCTTCGGGCCA	CATIPGTPANEQFF	1	3.7806156023643024E-5	42	TCRBV06-06	TCRBV06	TCRBV06-06				01,02			unresolved		TCRBD01,TCRBD02	TCRBD01-01,TCRBD02-01		TCRBJ02-01*01	TCRBJ02	TCRBJ02-01	01				10	8	0	7	6	6	39	46	54	59	65	1	In	VDJ
TTGGAGCTGGAGGACTCGGCCCTGTATCTCTGTGCCAGCAGCTTGATCGACAGGGGGCTAGCCAAAAACATTCAGTACTTCGGCGCC	CASSLIDRGLAKNIQYF	2	5.907211878694222E-5	51	TCRBV05-08*01	TCRBV05	TCRBV05-08	01				TCRBD01-01*01	TCRBD01	TCRBD01-01	01				TCRBJ02-04*01	TCRBJ02	TCRBJ02-04	01				1	3	2	0	1	0	30	45	48	58	59	2	In	VDJ
CAGCAGGTAGTGCGAGGAGATTCGGCAGCTTATTTCTGTGCCAGCTCACGGGGACTAGGAGTGGCCGGGGAGCTGTTTTTTGGAGAA	CASSRGLGVAGELFF	1	3.662471364790418E-5	45	TCRBV18-01*01	TCRBV18	TCRBV18-01	01				TCRBD02-01	TCRBD02	TCRBD02-01				01,02	TCRBJ02-02*01	TCRBJ02	TCRBJ02-02	01				4	1	0	8	6	6	36	49	50	58	64	1	In	VDJ
TCTCTGTGCCAGCAGCCCCCTTGTCTTTAAAGCCCACCCCCGGGACTAGCGGGGGGGCCGGGCACCGGGGAGCTGTTTTTTGGAGAA		2	8.74267358046745E-5	77	TCRBV04-02*01	TCRBV04	TCRBV04-02	01				TCRBD02-01*01	TCRBD02	TCRBD02-01	01				TCRBJ02-02*01	TCRBJ02	TCRBJ02-02	01				4	24	0	0	5	4	4	17	41	57	62	2	Out	VDJ
ACACAGCAGGAGGACTCCGCCGTGTATCTCTGTGCCAGCAGCTTAGTTTACGGGACAGGGGGAGACACTGAAGCTTTCTTTGGACAA	CASSLVYGTGGDTEAFF	1	3.071750176920996E-5	51	TCRBV07-08*01	TCRBV07	TCRBV07-08	01				TCRBD01-01*01	TCRBD01	TCRBD01-01	01				TCRBJ01-01*01	TCRBJ01	TCRBJ01-01	01				1	5	0	1	2	3	30	46	51	62	64	1	In	VDJ
ATCCAACCTGCAAAGCTTGAGGACTCGGCCGTGTATCTCTGTGCCAGCAGCTTAGATCGCCAGTCGTCGGGCTACACCTTCGGTTCG	CASSLDRQSSGYTF	2	4.0169040775120715E-5	42	TCRBV11-02*02	TCRBV11	TCRBV11-02	02				TCRBD01-01*01	TCRBD01	TCRBD01-01	01				TCRBJ01-02*01	TCRBJ01	TCRBJ01-02	01				0	4	4	5	6	8	39	56	60	63	69	2	In	VDJ
ACACAGCAGGAGGACTCCGCCGTGTATCTCTGTGCCAGCAGCTCTGGGACAGGGGGCTGGGGTTACAATGAGCAGTTCTTCGGGCCA	CASSSGTGGWGYNEQFF	1	3.1898944144948805E-5	51	TCRBV07-08*01	TCRBV07	TCRBV07-08	01				TCRBD01-01*01	TCRBD01	TCRBD01-01	01				TCRBJ02-01*01	TCRBJ02	TCRBJ02-01	01				4	2	0	0	6	4	30	43	45	57	63	1	In	VDJ
AATTCCCTGGAGCTTGGTGACTCTGCTGTGTATTTCTGTGCCAGCAGCCCTATGGAGGGGGCAAAGTCACCCCTCCACTTTGGGAAC	CASSPMEGAKSPLHF	1	3.3080386520687644E-5	45	TCRBV03	TCRBV03	unresolved			TCRBV03-01,TCRBV03-02		TCRBD01-01*01	TCRBD01	TCRBD01-01	01				TCRBJ01-06*01	TCRBJ01	TCRBJ01-06	01				4	6	5	0	4	10	36	49	55	62	66	1	In	VDJ
ATCCAGCGCACAGAGCAGGGGGACTCGGCCATGTATCTCTGTGCCAGCAGCTTACCGGACAGGGGCTACGAGCAGTACTTCGGGCCG	CASSLPDRGYEQYF	1	3.662471364790418E-5	42	TCRBV07-09	TCRBV07	TCRBV07-09				01,03	TCRBD01-01*01	TCRBD01	TCRBD01-01	01				TCRBJ02-07*01	TCRBJ02	TCRBJ02-07	01				2	2	1	2	0	3	39	54	56	-1	65	1	In	VDJ
GAGGACTCAGCCATGTACTTCTGTGCCAGCAGTGACTGGTACAGGACTAGCGGGGGCCAAATCTCCTACGAGCAGTACTTCGGGCCG	CASSDWYRTSGGQISYEQYF	2	7.206798492006952E-5	60	TCRBV02-01*01	TCRBV02	TCRBV02-01	01				TCRBD02-01*01	TCRBD02	TCRBD02-01	01				TCRBJ02-07*01	TCRBJ02	TCRBJ02-07	01				3	8	1	2	6	0	21	35	43	56	62	2	In	VDJ
CAGGTAGTGCGAGGAGATTCGGCAGCTTATTTCTGTGCCAGCTCGCCTCCCGGGACGGCAGCTAACTATGGCTACACCTTCGGTTCG	CASSPPGTAANYGYTF	1	2.953605939347111E-5	48	TCRBV18-01*01	TCRBV18	TCRBV18-01	01						unresolved		TCRBD01,TCRBD02	TCRBD01-01,TCRBD02-01		TCRBJ01-02*01	TCRBJ01	TCRBJ01-02	01				6	7	0	7	5	0	33	44	51	56	61	1	In	VDJ
ACCAGTGCCCATCCTGAAGACAGCAGCTTCTACATCTGCAGTGCCGGACGGGGGGGCGTACCTCTAGAGACCCAGTACTTCGGGCCA	CSAGRGGVPLETQYF	3	9.569683243484641E-5	45	TCRBV20	TCRBV20	unresolved			TCRBV20-01,TCRBV20-or09_02		TCRBD02-01*01	TCRBD02	TCRBD02-01	01				TCRBJ02-05*01	TCRBJ02	TCRBJ02-05	01				6	4	8	0	9	4	36	44	48	56	65	3	In	VDJ
GAGCTGGACGACTCGGCCCTGTATCTCTGTGCCAGCAGCTTGGACTCTCCTTGGGGGGGGGCCTACAATGAGCAGTTCTTCGGGCCA	CASSLDSPWGGAYNEQFF	2	6.734221541711414E-5	54	TCRBV05-04*01	TCRBV05	TCRBV05-04	01				TCRBD02-01*01	TCRBD02	TCRBD02-01	01				TCRBJ02-01*01	TCRBJ02	TCRBJ02-01	01				0	9	9	0	2	2	27	43	52	59	61	2	In	VDJ
CTGGAGTCGGCTGCTCCCTCCCAGACATCTGTGTACTTCTGTGCCAGCAGTTTCCAGCAACTAGGGGAAAAACTGTTTTTTGGCAGT	CASSFQQLGEKLFF	1	3.662471364790418E-5	42	TCRBV06-01*01	TCRBV06	TCRBV06-01	01				TCRBD02-01	TCRBD02	TCRBD02-01				01,02	TCRBJ01-04*01	TCRBJ01	TCRBJ01-04	01				5	8	3	8	2	8	39	51	59	64	66	1	In	VDJ
CAGCAGGAGGACTCGGCCGTGTATCTCTGTGCCAGCAGCTTAACGGGGGACTAGCGGGGCGACGACTACGAGCAGTACTTCGGGCCG	CASSLTGD*RGDDYEQYF	1	3.426182889642649E-5	54	TCRBV07-02*01	TCRBV07	TCRBV07-02	01				TCRBD02-01*01	TCRBD02	TCRBD02-01	01				TCRBJ02-07*01	TCRBJ02	TCRBJ02-07	01				2	4	0	3	6	3	27	42	46	59	65	1	Stop	VDJ
GAGATCCAGCGCACAGAGCAGGGGGACTCGGCCATGTATCTCTGTGCCAGCAGCTTAGGGCTAGCAGATACGCAGTATTTTGGCCCA	CASSLGLADTQYF	1	4.0169040775120715E-5	39	TCRBV07-09	TCRBV07	TCRBV07-09				01,03	TCRBD02-01	TCRBD02	TCRBD02-01				01,02	TCRBJ02-03*01	TCRBJ02	TCRBJ02-03	01				1	2	4	8	0	4	42	58	60	-1	64	1	In	VDJ
AAGATCCAGCGCACACAGCAGGAGGACTCCGCCGTGTATCTCTGTGCCAGCAACCCGCGGGGGGCCTACGAGCAGTACTTCGGGCCG	CASNPRGAYEQYF	1	2.835461701773227E-5	39	TCRBV07-08*01	TCRBV07	TCRBV07-08	01				TCRBD02-01*01	TCRBD02	TCRBD02-01	01				TCRBJ02-07*01	TCRBJ02	TCRBJ02-07	01				7	4	7	1	0	2	42	52	56	-1	64	1	In	VDJ
GACTCAGCCATGTACTTCTGTGCCAGCAGTGAAGCGCTTCTGTCTCAGTATCAGTTAGGTCCCAGGAACATTCAGTACTTCGGCGCC	CASSEALLSQYQLGPRNIQYF	1	3.3080386520687644E-5	63	TCRBV02-01*01	TCRBV02	TCRBV02-01	01				TCRBD01-01*01	TCRBD01	TCRBD01-01	01				TCRBJ02-04*01	TCRBJ02	TCRBJ02-04	01				0	27	4	4	0	7	18	35	62	-1	66	1	In	VDJ
GCCTTGGAGCTGGACGACTCGGCCCTGTATCTCTGTGCCAGCAGCCCGACAGGGCAGCTCGACCAAGAGACCCAGTACTTCGGGCCA	CASSPTGQLDQETQYF	1	2.4810289890515734E-5	48	TCRBV05-04*01	TCRBV05	TCRBV05-04	01				TCRBD01-01*01	TCRBD01	TCRBD01-01	01				TCRBJ02-05*01	TCRBJ02	TCRBJ02-05	01				4	2	2	3	7	0	33	45	47	54	61	1	In	VDJ
ATCCAGCGCACACAGCAGGAGGACTCGGCCGTGTATCTCTGTGCCAGCAGCCGAAGGACAGGCCCCGGGGAGCTGTTTTTTGGAGAA	CASSRRTGPGELFF	3	1.086926985679737E-4	42	TCRBV07-02*01	TCRBV07	TCRBV07-02	01				TCRBD01-01*01	TCRBD01	TCRBD01-01	01				TCRBJ02-02*01	TCRBJ02	TCRBJ02-02	01				5	4	1	4	2	6	39	51	55	62	64	3	In	VDJ
CTCAGGCTGCTGTCGGCTGCTCCCTCCCAGACATCTGTGTACTTCTGTGCCAGCAGTTGGGCAGGGCAGGGCTACACCTTCGGTTCG	CASSWAGQGYTF	1	2.1265962763299202E-5	36	TCRBV06-05*01	TCRBV06	TCRBV06-05	01				TCRBD01-01*01	TCRBD01	TCRBD01-01	01				TCRBJ01-02*01	TCRBJ01	TCRBJ01-02	01				4	3	4	3	3	8	45	58	61	66	69	1	In	VDJ
CTGATCCTGGAGTCGCCCAGCCCCAACCAGACCTCTCTGTACTTCTGTGCCAGCAGTTTACCGGGGCAGCCCCAGCATTTTGGTGAT	CASSLPGQPQHF	1	3.071750176920996E-5	36	TCRBV27-01*01	TCRBV27	TCRBV27-01	01				TCRBD02-01*01	TCRBD02	TCRBD02-01	01				TCRBJ01-05*01	TCRBJ01	TCRBJ01-05	01				2	1	8	3	0	7	45	60	61	-1	66	1	In	VDJ
ACTCTGGAGTCTGCTGCCTCCTCCCAGACATCTGTATATTTCTGCGCCAGCAGTGGTAGCCTCCCCGGGGAGCTGTTTTTTGGAGAA	CASSGSLPGELFF	1	4.4894810278076095E-5	39	TCRBV10-01	TCRBV10	TCRBV10-01				01,02	TCRBD02-01	TCRBD02	TCRBD02-01				01,02	TCRBJ02-02*01	TCRBJ02	TCRBJ02-02	01				4	1	5	7	4	6	42	55	56	60	64	1	In	VDJ
GAGTCCGCCAGCACCAACCAGACATCTATGTACCTCTGTGCCAGCAGAGGCCCCCCGCTAGAACGGGAGACCCAGTACTTCGGGCCA	CASRGPPLERETQYF	2	4.8439137405292624E-5	45	TCRBV28-01*01	TCRBV28	TCRBV28-01	01				TCRBD02-01	TCRBD02	TCRBD02-01				01,02	TCRBJ02-05*01	TCRBJ02	TCRBJ02-05	01				6	10	4	8	5	5	36	47	57	61	66	2	In	VDJ
ATGAGCTCCTTGGAGCTGGGGGACTCAGCCCTGTACTTCTGTGCCAGCAGTAGCGGGGGGGCCGCAGATACGCAGTATTTTGGCCCA	CASSSGGAADTQYF	1	3.071750176920996E-5	42	TCRBV13-01*01	TCRBV13	TCRBV13-01	01				TCRBD02-01*01	TCRBD02	TCRBD02-01	01				TCRBJ02-03*01	TCRBJ02	TCRBJ02-03	01				6	0	5	0	3	4	39	-1	50	61	64	1	In	VDJ
AAGATCCAGCCCTCAGAACCCAGGGACTCAGCTGTGTACTTCTGTGCCAGCAGGAGGGGCCCCAACACTGAAGCTTTCTTTGGACAA	CASRRGPNTEAFF	1	2.953605939347111E-5	39	TCRBV12	TCRBV12	unresolved			TCRBV12-03,TCRBV12-04				unresolved		TCRBD01,TCRBD02	TCRBD01-01,TCRBD02-01		TCRBJ01-01*01	TCRBJ01	TCRBJ01-01	01				6	1	5	2	4	2	42	53	54	59	63	1	In	VDJ
ACCTTGGAGCTGGGGGACTCGGCCCTTTATCTTTGCGCCAGCAGCCCAAGGGACAGGGGGATTACCGGGGAGCTGTTTTTTGGAGAA	CASSPRDRGITGELFF	1	2.599173226625458E-5	48	TCRBV05-01*01	TCRBV05	TCRBV05-01	01				TCRBD01-01*01	TCRBD01	TCRBD01-01	01				TCRBJ02-02*01	TCRBJ02	TCRBJ02-02	01				4	4	0	1	3	5	33	45	49	60	63	1	In	VDJ
TCTCTGGAGCTGGGGGACTCAGCTTTGTATTTCTGTGCCAGCAGCGTTCCTGACAGATCCTTCGACACTGAAGCTTTCTTTGGACAA	CASSVPDRSFDTEAFF	1	2.2447405139038048E-5	48	TCRBV09-01	TCRBV09	TCRBV09-01				01,02	TCRBD01-01*01	TCRBD01	TCRBD01-01	01				TCRBJ01-01*01	TCRBJ01	TCRBJ01-01	01				2	4	2	5	8	3	33	47	51	56	64	1	In	VDJ
GCCCATCCTGAAGACAGCAGCTTCTACATCTGCAGTGCTAGACTAGGACTCAGTAGGGCCTCGAACACTGAAGCTTTCTTTGGACAA	CSARLGLSRASNTEAFF	1	2.4810289890515734E-5	51	TCRBV20	TCRBV20	unresolved			TCRBV20-01,TCRBV20-or09_02		TCRBD02-01	TCRBD02	TCRBD02-01				01,02	TCRBJ01-01*01	TCRBJ01	TCRBJ01-01	01				2	3	1	10	12	1	30	42	45	50	62	1	In	VDJ
ATCCAGCGCACAGAGCAGGGGGACTCGGCCATGTATCTCTGTGCCAGCAGCTTAGTTGGCTCGGATTCACCCCTCCACTTTGGGAAC	CASSLVGSDSPLHF	1	3.662471364790418E-5	42	TCRBV07-09	TCRBV07	TCRBV07-09				01,03			unresolved		TCRBD01,TCRBD02	TCRBD01-01,TCRBD02-01		TCRBJ01-06*01	TCRBJ01	TCRBJ01-06	01				1	2	9	0	4	8	39	55	57	60	64	1	In	VDJ
CACACCCTGCAGCCAGAAGACTCGGCCCTGTATCTCTGCGCCAGCAGCCAAGATCCGATCTCTGGAAACACCATATATTTTGGAGAG	CASSQDPISGNTIYF	1	3.7806156023643024E-5	45	TCRBV04-03*01	TCRBV04	TCRBV04-03	01						unresolved		TCRBD01,TCRBD02	TCRBD01-01,TCRBD02-01		TCRBJ01-03*01	TCRBJ01	TCRBJ01-03	01				0	3	2	8	1	0	36	53	56	58	59	1	In	VDJ
TTGGAGATCCAGCGCACAGAGCAGGGGGACTCGGCCATGTATCTCTGTGCCAGCAGCTTCACAGGGTATGGCTACACCTTCGGTTCG	CASSFTGYGYTF	1	3.5443271272165334E-5	36	TCRBV07-09	TCRBV07	TCRBV07-09				01,03	TCRBD01-01*01	TCRBD01	TCRBD01-01	01				TCRBJ01-02*01	TCRBJ01	TCRBJ01-02	01				3	1	3	3	0	5	45	59	60	-1	66	1	In	VDJ
AGTGCCCATCCTGAAGACAGCAGCTTCTACATCTGCAGTGCTAGAGATCCCCGAGGGTTGACGAACACTGAAGCTTTCTTTGGACAA	CSARDPRGLTNTEAFF	1	2.4810289890515734E-5	48	TCRBV20	TCRBV20	unresolved			TCRBV20-01,TCRBV20-or09_02		TCRBD02-01*02	TCRBD02	TCRBD02-01	02				TCRBJ01-01*01	TCRBJ01	TCRBJ01-01	01				0	5	11	0	5	1	33	47	52	57	62	1	In	VDJ
GTGCCCATCCTGAAGACAGCAGCTTCTACATCTGCAGTGTTAAACTAGCGGGGGCCAAGCTCCTACAATGAGCAGTTCTTCGGGCCA		1	2.599173226625458E-5	49	TCRBV20	TCRBV20	unresolved			TCRBV20-01,TCRBV20-or09_02		TCRBD02-01*01	TCRBD02	TCRBD02-01	01				TCRBJ02-01*01	TCRBJ02	TCRBJ02-01	01				7	4	3	2	5	0	32	39	43	54	59	1	Out	VDJ
CCCTCACGTTGGCGTCTGCTGTACCCTCTCAGACATCTGTGTACTTCTGTGCCAGCAGTGACGTTTCAGCCCCAGCATTTTGGTGAT		5	1.9139366486969282E-4	34	TCRBV06-04	TCRBV06	TCRBV06-04				01,02			unresolved					TCRBJ01-05*01	TCRBJ01	TCRBJ01-05	01				2	0	0	0	3	6	47	-1	-1	62	65	5	Out	VJ
ACCTTGGAGATCCAGCGCACAGAGCAGGGGGACTCGGCCATGTATCTCTGTGCCAGCAGCTTCACAGATACGCAGTATTTTGGCCCA	CASSFTDTQYF	1	4.0169040775120715E-5	33	TCRBV07-09	TCRBV07	TCRBV07-09				01,03			unresolved					TCRBJ02-03*01	TCRBJ02	TCRBJ02-03	01				3	0	0	0	0	2	48	-1	-1	-1	62	1	In	VJ
CCCTGCAGCCAGAAGACTCAGCCCTGTATCTCTGCGCCAGCAGCCATGAACCGGGACTAGCGGGGTCCCGGAGGGTTCTTCGGGCCA		1	2.599173226625458E-5	49	TCRBV04-01*01	TCRBV04	TCRBV04-01	01				TCRBD02-01*01	TCRBD02	TCRBD02-01	01				TCRBJ02-01*01	TCRBJ02	TCRBJ02-01	01				3	6	0	3	9	15	32	46	52	65	74	1	Out	VDJ
ATCCAGCGCACAGAGCAGCGGGACTCGGCCATGTATCGCTGTGCCAGCAACGGGGGGGGGTTCCAAGAGACCCAGTACTTCGGGCCA	CASNGGGFQETQYF	1	2.599173226625458E-5	42	TCRBV07-06*01	TCRBV07	TCRBV07-06	01				TCRBD02-01*01	TCRBD02	TCRBD02-01	01				TCRBJ02-05*01	TCRBJ02	TCRBJ02-05	01				7	1	8	0	4	1	39	49	50	58	62	1	In	VDJ
ATCCAGCGCACAGAGCGGGGGGACTCAGCCGTGTATCTCTGTGCCAGCAGCTCCGGACAGGGTCATAATGAGCAGTTCTTCGGGCCA	CASSSGQGHNEQFF	1	3.1898944144948805E-5	42	TCRBV07-03*01	TCRBV07	TCRBV07-03	01				TCRBD01-01*01	TCRBD01	TCRBD01-01	01				TCRBJ02-01*01	TCRBJ02	TCRBJ02-01	01				4	2	1	3	4	7	39	52	54	62	66	1	In	VDJ
AACGCCTTGGAGCTGGACGACTCGGCCCTGTATCTCTGTGCCAGCAGCTTTCGGACTAGCGGGGGCGGGACCCAGTACTTCGGGCCA	CASSFRTSGGGTQYF	2	3.1898944144948805E-5	45	TCRBV05-04*01	TCRBV05	TCRBV05-04	01				TCRBD02-01*01	TCRBD02	TCRBD02-01	01				TCRBJ02-05*01	TCRBJ02	TCRBJ02-05	01				2	2	1	2	3	7	36	50	52	65	68	2	In	VDJ
ATTCTGGAGTCCGCCAGCACCAACCAGACATCTATGTACCTCTGTGCCAGCAGCCGAGGGGGGACACACGAGCAGTACTTCGGGCCG	CASSRGGTHEQYF	1	3.426182889642649E-5	39	TCRBV28-01*01	TCRBV28	TCRBV28-01	01						unresolved		TCRBD01,TCRBD02	TCRBD01-01,TCRBD02-01		TCRBJ02-07*01	TCRBJ02	TCRBJ02-07	01				6	7	0	6	1	5	42	53	60	66	67	1	In	VDJ
ACCAGTGCCCATCCTGAAGACAGCAGCTTCTACATCTGCAGTGCTCCACCAGGAGGAAGGGGCGGGGAGACCCAGTACTTCGGGCCA	CSAPPGGRGGETQYF	1	2.0084520387560357E-5	45	TCRBV20	TCRBV20	unresolved			TCRBV20-01,TCRBV20-or09_02				unresolved		TCRBD01,TCRBD02	TCRBD01-01,TCRBD02-01		TCRBJ02-05*01	TCRBJ02	TCRBJ02-05	01				5	12	5	2	4	5	36	45	57	62	66	1	In	VDJ
AACGCCTTGTTGCTGGGGGACTCGGCCCTCTATCTCTGTGCCAGCAGCCCGGAGGGAGGAAGCTCCTACGAGCAGTACTTCGGGCCG	CASSPEGGSSYEQYF	1	2.599173226625458E-5	45	TCRBV05-06*01	TCRBV05	TCRBV05-06	01				TCRBD02-01*02	TCRBD02	TCRBD02-01	02				TCRBJ02-07*01	TCRBJ02	TCRBJ02-07	01				4	5	9	1	3	0	36	48	53	59	62	1	In	VDJ
CAGCCCTCAGAACCCAGGGACTCAGCTGTGTACTTCTGTGCCAGCAGTTTAGCCATGACAGGGAATCAGCCCCAGCATTTTGGTGAT	CASSLAMTGNQPQHF	1	2.835461701773227E-5	45	TCRBV12	TCRBV12	unresolved			TCRBV12-03,TCRBV12-04		TCRBD01-01*01	TCRBD01	TCRBD01-01	01				TCRBJ01-05*01	TCRBJ01	TCRBJ01-05	01				0	3	2	3	0	4	36	53	56	-1	63	1	In	VDJ
ATCCAGCGCACAGAGCAGGGGGACTCGGCCATGTATCTCTGTGCCAGCAGGTGGGGCCCAAAGGACACTGAAGCTTTCTTTGGACAA	CASRWGPKDTEAFF	1	4.0169040775120715E-5	42	TCRBV07-09	TCRBV07	TCRBV07-09				01,03	TCRBD01-01*01	TCRBD01	TCRBD01-01	01				TCRBJ01-01*01	TCRBJ01	TCRBJ01-01	01				6	2	7	0	7	3	39	50	52	57	64	1	In	VDJ
CCCAGCCCCAACCAGACCTCTCTGTACTTCTGTGCCAGCAGTTTCTACCCCCCACGTCCGGACAGGGCGGGCTACACCTTCGGTTCG	CASSFYPPRPDRAGYTF	2	4.725769502955378E-5	51	TCRBV27-01*01	TCRBV27	TCRBV27-01	01				TCRBD01-01*01	TCRBD01	TCRBD01-01	01				TCRBJ01-02*01	TCRBJ01	TCRBJ01-02	01				3	15	1	3	2	8	30	44	59	67	69	2	In	VDJ
GTGACATCGGCCCAAAAGAACCCGACAGCTTTCTATCTCTGTGCCAGTAGTCGGCGGGATAGCAATCAGCCCCAGCATTTTGGTGAT	CASSRRDSNQPQHF	4	1.4413596984013904E-4	42	TCRBV19-01	TCRBV19	TCRBV19-01				01,02	TCRBD02-01*02	TCRBD02	TCRBD02-01	02				TCRBJ01-05*01	TCRBJ01	TCRBJ01-05	01				5	2	7	3	0	0	39	51	53	-1	59	4	In	VDJ
TGTTGCTGGGGGACTCGGCCCTGTATCTCTGTGCCAGCAGCTTGGGGGGGAGGGTTAGGCGTAAATCAGCCCCAGCATTTTGGTGAT		2	7.088654254433067E-5	52	TCRBV05-05*01	TCRBV05	TCRBV05-05	01				TCRBD02-01*02	TCRBD02	TCRBD02-01	02				TCRBJ01-05*01	TCRBJ01	TCRBJ01-05	01				0	2	9	0	9	4	29	45	47	54	63	2	Out	VDJ
CTCAGGCTGGAGTTGGCTGCTCCCTCCCAGACATCTGTGTACTTCTGTGCCAGCAGTTCTGACATATCTGAAGCTTTCTTTGGACAA	CASSSDISEAFF	1	3.5443271272165334E-5	36	TCRBV06-06	TCRBV06	TCRBV06-06				01,02	TCRBD01-01*01	TCRBD01	TCRBD01-01	01				TCRBJ01-01*01	TCRBJ01	TCRBJ01-01	01				4	2	2	6	3	6	45	58	60	64	67	1	In	VDJ
GTAGTGCGAGGAGATTCGGCAGCTTATTTCTGTGCCAGCTCACCTTCTTCGAGCGGGGGGCTCTACAATGAGCAGTTCTTCGGGCCA	CASSPSSSGGLYNEQFF	1	3.5443271272165334E-5	51	TCRBV18-01*01	TCRBV18	TCRBV18-01	01				TCRBD02-01*01	TCRBD02	TCRBD02-01	01				TCRBJ02-01*01	TCRBJ02	TCRBJ02-01	01				3	7	6	1	2	3	30	44	51	60	62	1	In	VDJ
AGTTCTAAGAAGCTCCTTCTCAGTGACTCTGGCTTCTATCTCTGTGCCTGGGGCAAAGGGTACACCGGGGAGCTGTTTTTTGGAGAA	CAWGKGYTGELFF	1	1.299586613312729E-5	39	TCRBV30-01*01	TCRBV30	TCRBV30-01	01						unresolved		TCRBD01,TCRBD02	TCRBD01-01,TCRBD02-01		TCRBJ02-02*01	TCRBJ02	TCRBJ02-02	01				5	5	5	3	1	3	42	51	56	60	61	1	In	VDJ
CACGCCCTGCAGCCAGAAGACTCAGCCCTGTATCTCTGCGCCAGCAGCCAGGATCAGAATAGCAATCAGCCCCAGCATTTTGGTGAT	CASSQDQNSNQPQHF	1	2.362884751477689E-5	45	TCRBV04-01*01	TCRBV04	TCRBV04-01	01						unresolved		TCRBD01,TCRBD02	TCRBD01-01,TCRBD02-01		TCRBJ01-05*01	TCRBJ01	TCRBJ01-05	01				3	0	1	8	6	0	36	-1	50	53	59	1	In	VDJ
TCTGCCATCCCCAACCAGACAGCTCTTTACTTCTGTGCCACCAGTGATGGGACTAGCGGGGGGGCCAGACGGCAGTTCTTCGGGCCA	CATSDGTSGGARRQFF	1	2.835461701773227E-5	48	TCRBV24	TCRBV24	unresolved			TCRBV24-01,TCRBV24-or09_02		TCRBD02-01*01	TCRBD02	TCRBD02-01	01				TCRBJ02-01*01	TCRBJ02	TCRBJ02-01	01				3	0	0	0	7	12	33	-1	48	64	71	1	In	VDJ
ACAGTGACCAGTGCCCATCCTGAAGACAGCAGCTTCTACATCTGCAGTGCTGTGGGGAACAATCAGGGAAAACTGTTTTTTGGCAGT	CSAVGNNQGKLFF	2	8.978962055615219E-5	39	TCRBV20	TCRBV20	unresolved			TCRBV20-01,TCRBV20-or09_02		TCRBD01-01*01	TCRBD01	TCRBD01-01	01				TCRBJ01-04*01	TCRBJ01	TCRBJ01-04	01				5	12	4	3	0	10	42	51	63	-1	68	2	In	VDJ
GCCTTGGAGCTGGACGACTCGGCCCTGTATCTCTGTGCCAGCAGCTTTACGGGACAGAAGAACACCGGGGAGCTGTTTTTTGGAGAA	CASSFTGQKNTGELFF	2	7.797519679876374E-5	48	TCRBV05-04*01	TCRBV05	TCRBV05-04	01				TCRBD01-01*01	TCRBD01	TCRBD01-01	01				TCRBJ02-02*01	TCRBJ02	TCRBJ02-02	01				2	3	0	5	2	1	33	47	50	57	59	2	In	VDJ
CTGATTCTGGAGTCCGCCAGCACCAACCAGACATCTATGTACCTCTGTGCCACCCAGGCGGGAATGGATGGCTACACCTTCGGTTCG	CATQAGMDGYTF	1	3.3080386520687644E-5	36	TCRBV28-01*01	TCRBV28	TCRBV28-01	01				TCRBD02-01*02	TCRBD02	TCRBD02-01	02				TCRBJ01-02*01	TCRBJ01	TCRBJ01-02	01				10	5	7	3	4	6	45	52	57	63	67	1	In	VDJ
CGCACACAGCAGGAGGACTCCGCCGTGTATCTCTGTGCCAGCAGCTTAGTGGTCTTCGGAGGCTACAATGAGCAGTTCTTCGGGCCA	CASSLVVFGGYNEQFF	1	3.1898944144948805E-5	48	TCRBV07-08*01	TCRBV07	TCRBV07-08	01				TCRBD02-01*02	TCRBD02	TCRBD02-01	02				TCRBJ02-01*01	TCRBJ02	TCRBJ02-01	01				1	8	10	1	0	3	33	49	57	-1	62	1	In	VDJ
GAGTCCGCTACCAGCTCCCAGACATCTGTGTACTTCTGTGCCATCGGTGGGCGTTTTCCGCGCACAGATACGCAGTATTTTGGCCCA	CAIGGRFPRTDTQYF	1	4.371336790233725E-5	45	TCRBV10-03*01	TCRBV10	TCRBV10-03	01						unresolved		TCRBD01,TCRBD02	TCRBD01-01,TCRBD02-01		TCRBJ02-03*01	TCRBJ02	TCRBJ02-03	01				4	0	9	0	9	1	36	-1	49	52	61	1	In	VDJ
CAGTCCACGGAGTCAGGGGACACAGCACTGTATTTCTGTGCCAGCAGCAAAGGGCAGGTTAGCAATCAGCCCCAGCATTTTGGTGAT	CASSKGQVSNQPQHF	1	4.8439137405292624E-5	45	TCRBV21-01*01	TCRBV21	TCRBV21-01	01				TCRBD01-01*01	TCRBD01	TCRBD01-01	01				TCRBJ01-05*01	TCRBJ01	TCRBJ01-05	01				1	2	4	4	1	0	36	52	54	58	59	1	In	VDJ
AACGCCTTGGAGCTGGACGACTCGGCCCTGTATCTCTGTGCCAGCAGCTCCTCGGGCAGGGCCGGAGAAAAACTGTTTTTTGGCAGT	CASSSSGRAGEKLFF	1	3.5443271272165334E-5	45	TCRBV05-04*01	TCRBV05	TCRBV05-04	01				TCRBD01-01*01	TCRBD01	TCRBD01-01	01				TCRBJ01-04*01	TCRBJ01	TCRBJ01-04	01				3	7	4	3	5	8	36	49	56	61	66	1	In	VDJ
CCTGCAAAGCTTGAGGACTCGGCCGTGTATCTCTGTGCCAGCAGCACCGGGGCAGGGGGGGGAAAGTATGGCTACACCTTCGGTTCG	CASSTGAGGGKYGYTF	1	2.7173174641993425E-5	48	TCRBV11-02*02	TCRBV11	TCRBV11-02	02						unresolved		TCRBD01,TCRBD02	TCRBD01-01,TCRBD02-01		TCRBJ01-02*01	TCRBJ01	TCRBJ01-02	01				5	7	4	1	7	5	33	45	52	59	66	1	In	VDJ
ACTCTGAAGATCCGGTCCACAAAGCTGGAGGACTCAGCCATGTACTTCTGTGCCAGCAGTTATAACAATGAGCAGTTCTTCGGGCCA	CASSYNNEQFF	1	3.3080386520687644E-5	33	TCRBV02-01*01	TCRBV02	TCRBV02-01	01				TCRBD02-01	TCRBD02	TCRBD02-01				01,02	TCRBJ02-01*01	TCRBJ02	TCRBJ02-01	01				5	0	5	9	2	5	48	-1	60	62	64	1	In	VDJ
ATCAATTCCCTGGAGCTTGGTGACTCTGCTGTGTATTTCTGTGCCAGCAGCCCACAGGGGGCTGTTCAGCCCCAGCATTTTGGTGAT	CASSPQGAVQPQHF	1	3.1898944144948805E-5	42	TCRBV03	TCRBV03	unresolved			TCRBV03-01,TCRBV03-02		TCRBD01-01*01	TCRBD01	TCRBD01-01	01				TCRBJ01-05*01	TCRBJ01	TCRBJ01-05	01				4	1	3	0	3	6	39	52	53	62	65	1	In	VDJ
CCTCAGAACCCAGGGACTCAGCTGTGTATTTTTGTGCTAGTGGTTTGGTACGGGGGCAGCCGAAACTATGGCTACACCTTCGGTTCG		4	1.3350298845848943E-4	49	TCRBV12-05*01	TCRBV12	TCRBV12-05	01						unresolved		TCRBD01,TCRBD02	TCRBD01-01,TCRBD02-01		TCRBJ01-02*01	TCRBJ01	TCRBJ01-02	01				0	2	6	0	6	2	32	49	51	57	63	4	Out	VDJ
AGCTGGAGTCAGCTGCTCCCTCTCAGACTTCTGTTTACTTCTGTGCCAGCAGTCACGGTGGCCGGGGAGACCCAGTACTTCGGGCCA		1	2.362884751477689E-5	40	TCRBV06-07*01	TCRBV06	TCRBV06-07	01				TCRBD02-01	TCRBD02	TCRBD02-01				01,02	TCRBJ02-05*01	TCRBJ02	TCRBJ02-05	01				5	9	8	4	0	5	41	53	62	-1	66	1	Out	VDJ
GAGCTCCTTGGAGCTGGGGGACTCAGCCCTGTACTTCTGTGCCAGCAGCGCGCCAGAGGGTCCCAAGAGACCCAGTACTTCGGGCCA		1	2.4810289890515734E-5	44	TCRBV13-01*01	TCRBV13	TCRBV13-01	01				TCRBD02-01*02	TCRBD02	TCRBD02-01	02				TCRBJ02-05*01	TCRBJ02	TCRBJ02-05	01				5	6	11	0	2	1	37	49	55	60	62	1	Out	VDJ
TCCTGTCCTCAGAACCGGGAGACACGGCACTGTATCTCTGCGCCAGCAGTCAAGAGGGGACAGGAAAACACCATATATTTTGGAGAG		1	4.4894810278076095E-5	43	TCRBV23-01*01	TCRBV23	TCRBV23-01	01				TCRBD01-01*01	TCRBD01	TCRBD01-01	01				TCRBJ01-03*01	TCRBJ01	TCRBJ01-03	01				2	3	0	4	1	6	38	53	56	64	65	1	Out	VDJ
CAGCCCTCAGAACCCAGGGACTCAGCTGTGTACTTCTGTGCCAGCAGTTTTTATCGGACAGCCCTAGGAGAGCTGTTTTTTGGAGAA	CASSFYRTALGELFF	1	3.1898944144948805E-5	45	TCRBV12	TCRBV12	unresolved			TCRBV12-03,TCRBV12-04		TCRBD01-01*01	TCRBD01	TCRBD01-01	01				TCRBJ02-02*01	TCRBJ02	TCRBJ02-02	01				3	5	1	5	8	11	36	50	55	61	69	1	In	VDJ
CTGAAGATCCAGCCCTCAGAACCCAGGGACTCAGCTGTGTACTTCTGTGCCAGTCATGGGGACACCGGGGAGCTGTTTTTTGGAGAA	CASHGDTGELFF	1	3.1898944144948805E-5	36	TCRBV12	TCRBV12	unresolved			TCRBV12-03,TCRBV12-04				unresolved		TCRBD01,TCRBD02	TCRBD01-01,TCRBD02-01		TCRBJ02-02*01	TCRBJ02	TCRBJ02-02	01				9	4	6	2	0	3	45	53	57	-1	61	1	In	VDJ
TCAGAACCCAGGGACTCAGCTGTGTACTTCTGTGCCAGCAGTTTAATCGGCGGGGGGAGGAACTACAATGAGCAGTTCTTCGGGCCA	CASSLIGGGRNYNEQFF	1	3.071750176920996E-5	51	TCRBV12	TCRBV12	unresolved			TCRBV12-03,TCRBV12-04		TCRBD02-01*01	TCRBD02	TCRBD02-01	01				TCRBJ02-01*01	TCRBJ02	TCRBJ02-01	01				2	4	7	1	5	3	30	45	49	57	62	1	In	VDJ
TGGAGCTTGGTGACTCTGCTGTGTATTTCTGTGCCAGCAGCGAAAGAACCAAGAAGAACCCCTTCCTACGAGCAGTACTTCGGGCCG		1	3.1898944144948805E-5	52	TCRBV03	TCRBV03	unresolved			TCRBV03-01,TCRBV03-02				unresolved		TCRBD01,TCRBD02	TCRBD01-01,TCRBD02-01		TCRBJ02-07*01	TCRBJ02	TCRBJ02-07	01				5	0	2	8	20	1	29	-1	41	43	63	1	Out	VDJ
AGCTCCTTGGAGCTGGGGGACTCAGCCCTGTACTTCTGTGCCAGCAGCTTATCAGGGAGAGGAAATTCACCCCTCCACTTTGGGAAC	CASSLSGRGNSPLHF	1	2.7173174641993425E-5	45	TCRBV13-01*01	TCRBV13	TCRBV13-01	01						unresolved		TCRBD01,TCRBD02	TCRBD01-01,TCRBD02-01		TCRBJ01-06*01	TCRBJ01	TCRBJ01-06	01				2	1	4	3	6	7	36	51	52	57	63	1	In	VDJ
CTGGAGTTGGCTGCTCCCTCCCAGACATCTGTGTACTTCTGTGCCAGCAGTTACGCAGGGGACTCCTACGAGCAGTACTTCGGGCCG	CASSYAGDSYEQYF	1	3.1898944144948805E-5	42	TCRBV06-06	TCRBV06	TCRBV06-06				01,02	TCRBD01-01*01	TCRBD01	TCRBD01-01	01				TCRBJ02-07*01	TCRBJ02	TCRBJ02-07	01				2	1	4	2	1	0	39	54	55	61	62	1	In	VDJ
ACTCTGGAGTCCGCTACCAGCTCCCAGACATCTGTGTACTTCTGTGCCATCCGAAGACAGGGGGATGAAAAACTGTTTTTTGGCAGT	CAIRRQGDEKLFF	1	5.198346453250916E-5	39	TCRBV10-03*01	TCRBV10	TCRBV10-03	01				TCRBD01-01*01	TCRBD01	TCRBD01-01	01				TCRBJ01-04*01	TCRBJ01	TCRBJ01-04	01				8	4	2	1	0	6	42	51	55	-1	64	1	In	VDJ
CAGGTAGTGCGAGGAGATTCGGCAGCTTATTTCTGTGCCAGCTCAGCGACTAGTAGTCGTGACACCGGGGAGCTGTTTTTTGGAGAA	CASSATSSRDTGELFF	1	3.5443271272165334E-5	48	TCRBV18-01*01	TCRBV18	TCRBV18-01	01				TCRBD02-01	TCRBD02	TCRBD02-01				01,02	TCRBJ02-02*01	TCRBJ02	TCRBJ02-02	01				5	2	2	8	8	3	33	45	47	53	61	1	In	VDJ
TCTGCCATCCCCAACCAGACAGCTCTTTACTTCTGTGCCACCACAAGCGGGGGGGCCGTAAGCGCAGATACGCAGTATTTTGGCCCA	CATTSGGAVSADTQYF	4	1.4649885459161672E-4	48	TCRBV24	TCRBV24	unresolved			TCRBV24-01,TCRBV24-or09_02		TCRBD02-01*01	TCRBD02	TCRBD02-01	01				TCRBJ02-03*01	TCRBJ02	TCRBJ02-03	01				8	2	6	0	9	4	33	43	45	55	64	4	In	VDJ
GAGCAGGGGGACTCGGCCATGTATCTCTGTGCCAGCAGCTTAGGCCTAGTAGGGACAGGGGGCGCGGAGACCCAGTACTTCGGGCCA	CASSLGLVGTGGAETQYF	2	3.426182889642649E-5	54	TCRBV07-09	TCRBV07	TCRBV07-09				01,03	TCRBD01-01*01	TCRBD01	TCRBD01-01	01				TCRBJ02-05*01	TCRBJ02	TCRBJ02-05	01				1	8	0	0	3	5	27	43	51	63	66	2	In	VDJ
CGATTCAGCGCACAGAGCAGCGGGACTCAGCCATGTATCGCTGTGCTAGCAGCTTAAGAAGGCAGCTTTGAAGCTTTCTTTGGACAA		2	5.907211878694222E-5	40	TCRBV07-07*01	TCRBV07	TCRBV07-07	01						unresolved		TCRBD01,TCRBD02	TCRBD01-01,TCRBD02-01		TCRBJ01-01*01	TCRBJ01	TCRBJ01-01	01				2	6	4	5	3	7	41	56	62	65	68	2	Out	VDJ
GAGTCGGCTGCTCCCTCCCAGACATCTGTGTACTTCTGTGCCAGCAGAAACCGGGCTACCGTCCTAGGGGAGCTGTTTTTTGGAGAA	CASRNRATVLGELFF	1	3.071750176920996E-5	45	TCRBV06-01*01	TCRBV06	TCRBV06-01	01						unresolved		TCRBD01,TCRBD02	TCRBD01-01,TCRBD02-01		TCRBJ02-02*01	TCRBJ02	TCRBJ02-02	01				6	5	8	0	10	8	36	47	52	56	66	1	In	VDJ
AGCCCCAACCAGACCTCTCTGTACTTCTGTGCCAGCAGTTCGACCCAGGGAGGGGTTTGGTCTTTTGGGGAGCTGTTTTTTGGAGAA	CASSSTQGGVWSFGELFF	1	3.5443271272165334E-5	54	TCRBV27-01*01	TCRBV27	TCRBV27-01	01				TCRBD02-01*02	TCRBD02	TCRBD02-01	02				TCRBJ02-02*01	TCRBJ02	TCRBJ02-02	01				4	7	9	0	12	8	27	40	47	54	66	1	In	VDJ
GTGACATCGGCCCAAAAGAACCCGACAGCTTTCTATCTCTGTGCCAGCACCCTTCGGGGTCAGGGAGATACGCAGTATTTTGGCCCA	CASTLRGQGDTQYF	1	4.135048315085956E-5	42	TCRBV19-01	TCRBV19	TCRBV19-01				01,02			unresolved		TCRBD01,TCRBD02	TCRBD01-01,TCRBD02-01		TCRBJ02-03*01	TCRBJ02	TCRBJ02-03	01				9	13	4	3	0	5	39	47	60	-1	65	1	In	VDJ
CCCTCAGAACCCAGGGACTCAGCTGTGTACTTCTGTGCCAGCAGTCCCAGGACAGGGACGAACACCGGGGAGCTGTTTTTTGGAGAA	CASSPRTGTNTGELFF	3	1.2641433420405637E-4	48	TCRBV12	TCRBV12	unresolved			TCRBV12-03,TCRBV12-04		TCRBD01-01*01	TCRBD01	TCRBD01-01	01				TCRBJ02-02*01	TCRBJ02	TCRBJ02-02	01				5	4	1	3	1	0	33	45	49	57	58	3	In	VDJ
CTGGAGTCGCCCAGCCCCAACCAGACCTCTCTGTACTTCTGTGCCAGCAGTAAACAGGGAAGCTCCTACGAGCAGTACTTCGGGCCG	CASSKQGSSYEQYF	1	2.953605939347111E-5	42	TCRBV27-01*01	TCRBV27	TCRBV27-01	01				TCRBD01-01*01	TCRBD01	TCRBD01-01	01				TCRBJ02-07*01	TCRBJ02	TCRBJ02-07	01				5	2	3	3	3	0	39	51	53	59	62	1	In	VDJ
TTGGAGATCCAGCGCACAGAGCAGGGGGACTCGGCCATGTATCTCTGTGCCAGCAGCCAGGGGGTAGATACGCAGTATTTTGGCCCA	CASSQGVDTQYF	1	3.898759839938187E-5	36	TCRBV07-09	TCRBV07	TCRBV07-09				01,03	TCRBD01-01*01	TCRBD01	TCRBD01-01	01				TCRBJ02-03*01	TCRBJ02	TCRBJ02-03	01				5	0	4	1	1	5	45	-1	57	64	65	1	In	VDJ
AGTGCCCATCCTGAAGACAGCAGCTTCTACATCTGCAGTGCTAAAGGCGGTCCCGGGACAGGGACCTACGAGCAGTACTTCGGGCCG	CSAKGGPGTGTYEQYF	1	2.1265962763299202E-5	48	TCRBV20	TCRBV20	unresolved			TCRBV20-01,TCRBV20-or09_02		TCRBD01-01*01	TCRBD01	TCRBD01-01	01				TCRBJ02-07*01	TCRBJ02	TCRBJ02-07	01				4	11	0	3	1	2	33	43	54	63	64	1	In	VDJ
AGCACCTTGGAGCTGGGGGACTCGGCCCTTTATCTTTGCGCCAGCAGGGCGGACCCCGGGAGCAATCAGCCCCAGCATTTTGGTGAT	CASRADPGSNQPQHF	2	6.616077304137529E-5	45	TCRBV05-01*01	TCRBV05	TCRBV05-01	01						unresolved		TCRBD01,TCRBD02	TCRBD01-01,TCRBD02-01		TCRBJ01-05*01	TCRBJ01	TCRBJ01-05	01				5	3	1	7	6	1	36	47	50	54	60	2	In	VDJ
ATCCAGCGCACACAGCAGGAGGACTCCGCCGTGTATCTCTGTGCCAGCAGCTTTAAGACAGGGCCCTACGAGCAGTACTTCGGGCCG	CASSFKTGPYEQYF	1	2.7173174641993425E-5	42	TCRBV07-08*01	TCRBV07	TCRBV07-08	01				TCRBD01-01*01	TCRBD01	TCRBD01-01	01				TCRBJ02-07*01	TCRBJ02	TCRBJ02-07	01				3	3	2	3	1	2	39	53	56	63	64	1	In	VDJ
GTGACCAGTGCCCATCCTGAAGACAGCAGCTTCTACATCTGCAGTGCTATAGGACAGGGGGCTACAGATACGCAGTATTTTGGCCCA	CSAIGQGATDTQYF	1	2.362884751477689E-5	42	TCRBV20	TCRBV20	unresolved			TCRBV20-01,TCRBV20-or09_02		TCRBD01-01*01	TCRBD01	TCRBD01-01	01				TCRBJ02-03*01	TCRBJ02	TCRBJ02-03	01				4	2	1	0	1	3	39	49	51	62	63	1	In	VDJ
CAGCGCACACAGCAGGAGGACTCGGCCGTGTATCTCTGTGCCAGCAGTTCCTCAGGGACTCCCGGGGGGACCCAGTACTTCGGGCCA	CASSSSGTPGGTQYF	1	2.953605939347111E-5	45	TCRBV07-02*01	TCRBV07	TCRBV07-02	01				TCRBD02-01	TCRBD02	TCRBD02-01				01,02	TCRBJ02-05*01	TCRBJ02	TCRBJ02-05	01				6	7	0	10	8	7	36	47	54	60	68	1	In	VDJ
TTGGAGCTGGACGACTCGGCCCTGTATCTCTGTGCCAGCAGCCCGGAGGGACCTTACTCTAACACTGGTGGCTACACCTTCGGTTCG	CASSPEGPYSNTGGYTF	2	9.097106293189103E-5	51	TCRBV05-04*01	TCRBV05	TCRBV05-04	01				TCRBD02-01*02	TCRBD02	TCRBD02-01	02				TCRBJ01-02*01	TCRBJ01	TCRBJ01-02	01				4	2	10	0	18	7	30	42	44	50	68	2	In	VDJ
GCCCTGCAGCCAGAAGACTCAGCCCTGTATCTCTGCGCCAGCAGCCAAGATGTTAGCCAGGGGGCATACGAGCAGTACTTCGGGCCG	CASSQDVSQGAYEQYF	1	2.2447405139038048E-5	48	TCRBV04-01*01	TCRBV04	TCRBV04-01	01				TCRBD01-01*01	TCRBD01	TCRBD01-01	01				TCRBJ02-07*01	TCRBJ02	TCRBJ02-07	01				0	7	4	0	1	4	33	50	57	65	66	1	In	VDJ
AAAGCTGGAGGACTCAGCCATGTACTTCTGTGCCAGCAGAGGACAGATCCTAAACTCGGAGCCAAAAACATTCAGTACTTCGGCGCC		2	8.270096630171912E-5	53	TCRBV02-01*01	TCRBV02	TCRBV02-01	01				TCRBD01-01*01	TCRBD01	TCRBD01-01	01				TCRBJ02-04*01	TCRBJ02	TCRBJ02-04	01				6	1	1	5	13	0	28	39	40	46	59	2	Out	VDJ
GAGCACCTTGGAGCTGGGGGACTCGGCCCTTTATCTTTGCGCCAGCAGCTTGCGTATAAAGGGGGTCGGGGCTACACCTTCGGTTCG		1	2.0084520387560357E-5	44	TCRBV05-01*01	TCRBV05	TCRBV05-01	01				TCRBD01-01*01	TCRBD01	TCRBD01-01	01				TCRBJ01-02*01	TCRBJ01	TCRBJ01-02	01				1	7	5	1	4	8	37	52	59	65	69	1	Out	VDJ
CCTGACCTTGTCCACTCTGACAGTGACCAGTGCCCATCCTGAAGACACTACGGGGTGGGGATATACAATGAGCAGTTCTTCGGGCCA		1	1.7721635636082667E-5	20	TCRBV20-01*01	TCRBV20	TCRBV20-01	01				TCRBD02-01*01	TCRBD02	TCRBD02-01	01				TCRBJ02-01*01	TCRBJ02	TCRBJ02-01	01				28	3	8	3	8	4	61	47	50	55	63	1	Out	VDJ
ACATCGGCCCAAAAGAACCCGACAGCTTTCTATCTCTGTGCCAGTAGAACACGGCGGCGGGATAATCAGCCCCAGCATTTTGGTGAT	CASRTRRRDNQPQHF	2	4.725769502955378E-5	45	TCRBV19-01	TCRBV19	TCRBV19-01				01,02	TCRBD02-01*02	TCRBD02	TCRBD02-01	02				TCRBJ01-05*01	TCRBJ01	TCRBJ01-05	01				6	9	7	3	1	4	36	47	56	62	63	2	In	VDJ
CAGCGCACACAGCAGGAGGACTCGGCCGTGTATCTCTGTGCCAGCAGCTTCCGAAGGGGGGGCAACACTGAAGCTTTCTTTGGACAA	CASSFRRGGNTEAFF	1	3.5443271272165334E-5	45	TCRBV07-02*01	TCRBV07	TCRBV07-02	01				TCRBD02-01*01	TCRBD02	TCRBD02-01	01				TCRBJ01-01*01	TCRBJ01	TCRBJ01-01	01				3	5	9	0	1	2	36	50	55	62	63	1	In	VDJ
CGCTCACCAGGCCTGGGGGACGCAGCCATGTACCTGTGTGCCACCAGCAGTAACAGGGTGGGGGTGAGCGAGCAGTACTTCGGGCCG	CATSSNRVGVSEQYF	1	2.2447405139038048E-5	45	TCRBV15-01*01	TCRBV15	TCRBV15-01	01				TCRBD01-01*01	TCRBD01	TCRBD01-01	01				TCRBJ02-07*01	TCRBJ02	TCRBJ02-07	01				3	2	3	3	10	6	36	50	52	58	68	1	In	VDJ
GCCTTGTTGCTGGGGGACTCGGCCCTCTATCTCTGTGCCAGCAGCACCCTCCTCTGGGGGGGAACAGATACGCAGTATTTTGGCCCA	CASSTLLWGGTDTQYF	3	1.2405144945257867E-4	48	TCRBV05-06*01	TCRBV05	TCRBV05-06	01				TCRBD02-01*01	TCRBD02	TCRBD02-01	01				TCRBJ02-03*01	TCRBJ02	TCRBJ02-03	01				4	10	9	0	1	3	33	45	55	62	63	3	In	VDJ
CCCTCAGAACCCAGGGACTCAGCTGTGTACTTCTGTGCCAGCAGCCTCACGGGGATAAGGGCTAATGAAAAACTGTTTTTTGGCAGT	CASSLTGIRANEKLFF	1	3.5443271272165334E-5	48	TCRBV12	TCRBV12	unresolved			TCRBV12-03,TCRBV12-04		TCRBD02-01*01	TCRBD02	TCRBD02-01	01				TCRBJ01-04*01	TCRBJ01	TCRBJ01-04	01				6	5	8	3	7	3	33	44	49	54	61	1	In	VDJ
CACAGAGCAGGGGGACTCGGCCATGTATCTCTGTGCCAGCAGCTTAGGAGAGGGGGGTCCAGGGCCTACGAGCAGTACTTCGGGCCG		1	3.5443271272165334E-5	50	TCRBV07-09	TCRBV07	TCRBV07-09				01,03			unresolved		TCRBD01,TCRBD02	TCRBD01-01,TCRBD02-01		TCRBJ02-07*01	TCRBJ02	TCRBJ02-07	01				1	3	5	1	8	2	31	47	50	56	64	1	Out	VDJ
TTCACTCTGAAGATCCGGTCCACAAAGCTGGAGGACTCAGCCATGTACTTCTGTGCCAGCAACTTCCATGGCTACACCTTCGGTTCG	CASNFHGYTF	1	2.7173174641993425E-5	30	TCRBV02-01*01	TCRBV02	TCRBV02-01	01				TCRBD02-01	TCRBD02	TCRBD02-01				01,02	TCRBJ01-02*01	TCRBJ01	TCRBJ01-02	01				7	0	3	10	3	6	51	-1	61	64	67	1	In	VDJ
AACGCCTTGGAGCTGGACGACTCGGCCCTGTATCTCTGTGCCAGCAGCTTGCGGGACGGGATCAACTATGGCTACACCTTCGGTTCG	CASSLRDGINYGYTF	1	2.4810289890515734E-5	45	TCRBV05-04*01	TCRBV05	TCRBV05-04	01						unresolved		TCRBD01,TCRBD02	TCRBD01-01,TCRBD02-01		TCRBJ01-02*01	TCRBJ01	TCRBJ01-02	01				1	1	0	7	6	2	36	51	52	57	63	1	In	VDJ
AGCTCTCTGGAGCTGGGGGACTCAGCTTTGTATTTCTGTGCCAGCAGCGTAGAAGCAGGGTTTGGAAACACCATATATTTTGGAGAG	CASSVEAGFGNTIYF	1	2.953605939347111E-5	45	TCRBV09-01	TCRBV09	TCRBV09-01				01,02	TCRBD01-01*01	TCRBD01	TCRBD01-01	01				TCRBJ01-03*01	TCRBJ01	TCRBJ01-03	01				0	3	4	3	2	3	36	52	55	60	62	1	In	VDJ
GGAGCGCTTCTCCCTGATTCTGGAGTCCGCCAGCACCAACCAGACATCTATGTACCTCTGCAACTTGAAAAACTGTTTTTTGGCAGT		3	1.1341846807092908E-4	23	TCRBV28-01*01	TCRBV28	TCRBV28-01	01				TCRBD02-01	TCRBD02	TCRBD02-01				01,02	TCRBJ01-04*01	TCRBJ01	TCRBJ01-04	01				15	2	3	10	0	7	58	60	62	-1	65	3	Out	VDJ
AGGATCCAGCAGGTAGTGCGAGGAGATTCGGCAGCTTATTTCTGTGCCAGCTCTCGGGACAGAGGCGGGGAGCTGTTTTTTGGAGAA	CASSRDRGGELFF	1	3.5443271272165334E-5	39	TCRBV18-01*01	TCRBV18	TCRBV18-01	01				TCRBD01-01*01	TCRBD01	TCRBD01-01	01				TCRBJ02-02*01	TCRBJ02	TCRBJ02-02	01				6	2	0	5	3	7	42	53	55	62	65	1	In	VDJ
CTGGAGTCTGCTGCCTCCTCCCAGACATCTGTATATTTCTGCGCCAGCAGTGAGTCGGGATCCTACAATGAGCAGTTCTTCGGGCCA	CASSESGSYNEQFF	1	4.135048315085956E-5	42	TCRBV10-01	TCRBV10	TCRBV10-01				01,02			unresolved		TCRBD01,TCRBD02	TCRBD01-01,TCRBD02-01		TCRBJ02-01*01	TCRBJ02	TCRBJ02-01	01				0	0	0	8	0	1	39	-1	56	-1	60	1	In	VDJ
ATCCTGGAGTCGCCCAGCCCCAACCAGACCTCTCTGTACTTCTGTGCCAGCAGTTACGGACAGGGAGGGGAGCTGTTTTTTGGAGAA	CASSYGQGGELFF	1	3.5443271272165334E-5	39	TCRBV27-01*01	TCRBV27	TCRBV27-01	01				TCRBD01-01*01	TCRBD01	TCRBD01-01	01				TCRBJ02-02*01	TCRBJ02	TCRBJ02-02	01				4	2	1	3	1	8	42	55	57	65	66	1	In	VDJ
CCAGTCCACGGAGTCAGGGGACACAGCACTGTATTTCTGTGCCAGCAGCAAATGGGACACAGTAACTATGGCTACACCTTCGGTTCG		1	4.371336790233725E-5	44	TCRBV21-01*01	TCRBV21	TCRBV21-01	01				TCRBD01-01*01	TCRBD01	TCRBD01-01	01				TCRBJ01-02*01	TCRBJ01	TCRBJ01-02	01				2	1	0	6	3	1	37	52	53	59	62	1	Out	VDJ
AAAGCTGGAGGACTCAGCCATGTACTTCTGTGCCAGCAGTGAAGGGGCCAGGGGCAGGGCCCTAACAATGAGCAGTTCTTCGGGCCA		1	3.1898944144948805E-5	53	TCRBV02-01*01	TCRBV02	TCRBV02-01	01				TCRBD01-01*01	TCRBD01	TCRBD01-01	01				TCRBJ02-01*01	TCRBJ02	TCRBJ02-01	01				1	4	4	2	10	5	28	44	48	54	64	1	Out	VDJ
AACGCCTTGGAGCTGGAGGACTCGGCCCTGTATCTCTGTGCCAGCAGCCCGCGGCTGCGGGGCACAGATACGCAGTATTTTGGCCCA	CASSPRLRGTDTQYF	1	3.898759839938187E-5	45	TCRBV05-08*01	TCRBV05	TCRBV05-08	01				TCRBD02-01	TCRBD02	TCRBD02-01				01,02	TCRBJ02-03*01	TCRBJ02	TCRBJ02-03	01				4	8	7	4	0	1	36	48	56	-1	61	1	In	VDJ
GTCGGCTGCTCCCTCCCAGACATCTGTGTACTTCTGTGCCAGCAGTTACTCGTTTGTGGGCACGAAAACACCATATATTTTGGAGAG		1	2.953605939347111E-5	47	TCRBV06-05*01	TCRBV06	TCRBV06-05	01				TCRBD01-01*01	TCRBD01	TCRBD01-01	01				TCRBJ01-03*01	TCRBJ01	TCRBJ01-03	01				0	6	8	0	4	6	34	51	57	61	65	1	Out	VDJ
CTGGAGTCCGCCAGCACCAACCAGACATCTATGTACCTCTGTGCCAGCAGTTCGTCTCAAGGCAGCTACGGGCAGTATTTTGGCCCA	CASSSSQGSYGQYF	1	3.662471364790418E-5	42	TCRBV28-01*01	TCRBV28	TCRBV28-01	01						unresolved		TCRBD01,TCRBD02	TCRBD01-01,TCRBD02-01		TCRBJ02-03*01	TCRBJ02	TCRBJ02-03	01				4	10	4	5	6	11	39	52	62	65	71	1	In	VDJ
ATCCAGCCCTCAGAACCCAGGGACTCAGCTGTGTACTTCTGTGCCAGCAGTGTAGGGACAGGGGGAGAGACCCAGTACTTCGGGCCA	CASSVGTGGETQYF	1	2.362884751477689E-5	42	TCRBV12	TCRBV12	unresolved			TCRBV12-03,TCRBV12-04		TCRBD01-01*01	TCRBD01	TCRBD01-01	01				TCRBJ02-05*01	TCRBJ02	TCRBJ02-05	01				1	0	1	1	0	4	39	-1	55	-1	65	1	In	VDJ
GAGTCGCCCAGCCCCAACCAGACCTCTCTGTACTTCTGTGCCAGCAGTGCCAGGGGAAATAGCAATCAGCCCCAGCATTTTGGTGAT	CASSARGNSNQPQHF	3	1.0396692906501832E-4	45	TCRBV27-01*01	TCRBV27	TCRBV27-01	01				TCRBD01-01*01	TCRBD01	TCRBD01-01	01				TCRBJ01-05*01	TCRBJ01	TCRBJ01-05	01				5	2	4	2	3	0	36	48	50	56	59	3	In	VDJ
CAGCCTGCAGAACTGGAGGATTCTGGAGTTTATTTCTGTGCCAGCAGCCTCGGACACGCCACGGGCTATGGCTACACCTTCGGTTCG	CASSLGHATGYGYTF	1	3.426182889642649E-5	45	TCRBV14-01*01	TCRBV14	TCRBV14-01	01				TCRBD01-01*01	TCRBD01	TCRBD01-01	01				TCRBJ01-02*01	TCRBJ01	TCRBJ01-02	01				4	2	1	6	9	4	36	49	51	56	65	1	In	VDJ
GGAGTCCGCCAGCACCAACCAGACATCTATGTACCTCTGTGCCAGCAGTTTAGAAGGCAGCTGAACACTGAAGCTTTCTTTGGACAA		2	6.379788828989761E-5	44	TCRBV28-01*01	TCRBV28	TCRBV28-01	01						unresolved		TCRBD01,TCRBD02	TCRBD01-01,TCRBD02-01		TCRBJ01-01*01	TCRBJ01	TCRBJ01-01	01				2	5	4	5	1	0	37	52	57	60	61	2	Out	VDJ
GTGACATCGGCCCAAAAGAACCCGACAGCTTTCTATCTCTGTGCCAGTAGATCCACTTACTTCACCGGGGAGCTGTTTTTTGGAGAA	CASRSTYFTGELFF	2	6.734221541711414E-5	42	TCRBV19-01	TCRBV19	TCRBV19-01				01,02	TCRBD02-01	TCRBD02	TCRBD02-01				01,02	TCRBJ02-02*01	TCRBJ02	TCRBJ02-02	01				6	4	3	10	5	4	39	50	54	57	62	2	In	VDJ
TCTCTGGAGCTGGGGGACTCAGCTTTGTATTTCTGTGCCAGCAGCGTTAACAGGGGGAATTTAGCCGGGGAGCTGTTTTTTGGAGAA	CASSVNRGNLAGELFF	1	2.362884751477689E-5	48	TCRBV09-01	TCRBV09	TCRBV09-01				01,02	TCRBD01-01*01	TCRBD01	TCRBD01-01	01				TCRBJ02-02*01	TCRBJ02	TCRBJ02-02	01				2	2	3	1	7	6	33	47	49	57	64	1	In	VDJ
CGCTCACCAGGCCTGGGGGACGCAGCCATGTACCTGTGTGCCACCAGCAGAGAGGGGGTGTGGGAAGAGACCCAGTACTTCGGGCCA	CATSREGVWEETQYF	2	4.2531925526598405E-5	45	TCRBV15-01*01	TCRBV15	TCRBV15-01	01						unresolved		TCRBD01,TCRBD02	TCRBD01-01,TCRBD02-01		TCRBJ02-05*01	TCRBJ02	TCRBJ02-05	01				0	0	6	1	6	3	36	-1	53	58	64	2	In	VDJ
CTTGACATCCGCTCACCAGGCCTGGGGGACGCAGCCATGTACCTGTGTGCCACCAGCCCTTCGGTCGATACGCAGTATTTTGGCCCA	CATSPSVDTQYF	2	6.143500353841992E-5	36	TCRBV15-01*01	TCRBV15	TCRBV15-01	01				TCRBD02-01	TCRBD02	TCRBD02-01				01,02	TCRBJ02-03*01	TCRBJ02	TCRBJ02-03	01				5	4	8	5	2	6	45	57	61	64	66	2	In	VDJ
CACCTTGGAGCTGGGGGACTCGGCCCTTTATCTTTGCGCCAGCAGCTACTAGCGGGGAACTCCTACAATGAGCAGTTCTTCGGGCCA		2	3.071750176920996E-5	47	TCRBV05-01*01	TCRBV05	TCRBV05-01	01				TCRBD02-01*01	TCRBD02	TCRBD02-01	01				TCRBJ02-01*01	TCRBJ02	TCRBJ02-01	01				3	0	3	3	2	0	34	-1	47	57	59	2	Out	VDJ
ACCCTGCAGCCAGAAGACTCGGCCCTGTATCTCTGCGCCAGCAGCCACAGTGACTGGCCCCCAGAGGATGAGCAGTTCTTCGGGCCA	CASSHSDWPPEDEQFF	1	2.835461701773227E-5	48	TCRBV04-03*01	TCRBV04	TCRBV04-03	01				TCRBD02-01	TCRBD02	TCRBD02-01				01,02	TCRBJ02-01*01	TCRBJ02	TCRBJ02-01	01				3	4	2	10	12	8	33	47	51	55	67	1	In	VDJ
ACTGTGACATCGGCCCAAAAGAACCCGACAGCTTTCTATCTCTGTGCCAGTACGGACAGGAGCAATCAGCCCCAGCATTTTGGTGAT	CASTDRSNQPQHF	1	3.898759839938187E-5	39	TCRBV19-01	TCRBV19	TCRBV19-01				01,02	TCRBD01-01*01	TCRBD01	TCRBD01-01	01				TCRBJ01-05*01	TCRBJ01	TCRBJ01-05	01				7	1	1	4	0	1	42	52	53	-1	60	1	In	VDJ
GTGACCAGTGCCCATCCTGAAGACAGCAGCTTCTACATCTGCAGTGCTAGGGGCAGGGTGGGCGGAAACACCATATATTTTGGAGAG	CSARGRVGGNTIYF	1	3.1898944144948805E-5	42	TCRBV20	TCRBV20	unresolved			TCRBV20-01,TCRBV20-or09_02		TCRBD01-01*01	TCRBD01	TCRBD01-01	01				TCRBJ01-03*01	TCRBJ01	TCRBJ01-03	01				3	3	4	3	5	4	39	50	53	58	63	1	In	VDJ
ACATCGGCCCAAAAGAACCCGACAGCTTTCTATCTCTGTGCCAGTAGTATAGCTGGAGGGATCGGCTATGGCTACACCTTCGGTTCG	CASSIAGGIGYGYTF	1	3.662471364790418E-5	45	TCRBV19-01	TCRBV19	TCRBV19-01				01,02	TCRBD02-01*02	TCRBD02	TCRBD02-01	02				TCRBJ01-02*01	TCRBJ01	TCRBJ01-02	01				1	2	10	0	5	4	36	52	54	60	65	1	In	VDJ
AGCACCAACCAGACATCTATGTACCTCTGTGCCAGCAGTTTAGAGACAGGGGGTGGATGGGGCAATCAGCCCCAGCATTTTGGTGAT	CASSLETGGGWGNQPQHF	1	3.426182889642649E-5	54	TCRBV28-01*01	TCRBV28	TCRBV28-01	01				TCRBD01-01*01	TCRBD01	TCRBD01-01	01				TCRBJ01-05*01	TCRBJ01	TCRBJ01-05	01				2	2	2	1	8	2	27	42	44	53	61	1	In	VDJ
GTGAGCACCTTGGAGCTGGGGGACTCGGCCCTTTATCTTTGCGCCAGCAGCTTGGCCAGGGGGACTGGGGAGCAGTTCTTCGGGCCA	CASSLARGTGEQFF	2	4.135048315085956E-5	42	TCRBV05-01*01	TCRBV05	TCRBV05-01	01				TCRBD01-01*01	TCRBD01	TCRBD01-01	01				TCRBJ02-01*01	TCRBJ02	TCRBJ02-01	01				0	1	4	1	6	10	39	55	56	63	69	2	In	VDJ
ATCCAGCGCACAGAGCAGGGGGACTCGGCCATGTATCTCTGTGCCAGCAGCTTGACCTCTGGGGCCAACGTCCTGACTTTCGGGGCC	CASSLTSGANVLTF	1	3.7806156023643024E-5	42	TCRBV07-09	TCRBV07	TCRBV07-09				01,03			unresolved		TCRBD01,TCRBD02	TCRBD01-01,TCRBD02-01		TCRBJ02-06*01	TCRBJ02	TCRBJ02-06	01				3	0	2	7	0	0	39	-1	53	-1	56	1	In	VDJ
GCTACCCGCTCCCAGACATCTGTGTATTTCTGCGCCAGCAGGGGACTAGCGGGGGGGCGATATAGGGAGACCCAGTACTTCGGGCCA	CASRGLAGGRYRETQYF	1	2.835461701773227E-5	51	TCRBV10-02*01	TCRBV10	TCRBV10-02	01				TCRBD02-01*01	TCRBD02	TCRBD02-01	01				TCRBJ02-05*01	TCRBJ02	TCRBJ02-05	01				6	0	0	0	9	5	30	-1	41	57	66	1	In	VDJ
AAGAACCCGACAGCTTTCTATCTCTGTGCCAGTAGTATCTCGCAGGACAGGGGCCGGTTTAGCAATCAGCCCCAGCATTTTGGTGAT	CASSISQDRGRFSNQPQHF	1	3.898759839938187E-5	57	TCRBV19-01	TCRBV19	TCRBV19-01				01,02	TCRBD01-01*01	TCRBD01	TCRBD01-01	01				TCRBJ01-05*01	TCRBJ01	TCRBJ01-05	01				3	6	1	2	6	0	24	38	44	53	59	1	In	VDJ
CGGCCCAAAAGAACCCGACAGCTTTCTATCTCTGTGCCAGTCTCTACAGTTTAGGGACACGGGCACTACGAGCAGTACTTCGGGCCG		1	3.7806156023643024E-5	49	TCRBV19-01	TCRBV19	TCRBV19-01				01,02	TCRBD01-01*01	TCRBD01	TCRBD01-01	01				TCRBJ02-07*01	TCRBJ02	TCRBJ02-07	01				8	12	0	6	6	3	32	41	53	59	65	1	Out	VDJ
GTGACATCGGCCCAAAAGAACCCGACAGCTTTCTATCTCTGTGCCAGTAGTACCCCAGGACGGGGACTGGAGCAGTACTTCGGGCCG	CASSTPGRGLEQYF	3	1.1341846807092908E-4	42	TCRBV19-01	TCRBV19	TCRBV19-01				01,02	TCRBD02-01	TCRBD02	TCRBD02-01				01,02	TCRBJ02-07*01	TCRBJ02	TCRBJ02-07	01				4	10	0	10	1	7	39	52	62	68	69	3	In	VDJ
AGCACCTTGGAGCTGGGGGACTCGGCCCTTTATCTTTGCGCCAGCACCTCCGGCAGGGGCACTAATGAAAAACTGTTTTTTGGCAGT	CASTSGRGTNEKLFF	1	2.835461701773227E-5	45	TCRBV05-01*01	TCRBV05	TCRBV05-01	01				TCRBD01-01*01	TCRBD01	TCRBD01-01	01				TCRBJ01-04*01	TCRBJ01	TCRBJ01-04	01				6	7	4	2	1	2	36	46	53	59	60	1	In	VDJ
CAGCGCACAGAGCAGGGGGACTCGGCCATGTATCTCTGTGCCAGCAGCTTCGGGGGGGATATAAACTATGGCTACACCTTCGGTTCG	CASSFGGDINYGYTF	1	3.426182889642649E-5	45	TCRBV07-09	TCRBV07	TCRBV07-09				01,03	TCRBD02-01*01	TCRBD02	TCRBD02-01	01				TCRBJ01-02*01	TCRBJ01	TCRBJ01-02	01				3	0	8	0	5	2	36	-1	50	58	63	1	In	VDJ
AAGATCCAACCTGCAAAGCTTGAGGACTCGGCCGTGTATCTCTGTGCCAGCAGCCCACAGGGCCCCGAGACCCAGTACTTCGGGCCA	CASSPQGPETQYF	1	2.362884751477689E-5	39	TCRBV11-02*02	TCRBV11	TCRBV11-02	02				TCRBD01-01*01	TCRBD01	TCRBD01-01	01				TCRBJ02-05*01	TCRBJ02	TCRBJ02-05	01				5	2	3	3	4	5	42	54	56	62	66	1	In	VDJ
ATCCAGCGCACACAGCAGGAGGACTCCGCCGTGTATCTCTGTGCCAGCAGCTTAGTAGGCCGTAATCAGCCCCAGCATTTTGGTGAT	CASSLVGRNQPQHF	1	2.7173174641993425E-5	42	TCRBV07-08*01	TCRBV07	TCRBV07-08	01						unresolved		TCRBD01,TCRBD02	TCRBD01-01,TCRBD02-01		TCRBJ01-05*01	TCRBJ01	TCRBJ01-05	01				1	1	5	4	4	4	39	55	56	59	63	1	In	VDJ
CTGAGCTCTCTGGAGCTGGGGGACTCAGCTTTGTATTTCTGTGCCAGCAGCGTAGGCCCAGGATCCTACGAGCAGTACTTCGGGCCG	CASSVGPGSYEQYF	2	4.371336790233725E-5	42	TCRBV09-01	TCRBV09	TCRBV09-01				01,02	TCRBD01-01*01	TCRBD01	TCRBD01-01	01				TCRBJ02-07*01	TCRBJ02	TCRBJ02-07	01				0	3	4	4	1	1	39	55	58	62	63	2	In	VDJ
AGTCGCCCAGCCCCAACCAGACCTCTCTGTACTTCTGTGCCAGCAGTTTATCACGGGGGGCACAATGAAAAACTGTTTTTTGGCAGT		1	3.898759839938187E-5	46	TCRBV27-01*01	TCRBV27	TCRBV27-01	01				TCRBD02-01*01	TCRBD02	TCRBD02-01	01				TCRBJ01-04*01	TCRBJ01	TCRBJ01-04	01				0	1	8	1	3	5	35	52	53	60	63	1	Out	VDJ
CTGCAGCAAGAAGACTCAGCTGCGTATCTCTGCACCAGCAGCCCTCCCCTCTGACTAGCGGGGCCTTACGAGCAGTACTTCGGGCCG	CTSSPPL*LAGPYEQYF	1	1.535875088460498E-5	51	TCRBV01-01*01	TCRBV01	TCRBV01-01	01				TCRBD02-01*01	TCRBD02	TCRBD02-01	01				TCRBJ02-07*01	TCRBJ02	TCRBJ02-07	01				4	9	2	3	3	4	30	43	52	63	66	1	Stop	VDJ
CAGGTAGTGCGAGGAGATTCGGCAGCTTATTTCTGTGCCAGCTCACCACCAAATAAGGAGAACACCGGGGAGCTGTTTTTTGGAGAA	CASSPPNKENTGELFF	1	3.5443271272165334E-5	48	TCRBV18-01*01	TCRBV18	TCRBV18-01	01						unresolved		TCRBD01,TCRBD02	TCRBD01-01,TCRBD02-01		TCRBJ02-02*01	TCRBJ02	TCRBJ02-02	01				0	6	1	8	0	1	33	50	56	-1	59	1	In	VDJ
AACGCCTTGGAGCTGGACGACTCGGCCCTGTATCTCTGTGCCAGCAGCTTGGCCGTTGTAGGGCCCGGGGAGCTGTTTTTTGGAGAA	CASSLAVVGPGELFF	1	3.071750176920996E-5	45	TCRBV05-04*01	TCRBV05	TCRBV05-04	01						unresolved		TCRBD01,TCRBD02	TCRBD01-01,TCRBD02-01		TCRBJ02-02*01	TCRBJ02	TCRBJ02-02	01				0	7	5	3	1	6	36	52	59	63	64	1	In	VDJ
TCTCTGGAGCTGGGGGACTCAGCTTTGTATTTCTGTGCCAGCAGCAGACAACCGGGACAGAGCACAGATACGCAGTATTTTGGCCCA	CASSRQPGQSTDTQYF	1	2.2447405139038048E-5	48	TCRBV09-01	TCRBV09	TCRBV09-01				01,02	TCRBD01-01*01	TCRBD01	TCRBD01-01	01				TCRBJ02-03*01	TCRBJ02	TCRBJ02-03	01				4	8	0	5	0	0	33	45	53	-1	60	1	In	VDJ
CCGCTCAGGCTGGAGTTGGCTGCTCCCTCCCAGACATCTGTGTACTTCTGTGCCAGCAGATCTCAGGGGGCAGCTTTCTTTGGACAA	CASRSQGAAFF	1	3.426182889642649E-5	33	TCRBV06-06	TCRBV06	TCRBV06-06				01,02	TCRBD01-01*01	TCRBD01	TCRBD01-01	01				TCRBJ01-01*01	TCRBJ01	TCRBJ01-01	01				6	4	4	0	0	10	48	59	63	-1	71	1	In	VDJ
CCCTCAGAACCCAGGGACTCAGCTGTGTACTTCTGTGCCAGCAGGCAACTTCTGGGGGCGCAGGGCACTGAAGCTTTCTTTGGACAA	CASRQLLGAQGTEAFF	2	4.725769502955378E-5	48	TCRBV12	TCRBV12	unresolved			TCRBV12-03,TCRBV12-04		TCRBD01-01*01	TCRBD01	TCRBD01-01	01				TCRBJ01-01*01	TCRBJ01	TCRBJ01-01	01				6	9	6	0	6	4	33	44	53	59	65	2	In	VDJ
GAGTCCGCCAGCACCAACCAGACATCTATGTACCTCTGTGCCAGCAGCCCCGCGAGTGCCTCTTCTGGCTCGCAGTATTTTGGCCCA	CASSPASASSGSQYF	1	3.662471364790418E-5	45	TCRBV28-01*01	TCRBV28	TCRBV28-01	01						unresolved		TCRBD01,TCRBD02	TCRBD01-01,TCRBD02-01		TCRBJ02-03*01	TCRBJ02	TCRBJ02-03	01				6	19	9	0	1	10	36	47	66	69	70	1	In	VDJ
ATCCAGCGCACACAGCAGGAGGACTCGGCCGTGTATCTCTGTGCCAGCAGCTTAAGACCCAGGGGCAATGGCTACACCTTCGGTTCG	CASSLRPRGNGYTF	1	3.1898944144948805E-5	42	TCRBV07-02*01	TCRBV07	TCRBV07-02	01				TCRBD01-01*01	TCRBD01	TCRBD01-01	01				TCRBJ01-02*01	TCRBJ01	TCRBJ01-02	01				2	5	4	2	2	6	39	54	59	65	67	1	In	VDJ
ACAGTGACCAGTGCCCATCCTGAAGACAGCAGCTTCTACATCTGCAGTGCTCTCGTAGGCCGGGGAGAGACCCAGTACTTCGGGCCA	CSALVGRGETQYF	1	2.0084520387560357E-5	39	TCRBV20	TCRBV20	unresolved			TCRBV20-01,TCRBV20-or09_02		TCRBD02-01*01	TCRBD02	TCRBD02-01	01				TCRBJ02-05*01	TCRBJ02	TCRBJ02-05	01				5	9	8	3	0	4	42	51	60	-1	65	1	In	VDJ
GAGTCCGCTACCAGCTCCCAGACATCTGTGTACTTCTGTGCCATCAGTGAGGAGGGGCCTACGGATCAGCCCCAGCATTTTGGTGAT	CAISEEGPTDQPQHF	1	4.0169040775120715E-5	45	TCRBV10-03*01	TCRBV10	TCRBV10-03	01						unresolved		TCRBD01,TCRBD02	TCRBD01-01,TCRBD02-01		TCRBJ01-05*01	TCRBJ01	TCRBJ01-05	01				2	1	5	2	7	5	36	51	52	57	64	1	In	VDJ
CAGGTAGTGCGAGGAGATTCGGCAGCTTATTTCTGTGCCAGCTCACCATACCAGGGTGGAGGGAACACTGAAGCTTTCTTTGGACAA	CASSPYQGGGNTEAFF	2	7.915663917450258E-5	48	TCRBV18-01*01	TCRBV18	TCRBV18-01	01						unresolved		TCRBD01,TCRBD02	TCRBD01-01,TCRBD02-01		TCRBJ01-01*01	TCRBJ01	TCRBJ01-01	01				2	3	4	3	6	1	33	48	51	56	62	2	In	VDJ
CAGCCCTCAGAACCCAGGGACTCAGCTGTGTACTTCTGTGCCAGCAGACCCAGGGGGAGGGGAAATTCACCCCTCCACTTTGGGAAC	CASRPRGRGNSPLHF	1	2.7173174641993425E-5	45	TCRBV12	TCRBV12	unresolved			TCRBV12-03,TCRBV12-04				unresolved		TCRBD01,TCRBD02	TCRBD01-01,TCRBD02-01		TCRBJ01-06*01	TCRBJ01	TCRBJ01-06	01				6	3	4	1	6	7	36	47	50	57	63	1	In	VDJ
ATGAGCTCCTTGGAGCTGGGGGACTCAGCCCTGTACTTCTGTGCCAGCAAAGATAGGGGGGGCCTTGAGACCCAGTACTTCGGGCCA	CASKDRGGLETQYF	1	2.4810289890515734E-5	42	TCRBV13-01*01	TCRBV13	TCRBV13-01	01				TCRBD02-01*01	TCRBD02	TCRBD02-01	01				TCRBJ02-05*01	TCRBJ02	TCRBJ02-05	01				7	6	9	0	4	5	39	49	55	62	66	1	In	VDJ
GTGACCAGTGCCCATCCTGAAGACAGCAGCTTCTACATCTGCAGTGCTAGAAACAGCTTCGGGAATTCACCCCTCCACTTTGGGAAC	CSARNSFGNSPLHF	1	2.2447405139038048E-5	42	TCRBV20	TCRBV20	unresolved			TCRBV20-01,TCRBV20-or09_02				unresolved		TCRBD01,TCRBD02	TCRBD01-01,TCRBD02-01		TCRBJ01-06*01	TCRBJ01	TCRBJ01-06	01				2	1	3	5	7	7	39	51	52	56	63	1	In	VDJ
AGCTCCTTGGAGCTGGGGGACTCAGCCCTGTACTTCTGTGCCAGCAGCTCTCCGGGAACCCCGAGTAATGAGCAGTTCTTCGGGCCA	CASSSPGTPSNEQFF	1	3.071750176920996E-5	45	TCRBV13-01*01	TCRBV13	TCRBV13-01	01				TCRBD02-01*02	TCRBD02	TCRBD02-01	02				TCRBJ02-01*01	TCRBJ02	TCRBJ02-01	01				4	3	8	3	9	7	36	49	52	57	66	1	In	VDJ
TTGGCGTCTGCTGTACCCTCTCAGACATCTGTGTACTTCTGTGCCAGCAAGGCGGACAGGGGGACCGGGGAGCTGTTTTTTGGAGAA	CASKADRGTGELFF	1	3.7806156023643024E-5	42	TCRBV06-04	TCRBV06	TCRBV06-04				01,02	TCRBD01-01*01	TCRBD01	TCRBD01-01	01				TCRBJ02-02*01	TCRBJ02	TCRBJ02-02	01				7	4	1	1	0	5	39	49	53	-1	63	1	In	VDJ
ACTCTGAAGATCCAGCCCTCAGAACCCAGGGACTCAGCTGTGTACTTCTGTGCCAGCAGCCGTTTCGATACGCAGTATTTTGGCCCA	CASSRFDTQYF	1	2.953605939347111E-5	33	TCRBV12	TCRBV12	unresolved			TCRBV12-03,TCRBV12-04		TCRBD02-01	TCRBD02	TCRBD02-01				01,02	TCRBJ02-03*01	TCRBJ02	TCRBJ02-03	01				6	1	8	6	4	6	48	59	60	62	66	1	In	VDJ
AACGCCTTGTTGCTGGGGGACTCGGCCCTGTATCTCTGTGCCAGCAGCTTTAGCGGGGGGGCCACAGATACGCAGTATTTTGGCCCA	CASSFSGGATDTQYF	1	4.2531925526598405E-5	45	TCRBV05-05*01	TCRBV05	TCRBV05-05	01				TCRBD02-01*01	TCRBD02	TCRBD02-01	01				TCRBJ02-03*01	TCRBJ02	TCRBJ02-03	01				2	0	5	0	1	2	36	-1	50	61	62	1	In	VDJ
CGCACACAGCAGGAGGACTCCGCCGTGTATCTCTGTGCCAGCAGCAGTACTCCGGGACAGGGAGACACTGAAGCTTTCTTTGGACAA	CASSSTPGQGDTEAFF	1	2.953605939347111E-5	48	TCRBV07-08*01	TCRBV07	TCRBV07-08	01				TCRBD01-01*01	TCRBD01	TCRBD01-01	01				TCRBJ01-01*01	TCRBJ01	TCRBJ01-01	01				5	8	0	3	2	3	33	45	53	62	64	1	In	VDJ
GCACAGAGCAGCGGGACTCGGCCATGTATCGCTGTGCCAGCAGCCGCCGACTAGCGGGGGGGCCTGGATACGCAGTATTTTGGCCCA		2	3.1898944144948805E-5	49	TCRBV07-06*01	TCRBV07	TCRBV07-06	01				TCRBD02-01*01	TCRBD02	TCRBD02-01	01				TCRBJ02-03*01	TCRBJ02	TCRBJ02-03	01				5	4	2	0	4	6	32	44	48	62	66	2	Out	VDJ
CTGACAGTGACCAGTGCCCATCCTGAAGACAGCAGCTTCTACATCTGCAGTGCTAGGGAGGGGGCGGGTGGCTACACCTTCGGTTCG	CSAREGAGGYTF	1	2.1265962763299202E-5	36	TCRBV20	TCRBV20	unresolved			TCRBV20-01,TCRBV20-or09_02		TCRBD01-01*01	TCRBD01	TCRBD01-01	01				TCRBJ01-02*01	TCRBJ01	TCRBJ01-02	01				3	2	5	0	3	7	45	56	58	65	68	1	In	VDJ
ACATCGGCCCAAAAGAACCCGACAGCTTTCTATCTCTGTGCCAGTAGTTCAACACCAGGCTCCTACAATGAGCAGTTCTTCGGGCCA	CASSSTPGSYNEQFF	2	5.7890676411203385E-5	45	TCRBV19-01	TCRBV19	TCRBV19-01				01,02	TCRBD01-01*01	TCRBD01	TCRBD01-01	01				TCRBJ02-01*01	TCRBJ02	TCRBJ02-01	01				5	7	4	4	0	0	36	48	55	-1	59	2	In	VDJ
AGCCCCAACCAGACCTCTCTGTACTTCTGTGCCAGCAGTTTATCAGGGGCAGCGGGGGGGCCTTTGAACATTCAGTACTTCGGCGCC	CASSLSGAAGGPLNIQYF	1	3.3080386520687644E-5	54	TCRBV27-01*01	TCRBV27	TCRBV27-01	01				TCRBD02-01*01	TCRBD02	TCRBD02-01	01				TCRBJ02-04*01	TCRBJ02	TCRBJ02-04	01				0	6	6	0	6	7	27	44	50	60	66	1	In	VDJ
GCCCTGTATCTCTGCGCCAGCAGCCCTATCCAAATTCGTGGACTGACCCTGTCGGGGGCGGTGAACACTGAAGCTTTCTTTGGACAA	CASSPIQIRGLTLSGAVNTEAFF	1	2.599173226625458E-5	69	TCRBV04	TCRBV04	unresolved			TCRBV04-01,TCRBV04-03				unresolved		TCRBD01,TCRBD02	TCRBD01-01,TCRBD02-01		TCRBJ01-01*01	TCRBJ01	TCRBJ01-01	01				4	28	6	0	2	0	12	25	53	59	61	1	In	VDJ
CCAAAAGAACCCGACAGCTTTCTATCTCTGTGCCAGTAACCCGACACGGGGCAGTCCCTGCACAATTCACCCCTCCACTTTGGGAAC		2	4.0169040775120715E-5	53	TCRBV19-01	TCRBV19	TCRBV19-01				01,02			unresolved		TCRBD01,TCRBD02	TCRBD01-01,TCRBD02-01		TCRBJ01-06*01	TCRBJ01	TCRBJ01-06	01				7	9	7	0	11	7	28	38	47	52	63	2	Out	VDJ
TTGGCTGCTCCCTCCCAGACATCTGTGTACTTCTGTGCCAGCAGTTACCGGCAGGGTAGTAATAATTCACCCCTCCACTTTGGGAAC	CASSYRQGSNNSPLHF	1	3.1898944144948805E-5	48	TCRBV06-06	TCRBV06	TCRBV06-06				01,02	TCRBD01-01*01	TCRBD01	TCRBD01-01	01				TCRBJ01-06*01	TCRBJ01	TCRBJ01-06	01				2	3	4	3	5	5	33	48	51	56	61	1	In	VDJ
ATCCAGCCTGCAAAGCTTGAGGACTCGGCCGTGTATCTCTGTGCCAGCAGCTCCAATGGGGGGGGTGCTGAAGCTTTCTTTGGACAA	CASSSNGGGAEAFF	1	2.835461701773227E-5	42	TCRBV11-02*02	TCRBV11	TCRBV11-02	02				TCRBD02-01*01	TCRBD02	TCRBD02-01	01				TCRBJ01-01*01	TCRBJ01	TCRBJ01-01	01				4	5	9	0	3	6	39	52	57	64	67	1	In	VDJ
TCGGCTGCTCCCTCCCAAACATCTGTGTACTTCTGTGCCAGCAGTTACTCTAGCGGAAATTCTATCTTCGAGCAGTACTTCGGGCCG	CASSYSSGNSIFEQYF	1	2.835461701773227E-5	48	TCRBV06	TCRBV06	unresolved			TCRBV06-02,TCRBV06-03		TCRBD02-01	TCRBD02	TCRBD02-01				01,02	TCRBJ02-07*01	TCRBJ02	TCRBJ02-07	01				0	0	5	5	12	6	33	-1	50	56	68	1	In	VDJ
ACCAGTGCCCATCCTGAAGACAGCAGCTTCTACATCTGCAGTGCTATCTTGCCCATACACAGAAACACTGAAGCTTTCTTTGGACAA	CSAILPIHRNTEAFF	1	2.362884751477689E-5	45	TCRBV20	TCRBV20	unresolved			TCRBV20-01,TCRBV20-or09_02		TCRBD01-01*01	TCRBD01	TCRBD01-01	01				TCRBJ01-01*01	TCRBJ01	TCRBJ01-01	01				4	12	3	5	1	2	36	46	58	62	63	1	In	VDJ
ACCAACCAGACATCTATGTACCTCTGTGCCAGCAGTGCCGACCTTGGACTAGCGGGGGGGCCCCCAGAGACCCAGTACTTCGGGCCA	CASSADLGLAGGPPETQYF	1	2.953605939347111E-5	57	TCRBV28-01*01	TCRBV28	TCRBV28-01	01				TCRBD02-01*01	TCRBD02	TCRBD02-01	01				TCRBJ02-05*01	TCRBJ02	TCRBJ02-05	01				5	9	1	0	5	4	24	36	45	60	65	1	In	VDJ
CGCACACAGCAGGAGGACTCCGCCGTGTATCTCTGTGCCAGCAGCTTAGTGGGGATTGCTGGGGCCAACGTCCTGACTTTCGGGGCC	CASSLVGIAGANVLTF	1	2.835461701773227E-5	48	TCRBV07-08*01	TCRBV07	TCRBV07-08	01						unresolved		TCRBD01,TCRBD02	TCRBD01-01,TCRBD02-01		TCRBJ02-06*01	TCRBJ02	TCRBJ02-06	01				1	2	0	8	3	2	33	49	51	55	58	1	In	VDJ
ACACAGCAGGAGGACTCGGCCGTGTATCTCTGTGCCAGCAGCGTCTACGGGAGTCTGGGTAGCAATCAGCCCCAGCATTTTGGTGAT	CASSVYGSLGSNQPQHF	1	3.3080386520687644E-5	51	TCRBV07-02*01	TCRBV07	TCRBV07-02	01				TCRBD02-01*02	TCRBD02	TCRBD02-01	02				TCRBJ01-05*01	TCRBJ01	TCRBJ01-05	01				5	5	8	2	6	0	30	42	47	53	59	1	In	VDJ
GTGCAGCCTGCAGAACTGGAGGATTCTGGAGTTTATTTCTGTGCCAGCAGCACACAGGGGGCCACCGGGGAGCTGTTTTTTGGAGAA	CASSTQGATGELFF	1	4.135048315085956E-5	42	TCRBV14-01*01	TCRBV14	TCRBV14-01	01				TCRBD01-01*01	TCRBD01	TCRBD01-01	01				TCRBJ02-02*01	TCRBJ02	TCRBJ02-02	01				5	2	3	0	0	4	39	51	53	-1	62	1	In	VDJ
CCAGAAGACTCGGCCCTGTATCTCTGTGCCAGCAGCCAAGATGGGTCCCCTGACAGGGCTACTACCGGGGAGCTGTTTTTTGGAGAA	CASSQDGSPDRATTGELFF	1	2.4810289890515734E-5	57	TCRBV04-02*01	TCRBV04	TCRBV04-02	01				TCRBD01-01*01	TCRBD01	TCRBD01-01	01				TCRBJ02-02*01	TCRBJ02	TCRBJ02-02	01				0	10	2	3	5	5	24	41	51	58	63	1	In	VDJ
TCGGCTGCTCCCTCCCAAACATCTGTGTACTTCTGTGCCAGCAGGAAGCCCGGTTTGGCCAATTACAATGAGCAGTTCTTCGGGCCA	CASRKPGLANYNEQFF	1	3.1898944144948805E-5	48	TCRBV06	TCRBV06	unresolved			TCRBV06-02,TCRBV06-03				unresolved		TCRBD01,TCRBD02	TCRBD01-01,TCRBD02-01		TCRBJ02-01*01	TCRBJ02	TCRBJ02-01	01				6	12	9	0	4	4	33	44	56	59	63	1	In	VDJ
TCGCCCAGCCCCAACCAGACCTCTCTGTACTTCTGTGCCAGCAGACCCCGGGCTAGCGGGGACACAGATACGCAGTATTTTGGCCCA	CASRPRASGDTDTQYF	2	5.670923403546454E-5	48	TCRBV27-01*01	TCRBV27	TCRBV27-01	01				TCRBD02-01*01	TCRBD02	TCRBD02-01	01				TCRBJ02-03*01	TCRBJ02	TCRBJ02-03	01				6	8	4	3	1	2	33	44	52	61	62	2	In	VDJ
CGCACAGAGCAGGGGGACTCGGCCATGTATCTCTGTGCCAGCAGCAAAATACGGGGGGCCTCCCAAGAGACCCAGTACTTCGGGCCA	CASSKIRGASQETQYF	1	3.1898944144948805E-5	48	TCRBV07-09	TCRBV07	TCRBV07-09				01,03	TCRBD02-01*01	TCRBD02	TCRBD02-01	01				TCRBJ02-05*01	TCRBJ02	TCRBJ02-05	01				5	6	8	1	4	1	33	45	51	58	62	1	In	VDJ
AGTCCGCCAGCACCAACCAGACATCTATGTACCTCTGTGCCAGCAGTTTAAGGTCGAAGGGGCGGGGAGACCCAGTACTTCGGGCCA		1	2.953605939347111E-5	46	TCRBV28-01*01	TCRBV28	TCRBV28-01	01						unresolved		TCRBD01,TCRBD02	TCRBD01-01,TCRBD02-01		TCRBJ02-05*01	TCRBJ02	TCRBJ02-05	01				2	7	5	2	4	5	35	50	57	62	66	1	Out	VDJ
AGCCTGCAGAACTGGAGGATTCTGGAGTTTATTTCTGTGCCAGCAGCCCCTTCCGGGGGAGAAACAGATACGCAGTATTTTGGCCCA		1	3.7806156023643024E-5	46	TCRBV14-01*01	TCRBV14	TCRBV14-01	01				TCRBD02-01*01	TCRBD02	TCRBD02-01	01				TCRBJ02-03*01	TCRBJ02	TCRBJ02-03	01				4	5	8	2	4	3	35	48	53	59	63	1	Out	VDJ
ATCAATTCCCTGGAGCTTGGTGACTCTGCTGTGTATTTCTGTGCCAGCAGCCTCGGGACTAGCGCTGAGACCCAGTACTTCGGGCCA	CASSLGTSAETQYF	1	2.835461701773227E-5	42	TCRBV03	TCRBV03	unresolved			TCRBV03-01,TCRBV03-02		TCRBD02-01	TCRBD02	TCRBD02-01				01,02	TCRBJ02-05*01	TCRBJ02	TCRBJ02-05	01				4	2	0	6	2	5	39	52	54	64	66	1	In	VDJ
ACCTTGGAGCTGGGGGACTCGGCCCTTTATCTTTGCGCCAGCAGCTTGGAAGGACAGCTTTCCTACAATGAGCAGTTCTTCGGGCCA	CASSLEGQLSYNEQFF	1	2.362884751477689E-5	48	TCRBV05-01*01	TCRBV05	TCRBV05-01	01				TCRBD01-01*01	TCRBD01	TCRBD01-01	01				TCRBJ02-01*01	TCRBJ02	TCRBJ02-01	01				0	2	1	5	3	1	33	49	51	57	60	1	In	VDJ
CTGAGCTCTCTGGAGCTGGGGGACTCAGCTTTGTATTTCTGTGCCAGCAGCCAAGACAGGGGGAACACTGAAGCTTTCTTTGGACAA	CASSQDRGNTEAFF	1	2.1265962763299202E-5	42	TCRBV09-01	TCRBV09	TCRBV09-01				01,02	TCRBD01-01*01	TCRBD01	TCRBD01-01	01				TCRBJ01-01*01	TCRBJ01	TCRBJ01-01	01				4	3	2	2	0	1	39	51	54	-1	62	1	In	VDJ
GCTCTCTGGAGCTGGGGGACTCAGCTTTGTATTTCTGTGCCAGCAGCGTAGACCGGGACTTCCCTATTCGGCTACACCTTCGGTTCG		1	2.0084520387560357E-5	46	TCRBV09-01	TCRBV09	TCRBV09-01				01,02	TCRBD02-01	TCRBD02	TCRBD02-01				01,02	TCRBJ01-02*01	TCRBJ01	TCRBJ01-02	01				0	3	0	10	9	8	35	51	54	60	69	1	Out	VDJ
CTTGGTGACTCTGCTGTGTATTTCTGTGCCAGCAGCTTTGGAAGTCCCATTTACAAAAGTCGGGCCAACGTCCTGACTTTCGGGGCC	CASSFGSPIYKSRANVLTF	1	3.3080386520687644E-5	57	TCRBV03	TCRBV03	unresolved			TCRBV03-01,TCRBV03-02				unresolved		TCRBD01,TCRBD02	TCRBD01-01,TCRBD02-01		TCRBJ02-06*01	TCRBJ02	TCRBJ02-06	01				5	3	1	8	19	5	24	36	39	42	61	1	In	VDJ
TGCCAGGCCCTCACATACCTCTCAGTACCTCTGTGCCAGCAGTGAAGGGGGGGACAGGGTTAAACCGGGGAGCTGTTTTTTGGAGAA		1	2.1265962763299202E-5	50	TCRBV25-01*01	TCRBV25	TCRBV25-01	01				TCRBD01-01*01	TCRBD01	TCRBD01-01	01				TCRBJ02-02*01	TCRBJ02	TCRBJ02-02	01				2	4	0	3	4	5	31	46	50	59	63	1	Out	VDJ
ACCTTGGAGCTGGGGGACTCGGCCCTTTATCTTTGCGCCAGCAGCTTGGGAAGCGGGGTTAGCACAGATACGCAGTATTTTGGCCCA	CASSLGSGVSTDTQYF	1	2.2447405139038048E-5	48	TCRBV05-01*01	TCRBV05	TCRBV05-01	01				TCRBD02-01*01	TCRBD02	TCRBD02-01	01				TCRBJ02-03*01	TCRBJ02	TCRBJ02-03	01				0	2	6	3	2	0	33	49	51	58	60	1	In	VDJ
ATCAATTCCCTGGAGCTTGGTGACTCTGCTGTGTATTTCTGTGCCAGCAGACGAGACGTGAACCAAGAGACCCAGTACTTCGGGCCA	CASRRDVNQETQYF	1	2.835461701773227E-5	42	TCRBV03	TCRBV03	unresolved			TCRBV03-01,TCRBV03-02				unresolved		TCRBD01,TCRBD02	TCRBD01-01,TCRBD02-01		TCRBJ02-05*01	TCRBJ02	TCRBJ02-05	01				6	4	2	7	4	0	39	50	54	57	61	1	In	VDJ
TTGGAGATCCAGCGCACAGAGCAGGGGGACTCGGCCATGTATCTCTGTGCCAGCAGCTTGGGAGGGGGACAGAGAGACTTTGGACAA	CASSLGGGQRDF	1	3.7806156023643024E-5	36	TCRBV07-09	TCRBV07	TCRBV07-09				01,03			unresolved		TCRBD01,TCRBD02	TCRBD01-01,TCRBD02-01		TCRBJ01-01*01	TCRBJ01	TCRBJ01-01	01				3	6	0	5	5	16	45	59	65	72	77	1	In	VDJ
GAGATCCAGCGCACAGAGCAGGGGGACTCGGCCATGTATCTCTGTGCCAGCAGTCCGGGACTATTCCACGAGCAGTACTTCGGGCCG	CASSPGLFHEQYF	1	3.5443271272165334E-5	39	TCRBV07-09	TCRBV07	TCRBV07-09				01,03	TCRBD02-01	TCRBD02	TCRBD02-01				01,02	TCRBJ02-07*01	TCRBJ02	TCRBJ02-07	01				6	3	0	9	4	5	42	53	56	63	67	1	In	VDJ
GGGTTGGAGTCGGCTGCTCCCTCCCAAACATCTGTGTACTTCTGTGCCAGCACTGGGTCGCGTTACAATGAGCAGTTCTTCGGGCCA	CASTGSRYNEQFF	3	1.1459991044666792E-4	39	TCRBV06	TCRBV06	unresolved			TCRBV06-02,TCRBV06-03				unresolved		TCRBD01,TCRBD02	TCRBD01-01,TCRBD02-01		TCRBJ02-01*01	TCRBJ02	TCRBJ02-01	01				7	2	0	9	6	4	42	52	54	57	63	3	In	VDJ
AGCACCTTGGAGCTGGGGGACTCGGCCCTTTATCTTTGCGCCAGCAGCGTAGGGACAGCCGGTTACAATGAGCAGTTCTTCGGGCCA	CASSVGTAGYNEQFF	2	4.4894810278076095E-5	45	TCRBV05-01*01	TCRBV05	TCRBV05-01	01				TCRBD01-01*01	TCRBD01	TCRBD01-01	01				TCRBJ02-01*01	TCRBJ02	TCRBJ02-01	01				4	3	0	5	5	4	36	48	51	58	63	2	In	VDJ
GAGCTTGGTGACTCTGCTGTGTATTTCTGTGCCAGCAGCCAAAGGGACAGCTTAGGCGTGGGAAGCAATGAGCAGTTCTTCGGGCCA	CASSQRDSLGVGSNEQFF	1	3.5443271272165334E-5	54	TCRBV03	TCRBV03	unresolved			TCRBV03-01,TCRBV03-02		TCRBD01-01*01	TCRBD01	TCRBD01-01	01				TCRBJ02-01*01	TCRBJ02	TCRBJ02-01	01				2	1	0	5	15	6	27	42	43	50	65	1	In	VDJ
ACTGTGACATCGGCCCAAAAGAACCCGACAGCTTTCTATCTCTGTGCCAGTAGTCCGCAGAAATATCAGCCCCAGCATTTTGGTGAT	CASSPQKYQPQHF	1	3.898759839938187E-5	39	TCRBV19-01	TCRBV19	TCRBV19-01				01,02	TCRBD01-01*01	TCRBD01	TCRBD01-01	01				TCRBJ01-05*01	TCRBJ01	TCRBJ01-05	01				5	3	4	5	4	5	42	54	57	60	64	1	In	VDJ
TGCAGCCAGAAGACTCGGCCCTGTATCTCTGTGCCAGCAGCCAAGCCCCAAGCCCTTAGCTCCTACAATGAGCAGTTCTTCGGGCCA		5	1.7721635636082668E-4	52	TCRBV04-02*01	TCRBV04	TCRBV04-02	01				TCRBD02-01	TCRBD02	TCRBD02-01				01,02	TCRBJ02-01*01	TCRBJ02	TCRBJ02-01	01				1	11	5	8	0	0	29	45	56	-1	59	5	Out	VDJ
GCCCATCCTGAAGACAGCAGCTTCTACATCTGCAGTGCTAGAGATCAGGCGGGGCAGTTAGGCAATCAGCCCCAGCATTTTGGTGAT	CSARDQAGQLGNQPQHF	6	2.1620395476020855E-4	51	TCRBV20	TCRBV20	unresolved			TCRBV20-01,TCRBV20-or09_02		TCRBD02-01*01	TCRBD02	TCRBD02-01	01				TCRBJ01-05*01	TCRBJ01	TCRBJ01-05	01				0	4	7	3	7	2	30	44	48	54	61	6	In	VDJ
AAGATCCAGCGCACAGAGCGGGGGGACTCAGCCGTGTATCTCTGTGCCAGCAGGTTTGAGGGGACAGATACGCAGTATTTTGGCCCA	CASRFEGTDTQYF	1	2.953605939347111E-5	39	TCRBV07-03*01	TCRBV07	TCRBV07-03	01						unresolved		TCRBD01,TCRBD02	TCRBD01-01,TCRBD02-01		TCRBJ02-03*01	TCRBJ02	TCRBJ02-03	01				6	5	5	2	0	3	42	53	58	-1	63	1	In	VDJ
ATCCGCTCACCAGGCCTGGGGGACGCAGCCATGTACCTGTGTGCCACCAGCAGACAACTCGACACGTATGGCTACACCTTCGGTTCG	CATSRQLDTYGYTF	1	2.2447405139038048E-5	42	TCRBV15-01*01	TCRBV15	TCRBV15-01	01				TCRBD01-01*01	TCRBD01	TCRBD01-01	01				TCRBJ01-02*01	TCRBJ01	TCRBJ01-02	01				2	6	2	6	2	5	39	54	60	64	66	1	In	VDJ
CGCACAGAGCAGCGGGACTCAGCCATGTATCGCTGTGCCAGCAGCCAGTCAGCGGGAAACCAGGGGGATACGCAGTATTTTGGCCCA	CASSQSAGNQGDTQYF	1	2.953605939347111E-5	48	TCRBV07-07*01	TCRBV07	TCRBV07-07	01				TCRBD02-01*02	TCRBD02	TCRBD02-01	02				TCRBJ02-03*01	TCRBJ02	TCRBJ02-03	01				5	5	6	3	9	6	33	45	50	57	66	1	In	VDJ
CTGCAAAGCTTGAGGACTCGGCCGTGTATCTCTGTGCCAGCAGCCGGCGGACAGGGTTCCACTAATGAAAAACTGTTTTTTGGCAGT		1	3.5443271272165334E-5	49	TCRBV11-02*02	TCRBV11	TCRBV11-02	02				TCRBD01-01*01	TCRBD01	TCRBD01-01	01				TCRBJ01-04*01	TCRBJ01	TCRBJ01-04	01				5	4	1	3	4	2	32	44	48	56	60	1	Out	VDJ
AGCACCTTGGAGCTGGGGGACTCGGCCCTTTATCTTTGCGCCAGCAGGGACAGGGCGCTAAGGAGCTCTGGCTACACCTTCGGTTCG	CASRDRALRSSGYTF	3	9.924115956206294E-5	45	TCRBV05-01*01	TCRBV05	TCRBV05-01	01				TCRBD01-01*01	TCRBD01	TCRBD01-01	01				TCRBJ01-02*01	TCRBJ01	TCRBJ01-02	01				5	0	1	3	13	7	36	-1	47	55	68	3	In	VDJ
CCTGAAGACAGCAGCTTCTACATCTGCAGTGCTAGAACCGGCCAGGGGCACCTGTCCACCTTTGGGACTGAAGCTTTCTTTGGACAA	CSARTGQGHLSTFGTEAFF	1	2.362884751477689E-5	57	TCRBV20	TCRBV20	unresolved			TCRBV20-01,TCRBV20-or09_02		TCRBD01-01*01	TCRBD01	TCRBD01-01	01				TCRBJ01-01*01	TCRBJ01	TCRBJ01-01	01				2	6	4	2	18	5	24	36	42	48	66	1	In	VDJ
ACCTTGGAGCTGGGGGACTCGGCCCTTTATCTTTGCGCCAGCAGCGGGGGCAGGCTCGGGACTAATGAAAAACTGTTTTTTGGCAGT	CASSGGRLGTNEKLFF	2	7.797519679876374E-5	48	TCRBV05-01*01	TCRBV05	TCRBV05-01	01				TCRBD01-01*01	TCRBD01	TCRBD01-01	01				TCRBJ01-04*01	TCRBJ01	TCRBJ01-04	01				4	0	6	0	9	2	33	-1	45	51	60	2	In	VDJ
GAGCAGCGGGACTCGGCCATGTATCGCTGTGCCAGCAGCTTAGCGCAACTAGCACCCAGTTCCACAGATACGCAGTATTTTGGCCCA	CASSLAQLAPSSTDTQYF	1	2.953605939347111E-5	54	TCRBV07-06*01	TCRBV07	TCRBV07-06	01				TCRBD02-01	TCRBD02	TCRBD02-01				01,02	TCRBJ02-03*01	TCRBJ02	TCRBJ02-03	01				0	3	3	7	9	2	27	44	47	53	62	1	In	VDJ
AGCACCAACCAGACATCTATGTACCTCTGTGCCAGCAGCAACTCCCAGGGCCACGCCTCGGTACTCTATGGCTACACCTTCGGTTCG	CASSNSQGHASVLYGYTF	2	6.852365779285298E-5	54	TCRBV28-01*01	TCRBV28	TCRBV28-01	01				TCRBD01-01*01	TCRBD01	TCRBD01-01	01				TCRBJ01-02*01	TCRBJ01	TCRBJ01-02	01				6	7	4	3	15	4	27	38	45	50	65	2	In	VDJ
ATTCTGGAGTCCGCCAGCACCAACCAGACATCTATGTACCTCTGTGCCAGCAGTCCACCTCTCGGCTATGGCTACACCTTCGGTTCG	CASSPPLGYGYTF	1	3.1898944144948805E-5	39	TCRBV28-01*01	TCRBV28	TCRBV28-01	01				TCRBD02-01	TCRBD02	TCRBD02-01				01,02	TCRBJ01-02*01	TCRBJ01	TCRBJ01-02	01				5	8	8	5	0	4	42	54	62	-1	65	1	In	VDJ
CGCTCACCAGGCCTGGGGGACGCAGCCATGTACCTGTGTGCCACCAGCAACCCTCTGGGGGGCAATCAGCCCCAGCATTTTGGTGAT	CATSNPLGGNQPQHF	2	6.143500353841992E-5	45	TCRBV15-01*01	TCRBV15	TCRBV15-01	01						unresolved		TCRBD01,TCRBD02	TCRBD01-01,TCRBD02-01		TCRBJ01-05*01	TCRBJ01	TCRBJ01-05	01				4	7	6	1	0	2	36	49	56	-1	61	2	In	VDJ
AACCTGAGCTCTCTGGAGCTGGGGGACTCAGCTTTGTATTTCTGTGCCAGCAGCGTATCGGTAGAAACAGGGCAATTCTTCGGGCCA	CASSVSVETGQFF	2	7.797519679876374E-5	39	TCRBV09-01	TCRBV09	TCRBV09-01				01,02	TCRBD01-01*01	TCRBD01	TCRBD01-01	01				TCRBJ02-01*01	TCRBJ02	TCRBJ02-01	01				1	9	3	3	3	16	42	57	66	72	75	2	In	VDJ
TCAGCTACCCGCTCCCAGACATCTGTGTATTTCTGCGCCAGCAGTGATAAGGGAAGAATGGGCACAGATACGCAGTATTTTGGCCCA	CASSDKGRMGTDTQYF	1	3.426182889642649E-5	48	TCRBV10-02*01	TCRBV10	TCRBV10-02	01						unresolved		TCRBD01,TCRBD02	TCRBD01-01,TCRBD02-01		TCRBJ02-03*01	TCRBJ02	TCRBJ02-03	01				3	3	0	8	7	1	33	47	50	54	61	1	In	VDJ
GCTCCCTCCCAGACATCTGTGTACTTCTGTGCCAGCAGTTACGCGGGGGAGAGTCGGGGACGCACAGATACGCAGTATTTTGGCCCA	CASSYAGESRGRTDTQYF	1	2.835461701773227E-5	54	TCRBV06	TCRBV06	unresolved			TCRBV06-05,TCRBV06-06		TCRBD02-01*01	TCRBD02	TCRBD02-01	01				TCRBJ02-03*01	TCRBJ02	TCRBJ02-03	01				2	0	7	2	12	1	27	-1	42	49	61	1	In	VDJ
ATCCAGCGCACACAGCAGGAGGACTCCGCCGTGTATCTCTGTGCCAGCAGCTTAGTGTCTCAGGGATATGGCTACACCTTCGGTTCG	CASSLVSQGYGYTF	1	2.599173226625458E-5	42	TCRBV07-08*01	TCRBV07	TCRBV07-08	01				TCRBD01-01*01	TCRBD01	TCRBD01-01	01				TCRBJ01-02*01	TCRBJ01	TCRBJ01-02	01				1	5	4	3	1	5	39	55	60	65	66	1	In	VDJ
CACACCCTGCAGCCAGAAGACTCGGCCCTGTATCTCTGCGCCAGCAGCCTCCAGGCAGGGGGCTCCGAGACCCAGTACTTCGGGCCA	CASSLQAGGSETQYF	1	2.2447405139038048E-5	45	TCRBV04-03*01	TCRBV04	TCRBV04-03	01				TCRBD01-01*01	TCRBD01	TCRBD01-01	01				TCRBJ02-05*01	TCRBJ02	TCRBJ02-05	01				4	6	4	0	3	5	36	49	55	63	66	1	In	VDJ
CAGGTAGTGCGAGGAGATTCGGCAGCTTATTTCTGTGCCAGCTCAGCCAGAATACCCGCCTTAGGCAATGAGCAGTTCTTCGGGCCA	CASSARIPALGNEQFF	1	3.3080386520687644E-5	48	TCRBV18-01*01	TCRBV18	TCRBV18-01	01						unresolved		TCRBD01,TCRBD02	TCRBD01-01,TCRBD02-01		TCRBJ02-01*01	TCRBJ02	TCRBJ02-01	01				5	2	4	5	15	6	33	45	47	50	65	1	In	VDJ
ACCTTGGAGCTGGGGGACTCGGCCCTTTATCTTTGCGCCAGCAGCTTGGCGGACAGGGTAAGTAACTATGGCTACACCTTCGGTTCG	CASSLADRVSNYGYTF	1	2.0084520387560357E-5	48	TCRBV05-01*01	TCRBV05	TCRBV05-01	01				TCRBD01-01*01	TCRBD01	TCRBD01-01	01				TCRBJ01-02*01	TCRBJ01	TCRBJ01-02	01				0	1	1	3	4	1	33	49	50	58	62	1	In	VDJ
ATCCAGCGCACACAGCAGGAGGACTCGGCCGTGTATCTCTGTGCCAGCAGCTCGATTCCGGGACGAACGGGGAAGTTCTTCGGGCCA	CASSSIPGRTGKFF	1	3.7806156023643024E-5	42	TCRBV07-02*01	TCRBV07	TCRBV07-02	01						unresolved		TCRBD01,TCRBD02	TCRBD01-01,TCRBD02-01		TCRBJ02-01*01	TCRBJ02	TCRBJ02-01	01				4	7	0	7	9	14	39	52	59	64	73	1	In	VDJ
CTGGGGGACGCAGCCATGTACCTGTGTGCCACCAGCAGAGAGTGGGAGGGGGGGCGGGCGAGCACAGATACGCAGTATTTTGGCCCA	CATSREWEGGRASTDTQYF	1	2.4810289890515734E-5	57	TCRBV15-01*01	TCRBV15	TCRBV15-01	01				TCRBD02-01	TCRBD02	TCRBD02-01				01,02	TCRBJ02-03*01	TCRBJ02	TCRBJ02-03	01				0	6	9	0	6	0	24	41	47	54	60	1	In	VDJ
CAGCCTGCAGAGCTTGGGGACTCGGCCGTGTATCTCTGTGCCAGCAGCCCGACACCGGTCTCCTACAATGAGCAGTTCTTCGGGCCA	CASSPTPVSYNEQFF	1	2.953605939347111E-5	45	TCRBV11-03*01	TCRBV11	TCRBV11-03	01				TCRBD01-01*01	TCRBD01	TCRBD01-01	01				TCRBJ02-01*01	TCRBJ02	TCRBJ02-01	01				5	2	2	6	5	0	36	48	50	54	59	1	In	VDJ
GCAGAGCTTGGGGACTCGGCCATGTATCTCTGTGCCAGCAGCTTAGAAAACGGGCGGGGAAGGTGGGATACGCAGTATTTTGGCCCA	CASSLENGRGRWDTQYF	1	2.835461701773227E-5	51	TCRBV11-01*01	TCRBV11	TCRBV11-01	01				TCRBD02-01*01	TCRBD02	TCRBD02-01	01				TCRBJ02-03*01	TCRBJ02	TCRBJ02-03	01				1	7	7	3	7	6	30	46	53	59	66	1	In	VDJ
TCCACAAAGCTGGAGGACTCAGCCATGTACTTCTGTGCCAGCAGTGAGGCACGGATGTCCCAGGGGACTGAAGCTTTCTTTGGACAA	CASSEARMSQGTEAFF	2	5.7890676411203385E-5	48	TCRBV02-01*01	TCRBV02	TCRBV02-01	01				TCRBD01-01*01	TCRBD01	TCRBD01-01	01				TCRBJ01-01*01	TCRBJ01	TCRBJ01-01	01				3	13	4	2	0	5	33	47	60	-1	66	2	In	VDJ
ACTCTGGAGTCCGCTACCAGCTCCCAGACATCTGTGTACTTCTGTGCCATCAGTGGTCACGGAGAGGCTGAAGCTTTCTTTGGACAA	CAISGHGEAEAFF	1	4.135048315085956E-5	39	TCRBV10-03*01	TCRBV10	TCRBV10-03	01				TCRBD02-01*02	TCRBD02	TCRBD02-01	02				TCRBJ01-01*01	TCRBJ01	TCRBJ01-01	01				4	5	10	2	3	6	42	55	60	64	67	1	In	VDJ
AGGCTGGAGTTGGCTGCTCCCTCCCAGACATCTGTGTACTTCTGTGCCAGCAGAACGGGGGGAAATCAGCCCCAGCATTTTGGTGAT	CASRTGGNQPQHF	1	3.1898944144948805E-5	39	TCRBV06-06	TCRBV06	TCRBV06-06				01,02	TCRBD02-01*01	TCRBD02	TCRBD02-01	01				TCRBJ01-05*01	TCRBJ01	TCRBJ01-05	01				6	2	8	1	1	4	42	53	55	62	63	1	In	VDJ
ATCCAGCCCTCAGAACCCAGGGACTCAGCTGTGTACTTCTGTGCCAGCAGTTTAGTGGTCCAACCCTATGGCTACACCTTCGGTTCG	CASSLVVQPYGYTF	1	2.599173226625458E-5	42	TCRBV12	TCRBV12	unresolved			TCRBV12-03,TCRBV12-04				unresolved		TCRBD01,TCRBD02	TCRBD01-01,TCRBD02-01		TCRBJ01-02*01	TCRBJ01	TCRBJ01-02	01				1	1	0	10	7	4	39	55	56	58	65	1	In	VDJ
TCAGAACCCAGGGACTCAGCTGTGTACTTCTGTGCCAGCGGGCTTTCGGCGGTGGGACCGACCACAGATACGCAGTATTTTGGCCCA	CASGLSAVGPTTDTQYF	1	2.953605939347111E-5	51	TCRBV12	TCRBV12	unresolved			TCRBV12-03,TCRBV12-04				unresolved		TCRBD01,TCRBD02	TCRBD01-01,TCRBD02-01		TCRBJ02-03*01	TCRBJ02	TCRBJ02-03	01				8	14	0	7	4	2	30	39	53	58	62	1	In	VDJ
CTGGAGCTTGGTGACTCTGCTGTGTATTTCTGTGCCAGCAGCCAAGAAAGATCACCAGTCTCTGGAAACACCATATATTTTGGAGAG	CASSQERSPVSGNTIYF	1	4.6076252653814934E-5	51	TCRBV03	TCRBV03	unresolved			TCRBV03-01,TCRBV03-02		TCRBD01-01*01	TCRBD01	TCRBD01-01	01				TCRBJ01-03*01	TCRBJ01	TCRBJ01-03	01				0	8	4	5	1	0	30	47	55	58	59	1	In	VDJ
AACGCCTTGGAGCTGGACGACTCGGCCCTGTATCTCTGTGCCAGCAACCGACAGGGATCCTGGAACACTGAAGCTTTCTTTGGACAA	CASNRQGSWNTEAFF	3	1.0042260193780179E-4	45	TCRBV05-04*01	TCRBV05	TCRBV05-04	01				TCRBD01-01*01	TCRBD01	TCRBD01-01	01				TCRBJ01-01*01	TCRBJ01	TCRBJ01-01	01				6	3	2	3	6	1	36	46	49	56	62	3	In	VDJ
CAGCCTGCAGAGCAGGGGGACTCGGCCGTGTATGTCTGTGCAAGTCGCAATCTAGCGGGTTCGATACATGAGCAGTTCTTCGGGCCA	CASRNLAGSIHEQFF	1	3.5443271272165334E-5	45	TCRBV12-02*01	TCRBV12	TCRBV12-02	01				TCRBD02-01	TCRBD02	TCRBD02-01				01,02	TCRBJ02-01*01	TCRBJ02	TCRBJ02-01	01				5	3	4	4	8	8	36	48	51	59	67	1	In	VDJ
CTGGAGTCCGCCAGCACCAACCAGACATCTATGTACCTCTGTGCCAGCACCTTAGGGACAGGGTATGAAAAACTGTTTTTTGGCAGT	CASTLGTGYEKLFF	1	4.4894810278076095E-5	42	TCRBV28-01*01	TCRBV28	TCRBV28-01	01				TCRBD01-01*01	TCRBD01	TCRBD01-01	01				TCRBJ01-04*01	TCRBJ01	TCRBJ01-04	01				7	5	0	3	1	6	39	49	54	63	64	1	In	VDJ
AACGCCTTGGAGCTGGAGGACTCGGCCCTGTATCTCTGTGCCAGCAGATTTAACAGGGGCGGCAATTCACCCCTCCACTTTGGGAAC	CASRFNRGGNSPLHF	1	3.662471364790418E-5	45	TCRBV05-08*01	TCRBV05	TCRBV05-08	01				TCRBD01-01*01	TCRBD01	TCRBD01-01	01				TCRBJ01-06*01	TCRBJ01	TCRBJ01-06	01				5	5	3	2	4	7	36	47	52	59	63	1	In	VDJ
GTGAGCACCTTGGAGCTGGGGGACTCGGCCCTTTATCTTTGCGCCAGCAGCTTGGCCGGGGGGTACACTGAAGCTTTCTTTGGACAA	CASSLAGGYTEAFF	2	6.497933066563645E-5	42	TCRBV05-01*01	TCRBV05	TCRBV05-01	01				TCRBD02-01*01	TCRBD02	TCRBD02-01	01				TCRBJ01-01*01	TCRBJ01	TCRBJ01-01	01				0	1	8	1	1	3	39	55	56	63	64	2	In	VDJ
ATCCAGCCCTCAGAACCCAGGGACTCAGCTGTGTACTTCTGTGCCAGCAGTTCAGGGAATTGGGCTGATGAGCAGTTCTTCGGGCCA	CASSSGNWADEQFF	1	3.071750176920996E-5	42	TCRBV12	TCRBV12	unresolved			TCRBV12-03,TCRBV12-04		TCRBD01-01*01	TCRBD01	TCRBD01-01	01				TCRBJ02-01*01	TCRBJ02	TCRBJ02-01	01				4	0	4	3	10	8	39	-1	52	57	67	1	In	VDJ
ATCCTGAAGACAGCAGCTTCTACATCTGCAGTGCCTATCCTTCCGACTAGCGGGGGTATAGTGGGAGATACGCAGTATTTTGGCCCA		1	2.362884751477689E-5	55	TCRBV20	TCRBV20	unresolved			TCRBV20-01,TCRBV20-or09_02		TCRBD02-01*01	TCRBD02	TCRBD02-01	01				TCRBJ02-03*01	TCRBJ02	TCRBJ02-03	01				6	10	2	2	9	5	26	34	44	56	65	1	Out	VDJ
CCTGGGGGACGCAGCCATGTACCTGTGTGCCACCAGCGGGCGCGGGGGACTAGCGGGGCCAACACCGGGGAGCTGTTTTTTGGAGAA		1	2.599173226625458E-5	56	TCRBV15-01*01	TCRBV15	TCRBV15-01	01				TCRBD02-01*01	TCRBD02	TCRBD02-01	01				TCRBJ02-02*01	TCRBJ02	TCRBJ02-02	01				5	8	0	3	2	2	25	37	45	58	60	1	Out	VDJ
AACGCCTTGGAGCTGGACGACTCGGCCCTGTATCTCTGTGCCAGCAGCTTGGTCGGGGGCTCCTACAATGAGCAGTTCTTCGGGCCA	CASSLVGGSYNEQFF	2	9.333394768336872E-5	45	TCRBV05-04*01	TCRBV05	TCRBV05-04	01				TCRBD02-01*01	TCRBD02	TCRBD02-01	01				TCRBJ02-01*01	TCRBJ02	TCRBJ02-01	01				0	1	8	2	0	0	36	52	53	-1	59	2	In	VDJ
ACGATCCAGCGCACAGAGCAGCGGGACTCGGCCATGTATCGCTGTGCCAGCAGCTCCCGAAATCCCGGGGAGCTGTTTTTTGGAGAA	CASSSRNPGELFF	1	3.1898944144948805E-5	39	TCRBV07-06*01	TCRBV07	TCRBV07-06	01						unresolved		TCRBD01,TCRBD02	TCRBD01-01,TCRBD02-01		TCRBJ02-02*01	TCRBJ02	TCRBJ02-02	01				4	3	2	8	4	6	42	55	58	60	64	1	In	VDJ
ACTCTGACAGTGACCAGTGCCCATCCTGAAGACAGCAGCTTCTACATCTGCAGTCCGGAAAAAAACACTGAAGCTTTCTTTGGACAA	CSPEKNTEAFF	1	1.6540193260343822E-5	33	TCRBV20-01*01	TCRBV20	TCRBV20-01	01						unresolved		TCRBD01,TCRBD02	TCRBD01-01,TCRBD02-01		TCRBJ01-01*01	TCRBJ01	TCRBJ01-01	01				8	2	1	8	4	2	48	54	56	59	63	1	In	VDJ
ACCAGTGCCCATCCTGAAGACAGCAGCTTCTACATCTGCAGTGCTGGGGGAGGGCGGGGCAGCACAGATACGCAGTATTTTGGCCCA	CSAGGGRGSTDTQYF	2	4.0169040775120715E-5	45	TCRBV20	TCRBV20	unresolved			TCRBV20-01,TCRBV20-or09_02		TCRBD02-01*02	TCRBD02	TCRBD02-01	02				TCRBJ02-03*01	TCRBJ02	TCRBJ02-03	01				5	2	9	0	6	0	36	45	47	54	60	2	In	VDJ
CAGCCTGCAAAGCTTGAGGACTCGGCCGTGTATCTCTGTGCCAGCAGCTTAGGGTTAGCGGGGGACAATGAGCAGTTCTTCGGGCCA	CASSLGLAGDNEQFF	1	2.835461701773227E-5	45	TCRBV11-02*02	TCRBV11	TCRBV11-02	02				TCRBD02-01*01	TCRBD02	TCRBD02-01	01				TCRBJ02-01*01	TCRBJ02	TCRBJ02-01	01				1	3	5	2	0	5	36	52	55	-1	64	1	In	VDJ
CAGCCTGCAAAGCTTGAGGACTCGGCCGTGTATCTCTGTGCCAGCAGCCCTAGGACAGGGGCCGATTCACCCCTCCACTTTGGGAAC	CASSPRTGADSPLHF	1	2.599173226625458E-5	45	TCRBV11-02*02	TCRBV11	TCRBV11-02	02				TCRBD01-01*01	TCRBD01	TCRBD01-01	01				TCRBJ01-06*01	TCRBJ01	TCRBJ01-06	01				5	4	1	2	3	8	36	48	52	61	64	1	In	VDJ
ACTGTGACATCGGCCCAAAAGAACCCGACAGCTTTCTATCTCTGTGCCAGCAGGGAACACTTCAACACTGAAGCTTTCTTTGGACAA	CASREHFNTEAFF	1	4.0169040775120715E-5	39	TCRBV19-01	TCRBV19	TCRBV19-01				01,02	TCRBD01-01*01	TCRBD01	TCRBD01-01	01				TCRBJ01-01*01	TCRBJ01	TCRBJ01-01	01				9	0	4	3	8	2	42	-1	50	55	63	1	In	VDJ
CTGAAGATCCGGTCCACAAAGCTGGAGGACTCAGCCATGTACTTCTGTGCCACGGAAGACAGGGTTAGTGAGCAGTTCTTCGGGCCA	CATEDRVSEQFF	1	3.071750176920996E-5	36	TCRBV02-01*01	TCRBV02	TCRBV02-01	01				TCRBD01-01*01	TCRBD01	TCRBD01-01	01				TCRBJ02-01*01	TCRBJ02	TCRBJ02-01	01				10	5	2	3	4	9	45	52	57	64	68	1	In	VDJ
CTGAAGATCCAGCCCTCAGAACCCAGGGACTCAGCTGTGTACTTCTGTGCCAGCAGTACTAGCGGGGAGACCCAGTACTTCGGGCCA	CASSTSGETQYF	1	2.2447405139038048E-5	36	TCRBV12	TCRBV12	unresolved			TCRBV12-03,TCRBV12-04		TCRBD02-01	TCRBD02	TCRBD02-01				01,02	TCRBJ02-05*01	TCRBJ02	TCRBJ02-05	01				5	0	3	4	0	5	45	-1	57	-1	66	1	In	VDJ
TGTGAGCACCTTGGAGCTGGGGGACTCGGCCCTTTATCTTTGCGCCAGCAGCCCGAAGGGGGGAACACTGAAGCTTTCTTTGGACAA		1	2.2447405139038048E-5	41	TCRBV05-01*01	TCRBV05	TCRBV05-01	01				TCRBD01-01*01	TCRBD01	TCRBD01-01	01				TCRBJ01-01*01	TCRBJ01	TCRBJ01-01	01				4	4	5	1	0	1	40	52	56	-1	62	1	Out	VDJ
TCGCCCAGCCCCAACCAGACCTCTCTGTACTTCTGTGCCAGCAGTCCAGCCCTAGCGGGGGGCCCCCGGGAGCTGTTTTTTGGAGAA	CASSPALAGGPRELFF	1	3.426182889642649E-5	48	TCRBV27-01*01	TCRBV27	TCRBV27-01	01				TCRBD02-01*01	TCRBD02	TCRBD02-01	01				TCRBJ02-02*01	TCRBJ02	TCRBJ02-02	01				5	6	4	1	5	9	33	45	51	62	67	1	In	VDJ
ATCCAGCCTGCAGAGCAGGGGGACTCGGCCGTGTATGTCTGTGCAAGTCGCTTAGGGGACTGGGCGTGGGAGCAGTTCTTCGGGCCA	CASRLGDWAWEQFF	1	3.426182889642649E-5	42	TCRBV12-02*01	TCRBV12	TCRBV12-02	01				TCRBD02-01	TCRBD02	TCRBD02-01				01,02	TCRBJ02-01*01	TCRBJ02	TCRBJ02-01	01				1	0	0	10	8	10	39	-1	55	61	69	1	In	VDJ
GGAGTCCGCTACCAGCTCCCAGACATCTGTGTACTTCTGTGCCATCAGTGGGTAGGATGCTCTGGAAACACCATATATTTTGGAGAG		1	5.434634928398685E-5	44	TCRBV10-03*01	TCRBV10	TCRBV10-03	01						unresolved		TCRBD01,TCRBD02	TCRBD01-01,TCRBD02-01		TCRBJ01-03*01	TCRBJ01	TCRBJ01-03	01				4	4	1	8	2	0	37	50	54	57	59	1	Out	VDJ
ACCAGCTCCCAGACATCTGTGTACTTCTGTGCCATCAGTGCCACCATCGGGACAGCATTGCAAAACTATGGCTACACCTTCGGTTCG	CAISATIGTALQNYGYTF	1	3.662471364790418E-5	54	TCRBV10-03*01	TCRBV10	TCRBV10-03	01				TCRBD01-01*01	TCRBD01	TCRBD01-01	01				TCRBJ01-02*01	TCRBJ01	TCRBJ01-02	01				4	8	0	5	8	2	27	40	48	55	63	1	In	VDJ
AGTGCCCATCCTGAAGACAGCAGCTTCTACATCTGCAGTGCTAGAGAGGCTGCGGGGGAGGGGGCCGGGGAGCTGTTTTTTGGAGAA	CSAREAAGEGAGELFF	1	2.4810289890515734E-5	48	TCRBV20	TCRBV20	unresolved			TCRBV20-01,TCRBV20-or09_02		TCRBD02-01	TCRBD02	TCRBD02-01				01,02	TCRBJ02-02*01	TCRBJ02	TCRBJ02-02	01				0	4	7	2	6	6	33	47	51	58	64	1	In	VDJ
AGCACCTTGGAGCTGGGGGACTCGGCCCTTTATCTTTGCGCCAGCAGCTCCCCGGAGGGGCTTGGCGGGGAGCTGTTTTTTGGAGAA	CASSSPEGLGGELFF	1	2.362884751477689E-5	45	TCRBV05-01*01	TCRBV05	TCRBV05-01	01				TCRBD02-01*02	TCRBD02	TCRBD02-01	02				TCRBJ02-02*01	TCRBJ02	TCRBJ02-02	01				3	4	10	0	6	7	36	49	53	59	65	1	In	VDJ
CACGCCCTGCAGCCAGAAGACTCAGCCCTGTATCTCTGCGCCAGCAGCCAATCGCAGAACCCGGAAAACATTCAGTACTTCGGCGCC	CASSQSQNPENIQYF	1	2.4810289890515734E-5	45	TCRBV04-01*01	TCRBV04	TCRBV04-01	01						unresolved		TCRBD01,TCRBD02	TCRBD01-01,TCRBD02-01		TCRBJ02-04*01	TCRBJ02	TCRBJ02-04	01				2	3	4	5	7	5	36	51	54	57	64	1	In	VDJ
ATCCAGCGCACACAGCAGGAGGACTCGGCCGTGTATCTCTGTGCCAGCAGCTTTAGCGGGGGGGATTACGAGCAGTACTTCGGGCCG	CASSFSGGDYEQYF	2	3.662471364790418E-5	42	TCRBV07-02*01	TCRBV07	TCRBV07-02	01				TCRBD02-01*01	TCRBD02	TCRBD02-01	01				TCRBJ02-07*01	TCRBJ02	TCRBJ02-07	01				3	0	5	0	2	4	39	-1	53	64	66	2	In	VDJ
CAGCAGGTAGTGCGAGGAGATTCGGCAGCTTATTTCTGTGCCAGCTCACCTGGGACAGGGAATAACTATGGCTACACCTTCGGTTCG	CASSPGTGNNYGYTF	2	6.143500353841992E-5	45	TCRBV18-01*01	TCRBV18	TCRBV18-01	01				TCRBD01-01*01	TCRBD01	TCRBD01-01	01				TCRBJ01-02*01	TCRBJ01	TCRBJ01-02	01				3	1	0	3	2	1	36	50	51	60	62	2	In	VDJ
CCTCAGTGACTCTGGCTTCTATCTCTGTGCCTGGAATCACGTGGGGCGGGGGGGCCCCTTAGCACAGATACGCAGTATTTTGGCCCA		1	1.0632981381649601E-5	56	TCRBV30-01*02	TCRBV30	TCRBV30-01	02				TCRBD02-01*01	TCRBD02	TCRBD02-01	01				TCRBJ02-03*01	TCRBJ02	TCRBJ02-03	01				4	10	7	0	6	0	25	35	45	54	60	1	Out	VDJ
ATCCGGTCCACAAAGCTGGAGGACTCAGCCATGTACTTCTGTGCCAGCAGGATCGCTGGGACTAGCAATACGCAGTATTTTGGCCCA	CASRIAGTSNTQYF	1	2.953605939347111E-5	42	TCRBV02-01*01	TCRBV02	TCRBV02-01	01				TCRBD02-01	TCRBD02	TCRBD02-01				01,02	TCRBJ02-03*01	TCRBJ02	TCRBJ02-03	01				6	7	0	7	1	7	39	50	57	66	67	1	In	VDJ
AAGATCCAGCGCACAGAGCGGGGGGACTCAGCCGTGTATCTCTGTGCCAGCAGCCCCATGGGCACAGATACGCAGTATTTTGGCCCA	CASSPMGTDTQYF	1	2.835461701773227E-5	39	TCRBV07-03*01	TCRBV07	TCRBV07-03	01						unresolved		TCRBD01,TCRBD02	TCRBD01-01,TCRBD02-01		TCRBJ02-03*01	TCRBJ02	TCRBJ02-03	01				5	5	0	10	0	1	42	54	59	-1	61	1	In	VDJ
CAGCACCAACCAGACATCTATGTACCTCTGTGCCAGCAGTTTGAATGAAGACGGGGGAGAAGGACAGATACGCAGTATTTTGGCCCA		1	3.426182889642649E-5	53	TCRBV28-01*01	TCRBV28	TCRBV28-01	01				TCRBD02-01*01	TCRBD02	TCRBD02-01	01				TCRBJ02-03*01	TCRBJ02	TCRBJ02-03	01				3	9	8	2	6	3	28	42	51	57	63	1	Out	VDJ
CTGACGATCCAGCGCACAGAGCAGCGGGACTCGGCCATGTATCGCTGTGCCAGCAAAAAACTCGTAAATGAGCAGTTCTTCGGGCCA	CASKKLVNEQFF	1	2.953605939347111E-5	36	TCRBV07-06*01	TCRBV07	TCRBV07-06	01				TCRBD02-01	TCRBD02	TCRBD02-01				01,02	TCRBJ02-01*01	TCRBJ02	TCRBJ02-01	01				7	4	3	10	4	7	45	55	59	62	66	1	In	VDJ
AGTGCCCATCCTGAAGACAGCAGCTTCTACATCTGCAGTGCTAGAGTGGCTAGCGGGGGCGGTTTGAATGAGCAGTTCTTCGGGCCA	CSARVASGGGLNEQFF	1	2.362884751477689E-5	48	TCRBV20	TCRBV20	unresolved			TCRBV20-01,TCRBV20-or09_02		TCRBD02-01*01	TCRBD02	TCRBD02-01	01				TCRBJ02-01*01	TCRBJ02	TCRBJ02-01	01				1	3	4	2	7	7	33	46	49	59	66	1	In	VDJ
GCTGCTCCCTCCCAAACATCTGTGTACTTCTGTGCCAGCAGTTACAGCAGGGGGCAAAGCTCCTACAATGAGCAGTTCTTCGGGCCA	CASSYSRGQSSYNEQFF	1	3.071750176920996E-5	51	TCRBV06	TCRBV06	unresolved			TCRBV06-02,TCRBV06-03		TCRBD01-01*01	TCRBD01	TCRBD01-01	01				TCRBJ02-01*01	TCRBJ02	TCRBJ02-01	01				2	2	4	0	4	0	30	45	47	55	59	1	In	VDJ
AAGATCCAGCCCTCAGAACCCAGGGACTCAGCTGTGTACTTCTGTGCCAGCAGTTTAGGGGACACCGGGGAGCTGTTTTTTGGAGAA	CASSLGDTGELFF	1	3.071750176920996E-5	39	TCRBV12	TCRBV12	unresolved			TCRBV12-03,TCRBV12-04				unresolved		TCRBD01,TCRBD02	TCRBD01-01,TCRBD02-01		TCRBJ02-02*01	TCRBJ02	TCRBJ02-02	01				1	0	0	9	0	3	42	-1	58	-1	61	1	In	VDJ
CTTGGTGACTCTGCTGTGTATTTCTGTGCCAGCAGCCAAGAGTTGGAGCTCAGGGCCTCTGGGGCCAACGTCCTGACTTTCGGGGCC	CASSQELELRASGANVLTF	1	3.1898944144948805E-5	57	TCRBV03	TCRBV03	unresolved			TCRBV03-01,TCRBV03-02		TCRBD01-01*01	TCRBD01	TCRBD01-01	01				TCRBJ02-06*01	TCRBJ02	TCRBJ02-06	01				0	9	4	3	1	0	24	41	50	55	56	1	In	VDJ
CTCACTGTGACATCGGCCCAAAAGAACCCGACAGCTTTCTATCTCTGTGCCAGTAGAAAAGGATTTGATGGCTACACCTTCGGTTCG	CASRKGFDGYTF	1	3.5443271272165334E-5	36	TCRBV19-01	TCRBV19	TCRBV19-01				01,02			unresolved		TCRBD01,TCRBD02	TCRBD01-01,TCRBD02-01		TCRBJ01-02*01	TCRBJ01	TCRBJ01-02	01				6	4	1	8	4	6	45	56	60	63	67	1	In	VDJ
GCGCACAGAGCGGGGGGACTCAGCCGTGTATCTCTGTGCCAGCTCTTAGCACTCCAAAGTTATTCCTACGAGCAGTACTTCGGGCCG		1	2.599173226625458E-5	47	TCRBV07-03*01	TCRBV07	TCRBV07-03	01				TCRBD02-01	TCRBD02	TCRBD02-01				01,02	TCRBJ02-07*01	TCRBJ02	TCRBJ02-07	01				8	3	5	7	13	1	34	43	46	50	63	1	Out	VDJ
CTGCTCCCTCCCAGACATCTGTGTACTTCTGTGCCAGCAGTGAAAAACCTTGGGCAGGTTTTTGCCTACGAGCAGTACTTCGGGCCG		1	2.4810289890515734E-5	52	TCRBV06-01*01	TCRBV06	TCRBV06-01	01				TCRBD01-01*01	TCRBD01	TCRBD01-01	01				TCRBJ02-07*01	TCRBJ02	TCRBJ02-07	01				2	10	4	4	6	2	29	44	54	58	64	1	Out	VDJ
ATCCAGCCTGCAAAGCTTGAGGACTCGGCCGTGTATCTCTGTGCCAGCAGCTTAGCGGGTGGAGATCAGCCCCAGCATTTTGGTGAT	CASSLAGGDQPQHF	1	2.599173226625458E-5	42	TCRBV11-02*02	TCRBV11	TCRBV11-02	02				TCRBD02-01	TCRBD02	TCRBD02-01				01,02	TCRBJ01-05*01	TCRBJ01	TCRBJ01-05	01				1	0	8	4	5	5	39	-1	55	59	64	1	In	VDJ
TGGAGTCCGCCAGCACCAACCAGACATCTATGTACCTCTGTGCCAGCAATAGAACGGGGGATTAATGAAAAACTGTTTTTTGGCAGT		1	4.2531925526598405E-5	43	TCRBV28-01*01	TCRBV28	TCRBV28-01	01				TCRBD02-01*01	TCRBD02	TCRBD02-01	01				TCRBJ01-04*01	TCRBJ01	TCRBJ01-04	01				7	6	8	2	2	4	38	48	54	60	62	1	Out	VDJ
ACCAGTGCCCATCCTGAAGACAGCAGCTTCTACATCTGCAGTGCCCGTAGGGGGGCTACAACTAATGAAAAACTGTTTTTTGGCAGT	CSARRGATTNEKLFF	1	2.835461701773227E-5	45	TCRBV20	TCRBV20	unresolved			TCRBV20-01,TCRBV20-or09_02				unresolved		TCRBD01,TCRBD02	TCRBD01-01,TCRBD02-01		TCRBJ01-04*01	TCRBJ01	TCRBJ01-04	01				6	4	5	1	4	0	36	44	48	54	58	1	In	VDJ
AAGCTTGAGGACTCGGCCGTGTATCTCTGTGCCAGCAGCTTAGATGTTTTTCGGTCGACAGGGGGCAACGAGCAGTACTTCGGGCCG	CASSLDVFRSTGGNEQYF	2	7.088654254433067E-5	54	TCRBV11-02*02	TCRBV11	TCRBV11-02	02				TCRBD01-01*01	TCRBD01	TCRBD01-01	01				TCRBJ02-07*01	TCRBJ02	TCRBJ02-07	01				0	12	2	0	1	5	27	44	56	66	67	2	In	VDJ
GCTGCTCCCTCCCAGACATCTGTGTACTTCTGTGCCAGCAGTGAAACCTTGACAGGGAGGCTGAAGAATGAGCAGTTCTTCGGGCCA	CASSETLTGRLKNEQFF	1	2.835461701773227E-5	51	TCRBV06-01*01	TCRBV06	TCRBV06-01	01				TCRBD01-01*01	TCRBD01	TCRBD01-01	01				TCRBJ02-01*01	TCRBJ02	TCRBJ02-01	01				2	5	2	3	9	7	30	45	50	57	66	1	In	VDJ
GAGTCCGCCAGCACCAACCAGACATCTATGTACCTCTGTGCCAGCAGTTCCTCCGGGACAGGGGGGTCCGAGCAGTACTTCGGGCCG	CASSSSGTGGSEQYF	2	4.8439137405292624E-5	45	TCRBV28-01*01	TCRBV28	TCRBV28-01	01				TCRBD01-01*01	TCRBD01	TCRBD01-01	01				TCRBJ02-07*01	TCRBJ02	TCRBJ02-07	01				4	5	0	1	3	6	36	49	54	65	68	2	In	VDJ
CACGCCCTGCAGCCAGAAGACTCAGCCCTGTATCTCTGCGCCAGCAGCCAGGGCGGGGGGCTGATAGATACGCAGTATTTTGGCCCA	CASSQGGGLIDTQYF	1	2.362884751477689E-5	45	TCRBV04-01*01	TCRBV04	TCRBV04-01	01				TCRBD02-01*01	TCRBD02	TCRBD02-01	01				TCRBJ02-03*01	TCRBJ02	TCRBJ02-03	01				3	2	7	1	5	5	36	50	52	60	65	1	In	VDJ
TTGGAGATCCAGCGCACAGAGCAGGGGGACTCGGCCATGTATCTCTGTGCCAGCAGCTTGGTAACGGCCGAAGCTTTCTTTGGACAA	CASSLVTAEAFF	2	5.5527791659725695E-5	36	TCRBV07-09	TCRBV07	TCRBV07-09				01,03			unresolved		TCRBD01,TCRBD02	TCRBD01-01,TCRBD02-01		TCRBJ01-01*01	TCRBJ01	TCRBJ01-01	01				3	6	9	0	1	8	45	59	65	68	69	2	In	VDJ
CGCACAGAGCAGCGGGACTCGGCCATGTATCGCTGTGCCAGCAGCTTTCTAGCGGGGGAATTCACAGATACGCAGTATTTTGGCCCA	CASSFLAGEFTDTQYF	1	2.835461701773227E-5	48	TCRBV07-06*01	TCRBV07	TCRBV07-06	01				TCRBD02-01*01	TCRBD02	TCRBD02-01	01				TCRBJ02-03*01	TCRBJ02	TCRBJ02-03	01				3	1	4	2	4	2	33	47	48	58	62	1	In	VDJ
CTGGAGCTTGGTGACTCTGCTGTGTATTTCTGTGCCAGCAGCCAAGAGGGGGGTTGGGGGGCCAAAAACATTCAGTACTTCGGCGCC	CASSQEGGWGAKNIQYF	1	3.426182889642649E-5	51	TCRBV03	TCRBV03	unresolved			TCRBV03-01,TCRBV03-02		TCRBD02-01*01	TCRBD02	TCRBD02-01	01				TCRBJ02-04*01	TCRBJ02	TCRBJ02-04	01				0	0	9	1	7	1	30	-1	47	53	60	1	In	VDJ
CAGCCCTCAGAACCCAGGGACTCAGCTGTGTACTTCTGTGCCAGCAGTTTACCTAGGAGCTCCTACAATGAGCAGTTCTTCGGGCCA	CASSLPRSSYNEQFF	1	2.953605939347111E-5	45	TCRBV12	TCRBV12	unresolved			TCRBV12-03,TCRBV12-04		TCRBD02-01	TCRBD02	TCRBD02-01				01,02	TCRBJ02-01*01	TCRBJ02	TCRBJ02-01	01				2	1	4	8	3	0	36	51	52	56	59	1	In	VDJ
CAGCGCACAGAGCAGGGGGACTCGGCCATGTATCTCTGTGCCAGCAGCCCCGGGGCAGGGGACGGCCAGCCCCAGCATTTTGGTGAT	CASSPGAGDGQPQHF	1	3.426182889642649E-5	45	TCRBV07-09	TCRBV07	TCRBV07-09				01,03	TCRBD01-01*01	TCRBD01	TCRBD01-01	01				TCRBJ01-05*01	TCRBJ01	TCRBJ01-05	01				5	7	4	2	5	7	36	48	55	61	66	1	In	VDJ
CTGAAGGTGCAGCCTGCAGAACTGGAGGATTCTGGAGTTTATTTCTGTGCCAGCAGCCAAGGAGGGGTCGAGCAGTACTTCGGGCCG	CASSQGGVEQYF	1	3.3080386520687644E-5	36	TCRBV14-01*01	TCRBV14	TCRBV14-01	01						unresolved		TCRBD01,TCRBD02	TCRBD01-01,TCRBD02-01		TCRBJ02-07*01	TCRBJ02	TCRBJ02-07	01				1	1	5	2	1	6	45	61	62	67	68	1	In	VDJ
GAGATCCAGCGCACAGAGCAGGGGGACTCGGCCATGTATCTCTGTGCCAGCGCGGGACAGGCCTACAATGAGCAGTTCTTCGGGCCA	CASAGQAYNEQFF	1	3.898759839938187E-5	39	TCRBV07-09	TCRBV07	TCRBV07-09				01,03	TCRBD01-01*01	TCRBD01	TCRBD01-01	01				TCRBJ02-01*01	TCRBJ02	TCRBJ02-01	01				8	2	0	4	0	2	42	51	53	-1	61	1	In	VDJ
CTGCAGCAAGAAGACTCAGCTGCGTATCTCTGCACCAGCAGACTACCGGGACAGACAAAATTTAACTATGGCTACACCTTCGGTTCG	CTSRLPGQTKFNYGYTF	1	1.4177308508866135E-5	51	TCRBV01-01*01	TCRBV01	TCRBV01-01	01				TCRBD01-01*01	TCRBD01	TCRBD01-01	01				TCRBJ01-02*01	TCRBJ01	TCRBJ01-02	01				6	6	0	5	8	1	30	41	47	54	62	1	In	VDJ
CAGCGCACAGAGCAGGGGGACTCGGCCATGTATCTCTGTGCCAGCAGCTATGGACTAGCGGGCCAAGAGACCCAGTACTTCGGGCCA	CASSYGLAGQETQYF	1	3.071750176920996E-5	45	TCRBV07-09	TCRBV07	TCRBV07-09				01,03	TCRBD02-01	TCRBD02	TCRBD02-01				01,02	TCRBJ02-05*01	TCRBJ02	TCRBJ02-05	01				4	2	1	4	0	1	36	49	51	-1	62	1	In	VDJ
CGCACAGAGCAGGGGGACTCGGCCATGTATCTCTGTGCCAGCAGCCTGGGACAGGGGGCCAACACCGGGGAGCTGTTTTTTGGAGAA	CASSLGQGANTGELFF	2	8.388240867745796E-5	48	TCRBV07-09	TCRBV07	TCRBV07-09				01,03	TCRBD01-01*01	TCRBD01	TCRBD01-01	01				TCRBJ02-02*01	TCRBJ02	TCRBJ02-02	01				5	2	0	0	1	2	33	45	47	59	60	2	In	VDJ
CAGCAGGAGGACTCCGCCGTGTATCTCTGTGCCAGCAGCGCATACAGGGTAACTAGATCTGGGGCCAACGTCCTGACTTTCGGGGCC	CASSAYRVTRSGANVLTF	1	2.7173174641993425E-5	54	TCRBV07-08*01	TCRBV07	TCRBV07-08	01				TCRBD01-01*01	TCRBD01	TCRBD01-01	01				TCRBJ02-06*01	TCRBJ02	TCRBJ02-06	01				5	4	3	3	8	1	27	39	43	49	57	1	In	VDJ
ATCCAGCCTGCAAAGCTTGAGGACTCGGCCGTGTATCTCTGTGCCAGCAGCCTAACCGGGACCTCAAATGAGCAGTTCTTCGGGCCA	CASSLTGTSNEQFF	2	3.662471364790418E-5	42	TCRBV11-02*02	TCRBV11	TCRBV11-02	02						unresolved		TCRBD01,TCRBD02	TCRBD01-01,TCRBD02-01		TCRBJ02-01*01	TCRBJ02	TCRBJ02-01	01				5	6	0	7	4	7	39	51	57	62	66	2	In	VDJ
ACCTTGGAGCTGGGGGACTCGGCCCTTTATCTTTGCGCCAGCAGCGCCTCAAACCGGGGACAGGAATTTGGCTACACCTTCGGTTCG	CASSASNRGQEFGYTF	1	2.0084520387560357E-5	48	TCRBV05-01*01	TCRBV05	TCRBV05-01	01				TCRBD01-01*01	TCRBD01	TCRBD01-01	01				TCRBJ01-02*01	TCRBJ01	TCRBJ01-02	01				4	11	0	4	4	7	33	45	56	64	68	1	In	VDJ
AGGCTGGAGTCGGCTGCTCCCTCCCAGACATCTGTGTACTTCTGTGCCAGCAGTCGAGACAGGGACGAGACCCAGTACTTCGGGCCA	CASSRDRDETQYF	1	2.2447405139038048E-5	39	TCRBV06-01*01	TCRBV06	TCRBV06-01	01				TCRBD01-01*01	TCRBD01	TCRBD01-01	01				TCRBJ02-05*01	TCRBJ02	TCRBJ02-05	01				5	3	2	3	2	5	42	54	57	64	66	1	In	VDJ
GAGCAGGGGGACTCAGCCGCGTATCTCCGTGCCAGCAGCCTTCGGACTAGCGGGGGACGTAGCACAGATACGCAGTATTTTGGCCCA	RASSLRTSGGRSTDTQYF	1	2.835461701773227E-5	54	TCRBV07-03*03	TCRBV07	TCRBV07-03	03				TCRBD02-01*01	TCRBD02	TCRBD02-01	01				TCRBJ02-03*01	TCRBJ02	TCRBJ02-03	01				5	4	1	2	4	0	27	39	43	56	60	1	In	VDJ
TCCGCCAGCACCAACCAGACATCTATGTACCTCTGTGCCAGCATACCAGTTCCCGGGACGCCGCCCTACGAGCAGTACTTCGGGCCG	CASIPVPGTPPYEQYF	1	3.1898944144948805E-5	48	TCRBV28-01*01	TCRBV28	TCRBV28-01	01						unresolved		TCRBD01,TCRBD02	TCRBD01-01,TCRBD02-01		TCRBJ02-07*01	TCRBJ02	TCRBJ02-07	01				7	11	0	7	5	2	33	43	54	59	64	1	In	VDJ
ATCCAGCCTGCAGAGCTTGGGGACTCGGCCGTGTATCTCTGTGCCAGCAGCTTAGGTGATTCATCCTACGAGCAGTACTTCGGGCCG	CASSLGDSSYEQYF	2	4.6076252653814934E-5	42	TCRBV11-03*01	TCRBV11	TCRBV11-03	01						unresolved		TCRBD01,TCRBD02	TCRBD01-01,TCRBD02-01		TCRBJ02-07*01	TCRBJ02	TCRBJ02-07	01				1	2	2	8	4	1	39	55	57	59	63	2	In	VDJ
AAGGTGCAGCCTGCAGAACTGGAGGATTCTGGAGTTTATTTCTGTGCCAGCAGCCCGAGCCTTCGGTATGGCTACACCTTCGGTTCG	CASSPSLRYGYTF	1	3.3080386520687644E-5	39	TCRBV14-01*01	TCRBV14	TCRBV14-01	01				TCRBD02-01	TCRBD02	TCRBD02-01				01,02	TCRBJ01-02*01	TCRBJ01	TCRBJ01-02	01				4	2	6	7	6	5	42	55	57	60	66	1	In	VDJ
GAGATCCAGTCCACGGAGTCAGGGGACACAGCACTGTATTTCTGTGCCAGCAGCAAAGGGTACGGAAGGGAGGTTTTCTTTGGACAA	CASSKGYGREVFF	1	4.725769502955378E-5	39	TCRBV21-01*01	TCRBV21	TCRBV21-01	01				TCRBD02-01*02	TCRBD02	TCRBD02-01	02				TCRBJ01-01*01	TCRBJ01	TCRBJ01-01	01				1	9	9	1	1	13	42	58	67	73	74	1	In	VDJ
CTCACTGTGACATCGGCCCAAAAGAACCCGACAGCTTTCTATCTCTGTGCCAGTAAGGATAGCAATCAGCCCCAGCATTTTGGTGAT	CASKDSNQPQHF	1	3.7806156023643024E-5	36	TCRBV19-01	TCRBV19	TCRBV19-01				01,02			unresolved		TCRBD01,TCRBD02	TCRBD01-01,TCRBD02-01		TCRBJ01-05*01	TCRBJ01	TCRBJ01-05	01				7	1	1	8	0	0	45	55	56	-1	59	1	In	VDJ
CAGCGCACACAGCAGGAGGACTCGGCCGTGTATCTCTGTGCCAGCAGCTTAGAGCCGGGACAGGGGTTTGGCTACACCTTCGGTTCG	CASSLEPGQGFGYTF	2	6.379788828989761E-5	45	TCRBV07-02*01	TCRBV07	TCRBV07-02	01				TCRBD01-01*01	TCRBD01	TCRBD01-01	01				TCRBJ01-02*01	TCRBJ01	TCRBJ01-02	01				1	4	0	2	2	7	36	52	56	66	68	2	In	VDJ
CTGGAGCTTGGTGACTCTGCTGTGTATTTCTGTGCCAGCAGCCAAGACTTGGGGACTAGCGCTTACAATGAGCAGTTCTTCGGGCCA	CASSQDLGTSAYNEQFF	1	3.426182889642649E-5	51	TCRBV03	TCRBV03	unresolved			TCRBV03-01,TCRBV03-02		TCRBD02-01	TCRBD02	TCRBD02-01				01,02	TCRBJ02-01*01	TCRBJ02	TCRBJ02-01	01				0	4	0	6	2	4	30	47	51	61	63	1	In	VDJ
CCTGCAGAACTGGAGGATTCTGGAGTTTATTTCTGTGCCAGCAGCAAGGGATTAATTTCTGGGGCCAACGTCCTGACTTTCGGGGCC	CASSKGLISGANVLTF	1	3.5443271272165334E-5	48	TCRBV14-01*01	TCRBV14	TCRBV14-01	01						unresolved		TCRBD01,TCRBD02	TCRBD01-01,TCRBD02-01		TCRBJ02-06*01	TCRBJ02	TCRBJ02-06	01				5	2	0	8	6	1	33	45	47	51	57	1	In	VDJ
CTGATTCTGGAGTCCGCCAGCACCAACCAGACATCTATGTACCTCTGTGCCAGCAGCTTCGACGGGAACGAGCAGTACTTCGGGCCG	CASSFDGNEQYF	1	3.1898944144948805E-5	36	TCRBV28-01*01	TCRBV28	TCRBV28-01	01				TCRBD02-01*02	TCRBD02	TCRBD02-01	02				TCRBJ02-07*01	TCRBJ02	TCRBJ02-07	01				6	6	8	3	0	5	45	56	62	-1	67	1	In	VDJ
CGCACAGAGCGGGGGGACTCAGCCGTGTATCTCTGTGCCAGCAGCTTAACGATAGGGACAGGGGGATACGAGCAGTACTTCGGGCCG	CASSLTIGTGGYEQYF	1	2.599173226625458E-5	48	TCRBV07-03*01	TCRBV07	TCRBV07-03	01				TCRBD01-01*01	TCRBD01	TCRBD01-01	01				TCRBJ02-07*01	TCRBJ02	TCRBJ02-07	01				0	4	0	1	1	4	33	50	54	65	66	1	In	VDJ
ACCAGTGCCCATCCTGAAGACAGCAGCTTCTACATCTGCAGTGCTAGAGATCCTAAAACAGGGAACCAGCCCCAGCATTTTGGTGAT	CSARDPKTGNQPQHF	2	6.970510016859183E-5	45	TCRBV20	TCRBV20	unresolved			TCRBV20-01,TCRBV20-or09_02		TCRBD01-01*01	TCRBD01	TCRBD01-01	01				TCRBJ01-05*01	TCRBJ01	TCRBJ01-05	01				0	7	3	3	3	7	36	50	57	63	66	2	In	VDJ
ACCAGTGCCCATCCTGAAGACAGCAGCTTCTACATCTGCAGTGCTAGAGATCCGGGACAGGGGAGGAGTGGCTACACCTTCGGTTCG	CSARDPGQGRSGYTF	1	2.0084520387560357E-5	45	TCRBV20	TCRBV20	unresolved			TCRBV20-01,TCRBV20-or09_02		TCRBD01-01*01	TCRBD01	TCRBD01-01	01				TCRBJ01-02*01	TCRBJ01	TCRBJ01-02	01				0	3	0	2	5	7	36	50	53	63	68	1	In	VDJ
TTGGCTGCTCCCTCCCAGACATCTGTGTACTTCTGTGCCAGCAGTTACACCCCGGTGGGTTTGGATTCACCCCTCCACTTTGGGAAC	CASSYTPVGLDSPLHF	1	3.071750176920996E-5	48	TCRBV06-06	TCRBV06	TCRBV06-06				01,02			unresolved		TCRBD01,TCRBD02	TCRBD01-01,TCRBD02-01		TCRBJ01-06*01	TCRBJ01	TCRBJ01-06	01				2	8	0	9	5	8	33	48	56	59	64	1	In	VDJ
ACCAGTGCCCATCCTGAAGACAGCAGCTTCTACATCTGCAGTGCTAGACCGGGACTCCTCGACACAGATACGCAGTATTTTGGCCCA	CSARPGLLDTDTQYF	1	2.2447405139038048E-5	45	TCRBV20	TCRBV20	unresolved			TCRBV20-01,TCRBV20-or09_02		TCRBD02-01	TCRBD02	TCRBD02-01				01,02	TCRBJ02-03*01	TCRBJ02	TCRBJ02-03	01				2	2	0	10	6	2	36	48	50	56	62	1	In	VDJ
CTGGAGCTGGGGGACTCAGCTTTGTATTTCTGTGCCAGCAGCGTAGCTGGCGGAGGAGGGGGGGCTTACGAGCAGTACTTCGGGCCG	CASSVAGGGGGAYEQYF	2	5.907211878694222E-5	51	TCRBV09-01	TCRBV09	TCRBV09-01				01,02	TCRBD02-01*01	TCRBD02	TCRBD02-01	01				TCRBJ02-07*01	TCRBJ02	TCRBJ02-07	01				0	11	9	0	2	4	30	46	57	64	66	2	In	VDJ
GAGCAGCGGGACTCGGCCATGTATCGCTGTGCCAGCAGCTTGGCTCTCAGGACAGGGGGAAGCACAGATACGCAGTATTTTGGCCCA	CASSLALRTGGSTDTQYF	1	2.835461701773227E-5	54	TCRBV07-06*01	TCRBV07	TCRBV07-06	01				TCRBD01-01*01	TCRBD01	TCRBD01-01	01				TCRBJ02-03*01	TCRBJ02	TCRBJ02-03	01				3	8	1	1	1	0	27	41	49	59	60	1	In	VDJ
CTGAGTTCTAAGAAGCTCCTTCTCAGTGACTCTGGCTTCTATCTCTGTGCCCGCAACATTATGGGGGAGACCCAGTACTTCGGGCCA	CARNIMGETQYF	1	9.451539005910756E-6	36	TCRBV30-01*01	TCRBV30	TCRBV30-01	01						unresolved		TCRBD01,TCRBD02	TCRBD01-01,TCRBD02-01		TCRBJ02-05*01	TCRBJ02	TCRBJ02-05	01				8	11	6	2	0	5	45	51	62	-1	66	1	In	VDJ
GAGTCCGCCAGCACCAACCAGACATCTATGTACCTCTGTGCCAGCAGTTTAAGAGGGATGGGCACAGATACGCAGTATTTTGGCCCA	CASSLRGMGTDTQYF	2	1.0042260193780179E-4	45	TCRBV28-01*01	TCRBV28	TCRBV28-01	01				TCRBD02-01*02	TCRBD02	TCRBD02-01	02				TCRBJ02-03*01	TCRBJ02	TCRBJ02-03	01				2	1	11	0	4	1	36	51	52	57	61	2	In	VDJ
GAGTCGGCTGCTCCCTCCCAGACATCTGTGTACTTCTGTGCCAGCAGTGAACCAGCGGGGCCCCAGGACATTCAGTACTTCGGCGCC	CASSEPAGPQDIQYF	1	2.835461701773227E-5	45	TCRBV06-01*01	TCRBV06	TCRBV06-01	01				TCRBD02-01*01	TCRBD02	TCRBD02-01	01				TCRBJ02-04*01	TCRBJ02	TCRBJ02-04	01				2	2	6	3	7	8	36	51	53	60	67	1	In	VDJ
CAAAAGAACCCGACAGCTTTCTATCTCTGTGCCAGCCCCATAGGGACAGGGGCGCTCTATAGCAATCAGCCCCAGCATTTTGGTGAT	CASPIGTGALYSNQPQHF	2	4.962057978103147E-5	54	TCRBV19-01	TCRBV19	TCRBV19-01				01,02	TCRBD01-01*01	TCRBD01	TCRBD01-01	01				TCRBJ01-05*01	TCRBJ01	TCRBJ01-05	01				9	7	0	2	7	0	27	35	42	52	59	2	In	VDJ
TGACATCGGCCCAAAAGAACCCGACAGCTTTCTATCTCTGTGCCAGTAGTATCGAGGTCAGGGGAGTCACCCCTCCACTTTGGGAAC		1	3.662471364790418E-5	43	TCRBV19-01	TCRBV19	TCRBV19-01				01,02	TCRBD01-01*01	TCRBD01	TCRBD01-01	01				TCRBJ01-06*01	TCRBJ01	TCRBJ01-06	01				3	6	4	2	2	10	38	52	58	64	66	1	Out	VDJ
AGCTCTCTGGAGCTGGGGGACTCAGCTTTGTATTTCTGTGCCAGCAGCGCTGGGCCGGACTCTGGAAACACCATATATTTTGGAGAG	CASSAGPDSGNTIYF	2	6.379788828989761E-5	45	TCRBV09-01	TCRBV09	TCRBV09-01				01,02	TCRBD01-01*01	TCRBD01	TCRBD01-01	01				TCRBJ01-03*01	TCRBJ01	TCRBJ01-03	01				3	2	8	0	4	0	36	49	51	55	59	2	In	VDJ
TTGGAGCTGGGGGACTCGGCCCTTTATCTTTGCGCCAGCCAAAGGGGACTAGCGGGGGGTTTCTACAATGAGCAGTTCTTCGGGCCA	CASQRGLAGGFYNEQFF	3	1.0751125619223485E-4	51	TCRBV05-01*01	TCRBV05	TCRBV05-01	01				TCRBD02-01*01	TCRBD02	TCRBD02-01	01				TCRBJ02-01*01	TCRBJ02	TCRBJ02-01	01				7	5	0	1	3	3	30	39	44	59	62	3	In	VDJ
CTGTACCCTCTCAGACATCTGTGTACTTCTGTGCCAGCAGTGACTCGAACTAGCCGTCACTCCTACAATGAGCAGTTCTTCGGGCCA		1	3.426182889642649E-5	52	TCRBV06-04	TCRBV06	TCRBV06-04				01,02	TCRBD02-01	TCRBD02	TCRBD02-01				01,02	TCRBJ02-01*01	TCRBJ02	TCRBJ02-01	01				0	2	3	7	5	0	29	46	48	54	59	1	Out	VDJ
GACATCGGCCCAAAAGAACCCGACAGCTTTCTATCTCTGTGCCAGTAGTATAGGAAAGGAGGCGGACATGGACAGCATTTTGGTGAT		2	6.734221541711414E-5	44	TCRBV19-01	TCRBV19	TCRBV19-01				01,02			unresolved		TCRBD01,TCRBD02	TCRBD01-01,TCRBD02-01		TCRBJ01-05*01	TCRBJ01	TCRBJ01-05	01				1	10	1	6	4	13	37	53	63	68	72	2	Out	VDJ
CCCTCAGAACCCAGGGACTCAGCTGTGTACTTCTGTGCCAGCAGTTTAGAGGACAGACGTTTTAACTATGGCTACACCTTCGGTTCG	CASSLEDRRFNYGYTF	1	2.4810289890515734E-5	48	TCRBV12	TCRBV12	unresolved			TCRBV12-03,TCRBV12-04		TCRBD01-01*01	TCRBD01	TCRBD01-01	01				TCRBJ01-02*01	TCRBJ01	TCRBJ01-02	01				1	1	1	5	6	1	33	49	50	56	62	1	In	VDJ
ATCCAGCCCTCAGAACCCAGGGACTCAGCTGTGTACTTCTGTGCCAGCAGTTATCAAGCGGGGGGTGAAAAACTGTTTTTTGGCAGT	CASSYQAGGEKLFF	1	3.426182889642649E-5	42	TCRBV12	TCRBV12	unresolved			TCRBV12-03,TCRBV12-04		TCRBD02-01*01	TCRBD02	TCRBD02-01	01				TCRBJ01-04*01	TCRBJ01	TCRBJ01-04	01				4	4	6	1	0	7	39	52	56	-1	65	1	In	VDJ
CAGCGCACAGAGCAGCGGGACTCGGCCATGTATCGCTGTGCCAGCAGCTTAACTTGGACGGTTGGGGAGACCCAGTACTTCGGGCCA	CASSLTWTVGETQYF	1	2.362884751477689E-5	45	TCRBV07-06*01	TCRBV07	TCRBV07-06	01						unresolved		TCRBD01,TCRBD02	TCRBD01-01,TCRBD02-01		TCRBJ02-05*01	TCRBJ02	TCRBJ02-05	01				2	4	1	7	7	5	36	51	55	59	66	1	In	VDJ
ATCCTGGAGTCGCCCAGCCCCAACCAGACCTCTCTGTACTTCTGTGCCAGCAGTCCTGGACAGGGCGAGACCCAGTACTTCGGGCCA	CASSPGQGETQYF	1	2.599173226625458E-5	39	TCRBV27-01*01	TCRBV27	TCRBV27-01	01				TCRBD01-01*01	TCRBD01	TCRBD01-01	01				TCRBJ02-05*01	TCRBJ02	TCRBJ02-05	01				5	3	1	3	1	5	42	54	57	65	66	1	In	VDJ
CAGCCCTCAGAACCCAGGGACTCAGCTGTGTACTTCTGTGCCAGCAGTGGTGGACATTCCAAAGTGGATGGCTACACCTTCGGTTCG	CASSGGHSKVDGYTF	1	2.4810289890515734E-5	45	TCRBV12	TCRBV12	unresolved			TCRBV12-03,TCRBV12-04		TCRBD01-01*01	TCRBD01	TCRBD01-01	01				TCRBJ01-02*01	TCRBJ01	TCRBJ01-02	01				5	3	1	6	11	6	36	48	51	56	67	1	In	VDJ
ACTCTGACTGTGAGCAACATGAGCCCTGAAGACAGCAGCATATATCTCTGTGTTGGAAGCGGGGGAAATGAGCAGTTCTTCGGGCCA	CVGSGGNEQFF	1	1.4177308508866135E-5	33	TCRBV29-01*01	TCRBV29	TCRBV29-01	01				TCRBD02-01*01	TCRBD02	TCRBD02-01	01				TCRBJ02-01*01	TCRBJ02	TCRBJ02-01	01				12	7	6	2	1	7	48	50	57	65	66	1	In	VDJ
GTGACATCGGCCCAAAAGAACCCGACAGCTTTCTATCTCTGTGCCAGTAGTGAGCGGGGGGGCCTGGAGACCCAGTACTTCGGGCCA	CASSERGGLETQYF	1	3.3080386520687644E-5	42	TCRBV19-01	TCRBV19	TCRBV19-01				01,02	TCRBD02-01*01	TCRBD02	TCRBD02-01	01				TCRBJ02-05*01	TCRBJ02	TCRBJ02-05	01				5	1	6	0	4	5	39	51	52	62	66	1	In	VDJ
GAAGATCCGGTCCACAAAGCTGGAGGACTCAGCCATGTACTTCTGTGCCGCCCTTAGGGTAAAGACACTGAAGCTTTCTTTGGACAA		1	2.953605939347111E-5	38	TCRBV02-01*01	TCRBV02	TCRBV02-01	01						unresolved		TCRBD01,TCRBD02	TCRBD01-01,TCRBD02-01		TCRBJ01-01*01	TCRBJ01	TCRBJ01-01	01				11	6	5	3	5	3	43	49	55	59	64	1	Out	VDJ
CCTGACCCTGGAGTCTGCCAGGCCCTCACATACCTCTCAGTACCTCTGTGCCAGCAAGGGGGTATGGATGAGCAGTTCTTCGGGCCA		1	1.8903078011821512E-5	35	TCRBV25-01*01	TCRBV25	TCRBV25-01	01				TCRBD01-01*01	TCRBD01	TCRBD01-01	01				TCRBJ02-01*01	TCRBJ02	TCRBJ02-01	01				7	0	5	1	5	8	46	-1	56	62	67	1	Out	VDJ
TTGGTGACTCTGCTGTGTATTTCTGTGCCAGCAGCCAAGGGGTGGGGGACAGCAAGCTTTAGCAATCAGCCCCAGCATTTTGGTGAT		1	3.071750176920996E-5	58	TCRBV03	TCRBV03	unresolved			TCRBV03-01,TCRBV03-02		TCRBD01-01*01	TCRBD01	TCRBD01-01	01				TCRBJ01-05*01	TCRBJ01	TCRBJ01-05	01				1	6	0	5	7	0	23	39	45	52	59	1	Out	VDJ
CGCACACAGCAGGAGGACTCGGCCGTGTATCTCTGTGCCAGCAGCTTAAAGCAGGGACAGGGGGCTTACGAGCAGTACTTCGGGCCG	CASSLKQGQGAYEQYF	1	3.1898944144948805E-5	48	TCRBV07-02*01	TCRBV07	TCRBV07-02	01				TCRBD01-01*01	TCRBD01	TCRBD01-01	01				TCRBJ02-07*01	TCRBJ02	TCRBJ02-07	01				2	5	0	0	1	4	33	48	53	65	66	1	In	VDJ
GCCCAAAAGAACCCGACAGCTTTCTATCTCTGTGCCAGTAGAACCGGGACGGCGGGGTCGGGCGATGAAAAACTGTTTTTTGGCAGT	CASRTGTAGSGDEKLFF	1	4.8439137405292624E-5	51	TCRBV19-01	TCRBV19	TCRBV19-01				01,02	TCRBD02-01*01	TCRBD02	TCRBD02-01	01				TCRBJ01-04*01	TCRBJ01	TCRBJ01-04	01				6	10	7	3	7	6	30	41	51	57	64	1	In	VDJ
GCAGAACTGGAGGATTCTGGAGTTTATTTCTGTGCCAGCAGCCAGGACTACGCCGGTCAGAAGTACTATGGCTACACCTTCGGTTCG	CASSQDYAGQKYYGYTF	1	3.3080386520687644E-5	51	TCRBV14-01*01	TCRBV14	TCRBV14-01	01				TCRBD02-01	TCRBD02	TCRBD02-01				01,02	TCRBJ01-02*01	TCRBJ01	TCRBJ01-02	01				3	0	1	9	14	3	30	-1	44	50	64	1	In	VDJ
AATGTGAACGCCTTGTTGCTGGGGGACTCGGCCCTGTATCTCTGTGCCAGCAGCCAACAGGATCAAGAGACCCAGTACTTCGGGCCA	CASSQQDQETQYF	1	3.426182889642649E-5	39	TCRBV05-05*01	TCRBV05	TCRBV05-05	01				TCRBD01-01*01	TCRBD01	TCRBD01-01	01				TCRBJ02-05*01	TCRBJ02	TCRBJ02-05	01				4	2	3	4	2	2	42	54	56	61	63	1	In	VDJ
GAGCTGGACGACTCGGCCCTGTATCTCTGTGCCAGCAGCTCCGGAGGGGGCCTTATGTCTGGGGCCAACGTCCTGACTTTCGGGGCC	CASSSGGGLMSGANVLTF	2	2.835461701773227E-5	54	TCRBV05-04*01	TCRBV05	TCRBV05-04	01				TCRBD01-01*01	TCRBD01	TCRBD01-01	01				TCRBJ02-06*01	TCRBJ02	TCRBJ02-06	01				3	4	5	0	6	1	27	40	44	51	57	2	In	VDJ
TGCCATCCCCAACCAGACAGCTCTTTACTTCTGTGCCACCGACCGGACTTATATACAGGGTGGAACACTGAAGCTTTCTTTGGACAA		2	8.270096630171912E-5	50	TCRBV24	TCRBV24	unresolved			TCRBV24-01,TCRBV24-or09_02		TCRBD01-01*01	TCRBD01	TCRBD01-01	01				TCRBJ01-01*01	TCRBJ01	TCRBJ01-01	01				9	14	3	3	2	1	31	40	54	60	62	2	Out	VDJ
GCTGCTCCCTCCCAGACATCTGTGTACTTCTGTGCCAGCAGTGCCGGGACAGGGGGGTTATGGGCTTACGAGCAGTACTTCGGGCCG	CASSAGTGGLWAYEQYF	1	2.4810289890515734E-5	51	TCRBV06-01*01	TCRBV06	TCRBV06-01	01				TCRBD01-01*01	TCRBD01	TCRBD01-01	01				TCRBJ02-07*01	TCRBJ02	TCRBJ02-07	01				4	2	0	1	10	4	30	43	45	56	66	1	In	VDJ
GAGTCCGCCAGCACCAACCAGACATCTATGTACCTCTGTGCCAGCAGTTTAATACAGGGGGCGCATCAGCCCCAGCATTTTGGTGAT	CASSLIQGAHQPQHF	1	3.3080386520687644E-5	45	TCRBV28-01*01	TCRBV28	TCRBV28-01	01				TCRBD01-01*01	TCRBD01	TCRBD01-01	01				TCRBJ01-05*01	TCRBJ01	TCRBJ01-05	01				2	2	3	0	2	5	36	51	53	62	64	1	In	VDJ
GATCCAGCGCACACAGCAGGAGGACTCCGCCGTGTATCTCTGTGCCAGCAGCTCCGGGGGGCCAGAGAGACCCAGTACTTCGGGCCA		2	4.725769502955378E-5	41	TCRBV07-08*01	TCRBV07	TCRBV07-08	01				TCRBD02-01*01	TCRBD02	TCRBD02-01	01				TCRBJ02-05*01	TCRBJ02	TCRBJ02-05	01				4	1	8	1	4	4	40	53	54	61	65	2	Out	VDJ
AAGAAGACTCAGCTGCGTATCTCTGCACCAGCCGCAAAGCCCCTCCGACGGCGGGGGGGCTGTGCAGATACGCAGTATTTTGGCCCA		1	1.535875088460498E-5	58	TCRBV01-01*01	TCRBV01	TCRBV01-01	01				TCRBD02-01*01	TCRBD02	TCRBD02-01	01				TCRBJ02-03*01	TCRBJ02	TCRBJ02-03	01				1	11	7	0	5	4	23	39	50	59	64	1	Out	VDJ
CTGGAGTCCGCCAGCACCAACCAGACATCTATGTACCTCTGTGCCAGCAGTAGGGGGCTCTCTGGAAACACCATATATTTTGGAGAG	CASSRGLSGNTIYF	1	4.6076252653814934E-5	42	TCRBV28-01*01	TCRBV28	TCRBV28-01	01				TCRBD01-01*01	TCRBD01	TCRBD01-01	01				TCRBJ01-03*01	TCRBJ01	TCRBJ01-03	01				5	0	5	0	1	0	39	-1	51	58	59	1	In	VDJ
GTGCGAGGAGATTCGGCAGCTTATTTCTGTGCCAGCTCACGATGGACTAGCGGGGGGGCCGGCACCGGGGAGCTGTTTTTTGGAGAA	CASSRWTSGGAGTGELFF	1	3.426182889642649E-5	54	TCRBV18-01*01	TCRBV18	TCRBV18-01	01				TCRBD02-01*01	TCRBD02	TCRBD02-01	01				TCRBJ02-02*01	TCRBJ02	TCRBJ02-02	01				4	3	1	0	4	4	27	40	43	58	62	1	In	VDJ
AGTGCCCATCCTGAAGACAGCAGCTTCTACATCTGCAGTGCTAGAGATGGTGCGGGATTACCTACAGATACGCAGTATTTTGGCCCA	CSARDGAGLPTDTQYF	1	2.2447405139038048E-5	48	TCRBV20	TCRBV20	unresolved			TCRBV20-01,TCRBV20-or09_02		TCRBD02-01*02	TCRBD02	TCRBD02-01	02				TCRBJ02-03*01	TCRBJ02	TCRBJ02-03	01				0	4	7	3	6	3	33	47	51	57	63	1	In	VDJ
CTGGAGTCCGCCAGCACCAACCAGACATCTATGTACCTCTGTGCCAGCAGTCGCGGGGGCTCTGGCTATGGCTACACCTTCGGTTCG	CASSRGGSGYGYTF	1	3.071750176920996E-5	42	TCRBV28-01*01	TCRBV28	TCRBV28-01	01				TCRBD02-01*01	TCRBD02	TCRBD02-01	01				TCRBJ01-02*01	TCRBJ01	TCRBJ01-02	01				5	1	7	2	6	4	39	51	52	59	65	1	In	VDJ
ATTCCCTGGAGCTTGGTGACTCTGCTGTGTATTTCTGTGCCAGCAGCCGACGCCCGGGACAGATATAACGAGCAGTACTTCGGGCCG		2	6.616077304137529E-5	46	TCRBV03	TCRBV03	unresolved			TCRBV03-01,TCRBV03-02		TCRBD01-01*01	TCRBD01	TCRBD01-01	01				TCRBJ02-07*01	TCRBJ02	TCRBJ02-07	01				4	7	0	5	5	5	35	48	55	62	67	2	Out	VDJ
CCTTGGAGCTGGGGGACTCGGCCCTGTATCTCTGTGCCAGAAGCTTGGTGGAGCGGGGCTAACTACAATGAGCAGTTCTTCGGGCCA		2	4.2531925526598405E-5	49	TCRBV05-03	TCRBV05	TCRBV05-03				01,02	TCRBD02-01*01	TCRBD02	TCRBD02-01	01				TCRBJ02-01*01	TCRBJ02	TCRBJ02-01	01				0	3	6	3	4	3	32	48	51	58	62	2	Out	VDJ
TGGAACCCAGGGACTTGGGCCTATATTTCTGTGCCAGCAGCTAGTATTTTTGGAGGATTCTCCAAATCACCCCTCCACTTTGGGAAC		1	3.5443271272165334E-5	52	TCRBV12-01*01	TCRBV12	TCRBV12-01	01				TCRBD02-01*02	TCRBD02	TCRBD02-01	02				TCRBJ01-06*01	TCRBJ01	TCRBJ01-06	01				4	9	10	1	10	10	29	42	51	56	66	1	Out	VDJ
AACGCCTTGTTGCTGGGGGACTCGGCCCTGTATCTCTGTGCCAGCAGCTTTAGAGGGGTGACTGGAAACACCATATATTTTGGAGAG	CASSFRGVTGNTIYF	1	5.434634928398685E-5	45	TCRBV05-05*01	TCRBV05	TCRBV05-05	01						unresolved		TCRBD01,TCRBD02	TCRBD01-01,TCRBD02-01		TCRBJ01-03*01	TCRBJ01	TCRBJ01-03	01				2	3	5	2	3	2	36	50	53	58	61	1	In	VDJ
ACTCTGGAGTCCGCTACCAGCTCCCAGACATCTGTGTACTTCTGTGCCATCAGTGAGTCGGCGGGGGTTGAAGCTTTCTTTGGACAA	CAISESAGVEAFF	1	4.0169040775120715E-5	39	TCRBV10-03*01	TCRBV10	TCRBV10-03	01				TCRBD02-01*01	TCRBD02	TCRBD02-01	01				TCRBJ01-01*01	TCRBJ01	TCRBJ01-01	01				0	1	7	2	1	7	42	59	60	67	68	1	In	VDJ
GTGACCAGTGCCCATCCTGAAGACAGCAGCTTCTACATCTGCAGTGCTAGAGGGGGGGTGGGGGACACTGAAGCTTTCTTTGGACAA	CSARGGVGDTEAFF	2	7.088654254433067E-5	42	TCRBV20	TCRBV20	unresolved			TCRBV20-01,TCRBV20-or09_02		TCRBD02-01*01	TCRBD02	TCRBD02-01	01				TCRBJ01-01*01	TCRBJ01	TCRBJ01-01	01				1	0	9	1	6	3	39	-1	52	58	64	2	In	VDJ
ATCCAGCGCACAGAGCAGGGGGACTCGGCCATGTATCTCTGTGCCAGCAGCTTTCCGGGACACACCTACGAGCAGTACTTCGGGCCG	CASSFPGHTYEQYF	1	3.426182889642649E-5	42	TCRBV07-09	TCRBV07	TCRBV07-09				01,03	TCRBD01-01*01	TCRBD01	TCRBD01-01	01				TCRBJ02-07*01	TCRBJ02	TCRBJ02-07	01				3	3	0	6	2	2	39	53	56	62	64	1	In	VDJ
GGCGTCTGCTGTACCCTCTCAGACATCTGTGTACTTCTGTGCCAGCAGTGACGGGACAGAAGCTCCTACGAGCAGTACTTCGGGCCG		1	3.071750176920996E-5	44	TCRBV06-04	TCRBV06	TCRBV06-04				01,02	TCRBD01-01*01	TCRBD01	TCRBD01-01	01				TCRBJ02-07*01	TCRBJ02	TCRBJ02-07	01				2	0	0	5	3	0	37	-1	52	59	62	1	Out	VDJ
CTCATCCTGTACCTTGGAGATCCAGTCCACGGAGTCAGGGGACACAGCACTGTATTTCTGTGCCAGCAGCTCGTGGAGATCGGGCCG		1	4.371336790233725E-5	23	TCRBV21-01*01	TCRBV21	TCRBV21-01	01				TCRBD02-01*02	TCRBD02	TCRBD02-01	02				TCRBJ02-07*01	TCRBJ02	TCRBJ02-07	01				5	4	10	2	1	17	58	70	74	78	79	1	Out	VDJ
AATTCCCTGGAGCTTGGTGACTCTGCTGTGTATTTCTGTGCCAGCAGCCAAGCGCAAACAGGGGTTGGTGGCTACACCTTCGGTTCG	CASSQAQTGVGGYTF	1	2.953605939347111E-5	45	TCRBV03	TCRBV03	unresolved			TCRBV03-01,TCRBV03-02		TCRBD01-01*01	TCRBD01	TCRBD01-01	01				TCRBJ01-02*01	TCRBJ01	TCRBJ01-02	01				1	5	3	2	4	7	36	52	57	64	68	1	In	VDJ
CTCACTGTGACATCGGCCCAAAAGAACCCGACAGCTTTCTATCTCTGTGCCAGTAGTAAGGAGGTTGAAAAACTGTTTTTTGGCAGT	CASSKEVEKLFF	1	4.8439137405292624E-5	36	TCRBV19-01	TCRBV19	TCRBV19-01				01,02	TCRBD02-01*02	TCRBD02	TCRBD02-01	02				TCRBJ01-04*01	TCRBJ01	TCRBJ01-04	01				4	1	10	1	1	7	45	58	59	64	65	1	In	VDJ
GCTCTCTGGAGCTGGGGGACTCAGCTTTGTATTTCTGTGCCAGCAGCGTAATTAAAGGACATCCAAGAGACCCAGTACTTCGGGCCA		1	1.7721635636082667E-5	46	TCRBV09-01	TCRBV09	TCRBV09-01				01,02	TCRBD01-01*01	TCRBD01	TCRBD01-01	01				TCRBJ02-05*01	TCRBJ02	TCRBJ02-05	01				1	6	1	6	1	1	35	50	56	61	62	1	Out	VDJ
CCAACCAGACCTCTCTGTACTTCTGTGCCAGTACCTCGGACAGTACGGGGGGCGTTTACACTAGGCAATGAGCAGTTCTTCGGGCCA		1	3.1898944144948805E-5	58	TCRBV27-01*01	TCRBV27	TCRBV27-01	01				TCRBD02-01*01	TCRBD02	TCRBD02-01	01				TCRBJ02-01*01	TCRBJ02	TCRBJ02-01	01				9	14	8	1	13	6	23	31	45	52	65	1	Out	VDJ
ACTCTGGAGTCAGCTACCCGCTCCCAGACATCTGTGTATTTCTGCGCCACGACTAGCGGGGGGGCGGATGAGCAGTTCTTCGGGCCA	CATTSGGADEQFF	2	7.67937544230249E-5	39	TCRBV10-02*01	TCRBV10	TCRBV10-02	01				TCRBD02-01*01	TCRBD02	TCRBD02-01	01				TCRBJ02-01*01	TCRBJ02	TCRBJ02-01	01				10	1	2	0	3	8	42	49	50	64	67	2	In	VDJ
CTGGAGTCCGCCAGCACCAACCAGACATCTATGTACCTCTGTGCCAGCAGCACGACAGCTGGGGCCAACGTCCTGACTTTCGGGGCC	CASSTTAGANVLTF	2	9.687827481058525E-5	42	TCRBV28-01*01	TCRBV28	TCRBV28-01	01				TCRBD01-01*01	TCRBD01	TCRBD01-01	01				TCRBJ02-06*01	TCRBJ02	TCRBJ02-06	01				6	3	2	5	0	2	39	50	53	-1	58	2	In	VDJ
GAGTCGGCTGCTCCCTCCCAAACATCTGTGTACTTCTGTGCCAGCAGGGACGCCGTTAGCGCTGGAAACACCATATATTTTGGAGAG	CASRDAVSAGNTIYF	1	3.898759839938187E-5	45	TCRBV06	TCRBV06	unresolved			TCRBV06-02,TCRBV06-03		TCRBD02-01	TCRBD02	TCRBD02-01				01,02	TCRBJ01-03*01	TCRBJ01	TCRBJ01-03	01				6	9	5	6	0	2	36	47	56	-1	61	1	In	VDJ
CTGCAGAGCTTGGGGACTCGGCCGTGTATCTCTGTGCCAGCAGCTTATACTGCCAGGGGGCTTTTCGGGGAGCTGTTTTTTGGAGAA		2	5.907211878694222E-5	49	TCRBV11-03*01	TCRBV11	TCRBV11-03	01				TCRBD01-01*01	TCRBD01	TCRBD01-01	01				TCRBJ02-02*01	TCRBJ02	TCRBJ02-02	01				2	6	4	0	4	7	32	47	53	61	65	2	Out	VDJ
CTGGAGTCGGCTGCTCCCTCCCAGACATCTGTGTACTTCTGTGCCAGTTACCACCCGACAGGGGAGGATGAGCAGTTCTTCGGGCCA	CASYHPTGEDEQFF	1	2.835461701773227E-5	42	TCRBV06-01*01	TCRBV06	TCRBV06-01	01				TCRBD01-01*01	TCRBD01	TCRBD01-01	01				TCRBJ02-01*01	TCRBJ02	TCRBJ02-01	01				9	9	2	2	3	8	39	47	56	64	67	1	In	VDJ
CTGGAGCTTGGTGACTCTGCTGTGTATTTCTGTGCCAGCAGCCACCCTTCCCATGGAGGATATAATGAAAAACTGTTTTTTGGCAGT	CASSHPSHGGYNEKLFF	1	4.0169040775120715E-5	51	TCRBV03	TCRBV03	unresolved			TCRBV03-01,TCRBV03-02		TCRBD02-01*02	TCRBD02	TCRBD02-01	02				TCRBJ01-04*01	TCRBJ01	TCRBJ01-04	01				3	10	10	1	3	4	30	44	54	59	62	1	In	VDJ
CTGGAGTCCGCCAGCACCAACCAGACATCTATGTACCTCTGTGCCAGCAGCCCAATTCGGGGGGCTTATGGCTACACCTTCGGTTCG	CASSPIRGAYGYTF	1	3.071750176920996E-5	42	TCRBV28-01*01	TCRBV28	TCRBV28-01	01				TCRBD02-01*01	TCRBD02	TCRBD02-01	01				TCRBJ01-02*01	TCRBJ01	TCRBJ01-02	01				6	7	8	1	2	5	39	50	57	64	66	1	In	VDJ
CACATCAATTCCCTGGAGCTTGGTGACTCTGCTGTGTATTTCTGTGCCAGCAGCCATTCAGGGGGCGATACGCAGTATTTTGGCCCA	CASSHSGGDTQYF	2	4.962057978103147E-5	39	TCRBV03	TCRBV03	unresolved			TCRBV03-01,TCRBV03-02		TCRBD01-01*01	TCRBD01	TCRBD01-01	01				TCRBJ02-03*01	TCRBJ02	TCRBJ02-03	01				3	2	4	0	0	6	42	56	58	-1	66	2	In	VDJ
CAGAACCCAGGGACTCAGCTGTGTATTTTTGTGCTAGTGGTCCGTCTACCGACAGTAGCGAGAAGCTCACCCCTCCACTTTGGGAAC		4	1.3704731558570596E-4	52	TCRBV12-05*01	TCRBV12	TCRBV12-05	01						unresolved		TCRBD01,TCRBD02	TCRBD01-01,TCRBD02-01		TCRBJ01-06*01	TCRBJ01	TCRBJ01-06	01				5	9	2	5	11	10	29	41	50	55	66	4	Out	VDJ
CGGTCCACAAAGCTGGAGGACTCAGCCATGTACTTCTGTGCCAGCAGCCAGTGGGGAGCGGCTAATGAAAAACTGTTTTTTGGCAGT	CASSQWGAANEKLFF	5	1.8430501061525973E-4	45	TCRBV02-01*01	TCRBV02	TCRBV02-01	01				TCRBD02-01	TCRBD02	TCRBD02-01				01,02	TCRBJ01-04*01	TCRBJ01	TCRBJ01-04	01				6	9	6	5	0	3	36	47	56	-1	61	5	In	VDJ
ATCCAGCGCACACAGCAGGAGGACTCGGCCGTGTATCTCTGTGCCAGCACCACAGCGGGGGGTACAGATACGCAGTATTTTGGCCCA	CASTTAGGTDTQYF	1	3.426182889642649E-5	42	TCRBV07-02*01	TCRBV07	TCRBV07-02	01				TCRBD02-01*01	TCRBD02	TCRBD02-01	01				TCRBJ02-03*01	TCRBJ02	TCRBJ02-03	01				7	4	6	1	1	3	39	49	53	62	63	1	In	VDJ
CCAGCGCACACAGCAGGAGGACTCGGCCGTGTATCTCTGTGCCAGCAGCTTATCCCCCAGGGGCTAACTGAAGCTTTCTTTGGACAA		2	5.5527791659725695E-5	44	TCRBV07-02*01	TCRBV07	TCRBV07-02	01				TCRBD01-01*01	TCRBD01	TCRBD01-01	01				TCRBJ01-01*01	TCRBJ01	TCRBJ01-01	01				2	5	4	2	3	5	37	52	57	63	66	2	Out	VDJ
CACGCCCTGCAGCCAGAAGACTCAGCCCTGTATCTCTGCGCCAGCAGATGGGACAGGGGGCTAATGAATGAGCAGTTCTTCGGGCCA	CASRWDRGLMNEQFF	1	2.4810289890515734E-5	45	TCRBV04-01*01	TCRBV04	TCRBV04-01	01				TCRBD01-01*01	TCRBD01	TCRBD01-01	01				TCRBJ02-01*01	TCRBJ02	TCRBJ02-01	01				6	2	0	0	5	7	36	47	49	61	66	1	In	VDJ
TCCCAGACATCTGTGTACTTCTGTGCCAGCAGTGGCCTCCCCCCGGGACTGAGGGCTACCTCTAACTATGGCTACACCTTCGGTTCG	CASSGLPPGLRATSNYGYTF	1	2.4810289890515734E-5	60	TCRBV06-01*01	TCRBV06	TCRBV06-01	01				TCRBD02-01	TCRBD02	TCRBD02-01				01,02	TCRBJ01-02*01	TCRBJ01	TCRBJ01-02	01				4	10	0	10	11	0	21	34	44	50	61	1	In	VDJ
TCAGAACCCAGGGACTCAGCTGTGTACTTCTGTGCCAGCAGTCCCCTCGAGCGGGGGGGCCTCTACAATGAGCAGTTCTTCGGGCCA	CASSPLERGGLYNEQFF	2	6.261644591415876E-5	51	TCRBV12	TCRBV12	unresolved			TCRBV12-03,TCRBV12-04		TCRBD02-01*01	TCRBD02	TCRBD02-01	01				TCRBJ02-01*01	TCRBJ02	TCRBJ02-01	01				5	7	6	0	3	3	30	42	49	59	62	2	In	VDJ
CGCACAGAGCGGGGGGACTCAGCCGTGTATCTCTGTGCCAGCAGCCGTCAGAGCGGGGGGGCCGCGAATGAGCAGTTCTTCGGGCCA	CASSRQSGGAANEQFF	1	2.953605939347111E-5	48	TCRBV07-03*01	TCRBV07	TCRBV07-03	01				TCRBD02-01*01	TCRBD02	TCRBD02-01	01				TCRBJ02-01*01	TCRBJ02	TCRBJ02-01	01				5	6	6	0	5	7	33	45	51	61	66	1	In	VDJ
CTGGAGCTGGGGGACTCAGCTTTGTATTTCTGTGCCAGCAGCCCCGGGATCTCGAGAACGGTGAACACTGAAGCTTTCTTTGGACAA	CASSPGISRTVNTEAFF	1	2.1265962763299202E-5	51	TCRBV09-01	TCRBV09	TCRBV09-01				01,02	TCRBD02-01*02	TCRBD02	TCRBD02-01	02				TCRBJ01-01*01	TCRBJ01	TCRBJ01-01	01				4	2	8	3	12	0	30	42	44	49	61	1	In	VDJ
AGCTCTCTGGAGCTGGGGGACTCAGCTTTGTATTTCTGTGCCAGCAGCGTAGAGGCAGGGTGGCAAGAGACCCAGTACTTCGGGCCA	CASSVEAGWQETQYF	1	1.7721635636082667E-5	45	TCRBV09-01	TCRBV09	TCRBV09-01				01,02	TCRBD01-01*01	TCRBD01	TCRBD01-01	01				TCRBJ02-05*01	TCRBJ02	TCRBJ02-05	01				0	3	4	3	3	2	36	52	55	60	63	1	In	VDJ
AACGCCTTGGAGCTGGACGACTCGGCCCTGTATCTCTGTGCCAGCAGCTCGACGGGGCGGAACACCGGGGAGCTGTTTTTTGGAGAA	CASSSTGRNTGELFF	3	1.2641433420405637E-4	45	TCRBV05-04*01	TCRBV05	TCRBV05-04	01						unresolved		TCRBD01,TCRBD02	TCRBD01-01,TCRBD02-01		TCRBJ02-02*01	TCRBJ02	TCRBJ02-02	01				3	4	7	0	1	1	36	49	53	58	59	3	In	VDJ
GTGACATCGGCCCAAAAGAACCCGACAGCTTTCTATCTCTGTGCCAGTAGCCGGGACAGGGCTAACTATGGCTACACCTTCGGTTCG	CASSRDRANYGYTF	1	3.5443271272165334E-5	42	TCRBV19-01	TCRBV19	TCRBV19-01				01,02	TCRBD01-01*01	TCRBD01	TCRBD01-01	01				TCRBJ01-02*01	TCRBJ01	TCRBJ01-02	01				6	2	0	3	0	0	39	50	52	-1	61	1	In	VDJ
CACACCCTGCAGCCAGAAGACTCGGCCCTGTATCTCTGCGCCAGCAGCCCGACTAGCGGGGGGGCTAATGAGCAGTTCTTCGGGCCA	CASSPTSGGANEQFF	1	2.7173174641993425E-5	45	TCRBV04-03*01	TCRBV04	TCRBV04-03	01				TCRBD02-01*01	TCRBD02	TCRBD02-01	01				TCRBJ02-01*01	TCRBJ02	TCRBJ02-01	01				4	1	2	0	2	7	36	49	50	64	66	1	In	VDJ
AGCTCTCTGGAGCTGGGGGACTCAGCTTTGTATTTCTGTGCCAGCAGCGTGAAGGGCTCTGGGGCCAACGTCCTGACTTTCGGGGCC	CASSVKGSGANVLTF	2	3.426182889642649E-5	45	TCRBV09-01	TCRBV09	TCRBV09-01				01,02			unresolved		TCRBD01,TCRBD02	TCRBD01-01,TCRBD02-01		TCRBJ02-06*01	TCRBJ02	TCRBJ02-06	01				2	2	5	3	0	0	36	50	52	-1	56	2	In	VDJ
GCCCTGCAGCCAGAAGACTCAGCCCTGTATCTCTGCGCCAGCAGCCAAAGGTCAGGGTTTGCTAATGAAAAACTGTTTTTTGGCAGT	CASSQRSGFANEKLFF	1	2.835461701773227E-5	48	TCRBV04-01*01	TCRBV04	TCRBV04-01	01				TCRBD01-01*01	TCRBD01	TCRBD01-01	01				TCRBJ01-04*01	TCRBJ01	TCRBJ01-04	01				2	4	4	3	4	3	33	48	52	57	61	1	In	VDJ
CGGTCCACAAAGCTGGAGGACTCAGCCATGTACTTCTGTGCCAGCGTCTGGGGGGCAGCTGGGGCCAACGTCCTGACTTTCGGGGCC	CASVWGAAGANVLTF	1	2.953605939347111E-5	45	TCRBV02-01*01	TCRBV02	TCRBV02-01	01						unresolved		TCRBD01,TCRBD02	TCRBD01-01,TCRBD02-01		TCRBJ02-06*01	TCRBJ02	TCRBJ02-06	01				8	5	6	0	2	2	36	45	50	56	58	1	In	VDJ
CTGATTCTGGAGTCCGCCAGCACCAACCAGACATCTATGTACCTCTGTGCCCACCGGGGGGGCACCGGGGAGCTGTTTTTTGGAGAA	CAHRGGTGELFF	1	3.7806156023643024E-5	36	TCRBV28-01*01	TCRBV28	TCRBV28-01	01				TCRBD02-01*01	TCRBD02	TCRBD02-01	01				TCRBJ02-02*01	TCRBJ02	TCRBJ02-02	01				11	3	8	0	0	4	45	51	54	-1	62	1	In	VDJ
CGCACAGAGCAGGGGGACTCGGCCATGTATCTCTGTGCCAGCAGCGTGGGTGGGACAGGGTCCAACTATGGCTACACCTTCGGTTCG	CASSVGGTGSNYGYTF	1	3.3080386520687644E-5	48	TCRBV07-09	TCRBV07	TCRBV07-09				01,03	TCRBD01-01*01	TCRBD01	TCRBD01-01	01				TCRBJ01-02*01	TCRBJ01	TCRBJ01-02	01				5	6	0	3	3	2	33	45	51	60	63	1	In	VDJ
CGGTCCACAAAGCTGGAGGACTCAGCCATGTACTTCTGTGCCAGCAGGGACACGTGGGGAGGGGTCGGTGAAGCTTTCTTTGGACAA	CASRDTWGGVGEAFF	1	2.953605939347111E-5	45	TCRBV02-01*01	TCRBV02	TCRBV02-01	01				TCRBD02-01*02	TCRBD02	TCRBD02-01	02				TCRBJ01-01*01	TCRBJ01	TCRBJ01-01	01				6	9	9	0	5	7	36	47	56	63	68	1	In	VDJ
ACTGCAGCAAGAAGACTCAGCTGCGTATCTCTGCACCAGCAGCTACCGGGCTTCTAGGGAGAGAATTCACCCCTCCACTTTGGGAAC		1	1.4177308508866135E-5	50	TCRBV01-01*01	TCRBV01	TCRBV01-01	01				TCRBD02-01*02	TCRBD02	TCRBD02-01	02				TCRBJ01-06*01	TCRBJ01	TCRBJ01-06	01				5	13	9	2	2	7	31	43	56	61	63	1	Out	VDJ
ACAGTGACCAGTGCCCATCCTGAAGACAGCAGCTTCTACATCTGCAGTGCTAGAGATATAACAGGGTCTGGCTACACCTTCGGTTCG	CSARDITGSGYTF	1	2.0084520387560357E-5	39	TCRBV20	TCRBV20	unresolved			TCRBV20-01,TCRBV20-or09_02		TCRBD01-01*01	TCRBD01	TCRBD01-01	01				TCRBJ01-02*01	TCRBJ01	TCRBJ01-02	01				0	4	3	3	2	7	42	56	60	66	68	1	In	VDJ
CGCACACAGCAGGAGGACTCGGCCGTGTATCTCTGTGCCAGCAGCTCCTTTCCTATGGCCATGAACACTGAAGCTTTCTTTGGACAA	CASSSFPMAMNTEAFF	2	3.662471364790418E-5	48	TCRBV07-02*01	TCRBV07	TCRBV07-02	01						unresolved		TCRBD01,TCRBD02	TCRBD01-01,TCRBD02-01		TCRBJ01-01*01	TCRBJ01	TCRBJ01-01	01				4	10	9	0	2	0	33	46	56	59	61	2	In	VDJ
CCCTCAGAACCCAGGGACTCAGCTGTGTACTTCTGTGCCAGCAGCCCACAGGGGGCGGCGCGGAATCAGCCCCAGCATTTTGGTGAT	CASSPQGAARNQPQHF	1	2.599173226625458E-5	48	TCRBV12	TCRBV12	unresolved			TCRBV12-03,TCRBV12-04		TCRBD01-01*01	TCRBD01	TCRBD01-01	01				TCRBJ01-05*01	TCRBJ01	TCRBJ01-05	01				6	3	3	0	7	4	33	44	47	56	63	1	In	VDJ
ACCAGTGCCCATCCTGAAGACAGCAGCTTCTACATCTGCAGTGCTAGATTTTCTAGCGGAAGCACAGATACGCAGTATTTTGGCCCA	CSARFSSGSTDTQYF	1	2.2447405139038048E-5	45	TCRBV20	TCRBV20	unresolved			TCRBV20-01,TCRBV20-or09_02		TCRBD02-01	TCRBD02	TCRBD02-01				01,02	TCRBJ02-03*01	TCRBJ02	TCRBJ02-03	01				2	4	4	5	1	0	36	48	52	59	60	1	In	VDJ
ACATCGGCCCAAAAGAACCCGACAGCTTTCTATCTCTGTGCCAGTAGCGGTAGGGGATCCTATAATTCACCCCTCCACTTTGGGAAC	CASSGRGSYNSPLHF	1	3.662471364790418E-5	45	TCRBV19-01	TCRBV19	TCRBV19-01				01,02	TCRBD01-01*01	TCRBD01	TCRBD01-01	01				TCRBJ01-06*01	TCRBJ01	TCRBJ01-06	01				6	4	5	2	1	1	36	47	51	56	57	1	In	VDJ
GAGATCCAGCGCACAGAGCAGGGGGACTCGGCCATGTATCTCTGTGCCAGCTACGGACAAATGAACACTGAAGCTTTCTTTGGACAA	CASYGQMNTEAFF	1	3.662471364790418E-5	39	TCRBV07-09	TCRBV07	TCRBV07-09				01,03	TCRBD01-01*01	TCRBD01	TCRBD01-01	01				TCRBJ01-01*01	TCRBJ01	TCRBJ01-01	01				8	3	1	6	2	0	42	51	54	59	61	1	In	VDJ
TCGGCTGCTCCCTCCCAGACATCTGTGTACTTCTGTGCCAGCAGTGACCATTTACTAGCGCCGAAAAACATTCAGTACTTCGGCGCC	CASSDHLLAPKNIQYF	1	2.835461701773227E-5	48	TCRBV06-01*01	TCRBV06	TCRBV06-01	01				TCRBD02-01	TCRBD02	TCRBD02-01				01,02	TCRBJ02-04*01	TCRBJ02	TCRBJ02-04	01				3	6	3	6	3	4	33	47	53	60	63	1	In	VDJ
ATCCAGCCCTCAGAACCCAGGGACTCAGCTGTGTACTTCTGTGCCAGCAGTCCACTCTGGACAGGGGAGCCCCAGTTCTTCGGGCCA	CASSPLWTGEPQFF	1	2.953605939347111E-5	42	TCRBV12	TCRBV12	unresolved			TCRBV12-03,TCRBV12-04		TCRBD01-01*01	TCRBD01	TCRBD01-01	01				TCRBJ02-01*01	TCRBJ02	TCRBJ02-01	01				5	7	1	2	5	13	39	51	58	67	72	1	In	VDJ
AACCTGAGCTCTCTGGAGCTGGGGGACTCAGCTTTGTATTTCTGTGCCAGCAGCCAGGGACTAGCGGGGGTCCGGTTCTTCGGGCCA	CASSQGLAGVRFF	1	2.2447405139038048E-5	39	TCRBV09-01	TCRBV09	TCRBV09-01				01,02	TCRBD02-01*01	TCRBD02	TCRBD02-01	01				TCRBJ02-01*01	TCRBJ02	TCRBJ02-01	01				4	2	0	2	4	15	42	54	56	70	74	1	In	VDJ
ACATCGGCCCAAAAGAACCCGACAGCTTTCTATCTCTGTGCCAGTAGTCAGGGATTTGCCCCGAACACTGAAGCTTTCTTTGGACAA	CASSQGFAPNTEAFF	1	4.0169040775120715E-5	45	TCRBV19-01	TCRBV19	TCRBV19-01				01,02	TCRBD01-01*01	TCRBD01	TCRBD01-01	01				TCRBJ01-01*01	TCRBJ01	TCRBJ01-01	01				5	0	4	3	9	1	36	-1	48	53	62	1	In	VDJ
TTGGAGCTGGACGACTCGGCCCTGTATCTCTGTGCCAGCAGCTTAGGACTAGCGGGGACCTACACCGGGGAGCTGTTTTTTGGAGAA	CASSLGLAGTYTGELFF	1	2.953605939347111E-5	51	TCRBV05-04*01	TCRBV05	TCRBV05-04	01				TCRBD02-01*01	TCRBD02	TCRBD02-01	01				TCRBJ02-02*01	TCRBJ02	TCRBJ02-02	01				2	1	1	3	4	3	30	44	45	57	61	1	In	VDJ
CCTGCAAAGCTTGAGGACTCGGCCGTGTATCTCTGTGCCAGCACCCCCGATCGAGCAGGGGGGAGGAATGAGCAGTTCTTCGGGCCA	CASTPDRAGGRNEQFF	1	2.835461701773227E-5	48	TCRBV11-02*02	TCRBV11	TCRBV11-02	02				TCRBD01-01*01	TCRBD01	TCRBD01-01	01				TCRBJ02-01*01	TCRBJ02	TCRBJ02-01	01				7	12	4	1	4	7	33	43	55	62	66	1	In	VDJ
TGCAGAGCAGGGGGACTCGGCCGTGTATGTCTGTGCAAGTCGCCCCGGACAGACTCCCGAAAGACCTATGGCTACACCTTCGGTTCG		1	2.953605939347111E-5	50	TCRBV12-02*01	TCRBV12	TCRBV12-02	01				TCRBD01-01*01	TCRBD01	TCRBD01-01	01				TCRBJ01-02*01	TCRBJ01	TCRBJ01-02	01				5	3	1	5	13	4	31	43	46	52	65	1	Out	VDJ
AATTCCCTGGAGCTTGGTGACTCTGCTGTGTATTTCTGTGCCAGCAGCCGCGCCGGGGAGGGAACCGGGGAGCTGTTTTTTGGAGAA	CASSRAGEGTGELFF	1	3.662471364790418E-5	45	TCRBV03	TCRBV03	unresolved			TCRBV03-01,TCRBV03-02		TCRBD02-01*02	TCRBD02	TCRBD02-01	02				TCRBJ02-02*01	TCRBJ02	TCRBJ02-02	01				4	6	9	0	1	5	36	49	55	62	63	1	In	VDJ
GTGACATCGGCCCAAAAGAACCCGACAGCTTTCTATCTCTGTGCCAGTAATCTCGGGGGCCGATTGGATACGCAGTATTTTGGCCCA	CASNLGGRLDTQYF	1	4.0169040775120715E-5	42	TCRBV19-01	TCRBV19	TCRBV19-01				01,02			unresolved		TCRBD01,TCRBD02	TCRBD01-01,TCRBD02-01		TCRBJ02-03*01	TCRBJ02	TCRBJ02-03	01				7	5	6	0	6	6	39	49	54	60	66	1	In	VDJ
GACTCGGCCGTGTATCTCTGTGCCAGCAGCTTAGTGATCCTGGAGTATCGGGGACAAGGGCCCACAGATACGCAGTATTTTGGCCCA	CASSLVILEYRGQGPTDTQYF	1	2.953605939347111E-5	63			unresolved		TCRBV07,TCRBV11	TCRBV07-02,TCRBV11-02,TCRBV11-03		TCRBD01-01*01	TCRBD01	TCRBD01-01	01				TCRBJ02-03*01	TCRBJ02	TCRBJ02-03	01				1	16	0	6	6	2	18	34	50	56	62	1	In	VDJ
TGTCGGCTGCTCCCTCCCAGACATCTGTGTACTTCTGTGCCAGCAGTTGTTGAACGGGACAGGGACTATGGCTACACCTTCGGTTCG		1	1.8903078011821512E-5	46	TCRBV06-05*01	TCRBV06	TCRBV06-05	01				TCRBD01-01*01	TCRBD01	TCRBD01-01	01				TCRBJ01-02*01	TCRBJ01	TCRBJ01-02	01				4	7	0	3	0	3	35	48	55	-1	64	1	Out	VDJ
ACCCTGGAGTCTGCCAGGCCCTCACATACCTCTCAGTACCTCTGTGCCAGCACCGAGGGTTACACCGGGGAGCTGTTTTTTGGAGAA	CASTEGYTGELFF	1	2.0084520387560357E-5	39	TCRBV25-01*01	TCRBV25	TCRBV25-01	01				TCRBD02-01*02	TCRBD02	TCRBD02-01	02				TCRBJ02-02*01	TCRBJ02	TCRBJ02-02	01				7	2	11	0	2	3	42	52	54	59	61	1	In	VDJ
TCGGCCCAAAAGAACCCGACAGCTTTCTATCTCTGTGCCAGTAGTATAAGACAGGGCATCGACTCCTACGAGCAGTACTTCGGGCCG	CASSIRQGIDSYEQYF	1	3.662471364790418E-5	48	TCRBV19-01	TCRBV19	TCRBV19-01				01,02	TCRBD01-01*01	TCRBD01	TCRBD01-01	01				TCRBJ02-07*01	TCRBJ02	TCRBJ02-07	01				2	1	2	3	6	0	33	48	49	56	62	1	In	VDJ
CAGCCCTCAGAACCCAGGGACTCAGCTGTGTACTTCTGTGCCAGCAGTCGCCCCGGGACAGGGGTTGATGGCTACACCTTCGGTTCG	CASSRPGTGVDGYTF	1	2.4810289890515734E-5	45	TCRBV12	TCRBV12	unresolved			TCRBV12-03,TCRBV12-04		TCRBD01-01*01	TCRBD01	TCRBD01-01	01				TCRBJ01-02*01	TCRBJ01	TCRBJ01-02	01				5	6	0	2	3	6	36	48	54	64	67	1	In	VDJ
ACGATCCAGCGCACACAGCAGGAGGACTCGGCCGTGTATCTCTGTGCCAGCAGCCGGGCCAGGACAGATACGCAGTATTTTGGCCCA	CASSRARTDTQYF	1	3.3080386520687644E-5	39	TCRBV07-02*01	TCRBV07	TCRBV07-02	01						unresolved		TCRBD01,TCRBD02	TCRBD01-01,TCRBD02-01		TCRBJ02-03*01	TCRBJ02	TCRBJ02-03	01				5	5	4	4	0	3	42	54	59	-1	63	1	In	VDJ
TCGCCCAGCCCCAACCAGACCTCTCTGTACTTCTGTGCCAGCAGTTTATATGGGGCGCGTGCTAATGAAAAACTGTTTTTTGGCAGT	CASSLYGARANEKLFF	1	3.662471364790418E-5	48	TCRBV27-01*01	TCRBV27	TCRBV27-01	01				TCRBD01-01*01	TCRBD01	TCRBD01-01	01				TCRBJ01-04*01	TCRBJ01	TCRBJ01-04	01				1	2	7	0	5	3	33	49	51	56	61	1	In	VDJ
TTGGCGTCTGCTGTACCCTCTCAGACATCTGTGTACTTCTGTGCCAGCAGTCGGACAGGGTGGGATTCACCCCTCCACTTTGGGAAC	CASSRTGWDSPLHF	1	2.953605939347111E-5	42	TCRBV06-04	TCRBV06	TCRBV06-04				01,02	TCRBD01-01*01	TCRBD01	TCRBD01-01	01				TCRBJ01-06*01	TCRBJ01	TCRBJ01-06	01				5	1	1	3	4	8	39	51	52	60	64	1	In	VDJ
CACAGAGCGGGGGGACTCAGCCGTGTATCTCTGTGCCAGCAGCTTAGGGGCCCCCGGGACCAAAATCAGCCCCAGCATTTTGGTGAT		1	2.599173226625458E-5	50	TCRBV07-03*01	TCRBV07	TCRBV07-03	01						unresolved		TCRBD01,TCRBD02	TCRBD01-01,TCRBD02-01		TCRBJ01-05*01	TCRBJ01	TCRBJ01-05	01				2	9	0	7	3	4	31	46	55	60	63	1	Out	VDJ
AGCACCTTGGAGCTGGGGGACTCGGCCCTTTATCTTTGCGCCAGCAGCGTTGCAGGGGGGAGCAATCAGCCCCAGCATTTTGGTGAT	CASSVAGGSNQPQHF	1	2.0084520387560357E-5	45	TCRBV05-01*01	TCRBV05	TCRBV05-01	01				TCRBD01-01*01	TCRBD01	TCRBD01-01	01				TCRBJ01-05*01	TCRBJ01	TCRBJ01-05	01				4	4	4	1	1	1	36	48	52	59	60	1	In	VDJ
GAGCTGGGGGACTCGGCCCTTTATCTTTGCGCCAGCAGCTCGGACCGGGGGGGCCCCACTAGCACAGATACGCAGTATTTTGGCCCA	CASSSDRGGPTSTDTQYF	1	2.1265962763299202E-5	54	TCRBV05-01*01	TCRBV05	TCRBV05-01	01				TCRBD02-01*01	TCRBD02	TCRBD02-01	01				TCRBJ02-03*01	TCRBJ02	TCRBJ02-03	01				3	5	8	0	7	0	27	40	45	53	60	1	In	VDJ
ACCAGTGCCCATCCTGAAGACAGCAGCTTCTACATCTGCAGTGCTAGCTCGACGGGAATGGGTAATTCACCCCTCCACTTTGGGAAC	CSASSTGMGNSPLHF	2	4.2531925526598405E-5	45	TCRBV20	TCRBV20	unresolved			TCRBV20-01,TCRBV20-or09_02		TCRBD02-01*02	TCRBD02	TCRBD02-01	02				TCRBJ01-06*01	TCRBJ01	TCRBJ01-06	01				3	5	8	3	5	6	36	47	52	57	62	2	In	VDJ
GTGAGCACCTTGGAGCTGGGGGACTCGGCCCTTTATCTTTGCGCCAGCACACTAGCGGGGGGGTACAATGAGCAGTTCTTCGGGCCA	CASTLAGGYNEQFF	2	5.907211878694222E-5	42	TCRBV05-01*01	TCRBV05	TCRBV05-01	01				TCRBD02-01*01	TCRBD02	TCRBD02-01	01				TCRBJ02-01*01	TCRBJ02	TCRBJ02-01	01				6	1	3	0	0	4	39	49	50	-1	63	2	In	VDJ
AATTCCCTGGAGCTTGGTGACTCTGCTGTGTATTTCTGTGCCAGCAGCCAAGTACAGGTATATAACTATGGCTACACCTTCGGTTCG	CASSQVQVYNYGYTF	2	7.915663917450258E-5	45	TCRBV03	TCRBV03	unresolved			TCRBV03-01,TCRBV03-02		TCRBD01-01*01	TCRBD01	TCRBD01-01	01				TCRBJ01-02*01	TCRBJ01	TCRBJ01-02	01				1	1	3	4	4	1	36	52	53	58	62	2	In	VDJ
CCCTCCCAGACATCTGTGTACTTCTGTGCCAGCAGTCCCCGGACTAGCGGGGGGGCCGTGGCCAAAAACATTCAGTACTTCGGCGCC	CASSPRTSGGAVAKNIQYF	1	2.7173174641993425E-5	57	TCRBV06	TCRBV06	unresolved			TCRBV06-01,TCRBV06-05,TCRBV06-06		TCRBD02-01*01	TCRBD02	TCRBD02-01	01				TCRBJ02-04*01	TCRBJ02	TCRBJ02-04	01				5	4	1	0	5	1	24	36	40	55	60	1	In	VDJ
AACGCCTTGTTGCTGGGGGACTCGGCCCTGTATCTCTGTGCCAGCAGCTTGGAGGGGAGGACGAAAGACGAGCAGTACTTCGGGCCG	CASSLEGRTKDEQYF	2	4.6076252653814934E-5	45	TCRBV05-05*01	TCRBV05	TCRBV05-05	01				TCRBD02-01*02	TCRBD02	TCRBD02-01	02				TCRBJ02-07*01	TCRBJ02	TCRBJ02-07	01				0	2	9	1	7	5	36	52	54	60	67	2	In	VDJ
TCCAGCCTGCAGAGCTTGGGGACTCGGCCGTGTATCTCTGTGCCAGCAGCTTTCTAACAGGCAACCCACGAGCAGTACTTCGGGCCG		1	2.4810289890515734E-5	43	TCRBV11-03*01	TCRBV11	TCRBV11-03	01				TCRBD01-01*01	TCRBD01	TCRBD01-01	01				TCRBJ02-07*01	TCRBJ02	TCRBJ02-07	01				3	4	3	4	6	5	38	52	56	61	67	1	Out	VDJ
CTGACTGTGAGCAACATGAGCCCTGAAGACAGCAGCATATATCTCTGCAGCGTTGAAGTAGCGGGGGATGAGCAGTTCTTCGGGCCA	CSVEVAGDEQFF	1	1.299586613312729E-5	36	TCRBV29-01*01	TCRBV29	TCRBV29-01	01				TCRBD02-01*01	TCRBD02	TCRBD02-01	01				TCRBJ02-01*01	TCRBJ02	TCRBJ02-01	01				1	0	5	2	0	8	45	-1	58	-1	67	1	In	VDJ
GAGATCCAGCGCACAGAGCAGGGGGACTCGGCCATGTATCTCTGTGCCAGCAGCCCAGAAAATCCATATGGCTACACCTTCGGTTCG	CASSPENPYGYTF	1	3.1898944144948805E-5	39	TCRBV07-09	TCRBV07	TCRBV07-09				01,03	TCRBD01-01*01	TCRBD01	TCRBD01-01	01				TCRBJ01-02*01	TCRBJ01	TCRBJ01-02	01				5	1	4	5	8	5	42	54	55	58	66	1	In	VDJ
ACTCTGGAGTCCGCTACCAGCTCCCAGACATCTGTGTACTTCTGTGCCACCAATACAGATCCTAATGAAAAACTGTTTTTTGGCAGT	CATNTDPNEKLFF	1	4.725769502955378E-5	39	TCRBV10-03*01	TCRBV10	TCRBV10-03	01				TCRBD01-01*01	TCRBD01	TCRBD01-01	01				TCRBJ01-04*01	TCRBJ01	TCRBJ01-04	01				10	5	3	5	3	3	42	49	54	58	61	1	In	VDJ
CTGTCGGCTGCTCCCTCCCAGACATCTGTGTACTTCTGTGCCAGCAGGCGCGACAGGGCAACTAATGAAAAACTGTTTTTTGGCAGT	CASRRDRATNEKLFF	3	1.1814423757388445E-4	45	TCRBV06-05*01	TCRBV06	TCRBV06-05	01				TCRBD01-01*01	TCRBD01	TCRBD01-01	01				TCRBJ01-04*01	TCRBJ01	TCRBJ01-04	01				6	4	2	3	0	0	36	47	51	-1	58	3	In	VDJ
AGTCCACGGAGTCAGGGGACACAGCACTGTATTTCTGTGCCAGCAGCATAGTGGCTAGCGGCAAACAATGAGCAGTTCTTCGGGCCA		1	4.725769502955378E-5	46	TCRBV21-01*01	TCRBV21	TCRBV21-01	01				TCRBD02-01	TCRBD02	TCRBD02-01				01,02	TCRBJ02-01*01	TCRBJ02	TCRBJ02-01	01				4	6	4	5	3	5	35	48	54	61	64	1	Out	VDJ
ACACCCTGCAGCCAGAAGACTCGGCCCTGTATCTCTGCGCCAGCAGCCATTGGGGGCGGGGGGAACACTGAAGCTTTCTTTGGACAA		2	5.7890676411203385E-5	46	TCRBV04-03*01	TCRBV04	TCRBV04-03	01				TCRBD02-01*01	TCRBD02	TCRBD02-01	01				TCRBJ01-01*01	TCRBJ01	TCRBJ01-01	01				3	6	7	2	0	1	35	49	55	-1	62	2	Out	VDJ
AGCGCACAGAGCAGGGGGACTCAGCTGTGTATCTCTGTGCCAGCAGACTTGACAGTGCGGGGTATAGACGAGCAGTACTTCGGGCCG		1	2.953605939347111E-5	46	TCRBV07-04*01	TCRBV07	TCRBV07-04	01				TCRBD02-01*01	TCRBD02	TCRBD02-01	01				TCRBJ02-07*01	TCRBJ02	TCRBJ02-07	01				6	10	7	3	5	5	35	46	56	62	67	1	Out	VDJ
CGCACACAGCAGGAGGACTCGGCCGTGTATCTCTGTGCCAGCAGCTTAGTAGTGTCAGGGGTGTTGAACATTCAGTACTTCGGCGCC	CASSLVVSGVLNIQYF	1	3.426182889642649E-5	48	TCRBV07-02*01	TCRBV07	TCRBV07-02	01				TCRBD01-01*01	TCRBD01	TCRBD01-01	01				TCRBJ02-04*01	TCRBJ02	TCRBJ02-04	01				1	6	4	2	5	7	33	49	55	61	66	1	In	VDJ
GCCTTGGAGCTGGACGACTCGGCCCTGTATCTCTGTGCCAGCAGCCCATACGCGTCGGGCGGAGGCTATGGCTACACCTTCGGTTCG	CASSPYASGGGYGYTF	1	2.362884751477689E-5	48	TCRBV05-04*01	TCRBV05	TCRBV05-04	01				TCRBD02-01*02	TCRBD02	TCRBD02-01	02				TCRBJ01-02*01	TCRBJ01	TCRBJ01-02	01				4	15	10	1	0	4	33	45	60	-1	65	1	In	VDJ
CCTGAAGACAGCAGCTTCTACATCTGCAGTGCTGGGGGGGCCGGGGGCTCAGGATTAATCTCTGGAAACACCATATATTTTGGAGAG	CSAGGAGGSGLISGNTIYF	1	2.953605939347111E-5	57	TCRBV20	TCRBV20	unresolved			TCRBV20-01,TCRBV20-or09_02		TCRBD02-01*01	TCRBD02	TCRBD02-01	01				TCRBJ01-03*01	TCRBJ01	TCRBJ01-03	01				5	0	9	0	19	0	24	-1	33	40	59	1	In	VDJ
GAGCTGAATGTGAACGCCTTGGAGCTGGAGGACTCGGCCCTGTATCTCTGTGCCAGCAGCCCTTTGGGTCCCCTCCACTTTGGGAAC	CASSPLGPLHF	2	6.852365779285298E-5	33	TCRBV05-08*01	TCRBV05	TCRBV05-08	01						unresolved		TCRBD01,TCRBD02	TCRBD01-01,TCRBD02-01		TCRBJ01-06*01	TCRBJ01	TCRBJ01-06	01				4	5	0	9	1	13	48	60	65	68	69	2	In	VDJ
CAGCGCACACAGCAGGAGGACTCCGCCGTGTATCTCTGTGCCAGCAGAACATCCGGGCCAAACACCGGGGAGCTGTTTTTTGGAGAA	CASRTSGPNTGELFF	1	2.953605939347111E-5	45	TCRBV07-08*01	TCRBV07	TCRBV07-08	01						unresolved		TCRBD01,TCRBD02	TCRBD01-01,TCRBD02-01		TCRBJ02-02*01	TCRBJ02	TCRBJ02-02	01				6	7	8	0	2	2	36	47	54	58	60	1	In	VDJ
ACCAGTGCCCATCCTGAAGACAGCAGCTTCTACATCTGCAGTGCTAGTGCCCTGGGCGGTGGTCCCGGGGAGCTGTTTTTTGGAGAA	CSASALGGGPGELFF	1	2.362884751477689E-5	45	TCRBV20	TCRBV20	unresolved			TCRBV20-01,TCRBV20-or09_02				unresolved		TCRBD01,TCRBD02	TCRBD01-01,TCRBD02-01		TCRBJ02-02*01	TCRBJ02	TCRBJ02-02	01				3	6	8	0	7	6	36	47	53	57	64	1	In	VDJ
CCAGCCCCAACCAGACCTCTCTGTACTTCTGTGCCAGCAGCTTTTGAGAGCACAGGGGGCGTGAACTATGGCTACACCTTCGGTTCG		1	2.599173226625458E-5	52	TCRBV27-01*01	TCRBV27	TCRBV27-01	01				TCRBD01-01*01	TCRBD01	TCRBD01-01	01				TCRBJ01-02*01	TCRBJ01	TCRBJ01-02	01				6	11	3	0	3	2	29	40	51	60	63	1	Out	VDJ
GCCTGCAAAGCTTGAGGACTCGGCCGTGTATCTCTGTGCCAGCACCCAAGACAGGGGTTAAGCACAGATACGCAGTATTTTGGCCCA		1	2.599173226625458E-5	47	TCRBV11-02*02	TCRBV11	TCRBV11-02	02				TCRBD01-01*01	TCRBD01	TCRBD01-01	01				TCRBJ02-03*01	TCRBJ02	TCRBJ02-03	01				7	5	2	2	3	0	34	44	49	57	60	1	Out	VDJ
GTGACCAGTGCCCATCCTGAAGACAGCAGCTTCTACATCTGCAGTGCTCCCCGGGCCGCGGGTAATGAAAAACTGTTTTTTGGCAGT	CSAPRAAGNEKLFF	1	2.7173174641993425E-5	42	TCRBV20	TCRBV20	unresolved			TCRBV20-01,TCRBV20-or09_02		TCRBD02-01	TCRBD02	TCRBD02-01				01,02	TCRBJ01-04*01	TCRBJ01	TCRBJ01-04	01				5	9	7	4	0	4	39	48	57	-1	62	1	In	VDJ
AAGATCCGGTCCACAAAGCTGGAGGACTCAGCCATGTACTTCTGTGCCAGCAGCTGGGGCTCTGGAAACACCATATATTTTGGAGAG	CASSWGSGNTIYF	2	6.970510016859183E-5	39	TCRBV02-01*01	TCRBV02	TCRBV02-01	01						unresolved		TCRBD01,TCRBD02	TCRBD01-01,TCRBD02-01		TCRBJ01-03*01	TCRBJ01	TCRBJ01-03	01				6	2	6	2	0	0	42	53	55	-1	59	2	In	VDJ
TCGGCCCAAAAGAACCCGACAGCTTTCTATCTCTGTGCCAGTAGCTCCGAGGGGGGCGCGATGAATTCACCCCTCCACTTTGGGAAC	CASSSEGGAMNSPLHF	2	5.5527791659725695E-5	48	TCRBV19-01	TCRBV19	TCRBV19-01				01,02			unresolved		TCRBD01,TCRBD02	TCRBD01-01,TCRBD02-01		TCRBJ01-06*01	TCRBJ01	TCRBJ01-06	01				6	5	5	1	8	7	33	44	49	55	63	2	In	VDJ
CGCACAGAGCAGGGGGACTCGGCCATGTATCTCTGTGCCAGCAGCTTAGTAGACGGCTTCTCCACAGATACGCAGTATTTTGGCCCA	CASSLVDGFSTDTQYF	1	3.5443271272165334E-5	48	TCRBV07-09	TCRBV07	TCRBV07-09				01,03			unresolved		TCRBD01,TCRBD02	TCRBD01-01,TCRBD02-01		TCRBJ02-03*01	TCRBJ02	TCRBJ02-03	01				1	2	2	7	8	2	33	49	51	54	62	1	In	VDJ
ATCCAGCGCACACAGCAGGAGAACTCCGCCGTGTATCTCTGTGCCAGCAGTCGGACGGTGGGCAATCAGCCCCAGCATTTTGGTGAT	CASSRTVGNQPQHF	1	2.599173226625458E-5	42	TCRBV07-08*01	TCRBV07	TCRBV07-08	01						unresolved		TCRBD01,TCRBD02	TCRBD01-01,TCRBD02-01		TCRBJ01-05*01	TCRBJ01	TCRBJ01-05	01				6	2	1	7	5	2	39	50	52	56	61	1	In	VDJ
GAGATCCAGGCTACGAAGCTTGAGGATTCAGCAGTGTATTTTTGTGCCAGCAGCCAATTATTCGCCAGCGGCCAGCATTTTGGTGAT	CASSQLFASGQHF	1	3.426182889642649E-5	39	TCRBV16-01	TCRBV16	TCRBV16-01				01,02	TCRBD02-01	TCRBD02	TCRBD02-01				01,02	TCRBJ01-05*01	TCRBJ01	TCRBJ01-05	01				1	8	6	5	0	12	42	58	66	-1	71	1	In	VDJ
GATCCAGTCCACGGAGTCAGGGGACACAGCACTGTATTTCTGTGCCAGCAGACCGGGGTAGGGACGTACGAGCAGTACTTCGGGCCG		1	4.135048315085956E-5	41	TCRBV21-01*01	TCRBV21	TCRBV21-01	01						unresolved		TCRBD01,TCRBD02	TCRBD01-01,TCRBD02-01		TCRBJ02-07*01	TCRBJ02	TCRBJ02-07	01				6	9	0	7	1	4	40	51	60	65	66	1	Out	VDJ
CCAGAAGACTCAGCCCTGTATCTCTGCGCCAGCAGCCAAGCCGGGGGGGGCGTCCTCGTGGGGACAGATACGCAGTATTTTGGCCCA	CASSQAGGGVLVGTDTQYF	1	2.2447405139038048E-5	57	TCRBV04-01*01	TCRBV04	TCRBV04-01	01				TCRBD02-01*01	TCRBD02	TCRBD02-01	01				TCRBJ02-03*01	TCRBJ02	TCRBJ02-03	01				1	1	8	0	14	3	24	40	41	49	63	1	In	VDJ
CTGGAGTCCGCTACCAGCTCCCAGACATCTGTGTACTTCTGTGCCATCAGTGCCCTGGGACAGAGTTCTGTGGAGTACTTCGGGCCG	CAISALGQSSVEYF	1	3.5443271272165334E-5	42	TCRBV10-03*01	TCRBV10	TCRBV10-03	01				TCRBD01-01*01	TCRBD01	TCRBD01-01	01				TCRBJ02-07*01	TCRBJ02	TCRBJ02-07	01				4	4	0	5	10	11	39	52	56	63	73	1	In	VDJ
GGCCTGGGGGACGCAGCCATGTACCTGTGTGCCACCAGCAGAGATCCCGAGGCCCAGGGGAACACCGGGGAGCTGTTTTTTGGAGAA	CATSRDPEAQGNTGELFF	2	3.1898944144948805E-5	54	TCRBV15-01*01	TCRBV15	TCRBV15-01	01				TCRBD01-01*01	TCRBD01	TCRBD01-01	01				TCRBJ02-02*01	TCRBJ02	TCRBJ02-02	01				0	10	4	3	0	1	27	44	54	-1	59	2	In	VDJ
TCTCAAGATCCAACCTGCAAAGCTTGAGGACTCGGCCGTGTATCTCTGTGCCACCAGTTCTCTTCCTACGAGCAGTACTTCGGGCCG		1	2.4810289890515734E-5	35	TCRBV11-02*02	TCRBV11	TCRBV11-02	02				TCRBD02-01	TCRBD02	TCRBD02-01				01,02	TCRBJ02-07*01	TCRBJ02	TCRBJ02-07	01				6	2	4	10	2	1	46	57	59	61	63	1	Out	VDJ
TCGGCTGCTCCCTCCCAGACATCTGTGTACTTCTGTGCCAGCAGAGAGCGGGGGGGGGTTTCTCCAGATACGCAGTATTTTGGCCCA	CASRERGGVSPDTQYF	1	2.362884751477689E-5	48	TCRBV06	TCRBV06	unresolved			TCRBV06-01,TCRBV06-05		TCRBD02-01*01	TCRBD02	TCRBD02-01	01				TCRBJ02-03*01	TCRBJ02	TCRBJ02-03	01				6	2	6	0	8	4	33	44	46	56	64	1	In	VDJ
CTGGAGCTGGGGGACTCAGCTTTGTATTTCTGTGCCAGCAGCACTAGTGGGGGACGGGTAAGAAATGAAAAACTGTTTTTTGGCAGT	CASSTSGGRVRNEKLFF	1	2.4810289890515734E-5	51	TCRBV09-01	TCRBV09	TCRBV09-01				01,02			unresolved		TCRBD01,TCRBD02	TCRBD01-01,TCRBD02-01		TCRBJ01-04*01	TCRBJ01	TCRBJ01-04	01				4	8	0	7	8	5	30	42	50	55	63	1	In	VDJ
CTGCAGCCAGAAGACTCAGCCCTGTATCTCTGCGCCAGCAGCCATGCCTTGGACAGGGACTATAATTCACCCCTCCACTTTGGGAAC	CASSHALDRDYNSPLHF	1	2.0084520387560357E-5	51	TCRBV04-01*01	TCRBV04	TCRBV04-01	01				TCRBD01-01*01	TCRBD01	TCRBD01-01	01				TCRBJ01-06*01	TCRBJ01	TCRBJ01-06	01				3	6	1	3	1	3	30	44	50	58	59	1	In	VDJ
TCGGCTGCTCCCTCCCAGACATCTGTGTACTTCTGTGCCAGCATTACGAATGCTGGAGTTCGGAGCTATGGCTACACCTTCGGTTCG	CASITNAGVRSYGYTF	1	2.1265962763299202E-5	48	TCRBV06	TCRBV06	unresolved			TCRBV06-01,TCRBV06-05		TCRBD02-01*02	TCRBD02	TCRBD02-01	02				TCRBJ01-02*01	TCRBJ01	TCRBJ01-02	01				7	11	10	2	7	4	33	43	54	58	65	1	In	VDJ
ACTCTGGAGTCAGCTACCCGCTCCCAGACATCTGTGTATTTCTGCGCCAGCTCTTTCCAGGGTAACAATGAGCAGTTCTTCGGGCCA	CASSFQGNNEQFF	1	3.3080386520687644E-5	39	TCRBV10-02*01	TCRBV10	TCRBV10-02	01				TCRBD01-01*01	TCRBD01	TCRBD01-01	01				TCRBJ02-01*01	TCRBJ02	TCRBJ02-01	01				8	6	4	3	2	5	42	51	57	62	64	1	In	VDJ
AAGATCCGGTCCACAAAGCTGGAGGACTCAGCCATGTACTTCTGTGCCAGCAAGAGAACTAGCACAGATACGCAGTATTTTGGCCCA	CASKRTSTDTQYF	1	2.835461701773227E-5	39	TCRBV02-01*01	TCRBV02	TCRBV02-01	01				TCRBD02-01	TCRBD02	TCRBD02-01				01,02	TCRBJ02-03*01	TCRBJ02	TCRBJ02-03	01				7	5	3	10	0	0	42	52	57	-1	60	1	In	VDJ
TCCACAAAGCTGGAGGACTCAGCCATGTACTTCTGTGCCAGCAGTAACTGGGGACCTACACTATACAATGAGCAGTTCTTCGGGCCA	CASSNWGPTLYNEQFF	1	2.953605939347111E-5	48	TCRBV02-01*01	TCRBV02	TCRBV02-01	01						unresolved		TCRBD01,TCRBD02	TCRBD01-01,TCRBD02-01		TCRBJ02-01*01	TCRBJ02	TCRBJ02-01	01				5	5	0	7	8	4	33	45	50	55	63	1	In	VDJ
CTGGAGTCGCCCAGCCCCAACCAGACCTCTCTGTACTTCTGTGCCAGCAGCCGAAACGTCCAGGGTAATGAGCAGTTCTTCGGGCCA	CASSRNVQGNEQFF	1	3.071750176920996E-5	42	TCRBV27-01*01	TCRBV27	TCRBV27-01	01				TCRBD01-01*01	TCRBD01	TCRBD01-01	01				TCRBJ02-01*01	TCRBJ02	TCRBJ02-01	01				6	10	4	3	1	7	39	50	60	65	66	1	In	VDJ
TCGGCTGCTCCCTCCCAGACATCTGTGTACTTCTGTGCCAGCAGTGAAGCCGCCGGGGGAGGTAATTACGAGCAGTACTTCGGGCCG	CASSEAAGGGNYEQYF	5	1.807606834880432E-4	48	TCRBV06-01*01	TCRBV06	TCRBV06-01	01				TCRBD02-01	TCRBD02	TCRBD02-01				01,02	TCRBJ02-07*01	TCRBJ02	TCRBJ02-07	01				0	3	8	2	7	4	33	50	53	59	66	5	In	VDJ
GCCTTGGAGCTGGACGACTCGGCCCTGTATCTCTGTGCCAGCAGCTTGGGGGGGACAGGTGTTTACAATGAGCAGTTCTTCGGGCCA	CASSLGGTGVYNEQFF	2	4.6076252653814934E-5	48	TCRBV05-04*01	TCRBV05	TCRBV05-04	01				TCRBD01-01*01	TCRBD01	TCRBD01-01	01				TCRBJ02-01*01	TCRBJ02	TCRBJ02-01	01				0	2	0	4	4	4	33	49	51	59	63	2	In	VDJ
ACCTACACGCCCTGCAGCCAGAAGACTCAGCCCTGTATCTCTGCGCCAGCCCGACCGGGGACAAACAATGAGCAGTTCTTCGGGCCA		1	2.362884751477689E-5	40	TCRBV04-01*01	TCRBV04	TCRBV04-01	01				TCRBD01-01*01	TCRBD01	TCRBD01-01	01				TCRBJ02-01*01	TCRBJ02	TCRBJ02-01	01				8	7	0	6	1	5	41	50	57	63	64	1	Out	VDJ
ATCCAGCGCACAGAGCAGGGGGACTCGGCCATGTATCTCTGTGCCAGCAGCTTAGCGGGGGTCGGAAGTGGCTACACCTTCGGTTCG	CASSLAGVGSGYTF	1	3.1898944144948805E-5	42	TCRBV07-09	TCRBV07	TCRBV07-09				01,03			unresolved		TCRBD01,TCRBD02	TCRBD01-01,TCRBD02-01		TCRBJ01-02*01	TCRBJ01	TCRBJ01-02	01				0	0	6	1	7	7	39	-1	56	61	68	1	In	VDJ
ACATCGGCCCAAAAGAACCCGACAGCTTTCTATCTCTGTGCCAGTAGTATAAGTGAATCTGGGGCCAACGTCCTGACTTTCGGGGCC	CASSISESGANVLTF	1	3.7806156023643024E-5	45	TCRBV19-01	TCRBV19	TCRBV19-01				01,02			unresolved		TCRBD01,TCRBD02	TCRBD01-01,TCRBD02-01		TCRBJ02-06*01	TCRBJ02	TCRBJ02-06	01				2	3	2	8	1	1	36	51	54	56	57	1	In	VDJ
TTGGAGTCGGCTGCTCCCTCCCAAACATCTGTGTACTTCTGTGCCAGCAGTTACTTTCTACAGGGGAGGGGCGCTTTCTTTGGACAA	CASSYFLQGRGAFF	1	2.835461701773227E-5	42	TCRBV06	TCRBV06	unresolved			TCRBV06-02,TCRBV06-03				unresolved		TCRBD01,TCRBD02	TCRBD01-01,TCRBD02-01		TCRBJ01-01*01	TCRBJ01	TCRBJ01-01	01				1	4	3	2	6	11	39	55	59	66	72	1	In	VDJ
GTGCAGCCTGCAGAACTGGAGGATTCTGGAGTTTATTTCTGTGCCAGCAGCCAAGGACGGAACAATTCACCCCTCCACTTTGGGAAC	CASSQGRNNSPLHF	3	1.2287000707683984E-4	42	TCRBV14-01*01	TCRBV14	TCRBV14-01	01						unresolved		TCRBD01,TCRBD02	TCRBD01-01,TCRBD02-01		TCRBJ01-06*01	TCRBJ01	TCRBJ01-06	01				1	3	1	8	2	7	39	55	58	61	63	3	In	VDJ
AACGCCTTGGAGCTGGACGACTCGGCCCTGTATCTCTGTGCCAGCAGCCCGGGGAGAGGGGTGAACACTGAAGCTTTCTTTGGACAA	CASSPGRGVNTEAFF	1	2.599173226625458E-5	45	TCRBV05-04*01	TCRBV05	TCRBV05-04	01						unresolved		TCRBD01,TCRBD02	TCRBD01-01,TCRBD02-01		TCRBJ01-01*01	TCRBJ01	TCRBJ01-01	01				4	8	5	2	0	0	36	48	56	-1	61	1	In	VDJ
TCAGCTACCCGCTCCCAGACATCTGTGTATTTCTGCGCCAGCAGTGGGGTTGGGTGGCTGCCTGGAAACACCATATATTTTGGAGAG	CASSGVGWLPGNTIYF	1	4.135048315085956E-5	48	TCRBV10-02*01	TCRBV10	TCRBV10-02	01						unresolved		TCRBD01,TCRBD02	TCRBD01-01,TCRBD02-01		TCRBJ01-03*01	TCRBJ01	TCRBJ01-03	01				4	0	0	9	12	2	33	-1	46	49	61	1	In	VDJ
ACCAGTGCCCATCCTGAAGACAGCAGCTTCTACATCTGCAGTGCTAGAGATGGTGGACAGAACACCGGGGAGCTGTTTTTTGGAGAA	CSARDGGQNTGELFF	1	2.362884751477689E-5	45	TCRBV20	TCRBV20	unresolved			TCRBV20-01,TCRBV20-or09_02		TCRBD01-01*01	TCRBD01	TCRBD01-01	01				TCRBJ02-02*01	TCRBJ02	TCRBJ02-02	01				0	4	1	6	0	1	36	50	54	-1	59	1	In	VDJ
CAGCCCTCAGAACCCAGGGACTCAGCTGTGTACTTCTGTGCCAGCAGGTTTCGGATTCCCTCTGGAAACACCATATATTTTGGAGAG	CASRFRIPSGNTIYF	1	3.5443271272165334E-5	45	TCRBV12	TCRBV12	unresolved			TCRBV12-03,TCRBV12-04				unresolved		TCRBD01,TCRBD02	TCRBD01-01,TCRBD02-01		TCRBJ01-03*01	TCRBJ01	TCRBJ01-03	01				6	5	1	8	4	0	36	47	52	55	59	1	In	VDJ
TCCGCCAGCACCAACCAGACATCTATGTACCTCTGTGCCAGCATACACCGCGGGGTGTCCATTAATTCACCCCTCCACTTTGGGAAC	CASIHRGVSINSPLHF	1	3.071750176920996E-5	48	TCRBV28-01*01	TCRBV28	TCRBV28-01	01				TCRBD02-01*01	TCRBD02	TCRBD02-01	01				TCRBJ01-06*01	TCRBJ01	TCRBJ01-06	01				7	6	7	3	7	6	33	43	49	55	62	1	In	VDJ
ACGATCCAGCGCACACAGCAGGAGGACTCGGCCGTGTATCTCTGTGCCAGCAGCTTATTGGATGTGGGTACGCAGTATTTTGGCCCA	CASSLLDVGTQYF	2	3.5443271272165334E-5	39	TCRBV07-02*01	TCRBV07	TCRBV07-02	01						unresolved		TCRBD01,TCRBD02	TCRBD01-01,TCRBD02-01		TCRBJ02-03*01	TCRBJ02	TCRBJ02-03	01				2	8	0	9	0	8	42	57	65	-1	68	2	In	VDJ
CTGGAGTCTGCTGCCTCCTCCCAGACATCTGTATATTTCTGCGCCAGCAGTGGAACAGGGGCGGGGTATGGCTACACCTTCGGTTCG	CASSGTGAGYGYTF	1	3.1898944144948805E-5	42	TCRBV10-01	TCRBV10	TCRBV10-01				01,02	TCRBD01-01*01	TCRBD01	TCRBD01-01	01				TCRBJ01-02*01	TCRBJ01	TCRBJ01-02	01				4	2	3	2	5	5	39	52	54	61	66	1	In	VDJ
ATTCTGGAGTCCGCCAGCACCAACCAGACATCTATGTACCTCTGTGCCAGCAGTCCGGGGGCGGGCACTGAAGCTTTCTTTGGACAA	CASSPGAGTEAFF	1	3.3080386520687644E-5	39	TCRBV28-01*01	TCRBV28	TCRBV28-01	01						unresolved		TCRBD01,TCRBD02	TCRBD01-01,TCRBD02-01		TCRBJ01-01*01	TCRBJ01	TCRBJ01-01	01				5	2	6	0	3	4	42	54	56	62	65	1	In	VDJ
AGGCTGCTGTCGGCTGCTCCCTCCCAGACATCTGTGTACTTCTGTGCCAGCAGAATACAGGAAATCGATACGCAGTATTTTGGCCCA	CASRIQEIDTQYF	1	2.1265962763299202E-5	39	TCRBV06-05*01	TCRBV06	TCRBV06-05	01				TCRBD01-01*01	TCRBD01	TCRBD01-01	01				TCRBJ02-03*01	TCRBJ02	TCRBJ02-03	01				6	3	3	4	5	6	42	53	56	61	66	1	In	VDJ
CCCTGATTCTGGAGTCCGCCAGCACCAACCAGACATCTATGTACCTCTGTGCCAGCGATCGGGAAAGGGGAGTACACCTTCGGTTCG		1	2.953605939347111E-5	34	TCRBV28-01*01	TCRBV28	TCRBV28-01	01						unresolved		TCRBD01,TCRBD02	TCRBD01-01,TCRBD02-01		TCRBJ01-02*01	TCRBJ01	TCRBJ01-02	01				8	9	5	2	2	11	47	56	65	70	72	1	Out	VDJ
AACGCCTTGGAGCTGGACGACTCGGCCCTGTATCTCTGTGCCAGCAGCCAACAGGGGGCAGTCTACAATGAGCAGTTCTTCGGGCCA	CASSQQGAVYNEQFF	1	2.7173174641993425E-5	45	TCRBV05-04*01	TCRBV05	TCRBV05-04	01				TCRBD01-01*01	TCRBD01	TCRBD01-01	01				TCRBJ02-01*01	TCRBJ02	TCRBJ02-01	01				4	2	3	0	3	3	36	48	50	59	62	1	In	VDJ
CTGAAGATCCGGTCCACAAAGCTGGAGGACTCAGCCATGTACTTCTGTGCCAGCAGTGAACCCGGACATGAGCAGTTCTTCGGGCCA	CASSEPGHEQFF	1	2.953605939347111E-5	36	TCRBV02-01*01	TCRBV02	TCRBV02-01	01						unresolved		TCRBD01,TCRBD02	TCRBD01-01,TCRBD02-01		TCRBJ02-01*01	TCRBJ02	TCRBJ02-01	01				2	3	1	7	0	8	45	60	63	-1	67	1	In	VDJ
CTGGACGACTCGGCCCTGTATCTCTGTGCCAGCAGCCTCTACGTAGGGGACGTAAGTATTTCTGGAAACACCATATATTTTGGAGAG	CASSLYVGDVSISGNTIYF	1	3.426182889642649E-5	57	TCRBV05-04*01	TCRBV05	TCRBV05-04	01						unresolved		TCRBD01,TCRBD02	TCRBD01-01,TCRBD02-01		TCRBJ01-03*01	TCRBJ01	TCRBJ01-03	01				4	10	0	7	9	1	24	36	46	51	60	1	In	VDJ
AGCCCTCAGAACCCAGGGACTCAGCTGTGTACTTCTGTGCCAGCAGCCGGACACATAAACATGAACACTGAAGCTTTCTTTGGACAA		2	4.962057978103147E-5	46	TCRBV12	TCRBV12	unresolved			TCRBV12-03,TCRBV12-04		TCRBD01-01*01	TCRBD01	TCRBD01-01	01				TCRBJ01-01*01	TCRBJ01	TCRBJ01-01	01				6	2	1	6	8	0	35	46	48	53	61	2	Out	VDJ
AAGATCCAGCGCACACAGCAGGAGGACTCCGCCGTGTATCTCTGTGCCAGCAGCCCCCAGGTCGGGCGTGAAGCTTTCTTTGGACAA	CASSPQVGREAFF	2	6.143500353841992E-5	39	TCRBV07-08*01	TCRBV07	TCRBV07-08	01						unresolved		TCRBD01,TCRBD02	TCRBD01-01,TCRBD02-01		TCRBJ01-01*01	TCRBJ01	TCRBJ01-01	01				5	3	4	4	7	7	42	54	57	61	68	2	In	VDJ
CTCAGAACCGGGAGACACGGCACTGTATCTCTGCGCCAGCAGTCAATAAAGGGTCCGAACTAGTACACTGAAGCTTTCTTTGGACAA		1	3.071750176920996E-5	50	TCRBV23-01*01	TCRBV23	TCRBV23-01	01				TCRBD02-01	TCRBD02	TCRBD02-01				01,02	TCRBJ01-01*01	TCRBJ01	TCRBJ01-01	01				1	11	3	8	1	3	31	47	58	63	64	1	Out	VDJ
GCCCAAAAGAACCCGACAGCTTTCTATCTCTGTGCCAGTAGTCCAAGGACTAGCGGTGAAAGTACCATAAAGCAGTACTTCGGGCCG	CASSPRTSGESTIKQYF	2	3.898759839938187E-5	51	TCRBV19-01	TCRBV19	TCRBV19-01				01,02	TCRBD02-01	TCRBD02	TCRBD02-01				01,02	TCRBJ02-07*01	TCRBJ02	TCRBJ02-07	01				5	4	1	5	14	8	30	42	46	56	70	2	In	VDJ
ACCTTGGAGCTGGGGGACTCGGCCCTTTATCTTTGCGCCAGCAGCTTGACAGGGGCCTTTGGGGACACTGAAGCTTTCTTTGGACAA	CASSLTGAFGDTEAFF	1	2.1265962763299202E-5	48	TCRBV05-01*01	TCRBV05	TCRBV05-01	01				TCRBD01-01*01	TCRBD01	TCRBD01-01	01				TCRBJ01-01*01	TCRBJ01	TCRBJ01-01	01				1	0	3	2	9	3	33	-1	48	55	64	1	In	VDJ
TCAGACATCTGTGTACTTCTGTGCCAGCAGTGACGGTATACGGGATCCCCCACGTTACGGAAAACATACGAGCAGTACTTCGGGCCG		2	6.616077304137529E-5	62	TCRBV06-04	TCRBV06	TCRBV06-04				01,02	TCRBD02-01*02	TCRBD02	TCRBD02-01	02				TCRBJ02-07*01	TCRBJ02	TCRBJ02-07	01				2	6	8	3	21	4	19	34	40	45	66	2	Out	VDJ
GTGAGCACCTTGGAGCTGGGGGACTCGGCCCTTTATCTTTGCGCCAGCAGCGGGACAATAACTCCCTACGAGCAGTACTTCGGGCCG	CASSGTITPYEQYF	1	1.8903078011821512E-5	42	TCRBV05-01*01	TCRBV05	TCRBV05-01	01				TCRBD01-01*01	TCRBD01	TCRBD01-01	01				TCRBJ02-07*01	TCRBJ02	TCRBJ02-07	01				4	0	0	6	7	2	39	-1	51	57	64	1	In	VDJ
AGCACCTTGGAGCTGGGGGACTCGGCCCTTTATCTTTGCGCCAGCAGCTTGAGGGGGAGGACAGCCGGGGAGCTGTTTTTTGGAGAA	CASSLRGRTAGELFF	1	2.362884751477689E-5	45	TCRBV05-01*01	TCRBV05	TCRBV05-01	01						unresolved		TCRBD01,TCRBD02	TCRBD01-01,TCRBD02-01		TCRBJ02-02*01	TCRBJ02	TCRBJ02-02	01				1	7	1	5	0	6	36	51	58	-1	64	1	In	VDJ
ACCAGTGCCCATCCTGAAGACAGCAGCTTCTACATCTGCAGTGCTGTACTAGCGGGGGGGAATCAAGAGACCCAGTACTTCGGGCCA	CSAVLAGGNQETQYF	1	1.7721635636082667E-5	45	TCRBV20	TCRBV20	unresolved			TCRBV20-01,TCRBV20-or09_02		TCRBD02-01*01	TCRBD02	TCRBD02-01	01				TCRBJ02-05*01	TCRBJ02	TCRBJ02-05	01				5	2	3	0	3	2	36	45	47	60	63	1	In	VDJ
CAGGTAGTGCGAGGAGATTCGGCAGCTTATTTCTGTGCCAGCTCACCACCACTAGCGGGTTTCACAGATACGCAGTATTTTGGCCCA	CASSPPLAGFTDTQYF	2	4.0169040775120715E-5	48	TCRBV18-01*01	TCRBV18	TCRBV18-01	01				TCRBD02-01	TCRBD02	TCRBD02-01				01,02	TCRBJ02-03*01	TCRBJ02	TCRBJ02-03	01				0	0	3	4	3	2	33	-1	50	59	62	2	In	VDJ
CCTGCAGAACTGGAGGATTCTGGAGTTTATTTCTGTGCCAGCAGCCATCTAGCGGGGGGCCTCCAAGAGACCCAGTACTTCGGGCCA	CASSHLAGGLQETQYF	1	2.953605939347111E-5	48	TCRBV14-01*01	TCRBV14	TCRBV14-01	01				TCRBD02-01*01	TCRBD02	TCRBD02-01	01				TCRBJ02-05*01	TCRBJ02	TCRBJ02-05	01				3	1	4	1	3	1	33	47	48	59	62	1	In	VDJ
CTGGAGCTGGGGGACTCAGCTTTGTATTTCTGTGCCAGCAGCGTAGGGGCAGCGGGGGGGCCAGATGGGACCCAGTACTTCGGGCCA	CASSVGAAGGPDGTQYF	1	1.6540193260343822E-5	51	TCRBV09-01	TCRBV09	TCRBV09-01				01,02	TCRBD02-01*01	TCRBD02	TCRBD02-01	01				TCRBJ02-05*01	TCRBJ02	TCRBJ02-05	01				0	4	6	0	8	7	30	46	50	60	68	1	In	VDJ
CTGGAGTCCGCCAGCACCAACCAGACATCTATGTACCTCTGTGCCAGCAGTTGGGCTAGCCGCCCGGAGACCCAGTACTTCGGGCCA	CASSWASRPETQYF	4	1.5004318171883325E-4	42	TCRBV28-01*01	TCRBV28	TCRBV28-01	01				TCRBD02-01	TCRBD02	TCRBD02-01				01,02	TCRBJ02-05*01	TCRBJ02	TCRBJ02-05	01				4	3	4	7	6	5	39	52	55	60	66	4	In	VDJ
GCCTTGGAGCTGGACGACTCGGCCCTGTATCTCTGTGCCAGCAGCTTGTACAGCACGGGTTCCCGGGGTACGCAGTATTTTGGCCCA	CASSLYSTGSRGTQYF	1	2.599173226625458E-5	48	TCRBV05-04*01	TCRBV05	TCRBV05-04	01				TCRBD02-01*01	TCRBD02	TCRBD02-01	01				TCRBJ02-03*01	TCRBJ02	TCRBJ02-03	01				1	15	8	3	0	8	33	48	63	-1	68	1	In	VDJ
CAGCCTGCAGAACTGGAGGATTCTGGAGTTTATTTCTGTGCCAGCAGCCAATCCGGCCGACCTGGCTATGGCTACACCTTCGGTTCG	CASSQSGRPGYGYTF	1	3.071750176920996E-5	45	TCRBV14-01*01	TCRBV14	TCRBV14-01	01						unresolved		TCRBD01,TCRBD02	TCRBD01-01,TCRBD02-01		TCRBJ01-02*01	TCRBJ01	TCRBJ01-02	01				2	7	2	7	4	4	36	51	58	61	65	1	In	VDJ
CACACCCTGCAGCCAGAAGACTCGGCCCTGTATCTCTGTGCCAGCAGGATAGGACTCCGCTCTGGAAACACCATATATTTTGGAGAG	CASRIGLRSGNTIYF	1	2.835461701773227E-5	45	TCRBV04-02*01	TCRBV04	TCRBV04-02	01				TCRBD02-01	TCRBD02	TCRBD02-01				01,02	TCRBJ01-03*01	TCRBJ01	TCRBJ01-03	01				6	4	1	10	3	0	36	47	51	56	59	1	In	VDJ
ATCCAGCGCACACAGCAGGAGGACTCGGCCGTGTATCTCTGTGCCAGCAGCTTAGTTTCAGGTCAAGAGACCCAGTACTTCGGGCCA	CASSLVSGQETQYF	1	2.7173174641993425E-5	42	TCRBV07-02*01	TCRBV07	TCRBV07-02	01				TCRBD01-01*01	TCRBD01	TCRBD01-01	01				TCRBJ02-05*01	TCRBJ02	TCRBJ02-05	01				1	3	4	4	1	2	39	55	58	62	63	1	In	VDJ
ACATCGGCCCAAAAGAACCCGACAGCTTTCTATCTCTGTGCCAGTAGCGCCGGGACAGGGAGCTCCTACGAGCAGTACTTCGGGCCG	CASSAGTGSSYEQYF	1	3.5443271272165334E-5	45	TCRBV19-01	TCRBV19	TCRBV19-01				01,02	TCRBD01-01*01	TCRBD01	TCRBD01-01	01				TCRBJ02-07*01	TCRBJ02	TCRBJ02-07	01				6	4	0	3	2	0	36	47	51	60	62	1	In	VDJ
TCGCCCAGCCCCAACCAGACCTCTCTGTACTTCTGTGCCAGCAGCGGAGGGGAGGGGGTCTATAATTCACCCCTCCACTTTGGGAAC	CASSGGEGVYNSPLHF	2	5.198346453250916E-5	48	TCRBV27-01*01	TCRBV27	TCRBV27-01	01				TCRBD02-01*02	TCRBD02	TCRBD02-01	02				TCRBJ01-06*01	TCRBJ01	TCRBJ01-06	01				6	5	9	0	3	3	33	44	49	56	59	2	In	VDJ
GCCAGCACCAACCAGACATCTATGTACCTCTGTGCCAGCACCTCGGCAGGGGCGGTGAGCTCCTACAATGAGCAGTTCTTCGGGCCA	CASTSAGAVSSYNEQFF	2	9.80597171863241E-5	51	TCRBV28-01*01	TCRBV28	TCRBV28-01	01				TCRBD01-01*01	TCRBD01	TCRBD01-01	01				TCRBJ02-01*01	TCRBJ02	TCRBJ02-01	01				7	6	4	2	7	0	30	40	46	52	59	2	In	VDJ
GTGAACGCCTTGTTGCTGGGGGACTCGGCCCTGTATCTCTGTGCCAGCAGCCGATGGACAGGGGGCTACGAGCAGTACTTCGGGCCG	CASSRWTGGYEQYF	2	1.0042260193780179E-4	42	TCRBV05-05*01	TCRBV05	TCRBV05-05	01				TCRBD01-01*01	TCRBD01	TCRBD01-01	01				TCRBJ02-07*01	TCRBJ02	TCRBJ02-07	01				4	4	1	1	0	3	39	51	55	-1	65	2	In	VDJ
ATCCGGTCCACAAAGCTGGAGGACTCAGCCATGTACTTCTGTGCCAGCAGTATCCGGACAGGGGACAATGAGCAGTTCTTCGGGCCA	CASSIRTGDNEQFF	1	2.953605939347111E-5	42	TCRBV02-01*01	TCRBV02	TCRBV02-01	01				TCRBD01-01*01	TCRBD01	TCRBD01-01	01				TCRBJ02-01*01	TCRBJ02	TCRBJ02-01	01				5	4	1	2	0	5	39	51	55	-1	64	1	In	VDJ
TCCCTGATTCTGGAGTCCGCCAGCACCAACCAGACATCTATGTACCTCTGTGCCAGCACTATGGCGACTGAAGCTTTCTTTGGACAA	CASTMATEAFF	1	3.3080386520687644E-5	33	TCRBV28-01*01	TCRBV28	TCRBV28-01	01						unresolved		TCRBD01,TCRBD02	TCRBD01-01,TCRBD02-01		TCRBJ01-01*01	TCRBJ01	TCRBJ01-01	01				7	4	9	0	1	5	48	58	62	65	66	1	In	VDJ
GCTGCTCCCTCCCAGACATCTGTGTACTTCTGTGCCAGCAGTCGCCTACGGGGCGTGAGCGGGGCCAACGTCCTGACTTTCGGGGCC	CASSRLRGVSGANVLTF	1	2.599173226625458E-5	51	TCRBV06	TCRBV06	unresolved			TCRBV06-01,TCRBV06-05,TCRBV06-06				unresolved		TCRBD01,TCRBD02	TCRBD01-01,TCRBD02-01		TCRBJ02-06*01	TCRBJ02	TCRBJ02-06	01				5	7	7	0	6	4	30	42	49	54	60	1	In	VDJ
CAGCAGGAGGACTCCGCCGTGTATCTCTGTGCCAGCAGCTTCCGGGACAGGGATACTGGCAACTCCTACGAGCAGTACTTCGGGCCG	CASSFRDRDTGNSYEQYF	1	2.4810289890515734E-5	54	TCRBV07-08*01	TCRBV07	TCRBV07-08	01				TCRBD01-01*01	TCRBD01	TCRBD01-01	01				TCRBJ02-07*01	TCRBJ02	TCRBJ02-07	01				3	2	0	3	10	0	27	41	43	52	62	1	In	VDJ
AAGATCCAGCCTGCAAAGCTTGAGGACTCGGCCGTGTATCTCTGTGCCAGCAGCCGGGGCGAGGTCCAGGACTACACCTTCGGTTCG	CASSRGEVQDYTF	2	6.143500353841992E-5	39	TCRBV11-02*02	TCRBV11	TCRBV11-02	02						unresolved		TCRBD01,TCRBD02	TCRBD01-01,TCRBD02-01		TCRBJ01-02*01	TCRBJ01	TCRBJ01-02	01				5	1	7	0	11	10	42	54	55	60	71	2	In	VDJ
CAGCGCACAGAGCGGGGGGACTCAGCCGTGTATCTCTGTGCCAGCAGTGAAGGGCCAAACGGCCAAAGTCCCTACACCTTCGGTTCG	CASSEGPNGQSPYTF	1	2.4810289890515734E-5	45	TCRBV07-03*01	TCRBV07	TCRBV07-03	01						unresolved		TCRBD01,TCRBD02	TCRBD01-01,TCRBD02-01		TCRBJ01-02*01	TCRBJ01	TCRBJ01-02	01				6	3	5	3	17	10	36	47	50	54	71	1	In	VDJ
CACCTTGGAGCTGGGGGACTCGGCCCTTTATCTTTGCGCCAGCAAAGCGCACTAGCGAGAAGCACAGATACGCAGTATTTTGGCCCA		1	2.1265962763299202E-5	47	TCRBV05-01*01	TCRBV05	TCRBV05-01	01				TCRBD02-01	TCRBD02	TCRBD02-01				01,02	TCRBJ02-03*01	TCRBJ02	TCRBJ02-03	01				6	6	3	6	3	0	34	44	50	57	60	1	Out	VDJ
TCAGAACCCAGGGACTCAGCTGTGTATTTTTGTGCTAGTGGTCGAGGACTAGCGGGGGGGCTAGGAGAGACCCAGTACTTCGGGCCA	CASGRGLAGGLGETQYF	1	2.599173226625458E-5	51	TCRBV12-05*01	TCRBV12	TCRBV12-05	01				TCRBD02-01*01	TCRBD02	TCRBD02-01	01				TCRBJ02-05*01	TCRBJ02	TCRBJ02-05	01				5	3	1	0	5	4	30	42	45	60	65	1	In	VDJ
ACGATCCAGCGCACACAGCAGGAGGACTCGGCCGTGTATCTCTGTGCCAGCAGCAGCTCTCAGGGTTCACCCCTCCACTTTGGGAAC	CASSSSQGSPLHF	1	3.071750176920996E-5	39	TCRBV07-02*01	TCRBV07	TCRBV07-02	01				TCRBD01-01*01	TCRBD01	TCRBD01-01	01				TCRBJ01-06*01	TCRBJ01	TCRBJ01-06	01				5	6	4	3	0	9	42	54	60	-1	65	1	In	VDJ
ATCCAGCGCACACAGCAGGAGGACTCCGCCGTGTATCTCTGTGCCAGCAGCTTTACACGGGTCCAAGAGACCCAGTACTTCGGGCCA	CASSFTRVQETQYF	2	7.088654254433067E-5	42	TCRBV07-08*01	TCRBV07	TCRBV07-08	01				TCRBD02-01	TCRBD02	TCRBD02-01				01,02	TCRBJ02-05*01	TCRBJ02	TCRBJ02-05	01				3	4	8	4	1	1	39	53	57	61	62	2	In	VDJ
AGGCTGCTGTCGGCTGCTCCCTCCCAGACATCTGTGTACTTCTGTGCCAGCAGTTACCCACAGGGGCGGGGCTACACCTTCGGTTCG	CASSYPQGRGYTF	1	1.8903078011821512E-5	39	TCRBV06-05*01	TCRBV06	TCRBV06-05	01				TCRBD01-01*01	TCRBD01	TCRBD01-01	01				TCRBJ01-02*01	TCRBJ01	TCRBJ01-02	01				2	2	3	2	3	8	42	57	59	66	69	1	In	VDJ
CAGGAGGACTCCGCCGTGTATCTCTGTGCCAGCAGCTGCCCCCGAGACAGGGATCGTTGAAGCAATCAGCCCCAGCATTTTGGTGAT	CASSCPRDRDR*SNQPQHF	1	2.599173226625458E-5	57	TCRBV07-08*01	TCRBV07	TCRBV07-08	01				TCRBD01-01*01	TCRBD01	TCRBD01-01	01				TCRBJ01-05*01	TCRBJ01	TCRBJ01-05	01				4	8	2	3	8	1	24	37	45	52	60	1	Stop	VDJ
CCTGGAGTCGCCCAGCCCCAACCAGACCTCTCTGTACTTCTGTGCCAGCAGTTCCGGACAGGGGAATACGAGCAGTACTTCGGGCCG		2	4.8439137405292624E-5	41	TCRBV27-01*01	TCRBV27	TCRBV27-01	01				TCRBD01-01*01	TCRBD01	TCRBD01-01	01				TCRBJ02-07*01	TCRBJ02	TCRBJ02-07	01				4	2	1	2	2	4	40	53	55	64	66	2	Out	VDJ
CAGCCTGCAGAACTGGAGGATTCTGGAGTTTATTTCTGTGCCAGCAGCCAGGCATCCAGGGAGGAGTTTGGCTACACCTTCGGTTCG	CASSQASREEFGYTF	1	3.071750176920996E-5	45	TCRBV14-01*01	TCRBV14	TCRBV14-01	01				TCRBD02-01*02	TCRBD02	TCRBD02-01	02				TCRBJ01-02*01	TCRBJ01	TCRBJ01-02	01				3	8	9	1	4	7	36	50	58	64	68	1	In	VDJ
CTAAACCTGAGCTCTCTGGAGCTGGGGGACTCAGCTTTGTATTTCTGTGCCAGCAGCGTAGGGGGGGGACTATTGTTCTTCGGGCCA	CASSVGGGLLFF	1	2.1265962763299202E-5	36	TCRBV09-01	TCRBV09	TCRBV09-01				01,02	TCRBD02-01	TCRBD02	TCRBD02-01				01,02	TCRBJ02-01*01	TCRBJ02	TCRBJ02-01	01				0	4	0	9	2	15	45	61	65	72	74	1	In	VDJ
TCGGCTGCTCCCTCCCAGACATCTGTGTACTTCTGTGCCAGCAGAGCCGGGACTAGCGGGGGGGCCGGGGAGCTGTTTTTTGGAGAA	CASRAGTSGGAGELFF	1	2.599173226625458E-5	48	TCRBV06	TCRBV06	unresolved			TCRBV06-01,TCRBV06-05		TCRBD02-01*01	TCRBD02	TCRBD02-01	01				TCRBJ02-02*01	TCRBJ02	TCRBJ02-02	01				6	4	0	0	0	6	33	44	48	-1	64	1	In	VDJ
AACCTGAGCTCTCTGGAGCTGGGGGACTCAGCTTTGTATTTCTGTGCCAGCAGCAAAGACAGAAACACTGAAGCTTTCTTTGGACAA	CASSKDRNTEAFF	2	5.0802022156770314E-5	39	TCRBV09-01	TCRBV09	TCRBV09-01				01,02	TCRBD01-01*01	TCRBD01	TCRBD01-01	01				TCRBJ01-01*01	TCRBJ01	TCRBJ01-01	01				4	3	2	5	1	2	42	54	57	62	63	2	In	VDJ
CGGTCCACAAAGCTGGAGGACTCAGCCATGTACTTCTGTGCCAGCAGCTCTGGAAGACTCTCTGGAAACACCATATATTTTGGAGAG	CASSSGRLSGNTIYF	1	3.7806156023643024E-5	45	TCRBV02-01*01	TCRBV02	TCRBV02-01	01				TCRBD02-01	TCRBD02	TCRBD02-01				01,02	TCRBJ01-03*01	TCRBJ01	TCRBJ01-03	01				6	8	2	10	0	0	36	47	55	-1	59	1	In	VDJ
GTGAGCACCTTGGAGCTGGGGGACTCGGCCCTTTATCTTTGCGCCAGCAGCCCATGGACAGGGAACACTGAAGCTTTCTTTGGACAA	CASSPWTGNTEAFF	1	2.1265962763299202E-5	42	TCRBV05-01*01	TCRBV05	TCRBV05-01	01				TCRBD01-01*01	TCRBD01	TCRBD01-01	01				TCRBJ01-01*01	TCRBJ01	TCRBJ01-01	01				4	4	1	4	0	1	39	51	55	-1	62	1	In	VDJ
AAGATCCGGTCCACAAAGCTGGAGGACTCAGCCATGTACTTCTGTGCCAGCAGTAGCGCACTGAATCAGCCCCAGCATTTTGGTGAT	CASSSALNQPQHF	1	2.7173174641993425E-5	39	TCRBV02-01*01	TCRBV02	TCRBV02-01	01				TCRBD02-01	TCRBD02	TCRBD02-01				01,02	TCRBJ01-05*01	TCRBJ01	TCRBJ01-05	01				5	0	6	6	5	4	42	-1	54	58	63	1	In	VDJ
CAGCGCACACAGCAGGAGGACTCCGCCGTGTATCTCTGTGCCAGCAGCTCCGGCTTCTTAAGCAATCAGCCCCAGCATTTTGGTGAT	CASSSGFLSNQPQHF	1	2.599173226625458E-5	45	TCRBV07-08*01	TCRBV07	TCRBV07-08	01						unresolved		TCRBD01,TCRBD02	TCRBD01-01,TCRBD02-01		TCRBJ01-05*01	TCRBJ01	TCRBJ01-05	01				4	2	9	0	6	1	36	49	51	54	60	1	In	VDJ
CAAAAGAACCCGACAGCTTTCTATCTCTGTGCCAGTAGTTCCCTTCAATGGAGGGGCATGAGCAATCAGCCCCAGCATTTTGGTGAT	CASSSLQWRGMSNQPQHF	1	3.5443271272165334E-5	54	TCRBV19-01	TCRBV19	TCRBV19-01				01,02	TCRBD02-01*02	TCRBD02	TCRBD02-01	02				TCRBJ01-05*01	TCRBJ01	TCRBJ01-05	01				5	10	10	0	5	1	27	39	49	55	60	1	In	VDJ
GCTACCAGCTCCCAGACATCTGTGTACTTCTGTGCCATCAGTGAGGACTTACAGGGAGCGAACACCGGGGAGCTGTTTTTTGGAGAA	CAISEDLQGANTGELFF	1	4.2531925526598405E-5	51	TCRBV10-03*01	TCRBV10	TCRBV10-03	01				TCRBD01-01*01	TCRBD01	TCRBD01-01	01				TCRBJ02-02*01	TCRBJ02	TCRBJ02-02	01				2	5	3	3	2	0	30	45	50	56	58	1	In	VDJ
ATCCAGCCTGCAAAGCTTGAGGACTCGGCCGTGTATCTCTGTGCCAGCAGCTCAATCCTTGGGCCCTACGAGCAGTACTTCGGGCCG	CASSSILGPYEQYF	1	2.4810289890515734E-5	42	TCRBV11-02*02	TCRBV11	TCRBV11-02	02				TCRBD01-01*01	TCRBD01	TCRBD01-01	01				TCRBJ02-07*01	TCRBJ02	TCRBJ02-07	01				4	8	8	0	0	2	39	52	60	-1	64	1	In	VDJ
ATCCAGCGCACACAGCAGGAGGACTCCGCCGTGTATCTCTGTGCCAGCAGCCTCCTCGGGGAAAATGAAAAACTGTTTTTTGGCAGT	CASSLLGENEKLFF	1	3.3080386520687644E-5	42	TCRBV07-08*01	TCRBV07	TCRBV07-08	01				TCRBD02-01*01	TCRBD02	TCRBD02-01	01				TCRBJ01-04*01	TCRBJ01	TCRBJ01-04	01				5	5	8	3	2	5	39	51	56	61	63	1	In	VDJ
ACATCGGCCCAAAAGAACCCGACAGCTTTCTATCTCTGTGCCAGTAGTATACCGGGACAGGGCTGGAACGAGCAGTACTTCGGGCCG	CASSIPGQGWNEQYF	1	3.5443271272165334E-5	45	TCRBV19-01	TCRBV19	TCRBV19-01				01,02	TCRBD01-01*01	TCRBD01	TCRBD01-01	01				TCRBJ02-07*01	TCRBJ02	TCRBJ02-07	01				2	2	0	3	5	5	36	51	53	62	67	1	In	VDJ
GCACACAGCAGGAGGACTCGGCCGTGTATCTCTGTGCCAGCAGCTTAGAGGGGCAGGGCGATGAACACTGAAGCTTTCTTTGGACAA		1	3.3080386520687644E-5	49	TCRBV07-02*01	TCRBV07	TCRBV07-02	01				TCRBD01-01*01	TCRBD01	TCRBD01-01	01				TCRBJ01-01*01	TCRBJ01	TCRBJ01-01	01				1	5	4	3	3	0	32	48	53	58	61	1	Out	VDJ
AAAGCTTGAGGACTCGGCCGTGTATCTCTGTGCCAGCAGCTTATGAATTCGGGGAGGGCGGGCAATCAGCCCCAGCATTTTGGTGAT		2	9.097106293189103E-5	53	TCRBV11-02*02	TCRBV11	TCRBV11-02	02				TCRBD02-01*02	TCRBD02	TCRBD02-01	02				TCRBJ01-05*01	TCRBJ01	TCRBJ01-05	01				2	8	9	0	3	2	28	43	51	58	61	2	Out	VDJ
CTGATTCTGGAGTCCGCCAGCACCAACCAGACATCTATGTACCTCTGTGCCAGCCTGGAAATGAACACTGAAGCTTTCTTTGGACAA	CASLEMNTEAFF	1	3.3080386520687644E-5	36	TCRBV28-01*01	TCRBV28	TCRBV28-01	01						unresolved		TCRBD01,TCRBD02	TCRBD01-01,TCRBD02-01		TCRBJ01-01*01	TCRBJ01	TCRBJ01-01	01				8	2	1	8	2	0	45	54	56	59	61	1	In	VDJ
CAGGTAGTGCGAGGAGATTCGGCAGCTTATTTCTGTGCCAGCTCATCGGGCGGGGGGGGGATGAACACTGAAGCTTTCTTTGGACAA	CASSSGGGGMNTEAFF	2	4.0169040775120715E-5	48	TCRBV18-01*01	TCRBV18	TCRBV18-01	01				TCRBD02-01*01	TCRBD02	TCRBD02-01	01				TCRBJ01-01*01	TCRBJ01	TCRBJ01-01	01				5	4	7	0	3	0	33	45	49	58	61	2	In	VDJ
ACGATCCAGCGCACACAGCAGGAGGACTCGGCCGTGTATCTCTGTGCCAGCAGCTTTGACAGATCCTACGAGCAGTACTTCGGGCCG	CASSFDRSYEQYF	1	3.071750176920996E-5	39	TCRBV07-02*01	TCRBV07	TCRBV07-02	01				TCRBD01-01*01	TCRBD01	TCRBD01-01	01				TCRBJ02-07*01	TCRBJ02	TCRBJ02-07	01				3	1	2	5	1	1	42	56	57	62	63	1	In	VDJ
GAGTCAGCTACCCGCTCCCAGACATCTGTGTATTTCTGCGCCAGCATCGCCGGGACAGGGAACACCGGGGAGCTGTTTTTTGGAGAA	CASIAGTGNTGELFF	1	3.426182889642649E-5	45	TCRBV10-02*01	TCRBV10	TCRBV10-02	01				TCRBD01-01*01	TCRBD01	TCRBD01-01	01				TCRBJ02-02*01	TCRBJ02	TCRBJ02-02	01				7	5	0	4	0	1	36	46	51	-1	59	1	In	VDJ
ATTCTGGAGTCCGCCAGCACCAACCAGACATCTATGTACCTCTGTGCCAGCGGACGGGGACAGTCTTTCGAGCAGTACTTCGGGCCG	CASGRGQSFEQYF	1	3.071750176920996E-5	39	TCRBV28-01*01	TCRBV28	TCRBV28-01	01				TCRBD01-01*01	TCRBD01	TCRBD01-01	01				TCRBJ02-07*01	TCRBJ02	TCRBJ02-07	01				8	5	0	5	5	6	42	51	56	63	68	1	In	VDJ
CTCAAGATCCAGCCTGCAGAGCTTGGGGACTCGGCCGTGTATCTCTGTGCCAGCAGCTCTAGGGACAAGACCCAGTACTTCGGGCCA	CASSSRDKTQYF	1	2.2447405139038048E-5	36	TCRBV11-03*01	TCRBV11	TCRBV11-03	01				TCRBD01-01*01	TCRBD01	TCRBD01-01	01				TCRBJ02-05*01	TCRBJ02	TCRBJ02-05	01				4	3	0	6	0	6	45	58	61	-1	67	1	In	VDJ
GTGACCAGTGCCCATCCTGAAGACAGCAGCTTCTACATCTGCAGTGCTGGAGGGGGGGGCCAGGTGGATGAGCAGTTCTTCGGGCCA	CSAGGGGQVDEQFF	1	2.2447405139038048E-5	42	TCRBV20	TCRBV20	unresolved			TCRBV20-01,TCRBV20-or09_02		TCRBD02-01*01	TCRBD02	TCRBD02-01	01				TCRBJ02-01*01	TCRBJ02	TCRBJ02-01	01				1	0	9	0	8	8	39	-1	52	59	67	1	In	VDJ
GAGCTGGACGACTCGGCCCTGTATCTCTGTGCCAGCACCCGGCGGGGGCGGGGGGACAAGTAACCAGATACGCAGTATTTTGGCCCA	CASTRRGRGDK*PDTQYF	1	2.599173226625458E-5	54	TCRBV05-04*01	TCRBV05	TCRBV05-04	01				TCRBD02-01*01	TCRBD02	TCRBD02-01	01				TCRBJ02-03*01	TCRBJ02	TCRBJ02-03	01				6	10	7	1	9	4	27	37	47	55	64	1	Stop	VDJ
AGTCGCCCAGCCCCAACCAGACCTCTCTGTACTTCTGTGCCAGCAGTTTACGAGAGCTCTGGGGCCAACGTCCTGACTTTCGGGGCC		1	2.835461701773227E-5	46	TCRBV27-01*01	TCRBV27	TCRBV27-01	01				TCRBD02-01*02	TCRBD02	TCRBD02-01	02				TCRBJ02-06*01	TCRBJ02	TCRBJ02-06	01				2	1	11	2	2	0	35	50	51	54	56	1	Out	VDJ
CCAGCGCACAGAGCAGGGGGACTCGGCCATGTATCTCTGTGCCCCCAGGGCAGGGAGGAAGCTAACTATGGCTACACCTTCGGTTCG		1	3.1898944144948805E-5	44	TCRBV07-09	TCRBV07	TCRBV07-09				01,03	TCRBD02-01*02	TCRBD02	TCRBD02-01	02				TCRBJ01-02*01	TCRBJ01	TCRBJ01-02	01				11	9	9	1	3	0	37	43	52	58	61	1	Out	VDJ
CTGGAGCTTGGTGACTCTGCTGTGTATTTCTGTGCCAGCAGCCACCCCCCATCACCGGGGTCCGGAAACACCATATATTTTGGAGAG	CASSHPPSPGSGNTIYF	1	4.2531925526598405E-5	51	TCRBV03	TCRBV03	unresolved			TCRBV03-01,TCRBV03-02		TCRBD02-01*01	TCRBD02	TCRBD02-01	01				TCRBJ01-03*01	TCRBJ01	TCRBJ01-03	01				3	11	8	3	3	4	30	44	55	60	63	1	In	VDJ
CGCACACAGCAGGAGGACTCGGCCGTGTATCTCTGTGCCAGCAGCTTTGGGCCAGGGGGCAATGGAAACACCATATATTTTGGAGAG	CASSFGPGGNGNTIYF	1	4.371336790233725E-5	48	TCRBV07-02*01	TCRBV07	TCRBV07-02	01				TCRBD01-01*01	TCRBD01	TCRBD01-01	01				TCRBJ01-03*01	TCRBJ01	TCRBJ01-03	01				3	5	4	0	2	3	33	47	52	60	62	1	In	VDJ
CTGAAGATCCAGCGCACACAGCAGGAGGACTCCGCCGTGTATCTCTGTGCCAGCAGCTGGGGGGGGGAGACCCAGTACTTCGGGCCA	CASSWGGETQYF	2	3.7806156023643024E-5	36	TCRBV07-08*01	TCRBV07	TCRBV07-08	01				TCRBD02-01*01	TCRBD02	TCRBD02-01	01				TCRBJ02-05*01	TCRBJ02	TCRBJ02-05	01				4	0	9	0	1	5	45	-1	58	65	66	2	In	VDJ
CTGACAGTGACCAGTGCCCATCCTGAAGACAGCAGCTTCTACATCTGCAGTGCAACCAGGGGCTCCTACGAGCAGTACTTCGGGCCG	CSATRGSYEQYF	1	2.0084520387560357E-5	36	TCRBV20	TCRBV20	unresolved			TCRBV20-01,TCRBV20-or09_02		TCRBD01-01*01	TCRBD01	TCRBD01-01	01				TCRBJ02-07*01	TCRBJ02	TCRBJ02-07	01				6	3	4	2	0	0	45	53	56	-1	62	1	In	VDJ
AATTCCCTGGAGCTTGGTGACTCTGCTGTGTATTTCTGTGCCAGCAGCCCCCGGGACTCCTCCTACAATGAGCAGTTCTTCGGGCCA	CASSPRDSSYNEQFF	1	3.3080386520687644E-5	45	TCRBV03	TCRBV03	unresolved			TCRBV03-01,TCRBV03-02		TCRBD02-01	TCRBD02	TCRBD02-01				01,02	TCRBJ02-01*01	TCRBJ02	TCRBJ02-01	01				4	3	0	10	1	0	36	49	52	58	59	1	In	VDJ
CAGCGCACACAGCAGGAGGACTCGGCCGTGTATCTCTGTGCCAGCAGCCCAGGACTGGGACAAGGGTACGAGCAGTACTTCGGGCCG	CASSPGLGQGYEQYF	1	3.071750176920996E-5	45	TCRBV07-02*01	TCRBV07	TCRBV07-02	01				TCRBD01-01*01	TCRBD01	TCRBD01-01	01				TCRBJ02-07*01	TCRBJ02	TCRBJ02-07	01				5	8	0	6	4	4	36	48	56	62	66	1	In	VDJ
AATTCCCTGGAGCTTGGTGACTCTGCTGTGTATTTCTGTGCCAGCAGCTTGAGCCCAGGGGATTCCTACGAGCAGTACTTCGGGCCG	CASSLSPGDSYEQYF	1	2.953605939347111E-5	45	TCRBV03	TCRBV03	unresolved			TCRBV03-01,TCRBV03-02		TCRBD01-01*01	TCRBD01	TCRBD01-01	01				TCRBJ02-07*01	TCRBJ02	TCRBJ02-07	01				5	7	4	2	2	1	36	48	55	61	63	1	In	VDJ
GAGTCCGCCAGCACCAACCAGACATCTATGTACCTCTGTGCCAGCAGTTCCAACCCCCGCAGCAATCAGCCCCAGCATTTTGGTGAT	CASSSNPRSNQPQHF	1	3.071750176920996E-5	45	TCRBV28-01*01	TCRBV28	TCRBV28-01	01						unresolved		TCRBD01,TCRBD02	TCRBD01-01,TCRBD02-01		TCRBJ01-05*01	TCRBJ01	TCRBJ01-05	01				4	3	3	7	6	1	36	49	52	54	60	1	In	VDJ
GAGTTGGCTGCTCCCTCCCAGACATCTGTGTACTTCTGTGCCAGCAGTTACGGAATCCCGAACACCGGGGAGCTGTTTTTTGGAGAA	CASSYGIPNTGELFF	1	3.5443271272165334E-5	45	TCRBV06-06	TCRBV06	TCRBV06-06				01,02			unresolved		TCRBD01,TCRBD02	TCRBD01-01,TCRBD02-01		TCRBJ02-02*01	TCRBJ02	TCRBJ02-02	01				2	0	1	8	4	0	36	-1	51	54	58	1	In	VDJ
CTGACGATCCAGCGCACACAGCAGGAGGACTCGGCCGTGTATCTCTGTGCCAGCAGCCCCGCACAAGAGACCCAGTACTTCGGGCCA	CASSPAQETQYF	1	2.7173174641993425E-5	36	TCRBV07-02*01	TCRBV07	TCRBV07-02	01						unresolved		TCRBD01,TCRBD02	TCRBD01-01,TCRBD02-01		TCRBJ02-05*01	TCRBJ02	TCRBJ02-05	01				5	4	4	6	0	2	45	57	61	-1	63	1	In	VDJ
CGCACAGAGCAGCGGGACTCGGCCATGTATCGCTGTGCCAGCAGCCCAAGGGCTAGCGGAGCATACAATGAGCAGTTCTTCGGGCCA	CASSPRASGAYNEQFF	1	2.835461701773227E-5	48	TCRBV07-06*01	TCRBV07	TCRBV07-06	01				TCRBD02-01	TCRBD02	TCRBD02-01				01,02	TCRBJ02-01*01	TCRBJ02	TCRBJ02-01	01				5	7	4	5	4	4	33	45	52	59	63	1	In	VDJ
CTGGAGTCGGCTGCTCCCTCCCAGACATCTGTGTACTTCTGTGCCAGCTTGGTTCCGGCTTCTAATGAAAAACTGTTTTTTGGCAGT	CASLVPASNEKLFF	2	8.270096630171912E-5	42	TCRBV06-01*01	TCRBV06	TCRBV06-01	01						unresolved		TCRBD01,TCRBD02	TCRBD01-01,TCRBD02-01		TCRBJ01-04*01	TCRBJ01	TCRBJ01-04	01				8	8	9	0	2	3	39	48	56	59	61	2	In	VDJ
CAGCGCACAGAGCAGGGGGACTCGGCCATGTATCTCTGTGCCAGCAGCTTAGGCCCTGGGGGGACAGATACGCAGTATTTTGGCCCA	CASSLGPGGTDTQYF	1	3.5443271272165334E-5	45	TCRBV07-09	TCRBV07	TCRBV07-09				01,03	TCRBD02-01*01	TCRBD02	TCRBD02-01	01				TCRBJ02-03*01	TCRBJ02	TCRBJ02-03	01				1	5	9	1	0	3	36	52	57	-1	63	1	In	VDJ
ATTCCCTGGAGCTTGGTGACTCTGCTGTGTATTTCTGTGCCAGCAGCCTTTCCCATTTTCATGCAAGATACGCAGTATTTTGGCCCA		1	3.1898944144948805E-5	46	TCRBV03	TCRBV03	unresolved			TCRBV03-01,TCRBV03-02				unresolved		TCRBD01,TCRBD02	TCRBD01-01,TCRBD02-01		TCRBJ02-03*01	TCRBJ02	TCRBJ02-03	01				4	5	4	6	10	5	35	48	53	55	65	1	Out	VDJ
ATCCAACCTGCAAAGCTTGAGGACTCGGCCGTGTATCTCTGTGCCAGCAGCTTTCTAGCGGGGGGTAACATTCAGTACTTCGGCGCC	CASSFLAGGNIQYF	1	2.7173174641993425E-5	42	TCRBV11-02*02	TCRBV11	TCRBV11-02	02				TCRBD02-01*01	TCRBD02	TCRBD02-01	01				TCRBJ02-04*01	TCRBJ02	TCRBJ02-04	01				3	1	4	1	1	7	39	53	54	65	66	1	In	VDJ
GCCTGCAGAGCTTGGGGACTCGGCCGTGTATCTCTGTGCCAGCAGCGCCCGGCTAGGGGGTACACAGATACGCAGTATTTTGGCCCA		2	4.135048315085956E-5	47	TCRBV11-03*01	TCRBV11	TCRBV11-03	01				TCRBD01-01*01	TCRBD01	TCRBD01-01	01				TCRBJ02-03*01	TCRBJ02	TCRBJ02-03	01				5	8	5	1	2	2	34	46	54	60	62	2	Out	VDJ
TCAGAACCCAGGGACTCAGCTGTGTACTTCTGTGCCAGCAGTACCCTCACAGGGGCGGGATCGAGTGGGGGCTACACCTTCGGTTCG	CASSTLTGAGSSGGYTF	1	2.362884751477689E-5	51	TCRBV12	TCRBV12	unresolved			TCRBV12-03,TCRBV12-04		TCRBD01-01*01	TCRBD01	TCRBD01-01	01				TCRBJ01-02*01	TCRBJ01	TCRBJ01-02	01				5	6	3	2	14	8	30	42	48	55	69	1	In	VDJ
GAGTCGGCTGCTCCCTCCCAGACATCTGTGTACTTCTGTGCCAGCAGTGAAGCCCCGGACACTTACTACGAGCAGTACTTCGGGCCG	CASSEAPDTYYEQYF	7	2.2801837851759698E-4	45	TCRBV06-01*01	TCRBV06	TCRBV06-01	01				TCRBD01-01*01	TCRBD01	TCRBD01-01	01				TCRBJ02-07*01	TCRBJ02	TCRBJ02-07	01				0	3	1	6	4	3	36	53	56	61	65	7	In	VDJ
ACGATCCAGCGCACAGAGCAGCGGGACTCGGCCATGTATCGCTGTGCCAGCACCCTGACAGGGGGCACTGAAGCTTTCTTTGGACAA	CASTLTGGTEAFF	1	2.7173174641993425E-5	39	TCRBV07-06*01	TCRBV07	TCRBV07-06	01				TCRBD01-01*01	TCRBD01	TCRBD01-01	01				TCRBJ01-01*01	TCRBJ01	TCRBJ01-01	01				7	4	2	1	0	4	42	52	56	-1	65	1	In	VDJ
ATCCAGCGCACACAGCAGGAGGACTCGGCCGTGTATCTCTGTGCCAGCAGCTTAGACGGGGGCGCCACTGAAGCTTTCTTTGGACAA	CASSLDGGATEAFF	1	3.3080386520687644E-5	42	TCRBV07-02*01	TCRBV07	TCRBV07-02	01						unresolved		TCRBD01,TCRBD02	TCRBD01-01,TCRBD02-01		TCRBJ01-01*01	TCRBJ01	TCRBJ01-01	01				1	2	6	0	2	4	39	55	57	63	65	1	In	VDJ
ATCCAGCAGGTAGTGCGAGGAGATTCGGCAGCTTATTTCTGTGCCAGCTCTAATAAGGGGGCAGATCAGCCCCAGCATTTTGGTGAT	CASSNKGADQPQHF	1	2.7173174641993425E-5	42	TCRBV18-01*01	TCRBV18	TCRBV18-01	01				TCRBD01-01*01	TCRBD01	TCRBD01-01	01				TCRBJ01-05*01	TCRBJ01	TCRBJ01-05	01				6	5	5	0	2	5	39	50	55	62	64	1	In	VDJ
ATTCTGGAGTCCGCCAGCACCAACCAGACATCTATGTACCTCTGTGCCAGCAGGAGTACGTATAACTATGGCTACACCTTCGGTTCG	CASRSTYNYGYTF	1	2.953605939347111E-5	39	TCRBV28-01*01	TCRBV28	TCRBV28-01	01				TCRBD02-01*02	TCRBD02	TCRBD02-01	02				TCRBJ01-02*01	TCRBJ01	TCRBJ01-02	01				6	0	11	2	6	1	42	-1	53	56	62	1	In	VDJ
AATTCCCTGGAGCTTGGTGACTCTGCTGTGTATTTCTGTGCCAGCAGCCCCCGGGACAGAGCTAACTATGGCTACACCTTCGGTTCG	CASSPRDRANYGYTF	3	1.086926985679737E-4	45	TCRBV03	TCRBV03	unresolved			TCRBV03-01,TCRBV03-02		TCRBD01-01*01	TCRBD01	TCRBD01-01	01				TCRBJ01-02*01	TCRBJ01	TCRBJ01-02	01				4	3	0	5	2	0	36	49	52	59	61	3	In	VDJ
TTGGAGATCCAGCGCACAGAGCAGGGGGACTCGGCCATGTATCTCTGTGCCAGCAGCTCACCCGGACAGGAGCAGTACTTCGGGCCG	CASSSPGQEQYF	1	3.3080386520687644E-5	36	TCRBV07-09	TCRBV07	TCRBV07-09				01,03	TCRBD01-01*01	TCRBD01	TCRBD01-01	01				TCRBJ02-07*01	TCRBJ02	TCRBJ02-07	01				4	5	1	5	0	7	45	58	63	-1	69	1	In	VDJ
CAGCAGGTAGTGCGAGGAGATTCGGCAGCTTATTTCTGTGCCAGCTCCCACCGCGGGGGGCCGAACACTGAAGCTTTCTTTGGACAA	CASSHRGGPNTEAFF	1	2.953605939347111E-5	45	TCRBV18-01*01	TCRBV18	TCRBV18-01	01				TCRBD02-01*01	TCRBD02	TCRBD02-01	01				TCRBJ01-01*01	TCRBJ01	TCRBJ01-01	01				6	5	7	1	2	1	36	47	52	60	62	1	In	VDJ
CTTGGTGACTCTGCTGTGTATTTCTGTGCCAGCAGCCAAACCCTTGGACAGGGGCCGCTCAGTAGAGAAAAACTGTTTTTTGGCAGT	CASSQTLGQGPLSREKLFF	1	3.898759839938187E-5	57	TCRBV03	TCRBV03	unresolved			TCRBV03-01,TCRBV03-02		TCRBD01-01*01	TCRBD01	TCRBD01-01	01				TCRBJ01-04*01	TCRBJ01	TCRBJ01-04	01				2	6	1	2	12	8	24	39	45	54	66	1	In	VDJ
GCACAGAGCAGGGGGACTCAGCTGTGTATCTCTGTGCCAGCAGCCCCTCGGGGTAGCGGGGGGGCCTACGAGCAGTACTTCGGGCCG		1	2.953605939347111E-5	49	TCRBV07-04*01	TCRBV07	TCRBV07-04	01				TCRBD02-01*01	TCRBD02	TCRBD02-01	01				TCRBJ02-07*01	TCRBJ02	TCRBJ02-07	01				5	9	5	0	0	2	32	44	53	-1	64	1	Out	VDJ
CCCCTCACTCTGGAGTCAGCTACCCGCTCCCAGACATCTGTGTATTTCTGCGCCAGCAGTGACGGGAAGGTCCAGTACTTCGGGCCG	CASSDGKVQYF	1	2.835461701773227E-5	33	TCRBV10-02*01	TCRBV10	TCRBV10-02	01				TCRBD02-01*02	TCRBD02	TCRBD02-01	02				TCRBJ02-07*01	TCRBJ02	TCRBJ02-07	01				3	0	8	3	5	10	48	-1	62	67	72	1	In	VDJ
CAGAACCCAGGGACTCAGCTGTGTATTTTTGTGCTAGTGGTTTGGTTGGGACAGGGGGTTCCAGACACTGAAGCTTTCTTTGGACAA		1	3.1898944144948805E-5	52	TCRBV12-05*01	TCRBV12	TCRBV12-05	01				TCRBD01-01*01	TCRBD01	TCRBD01-01	01				TCRBJ01-01*01	TCRBJ01	TCRBJ01-01	01				0	1	0	1	6	3	29	46	47	58	64	1	Out	VDJ
GCCAGCACCAACCAGACATCTATGTACCTCTGTGCCAGCAGTTTAAATCGGTGGACGGACTCTGGAAACACCATATATTTTGGAGAG	CASSLNRWTDSGNTIYF	2	6.497933066563645E-5	51	TCRBV28-01*01	TCRBV28	TCRBV28-01	01						unresolved		TCRBD01,TCRBD02	TCRBD01-01,TCRBD02-01		TCRBJ01-03*01	TCRBJ01	TCRBJ01-03	01				2	7	1	7	3	0	30	45	52	56	59	2	In	VDJ
ACGCCTTGTTGCTGGGGGACTCGGCCCTGTATCTCTGTGCCAGCAGCCCCCAATTGACGGACCCATGGGAAACTGTTTTTTGGCAGT		1	4.8439137405292624E-5	46	TCRBV05-05*01	TCRBV05	TCRBV05-05	01						unresolved		TCRBD01,TCRBD02	TCRBD01-01,TCRBD02-01		TCRBJ01-04*01	TCRBJ01	TCRBJ01-04	01				4	11	1	7	7	11	35	47	58	62	69	1	Out	VDJ
ACTGTGACATCGGCCCAAAAGAACCCGACAGCTTTCTATCTCTGTGCCAGTAGTATGGACAGGGAACAGCCCCAGCATTTTGGTGAT	CASSMDREQPQHF	1	3.5443271272165334E-5	39	TCRBV19-01	TCRBV19	TCRBV19-01				01,02	TCRBD01-01*01	TCRBD01	TCRBD01-01	01				TCRBJ01-05*01	TCRBJ01	TCRBJ01-05	01				3	0	1	3	2	7	42	-1	56	64	66	1	In	VDJ
CTGCTCCCTCCCAAACATCTGTGTACTTCTGTGCCAGCAGTTACTCGATTAAGGGGGCTGGTTCCAGATACGCAGTATTTTGGCCCA		1	2.835461701773227E-5	52	TCRBV06	TCRBV06	unresolved			TCRBV06-02,TCRBV06-03		TCRBD01-01*01	TCRBD01	TCRBD01-01	01				TCRBJ02-03*01	TCRBJ02	TCRBJ02-03	01				0	5	5	0	6	4	29	46	51	58	64	1	Out	VDJ
ACGATCCAGCGCACAGAGCAGCGGGACTCGGCCATGTATCGCTGTGCCAGCAGCTTAACAGGTAACACTGAAGCTTTCTTTGGACAA	CASSLTGNTEAFF	1	2.7173174641993425E-5	39	TCRBV07-06*01	TCRBV07	TCRBV07-06	01				TCRBD01-01*01	TCRBD01	TCRBD01-01	01				TCRBJ01-01*01	TCRBJ01	TCRBJ01-01	01				2	0	3	4	1	2	42	-1	57	62	63	1	In	VDJ
ATTCCCTGGAGCTTGGTGACTCTGCTGTGCATTTCTGTGCCAGCAGCCAAGATGGGGGGAGTGAATTCACCCCTCCACTTTGGGAAC		1	2.953605939347111E-5	46	TCRBV03	TCRBV03	unresolved			TCRBV03-01,TCRBV03-02		TCRBD02-01*01	TCRBD02	TCRBD02-01	01				TCRBJ01-06*01	TCRBJ01	TCRBJ01-06	01				0	1	9	1	4	7	35	52	53	59	63	1	Out	VDJ
CTGACGATCCAGCGCACAGAGCAGCGGGACTCGGCCATGTATCGCTGTGCCAGCAGCCTCCTTCCCCTTGCCCCGTTTTTTGGAGAA	CASSLLPLAPFF	1	2.953605939347111E-5	36	TCRBV07-06*01	TCRBV07	TCRBV07-06	01						unresolved		TCRBD01,TCRBD02	TCRBD01-01,TCRBD02-01		TCRBJ02-02*01	TCRBJ02	TCRBJ02-02	01				5	12	10	0	3	16	45	57	69	71	74	1	In	VDJ
CCCAGCCCCAACCAGACCTCTCTGTACTTCTGTGCCAGCAGTTACACCCCACCGGGACGGGGTTTCGGGGAGCAGTACTTCGGGCCG	CASSYTPPGRGFGEQYF	2	4.6076252653814934E-5	51	TCRBV27-01*01	TCRBV27	TCRBV27-01	01						unresolved		TCRBD01,TCRBD02	TCRBD01-01,TCRBD02-01		TCRBJ02-07*01	TCRBJ02	TCRBJ02-07	01				4	10	0	7	11	7	30	43	53	58	69	2	In	VDJ
ATCCAGCCCTCAGAACCCAGGGACTCAGCTGTGTACTTCTGTGCCAGCAGTTTCGCCTCGGGCAATCAGCCCCAGCATTTTGGTGAT	CASSFASGNQPQHF	1	2.362884751477689E-5	42	TCRBV12	TCRBV12	unresolved			TCRBV12-03,TCRBV12-04		TCRBD02-01	TCRBD02	TCRBD02-01				01,02	TCRBJ01-05*01	TCRBJ01	TCRBJ01-05	01				3	5	8	5	0	2	39	53	58	-1	61	1	In	VDJ
AGCACCTTGGAGCTGGGGGACTCGGCCCTTTATCTTTGCGCCAGCAGCTTCACCGGGAAGCCCCAAGAGACCCAGTACTTCGGGCCA	CASSFTGKPQETQYF	1	1.6540193260343822E-5	45	TCRBV05-01*01	TCRBV05	TCRBV05-01	01				TCRBD02-01*02	TCRBD02	TCRBD02-01	02				TCRBJ02-05*01	TCRBJ02	TCRBJ02-05	01				2	3	8	3	4	1	36	50	53	58	62	1	In	VDJ
CACACAGCAGGAGGACTCCGCCGTGTATCTCTGTGCCAGCAGCTTAGAATCTGAGGGAAGCTTAATGAAAAACTGTTTTTTGGCAGT		2	7.088654254433067E-5	50	TCRBV07-08*01	TCRBV07	TCRBV07-08	01				TCRBD02-01*02	TCRBD02	TCRBD02-01	02				TCRBJ01-04*01	TCRBJ01	TCRBJ01-04	01				1	5	11	0	5	4	31	47	52	57	62	2	Out	VDJ
CCTGAAGACAGCAGCTTCTACATCTGCAGTGCTAGGTTCAGTGGAGGGGGCCAAGGCAAAAGCAATCAGCCCCAGCATTTTGGTGAT	CSARFSGGGQGKSNQPQHF	1	2.0084520387560357E-5	57	TCRBV20	TCRBV20	unresolved			TCRBV20-01,TCRBV20-or09_02		TCRBD01-01*01	TCRBD01	TCRBD01-01	01				TCRBJ01-05*01	TCRBJ01	TCRBJ01-05	01				3	9	5	0	9	1	24	35	44	51	60	1	In	VDJ
CTAAACCTGAGCTCTCTGGAGCTGGGGGACTCAGCTTTGTATTTCTGTGCCAGCAGCGACGACCCAAATGAAGCTTTCTTTGGACAA	CASSDDPNEAFF	1	1.8903078011821512E-5	36	TCRBV09-01	TCRBV09	TCRBV09-01				01,02			unresolved		TCRBD01,TCRBD02	TCRBD01-01,TCRBD02-01		TCRBJ01-01*01	TCRBJ01	TCRBJ01-01	01				3	2	2	7	5	7	45	58	60	63	68	1	In	VDJ
CAGCCCTCAGAACCCAGGGACTCAGCTGTGTACTTCTGTGCCAGCAGTCCGAGGCGTTCGATCACAGATACGCAGTATTTTGGCCCA	CASSPRRSITDTQYF	1	2.599173226625458E-5	45	TCRBV12	TCRBV12	unresolved			TCRBV12-03,TCRBV12-04		TCRBD02-01*02	TCRBD02	TCRBD02-01	02				TCRBJ02-03*01	TCRBJ02	TCRBJ02-03	01				5	2	11	1	8	2	36	48	50	54	62	1	In	VDJ
CTGCTGTCGGCTGCTCCCTCCCAGACATCTGTGTACTTCTGTGCCAGCAGCCCGGGACAGCTAAATCAGCCCCAGCATTTTGGTGAT	CASSPGQLNQPQHF	2	5.5527791659725695E-5	42	TCRBV06-05*01	TCRBV06	TCRBV06-05	01				TCRBD01-01*01	TCRBD01	TCRBD01-01	01				TCRBJ01-05*01	TCRBJ01	TCRBJ01-05	01				6	3	0	5	3	4	39	50	53	60	63	2	In	VDJ
CAATTCCCTGGAGCTTGGTGACTCTGCTGTGTATTTCTGTGCCAGCAGCCAAGCCTGGACAGCCATGATGAGCAGTTCTTCGGGCCA		2	8.978962055615219E-5	44	TCRBV03	TCRBV03	unresolved			TCRBV03-01,TCRBV03-02		TCRBD01-01*01	TCRBD01	TCRBD01-01	01				TCRBJ02-01*01	TCRBJ02	TCRBJ02-01	01				1	3	1	5	5	8	37	53	56	62	67	2	Out	VDJ
ACTCTGGAGTCCGCTACCAGCTCCCAGACATCTGTGTACTTCTGTGCCGCTCGGGAGGAGAGCAATCAGCCCCAGCATTTTGGTGAT	CAAREESNQPQHF	1	3.5443271272165334E-5	39	TCRBV10-03*01	TCRBV10	TCRBV10-03	01				TCRBD02-01*02	TCRBD02	TCRBD02-01	02				TCRBJ01-05*01	TCRBJ01	TCRBJ01-05	01				11	3	8	1	2	1	42	48	51	58	60	1	In	VDJ
ACCAGTGCCCATCCTGAAGACAGCAGCTTCTACATCTGCAGTGCTAGAGATGCCGCTACAGGGCTGAATGAGCAGTTCTTCGGGCCA	CSARDAATGLNEQFF	1	2.2447405139038048E-5	45	TCRBV20	TCRBV20	unresolved			TCRBV20-01,TCRBV20-or09_02		TCRBD01-01*01	TCRBD01	TCRBD01-01	01				TCRBJ02-01*01	TCRBJ02	TCRBJ02-01	01				0	7	3	3	3	7	36	50	57	63	66	1	In	VDJ
AGGATCCAGCAGGTAGTGCGAGGAGATTCGGCAGCTTATTTCTGTGCCAGCTCACCAGCAACTAATGAAAAACTGTTTTTTGGCAGT	CASSPATNEKLFF	2	4.2531925526598405E-5	39	TCRBV18-01*01	TCRBV18	TCRBV18-01	01						unresolved					TCRBJ01-04*01	TCRBJ01	TCRBJ01-04	01				2	0	0	0	1	0	42	-1	-1	57	58	2	In	VJ
CAGCGCACACAGCAGGAGGACTCCGCCGTGTATCTCTGTGCCAGCAGCGCCGGGACAGGGTTTTTCAGTACGCAGTATTTTGGCCCA	CASSAGTGFFSTQYF	1	2.599173226625458E-5	45	TCRBV07-08*01	TCRBV07	TCRBV07-08	01				TCRBD01-01*01	TCRBD01	TCRBD01-01	01				TCRBJ02-03*01	TCRBJ02	TCRBJ02-03	01				5	3	0	3	8	8	36	48	51	60	68	1	In	VDJ
CCTCAGAACCCAGGGACTCAGCTGTGTACTTCTGTGCCAGCAGTTTAGTACCTCCGGATAAGCACAGATACGCAGTATTTTGGCCCA		2	5.670923403546454E-5	49	TCRBV12	TCRBV12	unresolved			TCRBV12-03,TCRBV12-04				unresolved		TCRBD01,TCRBD02	TCRBD01-01,TCRBD02-01		TCRBJ02-03*01	TCRBJ02	TCRBJ02-03	01				1	7	1	8	2	0	32	48	55	58	60	2	Out	VDJ
AGCTCCTTGGAGCTGGGGGACTCAGCCCTGTACTTCTGTGCCAGCAGCCCAACCGGGACCGCCAACACTGAAGCTTTCTTTGGACAA	CASSPTGTANTEAFF	1	2.599173226625458E-5	45	TCRBV13-01*01	TCRBV13	TCRBV13-01	01						unresolved		TCRBD01,TCRBD02	TCRBD01-01,TCRBD02-01		TCRBJ01-01*01	TCRBJ01	TCRBJ01-01	01				5	6	0	7	4	2	36	48	54	59	63	1	In	VDJ
TCCAGTCCACGGAGTCAGGGGACACAGCACTGTATTTCTGTGCCAGCAGCACGGGGAGGGGTAAGAAACGAGCAGTACTTCGGGCCG		2	5.907211878694222E-5	43	TCRBV21-01*01	TCRBV21	TCRBV21-01	01				TCRBD02-01*02	TCRBD02	TCRBD02-01	02				TCRBJ02-07*01	TCRBJ02	TCRBJ02-07	01				4	2	9	0	7	5	38	51	53	60	67	2	Out	VDJ
CAGCGCACAGAGCAGGGGGACTCGGCCATGTATCTCTGTGCCAGCAGCCTCCAGGGGGGGTTGCGGGAAAAACTGTTTTTTGGCAGT	CASSLQGGLREKLFF	3	1.3114010370701175E-4	45	TCRBV07-09	TCRBV07	TCRBV07-09				01,03			unresolved		TCRBD01,TCRBD02	TCRBD01-01,TCRBD02-01		TCRBJ01-04*01	TCRBJ01	TCRBJ01-04	01				5	3	4	1	8	8	36	48	51	58	66	3	In	VDJ
ACACAGCAGGAGGACTCGGCCGTGTATCTCTGTGCCAGCAGCTTAGCCTCGTGGGCTAGCGCGGCCTACGAGCAGTACTTCGGGCCG	CASSLASWASAAYEQYF	1	2.953605939347111E-5	51	TCRBV07-02*01	TCRBV07	TCRBV07-02	01				TCRBD02-01	TCRBD02	TCRBD02-01				01,02	TCRBJ02-07*01	TCRBJ02	TCRBJ02-07	01				0	8	4	6	3	2	30	47	55	61	64	1	In	VDJ
ATCCAGCGCACACAGCAGGAGGACTCGGCCGTGTATCTCTGTGCCAGCAGTTTTCCGGGACAGTACAATGAGCAGTTCTTCGGGCCA	CASSFPGQYNEQFF	2	6.025356116268107E-5	42	TCRBV07-02*01	TCRBV07	TCRBV07-02	01				TCRBD01-01*01	TCRBD01	TCRBD01-01	01				TCRBJ02-01*01	TCRBJ02	TCRBJ02-01	01				6	6	0	5	0	4	39	50	56	-1	63	2	In	VDJ
AACCAGACCTCTCTGTACTTCTGTGCCAGCGGACTCCTCGGGGGGCTCGTGGCTAGTTTAACCTACAATGAGCAGTTCTTCGGGCCA	CASGLLGGLVASLTYNEQFF	1	2.953605939347111E-5	60	TCRBV27-01*01	TCRBV27	TCRBV27-01	01				TCRBD02-01*01	TCRBD02	TCRBD02-01	01				TCRBJ02-01*01	TCRBJ02	TCRBJ02-01	01				8	8	8	1	16	2	21	30	38	45	61	1	In	VDJ
CTGCTGTCGGCTGCTCCCTCCCAGACATCTGTGTACTTCTGTGCCAGCGGAATGGGGGCCCATAATGAAAAACTGTTTTTTGGCAGT	CASGMGAHNEKLFF	1	2.4810289890515734E-5	42	TCRBV06-05*01	TCRBV06	TCRBV06-05	01				TCRBD01-01*01	TCRBD01	TCRBD01-01	01				TCRBJ01-04*01	TCRBJ01	TCRBJ01-04	01				8	5	6	0	3	4	39	48	53	59	62	1	In	VDJ
CGGTCCACAAAGCTGGAGGACTCAGCCATGTACTTCTGTGCCAGCAATCTAGCGGGGGGGCCTGTTGAGACCCAGTACTTCGGGCCA	CASNLAGGPVETQYF	1	2.2447405139038048E-5	45	TCRBV02-01*01	TCRBV02	TCRBV02-01	01				TCRBD02-01*01	TCRBD02	TCRBD02-01	01				TCRBJ02-05*01	TCRBJ02	TCRBJ02-05	01				7	2	4	0	6	5	36	46	48	60	66	1	In	VDJ
CAGGGGGACTCGGCCATGTATCTCTGTGCCAGCAGCTTGGGACTAGCGGGAGGGCCGACTAGCACAGATACGCAGTATTTTGGCCCA	CASSLGLAGGPTSTDTQYF	1	3.426182889642649E-5	57	TCRBV07-09	TCRBV07	TCRBV07-09				01,03	TCRBD02-01*02	TCRBD02	TCRBD02-01	02				TCRBJ02-03*01	TCRBJ02	TCRBJ02-03	01				3	0	0	0	6	0	24	-1	38	54	60	1	In	VDJ
ACATCGGCCCAAAAGAACCCGACAGCTTTCTATCTCTGTGCCAGTAGGACGGGGACAGGGGAAAATCAGCCCCAGCATTTTGGTGAT	CASRTGTGENQPQHF	1	3.426182889642649E-5	45	TCRBV19-01	TCRBV19	TCRBV19-01				01,02	TCRBD01-01*01	TCRBD01	TCRBD01-01	01				TCRBJ01-05*01	TCRBJ01	TCRBJ01-05	01				6	4	0	2	2	4	36	47	51	61	63	1	In	VDJ
AATGTGAGCACCTTGGAGCTGGGGGACTCGGCCCTTTATCTTTGCGCCAGCAGCTTGGTTATTTACGGGGTCAAGTTCTTCGGGCCA	CASSLVIYGVKFF	1	2.1265962763299202E-5	39	TCRBV05-01*01	TCRBV05	TCRBV05-01	01				TCRBD02-01*01	TCRBD02	TCRBD02-01	01				TCRBJ02-01*01	TCRBJ02	TCRBJ02-01	01				0	7	8	3	3	14	42	58	65	70	73	1	In	VDJ
CGCTCACCAGGCCTGGGGGACGCAGCCATGTACCTGTGTGCCACCAGCAGAGATCTCAGGGGAGGCACTGAAGCTTTCTTTGGACAA	CATSRDLRGGTEAFF	1	2.2447405139038048E-5	45	TCRBV15-01*01	TCRBV15	TCRBV15-01	01						unresolved		TCRBD01,TCRBD02	TCRBD01-01,TCRBD02-01		TCRBJ01-01*01	TCRBJ01	TCRBJ01-01	01				0	3	4	2	3	4	36	53	56	62	65	1	In	VDJ
TTGGAGATCCAGCGCACAGAGCAGGGGGACTCGGCCATGTATCTCTGTGCCAGCAGCGTGGGAGGCTATGAGCAGTTCTTCGGGCCA	CASSVGGYEQFF	1	3.5443271272165334E-5	36	TCRBV07-09	TCRBV07	TCRBV07-09				01,03	TCRBD02-01*02	TCRBD02	TCRBD02-01	02				TCRBJ02-01*01	TCRBJ02	TCRBJ02-01	01				5	2	9	1	2	8	45	57	59	65	67	1	In	VDJ
AAGATCCGGTCCACAAAGCTGGAGGACTCAGCCATGTACTTCTGTGCCAGCAAAACCAATCTTGGCGGGGAGCTGTTTTTTGGAGAA	CASKTNLGGELFF	1	2.953605939347111E-5	39	TCRBV02-01*01	TCRBV02	TCRBV02-01	01						unresolved		TCRBD01,TCRBD02	TCRBD01-01,TCRBD02-01		TCRBJ02-02*01	TCRBJ02	TCRBJ02-02	01				7	11	0	10	0	7	42	52	63	-1	65	1	In	VDJ
TCCCTGGAGCTTGGTGACTCTGCTGTGTATTTCTGTGCCAGCAGCCAAGGGGGGACAGTCTTCTCCTACGAGCAGTACTTCGGGCCG	CASSQGGTVFSYEQYF	1	2.835461701773227E-5	48	TCRBV03	TCRBV03	unresolved			TCRBV03-01,TCRBV03-02		TCRBD01-01*01	TCRBD01	TCRBD01-01	01				TCRBJ02-07*01	TCRBJ02	TCRBJ02-07	01				1	2	0	5	4	0	33	49	51	58	62	1	In	VDJ
AATTCCCTGGAGCTTGGTGACTCTGCTGTGTATTTCTGTGCCAGCAGCCAAAACTCCCTTTGGGGTCAGCCCCAGCATTTTGGTGAT	CASSQNSLWGQPQHF	2	5.3164906908248004E-5	45	TCRBV03	TCRBV03	unresolved			TCRBV03-01,TCRBV03-02				unresolved		TCRBD01,TCRBD02	TCRBD01-01,TCRBD02-01		TCRBJ01-05*01	TCRBJ01	TCRBJ01-05	01				2	10	6	2	0	6	36	51	61	-1	65	2	In	VDJ
TCGGCTGCTCCCTCCCAGACATCTGTGTACTTCTGTGCCAGCAGTGAAGAAAATGGACCAACTAATGAAAAACTGTTTTTTGGCAGT	CASSEENGPTNEKLFF	1	3.071750176920996E-5	48	TCRBV06-01*01	TCRBV06	TCRBV06-01	01						unresolved		TCRBD01,TCRBD02	TCRBD01-01,TCRBD02-01		TCRBJ01-04*01	TCRBJ01	TCRBJ01-04	01				1	5	1	7	0	0	33	49	54	-1	58	1	In	VDJ
GTGACATCGGCCCAAAAGAACCCGACAGCTTTCTATCTCTGTGCCAGTACGGGGGCATGGGTAGATTCACCCCTCCACTTTGGGAAC	CASTGAWVDSPLHF	2	8.506385105319681E-5	42	TCRBV19-01	TCRBV19	TCRBV19-01				01,02			unresolved		TCRBD01,TCRBD02	TCRBD01-01,TCRBD02-01		TCRBJ01-06*01	TCRBJ01	TCRBJ01-06	01				7	1	6	0	8	8	39	49	50	56	64	2	In	VDJ
ACTCTGGAGTCCGCTACCAGCTCCCAGACATCTGTGTACTTCTGTGCCATCACCTCAAGTCCGGTTTCACCCCTCCACTTTGGGAAC	CAITSSPVSPLHF	1	3.426182889642649E-5	39	TCRBV10-03*01	TCRBV10	TCRBV10-03	01				TCRBD02-01	TCRBD02	TCRBD02-01				01,02	TCRBJ01-06*01	TCRBJ01	TCRBJ01-06	01				7	9	8	5	1	9	42	52	61	64	65	1	In	VDJ
CAGCCCCAACCAGACCTCTCTGTACTTCTGTGCCAGCAGTCCTAAACGAAAAACAGGGGTGCCATCTACGAGCAGTACTTCGGGCCG		3	9.924115956206294E-5	53	TCRBV27-01*01	TCRBV27	TCRBV27-01	01				TCRBD01-01*01	TCRBD01	TCRBD01-01	01				TCRBJ02-07*01	TCRBJ02	TCRBJ02-07	01				5	12	3	2	6	3	28	40	52	59	65	3	Out	VDJ
AGCACCTTGGAGCTGGGGGACTCGGCCCTTTATCTTTGCGCCAGCAGCTTGGATGGGGCGGCCACAGATACGCAGTATTTTGGCCCA	CASSLDGAATDTQYF	1	2.0084520387560357E-5	45	TCRBV05-01*01	TCRBV05	TCRBV05-01	01				TCRBD01-01*01	TCRBD01	TCRBD01-01	01				TCRBJ02-03*01	TCRBJ02	TCRBJ02-03	01				0	2	7	0	3	2	36	52	54	59	62	1	In	VDJ
CTGACGATCCAGCGCACAGAGCAGCGGGACTCGGCCATGTATCGCTGTGCCAGCAGCTCGGGGACATATGGCTACACCTTCGGTTCG	CASSSGTYGYTF	4	1.3704731558570596E-4	36	TCRBV07-06*01	TCRBV07	TCRBV07-06	01				TCRBD01-01*01	TCRBD01	TCRBD01-01	01				TCRBJ01-02*01	TCRBJ01	TCRBJ01-02	01				4	2	0	6	0	5	45	58	60	-1	66	4	In	VDJ
TCTCTGGAGCTGGGGGACTCAGCTTTGTATTTCTGTGCCAGCAGCTCCAGGACTAGCGGGGTAAGGAATGAGCAGTTCTTCGGGCCA	CASSSRTSGVRNEQFF	1	2.0084520387560357E-5	48	TCRBV09-01	TCRBV09	TCRBV09-01				01,02	TCRBD02-01*01	TCRBD02	TCRBD02-01	01				TCRBJ02-01*01	TCRBJ02	TCRBJ02-01	01				4	4	1	3	5	7	33	45	49	61	66	1	In	VDJ
CAGGGGGACTCGGCCATGTATCTCTGTGCCAGCAGCTTAGCGCATTTGTCTAGCGGGGGGTTCACAGATACGCAGTATTTTGGCCCA	CASSLAHLSSGGFTDTQYF	2	3.7806156023643024E-5	57	TCRBV07-09	TCRBV07	TCRBV07-09				01,03	TCRBD02-01*01	TCRBD02	TCRBD02-01	01				TCRBJ02-03*01	TCRBJ02	TCRBJ02-03	01				0	8	4	1	2	2	24	41	49	60	62	2	In	VDJ
GAGTCGCCCAGCCCCAACCAGACCTCTCTGTACTTCTGTGCCAGCAGCCGCCTCCAGGGGGCACGAGAGACCCAGTACTTCGGGCCA	CASSRLQGARETQYF	2	4.962057978103147E-5	45	TCRBV27-01*01	TCRBV27	TCRBV27-01	01				TCRBD01-01*01	TCRBD01	TCRBD01-01	01				TCRBJ02-05*01	TCRBJ02	TCRBJ02-05	01				6	7	4	0	3	4	36	47	54	62	65	2	In	VDJ
CAGCCTGCAGAACTGGAGGATTCTGGAGTTTATTTCTGTGCCAGCAGCCAAGAACCGGGGTACACAGATACGCAGTATTTTGGCCCA	CASSQEPGYTDTQYF	1	3.3080386520687644E-5	45	TCRBV14-01*01	TCRBV14	TCRBV14-01	01				TCRBD02-01*01	TCRBD02	TCRBD02-01	01				TCRBJ02-03*01	TCRBJ02	TCRBJ02-03	01				0	2	8	3	2	2	36	53	55	60	62	1	In	VDJ
ATCAATTCCCTGGAGCTTGGTGACTCTGCTGTGTATTTCTGTGCCAGCAGCCAAGTTCGTCTCAATTCACCCCTCCACTTTGGGAAC	CASSQVRLNSPLHF	1	2.835461701773227E-5	42	TCRBV03	TCRBV03	unresolved			TCRBV03-01,TCRBV03-02		TCRBD02-01	TCRBD02	TCRBD02-01				01,02	TCRBJ01-06*01	TCRBJ01	TCRBJ01-06	01				1	5	4	10	1	7	39	55	60	62	63	1	In	VDJ
CTGGAGTCGGCTGCTCCCTCCCAGACATCTGTGTACTTCTGTGCCAGCAGTTACCGGGGGGCCCAAGAGACCCAGTACTTCGGGCCA	CASSYRGAQETQYF	1	2.362884751477689E-5	42	TCRBV06	TCRBV06	unresolved			TCRBV06-01,TCRBV06-06		TCRBD02-01*01	TCRBD02	TCRBD02-01	01				TCRBJ02-05*01	TCRBJ02	TCRBJ02-05	01				5	3	8	1	1	1	39	51	54	61	62	1	In	VDJ
CGCTCACCAGGCCTGGGGGACGCAGCCATGTACCTGTGTGCCACCAGCAGACGCAGGGGAATTGGGACTGAAGCTTTCTTTGGACAA	CATSRRRGIGTEAFF	2	8.860817818041334E-5	45	TCRBV15-01*01	TCRBV15	TCRBV15-01	01				TCRBD01-01*01	TCRBD01	TCRBD01-01	01				TCRBJ01-01*01	TCRBJ01	TCRBJ01-01	01				2	2	4	2	7	5	36	51	53	59	66	2	In	VDJ
ACCAGTGCCCATCCTGAAGACAGCAGCTTCTACATCTGCAGTGCCCCGCCTAGCGGGGGGTCCCAAGAGACCCAGTACTTCGGGCCA	CSAPPSGGSQETQYF	1	1.7721635636082667E-5	45	TCRBV20	TCRBV20	unresolved			TCRBV20-01,TCRBV20-or09_02		TCRBD02-01*01	TCRBD02	TCRBD02-01	01				TCRBJ02-05*01	TCRBJ02	TCRBJ02-05	01				6	5	4	1	2	1	36	44	49	60	62	1	In	VDJ
CTGGAGTCGGCTGCTCCCTCCCAGACATCTGTGTACTTCTGTGCCAGCGAAGAGCAGGGGGGGTACTACGAGCAGTACTTCGGGCCG	CASEEQGGYYEQYF	1	2.362884751477689E-5	42	TCRBV06-01*01	TCRBV06	TCRBV06-01	01						unresolved		TCRBD01,TCRBD02	TCRBD01-01,TCRBD02-01		TCRBJ02-07*01	TCRBJ02	TCRBJ02-07	01				8	6	4	1	4	3	39	48	54	61	65	1	In	VDJ
CGGTCCACAAAGCTGGAGGACTCAGCCATGTACTTCTGTGCCAGCAGGGACTCGGGACACTCTGGAAACACCATATATTTTGGAGAG	CASRDSGHSGNTIYF	1	3.662471364790418E-5	45	TCRBV02-01*01	TCRBV02	TCRBV02-01	01				TCRBD01-01*01	TCRBD01	TCRBD01-01	01				TCRBJ01-03*01	TCRBJ01	TCRBJ01-03	01				6	6	0	6	0	0	36	47	53	-1	59	1	In	VDJ
GAGTCCGCCAGCACCAACCAGACATCTGTGTACCTCTGTGCCAGCAAATGGGGGATCTCTAGCACAGATACGCAGTATTTTGGCCCA	CASKWGISSTDTQYF	1	3.1898944144948805E-5	45	TCRBV28-01*01	TCRBV28	TCRBV28-01	01						unresolved		TCRBD01,TCRBD02	TCRBD01-01,TCRBD02-01		TCRBJ02-03*01	TCRBJ02	TCRBJ02-03	01				7	3	6	1	6	0	36	46	49	54	60	1	In	VDJ
GTCGCCCAGCCCCAACCAGACCTCTCTGTACTTCTGTGCCAGCAGTTCGGCGGTTCATCTAGCGGGGTTACGCAGTATTTTGGCCCA		1	2.835461701773227E-5	47	TCRBV27-01*01	TCRBV27	TCRBV27-01	01				TCRBD02-01*01	TCRBD02	TCRBD02-01	01				TCRBJ02-03*01	TCRBJ02	TCRBJ02-03	01				4	11	4	3	1	8	34	47	58	67	68	1	Out	VDJ
CTGGAGTCCGCCAGCACCAACCAGACATCTATGTACCTCTGTGCCAGCAGTTTACCCAGGGTGGAAGATACGCAGTATTTTGGCCCA	CASSLPRVEDTQYF	1	3.1898944144948805E-5	42	TCRBV28-01*01	TCRBV28	TCRBV28-01	01				TCRBD01-01*01	TCRBD01	TCRBD01-01	01				TCRBJ02-03*01	TCRBJ02	TCRBJ02-03	01				2	2	4	3	4	5	39	54	56	61	65	1	In	VDJ
ACACAGCAGGAGGACTCCGCCGTGTATCTCTGTGCCAGCAGCACGCCAATTCCGGGACAGGGACAACATGGCTACACCTTCGGTTCG	CASSTPIPGQGQHGYTF	1	2.362884751477689E-5	51	TCRBV07-08*01	TCRBV07	TCRBV07-08	01				TCRBD01-01*01	TCRBD01	TCRBD01-01	01				TCRBJ01-02*01	TCRBJ01	TCRBJ01-02	01				5	11	0	3	5	6	30	42	53	62	67	1	In	VDJ
CGCCAGCACCAACCAGACATCTATGTACCTCTGTGCCAGCAGTTAGCTGCTTCGGAGAGGAAGAACACTGAAGCTTTCTTTGGACAA		1	3.1898944144948805E-5	50	TCRBV28-01*01	TCRBV28	TCRBV28-01	01				TCRBD02-01*02	TCRBD02	TCRBD02-01	02				TCRBJ01-01*01	TCRBJ01	TCRBJ01-01	01				4	9	10	2	5	1	31	44	53	57	62	1	Out	VDJ
GCTCCTTCTCAGTGACTCTGGCTTCTATCTCTGTGCCTGGAGTGTAGAGTGGGGACAGGGGGAACAGATACGCAGTATTTTGGCCCA		3	7.915663917450258E-5	50	TCRBV30-01*01	TCRBV30	TCRBV30-01	01				TCRBD01-01*01	TCRBD01	TCRBD01-01	01				TCRBJ02-03*01	TCRBJ02	TCRBJ02-03	01				0	6	0	1	1	3	31	45	51	62	63	3	Out	VDJ
GCAGAACTGGAGGATTCTGGAGTTTATTTCTGTGCCAGCAGCCAAGATCTAAGCGGGGGTCTCACAGATACGCAGTATTTTGGCCCA	CASSQDLSGGLTDTQYF	1	3.3080386520687644E-5	51	TCRBV14-01*01	TCRBV14	TCRBV14-01	01				TCRBD02-01*01	TCRBD02	TCRBD02-01	01				TCRBJ02-03*01	TCRBJ02	TCRBJ02-03	01				0	4	6	2	3	2	30	47	51	59	62	1	In	VDJ
GAGTCCGCTACCAGCTCCCAGACATCTGTGTACTTCTGTGCCATCAGCGCCGGGACGGTGAACTCCTACGAGCAGTACTTCGGGCCG	CAISAGTVNSYEQYF	1	3.426182889642649E-5	45	TCRBV10-03*01	TCRBV10	TCRBV10-03	01						unresolved		TCRBD01,TCRBD02	TCRBD01-01,TCRBD02-01		TCRBJ02-07*01	TCRBJ02	TCRBJ02-07	01				6	4	0	7	6	0	36	47	51	56	62	1	In	VDJ
CGCTCACCAGGCCTGGGGGACGCAGCCATGTACCTGTGTGCCACCAGCGGATTAGCGGGGGGCACAGATACGCAGTATTTTGGCCCA	CATSGLAGGTDTQYF	1	2.2447405139038048E-5	45	TCRBV15-01*01	TCRBV15	TCRBV15-01	01				TCRBD02-01*01	TCRBD02	TCRBD02-01	01				TCRBJ02-03*01	TCRBJ02	TCRBJ02-03	01				5	4	5	2	0	1	36	48	52	-1	61	1	In	VDJ
AAGATCCAGCGCACAGAGCGGGGGGACTCAGCCGTGTATCTCTGTGCCAGCAGCTGGACCATGAACACTGAAGCTTTCTTTGGACAA	CASSWTMNTEAFF	1	2.599173226625458E-5	39	TCRBV07-03*01	TCRBV07	TCRBV07-03	01						unresolved		TCRBD01,TCRBD02	TCRBD01-01,TCRBD02-01		TCRBJ01-01*01	TCRBJ01	TCRBJ01-01	01				4	0	1	7	2	0	42	-1	55	59	61	1	In	VDJ
TTGGCGTCTGCTGTACCCTCTCAGACATCTGTGTACTTCTGTGCCAGCAGTGTTAATATGGATTCCACTGAAGCTTTCTTTGGACAA	CASSVNMDSTEAFF	1	3.071750176920996E-5	42	TCRBV06-04	TCRBV06	TCRBV06-04				01,02			unresolved		TCRBD01,TCRBD02	TCRBD01-01,TCRBD02-01		TCRBJ01-01*01	TCRBJ01	TCRBJ01-01	01				4	7	1	8	3	4	39	52	59	62	65	1	In	VDJ
GTGACATCGGCCCAAAAGAACCCGACAGCTTTCTATCTCTGTGCCAGTGGAGACAGGGCTCTGGATTCACCCCTCCACTTTGGGAAC	CASGDRALDSPLHF	1	3.426182889642649E-5	42	TCRBV19-01	TCRBV19	TCRBV19-01				01,02	TCRBD01-01*01	TCRBD01	TCRBD01-01	01				TCRBJ01-06*01	TCRBJ01	TCRBJ01-06	01				8	3	2	3	6	8	39	48	51	58	64	1	In	VDJ
CCTGCAAAGCTTGAGGACTCGGCCGTGTATCTCTGTGCCAGCAGCTCCATGACTAGCCGAAGCACAGATACGCAGTATTTTGGCCCA	CASSSMTSRSTDTQYF	1	2.599173226625458E-5	48	TCRBV11-02*02	TCRBV11	TCRBV11-02	02				TCRBD02-01	TCRBD02	TCRBD02-01				01,02	TCRBJ02-03*01	TCRBJ02	TCRBJ02-03	01				4	4	2	7	3	0	33	46	50	57	60	1	In	VDJ
CAGCGCACACAGCAGGAGGACTCGGCCGTGTATCTCTGTGCCAGCAGCTCGGACCCGTTGGGGTACTATGGCTACACCTTCGGTTCG	CASSSDPLGYYGYTF	1	2.835461701773227E-5	45	TCRBV07-02*01	TCRBV07	TCRBV07-02	01						unresolved		TCRBD01,TCRBD02	TCRBD01-01,TCRBD02-01		TCRBJ01-02*01	TCRBJ01	TCRBJ01-02	01				4	1	1	7	10	3	36	49	50	54	64	1	In	VDJ
GAGATCCAGTCCACGGAGTCAGGGGACACAGCACTGTATTTCTGTGCCAGCAGCAATGGGGTAAACACTGAAGCTTTCTTTGGACAA	CASSNGVNTEAFF	1	4.371336790233725E-5	39	TCRBV21-01*01	TCRBV21	TCRBV21-01	01						unresolved		TCRBD01,TCRBD02	TCRBD01-01,TCRBD02-01		TCRBJ01-01*01	TCRBJ01	TCRBJ01-01	01				3	1	6	2	2	2	42	56	57	61	63	1	In	VDJ
GCCTGCAAAGCTTGAGGACTCGGCCGTGTATCTCTGTGCCAGCAGCTTAGGGGGGGCTCCGCCAAAAACATTCAGTACTTCGGCGCC		1	2.599173226625458E-5	47	TCRBV11-02*02	TCRBV11	TCRBV11-02	02						unresolved		TCRBD01,TCRBD02	TCRBD01-01,TCRBD02-01		TCRBJ02-04*01	TCRBJ02	TCRBJ02-04	01				1	1	6	0	3	1	34	50	51	57	60	1	Out	VDJ
ACTGTGACATCGGCCCAAAAGAACCCGACAGCTTTCTATCTCTGTGCCAGTAGTGACGGGAATCAAGAGACCCAGTACTTCGGGCCA	CASSDGNQETQYF	1	3.071750176920996E-5	39	TCRBV19-01	TCRBV19	TCRBV19-01				01,02	TCRBD02-01*02	TCRBD02	TCRBD02-01	02				TCRBJ02-05*01	TCRBJ02	TCRBJ02-05	01				5	2	8	3	2	2	42	54	56	61	63	1	In	VDJ
GAGTCGGCTGCTCCCTCCCAGACATCTGTGTACTTCTGTGCCAGCAGTGAAGTGGACGTATCCTACAATGAGCAGTTCTTCGGGCCA	CASSEVDVSYNEQFF	1	2.599173226625458E-5	45	TCRBV06-01*01	TCRBV06	TCRBV06-01	01						unresolved		TCRBD01,TCRBD02	TCRBD01-01,TCRBD02-01		TCRBJ02-01*01	TCRBJ02	TCRBJ02-01	01				1	1	1	7	3	1	36	52	53	57	60	1	In	VDJ
GAGTCCGCTACCAGCTCCCAGACATCTGTGTACTTCTGTGCCATCAGTGCCGAGACGAGCAGGGGGAATGGCTACACCTTCGGTTCG	CAISAETSRGNGYTF	1	3.3080386520687644E-5	45	TCRBV10-03*01	TCRBV10	TCRBV10-03	01				TCRBD01-01*01	TCRBD01	TCRBD01-01	01				TCRBJ01-02*01	TCRBJ01	TCRBJ01-02	01				4	10	4	1	1	6	36	49	59	66	67	1	In	VDJ
CAGCCCTCAGAACCCAGGGACTCAGCTGTGTACTTCTGTGCCAGCACCCCGCCCGGGGGGGCACATCAGACCCAGTACTTCGGGCCA	CASTPPGGAHQTQYF	2	3.071750176920996E-5	45	TCRBV12	TCRBV12	unresolved			TCRBV12-03,TCRBV12-04		TCRBD02-01*01	TCRBD02	TCRBD02-01	01				TCRBJ02-05*01	TCRBJ02	TCRBJ02-05	01				7	7	8	0	6	6	36	46	53	61	67	2	In	VDJ
CTGCAGCCAGAAGACTCGGCCCTGTATCTCTGTGCCAGCAGCCAAACTTTACAGGGGGGCTCCTACAATGAGCAGTTCTTCGGGCCA	CASSQTLQGGSYNEQFF	1	2.1265962763299202E-5	51	TCRBV04-02*01	TCRBV04	TCRBV04-02	01				TCRBD01-01*01	TCRBD01	TCRBD01-01	01				TCRBJ02-01*01	TCRBJ02	TCRBJ02-01	01				2	5	3	1	1	0	30	45	50	58	59	1	In	VDJ
AGGCTGCTGTCGGCTGCTCCCTCCCAGACATCTGTGTACTTCTGTGCCAGCAGTTACACCTTCGCGATAGAAGCTTTCTTTGGACAA	CASSYTFAIEAFF	1	2.0084520387560357E-5	39	TCRBV06-05*01	TCRBV06	TCRBV06-05	01				TCRBD02-01	TCRBD02	TCRBD02-01				01,02	TCRBJ01-01*01	TCRBJ01	TCRBJ01-01	01				2	6	7	6	3	8	42	57	63	66	69	1	In	VDJ
AACGCCTTGGAGCTGGACGACTCGGCCCTGTATCTCTGTGCCAGCACTTTCTGGACAGGGCAGACCGGGGAGCTGTTTTTTGGAGAA	CASTFWTGQTGELFF	1	2.7173174641993425E-5	45	TCRBV05-04*01	TCRBV05	TCRBV05-04	01				TCRBD01-01*01	TCRBD01	TCRBD01-01	01				TCRBJ02-02*01	TCRBJ02	TCRBJ02-02	01				6	6	1	3	3	5	36	46	52	60	63	1	In	VDJ
CTGATTCTGGAGTCCGCCAGCACCAACCAGACATCTATGTACCTCTGTGCCAGCAGTTTGGGACTAGCGGGCTCTTACTTCGGGCCA	CASSLGLAGSYF	1	2.599173226625458E-5	36	TCRBV28-01*01	TCRBV28	TCRBV28-01	01				TCRBD02-01	TCRBD02	TCRBD02-01				01,02	TCRBJ02-05*01	TCRBJ02	TCRBJ02-05	01				3	0	0	4	4	14	45	-1	59	71	75	1	In	VDJ
ATCCAGCCCTCAGAACCCAGGGACTCAGCTGTGTACTTCTGTGCCAGCAGTCAACAGGGGGCCTCAGGCGAGCAGTACTTCGGGCCG	CASSQQGASGEQYF	1	2.362884751477689E-5	42	TCRBV12	TCRBV12	unresolved			TCRBV12-03,TCRBV12-04		TCRBD01-01*01	TCRBD01	TCRBD01-01	01				TCRBJ02-07*01	TCRBJ02	TCRBJ02-07	01				5	2	3	0	6	6	39	51	53	62	68	1	In	VDJ
ACGATCCAGCGCACAGAGCAGCGGGACTCGGCCATGTATCGCTGTGCCAGCAGCTTAACACAGGACTATGGCTACACCTTCGGTTCG	CASSLTQDYGYTF	2	4.135048315085956E-5	39	TCRBV07-06*01	TCRBV07	TCRBV07-06	01				TCRBD01-01*01	TCRBD01	TCRBD01-01	01				TCRBJ01-02*01	TCRBJ01	TCRBJ01-02	01				2	2	3	4	0	3	42	57	59	-1	64	2	In	VDJ
TCAGCTACCCGCTCCCAGACATCTGTGTATTTCTGCGCCAGCAGTGAAGGGATCCCGGTTATTGGCACTGAAGCTTTCTTTGGACAA	CASSEGIPVIGTEAFF	1	2.953605939347111E-5	48	TCRBV10-02*01	TCRBV10	TCRBV10-02	01						unresolved		TCRBD01,TCRBD02	TCRBD01-01,TCRBD02-01		TCRBJ01-01*01	TCRBJ01	TCRBJ01-01	01				3	1	0	8	13	4	33	47	48	52	65	1	In	VDJ
CTCTCAGACATCTGTGTACTTCTGTGCCAGCAGTGCCCCCGTGGTGTTAGGCGGCGAGGATCCTACAATGAGCAGTTCTTCGGGCCA		1	3.1898944144948805E-5	59	TCRBV06-04	TCRBV06	TCRBV06-04				01,02	TCRBD02-01	TCRBD02	TCRBD02-01				01,02	TCRBJ02-01*01	TCRBJ02	TCRBJ02-01	01				4	15	7	5	6	1	22	35	50	54	60	1	Out	VDJ
AACGCCTTGGAGCTGGACGACTCGGCCCTGTATCTCTGTGCCAGCAGCCCGGGACTAGCGGGGGGAAATGAGCAGTTCTTCGGGCCA	CASSPGLAGGNEQFF	1	2.599173226625458E-5	45	TCRBV05-04*01	TCRBV05	TCRBV05-04	01				TCRBD02-01*01	TCRBD02	TCRBD02-01	01				TCRBJ02-01*01	TCRBJ02	TCRBJ02-01	01				4	2	0	1	1	7	36	48	50	65	66	1	In	VDJ
GTGAACGCCTTGGAGCTGGAGGACTCGGCCCTGTATCTCTGTGCCAGCAGCTTATCCCAAGGGGGGTATACGCAGTATTTTGGCCCA	CASSLSQGGYTQYF	2	4.135048315085956E-5	42	TCRBV05-08*01	TCRBV05	TCRBV05-08	01						unresolved		TCRBD01,TCRBD02	TCRBD01-01,TCRBD02-01		TCRBJ02-03*01	TCRBJ02	TCRBJ02-03	01				2	6	5	1	2	7	39	53	59	65	67	2	In	VDJ
AGCACCTTGGAGCTGGGGGACTCGGCCCTTTATCTTTGCGCCAGCACTTGGGGGGACAACCCTGGAAACACCATATATTTTGGAGAG	CASTWGDNPGNTIYF	1	2.7173174641993425E-5	45	TCRBV05-01*01	TCRBV05	TCRBV05-01	01						unresolved		TCRBD01,TCRBD02	TCRBD01-01,TCRBD02-01		TCRBJ01-03*01	TCRBJ01	TCRBJ01-03	01				6	6	0	6	3	2	36	46	52	58	61	1	In	VDJ
GCTGTCGGCTGCTCCCTCCCAGACATCTGTGTACTTCTGTGCCAGCAGTTACTCGTGTCAAGCCAAGAGACCCAGTACTTCGGGCCA		1	1.6540193260343822E-5	44	TCRBV06-05*01	TCRBV06	TCRBV06-05	01						unresolved		TCRBD01,TCRBD02	TCRBD01-01,TCRBD02-01		TCRBJ02-05*01	TCRBJ02	TCRBJ02-05	01				0	4	4	6	2	1	37	54	58	60	62	1	Out	VDJ
CTCTGGAGCTGGGGGACTCAGCTTTGTATTTCTGTGCCAGCAGCACTCGACAGGGGCCTCTCTGGAAACACCATATATTTTGGAGAG		1	2.599173226625458E-5	49	TCRBV09-01	TCRBV09	TCRBV09-01				01,02	TCRBD01-01*01	TCRBD01	TCRBD01-01	01				TCRBJ01-03*01	TCRBJ01	TCRBJ01-03	01				4	4	2	2	3	0	32	44	48	56	59	1	Out	VDJ
ATCCGGTCCACAAAGCTGGAGGACTCAGCCATGTACTTCTGTGCCAGCAGTTCCTGGGTGATCCAAGAGACCCAGTACTTCGGGCCA	CASSSWVIQETQYF	1	2.2447405139038048E-5	42	TCRBV02-01*01	TCRBV02	TCRBV02-01	01						unresolved		TCRBD01,TCRBD02	TCRBD01-01,TCRBD02-01		TCRBJ02-05*01	TCRBJ02	TCRBJ02-05	01				5	4	0	9	4	1	39	51	55	58	62	1	In	VDJ
AATTCCCTGGAGCTTGGTGACTCTGCTGTGTATTTCTGTGCCAGCAGCCCGCAGACGGGGGCCCTCAATGAGCAGTTCTTCGGGCCA	CASSPQTGALNEQFF	2	6.261644591415876E-5	45	TCRBV03	TCRBV03	unresolved			TCRBV03-01,TCRBV03-02				unresolved		TCRBD01,TCRBD02	TCRBD01-01,TCRBD02-01		TCRBJ02-01*01	TCRBJ02	TCRBJ02-01	01				4	7	6	0	3	6	36	49	56	62	65	2	In	VDJ
GGGGGACTCAGCTTTGTATTTCTGTGCCAGCAGCGTAGGCGTCTAGCGGGGGGCAGGTCGCGCACAGATACGCAGTATTTTGGCCCA		1	1.8903078011821512E-5	59	TCRBV09-01	TCRBV09	TCRBV09-01				01,02	TCRBD02-01*01	TCRBD02	TCRBD02-01	01				TCRBJ02-03*01	TCRBJ02	TCRBJ02-03	01				0	4	4	1	8	1	22	38	42	53	61	1	Out	VDJ
TCTCTGGAGCTGGGGGACTCAGCTTTGTATTTCTGTGCCAGCAGCGCCACGGAGGGGGCGACTGGAAACACCATATATTTTGGAGAG	CASSATEGATGNTIYF	1	2.599173226625458E-5	48	TCRBV09-01	TCRBV09	TCRBV09-01				01,02	TCRBD01-01*01	TCRBD01	TCRBD01-01	01				TCRBJ01-03*01	TCRBJ01	TCRBJ01-03	01				3	6	5	0	2	2	33	46	52	59	61	1	In	VDJ
CTGCCTCCTCCCAGACATCTGTATATTTCTGCGCCAGCAGTGAGTCGATATCAGGCTAAAAACTCCTACGAGCAGTACTTCGGGCCG		1	3.1898944144948805E-5	52	TCRBV10-01	TCRBV10	TCRBV10-01				01,02	TCRBD01-01*01	TCRBD01	TCRBD01-01	01				TCRBJ02-07*01	TCRBJ02	TCRBJ02-07	01				0	5	4	4	7	0	29	46	51	55	62	1	Out	VDJ
ATTCTGGAGTCCGCCAGCACCAACCAGACATCTATGTACCTCTGTGCCGCATTAGCGGAGAGCTACAATGAGCAGTTCTTCGGGCCA	CAALAESYNEQFF	1	3.3080386520687644E-5	39	TCRBV28-01*01	TCRBV28	TCRBV28-01	01				TCRBD02-01	TCRBD02	TCRBD02-01				01,02	TCRBJ02-01*01	TCRBJ02	TCRBJ02-01	01				11	4	5	5	4	3	42	48	52	58	62	1	In	VDJ
CAGGTAGTGCGAGGAGATTCGGCAGCTTATTTCTGTGCCAGCTCACCCACCGGGGTTTACAGGGTGCAGACCCAGTACTTCGGGCCA	CASSPTGVYRVQTQYF	1	2.362884751477689E-5	48	TCRBV18-01*01	TCRBV18	TCRBV18-01	01				TCRBD01-01*01	TCRBD01	TCRBD01-01	01				TCRBJ02-05*01	TCRBJ02	TCRBJ02-05	01				3	11	3	3	3	6	33	47	58	64	67	1	In	VDJ
GAGTCGCCCAGCCCCAACCAGACCTCTCTGTACTTCTGTGCCAGCAGTACGCTAGCGGGGGGGCAGGAGACCCAGTACTTCGGGCCA	CASSTLAGGQETQYF	1	2.362884751477689E-5	45	TCRBV27-01*01	TCRBV27	TCRBV27-01	01				TCRBD02-01*01	TCRBD02	TCRBD02-01	01				TCRBJ02-05*01	TCRBJ02	TCRBJ02-05	01				5	3	4	0	3	5	36	48	51	63	66	1	In	VDJ
AAGATCCAGCGCACAGAGCGGGGGGACTCAGCCGTGTATCTCTGTGCCAGCAGCGGGACTAGCGCTGATACGCAGTATTTTGGCCCA	CASSGTSADTQYF	1	2.599173226625458E-5	39	TCRBV07-03*01	TCRBV07	TCRBV07-03	01				TCRBD02-01	TCRBD02	TCRBD02-01				01,02	TCRBJ02-03*01	TCRBJ02	TCRBJ02-03	01				5	0	0	6	2	6	42	-1	54	64	66	1	In	VDJ
CTGGAGTTGGCTGCTCCCTCCCAGACATCTGTGTACTTCTGTGCCAGCAGTTCAACCGGACAGGCCTATGGCTACACCTTCGGTTCG	CASSSTGQAYGYTF	2	5.907211878694222E-5	42	TCRBV06-06	TCRBV06	TCRBV06-06				01,02	TCRBD01-01*01	TCRBD01	TCRBD01-01	01				TCRBJ01-02*01	TCRBJ01	TCRBJ01-02	01				4	5	1	4	1	4	39	52	57	64	65	2	In	VDJ
TTGGAGTCGGCTGCTCCCTCCCAAACATCTGTGTACTTCTGTGCCAGTTCTCGACTAGGGAACACCGGGGAGCTGTTTTTTGGAGAA	CASSRLGNTGELFF	2	3.5443271272165334E-5	42	TCRBV06	TCRBV06	unresolved			TCRBV06-02,TCRBV06-03		TCRBD02-01	TCRBD02	TCRBD02-01				01,02	TCRBJ02-02*01	TCRBJ02	TCRBJ02-02	01				9	5	2	8	1	1	39	47	52	58	59	2	In	VDJ
ACCAGTGCCCATCCTGAAGACAGCAGCTTCTACATCTGCAGTGCTAGAGAGCGGAGGGAGAGGGGCACTGAAGCTTTCTTTGGACAA	CSARERRERGTEAFF	1	2.1265962763299202E-5	45	TCRBV20	TCRBV20	unresolved			TCRBV20-01,TCRBV20-or09_02		TCRBD02-01*02	TCRBD02	TCRBD02-01	02				TCRBJ01-01*01	TCRBJ01	TCRBJ01-01	01				0	2	10	0	7	4	36	50	52	58	65	1	In	VDJ
CTGAGGATCCAGCAGGTAGTGCGAGGAGATTCGGCAGCTTATTTCTGTGCCAGCTCACCCCCCGCGGGTGCGCAGTATTTTGGCCCA	CASSPPAGAQYF	1	2.835461701773227E-5	36	TCRBV18-01*01	TCRBV18	TCRBV18-01	01				TCRBD02-01	TCRBD02	TCRBD02-01				01,02	TCRBJ02-03*01	TCRBJ02	TCRBJ02-03	01				3	4	7	4	2	10	45	59	63	68	70	1	In	VDJ
TCTCTGGAGCTGGGGGACTCAGCTTTGTATTTCTGTGCCAGCAGGCCCTTCGTGACGGGGGGCCAAGAGACCCAGTACTTCGGGCCA	CASRPFVTGGQETQYF	2	3.3080386520687644E-5	48	TCRBV09-01	TCRBV09	TCRBV09-01				01,02	TCRBD02-01*01	TCRBD02	TCRBD02-01	01				TCRBJ02-05*01	TCRBJ02	TCRBJ02-05	01				5	11	8	1	0	1	33	44	55	-1	62	2	In	VDJ
ACCAGTGCCCATCCTGAAGACAGCAGCTTCTACATCTGCAGTGCTTTTAGTGGGGGAACGAACACCGGGGAGCTGTTTTTTGGAGAA	CSAFSGGTNTGELFF	1	2.2447405139038048E-5	45	TCRBV20	TCRBV20	unresolved			TCRBV20-01,TCRBV20-or09_02				unresolved		TCRBD01,TCRBD02	TCRBD01-01,TCRBD02-01		TCRBJ02-02*01	TCRBJ02	TCRBJ02-02	01				5	6	6	1	2	0	36	45	51	56	58	1	In	VDJ
AAGCTTGAGGACTCGGCCGTGTATCTCTGTGCCAGCAGCGGTTCGCATACGGGACTAGCGGGGGGGAATGAGCAGTTCTTCGGGCCA	CASSGSHTGLAGGNEQFF	1	2.599173226625458E-5	54	TCRBV11-02*02	TCRBV11	TCRBV11-02	02				TCRBD02-01*01	TCRBD02	TCRBD02-01	01				TCRBJ02-01*01	TCRBJ02	TCRBJ02-01	01				5	11	0	0	0	7	27	39	50	-1	66	1	In	VDJ
AACCTGAGCTCTCTGGAGCTGGGGGACTCAGCTTTGTATTTCTGTGCCAGCAGCCCTCGGTGGGTAGGGGAGCTGTTTTTTGGAGAA	CASSPRWVGELFF	2	6.970510016859183E-5	39	TCRBV09-01	TCRBV09	TCRBV09-01				01,02			unresolved		TCRBD01,TCRBD02	TCRBD01-01,TCRBD02-01		TCRBJ02-02*01	TCRBJ02	TCRBJ02-02	01				4	7	0	9	2	8	42	54	61	64	66	2	In	VDJ
GAGTCCGCTACCAGCTCCCAGACATCTGTGTACTTCTGTGCCATCAGTGTAAGTCTAGCGGGGGCAGATACGCAGTATTTTGGCCCA	CAISVSLAGADTQYF	1	3.7806156023643024E-5	45	TCRBV10-03*01	TCRBV10	TCRBV10-03	01				TCRBD02-01*01	TCRBD02	TCRBD02-01	01				TCRBJ02-03*01	TCRBJ02	TCRBJ02-03	01				4	5	4	2	0	4	36	49	54	-1	64	1	In	VDJ
CAGCGCACAGAGCAGGGGGACTCGGCCATGTATCTCTGTGCCAGCAGCTTTGGAGGCCGGGACACGTATGGCTACACCTTCGGTTCG	CASSFGGRDTYGYTF	2	4.4894810278076095E-5	45	TCRBV07-09	TCRBV07	TCRBV07-09				01,03	TCRBD01-01*01	TCRBD01	TCRBD01-01	01				TCRBJ01-02*01	TCRBJ01	TCRBJ01-02	01				3	8	0	6	2	5	36	50	58	64	66	2	In	VDJ
CGGTCCACAAAGCTGGAGGACTCAGCCATGTACTTCTGTGCCAGCAGAAAAGACAGGTCTTTCACAGATACGCAGTATTTTGGCCCA	CASRKDRSFTDTQYF	1	2.7173174641993425E-5	45	TCRBV02-01*01	TCRBV02	TCRBV02-01	01				TCRBD01-01*01	TCRBD01	TCRBD01-01	01				TCRBJ02-03*01	TCRBJ02	TCRBJ02-03	01				6	4	2	4	5	2	36	47	51	57	62	1	In	VDJ
CTGGAGTCAGCTACCCGCTCCCAGACATCTGTGTATTTCTGCGCCAGCAGAAAAGGGGGCGCGAACACTGAAGCTTTCTTTGGACAA	CASRKGGANTEAFF	2	6.852365779285298E-5	42	TCRBV10-02*01	TCRBV10	TCRBV10-02	01				TCRBD01-01*01	TCRBD01	TCRBD01-01	01				TCRBJ01-01*01	TCRBJ01	TCRBJ01-01	01				6	3	5	0	2	1	39	50	53	60	62	2	In	VDJ
GTGACCAGTGCCCATCCTGAAGACAGCAGCTTCTACATCTGCAGTGCTAGAGGCGGGGGGGTTGGAGATACGCAGTATTTTGGCCCA	CSARGGGVGDTQYF	1	2.1265962763299202E-5	42	TCRBV20	TCRBV20	unresolved			TCRBV20-01,TCRBV20-or09_02		TCRBD02-01*01	TCRBD02	TCRBD02-01	01				TCRBJ02-03*01	TCRBJ02	TCRBJ02-03	01				1	0	7	0	4	5	39	-1	52	61	65	1	In	VDJ
CTGCTGTCGGCTGCTCCCTCCCAGACATCTGTGTACTTCTGTGCCAGCAGCTCGACAGGGGGCATCTCACCCCTCCACTTTGGGAAC	CASSSTGGISPLHF	1	1.7721635636082667E-5	42	TCRBV06-05*01	TCRBV06	TCRBV06-05	01				TCRBD01-01*01	TCRBD01	TCRBD01-01	01				TCRBJ01-06*01	TCRBJ01	TCRBJ01-06	01				6	3	2	0	3	10	39	50	53	63	66	1	In	VDJ
ACATCGGCCCAAAAGAACCCGACAGCTTTCTATCTCTGTGCCAGTAGTAACAGGGGGTTATTGGATTCACCCCTCCACTTTGGGAAC	CASSNRGLLDSPLHF	1	3.426182889642649E-5	45	TCRBV19-01	TCRBV19	TCRBV19-01				01,02	TCRBD01-01*01	TCRBD01	TCRBD01-01	01				TCRBJ01-06*01	TCRBJ01	TCRBJ01-06	01				4	0	3	1	7	8	36	-1	49	57	64	1	In	VDJ
CTCACTGTGACATCGGCCCAAAAGAACCCGACAGCTTTCTATCTCTGTGCCAGTAGGTCGGGCCCATATGGCTACACCTTCGGTTCG	CASRSGPYGYTF	1	3.3080386520687644E-5	36	TCRBV19-01	TCRBV19	TCRBV19-01				01,02			unresolved		TCRBD01,TCRBD02	TCRBD01-01,TCRBD02-01		TCRBJ01-02*01	TCRBJ01	TCRBJ01-02	01				6	3	8	0	3	5	45	56	59	63	66	1	In	VDJ
GCCTTGTTGCTGGGGGACTCGGCCCTCTATCTCTGTGCCAGCAGCCTAAAACAGGGGTTATGGAACTATGGCTACACCTTCGGTTCG	CASSLKQGLWNYGYTF	2	5.670923403546454E-5	48	TCRBV05-06*01	TCRBV05	TCRBV05-06	01				TCRBD01-01*01	TCRBD01	TCRBD01-01	01				TCRBJ01-02*01	TCRBJ01	TCRBJ01-02	01				4	5	3	2	6	2	33	45	50	57	63	2	In	VDJ
CAGCCTGCAGAACTGGAGGATTCTGGAGTTTATTTCTGTGCCAGCAGCCAAAACCCAACAACTAATGAAAAACTGTTTTTTGGCAGT	CASSQNPTTNEKLFF	1	4.135048315085956E-5	45	TCRBV14-01*01	TCRBV14	TCRBV14-01	01						unresolved		TCRBD01,TCRBD02	TCRBD01-01,TCRBD02-01		TCRBJ01-04*01	TCRBJ01	TCRBJ01-04	01				2	1	3	7	4	0	36	51	52	54	58	1	In	VDJ
TCTGCTGTACCCTCTCAGACATCTGTGTACTTCTGTGCCAGCAGCCCCGAAGGCGACTCTGGGGCCAACGTCCTGACTTTCGGGGCC	CASSPEGDSGANVLTF	1	2.953605939347111E-5	48	TCRBV06-04	TCRBV06	TCRBV06-04				01,02			unresolved		TCRBD01,TCRBD02	TCRBD01-01,TCRBD02-01		TCRBJ02-06*01	TCRBJ02	TCRBJ02-06	01				6	6	5	4	3	0	33	44	50	53	56	1	In	VDJ
CCTGCAGAGCAGGGGGACTCGGCCGTGTATGTCTGTGCAAGTCGCGTAACCGGGACTAGATGTTTCCACGAGCAGTACTTCGGGCCG	CASRVTGTRCFHEQYF	1	2.835461701773227E-5	48	TCRBV12-02*01	TCRBV12	TCRBV12-02	01				TCRBD02-01	TCRBD02	TCRBD02-01				01,02	TCRBJ02-07*01	TCRBJ02	TCRBJ02-07	01				5	6	0	8	8	5	33	45	51	59	67	1	In	VDJ
ACCAGCTCCCAGACATCTGTGTACTTCTGTGCCATCAGCCCGACCGGGACAGGGGGGTTTGGGGCCAACGTCCTGACTTTCGGGGCC	CAISPTGTGGFGANVLTF	1	3.662471364790418E-5	54	TCRBV10-03*01	TCRBV10	TCRBV10-03	01				TCRBD01-01*01	TCRBD01	TCRBD01-01	01				TCRBJ02-06*01	TCRBJ02	TCRBJ02-06	01				6	7	0	1	3	3	27	38	45	56	59	1	In	VDJ
CTGAAGATCCGGTCCACAAAGCTGGAGGACTCAGCCATGTACTTCTGTGCCAGCATTCTACAGGGGGAAAAACTGTTTTTTGGCAGT	CASILQGEKLFF	1	3.3080386520687644E-5	36	TCRBV02-01*01	TCRBV02	TCRBV02-01	01				TCRBD01-01*01	TCRBD01	TCRBD01-01	01				TCRBJ01-04*01	TCRBJ01	TCRBJ01-04	01				7	4	3	2	0	8	45	55	59	-1	66	1	In	VDJ
AACATGAGCTCCTTGGAGCTGGGGGACTCAGCCCTGTACTTCTGTGCCAGCGGGGGGCTTACGGCCAATGAGCAGTTCTTCGGGCCA	CASGGLTANEQFF	2	5.670923403546454E-5	39	TCRBV13-01*01	TCRBV13	TCRBV13-01	01						unresolved		TCRBD01,TCRBD02	TCRBD01-01,TCRBD02-01		TCRBJ02-01*01	TCRBJ02	TCRBJ02-01	01				8	1	6	0	7	6	42	51	52	58	65	2	In	VDJ
TGCAGAACTGGAGGATTCTGGAGTTTATTTCTGTGCCAGGGGCCTTGGCTAGCGGGGGGCGAGGTTTGTGAGCAGTTCTTCGGGCCA		1	3.5443271272165334E-5	50	TCRBV14-01*01	TCRBV14	TCRBV14-01	01				TCRBD02-01*01	TCRBD02	TCRBD02-01	01				TCRBJ02-01*01	TCRBJ02	TCRBJ02-01	01				9	9	4	1	9	9	31	39	48	59	68	1	Out	VDJ
CTGCTGTCGGCTGCTCCCTCCCAGACATCTGTGTACTTCTGTGCCAGCAGTTACACGGAATCTCGGAATGAGCAGTTCTTCGGGCCA	CASSYTESRNEQFF	1	2.1265962763299202E-5	42	TCRBV06-05*01	TCRBV06	TCRBV06-05	01						unresolved		TCRBD01,TCRBD02	TCRBD01-01,TCRBD02-01		TCRBJ02-01*01	TCRBJ02	TCRBJ02-01	01				2	2	1	8	7	7	39	54	56	59	66	1	In	VDJ
AGTTCTAAGAAGCTCCTTCTCAGTGACTCTGGCTTCTATCTCTGTGCCTGGAGTGCGGACAGTGGCACTGAAGCTTTCTTTGGACAA	CAWSADSGTEAFF	1	1.0632981381649601E-5	39	TCRBV30-01*01	TCRBV30	TCRBV30-01	01				TCRBD01-01*01	TCRBD01	TCRBD01-01	01				TCRBJ01-01*01	TCRBJ01	TCRBJ01-01	01				1	1	1	5	3	4	42	55	56	62	65	1	In	VDJ
AAGATCCAGCCCTCAGAACCCAGGGACTCAGCTGTGTATTTTTGTGCTAGTGGTTGGGCGGGCCGATCCGAGCAGTACTTCGGGCCG	CASGWAGRSEQYF	1	2.835461701773227E-5	39	TCRBV12-05*01	TCRBV12	TCRBV12-05	01				TCRBD02-01	TCRBD02	TCRBD02-01				01,02	TCRBJ02-07*01	TCRBJ02	TCRBJ02-07	01				4	2	7	4	6	6	42	55	57	62	68	1	In	VDJ
CTCAGAACCGGGAGACACGGCACTGTATCTCTGCGCCAGCAGTCAATCCCTTAGGGCAGGGGCCTCTACGAGCAGTACTTCGGGCCG		1	2.7173174641993425E-5	50	TCRBV23-01*01	TCRBV23	TCRBV23-01	01				TCRBD01-01*01	TCRBD01	TCRBD01-01	01				TCRBJ02-07*01	TCRBJ02	TCRBJ02-07	01				0	8	4	2	3	3	31	48	56	62	65	1	Out	VDJ
GAGGACTCGGCCGTGTATCTCTGTGCCAGCAGCTTAGAAGCTAGCGGGGGGGCCGGGGGGTCTGCCTACGAGCAGTACTTCGGGCCG	CASSLEASGGAGGSAYEQYF	1	2.362884751477689E-5	60	TCRBV11-02*02	TCRBV11	TCRBV11-02	02				TCRBD02-01*01	TCRBD02	TCRBD02-01	01				TCRBJ02-07*01	TCRBJ02	TCRBJ02-07	01				0	2	4	0	12	2	21	38	40	52	64	1	In	VDJ
GAGTTGGCTGCTCCCTCCCAGACATCTGTGTACTTCTGTGCCAGCAGTCTTACGGGGGGAAGAACCGGGGAGCTGTTTTTTGGAGAA	CASSLTGGRTGELFF	1	3.3080386520687644E-5	45	TCRBV06-06	TCRBV06	TCRBV06-06				01,02	TCRBD02-01*01	TCRBD02	TCRBD02-01	01				TCRBJ02-02*01	TCRBJ02	TCRBJ02-02	01				5	4	8	1	4	5	36	48	52	59	63	1	In	VDJ
ACGATTCAGCGCACAGAGCAGCGGGACTCAGCCATGTATCGCTGTGCCAGCAGCCAGGACTCTTTCGAGACCCAGTACTTCGGGCCA	CASSQDSFETQYF	1	2.1265962763299202E-5	39	TCRBV07-07*01	TCRBV07	TCRBV07-07	01				TCRBD02-01	TCRBD02	TCRBD02-01				01,02	TCRBJ02-05*01	TCRBJ02	TCRBJ02-05	01				5	2	1	10	5	5	42	54	56	61	66	1	In	VDJ
ACTCTGAAGATCCAGCCCTCAGAACCCAGGGACTCAGCTGTGTACTTCTGTGCCAGCAGCCAGGGACAGACCCAGTACTTCGGGCCA	CASSQGQTQYF	1	2.1265962763299202E-5	33	TCRBV12	TCRBV12	unresolved			TCRBV12-03,TCRBV12-04				unresolved		TCRBD01,TCRBD02	TCRBD01-01,TCRBD02-01		TCRBJ02-05*01	TCRBJ02	TCRBJ02-05	01				6	3	0	7	0	6	48	59	62	-1	67	1	In	VDJ
CAGCAGGAGGACTCGGCCGTGTATCTCTGTGCCAGCAGCCCCGGGAGTGGGGGGATCTATGGTAATTCACCCCTCCACTTTGGGAAC	CASSPGSGGIYGNSPLHF	3	1.1814423757388445E-4	54	TCRBV07-02*01	TCRBV07	TCRBV07-02	01				TCRBD02-01	TCRBD02	TCRBD02-01				01,02	TCRBJ01-06*01	TCRBJ01	TCRBJ01-06	01				5	9	9	1	8	6	27	39	48	54	62	3	In	VDJ
CTGAAGATCCAGCGCACACAGCAGGAGGACTCCGCCGTGTATCTCTGTGCCAGCAGCGCTAGCACAGATACGCAGTATTTTGGCCCA	CASSASTDTQYF	1	2.599173226625458E-5	36	TCRBV07-08*01	TCRBV07	TCRBV07-08	01						unresolved		TCRBD01,TCRBD02	TCRBD01-01,TCRBD02-01		TCRBJ02-03*01	TCRBJ02	TCRBJ02-03	01				5	0	10	0	1	0	45	-1	57	59	60	1	In	VDJ
CTGGAGTCAGCTACCCGCTCCCAGACATCTGTGTATTTCTGCGCCAGCACCGCACAGGGTTCTTCCTACGAGCAGTACTTCGGGCCG	CASTAQGSSYEQYF	5	1.8548645299099859E-4	42	TCRBV10-02*01	TCRBV10	TCRBV10-02	01				TCRBD01-01*01	TCRBD01	TCRBD01-01	01				TCRBJ02-07*01	TCRBJ02	TCRBJ02-07	01				7	4	3	3	4	1	39	49	53	59	63	5	In	VDJ
ACCAGTGCCCATCCTGAAGACAGCAGCTTCTACATCTGCAGTGCTAGAGACGCGGACAGGGACACCGGGGAGCTGTTTTTTGGAGAA	CSARDADRDTGELFF	1	2.2447405139038048E-5	45	TCRBV20	TCRBV20	unresolved			TCRBV20-01,TCRBV20-or09_02		TCRBD01-01*01	TCRBD01	TCRBD01-01	01				TCRBJ02-02*01	TCRBJ02	TCRBJ02-02	01				0	3	1	3	0	3	36	50	53	-1	61	1	In	VDJ
CCAGGCCTGGGGGACGCAGCCATGTACCTGTGTGCCACCAGCAGGACAGGGGGTATATCTGGGGCCAACGTCCTGACTTTCGGGGCC	CATSRTGGISGANVLTF	1	2.1265962763299202E-5	51	TCRBV15-01*01	TCRBV15	TCRBV15-01	01				TCRBD01-01*01	TCRBD01	TCRBD01-01	01				TCRBJ02-06*01	TCRBJ02	TCRBJ02-06	01				3	0	2	1	4	1	30	-1	44	53	57	1	In	VDJ
CCCAACCAGACCTCTCTGTACTTCTGTGCCAGCAGTCCACATAGCCTCAGGGGTGGGTATAGCAATCAGCCCCAGCATTTTGGTGAT	CASSPHSLRGGYSNQPQHF	1	2.599173226625458E-5	57	TCRBV27-01*01	TCRBV27	TCRBV27-01	01				TCRBD01-01*01	TCRBD01	TCRBD01-01	01				TCRBJ01-05*01	TCRBJ01	TCRBJ01-05	01				5	11	4	2	6	0	24	36	47	53	59	1	In	VDJ
AATTCCCTGGAGCTTGGTGACTCTGCTGTGTATTTCTGTGCCAGCAGACCACAGGGGGCGAACACCGGGGAGCTGTTTTTTGGAGAA	CASRPQGANTGELFF	1	3.3080386520687644E-5	45	TCRBV03	TCRBV03	unresolved			TCRBV03-01,TCRBV03-02		TCRBD01-01*01	TCRBD01	TCRBD01-01	01				TCRBJ02-02*01	TCRBJ02	TCRBJ02-02	01				6	3	3	1	0	0	36	47	50	-1	58	1	In	VDJ
AATGTGAGCACCTTGGAGCTGGGGGACTCGGCCCTTTATCTTTGCGCCAGCTCAGGAGATACCTCAGATACGCAGTATTTTGGCCCA	CASSGDTSDTQYF	1	2.0084520387560357E-5	39	TCRBV05-01*01	TCRBV05	TCRBV05-01	01						unresolved		TCRBD01,TCRBD02	TCRBD01-01,TCRBD02-01		TCRBJ02-03*01	TCRBJ02	TCRBJ02-03	01				7	1	4	4	8	4	42	51	52	56	64	1	In	VDJ
CAGGTAGTGCGAGGAGATTCGGCAGCTTATTTCTGTGCCAGCTCACCACCGACGGGCGGGAACACCGGGGAGCTGTTTTTTGGAGAA	CASSPPTGGNTGELFF	1	3.071750176920996E-5	48	TCRBV18-01*01	TCRBV18	TCRBV18-01	01						unresolved		TCRBD01,TCRBD02	TCRBD01-01,TCRBD02-01		TCRBJ02-02*01	TCRBJ02	TCRBJ02-02	01				0	3	8	0	2	1	33	50	53	57	59	1	In	VDJ
ATCCAGCCCTCAGAACCCAGGGACTCAGCTGTGTACTTCTGTGCCAGCAGTTTAGGGCACAGGAACACTGAAGCTTTCTTTGGACAA	CASSLGHRNTEAFF	1	2.4810289890515734E-5	42	TCRBV12	TCRBV12	unresolved			TCRBV12-03,TCRBV12-04		TCRBD01-01*01	TCRBD01	TCRBD01-01	01				TCRBJ01-01*01	TCRBJ01	TCRBJ01-01	01				1	3	3	5	0	1	39	55	58	-1	62	1	In	VDJ
ATCCAGCGCACAGAGCAGGGGGACTCGGCCATGTATCTCTGTGCCAGCAGCTCTAGGGGACCTCCCTACGAGCAGTACTTCGGGCCG	CASSSRGPPYEQYF	1	3.071750176920996E-5	42	TCRBV07-09	TCRBV07	TCRBV07-09				01,03			unresolved		TCRBD01,TCRBD02	TCRBD01-01,TCRBD02-01		TCRBJ02-07*01	TCRBJ02	TCRBJ02-07	01				4	4	0	7	3	2	39	52	56	61	64	1	In	VDJ
GAGTCGGCTGCTCCCTCCCAAACATCTGTGTACTTCTGTGCCAGCAGTTACCGGGACGCCTCCGGAGAGACCCAGTACTTCGGGCCA	CASSYRDASGETQYF	1	2.2447405139038048E-5	45	TCRBV06	TCRBV06	unresolved			TCRBV06-02,TCRBV06-03				unresolved		TCRBD01,TCRBD02	TCRBD01-01,TCRBD02-01		TCRBJ02-05*01	TCRBJ02	TCRBJ02-05	01				2	1	0	7	8	4	36	51	52	57	65	1	In	VDJ
CAGCGCACAGAGCAGGGGGACTCGGCCATGTATCTCTGTGCCAGCAGCTTAGAGGGGACTAGTTGGGAGACCCAGTACTTCGGGCCA	CASSLEGTSWETQYF	1	2.835461701773227E-5	45	TCRBV07-09	TCRBV07	TCRBV07-09				01,03	TCRBD02-01	TCRBD02	TCRBD02-01				01,02	TCRBJ02-05*01	TCRBJ02	TCRBJ02-05	01				1	2	0	8	4	5	36	52	54	62	66	1	In	VDJ
GAGTCCGCTACCAGCTCCCAGACATCTGTGTACTTCTGTGCCATCAGCGCCGGGACAGGGGGTGCCTACGAGCAGTACTTCGGGCCG	CAISAGTGGAYEQYF	1	3.426182889642649E-5	45	TCRBV10-03*01	TCRBV10	TCRBV10-03	01				TCRBD01-01*01	TCRBD01	TCRBD01-01	01				TCRBJ02-07*01	TCRBJ02	TCRBJ02-07	01				6	4	0	1	2	2	36	47	51	62	64	1	In	VDJ
CTGAACATGAGCTCCTTGGAGCTGGGGGACTCAGCCCTGTACTTCTGTGCCAGCAGCTTATTCCCAGATACGCAGTATTTTGGCCCA	CASSLFPDTQYF	1	2.599173226625458E-5	36	TCRBV13-01*01	TCRBV13	TCRBV13-01	01						unresolved					TCRBJ02-03*01	TCRBJ02	TCRBJ02-03	01				2	0	0	0	4	4	45	-1	-1	60	64	1	In	VJ
CTGATTCTGGAGTCCGCCAGCACCAACCAGACATCTATGTACCTCTGTGCCACCGGGGGGGGGCACAATGGCTACACCTTCGGTTCG	CATGGGHNGYTF	1	2.835461701773227E-5	36	TCRBV28-01*01	TCRBV28	TCRBV28-01	01				TCRBD02-01*01	TCRBD02	TCRBD02-01	01				TCRBJ01-02*01	TCRBJ01	TCRBJ01-02	01				10	1	8	0	6	6	45	52	53	61	67	1	In	VDJ
GAGTCTGCCATCCCCAACCAGACAGCTCTTTACTTCTGTGCCACCAGTGTGCCGGGACAGGGTGGAAATGAGCAGTTCTTCGGGCCA	CATSVPGQGGNEQFF	1	2.362884751477689E-5	45	TCRBV24	TCRBV24	unresolved			TCRBV24-01,TCRBV24-or09_02		TCRBD01-01*01	TCRBD01	TCRBD01-01	01				TCRBJ02-01*01	TCRBJ02	TCRBJ02-01	01				5	4	0	3	4	7	36	49	53	62	66	1	In	VDJ
GCCTTGGAGCTGGAGGACTCGGCCCTGTATCTCTGTGCCAGCAGTTTTGAGGGACATCAGTTCAATTCACCCCTCCACTTTGGGAAC	CASSFEGHQFNSPLHF	1	3.1898944144948805E-5	48	TCRBV05-08*01	TCRBV05	TCRBV05-08	01				TCRBD01-01*01	TCRBD01	TCRBD01-01	01				TCRBJ01-06*01	TCRBJ01	TCRBJ01-06	01				5	6	0	6	7	7	33	44	50	56	63	1	In	VDJ
TCTGGAGTCCGCCAGCACCAACCAGACATCTATGTACCTCTGTGCCAGCAGTTTAAGACAGTGAACACTGAAGCTTTCTTTGGACAA		1	3.1898944144948805E-5	41	TCRBV28-01*01	TCRBV28	TCRBV28-01	01				TCRBD01-01*01	TCRBD01	TCRBD01-01	01				TCRBJ01-01*01	TCRBJ01	TCRBJ01-01	01				2	1	2	5	0	0	40	55	56	-1	61	1	Out	VDJ
CTCAAGATCCAGCCTGCAGAGCTTGGGGACTCGGCCGTGTATCTCTGTGCCAGCAGCTCTTGGACAGATACGCAGTATTTTGGCCCA	CASSSWTDTQYF	1	2.599173226625458E-5	36	TCRBV11-03*01	TCRBV11	TCRBV11-03	01						unresolved		TCRBD01,TCRBD02	TCRBD01-01,TCRBD02-01		TCRBJ02-03*01	TCRBJ02	TCRBJ02-03	01				4	3	0	10	0	3	45	58	61	-1	63	1	In	VDJ
AATGTGAGCACCTTGGAGCTGGGGGACTCGGCCCTTTATCTTTGCGCCAGCAGCGGGCAGCTTAATGAAAAACTGTTTTTTGGCAGT	CASSGQLNEKLFF	1	2.4810289890515734E-5	39	TCRBV05-01*01	TCRBV05	TCRBV05-01	01				TCRBD01-01*01	TCRBD01	TCRBD01-01	01				TCRBJ01-04*01	TCRBJ01	TCRBJ01-04	01				4	0	8	0	4	4	42	-1	54	58	62	1	In	VDJ
ACATCGGCCCAAAAGAACCCGACAGCTTTCTATCTCTGTGCCAGTAGGATGGGACAGGGGGCTAACTATGGCTACACCTTCGGTTCG	CASRMGQGANYGYTF	1	3.3080386520687644E-5	45	TCRBV19-01	TCRBV19	TCRBV19-01				01,02	TCRBD01-01*01	TCRBD01	TCRBD01-01	01				TCRBJ01-02*01	TCRBJ01	TCRBJ01-02	01				6	3	0	1	0	0	36	47	50	-1	61	1	In	VDJ
GTGACATCGGCCCAAAAGAACCCGACAGCTTTCTATCTCTGTGCCAGTAGTGAAGACACACCCCTCTATGGCTACACCTTCGGTTCG	CASSEDTPLYGYTF	1	3.3080386520687644E-5	42	TCRBV19-01	TCRBV19	TCRBV19-01				01,02	TCRBD01-01*01	TCRBD01	TCRBD01-01	01				TCRBJ01-02*01	TCRBJ01	TCRBJ01-02	01				5	3	2	6	7	4	39	51	54	58	65	1	In	VDJ
GCTGCTCCCTCCCAGACATCTGTGTACTTCTGTGCCAGCAGTTATATGAGGGGAGGTTCTTCCTACAATGAGCAGTTCTTCGGGCCA	CASSYMRGGSSYNEQFF	1	2.599173226625458E-5	51	TCRBV06	TCRBV06	unresolved			TCRBV06-05,TCRBV06-06		TCRBD02-01*02	TCRBD02	TCRBD02-01	02				TCRBJ02-01*01	TCRBJ02	TCRBJ02-01	01				3	6	9	1	4	1	30	44	50	56	60	1	In	VDJ
ATCCAGCGCACACAGCAGGAGGACTCGGCCGTGTATCTCTGTGCCAGCAGCCGGACGACAGGGGGCAATGAGCAGTTCTTCGGGCCA	CASSRTTGGNEQFF	1	3.3080386520687644E-5	42	TCRBV07-02*01	TCRBV07	TCRBV07-02	01				TCRBD01-01*01	TCRBD01	TCRBD01-01	01				TCRBJ02-01*01	TCRBJ02	TCRBJ02-01	01				5	5	2	1	0	6	39	51	56	-1	65	1	In	VDJ
GTTGGCGTCTGCTGTACCCTCTCAGACATCTGTGTACTTCTGTGCCAGCAGTGACTCGACTATAATGAAAAACTGTTTTTTGGCAGT		1	3.7806156023643024E-5	41	TCRBV06-04	TCRBV06	TCRBV06-04				01,02	TCRBD02-01	TCRBD02	TCRBD02-01				01,02	TCRBJ01-04*01	TCRBJ01	TCRBJ01-04	01				0	0	2	9	0	4	40	-1	57	-1	62	1	Out	VDJ
ATCCAGCCTGCAAAGCTTGAGGACTCGGCCGTGTATCTCTGTGCCAGCAGCTGGGGGCGACAGGGATACGAGCAGTTCTTCGGGCCA	CASSWGRQGYEQFF	2	3.3080386520687644E-5	42	TCRBV11-02*02	TCRBV11	TCRBV11-02	02				TCRBD01-01*01	TCRBD01	TCRBD01-01	01				TCRBJ02-01*01	TCRBJ02	TCRBJ02-01	01				4	6	2	3	4	10	39	52	58	65	69	2	In	VDJ
GCCTTGTTGCTGGGGGACTCGGCCCTGTATCTCTGTGCCAGCAGCAATCTCAGGGGGCGAGAGCAAGAGACCCAGTACTTCGGGCCA	CASSNLRGREQETQYF	4	1.3232154608275057E-4	48	TCRBV05-05*01	TCRBV05	TCRBV05-05	01				TCRBD01-01*01	TCRBD01	TCRBD01-01	01				TCRBJ02-05*01	TCRBJ02	TCRBJ02-05	01				4	5	4	0	5	2	33	45	50	58	63	4	In	VDJ
CTGGAGTCGCCCAGCCCCAACCAGACCTCTCTGTACTTCTGTGCCAGCAGTTTGAGGACAGACGCCTACGAGCAGTACTTCGGGCCG	CASSLRTDAYEQYF	3	1.1223702569519023E-4	42	TCRBV27-01*01	TCRBV27	TCRBV27-01	01				TCRBD01-01*01	TCRBD01	TCRBD01-01	01				TCRBJ02-07*01	TCRBJ02	TCRBJ02-07	01				3	2	1	5	3	2	39	53	55	61	64	3	In	VDJ
AGTTCTAAGAAGCTCCTTCTCAGTGACTCTGGCTTCTATCTCTGTGCCTGGACCAGACAGCTGAACACTGAAGCTTTCTTTGGACAA	CAWTRQLNTEAFF	1	1.0632981381649601E-5	39	TCRBV30-01*01	TCRBV30	TCRBV30-01	01				TCRBD01-01*01	TCRBD01	TCRBD01-01	01				TCRBJ01-01*01	TCRBJ01	TCRBJ01-01	01				4	3	2	5	1	0	42	52	55	60	61	1	In	VDJ
GAGTCTACTAGCACCAGCCAGACCTCTGTACCTCTGTGGCAGTAGTTAGTATGATGCCGAAAGACCTATGGCTACACCTTCGGTTCG	WQ*LV*CRKTYGYTF	1	2.7173174641993425E-5	45			unresolved		TCRBV08,TCRBV26	TCRBV08-02,TCRBV26-or09_02,TCRBV26-01				unresolved		TCRBD01,TCRBD02	TCRBD01-01,TCRBD02-01		TCRBJ01-02*01	TCRBJ01	TCRBJ01-02	01				25	37	2	7	0	4	36	25	62	-1	65	1	Stop	VDJ
TCGGCCCAAAAGAACCCGACAGCTTTCTATCTCTGTGCCAGTACCAGACTAGCGGGGGGGCGCTGGGATGAGCAGTTCTTCGGGCCA	CASTRLAGGRWDEQFF	1	3.7806156023643024E-5	48	TCRBV19-01	TCRBV19	TCRBV19-01				01,02	TCRBD02-01*01	TCRBD02	TCRBD02-01	01				TCRBJ02-01*01	TCRBJ02	TCRBJ02-01	01				7	3	2	0	7	8	33	43	46	60	67	1	In	VDJ
TCCCTGATTCTGGAGTCCGCCAGCACCAACCAGACATCTATGTACCTCTGTGCCAGCAGAGGGGACATTGAAGCTTTCTTTGGACAA	CASRGDIEAFF	1	3.1898944144948805E-5	33	TCRBV28-01*01	TCRBV28	TCRBV28-01	01				TCRBD01-01*01	TCRBD01	TCRBD01-01	01				TCRBJ01-01*01	TCRBJ01	TCRBJ01-01	01				6	2	0	6	1	7	48	59	61	67	68	1	In	VDJ
CTGGAGTCCGCCAGCACCAACCAGACATCTATGTACCTCTGTGCCAGCAGTCCGCCGACAGGATATCAGCCCCAGCATTTTGGTGAT	CASSPPTGYQPQHF	1	2.953605939347111E-5	42	TCRBV28-01*01	TCRBV28	TCRBV28-01	01				TCRBD01-01*01	TCRBD01	TCRBD01-01	01				TCRBJ01-05*01	TCRBJ01	TCRBJ01-05	01				5	5	2	4	2	5	39	51	56	62	64	1	In	VDJ
ACTCTGAAGATCCAGCGCACACAGCAGGAGGACTCCGCCGTGTATCTCTGTGCCTGGTACTCTGGAAACACCATATATTTTGGAGAG	CAWYSGNTIYF	2	5.198346453250916E-5	33	TCRBV07-08*01	TCRBV07	TCRBV07-08	01						unresolved		TCRBD01,TCRBD02	TCRBD01-01,TCRBD02-01		TCRBJ01-03*01	TCRBJ01	TCRBJ01-03	01				11	1	0	10	2	0	48	54	55	57	59	2	In	VDJ
CTGATCCTGGAGTCGCCCAGCCCCAACCAGACCTCTCTGTACTTCTGTGCCAGCCGACAGGGGGCTAGGGGCTACACCTTCGGTTCG	CASRQGARGYTF	6	2.0675241575429778E-4	36	TCRBV27-01*01	TCRBV27	TCRBV27-01	01				TCRBD01-01*01	TCRBD01	TCRBD01-01	01				TCRBJ01-02*01	TCRBJ01	TCRBJ01-02	01				8	1	2	0	4	8	45	54	55	65	69	6	In	VDJ
CCTGCAAAGCTTGAGGACTCGGCCGTGTATCTCTGTGCCAGCAGCTTAAGCCCAGCGGCGTACCAAGAGACCCAGTACTTCGGGCCA	CASSLSPAAYQETQYF	1	2.1265962763299202E-5	48	TCRBV11-02*02	TCRBV11	TCRBV11-02	02				TCRBD02-01	TCRBD02	TCRBD02-01				01,02	TCRBJ02-05*01	TCRBJ02	TCRBJ02-05	01				2	5	6	5	3	0	33	48	53	58	61	1	In	VDJ
CGCACACAGCAGGAGGACTCCGCCGTGTATCTCTGTGCCAGCAGCTTAGTGAAGACAGGGGCTGGAAACACCATATATTTTGGAGAG	CASSLVKTGAGNTIYF	1	3.426182889642649E-5	48	TCRBV07-08*01	TCRBV07	TCRBV07-08	01				TCRBD01-01*01	TCRBD01	TCRBD01-01	01				TCRBJ01-03*01	TCRBJ01	TCRBJ01-03	01				1	4	2	2	0	2	33	49	53	-1	61	1	In	VDJ
CAGCCAGAAGACTCGGCCCTGTATCTCTGCGCCAGCAGCCAAGATGTACCAGCGGGGGACCTCACCGGGGAGCTGTTTTTTGGAGAA	CASSQDVPAGDLTGELFF	1	2.7173174641993425E-5	54	TCRBV04-03*01	TCRBV04	TCRBV04-03	01				TCRBD02-01*01	TCRBD02	TCRBD02-01	01				TCRBJ02-02*01	TCRBJ02	TCRBJ02-02	01				0	6	6	2	4	4	27	44	50	58	62	1	In	VDJ
ATCCAGCAGGTAGTGCGAGGAGATTCGGCAGCTTATTTCTGTGCCAGCTCACCCTCCTCCGGGGGCGGTGAAGCTTTCTTTGGACAA	CASSPSSGGGEAFF	1	2.835461701773227E-5	42	TCRBV18-01*01	TCRBV18	TCRBV18-01	01						unresolved		TCRBD01,TCRBD02	TCRBD01-01,TCRBD02-01		TCRBJ01-01*01	TCRBJ01	TCRBJ01-01	01				3	7	6	0	2	7	39	53	60	66	68	1	In	VDJ
AATGTGAACGCCTTGGAGCTGGACGACTCGGCCCTGTATCTCTGTGCCAGCAGCGGGACTAGCCGTGAGACCCAGTACTTCGGGCCA	CASSGTSRETQYF	1	2.0084520387560357E-5	39	TCRBV05-04*01	TCRBV05	TCRBV05-04	01				TCRBD02-01	TCRBD02	TCRBD02-01				01,02	TCRBJ02-05*01	TCRBJ02	TCRBJ02-05	01				4	0	0	7	3	5	42	-1	54	63	66	1	In	VDJ
GTGACATCGGCCCAAAAGAACCCGACAGCTTTCTATCTCTGTGCCAGTAGTACGCAGGGAGAAAACTATGGCTACACCTTCGGTTCG	CASSTQGENYGYTF	1	3.3080386520687644E-5	42	TCRBV19-01	TCRBV19	TCRBV19-01				01,02			unresolved		TCRBD01,TCRBD02	TCRBD01-01,TCRBD02-01		TCRBJ01-02*01	TCRBJ01	TCRBJ01-02	01				4	2	4	3	4	2	39	52	54	59	63	1	In	VDJ
ATCCGGTCCACAAAGCTGGAGGACTCAGCCATGTACTTCTGTGCCAGCATACGATCTTTCTGGAACGAAAAACTGTTTTTTGGCAGT	CASIRSFWNEKLFF	1	3.3080386520687644E-5	42	TCRBV02-01*01	TCRBV02	TCRBV02-01	01						unresolved		TCRBD01,TCRBD02	TCRBD01-01,TCRBD02-01		TCRBJ01-04*01	TCRBJ01	TCRBJ01-04	01				7	12	1	8	2	8	39	49	61	64	66	1	In	VDJ
GTGACCAGTGCCCATCCTGAAGACAGCAGCTTCTACATCTGCAGTGCTAGAGCCGCTGTGATGAACACTGAAGCTTTCTTTGGACAA	CSARAAVMNTEAFF	2	2.835461701773227E-5	42	TCRBV20	TCRBV20	unresolved			TCRBV20-01,TCRBV20-or09_02				unresolved		TCRBD01,TCRBD02	TCRBD01-01,TCRBD02-01		TCRBJ01-01*01	TCRBJ01	TCRBJ01-01	01				1	7	2	8	0	0	39	52	59	-1	61	2	In	VDJ
CAGCCCTCAGAACCCAGGGACTCAGCTGTGTACTTCTGTGCCAGCAGTTATAAGGGTGTGAGCAATCAGCCCCAGCATTTTGGTGAT	CASSYKGVSNQPQHF	1	2.362884751477689E-5	45	TCRBV12	TCRBV12	unresolved			TCRBV12-03,TCRBV12-04				unresolved		TCRBD01,TCRBD02	TCRBD01-01,TCRBD02-01		TCRBJ01-05*01	TCRBJ01	TCRBJ01-05	01				4	3	5	3	4	1	36	49	52	56	60	1	In	VDJ
GTCGGCTGCTCCCTCCCAGACATCTGTGTACTTCTGTGCCAGCAGTTCGCCGGGGGGAGTCCCAAAAACATTCAGTACTTCGGCGCC		1	2.1265962763299202E-5	47	TCRBV06-05*01	TCRBV06	TCRBV06-05	01				TCRBD02-01*01	TCRBD02	TCRBD02-01	01				TCRBJ02-04*01	TCRBJ02	TCRBJ02-04	01				4	3	8	1	4	2	34	47	50	57	61	1	Out	VDJ
CTGGAGTCCGCCAGCACCAACCAGACATCTATGTACCTCTGTGCCAGCAGACAAGTCCCTAGCAATCAGCCCCAGCATTTTGGTGAT	CASRQVPSNQPQHF	1	2.953605939347111E-5	42	TCRBV28-01*01	TCRBV28	TCRBV28-01	01				TCRBD01-01*01	TCRBD01	TCRBD01-01	01				TCRBJ01-05*01	TCRBJ01	TCRBJ01-05	01				6	0	3	6	6	0	39	-1	50	53	59	1	In	VDJ
CAGCAGGTAGTGCGAGGAGATTCGGCAGCTTATTTCTGTGCCAGCACCCTGACTAGCGGGGTCACAGATACGCAGTATTTTGGCCCA	CASTLTSGVTDTQYF	1	2.835461701773227E-5	45	TCRBV18-01*01	TCRBV18	TCRBV18-01	01				TCRBD02-01*01	TCRBD02	TCRBD02-01	01				TCRBJ02-03*01	TCRBJ02	TCRBJ02-03	01				8	5	2	3	1	2	36	45	50	61	62	1	In	VDJ
GAGTCGGCTGCTCCCTCCCAGACATCTGTGTACTTCTGTGCCAGCAGTTGGGCACCAGCAACTAATGAAAAACTGTTTTTTGGCAGT	CASSWAPATNEKLFF	1	3.071750176920996E-5	45	TCRBV06-01*01	TCRBV06	TCRBV06-01	01				TCRBD01-01*01	TCRBD01	TCRBD01-01	01				TCRBJ01-04*01	TCRBJ01	TCRBJ01-04	01				5	1	8	0	5	0	36	48	49	53	58	1	In	VDJ
ACAGTGACCAGTGCCCATCCTGAAGACAGCAGCTTCTACATCTGCAGTGCAACCGGGACTACCCTGAATGAGCAGTTCTTCGGGCCA	CSATGTTLNEQFF	1	2.2447405139038048E-5	39	TCRBV20	TCRBV20	unresolved			TCRBV20-01,TCRBV20-or09_02		TCRBD02-01	TCRBD02	TCRBD02-01				01,02	TCRBJ02-01*01	TCRBJ02	TCRBJ02-01	01				6	4	0	9	5	7	42	50	54	61	66	1	In	VDJ
GCCTTGGAGCTGGAGGACTCGGCCCTGTATCTCTGTGCCAGCAGCCCGCTGGGGGCCAGACGAGACAATGAGCAGTTCTTCGGGCCA	CASSPLGARRDNEQFF	2	5.5527791659725695E-5	48	TCRBV05-08*01	TCRBV05	TCRBV05-08	01				TCRBD01-01*01	TCRBD01	TCRBD01-01	01				TCRBJ02-01*01	TCRBJ02	TCRBJ02-01	01				4	5	6	0	8	5	33	45	50	56	64	2	In	VDJ
GAGTCGCCCAGCCCCAACCAGACCTCTCTGTACTTCTGTGCCAGCAGTTTATCGGCAGCCGCGGTCACCAAACTGTTTTTTGGCAGT	CASSLSAAAVTKLFF	6	2.020266462513424E-4	45	TCRBV27-01*01	TCRBV27	TCRBV27-01	01				TCRBD02-01	TCRBD02	TCRBD02-01				01,02	TCRBJ01-04*01	TCRBJ01	TCRBJ01-04	01				0	7	7	5	5	11	36	53	60	64	69	6	In	VDJ
CTGCTGTCGGCTGCTCCCTCCCAGACATCTGTGTACTTCTGTGCCAGCAGAGCCACAGGGGGGGGAAACACCATATATTTTGGAGAG	CASRATGGGNTIYF	2	5.7890676411203385E-5	42	TCRBV06-05*01	TCRBV06	TCRBV06-05	01				TCRBD01-01*01	TCRBD01	TCRBD01-01	01				TCRBJ01-03*01	TCRBJ01	TCRBJ01-03	01				6	4	3	1	1	4	39	50	54	62	63	2	In	VDJ
CTGATTCTGGAGTCCGCCAGCACCAACCAGACATCTATGTACCTCTGTGCCAGCAAAAAAGGGGTTCAGCCCCAGCATTTTGGTGAT	CASKKGVQPQHF	1	2.953605939347111E-5	36	TCRBV28-01*01	TCRBV28	TCRBV28-01	01				TCRBD01-01*01	TCRBD01	TCRBD01-01	01				TCRBJ01-05*01	TCRBJ01	TCRBJ01-05	01				7	4	5	2	1	6	45	55	59	64	65	1	In	VDJ
GCAAAGCTTGAGGACTCGGCCGTGTATCTCTGTGCCAGCAGCGAACCCTGGGACCTCCCGGCAGGAAACACCATATATTTTGGAGAG	CASSEPWDLPAGNTIYF	2	7.088654254433067E-5	51	TCRBV11-02*02	TCRBV11	TCRBV11-02	02						unresolved		TCRBD01,TCRBD02	TCRBD01-01,TCRBD02-01		TCRBJ01-03*01	TCRBJ01	TCRBJ01-03	01				5	7	0	7	9	4	30	42	49	54	63	2	In	VDJ
AGCTCCTTGGAGCTGGGGGACTCAGCCCTGTACTTCTGTGCCAGCAGCTTAGGAGGGGCCAGCTCCTACGAGCAGTACTTCGGGCCG	CASSLGGASSYEQYF	1	2.362884751477689E-5	45	TCRBV13-01*01	TCRBV13	TCRBV13-01	01				TCRBD01-01*01	TCRBD01	TCRBD01-01	01				TCRBJ02-07*01	TCRBJ02	TCRBJ02-07	01				0	0	5	2	4	0	36	-1	53	58	62	1	In	VDJ
GCCCTGCAGCCAGAAGACTCAGCCCTGTATCTCTGCGCCAGCAGCCGAGACGGGACTAGCGGAAAAGAGACCCAGTACTTCGGGCCA	CASSRDGTSGKETQYF	1	1.7721635636082667E-5	48	TCRBV04-01*01	TCRBV04	TCRBV04-01	01				TCRBD02-01	TCRBD02	TCRBD02-01				01,02	TCRBJ02-05*01	TCRBJ02	TCRBJ02-05	01				0	1	0	5	2	3	33	50	51	62	64	1	In	VDJ
ACCAGTGCCCATCCTGAAGACAGCAGCTTCTACATCTGCAGTGCTATTCGGCAGACGGTATCTGGAAACACCATATATTTTGGAGAG	CSAIRQTVSGNTIYF	1	2.835461701773227E-5	45	TCRBV20	TCRBV20	unresolved			TCRBV20-01,TCRBV20-or09_02				unresolved		TCRBD01,TCRBD02	TCRBD01-01,TCRBD02-01		TCRBJ01-03*01	TCRBJ01	TCRBJ01-03	01				4	7	2	7	4	1	36	46	53	56	60	1	In	VDJ
AACGCCTTGTTGCTGGGGGACTCGGCCCTGTATCTCTGTGCCAGCAATTCCAGGGGACAGCGGACCTACGAGCAGTACTTCGGGCCG	CASNSRGQRTYEQYF	1	3.426182889642649E-5	45	TCRBV05-05*01	TCRBV05	TCRBV05-05	01				TCRBD01-01*01	TCRBD01	TCRBD01-01	01				TCRBJ02-07*01	TCRBJ02	TCRBJ02-07	01				6	7	0	5	4	2	36	46	53	60	64	1	In	VDJ
TTGGCGTCTGCTGTACCCTCTCAGACATCTGTGTACTTCTGTGCCAGCAGTTTTACAGGGGGCACGGATGAGCAGTTCTTCGGGCCA	CASSFTGGTDEQFF	1	3.1898944144948805E-5	42	TCRBV06-04	TCRBV06	TCRBV06-04				01,02	TCRBD01-01*01	TCRBD01	TCRBD01-01	01				TCRBJ02-01*01	TCRBJ02	TCRBJ02-01	01				5	3	3	0	4	8	39	51	54	63	67	1	In	VDJ
ATCCAGCGCACACAGCAGGAGGACTCGGCCGTGTATCTCTGTGCCAGCAGCTTAGAGGTAGGGGGGGCTGAAGCTTTCTTTGGACAA	CASSLEVGGAEAFF	2	6.025356116268107E-5	42	TCRBV07-02*01	TCRBV07	TCRBV07-02	01				TCRBD02-01*01	TCRBD02	TCRBD02-01	01				TCRBJ01-01*01	TCRBJ01	TCRBJ01-01	01				1	5	9	0	0	6	39	55	60	-1	67	2	In	VDJ
GATCCAGCGCACAGAGCAGGGGGACTCAGCCGCGTATCTCCGTGCCAGCAGTTGGGGGCGACGAACACTGAAGCTTTCTTTGGACAA		1	2.4810289890515734E-5	41	TCRBV07-03*03	TCRBV07	TCRBV07-03	03				TCRBD01-01*01	TCRBD01	TCRBD01-01	01				TCRBJ01-01*01	TCRBJ01	TCRBJ01-01	01				6	2	6	0	3	1	40	51	53	59	62	1	Out	VDJ
ACAGTGACCAGTGCCCATCCTGAAGACAGCAGCTTCTACATCTGCAGTGCCGAGCCCAGGGGTTGGACTGAAGCTTTCTTTGGACAA	CSAEPRGWTEAFF	2	4.6076252653814934E-5	39	TCRBV20	TCRBV20	unresolved			TCRBV20-01,TCRBV20-or09_02		TCRBD01-01*01	TCRBD01	TCRBD01-01	01				TCRBJ01-01*01	TCRBJ01	TCRBJ01-01	01				6	6	4	2	4	5	42	50	56	62	66	2	In	VDJ
CAGCAGGAGGACTCCGCCGTGTATCTCTGTGCCAGCAGCTTAGTTGGGGGGGGCAGAGAAACCTACAATGAGCAGTTCTTCGGGCCA	CASSLVGGGRETYNEQFF	1	2.599173226625458E-5	54	TCRBV07-08*01	TCRBV07	TCRBV07-08	01				TCRBD02-01*01	TCRBD02	TCRBD02-01	01				TCRBJ02-01*01	TCRBJ02	TCRBJ02-01	01				1	2	9	0	9	2	27	43	45	52	61	1	In	VDJ
CACACCCTGCAGCCAGAAGACTCGGCCCTGTATCTCTGTGCCAGCAGCCAAGTTGGGGGTTACTACAATGAGCAGTTCTTCGGGCCA	CASSQVGGYYNEQFF	2	6.852365779285298E-5	45	TCRBV04-02*01	TCRBV04	TCRBV04-02	01						unresolved		TCRBD01,TCRBD02	TCRBD01-01,TCRBD02-01		TCRBJ02-01*01	TCRBJ02	TCRBJ02-01	01				1	2	6	1	3	3	36	52	54	59	62	2	In	VDJ
TCGGCCCAAAAGAACCCGACAGCTTTCTATCTCTGTGCCAGTAGTACCCAGACAGGGGGCCTCACAGATACGCAGTATTTTGGCCCA	CASSTQTGGLTDTQYF	1	3.5443271272165334E-5	48	TCRBV19-01	TCRBV19	TCRBV19-01				01,02	TCRBD01-01*01	TCRBD01	TCRBD01-01	01				TCRBJ02-03*01	TCRBJ02	TCRBJ02-03	01				4	4	2	0	2	2	33	46	50	60	62	1	In	VDJ
AAGATCCAGCCTGCAGAGCTTGGGGACTCGGCCATGTATCTCTGTGCCAGCAGCCACAACAGGAACACTGAAGCTTTCTTTGGACAA	CASSHNRNTEAFF	1	2.362884751477689E-5	39	TCRBV11-01*01	TCRBV11	TCRBV11-01	01				TCRBD01-01*01	TCRBD01	TCRBD01-01	01				TCRBJ01-01*01	TCRBJ01	TCRBJ01-01	01				5	4	3	5	0	1	42	54	58	-1	62	1	In	VDJ
GTTCATCCTGAGTTCTAAGAAGCTCCTCCTCAGTGACTCTGGCTTCTATCTCTGTGCCTGGAGTGAAGGGAAGCTTTCTTTGGACAA		1	9.451539005910756E-6	29	TCRBV30-01*02	TCRBV30	TCRBV30-01	02						unresolved		TCRBD01,TCRBD02	TCRBD01-01,TCRBD02-01		TCRBJ01-01*01	TCRBJ01	TCRBJ01-01	01				1	1	5	4	0	8	52	65	66	-1	69	1	Out	VDJ
CAGCCTGCAAAGCTTGAGGACTCGGCCGTGTATCTCTGTGCCAGCAGCTCGCCCGCGACAGGGGCCAATGAGCAGTTCTTCGGGCCA	CASSSPATGANEQFF	1	2.4810289890515734E-5	45	TCRBV11-02*02	TCRBV11	TCRBV11-02	02				TCRBD01-01*01	TCRBD01	TCRBD01-01	01				TCRBJ02-01*01	TCRBJ02	TCRBJ02-01	01				4	7	2	2	1	6	36	49	56	64	65	1	In	VDJ
ACCAGTGCCCATCCTGAAGACAGCAGCTTCTACATCTGCAGTGCTAGAGGGGACCACTCTGGGGCCAACGTCCTGACTTTCGGGGCC	CSARGDHSGANVLTF	1	2.0084520387560357E-5	45	TCRBV20	TCRBV20	unresolved			TCRBV20-01,TCRBV20-or09_02				unresolved		TCRBD01,TCRBD02	TCRBD01-01,TCRBD02-01		TCRBJ02-06*01	TCRBJ02	TCRBJ02-06	01				1	0	0	7	2	0	36	-1	49	54	56	1	In	VDJ
CTGCTGTCGGCTGCTCCCTCCCAGACATCTGTGTACTTCTGTGCCAGCAGGTCGGGACAGGTCACCTACGAGCAGTACTTCGGGCCG	CASRSGQVTYEQYF	1	1.7721635636082667E-5	42	TCRBV06-05*01	TCRBV06	TCRBV06-05	01				TCRBD01-01*01	TCRBD01	TCRBD01-01	01				TCRBJ02-07*01	TCRBJ02	TCRBJ02-07	01				6	3	0	4	3	2	39	50	53	61	64	1	In	VDJ
TGGAGCTTGGTGACTCTGCTGTGTATTTCTGTGCCAGCAGCCTATTACCCCAGGGGTGTTGGTAATTCACCCCTCCACTTTGGGAAC		1	2.7173174641993425E-5	52	TCRBV03	TCRBV03	unresolved			TCRBV03-01,TCRBV03-02		TCRBD01-01*01	TCRBD01	TCRBD01-01	01				TCRBJ01-06*01	TCRBJ01	TCRBJ01-06	01				4	8	4	2	6	6	29	42	50	56	62	1	Out	VDJ
GTGAGCACCTTGGAGCTGGGGGACTCGGCCCTTTATCTTTGCGCCAGCAAGGAACAGGGGAGCACCGGGGAGCTGTTTTTTGGAGAA	CASKEQGSTGELFF	1	2.1265962763299202E-5	42	TCRBV05-01*01	TCRBV05	TCRBV05-01	01				TCRBD01-01*01	TCRBD01	TCRBD01-01	01				TCRBJ02-02*01	TCRBJ02	TCRBJ02-02	01				6	4	3	2	2	4	39	49	53	60	62	1	In	VDJ
TGCTGCCTCCTCCCAGACATCTGTATATTTCTGCGCCAGCAGTGAGTCGAATTCCCGTTTGACACCGGGGAGCTGTTTTTTGGAGAA		1	3.662471364790418E-5	50	TCRBV10-01	TCRBV10	TCRBV10-01				01,02			unresolved		TCRBD01,TCRBD02	TCRBD01-01,TCRBD02-01		TCRBJ02-02*01	TCRBJ02	TCRBJ02-02	01				0	0	2	8	11	3	31	-1	48	50	61	1	Out	VDJ
CTGGAGTCGCCCAGCCCCAACCAGACCTCTCTGTACTTCTGTGCCAGCAGATCAGGGAAAACAGGGCAGCCCCAGCATTTTGGTGAT	CASRSGKTGQPQHF	3	9.451539005910756E-5	42	TCRBV27-01*01	TCRBV27	TCRBV27-01	01				TCRBD01-01*01	TCRBD01	TCRBD01-01	01				TCRBJ01-05*01	TCRBJ01	TCRBJ01-05	01				6	10	3	3	0	7	39	50	60	-1	66	3	In	VDJ
CGTTGGCGTCTGCTGTACCCTCTCAGACATCTGTGTACTTCTGTGCCAGCAGACTACAGGGTAAACTATGGCTACACCTTCGGTTCG		1	2.599173226625458E-5	40	TCRBV06-04	TCRBV06	TCRBV06-04				01,02	TCRBD01-01*01	TCRBD01	TCRBD01-01	01				TCRBJ01-02*01	TCRBJ01	TCRBJ01-02	01				6	3	3	3	2	2	41	52	55	61	63	1	Out	VDJ
AACGCCTTGTTGCTGGGGGACTCGGCCCTCTATCTCTGTGCCAGCAGCTTGCTCGGGACAGGGGGCAACGAGCAGTACTTCGGGCCG	CASSLLGTGGNEQYF	1	2.1265962763299202E-5	45	TCRBV05-06*01	TCRBV05	TCRBV05-06	01				TCRBD01-01*01	TCRBD01	TCRBD01-01	01				TCRBJ02-07*01	TCRBJ02	TCRBJ02-07	01				1	3	0	0	1	5	36	51	54	66	67	1	In	VDJ
CCCAACCAGACCTCTCTGTACTTCTGTGCCAGCAATTTCCGCTCCGGGACTAGCTTTCGGGGCACAGATACGCAGTATTTTGGCCCA	CASNFRSGTSFRGTDTQYF	1	2.7173174641993425E-5	57	TCRBV27-01*01	TCRBV27	TCRBV27-01	01				TCRBD02-01	TCRBD02	TCRBD02-01				01,02	TCRBJ02-03*01	TCRBJ02	TCRBJ02-03	01				3	7	0	7	7	1	24	38	45	54	61	1	In	VDJ
ACGATTTAGCGCACAGAGCAGCGGGACTCAGCCATGTATCGCTGTGCCAGCAGCAGGGGACAGGAAGAGACCCAGTACTTCGGGCCA	CASSRGQEETQYF	1	2.1265962763299202E-5	39	TCRBV07-07*01	TCRBV07	TCRBV07-07	01				TCRBD01-01*01	TCRBD01	TCRBD01-01	01				TCRBJ02-05*01	TCRBJ02	TCRBJ02-05	01				5	2	0	4	0	3	42	54	56	-1	64	1	In	VDJ
ACTCTGGAGTCCGCTACCAGCTCCCAGACATCTGTGTACTTCTGTGCCATCAGTGACAGGGGAATAGGAGAGCAGTTCTTCGGGCCA	CAISDRGIGEQFF	1	3.7806156023643024E-5	39	TCRBV10-03*01	TCRBV10	TCRBV10-03	01				TCRBD01-01*01	TCRBD01	TCRBD01-01	01				TCRBJ02-01*01	TCRBJ02	TCRBJ02-01	01				3	0	4	2	7	10	42	-1	56	62	69	1	In	VDJ
GTGAACGCCTTGGAGCTGGAGGACTCGGCCCTGTATCTCTGTGCCAGCAGCTTGGCCGGGGACGGCTACGAGCAGTACTTCGGGCCG	CASSLAGDGYEQYF	1	3.071750176920996E-5	42	TCRBV05-08*01	TCRBV05	TCRBV05-08	01						unresolved		TCRBD01,TCRBD02	TCRBD01-01,TCRBD02-01		TCRBJ02-07*01	TCRBJ02	TCRBJ02-07	01				0	3	0	7	2	3	39	55	58	63	65	1	In	VDJ
CTGGAGTCGCCCAGCCCCAACCAGACCTCTCTGTACTTCTGTGCCAGCAGTGGACCTATGAGCACAGATACGCAGTATTTTGGCCCA	CASSGPMSTDTQYF	1	2.7173174641993425E-5	42	TCRBV27-01*01	TCRBV27	TCRBV27-01	01						unresolved		TCRBD01,TCRBD02	TCRBD01-01,TCRBD02-01		TCRBJ02-03*01	TCRBJ02	TCRBJ02-03	01				5	0	1	7	5	0	39	-1	51	55	60	1	In	VDJ
CAGCGCACACAGCAGGAGGACTCCGCCGTGTATCTCTGTGCCAGCAGCTTACGACTAGCGGGGGCAGATACGCAGTATTTTGGCCCA	CASSLRLAGADTQYF	2	5.7890676411203385E-5	45	TCRBV07-08*01	TCRBV07	TCRBV07-08	01				TCRBD02-01*01	TCRBD02	TCRBD02-01	01				TCRBJ02-03*01	TCRBJ02	TCRBJ02-03	01				2	1	2	2	0	4	36	51	52	-1	64	2	In	VDJ
AGGAGGACTCCGCCGTGTATCTCTGTGCCAGAGCCCAGCCGGACTAGCGGGGGGACGCAGGGGACAGATACGCAGTATTTTGGCCCA		1	2.4810289890515734E-5	58	TCRBV07-08	TCRBV07	TCRBV07-08				01,02	TCRBD02-01*01	TCRBD02	TCRBD02-01	01				TCRBJ02-03*01	TCRBJ02	TCRBJ02-03	01				9	9	1	1	9	3	23	31	40	54	63	1	Out	VDJ
AGCACCAACCAGACATCTATGTACCTCTGTGCCAGCCGACAGACAGGGCCTTCGGGTTCCTATAATTCACCCCTCCACTTTGGGAAC	CASRQTGPSGSYNSPLHF	1	2.835461701773227E-5	54	TCRBV28-01*01	TCRBV28	TCRBV28-01	01				TCRBD01-01*01	TCRBD01	TCRBD01-01	01				TCRBJ01-06*01	TCRBJ01	TCRBJ01-06	01				8	5	2	3	9	1	27	36	41	48	57	1	In	VDJ
ACTCTGGAGTCCGCTACCAGCTCCCAGACATCTGTGTACTTCTGTGCCATCAGTGACAGGAACACCGGGGAGCTGTTTTTTGGAGAA	CAISDRNTGELFF	1	3.898759839938187E-5	39	TCRBV10-03*01	TCRBV10	TCRBV10-03	01				TCRBD01-01*01	TCRBD01	TCRBD01-01	01				TCRBJ02-02*01	TCRBJ02	TCRBJ02-02	01				3	0	4	5	0	1	42	-1	56	-1	59	1	In	VDJ
CCCTCCCAAACATCTGTGTACTTCTGTGCCAGCAGCCCTCCACGGGACAGGGAAAGGGGGCACCGGGAGACCCAGTACTTCGGGCCA	CASSPPRDRERGHRETQYF	1	2.1265962763299202E-5	57	TCRBV06	TCRBV06	unresolved			TCRBV06-02,TCRBV06-03		TCRBD01-01*01	TCRBD01	TCRBD01-01	01				TCRBJ02-05*01	TCRBJ02	TCRBJ02-05	01				6	8	0	3	14	5	24	35	43	52	66	1	In	VDJ
ACAAAGCTGGAGGACTCAGCCATGTACTTCTGTGCCAGCAGTTTTTCCCCCGAGCGGGGGATTTACAATGAGCAGTTCTTCGGGCCA	CASSFSPERGIYNEQFF	2	7.561231204728605E-5	51	TCRBV02-01*01	TCRBV02	TCRBV02-01	01				TCRBD02-01*01	TCRBD02	TCRBD02-01	01				TCRBJ02-01*01	TCRBJ02	TCRBJ02-01	01				5	10	6	2	3	4	30	42	52	60	63	2	In	VDJ
CTCCTCACTCTGGAGTCCGCTACCAGCTCCCAGACATCTGTGTACTTCTGTGCCATCAGTGAGTACACTGAAGCTTTCTTTGGACAA	CAISEYTEAFF	1	3.5443271272165334E-5	33	TCRBV10-03*01	TCRBV10	TCRBV10-03	01						unresolved					TCRBJ01-01*01	TCRBJ01	TCRBJ01-01	01				1	0	0	0	0	3	48	-1	-1	-1	64	1	In	VJ
GAGTCCGCCAGCACCAACCAGACATCTATGTACCTCTGTGCCAGCAGGCCAGACAGGGGCTTCAATCAGCCCCAGCATTTTGGTGAT	CASRPDRGFNQPQHF	1	2.835461701773227E-5	45	TCRBV28-01*01	TCRBV28	TCRBV28-01	01				TCRBD01-01*01	TCRBD01	TCRBD01-01	01				TCRBJ01-05*01	TCRBJ01	TCRBJ01-05	01				6	4	2	2	3	3	36	47	51	59	62	1	In	VDJ
GCTCCCTCCCAAACATCTGTGTACTTCTGTGCCAGCAGTTACTGGGGACAGGGCACCTCTGGGGCCAACGTCCTGACTTTCGGGGCC	CASSYWGQGTSGANVLTF	1	2.4810289890515734E-5	54	TCRBV06	TCRBV06	unresolved			TCRBV06-02,TCRBV06-03		TCRBD01-01*01	TCRBD01	TCRBD01-01	01				TCRBJ02-06*01	TCRBJ02	TCRBJ02-06	01				1	1	0	3	3	0	27	43	44	53	56	1	In	VDJ
CAGCGCACACAGCAGGAGGACTCCGCCGTGTATCTCTGTGCCAGCAGCTTAAGGCAGGGCCCGTCGGAGACCCAGTACTTCGGGCCA	CASSLRQGPSETQYF	2	2.362884751477689E-5	45	TCRBV07-08*01	TCRBV07	TCRBV07-08	01				TCRBD01-01*01	TCRBD01	TCRBD01-01	01				TCRBJ02-05*01	TCRBJ02	TCRBJ02-05	01				2	3	4	3	7	5	36	51	54	59	66	2	In	VDJ
TTCCCCCTCACTCTGGAGTCAGCTACCCGCTCCCAGACATCTGTGTATTTCTGCGCCCCGGGGGAAGATACGCAGTATTTTGGCCCA	CAPGEDTQYF	1	2.835461701773227E-5	30	TCRBV10-02*01	TCRBV10	TCRBV10-02	01				TCRBD02-01*01	TCRBD02	TCRBD02-01	01				TCRBJ02-03*01	TCRBJ02	TCRBJ02-03	01				11	1	8	2	1	5	51	57	58	64	65	1	In	VDJ
CTGGGGGACTCGGCCCTGTATCTCTGTGCCAGAAGCTTGGTGATAGCGGTGAACGGGATACGGGCTTACGAGCAGTACTTCGGGCCG	CARSLVIAVNGIRAYEQYF	1	2.599173226625458E-5	57	TCRBV05-03	TCRBV05	TCRBV05-03				01,02	TCRBD02-01	TCRBD02	TCRBD02-01				01,02	TCRBJ02-07*01	TCRBJ02	TCRBJ02-07	01				0	3	5	5	17	4	24	40	43	49	66	1	In	VDJ
TGGAGCTTGGTGACTCTGCTGTGTATTTCTGTGCCAGCAGCCAAGATAGTGGACTCACTAGGAGGAGATACGCAGTATTTTGGCCCA		1	2.953605939347111E-5	52	TCRBV03	TCRBV03	unresolved			TCRBV03-01,TCRBV03-02		TCRBD02-01	TCRBD02	TCRBD02-01				01,02	TCRBJ02-03*01	TCRBJ02	TCRBJ02-03	01				0	4	1	10	10	5	29	46	50	55	65	1	Out	VDJ
CTCACTGTGACATCGGCCCAAAAGAACCCGACAGCTTTCTATCTCTGTGCCAGTAGAGAGGGGTCCTACGAGCAGTACTTCGGGCCG	CASREGSYEQYF	1	3.1898944144948805E-5	36	TCRBV19-01	TCRBV19	TCRBV19-01				01,02			unresolved		TCRBD01,TCRBD02	TCRBD01-01,TCRBD02-01		TCRBJ02-07*01	TCRBJ02	TCRBJ02-07	01				6	2	5	2	0	1	45	56	58	-1	63	1	In	VDJ
ACCAGTGCCCATCCTGAAGACAGCAGCTTCTACATCTGCAGTGTACCTCAGGTGAGGCCTACCTACAATGAGCAGTTCTTCGGGCCA	CSVPQVRPTYNEQFF	1	2.1265962763299202E-5	45	TCRBV20	TCRBV20	unresolved			TCRBV20-01,TCRBV20-or09_02				unresolved		TCRBD01,TCRBD02	TCRBD01-01,TCRBD02-01		TCRBJ02-01*01	TCRBJ02	TCRBJ02-01	01				7	5	4	4	9	2	36	43	48	52	61	1	In	VDJ
AAGCTGGAGGACTCAGCCATGTACTTCTGTGCCAGCAGTGGCCCCGGGACAGGGGTTGTGAGCAATCAGCCCCAGCATTTTGGTGAT	CASSGPGTGVVSNQPQHF	1	2.4810289890515734E-5	54	TCRBV02-01*01	TCRBV02	TCRBV02-01	01				TCRBD01-01*01	TCRBD01	TCRBD01-01	01				TCRBJ01-05*01	TCRBJ01	TCRBJ01-05	01				4	5	0	2	5	1	27	40	45	55	60	1	In	VDJ
AAGATCCAGCGCACACAGCAGGAGGACTCCGCCGTGTATCTCTGTGCCAGCAGCTTAGTGGGGAACACTGAAGCTTTCTTTGGACAA	CASSLVGNTEAFF	1	2.4810289890515734E-5	39	TCRBV07-08*01	TCRBV07	TCRBV07-08	01						unresolved		TCRBD01,TCRBD02	TCRBD01-01,TCRBD02-01		TCRBJ01-01*01	TCRBJ01	TCRBJ01-01	01				1	1	0	9	0	1	42	58	59	-1	62	1	In	VDJ
ATCCGGTCCACAAAGCTGGAGGACTCAGCCATGTACTTCTGTGCCAGCACTTTGCCCGGCACAGGTGAAAAACTGTTTTTTGGCAGT	CASTLPGTGEKLFF	2	3.898759839938187E-5	42	TCRBV02-01*01	TCRBV02	TCRBV02-01	01				TCRBD01-01*01	TCRBD01	TCRBD01-01	01				TCRBJ01-04*01	TCRBJ01	TCRBJ01-04	01				7	11	3	4	0	7	39	49	60	-1	65	2	In	VDJ
ATCCAACCTGCAAAGCTTGAGGACTCGGCCGTGTATCTCTGTGCCAGCAGCTCCACAGGGGTATACTACGAGCAGTACTTCGGGCCG	CASSSTGVYYEQYF	1	2.2447405139038048E-5	42	TCRBV11-02*02	TCRBV11	TCRBV11-02	02				TCRBD01-01*01	TCRBD01	TCRBD01-01	01				TCRBJ02-07*01	TCRBJ02	TCRBJ02-07	01				4	2	3	2	4	3	39	52	54	61	65	1	In	VDJ
CGGTCCACAAAGCTGGAGGACTCAGCCATGTACTTCTGTGCCAGCAGTGAGTTGCCAGGGTCGGGAAACACCATATATTTTGGAGAG	CASSELPGSGNTIYF	7	2.492843412808962E-4	45	TCRBV02-01*01	TCRBV02	TCRBV02-01	01				TCRBD01-01*01	TCRBD01	TCRBD01-01	01				TCRBJ01-03*01	TCRBJ01	TCRBJ01-03	01				3	5	4	3	3	4	36	50	55	60	63	7	In	VDJ
AAGGTGCAGCCTGCAGAACTGGAGGATTCTGGAGTTTATTTCTGTGCCAGCAGCCAAGGGGAGTGGGTCGAGCAGTACTTCGGGCCG	CASSQGEWVEQYF	2	7.206798492006952E-5	39	TCRBV14-01*01	TCRBV14	TCRBV14-01	01				TCRBD02-01*02	TCRBD02	TCRBD02-01	02				TCRBJ02-07*01	TCRBJ02	TCRBJ02-07	01				1	0	9	2	5	6	42	-1	58	63	68	2	In	VDJ
TCGGCCCAAAAGAACCCGACAGCTTTCTATCTCTGTGCCAGTACCATGAGGGGGACATCTAGCAATCAGCCCCAGCATTTTGGTGAT	CASTMRGTSSNQPQHF	1	3.3080386520687644E-5	48	TCRBV19-01	TCRBV19	TCRBV19-01				01,02	TCRBD01-01*01	TCRBD01	TCRBD01-01	01				TCRBJ01-05*01	TCRBJ01	TCRBJ01-05	01				7	8	0	6	2	0	33	43	51	57	59	1	In	VDJ
TGCTCCCTCCCAGACATCTGTGTACTTCTGTGCCAGCAGTGCCCAAGATTACTAGCAGCGAAGTACAATGAGCAGTTCTTCGGGCCA		1	2.4810289890515734E-5	53	TCRBV06-01*01	TCRBV06	TCRBV06-01	01				TCRBD02-01	TCRBD02	TCRBD02-01				01,02	TCRBJ02-01*01	TCRBJ02	TCRBJ02-01	01				4	9	3	7	7	4	28	41	50	56	63	1	Out	VDJ
CGGTCCACAAAGCTGGAGGACTCAGCCATGTACTTCTGTGCCAGCAGTGTCCCTAGCGGGGTCAAAAACATTCAGTACTTCGGCGCC	CASSVPSGVKNIQYF	2	4.0169040775120715E-5	45	TCRBV02-01*01	TCRBV02	TCRBV02-01	01				TCRBD02-01*01	TCRBD02	TCRBD02-01	01				TCRBJ02-04*01	TCRBJ02	TCRBJ02-04	01				4	3	4	3	1	3	36	49	52	61	62	2	In	VDJ
CCTGCAGAGCTTGGGGACTCGGCCGTGTATCTCTGTGCCAGCAGCTTAGGGGGGTCTTACTCCTACAATGAGCAGTTCTTCGGGCCA	CASSLGGSYSYNEQFF	2	3.662471364790418E-5	48	TCRBV11-03*01	TCRBV11	TCRBV11-03	01						unresolved		TCRBD01,TCRBD02	TCRBD01-01,TCRBD02-01		TCRBJ02-01*01	TCRBJ02	TCRBJ02-01	01				1	0	6	1	5	0	33	-1	49	54	59	2	In	VDJ
TGGTGACTCTGCTGTGTATTTCTGTGCCAGCAGCCAAGATAATAGTGGTGACAGGGGGAGTCCTACAATGAGCAGTTCTTCGGGCCA		1	3.071750176920996E-5	59	TCRBV03	TCRBV03	unresolved			TCRBV03-01,TCRBV03-02		TCRBD01-01*01	TCRBD01	TCRBD01-01	01				TCRBJ02-01*01	TCRBJ02	TCRBJ02-01	01				0	10	2	1	2	1	22	39	49	58	60	1	Out	VDJ
GTGACATCGGCCCAAAAGAACCCGACAGCTTTCTATCTCTGTGCCAGTAGTCCCCAGGGGCCCCTGCAGCCCCAGCATTTTGGTGAT	CASSPQGPLQPQHF	1	3.3080386520687644E-5	42	TCRBV19-01	TCRBV19	TCRBV19-01				01,02	TCRBD01-01*01	TCRBD01	TCRBD01-01	01				TCRBJ01-05*01	TCRBJ01	TCRBJ01-05	01				5	3	4	2	6	7	39	51	54	60	66	1	In	VDJ
CGGTCCACAAAGCTGGAGGACTCAGCCATGTACTTCTGTGCCAGCAGTGTTTCGCGACAGGGCGGTCAGCCCCAGCATTTTGGTGAT	CASSVSRQGGQPQHF	1	2.4810289890515734E-5	45	TCRBV02-01*01	TCRBV02	TCRBV02-01	01				TCRBD01-01*01	TCRBD01	TCRBD01-01	01				TCRBJ01-05*01	TCRBJ01	TCRBJ01-05	01				4	6	2	3	3	6	36	49	55	62	65	1	In	VDJ
AAGATCCAGCCTGCAGAGCTTGGGGACTCGGCCGTGTATCTCTGTGCCAGCAGCTTTGGGTATTCAGAGACCCAGTACTTCGGGCCA	CASSFGYSETQYF	1	2.0084520387560357E-5	39	TCRBV11-03*01	TCRBV11	TCRBV11-03	01						unresolved		TCRBD01,TCRBD02	TCRBD01-01,TCRBD02-01		TCRBJ02-05*01	TCRBJ02	TCRBJ02-05	01				3	1	0	9	5	4	42	56	57	60	65	1	In	VDJ
TCTAAGAAGCTCCTTCTCAGTGACTCTGGCTTCTATCTCTGTGCCTGGGGTAGCGGGGGGGCCTACAATGAGCAGTTCTTCGGGCCA	CAWGSGGAYNEQFF	1	1.0632981381649601E-5	42	TCRBV30-01*01	TCRBV30	TCRBV30-01	01				TCRBD02-01*01	TCRBD02	TCRBD02-01	01				TCRBJ02-01*01	TCRBJ02	TCRBJ02-01	01				5	2	5	0	0	2	39	48	50	-1	61	1	In	VDJ
CTCCCTCCCAGACATCTGTGTACTTCTGTGCCAGCAGTTAGAAGTTGTATCAATCGGGTGCAGGGTTCAGAAGCTTTCTTTGGACAA		1	2.362884751477689E-5	55	TCRBV06	TCRBV06	unresolved			TCRBV06-05,TCRBV06-06		TCRBD01-01*01	TCRBD01	TCRBD01-01	01				TCRBJ01-01*01	TCRBJ01	TCRBJ01-01	01				3	20	4	3	4	8	26	40	60	65	69	1	Out	VDJ
GAGATCCAGCGCACAGAGCAGGGGGACTCGGCCATGTATCTCTGTGCCAGCAGCCTCCGGGACAGCTACGAGCAGTACTTCGGGCCG	CASSLRDSYEQYF	1	2.953605939347111E-5	39	TCRBV07-09	TCRBV07	TCRBV07-09				01,03	TCRBD01-01*01	TCRBD01	TCRBD01-01	01				TCRBJ02-07*01	TCRBJ02	TCRBJ02-07	01				5	4	0	5	0	3	42	54	58	-1	65	1	In	VDJ
AGCCCCAACCAGACCTCTCTGTACTTCTGTGCCAGCAGTCCGACCGACCCACAGGGTCCCCTTTTGGATACGCAGTATTTTGGCCCA	CASSPTDPQGPLLDTQYF	1	2.7173174641993425E-5	54	TCRBV27-01*01	TCRBV27	TCRBV27-01	01				TCRBD01-01*01	TCRBD01	TCRBD01-01	01				TCRBJ02-03*01	TCRBJ02	TCRBJ02-03	01				5	11	3	3	10	6	27	39	50	56	66	1	In	VDJ
CTGAACATGAGCTCCTTGGAGCTGGGGGACTCAGCCCTGTACTTCTGTGCCAGCAGCGCACAACAGGGAAACCAGTACTTCGGGCCG	CASSAQQGNQYF	1	2.2447405139038048E-5	36	TCRBV13-01*01	TCRBV13	TCRBV13-01	01				TCRBD01-01*01	TCRBD01	TCRBD01-01	01				TCRBJ02-07*01	TCRBJ02	TCRBJ02-07	01				5	5	3	3	4	10	45	57	62	68	72	1	In	VDJ
TGGCGTCTGCTGTACCCTCTCAGACATCTGTGTACTTCTGTGCCAAAAGCCGGGACAGGTTGCTTAGGGGCCCTCCACTTTGGGAAC		1	2.7173174641993425E-5	43	TCRBV06-04	TCRBV06	TCRBV06-04				01,02	TCRBD01-01*01	TCRBD01	TCRBD01-01	01				TCRBJ01-06*01	TCRBJ01	TCRBJ01-06	01				10	6	0	4	11	14	38	45	51	59	70	1	Out	VDJ
CAGCGCACAGAGCAGGGGGACTCGGCCATGTATCTCTGTGCCAGCAGCTCACAGGGGCCTTTCACAGATACGCAGTATTTTGGCCCA	CASSSQGPFTDTQYF	2	4.0169040775120715E-5	45	TCRBV07-09	TCRBV07	TCRBV07-09				01,03	TCRBD01-01*01	TCRBD01	TCRBD01-01	01				TCRBJ02-03*01	TCRBJ02	TCRBJ02-03	01				4	1	3	2	5	2	36	49	50	57	62	2	In	VDJ
CTGAAGGTGCAGCCTGCAGAACTGGAGGATTCTGGAGTTTATTTCTGTGCCAGCAGCCAAGGGGCCTACGAGCAGTACTTCGGGCCG	CASSQGAYEQYF	1	2.953605939347111E-5	36	TCRBV14-01*01	TCRBV14	TCRBV14-01	01						unresolved		TCRBD01,TCRBD02	TCRBD01-01,TCRBD02-01		TCRBJ02-07*01	TCRBJ02	TCRBJ02-07	01				1	0	0	9	0	2	45	-1	61	-1	64	1	In	VDJ
GATCCAGCGCACAGAGCAGGGGGACTCAGCCGCGTATCTCCGTGCCAGCAGCTACAGACAGTCATCTACGAGCAGTACTTCGGGCCG		1	2.2447405139038048E-5	41	TCRBV07-03*03	TCRBV07	TCRBV07-03	03				TCRBD01-01*01	TCRBD01	TCRBD01-01	01				TCRBJ02-07*01	TCRBJ02	TCRBJ02-07	01				4	3	2	5	4	3	40	53	56	61	65	1	Out	VDJ
CTGGAGTTGGCTGCTCCCTCCCAGACATCTGTGTACTTCTGTGCCAGCAGTTACCTGGACCGGTACAATGAGCAGTTCTTCGGGCCA	CASSYLDRYNEQFF	1	3.071750176920996E-5	42	TCRBV06-06	TCRBV06	TCRBV06-06				01,02			unresolved		TCRBD01,TCRBD02	TCRBD01-01,TCRBD02-01		TCRBJ02-01*01	TCRBJ02	TCRBJ02-01	01				2	2	1	7	3	4	39	54	56	60	63	1	In	VDJ
ATCCAGCAGGTAGTGCGAGGAGATTCGGCAGCTTATTTCTGTGCCAGCTCCGGGACGGACTCTGGAAACACCATATATTTTGGAGAG	CASSGTDSGNTIYF	1	3.662471364790418E-5	42	TCRBV18-01*01	TCRBV18	TCRBV18-01	01						unresolved		TCRBD01,TCRBD02	TCRBD01-01,TCRBD02-01		TCRBJ01-03*01	TCRBJ01	TCRBJ01-03	01				6	1	0	7	3	0	39	50	51	56	59	1	In	VDJ
TCCCTGGAGCTTGGTGACTCTGCTGTGTATTTCTGTGCCAGCAGCCGCCCGGGACTAGCGGGCACCGGGGAGCTGTTTTTTGGAGAA	CASSRPGLAGTGELFF	1	3.1898944144948805E-5	48	TCRBV03	TCRBV03	unresolved			TCRBV03-01,TCRBV03-02		TCRBD02-01	TCRBD02	TCRBD02-01				01,02	TCRBJ02-02*01	TCRBJ02	TCRBJ02-02	01				4	4	0	4	0	4	33	46	50	-1	62	1	In	VDJ
GTTCTAAGAAGCTCCTTCTCAGTGACTCTGGCTTCTATCTCTGTGCCTGGTACTGACAGGGAGGACTATGGCTACACCTTCGGTTCG		1	8.270096630171911E-6	40	TCRBV30-01*01	TCRBV30	TCRBV30-01	01				TCRBD01-01*01	TCRBD01	TCRBD01-01	01				TCRBJ01-02*01	TCRBJ01	TCRBJ01-02	01				5	4	2	3	3	3	41	50	54	61	64	1	Out	VDJ
TCCGCCAGCACCAACCAGACATCTATGTACCTCTGTGCCAGCAGTTCGGCTCGGTCGGTTGGGTACTACGAGCAGTACTTCGGGCCG	CASSSARSVGYYEQYF	1	2.835461701773227E-5	48	TCRBV28-01*01	TCRBV28	TCRBV28-01	01						unresolved		TCRBD01,TCRBD02	TCRBD01-01,TCRBD02-01		TCRBJ02-07*01	TCRBJ02	TCRBJ02-07	01				4	14	0	9	2	3	33	46	60	63	65	1	In	VDJ
ACATCGGCCCAAAAGAACCCGACAGCTTTCTATCTCTGTGCCAGTAGTACCCAGGGGGACGGCACAGATACGCAGTATTTTGGCCCA	CASSTQGDGTDTQYF	1	3.5443271272165334E-5	45	TCRBV19-01	TCRBV19	TCRBV19-01				01,02	TCRBD01-01*01	TCRBD01	TCRBD01-01	01				TCRBJ02-03*01	TCRBJ02	TCRBJ02-03	01				4	2	4	1	3	1	36	49	51	58	61	1	In	VDJ
TTGGAGATCCAGCGCACAGAGCAGGGGGACTCGGCCATGTATCTCTGTGCCAGCAGCTTGGACTACAGAGGCTACACCTTCGGTTCG	CASSLDYRGYTF	1	2.953605939347111E-5	36	TCRBV07-09	TCRBV07	TCRBV07-09				01,03	TCRBD02-01	TCRBD02	TCRBD02-01				01,02	TCRBJ01-02*01	TCRBJ01	TCRBJ01-02	01				3	0	1	9	4	8	45	-1	59	65	69	1	In	VDJ
CTGTCGGCTGCTCCCTCCCAGACATCTGTGTACTTCTGTGCCAGCAGTCCCCCGGGACTAGAAAGTCGAGGGCAGTTCTTCGGGCCA	CASSPPGLESRGQFF	1	2.0084520387560357E-5	45	TCRBV06-05*01	TCRBV06	TCRBV06-05	01				TCRBD02-01	TCRBD02	TCRBD02-01				01,02	TCRBJ02-01*01	TCRBJ02	TCRBJ02-01	01				5	5	0	8	10	12	36	48	53	61	71	1	In	VDJ
CAGCGCACACAGCAGGAGGACTCGGCCGTGTATCTCTGTGCCAGCAGCTTACAGGGGTCGTACTCCTACGAGCAGTACTTCGGGCCG	CASSLQGSYSYEQYF	1	2.7173174641993425E-5	45	TCRBV07-02*01	TCRBV07	TCRBV07-02	01				TCRBD01-01*01	TCRBD01	TCRBD01-01	01				TCRBJ02-07*01	TCRBJ02	TCRBJ02-07	01				2	0	4	2	5	0	36	-1	51	57	62	1	In	VDJ
GACTCGGCCGTGTATCTCTGTGCCAGCAGCTTAGATGGCCCCTTGACTAGGCAGTACCTTAGCACAGATACGCAGTATTTTGGCCCA	CASSLDGPLTRQYLSTDTQYF	1	2.4810289890515734E-5	63	TCRBV11	TCRBV11	unresolved			TCRBV11-02,TCRBV11-03		TCRBD02-01	TCRBD02	TCRBD02-01				01,02	TCRBJ02-03*01	TCRBJ02	TCRBJ02-03	01				0	9	2	8	10	0	18	35	44	50	60	1	In	VDJ
GTAGTGCGAGGAGATTCGGCAGCTTATTTCTGTGCCAGCTCACCTCCGACTAGCGGGGGGGCAGACAATGAGCAGTTCTTCGGGCCA	CASSPPTSGGADNEQFF	1	2.835461701773227E-5	51	TCRBV18-01*01	TCRBV18	TCRBV18-01	01				TCRBD02-01*01	TCRBD02	TCRBD02-01	01				TCRBJ02-01*01	TCRBJ02	TCRBJ02-01	01				3	3	2	0	3	5	30	44	47	61	64	1	In	VDJ
GCCTGCAGAACTGGAGGATTCTGGAGTTTATTTCTGTGCCAGCAGCCAAAGCCAGCACAGGGCTCATACGAGCAGTACTTCGGGCCG		1	2.953605939347111E-5	47	TCRBV14-01*01	TCRBV14	TCRBV14-01	01				TCRBD01-01*01	TCRBD01	TCRBD01-01	01				TCRBJ02-07*01	TCRBJ02	TCRBJ02-07	01				2	7	3	3	4	4	34	49	56	62	66	1	Out	VDJ
CTGAGTTCTAAGAAGCTCCTTCTCAGTGACTCTGGCTTCTATCTCTGTGCCTGGAGTGTAAATCGCAATGAGCAGTTCTTCGGGCCA	CAWSVNRNEQFF	1	1.0632981381649601E-5	36	TCRBV30-01*01	TCRBV30	TCRBV30-01	01				TCRBD02-01	TCRBD02	TCRBD02-01				01,02	TCRBJ02-01*01	TCRBJ02	TCRBJ02-01	01				0	4	8	6	0	6	45	59	63	-1	65	1	In	VDJ
CCCTCAGAACCCAGGGACTCAGCTGTGTACTTCTGTGCCAGCAGTCCCGGGGAAGGGGGGACCTACAATGAGCAGTTCTTCGGGCCA	CASSPGEGGTYNEQFF	1	2.599173226625458E-5	48	TCRBV12	TCRBV12	unresolved			TCRBV12-03,TCRBV12-04				unresolved		TCRBD01,TCRBD02	TCRBD01-01,TCRBD02-01		TCRBJ02-01*01	TCRBJ02	TCRBJ02-01	01				5	8	5	1	2	2	33	45	53	59	61	1	In	VDJ
CTGGAGTCGGCTGCTCCCTCCCAGACATCTGTGTACTTCTGTGCCAGCAGAAGACAGGGGGCTAAGTATGGCTACACCTTCGGTTCG	CASRRQGAKYGYTF	1	2.1265962763299202E-5	42	TCRBV06-01*01	TCRBV06	TCRBV06-01	01				TCRBD01-01*01	TCRBD01	TCRBD01-01	01				TCRBJ01-02*01	TCRBJ01	TCRBJ01-02	01				6	2	2	0	4	5	39	50	52	62	66	1	In	VDJ
CGGTCCACAAAGCTGGAGGACTCAGCCATGTACTTCTGTGCCAGCAGTGAAGAGACAGGGAACATCATTCCCCAGCATTTTGGTGAT	CASSEETGNIIPQHF	1	2.4810289890515734E-5	45	TCRBV02-01*01	TCRBV02	TCRBV02-01	01				TCRBD01-01*01	TCRBD01	TCRBD01-01	01				TCRBJ01-05*01	TCRBJ01	TCRBJ01-05	01				1	1	2	3	9	10	36	52	53	60	69	1	In	VDJ
ATCCAGCGCACAGAGCAGGGGGACTCGGCCATGTATCTCTGTGCCAGCAACCCAGGATCGGGCCTTGCTGGGCAGTTCTTCGGGCCA	CASNPGSGLAGQFF	2	4.962057978103147E-5	42	TCRBV07-09	TCRBV07	TCRBV07-09				01,03			unresolved		TCRBD01,TCRBD02	TCRBD01-01,TCRBD02-01		TCRBJ02-01*01	TCRBJ02	TCRBJ02-01	01				7	3	4	4	15	12	39	49	52	56	71	2	In	VDJ
AGAGCAGCGGGACTCGGCCATGTATCGCTGTGCCAGCAGCCATACAGGGGAGACGTGTGCTCCTACAATGAGCAGTTCTTCGGGCCA		1	2.599173226625458E-5	53	TCRBV07-06*01	TCRBV07	TCRBV07-06	01				TCRBD01-01*01	TCRBD01	TCRBD01-01	01				TCRBJ02-01*01	TCRBJ02	TCRBJ02-01	01				5	3	3	2	9	0	28	40	43	50	59	1	Out	VDJ
TCTCTGGAGCTGGGGGACTCAGCTTTGTATTTCTGTGCCAGCAGCCCAGTGGGGCAGGGGCCCACCGGGGAGCTGTTTTTTGGAGAA	CASSPVGQGPTGELFF	1	2.0084520387560357E-5	48	TCRBV09-01	TCRBV09	TCRBV09-01				01,02	TCRBD01-01*01	TCRBD01	TCRBD01-01	01				TCRBJ02-02*01	TCRBJ02	TCRBJ02-02	01				4	9	4	2	2	4	33	45	54	60	62	1	In	VDJ
CTTGAGGACTCGGCCGTGTATCTCTGTGCCAGCAGCTTAGAAGGGACTAGCGGGTGGAGCTCCTACAATGAGCAGTTCTTCGGGCCA	CASSLEGTSGWSSYNEQFF	1	2.4810289890515734E-5	57	TCRBV11-02*02	TCRBV11	TCRBV11-02	02				TCRBD02-01	TCRBD02	TCRBD02-01				01,02	TCRBJ02-01*01	TCRBJ02	TCRBJ02-01	01				0	1	0	4	5	0	24	41	42	54	59	1	In	VDJ
TTGTTGCTGGGGGACTCGGCCCTCTATCTCTGTGCCAGCAGCTTGCTCACAGCAGCGGGGGGACCTAATGAGCAGTTCTTCGGGCCA	CASSLLTAAGGPNEQFF	1	2.362884751477689E-5	51	TCRBV05-06*01	TCRBV05	TCRBV05-06	01				TCRBD02-01*01	TCRBD02	TCRBD02-01	01				TCRBJ02-01*01	TCRBJ02	TCRBJ02-01	01				1	8	6	1	4	7	30	45	53	62	66	1	In	VDJ
TCGGCCCAAAAGAACCCGACAGCTTTCTATCTCTGTGCCAGTAGTATTGCGGCAGGGAGGATGAACACTGAAGCTTTCTTTGGACAA	CASSIAAGRMNTEAFF	2	6.261644591415876E-5	48	TCRBV19-01	TCRBV19	TCRBV19-01				01,02	TCRBD02-01*02	TCRBD02	TCRBD02-01	02				TCRBJ01-01*01	TCRBJ01	TCRBJ01-01	01				3	7	9	1	1	0	33	47	54	60	61	2	In	VDJ
TCCCTGGAGCTTGGTGACTCTGCTGTGTATTTCTGTGCCAGCACCCAAGAAGGAGCAGGGGGTACCGGGGAGCTGTTTTTTGGAGAA	CASTQEGAGGTGELFF	1	3.1898944144948805E-5	48	TCRBV03	TCRBV03	unresolved			TCRBV03-01,TCRBV03-02		TCRBD01-01*01	TCRBD01	TCRBD01-01	01				TCRBJ02-02*01	TCRBJ02	TCRBJ02-02	01				0	5	4	1	1	5	33	50	55	62	63	1	In	VDJ
CTGAAGATCCAGCCCTCAGAACCCAGGGACTCAGCTGTGTACTTCTGTGCCAGCACCCGGGACTTAGCAGGTCTGAACTTCGGCGCC	CASTRDLAGLNF	2	5.907211878694222E-5	36	TCRBV12	TCRBV12	unresolved			TCRBV12-03,TCRBV12-04		TCRBD02-01	TCRBD02	TCRBD02-01				01,02	TCRBJ02-04*01	TCRBJ02	TCRBJ02-04	01				7	3	0	10	12	17	45	55	58	64	76	2	In	VDJ
CAACCTGCAAAGCTTGAGGACTCGGCCGTGTATCTCTGTGCCAGCAGCACCGGGACCGCGTGGAATTCACCCCTCCACTTTGGGAAC	CASSTGTAWNSPLHF	1	2.2447405139038048E-5	45	TCRBV11-02*02	TCRBV11	TCRBV11-02	02						unresolved		TCRBD01,TCRBD02	TCRBD01-01,TCRBD02-01		TCRBJ01-06*01	TCRBJ01	TCRBJ01-06	01				5	3	0	7	7	7	36	48	51	56	63	1	In	VDJ
CAGGCTACGAAGCTTGAGGATTCAGCAGTGTATTTTTGTGCCAGCAGCCTCTTCGGGTCTAGCAATCAGCCCCAGCATTTTGGTGAT	CASSLFGSSNQPQHF	1	3.1898944144948805E-5	45	TCRBV16-01	TCRBV16	TCRBV16-01				01,02	TCRBD02-01	TCRBD02	TCRBD02-01				01,02	TCRBJ01-05*01	TCRBJ01	TCRBJ01-05	01				4	4	8	4	2	0	36	49	53	57	59	1	In	VDJ
ATCCAGCGCACACAGCAGGAGGACTCGGCCGTGTATCTCTGTGCCAGCAGTGAGGAGGGGGGTTGGAACACCATATATTTTGGAGAG	CASSEEGGWNTIYF	1	4.0169040775120715E-5	42	TCRBV07-02*01	TCRBV07	TCRBV07-02	01						unresolved		TCRBD01,TCRBD02	TCRBD01-01,TCRBD02-01		TCRBJ01-03*01	TCRBJ01	TCRBJ01-03	01				6	5	5	1	5	7	39	50	55	61	66	1	In	VDJ
AGCACCAACCAGACATCTATGTACCTCTGTGCCAGCAGTTTATTGAGGGGGGCCGACGACGTGGTAGAACTCCAGCATTTTGGTGAT	CASSLLRGADDVVELQHF	2	5.434634928398685E-5	54	TCRBV28-01*01	TCRBV28	TCRBV28-01	01						unresolved		TCRBD01,TCRBD02	TCRBD01-01,TCRBD02-01		TCRBJ01-05*01	TCRBJ01	TCRBJ01-05	01				1	2	5	1	20	12	27	43	45	51	71	2	In	VDJ
CTGGAGTTGGCTGCTCCCTCCCAGACATCTGTGTACTTCTGTGCCAGCAGGAAACAGGGCTTGATCTACGAGCAGTACTTCGGGCCG	CASRKQGLIYEQYF	1	2.7173174641993425E-5	42	TCRBV06-06	TCRBV06	TCRBV06-06				01,02	TCRBD01-01*01	TCRBD01	TCRBD01-01	01				TCRBJ02-07*01	TCRBJ02	TCRBJ02-07	01				6	3	3	3	6	3	39	50	53	59	65	1	In	VDJ
ACTCTGAAGATCCGGTCCACAAAGCTGGAGGACTCAGCCATGTACTTCTGTGCCAGCACCCGGGAGTATGGCTACACCTTCGGTTCG	CASTREYGYTF	1	2.362884751477689E-5	33	TCRBV02-01*01	TCRBV02	TCRBV02-01	01				TCRBD02-01*02	TCRBD02	TCRBD02-01	02				TCRBJ01-02*01	TCRBJ01	TCRBJ01-02	01				7	2	8	2	0	5	48	58	60	-1	66	1	In	VDJ
CTGGAGTCCGCCAGCACCAACCAGACATCTATGTACCTCTGTGCCAGCAGGGCAGGGAGTCTACGGCAGCCCCAGCATTTTGGTGAT	CASRAGSLRQPQHF	4	1.299586613312729E-4	42	TCRBV28-01*01	TCRBV28	TCRBV28-01	01						unresolved		TCRBD01,TCRBD02	TCRBD01-01,TCRBD02-01		TCRBJ01-05*01	TCRBJ01	TCRBJ01-05	01				6	2	4	3	9	7	39	50	52	57	66	4	In	VDJ
ATCCAGCCCTCAGAACCCAGGGACTCAGCTGTGTACTTCTGTGCCAGCAGTTTTGGCGCCGGGGGAGATACGCAGTATTTTGGCCCA	CASSFGAGGDTQYF	2	2.7173174641993425E-5	42	TCRBV12	TCRBV12	unresolved			TCRBV12-03,TCRBV12-04		TCRBD02-01*01	TCRBD02	TCRBD02-01	01				TCRBJ02-03*01	TCRBJ02	TCRBJ02-03	01				3	6	8	2	0	5	39	53	59	-1	65	2	In	VDJ
TTGGCGTCTGCTGTACCCTCTCAGACATCTGTGTACTTCTGTGCCAGCAGTGCCAGCCCCGGCAATTCACCCCTCCACTTTGGGAAC	CASSASPGNSPLHF	1	2.7173174641993425E-5	42	TCRBV06-04	TCRBV06	TCRBV06-04				01,02			unresolved		TCRBD01,TCRBD02	TCRBD01-01,TCRBD02-01		TCRBJ01-06*01	TCRBJ01	TCRBJ01-06	01				4	1	4	5	7	7	39	52	53	56	63	1	In	VDJ
AATTCCCTGGAGCTTGGTGACTCTGCTGTGTATTTCTGTGCCAGCAGCGCACCCCTGACCGAGGGTAATGAGCAGTTCTTCGGGCCA	CASSAPLTEGNEQFF	1	3.071750176920996E-5	45	TCRBV03	TCRBV03	unresolved			TCRBV03-01,TCRBV03-02		TCRBD02-01*02	TCRBD02	TCRBD02-01	02				TCRBJ02-01*01	TCRBJ02	TCRBJ02-01	01				5	12	11	0	1	7	36	48	60	65	66	1	In	VDJ
TCGGCTGCTCCCTCCCAGACATCTGTGTACTTCTGTGCCAGCAGGAGACGTCCGGGGCAGGGTAATGAAAAACTGTTTTTTGGCAGT	CASRRRPGQGNEKLFF	2	9.215250530762987E-5	48	TCRBV06	TCRBV06	unresolved			TCRBV06-01,TCRBV06-05				unresolved		TCRBD01,TCRBD02	TCRBD01-01,TCRBD02-01		TCRBJ01-04*01	TCRBJ01	TCRBJ01-04	01				6	13	4	3	0	4	33	44	57	-1	62	2	In	VDJ
GTGCAGCCTGCAGAACTGGAGGATTCTGGAGTTTATTTCTGTGCCAGCAGCCCATTAGAGCCCGGGGATACGCAGTATTTTGGCCCA	CASSPLEPGDTQYF	1	3.1898944144948805E-5	42	TCRBV14-01*01	TCRBV14	TCRBV14-01	01				TCRBD02-01	TCRBD02	TCRBD02-01				01,02	TCRBJ02-03*01	TCRBJ02	TCRBJ02-03	01				4	10	8	4	0	6	39	52	62	-1	66	1	In	VDJ
GAGTCCGCCAGCACCAACCAGACATCTATGTACCTCTGTGCCAGCAGTGGTGGGGCAGGGGGTGTCAACGAGCAGTACTTCGGGCCG	CASSGGAGGVNEQYF	1	2.835461701773227E-5	45	TCRBV28-01*01	TCRBV28	TCRBV28-01	01				TCRBD01-01*01	TCRBD01	TCRBD01-01	01				TCRBJ02-07*01	TCRBJ02	TCRBJ02-07	01				5	7	4	1	5	5	36	48	55	62	67	1	In	VDJ
ACAGAGCAGCGGGACTCGGCCATGTATCGCTGTGCCAGCAGCTTGGTCAGGGCAGGGGGCACCACCGGGGAGCTGTTTTTTGGAGAA	CASSLVRAGGTTGELFF	1	2.7173174641993425E-5	51	TCRBV07-06*01	TCRBV07	TCRBV07-06	01				TCRBD01-01*01	TCRBD01	TCRBD01-01	01				TCRBJ02-02*01	TCRBJ02	TCRBJ02-02	01				3	8	4	0	2	4	30	44	52	60	62	1	In	VDJ
ACTGTGACATCGGCCCAAAAGAACCCGACAGCTTTCTATCTCTGTGCCAGTACCTGGGACTCCGCCGGGGAGCTGTTTTTTGGAGAA	CASTWDSAGELFF	1	3.898759839938187E-5	39	TCRBV19-01	TCRBV19	TCRBV19-01				01,02	TCRBD02-01	TCRBD02	TCRBD02-01				01,02	TCRBJ02-02*01	TCRBJ02	TCRBJ02-02	01				7	3	0	10	3	6	42	52	55	61	64	1	In	VDJ
ATCCAGCAGGTAGTGCGAGGAGATTCGGCAGCTTATTTCTGTGCCAGCTCACCATTACGGGAAAACTATGGCTACACCTTCGGTTCG	CASSPLRENYGYTF	1	2.362884751477689E-5	42	TCRBV18-01*01	TCRBV18	TCRBV18-01	01				TCRBD02-01*02	TCRBD02	TCRBD02-01	02				TCRBJ01-02*01	TCRBJ01	TCRBJ01-02	01				2	3	8	3	1	2	39	54	57	62	63	1	In	VDJ
ATCCGGTCCACAAAGCTGGAGGACTCAGCCATGTACTTCTGTGCCAGCAGTGAAATTCAGGGAACTCAGCCCCAGCATTTTGGTGAT	CASSEIQGTQPQHF	2	7.088654254433067E-5	42	TCRBV02-01*01	TCRBV02	TCRBV02-01	01				TCRBD01-01*01	TCRBD01	TCRBD01-01	01				TCRBJ01-05*01	TCRBJ01	TCRBJ01-05	01				2	3	4	3	3	6	39	54	57	62	65	2	In	VDJ
TGACATCGGCCCAAAAGAACCCGACAGCTTTCTATCTCTGTGCCAGTAGTTTGACAGGGGGAAGGACGCGGCTACACCTTCGGTTCG		1	3.1898944144948805E-5	43	TCRBV19-01	TCRBV19	TCRBV19-01				01,02	TCRBD01-01*01	TCRBD01	TCRBD01-01	01				TCRBJ01-02*01	TCRBJ01	TCRBJ01-02	01				5	2	2	1	8	8	38	50	52	61	69	1	Out	VDJ
CAATCCTGTCCTCAGAACCGGGAGACACGGCACTGTATCTCTGCGCCAGCAGTCAATGGGGATAGGGAAAAACTGTTTTTTGGCAGT		1	3.426182889642649E-5	40	TCRBV23-01*01	TCRBV23	TCRBV23-01	01						unresolved		TCRBD01,TCRBD02	TCRBD01-01,TCRBD02-01		TCRBJ01-04*01	TCRBJ01	TCRBJ01-04	01				1	1	0	8	4	8	41	57	58	62	66	1	Out	VDJ
GAGTCGGCTGCTCCCTCCCAGACATCTGTGTACTTCTGTGCCAGCAGAATAGCGGGGGAACATCGAAGCCAGCTGTTTTTTGGAGAA	CASRIAGEHRSQLFF	1	2.599173226625458E-5	45	TCRBV06-01*01	TCRBV06	TCRBV06-01	01				TCRBD02-01*01	TCRBD02	TCRBD02-01	01				TCRBJ02-02*01	TCRBJ02	TCRBJ02-02	01				6	2	5	2	12	12	36	47	49	58	70	1	In	VDJ
CCATGGAACCCAGGGACTTGGGCCTATATTTCTGTGCCAGCAGCTTTGCCCGTATAGCGGGGGGGCTGTGAGCAGTTCTTCGGGCCA		2	7.088654254433067E-5	49	TCRBV12-01*01	TCRBV12	TCRBV12-01	01				TCRBD02-01*01	TCRBD02	TCRBD02-01	01				TCRBJ02-01*01	TCRBJ02	TCRBJ02-01	01				0	5	5	0	3	9	32	49	54	65	68	2	Out	VDJ
AGTGCCTTGGAGCTGGGGGACTCGGCCCTGTATCTCTGTGCCAGAAGCCTAGCCCGGGGTCTTAATGAAAAACTGTTTTTTGGCAGT	CARSLARGLNEKLFF	1	3.426182889642649E-5	45	TCRBV05-03	TCRBV05	TCRBV05-03				01,02	TCRBD02-01	TCRBD02	TCRBD02-01				01,02	TCRBJ01-04*01	TCRBJ01	TCRBJ01-04	01				4	0	4	7	9	4	36	-1	48	53	62	1	In	VDJ
AATGTGAACGCCTTGGAGCTGGAGGACTCGGCCCTGTATCTCTGTGCCAGCACAAGGGGTTGGAATCAGCCCCAGCATTTTGGTGAT	CASTRGWNQPQHF	1	3.071750176920996E-5	39	TCRBV05-08*01	TCRBV05	TCRBV05-08	01				TCRBD01-01*01	TCRBD01	TCRBD01-01	01				TCRBJ01-05*01	TCRBJ01	TCRBJ01-05	01				6	2	5	2	4	4	42	52	54	59	63	1	In	VDJ
CTCTGGAGCTGGGGGACTCAGCTTTGTATTTCTGTGCCAGCAGCCCAAGTCCAAAGTGGGAGCAATCAGCCCCAGCATTTTGGTGAT		1	1.7721635636082667E-5	49	TCRBV09-01	TCRBV09	TCRBV09-01				01,02			unresolved		TCRBD01,TCRBD02	TCRBD01-01,TCRBD02-01		TCRBJ01-05*01	TCRBJ01	TCRBJ01-05	01				4	13	0	9	0	1	32	44	57	-1	60	1	Out	VDJ
CTTGAGATCCAGGCTACGAAGCTTGAGGATTCAGCAGTGTATTTTTGTGCCAGCAGTCGAATTTCCTACGAGCAGTACTTCGGGCCG	CASSRISYEQYF	1	3.071750176920996E-5	36	TCRBV16-01	TCRBV16	TCRBV16-01				01,02			unresolved		TCRBD01,TCRBD02	TCRBD01-01,TCRBD02-01		TCRBJ02-07*01	TCRBJ02	TCRBJ02-07	01				6	2	2	8	3	1	45	56	58	60	63	1	In	VDJ
CCTGACCCTGGAGTCTGCCAGGCCCTCACATACCTCTCAGTACCTCTGTGCCAGCAGTTTCCTACAGATACGCAGTATTTTGGCCCA		1	1.6540193260343822E-5	35	TCRBV25-01*01	TCRBV25	TCRBV25-01	01				TCRBD02-01	TCRBD02	TCRBD02-01				01,02	TCRBJ02-03*01	TCRBJ02	TCRBJ02-03	01				5	3	4	10	0	3	46	58	61	-1	63	1	Out	VDJ
ACTCTGAAGATCCGGTCCACAAAGCTGGAGGACTCAGCCATGTACTTCTGTGCCAGCAAGGGGGCAAATACGCAGTATTTTGGCCCA	CASKGANTQYF	1	2.599173226625458E-5	33	TCRBV02-01*01	TCRBV02	TCRBV02-01	01				TCRBD01-01*01	TCRBD01	TCRBD01-01	01				TCRBJ02-03*01	TCRBJ02	TCRBJ02-03	01				7	0	5	0	2	7	48	-1	58	65	67	1	In	VDJ
CTGCAGCCAGAAGACTCAGCCCTGTATCTCTGCGCCAGCAGCCATCCGGGGCAGGGGCGATCGAACACTGAAGCTTTCTTTGGACAA	CASSHPGQGRSNTEAFF	2	8.506385105319681E-5	51	TCRBV04-01*01	TCRBV04	TCRBV04-01	01				TCRBD01-01*01	TCRBD01	TCRBD01-01	01				TCRBJ01-01*01	TCRBJ01	TCRBJ01-01	01				3	7	4	2	5	1	30	44	51	57	62	2	In	VDJ
CCTGCAAAGCTTGAGGACTCGGCCGTGTATCTCTGTGCCAGCAGCCTCACGGGACTTGCAACTAATGAAAAACTGTTTTTTGGCAGT	CASSLTGLATNEKLFF	1	2.953605939347111E-5	48	TCRBV11-02*02	TCRBV11	TCRBV11-02	02				TCRBD02-01	TCRBD02	TCRBD02-01				01,02	TCRBJ01-04*01	TCRBJ01	TCRBJ01-04	01				5	5	0	10	2	0	33	45	50	56	58	1	In	VDJ
CTGGAGCTTGGTGACTCTGCTGTGTATTTCTGTGCCAGCAGCCAGTCTCCACAGGGAAGAGGTAATTCACCCCTCCACTTTGGGAAC	CASSQSPQGRGNSPLHF	1	2.7173174641993425E-5	51	TCRBV03	TCRBV03	unresolved			TCRBV03-01,TCRBV03-02		TCRBD01-01*01	TCRBD01	TCRBD01-01	01				TCRBJ01-06*01	TCRBJ01	TCRBJ01-06	01				3	6	3	3	6	6	30	44	50	56	62	1	In	VDJ
CAGCGCACAGAGCAGGGGGACTCGGCCATGTATCTCTGTGCCAGCAGCGCCCGACAGGGAATGCATACTGAAGCTTTCTTTGGACAA	CASSARQGMHTEAFF	2	5.5527791659725695E-5	45	TCRBV07-09	TCRBV07	TCRBV07-09				01,03	TCRBD01-01*01	TCRBD01	TCRBD01-01	01				TCRBJ01-01*01	TCRBJ01	TCRBJ01-01	01				5	4	2	3	7	5	36	48	52	59	66	2	In	VDJ
CAGCGCACACAGCAGGAGGACTCCGCCGTGTATCTCTGTGCCAGCAGCTTAGCGCAAGGAGACACCGGGGAGCTGTTTTTTGGAGAA	CASSLAQGDTGELFF	1	2.7173174641993425E-5	45	TCRBV07-08*01	TCRBV07	TCRBV07-08	01				TCRBD02-01*02	TCRBD02	TCRBD02-01	02				TCRBJ02-02*01	TCRBJ02	TCRBJ02-02	01				0	4	10	2	0	3	36	53	57	-1	61	1	In	VDJ
ATTCTGGAGTCCGCCAGCACCAACCAGACATCTATGTACCTCTGTGCCAGCACCCCCGGGATCGTGTCGCCCCAGCATTTTGGTGAT	CASTPGIVSPQHF	1	2.835461701773227E-5	39	TCRBV28-01*01	TCRBV28	TCRBV28-01	01				TCRBD02-01*02	TCRBD02	TCRBD02-01	02				TCRBJ01-05*01	TCRBJ01	TCRBJ01-05	01				7	4	8	3	7	9	42	52	56	61	68	1	In	VDJ
ATCCGCTCACCAGGCCTGGGGGACGCAGCCATGTACCTGTGTGCCACCAGCGACCCGGGTACTAATTCACCCCTCCACTTTGGGAAC	CATSDPGTNSPLHF	1	1.8903078011821512E-5	42	TCRBV15-01*01	TCRBV15	TCRBV15-01	01				TCRBD02-01	TCRBD02	TCRBD02-01				01,02	TCRBJ01-06*01	TCRBJ01	TCRBJ01-06	01				5	4	8	4	3	6	39	51	55	59	62	1	In	VDJ
CACAGAGCAGCGGGACTCGGCCATGTATCGCTGTGCCAGCAGCTTGGCTAGCGGGGTGCTAGCACAGATACGCAGTATTTTGGCCCA		1	2.4810289890515734E-5	50	TCRBV07-06*01	TCRBV07	TCRBV07-06	01				TCRBD02-01*01	TCRBD02	TCRBD02-01	01				TCRBJ02-03*01	TCRBJ02	TCRBJ02-03	01				3	2	4	3	4	0	31	45	47	56	60	1	Out	VDJ
CTGAAGATCCGGTCCACAAAGCTGGAGGACTCAGCCATGTACTTCTGTGCCAGCAGAGGCGACGACTACGAGCAGTACTTCGGGCCG	CASRGDDYEQYF	1	2.362884751477689E-5	36	TCRBV02-01*01	TCRBV02	TCRBV02-01	01						unresolved		TCRBD01,TCRBD02	TCRBD01-01,TCRBD02-01		TCRBJ02-07*01	TCRBJ02	TCRBJ02-07	01				6	4	2	7	2	3	45	56	60	63	65	1	In	VDJ
AATGTGAACGCCTTGTTGCTGGGGGACTCGGCCCTCTATCTCTGTGCCAGCAGCCCCCCGACTGGTTCACCCCTCCACTTTGGGAAC	CASSPPTGSPLHF	2	8.74267358046745E-5	39	TCRBV05-06*01	TCRBV05	TCRBV05-06	01				TCRBD02-01	TCRBD02	TCRBD02-01				01,02	TCRBJ01-06*01	TCRBJ01	TCRBJ01-06	01				4	5	2	10	2	9	42	54	59	63	65	2	In	VDJ
ATCAATTCCCTGGAGCTTGGTGACTCTGCTGTGTATTTCTGTGCCAGCAGCCGGGACAGGAGCCAAGAGACCCAGTACTTCGGGCCA	CASSRDRSQETQYF	1	2.362884751477689E-5	42	TCRBV03	TCRBV03	unresolved			TCRBV03-01,TCRBV03-02		TCRBD01-01*01	TCRBD01	TCRBD01-01	01				TCRBJ02-05*01	TCRBJ02	TCRBJ02-05	01				4	0	0	4	2	1	39	-1	52	60	62	1	In	VDJ
CCAGGCCTGGGGGACGCAGCCATGTACCTGTGTGCCACCAGCAGGACCTCAGACAGGCGCTCTAACTATGGCTACACCTTCGGTTCG	CATSRTSDRRSNYGYTF	3	8.74267358046745E-5	51	TCRBV15-01*01	TCRBV15	TCRBV15-01	01				TCRBD01-01*01	TCRBD01	TCRBD01-01	01				TCRBJ01-02*01	TCRBJ01	TCRBJ01-02	01				3	7	2	4	4	0	30	44	51	57	61	3	In	VDJ
TCGGCTGCTCCCTCCCAGACATCTGTGTACTTCTGTGCCAGCAGGGAACGTGGGGCGGTGAGCACAGATACGCAGTATTTTGGCCCA	CASRERGAVSTDTQYF	1	2.362884751477689E-5	48	TCRBV06-01*01	TCRBV06	TCRBV06-01	01				TCRBD01-01*01	TCRBD01	TCRBD01-01	01				TCRBJ02-03*01	TCRBJ02	TCRBJ02-03	01				2	3	7	0	4	0	33	48	51	56	60	1	In	VDJ
CCTCAGAACCCAGGGACTCAGCTGTGTATTTTTGTGCTAGTGACCCGGGGACAGGCAATTAATAATTCACCCCTCCACTTTGGGAAC		1	2.7173174641993425E-5	49	TCRBV12-05*01	TCRBV12	TCRBV12-05	01				TCRBD01-01*01	TCRBD01	TCRBD01-01	01				TCRBJ01-06*01	TCRBJ01	TCRBJ01-06	01				7	5	0	4	6	5	32	42	47	55	61	1	Out	VDJ
TGCAGCCTGCAGAACTGGAGGATTCTGGAGTTTATTTCTGTGCCAACTGGAGCAGGGCCTACTGGAGAGACCCAGTACTTCGGGCCA		2	6.261644591415876E-5	43	TCRBV14-01*01	TCRBV14	TCRBV14-01	01				TCRBD01-01*01	TCRBD01	TCRBD01-01	01				TCRBJ02-05*01	TCRBJ02	TCRBJ02-05	01				10	7	4	3	8	4	38	45	52	57	65	2	Out	VDJ
ATCCAGCCTGCAAAGCTTGAGGACTCGGCCGTGTATCTCTGTGCCAGCAGGGGGACAGGGTATGATCAGCCCCAGCATTTTGGTGAT	CASRGTGYDQPQHF	3	9.333394768336872E-5	42	TCRBV11-02*02	TCRBV11	TCRBV11-02	02				TCRBD01-01*01	TCRBD01	TCRBD01-01	01				TCRBJ01-05*01	TCRBJ01	TCRBJ01-05	01				6	1	0	3	4	5	39	50	51	60	64	3	In	VDJ
ATCCAACCTGCAAAGCTTGAGGACTCGGCCGTGTATCTCTGTGCCAGCAGCTTAGTGCGGGCGGGATCTGAAGCTTTCTTTGGACAA	CASSLVRAGSEAFF	1	2.362884751477689E-5	42	TCRBV11-02*02	TCRBV11	TCRBV11-02	02				TCRBD02-01*02	TCRBD02	TCRBD02-01	02				TCRBJ01-01*01	TCRBJ01	TCRBJ01-01	01				1	5	7	3	1	6	39	55	60	66	67	1	In	VDJ
CCCTCAGAACCCAGGGACTCAGCTGTGTACTTCTGTGCCAGCAGTTTAGGAGGCGTGGGGGCTGGAAACACCATATATTTTGGAGAG	CASSLGGVGAGNTIYF	1	3.3080386520687644E-5	48	TCRBV12	TCRBV12	unresolved			TCRBV12-03,TCRBV12-04				unresolved		TCRBD01,TCRBD02	TCRBD01-01,TCRBD02-01		TCRBJ01-03*01	TCRBJ01	TCRBJ01-03	01				1	7	6	1	0	2	33	49	56	-1	61	1	In	VDJ
GTGAACGCCTTGTTGCTGGGGGACTCGGCCCTGTATCTCTGTGCCAGCAGCTCGGGACTGGATAATTCACCCCTCCACTTTGGGAAC	CASSSGLDNSPLHF	1	3.3080386520687644E-5	42	TCRBV05-05*01	TCRBV05	TCRBV05-05	01				TCRBD02-01	TCRBD02	TCRBD02-01				01,02	TCRBJ01-06*01	TCRBJ01	TCRBJ01-06	01				3	1	0	10	2	5	39	52	53	59	61	1	In	VDJ
GAGCTCTCTGGAGCTGGGGGACTCAGCTTTGTATTTCTGTGCCAGCAGCCCCGGACGGACGCATTGGATACGCAGTATTTTGGCCCA		1	1.8903078011821512E-5	44	TCRBV09-01	TCRBV09	TCRBV09-01				01,02			unresolved		TCRBD01,TCRBD02	TCRBD01-01,TCRBD02-01		TCRBJ02-03*01	TCRBJ02	TCRBJ02-03	01				4	3	1	7	10	6	37	49	52	56	66	1	Out	VDJ
CAGTGACCAGTGCCCATCCTGAAGACAGCAGCTTCTACATCTGCAGTCCGAGACCGGGACAGAACAAATGAGCAGTTCTTCGGGCCA		1	2.1265962763299202E-5	40	TCRBV20	TCRBV20	unresolved			TCRBV20-01,TCRBV20-or09_02		TCRBD01-01*01	TCRBD01	TCRBD01-01	01				TCRBJ02-01*01	TCRBJ02	TCRBJ02-01	01				8	8	0	5	4	7	41	47	55	62	66	1	Out	VDJ
GGCTGCTCCCTCCCAGACATCTGTGTACTTCTGTGCCAGCAGTGGCCGTCGGGTCGGGGGGGTGTTACTGAAGCTTTCTTTGGACAA		1	2.362884751477689E-5	50	TCRBV06-01*01	TCRBV06	TCRBV06-01	01				TCRBD02-01*01	TCRBD02	TCRBD02-01	01				TCRBJ01-01*01	TCRBJ01	TCRBJ01-01	01				4	10	8	0	4	5	31	44	54	62	66	1	Out	VDJ
ATCCAGCGCACAGAGCAGGGGGACTCGGCCATGTATCTCTGTGCCAGCAGCTTAGACGTAGAGACCGGGGAGCTGTTTTTTGGAGAA	CASSLDVETGELFF	3	1.1105558331945139E-4	42	TCRBV07-09	TCRBV07	TCRBV07-09				01,03	TCRBD02-01	TCRBD02	TCRBD02-01				01,02	TCRBJ02-02*01	TCRBJ02	TCRBJ02-02	01				1	3	5	8	2	5	39	55	58	61	63	3	In	VDJ
CTGACTGTGAGCAACATGAGCCCTGAAGACAGCAGCATATATCTCTGCAGCACTACCGACAGTCAAGAGACCCAGTACTTCGGGCCA	CSTTDSQETQYF	1	9.451539005910756E-6	36	TCRBV29-01*01	TCRBV29	TCRBV29-01	01				TCRBD01-01*01	TCRBD01	TCRBD01-01	01				TCRBJ02-05*01	TCRBJ02	TCRBJ02-05	01				8	6	2	5	1	2	45	51	57	62	63	1	In	VDJ
GACATCGGCCCAAAAGAACCCGACAGCTTTCTATCTCTGTGCCAGTAGTATCCTCGGGGAGTCGGTTACGAGCAGTACTTCGGGCCG		1	3.1898944144948805E-5	44	TCRBV19-01	TCRBV19	TCRBV19-01				01,02	TCRBD02-01	TCRBD02	TCRBD02-01				01,02	TCRBJ02-07*01	TCRBJ02	TCRBJ02-07	01				3	3	8	3	7	4	37	51	54	59	66	1	Out	VDJ
AACGCACCCTGCAGCCTGGCAATCCTGTCCTCAGAACCGGGAGACACGGCACTGTATCTCTGCGCCCGCCTCGGAAAGTTCGGGCCG	CARLGKF	1	2.599173226625458E-5	21	TCRBV23-01*01	TCRBV23	TCRBV23-01	01						unresolved		TCRBD01,TCRBD02	TCRBD01-01,TCRBD02-01		TCRBJ02-07*01	TCRBJ02	TCRBJ02-07	01				11	6	1	8	3	16	60	66	72	75	78	1	In	VDJ
AGTGCCCATCCTGAAGACAGCAGCTTCTACATCTGCAGTGCTCTTACCCTTCTCGGGACTTTATCTGACGAGCAGTACTTCGGGCCG	CSALTLLGTLSDEQYF	3	1.1578135282240677E-4	48	TCRBV20	TCRBV20	unresolved			TCRBV20-01,TCRBV20-or09_02		TCRBD02-01	TCRBD02	TCRBD02-01				01,02	TCRBJ02-07*01	TCRBJ02	TCRBJ02-07	01				5	12	0	10	7	5	33	42	54	60	67	3	In	VDJ
GAGTCCGCCAGCACCAACCAGACATCTATGTACCTCTGTGCCAGCAGTCACAGACTAGCGGGGGGGGAGACCCAGTACTTCGGGCCA	CASSHRLAGGETQYF	1	2.4810289890515734E-5	45	TCRBV28-01*01	TCRBV28	TCRBV28-01	01				TCRBD02-01*01	TCRBD02	TCRBD02-01	01				TCRBJ02-05*01	TCRBJ02	TCRBJ02-05	01				5	4	2	0	0	5	36	48	52	-1	66	1	In	VDJ
CACTCTGACAGTGACCAGTGCCCATCCTGAAGACAGCAGCTTCTACATCTGCAGGGAGCGTCGCCGGGGGAGCAGTACTTCGGGCCG		1	1.299586613312729E-5	32	TCRBV20-01*01	TCRBV20	TCRBV20-01	01				TCRBD02-01*01	TCRBD02	TCRBD02-01	01				TCRBJ02-07*01	TCRBJ02	TCRBJ02-07	01				9	10	8	3	0	7	49	54	64	-1	69	1	Out	VDJ
AATTCCCTGGAGCTTGGTGACTCTGCTGTGTATTTCTGTGCCAGCAGCCAAGGGACAGGCTGGGGGTATGAGCAGTTCTTCGGGCCA	CASSQGTGWGYEQFF	1	3.071750176920996E-5	45	TCRBV03	TCRBV03	unresolved			TCRBV03-01,TCRBV03-02		TCRBD01-01*01	TCRBD01	TCRBD01-01	01				TCRBJ02-01*01	TCRBJ02	TCRBJ02-01	01				1	0	1	4	8	8	36	-1	52	59	67	1	In	VDJ
AATTCCCTGGAGCTTGGTGACTCTGCTGTGTATTTCTGTGCCAGCAGCCAGGGACAGGGCGGGAATCAGCCCCAGCATTTTGGTGAT	CASSQGQGGNQPQHF	1	2.7173174641993425E-5	45	TCRBV03	TCRBV03	unresolved			TCRBV03-01,TCRBV03-02		TCRBD01-01*01	TCRBD01	TCRBD01-01	01				TCRBJ01-05*01	TCRBJ01	TCRBJ01-05	01				3	0	0	3	4	4	36	-1	50	59	63	1	In	VDJ
AGCACCTTGGAGCTGGGGGACTCGGCCCTTTATCTTTGCGCCAGCAGCTTGGGGGGATCTGGGACCACTGAAGCTTTCTTTGGACAA	CASSLGGSGTTEAFF	1	1.8903078011821512E-5	45	TCRBV05-01*01	TCRBV05	TCRBV05-01	01						unresolved		TCRBD01,TCRBD02	TCRBD01-01,TCRBD02-01		TCRBJ01-01*01	TCRBJ01	TCRBJ01-01	01				0	8	0	7	0	4	36	52	60	-1	65	1	In	VDJ
AAGATCCAGCGCACAGAGCGGGGGGACTCAGCCGTGTATCTCTGTGCCAGCAGCTCACCCCCGAAGAGTGAGCAGTTCTTCGGGCCA	CASSSPPKSEQFF	1	2.599173226625458E-5	39	TCRBV07-03*01	TCRBV07	TCRBV07-03	01				TCRBD02-01*02	TCRBD02	TCRBD02-01	02				TCRBJ02-01*01	TCRBJ02	TCRBJ02-01	01				4	10	11	2	0	9	42	55	65	-1	68	1	In	VDJ
GCTGCTCCCTCCCAGACATCTGTGTACTTCTGTGCCAGCAGCCACCTAGGGGGTTTTTCGAACACCGGGGAGCTGTTTTTTGGAGAA	CASSHLGGFSNTGELFF	3	9.687827481058525E-5	51	TCRBV06	TCRBV06	unresolved			TCRBV06-01,TCRBV06-05,TCRBV06-06		TCRBD01-01*01	TCRBD01	TCRBD01-01	01				TCRBJ02-02*01	TCRBJ02	TCRBJ02-02	01				6	6	5	1	5	0	30	41	47	53	58	3	In	VDJ
CATCAATTCCCTGGAGCTTGGTGACTCTGCTGTGTATTTCTGTGCCAGCAGCCTCATCGACTAGCGGAGACCCAGTACTTCGGGCCA		1	2.362884751477689E-5	41	TCRBV03	TCRBV03	unresolved			TCRBV03-01,TCRBV03-02		TCRBD02-01	TCRBD02	TCRBD02-01				01,02	TCRBJ02-05*01	TCRBJ02	TCRBJ02-05	01				4	5	2	6	0	5	40	53	58	-1	66	1	Out	VDJ
ATTCTGGAGTCCGCCAGCACCAACCAGACATCTATGTACCTCTGTGCCAGCAGGAGGACTGAGGGTGAGACCCAGTACTTCGGGCCA	CASRRTEGETQYF	1	2.4810289890515734E-5	39	TCRBV28-01*01	TCRBV28	TCRBV28-01	01				TCRBD02-01	TCRBD02	TCRBD02-01				01,02	TCRBJ02-05*01	TCRBJ02	TCRBJ02-05	01				6	2	1	10	6	5	42	53	55	60	66	1	In	VDJ
ACATCGGCCCAAAAGAACCCGACAGCTTTCTATCTCTGTGCCAGTACCCCCGGGACAGGGGGGTCCTACGAGCAGTACTTCGGGCCG	CASTPGTGGSYEQYF	1	3.1898944144948805E-5	45	TCRBV19-01	TCRBV19	TCRBV19-01				01,02	TCRBD01-01*01	TCRBD01	TCRBD01-01	01				TCRBJ02-07*01	TCRBJ02	TCRBJ02-07	01				7	5	0	1	1	1	36	46	51	62	63	1	In	VDJ
GCAGAACTGGAGGATTCTGGAGTTTATTTCTGTGCCAGCAGCCAAGGGTTGAGACAGGGGGTAACCTACGAGCAGTACTTCGGGCCG	CASSQGLRQGVTYEQYF	1	2.953605939347111E-5	51	TCRBV14-01*01	TCRBV14	TCRBV14-01	01				TCRBD01-01*01	TCRBD01	TCRBD01-01	01				TCRBJ02-07*01	TCRBJ02	TCRBJ02-07	01				1	6	2	1	3	2	30	46	52	61	64	1	In	VDJ
CCAGGCCTGGGGGACGCAGCCATGTACCTGTGTGCCACCAGCAGAGGGGCCAAGAGCTCAACTAATGAAAAACTGTTTTTTGGCAGT	CATSRGAKSSTNEKLFF	1	2.599173226625458E-5	51	TCRBV15-01*01	TCRBV15	TCRBV15-01	01				TCRBD01-01*01	TCRBD01	TCRBD01-01	01				TCRBJ01-04*01	TCRBJ01	TCRBJ01-04	01				1	0	8	0	8	0	30	-1	46	50	58	1	In	VDJ
ACGATCCAGCGCACACAGCAGGAGGACTCGGCCGTGTATCTCTGTGCCAGCAGCTTATGGGGGGAGGGTGAAGCTTTCTTTGGACAA	CASSLWGEGEAFF	1	2.953605939347111E-5	39	TCRBV07-02*01	TCRBV07	TCRBV07-02	01				TCRBD02-01*02	TCRBD02	TCRBD02-01	02				TCRBJ01-01*01	TCRBJ01	TCRBJ01-01	01				2	4	9	0	0	7	42	57	61	-1	68	1	In	VDJ
GTGAACGCCTTGTTGCTGGGGGACTCGGCCCTGTATCTCTGTGCCAGCAGCTTGGGCAGGGGGAATCAGCCCCAGCATTTTGGTGAT	CASSLGRGNQPQHF	1	3.426182889642649E-5	42	TCRBV05-05*01	TCRBV05	TCRBV05-05	01				TCRBD01-01*01	TCRBD01	TCRBD01-01	01				TCRBJ01-05*01	TCRBJ01	TCRBJ01-05	01				0	1	4	1	0	4	39	55	56	-1	63	1	In	VDJ
ATCCGCTCACCAGGCCTGGGGGACGCAGCCATGTACCTGTGTGCCACCAGCTTGGGGGGCCTGGGAAACACCATATATTTTGGAGAG	CATSLGGLGNTIYF	1	2.835461701773227E-5	42	TCRBV15-01*01	TCRBV15	TCRBV15-01	01						unresolved		TCRBD01,TCRBD02	TCRBD01-01,TCRBD02-01		TCRBJ01-03*01	TCRBJ01	TCRBJ01-03	01				5	3	6	0	3	4	39	51	54	60	63	1	In	VDJ
GTGAACGCCTTGTTGCTGGGGGACTCGGCCCTCTATCTCTGTGCCAGCAGTTTTCAGGGGGCCAAAAACATTCAGTACTTCGGCGCC	CASSFQGAKNIQYF	1	2.362884751477689E-5	42	TCRBV05-06*01	TCRBV05	TCRBV05-06	01				TCRBD01-01*01	TCRBD01	TCRBD01-01	01				TCRBJ02-04*01	TCRBJ02	TCRBJ02-04	01				5	4	4	2	0	1	39	50	54	-1	60	1	In	VDJ
GCTGCTCCCTCCCAGACATCTGTGTACTTCTGTGCCAGCAGTTACTCCAGACTAGCGGGGGTTTACAATGAGCAGTTCTTCGGGCCA	CASSYSRLAGVYNEQFF	1	2.4810289890515734E-5	51	TCRBV06	TCRBV06	unresolved			TCRBV06-05,TCRBV06-06		TCRBD02-01*01	TCRBD02	TCRBD02-01	01				TCRBJ02-01*01	TCRBJ02	TCRBJ02-01	01				0	2	2	2	2	4	30	47	49	61	63	1	In	VDJ
ACTGTGACATCGGCCCAAAAGAACCCGACAGCTTTCTATCTCTGTGCCAGTAGTCAACAGGGGAGTCAGCCCCAGCATTTTGGTGAT	CASSQQGSQPQHF	1	3.3080386520687644E-5	39	TCRBV19-01	TCRBV19	TCRBV19-01				01,02	TCRBD01-01*01	TCRBD01	TCRBD01-01	01				TCRBJ01-05*01	TCRBJ01	TCRBJ01-05	01				5	2	3	2	2	6	42	54	56	63	65	1	In	VDJ
CTGACTGTGAGCAACATGAGCCCTGAAGACAGCAGCATATATCTCTGCAGCGTTGAAGATCAGGGTTTTGAAGCTTTCTTTGGACAA	CSVEDQGFEAFF	1	1.1814423757388445E-5	36	TCRBV29-01*01	TCRBV29	TCRBV29-01	01				TCRBD01-01*01	TCRBD01	TCRBD01-01	01				TCRBJ01-01*01	TCRBJ01	TCRBJ01-01	01				0	1	4	3	3	7	45	59	60	65	68	1	In	VDJ
CAGCCTGCAAAGCTTGAGGACTCGGCCGTGTATCTCTGTGCCAGCAACGTCAGGCAGGGGCTAACCTACGAGCAGTACTTCGGGCCG	CASNVRQGLTYEQYF	1	2.2447405139038048E-5	45	TCRBV11-02*02	TCRBV11	TCRBV11-02	02				TCRBD01-01*01	TCRBD01	TCRBD01-01	01				TCRBJ02-07*01	TCRBJ02	TCRBJ02-07	01				7	8	4	2	4	2	36	46	54	60	64	1	In	VDJ
AGGATCCAGCAGGTAGTGCGAGGAGATTCGGCAGCTTATTTCTGTGCCAGCTCATCGGGGGTTAATGAAAAACTGTTTTTTGGCAGT	CASSSGVNEKLFF	1	3.1898944144948805E-5	39	TCRBV18-01*01	TCRBV18	TCRBV18-01	01				TCRBD02-01*01	TCRBD02	TCRBD02-01	01				TCRBJ01-04*01	TCRBJ01	TCRBJ01-04	01				5	1	8	2	1	4	42	54	55	61	62	1	In	VDJ
GCTCCCTCCCAGACATCTGTGTACTTCTGTGCCAGCAGTTCGAAAGGGACTAGCGGGGGGGGGAGAAACATTCAGTACTTCGGCGCC	CASSSKGTSGGGRNIQYF	1	2.362884751477689E-5	54	TCRBV06	TCRBV06	unresolved			TCRBV06-05,TCRBV06-06		TCRBD02-01*01	TCRBD02	TCRBD02-01	01				TCRBJ02-04*01	TCRBJ02	TCRBJ02-04	01				4	5	0	0	4	6	27	40	45	61	65	1	In	VDJ
CTGCTGTCGGCTGCTCCCTCCCAGACATCTGTGTACTTCTGTGCCAGCAGTTATGCAGGGGTTGACTATGGCTACACCTTCGGTTCG	CASSYAGVDYGYTF	1	1.6540193260343822E-5	42	TCRBV06-05*01	TCRBV06	TCRBV06-05	01				TCRBD01-01*01	TCRBD01	TCRBD01-01	01				TCRBJ01-02*01	TCRBJ01	TCRBJ01-02	01				3	2	4	2	3	3	39	53	55	61	64	1	In	VDJ
AGCTACCCGCTCCCAGACATCTGTGTATTTCTGCGCCAGCATCGAGTGGGTTCCGGGGGGCGGGACACTGAAGCTTTCTTTGGACAA		1	2.7173174641993425E-5	50	TCRBV10-02*01	TCRBV10	TCRBV10-02	01				TCRBD02-01*01	TCRBD02	TCRBD02-01	01				TCRBJ01-01*01	TCRBJ01	TCRBJ01-01	01				7	12	8	1	4	3	31	41	53	60	64	1	Out	VDJ
GTGAACGCCTTGTTGCTGGGGGACTCGGCCCTCTATCTCTGTGCCAGCAGCTCGACAGGGAGTCGGGGTGAAGCTTTCTTTGGACAA	CASSSTGSRGEAFF	1	2.1265962763299202E-5	42	TCRBV05-06*01	TCRBV05	TCRBV05-06	01				TCRBD01-01*01	TCRBD01	TCRBD01-01	01				TCRBJ01-01*01	TCRBJ01	TCRBJ01-01	01				3	1	2	3	8	7	39	52	53	60	68	1	In	VDJ
GGGTTGGAGTCGGCTGCTCCCTCCCAAACATCTGTGTACTTCTGTGCCACTATATGGGCAGAGAACACTGAAGCTTTCTTTGGACAA	CATIWAENTEAFF	1	2.4810289890515734E-5	39	TCRBV06	TCRBV06	unresolved			TCRBV06-02,TCRBV06-03		TCRBD01-01*01	TCRBD01	TCRBD01-01	01				TCRBJ01-01*01	TCRBJ01	TCRBJ01-01	01				10	6	8	0	3	1	42	49	55	59	62	1	In	VDJ
CGCTCACCAGGCCTGGGGGACGCAGCCATGTACCTGTGTGCCACTGACAGGGGGACCTCCTCTGGAAACACCATATATTTTGGAGAG	CATDRGTSSGNTIYF	1	2.7173174641993425E-5	45	TCRBV15-01*01	TCRBV15	TCRBV15-01	01				TCRBD01-01*01	TCRBD01	TCRBD01-01	01				TCRBJ01-03*01	TCRBJ01	TCRBJ01-03	01				9	1	2	1	5	0	36	44	45	54	59	1	In	VDJ
TGAGTTCTAAGAAGCTCCTCCTCAGTGACTCTGGCTTCTATCTCTGTGTCCAGGGCCTCTGGGGCCAACGTCCTGACTTTCGGGGCC		1	9.451539005910756E-6	37	TCRBV30-01*02	TCRBV30	TCRBV30-01	02				TCRBD01-01*01	TCRBD01	TCRBD01-01	01				TCRBJ02-06*01	TCRBJ02	TCRBJ02-06	01				10	2	4	3	1	0	44	48	50	55	56	1	Out	VDJ
AGCACCAACCAGACATCTATGTACCTCTGTGCCAGCAGTTTTTGGGACAGCTATTCTACAACTAATGAAAAACTGTTTTTTGGCAGT	CASSFWDSYSTTNEKLFF	2	8.270096630171912E-5	54	TCRBV28-01*01	TCRBV28	TCRBV28-01	01				TCRBD01-01*01	TCRBD01	TCRBD01-01	01				TCRBJ01-04*01	TCRBJ01	TCRBJ01-04	01				3	2	0	5	8	0	27	41	43	50	58	2	In	VDJ
ACATCGGCCCAAAAGAACCCGACAGCTTTCTATCTCTGTGCCAGTACAACCTCGGACAGACGCAATCAGCCCCAGCATTTTGGTGAT	CASTTSDRRNQPQHF	1	3.1898944144948805E-5	45	TCRBV19-01	TCRBV19	TCRBV19-01				01,02	TCRBD01-01*01	TCRBD01	TCRBD01-01	01				TCRBJ01-05*01	TCRBJ01	TCRBJ01-05	01				7	7	1	5	2	2	36	46	53	59	61	1	In	VDJ
GCCCATCCTGAAGACAGCAGCTTCTACATCTGCAGTGCTGCTGGGAAGGGGGGGCGATATCCTGGAAACACCATATATTTTGGAGAG	CSAAGKGGRYPGNTIYF	1	2.599173226625458E-5	51	TCRBV20	TCRBV20	unresolved			TCRBV20-01,TCRBV20-or09_02		TCRBD02-01*01	TCRBD02	TCRBD02-01	01				TCRBJ01-03*01	TCRBJ01	TCRBJ01-03	01				5	8	9	0	7	2	30	39	47	54	61	1	In	VDJ
ACCTTGGAGCTGGGGGACTCGGCCCTTTATCTTTGCGCCAGCAGCTTGTACCGGGACAGGGTCAACACTGAAGCTTTCTTTGGACAA	CASSLYRDRVNTEAFF	1	1.7721635636082667E-5	48	TCRBV05-01*01	TCRBV05	TCRBV05-01	01				TCRBD01-01*01	TCRBD01	TCRBD01-01	01				TCRBJ01-01*01	TCRBJ01	TCRBJ01-01	01				1	4	0	3	2	2	33	48	52	61	63	1	In	VDJ
AGCGCACAGAGCGGGGGGACTCAGCCGTGTATCTCTGTGCCAGCAGCCCTCGGGACTTACTGGGGTCAGCCCCAGCATTTTGGTGAT		1	2.2447405139038048E-5	46	TCRBV07-03*01	TCRBV07	TCRBV07-03	01				TCRBD02-01	TCRBD02	TCRBD02-01				01,02	TCRBJ01-05*01	TCRBJ01	TCRBJ01-05	01				5	4	0	10	8	6	35	47	51	57	65	1	Out	VDJ
GAGTCGCCCAGCCCCAACCAGACCTCTCTGTACTTCTGTGCCAGCAGTTTATCCCCATGGTCTCAAGAGACCCAGTACTTCGGGCCA	CASSLSPWSQETQYF	3	9.333394768336872E-5	45	TCRBV27-01*01	TCRBV27	TCRBV27-01	01						unresolved		TCRBD01,TCRBD02	TCRBD01-01,TCRBD02-01		TCRBJ02-05*01	TCRBJ02	TCRBJ02-05	01				0	5	0	10	3	2	36	53	58	60	63	3	In	VDJ
AACGCCTTGGAGCTGGACGACTCGGCCCTGTATCTCTGTGCCAGCAGCTTGACAGGGCGGAACACCGGGGAGCTGTTTTTTGGAGAA	CASSLTGRNTGELFF	1	2.4810289890515734E-5	45	TCRBV05-04*01	TCRBV05	TCRBV05-04	01				TCRBD01-01*01	TCRBD01	TCRBD01-01	01				TCRBJ02-02*01	TCRBJ02	TCRBJ02-02	01				1	0	3	3	2	1	36	-1	51	57	59	1	In	VDJ
AGTCTGCTGCCTCCTCCCAGACATCTGTATATTTCTGCGCCAGCAGTGAACCCGGGACAGGGCTACAATGAGCAGTTCTTCGGGCCA		5	1.9021222249395397E-4	46	TCRBV10-01	TCRBV10	TCRBV10-01				01,02	TCRBD01-01*01	TCRBD01	TCRBD01-01	01				TCRBJ02-01*01	TCRBJ02	TCRBJ02-01	01				3	4	0	3	0	3	35	49	53	-1	62	5	Out	VDJ
CAGCGCACACAGCAGGAGGACTCCGCCGTGTATCTCTGTGCCAGCAGCCTCCTAGCGGGGGGGTTCAATGAGCAGTTCTTCGGGCCA	CASSLLAGGFNEQFF	1	2.4810289890515734E-5	45	TCRBV07-08*01	TCRBV07	TCRBV07-08	01				TCRBD02-01*01	TCRBD02	TCRBD02-01	01				TCRBJ02-01*01	TCRBJ02	TCRBJ02-01	01				5	3	4	0	2	6	36	48	51	63	65	1	In	VDJ
AAGATCCAGCGCACAGAGCGGGGGGACTCAGCCGTGTATCTCTGTGCCAGCAGCCCGGGATCAAATTCACCCCTCCACTTTGGGAAC	CASSPGSNSPLHF	1	2.1265962763299202E-5	39	TCRBV07-03*01	TCRBV07	TCRBV07-03	01				TCRBD02-01*02	TCRBD02	TCRBD02-01	02				TCRBJ01-06*01	TCRBJ01	TCRBJ01-06	01				5	1	8	3	3	7	42	54	55	60	63	1	In	VDJ
GAGTCCGCCAGCACCAACCAGACATCTATGTACCTCTGTGCCAGCAGTAGACACGGAAAGACTGGAAACACCATATATTTTGGAGAG	CASSRHGKTGNTIYF	2	8.151952392598027E-5	45	TCRBV28-01*01	TCRBV28	TCRBV28-01	01				TCRBD01-01*01	TCRBD01	TCRBD01-01	01				TCRBJ01-03*01	TCRBJ01	TCRBJ01-03	01				5	1	2	6	8	2	36	48	49	53	61	2	In	VDJ
TCAGCTACCCGCTCCCAGACATCTGTGTATTTCTGCGCCAGCAGTGAACAAGGCAGGTCGCCGCACACTGAAGCTTTCTTTGGACAA	CASSEQGRSPHTEAFF	1	2.7173174641993425E-5	48	TCRBV10-02*01	TCRBV10	TCRBV10-02	01				TCRBD01-01*01	TCRBD01	TCRBD01-01	01				TCRBJ01-01*01	TCRBJ01	TCRBJ01-01	01				3	6	4	4	7	3	33	47	53	57	64	1	In	VDJ
GTGAACGCCTTGTTGCTGGGGGACTCGGCCCTCTATCTCTGTGCCAGCAGCTCTGTAGGGACAAGTCAGCCCCAGCATTTTGGTGAT	CASSSVGTSQPQHF	7	2.256554937661193E-4	42	TCRBV05-06*01	TCRBV05	TCRBV05-06	01				TCRBD01-01*01	TCRBD01	TCRBD01-01	01				TCRBJ01-05*01	TCRBJ01	TCRBJ01-05	01				3	5	0	6	2	6	39	52	57	63	65	7	In	VDJ
ATCCAGCCCTCAGAACCCAGGGACTCAGCTGTGTACTTCTGTGCCAGCAGTTTAGGGACGGCTGGCGGGGAGCTGTTTTTTGGAGAA	CASSLGTAGGELFF	1	2.599173226625458E-5	42	TCRBV12	TCRBV12	unresolved			TCRBV12-03,TCRBV12-04				unresolved		TCRBD01,TCRBD02	TCRBD01-01,TCRBD02-01		TCRBJ02-02*01	TCRBJ02	TCRBJ02-02	01				1	0	1	7	6	7	39	-1	55	59	65	1	In	VDJ
AAGATCCAGCCTGCAGAGCTTGGGGACTCGGCCATGTATCTCTGTGCCAGCAGCTTAGGTCTTAACACTGAAGCTTTCTTTGGACAA	CASSLGLNTEAFF	2	6.025356116268107E-5	39	TCRBV11-01*01	TCRBV11	TCRBV11-01	01				TCRBD02-01	TCRBD02	TCRBD02-01				01,02	TCRBJ01-01*01	TCRBJ01	TCRBJ01-01	01				1	2	4	10	1	2	42	58	60	62	63	2	In	VDJ
TCCAGCCCTCAGAACCCAGGGACTCAGCTGTGTACTTCTGTGCCAGCGCAGAGCTGGGAGCATGTACATACGCAGTATTTTGGCCCA		2	5.907211878694222E-5	43	TCRBV12	TCRBV12	unresolved			TCRBV12-03,TCRBV12-04		TCRBD02-01*02	TCRBD02	TCRBD02-01	02				TCRBJ02-03*01	TCRBJ02	TCRBJ02-03	01				8	8	9	2	7	7	38	47	55	60	67	2	Out	VDJ
CTGGAGTCGCCCAGCCCCAACCAGACCTCTCTGTACTTCTGTGCCAGCAGTTTGGGGGGGACAAGTTACGAGCAGTACTTCGGGCCG	CASSLGGTSYEQYF	2	6.497933066563645E-5	42	TCRBV27-01*01	TCRBV27	TCRBV27-01	01				TCRBD02-01*01	TCRBD02	TCRBD02-01	01				TCRBJ02-07*01	TCRBJ02	TCRBJ02-07	01				3	0	9	0	6	4	39	-1	53	60	66	2	In	VDJ
GAGTCCGCCAGCACCAACCAGACATCTATGTACCTCTGTGCCAGCAGTTGGGGGTCGGGACGGAGCTATGGCTACACCTTCGGTTCG	CASSWGSGRSYGYTF	2	3.7806156023643024E-5	45	TCRBV28-01*01	TCRBV28	TCRBV28-01	01						unresolved		TCRBD01,TCRBD02	TCRBD01-01,TCRBD02-01		TCRBJ01-02*01	TCRBJ01	TCRBJ01-02	01				4	7	0	7	4	4	36	49	56	61	65	2	In	VDJ
ATCCAGCAGGTAGTGCGAGGAGATTCGGCAGCTTATTTCTGTGCCAGCTCACCACTTCCCGGGGTCAATGAGCAGTTCTTCGGGCCA	CASSPLPGVNEQFF	1	2.7173174641993425E-5	42	TCRBV18-01*01	TCRBV18	TCRBV18-01	01				TCRBD02-01*01	TCRBD02	TCRBD02-01	01				TCRBJ02-01*01	TCRBJ02	TCRBJ02-01	01				1	4	8	3	1	6	39	55	59	64	65	1	In	VDJ
CTGAGCTCTCTGGAGCTGGGGGACTCAGCTTTGTATTTCTGTGCCAGCAGCGCCCGACGGAACTCCTACGAGCAGTACTTCGGGCCG	CASSARRNSYEQYF	2	3.7806156023643024E-5	42	TCRBV09-01	TCRBV09	TCRBV09-01				01,02			unresolved		TCRBD01,TCRBD02	TCRBD01-01,TCRBD02-01		TCRBJ02-07*01	TCRBJ02	TCRBJ02-07	01				3	6	1	8	1	0	39	52	58	61	62	2	In	VDJ
TCGGCCCAAAAGAACCCGACAGCTTTCTATCTCTGTGCCAGTAGTACCGGAACAGGGGCCAGCAATCAGCCCCAGCATTTTGGTGAT	CASSTGTGASNQPQHF	1	3.1898944144948805E-5	48	TCRBV19-01	TCRBV19	TCRBV19-01				01,02	TCRBD01-01*01	TCRBD01	TCRBD01-01	01				TCRBJ01-05*01	TCRBJ01	TCRBJ01-05	01				4	5	3	2	2	1	33	46	51	58	60	1	In	VDJ
ATCCAACCTGCAAAGCTTGAGGACTCGGCCGTGTATCTCTGTGCCAGCAGCCAGAGTGGGGCTAATGAAAAACTGTTTTTTGGCAGT	CASSQSGANEKLFF	2	4.6076252653814934E-5	42	TCRBV11-02*02	TCRBV11	TCRBV11-02	02						unresolved		TCRBD01,TCRBD02	TCRBD01-01,TCRBD02-01		TCRBJ01-04*01	TCRBJ01	TCRBJ01-04	01				5	6	6	2	0	3	39	51	57	-1	61	2	In	VDJ
AGGCTGGAGTTGGCTGCTCCCTCCCAGACATCTGTGTACTTCTGTGCCAGCGAGCTGGGTTCTGGAAACACCATATATTTTGGAGAG	CASELGSGNTIYF	1	3.662471364790418E-5	39	TCRBV06-06	TCRBV06	TCRBV06-06				01,02			unresolved		TCRBD01,TCRBD02	TCRBD01-01,TCRBD02-01		TCRBJ01-03*01	TCRBJ01	TCRBJ01-03	01				8	5	0	9	1	1	42	51	56	59	60	1	In	VDJ
AAAAGAACCCGACAGCTTTCTATCTCTGTGCCAGAGAGGCTAAAGCCGGGACAGAGCCTCTCTGGAAACACCATATATTTTGGAGAG		2	5.3164906908248004E-5	55	TCRBV19-01	TCRBV19	TCRBV19-01				01,02	TCRBD01-01*01	TCRBD01	TCRBD01-01	01				TCRBJ01-03*01	TCRBJ01	TCRBJ01-03	01				9	13	0	5	5	0	26	34	47	54	59	2	Out	VDJ
CACCTACACACCCTGCAGCCAGAAGACTCGGCCCTGTATCTCTGTGCCAGCAGCCAAGATACCGGGATTGAGCAGTTCTTCGGGCCA	CASSQDTGIEQFF	1	1.8903078011821512E-5	39	TCRBV04-02*01	TCRBV04	TCRBV04-02	01				TCRBD02-01*02	TCRBD02	TCRBD02-01	02				TCRBJ02-01*01	TCRBJ02	TCRBJ02-01	01				0	3	8	3	1	9	42	59	62	67	68	1	In	VDJ
CGGTCCACAAAGCTGGAGGACTCAGCCATGTACTTCTGTGCCAGCAGACCCGGGACAGGTTTTAACACTGAAGCTTTCTTTGGACAA	CASRPGTGFNTEAFF	1	2.4810289890515734E-5	45	TCRBV02-01*01	TCRBV02	TCRBV02-01	01				TCRBD01-01*01	TCRBD01	TCRBD01-01	01				TCRBJ01-01*01	TCRBJ01	TCRBJ01-01	01				6	4	0	4	4	2	36	47	51	59	63	1	In	VDJ
TCGGCTGCTCCCTCCCAAACATCTGTGTACTTCTGTGCCAGCAGTCCGACTAGCGGGGAGGGCAAAAACATTCAGTACTTCGGCGCC	CASSPTSGEGKNIQYF	1	2.599173226625458E-5	48	TCRBV06	TCRBV06	unresolved			TCRBV06-02,TCRBV06-03		TCRBD02-01*01	TCRBD02	TCRBD02-01	01				TCRBJ02-04*01	TCRBJ02	TCRBJ02-04	01				5	2	2	3	4	3	33	45	47	58	62	1	In	VDJ
AAGATCCAGCCTGCAAAGCTTGAGGACTCGGCCGTGTATCTCTGTGCCAGCAGCCAGGACAATAACTATGGCTACACCTTCGGTTCG	CASSQDNNYGYTF	1	2.0084520387560357E-5	39	TCRBV11-02*02	TCRBV11	TCRBV11-02	02				TCRBD01-01*01	TCRBD01	TCRBD01-01	01				TCRBJ01-02*01	TCRBJ01	TCRBJ01-02	01				5	2	1	6	1	1	42	54	56	61	62	1	In	VDJ
CTCAGGCTGGAGTTGGCTGCTCCCTCCCAGACATCTGTGTACTTCTGTGCCAGCAGCGCCCGGACTAGTTTGATGTACTTCGGGCCG	CASSARTSLMYF	1	2.599173226625458E-5	36	TCRBV06-06	TCRBV06	TCRBV06-06				01,02	TCRBD02-01	TCRBD02	TCRBD02-01				01,02	TCRBJ02-07*01	TCRBJ02	TCRBJ02-07	01				6	5	1	8	6	12	45	56	61	68	74	1	In	VDJ
CAGCGCACACAGCAGGAGGACTCGGCCGTGTATCTCTGTGCCAGCAGCCAACAAATAACAGGGGCCGCTGAAGCTTTCTTTGGACAA	CASSQQITGAAEAFF	2	3.662471364790418E-5	45	TCRBV07-02*01	TCRBV07	TCRBV07-02	01				TCRBD01-01*01	TCRBD01	TCRBD01-01	01				TCRBJ01-01*01	TCRBJ01	TCRBJ01-01	01				5	9	3	2	3	6	36	48	57	64	67	2	In	VDJ
TCCGCCAGCACCAACCAGACATCTATGTACCTCTGTGCCAGCAGGATATTCGGGGACAGGCTAAATTCACCCCTCCACTTTGGGAAC	CASRIFGDRLNSPLHF	1	2.7173174641993425E-5	48	TCRBV28-01*01	TCRBV28	TCRBV28-01	01				TCRBD01-01*01	TCRBD01	TCRBD01-01	01				TCRBJ01-06*01	TCRBJ01	TCRBJ01-06	01				6	8	0	4	3	7	33	44	52	60	63	1	In	VDJ
CTGGAGTCGCCCAGCCCCAACCAGACCTCTCTGTACTTCTGTGCCAGCAGTTTAGGGGTTAAGACGGGTGGCTACACCTTCGGTTCG	CASSLGVKTGGYTF	1	2.2447405139038048E-5	42	TCRBV27-01*01	TCRBV27	TCRBV27-01	01						unresolved		TCRBD01,TCRBD02	TCRBD01-01,TCRBD02-01		TCRBJ01-02*01	TCRBJ01	TCRBJ01-02	01				2	0	6	2	10	7	39	-1	54	58	68	1	In	VDJ
CGCACACAGCAGGAGGACTCCGCCGTGTATCTCTGTGCCAGCAGCCGAAGGGACAGAGCGTCTAACTATGGCTACACCTTCGGTTCG	CASSRRDRASNYGYTF	1	2.1265962763299202E-5	48	TCRBV07-08*01	TCRBV07	TCRBV07-08	01				TCRBD01-01*01	TCRBD01	TCRBD01-01	01				TCRBJ01-02*01	TCRBJ01	TCRBJ01-02	01				5	4	0	5	5	0	33	45	49	56	61	1	In	VDJ
CTGGAGTCCGCCAGCACCAACCAGACATCTATGTACCTCTGTGCCAGTCGGCAGGGGATGAGCTCCTACGAGCAGTACTTCGGGCCG	CASRQGMSSYEQYF	1	2.7173174641993425E-5	42	TCRBV28-01*01	TCRBV28	TCRBV28-01	01				TCRBD01-01*01	TCRBD01	TCRBD01-01	01				TCRBJ02-07*01	TCRBJ02	TCRBJ02-07	01				9	4	4	2	5	0	39	47	51	57	62	1	In	VDJ
ACATCGGCCCAAAAGAACCCGACAGCTTTCTATCTCTGTGCCAGTAGAAAAGAGGGGGCAGATACCGGGGAGCTGTTTTTTGGAGAA	CASRKEGADTGELFF	1	3.662471364790418E-5	45	TCRBV19-01	TCRBV19	TCRBV19-01				01,02	TCRBD01-01*01	TCRBD01	TCRBD01-01	01				TCRBJ02-02*01	TCRBJ02	TCRBJ02-02	01				6	5	5	0	4	5	36	47	52	59	63	1	In	VDJ
CTGATCCTGGAGTCGCCCAGCCCCAACCAGACCTCTCTGTACTTCTGTGCCAGCAGTATGGGAGTGTTACCCCTCCACTTTGGGAAC	CASSMGVLPLHF	1	2.362884751477689E-5	36	TCRBV27-01*01	TCRBV27	TCRBV27-01	01				TCRBD02-01*02	TCRBD02	TCRBD02-01	02				TCRBJ01-06*01	TCRBJ01	TCRBJ01-06	01				5	2	9	2	4	12	45	57	59	64	68	1	In	VDJ
TCCGCCAGCACCAACCAGACATCTATGTACCTCTGTGCCAGCAGGGAAACGAGGGGGGGGCCCCCTCAGGAGCAGTACTTCGGGCCG	CASRETRGGPPQEQYF	2	3.662471364790418E-5	48	TCRBV28-01*01	TCRBV28	TCRBV28-01	01				TCRBD02-01*01	TCRBD02	TCRBD02-01	01				TCRBJ02-07*01	TCRBJ02	TCRBJ02-07	01				6	8	9	0	10	7	33	44	52	59	69	2	In	VDJ
ATCCAGCGCACACAGCAGGAGGACTCGGCCGTGTATCTCTGTGCCAGCACCAAACCGACTAGCGGGGAGACCCAGTACTTCGGGCCA	CASTKPTSGETQYF	1	2.362884751477689E-5	42	TCRBV07-02*01	TCRBV07	TCRBV07-02	01				TCRBD02-01	TCRBD02	TCRBD02-01				01,02	TCRBJ02-05*01	TCRBJ02	TCRBJ02-05	01				7	7	2	4	0	5	39	49	56	-1	66	1	In	VDJ
ACATCGGCCCAAAAGAACCCGACAGCTTTCTATCTCTGTGCCAGTAGTATGCGATTGCGGGGCAATCAGCCCCAGCATTTTGGTGAT	CASSMRLRGNQPQHF	1	3.1898944144948805E-5	45	TCRBV19-01	TCRBV19	TCRBV19-01				01,02	TCRBD02-01	TCRBD02	TCRBD02-01				01,02	TCRBJ01-05*01	TCRBJ01	TCRBJ01-05	01				3	6	7	4	0	2	36	50	56	-1	61	1	In	VDJ
AAGATCCAGCCCTCAGAACCCAGGGACTCAGCTGTGTACTTCTGTGCCAGCGACAATCGGGGGAATAGAGGCTACACCTTCGGTTCG	CASDNRGNRGYTF	1	2.1265962763299202E-5	39	TCRBV12	TCRBV12	unresolved			TCRBV12-03,TCRBV12-04		TCRBD02-01*01	TCRBD02	TCRBD02-01	01				TCRBJ01-02*01	TCRBJ01	TCRBJ01-02	01				8	6	8	2	6	8	42	51	57	63	69	1	In	VDJ
AGCACCAACCAGACATCTATGTACCTCTGTGCCAGCAGGTCCGGGACAGGGGGCTTTTTGGAGGATCAGCCCCAGCATTTTGGTGAT	CASRSGTGGFLEDQPQHF	1	2.7173174641993425E-5	54	TCRBV28-01*01	TCRBV28	TCRBV28-01	01				TCRBD01-01*01	TCRBD01	TCRBD01-01	01				TCRBJ01-05*01	TCRBJ01	TCRBJ01-05	01				6	4	0	0	10	5	27	38	42	54	64	1	In	VDJ
GTGACATCGGCCCAAAAGAACCCGACAGCTTTCTATCTCTGTGCCAGTAGTATTCAGGGTTATAATTCACCCCTCCACTTTGGGAAC	CASSIQGYNSPLHF	1	3.071750176920996E-5	42	TCRBV19-01	TCRBV19	TCRBV19-01				01,02	TCRBD01-01*01	TCRBD01	TCRBD01-01	01				TCRBJ01-06*01	TCRBJ01	TCRBJ01-06	01				3	1	4	3	1	4	39	53	54	59	60	1	In	VDJ
CTGCTGTCGGCTGCTCCCTCCCAGACATCTGTGTACTTCTGTGCCAGCAGTCCCCAGGGTTTCGGGGAAAAACTGTTTTTTGGCAGT	CASSPQGFGEKLFF	1	2.2447405139038048E-5	42	TCRBV06-05*01	TCRBV06	TCRBV06-05	01				TCRBD01-01*01	TCRBD01	TCRBD01-01	01				TCRBJ01-04*01	TCRBJ01	TCRBJ01-04	01				5	3	4	3	7	8	39	51	54	59	66	1	In	VDJ
ACCCTGCAGCCAGAAGACTCGGCCCTGTATCTCTGTGCCAGCAGCCAAGATCAGGGCAGGCTGAACACTGAAGCTTTCTTTGGACAA	CASSQDQGRLNTEAFF	1	1.7721635636082667E-5	48	TCRBV04-02*01	TCRBV04	TCRBV04-02	01				TCRBD01-01*01	TCRBD01	TCRBD01-01	01				TCRBJ01-01*01	TCRBJ01	TCRBJ01-01	01				0	1	4	3	5	0	33	50	51	56	61	1	In	VDJ
TCTGCTGTACCCTCTCAGACATCTGTGTACTTCTGTGCCAGCAGTGTGAGCCAGGGGGGAGCCACAGATACGCAGTATTTTGGCCCA	CASSVSQGGATDTQYF	1	2.835461701773227E-5	48	TCRBV06-04	TCRBV06	TCRBV06-04				01,02	TCRBD01-01*01	TCRBD01	TCRBD01-01	01				TCRBJ02-03*01	TCRBJ02	TCRBJ02-03	01				4	5	4	1	4	2	33	46	51	58	62	1	In	VDJ
TCCACTCTGACAGTGACCAGTGCCCATCCTGAAGACAGCAGCTTCTACATCTGCGGGGGCTCTAGAAATGAGAAGTTCTTCGGGCCA	CGGSRNEKFF	1	1.4177308508866135E-5	30	TCRBV20-01*01	TCRBV20	TCRBV20-01	01				TCRBD01-01*01	TCRBD01	TCRBD01-01	01				TCRBJ02-01*01	TCRBJ02	TCRBJ02-01	01				11	0	6	0	13	14	51	-1	54	60	73	1	In	VDJ
ACAGAGCAGGGGGACTCGGCCATGTATCTCTGTGCCAGCAGCATAACTGCTCCGGGACAGTATAATTCACCCCTCCACTTTGGGAAC	CASSITAPGQYNSPLHF	1	2.835461701773227E-5	51	TCRBV07-09	TCRBV07	TCRBV07-09				01,03	TCRBD01-01*01	TCRBD01	TCRBD01-01	01				TCRBJ01-06*01	TCRBJ01	TCRBJ01-06	01				5	11	0	5	0	4	30	42	53	-1	60	1	In	VDJ
GAGTCGCCCAGCCCCAACCAGACCTCTCTGTACTTCTGTGCCAGCAGTTGGGGGGGACAGTACAATCAGCCCCAGCATTTTGGTGAT	CASSWGGQYNQPQHF	1	2.362884751477689E-5	45	TCRBV27-01*01	TCRBV27	TCRBV27-01	01						unresolved		TCRBD01,TCRBD02	TCRBD01-01,TCRBD02-01		TCRBJ01-05*01	TCRBJ01	TCRBJ01-05	01				4	4	0	5	2	3	36	49	53	60	62	1	In	VDJ
CTGGAGTCCGCCAGCACCAACCAGACATCTATGTACCTCTGTGCCAGCAGGACGACAGGGCGTAATTCACCCCTCCACTTTGGGAAC	CASRTTGRNSPLHF	1	2.7173174641993425E-5	42	TCRBV28-01*01	TCRBV28	TCRBV28-01	01				TCRBD01-01*01	TCRBD01	TCRBD01-01	01				TCRBJ01-06*01	TCRBJ01	TCRBJ01-06	01				6	3	2	3	2	6	39	50	53	60	62	1	In	VDJ
ATCCAGCGCACAGAGCAGGGGGACTCGGCCATGTATCTCTGTGCCAGCAGCCCCCAGGGGGACTCATATGGCTACACCTTCGGTTCG	CASSPQGDSYGYTF	1	2.7173174641993425E-5	42	TCRBV07-09	TCRBV07	TCRBV07-09				01,03	TCRBD01-01*01	TCRBD01	TCRBD01-01	01				TCRBJ01-02*01	TCRBJ01	TCRBJ01-02	01				5	3	4	1	5	5	39	51	54	61	66	1	In	VDJ
CTACACGCCCTGCAGCCAGAAGACTCAGCCCTGTATCTCTGCGCCAGCAAACCTCGTGACAGGGCCCACGAGCAGTACTTCGGGCCG	CASKPRDRAHEQYF	1	1.7721635636082667E-5	42	TCRBV04-01*01	TCRBV04	TCRBV04-01	01				TCRBD01-01*01	TCRBD01	TCRBD01-01	01				TCRBJ02-07*01	TCRBJ02	TCRBJ02-07	01				7	8	2	3	3	5	39	49	57	64	67	1	In	VDJ
AGCACCTTGGAGCTGGGGGACTCGGCCCTTTATCTTTGCGCCAGCAGACGTACGGACAGCTCCACAGAGACCCAGTACTTCGGGCCA	CASRRTDSSTETQYF	1	1.535875088460498E-5	45	TCRBV05-01*01	TCRBV05	TCRBV05-01	01				TCRBD01-01*01	TCRBD01	TCRBD01-01	01				TCRBJ02-05*01	TCRBJ02	TCRBJ02-05	01				5	6	1	5	6	4	36	47	53	59	65	1	In	VDJ
CACAGAGCGGGGGGACTCAGCCGTGTATCTCTGTGCCAGCAGCTCCAGTAGCGGGGGGGTCTCACAGATACGCAGTATTTTGGCCCA		1	2.362884751477689E-5	50	TCRBV07-03*01	TCRBV07	TCRBV07-03	01				TCRBD02-01*01	TCRBD02	TCRBD02-01	01				TCRBJ02-03*01	TCRBJ02	TCRBJ02-03	01				4	4	5	0	3	2	31	44	48	59	62	1	Out	VDJ
ACCAGTGCCCATCCTGAAGACAGCAGCTTCTACATCTGCAGTGCTAGACGGACTAGCGGGGGGAACGGGGAGCTGTTTTTTGGAGAA	CSARRTSGGNGELFF	2	3.662471364790418E-5	45	TCRBV20	TCRBV20	unresolved			TCRBV20-01,TCRBV20-or09_02		TCRBD02-01*01	TCRBD02	TCRBD02-01	01				TCRBJ02-02*01	TCRBJ02	TCRBJ02-02	01				2	1	1	1	2	7	36	48	49	63	65	2	In	VDJ
CAACCTGCAAAGCTTGAGGACTCGGCCGTGTATCTCTGTGCCAGTCGGAGGACAGGGGGCGGAGTGGGGGAGCTGTTTTTTGGAGAA	CASRRTGGGVGELFF	1	2.4810289890515734E-5	45	TCRBV11-02*02	TCRBV11	TCRBV11-02	02				TCRBD01-01*01	TCRBD01	TCRBD01-01	01				TCRBJ02-02*01	TCRBJ02	TCRBJ02-02	01				9	5	1	0	6	8	36	44	49	60	66	1	In	VDJ
CTCCCAGACATCTGTGTACTTCTGTGCCAGCAGTTACTCAGCTAGTAGCGGGGGGGCCTGTGTTGAGAGACCCAGTACTTCGGGCCA		2	4.6076252653814934E-5	59	TCRBV06	TCRBV06	unresolved			TCRBV06-05,TCRBV06-06		TCRBD02-01*01	TCRBD02	TCRBD02-01	01				TCRBJ02-05*01	TCRBJ02	TCRBJ02-05	01				0	6	5	0	9	4	22	39	45	56	65	2	Out	VDJ
CTCTGGAGCTGGGGGACTCAGCTTTGTATTTCTGTGCCAGCAGCGGTACGAAAGAGAGGGTTCGTAGATACGCAGTATTTTGGCCCA		2	2.2447405139038048E-5	49	TCRBV09-01	TCRBV09	TCRBV09-01				01,02	TCRBD02-01*02	TCRBD02	TCRBD02-01	02				TCRBJ02-03*01	TCRBJ02	TCRBJ02-03	01				3	10	11	0	5	5	32	45	55	60	65	2	Out	VDJ
ATCCAGCCCTCAGAACCCAGGGACTCAGCTGTGTACTTCTGTGCCAGCAGGGACGGGCCCCGGGGTGGTGAGCAGTTCTTCGGGCCA	CASRDGPRGGEQFF	2	3.662471364790418E-5	42	TCRBV12	TCRBV12	unresolved			TCRBV12-03,TCRBV12-04		TCRBD02-01*01	TCRBD02	TCRBD02-01	01				TCRBJ02-01*01	TCRBJ02	TCRBJ02-01	01				6	10	8	3	3	9	39	50	60	65	68	2	In	VDJ
ATCCAGCCCTCAGAACCCAGGGACTCAGCTGTGTACTTCTGTGCCAGCAGTTTCGGGACAGGCCCTGGAGGCTACACCTTCGGTTCG	CASSFGTGPGGYTF	1	2.1265962763299202E-5	42	TCRBV12	TCRBV12	unresolved			TCRBV12-03,TCRBV12-04		TCRBD01-01*01	TCRBD01	TCRBD01-01	01				TCRBJ01-02*01	TCRBJ01	TCRBJ01-02	01				3	1	0	4	7	8	39	53	54	62	69	1	In	VDJ
CTCAAGATCCAGCCTGCAGAGCTTGGGGACTCGGCCGTGTATCTCTGTGCCAGCAGCTTTAATCCCACAGAACCTTTCTTTGGACAA	CASSFNPTEPFF	1	2.2447405139038048E-5	36	TCRBV11-03*01	TCRBV11	TCRBV11-03	01				TCRBD01-01*01	TCRBD01	TCRBD01-01	01				TCRBJ01-01*01	TCRBJ01	TCRBJ01-01	01				3	7	3	5	3	12	45	59	66	70	73	1	In	VDJ
GGGGACTCAGCCGTGTATCTCTGTGCCAGCAGCCTACCCTGGGACAGGGAAAAGGGAGGGGCAATCATGACCCAGCATTTTGGTGAT	CASSLPWDREKGGAIMTQHF	1	2.2447405139038048E-5	60	TCRBV07-03*01	TCRBV07	TCRBV07-03	01				TCRBD01-01*01	TCRBD01	TCRBD01-01	01				TCRBJ01-05*01	TCRBJ01	TCRBJ01-05	01				5	7	0	3	21	11	21	33	40	49	70	1	In	VDJ
ATCCGGTCCACAAAGCTGGAGGACTCAGCCATGTACTTCTGTGCCAGCGGCGGGGGGACCAACACCGGGGAGCTGTTTTTTGGAGAA	CASGGGTNTGELFF	1	2.7173174641993425E-5	42	TCRBV02-01*01	TCRBV02	TCRBV02-01	01				TCRBD02-01*01	TCRBD02	TCRBD02-01	01				TCRBJ02-02*01	TCRBJ02	TCRBJ02-02	01				8	1	7	1	3	2	39	48	49	57	60	1	In	VDJ
AGCACCTTGGAGCTGGGGGACTCGGCCCTTTATCTTTGCGCCAGCTACCAGGGGGAGCGCATGAACACTGAAGCTTTCTTTGGACAA	CASYQGERMNTEAFF	1	1.7721635636082667E-5	45	TCRBV05-01*01	TCRBV05	TCRBV05-01	01				TCRBD01-01*01	TCRBD01	TCRBD01-01	01				TCRBJ01-01*01	TCRBJ01	TCRBJ01-01	01				7	3	4	1	6	0	36	45	48	55	61	1	In	VDJ
TGTGAACGCCTTGGAGCTGGACGACTCGGCCCTGTATCTCTGTGCCAGCAGCTTCGGACAGGGGGCTGCGAAGCTTTCTTTGGACAA		2	5.670923403546454E-5	41	TCRBV05-04*01	TCRBV05	TCRBV05-04	01				TCRBD01-01*01	TCRBD01	TCRBD01-01	01				TCRBJ01-01*01	TCRBJ01	TCRBJ01-01	01				2	1	1	0	3	8	40	54	55	66	69	2	Out	VDJ
CTGAAGATCCGGTCCACAAAGCTGGAGGACTCAGCCATGTACTTCTGTGCCAGCAGTAAGACGGGTGGTGAAGCTTTCTTTGGACAA	CASSKTGGEAFF	1	2.4810289890515734E-5	36	TCRBV02-01*01	TCRBV02	TCRBV02-01	01				TCRBD02-01	TCRBD02	TCRBD02-01				01,02	TCRBJ01-01*01	TCRBJ01	TCRBJ01-01	01				5	4	8	4	3	7	45	57	61	65	68	1	In	VDJ
CTGGAGTCCGCCAGCACCAACCAGACATCTATGTACCTCTGTGCCAGCACCATTGGGGGACCTAACTATGGCTACACCTTCGGTTCG	CASTIGGPNYGYTF	1	2.599173226625458E-5	42	TCRBV28-01*01	TCRBV28	TCRBV28-01	01						unresolved		TCRBD01,TCRBD02	TCRBD01-01,TCRBD02-01		TCRBJ01-02*01	TCRBJ01	TCRBJ01-02	01				7	7	0	7	0	0	39	49	56	-1	61	1	In	VDJ
GTGACCAGTGCCCATCCTGAAGACAGCAGCTTCTACATCTGCAGTGCTAGTGTGGCTAACTCTGGAAACACCATATATTTTGGAGAG	CSASVANSGNTIYF	1	2.599173226625458E-5	42	TCRBV20	TCRBV20	unresolved			TCRBV20-01,TCRBV20-or09_02				unresolved		TCRBD01,TCRBD02	TCRBD01-01,TCRBD02-01		TCRBJ01-03*01	TCRBJ01	TCRBJ01-03	01				3	3	9	0	3	0	39	50	53	56	59	1	In	VDJ
ATCCAGCCTGCAGAGCTTGGGGACTCGGCCGTGTATCTCTGTGCCAGCAGCCCAGGTGGCGAAACCGGGGAGCTGTTTTTTGGAGAA	CASSPGGETGELFF	1	2.4810289890515734E-5	42	TCRBV11-03*01	TCRBV11	TCRBV11-03	01				TCRBD01-01*01	TCRBD01	TCRBD01-01	01				TCRBJ02-02*01	TCRBJ02	TCRBJ02-02	01				5	1	4	4	7	5	39	51	52	56	63	1	In	VDJ
CTGGGGGACTCGGCCCTTTATCTTTGCGCCAGCAGCTCCGCACGGACTAGCGGGAGCTCTGGGGCCAACGTCCTGACTTTCGGGGCC	CASSSARTSGSSGANVLTF	1	1.7721635636082667E-5	57	TCRBV05-01*01	TCRBV05	TCRBV05-01	01				TCRBD02-01*02	TCRBD02	TCRBD02-01	02				TCRBJ02-06*01	TCRBJ02	TCRBJ02-06	01				3	6	1	2	0	0	24	37	43	-1	56	1	In	VDJ
AGCACCTTGGAGCTGGGGGACTCGGCCCTTTATCTTTGCGCCAGCAGCTTAGATGGACCGAACACCGGGGAGCTGTTTTTTGGAGAA	CASSLDGPNTGELFF	1	2.0084520387560357E-5	45	TCRBV05-01*01	TCRBV05	TCRBV05-01	01						unresolved		TCRBD01,TCRBD02	TCRBD01-01,TCRBD02-01		TCRBJ02-02*01	TCRBJ02	TCRBJ02-02	01				2	4	1	7	0	0	36	50	54	-1	58	1	In	VDJ
AGCCTGCAGAGCTTGGGGACTCGGCCGTGTATCTCTGTGCCAGCAGCTCACTAGCGGGGGGTACAAGAGACCCAGTACTTCGGGCCA		1	1.8903078011821512E-5	46	TCRBV11-03*01	TCRBV11	TCRBV11-03	01				TCRBD02-01*01	TCRBD02	TCRBD02-01	01				TCRBJ02-05*01	TCRBJ02	TCRBJ02-05	01				4	1	3	1	2	2	35	48	49	61	63	1	Out	VDJ
ACGATCCAGCGCACACAGCAGGAGGACTCGGCCGTGTATCTCTGTGCCAGCAGCTTAGGGCGGGCTGATACGCAGTATTTTGGCCCA	CASSLGRADTQYF	1	2.835461701773227E-5	39	TCRBV07-02*01	TCRBV07	TCRBV07-02	01				TCRBD02-01	TCRBD02	TCRBD02-01				01,02	TCRBJ02-03*01	TCRBJ02	TCRBJ02-03	01				1	1	7	4	2	6	42	58	59	64	66	1	In	VDJ
TCTAAGAAGCTCCTTCTCAGTGACTCTGGCTTCTATCTCTGTGCCTGGAGTGTACCGGCCGGCACAGATACGCAGTATTTTGGCCCA	CAWSVPAGTDTQYF	1	9.451539005910756E-6	42	TCRBV30-01*01	TCRBV30	TCRBV30-01	01						unresolved		TCRBD01,TCRBD02	TCRBD01-01,TCRBD02-01		TCRBJ02-03*01	TCRBJ02	TCRBJ02-03	01				0	3	9	0	2	1	39	53	56	59	61	1	In	VDJ
AATGTGAGCACCTTGGAGCTGGGGGACTCGGCCCTTTATCTTTGCGCCAGCAGCACGGGGGGCACAGATACGCAGTATTTTGGCCCA	CASSTGGTDTQYF	1	1.8903078011821512E-5	39	TCRBV05-01*01	TCRBV05	TCRBV05-01	01				TCRBD02-01*01	TCRBD02	TCRBD02-01	01				TCRBJ02-03*01	TCRBJ02	TCRBJ02-03	01				4	1	8	2	0	1	42	54	55	-1	61	1	In	VDJ
GGAGTCCGCCAGCACCAACCAGACATCTATGTACCTCTGTGCCAGCATCCGACCCCCTTAGGGGCAGAGACCCAGTACTTCGGGCCA		1	2.362884751477689E-5	44	TCRBV28-01*01	TCRBV28	TCRBV28-01	01				TCRBD01-01*01	TCRBD01	TCRBD01-01	01				TCRBJ02-05*01	TCRBJ02	TCRBJ02-05	01				7	12	5	2	1	4	37	47	59	64	65	1	Out	VDJ
GAGATCCAGCGCACAGAGCAGGGGGACTCGGCCATGTATCTCTGTGCCAGCAGCTCAAACAGTGGAAACACCATATATTTTGGAGAG	CASSSNSGNTIYF	1	4.135048315085956E-5	39	TCRBV07-09	TCRBV07	TCRBV07-09				01,03	TCRBD01-01*01	TCRBD01	TCRBD01-01	01				TCRBJ01-03*01	TCRBJ01	TCRBJ01-03	01				4	3	3	5	0	3	42	55	58	-1	62	1	In	VDJ
ACTGTGACATCGGCCCAAAAGAACCCGACAGCTTTCTATCTCTGTGCCAGTAGAATAAACCCTCTGGCTGAAGCTTTCTTTGGACAA	CASRINPLAEAFF	1	3.3080386520687644E-5	39	TCRBV19-01	TCRBV19	TCRBV19-01				01,02			unresolved		TCRBD01,TCRBD02	TCRBD01-01,TCRBD02-01		TCRBJ01-01*01	TCRBJ01	TCRBJ01-01	01				2	8	0	10	0	6	42	57	65	-1	67	1	In	VDJ
AGCTCTCTGGAGCTGGGGGACTCAGCTTTGTATTTCTGTGCCAGCAGCGTAGGACAGGGGATTAATGAAAAACTGTTTTTTGGCAGT	CASSVGQGINEKLFF	1	2.1265962763299202E-5	45	TCRBV09-01	TCRBV09	TCRBV09-01				01,02	TCRBD01-01*01	TCRBD01	TCRBD01-01	01				TCRBJ01-04*01	TCRBJ01	TCRBJ01-04	01				0	0	2	2	2	4	36	-1	52	60	62	1	In	VDJ
CTGGAGTCGGCTGCTCCCTCCCAGACATCTGTGTACTTCTGTGCCAGCCGGGACAGGGGATCGTTCGGAAAACTGTTTTTTGGCAGT	CASRDRGSFGKLFF	1	2.835461701773227E-5	42	TCRBV06-01*01	TCRBV06	TCRBV06-01	01				TCRBD01-01*01	TCRBD01	TCRBD01-01	01				TCRBJ01-04*01	TCRBJ01	TCRBJ01-04	01				8	1	0	2	9	10	39	48	49	59	68	1	In	VDJ
TCCGCCAGCACCAACCAGACATCTATGTACCTCTGTGCCAGCAGTCGATTAGGGGGCATCGGCGACTATGGCTACACCTTCGGTTCG	CASSRLGGIGDYGYTF	1	2.599173226625458E-5	48	TCRBV28-01*01	TCRBV28	TCRBV28-01	01				TCRBD01-01*01	TCRBD01	TCRBD01-01	01				TCRBJ01-02*01	TCRBJ01	TCRBJ01-02	01				5	5	5	0	7	3	33	45	50	57	64	1	In	VDJ
GTCAGGGGACACAGCACTGTATTTCTGTGCCAGCATCACTCGAGGACTATCGATCCCAGCTCCTACAATGAGCAGTTCTTCGGGCCA		1	4.135048315085956E-5	56	TCRBV21-01*01	TCRBV21	TCRBV21-01	01				TCRBD02-01	TCRBD02	TCRBD02-01				01,02	TCRBJ02-01*01	TCRBJ02	TCRBJ02-01	01				7	8	1	9	10	0	25	35	43	49	59	1	Out	VDJ
CGCACAGAGCAGGGGGACTCGGCCATGTATCTCTGTGCCAGCAGCTTAGCCGGGGGAAGGTATAATTCACCCCTCCACTTTGGGAAC	CASSLAGGRYNSPLHF	1	2.835461701773227E-5	48	TCRBV07-09	TCRBV07	TCRBV07-09				01,03	TCRBD02-01*01	TCRBD02	TCRBD02-01	01				TCRBJ01-06*01	TCRBJ01	TCRBJ01-06	01				0	0	8	2	4	4	33	-1	50	56	60	1	In	VDJ
AGCACCAACCAGACATCTATGTACCTCTGTGCCAGCAGTCCACGGGACAGGGGGACCTCTGGGGCCAACGTCCTGACTTTCGGGGCC	CASSPRDRGTSGANVLTF	2	4.8439137405292624E-5	54	TCRBV28-01*01	TCRBV28	TCRBV28-01	01				TCRBD01-01*01	TCRBD01	TCRBD01-01	01				TCRBJ02-06*01	TCRBJ02	TCRBJ02-06	01				5	4	0	1	2	0	27	39	43	54	56	2	In	VDJ
CTGCTGTCGGCTGCTCCCTCCCAGACATCTGTGTACTTCTGTGCCAGCAGTCACACGATCAGGGACTACGAGCAGTACTTCGGGCCG	CASSHTIRDYEQYF	1	1.6540193260343822E-5	42	TCRBV06-05*01	TCRBV06	TCRBV06-05	01				TCRBD01-01*01	TCRBD01	TCRBD01-01	01				TCRBJ02-07*01	TCRBJ02	TCRBJ02-07	01				5	8	4	3	1	3	39	51	59	64	65	1	In	VDJ
GAACCCAGGGACTCAGCTGTGTACTTCTGTGCCAGCAGCGAAGACGGACTAGCGGGGGTGGGGACCGGGGAGCTGTTTTTTGGAGAA	CASSEDGLAGVGTGELFF	1	2.599173226625458E-5	54	TCRBV12	TCRBV12	unresolved			TCRBV12-03,TCRBV12-04		TCRBD02-01*01	TCRBD02	TCRBD02-01	01				TCRBJ02-02*01	TCRBJ02	TCRBJ02-02	01				6	7	1	2	5	5	27	38	45	58	63	1	In	VDJ
GAGCTCTCTGGAGCTGGGGGACTCAGCTTTGTATTTCTGTGCCAGCGGGGGGGGCGGGGGCCTCACAATGAGCAGTTCTTCGGGCCA		1	1.8903078011821512E-5	44	TCRBV09-01	TCRBV09	TCRBV09-01				01,02	TCRBD02-01*01	TCRBD02	TCRBD02-01	01				TCRBJ02-01*01	TCRBJ02	TCRBJ02-01	01				7	7	7	2	4	5	37	46	53	60	64	1	Out	VDJ
AAGATCCAGCCTGCAAAGCTTGAGGACTCGGCCGTGTATCTCTGTGCCAGCAGCGTTGATTATAATTCACCCCTCCACTTTGGGAAC	CASSVDYNSPLHF	1	2.1265962763299202E-5	39	TCRBV11-02*02	TCRBV11	TCRBV11-02	02						unresolved		TCRBD01,TCRBD02	TCRBD01-01,TCRBD02-01		TCRBJ01-06*01	TCRBJ01	TCRBJ01-06	01				5	3	2	8	1	4	42	54	57	59	60	1	In	VDJ
AGACCTCTCTGTACTTCTGTGCCAGCAGTTTACGCCCCAACGGAACGACCCGACGCGGACAGGGAAGGCGAGCAGTACTTCGGGCCG		1	2.362884751477689E-5	64	TCRBV27-01*01	TCRBV27	TCRBV27-01	01				TCRBD01-01*01	TCRBD01	TCRBD01-01	01				TCRBJ02-07*01	TCRBJ02	TCRBJ02-07	01				2	24	1	3	4	6	17	32	56	64	68	1	Out	VDJ
CTGAAGATCCAGCGCACACAGCAGGAGGACTCCGCCGTGTATCTCTGTGCCAGCAGCTTAGCCCAAATGGAGGAGTTCTTCGGGCCA	CASSLAQMEEFF	1	2.4810289890515734E-5	36	TCRBV07-08*01	TCRBV07	TCRBV07-08	01				TCRBD02-01*02	TCRBD02	TCRBD02-01	02				TCRBJ02-01*01	TCRBJ02	TCRBJ02-01	01				0	6	10	1	0	14	45	62	68	-1	73	1	In	VDJ
TCCACAAAGCTGGAGGACTCAGCCATGTACTTCTGTGCCAGCAGTGAGGGTTTAGCGGGGGGCCAAGAGACCCAGTACTTCGGGCCA	CASSEGLAGGQETQYF	1	2.0084520387560357E-5	48	TCRBV02-01*01	TCRBV02	TCRBV02-01	01				TCRBD02-01*01	TCRBD02	TCRBD02-01	01				TCRBJ02-05*01	TCRBJ02	TCRBJ02-05	01				3	5	5	1	0	1	33	47	52	-1	62	1	In	VDJ
CTGACGATCCAGCGCACAGAGCAGCGGGACTCGGCCATGTATCGCTGTGCCAGCAGCCCAGCGGGTGTTGAGCAGTTCTTCGGGCCA	CASSPAGVEQFF	1	2.4810289890515734E-5	36	TCRBV07-06*01	TCRBV07	TCRBV07-06	01				TCRBD02-01	TCRBD02	TCRBD02-01				01,02	TCRBJ02-01*01	TCRBJ02	TCRBJ02-01	01				5	2	6	4	3	9	45	57	59	65	68	1	In	VDJ
CAGGAGGACTCGGCCGTGTATCTCTGTGCCAGCAGCTTACAGGCGGCCACGAGGTCTAGGTCAGGAAACACCATATATTTTGGAGAG	CASSLQAATRSRSGNTIYF	2	1.0160404431354063E-4	57	TCRBV07-02*01	TCRBV07	TCRBV07-02	01						unresolved		TCRBD01,TCRBD02	TCRBD01-01,TCRBD02-01		TCRBJ01-03*01	TCRBJ01	TCRBJ01-03	01				2	0	4	4	20	4	24	-1	39	43	63	2	In	VDJ
ACTGTGACATCGGCCCAAAAGAACCCGACAGCTTTCTATCTCTGTGCCAGTAGTACCTCTTCTAGGAGGGAAGCTTTCTTTGGACAA	CASSTSSRREAFF	1	3.3080386520687644E-5	39	TCRBV19-01	TCRBV19	TCRBV19-01				01,02	TCRBD02-01*02	TCRBD02	TCRBD02-01	02				TCRBJ01-01*01	TCRBJ01	TCRBJ01-01	01				4	9	10	1	0	8	42	55	64	-1	69	1	In	VDJ
CAGGTAGTGCGAGGAGATTCGGCAGCTTATTTCTGTGCCAGCTCACCCGGGACTAGCGGGGGTAGAGAGACCCAGTACTTCGGGCCA	CASSPGTSGGRETQYF	1	2.1265962763299202E-5	48	TCRBV18-01*01	TCRBV18	TCRBV18-01	01				TCRBD02-01*01	TCRBD02	TCRBD02-01	01				TCRBJ02-05*01	TCRBJ02	TCRBJ02-05	01				3	1	0	2	3	4	33	47	48	62	65	1	In	VDJ
GTGACCAGTGCCCATCCTGAAGACAGCAGCTTCTACATCTGCAGTGCTAGAGTCGGGCCGGGCGTGGACGAGCAGTACTTCGGGCCG	CSARVGPGVDEQYF	1	1.7721635636082667E-5	42	TCRBV20	TCRBV20	unresolved			TCRBV20-01,TCRBV20-or09_02				unresolved		TCRBD01,TCRBD02	TCRBD01-01,TCRBD02-01		TCRBJ02-07*01	TCRBJ02	TCRBJ02-07	01				1	2	8	0	9	5	39	52	54	58	67	1	In	VDJ
CTGGAGCTTGGTGACTCTGCTGTGTATTTCTGTGCCAGCAGCCAAGGGCCCACCGGGACAGGGGGTGACACCATATATTTTGGAGAG	CASSQGPTGTGGDTIYF	1	3.662471364790418E-5	51	TCRBV03	TCRBV03	unresolved			TCRBV03-01,TCRBV03-02		TCRBD01-01*01	TCRBD01	TCRBD01-01	01				TCRBJ01-03*01	TCRBJ01	TCRBJ01-03	01				1	8	0	1	2	8	30	46	54	65	67	1	In	VDJ
CAGCCCTCAGAACCCAGGGACTCAGCTGTGTACTTCTGTGCCAGCACCACGGGCTTCGCGAATAATTCACCCCTCCACTTTGGGAAC	CASTTGFANNSPLHF	5	1.6303904785196053E-4	45	TCRBV12	TCRBV12	unresolved			TCRBV12-03,TCRBV12-04				unresolved		TCRBD01,TCRBD02	TCRBD01-01,TCRBD02-01		TCRBJ01-06*01	TCRBJ01	TCRBJ01-06	01				7	4	8	0	7	5	36	46	50	54	61	5	In	VDJ
TCGCCCAGCCCCAACCAGACCTCTCTGTACTTCTGTGCCAGCAGTTCCTGGACTAGCGGGGGGCTTGATACCCAGTACTTCGGGCCA	CASSSWTSGGLDTQYF	1	2.1265962763299202E-5	48	TCRBV27-01*01	TCRBV27	TCRBV27-01	01				TCRBD02-01*01	TCRBD02	TCRBD02-01	01				TCRBJ02-05*01	TCRBJ02	TCRBJ02-05	01				4	3	1	1	6	8	33	46	49	63	69	1	In	VDJ
TCCGCCAGCACCAACCAGACATCTATGTACCTCTGTGCCAGCATCCCCGGCGGGGGGGTAAATTCCGGGGAGCTGTTTTTTGGAGAA	CASIPGGGVNSGELFF	1	3.1898944144948805E-5	48	TCRBV28-01*01	TCRBV28	TCRBV28-01	01				TCRBD02-01*01	TCRBD02	TCRBD02-01	01				TCRBJ02-02*01	TCRBJ02	TCRBJ02-02	01				7	6	7	0	6	6	33	43	49	58	64	1	In	VDJ
ACAGTGACCAGTGCCCATCCTGAAGACAGCAGCTTCTACATCTGCAGTGCTGATTCGGGGGAGGGGTTGGAGCTGTTTTTTGGAGAA	CSADSGEGLELFF	1	2.1265962763299202E-5	39	TCRBV20	TCRBV20	unresolved			TCRBV20-01,TCRBV20-or09_02		TCRBD02-01*02	TCRBD02	TCRBD02-01	02				TCRBJ02-02*01	TCRBJ02	TCRBJ02-02	01				5	7	9	0	3	10	42	51	58	65	68	1	In	VDJ
ACATCGGCCCAAAAGAACCCGACAGCTTTCTATCTCTGTGCCAGTAGTACCCAAGGGACAGCTATGAACGGGCAGTACTTCGGGCCG	CASSTQGTAMNGQYF	2	6.734221541711414E-5	45	TCRBV19-01	TCRBV19	TCRBV19-01				01,02	TCRBD01-01*01	TCRBD01	TCRBD01-01	01				TCRBJ02-07*01	TCRBJ02	TCRBJ02-07	01				4	5	0	5	10	9	36	49	54	61	71	2	In	VDJ
GAGTCCGCTACCAGCTCCCAGACATCTGTGTACTTCTGTGCCATCAGTGAGTCTCAGGGAAACAATCAGCCCCAGCATTTTGGTGAT	CAISESQGNNQPQHF	2	6.379788828989761E-5	45	TCRBV10-03*01	TCRBV10	TCRBV10-03	01				TCRBD01-01*01	TCRBD01	TCRBD01-01	01				TCRBJ01-05*01	TCRBJ01	TCRBJ01-05	01				0	1	4	3	3	3	36	53	54	59	62	2	In	VDJ
CCAGTGCCCATCCTGAAGACAGCAGCTTCTACATCTGCAGTGCTATAAGATCGGGACCGAAAAGGAAACACCATATATTTTGGAGAG		1	2.599173226625458E-5	46	TCRBV20	TCRBV20	unresolved			TCRBV20-01,TCRBV20-or09_02				unresolved		TCRBD01,TCRBD02	TCRBD01-01,TCRBD02-01		TCRBJ01-03*01	TCRBJ01	TCRBJ01-03	01				4	7	0	7	6	4	35	45	52	57	63	1	Out	VDJ
AATTCCCTGGAGCTTGGTGACTCTGCTGTGTATTTCTGTGCCAGCAGCCAAGTGGGCAGGGGTAACGAAAAACTGTTTTTTGGCAGT	CASSQVGRGNEKLFF	1	3.426182889642649E-5	45	TCRBV03	TCRBV03	unresolved			TCRBV03-01,TCRBV03-02		TCRBD01-01*01	TCRBD01	TCRBD01-01	01				TCRBJ01-04*01	TCRBJ01	TCRBJ01-04	01				1	4	4	2	4	8	36	52	56	62	66	1	In	VDJ
CTGTCGGCTGCTCCCTCCCAGACATCTGTGTACTTCTGTGCCAGCAGTTACGAGCCAGGACAAGGTTATCCCCTCCACTTTGGGAAC	CASSYEPGQGYPLHF	2	2.835461701773227E-5	45	TCRBV06-05*01	TCRBV06	TCRBV06-05	01				TCRBD01-01*01	TCRBD01	TCRBD01-01	01				TCRBJ01-06*01	TCRBJ01	TCRBJ01-06	01				2	6	1	6	7	13	36	51	57	62	69	2	In	VDJ
CTGGAGTCTGCTGCCTCCTCCCAGACATCTGTATATTTCTGCGCCAGCAGTGAGTCTTTGCGGGATCGTGAAGCTTTCTTTGGACAA	CASSESLRDREAFF	1	3.1898944144948805E-5	42	TCRBV10-01	TCRBV10	TCRBV10-01				01,02	TCRBD02-01*02	TCRBD02	TCRBD02-01	02				TCRBJ01-01*01	TCRBJ01	TCRBJ01-01	01				0	3	7	3	3	7	39	56	59	65	68	1	In	VDJ
TAAACCTGAGCTCTCTGGAGCTGGGGGACTCAGCTTTGTATTTCTGTGCCAGCAGCCCTGAGGGTCGATGAGCAGTTCTTCGGGCCA		1	1.8903078011821512E-5	37	TCRBV09-01	TCRBV09	TCRBV09-01				01,02	TCRBD02-01*02	TCRBD02	TCRBD02-01	02				TCRBJ02-01*01	TCRBJ02	TCRBJ02-01	01				4	3	11	0	3	8	44	56	59	64	67	1	Out	VDJ
CTGACAGTGACCAGTGCCCATCCTGAAGACAGCAGCTTCTACATCTGCAGTGCGAGAGTATCCGGGGTTGGCTACACCTTCGGTTCG	CSARVSGVGYTF	1	1.6540193260343822E-5	36	TCRBV20	TCRBV20	unresolved			TCRBV20-01,TCRBV20-or09_02		TCRBD02-01*01	TCRBD02	TCRBD02-01	01				TCRBJ01-02*01	TCRBJ01	TCRBJ01-02	01				1	4	8	3	1	7	45	58	62	67	68	1	In	VDJ
CTCCACTCTGAAGATCCAGCGCACACAGCAGGAGGACTCCGCCGTGTATCTACTAAACGGTGAGTCTATGGCTACACCTTCGGTTCG		1	2.1265962763299202E-5	29	TCRBV07-08*01	TCRBV07	TCRBV07-08	01				TCRBD02-01	TCRBD02	TCRBD02-01				01,02	TCRBJ01-02*01	TCRBJ01	TCRBJ01-02	01				18	0	3	9	10	4	52	-1	51	55	65	1	Out	VDJ
GCCTTGTTGCTGGGGGACTCGGCCCTCTATCTCTGTGCCAGCAGCTTGGAAGGCGGCAGAATCTACAATGAGCAGTTCTTCGGGCCA	CASSLEGGRIYNEQFF	1	2.2447405139038048E-5	48	TCRBV05-06*01	TCRBV05	TCRBV05-06	01				TCRBD02-01	TCRBD02	TCRBD02-01				01,02	TCRBJ02-01*01	TCRBJ02	TCRBJ02-01	01				0	3	7	5	6	3	33	49	52	56	62	1	In	VDJ
AGCGCACACAGCAGGAGGACTCCGCCGTGTATCTCTGTGCCAGCAGCTTATAGCACAGGGGGAACCGGGGAGCTGTTTTTTGGAGAA		1	2.599173226625458E-5	46	TCRBV07-08*01	TCRBV07	TCRBV07-08	01				TCRBD01-01*01	TCRBD01	TCRBD01-01	01				TCRBJ02-02*01	TCRBJ02	TCRBJ02-02	01				2	4	3	1	1	5	35	50	54	62	63	1	Out	VDJ
GCTTGGGGACTCGGCCGTGTATCTCTGTGCCAGCAGCTTAGGGGCCAGGGCCCGGCGGCCGGGGCCAACGTCCTGACTTTCGGGGCC		1	2.2447405139038048E-5	56	TCRBV11-03*01	TCRBV11	TCRBV11-03	01				TCRBD01-01*01	TCRBD01	TCRBD01-01	01				TCRBJ02-06*01	TCRBJ02	TCRBJ02-06	01				1	4	4	3	10	4	25	41	45	50	60	1	Out	VDJ
AACGCCTTGGAGCTGGACGACTCGGCCCTGTATCTCTGTGCCAGCAGCCTGAACAGGGGGCTCGGGGAAAAACTGTTTTTTGGCAGT	CASSLNRGLGEKLFF	3	1.086926985679737E-4	45	TCRBV05-04*01	TCRBV05	TCRBV05-04	01				TCRBD01-01*01	TCRBD01	TCRBD01-01	01				TCRBJ01-04*01	TCRBJ01	TCRBJ01-04	01				4	4	3	0	5	8	36	48	52	61	66	3	In	VDJ
CTGTGACATCGGCCCAAAAGAACCCGACAGCTTTCTATCTCTGTGCCGCCCAGGTTGGGGCCATACAATGAGCAGTTCTTCGGGCCA		1	3.5443271272165334E-5	40	TCRBV19-01	TCRBV19	TCRBV19-01				01,02	TCRBD01-01*01	TCRBD01	TCRBD01-01	01				TCRBJ02-01*01	TCRBJ02	TCRBJ02-01	01				11	9	7	0	2	4	41	47	56	61	63	1	Out	VDJ
ACATCAATTCCCTGGAGCTTGGTGACTCTGCTGTGTATTTCTGTGCCAGCAGCCAAGACCGGGGCCCATGAGCAGTTCTTCGGGCCA		2	5.670923403546454E-5	40	TCRBV03	TCRBV03	unresolved			TCRBV03-01,TCRBV03-02				unresolved		TCRBD01,TCRBD02	TCRBD01-01,TCRBD02-01		TCRBJ02-01*01	TCRBJ02	TCRBJ02-01	01				0	2	7	0	2	8	41	58	60	65	67	2	Out	VDJ
GAATGTGAGTGCCTTGGAGCTGGGGGACTCGGCCCTGTATCTCTGTGCCAGAAGCTTTACACCATCGCTGAAGCTTTCTTTGGACAA		2	8.74267358046745E-5	38	TCRBV05-03	TCRBV05	TCRBV05-03				01,02	TCRBD01-01*01	TCRBD01	TCRBD01-01	01				TCRBJ01-01*01	TCRBJ01	TCRBJ01-01	01				2	1	3	6	6	6	43	57	58	61	67	2	Out	VDJ
TCCGCCAGCACCAACCAGACATCTATGTACCTCTGTGCCAGCAGCTACCCCCCGGGACAGGCCAAAAACATTCAGTACTTCGGCGCC	CASSYPPGQAKNIQYF	1	3.071750176920996E-5	48	TCRBV28-01*01	TCRBV28	TCRBV28-01	01				TCRBD01-01*01	TCRBD01	TCRBD01-01	01				TCRBJ02-04*01	TCRBJ02	TCRBJ02-04	01				6	9	0	5	0	1	33	44	53	-1	60	1	In	VDJ
AGGGACTCAGCTGTGTACTTCTGTGCCAGCAGGGGCCGACTGGACAGGGAGCGACTAGCAAGCTCCTACGAGCAGTACTTCGGGCCG	CASRGRLDRERLASSYEQYF	1	2.1265962763299202E-5	60	TCRBV12	TCRBV12	unresolved			TCRBV12-03,TCRBV12-04		TCRBD01-01*01	TCRBD01	TCRBD01-01	01				TCRBJ02-07*01	TCRBJ02	TCRBJ02-07	01				6	9	1	3	13	0	21	32	41	49	62	1	In	VDJ
TCAGCTACCCGCTCCCAGACATCTGTGTATTTCTGCGCCAGCAGTGAGTTCGTGACAGGGTACACCGGGGAGCTGTTTTTTGGAGAA	CASSEFVTGYTGELFF	1	2.953605939347111E-5	48	TCRBV10-02*01	TCRBV10	TCRBV10-02	01				TCRBD01-01*01	TCRBD01	TCRBD01-01	01				TCRBJ02-02*01	TCRBJ02	TCRBJ02-02	01				1	4	2	3	1	3	33	49	53	60	61	1	In	VDJ
ACGCCCTGCAGCCAGAAGACTCAGCCCTGTATCTCTGCGCCAGCAGCCAAGTCGCAGGGGGCAGGTACTGAAGCTTTCTTTGGACAA		2	3.7806156023643024E-5	46	TCRBV04-01*01	TCRBV04	TCRBV04-01	01				TCRBD01-01*01	TCRBD01	TCRBD01-01	01				TCRBJ01-01*01	TCRBJ01	TCRBJ01-01	01				1	3	4	0	4	5	35	51	54	62	66	2	Out	VDJ
ACAGTGACCAGTGCCCATCCTGAAGACAGCAGCTTCTACATCTGCAGTGCTGGGCGGGGGGGCCCAGAGACCCAGTACTTCGGGCCA	CSAGRGGPETQYF	1	1.535875088460498E-5	39	TCRBV20	TCRBV20	unresolved			TCRBV20-01,TCRBV20-or09_02		TCRBD02-01*01	TCRBD02	TCRBD02-01	01				TCRBJ02-05*01	TCRBJ02	TCRBJ02-05	01				5	2	7	0	3	4	42	51	53	62	65	1	In	VDJ
CTGTCGGCTGCTCCCTCCCAGACATCTGTGTACTTCTGTGCCAGCAGTCTCGGAACGACAGGCCCCCCTGAAGCTTTCTTTGGACAA	CASSLGTTGPPEAFF	1	1.7721635636082667E-5	45	TCRBV06-05*01	TCRBV06	TCRBV06-05	01				TCRBD01-01*01	TCRBD01	TCRBD01-01	01				TCRBJ01-01*01	TCRBJ01	TCRBJ01-01	01				5	8	2	4	5	6	36	48	56	62	67	1	In	VDJ
CAGGGGACACAGCACTGTATTTCTGTGCCAGCAGCAAAAGGACCAGGGCGGGTGATGGAGGGCAATCAGCCCCAGCATTTTGGTGAT		1	3.7806156023643024E-5	58	TCRBV21-01*01	TCRBV21	TCRBV21-01	01						unresolved		TCRBD01,TCRBD02	TCRBD01-01,TCRBD02-01		TCRBJ01-05*01	TCRBJ01	TCRBJ01-05	01				2	5	4	3	13	2	23	38	43	48	61	1	Out	VDJ
CAGGTAGTGCGAGGAGATTCGGCAGCTTATTTCTGTGCCAGCTCACCTCTACTGGCGCATGGGGCCAACGTCCTGACTTTCGGGGCC	CASSPLLAHGANVLTF	1	2.4810289890515734E-5	48	TCRBV18-01*01	TCRBV18	TCRBV18-01	01						unresolved		TCRBD01,TCRBD02	TCRBD01-01,TCRBD02-01		TCRBJ02-06*01	TCRBJ02	TCRBJ02-06	01				3	6	9	0	3	3	33	47	53	56	59	1	In	VDJ
GATCCAGCCTGCAGAGCTTGGGGACTCGGCCGTGTATCTCTGTGCCAGCAGCTTAGCGGCAGGGCCACTGAAGCTTTCTTTGGACAA		1	2.2447405139038048E-5	41	TCRBV11-03*01	TCRBV11	TCRBV11-03	01				TCRBD01-01*01	TCRBD01	TCRBD01-01	01				TCRBJ01-01*01	TCRBJ01	TCRBJ01-01	01				1	3	4	3	1	4	40	56	59	64	65	1	Out	VDJ
ACAGTGACCAGTGCCCATCCTGAAGACAGCAGCTTCTACATCTGCAGTGCCTCTCGATCCACGAGGGATGAGCAGTTCTTCGGGCCA	CSASRSTRDEQFF	2	6.497933066563645E-5	39	TCRBV20	TCRBV20	unresolved			TCRBV20-01,TCRBV20-or09_02		TCRBD02-01*02	TCRBD02	TCRBD02-01	02				TCRBJ02-01*01	TCRBJ02	TCRBJ02-01	01				6	12	11	0	0	8	42	50	62	-1	67	2	In	VDJ
ACAGTGACCAGTGCCCATCCTGAAGACAGCAGCTTCTACATCTGCAGTTCCTGGACAGGGAGAGGAAACACCATATATTTTGGAGAG	CSSWTGRGNTIYF	1	2.599173226625458E-5	39	TCRBV20	TCRBV20	unresolved			TCRBV20-01,TCRBV20-or09_02		TCRBD01-01*01	TCRBD01	TCRBD01-01	01				TCRBJ01-03*01	TCRBJ01	TCRBJ01-03	01				8	4	1	3	3	4	42	48	52	60	63	1	In	VDJ
AGTGCCCATCCTGAAGACAGCAGCTTCTACATCTGCAGTGCTAGAAAGACAGGGAGTGTGACTGGAAACACCATATATTTTGGAGAG	CSARKTGSVTGNTIYF	1	2.599173226625458E-5	48	TCRBV20	TCRBV20	unresolved			TCRBV20-01,TCRBV20-or09_02		TCRBD01-01*01	TCRBD01	TCRBD01-01	01				TCRBJ01-03*01	TCRBJ01	TCRBJ01-03	01				2	2	2	3	7	2	33	45	47	54	61	1	In	VDJ
AGCACCTTGGAGCTGGGGGACTCGGCCCTTTATCTTTGCGCCAGCAGCTTCACAGGGGATAAGGAAGAGACCCAGTACTTCGGGCCA	CASSFTGDKEETQYF	1	1.535875088460498E-5	45	TCRBV05-01*01	TCRBV05	TCRBV05-01	01				TCRBD01-01*01	TCRBD01	TCRBD01-01	01				TCRBJ02-05*01	TCRBJ02	TCRBJ02-05	01				2	1	3	2	6	3	36	50	51	58	64	1	In	VDJ
GTGACCAGTGCCCATCCTGAAGACAGCAGCTTCTACATCTGCAGTGCTAGAACGGGGGGAAGCTGGGAGACCCAGTACTTCGGGCCA	CSARTGGSWETQYF	1	1.535875088460498E-5	42	TCRBV20	TCRBV20	unresolved			TCRBV20-01,TCRBV20-or09_02		TCRBD02-01*01	TCRBD02	TCRBD02-01	01				TCRBJ02-05*01	TCRBJ02	TCRBJ02-05	01				2	1	8	1	7	5	39	51	52	59	66	1	In	VDJ
ATCCAGCCCTCAGAACCCAGGGACTCAGCTGTGTACTTCTGTGCCAGCAGTTTGGGGGGCGGGTCGCGGGAGCAGTACTTCGGGCCG	CASSLGGGSREQYF	1	2.1265962763299202E-5	42	TCRBV12	TCRBV12	unresolved			TCRBV12-03,TCRBV12-04				unresolved		TCRBD01,TCRBD02	TCRBD01-01,TCRBD02-01		TCRBJ02-07*01	TCRBJ02	TCRBJ02-07	01				3	1	6	0	9	7	39	53	54	60	69	1	In	VDJ
GCCCATCCTGAAGACAGCAGCTTCTACATCTGCAGTGCTAGGCCCTCGGACAGGGGCCCGAACACCGGGGAGCTGTTTTTTGGAGAA	CSARPSDRGPNTGELFF	1	2.1265962763299202E-5	51	TCRBV20	TCRBV20	unresolved			TCRBV20-01,TCRBV20-or09_02		TCRBD01-01*01	TCRBD01	TCRBD01-01	01				TCRBJ02-02*01	TCRBJ02	TCRBJ02-02	01				3	6	1	2	2	0	30	41	47	56	58	1	In	VDJ
ATCCAGCCCTCAGAACCCAGGGACTCAGCTGTGTACTTCTGTGCCAGCAGTTTAAGGGAGTTGAACACTGAAGCTTTCTTTGGACAA	CASSLRELNTEAFF	1	2.362884751477689E-5	42	TCRBV12	TCRBV12	unresolved			TCRBV12-03,TCRBV12-04		TCRBD02-01*02	TCRBD02	TCRBD02-01	02				TCRBJ01-01*01	TCRBJ01	TCRBJ01-01	01				2	1	9	2	1	0	39	54	55	60	61	1	In	VDJ
CCCCTGATCCTGGAGTCGCCCAGCCCCAACCAGACCTCTCTGTACTTCTGTGCCAGCAGTTTCTCCGGGGAGCTGTTTTTTGGAGAA	CASSFSGELFF	2	7.561231204728605E-5	33	TCRBV27-01*01	TCRBV27	TCRBV27-01	01				TCRBD02-01	TCRBD02	TCRBD02-01				01,02	TCRBJ02-02*01	TCRBJ02	TCRBJ02-02	01				3	0	4	10	0	6	48	-1	62	-1	64	2	In	VDJ
AGGCTGCTGTCGGCTGCTCCCTCCCAGACATCTGTGTACTTCTGTGCCAGCGTGAGGGGGGGCTTCGACGAGCAGTACTTCGGGCCG	CASVRGGFDEQYF	2	3.898759839938187E-5	39	TCRBV06-05*01	TCRBV06	TCRBV06-05	01				TCRBD02-01*01	TCRBD02	TCRBD02-01	01				TCRBJ02-07*01	TCRBJ02	TCRBJ02-07	01				8	4	9	0	5	5	42	51	55	62	67	2	In	VDJ
AACCAGACATCTATGTACCTCTGTGCCAGCAGTTCGAGAACCCGGGACAGGGGGCGTCCCGTTAACTATGGCTACACCTTCGGTTCG	CASSSRTRDRGRPVNYGYTF	1	2.599173226625458E-5	60	TCRBV28-01*01	TCRBV28	TCRBV28-01	01				TCRBD01-01*01	TCRBD01	TCRBD01-01	01				TCRBJ01-02*01	TCRBJ01	TCRBJ01-02	01				4	9	0	0	7	1	21	34	43	55	62	1	In	VDJ
TCTGCCATCCCCAACCAGACAGCTCTTTACTTCTGTGCCACCAGTGACCAGGGACAGGGGTGGTACAATGAGCAGTTCTTCGGGCCA	CATSDQGQGWYNEQFF	1	2.1265962763299202E-5	48	TCRBV24	TCRBV24	unresolved			TCRBV24-01,TCRBV24-or09_02		TCRBD01-01*01	TCRBD01	TCRBD01-01	01				TCRBJ02-01*01	TCRBJ02	TCRBJ02-01	01				4	3	0	2	3	4	33	47	50	60	63	1	In	VDJ
CTGAATGTGAACGCCTTGTTGCTGGGGGACTCGGCCCTCTATCTCTGTGCCAGCAGCTTGGATAGAACCGCGGGGAAGTTCGGGCCA	CASSLDRTAGKF	1	2.0084520387560357E-5	36	TCRBV05-06*01	TCRBV05	TCRBV05-06	01				TCRBD02-01*01	TCRBD02	TCRBD02-01	01				TCRBJ02	TCRBJ02	unresolved			TCRBJ02-01,TCRBJ02-05		0	8	7	3	3	19	45	61	69	75	78	1	In	VDJ
CCTGAAGACAGCAGCTTCTACATCTGCAGTGCTCCGAACACCGCTCTACGAGTGAAAGTAAGCAATCAGCCCCAGCATTTTGGTGAT	CSAPNTALRVKVSNQPQHF	1	1.7721635636082667E-5	57	TCRBV20	TCRBV20	unresolved			TCRBV20-01,TCRBV20-or09_02				unresolved		TCRBD01,TCRBD02	TCRBD01-01,TCRBD02-01		TCRBJ01-05*01	TCRBJ01	TCRBJ01-05	01				5	4	3	6	20	1	24	33	37	40	60	1	In	VDJ
AAGATCCGGTCCACAAAGCTGGAGGACTCAGCCATGTACTTCTGTGCCAGCAGTGAGAGGGCAAATCAGCCCCAGCATTTTGGTGAT	CASSERANQPQHF	1	2.362884751477689E-5	39	TCRBV02-01*01	TCRBV02	TCRBV02-01	01				TCRBD02-01*02	TCRBD02	TCRBD02-01	02				TCRBJ01-05*01	TCRBJ01	TCRBJ01-05	01				3	0	11	0	2	4	42	-1	56	61	63	1	In	VDJ
GTCCTCAGAACCGGGAGACACGGCACTGTATCTCTGCGCCAGCAGTCAATCGGGGACAGGGGGCACAATGAGCAGTTCTTCGGGCCA		1	2.835461701773227E-5	47	TCRBV23-01*01	TCRBV23	TCRBV23-01	01				TCRBD01-01*01	TCRBD01	TCRBD01-01	01				TCRBJ02-01*01	TCRBJ02	TCRBJ02-01	01				0	1	0	0	0	5	34	51	52	-1	64	1	Out	VDJ
AATGTGAGCACCTTGGAGCTGGGGGACTCGGCCCTTTATCTTTGCGCCAGCAGCTTACGCTTCACAGATACGCAGTATTTTGGCCCA	CASSLRFTDTQYF	1	1.8903078011821512E-5	39	TCRBV05-01*01	TCRBV05	TCRBV05-01	01						unresolved		TCRBD01,TCRBD02	TCRBD01-01,TCRBD02-01		TCRBJ02-03*01	TCRBJ02	TCRBJ02-03	01				2	0	3	7	4	2	42	-1	56	58	62	1	In	VDJ
CTGAGCTCTCTGGAGCTGGGGGACTCAGCTTTGTATTTCTGTGCCAGCAGCGTAGGGGGTTCTGGAAACACCATATATTTTGGAGAG	CASSVGGSGNTIYF	1	2.362884751477689E-5	42	TCRBV09-01	TCRBV09	TCRBV09-01				01,02			unresolved		TCRBD01,TCRBD02	TCRBD01-01,TCRBD02-01		TCRBJ01-03*01	TCRBJ01	TCRBJ01-03	01				0	0	6	2	1	1	39	-1	55	59	60	1	In	VDJ
GCGTCTGCTGTACCCTCTCAGACATCTGTGTACTTCTGTGCCAGCAGTGACCAGGGGACAGTGGGGGAAAAACTGTTTTTTGGCAGT	CASSDQGTVGEKLFF	1	3.426182889642649E-5	45	TCRBV06-04	TCRBV06	TCRBV06-04				01,02	TCRBD01-01*01	TCRBD01	TCRBD01-01	01				TCRBJ01-04*01	TCRBJ01	TCRBJ01-04	01				2	3	0	5	5	8	36	51	54	61	66	1	In	VDJ
CACACCCTGCAGCCAGAAGACTCGGCCCTGTATCTCTGTGCCAGCAGCCCAGGGGGCTCGAGCAATCAGCCCCAGCATTTTGGTGAT	CASSPGGSSNQPQHF	1	1.6540193260343822E-5	45	TCRBV04-02*01	TCRBV04	TCRBV04-02	01				TCRBD01-01*01	TCRBD01	TCRBD01-01	01				TCRBJ01-05*01	TCRBJ01	TCRBJ01-05	01				4	0	4	0	3	1	36	-1	49	57	60	1	In	VDJ
ATCCAGCGCACACAGCAGGAGGACTCCGCCGTGTATCTCTGTGCCAGCAGCCCGGGACAGGGTGTCTATGGCTACACCTTCGGTTCG	CASSPGQGVYGYTF	1	2.1265962763299202E-5	42	TCRBV07-08*01	TCRBV07	TCRBV07-08	01				TCRBD01-01*01	TCRBD01	TCRBD01-01	01				TCRBJ01-02*01	TCRBJ01	TCRBJ01-02	01				5	2	0	3	3	4	39	51	53	62	65	1	In	VDJ
ACCCTGCAGCCAGAAGACTCGGCCCTGTATCTCTGCGCCAGCAGCCAAGATAGACAGGGGTTCATCTACGAGCAGTACTTCGGGCCG	CASSQDRQGFIYEQYF	1	2.0084520387560357E-5	48	TCRBV04-03*01	TCRBV04	TCRBV04-03	01				TCRBD01-01*01	TCRBD01	TCRBD01-01	01				TCRBJ02-07*01	TCRBJ02	TCRBJ02-07	01				0	2	2	2	5	3	33	50	52	60	65	1	In	VDJ
TTGGCTGCTCCCTCCCAGACATCTGTGTACTTCTGTGCCAGCAGTTACTCGAGGCGGGGCAGAGGGGAGACCCAGTACTTCGGGCCA	CASSYSRRGRGETQYF	2	5.434634928398685E-5	48	TCRBV06-06	TCRBV06	TCRBV06-06				01,02	TCRBD02-01*01	TCRBD02	TCRBD02-01	01				TCRBJ02-05*01	TCRBJ02	TCRBJ02-05	01				0	3	7	3	7	5	33	50	53	59	66	2	In	VDJ
GTGACATCGGCCCAAAAGAACCCGACAGCTTTCTATCTCTGTGCCAGTAGCCGGGGACGGTTCTCCTACGAGCAGTACTTCGGGCCG	CASSRGRFSYEQYF	1	3.071750176920996E-5	42	TCRBV19-01	TCRBV19	TCRBV19-01				01,02			unresolved		TCRBD01,TCRBD02	TCRBD01-01,TCRBD02-01		TCRBJ02-07*01	TCRBJ02	TCRBJ02-07	01				6	3	0	7	4	0	39	50	53	58	62	1	In	VDJ
GAGTCTGCCATCCCCAACCAGACAGCTCTTTACTTCTGTGCCACCAGTGAGGACGGACTAGCGAGCAATGAGCAGTTCTTCGGGCCA	CATSEDGLASNEQFF	2	8.388240867745796E-5	45	TCRBV24	TCRBV24	unresolved			TCRBV24-01,TCRBV24-or09_02		TCRBD02-01	TCRBD02	TCRBD02-01				01,02	TCRBJ02-01*01	TCRBJ02	TCRBJ02-01	01				4	4	1	6	2	6	36	50	54	63	65	2	In	VDJ
CAAAAGAACCCGACAGCTTTCTATCTCTGTGCCAGTAGTCTCAAAGGGGGAGGACCGGGACATACCTACGAGCAGTACTTCGGGCCG	CASSLKGGGPGHTYEQYF	1	3.071750176920996E-5	54	TCRBV19-01	TCRBV19	TCRBV19-01				01,02			unresolved		TCRBD01,TCRBD02	TCRBD01-01,TCRBD02-01		TCRBJ02-07*01	TCRBJ02	TCRBJ02-07	01				5	17	0	6	2	2	27	39	56	62	64	1	In	VDJ
CAGAACCCAGGGACTCAGCTGTGTACTTCTGTGCCAGCAGCCTAAGGGACTAGCGGGGACCGCACCGGGGAGCTGTTTTTTGGAGAA		1	2.599173226625458E-5	52	TCRBV12	TCRBV12	unresolved			TCRBV12-03,TCRBV12-04		TCRBD02-01*01	TCRBD02	TCRBD02-01	01				TCRBJ02-02*01	TCRBJ02	TCRBJ02-02	01				6	5	0	3	4	4	29	40	45	58	62	1	Out	VDJ
CCCTCAGAACCCAGGGACTCAGCTGTGTACTTCTGTGCCAGCACTCAGGGCCGGGACTAGCGGACCTACGAGCAGTACTTCGGGCCG	CASTQGRD*RTYEQYF	2	7.915663917450258E-5	48	TCRBV12	TCRBV12	unresolved			TCRBV12-03,TCRBV12-04		TCRBD02-01	TCRBD02	TCRBD02-01				01,02	TCRBJ02-07*01	TCRBJ02	TCRBJ02-07	01				7	9	0	5	1	2	33	43	52	63	64	2	Stop	VDJ
CAGCGCACAGAGCAGGGGGACTCGGCCATGTATCTCTGTGCCAGCAGCTTAGGTGAGGGGACTAGATTCGAGCAGTACTTCGGGCCG	CASSLGEGTRFEQYF	1	2.835461701773227E-5	45	TCRBV07-09	TCRBV07	TCRBV07-09				01,03	TCRBD02-01	TCRBD02	TCRBD02-01				01,02	TCRBJ02-07*01	TCRBJ02	TCRBJ02-07	01				1	5	0	8	3	6	36	52	57	65	68	1	In	VDJ
GAGCAGGGGGACTCGGCCATGTATCTCTGTGCCAGCAGCCCCCTCCTGGGACAGGGATCCTTCGGCGCTGAAGCTTTCTTTGGACAA	CASSPLLGQGSFGAEAFF	1	3.071750176920996E-5	54	TCRBV07-09	TCRBV07	TCRBV07-09				01,03	TCRBD01-01*01	TCRBD01	TCRBD01-01	01				TCRBJ01-01*01	TCRBJ01	TCRBJ01-01	01				5	8	0	3	11	6	27	39	47	56	67	1	In	VDJ
CTGTCGGCTGCTCCCTCCCAGACATCTGTGTACTTCTGTGCCAGCAGTTACGAAGGGAGGGTGGGCACTGAAGCTTTCTTTGGACAA	CASSYEGRVGTEAFF	2	6.734221541711414E-5	45	TCRBV06-05*01	TCRBV06	TCRBV06-05	01				TCRBD02-01*02	TCRBD02	TCRBD02-01	02				TCRBJ01-01*01	TCRBJ01	TCRBJ01-01	01				2	3	9	0	4	4	36	51	54	61	65	2	In	VDJ
GAGTCTGCCAGGCCCTCACATACCTCTCAGTACCTCTGTGCCAGCAGTGAAATCATAAGGACAGGGGCTGAGCAGTTCTTCGGGCCA	CASSEIIRTGAEQFF	2	3.1898944144948805E-5	45	TCRBV25-01*01	TCRBV25	TCRBV25-01	01				TCRBD01-01*01	TCRBD01	TCRBD01-01	01				TCRBJ02-01*01	TCRBJ02	TCRBJ02-01	01				2	7	1	2	1	9	36	51	58	67	68	2	In	VDJ
CTGGAGTTGGCTGCTCCCTCCCAGACATCTGTGTACTTCTGTGCCAGCAGTGACAGTCATAGCAATCAGCCCCAGCATTTTGGTGAT	CASSDSHSNQPQHF	1	2.599173226625458E-5	42	TCRBV06-06	TCRBV06	TCRBV06-06				01,02	TCRBD01-01*01	TCRBD01	TCRBD01-01	01				TCRBJ01-05*01	TCRBJ01	TCRBJ01-05	01				5	0	2	5	3	0	39	-1	51	56	59	1	In	VDJ
CAGCCTGCAGAACTGGAGGATTCTGGAGTTTATTTCTGTGCCAGCAGCCGGAGAAGACAGGGGGATTCACCCCTCCACTTTGGGAAC	CASSRRRQGDSPLHF	2	6.379788828989761E-5	45	TCRBV14-01*01	TCRBV14	TCRBV14-01	01				TCRBD01-01*01	TCRBD01	TCRBD01-01	01				TCRBJ01-06*01	TCRBJ01	TCRBJ01-06	01				4	6	2	1	0	8	36	49	55	-1	64	2	In	VDJ
AGCACCTTGGAGCTGGGGGACTCGGCCCTTTATCTTTGCGCCAGCAGCTTGAGGGGAACCCTGTTTGAGACCCAGTACTTCGGGCCA	CASSLRGTLFETQYF	2	6.616077304137529E-5	45	TCRBV05-01*01	TCRBV05	TCRBV05-01	01				TCRBD01-01*01	TCRBD01	TCRBD01-01	01				TCRBJ02-05*01	TCRBJ02	TCRBJ02-05	01				1	0	5	2	10	5	36	-1	51	56	66	2	In	VDJ
AGGCTGCTGTCGGCTGCTCCCTCCCAGACATCTGTGTACTTCTGTGCCAGCCGCCTTCCCCTAGGCGGGGAGGCTTTCTTTGGACAA	CASRLPLGGEAFF	1	1.7721635636082667E-5	39	TCRBV06-05*01	TCRBV06	TCRBV06-05	01				TCRBD02-01*01	TCRBD02	TCRBD02-01	01				TCRBJ01-01*01	TCRBJ01	TCRBJ01-01	01				8	13	7	3	2	11	42	51	64	70	72	1	In	VDJ
GAGTCCGCCAGCACCAACCAGACATCTATGTACCTCTGTGCCAGCAGTACCTACAGGGGCTCCTACAATGAGCAGTTCTTCGGGCCA	CASSTYRGSYNEQFF	2	3.3080386520687644E-5	45	TCRBV28-01*01	TCRBV28	TCRBV28-01	01				TCRBD01-01*01	TCRBD01	TCRBD01-01	01				TCRBJ02-01*01	TCRBJ02	TCRBJ02-01	01				5	4	3	2	0	0	36	48	52	-1	59	2	In	VDJ
GAGTCGGCTGCTCCCTCCCAGACATCTGTGTACTTCTGTGCCAGCAGTGAAATGGAGGGGCCCAGAAACACCATATATTTTGGAGAG	CASSEMEGPRNTIYF	1	3.071750176920996E-5	45	TCRBV06-01*01	TCRBV06	TCRBV06-01	01				TCRBD02-01*02	TCRBD02	TCRBD02-01	02				TCRBJ01-03*01	TCRBJ01	TCRBJ01-03	01				2	2	10	0	5	5	36	51	53	59	64	1	In	VDJ
CTGGGGTTGGAGTCGGCTGCTCCCTCCCAAACATCTGTGTACTTCTGTGCCAGCAGCTTTGGACGGTGGGGCTACACCTTCGGTTCG	CASSFGRWGYTF	1	2.2447405139038048E-5	36	TCRBV06	TCRBV06	unresolved			TCRBV06-02,TCRBV06-03				unresolved		TCRBD01,TCRBD02	TCRBD01-01,TCRBD02-01		TCRBJ01-02*01	TCRBJ01	TCRBJ01-02	01				6	4	1	7	5	8	45	56	60	64	69	1	In	VDJ
CCCTCCCAAACATCTGTGTACTTCTGTGCCAGCACACCGGGAACAGGGTCAATCAGCTCCTATAATTCACCCCTCCACTTTGGGAAC	CASTPGTGSISSYNSPLHF	1	2.2447405139038048E-5	57	TCRBV06	TCRBV06	unresolved			TCRBV06-02,TCRBV06-03		TCRBD01-01*01	TCRBD01	TCRBD01-01	01				TCRBJ01-06*01	TCRBJ01	TCRBJ01-06	01				7	8	3	3	8	0	24	34	42	48	56	1	In	VDJ
CTGAAGGTGCAGCCTGCAGAACTGGAGGATTCTGGAGTTTATTTCTGTGCCAGCAGCCAACAGGGGGCTGAAGCTTTCTTTGGACAA	CASSQQGAEAFF	1	3.071750176920996E-5	36	TCRBV14-01*01	TCRBV14	TCRBV14-01	01				TCRBD01-01*01	TCRBD01	TCRBD01-01	01				TCRBJ01-01*01	TCRBJ01	TCRBJ01-01	01				2	0	4	1	0	6	45	-1	60	-1	67	1	In	VDJ
CAAAAGAACCCGACAGCTTTCTATCTCTGTGCCAGTAGTATAGCCCCCCGGGCGGGAGCGGGACAAGAGACCCAGTACTTCGGGCCA	CASSIAPRAGAGQETQYF	1	2.7173174641993425E-5	54	TCRBV19-01	TCRBV19	TCRBV19-01				01,02	TCRBD02-01*02	TCRBD02	TCRBD02-01	02				TCRBJ02-05*01	TCRBJ02	TCRBJ02-05	01				1	13	6	3	0	2	27	43	56	-1	63	1	In	VDJ
AGCTCTGAGCTGAATGTGAACGCCTTGGAGCTGGAGGACTCGGCCCTGTATCTCTGTGCCAGGCAAGAGACCCAGTACTTCGGGCCA	CARQETQYF	1	2.599173226625458E-5	27	TCRBV05-08*01	TCRBV05	TCRBV05-08	01						unresolved					TCRBJ02-05*01	TCRBJ02	TCRBJ02-05	01				8	0	0	0	1	2	54	-1	-1	62	63	1	In	VJ
CAGCCTGCAAAGCTTGAGGACTCGGCCGTGTATCTCTGTGCCAGCAGGGTTTCCGGGACAGGGGGCACTGAAGCTTTCTTTGGACAA	CASRVSGTGGTEAFF	1	2.2447405139038048E-5	45	TCRBV11-02*02	TCRBV11	TCRBV11-02	02				TCRBD01-01*01	TCRBD01	TCRBD01-01	01				TCRBJ01-01*01	TCRBJ01	TCRBJ01-01	01				6	7	0	1	0	4	36	47	54	-1	65	1	In	VDJ
AAGATCCAGCGCACAGAGCGGGGGGACTCAGCCGTGTATCTCTGTGCCAGCCGGGAACAGAACACCGGGGAGCTGTTTTTTGGAGAA	CASREQNTGELFF	1	2.599173226625458E-5	39	TCRBV07-03*01	TCRBV07	TCRBV07-03	01				TCRBD02-01*02	TCRBD02	TCRBD02-01	02				TCRBJ02-02*01	TCRBJ02	TCRBJ02-02	01				8	0	8	3	3	1	42	-1	51	56	59	1	In	VDJ
AACGCCTTGTTGCTGGGGGACTCGGCCCTGTATCTCTGTGCCAGCAGACGCTACGTCGGGGCATACAATGAGCAGTTCTTCGGGCCA	CASRRYVGAYNEQFF	2	6.970510016859183E-5	45	TCRBV05-05*01	TCRBV05	TCRBV05-05	01						unresolved		TCRBD01,TCRBD02	TCRBD01-01,TCRBD02-01		TCRBJ02-01*01	TCRBJ02	TCRBJ02-01	01				5	10	7	0	1	4	36	47	57	62	63	2	In	VDJ
CGCACAGAGCAGGGGGACTCGGCCATGTATCTCTGTGCCAGCAGCTTCCTCAGGGGGTTAACTAATGAAAAACTGTTTTTTGGCAGT	CASSFLRGLTNEKLFF	3	1.2523289182831752E-4	48	TCRBV07-09	TCRBV07	TCRBV07-09				01,03	TCRBD01-01*01	TCRBD01	TCRBD01-01	01				TCRBJ01-04*01	TCRBJ01	TCRBJ01-04	01				3	3	4	1	2	1	33	47	50	57	59	3	In	VDJ
CTGCAGAGCTTGGGGACTCGGCCGTGTATCTCTGTGCCAGCAGCCCAAAGGTAAGTACAGGGAAATTCACCCCTCCACTTTGGGAAC		1	2.1265962763299202E-5	49	TCRBV11-03*01	TCRBV11	TCRBV11-03	01				TCRBD01-01*01	TCRBD01	TCRBD01-01	01				TCRBJ01-06*01	TCRBJ01	TCRBJ01-06	01				5	12	3	3	1	7	32	44	56	62	63	1	Out	VDJ
TCCACAAAGCTGGAGGACTCAGCCATGTACTTCTGTGCCAGCAGTGGCCGGGACCACATGTACCAAGAGACCCAGTACTTCGGGCCA	CASSGRDHMYQETQYF	1	2.0084520387560357E-5	48	TCRBV02-01*01	TCRBV02	TCRBV02-01	01						unresolved		TCRBD01,TCRBD02	TCRBD01-01,TCRBD02-01		TCRBJ02-05*01	TCRBJ02	TCRBJ02-05	01				4	3	0	7	7	0	33	46	49	54	61	1	In	VDJ
CGCACACAGCAGGAGGACTCGGCCGTGTATCTCTGTGCCAGCAGCAAACCTCGGGACAGAATAACCTACGAGCAGTACTTCGGGCCG	CASSKPRDRITYEQYF	2	5.907211878694222E-5	48	TCRBV07-02*01	TCRBV07	TCRBV07-02	01				TCRBD01-01*01	TCRBD01	TCRBD01-01	01				TCRBJ02-07*01	TCRBJ02	TCRBJ02-07	01				5	7	0	5	5	2	33	45	52	59	64	2	In	VDJ
TGAAGACAGCAGCTTCTACATCTGCAGTGTAAAGAGGTGGAGGGGGGACAGGGGAGGCCACCCCAAGAGACCCAGTACTTCGGGCCA		1	1.535875088460498E-5	59	TCRBV20	TCRBV20	unresolved			TCRBV20-01,TCRBV20-or09_02		TCRBD01-01*01	TCRBD01	TCRBD01-01	01				TCRBJ02-05*01	TCRBJ02	TCRBJ02-05	01				7	15	0	2	8	1	22	29	44	54	62	1	Out	VDJ
CACGGAGTCAGGGGACACAGCACTGTATTTCTGTGCCAGCAGCAAAGATCAGGGTAGCAACCCTCCTACGAGCAGTACTTCGGGCCG		1	3.662471364790418E-5	50	TCRBV21-01*01	TCRBV21	TCRBV21-01	01				TCRBD01-01*01	TCRBD01	TCRBD01-01	01				TCRBJ02-07*01	TCRBJ02	TCRBJ02-07	01				1	2	4	3	8	0	31	47	49	54	62	1	Out	VDJ
ACGATCCAGCGCACACAGCAGGAGGACTCGGCCGTGTATCTCTGTGCCAGCAGCTTCTTCGGGGCCAACGTCCTGACTTTCGGGGCC	CASSFFGANVLTF	2	3.1898944144948805E-5	39	TCRBV07-02*01	TCRBV07	TCRBV07-02	01				TCRBD02-01	TCRBD02	TCRBD02-01				01,02	TCRBJ02-06*01	TCRBJ02	TCRBJ02-06	01				3	0	4	10	2	4	42	-1	56	58	60	2	In	VDJ
AAGATCCAACCTGCAAAGCTTGAGGACTCGGCCGTGTATCTCTGTGCCAGCAGCCCCGGGATCGAGGGAAGAGCTTTCTTTGGACAA	CASSPGIEGRAFF	1	2.1265962763299202E-5	39	TCRBV11-02*02	TCRBV11	TCRBV11-02	02				TCRBD02-01*02	TCRBD02	TCRBD02-01	02				TCRBJ01-01*01	TCRBJ01	TCRBJ01-01	01				5	2	8	3	10	10	42	54	56	61	71	1	In	VDJ
ACGATCCAGCGCACAGAGCAGCGGGACTCGGCCATGTATCGCTGTGCCAGCAGCCAGGGACATCTGGAGACCCAGTACTTCGGGCCA	CASSQGHLETQYF	1	1.8903078011821512E-5	39	TCRBV07-06*01	TCRBV07	TCRBV07-06	01				TCRBD01-01*01	TCRBD01	TCRBD01-01	01				TCRBJ02-05*01	TCRBJ02	TCRBJ02-05	01				5	2	0	6	4	5	42	54	56	62	66	1	In	VDJ
ATCCAGCAGGTAGTGCGAGGAGATTCGGCAGCTTATTTCTGTGCCAGCTCACCAGAAAGTCAGGAAGGGGAGCAGTACTTCGGGCCG	CASSPESQEGEQYF	1	2.2447405139038048E-5	42	TCRBV18-01*01	TCRBV18	TCRBV18-01	01						unresolved		TCRBD01,TCRBD02	TCRBD01-01,TCRBD02-01		TCRBJ02-07*01	TCRBJ02	TCRBJ02-07	01				2	6	4	4	5	7	39	54	60	64	69	1	In	VDJ
GTCCTCAGAACCGGGAGACACGGCACTGTATCTCTGCGCCAGCAGTCAGGACCAACTGCAACTAATGAAAAACTGTTTTTTGGCAGT		1	3.1898944144948805E-5	47	TCRBV23-01*01	TCRBV23	TCRBV23-01	01						unresolved		TCRBD01,TCRBD02	TCRBD01-01,TCRBD02-01		TCRBJ01-04*01	TCRBJ01	TCRBJ01-04	01				3	0	1	7	6	0	34	-1	48	52	58	1	Out	VDJ
GCCAGCACCAACCAGACATCTATGTACCTCTGTGCCAGCAGTCCCCCCCGACAGAGCAGCTCCTACAATGAGCAGTTCTTCGGGCCA	CASSPPRQSSSYNEQFF	1	2.953605939347111E-5	51	TCRBV28-01*01	TCRBV28	TCRBV28-01	01				TCRBD01-01*01	TCRBD01	TCRBD01-01	01				TCRBJ02-01*01	TCRBJ02	TCRBJ02-01	01				5	7	2	5	5	0	30	42	49	54	59	1	In	VDJ
CTGGAGTCGGCTGCTCCCTCCCAGACATCTGTGTACTTCTGTGCCAGCAGTCTCCAAGGAGGCGATCAGCCCCAGCATTTTGGTGAT	CASSLQGGDQPQHF	5	1.724905868578713E-4	42	TCRBV06-01*01	TCRBV06	TCRBV06-01	01				TCRBD02-01*02	TCRBD02	TCRBD02-01	02				TCRBJ01-05*01	TCRBJ01	TCRBJ01-05	01				5	6	10	1	2	5	39	51	57	62	64	5	In	VDJ
AAGATCCAACCTGCAAAGCTTGAGGACTCGGCCGTGTATCTCTGTGCCAGCAGCGACCGGGATTCCGAAAAACTGTTTTTTGGCAGT	CASSDRDSEKLFF	1	2.7173174641993425E-5	39	TCRBV11-02*02	TCRBV11	TCRBV11-02	02				TCRBD02-01*02	TCRBD02	TCRBD02-01	02				TCRBJ01-04*01	TCRBJ01	TCRBJ01-04	01				5	3	8	3	4	8	42	54	57	62	66	1	In	VDJ
GCACCAACCAGACATCTATGTACCTCTGTGCCAGCAGTTTTCGGGGGGTGGGGAACTAAAGCTAACTATGGCTACACCTTCGGTTCG		2	7.088654254433067E-5	55	TCRBV28-01*01	TCRBV28	TCRBV28-01	01				TCRBD02-01*01	TCRBD02	TCRBD02-01	01				TCRBJ01-02*01	TCRBJ01	TCRBJ01-02	01				3	1	8	1	13	0	26	40	41	48	61	2	Out	VDJ
CCTGAAGACAGCAGCTTCTACATCTGCAGTGCTAGAGATTTTTTCACGACCACGCCAGGCCGCACAGATACGCAGTATTTTGGCCCA	CSARDFFTTTPGRTDTQYF	1	1.7721635636082667E-5	57	TCRBV20	TCRBV20	unresolved			TCRBV20-01,TCRBV20-or09_02		TCRBD01-01*01	TCRBD01	TCRBD01-01	01				TCRBJ02-03*01	TCRBJ02	TCRBJ02-03	01				0	17	4	4	2	1	24	38	55	59	61	1	In	VDJ
CACGGAGTCAGGGGACACAGCACTGTATTTCTGTGCCAGCAGGTGGGGTATAGCTACACAATTCACACTGAAGCTTTCTTTGGACAA		1	3.7806156023643024E-5	50	TCRBV21-01*01	TCRBV21	TCRBV21-01	01						unresolved		TCRBD01,TCRBD02	TCRBD01-01,TCRBD02-01		TCRBJ01-01*01	TCRBJ01	TCRBJ01-01	01				6	2	6	2	16	3	31	42	44	48	64	1	Out	VDJ
ATCGGCCCAAAAGAACCCGACAGCTTTCTATCTCTGTGCCAGTCCCCCAGAATCTATACGAACACCTACGAGCAGTACTTCGGGCCG		1	2.953605939347111E-5	47	TCRBV19-01	TCRBV19	TCRBV19-01				01,02			unresolved		TCRBD01,TCRBD02	TCRBD01-01,TCRBD02-01		TCRBJ02-07*01	TCRBJ02	TCRBJ02-07	01				8	18	3	6	0	2	34	43	61	-1	64	1	Out	VDJ
ACGCCTTGGAGCTGGACGACTCGGCCCTGTATCTCTGTGCCAGCAGCTGGATTTGACTACAAGAACACTGAAGCTTTCTTTGGACAA		1	2.1265962763299202E-5	46	TCRBV05-04*01	TCRBV05	TCRBV05-04	01				TCRBD02-01	TCRBD02	TCRBD02-01				01,02	TCRBJ01-01*01	TCRBJ01	TCRBJ01-01	01				3	6	2	9	3	1	35	48	54	59	62	1	Out	VDJ
GAGTCGGCTGCTCCCTCCCAGACATCTGTGTACTTCTGTGCCAGCCGCGGGGGGGCAGGGGGTACTCAACCCCAGCATTTTGGTGAT	CASRGGAGGTQPQHF	1	2.0084520387560357E-5	45	TCRBV06-01*01	TCRBV06	TCRBV06-01	01				TCRBD02-01*01	TCRBD02	TCRBD02-01	01				TCRBJ01-05*01	TCRBJ01	TCRBJ01-05	01				8	1	7	0	14	10	36	45	46	55	69	1	In	VDJ
AGGCTGCTGTCGGCTGCTCCCTCCCAGACATCTGTGTACTTCTGTGCCAGCGGACAGGGGGTGAACACTGAAGCTTTCTTTGGACAA	CASGQGVNTEAFF	1	1.6540193260343822E-5	39	TCRBV06-05*01	TCRBV06	TCRBV06-05	01				TCRBD01-01*01	TCRBD01	TCRBD01-01	01				TCRBJ01-01*01	TCRBJ01	TCRBJ01-01	01				8	0	1	1	0	0	42	-1	51	-1	61	1	In	VDJ
ATCCAACCTGCAAAGCTTGAGGACTCGGCCGTGTATCTCTGTGCCAGCAACTACAGACAGGACAATTCACCCCTCCACTTTGGGAAC	CASNYRQDNSPLHF	2	4.725769502955378E-5	42	TCRBV11-02*02	TCRBV11	TCRBV11-02	02				TCRBD01-01*01	TCRBD01	TCRBD01-01	01				TCRBJ01-06*01	TCRBJ01	TCRBJ01-06	01				7	6	2	4	2	7	39	49	55	61	63	2	In	VDJ
CAGCGCACAGAGCAGGGGGACTCGGCCATGTATCTCTGTGCCAGCAGCATAAGGACAGCGATGAACACTGAAGCTTTCTTTGGACAA	CASSIRTAMNTEAFF	2	3.898759839938187E-5	45	TCRBV07-09	TCRBV07	TCRBV07-09				01,03	TCRBD01-01*01	TCRBD01	TCRBD01-01	01				TCRBJ01-01*01	TCRBJ01	TCRBJ01-01	01				5	4	1	5	3	0	36	48	52	58	61	2	In	VDJ
AAAGAACCCGACAGCTTTCTATCTCTGTGCCAGTATCCGACCAACCGGGACAAAAGGGACGGCTTCTATGGCTACACCTTCGGTTCG		3	1.2168856470110099E-4	56	TCRBV19-01	TCRBV19	TCRBV19-01				01,02	TCRBD01-01*01	TCRBD01	TCRBD01-01	01				TCRBJ01-02*01	TCRBJ01	TCRBJ01-02	01				7	11	0	6	13	4	25	35	46	52	65	3	Out	VDJ
CAGCCTGCAGAACTGGAGGATTCTGGAGTTTATTTCTGTGCCAGCAGCACGCGACAGGTAAAGAACACTGAAGCTTTCTTTGGACAA	CASSTRQVKNTEAFF	1	2.835461701773227E-5	45	TCRBV14-01*01	TCRBV14	TCRBV14-01	01				TCRBD01-01*01	TCRBD01	TCRBD01-01	01				TCRBJ01-01*01	TCRBJ01	TCRBJ01-01	01				5	4	2	4	4	1	36	48	52	58	62	1	In	VDJ
AAGATCCAACCTGCAAAGCTTGAGGACTCGGCCGTGTATCTCTGTGCCAGCAGAATACAGGGGGTGGATGAGCAGTTCTTCGGGCCA	CASRIQGVDEQFF	1	2.2447405139038048E-5	39	TCRBV11-02*02	TCRBV11	TCRBV11-02	02				TCRBD01-01*01	TCRBD01	TCRBD01-01	01				TCRBJ02-01*01	TCRBJ02	TCRBJ02-01	01				6	3	3	1	3	8	42	53	56	64	67	1	In	VDJ
CTGAGCTCTCTGGAGCTGGGGGACTCAGCTTTGTATTTCTGTGCCAGCAGCGGGAGACGGGGGGGAGAGACCCAGTACTTCGGGCCA	CASSGRRGGETQYF	1	1.4177308508866135E-5	42	TCRBV09-01	TCRBV09	TCRBV09-01				01,02	TCRBD02-01*01	TCRBD02	TCRBD02-01	01				TCRBJ02-05*01	TCRBJ02	TCRBJ02-05	01				3	5	8	0	0	4	39	52	57	-1	65	1	In	VDJ
TCCCTGGAGCTTGGTGACTCTGCTGTGTATTTCTGTGCCAGCAGCCAAGAGGGAGGCACCTCTGGAAACACCATATATTTTGGAGAG	CASSQEGGTSGNTIYF	1	3.5443271272165334E-5	48	TCRBV03	TCRBV03	unresolved			TCRBV03-01,TCRBV03-02		TCRBD02-01*02	TCRBD02	TCRBD02-01	02				TCRBJ01-03*01	TCRBJ01	TCRBJ01-03	01				0	0	9	1	3	0	33	-1	50	56	59	1	In	VDJ
AGGAGGACTCGGCCGTGTATCTCTGTGCCAGCAGGCGCCAGACAAGGTCCCTGTTTGTCTGGGGCCAACGTCCTGACTTTCGGGGCC		1	2.7173174641993425E-5	58	TCRBV07-02*01	TCRBV07	TCRBV07-02	01				TCRBD01-01*01	TCRBD01	TCRBD01-01	01				TCRBJ02-06*01	TCRBJ02	TCRBJ02-06	01				6	6	2	6	13	1	23	34	40	44	57	1	Out	VDJ
CTCACTCTGGAGTCCGCTACCAGCTCCCAGACATCTGTGTACTTCTGTGCCATCAGCCGGACGAACACTGAAGCTTTCTTTGGACAA	CAISRTNTEAFF	2	8.033808155024143E-5	36	TCRBV10-03*01	TCRBV10	TCRBV10-03	01						unresolved		TCRBD01,TCRBD02	TCRBD01-01,TCRBD02-01		TCRBJ01-01*01	TCRBJ01	TCRBJ01-01	01				6	2	1	7	0	1	45	56	58	-1	62	2	In	VDJ
ACTCTGACAGTGACCAGTGCCCATCCTGAAGACAGCAGCTTCTACATCTGCAGTGCTAGATTCACCTACGAGCAGTACTTCGGGCCG	CSARFTYEQYF	1	1.1814423757388445E-5	33	TCRBV20-01*01	TCRBV20	TCRBV20-01	01				TCRBD01-01*01	TCRBD01	TCRBD01-01	01				TCRBJ02-07*01	TCRBJ02	TCRBJ02-07	01				2	2	4	6	0	2	48	60	62	-1	64	1	In	VDJ
CCCCTGATCCTGGAGTCGCCCAGCCCCAACCAGACCTCTCTGTACTTCTGTGCCAGCAGTTTTGGGGAGACCCAGTACTTCGGGCCA	CASSFGETQYF	1	2.0084520387560357E-5	33	TCRBV27-01*01	TCRBV27	TCRBV27-01	01						unresolved		TCRBD01,TCRBD02	TCRBD01-01,TCRBD02-01		TCRBJ02-05*01	TCRBJ02	TCRBJ02-05	01				3	1	0	9	0	5	48	62	63	-1	66	1	In	VDJ
TCAGAACCGGGAGACACGGCACTGTATCTCTGCGCCAGCACCGAAATGAGATCGGGACAGAACACCGGGGAGCTGTTTTTTGGAGAA	CASTEMRSGQNTGELFF	1	2.835461701773227E-5	51	TCRBV23-01*01	TCRBV23	TCRBV23-01	01				TCRBD01-01*01	TCRBD01	TCRBD01-01	01				TCRBJ02-02*01	TCRBJ02	TCRBJ02-02	01				7	13	0	6	0	1	30	40	53	-1	59	1	In	VDJ
TCTGCCATCCCCAACCAGACAGCTCTTTACTTCTGTGCCACCAGTGATCATGGAGCACAGGGGCGCAATGAGCAGTTCTTCGGGCCA	CATSDHGAQGRNEQFF	1	2.1265962763299202E-5	48	TCRBV24	TCRBV24	unresolved			TCRBV24-01,TCRBV24-or09_02		TCRBD01-01*01	TCRBD01	TCRBD01-01	01				TCRBJ02-01*01	TCRBJ02	TCRBJ02-01	01				3	8	3	2	2	6	33	48	56	63	65	1	In	VDJ
CTGAAGATCCGGTCCACAAAGCTGGAGGACTCAGCCATGTACTTCTGTGCCAGCAGTGAAACGAGAGATACGCAGTATTTTGGCCCA	CASSETRDTQYF	1	2.362884751477689E-5	36	TCRBV02-01*01	TCRBV02	TCRBV02-01	01				TCRBD02-01*02	TCRBD02	TCRBD02-01	02				TCRBJ02-03*01	TCRBJ02	TCRBJ02-03	01				2	2	11	2	0	5	45	60	62	-1	65	1	In	VDJ
CTGGAGTCCGCCAGCACCAACCAGACATCTATGTACCTCTGTGCCAGCAGTTCCCTAGCGGGGGTAAACGAGCAGTACTTCGGGCCG	CASSSLAGVNEQYF	1	2.599173226625458E-5	42	TCRBV28-01*01	TCRBV28	TCRBV28-01	01				TCRBD02-01*01	TCRBD02	TCRBD02-01	01				TCRBJ02-07*01	TCRBJ02	TCRBJ02-07	01				4	2	4	2	3	5	39	52	54	64	67	1	In	VDJ
ACCCTGCAGCCAGAAGACTCGGCCCTGTATCTCTGTGCCAGCAGCCAAGAGGCAGGGTCTCTTGGAAACACCATATATTTTGGAGAG	CASSQEAGSLGNTIYF	1	2.362884751477689E-5	48	TCRBV04-02*01	TCRBV04	TCRBV04-02	01				TCRBD01-01*01	TCRBD01	TCRBD01-01	01				TCRBJ01-03*01	TCRBJ01	TCRBJ01-03	01				0	2	4	3	5	3	33	50	52	57	62	1	In	VDJ
ACCTTGGAGCTGGGGGACTCGGCCCTTTATCTTTGCGCCAGCAGCTCGTGGGGACTAGGGTCCACCGGGGAGCTGTTTTTTGGAGAA	CASSSWGLGSTGELFF	2	8.270096630171912E-5	48	TCRBV05-01*01	TCRBV05	TCRBV05-01	01				TCRBD02-01	TCRBD02	TCRBD02-01				01,02	TCRBJ02-02*01	TCRBJ02	TCRBJ02-02	01				3	4	0	8	4	4	33	46	50	58	62	2	In	VDJ
ATTCTGGAGTCCGCCAGCACCAACCAGACATCTATGTACCTCTGTGCCAGCAGTTTTCGACCGAACACTGAAGCTTTCTTTGGACAA	CASSFRPNTEAFF	2	6.616077304137529E-5	39	TCRBV28-01*01	TCRBV28	TCRBV28-01	01						unresolved		TCRBD01,TCRBD02	TCRBD01-01,TCRBD02-01		TCRBJ01-01*01	TCRBJ01	TCRBJ01-01	01				3	2	2	7	1	1	42	56	58	61	62	2	In	VDJ
CCCAGCCCCAACCAGACCTCTCTGTACTTCTGTGCCAGCAGTTTATCCCGAGGGAGAGGATCGAACACTGAAGCTTTCTTTGGACAA	CASSLSRGRGSNTEAFF	1	2.4810289890515734E-5	51	TCRBV27-01*01	TCRBV27	TCRBV27-01	01				TCRBD02-01*02	TCRBD02	TCRBD02-01	02				TCRBJ01-01*01	TCRBJ01	TCRBJ01-01	01				0	4	9	2	6	1	30	47	51	56	62	1	In	VDJ
GAGTCTGCTGCCTCCTCCCAGACATCTGTATATTTCTGCGCCAGCAGCCCCGACAGGGGGCGATCGTACGAGCAGTACTTCGGGCCG	CASSPDRGRSYEQYF	1	2.7173174641993425E-5	45	TCRBV10-01	TCRBV10	TCRBV10-01				01,02	TCRBD01-01*01	TCRBD01	TCRBD01-01	01				TCRBJ02-07*01	TCRBJ02	TCRBJ02-07	01				6	4	2	0	5	4	36	47	51	61	66	1	In	VDJ
GCTACCAGCTCCCAGACATCTGTGTACTTCTGTGCCATCAGTGAGACATCGGGGGACCGTGCTAACTATGGCTACACCTTCGGTTCG	CAISETSGDRANYGYTF	1	2.835461701773227E-5	51	TCRBV10-03*01	TCRBV10	TCRBV10-03	01				TCRBD02-01*01	TCRBD02	TCRBD02-01	01				TCRBJ01-02*01	TCRBJ01	TCRBJ01-02	01				2	4	8	2	6	0	30	45	49	55	61	1	In	VDJ
AATGTGAGCACCTTGGAGCTGGGGGACTCGGCCCTTTATCTTTGCGCCAGCAGCCGGGACAGGGGCCACGAGCAGTACTTCGGGCCG	CASSRDRGHEQYF	1	1.6540193260343822E-5	39	TCRBV05-01*01	TCRBV05	TCRBV05-01	01				TCRBD01-01*01	TCRBD01	TCRBD01-01	01				TCRBJ02-07*01	TCRBJ02	TCRBJ02-07	01				4	1	0	2	2	5	42	54	55	65	67	1	In	VDJ
AGGATCCAGCAGGTAGTGCGAGGAGATTCGGCAGCTTATTTCTGTGCCAGCTCACCGGGGGAGGGCATGGCCCAGCATTTTGGTGAT	CASSPGEGMAQHF	2	7.206798492006952E-5	39	TCRBV18-01*01	TCRBV18	TCRBV18-01	01				TCRBD02-01*02	TCRBD02	TCRBD02-01	02				TCRBJ01-05*01	TCRBJ01	TCRBJ01-05	01				3	2	9	0	5	11	42	56	58	65	70	2	In	VDJ
CTCAGGCTGCTGTCGGCTGCTCCCTCCCAGACATCTGTGTACTTCTGTGCCAGCAAGTCCGGAGATCAGCCCCAGCATTTTGGTGAT	CASKSGDQPQHF	1	1.6540193260343822E-5	36	TCRBV06-05*01	TCRBV06	TCRBV06-05	01				TCRBD02-01*02	TCRBD02	TCRBD02-01	02				TCRBJ01-05*01	TCRBJ01	TCRBJ01-05	01				7	5	10	2	0	5	45	55	60	-1	64	1	In	VDJ
ACCAGTGCCCATCCTGAAGACAGCAGCTTCTACATCTGCAGTGCTTCAGCCCAGGGCGCGAACACCGGGGAGCTGTTTTTTGGAGAA	CSASAQGANTGELFF	1	2.0084520387560357E-5	45	TCRBV20	TCRBV20	unresolved			TCRBV20-01,TCRBV20-or09_02		TCRBD01-01*01	TCRBD01	TCRBD01-01	01				TCRBJ02-02*01	TCRBJ02	TCRBJ02-02	01				5	6	4	3	2	0	36	45	51	56	58	1	In	VDJ
GAGTCGCCCAGCCCCAACCAGACCTCTCTGTACTTCTGTGCCACCGCGTCCGGGGGGGCCCTCTTCTACGAGCAGTACTTCGGGCCG	CATASGGALFYEQYF	1	2.2447405139038048E-5	45	TCRBV27-01*01	TCRBV27	TCRBV27-01	01				TCRBD02-01*01	TCRBD02	TCRBD02-01	01				TCRBJ02-07*01	TCRBJ02	TCRBJ02-07	01				10	7	8	0	7	3	36	43	50	58	65	1	In	VDJ
AGCACCTTGGAGCTGGGGGACTCGGCCCTTTATCTTTGCGCCAGCAAAGAGTCCGGACAAAGGGGAGGTGAGCAGTTCTTCGGGCCA	CASKESGQRGGEQFF	1	1.7721635636082667E-5	45	TCRBV05-01*01	TCRBV05	TCRBV05-01	01				TCRBD02-01*02	TCRBD02	TCRBD02-01	02				TCRBJ02-01*01	TCRBJ02	TCRBJ02-01	01				6	16	9	1	0	9	36	46	62	-1	68	1	In	VDJ
GTGACATCGGCCCAAAAGAACCCGACAGCTTTCTATCTCTGTGCCAGTAGTTCAGGGACAGGGTGGACGCCCCAGCATTTTGGTGAT	CASSSGTGWTPQHF	1	2.953605939347111E-5	42	TCRBV19-01	TCRBV19	TCRBV19-01				01,02	TCRBD01-01*01	TCRBD01	TCRBD01-01	01				TCRBJ01-05*01	TCRBJ01	TCRBJ01-05	01				5	3	0	3	5	9	39	51	54	63	68	1	In	VDJ
GGGACTCAGCTGTGTATTTTTGTGCTACCAGGGGAAGTCTTGTATCAGTTTCTAGGAAGAGCTAACTATGGCTACACCTTCGGTTCG		1	2.362884751477689E-5	61	TCRBV12-05*01	TCRBV12	TCRBV12-05	01				TCRBD01-01*01	TCRBD01	TCRBD01-01	01				TCRBJ01-02*01	TCRBJ01	TCRBJ01-02	01				10	1	4	2	27	0	20	27	28	34	61	1	Out	VDJ
ACGATCCAGCGCACACAGCAGGAGGACTCGGCCGTGTATCTCTGTGCCAGCAGACCGACACCGAACACTGAAGCTTTCTTTGGACAA	CASRPTPNTEAFF	2	4.962057978103147E-5	39	TCRBV07-02*01	TCRBV07	TCRBV07-02	01				TCRBD01-01*01	TCRBD01	TCRBD01-01	01				TCRBJ01-01*01	TCRBJ01	TCRBJ01-01	01				6	3	2	6	2	1	42	53	56	60	62	2	In	VDJ
ATCCAGCAGGTAGTGCGAGGAGATTCGGCAGCTTATTTCTGTGCCAGCTCACTGGGGGGGAGCTCCTACGAGCAGTACTTCGGGCCG	CASSLGGSSYEQYF	1	2.2447405139038048E-5	42	TCRBV18-01*01	TCRBV18	TCRBV18-01	01				TCRBD02-01*01	TCRBD02	TCRBD02-01	01				TCRBJ02-07*01	TCRBJ02	TCRBJ02-07	01				4	1	9	0	2	0	39	52	53	60	62	1	In	VDJ
CTCACTGTGACATCGGCCCAAAAGAACCCGACAGCTTTCTATCTCTGTGCCAGTAGCCCGATTGGTGACGAGCAGTACTTCGGGCCG	CASSPIGDEQYF	1	2.953605939347111E-5	36	TCRBV19-01	TCRBV19	TCRBV19-01				01,02			unresolved		TCRBD01,TCRBD02	TCRBD01-01,TCRBD02-01		TCRBJ02-07*01	TCRBJ02	TCRBJ02-07	01				6	7	0	10	2	5	45	56	63	65	67	1	In	VDJ
TCCGCTACCAGCTCCCAGACATCTGTGTACTTCTGTGCCATCAGTGAGGATACAGGGGGCGGGCGAGAGACCCAGTACTTCGGGCCA	CAISEDTGGGRETQYF	1	2.7173174641993425E-5	48	TCRBV10-03*01	TCRBV10	TCRBV10-03	01				TCRBD01-01*01	TCRBD01	TCRBD01-01	01				TCRBJ02-05*01	TCRBJ02	TCRBJ02-05	01				2	3	3	0	5	4	33	48	51	60	65	1	In	VDJ
GTGACCAGTGCCCATCCTGAAGACAGCAGCTTCTACATCTGCAGTGCTACACGGGACAGAACTTACAATGAGCAGTTCTTCGGGCCA	CSATRDRTYNEQFF	1	1.8903078011821512E-5	42	TCRBV20	TCRBV20	unresolved			TCRBV20-01,TCRBV20-or09_02		TCRBD01-01*01	TCRBD01	TCRBD01-01	01				TCRBJ02-01*01	TCRBJ02	TCRBJ02-01	01				4	3	0	5	4	4	39	49	52	59	63	1	In	VDJ
ACTGTGACATCGGCCCAAAAGAACCCGACAGCTTTCTATCTCTGTGCCAGTAACAGGGAGGTCACCGGGGAGCTGTTTTTTGGAGAA	CASNREVTGELFF	1	3.5443271272165334E-5	39	TCRBV19-01	TCRBV19	TCRBV19-01				01,02			unresolved		TCRBD01,TCRBD02	TCRBD01-01,TCRBD02-01		TCRBJ02-02*01	TCRBJ02	TCRBJ02-02	01				7	0	3	3	4	4	42	-1	52	58	62	1	In	VDJ
CCAGCCCATGGAACCCAGGGACTTGGGCCTATATTTCTGTGCCAGCAACCTTTTACAGGGGGGGACACTGAAGCTTTCTTTGGACAA		1	3.071750176920996E-5	44	TCRBV12-01*01	TCRBV12	TCRBV12-01	01				TCRBD01-01*01	TCRBD01	TCRBD01-01	01				TCRBJ01-01*01	TCRBJ01	TCRBJ01-01	01				7	7	3	1	2	3	37	47	54	62	64	1	Out	VDJ
ATCCAGCGCACACAGCAGGAGGACTCGGCCGTGTATCTCTGTGCCAGCAGCTTAAGGCGCTCTGGAAACACCATATATTTTGGAGAG	CASSLRRSGNTIYF	2	8.270096630171912E-5	42	TCRBV07-02*01	TCRBV07	TCRBV07-02	01						unresolved		TCRBD01,TCRBD02	TCRBD01-01,TCRBD02-01		TCRBJ01-03*01	TCRBJ01	TCRBJ01-03	01				2	0	5	4	2	0	39	-1	54	57	59	2	In	VDJ
AAGATCCAGCCTGCAGAGCTTGGGGACTCGGCCGTGTATCTCTGTGCCAGTACGGACAGGGGCTGCCACGAGCAGTACTTCGGGCCG	CASTDRGCHEQYF	1	2.0084520387560357E-5	39	TCRBV11-03*01	TCRBV11	TCRBV11-03	01				TCRBD01-01*01	TCRBD01	TCRBD01-01	01				TCRBJ02-07*01	TCRBJ02	TCRBJ02-07	01				9	3	1	2	5	5	42	50	53	62	67	1	In	VDJ
TCTGCTGCCTCCTCCCAGACATCTGTATATTTCTGCGCCAGCAGTGATCCGGGACAGGGGGCTACGACTGAAGCTTTCTTTGGACAA	CASSDPGQGATTEAFF	1	2.953605939347111E-5	48	TCRBV10-01	TCRBV10	TCRBV10-01				01,02	TCRBD01-01*01	TCRBD01	TCRBD01-01	01				TCRBJ01-01*01	TCRBJ01	TCRBJ01-01	01				3	3	0	0	4	5	33	47	50	62	66	1	In	VDJ
CTCCCTCCCAGACATCTGTGTACTTGTGTGCCAGCAGTTACCCGATTCCCATTAGGACAGGATGACTATGGCTACACCTTCGGTTCG		1	1.7721635636082667E-5	55	TCRBV06-08*01	TCRBV06	TCRBV06-08	01				TCRBD01-01*01	TCRBD01	TCRBD01-01	01				TCRBJ01-02*01	TCRBJ01	TCRBJ01-02	01				2	13	1	4	3	3	26	41	54	61	64	1	Out	VDJ
TCCCTGGAGCTTGGTGACTCTGCTGTGTATTTCTGTGCCAGCAGCCAAGTCCAGACAAGTATGAACACTGAAGCTTTCTTTGGACAA	CASSQVQTSMNTEAFF	1	2.599173226625458E-5	48	TCRBV03	TCRBV03	unresolved			TCRBV03-01,TCRBV03-02		TCRBD01-01*01	TCRBD01	TCRBD01-01	01				TCRBJ01-01*01	TCRBJ01	TCRBJ01-01	01				1	4	2	6	4	0	33	49	53	57	61	1	In	VDJ
ACCTTGGAGATCCAGCGCACAGAGCAGGGGGACTCGGCCATGTATCTCTGTGCCAGCAGCCCGGGACAGGAAGCTTTCTTTGGACAA	CASSPGQEAFF	1	2.953605939347111E-5	33	TCRBV07-09	TCRBV07	TCRBV07-09				01,03	TCRBD01-01*01	TCRBD01	TCRBD01-01	01				TCRBJ01-01*01	TCRBJ01	TCRBJ01-01	01				5	2	0	5	0	8	48	60	62	-1	69	1	In	VDJ
CAGCCTGCAGAGCTTGGGGACTCGGCCATGTATCTCTGTGCCAGCAGCTTAAGGAAGGTGGGTGGCTACGAGCAGTACTTCGGGCCG	CASSLRKVGGYEQYF	1	2.0084520387560357E-5	45	TCRBV11-01*01	TCRBV11	TCRBV11-01	01						unresolved		TCRBD01,TCRBD02	TCRBD01-01,TCRBD02-01		TCRBJ02-07*01	TCRBJ02	TCRBJ02-07	01				2	8	0	9	3	3	36	51	59	62	65	1	In	VDJ
ACATCGGCCCAAAAGAACCCGACAGCTTTCTATCTCTGTGCCACCTACGGGAGAAAGGGACACACAGATACGCAGTATTTTGGCCCA	CATYGRKGHTDTQYF	1	3.1898944144948805E-5	45	TCRBV19-01	TCRBV19	TCRBV19-01				01,02			unresolved		TCRBD01,TCRBD02	TCRBD01-01,TCRBD02-01		TCRBJ02-03*01	TCRBJ02	TCRBJ02-03	01				10	13	0	6	0	2	36	43	56	-1	62	1	In	VDJ
ATCCAGCGCACAGAGCGGGGGGACTCAGCCGTGTATCTCTGTGCCAGCAGCCCCAACCTCGCGACCGGGGAGCTGTTTTTTGGAGAA	CASSPNLATGELFF	1	2.4810289890515734E-5	42	TCRBV07-03*01	TCRBV07	TCRBV07-03	01				TCRBD02-01	TCRBD02	TCRBD02-01				01,02	TCRBJ02-02*01	TCRBJ02	TCRBJ02-02	01				5	9	7	6	0	5	39	51	60	-1	63	1	In	VDJ
GTGACATCGGCCCAAAAGAACCCGACAGCTTTCTATCTCTGTGCCAGTCGGACAGGGTTTACTAACTATGGCTACACCTTCGGTTCG	CASRTGFTNYGYTF	2	5.198346453250916E-5	42	TCRBV19-01	TCRBV19	TCRBV19-01				01,02	TCRBD01-01*01	TCRBD01	TCRBD01-01	01				TCRBJ01-02*01	TCRBJ01	TCRBJ01-02	01				8	1	1	3	4	0	39	48	49	57	61	2	In	VDJ
ACTCTGGAGTCAGCTACCCGCTCCCAGACATCTGTGTATTTCTGCGCCAGCAGAGACAGGGAAGTCAACGAGCAGTACTTCGGGCCG	CASRDREVNEQYF	1	2.362884751477689E-5	39	TCRBV10-02*01	TCRBV10	TCRBV10-02	01				TCRBD01-01*01	TCRBD01	TCRBD01-01	01				TCRBJ02-07*01	TCRBJ02	TCRBJ02-07	01				6	1	2	3	6	5	42	53	54	61	67	1	In	VDJ
GAACCCAGGGACTCAGCTGTGTACTTCTGTGCCAGCAGCTCGGGGTGGCCGACAGGCCCTATGAACACTGAAGCTTTCTTTGGACAA	CASSSGWPTGPMNTEAFF	1	2.2447405139038048E-5	54	TCRBV12	TCRBV12	unresolved			TCRBV12-03,TCRBV12-04		TCRBD01-01*01	TCRBD01	TCRBD01-01	01				TCRBJ01-01*01	TCRBJ01	TCRBJ01-01	01				6	12	2	4	5	0	27	38	50	56	61	1	In	VDJ
CTGGACGACTCGGCCCTGTATCTCTGTGCCAGCAGCTCCCGAGGTAGTAGCGGGGTTTCTGGGGCCAACGTCCTGACTTTCGGGGCC	CASSSRGSSGVSGANVLTF	2	3.898759839938187E-5	57	TCRBV05-04*01	TCRBV05	TCRBV05-04	01				TCRBD02-01*01	TCRBD02	TCRBD02-01	01				TCRBJ02-06*01	TCRBJ02	TCRBJ02-06	01				3	10	5	3	2	1	24	37	47	55	57	2	In	VDJ
GCCTTGGAGCTGGACGACTCGGCCCTGTATCTCTGTGCCAGCAGCTTGGATTTTAGCGGGGATCCCGGGGAGCTGTTTTTTGGAGAA	CASSLDFSGDPGELFF	1	2.362884751477689E-5	48	TCRBV05-04*01	TCRBV05	TCRBV05-04	01				TCRBD02-01*01	TCRBD02	TCRBD02-01	01				TCRBJ02-02*01	TCRBJ02	TCRBJ02-02	01				0	4	5	3	3	6	33	49	53	61	64	1	In	VDJ
AGGCTGGAGTCGGCTGCTCCCTCCCAGACATCTGTGTACTTCTGTGCCAGCAGTGCTTCAGAGAACACTGAAGCTTTCTTTGGACAA	CASSASENTEAFF	3	9.687827481058525E-5	39	TCRBV06-01*01	TCRBV06	TCRBV06-01	01				TCRBD01-01*01	TCRBD01	TCRBD01-01	01				TCRBJ01-01*01	TCRBJ01	TCRBJ01-01	01				4	3	4	5	1	1	42	55	58	61	62	3	In	VDJ
CGGCCATGTATCTCTGTGCCAGCAGCTGCCGGTGGACAGGGGGCGCCCCCAGGGAACGTCGCTAACTATGGCTACACCTTCGGTTCG		1	2.1265962763299202E-5	67			unresolved		TCRBV07,TCRBV11	TCRBV07-09,TCRBV11-01		TCRBD01-01*01	TCRBD01	TCRBD01-01	01				TCRBJ01-02*01	TCRBJ01	TCRBJ01-02	01				4	6	1	0	17	0	14	27	33	44	61	1	Out	VDJ
CCCAGCCCCAACCAGACCTCTCTGTACTTCTGTGCCAGCAGCCCCCCCGGGGCAGGGCCTTTTTCCTACGAGCAGTACTTCGGGCCG	CASSPPGAGPFSYEQYF	2	6.970510016859183E-5	51	TCRBV27-01*01	TCRBV27	TCRBV27-01	01						unresolved		TCRBD01,TCRBD02	TCRBD01-01,TCRBD02-01		TCRBJ02-07*01	TCRBJ02	TCRBJ02-07	01				6	11	4	3	6	1	30	41	52	57	63	2	In	VDJ
ACCCTGCAGCCAGAAGACTCGGCCCTGTATCTCTGCGCCAGCAGCCAACTGATCAGCGGGGGGGCCGGGGAGCTGTTTTTTGGAGAA	CASSQLISGGAGELFF	2	6.970510016859183E-5	48	TCRBV04-03*01	TCRBV04	TCRBV04-03	01				TCRBD02-01*01	TCRBD02	TCRBD02-01	01				TCRBJ02-02*01	TCRBJ02	TCRBJ02-02	01				2	6	6	0	0	6	33	48	54	-1	64	2	In	VDJ
ACTCTGACGATCCAGCGCACACAGCAGGAGGACTCGGCCGTGTATCTCTGTGCCAGCCAGGATTTCAAGACCCAGTACTTCGGGCCA	CASQDFKTQYF	1	2.2447405139038048E-5	33	TCRBV07-02*01	TCRBV07	TCRBV07-02	01				TCRBD01-01*01	TCRBD01	TCRBD01-01	01				TCRBJ02-05*01	TCRBJ02	TCRBJ02-05	01				8	0	4	4	6	6	48	-1	57	61	67	1	In	VDJ
CGCACACAGCAGGAGGACTCCGCCGTGTATCTCTGTGCCAGCAGCCGGACAGGGTCCTCCAGCACAGATACGCAGTATTTTGGCCCA	CASSRTGSSSTDTQYF	1	2.2447405139038048E-5	48	TCRBV07-08*01	TCRBV07	TCRBV07-08	01				TCRBD01-01*01	TCRBD01	TCRBD01-01	01				TCRBJ02-03*01	TCRBJ02	TCRBJ02-03	01				5	1	1	3	6	0	33	45	46	54	60	1	In	VDJ
ATCCAGCGCACACAGCAGGAGGACTCGGCCGTGTATCTCTGTGCCAGCAGCTCAATTCGGGCCCAAGAGACCCAGTACTTCGGGCCA	CASSSIRAQETQYF	2	4.135048315085956E-5	42	TCRBV07-02*01	TCRBV07	TCRBV07-02	01						unresolved		TCRBD01,TCRBD02	TCRBD01-01,TCRBD02-01		TCRBJ02-05*01	TCRBJ02	TCRBJ02-05	01				4	6	8	0	0	1	39	52	58	-1	62	2	In	VDJ
GACACGGCACTGTATCTCTGCGCCAGCAGTCACCCCGCAGGGACAGGGCGCCTATCTCCAGCCAAAAACATTCAGTACTTCGGCGCC	CASSHPAGTGRLSPAKNIQYF	1	2.7173174641993425E-5	63	TCRBV23-01*01	TCRBV23	TCRBV23-01	01				TCRBD01-01*01	TCRBD01	TCRBD01-01	01				TCRBJ02-04*01	TCRBJ02	TCRBJ02-04	01				3	7	0	3	11	0	18	32	39	48	59	1	In	VDJ
GAGCAGGGGGACTCGGCCATGTATCTCTGTGCCAGCAGCCCCGACTATGGGGGACAGCTAGGCTCAGATACGCAGTATTTTGGCCCA	CASSPDYGGQLGSDTQYF	2	5.3164906908248004E-5	54	TCRBV07-09	TCRBV07	TCRBV07-09				01,03	TCRBD01-01*01	TCRBD01	TCRBD01-01	01				TCRBJ02-03*01	TCRBJ02	TCRBJ02-03	01				5	11	0	5	7	4	27	39	50	57	64	2	In	VDJ
CAGGTAGTGCGAGGAGATTCGGCAGCTTATTTCTGTGCCAGCTCACAACCGACAGGGACTGGGGCCAACGTCCTGACTTTCGGGGCC	CASSQPTGTGANVLTF	1	2.362884751477689E-5	48	TCRBV18-01*01	TCRBV18	TCRBV18-01	01				TCRBD01-01*01	TCRBD01	TCRBD01-01	01				TCRBJ02-06*01	TCRBJ02	TCRBJ02-06	01				0	0	2	3	1	2	33	-1	50	57	58	1	In	VDJ
ACGCCCTGCAGCCAGAAGACTCAGCCCTGTATCTCTGCGCCAGCAGCCAGAACCGGGATAACTAATGAAAAACTGTTTTTTGGCAGT		1	2.2447405139038048E-5	46	TCRBV04-01*01	TCRBV04	TCRBV04-01	01				TCRBD02-01*02	TCRBD02	TCRBD02-01	02				TCRBJ01-04*01	TCRBJ01	TCRBJ01-04	01				3	4	8	3	1	1	35	49	53	58	59	1	Out	VDJ
CTGGAGTTGGCTGCTCCCTCCCAGACATCTGTGTACTTCTGTGCCACCAATCTACTACTGGGCCAAGGGGAGCAGTTCTTCGGGCCA	CATNLLLGQGEQFF	1	2.7173174641993425E-5	42	TCRBV06-06	TCRBV06	TCRBV06-06				01,02			unresolved		TCRBD01,TCRBD02	TCRBD01-01,TCRBD02-01		TCRBJ02-01*01	TCRBJ02	TCRBJ02-01	01				10	19	5	3	0	10	39	46	65	-1	69	1	In	VDJ
CAGCCCTCAGAACCCAGGGACTCAGCTGTGTACTTCTGTGCCAGCAGCTCCGATGACAGGTGGAACACTGAAGCTTTCTTTGGACAA	CASSSDDRWNTEAFF	2	3.662471364790418E-5	45	TCRBV12	TCRBV12	unresolved			TCRBV12-03,TCRBV12-04		TCRBD01-01*01	TCRBD01	TCRBD01-01	01				TCRBJ01-01*01	TCRBJ01	TCRBJ01-01	01				6	7	2	4	2	1	36	47	54	60	62	2	In	VDJ
ACCAGTGCCCATCCTGAAGACAGCAGCTTCTACATCTGCAGTGCTTTAAGACCACTAGCGGATTCCTACGAGCAGTACTTCGGGCCG	CSALRPLADSYEQYF	1	1.6540193260343822E-5	45	TCRBV20	TCRBV20	unresolved			TCRBV20-01,TCRBV20-or09_02		TCRBD02-01	TCRBD02	TCRBD02-01				01,02	TCRBJ02-07*01	TCRBJ02	TCRBJ02-07	01				5	8	3	5	2	1	36	45	53	61	63	1	In	VDJ
CTGACAGTGACCAGTGCCCATCCTGAAGACAGCAGCTTCTACATCTGCAGTGGGCCGAGAGGGAACACTGAAGCTTTCTTTGGACAA	CSGPRGNTEAFF	1	1.7721635636082667E-5	36	TCRBV20	TCRBV20	unresolved			TCRBV20-01,TCRBV20-or09_02		TCRBD02-01*02	TCRBD02	TCRBD02-01	02				TCRBJ01-01*01	TCRBJ01	TCRBJ01-01	01				7	6	11	1	0	1	45	52	58	-1	62	1	In	VDJ
GGAGTCCGCCAGCACCAACCAGACATCTATGTACCTCTGTGCCAGCAGTTTGGTGCTAGCGGATACAATGAGCAGTTCTTCGGGCCA		1	2.953605939347111E-5	44	TCRBV28-01*01	TCRBV28	TCRBV28-01	01				TCRBD02-01	TCRBD02	TCRBD02-01				01,02	TCRBJ02-01*01	TCRBJ02	TCRBJ02-01	01				3	4	4	5	1	4	37	51	55	62	63	1	Out	VDJ
AATTCCCTGGAGCTTGGTGACTCTGCTGTGTATTTCTGTGCCAGCAGCCAAACGGGGGGGCCGGCAGATACGCAGTATTTTGGCCCA	CASSQTGGPADTQYF	1	2.599173226625458E-5	45	TCRBV03	TCRBV03	unresolved			TCRBV03-01,TCRBV03-02		TCRBD02-01*01	TCRBD02	TCRBD02-01	01				TCRBJ02-03*01	TCRBJ02	TCRBJ02-03	01				2	1	8	0	4	4	36	51	52	60	64	1	In	VDJ
CTTCACATCAATTCCCTGGAGCTTGGTGACTCTGCTGTGTATTTCTGTGCCAGCAGCCAAATCCAAGAGACCCAGTACTTCGGGCCA	CASSQIQETQYF	1	2.1265962763299202E-5	36	TCRBV03	TCRBV03	unresolved			TCRBV03-01,TCRBV03-02				unresolved					TCRBJ02-05*01	TCRBJ02	TCRBJ02-05	01				2	0	0	0	2	1	45	-1	-1	60	62	1	In	VJ
CTGGAGTCCGCCAGCACCAACCAGACATCTATGTACCTCTGTGCCAGCAGTTTGTCTCTCGGGTCCCGGGAGCTGTTTTTTGGAGAA	CASSLSLGSRELFF	1	3.071750176920996E-5	42	TCRBV28-01*01	TCRBV28	TCRBV28-01	01				TCRBD02-01	TCRBD02	TCRBD02-01				01,02	TCRBJ02-02*01	TCRBJ02	TCRBJ02-02	01				3	6	8	4	4	9	39	53	59	63	67	1	In	VDJ
TCCCTAGAGTCTGCCATCCCCAACCAGACAGCTCTTTACTTCTGTGCCACCAGACCGGGAACCCAAGAGACCCAGTACTTCGGGCCA	CATRPGTQETQYF	1	1.6540193260343822E-5	39	TCRBV24	TCRBV24	unresolved			TCRBV24-01,TCRBV24-or09_02		TCRBD02-01*02	TCRBD02	TCRBD02-01	02				TCRBJ02-05*01	TCRBJ02	TCRBJ02-05	01				7	2	8	3	2	1	42	53	55	60	62	1	In	VDJ
CTGACGATCCAGCGCACACAGCAGGAGGACTCGGCCGTGTATCTCTGTGCCAGCAGCACCTTCCGTGATACGCAGTATTTTGGCCCA	CASSTFRDTQYF	1	2.7173174641993425E-5	36	TCRBV07-02*01	TCRBV07	TCRBV07-02	01						unresolved		TCRBD01,TCRBD02	TCRBD01-01,TCRBD02-01		TCRBJ02-03*01	TCRBJ02	TCRBJ02-03	01				5	0	3	7	7	6	45	-1	57	59	66	1	In	VDJ
CAGCCCTCAGAACCCAGGGACTCAGCTGTGTACTTCTGTGCCAGCAGTGGACTAGCGGGGGGTTTCTACGAGCAGTACTTCGGGCCG	CASSGLAGGFYEQYF	1	2.0084520387560357E-5	45	TCRBV12	TCRBV12	unresolved			TCRBV12-03,TCRBV12-04		TCRBD02-01*01	TCRBD02	TCRBD02-01	01				TCRBJ02-07*01	TCRBJ02	TCRBJ02-07	01				5	0	1	1	3	3	36	-1	48	62	65	1	In	VDJ
GGGGGACTCGGCCATGTATCTCTGTGCCAGCAGCTTTGTGCGAGGGTCGGCTAGCGGGTGTGGTTTCGGACCCAGTACTTCGGGCCA		1	2.4810289890515734E-5	59	TCRBV07-09	TCRBV07	TCRBV07-09				01,03	TCRBD02-01	TCRBD02	TCRBD02-01				01,02	TCRBJ02-05*01	TCRBJ02	TCRBJ02-05	01				3	14	4	4	10	7	22	36	50	58	68	1	Out	VDJ
TTGGAGTCGGCTGCTCCCTCCCAAACATCTGTGTACTTCTGTGCCAGCAGAGCGAACGGAAGGAATCAGCCCCAGCATTTTGGTGAT	CASRANGRNQPQHF	1	2.2447405139038048E-5	42	TCRBV06	TCRBV06	unresolved			TCRBV06-02,TCRBV06-03		TCRBD02-01	TCRBD02	TCRBD02-01				01,02	TCRBJ01-05*01	TCRBJ01	TCRBJ01-05	01				6	0	6	6	9	4	39	-1	50	54	63	1	In	VDJ
CAGCGCACACAGCAGGAGGACTCGGCCGTGTATCTCTGTGCCAGCAGCCTAGGGACAGGGTACGCAGATACGCAGTATTTTGGCCCA	CASSLGTGYADTQYF	1	2.7173174641993425E-5	45	TCRBV07-02*01	TCRBV07	TCRBV07-02	01				TCRBD01-01*01	TCRBD01	TCRBD01-01	01				TCRBJ02-03*01	TCRBJ02	TCRBJ02-03	01				1	0	1	3	4	4	36	-1	52	60	64	1	In	VDJ
CAGCCAGAAGACTCGGCCCTGTATCTCTGCGCCAGCAGCCAAGAAGCCCCACTAGCGGGGGGGCGAGAGACCCAGTACTTCGGGCCA	CASSQEAPLAGGRETQYF	1	1.7721635636082667E-5	54	TCRBV04-03*01	TCRBV04	TCRBV04-03	01				TCRBD02-01*01	TCRBD02	TCRBD02-01	01				TCRBJ02-05*01	TCRBJ02	TCRBJ02-05	01				0	6	3	0	2	4	27	44	50	63	65	1	In	VDJ
CAGGTAGTGCGAGGAGATTCGGCAGCTTATTTCTGTGCCAGCTCGCCGACTAGCGGGGGGCCCTTAGATACGCAGTATTTTGGCCCA	CASSPTSGGPLDTQYF	1	2.4810289890515734E-5	48	TCRBV18-01*01	TCRBV18	TCRBV18-01	01				TCRBD02-01*01	TCRBD02	TCRBD02-01	01				TCRBJ02-03*01	TCRBJ02	TCRBJ02-03	01				6	3	2	1	5	5	33	44	47	60	65	1	In	VDJ
TCACCAGGCCTGGGGGACGCAGCCATGTACCTGTGTGCCACCAGCAGAAAAACCGGACAGGGACCCTATGGCTACACCTTCGGTTCG	CATSRKTGQGPYGYTF	1	1.6540193260343822E-5	48	TCRBV15-01*01	TCRBV15	TCRBV15-01	01				TCRBD01-01*01	TCRBD01	TCRBD01-01	01				TCRBJ01-02*01	TCRBJ01	TCRBJ01-02	01				2	6	1	3	3	4	33	48	54	62	65	1	In	VDJ
TCTGCTGCCTCCTCCCAGACATCTGTATATTTCTGCGCCAGCAGTGATCTCGGCAGGGGATACACAGATACGCAGTATTTTGGCCCA	CASSDLGRGYTDTQYF	1	3.071750176920996E-5	48	TCRBV10-01	TCRBV10	TCRBV10-01				01,02	TCRBD01-01*01	TCRBD01	TCRBD01-01	01				TCRBJ02-03*01	TCRBJ02	TCRBJ02-03	01				3	6	4	2	3	2	33	47	53	59	62	1	In	VDJ
GAGCTGAATGTGAACGCCTTGTTGCTGGGGGACTCGGCCCTCTATCTCTGTGCCAGCAGCCGCCGCGAGGAGCAGTTCTTCGGGCCA	CASSRREEQFF	1	2.1265962763299202E-5	33	TCRBV05-06*01	TCRBV05	TCRBV05-06	01				TCRBD02-01	TCRBD02	TCRBD02-01				01,02	TCRBJ02-01*01	TCRBJ02	TCRBJ02-01	01				4	4	7	6	2	10	48	60	64	67	69	1	In	VDJ
TTGGAGATCCAGCGCACAGAGCAGGGGGACTCGGCCATGTATCTCTGTGCCAGCAGCTTCTCCAGGCGTGAGCAGTACTTCGGGCCG	CASSFSRREQYF	1	2.7173174641993425E-5	36	TCRBV07-09	TCRBV07	TCRBV07-09				01,03	TCRBD01-01*01	TCRBD01	TCRBD01-01	01				TCRBJ02-07*01	TCRBJ02	TCRBJ02-07	01				3	3	4	4	3	7	45	59	62	66	69	1	In	VDJ
CCCTCAGAACCCAGGGACTCAGCTGTGTACTTCTGTGCCAGCAGTGGCGGACTGTTCGGCTCCTACAATGAGCAGTTCTTCGGGCCA	CASSGGLFGSYNEQFF	1	2.362884751477689E-5	48	TCRBV12	TCRBV12	unresolved			TCRBV12-03,TCRBV12-04		TCRBD02-01	TCRBD02	TCRBD02-01				01,02	TCRBJ02-01*01	TCRBJ02	TCRBJ02-01	01				5	3	1	10	6	0	33	45	48	53	59	1	In	VDJ
ACATCGGCCCAAAAGAACCCGACAGCTTTCTATCTCTGTGCCAGTACTTTCATGGGGGGGGGTTACGAGCCCCAGCATTTTGGTGAT	CASTFMGGGYEPQHF	4	1.5831327834900515E-4	45	TCRBV19-01	TCRBV19	TCRBV19-01				01,02	TCRBD02-01*01	TCRBD02	TCRBD02-01	01				TCRBJ01-05*01	TCRBJ01	TCRBJ01-05	01				7	7	9	0	7	8	36	46	53	60	67	4	In	VDJ
AACGCCTTGGAGCTGGACGACTCGGCCCTGTATCTCTGTGCCAGCAGCTTGGACGTGGCCCGGAACACTGAAGCTTTCTTTGGACAA	CASSLDVARNTEAFF	1	2.1265962763299202E-5	45	TCRBV05-04*01	TCRBV05	TCRBV05-04	01				TCRBD01-01*01	TCRBD01	TCRBD01-01	01				TCRBJ01-01*01	TCRBJ01	TCRBJ01-01	01				0	4	9	0	3	1	36	52	56	59	62	1	In	VDJ
AGTGCCCATCCTGAAGACAGCAGCTTCTACATCTGCAGTGCTAGAGAGAATAGGGGGTTCCCAAGAGAGACCCAGTACTTCGGGCCA	CSARENRGFPRETQYF	1	1.535875088460498E-5	48	TCRBV20	TCRBV20	unresolved			TCRBV20-01,TCRBV20-or09_02		TCRBD01-01*01	TCRBD01	TCRBD01-01	01				TCRBJ02-05*01	TCRBJ02	TCRBJ02-05	01				0	4	5	1	8	4	33	47	51	57	65	1	In	VDJ
CAGGTAGTGCGAGGAGATTCGGCAGCTTATTTCTGTGCCAGCTCACCACAGGGGGCCGGGAACACCGGGGAGCTGTTTTTTGGAGAA	CASSPQGAGNTGELFF	6	2.0675241575429778E-4	48	TCRBV18-01*01	TCRBV18	TCRBV18-01	01				TCRBD01-01*01	TCRBD01	TCRBD01-01	01				TCRBJ02-02*01	TCRBJ02	TCRBJ02-02	01				1	0	5	0	3	1	33	-1	49	56	59	6	In	VDJ
CTGAGCTCTCTGGAGCTGGGGGACTCAGCTTTGTATTTCTGTGCCAGCAGCGGCCGGGACAGGGGAGTGCCTAAGTTCTTCGGGCCA	CASSGRDRGVPKFF	1	1.7721635636082667E-5	42	TCRBV09-01	TCRBV09	TCRBV09-01				01,02	TCRBD01-01*01	TCRBD01	TCRBD01-01	01				TCRBJ02-01*01	TCRBJ02	TCRBJ02-01	01				3	3	0	2	8	14	39	52	55	65	73	1	In	VDJ
CTGGAGTCCGCCAGCACCAACCAGACATCTATGTACCTCTGTGCCAGCAGTTCCCAGGGGGCCGGCTATGGCTACACCTTCGGTTCG	CASSSQGAGYGYTF	1	2.4810289890515734E-5	42	TCRBV28-01*01	TCRBV28	TCRBV28-01	01				TCRBD01-01*01	TCRBD01	TCRBD01-01	01				TCRBJ01-02*01	TCRBJ01	TCRBJ01-02	01				4	2	4	0	3	4	39	52	54	62	65	1	In	VDJ
CACGCCCTGCAGCCAGAAGACTCAGCCCTGTATCTCTGCGCCAGCAGCCAACAGGGCCACAGCCCCCCTGAAGCTTTCTTTGGACAA	CASSQQGHSPPEAFF	1	1.8903078011821512E-5	45	TCRBV04-01*01	TCRBV04	TCRBV04-01	01				TCRBD01-01*01	TCRBD01	TCRBD01-01	01				TCRBJ01-01*01	TCRBJ01	TCRBJ01-01	01				2	0	4	3	11	6	36	-1	51	56	67	1	In	VDJ
GAGTCGCCCAGCCCCAACCAGACCTCTCTGTACTTCTGTGCCAGCCAATCAGGGGGCTCTGGGGCCAACGTCCTGACTTTCGGGGCC	CASQSGGSGANVLTF	1	2.362884751477689E-5	45	TCRBV27-01*01	TCRBV27	TCRBV27-01	01				TCRBD01-01*01	TCRBD01	TCRBD01-01	01				TCRBJ02-06*01	TCRBJ02	TCRBJ02-06	01				8	4	4	1	0	0	36	45	49	-1	56	1	In	VDJ
GAGCTGGGGGACTCGGCCCTTTATCTTTGCGCCAGCAGCTTTCCTCAAAACCGGGACAGGGGATACAATGAGCAGTTCTTCGGGCCA	CASSFPQNRDRGYNEQFF	1	1.7721635636082667E-5	54	TCRBV05-01*01	TCRBV05	TCRBV05-01	01				TCRBD01-01*01	TCRBD01	TCRBD01-01	01				TCRBJ02-01*01	TCRBJ02	TCRBJ02-01	01				2	11	0	2	1	4	27	41	52	62	63	1	In	VDJ
AGATCCAGCCTGCAGAGCTTGGGGACTCGGCCGTGTATCTCTGTGCCAGCGGCCGACAGGGCGGATCAGCCCCAGCATTTTGGTGAT		1	2.0084520387560357E-5	40	TCRBV11-03*01	TCRBV11	TCRBV11-03	01				TCRBD01-01*01	TCRBD01	TCRBD01-01	01				TCRBJ01-05*01	TCRBJ01	TCRBJ01-05	01				8	4	2	3	3	5	41	50	54	61	64	1	Out	VDJ
ATCCAGCCCTCAGAACCCAGGGACTCAGCTGTGTACTTCTGTGCCAGCAGCCCCAGGGGCCGTAATGAAAAACTGTTTTTTGGCAGT	CASSPRGRNEKLFF	1	2.7173174641993425E-5	42	TCRBV12	TCRBV12	unresolved			TCRBV12-03,TCRBV12-04		TCRBD01-01*01	TCRBD01	TCRBD01-01	01				TCRBJ01-04*01	TCRBJ01	TCRBJ01-04	01				6	3	4	2	3	4	39	50	53	59	62	1	In	VDJ
TTCCCCCTCACTCTGGAGTCAGCTACCCGCTCCCAGACATCTGTGTATTTCTGCGCCTCCCGGGCCCAGTTCCTGTTTTTTGGAGAA	CASRAQFLFF	1	2.835461701773227E-5	30	TCRBV10-02*01	TCRBV10	TCRBV10-02	01						unresolved		TCRBD01,TCRBD02	TCRBD01-01,TCRBD02-01		TCRBJ02-02*01	TCRBJ02	TCRBJ02-02	01				11	4	8	0	7	14	51	57	61	65	72	1	In	VDJ
AGGATCCAGCAGGTAGTGCGAGGAGATTCGGCAGCTTATTTCTGTGCCAGCTCGACGGACAGGGCCACTGAAGCTTTCTTTGGACAA	CASSTDRATEAFF	1	2.4810289890515734E-5	39	TCRBV18-01*01	TCRBV18	TCRBV18-01	01				TCRBD01-01*01	TCRBD01	TCRBD01-01	01				TCRBJ01-01*01	TCRBJ01	TCRBJ01-01	01				6	3	1	3	1	4	42	53	56	64	65	1	In	VDJ
CAGCGCACAGAGCAGGGGGACTCGGCCATGTATCTCTGTGCCAGCAGCTTAAATTCGAGGGGGCACTATGGCTACACCTTCGGTTCG	CASSLNSRGHYGYTF	1	2.599173226625458E-5	45	TCRBV07-09	TCRBV07	TCRBV07-09				01,03	TCRBD01-01*01	TCRBD01	TCRBD01-01	01				TCRBJ01-02*01	TCRBJ01	TCRBJ01-02	01				2	6	5	0	0	3	36	51	57	-1	64	1	In	VDJ
GGGACTCGGCCATGTATCGCTGTGCCAGCAGCTGTTGGACCCGGATCGGGTGAAGCGGGTTTCTACAATGAGCAGTTCTTCGGGCCA		3	9.333394768336872E-5	61	TCRBV07-06*01	TCRBV07	TCRBV07-06	01				TCRBD02-01	TCRBD02	TCRBD02-01				01,02	TCRBJ02-01*01	TCRBJ02	TCRBJ02-01	01				4	20	6	4	3	3	20	33	53	59	62	3	Out	VDJ
GAGTCCGCTACCAGCTCCCAGACATCTGTGTACTTCTGTGCCATCAGTGACGTAGGGACAGGGGTTTACGAGCAGTACTTCGGGCCG	CAISDVGTGVYEQYF	2	6.852365779285298E-5	45	TCRBV10-03*01	TCRBV10	TCRBV10-03	01				TCRBD01-01*01	TCRBD01	TCRBD01-01	01				TCRBJ02-07*01	TCRBJ02	TCRBJ02-07	01				3	4	0	2	2	4	36	50	54	64	66	2	In	VDJ
GTGACATCGGCCCAAAAGAACCCGACAGCTTTCTATCTCTGTGCCAGTAGTTGGGGTTCGGGCAATCAGCCCCAGCATTTTGGTGAT	CASSWGSGNQPQHF	1	2.953605939347111E-5	42	TCRBV19-01	TCRBV19	TCRBV19-01				01,02			unresolved		TCRBD01,TCRBD02	TCRBD01-01,TCRBD02-01		TCRBJ01-05*01	TCRBJ01	TCRBJ01-05	01				5	1	6	2	5	2	39	51	52	56	61	1	In	VDJ
CTGGAGTCGCCCAGCCCCAACCAGACCTCTCTGTACTTCTGTGCCAGCACCTACCGGGCTCCTTCAGATACGCAGTATTTTGGCCCA	CASTYRAPSDTQYF	1	2.4810289890515734E-5	42	TCRBV27-01*01	TCRBV27	TCRBV27-01	01						unresolved		TCRBD01,TCRBD02	TCRBD01-01,TCRBD02-01		TCRBJ02-03*01	TCRBJ02	TCRBJ02-03	01				7	6	8	0	5	4	39	49	55	59	64	1	In	VDJ
ACATCGGCCCAAAAGAACCCGACAGCTTTCTATCTCTGTGCCAGTAAAACCGGGACGACTAGCACAGATACGCAGTATTTTGGCCCA	CASKTGTTSTDTQYF	2	6.379788828989761E-5	45	TCRBV19-01	TCRBV19	TCRBV19-01				01,02			unresolved		TCRBD01,TCRBD02	TCRBD01-01,TCRBD02-01		TCRBJ02-03*01	TCRBJ02	TCRBJ02-03	01				7	5	0	7	4	0	36	46	51	56	60	2	In	VDJ
GATCCAGCGCACAGAGCAGGGGGACTCGGCCATGTATCTCTGTGCCAGCGCCCGGGACAGGGCCCTCATACGCAGTATTTTGGCCCA		1	2.953605939347111E-5	41	TCRBV07-09	TCRBV07	TCRBV07-09				01,03	TCRBD01-01*01	TCRBD01	TCRBD01-01	01				TCRBJ02-03*01	TCRBJ02	TCRBJ02-03	01				8	4	0	3	5	7	40	49	53	62	67	1	Out	VDJ
CTCACTCTGGAGTCTGCTGCCTCCTCCCAGACATCTGTATATTTCTGCGCCAGCAGCCCAAATCATGACGAGCAGTACTTCGGGCCG	CASSPNHDEQYF	1	2.7173174641993425E-5	36	TCRBV10-01	TCRBV10	TCRBV10-01				01,02	TCRBD01-01*01	TCRBD01	TCRBD01-01	01				TCRBJ02-07*01	TCRBJ02	TCRBJ02-07	01				6	2	4	6	7	5	45	56	58	60	67	1	In	VDJ
GTGACCAGTGCCCATCCTGAAGACAGCAGCTTCTACATCTGCAGTGCTAGAAGGTCCGCGGTTCAAGGCGAGCAGTACTTCGGGCCG	CSARRSAVQGEQYF	1	1.6540193260343822E-5	42	TCRBV20	TCRBV20	unresolved			TCRBV20-01,TCRBV20-or09_02		TCRBD02-01	TCRBD02	TCRBD02-01				01,02	TCRBJ02-07*01	TCRBJ02	TCRBJ02-07	01				2	6	7	5	7	6	39	51	57	61	68	1	In	VDJ
CCCTGCAGCCAGAAGACTCGGCCCTGTATCTCTGCGCCAGCAGCCCTTCCGGGACTAGCGCCATTACGAGAGCAGTACTTCGGGCCG		1	1.8903078011821512E-5	49	TCRBV04-03*01	TCRBV04	TCRBV04-03	01				TCRBD02-01	TCRBD02	TCRBD02-01				01,02	TCRBJ02-07*01	TCRBJ02	TCRBJ02-07	01				4	5	0	6	9	7	32	45	50	60	69	1	Out	VDJ
GAGTCGCCCAGCCCCAACCAGACCTCTCTGTACTTCTGTGCCAGCAGTTTCCGACAAGCAACTAATGAAAAACTGTTTTTTGGCAGT	CASSFRQATNEKLFF	1	2.953605939347111E-5	45	TCRBV27-01*01	TCRBV27	TCRBV27-01	01				TCRBD01-01*01	TCRBD01	TCRBD01-01	01				TCRBJ01-04*01	TCRBJ01	TCRBJ01-04	01				3	2	2	6	2	0	36	50	52	56	58	1	In	VDJ
GAACGCCTTGTTGCTGGGGGACTCGGCCCTGTATCTCTGTGCCAGCAGCTGACAGGCCCTGGCTCCTACGAGCAGTACTTCGGGCCG		1	2.953605939347111E-5	44	TCRBV05-05*01	TCRBV05	TCRBV05-05	01				TCRBD01-01*01	TCRBD01	TCRBD01-01	01				TCRBJ02-07*01	TCRBJ02	TCRBJ02-07	01				3	0	2	4	6	0	37	-1	50	56	62	1	Out	VDJ
AAGATCCAGCCCTCAGAACCCAGGGACTCAGCTGTGTACTTCTGTGCCAGCAGTTTGGGGGGGGCAGATACGCAGTATTTTGGCCCA	CASSLGGADTQYF	1	2.2447405139038048E-5	39	TCRBV12	TCRBV12	unresolved			TCRBV12-03,TCRBV12-04		TCRBD02-01*01	TCRBD02	TCRBD02-01	01				TCRBJ02-03*01	TCRBJ02	TCRBJ02-03	01				3	0	9	0	1	4	42	-1	56	63	64	1	In	VDJ
GGAGACACGGCACTGTATCTCTGCGCCAGCAGTCAGGTCAAGTGGTTGCGGGAGATCTATAGCAATCAGCCCCAGCATTTTGGTGAT	CASSQVKWLREIYSNQPQHF	1	2.362884751477689E-5	60	TCRBV23-01*01	TCRBV23	TCRBV23-01	01				TCRBD02-01*02	TCRBD02	TCRBD02-01	02				TCRBJ01-05*01	TCRBJ01	TCRBJ01-05	01				3	12	7	2	5	0	21	35	47	54	59	1	In	VDJ
GGCTGGAGTCAGCTGCTCCCTCCCAGACATCTGTATACTTCTGTGCCAGCCGAAAGGCCTATGAACACTGAAGCTTTCTTTGGACAA		1	1.8903078011821512E-5	40	TCRBV06-09*01	TCRBV06	TCRBV06-09	01						unresolved		TCRBD01,TCRBD02	TCRBD01-01,TCRBD02-01		TCRBJ01-01*01	TCRBJ01	TCRBJ01-01	01				8	4	5	4	4	0	41	50	54	57	61	1	Out	VDJ
ACATCGGCCCAAAAGAACCCGACAGCTTTCTATCTCTGTGCCAGTAGGGACAGGGGCATAGCCAAAAACATTCAGTACTTCGGCGCC	CASRDRGIAKNIQYF	2	7.324942729580836E-5	45	TCRBV19-01	TCRBV19	TCRBV19-01				01,02	TCRBD01-01*01	TCRBD01	TCRBD01-01	01				TCRBJ02-04*01	TCRBJ02	TCRBJ02-04	01				6	0	1	2	3	0	36	-1	47	56	59	2	In	VDJ
GAGATGAATGTGAGCACCTTGGAGCTGGGGGACTCGGCCCTTTATCTTTGCGCCAGCAGCTTCCAAGAGACCCAGTACTTCGGGCCA	CASSFQETQYF	1	1.4177308508866135E-5	33	TCRBV05-01*01	TCRBV05	TCRBV05-01	01						unresolved					TCRBJ02-05*01	TCRBJ02	TCRBJ02-05	01				2	0	0	0	0	1	48	-1	-1	-1	62	1	In	VJ
CTGGAGTCCGCCAGCACCAACCAGACATCTATGTACCTCTGTGCCAGCAGTTCAGCGGGGCCGATCTACGAGCAGTACTTCGGGCCG	CASSSAGPIYEQYF	1	2.599173226625458E-5	42	TCRBV28-01*01	TCRBV28	TCRBV28-01	01				TCRBD02-01*01	TCRBD02	TCRBD02-01	01				TCRBJ02-07*01	TCRBJ02	TCRBJ02-07	01				4	1	6	3	5	3	39	52	53	60	65	1	In	VDJ
CAGGCTACGAAGCTTGAGGATTCAGCAGTGTATTTTTGTGCCAGCAGCCAATCAAGGGTTTCCAGCTACGAGCAGTACTTCGGGCCG	CASSQSRVSSYEQYF	3	9.687827481058525E-5	45	TCRBV16-01	TCRBV16	TCRBV16-01				01,02			unresolved		TCRBD01,TCRBD02	TCRBD01-01,TCRBD02-01		TCRBJ02-07*01	TCRBJ02	TCRBJ02-07	01				0	1	5	3	7	3	36	53	54	58	65	3	In	VDJ
GAATGTGAACGCCTTGGAGCTGGAGGACTCGGCTCTGTATCTCTGTGCCAGCAACCCCGGCCTAAATATGGCTACACCTTCGGTTCG		1	2.7173174641993425E-5	38	TCRBV05-08*01	TCRBV05	TCRBV05-08	01						unresolved		TCRBD01,TCRBD02	TCRBD01-01,TCRBD02-01		TCRBJ01-02*01	TCRBJ01	TCRBJ01-02	01				6	5	9	0	5	5	43	53	58	61	66	1	Out	VDJ
CAAAAGAACCCGACAGCTTTCTATCTCTGTGCCAGTAGTCCATCAGACAGGGCCCCGAGCTCCTACAATGAGCAGTTCTTCGGGCCA	CASSPSDRAPSSYNEQFF	1	3.3080386520687644E-5	54	TCRBV19-01	TCRBV19	TCRBV19-01				01,02	TCRBD01-01*01	TCRBD01	TCRBD01-01	01				TCRBJ02-01*01	TCRBJ02	TCRBJ02-01	01				5	6	2	3	7	0	27	39	45	52	59	1	In	VDJ
CAGCGCACAGAGCAGCGGGACTCGGCCATGTATCGCTGTGCCAGCAGTCCAACCTGGACCAGACAAGAGACCCAGTACTTCGGGCCA	CASSPTWTRQETQYF	1	1.8903078011821512E-5	45	TCRBV07-06*01	TCRBV07	TCRBV07-06	01						unresolved		TCRBD01,TCRBD02	TCRBD01-01,TCRBD02-01		TCRBJ02-05*01	TCRBJ02	TCRBJ02-05	01				6	8	1	7	4	2	36	47	55	59	63	1	In	VDJ
CTGGAGTCGGCTGCTCCCTCCCAGACATCTGTGTACTTCTGTGCCAGCCCACAGGGGGGGTACACCGGGGAGCTGTTTTTTGGAGAA	CASPQGGYTGELFF	2	5.434634928398685E-5	42	TCRBV06-01*01	TCRBV06	TCRBV06-01	01				TCRBD01-01*01	TCRBD01	TCRBD01-01	01				TCRBJ02-02*01	TCRBJ02	TCRBJ02-02	01				8	2	3	1	3	3	39	48	50	58	61	2	In	VDJ
CAGCGCACAGAGCAGGGGGACTCGGCCATGTATCTCTGTGCCAGCAGCTATGGGGGACAGGGGGCGCGGGGCTACACCTTCGGTTCG	CASSYGGQGARGYTF	1	2.599173226625458E-5	45	TCRBV07-09	TCRBV07	TCRBV07-09				01,03	TCRBD01-01*01	TCRBD01	TCRBD01-01	01				TCRBJ01-02*01	TCRBJ01	TCRBJ01-02	01				4	4	0	0	4	8	36	49	53	65	69	1	In	VDJ
CGGTCCACAAAGCTGGAGGACTCAGCCATGTACTTCTGTGCCAGCACTATACTAGCGGGGGGCGTAGAGACCCAGTACTTCGGGCCA	CASTILAGGVETQYF	1	2.0084520387560357E-5	45	TCRBV02-01*01	TCRBV02	TCRBV02-01	01				TCRBD02-01*01	TCRBD02	TCRBD02-01	01				TCRBJ02-05*01	TCRBJ02	TCRBJ02-05	01				7	4	3	1	3	4	36	46	50	62	65	1	In	VDJ
GTGACATCGGCCCAAAAGAACCCGACAGCTTTCTATCTCTGTGCCAGTAGGACAGGGGGCGCGGGAGATACGCAGTATTTTGGCCCA	CASRTGGAGDTQYF	1	3.1898944144948805E-5	42	TCRBV19-01	TCRBV19	TCRBV19-01				01,02	TCRBD01-01*01	TCRBD01	TCRBD01-01	01				TCRBJ02-03*01	TCRBJ02	TCRBJ02-03	01				6	0	2	0	5	5	39	-1	50	60	65	1	In	VDJ
TGTGACATCGGCCCAAAAGAACCCGACAGCTTTCTATCTCTGTGCCAGTAGAGTAGGGACTCTGGAAACACCATATATTTTGGAGAG		1	4.2531925526598405E-5	41	TCRBV19-01	TCRBV19	TCRBV19-01				01,02			unresolved		TCRBD01,TCRBD02	TCRBD01-01,TCRBD02-01		TCRBJ01-03*01	TCRBJ01	TCRBJ01-03	01				6	4	0	8	0	0	40	51	55	-1	59	1	Out	VDJ
ATCAATTCCCTGGAGCTTGGTGACTCTGCTGTGTATTTCTGTGCCAGCAGCCAAGCCTGGACAGGGAAGGGCTACACCTTCGGTTCG	CASSQAWTGKGYTF	1	2.362884751477689E-5	42	TCRBV03	TCRBV03	unresolved			TCRBV03-01,TCRBV03-02		TCRBD01-01*01	TCRBD01	TCRBD01-01	01				TCRBJ01-02*01	TCRBJ01	TCRBJ01-02	01				1	3	1	3	3	8	39	55	58	66	69	1	In	VDJ
GAGTCGCCCAGCCCCAACCAGACCTCTCTGTACTTCTGTGCCAGCAGTTTTATGACAGGGAGAGGGGAAAAACTGTTTTTTGGCAGT	CASSFMTGRGEKLFF	1	2.953605939347111E-5	45	TCRBV27-01*01	TCRBV27	TCRBV27-01	01				TCRBD01-01*01	TCRBD01	TCRBD01-01	01				TCRBJ01-04*01	TCRBJ01	TCRBJ01-04	01				3	3	2	3	6	8	36	50	53	60	66	1	In	VDJ
AGGCTGCTGTCGGCTGCTCCCTCCCAGACATCTGTGTACTTCTGTGCCAGCTCCCGGACAGGGCCAGAGACCCAGTACTTCGGGCCA	CASSRTGPETQYF	1	1.4177308508866135E-5	39	TCRBV06-05*01	TCRBV06	TCRBV06-05	01				TCRBD01-01*01	TCRBD01	TCRBD01-01	01				TCRBJ02-05*01	TCRBJ02	TCRBJ02-05	01				8	4	1	3	2	4	42	51	55	63	65	1	In	VDJ
ACATCGGCCCAAAAGAACCCGACAGCTTTCTATCTCTGTGCCAGTAGTCTCACTAGCGGGGCATACAATGAGCAGTTCTTCGGGCCA	CASSLTSGAYNEQFF	1	3.3080386520687644E-5	45	TCRBV19-01	TCRBV19	TCRBV19-01				01,02	TCRBD02-01*01	TCRBD02	TCRBD02-01	01				TCRBJ02-01*01	TCRBJ02	TCRBJ02-01	01				5	3	3	3	2	4	36	48	51	61	63	1	In	VDJ
AAGATCCGGTCCACAAAGCTGGAGGACTCAGCCATGTACTTCTGTGCCAGCAGGGAAAATACAGGTGAAAAACTGTTTTTTGGCAGT	CASRENTGEKLFF	1	2.953605939347111E-5	39	TCRBV02-01*01	TCRBV02	TCRBV02-01	01				TCRBD01-01*01	TCRBD01	TCRBD01-01	01				TCRBJ01-04*01	TCRBJ01	TCRBJ01-04	01				2	3	3	4	0	7	42	57	60	-1	65	1	In	VDJ
GAGCTGGGGGACTCGGCCCTTTATCTTTGCGCCAGCAGCTTGGCGGGGACAGGGGCGGCTCGAAACACTGAAGCTTTCTTTGGACAA	CASSLAGTGAARNTEAFF	1	1.7721635636082667E-5	54	TCRBV05-01*01	TCRBV05	TCRBV05-01	01				TCRBD01-01*01	TCRBD01	TCRBD01-01	01				TCRBJ01-01*01	TCRBJ01	TCRBJ01-01	01				0	2	0	2	8	2	27	43	45	55	63	1	In	VDJ
ACAGAGCAGGGGGACTCGGCCATGTATCTCTGTGCCAGCAGCTTCAGGGGGGCAGGACCGGGGAAGGATACGCAGTATTTTGGCCCA	CASSFRGAGPGKDTQYF	2	6.025356116268107E-5	51	TCRBV07-09	TCRBV07	TCRBV07-09				01,03	TCRBD01-01*01	TCRBD01	TCRBD01-01	01				TCRBJ02-03*01	TCRBJ02	TCRBJ02-03	01				3	0	4	1	15	6	30	-1	44	51	66	2	In	VDJ
AGCTCTCTGGAGCTGGGGGACTCAGCTTTGTATTTCTGTGCCAGCAGCACCCAGGTCGGGGGGCAAACTGAAGCTTTCTTTGGACAA	CASSTQVGGQTEAFF	2	2.2447405139038048E-5	45	TCRBV09-01	TCRBV09	TCRBV09-01				01,02	TCRBD02-01*01	TCRBD02	TCRBD02-01	01				TCRBJ01-01*01	TCRBJ01	TCRBJ01-01	01				4	8	8	1	3	5	36	48	56	63	66	2	In	VDJ
AGCACCTTGGAGCTGGGGGATTCGGCCCTTTATCTTTGCGCCAGCAGCCTTGGGACATACTCCTTCCAGGAGCAGTACTTCGGGCCG	CASSLGTYSFQEQYF	1	1.6540193260343822E-5	45	TCRBV05-01*01	TCRBV05	TCRBV05-01	01				TCRBD01-01*01	TCRBD01	TCRBD01-01	01				TCRBJ02-07*01	TCRBJ02	TCRBJ02-07	01				4	3	0	6	12	7	36	48	51	57	69	1	In	VDJ
CGCACAGAGCGGGGGGACTCAGCCGTGTATCTCTGTGCCAGCAGCCCAGAGGGTAGGAGAATGAACACTGAAGCTTTCTTTGGACAA	CASSPEGRRMNTEAFF	3	9.215250530762987E-5	48	TCRBV07-03*01	TCRBV07	TCRBV07-03	01				TCRBD02-01*02	TCRBD02	TCRBD02-01	02				TCRBJ01-01*01	TCRBJ01	TCRBJ01-01	01				5	3	11	0	8	0	33	45	48	53	61	3	In	VDJ
AAGATCCGGTCCACAAAGCTGGAGGACTCAGCCATGTACTTCTGTGCCAGCTGTCCGGGGGGGCTGGGTGAGCAGTTCTTCGGGCCA	CASCPGGLGEQFF	1	2.4810289890515734E-5	39	TCRBV02-01*01	TCRBV02	TCRBV02-01	01				TCRBD02-01*01	TCRBD02	TCRBD02-01	01				TCRBJ02-01*01	TCRBJ02	TCRBJ02-01	01				8	4	8	0	5	9	42	51	55	63	68	1	In	VDJ
GGGGACTCGGCCCTTTATCTTTGCGCCAGCAGCTTCTTCTCCCTAGGGGGCGGCCGGTTCTCTGGAAACACCATATATTTTGGAGAG	CASSFFSLGGGRFSGNTIYF	1	2.362884751477689E-5	60	TCRBV05-01*01	TCRBV05	TCRBV05-01	01				TCRBD01-01*01	TCRBD01	TCRBD01-01	01				TCRBJ01-03*01	TCRBJ01	TCRBJ01-03	01				2	9	5	0	8	0	21	35	44	51	59	1	In	VDJ
CTGGAGTCGGCTGCTCCCTCCCAGACATCTGTGTACTTCTGTGCCAGCAGCCAGGGGCCAATCCACAATGAGCAGTTCTTCGGGCCA	CASSQGPIHNEQFF	1	2.2447405139038048E-5	42	TCRBV06-01*01	TCRBV06	TCRBV06-01	01				TCRBD01-01*01	TCRBD01	TCRBD01-01	01				TCRBJ02-01*01	TCRBJ02	TCRBJ02-01	01				6	1	4	2	7	5	39	50	51	57	64	1	In	VDJ
CTAGAGTCTGCCATCCCCAACCAGACAGCTCTTTACTTCTGTGCCACCCGAGGACAGGGGGCCACCGGGGAGCTGTTTTTTGGAGAA	CATRGQGATGELFF	1	2.1265962763299202E-5	42	TCRBV24	TCRBV24	unresolved			TCRBV24-01,TCRBV24-or09_02		TCRBD01-01*01	TCRBD01	TCRBD01-01	01				TCRBJ02-02*01	TCRBJ02	TCRBJ02-02	01				9	3	1	0	0	4	39	48	51	-1	62	1	In	VDJ
CAGACATCTGTGTACTTCTGTGCCAGCAGCCGCGAGACGGACAGGGGGCTGGCGGTGATCCGCAATCAGCCCCAGCATTTTGGTGAT	CASSRETDRGLAVIRNQPQHF	2	4.725769502955378E-5	63	TCRBV06	TCRBV06	unresolved			TCRBV06-01,TCRBV06-04,TCRBV06-05,TCRBV06-06		TCRBD01-01*01	TCRBD01	TCRBD01-01	01				TCRBJ01-05*01	TCRBJ01	TCRBJ01-05	01				6	9	1	0	12	2	18	29	38	49	61	2	In	VDJ
AGAAGACTCGGCCCTGTATCTCTGTGCCAGCAGCCAACAAAGCGGGACAGCTAGTCCTCTGGGGCCAACGTCCTGACTTTCGGGGCC		1	1.6540193260343822E-5	59	TCRBV04-02*01	TCRBV04	TCRBV04-02	01						unresolved		TCRBD01,TCRBD02	TCRBD01-01,TCRBD02-01		TCRBJ02-06*01	TCRBJ02	TCRBJ02-06	01				2	6	0	5	6	0	22	37	43	50	56	1	Out	VDJ
GCCAGCACCAACCAGACATCTATGTACCTCTGTGCCAGCAGTCTCAGCTCGGGAGACACCGTCTCCTACGAGCAGTACTTCGGGCCG	CASSLSSGDTVSYEQYF	1	2.599173226625458E-5	51	TCRBV28-01*01	TCRBV28	TCRBV28-01	01				TCRBD02-01*02	TCRBD02	TCRBD02-01	02				TCRBJ02-07*01	TCRBJ02	TCRBJ02-07	01				5	7	8	2	7	0	30	42	49	55	62	1	In	VDJ
CGCACACAGCAGGAGGACTCCGCCGTGTATCTCTGTGCCAGCAGCTTATTAGGGGGTAAAACAGAAAATGAAGCTTTCTTTGGACAA	CASSLLGGKTENEAFF	1	2.2447405139038048E-5	48	TCRBV07-08*01	TCRBV07	TCRBV07-08	01				TCRBD01-01*01	TCRBD01	TCRBD01-01	01				TCRBJ01-01*01	TCRBJ01	TCRBJ01-01	01				2	2	5	1	12	7	33	48	50	56	68	1	In	VDJ
CTGAAGATCCAGCCCTCAGAACCCAGGGACTCAGCTGTGTACTTCTGTGCCAGCAGTTTAACCCCTTCACCCCTCCACTTTGGGAAC	CASSLTPSPLHF	1	2.0084520387560357E-5	36	TCRBV12	TCRBV12	unresolved			TCRBV12-03,TCRBV12-04				unresolved		TCRBD01,TCRBD02	TCRBD01-01,TCRBD02-01		TCRBJ01-06*01	TCRBJ01	TCRBJ01-06	01				2	0	3	7	3	9	45	-1	60	62	65	1	In	VDJ
TACCAGCTCCCAGACATCTGTGTACTTCTGTGCCATCAGTGAAAAGGACAGGGGGCCTAGTATAATTCACCCCTCCACTTTGGGAAC		1	2.953605939347111E-5	53	TCRBV10-03*01	TCRBV10	TCRBV10-03	01				TCRBD01-01*01	TCRBD01	TCRBD01-01	01				TCRBJ01-06*01	TCRBJ01	TCRBJ01-06	01				3	3	1	0	4	4	28	42	45	56	60	1	Out	VDJ
CAGCCCTCAGAACCCAGGGACTCAGCTGTGTACTTCTGTGCCAGCAGTTTAAGTGGCAGGGGGCGAGTCGGCTACACCTTCGGTTCG	CASSLSGRGRVGYTF	1	2.0084520387560357E-5	45	TCRBV12	TCRBV12	unresolved			TCRBV12-03,TCRBV12-04		TCRBD01-01*01	TCRBD01	TCRBD01-01	01				TCRBJ01-02*01	TCRBJ01	TCRBJ01-02	01				2	5	4	0	5	8	36	51	56	64	69	1	In	VDJ
ACTCTGGAGTCCGCTACCAGCTCCCAGACATCTGTGTACTTCTGTGCCATCAGTGAGAGGGGGAGGACTGAAGCTTTCTTTGGACAA	CAISERGRTEAFF	1	3.1898944144948805E-5	39	TCRBV10-03*01	TCRBV10	TCRBV10-03	01						unresolved		TCRBD01,TCRBD02	TCRBD01-01,TCRBD02-01		TCRBJ01-01*01	TCRBJ01	TCRBJ01-01	01				2	0	5	1	3	5	42	-1	57	63	66	1	In	VDJ
ATCCGCTCACCAGGCCTGGGGGACGCAGCCATGTACCTGTGTGCCACCAGCAGAGATCTCGTCCAGGAAAGACTGTTTTTTGGCAGT	CATSRDLVQERLFF	1	2.362884751477689E-5	42	TCRBV15-01*01	TCRBV15	TCRBV15-01	01				TCRBD01-01*01	TCRBD01	TCRBD01-01	01				TCRBJ01-04*01	TCRBJ01	TCRBJ01-04	01				0	7	4	4	4	13	39	56	63	67	71	1	In	VDJ
AAGCTTGAGGACTCGGCCGTGTATCTCTGTGCCAGCAGCTTAGACGACCCGGCGGACTACCCCTACAATGAGCAGTTCTTCGGGCCA	CASSLDDPADYPYNEQFF	1	2.2447405139038048E-5	54	TCRBV11-02*02	TCRBV11	TCRBV11-02	02				TCRBD02-01	TCRBD02	TCRBD02-01				01,02	TCRBJ02-01*01	TCRBJ02	TCRBJ02-01	01				0	9	1	9	2	2	27	44	53	59	61	1	In	VDJ
TGGAGCTGGGGGACTCGGCCCTGTATCTCTGTGCCAGAATCAAGAAAGGGTGAACAAAGTCGGGCCAACGTCCTGACTTTCGGGGCC		1	2.4810289890515734E-5	52	TCRBV05-03	TCRBV05	TCRBV05-03				01,02			unresolved		TCRBD01,TCRBD02	TCRBD01-01,TCRBD02-01		TCRBJ02-06*01	TCRBJ02	TCRBJ02-06	01				6	7	5	3	11	5	29	39	46	50	61	1	Out	VDJ
TTGTTGCTGGGGGACTCGGCCCTGTATCTCTGTGCCAGCAGCTTGGCCACTACCCGACAGGGTAACTATGGCTACACCTTCGGTTCG	CASSLATTRQGNYGYTF	2	3.898759839938187E-5	51	TCRBV05-05*01	TCRBV05	TCRBV05-05	01				TCRBD01-01*01	TCRBD01	TCRBD01-01	01				TCRBJ01-02*01	TCRBJ01	TCRBJ01-02	01				0	9	2	3	0	1	30	46	55	-1	62	2	In	VDJ
GTGACATCGGCCCAAAAGAACCCGACAGCTTTCTATCTCTGTGCCAGTAGTATCCTCCAGGGATCCTCCGGCTACACCTTCGGTTCG	CASSILQGSSGYTF	1	2.835461701773227E-5	42	TCRBV19-01	TCRBV19	TCRBV19-01				01,02	TCRBD01-01*01	TCRBD01	TCRBD01-01	01				TCRBJ01-02*01	TCRBJ01	TCRBJ01-02	01				3	4	4	3	7	8	39	53	57	62	69	1	In	VDJ
CTGGAGTTGGCTGCTCCCTCCCAGACATCTGTGTACTTCTGTGCCAGCAGGGGTACGTTCGACACCGGGGAGCTGTTTTTTGGAGAA	CASRGTFDTGELFF	1	2.953605939347111E-5	42	TCRBV06-06	TCRBV06	TCRBV06-06				01,02			unresolved		TCRBD01,TCRBD02	TCRBD01-01,TCRBD02-01		TCRBJ02-02*01	TCRBJ02	TCRBJ02-02	01				6	0	0	9	8	3	39	-1	50	53	61	1	In	VDJ
AGCGCACAGAGCAGGGGGACTCGGCCATGTATCTCTGTGCCAGCAGCCCGCCCTGACAGCGCAAACTACGAGCAGTACTTCGGGCCG		1	2.7173174641993425E-5	46	TCRBV07-09	TCRBV07	TCRBV07-09				01,03	TCRBD01-01*01	TCRBD01	TCRBD01-01	01				TCRBJ02-07*01	TCRBJ02	TCRBJ02-07	01				5	7	2	5	6	3	35	47	54	59	65	1	Out	VDJ
CTGAAGATCCAGCCCTCAGAACCCAGGGACTCAGCTGTGTACTTCTGTGCCAGCAGTTGGACCAACACTGAAGCTTTCTTTGGACAA	CASSWTNTEAFF	1	2.2447405139038048E-5	36	TCRBV12	TCRBV12	unresolved			TCRBV12-03,TCRBV12-04				unresolved		TCRBD01,TCRBD02	TCRBD01-01,TCRBD02-01		TCRBJ01-01*01	TCRBJ01	TCRBJ01-01	01				4	0	1	7	1	2	45	-1	58	62	63	1	In	VDJ
CGCACAGAGCAGGGGGACTCGGCCATGTATCTCTGTGCCAGCTCCTTCTGGGACGGAGCTCGCAAAAACATTCAGTACTTCGGCGCC	CASSFWDGARKNIQYF	2	8.860817818041334E-5	48	TCRBV07-09	TCRBV07	TCRBV07-09				01,03			unresolved		TCRBD01,TCRBD02	TCRBD01-01,TCRBD02-01		TCRBJ02-04*01	TCRBJ02	TCRBJ02-04	01				8	7	0	7	8	3	33	42	49	54	62	2	In	VDJ
ACTCAGCCGTGTATCTCTGTGCCAGCAGCTTAAGGCTTCGGTTAGATTTTCGGGACAGGGGGTACCGAGCCCCAGCATTTTGGTGAT		1	2.1265962763299202E-5	64	TCRBV07-03*01	TCRBV07	TCRBV07-03	01				TCRBD01-01*01	TCRBD01	TCRBD01-01	01				TCRBJ01-05*01	TCRBJ01	TCRBJ01-05	01				1	18	0	1	5	8	17	33	51	62	67	1	Out	VDJ
TCCAGTCCACGGAGTCAGGGGACACAGCACTGTATTTCTGTGCCAGCAGCACGGACAGGGTTTAATCAGCCCCAGCATTTTGGTGAT		1	3.5443271272165334E-5	43	TCRBV21-01*01	TCRBV21	TCRBV21-01	01				TCRBD01-01*01	TCRBD01	TCRBD01-01	01				TCRBJ01-05*01	TCRBJ01	TCRBJ01-05	01				4	1	1	3	3	4	38	51	52	60	63	1	Out	VDJ
CAGCAGGTAGTGCGAGGAGATTCGGCAGCTTATTTCTGTGCCAGCTCACCACCGTCTCGGGACAGGGCTGAAGCTTTCTTTGGACAA	CASSPPSRDRAEAFF	1	2.4810289890515734E-5	45	TCRBV18-01*01	TCRBV18	TCRBV18-01	01				TCRBD01-01*01	TCRBD01	TCRBD01-01	01				TCRBJ01-01*01	TCRBJ01	TCRBJ01-01	01				0	5	0	3	0	6	36	53	58	-1	67	1	In	VDJ
GGGTTGGAGTTGGCTGCTCCCTCCCAAACATCTGTGTACTTCTGTGCCAGCAGACCACCTGGACGGGGAAGGCAGTTCTTCGGGCCA	CASRPPGRGRQFF	1	2.4810289890515734E-5	39	TCRBV06	TCRBV06	unresolved			TCRBV06-02,TCRBV06-03		TCRBD02-01*01	TCRBD02	TCRBD02-01	01				TCRBJ02-01*01	TCRBJ02	TCRBJ02-01	01				6	10	8	3	3	12	42	53	63	68	71	1	In	VDJ
CTGGAGCTTGGTGACTCTGCTGTGTATTTCTGTGCCAGCAGCCAAGGAGGACTAGCCGCCTCCACAGATACGCAGTATTTTGGCCCA	CASSQGGLAASTDTQYF	1	2.599173226625458E-5	51	TCRBV03	TCRBV03	unresolved			TCRBV03-01,TCRBV03-02		TCRBD02-01	TCRBD02	TCRBD02-01				01,02	TCRBJ02-03*01	TCRBJ02	TCRBJ02-03	01				1	2	1	7	6	2	30	46	48	56	62	1	In	VDJ
CTGGAGTCCGCCAGCACCAACCAGACATCTATGTACCTCTGTGCCAGCAGTTCAAACTCGCGGGGGTCTAAGGCTTTCTTTGGACAA	CASSSNSRGSKAFF	1	2.7173174641993425E-5	42	TCRBV28-01*01	TCRBV28	TCRBV28-01	01				TCRBD02-01*01	TCRBD02	TCRBD02-01	01				TCRBJ01-01*01	TCRBJ01	TCRBJ01-01	01				4	7	7	2	6	11	39	52	59	66	72	1	In	VDJ
ATCCAGCGCACACAGCAGGAGGACTCGGCCGTGTATCTCTGTGCCAGCAGTGAGCCGGGGGGGGGCTACGAGCAGTACTTCGGGCCG	CASSEPGGGYEQYF	1	2.4810289890515734E-5	42	TCRBV07-02*01	TCRBV07	TCRBV07-02	01				TCRBD02-01*01	TCRBD02	TCRBD02-01	01				TCRBJ02-07*01	TCRBJ02	TCRBJ02-07	01				6	5	8	0	2	3	39	50	55	63	65	1	In	VDJ
GATTCTGGAGTCCGCCAGCACCAACCAGACATCTATGTACCTCTGTGCCAGCAGTCTGGACAGAATGAAAAACTGTTTTTTGGCAGT		2	9.451539005910756E-5	38	TCRBV28-01*01	TCRBV28	TCRBV28-01	01				TCRBD01-01*01	TCRBD01	TCRBD01-01	01				TCRBJ01-04*01	TCRBJ01	TCRBJ01-04	01				5	2	1	5	0	5	43	55	57	-1	63	2	Out	VDJ
TCTTGACATCCGCTCACCAGGCCTGGGGGACGCAGCCATGTACCTGTGTGCCACCAGCAGAAAACTAACACCATATATTTTGGAGAG		1	2.599173226625458E-5	35	TCRBV15-01*01	TCRBV15	TCRBV15-01	01				TCRBD02-01	TCRBD02	TCRBD02-01				01,02	TCRBJ01-03*01	TCRBJ01	TCRBJ01-03	01				2	2	3	10	0	7	46	61	63	-1	66	1	Out	VDJ
ATTCTGGAGTCCGCCAGCACCAACCAGACATCTATGTACCTCTGTGCCAGCCGCGACAGCTCTGGAAACACCATATATTTTGGAGAG	CASRDSSGNTIYF	1	3.662471364790418E-5	39	TCRBV28-01*01	TCRBV28	TCRBV28-01	01				TCRBD01-01*01	TCRBD01	TCRBD01-01	01				TCRBJ01-03*01	TCRBJ01	TCRBJ01-03	01				8	3	2	5	0	0	42	51	54	-1	59	1	In	VDJ
TTGGAGCTGGACGACTCGGCCCTGTATCTCTGTGCCAGCAGCCAATCGCCGGGCTCTATCCAACAAAGTGAGCAGTTCTTCGGGCCA	CASSQSPGSIQQSEQFF	2	2.7173174641993425E-5	51	TCRBV05-04*01	TCRBV05	TCRBV05-04	01						unresolved		TCRBD01,TCRBD02	TCRBD01-01,TCRBD02-01		TCRBJ02-01*01	TCRBJ02	TCRBJ02-01	01				4	8	8	0	14	9	30	42	50	54	68	2	In	VDJ
CTACACACCCTGCAGCCAGAAGACTCGGCCCTGTATCTCTGCGCCAGCAGCCAACGGACAGGCGGCTATGGCTACACCTTCGGTTCG	CASSQRTGGYGYTF	1	1.8903078011821512E-5	42	TCRBV04-03*01	TCRBV04	TCRBV04-03	01				TCRBD01-01*01	TCRBD01	TCRBD01-01	01				TCRBJ01-02*01	TCRBJ01	TCRBJ01-02	01				2	1	1	4	3	4	39	54	55	62	65	1	In	VDJ
GGGGACTCGGCCATGTATCTCTGTGCCAGCAGCCGCGGTGTGGTAGCGGGGACCCACGCGAACACCGGGGAGCTGTTTTTTGGAGAA	CASSRGVVAGTHANTGELFF	1	2.599173226625458E-5	60			unresolved		TCRBV07,TCRBV11	TCRBV07-09,TCRBV11-01		TCRBD02-01*01	TCRBD02	TCRBD02-01	01				TCRBJ02-02*01	TCRBJ02	TCRBJ02-02	01				5	10	5	3	7	0	21	33	43	51	58	1	In	VDJ
CAGCCCTCAGAACCCAGGGACTCAGCTGTGTACTTCTGTGCCAGCAGACTCATAAGGACAGGGCACAATGAGCAGTTCTTCGGGCCA	CASRLIRTGHNEQFF	1	2.362884751477689E-5	45	TCRBV12	TCRBV12	unresolved			TCRBV12-03,TCRBV12-04		TCRBD01-01*01	TCRBD01	TCRBD01-01	01				TCRBJ02-01*01	TCRBJ02	TCRBJ02-01	01				6	8	1	3	1	5	36	47	55	63	64	1	In	VDJ
ATCCAGCAGGTAGTGCGAGGAGATTCGGCAGCTTATTTCTGTGCCAGCTCACCGACTAGCGGGGGAAAGACCCAGTACTTCGGGCCA	CASSPTSGGKTQYF	1	2.0084520387560357E-5	42	TCRBV18-01*01	TCRBV18	TCRBV18-01	01				TCRBD02-01*01	TCRBD02	TCRBD02-01	01				TCRBJ02-05*01	TCRBJ02	TCRBJ02-05	01				3	0	2	2	2	6	39	-1	53	65	67	1	In	VDJ
GTGAACGCCTTGGAGCTGGAGGACTCGGCCCTGTATCTCTGTGCCAGCAACTTGAATGGGGGGAACACTGAAGCTTTCTTTGGACAA	CASNLNGGNTEAFF	3	1.2405144945257867E-4	42	TCRBV05-08*01	TCRBV05	TCRBV05-08	01						unresolved		TCRBD01,TCRBD02	TCRBD01-01,TCRBD02-01		TCRBJ01-01*01	TCRBJ01	TCRBJ01-01	01				1	3	6	1	0	1	39	54	57	-1	62	3	In	VDJ
AAGGTGCAGCCTGCAGAACTGGAGGATTCTGGAGTTTATTTCTGTGCCAGCCTGCGTAGCGGGGGGGATGAGCAGTTCTTCGGGCCA	CASLRSGGDEQFF	1	3.071750176920996E-5	39	TCRBV14-01*01	TCRBV14	TCRBV14-01	01				TCRBD02-01*01	TCRBD02	TCRBD02-01	01				TCRBJ02-01*01	TCRBJ02	TCRBJ02-01	01				8	5	5	0	0	8	42	51	56	-1	67	1	In	VDJ
GCTGCTCCCTCCCAGACATCTGTGTACTTCTGTGCCAGCAGTGAAGCGTTGGCGGGGGGCCTCTACAATGAGCAGTTCTTCGGGCCA	CASSEALAGGLYNEQFF	1	2.2447405139038048E-5	51	TCRBV06-01*01	TCRBV06	TCRBV06-01	01				TCRBD02-01*01	TCRBD02	TCRBD02-01	01				TCRBJ02-01*01	TCRBJ02	TCRBJ02-01	01				0	4	7	1	3	3	30	47	51	59	62	1	In	VDJ
TCTGAAGATCCAGCGCACACAGCAGGAGGACTCCGCCGTGTATCTCTGTGCCAGCCCTCCTGGGGCACTGAAGCTTTCTTTGGACAA		1	2.2447405139038048E-5	35	TCRBV07-08*01	TCRBV07	TCRBV07-08	01						unresolved		TCRBD01,TCRBD02	TCRBD01-01,TCRBD02-01		TCRBJ01-01*01	TCRBJ01	TCRBJ01-01	01				8	6	6	2	0	4	46	55	61	-1	65	1	Out	VDJ
ATCAATTCCCTGGAGCTTGGTGACTCTGCTGTGTATTTCTGTGCCAGCAGCCCTAGACAGGGATCGGTCGGGGCTTTCTTTGGACAA	CASSPRQGSVGAFF	2	6.734221541711414E-5	42	TCRBV03	TCRBV03	unresolved			TCRBV03-01,TCRBV03-02		TCRBD01-01*01	TCRBD01	TCRBD01-01	01				TCRBJ01-01*01	TCRBJ01	TCRBJ01-01	01				4	3	2	3	10	11	39	52	55	62	72	2	In	VDJ
AGCACCTTGGAGCTGGGGGACTCGGCCCTTTATCTTTGCGCCAGCAGCGGTGGAAGGGGGGTAGGAGAGACCCAGTACTTCGGGCCA	CASSGGRGVGETQYF	1	1.4177308508866135E-5	45	TCRBV05-01*01	TCRBV05	TCRBV05-01	01						unresolved		TCRBD01,TCRBD02	TCRBD01-01,TCRBD02-01		TCRBJ02-05*01	TCRBJ02	TCRBJ02-05	01				4	6	5	1	5	4	36	48	54	60	65	1	In	VDJ
GCCTTGGAGCTGGACGACTCGGCCCTGTATCTCTGTGCCAGCAGCTTGGGACTAGCGGGGGGGTACAATGAGCAGTTCTTCGGGCCA	CASSLGLAGGYNEQFF	1	2.2447405139038048E-5	48	TCRBV05-04*01	TCRBV05	TCRBV05-04	01				TCRBD02-01*01	TCRBD02	TCRBD02-01	01				TCRBJ02-01*01	TCRBJ02	TCRBJ02-01	01				0	0	2	0	0	4	33	-1	49	-1	63	1	In	VDJ
CTGGAGTCGGCTGCTCCCTCCCAGACATCTGTGTACTTCTGTGCCAGCAATTTGGGGTCAACTAATGAAAAACTGTTTTTTGGCAGT	CASNLGSTNEKLFF	1	2.7173174641993425E-5	42	TCRBV06-01*01	TCRBV06	TCRBV06-01	01						unresolved		TCRBD01,TCRBD02	TCRBD01-01,TCRBD02-01		TCRBJ01-04*01	TCRBJ01	TCRBJ01-04	01				7	4	6	2	1	0	39	49	53	57	58	1	In	VDJ
CTGACAGTGACCAGTGCCCATCCTGAAGACAGCAGCTTCTACATCTGCAGTGCCGACGGGATTGATCAGCCCCAGCATTTTGGTGAT	CSADGIDQPQHF	2	5.0802022156770314E-5	36	TCRBV20	TCRBV20	unresolved			TCRBV20-01,TCRBV20-or09_02		TCRBD02-01*02	TCRBD02	TCRBD02-01	02				TCRBJ01-05*01	TCRBJ01	TCRBJ01-05	01				6	3	8	3	3	5	45	53	56	61	64	2	In	VDJ
CTGAGCTCTCTGGAGCTGGGGGACTCAGCTTTGTATTTCTGTGCCAGCAGCTCGGACAGGGATTAAGAGACCCAGTACTTCGGGCCA	CASSSDRD*ETQYF	1	1.4177308508866135E-5	42	TCRBV09-01	TCRBV09	TCRBV09-01				01,02	TCRBD01-01*01	TCRBD01	TCRBD01-01	01				TCRBJ02-05*01	TCRBJ02	TCRBJ02-05	01				4	2	1	3	3	3	39	51	53	61	64	1	Stop	VDJ
TCCAGCGCACACAGCAGGAGGACTCCGCCGTGTATCTCTGTGCCAGCAGCCCCCCCCCGGGTCCGGTACGAGCAGTACTTCGGGCCG		2	3.7806156023643024E-5	43	TCRBV07-08*01	TCRBV07	TCRBV07-08	01				TCRBD02-01	TCRBD02	TCRBD02-01				01,02	TCRBJ02-07*01	TCRBJ02	TCRBJ02-07	01				5	7	8	4	5	4	38	50	57	61	66	2	Out	VDJ
TCCGCCAGCACCAACCAGACATCTATGTACCTCTGTGCCAGCAGTTCCCTGACTAGTCCAGCGGGAGAGACCCAGTACTTCGGGCCA	CASSSLTSPAGETQYF	1	2.2447405139038048E-5	48	TCRBV28-01*01	TCRBV28	TCRBV28-01	01				TCRBD02-01	TCRBD02	TCRBD02-01				01,02	TCRBJ02-05*01	TCRBJ02	TCRBJ02-05	01				4	4	2	8	9	4	33	46	50	56	65	1	In	VDJ
GTGAACGCCTTGTTGCTGGGGGACTCGGCCCTCTATCTCTGTGCCAGCAGCAAGGGACAGGGGAGCTATGGCTACACCTTCGGTTCG	CASSKGQGSYGYTF	1	1.8903078011821512E-5	42	TCRBV05-06*01	TCRBV05	TCRBV05-06	01				TCRBD01-01*01	TCRBD01	TCRBD01-01	01				TCRBJ01-02*01	TCRBJ01	TCRBJ01-02	01				4	2	0	2	2	4	39	51	53	63	65	1	In	VDJ
ATCCTGGAGTCGCCCAGCCCCAACCAGACCTCTCTGTACTTCTGTGCCAGCAGTTTATCGGTCACCGGGGAGCTGTTTTTTGGAGAA	CASSLSVTGELFF	1	2.7173174641993425E-5	39	TCRBV27-01*01	TCRBV27	TCRBV27-01	01						unresolved		TCRBD01,TCRBD02	TCRBD01-01,TCRBD02-01		TCRBJ02-02*01	TCRBJ02	TCRBJ02-02	01				0	0	0	10	1	4	42	-1	59	61	62	1	In	VDJ
CTCACTCTGGAGTCAGCTACCCGCTCCCAGACATCTGTGTATTTCTGCGCCAGCTGAAGGGCGCGGGACGAGCAGTACTTCGGGCCG	CAS*RARDEQYF	2	7.443086967154721E-5	36	TCRBV10-02*01	TCRBV10	TCRBV10-02	01				TCRBD02-01	TCRBD02	TCRBD02-01				01,02	TCRBJ02-07*01	TCRBJ02	TCRBJ02-07	01				8	8	7	4	0	5	45	54	62	-1	67	2	Stop	VDJ
CTGACGATCCAGCGCACACAGCAGGAGGACTCGGCCGTGTATCTCTGTGCCAGCAGCTCCCACGGGTGGGGCTACACCTTCGGTTCG	CASSSHGWGYTF	1	2.362884751477689E-5	36	TCRBV07-02*01	TCRBV07	TCRBV07-02	01				TCRBD02-01	TCRBD02	TCRBD02-01				01,02	TCRBJ01-02*01	TCRBJ01	TCRBJ01-02	01				4	4	8	4	3	8	45	58	62	66	69	1	In	VDJ
CGCACAGAGCAGCGGGACTCGGCCATGTATCGCTGTGCCAGCAGCCACGAACAGGGGGAGAACACAGATACGCAGTATTTTGGCCCA	CASSHEQGENTDTQYF	1	2.1265962763299202E-5	48	TCRBV07-06*01	TCRBV07	TCRBV07-06	01				TCRBD01-01*01	TCRBD01	TCRBD01-01	01				TCRBJ02-03*01	TCRBJ02	TCRBJ02-03	01				5	5	3	1	4	2	33	45	50	58	62	1	In	VDJ
CACTCTGACGATTCAGCGCACAGAGCAGCGGGACTCAGCCATGTATCGCTGTGCTCCGACGGGGGGCGAAAACTGTTTTTTGGCAGT		1	2.599173226625458E-5	32	TCRBV07-07*01	TCRBV07	TCRBV07-07	01				TCRBD02-01*01	TCRBD02	TCRBD02-01	01				TCRBJ01-04*01	TCRBJ01	TCRBJ01-04	01				12	5	8	1	2	10	49	54	59	66	68	1	Out	VDJ
AGTCGCCCAGCCCCAACCAGACCTCTCTGTACTTCTGTGCCAGCAGGCCTATCCCGGGGGGACCAAGAGACCCAGTACTTCGGGCCA		2	2.7173174641993425E-5	46	TCRBV27-01*01	TCRBV27	TCRBV27-01	01				TCRBD02-01*01	TCRBD02	TCRBD02-01	01				TCRBJ02-05*01	TCRBJ02	TCRBJ02-05	01				6	8	8	1	0	0	35	46	54	-1	61	2	Out	VDJ
ACCCTGCAGCCAGAAGACTCGGCCCTGTATCTCTGCGCCAGCAGCCAAGATGGGGGGATATCCTACAATGAGCAGTTCTTCGGGCCA	CASSQDGGISYNEQFF	1	2.1265962763299202E-5	48	TCRBV04-03*01	TCRBV04	TCRBV04-03	01				TCRBD02-01*01	TCRBD02	TCRBD02-01	01				TCRBJ02-01*01	TCRBJ02	TCRBJ02-01	01				0	1	9	1	3	1	33	50	51	57	60	1	In	VDJ
CAGCGGGACTCGGCCATGTATCGCTGTGCCAGCAGCTTAACCCCAAGACAGGGGCGGGGGGAGACCGGGGAGCTGTTTTTTGGAGAA	CASSLTPRQGRGETGELFF	2	7.206798492006952E-5	57	TCRBV07-06*01	TCRBV07	TCRBV07-06	01						unresolved		TCRBD01,TCRBD02	TCRBD01-01,TCRBD02-01		TCRBJ02-02*01	TCRBJ02	TCRBJ02-02	01				2	7	2	2	9	5	24	39	46	54	63	2	In	VDJ
AATTCCCTGGAGCTTGGTGACTCTGCTGTGTATTTCTGTGCCAGCAGCCAAGACTGAGTCTTGAACACTGAAGCTTTCTTTGGACAA	CASSQD*VLNTEAFF	1	2.4810289890515734E-5	45	TCRBV03	TCRBV03	unresolved			TCRBV03-01,TCRBV03-02		TCRBD02-01*02	TCRBD02	TCRBD02-01	02				TCRBJ01-01*01	TCRBJ01	TCRBJ01-01	01				0	2	11	2	3	0	36	53	55	58	61	1	Stop	VDJ
TCGGCCCAAAAGAACCCGACAGCTTTCTATCTCTGTGCCAGTAGTATAGGACAATTCTCTGGGGCCAACGTCCTGACTTTCGGGGCC	CASSIGQFSGANVLTF	1	2.953605939347111E-5	48	TCRBV19-01	TCRBV19	TCRBV19-01				01,02	TCRBD01-01*01	TCRBD01	TCRBD01-01	01				TCRBJ02-06*01	TCRBJ02	TCRBJ02-06	01				1	0	2	6	3	0	33	-1	49	53	56	1	In	VDJ
TCCCTGATTCTGGAGTCCGCCAGCACCAACCAGACATCTATGTACCTCTGTGCCAGCAGAACCTATTACGAGCAGTACTTCGGGCCG	CASRTYYEQYF	1	2.362884751477689E-5	33	TCRBV28-01*01	TCRBV28	TCRBV28-01	01				TCRBD02-01	TCRBD02	TCRBD02-01				01,02	TCRBJ02-07*01	TCRBJ02	TCRBJ02-07	01				6	3	4	9	1	4	48	59	62	65	66	1	In	VDJ
TCAGAACCCAGGGACTCAGCTGTGTACTTCTGTGCCAGCAGTTTACGAGGAGGGGGTCAGGGGAACTACGAGCAGTACTTCGGGCCG	CASSLRGGGQGNYEQYF	1	1.8903078011821512E-5	51	TCRBV12	TCRBV12	unresolved			TCRBV12-03,TCRBV12-04				unresolved		TCRBD01,TCRBD02	TCRBD01-01,TCRBD02-01		TCRBJ02-07*01	TCRBJ02	TCRBJ02-07	01				2	12	4	2	2	3	30	45	57	63	65	1	In	VDJ
TCGGCTGCTCCCTCCCAGACATCTGTGTACTTCTGTGCCAGCAGTGGCGGACTAGCGGGGGCGTCCTACGAGCAGTACTTCGGGCCG	CASSGGLAGASYEQYF	1	1.8903078011821512E-5	48	TCRBV06-01*01	TCRBV06	TCRBV06-01	01				TCRBD02-01*01	TCRBD02	TCRBD02-01	01				TCRBJ02-07*01	TCRBJ02	TCRBJ02-07	01				4	2	1	2	2	1	33	46	48	61	63	1	In	VDJ
ACTCTGGAGTCCGCTACCAGCTCCCAGACATCTGTGTACTTCTGTGCCATCAGTGGGACAGAGGACAATGAGCAGTTCTTCGGGCCA	CAISGTEDNEQFF	1	3.1898944144948805E-5	39	TCRBV10-03*01	TCRBV10	TCRBV10-03	01				TCRBD01-01*01	TCRBD01	TCRBD01-01	01				TCRBJ02-01*01	TCRBJ02	TCRBJ02-01	01				4	0	1	5	3	5	42	-1	55	61	64	1	In	VDJ
GCAATCCTGTCCTCAGAACCGGGAGACACGGCACTGTATCTCTGCGCCAGCCCCAAGGGGAAAAATTCACCCCTCCACTTTGGGAAC	CASPKGKNSPLHF	1	2.2447405139038048E-5	39	TCRBV23-01*01	TCRBV23	TCRBV23-01	01				TCRBD01-01*01	TCRBD01	TCRBD01-01	01				TCRBJ01-06*01	TCRBJ01	TCRBJ01-06	01				8	4	5	2	3	7	42	51	55	60	63	1	In	VDJ
TCCACAAAGCTGGAGGACTCAGCCATGTACTTCTGTGCCAGCAGTGAGACAGGGGGGTCTGGGGCCAACGTCCTGACTTTCGGGGCC	CASSETGGSGANVLTF	1	2.2447405139038048E-5	48	TCRBV02-01*01	TCRBV02	TCRBV02-01	01				TCRBD01-01*01	TCRBD01	TCRBD01-01	01				TCRBJ02-06*01	TCRBJ02	TCRBJ02-06	01				3	0	2	1	1	1	33	-1	47	56	57	1	In	VDJ
CTTGGTGACTCTGCTGTGTATTTCTGTGCCAGCAGATCGAATCGAGTCCAGGCTAGCTGGGGCACAGATACGCAGTATTTTGGCCCA	CASRSNRVQASWGTDTQYF	1	2.4810289890515734E-5	57	TCRBV03	TCRBV03	unresolved			TCRBV03-01,TCRBV03-02		TCRBD02-01	TCRBD02	TCRBD02-01				01,02	TCRBJ02-03*01	TCRBJ02	TCRBJ02-03	01				6	17	4	7	4	1	24	35	52	57	61	1	In	VDJ
GGCGTCTGCTGTACCCTCTCAGACATCTGTGTACTTCTGTGCCAGCAGTGATTAGACGGGGGGGCGAGTGAGCAGTTCTTCGGGCCA		1	2.599173226625458E-5	44	TCRBV06-04	TCRBV06	TCRBV06-04				01,02	TCRBD02-01*01	TCRBD02	TCRBD02-01	01				TCRBJ02-01*01	TCRBJ02	TCRBJ02-01	01				3	5	8	0	4	9	37	51	56	64	68	1	Out	VDJ
GTGAACGCCTTGGAGCTGGAGGACTCGGCCCTGTATCTCTGTGCCAGCAAGTTGAGGGGGCAGACAGATACGCAGTATTTTGGCCCA	CASKLRGQTDTQYF	1	2.835461701773227E-5	42	TCRBV05-08*01	TCRBV05	TCRBV05-08	01				TCRBD01-01*01	TCRBD01	TCRBD01-01	01				TCRBJ02-03*01	TCRBJ02	TCRBJ02-03	01				6	5	5	0	2	3	39	49	54	61	63	1	In	VDJ
TCCGCTACCAGCTCCCAGACATCTGTGTACTTCTGTGCCATCAGTGAGCCCGACAGGGAATCGGGAGAGACCCAGTACTTCGGGCCA	CAISEPDRESGETQYF	1	2.599173226625458E-5	48	TCRBV10-03*01	TCRBV10	TCRBV10-03	01				TCRBD01-01*01	TCRBD01	TCRBD01-01	01				TCRBJ02-05*01	TCRBJ02	TCRBJ02-05	01				2	3	2	3	7	4	33	48	51	58	65	1	In	VDJ
TCCGCCAGCACCAACCAGACATCTATGTACCTCTGTGCCAGCAGTTTCGGACTAGCGGGGTTAACCTACGAGCAGTACTTCGGGCCG	CASSFGLAGLTYEQYF	1	2.362884751477689E-5	48	TCRBV28-01*01	TCRBV28	TCRBV28-01	01				TCRBD02-01*01	TCRBD02	TCRBD02-01	01				TCRBJ02-07*01	TCRBJ02	TCRBJ02-07	01				3	1	1	3	4	2	33	47	48	60	64	1	In	VDJ
ACAGAGCAGCGGGACTCGGCCATGTATCGCTGTGCCAGCAGCTTAGCAGGGCTCCGGGGGAACACCGGGGAGCTGTTTTTTGGAGAA	CASSLAGLRGNTGELFF	1	2.362884751477689E-5	51	TCRBV07-06*01	TCRBV07	TCRBV07-06	01				TCRBD02-01*01	TCRBD02	TCRBD02-01	01				TCRBJ02-02*01	TCRBJ02	TCRBJ02-02	01				0	7	8	3	0	1	30	47	54	-1	59	1	In	VDJ
CTCAGGCTGGAGTTGGCTGCTCCCTCCCAGACATCTGTGTACTTCTGTGCCAGCAGTGGGGACAGGGGGCGAGCAACCTTCGGTTCG	CASSGDRGRATF	3	1.0278548668927948E-4	36	TCRBV06-06	TCRBV06	TCRBV06-06				01,02	TCRBD01-01*01	TCRBD01	TCRBD01-01	01				TCRBJ01-02*01	TCRBJ01	TCRBJ01-02	01				5	1	0	0	5	14	45	57	58	70	75	3	In	VDJ
GCGCACAGAGCAGGGGGACTCGGCCATGTATCTCTGTGCCAGCAGCTCCGGACAGGGGTCTCCTACAATGAGCAGTTCTTCGGGCCA		2	4.4894810278076095E-5	47	TCRBV07-09	TCRBV07	TCRBV07-09				01,03	TCRBD01-01*01	TCRBD01	TCRBD01-01	01				TCRBJ02-01*01	TCRBJ02	TCRBJ02-01	01				4	2	1	2	1	0	34	47	49	58	59	2	Out	VDJ
AGTGCCCATCCTGAAGACAGCAGCTTCTACATCTGCAGTGCTAGAGATGGGACAGGGGCCCTCTCCTACGAGCAGTACTTCGGGCCG	CSARDGTGALSYEQYF	1	1.535875088460498E-5	48	TCRBV20	TCRBV20	unresolved			TCRBV20-01,TCRBV20-or09_02		TCRBD01-01*01	TCRBD01	TCRBD01-01	01				TCRBJ02-07*01	TCRBJ02	TCRBJ02-07	01				0	1	0	2	4	0	33	47	48	58	62	1	In	VDJ
AAGATCCAGCCCTCAGAACCCAGGGACTCAGCTGTGTACTTCTGTGCCAGCAGTTTAGTTTCTAGCGGGGCCCAGTACTTCGGGCCA	CASSLVSSGAQYF	1	1.7721635636082667E-5	39	TCRBV12	TCRBV12	unresolved			TCRBV12-03,TCRBV12-04		TCRBD02-01*01	TCRBD02	TCRBD02-01	01				TCRBJ02-05*01	TCRBJ02	TCRBJ02-05	01				1	3	4	3	0	9	42	58	61	-1	70	1	In	VDJ
GTGACCAGTGCCCATCCTGAAGACAGCAGCTTCTACATCTGCAGTGCTAGAAAGGGAAGACGCACAGATACGCAGTATTTTGGCCCA	CSARKGRRTDTQYF	1	1.7721635636082667E-5	42	TCRBV20	TCRBV20	unresolved			TCRBV20-01,TCRBV20-or09_02				unresolved		TCRBD01,TCRBD02	TCRBD01-01,TCRBD02-01		TCRBJ02-03*01	TCRBJ02	TCRBJ02-03	01				2	2	0	8	4	1	39	51	53	57	61	1	In	VDJ
GTGAACGCCTTGTTGCTGGGGGACTCGGCCCTGTATCTCTGTGCCAGCAACCCAGGACGGTTGAACACTGAAGCTTTCTTTGGACAA	CASNPGRLNTEAFF	1	3.071750176920996E-5	42	TCRBV05-05*01	TCRBV05	TCRBV05-05	01						unresolved		TCRBD01,TCRBD02	TCRBD01-01,TCRBD02-01		TCRBJ01-01*01	TCRBJ01	TCRBJ01-01	01				6	5	1	7	3	0	39	49	54	58	61	1	In	VDJ
TCGCCCAGCCCCAACCAGACCTCTCTGTACTTCTGTGCCAGCAGTGGTCTCGACAGGCTTCGGGACACTGAAGCTTTCTTTGGACAA	CASSGLDRLRDTEAFF	1	2.362884751477689E-5	48	TCRBV27-01*01	TCRBV27	TCRBV27-01	01				TCRBD01-01*01	TCRBD01	TCRBD01-01	01				TCRBJ01-01*01	TCRBJ01	TCRBJ01-01	01				5	6	2	4	7	3	33	45	51	57	64	1	In	VDJ
GTGCAGCCTGCAGAACTGGAGGATTCTGGAGTTTATTTCTGTGCCAGCAGCCAAGATTGGGAGGGCGGTGGCTACACCTTCGGTTCG	CASSQDWEGGGYTF	1	2.4810289890515734E-5	42	TCRBV14-01*01	TCRBV14	TCRBV14-01	01				TCRBD02-01*02	TCRBD02	TCRBD02-01	02				TCRBJ01-02*01	TCRBJ01	TCRBJ01-02	01				0	2	9	0	3	7	39	56	58	65	68	1	In	VDJ
CAGCCCTCAGAACCCAGGGACTCAGCTGTGTACTTCTGTGCCAGCAGTCCGAGCGTCGTTACCTACAATGAGCAGTTCTTCGGGCCA	CASSPSVVTYNEQFF	1	2.2447405139038048E-5	45	TCRBV12	TCRBV12	unresolved			TCRBV12-03,TCRBV12-04		TCRBD02-01	TCRBD02	TCRBD02-01				01,02	TCRBJ02-01*01	TCRBJ02	TCRBJ02-01	01				5	3	6	6	6	2	36	48	51	55	61	1	In	VDJ
ACTCTGAAGATCCAGCCCTCAGAACCCAGGGACTCAGCTGTGTACTTCTGTGCCAGCAGTTTAGGCAATGAGCAGTTCTTCGGGCCA	CASSLGNEQFF	1	2.2447405139038048E-5	33	TCRBV12	TCRBV12	unresolved			TCRBV12-03,TCRBV12-04				unresolved					TCRBJ02-01*01	TCRBJ02	TCRBJ02-01	01				1	0	0	0	1	6	48	-1	-1	64	65	1	In	VJ
GAGTCCGCCAGCACCAACCAGACATCTATGTACCTCTGTGCCAGCAGTTTCTGGGGTGACTCTGGAAACACCATATATTTTGGAGAG	CASSFWGDSGNTIYF	1	3.5443271272165334E-5	45	TCRBV28-01*01	TCRBV28	TCRBV28-01	01						unresolved		TCRBD01,TCRBD02	TCRBD01-01,TCRBD02-01		TCRBJ01-03*01	TCRBJ01	TCRBJ01-03	01				3	2	6	2	3	0	36	50	52	56	59	1	In	VDJ
CAGCGCACAGAGCAGGGGGACTCGGCCATGTATCTCTGTGCCAGCAGCCGCGGGGAGGGCGGTTATTCACCCCTCCACTTTGGGAAC	CASSRGEGGYSPLHF	1	2.599173226625458E-5	45	TCRBV07-09	TCRBV07	TCRBV07-09				01,03	TCRBD02-01*02	TCRBD02	TCRBD02-01	02				TCRBJ01-06*01	TCRBJ01	TCRBJ01-06	01				5	4	9	0	5	8	36	48	52	59	64	1	In	VDJ
CCTGCAAAGCTTGAGGACTCGGCCGTGTATCTCTGTGCCAGCAGCTTAAGGGGGTCGGGACTAGCAGCCGAGCAGTACTTCGGGCCG	CASSLRGSGLAAEQYF	1	1.8903078011821512E-5	48	TCRBV11-02*02	TCRBV11	TCRBV11-02	02				TCRBD02-01	TCRBD02	TCRBD02-01				01,02	TCRBJ02-07*01	TCRBJ02	TCRBJ02-07	01				2	8	0	7	3	6	33	48	56	65	68	1	In	VDJ
CAGCAGGTAGTGCGAGGAGATTCGGCAGCTTATTTCTGTGCCAGCTCACCACGGGGGCGGGTCGAGGAAAAACTGTTTTTTGGCAGT	CASSPRGRVEEKLFF	1	2.835461701773227E-5	45	TCRBV18-01*01	TCRBV18	TCRBV18-01	01				TCRBD01-01*01	TCRBD01	TCRBD01-01	01				TCRBJ01-04*01	TCRBJ01	TCRBJ01-04	01				1	0	6	0	8	8	36	-1	52	58	66	1	In	VDJ
AGGATCCAGCAGGTAGTGCGAGGAGATTCGGCAGCTTATTTCTGTGCCAGCTCACCAAAGAACAGGGGGCCCGAGTACTTCGGGCCG	CASSPKNRGPEYF	5	1.6303904785196053E-4	39	TCRBV18-01*01	TCRBV18	TCRBV18-01	01				TCRBD01-01*01	TCRBD01	TCRBD01-01	01				TCRBJ02-07*01	TCRBJ02	TCRBJ02-07	01				2	4	3	0	3	11	42	57	61	70	73	5	In	VDJ
CCTGCAAAGCTTGAGGACTCGGCCGTGTATCTCTGTGCCAGCAGCCCCGGCGGCCGGGGGGGATACAATGAGCAGTTCTTCGGGCCA	CASSPGGRGGYNEQFF	1	2.1265962763299202E-5	48	TCRBV11-02*02	TCRBV11	TCRBV11-02	02				TCRBD02-01*01	TCRBD02	TCRBD02-01	01				TCRBJ02-01*01	TCRBJ02	TCRBJ02-01	01				5	9	8	0	1	4	33	45	54	62	63	1	In	VDJ
TTAAATCTTCACATCAATTCCCTGGAGCTTGGTGACTCTGCTGTGTATTTCTGTGCCAGCAGCCAAGAATCCACTTTCTTTGGACAA	CASSQESTFF	1	2.4810289890515734E-5	30	TCRBV03	TCRBV03	unresolved			TCRBV03-01,TCRBV03-02		TCRBD01-01*01	TCRBD01	TCRBD01-01	01				TCRBJ01-01*01	TCRBJ01	TCRBJ01-01	01				0	3	4	6	0	12	51	68	71	-1	73	1	In	VDJ
TCCTGGAGTCGCCCAGCCCCAACCAGACCTCTCTGTACTTCTGTGCCAGCAGTTTAGGACAGGGGGTACGAGCAGTACTTCGGGCCG		1	2.1265962763299202E-5	40	TCRBV27-01*01	TCRBV27	TCRBV27-01	01				TCRBD01-01*01	TCRBD01	TCRBD01-01	01				TCRBJ02-07*01	TCRBJ02	TCRBJ02-07	01				2	0	1	1	0	4	41	-1	56	-1	66	1	Out	VDJ
CAGCGCACACAGCAGGAGGACTCGGCCGTGTATCTCTGTGCCAGCAGCTTAGTGTACCAGAGTGGTTATGGCTACACCTTCGGTTCG	CASSLVYQSGYGYTF	1	2.362884751477689E-5	45	TCRBV07-02*01	TCRBV07	TCRBV07-02	01						unresolved		TCRBD01,TCRBD02	TCRBD01-01,TCRBD02-01		TCRBJ01-02*01	TCRBJ01	TCRBJ01-02	01				1	5	4	5	6	5	36	52	57	60	66	1	In	VDJ
CTGGAGTCCGCCAGCACCAACCAGACATCTATGTACCTCTGTGCCAGCAGTTTGTATGGGACCAATCAGCCCCAGCATTTTGGTGAT	CASSLYGTNQPQHF	1	2.4810289890515734E-5	42	TCRBV28-01*01	TCRBV28	TCRBV28-01	01						unresolved		TCRBD01,TCRBD02	TCRBD01-01,TCRBD02-01		TCRBJ01-05*01	TCRBJ01	TCRBJ01-05	01				3	4	0	7	0	3	39	53	57	-1	62	1	In	VDJ
TCGGCTGCTCCCTCCCAGACATCTGTGTACTTCTGTGCCAGCAGTGCCCTCGGGGGATTGGTAGGTGAAAAACTGTTTTTTGGCAGT	CASSALGGLVGEKLFF	1	2.4810289890515734E-5	48	TCRBV06-01*01	TCRBV06	TCRBV06-01	01				TCRBD02-01*01	TCRBD02	TCRBD02-01	01				TCRBJ01-04*01	TCRBJ01	TCRBJ01-04	01				4	4	8	2	9	7	33	46	50	56	65	1	In	VDJ
GACATCGGCCCAAAAGAACCCGACAGCTTTCTATCTCTGTGCCAGTAGTACCTGGGACAGGGAGAGGATGGCTACACCTTCGGTTCG		1	2.7173174641993425E-5	44	TCRBV19-01	TCRBV19	TCRBV19-01				01,02	TCRBD01-01*01	TCRBD01	TCRBD01-01	01				TCRBJ01-02*01	TCRBJ01	TCRBJ01-02	01				4	3	0	3	5	6	37	50	53	62	67	1	Out	VDJ
ATCCAGCCCTCAGAACCCAGGGACTCAGCTGTGTACTTCTGTGCCAGCAGCGTGACTGAAATCTCCTACGAGCAGTACTTCGGGCCG	CASSVTEISYEQYF	2	7.206798492006952E-5	42	TCRBV12	TCRBV12	unresolved			TCRBV12-03,TCRBV12-04		TCRBD02-01	TCRBD02	TCRBD02-01				01,02	TCRBJ02-07*01	TCRBJ02	TCRBJ02-07	01				6	3	2	10	5	0	39	50	53	57	62	2	In	VDJ
ATCCAGCGCACACAGCAGGAGGACTCGGCCGTGTATCTCTGTGCCAGCAGCTTAGGACAGGGTCGTTCCGAGCAGTACTTCGGGCCG	CASSLGQGRSEQYF	1	2.362884751477689E-5	42	TCRBV07-02*01	TCRBV07	TCRBV07-02	01				TCRBD01-01*01	TCRBD01	TCRBD01-01	01				TCRBJ02-07*01	TCRBJ02	TCRBJ02-07	01				1	0	2	3	6	6	39	-1	55	62	68	1	In	VDJ
GAGTCAGCTACCCGCTCCCAGACATCTGTGTATTTCTGCGCCAGCCGCCGAGGGGGGTTCGACACAGATACGCAGTATTTTGGCCCA	CASRRGGFDTDTQYF	1	2.4810289890515734E-5	45	TCRBV10-02*01	TCRBV10	TCRBV10-02	01						unresolved		TCRBD01,TCRBD02	TCRBD01-01,TCRBD02-01		TCRBJ02-03*01	TCRBJ02	TCRBJ02-03	01				8	5	5	1	6	2	36	45	50	56	62	1	In	VDJ
TCGGCTGCTCCCTCCCAGACATCTGTGTACTTCTGTGCCAGCAGTGAATGGCACCTAGCAACTAATGAAAAACTGTTTTTTGGCAGT	CASSEWHLATNEKLFF	1	2.4810289890515734E-5	48	TCRBV06-01*01	TCRBV06	TCRBV06-01	01				TCRBD02-01	TCRBD02	TCRBD02-01				01,02	TCRBJ01-04*01	TCRBJ01	TCRBJ01-04	01				2	6	4	8	0	0	33	48	54	-1	58	1	In	VDJ
AGCGCACAGAGCGGGGGGACTCAGCCGTGTATCTCTGTGCCAGCAGCCCCCGTTGCTGTTTTGAACACTGAAGCTTTCTTTGGACAA		2	6.497933066563645E-5	46	TCRBV07-03*01	TCRBV07	TCRBV07-03	01						unresolved		TCRBD01,TCRBD02	TCRBD01-01,TCRBD02-01		TCRBJ01-01*01	TCRBJ01	TCRBJ01-01	01				5	7	10	0	5	0	35	47	54	56	61	2	Out	VDJ
CTGGAGTCGCCCAGCCCCAACCAGACCTCTCTGTACTTCTGTGCCAGCAGAAAAGCTAATTGGAACACTGAAGCTTTCTTTGGACAA	CASRKANWNTEAFF	1	2.362884751477689E-5	42	TCRBV27-01*01	TCRBV27	TCRBV27-01	01				TCRBD02-01	TCRBD02	TCRBD02-01				01,02	TCRBJ01-01*01	TCRBJ01	TCRBJ01-01	01				6	5	4	9	4	1	39	50	55	58	62	1	In	VDJ
TCCGCCAGCACCAACCAGACATCTATGTACCTCTGTGCCAGCAGGGGTGCGGGGGCGACCTCCCAAGAGACCCAGTACTTCGGGCCA	CASRGAGATSQETQYF	1	2.1265962763299202E-5	48	TCRBV28-01*01	TCRBV28	TCRBV28-01	01				TCRBD02-01*01	TCRBD02	TCRBD02-01	01				TCRBJ02-05*01	TCRBJ02	TCRBJ02-05	01				6	4	7	2	7	1	33	44	48	55	62	1	In	VDJ
CTGAGCTCTCTGGAGCTGGGGGACTCAGCTTTGTATTTCTGTGCCAGCAGCGTAGGTAGACACGAAAACACCATATATTTTGGAGAG	CASSVGRHENTIYF	1	2.1265962763299202E-5	42	TCRBV09-01	TCRBV09	TCRBV09-01				01,02	TCRBD01-01*01	TCRBD01	TCRBD01-01	01				TCRBJ01-03*01	TCRBJ01	TCRBJ01-03	01				0	3	2	6	3	6	39	55	58	62	65	1	In	VDJ
GTGACATCGGCCCAAAAGAACCCGACAGCTTTCTATCTCTGTGCCAGTACCCCGGGAGGGACGTCCTATGGCTACACCTTCGGTTCG	CASTPGGTSYGYTF	1	2.7173174641993425E-5	42	TCRBV19-01	TCRBV19	TCRBV19-01				01,02	TCRBD02-01*02	TCRBD02	TCRBD02-01	02				TCRBJ01-02*01	TCRBJ01	TCRBJ01-02	01				7	3	8	0	5	4	39	49	52	60	65	1	In	VDJ
GCTCCCTCCCAAACATCTGTGTACTTCTGTGCCAGCAGTTATAGGGTGGGGACAGGGGCCCCCTACAATGAGCAGTTCTTCGGGCCA	CASSYRVGTGAPYNEQFF	1	2.362884751477689E-5	54	TCRBV06	TCRBV06	unresolved			TCRBV06-02,TCRBV06-03		TCRBD01-01*01	TCRBD01	TCRBD01-01	01				TCRBJ02-01*01	TCRBJ02	TCRBJ02-01	01				3	7	0	2	3	2	27	41	48	58	61	1	In	VDJ
CACGGAGTCAGGGGACACAGCACTGTATTTCTGTGCCAGCAGCAACGAATCGTACAGGAAAACACCGGGGAGCTGTTTTTTGGAGAA		1	3.898759839938187E-5	50	TCRBV21-01*01	TCRBV21	TCRBV21-01	01				TCRBD01-01*01	TCRBD01	TCRBD01-01	01				TCRBJ02-02*01	TCRBJ02	TCRBJ02-02	01				3	8	3	4	2	2	31	45	53	58	60	1	Out	VDJ
CAGGTAGTGCGAGGAGATTCGGCAGCTTATTTCTGTGCCAGCTCCCGGGGACTAGCGGGGGACTACAATGAGCAGTTCTTCGGGCCA	CASSRGLAGDYNEQFF	1	2.4810289890515734E-5	48	TCRBV18-01*01	TCRBV18	TCRBV18-01	01				TCRBD02-01*01	TCRBD02	TCRBD02-01	01				TCRBJ02-01*01	TCRBJ02	TCRBJ02-01	01				6	3	0	2	1	3	33	44	47	61	62	1	In	VDJ
GTGACATCGGCCCAAAAGAACCCGACAGCTTTCTATCTCTGTGCCAGCCACCCGGGGCCTTGGAATCAGCCCCAGCATTTTGGTGAT	CASHPGPWNQPQHF	2	4.725769502955378E-5	42	TCRBV19-01	TCRBV19	TCRBV19-01				01,02			unresolved		TCRBD01,TCRBD02	TCRBD01-01,TCRBD02-01		TCRBJ01-05*01	TCRBJ01	TCRBJ01-05	01				9	6	7	0	5	4	39	47	53	58	63	2	In	VDJ
ATCCAGCGCACAGAGCAGGGGGACTCGGCCATGTATCTCTGTGCCAGCAGCTTTGGACCGCCAGATTCACCCCTCCACTTTGGGAAC	CASSFGPPDSPLHF	1	2.599173226625458E-5	42	TCRBV07-09	TCRBV07	TCRBV07-09				01,03			unresolved		TCRBD01,TCRBD02	TCRBD01-01,TCRBD02-01		TCRBJ01-06*01	TCRBJ01	TCRBJ01-06	01				3	1	1	7	6	8	39	53	54	58	64	1	In	VDJ
GACATCGGCCCAAAAGAACCCGACAGCTTTCTATCTCTGTGCCAGTAGTCCGCGGGACAGGGTCTCGCTGAAGCTTTCTTTGGACAA		1	2.953605939347111E-5	44	TCRBV19-01	TCRBV19	TCRBV19-01				01,02	TCRBD01-01*01	TCRBD01	TCRBD01-01	01				TCRBJ01-01*01	TCRBJ01	TCRBJ01-01	01				5	4	0	3	5	6	37	49	53	62	67	1	Out	VDJ
CAGCGCACACAGCAGGAGGACTCGGCCGTGTATCTCTGTGCCAGCAGCTCTTCAGGGGTCTACAATCAGCCCCAGCATTTTGGTGAT	CASSSSGVYNQPQHF	1	2.4810289890515734E-5	45	TCRBV07-02*01	TCRBV07	TCRBV07-02	01				TCRBD01-01*01	TCRBD01	TCRBD01-01	01				TCRBJ01-05*01	TCRBJ01	TCRBJ01-05	01				4	3	4	2	4	3	36	49	52	58	62	1	In	VDJ
GAGTCAGCTACCCGCTCCCAGACATCTGTGTATTTCTGCGCCAGCTGGGGCCCTAGCGGGGGGGCATACGAGCAGTACTTCGGGCCG	CASWGPSGGAYEQYF	1	2.2447405139038048E-5	45	TCRBV10-02*01	TCRBV10	TCRBV10-02	01				TCRBD02-01*01	TCRBD02	TCRBD02-01	01				TCRBJ02-07*01	TCRBJ02	TCRBJ02-07	01				8	7	4	0	2	4	36	45	52	64	66	1	In	VDJ
CAGCCTGCAGAGCTTGGGGACTCGGCCGTGTATCTCTGTGCCAGCAGCCTCCGAGGGACAGGGGGCAATGAGCAGTTCTTCGGGCCA	CASSLRGTGGNEQFF	2	2.4810289890515734E-5	45	TCRBV11-03*01	TCRBV11	TCRBV11-03	01				TCRBD01-01*01	TCRBD01	TCRBD01-01	01				TCRBJ02-01*01	TCRBJ02	TCRBJ02-01	01				5	6	0	1	0	6	36	48	54	-1	65	2	In	VDJ
TCGGCTGCTCCCTCCCAGACATCTGTGTACTTCTGTGCCAGCAGTCGCGACAGGGGGGTTCTTAACTATGGCTACACCTTCGGTTCG	CASSRDRGVLNYGYTF	1	1.6540193260343822E-5	48	TCRBV06	TCRBV06	unresolved			TCRBV06-01,TCRBV06-05		TCRBD01-01*01	TCRBD01	TCRBD01-01	01				TCRBJ01-02*01	TCRBJ01	TCRBJ01-02	01				5	3	2	1	5	1	33	45	48	57	62	1	In	VDJ
ATTCTGGAGTCCGCCAGCACCAACCAGACATCTATGTACCTCTGTGCCAGCAGTTTAATTGGCACAGATACGCAGTATTTTGGCCCA	CASSLIGTDTQYF	1	2.599173226625458E-5	39	TCRBV28-01*01	TCRBV28	TCRBV28-01	01						unresolved					TCRBJ02-03*01	TCRBJ02	TCRBJ02-03	01				2	0	0	0	4	1	42	-1	-1	57	61	1	In	VJ
CGGAGTCAGGGGACACAGCACTGTATTTCTGTGCCAGCAGCAAATTATGGGCAGGGAGGGTTGGGCACTGAAGCTTTCTTTGGACAA		1	3.5443271272165334E-5	52	TCRBV21-01*01	TCRBV21	TCRBV21-01	01				TCRBD02-01*02	TCRBD02	TCRBD02-01	02				TCRBJ01-01*01	TCRBJ01	TCRBJ01-01	01				2	9	9	0	5	4	29	44	53	60	65	1	Out	VDJ
CAGCAGGTAGTGCGAGGAGATTCGGCAGCTTATTTCTGTGCCAGCTCACGAGGGACAGGGGTTGGAAACACCATATATTTTGGAGAG	CASSRGTGVGNTIYF	1	3.071750176920996E-5	45	TCRBV18-01*01	TCRBV18	TCRBV18-01	01				TCRBD01-01*01	TCRBD01	TCRBD01-01	01				TCRBJ01-03*01	TCRBJ01	TCRBJ01-03	01				4	2	0	2	1	3	36	49	51	61	62	1	In	VDJ
CAGCGGGACTCGGCCATGTATCGCTGTGCCAGCAGCTTATATCCGGGGTCTAGGGAGCTACCTAATGAAAAACTGTTTTTTGGCAGT	CASSLYPGSRELPNEKLFF	2	7.206798492006952E-5	57	TCRBV07-06*01	TCRBV07	TCRBV07-06	01				TCRBD02-01	TCRBD02	TCRBD02-01				01,02	TCRBJ01-04*01	TCRBJ01	TCRBJ01-04	01				2	4	8	3	13	3	24	39	43	48	61	2	In	VDJ
ACTCTGGAGTCAGCTACCCGCTCCCAGACATCTGTGTATTTCTGCGCCAGCACCCCGGGACCAGACTATGGCTACACCTTCGGTTCG	CASTPGPDYGYTF	2	7.915663917450258E-5	39	TCRBV10-02*01	TCRBV10	TCRBV10-02	01						unresolved		TCRBD01,TCRBD02	TCRBD01-01,TCRBD02-01		TCRBJ01-02*01	TCRBJ01	TCRBJ01-02	01				7	4	0	7	3	3	42	52	56	61	64	2	In	VDJ
ATTCTGGAGTCCGCCAGCACCAACCAGACATCTATGTACCTCTGTGCCAGCAGATCACAGGGATCCTATGGCTACACCTTCGGTTCG	CASRSQGSYGYTF	1	2.362884751477689E-5	39	TCRBV28-01*01	TCRBV28	TCRBV28-01	01				TCRBD01-01*01	TCRBD01	TCRBD01-01	01				TCRBJ01-02*01	TCRBJ01	TCRBJ01-02	01				6	3	3	3	3	4	42	53	56	62	65	1	In	VDJ
TCTGCCATCCCCAACCAGACAGCTCTTTACTTCTGTGCCACCAGTGGTTCGACAGGGTCGAACACCGGGGAGCTGTTTTTTGGAGAA	CATSGSTGSNTGELFF	1	2.0084520387560357E-5	48	TCRBV24	TCRBV24	unresolved			TCRBV24-01,TCRBV24-or09_02		TCRBD01-01*01	TCRBD01	TCRBD01-01	01				TCRBJ02-02*01	TCRBJ02	TCRBJ02-02	01				5	4	2	3	1	0	33	46	50	57	58	1	In	VDJ
GCCCAAAAGAACCCGACAGCTTTCTATCTCTGTGCCAGTAGTATTCGGGACAGGGCAACATCTAACTATGGCTACACCTTCGGTTCG	CASSIRDRATSNYGYTF	1	2.7173174641993425E-5	51	TCRBV19-01	TCRBV19	TCRBV19-01				01,02	TCRBD01-01*01	TCRBD01	TCRBD01-01	01				TCRBJ01-02*01	TCRBJ01	TCRBJ01-02	01				3	2	0	3	6	0	30	44	46	55	61	1	In	VDJ
CTGAGCTCTCTGGAGCTGGGGGACTCAGCTTTGTATTTCTGTGCCAGCAGCACTAGCGGGGGCCTAGATACGCAGTATTTTGGCCCA	CASSTSGGLDTQYF	1	1.535875088460498E-5	42	TCRBV09-01	TCRBV09	TCRBV09-01				01,02	TCRBD02-01*01	TCRBD02	TCRBD02-01	01				TCRBJ02-03*01	TCRBJ02	TCRBJ02-03	01				4	0	3	2	3	5	39	-1	51	62	65	1	In	VDJ
CCCTCCCAGACATCTGTGTACTTCTGTGCCAGCAGTCCGCCACGGGACTAGCGCTCTACCCTACAAGAGACCCAGTACTTCGGGCCA	CASSPPRD*RSTLQETQYF	1	1.6540193260343822E-5	57	TCRBV06	TCRBV06	unresolved			TCRBV06-01,TCRBV06-05,TCRBV06-06		TCRBD02-01	TCRBD02	TCRBD02-01				01,02	TCRBJ02-05*01	TCRBJ02	TCRBJ02-05	01				5	7	0	6	10	2	24	36	43	53	63	1	Stop	VDJ
GGAGTCTGCTGCCTCCTCCCAGACATCTGTATATTTCTGCGCCAGCAGGAGGGCAGAGAACGGAACGGGGAGCTGTTTTTTGGAGAA		1	3.1898944144948805E-5	44	TCRBV10-01	TCRBV10	TCRBV10-01				01,02	TCRBD02-01*02	TCRBD02	TCRBD02-01	02				TCRBJ02-02*01	TCRBJ02	TCRBJ02-02	01				6	0	11	0	12	7	37	-1	48	53	65	1	Out	VDJ
CAGCCAGAAGACTCAGCCCTGTATCTCTGCGCCAGCAGCCGCACTTGGGCTCGTGAGGGGCTGAACACTGAAGCTTTCTTTGGACAA	CASSRTWAREGLNTEAFF	1	1.7721635636082667E-5	54	TCRBV04-01*01	TCRBV04	TCRBV04-01	01						unresolved		TCRBD01,TCRBD02	TCRBD01-01,TCRBD02-01		TCRBJ01-01*01	TCRBJ01	TCRBJ01-01	01				4	15	5	2	1	0	27	40	55	60	61	1	In	VDJ
CGCACACAGCAGGAGGACTCCGCCGTGTATCTCTGTGCCAGCAGCCCAAGGTGGGGGGCGGGTAATCAGCCCCAGCATTTTGGTGAT	CASSPRWGAGNQPQHF	1	2.0084520387560357E-5	48	TCRBV07-08*01	TCRBV07	TCRBV07-08	01						unresolved		TCRBD01,TCRBD02	TCRBD01-01,TCRBD02-01		TCRBJ01-05*01	TCRBJ01	TCRBJ01-05	01				5	8	6	0	4	4	33	45	53	59	63	1	In	VDJ
CTGGAGTCCGCCAGCACCAACCAGACATCTATGTACCTCTGTGCCAGCAGTTGGGGGGCCACCTACAATGAGCAGTTCTTCGGGCCA	CASSWGATYNEQFF	1	2.7173174641993425E-5	42	TCRBV28-01*01	TCRBV28	TCRBV28-01	01						unresolved		TCRBD01,TCRBD02	TCRBD01-01,TCRBD02-01		TCRBJ02-01*01	TCRBJ02	TCRBJ02-01	01				4	1	6	0	2	2	39	52	53	59	61	1	In	VDJ
CGGAGTCAGGGGACACAGCACTGTATTTCTGTGCCAGCAGCAAAGCGCTTCGGAGGGTGATATGCCGGGGAGCTGTTTTTTGGAGAA		1	3.898759839938187E-5	52	TCRBV21-01*01	TCRBV21	TCRBV21-01	01				TCRBD02-01*02	TCRBD02	TCRBD02-01	02				TCRBJ02-02*01	TCRBJ02	TCRBJ02-02	01				0	5	10	0	7	6	29	46	51	57	64	1	Out	VDJ
TGGAGTCGCCCAGCCCCAACCAGACCTCTCTGTACTTCTGTGCCAGCAGTTTCCCGGGGGGGCCTGGATACGCAGTATTTTGGCCCA		2	5.0802022156770314E-5	43	TCRBV27-01*01	TCRBV27	TCRBV27-01	01				TCRBD02-01*01	TCRBD02	TCRBD02-01	01				TCRBJ02-03*01	TCRBJ02	TCRBJ02-03	01				3	2	8	0	4	6	38	52	54	62	66	2	Out	VDJ
GAGCAGGGGGACTCGGCCATGTATCTCTGTGCCAGCAGCTCCAGTCGGACTAGCGGGGGGTCACAAGAGACCCAGTACTTCGGGCCA	CASSSSRTSGGSQETQYF	2	3.3080386520687644E-5	54	TCRBV07-09	TCRBV07	TCRBV07-09				01,03	TCRBD02-01*01	TCRBD02	TCRBD02-01	01				TCRBJ02-05*01	TCRBJ02	TCRBJ02-05	01				4	6	1	1	3	2	27	40	46	60	63	2	In	VDJ
CAGCCTGCAGAACTGGAGGATTCTGGAGTTTATTTCTGTGCCAGCAGCCAAGCACGGGGGATTCAAGAGACCCAGTACTTCGGGCCA	CASSQARGIQETQYF	1	2.2447405139038048E-5	45	TCRBV14-01*01	TCRBV14	TCRBV14-01	01				TCRBD02-01*01	TCRBD02	TCRBD02-01	01				TCRBJ02-05*01	TCRBJ02	TCRBJ02-05	01				1	2	8	2	3	2	36	52	54	60	63	1	In	VDJ
CCTGTCCTCAGAACCGGGAGACACGGCACTGTATCTCTGCGCCAGCAGTCAGCCAAGGGAGTCCTCGGGGAGCTGTTTTTTGGAGAA		1	2.7173174641993425E-5	44	TCRBV23-01*01	TCRBV23	TCRBV23-01	01				TCRBD02-01*02	TCRBD02	TCRBD02-01	02				TCRBJ02-02*01	TCRBJ02	TCRBJ02-02	01				3	5	9	2	4	7	37	51	56	61	65	1	Out	VDJ
TCCACTCTGACAGTGACCAGTGCCCATCCTGAAGACAGCAGCTTCTACATCTGCAGTGCTAGAAGCAATGAGCAGTTCTTCGGGCCA	CSARSNEQFF	2	1.6540193260343822E-5	30	TCRBV20-01*01	TCRBV20	TCRBV20-01	01						unresolved		TCRBD01,TCRBD02	TCRBD01-01,TCRBD02-01		TCRBJ02-01*01	TCRBJ02	TCRBJ02-01	01				2	0	5	5	0	6	51	-1	63	-1	65	2	In	VDJ
ATTCTGGAGTCCGCCAGCACCAACCAGACATCTATGTACCTCTGTGCCAGCAGTCGGGACAGTAACTATGGCTACACCTTCGGTTCG	CASSRDSNYGYTF	1	2.362884751477689E-5	39	TCRBV28-01*01	TCRBV28	TCRBV28-01	01				TCRBD01-01*01	TCRBD01	TCRBD01-01	01				TCRBJ01-02*01	TCRBJ01	TCRBJ01-02	01				5	1	0	5	0	1	42	54	55	-1	62	1	In	VDJ
GAGTCGGCTGCTCCCTCCCAGACATCTGTGTACTTCTGTGCCAGCAAACTAGCGGGGGGGTCGGGCGGGGAGCTGTTTTTTGGAGAA	CASKLAGGSGGELFF	2	5.198346453250916E-5	45	TCRBV06-01*01	TCRBV06	TCRBV06-01	01				TCRBD02-01*01	TCRBD02	TCRBD02-01	01				TCRBJ02-02*01	TCRBJ02	TCRBJ02-02	01				7	1	3	0	5	7	36	46	47	60	65	2	In	VDJ
CGCACAGAGCAGCGGGACTCGGCCATGTATCGCTGTGCCAGCAGCCTACTTACAGGGGGTCGGGGCGCTGAAGCTTTCTTTGGACAA	CASSLLTGGRGAEAFF	1	2.1265962763299202E-5	48	TCRBV07-06*01	TCRBV07	TCRBV07-06	01				TCRBD01-01*01	TCRBD01	TCRBD01-01	01				TCRBJ01-01*01	TCRBJ01	TCRBJ01-01	01				5	6	3	1	8	6	33	45	51	59	67	1	In	VDJ
CAGCCCTCAGAACCCAGGGACTCAGCTGTGTACTTCTGTGCCAGCAGCTACTCCCAGGGAAGGTACAATGAGCAGTTCTTCGGGCCA	CASSYSQGRYNEQFF	1	2.2447405139038048E-5	45	TCRBV12	TCRBV12	unresolved			TCRBV12-03,TCRBV12-04		TCRBD01-01*01	TCRBD01	TCRBD01-01	01				TCRBJ02-01*01	TCRBJ02	TCRBJ02-01	01				6	7	4	3	4	4	36	47	54	59	63	1	In	VDJ
TCGGCCCAAAAGAACCCGACAGCTTTCTATCTCTGTGCCAGTGGAAGTCGGGGTAGCGGGGGTTCGGGGACGCAGTATTTTGGCCCA	CASGSRGSGGSGTQYF	1	3.071750176920996E-5	48	TCRBV19-01	TCRBV19	TCRBV19-01				01,02	TCRBD02-01*01	TCRBD02	TCRBD02-01	01				TCRBJ02-03*01	TCRBJ02	TCRBJ02-03	01				8	11	5	2	7	9	33	42	53	62	69	1	In	VDJ
ACGTTGGCGTCTGCTGTACCCTCTCAGACATCTGTGTACTTCTGTGCCAGCAGGGGAAGACAGGGTTACGAGCAGTACTTCGGGCCG	CASRGRQGYEQYF	1	2.2447405139038048E-5	39	TCRBV06-04	TCRBV06	TCRBV06-04				01,02	TCRBD01-01*01	TCRBD01	TCRBD01-01	01				TCRBJ02-07*01	TCRBJ02	TCRBJ02-07	01				6	5	2	3	1	4	42	53	58	65	66	1	In	VDJ
AAGATCCAGCGCACACAGCAGGAGGACTCCGCCGTGTATCTCTGTGCCAGCAGCTCAATGGCAGATTATGGCTACACCTTCGGTTCG	CASSSMADYGYTF	1	1.8903078011821512E-5	39	TCRBV07-08*01	TCRBV07	TCRBV07-08	01				TCRBD01-01*01	TCRBD01	TCRBD01-01	01				TCRBJ01-02*01	TCRBJ01	TCRBJ01-02	01				4	6	4	5	2	5	42	55	61	64	66	1	In	VDJ
CACACAGCAGGAGGACTCGGCCGTGTATCTCTGTGCCAGCAGCTTAGTGGTCCGCGACCGATGGACTATGGCTACACCTTCGGTTCG		1	2.362884751477689E-5	50	TCRBV07-02*01	TCRBV07	TCRBV07-02	01						unresolved		TCRBD01,TCRBD02	TCRBD01-01,TCRBD02-01		TCRBJ01-02*01	TCRBJ01	TCRBJ01-02	01				1	8	2	7	6	3	31	47	55	58	64	1	Out	VDJ
GATCCAGCGCACAGAGCAGGGGGACTCGGCCATGTATCTCTGTGCCAGCAGCTTAAAGTACGGGCCTATGGCTACACCTTCGGTTCG		1	2.4810289890515734E-5	41	TCRBV07-09	TCRBV07	TCRBV07-09				01,03			unresolved		TCRBD01,TCRBD02	TCRBD01-01,TCRBD02-01		TCRBJ01-02*01	TCRBJ01	TCRBJ01-02	01				2	6	8	0	0	4	40	55	61	-1	65	1	Out	VDJ
CAGCGCACACAGCAGGAGGACTCGGCCGTGTATCTCTGTGCCAGCAGCTCCTTAGCGGGGGCCCCAGATACGCAGTATTTTGGCCCA	CASSSLAGAPDTQYF	1	2.599173226625458E-5	45	TCRBV07-02*01	TCRBV07	TCRBV07-02	01				TCRBD02-01*01	TCRBD02	TCRBD02-01	01				TCRBJ02-03*01	TCRBJ02	TCRBJ02-03	01				4	3	5	2	3	4	36	49	52	61	64	1	In	VDJ
CAGCCTGCAGAGCTTGGGGACTCGGCCGTGTATCTCTGTGCCAGCAGTCTACGGGGGACAGGGGGCAATGAGCAGTTCTTCGGGCCA	CASSLRGTGGNEQFF	1	2.1265962763299202E-5	45	TCRBV11-03*01	TCRBV11	TCRBV11-03	01				TCRBD01-01*01	TCRBD01	TCRBD01-01	01				TCRBJ02-01*01	TCRBJ02	TCRBJ02-01	01				6	7	0	1	0	6	36	47	54	-1	65	1	In	VDJ
AAGATCCAGCCCTCAGAACCCAGGGACTCAGCTGTGTACTTCTGTGCCAGCAGTGGGGGTCTTGAGGAAAAACTGTTTTTTGGCAGT	CASSGGLEEKLFF	6	2.2092972426316393E-4	39	TCRBV12	TCRBV12	unresolved			TCRBV12-03,TCRBV12-04				unresolved		TCRBD01,TCRBD02	TCRBD01-01,TCRBD02-01		TCRBJ01-04*01	TCRBJ01	TCRBJ01-04	01				5	0	6	1	7	8	42	-1	54	59	66	6	In	VDJ
AAGATCCAGCCCTCAGAACCCAGGGACTCAGCTGTGTACTTCTGTGCCAGCAGTTTTCTCCCTTACACTGAAGCTTTCTTTGGACAA	CASSFLPYTEAFF	1	2.1265962763299202E-5	39	TCRBV12	TCRBV12	unresolved			TCRBV12-03,TCRBV12-04		TCRBD02-01	TCRBD02	TCRBD02-01				01,02	TCRBJ01-01*01	TCRBJ01	TCRBJ01-01	01				3	1	4	10	5	3	42	56	57	59	64	1	In	VDJ
GTCTGCTGTACCCTCTCAGACATCTGTGTACTTCTGTGCCAGCAGTGACTCGCAGGGGGCGCTTTAAAGACCCAGTACTTCGGGCCA		1	2.1265962763299202E-5	47	TCRBV06-04	TCRBV06	TCRBV06-04				01,02	TCRBD01-01*01	TCRBD01	TCRBD01-01	01				TCRBJ02-05*01	TCRBJ02	TCRBJ02-05	01				0	1	4	0	7	6	34	51	52	60	67	1	Out	VDJ
TCCAGCGCACACAGCAGGAGGACTCGGCCGTGTATCTCTGTGCCAGCAGCGGTCGACAGGGGAAGGGACATTCAGTACTTCGGCGCC		1	2.7173174641993425E-5	43	TCRBV07-02*01	TCRBV07	TCRBV07-02	01				TCRBD01-01*01	TCRBD01	TCRBD01-01	01				TCRBJ02-04*01	TCRBJ02	TCRBJ02-04	01				5	4	2	2	5	8	38	50	54	62	67	1	Out	VDJ
GCCCAAAAGAACCCGACAGCTTTCTATCTCTGTGCCAGTAGCTTCCTGGGACAGCTGGTGGATAATGAAAAACTGTTTTTTGGCAGT	CASSFLGQLVDNEKLFF	1	3.662471364790418E-5	51	TCRBV19-01	TCRBV19	TCRBV19-01				01,02	TCRBD01-01*01	TCRBD01	TCRBD01-01	01				TCRBJ01-04*01	TCRBJ01	TCRBJ01-04	01				6	6	0	5	8	4	30	41	47	54	62	1	In	VDJ
CAGCAGGAGGACTCCGCCGTGTATCTCTGTGCCAGCAGCTTAGAAATACCAGGGGGGGATACCTACAATGAGCAGTTCTTCGGGCCA	CASSLEIPGGDTYNEQFF	2	3.426182889642649E-5	54	TCRBV07-08*01	TCRBV07	TCRBV07-08	01						unresolved		TCRBD01,TCRBD02	TCRBD01-01,TCRBD02-01		TCRBJ02-01*01	TCRBJ02	TCRBJ02-01	01				1	6	4	1	5	2	27	43	49	56	61	2	In	VDJ
GAACGCCTTGTTGCTGGGGGACTCGGCCCTGTATCTCTGTGCCAGCAGCTTTTTCGGGACAGTTCGATGGCCCAGTACTTCGGGCCA		1	2.599173226625458E-5	44	TCRBV05-05*01	TCRBV05	TCRBV05-05	01				TCRBD01-01*01	TCRBD01	TCRBD01-01	01				TCRBJ02-05*01	TCRBJ02	TCRBJ02-05	01				2	4	0	5	8	9	37	51	55	62	70	1	Out	VDJ
GCAGCCTGCAGAACTGGAGGATTCTGGAGTTTATTTCTGTGCCAGCAGCAAAAGACGGATTCCCCCTACGAGCAGTACTTCGGGCCG		1	2.4810289890515734E-5	44	TCRBV14-01*01	TCRBV14	TCRBV14-01	01						unresolved		TCRBD01,TCRBD02	TCRBD01-01,TCRBD02-01		TCRBJ02-07*01	TCRBJ02	TCRBJ02-07	01				5	7	1	8	5	2	37	49	56	59	64	1	Out	VDJ
GCTCCCTCCCAAACATCTGTGTACTTCTGTGCCAGCAGCCCGGCTGGACAGGGGGGGGATAGCAATCAGCCCCAGCATTTTGGTGAT	CASSPAGQGGDSNQPQHF	1	2.1265962763299202E-5	54	TCRBV06	TCRBV06	unresolved			TCRBV06-02,TCRBV06-03		TCRBD01-01*01	TCRBD01	TCRBD01-01	01				TCRBJ01-05*01	TCRBJ01	TCRBJ01-05	01				6	7	1	1	4	0	27	38	45	55	59	1	In	VDJ
ATCCAGCGCACAGAGCAGGGGGACTCGGCCATGTATCTCTGTGCCAGCAGCATACAGGGCCGGGATCAGCCCCAGCATTTTGGTGAT	CASSIQGRDQPQHF	1	2.599173226625458E-5	42	TCRBV07-09	TCRBV07	TCRBV07-09				01,03	TCRBD01-01*01	TCRBD01	TCRBD01-01	01				TCRBJ01-05*01	TCRBJ01	TCRBJ01-05	01				5	2	3	3	5	5	39	51	53	59	64	1	In	VDJ
TCGGCCCAAAAGAACCCGACAGCTTTCTATCTCTGTGCCAGTAGTCCCTCTAGGACAGGGAATGACTATGGCTACACCTTCGGTTCG	CASSPSRTGNDYGYTF	1	2.7173174641993425E-5	48	TCRBV19-01	TCRBV19	TCRBV19-01				01,02	TCRBD01-01*01	TCRBD01	TCRBD01-01	01				TCRBJ01-02*01	TCRBJ01	TCRBJ01-02	01				5	7	1	3	4	3	33	45	52	60	64	1	In	VDJ
CCTGCAGAGCTTGGGGACTCGGCCGTGTATCTCTGTGCCAGCAGCTTAGGAGATAGCGGGGGGTCCAATGAGCAGTTCTTCGGGCCA	CASSLGDSGGSNEQFF	1	2.1265962763299202E-5	48	TCRBV11-03*01	TCRBV11	TCRBV11-03	01				TCRBD02-01*01	TCRBD02	TCRBD02-01	01				TCRBJ02-01*01	TCRBJ02	TCRBJ02-01	01				1	4	5	1	2	6	33	49	53	63	65	1	In	VDJ
ATCCAGCCCTCAGAACCCAGGGACTCAGCTGTGTACTTCTGTGCCAGCAGTTTTGACATAATCAACACTGAAGCTTTCTTTGGACAA	CASSFDIINTEAFF	1	2.1265962763299202E-5	42	TCRBV12	TCRBV12	unresolved			TCRBV12-03,TCRBV12-04		TCRBD01-01*01	TCRBD01	TCRBD01-01	01				TCRBJ01-01*01	TCRBJ01	TCRBJ01-01	01				3	1	2	6	5	2	39	53	54	58	63	1	In	VDJ
TCGGCTGCTCCCTCCCAGACATCTGTGTACTTCTGTGCCAGCAGTGTACATGGACGCTTCTCTGGAAACACCATATATTTTGGAGAG	CASSVHGRFSGNTIYF	1	2.7173174641993425E-5	48	TCRBV06-01*01	TCRBV06	TCRBV06-01	01						unresolved		TCRBD01,TCRBD02	TCRBD01-01,TCRBD02-01		TCRBJ01-03*01	TCRBJ01	TCRBJ01-03	01				4	5	1	7	4	0	33	46	51	55	59	1	In	VDJ
CGCACACAGCAGGAGGACTCCGCCGTGTATCTCTGTGCCAGCAGCTTTCCGGGACGAAGTAGGACCGGGGAGCTGTTTTTTGGAGAA	CASSFPGRSRTGELFF	1	2.362884751477689E-5	48	TCRBV07-08*01	TCRBV07	TCRBV07-08	01						unresolved		TCRBD01,TCRBD02	TCRBD01-01,TCRBD02-01		TCRBJ02-02*01	TCRBJ02	TCRBJ02-02	01				3	3	0	7	8	5	33	47	50	55	63	1	In	VDJ
CAGCAGGAGGACTCGGCCGTGTATCTCTGTGCCAGCAGCCCCAGGGCGGCCGGACGGGATTCGAACTATGGCTACACCTTCGGTTCG	CASSPRAAGRDSNYGYTF	1	2.362884751477689E-5	54	TCRBV07-02*01	TCRBV07	TCRBV07-02	01						unresolved		TCRBD01,TCRBD02	TCRBD01-01,TCRBD02-01		TCRBJ01-02*01	TCRBJ01	TCRBJ01-02	01				5	2	4	3	17	2	27	39	41	46	63	1	In	VDJ
ACCAGTGCCCATCCTGAAGACAGCAGCTTCTACATCTGCAGTGCTAGAGATAAAACAAGCTCTGGAAACACCATATATTTTGGAGAG	CSARDKTSSGNTIYF	2	4.371336790233725E-5	45	TCRBV20	TCRBV20	unresolved			TCRBV20-01,TCRBV20-or09_02		TCRBD01-01*01	TCRBD01	TCRBD01-01	01				TCRBJ01-03*01	TCRBJ01	TCRBJ01-03	01				0	4	3	6	2	0	36	50	54	57	59	2	In	VDJ
CAGGTAGTGCGAGGAGATTCGGCAGCTTATTTCTGTGCCAGCTCACCCCGAGACGGACCCGCGACCGACGAGCAGTACTTCGGGCCG	CASSPRDGPATDEQYF	1	2.1265962763299202E-5	48	TCRBV18-01*01	TCRBV18	TCRBV18-01	01						unresolved		TCRBD01,TCRBD02	TCRBD01-01,TCRBD02-01		TCRBJ02-07*01	TCRBJ02	TCRBJ02-07	01				3	7	1	7	9	5	33	47	54	58	67	1	In	VDJ
ACTCTCAAGATCCAGCCTGCAAAGCTTGAGGACTCGGCCGTGTATCTCTGTGCCAGCGGAACCCAAGAGACCCAGTACTTCGGGCCA	CASGTQETQYF	1	1.7721635636082667E-5	33	TCRBV11-02*02	TCRBV11	TCRBV11-02	02						unresolved		TCRBD01,TCRBD02	TCRBD01-01,TCRBD02-01		TCRBJ02-05*01	TCRBJ02	TCRBJ02-05	01				8	0	1	8	2	1	48	-1	57	60	62	1	In	VDJ
ATCCAGCGCACAGAGCAGCGGGACTCGGCCATGTATCGCTGTGCCAGCAGCTTAGCGGGGGGTTCCACTGAAGCTTTCTTTGGACAA	CASSLAGGSTEAFF	1	2.1265962763299202E-5	42	TCRBV07-06*01	TCRBV07	TCRBV07-06	01				TCRBD02-01*01	TCRBD02	TCRBD02-01	01				TCRBJ01-01*01	TCRBJ01	TCRBJ01-01	01				0	0	9	1	3	4	39	-1	56	62	65	1	In	VDJ
ATCCAGCCCTCAGAACCCAGGGACTCAGCTGTGTACTTCTGTGCCAGCAGGCCAAACAGGGGAGGTCAGCCCCAGCATTTTGGTGAT	CASRPNRGGQPQHF	1	2.0084520387560357E-5	42	TCRBV12	TCRBV12	unresolved			TCRBV12-03,TCRBV12-04		TCRBD01-01*01	TCRBD01	TCRBD01-01	01				TCRBJ01-05*01	TCRBJ01	TCRBJ01-05	01				6	5	3	2	3	6	39	50	55	62	65	1	In	VDJ
CTCACTCTGGAGTCCGCTACCAGCTCCCAGACATCTGTGTACTTCTGTGCCATCAGCGGGGCGGAATACGAGCAGTACTTCGGGCCG	CAISGAEYEQYF	1	2.835461701773227E-5	36	TCRBV10-03*01	TCRBV10	TCRBV10-03	01						unresolved		TCRBD01,TCRBD02	TCRBD01-01,TCRBD02-01		TCRBJ02-07*01	TCRBJ02	TCRBJ02-07	01				6	1	7	0	4	4	45	56	57	62	66	1	In	VDJ
CCCTCAGAACCCAGGGACTCAGCTGTGTACTTCTGTGCCAGCAGTCGACTTGGACAGGGGGCAAGTCAGCCCCAGCATTTTGGTGAT	CASSRLGQGASQPQHF	1	2.0084520387560357E-5	48	TCRBV12	TCRBV12	unresolved			TCRBV12-03,TCRBV12-04		TCRBD01-01*01	TCRBD01	TCRBD01-01	01				TCRBJ01-05*01	TCRBJ01	TCRBJ01-05	01				5	6	1	0	3	6	33	45	51	62	65	1	In	VDJ
AGTGCCCATCCTGAAGACAGCAGCTTCTACATCTGCAGTGCTCACCGGGACACTATACTGAACACCGGGGAGCTGTTTTTTGGAGAA	CSAHRDTILNTGELFF	1	1.8903078011821512E-5	48	TCRBV20	TCRBV20	unresolved			TCRBV20-01,TCRBV20-or09_02		TCRBD01-01*01	TCRBD01	TCRBD01-01	01				TCRBJ02-02*01	TCRBJ02	TCRBJ02-02	01				5	4	0	6	7	1	33	42	46	52	59	1	In	VDJ
CGCACACAGCAGGAGGACTCGGCCGTGTATCTCTGTGCCAGCAGCCCAGGAACCAGGAGTGTCGCCTACGAGCAGTACTTCGGGCCG	CASSPGTRSVAYEQYF	1	2.362884751477689E-5	48	TCRBV07-02*01	TCRBV07	TCRBV07-02	01						unresolved		TCRBD01,TCRBD02	TCRBD01-01,TCRBD02-01		TCRBJ02-07*01	TCRBJ02	TCRBJ02-07	01				5	1	4	4	14	2	33	45	46	50	64	1	In	VDJ
CAGCGCACACAGCAGGAGGACTCGGCCGTGTATCTCTGTGCCAGCAGCCAGGCCGGGACAGAAGCAAACACCATATATTTTGGAGAG	CASSQAGTEANTIYF	1	3.426182889642649E-5	45	TCRBV07-02*01	TCRBV07	TCRBV07-02	01				TCRBD01-01*01	TCRBD01	TCRBD01-01	01				TCRBJ01-03*01	TCRBJ01	TCRBJ01-03	01				5	6	0	5	4	6	36	48	54	61	65	1	In	VDJ
CAGCGCACACAGCAGGAGGACTCCGCCGTGTATCTCTGTGCCAGCAGCTTAGGAAGCTCAAAAAATTCACCCCTCCACTTTGGGAAC	CASSLGSSKNSPLHF	1	2.0084520387560357E-5	45	TCRBV07-08*01	TCRBV07	TCRBV07-08	01				TCRBD02-01	TCRBD02	TCRBD02-01				01,02	TCRBJ01-06*01	TCRBJ01	TCRBJ01-06	01				1	2	6	7	6	7	36	52	54	57	63	1	In	VDJ
CAGCAGGTAGTGCGAGGAGATTCGGCAGCTTATTTCTGTGCCAGCTCACCACCGTTAGGCGCTGGAAACACCATATATTTTGGAGAG	CASSPPLGAGNTIYF	1	3.071750176920996E-5	45	TCRBV18-01*01	TCRBV18	TCRBV18-01	01						unresolved		TCRBD01,TCRBD02	TCRBD01-01,TCRBD02-01		TCRBJ01-03*01	TCRBJ01	TCRBJ01-03	01				0	3	5	4	2	2	36	53	56	59	61	1	In	VDJ
ACCCTGCAGCCAGAAGACTCGGCCCTGTATCTCTGCGCCAGCAGCCAAGAGCAGCGGGGGGGCCTAGATACGCAGTATTTTGGCCCA	CASSQEQRGGLDTQYF	1	2.0084520387560357E-5	48	TCRBV04-03*01	TCRBV04	TCRBV04-03	01				TCRBD02-01*01	TCRBD02	TCRBD02-01	01				TCRBJ02-03*01	TCRBJ02	TCRBJ02-03	01				0	2	6	0	3	5	33	50	52	62	65	1	In	VDJ
TTCACTCTGAAGATCCGGTCCACAAAGCTGGAGGACTCAGCCATGTACTTCTGTGCCAGCAGACAAGAGACCCAGTACTTCGGGCCA	CASRQETQYF	1	1.8903078011821512E-5	30	TCRBV02-01*01	TCRBV02	TCRBV02-01	01						unresolved					TCRBJ02-05*01	TCRBJ02	TCRBJ02-05	01				6	0	0	0	1	2	51	-1	-1	62	63	1	In	VJ
CAGCGCACAGAGCGGGGGGACTCAGCCGTGTATCTCTGTGCCAGCAGCTTAACGGAGGCTCAGCGGGGTGAAGCTTTCTTTGGACAA	CASSLTEAQRGEAFF	1	2.1265962763299202E-5	45	TCRBV07-03*01	TCRBV07	TCRBV07-03	01				TCRBD02-01*01	TCRBD02	TCRBD02-01	01				TCRBJ01-01*01	TCRBJ01	TCRBJ01-01	01				0	8	6	3	0	7	36	53	61	-1	68	1	In	VDJ
GTGAACGCCTTGGAGCTGGACGACTCGGCCCTGTATCTCTGTGCCAGCAGCTCTAGGACAGGGAAGAAGGGCTACACCTTCGGTTCG	CASSSRTGKKGYTF	1	1.7721635636082667E-5	42	TCRBV05-04*01	TCRBV05	TCRBV05-04	01				TCRBD01-01*01	TCRBD01	TCRBD01-01	01				TCRBJ01-02*01	TCRBJ01	TCRBJ01-02	01				3	3	1	3	6	8	39	52	55	63	69	1	In	VDJ
ATCCAGCCCTCAGAACCCAGGGACTCAGCTGTGTATTTTTGTGCTAGTGCCTGGAGGGAGGTGACAGATACGCAGTATTTTGGCCCA	CASAWREVTDTQYF	2	7.324942729580836E-5	42	TCRBV12-05*01	TCRBV12	TCRBV12-05	01				TCRBD02-01*02	TCRBD02	TCRBD02-01	02				TCRBJ02-03*01	TCRBJ02	TCRBJ02-03	01				7	6	9	1	2	3	39	49	55	61	63	2	In	VDJ
CTTGAGGACTCGGCCGTGTATCTCTGTGCCAGCAGCCCACCCCCTTATCTCTCGGGGCGGGGGATGGGTGAGCAGTTCTTCGGGCCA	CASSPPPYLSGRGMGEQFF	1	2.1265962763299202E-5	57	TCRBV11-02*02	TCRBV11	TCRBV11-02	02				TCRBD02-01*01	TCRBD02	TCRBD02-01	01				TCRBJ02-01*01	TCRBJ02	TCRBJ02-01	01				5	20	7	2	5	9	24	36	56	63	68	1	In	VDJ
CAGAGCAAGGGCGACTCGGCTGTGTATCTCTGTGCCAGAAGCGCAAGGGACCCGGGACAGATTAATCAGCCCCAGCATTTTGGTGAT	CARSARDPGQINQPQHF	1	2.953605939347111E-5	51	TCRBV07-05*01	TCRBV07	TCRBV07-05	01				TCRBD01-01*01	TCRBD01	TCRBD01-01	01				TCRBJ01-05*01	TCRBJ01	TCRBJ01-05	01				4	11	0	5	3	4	30	42	53	60	63	1	In	VDJ
GAGTCCGCTACCAGCTCCCAGACATCTGTGTACTTCTGTGCCATCAGGCCACAGGGAGGCCTCACAGATACGCAGTATTTTGGCCCA	CAIRPQGGLTDTQYF	1	3.071750176920996E-5	45	TCRBV10-03*01	TCRBV10	TCRBV10-03	01						unresolved		TCRBD01,TCRBD02	TCRBD01-01,TCRBD02-01		TCRBJ02-03*01	TCRBJ02	TCRBJ02-03	01				6	3	3	3	6	2	36	47	50	56	62	1	In	VDJ
GTCCGCTACCAGCTCCCAGACATCTGTGTACTTCTGTGCCATCAGTGCATCCGGGACAGGGGTAATTCACCCCTCCACTTTGGGAAC		1	2.835461701773227E-5	47	TCRBV10-03*01	TCRBV10	TCRBV10-03	01				TCRBD01-01*01	TCRBD01	TCRBD01-01	01				TCRBJ01-06*01	TCRBJ01	TCRBJ01-06	01				4	5	0	2	0	6	34	47	52	-1	62	1	Out	VDJ
ATTCTGGAGTCCGCCAGCACCAACCAGACATCTATGTACCTCTGTGCCAGCAGTTTCAGGGTGGGGGAGACCCAGTACTTCGGGCCA	CASSFRVGETQYF	1	2.1265962763299202E-5	39	TCRBV28-01*01	TCRBV28	TCRBV28-01	01				TCRBD01-01*01	TCRBD01	TCRBD01-01	01				TCRBJ02-05*01	TCRBJ02	TCRBJ02-05	01				3	0	4	3	5	5	42	-1	56	61	66	1	In	VDJ
CCTGATTCTGGAGTCCGCCAGCACCAACCAGACATCTATGTACCTCTGTGCCAGCCCTCCTCCTACAATGAGCAGTTCTTCGGGCCA		1	2.7173174641993425E-5	35	TCRBV28-01*01	TCRBV28	TCRBV28-01	01				TCRBD02-01	TCRBD02	TCRBD02-01				01,02	TCRBJ02-01*01	TCRBJ02	TCRBJ02-01	01				8	1	4	10	1	0	46	55	56	58	59	1	Out	VDJ
AGTGCCCATCCTGAAGACAGCAGCTTCTACATCTGCAGTGCTGCAAACCTTCTAGCGGGGCTTGGGGATGAGCAGTTCTTCGGGCCA	CSAANLLAGLGDEQFF	2	7.206798492006952E-5	48	TCRBV20	TCRBV20	unresolved			TCRBV20-01,TCRBV20-or09_02		TCRBD02-01*01	TCRBD02	TCRBD02-01	01				TCRBJ02-01*01	TCRBJ02	TCRBJ02-01	01				5	9	4	3	7	8	33	42	51	60	67	2	In	VDJ
ACAGAGCAGCGGGACTCAGCCATGTATCGCTGTGCTAGCAGCTTATCATCTAGCGGTGCGATGGGCAATGAGCAGTTCTTCGGGCCA	CASSLSSSGAMGNEQFF	2	6.852365779285298E-5	51	TCRBV07-07*01	TCRBV07	TCRBV07-07	01				TCRBD02-01	TCRBD02	TCRBD02-01				01,02	TCRBJ02-01*01	TCRBJ02	TCRBJ02-01	01				2	4	4	5	9	6	30	45	49	56	65	2	In	VDJ
AGTGCCCATCCTGAAGACAGCAGCTTCTACATCTGCAGTGCTCCAGAGCGGTCGGGGGGCCTCCGGGAGACCCAGTACTTCGGGCCA	CSAPERSGGLRETQYF	1	1.4177308508866135E-5	48	TCRBV20	TCRBV20	unresolved			TCRBV20-01,TCRBV20-or09_02		TCRBD02-01*01	TCRBD02	TCRBD02-01	01				TCRBJ02-05*01	TCRBJ02	TCRBJ02-05	01				5	10	8	1	7	5	33	42	52	59	66	1	In	VDJ
AAGATCCAACCTGCAAAGCTTGAGGACTCGGCCGTGTATCTCTGTGCCAGCAGCTTGAGGGGGAACACTGAAGCTTTCTTTGGACAA	CASSLRGNTEAFF	1	2.1265962763299202E-5	39	TCRBV11-02*02	TCRBV11	TCRBV11-02	02						unresolved		TCRBD01,TCRBD02	TCRBD01-01,TCRBD02-01		TCRBJ01-01*01	TCRBJ01	TCRBJ01-01	01				3	1	5	2	0	1	42	56	57	-1	62	1	In	VDJ
ATTCTGGAGTCCGCCAGCACCAACCAGACATCTATGTACCTCTGTGCCAGCAGTCCAATAGACAGTTACGAGCAGTACTTCGGGCCG	CASSPIDSYEQYF	1	2.362884751477689E-5	39	TCRBV28-01*01	TCRBV28	TCRBV28-01	01				TCRBD01-01*01	TCRBD01	TCRBD01-01	01				TCRBJ02-07*01	TCRBJ02	TCRBJ02-07	01				5	6	2	5	1	4	42	54	60	65	66	1	In	VDJ
TCCGCCAGCACCAACCAGACATCTATGTACCTCTGTGCCAGCAGTTCCCGCGACAGGGGCGATCCCTACGAGCAGTACTTCGGGCCG	CASSSRDRGDPYEQYF	1	2.362884751477689E-5	48	TCRBV28-01*01	TCRBV28	TCRBV28-01	01				TCRBD01-01*01	TCRBD01	TCRBD01-01	01				TCRBJ02-07*01	TCRBJ02	TCRBJ02-07	01				4	5	2	2	5	2	33	46	51	59	64	1	In	VDJ
ACTCTGACAGTGACCAGTGCCCATCCTGAAGACAGCAGCTTCTACATCTGCAGTGCTAGGTCCTACAATGAGCAGTTCTTCGGGCCA	CSARSYNEQFF	1	1.299586613312729E-5	33	TCRBV20-01*01	TCRBV20	TCRBV20-01	01						unresolved					TCRBJ02-01*01	TCRBJ02	TCRBJ02-01	01				3	0	0	0	1	1	48	-1	-1	59	60	1	In	VJ
AGGCTGGAGTCGGCTGCTCCCTCCCAGACATCTGTGTACTTCTGTGCCAGCAGTGTCGGGAACAAAGAGACCCAGTACTTCGGGCCA	CASSVGNKETQYF	1	1.6540193260343822E-5	39	TCRBV06-01*01	TCRBV06	TCRBV06-01	01				TCRBD02-01*02	TCRBD02	TCRBD02-01	02				TCRBJ02-05*01	TCRBJ02	TCRBJ02-05	01				4	1	8	3	3	3	42	55	56	61	64	1	In	VDJ
ACATCGGCCCAAAAGAACCCGACAGCTTTCTATCTCTGTGCCAGTAATCCACAGGGCGGGGCCTGGAGAGAGCAGTTCTTCGGGCCA	CASNPQGGAWREQFF	1	3.1898944144948805E-5	45	TCRBV19-01	TCRBV19	TCRBV19-01				01,02			unresolved		TCRBD01,TCRBD02	TCRBD01-01,TCRBD02-01		TCRBJ02-01*01	TCRBJ02	TCRBJ02-01	01				7	4	3	3	13	10	36	46	50	56	69	1	In	VDJ
GTGACCAGTGCCCATCCTGAAGACAGCAGCTTCTACATCTGCAGTGCTAACGGGGGGGCCGGGGCAGATACGCAGTATTTTGGCCCA	CSANGGAGADTQYF	1	1.7721635636082667E-5	42	TCRBV20	TCRBV20	unresolved			TCRBV20-01,TCRBV20-or09_02		TCRBD02-01*01	TCRBD02	TCRBD02-01	01				TCRBJ02-03*01	TCRBJ02	TCRBJ02-03	01				4	1	8	0	6	4	39	49	50	58	64	1	In	VDJ
GCAGCAAGAAGACTCAGCTGCGTATCTCTGCACCAGCAGTGAACACACGTAGAGTGCCGTCGACATCAGCCCCAGCATTTTGGTGAT		1	1.0632981381649601E-5	53	TCRBV01-01*01	TCRBV01	TCRBV01-01	01						unresolved		TCRBD01,TCRBD02	TCRBD01-01,TCRBD02-01		TCRBJ01-05*01	TCRBJ01	TCRBJ01-05	01				6	22	2	7	0	5	28	39	61	-1	64	1	Out	VDJ
GTCGGCTGCTCCCTCCCAGACATCTGTGTACTTCTGTGCCAGCAGTGAATGTGGGGCGGTAGCAATCAGCCCCAGCATTTTGGTGAT		1	1.8903078011821512E-5	47	TCRBV06-01*01	TCRBV06	TCRBV06-01	01				TCRBD01-01*01	TCRBD01	TCRBD01-01	01				TCRBJ01-05*01	TCRBJ01	TCRBJ01-05	01				2	3	7	0	2	0	34	49	52	57	59	1	Out	VDJ
ACAGTGACCAGTGCCCATCCTGAAGACAGCAGCTTCTACATCTGCAGTGCTGGATTTGCCTCGCCTGCTGAAGCTTTCTTTGGACAA	CSAGFASPAEAFF	1	1.6540193260343822E-5	39	TCRBV20	TCRBV20	unresolved			TCRBV20-01,TCRBV20-or09_02				unresolved		TCRBD01,TCRBD02	TCRBD01-01,TCRBD02-01		TCRBJ01-01*01	TCRBJ01	TCRBJ01-01	01				5	0	1	8	13	6	42	-1	51	54	67	1	In	VDJ
AGCCCCAACCAGACCTCTCTGTACTTCTGTGCCAGCAGTCGCCTGGGACAGGGGGTCGTTAACACCGGGGAGCTGTTTTTTGGAGAA	CASSRLGQGVVNTGELFF	1	2.599173226625458E-5	54	TCRBV27-01*01	TCRBV27	TCRBV27-01	01				TCRBD01-01*01	TCRBD01	TCRBD01-01	01				TCRBJ02-02*01	TCRBJ02	TCRBJ02-02	01				5	5	0	1	5	2	27	39	44	55	60	1	In	VDJ
GACTCTGCTGTGTATTTCTGTGCCAGCAGCCAAGATAAGGAGGCCTAGCGGGGGACCTACCTCACAGATACGCAGTATTTTGGCCCA	CASSQDKEA*RGTYLTDTQYF	4	1.3232154608275057E-4	63	TCRBV03	TCRBV03	unresolved			TCRBV03-01,TCRBV03-02		TCRBD02-01*01	TCRBD02	TCRBD02-01	01				TCRBJ02-03*01	TCRBJ02	TCRBJ02-03	01				0	9	4	2	8	2	18	35	44	54	62	4	Stop	VDJ
TCGGCTGCTCCCTCCCAGACATCTGTGTACTTCTGTGCCAGCAGTGAACTGGCGGGGGGACCCCAAGAGACCCAGTACTTCGGGCCA	CASSELAGGPQETQYF	1	1.6540193260343822E-5	48	TCRBV06-01*01	TCRBV06	TCRBV06-01	01				TCRBD02-01*01	TCRBD02	TCRBD02-01	01				TCRBJ02-05*01	TCRBJ02	TCRBJ02-05	01				2	3	7	1	3	1	33	48	51	59	62	1	In	VDJ
CAGCAGGAGGACTCCGCCGTGTATCTCTGTGCCAGCAGCTTAGCGGGTTGGGGGGGCCCTTCCGACAATGAGCAGTTCTTCGGGCCA	CASSLAGWGGPSDNEQFF	1	2.2447405139038048E-5	54	TCRBV07-08*01	TCRBV07	TCRBV07-08	01				TCRBD02-01*01	TCRBD02	TCRBD02-01	01				TCRBJ02-01*01	TCRBJ02	TCRBJ02-01	01				0	5	9	0	8	5	27	44	49	56	64	1	In	VDJ
CCAGTGCCCATCCTGAAGACAGCAGCTTCTACATCTGCAGTGCTAGAGAGGACAGTTGCGGGAGACACTGAAGCTTTCTTTGGACAA		1	1.6540193260343822E-5	46	TCRBV20	TCRBV20	unresolved			TCRBV20-01,TCRBV20-or09_02		TCRBD02-01*02	TCRBD02	TCRBD02-01	02				TCRBJ01-01*01	TCRBJ01	TCRBJ01-01	01				0	8	7	2	0	3	35	49	57	-1	64	1	Out	VDJ
ACATCGGCCCAAAAGAACCCGACAGCTTTCTATCTCTGTGCCAGTAGTACGGAGAAGGGCTCCTACAATGAGCAGTTCTTCGGGCCA	CASSTEKGSYNEQFF	1	3.1898944144948805E-5	45	TCRBV19-01	TCRBV19	TCRBV19-01				01,02			unresolved		TCRBD01,TCRBD02	TCRBD01-01,TCRBD02-01		TCRBJ02-01*01	TCRBJ02	TCRBJ02-01	01				4	6	5	3	0	0	36	49	55	-1	59	1	In	VDJ
ATCCAGCCCTCAGAACCCAGGGACTCAGCTGTGTACTTCTGTGCCAGCAGTTGGAGCGGACAGGGCCCTGAAGCTTTCTTTGGACAA	CASSWSGQGPEAFF	1	2.1265962763299202E-5	42	TCRBV12	TCRBV12	unresolved			TCRBV12-03,TCRBV12-04		TCRBD01-01*01	TCRBD01	TCRBD01-01	01				TCRBJ01-01*01	TCRBJ01	TCRBJ01-01	01				4	5	1	3	2	6	39	52	57	65	67	1	In	VDJ
CGCACAGAGCGGGGGGACTCAGCCGTGTATCTCTGTGCCAGCAGCTTAGGGGACAGGGGACCACAAGAGACCCAGTACTTCGGGCCA	CASSLGDRGPQETQYF	1	1.7721635636082667E-5	48	TCRBV07-03*01	TCRBV07	TCRBV07-03	01				TCRBD01-01*01	TCRBD01	TCRBD01-01	01				TCRBJ02-05*01	TCRBJ02	TCRBJ02-05	01				2	1	0	2	4	2	33	48	49	59	63	1	In	VDJ
GAGTCGGCTGCTCCCTCCCAGACATCTGTGTACTTCTGTGCCAGCAAACAGGGGGTTGCTGGGGCCAACGTCCTGACTTTCGGGGCC	CASKQGVAGANVLTF	1	2.0084520387560357E-5	45	TCRBV06-01*01	TCRBV06	TCRBV06-01	01				TCRBD01-01*01	TCRBD01	TCRBD01-01	01				TCRBJ02-06*01	TCRBJ02	TCRBJ02-06	01				7	1	3	1	3	2	36	46	47	55	58	1	In	VDJ
ATCCAGCAGGTAGTGCGAGGAGATTCGGCAGCTTATTTCTGTGCCAGCTCACCCCGAAGTAACACCGGGGAGCTGTTTTTTGGAGAA	CASSPRSNTGELFF	1	2.599173226625458E-5	42	TCRBV18-01*01	TCRBV18	TCRBV18-01	01						unresolved		TCRBD01,TCRBD02	TCRBD01-01,TCRBD02-01		TCRBJ02-02*01	TCRBJ02	TCRBJ02-02	01				3	2	2	8	3	2	39	53	55	57	60	1	In	VDJ
CAGCGCACAGAGCAGGGGGACTCGGCCATGTATCTCTGTGCCAGCAGCTTCCGGGGGATGCGTCAAGAGACCCAGTACTTCGGGCCA	CASSFRGMRQETQYF	1	2.362884751477689E-5	45	TCRBV07-09	TCRBV07	TCRBV07-09				01,03	TCRBD02-01*01	TCRBD02	TCRBD02-01	01				TCRBJ02-05*01	TCRBJ02	TCRBJ02-05	01				3	1	8	2	6	2	36	50	51	57	63	1	In	VDJ
CTCCCAAACATCTGTGTACTTCTGTGCCAGCAGCACGCACCAACCAATTGCTAGCGGGGGGTAAGCGGGGAGCTGTTTTTTGGAGAA		1	2.4810289890515734E-5	59	TCRBV06	TCRBV06	unresolved			TCRBV06-02,TCRBV06-03		TCRBD02-01*01	TCRBD02	TCRBD02-01	01				TCRBJ02-02*01	TCRBJ02	TCRBJ02-02	01				6	17	4	1	4	7	22	33	50	61	65	1	Out	VDJ
ATTCTGGAGTCCGCCAGCACCAACCAGACATCTATGTACCTCTGTGCCAGCAGGAACCCGTGGGGAAACGAGCAGTACTTCGGGCCG	CASRNPWGNEQYF	1	2.362884751477689E-5	39	TCRBV28-01*01	TCRBV28	TCRBV28-01	01						unresolved		TCRBD01,TCRBD02	TCRBD01-01,TCRBD02-01		TCRBJ02-07*01	TCRBJ02	TCRBJ02-07	01				6	9	0	8	1	5	42	53	62	66	67	1	In	VDJ
AATGTGAACGCCTTGTTGCTGGGGGACTCGGCCCTGTATCTCTGTGCCAGCAGCCGACAGGGGGCTTACGAGCAGTACTTCGGGCCG	CASSRQGAYEQYF	1	2.835461701773227E-5	39	TCRBV05-05*01	TCRBV05	TCRBV05-05	01				TCRBD01-01*01	TCRBD01	TCRBD01-01	01				TCRBJ02-07*01	TCRBJ02	TCRBJ02-07	01				4	1	2	0	1	4	42	54	55	65	66	1	In	VDJ
ATCCAGCCCTCAGAACCCAGGGACTCAGCTGTGTACTTCTGTGCCAGCAGTTCTGGGGGGCCGGGGGAAAAACTGTTTTTTGGCAGT	CASSSGGPGEKLFF	1	2.599173226625458E-5	42	TCRBV12	TCRBV12	unresolved			TCRBV12-03,TCRBV12-04				unresolved		TCRBD01,TCRBD02	TCRBD01-01,TCRBD02-01		TCRBJ01-04*01	TCRBJ01	TCRBJ01-04	01				4	3	6	0	5	8	39	52	55	61	66	1	In	VDJ
GAGTTGGCTGCTCCCTCCCAGACATCTGTGTACTTCTGTGCCAGCAGTAACTGGGACAGGGGGCAGGAGACCCAGTACTTCGGGCCA	CASSNWDRGQETQYF	1	2.1265962763299202E-5	45	TCRBV06-06	TCRBV06	TCRBV06-06				01,02	TCRBD01-01*01	TCRBD01	TCRBD01-01	01				TCRBJ02-05*01	TCRBJ02	TCRBJ02-05	01				1	0	0	0	2	5	36	-1	52	64	66	1	In	VDJ
GCCCATCCTGAAGACAGCAGCTTCTACATCTGCAGTGCTAGAGATCGGGGGGAGCGGGGGTCTTACAATGAGCAGTTCTTCGGGCCA	CSARDRGERGSYNEQFF	1	1.7721635636082667E-5	51	TCRBV20	TCRBV20	unresolved			TCRBV20-01,TCRBV20-or09_02		TCRBD02-01*01	TCRBD02	TCRBD02-01	01				TCRBJ02-01*01	TCRBJ02	TCRBJ02-01	01				0	8	6	2	3	4	30	44	52	60	63	1	In	VDJ
AACCTGAGCTCTCTGGAGCTGGGGGACTCAGCTTTGTATTTCTGTGCCAGCAGCGGGGGGTCGACAGATACGCAGTATTTTGGCCCA	CASSGGSTDTQYF	1	1.535875088460498E-5	39	TCRBV09-01	TCRBV09	TCRBV09-01				01,02			unresolved		TCRBD01,TCRBD02	TCRBD01-01,TCRBD02-01		TCRBJ02-03*01	TCRBJ02	TCRBJ02-03	01				3	0	6	1	3	3	42	-1	55	60	63	1	In	VDJ
ACAGTGACCAGTGCCCATCCTGAAGACAGCAGCTTCTACATCTGCAGTGCTAGACGGGACTATAATTCACCCCTCCACTTTGGGAAC	CSARRDYNSPLHF	2	3.7806156023643024E-5	39	TCRBV20	TCRBV20	unresolved			TCRBV20-01,TCRBV20-or09_02		TCRBD02-01*02	TCRBD02	TCRBD02-01	02				TCRBJ01-06*01	TCRBJ01	TCRBJ01-06	01				2	0	8	3	0	3	42	-1	54	-1	59	2	In	VDJ
AAGATCCAGCCCTCAGAACCCAGGGACTCAGCTGTGTACTTCTGTGCCAGCAGCGTTACACAGGTGGAGCCCCAGCATTTTGGTGAT	CASSVTQVEPQHF	1	2.0084520387560357E-5	39	TCRBV12	TCRBV12	unresolved			TCRBV12-03,TCRBV12-04		TCRBD01-01*01	TCRBD01	TCRBD01-01	01				TCRBJ01-05*01	TCRBJ01	TCRBJ01-05	01				6	6	3	4	3	8	42	53	59	64	67	1	In	VDJ
AATTCCCTGGAGCTTGGTGACTCTGCTGTGTATTTCTGTGCCAGCAGCCGCGGGGGACAGGGGGCAAATGAGCAGTTCTTCGGGCCA	CASSRGGQGANEQFF	1	2.599173226625458E-5	45	TCRBV03	TCRBV03	unresolved			TCRBV03-01,TCRBV03-02		TCRBD01-01*01	TCRBD01	TCRBD01-01	01				TCRBJ02-01*01	TCRBJ02	TCRBJ02-01	01				4	4	0	0	1	7	36	49	53	65	66	1	In	VDJ
GCCTTGGAGCTGGACGACTCGGCCCTGTATCTCTGTGCCAGCAGCTTTCCGTCCGGGGGGTATACCGGGGAGCTGTTTTTTGGAGAA	CASSFPSGGYTGELFF	1	2.2447405139038048E-5	48	TCRBV05-04*01	TCRBV05	TCRBV05-04	01				TCRBD02-01*01	TCRBD02	TCRBD02-01	01				TCRBJ02-02*01	TCRBJ02	TCRBJ02-02	01				2	6	8	1	3	5	33	47	53	60	63	1	In	VDJ
TGCAGAGCTTGGGGACTCGGCCATGTATCTCTGTGCCAGCAGCTCCCTGGCAGGGGATCCTATAATTCACCCCTCCACTTTGGGAAC		1	1.8903078011821512E-5	50	TCRBV11-01*01	TCRBV11	TCRBV11-01	01				TCRBD01-01*01	TCRBD01	TCRBD01-01	01				TCRBJ01-06*01	TCRBJ01	TCRBJ01-06	01				4	6	4	2	1	1	31	44	50	56	57	1	Out	VDJ
CCCAGCCCCAACCAGACCTCTCTGTACTTCTGTGCCAGTTGGACTAGCGGGGGGGTACCTAGCACAGATACGCAGTATTTTGGCCCA	CASWTSGGVPSTDTQYF	1	2.362884751477689E-5	51	TCRBV27-01*01	TCRBV27	TCRBV27-01	01				TCRBD02-01*01	TCRBD02	TCRBD02-01	01				TCRBJ02-03*01	TCRBJ02	TCRBJ02-03	01				9	2	1	0	5	0	30	38	40	55	60	1	In	VDJ
AGTGCCCATCCTGAAGACAGCAGCTTCTACATCTGCAGTGCTAGAGCCTCAGGGGTCTTAGCTGGAAACACCATATATTTTGGAGAG	CSARASGVLAGNTIYF	1	2.362884751477689E-5	48	TCRBV20	TCRBV20	unresolved			TCRBV20-01,TCRBV20-or09_02		TCRBD01-01*01	TCRBD01	TCRBD01-01	01				TCRBJ01-03*01	TCRBJ01	TCRBJ01-03	01				1	3	4	2	6	2	33	46	49	55	61	1	In	VDJ
ATCCGGTCCACAAAGCTGGAGGACTCAGCCATGTACTTCTGTGCCAGCAGCGAGGGACATAGGGACACTGAAGCTTTCTTTGGACAA	CASSEGHRDTEAFF	2	7.443086967154721E-5	42	TCRBV02-01*01	TCRBV02	TCRBV02-01	01				TCRBD01-01*01	TCRBD01	TCRBD01-01	01				TCRBJ01-01*01	TCRBJ01	TCRBJ01-01	01				6	3	0	6	5	3	39	50	53	59	64	2	In	VDJ
GCTCTCTGGAGCTGGGGGACTCAGCTTTGTATTTCTGTGCCAGCAGCGTAGACCGGGACTTCCTTATTCGGCTACACCTTCGGTTCG		1	1.4177308508866135E-5	46	TCRBV09-01	TCRBV09	TCRBV09-01				01,02	TCRBD02-01	TCRBD02	TCRBD02-01				01,02	TCRBJ01-02*01	TCRBJ01	TCRBJ01-02	01				0	3	0	10	9	8	35	51	54	60	69	1	Out	VDJ
GAATGTGAACGCCTTGTTGCTGGGGGACTCGGCCCTCTATCTCTGTGCCAGCAGTGGCAGGGGAATGAAAAACTGTTTTTTGGCAGT		1	2.362884751477689E-5	38	TCRBV05-06*01	TCRBV05	TCRBV05-06	01				TCRBD01-01*01	TCRBD01	TCRBD01-01	01				TCRBJ01-04*01	TCRBJ01	TCRBJ01-04	01				5	3	4	2	0	5	43	54	57	-1	63	1	Out	VDJ
TCTAAGAAGCTCCTTCTCAGTGACTCTGGCTTCTATCTCTGTGCCTGGATCCAGGACAGGGGGCAAATTTCAGCTTTCTTTGGACAA	CAWIQDRGQISAFF	1	8.270096630171911E-6	42	TCRBV30-01*01	TCRBV30	TCRBV30-01	01				TCRBD01-01*01	TCRBD01	TCRBD01-01	01				TCRBJ01-01*01	TCRBJ01	TCRBJ01-01	01				4	4	1	0	7	10	39	49	53	64	71	1	In	VDJ
CCTGCAGAACTGGAGGATTCTGGAGTTTATTTCTGTGCCAGCAGCCAAGAGTGGTGGACCTCCTACAATGAGCAGTTCTTCGGGCCA	CASSQEWWTSYNEQFF	1	2.835461701773227E-5	48	TCRBV14-01*01	TCRBV14	TCRBV14-01	01						unresolved		TCRBD01,TCRBD02	TCRBD01-01,TCRBD02-01		TCRBJ02-01*01	TCRBJ02	TCRBJ02-01	01				0	5	1	7	0	0	33	50	55	-1	59	1	In	VDJ
CTGCAGAACTGGAGGATTCTGGAGTTTATTTCTGTGCCAGCAGCCAAGATGAGGGGGCACCCTCATCAGCCCCAGCATTTTGGTGAT		1	2.599173226625458E-5	49	TCRBV14-01*01	TCRBV14	TCRBV14-01	01				TCRBD01-01*01	TCRBD01	TCRBD01-01	01				TCRBJ01-05*01	TCRBJ01	TCRBJ01-05	01				0	2	5	0	6	5	32	49	51	58	64	1	Out	VDJ
GTGACATCGGCCCAAAAGAACCCGACAGCTTTCTATCTCTGTGCCAGTACCAGGGACAGGGCATCCTACGAGCAGTACTTCGGGCCG	CASTRDRASYEQYF	1	2.7173174641993425E-5	42	TCRBV19-01	TCRBV19	TCRBV19-01				01,02	TCRBD01-01*01	TCRBD01	TCRBD01-01	01				TCRBJ02-07*01	TCRBJ02	TCRBJ02-07	01				7	3	0	3	2	1	39	49	52	61	63	1	In	VDJ
CTGATTCTGGAGTCCGCCAGCACCAACCAGACATCTATGTACCTCTGTGCCACTGGGACTTTCTCCTACGAGCAGTACTTCGGGCCG	CATGTFSYEQYF	1	2.362884751477689E-5	36	TCRBV28-01*01	TCRBV28	TCRBV28-01	01				TCRBD02-01	TCRBD02	TCRBD02-01				01,02	TCRBJ02-07*01	TCRBJ02	TCRBJ02-07	01				10	2	0	10	2	0	45	52	54	60	62	1	In	VDJ
AAGAACCCGACAGCTTTCTATCTCTGTGCCAGTAGTATATCGGGGGACAGGGGCGGGGGGACTTACAATGAGCAGTTCTTCGGGCCA	CASSISGDRGGGTYNEQFF	2	7.324942729580836E-5	57	TCRBV19-01	TCRBV19	TCRBV19-01				01,02	TCRBD01-01*01	TCRBD01	TCRBD01-01	01				TCRBJ02-01*01	TCRBJ02	TCRBJ02-01	01				2	4	0	2	10	4	24	39	43	53	63	2	In	VDJ
CATCGGCCCAAAAGAACCCGACAGCTTTCTATCTCTGTGCCAGTAGTATTGTGGGACAGGGCCTACAATGAGCAGTTCTTCGGGCCA		1	3.1898944144948805E-5	46	TCRBV19-01	TCRBV19	TCRBV19-01				01,02	TCRBD01-01*01	TCRBD01	TCRBD01-01	01				TCRBJ02-01*01	TCRBJ02	TCRBJ02-01	01				3	3	0	3	0	2	35	49	52	-1	61	1	Out	VDJ
CTGCAGCCAGAAGACTCGGCCCTGTATCTCTGTGCCAGCAGCCAAAAGGTTGTCGGGAGCGGTGGAAACACCATATATTTTGGAGAG	CASSQKVVGSGGNTIYF	1	2.2447405139038048E-5	51	TCRBV04-02*01	TCRBV04	TCRBV04-02	01				TCRBD02-01*02	TCRBD02	TCRBD02-01	02				TCRBJ01-03*01	TCRBJ01	TCRBJ01-03	01				2	8	8	2	3	3	30	45	53	59	62	1	In	VDJ
GCGTCTGCTGTACCCTCTCAGACATCTGTGTACTTCTGTGCCAGCAGTGACTCGGGACTAGCGACAGATACGCAGTATTTTGGCCCA	CASSDSGLATDTQYF	2	2.7173174641993425E-5	45	TCRBV06-04	TCRBV06	TCRBV06-04				01,02	TCRBD02-01	TCRBD02	TCRBD02-01				01,02	TCRBJ02-03*01	TCRBJ02	TCRBJ02-03	01				0	0	0	6	0	3	36	-1	53	-1	63	2	In	VDJ
TCTCTGGAGCTGGGGGACTCAGCTTTGTATTTCTGTGCCAGCAGCCCAGGGGGGACAGGGGGAGGAAACACCATATATTTTGGAGAG	CASSPGGTGGGNTIYF	1	2.1265962763299202E-5	48	TCRBV09-01	TCRBV09	TCRBV09-01				01,02	TCRBD01-01*01	TCRBD01	TCRBD01-01	01				TCRBJ01-03*01	TCRBJ01	TCRBJ01-03	01				4	6	0	1	1	4	33	45	51	62	63	1	In	VDJ
ATCCAGCGCACACAGCAGGAGGACTCGGCCGTGTATCTCTGTGCCAGCAGCTTAGCGGGAGAGGGAAACACCATATATTTTGGAGAG	CASSLAGEGNTIYF	1	3.426182889642649E-5	42	TCRBV07-02*01	TCRBV07	TCRBV07-02	01				TCRBD02-01*02	TCRBD02	TCRBD02-01	02				TCRBJ01-03*01	TCRBJ01	TCRBJ01-03	01				0	0	9	2	2	4	39	-1	56	61	63	1	In	VDJ
GTGACCAGTGCCCATCCTGAAGACAGCAGCTTCTACATCTGCAGTGCTACTTGGGACAGTCTCTACAATGAGCAGTTCTTCGGGCCA	CSATWDSLYNEQFF	1	1.7721635636082667E-5	42	TCRBV20	TCRBV20	unresolved			TCRBV20-01,TCRBV20-or09_02		TCRBD01-01*01	TCRBD01	TCRBD01-01	01				TCRBJ02-01*01	TCRBJ02	TCRBJ02-01	01				4	3	0	5	3	3	39	49	52	59	62	1	In	VDJ
CTGATTCTGGAGTCCGCCAGCACCAACCAGACATCTATGTACCTCTGTGCCAGCAGTTCGACCTACTACGAGCAGTACTTCGGGCCG	CASSSTYYEQYF	1	2.362884751477689E-5	36	TCRBV28-01*01	TCRBV28	TCRBV28-01	01						unresolved		TCRBD01,TCRBD02	TCRBD01-01,TCRBD02-01		TCRBJ02-07*01	TCRBJ02	TCRBJ02-07	01				4	1	2	7	3	3	45	58	59	62	65	1	In	VDJ
TCGGCCCAAAAGAACCCGACAGCTTTCTATCTCTGTGCCAGTAGTGCCCAGGGGCAACAGGGTAATTCACCCCTCCACTTTGGGAAC	CASSAQGQQGNSPLHF	1	2.835461701773227E-5	48	TCRBV19-01	TCRBV19	TCRBV19-01				01,02	TCRBD01-01*01	TCRBD01	TCRBD01-01	01				TCRBJ01-06*01	TCRBJ01	TCRBJ01-06	01				5	11	3	3	0	6	33	45	56	-1	62	1	In	VDJ
CTGCTGTCGGCTGCTCCCTCCCAGACATCTGTGTACTTCTGTGCCAGCAGTTACGCCGACAGGGCCTACGAGCAGTACTTCGGGCCG	CASSYADRAYEQYF	1	1.535875088460498E-5	42	TCRBV06-05*01	TCRBV06	TCRBV06-05	01				TCRBD01-01*01	TCRBD01	TCRBD01-01	01				TCRBJ02-07*01	TCRBJ02	TCRBJ02-07	01				2	3	2	3	0	2	39	54	57	-1	64	1	In	VDJ
CAGCGCACACAGCAGGAGGACTCCGCCGTGTATCTCTGTGCCAGCAGCTCTGGCGACAAAGCCAAAAACATTCAGTACTTCGGCGCC	CASSSGDKAKNIQYF	2	8.388240867745796E-5	45	TCRBV07-08*01	TCRBV07	TCRBV07-08	01				TCRBD01-01*01	TCRBD01	TCRBD01-01	01				TCRBJ02-04*01	TCRBJ02	TCRBJ02-04	01				4	5	2	6	1	0	36	49	54	58	59	2	In	VDJ
GTGACATCGGCCCAAAAGAACCCGACAGCTTTCTATCTCTGTGCCAGTAGTAGGACGGACAGAGGTCCCGAGCAGTTCTTCGGGCCA	CASSRTDRGPEQFF	1	3.1898944144948805E-5	42	TCRBV19-01	TCRBV19	TCRBV19-01				01,02	TCRBD01-01*01	TCRBD01	TCRBD01-01	01				TCRBJ02-01*01	TCRBJ02	TCRBJ02-01	01				4	4	1	5	7	10	39	52	56	62	69	1	In	VDJ
CGCACACAGCAGGAGGACTCCGCCGTGTATCTCTGTGCCAGCAGCGGCATAGCGGGGGGAACCTACAATGAGCAGTTCTTCGGGCCA	CASSGIAGGTYNEQFF	1	2.2447405139038048E-5	48	TCRBV07-08*01	TCRBV07	TCRBV07-08	01				TCRBD02-01*01	TCRBD02	TCRBD02-01	01				TCRBJ02-01*01	TCRBJ02	TCRBJ02-01	01				5	4	5	1	2	2	33	45	49	59	61	1	In	VDJ
CAGCGCACACAGCAGGAGGACTCCGCCGTGTATCTCTGTGCCAGCAGCTTAGACAGGGGGCGGGTCGGGGAGCTGTTTTTTGGAGAA	CASSLDRGRVGELFF	3	1.2287000707683984E-4	45	TCRBV07-08*01	TCRBV07	TCRBV07-08	01				TCRBD01-01*01	TCRBD01	TCRBD01-01	01				TCRBJ02-02*01	TCRBJ02	TCRBJ02-02	01				1	0	3	0	4	7	36	-1	52	61	65	3	In	VDJ
CGGTCCACAAAGCTGGAGGACTCAGCCATGTACTTCTGTGCCAGCAGTACGACGGGGTCCGTTATGGATACGCAGTATTTTGGCCCA	CASSTTGSVMDTQYF	1	2.2447405139038048E-5	45	TCRBV02-01*01	TCRBV02	TCRBV02-01	01				TCRBD02-01*01	TCRBD02	TCRBD02-01	01				TCRBJ02-03*01	TCRBJ02	TCRBJ02-03	01				5	4	8	3	9	6	36	48	52	57	66	1	In	VDJ
CAGCGCACACAGCAGGAGGACTCGGCCGTGTATCTCTGTGCCAGCAGCTTAGTAGCGGGGGGAACAGATACGCAGTATTTTGGCCCA	CASSLVAGGTDTQYF	1	2.599173226625458E-5	45	TCRBV07-02*01	TCRBV07	TCRBV07-02	01				TCRBD02-01*01	TCRBD02	TCRBD02-01	01				TCRBJ02-03*01	TCRBJ02	TCRBJ02-03	01				1	0	5	1	1	3	36	-1	52	62	63	1	In	VDJ
TCAGAACCCAGGGACTCAGCTGTGTACTTCTGTGCCAGCAGTTTAGCGAACGTAGGGACAGGCACAGATACGCAGTATTTTGGCCCA	CASSLANVGTGTDTQYF	1	2.1265962763299202E-5	51	TCRBV12	TCRBV12	unresolved			TCRBV12-03,TCRBV12-04		TCRBD01-01*01	TCRBD01	TCRBD01-01	01				TCRBJ02-03*01	TCRBJ02	TCRBJ02-03	01				0	7	0	5	0	1	30	47	54	-1	61	1	In	VDJ
GTGACCAGTGCCCATCCTGAAGACAGCAGCTTCTACATCTGCAGTGCTAGATTGGGGGGGATCACCGGGGAGCTGTTTTTTGGAGAA	CSARLGGITGELFF	1	1.8903078011821512E-5	42	TCRBV20	TCRBV20	unresolved			TCRBV20-01,TCRBV20-or09_02		TCRBD02-01*01	TCRBD02	TCRBD02-01	01				TCRBJ02-02*01	TCRBJ02	TCRBJ02-02	01				2	2	9	0	2	4	39	51	53	60	62	1	In	VDJ
AGAACTGGAGGATTCTGGAGTTTATTTCTGTGCCAGCAGCCAAGCTCAGGGGTCCCGCGTCGGTCGGATGGCTACACCTTCGGTTCG		1	2.4810289890515734E-5	53	TCRBV14-01*01	TCRBV14	TCRBV14-01	01				TCRBD01-01*01	TCRBD01	TCRBD01-01	01				TCRBJ01-02*01	TCRBJ01	TCRBJ01-02	01				1	2	4	2	15	6	28	44	46	52	67	1	Out	VDJ
TCTGAAGGTGCAGCCTGCAGAACTGGAGGATTCTGGAGTTTATTTCTGTGCCAGCAGCCCCCGGGGACTAGCGGACCTGTCGGGCCG		1	2.4810289890515734E-5	35	TCRBV14-01*01	TCRBV14	TCRBV14-01	01				TCRBD02-01	TCRBD02	TCRBD02-01				01,02	TCRBJ02-07*01	TCRBJ02	TCRBJ02-07	01				4	4	0	5	5	17	46	59	63	74	79	1	Out	VDJ
CAGCCCTCAGAACCCAGGGACTCAGCTGTGTACTTCTGTGCCAGCAGTTCTGAGACAGGGGGCGGTTCACCCCTCCACTTTGGGAAC	CASSSETGGGSPLHF	4	1.512246240945721E-4	45	TCRBV12	TCRBV12	unresolved			TCRBV12-03,TCRBV12-04		TCRBD01-01*01	TCRBD01	TCRBD01-01	01				TCRBJ01-06*01	TCRBJ01	TCRBJ01-06	01				4	4	2	0	2	9	36	49	53	63	65	4	In	VDJ
GCCTTGTTGCTGGGGGACTCGGCCCTGTATCTCTGTGCCAGCAGCCCCCTCAGAGGCAGGGTGGACACTGAAGCTTTCTTTGGACAA	CASSPLRGRVDTEAFF	1	2.953605939347111E-5	48	TCRBV05-05*01	TCRBV05	TCRBV05-05	01				TCRBD01-01*01	TCRBD01	TCRBD01-01	01				TCRBJ01-01*01	TCRBJ01	TCRBJ01-01	01				4	11	4	3	3	3	33	45	56	61	64	1	In	VDJ
GAGGACTCAGCCATGTACTTCTGTGCCAGCAGTGAAAGTTCCCTAGTTGGGGAAAGACAGGGGGCCAACGTCCTGACTTTCGGGGCC	CASSESSLVGERQGANVLTF	1	2.1265962763299202E-5	60	TCRBV02-01*01	TCRBV02	TCRBV02-01	01				TCRBD01-01*01	TCRBD01	TCRBD01-01	01				TCRBJ02-06*01	TCRBJ02	TCRBJ02-06	01				2	19	2	5	0	4	21	36	55	-1	60	1	In	VDJ
CTGGAGCTGGGGGACTCAGCTTTGTATTTCTGTGCCAGCAGCTCCACTTTGGGAGGGGCCGTTTTCTATGGCTACACCTTCGGTTCG	CASSSTLGGAVFYGYTF	1	1.299586613312729E-5	51	TCRBV09-01	TCRBV09	TCRBV09-01				01,02	TCRBD02-01*02	TCRBD02	TCRBD02-01	02				TCRBJ01-02*01	TCRBJ01	TCRBJ01-02	01				4	8	9	0	8	4	30	42	50	57	65	1	In	VDJ
GTACTTCTGTGCCAGCAGTTTATTCGGTCTAAATGGGATGGGACATATTATAAGAACCCGAAGGCCGGGGAGCTGTTTTTTGGAGAA		1	2.362884751477689E-5	74	TCRBV27-01*01	TCRBV27	TCRBV27-01	01				TCRBD01-01*01	TCRBD01	TCRBD01-01	01				TCRBJ02-02*01	TCRBJ02	TCRBJ02-02	01				1	16	0	6	19	6	7	23	39	45	64	1	Out	VDJ
CTGAAGATCCAGCCCTCAGAACCCAGGGACTCAGCTGTGTACTTCTGTGCCAGCGTACGCGTCGGCACTGAGCAGTTCTTCGGGCCA	CASVRVGTEQFF	1	2.1265962763299202E-5	36	TCRBV12	TCRBV12	unresolved			TCRBV12-03,TCRBV12-04				unresolved		TCRBD01,TCRBD02	TCRBD01-01,TCRBD02-01		TCRBJ02-01*01	TCRBJ02	TCRBJ02-01	01				8	9	9	0	2	9	45	54	63	66	68	1	In	VDJ
GAGTCCGCCAGCACCAACCAGACATCTATGTACCTCTGTGCCAGCAGTTTGACATTGTCTAGCACAGATACGCAGTATTTTGGCCCA	CASSLTLSSTDTQYF	1	2.4810289890515734E-5	45	TCRBV28-01*01	TCRBV28	TCRBV28-01	01				TCRBD01-01*01	TCRBD01	TCRBD01-01	01				TCRBJ02-03*01	TCRBJ02	TCRBJ02-03	01				3	0	2	6	6	0	36	-1	50	54	60	1	In	VDJ
GCCCAAAAGAACCCGACAGCTTTCTATCTCTGTGCCAGTACCACATGGATTGGGCGCACCTCTGGAAACACCATATATTTTGGAGAG	CASTTWIGRTSGNTIYF	1	3.7806156023643024E-5	51	TCRBV19-01	TCRBV19	TCRBV19-01				01,02	TCRBD01-01*01	TCRBD01	TCRBD01-01	01				TCRBJ01-03*01	TCRBJ01	TCRBJ01-03	01				7	11	8	0	4	0	30	40	51	55	59	1	In	VDJ
ATCCGGTCCACAAAGCTGGAGGACTCAGCCATGTACTTCTGTGCCAGCACCCTGGGATCGGGAAACACTGAAGCTTTCTTTGGACAA	CASTLGSGNTEAFF	6	2.0675241575429778E-4	42	TCRBV02-01*01	TCRBV02	TCRBV02-01	01				TCRBD02-01*02	TCRBD02	TCRBD02-01	02				TCRBJ01-01*01	TCRBJ01	TCRBJ01-01	01				7	9	8	3	0	2	39	49	58	-1	63	6	In	VDJ
CCCAGCCCCAACCAGACCTCTCTGTACTTCTGTGCCAGCAGACTGACTAGCGGGGGGGCCCGAGCCTACGAGCAGTACTTCGGGCCG	CASRLTSGGARAYEQYF	1	2.0084520387560357E-5	51	TCRBV27-01*01	TCRBV27	TCRBV27-01	01				TCRBD02-01*01	TCRBD02	TCRBD02-01	01				TCRBJ02-07*01	TCRBJ02	TCRBJ02-07	01				6	3	2	0	6	2	30	41	44	58	64	1	In	VDJ
GAGTCCGCTACCAGCTCCCAGACATCTGTGTACTTCTGTGCCATCAGTGTGACGTTTGATAACACCGGGGAGCTGTTTTTTGGAGAA	CAISVTFDNTGELFF	1	3.1898944144948805E-5	45	TCRBV10-03*01	TCRBV10	TCRBV10-03	01						unresolved		TCRBD01,TCRBD02	TCRBD01-01,TCRBD02-01		TCRBJ02-02*01	TCRBJ02	TCRBJ02-02	01				4	1	2	7	7	2	36	49	50	53	60	1	In	VDJ
CCAGGCCTGGGGGACGCAGCCATGTACCTGTGTGCCACCAGCAGAGATATAGGCAGGGCAAACACCGGGGAGCTGTTTTTTGGAGAA	CATSRDIGRANTGELFF	1	1.8903078011821512E-5	51	TCRBV15-01*01	TCRBV15	TCRBV15-01	01				TCRBD01-01*01	TCRBD01	TCRBD01-01	01				TCRBJ02-02*01	TCRBJ02	TCRBJ02-02	01				0	6	4	3	2	2	30	47	53	58	60	1	In	VDJ
AGCTCTCTGGAGCTGGGGGACTCAGCTTTGTATTTCTGTGCCAGCAGCGTAAGGTATACAGACTAAAACACCATATATTTTGGAGAG	CASSVRYTD*NTIYF	1	2.0084520387560357E-5	45	TCRBV09-01	TCRBV09	TCRBV09-01				01,02	TCRBD02-01	TCRBD02	TCRBD02-01				01,02	TCRBJ01-03*01	TCRBJ01	TCRBJ01-03	01				1	9	2	9	0	6	36	51	60	-1	65	1	Stop	VDJ
GAGTCCGCCAGCACCAACCAGACATCTATGTACCTCTGTGCCAGTAGAAGCGGGGGGCCCGGAACAGATACGCAGTATTTTGGCCCA	CASRSGGPGTDTQYF	2	5.198346453250916E-5	45	TCRBV28-01*01	TCRBV28	TCRBV28-01	01				TCRBD02-01*01	TCRBD02	TCRBD02-01	01				TCRBJ02-03*01	TCRBJ02	TCRBJ02-03	01				9	4	6	1	6	3	36	44	48	57	63	2	In	VDJ
TCGGCCCAAAAGAACCCGACAGCTTTCTATCTCTGTGCCAGTAGTATAGGAAGCTCCTCTGGGGCCAACGTCCTGACTTTCGGGGCC	CASSIGSSSGANVLTF	1	2.835461701773227E-5	48	TCRBV19-01	TCRBV19	TCRBV19-01				01,02	TCRBD02-01	TCRBD02	TCRBD02-01				01,02	TCRBJ02-06*01	TCRBJ02	TCRBJ02-06	01				1	2	6	7	2	0	33	49	51	54	56	1	In	VDJ
ATCCGGTCCACAAAGCTGGAGGACTCAGCCATGTACTTCTGTGCCAGCAGTGACCGGGACAGCAATCAGCCCCAGCATTTTGGTGAT	CASSDRDSNQPQHF	1	2.0084520387560357E-5	42	TCRBV02-01*01	TCRBV02	TCRBV02-01	01						unresolved		TCRBD01,TCRBD02	TCRBD01-01,TCRBD02-01		TCRBJ01-05*01	TCRBJ01	TCRBJ01-05	01				3	2	0	7	0	1	39	53	55	-1	60	1	In	VDJ
CTTCACATCAATTCCCTGGAGCTTGGTGACTCTGCTGTGTATTTCTGTGCCAGCAGCCAGGGGGCAGATACGCAGTATTTTGGCCCA	CASSQGADTQYF	1	2.362884751477689E-5	36	TCRBV03	TCRBV03	unresolved			TCRBV03-01,TCRBV03-02				unresolved		TCRBD01,TCRBD02	TCRBD01-01,TCRBD02-01		TCRBJ02-03*01	TCRBJ02	TCRBJ02-03	01				3	0	6	1	0	4	45	-1	59	-1	64	1	In	VDJ
GTGACATCGGCCCAAAAGAACCCGACAGCTTTCTATCTCTGTGCCAGTAGTCGGACCTCAACGGATTCACCCCTCCACTTTGGGAAC	CASSRTSTDSPLHF	1	2.599173226625458E-5	42	TCRBV19-01	TCRBV19	TCRBV19-01				01,02			unresolved		TCRBD01,TCRBD02	TCRBD01-01,TCRBD02-01		TCRBJ01-06*01	TCRBJ01	TCRBJ01-06	01				5	1	1	7	8	8	39	51	52	56	64	1	In	VDJ
AACCCAGGGACTCAGCTGTGTATTTTTGTGCTAGTGGTAGCCTCTTCCCTTCCAGGGCCCTCGGTCTATGGCTACACCTTCGGTTCG		1	2.1265962763299202E-5	55	TCRBV12-05*01	TCRBV12	TCRBV12-05	01				TCRBD01-01*01	TCRBD01	TCRBD01-01	01				TCRBJ01-02*01	TCRBJ01	TCRBJ01-02	01				5	14	4	3	8	4	26	38	52	57	65	1	Out	VDJ
CAGACATCTATGTACCTCTGTGCCAGCAGTTCTCCCTCCCCGGGACTAGCGGGGGGGCGTAGCACAGATACGCAGTATTTTGGCCCA	CASSSPSPGLAGGRSTDTQYF	1	2.4810289890515734E-5	63	TCRBV28-01*01	TCRBV28	TCRBV28-01	01				TCRBD02-01*01	TCRBD02	TCRBD02-01	01				TCRBJ02-03*01	TCRBJ02	TCRBJ02-03	01				4	10	0	0	3	0	18	31	41	57	60	1	In	VDJ
GTGAACGCCTTGGAGCTGGACGACTCGGCCCTGTATCTCTGTGCCAGCGGCCGGGACAGCGGGACCTACGAGCAGTACTTCGGGCCG	CASGRDSGTYEQYF	1	1.7721635636082667E-5	42	TCRBV05-04*01	TCRBV05	TCRBV05-04	01						unresolved		TCRBD01,TCRBD02	TCRBD01-01,TCRBD02-01		TCRBJ02-07*01	TCRBJ02	TCRBJ02-07	01				7	4	0	5	5	2	39	48	52	59	64	1	In	VDJ
TACCCTCTCAGACATCTGTGTACTTCTGTGCCAGCAGTGACTGTACCGGGACAGGGGGCGATCAACCAGCCCCAGCATTTTGGTGAT		1	2.2447405139038048E-5	55	TCRBV06-04	TCRBV06	TCRBV06-04				01,02	TCRBD01-01*01	TCRBD01	TCRBD01-01	01				TCRBJ01-05*01	TCRBJ01	TCRBJ01-05	01				1	5	0	0	7	7	26	42	47	59	66	1	Out	VDJ
GCCTTGTTGCTGGGGGACTCGGCCCTCTATCTCTGTGCCAGCAGCTTGGCCTGGGCAGGGTACACCGGGGAGCTGTTTTTTGGAGAA	CASSLAWAGYTGELFF	2	2.835461701773227E-5	48	TCRBV05-06*01	TCRBV05	TCRBV05-06	01				TCRBD01-01*01	TCRBD01	TCRBD01-01	01				TCRBJ02-02*01	TCRBJ02	TCRBJ02-02	01				0	6	4	3	1	3	33	49	55	60	61	2	In	VDJ
CTGACGATCCAGCGCACACAGCAGGAGGACTCGGCCGTGTATCTCTGTGCCAGCAGCTTCAGCGATCGGGAGCAGTACTTCGGGCCG	CASSFSDREQYF	1	2.2447405139038048E-5	36	TCRBV07-02*01	TCRBV07	TCRBV07-02	01				TCRBD02-01	TCRBD02	TCRBD02-01				01,02	TCRBJ02-07*01	TCRBJ02	TCRBJ02-07	01				3	1	6	6	5	7	45	59	60	64	69	1	In	VDJ
GCCAGCACCAACCAGACATCTATGTACCTCTGTGCCAGCAGTCCTAGGACAGGGAGACTGAACACCGGGGAGCTGTTTTTTGGAGAA	CASSPRTGRLNTGELFF	1	2.7173174641993425E-5	51	TCRBV28-01*01	TCRBV28	TCRBV28-01	01				TCRBD01-01*01	TCRBD01	TCRBD01-01	01				TCRBJ02-02*01	TCRBJ02	TCRBJ02-02	01				5	4	1	3	5	1	30	42	46	54	59	1	In	VDJ
ACCTTGGAGCTGGGGGACTCGGCCCTTTATCTTTGCGCCAGCAGCTTGTCGGGCGGGGCCTACACCGGGGAGCTGTTTTTTGGAGAA	CASSLSGGAYTGELFF	2	8.033808155024143E-5	48	TCRBV05-01*01	TCRBV05	TCRBV05-01	01				TCRBD02-01*01	TCRBD02	TCRBD02-01	01				TCRBJ02-02*01	TCRBJ02	TCRBJ02-02	01				1	4	7	3	3	3	33	48	52	58	61	2	In	VDJ
ACGATTCAGCGCACAGAGCAGCGGGACTCAGCCATGTATCGCTGTGCTAGCAGCTCTACCCAATTTAATGAGCAGTTCTTCGGGCCA	CASSSTQFNEQFF	1	2.1265962763299202E-5	39	TCRBV07-07*01	TCRBV07	TCRBV07-07	01				TCRBD02-01	TCRBD02	TCRBD02-01				01,02	TCRBJ02-01*01	TCRBJ02	TCRBJ02-01	01				4	0	4	9	8	7	42	-1	55	58	66	1	In	VDJ
CAGCAGGTAGTGCGAGGAGATTCGGCAGCTTATTTCTGTGCCAGCTCACCACAGGGAATGTTCAACTATGGCTACACCTTCGGTTCG	CASSPQGMFNYGYTF	1	2.0084520387560357E-5	45	TCRBV18-01*01	TCRBV18	TCRBV18-01	01						unresolved		TCRBD01,TCRBD02	TCRBD01-01,TCRBD02-01		TCRBJ01-02*01	TCRBJ01	TCRBJ01-02	01				1	1	0	8	6	2	36	52	53	57	63	1	In	VDJ
GCAAAGCTTGAGGACTCGGCCGTGTATCTCTGTGCCAGCAGCTTAGGAAGGCCGAGCTCTGGGGCCAACGTCCTGACTTTCGGGGCC	CASSLGRPSSGANVLTF	1	1.8903078011821512E-5	51	TCRBV11-02*02	TCRBV11	TCRBV11-02	02						unresolved		TCRBD01,TCRBD02	TCRBD01-01,TCRBD02-01		TCRBJ02-06*01	TCRBJ02	TCRBJ02-06	01				1	2	5	4	5	0	30	46	48	51	56	1	In	VDJ
ACTGTGACATCGGCCCAAAAGAACCCGACAGCTTTCTATCTCTGTGCCAGTAGCGTACAGGGTACCTACGAGCAGTACTTCGGGCCG	CASSVQGTYEQYF	1	2.599173226625458E-5	39	TCRBV19-01	TCRBV19	TCRBV19-01				01,02	TCRBD01-01*01	TCRBD01	TCRBD01-01	01				TCRBJ02-07*01	TCRBJ02	TCRBJ02-07	01				6	3	3	3	2	2	42	53	56	62	64	1	In	VDJ
AATTCCCTGGAGCTTGGTGACTCTGCTGTGTATTTCTGTGCCAGCAGCCAAGGCGGGGGGCTCAACAATGAGCAGTTCTTCGGGCCA	CASSQGGGLNNEQFF	1	2.4810289890515734E-5	45	TCRBV03	TCRBV03	unresolved			TCRBV03-01,TCRBV03-02		TCRBD02-01*01	TCRBD02	TCRBD02-01	01				TCRBJ02-01*01	TCRBJ02	TCRBJ02-01	01				1	0	7	1	4	5	36	-1	52	60	64	1	In	VDJ
TTGGAGATCCAGCGCACAGAGCAGGGGGACTCGGCCATGTATCTCTGTGCCATTTCGTCGGGGGGGTATGGCTACACCTTCGGTTCG	CAISSGGYGYTF	1	2.362884751477689E-5	36	TCRBV07-09	TCRBV07	TCRBV07-09				01,03	TCRBD02-01*01	TCRBD02	TCRBD02-01	01				TCRBJ01-02*01	TCRBJ01	TCRBJ01-02	01				10	6	8	0	0	5	45	52	58	-1	66	1	In	VDJ
GAGTCCGCTACCAGCTCCCAGACATCTGTGTACTTCTGTGCCATCAGTTCGGGGGCTACAAGTGGGCTCGAGCAGTACTTCGGGCCG	CAISSGATSGLEQYF	1	2.7173174641993425E-5	45	TCRBV10-03*01	TCRBV10	TCRBV10-03	01						unresolved		TCRBD01,TCRBD02	TCRBD01-01,TCRBD02-01		TCRBJ02-07*01	TCRBJ02	TCRBJ02-07	01				5	2	6	0	12	6	36	48	50	56	68	1	In	VDJ
CCCTCCCAGACATCTGTGTACTTCTGTGCCAGCAGTGAAGATCGATCATGGTCGCCAGGGTACCAAGAGACCCAGTACTTCGGGCCA	CASSEDRSWSPGYQETQYF	2	3.071750176920996E-5	57	TCRBV06-01*01	TCRBV06	TCRBV06-01	01				TCRBD01-01*01	TCRBD01	TCRBD01-01	01				TCRBJ02-05*01	TCRBJ02	TCRBJ02-05	01				1	15	4	3	1	0	24	40	55	60	61	2	In	VDJ
ACTCTGAAGGTGCAGCCTGCAGAACTGGAGGATTCTGGAGTTTATTTCTGTGCCAGCAGCCAAGGAAAGACCCAGTACTTCGGGCCA	CASSQGKTQYF	1	2.1265962763299202E-5	33	TCRBV14-01*01	TCRBV14	TCRBV14-01	01						unresolved		TCRBD01,TCRBD02	TCRBD01-01,TCRBD02-01		TCRBJ02-05*01	TCRBJ02	TCRBJ02-05	01				1	0	2	8	1	6	48	-1	64	66	67	1	In	VDJ
CACTGTGACATCGGCCCAAAAGAACCCGACAGCTTTCTATCTCTGTGCCAGCCCCTCCGAGGGGCCAACGTCCTGACTTTCGGGGCC		1	2.835461701773227E-5	38	TCRBV19-01	TCRBV19	TCRBV19-01				01,02			unresolved		TCRBD01,TCRBD02	TCRBD01-01,TCRBD02-01		TCRBJ02-06*01	TCRBJ02	TCRBJ02-06	01				9	7	2	8	0	4	43	51	58	-1	60	1	Out	VDJ
CCCTCAGAACCCAGGGACTCAGCTGTGTACTTCTGTGCCAGCAGTTTAGGTATCGGGAGATACACAGATACGCAGTATTTTGGCCCA	CASSLGIGRYTDTQYF	1	2.0084520387560357E-5	48	TCRBV12	TCRBV12	unresolved			TCRBV12-03,TCRBV12-04		TCRBD02-01*02	TCRBD02	TCRBD02-01	02				TCRBJ02-03*01	TCRBJ02	TCRBJ02-03	01				1	4	8	2	3	2	33	49	53	59	62	1	In	VDJ
CTGAGGATCCAGCAGGTAGTGCGAGGAGATTCGGCAGCTTATTTCTGTGCCAGCTCTTACCAGGGGCTTGAAGCTTTCTTTGGACAA	CASSYQGLEAFF	1	2.2447405139038048E-5	36	TCRBV18-01*01	TCRBV18	TCRBV18-01	01				TCRBD01-01*01	TCRBD01	TCRBD01-01	01				TCRBJ01-01*01	TCRBJ01	TCRBJ01-01	01				6	4	4	2	2	7	45	56	60	66	68	1	In	VDJ
ATCCAGCCCTCAGAACCCAGGGACTCAGCTGTGTACTTCTGTGCCAGCAGTTTACAGGGGATTAACTATGGCTACACCTTCGGTTCG	CASSLQGINYGYTF	1	1.7721635636082667E-5	42	TCRBV12	TCRBV12	unresolved			TCRBV12-03,TCRBV12-04		TCRBD01-01*01	TCRBD01	TCRBD01-01	01				TCRBJ01-02*01	TCRBJ01	TCRBJ01-02	01				2	0	4	2	2	1	39	-1	54	60	62	1	In	VDJ
GTGAGCACCTTGGAGCTGGGGGACTCGGCCCTTTATCTTTGCGCCAGCAGCCGGGACAGGGGGAACACTGAAGCTTTCTTTGGACAA	CASSRDRGNTEAFF	1	1.535875088460498E-5	42	TCRBV05-01*01	TCRBV05	TCRBV05-01	01				TCRBD01-01*01	TCRBD01	TCRBD01-01	01				TCRBJ01-01*01	TCRBJ01	TCRBJ01-01	01				4	1	0	2	0	1	39	51	52	-1	62	1	In	VDJ
AAGGTGCAGCCTGCAGAACTGGAGGATTCTGGAGTTTATTTCTGTGCCAGCAGCCCGGTGAACACCGGGGAGCTGTTTTTTGGAGAA	CASSPVNTGELFF	2	6.143500353841992E-5	39	TCRBV14-01*01	TCRBV14	TCRBV14-01	01				TCRBD02-01	TCRBD02	TCRBD02-01				01,02	TCRBJ02-02*01	TCRBJ02	TCRBJ02-02	01				4	0	8	5	1	1	42	-1	55	58	59	2	In	VDJ
CAGAGCTTGGGGACTCGGCCGTGTATCTCTGTGCCAGCAGCTTAGGAGTGACTAGCGGGGGGGCCCTACGAGCAGTACTTCGGGCCG		1	1.7721635636082667E-5	52	TCRBV11-03*01	TCRBV11	TCRBV11-03	01				TCRBD02-01*01	TCRBD02	TCRBD02-01	01				TCRBJ02-07*01	TCRBJ02	TCRBJ02-07	01				1	4	2	0	1	2	29	45	49	63	64	1	Out	VDJ
CTGGAGTCCGCCAGCACCAACCAGACATCTATGTACCTCTGTGCCAGCAATGTACGCTCTGGGGCCAACGTCCTGACTTTCGGGGCC	CASNVRSGANVLTF	1	2.4810289890515734E-5	42	TCRBV28-01*01	TCRBV28	TCRBV28-01	01						unresolved		TCRBD01,TCRBD02	TCRBD01-01,TCRBD02-01		TCRBJ02-06*01	TCRBJ02	TCRBJ02-06	01				7	4	3	7	1	0	39	49	53	55	56	1	In	VDJ
CAGCCCTCAGAACCCAGGGACTCAGCTGTGTACTTCTGTGCCAGCAGTTTAGCGGGTCCCCACAATCAGCCCCAGCATTTTGGTGAT	CASSLAGPHNQPQHF	2	4.371336790233725E-5	45	TCRBV12	TCRBV12	unresolved			TCRBV12-03,TCRBV12-04				unresolved		TCRBD01,TCRBD02	TCRBD01-01,TCRBD02-01		TCRBJ01-05*01	TCRBJ01	TCRBJ01-05	01				0	0	0	9	6	3	36	-1	53	56	62	2	In	VDJ
CTGTACCCTCTCAGACATCTGTGTACTTCTGTGCCAGCAGTGACTCACTAGCGGGGGCCAAGCCACTACGAGCAGTACTTCGGGCCG		1	2.1265962763299202E-5	52	TCRBV06-04	TCRBV06	TCRBV06-04				01,02	TCRBD02-01*01	TCRBD02	TCRBD02-01	01				TCRBJ02-07*01	TCRBJ02	TCRBJ02-07	01				0	0	3	2	8	3	29	-1	46	57	65	1	Out	VDJ
ACATCGGCCCAAAAGAACCCGACAGCTTTCTATCTCTGTGCCAGTAGTATAAGCGCAACCGCTTCCTACGAGCAGTACTTCGGGCCG	CASSISATASYEQYF	1	2.599173226625458E-5	45	TCRBV19-01	TCRBV19	TCRBV19-01				01,02	TCRBD02-01	TCRBD02	TCRBD02-01				01,02	TCRBJ02-07*01	TCRBJ02	TCRBJ02-07	01				2	0	6	6	8	1	36	-1	51	55	63	1	In	VDJ
CAGCCCTCAGAACCCAGGGACTCAGCTGTGTACTTCTGTGCCAGCAGTTTGGCGGGGGCGCAGGGCACTGAAGCTTTCTTTGGACAA	CASSLAGAQGTEAFF	1	2.0084520387560357E-5	45	TCRBV12	TCRBV12	unresolved			TCRBV12-03,TCRBV12-04		TCRBD02-01*01	TCRBD02	TCRBD02-01	01				TCRBJ01-01*01	TCRBJ01	TCRBJ01-01	01				3	1	7	2	7	4	36	50	51	58	65	1	In	VDJ
CAGCAGGTAGTGCGAGGAGATTCGGCAGCTTATTTCTGTGCCAGCTCACCACGGGACAGGGACACAGATACGCAGTATTTTGGCCCA	CASSPRDRDTDTQYF	1	2.2447405139038048E-5	45	TCRBV18-01*01	TCRBV18	TCRBV18-01	01				TCRBD01-01*01	TCRBD01	TCRBD01-01	01				TCRBJ02-03*01	TCRBJ02	TCRBJ02-03	01				1	0	0	3	1	2	36	-1	52	61	62	1	In	VDJ
CAGCGCACAGAGCAGGGGGACTCGGCCATGTATCTCTGTGCCAGCAGCTTAGAGAGGACAGCTAACACTGAAGCTTTCTTTGGACAA	CASSLERTANTEAFF	1	2.599173226625458E-5	45	TCRBV07-09	TCRBV07	TCRBV07-09				01,03	TCRBD01-01*01	TCRBD01	TCRBD01-01	01				TCRBJ01-01*01	TCRBJ01	TCRBJ01-01	01				1	3	1	5	2	2	36	52	55	61	63	1	In	VDJ
CTGGAGTCCGCCAGCACCAACCAGACATCTATGTACCTCTGTGCCAGCAGTTTTCAGGGCTCTAATTCACCCCTCCACTTTGGGAAC	CASSFQGSNSPLHF	1	2.2447405139038048E-5	42	TCRBV28-01*01	TCRBV28	TCRBV28-01	01				TCRBD01-01*01	TCRBD01	TCRBD01-01	01				TCRBJ01-06*01	TCRBJ01	TCRBJ01-06	01				3	1	4	3	3	6	39	53	54	59	62	1	In	VDJ
CCACGGAGTCAGGGGACACAGCACTGTATTTCTGTGCCAGCAGGATGTGAATAGCACACTTTCTCTGAGACCCAGTACTTCGGGCCA		1	2.835461701773227E-5	49	TCRBV21-01*01	TCRBV21	TCRBV21-01	01				TCRBD02-01	TCRBD02	TCRBD02-01				01,02	TCRBJ02-05*01	TCRBJ02	TCRBJ02-05	01				6	8	5	7	11	5	32	43	51	55	66	1	Out	VDJ
TGTCGGCTGCTCCCTCCCAGACATCTGTGTACTTCTGTGCCAGCAAACTAGCGGGGGGGGTCGGGCGGGGAGCTGTTTTTTGGAGAA		2	2.2447405139038048E-5	46	TCRBV06-05*01	TCRBV06	TCRBV06-05	01				TCRBD02-01*01	TCRBD02	TCRBD02-01	01				TCRBJ02-02*01	TCRBJ02	TCRBJ02-02	01				7	1	3	0	6	7	35	45	46	59	65	2	Out	VDJ
GAGTCCGCCAGCACCAACCAGACATCTATGTACCTCTGTGCCAGCAGTTTTGGGGGGGAGGAAGATGAAAAACTGTTTTTTGGCAGT	CASSFGGEEDEKLFF	1	3.071750176920996E-5	45	TCRBV28-01*01	TCRBV28	TCRBV28-01	01				TCRBD02-01*01	TCRBD02	TCRBD02-01	01				TCRBJ01-04*01	TCRBJ01	TCRBJ01-04	01				3	1	9	0	6	6	36	50	51	58	64	1	In	VDJ
TCAGCTACCCGCTCCCAGACATCTGTGTATTTCTGCGCCAGCAGTGTTGGAGCGACGAGCTCCTACAATGAGCAGTTCTTCGGGCCA	CASSVGATSSYNEQFF	1	2.4810289890515734E-5	48	TCRBV10-02*01	TCRBV10	TCRBV10-02	01				TCRBD02-01	TCRBD02	TCRBD02-01				01,02	TCRBJ02-01*01	TCRBJ02	TCRBJ02-01	01				4	4	6	6	5	0	33	46	50	54	59	1	In	VDJ
CTGGAGTCGGCTGCTCCCTCCCAGACATCTGTGTACTTCTGTGCCAGCAGTGAAGCCCGGCGAAACTGGGAGCAGTTCTTCGGGCCA	CASSEARRNWEQFF	1	2.0084520387560357E-5	42	TCRBV06-01*01	TCRBV06	TCRBV06-01	01						unresolved		TCRBD01,TCRBD02	TCRBD01-01,TCRBD02-01		TCRBJ02-01*01	TCRBJ02	TCRBJ02-01	01				0	2	9	0	8	10	39	56	58	61	69	1	In	VDJ
CAGCCTGCAGAGCTTGGGGACTCGGCCGTGTATCTCTGTGCCAGCAGCTTCGGACAGGGGTCGAACACTGAAGCTTTCTTTGGACAA	CASSFGQGSNTEAFF	1	2.0084520387560357E-5	45	TCRBV11-03*01	TCRBV11	TCRBV11-03	01				TCRBD01-01*01	TCRBD01	TCRBD01-01	01				TCRBJ01-01*01	TCRBJ01	TCRBJ01-01	01				3	1	1	2	2	1	36	50	51	60	62	1	In	VDJ
ACCTGAAGATCCAGCGCACAGAGCAAGGGCGACTCGGCTGTGTATCTCTGTGCCAGAAGCCCTAATCAGCCCCAGCATTTTGGTGAT	CARSPNQPQHF	1	2.835461701773227E-5	33	TCRBV07-05*01	TCRBV07	TCRBV07-05	01				TCRBD02-01	TCRBD02	TCRBD02-01				01,02	TCRBJ01-05*01	TCRBJ01	TCRBJ01-05	01				4	1	4	10	0	4	48	60	61	-1	63	1	In	VDJ
CTGAGCTCTCTGGAGCTGGGGGACTCAGCTTTGTATTTCTGTGCCAGCAGCGGATACCAGGGGGATTTTGGCTACACCTTCGGTTCG	CASSGYQGDFGYTF	1	1.299586613312729E-5	42	TCRBV09-01	TCRBV09	TCRBV09-01				01,02	TCRBD01-01*01	TCRBD01	TCRBD01-01	01				TCRBJ01-02*01	TCRBJ01	TCRBJ01-02	01				3	5	4	1	4	7	39	52	57	64	68	1	In	VDJ
GAGTCGCCCAGCCCCAACCAGACCTCTCTGTACTTCTGTGCCAGCGGGCCGGGACTAGTTTTATTCGATACGCAGTATTTTGGCCCA	CASGPGLVLFDTQYF	1	2.2447405139038048E-5	45	TCRBV27-01*01	TCRBV27	TCRBV27-01	01				TCRBD02-01	TCRBD02	TCRBD02-01				01,02	TCRBJ02-03*01	TCRBJ02	TCRBJ02-03	01				8	5	0	8	8	6	36	45	50	58	66	1	In	VDJ
TCCGCCAGCACCAACCAGACATCTATGTACCTCTGTGCCAGCAACCGCCCCAGGGGACCCTCCACAGATACGCAGTATTTTGGCCCA	CASNRPRGPSTDTQYF	1	2.4810289890515734E-5	48	TCRBV28-01*01	TCRBV28	TCRBV28-01	01				TCRBD01-01*01	TCRBD01	TCRBD01-01	01				TCRBJ02-03*01	TCRBJ02	TCRBJ02-03	01				7	7	4	2	6	2	33	43	50	56	62	1	In	VDJ
GTGACATCGGCCCAAAAGAACCCGACAGCTTTCTATCTCTGTGCCAGTAGTATGGAAGGGTATAATTCACCCCTCCACTTTGGGAAC	CASSMEGYNSPLHF	1	2.599173226625458E-5	42	TCRBV19-01	TCRBV19	TCRBV19-01				01,02			unresolved		TCRBD01,TCRBD02	TCRBD01-01,TCRBD02-01		TCRBJ01-06*01	TCRBJ01	TCRBJ01-06	01				3	3	5	3	0	4	39	53	56	-1	60	1	In	VDJ
ACATCGGCCCAAAAGAACCCGACAGCTTTCTATCTCTGTGCCAGTAGTATAGGAACCGGGAACTACAATGAGCAGTTCTTCGGGCCA	CASSIGTGNYNEQFF	1	2.953605939347111E-5	45	TCRBV19-01	TCRBV19	TCRBV19-01				01,02	TCRBD02-01*02	TCRBD02	TCRBD02-01	02				TCRBJ02-01*01	TCRBJ02	TCRBJ02-01	01				1	4	8	3	1	3	36	52	56	61	62	1	In	VDJ
ATCCAGCGCACAGAGCAGGGGGACTCGGCCATGTATCTCTGTGCCAGCAGCTACAATTGGGTTCGGGAGGGCTACACCTTCGGTTCG	CASSYNWVREGYTF	1	2.362884751477689E-5	42	TCRBV07-09	TCRBV07	TCRBV07-09				01,03	TCRBD02-01*02	TCRBD02	TCRBD02-01	02				TCRBJ01-02*01	TCRBJ01	TCRBJ01-02	01				4	11	8	2	0	8	39	52	63	-1	69	1	In	VDJ
CGCACACAGCAGGAGGACTCCGCCGTGTATCTCTGTGCCAGCAGCACGAGACAGGGGGCTGGGGCCAACGTCCTGACTTTCGGGGCC	CASSTRQGAGANVLTF	1	2.0084520387560357E-5	48	TCRBV07-08*01	TCRBV07	TCRBV07-08	01				TCRBD01-01*01	TCRBD01	TCRBD01-01	01				TCRBJ02-06*01	TCRBJ02	TCRBJ02-06	01				5	4	2	1	0	2	33	45	49	-1	58	1	In	VDJ
GAGTCCGCCAGCACCAACCAGACATCTATGTACCTCTGTGCCAGCAGCCCCGGGACTACTGTCACAGATACGCAGTATTTTGGCCCA	CASSPGTTVTDTQYF	1	2.4810289890515734E-5	45	TCRBV28-01*01	TCRBV28	TCRBV28-01	01				TCRBD02-01	TCRBD02	TCRBD02-01				01,02	TCRBJ02-03*01	TCRBJ02	TCRBJ02-03	01				6	4	0	9	4	2	36	47	51	58	62	1	In	VDJ
CCCAACCAGACCTCTCTGTACTTCTGTGCCAGCAGTACCCCACAACCGGGACTAGCGGGGCACACAGATACGCAGTATTTTGGCCCA	CASSTPQPGLAGHTDTQYF	1	2.2447405139038048E-5	57	TCRBV27-01*01	TCRBV27	TCRBV27-01	01				TCRBD02-01*01	TCRBD02	TCRBD02-01	01				TCRBJ02-03*01	TCRBJ02	TCRBJ02-03	01				5	11	0	3	2	2	24	36	47	60	62	1	In	VDJ
GAGTCCGCCAGCACCAACCAGACATCTATGTACCTCTGTGCCAGCAGCACCCCTTTGCGGGGCACAGATACGCAGTATTTTGGCCCA	CASSTPLRGTDTQYF	1	2.4810289890515734E-5	45	TCRBV28-01*01	TCRBV28	TCRBV28-01	01				TCRBD02-01	TCRBD02	TCRBD02-01				01,02	TCRBJ02-03*01	TCRBJ02	TCRBJ02-03	01				6	9	7	4	0	1	36	47	56	-1	61	1	In	VDJ
CCCTGGAGCTTGGTGACTCTGCTGTGTATTTCTGTGCCAGCAGCCAACAGACCGGGACAGGGGGCGCGGGACGCTTTCTTTGGACAA		1	2.362884751477689E-5	49	TCRBV03	TCRBV03	unresolved			TCRBV03-01,TCRBV03-02		TCRBD01-01*01	TCRBD01	TCRBD01-01	01				TCRBJ01-01*01	TCRBJ01	TCRBJ01-01	01				2	6	0	0	7	11	32	47	53	65	72	1	Out	VDJ
CTGACAGTGACCAGTGCCCATCCTGAAGACAGCAGCTTCTACATCTGCAGTGCTAGAGAGGGGGGAGGATGGCAGTACTTCGGGCCG	CSAREGGGWQYF	1	1.535875088460498E-5	36	TCRBV20	TCRBV20	unresolved			TCRBV20-01,TCRBV20-or09_02		TCRBD02-01	TCRBD02	TCRBD02-01				01,02	TCRBJ02-07*01	TCRBJ02	TCRBJ02-07	01				0	0	9	1	6	9	45	-1	59	65	71	1	In	VDJ
AAGATCCAGCGCACACAGCAGGAGGACTCCGCCGTGTATCTCTGTGCCAGCAGCTTATCGTCCTACAATGAGCAGTTCTTCGGGCCA	CASSLSSYNEQFF	1	2.1265962763299202E-5	39	TCRBV07-08*01	TCRBV07	TCRBV07-08	01				TCRBD02-01	TCRBD02	TCRBD02-01				01,02	TCRBJ02-01*01	TCRBJ02	TCRBJ02-01	01				2	1	8	6	0	1	42	57	58	-1	60	1	In	VDJ
CTAAACCTGAGCTCTCTGGAGCTGGGGGACTCAGCTTTGTATTTCTGTGCCAGCAGCTCACAGAATGAAAAACTGTTTTTTGGCAGT	CASSSQNEKLFF	1	1.8903078011821512E-5	36	TCRBV09-01	TCRBV09	TCRBV09-01				01,02	TCRBD01-01*01	TCRBD01	TCRBD01-01	01				TCRBJ01-04*01	TCRBJ01	TCRBJ01-04	01				4	2	3	5	0	5	45	57	59	-1	63	1	In	VDJ
CAGCCTGCAGAACTGGAGGATTCTGGAGTTTATTTCTGTGCCAGCAGCCAATACAGACACAACACCGGGGAGCTGTTTTTTGGAGAA	CASSQYRHNTGELFF	1	2.835461701773227E-5	45	TCRBV14-01*01	TCRBV14	TCRBV14-01	01				TCRBD01-01*01	TCRBD01	TCRBD01-01	01				TCRBJ02-02*01	TCRBJ02	TCRBJ02-02	01				2	4	2	6	1	2	36	51	55	59	60	1	In	VDJ
GTGACCAGTGCCCATCCTGAAGACAGCAGCTTCTACATCTGCAGTGCTAGGGACATCGTGGACAAAAACATTCAGTACTTCGGCGCC	CSARDIVDKNIQYF	1	1.6540193260343822E-5	42	TCRBV20	TCRBV20	unresolved			TCRBV20-01,TCRBV20-or09_02		TCRBD01-01*01	TCRBD01	TCRBD01-01	01				TCRBJ02-04*01	TCRBJ02	TCRBJ02-04	01				3	0	1	6	7	3	39	-1	50	55	62	1	In	VDJ
ATCCAGCCTGCAGAGCAGGGGGACTCGGCCGTGTATGTCTGTGCAAGTCGCTTATTCAGCTCCTACAATGAGCAGTTCTTCGGGCCA	CASRLFSSYNEQFF	1	2.4810289890515734E-5	42	TCRBV12-02*01	TCRBV12	TCRBV12-02	01				TCRBD01-01*01	TCRBD01	TCRBD01-01	01				TCRBJ02-01*01	TCRBJ02	TCRBJ02-01	01				2	2	4	5	0	0	39	54	56	-1	59	1	In	VDJ
CGCACAGAGCAGGGGGACTCGGCCATGTATCTCTGTGCCAGCAGCCTTACTCCGGACAGGGCCCCCTACGAGCAGTACTTCGGGCCG	CASSLTPDRAPYEQYF	2	6.261644591415876E-5	48	TCRBV07-09	TCRBV07	TCRBV07-09				01,03	TCRBD01-01*01	TCRBD01	TCRBD01-01	01				TCRBJ02-07*01	TCRBJ02	TCRBJ02-07	01				5	8	1	3	3	2	33	45	53	61	64	2	In	VDJ
CTCAAGATCCAGCCTGCAGAGCTTGGGGACTCGGCCGTGTATCTCTGTGCCAGCAGCGAACGCACCGGGGAGCTGTTTTTTGGAGAA	CASSERTGELFF	2	6.379788828989761E-5	36	TCRBV11-03*01	TCRBV11	TCRBV11-03	01						unresolved		TCRBD01,TCRBD02	TCRBD01-01,TCRBD02-01		TCRBJ02-02*01	TCRBJ02	TCRBJ02-02	01				5	0	2	8	3	4	45	-1	57	59	62	2	In	VDJ
CAGCCTGCAAAGCTTGAGGACTCGGCCGTGTATCTCTGTGCCAGCAGTTCCCAGGGACAGGGGTACAATGAGCAGTTCTTCGGGCCA	CASSSQGQGYNEQFF	2	3.5443271272165334E-5	45	TCRBV11-02*02	TCRBV11	TCRBV11-02	02				TCRBD01-01*01	TCRBD01	TCRBD01-01	01				TCRBJ02-01*01	TCRBJ02	TCRBJ02-01	01				6	6	0	2	0	4	36	47	53	-1	63	2	In	VDJ
ACGATCCAGCGCACACAGCAGGAGGACTCGGCCGTGTATCTCTGTGCCAGCAGCTTACTCAGGGTGAATGAGCAGTTCTTCGGGCCA	CASSLLRVNEQFF	1	2.599173226625458E-5	39	TCRBV07-02*01	TCRBV07	TCRBV07-02	01				TCRBD01-01*01	TCRBD01	TCRBD01-01	01				TCRBJ02-01*01	TCRBJ02	TCRBJ02-01	01				2	2	4	3	2	7	42	57	59	64	66	1	In	VDJ
GTGACCAGTGCCCATCCTGAAGACAGCAGCTTCTACATCTGCAGTGCCAGGTGGGAGGCAACTAATGAAAAACTGTTTTTTGGCAGT	CSARWEATNEKLFF	1	2.0084520387560357E-5	42	TCRBV20	TCRBV20	unresolved			TCRBV20-01,TCRBV20-or09_02		TCRBD02-01*02	TCRBD02	TCRBD02-01	02				TCRBJ01-04*01	TCRBJ01	TCRBJ01-04	01				6	5	9	1	0	0	39	47	52	-1	58	1	In	VDJ
GAGTCCGCCAGCACCAACCAGACATCTATGTACCTCTGTGCCAGCAGTCTTGGCCTTGGAGGCACAGATACGCAGTATTTTGGCCCA	CASSLGLGGTDTQYF	2	7.206798492006952E-5	45	TCRBV28-01*01	TCRBV28	TCRBV28-01	01				TCRBD02-01*02	TCRBD02	TCRBD02-01	02				TCRBJ02-03*01	TCRBJ02	TCRBJ02-03	01				5	9	10	2	0	1	36	48	57	-1	61	2	In	VDJ
GCTGTCGGCTGCTCCCTCCCAGACATCTGTGTACTTCTGTGCCAGCAAACTAGCGGGGGGTCGGGCGGGGAGCTGTTTTTTGGAGAA		2	2.599173226625458E-5	44	TCRBV06-05*01	TCRBV06	TCRBV06-05	01				TCRBD02-01*01	TCRBD02	TCRBD02-01	01				TCRBJ02-02*01	TCRBJ02	TCRBJ02-02	01				7	1	3	1	5	7	37	47	48	60	65	2	Out	VDJ
CTGATTCTGGAGTCCGCCAGCACCAACCAGACATCTATGTACCTCTGTGCCAGCAGTACTGTCGGAAACACCATATATTTTGGAGAG	CASSTVGNTIYF	3	1.0396692906501832E-4	36	TCRBV28-01*01	TCRBV28	TCRBV28-01	01				TCRBD02-01	TCRBD02	TCRBD02-01				01,02	TCRBJ01-03*01	TCRBJ01	TCRBJ01-03	01				5	0	3	10	3	4	45	-1	57	60	63	3	In	VDJ
GCCCTGCAGCCAGAAGACTCAGCCCTGTATCTCTGCGCCAGCAGCCATAGCGGGGGGGCCTACACCGGGGAGCTGTTTTTTGGAGAA	CASSHSGGAYTGELFF	1	1.7721635636082667E-5	48	TCRBV04-01*01	TCRBV04	TCRBV04-01	01				TCRBD02-01*01	TCRBD02	TCRBD02-01	01				TCRBJ02-02*01	TCRBJ02	TCRBJ02-02	01				3	0	5	0	3	3	33	-1	47	58	61	1	In	VDJ
GAGCAGCGGGACTCGGCCATGTATCGCTGTGCCAGCAGCTTAGAAGGGACTAGCCCTCTCGACACCGGGGAGCTGTTTTTTGGAGAA	CASSLEGTSPLDTGELFF	1	2.2447405139038048E-5	54	TCRBV07-06*01	TCRBV07	TCRBV07-06	01				TCRBD02-01	TCRBD02	TCRBD02-01				01,02	TCRBJ02-02*01	TCRBJ02	TCRBJ02-02	01				1	2	0	7	7	3	27	43	45	54	61	1	In	VDJ
GCCTTGTTGCTGGGGGACTCGGCCCTGTATCTCTGTGCCAGCAGCTTGGACGGAGAGATACCTGGAAACACCATATATTTTGGAGAG	CASSLDGEIPGNTIYF	1	3.898759839938187E-5	48	TCRBV05-05*01	TCRBV05	TCRBV05-05	01				TCRBD02-01*02	TCRBD02	TCRBD02-01	02				TCRBJ01-03*01	TCRBJ01	TCRBJ01-03	01				0	2	10	2	6	2	33	49	51	55	61	1	In	VDJ
CTACACACCCTGCAGCCAGAAGACTCGGCCCTGTATCTCTGTGCCAGCAGCCAGGGGGACTATAATTCACCCCTCCACTTTGGGAAC	CASSQGDYNSPLHF	1	1.4177308508866135E-5	42	TCRBV04-02*01	TCRBV04	TCRBV04-02	01						unresolved		TCRBD01,TCRBD02	TCRBD01-01,TCRBD02-01		TCRBJ01-06*01	TCRBJ01	TCRBJ01-06	01				3	0	6	1	1	3	39	-1	53	58	59	1	In	VDJ
ATCCAGCCCTCAGAACCCAGGGACTCAGCTGCGTACTTCTGTGCCAGCAGCCACGAGGGAGGTAACTATGGCTACACCTTCGGTTCG	CASSHEGGNYGYTF	1	1.7721635636082667E-5	42	TCRBV12	TCRBV12	unresolved			TCRBV12-03,TCRBV12-04		TCRBD02-01*02	TCRBD02	TCRBD02-01	02				TCRBJ01-02*01	TCRBJ01	TCRBJ01-02	01				6	6	9	1	0	1	39	50	56	-1	62	1	In	VDJ
CCCAGCCCCAACCAGACCTCTCTGTACTTCTGTGCCAGCAGTTTAAATCGGGGCACAGGGGGTTTTTCACCCCTCCACTTTGGGAAC	CASSLNRGTGGFSPLHF	1	2.0084520387560357E-5	51	TCRBV27-01*01	TCRBV27	TCRBV27-01	01				TCRBD01-01*01	TCRBD01	TCRBD01-01	01				TCRBJ01-06*01	TCRBJ01	TCRBJ01-06	01				2	9	3	1	3	9	30	45	54	62	65	1	In	VDJ
GTCCACAAAGCTGGAGGACTCAGCCATGTACTTCTGTGCCAGCTCCCGCCGGGACAGGGTAGCACAGATACGCAGTATTTTGGCCCA		1	2.1265962763299202E-5	47	TCRBV02-01*01	TCRBV02	TCRBV02-01	01				TCRBD01-01*01	TCRBD01	TCRBD01-01	01				TCRBJ02-03*01	TCRBJ02	TCRBJ02-03	01				8	7	0	3	1	0	34	43	50	59	60	1	Out	VDJ
GTGACCAGTGCCCATCCTGAAGACAGCAGCTTCTACATCTGCAGTGCTACAGCAGGGGGCTGGACCGGGGAGCTGTTTTTTGGAGAA	CSATAGGWTGELFF	1	1.7721635636082667E-5	42	TCRBV20	TCRBV20	unresolved			TCRBV20-01,TCRBV20-or09_02		TCRBD01-01*01	TCRBD01	TCRBD01-01	01				TCRBJ02-02*01	TCRBJ02	TCRBJ02-02	01				4	3	4	0	3	5	39	49	52	60	63	1	In	VDJ
TGGAGTCCGCCAGCACCAACCAGACATCTATGTACCTCTGTGCCACTTTCTTGTCAGGTCAGCGCCGGTGAAGCTTTCTTTGGACAA		1	2.4810289890515734E-5	43	TCRBV28-01*01	TCRBV28	TCRBV28-01	01						unresolved		TCRBD01,TCRBD02	TCRBD01-01,TCRBD02-01		TCRBJ01-01*01	TCRBJ01	TCRBJ01-01	01				10	9	4	4	10	7	38	45	54	58	68	1	Out	VDJ
GCGTCTGCTGTACCCTCTCAGACATCTGTGTACTTCTGTGCCAGCAGCCGGACAGGCCAGCTCACAGATACGCAGTATTTTGGCCCA	CASSRTGQLTDTQYF	1	2.362884751477689E-5	45	TCRBV06-04	TCRBV06	TCRBV06-04				01,02	TCRBD01-01*01	TCRBD01	TCRBD01-01	01				TCRBJ02-03*01	TCRBJ02	TCRBJ02-03	01				6	2	1	4	6	2	36	47	49	56	62	1	In	VDJ
GCACAGAGCAGGGGGACTCGGCCATGTATCTCTGTGCCAGCAGCACCGGGGTCCGGGACGGGGACCTACGAGCAGTACTTCGGGCCG		1	2.4810289890515734E-5	49	TCRBV07-09	TCRBV07	TCRBV07-09				01,03			unresolved		TCRBD01,TCRBD02	TCRBD01-01,TCRBD02-01		TCRBJ02-07*01	TCRBJ02	TCRBJ02-07	01				5	10	0	7	5	2	32	44	54	59	64	1	Out	VDJ
ACCTGAGCTCTCTGGAGCTGGGGGACTCAGCTTTGTATTTCTGTGCCAGCAGCCCGGAGGACACCCTACGAGCAGTACTTCGGGCCG		2	3.662471364790418E-5	40	TCRBV09-01	TCRBV09	TCRBV09-01				01,02			unresolved		TCRBD01,TCRBD02	TCRBD01-01,TCRBD02-01		TCRBJ02-07*01	TCRBJ02	TCRBJ02-07	01				4	5	1	6	1	2	41	53	58	63	64	2	Out	VDJ
ACATCGGCCCAAAAGAACCCGACAGCTTTCTATCTCTGTGCCAGTAGTATCGGGACACCTAGCAATCAGCCCCAGCATTTTGGTGAT	CASSIGTPSNQPQHF	1	2.7173174641993425E-5	45	TCRBV19-01	TCRBV19	TCRBV19-01				01,02	TCRBD01-01*01	TCRBD01	TCRBD01-01	01				TCRBJ01-05*01	TCRBJ01	TCRBJ01-05	01				3	1	0	6	2	0	36	50	51	57	59	1	In	VDJ
CAGCGCACAGAGCAGGGGGACTCGGCCATGTATCTCTGTGCCAGCAGCTTATATACTAGATCGGGCAATGAGCAGTTCTTCGGGCCA	CASSLYTRSGNEQFF	2	4.0169040775120715E-5	45	TCRBV07-09	TCRBV07	TCRBV07-09				01,03	TCRBD02-01	TCRBD02	TCRBD02-01				01,02	TCRBJ02-01*01	TCRBJ02	TCRBJ02-01	01				2	3	3	8	6	6	36	51	54	59	65	2	In	VDJ
CCGCTACCAGCTCCCAGACATCTGTGTACTTCTGTGCCATCAGTGGGGACGGATCCTTCCGCTAACTATGGCTACACCTTCGGTTCG		1	2.599173226625458E-5	49	TCRBV10-03*01	TCRBV10	TCRBV10-03	01						unresolved		TCRBD01,TCRBD02	TCRBD01-01,TCRBD02-01		TCRBJ01-02*01	TCRBJ01	TCRBJ01-02	01				4	0	0	7	11	0	32	-1	45	50	61	1	Out	VDJ
ACGATCCAGCGCACACAGCAGGAGGACTCGGCCGTGTATCTCTGTGCCAGCAGCTTCGACAGGGCCAATGAGCAGTTCTTCGGGCCA	CASSFDRANEQFF	1	2.599173226625458E-5	39	TCRBV07-02*01	TCRBV07	TCRBV07-02	01				TCRBD01-01*01	TCRBD01	TCRBD01-01	01				TCRBJ02-01*01	TCRBJ02	TCRBJ02-01	01				3	1	2	3	1	6	42	56	57	64	65	1	In	VDJ
GACTCGGCCGTGTATCTCTGTGCCAGCAGCTTAAGGCTAGCGGGGGAGCTAAGGAGAGGTCGGACAGATACGCAGTATTTTGGCCCA	CASSLRLAGELRRGRTDTQYF	1	2.1265962763299202E-5	63			unresolved		TCRBV07,TCRBV11	TCRBV07-02,TCRBV11-02,TCRBV11-03		TCRBD02-01*01	TCRBD02	TCRBD02-01	01				TCRBJ02-03*01	TCRBJ02	TCRBJ02-03	01				2	3	4	2	17	3	18	33	36	46	63	1	In	VDJ
AAGATCCAGCCTGCAGAGCTTGGGGACTCGGCCGTGTATCTCTGTGCCAGCAGCTTAGGCTGGGAAGCTGAAGCTTTCTTTGGACAA	CASSLGWEAEAFF	1	2.0084520387560357E-5	39	TCRBV11-03*01	TCRBV11	TCRBV11-03	01						unresolved		TCRBD01,TCRBD02	TCRBD01-01,TCRBD02-01		TCRBJ01-01*01	TCRBJ01	TCRBJ01-01	01				1	3	0	8	2	6	42	58	61	65	67	1	In	VDJ
AACGCCTTGTTGCTGGGGGACTCGGCCCTGTATCTCTGTGCCAGCAGCTTGGCCGTAGGGAAGGCCAACGTCCTGACTTTCGGGGCC	CASSLAVGKANVLTF	1	2.835461701773227E-5	45	TCRBV05-05*01	TCRBV05	TCRBV05-05	01						unresolved		TCRBD01,TCRBD02	TCRBD01-01,TCRBD02-01		TCRBJ02-06*01	TCRBJ02	TCRBJ02-06	01				0	5	0	8	1	6	36	52	57	61	62	1	In	VDJ
ACCAGTGCCCATCCTGAAGACAGCAGCTTCTACATCTGCAGTGCTAAGGCTAGCGGGGGGTCTCAAGAGACCCAGTACTTCGGGCCA	CSAKASGGSQETQYF	1	1.299586613312729E-5	45	TCRBV20	TCRBV20	unresolved			TCRBV20-01,TCRBV20-or09_02		TCRBD02-01*01	TCRBD02	TCRBD02-01	01				TCRBJ02-05*01	TCRBJ02	TCRBJ02-05	01				4	3	4	1	3	2	36	46	49	60	63	1	In	VDJ
AGCTCTCTGGAGCTGGGGGACTCAGCTTTGTATTTCTGTGCCAGCAGCGATAACAGGGGGGGGTACAATGAGCAGTTCTTCGGGCCA	CASSDNRGGYNEQFF	1	1.535875088460498E-5	45	TCRBV09-01	TCRBV09	TCRBV09-01				01,02	TCRBD01-01*01	TCRBD01	TCRBD01-01	01				TCRBJ02-01*01	TCRBJ02	TCRBJ02-01	01				3	3	3	1	3	4	36	49	52	60	63	1	In	VDJ
TCCGCCAGCACCAACCAGACATCTATGTACCTCTGTGCCAGCAGTCCTGGGACTAGCTTTTACACCGGGGAGCTGTTTTTTGGAGAA	CASSPGTSFYTGELFF	1	2.7173174641993425E-5	48	TCRBV28-01*01	TCRBV28	TCRBV28-01	01				TCRBD02-01	TCRBD02	TCRBD02-01				01,02	TCRBJ02-02*01	TCRBJ02	TCRBJ02-02	01				5	3	0	7	4	3	33	45	48	57	61	1	In	VDJ
CAGCCCTCAGAACCCAGGGACTCAGCTGTGTACTTCTGTGCCAGCAGTTTTCCGGGACTGGGGAATGAAAAACTGTTTTTTGGCAGT	CASSFPGLGNEKLFF	1	2.4810289890515734E-5	45	TCRBV12	TCRBV12	unresolved			TCRBV12-03,TCRBV12-04		TCRBD02-01	TCRBD02	TCRBD02-01				01,02	TCRBJ01-04*01	TCRBJ01	TCRBJ01-04	01				3	3	0	10	4	5	36	50	53	59	63	1	In	VDJ
ATCCGGTCCACAAAGCTGGAGGACTCAGCCATGTACTTCTGTGCCAGCAGTGAAGCAGGCAGGGGGAAGGGCTACACCTTCGGTTCG	CASSEAGRGKGYTF	1	1.8903078011821512E-5	42	TCRBV02-01*01	TCRBV02	TCRBV02-01	01				TCRBD01-01*01	TCRBD01	TCRBD01-01	01				TCRBJ01-02*01	TCRBJ01	TCRBJ01-02	01				0	3	4	1	3	8	39	56	59	66	69	1	In	VDJ
GCAAAGCTTGAGGACTCGGCCGTGTATCTCTGTGCCAGCAGCTTAGTAGGGTCGAGGATCCTTAATTCCGAGCAGTACTTCGGGCCG	CASSLVGSRILNSEQYF	1	1.7721635636082667E-5	51	TCRBV11-02*02	TCRBV11	TCRBV11-02	02						unresolved		TCRBD01,TCRBD02	TCRBD01-01,TCRBD02-01		TCRBJ02-07*01	TCRBJ02	TCRBJ02-07	01				1	1	5	3	17	6	30	46	47	51	68	1	In	VDJ
GAGATCCAGCGCACAGAGCAGGGGGACTCGGCCATGTATCTCTGTGCCAGCAGCTTATTCGCGCAAGGGGAGCAGTTCTTCGGGCCA	CASSLFAQGEQFF	1	2.835461701773227E-5	39	TCRBV07-09	TCRBV07	TCRBV07-09				01,03			unresolved		TCRBD01,TCRBD02	TCRBD01-01,TCRBD02-01		TCRBJ02-01*01	TCRBJ02	TCRBJ02-01	01				2	8	5	3	0	10	42	57	65	-1	69	1	In	VDJ
CAGGTAGTGCGAGGAGATTCGGCAGCTTATTTCTGTGCCAGCTCACCCCTACCAACTACCTCTGGAAACACCATATATTTTGGAGAG	CASSPLPTTSGNTIYF	1	2.953605939347111E-5	48	TCRBV18-01*01	TCRBV18	TCRBV18-01	01				TCRBD02-01	TCRBD02	TCRBD02-01				01,02	TCRBJ01-03*01	TCRBJ01	TCRBJ01-03	01				3	7	3	9	1	0	33	47	54	58	59	1	In	VDJ
GAGTCCGCCAGCACCAACCAGACATCTATGTACCTCTGTGCCAGCAGTTCGACAGTACTAGCCAAAAACATTCAGTACTTCGGCGCC	CASSSTVLAKNIQYF	2	4.725769502955378E-5	45	TCRBV28-01*01	TCRBV28	TCRBV28-01	01				TCRBD01-01*01	TCRBD01	TCRBD01-01	01				TCRBJ02-04*01	TCRBJ02	TCRBJ02-04	01				4	1	2	5	4	0	36	49	50	55	59	2	In	VDJ
AGAGCAGCGGGACTCGGCCATGTATCGCTGTGCCAGCAGCTTAGGCTGGTGAGTACCCCAACTAATGAAAAACTGTTTTTTGGCAGT		2	5.7890676411203385E-5	53	TCRBV07-06*01	TCRBV07	TCRBV07-06	01				TCRBD02-01*02	TCRBD02	TCRBD02-01	02				TCRBJ01-04*01	TCRBJ01	TCRBJ01-04	01				1	6	11	2	5	0	28	44	50	53	58	2	Out	VDJ
AGCACCAACCAGACATCTATGTACCTCTGTGCCAGCTCATCGGGACTAGCGGGGTTAAAAACACAAGAGACCCAGTACTTCGGGCCA	CASSSGLAGLKTQETQYF	2	3.3080386520687644E-5	54	TCRBV28-01*01	TCRBV28	TCRBV28-01	01				TCRBD02-01*01	TCRBD02	TCRBD02-01	01				TCRBJ02-05*01	TCRBJ02	TCRBJ02-05	01				8	5	0	3	9	2	27	36	41	54	63	2	In	VDJ
TCCCAAACATCTGTGTACTTCTGTGCCAGCAGTTACTCTCCAATCCTCCCTCCGGGACAGGGAATCAATGAGCAGTTCTTCGGGCCA	CASSYSPILPPGQGINEQFF	1	2.2447405139038048E-5	60	TCRBV06	TCRBV06	unresolved			TCRBV06-02,TCRBV06-03		TCRBD01-01*01	TCRBD01	TCRBD01-01	01				TCRBJ02-01*01	TCRBJ02	TCRBJ02-01	01				0	15	0	3	3	6	21	38	53	62	65	1	In	VDJ
AACGCCTTGGAGCTGGACGACTCGGCCCTGTATCTCTGTGCCAGCAGCGGACGACAGGTGGGGAACACTGAAGCTTTCTTTGGACAA	CASSGRQVGNTEAFF	3	1.0751125619223485E-4	45	TCRBV05-04*01	TCRBV05	TCRBV05-04	01				TCRBD01-01*01	TCRBD01	TCRBD01-01	01				TCRBJ01-01*01	TCRBJ01	TCRBJ01-01	01				4	4	2	4	4	1	36	48	52	58	62	3	In	VDJ
CGCTCACCAGGCCTGGGGGACGCAGCCATGTACCTGTGTGCCACCAGCAGCACTCGGCGGGGGAACACTGAAGCTTTCTTTGGACAA	CATSSTRRGNTEAFF	1	1.6540193260343822E-5	45	TCRBV15-01*01	TCRBV15	TCRBV15-01	01				TCRBD02-01*01	TCRBD02	TCRBD02-01	01				TCRBJ01-01*01	TCRBJ01	TCRBJ01-01	01				3	6	7	3	0	1	36	50	56	-1	62	1	In	VDJ
ACTGTGACATCGGCCCAAAAGAACCCGACAGCTTTCTATCTCTGTGCCAGTAGTCCCAGTCGGGGGATTGGCTACACCTTCGGTTCG	CASSPSRGIGYTF	1	2.599173226625458E-5	39	TCRBV19-01	TCRBV19	TCRBV19-01				01,02	TCRBD02-01*01	TCRBD02	TCRBD02-01	01				TCRBJ01-02*01	TCRBJ01	TCRBJ01-02	01				5	6	8	2	2	7	42	54	60	66	68	1	In	VDJ
ATCCAGCGCACAGAGCAGGGGGACTCGGCCATGTATCTCTGTGCCAGCAGCTTAGCAGGGAACCAAGAGACCCAGTACTTCGGGCCA	CASSLAGNQETQYF	2	5.434634928398685E-5	42	TCRBV07-09	TCRBV07	TCRBV07-09				01,03			unresolved		TCRBD01,TCRBD02	TCRBD01-01,TCRBD02-01		TCRBJ02-05*01	TCRBJ02	TCRBJ02-05	01				0	1	0	8	0	0	39	56	57	-1	61	2	In	VDJ
GTGACATCGGCCCAAAAGAACCCGACAGCTTTCTATCTCTGTGCCAGTATGAGAGGGGGCCAGGCGGTGGAAGCTTTCTTTGGACAA	CASMRGGQAVEAFF	2	3.426182889642649E-5	42	TCRBV19-01	TCRBV19	TCRBV19-01				01,02	TCRBD01-01*01	TCRBD01	TCRBD01-01	01				TCRBJ01-01*01	TCRBJ01	TCRBJ01-01	01				7	4	5	0	9	8	39	49	53	60	69	2	In	VDJ
CAGCCTGCAGAACTGGAGGATTCTGGAGTTTATTTCTGTGCCAGCAGCCAAGATCAAACTCCTCCCTACGAGCAGTACTTCGGGCCG	CASSQDQTPPYEQYF	1	2.362884751477689E-5	45	TCRBV14-01*01	TCRBV14	TCRBV14-01	01				TCRBD02-01	TCRBD02	TCRBD02-01				01,02	TCRBJ02-07*01	TCRBJ02	TCRBJ02-07	01				0	4	3	10	4	2	36	53	57	60	64	1	In	VDJ
GAGTCGGCTGCTCCCTCCCAAACATCTGTGTACTTCTGTGCCAGCAGTTATAGCGCAACAGGTTCGGAGACCCAGTACTTCGGGCCA	CASSYSATGSETQYF	1	1.7721635636082667E-5	45	TCRBV06	TCRBV06	unresolved			TCRBV06-02,TCRBV06-03				unresolved		TCRBD01,TCRBD02	TCRBD01-01,TCRBD02-01		TCRBJ02-05*01	TCRBJ02	TCRBJ02-05	01				3	7	3	4	4	5	36	50	57	62	66	1	In	VDJ
ACTGTGACATCGGCCCAAAAGAACCCGACAGCTTTCTATCTCTGTGCCAGTAGTACATCATTGAACACTGAAGCTTTCTTTGGACAA	CASSTSLNTEAFF	2	3.426182889642649E-5	39	TCRBV19-01	TCRBV19	TCRBV19-01				01,02	TCRBD01-01*01	TCRBD01	TCRBD01-01	01				TCRBJ01-01*01	TCRBJ01	TCRBJ01-01	01				4	0	4	6	4	0	42	-1	55	57	61	2	In	VDJ
AACCTGAGCTCTCTGGAGCTGGGGGACTCAGCTTTGTATTTCTGTGCCAGCAGCGATGGGGTATCCTACGAGCAGTACTTCGGGCCG	CASSDGVSYEQYF	1	1.4177308508866135E-5	39	TCRBV09-01	TCRBV09	TCRBV09-01				01,02			unresolved		TCRBD01,TCRBD02	TCRBD01-01,TCRBD02-01		TCRBJ02-07*01	TCRBJ02	TCRBJ02-07	01				3	2	6	2	2	1	42	55	57	61	63	1	In	VDJ
ATCCAGCCCTCAGAACCCAGGGACTCAGCTGTGTACTTCTGTGCCAGCAGACGACACGGGTCCACAGATACGCAGTATTTTGGCCCA	CASRRHGSTDTQYF	1	2.0084520387560357E-5	42	TCRBV12	TCRBV12	unresolved			TCRBV12-03,TCRBV12-04				unresolved		TCRBD01,TCRBD02	TCRBD01-01,TCRBD02-01		TCRBJ02-03*01	TCRBJ02	TCRBJ02-03	01				6	2	2	6	6	2	39	50	52	56	62	1	In	VDJ
CAGCCTGCAGAGCTTGGGGACTCGGCCATGTATCTCTGTGCCAGCAGCTTGGAGGGCCTTCCCCAAGAGACCCAGTACTTCGGGCCA	CASSLEGLPQETQYF	2	3.3080386520687644E-5	45	TCRBV11-01*01	TCRBV11	TCRBV11-01	01				TCRBD02-01*02	TCRBD02	TCRBD02-01	02				TCRBJ02-05*01	TCRBJ02	TCRBJ02-05	01				3	0	10	0	6	1	36	-1	50	56	62	2	In	VDJ
ATCCCCAACCAGACAGCTCTTTACTTCTGTGCCACCAGTGATCCGGGACAGGGGGCTTCTGGGGCCAACGTCCTGACTTTCGGGGCC	CATSDPGQGASGANVLTF	1	1.7721635636082667E-5	54	TCRBV24	TCRBV24	unresolved			TCRBV24-01,TCRBV24-or09_02		TCRBD01-01*01	TCRBD01	TCRBD01-01	01				TCRBJ02-06*01	TCRBJ02	TCRBJ02-06	01				3	2	0	0	1	1	27	42	44	56	57	1	In	VDJ
GCCCTGCAGCCAGAAGACTCAGCCCTGTATCTCTGCGCCAGCAGCGGCGTGGGTTTTCTAATGAACACTGAAGCTTTCTTTGGACAA	CASSGVGFLMNTEAFF	2	7.797519679876374E-5	48	TCRBV04-01*01	TCRBV04	TCRBV04-01	01						unresolved		TCRBD01,TCRBD02	TCRBD01-01,TCRBD02-01		TCRBJ01-01*01	TCRBJ01	TCRBJ01-01	01				5	5	0	9	8	0	33	45	50	53	61	2	In	VDJ
CAGCCAGAAGACTCAGCCCTGTATCTCTGCGCCAGCAGCCAAGAAGTCCCGGGGACCCTCGGTGGCTATGGCTACACCTTCGGTTCG	CASSQEVPGTLGGYGYTF	7	2.4101424465072427E-4	54	TCRBV04-01*01	TCRBV04	TCRBV04-01	01						unresolved		TCRBD01,TCRBD02	TCRBD01-01,TCRBD02-01		TCRBJ01-02*01	TCRBJ01	TCRBJ01-02	01				0	7	0	7	9	4	27	44	51	56	65	7	In	VDJ
CGGTCCACAAAGCTGGAGGACTCAGCCATGTACTTCTGTGCCAGCAGTCAGGTCAGGGGGGTAGAGGAGACCCAGTACTTCGGGCCA	CASSQVRGVEETQYF	1	1.7721635636082667E-5	45	TCRBV02-01*01	TCRBV02	TCRBV02-01	01				TCRBD01-01*01	TCRBD01	TCRBD01-01	01				TCRBJ02-05*01	TCRBJ02	TCRBJ02-05	01				5	5	4	1	6	5	36	48	53	60	66	1	In	VDJ
CCTTGGAGCTGGGGGACTCGGCCCTGTATCTCTGTGCCAGAAGCTTGAGTAGAGACAGGGGGCGAAGAGACCCAGTACTTCGGGCCA		1	1.8903078011821512E-5	49	TCRBV05-03	TCRBV05	TCRBV05-03				01,02	TCRBD01-01*01	TCRBD01	TCRBD01-01	01				TCRBJ02-05*01	TCRBJ02	TCRBJ02-05	01				1	6	2	0	1	3	32	47	53	63	64	1	Out	VDJ
CTGACGATCCAGCGCACACAGCAGGAGGACTCGGCCGTGTATCTCTGTGCCAGCAGCCGGTACCAAGAGACCCAGTACTTCGGGCCA	CASSRYQETQYF	2	3.7806156023643024E-5	36	TCRBV07-02*01	TCRBV07	TCRBV07-02	01				TCRBD02-01	TCRBD02	TCRBD02-01				01,02	TCRBJ02-05*01	TCRBJ02	TCRBJ02-05	01				5	0	8	5	1	0	45	-1	57	60	61	2	In	VDJ
GCTGCTCCCTCCCAGACATCTGTGTACTTCTGTGCCAGCAGGCTACGGGGGGCGGGGACCCGCACAGATACGCAGTATTTTGGCCCA	CASRLRGAGTRTDTQYF	1	2.0084520387560357E-5	51	TCRBV06	TCRBV06	unresolved			TCRBV06-01,TCRBV06-05,TCRBV06-06		TCRBD02-01*01	TCRBD02	TCRBD02-01	01				TCRBJ02-03*01	TCRBJ02	TCRBJ02-03	01				6	4	8	1	9	1	30	41	45	52	61	1	In	VDJ
CTCACTCTGTAGTCTGCTGCCTCCTCCCAGACATCTGTATATTTCTGCGCCAGGACCAACCTGGGGCTAGCGTGGTTCTTCGGGCCA	CARTNLGLAWFF	1	2.835461701773227E-5	36	TCRBV10-01	TCRBV10	TCRBV10-01				01,02	TCRBD02-01	TCRBD02	TCRBD02-01				01,02	TCRBJ02-01*01	TCRBJ02	TCRBJ02-01	01				9	13	4	6	2	15	45	53	66	72	74	1	In	VDJ
ACAGTGACCAGTGCCCATCCTGAAGACAGCAGCTTCTACATCTGCAGTGCCTGGGGTTCCGGGGCCAACGTCCTGACTTTCGGGGCC	CSAWGSGANVLTF	1	1.535875088460498E-5	39	TCRBV20	TCRBV20	unresolved			TCRBV20-01,TCRBV20-or09_02				unresolved		TCRBD01,TCRBD02	TCRBD01-01,TCRBD02-01		TCRBJ02-06*01	TCRBJ02	TCRBJ02-06	01				6	2	6	2	4	4	42	50	52	56	60	1	In	VDJ
AGTGCCCATCCTGAAGACAGCAGCTTCTACATCTGCAGTGCTTTACTCGGGACGGCGGTTCGCCAAGAGACCCAGTACTTCGGGCCA	CSALLGTAVRQETQYF	1	1.299586613312729E-5	48	TCRBV20	TCRBV20	unresolved			TCRBV20-01,TCRBV20-or09_02				unresolved		TCRBD01,TCRBD02	TCRBD01-01,TCRBD02-01		TCRBJ02-05*01	TCRBJ02	TCRBJ02-05	01				5	6	0	7	9	1	33	42	48	53	62	1	In	VDJ
TCCACGGAGTCAGGGGACACAGCACTGTATTTCTGTGCCAGCAGCAAAGCGTAGGACGTAAGCAATCAGCCCCAGCATTTTGGTGAT	CASSKA*DVSNQPQHF	1	3.1898944144948805E-5	48	TCRBV21-01*01	TCRBV21	TCRBV21-01	01						unresolved		TCRBD01,TCRBD02	TCRBD01-01,TCRBD02-01		TCRBJ01-05*01	TCRBJ01	TCRBJ01-05	01				0	3	1	7	3	1	33	50	53	57	60	1	Stop	VDJ
GAGTCCGCCAGCACCAACCAGACATCTATGTACCTCTGTGCCAGCAGCGGGACAGGGGGAGTTAGATATGGCTACACCTTCGGTTCG	CASSGTGGVRYGYTF	1	2.2447405139038048E-5	45	TCRBV28-01*01	TCRBV28	TCRBV28-01	01				TCRBD01-01*01	TCRBD01	TCRBD01-01	01				TCRBJ01-02*01	TCRBJ01	TCRBJ01-02	01				6	1	0	1	7	5	36	47	48	59	66	1	In	VDJ
AGATCCAGCGCACAGAGCAGGGGGACTCGGCCATGTATCTCTGTGCCAGCAGCTCGGAACAGGAACACTGAAGCTTTCTTTGGACAA		2	4.4894810278076095E-5	40	TCRBV07-09	TCRBV07	TCRBV07-09				01,03	TCRBD01-01*01	TCRBD01	TCRBD01-01	01				TCRBJ01-01*01	TCRBJ01	TCRBJ01-01	01				4	4	3	5	0	1	41	54	58	-1	62	2	Out	VDJ
GGGCGACTCGGCTGTGTATCTCTGTGTCAGAAGCCGGGGTGCAGATCTCTTCCCGTTGCAACTAATGAAAAACTGTTTTTTGGCAGT		1	3.662471364790418E-5	59	TCRBV07-05*02	TCRBV07	TCRBV07-05	02				TCRBD02-01*01	TCRBD02	TCRBD02-01	01				TCRBJ01-04*01	TCRBJ01	TCRBJ01-04	01				5	0	8	3	19	0	22	-1	34	39	58	1	Out	VDJ
GAGTCCGCCAGCACCAACCAGACATCTATGTACCTCTGTGCCAGCAGACCCCGGGACAAGAACAATCAGCCCCAGCATTTTGGTGAT	CASRPRDKNNQPQHF	1	2.362884751477689E-5	45	TCRBV28-01*01	TCRBV28	TCRBV28-01	01				TCRBD01-01*01	TCRBD01	TCRBD01-01	01				TCRBJ01-05*01	TCRBJ01	TCRBJ01-05	01				6	5	0	6	4	3	36	47	52	58	62	1	In	VDJ
GCGCACAGAGCAGGGGGACTCGGCCATGTATCTCTGTGCCAGCAGCCGCCCTCAGGACAGGCCCAAGAGACCCAGTACTTCGGGCCA		1	2.2447405139038048E-5	47	TCRBV07-09	TCRBV07	TCRBV07-09				01,03	TCRBD01-01*01	TCRBD01	TCRBD01-01	01				TCRBJ02-05*01	TCRBJ02	TCRBJ02-05	01				5	8	1	4	1	1	34	46	54	61	62	1	Out	VDJ
CATCCGCTCACCAGGCCTGGGGGACGCAGCCATGTACCTGTGTGCCACCAGGACAGCCTAAACACCGGGGAGCTGTTTTTTGGAGAA		1	1.8903078011821512E-5	41	TCRBV15-01*01	TCRBV15	TCRBV15-01	01				TCRBD01-01*01	TCRBD01	TCRBD01-01	01				TCRBJ02-02*01	TCRBJ02	TCRBJ02-02	01				6	0	2	5	4	2	40	-1	51	56	60	1	Out	VDJ
CAGCGCACACAGCAGGAGGACTCCGCCGTGTATCTCTGTGCCAGCAGCCCTCCGAGACAGGGGGACGATGAGCAGTTCTTCGGGCCA	CASSPPRQGDDEQFF	2	2.953605939347111E-5	45	TCRBV07-08*01	TCRBV07	TCRBV07-08	01				TCRBD01-01*01	TCRBD01	TCRBD01-01	01				TCRBJ02-01*01	TCRBJ02	TCRBJ02-01	01				5	7	2	1	3	8	36	48	55	64	67	2	In	VDJ
CTGAGGATCCAGCAGGTAGTGCGAGGAGATTCGGCAGCTTATTTCTGTGCCAGCTCCTCAGGATCCTACGAGCAGTACTTCGGGCCG	CASSSGSYEQYF	1	2.0084520387560357E-5	36	TCRBV18-01*01	TCRBV18	TCRBV18-01	01				TCRBD01-01*01	TCRBD01	TCRBD01-01	01				TCRBJ02-07*01	TCRBJ02	TCRBJ02-07	01				6	2	4	4	1	1	45	56	58	62	63	1	In	VDJ
ACCTTGGAGCTGGGGGACTCGGCCCTTTATCTTTGCGCCAGCAGCTGGGGGGACAGGCGAAGCACAGATACGCAGTATTTTGGCCCA	CASSWGDRRSTDTQYF	1	1.535875088460498E-5	48	TCRBV05-01*01	TCRBV05	TCRBV05-01	01				TCRBD01-01*01	TCRBD01	TCRBD01-01	01				TCRBJ02-03*01	TCRBJ02	TCRBJ02-03	01				3	3	0	4	3	0	33	46	49	57	60	1	In	VDJ
CCGGTCCACAAAGCTGGAGGACTCAGCCATGTACTTCTGTGCCACCATGCCCGACTCGAGGGTCGGGAGACCCAGTACTTCGGGCCA		1	1.7721635636082667E-5	44	TCRBV02-01*01	TCRBV02	TCRBV02-01	01				TCRBD02-01*02	TCRBD02	TCRBD02-01	02				TCRBJ02-05*01	TCRBJ02	TCRBJ02-05	01				10	13	11	0	4	5	37	44	57	62	66	1	Out	VDJ
TCGGCTGCTCCCTCCCAGACATCTGTGTACTTCTGTGCCAGCAGTTACCGGGACAGGGTCACAGCAGATACGCAGTATTTTGGCCCA	CASSYRDRVTADTQYF	1	1.535875088460498E-5	48	TCRBV06-05*01	TCRBV06	TCRBV06-05	01				TCRBD01-01*01	TCRBD01	TCRBD01-01	01				TCRBJ02-03*01	TCRBJ02	TCRBJ02-03	01				2	1	0	3	6	4	33	48	49	58	64	1	In	VDJ
ACACAGCAGGAGGACTCGGCCGTGTATCTCTGTGCCAGCAGTTACAGGTCCTTAGCGGGGGATACCTACGAGCAGTACTTCGGGCCG	CASSYRSLAGDTYEQYF	2	4.0169040775120715E-5	51	TCRBV07-02*01	TCRBV07	TCRBV07-02	01				TCRBD02-01*01	TCRBD02	TCRBD02-01	01				TCRBJ02-07*01	TCRBJ02	TCRBJ02-07	01				6	11	5	2	3	2	30	41	52	61	64	2	In	VDJ
CAGCCTGCAGAACTGGAGGATTCTGGAGTTTATTTCTGTGCCAGCAGCGCAGGACACATCTACAATGAAAAACTGTTTTTTGGCAGT	CASSAGHIYNEKLFF	3	1.1105558331945139E-4	45	TCRBV14-01*01	TCRBV14	TCRBV14-01	01				TCRBD01-01*01	TCRBD01	TCRBD01-01	01				TCRBJ01-04*01	TCRBJ01	TCRBJ01-04	01				5	3	1	6	7	5	36	48	51	56	63	3	In	VDJ
GAGATCCAGCGCACAGAGCAGGGGGACTCGGCCATGTATCTCTGTGCCAGCAGTTTGGGGCTGACAAATACGCAGTATTTTGGCCCA	CASSLGLTNTQYF	1	2.7173174641993425E-5	39	TCRBV07-09	TCRBV07	TCRBV07-09				01,03	TCRBD01-01*01	TCRBD01	TCRBD01-01	01				TCRBJ02-03*01	TCRBJ02	TCRBJ02-03	01				6	3	7	0	6	7	42	53	56	61	67	1	In	VDJ
CCTGAAGACAGCAGCATATATCTCTGCAGCGTGGAAACAGGGGTGGGGACTAGCGGGGGAAAGAAAGAGACCCAGTACTTCGGGCCA	CSVETGVGTSGGKKETQYF	1	7.0886542544330675E-6	57	TCRBV29-01*01	TCRBV29	TCRBV29-01	01				TCRBD02-01*01	TCRBD02	TCRBD02-01	01				TCRBJ02-05*01	TCRBJ02	TCRBJ02-05	01				2	9	0	2	5	3	24	36	45	59	64	1	In	VDJ
TCACCAGGCCTGGGGGACGCAGCCATGTACCTGTGTGCCACCAGCACCCTAGCGGGGCCTTCCTACAATGAGCAGTTCTTCGGGCCA	CATSTLAGPSYNEQFF	1	1.7721635636082667E-5	48	TCRBV15-01*01	TCRBV15	TCRBV15-01	01				TCRBD02-01*01	TCRBD02	TCRBD02-01	01				TCRBJ02-01*01	TCRBJ02	TCRBJ02-01	01				4	2	4	3	3	1	33	46	48	57	60	1	In	VDJ
ACATCTGTGTACTTCTGTGCCAGCAGTACGACCACTTCTACCATTAAGATGGACTAGTGAAAACAAGAGACCCAGTACTTCGGGCCA	CASSTTTSTIKMD**KQETQYF	2	3.5443271272165334E-5	66	TCRBV06	TCRBV06	unresolved			TCRBV06-01,TCRBV06-02,TCRBV06-03,TCRBV06-04,TCRBV06-05,TCRBV06-06		TCRBD02-01	TCRBD02	TCRBD02-01				01,02	TCRBJ02-05*01	TCRBJ02	TCRBJ02-05	01				5	23	1	8	6	2	15	27	50	57	63	2	Stop	VDJ
GGTAGTGCGAGGAGATTCGGCAGCTTATTTCTGTGCCAGCTCACCTGTTGGTAAAGGGGATATGGGTATGGCTACACCTTCGGTTCG		2	2.2447405139038048E-5	50	TCRBV18-01*01	TCRBV18	TCRBV18-01	01				TCRBD01-01*01	TCRBD01	TCRBD01-01	01				TCRBJ01-02*01	TCRBJ01	TCRBJ01-02	01				3	9	5	2	7	5	31	45	54	59	66	2	Out	VDJ
CTCCCTGATTCTGGAGTCCGCCAGCACCAACCAGACATCTATGTACCTCTGAGAGTTCGGACTGGAAACACCATATATTTTGGAGAG		1	3.3080386520687644E-5	32	TCRBV28-01*01	TCRBV28	TCRBV28-01	01						unresolved		TCRBD01,TCRBD02	TCRBD01-01,TCRBD02-01		TCRBJ01-03*01	TCRBJ01	TCRBJ01-03	01				15	7	1	8	0	2	49	51	58	-1	61	1	Out	VDJ
CTGGAGTCCGCCAGCACCAACCAGACATCTATGTACCTCTGTGCCAGCAGCGGACCGAACTCTGGAAACACCATATATTTTGGAGAG	CASSGPNSGNTIYF	1	3.3080386520687644E-5	42	TCRBV28-01*01	TCRBV28	TCRBV28-01	01						unresolved		TCRBD01,TCRBD02	TCRBD01-01,TCRBD02-01		TCRBJ01-03*01	TCRBJ01	TCRBJ01-03	01				6	1	1	7	4	0	39	50	51	55	59	1	In	VDJ
CAGCCCTCAGAACCCAGGGACTCAGCTGTGTATTTTTGTGCTAGTGAGGGTCTGGACAGGTCGTGAACTGAAGCTTTCTTTGGACAA	CASEGLDRS*TEAFF	2	2.7173174641993425E-5	45	TCRBV12-05*01	TCRBV12	TCRBV12-05	01				TCRBD01-01*01	TCRBD01	TCRBD01-01	01				TCRBJ01-01*01	TCRBJ01	TCRBJ01-01	01				7	7	1	4	6	5	36	46	53	60	66	2	Stop	VDJ
CAGCGCACACAGCAGGAGGACTCCGCCGTGTATCTCTGTGCCAGCAGCGGACCGACAGGGACTAATGAAAAACTGTTTTTTGGCAGT	CASSGPTGTNEKLFF	1	2.4810289890515734E-5	45	TCRBV07-08*01	TCRBV07	TCRBV07-08	01				TCRBD01-01*01	TCRBD01	TCRBD01-01	01				TCRBJ01-04*01	TCRBJ01	TCRBJ01-04	01				5	5	2	3	0	2	36	48	53	-1	60	1	In	VDJ
TCGGCTGCTCCCTCCCAAACATCTGTGTACTTCTGTGCCAGCAGTTTAGGAGGGAGGCCTAGCACAGATACGCAGTATTTTGGCCCA	CASSLGGRPSTDTQYF	1	2.1265962763299202E-5	48	TCRBV06	TCRBV06	unresolved			TCRBV06-02,TCRBV06-03		TCRBD02-01*02	TCRBD02	TCRBD02-01	02				TCRBJ02-03*01	TCRBJ02	TCRBJ02-03	01				4	5	9	1	3	0	33	46	51	57	60	1	In	VDJ
TTGGAGATCCAGCGCACAGAGCAGGGGGACTCGGCCATGTATCTCTGTGCCAGCACTCCCGGAGCAGATACGCAGTATTTTGGCCCA	CASTPGADTQYF	1	2.7173174641993425E-5	36	TCRBV07-09	TCRBV07	TCRBV07-09				01,03	TCRBD02-01*02	TCRBD02	TCRBD02-01	02				TCRBJ02-03*01	TCRBJ02	TCRBJ02-03	01				7	5	10	2	0	4	45	55	60	-1	64	1	In	VDJ
CTGATCCTGGAGTCGCCCAGCCCCAACCAGACCTCTCTGTACTTCTGTGCCAGCAGAGAGGGAAGGGATGAGCAGTTCTTCGGGCCA	CASREGRDEQFF	1	2.2447405139038048E-5	36	TCRBV27-01*01	TCRBV27	TCRBV27-01	01				TCRBD02-01*02	TCRBD02	TCRBD02-01	02				TCRBJ02-01*01	TCRBJ02	TCRBJ02-01	01				6	1	11	0	5	8	45	56	57	62	67	1	In	VDJ
GAGTCAGCTACCCGCTCCCAGACATCTGTGTATTTCTGCGCCAGCAGTGCCCTCTGGACGGGAACGGCTGAAGCTTTCTTTGGACAA	CASSALWTGTAEAFF	3	1.0751125619223485E-4	45	TCRBV10-02*01	TCRBV10	TCRBV10-02	01				TCRBD02-01*02	TCRBD02	TCRBD02-01	02				TCRBJ01-01*01	TCRBJ01	TCRBJ01-01	01				4	9	8	3	4	6	36	49	58	63	67	3	In	VDJ
ACACGCCCTGCAGCCAGAAGACTCAGCCCTGTATCTCTGCGCCAGCAGCCAAGGGCGGGCGGGACCGGGGAGCTGTTTTTTGGAGAA		1	1.7721635636082667E-5	44	TCRBV04-01*01	TCRBV04	TCRBV04-01	01				TCRBD02-01	TCRBD02	TCRBD02-01				01,02	TCRBJ02-02*01	TCRBJ02	TCRBJ02-02	01				1	1	7	4	4	5	37	53	54	59	63	1	Out	VDJ
GTGCAGCCTGCAGAACTGGAGGATTCTGGAGTTTATTTCTGTGCCAGCAGCCAGGTCCGGCTTCGGGAAAAACTGTTTTTTGGCAGT	CASSQVRLREKLFF	1	3.1898944144948805E-5	42	TCRBV14-01*01	TCRBV14	TCRBV14-01	01						unresolved		TCRBD01,TCRBD02	TCRBD01-01,TCRBD02-01		TCRBJ01-04*01	TCRBJ01	TCRBJ01-04	01				3	5	9	0	5	8	39	53	58	61	66	1	In	VDJ
TCGGCTGCTCCCTCCCAAACATCTGTGTACTTCTGTGCCAGCAGCCTTCCGGGACTAGCGGGGAGAGAGACCCAGTACTTCGGGCCA	CASSLPGLAGRETQYF	1	1.7721635636082667E-5	48	TCRBV06	TCRBV06	unresolved			TCRBV06-02,TCRBV06-03		TCRBD02-01*01	TCRBD02	TCRBD02-01	01				TCRBJ02-05*01	TCRBJ02	TCRBJ02-05	01				6	6	0	3	2	4	33	44	50	63	65	1	In	VDJ
TCTCTGGAGCTGGGGGACTCAGCTTTGTATTTCTGTGCCAGCAGCGGAGGGGTTGGGGGCTATAATTCACCCCTCCACTTTGGGAAC	CASSGGVGGYNSPLHF	1	1.4177308508866135E-5	48	TCRBV09-01	TCRBV09	TCRBV09-01				01,02			unresolved		TCRBD01,TCRBD02	TCRBD01-01,TCRBD02-01		TCRBJ01-06*01	TCRBJ01	TCRBJ01-06	01				3	1	5	2	7	3	33	46	47	52	59	1	In	VDJ
TCGGCTGCTCCCTCCCAGACATCTGTGTACTTCTGTGCCAGCAGTGAAAATTTGGCAGGGGCGGATTCACCCCTCCACTTTGGGAAC	CASSENLAGADSPLHF	1	1.7721635636082667E-5	48	TCRBV06-01*01	TCRBV06	TCRBV06-01	01				TCRBD01-01*01	TCRBD01	TCRBD01-01	01				TCRBJ01-06*01	TCRBJ01	TCRBJ01-06	01				2	7	4	2	3	8	33	48	55	61	64	1	In	VDJ
ACATCGGCCCAAAAGAACCCGACAGCTTTCTATCTCTGTGCCAGTAGCCTTCGAGGGGCGCTCTACAATGAGCAGTTCTTCGGGCCA	CASSLRGALYNEQFF	1	2.953605939347111E-5	45	TCRBV19-01	TCRBV19	TCRBV19-01				01,02			unresolved		TCRBD01,TCRBD02	TCRBD01-01,TCRBD02-01		TCRBJ02-01*01	TCRBJ02	TCRBJ02-01	01				6	6	5	2	4	3	36	47	53	58	62	1	In	VDJ
AATTCCCTGGAGCTTGGTGACTCTGCTGTGTATTTCTGTGCCAGCAGATCTAAGACAGTCCAGGGCTATGGCTACACCTTCGGTTCG	CASRSKTVQGYGYTF	2	8.506385105319681E-5	45	TCRBV03	TCRBV03	unresolved			TCRBV03-01,TCRBV03-02		TCRBD01-01*01	TCRBD01	TCRBD01-01	01				TCRBJ01-02*01	TCRBJ01	TCRBJ01-02	01				6	6	2	5	7	4	36	47	53	58	65	2	In	VDJ
AATTCCCTGGAGCTTGGTGACTCTGCTGTGTATTTCTGTGCCAGCAGCCAAGCCGGGGGGGTTTACAATGAGCAGTTCTTCGGGCCA	CASSQAGGVYNEQFF	4	1.4413596984013904E-4	45	TCRBV03	TCRBV03	unresolved			TCRBV03-01,TCRBV03-02		TCRBD02-01*01	TCRBD02	TCRBD02-01	01				TCRBJ02-01*01	TCRBJ02	TCRBJ02-01	01				1	1	8	0	2	4	36	52	53	61	63	4	In	VDJ
CGCTCACCAGGCCTGGGGGACGCAGCCATGTACCTGTGTGCCACCAGCAGAGATCCTACAGAATTTGGGATTCAGTACTTCGGCGCC	CATSRDPTEFGIQYF	2	5.198346453250916E-5	45	TCRBV15-01*01	TCRBV15	TCRBV15-01	01				TCRBD01-01*01	TCRBD01	TCRBD01-01	01				TCRBJ02-04*01	TCRBJ02	TCRBJ02-04	01				0	4	3	5	8	10	36	53	57	61	69	2	In	VDJ
CAGCAGGTAGTGCGAGGAGATTCGGCAGCTTATTTCTGTGCCAGCTCACCCGGGGGACACCAAAACGAAGAGCAGTTCTTCGGGCCA	CASSPGGHQNEEQFF	1	2.362884751477689E-5	45	TCRBV18-01*01	TCRBV18	TCRBV18-01	01						unresolved		TCRBD01,TCRBD02	TCRBD01-01,TCRBD02-01		TCRBJ02-01*01	TCRBJ02	TCRBJ02-01	01				3	3	0	6	10	10	36	50	53	59	69	1	In	VDJ
CTGCTGTACCCTCTCAGACATCTGTGTACTTCTGTGCCAGCAGTGACGTCCCCCGGGACAGGTGCCTATGGCTACACCTTCGGTTCG		1	2.1265962763299202E-5	49	TCRBV06-04	TCRBV06	TCRBV06-04				01,02	TCRBD01-01*01	TCRBD01	TCRBD01-01	01				TCRBJ01-02*01	TCRBJ01	TCRBJ01-02	01				2	7	0	4	3	4	32	47	54	62	65	1	Out	VDJ
CTGAGTTCTAAGAAGCTCCTTCTCAGTGACTCTGGCTTCTATCTCTGTGCCTGGAGTTCTACTAGATCAGAGCAGTTCTTCGGGCCA	CAWSSTRSEQFF	1	8.270096630171911E-6	36	TCRBV30-01*01	TCRBV30	TCRBV30-01	01				TCRBD02-01	TCRBD02	TCRBD02-01				01,02	TCRBJ02-01*01	TCRBJ02	TCRBJ02-01	01				2	3	3	8	4	10	45	57	60	65	69	1	In	VDJ
CTGGAGTCCGCCAGCACCAACCAGACATCTATGTACCTCTGTGCCAGCAGTTTAAGGACAGCATCCTATGGCTACACCTTCGGTTCG	CASSLRTASYGYTF	2	8.033808155024143E-5	42	TCRBV28-01*01	TCRBV28	TCRBV28-01	01				TCRBD01-01*01	TCRBD01	TCRBD01-01	01				TCRBJ01-02*01	TCRBJ01	TCRBJ01-02	01				2	1	1	5	4	4	39	54	55	61	65	2	In	VDJ
GAGTCGCCCAGCCCCAACCAGACCTCTCTGTACTTCTGTGCCAGCAGTTCCCACGGGGGCAGGAACACTGAAGCTTTCTTTGGACAA	CASSSHGGRNTEAFF	1	2.1265962763299202E-5	45	TCRBV27-01*01	TCRBV27	TCRBV27-01	01						unresolved		TCRBD01,TCRBD02	TCRBD01-01,TCRBD02-01		TCRBJ01-01*01	TCRBJ01	TCRBJ01-01	01				4	5	6	0	2	1	36	49	54	60	62	1	In	VDJ
CTGACAGTGACCAGTGCCCATCCTGAAGACAGCAGCTTCTACATCTGCAGTGCCCAGGGAAGAGGTTACGAGCAGTACTTCGGGCCG	CSAQGRGYEQYF	2	4.2531925526598405E-5	36	TCRBV20	TCRBV20	unresolved			TCRBV20-01,TCRBV20-or09_02		TCRBD01-01*01	TCRBD01	TCRBD01-01	01				TCRBJ02-07*01	TCRBJ02	TCRBJ02-07	01				6	1	4	3	7	4	45	53	54	59	66	2	In	VDJ
TGCAGCCTGCAGAACTGGAGGATTCTGGAGTTTATTTCTGTGCCAGCAGCCCTTGGGACAGTCCTCGGGGAGCTGTTTTTTGGAGAA		2	7.443086967154721E-5	43	TCRBV14-01*01	TCRBV14	TCRBV14-01	01				TCRBD01-01*01	TCRBD01	TCRBD01-01	01				TCRBJ02-02*01	TCRBJ02	TCRBJ02-02	01				4	3	0	5	4	7	38	51	54	61	65	2	Out	VDJ
GAGCTTGGTGACTCTGCTGTGTATTTCTGTGCCAGCAGCCAAGTATTGGTGTATGGGGCCGGTAATGAAAAACTGTTTTTTGGCAGT	CASSQVLVYGAGNEKLFF	2	3.898759839938187E-5	54	TCRBV03	TCRBV03	unresolved			TCRBV03-01,TCRBV03-02		TCRBD01-01*01	TCRBD01	TCRBD01-01	01				TCRBJ01-04*01	TCRBJ01	TCRBJ01-04	01				1	11	7	0	3	4	27	43	54	59	62	2	In	VDJ
GCCTTGGAGCTGGACGACTCGGCCCTGTATCTCTGTGCCAGCAGCTTGAATAGGGACCCTTCGCCAGGGGGCTACACCTTCGGTTCG	CASSLNRDPSPGGYTF	1	1.7721635636082667E-5	48	TCRBV05-04*01	TCRBV05	TCRBV05-04	01						unresolved		TCRBD01,TCRBD02	TCRBD01-01,TCRBD02-01		TCRBJ01-02*01	TCRBJ01	TCRBJ01-02	01				1	4	0	7	12	8	33	48	52	57	69	1	In	VDJ
AACGCCTTGTTGCTGGGGGACTCGGCCCTCTATCTCTGTGCCAGCAGCCAGGACAGGAGCTCTGGAAACACCATATATTTTGGAGAG	CASSQDRSSGNTIYF	1	2.4810289890515734E-5	45	TCRBV05-06*01	TCRBV05	TCRBV05-06	01				TCRBD01-01*01	TCRBD01	TCRBD01-01	01				TCRBJ01-03*01	TCRBJ01	TCRBJ01-03	01				4	2	1	4	2	0	36	48	50	57	59	1	In	VDJ
GAGCTGAATGTGAACGCCTTGGAGCTGGACGACTCGGCCCTGTATCTCTGTGCCAGCAGTTTAGCCGAGACCCAGTACTTCGGGCCA	CASSLAETQYF	1	1.6540193260343822E-5	33	TCRBV05-04*01	TCRBV05	TCRBV05-04	01				TCRBD02-01	TCRBD02	TCRBD02-01				01,02	TCRBJ02-05*01	TCRBJ02	TCRBJ02-05	01				5	2	5	7	1	5	48	59	61	65	66	1	In	VDJ
TCAGCTACCCGCTCCCAGACATCTGTGTATTTCTGCGCCAGCAGTGAGAGGGGTAGCTGGGGAGTCTACGAGCAGTACTTCGGGCCG	CASSERGSWGVYEQYF	1	2.1265962763299202E-5	48	TCRBV10-02*01	TCRBV10	TCRBV10-02	01						unresolved		TCRBD01,TCRBD02	TCRBD01-01,TCRBD02-01		TCRBJ02-07*01	TCRBJ02	TCRBJ02-07	01				2	0	5	2	12	3	33	-1	48	53	65	1	In	VDJ
ATCCAGCGCACACAGCAGGAGGACTCCGCCGTGTATCTCTGTGCCAGCAGCTTAGGGCGGGGCAATCAGCCCCAGCATTTTGGTGAT	CASSLGRGNQPQHF	1	1.8903078011821512E-5	42	TCRBV07-08*01	TCRBV07	TCRBV07-08	01				TCRBD02-01	TCRBD02	TCRBD02-01				01,02	TCRBJ01-05*01	TCRBJ01	TCRBJ01-05	01				1	1	7	4	0	2	39	55	56	-1	61	1	In	VDJ
CCCTCACATACCTCTCAGTACCTCTGTGCCAGCAGTGAGGGACAGGGCCTTTTGGGGTCGGCCAAAAACATTCAGTACTTCGGCGCC	CASSEGQGLLGSAKNIQYF	1	1.7721635636082667E-5	57	TCRBV25	TCRBV25	unresolved			TCRBV25-01,TCRBV25-or09_02		TCRBD01-01*01	TCRBD01	TCRBD01-01	01				TCRBJ02-04*01	TCRBJ02	TCRBJ02-04	01				3	0	0	3	13	1	24	-1	38	47	60	1	In	VDJ
ACACAGCAGGAGGACTCGGCCGTGTATCTCTGTGCCAGCAGCTTAGCGCCCCGACAGATTAGCACAGATACGCAGTATTTTGGCCCA	CASSLAPRQISTDTQYF	1	2.4810289890515734E-5	51	TCRBV07-02*01	TCRBV07	TCRBV07-02	01				TCRBD01-01*01	TCRBD01	TCRBD01-01	01				TCRBJ02-03*01	TCRBJ02	TCRBJ02-03	01				0	5	2	5	3	0	30	47	52	57	60	1	In	VDJ
TCCCTGGAGCTTGGTGACTCTGCTGTGTATTTCTGTGCCAGCGCCTCAGGGGGGACAGGGGGCGGACAGCCCCAGCATTTTGGTGAT	CASASGGTGGGQPQHF	1	2.2447405139038048E-5	48	TCRBV03	TCRBV03	unresolved			TCRBV03-01,TCRBV03-02		TCRBD01-01*01	TCRBD01	TCRBD01-01	01				TCRBJ01-05*01	TCRBJ01	TCRBJ01-05	01				8	9	0	0	3	7	33	42	51	63	66	1	In	VDJ
CCAAACATCTGTGTACTTCTGTGCCAGCAGTTACTCACGTCGATGAAAGGGGTTGGGGCAACTAATGAAAAACTGTTTTTTGGCAGT		1	2.599173226625458E-5	62	TCRBV06	TCRBV06	unresolved			TCRBV06-02,TCRBV06-03		TCRBD01-01*01	TCRBD01	TCRBD01-01	01				TCRBJ01-04*01	TCRBJ01	TCRBJ01-04	01				0	11	5	2	6	0	19	36	47	52	58	1	Out	VDJ
AGCACCAACCAGACATCTATGTACCTCTGTGCCAGCAGTTTAATGTTTCTAGGGGACAGCTCCTACAATGAGCAGTTCTTCGGGCCA	CASSLMFLGDSSYNEQFF	2	5.0802022156770314E-5	54	TCRBV28-01*01	TCRBV28	TCRBV28-01	01				TCRBD01-01*01	TCRBD01	TCRBD01-01	01				TCRBJ02-01*01	TCRBJ02	TCRBJ02-01	01				2	10	0	5	0	0	27	42	52	-1	59	2	In	VDJ
CAACCTGCAAAGCTTGAGGACTCGGCCGTGTATCTCTGTGCCAGCAGCCCCTGGACAGGCTTCACAGATACGCAGTATTTTGGCCCA	CASSPWTGFTDTQYF	2	3.071750176920996E-5	45	TCRBV11-02*02	TCRBV11	TCRBV11-02	02				TCRBD01-01*01	TCRBD01	TCRBD01-01	01				TCRBJ02-03*01	TCRBJ02	TCRBJ02-03	01				5	4	1	4	3	2	36	48	52	59	62	2	In	VDJ
ATCCAGCGCACAGAGCAGGGGGACTCGGCCATGTATCTCTGTGCCAGCAGCTTCGGTGGGAGCTCCTACGAGCAGTACTTCGGGCCG	CASSFGGSSYEQYF	1	2.4810289890515734E-5	42	TCRBV07-09	TCRBV07	TCRBV07-09				01,03	TCRBD02-01*02	TCRBD02	TCRBD02-01	02				TCRBJ02-07*01	TCRBJ02	TCRBJ02-07	01				3	4	9	2	0	0	39	53	57	-1	62	1	In	VDJ
CTGAGGATCCAGCAGGTAGTGCGAGGAGATTCGGCAGCTTATTTCTGTGCCAGCTCACCCCCGGGGGCCCTGCCATATTTCGGTTCG	CASSPPGALPYF	2	4.2531925526598405E-5	36	TCRBV18-01*01	TCRBV18	TCRBV18-01	01						unresolved		TCRBD01,TCRBD02	TCRBD01-01,TCRBD02-01		TCRBJ01-02*01	TCRBJ01	TCRBJ01-02	01				3	3	6	0	10	17	45	59	62	68	78	2	In	VDJ
CAGCGCACAGAGCAGGGGGACTCGGCCATGTATCTCTGTGCCAGCAGCTTAGGCGGAACAGGGCGTCGTGGCTACACCTTCGGTTCG	CASSLGGTGRRGYTF	1	2.362884751477689E-5	45	TCRBV07-09	TCRBV07	TCRBV07-09				01,03	TCRBD01-01*01	TCRBD01	TCRBD01-01	01				TCRBJ01-02*01	TCRBJ01	TCRBJ01-02	01				1	5	3	3	5	7	36	52	57	63	68	1	In	VDJ
AATTCCCTGGAGCTTGGTGACTCTGCTGTGTATTTCTGTGCCAGCAGCCAAGATTACAGGGGACTCTACGAGCAGTACTTCGGGCCG	CASSQDYRGLYEQYF	1	2.1265962763299202E-5	45	TCRBV03	TCRBV03	unresolved			TCRBV03-01,TCRBV03-02		TCRBD01-01*01	TCRBD01	TCRBD01-01	01				TCRBJ02-07*01	TCRBJ02	TCRBJ02-07	01				0	2	3	2	3	3	36	53	55	62	65	1	In	VDJ
GAGTCTGCCATCCCCAACCAGACAGCTCTTTACTTCTGTGCCACCAGCCACTCAACCGCGGGTTCCTACGAGCAGTACTTCGGGCCG	CATSHSTAGSYEQYF	1	1.6540193260343822E-5	45	TCRBV24	TCRBV24	unresolved			TCRBV24-01,TCRBV24-or09_02		TCRBD02-01	TCRBD02	TCRBD02-01				01,02	TCRBJ02-07*01	TCRBJ02	TCRBJ02-07	01				7	10	7	4	1	1	36	47	57	62	63	1	In	VDJ
CGGTCCACAAAGCTGGAGGACTCAGCCATGTACTTCTGTGCCAGCAGTCTGTTCGGGACGTCCACAGATACGCAGTATTTTGGCCCA	CASSLFGTSTDTQYF	2	4.8439137405292624E-5	45	TCRBV02-01*01	TCRBV02	TCRBV02-01	01						unresolved		TCRBD01,TCRBD02	TCRBD01-01,TCRBD02-01		TCRBJ02-03*01	TCRBJ02	TCRBJ02-03	01				5	6	0	7	3	2	36	48	54	59	62	2	In	VDJ
AATGTGAGCACCTTGGAGCTGGGGGACTCGGCCCTTTATCTTTGCGCCAGCAGCTGGACTACAGGGCCCGAGCAGTACTTCGGGCCG	CASSWTTGPEQYF	1	1.4177308508866135E-5	39	TCRBV05-01*01	TCRBV05	TCRBV05-01	01						unresolved		TCRBD01,TCRBD02	TCRBD01-01,TCRBD02-01		TCRBJ02-07*01	TCRBJ02	TCRBJ02-07	01				3	5	3	3	2	6	42	55	60	66	68	1	In	VDJ
CAACCTGCAAAGCTTGAGGACTCGGCCGTGTATCTCTGTGCCAGCAGCTTAGTATCTGGGTTTGGAAACACCATATATTTTGGAGAG	CASSLVSGFGNTIYF	1	2.599173226625458E-5	45	TCRBV11-02*02	TCRBV11	TCRBV11-02	02						unresolved		TCRBD01,TCRBD02	TCRBD01-01,TCRBD02-01		TCRBJ01-03*01	TCRBJ01	TCRBJ01-03	01				1	5	0	9	2	3	36	52	57	60	62	1	In	VDJ
AGCAACATGAGCCCTGAAGACAGCAGCATATATCTCTGCAGCGTTGTAGGACTCAAGGCCGGGAAAAACATTCAGTACTTCGGCGCC	CSVVGLKAGKNIQYF	1	9.451539005910756E-6	45	TCRBV29-01*01	TCRBV29	TCRBV29-01	01				TCRBD02-01	TCRBD02	TCRBD02-01				01,02	TCRBJ02-04*01	TCRBJ02	TCRBJ02-04	01				4	2	1	10	10	4	36	46	48	53	63	1	In	VDJ
ATGAATGTGAGCACCTTGGAGCTGGGGGACTCGGCCCTTTATCTTTGCGCCAGCAGCACTGATTACAATGAGCAGTTCTTCGGGCCA	CASSTDYNEQFF	1	1.535875088460498E-5	36	TCRBV05-01*01	TCRBV05	TCRBV05-01	01				TCRBD02-01	TCRBD02	TCRBD02-01				01,02	TCRBJ02-01*01	TCRBJ02	TCRBJ02-01	01				4	0	3	10	3	4	45	-1	57	60	63	1	In	VDJ
AAGAACCCGACAGCTTTCTATCTCTGTGCCAGTAATCATCGCCGGGACAGGGAGCTGGGGGGGGCCAACGTCCTGACTTTCGGGGCC	CASNHRRDRELGGANVLTF	1	2.599173226625458E-5	57	TCRBV19-01	TCRBV19	TCRBV19-01				01,02	TCRBD01-01*01	TCRBD01	TCRBD01-01	01				TCRBJ02-06*01	TCRBJ02	TCRBJ02-06	01				7	9	0	3	8	4	24	34	43	52	60	1	In	VDJ
GCAGAACTGGAGGATTCTGGAGTTTATTTCTGTGCCAGCAGCCAATTGTTACTAGCGGGGGGACAAGAGACCCAGTACTTCGGGCCA	CASSQLLLAGGQETQYF	2	3.3080386520687644E-5	51	TCRBV14-01*01	TCRBV14	TCRBV14-01	01				TCRBD02-01*01	TCRBD02	TCRBD02-01	01				TCRBJ02-05*01	TCRBJ02	TCRBJ02-05	01				2	5	3	1	1	2	30	45	50	62	63	2	In	VDJ
AACCTGAGCTCTCTGGGGCTGGGGGACTCAGCTTTGTATTTCTGTGCCAGCAGCGTACAGGGAGGCGAAAAACTGTTTTTTGGCAGT	CASSVQGGEKLFF	1	1.7721635636082667E-5	39	TCRBV09-01	TCRBV09	TCRBV09-01				01,02	TCRBD02-01*02	TCRBD02	TCRBD02-01	02				TCRBJ01-04*01	TCRBJ01	TCRBJ01-04	01				1	2	9	1	1	8	42	57	59	65	66	1	In	VDJ
CTGGAGTCGGCTGCTCCCTCCCAGACATCTGTGTACTTCTGTGCCAGCAGAAATACAGGGGTAAGGACTGAAGCTTTCTTTGGACAA	CASRNTGVRTEAFF	1	1.8903078011821512E-5	42	TCRBV06-01*01	TCRBV06	TCRBV06-01	01				TCRBD01-01*01	TCRBD01	TCRBD01-01	01				TCRBJ01-01*01	TCRBJ01	TCRBJ01-01	01				6	4	3	2	5	5	39	50	54	61	66	1	In	VDJ
GTGCCCATCCTGAAGACAGCAGCTTCTACATCTGCAGTGCTAGAAGACTAGCGGGGGCCGTTCCAAGAGACCCAGTACTTCGGGCCA		1	1.299586613312729E-5	49	TCRBV20	TCRBV20	unresolved			TCRBV20-01,TCRBV20-or09_02		TCRBD02-01*01	TCRBD02	TCRBD02-01	01				TCRBJ02-05*01	TCRBJ02	TCRBJ02-05	01				2	1	2	2	5	1	32	44	45	57	62	1	Out	VDJ
TCCACAAAGCTGGAGGACTCAGCCATGTACTTCTGTGCCAGCAGGCGACTAGCGGGACCGAACACCGGGGAGCTGTTTTTTGGAGAA	CASRRLAGPNTGELFF	1	2.2447405139038048E-5	48	TCRBV02-01*01	TCRBV02	TCRBV02-01	01				TCRBD02-01*02	TCRBD02	TCRBD02-01	02				TCRBJ02-02*01	TCRBJ02	TCRBJ02-02	01				6	2	2	3	1	0	33	44	46	57	58	1	In	VDJ
TCCAGCCTGCAGAGCTTGGGGACTCGGCCGTGTATCTCTGTGCCGGAGGTAACGTGGATGAGCCCCTACGAGCAGTACTTCGGGCCG		1	1.6540193260343822E-5	43	TCRBV11-03*01	TCRBV11	TCRBV11-03	01				TCRBD02-01*02	TCRBD02	TCRBD02-01	02				TCRBJ02-07*01	TCRBJ02	TCRBJ02-07	01				11	0	10	1	15	2	38	-1	44	49	64	1	Out	VDJ
GCAGGTAGTGCGAGGAGATTCGGCAGCTTATTTCTGTGCCAGCTCCGCGACAGGAGGATTTCCTACAATGAGCAGTTCTTCGGGCCA		1	2.1265962763299202E-5	47	TCRBV18-01*01	TCRBV18	TCRBV18-01	01				TCRBD01-01*01	TCRBD01	TCRBD01-01	01				TCRBJ02-01*01	TCRBJ02	TCRBJ02-01	01				6	3	2	4	6	1	34	45	48	54	60	1	Out	VDJ
TGTGAACGCCTTGTTGCTGGGGGACTCGGCCCTCTATCTCTGTGCCAGCAGCTTGGTTCCTGGCTCAATGAGCAGTTCTTCGGGCCA		5	1.535875088460498E-4	41	TCRBV05-06*01	TCRBV05	TCRBV05-06	01				TCRBD01-01*01	TCRBD01	TCRBD01-01	01				TCRBJ02-01*01	TCRBJ02	TCRBJ02-01	01				0	5	9	0	1	6	40	56	61	64	65	5	Out	VDJ
TCAGCTACCCGCTCCCAGACATCTGTGTATTTCTGCGCCAGCAGTGAGTCGGGAGAGGTAGCTGGAAACACCATATATTTTGGAGAG	CASSESGEVAGNTIYF	1	2.953605939347111E-5	48	TCRBV10-02*01	TCRBV10	TCRBV10-02	01				TCRBD02-01*02	TCRBD02	TCRBD02-01	02				TCRBJ01-03*01	TCRBJ01	TCRBJ01-03	01				0	0	9	2	6	2	33	-1	50	55	61	1	In	VDJ
CAGCGCACACAGCAGGAGGACTCGGCCGTGTATCTCTGTGCCAGCAGCTTTACCGGGACAGGGTCCTACGAGCAGTACTTCGGGCCG	CASSFTGTGSYEQYF	2	2.362884751477689E-5	45	TCRBV07-02*01	TCRBV07	TCRBV07-02	01				TCRBD01-01*01	TCRBD01	TCRBD01-01	01				TCRBJ02-07*01	TCRBJ02	TCRBJ02-07	01				3	4	0	3	0	1	36	50	54	-1	63	2	In	VDJ
TCGGCTGCTCCCTCCCAGACATCTGTGTACTTCTGTGCCAGCAGTGATGTATGGGGGGGGGTAGGGACTGAAGCTTTCTTTGGACAA	CASSDVWGGVGTEAFF	1	1.8903078011821512E-5	48	TCRBV06-01*01	TCRBV06	TCRBV06-01	01				TCRBD02-01*01	TCRBD02	TCRBD02-01	01				TCRBJ01-01*01	TCRBJ01	TCRBJ01-01	01				3	5	9	0	7	5	33	47	52	59	66	1	In	VDJ
CGCACACAGCAGGAGGACTCGGCCGTGTATCTCTGTGCCAGCAGCCTCGGAGGGACAGGGGGCGGAGATGGCTACACCTTCGGTTCG	CASSLGGTGGGDGYTF	1	2.0084520387560357E-5	48	TCRBV07-02*01	TCRBV07	TCRBV07-02	01				TCRBD01-01*01	TCRBD01	TCRBD01-01	01				TCRBJ01-02*01	TCRBJ01	TCRBJ01-02	01				5	6	0	0	4	6	33	45	51	63	67	1	In	VDJ
TGCAGCCAGAAGACTCAGCCCTGTATCTCTGCGCCAGCAGCCAAGAACACTCCCTAGCGCCCCTACAATGAGCAGTTCTTCGGGCCA		1	1.6540193260343822E-5	52	TCRBV04-01*01	TCRBV04	TCRBV04-01	01				TCRBD02-01	TCRBD02	TCRBD02-01				01,02	TCRBJ02-01*01	TCRBJ02	TCRBJ02-01	01				0	7	4	6	2	2	29	46	53	59	61	1	Out	VDJ
CAGCGCACACAGCAGGAGGACTCGGCCGTGTATCTCTGTGCCAGCAGCTTAGCGCCCGGGGGTCGTCAGCCCCAGCATTTTGGTGAT	CASSLAPGGRQPQHF	1	2.1265962763299202E-5	45	TCRBV07-02*01	TCRBV07	TCRBV07-02	01				TCRBD02-01*01	TCRBD02	TCRBD02-01	01				TCRBJ01-05*01	TCRBJ01	TCRBJ01-05	01				0	3	8	2	3	6	36	53	56	62	65	1	In	VDJ
CAGGTAGTGCGAGGAGATTCGGCAGCTTATTTCTGTGCCAGCTCACCCGTCCCAGGGGGCAACACCGGGGAGCTGTTTTTTGGAGAA	CASSPVPGGNTGELFF	1	2.2447405139038048E-5	48	TCRBV18-01*01	TCRBV18	TCRBV18-01	01				TCRBD01-01*01	TCRBD01	TCRBD01-01	01				TCRBJ02-02*01	TCRBJ02	TCRBJ02-02	01				3	5	4	0	0	2	33	47	52	-1	60	1	In	VDJ
AAGATCCAGCGCACAGAGCGGGGGGACTCAGCCGTGTATCTCTGTGCCAGCAGCTGGGACATGAACACTGAAGCTTTCTTTGGACAA	CASSWDMNTEAFF	1	1.8903078011821512E-5	39	TCRBV07-03*01	TCRBV07	TCRBV07-03	01				TCRBD01-01*01	TCRBD01	TCRBD01-01	01				TCRBJ01-01*01	TCRBJ01	TCRBJ01-01	01				4	0	0	6	0	0	42	-1	55	-1	61	1	In	VDJ
CCTGCAAAGCTTGAGGACTCGGCCGTGTATCTCTGTGCCAGCAGCTTGAGGTTTAGCGGGGGATACAATGAGCAGTTCTTCGGGCCA	CASSLRFSGGYNEQFF	1	1.8903078011821512E-5	48	TCRBV11-02*02	TCRBV11	TCRBV11-02	02				TCRBD02-01*01	TCRBD02	TCRBD02-01	01				TCRBJ02-01*01	TCRBJ02	TCRBJ02-01	01				3	6	5	2	1	4	33	47	53	62	63	1	In	VDJ
AACCTGAGCTCTCTGGAGCTGGGGGACTCAGCTTTGTATTTCTGTGCCAGCAGCGTACAGGGGAGGTCCGAGCAGTACTTCGGGCCG	CASSVQGRSEQYF	2	4.135048315085956E-5	39	TCRBV09-01	TCRBV09	TCRBV09-01				01,02			unresolved		TCRBD01,TCRBD02	TCRBD01-01,TCRBD02-01		TCRBJ02-07*01	TCRBJ02	TCRBJ02-07	01				1	0	4	2	5	6	42	-1	57	63	68	2	In	VDJ
GAGTCGCCCAGCCCCAACCAGACCTCTCTGTACTTCTGTGCCAGCAGTTCGACAGAGACTATCTACAATGAGCAGTTCTTCGGGCCA	CASSSTETIYNEQFF	1	2.1265962763299202E-5	45	TCRBV27-01*01	TCRBV27	TCRBV27-01	01						unresolved		TCRBD01,TCRBD02	TCRBD01-01,TCRBD02-01		TCRBJ02-01*01	TCRBJ02	TCRBJ02-01	01				4	1	2	5	7	3	36	49	50	55	62	1	In	VDJ
ACTGTGACATCGGCCCAAAAGAACCCGACAGCTTTCTATCTCTGTGCCAGTAGTATAGGGTTGAAGGATGGCTACACCTTCGGTTCG	CASSIGLKDGYTF	1	2.362884751477689E-5	39	TCRBV19-01	TCRBV19	TCRBV19-01				01,02			unresolved		TCRBD01,TCRBD02	TCRBD01-01,TCRBD02-01		TCRBJ01-02*01	TCRBJ01	TCRBJ01-02	01				1	6	5	4	0	6	42	58	64	-1	67	1	In	VDJ
TCCACAAAGCTGGAGGACTCAGCCATGTACTTCTGTGCCAGCAGTGGCCTAGAGGGGTTGAGCACAGATACGCAGTATTTTGGCCCA	CASSGLEGLSTDTQYF	1	2.0084520387560357E-5	48	TCRBV02-01*01	TCRBV02	TCRBV02-01	01						unresolved		TCRBD01,TCRBD02	TCRBD01-01,TCRBD02-01		TCRBJ02-03*01	TCRBJ02	TCRBJ02-03	01				4	6	5	2	3	0	33	46	52	57	60	1	In	VDJ
GAGTCCGCCAGCACCAACCAGACATCTATGTACCTCTGTGCCAGCAGTTTATTGGGACAGAAAAAATACGAGCAGTACTTCGGGCCG	CASSLLGQKKYEQYF	1	2.1265962763299202E-5	45	TCRBV28-01*01	TCRBV28	TCRBV28-01	01				TCRBD01-01*01	TCRBD01	TCRBD01-01	01				TCRBJ02-07*01	TCRBJ02	TCRBJ02-07	01				1	1	0	5	6	4	36	52	53	60	66	1	In	VDJ
GAGCTGAATGTGAACGCCTTGTTGCTGGGGGACTCGGCCCTCTATCTCTGTGCCAGCAGCGTGGACAGAAAACTGTTTTTTGGCAGT	CASSVDRKLFF	1	2.1265962763299202E-5	33	TCRBV05-06*01	TCRBV05	TCRBV05-06	01				TCRBD01-01*01	TCRBD01	TCRBD01-01	01				TCRBJ01-04*01	TCRBJ01	TCRBJ01-04	01				0	0	3	5	0	10	48	-1	64	-1	68	1	In	VDJ
CCAGGCCTGGGGGACGCAGCCATGTACCTGTGTGCCACCAAATTTTGAGACAGGGGGCGCTTAAATGAAAAACTGTTTTTTGGCAGT	CATKF*DRGRLNEKLFF	1	2.0084520387560357E-5	51	TCRBV15-01*01	TCRBV15	TCRBV15-01	01				TCRBD01-01*01	TCRBD01	TCRBD01-01	01				TCRBJ01-04*01	TCRBJ01	TCRBJ01-04	01				7	8	2	0	5	5	30	40	48	58	63	1	Stop	VDJ
GCCTGCAGAGCTTGGGGACTCGGCCGTGTATCTCTGTGCCAGCAGCGTTAGTGGGGGCACGACACAGATACGCAGTATTTTGGCCCA		1	1.8903078011821512E-5	47	TCRBV11-03*01	TCRBV11	TCRBV11-03	01				TCRBD01-01*01	TCRBD01	TCRBD01-01	01				TCRBJ02-03*01	TCRBJ02	TCRBJ02-03	01				5	6	6	0	4	2	34	46	52	58	62	1	Out	VDJ
CTGTACCCTCTCAGACATCTGTGTACTTCTGTGCCAGCAGCCCCGACCTTAGACAGGGAGAATCACAATGAGCAGTTCTTCGGGCCA		1	2.362884751477689E-5	52	TCRBV06-04	TCRBV06	TCRBV06-04				01,02	TCRBD01-01*01	TCRBD01	TCRBD01-01	01				TCRBJ02-01*01	TCRBJ02	TCRBJ02-01	01				6	11	2	3	6	5	29	40	51	58	64	1	Out	VDJ
GCTGCTCCCTCCCAGACATCTGTGTACTTCTGTGCCAGCAGTGAACGTTCAGGGGGCCTCAAAGGAGAAAAACTGTTTTTTGGCAGT	CASSERSGGLKGEKLFF	3	1.1341846807092908E-4	51	TCRBV06-01*01	TCRBV06	TCRBV06-01	01				TCRBD01-01*01	TCRBD01	TCRBD01-01	01				TCRBJ01-04*01	TCRBJ01	TCRBJ01-04	01				2	4	4	0	9	8	30	45	49	57	66	3	In	VDJ
ATCCAGCCTGCAAAGCTTGAGGACTCGGCCGTGTATCTCTGTGCCAGCAGGACGAATGGGGGCCACACTGAAGCTTTCTTTGGACAA	CASRTNGGHTEAFF	1	1.8903078011821512E-5	42	TCRBV11-02*02	TCRBV11	TCRBV11-02	02				TCRBD01-01*01	TCRBD01	TCRBD01-01	01				TCRBJ01-01*01	TCRBJ01	TCRBJ01-01	01				6	7	6	0	1	3	39	50	57	63	64	1	In	VDJ
CACTCTCAAGATCCAGCCTGCAAAGCTTGAGGACTCGGCCGTGTATCTCTGTGCCATTGGGACAGGGAGACCCAGTACTTCGGGCCA		1	1.535875088460498E-5	32	TCRBV11-02*02	TCRBV11	TCRBV11-02	02				TCRBD01-01*01	TCRBD01	TCRBD01-01	01				TCRBJ02-05*01	TCRBJ02	TCRBJ02-05	01				10	2	0	4	0	5	49	56	58	-1	66	1	Out	VDJ
AATGTGAACGCCTTGGAGCTGGAGGACTCGGCCCTGTATCTCTGTGCCAGCAGTTACGACGGGGAAGAGACCCAGTACTTCGGGCCA	CASSYDGEETQYF	1	2.1265962763299202E-5	39	TCRBV05-08*01	TCRBV05	TCRBV05-08	01				TCRBD02-01*01	TCRBD02	TCRBD02-01	01				TCRBJ02-05*01	TCRBJ02	TCRBJ02-05	01				5	6	8	3	0	3	42	53	59	-1	64	1	In	VDJ
AAGCTTGAGGACTCGGCCGTGTATCTCTGTGCCAGCAGCCCCGCTACCGGGACAGCCAAACGCACAGATACGCAGTATTTTGGCCCA	CASSPATGTAKRTDTQYF	2	4.4894810278076095E-5	54	TCRBV11-02*02	TCRBV11	TCRBV11-02	02				TCRBD01-01*01	TCRBD01	TCRBD01-01	01				TCRBJ02-03*01	TCRBJ02	TCRBJ02-03	01				5	9	0	5	6	1	27	39	48	55	61	2	In	VDJ
GATCCAGCGCACAGAGCAGGGGGACTCGGCCATGTATCTCTGTGCCAGCAAACGGGACAGGGAAATGAAAAACTGTTTTTTGGCAGT		1	3.071750176920996E-5	41	TCRBV07-09	TCRBV07	TCRBV07-09				01,03	TCRBD01-01*01	TCRBD01	TCRBD01-01	01				TCRBJ01-04*01	TCRBJ01	TCRBJ01-04	01				7	3	0	3	1	5	40	50	53	62	63	1	Out	VDJ
TGGAGTCCGCCAGCACCAACCAGACATCTATGTACCTCTGTGCCAGCCGACATGGGGGTCCTGGAAGAGACCCAGTACTTCGGGCCA		1	1.8903078011821512E-5	43	TCRBV28-01*01	TCRBV28	TCRBV28-01	01						unresolved		TCRBD01,TCRBD02	TCRBD01-01,TCRBD02-01		TCRBJ02-05*01	TCRBJ02	TCRBJ02-05	01				8	6	6	1	6	3	38	47	53	58	64	1	Out	VDJ
CTGGAGTCCGCCAGCACCAACCAGACATCTATGTACCTCTGTGCCAGCACCGAAGGTGGGGGTAGACAGCCCCAGCATTTTGGTGAT	CASTEGGGRQPQHF	1	2.2447405139038048E-5	42	TCRBV28-01*01	TCRBV28	TCRBV28-01	01						unresolved		TCRBD01,TCRBD02	TCRBD01-01,TCRBD02-01		TCRBJ01-05*01	TCRBJ01	TCRBJ01-05	01				7	8	6	1	4	7	39	49	57	62	66	1	In	VDJ
GAACTGGAGGATTCTGGAGTTTATTTCTGTGCCAGCAGCCATCACCTGGACAGGTCTTACTCCTACAATGAGCAGTTCTTCGGGCCA	CASSHHLDRSYSYNEQFF	1	2.599173226625458E-5	54	TCRBV14-01*01	TCRBV14	TCRBV14-01	01				TCRBD01-01*01	TCRBD01	TCRBD01-01	01				TCRBJ02-01*01	TCRBJ02	TCRBJ02-01	01				3	6	1	4	5	0	27	41	47	54	59	1	In	VDJ
TTGGCTGCTCCCTCCCAGACATCTGTGTACTTCTGTGCCAGCAGTTACCCGCCTAGGGACTGGAATCAGCCCCAGCATTTTGGTGAT	CASSYPPRDWNQPQHF	1	2.1265962763299202E-5	48	TCRBV06-06	TCRBV06	TCRBV06-06				01,02	TCRBD02-01	TCRBD02	TCRBD02-01				01,02	TCRBJ01-05*01	TCRBJ01	TCRBJ01-05	01				2	7	0	10	2	4	33	48	55	61	63	1	In	VDJ
ACCAGTGCCCATCCTGAAGACAGCAGCTTCTACATCTGCAGTGCTACCACTAGCGGGGGGGTGTGGAATGAGCAGTTCTTCGGGCCA	CSATTSGGVWNEQFF	2	7.206798492006952E-5	45	TCRBV20	TCRBV20	unresolved			TCRBV20-01,TCRBV20-or09_02		TCRBD02-01*01	TCRBD02	TCRBD02-01	01				TCRBJ02-01*01	TCRBJ02	TCRBJ02-01	01				4	2	3	0	5	7	36	46	48	61	66	2	In	VDJ
CCCAACCAGACCTCTCTGTACTTCTGTGCCAGCAGCCTCATCGGGCCCACAGGGGGAAATCACCGGAGGGAGCTGTTTTTTGGAGAA	CASSLIGPTGGNHRRELFF	1	2.2447405139038048E-5	57	TCRBV27-01*01	TCRBV27	TCRBV27-01	01				TCRBD01-01*01	TCRBD01	TCRBD01-01	01				TCRBJ02-02*01	TCRBJ02	TCRBJ02-02	01				6	13	3	1	11	9	24	35	48	56	67	1	In	VDJ
ACGGAGTCAGGGGACACAGCACTGTATTTCTGTGCCAGCAGCAAATCAGGGGGCGCTCTAGTTTCCTACGAGCAGTACTTCGGGCCG	CASSKSGGALVSYEQYF	1	2.953605939347111E-5	51	TCRBV21-01*01	TCRBV21	TCRBV21-01	01				TCRBD01-01*01	TCRBD01	TCRBD01-01	01				TCRBJ02-07*01	TCRBJ02	TCRBJ02-07	01				2	1	4	0	9	1	30	45	46	54	63	1	In	VDJ
ATGGAACCCAGGGACTTGGGCCTATATTTCTGTGCCAGCAGCTGGGAAGAAAACAGGGGGCTAAGTTATGGCTACACCTTCGGTTCG	CASSWEENRGLSYGYTF	1	2.362884751477689E-5	51	TCRBV12-01*01	TCRBV12	TCRBV12-01	01				TCRBD01-01*01	TCRBD01	TCRBD01-01	01				TCRBJ01-02*01	TCRBJ01	TCRBJ01-02	01				4	9	3	0	5	5	30	43	52	61	66	1	In	VDJ
CCTGCAAAGCTTGAGGACTCGGCCGTGTATCTCTGTGCCAGCAGCTTTCAAGGGGGCGTAGCTGGAAACACCATATATTTTGGAGAG	CASSFQGGVAGNTIYF	1	2.4810289890515734E-5	48	TCRBV11-02*02	TCRBV11	TCRBV11-02	02				TCRBD01-01*01	TCRBD01	TCRBD01-01	01				TCRBJ01-03*01	TCRBJ01	TCRBJ01-03	01				3	3	5	0	4	2	33	47	50	57	61	1	In	VDJ
CAGCAGGTAGTGCGAGGAGATTCGGCAGCTTATTTCTGTGCCAGCTCACCACTTGGGGGCTCAGGAGATACGCAGTATTTTGGCCCA	CASSPLGGSGDTQYF	1	2.1265962763299202E-5	45	TCRBV18-01*01	TCRBV18	TCRBV18-01	01				TCRBD01-01*01	TCRBD01	TCRBD01-01	01				TCRBJ02-03*01	TCRBJ02	TCRBJ02-03	01				1	2	6	0	5	5	36	52	54	60	65	1	In	VDJ
AGGCTGGAGTCGGCTGCTCCCTCCCAGACATCTGTGTACTTCTGTGCCAGCAGCTACGCTAGCACAGATACGCAGTATTTTGGCCCA	CASSYASTDTQYF	1	1.8903078011821512E-5	39	TCRBV06-01*01	TCRBV06	TCRBV06-01	01				TCRBD02-01	TCRBD02	TCRBD02-01				01,02	TCRBJ02-03*01	TCRBJ02	TCRBJ02-03	01				6	0	4	9	4	0	42	-1	53	56	60	1	In	VDJ
GTGCAGCCTGCAGAACTGGAGGATTCTGGAGTTTATTTCTGTGCCAGCAGCCCCGGGACAGCCCTTAATGAGCAGTACTTCGGGCCG	CASSPGTALNEQYF	1	2.2447405139038048E-5	42	TCRBV14-01*01	TCRBV14	TCRBV14-01	01				TCRBD01-01*01	TCRBD01	TCRBD01-01	01				TCRBJ02-07*01	TCRBJ02	TCRBJ02-07	01				4	2	0	5	8	7	39	52	54	61	69	1	In	VDJ
GAGCTGGGGGACTCAGCTTTGTATTTCTGTGCCAGCAGCGCCCAAGCAGGACAGGCCTCTTATGCAGATACGCAGTATTTTGGCCCA	CASSAQAGQASYADTQYF	1	1.4177308508866135E-5	54	TCRBV09-01	TCRBV09	TCRBV09-01				01,02	TCRBD01-01*01	TCRBD01	TCRBD01-01	01				TCRBJ02-03*01	TCRBJ02	TCRBJ02-03	01				3	8	1	4	9	4	27	40	48	55	64	1	In	VDJ
ATTCTGGAGTCCGCCAGCACCAACCAGACATCTATGTACCTCTGTGCCAGCAGTTTGGGGCAGATCTATGGCTACACCTTCGGTTCG	CASSLGQIYGYTF	2	2.7173174641993425E-5	39	TCRBV28-01*01	TCRBV28	TCRBV28-01	01				TCRBD01-01*01	TCRBD01	TCRBD01-01	01				TCRBJ01-02*01	TCRBJ01	TCRBJ01-02	01				3	0	7	0	4	4	42	-1	56	61	65	2	In	VDJ
CCTGCAGAGCTTGGGGACTCGGCCGTGTATCTCTGTGCCAGCAGCCCCTCCGGGACAGGATTGAGGTATGAGCAGTTCTTCGGGCCA	CASSPSGTGLRYEQFF	1	1.8903078011821512E-5	48	TCRBV11-03*01	TCRBV11	TCRBV11-03	01				TCRBD01-01*01	TCRBD01	TCRBD01-01	01				TCRBJ02-01*01	TCRBJ02	TCRBJ02-01	01				5	6	0	4	8	8	33	45	51	59	67	1	In	VDJ
ACATCGGCCCAAAAGAACCCGACAGCTTTCTATCTCTGTGCCAGTAGACCGGAGGTAGGGCCGAATCAGCCCCAGCATTTTGGTGAT	CASRPEVGPNQPQHF	1	2.4810289890515734E-5	45	TCRBV19-01	TCRBV19	TCRBV19-01				01,02	TCRBD02-01*02	TCRBD02	TCRBD02-01	02				TCRBJ01-05*01	TCRBJ01	TCRBJ01-05	01				6	3	10	1	8	4	36	47	50	55	63	1	In	VDJ
ATCCAGCGCACAGAGCAGGGGGACTCGGCCATGTATCTCTGTGCCAGCAGCTTTGGGACACGTATTCTTGACCAGTACTTCGGGCCA	CASSFGTRILDQYF	2	3.662471364790418E-5	42	TCRBV07-09	TCRBV07	TCRBV07-09				01,03	TCRBD01-01*01	TCRBD01	TCRBD01-01	01				TCRBJ02-05*01	TCRBJ02	TCRBJ02-05	01				3	1	0	6	11	10	39	53	54	60	71	2	In	VDJ
CCAGAAGACTCAGCCCTGTATCTCTGCGCCAGCAGCCAACGACAGGGGGTGTTGGGCTCTGGGGCCAACGTCCTGACTTTCGGGGCC	CASSQRQGVLGSGANVLTF	2	4.2531925526598405E-5	57	TCRBV04-01*01	TCRBV04	TCRBV04-01	01				TCRBD01-01*01	TCRBD01	TCRBD01-01	01				TCRBJ02-06*01	TCRBJ02	TCRBJ02-06	01				2	1	2	1	7	0	24	39	40	49	56	2	In	VDJ
AACGCCTTGTTGCTGGGGGACTCGGCCCTCTATCTCTGTGCCAGCAGCAGTATTGGACAGGGGTACAATGAGCAGTTCTTCGGGCCA	CASSSIGQGYNEQFF	1	1.7721635636082667E-5	45	TCRBV05-06*01	TCRBV05	TCRBV05-06	01				TCRBD01-01*01	TCRBD01	TCRBD01-01	01				TCRBJ02-01*01	TCRBJ02	TCRBJ02-01	01				4	6	1	2	0	4	36	48	54	-1	63	1	In	VDJ
GTGACATCGGCCCAAAAGAACCCGACAGCTTTCTATCTCTGTGCCAGTAGTCCCTGGACAGAATACAATGAGCAGTTCTTCGGGCCA	CASSPWTEYNEQFF	1	2.835461701773227E-5	42	TCRBV19-01	TCRBV19	TCRBV19-01				01,02	TCRBD01-01*01	TCRBD01	TCRBD01-01	01				TCRBJ02-01*01	TCRBJ02	TCRBJ02-01	01				5	4	1	5	2	4	39	51	55	61	63	1	In	VDJ
GCACCAACCAGACATCTATGTACCTCTGTGCCAGCAGTGTTCCCAGGAATACAGGGCCGAAAAAGAAACACCATATATTTTGGAGAG		1	3.1898944144948805E-5	55	TCRBV28-01*01	TCRBV28	TCRBV28-01	01				TCRBD01-01*01	TCRBD01	TCRBD01-01	01				TCRBJ01-03*01	TCRBJ01	TCRBJ01-03	01				5	12	3	3	8	5	26	38	50	56	64	1	Out	VDJ
GCTGCTCCCTCCCAGACATCTGTGTACTTCTGTGCCAGCAGACCACAGACGGGACAGGTAGGGGCCACTGAAGCTTTCTTTGGACAA	CASRPQTGQVGATEAFF	1	1.8903078011821512E-5	51	TCRBV06	TCRBV06	unresolved			TCRBV06-01,TCRBV06-05,TCRBV06-06		TCRBD01-01*01	TCRBD01	TCRBD01-01	01				TCRBJ01-01*01	TCRBJ01	TCRBJ01-01	01				6	9	0	4	7	4	30	41	50	58	65	1	In	VDJ
TTGGAGTCGGCTGCTCCCTCCCAAACATCTGTGTACTTCTGTGCCAGCAGTCACCGGGACCCTGGAAACACCATATATTTTGGAGAG	CASSHRDPGNTIYF	1	2.599173226625458E-5	42	TCRBV06	TCRBV06	unresolved			TCRBV06-02,TCRBV06-03				unresolved		TCRBD01,TCRBD02	TCRBD01-01,TCRBD02-01		TCRBJ01-03*01	TCRBJ01	TCRBJ01-03	01				5	4	0	7	1	2	39	51	55	60	61	1	In	VDJ
GCCCATCCTGAAGACAGCAGCTTCTACATCTGCAGTGCTAAAGGACAGGGGGCAAGGAGGAACTTCAATGAGCAGTTCTTCGGGCCA	CSAKGQGARRNFNEQFF	1	1.6540193260343822E-5	51	TCRBV20	TCRBV20	unresolved			TCRBV20-01,TCRBV20-or09_02		TCRBD01-01*01	TCRBD01	TCRBD01-01	01				TCRBJ02-01*01	TCRBJ02	TCRBJ02-01	01				4	2	1	0	12	6	30	40	42	53	65	1	In	VDJ
ATCCAGCCTGCAGAGCTTGGGGACTCGGCCATGTATCTCTGTGCCAGCATCCGAAACGAGGGGTCCGGGGAGCTGTTTTTTGGAGAA	CASIRNEGSGELFF	1	2.0084520387560357E-5	42	TCRBV11-01*01	TCRBV11	TCRBV11-01	01						unresolved		TCRBD01,TCRBD02	TCRBD01-01,TCRBD02-01		TCRBJ02-02*01	TCRBJ02	TCRBJ02-02	01				7	9	5	2	1	6	39	49	58	63	64	1	In	VDJ
TCCTTGGAGCTGGGGGACTCAGCCCTGTACTTCTGTGCCAGCAGCCCTTTGGGTGAGCGGGGTGCAGATACGCAGTATTTTGGCCCA	CASSPLGERGADTQYF	1	1.8903078011821512E-5	48	TCRBV13-01*01	TCRBV13	TCRBV13-01	01				TCRBD02-01*01	TCRBD02	TCRBD02-01	01				TCRBJ02-03*01	TCRBJ02	TCRBJ02-03	01				5	10	6	3	2	4	33	45	55	62	64	1	In	VDJ
CCAGACAGCTCTTTACTTCTGTGCCACCAGTGATCCAGCTCCGACTAGCGGGGGGGCCAGTAGTGAAATGAGCAGTTCTTCGGGCCA		1	1.7721635636082667E-5	62	TCRBV24	TCRBV24	unresolved			TCRBV24-01,TCRBV24-or09_02		TCRBD02-01*01	TCRBD02	TCRBD02-01	01				TCRBJ02-01*01	TCRBJ02	TCRBJ02-01	01				3	8	2	0	10	7	19	34	42	56	66	1	Out	VDJ
GAGTCAGGGGACACAGCACTGTATTTCTGTGCCAGCAGCAAAGAGGCCAGGGAGGACTCTGGGGCCAACGTCCTGACTTTCGGGGCC	CASSKEAREDSGANVLTF	1	3.1898944144948805E-5	54	TCRBV21-01*01	TCRBV21	TCRBV21-01	01				TCRBD02-01*02	TCRBD02	TCRBD02-01	02				TCRBJ02-06*01	TCRBJ02	TCRBJ02-06	01				1	6	9	1	1	0	27	43	49	55	56	1	In	VDJ
CTCACTGTGACATCGGCCCAAAAGAACCCGACAGCTTTCTATCTCTGTGCCAGTAGTATTGGGGGTGAGACCCAGTACTTCGGGCCA	CASSIGGETQYF	2	2.7173174641993425E-5	36	TCRBV19-01	TCRBV19	TCRBV19-01				01,02			unresolved		TCRBD01,TCRBD02	TCRBD01-01,TCRBD02-01		TCRBJ02-05*01	TCRBJ02	TCRBJ02-05	01				3	1	6	1	1	5	45	59	60	65	66	2	In	VDJ
ACACAGCAGGAGGACTCCGCCGTGTATCTCTGTGCCAGCAGCCCCCATCGAATTGCGGCTTCGAACACTGAAGCTTTCTTTGGACAA	CASSPHRIAASNTEAFF	1	1.8903078011821512E-5	51	TCRBV07-08*01	TCRBV07	TCRBV07-08	01				TCRBD02-01	TCRBD02	TCRBD02-01				01,02	TCRBJ01-01*01	TCRBJ01	TCRBJ01-01	01				5	12	7	5	4	1	30	42	54	58	62	1	In	VDJ
AAGATCCAGCCCTCAGAACCCAGGGACTCAGCTGTGTACTTCTGTGCCAGCAGATCGACAGGGGTTTACGAGCAGTACTTCGGGCCG	CASRSTGVYEQYF	1	1.6540193260343822E-5	39	TCRBV12	TCRBV12	unresolved			TCRBV12-03,TCRBV12-04		TCRBD01-01*01	TCRBD01	TCRBD01-01	01				TCRBJ02-07*01	TCRBJ02	TCRBJ02-07	01				6	3	2	2	2	4	42	53	56	64	66	1	In	VDJ
CTGGAGTTGGCTGCTCCCTCCCAGACATCTGTGTACTTCTGTGCCAGCACACTAGCGGGGGGAACCGGGGAGCTGTTTTTTGGAGAA	CASTLAGGTGELFF	1	2.4810289890515734E-5	42	TCRBV06-06	TCRBV06	TCRBV06-06				01,02	TCRBD02-01*01	TCRBD02	TCRBD02-01	01				TCRBJ02-02*01	TCRBJ02	TCRBJ02-02	01				7	1	3	1	1	5	39	49	50	62	63	1	In	VDJ
AGGCTGCTGTCGGCTGCTCCCTCCCAGACATCTGTGTACTTCTGTGCCAGCAGGGCGGGGACTAGCGGTTTCTTGGTCTTTGGCCCA	CASRAGTSGFLVF	1	1.4177308508866135E-5	39	TCRBV06-05*01	TCRBV06	TCRBV06-05	01				TCRBD02-01	TCRBD02	TCRBD02-01				01,02	TCRBJ02-03*01	TCRBJ02	TCRBJ02-03	01				6	4	0	5	10	18	42	53	57	68	78	1	In	VDJ
AAGATCCAGCCTGCAAAGCTTGAGGACTCGGCCGTGTATCTCTGTGCCAGCAGCTTAGATTATAGTCAGCCCCAGCATTTTGGTGAT	CASSLDYSQPQHF	1	1.7721635636082667E-5	39	TCRBV11-02*02	TCRBV11	TCRBV11-02	02				TCRBD02-01	TCRBD02	TCRBD02-01				01,02	TCRBJ01-05*01	TCRBJ01	TCRBJ01-05	01				0	3	5	8	0	6	42	59	62	-1	65	1	In	VDJ
CTGCAGCCAGAAGACTCGGCCCTGTATCTCTGTGCCAGCAGCGCGCAACTAGCGGGGGGGCCGACCGGGGAGCTGTTTTTTGGAGAA	CASSAQLAGGPTGELFF	1	1.6540193260343822E-5	51	TCRBV04-02*01	TCRBV04	TCRBV04-02	01				TCRBD02-01*01	TCRBD02	TCRBD02-01	01				TCRBJ02-02*01	TCRBJ02	TCRBJ02-02	01				5	5	3	0	3	5	30	42	47	60	63	1	In	VDJ
CAGCGCACAGAGCGGGGGGACTCAGCCGTGTATCTCTGTGCCAGCAGCTTAGGGGGACAGATGAACACTGAAGCTTTCTTTGGACAA	CASSLGGQMNTEAFF	1	1.8903078011821512E-5	45	TCRBV07-03*01	TCRBV07	TCRBV07-03	01				TCRBD01-01*01	TCRBD01	TCRBD01-01	01				TCRBJ01-01*01	TCRBJ01	TCRBJ01-01	01				2	2	0	5	1	0	36	51	53	60	61	1	In	VDJ
CCCAGACATCTGTATATTTCTGCGCCAGCAGTGAAAGAGGGGGACTAGCGGGGGGTATCGAACACCGGGGAGCTGTTTTTTGGAGAA		1	2.835461701773227E-5	61	TCRBV10-01	TCRBV10	TCRBV10-01				01,02	TCRBD02-01*01	TCRBD02	TCRBD02-01	01				TCRBJ02-02*01	TCRBJ02	TCRBJ02-02	01				3	6	0	1	3	0	20	34	40	55	58	1	Out	VDJ
GCCCAAAAGAACCCGACAGCTTTCTATCTCTGTGCCAGTAGTGAGGCTCCGGGAGGGTTCAGGGCTTTGGGGCAGTTCTTCGGGCCA	CASSEAPGGFRALGQFF	1	2.835461701773227E-5	51	TCRBV19-01	TCRBV19	TCRBV19-01				01,02	TCRBD02-01*02	TCRBD02	TCRBD02-01	02				TCRBJ02-01*01	TCRBJ02	TCRBJ02-01	01				5	7	8	0	14	12	30	42	49	57	71	1	In	VDJ
