## Supplementary material for "T cell receptor sequencing specifies psoriasis as a systemic and atopic dermatitis as a skin-focused, allergen-driven disease": TCRSeq_1_AD4skin.tsv (part 3 of 3)

nucleotide	aminoAcid	count (templates/reads)	frequencyCount (%)	cdr3Length	vMaxResolved	vFamilyName	vGeneName	vGeneAllele	vFamilyTies	vGeneNameTies	vGeneAlleleTies	dMaxResolved	dFamilyName	dGeneName	dGeneAllele	dFamilyTies	dGeneNameTies	dGeneAlleleTies	jMaxResolved	jFamilyName	jGeneName	jGeneAllele	jFamilyTies	jGeneNameTies	jGeneAlleleTies	vDeletion	n1Insertion	d5Deletion	d3Deletion	n2Insertion	jDeletion	vIndex	n1Index	dIndex	n2Index	jIndex	estimatedNumberGenomes	sequenceStatus	cloneResolved	vOrphon	dOrphon	jOrphon	vFunction	dFunction	jFunction	fractionNucleated	vAlignLength	vAlignSubstitutionCount	vAlignSubstitutionIndexes	vAlignSubstitutionGeneThreePrimeIndexes	vSeqWithMutations
CCTGAAGACAGCAGCTTCTACATCTGCAGTGCAAATAGGGGACTAGCGGGGCGCCAACGAGACTACAATGAGCAGTTCTTCGGGCCA	CSANRGLAGRQRDYNEQFF	1	1.6540193260343822E-5	57	TCRBV20	TCRBV20	unresolved			TCRBV20-01,TCRBV20-or09_02		TCRBD02-01*01	TCRBD02	TCRBD02-01	01				TCRBJ02-01*01	TCRBJ02	TCRBJ02-01	01				6	6	0	3	11	3	24	32	38	51	62	1	In	VDJ
CTGACGATCCAGCGCACAGAGCAGCGGGACTCGGCCATGTATCGCTGTGCCAGCAGCCCATTGGGGAATGAGCAGTTCTTCGGGCCA	CASSPLGNEQFF	1	2.0084520387560357E-5	36	TCRBV07-06*01	TCRBV07	TCRBV07-06	01						unresolved		TCRBD01,TCRBD02	TCRBD01-01,TCRBD02-01		TCRBJ02-01*01	TCRBJ02	TCRBJ02-01	01				5	5	6	2	0	7	45	57	62	-1	66	1	In	VDJ
CTCACTGTGACATCGGCCCAAAAGAACCCGACAGCTTTCTATCTCTGTGCCAGCGGGTACCGGGACCAGCCCCAGCATTTTGGTGAT	CASGYRDQPQHF	1	2.4810289890515734E-5	36	TCRBV19-01	TCRBV19	TCRBV19-01				01,02			unresolved		TCRBD01,TCRBD02	TCRBD01-01,TCRBD02-01		TCRBJ01-05*01	TCRBJ01	TCRBJ01-05	01				9	8	0	7	0	7	45	53	61	-1	66	1	In	VDJ
GCCTTGTTGCTGGGGGACTCGGCCCTGTATCTCTGTGCCAGCAGCTTGCGGGGGGCCGTTCCCTCCTACGAGCAGTACTTCGGGCCG	CASSLRGAVPSYEQYF	1	2.4810289890515734E-5	48	TCRBV05-05*01	TCRBV05	TCRBV05-05	01				TCRBD02-01*01	TCRBD02	TCRBD02-01	01				TCRBJ02-07*01	TCRBJ02	TCRBJ02-07	01				1	0	8	1	7	0	33	-1	48	55	62	1	In	VDJ
AGCTCCTTGGAGCTGGGGGACTCAGCCCTGTACTTCTGTGCCAGCAGCGTCCGACAGGGGTTAGGAAACACCATATATTTTGGAGAG	CASSVRQGLGNTIYF	1	2.4810289890515734E-5	45	TCRBV13-01*01	TCRBV13	TCRBV13-01	01				TCRBD01-01*01	TCRBD01	TCRBD01-01	01				TCRBJ01-03*01	TCRBJ01	TCRBJ01-03	01				5	4	2	2	3	4	36	48	52	60	63	1	In	VDJ
CAGCGCACACAGCAGGAGGACTCGGCCGTGTATCTCTGTGCCAGCAGCTTTCGCTCGACAGAGTACGAGACCCAGTACTTCGGGCCA	CASSFRSTEYETQYF	2	4.0169040775120715E-5	45	TCRBV07-02*01	TCRBV07	TCRBV07-02	01				TCRBD01-01*01	TCRBD01	TCRBD01-01	01				TCRBJ02-05*01	TCRBJ02	TCRBJ02-05	01				3	6	2	5	5	5	36	50	56	61	66	2	In	VDJ
CTGTCGGCTGCTCCCTCCCAGACATCTGTGTACTTCTGTGCCAGCAAAGTAGGGTTCGCTCTCGCCTACGAGCAGTACTTCGGGCCG	CASKVGFALAYEQYF	1	1.299586613312729E-5	45	TCRBV06-05*01	TCRBV06	TCRBV06-05	01						unresolved		TCRBD01,TCRBD02	TCRBD01-01,TCRBD02-01		TCRBJ02-07*01	TCRBJ02	TCRBJ02-07	01				7	4	5	3	10	2	36	46	50	54	64	1	In	VDJ
GCTACCAGCTCCCAGACATCTGTGTACTTCTGTGCCATCAGTGATGCGGCTAGCGGGGGGTTCGTACAGACCCAGTACTTCGGGCCA	CAISDAASGGFVQTQYF	1	2.2447405139038048E-5	51	TCRBV10-03*01	TCRBV10	TCRBV10-03	01				TCRBD02-01*01	TCRBD02	TCRBD02-01	01				TCRBJ02-05*01	TCRBJ02	TCRBJ02-05	01				3	5	4	1	7	6	30	44	49	60	67	1	In	VDJ
ACACAGCAGGAGGACTCCGCCGTGTATCTCTGTGCCAGCAGCCTTCCGTGGACAGGGAGGACTGGAAACACCATATATTTTGGAGAG	CASSLPWTGRTGNTIYF	1	2.599173226625458E-5	51	TCRBV07-08*01	TCRBV07	TCRBV07-08	01				TCRBD01-01*01	TCRBD01	TCRBD01-01	01				TCRBJ01-03*01	TCRBJ01	TCRBJ01-03	01				5	7	1	3	4	2	30	42	49	57	61	1	In	VDJ
TCGGCCCAAAAGAACCCGACAGCTTTCTATCTCTGTGCCAGTAGCAAGGCCGGGACAGCGAACACCGGGGAGCTGTTTTTTGGAGAA	CASSKAGTANTGELFF	2	7.324942729580836E-5	48	TCRBV19-01	TCRBV19	TCRBV19-01				01,02	TCRBD01-01*01	TCRBD01	TCRBD01-01	01				TCRBJ02-02*01	TCRBJ02	TCRBJ02-02	01				6	7	0	5	0	0	33	44	51	-1	58	2	In	VDJ
TCGGCCCAAAAGAACCCGACAGCTTTCTATCTCTGTGCCAGTAGTACACCCCCGGGCACATCTGGAAACACCATATATTTTGGAGAG	CASSTPPGTSGNTIYF	4	1.3586587320996713E-4	48	TCRBV19-01	TCRBV19	TCRBV19-01				01,02			unresolved		TCRBD01,TCRBD02	TCRBD01-01,TCRBD02-01		TCRBJ01-03*01	TCRBJ01	TCRBJ01-03	01				4	7	8	0	3	1	33	46	53	57	60	4	In	VDJ
GTCTGCTGTACCCTCTCAGACATCTGTGTACTTCTGTGCCAGCAGTTTAACCCCAGGAAATCTAACTATGGCTACACCTTCGGTTCG		1	2.0084520387560357E-5	47	TCRBV06-04	TCRBV06	TCRBV06-04				01,02	TCRBD01-01*01	TCRBD01	TCRBD01-01	01				TCRBJ01-02*01	TCRBJ01	TCRBJ01-02	01				5	7	4	4	4	0	34	46	53	57	61	1	Out	VDJ
CTGAAGATCCGGTCCACAAAGCTGGAGGACTCAGCCATGTACTTCTGTGCCAGCAGTGTAACCCCGGGGGAGCAGTACTTCGGGCCG	CASSVTPGEQYF	1	1.8903078011821512E-5	36	TCRBV02-01*01	TCRBV02	TCRBV02-01	01				TCRBD02-01*01	TCRBD02	TCRBD02-01	01				TCRBJ02-07*01	TCRBJ02	TCRBJ02-07	01				4	6	8	3	0	7	45	58	64	-1	69	1	In	VDJ
ATCCAGCAGGTAGTGCGAGGAGATTCGGCAGCTTATTTCTGTGCCAGCTCAGCGAGACGCCAAGAAGACGAGCAGTACTTCGGGCCG	CASSARRQEDEQYF	1	1.8903078011821512E-5	42	TCRBV18-01*01	TCRBV18	TCRBV18-01	01						unresolved		TCRBD01,TCRBD02	TCRBD01-01,TCRBD02-01		TCRBJ02-07*01	TCRBJ02	TCRBJ02-07	01				5	4	2	7	9	5	39	51	55	58	67	1	In	VDJ
TCTCTGGAGCTGGGGGACTCAGCTTTGTATTTCTGTGCCAGCAGCCCTCGACTAGCGGGGTATTACAATGAGCAGTTCTTCGGGCCA	CASSPRLAGYYNEQFF	5	1.665833749791771E-4	48	TCRBV09-01	TCRBV09	TCRBV09-01				01,02	TCRBD02-01*01	TCRBD02	TCRBD02-01	01				TCRBJ02-01*01	TCRBJ02	TCRBJ02-01	01				4	4	2	3	3	4	33	45	49	60	63	5	In	VDJ
GAGTCGGCTGCTCCCTCCCAGACATCTGTGTACTTCTGTGCCAGCAGTGCGACGACAGGCGTAAACACTGAAGCTTTCTTTGGACAA	CASSATTGVNTEAFF	1	1.8903078011821512E-5	45	TCRBV06-01*01	TCRBV06	TCRBV06-01	01				TCRBD01-01*01	TCRBD01	TCRBD01-01	01				TCRBJ01-01*01	TCRBJ01	TCRBJ01-01	01				4	4	2	4	4	2	36	49	53	59	63	1	In	VDJ
TCAGAACCCAGGGACTCAGCTGTGTACTTCTGTGCCAGCAGTTTAGACCCATACGGGGAGCTTAACAATGAGCAGTTCTTCGGGCCA	CASSLDPYGELNNEQFF	1	2.0084520387560357E-5	51	TCRBV12	TCRBV12	unresolved			TCRBV12-03,TCRBV12-04		TCRBD02-01	TCRBD02	TCRBD02-01				01,02	TCRBJ02-01*01	TCRBJ02	TCRBJ02-01	01				1	7	8	3	6	5	30	46	53	58	64	1	In	VDJ
ATCCAGCGCACAGAGCAGGGGGACTCGGCCATGTATCTCTGTGCCAGCGGGTGGACTAGCGGGGGAGTTGAGCAGTTCTTCGGGCCA	CASGWTSGGVEQFF	1	2.599173226625458E-5	42	TCRBV07-09	TCRBV07	TCRBV07-09				01,03	TCRBD02-01*01	TCRBD02	TCRBD02-01	01				TCRBJ02-01*01	TCRBJ02	TCRBJ02-01	01				8	4	1	2	3	9	39	48	52	65	68	1	In	VDJ
CTGCAGCCAGAAGACTCAGCCCTGTATCTCTGCGCCAGCAGCCAAGATAGCGAACTAGCGGGGGGCAATGAGCAGTTCTTCGGGCCA	CASSQDSELAGGNEQFF	1	1.6540193260343822E-5	51	TCRBV04-01*01	TCRBV04	TCRBV04-01	01				TCRBD02-01*01	TCRBD02	TCRBD02-01	01				TCRBJ02-01*01	TCRBJ02	TCRBJ02-01	01				0	6	3	1	0	6	30	47	53	-1	65	1	In	VDJ
CAGAGCGGGGGGACTCAGCCGTGTATCTCTGTGCCAGCAGCTGAGGCGAGGGGACTAAAGCCCGATCAGCCCCAGCATTTTGGTGAT		1	1.7721635636082667E-5	52	TCRBV07-03*01	TCRBV07	TCRBV07-03	01				TCRBD02-01	TCRBD02	TCRBD02-01				01,02	TCRBJ01-05*01	TCRBJ01	TCRBJ01-05	01				4	8	0	9	7	5	29	42	50	57	64	1	Out	VDJ
CCGCTCAGGCTGGAGTTGGCTGCTCCCTCCCAGACATCTGTGTACTTCTGTGCCAGCAGTTCCCGTATTGAGCAGTTCTTCGGGCCA	CASSSRIEQFF	1	2.362884751477689E-5	33	TCRBV06-06	TCRBV06	TCRBV06-06				01,02	TCRBD02-01	TCRBD02	TCRBD02-01				01,02	TCRBJ02-01*01	TCRBJ02	TCRBJ02-01	01				4	4	5	9	1	9	48	61	65	67	68	1	In	VDJ
ATCCAGCCCTCAGAACCCAGGGACTCAGCTGTGTACTTCTGTGCCAGCACCCGAGGGACAGACAACAATGAGCAGTTCTTCGGGCCA	CASTRGTDNNEQFF	1	2.0084520387560357E-5	42	TCRBV12	TCRBV12	unresolved			TCRBV12-03,TCRBV12-04		TCRBD01-01*01	TCRBD01	TCRBD01-01	01				TCRBJ02-01*01	TCRBJ02	TCRBJ02-01	01				7	5	0	5	3	5	39	49	54	61	64	1	In	VDJ
CACGCCCTGCAGCCAGAAGACTCAGCCCTGTATCTCTGCGCCAGCAGCCAAACAACAGGGACGAACACTGAAGCTTTCTTTGGACAA	CASSQTTGTNTEAFF	1	1.535875088460498E-5	45	TCRBV04-01*01	TCRBV04	TCRBV04-01	01				TCRBD01-01*01	TCRBD01	TCRBD01-01	01				TCRBJ01-01*01	TCRBJ01	TCRBJ01-01	01				2	3	3	3	2	1	36	51	54	60	62	1	In	VDJ
CAGCGCACACAGCAGGAGGACTCCGCCGTGTATCTCTGTGCCAGCAGCCTAAATAGAGGGCCCTCAGATACGCAGTATTTTGGCCCA	CASSLNRGPSDTQYF	2	2.4810289890515734E-5	45	TCRBV07-08*01	TCRBV07	TCRBV07-08	01				TCRBD02-01*02	TCRBD02	TCRBD02-01	02				TCRBJ02-03*01	TCRBJ02	TCRBJ02-03	01				5	7	11	0	4	4	36	48	55	60	64	2	In	VDJ
CTGGAGTCCGCCAGCACCAACCAGACATCTATGTACCTCTGTGCCAGCAGTCCCGGGGGGTGGGGAAACACCATATATTTTGGAGAG	CASSPGGWGNTIYF	1	3.1898944144948805E-5	42	TCRBV28-01*01	TCRBV28	TCRBV28-01	01				TCRBD02-01*01	TCRBD02	TCRBD02-01	01				TCRBJ01-03*01	TCRBJ01	TCRBJ01-03	01				5	2	8	1	3	4	39	51	53	60	63	1	In	VDJ
AATTCCCTGGAGCTTGGTGACTCTGCTGTGTATTTCTGTGCCAGCAGCCAAGGACAGGGGGGCTCAGATACGCAGTATTTTGGCCCA	CASSQGQGGSDTQYF	2	3.898759839938187E-5	45	TCRBV03	TCRBV03	unresolved			TCRBV03-01,TCRBV03-02		TCRBD01-01*01	TCRBD01	TCRBD01-01	01				TCRBJ02-03*01	TCRBJ02	TCRBJ02-03	01				1	0	2	1	3	4	36	-1	52	61	64	2	In	VDJ
CAGCGCACAGAGCAGGGGGACTCGGCCATGTATCTCTGTGCCAGCAGCTTCGGACAGGGGCGTTCTGAGACCCAGTACTTCGGGCCA	CASSFGQGRSETQYF	1	2.1265962763299202E-5	45	TCRBV07-09	TCRBV07	TCRBV07-09				01,03	TCRBD01-01*01	TCRBD01	TCRBD01-01	01				TCRBJ02-05*01	TCRBJ02	TCRBJ02-05	01				3	1	1	2	6	5	36	50	51	60	66	1	In	VDJ
ACTGTGACATCGGCCCAAAAGAACCCGACAGCTTTCTATCTCTGTGCCAGTAGGTCGGGGACCCAAGAGACCCAGTACTTCGGGCCA	CASRSGTQETQYF	1	2.2447405139038048E-5	39	TCRBV19-01	TCRBV19	TCRBV19-01				01,02			unresolved		TCRBD01,TCRBD02	TCRBD01-01,TCRBD02-01		TCRBJ02-05*01	TCRBJ02	TCRBJ02-05	01				6	4	0	7	0	1	42	53	57	-1	62	1	In	VDJ
GAGTCGCCCAGCCCCAACCAGACCTCTCTGTACTTCTGTGCCAGCAGTTACGGACAGGTGGAGGGAGAGACCCAGTACTTCGGGCCA	CASSYGQVEGETQYF	1	1.6540193260343822E-5	45	TCRBV27-01*01	TCRBV27	TCRBV27-01	01				TCRBD01-01*01	TCRBD01	TCRBD01-01	01				TCRBJ02-05*01	TCRBJ02	TCRBJ02-05	01				4	2	1	4	7	4	36	49	51	58	65	1	In	VDJ
CTGAATGTGAACGCCTTGGAGCTGGACGACTCGGCCCTGTATCTCTGTGCCAGCAGCCGTGGACAGGGGGCCTGCACCTTCGGTTCG	CASSRGQGACTF	1	1.6540193260343822E-5	36	TCRBV05-04*01	TCRBV05	TCRBV05-04	01				TCRBD01-01*01	TCRBD01	TCRBD01-01	01				TCRBJ01-02*01	TCRBJ01	TCRBJ01-02	01				4	3	1	0	3	13	45	57	60	71	74	1	In	VDJ
ACAGTGACCAGTGCCCATCCTGAAGACAGCAGCTTCTACATCTGCAGTGCAACTATGAGCTCCTACAATGAGCAGTTCTTCGGGCCA	CSATMSSYNEQFF	1	1.6540193260343822E-5	39	TCRBV20	TCRBV20	unresolved			TCRBV20-01,TCRBV20-or09_02		TCRBD02-01	TCRBD02	TCRBD02-01				01,02	TCRBJ02-01*01	TCRBJ02	TCRBJ02-01	01				6	1	3	9	4	0	42	50	51	55	59	1	In	VDJ
TCGGCTGCTCCCTCCCAGACATCTGTGTACTTCTGTGCCAGCAGTTACTCTGGGAGAACAAACACCGGGGAGCTGTTTTTTGGAGAA	CASSYSGRTNTGELFF	1	1.6540193260343822E-5	48	TCRBV06-05*01	TCRBV06	TCRBV06-05	01				TCRBD02-01*02	TCRBD02	TCRBD02-01	02				TCRBJ02-02*01	TCRBJ02	TCRBJ02-02	01				0	1	9	2	4	2	33	50	51	56	60	1	In	VDJ
ATCCAGCGCACAGAGCAGGGGGACTCGGCCATGTATCTCTGTGCCAGCAGCAAGCCCGGGTCCTACAATGAGCAGTTCTTCGGGCCA	CASSKPGSYNEQFF	1	2.599173226625458E-5	42	TCRBV07-09	TCRBV07	TCRBV07-09				01,03	TCRBD02-01	TCRBD02	TCRBD02-01				01,02	TCRBJ02-01*01	TCRBJ02	TCRBJ02-01	01				5	5	8	4	0	1	39	51	56	-1	60	1	In	VDJ
ACACAGCAGGAGGACTCGGCCGTGTATCTCTGTGCCAGCAGCTTAGGATTCGGACAGGGCGGTACCGGGGAGCTGTTTTTTGGAGAA	CASSLGFGQGGTGELFF	1	2.599173226625458E-5	51	TCRBV07-02*01	TCRBV07	TCRBV07-02	01				TCRBD01-01*01	TCRBD01	TCRBD01-01	01				TCRBJ02-02*01	TCRBJ02	TCRBJ02-02	01				1	5	1	3	4	5	30	46	51	59	63	1	In	VDJ
CAGCAGGAGGACTCGGCCGTGTATCTCTGTGCCAGCAGCCACCTGCGCGGGGACCCCTAAGACTACAATGAGCAGTTCTTCGGGCCA	CASSHLRGDP*DYNEQFF	1	2.4810289890515734E-5	54	TCRBV07-02*01	TCRBV07	TCRBV07-02	01				TCRBD02-01*01	TCRBD02	TCRBD02-01	01				TCRBJ02-01*01	TCRBJ02	TCRBJ02-01	01				5	7	7	3	10	3	27	39	46	52	62	1	Stop	VDJ
AAGATCCGGTCCACAAAGCTGGAGGACTCAGCCATGTACTTCTGTGCCAGCAGTGAAGCGATGGGGGGTACGCAGTATTTTGGCCCA	CASSEAMGGTQYF	1	2.0084520387560357E-5	39	TCRBV02-01*01	TCRBV02	TCRBV02-01	01				TCRBD02-01*01	TCRBD02	TCRBD02-01	01				TCRBJ02-03*01	TCRBJ02	TCRBJ02-03	01				0	3	9	1	0	8	42	59	62	-1	68	1	In	VDJ
CAACCTGCAAAGCTTGAGGACTCGGCCGTGTATCTCTGTGCCAGCAGCTTAGTTGTCCAGGGTCGGGCTGAAGCTTTCTTTGGACAA	CASSLVVQGRAEAFF	1	1.8903078011821512E-5	45	TCRBV11-02*02	TCRBV11	TCRBV11-02	02				TCRBD01-01*01	TCRBD01	TCRBD01-01	01				TCRBJ01-01*01	TCRBJ01	TCRBJ01-01	01				1	5	4	3	5	6	36	52	57	62	67	1	In	VDJ
ATCCAGCCCTCAGAACCCAGGGACTCAGCTGTGTACTTCTGTGCCAGCAACCTACAGGGTACTAGCGATACGCAGTATTTTGGCCCA	CASNLQGTSDTQYF	1	1.8903078011821512E-5	42	TCRBV12	TCRBV12	unresolved			TCRBV12-03,TCRBV12-04				unresolved		TCRBD01,TCRBD02	TCRBD01-01,TCRBD02-01		TCRBJ02-03*01	TCRBJ02	TCRBJ02-03	01				7	4	3	3	7	6	39	49	53	59	66	1	In	VDJ
TCCGCTACCAGCTCCCAGACATCTGTGTACTTCTGTGCTGCCCGCGGTGTGAGGGGGTCGAACACCGGGGAGCTGTTTTTTGGAGAA	CAARGVRGSNTGELFF	1	2.953605939347111E-5	48	TCRBV10-03*01	TCRBV10	TCRBV10-03	01				TCRBD01-01*01	TCRBD01	TCRBD01-01	01				TCRBJ02-02*01	TCRBJ02	TCRBJ02-02	01				12	13	5	1	1	0	33	38	51	57	58	1	In	VDJ
TCCCAGACATCTGTGTACTTCTGTGCCAGCAGTTACTCCACCGACCTCGAGACAGGGGGACTTGTAGATACGCAGTATTTTGGCCCA	CASSYSTDLETGGLVDTQYF	1	1.8903078011821512E-5	60	TCRBV06	TCRBV06	unresolved			TCRBV06-05,TCRBV06-06		TCRBD01-01*01	TCRBD01	TCRBD01-01	01				TCRBJ02-03*01	TCRBJ02	TCRBJ02-03	01				0	12	2	1	6	5	21	38	50	59	65	1	In	VDJ
AGCACCTTGGAGCTGGGGGACTCGGCCCTTTATCTTTGCGCCAGCAGCTTGTCAGGCAGGGGGCAAGGGACCCAGTACTTCGGGCCA	CASSLSGRGQGTQYF	1	1.1814423757388445E-5	45	TCRBV05-01*01	TCRBV05	TCRBV05-01	01				TCRBD01-01*01	TCRBD01	TCRBD01-01	01				TCRBJ02-05*01	TCRBJ02	TCRBJ02-05	01				1	5	4	0	4	7	36	51	56	64	68	1	In	VDJ
ATTCTGGAGTCCGCCAGCACCAACCAGACATCTATGTACCTCTGTGCCACCTCGGTCCCCGCTAATGAAAAACTGTTTTTTGGCAGT	CATSVPANEKLFF	3	1.0160404431354063E-4	39	TCRBV28-01*01	TCRBV28	TCRBV28-01	01				TCRBD02-01	TCRBD02	TCRBD02-01				01,02	TCRBJ01-04*01	TCRBJ01	TCRBJ01-04	01				10	3	8	5	6	3	42	49	52	55	61	3	In	VDJ
CGCACAGAGCAGCGGGACTCGGCCATGTATCGCTGTGCCAGCAGCAAAGAAGGGACGGGACTTAACACTGAAGCTTTCTTTGGACAA	CASSKEGTGLNTEAFF	1	1.8903078011821512E-5	48	TCRBV07-06*01	TCRBV07	TCRBV07-06	01				TCRBD02-01	TCRBD02	TCRBD02-01				01,02	TCRBJ01-01*01	TCRBJ01	TCRBJ01-01	01				5	11	0	10	1	2	33	45	56	62	63	1	In	VDJ
CAGGTAGTGCGAGGAGATTCGGCAGCTTATTTCTGTGCCAGCTCACCAGCAGGTGCTAGCTCCTACAATGAGCAGTTCTTCGGGCCA	CASSPAGASSYNEQFF	1	2.1265962763299202E-5	48	TCRBV18-01*01	TCRBV18	TCRBV18-01	01						unresolved		TCRBD01,TCRBD02	TCRBD01-01,TCRBD02-01		TCRBJ02-01*01	TCRBJ02	TCRBJ02-01	01				2	1	4	4	6	0	33	48	49	53	59	1	In	VDJ
CCAGAAGACTCGGCCCTGTATCTCTGTGCCAGCAGCCATTCGTGGGGCGGTGGTCGGGGGGGCACAGATACGCAGTATTTTGGCCCA	CASSHSWGGGRGGTDTQYF	1	1.4177308508866135E-5	57	TCRBV04-02*01	TCRBV04	TCRBV04-02	01				TCRBD02-01*01	TCRBD02	TCRBD02-01	01				TCRBJ02-03*01	TCRBJ02	TCRBJ02-03	01				3	16	8	1	0	1	24	38	54	-1	61	1	In	VDJ
GAGGACTCCGCCGTGTATCTCTGTGCCAGCAGCCGATTTTCCGGGACAGGGGGGACCCGCTCCTACAATGAGCAGTTCTTCGGGCCA	CASSRFSGTGGTRSYNEQFF	2	4.8439137405292624E-5	60	TCRBV07-08	TCRBV07	TCRBV07-08				01,02	TCRBD01-01*01	TCRBD01	TCRBD01-01	01				TCRBJ02-01*01	TCRBJ02	TCRBJ02-01	01				5	9	0	1	6	0	21	33	42	53	59	2	In	VDJ
CTCAGGCTGGAGTCGGCTGCTCCCTCCCAGACATCTGTGTACTTCTGTGCCAGCAGGAACCAGCGCCCCTGGGCTTTCTTTGGACAA	CASRNQRPWAFF	1	1.8903078011821512E-5	36	TCRBV06-01*01	TCRBV06	TCRBV06-01	01				TCRBD02-01	TCRBD02	TCRBD02-01				01,02	TCRBJ01-01*01	TCRBJ01	TCRBJ01-01	01				6	5	6	6	7	11	45	56	61	65	72	1	In	VDJ
TCCGCCAGCACCAACCAGACATCTATGTACCTCTGTGCCAGCAGTTCCCCCGGGACAGGGGGTGGCGGGGAGCTGTTTTTTGGAGAA	CASSSPGTGGGGELFF	1	2.599173226625458E-5	48	TCRBV28-01*01	TCRBV28	TCRBV28-01	01				TCRBD01-01*01	TCRBD01	TCRBD01-01	01				TCRBJ02-02*01	TCRBJ02	TCRBJ02-02	01				4	5	0	1	3	7	33	46	51	62	65	1	In	VDJ
TCAGAACCCAGGGACTCAGCTGTGTACTTCTGTGCCAGCAGTTACTACCCGGGACAGGGGGGATACTACGAGCAGTACTTCGGGCCG	CASSYYPGQGGYYEQYF	1	1.6540193260343822E-5	51	TCRBV12	TCRBV12	unresolved			TCRBV12-03,TCRBV12-04		TCRBD01-01*01	TCRBD01	TCRBD01-01	01				TCRBJ02-07*01	TCRBJ02	TCRBJ02-07	01				4	7	0	1	4	3	30	43	50	61	65	1	In	VDJ
CGCACAGAGCAGCGGGACTCGGCCATGTATCGCTGTGCCAGCAGCTTAGCGCGGGCGGGGGGCACAGATACGCAGTATTTTGGCCCA	CASSLARAGGTDTQYF	1	1.8903078011821512E-5	48	TCRBV07-06*01	TCRBV07	TCRBV07-06	01				TCRBD02-01*01	TCRBD02	TCRBD02-01	01				TCRBJ02-03*01	TCRBJ02	TCRBJ02-03	01				0	4	7	2	0	1	33	50	54	-1	61	1	In	VDJ
CAGCGCACACAGCAGGAGGACTCGGCCGTGTATCTCTGTGCCAGCAGCTTAGCAGAGAGACAGGGCGCTGGAGGCACCTTCGGTTCG	CASSLAERQGAGGTF	1	2.0084520387560357E-5	45	TCRBV07-02*01	TCRBV07	TCRBV07-02	01				TCRBD01-01*01	TCRBD01	TCRBD01-01	01				TCRBJ01-02*01	TCRBJ01	TCRBJ01-02	01				0	5	2	3	9	13	36	53	58	65	74	1	In	VDJ
CAGCAGGTAGTGCGAGGAGATTCGGCAGCTTATTTCTGTGCCAGCTCACCAACTACTCGAGGGAACGGGGAGCTGTTTTTTGGAGAA	CASSPTTRGNGELFF	1	2.2447405139038048E-5	45	TCRBV18-01*01	TCRBV18	TCRBV18-01	01				TCRBD02-01*02	TCRBD02	TCRBD02-01	02				TCRBJ02-02*01	TCRBJ02	TCRBJ02-02	01				2	7	11	0	2	7	36	51	58	63	65	1	In	VDJ
CGCACACAGCAGGAGGACTCGGCCGTGTATCTCTGTGCCAGCAGCTTAAACCTAGCGGGTAACACCGGGGAGCTGTTTTTTGGAGAA	CASSLNLAGNTGELFF	1	2.599173226625458E-5	48	TCRBV07-02*01	TCRBV07	TCRBV07-02	01				TCRBD02-01	TCRBD02	TCRBD02-01				01,02	TCRBJ02-02*01	TCRBJ02	TCRBJ02-02	01				2	3	4	4	1	2	33	48	51	59	60	1	In	VDJ
CTTCACATCAATTCCCTGGAGCTTGGTGACTCTGCTGTGTATTTCTGTGCCAGCAGCTCGACGTGGGAGACCCAGTACTTCGGGCCA	CASSSTWETQYF	1	1.8903078011821512E-5	36	TCRBV03	TCRBV03	unresolved			TCRBV03-01,TCRBV03-02				unresolved		TCRBD01,TCRBD02	TCRBD01-01,TCRBD02-01		TCRBJ02-05*01	TCRBJ02	TCRBJ02-05	01				5	2	2	7	4	5	45	57	59	62	66	1	In	VDJ
ATCCAGCCCTCAGAACCCAGGGACTCAGCTGTGTACTTCTGTGCCAGCAGTTTAGGAAGGGGAGGGCAGCCCCAGCATTTTGGTGAT	CASSLGRGGQPQHF	2	3.898759839938187E-5	42	TCRBV12	TCRBV12	unresolved			TCRBV12-03,TCRBV12-04		TCRBD02-01*02	TCRBD02	TCRBD02-01	02				TCRBJ01-05*01	TCRBJ01	TCRBJ01-05	01				1	4	9	0	0	7	39	55	59	-1	66	2	In	VDJ
ATTCCCTGGAGCTTGGTGACTCTGCTGTGTATTTCTGTGCCAGCAGCCAAGGTTGGGGTTTACAATCAGCCCCAGCATTTTGGTGAT		1	2.1265962763299202E-5	46	TCRBV03	TCRBV03	unresolved			TCRBV03-01,TCRBV03-02				unresolved		TCRBD01,TCRBD02	TCRBD01-01,TCRBD02-01		TCRBJ01-05*01	TCRBJ01	TCRBJ01-05	01				1	3	6	2	4	3	35	51	54	58	62	1	Out	VDJ
GTGAACGCCTTGTTGCTGGGGGACTCGGCCCTGTATCTCTGTGCCAGCAGCTTGCGGCAGGGGGGTGAAAAACTGTTTTTTGGCAGT	CASSLRQGGEKLFF	1	3.426182889642649E-5	42	TCRBV05-05*01	TCRBV05	TCRBV05-05	01				TCRBD01-01*01	TCRBD01	TCRBD01-01	01				TCRBJ01-04*01	TCRBJ01	TCRBJ01-04	01				1	3	4	1	1	7	39	54	57	64	65	1	In	VDJ
ACATCGGCCCAAAAGAACCCGACAGCTTTCTATCTCTGTGCCAGTAGTACCCGGGACAGCTCCTACAATGAGCAGTTCTTCGGGCCA	CASSTRDSSYNEQFF	1	2.835461701773227E-5	45	TCRBV19-01	TCRBV19	TCRBV19-01				01,02	TCRBD01-01*01	TCRBD01	TCRBD01-01	01				TCRBJ02-01*01	TCRBJ02	TCRBJ02-01	01				4	3	0	5	0	0	36	49	52	-1	59	1	In	VDJ
AGGATCCAGCAGGTAGTGCGAGGAGATTCGGCAGCTTATTTCTGTGCCAGCTCGTACAGGTTCGCAGATACGCAGTATTTTGGCCCA	CASSYRFADTQYF	1	2.1265962763299202E-5	39	TCRBV18-01*01	TCRBV18	TCRBV18-01	01				TCRBD01-01*01	TCRBD01	TCRBD01-01	01				TCRBJ02-03*01	TCRBJ02	TCRBJ02-03	01				6	2	3	4	4	4	42	53	55	60	64	1	In	VDJ
ATCCAACCTGCAAAGCTTGAGGACTCGGCCGTGTATCTCTGTGCCAGCAGCTTCCGCACCTCCTACAATGAGCAGTTCTTCGGGCCA	CASSFRTSYNEQFF	1	1.8903078011821512E-5	42	TCRBV11-02*02	TCRBV11	TCRBV11-02	02						unresolved		TCRBD01,TCRBD02	TCRBD01-01,TCRBD02-01		TCRBJ02-01*01	TCRBJ02	TCRBJ02-01	01				3	4	3	7	0	0	39	53	57	-1	59	1	In	VDJ
GAGTCGGCTGCTCCCTCCCAGACATCTGTGTACTTCTGTGCCAGCAGGGCTGGGACTAGCGGGGGGGATGAGCAGTTCTTCGGGCCA	CASRAGTSGGDEQFF	1	1.8903078011821512E-5	45	TCRBV06-01*01	TCRBV06	TCRBV06-01	01				TCRBD02-01*01	TCRBD02	TCRBD02-01	01				TCRBJ02-01*01	TCRBJ02	TCRBJ02-01	01				6	4	0	0	0	8	36	47	51	-1	67	1	In	VDJ
GATCCAGCGCACAGAGCAGGGGGACTCAGCCGCGTATCTCCGTGCCAGCAGCTCAGAGGGGGGGGGTACGAGCAGTACTTCGGGCCG		1	1.7721635636082667E-5	41	TCRBV07-03*03	TCRBV07	TCRBV07-03	03				TCRBD02-01*01	TCRBD02	TCRBD02-01	01				TCRBJ02-07*01	TCRBJ02	TCRBJ02-07	01				4	4	9	0	2	4	40	53	57	64	66	1	Out	VDJ
ATCCAGCCCTCAGAACCCAGGGACTCAGCTGTGTACTTCTGTGCCAGCAGCCAACGTAGCGAGGCAGATACGCAGTATTTTGGCCCA	CASSQRSEADTQYF	1	1.8903078011821512E-5	42	TCRBV12	TCRBV12	unresolved			TCRBV12-03,TCRBV12-04		TCRBD02-01	TCRBD02	TCRBD02-01				01,02	TCRBJ02-03*01	TCRBJ02	TCRBJ02-03	01				6	6	5	6	3	4	39	50	56	61	64	1	In	VDJ
ACGATCCAGCGCACAGAGCAGCGGGACTCGGCCATGTATCGCTGTGCCAGCAGCTTAGCGCTAACAGATACGCAGTATTTTGGCCCA	CASSLALTDTQYF	1	1.8903078011821512E-5	39	TCRBV07-06*01	TCRBV07	TCRBV07-06	01				TCRBD02-01	TCRBD02	TCRBD02-01				01,02	TCRBJ02-03*01	TCRBJ02	TCRBJ02-03	01				0	1	4	9	0	3	42	59	60	-1	63	1	In	VDJ
CGCACAGAGCAGGGGGACTCGGCCATGTATCTCTGTGCCAGCAGCTTAGCTTCCGGGTCCCCCGCAGAGACCCAGTACTTCGGGCCA	CASSLASGSPAETQYF	1	2.1265962763299202E-5	48	TCRBV07-09	TCRBV07	TCRBV07-09				01,03	TCRBD02-01	TCRBD02	TCRBD02-01				01,02	TCRBJ02-05*01	TCRBJ02	TCRBJ02-05	01				0	3	8	4	8	4	33	50	53	57	65	1	In	VDJ
CACCCTGCAGCCAGAAGACTCGGCCCTGTATCTCTGTGCCAGCAGCCCCCAGGGAGGGAAGAGGGAACTGAAGCTTTCTTTGGACAA		1	1.4177308508866135E-5	47	TCRBV04-02*01	TCRBV04	TCRBV04-02	01				TCRBD02-01*02	TCRBD02	TCRBD02-01	02				TCRBJ01-01*01	TCRBJ01	TCRBJ01-01	01				4	4	9	0	8	5	34	47	51	58	66	1	Out	VDJ
CAGAGCAGGGGGACTCGGCCATGTATCTCTGTGCCAGCAGCTTAGCGTTGCGGGGGCGAAAGCAATCAGCCCCAGCATTTTGGTGAT		1	2.362884751477689E-5	52	TCRBV07-09	TCRBV07	TCRBV07-09				01,03	TCRBD02-01*01	TCRBD02	TCRBD02-01	01				TCRBJ01-05*01	TCRBJ01	TCRBJ01-05	01				0	3	7	2	4	1	29	46	49	56	60	1	Out	VDJ
CAAAAGAACCCGACAGCTTTCTATCTCTGTGCCAGTAGTATAAGGTCGGGTTTGGCAGGGCCTGACAATGAGCAGTTCTTCGGGCCA	CASSIRSGLAGPDNEQFF	1	2.835461701773227E-5	54	TCRBV19-01	TCRBV19	TCRBV19-01				01,02	TCRBD01-01*01	TCRBD01	TCRBD01-01	01				TCRBJ02-01*01	TCRBJ02	TCRBJ02-01	01				2	13	4	3	4	5	27	42	55	60	64	1	In	VDJ
TCCAGCGCACACAGCAGGAGGACTCCGCCGTGTATCTCTGTGCCAGCAGCTTTAGCGGGGCCCGTAGGGGCCCAGTACTTCGGGCCA		1	1.535875088460498E-5	43	TCRBV07-08*01	TCRBV07	TCRBV07-08	01				TCRBD02-01*01	TCRBD02	TCRBD02-01	01				TCRBJ02-05*01	TCRBJ02	TCRBJ02-05	01				3	0	5	3	10	9	38	-1	52	60	70	1	Out	VDJ
CAGCCCTCAGAACCCAGGGACTCAGCTGTGTACTTCTGTGCCAGCAAGGCGGGGACAGCCCTTTCCTACGAGCAGTACTTCGGGCCG	CASKAGTALSYEQYF	1	1.6540193260343822E-5	45	TCRBV12	TCRBV12	unresolved			TCRBV12-03,TCRBV12-04		TCRBD01-01*01	TCRBD01	TCRBD01-01	01				TCRBJ02-07*01	TCRBJ02	TCRBJ02-07	01				7	5	0	5	5	1	36	46	51	58	63	1	In	VDJ
CCCTCCCAGACATCTGTGTACTTCTGTGCCAGCAGTTACTCGATCCCCGGGACTAGCGGCGGGGGGGATACGCAGTATTTTGGCCCA	CASSYSIPGTSGGGDTQYF	5	1.59494720724744E-4	57	TCRBV06	TCRBV06	unresolved			TCRBV06-05,TCRBV06-06		TCRBD02-01	TCRBD02	TCRBD02-01				01,02	TCRBJ02-03*01	TCRBJ02	TCRBJ02-03	01				0	7	0	5	7	6	24	41	48	59	66	5	In	VDJ
CACGCCCTGCAGCCAGAAGACTCAGCCCTGTATCTCTGCGCCAGCAGCCAAGGGGTGACAGTAGGAGATACGCAGTATTTTGGCCCA	CASSQGVTVGDTQYF	1	1.535875088460498E-5	45	TCRBV04-01*01	TCRBV04	TCRBV04-01	01				TCRBD01-01*01	TCRBD01	TCRBD01-01	01				TCRBJ02-03*01	TCRBJ02	TCRBJ02-03	01				1	4	2	5	4	5	36	52	56	61	65	1	In	VDJ
ACCAGCTCCCAGACATCTGTGTACTTCTGTGCCATCAGCCAGAGTTCCAGGGGGCTATCTGGGGCCAACGTCCTGACTTTCGGGGCC	CAISQSSRGLSGANVLTF	1	2.7173174641993425E-5	54	TCRBV10-03*01	TCRBV10	TCRBV10-03	01				TCRBD01-01*01	TCRBD01	TCRBD01-01	01				TCRBJ02-06*01	TCRBJ02	TCRBJ02-06	01				6	9	4	0	2	1	27	38	47	55	57	1	In	VDJ
GCCCTGCAGCCAGAAGACTCAGCCCTGTATCTCTGCGCCAGCAGCCAAGAGGGCCGGATTAGCAATCAGCCCCAGCATTTTGGTGAT	CASSQEGRISNQPQHF	1	1.4177308508866135E-5	48	TCRBV04-01*01	TCRBV04	TCRBV04-01	01				TCRBD01-01*01	TCRBD01	TCRBD01-01	01				TCRBJ01-05*01	TCRBJ01	TCRBJ01-05	01				0	0	8	0	5	0	33	-1	50	54	59	1	In	VDJ
GTGCAGCCTGCAGAACTGGAGGATTCTGGAGTTTATTTCTGTGCCAGCAGCCGTTCAGGGATTCGGGATGAGCAGTTCTTCGGGCCA	CASSRSGIRDEQFF	1	2.599173226625458E-5	42	TCRBV14-01*01	TCRBV14	TCRBV14-01	01				TCRBD01-01*01	TCRBD01	TCRBD01-01	01				TCRBJ02-01*01	TCRBJ02	TCRBJ02-01	01				4	3	4	3	7	8	39	52	55	60	67	1	In	VDJ
GAGTCCGCCAGCACCAACCAGACATCTATGTACCTCTGTGCCAGCAGTTTGGGGTTATCAGCCAAAAACATTCAGTACTTCGGCGCC	CASSLGLSAKNIQYF	2	5.5527791659725695E-5	45	TCRBV28-01*01	TCRBV28	TCRBV28-01	01						unresolved		TCRBD01,TCRBD02	TCRBD01-01,TCRBD02-01		TCRBJ02-04*01	TCRBJ02	TCRBJ02-04	01				3	0	6	2	5	0	36	-1	50	54	59	2	In	VDJ
ATCCAGCAGGTAGTGCGAGGAGATTCGGCAGCTTATTTCTGTGCCAGCTCACAAGCCGGGACTAATGAAAAACTGTTTTTTGGCAGT	CASSQAGTNEKLFF	1	2.599173226625458E-5	42	TCRBV18-01*01	TCRBV18	TCRBV18-01	01				TCRBD02-01	TCRBD02	TCRBD02-01				01,02	TCRBJ01-04*01	TCRBJ01	TCRBJ01-04	01				4	4	8	4	0	2	39	52	56	-1	60	1	In	VDJ
GAGTGCCTTGGAGCTGGGGGACTCGGCCCTGTATCTCTGTGCCAGAAGCCTACTATTTATAGCAATCAGCCCCAGCATTTTGGTGAT		1	2.0084520387560357E-5	44	TCRBV05-03	TCRBV05	TCRBV05-03				01,02	TCRBD02-01	TCRBD02	TCRBD02-01				01,02	TCRBJ01-05*01	TCRBJ01	TCRBJ01-05	01				4	2	3	9	4	0	37	49	51	55	59	1	Out	VDJ
ACTCTGGAGTCCGCTACCAGCTCCCAGACATCTGTGTACTTCTGTGCCATCAGTGAGGGGTTGGGGACAGCGCAGTACTTCGGGCCG	CAISEGLGTAQYF	1	2.4810289890515734E-5	39	TCRBV10-03*01	TCRBV10	TCRBV10-03	01				TCRBD01-01*01	TCRBD01	TCRBD01-01	01				TCRBJ02-07*01	TCRBJ02	TCRBJ02-07	01				2	6	0	5	1	9	42	57	63	70	71	1	In	VDJ
AGCAACATGAGCCCTGAAGACAGCAGCATATATCTCTGCAGCGTAAAGAACAGAGACTCTGGGGCCAACGTCCTGACTTTCGGGGCC	CSVKNRDSGANVLTF	1	8.270096630171911E-6	45	TCRBV29-01*01	TCRBV29	TCRBV29-01	01				TCRBD01-01*01	TCRBD01	TCRBD01-01	01				TCRBJ02-06*01	TCRBJ02	TCRBJ02-06	01				6	5	3	5	3	0	36	44	49	53	56	1	In	VDJ
ACTCTGAAGATCCGGTCCACAAAGCTGGAGGACTCAGCCATGTACTTCTGTGCCAGCAGTGAAATGAGACAGGGTGGATTCGGGCCG	CASSEMRQGGF	1	1.8903078011821512E-5	33	TCRBV02-01*01	TCRBV02	TCRBV02-01	01				TCRBD01-01*01	TCRBD01	TCRBD01-01	01				TCRBJ02-07*01	TCRBJ02	TCRBJ02-07	01				2	4	2	3	4	16	48	63	67	74	78	1	In	VDJ
TGAAGATCCAGCCCTCAGAACCCAGGGACTCAGCTGTGTACTTCTGTGCCAGCCGGTAGGGGGGGCGTAGCCCAGCATTTTGGTGAT		1	1.7721635636082667E-5	37	TCRBV12	TCRBV12	unresolved			TCRBV12-03,TCRBV12-04		TCRBD02-01*01	TCRBD02	TCRBD02-01	01				TCRBJ01-05*01	TCRBJ01	TCRBJ01-05	01				8	5	9	0	5	11	44	53	58	65	70	1	Out	VDJ
ACAGTGACCAGTGCCCATCCTGAAGACAGCAGCTTCTACATCTGCAGTGCTAGACCTGGGCTCAATCAGCCCCAGCATTTTGGTGAT	CSARPGLNQPQHF	9	3.0953790244357725E-4	39	TCRBV20	TCRBV20	unresolved			TCRBV20-01,TCRBV20-or09_02		TCRBD01-01*01	TCRBD01	TCRBD01-01	01				TCRBJ01-05*01	TCRBJ01	TCRBJ01-05	01				2	3	8	0	1	3	42	54	57	61	62	9	In	VDJ
CTGGAGTCCGCCAGCACCAACCAGACATCTATGTACCTCTGTGCCAGCAGTTTTGCCGGGACCTCAATTACCTACACCTTCGGTTCG	CASSFAGTSITYTF	1	2.1265962763299202E-5	42	TCRBV28-01*01	TCRBV28	TCRBV28-01	01						unresolved		TCRBD01,TCRBD02	TCRBD01-01,TCRBD02-01		TCRBJ01-02*01	TCRBJ01	TCRBJ01-02	01				3	4	0	7	9	10	39	53	57	62	71	1	In	VDJ
TGAGGACTCGGCCGTGTATCTCTGTGCCAGCAGCCACGGTCTTCCGGGAGATACCCCTGCAACACCGGGGAGCTGTTTTTTGGAGAA		1	2.0084520387560357E-5	59	TCRBV11-02*02	TCRBV11	TCRBV11-02	02				TCRBD02-01*02	TCRBD02	TCRBD02-01	02				TCRBJ02-02*01	TCRBJ02	TCRBJ02-02	01				5	10	8	2	10	2	22	34	44	50	60	1	Out	VDJ
CCTGCAGAGCTTGGGGACTCGGCCGTGTATCTCTGTGCCAGCAGCACCCGGACTAGCGGGGGGGCAGAGACCCAGTACTTCGGGCCA	CASSTRTSGGAETQYF	1	1.535875088460498E-5	48	TCRBV11-03*01	TCRBV11	TCRBV11-03	01				TCRBD02-01*01	TCRBD02	TCRBD02-01	01				TCRBJ02-05*01	TCRBJ02	TCRBJ02-05	01				5	4	1	0	1	4	33	45	49	64	65	1	In	VDJ
CGCACAGAGCGGGGGGACTCAGCCGTGTATCTCTGTGCCAGCAGTACCGGGGGGGCCGGGGGCACAGATACGCAGTATTTTGGCCCA	CASSTGGAGGTDTQYF	1	1.8903078011821512E-5	48	TCRBV07-03*01	TCRBV07	TCRBV07-03	01				TCRBD02-01*01	TCRBD02	TCRBD02-01	01				TCRBJ02-03*01	TCRBJ02	TCRBJ02-03	01				6	3	8	0	6	1	33	44	47	55	61	1	In	VDJ
ATCCAGCGCACAGAGCAGGGGGACTCGGCCATGTATCTCTGTGCCAGCAGTCCTCAACCGGGCCGTGAAAAACTGTTTTTTGGCAGT	CASSPQPGREKLFF	2	5.907211878694222E-5	42	TCRBV07-09	TCRBV07	TCRBV07-09				01,03			unresolved		TCRBD01,TCRBD02	TCRBD01-01,TCRBD02-01		TCRBJ01-04*01	TCRBJ01	TCRBJ01-04	01				6	9	8	0	2	7	39	50	59	63	65	2	In	VDJ
ACTGTGACATCGGCCCAAAAGAACCCGACAGCTTTCTATCTCTGTGCCAGTACTCAATGGGCTGGTAATGAGCAGTTCTTCGGGCCA	CASTQWAGNEQFF	1	2.835461701773227E-5	39	TCRBV19-01	TCRBV19	TCRBV19-01				01,02	TCRBD01-01*01	TCRBD01	TCRBD01-01	01				TCRBJ02-01*01	TCRBJ02	TCRBJ02-01	01				7	6	8	0	4	7	42	52	58	62	66	1	In	VDJ
GTGAACGCCTTGGAGCTGGAGGACTCGGCCCTGTATCTCTGTGCCAGCGACCTTCGGGGAGGGGTGGATGAGCAGTACTTCGGGCCG	CASDLRGGVDEQYF	1	2.362884751477689E-5	42	TCRBV05-08*01	TCRBV05	TCRBV05-08	01				TCRBD02-01*02	TCRBD02	TCRBD02-01	02				TCRBJ02-07*01	TCRBJ02	TCRBJ02-07	01				7	8	9	0	6	7	39	48	56	63	69	1	In	VDJ
ATCCAGCGCACAGAGCGGGGGGACTCAGCCGTGTATCTCTGTGCCAGCAGTCTTAGCGGGGGGACAGATACGCAGTATTTTGGCCCA	CASSLSGGTDTQYF	1	1.8903078011821512E-5	42	TCRBV07-03*01	TCRBV07	TCRBV07-03	01				TCRBD02-01*01	TCRBD02	TCRBD02-01	01				TCRBJ02-03*01	TCRBJ02	TCRBJ02-03	01				6	3	5	1	0	3	39	50	53	-1	63	1	In	VDJ
CGCACACAGCAGGAGGACTCGGCCGTGTATCTCTGTGCCAGCAGCTCCCTCGACAGGGGGCGAAGAGAGACCCAGTACTTCGGGCCA	CASSSLDRGRRETQYF	2	5.3164906908248004E-5	48	TCRBV07-02*01	TCRBV07	TCRBV07-02	01				TCRBD01-01*01	TCRBD01	TCRBD01-01	01				TCRBJ02-05*01	TCRBJ02	TCRBJ02-05	01				4	5	2	0	4	4	33	46	51	61	65	2	In	VDJ
TCGGCCCAAAAGAACCCGACAGCTTTCTATCTCTGTGCCAGTAGAAAGGGAGGGGTTAACTATAATTCACCCCTCCACTTTGGGAAC	CASRKGGVNYNSPLHF	1	2.4810289890515734E-5	48	TCRBV19-01	TCRBV19	TCRBV19-01				01,02	TCRBD02-01*02	TCRBD02	TCRBD02-01	02				TCRBJ01-06*01	TCRBJ01	TCRBJ01-06	01				6	3	9	0	5	3	33	44	47	54	59	1	In	VDJ
GACATCGGCCCAAAAGAACCCGACAGCTTTCTATCTCTGTGCCAGTAGTGCCTCGGACAGGATGAATGGGAAGCTTTCTTTGGACAA		1	2.7173174641993425E-5	44	TCRBV19-01	TCRBV19	TCRBV19-01				01,02	TCRBD01-01*01	TCRBD01	TCRBD01-01	01				TCRBJ01-01*01	TCRBJ01	TCRBJ01-01	01				5	5	1	4	8	8	37	49	54	61	69	1	Out	VDJ
ATCCGGTCCACAAAGCTGGAGGACTCAGCCATGTACTTCTGTGCCAGCTTTTTTGGCATAGCCAAAAACATTCAGTACTTCGGCGCC	CASFFGIAKNIQYF	1	2.1265962763299202E-5	42	TCRBV02-01*01	TCRBV02	TCRBV02-01	01				TCRBD01-01*01	TCRBD01	TCRBD01-01	01				TCRBJ02-04*01	TCRBJ02	TCRBJ02-04	01				8	6	9	0	2	0	39	48	54	57	59	1	In	VDJ
CTGGAGTCGGCTGCTCCCTCCCAGACATCTGTGTACTTCTGTGCCAGCAGTGATTTTGGCAGGGTCACTGAAGCTTTCTTTGGACAA	CASSDFGRVTEAFF	1	1.8903078011821512E-5	42	TCRBV06-01*01	TCRBV06	TCRBV06-01	01				TCRBD01-01*01	TCRBD01	TCRBD01-01	01				TCRBJ01-01*01	TCRBJ01	TCRBJ01-01	01				3	6	4	3	1	4	39	53	59	64	65	1	In	VDJ
AGCACCTTGGAGCTGGGGGACTCGGCCCTTTATCTTTGCGCCAGCAGCCCGGGAGGGACAGACTACTATGGCTACACCTTCGGTTCG	CASSPGGTDYYGYTF	1	1.299586613312729E-5	45	TCRBV05-01*01	TCRBV05	TCRBV05-01	01				TCRBD02-01*02	TCRBD02	TCRBD02-01	02				TCRBJ01-02*01	TCRBJ01	TCRBJ01-02	01				4	1	8	0	7	3	36	48	49	57	64	1	In	VDJ
ACGATCCAGCGCACACAGCAGGAGGACTCGGCCGTGTATCTCTGTGCCAGCAGCTATAGTCGATATCAGCCCCAGCATTTTGGTGAT	CASSYSRYQPQHF	1	2.1265962763299202E-5	39	TCRBV07-02*01	TCRBV07	TCRBV07-02	01				TCRBD02-01	TCRBD02	TCRBD02-01				01,02	TCRBJ01-05*01	TCRBJ01	TCRBJ01-05	01				4	1	5	8	5	5	42	55	56	59	64	1	In	VDJ
CAGCCTGCAGAGCTTGGGGACTCGGCCGTGTATCTCTGTGCCAGCAGCTACCGGGACGCCGGTAACGGGGAGCTGTTTTTTGGAGAA	CASSYRDAGNGELFF	2	6.970510016859183E-5	45	TCRBV11-03*01	TCRBV11	TCRBV11-03	01						unresolved		TCRBD01,TCRBD02	TCRBD01-01,TCRBD02-01		TCRBJ02-02*01	TCRBJ02	TCRBJ02-02	01				4	3	0	7	8	7	36	49	52	57	65	2	In	VDJ
ATCCAGCGCACACAGCAGGAGGACTCGGCCGTGTATCTCTGTGCCAGCAGCTGGGGGGGCCCCTACAATGAGCAGTTCTTCGGGCCA	CASSWGGPYNEQFF	1	2.4810289890515734E-5	42	TCRBV07-02*01	TCRBV07	TCRBV07-02	01				TCRBD02-01*01	TCRBD02	TCRBD02-01	01				TCRBJ02-01*01	TCRBJ02	TCRBJ02-01	01				4	0	9	0	2	2	39	-1	52	59	61	1	In	VDJ
GTCCACGGAGTCAGGGGACACAGCACTGTATTTCTGTGCCAGCAGCGGGACAGCGGGGGGACTCAAGAGACCCAGTACTTCGGGCCA		1	2.7173174641993425E-5	47	TCRBV21-01*01	TCRBV21	TCRBV21-01	01				TCRBD02-01*01	TCRBD02	TCRBD02-01	01				TCRBJ02-05*01	TCRBJ02	TCRBJ02-05	01				5	5	6	1	3	2	34	46	51	60	63	1	Out	VDJ
CCAGCACCAACCAGACATCTATGTACCTCTGTGCCAGCAGTTTCGCATCCTGGTCGGGCCAGGCTGTCTGGCTACACCTTCGGTTCG		1	2.1265962763299202E-5	52	TCRBV28-01*01	TCRBV28	TCRBV28-01	01						unresolved		TCRBD01,TCRBD02	TCRBD01-01,TCRBD02-01		TCRBJ01-02*01	TCRBJ01	TCRBJ01-02	01				3	16	4	4	5	7	29	43	59	63	68	1	Out	VDJ
AGCCCCAACCAGACCTCTCTGTACTTCTGTGCCAGCAGTTTATCCCCTCGGACAGGGGCGATCACCGGGGAGCTGTTTTTTGGAGAA	CASSLSPRTGAITGELFF	1	2.2447405139038048E-5	54	TCRBV27-01*01	TCRBV27	TCRBV27-01	01				TCRBD01-01*01	TCRBD01	TCRBD01-01	01				TCRBJ02-02*01	TCRBJ02	TCRBJ02-02	01				0	5	1	2	4	4	27	44	49	58	62	1	In	VDJ
GAGTCGCCCAGCCCCAACCAGACCTCTCTGTACTTCTGTGCCAGCAGTCCCCAGGGGACCTCTGGAAACACCATATATTTTGGAGAG	CASSPQGTSGNTIYF	2	6.616077304137529E-5	45	TCRBV27-01*01	TCRBV27	TCRBV27-01	01				TCRBD01-01*01	TCRBD01	TCRBD01-01	01				TCRBJ01-03*01	TCRBJ01	TCRBJ01-03	01				5	3	4	2	2	0	36	48	51	57	59	2	In	VDJ
TCTGACAGTGACCAGTGCCCATCCTGAAGACAGCAGCTTCTACATCTGCAGTGCTAGGAGGCTAACTATGGCTACACCTTCGGTTCG		1	1.4177308508866135E-5	35	TCRBV20	TCRBV20	unresolved			TCRBV20-01,TCRBV20-or09_02		TCRBD02-01*02	TCRBD02	TCRBD02-01	02				TCRBJ01-02*01	TCRBJ01	TCRBJ01-02	01				3	0	11	1	0	0	46	-1	57	-1	61	1	Out	VDJ
TCCGCTACCAGCTCCCAGACATCTGTGTACTTCTGTGCCATCAGTGAGGAAGATGGATTGAAGGTCTATGGCTACACCTTCGGTTCG	CAISEEDGLKVYGYTF	1	2.4810289890515734E-5	48	TCRBV10-03*01	TCRBV10	TCRBV10-03	01						unresolved		TCRBD01,TCRBD02	TCRBD01-01,TCRBD02-01		TCRBJ01-02*01	TCRBJ01	TCRBJ01-02	01				2	6	1	8	8	4	33	48	54	57	65	1	In	VDJ
GTGAGCACCTTGGAGCTGGGGGACTCGGCCCTTTATCTTTGCGCCAGCAGCTTGGCGCTTGGGGCCAACGTCCTGACTTTCGGGGCC	CASSLALGANVLTF	1	1.4177308508866135E-5	42	TCRBV05-01*01	TCRBV05	TCRBV05-01	01						unresolved		TCRBD01,TCRBD02	TCRBD01-01,TCRBD02-01		TCRBJ02-06*01	TCRBJ02	TCRBJ02-06	01				0	1	10	0	1	3	39	55	56	58	59	1	In	VDJ
CACGCCCTGCAGCCAGAAGACTCAGCCCTGTATCTCTGCGCCAGCAGCCAAGTTGCGGGGGTTTTCAATGAGCAGTTCTTCGGGCCA	CASSQVAGVFNEQFF	3	8.860817818041334E-5	45	TCRBV04-01*01	TCRBV04	TCRBV04-01	01				TCRBD02-01*01	TCRBD02	TCRBD02-01	01				TCRBJ02-01*01	TCRBJ02	TCRBJ02-01	01				1	2	7	2	4	6	36	52	54	61	65	3	In	VDJ
GGTCCACAAAGCTGGAGGACTCAGCCATGTACTTCTGTGCCAGCAGTGAAGCGGGACAGGGCTAACTATGGCTACACCTTCGGTTCG		2	5.5527791659725695E-5	46	TCRBV02-01*01	TCRBV02	TCRBV02-01	01				TCRBD01-01*01	TCRBD01	TCRBD01-01	01				TCRBJ01-02*01	TCRBJ01	TCRBJ01-02	01				0	0	0	3	0	0	35	-1	52	-1	61	2	Out	VDJ
AGCACCTTGGAGCTGGGGGACTCGGCCCTTTATCTTTGCGCCAGCAGCACCGGGACAGGGGTCGTCGGGGAGCTGTTTTTTGGAGAA	CASSTGTGVVGELFF	1	1.6540193260343822E-5	45	TCRBV05-01*01	TCRBV05	TCRBV05-01	01				TCRBD01-01*01	TCRBD01	TCRBD01-01	01				TCRBJ02-02*01	TCRBJ02	TCRBJ02-02	01				4	3	0	2	4	7	36	48	51	61	65	1	In	VDJ
AGCCCATGGAACCCAGGGACTTGGGCCTATATTTCTGTGCCAGCAGCTTAGGGACTAAGCTCCTACAATGAGCAGTTCTTCGGGCCA		1	2.7173174641993425E-5	46	TCRBV12-01*01	TCRBV12	TCRBV12-01	01				TCRBD02-01	TCRBD02	TCRBD02-01				01,02	TCRBJ02-01*01	TCRBJ02	TCRBJ02-01	01				3	1	0	9	2	0	35	49	50	57	59	1	Out	VDJ
CAGCCTGCAGAGCTTGGGGACTCGGCCATGTATCTCTGTGCCAGCAGCCCCACTGGACCCCAAAGGGGTACGCAGTATTTTGGCCCA	CASSPTGPQRGTQYF	2	2.835461701773227E-5	45	TCRBV11-01*01	TCRBV11	TCRBV11-01	01				TCRBD01-01*01	TCRBD01	TCRBD01-01	01				TCRBJ02-03*01	TCRBJ02	TCRBJ02-03	01				5	15	5	2	0	8	36	48	63	-1	68	2	In	VDJ
CTCCCTGATTCTGGAGTCCGCCAGCACCAACCAGACATCTATGTACCTCTGTGCCAGCAGTTTTAGAACACCATATATTTTGGAGAG		1	3.1898944144948805E-5	32	TCRBV28-01*01	TCRBV28	TCRBV28-01	01				TCRBD02-01	TCRBD02	TCRBD02-01				01,02	TCRBJ01-03*01	TCRBJ01	TCRBJ01-03	01				3	0	5	8	0	7	49	-1	63	-1	66	1	Out	VDJ
TCAGAACCCAGGGACTCAGCTGTGTACTTCTGTGCCAGCAGTTTAGTAGGACAGATCACTTCTGGAAACACCATATATTTTGGAGAG	CASSLVGQITSGNTIYF	2	4.725769502955378E-5	51	TCRBV12	TCRBV12	unresolved			TCRBV12-03,TCRBV12-04		TCRBD01-01*01	TCRBD01	TCRBD01-01	01				TCRBJ01-03*01	TCRBJ01	TCRBJ01-03	01				1	2	1	5	6	1	30	46	48	54	60	2	In	VDJ
ACAAAGCTGGAGGACTCAGCCATGTACTTCTGTGCCAGCAGTAAATCGACAGGGGGCAGGTCCTACAATGAGCAGTTCTTCGGGCCA	CASSKSTGGRSYNEQFF	1	2.1265962763299202E-5	51	TCRBV02-01*01	TCRBV02	TCRBV02-01	01				TCRBD01-01*01	TCRBD01	TCRBD01-01	01				TCRBJ02-01*01	TCRBJ02	TCRBJ02-01	01				5	5	2	0	3	1	30	42	47	57	60	1	In	VDJ
GAGTCCGCCAGCACCAACCAGACATCTATGTACCTCTGTGCCAGCAGTTTTCGGCAGGGATACACCGGGGAGCTGTTTTTTGGAGAA	CASSFRQGYTGELFF	1	2.599173226625458E-5	45	TCRBV28-01*01	TCRBV28	TCRBV28-01	01				TCRBD01-01*01	TCRBD01	TCRBD01-01	01				TCRBJ02-02*01	TCRBJ02	TCRBJ02-02	01				3	4	4	3	2	3	36	50	54	59	61	1	In	VDJ
GAGATCCAGGCTACGAAGCTTGAGGATTCAGCAGTGTATTTTTGTGCCAGCAGCCAATCGACAGACACTGAAGCTTTCTTTGGACAA	CASSQSTDTEAFF	1	2.599173226625458E-5	39	TCRBV16-01	TCRBV16	TCRBV16-01				01,02	TCRBD01-01*01	TCRBD01	TCRBD01-01	01				TCRBJ01-01*01	TCRBJ01	TCRBJ01-01	01				0	0	2	5	0	3	42	-1	59	-1	64	1	In	VDJ
GAGTCGGCTGCTCCCTCCCAGACATCTGTGTACTTCTGTGCCAGCATACGACAGGCTAATAGCAATCAGCCCCAGCATTTTGGTGAT	CASIRQANSNQPQHF	1	1.7721635636082667E-5	45	TCRBV06-01*01	TCRBV06	TCRBV06-01	01				TCRBD01-01*01	TCRBD01	TCRBD01-01	01				TCRBJ01-05*01	TCRBJ01	TCRBJ01-05	01				7	3	2	4	4	0	36	46	49	55	59	1	In	VDJ
ATGAGCTCCTTGGAGCTGGGGGACTCAGCCCTGTACTTCTGTGCCAGCAGCGTTCGCTTGGTGGACAATGAGCAGTTCTTCGGGCCA	CASSVRLVDNEQFF	2	2.2447405139038048E-5	42	TCRBV13-01*01	TCRBV13	TCRBV13-01	01						unresolved		TCRBD01,TCRBD02	TCRBD01-01,TCRBD02-01		TCRBJ02-01*01	TCRBJ02	TCRBJ02-01	01				5	8	0	10	3	5	39	51	59	61	64	2	In	VDJ
TTGGAGCTGGGGGACTCGGCCCTTTATCTTTGCGCCAGCACCGTGGGGGGGCTTCCCCTCTCTGGAAACACCATATATTTTGGAGAG	CASTVGGLPLSGNTIYF	1	2.0084520387560357E-5	51	TCRBV05-01*01	TCRBV05	TCRBV05-01	01				TCRBD02-01*01	TCRBD02	TCRBD02-01	01				TCRBJ01-03*01	TCRBJ01	TCRBJ01-03	01				6	4	9	0	8	0	30	40	44	51	59	1	In	VDJ
CTGGAGTCGCCCAGCCCCAACCAGACCTCTCTGTACTTCTGTGCCAGCAGTTGGGACAGCCAGAACACTGAAGCTTTCTTTGGACAA	CASSWDSQNTEAFF	2	2.953605939347111E-5	42	TCRBV27-01*01	TCRBV27	TCRBV27-01	01				TCRBD01-01*01	TCRBD01	TCRBD01-01	01				TCRBJ01-01*01	TCRBJ01	TCRBJ01-01	01				4	0	0	5	3	1	39	-1	52	59	62	2	In	VDJ
GAGTCTGCTGCCTCCTCCCAGACATCTGTATATTTCTGCGCCAGCAGTGAACAGGTGGCAGGGCCGTACGAGCAGTACTTCGGGCCG	CASSEQVAGPYEQYF	1	2.362884751477689E-5	45	TCRBV10-01	TCRBV10	TCRBV10-01				01,02	TCRBD01-01*01	TCRBD01	TCRBD01-01	01				TCRBJ02-07*01	TCRBJ02	TCRBJ02-07	01				3	0	3	4	11	4	36	-1	50	55	66	1	In	VDJ
CAGCGCACAGAGCGGGGGGACTCAGCCGTGTATCTCTGTGCCAGCAGCTCGTTCGGCGCTGGGGCCAACGTCCTGACTTTCGGGGCC	CASSSFGAGANVLTF	1	1.8903078011821512E-5	45	TCRBV07-03*01	TCRBV07	TCRBV07-03	01						unresolved		TCRBD01,TCRBD02	TCRBD01-01,TCRBD02-01		TCRBJ02-06*01	TCRBJ02	TCRBJ02-06	01				4	5	9	0	1	2	36	49	54	57	58	1	In	VDJ
CAGCGCACAGAGCAGGGGGACTCGGCCATGTATCTCTGTGCCAGCAGCTTTGGACCGGGGAACACCGGGGAGCTGTTTTTTGGAGAA	CASSFGPGNTGELFF	1	2.7173174641993425E-5	45	TCRBV07-09	TCRBV07	TCRBV07-09				01,03			unresolved		TCRBD01,TCRBD02	TCRBD01-01,TCRBD02-01		TCRBJ02-02*01	TCRBJ02	TCRBJ02-02	01				3	1	1	7	4	1	36	50	51	55	59	1	In	VDJ
CGCACAGAGCAGGGGGACTCGGCCATGTATCTCTGTGCCAGCAGCCCAAAGGGGGGGAATAGCAATCAGCCCCAGCATTTTGGTGAT	CASSPKGGNSNQPQHF	2	4.0169040775120715E-5	48	TCRBV07-09	TCRBV07	TCRBV07-09				01,03	TCRBD02-01*01	TCRBD02	TCRBD02-01	01				TCRBJ01-05*01	TCRBJ01	TCRBJ01-05	01				5	5	9	0	2	0	33	45	50	57	59	2	In	VDJ
CTGGAGTCCGCCAGCACCAACCAGACATCTATGTACCTCTGTGCCAGCAGTTTTGGGGACAGGGACTACGAGCAGTACTTCGGGCCG	CASSFGDRDYEQYF	3	1.0396692906501832E-4	42	TCRBV28-01*01	TCRBV28	TCRBV28-01	01				TCRBD01-01*01	TCRBD01	TCRBD01-01	01				TCRBJ02-07*01	TCRBJ02	TCRBJ02-07	01				3	2	0	3	1	3	39	53	55	64	65	3	In	VDJ
GAGTCGGCTGCTCCCTCCCAGACATCTGTGTACTTCTGTGCCAGCAGTGGGGGACAGGGGAGTAACGAAAAACTGTTTTTTGGCAGT	CASSGGQGSNEKLFF	2	6.970510016859183E-5	45	TCRBV06-01*01	TCRBV06	TCRBV06-01	01				TCRBD01-01*01	TCRBD01	TCRBD01-01	01				TCRBJ01-04*01	TCRBJ01	TCRBJ01-04	01				4	1	0	2	6	8	36	49	50	60	66	2	In	VDJ
TCTCTGGAGCTGGGGGACTCAGCTTTGTATTTCTGTGCCAGCAGCGTAGTCCCCCAATCGCCTTACAATGAGCAGTTCTTCGGGCCA	CASSVVPQSPYNEQFF	1	1.4177308508866135E-5	48	TCRBV09-01	TCRBV09	TCRBV09-01				01,02			unresolved		TCRBD01,TCRBD02	TCRBD01-01,TCRBD02-01		TCRBJ02-01*01	TCRBJ02	TCRBJ02-01	01				0	5	4	6	7	4	33	49	54	56	63	1	In	VDJ
AGGCTGGAGTTGGCTGCTCCCTCCCAGACATCTGTGTACTTCTGTGCCACGGGGACTAGCGGCTACAATGAGCAGTTCTTCGGGCCA	CATGTSGYNEQFF	1	2.2447405139038048E-5	39	TCRBV06-06	TCRBV06	TCRBV06-06				01,02	TCRBD02-01	TCRBD02	TCRBD02-01				01,02	TCRBJ02-01*01	TCRBJ02	TCRBJ02-01	01				10	2	0	5	0	3	42	49	51	-1	62	1	In	VDJ
TTGGAGCTGGACGACTCGGCCCTGTATCTCTGTGCCAGCAGCCCCGGACAGGGGGCCATCTCCTACAATGAGCAGTTCTTCGGGCCA	CASSPGQGAISYNEQFF	2	4.2531925526598405E-5	51	TCRBV05-04*01	TCRBV05	TCRBV05-04	01				TCRBD01-01*01	TCRBD01	TCRBD01-01	01				TCRBJ02-01*01	TCRBJ02	TCRBJ02-01	01				4	3	1	0	3	0	30	42	45	56	59	2	In	VDJ
GGAGATCCAGTCCACGGAGTCAGGGGACACAGCACTGTATTTCTGTGCCAGCAGCAAAGGCGCCAAGAGACCCAGTACTTCGGGCCA		4	1.5240606647031095E-4	38	TCRBV21-01*01	TCRBV21	TCRBV21-01	01				TCRBD02-01	TCRBD02	TCRBD02-01				01,02	TCRBJ02-05*01	TCRBJ02	TCRBJ02-05	01				1	0	7	6	0	1	43	-1	59	-1	62	4	Out	VDJ
GAGCAGGGGGACTCGGCCGTGTATGTCTGTGCAAGTCGCTTAGGATGGGGACAGGGGGCGATGAACACTGAAGCTTTCTTTGGACAA	CASRLGWGQGAMNTEAFF	2	5.907211878694222E-5	54	TCRBV12-02*01	TCRBV12	TCRBV12-02	01				TCRBD01-01*01	TCRBD01	TCRBD01-01	01				TCRBJ01-01*01	TCRBJ01	TCRBJ01-01	01				1	4	0	0	2	0	27	43	47	59	61	2	In	VDJ
CAAAAGAACCCGACAGCTTTCTATCTCTGTGCCAGTAGTATACTAATGGCAGCCCTAGGGGGGGCCAACGTCCTGACTTTCGGGGCC	CASSILMAALGGANVLTF	2	3.5443271272165334E-5	54	TCRBV19-01	TCRBV19	TCRBV19-01				01,02			unresolved		TCRBD01,TCRBD02	TCRBD01-01,TCRBD02-01		TCRBJ02-06*01	TCRBJ02	TCRBJ02-06	01				2	14	5	3	0	4	27	42	56	-1	60	2	In	VDJ
CAGCGCACACAGCAGGAGGACTCGGCCGTGTATCTCTGTGCCAGCAGCTTAGCGCGGGGCCACACCGGGGAGCTGTTTTTTGGAGAA	CASSLARGHTGELFF	1	2.362884751477689E-5	45	TCRBV07-02*01	TCRBV07	TCRBV07-02	01				TCRBD02-01*01	TCRBD02	TCRBD02-01	01				TCRBJ02-02*01	TCRBJ02	TCRBJ02-02	01				0	0	7	3	2	3	36	-1	53	59	61	1	In	VDJ
AGGCTGCTGTCGGCTGCTCCCTCCCAGACATCTGTGTACTTCTGTGCCAGCAGTTTAGAGAGGGCCACTGAAGCTTTCTTTGGACAA	CASSLERATEAFF	1	1.299586613312729E-5	39	TCRBV06-05*01	TCRBV06	TCRBV06-05	01				TCRBD02-01*02	TCRBD02	TCRBD02-01	02				TCRBJ01-01*01	TCRBJ01	TCRBJ01-01	01				4	4	11	0	1	4	42	55	59	64	65	1	In	VDJ
CAGCGCACAGAGCAGGGGGACTCGGCCATGTATCTCTGTGCCAGCAGCTCGAACAGGGGACCTAATTCACCCCTCCACTTTGGGAAC	CASSSNRGPNSPLHF	1	2.1265962763299202E-5	45	TCRBV07-09	TCRBV07	TCRBV07-09				01,03	TCRBD01-01*01	TCRBD01	TCRBD01-01	01				TCRBJ01-06*01	TCRBJ01	TCRBJ01-06	01				4	3	3	2	3	6	36	49	52	59	62	1	In	VDJ
CTGAGCTCTCTGGAGCTGGGGGACTCAGCTTTGTATTTCTGTGCCAGCAGCCCCCGGACTTCCTACAATGAGCAGTTCTTCGGGCCA	CASSPRTSYNEQFF	1	1.4177308508866135E-5	42	TCRBV09-01	TCRBV09	TCRBV09-01				01,02	TCRBD02-01	TCRBD02	TCRBD02-01				01,02	TCRBJ02-01*01	TCRBJ02	TCRBJ02-01	01				4	4	1	10	0	1	39	51	55	-1	60	1	In	VDJ
GCCTTGTTGCTGGGGGACTCGGCCCTCTATCTCTGTGCCAGCAGCTTGCCAGGGGGGGGAGTCGAAGAGACCCAGTACTTCGGGCCA	CASSLPGGGVEETQYF	2	5.907211878694222E-5	48	TCRBV05-06*01	TCRBV05	TCRBV05-06	01						unresolved		TCRBD01,TCRBD02	TCRBD01-01,TCRBD02-01		TCRBJ02-05*01	TCRBJ02	TCRBJ02-05	01				1	1	4	1	8	3	33	48	49	56	64	2	In	VDJ
AAGATCCAGCCCTCAGAACCCAGGGACTCAGCTGTGTACTTCTGTGCCAGCAGGCAGACAGAGAATGAAAAACTGTTTTTTGGCAGT	CASRQTENEKLFF	1	2.1265962763299202E-5	39	TCRBV12	TCRBV12	unresolved			TCRBV12-03,TCRBV12-04		TCRBD01-01*01	TCRBD01	TCRBD01-01	01				TCRBJ01-04*01	TCRBJ01	TCRBJ01-04	01				6	3	2	5	2	5	42	53	56	61	63	1	In	VDJ
ACCTGCAAAGCTTGAGGACTCGGCCGTGTATCTCTGTGCCAGCGCTGCCGGACTAGCGGGGTGGCAGATACGCAGTATTTTGGCCCA		1	1.7721635636082667E-5	47	TCRBV11-02*02	TCRBV11	TCRBV11-02	02				TCRBD02-01*01	TCRBD02	TCRBD02-01	01				TCRBJ02-03*01	TCRBJ02	TCRBJ02-03	01				8	6	1	3	3	4	34	43	49	61	64	1	Out	VDJ
ATCCAGCAGGTAGTGCGAGGAGATTCGGCAGCTTATTTCTGTGCCAGCTCACGCCGACAAGAGGACACTGAAGCTTTCTTTGGACAA	CASSRRQEDTEAFF	1	1.8903078011821512E-5	42	TCRBV18-01*01	TCRBV18	TCRBV18-01	01						unresolved		TCRBD01,TCRBD02	TCRBD01-01,TCRBD02-01		TCRBJ01-01*01	TCRBJ01	TCRBJ01-01	01				4	3	2	6	5	3	39	52	55	59	64	1	In	VDJ
CGCCCAGCCCCAACCAGACCTCTCTGTACTTCTGTGCCAGCAGTTATCACAGGGACCTTATTTTTTGGGGAGCTGTTTTTTGGAGAA		1	2.1265962763299202E-5	49	TCRBV27-01*01	TCRBV27	TCRBV27-01	01				TCRBD01-01*01	TCRBD01	TCRBD01-01	01				TCRBJ02-02*01	TCRBJ02	TCRBJ02-02	01				4	3	3	3	12	8	32	45	48	54	66	1	Out	VDJ
AAGATCCAGCCCTCAGAACCCAGGGACTCAGCTGTGTACTTCTGTGCCAGCAAATTCAGGGGAGAAGCCGAAGCTTTCTTTGGACAA	CASKFRGEAEAFF	1	1.7721635636082667E-5	39	TCRBV12	TCRBV12	unresolved			TCRBV12-03,TCRBV12-04		TCRBD01-01*01	TCRBD01	TCRBD01-01	01				TCRBJ01-01*01	TCRBJ01	TCRBJ01-01	01				7	4	4	2	7	8	42	52	56	62	69	1	In	VDJ
CTGGAGTCCGCCAGCACCAACCAGACATCTATGTACCTCTGTGCCAGCAGTTTGGTCTGGGGGGGGCAGCCCCAGCATTTTGGTGAT	CASSLVWGGQPQHF	1	2.0084520387560357E-5	42	TCRBV28-01*01	TCRBV28	TCRBV28-01	01				TCRBD02-01*01	TCRBD02	TCRBD02-01	01				TCRBJ01-05*01	TCRBJ01	TCRBJ01-05	01				3	5	9	0	1	7	39	53	58	65	66	1	In	VDJ
TTGTTGCTGGGGGACTCGGCCCTGTATCTCTGTGCCAGCAGCTTTATGACCCGACGGGGGGCAGAAAACATTCAGTACTTCGGCGCC	CASSFMTRRGAENIQYF	2	3.1898944144948805E-5	51	TCRBV05-05*01	TCRBV05	TCRBV05-05	01				TCRBD02-01*01	TCRBD02	TCRBD02-01	01				TCRBJ02-04*01	TCRBJ02	TCRBJ02-04	01				2	10	8	1	3	5	30	44	54	61	64	2	In	VDJ
TTGCTGGGGGACTCGGCCCTGTATCTCTGTGCCAGCAGCTTGGAAGAGTGGGGAACAGGGTCACAAGAGACCCAGTACTTCGGGCCA	CASSLEEWGTGSQETQYF	1	2.1265962763299202E-5	54	TCRBV05-05*01	TCRBV05	TCRBV05-05	01				TCRBD01-01*01	TCRBD01	TCRBD01-01	01				TCRBJ02-05*01	TCRBJ02	TCRBJ02-05	01				0	11	3	3	3	2	27	43	54	60	63	1	In	VDJ
ACGATCCAGCGCACACAGCAGGAGGACTCGGCCGTGTATCTCTGTGCCAGCAGCTTAGACAGCGACTATGGCTACACCTTCGGTTCG	CASSLDSDYGYTF	2	3.5443271272165334E-5	39	TCRBV07-02*01	TCRBV07	TCRBV07-02	01						unresolved		TCRBD01,TCRBD02	TCRBD01-01,TCRBD02-01		TCRBJ01-02*01	TCRBJ01	TCRBJ01-02	01				1	0	3	5	2	3	42	-1	58	62	64	2	In	VDJ
TCCACTCTGACAGTGACCAGTGCCCATCCTGAAGACAGCAGCTTCTACATCTGCAGTGCCCCAAAGGAGGCGCAGTATTTTGGCCCA	CSAPKEAQYF	1	1.0632981381649601E-5	30	TCRBV20-01*01	TCRBV20	TCRBV20-01	01				TCRBD02-01*02	TCRBD02	TCRBD02-01	02				TCRBJ02-03*01	TCRBJ02	TCRBJ02-03	01				6	6	10	1	0	10	51	59	65	-1	70	1	In	VDJ
CTACACGCCCTGCAGCCAGAAGACTCAGCCCTGTATCTCTGCGCCAGCAGCCAAGATTACAGCACAGATACGCAGTATTTTGGCCCA	CASSQDYSTDTQYF	1	1.4177308508866135E-5	42	TCRBV04-01*01	TCRBV04	TCRBV04-01	01						unresolved		TCRBD01,TCRBD02	TCRBD01-01,TCRBD02-01		TCRBJ02-03*01	TCRBJ02	TCRBJ02-03	01				0	2	3	7	0	0	39	56	58	-1	60	1	In	VDJ
GCCCATCCTGAAGACAGCAGCTTCTACATCTGCAGTGCTAGGGCAACTAGCGGGGGCTCGAACACCGGGGAGCTGTTTTTTGGAGAA	CSARATSGGSNTGELFF	1	1.535875088460498E-5	51	TCRBV20	TCRBV20	unresolved			TCRBV20-01,TCRBV20-or09_02		TCRBD02-01*01	TCRBD02	TCRBD02-01	01				TCRBJ02-02*01	TCRBJ02	TCRBJ02-02	01				3	4	3	2	2	0	30	41	45	56	58	1	In	VDJ
AACGCCTTGGAGCTGGAGGACTCGGCCCTGTATCTCTGTGCCAGCAGCTGGAGCGTCTTAAGTGGAAACACCATATATTTTGGAGAG	CASSWSVLSGNTIYF	1	3.1898944144948805E-5	45	TCRBV05-08*01	TCRBV05	TCRBV05-08	01				TCRBD02-01	TCRBD02	TCRBD02-01				01,02	TCRBJ01-03*01	TCRBJ01	TCRBJ01-03	01				3	2	6	6	7	3	36	49	51	55	62	1	In	VDJ
GTGAACGCCTTGGAGCTGGACGACTCGGCCCTGTATCTCTGTGCCAGCAGCTTGAACAGTTACACCGGGGAGCTGTTTTTTGGAGAA	CASSLNSYTGELFF	1	1.8903078011821512E-5	42	TCRBV05-04*01	TCRBV05	TCRBV05-04	01				TCRBD01-01*01	TCRBD01	TCRBD01-01	01				TCRBJ02-02*01	TCRBJ02	TCRBJ02-02	01				1	1	3	5	2	3	39	54	55	59	61	1	In	VDJ
GTGCGAGGAGATTCGGCAGCTTATTTCTGTGCCAGCTCACCATTAGTTACTCGTGGGGGCACAAGGGGCGAGCAGTACTTCGGGCCG	CASSPLVTRGGTRGEQYF	1	1.7721635636082667E-5	54	TCRBV18-01*01	TCRBV18	TCRBV18-01	01				TCRBD01-01*01	TCRBD01	TCRBD01-01	01				TCRBJ02-07*01	TCRBJ02	TCRBJ02-07	01				2	12	6	0	8	6	27	42	54	60	68	1	In	VDJ
GAGCTGGGGGACTCAGCTTTGTATTTCTGTGCCAGCAGCGGATTTCCGGGACTGAGCTCTGGGGCCAACGTCCTGACTTTCGGGGCC	CASSGFPGLSSGANVLTF	1	1.299586613312729E-5	54	TCRBV09-01	TCRBV09	TCRBV09-01				01,02	TCRBD02-01	TCRBD02	TCRBD02-01				01,02	TCRBJ02-06*01	TCRBJ02	TCRBJ02-06	01				3	7	0	10	3	0	27	40	47	53	56	1	In	VDJ
CTGCAGAACTGGAGGATTCTGGAGTTTATTTCTGTGCCAGCAGCCAAGTGGGCTAGCGGTTACCAAGAGACCCAGTACTTCGGGCCA		1	1.8903078011821512E-5	49	TCRBV14-01*01	TCRBV14	TCRBV14-01	01				TCRBD02-01	TCRBD02	TCRBD02-01				01,02	TCRBJ02-05*01	TCRBJ02	TCRBJ02-05	01				1	4	4	5	2	0	32	48	52	59	61	1	Out	VDJ
ACATCGGCCCAAAAGAACCCGACAGCTTTCTATCTCTGTGCCAGTGGAGATTCTCGGCGCTCTGGAAACACCATATATTTTGGAGAG	CASGDSRRSGNTIYF	3	1.1105558331945139E-4	45	TCRBV19-01	TCRBV19	TCRBV19-01				01,02	TCRBD02-01*02	TCRBD02	TCRBD02-01	02				TCRBJ01-03*01	TCRBJ01	TCRBJ01-03	01				8	0	10	2	10	0	36	-1	45	49	59	3	In	VDJ
GAGTCCGCCAGCACCAACCAGACATCTATGTACCTCTGTGCCAGCAGAACCGGGACAGGGTATAATTCACCCCTCCACTTTGGGAAC	CASRTGTGYNSPLHF	1	2.0084520387560357E-5	45	TCRBV28-01*01	TCRBV28	TCRBV28-01	01				TCRBD01-01*01	TCRBD01	TCRBD01-01	01				TCRBJ01-06*01	TCRBJ01	TCRBJ01-06	01				6	4	0	3	0	4	36	47	51	-1	60	1	In	VDJ
TGGAGATCCAGTCCACGGAGTCAGGGGACACAGCACTGTATTTCTGTGCCAGCAGCAAAGCCAGCCTTTGGCTACACCTTCGGTTCG		2	7.797519679876374E-5	37	TCRBV21-01*01	TCRBV21	TCRBV21-01	01						unresolved		TCRBD01,TCRBD02	TCRBD01-01,TCRBD02-01		TCRBJ01-02*01	TCRBJ01	TCRBJ01-02	01				0	0	4	5	4	7	44	-1	61	64	68	2	Out	VDJ
GTCCTCAGAACCGGGAGACACGGCACTGTATCTCTGCGCCAGCAGTCCAGATAGGGGGCGTGCAATCAGCCCCAGCATTTTGGTGAT		1	1.8903078011821512E-5	47	TCRBV23-01*01	TCRBV23	TCRBV23-01	01				TCRBD01-01*01	TCRBD01	TCRBD01-01	01				TCRBJ01-05*01	TCRBJ01	TCRBJ01-05	01				4	5	5	0	2	2	34	47	52	59	61	1	Out	VDJ
AAGATCCGGTCCACAAAGCTGGAGGACTCAGCCACGTACTTCTGTGCCAGCAGGCAGGGGGGGAGTTCACCCCTCCACTTTGGGAAC	CASRQGGSSPLHF	1	1.7721635636082667E-5	39	TCRBV02-01*01	TCRBV02	TCRBV02-01	01						unresolved		TCRBD01,TCRBD02	TCRBD01-01,TCRBD02-01		TCRBJ01-06*01	TCRBJ01	TCRBJ01-06	01				6	1	4	1	4	9	42	53	54	61	65	1	In	VDJ
CCTGCAGAACTGGAGGATTCTGGAGTTTATTTCTGTGCCAGCAGCCAACTAGCGGGGGGGCTTCAAGAGACCCAGTACTTCGGGCCA	CASSQLAGGLQETQYF	1	1.8903078011821512E-5	48	TCRBV14-01*01	TCRBV14	TCRBV14-01	01				TCRBD02-01*01	TCRBD02	TCRBD02-01	01				TCRBJ02-05*01	TCRBJ02	TCRBJ02-05	01				2	0	4	0	3	2	33	-1	48	60	63	1	In	VDJ
CCAGCCCTCAGAACCCAGGGACTCAGCTGTGTACTTCTGTGCCAGCAGCCACATCCGGGGCCCCGAAACACCATATATTTTGGAGAG		1	2.362884751477689E-5	44	TCRBV12	TCRBV12	unresolved			TCRBV12-03,TCRBV12-04				unresolved		TCRBD01,TCRBD02	TCRBD01-01,TCRBD02-01		TCRBJ01-03*01	TCRBJ01	TCRBJ01-03	01				6	8	7	0	3	5	37	48	56	61	64	1	Out	VDJ
CTGACAGTGACCAGTGCCCATCCTGAAGACAGCAGCTTCTACATCTGCAGTGCCTGGGACTTGGGGGATACGCAGTATTTTGGCCCA	CSAWDLGDTQYF	1	1.4177308508866135E-5	36	TCRBV20	TCRBV20	unresolved			TCRBV20-01,TCRBV20-or09_02		TCRBD02-01	TCRBD02	TCRBD02-01				01,02	TCRBJ02-03*01	TCRBJ02	TCRBJ02-03	01				6	2	0	10	5	6	45	53	55	61	66	1	In	VDJ
TCGCCCAGCCCCAACCAGACCTCTCTGTACTTCTGTGCCAGCAGTGCAAGACAAGCGGGCATGAACACTGAAGCTTTCTTTGGACAA	CASSARQAGMNTEAFF	1	1.8903078011821512E-5	48	TCRBV27-01*01	TCRBV27	TCRBV27-01	01				TCRBD02-01	TCRBD02	TCRBD02-01				01,02	TCRBJ01-01*01	TCRBJ01	TCRBJ01-01	01				5	8	6	4	2	0	33	45	53	59	61	1	In	VDJ
TTGGAGATCCAGCGCACAGAGCAGGGGGACTCGGCCATGTATCTCTGTGCCAGCAGCTTAGATCTCGATGGCTACACCTTCGGTTCG	CASSLDLDGYTF	1	2.1265962763299202E-5	36	TCRBV07-09	TCRBV07	TCRBV07-09				01,03	TCRBD02-01	TCRBD02	TCRBD02-01				01,02	TCRBJ01-02*01	TCRBJ01	TCRBJ01-02	01				1	2	4	10	2	6	45	61	63	65	67	1	In	VDJ
ATCCAGCGCACACAGCAGGAGGACTCCGCCGTGTATCTCTGTGCCAGCAGGTCGGACAGATCTGGAAACACCATATATTTTGGAGAG	CASRSDRSGNTIYF	1	2.362884751477689E-5	42	TCRBV07-08*01	TCRBV07	TCRBV07-08	01				TCRBD01-01*01	TCRBD01	TCRBD01-01	01				TCRBJ01-03*01	TCRBJ01	TCRBJ01-03	01				6	3	1	5	1	1	39	50	53	59	60	1	In	VDJ
TCTGCTGTACCCTCTCAGACATCTGTGTACTTCTGTGCCAGCAGCCGACGGACGGATTCTAGCACAGATACGCAGTATTTTGGCCCA	CASSRRTDSSTDTQYF	1	2.1265962763299202E-5	48	TCRBV06-04	TCRBV06	TCRBV06-04				01,02			unresolved		TCRBD01,TCRBD02	TCRBD01-01,TCRBD02-01		TCRBJ02-03*01	TCRBJ02	TCRBJ02-03	01				6	5	1	7	7	0	33	44	49	53	60	1	In	VDJ
ATGTGAGCACCTTGGAGCTGGGGGACTCGGCCCTTTATCTTTGCGCCAGCAGCTTGGCAGGGTATCGCTGAAGCTTTCTTTGGACAA		1	1.4177308508866135E-5	40	TCRBV05-01*01	TCRBV05	TCRBV05-01	01				TCRBD01-01*01	TCRBD01	TCRBD01-01	01				TCRBJ01-01*01	TCRBJ01	TCRBJ01-01	01				0	0	4	3	5	6	41	-1	57	62	67	1	Out	VDJ
ACCCTGCAGCCAGAAGACTCGGCCCTGTATCTCTGCGCCAGCAGCGAAGAGCGGGGGCTCGGGGGCAATGAGCAGTTCTTCGGGCCA	CASSEERGLGGNEQFF	1	1.7721635636082667E-5	48	TCRBV04-03*01	TCRBV04	TCRBV04-03	01				TCRBD02-01*01	TCRBD02	TCRBD02-01	01				TCRBJ02-01*01	TCRBJ02	TCRBJ02-01	01				0	0	7	2	8	6	33	-1	50	57	65	1	In	VDJ
TCCGCCAGCACCAACCAGACATCTATGTACCTCTGTGCCAGCAGTGCGTTAGCTTGGCTTAGCACAGATACGCAGTATTTTGGCCCA	CASSALAWLSTDTQYF	1	2.2447405139038048E-5	48	TCRBV28-01*01	TCRBV28	TCRBV28-01	01				TCRBD02-01	TCRBD02	TCRBD02-01				01,02	TCRBJ02-03*01	TCRBJ02	TCRBJ02-03	01				5	4	5	7	7	0	33	45	49	53	60	1	In	VDJ
AATGTGAACGCCTTGTTGCTGGGGGACTCGGCCCTGTATCTCTGTGCCAGCAGCTTACAGGGGGCGCGGGGCTACACCTTCGGTTCG	CASSLQGARGYTF	1	2.362884751477689E-5	39	TCRBV05-05*01	TCRBV05	TCRBV05-05	01				TCRBD01-01*01	TCRBD01	TCRBD01-01	01				TCRBJ01-02*01	TCRBJ01	TCRBJ01-02	01				2	0	3	0	4	8	42	-1	56	65	69	1	In	VDJ
CCATCCTGAAGACAGCAGCTTCTACATCTGCAGTGCTAGAACCCCCGCCGGGTGCCATGAAGACAAGAGACCCAGTACTTCGGGCCA		1	1.1814423757388445E-5	53	TCRBV20	TCRBV20	unresolved			TCRBV20-01,TCRBV20-or09_02		TCRBD02-01	TCRBD02	TCRBD02-01				01,02	TCRBJ02-05*01	TCRBJ02	TCRBJ02-05	01				2	8	8	4	11	2	28	40	48	52	63	1	Out	VDJ
AACGCCTTGGAGCTGGACGACTCGGCCCTGTATCTCTGTGCCAGCAGCGTGACAGGGGCCCTCGGCACTGAAGCTTTCTTTGGACAA	CASSVTGALGTEAFF	2	4.2531925526598405E-5	45	TCRBV05-04*01	TCRBV05	TCRBV05-04	01				TCRBD01-01*01	TCRBD01	TCRBD01-01	01				TCRBJ01-01*01	TCRBJ01	TCRBJ01-01	01				4	2	2	2	7	4	36	48	50	58	65	2	In	VDJ
GAGTCGGCTGCTCCCTCCCAAACATCTGTGTACTTCTGTGCCAGCAGTGGGTTGGGGGCGAATAACAATGAGCAGTTCTTCGGGCCA	CASSGLGANNNEQFF	1	1.8903078011821512E-5	45	TCRBV06	TCRBV06	unresolved			TCRBV06-02,TCRBV06-03		TCRBD01-01*01	TCRBD01	TCRBD01-01	01				TCRBJ02-01*01	TCRBJ02	TCRBJ02-01	01				5	5	6	0	5	5	36	48	53	59	64	1	In	VDJ
ATCCAGCGCACAGAGCAGGGGGACTCGGCCATGTATCTCTGTGCCAGCAGCTTAGCTGGACAAGGCCCTGAAGCTTTCTTTGGACAA	CASSLAGQGPEAFF	2	5.198346453250916E-5	42	TCRBV07-09	TCRBV07	TCRBV07-09				01,03	TCRBD01-01*01	TCRBD01	TCRBD01-01	01				TCRBJ01-01*01	TCRBJ01	TCRBJ01-01	01				0	1	1	6	5	6	39	56	57	62	67	2	In	VDJ
ACATCGGCCCAAAAGAACCCGACAGCTTTCTATCTCTGTGCCAGTAGTATGACTAGCGGGTCCTACAATGAGCAGTTCTTCGGGCCA	CASSMTSGSYNEQFF	1	2.599173226625458E-5	45	TCRBV19-01	TCRBV19	TCRBV19-01				01,02	TCRBD02-01	TCRBD02	TCRBD02-01				01,02	TCRBJ02-01*01	TCRBJ02	TCRBJ02-01	01				3	0	2	4	0	1	36	-1	50	-1	60	1	In	VDJ
GTGCGAGGAGATTCGGCAGCTTATTTCTGTGCCAGCTCACCCTTCTTGGGGCAGGGGGACGCTAACTATGGCTACACCTTCGGTTCG	CASSPFLGQGDANYGYTF	1	1.7721635636082667E-5	54	TCRBV18-01*01	TCRBV18	TCRBV18-01	01				TCRBD01-01*01	TCRBD01	TCRBD01-01	01				TCRBJ01-02*01	TCRBJ01	TCRBJ01-02	01				3	10	4	1	3	0	27	41	51	58	61	1	In	VDJ
GGATTCTGGAGTTTATTTCTGTGCCAGCAGCCAAGATACCGGGGAGGGTTACCGAGAGGACAGTACTATGGCTACACCTTCGGTTCG		1	2.0084520387560357E-5	62	TCRBV14-01*01	TCRBV14	TCRBV14-01	01				TCRBD02-01*02	TCRBD02	TCRBD02-01	02				TCRBJ01-02*01	TCRBJ01	TCRBJ01-02	01				0	5	9	0	16	3	19	36	41	48	64	1	Out	VDJ
ATCCGCTCACCAGGCCTGGGGGACGCAGCCATGTACCTGTGTGCCACCAGCAGGCCTTTAGGGAGGGATGAGCAGTTCTTCGGGCCA	CATSRPLGRDEQFF	1	1.535875088460498E-5	42	TCRBV15-01*01	TCRBV15	TCRBV15-01	01				TCRBD02-01*02	TCRBD02	TCRBD02-01	02				TCRBJ02-01*01	TCRBJ02	TCRBJ02-01	01				3	7	9	0	0	8	39	53	60	-1	67	1	In	VDJ
ACGATCCAGCGCACACAGCAGGAGGACTCGGCCGTGTATCTCTGTGCCAGCAGCTTAGAAGCGAACACTGAAGCTTTCTTTGGACAA	CASSLEANTEAFF	2	5.7890676411203385E-5	39	TCRBV07-02*01	TCRBV07	TCRBV07-02	01				TCRBD02-01	TCRBD02	TCRBD02-01				01,02	TCRBJ01-01*01	TCRBJ01	TCRBJ01-01	01				1	1	6	7	0	1	42	58	59	-1	62	2	In	VDJ
GCGCACACAGCAGGAGGACTCGGCCGTGTATCTCTGTGCCAGCAGCTCCTCGGACAGGATAGCAATCAGCCCCAGCATTTTGGTGAT		1	2.0084520387560357E-5	47	TCRBV07-02*01	TCRBV07	TCRBV07-02	01				TCRBD01-01*01	TCRBD01	TCRBD01-01	01				TCRBJ01-05*01	TCRBJ01	TCRBJ01-05	01				4	4	1	4	1	0	34	47	51	58	59	1	Out	VDJ
ACCTTGGAGCTGGGGGACTCGGCCCTTTATCTTTGCGCCAGCAGCCTAGCTAGCGGAATGTACCAAGAGACCCAGTACTTCGGGCCA	CASSLASGMYQETQYF	1	1.1814423757388445E-5	48	TCRBV05-01*01	TCRBV05	TCRBV05-01	01				TCRBD02-01	TCRBD02	TCRBD02-01				01,02	TCRBJ02-05*01	TCRBJ02	TCRBJ02-05	01				4	4	4	5	5	0	33	45	49	56	61	1	In	VDJ
TCAAGATCCAGCCTGCAAAGCTTGAGGACTCGGCCGTGTATCTCTGTGCCAGCAACTGGGATCACAGATACGCAGTATTTTGGCCCA		2	5.5527791659725695E-5	37	TCRBV11-02*02	TCRBV11	TCRBV11-02	02						unresolved		TCRBD01,TCRBD02	TCRBD01-01,TCRBD02-01		TCRBJ02-03*01	TCRBJ02	TCRBJ02-03	01				7	3	0	8	1	2	44	54	57	61	62	2	Out	VDJ
CTGCTGTCGGCTGCTCCCTCCCAGACATCTGTGTACTTCTGTGCCAGGCCGATCGGCGCGAACACCGGGGAGCTGTTTTTTGGAGAA	CARPIGANTGELFF	1	1.535875088460498E-5	42	TCRBV06-05*01	TCRBV06	TCRBV06-05	01						unresolved		TCRBD01,TCRBD02	TCRBD01-01,TCRBD02-01		TCRBJ02-02*01	TCRBJ02	TCRBJ02-02	01				9	7	9	0	1	0	39	47	54	57	58	1	In	VDJ
TCCGCTACCAGCTCCCAGACATCTGTGTACTTCTGTGCCATCAGCGCGATGGGGGAGAGGCAGAGGACTGAAGCTTTCTTTGGACAA	CAISAMGERQRTEAFF	1	2.599173226625458E-5	48	TCRBV10-03*01	TCRBV10	TCRBV10-03	01						unresolved		TCRBD01,TCRBD02	TCRBD01-01,TCRBD02-01		TCRBJ01-01*01	TCRBJ01	TCRBJ01-01	01				6	6	6	1	11	5	33	44	50	55	66	1	In	VDJ
CGCACAGAGCAGGGGGACTCGGCCATGTATCTCTGTGCCAGCAGCCCTATGAGGGGGGGGATTAAAGAGACCCAGTACTTCGGGCCA	CASSPMRGGIKETQYF	1	1.8903078011821512E-5	48	TCRBV07-09	TCRBV07	TCRBV07-09				01,03	TCRBD02-01*01	TCRBD02	TCRBD02-01	01				TCRBJ02-05*01	TCRBJ02	TCRBJ02-05	01				5	7	9	0	5	3	33	45	52	59	64	1	In	VDJ
ACATCGGCCCAAAAGAACCCGACAGCTTTCTATCTCTGTGCCAGTAGTCGGGGGCGGACGGACTCCTACGAGCAGTACTTCGGGCCG	CASSRGRTDSYEQYF	2	4.8439137405292624E-5	45	TCRBV19-01	TCRBV19	TCRBV19-01				01,02			unresolved		TCRBD01,TCRBD02	TCRBD01-01,TCRBD02-01		TCRBJ02-07*01	TCRBJ02	TCRBJ02-07	01				5	1	6	0	7	0	36	48	49	55	62	2	In	VDJ
TTGGCGTCTGCTGTACCCTCTCAGACATCTGTGTACTTCTGTGCCAGCAGTGACCAAGGGACAGGGGGCGGCTACACCTTCGGTTCG	CASSDQGTGGGYTF	1	1.8903078011821512E-5	42	TCRBV06-04	TCRBV06	TCRBV06-04				01,02	TCRBD01-01*01	TCRBD01	TCRBD01-01	01				TCRBJ01-02*01	TCRBJ01	TCRBJ01-02	01				2	3	0	0	0	8	39	54	57	-1	69	1	In	VDJ
GTGACCAGTGCCCATCCTGAAGACAGCAGCTTCTACATCTGCAGTGCTAGAGTACGGGGACCCAACTATGGCTACACCTTCGGTTCG	CSARVRGPNYGYTF	1	1.299586613312729E-5	42	TCRBV20	TCRBV20	unresolved			TCRBV20-01,TCRBV20-or09_02				unresolved		TCRBD01,TCRBD02	TCRBD01-01,TCRBD02-01		TCRBJ01-02*01	TCRBJ01	TCRBJ01-02	01				1	4	0	7	2	2	39	52	56	61	63	1	In	VDJ
CTGAAGATCCAGCCCTCAGAACCCAGGGACTCAGCTGTGTACTTCTGTGCCAGCACGACAAACCAAGAGACCCAGTACTTCGGGCCA	CASTTNQETQYF	1	1.4177308508866135E-5	36	TCRBV12	TCRBV12	unresolved			TCRBV12-03,TCRBV12-04		TCRBD01-01*01	TCRBD01	TCRBD01-01	01				TCRBJ02-05*01	TCRBJ02	TCRBJ02-05	01				7	1	2	6	1	0	45	55	56	60	61	1	In	VDJ
CTGGAGTCCGCCAGCACCAACCAGACATCTATGTACCTCTGTGCCAGCAGTTTCGAAGGGTATAATTCACCCCTCCACTTTGGGAAC	CASSFEGYNSPLHF	1	2.0084520387560357E-5	42	TCRBV28-01*01	TCRBV28	TCRBV28-01	01						unresolved		TCRBD01,TCRBD02	TCRBD01-01,TCRBD02-01		TCRBJ01-06*01	TCRBJ01	TCRBJ01-06	01				3	3	5	3	0	4	39	53	56	-1	60	1	In	VDJ
CAGGAGGACTCCGCCGTGTATCTCTGTGCCAGCAGCTTAGAGGGGAGCAGGGGGCGAGGGGGCAATCAGCCCCAGCATTTTGGTGAT	CASSLEGSRGRGGNQPQHF	1	1.6540193260343822E-5	57	TCRBV07-08*01	TCRBV07	TCRBV07-08	01				TCRBD01-01*01	TCRBD01	TCRBD01-01	01				TCRBJ01-05*01	TCRBJ01	TCRBJ01-05	01				1	7	4	0	6	2	24	40	47	55	61	1	In	VDJ
CTCAAGATCCAGCCTGCAGAGCTTGGGGACTCGGCCGTGTATCTCTGTGCCAGCAGCTTGGTGGCTGGGGAGCTGTTTTTTGGAGAA	CASSLVAGELFF	1	1.8903078011821512E-5	36	TCRBV11-03*01	TCRBV11	TCRBV11-03	01				TCRBD01-01*01	TCRBD01	TCRBD01-01	01				TCRBJ02-02*01	TCRBJ02	TCRBJ02-02	01				3	3	9	0	1	8	45	59	62	65	66	1	In	VDJ
GACTCAGCTTTGTATTTCTGTGCCAGCAGCGTAGGGGTCGCTGGGCGGGGGGACTATTCGGACACCGGGGAGCTGTTTTTTGGAGAA	CASSVGVAGRGDYSDTGELFF	1	1.4177308508866135E-5	63	TCRBV09-01	TCRBV09	TCRBV09-01				01,02	TCRBD02-01*01	TCRBD02	TCRBD02-01	01				TCRBJ02-02*01	TCRBJ02	TCRBJ02-02	01				0	10	7	1	9	3	18	34	44	52	61	1	In	VDJ
TTGTTGCTGGGGGACTCGGCCCTGTATCTCTGTGCCAGCAGCTTGAAGGGACAGCCCGCGAACACCGGGGAGCTGTTTTTTGGAGAA	CASSLKGQPANTGELFF	1	2.835461701773227E-5	51	TCRBV05-05*01	TCRBV05	TCRBV05-05	01				TCRBD01-01*01	TCRBD01	TCRBD01-01	01				TCRBJ02-02*01	TCRBJ02	TCRBJ02-02	01				1	2	0	5	4	0	30	45	47	54	58	1	In	VDJ
CAGCAGGTAGTGCGAGGAGATTCGGCAGCTTATTTCTGTGCCAGCTCACCACTACGGGGGGATATGGATGGCTACACCTTCGGTTCG	CASSPLRGDMDGYTF	3	9.097106293189103E-5	45	TCRBV18-01*01	TCRBV18	TCRBV18-01	01				TCRBD02-01*01	TCRBD02	TCRBD02-01	01				TCRBJ01-02*01	TCRBJ01	TCRBJ01-02	01				1	2	8	1	6	6	36	52	54	61	67	3	In	VDJ
CTGGAGTCCGCCAGCACCAACCAGACATCTATGTACCTCTGTGCCAGCAGTTACCCGGTTTTAGGCTACGAGCAGTACTTCGGGCCG	CASSYPVLGYEQYF	1	2.0084520387560357E-5	42	TCRBV28-01*01	TCRBV28	TCRBV28-01	01						unresolved		TCRBD01,TCRBD02	TCRBD01-01,TCRBD02-01		TCRBJ02-07*01	TCRBJ02	TCRBJ02-07	01				4	10	5	4	0	3	39	52	62	-1	65	1	In	VDJ
CAGGCTACGAAGCTTGAGGATTCAGCAGTGTATTTTTGTGCCAGCAGCCGCCTGCCGGGACAGGGATATGGCTACACCTTCGGTTCG	CASSRLPGQGYGYTF	1	2.1265962763299202E-5	45	TCRBV16-01	TCRBV16	TCRBV16-01				01,02	TCRBD01-01*01	TCRBD01	TCRBD01-01	01				TCRBJ01-02*01	TCRBJ01	TCRBJ01-02	01				4	7	0	3	1	5	36	49	56	65	66	1	In	VDJ
AATGTGAGCACCTTGGAGCTGGGGGACTCGGCCCTTTATCTTTGCGCCAGCAGCCCCGACAGGAGAGAGACCCAGTACTTCGGGCCA	CASSPDRRETQYF	1	1.1814423757388445E-5	39	TCRBV05-01*01	TCRBV05	TCRBV05-01	01				TCRBD01-01*01	TCRBD01	TCRBD01-01	01				TCRBJ02-05*01	TCRBJ02	TCRBJ02-05	01				4	3	2	4	2	4	42	54	57	63	65	1	In	VDJ
TCCCTGGAGCTTGGTGACTCTGCTGTGTATTTCTGTGCCAGCAGCCCCTCTGGGGCAAACGGTGGAGATACGCAGTATTTTGGCCCA	CASSPSGANGGDTQYF	1	2.1265962763299202E-5	48	TCRBV03	TCRBV03	unresolved			TCRBV03-01,TCRBV03-02		TCRBD01-01*01	TCRBD01	TCRBD01-01	01				TCRBJ02-03*01	TCRBJ02	TCRBJ02-03	01				4	5	7	0	9	5	33	46	51	56	65	1	In	VDJ
AGCACCAACCAGACATCTATGTACCTCTGTGCCAGCACGGGACTAGCGGGGGCCCAATATCTCACAGATACGCAGTATTTTGGCCCA	CASTGLAGAQYLTDTQYF	2	3.1898944144948805E-5	54	TCRBV28-01*01	TCRBV28	TCRBV28-01	01				TCRBD02-01*01	TCRBD02	TCRBD02-01	01				TCRBJ02-03*01	TCRBJ02	TCRBJ02-03	01				7	1	0	2	10	2	27	37	38	52	62	2	In	VDJ
TCGGCTGCTCCCTCCCAGACATCTGTGTACTTCTGTGCCAGCAGGGCGGGGCTTTTTACCTCTGGAAACACCATATATTTTGGAGAG	CASRAGLFTSGNTIYF	1	2.1265962763299202E-5	48	TCRBV06	TCRBV06	unresolved			TCRBV06-01,TCRBV06-05		TCRBD02-01*01	TCRBD02	TCRBD02-01	01				TCRBJ01-03*01	TCRBJ01	TCRBJ01-03	01				6	1	7	3	8	0	33	44	45	51	59	1	In	VDJ
ACATCGGCCCAAAAGAACCCGACAGCTTTCTATCTCTGTGCCAGTAGTATATGGGGCCAGGGAAATTCACCCCTCCACTTTGGGAAC	CASSIWGQGNSPLHF	1	2.362884751477689E-5	45	TCRBV19-01	TCRBV19	TCRBV19-01				01,02	TCRBD01-01*01	TCRBD01	TCRBD01-01	01				TCRBJ01-06*01	TCRBJ01	TCRBJ01-06	01				2	6	4	3	1	7	36	51	57	62	63	1	In	VDJ
GCTGCTCCCTCCCAGACATCTGTGTACTTCTGTGCCAGCAGCCGCTTCGAGCGAAGTCCGAACACCGGGGAGCTGTTTTTTGGAGAA	CASSRFERSPNTGELFF	3	1.0632981381649601E-4	51	TCRBV06	TCRBV06	unresolved			TCRBV06-01,TCRBV06-05,TCRBV06-06		TCRBD02-01	TCRBD02	TCRBD02-01				01,02	TCRBJ02-02*01	TCRBJ02	TCRBJ02-02	01				6	8	6	6	5	0	30	41	49	53	58	3	In	VDJ
CAGCGCACACAGCAGGAGGACTCCGCCGTGTATCTCTGTGCCAGCTCTCGTAGCGGAGCACGCACAGATACGCAGTATTTTGGCCCA	CASSRSGARTDTQYF	1	1.7721635636082667E-5	45	TCRBV07-08*01	TCRBV07	TCRBV07-08	01				TCRBD02-01	TCRBD02	TCRBD02-01				01,02	TCRBJ02-03*01	TCRBJ02	TCRBJ02-03	01				8	5	5	5	5	1	36	45	50	56	61	1	In	VDJ
TGGAGTCGCCCAGCCCCAACCAGACCTCTCTGTACTTCTGTGCCAGCAGTTTATAGGTAGCTGGCAGATACGCAGTATTTTGGCCCA		1	2.0084520387560357E-5	43	TCRBV27-01*01	TCRBV27	TCRBV27-01	01				TCRBD02-01	TCRBD02	TCRBD02-01				01,02	TCRBJ02-03*01	TCRBJ02	TCRBJ02-03	01				1	3	5	7	3	4	38	54	57	61	64	1	Out	VDJ
ACAGCAGGAGGACTCCGCCGTGTATCTCTGTGCCAGCAGCTCAGACCACCGGGACAGGGTGGGGCGGAGACCCAGTACTTCGGGCCA		1	1.535875088460498E-5	53	TCRBV07-08*01	TCRBV07	TCRBV07-08	01				TCRBD01-01*01	TCRBD01	TCRBD01-01	01				TCRBJ02-05*01	TCRBJ02	TCRBJ02-05	01				4	9	0	3	7	5	28	41	50	59	66	1	Out	VDJ
CCACGGAGTCAGGGGACACAGCACTGTATTTCTGTGCCAGCAGCCTGTCATTAGCTACACATTCGCACTGAAGCTTTCTTTGGACAA		1	2.953605939347111E-5	49	TCRBV21-01*01	TCRBV21	TCRBV21-01	01				TCRBD02-01	TCRBD02	TCRBD02-01				01,02	TCRBJ01-01*01	TCRBJ01	TCRBJ01-01	01				5	7	5	7	10	4	32	44	51	55	65	1	Out	VDJ
CCCTCAGAACCCAGGGACTCAGCTGTGTACTTCTGTGCCAGCAGTCCCTACAACCGGGACAGCCCTAGGACCCAGTACTTCGGGCCA	CASSPYNRDSPRTQYF	2	4.0169040775120715E-5	48	TCRBV12	TCRBV12	unresolved			TCRBV12-03,TCRBV12-04		TCRBD01-01*01	TCRBD01	TCRBD01-01	01				TCRBJ02-05*01	TCRBJ02	TCRBJ02-05	01				5	10	0	5	6	7	33	45	55	62	68	2	In	VDJ
CTGGGGGACTCGGCCCTTTATCTTTGCGCCAGCAGCTTGGCCCGAGGCAGGGCCCTCGCGAACACCGGGGAGCTGTTTTTTGGAGAA	CASSLARGRALANTGELFF	2	7.088654254433067E-5	57	TCRBV05-01*01	TCRBV05	TCRBV05-01	01				TCRBD01-01*01	TCRBD01	TCRBD01-01	01				TCRBJ02-02*01	TCRBJ02	TCRBJ02-02	01				0	7	4	3	6	0	24	40	47	52	58	2	In	VDJ
CAGCAGGTAGTGCGAGGAGATTCGGCAGCTTATTTCTGTGCCAGCTCACCAGGGACAGTCTCTGGAAACACCATATATTTTGGAGAG	CASSPGTVSGNTIYF	1	2.599173226625458E-5	45	TCRBV18-01*01	TCRBV18	TCRBV18-01	01				TCRBD01-01*01	TCRBD01	TCRBD01-01	01				TCRBJ01-03*01	TCRBJ01	TCRBJ01-03	01				2	0	0	5	1	0	36	-1	51	58	59	1	In	VDJ
AGCACCTTGGAGCTGGGGGACTCGGCCCTTTATCTTTGCGCCAGCAGCTTGGTTGGGGAGGCGACCGGGGAGCTGTTTTTTGGAGAA	CASSLVGEATGELFF	2	1.7721635636082667E-5	45	TCRBV05-01*01	TCRBV05	TCRBV05-01	01				TCRBD02-01*02	TCRBD02	TCRBD02-01	02				TCRBJ02-02*01	TCRBJ02	TCRBJ02-02	01				0	3	9	1	2	5	36	52	55	61	63	2	In	VDJ
TCGGCCCAAAAGAACCCGACAGCTTTCTATCTCTGTGCCAGTAGTAGCTACACTAGCACTAGCACAGATACGCAGTATTTTGGCCCA	CASSSYTSTSTDTQYF	1	2.599173226625458E-5	48	TCRBV19-01	TCRBV19	TCRBV19-01				01,02	TCRBD02-01	TCRBD02	TCRBD02-01				01,02	TCRBJ02-03*01	TCRBJ02	TCRBJ02-03	01				4	5	3	7	3	0	33	46	51	57	60	1	In	VDJ
CAGCCCTCAGAACCCAGGGACTCAGCTGTGTACTTCTGTGCCAGCACCCGATCCCGGGGAGGATCAGATACGCAGTATTTTGGCCCA	CASTRSRGGSDTQYF	1	1.7721635636082667E-5	45	TCRBV12	TCRBV12	unresolved			TCRBV12-03,TCRBV12-04		TCRBD02-01*02	TCRBD02	TCRBD02-01	02				TCRBJ02-03*01	TCRBJ02	TCRBJ02-03	01				7	10	9	1	2	4	36	46	56	62	64	1	In	VDJ
GCCAGCACCAACCAGACATCTATGTACCTCTGTGCCAGCAGACTGGACTAGCGGGGGATAATCTTCTACGAGCAGTACTTCGGGCCG	CASRLD*RGIIFYEQYF	1	2.0084520387560357E-5	51	TCRBV28-01*01	TCRBV28	TCRBV28-01	01				TCRBD02-01*01	TCRBD02	TCRBD02-01	01				TCRBJ02-07*01	TCRBJ02	TCRBJ02-07	01				6	3	1	2	8	3	30	41	44	57	65	1	Stop	VDJ
AAGATCCAGCCCTCAGAACCCAGGGACTCAGCTGTGTACTTCTGTGCCAGCAGGTAGAGGACAACAGATACGCAGTATTTTGGCCCA	CASR*RTTDTQYF	1	1.7721635636082667E-5	39	TCRBV12	TCRBV12	unresolved			TCRBV12-03,TCRBV12-04		TCRBD01-01*01	TCRBD01	TCRBD01-01	01				TCRBJ02-03*01	TCRBJ02	TCRBJ02-03	01				6	5	1	6	0	3	42	53	58	-1	63	1	Stop	VDJ
TCGGCTGCTCCCTCCCAGACATCTGTGTACTTCTGTGCCAGCAGTGAAGGAGTAGGAAACTATAATTCACCCCTCCACTTTGGGAAC	CASSEGVGNYNSPLHF	1	1.535875088460498E-5	48	TCRBV06-01*01	TCRBV06	TCRBV06-01	01						unresolved		TCRBD01,TCRBD02	TCRBD01-01,TCRBD02-01		TCRBJ01-06*01	TCRBJ01	TCRBJ01-06	01				1	5	1	8	2	3	33	49	54	57	59	1	In	VDJ
CTCTCAAGATCCAGCCTGCAGAGCTTGGGGACTCGGCCATGTATCTCTGTGCCAGCAGCCCAGGGTATTGAGCAGTTCTTCGGGCCA		1	1.7721635636082667E-5	34	TCRBV11-01*01	TCRBV11	TCRBV11-01	01				TCRBD01-01*01	TCRBD01	TCRBD01-01	01				TCRBJ02-01*01	TCRBJ02	TCRBJ02-01	01				5	1	4	3	3	9	47	59	60	65	68	1	Out	VDJ
AGCAGGGGGACTCGGCCATGTATCTCTGTGCCAGCAGCTCACGACCCCACCCGCCGGCGTAGCTCCTACGAGCAGTACTTCGGGCCG		2	6.261644591415876E-5	55	TCRBV07-09	TCRBV07	TCRBV07-09				01,03			unresolved		TCRBD01,TCRBD02	TCRBD01-01,TCRBD02-01		TCRBJ02-07*01	TCRBJ02	TCRBJ02-07	01				4	3	2	7	17	0	26	39	42	45	62	2	Out	VDJ
GTAGTGCGAGGAGATTCGGCAGCTTATTTCTGTGCCAGCTCACCGCGACTCAGGGACACGGACTACAATGAGCAGTTCTTCGGGCCA	CASSPRLRDTDYNEQFF	1	2.0084520387560357E-5	51	TCRBV18-01*01	TCRBV18	TCRBV18-01	01				TCRBD01-01*01	TCRBD01	TCRBD01-01	01				TCRBJ02-01*01	TCRBJ02	TCRBJ02-01	01				3	8	0	6	4	3	30	44	52	58	62	1	In	VDJ
TCGGCCCAAAAGAACCCGACAGCTTTCTATCTCTGTGCCAGTAGTAGCCCCACTACACAGGTTTCCTACGAGCAGTACTTCGGGCCG	CASSSPTTQVSYEQYF	2	6.497933066563645E-5	48	TCRBV19-01	TCRBV19	TCRBV19-01				01,02	TCRBD01-01*01	TCRBD01	TCRBD01-01	01				TCRBJ02-07*01	TCRBJ02	TCRBJ02-07	01				4	10	3	4	2	1	33	46	56	61	63	2	In	VDJ
AGTCGCCCAGCCCCAACCAGACCTCTCTGTACTTCTGTGCCAGCAGTCTCCCCGGGGTTCCATAATTCACCCCTCCACTTTGGGAAC		2	5.7890676411203385E-5	46	TCRBV27-01*01	TCRBV27	TCRBV27-01	01				TCRBD02-01*01	TCRBD02	TCRBD02-01	01				TCRBJ01-06*01	TCRBJ01	TCRBJ01-06	01				5	5	8	3	4	5	35	47	52	57	61	2	Out	VDJ
CCTCAGAACCCAGGGACTCAGCTGTGTATTTTTGTGCTAGTGGTTTGGAAGGGGCAGGGGGTTTACAATGAGCAGTTCTTCGGGCCA		2	8.270096630171912E-5	49	TCRBV12-05*01	TCRBV12	TCRBV12-05	01				TCRBD01-01*01	TCRBD01	TCRBD01-01	01				TCRBJ02-01*01	TCRBJ02	TCRBJ02-01	01				1	6	4	1	2	4	32	48	54	61	63	2	Out	VDJ
AGTTCTAAGAAGCTCCTTCTCAGTGACTCTGGCTTCTATCTCTGTGCCTGGAGTGTTGGGGGCCCAGAGACCCAGTACTTCGGGCCA	CAWSVGGPETQYF	1	5.907211878694222E-6	39	TCRBV30-01*01	TCRBV30	TCRBV30-01	01				TCRBD01-01*01	TCRBD01	TCRBD01-01	01				TCRBJ02-05*01	TCRBJ02	TCRBJ02-05	01				0	1	6	0	2	4	42	56	57	63	65	1	In	VDJ
GAGTCGCCCAGCCCCAACCAGACCTCTCTGTACTTCTGTGCCAGCAGTTACTATGGTAGGATGAACACTGAAGCTTTCTTTGGACAA	CASSYYGRMNTEAFF	1	1.8903078011821512E-5	45	TCRBV27-01*01	TCRBV27	TCRBV27-01	01				TCRBD02-01	TCRBD02	TCRBD02-01				01,02	TCRBJ01-01*01	TCRBJ01	TCRBJ01-01	01				4	0	3	9	8	0	36	-1	49	53	61	1	In	VDJ
CGCACAGAGCGGGGGGACTCAGCCGTGTATCTCTGTGCCAGCAGCCCCCGGACTAGCGGGGGTGCAGATACGCAGTATTTTGGCCCA	CASSPRTSGGADTQYF	1	1.7721635636082667E-5	48	TCRBV07-03*01	TCRBV07	TCRBV07-03	01				TCRBD02-01*01	TCRBD02	TCRBD02-01	01				TCRBJ02-03*01	TCRBJ02	TCRBJ02-03	01				5	4	1	2	2	4	33	45	49	62	64	1	In	VDJ
CACAGAGCGGGGGGACTCAGCCGTGTATCTCTGTGCCAGCAGCCCGCCGGCGTGGGGGGCCCGAACACTGAAGCTTTCTTTGGACAA		1	1.7721635636082667E-5	50	TCRBV07-03*01	TCRBV07	TCRBV07-03	01						unresolved		TCRBD01,TCRBD02	TCRBD01-01,TCRBD02-01		TCRBJ01-01*01	TCRBJ01	TCRBJ01-01	01				5	11	6	0	2	1	31	43	54	60	62	1	Out	VDJ
CAGCCCTCAGAACCCAGGGACTCAGCTGTGTACTTCTGTGCCAGCACCCAAGACAGTGGTGGCAATCAGCCCCAGCATTTTGGTGAT	CASTQDSGGNQPQHF	2	4.4894810278076095E-5	45	TCRBV12	TCRBV12	unresolved			TCRBV12-03,TCRBV12-04		TCRBD01-01*01	TCRBD01	TCRBD01-01	01				TCRBJ01-05*01	TCRBJ01	TCRBJ01-05	01				7	5	2	5	5	2	36	46	51	56	61	2	In	VDJ
GAGTCCGCCAGCACCAACCAGACATCTATGTACCTCTGTGCCAGCAGTTTCCCTAGCGGGGGCACAGATACGCAGTATTTTGGCCCA	CASSFPSGGTDTQYF	1	2.2447405139038048E-5	45	TCRBV28-01*01	TCRBV28	TCRBV28-01	01				TCRBD02-01*01	TCRBD02	TCRBD02-01	01				TCRBJ02-03*01	TCRBJ02	TCRBJ02-03	01				3	2	4	3	0	1	36	50	52	-1	61	1	In	VDJ
CTCACTCTGGAGTCCGCTACCAGCTCCCAGACATCTGTGTACTTCTGTGCCTCCGGGGCGGGGGCGGGGGAGCAGTACTTCGGGCCG	CASGAGAGEQYF	1	2.362884751477689E-5	36	TCRBV10-03*01	TCRBV10	TCRBV10-03	01				TCRBD02-01*01	TCRBD02	TCRBD02-01	01				TCRBJ02-07*01	TCRBJ02	TCRBJ02-07	01				11	6	7	2	5	7	45	51	57	64	69	1	In	VDJ
ACAGTGACCAGTGCCCATCCTGAAGACAGCAGCTTCTACATCTGCAGTGCTAGTCGAGGGATGAACACTGAAGCTTTCTTTGGACAA	CSASRGMNTEAFF	1	1.4177308508866135E-5	39	TCRBV20	TCRBV20	unresolved			TCRBV20-01,TCRBV20-or09_02		TCRBD02-01*02	TCRBD02	TCRBD02-01	02				TCRBJ01-01*01	TCRBJ01	TCRBJ01-01	01				3	2	11	0	1	0	42	53	55	60	61	1	In	VDJ
CAGCGCACAGAGCAGGGGGACTCGGCCATGTATCTCTGTGCCAGCAGCAGATCCGGGACAAAAAACAATGAGCAGTTCTTCGGGCCA	CASSRSGTKNNEQFF	1	2.4810289890515734E-5	45	TCRBV07-09	TCRBV07	TCRBV07-09				01,03	TCRBD01-01*01	TCRBD01	TCRBD01-01	01				TCRBJ02-01*01	TCRBJ02	TCRBJ02-01	01				5	6	0	6	4	5	36	48	54	60	64	1	In	VDJ
ACGATCCAGCGCACAGAGCAGCGGGACTCGGCCATGTATCGCTGTGCCAGCAGCTTCGGACAGTACACTGAAGCTTTCTTTGGACAA	CASSFGQYTEAFF	1	1.7721635636082667E-5	39	TCRBV07-06*01	TCRBV07	TCRBV07-06	01				TCRBD01-01*01	TCRBD01	TCRBD01-01	01				TCRBJ01-01*01	TCRBJ01	TCRBJ01-01	01				3	1	1	5	1	3	42	56	57	63	64	1	In	VDJ
ATCCAGCGCACACAGCAGGAGGACTCGGCCGTGTATCTCTGTGCCAGCAGCCCGACAACCTATTCCGGGGAGCTGTTTTTTGGAGAA	CASSPTTYSGELFF	1	2.362884751477689E-5	42	TCRBV07-02*01	TCRBV07	TCRBV07-02	01				TCRBD01-01*01	TCRBD01	TCRBD01-01	01				TCRBJ02-02*01	TCRBJ02	TCRBJ02-02	01				5	2	2	6	7	6	39	51	53	57	64	1	In	VDJ
CAGAACCGGGAGACACGGCACTGTATCTCTGCGCCAGCAGTCAATCGTGCACTCAAGTCGAACACCGGGGAGCTGTTTTTTGGAGAA		2	4.371336790233725E-5	52	TCRBV23-01*01	TCRBV23	TCRBV23-01	01				TCRBD02-01	TCRBD02	TCRBD02-01				01,02	TCRBJ02-02*01	TCRBJ02	TCRBJ02-02	01				0	4	3	10	5	0	29	46	50	53	58	2	Out	VDJ
GAGTCGGCTGCTCCCTCCCAAACATCTGTGTACTTCTGTGCCAGCAGTTACTGGTCAGGGGGCTCAGATACGCAGTATTTTGGCCCA	CASSYWSGGSDTQYF	1	1.8903078011821512E-5	45	TCRBV06	TCRBV06	unresolved			TCRBV06-02,TCRBV06-03		TCRBD01-01*01	TCRBD01	TCRBD01-01	01				TCRBJ02-03*01	TCRBJ02	TCRBJ02-03	01				1	3	4	0	1	4	36	52	55	63	64	1	In	VDJ
TCCAGTCCACGGAGTCAGGGGACACAGCACTGTATTTCTGTGCCAGCAGCACGCGAACGAACAGGGGAAGAGCAGTACTTCGGGCCG		1	2.7173174641993425E-5	43	TCRBV21-01*01	TCRBV21	TCRBV21-01	01				TCRBD01-01*01	TCRBD01	TCRBD01-01	01				TCRBJ02-07*01	TCRBJ02	TCRBJ02-07	01				4	9	3	2	2	7	38	51	60	67	69	1	Out	VDJ
CGCTCACCAGGCCTGGGGGACGCAGCCATGTACCTGTGTGCCACCAGCAGAGATCGAGCTCCAGGGGAGACCCAGTACTTCGGGCCA	CATSRDRAPGETQYF	1	1.299586613312729E-5	45	TCRBV15-01*01	TCRBV15	TCRBV15-01	01				TCRBD01-01*01	TCRBD01	TCRBD01-01	01				TCRBJ02-05*01	TCRBJ02	TCRBJ02-05	01				0	8	4	3	0	5	36	53	61	-1	66	1	In	VDJ
ATCCAGCCCTCAGAACCCAGGGACTCAGCTGTGTACTTCTGTGCCAGCAGCTACCTAAAAAGCACAGATACGCAGTATTTTGGCCCA	CASSYLKSTDTQYF	1	1.7721635636082667E-5	42	TCRBV12	TCRBV12	unresolved			TCRBV12-03,TCRBV12-04		TCRBD02-01	TCRBD02	TCRBD02-01				01,02	TCRBJ02-03*01	TCRBJ02	TCRBJ02-03	01				6	0	4	9	7	0	39	-1	50	53	60	1	In	VDJ
AGCTTGGTGACTCTGCTGTGTATTTCTGTGCCAGCAGCAAGATGACTCCCATTTCAACATCATAATTCACCCCTCCACTTTGGGAAC		1	1.8903078011821512E-5	55	TCRBV03	TCRBV03	unresolved			TCRBV03-01,TCRBV03-02		TCRBD02-01	TCRBD02	TCRBD02-01				01,02	TCRBJ01-06*01	TCRBJ01	TCRBJ01-06	01				5	5	2	10	14	5	26	38	43	47	61	1	Out	VDJ
ACAGTGACCAGTGCCCATCCTGAAGACAGCAGCTTCTACATCTGCAGTGCTAGATCCGGACCCTCCGGCGGGGCTTTCTTTGGACAA	CSARSGPSGGAFF	1	1.4177308508866135E-5	39	TCRBV20	TCRBV20	unresolved			TCRBV20-01,TCRBV20-or09_02		TCRBD02-01	TCRBD02	TCRBD02-01				01,02	TCRBJ01-01*01	TCRBJ01	TCRBJ01-01	01				2	13	7	4	0	11	42	54	67	-1	72	1	In	VDJ
AGTCCACGGAGTCAGGGGACACAGCACTGTATTTCTGTGCCAGCAGCACCACTTCCGGACAAGCCCTACGAGCAGTACTTCGGGCCG		1	2.7173174641993425E-5	46	TCRBV21-01*01	TCRBV21	TCRBV21-01	01				TCRBD01-01*01	TCRBD01	TCRBD01-01	01				TCRBJ02-07*01	TCRBJ02	TCRBJ02-07	01				4	8	1	6	3	2	35	48	56	61	64	1	Out	VDJ
CTGTGTACTTCTGTGCCAGCAGTCGACTGGGTTTTCGTTTTTTTGTCTCTCATAAAAAATAGCAATCAGCCCCAGCATTTTGGTGAT		2	3.426182889642649E-5	70			unresolved		TCRBV06,TCRBV12	TCRBV06-01,TCRBV06-02,TCRBV06-03,TCRBV06-04,TCRBV06-05,TCRBV06-06,TCRBV12-03,TCRBV12-04		TCRBD02-01	TCRBD02	TCRBD02-01				01,02	TCRBJ01-05*01	TCRBJ01	TCRBJ01-05	01				5	1	2	10	31	0	11	23	24	28	59	2	Out	VDJ
ACTCTGGAGTCAGCTACCCGCTCCCAGACATCTGTGTATTTCTGCGCCAGTAGAGGGCCAACAAATTCACCCCTCCACTTTGGGAAC	CASRGPTNSPLHF	4	1.4768029696735557E-4	39	TCRBV10-02*01	TCRBV10	TCRBV10-02	01				TCRBD02-01*02	TCRBD02	TCRBD02-01	02				TCRBJ01-06*01	TCRBJ01	TCRBJ01-06	01				9	2	11	0	6	7	42	50	52	57	63	4	In	VDJ
TTGTTGCTGGGGGACTCGGCCCTGTATCTCTGTGCCAGCAGCCCCGGAATGACGGGGGGAAGGGGCACTGAAGCTTTCTTTGGACAA	CASSPGMTGGRGTEAFF	2	5.670923403546454E-5	51	TCRBV05-05*01	TCRBV05	TCRBV05-05	01				TCRBD02-01*01	TCRBD02	TCRBD02-01	01				TCRBJ01-01*01	TCRBJ01	TCRBJ01-01	01				4	10	8	1	6	4	30	42	52	59	65	2	In	VDJ
GGGGACTCGGCCATGTATCTCTGTGCCAGCAGCGCAGCCGGGACACCGACTAGCGGGGGCTACAAAGAGACCCAGTACTTCGGGCCA	CASSAAGTPTSGGYKETQYF	1	1.535875088460498E-5	60			unresolved		TCRBV07,TCRBV11	TCRBV07-09,TCRBV11-01		TCRBD02-01*01	TCRBD02	TCRBD02-01	01				TCRBJ02-05*01	TCRBJ02	TCRBJ02-05	01				5	14	2	2	5	3	21	33	47	59	64	1	In	VDJ
TGTACTTCTGTGCCAGCAGCGCTCCGAGGGGCCTTAACATTAGGGCGCTTCCCGTATTATAGCAATCAGCCCCAGCATTTTGGTGAT		2	4.135048315085956E-5	73	TCRBV13-01*01	TCRBV13	TCRBV13-01	01						unresolved		TCRBD01,TCRBD02	TCRBD01-01,TCRBD02-01		TCRBJ01-05*01	TCRBJ01	TCRBJ01-05	01				5	6	5	2	28	0	8	20	26	31	59	2	Out	VDJ
GCACCTTGGAGCTGGGGGACTCGGCCCTTTATCTTTGCGCCAGCAGCTTAATAACTAGTTTCGGGGAATGAGCAGTTCTTCGGGCCA		1	1.4177308508866135E-5	46	TCRBV05-01*01	TCRBV05	TCRBV05-01	01				TCRBD02-01	TCRBD02	TCRBD02-01				01,02	TCRBJ02-01*01	TCRBJ02	TCRBJ02-01	01				2	4	3	8	8	7	35	49	53	58	66	1	Out	VDJ
ACGATTCAGCGCACAGAGCAGCGGGACTCAGCCATGTATCGCTGTGCCAGCAGCAGGGGACAGGAAGAGACCCAGTACTTCGGGCCA	CASSRGQEETQYF	1	1.535875088460498E-5	39	TCRBV07-07*01	TCRBV07	TCRBV07-07	01				TCRBD01-01*01	TCRBD01	TCRBD01-01	01				TCRBJ02-05*01	TCRBJ02	TCRBJ02-05	01				5	2	0	4	0	3	42	54	56	-1	64	1	In	VDJ
AAGATCCAGCGCACAGAGCGGGGGGACTCAGCCGTGTATCTCTGTGCCAGCAGCCCGCTCCCTGGGGGGGGGCAGTACTTCGGGCCG	CASSPLPGGGQYF	2	5.198346453250916E-5	39	TCRBV07-03*01	TCRBV07	TCRBV07-03	01				TCRBD02-01*01	TCRBD02	TCRBD02-01	01				TCRBJ02-07*01	TCRBJ02	TCRBJ02-07	01				5	9	9	0	1	9	42	54	63	70	71	2	In	VDJ
CAGGTAGTGCGAGGAGATTCGGCAGCTTATTTCTGTGCCAGCTCACCACCGAAGGGGGTTGCCTGGAATGAGCAGTTCTTCGGGCCA	CASSPPKGVAWNEQFF	1	2.0084520387560357E-5	48	TCRBV18-01*01	TCRBV18	TCRBV18-01	01				TCRBD01-01*01	TCRBD01	TCRBD01-01	01				TCRBJ02-01*01	TCRBJ02	TCRBJ02-01	01				0	2	5	1	8	7	33	50	52	58	66	1	In	VDJ
AATGTGAGCACCTTGGAGCTGGGGGACTCGGCCCTTTATCTTTGCGCCAGCAGCGTCGACAGGGTAAATGAGCAGTTCTTCGGGCCA	CASSVDRVNEQFF	2	4.8439137405292624E-5	39	TCRBV05-01*01	TCRBV05	TCRBV05-01	01				TCRBD01-01*01	TCRBD01	TCRBD01-01	01				TCRBJ02-01*01	TCRBJ02	TCRBJ02-01	01				4	3	2	3	2	7	42	54	57	64	66	2	In	VDJ
AATCTTCACATCAATTCCCTGGAGCTTGGTGACTCTGCTGTGTATTTCTGTGCCAGCGGGTGGAATCAGCCCCAGCATTTTGGTGAT	CASGWNQPQHF	1	2.0084520387560357E-5	33	TCRBV03	TCRBV03	unresolved			TCRBV03-01,TCRBV03-02				unresolved		TCRBD01,TCRBD02	TCRBD01-01,TCRBD02-01		TCRBJ01-05*01	TCRBJ01	TCRBJ01-05	01				8	0	0	9	3	4	48	-1	57	60	63	1	In	VDJ
CTCAGAACCCAGGGACTCAGCTGTGTACTTCTGTGCCAGCAGTTTAAGACTGGTCGGGGAGCCAATCAGCCCCAGCATTTTGGTGAT		1	1.6540193260343822E-5	50	TCRBV12	TCRBV12	unresolved			TCRBV12-03,TCRBV12-04		TCRBD02-01	TCRBD02	TCRBD02-01				01,02	TCRBJ01-05*01	TCRBJ01	TCRBJ01-05	01				2	8	8	3	3	3	31	46	54	59	62	1	Out	VDJ
CTGAGCTCTCTGGAGCTGGGGGACTCAGCTTTGTATTTCTGTGCCAGCAGCCGCCAACAGGCTGGTGAAAAACTGTTTTTTGGCAGT	CASSRQQAGEKLFF	1	1.6540193260343822E-5	42	TCRBV09-01	TCRBV09	TCRBV09-01				01,02	TCRBD01-01*01	TCRBD01	TCRBD01-01	01				TCRBJ01-04*01	TCRBJ01	TCRBJ01-04	01				4	5	3	4	4	7	39	51	56	61	65	1	In	VDJ
ACAAAGCTGGAGGACTCAGCCATGTACTTCTGTGCCAGGGATATGTCAGGGGGCGGCAGAAGGTGATATGGCTACACCTTCGGTTCG	CARDMSGGGRR*YGYTF	1	1.6540193260343822E-5	51	TCRBV02-01*01	TCRBV02	TCRBV02-01	01				TCRBD01-01*01	TCRBD01	TCRBD01-01	01				TCRBJ01-02*01	TCRBJ01	TCRBJ01-02	01				9	8	4	0	12	5	30	38	46	54	66	1	Stop	VDJ
CTGACAGTGACCAGTGCCCATCCTGAAGACAGCAGCTTCTACATCTGCAGTGAAGGAGGGCGCGGAAACATTCAGTACTTCGGCGCC	CSEGGRGNIQYF	1	1.535875088460498E-5	36	TCRBV20	TCRBV20	unresolved			TCRBV20-01,TCRBV20-or09_02		TCRBD02-01*02	TCRBD02	TCRBD02-01	02				TCRBJ02-04*01	TCRBJ02	TCRBJ02-04	01				7	2	10	0	5	6	45	52	54	60	65	1	In	VDJ
CTTGGAGATCCAGTCCACGGAGTCAGGGGACACAGCACTGTATTTCTGTGCCAGCGACGGGTCTTCTGCGAGCAGTACTTCGGGCCG		1	2.7173174641993425E-5	35	TCRBV21-01*01	TCRBV21	TCRBV21-01	01				TCRBD02-01	TCRBD02	TCRBD02-01				01,02	TCRBJ02-07*01	TCRBJ02	TCRBJ02-07	01				8	2	8	4	7	6	46	55	57	61	68	1	Out	VDJ
AAGATCCAGCCCTCAGAACCCAGGGACTCAGCTGTGTACTTCTGTGCCAGCAGTTTACGAGGCACAGATACGCAGTATTTTGGCCCA	CASSLRGTDTQYF	2	7.797519679876374E-5	39	TCRBV12	TCRBV12	unresolved			TCRBV12-03,TCRBV12-04		TCRBD02-01*02	TCRBD02	TCRBD02-01	02				TCRBJ02-03*01	TCRBJ02	TCRBJ02-03	01				2	1	11	2	0	1	42	57	58	-1	61	2	In	VDJ
GCTGCTCCCTCCCAGACATCTGTGTACTTCTGTGCCAGCAGCCCCGGTCAGTTGGACTCTGGGGCCAACGTCCTGACTTTCGGGGCC	CASSPGQLDSGANVLTF	2	7.206798492006952E-5	51	TCRBV06	TCRBV06	unresolved			TCRBV06-01,TCRBV06-05,TCRBV06-06				unresolved		TCRBD01,TCRBD02	TCRBD01-01,TCRBD02-01		TCRBJ02-06*01	TCRBJ02	TCRBJ02-06	01				6	12	1	8	0	0	30	41	53	-1	56	2	In	VDJ
TCAGAACCGGGAGACACGGCACTGTATCTCTGCGCCAGCAGTCATTTCCTGGCAGGCTAGGGCAATCAGCCCCAGCATTTTGGTGAT	CASSHFLAG*GNQPQHF	1	1.8903078011821512E-5	51	TCRBV23-01*01	TCRBV23	TCRBV23-01	01						unresolved		TCRBD01,TCRBD02	TCRBD01-01,TCRBD02-01		TCRBJ01-05*01	TCRBJ01	TCRBJ01-05	01				3	8	4	4	5	2	30	44	52	56	61	1	Stop	VDJ
GAGTCGGCTGCTCCCTCCCAGACATCTGTGTACTTCTGTGCCAGCAGAACGGGACAGGGGTCTAATGAAAAACTGTTTTTTGGCAGT	CASRTGQGSNEKLFF	3	8.860817818041334E-5	45	TCRBV06-01*01	TCRBV06	TCRBV06-01	01				TCRBD01-01*01	TCRBD01	TCRBD01-01	01				TCRBJ01-04*01	TCRBJ01	TCRBJ01-04	01				6	3	0	2	1	3	36	47	50	60	61	3	In	VDJ
CAGCCTGCAGAACTGGAGGATTCTGGAGTTTATTTCTGTGCCAGCAGCCAAGACAGGGCGGGAGTCGGGGAGCTGTTTTTTGGAGAA	CASSQDRAGVGELFF	1	2.4810289890515734E-5	45	TCRBV14-01*01	TCRBV14	TCRBV14-01	01				TCRBD02-01*02	TCRBD02	TCRBD02-01	02				TCRBJ02-02*01	TCRBJ02	TCRBJ02-02	01				0	4	7	2	1	7	36	53	57	64	65	1	In	VDJ
AAGCTTGAGGACTCGGCCGTGTATCTCTGTGCCAGCAGCTCCAGATCTAAGGAGGGGACAGGGTCGGGGGAGCAGTACTTCGGGCCG	CASSSRSKEGTGSGEQYF	1	1.6540193260343822E-5	54	TCRBV11-02*02	TCRBV11	TCRBV11-02	02				TCRBD01-01*01	TCRBD01	TCRBD01-01	01				TCRBJ02-07*01	TCRBJ02	TCRBJ02-07	01				4	14	0	3	6	7	27	40	54	63	69	1	In	VDJ
CCCTCAGAACCCAGGGACTCAGCTGTGTACTTCTGTGCCAGCAGTCCGAGGACAGGGACGAACACCGGGGAGCTGTTTTTTGGAGAA	CASSPRTGTNTGELFF	1	1.8903078011821512E-5	48	TCRBV12	TCRBV12	unresolved			TCRBV12-03,TCRBV12-04		TCRBD01-01*01	TCRBD01	TCRBD01-01	01				TCRBJ02-02*01	TCRBJ02	TCRBJ02-02	01				5	4	1	3	1	0	33	45	49	57	58	1	In	VDJ
TTGGAGATCCAGCGCACAGAGCAGGGGGACTCGGCCATGTATCTCTGTGCCAGCAGCGCCGGCAATCAGCCCCAGCATTTTGGTGAT	CASSAGNQPQHF	1	2.2447405139038048E-5	36	TCRBV07-09	TCRBV07	TCRBV07-09				01,03			unresolved		TCRBD01,TCRBD02	TCRBD01-01,TCRBD02-01		TCRBJ01-05*01	TCRBJ01	TCRBJ01-05	01				5	0	10	0	2	2	45	-1	57	59	61	1	In	VDJ
GCTTGGTGACTCTGCTGTGTATTTCTGTGCCAGCAGCCACGTAGGGAGGACAGGGTAGGAGATAATTCACCCCTCCACTTTGGGAAC		2	4.725769502955378E-5	56	TCRBV03	TCRBV03	unresolved			TCRBV03-01,TCRBV03-02		TCRBD01-01*01	TCRBD01	TCRBD01-01	01				TCRBJ01-06*01	TCRBJ01	TCRBJ01-06	01				3	8	1	3	6	5	25	39	47	55	61	2	Out	VDJ
CGCCTTGTTGCTGGGGGACTCGGCCCTGTATCTCTGTGCCAGCAGCTTGAGGGAGGGGGACGCAATCAGCCCCAGCATTTTGGTGAT		1	2.4810289890515734E-5	47	TCRBV05-05*01	TCRBV05	TCRBV05-05	01				TCRBD02-01*02	TCRBD02	TCRBD02-01	02				TCRBJ01-05*01	TCRBJ01	TCRBJ01-05	01				1	1	9	0	4	2	34	49	50	57	61	1	Out	VDJ
CAGGTAGTGCGAGGAGATTCGGCAGCTTATTTCTGTGCCAGCTCACCATGGCGTGGGGATGCTAATGAAAAACTGTTTTTTGGCAGT	CASSPWRGDANEKLFF	1	2.362884751477689E-5	48	TCRBV18-01*01	TCRBV18	TCRBV18-01	01						unresolved		TCRBD01,TCRBD02	TCRBD01-01,TCRBD02-01		TCRBJ01-04*01	TCRBJ01	TCRBJ01-04	01				2	7	0	8	2	3	33	48	55	59	61	1	In	VDJ
AACGCCTTGGAGCTGGACGACTCGGCCCTGTATCTCTGTGCCAGCAGCACCGGACTAGACTCCTACAATGAGCAGTTCTTCGGGCCA	CASSTGLDSYNEQFF	1	1.7721635636082667E-5	45	TCRBV05-04*01	TCRBV05	TCRBV05-04	01				TCRBD02-01	TCRBD02	TCRBD02-01				01,02	TCRBJ02-01*01	TCRBJ02	TCRBJ02-01	01				4	3	1	8	1	0	36	48	51	58	59	1	In	VDJ
AAGATCCAGCCCTCAGAACCCAGGGACTCAGCTGTGTACTTCTGTGCCAGCAGTCCCGGGACAAGGTACGAGCAGTACTTCGGGCCG	CASSPGTRYEQYF	1	1.6540193260343822E-5	39	TCRBV12	TCRBV12	unresolved			TCRBV12-03,TCRBV12-04		TCRBD01-01*01	TCRBD01	TCRBD01-01	01				TCRBJ02-07*01	TCRBJ02	TCRBJ02-07	01				5	3	0	6	3	4	42	54	57	63	66	1	In	VDJ
CAGTCCACGGAGTCAGGGGACACAGCACTGTATTTCTGTGCCAGCAGTAACAGGGGTATTGGCAATCAGCCCCAGCATTTTGGTGAT	CASSNRGIGNQPQHF	2	9.451539005910756E-5	45	TCRBV21-01*01	TCRBV21	TCRBV21-01	01				TCRBD01-01*01	TCRBD01	TCRBD01-01	01				TCRBJ01-05*01	TCRBJ01	TCRBJ01-05	01				6	2	3	2	5	2	36	47	49	56	61	2	In	VDJ
GGAGTCCGCCAGCACCAACCAGACATCTATGTACCTCTGTGCCAGCAGGCATGTGAAGGTATGAACACTGAAGCTTTCTTTGGACAA		1	2.2447405139038048E-5	44	TCRBV28-01*01	TCRBV28	TCRBV28-01	01						unresolved		TCRBD01,TCRBD02	TCRBD01-01,TCRBD02-01		TCRBJ01-01*01	TCRBJ01	TCRBJ01-01	01				6	8	5	4	2	0	37	48	56	59	61	1	Out	VDJ
ACGAAGCTTGAGGATTCAGCAGTGTATTTTTGTGCCAGCAGCTCCCTCGTCGGGGGGACAGGGGCTGAAAAACTGTTTTTTGGCAGT	CASSSLVGGTGAEKLFF	2	4.962057978103147E-5	51	TCRBV16-01	TCRBV16	TCRBV16-01				01,02	TCRBD01-01*01	TCRBD01	TCRBD01-01	01				TCRBJ01-04*01	TCRBJ01	TCRBJ01-04	01				5	12	0	2	1	7	30	42	54	64	65	2	In	VDJ
GAGTCAGCTACCCGCTCCCAGACATCTGTGTATTTCTGCGCCAGCAGTGAGATGGCGCTAGCCAAAAACATTCAGTACTTCGGCGCC	CASSEMALAKNIQYF	1	2.1265962763299202E-5	45	TCRBV10-02*01	TCRBV10	TCRBV10-02	01						unresolved		TCRBD01,TCRBD02	TCRBD01-01,TCRBD02-01		TCRBJ02-04*01	TCRBJ02	TCRBJ02-04	01				2	2	9	0	3	0	36	51	53	56	59	1	In	VDJ
ATCCAGCGCACACAGCAGGAGGACTCGGCCGTGTATCTCTGTGCCAGCAGCCTGGGACAGGCGGGCGGGGAGCTGTTTTTTGGAGAA	CASSLGQAGGELFF	1	2.362884751477689E-5	42	TCRBV07-02*01	TCRBV07	TCRBV07-02	01				TCRBD01-01*01	TCRBD01	TCRBD01-01	01				TCRBJ02-02*01	TCRBJ02	TCRBJ02-02	01				5	2	0	4	4	7	39	51	53	61	65	1	In	VDJ
ATCCAGCGCACAGAGCAGGGGGACTCGGCCATGTATCTCTGTGCCAGCAGCCCAGGGACAGTGAACACTGAAGCTTTCTTTGGACAA	CASSPGTVNTEAFF	1	2.362884751477689E-5	42	TCRBV07-09	TCRBV07	TCRBV07-09				01,03	TCRBD01-01*01	TCRBD01	TCRBD01-01	01				TCRBJ01-01*01	TCRBJ01	TCRBJ01-01	01				5	3	0	5	0	0	39	51	54	-1	61	1	In	VDJ
AGCTGGACGACTCGGCCCTGTATCTCTGTGCCAGCAGCCCTGGACAGGGGGCTTTCTCTCGCCAAAAACATTCAGTACTTCGGCGCC		1	1.7721635636082667E-5	55	TCRBV05-04*01	TCRBV05	TCRBV05-04	01				TCRBD01-01*01	TCRBD01	TCRBD01-01	01				TCRBJ02-04*01	TCRBJ02	TCRBJ02-04	01				4	3	1	0	8	1	26	38	41	52	60	1	Out	VDJ
TGGAGTCTGCTGCCTCCTCCCAGACATCTGTATATTTCTGCGCCAGCACCCCCCGGGTCTGACGGAAACACCATATATTTTGGAGAG		1	3.1898944144948805E-5	43	TCRBV10-01	TCRBV10	TCRBV10-01				01,02	TCRBD02-01	TCRBD02	TCRBD02-01				01,02	TCRBJ01-03*01	TCRBJ01	TCRBJ01-03	01				7	5	8	4	6	4	38	48	53	57	63	1	Out	VDJ
CTGGAGTCAGCTACCCGCTCCCAGACATCTGTGTATTTCTGCGCCAGCTCTAGTTATGGGACCAACACTGAAGCTTTCTTTGGACAA	CASSSYGTNTEAFF	1	2.0084520387560357E-5	42	TCRBV10-02*01	TCRBV10	TCRBV10-02	01						unresolved		TCRBD01,TCRBD02	TCRBD01-01,TCRBD02-01		TCRBJ01-01*01	TCRBJ01	TCRBJ01-01	01				8	9	0	7	1	2	39	48	57	62	63	1	In	VDJ
GAGATGAATGTGAGCACCTTGGAGCTGGGGGACTCGGCCCTTTATCTTTGCGCCAGCAGCTTCGAGGGGAAAGCTTTCTTTGGACAA	CASSFEGKAFF	1	1.4177308508866135E-5	33	TCRBV05-01*01	TCRBV05	TCRBV05-01	01						unresolved		TCRBD01,TCRBD02	TCRBD01-01,TCRBD02-01		TCRBJ01-01*01	TCRBJ01	TCRBJ01-01	01				2	2	5	2	1	9	48	62	64	69	70	1	In	VDJ
TTGGAGATCCAGCGCACAGAGCAGGGGGACTCGGCCATGTATCTCTGTGCCAGCAGCTCGGAGTTATCAGCCCAGCATTTTGGTGAT	CASSSELSAQHF	1	2.2447405139038048E-5	36	TCRBV07-09	TCRBV07	TCRBV07-09				01,03	TCRBD02-01*02	TCRBD02	TCRBD02-01	02				TCRBJ01-05*01	TCRBJ01	TCRBJ01-05	01				4	1	10	2	7	11	45	58	59	63	70	1	In	VDJ
ACGATTCAGCGCACAGAGCAGCGGGACTCAGCCATGTATCGCTGTGCCAGCACGAAGGGGTACCAAGAGACCCAGTACTTCGGGCCA	CASTKGYQETQYF	1	1.535875088460498E-5	39	TCRBV07-07*01	TCRBV07	TCRBV07-07	01				TCRBD01-01*01	TCRBD01	TCRBD01-01	01				TCRBJ02-05*01	TCRBJ02	TCRBJ02-05	01				7	3	5	2	1	0	42	52	55	60	61	1	In	VDJ
GGGGACTCGGCCATGTATCTCTGTGCCAGCAGCTCCATAAATCAACGTCCGGGACCGAGACATACAGATACGCAGTATTTTGGCCCA	CASSSINQRPGPRHTDTQYF	2	3.071750176920996E-5	60			unresolved		TCRBV07,TCRBV11	TCRBV07-09,TCRBV11-01				unresolved		TCRBD01,TCRBD02	TCRBD01-01,TCRBD02-01		TCRBJ02-03*01	TCRBJ02	TCRBJ02-03	01				4	16	0	7	8	3	21	34	50	55	63	2	In	VDJ
CTGACTGTGAGCAACATGAGCCCTGAAGACAGCAGCATATATCTCTGCAGCGTAGCGAGGGGGCAAGAGACCCAGTACTTCGGGCCA	CSVARGQETQYF	1	7.0886542544330675E-6	36	TCRBV29-01*01	TCRBV29	TCRBV29-01	01				TCRBD01-01*01	TCRBD01	TCRBD01-01	01				TCRBJ02-05*01	TCRBJ02	TCRBJ02-05	01				6	4	5	1	0	2	45	53	57	-1	63	1	In	VDJ
ATCAATTCCCTGGAGCTTGGTGACTCTGCTGTGTATTTCTGTGCCAGCAGCCCCCGGGACAGGGGCGCTGAAGCTTTCTTTGGACAA	CASSPRDRGAEAFF	1	2.1265962763299202E-5	42	TCRBV03	TCRBV03	unresolved			TCRBV03-01,TCRBV03-02		TCRBD01-01*01	TCRBD01	TCRBD01-01	01				TCRBJ01-01*01	TCRBJ01	TCRBJ01-01	01				4	3	0	2	2	6	39	52	55	65	67	1	In	VDJ
CTGGAGTCGGCTGCTCCCTCCCAGACATCTGTGTACTTCTGTGCCAGCAGCAGGCGGGACAACAACAATGAGCAGTTCTTCGGGCCA	CASSRRDNNNEQFF	1	1.7721635636082667E-5	42	TCRBV06-01*01	TCRBV06	TCRBV06-01	01						unresolved		TCRBD01,TCRBD02	TCRBD01-01,TCRBD02-01		TCRBJ02-01*01	TCRBJ02	TCRBJ02-01	01				6	5	0	6	3	5	39	50	55	61	64	1	In	VDJ
CAGGAGGACTCCGCCGTGTATCTCTGTGCCAGCAGCTTAGAGGGGTTTGGACAGGGTCGGGTGAATCAGCCCCAGCATTTTGGTGAT	CASSLEGFGQGRVNQPQHF	1	1.6540193260343822E-5	57	TCRBV07-08*01	TCRBV07	TCRBV07-08	01				TCRBD01-01*01	TCRBD01	TCRBD01-01	01				TCRBJ01-05*01	TCRBJ01	TCRBJ01-05	01				1	8	1	3	7	4	24	40	48	56	63	1	In	VDJ
CGCACACAGCAGGAGGACTCCGCCGTGTATCTCTGTGCCAGCAGCTTAAGCCCCACGGGGGGTCAAGAGACCCAGTACTTCGGGCCA	CASSLSPTGGQETQYF	1	1.535875088460498E-5	48	TCRBV07-08*01	TCRBV07	TCRBV07-08	01				TCRBD02-01*01	TCRBD02	TCRBD02-01	01				TCRBJ02-05*01	TCRBJ02	TCRBJ02-05	01				2	7	8	1	1	2	33	48	55	62	63	1	In	VDJ
AAGAAGCTCCTTCTCAGTGACTCTGGCTTCTATCTCTGTGCCTGGAGTGTACTTTTGACAGGGGCTAGTGAGCAGTTCTTCGGGCCA	CAWSVLLTGASEQFF	1	7.0886542544330675E-6	45	TCRBV30-01*01	TCRBV30	TCRBV30-01	01				TCRBD01-01*01	TCRBD01	TCRBD01-01	01				TCRBJ02-01*01	TCRBJ02	TCRBJ02-01	01				0	6	2	2	4	9	36	50	56	64	68	1	In	VDJ
TCGGCCCAAAAGAACCCGACAGCTTTCTATCTCTGTGCCAGTAGTGGATCTTGGGACAGGGAATCTGGGGCCCAGCATTTTGGTGAT	CASSGSWDRESGAQHF	2	4.8439137405292624E-5	48	TCRBV19-01	TCRBV19	TCRBV19-01				01,02	TCRBD01-01*01	TCRBD01	TCRBD01-01	01				TCRBJ01-05*01	TCRBJ01	TCRBJ01-05	01				5	7	0	3	9	11	33	45	52	61	70	2	In	VDJ
GAGCAGGGGGACTCGGCCATGTATCTCTGTGCCAGCAGCTTAGGGGCTAGCGGAGACGTTAGGCAAGAGACCCAGTACTTCGGGCCA	CASSLGASGDVRQETQYF	1	1.8903078011821512E-5	54	TCRBV07-09	TCRBV07	TCRBV07-09				01,03	TCRBD02-01	TCRBD02	TCRBD02-01				01,02	TCRBJ02-05*01	TCRBJ02	TCRBJ02-05	01				1	3	4	5	10	2	27	43	46	53	63	1	In	VDJ
CAGCAGGAGGACTCCGCCGTGTATCTCTGTGCCAGCAGCCCCCCATTGAGGCTAGCGGGGGTGGCCTACGAGCAGTACTTCGGGCCG	CASSPPLRLAGVAYEQYF	1	1.6540193260343822E-5	54	TCRBV07-08*01	TCRBV07	TCRBV07-08	01				TCRBD02-01*01	TCRBD02	TCRBD02-01	01				TCRBJ02-07*01	TCRBJ02	TCRBJ02-07	01				5	12	4	2	3	2	27	39	51	61	64	1	In	VDJ
GTGCAGCCTGCAGAACTGGAGGATTCTGGAGTTTATTTCTGTGCCAGCAGCCGCCCTGGGGGGGGCACTGAAGCTTTCTTTGGACAA	CASSRPGGGTEAFF	1	2.2447405139038048E-5	42	TCRBV14-01*01	TCRBV14	TCRBV14-01	01				TCRBD02-01*01	TCRBD02	TCRBD02-01	01				TCRBJ01-01*01	TCRBJ01	TCRBJ01-01	01				4	5	9	0	1	4	39	52	57	64	65	1	In	VDJ
AAGATCCGGTCCACAAAGCTGGAGGACTCAGCCATGTACTTCTGTGCCAGCAGTTACGATCCTAGAGAGACCCAGTACTTCGGGCCA	CASSYDPRETQYF	1	1.535875088460498E-5	39	TCRBV02-01*01	TCRBV02	TCRBV02-01	01				TCRBD02-01	TCRBD02	TCRBD02-01				01,02	TCRBJ02-05*01	TCRBJ02	TCRBJ02-05	01				5	7	4	8	0	4	42	54	61	-1	65	1	In	VDJ
CCAAAAGAACCCGACAGCTTTCTATCTCTGTGCCAGTAGTTTCCGGGACTAGCGGGGGGGCCCCCCGGGGAGCTGTTTTTTGGAGAA		1	2.835461701773227E-5	53	TCRBV19-01	TCRBV19	TCRBV19-01				01,02	TCRBD02-01*01	TCRBD02	TCRBD02-01	01				TCRBJ02-02*01	TCRBJ02	TCRBJ02-02	01				5	4	0	0	4	6	28	40	44	60	64	1	Out	VDJ
GCCCATCCTGAAGACAGCAGCTTCTACATCTGCAGTGCTAGAGTCCCCCATTGGTGGGACACCAACACTGAAGCTTTCTTTGGACAA	CSARVPHWWDTNTEAFF	2	3.5443271272165334E-5	51	TCRBV20	TCRBV20	unresolved			TCRBV20-01,TCRBV20-or09_02		TCRBD01-01*01	TCRBD01	TCRBD01-01	01				TCRBJ01-01*01	TCRBJ01	TCRBJ01-01	01				1	12	0	6	2	2	30	43	55	61	63	2	In	VDJ
GATCCAGCGCACACAGCAGGAGGACTCCGCCGTGTATCTCTGTGCCCTACAAAGCGGGGGAAGATCGGTGAGCAGTTCTTCGGGCCA		1	1.8903078011821512E-5	41	TCRBV07-08*01	TCRBV07	TCRBV07-08	01				TCRBD02-01*01	TCRBD02	TCRBD02-01	01				TCRBJ02-01*01	TCRBJ02	TCRBJ02-01	01				11	6	6	2	8	9	40	46	52	60	68	1	Out	VDJ
TCCAGCGCACACAGCAGGAGGACTCCGCCGTGTATCTCTGTGCCAGCAGCTTAGCGCGGCAGGGACTATGGCTACACCTTCGGTTCG		1	1.6540193260343822E-5	43	TCRBV07-08*01	TCRBV07	TCRBV07-08	01				TCRBD01-01*01	TCRBD01	TCRBD01-01	01				TCRBJ01-02*01	TCRBJ01	TCRBJ01-02	01				0	4	4	3	0	3	38	55	59	-1	64	1	Out	VDJ
GTGAGTGCCTTGGAGCTGGGGGACTCGGCCCTGTATCTCTGTGCCAGAAGCTTGTAATAGTCCGGAGAGACCCAGTACTTCGGGCCA	CARSL**SGETQYF	1	1.6540193260343822E-5	42	TCRBV05-03	TCRBV05	TCRBV05-03				01,02	TCRBD02-01	TCRBD02	TCRBD02-01				01,02	TCRBJ02-05*01	TCRBJ02	TCRBJ02-05	01				1	3	5	8	5	4	39	54	57	60	65	1	Stop	VDJ
CCTGTCCTCAGAACCGGGAGACACGGCACTGTATCTCTGCGCCAGCAGTCAATAAGGGGGGAATAAAACGAGCAGTACTTCGGGCCG		1	1.7721635636082667E-5	44	TCRBV23-01*01	TCRBV23	TCRBV23-01	01						unresolved		TCRBD01,TCRBD02	TCRBD01-01,TCRBD02-01		TCRBJ02-07*01	TCRBJ02	TCRBJ02-07	01				1	1	5	1	7	5	37	53	54	60	67	1	Out	VDJ
AACGCCTTGGAGCTGGACGACTCGGCCCTGTATCTCTGTGCCAGCAGCACGGGGGGGACAGGGATCACTGAAGCTTTCTTTGGACAA	CASSTGGTGITEAFF	1	1.535875088460498E-5	45	TCRBV05-04*01	TCRBV05	TCRBV05-04	01				TCRBD01-01*01	TCRBD01	TCRBD01-01	01				TCRBJ01-01*01	TCRBJ01	TCRBJ01-01	01				4	6	0	3	2	4	36	48	54	63	65	1	In	VDJ
CTGATTCTGGAGTCCGCCAGCACCAACCAGACATCTATGTACCTCTGTGCCAGCAGTCTGATTAGGAATGAGCAGTTCTTCGGGCCA	CASSLIRNEQFF	2	2.7173174641993425E-5	36	TCRBV28-01*01	TCRBV28	TCRBV28-01	01						unresolved		TCRBD01,TCRBD02	TCRBD01-01,TCRBD02-01		TCRBJ02-01*01	TCRBJ02	TCRBJ02-01	01				5	6	5	4	0	7	45	57	63	-1	66	2	In	VDJ
CCCTCAGAACCCAGGGACTCAGCTGTGTACTTCTGTGCCAGCAGTTTACCCTAGGGTAGCGGGGTCTACGAGCAGTACTTCGGGCCG	CASSLP*GSGVYEQYF	1	1.535875088460498E-5	48	TCRBV12	TCRBV12	unresolved			TCRBV12-03,TCRBV12-04		TCRBD02-01*01	TCRBD02	TCRBD02-01	01				TCRBJ02-07*01	TCRBJ02	TCRBJ02-07	01				2	8	5	3	1	3	33	48	56	64	65	1	Stop	VDJ
AGCTCTCTGGAGCTGGGGGACTCAGCTTTGTATTTCTGTGCCAGCAGCGTAGATAGCAGGGGGCGCTCCGAGCAGTACTTCGGGCCG	CASSVDSRGRSEQYF	1	1.1814423757388445E-5	45	TCRBV09-01	TCRBV09	TCRBV09-01				01,02	TCRBD01-01*01	TCRBD01	TCRBD01-01	01				TCRBJ02-07*01	TCRBJ02	TCRBJ02-07	01				0	4	4	0	4	6	36	52	56	64	68	1	In	VDJ
CACACCCTGCAGCCAGAAGACTCGGCCCTGTATCTCTGTGCCAGCGAACAGGGGGCGGGGGCCAAAAACATTCAGTACTTCGGCGCC	CASEQGAGAKNIQYF	3	1.0987414094371254E-4	45	TCRBV04-02*01	TCRBV04	TCRBV04-02	01				TCRBD01-01*01	TCRBD01	TCRBD01-01	01				TCRBJ02-04*01	TCRBJ02	TCRBJ02-04	01				8	2	3	0	4	1	36	45	47	56	60	3	In	VDJ
AATGTGAGCACCTTGGAGCTGGGGGACTCGGCCCTTTATCTTTGCGCCAGCAGGGGGCGCGAATACAATGAGCAGTTCTTCGGGCCA	CASRGREYNEQFF	2	1.6540193260343822E-5	39	TCRBV05-01*01	TCRBV05	TCRBV05-01	01				TCRBD01-01*01	TCRBD01	TCRBD01-01	01				TCRBJ02-01*01	TCRBJ02	TCRBJ02-01	01				5	0	7	0	5	4	42	-1	53	58	63	2	In	VDJ
TCCTGTCCTCAGAACCGGGAGACACGGCACTGTATCTCTGCGCCAGCAGTCAATCTTGGACCCAATGAAAAACTGTTTTTTGGCAGT		1	2.362884751477689E-5	43	TCRBV23-01*01	TCRBV23	TCRBV23-01	01						unresolved		TCRBD01,TCRBD02	TCRBD01-01,TCRBD02-01		TCRBJ01-04*01	TCRBJ01	TCRBJ01-04	01				0	2	1	7	2	5	38	55	57	61	63	1	Out	VDJ
CGCTCACCAGGCCTGGGGGACGCAGCCATGTACCTGTGTGCCACCAGCAGATACGGACAGGGCGTAAACATTCAGTACTTCGGCGCC	CATSRYGQGVNIQYF	3	1.1223702569519023E-4	45	TCRBV15-01*01	TCRBV15	TCRBV15-01	01				TCRBD01-01*01	TCRBD01	TCRBD01-01	01				TCRBJ02-04*01	TCRBJ02	TCRBJ02-04	01				2	3	1	3	3	6	36	51	54	62	65	3	In	VDJ
CGGAGTCAGGGGACACAGCACTGTATTTCTGTGCCAGCAGCTCCCGTCGGGACAGGGGGCTTAAACTATGGCTACACCTTCGGTTCG		1	2.4810289890515734E-5	52	TCRBV21-01*01	TCRBV21	TCRBV21-01	01				TCRBD01-01*01	TCRBD01	TCRBD01-01	01				TCRBJ01-02*01	TCRBJ01	TCRBJ01-02	01				5	7	0	0	3	2	29	41	48	60	63	1	Out	VDJ
CAGGGGGACTCGGCCATGTATCTCTGTGCCAGCAGCTTCGAACCGGGACTAGCGGGGGGGCGCTGGGAGACCCAGTACTTCGGGCCA	CASSFEPGLAGGRWETQYF	1	1.7721635636082667E-5	57	TCRBV07-09	TCRBV07	TCRBV07-09				01,03	TCRBD02-01*01	TCRBD02	TCRBD02-01	01				TCRBJ02-05*01	TCRBJ02	TCRBJ02-05	01				3	6	0	0	6	5	24	38	44	60	66	1	In	VDJ
GTAGTGCGAGGAGATTCGGCAGCTTATTTCTGTGCCAGCTCACCACCAATCGATCGATACAGCACAGATACGCAGTATTTTGGCCCA	CASSPPIDRYSTDTQYF	1	1.7721635636082667E-5	51	TCRBV18-01*01	TCRBV18	TCRBV18-01	01						unresolved		TCRBD01,TCRBD02	TCRBD01-01,TCRBD02-01		TCRBJ02-03*01	TCRBJ02	TCRBJ02-03	01				0	4	2	8	7	0	30	47	51	53	60	1	In	VDJ
CGGTCCACAAAGCTGGAGGACTCAGCCATGTACTTCTGTGCCAGCAGTGAAGGACAGGGATACCCGGAGACCCAGTACTTCGGGCCA	CASSEGQGYPETQYF	1	1.4177308508866135E-5	45	TCRBV02-01*01	TCRBV02	TCRBV02-01	01				TCRBD01-01*01	TCRBD01	TCRBD01-01	01				TCRBJ02-05*01	TCRBJ02	TCRBJ02-05	01				1	0	2	3	7	5	36	-1	52	59	66	1	In	VDJ
CTGAAGATCCGGTCCACAAAGCTGGAGGACTCAGCCATGTACTTCTGTGCCAGCAGCTCCCGGGGCTACGAGCAGTACTTCGGGCCG	CASSSRGYEQYF	1	1.6540193260343822E-5	36	TCRBV02-01*01	TCRBV02	TCRBV02-01	01				TCRBD02-01*01	TCRBD02	TCRBD02-01	01				TCRBJ02-07*01	TCRBJ02	TCRBJ02-07	01				6	4	8	3	0	3	45	56	60	-1	65	1	In	VDJ
TGGAGCTTGGTGACTCTGCTGTGTATTTCTGTGCCAGCAGCGTTAGATGTCCATTTTTGGCATCATCAGCCCCAGCATTTTGGTGAT		1	1.8903078011821512E-5	52	TCRBV03	TCRBV03	unresolved			TCRBV03-01,TCRBV03-02				unresolved		TCRBD01,TCRBD02	TCRBD01-01,TCRBD02-01		TCRBJ01-05*01	TCRBJ01	TCRBJ01-05	01				5	17	9	0	3	5	29	41	58	61	64	1	Out	VDJ
GGGGACGCAGCCATGTACCTGTGTGCCACCAGCAGGGATTAGGACAGACTTAAACCCGATAGCAATCAGCCCCAGCATTTTGGTGAT	CATSRD*DRLKPDSNQPQHF	1	1.299586613312729E-5	60	TCRBV15-01*01	TCRBV15	TCRBV15-01	01				TCRBD01-01*01	TCRBD01	TCRBD01-01	01				TCRBJ01-05*01	TCRBJ01	TCRBJ01-05	01				3	6	1	5	12	0	21	35	41	47	59	1	Stop	VDJ
GTGCAGCCTGCAGAACTGGAGGATTCTGGAGTTTATTTCTGTGCCAGCAGCCAAGAGGCAGCCTCCTACGAGCAGTACTTCGGGCCG	CASSQEAASYEQYF	1	2.0084520387560357E-5	42	TCRBV14-01*01	TCRBV14	TCRBV14-01	01						unresolved		TCRBD01,TCRBD02	TCRBD01-01,TCRBD02-01		TCRBJ02-07*01	TCRBJ02	TCRBJ02-07	01				0	2	4	5	1	0	39	56	58	61	62	1	In	VDJ
GGAGATCCAGTCCACGGAGTCAGGGGACACAGCACTGTATTTCTGTGCCAGCAGCGGACGCATGGGGCTGAAGCTTTCTTTGGACAA		1	2.835461701773227E-5	38	TCRBV21-01*01	TCRBV21	TCRBV21-01	01						unresolved		TCRBD01,TCRBD02	TCRBD01-01,TCRBD02-01		TCRBJ01-01*01	TCRBJ01	TCRBJ01-01	01				5	0	1	7	8	6	43	-1	55	59	67	1	Out	VDJ
TCCAGCGCACAGAGCAAGGGCGACTCGGCTGTGTATCTCTGTGTCAGAAGCTTAGACAGGGATCGCTACGAGCAGTACTTCGGGCCG	CVRSLDRDRYEQYF	1	2.362884751477689E-5	42	TCRBV07-05*02	TCRBV07	TCRBV07-05	02				TCRBD01-01*01	TCRBD01	TCRBD01-01	01				TCRBJ02-07*01	TCRBJ02	TCRBJ02-07	01				1	0	3	3	4	3	39	-1	55	61	65	1	In	VDJ
GCCCTGCAGCCAGAAGACTCAGCCCTGTATCTCTGCGCCAGCAGCCACCCGGGACAGGGGGGGGTAGGGGAGCTGTTTTTTGGAGAA	CASSHPGQGGVGELFF	1	1.535875088460498E-5	48	TCRBV04-01*01	TCRBV04	TCRBV04-01	01				TCRBD01-01*01	TCRBD01	TCRBD01-01	01				TCRBJ02-02*01	TCRBJ02	TCRBJ02-02	01				3	3	0	1	5	8	33	47	50	61	66	1	In	VDJ
ACCAGTGCCCATCCTGAAGACAGCAGCTTCTACATCTGCAGTGCTAGAGCGACCGGGACTAGCCTCAATGAGCAGTTCTTCGGGCCA	CSARATGTSLNEQFF	1	1.4177308508866135E-5	45	TCRBV20	TCRBV20	unresolved			TCRBV20-01,TCRBV20-or09_02		TCRBD02-01	TCRBD02	TCRBD02-01				01,02	TCRBJ02-01*01	TCRBJ02	TCRBJ02-01	01				1	5	0	7	2	6	36	49	54	63	65	1	In	VDJ
CACCTACACGCCCTGCAGCCAGAAGACTCAGCCCTGTATCTCTGCGCCAGCAGCCAAAATGTGGGCAGGGGGTCCTACTTCGGCGCC	CASSQNVGRGSYF	2	1.6540193260343822E-5	39	TCRBV04-01*01	TCRBV04	TCRBV04-01	01				TCRBD01-01*01	TCRBD01	TCRBD01-01	01				TCRBJ02-04*01	TCRBJ02	TCRBJ02-04	01				2	8	4	1	3	16	42	57	65	72	75	2	In	VDJ
CGCACACAGCAGGAGGACTCGGCCGTGTATCTCTGTGCCAGCAGCTTTCGGACACCAGCGAACACCGGGGAGCTGTTTTTTGGAGAA	CASSFRTPANTGELFF	1	2.2447405139038048E-5	48	TCRBV07-02*01	TCRBV07	TCRBV07-02	01				TCRBD01-01*01	TCRBD01	TCRBD01-01	01				TCRBJ02-02*01	TCRBJ02	TCRBJ02-02	01				3	2	1	6	4	0	33	47	49	54	58	1	In	VDJ
CAGGGGGACTCGGCCATGTATCTCTGTGCCAGCAGCTTCCCCAGGAGTGGGACAGGGGCCCTTGGGACTGAAGCTTTCTTTGGACAA	CASSFPRSGTGALGTEAFF	1	2.2447405139038048E-5	57	TCRBV07-09	TCRBV07	TCRBV07-09				01,03	TCRBD01-01*01	TCRBD01	TCRBD01-01	01				TCRBJ01-01*01	TCRBJ01	TCRBJ01-01	01				3	10	0	2	8	5	24	38	48	58	66	1	In	VDJ
AAGGTGCAGCCTGCAGAACTGGAGGATTCTGGAGTTTATTTCTGTGCCAGCAGCCCTCGGACAGGGGATGGCTACACCTTCGGTTCG	CASSPRTGDGYTF	1	1.8903078011821512E-5	39	TCRBV14-01*01	TCRBV14	TCRBV14-01	01				TCRBD01-01*01	TCRBD01	TCRBD01-01	01				TCRBJ01-02*01	TCRBJ01	TCRBJ01-02	01				4	3	1	2	0	6	42	55	58	-1	67	1	In	VDJ
CTGAAGATCCAGCCCTCAGAACCCAGGGACTCAGCTGTGTACTTCTGTGCCAGCAGTCCCCGGGAGGGGGATGCTTTCTTTGGACAA	CASSPREGDAFF	1	1.6540193260343822E-5	36	TCRBV12	TCRBV12	unresolved			TCRBV12-03,TCRBV12-04		TCRBD02-01*02	TCRBD02	TCRBD02-01	02				TCRBJ01-01*01	TCRBJ01	TCRBJ01-01	01				5	3	8	0	4	11	45	57	60	68	72	1	In	VDJ
GTAGTGCGAGGAGATTCGGCAGCTTATTTCTGTGCCAGCTCACCCTTCTCCGACGGGGCCCCTAATGAAAAACTGTTTTTTGGCAGT	CASSPFSDGAPNEKLFF	1	2.2447405139038048E-5	51	TCRBV18-01*01	TCRBV18	TCRBV18-01	01						unresolved		TCRBD01,TCRBD02	TCRBD01-01,TCRBD02-01		TCRBJ01-04*01	TCRBJ01	TCRBJ01-04	01				3	10	7	0	2	3	30	44	54	59	61	1	In	VDJ
GAGTCGGCTGCTCCCTCCCAGACATCTGTGTACTTCTGTGCCAGCAGTCAGACTAGCGGGGGGTTGAATGAGCAGTTCTTCGGGCCA	CASSQTSGGLNEQFF	1	1.6540193260343822E-5	45	TCRBV06-01*01	TCRBV06	TCRBV06-01	01				TCRBD02-01*01	TCRBD02	TCRBD02-01	01				TCRBJ02-01*01	TCRBJ02	TCRBJ02-01	01				5	2	2	1	3	7	36	48	50	63	66	1	In	VDJ
GCAGAGCTTGGGGACTCGGCCGTGTATCTCTGTGCCAGCAGCCCTCTAACAGGACAGGGTAATTCCGGGGAGCTGTTTTTTGGAGAA	CASSPLTGQGNSGELFF	2	4.2531925526598405E-5	51	TCRBV11-03*01	TCRBV11	TCRBV11-03	01				TCRBD01-01*01	TCRBD01	TCRBD01-01	01				TCRBJ02-02*01	TCRBJ02	TCRBJ02-02	01				5	9	1	3	5	6	30	42	51	59	64	2	In	VDJ
AGGATCCAGCAGGTAGTGCGAGGAGATTCGGCAGCTTATTTCTGTGCCAGCTCACAGGGGACAGGCTCGGAACTGTTTTTTGGCAGT	CASSQGTGSELFF	1	2.2447405139038048E-5	39	TCRBV18-01*01	TCRBV18	TCRBV18-01	01				TCRBD01-01*01	TCRBD01	TCRBD01-01	01				TCRBJ01-04*01	TCRBJ01	TCRBJ01-04	01				4	2	0	4	5	12	42	55	57	65	70	1	In	VDJ
ATCCTGGAGTCGCCCAGCCCCAACCAGACCTCTCTGTACTTCTGTGCCAGCAGTTATACAGGGGCCACTGAAGCTTTCTTTGGACAA	CASSYTGATEAFF	1	1.7721635636082667E-5	39	TCRBV27-01*01	TCRBV27	TCRBV27-01	01				TCRBD01-01*01	TCRBD01	TCRBD01-01	01				TCRBJ01-01*01	TCRBJ01	TCRBJ01-01	01				4	2	3	2	1	4	42	55	57	64	65	1	In	VDJ
CTGAAGATCCAGCCCTCAGAACCCAGGGACTCAGCTGTGTACTTCTGTGCCAGCAGCCTGACAGGGGATACGCAGTATTTTGGCCCA	CASSLTGDTQYF	1	1.6540193260343822E-5	36	TCRBV12	TCRBV12	unresolved			TCRBV12-03,TCRBV12-04		TCRBD01-01*01	TCRBD01	TCRBD01-01	01				TCRBJ02-03*01	TCRBJ02	TCRBJ02-03	01				6	3	2	3	0	6	45	56	59	-1	66	1	In	VDJ
CAGCAGGTAGTGCGAGGAGATTCGGCAGCTTATTTCTGTGCCAGCCATCCACCCCTGACAGGGGGAAGTGAAGCTTTCTTTGGACAA	CASHPPLTGGSEAFF	1	1.7721635636082667E-5	45	TCRBV18-01*01	TCRBV18	TCRBV18-01	01				TCRBD01-01*01	TCRBD01	TCRBD01-01	01				TCRBJ01-01*01	TCRBJ01	TCRBJ01-01	01				8	11	2	1	3	7	36	45	56	65	68	1	In	VDJ
AAGGTGCAGCCTGCAGAACTGGAGGATTCTGGAGTTTATTTCTGTGCCAGCAGCCAAGAGTACAGGGTTGCGCAGTTCTTCGGGCCA	CASSQEYRVAQFF	1	2.2447405139038048E-5	39	TCRBV14-01*01	TCRBV14	TCRBV14-01	01				TCRBD01-01*01	TCRBD01	TCRBD01-01	01				TCRBJ02-01*01	TCRBJ02	TCRBJ02-01	01				0	2	3	3	4	12	42	59	61	67	71	1	In	VDJ
TCGGCTGCTCCCTCCCAAACATCTGTGTACTTCTGTGCCAGCAGTCAGACCCAGGGAGTCTATAATTCACCCCTCCACTTTGGGAAC	CASSQTQGVYNSPLHF	1	1.6540193260343822E-5	48	TCRBV06	TCRBV06	unresolved			TCRBV06-02,TCRBV06-03				unresolved		TCRBD01,TCRBD02	TCRBD01-01,TCRBD02-01		TCRBJ01-06*01	TCRBJ01	TCRBJ01-06	01				5	6	4	3	3	3	33	45	51	56	59	1	In	VDJ
ATTCTGGAGTCCGCCAGCACCAACCAGACATCTATGTACCTCTGTGCCAGCAGTTTCCGGTACCAAGAGACCCAGTACTTCGGGCCA	CASSFRYQETQYF	1	1.6540193260343822E-5	39	TCRBV28-01*01	TCRBV28	TCRBV28-01	01				TCRBD02-01	TCRBD02	TCRBD02-01				01,02	TCRBJ02-05*01	TCRBJ02	TCRBJ02-05	01				3	1	8	5	1	0	42	56	57	60	61	1	In	VDJ
CTGGAGTCCGCCAGCACCAACCAGACATCTATGTACCTCTGTGCCAGCAGTCTCTCCCGGGACAGCTTGGGCTACACCTTCGGTTCG	CASSLSRDSLGYTF	2	8.151952392598027E-5	42	TCRBV28-01*01	TCRBV28	TCRBV28-01	01				TCRBD01-01*01	TCRBD01	TCRBD01-01	01				TCRBJ01-02*01	TCRBJ01	TCRBJ01-02	01				5	7	0	5	4	8	39	51	58	65	69	2	In	VDJ
CCTGCAGAGCTTGGGGACTCGGCCATGTATCTCTGTGCCAGCAGCCGGACAGGGGCCACTTCGTACAATGAGCAGTTCTTCGGGCCA	CASSRTGATSYNEQFF	1	1.6540193260343822E-5	48	TCRBV11-01*01	TCRBV11	TCRBV11-01	01				TCRBD01-01*01	TCRBD01	TCRBD01-01	01				TCRBJ02-01*01	TCRBJ02	TCRBJ02-01	01				5	1	1	2	8	4	33	45	46	55	63	1	In	VDJ
GTGCGAGGAGATTCGGCAGCTTATTTCTGTGCCAGCTCACCACAGTCAGGGTCCCACTCTGGGGCCAACGTCCTGACTTTCGGGGCC	CASSPQSGSHSGANVLTF	1	1.7721635636082667E-5	54	TCRBV18-01*01	TCRBV18	TCRBV18-01	01				TCRBD01-01*01	TCRBD01	TCRBD01-01	01				TCRBJ02-06*01	TCRBJ02	TCRBJ02-06	01				1	3	4	3	5	0	27	43	46	51	56	1	In	VDJ
GAGTCCGCTACCAGCTCCCAGACATCTGTGTACTTCTGTGCCATCACCGAGGGGACACACCCCACAGATACGCAGTATTTTGGCCCA	CAITEGTHPTDTQYF	1	2.362884751477689E-5	45	TCRBV10-03*01	TCRBV10	TCRBV10-03	01				TCRBD01-01*01	TCRBD01	TCRBD01-01	01				TCRBJ02-03*01	TCRBJ02	TCRBJ02-03	01				7	5	0	6	5	2	36	46	51	57	62	1	In	VDJ
CCTGCAGAACTGGAGGATTCTGGAGTTTATTTCTGTGCCAGCAGCCGATTATCAACAGATGGGGGTAATGGCTACACCTTCGGTTCG	CASSRLSTDGGNGYTF	1	1.8903078011821512E-5	48	TCRBV14-01*01	TCRBV14	TCRBV14-01	01						unresolved		TCRBD01,TCRBD02	TCRBD01-01,TCRBD02-01		TCRBJ01-02*01	TCRBJ01	TCRBJ01-02	01				4	14	6	1	2	6	33	46	60	65	67	1	In	VDJ
TCGGCCCAAAAGAACCCGACAGCTTTCTATCTCTGTGCCAGTAGTGTCTCCGGGACGGGAGCTAACTATGGCTACACCTTCGGTTCG	CASSVSGTGANYGYTF	1	2.1265962763299202E-5	48	TCRBV19-01	TCRBV19	TCRBV19-01				01,02	TCRBD02-01*02	TCRBD02	TCRBD02-01	02				TCRBJ01-02*01	TCRBJ01	TCRBJ01-02	01				5	10	8	2	0	0	33	45	55	-1	61	1	In	VDJ
TCGGCCCAAAAGAACCCGACAGCTTTCTATCTCTGTGCCACCGGACTCGGAGGGTATCCTGGGGCCAACGTCCTGACTTTCGGGGCC	CATGLGGYPGANVLTF	1	2.362884751477689E-5	48	TCRBV19-01	TCRBV19	TCRBV19-01				01,02	TCRBD02-01*02	TCRBD02	TCRBD02-01	02				TCRBJ02-06*01	TCRBJ02	TCRBJ02-06	01				10	8	10	0	4	2	33	40	48	54	58	1	In	VDJ
GCCCATCCTGAAGACAGCAGCTTCTACATCTGCAGTGCTAGAGCCACGATGGCAGGCTCGAACACCGGGGAGCTGTTTTTTGGAGAA	CSARATMAGSNTGELFF	2	2.4810289890515734E-5	51	TCRBV20	TCRBV20	unresolved			TCRBV20-01,TCRBV20-or09_02		TCRBD01-01*01	TCRBD01	TCRBD01-01	01				TCRBJ02-02*01	TCRBJ02	TCRBJ02-02	01				1	9	4	4	2	0	30	43	52	56	58	2	In	VDJ
GTCCACGGAGTCAGGGGACACAGCACTGTATTTCTGTGCCAGCAGCAAAATAGACAGAGGAGCAATCAGCCCCAGCATTTTGGTGAT		1	2.599173226625458E-5	47	TCRBV21-01*01	TCRBV21	TCRBV21-01	01				TCRBD01-01*01	TCRBD01	TCRBD01-01	01				TCRBJ01-05*01	TCRBJ01	TCRBJ01-05	01				2	3	2	5	3	1	34	49	52	57	60	1	Out	VDJ
ACACAGCAGGAGGACTCGGCCGTGTATCTCTGTGCCAGCAGCCCCCCTCGGGCTAGCGGGGCCTCCTACGAGCAGTACTTCGGGCCG	CASSPPRASGASYEQYF	1	1.8903078011821512E-5	51	TCRBV07-02*01	TCRBV07	TCRBV07-02	01				TCRBD02-01*01	TCRBD02	TCRBD02-01	01				TCRBJ02-07*01	TCRBJ02	TCRBJ02-07	01				5	10	4	3	1	0	30	42	52	61	62	1	In	VDJ
GAGTCCGCCAGCACCAACCAGACATCTATGTACCTCTGTGCCAGCAGTTTGAGGGGGCCGGTCACCGGGGAGCTGTTTTTTGGAGAA	CASSLRGPVTGELFF	1	2.2447405139038048E-5	45	TCRBV28-01*01	TCRBV28	TCRBV28-01	01				TCRBD01-01*01	TCRBD01	TCRBD01-01	01				TCRBJ02-02*01	TCRBJ02	TCRBJ02-02	01				3	1	5	0	4	4	36	50	51	58	62	1	In	VDJ
GTGAGCACCTTGGAGCTGGGGGACTCGGCCCTTTATCTTTGCGCCAGCAGCCCGGAGGGGGGGCATCAGCCCCAGCATTTTGGTGAT	CASSPEGGHQPQHF	1	1.1814423757388445E-5	42	TCRBV05-01*01	TCRBV05	TCRBV05-01	01				TCRBD02-01*01	TCRBD02	TCRBD02-01	01				TCRBJ01-05*01	TCRBJ01	TCRBJ01-05	01				4	5	9	0	1	5	39	51	56	63	64	1	In	VDJ
CTGGAGTTGGCTGCTCCCTCCCAGACATCTGTGTACTTCTGTGCCAGCAGTTACAGGCCGGGGCCAGAGACCCAGTACTTCGGGCCA	CASSYRPGPETQYF	1	1.6540193260343822E-5	42	TCRBV06-06	TCRBV06	TCRBV06-06				01,02			unresolved		TCRBD01,TCRBD02	TCRBD01-01,TCRBD02-01		TCRBJ02-05*01	TCRBJ02	TCRBJ02-05	01				2	5	7	0	1	4	39	54	59	64	65	1	In	VDJ
AGTCGCCCAGCCCCAACCAGACCTCTCTGTACTTCTGTGCCAGCAGTTTATCGCGTGACATCCTAGAACGAGCAGTACTTCGGGCCG		3	1.1341846807092908E-4	46	TCRBV27-01*01	TCRBV27	TCRBV27-01	01						unresolved		TCRBD01,TCRBD02	TCRBD01-01,TCRBD02-01		TCRBJ02-07*01	TCRBJ02	TCRBJ02-07	01				0	4	2	6	7	5	35	52	56	60	67	3	Out	VDJ
CTACACACCCTGCAGCCAGAAGACTCGGCCCTGTATCTCTGCGCCAGCAGCCAAGAAAGACTCCAAAACATTCAGTACTTCGGCGCC	CASSQERLQNIQYF	1	1.6540193260343822E-5	42	TCRBV04-03*01	TCRBV04	TCRBV04-03	01				TCRBD02-01	TCRBD02	TCRBD02-01				01,02	TCRBJ02-04*01	TCRBJ02	TCRBJ02-04	01				0	2	2	10	2	5	39	56	58	62	64	1	In	VDJ
GACATCGGCCCAAAAGAACCCGACAGCTTTCTATCTCTGTGCCAGTAGTATAGATCCGGTATCCAAGAGACCCAGTACTTCGGGCCA		2	2.4810289890515734E-5	44	TCRBV19-01	TCRBV19	TCRBV19-01				01,02	TCRBD02-01	TCRBD02	TCRBD02-01				01,02	TCRBJ02-05*01	TCRBJ02	TCRBJ02-05	01				0	2	8	5	3	1	37	54	56	59	62	2	Out	VDJ
CTGGTGTCGGCTGCTCCCTCCCAGACATCTGTGTACTTGTGTGCCAGCACCAGGCGGAGTTCCTACAATGAGCAGTTCTTCGGGCCA	CASTRRSSYNEQFF	1	1.535875088460498E-5	42	TCRBV06-08*01	TCRBV06	TCRBV06-08	01						unresolved		TCRBD01,TCRBD02	TCRBD01-01,TCRBD02-01		TCRBJ02-01*01	TCRBJ02	TCRBJ02-01	01				7	1	4	4	6	1	39	49	50	54	60	1	In	VDJ
CTCAAGATCCAACCTGCAAAGCTTGAGGACTCGGCCGTGTATCTCTGTGCCAGCAGCTTAGACAGACTAGTGTGGTACTTCGGGCCG	CASSLDRLVWYF	1	1.535875088460498E-5	36	TCRBV11-02*02	TCRBV11	TCRBV11-02	02				TCRBD02-01	TCRBD02	TCRBD02-01				01,02	TCRBJ02-07*01	TCRBJ02	TCRBJ02-07	01				0	2	2	8	4	12	45	62	64	70	74	1	In	VDJ
GCCCAAAAGAACCCGACAGCTTTCTATCTCTGTGCCAGTAGGGATCTTGGGTATCGAAGCTACACCGGGGAGCTGTTTTTTGGAGAA	CASRDLGYRSYTGELFF	1	2.599173226625458E-5	51	TCRBV19-01	TCRBV19	TCRBV19-01				01,02			unresolved		TCRBD01,TCRBD02	TCRBD01-01,TCRBD02-01		TCRBJ02-02*01	TCRBJ02	TCRBJ02-02	01				6	7	0	9	10	3	30	41	48	51	61	1	In	VDJ
GCCTTGGAGCTGGACGACTCGGCCCTGTATCTCTGTGCCAGCAGCTCCTCCGGGACCTATGTTTACAATGAGCAGTTCTTCGGGCCA	CASSSSGTYVYNEQFF	1	1.6540193260343822E-5	48	TCRBV05-04*01	TCRBV05	TCRBV05-04	01						unresolved		TCRBD01,TCRBD02	TCRBD01-01,TCRBD02-01		TCRBJ02-01*01	TCRBJ02	TCRBJ02-01	01				3	5	0	7	7	4	33	46	51	56	63	1	In	VDJ
ATCAATTCCCTGGAGCTTGGTGACTCTGCTGTGTATTTCTGTGCCAGCAGCCAAAACGGGGGGCCTGGGGAGCAGTTCTTCGGGCCA	CASSQNGGPGEQFF	1	2.0084520387560357E-5	42	TCRBV03	TCRBV03	unresolved			TCRBV03-01,TCRBV03-02		TCRBD02-01*01	TCRBD02	TCRBD02-01	01				TCRBJ02-01*01	TCRBJ02	TCRBJ02-01	01				2	2	8	1	6	10	39	54	56	63	69	1	In	VDJ
CTGGAGCTGGGGGACTCAGCTTTGTATTTCTGTGCCAGCAGCGCGCGGGCCATCGGGGGGCGCACAGATACGCAGTATTTTGGCCCA	CASSARAIGGRTDTQYF	1	1.299586613312729E-5	51	TCRBV09-01	TCRBV09	TCRBV09-01				01,02	TCRBD02-01*01	TCRBD02	TCRBD02-01	01				TCRBJ02-03*01	TCRBJ02	TCRBJ02-03	01				3	10	8	1	1	1	30	43	53	60	61	1	In	VDJ
TCGGCCCAAAAGAACCCGACAGCTTTCTATCTCTGTGCCAGTAGTATAGATGCGGCAGTTAGGAGCACTGAAGCTTTCTTTGGACAA	CASSIDAAVRSTEAFF	1	2.362884751477689E-5	48	TCRBV19-01	TCRBV19	TCRBV19-01				01,02	TCRBD02-01	TCRBD02	TCRBD02-01				01,02	TCRBJ01-01*01	TCRBJ01	TCRBJ01-01	01				0	1	7	5	10	4	33	50	51	55	65	1	In	VDJ
ACAGTGACCAGTGCCCATCCTGAAGACAGCAGCTTCTACATCTGCAGTGCTTCCGGGCCCTCAATCGGGGAGCTGTTTTTTGGAGAA	CSASGPSIGELFF	1	1.535875088460498E-5	39	TCRBV20	TCRBV20	unresolved			TCRBV20-01,TCRBV20-or09_02				unresolved		TCRBD01,TCRBD02	TCRBD01-01,TCRBD02-01		TCRBJ02-02*01	TCRBJ02	TCRBJ02-02	01				5	3	8	0	7	7	42	51	54	58	65	1	In	VDJ
ACCTTGGAGCTGGGGGACTCGGCCCTTTATCTTTGCGCCAGCAGCCCGTCGTGGGGACAAATAAGCACTGAAGCTTTCTTTGGACAA	CASSPSWGQISTEAFF	1	1.299586613312729E-5	48	TCRBV05-01*01	TCRBV05	TCRBV05-01	01				TCRBD01-01*01	TCRBD01	TCRBD01-01	01				TCRBJ01-01*01	TCRBJ01	TCRBJ01-01	01				4	8	0	6	6	4	33	45	53	59	65	1	In	VDJ
CCCTCAGAACCCAGGGACTCAGCTGTGTACTTCTGTGCCAGCAGTTTAGGGGACAGGGGCGGCTATTCACCCCTCCACTTTGGGAAC	CASSLGDRGGYSPLHF	1	1.535875088460498E-5	48	TCRBV12	TCRBV12	unresolved			TCRBV12-03,TCRBV12-04		TCRBD01-01*01	TCRBD01	TCRBD01-01	01				TCRBJ01-06*01	TCRBJ01	TCRBJ01-06	01				1	0	0	2	5	8	33	-1	49	59	64	1	In	VDJ
GAGTCCGCCAGCACCAACCAGACATCTATGTACCTCTGTGCCAGCACCTCTAGGCGGCAGCGCTCCTACGAGCAGTACTTCGGGCCG	CASTSRRQRSYEQYF	1	1.8903078011821512E-5	45	TCRBV28-01*01	TCRBV28	TCRBV28-01	01				TCRBD02-01	TCRBD02	TCRBD02-01				01,02	TCRBJ02-07*01	TCRBJ02	TCRBJ02-07	01				7	3	4	8	9	0	36	46	49	53	62	1	In	VDJ
CAGCAGGTAGTGCGAGGAGATTCGGCAGCTTATTTCTGTGCCAGCTCACCCGGCACGGGGCGGGACAATGAGCAGTTCTTCGGGCCA	CASSPGTGRDNEQFF	1	1.8903078011821512E-5	45	TCRBV18-01*01	TCRBV18	TCRBV18-01	01						unresolved		TCRBD01,TCRBD02	TCRBD01-01,TCRBD02-01		TCRBJ02-01*01	TCRBJ02	TCRBJ02-01	01				3	6	7	0	3	5	36	50	56	61	64	1	In	VDJ
GAGTTGGCTGCTCCCTCCCAGACATCTGTGTACTTCTGTGCCAGCAGTTATGGCGGGGGGTTTTACAATGAGCAGTTCTTCGGGCCA	CASSYGGGFYNEQFF	2	8.151952392598027E-5	45	TCRBV06-06	TCRBV06	TCRBV06-06				01,02	TCRBD02-01*01	TCRBD02	TCRBD02-01	01				TCRBJ02-01*01	TCRBJ02	TCRBJ02-01	01				3	2	7	1	3	4	36	50	52	60	63	2	In	VDJ
CAGCCTGCAAAGCTTGAGGACTCGGCCGTGTATCTCTGTGCCAGCAGCTCCCTAGCGGGGACTAACAATGAGCAGTTCTTCGGGCCA	CASSSLAGTNNEQFF	2	2.835461701773227E-5	45	TCRBV11-02*02	TCRBV11	TCRBV11-02	02				TCRBD02-01*01	TCRBD02	TCRBD02-01	01				TCRBJ02-01*01	TCRBJ02	TCRBJ02-01	01				4	2	4	3	4	5	36	49	51	60	64	2	In	VDJ
TTCACCTACACACCCTGCAGCCAGAAGACTCGGCCCTGTATCTCTGTGCCAGCGTTTTTTCACTTGGAGACCCAGTACTTCGGGCCA		1	1.0632981381649601E-5	37	TCRBV04-02*01	TCRBV04	TCRBV04-02	01				TCRBD02-01	TCRBD02	TCRBD02-01				01,02	TCRBJ02-05*01	TCRBJ02	TCRBJ02-05	01				8	8	3	10	2	5	44	53	61	64	66	1	Out	VDJ
ATCCAGCGCACAGAGCAGCGGGACTCGGCCATGTATCGCTGTGCCAGCAGCCTCTTGGGGCTCGCAGATACGCAGTATTTTGGCCCA	CASSLLGLADTQYF	1	1.6540193260343822E-5	42	TCRBV07-06*01	TCRBV07	TCRBV07-06	01				TCRBD01-01*01	TCRBD01	TCRBD01-01	01				TCRBJ02-03*01	TCRBJ02	TCRBJ02-03	01				5	5	7	0	3	4	39	51	56	61	64	1	In	VDJ
AACGCCTTGGAGCTGGACGACTCGGCCCTGTATCTCTGTGCCAGCAGCCCCGACTCTGACAGGGAGGAGACCCAGTACTTCGGGCCA	CASSPDSDREETQYF	1	1.299586613312729E-5	45	TCRBV05-04*01	TCRBV05	TCRBV05-04	01				TCRBD01-01*01	TCRBD01	TCRBD01-01	01				TCRBJ02-05*01	TCRBJ02	TCRBJ02-05	01				4	9	2	3	2	5	36	48	57	64	66	1	In	VDJ
ATCCAGCGCACAGAGCAGGGGGACTCGGCCATGTATCTCTGTGCCAGCAGCTTCGGCAGCGTCTACAATGAGCAGTTCTTCGGGCCA	CASSFGSVYNEQFF	1	2.362884751477689E-5	42	TCRBV07-09	TCRBV07	TCRBV07-09				01,03	TCRBD02-01	TCRBD02	TCRBD02-01				01,02	TCRBJ02-01*01	TCRBJ02	TCRBJ02-01	01				3	4	6	6	1	3	39	53	57	61	62	1	In	VDJ
CAGCGCACAGAGCAGGGGGACTCGGCCATGTATCTCTGTGCCAGCAGCTTAAACAGGGGTGGGACTGAAAAACTGTTTTTTGGCAGT	CASSLNRGGTEKLFF	1	2.7173174641993425E-5	45	TCRBV07-09	TCRBV07	TCRBV07-09				01,03	TCRBD01-01*01	TCRBD01	TCRBD01-01	01				TCRBJ01-04*01	TCRBJ01	TCRBJ01-04	01				2	1	3	2	6	7	36	51	52	59	65	1	In	VDJ
GATTCTGGAGTCCGCCAGCACCAACCAGACATCTATGTACCTCTGTGCCAGCAGACGAGGGGGTCGGTTGAAGCTTTCTTTGGACAA		1	2.0084520387560357E-5	38	TCRBV28-01*01	TCRBV28	TCRBV28-01	01				TCRBD01-01*01	TCRBD01	TCRBD01-01	01				TCRBJ01-01*01	TCRBJ01	TCRBJ01-01	01				6	3	5	1	5	7	43	54	57	63	68	1	Out	VDJ
TGGAGTCAGCTGCTCCCTCCCAGACATCTGTATACTTCTGTGCCAGTTACACAGGGGGCATGGCAAGAGACCCAGTACTTCGGGCCA		1	1.1814423757388445E-5	43	TCRBV06-09*01	TCRBV06	TCRBV06-09	01				TCRBD01-01*01	TCRBD01	TCRBD01-01	01				TCRBJ02-05*01	TCRBJ02	TCRBJ02-05	01				9	4	3	0	4	2	38	46	50	59	63	1	Out	VDJ
GTGAGCACCTTGGAGCTGGGGGACTCGGCCCTTTATCTTTGCGCCAGCAGAAAAGACAGTGCTAATCAGCCCCAGCATTTTGGTGAT	CASRKDSANQPQHF	1	1.1814423757388445E-5	42	TCRBV05-01*01	TCRBV05	TCRBV05-01	01				TCRBD01-01*01	TCRBD01	TCRBD01-01	01				TCRBJ01-05*01	TCRBJ01	TCRBJ01-05	01				5	4	2	5	4	4	39	50	54	59	63	1	In	VDJ
CACGGCACTGTATCTCTGCGCCAGCAGTCCCCAGGGGGGCGTGGGGACCGGACTCTTGCAACTAATGAAAAACTGTTTTTTGGCAGT		2	4.371336790233725E-5	65	TCRBV23-01*01	TCRBV23	TCRBV23-01	01				TCRBD01-01*01	TCRBD01	TCRBD01-01	01				TCRBJ01-04*01	TCRBJ01	TCRBJ01-04	01				4	2	4	1	20	0	16	29	31	38	58	2	Out	VDJ
CAGCAGGTAGTGCGAGGAGATTCGGCAGCTTATTTCTGTGCCAGCTCTTCCAGAGGCGGATTCACAGATACGCAGTATTTTGGCCCA	CASSSRGGFTDTQYF	1	1.7721635636082667E-5	45	TCRBV18-01*01	TCRBV18	TCRBV18-01	01				TCRBD02-01	TCRBD02	TCRBD02-01				01,02	TCRBJ02-03*01	TCRBJ02	TCRBJ02-03	01				6	8	7	5	3	2	36	47	55	59	62	1	In	VDJ
ATCCAGCCCTCAGAACCCAGGGACTCAGCTGTGTACTTCTGTGCCAGCAGTTTTCCCAGCCCTAATGAAAAACTGTTTTTTGGCAGT	CASSFPSPNEKLFF	1	2.0084520387560357E-5	42	TCRBV12	TCRBV12	unresolved			TCRBV12-03,TCRBV12-04				unresolved		TCRBD01,TCRBD02	TCRBD01-01,TCRBD02-01		TCRBJ01-04*01	TCRBJ01	TCRBJ01-04	01				3	3	4	5	2	3	39	53	56	59	61	1	In	VDJ
CTGCTGTCGGCTGCTCCCTCCCAGACATCTGTGTACTTCTGTGCCAGCAGCAGACTGTCCTCTGGAAACACCATATATTTTGGAGAG	CASSRLSSGNTIYF	1	1.6540193260343822E-5	42	TCRBV06-05*01	TCRBV06	TCRBV06-05	01				TCRBD02-01	TCRBD02	TCRBD02-01				01,02	TCRBJ01-03*01	TCRBJ01	TCRBJ01-03	01				6	2	2	10	3	0	39	50	52	56	59	1	In	VDJ
ACTGTGACATCGGCCCAAAAGAACCCGACAGCTTTCTATCTCTGTGCCAGTAGTAGAGACAACCAAGAGACCCAGTACTTCGGGCCA	CASSRDNQETQYF	1	2.0084520387560357E-5	39	TCRBV19-01	TCRBV19	TCRBV19-01				01,02	TCRBD01-01*01	TCRBD01	TCRBD01-01	01				TCRBJ02-05*01	TCRBJ02	TCRBJ02-05	01				0	0	4	6	0	0	42	-1	59	-1	61	1	In	VDJ
TCGGCTGCTCCCTCCCAGACATCTGTGTACTTCTGTGCCAGCAGTTACTCTCCGACAGGGGGTAACTATGGCTACACCTTCGGTTCG	CASSYSPTGGNYGYTF	4	1.3468443083422828E-4	48	TCRBV06-05*01	TCRBV06	TCRBV06-05	01				TCRBD01-01*01	TCRBD01	TCRBD01-01	01				TCRBJ01-02*01	TCRBJ01	TCRBJ01-02	01				0	3	2	1	0	1	33	50	53	-1	62	4	In	VDJ
GTGACATCGGCCCAAAAGAACCCGACAGCTTTCTATCTCTGTGCCAGTAGTCCCGACTTATCCAATCAGCCCCAGCATTTTGGTGAT	CASSPDLSNQPQHF	2	4.4894810278076095E-5	42	TCRBV19-01	TCRBV19	TCRBV19-01				01,02	TCRBD02-01	TCRBD02	TCRBD02-01				01,02	TCRBJ01-05*01	TCRBJ01	TCRBJ01-05	01				5	3	2	10	4	3	39	51	54	58	62	2	In	VDJ
GTGACATCGGCCCAAAAGAACCCGACAGCTTTCTATCTCTGTGCCAGTCGGGTCGGGGGGCTAGGCGGGGAGCTGTTTTTTGGAGAA	CASRVGGLGGELFF	1	2.599173226625458E-5	42	TCRBV19-01	TCRBV19	TCRBV19-01				01,02	TCRBD02-01*01	TCRBD02	TCRBD02-01	01				TCRBJ02-02*01	TCRBJ02	TCRBJ02-02	01				8	5	8	1	5	7	39	48	53	60	65	1	In	VDJ
TCCCTGGAGCTTGGTGACTCTGCTGTGTATTTCTGTGCCAGCAGCCAATGACAGGTGAGCTCTGGAAACACCATATATTTTGGAGAG	CASSQ*QVSSGNTIYF	1	2.599173226625458E-5	48	TCRBV03	TCRBV03	unresolved			TCRBV03-01,TCRBV03-02		TCRBD01-01*01	TCRBD01	TCRBD01-01	01				TCRBJ01-03*01	TCRBJ01	TCRBJ01-03	01				2	1	2	4	4	0	33	48	49	55	59	1	Stop	VDJ
ATGAGCTCCTTGGAGCTGGGGGACTCAGCCCTGTACTTCTGTGCCAGCAGCGGCAGGGAAAGGAGCACTGAAGCTTTCTTTGGACAA	CASSGRERSTEAFF	1	1.6540193260343822E-5	42	TCRBV13-01*01	TCRBV13	TCRBV13-01	01				TCRBD01-01*01	TCRBD01	TCRBD01-01	01				TCRBJ01-01*01	TCRBJ01	TCRBJ01-01	01				5	2	4	3	7	4	39	51	53	58	65	1	In	VDJ
CAGCGCACACAGCAGGAGGACTCGGCCGTGTATCTCTGTGCCAGCAGCCGCGGGGGGGAGAGGAGGGTTGAGCAGTACTTCGGGCCG	CASSRGGERRVEQYF	1	1.8903078011821512E-5	45	TCRBV07-02*01	TCRBV07	TCRBV07-02	01				TCRBD02-01*01	TCRBD02	TCRBD02-01	01				TCRBJ02-07*01	TCRBJ02	TCRBJ02-07	01				5	1	7	0	11	7	36	48	49	58	69	1	In	VDJ
TGTGACATCGGCCCAAAAGAACCCGACAGCTTTCTATCTCTGTGCCAGTAACAGGGATCGGGAGCTGAAAAACTGTTTTTTGGCAGT		1	2.953605939347111E-5	41	TCRBV19-01	TCRBV19	TCRBV19-01				01,02			unresolved		TCRBD01,TCRBD02	TCRBD01-01,TCRBD02-01		TCRBJ01-04*01	TCRBJ01	TCRBJ01-04	01				7	0	3	3	9	7	40	-1	50	56	65	1	Out	VDJ
TCCGCCAGCACCAACCAGACATCTATGTACCTCTGTGCCAGCAGTTCCCCCTCCGGGACTCCCTACAATGAGCAGTTCTTCGGGCCA	CASSSPSGTPYNEQFF	1	2.1265962763299202E-5	48	TCRBV28-01*01	TCRBV28	TCRBV28-01	01				TCRBD02-01	TCRBD02	TCRBD02-01				01,02	TCRBJ02-01*01	TCRBJ02	TCRBJ02-01	01				4	8	0	10	1	2	33	46	54	60	61	1	In	VDJ
CTGGAGTCCGCCAGCACCAACCAGACATCTATGTACCTCTGTGCCAGCACCAACACTCCCCTCCGAAACACCATATATTTTGGAGAG	CASTNTPLRNTIYF	1	2.7173174641993425E-5	42	TCRBV28-01*01	TCRBV28	TCRBV28-01	01						unresolved		TCRBD01,TCRBD02	TCRBD01-01,TCRBD02-01		TCRBJ01-03*01	TCRBJ01	TCRBJ01-03	01				7	3	3	6	9	5	39	49	52	55	64	1	In	VDJ
ACCTTGGAGCTGGGGGACTCGGCCCTTTATCTTTGCGCCAGCAGCCCCCCGGGACTAAAAAACACCGGGGAGCTGTTTTTTGGAGAA	CASSPPGLKNTGELFF	1	1.4177308508866135E-5	48	TCRBV05-01*01	TCRBV05	TCRBV05-01	01				TCRBD02-01	TCRBD02	TCRBD02-01				01,02	TCRBJ02-02*01	TCRBJ02	TCRBJ02-02	01				4	5	0	9	3	2	33	45	50	57	60	1	In	VDJ
ACAAAGCTGGAGGACTCAGCCATGTACTTCTGTGCCAGCAGCAACTATGGTGGCAGAATGAGCCCGGATACGCAGTATTTTGGCCCA	CASSNYGGRMSPDTQYF	1	1.7721635636082667E-5	51	TCRBV02-01*01	TCRBV02	TCRBV02-01	01				TCRBD02-01	TCRBD02	TCRBD02-01				01,02	TCRBJ02-03*01	TCRBJ02	TCRBJ02-03	01				6	2	3	9	19	6	30	41	43	47	66	1	In	VDJ
ACCAGTGCCCATCCTGAAGACAGCAGCTTCTACATCTGCAGTGCTCAGGAGGGAGGGCCCCTCTCTTCTGAAGCTTTCTTTGGACAA	CSAQEGGPLSSEAFF	1	1.299586613312729E-5	45	TCRBV20	TCRBV20	unresolved			TCRBV20-01,TCRBV20-or09_02		TCRBD02-01*02	TCRBD02	TCRBD02-01	02				TCRBJ01-01*01	TCRBJ01	TCRBJ01-01	01				5	5	9	0	10	6	36	45	50	57	67	1	In	VDJ
ATCCAGCGCACACAGCAGGAGGACTCGGCCGTGTATCTCTGTGCCAGCAGCTTCAGGGGGGTTAGCACTGAAGCTTTCTTTGGACAA	CASSFRGVSTEAFF	1	2.0084520387560357E-5	42	TCRBV07-02*01	TCRBV07	TCRBV07-02	01				TCRBD01-01*01	TCRBD01	TCRBD01-01	01				TCRBJ01-01*01	TCRBJ01	TCRBJ01-01	01				3	0	4	1	5	4	39	-1	53	60	65	1	In	VDJ
AGTCGCCCAGCCCCAACCAGACCTCTCTGTACTTCTGTGCCAGCAGTTTACCCCCAAACTCCCCAGCGGGGCTACACCTTCGGTTCG		1	1.6540193260343822E-5	46	TCRBV27-01*01	TCRBV27	TCRBV27-01	01				TCRBD02-01	TCRBD02	TCRBD02-01				01,02	TCRBJ01-02*01	TCRBJ01	TCRBJ01-02	01				2	14	6	5	0	8	35	50	64	-1	69	1	Out	VDJ
AAGATCCAGCCTGCAGAGCTTGGGGACTCGGCCGTGTATCTCTGTGCCAGCAGCTTAGCCTCTGGAAACACCATATATTTTGGAGAG	CASSLASGNTIYF	1	2.2447405139038048E-5	39	TCRBV11-03*01	TCRBV11	TCRBV11-03	01						unresolved					TCRBJ01-03*01	TCRBJ01	TCRBJ01-03	01				1	0	0	0	1	0	42	-1	-1	58	59	1	In	VJ
ACATCGGCCCAAAAGAACCCGACAGCTTTCTATCTCTGTGCCAGTAGTAATCCCCGGGGGACCGGTCTTGAAGCTTTCTTTGGACAA	CASSNPRGTGLEAFF	1	2.362884751477689E-5	45	TCRBV19-01	TCRBV19	TCRBV19-01				01,02	TCRBD02-01*01	TCRBD02	TCRBD02-01	01				TCRBJ01-01*01	TCRBJ01	TCRBJ01-01	01				4	5	8	2	8	7	36	49	54	60	68	1	In	VDJ
AACCGGGAGACACGGCACTGTATCTCTGCGCCAGCAGTCAATCCCCAACCCCACAGGGGGGACAATCAGCCCCAGCATTTTGGTGAT		1	1.7721635636082667E-5	55	TCRBV23-01*01	TCRBV23	TCRBV23-01	01				TCRBD01-01*01	TCRBD01	TCRBD01-01	01				TCRBJ01-05*01	TCRBJ01	TCRBJ01-05	01				0	9	3	1	2	3	26	43	52	60	62	1	Out	VDJ
GAGTCAGCTACCCGCTCCCAGACATCTGTGTATTTCTGCGCCAGCAGTGAGGGTCGCCCGCTGAACTATGGCTACACCTTCGGTTCG	CASSEGRPLNYGYTF	1	1.7721635636082667E-5	45	TCRBV10-02*01	TCRBV10	TCRBV10-02	01						unresolved		TCRBD01,TCRBD02	TCRBD01-01,TCRBD02-01		TCRBJ01-02*01	TCRBJ01	TCRBJ01-02	01				2	0	0	10	10	2	36	-1	51	53	63	1	In	VDJ
CTGGAGTCGCCCAGCCCCAACCAGACCTCTCTGTACTTCTGTGCCAGCAGTTTACGGACAGACAATTATGGCTACACCTTCGGTTCG	CASSLRTDNYGYTF	1	1.6540193260343822E-5	42	TCRBV27-01*01	TCRBV27	TCRBV27-01	01				TCRBD01-01*01	TCRBD01	TCRBD01-01	01				TCRBJ01-02*01	TCRBJ01	TCRBJ01-02	01				2	1	1	5	5	5	39	54	55	61	66	1	In	VDJ
AATTCCCTGGAGCTTGGTGACTCTGCTGTGTATTTCTGTGCCAGCAGCCGGCGGGATAGCGGGGGCTACGAGCAGTACTTCGGGCCG	CASSRRDSGGYEQYF	1	1.7721635636082667E-5	45	TCRBV03	TCRBV03	unresolved			TCRBV03-01,TCRBV03-02		TCRBD02-01*01	TCRBD02	TCRBD02-01	01				TCRBJ02-07*01	TCRBJ02	TCRBJ02-07	01				4	7	5	2	0	3	36	49	56	-1	65	1	In	VDJ
TCCAGTCCACGGAGTCAGGGGACACAGCACTGTATTTCTGTGCCAGCAGCAAAGGGTTGGGGGCCGGAGACCCAGTACTTCGGGCCA		2	2.599173226625458E-5	43	TCRBV21-01*01	TCRBV21	TCRBV21-01	01				TCRBD01-01*01	TCRBD01	TCRBD01-01	01				TCRBJ02-05*01	TCRBJ02	TCRBJ02-05	01				1	4	6	0	2	5	38	54	58	64	66	2	Out	VDJ
CCCTCAGAACCCAGGGACTCAGCTGTGTACTTCTGTGCCAGCAGTTTAAGAGGAGGGGGCTCTGGAAACACCATATATTTTGGAGAG	CASSLRGGGSGNTIYF	1	2.2447405139038048E-5	48	TCRBV12	TCRBV12	unresolved			TCRBV12-03,TCRBV12-04				unresolved		TCRBD01,TCRBD02	TCRBD01-01,TCRBD02-01		TCRBJ01-03*01	TCRBJ01	TCRBJ01-03	01				2	5	5	1	0	0	33	48	53	-1	59	1	In	VDJ
GTCCACGGAGTCAGGGGACACAGCACTGTATTTCTGTGCCAGCAGCGAACGGACTAGCGGGGTTCTGAGACCCAGTACTTCGGGCCA		2	3.3080386520687644E-5	47	TCRBV21-01*01	TCRBV21	TCRBV21-01	01				TCRBD02-01*01	TCRBD02	TCRBD02-01	01				TCRBJ02-05*01	TCRBJ02	TCRBJ02-05	01				5	4	1	3	4	5	34	46	50	62	66	2	Out	VDJ
GCCAGCACCAACCAGACATCTATGTACCTCTGTGCCAGCAACCGGCCCCGAGGCAGGGGGCCCACCGGGGAGCTGTTTTTTGGAGAA	CASNRPRGRGPTGELFF	1	2.2447405139038048E-5	51	TCRBV28-01*01	TCRBV28	TCRBV28-01	01				TCRBD01-01*01	TCRBD01	TCRBD01-01	01				TCRBJ02-02*01	TCRBJ02	TCRBJ02-02	01				7	13	4	0	1	4	30	40	53	61	62	1	In	VDJ
CAGCGCACAGAGCAGGGGGACTCGGCCATGTATCTCTGTGCCAGCAGCTCCCCCGGGACAGGGGACTATGGCTACACCTTCGGTTCG	CASSSPGTGDYGYTF	2	7.797519679876374E-5	45	TCRBV07-09	TCRBV07	TCRBV07-09				01,03	TCRBD01-01*01	TCRBD01	TCRBD01-01	01				TCRBJ01-02*01	TCRBJ01	TCRBJ01-02	01				4	5	0	2	0	3	36	49	54	-1	64	2	In	VDJ
CTGGAGTCCGCCAGCACCAACCAGACATCTATGTACCTCTGTGCCAGCAGTTCGTTAGGGTTTTTCTATGGCTACACCTTCGGTTCG	CASSSLGFFYGYTF	1	1.8903078011821512E-5	42	TCRBV28-01*01	TCRBV28	TCRBV28-01	01						unresolved		TCRBD01,TCRBD02	TCRBD01-01,TCRBD02-01		TCRBJ01-02*01	TCRBJ01	TCRBJ01-02	01				4	4	5	3	5	4	39	52	56	60	65	1	In	VDJ
GCCTGCAGAGCTTGGGGACTCGGCCATGTATCTCTGTGCCAGCAGGGTACTGCGTTCTATAGCAATCAGCCCCAGCATTTTGGTGAT		2	2.599173226625458E-5	47	TCRBV11-01*01	TCRBV11	TCRBV11-01	01				TCRBD02-01	TCRBD02	TCRBD02-01				01,02	TCRBJ01-05*01	TCRBJ01	TCRBJ01-05	01				6	3	3	10	8	0	34	45	48	51	59	2	Out	VDJ
GTGACCAGTGCCCATCCTGAAGACAGCAGCTTCTACATCTGCAGTGCCAAAACTAGCGGCTCCTACAATGAGCAGTTCTTCGGGCCA	CSAKTSGSYNEQFF	1	1.4177308508866135E-5	42	TCRBV20	TCRBV20	unresolved			TCRBV20-01,TCRBV20-or09_02		TCRBD02-01	TCRBD02	TCRBD02-01				01,02	TCRBJ02-01*01	TCRBJ02	TCRBJ02-01	01				6	4	3	5	0	0	39	47	51	-1	59	1	In	VDJ
CTGCAAAGCTTGAGGACTCGGCCGTGTATCTCTGTGCAGTGCGGGGCGCTAGTCAGGGGGTTGTGGGCTGAAGCTTTCTTTGGACAA		1	1.6540193260343822E-5	49	TCRBV11-02*02	TCRBV11	TCRBV11-02	02				TCRBD01-01*01	TCRBD01	TCRBD01-01	01				TCRBJ01-01*01	TCRBJ01	TCRBJ01-01	01				12	16	4	1	7	6	32	37	53	60	67	1	Out	VDJ
TACCTTGGAGATCCAGTCCACGGAGTCAGGGGACACAGCACTGTATTTCTGTGCCAGCAGCAACGGGAGACCCAGTACTTCGGGCCA		1	2.362884751477689E-5	32	TCRBV21-01*01	TCRBV21	TCRBV21-01	01				TCRBD02-01	TCRBD02	TCRBD02-01				01,02	TCRBJ02-05*01	TCRBJ02	TCRBJ02-05	01				3	0	8	5	0	5	49	-1	63	-1	66	1	Out	VDJ
ATTCTGGAGTCCGCCAGCACCAACCAGACATCTATGTACCTCTGTGCCAGCGGCCGACAGGACCGCTACGAGCAGTACTTCGGGCCG	CASGRQDRYEQYF	2	6.852365779285298E-5	39	TCRBV28-01*01	TCRBV28	TCRBV28-01	01				TCRBD01-01*01	TCRBD01	TCRBD01-01	01				TCRBJ02-07*01	TCRBJ02	TCRBJ02-07	01				8	4	2	4	4	3	42	51	55	61	65	2	In	VDJ
TCTGGAGTCCGCCAGCACCAACCAGACATCTATGTACCTCTGTGCCAACTCACACGGGGGAGCACAGATACGCAGTATTTTGGCCCA		1	2.0084520387560357E-5	41	TCRBV28-01*01	TCRBV28	TCRBV28-01	01				TCRBD02-01*01	TCRBD02	TCRBD02-01	01				TCRBJ02-03*01	TCRBJ02	TCRBJ02-03	01				10	7	8	2	0	0	40	47	54	-1	60	1	Out	VDJ
GCCAGCACCAACCAGACATCTATGTACCTCTGTGCCAGCACCCCGGGTGGGGCGGGCAGCTCTGGAAACACCATATATTTTGGAGAG	CASTPGGAGSSGNTIYF	1	2.7173174641993425E-5	51	TCRBV28-01*01	TCRBV28	TCRBV28-01	01						unresolved		TCRBD01,TCRBD02	TCRBD01-01,TCRBD02-01		TCRBJ01-03*01	TCRBJ01	TCRBJ01-03	01				7	8	7	0	6	0	30	40	48	53	59	1	In	VDJ
ATCCAGCGCACAGAGCAGGGGGACTCGGCCATGTATCTCTGTGCCAGCAGCTTAGGAGTAGCGGAAGGAAAACTGTTTTTTGGCAGT	CASSLGVAEGKLFF	1	2.7173174641993425E-5	42	TCRBV07-09	TCRBV07	TCRBV07-09				01,03	TCRBD02-01	TCRBD02	TCRBD02-01				01,02	TCRBJ01-04*01	TCRBJ01	TCRBJ01-04	01				1	3	5	5	4	10	39	55	58	64	68	1	In	VDJ
CAAGATCCAGCCTGCAGAGCTTGGGGACTCGGCCGTGTATCTCTGTGCCTGCGCGGGACGGTGAATCAGCCCCAGCATTTTGGTGAT		1	1.535875088460498E-5	38	TCRBV11-03*01	TCRBV11	TCRBV11-03	01				TCRBD02-01*02	TCRBD02	TCRBD02-01	02				TCRBJ01-05*01	TCRBJ01	TCRBJ01-05	01				11	3	7	3	5	4	43	49	52	58	63	1	Out	VDJ
GCCAGCACCAACCAGACATCTATGTACCTCTGTGCCAGCAGTTTACCCGACCGGGGGTATGGGGCCTACGAGCAGTACTTCGGGCCG	CASSLPDRGYGAYEQYF	2	3.426182889642649E-5	51	TCRBV28-01*01	TCRBV28	TCRBV28-01	01				TCRBD02-01*01	TCRBD02	TCRBD02-01	01				TCRBJ02-07*01	TCRBJ02	TCRBJ02-07	01				2	6	8	2	7	2	30	45	51	57	64	2	In	VDJ
CTGCCTCCTCCCAGACATCTGTATATTTCTGCGCCAGCACCCCGGAGCCTGGCGGGACAGGGGAATGAAAAACTGTTTTTTGGCAGT		1	2.7173174641993425E-5	52	TCRBV10-01	TCRBV10	TCRBV10-01				01,02	TCRBD01-01*01	TCRBD01	TCRBD01-01	01				TCRBJ01-04*01	TCRBJ01	TCRBJ01-04	01				7	14	0	2	0	5	29	39	53	-1	63	1	Out	VDJ
GACTCTGGCTTCTATCTCTGTGCCTGGAGGCCCGGCAGGGCCCCGGTCGGTCTAAGACGAGGCTACAATGAGCAGTTCTTCGGGCCA	CAWRPGRAPVGLRRGYNEQFF	1	7.0886542544330675E-6	63	TCRBV30-01	TCRBV30	TCRBV30-01				01,02	TCRBD01-01*01	TCRBD01	TCRBD01-01	01				TCRBJ02-01*01	TCRBJ02	TCRBJ02-01	01				3	6	4	3	22	3	18	29	35	40	62	1	In	VDJ
CAGCCTGCAGAGCTTGGGGACTCGGCCATGTATCTCTGTGCCAGCAGCACGGGACAGGATGAGATATATGAGCAGTTCTTCGGGCCA	CASSTGQDEIYEQFF	1	1.6540193260343822E-5	45	TCRBV11-01*01	TCRBV11	TCRBV11-01	01				TCRBD01-01*01	TCRBD01	TCRBD01-01	01				TCRBJ02-01*01	TCRBJ02	TCRBJ02-01	01				5	2	0	4	9	8	36	48	50	58	67	1	In	VDJ
ACTCTGAAGATCCAGCCCTCAGAACCCAGGGACTCAGCTGTGTACTTCTGTGCCAGCAGTTCCGTCGGTGAGCAGTTCTTCGGGCCA	CASSSVGEQFF	1	1.7721635636082667E-5	33	TCRBV12	TCRBV12	unresolved			TCRBV12-03,TCRBV12-04		TCRBD02-01	TCRBD02	TCRBD02-01				01,02	TCRBJ02-01*01	TCRBJ02	TCRBJ02-01	01				4	4	8	5	0	9	48	61	65	-1	68	1	In	VDJ
GACTCGGCCATGTATCTCTGTGCCAGCAGCTCGAAGGGGGACAGGGGACGGGGGGCCTCTGGGGCCAACGTCCTGACTTTCGGGGCC	CASSSKGDRGRGASGANVLTF	2	3.898759839938187E-5	63			unresolved		TCRBV07,TCRBV11	TCRBV07-09,TCRBV11-01		TCRBD01-01*01	TCRBD01	TCRBD01-01	01				TCRBJ02-06*01	TCRBJ02	TCRBJ02-06	01				4	6	0	2	9	0	18	31	37	47	56	2	In	VDJ
CTGATCCTGGAGTCGCCCAGCCCCAACCAGACCTCTCTGTACTTCTGTGCCAGCAGTTCAAACGACAGGGCGGAGTTCTTCGGGCCA	CASSSNDRAEFF	1	1.8903078011821512E-5	36	TCRBV27-01*01	TCRBV27	TCRBV27-01	01				TCRBD01-01*01	TCRBD01	TCRBD01-01	01				TCRBJ02-01*01	TCRBJ02	TCRBJ02-01	01				4	5	2	3	3	14	45	58	63	70	73	1	In	VDJ
TCTGCCATCCCCAACCAGACAGCTCTTTACTTCTGTGCCACCAGTGATCTTGCAGGGCTAGGCACCGGGGAGCTGTTTTTTGGAGAA	CATSDLAGLGTGELFF	1	1.6540193260343822E-5	48	TCRBV24	TCRBV24	unresolved			TCRBV24-01,TCRBV24-or09_02		TCRBD01-01*01	TCRBD01	TCRBD01-01	01				TCRBJ02-02*01	TCRBJ02	TCRBJ02-02	01				3	4	4	3	5	4	33	48	52	57	62	1	In	VDJ
CAGCGCACAGAGCAGGGGGACTCGGCCATGTATCTCTGTGCCAGCAGCTGGGGGGGACTCTTCCAAGAGACCCAGTACTTCGGGCCA	CASSWGGLFQETQYF	2	5.0802022156770314E-5	45	TCRBV07-09	TCRBV07	TCRBV07-09				01,03	TCRBD02-01*01	TCRBD02	TCRBD02-01	01				TCRBJ02-05*01	TCRBJ02	TCRBJ02-05	01				4	0	9	0	6	1	36	-1	49	56	62	2	In	VDJ
CTTGAGATCCAGGCTACGAAGCTTGAGGATTCAGCAGTGTATTTTTGTGCCAGCAGCCAATCGAGGGTTGAAGCTTTCTTTGGACAA	CASSQSRVEAFF	1	2.2447405139038048E-5	36	TCRBV16-01	TCRBV16	TCRBV16-01				01,02	TCRBD02-01*02	TCRBD02	TCRBD02-01	02				TCRBJ01-01*01	TCRBJ01	TCRBJ01-01	01				0	0	11	0	1	7	45	-1	62	67	68	1	In	VDJ
TGCGAGGAGATTCGGCAGCTTATTTCTGTGCCAGCTCACCACCCGACAGGGTCCGATAATAGCAATCAGCCCCAGCATTTTGGTGAT		1	1.6540193260343822E-5	55	TCRBV18-01*01	TCRBV18	TCRBV18-01	01				TCRBD01-01*01	TCRBD01	TCRBD01-01	01				TCRBJ01-05*01	TCRBJ01	TCRBJ01-05	01				0	1	2	3	8	0	26	43	44	51	59	1	Out	VDJ
AATTCCCTGGAGCTTGGTGACTCTGCTGTGTATTTCTGTGCCAGCAGCCAAGAGTCGGCAGGGAGCTATGGCTACACCTTCGGTTCG	CASSQESAGSYGYTF	1	1.7721635636082667E-5	45	TCRBV03	TCRBV03	unresolved			TCRBV03-01,TCRBV03-02				unresolved		TCRBD01,TCRBD02	TCRBD01-01,TCRBD02-01		TCRBJ01-02*01	TCRBJ01	TCRBJ01-02	01				0	5	4	3	2	4	36	53	58	63	65	1	In	VDJ
CGCCTTGGAGCTGGACGACTCGGCCCTGTATCTCTGTGCCAGCCTCAAAGCCGTCCAGGAAAGACCTATGGCTACACCTTCGGTTCG		1	1.4177308508866135E-5	47	TCRBV05-04*01	TCRBV05	TCRBV05-04	01				TCRBD01-01*01	TCRBD01	TCRBD01-01	01				TCRBJ01-02*01	TCRBJ01	TCRBJ01-02	01				7	12	4	4	6	4	34	43	55	59	65	1	Out	VDJ
CGTCTGCTGTACCCTCTCAGACATCTGTGTACTTCTGTGCCAGTCCGTTCGGGGTTTGATAGGCAAGAGACCCAGTACTTCGGGCCA		1	1.6540193260343822E-5	46	TCRBV06-04	TCRBV06	TCRBV06-04				01,02	TCRBD02-01*01	TCRBD02	TCRBD02-01	01				TCRBJ02-05*01	TCRBJ02	TCRBJ02-05	01				9	6	8	3	9	2	35	43	49	54	63	1	Out	VDJ
ATCCAGCAGGTAGTGCGAGGAGATTCGGCAGCTTATTTCTGTGCCAGCTCTCCTACAGGGGGAAACTACGAGCAGTACTTCGGGCCG	CASSPTGGNYEQYF	1	1.6540193260343822E-5	42	TCRBV18-01*01	TCRBV18	TCRBV18-01	01				TCRBD01-01*01	TCRBD01	TCRBD01-01	01				TCRBJ02-07*01	TCRBJ02	TCRBJ02-07	01				6	4	3	1	3	3	39	50	54	62	65	1	In	VDJ
ACGATCCAGCGCACACAGCAGGAGGACTCGGCCGTGTATCTCTGTGCCAGCAGCACCGACAGGGGCTACGAGCAGTACTTCGGGCCG	CASSTDRGYEQYF	1	1.8903078011821512E-5	39	TCRBV07-02*01	TCRBV07	TCRBV07-02	01				TCRBD01-01*01	TCRBD01	TCRBD01-01	01				TCRBJ02-07*01	TCRBJ02	TCRBJ02-07	01				5	3	2	2	0	3	42	54	57	-1	65	1	In	VDJ
CAGCGCACAGAGCAGGGGGACTCGGCCATGTATCTCTGTGCCAGCAGCCCCCCCTACAGGGTAGGAGAGACCCAGTACTTCGGGCCA	CASSPPYRVGETQYF	1	1.7721635636082667E-5	45	TCRBV07-09	TCRBV07	TCRBV07-09				01,03	TCRBD01-01*01	TCRBD01	TCRBD01-01	01				TCRBJ02-05*01	TCRBJ02	TCRBJ02-05	01				5	7	3	3	4	4	36	48	55	61	65	1	In	VDJ
TCTCTGGAGCTGGGGGACTCAGCTTTGTATTTCTGTGCCAGCGGTGCCCGATCCGGGACAGGGAGGGATACGCAGTATTTTGGCCCA	CASGARSGTGRDTQYF	1	1.299586613312729E-5	48	TCRBV09-01	TCRBV09	TCRBV09-01				01,02	TCRBD01-01*01	TCRBD01	TCRBD01-01	01				TCRBJ02-03*01	TCRBJ02	TCRBJ02-03	01				7	12	0	3	3	6	33	42	54	63	66	1	In	VDJ
CTCAGGCTGGAGTCGGCTGCTCCCTCCCAGACATCTGTGTACTTCTGTGCCAGCAGGCGGGATACGGGGGAGCAGTTCTTCGGGCCA	CASRRDTGEQFF	1	1.6540193260343822E-5	36	TCRBV06-01*01	TCRBV06	TCRBV06-01	01				TCRBD02-01*02	TCRBD02	TCRBD02-01	02				TCRBJ02-01*01	TCRBJ02	TCRBJ02-01	01				6	0	7	3	7	10	45	-1	56	62	69	1	In	VDJ
TTGGAGATCCAGCGCACAGAGCAGGGGGACTCGGCCATGTATCTCTGTGCCAGCAGCTTATTACCCCCCGAGCAGTACTTCGGGCCG	CASSLLPPEQYF	1	2.0084520387560357E-5	36	TCRBV07-09	TCRBV07	TCRBV07-09				01,03			unresolved		TCRBD01,TCRBD02	TCRBD01-01,TCRBD02-01		TCRBJ02-07*01	TCRBJ02	TCRBJ02-07	01				2	2	3	7	4	6	45	60	62	64	68	1	In	VDJ
AAGATCCAGCCTGCAAAGCTTGAGGACTCGGCCGTGTATCTCTGTGCCAGCAGCCGTACTGACACCGGGGAGCTGTTTTTTGGAGAA	CASSRTDTGELFF	1	1.7721635636082667E-5	39	TCRBV11-02*02	TCRBV11	TCRBV11-02	02				TCRBD02-01	TCRBD02	TCRBD02-01				01,02	TCRBJ02-02*01	TCRBJ02	TCRBJ02-02	01				5	3	3	10	1	3	42	54	57	60	61	1	In	VDJ
TCTCTGGAGCTGGGGGACTCAGCTTTGTATTTCTGTGCCAGCAGCGTAGCTAGCGGGCGGGGAAATTACGAGCAGTACTTCGGGCCG	CASSVASGRGNYEQYF	1	1.1814423757388445E-5	48	TCRBV09-01	TCRBV09	TCRBV09-01				01,02	TCRBD02-01	TCRBD02	TCRBD02-01				01,02	TCRBJ02-07*01	TCRBJ02	TCRBJ02-07	01				0	0	4	4	9	4	33	-1	49	57	66	1	In	VDJ
CTGAGCTCTCTGGAGCTGGGGGACTCAGCTTTGTATTTCTGTGCCAGCAGTGACAGCGGATTCGGAGAGACCCAGTACTTCGGGCCA	CASSDSGFGETQYF	1	1.0632981381649601E-5	42	TCRBV09-01	TCRBV09	TCRBV09-01				01,02			unresolved		TCRBD01,TCRBD02	TCRBD01-01,TCRBD02-01		TCRBJ02-05*01	TCRBJ02	TCRBJ02-05	01				5	1	2	5	9	4	39	50	51	56	65	1	In	VDJ
CTGACAGTGACCAGTGCCCATCCTGAAGACAGCAGCTTCTACATCTGCAGTGCTAGAGATCGAGCTTTTGAAGCTTTCTTTGGACAA	CSARDRAFEAFF	1	1.299586613312729E-5	36	TCRBV20	TCRBV20	unresolved			TCRBV20-01,TCRBV20-or09_02		TCRBD02-01	TCRBD02	TCRBD02-01				01,02	TCRBJ01-01*01	TCRBJ01	TCRBJ01-01	01				0	3	6	7	3	7	45	59	62	65	68	1	In	VDJ
ATCCGGTCCACAAAGCTGGAGGACTCAGCCATGTACTTCTGTGCCAGCATGACAGCCTCAACTAATGAAAAACTGTTTTTTGGCAGT	CASMTASTNEKLFF	2	4.4894810278076095E-5	42	TCRBV02-01*01	TCRBV02	TCRBV02-01	01				TCRBD01-01*01	TCRBD01	TCRBD01-01	01				TCRBJ01-04*01	TCRBJ01	TCRBJ01-04	01				7	1	2	5	3	0	39	49	50	55	58	2	In	VDJ
CTGATTCTGGAGTCCGCCAGCACCAACCAGACATCTATGTACCTCTGTGCCAGCAGTTTAGGGTCTATGAGCTACACCTTCGGTTCG	CASSLGSMSYTF	1	1.8903078011821512E-5	36	TCRBV28-01*01	TCRBV28	TCRBV28-01	01						unresolved		TCRBD01,TCRBD02	TCRBD01-01,TCRBD02-01		TCRBJ01-02*01	TCRBJ01	TCRBJ01-02	01				2	0	0	9	7	9	45	-1	60	63	70	1	In	VDJ
CTGCAGCCAGAAGACTCGGCCCTGTATCTCTGTGCCAGCAGCCAAGGACTAGCGGGGGGCTCCTACAATGAGCAGTTCTTCGGGCCA	CASSQGLAGGSYNEQFF	1	1.299586613312729E-5	51	TCRBV04-02*01	TCRBV04	TCRBV04-02	01				TCRBD02-01*01	TCRBD02	TCRBD02-01	01				TCRBJ02-01*01	TCRBJ02	TCRBJ02-01	01				1	0	2	1	0	0	30	-1	46	-1	59	1	In	VDJ
TTGCTGGGGGACTCGGCCCTGTATCTCTGTGCCAGCAGCAGGGGGGGTGGAGGAACCTCTGGGGCCAACGTCCTGACTTTCGGGGCC	CASSRGGGGTSGANVLTF	2	4.725769502955378E-5	54	TCRBV05-05*01	TCRBV05	TCRBV05-05	01				TCRBD02-01*01	TCRBD02	TCRBD02-01	01				TCRBJ02-06*01	TCRBJ02	TCRBJ02-06	01				4	1	9	0	9	0	27	39	40	47	56	2	In	VDJ
ACGTTGGCGTCTGCTGTACCCTCTCAGACATCTGTGTACTTCTGTGCCAGCACACATCCTAGCGGGGACGAGCAGTTCTTCGGGCCA	CASTHPSGDEQFF	1	2.0084520387560357E-5	39	TCRBV06-04	TCRBV06	TCRBV06-04				01,02	TCRBD02-01*01	TCRBD02	TCRBD02-01	01				TCRBJ02-01*01	TCRBJ02	TCRBJ02-01	01				7	6	4	3	2	10	42	52	58	67	69	1	In	VDJ
AACGCCTTGGAGCTGGACGACTCGGCCCTGTATCTCTGTGCCAGCAGCCCGGGACTAGGGCAGTTCACTGAAGCTTTCTTTGGACAA	CASSPGLGQFTEAFF	1	1.535875088460498E-5	45	TCRBV05-04*01	TCRBV05	TCRBV05-04	01				TCRBD02-01	TCRBD02	TCRBD02-01				01,02	TCRBJ01-01*01	TCRBJ01	TCRBJ01-01	01				4	2	0	8	7	4	36	48	50	58	65	1	In	VDJ
CCTGCAGAACTGGAGGATTCTGGAGTTTATTTCTGTGCCAGCAGCCAACTAGCGGGGGGTCTCCAAGAGACCCAGTACTTCGGGCCA	CASSQLAGGLQETQYF	1	1.7721635636082667E-5	48	TCRBV14-01*01	TCRBV14	TCRBV14-01	01				TCRBD02-01*01	TCRBD02	TCRBD02-01	01				TCRBJ02-05*01	TCRBJ02	TCRBJ02-05	01				2	0	4	1	3	1	33	-1	48	59	62	1	In	VDJ
GTGACCAGTGCCCATCCTGAAGACAGCAGCTTCTACATCTGCAGTGGCGGCCTCGATTTAATGAACACTGAAGCTTTCTTTGGACAA	CSGGLDLMNTEAFF	2	3.5443271272165334E-5	42	TCRBV20	TCRBV20	unresolved			TCRBV20-01,TCRBV20-or09_02		TCRBD02-01	TCRBD02	TCRBD02-01				01,02	TCRBJ01-01*01	TCRBJ01	TCRBJ01-01	01				7	0	7	5	11	0	39	-1	46	50	61	2	In	VDJ
GTGAACGCCTTGGAGCTGGAGGACTCGGCCCTGTATCTCTGTGCCAGCAGCTTTAGGAGTAGCAATCAGCCCCAGCATTTTGGTGAT	CASSFRSSNQPQHF	1	2.1265962763299202E-5	42	TCRBV05-08*01	TCRBV05	TCRBV05-08	01				TCRBD02-01*02	TCRBD02	TCRBD02-01	02				TCRBJ01-05*01	TCRBJ01	TCRBJ01-05	01				2	2	10	2	0	0	39	53	55	-1	59	1	In	VDJ
TCCCTGGAGCTTGGTGACTCTGCTGTGTATTTCTGTGCCAGCAGCCAAAAGGGGATGTTGCGCACAGATACGCAGTATTTTGGCCCA	CASSQKGMLRTDTQYF	1	2.0084520387560357E-5	48	TCRBV03	TCRBV03	unresolved			TCRBV03-01,TCRBV03-02		TCRBD01-01*01	TCRBD01	TCRBD01-01	01				TCRBJ02-03*01	TCRBJ02	TCRBJ02-03	01				2	1	5	2	7	1	33	48	49	54	61	1	In	VDJ
ACATCGGCCCAAAAGAACCCGACAGCTTTCTATCTCTGTGCCAGTAGTATTTGGTCCGGGGAGAACACTGAAGCTTTCTTTGGACAA	CASSIWSGENTEAFF	1	2.362884751477689E-5	45	TCRBV19-01	TCRBV19	TCRBV19-01				01,02	TCRBD02-01*01	TCRBD02	TCRBD02-01	01				TCRBJ01-01*01	TCRBJ01	TCRBJ01-01	01				3	6	8	3	1	1	36	50	56	61	62	1	In	VDJ
ACGGGCTGCAAAGCTTGAGGACTCGGCCGTGTATCTCTGTGCCAGCAGCTTCTTGGGACAGGGGCCAACGTCCTGACTTTCGGGGCC		1	1.6540193260343822E-5	44	TCRBV11-02*02	TCRBV11	TCRBV11-02	02				TCRBD01-01*01	TCRBD01	TCRBD01-01	01				TCRBJ02-06*01	TCRBJ02	TCRBJ02-06	01				3	3	0	6	0	4	37	51	54	-1	60	1	Out	VDJ
CTCACTCTGGAGTCCGCTACCAGCTCCCAGACATCTGTGTACTTCTGTGCCATCATCGCTGTGGATCAGCCCCAGCATTTTGGTGAT	CAIIAVDQPQHF	2	6.852365779285298E-5	36	TCRBV10-03*01	TCRBV10	TCRBV10-03	01						unresolved		TCRBD01,TCRBD02	TCRBD01-01,TCRBD02-01		TCRBJ01-05*01	TCRBJ01	TCRBJ01-05	01				7	7	0	10	0	5	45	55	62	-1	64	2	In	VDJ
CTTGAGGACTCGGCCGTGTATCTCTGTGCCAGCAGCTTACTGTCCAGGGATGGGAGTGGGGGGGTCAATGAGCAGTTCTTCGGGCCA	CASSLLSRDGSGGVNEQFF	1	1.6540193260343822E-5	57	TCRBV11-02*02	TCRBV11	TCRBV11-02	02				TCRBD02-01*01	TCRBD02	TCRBD02-01	01				TCRBJ02-01*01	TCRBJ02	TCRBJ02-01	01				2	18	9	0	1	6	24	39	57	64	65	1	In	VDJ
CTGGAGTCAGCTACCCGCTCCCAGACATCTGTGTATTTCTGCGCCAGCAAAAGGGGGGTTATGAACACTGAAGCTTTCTTTGGACAA	CASKRGVMNTEAFF	2	3.426182889642649E-5	42	TCRBV10-02*01	TCRBV10	TCRBV10-02	01						unresolved		TCRBD01,TCRBD02	TCRBD01-01,TCRBD02-01		TCRBJ01-01*01	TCRBJ01	TCRBJ01-01	01				7	2	5	1	4	0	39	49	51	57	61	2	In	VDJ
CATCGGCCCAAAAGAACCCGACAGCTTTCTATCTCTGTGCCAGTAGTATTGTCCCGGGACAGAAACTATGGCTACACCTTCGGTTCG		1	2.1265962763299202E-5	46	TCRBV19-01	TCRBV19	TCRBV19-01				01,02	TCRBD01-01*01	TCRBD01	TCRBD01-01	01				TCRBJ01-02*01	TCRBJ01	TCRBJ01-02	01				3	6	0	5	1	2	35	49	55	62	63	1	Out	VDJ
GAGTCCGCCAGCACCAACCAGACATCTATGTACCTCTGTGCCAGCAGCCCGACGAGGGGGAGAAGCACTGAAGCTTTCTTTGGACAA	CASSPTRGRSTEAFF	1	2.0084520387560357E-5	45	TCRBV28-01*01	TCRBV28	TCRBV28-01	01				TCRBD01-01*01	TCRBD01	TCRBD01-01	01				TCRBJ01-01*01	TCRBJ01	TCRBJ01-01	01				6	7	5	1	5	4	36	47	54	60	65	1	In	VDJ
AGCACCTTGGAGCTGGGGGACTCGGCCCTTTATCTTTGCGCCAGCAGCCCGAGGGACAGGGCGGGAGAGACCCAGTACTTCGGGCCA	CASSPRDRAGETQYF	1	1.0632981381649601E-5	45	TCRBV05-01*01	TCRBV05	TCRBV05-01	01				TCRBD01-01*01	TCRBD01	TCRBD01-01	01				TCRBJ02-05*01	TCRBJ02	TCRBJ02-05	01				4	4	0	3	4	4	36	48	52	61	65	1	In	VDJ
GAGTCGCCCAGCCCCAACCAGACCTCTCTGTACTTCTGTGCCAGCAGACTAACCGGGCCCAGATACAATGAGCAGTTCTTCGGGCCA	CASRLTGPRYNEQFF	2	2.2447405139038048E-5	45	TCRBV27-01*01	TCRBV27	TCRBV27-01	01						unresolved		TCRBD01,TCRBD02	TCRBD01-01,TCRBD02-01		TCRBJ02-01*01	TCRBJ02	TCRBJ02-01	01				6	7	8	0	5	4	36	47	54	58	63	2	In	VDJ
CAGCGCACACAGCAGGAGGACTCGGCCGTGTATCTCTGTGCCAGCAGCCGTTGGGGGGGCAGGGACAATGAGCAGTTCTTCGGGCCA	CASSRWGGRDNEQFF	1	2.1265962763299202E-5	45	TCRBV07-02*01	TCRBV07	TCRBV07-02	01				TCRBD02-01*01	TCRBD02	TCRBD02-01	01				TCRBJ02-01*01	TCRBJ02	TCRBJ02-01	01				5	4	9	0	5	5	36	48	52	59	64	1	In	VDJ
TGCAGAACTGGAGGATTCTGGAGTTTATTTCTGTGCCAGCAGCCAAGAAGGGGAAGATAGTGGACCGGGGAGCTGTTTTTTGGAGAA		1	2.362884751477689E-5	50	TCRBV14-01*01	TCRBV14	TCRBV14-01	01				TCRBD01-01*01	TCRBD01	TCRBD01-01	01				TCRBJ02-02*01	TCRBJ02	TCRBJ02-02	01				0	0	5	2	10	5	31	-1	48	53	63	1	Out	VDJ
GAGTCCGCCAGCACCAACCAGACATCTATGTACCTCTGTGCCAGCAGCCCTTTGGGGACAGGGGGAGAGACCCAGTACTTCGGGCCA	CASSPLGTGGETQYF	1	1.6540193260343822E-5	45	TCRBV28-01*01	TCRBV28	TCRBV28-01	01				TCRBD01-01*01	TCRBD01	TCRBD01-01	01				TCRBJ02-05*01	TCRBJ02	TCRBJ02-05	01				6	7	0	1	0	4	36	47	54	-1	65	1	In	VDJ
AAGATCCAGCCCTCAGAACCCAGGGACTCAGCTGTGTATTTTTGTGCTAGTAGGGGAGCGAACACCGGGGAGCTGTTTTTTGGAGAA	CASRGANTGELFF	1	2.1265962763299202E-5	39	TCRBV12-05*01	TCRBV12	TCRBV12-05	01						unresolved		TCRBD01,TCRBD02	TCRBD01-01,TCRBD02-01		TCRBJ02-02*01	TCRBJ02	TCRBJ02-02	01				8	0	5	2	2	0	42	-1	51	56	58	1	In	VDJ
ACCAGTGCCCATCCTGAAGACAGCAGCTTCTACATCTGCAGTGCTAGAGCGGGGGGGCGCAACACCGGGGAGCTGTTTTTTGGAGAA	CSARAGGRNTGELFF	1	1.535875088460498E-5	45	TCRBV20	TCRBV20	unresolved			TCRBV20-01,TCRBV20-or09_02		TCRBD02-01*01	TCRBD02	TCRBD02-01	01				TCRBJ02-02*01	TCRBJ02	TCRBJ02-02	01				1	0	8	0	3	2	36	-1	49	57	60	1	In	VDJ
CTCCCTCCCAGACATCTGTGTACTTCTGTGCCAGTACTAGCGGGCCGACGCAAACGGGCGAACACCGGGGAGCTGTTTTTTGGAGAA		1	1.7721635636082667E-5	55	TCRBV06	TCRBV06	unresolved			TCRBV06-01,TCRBV06-05,TCRBV06-06		TCRBD02-01	TCRBD02	TCRBD02-01				01,02	TCRBJ02-02*01	TCRBJ02	TCRBJ02-02	01				9	1	3	4	14	0	26	34	35	44	58	1	Out	VDJ
ATTCTGGAGTCCGCCAGCACCAACCAGACATCTATGTACCTCTGTGCCAGCTTTGGACAGAGCAACTACGAGCAGTACTTCGGGCCG	CASFGQSNYEQYF	1	1.8903078011821512E-5	39	TCRBV28-01*01	TCRBV28	TCRBV28-01	01				TCRBD01-01*01	TCRBD01	TCRBD01-01	01				TCRBJ02-07*01	TCRBJ02	TCRBJ02-07	01				8	3	1	5	5	3	42	51	54	60	65	1	In	VDJ
GGGGACTCGGCCGTGTATCTCTGTGCCAGCAGCTTAAGTTCGGGACAGGGGGCGTAAGCGGAACCCGGGGAGCTGTTTTTTGGAGAA	CASSLSSGQGA*AEPGELFF	1	1.7721635636082667E-5	60	TCRBV11-03*01	TCRBV11	TCRBV11-03	01				TCRBD01-01*01	TCRBD01	TCRBD01-01	01				TCRBJ02-02*01	TCRBJ02	TCRBJ02-02	01				2	5	0	0	11	6	21	36	41	53	64	1	Stop	VDJ
CCTGCAAAGCTTGAGGACTCGGCCGTGTATCTCTGTGCCAGCAGCTTTGCCGCAGGGGCCGCTTACTATGGCTACACCTTCGGTTCG	CASSFAAGAAYYGYTF	2	6.379788828989761E-5	48	TCRBV11-02*02	TCRBV11	TCRBV11-02	02				TCRBD01-01*01	TCRBD01	TCRBD01-01	01				TCRBJ01-02*01	TCRBJ01	TCRBJ01-02	01				3	5	4	2	6	3	33	47	52	58	64	2	In	VDJ
CAGCGCACAGAGCAGGGGGACTCGGCCATGTATCTCTGTGCCAGCAGCTTCGGCGGCGGGGTAAGGTACGAGCAGTACTTCGGGCCG	CASSFGGGVRYEQYF	1	2.0084520387560357E-5	45	TCRBV07-09	TCRBV07	TCRBV07-09				01,03	TCRBD02-01*01	TCRBD02	TCRBD02-01	01				TCRBJ02-07*01	TCRBJ02	TCRBJ02-07	01				3	5	7	3	5	4	36	50	55	61	66	1	In	VDJ
GGCGTCTGCTGTACCCTCTCAGACATCTGTGTACTTCTGTGCCAGCAGTGACTCAGAAGAATCCACAATGAGCAGTTCTTCGGGCCA		1	2.0084520387560357E-5	44	TCRBV06-04	TCRBV06	TCRBV06-04				01,02			unresolved		TCRBD01,TCRBD02	TCRBD01-01,TCRBD02-01		TCRBJ02-01*01	TCRBJ02	TCRBJ02-01	01				0	1	2	8	7	5	37	54	55	57	64	1	Out	VDJ
GTGAACGCCTTGGAGCTGGACGACTCGGCCCTGTATCTCTGTGCCAGCAGCTTGGGAGGGGTAAACACTGAAGCTTTCTTTGGACAA	CASSLGGVNTEAFF	1	1.535875088460498E-5	42	TCRBV05-04*01	TCRBV05	TCRBV05-04	01						unresolved		TCRBD01,TCRBD02	TCRBD01-01,TCRBD02-01		TCRBJ01-01*01	TCRBJ01	TCRBJ01-01	01				0	1	5	2	2	2	39	55	56	61	63	1	In	VDJ
CGTCTGCTGTACCCTCTCAGACATCTGTGTACTTCTGTGCCACCATCGAACGTCGGGGGGAGGAACACTGAAGCTTTCTTTGGACAA		1	2.0084520387560357E-5	46	TCRBV06-04	TCRBV06	TCRBV06-04				01,02	TCRBD02-01*01	TCRBD02	TCRBD02-01	01				TCRBJ01-01*01	TCRBJ01	TCRBJ01-01	01				10	11	8	1	2	1	35	42	53	60	62	1	Out	VDJ
GCTACGAAGCTTGAGGATTCAGCAGTGTATTTTTGTGCCAGCAGCCAAGCGTTACAGGGATATTTCTATGGCTACACCTTCGGTTCG	CASSQALQGYFYGYTF	1	2.0084520387560357E-5	48	TCRBV16-01	TCRBV16	TCRBV16-01				01,02	TCRBD01-01*01	TCRBD01	TCRBD01-01	01				TCRBJ01-02*01	TCRBJ01	TCRBJ01-02	01				2	5	3	3	6	4	33	48	53	59	65	1	In	VDJ
ACCAGTGCCCATCCTGAAGACAGCAGCTTCTACATCTGCAGTGCTGCAGAGACCGGGACAAACAAAGAGACCCAGTACTTCGGGCCA	CSAAETGTNKETQYF	1	1.0632981381649601E-5	45	TCRBV20	TCRBV20	unresolved			TCRBV20-01,TCRBV20-or09_02		TCRBD01-01*01	TCRBD01	TCRBD01-01	01				TCRBJ02-05*01	TCRBJ02	TCRBJ02-05	01				5	9	0	6	4	3	36	45	54	60	64	1	In	VDJ
GCCCAGCCCCAACCAGACCTCTCTGTACTTCTGTGCCAGCAGTTCCCGGACCCACGCTCTGGGGCCAACGTCCTGACTTTCGGGGCC		1	1.7721635636082667E-5	50	TCRBV27-01*01	TCRBV27	TCRBV27-01	01						unresolved		TCRBD01,TCRBD02	TCRBD01-01,TCRBD02-01		TCRBJ02-06*01	TCRBJ02	TCRBJ02-06	01				4	3	1	7	5	0	31	44	47	51	56	1	Out	VDJ
AAGATCCGGTCCACAAAGCTGGAGGACTCAGCCATGTACTTCTGTGCCAGCAGTGAAGCAGGCACCGGGGAGCTGTTTTTTGGAGAA	CASSEAGTGELFF	1	1.8903078011821512E-5	39	TCRBV02-01*01	TCRBV02	TCRBV02-01	01						unresolved		TCRBD01,TCRBD02	TCRBD01-01,TCRBD02-01		TCRBJ02-02*01	TCRBJ02	TCRBJ02-02	01				0	0	5	4	0	4	42	-1	59	-1	62	1	In	VDJ
GATCCAGCGCACACAGCAGGAGGACTCGGCCGTGTATCTCTGTGCCAGCAGCACCAGGGGAGTGTTTACGAGCAGTACTTCGGGCCG		1	1.8903078011821512E-5	41	TCRBV07-02*01	TCRBV07	TCRBV07-02	01				TCRBD01-01*01	TCRBD01	TCRBD01-01	01				TCRBJ02-07*01	TCRBJ02	TCRBJ02-07	01				5	2	4	2	6	4	40	52	54	60	66	1	Out	VDJ
CGCACACAGCAGGAGGACTCGGCCGTGTATCTCTGTGCCAGCAGCTTAGGCCCTAGCGGGAGCACAGATACGCAGTATTTTGGCCCA	CASSLGPSGSTDTQYF	1	2.0084520387560357E-5	48	TCRBV07-02*01	TCRBV07	TCRBV07-02	01				TCRBD02-01	TCRBD02	TCRBD02-01				01,02	TCRBJ02-03*01	TCRBJ02	TCRBJ02-03	01				1	3	4	4	0	0	33	49	52	-1	60	1	In	VDJ
GTGACATCGGCCCAAAAGAACCCGACAGCTTTCTATCTCTGTGCCAGTGGGGAGGGACGTTGGAACACTGAAGCTTTCTTTGGACAA	CASGEGRWNTEAFF	1	2.362884751477689E-5	42	TCRBV19-01	TCRBV19	TCRBV19-01				01,02	TCRBD02-01*02	TCRBD02	TCRBD02-01	02				TCRBJ01-01*01	TCRBJ01	TCRBJ01-01	01				8	1	9	0	6	1	39	48	49	56	62	1	In	VDJ
GACATCGGCCCAAAAGAACCCGACAGCTTTCTATCTCTGTGCCAGTAGTATATGGGCAAGAGGAGTGTCGGCTACACCTTCGGTTCG		1	2.1265962763299202E-5	44	TCRBV19-01	TCRBV19	TCRBV19-01				01,02			unresolved		TCRBD01,TCRBD02	TCRBD01-01,TCRBD02-01		TCRBJ01-02*01	TCRBJ01	TCRBJ01-02	01				2	1	8	0	12	8	37	52	53	57	69	1	Out	VDJ
CTCACTCTGGAGTCCGCTACCAGCTCCCAGACATCTGTGTACTTCTGTGCCATCAGTGAGCGGGAGAAGGAGCAGTACTTCGGGCCG	CAISEREKEQYF	2	5.0802022156770314E-5	36	TCRBV10-03*01	TCRBV10	TCRBV10-03	01				TCRBD02-01*02	TCRBD02	TCRBD02-01	02				TCRBJ02-07*01	TCRBJ02	TCRBJ02-07	01				2	0	8	2	3	7	45	-1	60	66	69	2	In	VDJ
ATCCAGCGCACACAGCAGGAGGACTCGGCCGTGTATCTCTGTGCCAGCAGCTTAATAGCGGCTACAGATACGCAGTATTTTGGCCCA	CASSLIAATDTQYF	1	2.0084520387560357E-5	42	TCRBV07-02*01	TCRBV07	TCRBV07-02	01				TCRBD02-01	TCRBD02	TCRBD02-01				01,02	TCRBJ02-03*01	TCRBJ02	TCRBJ02-03	01				2	1	5	5	2	3	39	54	55	61	63	1	In	VDJ
CAGCCTGCAGAACTGGAGGATTCTGGAGTTTATTTCTGTGCCAGCAGCGATCTAGCGGGGGGTTACAATGAGCAGTTCTTCGGGCCA	CASSDLAGGYNEQFF	1	2.2447405139038048E-5	45	TCRBV14-01*01	TCRBV14	TCRBV14-01	01				TCRBD02-01*01	TCRBD02	TCRBD02-01	01				TCRBJ02-01*01	TCRBJ02	TCRBJ02-01	01				5	3	4	1	1	4	36	48	51	62	63	1	In	VDJ
AGAAGCTCCTCCTCAGTGACTCTGGCTTCTATCTCTGTGCCTGGAGTGGCTACGGACAGGGCTAATTCACCCCTCCACTTTGGGAAC		1	5.907211878694222E-6	46	TCRBV30-01*02	TCRBV30	TCRBV30-01	02				TCRBD01-01*01	TCRBD01	TCRBD01-01	01				TCRBJ01-06*01	TCRBJ01	TCRBJ01-06	01				1	5	1	3	1	6	35	48	53	61	62	1	Out	VDJ
ATCCAGCGCACAGAGCAGCGGGACTCGGCCATGTATCGCTGTGCCAGCACCTCGGGACAGAGGAACACTGAAGCTTTCTTTGGACAA	CASTSGQRNTEAFF	1	1.6540193260343822E-5	42	TCRBV07-06*01	TCRBV07	TCRBV07-06	01				TCRBD01-01*01	TCRBD01	TCRBD01-01	01				TCRBJ01-01*01	TCRBJ01	TCRBJ01-01	01				7	4	0	5	2	1	39	49	53	60	62	1	In	VDJ
CGCACAGAGCAGCGGGACTCGGCCATGTATCGCTGTGCCAGCAGCCCATGGGGGGGCCCGGGCACAGATACGCAGTATTTTGGCCCA	CASSPWGGPGTDTQYF	1	1.6540193260343822E-5	48	TCRBV07-06*01	TCRBV07	TCRBV07-06	01				TCRBD02-01*01	TCRBD02	TCRBD02-01	01				TCRBJ02-03*01	TCRBJ02	TCRBJ02-03	01				5	4	9	0	5	1	33	45	49	56	61	1	In	VDJ
AGTCGCCCAGCCCCAACCAGACCTCTCTGTACTTCTGTGCCAGCAGTTTATCGAAGCGTCGGGTCCGGGGAGCTGTTTTTTGGAGAA		1	2.0084520387560357E-5	46	TCRBV27-01*01	TCRBV27	TCRBV27-01	01				TCRBD02-01	TCRBD02	TCRBD02-01				01,02	TCRBJ02-02*01	TCRBJ02	TCRBJ02-02	01				0	2	6	6	6	6	35	52	54	58	64	1	Out	VDJ
GTCCGCCAGCACCAACCAGACATCTATGTACCTCTGTGCCAGCAGTTTATTTCTGAAACCCCCTCCTACGAGCAGTACTTCGGGCCG		2	4.135048315085956E-5	47	TCRBV28-01*01	TCRBV28	TCRBV28-01	01						unresolved		TCRBD01,TCRBD02	TCRBD01-01,TCRBD02-01		TCRBJ02-07*01	TCRBJ02	TCRBJ02-07	01				1	4	2	8	6	0	34	50	54	56	62	2	Out	VDJ
CTACACGCCCTGCAGCCAGAAGACTCAGCCCTGTATCTCTGCGCCAGCAGCCCAAGACAGGAGAACACTGAAGCTTTCTTTGGACAA	CASSPRQENTEAFF	1	1.4177308508866135E-5	42	TCRBV04-01*01	TCRBV04	TCRBV04-01	01				TCRBD01-01*01	TCRBD01	TCRBD01-01	01				TCRBJ01-01*01	TCRBJ01	TCRBJ01-01	01				4	3	2	4	1	1	39	52	55	61	62	1	In	VDJ
CCTGCAAAGCTTGAGGACTCGGCCGTGTATCTCTGTGCCAGCAGCTTAGATTCTCAGAGGAGTAATGAAAAACTGTTTTTTGGCAGT	CASSLDSQRSNEKLFF	1	2.0084520387560357E-5	48	TCRBV11-02*02	TCRBV11	TCRBV11-02	02				TCRBD02-01*02	TCRBD02	TCRBD02-01	02				TCRBJ01-04*01	TCRBJ01	TCRBJ01-04	01				0	8	10	2	0	4	33	50	58	-1	62	1	In	VDJ
CCTGGAGTCGCCCAGCCCCAACCAGACCTCTCTGTACTTCTGTGCTCGCCCGGGACAGGGTTGAACACTGAAGCTTTCTTTGGACAA		1	1.7721635636082667E-5	41	TCRBV27-01*01	TCRBV27	TCRBV27-01	01				TCRBD01-01*01	TCRBD01	TCRBD01-01	01				TCRBJ01-01*01	TCRBJ01	TCRBJ01-01	01				12	6	0	3	1	0	40	45	51	60	61	1	Out	VDJ
CAGGTAGTGCGAGGAGATTCGGCAGCTTATTTCTGTGCCAGCTCACCACCGGGACCGTCGCTCTCCTACGAGCAGTACTTCGGGCCG	CASSPPGPSLSYEQYF	1	1.6540193260343822E-5	48	TCRBV18-01*01	TCRBV18	TCRBV18-01	01						unresolved		TCRBD01,TCRBD02	TCRBD01-01,TCRBD02-01		TCRBJ02-07*01	TCRBJ02	TCRBJ02-07	01				0	0	0	7	7	0	33	-1	50	55	62	1	In	VDJ
GAGATCCAGCGCACAGAGCAGGGGGACTCGGCCATGTATCTCTGTGCCAGCAGCTTGGGGTTAGTGAACACCATATATTTTGGAGAG	CASSLGLVNTIYF	1	2.953605939347111E-5	39	TCRBV07-09	TCRBV07	TCRBV07-09				01,03			unresolved		TCRBD01,TCRBD02	TCRBD01-01,TCRBD02-01		TCRBJ01-03*01	TCRBJ01	TCRBJ01-03	01				3	0	6	2	6	7	42	-1	56	60	66	1	In	VDJ
GTGCCTTGGAGCTGGGGGACTCGGCCCTGTATCTCTGTGCCAGAAGCCCCCGGGTAGGGAATCAACACTGAAGCTTTCTTTGGACAA		1	1.8903078011821512E-5	46	TCRBV05-03	TCRBV05	TCRBV05-03				01,02			unresolved		TCRBD01,TCRBD02	TCRBD01-01,TCRBD02-01		TCRBJ01-01*01	TCRBJ01	TCRBJ01-01	01				4	9	0	8	3	2	35	47	56	60	63	1	Out	VDJ
ATTCTGGAGTCCGCCAGCACCAACCAGACATCTATGTACCTCTGTGCCAGCAGTCGGGGACAAGACTATGGCTACACCTTCGGTTCG	CASSRGQDYGYTF	1	1.8903078011821512E-5	39	TCRBV28-01*01	TCRBV28	TCRBV28-01	01				TCRBD01-01*01	TCRBD01	TCRBD01-01	01				TCRBJ01-02*01	TCRBJ01	TCRBJ01-02	01				5	2	0	6	2	3	42	54	56	62	64	1	In	VDJ
GAGCTTGGGGACTCGGCCATGTATCTCTGTGCCAGCAGCTTCGGGACAGGGTATCCCGAAGCACAAGAGACCCAGTACTTCGGGCCA	CASSFGTGYPEAQETQYF	1	1.299586613312729E-5	54	TCRBV11-01*01	TCRBV11	TCRBV11-01	01				TCRBD01-01*01	TCRBD01	TCRBD01-01	01				TCRBJ02-05*01	TCRBJ02	TCRBJ02-05	01				3	1	0	3	12	2	27	41	42	51	63	1	In	VDJ
GGAGTCCGCCAGCACCAACCAGACATCTATGTACCTCTGTGCCAGCAGTTTCTAGGGAACGGGAACACTGAAGCTTTCTTTGGACAA		1	2.0084520387560357E-5	44	TCRBV28-01*01	TCRBV28	TCRBV28-01	01						unresolved		TCRBD01,TCRBD02	TCRBD01-01,TCRBD02-01		TCRBJ01-01*01	TCRBJ01	TCRBJ01-01	01				3	3	0	8	4	1	37	51	54	58	62	1	Out	VDJ
CTCAGAACCCAGGGACTCAGCTGTGTACTTCTGTGCCAGCAGCCGTTGGTCCCGGAGACGGGAACGGAAAAACTGTTTTTTGGCAGT		1	2.0084520387560357E-5	50	TCRBV12	TCRBV12	unresolved			TCRBV12-03,TCRBV12-04		TCRBD02-01*02	TCRBD02	TCRBD02-01	02				TCRBJ01-04*01	TCRBJ01	TCRBJ01-04	01				6	16	8	3	3	8	31	42	58	63	66	1	Out	VDJ
AGTGCCCATCCTGAAGACAGCAGCTTCTACATCTGCAGTGCTAGAGCCGAATCCGGGACTAGCTTCTACGAGCAGTACTTCGGGCCG	CSARAESGTSFYEQYF	3	9.569683243484641E-5	48	TCRBV20	TCRBV20	unresolved			TCRBV20-01,TCRBV20-or09_02		TCRBD02-01	TCRBD02	TCRBD02-01				01,02	TCRBJ02-07*01	TCRBJ02	TCRBJ02-07	01				1	8	0	7	2	3	33	46	54	63	65	3	In	VDJ
CCTGATCCTGGAGTCGCCCAGCCCCAACCAGACCTCTCTGTACTTCTGTGCCAGCAGAACACTCCCTACGAGCAGTACTTCGGGCCG		1	1.6540193260343822E-5	35	TCRBV27-01*01	TCRBV27	TCRBV27-01	01						unresolved		TCRBD01,TCRBD02	TCRBD01-01,TCRBD02-01		TCRBJ02-07*01	TCRBJ02	TCRBJ02-07	01				6	1	3	6	3	2	46	57	58	61	64	1	Out	VDJ
CAGCGCACAGAGCAGGGGGACTCGGCCATGTATCTCTGTGCCAGCAGCAAAAATGTGGACTCCCCATATGGCTACACCTTCGGTTCG	CASSKNVDSPYGYTF	1	2.0084520387560357E-5	45	TCRBV07-09	TCRBV07	TCRBV07-09				01,03	TCRBD02-01	TCRBD02	TCRBD02-01				01,02	TCRBJ01-02*01	TCRBJ01	TCRBJ01-02	01				5	8	1	10	5	5	36	48	56	61	66	1	In	VDJ
GTGAGTGCCTTGGAGCTGGGGGACTCGGCCCTGTATCTCTGTGCCAGAAGCGAGGCAAGCTCCTACAATGAGCAGTTCTTCGGGCCA	CARSEASSYNEQFF	1	2.0084520387560357E-5	42	TCRBV05-03	TCRBV05	TCRBV05-03				01,02	TCRBD02-01*02	TCRBD02	TCRBD02-01	02				TCRBJ02-01*01	TCRBJ02	TCRBJ02-01	01				4	0	11	1	4	0	39	-1	51	55	59	1	In	VDJ
AGCCTGCAAAGCTTGAGGACTCGGCCGTGTATCTCTGTGCCAGCAGCCGCTAGTCTTAAGGAAAACTATGGCTACACCTTCGGTTCG		1	1.4177308508866135E-5	46	TCRBV11-02*02	TCRBV11	TCRBV11-02	02				TCRBD02-01	TCRBD02	TCRBD02-01				01,02	TCRBJ01-02*01	TCRBJ01	TCRBJ01-02	01				5	2	4	8	10	2	35	47	49	53	63	1	Out	VDJ
TTGGAGCTGGAGGACTCGGCCCTGTATCTCTGTGCCAGCAGCTTGGCCGACACGACCTATAGCAATCAGCCCCAGCATTTTGGTGAT	CASSLADTTYSNQPQHF	1	2.1265962763299202E-5	51	TCRBV05-08*01	TCRBV05	TCRBV05-08	01				TCRBD01-01*01	TCRBD01	TCRBD01-01	01				TCRBJ01-05*01	TCRBJ01	TCRBJ01-05	01				0	2	2	6	7	0	30	46	48	52	59	1	In	VDJ
CCTGCAGAGCTTGGGGACTCGGCCGTGTATCTCTGTGCCAGCAGCTCTGGGACAGGGTGGGACACCGGGGAGCTGTTTTTTGGAGAA	CASSSGTGWDTGELFF	1	1.7721635636082667E-5	48	TCRBV11-03*01	TCRBV11	TCRBV11-03	01				TCRBD01-01*01	TCRBD01	TCRBD01-01	01				TCRBJ02-02*01	TCRBJ02	TCRBJ02-02	01				4	2	0	3	4	3	33	46	48	57	61	1	In	VDJ
ACTGTGACATCGGCCCAAAAGAACCCGACAGCTTTCTATCTCTGTGCCAGTAGTGTCGACAGGGGGCAAGGCTACACCTTCGGTTCG	CASSVDRGQGYTF	1	2.1265962763299202E-5	39	TCRBV19-01	TCRBV19	TCRBV19-01				01,02	TCRBD01-01*01	TCRBD01	TCRBD01-01	01				TCRBJ01-02*01	TCRBJ01	TCRBJ01-02	01				5	3	2	0	2	8	42	54	57	67	69	1	In	VDJ
TTCTCCCTGATTCTGGAGTCCGCCAGCACCAACCAGACATCTATGTACCTCTGTGCCAGCACCGGGCATACGCAGTATTTTGGCCCA	CASTGHTQYF	1	2.0084520387560357E-5	30	TCRBV28-01*01	TCRBV28	TCRBV28-01	01						unresolved		TCRBD01,TCRBD02	TCRBD01-01,TCRBD02-01		TCRBJ02-03*01	TCRBJ02	TCRBJ02-03	01				7	2	8	0	0	7	51	61	63	-1	67	1	In	VDJ
ATTCTGGAGTCCGCCAGCACCAACCAGACATCTATGTACCTCTGTGCCACCCGGCAACAGAAACTTTATGGCTACACCTTCGGTTCG	CATRQQKLYGYTF	1	1.8903078011821512E-5	39	TCRBV28-01*01	TCRBV28	TCRBV28-01	01				TCRBD01-01*01	TCRBD01	TCRBD01-01	01				TCRBJ01-02*01	TCRBJ01	TCRBJ01-02	01				10	7	3	5	6	5	42	49	56	60	66	1	In	VDJ
AACGCCTTGGAGCTGGAGGACTCGGCCCTGTATCTCTGTGCCAGCAGCGGGGGACTAGCATACGTCTACGAGCAGTACTTCGGGCCG	CASSGGLAYVYEQYF	1	2.0084520387560357E-5	45	TCRBV05-08*01	TCRBV05	TCRBV05-08	01				TCRBD02-01	TCRBD02	TCRBD02-01				01,02	TCRBJ02-07*01	TCRBJ02	TCRBJ02-07	01				4	2	0	7	6	3	36	48	50	59	65	1	In	VDJ
TTGGAGCTGGGGGACTCGGCCCTTTATCTTTGCGCCAGCAGCTTCAATGGACTAGCGGGGGTCTACAATGAGCAGTTCTTCGGGCCA	CASSFNGLAGVYNEQFF	1	1.299586613312729E-5	51	TCRBV05-01*01	TCRBV05	TCRBV05-01	01				TCRBD02-01*01	TCRBD02	TCRBD02-01	01				TCRBJ02-01*01	TCRBJ02	TCRBJ02-01	01				2	4	1	2	1	3	30	44	48	61	62	1	In	VDJ
CAGGTAGTGCGAGGAGATTCGGCAGCTTATTTCTGTGCCAGCTCACCACAGGGACAGGGGTACTCCTACGAGCAGTACTTCGGGCCG	CASSPQGQGYSYEQYF	1	1.6540193260343822E-5	48	TCRBV18-01*01	TCRBV18	TCRBV18-01	01				TCRBD01-01*01	TCRBD01	TCRBD01-01	01				TCRBJ02-07*01	TCRBJ02	TCRBJ02-07	01				1	1	0	2	2	0	33	49	50	60	62	1	In	VDJ
GAGCTAGGGGACTCAGCCCTGTATCTCTGTGCCAGCAATCTCAATCGGAGTACACAAAGTCGGGCCAACGTCCTGACTTTCGGGGCC	CASNLNRSTQSRANVLTF	1	1.8903078011821512E-5	54	TCRBV05-02*01	TCRBV05	TCRBV05-02	01				TCRBD02-01*02	TCRBD02	TCRBD02-01	02				TCRBJ02-06*01	TCRBJ02	TCRBJ02-06	01				5	8	10	2	11	5	27	38	46	50	61	1	In	VDJ
ACGATCCAGCGCACACAGCAGGAGGACTCGGCCGTGTATCTCTGTGCCAGCAGCCCGGGACAGGGTCATGGCTACACCTTCGGTTCG	CASSPGQGHGYTF	2	3.662471364790418E-5	39	TCRBV07-02*01	TCRBV07	TCRBV07-02	01				TCRBD01-01*01	TCRBD01	TCRBD01-01	01				TCRBJ01-02*01	TCRBJ01	TCRBJ01-02	01				5	2	0	3	2	6	42	54	56	65	67	2	In	VDJ
CAGGTAGTGCGAGGAGATTCGGCAGCTTATTTCTGTGCCAGCTCACCACCGACTAGCGGGGGGGCGGGTGAGCAGTTCTTCGGGCCA	CASSPPTSGGAGEQFF	1	1.8903078011821512E-5	48	TCRBV18-01*01	TCRBV18	TCRBV18-01	01				TCRBD02-01*01	TCRBD02	TCRBD02-01	01				TCRBJ02-01*01	TCRBJ02	TCRBJ02-01	01				0	0	2	0	4	9	33	-1	50	64	68	1	In	VDJ
CGCACACAGCAGGAGGACTCGGCCGTGTATCTCTGTGCCAGCAGCTTAACAGGGATTGACAAACTAGAGACCCAGTACTTCGGGCCA	CASSLTGIDKLETQYF	2	5.434634928398685E-5	48	TCRBV07-02*01	TCRBV07	TCRBV07-02	01				TCRBD01-01*01	TCRBD01	TCRBD01-01	01				TCRBJ02-05*01	TCRBJ02	TCRBJ02-05	01				2	0	3	3	11	4	33	-1	48	54	65	2	In	VDJ
CTGAGCTCTCTGGAGCTGGGGGACTCAGCTTTGTATTTCTGTGCCAGCAGCGGGACCCAGGGCAATCAGCCCCAGCATTTTGGTGAT	CASSGTQGNQPQHF	1	1.1814423757388445E-5	42	TCRBV09-01	TCRBV09	TCRBV09-01				01,02			unresolved		TCRBD01,TCRBD02	TCRBD01-01,TCRBD02-01		TCRBJ01-05*01	TCRBJ01	TCRBJ01-05	01				3	0	1	7	5	2	39	-1	52	56	61	1	In	VDJ
CAGCGCACAGAGCAGCGGGACTCAGCCATGTATCGCTGTGCCAGCAGCTTAGACCTCGCTAGGATGAATGAGCAGTTCTTCGGGCCA	CASSLDLARMNEQFF	1	1.7721635636082667E-5	45	TCRBV07-07*01	TCRBV07	TCRBV07-07	01				TCRBD02-01	TCRBD02	TCRBD02-01				01,02	TCRBJ02-01*01	TCRBJ02	TCRBJ02-01	01				1	6	4	8	4	7	36	52	58	62	66	1	In	VDJ
ATCCAGCGCACAGAGCAGCGGGACTCGGCCATGTATCGCTGTGCCAGCAGCCAACAAATCGCTAATGAAAAACTGTTTTTTGGCAGT	CASSQQIANEKLFF	1	1.8903078011821512E-5	42	TCRBV07-06*01	TCRBV07	TCRBV07-06	01				TCRBD01-01*01	TCRBD01	TCRBD01-01	01				TCRBJ01-04*01	TCRBJ01	TCRBJ01-04	01				5	2	3	6	5	3	39	51	53	56	61	1	In	VDJ
TCCTCTCACTGTGACATCGGCCCAAAAGAACCCGACAGCTTTCTATCTCTGTGCCAGTAGTTACCCAAAGGGGCTTTCTTTGGACAA		1	2.2447405139038048E-5	32	TCRBV19-01	TCRBV19	TCRBV19-01				01,02			unresolved		TCRBD01,TCRBD02	TCRBD01-01,TCRBD02-01		TCRBJ01-01*01	TCRBJ01	TCRBJ01-01	01				5	7	5	3	0	11	49	61	68	-1	72	1	Out	VDJ
CTGATTCTGGAGTCCGCCAGCACCAACCAGACATCTATGTACCTCTGTGCCAGCAGTCGGGGAGCCTACGAGCAGTACTTCGGGCCG	CASSRGAYEQYF	1	1.7721635636082667E-5	36	TCRBV28-01*01	TCRBV28	TCRBV28-01	01				TCRBD02-01	TCRBD02	TCRBD02-01				01,02	TCRBJ02-07*01	TCRBJ02	TCRBJ02-07	01				5	0	8	3	2	2	45	-1	57	62	64	1	In	VDJ
TCGGCCCAAAAGAACCCGACAGCTTTCTATCTCTGTGCCAGTAGTCTCGTCACAGTTTCTAACACCGGGGAGCTGTTTTTTGGAGAA	CASSLVTVSNTGELFF	1	2.4810289890515734E-5	48	TCRBV19-01	TCRBV19	TCRBV19-01				01,02	TCRBD01-01*01	TCRBD01	TCRBD01-01	01				TCRBJ02-02*01	TCRBJ02	TCRBJ02-02	01				5	6	3	5	5	2	33	45	51	55	60	1	In	VDJ
TTGGCTGCTCCCTCCCAGACATCTGTGTACTTCTGTGCCAGCAATCCACTAGCGGGGGAGATACAAGAGACCCAGTACTTCGGGCCA	CASNPLAGEIQETQYF	1	1.535875088460498E-5	48	TCRBV06-06	TCRBV06	TCRBV06-06				01,02	TCRBD02-01*01	TCRBD02	TCRBD02-01	01				TCRBJ02-05*01	TCRBJ02	TCRBJ02-05	01				7	4	3	2	5	2	33	43	47	58	63	1	In	VDJ
GAGTCCGCCAGCACCAACCAGACATCTATGTACCTCTGTGCCAGCAGTTTTTACGGGACTAGACCCGGGGAGCTGTTTTTTGGAGAA	CASSFYGTRPGELFF	1	2.1265962763299202E-5	45	TCRBV28-01*01	TCRBV28	TCRBV28-01	01				TCRBD02-01	TCRBD02	TCRBD02-01				01,02	TCRBJ02-02*01	TCRBJ02	TCRBJ02-02	01				3	4	0	8	2	6	36	50	54	62	64	1	In	VDJ
GAGCTGGAGGACTCGGCCCTGTATCTCTGTGCCAGCAGCTTGTGGCCTAGCGGGGGGGCGGGCACAGATACGCAGTATTTTGGCCCA	CASSLWPSGGAGTDTQYF	1	2.1265962763299202E-5	54	TCRBV05-08*01	TCRBV05	TCRBV05-08	01				TCRBD02-01*01	TCRBD02	TCRBD02-01	01				TCRBJ02-03*01	TCRBJ02	TCRBJ02-03	01				1	4	4	0	3	1	27	42	46	58	61	1	In	VDJ
ACCAGTGCCCATCCTGAAGACAGCAGCTTCTACATCTGCAGTGCTCGCACGGGGCAGAGAAAAACCGGGGAGCTGTTTTTTGGAGAA	CSARTGQRKTGELFF	1	1.4177308508866135E-5	45	TCRBV20	TCRBV20	unresolved			TCRBV20-01,TCRBV20-or09_02				unresolved		TCRBD01,TCRBD02	TCRBD01-01,TCRBD02-01		TCRBJ02-02*01	TCRBJ02	TCRBJ02-02	01				5	5	7	0	8	5	36	45	50	55	63	1	In	VDJ
ACACAGCAGGAGGACTCGGCCGTGTATCTCTGTGCCAGCAGCTTAGAGGGGGCAGGTTGGGGGGCCGGGACCCAGTACTTCGGGCCA	CASSLEGAGWGAGTQYF	1	1.535875088460498E-5	51	TCRBV07-02*01	TCRBV07	TCRBV07-02	01				TCRBD01-01*01	TCRBD01	TCRBD01-01	01				TCRBJ02-05*01	TCRBJ02	TCRBJ02-05	01				1	0	5	0	15	7	30	-1	46	53	68	1	In	VDJ
GCAAAGCTTGAGGACTCGGCCGTGTATCTCTGTGCCAGCAGCTTAGCACTAGCCGGGAAAATCACCGGGGAGCTGTTTTTTGGAGAA	CASSLALAGKITGELFF	1	1.6540193260343822E-5	51	TCRBV11-02*02	TCRBV11	TCRBV11-02	02				TCRBD02-01	TCRBD02	TCRBD02-01				01,02	TCRBJ02-02*01	TCRBJ02	TCRBJ02-02	01				1	1	3	7	9	4	30	46	47	53	62	1	In	VDJ
ATCCTGGAGTCGCCCAGCCCCAACCAGACCTCTCTGTACTTCTGTGCCAGCAGTCTCTCACCGAACTATGGCTACACCTTCGGTTCG	CASSLSPNYGYTF	1	1.535875088460498E-5	39	TCRBV27-01*01	TCRBV27	TCRBV27-01	01						unresolved		TCRBD01,TCRBD02	TCRBD01-01,TCRBD02-01		TCRBJ01-02*01	TCRBJ01	TCRBJ01-02	01				5	5	3	7	2	2	42	54	59	61	63	1	In	VDJ
TCTGCCATCCCCAACCAGACAGCTCTTTACTTCTGTGCCACCAGTGATCCCCTAGCGGGGGGCCCCGATACGCAGTATTTTGGCCCA	CATSDPLAGGPDTQYF	1	1.4177308508866135E-5	48	TCRBV24	TCRBV24	unresolved			TCRBV24-01,TCRBV24-or09_02		TCRBD02-01*01	TCRBD02	TCRBD02-01	01				TCRBJ02-03*01	TCRBJ02	TCRBJ02-03	01				3	3	4	1	4	6	33	48	51	62	66	1	In	VDJ
ACAGTGACCAGTGCCCATCCTGAAGACAGCAGCTTCTACATCTGCAGTGCTAGAGTCCGGACAGACTATGGCTACACCTTCGGTTCG	CSARVRTDYGYTF	2	1.8903078011821512E-5	39	TCRBV20	TCRBV20	unresolved			TCRBV20-01,TCRBV20-or09_02		TCRBD01-01*01	TCRBD01	TCRBD01-01	01				TCRBJ01-02*01	TCRBJ01	TCRBJ01-02	01				1	3	1	5	0	3	42	55	58	-1	64	2	In	VDJ
CAGCCTGCAAAGCTTGAGGACTCGGCCGTGTATCTCTGTGCCAGCAGGGATACACGGCAGCGCACAGATACGCAGTATTTTGGCCCA	CASRDTRQRTDTQYF	2	3.426182889642649E-5	45	TCRBV11-02*02	TCRBV11	TCRBV11-02	02						unresolved		TCRBD01,TCRBD02	TCRBD01-01,TCRBD02-01		TCRBJ02-03*01	TCRBJ02	TCRBJ02-03	01				6	0	1	8	11	1	36	-1	47	50	61	2	In	VDJ
ACAGTGACCAGTGCCCATCCTGAAGACAGCAGCTTCTACATCTGCAGTGCTAGTACGAAGGACACAGATACGCAGTATTTTGGCCCA	CSASTKDTDTQYF	3	9.687827481058525E-5	39	TCRBV20	TCRBV20	unresolved			TCRBV20-01,TCRBV20-or09_02				unresolved		TCRBD01,TCRBD02	TCRBD01-01,TCRBD02-01		TCRBJ02-03*01	TCRBJ02	TCRBJ02-03	01				3	6	1	8	0	2	42	53	59	-1	62	3	In	VDJ
CTGCAGCCAGAAGACTCGGCCCTGTATCTCTGCGCCAGCAGCCAAGAGTGGCGGGGGACGAACACCGGGGAGCTGTTTTTTGGAGAA	CASSQEWRGTNTGELFF	1	1.6540193260343822E-5	51	TCRBV04-03*01	TCRBV04	TCRBV04-03	01				TCRBD02-01*01	TCRBD02	TCRBD02-01	01				TCRBJ02-02*01	TCRBJ02	TCRBJ02-02	01				0	3	7	2	1	0	30	47	50	57	58	1	In	VDJ
ATCCAGTCCACGGAGTCAGGGGACACAGCACTGTATTTCTGTGCCAGCATTATGACAGGGGGAACAGATACGCAGTATTTTGGCCCA	CASIMTGGTDTQYF	1	2.599173226625458E-5	42	TCRBV21-01*01	TCRBV21	TCRBV21-01	01				TCRBD01-01*01	TCRBD01	TCRBD01-01	01				TCRBJ02-03*01	TCRBJ02	TCRBJ02-03	01				7	4	2	1	1	3	39	49	53	62	63	1	In	VDJ
CTGTCGGCTGCTCCCTCCCAGACATCTGTGTACTTCTGTGCCAGCAGTTACCGGGCGGGGGAGTTCGCTGAAGCTTTCTTTGGACAA	CASSYRAGEFAEAFF	2	6.734221541711414E-5	45	TCRBV06-05*01	TCRBV06	TCRBV06-05	01				TCRBD02-01*01	TCRBD02	TCRBD02-01	01				TCRBJ01-01*01	TCRBJ01	TCRBJ01-01	01				2	3	7	2	6	6	36	51	54	61	67	2	In	VDJ
CGGTCCACAAAGCTGGAGGACTCAGCCATGTACTTCTGTGCCAGCACCTCGGGACAGGGTGCTTGGGATGAGCAGTTCTTCGGGCCA	CASTSGQGAWDEQFF	1	1.6540193260343822E-5	45	TCRBV02-01*01	TCRBV02	TCRBV02-01	01				TCRBD01-01*01	TCRBD01	TCRBD01-01	01				TCRBJ02-01*01	TCRBJ02	TCRBJ02-01	01				7	4	0	3	8	8	36	46	50	59	67	1	In	VDJ
CTTGGGGACTCGGCCGTGTATCTCTGTGCCAGCAGCCCTTAAGGACAGGGGCGTTGTTGGACGGCCTACGAGCAGTACTTCGGGCCG	CASSP*GQGRCWTAYEQYF	1	1.4177308508866135E-5	57	TCRBV11-03*01	TCRBV11	TCRBV11-03	01				TCRBD01-01*01	TCRBD01	TCRBD01-01	01				TCRBJ02-07*01	TCRBJ02	TCRBJ02-07	01				5	6	1	2	13	2	24	36	42	51	64	1	Stop	VDJ
CTGGAGTCGGCTGCTCCCTCCCAGACATCTGTGTACTTCTGTGCCAGCAGTTACGGGACAGAGAACACTGAAGCTTTCTTTGGACAA	CASSYGTENTEAFF	1	1.6540193260343822E-5	42	TCRBV06	TCRBV06	unresolved			TCRBV06-01,TCRBV06-06		TCRBD01-01*01	TCRBD01	TCRBD01-01	01				TCRBJ01-01*01	TCRBJ01	TCRBJ01-01	01				5	3	0	5	1	1	39	51	54	61	62	1	In	VDJ
ATCCAGCGCACAGAGCAGGGGGACTCGGCCATGTATCTCTGTGCCAGCAGTCCTCAGGGAATTGAGACTGAAGCTTTCTTTGGACAA	CASSPQGIETEAFF	1	2.0084520387560357E-5	42	TCRBV07-09	TCRBV07	TCRBV07-09				01,03	TCRBD01-01*01	TCRBD01	TCRBD01-01	01				TCRBJ01-01*01	TCRBJ01	TCRBJ01-01	01				6	4	4	3	7	5	39	50	54	59	66	1	In	VDJ
GTGACCAGTGCCCATCCTGAAGACAGCAGCTTCTACATCTGCAGTGCTAGTGACCCACAAAGGTCCTACGAGCAGTACTTCGGGCCG	CSASDPQRSYEQYF	1	1.1814423757388445E-5	42	TCRBV20	TCRBV20	unresolved			TCRBV20-01,TCRBV20-or09_02				unresolved		TCRBD01,TCRBD02	TCRBD01-01,TCRBD02-01		TCRBJ02-07*01	TCRBJ02	TCRBJ02-07	01				3	1	2	7	9	1	39	50	51	54	63	1	In	VDJ
GCTGCTCCCTCCCAGACATCTGTGTACTTCTGTGCCAGCAGTTACTCTAAAGCGGGGGGGGGCACCGGGGAGCTGTTTTTTGGAGAA	CASSYSKAGGGTGELFF	1	1.6540193260343822E-5	51	TCRBV06	TCRBV06	unresolved			TCRBV06-05,TCRBV06-06		TCRBD02-01*01	TCRBD02	TCRBD02-01	01				TCRBJ02-02*01	TCRBJ02	TCRBJ02-02	01				0	3	6	0	2	4	30	47	50	60	62	1	In	VDJ
AACCCAGGGACTTGGGCCTATATTTCTGTGCCAGCAGCCACTAATGTGTATAGGACAAGTCGGGCCAACGTCCTGACTTTCGGGGCC		1	2.1265962763299202E-5	55	TCRBV12-01*01	TCRBV12	TCRBV12-01	01				TCRBD01-01*01	TCRBD01	TCRBD01-01	01				TCRBJ02-06*01	TCRBJ02	TCRBJ02-06	01				5	14	1	6	4	5	26	38	52	57	61	1	Out	VDJ
CAGCCTGCAGAGCTTGGGGACTCGGCCGTGTATCTCTGTGCCAGCAGCCCCCGGGGAGGGGGAACCGGGGAGCTGTTTTTTGGAGAA	CASSPRGGGTGELFF	1	1.6540193260343822E-5	45	TCRBV11-03*01	TCRBV11	TCRBV11-03	01				TCRBD02-01*02	TCRBD02	TCRBD02-01	02				TCRBJ02-02*01	TCRBJ02	TCRBJ02-02	01				5	5	9	0	3	5	36	48	53	60	63	1	In	VDJ
ATCCAGCCCTCAGAACCCAGGGACTCAGCTGTGTACTTCTGTGCCAGCAGCTCCGAGCTGAGCACAGATACGCAGTATTTTGGCCCA	CASSSELSTDTQYF	1	1.535875088460498E-5	42	TCRBV12	TCRBV12	unresolved			TCRBV12-03,TCRBV12-04		TCRBD02-01	TCRBD02	TCRBD02-01				01,02	TCRBJ02-03*01	TCRBJ02	TCRBJ02-03	01				6	5	6	7	2	0	39	50	55	58	60	1	In	VDJ
CCCTCAGAACCCAGGGACTCAGCTGTGTACTTCTGTGCCAGCAGTTCCTTGCGGGGGGGAAACACCGGGGAGCTGTTTTTTGGAGAA	CASSSLRGGNTGELFF	1	1.6540193260343822E-5	48	TCRBV12	TCRBV12	unresolved			TCRBV12-03,TCRBV12-04		TCRBD02-01*01	TCRBD02	TCRBD02-01	01				TCRBJ02-02*01	TCRBJ02	TCRBJ02-02	01				4	4	7	0	1	2	33	46	50	59	60	1	In	VDJ
AATTCCCTGGAGCTTGGTGACTCTGCTGTGTATTTCTGTGCCAGCAGCCTCCTCGCGACATCCAGAGAGACCCAGTACTTCGGGCCA	CASSLLATSRETQYF	1	1.535875088460498E-5	45	TCRBV03	TCRBV03	unresolved			TCRBV03-01,TCRBV03-02		TCRBD01-01*01	TCRBD01	TCRBD01-01	01				TCRBJ02-05*01	TCRBJ02	TCRBJ02-05	01				4	7	2	6	5	4	36	49	56	60	65	1	In	VDJ
TCCCTGGAGCTTGGTGACTCTGCTGTGTATTTCTGTGCCAGCAGCCAAGAAATCGGCGACCCGCAAGAGACCCAGTACTTCGGGCCA	CASSQEIGDPQETQYF	1	1.535875088460498E-5	48	TCRBV03	TCRBV03	unresolved			TCRBV03-01,TCRBV03-02				unresolved		TCRBD01,TCRBD02	TCRBD01-01,TCRBD02-01		TCRBJ02-05*01	TCRBJ02	TCRBJ02-05	01				0	7	2	7	3	2	33	50	57	60	63	1	In	VDJ
ACCTTGGAGCTGGGGGACTCGGCCCTTTATCTTTGCGCCAGCAGCCCCGCGTCGGATCCACCTGGAAACACCATATATTTTGGAGAG	CASSPASDPPGNTIYF	2	3.5443271272165334E-5	48	TCRBV05-01*01	TCRBV05	TCRBV05-01	01						unresolved		TCRBD01,TCRBD02	TCRBD01-01,TCRBD02-01		TCRBJ01-03*01	TCRBJ01	TCRBJ01-03	01				4	8	1	8	5	2	33	45	53	56	61	2	In	VDJ
CAGCGCACAGAGCAGGGGGACTCGGCCATGTATCTCTGTGCCAGCAGCCTTACAGGGGGTTATGGCAATGAGCAGTTCTTCGGGCCA	CASSLTGGYGNEQFF	1	2.1265962763299202E-5	45	TCRBV07-09	TCRBV07	TCRBV07-09				01,03	TCRBD01-01*01	TCRBD01	TCRBD01-01	01				TCRBJ02-01*01	TCRBJ02	TCRBJ02-01	01				5	3	3	1	6	6	36	48	51	59	65	1	In	VDJ
CGCACAGAGCAGGGGGACTCGGCCATGTATCTCTGTGCCAGCACCCCTTTTAGCGGGGGGGCGGTCAATGAGCAGTTCTTCGGGCCA	CASTPFSGGAVNEQFF	1	2.1265962763299202E-5	48	TCRBV07-09	TCRBV07	TCRBV07-09				01,03	TCRBD02-01*01	TCRBD02	TCRBD02-01	01				TCRBJ02-01*01	TCRBJ02	TCRBJ02-01	01				7	7	5	0	4	6	33	43	50	61	65	1	In	VDJ
CGCACAGAGCAGCGGGACTCGGCCATGTATCGCTGTGCCAGCAGCTTCGGGACTAGCGGGGCGGGGGATACGCAGTATTTTGGCCCA	CASSFGTSGAGDTQYF	1	1.535875088460498E-5	48	TCRBV07-06*01	TCRBV07	TCRBV07-06	01				TCRBD02-01*01	TCRBD02	TCRBD02-01	01				TCRBJ02-03*01	TCRBJ02	TCRBJ02-03	01				3	1	0	3	5	6	33	47	48	61	66	1	In	VDJ
AGGCTGCTGTCGGCTGCTCCCTCCCAAACATCTGTGTACTTCTGTGCCAGCTCGAGGGGAGGGTGAGGTGAGCAGTACTTCGGGCCG	CASSRGG*GEQYF	1	1.0632981381649601E-5	39	TCRBV06-05*01	TCRBV06	TCRBV06-05	01				TCRBD02-01*02	TCRBD02	TCRBD02-01	02				TCRBJ02-07*01	TCRBJ02	TCRBJ02-07	01				8	5	9	0	6	7	42	51	56	63	69	1	Stop	VDJ
AGAGCAGCGGGACTCAGCCATGTATCGCTGTGCCAGCAGCTTACCCCTCCCAGGGGGCGAATGAACACTGAAGCTTTCTTTGGACAA		1	1.535875088460498E-5	53	TCRBV07-07*01	TCRBV07	TCRBV07-07	01				TCRBD01-01*01	TCRBD01	TCRBD01-01	01				TCRBJ01-01*01	TCRBJ01	TCRBJ01-01	01				2	7	4	0	3	0	28	43	50	58	61	1	Out	VDJ
GCAGCAAGAAGACTCAGCTGCGTATCTCTGCGCCAGCAGTGAACACACGTAGAGTGCCGTCGACATCAGCCCCAGCATTTTGGTGAT		1	8.270096630171911E-6	53	TCRBV01-01*01	TCRBV01	TCRBV01-01	01						unresolved		TCRBD01,TCRBD02	TCRBD01-01,TCRBD02-01		TCRBJ01-05*01	TCRBJ01	TCRBJ01-05	01				6	22	2	7	0	5	28	39	61	-1	64	1	Out	VDJ
ATCCAGCCCTCAGAACCCAGGGACTCAGCTGTGTACTTCTGTGCCAGCAGCCACGAGGGAGGTAACTATGGCTACACCTTCGGTTCG	CASSHEGGNYGYTF	2	6.379788828989761E-5	42	TCRBV12	TCRBV12	unresolved			TCRBV12-03,TCRBV12-04		TCRBD02-01*02	TCRBD02	TCRBD02-01	02				TCRBJ01-02*01	TCRBJ01	TCRBJ01-02	01				6	6	9	1	0	1	39	50	56	-1	62	2	In	VDJ
ATCCAGCGCACAGAGCAGGGGGACTCGGCCATGTATCTCTGTGCCAGCACCGAGGACGGTGGCACCGGGGAGCTGTTTTTTGGAGAA	CASTEDGGTGELFF	3	9.924115956206294E-5	42	TCRBV07-09	TCRBV07	TCRBV07-09				01,03			unresolved		TCRBD01,TCRBD02	TCRBD01-01,TCRBD02-01		TCRBJ02-02*01	TCRBJ02	TCRBJ02-02	01				7	4	1	7	5	4	39	49	53	57	62	3	In	VDJ
CCTCACTCTGGAGTCCGCTACCAGCTCCCAGACATCTGTGTACTTCTGTGCCATCAGGTGGCGGGGGCGGCCCAGCATTTTGGTGAT		1	2.1265962763299202E-5	35	TCRBV10-03*01	TCRBV10	TCRBV10-03	01				TCRBD02-01*01	TCRBD02	TCRBD02-01	01				TCRBJ01-05*01	TCRBJ01	TCRBJ01-05	01				6	3	7	2	3	11	46	57	60	67	70	1	Out	VDJ
ACCAGTGCCCATCCTGAAGACAGCAGCTTCTACATCTGCAGTGCAACCGGGACTAGCGGGGGTACCGGGGAGCTGTTTTTTGGAGAA	CSATGTSGGTGELFF	1	1.4177308508866135E-5	45	TCRBV20	TCRBV20	unresolved			TCRBV20-01,TCRBV20-or09_02		TCRBD02-01*01	TCRBD02	TCRBD02-01	01				TCRBJ02-02*01	TCRBJ02	TCRBJ02-02	01				6	4	0	2	1	5	36	44	48	62	63	1	In	VDJ
GTCTGCTGTACCCTCTCAGACATCTGTGTACTTCTGTGCCAGCAGCTTCGGACAGGGGGGGGCACAGATACGCAGTATTTTGGCCCA		2	3.5443271272165334E-5	47	TCRBV06-04	TCRBV06	TCRBV06-04				01,02	TCRBD01-01*01	TCRBD01	TCRBD01-01	01				TCRBJ02-03*01	TCRBJ02	TCRBJ02-03	01				6	4	1	1	2	1	34	45	49	59	61	2	Out	VDJ
CAGCGCACAGAGCAGGGGGACTCGGCCATGTATCTCTGTGCCAGCAGCTTCAAAGCGAACTCTGGAAACACCATATATTTTGGAGAG	CASSFKANSGNTIYF	1	2.7173174641993425E-5	45	TCRBV07-09	TCRBV07	TCRBV07-09				01,03	TCRBD02-01	TCRBD02	TCRBD02-01				01,02	TCRBJ01-03*01	TCRBJ01	TCRBJ01-03	01				3	3	6	6	2	0	36	50	53	57	59	1	In	VDJ
AGGCTGGAGTCGGCTGCTCCCTCCCAGACATCTGTGTACTTCTGTGCCTCCAGGTGGGGGGGAAACACTGAAGCTTTCTTTGGACAA	CASRWGGNTEAFF	1	1.535875088460498E-5	39	TCRBV06-01*01	TCRBV06	TCRBV06-01	01				TCRBD02-01*01	TCRBD02	TCRBD02-01	01				TCRBJ01-01*01	TCRBJ01	TCRBJ01-01	01				11	7	9	0	1	2	42	48	55	62	63	1	In	VDJ
GCTGCTCCCTCCCAGACATCTGTGTACTTCTGTGCCAGCAGTTACTCGGCGGCACCATCTGGGGCCAACGTCCTGACTTTCGGGGCC	CASSYSAAPSGANVLTF	1	1.4177308508866135E-5	51	TCRBV06	TCRBV06	unresolved			TCRBV06-05,TCRBV06-06		TCRBD02-01	TCRBD02	TCRBD02-01				01,02	TCRBJ02-06*01	TCRBJ02	TCRBJ02-06	01				0	1	7	5	5	1	30	47	48	52	57	1	In	VDJ
GAGGACTCGGCCGTGTATCTCTGTGCCAGCAGCAACCGATATGTCGGACGGGTCGGGGGCCTCACAGATACGCAGTATTTTGGCCCA	CASSNRYVGRVGGLTDTQYF	1	1.6540193260343822E-5	60			unresolved		TCRBV07,TCRBV11	TCRBV07-02,TCRBV11-02				unresolved		TCRBD01,TCRBD02	TCRBD01-01,TCRBD02-01		TCRBJ02-03*01	TCRBJ02	TCRBJ02-03	01				5	21	6	0	2	2	21	33	54	60	62	1	In	VDJ
CAGCGCACACAGCAGGAGGACTCGGCCGTGTATCTCTGTGCCAGCAGTTTAGGACAAACGGGAACTCAGCCCCAGCATTTTGGTGAT	CASSLGQTGTQPQHF	1	1.7721635636082667E-5	45	TCRBV07-02*01	TCRBV07	TCRBV07-02	01				TCRBD02-01*02	TCRBD02	TCRBD02-01	02				TCRBJ01-05*01	TCRBJ01	TCRBJ01-05	01				1	6	8	3	2	6	36	52	58	63	65	1	In	VDJ
AAGATCCAGCCTGCAGAGCTTGGGGACTCGGCCGTGTATCTCTGTGCCAGCAGCACGACTAGCGGTAGTGAGCAGTTCTTCGGGCCA	CASSTTSGSEQFF	1	1.535875088460498E-5	39	TCRBV11-03*01	TCRBV11	TCRBV11-03	01				TCRBD02-01	TCRBD02	TCRBD02-01				01,02	TCRBJ02-01*01	TCRBJ02	TCRBJ02-01	01				5	2	2	5	3	9	42	54	56	65	68	1	In	VDJ
GATCCAGTCCACGGAGTCAGGGGACACAGCACTGTATTTCTGTGCCAGCAGCAAAGTCGGGGGGCCCGTCCCGACGGTTTCGGGCCA		1	2.4810289890515734E-5	41	TCRBV21-01*01	TCRBV21	TCRBV21-01	01				TCRBD02-01*01	TCRBD02	TCRBD02-01	01				TCRBJ02	TCRBJ02	unresolved			TCRBJ02-01,TCRBJ02-05		1	1	8	1	14	19	40	56	57	64	78	1	Out	VDJ
GTGCAGCCTGCAGAACTGGAGGATTCTGGAGTTTATTTCTGTGCCAGCAGGGGCCAGGGGGCGGCCGGGGAGCTGTTTTTTGGAGAA	CASRGQGAAGELFF	1	2.2447405139038048E-5	42	TCRBV14-01*01	TCRBV14	TCRBV14-01	01				TCRBD01-01*01	TCRBD01	TCRBD01-01	01				TCRBJ02-02*01	TCRBJ02	TCRBJ02-02	01				6	4	4	0	2	6	39	50	54	62	64	1	In	VDJ
CAGCAGGTAGTGCGAGGAGATTCGGCAGCTTATTTCTGTGCCAGCTCACCGTTTCTAGCGGGGACGGAGACCCAGTACTTCGGGCCA	CASSPFLAGTETQYF	1	1.4177308508866135E-5	45	TCRBV18-01*01	TCRBV18	TCRBV18-01	01				TCRBD02-01*01	TCRBD02	TCRBD02-01	01				TCRBJ02-05*01	TCRBJ02	TCRBJ02-05	01				3	4	4	3	3	5	36	50	54	63	66	1	In	VDJ
GCCAGCACCAACCAGACATCTATGTACCTCTGTGCCAGCAGACCTCGACAGGATAGCCCGACTAACTATGGCTACACCTTCGGTTCG	CASRPRQDSPTNYGYTF	1	1.6540193260343822E-5	51	TCRBV28-01*01	TCRBV28	TCRBV28-01	01				TCRBD01-01*01	TCRBD01	TCRBD01-01	01				TCRBJ01-02*01	TCRBJ01	TCRBJ01-02	01				6	5	2	4	9	0	30	41	46	52	61	1	In	VDJ
CAGTGACCAGTGCCCATCCTGAAGACAGCAGCTTCTACATCTGCAGTGCTAGGAGGACGGGGGGGGGACGAGCAGTACTTCGGGCCG		2	1.7721635636082667E-5	40	TCRBV20	TCRBV20	unresolved			TCRBV20-01,TCRBV20-or09_02		TCRBD02-01*01	TCRBD02	TCRBD02-01	01				TCRBJ02-07*01	TCRBJ02	TCRBJ02-07	01				3	5	8	0	2	5	41	52	57	65	67	2	Out	VDJ
ATCCTGGAGTCGCCCAGCCCCAACCAGACCTCTCTGTACTTCTGTGCCAGCAGTTTATCGAACACCGGGGAGCTGTTTTTTGGAGAA	CASSLSNTGELFF	1	1.8903078011821512E-5	39	TCRBV27-01*01	TCRBV27	TCRBV27-01	01						unresolved					TCRBJ02-02*01	TCRBJ02	TCRBJ02-02	01				1	0	0	0	0	0	42	-1	-1	-1	58	1	In	VJ
AGCACCTTGGAGCTGGGGGACTCGGCCCTTTATCTTTGCGCCAGCAGCACGGACAGGCCCAGAAGGGGGACCCAGTACTTCGGGCCA	CASSTDRPRRGTQYF	1	9.451539005910756E-6	45	TCRBV05-01*01	TCRBV05	TCRBV05-01	01				TCRBD01-01*01	TCRBD01	TCRBD01-01	01				TCRBJ02-05*01	TCRBJ02	TCRBJ02-05	01				4	2	1	4	11	7	36	48	50	57	68	1	In	VDJ
ACAGTGACCAGTGCCCATCCTGAAGACAGCAGCTTCTACATCTGCAGTGCTAGGATCGGGACAGGGGCCCCCCAGTTTTTTGGAGAA	CSARIGTGAPQFF	2	6.261644591415876E-5	39	TCRBV20	TCRBV20	unresolved			TCRBV20-01,TCRBV20-or09_02		TCRBD01-01*01	TCRBD01	TCRBD01-01	01				TCRBJ02-02*01	TCRBJ02	TCRBJ02-02	01				3	4	0	2	7	16	42	53	57	67	74	2	In	VDJ
GAGTCAGGGGACACAGCACTGTATTTCTGTGCCAGCAGCAAAGAACGTAGGAACAGGGGGCGAGCCGGGGAGCTGTTTTTTGGAGAA	CASSKERRNRGRAGELFF	1	2.835461701773227E-5	54	TCRBV21-01*01	TCRBV21	TCRBV21-01	01				TCRBD01-01*01	TCRBD01	TCRBD01-01	01				TCRBJ02-02*01	TCRBJ02	TCRBJ02-02	01				1	9	3	0	3	6	27	43	52	61	64	1	In	VDJ
AAGATCCAGCGCACAGAGCAGGGGGACTCAGCCGCGTATCTCCGTGCCAGCACGGCCCAACAGGGATATACGCAGTATTTTGGCCCA	RASTAQQGYTQYF	1	1.535875088460498E-5	39	TCRBV07-03*03	TCRBV07	TCRBV07-03	03				TCRBD01-01*01	TCRBD01	TCRBD01-01	01				TCRBJ02-03*01	TCRBJ02	TCRBJ02-03	01				7	7	3	3	2	7	42	52	59	65	67	1	In	VDJ
CAGCGCACAGAGCAGCGGGACTCGGCCATGTATCGCTGTGCCAGCAGCCCAACGTGGGGGGCGGGAGATACGCAGTATTTTGGCCCA	CASSPTWGAGDTQYF	1	1.535875088460498E-5	45	TCRBV07-06*01	TCRBV07	TCRBV07-06	01						unresolved		TCRBD01,TCRBD02	TCRBD01-01,TCRBD02-01		TCRBJ02-03*01	TCRBJ02	TCRBJ02-03	01				5	8	6	0	3	5	36	48	56	62	65	1	In	VDJ
AAGATCCAGCCCTCAGAACCCAGGGACTCAGCTGTGTATTTTTGTGCTAGTGCCCTAGGAGGCACAGATACGCAGTATTTTGGCCCA	CASALGGTDTQYF	1	1.7721635636082667E-5	39	TCRBV12-05*01	TCRBV12	TCRBV12-05	01				TCRBD02-01	TCRBD02	TCRBD02-01				01,02	TCRBJ02-03*01	TCRBJ02	TCRBJ02-03	01				7	2	4	8	3	1	42	52	54	58	61	1	In	VDJ
ATCCGCTCACCAGGCCTGGGGGACGCAGCCATGTACCTGTGTGCCACCTCCAGGGGTGCGGGGGGGAATGAGCAGTTCTTCGGGCCA	CATSRGAGGNEQFF	1	1.4177308508866135E-5	42	TCRBV15-01*01	TCRBV15	TCRBV15-01	01				TCRBD02-01*01	TCRBD02	TCRBD02-01	01				TCRBJ02-01*01	TCRBJ02	TCRBJ02-01	01				8	9	7	0	0	7	39	48	57	-1	66	1	In	VDJ
CGGGACTCGGCCATGTATCGCTGTGCCAGCAGCTTAGATAGACGGACAGGGGGCGGGAGAGCTAACTATGGCTACACCTTCGGTTCG	CASSLDRRTGGGRANYGYTF	1	1.4177308508866135E-5	60	TCRBV07-06*01	TCRBV07	TCRBV07-06	01				TCRBD01-01*01	TCRBD01	TCRBD01-01	01				TCRBJ01-02*01	TCRBJ01	TCRBJ01-02	01				1	6	1	0	7	0	21	37	43	54	61	1	In	VDJ
ACTCTGGAGTCAGCTACCCGCTCCCAGACATCTGTGTATTTCTGCGCCAGCAGTCTCACAGGGGATCAGCCCCAGCATTTTGGTGAT	CASSLTGDQPQHF	1	1.6540193260343822E-5	39	TCRBV10-02*01	TCRBV10	TCRBV10-02	01				TCRBD01-01*01	TCRBD01	TCRBD01-01	01				TCRBJ01-05*01	TCRBJ01	TCRBJ01-05	01				5	3	3	2	0	5	42	54	57	-1	64	1	In	VDJ
AATTCCCTGGAGCTTGGTGACTCTGCTGTGTATTTCTGTGCCAGCAGCCAAGGACTGGCGGGGCAAGAGACCCAGTACTTCGGGCCA	CASSQGLAGQETQYF	1	1.535875088460498E-5	45	TCRBV03	TCRBV03	unresolved			TCRBV03-01,TCRBV03-02		TCRBD02-01*01	TCRBD02	TCRBD02-01	01				TCRBJ02-05*01	TCRBJ02	TCRBJ02-05	01				1	5	7	3	0	2	36	52	57	-1	63	1	In	VDJ
ATTCTGGAGTCCGCCAGCACCAACCAGACATCTATGTACCTCTGTGCCAGCAAGAGAGGCGGGAACACTGAAGCTTTCTTTGGACAA	CASKRGGNTEAFF	1	1.8903078011821512E-5	39	TCRBV28-01*01	TCRBV28	TCRBV28-01	01				TCRBD02-01	TCRBD02	TCRBD02-01				01,02	TCRBJ01-01*01	TCRBJ01	TCRBJ01-01	01				7	6	7	5	0	1	42	52	58	-1	62	1	In	VDJ
TCCCTGATTCTGGAGTCCGCCAGCACCAACCAGACATCTATGTACCTCTGTGCCAGCAGTTTAAAAGAGACCCAGTACTTCGGGCCA	CASSLKETQYF	1	1.535875088460498E-5	33	TCRBV28-01*01	TCRBV28	TCRBV28-01	01						unresolved					TCRBJ02-05*01	TCRBJ02	TCRBJ02-05	01				2	0	0	0	1	3	48	-1	-1	63	64	1	In	VJ
CTGTCGGCTGCTCCCTCCCAGACATCTGTGTACTTCTGTGCCAGCAGCCCGACGGGACAGGGTTACAATGAGCAGTTCTTCGGGCCA	CASSPTGQGYNEQFF	1	1.299586613312729E-5	45	TCRBV06-05*01	TCRBV06	TCRBV06-05	01				TCRBD01-01*01	TCRBD01	TCRBD01-01	01				TCRBJ02-01*01	TCRBJ02	TCRBJ02-01	01				6	6	0	3	1	4	36	47	53	62	63	1	In	VDJ
CAGCAGGTAGTGCGAGGAGATTCGGCAGCTTATTTCTGTGCCAGCTCACCCCAGAGCTCATCAGGAAACACCATATATTTTGGAGAG	CASSPQSSSGNTIYF	1	2.2447405139038048E-5	45	TCRBV18-01*01	TCRBV18	TCRBV18-01	01						unresolved		TCRBD01,TCRBD02	TCRBD01-01,TCRBD02-01		TCRBJ01-03*01	TCRBJ01	TCRBJ01-03	01				3	1	4	5	9	4	36	50	51	54	63	1	In	VDJ
ACTCTGACAGTGACCAGTGCCCATCCTGAAGACAGCAGCTTCTACATCTGCAGTGCTCGGGGCACAGATACGCAGTATTTTGGCCCA	CSARGTDTQYF	1	9.451539005910756E-6	33	TCRBV20-01*01	TCRBV20	TCRBV20-01	01				TCRBD02-01	TCRBD02	TCRBD02-01				01,02	TCRBJ02-03*01	TCRBJ02	TCRBJ02-03	01				5	0	8	4	0	1	48	-1	57	-1	61	1	In	VDJ
CAGCCTGCAAAGCTTGAGGACTCGGCCGTGTATCTCTGTGCCAGCAGTGGTTTGGGGGCTCTGATGGAAAAACTGTTTTTTGGCAGT	CASSGLGALMEKLFF	1	1.8903078011821512E-5	45	TCRBV11-02*02	TCRBV11	TCRBV11-02	02				TCRBD01-01*01	TCRBD01	TCRBD01-01	01				TCRBJ01-04*01	TCRBJ01	TCRBJ01-04	01				6	6	6	0	7	8	36	47	53	59	66	1	In	VDJ
GTGACATCGGCCCAAAAGAACCCGACAGCTTTCTATCTCTGTGCCAGTACCCAGTTGGATCAAAACTATGGCTACACCTTCGGTTCG	CASTQLDQNYGYTF	1	2.0084520387560357E-5	42	TCRBV19-01	TCRBV19	TCRBV19-01				01,02			unresolved		TCRBD01,TCRBD02	TCRBD01-01,TCRBD02-01		TCRBJ01-02*01	TCRBJ01	TCRBJ01-02	01				7	7	1	8	4	2	39	49	56	59	63	1	In	VDJ
TAGTCTGCTGCCTCCTCCCAGACATCTGTATATTTCTGCGCCAGCAGTGAAAATTGGAGGAGCAATCAGCCCCAGCATTTTGGTGAT	CASSENWRSNQPQHF	2	4.0169040775120715E-5	45	TCRBV10-01	TCRBV10	TCRBV10-01				01,02	TCRBD02-01*02	TCRBD02	TCRBD02-01	02				TCRBJ01-05*01	TCRBJ01	TCRBJ01-05	01				3	5	10	1	0	1	36	50	55	-1	60	2	In	VDJ
GAACCCAGGGACTCAGCTGTGTACTTCTGTGCCAGCAGGACCAACTCTGGGACAGCCGGTTTCCAAGAGACCCAGTACTTCGGGCCA	CASRTNSGTAGFQETQYF	1	1.299586613312729E-5	54	TCRBV12	TCRBV12	unresolved			TCRBV12-03,TCRBV12-04		TCRBD01-01*01	TCRBD01	TCRBD01-01	01				TCRBJ02-05*01	TCRBJ02	TCRBJ02-05	01				6	10	0	5	7	1	27	38	48	55	62	1	In	VDJ
AACATGAGCTCCTTGGAGCTGGGGGACTCAGCCCTGTACTTCTGTGCCAGCAGTCGGGGGGGCGCAAATGAGCAGTTCTTCGGGCCA	CASSRGGANEQFF	2	5.670923403546454E-5	39	TCRBV13-01*01	TCRBV13	TCRBV13-01	01				TCRBD02-01*01	TCRBD02	TCRBD02-01	01				TCRBJ02-01*01	TCRBJ02	TCRBJ02-01	01				6	1	8	0	4	7	42	53	54	62	66	2	In	VDJ
GAGTCTGCTGCCTCCTCCCAGACATCTGTATATTTCTGCGCCAGCAGATCCGGGACCGCAACTAACACTGAAGCTTTCTTTGGACAA	CASRSGTATNTEAFF	1	2.1265962763299202E-5	45	TCRBV10-01	TCRBV10	TCRBV10-01				01,02			unresolved		TCRBD01,TCRBD02	TCRBD01-01,TCRBD02-01		TCRBJ01-01*01	TCRBJ01	TCRBJ01-01	01				6	4	0	7	7	2	36	47	51	56	63	1	In	VDJ
AGTGCGAGGAGATTCGGCAGCTTATTTCTGTGCCAGCTCACCGGCCTACTACAGGGGGCAGCTAACTATGGCTACACCTTCGGTTCG		2	5.434634928398685E-5	53	TCRBV18-01*01	TCRBV18	TCRBV18-01	01				TCRBD01-01*01	TCRBD01	TCRBD01-01	01				TCRBJ01-02*01	TCRBJ01	TCRBJ01-02	01				3	8	3	0	2	0	28	42	50	59	61	2	Out	VDJ
AGCTCTCTGGAGCTGGGGGACTCAGCTTTGTATTTCTGTGCCAGCAGCGTCCTTGAGGGGTTCAATCAGCCCCAGCATTTTGGTGAT	CASSVLEGFNQPQHF	1	1.0632981381649601E-5	45	TCRBV09-01	TCRBV09	TCRBV09-01				01,02			unresolved		TCRBD01,TCRBD02	TCRBD01-01,TCRBD02-01		TCRBJ01-05*01	TCRBJ01	TCRBJ01-05	01				2	5	5	2	2	3	36	50	55	60	62	1	In	VDJ
ACCAGTGCCCATCCTGAAGACAGCAGCTTCTACATCTGCAGTGCTAACCAGGGGTTTTGGGACACAGATACGCAGTATTTTGGCCCA	CSANQGFWDTDTQYF	1	1.299586613312729E-5	45	TCRBV20	TCRBV20	unresolved			TCRBV20-01,TCRBV20-or09_02		TCRBD01-01*01	TCRBD01	TCRBD01-01	01				TCRBJ02-03*01	TCRBJ02	TCRBJ02-03	01				4	2	4	2	8	2	36	46	48	54	62	1	In	VDJ
CCAGCCCTCAGAACCCAGGGACTCAGCTGTGTACTTCTGTGCCAGCAGGATTAAGACGGTTTTAATGAAAAACTGTTTTTTGGCAGT		1	1.8903078011821512E-5	44	TCRBV12	TCRBV12	unresolved			TCRBV12-03,TCRBV12-04				unresolved		TCRBD01,TCRBD02	TCRBD01-01,TCRBD02-01		TCRBJ01-04*01	TCRBJ01	TCRBJ01-04	01				6	6	2	7	5	4	37	48	54	57	62	1	Out	VDJ
GAGTTGGCTGCTCCCTCCCAGACATCTGTGTACTTCTGTGCCAGCAGTTACGAGGCGGGGTCATTTTACGAGCAGTACTTCGGGCCG	CASSYEAGSFYEQYF	2	8.033808155024143E-5	45	TCRBV06-06	TCRBV06	TCRBV06-06				01,02	TCRBD02-01*01	TCRBD02	TCRBD02-01	01				TCRBJ02-07*01	TCRBJ02	TCRBJ02-07	01				2	3	7	3	6	4	36	51	54	60	66	2	In	VDJ
CTGGAGTCTGCTGCCTCCTCCCAGACATCTGTATATTTCTGCGCCAGCAGTGAGGGGAGCTCTGGAAACACCATATATTTTGGAGAG	CASSEGSSGNTIYF	1	2.835461701773227E-5	42	TCRBV10-01	TCRBV10	TCRBV10-01				01,02	TCRBD02-01*02	TCRBD02	TCRBD02-01	02				TCRBJ01-03*01	TCRBJ01	TCRBJ01-03	01				2	0	9	2	0	0	39	-1	54	-1	59	1	In	VDJ
CTGATTCTGGAGTCCGCCAGCACCAACCAGACATCTATGTACCTCTGTGCCAGCAAGGGGGGAAATGAAAAACTGTTTTTTGGCAGT	CASKGGNEKLFF	1	2.362884751477689E-5	36	TCRBV28-01*01	TCRBV28	TCRBV28-01	01						unresolved		TCRBD01,TCRBD02	TCRBD01-01,TCRBD02-01		TCRBJ01-04*01	TCRBJ01	TCRBJ01-04	01				7	0	5	1	2	5	45	-1	55	61	63	1	In	VDJ
CAGCGCACAGAGCAGGGGGACTCGGCCATGTATCTCTGTGCCAGCAGCTTTAGGACGGCCATGAACACTGAAGCTTTCTTTGGACAA	CASSFRTAMNTEAFF	1	2.0084520387560357E-5	45	TCRBV07-09	TCRBV07	TCRBV07-09				01,03			unresolved		TCRBD01,TCRBD02	TCRBD01-01,TCRBD02-01		TCRBJ01-01*01	TCRBJ01	TCRBJ01-01	01				3	2	1	7	5	0	36	50	52	56	61	1	In	VDJ
TGAAGGTGCAGCCTGCAGAACTGGAGGATTCTGGAGTTTATTTCTGTGCCAGCAGCACTAATGAACACTGAAGCTTTCTTTGGACAA		1	2.0084520387560357E-5	37	TCRBV14-01*01	TCRBV14	TCRBV14-01	01				TCRBD02-01	TCRBD02	TCRBD02-01				01,02	TCRBJ01-01*01	TCRBJ01	TCRBJ01-01	01				5	0	3	9	1	0	44	-1	56	60	61	1	Out	VDJ
AACCCAGGGACTCAGCTGTGTATTTTTGTGCTAGTGGTTTGGTACTGTGGTGGGACAGGGAACACCGGGGAGCTGTTTTTTGGAGAA		1	2.0084520387560357E-5	55	TCRBV12-05*01	TCRBV12	TCRBV12-05	01				TCRBD01-01*01	TCRBD01	TCRBD01-01	01				TCRBJ02-02*01	TCRBJ02	TCRBJ02-02	01				0	8	0	4	0	1	26	43	51	-1	59	1	Out	VDJ
TACTCTGAAGATCCAGCGCACAGAGCAGGGGGACTCAGCCGCGTATCTCCGTGCCAGCAGCTCCTAGGGACCCAGTACTTCGGGCCA		1	1.299586613312729E-5	32	TCRBV07-03*03	TCRBV07	TCRBV07-03	03				TCRBD02-01	TCRBD02	TCRBD02-01				01,02	TCRBJ02-05*01	TCRBJ02	TCRBJ02-05	01				4	1	4	8	1	7	49	62	63	67	68	1	Out	VDJ
GCAGAGCTTGGGGACTCGGCCGTGTATCTCTGTGCCAGCAGCTTAGATCAAGGCAGTCGAGGGTTACAGCCCCAGCATTTTGGTGAT	CASSLDQGSRGLQPQHF	1	1.4177308508866135E-5	51	TCRBV11-03*01	TCRBV11	TCRBV11-03	01				TCRBD02-01*02	TCRBD02	TCRBD02-01	02				TCRBJ01-05*01	TCRBJ01	TCRBJ01-05	01				0	11	11	0	3	7	30	47	58	63	66	1	In	VDJ
ACTGTGACATCGGCCCAAAAGAACCCGACAGCTTTCTATCTCTGTGCCAGTAAGCCACAGGGCACCGATACGCAGTATTTTGGCCCA	CASKPQGTDTQYF	1	2.2447405139038048E-5	39	TCRBV19-01	TCRBV19	TCRBV19-01				01,02	TCRBD01-01*01	TCRBD01	TCRBD01-01	01				TCRBJ02-03*01	TCRBJ02	TCRBJ02-03	01				7	4	3	3	4	6	42	52	56	62	66	1	In	VDJ
ACAGTGACCAGTGCCCATCCTGAAGACAGCAGCTTCTACATCTGCAGTGCTACCCTTCTAGCCAAAAACATTCAGTACTTCGGCGCC	CSATLLAKNIQYF	1	1.299586613312729E-5	39	TCRBV20	TCRBV20	unresolved			TCRBV20-01,TCRBV20-or09_02		TCRBD02-01	TCRBD02	TCRBD02-01				01,02	TCRBJ02-04*01	TCRBJ02	TCRBJ02-04	01				4	2	4	10	3	0	42	52	54	56	59	1	In	VDJ
TTGTTGCTGGGGGACTCGGCCCTGTATCTCTGTGCCAGCAGCTGAGACCCGACCGAGAAAACTGGAAACACCATATATTTTGGAGAG	CASS*DPTEKTGNTIYF	1	3.071750176920996E-5	51	TCRBV05-05*01	TCRBV05	TCRBV05-05	01						unresolved		TCRBD01,TCRBD02	TCRBD01-01,TCRBD02-01		TCRBJ01-03*01	TCRBJ01	TCRBJ01-03	01				3	2	2	7	13	2	30	43	45	48	61	1	Stop	VDJ
GTGACCAGTGCCCATCCTGAAGACAGCAGCTTCTACATCTGCAGTGCATATCGGGACTCCTCGAACACTGAAGCTTTCTTTGGACAA	CSAYRDSSNTEAFF	1	1.299586613312729E-5	42	TCRBV20	TCRBV20	unresolved			TCRBV20-01,TCRBV20-or09_02		TCRBD02-01	TCRBD02	TCRBD02-01				01,02	TCRBJ01-01*01	TCRBJ01	TCRBJ01-01	01				6	5	0	10	4	1	39	47	52	58	62	1	In	VDJ
TGAGGATCCAGCAGGTAGTGCGAGGAGATTCGGCAGCTTATTTCTGTGCCAGCTCACCTCCGGGGGTGCGGCTACACCTTCGGTTCG		1	1.535875088460498E-5	37	TCRBV18-01*01	TCRBV18	TCRBV18-01	01				TCRBD02-01*01	TCRBD02	TCRBD02-01	01				TCRBJ01-02*01	TCRBJ01	TCRBJ01-02	01				3	2	8	2	3	8	44	58	60	66	69	1	Out	VDJ
CTCACTGTGACATCGGCCCAAAAGAACCCGACAGCTTTCTATCTCTGTGCCAGTATCACGACGGGCAGGAAAGCTTTCTTTGGACAA	CASITTGRKAFF	2	5.0802022156770314E-5	36	TCRBV19-01	TCRBV19	TCRBV19-01				01,02			unresolved		TCRBD01,TCRBD02	TCRBD01-01,TCRBD02-01		TCRBJ01-01*01	TCRBJ01	TCRBJ01-01	01				7	10	4	4	1	9	45	55	65	69	70	2	In	VDJ
TTGGCGTCTGCTGTACCCTCTCAGACATCTGTGTACTTCTGTGCCAGGACGCCTGTCTAGCCCAAAAACATTCAGTACTTCGGCGCC	CARTPV*PKNIQYF	2	2.7173174641993425E-5	42	TCRBV06-04	TCRBV06	TCRBV06-04				01,02	TCRBD02-01	TCRBD02	TCRBD02-01				01,02	TCRBJ02-04*01	TCRBJ02	TCRBJ02-04	01				9	9	4	7	0	2	39	47	56	-1	61	2	Stop	VDJ
TCGGCTGCTCCCTCCCAGACATCTGTGTACTTCTGTGCCAGCAGTGAAGACCCACCTGGGGGCACAGATACGCAGTATTTTGGCCCA	CASSEDPPGGTDTQYF	1	1.535875088460498E-5	48	TCRBV06-01*01	TCRBV06	TCRBV06-01	01						unresolved		TCRBD01,TCRBD02	TCRBD01-01,TCRBD02-01		TCRBJ02-03*01	TCRBJ02	TCRBJ02-03	01				1	8	6	2	0	1	33	49	57	-1	61	1	In	VDJ
ACTGTGACATCGGCCCAAAAGAACCCGACAGCTTTCTATCTCTGTGCCAGTAGTTGGGACAGGGTAAACGAGCAGTACTTCGGGCCG	CASSWDRVNEQYF	1	2.0084520387560357E-5	39	TCRBV19-01	TCRBV19	TCRBV19-01				01,02	TCRBD01-01*01	TCRBD01	TCRBD01-01	01				TCRBJ02-07*01	TCRBJ02	TCRBJ02-07	01				5	1	0	3	3	5	42	54	55	64	67	1	In	VDJ
TGAGCTCTCTGGAGCTGGGGGACTCAGCTTTGTATTTCTGTGCCAGCAGCGGTCACGGAAGACGACAATGAGCAGTTCTTCGGGCCA		1	1.1814423757388445E-5	43	TCRBV09-01	TCRBV09	TCRBV09-01				01,02			unresolved		TCRBD01,TCRBD02	TCRBD01-01,TCRBD02-01		TCRBJ02-01*01	TCRBJ02	TCRBJ02-01	01				3	5	1	8	5	5	38	51	56	59	64	1	Out	VDJ
GCAAAGCTTGAGGACTCGGCCGTGTATCTCTGTGCCAGCAGCTTAGACCCGGACAGGGCGAACACCGGGGAGCTGTTTTTTGGAGAA	CASSLDPDRANTGELFF	2	3.071750176920996E-5	51	TCRBV11-02*02	TCRBV11	TCRBV11-02	02				TCRBD01-01*01	TCRBD01	TCRBD01-01	01				TCRBJ02-02*01	TCRBJ02	TCRBJ02-02	01				0	3	1	3	0	0	30	47	50	-1	58	2	In	VDJ
AGCGCACAGAGCAGGGGGACTCGGCCATGTATCTCTGTGCCAGCAGCGAGACCGGGACAGAGCTCCTACGAGCAGTACTTCGGGCCG		1	1.8903078011821512E-5	46	TCRBV07-09	TCRBV07	TCRBV07-09				01,03	TCRBD01-01*01	TCRBD01	TCRBD01-01	01				TCRBJ02-07*01	TCRBJ02	TCRBJ02-07	01				5	6	0	5	2	0	35	47	53	60	62	1	Out	VDJ
ACGATCCAGCGCACACAGCAGGAGGACTCGGCCGTGTATCTCTGTGCCAGCAGCTCCCCGCCGATACCTGGAGCTTTCTTTGGACAA	CASSSPPIPGAFF	2	3.1898944144948805E-5	39	TCRBV07-02*01	TCRBV07	TCRBV07-02	01						unresolved		TCRBD01,TCRBD02	TCRBD01-01,TCRBD02-01		TCRBJ01-01*01	TCRBJ01	TCRBJ01-01	01				4	14	0	10	0	10	42	55	69	-1	71	2	In	VDJ
CCTCCTCCCAGACATCTGTATATTTCTGCGCCAGCTCGGTTTCGGCTAGCGGGGGCCTAGAACACCGGGGAGCTGTTTTTTGGAGAA		2	6.734221541711414E-5	55	TCRBV10-01	TCRBV10	TCRBV10-01				01,02	TCRBD02-01*01	TCRBD02	TCRBD02-01	01				TCRBJ02-02*01	TCRBJ02	TCRBJ02-02	01				8	10	4	2	4	1	26	35	45	55	59	2	Out	VDJ
ACAGTGACCAGTGCCCATCCTGAAGACAGCAGCTTCTACATCTGCAGTGCTAGAGATCAAGATCAAGAGACCCAGTACTTCGGGCCA	CSARDQDQETQYF	1	1.0632981381649601E-5	39	TCRBV20	TCRBV20	unresolved			TCRBV20-01,TCRBV20-or09_02				unresolved		TCRBD01,TCRBD02	TCRBD01-01,TCRBD02-01		TCRBJ02-05*01	TCRBJ02	TCRBJ02-05	01				0	4	2	8	1	2	42	56	60	62	63	1	In	VDJ
CTGCTGTCGGCTGCTCCCTCCCAGACATCTGTGTACTTCTGTGCCAGTAAGCGGGGGAGGATCACCGGGGAGCTGTTTTTTGGAGAA	CASKRGRITGELFF	1	1.299586613312729E-5	42	TCRBV06-05*01	TCRBV06	TCRBV06-05	01				TCRBD02-01*01	TCRBD02	TCRBD02-01	01				TCRBJ02-02*01	TCRBJ02	TCRBJ02-02	01				9	2	6	2	5	4	39	47	49	57	62	1	In	VDJ
ATTCTGGAGTCCGCCAGCACCAACCAGACATCTATGTACCTCTGTGCCACCATCTGGGGGGGCGGCGGTGGCTACACCTTCGGTTCG	CATIWGGGGGYTF	1	1.6540193260343822E-5	39	TCRBV28-01*01	TCRBV28	TCRBV28-01	01				TCRBD02-01*01	TCRBD02	TCRBD02-01	01				TCRBJ01-02*01	TCRBJ01	TCRBJ01-02	01				10	6	9	0	6	7	42	49	55	62	68	1	In	VDJ
AGCTCTCTGGAGCTGGGGGACTCAGCTTTGTATTTCTGTGCCAGCAGCGCGACAGGGGGTATCACAGATACGCAGTATTTTGGCCCA	CASSATGGITDTQYF	2	6.970510016859183E-5	45	TCRBV09-01	TCRBV09	TCRBV09-01				01,02	TCRBD01-01*01	TCRBD01	TCRBD01-01	01				TCRBJ02-03*01	TCRBJ02	TCRBJ02-03	01				3	1	2	1	3	2	36	49	50	59	62	2	In	VDJ
CAGCGCACACAGCAGGAGGACTCCGCCGTGTATCTCTGTGCCAGCAGCTTCCGTAAGGGGAGAACCGGGGAGCTGTTTTTTGGAGAA	CASSFRKGRTGELFF	1	1.7721635636082667E-5	45	TCRBV07-08*01	TCRBV07	TCRBV07-08	01						unresolved		TCRBD01,TCRBD02	TCRBD01-01,TCRBD02-01		TCRBJ02-02*01	TCRBJ02	TCRBJ02-02	01				3	5	5	2	3	5	36	50	55	60	63	1	In	VDJ
TCCGCCAGCACCAACCAGACATCTATGTACCTCTGTGCCAGCAGTTTAAACGACCCCGGCTCTGGAAACACCATATATTTTGGAGAG	CASSLNDPGSGNTIYF	1	2.599173226625458E-5	48	TCRBV28-01*01	TCRBV28	TCRBV28-01	01						unresolved		TCRBD01,TCRBD02	TCRBD01-01,TCRBD02-01		TCRBJ01-03*01	TCRBJ01	TCRBJ01-03	01				2	3	2	7	5	0	33	48	51	54	59	1	In	VDJ
CAGCCCTCAGAACCCAGGGACTCAGCTGTGTACTTCTGTGCCAGCAGTTGGGACTTCTCAAGCACAGATACGCAGTATTTTGGCCCA	CASSWDFSSTDTQYF	1	1.535875088460498E-5	45	TCRBV12	TCRBV12	unresolved			TCRBV12-03,TCRBV12-04		TCRBD02-01	TCRBD02	TCRBD02-01				01,02	TCRBJ02-03*01	TCRBJ02	TCRBJ02-03	01				4	0	0	10	5	0	36	-1	49	55	60	1	In	VDJ
GCTTGGTGACTCTGCTGTGTATTTCTGTGCCAGCAGCCAAAAGAAGGCCCGGCAGGACTAGCCAAAAACATTCAGTACTTCGGCGCC		1	1.8903078011821512E-5	56	TCRBV03	TCRBV03	unresolved			TCRBV03-01,TCRBV03-02		TCRBD02-01	TCRBD02	TCRBD02-01				01,02	TCRBJ02-04*01	TCRBJ02	TCRBJ02-04	01				2	14	1	10	0	0	25	40	54	-1	59	1	Out	VDJ
CCTGCAGAACTGGAGGATTCTGGAGTTTATTTCTGTGCCAGCAGCCCTAGCGGGGGGGGACGCTCAGATACGCAGTATTTTGGCCCA	CASSPSGGGRSDTQYF	2	2.953605939347111E-5	48	TCRBV14-01*01	TCRBV14	TCRBV14-01	01				TCRBD02-01*01	TCRBD02	TCRBD02-01	01				TCRBJ02-03*01	TCRBJ02	TCRBJ02-03	01				4	0	4	0	6	4	33	-1	46	58	64	2	In	VDJ
CTGAAGATCCAGCCCTCAGAACCCAGGGACTCAGCTGTGTACTTCTGTGCCAGCAGGTTCGGGGTTCAGCCCCAGCATTTTGGTGAT	CASRFGVQPQHF	1	1.4177308508866135E-5	36	TCRBV12	TCRBV12	unresolved			TCRBV12-03,TCRBV12-04		TCRBD02-01*01	TCRBD02	TCRBD02-01	01				TCRBJ01-05*01	TCRBJ01	TCRBJ01-05	01				6	3	8	3	1	6	45	56	59	64	65	1	In	VDJ
TGGAGTCGGCTGCTCCCTCCCAGACATCTGTGTACTTCTGTGCCAGCAGTGAACGGGGGGGCCTTAGATACGCAGTATTTTGGCCCA		2	2.2447405139038048E-5	43	TCRBV06-01*01	TCRBV06	TCRBV06-01	01				TCRBD02-01*01	TCRBD02	TCRBD02-01	01				TCRBJ02-03*01	TCRBJ02	TCRBJ02-03	01				2	0	8	0	4	5	38	-1	53	61	65	2	Out	VDJ
CAGCCAGAAGACTCAGCCCTGTATCTCTGCGCCAGCAGCCAAGAGGGGGGGGGACTCCCTCGTTCGGCTACGCAGTATTTTGGCCCA	CASSQEGGGLPRSATQYF	1	1.299586613312729E-5	54	TCRBV04-01*01	TCRBV04	TCRBV04-01	01				TCRBD02-01*01	TCRBD02	TCRBD02-01	01				TCRBJ02-03*01	TCRBJ02	TCRBJ02-03	01				0	0	9	0	17	8	27	-1	44	51	68	1	In	VDJ
ACCTTGGAGCTGGGGGACTCGGCCCTTTATCTTTGCGCCAGCAGCTTGGGGGGGCTGGCAACTAATGAAAAACTGTTTTTTGGCAGT	CASSLGGLATNEKLFF	1	1.535875088460498E-5	48	TCRBV05-01*01	TCRBV05	TCRBV05-01	01				TCRBD01-01*01	TCRBD01	TCRBD01-01	01				TCRBJ01-04*01	TCRBJ01	TCRBJ01-04	01				0	0	6	0	3	0	33	-1	49	55	58	1	In	VDJ
GATCCAGTCCACGGAGTCAGGGGACACAGCACTGTATTTCTGTGCCAGCAGCCCTTCCACGGACGAAACATTCAGTACTTCGGCGCC		2	4.4894810278076095E-5	41	TCRBV21-01*01	TCRBV21	TCRBV21-01	01						unresolved		TCRBD01,TCRBD02	TCRBD01-01,TCRBD02-01		TCRBJ02-04*01	TCRBJ02	TCRBJ02-04	01				5	8	1	7	1	6	40	52	60	64	65	2	Out	VDJ
CACAGAGCAGCGGGACTCGGCCATGTATCGCTGTGCCAGCAGCTTAGGGGACAGGAGGGGGCAGGGCAGCCCCAGCATTTTGGTGAT		1	1.4177308508866135E-5	50	TCRBV07-06*01	TCRBV07	TCRBV07-06	01				TCRBD01-01*01	TCRBD01	TCRBD01-01	01				TCRBJ01-05*01	TCRBJ01	TCRBJ01-05	01				1	0	0	4	11	7	31	-1	47	55	66	1	Out	VDJ
AGGATCCAGCAGGTAGTGCGAGGAGATTCGGCAGCTTATTTCTGTGCCAGCTCACCAAACAGGGAAGAGACCCAGTACTTCGGGCCA	CASSPNREETQYF	1	1.4177308508866135E-5	39	TCRBV18-01*01	TCRBV18	TCRBV18-01	01				TCRBD01-01*01	TCRBD01	TCRBD01-01	01				TCRBJ02-05*01	TCRBJ02	TCRBJ02-05	01				2	1	3	3	0	3	42	57	58	-1	64	1	In	VDJ
CACGCCCTGCAGCCAGAAGACTCAGCCCTGTATCTCTGCGCCAGCAGCCAAGAAGAGGTCCCTTACAATGAGCAGTTCTTCGGGCCA	CASSQEEVPYNEQFF	1	1.299586613312729E-5	45	TCRBV04-01*01	TCRBV04	TCRBV04-01	01				TCRBD02-01*02	TCRBD02	TCRBD02-01	02				TCRBJ02-01*01	TCRBJ02	TCRBJ02-01	01				0	1	11	1	5	4	36	53	54	58	63	1	In	VDJ
CACATCAATTCCCTGGAGCTTGGTGACTCTGCTGTGTATTTCTGTGCCAGCAGCCCCTCGACTGGAAACACCATATATTTTGGAGAG	CASSPSTGNTIYF	1	2.4810289890515734E-5	39	TCRBV03	TCRBV03	unresolved			TCRBV03-01,TCRBV03-02				unresolved		TCRBD01,TCRBD02	TCRBD01-01,TCRBD02-01		TCRBJ01-03*01	TCRBJ01	TCRBJ01-03	01				4	4	2	8	0	2	42	55	59	-1	61	1	In	VDJ
GGGAGACACGGCACTGTATCTCTGCGCCAGCAGTCAATCCGCTAATTCCCAGGCCTTACAACTAATGAAAAACTGTTTTTTGGCAGT		1	2.1265962763299202E-5	59	TCRBV23-01*01	TCRBV23	TCRBV23-01	01				TCRBD01-01*01	TCRBD01	TCRBD01-01	01				TCRBJ01-04*01	TCRBJ01	TCRBJ01-04	01				0	10	4	4	5	0	22	39	49	53	58	1	Out	VDJ
CAGCCCCAACCAGACCTCTCTGTACTTCTGTGCCAGCAGTTTAGCCCCCGGACAGCTTATAGCAATCAGCCCCAGCATTTTGGTGAT		1	1.535875088460498E-5	53	TCRBV27-01*01	TCRBV27	TCRBV27-01	01				TCRBD01-01*01	TCRBD01	TCRBD01-01	01				TCRBJ01-05*01	TCRBJ01	TCRBJ01-05	01				2	6	1	5	4	0	28	43	49	55	59	1	Out	VDJ
CAGCCCTCAGAACCCAGGGACTCAGCTGTGTACTTCTGTGCCAGCAGGACAGGAGGGCAGCCCAATCAGCCCCAGCATTTTGGTGAT	CASRTGGQPNQPQHF	1	1.4177308508866135E-5	45	TCRBV12	TCRBV12	unresolved			TCRBV12-03,TCRBV12-04				unresolved		TCRBD01,TCRBD02	TCRBD01-01,TCRBD02-01		TCRBJ01-05*01	TCRBJ01	TCRBJ01-05	01				6	0	2	4	9	3	36	-1	47	53	62	1	In	VDJ
CCCAGCCCCAACCAGACCTCTCTGTACTTCTGTGCCAGCAGGGGACTAGCGGGTTATTTCTCCTACAATGAGCAGTTCTTCGGGCCA	CASRGLAGYFSYNEQFF	1	1.7721635636082667E-5	51	TCRBV27-01*01	TCRBV27	TCRBV27-01	01				TCRBD02-01	TCRBD02	TCRBD02-01				01,02	TCRBJ02-01*01	TCRBJ02	TCRBJ02-01	01				6	0	0	4	6	0	30	-1	41	53	59	1	In	VDJ
GAACTAAACCTGAGCTCTCTGGAGCTGGGGGACTCAGCTTTGTATTTCTGTGCCAGCAGCGCTGACACTGAAGCTTTCTTTGGACAA	CASSADTEAFF	1	1.1814423757388445E-5	33	TCRBV09-01	TCRBV09	TCRBV09-01				01,02	TCRBD02-01	TCRBD02	TCRBD02-01				01,02	TCRBJ01-01*01	TCRBJ01	TCRBJ01-01	01				3	0	4	10	1	3	48	-1	61	63	64	1	In	VDJ
GTGAACGCCTTGGAGCTGGACGACTCGGCCCTGTATCTCTGTGCCAGCACCCGGGGGAGGGGGGAGGATGAGCAGTTCTTCGGGCCA	CASTRGRGEDEQFF	1	1.535875088460498E-5	42	TCRBV05-04*01	TCRBV05	TCRBV05-04	01				TCRBD02-01*02	TCRBD02	TCRBD02-01	02				TCRBJ02-01*01	TCRBJ02	TCRBJ02-01	01				6	5	9	0	6	8	39	49	54	61	67	1	In	VDJ
TCCGCCAGCACCAACCAGACATCTATGTACCTCTGTGCCAGCAGTTTATCCTCTAGCGGGGGAGACAATGAGCAGTTCTTCGGGCCA	CASSLSSSGGDNEQFF	1	2.0084520387560357E-5	48	TCRBV28-01*01	TCRBV28	TCRBV28-01	01				TCRBD02-01*01	TCRBD02	TCRBD02-01	01				TCRBJ02-01*01	TCRBJ02	TCRBJ02-01	01				1	3	4	2	2	5	33	49	52	62	64	1	In	VDJ
ACTGTGACATCGGCCCAAAAGAACCCGACAGCTTTCTATCTCTGTGCCAGTAACAATCTCGGGTGGGCTGAAGCTTTCTTTGGACAA	CASNNLGWAEAFF	1	2.2447405139038048E-5	39	TCRBV19-01	TCRBV19	TCRBV19-01				01,02	TCRBD02-01	TCRBD02	TCRBD02-01				01,02	TCRBJ01-01*01	TCRBJ01	TCRBJ01-01	01				7	7	8	4	4	6	42	52	59	63	67	1	In	VDJ
CAGCGCACAGAGCAGCGGGACTCGGCCATGTATCGCTGTGCCAGCAGCCTTAGGGGGCCGGCCGCAGATACGCAGTATTTTGGCCCA	CASSLRGPAADTQYF	1	1.535875088460498E-5	45	TCRBV07-06*01	TCRBV07	TCRBV07-06	01				TCRBD01-01*01	TCRBD01	TCRBD01-01	01				TCRBJ02-03*01	TCRBJ02	TCRBJ02-03	01				5	3	5	0	6	4	36	48	51	58	64	1	In	VDJ
GTGACATCGGCCCAAAAGAACCCGACAGCTTTCTATCTCTGTGCCAGTAGTGTCGGACAGGCGCGATATGGCTACACCTTCGGTTCG	CASSVGQARYGYTF	1	2.0084520387560357E-5	42	TCRBV19-01	TCRBV19	TCRBV19-01				01,02	TCRBD01-01*01	TCRBD01	TCRBD01-01	01				TCRBJ01-02*01	TCRBJ01	TCRBJ01-02	01				5	3	1	4	5	5	39	51	54	61	66	1	In	VDJ
AGCCCCAACCAGACCTCTCTGTACTTCTGTGCCAGCAGTTTAGGGTATCAGGGAGGCCTAGCCAAAAACATTCAGTACTTCGGCGCC	CASSLGYQGGLAKNIQYF	1	1.7721635636082667E-5	54	TCRBV27-01*01	TCRBV27	TCRBV27-01	01				TCRBD02-01*02	TCRBD02	TCRBD02-01	02				TCRBJ02-04*01	TCRBJ02	TCRBJ02-04	01				2	8	9	1	3	0	27	42	50	56	59	1	In	VDJ
ATCCAGCGCACACAGCAGGAGGACTCCGCCGTGTATCTCTGTGCCAGCAGCTTTACAGGGGGATACACTGAAGCTTTCTTTGGACAA	CASSFTGGYTEAFF	1	1.535875088460498E-5	42	TCRBV07-08*01	TCRBV07	TCRBV07-08	01				TCRBD01-01*01	TCRBD01	TCRBD01-01	01				TCRBJ01-01*01	TCRBJ01	TCRBJ01-01	01				3	1	3	1	2	3	39	53	54	62	64	1	In	VDJ
TCCTGTCCTCAGAACCGGGAGACACGGCACTGTATCTCTGCGCCAGCAGCCTTTTCAGGATTGAACACTGAAGCTTTCTTTGGACAA		1	1.7721635636082667E-5	43	TCRBV23-01*01	TCRBV23	TCRBV23-01	01				TCRBD01-01*01	TCRBD01	TCRBD01-01	01				TCRBJ01-01*01	TCRBJ01	TCRBJ01-01	01				6	6	4	4	2	0	38	49	55	59	61	1	Out	VDJ
CCCAGCCCCAACCAGACCTCTCTGTACTTCTGTGCCAGCAGTAATGACAGGGAAATTTATCCGGGAAGGGGCTACACCTTCGGTTCG	CASSNDREIYPGRGYTF	1	1.535875088460498E-5	51	TCRBV27-01*01	TCRBV27	TCRBV27-01	01				TCRBD01-01*01	TCRBD01	TCRBD01-01	01				TCRBJ01-02*01	TCRBJ01	TCRBJ01-02	01				5	3	2	3	17	8	30	42	45	52	69	1	In	VDJ
AGTCCACGGAGTCAGGGGACACAGCACTGTATTTCTGTGCCAGCAGCAAAGGATCACAGGGCCAACACTGAAGCTTTCTTTGGACAA		1	2.599173226625458E-5	46	TCRBV21-01*01	TCRBV21	TCRBV21-01	01				TCRBD01-01*01	TCRBD01	TCRBD01-01	01				TCRBJ01-01*01	TCRBJ01	TCRBJ01-01	01				1	4	3	3	2	2	35	51	55	61	63	1	Out	VDJ
ACAGAGCAGGGGGACTCGGCCATGTATCTCTGTGCCAGCAGCTTCCCACTCCCCGCGGGAAGGAATGAAAAACTGTTTTTTGGCAGT	CASSFPLPAGRNEKLFF	1	2.4810289890515734E-5	51	TCRBV07-09	TCRBV07	TCRBV07-09				01,03	TCRBD02-01*02	TCRBD02	TCRBD02-01	02				TCRBJ01-04*01	TCRBJ01	TCRBJ01-04	01				3	10	7	3	3	5	30	44	54	60	63	1	In	VDJ
ACATCGGCCCAAAAGAACCCGACAGCTTTCTATCTCTGTGCCAGTAGTCTCACTAGCGGCTCCTACAATGAGCAGTTCTTCGGGCCA	CASSLTSGSYNEQFF	1	2.362884751477689E-5	45	TCRBV19-01	TCRBV19	TCRBV19-01				01,02	TCRBD02-01	TCRBD02	TCRBD02-01				01,02	TCRBJ02-01*01	TCRBJ02	TCRBJ02-01	01				5	3	3	5	0	0	36	48	51	-1	59	1	In	VDJ
CTGGAGTCCGCCAGCACCAACCAGACATCTATGTACCTCTGTGCCAGCTCCGATCGTCGACTAGCCTACGAGCAGTACTTCGGGCCG	CASSDRRLAYEQYF	1	1.7721635636082667E-5	42	TCRBV28-01*01	TCRBV28	TCRBV28-01	01				TCRBD02-01	TCRBD02	TCRBD02-01				01,02	TCRBJ02-07*01	TCRBJ02	TCRBJ02-07	01				8	10	2	8	0	2	39	48	58	-1	64	1	In	VDJ
ACTCTGGAGTCTGCTGCCTCCTCCCAGACATCTGTATATTTCTGCGCCAGCAGTGTTACATTGAACACTGAAGCTTTCTTTGGACAA	CASSVTLNTEAFF	1	2.1265962763299202E-5	39	TCRBV10-01	TCRBV10	TCRBV10-01				01,02	TCRBD01-01*01	TCRBD01	TCRBD01-01	01				TCRBJ01-01*01	TCRBJ01	TCRBJ01-01	01				4	2	3	6	1	0	42	55	57	60	61	1	In	VDJ
CTGTCGGCTGCTCCCTCCCAGACATCTGTGTACTTCTGTGCCAGCAGTTCGACTAGCGGGGGGAACAATGAGCAGTTCTTCGGGCCA	CASSSTSGGNNEQFF	1	1.299586613312729E-5	45	TCRBV06-05*01	TCRBV06	TCRBV06-05	01				TCRBD02-01*01	TCRBD02	TCRBD02-01	01				TCRBJ02-01*01	TCRBJ02	TCRBJ02-01	01				4	1	2	1	1	5	36	49	50	63	64	1	In	VDJ
TCCCTGATTCTGGAGTCCGCCAGCACCAACCAGACATCTATGTACCTCTGTGGGGCCCGTGACCGGGATCCCTACACCTTCGGTTCG	CGARDRDPYTF	1	1.6540193260343822E-5	33	TCRBV28-01*01	TCRBV28	TCRBV28-01	01				TCRBD02-01*02	TCRBD02	TCRBD02-01	02				TCRBJ01-02*01	TCRBJ01	TCRBJ01-02	01				13	11	8	3	3	10	48	52	63	68	71	1	In	VDJ
CCCTCAGAACCCAGGGACTCAGCTGTGTACTTCTGTGCCAGCAGTTCCCCGGGACGGGCTGGGGCCAACGTCCTGACTTTCGGGGCC	CASSSPGRAGANVLTF	2	5.3164906908248004E-5	48	TCRBV12	TCRBV12	unresolved			TCRBV12-03,TCRBV12-04				unresolved		TCRBD01,TCRBD02	TCRBD01-01,TCRBD02-01		TCRBJ02-06*01	TCRBJ02	TCRBJ02-06	01				4	4	0	7	3	2	33	46	50	55	58	2	In	VDJ
GCACAGAGCAGGGGGACTCAGCCGCGTATCTCCGTGCCAGCAGCTCAGTACAGGGGGCAAAGTGGTTATGGCTACACCTTCGGTTCG		2	3.071750176920996E-5	49	TCRBV07-03*03	TCRBV07	TCRBV07-03	03				TCRBD01-01*01	TCRBD01	TCRBD01-01	01				TCRBJ01-02*01	TCRBJ01	TCRBJ01-02	01				4	4	3	0	8	5	32	45	49	58	66	2	Out	VDJ
AATGTGAGCACCTTGGAGCTGGGGGACTCGGCCCTTTATCTTTGCGCCAGCAGCTTGGGATTAAGTCAGCCCCAGCATTTTGGTGAT	CASSLGLSQPQHF	4	1.1341846807092908E-4	39	TCRBV05-01*01	TCRBV05	TCRBV05-01	01						unresolved		TCRBD01,TCRBD02	TCRBD01-01,TCRBD02-01		TCRBJ01-05*01	TCRBJ01	TCRBJ01-05	01				0	0	2	8	5	6	42	-1	58	60	65	4	In	VDJ
CAAGATCCAGCCTGCAGAGCTTGGGGACTCGGCCGTGTATCTCTGTGCCAGCAGCACGAGCGTTGGAATGAGCAGTTCTTCGGGCCA		1	1.535875088460498E-5	38	TCRBV11-03*01	TCRBV11	TCRBV11-03	01				TCRBD02-01	TCRBD02	TCRBD02-01				01,02	TCRBJ02-01*01	TCRBJ02	TCRBJ02-01	01				5	3	6	6	4	7	43	55	58	62	66	1	Out	VDJ
ATCCAGCGCACACAGCAGGAGGACTCGGCCGTGTATCTCTGTGCCAGCAGCTTAGGGGGGGGGTTCTATGGCTACACCTTCGGTTCG	CASSLGGGFYGYTF	2	5.0802022156770314E-5	42	TCRBV07-02*01	TCRBV07	TCRBV07-02	01				TCRBD02-01*01	TCRBD02	TCRBD02-01	01				TCRBJ01-02*01	TCRBJ01	TCRBJ01-02	01				1	0	9	0	3	4	39	-1	55	62	65	2	In	VDJ
AGTGCCCATCCTGAAGACAGCAGCTTCTACATCTGCAGTGCAGGGAGGGCCGACTTCACTAGCAATCAGCCCCAGCATTTTGGTGAT	CSAGRADFTSNQPQHF	1	1.1814423757388445E-5	48	TCRBV20	TCRBV20	unresolved			TCRBV20-01,TCRBV20-or09_02		TCRBD02-01*02	TCRBD02	TCRBD02-01	02				TCRBJ01-05*01	TCRBJ01	TCRBJ01-05	01				6	1	9	0	10	0	33	41	42	49	59	1	In	VDJ
CAGCAGGAGGACTCGGCCGTGTATCTCTGTGCCAGCAGCTTAGTAAGGGTCGGGACGGGAGACACAGATACGCAGTATTTTGGCCCA	CASSLVRVGTGDTDTQYF	1	1.8903078011821512E-5	54	TCRBV07-02*01	TCRBV07	TCRBV07-02	01				TCRBD02-01*02	TCRBD02	TCRBD02-01	02				TCRBJ02-03*01	TCRBJ02	TCRBJ02-03	01				1	12	8	2	1	2	27	43	55	61	62	1	In	VDJ
CTGGAGTCCGCCAGCACCAACCAGACATCTATGTACCTCTGTGCCAGCGGTATGGGAAGTGGGAACACTGAAGCTTTCTTTGGACAA	CASGMGSGNTEAFF	3	1.1578135282240677E-4	42	TCRBV28-01*01	TCRBV28	TCRBV28-01	01						unresolved		TCRBD01,TCRBD02	TCRBD01-01,TCRBD02-01		TCRBJ01-01*01	TCRBJ01	TCRBJ01-01	01				8	5	0	8	5	1	39	48	53	57	62	3	In	VDJ
CTGATTCTGGAGTCCGCCAGCACCAACCAGACATCTATGTACCTCTGTGCCAGCAGTTTGGGACTAGCGGGCCCTTACTTCGGGCCA	CASSLGLAGPYF	1	1.535875088460498E-5	36	TCRBV28-01*01	TCRBV28	TCRBV28-01	01				TCRBD02-01	TCRBD02	TCRBD02-01				01,02	TCRBJ02-05*01	TCRBJ02	TCRBJ02-05	01				3	0	0	4	4	14	45	-1	59	71	75	1	In	VDJ
CGCACAGAGCAGGGGGACTCGGCCATGTATCTCTGTGCCAGCAGCTGGCCCAGGGGTTCCCAGAACACTGAAGCTTTCTTTGGACAA	CASSWPRGSQNTEAFF	1	2.0084520387560357E-5	48	TCRBV07-09	TCRBV07	TCRBV07-09				01,03	TCRBD01-01*01	TCRBD01	TCRBD01-01	01				TCRBJ01-01*01	TCRBJ01	TCRBJ01-01	01				4	4	4	2	6	1	33	46	50	56	62	1	In	VDJ
CAGCCTGCAGAACTGGAGGATTCTGGAGTTTATTTCTGTGCCAGCAGCCAAGTTGCGGGACAGAGCGGAGGCTACACCTTCGGTTCG	CASSQVAGQSGGYTF	1	1.7721635636082667E-5	45	TCRBV14-01*01	TCRBV14	TCRBV14-01	01				TCRBD01-01*01	TCRBD01	TCRBD01-01	01				TCRBJ01-02*01	TCRBJ01	TCRBJ01-02	01				1	4	0	5	6	8	36	52	56	63	69	1	In	VDJ
ACTCTGCTGTGTATTTCTGTGCCAGCAGCCAACGCGGACGGACTAGCGGGGGGTTACGCGAACACCGGGGAGCTGTTTTTTGGAGAA		1	2.0084520387560357E-5	64	TCRBV03	TCRBV03	unresolved			TCRBV03-01,TCRBV03-02		TCRBD02-01*01	TCRBD02	TCRBD02-01	01				TCRBJ02-02*01	TCRBJ02	TCRBJ02-02	01				2	7	1	1	5	0	17	32	39	53	58	1	Out	VDJ
AGCTCTCTGGAGCTGGGGGACTCAGCTTTGTATTTCTGTGCCAGCAGCGTAGAGATGGGTTTTTGGTACGAGCAGTACTTCGGGCCG	CASSVEMGFWYEQYF	1	1.0632981381649601E-5	45	TCRBV09-01	TCRBV09	TCRBV09-01				01,02			unresolved		TCRBD01,TCRBD02	TCRBD01-01,TCRBD02-01		TCRBJ02-07*01	TCRBJ02	TCRBJ02-07	01				0	4	0	9	7	4	36	52	56	59	66	1	In	VDJ
AGGCTGCTGTCGGCTGCTCCCTCCCAGACATCTGTGTACTTCTGTGCCAGCAGTGGGACTAGCGGGGGCCAGCAGTTCTTCGGGCCA	CASSGTSGGQQFF	1	1.299586613312729E-5	39	TCRBV06-05*01	TCRBV06	TCRBV06-05	01				TCRBD02-01*01	TCRBD02	TCRBD02-01	01				TCRBJ02-01*01	TCRBJ02	TCRBJ02-01	01				5	0	0	2	2	11	42	-1	54	68	70	1	In	VDJ
CAGACATCTATGTACCTCTGTGCCAGCAGCCTAAGGGGGGCGCGCTAAATAGACCGGGACAGCCAAGAGACCCAGTACTTCGGGCCA	CASSLRGAR*IDRDSQETQYF	2	4.135048315085956E-5	63	TCRBV28-01*01	TCRBV28	TCRBV28-01	01				TCRBD01-01*01	TCRBD01	TCRBD01-01	01				TCRBJ02-05*01	TCRBJ02	TCRBJ02-05	01				6	26	0	5	0	1	18	29	55	-1	62	2	Stop	VDJ
GGAGACACGGCACTGTATCTCTGCGCCAGCAGTCGCACCACAGGGTTGGAATTTTGGGTAAGCAATCAGCCCCAGCATTTTGGTGAT	CASSRTTGLEFWVSNQPQHF	1	1.6540193260343822E-5	60	TCRBV23-01*01	TCRBV23	TCRBV23-01	01				TCRBD01-01*01	TCRBD01	TCRBD01-01	01				TCRBJ01-05*01	TCRBJ01	TCRBJ01-05	01				4	5	3	3	15	1	21	34	39	45	60	1	In	VDJ
GTGACCAGTGCCCATCCTGAAGACAGCAGCTTCTACATCTGCAGTGCTAGAGATATAAGGATCCAAGAGACCCAGTACTTCGGGCCA	CSARDIRIQETQYF	1	1.0632981381649601E-5	42	TCRBV20	TCRBV20	unresolved			TCRBV20-01,TCRBV20-or09_02				unresolved		TCRBD01,TCRBD02	TCRBD01-01,TCRBD02-01		TCRBJ02-05*01	TCRBJ02	TCRBJ02-05	01				0	5	1	8	1	1	39	53	58	61	62	1	In	VDJ
ATCCAACCTGCAAAGCTTGAGGACTCGGCCGTGTATCTCTGTGCCAGCAGCCCTAGGGACGGGAACACTGAAGCTTTCTTTGGACAA	CASSPRDGNTEAFF	1	1.535875088460498E-5	42	TCRBV11-02*02	TCRBV11	TCRBV11-02	02						unresolved		TCRBD01,TCRBD02	TCRBD01-01,TCRBD02-01		TCRBJ01-01*01	TCRBJ01	TCRBJ01-01	01				5	4	0	7	2	1	39	51	55	60	62	1	In	VDJ
AGTCGCCCAGCCCCAACCAGACCTCTCTGTACTTCTGTGCCAGCAGTTGAGCAAGGGACAACCAACTATGGCTACACCTTCGGTTCG		1	1.535875088460498E-5	46	TCRBV27-01*01	TCRBV27	TCRBV27-01	01				TCRBD01-01*01	TCRBD01	TCRBD01-01	01				TCRBJ01-02*01	TCRBJ01	TCRBJ01-02	01				4	6	0	6	3	2	35	48	54	60	63	1	Out	VDJ
CAGCCTGCAAAGCTTGAGGACTCGGCCGTGTATCTCTGTGCCAGCAGCCCCCGGACAGGGAGTATTACTGAAGCTTTCTTTGGACAA	CASSPRTGSITEAFF	1	1.535875088460498E-5	45	TCRBV11-02*02	TCRBV11	TCRBV11-02	02				TCRBD01-01*01	TCRBD01	TCRBD01-01	01				TCRBJ01-01*01	TCRBJ01	TCRBJ01-01	01				5	4	1	3	6	5	36	48	52	60	66	1	In	VDJ
ATCCAGCGCACAGAGCAGCGGGACTCGGCCATGTATCGCTGTGCCAGCTCAAGGGGGACTAGCGCAGATACGCAGTATTTTGGCCCA	CASSRGTSADTQYF	1	1.535875088460498E-5	42	TCRBV07-06*01	TCRBV07	TCRBV07-06	01				TCRBD02-01	TCRBD02	TCRBD02-01				01,02	TCRBJ02-03*01	TCRBJ02	TCRBJ02-03	01				8	6	0	6	0	4	39	48	54	-1	64	1	In	VDJ
CAGCAGGTAGTGCGAGGAGATTCGGCAGCTTATTTCTGTGCCAGCTCACCTGTGGGGGGGCGCACAGATACGCAGTATTTTGGCCCA	CASSPVGGRTDTQYF	1	1.6540193260343822E-5	45	TCRBV18-01*01	TCRBV18	TCRBV18-01	01				TCRBD02-01*01	TCRBD02	TCRBD02-01	01				TCRBJ02-03*01	TCRBJ02	TCRBJ02-03	01				3	3	9	0	1	1	36	50	53	60	61	1	In	VDJ
CTGCTGTCGGCTGCTCCCTCCCAGACATCTGTGTACTTCTGTGCCAGCAGTTACTGGGACAGGAACACTGAAGCTTTCTTTGGACAA	CASSYWDRNTEAFF	1	1.1814423757388445E-5	42	TCRBV06-05*01	TCRBV06	TCRBV06-05	01				TCRBD01-01*01	TCRBD01	TCRBD01-01	01				TCRBJ01-01*01	TCRBJ01	TCRBJ01-01	01				1	0	0	5	0	1	39	-1	55	-1	62	1	In	VDJ
GCTGCTCCCTCCCAAACATCTGTGTACTTCTGTGCCAGCAGTTACTTAGGACTAGCGGGGGTATACAATGAGCAGTTCTTCGGGCCA	CASSYLGLAGVYNEQFF	2	2.7173174641993425E-5	51	TCRBV06	TCRBV06	unresolved			TCRBV06-02,TCRBV06-03		TCRBD02-01*01	TCRBD02	TCRBD02-01	01				TCRBJ02-01*01	TCRBJ02	TCRBJ02-01	01				1	2	1	2	2	4	30	46	48	61	63	2	In	VDJ
CGCACAGAGCAGGGGGACTCGGCCATGTATCTCTGTGCCAGCAGCTTAGCTAGCACGTATGACGGTGAAAAACTGTTTTTTGGCAGT	CASSLASTYDGEKLFF	1	2.4810289890515734E-5	48	TCRBV07-09	TCRBV07	TCRBV07-09				01,03	TCRBD02-01	TCRBD02	TCRBD02-01				01,02	TCRBJ01-04*01	TCRBJ01	TCRBJ01-04	01				0	0	5	7	11	7	33	-1	50	54	65	1	In	VDJ
CTGAGCTCTCTGGAGCTGGGGGACTCAGCTTTGTATTTCTGTGCCAGCAGCGTAGTAGCCGCGGGACCTGAGCAGTATTTTGGCCCA	CASSVVAAGPEQYF	1	1.1814423757388445E-5	42	TCRBV09-01	TCRBV09	TCRBV09-01				01,02	TCRBD02-01*02	TCRBD02	TCRBD02-01	02				TCRBJ02-03*01	TCRBJ02	TCRBJ02-03	01				0	5	7	3	5	11	39	55	60	66	71	1	In	VDJ
AGAGCGGGGGGACTCAGCCGTGTATCTCTGTGCCAGCAGTTAGATCACGGGGAGACTTCCTACCTCACTGAAGCTTTCTTTGGACAA		2	5.670923403546454E-5	53	TCRBV07-03*01	TCRBV07	TCRBV07-03	01				TCRBD02-01	TCRBD02	TCRBD02-01				01,02	TCRBJ01-01*01	TCRBJ01	TCRBJ01-01	01				6	8	8	3	13	4	28	39	47	52	65	2	Out	VDJ
CCCAGCCCCAACCAGACCTCTCTGTACTTCTGTGCCAGCACCCGGACAGGGACAGGGGGCGTACGATATGGCTACACCTTCGGTTCG	CASTRTGTGGVRYGYTF	2	2.835461701773227E-5	51	TCRBV27-01*01	TCRBV27	TCRBV27-01	01				TCRBD01-01*01	TCRBD01	TCRBD01-01	01				TCRBJ01-02*01	TCRBJ01	TCRBJ01-02	01				7	8	0	0	6	5	30	40	48	60	66	2	In	VDJ
CTGAGCTCTCTGGAGCTGGGGGACTCAGCTTTGTATTTCTGTGCCAGCAGCGTAGTAGAGTTGATGACTGAAGCTTTCTTTGGACAA	CASSVVELMTEAFF	1	1.1814423757388445E-5	42	TCRBV09-01	TCRBV09	TCRBV09-01				01,02	TCRBD02-01	TCRBD02	TCRBD02-01				01,02	TCRBJ01-01*01	TCRBJ01	TCRBJ01-01	01				0	0	5	8	8	5	39	-1	55	58	66	1	In	VDJ
AATGTGAACGCCTTGTTGCTGGGGGACTCGGCCCTGTATCTCTGTGCCAGCAGCTTGTCAAGGAACTATGGCTACACCTTCGGTTCG	CASSLSRNYGYTF	1	2.0084520387560357E-5	39	TCRBV05-05*01	TCRBV05	TCRBV05-05	01						unresolved		TCRBD01,TCRBD02	TCRBD01-01,TCRBD02-01		TCRBJ01-02*01	TCRBJ01	TCRBJ01-02	01				1	3	5	4	0	2	42	57	60	-1	63	1	In	VDJ
TCCACAAAGCTGGAGGACTCAGCCATGTACTTCTGTGCCAGCAGTGTGTTTAGCGGGGGGGCCCTAGAGACCCAGTACTTCGGGCCA	CASSVFSGGALETQYF	1	1.299586613312729E-5	48	TCRBV02-01*01	TCRBV02	TCRBV02-01	01				TCRBD02-01*01	TCRBD02	TCRBD02-01	01				TCRBJ02-05*01	TCRBJ02	TCRBJ02-05	01				4	4	5	0	4	4	33	46	50	61	65	1	In	VDJ
AGTGACCAGTGCCCATCCTGAAGACAGCAGCTTCTACATCTGCAGTGCTTAACCGGGACAGGGTCCTACGAGCAGTACTTCGGGCCG		1	1.1814423757388445E-5	41	TCRBV20	TCRBV20	unresolved			TCRBV20-01,TCRBV20-or09_02		TCRBD01-01*01	TCRBD01	TCRBD01-01	01				TCRBJ02-07*01	TCRBJ02	TCRBJ02-07	01				5	5	0	3	0	1	40	49	54	-1	63	1	Out	VDJ
ATCCAGCGCACAGAGCAGCGGGACTCGGCCATGTATCGCTGTGCCAGTTCGGGTGGGGACCGCACCGGGGAGCTGTTTTTTGGAGAA	CASSGGDRTGELFF	2	7.915663917450258E-5	42	TCRBV07-06*01	TCRBV07	TCRBV07-06	01						unresolved		TCRBD01,TCRBD02	TCRBD01-01,TCRBD02-01		TCRBJ02-02*01	TCRBJ02	TCRBJ02-02	01				9	8	0	7	2	4	39	47	55	60	62	2	In	VDJ
GCCTCCTCCCAGACATCTGTATATTTCTGCGCCAGCGTCACAGGGAAAAAGGGCGTCGGGTATAATTCACCCCTCCACTTTGGGAAC	CASVTGKKGVGYNSPLHF	1	1.8903078011821512E-5	54	TCRBV10-01	TCRBV10	TCRBV10-01				01,02	TCRBD01-01*01	TCRBD01	TCRBD01-01	01				TCRBJ01-06*01	TCRBJ01	TCRBJ01-06	01				8	3	3	3	15	4	27	36	39	45	60	1	In	VDJ
GCCAGCACCAACCAGACATCTATGTACCTCTGTGCCAGCAGTCGACTGAGCGATCCTGCAACTAATGAAAAACTGTTTTTTGGCAGT	CASSRLSDPATNEKLFF	1	2.362884751477689E-5	51	TCRBV28-01*01	TCRBV28	TCRBV28-01	01				TCRBD02-01	TCRBD02	TCRBD02-01				01,02	TCRBJ01-04*01	TCRBJ01	TCRBJ01-04	01				5	1	2	10	11	0	30	42	43	47	58	1	In	VDJ
ACTCTGGAGTCCGCTACCAGCTCCCAGACATCTGTGTACTTCTGTGCCATCAGTGATCTCAACCAAGAGACCCAGTACTTCGGGCCA	CAISDLNQETQYF	1	1.8903078011821512E-5	39	TCRBV10-03*01	TCRBV10	TCRBV10-03	01						unresolved		TCRBD01,TCRBD02	TCRBD01-01,TCRBD02-01		TCRBJ02-05*01	TCRBJ02	TCRBJ02-05	01				3	3	4	6	0	0	42	56	59	-1	61	1	In	VDJ
AAGATCCGGTCCACAAAGCTGGAGGACTCAGCCATGTACTTCTGTGCCAGCCCTAAAGGGTCGGGCACTGAAGCTTTCTTTGGACAA	CASPKGSGTEAFF	1	1.6540193260343822E-5	39	TCRBV02-01*01	TCRBV02	TCRBV02-01	01						unresolved		TCRBD01,TCRBD02	TCRBD01-01,TCRBD02-01		TCRBJ01-01*01	TCRBJ01	TCRBJ01-01	01				8	5	5	3	5	4	42	51	56	60	65	1	In	VDJ
GTGACATCGGCCCAAAAGAACCCGACAGCTTTCTATCTCTGTGCCAGTAAAGACAGATACGAGAGCTATGGCTACACCTTCGGTTCG	CASKDRYESYGYTF	1	2.0084520387560357E-5	42	TCRBV19-01	TCRBV19	TCRBV19-01				01,02	TCRBD01-01*01	TCRBD01	TCRBD01-01	01				TCRBJ01-02*01	TCRBJ01	TCRBJ01-02	01				7	2	2	5	9	4	39	49	51	56	65	1	In	VDJ
CTGACAGTGACCAGTGCCCATCCTGAAGACAGCAGCTTCTACATCTGCAGTGCTCCGTCCTCTTCTGAGACCCAGTACTTCGGGCCA	CSAPSSSETQYF	1	1.0632981381649601E-5	36	TCRBV20	TCRBV20	unresolved			TCRBV20-01,TCRBV20-or09_02		TCRBD02-01	TCRBD02	TCRBD02-01				01,02	TCRBJ02-05*01	TCRBJ02	TCRBJ02-05	01				5	5	4	10	5	5	45	54	59	61	66	1	In	VDJ
ATCCAGCCCTCAGAACCCAGGGACTCAGCTGTGTACTTCTGTGCCAGCAGTTTAGTGGTTGGCAATCAGCCCCAGCATTTTGGTGAT	CASSLVVGNQPQHF	1	1.299586613312729E-5	42	TCRBV12	TCRBV12	unresolved			TCRBV12-03,TCRBV12-04				unresolved		TCRBD01,TCRBD02	TCRBD01-01,TCRBD02-01		TCRBJ01-05*01	TCRBJ01	TCRBJ01-05	01				1	1	0	10	3	2	39	55	56	58	61	1	In	VDJ
AATGTGAGCACCTTGGAGCTGGGGGACTCGGCCCTTTATCTTTGCGCCAGCAGCCCTCAGGGGGGCGAAAAACTGTTTTTTGGCAGT	CASSPQGGEKLFF	3	8.388240867745796E-5	39	TCRBV05-01*01	TCRBV05	TCRBV05-01	01				TCRBD01-01*01	TCRBD01	TCRBD01-01	01				TCRBJ01-04*01	TCRBJ01	TCRBJ01-04	01				4	3	4	1	2	8	42	54	57	64	66	3	In	VDJ
TTGTTGCTGGGGGACTCGGCCCTGTATCTCTGTGCCAGCAGCTTAGATCGAGGGGCCGGATCGAACACTGAAGCTTTCTTTGGACAA	CASSLDRGAGSNTEAFF	1	2.1265962763299202E-5	51	TCRBV05-05*01	TCRBV05	TCRBV05-05	01						unresolved		TCRBD01,TCRBD02	TCRBD01-01,TCRBD02-01		TCRBJ01-01*01	TCRBJ01	TCRBJ01-01	01				2	6	5	2	7	1	30	44	50	55	62	1	In	VDJ
AGGCTGGAGTCGGCTGCTCCCTCCCAGACATCTGTGTACTTCTGTGCCAGCAGTGAACGTCGTTACGGTCAGCAGTTCTTCGGGCCA	CASSERRYGQQFF	1	1.4177308508866135E-5	39	TCRBV06-01*01	TCRBV06	TCRBV06-01	01				TCRBD02-01	TCRBD02	TCRBD02-01				01,02	TCRBJ02-01*01	TCRBJ02	TCRBJ02-01	01				2	8	8	5	2	11	42	57	65	68	70	1	In	VDJ
CAGCGCACACAGCAGGAGGACTCGGCCGTGTATCTCTGTGCCAGCAGCGTAACAGGGCTCGGGGCCGGGGAGCTGTTTTTTGGAGAA	CASSVTGLGAGELFF	1	1.8903078011821512E-5	45	TCRBV07-02*01	TCRBV07	TCRBV07-02	01				TCRBD01-01*01	TCRBD01	TCRBD01-01	01				TCRBJ02-02*01	TCRBJ02	TCRBJ02-02	01				5	3	3	3	7	6	36	48	51	57	64	1	In	VDJ
ACCAGTGCCCATCCTGAAGACAGCAGCTTCTACATCTGCCAATTCGGACAGGGGACGATAAGCAATCAGCCCCAGCATTTTGGTGAT	CQFGQGTISNQPQHF	2	6.143500353841992E-5	45	TCRBV20	TCRBV20	unresolved			TCRBV20-01,TCRBV20-or09_02		TCRBD01-01*01	TCRBD01	TCRBD01-01	01				TCRBJ01-05*01	TCRBJ01	TCRBJ01-05	01				11	6	1	2	6	1	36	39	45	54	60	2	In	VDJ
AGCTCTCTGGAGCTGGGGGACTCAGCTTTGTATTTCTGTGCCAGCAGCGTAGTGGCGGGGGGGAGGGATGAGCAGTTCTTCGGGCCA	CASSVVAGGRDEQFF	1	1.0632981381649601E-5	45	TCRBV09-01	TCRBV09	TCRBV09-01				01,02	TCRBD02-01*01	TCRBD02	TCRBD02-01	01				TCRBJ02-01*01	TCRBJ02	TCRBJ02-01	01				0	2	7	0	4	8	36	52	54	63	67	1	In	VDJ
CAGCGCACACAGCAGGAGGACTCGGCCGTGTATCTCTGTGCCAGCAGCCCAGCTAGGGGGAACATAGAGACCCAGTACTTCGGGCCA	CASSPARGNIETQYF	1	1.4177308508866135E-5	45	TCRBV07-02*01	TCRBV07	TCRBV07-02	01				TCRBD01-01*01	TCRBD01	TCRBD01-01	01				TCRBJ02-05*01	TCRBJ02	TCRBJ02-05	01				5	6	5	1	5	4	36	48	54	60	65	1	In	VDJ
AGCCCCAACCAGACCTCTCTGTACTTCTGTGCCAGCAGTTTAAAGCCGATAGGGGCCTCAGGGGGCTCACCCCTCCACTTTGGGAAC	CASSLKPIGASGGSPLHF	1	1.4177308508866135E-5	54	TCRBV27-01*01	TCRBV27	TCRBV27-01	01				TCRBD01-01*01	TCRBD01	TCRBD01-01	01				TCRBJ01-06*01	TCRBJ01	TCRBJ01-06	01				2	16	4	0	0	10	27	42	58	-1	66	1	In	VDJ
CAGCGCACAGAGCAGGGGGACTCGGCCATGTATCTCTGTGCCAGCAGTCAGTATGTGGTAGGGAACAATGAGCAGTTCTTCGGGCCA	CASSQYVVGNNEQFF	2	4.135048315085956E-5	45	TCRBV07-09	TCRBV07	TCRBV07-09				01,03			unresolved		TCRBD01,TCRBD02	TCRBD01-01,TCRBD02-01		TCRBJ02-01*01	TCRBJ02	TCRBJ02-01	01				6	13	0	8	0	5	36	47	60	-1	64	2	In	VDJ
TCCCTGGAGCTTGGTGACTCTGCTGTGTATTTCTGTGCCAGCAGCCCCCGTGGCGGGGGGACGGTGGGGGAGCAGTACTTCGGGCCG	CASSPRGGGTVGEQYF	1	1.535875088460498E-5	48	TCRBV03	TCRBV03	unresolved			TCRBV03-01,TCRBV03-02		TCRBD02-01*01	TCRBD02	TCRBD02-01	01				TCRBJ02-07*01	TCRBJ02	TCRBJ02-07	01				4	6	7	1	9	7	33	46	52	60	69	1	In	VDJ
GAGTCGGCTGCTCCCTCCCAGACATCTGTGTACTTCTGTGCCAGCAGTGAAGGGGTGGGGCTGCAATCACCCCTCCACTTTGGGAAC	CASSEGVGLQSPLHF	1	1.299586613312729E-5	45	TCRBV06-01*01	TCRBV06	TCRBV06-01	01				TCRBD01-01*01	TCRBD01	TCRBD01-01	01				TCRBJ01-06*01	TCRBJ01	TCRBJ01-06	01				1	4	7	0	5	10	36	52	56	61	66	1	In	VDJ
ACGATCCAGCGCACACAGCAGGAGGACTCGGCCGTGTATCTCTGTGCCAGCACTCGAGGGACTAACACTGAAGCTTTCTTTGGACAA	CASTRGTNTEAFF	1	1.7721635636082667E-5	39	TCRBV07-02*01	TCRBV07	TCRBV07-02	01				TCRBD02-01	TCRBD02	TCRBD02-01				01,02	TCRBJ01-01*01	TCRBJ01	TCRBJ01-01	01				7	5	0	10	0	2	42	52	57	-1	63	1	In	VDJ
CAGGGGGACTCGGCCGTGTATGTCTGTGCAAGTCGCTTAAATCGGACGGAGAGCCCTTATAGCAATCAGCCCCAGCATTTTGGTGAT	CASRLNRTESPYSNQPQHF	2	2.7173174641993425E-5	57	TCRBV12-02*01	TCRBV12	TCRBV12-02	01						unresolved		TCRBD01,TCRBD02	TCRBD01-01,TCRBD02-01		TCRBJ01-05*01	TCRBJ01	TCRBJ01-05	01				2	4	1	7	12	0	24	39	43	47	59	2	In	VDJ
CAGCCTGCAAAGCTTGAGGACTCGGCCGTGTATCTCTGTGCCAGCAGCCCCCGGGACAGGGGCAACACTGAAGCTTTCTTTGGACAA	CASSPRDRGNTEAFF	1	1.4177308508866135E-5	45	TCRBV11-02*02	TCRBV11	TCRBV11-02	02				TCRBD01-01*01	TCRBD01	TCRBD01-01	01				TCRBJ01-01*01	TCRBJ01	TCRBJ01-01	01				5	4	0	2	1	2	36	48	52	62	63	1	In	VDJ
CAACCTGCAAAGCTTGAGGACTCGGCCGTGTATCTCTGTGCCAGCAGTTCGCTGGCGGGACAGTCCTACGAGCAGTACTTCGGGCCG	CASSSLAGQSYEQYF	1	1.299586613312729E-5	45	TCRBV11-02*02	TCRBV11	TCRBV11-02	02				TCRBD01-01*01	TCRBD01	TCRBD01-01	01				TCRBJ02-07*01	TCRBJ02	TCRBJ02-07	01				6	9	0	5	0	1	36	47	56	-1	63	1	In	VDJ
AGCGGGACTCGGCCATGTATCGCTGTGCCAGCAGCGCCGATTGACAGGCGGATCCTGATCCCCTCCTACGAGCAGTACTTCGGGCCG		1	1.299586613312729E-5	58	TCRBV07-06*01	TCRBV07	TCRBV07-06	01				TCRBD01-01*01	TCRBD01	TCRBD01-01	01				TCRBJ02-07*01	TCRBJ02	TCRBJ02-07	01				5	7	2	4	14	0	23	35	42	48	62	1	Out	VDJ
GCAACATGAGCCCTGAAGACAGCAGCATATATCTCTGCAGCGTTTCGGCGGGGGGGGTCGATAACAGATACGCAGTATTTTGGCCCA		2	9.451539005910756E-6	46	TCRBV29-01*01	TCRBV29	TCRBV29-01	01				TCRBD02-01*01	TCRBD02	TCRBD02-01	01				TCRBJ02-03*01	TCRBJ02	TCRBJ02-03	01				5	3	7	0	7	3	35	44	47	56	63	2	Out	VDJ
ACGATCCAGCGCACACAGCAGGAGGACTCGGCCGTGTATCTCTGTGCCAGCAAGCTAATGGGTGGCACTGAAGCTTTCTTTGGACAA	CASKLMGGTEAFF	2	5.907211878694222E-5	39	TCRBV07-02*01	TCRBV07	TCRBV07-02	01						unresolved		TCRBD01,TCRBD02	TCRBD01-01,TCRBD02-01		TCRBJ01-01*01	TCRBJ01	TCRBJ01-01	01				7	7	0	9	3	4	42	52	59	62	65	2	In	VDJ
CTGGAGTCGGCTGCTCCCTCCCAGACATCTGTGTACTTCTGTGCCAGCAGGGGAGGGTACGGTAATGAAAAACTGTTTTTTGGCAGT	CASRGGYGNEKLFF	1	1.7721635636082667E-5	42	TCRBV06-01*01	TCRBV06	TCRBV06-01	01				TCRBD02-01*02	TCRBD02	TCRBD02-01	02				TCRBJ01-04*01	TCRBJ01	TCRBJ01-04	01				6	0	9	0	5	4	39	-1	50	57	62	1	In	VDJ
GAGTCGGCTGCTCCCTCCCAGACATCTGTGTACTTCTGTGCCAGCAGTGGGTGGGGCAGCCAGAACACTGAAGCTTTCTTTGGACAA	CASSGWGSQNTEAFF	1	1.4177308508866135E-5	45	TCRBV06-01*01	TCRBV06	TCRBV06-01	01				TCRBD01-01*01	TCRBD01	TCRBD01-01	01				TCRBJ01-01*01	TCRBJ01	TCRBJ01-01	01				4	3	7	0	5	1	36	49	52	57	62	1	In	VDJ
ACTGCAGCAAGAAGACTCAGCTGCGTATCTCTGCACCAGCAGCCAAGATCGTTCGTGTCAGGGGGCGCTGAAGCTTTCTTTGGACAA		1	8.270096630171911E-6	50	TCRBV01-01*01	TCRBV01	TCRBV01-01	01				TCRBD01-01*01	TCRBD01	TCRBD01-01	01				TCRBJ01-01*01	TCRBJ01	TCRBJ01-01	01				0	10	4	0	1	6	31	48	58	66	67	1	Out	VDJ
GAGTCCGCTACCAGCTCCCAGACATCTGTGTACTTCTGTGCCAGCTTGGACAGGGCACGGCGAAACACTGAAGCTTTCTTTGGACAA	CASLDRARRNTEAFF	1	2.0084520387560357E-5	45	TCRBV10-03*01	TCRBV10	TCRBV10-03	01				TCRBD01-01*01	TCRBD01	TCRBD01-01	01				TCRBJ01-01*01	TCRBJ01	TCRBJ01-01	01				10	4	1	3	8	2	36	43	47	55	63	1	In	VDJ
GTGAACGCCTTGGAGCTGGAGGACTCGGCCCTGTATCTCTGTGCCAGCAGCTCAGGCTCCCGCTACAATGAGCAGTTCTTCGGGCCA	CASSSGSRYNEQFF	1	2.0084520387560357E-5	42	TCRBV05-08*01	TCRBV05	TCRBV05-08	01				TCRBD01-01*01	TCRBD01	TCRBD01-01	01				TCRBJ02-01*01	TCRBJ02	TCRBJ02-01	01				3	0	4	4	6	3	39	-1	52	56	62	1	In	VDJ
ACATCGGCCCAAAAGAACCCGACAGCTTTCTATCTCTGTGCCAGTAGCTGGACAGGGAACTCCTACAATGAGCAGTTCTTCGGGCCA	CASSWTGNSYNEQFF	1	2.1265962763299202E-5	45	TCRBV19-01	TCRBV19	TCRBV19-01				01,02	TCRBD01-01*01	TCRBD01	TCRBD01-01	01				TCRBJ02-01*01	TCRBJ02	TCRBJ02-01	01				6	2	1	3	2	0	36	47	49	57	59	1	In	VDJ
GAGTCCGCCAGCACCAACCAGACATCTATGTACCTCTGTGCCAGCAGCAACGGACTGACTGCCAAAAACATTCAGTACTTCGGCGCC	CASSNGLTAKNIQYF	1	1.8903078011821512E-5	45	TCRBV28-01*01	TCRBV28	TCRBV28-01	01				TCRBD02-01	TCRBD02	TCRBD02-01				01,02	TCRBJ02-04*01	TCRBJ02	TCRBJ02-04	01				6	4	1	10	4	1	36	47	51	56	60	1	In	VDJ
AAGATCCAGCCCTCAGAACCCAGGGACTCAGCTGTGTACTTCTGTGCCAGCAGTTTCGGAAACACCGGGGAGCTGTTTTTTGGAGAA	CASSFGNTGELFF	1	1.535875088460498E-5	39	TCRBV12	TCRBV12	unresolved			TCRBV12-03,TCRBV12-04				unresolved		TCRBD01,TCRBD02	TCRBD01-01,TCRBD02-01		TCRBJ02-02*01	TCRBJ02	TCRBJ02-02	01				3	1	1	8	0	2	42	56	57	-1	60	1	In	VDJ
TCCTGTCCTCAGAACCGGGAGACACGGCACTGTATCTCTGCGCCAGCACGCCCCACAGGTCCCAACACTGAAGCTTTCTTTGGACAA		2	4.371336790233725E-5	43	TCRBV23-01*01	TCRBV23	TCRBV23-01	01				TCRBD01-01*01	TCRBD01	TCRBD01-01	01				TCRBJ01-01*01	TCRBJ01	TCRBJ01-01	01				7	6	3	4	4	2	38	48	54	59	63	2	Out	VDJ
ATCCAGCGCACACAGCAGGAGGACTCGGCCGTGTATCTCTGTGCCAGCAGCTTGACGACTAGTAGCAGGGAGCTGTTTTTTGGAGAA	CASSLTTSSRELFF	1	1.8903078011821512E-5	42	TCRBV07-02*01	TCRBV07	TCRBV07-02	01				TCRBD02-01	TCRBD02	TCRBD02-01				01,02	TCRBJ02-02*01	TCRBJ02	TCRBJ02-02	01				3	3	2	8	5	9	39	53	56	62	67	1	In	VDJ
ACCAGTGCCCATCCTGAAGACAGCAGCTTCTACATCTGCAGTGTTCCAGGGACTAGCGGGGCGTCAGATACGCAGTATTTTGGCCCA	CSVPGTSGASDTQYF	1	1.1814423757388445E-5	45	TCRBV20	TCRBV20	unresolved			TCRBV20-01,TCRBV20-or09_02		TCRBD02-01*01	TCRBD02	TCRBD02-01	01				TCRBJ02-03*01	TCRBJ02	TCRBJ02-03	01				7	5	0	3	3	4	36	43	48	61	64	1	In	VDJ
CGCACAGAGCAGCGGGACTCGGCCATGTATCGCTGTGCCAGCAGCTTATTTAGCGGGGGGGCCCCAGATACGCAGTATTTTGGCCCA	CASSLFSGGAPDTQYF	1	1.4177308508866135E-5	48	TCRBV07-06*01	TCRBV07	TCRBV07-06	01				TCRBD02-01*01	TCRBD02	TCRBD02-01	01				TCRBJ02-03*01	TCRBJ02	TCRBJ02-03	01				2	2	5	0	3	4	33	48	50	61	64	1	In	VDJ
CAGGTAGTGCGAGGAGATTCGGCAGCTTATTTCTGTGCCAGCTCACCTACTAGCGGGGGAGTCCCAGATACGCAGTATTTTGGCCCA	CASSPTSGGVPDTQYF	1	1.535875088460498E-5	48	TCRBV18-01*01	TCRBV18	TCRBV18-01	01				TCRBD02-01*01	TCRBD02	TCRBD02-01	01				TCRBJ02-03*01	TCRBJ02	TCRBJ02-03	01				3	1	3	2	5	4	33	47	48	59	64	1	In	VDJ
AGCTCTCTGGAGCTGGGGGACTCAGCTTTGTATTTCTGTGCCAGCAGCGTAGTTGGAGACAGGGCGAATACGCAGTATTTTGGCCCA	CASSVVGDRANTQYF	1	1.0632981381649601E-5	45	TCRBV09-01	TCRBV09	TCRBV09-01				01,02	TCRBD01-01*01	TCRBD01	TCRBD01-01	01				TCRBJ02-03*01	TCRBJ02	TCRBJ02-03	01				0	5	2	3	3	7	36	52	57	64	67	1	In	VDJ
AAGATCCAGCGCACACAGCAGGAGGACTCCGCCGTGTATCTCTGTGCCAGCAGCTTAGTTGGGAGGGGGGCCCAGTACTTCGGGCCA	CASSLVGRGAQYF	1	1.1814423757388445E-5	39	TCRBV07-08*01	TCRBV07	TCRBV07-08	01				TCRBD02-01*02	TCRBD02	TCRBD02-01	02				TCRBJ02-05*01	TCRBJ02	TCRBJ02-05	01				1	2	9	0	3	9	42	58	60	67	70	1	In	VDJ
GCCCATCCTGAAGACAGCAGCTTCTACATCTGCAGTGCTAGAGAGGGGGGGGTTTGGACAGGGATTAATGAGCAGTTCTTCGGGCCA	CSAREGGVWTGINEQFF	2	4.962057978103147E-5	51	TCRBV20	TCRBV20	unresolved			TCRBV20-01,TCRBV20-or09_02		TCRBD01-01*01	TCRBD01	TCRBD01-01	01				TCRBJ02-01*01	TCRBJ02	TCRBJ02-01	01				0	11	1	3	3	7	30	44	55	63	66	2	In	VDJ
AGCACCTTGGAGCTGGGGGACTCGGCCCTTTATCTTTGCGCCAGCAGGAGGTGGGACAGGAACACAGATACGCAGTATTTTGGCCCA	CASRRWDRNTDTQYF	1	1.0632981381649601E-5	45	TCRBV05-01*01	TCRBV05	TCRBV05-01	01				TCRBD01-01*01	TCRBD01	TCRBD01-01	01				TCRBJ02-03*01	TCRBJ02	TCRBJ02-03	01				5	5	0	4	2	2	36	47	52	60	62	1	In	VDJ
CAGCAGGTAGTGCGAGGAGATTCGGCAGCTTATTTCTGTGCCAGCTCACCCGGGACAGCTAGCACAGATACGCAGTATTTTGGCCCA	CASSPGTASTDTQYF	1	1.535875088460498E-5	45	TCRBV18-01*01	TCRBV18	TCRBV18-01	01				TCRBD01-01*01	TCRBD01	TCRBD01-01	01				TCRBJ02-03*01	TCRBJ02	TCRBJ02-03	01				3	1	0	5	2	0	36	50	51	58	60	1	In	VDJ
CACTGTGACATCGGCCCAAAAGAACCCGACAGCTTTCTATCTCTGTGCCAGTAGTATACCTGGGGGCGGTCGGCTTTCTTTGGACAA		2	4.725769502955378E-5	38	TCRBV19-01	TCRBV19	TCRBV19-01				01,02	TCRBD01-01*01	TCRBD01	TCRBD01-01	01				TCRBJ01-01*01	TCRBJ01	TCRBJ01-01	01				2	3	6	0	5	11	43	58	61	67	72	2	Out	VDJ
CAGGGGACACAGCACTGTATTTCTGTGCCAGCAGCAAAGACCCGGACAGGGCGGGATCAATGGAACACTGAAGCTTTCTTTGGACAA		1	2.4810289890515734E-5	58	TCRBV21-01*01	TCRBV21	TCRBV21-01	01				TCRBD01-01*01	TCRBD01	TCRBD01-01	01				TCRBJ01-01*01	TCRBJ01	TCRBJ01-01	01				1	4	1	3	11	1	23	39	43	51	62	1	Out	VDJ
CGCACACAGCAGGAGGACTCGGCCGTGTATCTCTGTGCCAGCAGCTTAGGCGCTAGGGGCCCTGGAAACACCATATATTTTGGAGAG	CASSLGARGPGNTIYF	1	2.362884751477689E-5	48	TCRBV07-02*01	TCRBV07	TCRBV07-02	01				TCRBD01-01*01	TCRBD01	TCRBD01-01	01				TCRBJ01-03*01	TCRBJ01	TCRBJ01-03	01				1	5	5	2	2	2	33	49	54	59	61	1	In	VDJ
ACGTTGGCGTCTGCTGTACCCTCTCAGACATCTGTGTACTTCTGTGCCAGCAGTGACACATGGGGATATGGCTACACCTTCGGTTCG	CASSDTWGYGYTF	1	1.535875088460498E-5	39	TCRBV06-04	TCRBV06	TCRBV06-04				01,02			unresolved		TCRBD01,TCRBD02	TCRBD01-01,TCRBD02-01		TCRBJ01-02*01	TCRBJ01	TCRBJ01-02	01				2	5	0	8	0	5	42	57	62	-1	66	1	In	VDJ
CAGCGCACAGAGCAGGGGGACTCGGCCATGTATCTCTGTGCCAGCAGCTTGACGACTAGCGGGGAAGAGACCCAGTACTTCGGGCCA	CASSLTTSGEETQYF	1	1.535875088460498E-5	45	TCRBV07-09	TCRBV07	TCRBV07-09				01,03	TCRBD02-01*01	TCRBD02	TCRBD02-01	01				TCRBJ02-05*01	TCRBJ02	TCRBJ02-05	01				3	3	2	3	0	3	36	50	53	-1	64	1	In	VDJ
AGGCTGGAGTCGGCTGCTCCCTCCCAGACATCTGTGTACTTCTGTGCCAGCAGGACCCCTAAGGGGGAGACGGCGTACTTCGGGCCA	CASRTPKGETAYF	1	1.1814423757388445E-5	39	TCRBV06-01*01	TCRBV06	TCRBV06-01	01				TCRBD01-01*01	TCRBD01	TCRBD01-01	01				TCRBJ02-05*01	TCRBJ02	TCRBJ02-05	01				6	8	5	1	7	13	42	53	61	67	74	1	In	VDJ
AACCAGACATCTATGTACCTCTGTGCCAGCAAGACGGTCGATAGGGGTCTAGCGGGGAAGTTACAAGAGACCCAGTACTTCGGGCCA	CASKTVDRGLAGKLQETQYF	2	6.970510016859183E-5	60	TCRBV28-01*01	TCRBV28	TCRBV28-01	01				TCRBD02-01*01	TCRBD02	TCRBD02-01	01				TCRBJ02-05*01	TCRBJ02	TCRBJ02-05	01				7	17	4	3	6	2	21	31	48	57	63	2	In	VDJ
GCTGCTCCCTCCCAGACATCTGTGTACTTCTGTGCCAGCAGATCTATATCTAAGCGGGGGGGCCCCGGGGAGCTGTTTTTTGGAGAA	CASRSISKRGGPGELFF	1	1.535875088460498E-5	51	TCRBV06	TCRBV06	unresolved			TCRBV06-01,TCRBV06-05,TCRBV06-06		TCRBD02-01*01	TCRBD02	TCRBD02-01	01				TCRBJ02-02*01	TCRBJ02	TCRBJ02-02	01				6	11	6	0	2	6	30	41	52	62	64	1	In	VDJ
CGCACACAGCAGGAGGACTCGGCCGTGTATCTCTGTGCCAGCAGCGCGGGACTCCCCGCCTTGGGCTATGGCTACACCTTCGGTTCG	CASSAGLPALGYGYTF	1	1.535875088460498E-5	48	TCRBV07-02*01	TCRBV07	TCRBV07-02	01				TCRBD02-01	TCRBD02	TCRBD02-01				01,02	TCRBJ01-02*01	TCRBJ01	TCRBJ01-02	01				5	2	0	10	12	4	33	45	47	53	65	1	In	VDJ
ATCCAGCGCACAGAGCAGGGGGACTCGGCCATGTATCTCTGTGCCAGCCCTCGACTAGCAGGGGAAGAGACCCAGTACTTCGGGCCA	CASPRLAGEETQYF	1	1.535875088460498E-5	42	TCRBV07-09	TCRBV07	TCRBV07-09				01,03	TCRBD02-01	TCRBD02	TCRBD02-01				01,02	TCRBJ02-05*01	TCRBJ02	TCRBJ02-05	01				8	4	2	7	5	3	39	48	52	59	64	1	In	VDJ
AGCACCTTGGAGCTGGGGGACTCGGCCCTTTATCTTTGCGCCAGCACCCGGGATCGGGGTGGGTAAACTGAAGCTTTCTTTGGACAA	CASTRDRGG*TEAFF	2	2.0084520387560357E-5	45	TCRBV05-01*01	TCRBV05	TCRBV05-01	01				TCRBD02-01	TCRBD02	TCRBD02-01				01,02	TCRBJ01-01*01	TCRBJ01	TCRBJ01-01	01				6	8	8	3	7	5	36	46	54	59	66	2	Stop	VDJ
CTGGAGTCCGCTACCAGCTCCCAGACATCTGTGTACTTCTGTGCCCTACGGGACAGACGATAGAAGGAGACCCAGTACTTCGGGCCA	CALRDRR*KETQYF	1	1.7721635636082667E-5	42	TCRBV10-03*01	TCRBV10	TCRBV10-03	01				TCRBD01-01*01	TCRBD01	TCRBD01-01	01				TCRBJ02-05*01	TCRBJ02	TCRBJ02-05	01				11	4	0	5	10	5	39	45	49	56	66	1	Stop	VDJ
CAGCCTGCAGAGCTTGGGGACTCGGCCGTGTATCTCTGTGCCAGCAGCTTAGTTGCAGCCCAGTACAATGAGCAGTTCTTCGGGCCA	CASSLVAAQYNEQFF	1	1.4177308508866135E-5	45	TCRBV11-03*01	TCRBV11	TCRBV11-03	01						unresolved		TCRBD01,TCRBD02	TCRBD01-01,TCRBD02-01		TCRBJ02-01*01	TCRBJ02	TCRBJ02-01	01				1	3	4	5	5	4	36	52	55	58	63	1	In	VDJ
AGCACCTTGGAGCTGGGGGACTCGGCCCTTTATCTTTGCGCCAGCAGCTATCGGACAGGGGGCGCAGAGACCCAGTACTTCGGGCCA	CASSYRTGGAETQYF	1	9.451539005910756E-6	45	TCRBV05-01*01	TCRBV05	TCRBV05-01	01				TCRBD01-01*01	TCRBD01	TCRBD01-01	01				TCRBJ02-05*01	TCRBJ02	TCRBJ02-05	01				3	3	1	0	2	4	36	49	52	63	65	1	In	VDJ
GGCTGCTCCCTCCCAGACATCTGTGTACTTCTGTGCCAGCAGTTACCCGGCCGTTGGGATCAGGGGGAGACCCAGTACTTCGGGCCA		2	2.2447405139038048E-5	50	TCRBV06	TCRBV06	unresolved			TCRBV06-05,TCRBV06-06		TCRBD01-01*01	TCRBD01	TCRBD01-01	01				TCRBJ02-05*01	TCRBJ02	TCRBJ02-05	01				2	14	4	2	0	5	31	46	60	-1	66	2	Out	VDJ
TGCCAGGCCCTCACATACCTCTCAGTACCTCTGTGCCACCCCCCCCCGGGACAGGGACTCTCTGGAAACACCATATATTTTGGAGAG		2	1.535875088460498E-5	50	TCRBV25-01*01	TCRBV25	TCRBV25-01	01				TCRBD01-01*01	TCRBD01	TCRBD01-01	01				TCRBJ01-03*01	TCRBJ01	TCRBJ01-03	01				10	9	0	3	3	0	31	38	47	56	59	2	Out	VDJ
GGAGCTTGGTGACTCTGCTGTGTATTTCTGTGCCAGCAGCAACACACTTCCATTTCAGGCTTGACCGGGGAGCTGTTTTTTGGAGAA		1	1.8903078011821512E-5	53	TCRBV03	TCRBV03	unresolved			TCRBV03-01,TCRBV03-02		TCRBD01-01*01	TCRBD01	TCRBD01-01	01				TCRBJ02-02*01	TCRBJ02	TCRBJ02-02	01				5	15	4	4	4	5	28	40	55	59	63	1	Out	VDJ
ATCCTGGAGTCGCCCAGCCCCAACCAGACCTCTCTGTACTTCTGTGCCAGCAGTGTACGATTAGCCGGGGAGCTGTTTTTTGGAGAA	CASSVRLAGELFF	1	1.7721635636082667E-5	39	TCRBV27-01*01	TCRBV27	TCRBV27-01	01				TCRBD02-01	TCRBD02	TCRBD02-01				01,02	TCRBJ02-02*01	TCRBJ02	TCRBJ02-02	01				5	7	5	8	0	6	42	54	61	-1	64	1	In	VDJ
ACCCTGCAGCCAGAAGACTCGGCCCTGTATCTCTGTGCCAGCAGCCAAGATTGGCGGCGTCCCGGGCAGACCCAGTACTTCGGGCCA	CASSQDWRRPGQTQYF	1	9.451539005910756E-6	48	TCRBV04-02*01	TCRBV04	TCRBV04-02	01						unresolved		TCRBD01,TCRBD02	TCRBD01-01,TCRBD02-01		TCRBJ02-05*01	TCRBJ02	TCRBJ02-05	01				0	13	8	0	0	6	33	50	63	-1	67	1	In	VDJ
CAGCGCACACAGCAGGAGGACTCCGCCGTGTATCTCTGTGCCAGCAGCTCCAGCGGGGGATCCTACAATGAGCAGTTCTTCGGGCCA	CASSSSGGSYNEQFF	1	1.535875088460498E-5	45	TCRBV07-08*01	TCRBV07	TCRBV07-08	01				TCRBD02-01*01	TCRBD02	TCRBD02-01	01				TCRBJ02-01*01	TCRBJ02	TCRBJ02-01	01				4	2	6	2	1	1	36	49	51	59	60	1	In	VDJ
ACCAGTGCCCATCCTGAAGACAGCAGCTTCTACATCTGCAGTGCTAGGATGGGGACAACCCTGGACACTGAAGCTTTCTTTGGACAA	CSARMGTTLDTEAFF	2	5.5527791659725695E-5	45	TCRBV20	TCRBV20	unresolved			TCRBV20-01,TCRBV20-or09_02		TCRBD01-01*01	TCRBD01	TCRBD01-01	01				TCRBJ01-01*01	TCRBJ01	TCRBJ01-01	01				3	4	0	6	7	3	36	47	51	57	64	2	In	VDJ
TCCGCCAGCACCAACCAGACATCTATGTACCTCTGTGCCAGCAGTTTACCTGGGTATAGAGTTGGAAACACCATATATTTTGGAGAG	CASSLPGYRVGNTIYF	1	2.362884751477689E-5	48	TCRBV28-01*01	TCRBV28	TCRBV28-01	01						unresolved		TCRBD01,TCRBD02	TCRBD01-01,TCRBD02-01		TCRBJ01-03*01	TCRBJ01	TCRBJ01-03	01				2	3	0	9	8	3	33	48	51	54	62	1	In	VDJ
GTGAGCAACATGAGCCCTGAAGACAGCAGCATATATCTCTGCAGCGTGCCCAGACAGGGATCCACCGGGGAGCTGTTTTTTGGAGAA	CSVPRQGSTGELFF	1	7.0886542544330675E-6	42	TCRBV29-01*01	TCRBV29	TCRBV29-01	01				TCRBD01-01*01	TCRBD01	TCRBD01-01	01				TCRBJ02-02*01	TCRBJ02	TCRBJ02-02	01				6	5	2	3	3	4	39	47	52	59	62	1	In	VDJ
GCCCAAAAGAACCCGACAGCTTTCTATCTCTGTGCCAGTAGTATCTTCGGCTCGCGGGAGACTAACTATGGCTACACCTTCGGTTCG	CASSIFGSRETNYGYTF	1	1.7721635636082667E-5	51	TCRBV19-01	TCRBV19	TCRBV19-01				01,02	TCRBD02-01*02	TCRBD02	TCRBD02-01	02				TCRBJ01-02*01	TCRBJ01	TCRBJ01-02	01				3	9	7	2	1	0	30	44	53	60	61	1	In	VDJ
AACCTGAGCTCTCTGGAGCTGGGGGACTCAGCTTTGTATTTCTGTGCCAGCAGCACGGACAGGAACACTGAAGCTTTCTTTGGACAA	CASSTDRNTEAFF	1	1.0632981381649601E-5	39	TCRBV09-01	TCRBV09	TCRBV09-01				01,02	TCRBD01-01*01	TCRBD01	TCRBD01-01	01				TCRBJ01-01*01	TCRBJ01	TCRBJ01-01	01				4	2	1	5	0	1	42	54	56	-1	62	1	In	VDJ
GACATCCGCTCACCAGGCCTGGGGGACGCAGCCATGTACCTGTGTGCCACCAGCAGTCTCCATGGAGGGACGACGTTCTTCGGGCCA	CATSSLHGGTTFF	1	1.299586613312729E-5	39	TCRBV15-01*01	TCRBV15	TCRBV15-01	01				TCRBD02-01*02	TCRBD02	TCRBD02-01	02				TCRBJ02-01*01	TCRBJ02	TCRBJ02-01	01				3	7	10	0	5	15	42	56	63	69	74	1	In	VDJ
ACTGTGACATCGGCCCAAAAGAACCCGACAGCTTTCTATCTCTGTGCCAGTAAGGACAGCATGAACACTGAAGCTTTCTTTGGACAA	CASKDSMNTEAFF	1	2.0084520387560357E-5	39	TCRBV19-01	TCRBV19	TCRBV19-01				01,02	TCRBD01-01*01	TCRBD01	TCRBD01-01	01				TCRBJ01-01*01	TCRBJ01	TCRBJ01-01	01				7	1	1	5	2	0	42	52	53	59	61	1	In	VDJ
GCAAAGCTTGAGGACTCGGCCGTGTATCTCTGTGCCAGCAGCCCGTTGCGGACAGGGGTTACAGAAACTGAAGCTTTCTTTGGACAA	CASSPLRTGVTETEAFF	1	1.4177308508866135E-5	51	TCRBV11-02*02	TCRBV11	TCRBV11-02	02				TCRBD01-01*01	TCRBD01	TCRBD01-01	01				TCRBJ01-01*01	TCRBJ01	TCRBJ01-01	01				5	7	1	2	8	5	30	42	49	58	66	1	In	VDJ
GCCTTGTTGCTGGGGGACTCGGCCCTCTATCTCTGTGCCAGCAGCCGAAAGGTAAGGGCCGCCTACAATGAGCAGTTCTTCGGGCCA	CASSRKVRAAYNEQFF	1	1.4177308508866135E-5	48	TCRBV05-06*01	TCRBV05	TCRBV05-06	01						unresolved		TCRBD01,TCRBD02	TCRBD01-01,TCRBD02-01		TCRBJ02-01*01	TCRBJ02	TCRBJ02-01	01				4	9	5	3	3	2	33	45	54	58	61	1	In	VDJ
CTGGAGTCCGCCAGCACCAACCAGACATCTATGTACCTCTGTGCCAGCAGGGGGCAGTTAAGCAATCAGCCCCAGCATTTTGGTGAT	CASRGQLSNQPQHF	1	1.6540193260343822E-5	42	TCRBV28-01*01	TCRBV28	TCRBV28-01	01				TCRBD01-01*01	TCRBD01	TCRBD01-01	01				TCRBJ01-05*01	TCRBJ01	TCRBJ01-05	01				6	0	7	0	5	1	39	-1	50	55	60	1	In	VDJ
CTTGGGGACTCGGCCGTGTATCTCTGTGCCAGCAGCAGAACACCGGGACAACTACACAGGGTGGACACTGAAGCTTTCTTTGGACAA	CASSRTPGQLHRVDTEAFF	2	1.6540193260343822E-5	57	TCRBV11-03*01	TCRBV11	TCRBV11-03	01				TCRBD01-01*01	TCRBD01	TCRBD01-01	01				TCRBJ01-01*01	TCRBJ01	TCRBJ01-01	01				5	8	0	6	14	3	24	36	44	50	64	2	In	VDJ
GAGTCCGCCAGCACCAACCAGACATCTATGTACCTCTGTGCCAGCAGTCCGCCAACGGGGGTATACAATGAGCAGTTCTTCGGGCCA	CASSPPTGVYNEQFF	1	1.8903078011821512E-5	45	TCRBV28-01*01	TCRBV28	TCRBV28-01	01				TCRBD02-01*01	TCRBD02	TCRBD02-01	01				TCRBJ02-01*01	TCRBJ02	TCRBJ02-01	01				5	7	8	2	2	4	36	48	55	61	63	1	In	VDJ
AAGATCCAGCCTGCAGAGCTTGGGGACTCGGCCGTGTATCTCTGTGCCAGCAAGGGGGGCTGGGACAATGAGCAGTTCTTCGGGCCA	CASKGGWDNEQFF	2	2.1265962763299202E-5	39	TCRBV11-03*01	TCRBV11	TCRBV11-03	01						unresolved		TCRBD01,TCRBD02	TCRBD01-01,TCRBD02-01		TCRBJ02-01*01	TCRBJ02	TCRBJ02-01	01				7	0	5	1	6	5	42	-1	52	58	64	2	In	VDJ
CCTGCAGAGCTTGGGGACTCGGCCGTGTATCTCTGTGCCAGCAGCCCTATGGGACAGGCGAACACCGGGGAGCTGTTTTTTGGAGAA	CASSPMGQANTGELFF	1	1.535875088460498E-5	48	TCRBV11-03*01	TCRBV11	TCRBV11-03	01				TCRBD01-01*01	TCRBD01	TCRBD01-01	01				TCRBJ02-02*01	TCRBJ02	TCRBJ02-02	01				5	5	0	4	0	0	33	45	50	-1	58	1	In	VDJ
CAAAAGAACCCGACAGCTTTCTATCTCTGTGCCAGTAGTCCTTCCCCGGGACTAGCGGGGATGTCAGATACGCAGTATTTTGGCCCA	CASSPSPGLAGMSDTQYF	2	7.324942729580836E-5	54	TCRBV19-01	TCRBV19	TCRBV19-01				01,02	TCRBD02-01*01	TCRBD02	TCRBD02-01	01				TCRBJ02-03*01	TCRBJ02	TCRBJ02-03	01				5	8	0	3	4	4	27	39	47	60	64	2	In	VDJ
ACATCGGCCCAAAAGAACCCGACAGCTTTCTATCTCTGTGCCAGTAGTAACCAGGGACGGACTAACTATGGCTACACCTTCGGTTCG	CASSNQGRTNYGYTF	1	1.7721635636082667E-5	45	TCRBV19-01	TCRBV19	TCRBV19-01				01,02			unresolved		TCRBD01,TCRBD02	TCRBD01-01,TCRBD02-01		TCRBJ01-02*01	TCRBJ01	TCRBJ01-02	01				4	4	0	7	3	0	36	49	53	58	61	1	In	VDJ
ATCCAGCGCACACAGCAGGAGGACTCGGCCGTGTATCTCTGTGCCAGCAGCTTAGCGTCCGGGTCCTACGAGCAGTACTTCGGGCCG	CASSLASGSYEQYF	1	1.6540193260343822E-5	42	TCRBV07-02*01	TCRBV07	TCRBV07-02	01				TCRBD02-01	TCRBD02	TCRBD02-01				01,02	TCRBJ02-07*01	TCRBJ02	TCRBJ02-07	01				0	3	8	4	0	1	39	56	59	-1	63	1	In	VDJ
CTGGGGGACTCAGCTTTGTATTTCTGTGCCAGCAGCCCTCGACTAGCGGGGGGGCGTCAGGACACCGGGGAGCTGTTTTTTGGAGAA	CASSPRLAGGRQDTGELFF	2	3.662471364790418E-5	57	TCRBV09-01	TCRBV09	TCRBV09-01				01,02	TCRBD02-01*01	TCRBD02	TCRBD02-01	01				TCRBJ02-02*01	TCRBJ02	TCRBJ02-02	01				4	4	2	0	7	3	24	36	40	54	61	2	In	VDJ
CAGCGCACAGAGCAGGGGGACTCGGCCATGTATCTCTGTGCCAGCAGCTTAGGGACAGGGAGCACTGAAAAACTGTTTTTTGGCAGT	CASSLGTGSTEKLFF	2	4.8439137405292624E-5	45	TCRBV07-09	TCRBV07	TCRBV07-09				01,03	TCRBD01-01*01	TCRBD01	TCRBD01-01	01				TCRBJ01-04*01	TCRBJ01	TCRBJ01-04	01				1	0	1	3	5	7	36	-1	52	60	65	2	In	VDJ
ACACAGCAGGAGGACTCGGCCGTGTATCTCTGTGCCAGCAGCTTAGTTGCTGGACTTGGGGCCAAAAACATTCAGTACTTCGGCGCC	CASSLVAGLGAKNIQYF	1	1.8903078011821512E-5	51	TCRBV07-02*01	TCRBV07	TCRBV07-02	01				TCRBD02-01	TCRBD02	TCRBD02-01				01,02	TCRBJ02-04*01	TCRBJ02	TCRBJ02-04	01				1	5	1	10	4	1	30	46	51	56	60	1	In	VDJ
CTGGAGTTGGCTGCTCCCTCCCAGACATCTGTGTACTTCTGTGCCAGCAATGAACCACAGGGCTGGGATGAGCAGTTCTTCGGGCCA	CASNEPQGWDEQFF	1	1.7721635636082667E-5	42	TCRBV06-06	TCRBV06	TCRBV06-06				01,02	TCRBD01-01*01	TCRBD01	TCRBD01-01	01				TCRBJ02-01*01	TCRBJ02	TCRBJ02-01	01				7	7	3	3	5	8	39	49	56	62	67	1	In	VDJ
GTGACATCGGCCCAAAAGAACCCGACAGCTTTCTATCTCTGTGCCAGTAGCATCCGACAGATCACAGATACGCAGTATTTTGGCCCA	CASSIRQITDTQYF	3	9.80597171863241E-5	42	TCRBV19-01	TCRBV19	TCRBV19-01				01,02	TCRBD01-01*01	TCRBD01	TCRBD01-01	01				TCRBJ02-03*01	TCRBJ02	TCRBJ02-03	01				6	5	2	5	2	2	39	50	55	60	62	3	In	VDJ
ATCCAGCCCTCAGAACCCAGGGACTCAGCTGTGTACTTCTGTGCCAGCAGGGGGGGCCCAACTGGAAACACCATATATTTTGGAGAG	CASRGGPTGNTIYF	1	1.8903078011821512E-5	42	TCRBV12	TCRBV12	unresolved			TCRBV12-03,TCRBV12-04				unresolved		TCRBD01,TCRBD02	TCRBD01-01,TCRBD02-01		TCRBJ01-03*01	TCRBJ01	TCRBJ01-03	01				6	1	6	0	4	2	39	50	51	57	61	1	In	VDJ
CAGCCCTCAGAACCCAGGGACTCAGCTGTGTACTTCTGTGCCAGCAGTTTGGAGGGGGGGGGCACAGATACGCAGTATTTTGGCCCA	CASSLEGGGTDTQYF	1	1.4177308508866135E-5	45	TCRBV12	TCRBV12	unresolved			TCRBV12-03,TCRBV12-04		TCRBD02-01*01	TCRBD02	TCRBD02-01	01				TCRBJ02-03*01	TCRBJ02	TCRBJ02-03	01				3	3	9	0	1	1	36	50	53	60	61	1	In	VDJ
AGTCCGCCAGCACCAACCAGACATCTATGTACCTCTGTGCCAGCAGTGCGGGCTCGGGGGTCCGAAAATGAGCAGTTCTTCGGGCCA		1	1.8903078011821512E-5	46	TCRBV28-01*01	TCRBV28	TCRBV28-01	01				TCRBD02-01*01	TCRBD02	TCRBD02-01	01				TCRBJ02-01*01	TCRBJ02	TCRBJ02-01	01				5	7	8	2	6	7	35	47	54	60	66	1	Out	VDJ
GTGACATCGGCCCAAAAGAACCCGACAGCTTTCTATCTCTGTGCCAGTAGCGAATCGGGACGGAGCTATGGCTACACCTTCGGTTCG	CASSESGRSYGYTF	1	1.7721635636082667E-5	42	TCRBV19-01	TCRBV19	TCRBV19-01				01,02			unresolved		TCRBD01,TCRBD02	TCRBD01-01,TCRBD02-01		TCRBJ01-02*01	TCRBJ01	TCRBJ01-02	01				6	6	0	7	4	4	39	50	56	61	65	1	In	VDJ
CAGCGCACACAGCAGGAGGACTCCGCCGTGTATCTCTGTGCCAGCAGCCAAGAGCGGGGCCCCCAAGAGACCCAGTACTTCGGGCCA	CASSQERGPQETQYF	1	1.1814423757388445E-5	45	TCRBV07-08*01	TCRBV07	TCRBV07-08	01				TCRBD02-01*01	TCRBD02	TCRBD02-01	01				TCRBJ02-05*01	TCRBJ02	TCRBJ02-05	01				5	4	6	3	3	1	36	48	52	59	62	1	In	VDJ
CTACACACCCTGCAGCCAGAAGACTCGGCCCTGTATCTCTGCTCCAGCAGCCAACTAGCCGGGGCCTACGAGCAGTACTTCGGGCCG	CSSSQLAGAYEQYF	1	1.1814423757388445E-5	42	TCRBV04-03*01	TCRBV04	TCRBV04-03	01				TCRBD02-01	TCRBD02	TCRBD02-01				01,02	TCRBJ02-07*01	TCRBJ02	TCRBJ02-07	01				2	0	4	7	5	2	39	-1	54	59	64	1	In	VDJ
GGCTGGAGTCGGCTGCTCCCTCCCAGACATCTGTGTACTTCTGTGCCAGCGTGAGGGGGGGGCTTCGACGAGCAGTACTTCGGGCCG		2	2.4810289890515734E-5	40	TCRBV06-01*01	TCRBV06	TCRBV06-01	01				TCRBD02-01*01	TCRBD02	TCRBD02-01	01				TCRBJ02-07*01	TCRBJ02	TCRBJ02-07	01				8	4	9	0	6	5	41	50	54	61	67	2	Out	VDJ
TCAGAACCCAGGGACTCAGCTGTGTACTTCTGTGCCAGCAGGGGGGCCGACCGGGGGACAGAATTTTATACGCAGTATTTTGGCCCA	CASRGADRGTEFYTQYF	1	1.4177308508866135E-5	51	TCRBV12	TCRBV12	unresolved			TCRBV12-03,TCRBV12-04		TCRBD01-01*01	TCRBD01	TCRBD01-01	01				TCRBJ02-03*01	TCRBJ02	TCRBJ02-03	01				6	13	0	5	6	7	30	41	54	61	67	1	In	VDJ
CTGGGGGACTCGGCCCTGTATCTCTGTGCCAGCAGCTTGGGTTTCGGGGAGGGCCTCTATAGCAATCAGCCCCAGCATTTTGGTGAT	CASSLGFGEGLYSNQPQHF	1	2.0084520387560357E-5	57	TCRBV05-05*01	TCRBV05	TCRBV05-05	01				TCRBD02-01*02	TCRBD02	TCRBD02-01	02				TCRBJ01-05*01	TCRBJ01	TCRBJ01-05	01				0	6	9	0	6	0	24	40	46	53	59	1	In	VDJ
CGGTCCACAAAGCTGGAGGACTCAGCCATGTACTTCTGTGCCAGCGAAGCCGGGACTAGCGGGTCCAATGAGCAGTTCTTCGGGCCA	CASEAGTSGSNEQFF	1	1.535875088460498E-5	45	TCRBV02-01*01	TCRBV02	TCRBV02-01	01				TCRBD02-01	TCRBD02	TCRBD02-01				01,02	TCRBJ02-01*01	TCRBJ02	TCRBJ02-01	01				8	6	0	4	2	6	36	45	51	63	65	1	In	VDJ
GCCCAAAAGAACCCGACAGCTTTCTATCTCTGTGCCAGTAGTAGGATGGGTCGGGGGGGCGAAGTTCAGCCCCAGCATTTTGGTGAT	CASSRMGRGGEVQPQHF	2	2.2447405139038048E-5	51	TCRBV19-01	TCRBV19	TCRBV19-01				01,02	TCRBD02-01*01	TCRBD02	TCRBD02-01	01				TCRBJ01-05*01	TCRBJ01	TCRBJ01-05	01				4	8	8	0	6	6	30	43	51	59	65	2	In	VDJ
TCGGCCCAAAAGAACCCGACAGCTTTCTATCTCTGTGCCAGTAGTATAGGTATCGGACAGGGGACTTACGAGCAGTACTTCGGGCCG	CASSIGIGQGTYEQYF	1	1.8903078011821512E-5	48	TCRBV19-01	TCRBV19	TCRBV19-01				01,02	TCRBD01-01*01	TCRBD01	TCRBD01-01	01				TCRBJ02-07*01	TCRBJ02	TCRBJ02-07	01				1	5	1	2	3	4	33	49	54	63	66	1	In	VDJ
CCCAGGGACTCAGCTGTGTACTTCTGTGCCAGCAGTTTAGACTACCTTCCGACTGGAAAACTCTCCTACGAGCAGTACTTCGGGCCG	CASSLDYLPTGKLSYEQYF	2	5.5527791659725695E-5	57	TCRBV12	TCRBV12	unresolved			TCRBV12-03,TCRBV12-04		TCRBD02-01	TCRBD02	TCRBD02-01				01,02	TCRBJ02-07*01	TCRBJ02	TCRBJ02-07	01				1	10	2	10	8	0	24	40	50	54	62	2	In	VDJ
AACCGGGAGACACGGCACTGTATCTCTGCGCCAGCGGACTTCGACAGGGGACTCTAGCGGGGGTGGAATGAGCAGTTCTTCGGGCCA		2	3.7806156023643024E-5	55	TCRBV23-01*01	TCRBV23	TCRBV23-01	01				TCRBD02-01*01	TCRBD02	TCRBD02-01	01				TCRBJ02-01*01	TCRBJ02	TCRBJ02-01	01				8	18	4	2	3	7	26	35	53	63	66	2	Out	VDJ
CAGCCCTCAGAACCCAGGGACTCAGCTGTGTACTTCTGTGCCAGCAGACCCAGGGAAGAAAAGGCCGGGGAGCTGTTTTTTGGAGAA	CASRPREEKAGELFF	1	1.535875088460498E-5	45	TCRBV12	TCRBV12	unresolved			TCRBV12-03,TCRBV12-04		TCRBD01-01*01	TCRBD01	TCRBD01-01	01				TCRBJ02-02*01	TCRBJ02	TCRBJ02-02	01				6	3	4	3	9	6	36	47	50	55	64	1	In	VDJ
CTGGAGTCCGCCAGCACCAACCAGACATCTATGTACCTCTGTGCCAGCAGTACCTGGGACTTTCAAGAGACCCAGTACTTCGGGCCA	CASSTWDFQETQYF	1	1.4177308508866135E-5	42	TCRBV28-01*01	TCRBV28	TCRBV28-01	01				TCRBD02-01	TCRBD02	TCRBD02-01				01,02	TCRBJ02-05*01	TCRBJ02	TCRBJ02-05	01				5	4	0	10	2	2	39	51	55	61	63	1	In	VDJ
CCAGCGCACAGAGCAGGGGGACTCGGCCATGTATCTCTGTGCCAGCAGCCCCGGGACAGGGATAGTAGTGAGCAGTTCTTCGGGCCA		1	2.0084520387560357E-5	44	TCRBV07-09	TCRBV07	TCRBV07-09				01,03	TCRBD01-01*01	TCRBD01	TCRBD01-01	01				TCRBJ02-01*01	TCRBJ02	TCRBJ02-01	01				5	3	0	3	7	9	37	49	52	61	68	1	Out	VDJ
ACATCGGCCCAAAAGAACCCGACAGCTTTCTATCTCTGTGCCAGTACCCAAGCGGCAGGGGTCCCCGGGGAGCTGTTTTTTGGAGAA	CASTQAAGVPGELFF	2	3.426182889642649E-5	45	TCRBV19-01	TCRBV19	TCRBV19-01				01,02	TCRBD01-01*01	TCRBD01	TCRBD01-01	01				TCRBJ02-02*01	TCRBJ02	TCRBJ02-02	01				7	9	4	2	3	6	36	46	55	61	64	2	In	VDJ
CTCACTGTGACATCGGCCCAAAAGAACCCGACAGCTTTCTATCTCTGTGCCAGTAGTCAGGGTTTGGTTGAAGCTTTCTTTGGACAA	CASSQGLVEAFF	1	2.0084520387560357E-5	36	TCRBV19-01	TCRBV19	TCRBV19-01				01,02	TCRBD01-01*01	TCRBD01	TCRBD01-01	01				TCRBJ01-01*01	TCRBJ01	TCRBJ01-01	01				5	0	4	3	6	7	45	-1	57	62	68	1	In	VDJ
GGTGCAGCCTGCAGAACTGGAGGATTCTGGAGTTTATTTCTGTGCCAGCAGCCAATGTGAGCGGAAGAGACCCAGTACTTCGGGCCA		1	1.535875088460498E-5	41	TCRBV14-01*01	TCRBV14	TCRBV14-01	01				TCRBD02-01	TCRBD02	TCRBD02-01				01,02	TCRBJ02-05*01	TCRBJ02	TCRBJ02-05	01				2	4	6	5	0	3	40	55	59	-1	64	1	Out	VDJ
CCAGGGACTCAGCTGTGTATTTTTGTGCTAGTGGTTTGGGGAGTTCAGGGGGAAATCTATAGCAATCAGCCCCAGCATTTTGGTGAT		1	1.535875088460498E-5	58	TCRBV12-05*01	TCRBV12	TCRBV12-05	01				TCRBD01-01*01	TCRBD01	TCRBD01-01	01				TCRBJ01-05*01	TCRBJ01	TCRBJ01-05	01				1	6	4	1	7	0	23	39	45	52	59	1	Out	VDJ
AGGCTGGAGTTGGCTGCTCCCTCCCAAACATCTGTGTACTTCTGTGCCACGGGGACTAGCGGCTACAATGAGCAGTTCTTCGGGCCA	CATGTSGYNEQFF	1	1.7721635636082667E-5	39	TCRBV06-06	TCRBV06	TCRBV06-06				01,02	TCRBD02-01	TCRBD02	TCRBD02-01				01,02	TCRBJ02-01*01	TCRBJ02	TCRBJ02-01	01				10	2	0	5	0	3	42	49	51	-1	62	1	In	VDJ
CAGCCTGCAGAACTGGAGGATTCTGGAGTTTATTTCTGTGCCAGCAGCCGGCCGGGGGGGGCAGGGACTGAAGCTTTCTTTGGACAA	CASSRPGGAGTEAFF	2	4.4894810278076095E-5	45	TCRBV14-01*01	TCRBV14	TCRBV14-01	01				TCRBD02-01*01	TCRBD02	TCRBD02-01	01				TCRBJ01-01*01	TCRBJ01	TCRBJ01-01	01				4	3	8	0	6	5	36	49	52	60	66	2	In	VDJ
CCTGCAAAGCTTGAGGACTCGGCCGTGTATCTCTGTGCCAGCACTATAGCGTCGGACAGGTAACCAGATACGCAGTATTTTGGCCCA	CASTIASDR*PDTQYF	2	3.071750176920996E-5	48	TCRBV11-02*02	TCRBV11	TCRBV11-02	02				TCRBD01-01*01	TCRBD01	TCRBD01-01	01				TCRBJ02-03*01	TCRBJ02	TCRBJ02-03	01				7	10	1	4	4	4	33	43	53	60	64	2	Stop	VDJ
GCCTTGGAGCTGGACGACTCGGCCCTGTATCTCTGTGCCAGCAGCTTTTCTGCCATCGACGGGAATGAAAAACTGTTTTTTGGCAGT	CASSFSAIDGNEKLFF	1	1.6540193260343822E-5	48	TCRBV05-04*01	TCRBV05	TCRBV05-04	01				TCRBD02-01	TCRBD02	TCRBD02-01				01,02	TCRBJ01-04*01	TCRBJ01	TCRBJ01-04	01				2	12	8	4	0	5	33	47	59	-1	63	1	In	VDJ
AACGCCTTGTTGCTGGGGGACTCGGCCCTGTATCTCTGTGCCAGCAGCGGGGAGGACAGAACCAAAAACATTCAGTACTTCGGCGCC	CASSGEDRTKNIQYF	1	2.2447405139038048E-5	45	TCRBV05-05*01	TCRBV05	TCRBV05-05	01						unresolved		TCRBD01,TCRBD02	TCRBD01-01,TCRBD02-01		TCRBJ02-04*01	TCRBJ02	TCRBJ02-04	01				4	5	1	5	2	2	36	48	53	59	61	1	In	VDJ
TAAACCTGAGCTCTCTGGAGCTGGGGGACTCAGCTTTGTATTTCTGTGCCAGCAAGTCGGCCGGGACTCGAGCAGTTCTTCGGGCCA		1	1.0632981381649601E-5	37	TCRBV09-01	TCRBV09	TCRBV09-01				01,02	TCRBD02-01	TCRBD02	TCRBD02-01				01,02	TCRBJ02-01*01	TCRBJ02	TCRBJ02-01	01				6	8	0	10	1	10	44	54	62	68	69	1	Out	VDJ
TCCACTCTCAAGATCCAGCCTGCAAAGCTTGAGGACTCGGCCGTGTATCTCTGTGCCAGCAGCTCTACGACCCAGTACTTCGGGCCA	CASSSTTQYF	1	1.1814423757388445E-5	30	TCRBV11-02*02	TCRBV11	TCRBV11-02	02				TCRBD02-01	TCRBD02	TCRBD02-01				01,02	TCRBJ02-05*01	TCRBJ02	TCRBJ02-05	01				4	0	4	9	1	7	51	-1	64	67	68	1	In	VDJ
ATCCGCTCACCAGGCCTGGGGGACGCAGCCATGTACCTGTGTGCCACCAGCGGAGGACAGGGGGCCAACGTCCTGACTTTCGGGGCC	CATSGGQGANVLTF	1	1.1814423757388445E-5	42	TCRBV15-01*01	TCRBV15	TCRBV15-01	01				TCRBD01-01*01	TCRBD01	TCRBD01-01	01				TCRBJ02-06*01	TCRBJ02	TCRBJ02-06	01				1	0	2	5	0	4	39	-1	55	-1	60	1	In	VDJ
CGGTCCACAAAGCTGGAGGACTCAGCCATGTACTTCTGTGCCAGCAGCAAAACGTGGGACAACAATCAGCCCCAGCATTTTGGTGAT	CASSKTWDNNQPQHF	1	1.4177308508866135E-5	45	TCRBV02-01*01	TCRBV02	TCRBV02-01	01				TCRBD01-01*01	TCRBD01	TCRBD01-01	01				TCRBJ01-05*01	TCRBJ01	TCRBJ01-05	01				6	8	0	6	1	3	36	47	55	61	62	1	In	VDJ
ACCAGTGCCCATCCTGAAGACAGCAGCTTCTACATCTGCAGTGCTACCGGCCCGGGACTAGCGGAAGAGACCCAGTACTTCGGGCCA	CSATGPGLAEETQYF	1	9.451539005910756E-6	45	TCRBV20	TCRBV20	unresolved			TCRBV20-01,TCRBV20-or09_02		TCRBD02-01	TCRBD02	TCRBD02-01				01,02	TCRBJ02-05*01	TCRBJ02	TCRBJ02-05	01				4	7	0	5	0	3	36	46	53	-1	64	1	In	VDJ
TCCCTGGAGCTTGGTGACTCTGCTGTGTATTTCTGTGCCAGCAGCCAAGAACTGGGAATAGCCAAAAACATTCAGTACTTCGGCGCC	CASSQELGIAKNIQYF	2	3.662471364790418E-5	48	TCRBV03	TCRBV03	unresolved			TCRBV03-01,TCRBV03-02				unresolved		TCRBD01,TCRBD02	TCRBD01-01,TCRBD02-01		TCRBJ02-04*01	TCRBJ02	TCRBJ02-04	01				0	3	0	8	2	0	33	50	53	57	59	2	In	VDJ
ATCCAGCGCACAGAGCAGGGGGACTCGGCCATGTATCTCTGTGCCACAGAGCGGGGGGGCTCCTACAATGAGCAGTTCTTCGGGCCA	CATERGGSYNEQFF	2	3.662471364790418E-5	42	TCRBV07-09	TCRBV07	TCRBV07-09				01,03	TCRBD02-01*01	TCRBD02	TCRBD02-01	01				TCRBJ02-01*01	TCRBJ02	TCRBJ02-01	01				10	3	6	0	0	0	39	46	49	-1	59	2	In	VDJ
CAGCAGGTAGTGCGAGGAGATTCGGCAGCTTATTTCTGTGCCAGCTCAGCCCGGGACAGGGACACAGATACGCAGTATTTTGGCCCA	CASSARDRDTDTQYF	1	1.535875088460498E-5	45	TCRBV18-01*01	TCRBV18	TCRBV18-01	01				TCRBD01-01*01	TCRBD01	TCRBD01-01	01				TCRBJ02-03*01	TCRBJ02	TCRBJ02-03	01				5	4	0	3	1	2	36	48	52	61	62	1	In	VDJ
GAGTCTGCCATCCCCAACCAGACAGCTCTTTACTTCTGTGCCACCAGGGGGGGGGACTCTAGCACAGATACGCAGTATTTTGGCCCA	CATRGGDSSTDTQYF	1	1.299586613312729E-5	45	TCRBV24	TCRBV24	unresolved			TCRBV24-01,TCRBV24-or09_02		TCRBD02-01*01	TCRBD02	TCRBD02-01	01				TCRBJ02-03*01	TCRBJ02	TCRBJ02-03	01				7	0	9	0	6	0	36	-1	47	54	60	1	In	VDJ
CGTCTGCTGTACCCTCTCAGACATCTGTGTACTTCTGTGCCAGCAGTGGGAGACACCTAACCCAATCAGCCCCAGCATTTTGGTGAT		1	1.535875088460498E-5	46	TCRBV06-04	TCRBV06	TCRBV06-04				01,02			unresolved		TCRBD01,TCRBD02	TCRBD01-01,TCRBD02-01		TCRBJ01-05*01	TCRBJ01	TCRBJ01-05	01				4	3	2	6	7	3	35	48	51	55	62	1	Out	VDJ
GTGCAGCCTGCAGAACTGGAGGATTCTGGAGTTTATTTCTGTGCCAGCAGCCAGGGGACAGGGTTTGGGACCCAGTACTTCGGGCCA	CASSQGTGFGTQYF	1	1.535875088460498E-5	42	TCRBV14-01*01	TCRBV14	TCRBV14-01	01				TCRBD01-01*01	TCRBD01	TCRBD01-01	01				TCRBJ02-05*01	TCRBJ02	TCRBJ02-05	01				3	1	0	3	5	7	39	53	54	63	68	1	In	VDJ
CAGCGCACAGAGCAGGGGGACTCAGCCGCGTATCTCCGTGCCAGCAGCTGGGACAGGAATAGCAATCAGCCCCAGCATTTTGGTGAT	RASSWDRNSNQPQHF	1	1.299586613312729E-5	45	TCRBV07-03*03	TCRBV07	TCRBV07-03	03				TCRBD01-01*01	TCRBD01	TCRBD01-01	01				TCRBJ01-05*01	TCRBJ01	TCRBJ01-05	01				4	0	0	4	2	0	36	-1	49	57	59	1	In	VDJ
TGCAGCCTGCAGAACTGGAGGATTCTGGAGTTTATTTCTGTGCCAGCAGCCCCGGGACGGAACACCGGGGAGCTGTTTTTTGGAGAA		2	5.5527791659725695E-5	43	TCRBV14-01*01	TCRBV14	TCRBV14-01	01						unresolved		TCRBD01,TCRBD02	TCRBD01-01,TCRBD02-01		TCRBJ02-02*01	TCRBJ02	TCRBJ02-02	01				4	2	0	7	1	1	38	51	53	58	59	2	Out	VDJ
GCTGCTCCCTCCCAGACATCTGTGTACTTCTGTGCCAGCAGTGACCAAGTTGGGCGGGGGGGCTCCGGGGAGCTGTTTTTTGGAGAA	CASSDQVGRGGSGELFF	1	1.535875088460498E-5	51	TCRBV06-01*01	TCRBV06	TCRBV06-01	01				TCRBD02-01*01	TCRBD02	TCRBD02-01	01				TCRBJ02-02*01	TCRBJ02	TCRBJ02-02	01				3	9	7	0	2	6	30	44	53	62	64	1	In	VDJ
ATTCTGGAGTCCGCCAGCACCAACCAGACATCTATGTACCTCTGTGCCAGCAGTGGCAGGGGCACAGATACGCAGTATTTTGGCCCA	CASSGRGTDTQYF	1	1.7721635636082667E-5	39	TCRBV28-01*01	TCRBV28	TCRBV28-01	01				TCRBD01-01*01	TCRBD01	TCRBD01-01	01				TCRBJ02-03*01	TCRBJ02	TCRBJ02-03	01				5	2	4	3	0	1	42	54	56	-1	61	1	In	VDJ
CACATCAATTCCCTGGAGCTTGGTGACTCTGCTGTGTATTTCTGTGCCAGCAGCCGGGGGGGGCGAGAGACCCAGTACTTCGGGCCA	CASSRGGRETQYF	1	1.4177308508866135E-5	39	TCRBV03	TCRBV03	unresolved			TCRBV03-01,TCRBV03-02		TCRBD02-01*01	TCRBD02	TCRBD02-01	01				TCRBJ02-05*01	TCRBJ02	TCRBJ02-05	01				4	0	9	0	3	4	42	-1	55	62	65	1	In	VDJ
ATCCAGCCCTCAGAACCCAGGGACTCAGCTGTGTATTTTTGTGCTAGTGGTTTGTCTGGAGGGAACACTGAAGCTTTCTTTGGACAA	CASGLSGGNTEAFF	1	1.6540193260343822E-5	42	TCRBV12-05*01	TCRBV12	TCRBV12-05	01				TCRBD02-01*02	TCRBD02	TCRBD02-01	02				TCRBJ01-01*01	TCRBJ01	TCRBJ01-01	01				2	3	10	1	0	1	39	54	57	-1	62	1	In	VDJ
ACTGTGACATCGGCCCAAAAGAACCCGACAGCTTTCTATCTCTGTGCCAGTAGTTCGACAGGGATTGAGACCCAGTACTTCGGGCCA	CASSSTGIETQYF	1	1.6540193260343822E-5	39	TCRBV19-01	TCRBV19	TCRBV19-01				01,02	TCRBD01-01*01	TCRBD01	TCRBD01-01	01				TCRBJ02-05*01	TCRBJ02	TCRBJ02-05	01				5	2	2	3	3	5	42	54	56	63	66	1	In	VDJ
CTGGAGTCGGCTGCTCCCTCCCAGACATCTGTGTACTTCTGTGCCAGCAGTGACAAGGGGCCCAACACTGAAGCTTTCTTTGGACAA	CASSDKGPNTEAFF	2	6.497933066563645E-5	42	TCRBV06-01*01	TCRBV06	TCRBV06-01	01				TCRBD01-01*01	TCRBD01	TCRBD01-01	01				TCRBJ01-01*01	TCRBJ01	TCRBJ01-01	01				3	2	5	2	3	2	39	53	55	60	63	2	In	VDJ
AGGATCCAGCAGGTAGTGCGAGGAGATTCGGCAGCTTATTTCTGTGCCAGCTCACAGGGGGCCTCAGATACGCAGTATTTTGGCCCA	CASSQGASDTQYF	1	1.535875088460498E-5	39	TCRBV18-01*01	TCRBV18	TCRBV18-01	01				TCRBD01-01*01	TCRBD01	TCRBD01-01	01				TCRBJ02-03*01	TCRBJ02	TCRBJ02-03	01				4	0	5	0	2	4	42	-1	55	62	64	1	In	VDJ
AAGATCCAGCGCACACAGCAGGAGGACTCCGCCGTGTATCTCTGTGCCAGCAGCTTCACGGCTAATGAAAAACTGTTTTTTGGCAGT	CASSFTANEKLFF	1	1.7721635636082667E-5	39	TCRBV07-08*01	TCRBV07	TCRBV07-08	01				TCRBD02-01	TCRBD02	TCRBD02-01				01,02	TCRBJ01-04*01	TCRBJ01	TCRBJ01-04	01				3	2	8	5	0	3	42	56	58	-1	61	1	In	VDJ
CGCACAGAGCAGGGGGACTCGGCCATGTATCTCTGTGCCAGCAGCCCTAGGGAGGGGGCGATAGATTCACCCCTCCACTTTGGGAAC	CASSPREGAIDSPLHF	1	1.7721635636082667E-5	48	TCRBV07-09	TCRBV07	TCRBV07-09				01,03			unresolved		TCRBD01,TCRBD02	TCRBD01-01,TCRBD02-01		TCRBJ01-06*01	TCRBJ01	TCRBJ01-06	01				5	7	5	0	5	8	33	45	52	59	64	1	In	VDJ
ATCCAGCGCACAGAGCAGCGGGACTCGGCCATGTATCGCTGTGCCAGCAGCCCACAGGGGCCTAACTATGGCTACACCTTCGGTTCG	CASSPQGPNYGYTF	1	1.299586613312729E-5	42	TCRBV07-06*01	TCRBV07	TCRBV07-06	01				TCRBD01-01*01	TCRBD01	TCRBD01-01	01				TCRBJ01-02*01	TCRBJ01	TCRBJ01-02	01				5	2	3	2	1	0	39	51	53	60	61	1	In	VDJ
GCACAGAGCAGGGGGACTCGGCCATGTATCTCTGTGCCAGCAGCCTCAGACTAGCGGGGGGAAGCCTACGAGCAGTACTTCGGGCCG		2	6.379788828989761E-5	49	TCRBV07-09	TCRBV07	TCRBV07-09				01,03	TCRBD02-01*01	TCRBD02	TCRBD02-01	01				TCRBJ02-07*01	TCRBJ02	TCRBJ02-07	01				5	4	2	1	3	2	32	44	48	61	64	2	Out	VDJ
AAGATCCAGCGCACAGAGCGGGGGGACTCAGCCGTGTATCTCTGTGCCAGCAGCTTAACGCTGAACACTGAAGCTTTCTTTGGACAA	CASSLTLNTEAFF	1	1.4177308508866135E-5	39	TCRBV07-03*01	TCRBV07	TCRBV07-03	01						unresolved		TCRBD01,TCRBD02	TCRBD01-01,TCRBD02-01		TCRBJ01-01*01	TCRBJ01	TCRBJ01-01	01				0	0	10	0	0	0	42	-1	59	-1	61	1	In	VDJ
TTGGAGATCCAGTCCACGGAGTCAGGGGACACAGCACTGTATTTCTGTGCCGCCGAAGGGGACTCCTACGAGCAGTACTTCGGGCCG	CAAEGDSYEQYF	1	2.2447405139038048E-5	36	TCRBV21-01*01	TCRBV21	TCRBV21-01	01				TCRBD01-01*01	TCRBD01	TCRBD01-01	01				TCRBJ02-07*01	TCRBJ02	TCRBJ02-07	01				11	5	5	2	1	0	45	51	56	61	62	1	In	VDJ
ATCCAGCAGGTAGTGCGAGGAGATTCGGCAGCTTATTTCTGTGCCAGCTCACCACCAGTGCCGAGGGATGGCTACACCTTCGGTTCG	CASSPPVPRDGYTF	1	1.4177308508866135E-5	42	TCRBV18-01*01	TCRBV18	TCRBV18-01	01				TCRBD02-01*02	TCRBD02	TCRBD02-01	02				TCRBJ01-02*01	TCRBJ01	TCRBJ01-02	01				0	6	11	0	0	6	39	56	62	-1	67	1	In	VDJ
CCCAACCAGACCTCTCTGTACTTCTGTGCCAGCAGTTTATCACCCCCCCCCTGGACTAGCGGAACCTACGAGCAGTACTTCGGGCCG	CASSLSPPPWTSGTYEQYF	1	1.4177308508866135E-5	57	TCRBV27-01*01	TCRBV27	TCRBV27-01	01				TCRBD02-01	TCRBD02	TCRBD02-01				01,02	TCRBJ02-07*01	TCRBJ02	TCRBJ02-07	01				0	11	1	5	2	2	24	41	52	62	64	1	In	VDJ
GACTCAGCCATGTACTTCTGTGCCAGCAGTTACACGGACCGGGACAGGGGGCCCAAAGGTGGCACAGATACGCAGTATTTTGGCCCA	CASSYTDRDRGPKGGTDTQYF	1	1.535875088460498E-5	63	TCRBV02-01*01	TCRBV02	TCRBV02-01	01				TCRBD01-01*01	TCRBD01	TCRBD01-01	01				TCRBJ02-03*01	TCRBJ02	TCRBJ02-03	01				5	10	0	0	9	1	18	30	40	52	61	1	In	VDJ
CTGGAGTCCGCCAGCACCAACCAGACATCTATGTACCTCTGTGCCAGCGGATCCGGGACAGGGGTCTACGAGCAGTACTTCGGGCCG	CASGSGTGVYEQYF	2	7.915663917450258E-5	42	TCRBV28-01*01	TCRBV28	TCRBV28-01	01				TCRBD01-01*01	TCRBD01	TCRBD01-01	01				TCRBJ02-07*01	TCRBJ02	TCRBJ02-07	01				8	6	0	2	1	3	39	48	54	64	65	2	In	VDJ
ACATCGGCCCAAAAGAACCCGACAGCTTTCTATCTCTGTGCCAGTAATGGGGCTTGGGACAGGGGTTATGGCTACACCTTCGGTTCG	CASNGAWDRGYGYTF	2	3.426182889642649E-5	45	TCRBV19-01	TCRBV19	TCRBV19-01				01,02	TCRBD01-01*01	TCRBD01	TCRBD01-01	01				TCRBJ01-02*01	TCRBJ01	TCRBJ01-02	01				7	9	0	2	1	5	36	46	55	65	66	2	In	VDJ
AACGCCTTGGAGCTGGACGACTCGGCCCTGTATCTCTGTGCCAGCAGCTTGAAACTTATTAACAGGGAGACCCAGTACTTCGGGCCA	CASSLKLINRETQYF	1	1.1814423757388445E-5	45	TCRBV05-04*01	TCRBV05	TCRBV05-04	01				TCRBD01-01*01	TCRBD01	TCRBD01-01	01				TCRBJ02-05*01	TCRBJ02	TCRBJ02-05	01				1	10	3	4	0	5	36	51	61	-1	66	1	In	VDJ
ACATCGGCCCAAAAGAACCCGACAGCTTTCTATCTCTGTGCCAGTAGTATAGGGGCAGGGCCGGACCCTGAAGCTTTCTTTGGACAA	CASSIGAGPDPEAFF	1	2.0084520387560357E-5	45	TCRBV19-01	TCRBV19	TCRBV19-01				01,02	TCRBD01-01*01	TCRBD01	TCRBD01-01	01				TCRBJ01-01*01	TCRBJ01	TCRBJ01-01	01				1	3	4	3	7	6	36	52	55	60	67	1	In	VDJ
CTGGAGTCGGCTGCTCCCTCCCAGACATCTGTGTACTTCTGTGCCAGCACCCTTGGGGTCTCTGGAAACACCATATATTTTGGAGAG	CASTLGVSGNTIYF	1	1.8903078011821512E-5	42	TCRBV06-01*01	TCRBV06	TCRBV06-01	01						unresolved		TCRBD01,TCRBD02	TCRBD01-01,TCRBD02-01		TCRBJ01-03*01	TCRBJ01	TCRBJ01-03	01				7	5	6	2	1	0	39	49	54	58	59	1	In	VDJ
GTGACATCGGCCCAAAAGAACCCGACAGCTTTCTATCTCTGTGCCAGTAGTCCCCTGGGTAGGAACACTGAAGCTTTCTTTGGACAA	CASSPLGRNTEAFF	2	4.371336790233725E-5	42	TCRBV19-01	TCRBV19	TCRBV19-01				01,02			unresolved		TCRBD01,TCRBD02	TCRBD01-01,TCRBD02-01		TCRBJ01-01*01	TCRBJ01	TCRBJ01-01	01				5	5	0	9	3	1	39	51	56	59	62	2	In	VDJ
GAGTCGCCCAGCCCCAACCAGACCTCTCTGTACTTCTGTGCCAGCAGTCCCTCGGGGGGATTGGGCTACGAGCAGTACTTCGGGCCG	CASSPSGGLGYEQYF	1	1.4177308508866135E-5	45	TCRBV27-01*01	TCRBV27	TCRBV27-01	01				TCRBD02-01*01	TCRBD02	TCRBD02-01	01				TCRBJ02-07*01	TCRBJ02	TCRBJ02-07	01				5	4	8	1	6	3	36	48	52	59	65	1	In	VDJ
AGAGCTTGGGGACTCGGCCGTGTATCTCTGTGCCAGCAGCTTCGAGCCGATCGTAAAAACGGGAACACTGAAGCTTTCTTTGGACAA		1	1.4177308508866135E-5	53	TCRBV11-03*01	TCRBV11	TCRBV11-03	01				TCRBD02-01	TCRBD02	TCRBD02-01				01,02	TCRBJ01-01*01	TCRBJ01	TCRBJ01-01	01				3	2	6	7	15	1	28	42	44	47	62	1	Out	VDJ
GGAGTCAGGGGACACAGCACTGTATTTCTGTGCCAGCAGCATATAAAAAAGAGGACAGGGATGAACACTGAAGCTTTCTTTGGACAA		1	2.4810289890515734E-5	53	TCRBV21-01*01	TCRBV21	TCRBV21-01	01				TCRBD01-01*01	TCRBD01	TCRBD01-01	01				TCRBJ01-01*01	TCRBJ01	TCRBJ01-01	01				4	11	1	3	1	0	28	41	52	60	61	1	Out	VDJ
ACTGTGACATCGGCCCAAAAGAACCCGACAGCTTTCTATCTCTGTGCCAGTAGTGTACCGGGACAGGGGAGTCGGACCTTCGGTTCG	CASSVPGQGSRTF	1	1.7721635636082667E-5	39	TCRBV19-01	TCRBV19	TCRBV19-01				01,02	TCRBD01-01*01	TCRBD01	TCRBD01-01	01				TCRBJ01-02*01	TCRBJ01	TCRBJ01-02	01				5	5	0	2	6	14	42	54	59	69	75	1	In	VDJ
CCTCAGAACCCAGGGACTCAGCTGTGTACTTCTGTGCCAGCAGCCTCTTACATCGCGCTGGCTTACAATGAGCAGTTCTTCGGGCCA		1	1.535875088460498E-5	49	TCRBV12	TCRBV12	unresolved			TCRBV12-03,TCRBV12-04				unresolved		TCRBD01,TCRBD02	TCRBD01-01,TCRBD02-01		TCRBJ02-01*01	TCRBJ02	TCRBJ02-01	01				6	6	3	6	11	4	32	43	49	52	63	1	Out	VDJ
GCTACCAGCTCCCAGACATCTGTGTACTTCTGTGCCATCAGTGAGTCAGTCAGTAGCTCCTATAATTCACCCCTCCACTTTGGGAAC	CAISESVSSSYNSPLHF	1	1.8903078011821512E-5	51	TCRBV10-03*01	TCRBV10	TCRBV10-03	01						unresolved		TCRBD01,TCRBD02	TCRBD01-01,TCRBD02-01		TCRBJ01-06*01	TCRBJ01	TCRBJ01-06	01				0	3	4	5	3	0	30	47	50	53	56	1	In	VDJ
GCCCAAAAGAACCCGACAGCTTTCTATCTCTGTGCCAGTAGTCCAAGGAGGGGGGTAGGTAGCAATCAGCCCCAGCATTTTGGTGAT	CASSPRRGVGSNQPQHF	2	7.915663917450258E-5	51	TCRBV19-01	TCRBV19	TCRBV19-01				01,02			unresolved		TCRBD01,TCRBD02	TCRBD01-01,TCRBD02-01		TCRBJ01-05*01	TCRBJ01	TCRBJ01-05	01				5	6	5	1	5	0	30	42	48	54	59	2	In	VDJ
TCGGCCCAAAAGAACCCGACAGCTTTCTATCTCTGTGCCAGTCCCTTCATTCCGGGACAAACTTTCTAGGGCTACACCTTCGGTTCG	CASPFIPGQTF*GYTF	1	1.7721635636082667E-5	48	TCRBV19-01	TCRBV19	TCRBV19-01				01,02	TCRBD01-01*01	TCRBD01	TCRBD01-01	01				TCRBJ01-02*01	TCRBJ01	TCRBJ01-02	01				8	11	0	6	10	8	33	42	53	59	69	1	Stop	VDJ
CAGGTAGTGCGAGGAGATTCGGCAGCTTATTTCTGTGCCAGCTCACACCCGGGACAGGGCTTTCGGAATGAGCAGTTCTTCGGGCCA	CASSHPGQGFRNEQFF	1	1.6540193260343822E-5	48	TCRBV18-01*01	TCRBV18	TCRBV18-01	01				TCRBD01-01*01	TCRBD01	TCRBD01-01	01				TCRBJ02-01*01	TCRBJ02	TCRBJ02-01	01				4	4	0	3	7	7	33	46	50	59	66	1	In	VDJ
CTGGAGTCGCCCAGCCCCAACCAGACCTCTCTGTACTTCTGTGCCAGCAGTACCGGACTAGCCACCGGGGAGCTGTTTTTTGGAGAA	CASSTGLATGELFF	1	1.7721635636082667E-5	42	TCRBV27-01*01	TCRBV27	TCRBV27-01	01				TCRBD02-01	TCRBD02	TCRBD02-01				01,02	TCRBJ02-02*01	TCRBJ02	TCRBJ02-02	01				5	3	1	7	0	4	39	51	54	-1	62	1	In	VDJ
ATCCAGCGCACACAGCAGGAGGACTCGGCCGTGTATCTCTGTGCCAGCAGCCCAGGGGCTGGGGCCAACGTCCTGACTTTCGGGGCC	CASSPGAGANVLTF	1	1.7721635636082667E-5	42	TCRBV07-02*01	TCRBV07	TCRBV07-02	01				TCRBD01-01*01	TCRBD01	TCRBD01-01	01				TCRBJ02-06*01	TCRBJ02	TCRBJ02-06	01				5	1	4	2	0	2	39	51	52	-1	58	1	In	VDJ
CTGGAGTCCGCCAGCACCAACCAGACATCTATGTACCTCTGTGCCAGCAGTATACCGGGACATTTCTACGAGCAGTACTTCGGGCCG	CASSIPGHFYEQYF	1	1.6540193260343822E-5	42	TCRBV28-01*01	TCRBV28	TCRBV28-01	01				TCRBD01-01*01	TCRBD01	TCRBD01-01	01				TCRBJ02-07*01	TCRBJ02	TCRBJ02-07	01				5	5	0	6	3	3	39	51	56	62	65	1	In	VDJ
TCCCAGACATCTGTGTACTTCTGTGCCAGCAGTTACTCGAGGTTCGGGTATTTGGAAGCAACTAATGAAAAACTGTTTTTTGGCAGT	CASSYSRFGYLEATNEKLFF	2	6.261644591415876E-5	60	TCRBV06	TCRBV06	unresolved			TCRBV06-05,TCRBV06-06		TCRBD02-01	TCRBD02	TCRBD02-01				01,02	TCRBJ01-04*01	TCRBJ01	TCRBJ01-04	01				0	6	8	4	10	0	21	38	44	48	58	2	In	VDJ
ATTCTGGAGTCCGCCAGCACCAACCAGACATCTATGTACCTCTGTGCCAGCAGGACAGGGGGCCCTCAGCCCCAGCATTTTGGTGAT	CASRTGGPQPQHF	1	1.6540193260343822E-5	39	TCRBV28-01*01	TCRBV28	TCRBV28-01	01				TCRBD01-01*01	TCRBD01	TCRBD01-01	01				TCRBJ01-05*01	TCRBJ01	TCRBJ01-05	01				6	0	2	0	2	6	42	-1	53	63	65	1	In	VDJ
ATCCAGCGCACAGAGCAGGGGGACTCGGCCATGTATCTCTGTGCCAGCAGCTTATCGGTCTATAATTCACCCCTCCACTTTGGGAAC	CASSLSVYNSPLHF	1	1.7721635636082667E-5	42	TCRBV07-09	TCRBV07	TCRBV07-09				01,03	TCRBD02-01	TCRBD02	TCRBD02-01				01,02	TCRBJ01-06*01	TCRBJ01	TCRBJ01-06	01				2	1	8	5	1	3	39	54	55	58	59	1	In	VDJ
ACTCTGAAGATCCGGTCCACAAAGCTGGAGGACTCAGCCATGTACTTCTGTGCCAGCAGTTTAGCAGATACGCAGTATTTTGGCCCA	CASSLADTQYF	1	1.535875088460498E-5	33	TCRBV02-01*01	TCRBV02	TCRBV02-01	01				TCRBD02-01	TCRBD02	TCRBD02-01				01,02	TCRBJ02-03*01	TCRBJ02	TCRBJ02-03	01				5	1	5	8	0	4	48	60	61	-1	64	1	In	VDJ
GCTGCTCCCTCCCAGACATCTGTGTACTTCTGTGCCAGCACCGCGGCTCAGGGGACCTCTGGGGCCAACGTCCTGACTTTCGGGGCC	CASTAAQGTSGANVLTF	1	1.4177308508866135E-5	51	TCRBV06	TCRBV06	unresolved			TCRBV06-01,TCRBV06-05,TCRBV06-06		TCRBD01-01*01	TCRBD01	TCRBD01-01	01				TCRBJ02-06*01	TCRBJ02	TCRBJ02-06	01				7	8	4	2	2	0	30	40	48	54	56	1	In	VDJ
TTGGAGTCGGCTGCTCCCTCCCAAACATCTGTGTACTTCTGTGCCAGCAGTCCCGGGACTAGCTTTCGGACCCAGTACTTCGGGCCA	CASSPGTSFRTQYF	2	4.962057978103147E-5	42	TCRBV06	TCRBV06	unresolved			TCRBV06-02,TCRBV06-03		TCRBD02-01	TCRBD02	TCRBD02-01				01,02	TCRBJ02-05*01	TCRBJ02	TCRBJ02-05	01				5	3	0	7	5	7	39	51	54	63	68	2	In	VDJ
CCCTCCCAGACATCTGTGTACTTCTGTGCCAGCAGTTCCTTGTCTGATGCAGGAATCTCCGGGGCCAACGTCCTGACTTTCGGGGCC	CASSSLSDAGISGANVLTF	1	1.4177308508866135E-5	57	TCRBV06	TCRBV06	unresolved			TCRBV06-05,TCRBV06-06		TCRBD01-01*01	TCRBD01	TCRBD01-01	01				TCRBJ02-06*01	TCRBJ02	TCRBJ02-06	01				4	12	4	4	7	4	24	37	49	53	60	1	In	VDJ
GAGTCGGCTGCTCCCTCCCAGACATCTGTGTACTTCTGTGCCAGCACCCAGGGGGGACCCGGCAATCAGCCCCAGCATTTTGGTGAT	CASTQGGPGNQPQHF	1	1.299586613312729E-5	45	TCRBV06-01*01	TCRBV06	TCRBV06-01	01				TCRBD01-01*01	TCRBD01	TCRBD01-01	01				TCRBJ01-05*01	TCRBJ01	TCRBJ01-05	01				7	2	4	1	6	2	36	46	48	55	61	1	In	VDJ
GTGACCAGTGCCCATCCTGAAGACAGCAGCTTCTACATCTGCAGTGCTAGAAAGCCGGGCCTCCCCACTGAAGCTTTCTTTGGACAA	CSARKPGLPTEAFF	1	1.1814423757388445E-5	42	TCRBV20	TCRBV20	unresolved			TCRBV20-01,TCRBV20-or09_02				unresolved		TCRBD01,TCRBD02	TCRBD01-01,TCRBD02-01		TCRBJ01-01*01	TCRBJ01	TCRBJ01-01	01				2	5	8	0	5	4	39	51	56	60	65	1	In	VDJ
CAGCCTGCAAAGCTTGAGGACTCGGCCGTGTATCTCTGTGCCAGCAGCTTCGGGCAGGGGGCCTACAATGAGCAGTTCTTCGGGCCA	CASSFGQGAYNEQFF	1	1.4177308508866135E-5	45	TCRBV11-02*02	TCRBV11	TCRBV11-02	02				TCRBD01-01*01	TCRBD01	TCRBD01-01	01				TCRBJ02-01*01	TCRBJ02	TCRBJ02-01	01				3	4	4	1	0	2	36	50	54	-1	61	1	In	VDJ
AGTGCCCATCCTGAAGACAGCAGCTTCTACATCTGCAGTGCTAGAGAGTGGGAGACAGTAGCCAAAAACATTCAGTACTTCGGCGCC	CSAREWETVAKNIQYF	1	1.1814423757388445E-5	48	TCRBV20	TCRBV20	unresolved			TCRBV20-01,TCRBV20-or09_02				unresolved		TCRBD01,TCRBD02	TCRBD01-01,TCRBD02-01		TCRBJ02-04*01	TCRBJ02	TCRBJ02-04	01				0	6	2	5	1	0	33	47	53	58	59	1	In	VDJ
GAGATCCAGCGCACAGAGCAGGGGGACTCGGCCATGTATCTCTGTGCCAGCAGCTTGGGACTAGCGGGGCCTTGGTTCTTCGGGCCA	CASSLGLAGPWFF	1	2.0084520387560357E-5	39	TCRBV07-09	TCRBV07	TCRBV07-09				01,03	TCRBD02-01*01	TCRBD02	TCRBD02-01	01				TCRBJ02-01*01	TCRBJ02	TCRBJ02-01	01				3	0	0	3	5	15	42	-1	56	69	74	1	In	VDJ
ACTGTGACATCGGCCCAAAAGAACCCGACAGCTTTCTATCTCTGTGCCAGTAGTATCCAGGGCCCGAAGCCCCAGCATTTTGGTGAT	CASSIQGPKPQHF	1	1.8903078011821512E-5	39	TCRBV19-01	TCRBV19	TCRBV19-01				01,02	TCRBD01-01*01	TCRBD01	TCRBD01-01	01				TCRBJ01-05*01	TCRBJ01	TCRBJ01-05	01				3	1	4	3	5	8	42	56	57	62	67	1	In	VDJ
ACAGTGACCAGTGCCCATCCTGAAGACAGCAGCTTCTACATCTGCAGTGCTAGCGAAGGTGGATCGTATGGCTACACCTTCGGTTCG	CSASEGGSYGYTF	1	1.0632981381649601E-5	39	TCRBV20	TCRBV20	unresolved			TCRBV20-01,TCRBV20-or09_02				unresolved		TCRBD01,TCRBD02	TCRBD01-01,TCRBD02-01		TCRBJ01-02*01	TCRBJ01	TCRBJ01-02	01				3	7	1	8	3	5	42	53	60	63	66	1	In	VDJ
CAGAGCGGGGGGACTCAGCCGTGTATCTCTGTGCCAGCAGCTTAAGCGGTCACAGGGGGATCTCTCACTGAAGCTTTCTTTGGACAA		1	1.4177308508866135E-5	52	TCRBV07-03*01	TCRBV07	TCRBV07-03	01				TCRBD01-01*01	TCRBD01	TCRBD01-01	01				TCRBJ01-01*01	TCRBJ01	TCRBJ01-01	01				1	6	3	1	6	4	29	45	51	59	65	1	Out	VDJ
CGCACAGAGCAGCGGGACTCGGCCATGTATCGCTGTGCCAGCAGCTTCGGTATAGCGGGGGGCGACAATGAGCAGTTCTTCGGGCCA	CASSFGIAGGDNEQFF	1	1.535875088460498E-5	48	TCRBV07-06*01	TCRBV07	TCRBV07-06	01				TCRBD02-01*01	TCRBD02	TCRBD02-01	01				TCRBJ02-01*01	TCRBJ02	TCRBJ02-01	01				3	5	5	1	2	5	33	47	52	62	64	1	In	VDJ
CTCAGAACCGGGAGACACGGCACTGTATCTCTGCGCCAGCAGTCAAAACGACAGGGAGTCTCTGGAAACACCATATATTTTGGAGAG		1	2.2447405139038048E-5	50	TCRBV23-01*01	TCRBV23	TCRBV23-01	01				TCRBD01-01*01	TCRBD01	TCRBD01-01	01				TCRBJ01-03*01	TCRBJ01	TCRBJ01-03	01				2	3	2	3	3	0	31	46	49	56	59	1	Out	VDJ
TCCGCTACCAGCTCCCAGACATCTGTGTACTTCTGTGCCATCAGTGAGTCGACTAGCGGGGGGGGAGAGACCCAGTACTTCGGGCCA	CAISESTSGGGETQYF	1	1.7721635636082667E-5	48	TCRBV10-03*01	TCRBV10	TCRBV10-03	01				TCRBD02-01*01	TCRBD02	TCRBD02-01	01				TCRBJ02-05*01	TCRBJ02	TCRBJ02-05	01				0	0	2	0	1	4	33	-1	50	64	65	1	In	VDJ
CCTGCAGAGCTTGGGGACTCGGCCGTGTATCTCTGTGCCAGCAGCTCGACTAGCGGGGGGGCTCGTGATACGCAGTATTTTGGCCCA	CASSSTSGGARDTQYF	1	1.4177308508866135E-5	48	TCRBV11-03*01	TCRBV11	TCRBV11-03	01				TCRBD02-01*01	TCRBD02	TCRBD02-01	01				TCRBJ02-03*01	TCRBJ02	TCRBJ02-03	01				4	1	2	0	5	6	33	46	47	61	66	1	In	VDJ
GAGTCGGCTGCTCCCTCCCAGACATCTGTGTACTTCTGTGCCAGCAGTCTATTGGGGACAGGACAAGAGACCCAGTACTTCGGGCCA	CASSLLGTGQETQYF	1	1.1814423757388445E-5	45	TCRBV06-01*01	TCRBV06	TCRBV06-01	01				TCRBD01-01*01	TCRBD01	TCRBD01-01	01				TCRBJ02-05*01	TCRBJ02	TCRBJ02-05	01				5	6	0	4	1	2	36	48	54	62	63	1	In	VDJ
CCAGAAGACTCGGCCCTGTATCTCTGCGCCAGCAGCCAAGTTAGGACAGGGAGGGGCTCTGGGGCCAACGTCCTGACTTTCGGGGCC	CASSQVRTGRGSGANVLTF	1	1.299586613312729E-5	57	TCRBV04-03*01	TCRBV04	TCRBV04-03	01				TCRBD01-01*01	TCRBD01	TCRBD01-01	01				TCRBJ02-06*01	TCRBJ02	TCRBJ02-06	01				1	3	1	3	5	0	24	40	43	51	56	1	In	VDJ
CTCAAGATCCAGCCTGCAGAGCTTGGGGACTCGGCCGTGTATCTCTGTGCCAGCAGCTTAGATCCGGATGAGCAGTTCTTCGGGCCA	CASSLDPDEQFF	1	1.4177308508866135E-5	36	TCRBV11-03*01	TCRBV11	TCRBV11-03	01				TCRBD02-01	TCRBD02	TCRBD02-01				01,02	TCRBJ02-01*01	TCRBJ02	TCRBJ02-01	01				0	2	8	5	0	8	45	62	64	-1	67	1	In	VDJ
AAGATCCAGCCTGCAAAGCTTGAGGACTCGGCCGTGTATCTCTGTGCCAGCAGCTTAGTTCGGGGGACTGAAGCTTTCTTTGGACAA	CASSLVRGTEAFF	1	1.4177308508866135E-5	39	TCRBV11-02*02	TCRBV11	TCRBV11-02	02				TCRBD02-01*01	TCRBD02	TCRBD02-01	01				TCRBJ01-01*01	TCRBJ01	TCRBJ01-01	01				1	2	8	2	0	5	42	58	60	-1	66	1	In	VDJ
CGCACAGAGCAGCGGGACTCAGCCATGTATCGCTGTGCTAGCAGCTTGAGGGACCGAACGGGCGACAATGAGCAGTTCTTCGGGCCA	CASSLRDRTGDNEQFF	1	1.4177308508866135E-5	48	TCRBV07-07*01	TCRBV07	TCRBV07-07	01						unresolved		TCRBD01,TCRBD02	TCRBD01-01,TCRBD02-01		TCRBJ02-01*01	TCRBJ02	TCRBJ02-01	01				3	2	0	7	10	5	33	47	49	54	64	1	In	VDJ
AACCTGAGCTCTCTGGAGCTGGGGGACTCAGCTTTGTATTTCTGTGCCAGCAGCGTCCAGGGGGATGAAAAACTGTTTTTTGGCAGT	CASSVQGDEKLFF	2	4.725769502955378E-5	39	TCRBV09-01	TCRBV09	TCRBV09-01				01,02	TCRBD01-01*01	TCRBD01	TCRBD01-01	01				TCRBJ01-04*01	TCRBJ01	TCRBJ01-04	01				2	1	4	1	0	6	42	56	57	-1	64	2	In	VDJ
CTGAAGATCCAGCGCACAGAGCGGGGGGACTCAGCCGTGTATCTCTGTGCCAGCAGTCCAGGACGGAATGAGCAGTTCTTCGGGCCA	CASSPGRNEQFF	1	1.4177308508866135E-5	36	TCRBV07-03*01	TCRBV07	TCRBV07-03	01						unresolved		TCRBD01,TCRBD02	TCRBD01-01,TCRBD02-01		TCRBJ02-01*01	TCRBJ02	TCRBJ02-01	01				6	4	1	7	2	7	45	56	60	64	66	1	In	VDJ
GAAGACAGCAGCTTCTACATCTGCAGTGCTAGAGCCCCCAAGGGACAGGGGCCCTCAGTATCTGGAAACACCATATATTTTGGAGAG	CSARAPKGQGPSVSGNTIYF	1	1.4177308508866135E-5	60	TCRBV20	TCRBV20	unresolved			TCRBV20-01,TCRBV20-or09_02		TCRBD01-01*01	TCRBD01	TCRBD01-01	01				TCRBJ01-03*01	TCRBJ01	TCRBJ01-03	01				1	7	0	2	9	1	21	34	41	51	60	1	In	VDJ
ACATCGGCCCAAAAGAACCCGACAGCTTTCTATCTCTGTGCCAGTAGTATAATGCTTTATAGCAATCAGCCCCAGCATTTTGGTGAT	CASSIMLYSNQPQHF	1	1.7721635636082667E-5	45	TCRBV19-01	TCRBV19	TCRBV19-01				01,02			unresolved		TCRBD01,TCRBD02	TCRBD01-01,TCRBD02-01		TCRBJ01-05*01	TCRBJ01	TCRBJ01-05	01				2	2	10	0	4	0	36	51	53	55	59	1	In	VDJ
AGTCTGCTGCCTCCTCCCAGACATCTGTATATTTCTGCGCCAGCAGCGCCGACAGATCCTCAAACCTACGAGCAGTACTTCGGGCCG		1	1.6540193260343822E-5	46	TCRBV10-01	TCRBV10	TCRBV10-01				01,02	TCRBD01-01*01	TCRBD01	TCRBD01-01	01				TCRBJ02-07*01	TCRBJ02	TCRBJ02-07	01				6	4	2	5	9	2	35	46	50	55	64	1	Out	VDJ
AACCCAGGGACTTGGGCCTATATTTCTGTGCCAGCAGCATGGACAGGGGAACGACGTATCTTAATGGATACGCAGTATTTTGGCCCA		1	1.8903078011821512E-5	55	TCRBV12-01*01	TCRBV12	TCRBV12-01	01				TCRBD01-01*01	TCRBD01	TCRBD01-01	01				TCRBJ02-03*01	TCRBJ02	TCRBJ02-03	01				5	2	1	2	17	6	26	38	40	49	66	1	Out	VDJ
ATCCAGCGCACAGAGCGGGGGGACTCAGCCGTGTATCTCTGTGCCAGCAGCTTAGAGGGGGGAGGCACTGAAGCTTTCTTTGGACAA	CASSLEGGGTEAFF	1	1.299586613312729E-5	42	TCRBV07-03*01	TCRBV07	TCRBV07-03	01						unresolved		TCRBD01,TCRBD02	TCRBD01-01,TCRBD02-01		TCRBJ01-01*01	TCRBJ01	TCRBJ01-01	01				2	1	5	1	4	4	39	54	55	61	65	1	In	VDJ
GCCCAAAAGAACCCGACAGCTTTCTATCTCTGTGCCAGTAGTACCGGCCCGGGGACCTCTGGGGCCAACGTCCTGACTTTCGGGGCC	CASSTGPGTSGANVLTF	1	1.8903078011821512E-5	51	TCRBV19-01	TCRBV19	TCRBV19-01				01,02			unresolved		TCRBD01,TCRBD02	TCRBD01-01,TCRBD02-01		TCRBJ02-06*01	TCRBJ02	TCRBJ02-06	01				4	8	0	7	0	0	30	43	51	-1	56	1	In	VDJ
ACTCTCAAGATCCAGCCTGCAGAGCTTGGGGACTCGGCCGTGTATCTCTGTGCCAGCAGCTTAATGGGGGAGCAGTTCTTCGGGCCA	CASSLMGEQFF	2	7.561231204728605E-5	33	TCRBV11-03*01	TCRBV11	TCRBV11-03	01						unresolved		TCRBD01,TCRBD02	TCRBD01-01,TCRBD02-01		TCRBJ02-01*01	TCRBJ02	TCRBJ02-01	01				2	2	6	2	0	10	48	63	65	-1	69	2	In	VDJ
GCACAGAGCAGGGGGACTCAGCCGCGTATCTCCGTGCCAGCAGCTTATCCGGGGGGCCTGACTAATGAAAAACTGTTTTTTGGCAGT		1	1.6540193260343822E-5	49	TCRBV07-03*03	TCRBV07	TCRBV07-03	03				TCRBD02-01*01	TCRBD02	TCRBD02-01	01				TCRBJ01-04*01	TCRBJ01	TCRBJ01-04	01				2	2	8	1	4	2	32	47	49	56	60	1	Out	VDJ
ATCCAACCTGCAAAGCTTGAGGACTCGGCCGTGTATCTCTGTGCCAGCAGGCCAGGGACAGCCTACAATGAGCAGTTCTTCGGGCCA	CASRPGTAYNEQFF	1	1.299586613312729E-5	42	TCRBV11-02*02	TCRBV11	TCRBV11-02	02				TCRBD01-01*01	TCRBD01	TCRBD01-01	01				TCRBJ02-01*01	TCRBJ02	TCRBJ02-01	01				6	4	0	5	0	2	39	50	54	-1	61	1	In	VDJ
CAGCGCACACAGCAGGAGGACTCGGCCGTGTATCTCTGTGCCAGCAGCTCCTATCGGGGTTCGAGTTATGGCTACACCTTCGGTTCG	CASSSYRGSSYGYTF	1	1.4177308508866135E-5	45	TCRBV07-02*01	TCRBV07	TCRBV07-02	01				TCRBD02-01*01	TCRBD02	TCRBD02-01	01				TCRBJ01-02*01	TCRBJ01	TCRBJ01-02	01				4	5	8	3	7	5	36	49	54	59	66	1	In	VDJ
GGTTGGAGTCGGCTGCTCCCTCCCAAACACCTGTGTACTTCTGTGCCAGCAGTTTCCGGGGGACACTACGAGCAGTACTTCGGGCCG		1	1.299586613312729E-5	40	TCRBV06	TCRBV06	unresolved			TCRBV06-02,TCRBV06-03				unresolved		TCRBD01,TCRBD02	TCRBD01-01,TCRBD02-01		TCRBJ02-07*01	TCRBJ02	TCRBJ02-07	01				4	5	0	6	0	3	41	54	59	-1	65	1	Out	VDJ
ACCAGTGCCCATCCTGAAGACAGCAGCTTCTACATCTGCAGTGCCCTGGGACTAGCGGGGACCCCAGATACGCAGTATTTTGGCCCA	CSALGLAGTPDTQYF	1	1.0632981381649601E-5	45	TCRBV20	TCRBV20	unresolved			TCRBV20-01,TCRBV20-or09_02		TCRBD02-01*01	TCRBD02	TCRBD02-01	01				TCRBJ02-03*01	TCRBJ02	TCRBJ02-03	01				6	3	0	3	4	4	36	44	47	60	64	1	In	VDJ
TAAGAAGCTCCTCCTCAGTGACTCTGGCTTCTATCTCTGTGCCTGGAGTCCCTTAGGGACAGCCATCAGCCCCAGCATTTTGGTGAT		1	4.725769502955378E-6	44	TCRBV30-01*02	TCRBV30	TCRBV30-01	02				TCRBD01-01*01	TCRBD01	TCRBD01-01	01				TCRBJ01-05*01	TCRBJ01	TCRBJ01-05	01				2	6	0	5	2	5	37	49	55	62	64	1	Out	VDJ
TTGTTGCTGGGGGACTCGGCCCTGTATCTCTGTGCCAGCAGGGACGTGTGGGGGGGGACCTCTCTAGATGGCTACACCTTCGGTTCG	CASRDVWGGTSLDGYTF	1	1.7721635636082667E-5	51	TCRBV05-05*01	TCRBV05	TCRBV05-05	01				TCRBD02-01*01	TCRBD02	TCRBD02-01	01				TCRBJ01-02*01	TCRBJ01	TCRBJ01-02	01				5	8	9	0	11	6	30	41	49	56	67	1	In	VDJ
GAGCTTGGTGACTCTGCTGTGTATTTCTGTGCCAGCAGCCAAGATAATCGGCAGGGTCCTCAGGCAGATACGCAGTATTTTGGCCCA	CASSQDNRQGPQADTQYF	1	1.535875088460498E-5	54	TCRBV03	TCRBV03	unresolved			TCRBV03-01,TCRBV03-02		TCRBD01-01*01	TCRBD01	TCRBD01-01	01				TCRBJ02-03*01	TCRBJ02	TCRBJ02-03	01				0	7	4	3	8	4	27	44	51	56	64	1	In	VDJ
CCCTCAGAACCCAGGGACTCAGCTGTGTACTTCTGTGCCAGCAGTTTGGGACTAGCGGGGGGCACCGGGGAGCTGTTTTTTGGAGAA	CASSLGLAGGTGELFF	1	1.4177308508866135E-5	48	TCRBV12	TCRBV12	unresolved			TCRBV12-03,TCRBV12-04		TCRBD02-01*01	TCRBD02	TCRBD02-01	01				TCRBJ02-02*01	TCRBJ02	TCRBJ02-02	01				3	0	0	1	0	4	33	-1	47	-1	62	1	In	VDJ
CTGACGATCCAGCGCACACAGCAGGAGGACTCGGCCGTGTATCTCTGTGCCAGCAGCACGTACAGGGGCGAGCAGTACTTCGGGCCG	CASSTYRGEQYF	2	3.7806156023643024E-5	36	TCRBV07-02*01	TCRBV07	TCRBV07-02	01				TCRBD01-01*01	TCRBD01	TCRBD01-01	01				TCRBJ02-07*01	TCRBJ02	TCRBJ02-07	01				5	4	3	2	0	6	45	57	61	-1	68	2	In	VDJ
CATCCTGAAGACAGCAGCTTCTACATCTGCAGTGCTAAGTGGACCTCGGGGGGGGGCGGACACACCGGGGAGCTGTTTTTTGGAGAA	CSAKWTSGGGGHTGELFF	1	1.1814423757388445E-5	54	TCRBV20	TCRBV20	unresolved			TCRBV20-01,TCRBV20-or09_02		TCRBD02-01*01	TCRBD02	TCRBD02-01	01				TCRBJ02-02*01	TCRBJ02	TCRBJ02-02	01				4	9	8	0	7	3	27	37	46	54	61	1	In	VDJ
ACCAGTGCCCATCCTGAAGACAGCAGCTTCTACATCTGCAGTGCTAGCCCTAGCGGGGGGATTAGGAATGAGCAGTTCTTCGGGCCA	CSASPSGGIRNEQFF	1	1.0632981381649601E-5	45	TCRBV20	TCRBV20	unresolved			TCRBV20-01,TCRBV20-or09_02		TCRBD02-01*01	TCRBD02	TCRBD02-01	01				TCRBJ02-01*01	TCRBJ02	TCRBJ02-01	01				3	2	4	1	6	7	36	47	49	60	66	1	In	VDJ
GGAGTCAGGGGACACAGCACTGTATTTCTGTGCCAGCAGCAAAGCAGGTTGGCAGTGCAGTTCAATCAGCCCCAGCATTTTGGTGAT		1	2.1265962763299202E-5	53	TCRBV21-01*01	TCRBV21	TCRBV21-01	01						unresolved		TCRBD01,TCRBD02	TCRBD01-01,TCRBD02-01		TCRBJ01-05*01	TCRBJ01	TCRBJ01-05	01				0	7	4	5	7	3	28	45	52	55	62	1	Out	VDJ
ACCTTGGAGCTGGGGGACTCGGCCCTTTATCTTTGCGCCAGCAGCTTGGCCCAGGGGGCCAGCACAGATACGCAGTATTTTGGCCCA	CASSLAQGASTDTQYF	1	1.0632981381649601E-5	48	TCRBV05-01*01	TCRBV05	TCRBV05-01	01				TCRBD01-01*01	TCRBD01	TCRBD01-01	01				TCRBJ02-03*01	TCRBJ02	TCRBJ02-03	01				0	2	4	0	1	0	33	49	51	59	60	1	In	VDJ
ATCCGCTCACCAGGCCTGGGGGACGCAGCCATGTACCTGTGTGCCACTAGACAGGGGTTTAGCACAGATACGCAGTATTTTGGCCCA	CATRQGFSTDTQYF	1	1.1814423757388445E-5	42	TCRBV15-01*01	TCRBV15	TCRBV15-01	01				TCRBD01-01*01	TCRBD01	TCRBD01-01	01				TCRBJ02-03*01	TCRBJ02	TCRBJ02-03	01				9	2	2	2	3	0	39	47	49	57	60	1	In	VDJ
GTCCACGGAGTCAGGGGACACAGCACTGTATTTCTGTGCCAGCAGCACCGGACGGCCCCACACCATCAGCCCCAGCATTTTGGTGAT		1	2.1265962763299202E-5	47	TCRBV21-01*01	TCRBV21	TCRBV21-01	01						unresolved		TCRBD01,TCRBD02	TCRBD01-01,TCRBD02-01		TCRBJ01-05*01	TCRBJ01	TCRBJ01-05	01				4	2	1	7	11	5	34	47	49	53	64	1	Out	VDJ
TCCACAAAGCTGGAGGACTCAGCCATGTACTTCTGTGCCAGCAGTGAGAGGCAGGGGGCGGGGAACACTGAAGCTTTCTTTGGACAA	CASSERQGAGNTEAFF	1	1.4177308508866135E-5	48	TCRBV02-01*01	TCRBV02	TCRBV02-01	01				TCRBD01-01*01	TCRBD01	TCRBD01-01	01				TCRBJ01-01*01	TCRBJ01	TCRBJ01-01	01				3	4	4	0	3	1	33	47	51	59	62	1	In	VDJ
AACGCCTTGGAGCTGGACGACTCGGCCCTGTATCTCTGTGCCAGCAGCTTGGGGGGGGCAGGATCCTACGAGCAGTACTTCGGGCCG	CASSLGGAGSYEQYF	2	2.953605939347111E-5	45	TCRBV05-04*01	TCRBV05	TCRBV05-04	01						unresolved		TCRBD01,TCRBD02	TCRBD01-01,TCRBD02-01		TCRBJ02-07*01	TCRBJ02	TCRBJ02-07	01				0	1	6	0	4	1	36	52	53	59	63	2	In	VDJ
ACTGTGACATCGGCCCAAAAGAACCCGACAGCTTTCTATCTCTGTGCCAGTAGTATCAACCTCCATCAGCCCCAGCATTTTGGTGAT	CASSINLHQPQHF	2	4.962057978103147E-5	39	TCRBV19-01	TCRBV19	TCRBV19-01				01,02			unresolved		TCRBD01,TCRBD02	TCRBD01-01,TCRBD02-01		TCRBJ01-05*01	TCRBJ01	TCRBJ01-05	01				3	2	3	7	4	5	42	56	58	60	64	2	In	VDJ
GATCCAGCCCTCAGAACCCAGGGACTCAGCTGTGTATTTTTGTGCTAGTGGTTCGGGGGGCGTAGGGCTGAAGCTTTCTTTGGACAA		1	1.535875088460498E-5	41	TCRBV12-05*01	TCRBV12	TCRBV12-05	01				TCRBD02-01*01	TCRBD02	TCRBD02-01	01				TCRBJ01-01*01	TCRBJ01	TCRBJ01-01	01				4	0	8	1	7	6	40	-1	53	60	67	1	Out	VDJ
GAGTCCGCCAGCACCAACCAGACATCTATGTACCTCTGTGCCAGCAGTTCGACTGTGGAGACTAATGAAAAACTGTTTTTTGGCAGT	CASSSTVETNEKLFF	1	2.0084520387560357E-5	45	TCRBV28-01*01	TCRBV28	TCRBV28-01	01				TCRBD02-01	TCRBD02	TCRBD02-01				01,02	TCRBJ01-04*01	TCRBJ01	TCRBJ01-04	01				4	1	2	10	6	2	36	49	50	54	60	1	In	VDJ
ACCAGTGCCCATCCTGAAGACAGCAGCTTCTACATCTGCAGTGCCGTGGGTAGGACAGAAGCCCAAGGGACCCAGTACTTCGGGCCA	CSAVGRTEAQGTQYF	1	8.270096630171911E-6	45	TCRBV20	TCRBV20	unresolved			TCRBV20-01,TCRBV20-or09_02		TCRBD01-01*01	TCRBD01	TCRBD01-01	01				TCRBJ02-05*01	TCRBJ02	TCRBJ02-05	01				6	8	1	5	10	7	36	44	52	58	68	1	In	VDJ
CGGTCCACAAAGCTGGAGGACTCAGCCATGTACTTCTGTGCCAGCAGTCCAGGGGGGGCGACCGGAAACACCATATATTTTGGAGAG	CASSPGGATGNTIYF	1	1.8903078011821512E-5	45	TCRBV02-01*01	TCRBV02	TCRBV02-01	01						unresolved		TCRBD01,TCRBD02	TCRBD01-01,TCRBD02-01		TCRBJ01-03*01	TCRBJ01	TCRBJ01-03	01				5	1	4	1	7	4	36	48	49	56	63	1	In	VDJ
ACTCTGGAGTCTGCTGCCTCCTCCCAGACATCTGTATATTTCTGCGCCAGCAGTGAGACAGGTCCCTATGGCTACACCTTCGGTTCG	CASSETGPYGYTF	2	5.434634928398685E-5	39	TCRBV10-01	TCRBV10	TCRBV10-01				01,02	TCRBD01-01*01	TCRBD01	TCRBD01-01	01				TCRBJ01-02*01	TCRBJ01	TCRBJ01-02	01				2	0	3	4	3	4	42	-1	57	62	65	2	In	VDJ
ATTCTGGAGTCCGCCAGCACCAACCAGACATCTATGTACCTCTGTGCCAGCAGTTTTGAGGGTCTCAGCGCGCAGTACTTCGGGCCG	CASSFEGLSAQYF	1	1.535875088460498E-5	39	TCRBV28-01*01	TCRBV28	TCRBV28-01	01				TCRBD02-01*02	TCRBD02	TCRBD02-01	02				TCRBJ02-07*01	TCRBJ02	TCRBJ02-07	01				3	1	11	0	9	9	42	56	57	62	71	1	In	VDJ
TCCACAAAGCTGGAGGACTCAGCCATGTACTTCTGTGCCAGCAGTGAAGTTAGACCAAATTTCCAAGAGACCCAGTACTTCGGGCCA	CASSEVRPNFQETQYF	2	3.071750176920996E-5	48	TCRBV02-01*01	TCRBV02	TCRBV02-01	01						unresolved		TCRBD01,TCRBD02	TCRBD01-01,TCRBD02-01		TCRBJ02-05*01	TCRBJ02	TCRBJ02-05	01				1	3	2	7	7	1	33	49	52	55	62	2	In	VDJ
GCCCTGCAGCCAGAAGACTCAGCCCTGTATCTCTGCGCCAGCAGCCAAGATGGATGGCAGGACAATCAGCCCCAGCATTTTGGTGAT	CASSQDGWQDNQPQHF	1	1.0632981381649601E-5	48	TCRBV04-01*01	TCRBV04	TCRBV04-01	01				TCRBD01-01*01	TCRBD01	TCRBD01-01	01				TCRBJ01-05*01	TCRBJ01	TCRBJ01-05	01				0	7	4	4	1	3	33	50	57	61	62	1	In	VDJ
TGCTGTACCCTCTCAGACATCTGTGTACTTCTGTGCCAGCAGACCCGGCCGACTCGGGACAGCGAAGAGACCCAGTACTTCGGGCCA		1	1.299586613312729E-5	50	TCRBV06-04	TCRBV06	TCRBV06-04				01,02	TCRBD01-01*01	TCRBD01	TCRBD01-01	01				TCRBJ02-05*01	TCRBJ02	TCRBJ02-05	01				6	13	0	5	2	3	31	42	55	62	64	1	Out	VDJ
AACGCCTTGTTGCTGGGGGACTCGGCCCTGTATCTCTGTGCCAGCACCCCGGGGCTCATCCAGAACACTGAAGCTTTCTTTGGACAA	CASTPGLIQNTEAFF	2	2.1265962763299202E-5	45	TCRBV05-05*01	TCRBV05	TCRBV05-05	01						unresolved		TCRBD01,TCRBD02	TCRBD01-01,TCRBD02-01		TCRBJ01-01*01	TCRBJ01	TCRBJ01-01	01				6	4	7	0	7	1	36	46	50	55	62	2	In	VDJ
AGGATCCAGCAGGTAGTGCGAGGAGATTCGGCAGCTTATTTCTGTGCCAGCTCTGGAGATATCACAGATACGCAGTATTTTGGCCCA	CASSGDITDTQYF	1	1.4177308508866135E-5	39	TCRBV18-01*01	TCRBV18	TCRBV18-01	01				TCRBD02-01*02	TCRBD02	TCRBD02-01	02				TCRBJ02-03*01	TCRBJ02	TCRBJ02-03	01				6	1	10	2	4	2	42	53	54	58	62	1	In	VDJ
CTTGGTGACTCTGCTGTGTATTTCTGTGCCACGGTTGGGGACTAGGGCCCGTTAAACTATAGCAATCAGCCCCAGCATTTTGGTGAT	CATVGD*GPLNYSNQPQHF	2	8.033808155024143E-5	57	TCRBV03	TCRBV03	unresolved			TCRBV03-01,TCRBV03-02		TCRBD02-01	TCRBD02	TCRBD02-01				01,02	TCRBJ01-05*01	TCRBJ01	TCRBJ01-05	01				10	6	0	8	14	0	24	31	37	45	59	2	Stop	VDJ
TCACCAGGCCTGGGGGACGCAGCCATGTACCTGTGTGCCACCAGCATAGTACCAGGACAGCCGACGGGGCTCCAGTACTTCGGGCCA	CATSIVPGQPTGLQYF	1	9.451539005910756E-6	48	TCRBV15-01*01	TCRBV15	TCRBV15-01	01				TCRBD01-01*01	TCRBD01	TCRBD01-01	01				TCRBJ02-05*01	TCRBJ02	TCRBJ02-05	01				4	8	1	5	11	10	33	46	54	60	71	1	In	VDJ
TGTGTATTTCTGTGCCAGCAGCCAAGGGGGGGGACGTAAGACAGAAATACCCACCCCGCGAACACCGGGGAGCTGTTTTTTGGAGAA		2	4.2531925526598405E-5	71	TCRBV03	TCRBV03	unresolved			TCRBV03-01,TCRBV03-02		TCRBD02-01*01	TCRBD02	TCRBD02-01	01				TCRBJ02-02*01	TCRBJ02	TCRBJ02-02	01				1	0	9	0	25	0	10	-1	26	33	58	2	Out	VDJ
CTGGAGTCCGCCAGCACCAACCAGACATCTATGTACCTCTGTGCCAGCAGACCGGGACAGGGGGCGCAAGGCTACACCTTCGGTTCG	CASRPGQGAQGYTF	2	2.7173174641993425E-5	42	TCRBV28-01*01	TCRBV28	TCRBV28-01	01				TCRBD01-01*01	TCRBD01	TCRBD01-01	01				TCRBJ01-02*01	TCRBJ01	TCRBJ01-02	01				6	3	0	0	4	8	39	50	53	65	69	2	In	VDJ
GACATCGGCCCAAAAGAACCCGACAGCTTTCTATCTCTGTGCCAGTAGCAACGGACAACCCACAAAAACATTCAGTACTTCGGCGCC		1	2.0084520387560357E-5	44	TCRBV19-01	TCRBV19	TCRBV19-01				01,02	TCRBD01-01*01	TCRBD01	TCRBD01-01	01				TCRBJ02-04*01	TCRBJ02	TCRBJ02-04	01				6	4	1	6	5	3	37	48	52	57	62	1	Out	VDJ
ACTGTGACATCGGCCCAAAAGAACCCGACAGCTTTCTATCTCTGTGCCAGTAGTTCGGACTGGAGGAACGGCTACACCTTCGGTTCG	CASSSDWRNGYTF	1	1.6540193260343822E-5	39	TCRBV19-01	TCRBV19	TCRBV19-01				01,02	TCRBD02-01	TCRBD02	TCRBD02-01				01,02	TCRBJ01-02*01	TCRBJ01	TCRBJ01-02	01				5	2	1	10	8	8	42	54	56	61	69	1	In	VDJ
CTGGAGTCCGCCAGCACCAACCAGACATCTATGTACCTCTGTGCCAGCAGTTTCATAGGGAACTTGCAGACCCAGTACTTCGGGCCA	CASSFIGNLQTQYF	1	1.299586613312729E-5	42	TCRBV28-01*01	TCRBV28	TCRBV28-01	01						unresolved		TCRBD01,TCRBD02	TCRBD01-01,TCRBD02-01		TCRBJ02-05*01	TCRBJ02	TCRBJ02-05	01				3	4	0	8	6	6	39	53	57	61	67	1	In	VDJ
GCTACCAGCTCCCAGACATCTGTGTACTTCTGTGCCATCAGTGAGTCGAGGGGGGAACAGGGGAGTCAGCCCCAGCATTTTGGTGAT	CAISESRGEQGSQPQHF	1	1.7721635636082667E-5	51	TCRBV10-03*01	TCRBV10	TCRBV10-03	01				TCRBD01-01*01	TCRBD01	TCRBD01-01	01				TCRBJ01-05*01	TCRBJ01	TCRBJ01-05	01				0	9	3	2	2	6	30	47	56	63	65	1	In	VDJ
CGTCTGCTGTACCCTCTCAGACATCTGTGTACTTCTGTGCCAGCAGTGACCCCCGACAGGACCACAGATACGCAGTATTTTGGCCCA		1	1.535875088460498E-5	46	TCRBV06-04	TCRBV06	TCRBV06-04				01,02	TCRBD01-01*01	TCRBD01	TCRBD01-01	01				TCRBJ02-03*01	TCRBJ02	TCRBJ02-03	01				2	4	2	4	2	2	35	50	54	60	62	1	Out	VDJ
CAGCGCACAGAGCAGCGGGACTCGGCCATGTATCGCTGTGCCAGCAGCTTATCCCCAGGTACGACCACTGAAGCTTTCTTTGGACAA	CASSLSPGTTTEAFF	1	1.299586613312729E-5	45	TCRBV07-06*01	TCRBV07	TCRBV07-06	01				TCRBD01-01*01	TCRBD01	TCRBD01-01	01				TCRBJ01-01*01	TCRBJ01	TCRBJ01-01	01				2	4	4	4	6	4	36	51	55	59	65	1	In	VDJ
AGAGCAGGGGGACTCGGCCATGTATCTCTGTGCCAGCAGCCCCCATAGCGGGACAGGGGTTTTGGTAATGAGCAGTTCTTCGGGCCA		1	1.8903078011821512E-5	53	TCRBV07-09	TCRBV07	TCRBV07-09				01,03	TCRBD01-01*01	TCRBD01	TCRBD01-01	01				TCRBJ02-01*01	TCRBJ02	TCRBJ02-01	01				5	9	0	2	7	7	28	40	49	59	66	1	Out	VDJ
TGCAGCCTGCAGAACTGGAGGATTCTGGAGTTTATTTCTGTGCCAGCAGCCAAGAGGACTAACAATCAGCCCCAGCATTTTGGTGAT		1	1.6540193260343822E-5	43	TCRBV14-01*01	TCRBV14	TCRBV14-01	01				TCRBD02-01	TCRBD02	TCRBD02-01				01,02	TCRBJ01-05*01	TCRBJ01	TCRBJ01-05	01				0	0	1	9	1	3	38	-1	55	61	62	1	Out	VDJ
CAGCAGGTAGTGCGAGGAGATTCGGCAGCTTATTTCTGTGCCAGCTCACCACCCGGGACAGTGAACACTGAAGCTTTCTTTGGACAA	CASSPPGTVNTEAFF	1	1.4177308508866135E-5	45	TCRBV18-01*01	TCRBV18	TCRBV18-01	01				TCRBD01-01*01	TCRBD01	TCRBD01-01	01				TCRBJ01-01*01	TCRBJ01	TCRBJ01-01	01				0	1	0	5	0	0	36	53	54	-1	61	1	In	VDJ
ATCCTGAGGATCCAGCAGGTAGTGCGAGGAGATTCGGCAGCTTATTTCTGTGCCAGCTCGGGACTCTATGGCTACACCTTCGGTTCG	CASSGLYGYTF	1	1.299586613312729E-5	33	TCRBV18-01*01	TCRBV18	TCRBV18-01	01				TCRBD02-01	TCRBD02	TCRBD02-01				01,02	TCRBJ01-02*01	TCRBJ01	TCRBJ01-02	01				6	0	0	10	0	4	48	-1	59	-1	65	1	In	VDJ
ATCCAGCGCACAGAGCAGGGGGACTCGGCCATGTATCTCTGTGCCAGCAGCTCGTGGCAAATGAACACTGAAGCTTTCTTTGGACAA	CASSSWQMNTEAFF	3	1.0278548668927948E-4	42	TCRBV07-09	TCRBV07	TCRBV07-09				01,03	TCRBD01-01*01	TCRBD01	TCRBD01-01	01				TCRBJ01-01*01	TCRBJ01	TCRBJ01-01	01				4	3	9	0	3	0	39	52	55	58	61	3	In	VDJ
CAGCGCACACAGCAGGAGGACTCGGCCGTGTATCTCTGTGCCAGCAGCTTAGCCCGCGGTAGCACAAATACGCAGTATTTTGGCCCA	CASSLARGSTNTQYF	1	1.6540193260343822E-5	45	TCRBV07-02*01	TCRBV07	TCRBV07-02	01				TCRBD02-01	TCRBD02	TCRBD02-01				01,02	TCRBJ02-03*01	TCRBJ02	TCRBJ02-03	01				0	6	5	7	4	7	36	53	59	63	67	1	In	VDJ
CCAGCCCTCAGAACCCAGGGACTCAGCTGTGTATTTTTGTGCTAGTGGTTCTGGCGGGGGGGGACAGATACGCAGTATTTTGGCCCA		1	1.535875088460498E-5	44	TCRBV12-05*01	TCRBV12	TCRBV12-05	01				TCRBD02-01*01	TCRBD02	TCRBD02-01	01				TCRBJ02-03*01	TCRBJ02	TCRBJ02-03	01				4	3	7	0	1	3	37	50	53	62	63	1	Out	VDJ
ACACAGCAGGAGGACTCCGCCGTGTATCTCTGTGCCAGCAGCCGGAGGAGTGGGCAGAGCACCAATCAGCCCCAGCATTTTGGTGAT	CASSRRSGQSTNQPQHF	1	1.299586613312729E-5	51	TCRBV07-08*01	TCRBV07	TCRBV07-08	01				TCRBD02-01*02	TCRBD02	TCRBD02-01	02				TCRBJ01-05*01	TCRBJ01	TCRBJ01-05	01				5	1	10	1	14	3	30	42	43	48	62	1	In	VDJ
GAAGATCCAGCGCACACAGCAGGAGGACTCCGCCGTGTATCTCTGTGCCAGCAGCTTAGTCGCGACAATGAGCAGTTCTTCGGGCCA		2	2.1265962763299202E-5	38	TCRBV07-08*01	TCRBV07	TCRBV07-08	01				TCRBD02-01	TCRBD02	TCRBD02-01				01,02	TCRBJ02-01*01	TCRBJ02	TCRBJ02-01	01				1	2	7	6	0	5	43	59	61	-1	64	2	Out	VDJ
TCCACGGAGTCAGGGGACACAGCACTGTATTTCTGTGCCAGCAGCAAAATAACACAGATCAATGCGCAGCCCCAGCATTTTGGTGAT	CASSKITQINAQPQHF	2	3.5443271272165334E-5	48	TCRBV21-01*01	TCRBV21	TCRBV21-01	01				TCRBD01-01*01	TCRBD01	TCRBD01-01	01				TCRBJ01-05*01	TCRBJ01	TCRBJ01-05	01				2	5	3	5	9	7	33	48	53	57	66	2	In	VDJ
ACCAGTGCCCATCCTGAAGACAGCAGCTTCTACATCTGCAGTGCTAGAGATGCCAGGGTCAAGGACAATGAGCAGTTCTTCGGGCCA	CSARDARVKDNEQFF	2	7.561231204728605E-5	45	TCRBV20	TCRBV20	unresolved			TCRBV20-01,TCRBV20-or09_02		TCRBD01-01*01	TCRBD01	TCRBD01-01	01				TCRBJ02-01*01	TCRBJ02	TCRBJ02-01	01				0	3	4	3	6	5	36	50	53	58	64	2	In	VDJ
GTGAACGCCTTGGAGCTGGACGACTCGGCCCTGTATCTCTGTGCCAGCAGCTTGGGGTTCGTGAACACTGAAGCTTTCTTTGGACAA	CASSLGFVNTEAFF	1	1.299586613312729E-5	42	TCRBV05-04*01	TCRBV05	TCRBV05-04	01						unresolved		TCRBD01,TCRBD02	TCRBD01-01,TCRBD02-01		TCRBJ01-01*01	TCRBJ01	TCRBJ01-01	01				0	0	0	10	4	0	39	-1	55	57	61	1	In	VDJ
TCCGCCAGCACCAACCAGACATCTATGTACCTCTGTGCCAGCAGTCCCGGGACAGGGAACGGGAACTACGAGCAGTACTTCGGGCCG	CASSPGTGNGNYEQYF	1	1.535875088460498E-5	48	TCRBV28-01*01	TCRBV28	TCRBV28-01	01				TCRBD01-01*01	TCRBD01	TCRBD01-01	01				TCRBJ02-07*01	TCRBJ02	TCRBJ02-07	01				5	3	0	3	8	3	33	45	48	57	65	1	In	VDJ
AAGATCCAACCTGCAAAGCTTGAGGACTCGGCCGTGTATCTCTGTGCCAGCAGCGGGACTATGGGGAATGAGCAGTTCTTCGGGCCA	CASSGTMGNEQFF	2	3.3080386520687644E-5	39	TCRBV11-02*02	TCRBV11	TCRBV11-02	02				TCRBD02-01	TCRBD02	TCRBD02-01				01,02	TCRBJ02-01*01	TCRBJ02	TCRBJ02-01	01				5	0	0	9	5	7	42	-1	54	61	66	2	In	VDJ
GTGACATCGGCCCAAAAGAACCCGACAGCTTTCTATCTCTGTGCCAGTAGTATAGCCCACGTCAATCAGCCCCAGCATTTTGGTGAT	CASSIAHVNQPQHF	2	4.962057978103147E-5	42	TCRBV19-01	TCRBV19	TCRBV19-01				01,02			unresolved		TCRBD01,TCRBD02	TCRBD01-01,TCRBD02-01		TCRBJ01-05*01	TCRBJ01	TCRBJ01-05	01				1	3	3	7	2	3	39	55	58	60	62	2	In	VDJ
TCCCTGGAGCTTGGTGACTCTGCTGTGTATTTCTGTGCCAGCAGCCAAGTTTTGGACTCTAGCACAGATACGCAGTATTTTGGCCCA	CASSQVLDSSTDTQYF	3	9.924115956206294E-5	48	TCRBV03	TCRBV03	unresolved			TCRBV03-01,TCRBV03-02		TCRBD02-01	TCRBD02	TCRBD02-01				01,02	TCRBJ02-03*01	TCRBJ02	TCRBJ02-03	01				1	4	1	10	2	0	33	49	53	58	60	3	In	VDJ
CTGACGATCCAGCGCACACAGCAGGAGGACTCGGCCGTGTATCTCTGTGCCAGCAGCAGGGGGGGGGAGACCCGGTACTTCGGGCCA	CASSRGGETRYF	1	1.299586613312729E-5	36	TCRBV07-02*01	TCRBV07	TCRBV07-02	01				TCRBD02-01*01	TCRBD02	TCRBD02-01	01				TCRBJ02-05*01	TCRBJ02	TCRBJ02-05	01				5	1	9	0	9	13	45	57	58	65	74	1	In	VDJ
GCCTTGTTGCTGGGGGACTCGGCCCTGTATCTCTGTGCCAGCCGCGACACCCTAAGCTCCTATAATTCACCCCTCCACTTTGGGAAC	CASRDTLSSYNSPLHF	1	1.7721635636082667E-5	48	TCRBV05-05*01	TCRBV05	TCRBV05-05	01				TCRBD01-01*01	TCRBD01	TCRBD01-01	01				TCRBJ01-06*01	TCRBJ01	TCRBJ01-06	01				7	3	2	6	7	0	33	42	45	49	56	1	In	VDJ
CAGCCCTCAGAACCCAGGGACTCAGCTGTGTACTTCTGTGCCAGCAGTTTAGAGGACAGAACGAACACTGAAGCTTTCTTTGGACAA	CASSLEDRTNTEAFF	1	1.299586613312729E-5	45	TCRBV12	TCRBV12	unresolved			TCRBV12-03,TCRBV12-04		TCRBD01-01*01	TCRBD01	TCRBD01-01	01				TCRBJ01-01*01	TCRBJ01	TCRBJ01-01	01				1	1	1	5	3	1	36	52	53	59	62	1	In	VDJ
GTGACATCGGCCCAAAAGAACCCGACAGCTTTCTATCTCTGTGCCAGTAAAAGAACGGAGACGAACACTGAAGCTTTCTTTGGACAA	CASKRTETNTEAFF	1	1.8903078011821512E-5	42	TCRBV19-01	TCRBV19	TCRBV19-01				01,02	TCRBD02-01*02	TCRBD02	TCRBD02-01	02				TCRBJ01-01*01	TCRBJ01	TCRBJ01-01	01				7	7	10	2	2	1	39	49	56	60	62	1	In	VDJ
ATCCAGCGCACACAGCAGGAGGACTCGGCCGTGTATCTCTGTGCCAGCAGCTCATATGGACAGGGGGAGACCCAGTACTTCGGGCCA	CASSSYGQGETQYF	1	1.299586613312729E-5	42	TCRBV07-02*01	TCRBV07	TCRBV07-02	01				TCRBD01-01*01	TCRBD01	TCRBD01-01	01				TCRBJ02-05*01	TCRBJ02	TCRBJ02-05	01				4	5	1	2	0	5	39	52	57	-1	66	1	In	VDJ
TTGGAGCTGGGGGACTCGGCCCTTTATCTTTGCGCCAGCAGCTTGCGAGGACAGGAGGGTTACACAGATACGCAGTATTTTGGCCCA	CASSLRGQEGYTDTQYF	3	9.569683243484641E-5	51	TCRBV05-01*01	TCRBV05	TCRBV05-01	01				TCRBD01-01*01	TCRBD01	TCRBD01-01	01				TCRBJ02-03*01	TCRBJ02	TCRBJ02-03	01				1	3	1	4	7	2	30	45	48	55	62	3	In	VDJ
GCTGCTCCCTCCCAAACATCTGTGTACTTCTGTGCCAGCAGTTACCCGGATCAGGGGCGCTACACCGGGGAGCTGTTTTTTGGAGAA	CASSYPDQGRYTGELFF	1	1.535875088460498E-5	51	TCRBV06	TCRBV06	unresolved			TCRBV06-02,TCRBV06-03		TCRBD01-01*01	TCRBD01	TCRBD01-01	01				TCRBJ02-02*01	TCRBJ02	TCRBJ02-02	01				2	6	4	2	4	3	30	45	51	57	61	1	In	VDJ
ACTGTGACATCGGCCCAAAAGAACCCGACAGCTTTCTATCTCTGTGCCAGTAGCCCCCATACCCGACAGGCCCTCTACTTCGGGCCG	CASSPHTRQALYF	1	1.7721635636082667E-5	39	TCRBV19-01	TCRBV19	TCRBV19-01				01,02	TCRBD01-01*01	TCRBD01	TCRBD01-01	01				TCRBJ02-07*01	TCRBJ02	TCRBJ02-07	01				6	11	2	4	5	13	42	53	64	70	75	1	In	VDJ
AGGCTGGAGTTGGCTGCTCCCTCCCAGACATCTGTGTACTTCTGTGCCAGCAAGATGACAGGGGCCAATGAGCAGTTCTTCGGGCCA	CASKMTGANEQFF	1	1.6540193260343822E-5	39	TCRBV06-06	TCRBV06	TCRBV06-06				01,02	TCRBD01-01*01	TCRBD01	TCRBD01-01	01				TCRBJ02-01*01	TCRBJ02	TCRBJ02-01	01				7	4	2	2	1	6	42	52	56	64	65	1	In	VDJ
CTGATTCTGGAGTCCGCCAGCACCAACCAGACATCTATGTACCTCTGTGCCAGCAAGGACCCCTCCTCTGGAGCTTTCTTTGGACAA	CASKDPSSGAFF	1	1.6540193260343822E-5	36	TCRBV28-01*01	TCRBV28	TCRBV28-01	01						unresolved		TCRBD01,TCRBD02	TCRBD01-01,TCRBD02-01		TCRBJ01-01*01	TCRBJ01	TCRBJ01-01	01				7	1	1	7	11	10	45	55	56	60	71	1	In	VDJ
ACCAGTGCCCATCCTGAAGACAGCAGCTTCTACATCTGCAGTGCCTCCCAACCGCAGGGGGCCACAGATACGCAGTATTTTGGCCCA	CSASQPQGATDTQYF	1	1.0632981381649601E-5	45	TCRBV20	TCRBV20	unresolved			TCRBV20-01,TCRBV20-or09_02		TCRBD01-01*01	TCRBD01	TCRBD01-01	01				TCRBJ02-03*01	TCRBJ02	TCRBJ02-03	01				6	10	4	0	0	2	36	44	54	-1	62	1	In	VDJ
CAGCAGGTAGTGCGAGGAGATTCGGCAGCTTATTTCTGTGCCAGCTCACCTCCGAATGGGGGGGACACTGAAGCTTTCTTTGGACAA	CASSPPNGGDTEAFF	1	1.4177308508866135E-5	45	TCRBV18-01*01	TCRBV18	TCRBV18-01	01				TCRBD02-01*01	TCRBD02	TCRBD02-01	01				TCRBJ01-01*01	TCRBJ01	TCRBJ01-01	01				3	7	9	0	0	3	36	50	57	-1	64	1	In	VDJ
TCTCTGGAGCTGGGGGACTCAGCTTTGTATTTCTGTGCCAGCAGCGTAGTCCCAGCGGGGGGGGGAGAGACCCAGTACTTCGGGCCA	CASSVVPAGGGETQYF	2	1.6540193260343822E-5	48	TCRBV09-01	TCRBV09	TCRBV09-01				01,02	TCRBD02-01*01	TCRBD02	TCRBD02-01	01				TCRBJ02-05*01	TCRBJ02	TCRBJ02-05	01				0	4	6	0	2	4	33	49	53	63	65	2	In	VDJ
CCCAGCCCCAACCAGACCTCTCTGTACTTCTGTGCCAGCAGTCCGCCGCCGGGGGCCGCAACTAATGAAAAACTGTTTTTTGGCAGT	CASSPPPGAATNEKLFF	1	1.7721635636082667E-5	51	TCRBV27-01*01	TCRBV27	TCRBV27-01	01						unresolved		TCRBD01,TCRBD02	TCRBD01-01,TCRBD02-01		TCRBJ01-04*01	TCRBJ01	TCRBJ01-04	01				5	8	6	0	2	0	30	42	50	56	58	1	In	VDJ
TGCTGTACCCTCTCAGACATCTGTGTACTTCTGTGCCAGCAGTGACTCTTGCTAGCGGGTTTAAAGAGGGAGCAGTACTTCGGGCCG		2	5.3164906908248004E-5	50	TCRBV06-04	TCRBV06	TCRBV06-04				01,02	TCRBD02-01	TCRBD02	TCRBD02-01				01,02	TCRBJ02-07*01	TCRBJ02	TCRBJ02-07	01				0	3	4	4	10	7	31	48	51	59	69	2	Out	VDJ
GCCCTGCAGCCAGAAGACTCAGCCCTGTATCTCTGCGCCAGCAGACACGAAGGAGCGGGGGGGTTCAATGAGCAGTTCTTCGGGCCA	CASRHEGAGGFNEQFF	2	7.088654254433067E-5	48	TCRBV04-01*01	TCRBV04	TCRBV04-01	01				TCRBD02-01*01	TCRBD02	TCRBD02-01	01				TCRBJ02-01*01	TCRBJ02	TCRBJ02-01	01				6	9	6	0	2	6	33	44	53	63	65	2	In	VDJ
AAGATCCAGCGCACAGAGCGGGGGGACTCAGCCGTGTATCTCTGTGCCAGCAGCTTAGATGTTCAGGAGACCCAGTACTTCGGGCCA	CASSLDVQETQYF	1	1.0632981381649601E-5	39	TCRBV07-03*01	TCRBV07	TCRBV07-03	01				TCRBD01-01*01	TCRBD01	TCRBD01-01	01				TCRBJ02-05*01	TCRBJ02	TCRBJ02-05	01				2	6	4	5	0	5	42	57	63	-1	66	1	In	VDJ
TCGGCCCAAAAGAACCCGACAGCTTTCTATCTCTGTGCCAGTAGCCGAGGCAGGGGGGGCCCGAATGAAAAACTGTTTTTTGGCAGT	CASSRGRGGPNEKLFF	1	2.362884751477689E-5	48	TCRBV19-01	TCRBV19	TCRBV19-01				01,02			unresolved		TCRBD01,TCRBD02	TCRBD01-01,TCRBD02-01		TCRBJ01-04*01	TCRBJ01	TCRBJ01-04	01				6	6	4	1	6	5	33	44	50	57	63	1	In	VDJ
CTGGGGGACTCGGCCCTGTATCTCTGTGCCAGCAGCACCTTACGCGACAGGGGGTTTGCGGGGGCCAACGTCCTGACTTTCGGGGCC	CASSTLRDRGFAGANVLTF	1	1.8903078011821512E-5	57	TCRBV05-05*01	TCRBV05	TCRBV05-05	01				TCRBD01-01*01	TCRBD01	TCRBD01-01	01				TCRBJ02-06*01	TCRBJ02	TCRBJ02-06	01				4	9	2	1	6	4	24	36	45	54	60	1	In	VDJ
ACTCTGGAGTCTGCTGCCTCCTCCCAGACATCTGTATATTTCTGCGCCAGCAGCTCCCAAACAGGGACCGAAGCTTTCTTTGGACAA	CASSSQTGTEAFF	2	6.261644591415876E-5	39	TCRBV10-01	TCRBV10	TCRBV10-01				01,02	TCRBD01-01*01	TCRBD01	TCRBD01-01	01				TCRBJ01-01*01	TCRBJ01	TCRBJ01-01	01				6	7	3	3	3	8	42	53	60	66	69	2	In	VDJ
CCTGAAGACAGCAGCTTCTACATCTGCAGTGCTAGGTCCCTCCCCACTAGCGAGAGAAACTCCTACAATGAGCAGTTCTTCGGGCCA	CSARSLPTSERNSYNEQFF	2	5.3164906908248004E-5	57	TCRBV20	TCRBV20	unresolved			TCRBV20-01,TCRBV20-or09_02		TCRBD02-01	TCRBD02	TCRBD02-01				01,02	TCRBJ02-01*01	TCRBJ02	TCRBJ02-01	01				3	10	3	6	7	0	24	35	45	52	59	2	In	VDJ
GAGTCGCCCAGCCCCAACCAGACCTCTCTGTACTTCTGTGCCAGCCGTAGGAGGGAGACGTCCACAGATACGCAGTATTTTGGCCCA	CASRRRETSTDTQYF	1	1.4177308508866135E-5	45	TCRBV27-01*01	TCRBV27	TCRBV27-01	01				TCRBD02-01*02	TCRBD02	TCRBD02-01	02				TCRBJ02-03*01	TCRBJ02	TCRBJ02-03	01				8	4	10	0	7	2	36	45	49	55	62	1	In	VDJ
AGCCCTCAGAACCCAGGGACTCAGCTGTGTATTTTTGTGCTAGTGGTTTGGTACACAGGCTCTAGGAACACCATATATTTTGGAGAG		1	2.1265962763299202E-5	46	TCRBV12-05*01	TCRBV12	TCRBV12-05	01				TCRBD01-01*01	TCRBD01	TCRBD01-01	01				TCRBJ01-03*01	TCRBJ01	TCRBJ01-03	01				0	2	3	4	7	7	35	52	54	59	66	1	Out	VDJ
TGTCCTCAGAACCGGGAGACACGGCACTGTATCTCTGCGCCAGCAGTCAAAAGTAAGGGTGATGACTATGGCTACACCTTCGGTTCG		1	1.299586613312729E-5	46	TCRBV23-01*01	TCRBV23	TCRBV23-01	01						unresolved		TCRBD01,TCRBD02	TCRBD01-01,TCRBD02-01		TCRBJ01-02*01	TCRBJ01	TCRBJ01-02	01				2	5	5	3	5	3	35	50	55	59	64	1	Out	VDJ
ATCCAGCAGGTAGTGCGAGGAGATTCGGCAGCTTATTTCTGTGCCAGCTCACTACCAGGCTACACCGGGGAGCTGTTTTTTGGAGAA	CASSLPGYTGELFF	1	1.535875088460498E-5	42	TCRBV18-01*01	TCRBV18	TCRBV18-01	01						unresolved		TCRBD01,TCRBD02	TCRBD01-01,TCRBD02-01		TCRBJ02-02*01	TCRBJ02	TCRBJ02-02	01				0	0	5	4	2	3	39	-1	56	59	61	1	In	VDJ
TCCGCCAGCACCAACCAGACATCTATGTACCTCTGTGCCAGCAGTACCCAGAGGGAAGCGATGGGGGAGACCCAGTACTTCGGGCCA	CASSTQREAMGETQYF	1	1.299586613312729E-5	48	TCRBV28-01*01	TCRBV28	TCRBV28-01	01				TCRBD02-01*02	TCRBD02	TCRBD02-01	02				TCRBJ02-05*01	TCRBJ02	TCRBJ02-05	01				5	5	11	0	11	5	33	45	50	55	66	1	In	VDJ
CTGACAGTGACCAGTGCCCATCCTGAAGACAGCAGCTTCTACATCTGCAGTGCTAAGGGGGGAAAAGAGACCCAGTACTTCGGGCCA	CSAKGGKETQYF	1	8.270096630171911E-6	36	TCRBV20	TCRBV20	unresolved			TCRBV20-01,TCRBV20-or09_02				unresolved		TCRBD01,TCRBD02	TCRBD01-01,TCRBD02-01		TCRBJ02-05*01	TCRBJ02	TCRBJ02-05	01				4	0	5	1	3	3	45	-1	55	61	64	1	In	VDJ
ATCCAGCCCTCAGAACCCAGGGACTCAGCTGTGTACTTCTGTGCCAGCAACCCTTTCGGACAGGGGGAAACCCAGTACTTCGGGCCA	CASNPFGQGETQYF	1	1.0632981381649601E-5	42	TCRBV12	TCRBV12	unresolved			TCRBV12-03,TCRBV12-04		TCRBD01-01*01	TCRBD01	TCRBD01-01	01				TCRBJ02-05*01	TCRBJ02	TCRBJ02-05	01				7	8	1	1	2	8	39	49	57	67	69	1	In	VDJ
GAGTCCGCCAGCACCAACCAGACATCTATGTACCTCTGTGCCAGCAGACCTAGACAGGGGATCGCCGGGGAGCTGTTTTTTGGAGAA	CASRPRQGIAGELFF	1	1.7721635636082667E-5	45	TCRBV28-01*01	TCRBV28	TCRBV28-01	01				TCRBD01-01*01	TCRBD01	TCRBD01-01	01				TCRBJ02-02*01	TCRBJ02	TCRBJ02-02	01				6	5	2	2	4	6	36	47	52	60	64	1	In	VDJ
AGCTCCCAGACATCTGTGTACTTCTGTGCCATCAGTGAGTTGGGACTAGCGGGGGGTCGTGCATCCGGGGAGCTGTTTTTTGGAGAA	CAISELGLAGGRASGELFF	1	2.1265962763299202E-5	57	TCRBV10-03*01	TCRBV10	TCRBV10-03	01				TCRBD02-01*01	TCRBD02	TCRBD02-01	01				TCRBJ02-02*01	TCRBJ02	TCRBJ02-02	01				1	1	0	1	8	6	24	40	41	56	64	1	In	VDJ
GTGAGCACCTTGGAGCTGGGGGACTCGGCCCTTTATCTTTGCGCCAGCAGCTTGGTTGGGGAATACAATGAGCAGTTCTTCGGGCCA	CASSLVGEYNEQFF	2	3.3080386520687644E-5	42	TCRBV05-01*01	TCRBV05	TCRBV05-01	01						unresolved		TCRBD01,TCRBD02	TCRBD01-01,TCRBD02-01		TCRBJ02-01*01	TCRBJ02	TCRBJ02-01	01				0	3	0	8	1	4	39	55	58	62	63	2	In	VDJ
GAGCTTGGTGACTCTGCTGTGTATTTCTGTGCCAGCAGCCAAGAATGGGGGACAACCTTCCCCTACAATGAGCAGTTCTTCGGGCCA	CASSQEWGTTFPYNEQFF	1	1.6540193260343822E-5	54	TCRBV03	TCRBV03	unresolved			TCRBV03-01,TCRBV03-02		TCRBD01-01*01	TCRBD01	TCRBD01-01	01				TCRBJ02-01*01	TCRBJ02	TCRBJ02-01	01				0	4	0	6	7	2	27	44	48	54	61	1	In	VDJ
AATGTGAGCACCTTGGAGCTGGGGGACTCGGCCCTTTATCTTTGCGCCAGCAGCTTACCCCGGCATGACATTCAGTACTTCGGCGCC	CASSLPRHDIQYF	1	1.0632981381649601E-5	39	TCRBV05-01*01	TCRBV05	TCRBV05-01	01						unresolved		TCRBD01,TCRBD02	TCRBD01-01,TCRBD02-01		TCRBJ02-04*01	TCRBJ02	TCRBJ02-04	01				2	5	9	0	3	8	42	56	61	64	67	1	In	VDJ
CAGCCCTCAGAACCCAGGGACTCAGCTGTGTACTTCTGTGCCAGCACTTCTTCGGACAGGATCTTAAGGGGAGCTTTCTTTGGACAA	CASTSSDRILRGAFF	1	1.299586613312729E-5	45	TCRBV12	TCRBV12	unresolved			TCRBV12-03,TCRBV12-04		TCRBD01-01*01	TCRBD01	TCRBD01-01	01				TCRBJ01-01*01	TCRBJ01	TCRBJ01-01	01				7	7	1	4	11	10	36	46	53	60	71	1	In	VDJ
ACATCGGCCCAAAAGAACCCGACAGCTTTCTATCTCTGTGCCAGTAGTGCCGGGACAGGGGAAGGCTATGGCTACACCTTCGGTTCG	CASSAGTGEGYGYTF	1	1.6540193260343822E-5	45	TCRBV19-01	TCRBV19	TCRBV19-01				01,02	TCRBD01-01*01	TCRBD01	TCRBD01-01	01				TCRBJ01-02*01	TCRBJ01	TCRBJ01-02	01				5	3	0	2	4	4	36	48	51	61	65	1	In	VDJ
GCCTTGTTGCTGGGGGACTCGGCCCTCTATCTCTGTGCCAGCAGGCCCCCCCGGTTCTCTGGGGCCAACGTCCTGACTTTCGGGGCC	CASRPPRFSGANVLTF	1	1.1814423757388445E-5	48	TCRBV05-06*01	TCRBV05	TCRBV05-06	01				TCRBD02-01	TCRBD02	TCRBD02-01				01,02	TCRBJ02-06*01	TCRBJ02	TCRBJ02-06	01				5	7	8	5	2	0	33	44	51	54	56	1	In	VDJ
AAGATCCAGCCTGCAGAGCTTGGGGACTCGGCCGTGTATCTCTGTGCCAGCAGCTTAGATTCGGTATCACCCCTCCACTTTGGGAAC	CASSLDSVSPLHF	1	1.1814423757388445E-5	39	TCRBV11-03*01	TCRBV11	TCRBV11-03	01				TCRBD02-01	TCRBD02	TCRBD02-01				01,02	TCRBJ01-06*01	TCRBJ01	TCRBJ01-06	01				0	2	8	5	2	10	42	59	61	64	66	1	In	VDJ
GAGTCGGCTGCTCCCTCCCAGACATCTGTGTACTTCTGTGCCAGCAGTGCCTGGACAGGGCTAGTCAATGAGCAGTTCTTCGGGCCA	CASSAWTGLVNEQFF	1	1.299586613312729E-5	45	TCRBV06-01*01	TCRBV06	TCRBV06-01	01				TCRBD01-01*01	TCRBD01	TCRBD01-01	01				TCRBJ02-01*01	TCRBJ02	TCRBJ02-01	01				4	3	1	3	5	6	36	49	52	60	65	1	In	VDJ
GCCTGCAGAGCTTGGGGACTCGGCCGTGTATCTCTGTGCCAGCAGCTTAACGGACAGCTATTGAACACTGAAGCTTTCTTTGGACAA		1	1.299586613312729E-5	47	TCRBV11-03*01	TCRBV11	TCRBV11-03	01				TCRBD01-01*01	TCRBD01	TCRBD01-01	01				TCRBJ01-01*01	TCRBJ01	TCRBJ01-01	01				2	2	1	5	4	0	34	49	51	57	61	1	Out	VDJ
ATCCAGCGCACACAGCAGGAGGACTCGGCCGTGTATCTCTGTGCCAGCAGCCCCCGGACCGCGAACACTGAAGCTTTCTTTGGACAA	CASSPRTANTEAFF	1	1.6540193260343822E-5	42	TCRBV07-02*01	TCRBV07	TCRBV07-02	01						unresolved		TCRBD01,TCRBD02	TCRBD01-01,TCRBD02-01		TCRBJ01-01*01	TCRBJ01	TCRBJ01-01	01				5	4	1	7	3	1	39	51	55	59	62	1	In	VDJ
GAACCCAGGGACTCAGCTGTGTACTTCTGTGCCAGCAGTTTAACGTGGGGGGGACAGGAGAGCTCCTACGAGCAGTACTTCGGGCCG	CASSLTWGGQESSYEQYF	1	1.1814423757388445E-5	54	TCRBV12	TCRBV12	unresolved			TCRBV12-03,TCRBV12-04		TCRBD01-01*01	TCRBD01	TCRBD01-01	01				TCRBJ02-07*01	TCRBJ02	TCRBJ02-07	01				2	8	0	4	4	0	27	42	50	58	62	1	In	VDJ
ACATCGGCCCAAAAGAACCCGACAGCTTTCTATCTCTGTGCCAGTACCAGACCCCGGGACAGGGCTTATGGCTACACCTTCGGTTCG	CASTRPRDRAYGYTF	1	1.6540193260343822E-5	45	TCRBV19-01	TCRBV19	TCRBV19-01				01,02	TCRBD01-01*01	TCRBD01	TCRBD01-01	01				TCRBJ01-02*01	TCRBJ01	TCRBJ01-02	01				7	9	0	3	2	5	36	46	55	64	66	1	In	VDJ
ACGATCCAGCGCACAGAGCAGCGGGACTCGGCCATGTATCGCTGTGCCAGCAGCTTAGGTCGGACCGGGGAGCTGTTTTTTGGAGAA	CASSLGRTGELFF	2	4.135048315085956E-5	39	TCRBV07-06*01	TCRBV07	TCRBV07-06	01				TCRBD02-01	TCRBD02	TCRBD02-01				01,02	TCRBJ02-02*01	TCRBJ02	TCRBJ02-02	01				1	2	8	5	0	5	42	58	60	-1	63	2	In	VDJ
GCCCAGCCCCAACCAGACCTCTCTGTACTTCTGTGCCAGCAGGGTCTCCGGGGGTCAAAGAGGAACTATGGCTACACCTTCGGTTCG		1	1.299586613312729E-5	50	TCRBV27-01*01	TCRBV27	TCRBV27-01	01				TCRBD02-01*01	TCRBD02	TCRBD02-01	01				TCRBJ01-02*01	TCRBJ01	TCRBJ01-02	01				6	6	8	2	9	2	31	42	48	54	63	1	Out	VDJ
ACATCGGCCCAAAAGAACCCGACAGCTTTCTATCTCTGTGCCAGTAGTATAGTGGGACCCAAGAGTTCACCCCTCCACTTTGGGAAC	CASSIVGPKSSPLHF	1	1.7721635636082667E-5	45	TCRBV19-01	TCRBV19	TCRBV19-01				01,02			unresolved		TCRBD01,TCRBD02	TCRBD01-01,TCRBD02-01		TCRBJ01-06*01	TCRBJ01	TCRBJ01-06	01				1	1	0	7	7	9	36	52	53	58	65	1	In	VDJ
CAGCGCACAGAGCAGGGGGACTCGGCCATGTATCTCTGTGCCAGCAGCTCTGACTTCTCAAGCACAGATACGCAGTATTTTGGCCCA	CASSSDFSSTDTQYF	1	1.7721635636082667E-5	45	TCRBV07-09	TCRBV07	TCRBV07-09				01,03	TCRBD02-01	TCRBD02	TCRBD02-01				01,02	TCRBJ02-03*01	TCRBJ02	TCRBJ02-03	01				4	2	2	10	5	0	36	49	51	55	60	1	In	VDJ
ATTCTGGAGTCCGCCAGCACCAACCAGACATCTATGTACCTCTGTGCCAGCAGTTCCCCCCCAACGAACATTCAGTACTTCGGCGCC	CASSSPPTNIQYF	1	1.7721635636082667E-5	39	TCRBV28-01*01	TCRBV28	TCRBV28-01	01						unresolved		TCRBD01,TCRBD02	TCRBD01-01,TCRBD02-01		TCRBJ02-04*01	TCRBJ02	TCRBJ02-04	01				4	8	3	7	1	7	42	55	63	65	66	1	In	VDJ
CTGACGATCCAGCGCACACAGCAGGAGGACTCGGCCGTGTATCTCTGTGCCAGCAGCTTATTTCGGGAGACCCAGTACTTCGGGCCA	CASSLFRETQYF	1	1.299586613312729E-5	36	TCRBV07-02*01	TCRBV07	TCRBV07-02	01				TCRBD02-01	TCRBD02	TCRBD02-01				01,02	TCRBJ02-05*01	TCRBJ02	TCRBJ02-05	01				2	3	8	5	0	5	45	60	63	-1	66	1	In	VDJ
ATCCAGCGCACACAGCAGGAGGACTCCGCCGTGTATCTCTGTGCCAGCAGCCCCTCGACAGGCAAAAACATTCAGTACTTCGGCGCC	CASSPSTGKNIQYF	2	4.0169040775120715E-5	42	TCRBV07-08*01	TCRBV07	TCRBV07-08	01				TCRBD01-01*01	TCRBD01	TCRBD01-01	01				TCRBJ02-04*01	TCRBJ02	TCRBJ02-04	01				5	5	2	4	0	3	39	51	56	-1	62	2	In	VDJ
AATTCCCTGGAGCTTGGTGACTCTGCTGTGTATTTCTGTGCCAGCAGCCAAGAGCGGACCCTCTACAATGAGCAGTTCTTCGGGCCA	CASSQERTLYNEQFF	1	1.6540193260343822E-5	45	TCRBV03	TCRBV03	unresolved			TCRBV03-01,TCRBV03-02				unresolved		TCRBD01,TCRBD02	TCRBD01-01,TCRBD02-01		TCRBJ02-01*01	TCRBJ02	TCRBJ02-01	01				0	2	1	7	3	3	36	53	55	59	62	1	In	VDJ
CAACCTGCAAAGCTTGAGGACTCGGCCGTGTATCTCTGTGCCAGCAGCCCTCTAGCGGGGGACTACAATGAGCAGTTCTTCGGGCCA	CASSPLAGDYNEQFF	1	1.299586613312729E-5	45	TCRBV11-02*02	TCRBV11	TCRBV11-02	02				TCRBD02-01*01	TCRBD02	TCRBD02-01	01				TCRBJ02-01*01	TCRBJ02	TCRBJ02-01	01				5	3	4	2	1	3	36	48	51	61	62	1	In	VDJ
GAGTCGGCTGCTCCCTCCCAGACATCTGTGTACTTCTGTGCCAGCAGTGAAATTAGCGGGGCGTACAATGAGCAGTTCTTCGGGCCA	CASSEISGAYNEQFF	1	1.299586613312729E-5	45	TCRBV06-01*01	TCRBV06	TCRBV06-01	01				TCRBD02-01*01	TCRBD02	TCRBD02-01	01				TCRBJ02-01*01	TCRBJ02	TCRBJ02-01	01				2	2	5	3	2	4	36	51	53	61	63	1	In	VDJ
TCCGCCAGCACCAACCAGACATCTATGTACCTCTGTGCCAGCAGTCCATCCCGGTGGGCGCTGGGCACTGAAGCTTTCTTTGGACAA	CASSPSRWALGTEAFF	1	1.6540193260343822E-5	48	TCRBV28-01*01	TCRBV28	TCRBV28-01	01				TCRBD01-01*01	TCRBD01	TCRBD01-01	01				TCRBJ01-01*01	TCRBJ01	TCRBJ01-01	01				5	10	8	0	6	4	33	45	55	59	65	1	In	VDJ
GAGTCCGCCAGCACCAACCAGACATCTATGTACCTCTGTGCCAGCAGCTTCACAGGGGGCGTTGTTTATGGCTACACCTTCGGTTCG	CASSFTGGVVYGYTF	1	1.4177308508866135E-5	45	TCRBV28-01*01	TCRBV28	TCRBV28-01	01				TCRBD01-01*01	TCRBD01	TCRBD01-01	01				TCRBJ01-02*01	TCRBJ01	TCRBJ01-02	01				6	4	3	0	6	5	36	47	51	60	66	1	In	VDJ
GCAGAGCTTGGGGACTCGGCCATGTATCTCTGTGCCAGCAGCTTAGCGCGGGGCGGGGGGGCCCTCAATGAGCAGTTCTTCGGGCCA	CASSLARGGGALNEQFF	1	1.299586613312729E-5	51	TCRBV11-01*01	TCRBV11	TCRBV11-01	01				TCRBD02-01*01	TCRBD02	TCRBD02-01	01				TCRBJ02-01*01	TCRBJ02	TCRBJ02-01	01				0	5	7	0	4	6	30	47	52	61	65	1	In	VDJ
CGCACACAGCAGGAGGACTCGGCCGTGTATCTCTGTGCCAGCAGCTCACGAAGACAGGGTGGCACCGGGGAGCTGTTTTTTGGAGAA	CASSSRRQGGTGELFF	1	1.7721635636082667E-5	48	TCRBV07-02*01	TCRBV07	TCRBV07-02	01				TCRBD01-01*01	TCRBD01	TCRBD01-01	01				TCRBJ02-02*01	TCRBJ02	TCRBJ02-02	01				4	6	2	3	3	4	33	46	52	59	62	1	In	VDJ
ACTGTGACATCGGCCCAAAAGAACCCGACAGCTTTCTATCTCTGTGCCAGTAGTTTCGGCAACACAGATACGCAGTATTTTGGCCCA	CASSFGNTDTQYF	1	1.8903078011821512E-5	39	TCRBV19-01	TCRBV19	TCRBV19-01				01,02			unresolved		TCRBD01,TCRBD02	TCRBD01-01,TCRBD02-01		TCRBJ02-03*01	TCRBJ02	TCRBJ02-03	01				5	3	9	0	2	2	42	54	57	60	62	1	In	VDJ
AACGCCTTGTTGCTGGGGGACTCGGCCCTCTATCTCTGTGCCAGCAGCCCCTGGACTAGCCCCACAGATACGCAGTATTTTGGCCCA	CASSPWTSPTDTQYF	3	8.860817818041334E-5	45	TCRBV05-06*01	TCRBV05	TCRBV05-06	01				TCRBD02-01	TCRBD02	TCRBD02-01				01,02	TCRBJ02-03*01	TCRBJ02	TCRBJ02-03	01				4	4	1	7	2	2	36	48	52	60	62	3	In	VDJ
TCTGCTGTACCCTCTCAGACATCTGTGTACTTCTGTGCCAGCAGGAATGGACTACCTCCTAGCACAGATACGCAGTATTTTGGCCCA	CASRNGLPPSTDTQYF	2	3.426182889642649E-5	48	TCRBV06-04	TCRBV06	TCRBV06-04				01,02	TCRBD02-01	TCRBD02	TCRBD02-01				01,02	TCRBJ02-03*01	TCRBJ02	TCRBJ02-03	01				6	4	1	9	6	0	33	44	48	54	60	2	In	VDJ
GAGATCCAGCGCACAGAGCAGGGGGACTCGGCCATGTATCTCTGTGCCAGCAGCTTTTCAGATAACTATGGCTACACCTTCGGTTCG	CASSFSDNYGYTF	1	1.535875088460498E-5	39	TCRBV07-09	TCRBV07	TCRBV07-09				01,03	TCRBD01-01*01	TCRBD01	TCRBD01-01	01				TCRBJ01-02*01	TCRBJ01	TCRBJ01-02	01				3	2	4	5	1	1	42	56	58	61	62	1	In	VDJ
GAGCAGCGGGACTCGGCCATGTATCGCTGTGCCTGCAGGGACTGAAGGACGGGCGCTTTAAGCACAGATACGCAGTATTTTGGCCCA	CACRD*RTGALSTDTQYF	4	1.2168856470110099E-4	54	TCRBV07-06*01	TCRBV07	TCRBV07-06	01				TCRBD02-01	TCRBD02	TCRBD02-01				01,02	TCRBJ02-03*01	TCRBJ02	TCRBJ02-03	01				6	0	1	10	17	0	27	-1	38	43	60	4	Stop	VDJ
CGTGTATGTCTGTGCAAGTCGCTTGTTTCTTTTACATCCGGGACAGGGAGTTCTGTTGTGAGCAATCAGCCCCAGCATTTTGGTGAT		2	2.362884751477689E-5	71	TCRBV12-02*01	TCRBV12	TCRBV12-02	01				TCRBD01-01*01	TCRBD01	TCRBD01-01	01				TCRBJ01-05*01	TCRBJ01	TCRBJ01-05	01				3	15	0	3	12	1	10	24	39	48	60	2	Out	VDJ
TCACATCAATTCCCTGGAGCTTGGTGACTCTGCTGTGTATTTCTGTGCCAGCAGCCAAGGAGGGATGAAAAACTGTTTTTTGGCAGT		2	2.599173226625458E-5	38	TCRBV03	TCRBV03	unresolved			TCRBV03-01,TCRBV03-02		TCRBD02-01*02	TCRBD02	TCRBD02-01	02				TCRBJ01-04*01	TCRBJ01	TCRBJ01-04	01				1	0	11	0	0	6	43	-1	59	-1	64	2	Out	VDJ
GCCCAAAAGAACCCGACAGCTTTCTATCTCTGTGCCAGTAGGTCGGGACTAGCGGGGGCCAGCACAGATACGCAGTATTTTGGCCCA	CASRSGLAGASTDTQYF	2	2.835461701773227E-5	51	TCRBV19-01	TCRBV19	TCRBV19-01				01,02	TCRBD02-01*01	TCRBD02	TCRBD02-01	01				TCRBJ02-03*01	TCRBJ02	TCRBJ02-03	01				6	3	0	2	2	0	30	41	44	58	60	2	In	VDJ
CTCAGGCTGGAGTCGGCTGCTCCCTCCCAGACATCTGTGTACTTCTGTGCCAGCAGTAGGACAGGGCAAGGCTACACCTTCGGTTCG	CASSRTGQGYTF	2	5.0802022156770314E-5	36	TCRBV06-01*01	TCRBV06	TCRBV06-01	01				TCRBD01-01*01	TCRBD01	TCRBD01-01	01				TCRBJ01-02*01	TCRBJ01	TCRBJ01-02	01				5	1	1	3	3	8	45	57	58	66	69	2	In	VDJ
ATCCTGAGGATCCAGCAGGTAGTGCGAGGAGATTCGGCAGCTTATTTCTGTGCCAGCTCACTGGGTGAAAAACTGTTTTTTGGCAGT	CASSLGEKLFF	1	1.7721635636082667E-5	33	TCRBV18-01*01	TCRBV18	TCRBV18-01	01						unresolved		TCRBD01,TCRBD02	TCRBD01-01,TCRBD02-01		TCRBJ01-04*01	TCRBJ01	TCRBJ01-04	01				4	1	0	9	0	7	48	61	62	-1	65	1	In	VDJ
CCAGTCCACGGAGTCAGGGGACACAGCACTGTATTTCTGTGCCAGCAGCAAAGAGGCTCTAACTCCTACGAGCAGTACTTCGGGCCG		2	5.434634928398685E-5	44	TCRBV21-01*01	TCRBV21	TCRBV21-01	01						unresolved		TCRBD01,TCRBD02	TCRBD01-01,TCRBD02-01		TCRBJ02-07*01	TCRBJ02	TCRBJ02-07	01				1	0	5	4	6	0	37	-1	53	56	62	2	Out	VDJ
GCCAGCACCAACCAGACATCTATGTACCTCTGTGCCAGCAGTTTATGGGGACTAGCGGGGGGCCCCGGGGAGCTGTTTTTTGGAGAA	CASSLWGLAGGPGELFF	3	9.097106293189103E-5	51	TCRBV28-01*01	TCRBV28	TCRBV28-01	01				TCRBD02-01*01	TCRBD02	TCRBD02-01	01				TCRBJ02-02*01	TCRBJ02	TCRBJ02-02	01				0	0	0	1	2	6	30	-1	47	62	64	3	In	VDJ
CTGTGACATCGGCCCAAAAGAACCCGACAGCTTTCTATCTCTGTGCCAGTAGTAGACGGGAGAGGACAGAAGCAGTTCTTCGGGCCA		1	2.0084520387560357E-5	40	TCRBV19-01	TCRBV19	TCRBV19-01				01,02			unresolved		TCRBD01,TCRBD02	TCRBD01-01,TCRBD02-01		TCRBJ02-01*01	TCRBJ02	TCRBJ02-01	01				4	9	1	5	1	11	41	54	63	69	70	1	Out	VDJ
TCCAGCGCACACAGCAGGAGGACTCGGCCGTGTATCTCTGTGCCAGCAGCTTAGATCGGCCCCTGGGAGGGCTACACCTTCGGTTCG		2	3.426182889642649E-5	43	TCRBV07-02*01	TCRBV07	TCRBV07-02	01				TCRBD02-01*02	TCRBD02	TCRBD02-01	02				TCRBJ01-02*01	TCRBJ01	TCRBJ01-02	01				1	10	9	2	0	8	38	54	64	-1	69	2	Out	VDJ
TCGGCTGCTCCCTCCCAAACATCTGTGTACTTCTGTGCCAGCAGCCCCCCGGGGGCTTATGGAGCAGATACGCAGTATTTTGGCCCA	CASSPPGAYGADTQYF	1	1.4177308508866135E-5	48	TCRBV06	TCRBV06	unresolved			TCRBV06-02,TCRBV06-03				unresolved		TCRBD01,TCRBD02	TCRBD01-01,TCRBD02-01		TCRBJ02-03*01	TCRBJ02	TCRBJ02-03	01				6	6	6	0	8	4	33	44	50	56	64	1	In	VDJ
ATCCCCAACCAGACAGCTCTTTACTTCTGTGCCACCAGTGATTCCCAGGGTCCCCTTAGCTCCTACAATGAGCAGTTCTTCGGGCCA	CATSDSQGPLSSYNEQFF	1	1.1814423757388445E-5	54	TCRBV24	TCRBV24	unresolved			TCRBV24-01,TCRBV24-or09_02		TCRBD01-01*01	TCRBD01	TCRBD01-01	01				TCRBJ02-01*01	TCRBJ02	TCRBJ02-01	01				2	2	4	3	9	0	27	43	45	50	59	1	In	VDJ
CATCGGCCCAAAAGAACCCGACAGCTTTCTATCTCTGTGCCAGTAGTATGCAGGGCATGGGATACAGATACGCAGTATTTTGGCCCA		1	1.8903078011821512E-5	46	TCRBV19-01	TCRBV19	TCRBV19-01				01,02	TCRBD01-01*01	TCRBD01	TCRBD01-01	01				TCRBJ02-03*01	TCRBJ02	TCRBJ02-03	01				3	1	4	3	8	3	35	49	50	55	63	1	Out	VDJ
CTGGAGTCGGCTGCTCCCTCCCAGACATCTGTGTACTTCTGTGCCAGCACCCGGGACAGGTCCCAAGAGACCCAGTACTTCGGGCCA	CASTRDRSQETQYF	1	1.0632981381649601E-5	42	TCRBV06-01*01	TCRBV06	TCRBV06-01	01				TCRBD01-01*01	TCRBD01	TCRBD01-01	01				TCRBJ02-05*01	TCRBJ02	TCRBJ02-05	01				7	3	0	4	2	1	39	49	52	60	62	1	In	VDJ
CAGCGCACAGAGCAGGGGGACTCGGCCATGTATCTCTGTGCCAGCAGGTACGGGACAAGCGCCAACTATGGCTACACCTTCGGTTCG	CASRYGTSANYGYTF	2	5.5527791659725695E-5	45	TCRBV07-09	TCRBV07	TCRBV07-09				01,03	TCRBD01-01*01	TCRBD01	TCRBD01-01	01				TCRBJ01-02*01	TCRBJ01	TCRBJ01-02	01				6	4	0	6	6	2	36	47	51	57	63	2	In	VDJ
CCAGAAGACTCGGCCCTGTATCTCTGCGCCAGCAGCCAAGATGTCTCACGGACAGGGGGAACTAATGAAAAACTGTTTTTTGGCAGT	CASSQDVSRTGGTNEKLFF	1	1.535875088460498E-5	57	TCRBV04-03*01	TCRBV04	TCRBV04-03	01				TCRBD01-01*01	TCRBD01	TCRBD01-01	01				TCRBJ01-04*01	TCRBJ01	TCRBJ01-04	01				0	8	1	1	0	1	24	41	49	-1	59	1	In	VDJ
ACTCTGGAGTCCGCTACCAGCTCCCAGACATCTGTGTACTTCTGTGCCATCAGCGGACAGAGAAACACTGAAGCTTTCTTTGGACAA	CAISGQRNTEAFF	6	1.9021222249395397E-4	39	TCRBV10-03*01	TCRBV10	TCRBV10-03	01				TCRBD01-01*01	TCRBD01	TCRBD01-01	01				TCRBJ01-01*01	TCRBJ01	TCRBJ01-01	01				6	1	1	5	3	2	42	53	54	60	63	6	In	VDJ
TCGGCTGCTCCCTCCCAGACATCTGTGTACTTCTGTGCCAGCAGTGAACAAGGGACAGGGGGTTTTCGGGAGCTGTTTTTTGGAGAA	CASSEQGTGGFRELFF	1	1.4177308508866135E-5	48	TCRBV06-01*01	TCRBV06	TCRBV06-01	01				TCRBD01-01*01	TCRBD01	TCRBD01-01	01				TCRBJ02-02*01	TCRBJ02	TCRBJ02-02	01				2	3	0	1	5	9	33	48	51	62	67	1	In	VDJ
ACCAACCAGACATCTATGTACCTCTGTGCCAGCACCAATACCTCCCTCGGGTTAGCCCCGACTAATGAAAAACTGTTTTTTGGCAGT	CASTNTSLGLAPTNEKLFF	1	2.0084520387560357E-5	57	TCRBV28-01*01	TCRBV28	TCRBV28-01	01				TCRBD02-01	TCRBD02	TCRBD02-01				01,02	TCRBJ01-04*01	TCRBJ01	TCRBJ01-04	01				7	18	5	7	4	2	24	34	52	56	60	1	In	VDJ
GTGACCAGTGCCCATCCTGAAGACAGCAGCTTCTACATCTGCAGTGCCAGACAGAACGCTGGGTTGGATGAGCAGTTCTTCGGGCCA	CSARQNAGLDEQFF	1	1.0632981381649601E-5	42	TCRBV20	TCRBV20	unresolved			TCRBV20-01,TCRBV20-or09_02				unresolved		TCRBD01,TCRBD02	TCRBD01-01,TCRBD02-01		TCRBJ02-01*01	TCRBJ02	TCRBJ02-01	01				2	9	0	9	4	8	39	51	60	63	67	1	In	VDJ
CTGGAGTCGGCTGCTCCCTCCCAGACATCTGTGTACTTCTGTGCCACCAGCAGGGACAGGGGAAATCAGCCCCAGCATTTTGGTGAT	CATSRDRGNQPQHF	1	1.1814423757388445E-5	42	TCRBV06-01*01	TCRBV06	TCRBV06-01	01				TCRBD01-01*01	TCRBD01	TCRBD01-01	01				TCRBJ01-05*01	TCRBJ01	TCRBJ01-05	01				6	2	0	2	1	4	39	50	52	62	63	1	In	VDJ
CGCACAGAGCGGGGGGACTCAGCCGTGTATCTCTGTGCCAGCAGCTTAACCGGTGGGGGGGGCTACAATGAGCAGTTCTTCGGGCCA	CASSLTGGGGYNEQFF	1	1.4177308508866135E-5	48	TCRBV07-03*01	TCRBV07	TCRBV07-03	01				TCRBD02-01*01	TCRBD02	TCRBD02-01	01				TCRBJ02-01*01	TCRBJ02	TCRBJ02-01	01				0	4	9	0	1	3	33	50	54	61	62	1	In	VDJ
GAGATCCAGCGCACAGAGCAGGGGGACTCGGCCATGTATCTCTGTGCCAGCAGTGGGACAGGATGGACTGAAGCTTTCTTTGGACAA	CASSGTGWTEAFF	2	5.907211878694222E-5	39	TCRBV07-09	TCRBV07	TCRBV07-09				01,03	TCRBD01-01*01	TCRBD01	TCRBD01-01	01				TCRBJ01-01*01	TCRBJ01	TCRBJ01-01	01				6	1	0	4	4	5	42	53	54	62	66	2	In	VDJ
CCAAAAGAACCCGACAGCTTTCTATCTCTGTGCCAGTAGTATTTGGGACAGGGGTTCTCTGGGGCCAACGTCCTGACTTTCGGGGCC		1	1.8903078011821512E-5	53	TCRBV19-01	TCRBV19	TCRBV19-01				01,02	TCRBD01-01*01	TCRBD01	TCRBD01-01	01				TCRBJ02-06*01	TCRBJ02	TCRBJ02-06	01				3	2	0	2	2	0	28	42	44	54	56	1	Out	VDJ
AGCTCTCTGGAGCTGGGGGACTCAGCTTTGTATTTCTGTGCCAGCAGCGTAGCCCGACTAGCGGGGGGGGTGCAGTTCTTCGGGCCA	CASSVARLAGGVQFF	2	5.670923403546454E-5	45	TCRBV09-01	TCRBV09	TCRBV09-01				01,02	TCRBD02-01*01	TCRBD02	TCRBD02-01	01				TCRBJ02-01*01	TCRBJ02	TCRBJ02-01	01				0	3	2	0	2	12	36	52	55	69	71	2	In	VDJ
GTGAACGCCTTGGAGCTGGAGGACTCGGCCCTGTATCTCTGTGCCAGCAGCTTTGGGGGCGACAAGACTGAAGCTTTCTTTGGACAA	CASSFGGDKTEAFF	2	2.362884751477689E-5	42	TCRBV05-08*01	TCRBV05	TCRBV05-08	01				TCRBD01-01*01	TCRBD01	TCRBD01-01	01				TCRBJ01-01*01	TCRBJ01	TCRBJ01-01	01				2	1	6	0	6	5	39	53	54	60	66	2	In	VDJ
CGCTCACCAGGCCTGGGGGACGCAGCCATGTACCTGTGTGCCACCAGCAGAGGGGGTGTGGGGAGCGGGGAGCTGTTTTTTGGAGAA	CATSRGGVGSGELFF	3	8.74267358046745E-5	45	TCRBV15-01*01	TCRBV15	TCRBV15-01	01				TCRBD02-01*02	TCRBD02	TCRBD02-01	02				TCRBJ02-02*01	TCRBJ02	TCRBJ02-02	01				1	8	9	2	0	7	36	52	60	-1	65	3	In	VDJ
CTGGAGTCGCCCAGCCCCAACCAGACCTCTCTGTACTTCTGTGCCAGCAAGGGGATTTATAGCAATCAGCCCCAGCATTTTGGTGAT	CASKGIYSNQPQHF	1	1.299586613312729E-5	42	TCRBV27-01*01	TCRBV27	TCRBV27-01	01				TCRBD01-01*01	TCRBD01	TCRBD01-01	01				TCRBJ01-05*01	TCRBJ01	TCRBJ01-05	01				7	0	5	2	5	0	39	-1	49	54	59	1	In	VDJ
CAACCAGACAGCTCTTTACTTCTGTGCCACCAGTGATCCATCCCAGCCACAGACGGACTGAGCTCCTACGAGCAGTACTTCGGGCCG		1	1.0632981381649601E-5	59	TCRBV24	TCRBV24	unresolved			TCRBV24-01,TCRBV24-or09_02		TCRBD02-01	TCRBD02	TCRBD02-01				01,02	TCRBJ02-07*01	TCRBJ02	TCRBJ02-07	01				3	17	1	10	3	0	22	37	54	59	62	1	Out	VDJ
AGGAGATTCGGCAGCTTATTTCTGTGCCAGCTCACCACCGCTTGCCACCGGGACAGGGGTTCTCGTGCTGAAGCTTTCTTTGGACAA		2	2.835461701773227E-5	59	TCRBV18-01*01	TCRBV18	TCRBV18-01	01				TCRBD01-01*01	TCRBD01	TCRBD01-01	01				TCRBJ01-01*01	TCRBJ01	TCRBJ01-01	01				0	10	0	2	8	6	22	39	49	59	67	2	Out	VDJ
CAGCGCACACAGCAGGAGGACTCCGCCGTGTATCTCTGTGCCAGCAGCTACGCCTGGGCCAGGAACACTGAAGCTTTCTTTGGACAA	CASSYAWARNTEAFF	1	1.299586613312729E-5	45	TCRBV07-08*01	TCRBV07	TCRBV07-08	01				TCRBD01-01*01	TCRBD01	TCRBD01-01	01				TCRBJ01-01*01	TCRBJ01	TCRBJ01-01	01				4	6	8	0	3	1	36	49	55	59	62	1	In	VDJ
GACATCCGCTCACCAGGCCTGGGGGACGCAGCCATGTACCTGTGTGCCACCAGCAGAGATGTAGCGAATGAGCAGTTCTTCGGGCCA	CATSRDVANEQFF	1	1.1814423757388445E-5	39	TCRBV15-01*01	TCRBV15	TCRBV15-01	01				TCRBD02-01	TCRBD02	TCRBD02-01				01,02	TCRBJ02-01*01	TCRBJ02	TCRBJ02-01	01				0	2	5	6	0	7	42	59	61	-1	66	1	In	VDJ
GAGTCCGCCAGCACCAACCAGACATCTATGTACCTCTGTGCCAGCAGTTTCAGGGGGCGGGGGTTGGGTGAGCAGTTCTTCGGGCCA	CASSFRGRGLGEQFF	1	1.7721635636082667E-5	45	TCRBV28-01*01	TCRBV28	TCRBV28-01	01				TCRBD01-01*01	TCRBD01	TCRBD01-01	01				TCRBJ02-01*01	TCRBJ02	TCRBJ02-01	01				3	0	4	0	10	9	36	-1	50	58	68	1	In	VDJ
TCGCCCAGCCCCAACCAGACCTCTCTGTACTTCTGTGCCAGCCAACGATCCGGACAGGGGGGTTCCTACGAGCAGTACTTCGGGCCG	CASQRSGQGGSYEQYF	1	1.299586613312729E-5	48	TCRBV27-01*01	TCRBV27	TCRBV27-01	01				TCRBD01-01*01	TCRBD01	TCRBD01-01	01				TCRBJ02-07*01	TCRBJ02	TCRBJ02-07	01				8	9	1	1	2	1	33	42	51	61	63	1	In	VDJ
TCCGCCAGCACCAACCAGACATCTATGTACCTCTGTGCCAGCAGATCCTCCGGGACAGGGGGATGGCAGCCCCAGCATTTTGGTGAT	CASRSSGTGGWQPQHF	2	3.071750176920996E-5	48	TCRBV28-01*01	TCRBV28	TCRBV28-01	01				TCRBD01-01*01	TCRBD01	TCRBD01-01	01				TCRBJ01-05*01	TCRBJ01	TCRBJ01-05	01				6	7	0	1	4	7	33	44	51	62	66	2	In	VDJ
TCCAGTCCACGGAGTCAGGGGACACAGCACTGTATTTCTGTGCCAGCAACATCTGGAGGGTCCGGGCAGCCCCAGCATTTTGGTGAT		1	2.1265962763299202E-5	43	TCRBV21-01*01	TCRBV21	TCRBV21-01	01				TCRBD02-01*02	TCRBD02	TCRBD02-01	02				TCRBJ01-05*01	TCRBJ01	TCRBJ01-05	01				7	6	10	0	6	7	38	48	54	60	66	1	Out	VDJ
CGGCTGCTCCCTCCCAGACATCTGTGTACTTCTGTGCCAGCTGACCGGGGGGGAACCCTATTATACGGTGAGCAGTTCTTCGGGCCA		1	1.1814423757388445E-5	49	TCRBV06	TCRBV06	unresolved			TCRBV06-01,TCRBV06-05		TCRBD02-01*01	TCRBD02	TCRBD02-01	01				TCRBJ02-01*01	TCRBJ02	TCRBJ02-01	01				8	4	8	0	15	9	32	41	45	53	68	1	Out	VDJ
TTGGAGCTGGGGGACTCGGCCCTTTATCTTTGCGCCAGCAGTCAAGAGACTAGCGGGGGCCCCACAGATACGCAGTATTTTGGCCCA	CASSQETSGGPTDTQYF	1	1.0632981381649601E-5	51	TCRBV05-01*01	TCRBV05	TCRBV05-01	01				TCRBD02-01*01	TCRBD02	TCRBD02-01	01				TCRBJ02-03*01	TCRBJ02	TCRBJ02-03	01				5	6	2	2	3	2	30	41	47	59	62	1	In	VDJ
CTGGAGTCCGCTACCAGCTCCCAGACATCTGTGTACTTCTGTGCCATCAGTGAGTTACAGGGTCCCGGGGAGCTGTTTTTTGGAGAA	CAISELQGPGELFF	2	6.970510016859183E-5	42	TCRBV10-03*01	TCRBV10	TCRBV10-03	01				TCRBD01-01*01	TCRBD01	TCRBD01-01	01				TCRBJ02-02*01	TCRBJ02	TCRBJ02-02	01				1	1	3	3	2	6	39	55	56	62	64	2	In	VDJ
GTGACATCGGCCCAAAAGAACCCGACAGCTTTCTATCTCTGTGCCAGTAGTCCGCAACAGGGCAGCACTGAAGCTTTCTTTGGACAA	CASSPQQGSTEAFF	2	2.4810289890515734E-5	42	TCRBV19-01	TCRBV19	TCRBV19-01				01,02	TCRBD01-01*01	TCRBD01	TCRBD01-01	01				TCRBJ01-01*01	TCRBJ01	TCRBJ01-01	01				5	5	3	3	3	4	39	51	56	62	65	2	In	VDJ
CTGACGATCCAGCGCACACAGCAGGAGGACTCGGCCGTGTATCTCTGTGCCAGCAGCTCCCGAAATTCACCCCTCCACTTTGGGAAC	CASSSRNSPLHF	2	7.915663917450258E-5	36	TCRBV07-02*01	TCRBV07	TCRBV07-02	01						unresolved		TCRBD01,TCRBD02	TCRBD01-01,TCRBD02-01		TCRBJ01-06*01	TCRBJ01	TCRBJ01-06	01				4	3	2	8	0	7	45	58	61	-1	63	2	In	VDJ
CCCTCAGAACCCAGGGACTCAGCTGTGTACTTCTGTGCCAGCAGTTTAGGTGGCAGGGGCTCCTACAATGAGCAGTTCTTCGGGCCA	CASSLGGRGSYNEQFF	1	1.4177308508866135E-5	48	TCRBV12	TCRBV12	unresolved			TCRBV12-03,TCRBV12-04		TCRBD01-01*01	TCRBD01	TCRBD01-01	01				TCRBJ02-01*01	TCRBJ02	TCRBJ02-01	01				1	4	4	2	0	0	33	49	53	-1	59	1	In	VDJ
TTGGAGATCCAGCGCACAGAGCAGGGGGACTCGGCCATGTATCTCTGTGCCAGCAGCCCCCCCGGGTACGAGCAGTACTTCGGGCCG	CASSPPGYEQYF	1	1.6540193260343822E-5	36	TCRBV07-09	TCRBV07	TCRBV07-09				01,03	TCRBD02-01	TCRBD02	TCRBD02-01				01,02	TCRBJ02-07*01	TCRBJ02	TCRBJ02-07	01				5	5	8	4	0	4	45	57	62	-1	66	1	In	VDJ
CTGACAGTGACCAGTGCCCATCCTGAAGACAGCAGCTTCTACATCTGCAGTGCCAATGGGCTGCAAGAGACCCAGTACTTCGGGCCA	CSANGLQETQYF	1	8.270096630171911E-6	36	TCRBV20	TCRBV20	unresolved			TCRBV20-01,TCRBV20-or09_02		TCRBD01-01*01	TCRBD01	TCRBD01-01	01				TCRBJ02-05*01	TCRBJ02	TCRBJ02-05	01				6	4	8	0	2	2	45	53	57	61	63	1	In	VDJ
ATTCTGGAGTCCGCCAGCACCAACCAGACATCTATGTACCTCTGTGCCAGCCTAAGGTCGGGGTCTCAGCCCCAGCATTTTGGTGAT	CASLRSGSQPQHF	1	1.535875088460498E-5	39	TCRBV28-01*01	TCRBV28	TCRBV28-01	01				TCRBD02-01*01	TCRBD02	TCRBD02-01	01				TCRBJ01-05*01	TCRBJ01	TCRBJ01-05	01				8	7	8	3	2	6	42	51	58	63	65	1	In	VDJ
CTGACAGTGACCAGTGCCCATCCTGAAGACAGCAGCTTCTACATCTGCAGTGCTCCCGAAGACGGAAACACCATATATTTTGGAGAG	CSAPEDGNTIYF	1	1.4177308508866135E-5	36	TCRBV20	TCRBV20	unresolved			TCRBV20-01,TCRBV20-or09_02				unresolved		TCRBD01,TCRBD02	TCRBD01-01,TCRBD02-01		TCRBJ01-03*01	TCRBJ01	TCRBJ01-03	01				5	6	2	7	0	4	45	54	60	-1	63	1	In	VDJ
CGCACACAGCAGGAGGACTCCGCCGTGTATCTCTGTGCCAGCAGCGTATTACAGGGGGGATCGGGTCAGCCCCAGCATTTTGGTGAT	CASSVLQGGSGQPQHF	1	1.299586613312729E-5	48	TCRBV07-08*01	TCRBV07	TCRBV07-08	01				TCRBD01-01*01	TCRBD01	TCRBD01-01	01				TCRBJ01-05*01	TCRBJ01	TCRBJ01-05	01				5	5	3	1	7	6	33	45	50	58	65	1	In	VDJ
CTGATTCTGGAGTCCGCCAGCACCAACCAGACATCTATGTACCTCTGTGCCAGCAAGACGGGGGGGCGGGACGTGGTCTTCGGGCCA	CASKTGGRDVVF	1	1.7721635636082667E-5	36	TCRBV28-01*01	TCRBV28	TCRBV28-01	01				TCRBD02-01*01	TCRBD02	TCRBD02-01	01				TCRBJ02-01*01	TCRBJ02	TCRBJ02-01	01				7	3	8	0	10	17	45	55	58	66	76	1	In	VDJ
ACTCTGAAGATCCAGCCCTCAGAACCCAGGGACTCAGCTGTGTACTTCTGTGCCAGCAGTTCCAGGGGGGCCCAGTACTTCGGGCCA	CASSSRGAQYF	2	2.2447405139038048E-5	33	TCRBV12	TCRBV12	unresolved			TCRBV12-03,TCRBV12-04		TCRBD01-01*01	TCRBD01	TCRBD01-01	01				TCRBJ02-05*01	TCRBJ02	TCRBJ02-05	01				4	1	4	1	1	9	48	61	62	69	70	2	In	VDJ
GTGACATCGGCCCAAAAGAACCCGACAGCTTTCTATCTCTGTGCCAGCCGGTCGGGGGAATCCTACAATGAGCAGTTCTTCGGGCCA	CASRSGESYNEQFF	1	2.0084520387560357E-5	42	TCRBV19-01	TCRBV19	TCRBV19-01				01,02	TCRBD02-01*01	TCRBD02	TCRBD02-01	01				TCRBJ02-01*01	TCRBJ02	TCRBJ02-01	01				9	5	8	2	2	1	39	47	52	58	60	1	In	VDJ
ACAGTGACCAGTGCCCATCCTGAAGACAGCAGCTTCTACATCTGCAGTGCTAGAGGGGGGAGCTCCTACGAGCAGTACTTCGGGCCG	CSARGGSSYEQYF	2	2.1265962763299202E-5	39	TCRBV20	TCRBV20	unresolved			TCRBV20-01,TCRBV20-or09_02				unresolved		TCRBD01,TCRBD02	TCRBD01-01,TCRBD02-01		TCRBJ02-07*01	TCRBJ02	TCRBJ02-07	01				1	0	6	1	2	0	42	-1	55	60	62	2	In	VDJ
CCCAGCCCCAACCAGACCTCTCTGTACTTCTGTGCCAGCAGTCGGACTAGCGGGGTGACGAACACCGGGGAGCTGTTTTTTGGAGAA	CASSRTSGVTNTGELFF	3	9.215250530762987E-5	51	TCRBV27-01*01	TCRBV27	TCRBV27-01	01				TCRBD02-01*01	TCRBD02	TCRBD02-01	01				TCRBJ02-02*01	TCRBJ02	TCRBJ02-02	01				5	1	1	3	3	0	30	42	43	55	58	3	In	VDJ
AATTCCCTGGAGCTTGGTGACTCTGCTGTGTATTTCTGTGCCAGCAGCCATAGCGGGGACCCGTACAATGAGCAGTTCTTCGGGCCA	CASSHSGDPYNEQFF	2	4.8439137405292624E-5	45	TCRBV03	TCRBV03	unresolved			TCRBV03-01,TCRBV03-02		TCRBD02-01*01	TCRBD02	TCRBD02-01	01				TCRBJ02-01*01	TCRBJ02	TCRBJ02-01	01				3	0	5	3	5	4	36	-1	50	58	63	2	In	VDJ
CAGCCTGCAGAGCTTGGGGACTCGGCCGTGTATCTCTGTGCCAGCAGCTTAGGACAGGGGAGCACCGGGGAGCTGTTTTTTGGAGAA	CASSLGQGSTGELFF	1	1.299586613312729E-5	45	TCRBV11-03*01	TCRBV11	TCRBV11-03	01				TCRBD01-01*01	TCRBD01	TCRBD01-01	01				TCRBJ02-02*01	TCRBJ02	TCRBJ02-02	01				1	0	2	2	2	4	36	-1	52	60	62	1	In	VDJ
GAGTCAGCTACCCGCTCCCAGACATCTGTGTATTTCTGCGCCAGCAACCAAGGGCAGGGGGCCGTCTACGAGCAGTACTTCGGGCCG	CASNQGQGAVYEQYF	1	1.299586613312729E-5	45	TCRBV10-02*01	TCRBV10	TCRBV10-02	01				TCRBD01-01*01	TCRBD01	TCRBD01-01	01				TCRBJ02-07*01	TCRBJ02	TCRBJ02-07	01				7	8	4	0	3	3	36	46	54	62	65	1	In	VDJ
ATCCAGCAGGTAGTGCGAGGAGATTCGGCAGCTTATTTCTGTGCCAGCTCACTCGAGCATAGCAATCAGCCCCAGCATTTTGGTGAT	CASSLEHSNQPQHF	1	1.1814423757388445E-5	42	TCRBV18-01*01	TCRBV18	TCRBV18-01	01				TCRBD02-01	TCRBD02	TCRBD02-01				01,02	TCRBJ01-05*01	TCRBJ01	TCRBJ01-05	01				4	3	6	7	1	0	39	52	55	58	59	1	In	VDJ
GTGACATCGGCCCAAAAGAACCCGACAGCTTTCTATCTCTGTGCCAGTAGTCCAGGGACGTATGGTTCTGAAGCTTTCTTTGGACAA	CASSPGTYGSEAFF	1	1.7721635636082667E-5	42	TCRBV19-01	TCRBV19	TCRBV19-01				01,02			unresolved		TCRBD01,TCRBD02	TCRBD01-01,TCRBD02-01		TCRBJ01-01*01	TCRBJ01	TCRBJ01-01	01				5	3	0	7	8	6	39	51	54	59	67	1	In	VDJ
GGGTTGGAGTCGGCTGCTCCCTCCCAAACATCTGTGTACTTCTGTGCCAGCAAGACGTCAGGCTCGGAGACCCAGTACTTCGGGCCA	CASKTSGSETQYF	1	1.0632981381649601E-5	39	TCRBV06	TCRBV06	unresolved			TCRBV06-02,TCRBV06-03		TCRBD01-01*01	TCRBD01	TCRBD01-01	01				TCRBJ02-05*01	TCRBJ02	TCRBJ02-05	01				7	6	4	4	4	5	42	52	58	62	66	1	In	VDJ
GCCCATCCTGAAGACAGCAGCTTCTACATCTGCAGTGCTAGAGGGACCCCGGGACCAGCTGGGGCCAACGTCCTGACTTTCGGGGCC	CSARGTPGPAGANVLTF	1	9.451539005910756E-6	51	TCRBV20	TCRBV20	unresolved			TCRBV20-01,TCRBV20-or09_02				unresolved		TCRBD01,TCRBD02	TCRBD01-01,TCRBD02-01		TCRBJ02-06*01	TCRBJ02	TCRBJ02-06	01				1	7	0	7	3	2	30	43	50	55	58	1	In	VDJ
GTGACCAGTGCCCATCCTGAAGACAGCAGCTTCTACATCTGCAGTGCCACCCCCGGCGGGGGGGCAGATACGCAGTATTTTGGCCCA	CSATPGGGADTQYF	1	9.451539005910756E-6	42	TCRBV20	TCRBV20	unresolved			TCRBV20-01,TCRBV20-or09_02		TCRBD02-01*01	TCRBD02	TCRBD02-01	01				TCRBJ02-03*01	TCRBJ02	TCRBJ02-03	01				6	8	7	0	0	4	39	47	55	-1	64	1	In	VDJ
CAGCAGGTAGTGCGAGGAGATTCGGCAGCTTATTTCTGTGCCAGCTCACCACTCCCGGGGCCGAACAATGAGCAGTTCTTCGGGCCA	CASSPLPGPNNEQFF	1	1.4177308508866135E-5	45	TCRBV18-01*01	TCRBV18	TCRBV18-01	01						unresolved		TCRBD01,TCRBD02	TCRBD01-01,TCRBD02-01		TCRBJ02-01*01	TCRBJ02	TCRBJ02-01	01				1	4	7	0	3	5	36	52	56	61	64	1	In	VDJ
CACCAGGCCTGGGGGACGCAGCCATGTACCTGTGTGCCACCAGCAGAGATGGGAGGGGAACCCAATGAAAAACTGTTTTTTGGCAGT		1	1.299586613312729E-5	49	TCRBV15-01*01	TCRBV15	TCRBV15-01	01				TCRBD02-01*02	TCRBD02	TCRBD02-01	02				TCRBJ01-04*01	TCRBJ01	TCRBJ01-04	01				0	1	9	0	6	5	32	49	50	57	63	1	Out	VDJ
AGTGCCCATCCTGAAGACAGCAGCTTCTACATCTGCAGTGCTAGAGGTGGGACTAGCCGAGGCACAGATACGCAGTATTTTGGCCCA	CSARGGTSRGTDTQYF	2	6.261644591415876E-5	48	TCRBV20	TCRBV20	unresolved			TCRBV20-01,TCRBV20-or09_02		TCRBD02-01	TCRBD02	TCRBD02-01				01,02	TCRBJ02-03*01	TCRBJ02	TCRBJ02-03	01				1	2	0	7	4	1	33	46	48	57	61	2	In	VDJ
ATCCAGCGCACAGAGCAGGGGGACTCGGCCATGTATCTCTGTGCCAGCAGCTTAGACAGGGGGAATGAAAAACTGTTTTTTGGCAGT	CASSLDRGNEKLFF	2	4.4894810278076095E-5	42	TCRBV07-09	TCRBV07	TCRBV07-09				01,03	TCRBD01-01*01	TCRBD01	TCRBD01-01	01				TCRBJ01-04*01	TCRBJ01	TCRBJ01-04	01				1	0	3	1	0	5	39	-1	55	-1	63	2	In	VDJ
GAGCTCTCTGGAGCTGGGGGACTCAGCTTTGTATTTCTGTGCCAGCAGCGTAGTAGGGGGGGGCACAATGAGCAGTTCTTCGGGCCA		1	9.451539005910756E-6	44	TCRBV09-01	TCRBV09	TCRBV09-01				01,02	TCRBD02-01*01	TCRBD02	TCRBD02-01	01				TCRBJ02-01*01	TCRBJ02	TCRBJ02-01	01				0	2	9	0	2	5	37	53	55	62	64	1	Out	VDJ
CTGCTGTCGGCTGCTCCCTCCCAGACATCTGTGTACTTCCGTGCCAGCAGTCACACGATCAGGGACTACGAGCAGTACTTCGGGCCG	RASSHTIRDYEQYF	1	8.270096630171911E-6	42	TCRBV06-05*01	TCRBV06	TCRBV06-05	01				TCRBD01-01*01	TCRBD01	TCRBD01-01	01				TCRBJ02-07*01	TCRBJ02	TCRBJ02-07	01				5	8	4	3	1	3	39	51	59	64	65	1	In	VDJ
CAGCGCACACAGCAGGAGGACTCCGCCGTGTATCTCTGTGCCAGCAGCATCACACTACAGGGGCAAGAGACCCAGTACTTCGGGCCA	CASSITLQGQETQYF	1	9.451539005910756E-6	45	TCRBV07-08*01	TCRBV07	TCRBV07-08	01				TCRBD01-01*01	TCRBD01	TCRBD01-01	01				TCRBJ02-05*01	TCRBJ02	TCRBJ02-05	01				5	8	3	2	0	2	36	48	56	-1	63	1	In	VDJ
AGCTCTCTGGAGCTGGGGGACTCAGCTTTGTATTTCTGTGCCAGCAGCGGAAAGGGGGCGGGTGACACTGAAGCTTTCTTTGGACAA	CASSGKGAGDTEAFF	1	9.451539005910756E-6	45	TCRBV09-01	TCRBV09	TCRBV09-01				01,02	TCRBD01-01*01	TCRBD01	TCRBD01-01	01				TCRBJ01-01*01	TCRBJ01	TCRBJ01-01	01				3	3	5	0	5	3	36	49	52	59	64	1	In	VDJ
CAGCGCACACAGCAGGAGGACTCGGCCGTGTATCTCTGTGCCAGCAGCTTAGGAGCGGGGGGCCCCTACGAGCAGTACTTCGGGCCG	CASSLGAGGPYEQYF	1	1.299586613312729E-5	45	TCRBV07-02*01	TCRBV07	TCRBV07-02	01				TCRBD02-01*01	TCRBD02	TCRBD02-01	01				TCRBJ02-07*01	TCRBJ02	TCRBJ02-07	01				1	1	6	1	2	2	36	52	53	62	64	1	In	VDJ
GCCATCCCCAACCAGACAGCTCTTTACTTCTGTGCCACCAGTGAGGGCAGCGGGGGGCGGGAGGGAGAGACCCAGTACTTCGGGCCA	CATSEGSGGREGETQYF	1	8.270096630171911E-6	51	TCRBV24	TCRBV24	unresolved			TCRBV24-01,TCRBV24-or09_02		TCRBD02-01	TCRBD02	TCRBD02-01				01,02	TCRBJ02-05*01	TCRBJ02	TCRBJ02-05	01				4	4	6	1	8	4	30	44	48	57	65	1	In	VDJ
ATCCAGCAGGTAGTGCGAGGAGATTCGGCAGCTTATTTCTGTGCCAGCTCACAACCGGGACGATCCTACGAGCAGTACTTCGGGCCG	CASSQPGRSYEQYF	2	2.1265962763299202E-5	42	TCRBV18-01*01	TCRBV18	TCRBV18-01	01						unresolved		TCRBD01,TCRBD02	TCRBD01-01,TCRBD02-01		TCRBJ02-07*01	TCRBJ02	TCRBJ02-07	01				0	0	0	7	2	1	39	-1	56	61	63	2	In	VDJ
AGCCCCAACCAGACCTCTCTGTACTTCTGTGCCAGCAGTTTATCCGGCGGGGGACTCAGCAGCAATCAGCCCCAGCATTTTGGTGAT	CASSLSGGGLSSNQPQHF	1	1.1814423757388445E-5	54	TCRBV27-01*01	TCRBV27	TCRBV27-01	01				TCRBD02-01*01	TCRBD02	TCRBD02-01	01				TCRBJ01-05*01	TCRBJ01	TCRBJ01-05	01				0	2	7	2	7	1	27	44	46	53	60	1	In	VDJ
ACGATCCAGCGCACACAGCAGGAGGACTCGGCCGTGTATCTCTGTGCCAGCAGCTCGCAAAGACAGGGCGCAGCTTTCTTTGGACAA	CASSSQRQGAAFF	1	1.4177308508866135E-5	39	TCRBV07-02*01	TCRBV07	TCRBV07-02	01				TCRBD01-01*01	TCRBD01	TCRBD01-01	01				TCRBJ01-01*01	TCRBJ01	TCRBJ01-01	01				4	6	2	3	3	10	42	55	61	68	71	1	In	VDJ
CTGGAGTCGGCTGCTCCCTCCCAGACATCTGTGTACTTCTGTGCCAGCAGTGACACCCTGTACCAAGAGACCCAGTACTTCGGGCCA	CASSDTLYQETQYF	1	9.451539005910756E-6	42	TCRBV06-01*01	TCRBV06	TCRBV06-01	01						unresolved		TCRBD01,TCRBD02	TCRBD01-01,TCRBD02-01		TCRBJ02-05*01	TCRBJ02	TCRBJ02-05	01				3	1	3	7	5	0	39	53	54	56	61	1	In	VDJ
CTGGAGTCGCCCAGCCCCAACCAGACCTCTCTGTACTTCTGTGCCAGCCCGGGACTAGCGGGGGGCAATGAGCAGTTCTTCGGGCCA	CASPGLAGGNEQFF	1	1.4177308508866135E-5	42	TCRBV27-01*01	TCRBV27	TCRBV27-01	01				TCRBD02-01*01	TCRBD02	TCRBD02-01	01				TCRBJ02-01*01	TCRBJ02	TCRBJ02-01	01				8	2	0	1	0	6	39	48	50	-1	65	1	In	VDJ
GTGACCAGTGCCCATCCTGAAGACAGCAGCTTCTACATCTGCAGTGCCATCCTAGCGCGCCGCACAGATACGCAGTATTTTGGCCCA	CSAILARRTDTQYF	1	9.451539005910756E-6	42	TCRBV20	TCRBV20	unresolved			TCRBV20-01,TCRBV20-or09_02		TCRBD02-01	TCRBD02	TCRBD02-01				01,02	TCRBJ02-03*01	TCRBJ02	TCRBJ02-03	01				6	4	4	6	4	1	39	47	51	57	61	1	In	VDJ
CAGCGCACAGAGCAGGGGGACTCGGCCATGTATCTCTGTGCCAGCAGTGCCCAGGACAGTAGCAATCAGCCCCAGCATTTTGGTGAT	CASSAQDSSNQPQHF	1	1.535875088460498E-5	45	TCRBV07-09	TCRBV07	TCRBV07-09				01,03	TCRBD01-01*01	TCRBD01	TCRBD01-01	01				TCRBJ01-05*01	TCRBJ01	TCRBJ01-05	01				6	6	1	5	0	0	36	47	53	-1	59	1	In	VDJ
CAGCGCACACAGCAGGAGGACTCGGCCGTGTATCTCTGTGCCAGCAGCTTAGAACTAGCGGGGGGCCATGAGCAGTTCTTCGGGCCA	CASSLELAGGHEQFF	1	1.535875088460498E-5	45	TCRBV07-02*01	TCRBV07	TCRBV07-02	01				TCRBD02-01*01	TCRBD02	TCRBD02-01	01				TCRBJ02-01*01	TCRBJ02	TCRBJ02-01	01				1	1	3	1	2	8	36	52	53	65	67	1	In	VDJ
GAGATCCAGCGCACAGAGCAGGGGGACTCGGCCATGTATCTCTGTGCCAGCAGCCCACAGGCTAATGAAAAACTGTTTTTTGGCAGT	CASSPQANEKLFF	1	2.0084520387560357E-5	39	TCRBV07-09	TCRBV07	TCRBV07-09				01,03	TCRBD01-01*01	TCRBD01	TCRBD01-01	01				TCRBJ01-04*01	TCRBJ01	TCRBJ01-04	01				5	2	3	4	0	3	42	54	56	-1	61	1	In	VDJ
ACATCGGCCCAAAAGAACCCGACAGCTTTCTATCTCTGTGCCAGTTCATACCGGGACAGGGCAAGCTATGGCTACACCTTCGGTTCG	CASSYRDRASYGYTF	1	1.535875088460498E-5	45	TCRBV19-01	TCRBV19	TCRBV19-01				01,02	TCRBD01-01*01	TCRBD01	TCRBD01-01	01				TCRBJ01-02*01	TCRBJ01	TCRBJ01-02	01				8	7	0	3	4	4	36	45	52	61	65	1	In	VDJ
AATTCCCCGGAGCTTGGTGACTCTGCTGTGTATTTCTGTGCCAGCAGCCAAGTGGGCAGGGGTAACGAAAAACTGTTTTTTGGCAGT	CASSQVGRGNEKLFF	1	1.7721635636082667E-5	45	TCRBV03	TCRBV03	unresolved			TCRBV03-01,TCRBV03-02		TCRBD01-01*01	TCRBD01	TCRBD01-01	01				TCRBJ01-04*01	TCRBJ01	TCRBJ01-04	01				1	4	4	2	4	8	36	52	56	62	66	1	In	VDJ
GTGAACGCCTTGGAGCTGGACGACTCGGCCCTGTATCTCTGTGCCAGCAGCAGCGGACAGGCACAAGAGACCCAGTACTTCGGGCCA	CASSSGQAQETQYF	2	4.135048315085956E-5	42	TCRBV05-04*01	TCRBV05	TCRBV05-04	01				TCRBD01-01*01	TCRBD01	TCRBD01-01	01				TCRBJ02-05*01	TCRBJ02	TCRBJ02-05	01				4	3	1	4	2	2	39	51	54	61	63	2	In	VDJ
TCTGGAGTCCGCCAGCACCAACCAGACATCTATGTACCTCTGTGCCAGCAGTTTTTTCAGGGCTGAAACATTCAGTACTTCGGCGCC		1	1.535875088460498E-5	41	TCRBV28-01*01	TCRBV28	TCRBV28-01	01				TCRBD01-01*01	TCRBD01	TCRBD01-01	01				TCRBJ02-04*01	TCRBJ02	TCRBJ02-04	01				3	3	4	3	3	6	40	54	57	62	65	1	Out	VDJ
AAGATCCAGCGCACAGAGCGGGGGGACTCAGCCGTGTATCTCTGTGCCAGCAGCTATAGCGTTACGGAGACCCAGTACTTCGGGCCA	CASSYSVTETQYF	2	1.4177308508866135E-5	39	TCRBV07-03*01	TCRBV07	TCRBV07-03	01				TCRBD02-01	TCRBD02	TCRBD02-01				01,02	TCRBJ02-05*01	TCRBJ02	TCRBJ02-05	01				4	1	5	6	5	5	42	55	56	61	66	2	In	VDJ
AACGCCTTGTTGCTGGGGGACTCGGCCCTGTATCTCTGTGCCAGCAGTTCCCTGGGGGGAGCCTACAATGAGCAGTTCTTCGGGCCA	CASSSLGGAYNEQFF	2	6.379788828989761E-5	45	TCRBV05-05*01	TCRBV05	TCRBV05-05	01				TCRBD02-01*01	TCRBD02	TCRBD02-01	01				TCRBJ02-01*01	TCRBJ02	TCRBJ02-01	01				5	6	9	1	2	2	36	47	53	59	61	2	In	VDJ
AGTGCCCATCCTGAAGACAGCAGCTTCTACATCTGCAGTGCTAGAGATCAGGACAGGGGTAGGGCAGATACGCAGTATTTTGGCCCA	CSARDQDRGRADTQYF	1	9.451539005910756E-6	48	TCRBV20	TCRBV20	unresolved			TCRBV20-01,TCRBV20-or09_02		TCRBD01-01*01	TCRBD01	TCRBD01-01	01				TCRBJ02-03*01	TCRBJ02	TCRBJ02-03	01				0	3	1	2	5	4	33	47	50	59	64	1	In	VDJ
CTGGAGTCCGCCAGCACCAACCAGACATCTATGTACCTCTGTGCCAGCAGGAAGCGACTAGCCAAAAACATTCAGTACTTCGGCGCC	CASRKRLAKNIQYF	1	1.535875088460498E-5	42	TCRBV28-01*01	TCRBV28	TCRBV28-01	01				TCRBD02-01	TCRBD02	TCRBD02-01				01,02	TCRBJ02-04*01	TCRBJ02	TCRBJ02-04	01				6	5	2	10	0	0	39	50	55	-1	59	1	In	VDJ
GTGACCAGTGCCCATCCTGAAGACAGCAGCTTCTACATCTGCAGTGCCGACGGCGGGACAGGGTACAATGAGCAGTTCTTCGGGCCA	CSADGGTGYNEQFF	1	1.0632981381649601E-5	42	TCRBV20	TCRBV20	unresolved			TCRBV20-01,TCRBV20-or09_02		TCRBD01-01*01	TCRBD01	TCRBD01-01	01				TCRBJ02-01*01	TCRBJ02	TCRBJ02-01	01				6	7	0	3	0	4	39	47	54	-1	63	1	In	VDJ
TCGGCTGCTCCCTCCCAGACATCTGTGTACTTCTGTGCCAGCAGTGAACTAGCGGGGGGGCCCCAAGAGACCCAGTACTTCGGGCCA	CASSELAGGPQETQYF	1	9.451539005910756E-6	48	TCRBV06-01*01	TCRBV06	TCRBV06-01	01				TCRBD02-01*01	TCRBD02	TCRBD02-01	01				TCRBJ02-05*01	TCRBJ02	TCRBJ02-05	01				2	0	4	0	2	1	33	-1	48	60	62	1	In	VDJ
GCCTTGTTGCTGGGGGACTCGGCCCTCTATCTCTGTGCCAGCAGCTCCACAGGGACAAGCAGGGGCGCTGAGCAGTTCTTCGGGCCA	CASSSTGTSRGAEQFF	1	1.1814423757388445E-5	48	TCRBV05-06*01	TCRBV05	TCRBV05-06	01				TCRBD01-01*01	TCRBD01	TCRBD01-01	01				TCRBJ02-01*01	TCRBJ02	TCRBJ02-01	01				3	5	0	6	11	9	33	46	51	57	68	1	In	VDJ
GCAAAGCTTGAGGACTCGGCCGTGTATCTCTGTGCCAGCACCCCCCTTCAGGCCAGGTCCGGGGCCAACGTCCTGACTTTCGGGGCC	CASTPLQARSGANVLTF	1	1.1814423757388445E-5	51	TCRBV11-02*02	TCRBV11	TCRBV11-02	02				TCRBD01-01*01	TCRBD01	TCRBD01-01	01				TCRBJ02-06*01	TCRBJ02	TCRBJ02-06	01				7	8	4	4	8	4	30	40	48	52	60	1	In	VDJ
AGCTCTCTGGAGCTGGGGGACTCAGCTTTGTATTTCTGTGCCAGCAGCGGGGGACTAGGATTAAGCGGGGAGCTGTTTTTTGGAGAA	CASSGGLGLSGELFF	1	9.451539005910756E-6	45	TCRBV09-01	TCRBV09	TCRBV09-01				01,02	TCRBD02-01	TCRBD02	TCRBD02-01				01,02	TCRBJ02-02*01	TCRBJ02	TCRBJ02-02	01				3	1	0	8	7	7	36	49	50	58	65	1	In	VDJ
CCCTCAGAACCCAGGGACTCAGCTGTGTATTTTTGTGCTAGTGGTTCAGGACGGGGGGATGGCACAGATACGCAGTATTTTGGCCCA	CASGSGRGDGTDTQYF	2	7.206798492006952E-5	48	TCRBV12-05*01	TCRBV12	TCRBV12-05	01				TCRBD02-01*01	TCRBD02	TCRBD02-01	01				TCRBJ02-03*01	TCRBJ02	TCRBJ02-03	01				4	5	8	1	3	1	33	46	51	58	61	2	In	VDJ
TCCACAAAGCTGGAGGACTCAGCCATGTACTTCTGTGCCAGCAGTGTTAGCGGGGCAAGCTCCTACAATGAGCAGTTCTTCGGGCCA	CASSVSGASSYNEQFF	1	1.299586613312729E-5	48	TCRBV02-01*01	TCRBV02	TCRBV02-01	01				TCRBD02-01*01	TCRBD02	TCRBD02-01	01				TCRBJ02-01*01	TCRBJ02	TCRBJ02-01	01				4	1	5	3	4	0	33	46	47	55	59	1	In	VDJ
TCCACTCTGAAGATCCAGCCCTCAGAACCCAGGGACTCAGCTGTGTACTTCTGTGCCAGCTTGAACACTGAAGCTTTCTTTGGACAA	CASLNTEAFF	1	1.1814423757388445E-5	30	TCRBV12	TCRBV12	unresolved			TCRBV12-03,TCRBV12-04				unresolved					TCRBJ01-01*01	TCRBJ01	TCRBJ01-01	01				8	0	0	0	1	0	51	-1	-1	60	61	1	In	VJ
AATGTGAACGCCTTGGAGCTGGACGACTCGGCCCTGTATCTCTGTGCCAGCAGCTTGTTAGCGGGGGGGCAGCAGTTCTTCGGGCCA	CASSLLAGGQQFF	2	4.371336790233725E-5	39	TCRBV05-04*01	TCRBV05	TCRBV05-04	01				TCRBD02-01*01	TCRBD02	TCRBD02-01	01				TCRBJ02-01*01	TCRBJ02	TCRBJ02-01	01				1	1	5	0	1	11	42	57	58	69	70	2	In	VDJ
ACCAGTGCCCATCCTGAAGACAGCAGCTTCTACATCTGCAGTGCTAGAGATTTAGAGGGGGCGCGGGAGACCCAGTACTTCGGGCCA	CSARDLEGARETQYF	1	8.270096630171911E-6	45	TCRBV20	TCRBV20	unresolved			TCRBV20-01,TCRBV20-or09_02		TCRBD01-01*01	TCRBD01	TCRBD01-01	01				TCRBJ02-05*01	TCRBJ02	TCRBJ02-05	01				0	5	5	0	4	5	36	50	55	62	66	1	In	VDJ
CAGGAGGACTCGGCCGTGTATCTCTGTGCCAGCAGCTTAGCGCTAGATTGGAGGACTCCCGTCTACAATGAGCAGTTCTTCGGGCCA	CASSLALDWRTPVYNEQFF	1	1.535875088460498E-5	57	TCRBV07-02*01	TCRBV07	TCRBV07-02	01				TCRBD02-01	TCRBD02	TCRBD02-01				01,02	TCRBJ02-01*01	TCRBJ02	TCRBJ02-01	01				0	11	1	10	5	3	24	41	52	57	62	1	In	VDJ
ACGGAGTCAGGGGACACAGCACTGTATTTCTGTGCCAGCAGCACCATGGGACAGGGGGCCCTCCCGCCTGGCTACACCTTCGGTTCG	CASSTMGQGALPPGYTF	1	1.8903078011821512E-5	51	TCRBV21-01*01	TCRBV21	TCRBV21-01	01				TCRBD01-01*01	TCRBD01	TCRBD01-01	01				TCRBJ01-02*01	TCRBJ01	TCRBJ01-02	01				4	4	0	0	9	7	30	43	47	59	68	1	In	VDJ
GAACCCAGGGACTCAGCTGTGTACTTCTGTGCCAGCAGTCCTAGCGGGACTAGCGGGGGGGCCTCGGTTGAGCAGTTCTTCGGGCCA	CASSPSGTSGGASVEQFF	1	1.299586613312729E-5	54	TCRBV12	TCRBV12	unresolved			TCRBV12-03,TCRBV12-04		TCRBD02-01*01	TCRBD02	TCRBD02-01	01				TCRBJ02-01*01	TCRBJ02	TCRBJ02-01	01				5	6	0	0	7	9	27	39	45	61	68	1	In	VDJ
TCTCTGGAGCTGGGGGACTCAGCTTTGTATTTCTGTGCCAGCAGCGTGTCTACTAGCGGGGGGCGGAATACGCAGTATTTTGGCCCA	CASSVSTSGGRNTQYF	1	9.451539005910756E-6	48	TCRBV09-01	TCRBV09	TCRBV09-01				01,02	TCRBD02-01*01	TCRBD02	TCRBD02-01	01				TCRBJ02-03*01	TCRBJ02	TCRBJ02-03	01				2	4	3	1	4	7	33	47	51	63	67	1	In	VDJ
AAGCTTGAGGATTCAGCAGTGTATTTTTGTGCCAGCACCGGACTAGCGGGGGGTCCGCGATCCTACAATGAGCAGTTCTTCGGGCCA	CASTGLAGGPRSYNEQFF	2	2.953605939347111E-5	54	TCRBV16-01	TCRBV16	TCRBV16-01				01,02	TCRBD02-01*01	TCRBD02	TCRBD02-01	01				TCRBJ02-01*01	TCRBJ02	TCRBJ02-01	01				7	2	1	1	7	1	27	37	39	53	60	2	In	VDJ
TGCTCCCTCCCAAACATCTGTGTACTTCTGTGCCAGCAGTTAGAACCACGACAGATCTCTGGGGCCAACGTCCTGACTTTCGGGGCC		1	1.1814423757388445E-5	53	TCRBV06	TCRBV06	unresolved			TCRBV06-02,TCRBV06-03		TCRBD01-01*01	TCRBD01	TCRBD01-01	01				TCRBJ02-06*01	TCRBJ02	TCRBJ02-06	01				3	7	2	5	2	0	28	42	49	54	56	1	Out	VDJ
CAGCGCACAGAGCGGGGGGACTCAGCCGTGTATCTCTGTGCCAGCAGCTTACAGGGGCAGGGCACCGGGGAGCTGTTTTTTGGAGAA	CASSLQGQGTGELFF	1	1.299586613312729E-5	45	TCRBV07-03*01	TCRBV07	TCRBV07-03	01				TCRBD01-01*01	TCRBD01	TCRBD01-01	01				TCRBJ02-02*01	TCRBJ02	TCRBJ02-02	01				2	0	4	2	5	4	36	-1	51	57	62	1	In	VDJ
CTCCCAGACATCTGTGTACTTCTGTGCCAGCAGTTACTCAGCTAGTAGCGGGGGGGCCTGTGTTGAGAGACCTAGTACTTCGGGCCA		1	9.451539005910756E-6	59	TCRBV06	TCRBV06	unresolved			TCRBV06-05,TCRBV06-06		TCRBD02-01*01	TCRBD02	TCRBD02-01	01				TCRBJ02-05*01	TCRBJ02	TCRBJ02-05	01				0	6	5	0	17	12	22	39	45	56	73	1	Out	VDJ
ACCTTGGAGCTGGGGGACTCGGCCCTTTATCTTTGCGCCAGCAGCTTGAGTGCAGGGGGGGGGAACACTGAAGCTTTCTTTGGACAA	CASSLSAGGGNTEAFF	1	9.451539005910756E-6	48	TCRBV05-01*01	TCRBV05	TCRBV05-01	01						unresolved		TCRBD01,TCRBD02	TCRBD01-01,TCRBD02-01		TCRBJ01-01*01	TCRBJ01	TCRBJ01-01	01				1	4	4	1	3	1	33	48	52	59	62	1	In	VDJ
CAGCCCTCAGAACCCAGGGACTCAGCTGTGTACTTCTGTGCCAGCAGTTTAGGGGGGGCAGATGGAAACACCATATATTTTGGAGAG	CASSLGGADGNTIYF	1	1.6540193260343822E-5	45	TCRBV12	TCRBV12	unresolved			TCRBV12-03,TCRBV12-04				unresolved		TCRBD01,TCRBD02	TCRBD01-01,TCRBD02-01		TCRBJ01-03*01	TCRBJ01	TCRBJ01-03	01				1	1	6	0	3	3	36	52	53	59	62	1	In	VDJ
TCGGCTGCTCCCTCCCAGACATCTGTGTACTTCTGTGCCAGCAGTTATCACCAGGGGAGTAGCACAGATACGCAGTATTTTGGCCCA	CASSYHQGSSTDTQYF	1	9.451539005910756E-6	48	TCRBV06-05*01	TCRBV06	TCRBV06-05	01				TCRBD01-01*01	TCRBD01	TCRBD01-01	01				TCRBJ02-03*01	TCRBJ02	TCRBJ02-03	01				3	4	4	2	3	0	33	47	51	57	60	1	In	VDJ
GCTGCTCCCTCCCAGACATCTGTGTACTTGTGTGCCACCCAGCACCCTGATAGCGGGGTCTCCTACAATGAGCAGTTCTTCGGGCCA	CATQHPDSGVSYNEQFF	1	1.1814423757388445E-5	51	TCRBV06-08*01	TCRBV06	TCRBV06-08	01				TCRBD02-01*01	TCRBD02	TCRBD02-01	01				TCRBJ02-01*01	TCRBJ02	TCRBJ02-01	01				10	13	5	3	1	0	30	37	50	58	59	1	In	VDJ
TTGGAGCTGGGGGACTCGGCCCTTTATCTTTGCGCCAGCAGCTCACTTACTAGCGGGGGGCCACAAGAGACCCAGTACTTCGGGCCA	CASSSLTSGGPQETQYF	2	6.379788828989761E-5	51	TCRBV05-01*01	TCRBV05	TCRBV05-01	01				TCRBD02-01*01	TCRBD02	TCRBD02-01	01				TCRBJ02-05*01	TCRBJ02	TCRBJ02-05	01				3	5	3	1	3	2	30	43	48	60	63	2	In	VDJ
CAGACATCTGTGTACTTCTGTGCCAGCAGTGAAAGCATCTCCGGGACTAGCGGGGGTTACCCTCTCTACGAGCAGTACTTCGGGCCG	CASSESISGTSGGYPLYEQYF	1	1.0632981381649601E-5	63	TCRBV06-01*01	TCRBV06	TCRBV06-01	01				TCRBD02-01*01	TCRBD02	TCRBD02-01	01				TCRBJ02-07*01	TCRBJ02	TCRBJ02-07	01				2	9	0	2	9	3	18	33	42	56	65	1	In	VDJ
GTGCGAGGAGATTCGGCAGCTTATTTCTGTGCCAGCTCACCAGGACCGGGCAGACTCTCCTCTGGAAACACCATATATTTTGGAGAG	CASSPGPGRLSSGNTIYF	1	1.7721635636082667E-5	54	TCRBV18-01*01	TCRBV18	TCRBV18-01	01						unresolved		TCRBD01,TCRBD02	TCRBD01-01,TCRBD02-01		TCRBJ01-03*01	TCRBJ01	TCRBJ01-03	01				2	0	1	7	13	0	27	-1	42	46	59	1	In	VDJ
ACATCGGCCCAAAAGAACCCGACAGCTTTCTATCTCTGTGCCAGTAGTATGAACAGGGGATTTAATGAAAAACTGTTTTTTGGCAGT	CASSMNRGFNEKLFF	1	2.1265962763299202E-5	45	TCRBV19-01	TCRBV19	TCRBV19-01				01,02	TCRBD01-01*01	TCRBD01	TCRBD01-01	01				TCRBJ01-04*01	TCRBJ01	TCRBJ01-04	01				3	2	3	2	3	4	36	50	52	59	62	1	In	VDJ
GAGTTGGCTGCTCCCTCCCAGACATCTGTGTACTTCTGTGCCAGCAAACTAGCGGGGGGGTCGGGCGGGGAGCTGTTTTTTGGAGAA	CASKLAGGSGGELFF	2	2.835461701773227E-5	45	TCRBV06-06	TCRBV06	TCRBV06-06				01,02	TCRBD02-01*01	TCRBD02	TCRBD02-01	01				TCRBJ02-02*01	TCRBJ02	TCRBJ02-02	01				7	1	3	0	5	7	36	46	47	60	65	2	In	VDJ
AAGCTCCTTCTCAGTGACTCTGGCTTCTATCTCTGTGCCTGGGGGCGCCGGGACCGATAGGGCACCGGGGAGCTGTTTTTTGGAGAA	CAWGRRDR*GTGELFF	1	4.725769502955378E-6	48	TCRBV30-01*01	TCRBV30	TCRBV30-01	01						unresolved		TCRBD01,TCRBD02	TCRBD01-01,TCRBD02-01		TCRBJ02-02*01	TCRBJ02	TCRBJ02-02	01				5	7	0	7	8	4	33	42	49	54	62	1	Stop	VDJ
TCGGCCCAAAAGAACCCGACAGCTTTCTATCTCTGTGCCAGTAGTATAGGTCGCGGGGGGCTTAGCAATGAGCAGTTCTTCGGGCCA	CASSIGRGGLSNEQFF	3	8.978962055615219E-5	48	TCRBV19-01	TCRBV19	TCRBV19-01				01,02	TCRBD02-01*01	TCRBD02	TCRBD02-01	01				TCRBJ02-01*01	TCRBJ02	TCRBJ02-01	01				1	3	7	1	5	6	33	49	52	60	65	3	In	VDJ
CGCACACAGCAGGAGGACTCCGCCGTGTATCTCTGTGCCAGCAGCTCCTCCGGAACAACTGGGGCCAACGTCCTGACTTTCGGGGCC	CASSSSGTTGANVLTF	2	1.4177308508866135E-5	48	TCRBV07-08*01	TCRBV07	TCRBV07-08	01						unresolved		TCRBD01,TCRBD02	TCRBD01-01,TCRBD02-01		TCRBJ02-06*01	TCRBJ02	TCRBJ02-06	01				4	5	1	8	4	2	33	46	51	54	58	2	In	VDJ
CAGCCTGCAGAACTGGAGGATTCTGGAGTTTATTTCTGTGCCAGCAGCCGGCCGGCGGGGGGGCTTGAGACCCAGTACTTCGGGCCA	CASSRPAGGLETQYF	1	1.299586613312729E-5	45	TCRBV14-01*01	TCRBV14	TCRBV14-01	01				TCRBD02-01*01	TCRBD02	TCRBD02-01	01				TCRBJ02-05*01	TCRBJ02	TCRBJ02-05	01				4	5	7	0	3	5	36	49	54	63	66	1	In	VDJ
CAGGCTGGAGTCGGCTGCTCCCTCCCAGACATCTGTGTACTTCTGTGCCAGCAGTGGGGAGGAGGTTACGAGCAGTACTTCGGGCCG		3	8.860817818041334E-5	38	TCRBV06-01*01	TCRBV06	TCRBV06-01	01				TCRBD02-01*02	TCRBD02	TCRBD02-01	02				TCRBJ02-07*01	TCRBJ02	TCRBJ02-07	01				4	0	9	1	4	4	43	-1	56	62	66	3	Out	VDJ
CGGTCCACAAAGCTGGAGGACTCAGCCATGTACTTCTGTGCCAGCACAAGGACGGCTGCAAACACCGGGGAGCTGTTTTTTGGAGAA	CASTRTAANTGELFF	1	1.4177308508866135E-5	45	TCRBV02-01*01	TCRBV02	TCRBV02-01	01						unresolved		TCRBD01,TCRBD02	TCRBD01-01,TCRBD02-01		TCRBJ02-02*01	TCRBJ02	TCRBJ02-02	01				7	3	1	7	7	2	36	46	49	53	60	1	In	VDJ
AACGCCTTGGAGCTGGAGGACTCGGCCCTGTATCTCTGTGCCAGCAGCTCGGGACAGGGGGCCGGCGATACGCAGTATTTTGGCCCA	CASSSGQGAGDTQYF	2	4.725769502955378E-5	45	TCRBV05-08*01	TCRBV05	TCRBV05-08	01				TCRBD01-01*01	TCRBD01	TCRBD01-01	01				TCRBJ02-03*01	TCRBJ02	TCRBJ02-03	01				3	1	0	0	4	6	36	49	50	62	66	2	In	VDJ
ACCCTGCAGCCAGAAGACTCGGCCCTGTATCTCTGTGCCAGCAGCCAGAGGGGAGCGGGGAGGAACACTGAAGCTTTCTTTGGACAA	CASSQRGAGRNTEAFF	1	9.451539005910756E-6	48	TCRBV04-02*01	TCRBV04	TCRBV04-02	01				TCRBD02-01*01	TCRBD02	TCRBD02-01	01				TCRBJ01-01*01	TCRBJ01	TCRBJ01-01	01				3	6	6	3	2	1	33	47	53	60	62	1	In	VDJ
ACAGTGACCAGTGCCCATCCTGAAGACAGCAGCTTCTACATCTGCAGTGCTAGTCACGGAGCCCCTGAAAAACTGTTTTTTGGCAGT	CSASHGAPEKLFF	1	1.1814423757388445E-5	39	TCRBV20	TCRBV20	unresolved			TCRBV20-01,TCRBV20-or09_02		TCRBD02-01*02	TCRBD02	TCRBD02-01	02				TCRBJ01-04*01	TCRBJ01	TCRBJ01-04	01				3	4	10	2	4	7	42	53	57	61	65	1	In	VDJ
ATCCAGCCTGCAAAGCTTGAGGACTCGGCCGTGTATCTCTGTGCCAGCAGCTTAGTACGGAAGACCGGGGAGCTGTTTTTTGGAGAA	CASSLVRKTGELFF	2	2.599173226625458E-5	42	TCRBV11-02*02	TCRBV11	TCRBV11-02	02						unresolved		TCRBD01,TCRBD02	TCRBD01-01,TCRBD02-01		TCRBJ02-02*01	TCRBJ02	TCRBJ02-02	01				1	3	1	8	2	5	39	55	58	61	63	2	In	VDJ
CTTCACATCAATTCCCTGGAGCTTGGTGACTCTGCTGTGTATTTCTGTGCCAGCAGTCGTGGTCCGGATACGCAGTATTTTGGCCCA	CASSRGPDTQYF	2	5.434634928398685E-5	36	TCRBV03	TCRBV03	unresolved			TCRBV03-01,TCRBV03-02				unresolved		TCRBD01,TCRBD02	TCRBD01-01,TCRBD02-01		TCRBJ02-03*01	TCRBJ02	TCRBJ02-03	01				6	4	0	10	4	6	45	56	60	62	66	2	In	VDJ
AATGTGAGCACCTTGGAGCTGGGGGACTCGGCCCTTTATCTTTGCGCCAGTTCAGGCACCAAAAAAGAGACCCAGTACTTCGGGCCA	CASSGTKKETQYF	2	6.379788828989761E-5	39	TCRBV05-01*01	TCRBV05	TCRBV05-01	01				TCRBD01-01*01	TCRBD01	TCRBD01-01	01				TCRBJ02-05*01	TCRBJ02	TCRBJ02-05	01				8	2	4	4	8	3	42	50	52	56	64	2	In	VDJ
ATCCAGCGCACAGAGCAGGGGGACTCGGCCATGTATCTCTGTGCCAGCAGCTTTGGACAGGGGCCCGGGGAGCTGTTTTTTGGAGAA	CASSFGQGPGELFF	2	4.8439137405292624E-5	42	TCRBV07-09	TCRBV07	TCRBV07-09				01,03	TCRBD01-01*01	TCRBD01	TCRBD01-01	01				TCRBJ02-02*01	TCRBJ02	TCRBJ02-02	01				3	1	1	2	1	6	39	53	54	63	64	2	In	VDJ
GAGTCCGCCAGCACCAACCAGACATCTATGTACCTCTGTGCCAGCAGCCTAACTAGCGGGGGGGCTGGTACGCAGTATTTTGGCCCA	CASSLTSGGAGTQYF	1	1.535875088460498E-5	45	TCRBV28-01*01	TCRBV28	TCRBV28-01	01				TCRBD02-01*01	TCRBD02	TCRBD02-01	01				TCRBJ02-03*01	TCRBJ02	TCRBJ02-03	01				6	4	3	0	4	8	36	47	51	64	68	1	In	VDJ
CTGCAGCCAGAAGACTCGGCCCTGTATCTCTGTGCCAGCAGCCAAGACGCGGGGGACTACCGCACCGGGGAGCTGTTTTTTGGAGAA	CASSQDAGDYRTGELFF	1	1.0632981381649601E-5	51	TCRBV04-02*01	TCRBV04	TCRBV04-02	01				TCRBD02-01	TCRBD02	TCRBD02-01				01,02	TCRBJ02-02*01	TCRBJ02	TCRBJ02-02	01				0	5	0	9	3	4	30	47	52	59	62	1	In	VDJ
TCCACTCTGACAGTGACCAGTGCCCATCCTGAAGACAGCAGCTTCTACATCTGCAGTGCAACCCAAGAGACCCAGTACTTCGGGCCA	CSATQETQYF	1	5.907211878694222E-6	30	TCRBV20-01*01	TCRBV20	TCRBV20-01	01						unresolved		TCRBD01,TCRBD02	TCRBD01-01,TCRBD02-01		TCRBJ02-05*01	TCRBJ02	TCRBJ02-05	01				6	1	3	7	0	1	51	59	60	-1	62	1	In	VDJ
AACGCCTTGTTGCTGGGGGACTCGGCCCTGTATCTCTGTGCCAGCGGCCCAGGGGGGGTTTTAACCGGGGAGCTGTTTTTTGGAGAA	CASGPGGVLTGELFF	2	3.3080386520687644E-5	45	TCRBV05-05*01	TCRBV05	TCRBV05-05	01						unresolved		TCRBD01,TCRBD02	TCRBD01-01,TCRBD02-01		TCRBJ02-02*01	TCRBJ02	TCRBJ02-02	01				7	4	4	1	7	5	36	45	49	56	63	2	In	VDJ
GAGTCGCCCAGCCCCAACCAGACCTCTCTGTACTTCTGTGCCAGCACCCGCCGGGACAGAAGCACAGATACGCAGTATTTTGGCCCA	CASTRRDRSTDTQYF	2	6.261644591415876E-5	45	TCRBV27-01*01	TCRBV27	TCRBV27-01	01				TCRBD01-01*01	TCRBD01	TCRBD01-01	01				TCRBJ02-03*01	TCRBJ02	TCRBJ02-03	01				7	6	0	5	1	0	36	46	52	59	60	2	In	VDJ
ATCCAGCGCACACAGCAGGAGGACTCGGCCGTGTATCTCTGTGCCAGCAGCTTAGCAGGGACAGGTAACATTCAGTACTTCGGCGCC	CASSLAGTGNIQYF	1	1.535875088460498E-5	42	TCRBV07-02*01	TCRBV07	TCRBV07-02	01				TCRBD01-01*01	TCRBD01	TCRBD01-01	01				TCRBJ02-04*01	TCRBJ02	TCRBJ02-04	01				0	1	0	4	1	7	39	56	57	65	66	1	In	VDJ
CCGCTACCAGCTCCCAGACATCTGTGTACTTCTGTGCCATCAGCGTGAGTAGATAAAAGCTATGACTATGGCTACACCTTCGGTTCG		1	1.535875088460498E-5	49	TCRBV10-03*01	TCRBV10	TCRBV10-03	01				TCRBD02-01	TCRBD02	TCRBD02-01				01,02	TCRBJ01-02*01	TCRBJ01	TCRBJ01-02	01				6	16	4	9	2	3	32	43	59	62	64	1	Out	VDJ
GTGACATCGGCCCAAAAGAACCCGACAGCTTTCTATCTCTGTGCCAGTACAAACGGGAACTACGATGAAAAACTGTTTTTTGGCAGT	CASTNGNYDEKLFF	1	2.1265962763299202E-5	42	TCRBV19-01	TCRBV19	TCRBV19-01				01,02	TCRBD02-01*02	TCRBD02	TCRBD02-01	02				TCRBJ01-04*01	TCRBJ01	TCRBJ01-04	01				7	4	8	3	6	6	39	49	53	58	64	1	In	VDJ
CGCACAGAGCAGGGGGACTCGGCCATGTATCTCTGTGCCAGCAGCCTATCTGGACGGAAGACCGACAATGAGCAGTTCTTCGGGCCA	CASSLSGRKTDNEQFF	3	8.860817818041334E-5	48	TCRBV07-09	TCRBV07	TCRBV07-09				01,03			unresolved		TCRBD01,TCRBD02	TCRBD01-01,TCRBD02-01		TCRBJ02-01*01	TCRBJ02	TCRBJ02-01	01				5	6	1	7	9	5	33	45	51	55	64	3	In	VDJ
AAGATCCGGTCCACAAAGCTGGAGGACTCAGCCATGTACTTCTGTGCCAGCAGTGAATACAGGGGTGAAACCCAGTACTTCGGGCCA	CASSEYRGETQYF	1	1.0632981381649601E-5	39	TCRBV02-01*01	TCRBV02	TCRBV02-01	01				TCRBD01-01*01	TCRBD01	TCRBD01-01	01				TCRBJ02-05*01	TCRBJ02	TCRBJ02-05	01				2	1	3	2	4	8	42	57	58	65	69	1	In	VDJ
CAGCGCACAGAGCAGGGGGACTCGGCCATGTATCTCTGTGCCAGCATCCCCGCTATTGGGTCTACCGGGGAGCTGTTTTTTGGAGAA	CASIPAIGSTGELFF	1	1.7721635636082667E-5	45	TCRBV07-09	TCRBV07	TCRBV07-09				01,03			unresolved		TCRBD01,TCRBD02	TCRBD01-01,TCRBD02-01		TCRBJ02-02*01	TCRBJ02	TCRBJ02-02	01				7	11	0	9	3	5	36	46	57	60	63	1	In	VDJ
AACGCCTTGGAGCTGGACGACTCGGCCCTGTATCTCTGTGCCAGCAGAGCCGGGACAGGGTCATATAATACGCAGTATTTTGGCCCA	CASRAGTGSYNTQYF	1	1.1814423757388445E-5	45	TCRBV05-04*01	TCRBV05	TCRBV05-04	01				TCRBD01-01*01	TCRBD01	TCRBD01-01	01				TCRBJ02-03*01	TCRBJ02	TCRBJ02-03	01				5	4	0	3	7	7	36	47	51	60	67	1	In	VDJ
GAGATCCAGCGCACAGAGCAGGGGGACTCGGCCATGTATCTCTGTGCCAGCAAGACGAGTATCGCAGATACGCAGTATTTTGGCCCA	CASKTSIADTQYF	1	1.6540193260343822E-5	39	TCRBV07-09	TCRBV07	TCRBV07-09				01,03			unresolved		TCRBD01,TCRBD02	TCRBD01-01,TCRBD02-01		TCRBJ02-03*01	TCRBJ02	TCRBJ02-03	01				7	1	2	7	8	4	42	52	53	56	64	1	In	VDJ
CCCAGCCCCAACCAGACCTCTCTGTACTTCTGTGCCAGCAGTCCTCCTCGACAGGGCTCGGTGAACACTGAAGCTTTCTTTGGACAA	CASSPPRQGSVNTEAFF	1	1.299586613312729E-5	51	TCRBV27-01*01	TCRBV27	TCRBV27-01	01				TCRBD01-01*01	TCRBD01	TCRBD01-01	01				TCRBJ01-01*01	TCRBJ01	TCRBJ01-01	01				5	7	2	3	5	0	30	42	49	56	61	1	In	VDJ
AAGATCCAGCCTGCAAAGCTTGAGGACTCGGCCGTGTATCTCTGTGCCAGCAGTTCCCAGGTGAACACTGAAGCTTTCTTTGGACAA	CASSSQVNTEAFF	1	1.1814423757388445E-5	39	TCRBV11-02*02	TCRBV11	TCRBV11-02	02				TCRBD01-01*01	TCRBD01	TCRBD01-01	01				TCRBJ01-01*01	TCRBJ01	TCRBJ01-01	01				6	4	4	4	0	0	42	53	57	-1	61	1	In	VDJ
AGGATCCAGCAGGTAGTGCGAGGAGATTCGGCAGCTTATTTCTGTGCCAGCTCACCAGGCAGTAGCGACGAGCAGTACTTCGGGCCG	CASSPGSSDEQYF	1	1.1814423757388445E-5	39	TCRBV18-01*01	TCRBV18	TCRBV18-01	01				TCRBD02-01	TCRBD02	TCRBD02-01				01,02	TCRBJ02-07*01	TCRBJ02	TCRBJ02-07	01				2	5	5	6	0	5	42	57	62	-1	67	1	In	VDJ
TCCACTCTGAAGATCCAGCGCACAGAGCAGGGGGACTCAGCTGTGTATCATCCCAGGGGGGTCAACACTGAAGCTTTCTTTGGACAA	PRGVNTEAFF	1	1.4177308508866135E-5	30	TCRBV07-04*01	TCRBV07	TCRBV07-04	01				TCRBD01-01*01	TCRBD01	TCRBD01-01	01				TCRBJ01-01*01	TCRBJ01	TCRBJ01-01	01				19	4	4	1	3	2	51	49	53	60	63	1	In	VDJ
ACTCTGACGATCCAGCGCACACAGCAGGAGGACTCGGCCGTGTATCTCTGTGCCAGCAGGCGGACAGGGGCTGCTTTCTTTGGACAA	CASRRTGAAFF	2	4.371336790233725E-5	33	TCRBV07-02*01	TCRBV07	TCRBV07-02	01				TCRBD01-01*01	TCRBD01	TCRBD01-01	01				TCRBJ01-01*01	TCRBJ01	TCRBJ01-01	01				6	2	1	2	2	11	48	59	61	70	72	2	In	VDJ
CAGCAGGTAGTGCGAGGAGATTCGGCAGCTTATTTCTGTGCCAGCTCCTGGACAGGGTCAAGTACAGATACGCAGTATTTTGGCCCA	CASSWTGSSTDTQYF	1	1.299586613312729E-5	45	TCRBV18-01*01	TCRBV18	TCRBV18-01	01				TCRBD01-01*01	TCRBD01	TCRBD01-01	01				TCRBJ02-03*01	TCRBJ02	TCRBJ02-03	01				6	2	1	3	6	3	36	47	49	57	63	1	In	VDJ
CTCAAGATCCAGCCTGCAGAGCTTGGGGACTCGGCCGTGTATCTCTGTGCCAGCAGCCTCCGGGGAGAGACCCAGTACTTCGGGCCA	CASSLRGETQYF	1	9.451539005910756E-6	36	TCRBV11-03*01	TCRBV11	TCRBV11-03	01				TCRBD02-01*01	TCRBD02	TCRBD02-01	01				TCRBJ02-05*01	TCRBJ02	TCRBJ02-05	01				5	3	8	3	0	4	45	57	60	-1	65	1	In	VDJ
ACACAGCAGGAGGACTCGGCCGTGTATCTCTGTGCCAGCAGCTCCCCTACGAGCAGGGGGCGCTCGGATACGCAGTATTTTGGCCCA	CASSSPTSRGRSDTQYF	1	1.535875088460498E-5	51	TCRBV07-02*01	TCRBV07	TCRBV07-02	01				TCRBD01-01*01	TCRBD01	TCRBD01-01	01				TCRBJ02-03*01	TCRBJ02	TCRBJ02-03	01				4	10	4	0	5	6	30	43	53	61	66	1	In	VDJ
CAAAAGAACCCGACAGCTTTCTATCTCTGTGCCAGTAGTCCCCCCCGGGCGGGACAGCTCCCTGGAAACACCATATATTTTGGAGAG	CASSPPRAGQLPGNTIYF	1	2.362884751477689E-5	54	TCRBV19-01	TCRBV19	TCRBV19-01				01,02	TCRBD01-01*01	TCRBD01	TCRBD01-01	01				TCRBJ01-03*01	TCRBJ01	TCRBJ01-03	01				5	11	0	5	4	2	27	39	50	57	61	1	In	VDJ
ACAGTGACCAGTGCCCATCCTGAAGACAGCAGCTTCTACATCTGCAGTGCTAGTTCTGGTCCCAGGAACGAGCAGTACTTCGGGCCG	CSASSGPRNEQYF	1	9.451539005910756E-6	39	TCRBV20	TCRBV20	unresolved			TCRBV20-01,TCRBV20-or09_02		TCRBD01-01*01	TCRBD01	TCRBD01-01	01				TCRBJ02-07*01	TCRBJ02	TCRBJ02-07	01				3	9	4	4	1	5	42	53	62	66	67	1	In	VDJ
GAGCTGGGGGACTCAGCTTTGTATTTCTGTGCCAGCAGCGTAGCCCGGAGCGGGGATTTAGCCAAAAACATTCAGTACTTCGGCGCC	CASSVARSGDLAKNIQYF	1	9.451539005910756E-6	54	TCRBV09-01	TCRBV09	TCRBV09-01				01,02	TCRBD02-01*01	TCRBD02	TCRBD02-01	01				TCRBJ02-04*01	TCRBJ02	TCRBJ02-04	01				0	5	6	3	4	0	27	43	48	55	59	1	In	VDJ
GAGTCCGCCAGCACCAACCAGACATCTATGTACCTCTGTGCCAGCAGCGCGACTTCTGGGACCCAAGAGACCCAGTACTTCGGGCCA	CASSATSGTQETQYF	1	1.1814423757388445E-5	45	TCRBV28-01*01	TCRBV28	TCRBV28-01	01						unresolved		TCRBD01,TCRBD02	TCRBD01-01,TCRBD02-01		TCRBJ02-05*01	TCRBJ02	TCRBJ02-05	01				6	10	0	7	0	1	36	47	57	-1	62	1	In	VDJ
CAGCGCACACAGCAGGAGGACTCCGCCGTGTATCTCTGTGCCAGCAGCACTGGGGACAAAGCCAAAAACATTCAGTACTTCGGCGCC	CASSTGDKAKNIQYF	2	3.5443271272165334E-5	45	TCRBV07-08*01	TCRBV07	TCRBV07-08	01				TCRBD01-01*01	TCRBD01	TCRBD01-01	01				TCRBJ02-04*01	TCRBJ02	TCRBJ02-04	01				5	4	0	6	1	0	36	48	52	58	59	2	In	VDJ
CAGCGCACAGAGCAGCGGGACTCGGCCATGTATCGCTGTGCCAGCAGCCCCCTGTCAGGGCGGAATTCACCCCTCCACTTTGGGAAC	CASSPLSGRNSPLHF	3	8.74267358046745E-5	45	TCRBV07-06*01	TCRBV07	TCRBV07-06	01				TCRBD01-01*01	TCRBD01	TCRBD01-01	01				TCRBJ01-06*01	TCRBJ01	TCRBJ01-06	01				5	7	4	3	3	7	36	48	55	60	63	3	In	VDJ
CCTGCAAAGCTTGAGGACTCGGCCGTGTATCTCTGTGCCAGCAGCACGACGTTCTCAGGGGTGGGCGGGGAGCTGTTTTTTGGAGAA	CASSTTFSGVGGELFF	1	1.299586613312729E-5	48	TCRBV11-02*02	TCRBV11	TCRBV11-02	02				TCRBD01-01*01	TCRBD01	TCRBD01-01	01				TCRBJ02-02*01	TCRBJ02	TCRBJ02-02	01				5	10	4	2	4	7	33	45	55	61	65	1	In	VDJ
CAGCGCACACAGCAGGAGGACTCGGCCGTGTATCTCTGTGCCAGCAGCACTAGCGGGGGAGGCACCGGGGAGCTGTTTTTTGGAGAA	CASSTSGGGTGELFF	1	1.6540193260343822E-5	45	TCRBV07-02*01	TCRBV07	TCRBV07-02	01				TCRBD02-01*01	TCRBD02	TCRBD02-01	01				TCRBJ02-02*01	TCRBJ02	TCRBJ02-02	01				5	0	3	2	3	4	36	-1	48	59	62	1	In	VDJ
CCTCTCACTGTGACATCGGCCCAAAAGAACCCGACAGCTTTCTATCTCTGTGCCAGTAACGTGGGAAACACCATATATTTTGGAGAG	CASNVGNTIYF	2	4.725769502955378E-5	33	TCRBV19-01	TCRBV19	TCRBV19-01				01,02			unresolved		TCRBD01,TCRBD02	TCRBD01-01,TCRBD02-01		TCRBJ01-03*01	TCRBJ01	TCRBJ01-03	01				7	0	3	7	3	4	48	-1	58	60	63	2	In	VDJ
TCCACAAAGCTGGAGGACTCAGCCATGTACTTCTGTGCCAGCAGTCAGTCAGGCACCTCTGGGGCCAACGTCCTGACTTTCGGGGCC	CASSQSGTSGANVLTF	2	5.0802022156770314E-5	48	TCRBV02-01*01	TCRBV02	TCRBV02-01	01				TCRBD01-01*01	TCRBD01	TCRBD01-01	01				TCRBJ02-06*01	TCRBJ02	TCRBJ02-06	01				5	4	4	4	3	0	33	45	49	53	56	2	In	VDJ
CTGAAGATCCAGCCCTCAGAACCCAGGGACTCAGCTGTGTACTTCTGTGCCAGCAGTTTAACGGATGAAAAACTGTTTTTTGGCAGT	CASSLTDEKLFF	2	7.561231204728605E-5	36	TCRBV12	TCRBV12	unresolved			TCRBV12-03,TCRBV12-04		TCRBD02-01	TCRBD02	TCRBD02-01				01,02	TCRBJ01-04*01	TCRBJ01	TCRBJ01-04	01				2	1	8	5	0	6	45	60	61	-1	64	2	In	VDJ
CTGGAGTCCGCCAGCACCAACCAGACATCTATGTACCTCTGTGCCAGCAGTTTACCCAAACCACAAGGGACCCAGTACTTCGGGCCA	CASSLPKPQGTQYF	2	1.7721635636082667E-5	42	TCRBV28-01*01	TCRBV28	TCRBV28-01	01						unresolved		TCRBD01,TCRBD02	TCRBD01-01,TCRBD02-01		TCRBJ02-05*01	TCRBJ02	TCRBJ02-05	01				2	8	3	6	3	7	39	54	62	65	68	2	In	VDJ
CACATCAATTCCCTGGAGCTTGGTGACTCTGCTGTGTATTTCTGTGCCAGCAGTCGGGACAGGGCAGAGACCCAGTACTTCGGGCCA	CASSRDRAETQYF	2	4.725769502955378E-5	39	TCRBV03	TCRBV03	unresolved			TCRBV03-01,TCRBV03-02		TCRBD01-01*01	TCRBD01	TCRBD01-01	01				TCRBJ02-05*01	TCRBJ02	TCRBJ02-05	01				6	2	0	3	1	4	42	53	55	64	65	2	In	VDJ
GAGCTGGGGGACTCGGCCCTTTATCTTTGCGCCAGCAGCAGAGGGACTAGCGGGGGGACTATCCAAGAGACCCAGTACTTCGGGCCA	CASSRGTSGGTIQETQYF	1	8.270096630171911E-6	54	TCRBV05-01*01	TCRBV05	TCRBV05-01	01				TCRBD02-01*01	TCRBD02	TCRBD02-01	01				TCRBJ02-05*01	TCRBJ02	TCRBJ02-05	01				4	3	0	1	5	1	27	39	42	57	62	1	In	VDJ
ACTCTCAAGATCCAGCCTGCAGAGCTTGGGGACTCGGCCGTGTATCTCTGTGCCAGCAGCTCTAGACTAGCGGGGGGTAGCGGCCCA	CASSSRLAGGS	1	1.1814423757388445E-5	33	TCRBV11-03*01	TCRBV11	TCRBV11-03	01				TCRBD02-01*01	TCRBD02	TCRBD02-01	01				TCRBJ02-03*01	TCRBJ02	TCRBJ02-03	01				4	3	2	1	4	21	48	61	64	77	81	1	In	VDJ
CAGCAGGTAGTGCGAGGAGATTCGGCAGCTTATTTCTGTGCCAGCTCCCCCCGGGGACAGGGGTACAATGAGCAGTTCTTCGGGCCA	CASSPRGQGYNEQFF	1	1.4177308508866135E-5	45	TCRBV18-01*01	TCRBV18	TCRBV18-01	01				TCRBD01-01*01	TCRBD01	TCRBD01-01	01				TCRBJ02-01*01	TCRBJ02	TCRBJ02-01	01				6	6	0	2	0	4	36	47	53	-1	63	1	In	VDJ
ACATCGGCCCAAAAGAACCCGACAGCTTTCTATCTCTGTGCCAGTAGTCCCCGGGACTATTCGACAGATACGCAGTATTTTGGCCCA	CASSPRDYSTDTQYF	2	6.261644591415876E-5	45	TCRBV19-01	TCRBV19	TCRBV19-01				01,02	TCRBD02-01	TCRBD02	TCRBD02-01				01,02	TCRBJ02-03*01	TCRBJ02	TCRBJ02-03	01				5	4	0	9	4	3	36	48	52	59	63	2	In	VDJ
AATGTGAGCACCTTGGAGCTGGGGGACTCGGCCCTTTATCTTTGCGCCAGCAGCTTATATAGGTTTGATGAGCAGTTCTTCGGGCCA	CASSLYRFDEQFF	1	9.451539005910756E-6	39	TCRBV05-01*01	TCRBV05	TCRBV05-01	01						unresolved		TCRBD01,TCRBD02	TCRBD01-01,TCRBD02-01		TCRBJ02-01*01	TCRBJ02	TCRBJ02-01	01				2	4	5	4	4	8	42	56	60	63	67	1	In	VDJ
CTGCAGAACTGGAGGATTCTGGAGTTTATTTCTGTGCCAGCAGCCAATTCCCGGCCATGTCTTTCCAATGAGCAGTTCTTCGGGCCA		1	1.6540193260343822E-5	49	TCRBV14-01*01	TCRBV14	TCRBV14-01	01						unresolved		TCRBD01,TCRBD02	TCRBD01-01,TCRBD02-01		TCRBJ02-01*01	TCRBJ02	TCRBJ02-01	01				2	5	9	0	10	6	32	47	52	55	65	1	Out	VDJ
AATTCCCTGGAGCTTGGTGACTCTGCTGTGTATTTCTGTGCCAGCAGCCAATTAGGTGAAGGGATGAACATTCAGTACTTCGGCGCC	CASSQLGEGMNIQYF	1	1.535875088460498E-5	45	TCRBV03	TCRBV03	unresolved			TCRBV03-01,TCRBV03-02				unresolved		TCRBD01,TCRBD02	TCRBD01-01,TCRBD02-01		TCRBJ02-04*01	TCRBJ02	TCRBJ02-04	01				2	9	0	8	2	7	36	51	60	64	66	1	In	VDJ
GAGATCCAGCGCACAGAGCAGGGGGACTCGGCCATGTATCTCTGTGCCAGCAGCCAATACAGGGGTTACGGCTACACCTTCGGTTCG	CASSQYRGYGYTF	2	6.970510016859183E-5	39	TCRBV07-09	TCRBV07	TCRBV07-09				01,03	TCRBD01-01*01	TCRBD01	TCRBD01-01	01				TCRBJ01-02*01	TCRBJ01	TCRBJ01-02	01				5	4	3	2	4	8	42	54	58	65	69	2	In	VDJ
GTGAACGCCTTGGAGCTGGACGACTCGGCCCTGTATCTCTGTGCCAGCAGCTTGGATGTACAACAAGAGACCCAGTACTTCGGGCCA	CASSLDVQQETQYF	1	9.451539005910756E-6	42	TCRBV05-04*01	TCRBV05	TCRBV05-04	01				TCRBD01-01*01	TCRBD01	TCRBD01-01	01				TCRBJ02-05*01	TCRBJ02	TCRBJ02-05	01				0	4	3	6	1	2	39	55	59	62	63	1	In	VDJ
GAGTCCGCCAGCACCAACCAGACATCTATGTACCTCTGTGCCAGCACTCCGACTAGCGGGGTTCAGGAGACCCAGTACTTCGGGCCA	CASTPTSGVQETQYF	2	4.2531925526598405E-5	45	TCRBV28-01*01	TCRBV28	TCRBV28-01	01				TCRBD02-01*01	TCRBD02	TCRBD02-01	01				TCRBJ02-05*01	TCRBJ02	TCRBJ02-05	01				7	4	2	3	5	5	36	46	50	61	66	2	In	VDJ
CAGCGCACACAGCAGGAGGACTCGGCCGTGTATCTCTGTGCCAGCAGCCGGGGGGGGGTCCTGGGCTATGGCTACACCTTCGGTTCG	CASSRGGVLGYGYTF	1	1.299586613312729E-5	45	TCRBV07-02*01	TCRBV07	TCRBV07-02	01				TCRBD02-01*01	TCRBD02	TCRBD02-01	01				TCRBJ01-02*01	TCRBJ01	TCRBJ01-02	01				5	0	8	0	9	4	36	-1	48	56	65	1	In	VDJ
ATCCAGCCTGCAAAGCTTGAGGACTCGGCCGTGTATCTCTGTGCCAGCAGCCCAACTAGCGGGGGTAATGAGCAGTTCTTCGGGCCA	CASSPTSGGNEQFF	1	1.1814423757388445E-5	42	TCRBV11-02*02	TCRBV11	TCRBV11-02	02				TCRBD02-01*01	TCRBD02	TCRBD02-01	01				TCRBJ02-01*01	TCRBJ02	TCRBJ02-01	01				5	3	3	2	1	7	39	51	54	65	66	1	In	VDJ
AACGCCTTGTTGCTGGGGGACTCGGCCCTGTATCTCTGTGCCAGCAGCTTGGGTCTAGCGGGGGTGGAGACCCAGTACTTCGGGCCA	CASSLGLAGVETQYF	2	6.970510016859183E-5	45	TCRBV05-05*01	TCRBV05	TCRBV05-05	01				TCRBD02-01*01	TCRBD02	TCRBD02-01	01				TCRBJ02-05*01	TCRBJ02	TCRBJ02-05	01				0	2	4	2	2	5	36	52	54	64	66	2	In	VDJ
GTGAGCACCTTGGAGCTGGGGGACTCGGCCCTTTATCTTTGCGCCAGCCGACGTATACAGATGAACACTGAAGCTTTCTTTGGACAA	CASRRIQMNTEAFF	1	9.451539005910756E-6	42	TCRBV05-01*01	TCRBV05	TCRBV05-01	01				TCRBD01-01*01	TCRBD01	TCRBD01-01	01				TCRBJ01-01*01	TCRBJ01	TCRBJ01-01	01				7	8	3	5	1	0	39	48	56	60	61	1	In	VDJ
CTGGAGTCGGCTGCTCCCTCCCAGACATCTGTGTACTTCTGTGCCAGCATTCAACCTGCAACTAATGAAAAACTGTTTTTTGGCAGT	CASIQPATNEKLFF	1	1.4177308508866135E-5	42	TCRBV06-01*01	TCRBV06	TCRBV06-01	01						unresolved		TCRBD01,TCRBD02	TCRBD01-01,TCRBD02-01		TCRBJ01-04*01	TCRBJ01	TCRBJ01-04	01				7	4	3	7	3	0	39	49	53	55	58	1	In	VDJ
CTGAGCTCTCTGGAGCTGGGGGACTCAGCTTTGTATTTCTGTGCCAGCAGCCCCTCTCCCCTTCCCGATACGCAGTATTTTGGCCCA	CASSPSPLPDTQYF	2	4.8439137405292624E-5	42	TCRBV09-01	TCRBV09	TCRBV09-01				01,02	TCRBD02-01	TCRBD02	TCRBD02-01				01,02	TCRBJ02-03*01	TCRBJ02	TCRBJ02-03	01				4	2	4	10	11	6	39	51	53	55	66	2	In	VDJ
CTGGAGTCCGCCAGCACCAACCAGACATCTATGTACCTCTGTGCCAGCAGTCAAGGAGGGGGCAGGGAAAAACTGTTTTTTGGCAGT	CASSQGGGREKLFF	2	7.324942729580836E-5	42	TCRBV28-01*01	TCRBV28	TCRBV28-01	01				TCRBD01-01*01	TCRBD01	TCRBD01-01	01				TCRBJ01-04*01	TCRBJ01	TCRBJ01-04	01				5	5	5	0	3	8	39	51	56	63	66	2	In	VDJ
ACATCGGCCCAAAAGAACCCGACAGCTTTCTATCTCTGTGCCAGTGGGGTTGGGGGACTAGCGGCCGGGGAGCTGTTTTTTGGAGAA	CASGVGGLAAGELFF	1	1.8903078011821512E-5	45	TCRBV19-01	TCRBV19	TCRBV19-01				01,02	TCRBD02-01	TCRBD02	TCRBD02-01				01,02	TCRBJ02-02*01	TCRBJ02	TCRBJ02-02	01				8	8	0	5	0	6	36	45	53	-1	64	1	In	VDJ
CAGCGCACACAGCAGGAGGACTCCGCCGTGTATCTCTGTGCCAGCAGCTTAAGACAGGGGCCCACCGGGGAGCTGTTTTTTGGAGAA	CASSLRQGPTGELFF	1	1.299586613312729E-5	45	TCRBV07-08*01	TCRBV07	TCRBV07-08	01				TCRBD01-01*01	TCRBD01	TCRBD01-01	01				TCRBJ02-02*01	TCRBJ02	TCRBJ02-02	01				2	1	2	2	2	4	36	51	52	60	62	1	In	VDJ
CAGCGCACACAGCAGGAGGACTCGGCCGTGTATCTCTGTGCCAGCAGCCGTGGGTCCGGCAGGCAAGAGACCCAGTACTTCGGGCCA	CASSRGSGRQETQYF	2	2.599173226625458E-5	45	TCRBV07-02*01	TCRBV07	TCRBV07-02	01				TCRBD01-01*01	TCRBD01	TCRBD01-01	01				TCRBJ02-05*01	TCRBJ02	TCRBJ02-05	01				5	11	4	4	0	2	36	48	59	-1	63	2	In	VDJ
GAGCAGGGGGACTCGGCCGTGTATGTCTGTGCAAGTCGCTTCGGAGACTAGCGGGGAAACTCCTACAATGAGCAGTTCTTCGGGCCA	CASRFGD*RGNSYNEQFF	3	9.924115956206294E-5	54	TCRBV12-02*01	TCRBV12	TCRBV12-02	01				TCRBD02-01*01	TCRBD02	TCRBD02-01	01				TCRBJ02-01*01	TCRBJ02	TCRBJ02-01	01				3	4	2	3	3	0	27	41	45	56	59	3	Stop	VDJ
CAGCCCTCAGAACCCAGGGACTCAGCTGTGTACTTCTGTGCCAGCAGTTTTGGAGGGGATGGGACAGATACGCAGTATTTTGGCCCA	CASSFGGDGTDTQYF	1	1.1814423757388445E-5	45	TCRBV12	TCRBV12	unresolved			TCRBV12-03,TCRBV12-04		TCRBD02-01*02	TCRBD02	TCRBD02-01	02				TCRBJ02-03*01	TCRBJ02	TCRBJ02-03	01				3	1	10	0	6	3	36	50	51	57	63	1	In	VDJ
GTGACATCGGCCCAAAAGAACCCGACAGCTTTCTATCTCTGTGCCAGTAGTTTCAGGACATATAACTATGGCTACACCTTCGGTTCG	CASSFRTYNYGYTF	1	1.535875088460498E-5	42	TCRBV19-01	TCRBV19	TCRBV19-01				01,02	TCRBD01-01*01	TCRBD01	TCRBD01-01	01				TCRBJ01-02*01	TCRBJ01	TCRBJ01-02	01				5	4	1	6	2	1	39	51	55	60	62	1	In	VDJ
CGCACAGAGCGGGGGGACTCAGCCGTGTATCTCTGTGCCAGCAGCTTAGGGCTAGCGGGGGGCAGGGATACGCAGTATTTTGGCCCA	CASSLGLAGGRDTQYF	3	8.860817818041334E-5	48	TCRBV07-03*01	TCRBV07	TCRBV07-03	01				TCRBD02-01*01	TCRBD02	TCRBD02-01	01				TCRBJ02-03*01	TCRBJ02	TCRBJ02-03	01				2	3	4	1	4	6	33	48	51	62	66	3	In	VDJ
ACGATTCAGCGCACAGAGCAGCGGGACTCAGCCATGTATCGCTGTGCTAGCAGCTGGGGGACAAGCGGAGAACTGTTTTTTGGCAGT	CASSWGTSGELFF	5	1.6303904785196053E-4	39	TCRBV07-07*01	TCRBV07	TCRBV07-07	01				TCRBD01-01*01	TCRBD01	TCRBD01-01	01				TCRBJ01-04*01	TCRBJ01	TCRBJ01-04	01				4	2	0	6	7	12	42	55	57	63	70	5	In	VDJ
GGTCCACAAAGCTGGAGGACTCAGCCATGTACTTCTGTGCCAGCAGTTTCAAAACTAGCGGGGTAAGATACGCAGTATTTTGGCCCA		1	1.299586613312729E-5	46	TCRBV02-01*01	TCRBV02	TCRBV02-01	01				TCRBD02-01*01	TCRBD02	TCRBD02-01	01				TCRBJ02-03*01	TCRBJ02	TCRBJ02-03	01				5	6	3	3	2	5	35	47	53	63	65	1	Out	VDJ
ATCCAGCAGGTAGTGCGAGGAGATTCGGCAGCTTATTTCTGTGCCAGCTCACCAGGGTCGAGAAATGAAAAACTGTTTTTTGGCAGT	CASSPGSRNEKLFF	1	1.6540193260343822E-5	42	TCRBV18-01*01	TCRBV18	TCRBV18-01	01						unresolved		TCRBD01,TCRBD02	TCRBD01-01,TCRBD02-01		TCRBJ01-04*01	TCRBJ01	TCRBJ01-04	01				2	0	0	9	6	5	39	-1	54	57	63	1	In	VDJ
TTCTCCCTGATTCTGGAGTCCGCCAGCACCAACCAGACATCTATGTACCTCTGTGCCACAGGTACAGATACGCAGTATTTTGGCCCA	CATGTDTQYF	1	1.535875088460498E-5	30	TCRBV28-01*01	TCRBV28	TCRBV28-01	01				TCRBD01-01*01	TCRBD01	TCRBD01-01	01				TCRBJ02-03*01	TCRBJ02	TCRBJ02-03	01				10	0	4	4	1	3	51	-1	58	62	63	1	In	VDJ
CTGACCCTGGAGTCTGCCAGGCCCTCACATACCTCTCAGTACCTCTGTGCCAGCAGGGACAACTCCTACGGGCAGTACTTCGGGCCG	CASRDNSYGQYF	1	7.0886542544330675E-6	36	TCRBV25-01*01	TCRBV25	TCRBV25-01	01				TCRBD01-01*01	TCRBD01	TCRBD01-01	01				TCRBJ02-07*01	TCRBJ02	TCRBJ02-07	01				6	0	1	6	10	9	45	-1	56	61	71	1	In	VDJ
TGAACGCCTTGTTGCTGGGGGACTCGGCCCTGTATCTCTGTGCCAGCAGCTCGGCTCCCAGAACCTTACGAGCAGTACTTCGGGCCG		1	1.6540193260343822E-5	43	TCRBV05-05*01	TCRBV05	TCRBV05-05	01						unresolved		TCRBD01,TCRBD02	TCRBD01-01,TCRBD02-01		TCRBJ02-07*01	TCRBJ02	TCRBJ02-07	01				3	7	4	5	5	4	38	51	58	61	66	1	Out	VDJ
CTCACTGTGACATCGGCCCAAAAGAACCCGACAGCTTTCTATCTCTGTGCCAGTAGCGTGCCCGGACTCGGGCAGTACTTCGGGCCA	CASSVPGLGQYF	1	1.4177308508866135E-5	36	TCRBV19-01	TCRBV19	TCRBV19-01				01,02	TCRBD02-01	TCRBD02	TCRBD02-01				01,02	TCRBJ02-05*01	TCRBJ02	TCRBJ02-05	01				6	7	1	10	4	11	45	56	63	68	72	1	In	VDJ
ATCCAGCGCACAGAGCAGGGGGACTCGGCCATGTATCTCTGTGCCAGCAGCTTAACAGGGGTGAATCAGCCCCAGCATTTTGGTGAT	CASSLTGVNQPQHF	1	1.535875088460498E-5	42	TCRBV07-09	TCRBV07	TCRBV07-09				01,03	TCRBD01-01*01	TCRBD01	TCRBD01-01	01				TCRBJ01-05*01	TCRBJ01	TCRBJ01-05	01				2	0	3	2	2	4	39	-1	54	61	63	1	In	VDJ
TCGGCCCAAAAGAACCCGACAGCTTTCTATCTCTGTGCCAGTAGTATTTTGGGACAGAACGCTGGAAACACCATATATTTTGGAGAG	CASSILGQNAGNTIYF	1	2.362884751477689E-5	48	TCRBV19-01	TCRBV19	TCRBV19-01				01,02	TCRBD01-01*01	TCRBD01	TCRBD01-01	01				TCRBJ01-03*01	TCRBJ01	TCRBJ01-03	01				3	3	0	5	4	2	33	47	50	57	61	1	In	VDJ
GTGACATCGGCCCAAAAGAACCCGACAGCTTTCTATCTCTGTGCCAGTAACGAAGGACAAGGAAACACTGAAGCTTTCTTTGGACAA	CASNEGQGNTEAFF	1	1.7721635636082667E-5	42	TCRBV19-01	TCRBV19	TCRBV19-01				01,02	TCRBD01-01*01	TCRBD01	TCRBD01-01	01				TCRBJ01-01*01	TCRBJ01	TCRBJ01-01	01				7	5	1	6	4	2	39	49	54	59	63	1	In	VDJ
TCTGCTGCCTCCTCCCAGACATCTGTATATTTCTGCGCCAGCACCCTGAACAGTGAAAGGGGAACAGATACGCAGTATTTTGGCCCA	CASTLNSERGTDTQYF	1	1.6540193260343822E-5	48	TCRBV10-01	TCRBV10	TCRBV10-01				01,02	TCRBD01-01*01	TCRBD01	TCRBD01-01	01				TCRBJ02-03*01	TCRBJ02	TCRBJ02-03	01				7	14	5	2	1	3	33	43	57	62	63	1	In	VDJ
GCTGCCTCCTCCCAGACATCTGTATATTTCTGCGCCAGCAGTGAGTCGGTGAAACCGAGCTCCTACAATGAGCAGTTCTTCGGGCCA	CASSESVKPSSYNEQFF	1	1.6540193260343822E-5	51	TCRBV10-01	TCRBV10	TCRBV10-01				01,02	TCRBD02-01*02	TCRBD02	TCRBD02-01	02				TCRBJ02-01*01	TCRBJ02	TCRBJ02-01	01				0	9	11	2	0	0	30	47	56	-1	59	1	In	VDJ
CTACACGCCCTGCAGCCAGAAGACTCAGCCCTGTATCTCTGCGCCAGCAGCCAAGATCGGGGGATAGAAAAACTGTTTTTTGGCAGT	CASSQDRGIEKLFF	1	1.1814423757388445E-5	42	TCRBV04-01*01	TCRBV04	TCRBV04-01	01				TCRBD02-01*01	TCRBD02	TCRBD02-01	01				TCRBJ01-04*01	TCRBJ01	TCRBJ01-04	01				0	1	8	2	3	8	39	56	57	63	66	1	In	VDJ
AAGATCCAGCCTGCAAAGCTTGAGGACTCGGCCGTGTATCTCTGTGCCAGCAGCTCCCAGCGGTACAATGAGCAGTTCTTCGGGCCA	CASSSQRYNEQFF	1	1.1814423757388445E-5	39	TCRBV11-02*02	TCRBV11	TCRBV11-02	02				TCRBD02-01	TCRBD02	TCRBD02-01				01,02	TCRBJ02-01*01	TCRBJ02	TCRBJ02-01	01				4	3	6	5	0	4	42	55	58	-1	63	1	In	VDJ
GAACCCAGGGACTCAGCTGTGTACTTCTGTGCCAGCAGTTTGGAAACACCGGAGTCAATCCTCACAGATACGCAGTATTTTGGCCCA	CASSLETPESILTDTQYF	2	1.4177308508866135E-5	54	TCRBV12	TCRBV12	unresolved			TCRBV12-03,TCRBV12-04		TCRBD02-01*02	TCRBD02	TCRBD02-01	02				TCRBJ02-03*01	TCRBJ02	TCRBJ02-03	01				3	9	10	2	8	2	27	41	50	54	62	2	In	VDJ
GAGTCCGCCAGCACCAACCAGACATCTATGTACCTCTGTGCCAGCACCCGACAGGGCGGTGGGGCCAACGTCCTGACTTTCGGGGCC	CASTRQGGGANVLTF	1	1.4177308508866135E-5	45	TCRBV28-01*01	TCRBV28	TCRBV28-01	01				TCRBD01-01*01	TCRBD01	TCRBD01-01	01				TCRBJ02-06*01	TCRBJ02	TCRBJ02-06	01				7	3	2	3	3	3	36	46	49	56	59	1	In	VDJ
ATCCAGCGCACACAGCAGGAGGACTCGGCCGTGTATCTCTGTGCCAGCAGCTCCGGGGTTGTAGGTGGTGAGCAGTTCTTCGGGCCA	CASSSGVVGGEQFF	1	1.535875088460498E-5	42	TCRBV07-02*01	TCRBV07	TCRBV07-02	01				TCRBD02-01*01	TCRBD02	TCRBD02-01	01				TCRBJ02-01*01	TCRBJ02	TCRBJ02-01	01				4	1	8	3	10	9	39	52	53	58	68	1	In	VDJ
CTGACGATCCAGCGCACACAGCAGGAGGACTCGGCCGTGTATCTCTGTGCCAGCAGCTTGCACACCGGGGAGCTGTTTTTTGGAGAA	CASSLHTGELFF	2	3.898759839938187E-5	36	TCRBV07-02*01	TCRBV07	TCRBV07-02	01						unresolved		TCRBD01,TCRBD02	TCRBD01-01,TCRBD02-01		TCRBJ02-02*01	TCRBJ02	TCRBJ02-02	01				3	0	10	0	0	3	45	-1	59	-1	61	2	In	VDJ
CTACACGCCCTGCAGCCAGAAGACTCAGCCCTGTATCTCTGCGCCAGCAGCCAAGGTGACATTCGGAACGAGCAGTACTTCGGGCCG	CASSQGDIRNEQYF	2	5.670923403546454E-5	42	TCRBV04-01*01	TCRBV04	TCRBV04-01	01				TCRBD01-01*01	TCRBD01	TCRBD01-01	01				TCRBJ02-07*01	TCRBJ02	TCRBJ02-07	01				1	2	2	6	6	5	39	55	57	61	67	2	In	VDJ
GACTCGGCCCTGTATCTCTGCGCCAGCAGCCAAGAGGCGCGGCAAACAGGGGGCTTAGGGTCCTACAATGAGCAGTTCTTCGGGCCA	CASSQEARQTGGLGSYNEQFF	2	3.1898944144948805E-5	63	TCRBV04-03*01	TCRBV04	TCRBV04-03	01				TCRBD01-01*01	TCRBD01	TCRBD01-01	01				TCRBJ02-01*01	TCRBJ02	TCRBJ02-01	01				0	10	3	0	6	1	18	35	45	54	60	2	In	VDJ
TGCAGCCTGCAGAACTGGAGGATTCTGGAGTTTATTTCTGTGCCAGCAGCCAAGATCAAGGGGAATGGTGGCTACACCTTCGGTTCG		1	1.4177308508866135E-5	43	TCRBV14-01*01	TCRBV14	TCRBV14-01	01				TCRBD01-01*01	TCRBD01	TCRBD01-01	01				TCRBJ01-02*01	TCRBJ01	TCRBJ01-02	01				0	3	5	2	5	7	38	55	58	63	68	1	Out	VDJ
GAGTCCGCCAGCACCAACCAGACATCTATGTACCTCTGTGCCAGCAGCAGACAGGGGGGGGGAGGAAACATTCAGTACTTCGGCGCC	CASSRQGGGGNIQYF	1	1.535875088460498E-5	45	TCRBV28-01*01	TCRBV28	TCRBV28-01	01				TCRBD01-01*01	TCRBD01	TCRBD01-01	01				TCRBJ02-04*01	TCRBJ02	TCRBJ02-04	01				6	2	2	1	7	6	36	47	49	58	65	1	In	VDJ
GAGTCCGCCAGCACCAACCAGACATCTATGTACCTCTGTGCCAGCAACCCCCCTGACAGGGGCGGTGAGACCCAGTACTTCGGGCCA	CASNPPDRGGETQYF	1	1.1814423757388445E-5	45	TCRBV28-01*01	TCRBV28	TCRBV28-01	01				TCRBD01-01*01	TCRBD01	TCRBD01-01	01				TCRBJ02-05*01	TCRBJ02	TCRBJ02-05	01				7	8	2	2	4	5	36	46	54	62	66	1	In	VDJ
CTCACTCTGGAGTCCGCTACCAGCTCCCAGACATCTGTGTACTTCTGTGCCATAGGGAATTCCTACAATGAGCAGTTCTTCGGGCCA	CAIGNSYNEQFF	1	1.8903078011821512E-5	36	TCRBV10-03*01	TCRBV10	TCRBV10-03	01						unresolved		TCRBD01,TCRBD02	TCRBD01-01,TCRBD02-01		TCRBJ02-01*01	TCRBJ02	TCRBJ02-01	01				9	1	0	8	2	1	45	53	54	58	60	1	In	VDJ
CAGTCCACGGAGTCAGGGGACACAGCACTGTATTTCTGTGCCAGCAGCAAAGTCCCAGCCAGGGAGGGCGAGCAGTACTTCGGGCCG	CASSKVPAREGEQYF	1	1.8903078011821512E-5	45	TCRBV21-01*01	TCRBV21	TCRBV21-01	01				TCRBD02-01*02	TCRBD02	TCRBD02-01	02				TCRBJ02-07*01	TCRBJ02	TCRBJ02-07	01				1	9	9	0	0	6	36	52	61	-1	68	1	In	VDJ
CAGCGCACAGAGCAGGGGGACTCGGCCATGTATCTCTGTGCCAGCAGCTTTATTAGCGGGGGTTCAGATACGCAGTATTTTGGCCCA	CASSFISGGSDTQYF	1	1.6540193260343822E-5	45	TCRBV07-09	TCRBV07	TCRBV07-09				01,03	TCRBD02-01*01	TCRBD02	TCRBD02-01	01				TCRBJ02-03*01	TCRBJ02	TCRBJ02-03	01				3	3	5	2	2	4	36	50	53	62	64	1	In	VDJ
GCTGTACCCTCTCAGACATCTGTGTACTTCTGTGCCAGCAGTGACCCGACAGGGGTTCGCTCTGGAAACACCATATATTTTGGAGAG	CASSDPTGVRSGNTIYF	1	1.8903078011821512E-5	51	TCRBV06-04	TCRBV06	TCRBV06-04				01,02	TCRBD01-01*01	TCRBD01	TCRBD01-01	01				TCRBJ01-03*01	TCRBJ01	TCRBJ01-03	01				2	2	2	2	4	0	30	45	47	55	59	1	In	VDJ
TCCAGCCCATGGAACCCAGGGACTTGGGCCTATATTTCTGTGCCAGCAGCTTTGCGGCCGCTAACCGATGAGCAGTTCTTCGGGCCA		1	1.7721635636082667E-5	43	TCRBV12-01*01	TCRBV12	TCRBV12-01	01						unresolved		TCRBD01,TCRBD02	TCRBD01-01,TCRBD02-01		TCRBJ02-01*01	TCRBJ02	TCRBJ02-01	01				0	0	9	0	9	8	38	-1	55	58	67	1	Out	VDJ
GCGCACAGAGCAGGGGGACTCAGCCGCGTATCTCCGTGCCAGCAGCTTACAGGGAGGGAGGCAGGGGAGACCCAGTACTTCGGGCCA		2	3.3080386520687644E-5	47	TCRBV07-03*03	TCRBV07	TCRBV07-03	03				TCRBD02-01*02	TCRBD02	TCRBD02-01	02				TCRBJ02-05*01	TCRBJ02	TCRBJ02-05	01				2	2	9	0	8	5	34	49	51	58	66	2	Out	VDJ
ATCCAGCCTGCAGAGCTTGGGGACTCGGCCGTGTATCTCTGTGCCAGCAGCTTAGACGCCCAGAAAAATGAAGCTTTCTTTGGACAA	CASSLDAQKNEAFF	1	1.1814423757388445E-5	42	TCRBV11-03*01	TCRBV11	TCRBV11-03	01				TCRBD01-01*01	TCRBD01	TCRBD01-01	01				TCRBJ01-01*01	TCRBJ01	TCRBJ01-01	01				0	4	4	5	5	7	39	56	60	63	68	1	In	VDJ
ATCCAGCCCTCAGAACCCAGGGACTCAGCTGTGTACTTCTGTGCCAGCACCGTGAGGGGGGCTCCAGATACGCAGTATTTTGGCCCA	CASTVRGAPDTQYF	1	1.1814423757388445E-5	42	TCRBV12	TCRBV12	unresolved			TCRBV12-03,TCRBV12-04				unresolved		TCRBD01,TCRBD02	TCRBD01-01,TCRBD02-01		TCRBJ02-03*01	TCRBJ02	TCRBJ02-03	01				7	5	5	1	4	4	39	49	54	60	64	1	In	VDJ
TCCGCCAGCACCAACCAGACATCTATGTACCTCTGTGCCAGCAGTTCACCCGGGACAGGGGTTAACACTGAAGCTTTCTTTGGACAA	CASSSPGTGVNTEAFF	1	1.535875088460498E-5	48	TCRBV28-01*01	TCRBV28	TCRBV28-01	01				TCRBD01-01*01	TCRBD01	TCRBD01-01	01				TCRBJ01-01*01	TCRBJ01	TCRBJ01-01	01				4	5	0	2	2	2	33	46	51	61	63	1	In	VDJ
TGTGAACGCCTTGGAGCTGGACGACTCGGCCCTGTATCTCTGTGCCAGCAGCTTGGAGAGGGATAGGAGACCCAGTACTTCGGGCCA		2	1.1814423757388445E-5	41	TCRBV05-04*01	TCRBV05	TCRBV05-04	01				TCRBD02-01*02	TCRBD02	TCRBD02-01	02				TCRBJ02-05*01	TCRBJ02	TCRBJ02-05	01				0	1	11	0	4	5	40	56	57	62	66	2	Out	VDJ
CTGGAGTCCGCCAGCACCAACCAGACATCTATGTACCTCTGTGCCAGCAGTTTTGGGATGGGGATCGATGAGCAGTTCTTCGGGCCA	CASSFGMGIDEQFF	2	5.0802022156770314E-5	42	TCRBV28-01*01	TCRBV28	TCRBV28-01	01						unresolved		TCRBD01,TCRBD02	TCRBD01-01,TCRBD02-01		TCRBJ02-01*01	TCRBJ02	TCRBJ02-01	01				3	1	0	8	9	8	39	53	54	58	67	2	In	VDJ
CTCAGGCTGCTGTCGGCTGCTCCCTCCCAGACATCTGTGTACTTCTGTGCCAGCACGGGGACGAGTTACGAGCAGTACTTCGGGCCG	CASTGTSYEQYF	3	9.451539005910756E-5	36	TCRBV06-05*01	TCRBV06	TCRBV06-05	01						unresolved		TCRBD01,TCRBD02	TCRBD01-01,TCRBD02-01		TCRBJ02-07*01	TCRBJ02	TCRBJ02-07	01				7	2	0	7	4	4	45	55	57	62	66	3	In	VDJ
TCACCAGGCCTGGGGGACGCAGCCATGTACCTGTGTGCCACCAGCAGGGAGCGGGGCCTACTGAACACTGAAGCTTTCTTTGGACAA	CATSRERGLLNTEAFF	2	6.616077304137529E-5	48	TCRBV15-01*01	TCRBV15	TCRBV15-01	01				TCRBD02-01*01	TCRBD02	TCRBD02-01	01				TCRBJ01-01*01	TCRBJ01	TCRBJ01-01	01				3	2	6	3	5	0	33	47	49	56	61	2	In	VDJ
ACTCTGGAGTCCGCTACCAGCTCCCAGACATCTGTGTACTTCTGTGCCATCACACAGGGCCTGAACACTGAAGCTTTCTTTGGACAA	CAITQGLNTEAFF	1	1.535875088460498E-5	39	TCRBV10-03*01	TCRBV10	TCRBV10-03	01				TCRBD01-01*01	TCRBD01	TCRBD01-01	01				TCRBJ01-01*01	TCRBJ01	TCRBJ01-01	01				7	1	3	3	2	0	42	52	53	59	61	1	In	VDJ
CTGAAGATCCAGCCCTCAGAACCCAGGGACTCAGCTGTGTACTTCTGTGCCAGCAGGCCTTCGGAGACTGAAGCTTTCTTTGGACAA	CASRPSETEAFF	1	1.0632981381649601E-5	36	TCRBV12	TCRBV12	unresolved			TCRBV12-03,TCRBV12-04		TCRBD02-01*02	TCRBD02	TCRBD02-01	02				TCRBJ01-01*01	TCRBJ01	TCRBJ01-01	01				6	6	10	2	0	5	45	56	62	-1	66	1	In	VDJ
GTGACCAGTGCCCATCCTGAAGACAGCAGCTTCTACATCTGCAGTGTCCAAAGGGACAGGGACGACTATGGCTACACCTTCGGTTCG	CSVQRDRDDYGYTF	1	8.270096630171911E-6	42	TCRBV20	TCRBV20	unresolved			TCRBV20-01,TCRBV20-or09_02		TCRBD01-01*01	TCRBD01	TCRBD01-01	01				TCRBJ01-02*01	TCRBJ01	TCRBJ01-02	01				7	6	0	3	3	3	39	46	52	61	64	1	In	VDJ
TCAGAACCCAGGGACTCAGCTGTGTACTTCTGTGCCAGCAGTTCTATTTTATGGGGACACTTGAACACTGAAGCTTTCTTTGGACAA	CASSSILWGHLNTEAFF	2	3.7806156023643024E-5	51	TCRBV12	TCRBV12	unresolved			TCRBV12-03,TCRBV12-04		TCRBD01-01*01	TCRBD01	TCRBD01-01	01				TCRBJ01-01*01	TCRBJ01	TCRBJ01-01	01				4	10	0	6	2	0	30	43	53	59	61	2	In	VDJ
CTGACGATCCAGCGCACACAGCAGGAGGACTCGGCCGTGTATCTCTGTGCCAGCACCCCGGACACAGATACGCAGTATTTTGGCCCA	CASTPDTDTQYF	2	1.6540193260343822E-5	36	TCRBV07-02*01	TCRBV07	TCRBV07-02	01						unresolved		TCRBD01,TCRBD02	TCRBD01-01,TCRBD02-01		TCRBJ02-03*01	TCRBJ02	TCRBJ02-03	01				7	4	1	8	0	2	45	55	59	-1	62	2	In	VDJ
CTCACTGTGACATCGGCCCAAAAGAACCCGACAGCTTTCTATCTCTGTGCCAGTAGTAGCAATTACAATGAGCAGTTCTTCGGGCCA	CASSSNYNEQFF	1	1.6540193260343822E-5	36	TCRBV19-01	TCRBV19	TCRBV19-01				01,02			unresolved		TCRBD01,TCRBD02	TCRBD01-01,TCRBD02-01		TCRBJ02-01*01	TCRBJ02	TCRBJ02-01	01				4	1	4	6	2	4	45	58	59	61	63	1	In	VDJ
ACAGTGACCAGTGCCCATCCTGAAGACAGCAGCTTCTACATCTGCAGTGCCCAGTGGGGCCCCACAGATACGCAGTATTTTGGCCCA	CSAQWGPTDTQYF	1	8.270096630171911E-6	39	TCRBV20	TCRBV20	unresolved			TCRBV20-01,TCRBV20-or09_02		TCRBD01-01*01	TCRBD01	TCRBD01-01	01				TCRBJ02-03*01	TCRBJ02	TCRBJ02-03	01				6	5	7	0	2	2	42	50	55	60	62	1	In	VDJ
AGTCCGCCAGCACCAACCAGACATCTATGTACCTCTGTGCCAGCAGTTTAGAAGGGAAAGTACCAAGAGACCCAGTACTTCGGGCCA		2	6.025356116268107E-5	46	TCRBV28-01*01	TCRBV28	TCRBV28-01	01						unresolved		TCRBD01,TCRBD02	TCRBD01-01,TCRBD02-01		TCRBJ02-05*01	TCRBJ02	TCRBJ02-05	01				2	3	0	8	4	0	35	50	53	57	61	2	Out	VDJ
GCTCCCTCCCAAACATCTGTGTACTTCTGTGCCAGCAGTCCCACTAGCGGGGGGGCCGGTGGCACAGATACGCAGTATTTTGGCCCA	CASSPTSGGAGGTDTQYF	1	1.1814423757388445E-5	54	TCRBV06	TCRBV06	unresolved			TCRBV06-02,TCRBV06-03		TCRBD02-01*01	TCRBD02	TCRBD02-01	01				TCRBJ02-03*01	TCRBJ02	TCRBJ02-03	01				5	3	3	0	6	1	27	39	42	55	61	1	In	VDJ
ACGATCCAGCGCACAGAGCAGCGGGACTCGGCCATGTATCGCTGTGCCAGCGGTTCGGACTATAACACTGAAGCTTTCTTTGGACAA	CASGSDYNTEAFF	2	6.379788828989761E-5	39	TCRBV07-06*01	TCRBV07	TCRBV07-06	01				TCRBD02-01	TCRBD02	TCRBD02-01				01,02	TCRBJ01-01*01	TCRBJ01	TCRBJ01-01	01				8	5	1	9	1	2	42	51	56	62	63	2	In	VDJ
GAGTCGCCCAGCCCCAACCAGACCTCTCTGTACTTCTGTGCCAGCAGTTTATCGCCAGCAACTAATGAAAAACTGTTTTTTGGCAGT	CASSLSPATNEKLFF	1	1.4177308508866135E-5	45	TCRBV27-01*01	TCRBV27	TCRBV27-01	01				TCRBD01-01*01	TCRBD01	TCRBD01-01	01				TCRBJ01-04*01	TCRBJ01	TCRBJ01-04	01				0	2	4	5	0	0	36	53	55	-1	58	1	In	VDJ
GAGACACGGCACTGTATCTCTGCGCCAGCAGTCAATCGGTAACCTAGCGGGGGATGTATGGCCAAAAACATTCAGTACTTCGGCGCC		1	1.299586613312729E-5	61	TCRBV23-01*01	TCRBV23	TCRBV23-01	01				TCRBD02-01*01	TCRBD02	TCRBD02-01	01				TCRBJ02-04*01	TCRBJ02	TCRBJ02-04	01				0	6	4	2	7	1	20	37	43	53	60	1	Out	VDJ
CAAGGGCGACTCGGCTGTGTATCTCTGTGTCAGAAGCCACCACTGATCGGGACAGGGAATCGTACAGATACGCAGTATTTTGGCCCA		2	5.5527791659725695E-5	56	TCRBV07-05*02	TCRBV07	TCRBV07-05	02				TCRBD01-01*01	TCRBD01	TCRBD01-01	01				TCRBJ02-03*01	TCRBJ02	TCRBJ02-03	01				5	11	0	3	6	3	25	37	48	57	63	2	Out	VDJ
GCGAGGAGATTCGGCAGCTTATTTCTGTGCCAGCTCACCGTGATCACGACCACTCAATCTGGGGCCAACGTCCTGACTTTCGGGGCC		4	1.3350298845848943E-4	56	TCRBV18-01*01	TCRBV18	TCRBV18-01	01						unresolved		TCRBD01,TCRBD02	TCRBD01-01,TCRBD02-01		TCRBJ02-06*01	TCRBJ02	TCRBJ02-06	01				3	8	2	7	7	1	25	39	47	50	57	4	Out	VDJ
CGGTCCACAAAGCTGGAGGACTCAGCCATGTACTTCTGTGCCTCCCGACAGGGAATTGCAACTAATGAAAAACTGTTTTTTGGCAGT	CASRQGIATNEKLFF	1	1.4177308508866135E-5	45	TCRBV02-01*01	TCRBV02	TCRBV02-01	01				TCRBD01-01*01	TCRBD01	TCRBD01-01	01				TCRBJ01-04*01	TCRBJ01	TCRBJ01-04	01				11	4	2	3	5	0	36	42	46	53	58	1	In	VDJ
GCCTCCTCCCAGACATCTGTATATTTCTGCGCCAGCAGTGAGTCGGGCAGGGGGTCCGGGAACACCGGGGAGCTGTTTTTTGGAGAA	CASSESGRGSGNTGELFF	2	6.143500353841992E-5	54	TCRBV10-01	TCRBV10	TCRBV10-01				01,02	TCRBD01-01*01	TCRBD01	TCRBD01-01	01				TCRBJ02-02*01	TCRBJ02	TCRBJ02-02	01				0	3	4	1	5	1	27	44	47	54	59	2	In	VDJ
ACTGTGACATCGGCCCAAAAGAACCCGACAGCTTTCTATCTCTGTGCCAGTAAGCCCGGGGTTAACTATGGCTACACCTTCGGTTCG	CASKPGVNYGYTF	1	1.4177308508866135E-5	39	TCRBV19-01	TCRBV19	TCRBV19-01				01,02	TCRBD02-01*01	TCRBD02	TCRBD02-01	01				TCRBJ01-02*01	TCRBJ01	TCRBJ01-02	01				7	4	8	3	1	1	42	52	56	61	62	1	In	VDJ
GTGACCAGTGCCCATCCTGAAGACAGCAGCTTCTACATCTGCAGTGCTACCCGTAATTACGTAACAGATACGCAGTATTTTGGCCCA	CSATRNYVTDTQYF	2	6.734221541711414E-5	42	TCRBV20	TCRBV20	unresolved			TCRBV20-01,TCRBV20-or09_02				unresolved		TCRBD01,TCRBD02	TCRBD01-01,TCRBD02-01		TCRBJ02-03*01	TCRBJ02	TCRBJ02-03	01				4	9	3	7	3	3	39	49	58	60	63	2	In	VDJ
ACATCGGCCCAAAAGAACCCGACAGCTTTCTATCTCTGTGCCAGTAGTAATAGCGGGAAAGACACAGATACGCAGTATTTTGGCCCA	CASSNSGKDTDTQYF	1	1.535875088460498E-5	45	TCRBV19-01	TCRBV19	TCRBV19-01				01,02	TCRBD02-01*02	TCRBD02	TCRBD02-01	02				TCRBJ02-03*01	TCRBJ02	TCRBJ02-03	01				4	1	5	3	4	2	36	49	50	58	62	1	In	VDJ
ACATCGGCCCAAAAGAACCCGACAGCTTTCTATCTCTGTGCCAGTAGTTACAGGGGTTTCCCCTCCTACGAGCAGTACTTCGGGCCG	CASSYRGFPSYEQYF	1	1.4177308508866135E-5	45	TCRBV19-01	TCRBV19	TCRBV19-01				01,02	TCRBD01-01*01	TCRBD01	TCRBD01-01	01				TCRBJ02-07*01	TCRBJ02	TCRBJ02-07	01				5	1	3	2	6	0	36	48	49	56	62	1	In	VDJ
ACCAGTGCCCATCCTGAAGACAGCAGCTTCTACATCTGCAGTGCTAAGAAGTAAGGGTTGGGACCGGGGGAGCTGTTTTTTGGAGAA	CSAKK*GLGPGELFF	1	9.451539005910756E-6	45	TCRBV20	TCRBV20	unresolved			TCRBV20-01,TCRBV20-or09_02				unresolved		TCRBD01,TCRBD02	TCRBD01-01,TCRBD02-01		TCRBJ02-02*01	TCRBJ02	TCRBJ02-02	01				4	13	0	7	2	8	36	46	59	64	66	1	Stop	VDJ
GAGTCCGCCAGCACCAACCAGACATCTATGTACCTCTGTGCCAGCAGTTTATATACGGCAACTAATGAAAAACTGTTTTTTGGCAGT	CASSLYTATNEKLFF	2	4.371336790233725E-5	45	TCRBV28-01*01	TCRBV28	TCRBV28-01	01				TCRBD02-01	TCRBD02	TCRBD02-01				01,02	TCRBJ01-04*01	TCRBJ01	TCRBJ01-04	01				1	3	8	5	0	0	36	52	55	-1	58	2	In	VDJ
TGGGGTCACGATCCAGCGCACACAGCAGGAGGACTCGCCTTCGGAGGGGGGGATTGAAGCTCCTACAATGAGCAGTTCTTCGGGCCA		1	1.4177308508866135E-5	32	TCRBV07-02*01	TCRBV07	TCRBV07-02	01				TCRBD02-01*01	TCRBD02	TCRBD02-01	01				TCRBJ02-01*01	TCRBJ02	TCRBJ02-01	01				29	8	9	0	7	0	49	37	45	52	59	1	Out	VDJ
CCCTCCCAGACATCTGTGTACTTCTGTGCCAGCAGTGCGCCCCCGGGGTGGCATACTTTAGCCAAAAACATTCAGTACTTCGGCGCC	CASSAPPGWHTLAKNIQYF	2	2.7173174641993425E-5	57	TCRBV06-01*01	TCRBV06	TCRBV06-01	01				TCRBD02-01*01	TCRBD02	TCRBD02-01	01				TCRBJ02-04*01	TCRBJ02	TCRBJ02-04	01				4	6	8	3	11	0	24	37	43	48	59	2	In	VDJ
GAGATCCAGCGCACAGAGCAGGGGGACTCGGCCATGTATCTCTGTGCCAGCGCGCGGGCAGCTGGAAACACCATATATTTTGGAGAG	CASARAAGNTIYF	1	1.8903078011821512E-5	39	TCRBV07-09	TCRBV07	TCRBV07-09				01,03	TCRBD02-01	TCRBD02	TCRBD02-01				01,02	TCRBJ01-03*01	TCRBJ01	TCRBJ01-03	01				8	2	7	4	3	2	42	51	53	58	61	1	In	VDJ
GTGCAGCCTGCAGAACTGGAGGATTCTGGAGTTTATTTCTGTGCCAGCAGCCAAGCCTGGACTCCTCGGACCCAGTACTTCGGGCCA	CASSQAWTPRTQYF	1	1.1814423757388445E-5	42	TCRBV14-01*01	TCRBV14	TCRBV14-01	01				TCRBD02-01	TCRBD02	TCRBD02-01				01,02	TCRBJ02-05*01	TCRBJ02	TCRBJ02-05	01				1	3	1	10	5	7	39	55	58	63	68	1	In	VDJ
CTGGAGTCCGCCAGCACCAACCAGACATCTATGTACCTCTGTGCCAGCAGTTCCGGGGGTATTAATGAAAAACTGTTTTTTGGCAGT	CASSSGGINEKLFF	2	1.8903078011821512E-5	42	TCRBV28-01*01	TCRBV28	TCRBV28-01	01				TCRBD02-01*01	TCRBD02	TCRBD02-01	01				TCRBJ01-04*01	TCRBJ01	TCRBJ01-04	01				4	1	8	2	3	4	39	52	53	59	62	2	In	VDJ
GAGATCCAGCGCACAGAGCAGGGGGACTCGGCCATGTATCTCTGTGCCAGCAGCTTATCAGACTTGTTTCCCCTCCACTTTGGGAAC	CASSLSDLFPLHF	1	1.299586613312729E-5	39	TCRBV07-09	TCRBV07	TCRBV07-09				01,03	TCRBD02-01	TCRBD02	TCRBD02-01				01,02	TCRBJ01-06*01	TCRBJ01	TCRBJ01-06	01				2	3	2	10	5	13	42	57	60	64	69	1	In	VDJ
TAGAGTCTGCCATCCCCAACCAGACAGCTCTTTACTTCTGTGCCAAAAACTGAGACCCAGTTCACAGATACGCAGTATTTTGGCCCA		2	3.3080386520687644E-5	43	TCRBV24	TCRBV24	unresolved			TCRBV24-01,TCRBV24-or09_02				unresolved		TCRBD01,TCRBD02	TCRBD01-01,TCRBD02-01		TCRBJ02-03*01	TCRBJ02	TCRBJ02-03	01				11	8	2	7	6	2	38	45	53	56	62	2	Out	VDJ
CTACACACCCTGCAGCCAGAAGACTCGGCCCTGTATCTCTGTGCCAGCAGCCAAGGGGCGCTATCAGAGACCCAGTACTTCGGGCCA	CASSQGALSETQYF	3	7.797519679876374E-5	42	TCRBV04-02*01	TCRBV04	TCRBV04-02	01				TCRBD01-01*01	TCRBD01	TCRBD01-01	01				TCRBJ02-05*01	TCRBJ02	TCRBJ02-05	01				1	0	8	0	6	4	39	-1	55	59	65	3	In	VDJ
ACCCTGCAGCCAGAAGACTCGGCCCTGTATCTCTGCGCCAGCAGCCATCGCGGCGGAGTGTCGGGAGAGACCCAGTACTTCGGGCCA	CASSHRGGVSGETQYF	1	8.270096630171911E-6	48	TCRBV04-03*01	TCRBV04	TCRBV04-03	01				TCRBD02-01	TCRBD02	TCRBD02-01				01,02	TCRBJ02-05*01	TCRBJ02	TCRBJ02-05	01				3	2	7	5	12	4	33	47	49	53	65	1	In	VDJ
GAGATCCAGCGCACAGAGCAGGGGGACTCGGCCATGTATCTCTGTGCCAGCAGCCTGGGAGGGTTCACTGAAGCTTTCTTTGGACAA	CASSLGGFTEAFF	1	1.4177308508866135E-5	39	TCRBV07-09	TCRBV07	TCRBV07-09				01,03	TCRBD02-01*02	TCRBD02	TCRBD02-01	02				TCRBJ01-01*01	TCRBJ01	TCRBJ01-01	01				5	2	9	0	2	4	42	54	56	63	65	1	In	VDJ
GCCTTGTTGCTGGGGGACTCGGCCCTGTATCTCTGTGCCAGCAGCCAGGGGGCGGGACTAGATGTGGGTACGCAGTATTTTGGCCCA	CASSQGAGLDVGTQYF	1	1.6540193260343822E-5	48	TCRBV05-05*01	TCRBV05	TCRBV05-05	01						unresolved		TCRBD01,TCRBD02	TCRBD01-01,TCRBD02-01		TCRBJ02-03*01	TCRBJ02	TCRBJ02-03	01				4	0	4	0	15	8	33	-1	45	53	68	1	In	VDJ
CTGGAGTCAGCTGCTCCCTCTCAGACTTCTGTTTACTTCTGTGCCAGAGACAGGAAAGCGAACACCGGGGAGCTGTTTTTTGGAGAA	CARDRKANTGELFF	1	1.1814423757388445E-5	42	TCRBV06-07*01	TCRBV06	TCRBV06-07	01				TCRBD01-01*01	TCRBD01	TCRBD01-01	01				TCRBJ02-02*01	TCRBJ02	TCRBJ02-02	01				9	1	2	4	4	0	39	47	48	54	58	1	In	VDJ
CCTTGGAGCTGGAGGACTCGGCCCTGTATCTCTGTGCCAGCAGCTTGGTTAACAGGGTAAAACACCGGGGAGCTGTTTTTTGGAGAA		1	1.6540193260343822E-5	49	TCRBV05-08*01	TCRBV05	TCRBV05-08	01				TCRBD01-01*01	TCRBD01	TCRBD01-01	01				TCRBJ02-02*01	TCRBJ02	TCRBJ02-02	01				0	3	3	3	3	2	32	48	51	57	60	1	Out	VDJ
GGAGTCGGCTGCTCCCTCCCAGACATCTGTGTACTTCTGTGCCAGCAGTTTTCACGCGCTAGTCCATAGACCCAGTACTTCGGGCCA		1	8.270096630171911E-6	44	TCRBV06-01*01	TCRBV06	TCRBV06-01	01				TCRBD02-01	TCRBD02	TCRBD02-01				01,02	TCRBJ02-05*01	TCRBJ02	TCRBJ02-05	01				5	9	4	8	5	6	37	49	58	62	67	1	Out	VDJ
GGAGTCGGCTGCTCCCTCCCAGACATCTGTGTACTTCTGTGCCAGCAGCAGAGGGGGGGGGTTGATGAGACCCAGTACTTCGGGCCA		2	1.6540193260343822E-5	44	TCRBV06-01*01	TCRBV06	TCRBV06-01	01				TCRBD02-01*01	TCRBD02	TCRBD02-01	01				TCRBJ02-05*01	TCRBJ02	TCRBJ02-05	01				6	4	9	0	7	5	37	48	52	59	66	2	Out	VDJ
TCCAGTCCACGGAGTCAGGGGACACAGCACTGTATTTCTGTGCCAGCAGCTGTTATTTGGAGTGGAAACACCATATATTTTGGAGAG		1	2.4810289890515734E-5	43	TCRBV21-01*01	TCRBV21	TCRBV21-01	01				TCRBD02-01*02	TCRBD02	TCRBD02-01	02				TCRBJ01-03*01	TCRBJ01	TCRBJ01-03	01				5	8	10	2	0	3	38	50	58	-1	62	1	Out	VDJ
GACCAGTGCCCATCCTGAAGACAGCAGCTTCTACATCTGCAGTGCTAATCCGGGACAGGGGTCAGCTATGGCTACACCTTCGGTTCG		2	6.616077304137529E-5	44	TCRBV20	TCRBV20	unresolved			TCRBV20-01,TCRBV20-or09_02		TCRBD01-01*01	TCRBD01	TCRBD01-01	01				TCRBJ01-02*01	TCRBJ01	TCRBJ01-02	01				4	4	0	2	4	4	37	47	51	61	65	2	Out	VDJ
CAGCGCACAGAGCAGGGGGACTCGGCCATGTATCTCTGTGCCAGCAGCTCTTCCAGGGGGCCCAATCAGCCCCAGCATTTTGGTGAT	CASSSSRGPNQPQHF	2	3.662471364790418E-5	45	TCRBV07-09	TCRBV07	TCRBV07-09				01,03	TCRBD01-01*01	TCRBD01	TCRBD01-01	01				TCRBJ01-05*01	TCRBJ01	TCRBJ01-05	01				4	4	4	0	1	3	36	49	53	61	62	2	In	VDJ
AGTCCACGGAGTCAGGGGACACAGCACTGTATTTCTGTGCCAGCTGGGGGGGCAGGCTTGTACCAAGAGACCCAGTACTTCGGGCCA		1	1.535875088460498E-5	46	TCRBV21-01*01	TCRBV21	TCRBV21-01	01				TCRBD02-01*01	TCRBD02	TCRBD02-01	01				TCRBJ02-05*01	TCRBJ02	TCRBJ02-05	01				8	1	9	0	9	0	35	44	45	52	61	1	Out	VDJ
GTGACATCGGCCCAAAAGAACCCGACAGCTTTCTATCTCTGTGCCAGTAGTATATCGGGCAGAAATCAGCCCCAGCATTTTGGTGAT	CASSISGRNQPQHF	2	5.434634928398685E-5	42	TCRBV19-01	TCRBV19	TCRBV19-01				01,02			unresolved		TCRBD01,TCRBD02	TCRBD01-01,TCRBD02-01		TCRBJ01-05*01	TCRBJ01	TCRBJ01-05	01				2	2	8	0	3	4	39	54	56	60	63	2	In	VDJ
CAGCGCACACAGCAGGAGGACTCGGCCGTGTATCTCTGTGCCAGCAGCTTAGCGTACGAATCTTCCTATGAAGCTTTCTTTGGACAA	CASSLAYESSYEAFF	1	1.299586613312729E-5	45	TCRBV07-02*01	TCRBV07	TCRBV07-02	01				TCRBD02-01	TCRBD02	TCRBD02-01				01,02	TCRBJ01-01*01	TCRBJ01	TCRBJ01-01	01				0	12	4	9	0	7	36	53	65	-1	68	1	In	VDJ
ATCCAGCCCTCAGAACCCAGGGACTCAGCTGTGTACTTCTGTGCCAGCAGCTAGGACTAGTCGGAAGAGACCCAGTACTTCGGGCCA	CASS*D*SEETQYF	1	8.270096630171911E-6	42	TCRBV12	TCRBV12	unresolved			TCRBV12-03,TCRBV12-04		TCRBD02-01	TCRBD02	TCRBD02-01				01,02	TCRBJ02-05*01	TCRBJ02	TCRBJ02-05	01				6	3	1	8	4	3	39	50	53	60	64	1	Stop	VDJ
AGCAACATGAGCCCTGAAGACAGCAGCATATATCTCTGCAGCGTCCCTGGGGGGGCGGGGGGCAACAATGAGCAGTTCTTCGGGCCA	CSVPGGAGGNNEQFF	3	7.67937544230249E-5	45	TCRBV29-01*01	TCRBV29	TCRBV29-01	01				TCRBD02-01*01	TCRBD02	TCRBD02-01	01				TCRBJ02-01*01	TCRBJ02	TCRBJ02-01	01				6	10	7	1	2	5	36	44	54	62	64	3	In	VDJ
TCCCTGGAGCTTGGTGACTCTGCTGTGTATTTCTGTGCCAGCAGCCCCCAGGGCGGGACCGCAGGTTTGGCCCAGTACTTCGGGCCA	CASSPQGGTAGLAQYF	1	1.0632981381649601E-5	48	TCRBV03	TCRBV03	unresolved			TCRBV03-01,TCRBV03-02		TCRBD02-01*02	TCRBD02	TCRBD02-01	02				TCRBJ02-05*01	TCRBJ02	TCRBJ02-05	01				4	6	7	3	12	9	33	46	52	58	70	1	In	VDJ
CTGGAGTCGGCTGCTCCCTCCCAGACATCTGTGTACTTCTGTGCCAGCGACCTTGGGACAGGGAACTATGGCTACACCTTCGGTTCG	CASDLGTGNYGYTF	1	9.451539005910756E-6	42	TCRBV06-01*01	TCRBV06	TCRBV06-01	01				TCRBD01-01*01	TCRBD01	TCRBD01-01	01				TCRBJ01-02*01	TCRBJ01	TCRBJ01-02	01				8	6	0	3	0	2	39	48	54	-1	63	1	In	VDJ
AATGTGAACGCCTTGTTGCTGGGGGACTCGGCCCTCTATCTCTGTGCCAGCAGCTATACTGCGTGGTCTGAAGCTTTCTTTGGACAA	CASSYTAWSEAFF	2	2.953605939347111E-5	39	TCRBV05-06*01	TCRBV05	TCRBV05-06	01				TCRBD02-01	TCRBD02	TCRBD02-01				01,02	TCRBJ01-01*01	TCRBJ01	TCRBJ01-01	01				3	2	3	10	7	6	42	55	57	60	67	2	In	VDJ
CGCCTTGTTGCTGGGGGACTCGGCCCTGTATCTCTGTGCCAGCAGTGGCGGGACAGGGGGCGAGACGGGGAGCTGTTTTTTGGAGAA		3	8.860817818041334E-5	47	TCRBV05-05*01	TCRBV05	TCRBV05-05	01				TCRBD01-01*01	TCRBD01	TCRBD01-01	01				TCRBJ02-02*01	TCRBJ02	TCRBJ02-02	01				5	4	0	0	4	7	34	45	49	61	65	3	Out	VDJ
CAGCGCACAGAGCAGGGGGACTCGGCCATGTATCTCTGTGCCAGCAGCTTAGTGGCAGGGGCTGGAAACACCATATATTTTGGAGAG	CASSLVAGAGNTIYF	1	1.8903078011821512E-5	45	TCRBV07-09	TCRBV07	TCRBV07-09				01,03	TCRBD01-01*01	TCRBD01	TCRBD01-01	01				TCRBJ01-03*01	TCRBJ01	TCRBJ01-03	01				1	3	4	2	0	2	36	52	55	-1	61	1	In	VDJ
ATCCAGCAGGTAGTGCGAGGAGATTCGGCAGCTTATTTCTGTGCCAGCTCAACGTACGACAGCCCCTACGAGCAGTACTTCGGGCCG	CASSTYDSPYEQYF	1	1.0632981381649601E-5	42	TCRBV18-01*01	TCRBV18	TCRBV18-01	01				TCRBD01-01*01	TCRBD01	TCRBD01-01	01				TCRBJ02-07*01	TCRBJ02	TCRBJ02-07	01				5	6	2	5	2	2	39	51	57	62	64	1	In	VDJ
CAGCGCACAGAGCAGGGGGACTCGGCCATGTATCTCTGTGCCAGCAGCTTAACAGGGACGGGGTATTCACCCCTCCACTTTGGGAAC	CASSLTGTGYSPLHF	2	3.3080386520687644E-5	45	TCRBV07-09	TCRBV07	TCRBV07-09				01,03	TCRBD01-01*01	TCRBD01	TCRBD01-01	01				TCRBJ01-06*01	TCRBJ01	TCRBJ01-06	01				2	0	3	3	7	8	36	-1	51	57	64	2	In	VDJ
ACCAGTGCCCATCCTGAAGACAGCAGCTTCTACATCTGCAGTGCAGAACTAGCGGGGGGTAACACAGATACGCAGTATTTTGGCCCA	CSAELAGGNTDTQYF	1	8.270096630171911E-6	45	TCRBV20	TCRBV20	unresolved			TCRBV20-01,TCRBV20-or09_02		TCRBD02-01*01	TCRBD02	TCRBD02-01	01				TCRBJ02-03*01	TCRBJ02	TCRBJ02-03	01				6	3	3	1	3	2	36	44	47	59	62	1	In	VDJ
CAGCGCACAGAGCAGGGGGACTCGGCCATGTATCTCTGTGCCAGCAGCTCCCCCGAATTCCAGGGCTATGGCTACACCTTCGGTTCG	CASSSPEFQGYGYTF	1	1.299586613312729E-5	45	TCRBV07-09	TCRBV07	TCRBV07-09				01,03	TCRBD01-01*01	TCRBD01	TCRBD01-01	01				TCRBJ01-02*01	TCRBJ01	TCRBJ01-02	01				4	11	4	3	0	4	36	49	60	-1	65	1	In	VDJ
TCTCTGTACTTCTGTGCCAGCAGTCCGCAACACGGCACCATCAACATACTAGCGGGGGGCCCCACAGATACGCAGTATTTTGGCCCA	CASSPQHGTINILAGGPTDTQYF	1	1.1814423757388445E-5	69	TCRBV27-01*01	TCRBV27	TCRBV27-01	01				TCRBD02-01*01	TCRBD02	TCRBD02-01	01				TCRBJ02-03*01	TCRBJ02	TCRBJ02-03	01				5	23	3	1	3	2	12	24	47	59	62	1	In	VDJ
CAGCGCACAGAGCAGGGGGACTCGGCCATGTATCTCTGTGCCAGCAGCCCCGACAGGGGGCAAACCGGGGAGCTGTTTTTTGGAGAA	CASSPDRGQTGELFF	1	1.535875088460498E-5	45	TCRBV07-09	TCRBV07	TCRBV07-09				01,03	TCRBD01-01*01	TCRBD01	TCRBD01-01	01				TCRBJ02-02*01	TCRBJ02	TCRBJ02-02	01				5	3	2	0	2	5	36	48	51	61	63	1	In	VDJ
CAGCGCACACAGCAGGAGGACTCGGCCGTGTATCTCTGTGCCAGCAAAAGAACCTGGACAGCTAATCAGCCCCAGCATTTTGGTGAT	CASKRTWTANQPQHF	1	1.299586613312729E-5	45	TCRBV07-02*01	TCRBV07	TCRBV07-02	01				TCRBD01-01*01	TCRBD01	TCRBD01-01	01				TCRBJ01-05*01	TCRBJ01	TCRBJ01-05	01				7	9	1	5	2	4	36	46	55	61	63	1	In	VDJ
CCATCCTGAAGACAGCAGCTTCTACATCTGCAGTGCCCGACGTCACTAGAGATATCCCAGGGTGGGGAGACCCAGTACTTCGGGCCA		2	2.599173226625458E-5	53	TCRBV20	TCRBV20	unresolved			TCRBV20-01,TCRBV20-or09_02				unresolved		TCRBD01,TCRBD02	TCRBD01-01,TCRBD02-01		TCRBJ02-05*01	TCRBJ02	TCRBJ02-05	01				6	21	4	3	4	5	28	36	57	62	66	2	Out	VDJ
ATCCAGCCTGCAAAGCTTGAGGACTCGGCCGTGTATCTCTGTGCCAGCAGCCCAGGGGGGACCTGGGCGACCCAGTACTTCGGGCCA	CASSPGGTWATQYF	2	4.8439137405292624E-5	42	TCRBV11-02*02	TCRBV11	TCRBV11-02	02				TCRBD01-01*01	TCRBD01	TCRBD01-01	01				TCRBJ02-05*01	TCRBJ02	TCRBJ02-05	01				5	1	4	1	9	7	39	51	52	59	68	2	In	VDJ
TTGGAGATCCAGCGCACAGAGCAGGGGGACTCGGCCATGTATCTCTGTGCCAGCAGTGACAGAGACGGGGAGCTGTTTTTTGGAGAA	CASSDRDGELFF	1	1.535875088460498E-5	36	TCRBV07-09	TCRBV07	TCRBV07-09				01,03	TCRBD01-01*01	TCRBD01	TCRBD01-01	01				TCRBJ02-02*01	TCRBJ02	TCRBJ02-02	01				6	1	2	5	3	7	45	56	57	62	65	1	In	VDJ
TCAGGCTGGAGTTGGCTGCTCCCTCCCAGACATCTGTGTACTTCTGTGCCAGCGGAACCAGGGCGGTGAGGCTACACCTTCGGTTCG		1	1.1814423757388445E-5	37	TCRBV06-06	TCRBV06	TCRBV06-06				01,02	TCRBD01-01*01	TCRBD01	TCRBD01-01	01				TCRBJ01-02*01	TCRBJ01	TCRBJ01-02	01				8	5	4	3	6	8	44	53	58	63	69	1	Out	VDJ
CTGGAGCTTGGTGACTCTGCTGTGTATTTCTGTGCCAGCAGCCGTCCGGGACTAGGTACCTCCTACAATGAGCAGTTCTTCGGGCCA	CASSRPGLGTSYNEQFF	4	1.2759577657979522E-4	51	TCRBV03	TCRBV03	unresolved			TCRBV03-01,TCRBV03-02		TCRBD02-01	TCRBD02	TCRBD02-01				01,02	TCRBJ02-01*01	TCRBJ02	TCRBJ02-01	01				4	4	0	8	4	0	30	43	47	55	59	4	In	VDJ
CTGGAGTCCGCCAGCACCAACCAGACATCTATGTACCTCTGTGCCAGCAGTTTACCATCGCGGCCGGAGAAAGCTTTCTTTGGACAA	CASSLPSRPEKAFF	3	9.451539005910756E-5	42	TCRBV28-01*01	TCRBV28	TCRBV28-01	01				TCRBD02-01	TCRBD02	TCRBD02-01				01,02	TCRBJ01-01*01	TCRBJ01	TCRBJ01-01	01				2	5	7	5	7	9	39	54	59	63	70	3	In	VDJ
CTGTCGGCTGCTCCCTCCCAGACATCTGTGTACTTCTGTGCCAGCAGTCCCACCGTCCCGAGACAAGAGACCCAGTACTTCGGGCCA	CASSPTVPRQETQYF	2	4.962057978103147E-5	45	TCRBV06-05*01	TCRBV06	TCRBV06-05	01				TCRBD02-01*02	TCRBD02	TCRBD02-01	02				TCRBJ02-05*01	TCRBJ02	TCRBJ02-05	01				5	11	11	2	1	2	36	48	59	62	63	2	In	VDJ
AGCTCTCTGGAGCTGGGGGACTCAGCTTTGTATTTCTGTGCCAGCAGCGTAGTTACGGGGGCGCAGGAGACCCAGTACTTCGGGCCA	CASSVVTGAQETQYF	1	7.0886542544330675E-6	45	TCRBV09-01	TCRBV09	TCRBV09-01				01,02			unresolved		TCRBD01,TCRBD02	TCRBD01-01,TCRBD02-01		TCRBJ02-05*01	TCRBJ02	TCRBJ02-05	01				0	4	6	0	4	5	36	52	56	62	66	1	In	VDJ
ACATCGGCCCAAAAGAACCCGACAGCTTTCTATCTCTGTGCCAGTCAAGCTAACAGGGAGGGGAGCCCTGAAGCTTTCTTTGGACAA	CASQANREGSPEAFF	1	1.535875088460498E-5	45	TCRBV19-01	TCRBV19	TCRBV19-01				01,02	TCRBD02-01*02	TCRBD02	TCRBD02-01	02				TCRBJ01-01*01	TCRBJ01	TCRBJ01-01	01				8	10	9	0	5	6	36	45	55	62	67	1	In	VDJ
GTGACATCGGCCCAAAAGAACCCGACAGCTTTCTATCTCTGTGCCAGTAGTCGGCAGGGGAACACCGGGGAGCTGTTTTTTGGAGAA	CASSRQGNTGELFF	1	1.7721635636082667E-5	42	TCRBV19-01	TCRBV19	TCRBV19-01				01,02	TCRBD01-01*01	TCRBD01	TCRBD01-01	01				TCRBJ02-02*01	TCRBJ02	TCRBJ02-02	01				5	3	4	3	0	1	39	51	54	-1	59	1	In	VDJ
GCCAGCACCAACCAGACATCTATGTACCTCTGTGCCAGCAGCGGTCCGGGAACAAACGCAAAGATCTACGAGCAGTACTTCGGGCCG	CASSGPGTNAKIYEQYF	3	8.860817818041334E-5	51	TCRBV28-01*01	TCRBV28	TCRBV28-01	01				TCRBD02-01*02	TCRBD02	TCRBD02-01	02				TCRBJ02-07*01	TCRBJ02	TCRBJ02-07	01				6	5	8	3	14	3	30	41	46	51	65	3	In	VDJ
CAGCGCACACAGCAGGAGGACTCGGCCGTGTATCTCTGTGCCAGCAGCAAGGGGGGGGCCGGCACCGGGGAGCTGTTTTTTGGAGAA	CASSKGGAGTGELFF	2	5.907211878694222E-5	45	TCRBV07-02*01	TCRBV07	TCRBV07-02	01				TCRBD02-01*01	TCRBD02	TCRBD02-01	01				TCRBJ02-02*01	TCRBJ02	TCRBJ02-02	01				5	2	9	0	5	4	36	48	50	57	62	2	In	VDJ
AAGATCCAACCTGCAAAGCTTGAGGACTCGGCCGTGTATCTCTGTGCCAGCAAAATCTCTGGGGCCAACGTCCTGACTTTCGGGGCC	CASKISGANVLTF	2	3.662471364790418E-5	39	TCRBV11-02*02	TCRBV11	TCRBV11-02	02						unresolved					TCRBJ02-06*01	TCRBJ02	TCRBJ02-06	01				7	0	0	0	4	0	42	-1	-1	52	56	2	In	VJ
CTGACAGTGACCAGTGCCCATCCTGAAGACAGCAGCTTCTACATCTGCAGTGCTAGTAACAGGTACAATGAGCAGTTCTTCGGGCCA	CSASNRYNEQFF	1	9.451539005910756E-6	36	TCRBV20	TCRBV20	unresolved			TCRBV20-01,TCRBV20-or09_02		TCRBD01-01*01	TCRBD01	TCRBD01-01	01				TCRBJ02-01*01	TCRBJ02	TCRBJ02-01	01				3	2	3	4	0	4	45	56	58	-1	63	1	In	VDJ
AAGAAGCTCCTTCTCAGTGACTCTGGCTTCTATCTCTGTGCCTGGAGTGGACTAGCGGGGAACACCGGGGAGCTGTTTTTTGGAGAA	CAWSGLAGNTGELFF	1	4.725769502955378E-6	45	TCRBV30-01*01	TCRBV30	TCRBV30-01	01				TCRBD02-01	TCRBD02	TCRBD02-01				01,02	TCRBJ02-02*01	TCRBJ02	TCRBJ02-02	01				1	0	2	4	0	1	36	-1	49	-1	59	1	In	VDJ
TTGTTGCTGGGGGACTCGGCCCTCTATCTCTGTGCCAGCAGCTTGCGGCTAGCGGGGGGCCCCTCCTACGAGCAGTACTTCGGGCCG	CASSLRLAGGPSYEQYF	1	9.451539005910756E-6	51	TCRBV05-06*01	TCRBV05	TCRBV05-06	01				TCRBD02-01*01	TCRBD02	TCRBD02-01	01				TCRBJ02-07*01	TCRBJ02	TCRBJ02-07	01				1	3	4	1	3	0	30	45	48	59	62	1	In	VDJ
TCCGCCAGCACCAACCAGACATCTATGTACCTCTGTGCCAGCAGTTTTCAAGACAGGGACAGCACAGATACGCAGTATTTTGGCCCA	CASSFQDRDSTDTQYF	1	1.1814423757388445E-5	48	TCRBV28-01*01	TCRBV28	TCRBV28-01	01				TCRBD01-01*01	TCRBD01	TCRBD01-01	01				TCRBJ02-03*01	TCRBJ02	TCRBJ02-03	01				3	4	2	3	2	0	33	47	51	58	60	1	In	VDJ
TCCACAAAGCTGGAGGACTCAGCCATGTACTTCTGTGCCAGCAGTGAAAACATACAGGGGGCCTACAATGAGCAGTTCTTCGGGCCA	CASSENIQGAYNEQFF	1	1.0632981381649601E-5	48	TCRBV02-01*01	TCRBV02	TCRBV02-01	01				TCRBD01-01*01	TCRBD01	TCRBD01-01	01				TCRBJ02-01*01	TCRBJ02	TCRBJ02-01	01				2	5	3	1	0	2	33	48	53	-1	61	1	In	VDJ
ACGATCCAGCGCACAGAGCAGCGGGACTCGGCCATGTATCGCTGTGCCAGCAGCAGGGTCTGGAACACTGAAGCTTTCTTTGGACAA	CASSRVWNTEAFF	1	9.451539005910756E-6	39	TCRBV07-06*01	TCRBV07	TCRBV07-06	01						unresolved		TCRBD01,TCRBD02	TCRBD01-01,TCRBD02-01		TCRBJ01-01*01	TCRBJ01	TCRBJ01-01	01				5	0	5	3	4	1	42	-1	54	58	62	1	In	VDJ
CTGGAGTCGGCTGCTCCCTCCCAGACATCTGTGTACTTCTGTGCCAGCAGGATGGACGGTCTTAATGAAAAACTGTTTTTTGGCAGT	CASRMDGLNEKLFF	1	1.1814423757388445E-5	42	TCRBV06-01*01	TCRBV06	TCRBV06-01	01						unresolved		TCRBD01,TCRBD02	TCRBD01-01,TCRBD02-01		TCRBJ01-04*01	TCRBJ01	TCRBJ01-04	01				6	3	1	7	5	4	39	50	53	57	62	1	In	VDJ
TCGGCTGCTCCCTCCCAGACATCTGTGTACTTCTGTGCCAGCAGACCAAGACAGGGAAGGATCACAGATACGCAGTATTTTGGCCCA	CASRPRQGRITDTQYF	7	2.1147818525725317E-4	48	TCRBV06	TCRBV06	unresolved			TCRBV06-01,TCRBV06-05		TCRBD01-01*01	TCRBD01	TCRBD01-01	01				TCRBJ02-03*01	TCRBJ02	TCRBJ02-03	01				6	5	2	3	6	2	33	44	49	56	62	7	In	VDJ
TGAAGATCCAGCGCACAGAGCAGGGGGACTCAGCCGCGTATCTCCGTGCCAGCAGCTTCGGACAGGGCTGAAGCTTTCTTTGGACAA		2	2.362884751477689E-5	37	TCRBV07-03*03	TCRBV07	TCRBV07-03	03				TCRBD01-01*01	TCRBD01	TCRBD01-01	01				TCRBJ01-01*01	TCRBJ01	TCRBJ01-01	01				3	1	1	3	0	6	44	58	59	-1	67	2	Out	VDJ
CCTGCAGAACTGGAGGATTCTGGAGTTTATTTCTGTGCCAGCAGCCCTGCGGGAAGCGGGGGGGCCCACGAGCAGTACTTCGGGCCG	CASSPAGSGGAHEQYF	1	1.1814423757388445E-5	48	TCRBV14-01*01	TCRBV14	TCRBV14-01	01				TCRBD02-01*01	TCRBD02	TCRBD02-01	01				TCRBJ02-07*01	TCRBJ02	TCRBJ02-07	01				4	8	6	0	3	5	33	46	54	64	67	1	In	VDJ
TCCGCCAGCACCAACCAGACATCTATGTACCTCTGTGCCAGCAGTTTCTCCCCCGGGACCACCGATAACGAGCAGTACTTCGGGCCG	CASSFSPGTTDNEQYF	1	1.0632981381649601E-5	48	TCRBV28-01*01	TCRBV28	TCRBV28-01	01						unresolved		TCRBD01,TCRBD02	TCRBD01-01,TCRBD02-01		TCRBJ02-07*01	TCRBJ02	TCRBJ02-07	01				3	7	0	7	8	5	33	47	54	59	67	1	In	VDJ
ATCCAGCGCACAGAGCAGGGGGACTCGGCCATGTATCTCTGTGCCAGCAGCTTTTCAGGGGCCTGGGATGAGCAGTTCTTCGGGCCA	CASSFSGAWDEQFF	1	1.4177308508866135E-5	42	TCRBV07-09	TCRBV07	TCRBV07-09				01,03	TCRBD01-01*01	TCRBD01	TCRBD01-01	01				TCRBJ02-01*01	TCRBJ02	TCRBJ02-01	01				3	2	4	2	6	8	39	53	55	61	67	1	In	VDJ
GTAGTGCGAGGAGATTCGGCAGCTTATTTCTGTGCCAGCTCACCGAAAGCAATGGGGGCCGGATATCACGAGCAGTACTTCGGGCCG	CASSPKAMGAGYHEQYF	1	9.451539005910756E-6	51	TCRBV18-01*01	TCRBV18	TCRBV18-01	01				TCRBD01-01*01	TCRBD01	TCRBD01-01	01				TCRBJ02-07*01	TCRBJ02	TCRBJ02-07	01				3	9	6	0	8	5	30	44	53	59	67	1	In	VDJ
TCCGCCAGCACCAACCAGACATCTATGTACCTCTGTGCCAGCAGACTGACTAACCGACTAGCGGGGCAAGAGCAGTACTTCGGGCCG	CASRLTNRLAGQEQYF	1	1.0632981381649601E-5	48	TCRBV28-01*01	TCRBV28	TCRBV28-01	01				TCRBD02-01*01	TCRBD02	TCRBD02-01	01				TCRBJ02-07*01	TCRBJ02	TCRBJ02-07	01				6	11	2	3	3	7	33	44	55	66	69	1	In	VDJ
CCTGCAAAGCTTGAGGACTCGGCCGTGTATCTCTGTGCCAGCAGCTTAGATCAGCGAGGGTTCAACTATGGCTACACCTTCGGTTCG	CASSLDQRGFNYGYTF	1	8.270096630171911E-6	48	TCRBV11-02*02	TCRBV11	TCRBV11-02	02				TCRBD02-01*02	TCRBD02	TCRBD02-01	02				TCRBJ01-02*01	TCRBJ01	TCRBJ01-02	01				0	5	11	0	3	2	33	50	55	60	63	1	In	VDJ
ACATCGGCCCAAAAGAACCCGACAGCTTTCTATCTCTGTGCCAGTAGTATATACTCGACAGGGAACACTGAAGCTTTCTTTGGACAA	CASSIYSTGNTEAFF	2	4.6076252653814934E-5	45	TCRBV19-01	TCRBV19	TCRBV19-01				01,02	TCRBD01-01*01	TCRBD01	TCRBD01-01	01				TCRBJ01-01*01	TCRBJ01	TCRBJ01-01	01				2	5	2	4	0	1	36	51	56	-1	62	2	In	VDJ
TCCACGGAGTCAGGGGACACAGCACTGTATTTCTGTGCCAGCAGCAAAGATGGAGGCAGGGGTGGAAACACCATATATTTTGGAGAG	CASSKDGGRGGNTIYF	2	4.725769502955378E-5	48	TCRBV21-01*01	TCRBV21	TCRBV21-01	01				TCRBD01-01*01	TCRBD01	TCRBD01-01	01				TCRBJ01-03*01	TCRBJ01	TCRBJ01-03	01				1	7	4	2	0	3	33	49	56	-1	62	2	In	VDJ
CAGCGCACACAGCAGGAGGACTCGGCCGTGTATCTCTGTGCCAGCGGTCCTTGGGGCGTCACTAATGAAAAACTGTTTTTTGGCAGT	CASGPWGVTNEKLFF	1	1.535875088460498E-5	45	TCRBV07-02*01	TCRBV07	TCRBV07-02	01				TCRBD01-01*01	TCRBD01	TCRBD01-01	01				TCRBJ01-04*01	TCRBJ01	TCRBJ01-04	01				8	7	7	0	3	2	36	45	52	57	60	1	In	VDJ
AATGTGAACGCCTTGTTGCTGGGGGACTCGGCCCTGTATCTCTGTGCCAGCAGCTTGGACATCACAGATACGCAGTATTTTGGCCCA	CASSLDITDTQYF	1	1.4177308508866135E-5	39	TCRBV05-05*01	TCRBV05	TCRBV05-05	01				TCRBD01-01*01	TCRBD01	TCRBD01-01	01				TCRBJ02-03*01	TCRBJ02	TCRBJ02-03	01				0	0	3	6	1	2	42	-1	58	61	62	1	In	VDJ
TTGGAGATCCAGCGCACAGAGCAGGGGGACTCGGCCATGTATCTCTGTGCCAGCAGCTCTGATAGCTATGGCTACACCTTCGGTTCG	CASSSDSYGYTF	1	1.1814423757388445E-5	36	TCRBV07-09	TCRBV07	TCRBV07-09				01,03	TCRBD02-01	TCRBD02	TCRBD02-01				01,02	TCRBJ01-02*01	TCRBJ01	TCRBJ01-02	01				4	4	5	8	0	4	45	58	62	-1	65	1	In	VDJ
CTCAGAACCCAGGGACTCAGCTGTGTACTTCTGTGCCAGCAGTTTCCTCGGACTAGCGGGGGTCCAGATACGCAGTATTTTGGCCCA		1	9.451539005910756E-6	50	TCRBV12	TCRBV12	unresolved			TCRBV12-03,TCRBV12-04		TCRBD02-01*01	TCRBD02	TCRBD02-01	01				TCRBJ02-03*01	TCRBJ02	TCRBJ02-03	01				3	4	1	2	2	4	31	45	49	62	64	1	Out	VDJ
TACCAGCTCCCAGACATCTGTGTACTTCTGTGCCATCAGTTGGGGCCCAAACAGGGGCGCGACACCGGGGAGCTGTTTTTTGGAGAA		1	1.535875088460498E-5	53	TCRBV10-03*01	TCRBV10	TCRBV10-03	01				TCRBD01-01*01	TCRBD01	TCRBD01-01	01				TCRBJ02-02*01	TCRBJ02	TCRBJ02-02	01				5	10	3	2	4	3	28	40	50	57	61	1	Out	VDJ
AGTGCCCATCCTGAAGACAGCAGCTTCTACATCTGCAGTGCTAGAGATATCGGGGCTTCGAACACCGGGGAGCTGTTTTTTGGAGAA	CSARDIGASNTGELFF	1	8.270096630171911E-6	48	TCRBV20	TCRBV20	unresolved			TCRBV20-01,TCRBV20-or09_02				unresolved		TCRBD01,TCRBD02	TCRBD01-01,TCRBD02-01		TCRBJ02-02*01	TCRBJ02	TCRBJ02-02	01				0	4	7	0	2	0	33	47	51	56	58	1	In	VDJ
CTGGAGCTGGGGGACTCAGCTTTGTATTTCTGTGCCAGCAGCGCTCCGGGACATCTCACTTCCACAGATACGCAGTATTTTGGCCCA	CASSAPGHLTSTDTQYF	1	7.0886542544330675E-6	51	TCRBV09-01	TCRBV09	TCRBV09-01				01,02	TCRBD01-01*01	TCRBD01	TCRBD01-01	01				TCRBJ02-03*01	TCRBJ02	TCRBJ02-03	01				3	4	0	6	9	2	30	43	47	53	62	1	In	VDJ
CTGACGATCCAGCGCACACAGCAGGAGGACTCGGCCGTGTATCTCTGTGCCAGCAGCCGTGTGTGGTATACGCAGTATTTTGGCCCA	CASSRVWYTQYF	1	1.1814423757388445E-5	36	TCRBV07-02*01	TCRBV07	TCRBV07-02	01						unresolved		TCRBD01,TCRBD02	TCRBD01-01,TCRBD02-01		TCRBJ02-03*01	TCRBJ02	TCRBJ02-03	01				5	7	0	10	1	7	45	57	64	66	67	1	In	VDJ
AACGCCTTGTTGCTGGGGGACTCGGCCCTCTATCTCTGTGCCAGCATCGACTTCAGGGAGGGTAACACTGAAGCTTTCTTTGGACAA	CASIDFREGNTEAFF	1	9.451539005910756E-6	45	TCRBV05-06*01	TCRBV05	TCRBV05-06	01				TCRBD02-01*02	TCRBD02	TCRBD02-01	02				TCRBJ01-01*01	TCRBJ01	TCRBJ01-01	01				6	9	9	0	1	2	36	46	55	62	63	1	In	VDJ
AGCACCTTGGAGCTGGGGGACTCGGCCCTTTATCTTTGCGCCAGCAGCTTGGTTGGCGGGGTATGGGAGACCCAGTACTTCGGGCCA	CASSLVGGVWETQYF	2	5.907211878694222E-5	45	TCRBV05-01*01	TCRBV05	TCRBV05-01	01				TCRBD02-01*01	TCRBD02	TCRBD02-01	01				TCRBJ02-05*01	TCRBJ02	TCRBJ02-05	01				0	3	7	3	5	5	36	52	55	61	66	2	In	VDJ
AATCTTCACATCAATTCCCTGGAGCTTGGTGACTCTGCTGTGTATTTCTGTGCCAGCAGCCAAGCGGGGAAGCAGTTCTTCGGGCCA	CASSQAGKQFF	2	5.7890676411203385E-5	33	TCRBV03	TCRBV03	unresolved			TCRBV03-01,TCRBV03-02		TCRBD02-01*01	TCRBD02	TCRBD02-01	01				TCRBJ02-01*01	TCRBJ02	TCRBJ02-01	01				1	0	8	3	1	11	48	-1	64	69	70	2	In	VDJ
GCAAAGCTTGAGGACTCGGCCGTGTATCTCTGTGCCAGCAGCCGCCGGGGAGGTCCAGGGGCTGGAAACACCATATATTTTGGAGAG	CASSRRGGPGAGNTIYF	2	5.434634928398685E-5	51	TCRBV11-02*02	TCRBV11	TCRBV11-02	02						unresolved		TCRBD01,TCRBD02	TCRBD01-01,TCRBD02-01		TCRBJ01-03*01	TCRBJ01	TCRBJ01-03	01				5	13	4	2	0	2	30	42	55	-1	61	2	In	VDJ
CAGCCCTCAGAACCCAGGGACTCAGCTGTGTACTTCTGTGCCAGCAGGGGGGACCGCCGCCCCGCAGATACGCAGTATTTTGGCCCA	CASRGDRRPADTQYF	1	9.451539005910756E-6	45	TCRBV12	TCRBV12	unresolved			TCRBV12-03,TCRBV12-04				unresolved		TCRBD01,TCRBD02	TCRBD01-01,TCRBD02-01		TCRBJ02-03*01	TCRBJ02	TCRBJ02-03	01				6	2	0	7	10	4	36	47	49	54	64	1	In	VDJ
CTGGGGGACTCAGCTTTGTATTTCTGTGCCAGCAGCGTAGATATTTTGAGGGGGGGCCCTGGGGCCAACGTCCTGACTTTCGGGGCC	CASSVDILRGGPGANVLTF	1	7.0886542544330675E-6	57	TCRBV09-01	TCRBV09	TCRBV09-01				01,02	TCRBD02-01*01	TCRBD02	TCRBD02-01	01				TCRBJ02-06*01	TCRBJ02	TCRBJ02-06	01				0	9	9	0	2	2	24	40	49	56	58	1	In	VDJ
AGTCCACGGAGTCAGGGGACACAGCACTGTATTTCTGTGCCAACCCTTTTGGGCAGGGCTTAAAACAATGAGCAGTTCTTCGGGCCA		1	1.7721635636082667E-5	46	TCRBV21-01*01	TCRBV21	TCRBV21-01	01				TCRBD01-01*01	TCRBD01	TCRBD01-01	01				TCRBJ02-01*01	TCRBJ02	TCRBJ02-01	01				10	11	4	3	6	5	35	42	53	58	64	1	Out	VDJ
CTCAGGCTGGAGTCGGCTGCTCCCTCCCAGACATCTGTGTACTTCTGTGCCAGCAGGTACCTACTATACGAGCAGTACTTCGGGCCG	CASRYLLYEQYF	1	8.270096630171911E-6	36	TCRBV06-01*01	TCRBV06	TCRBV06-01	01				TCRBD02-01	TCRBD02	TCRBD02-01				01,02	TCRBJ02-07*01	TCRBJ02	TCRBJ02-07	01				6	6	3	9	0	4	45	56	62	-1	66	1	In	VDJ
CTCACTGTGACATCGGCCCAAAAGAACCCGACAGCTTTCTATCTCTGTGCCAGTAGTAACACCCCCCAGCCCCAGCATTTTGGTGAT	CASSNTPQPQHF	1	1.299586613312729E-5	36	TCRBV19-01	TCRBV19	TCRBV19-01				01,02	TCRBD01-01*01	TCRBD01	TCRBD01-01	01				TCRBJ01-05*01	TCRBJ01	TCRBJ01-05	01				4	0	3	6	5	7	45	-1	58	61	66	1	In	VDJ
CATCTATGTACCTCTGTGCCAGCAGTTTCCACCGTCAGGGAAAATTTTGGACAGAAGAATCGCAATCAGCCCCAGCATTTTGGTGAT		1	1.1814423757388445E-5	67	TCRBV28-01*01	TCRBV28	TCRBV28-01	01				TCRBD01-01*01	TCRBD01	TCRBD01-01	01				TCRBJ01-05*01	TCRBJ01	TCRBJ01-05	01				3	20	1	5	7	2	14	28	48	54	61	1	Out	VDJ
CGCACAGAGCAGGGGGACTCGGCCATGTATCTCTGTGCCAGCAGCTTAGCCGGCGGGCTCGGAAATCAGCCCCAGCATTTTGGTGAT	CASSLAGGLGNQPQHF	1	1.1814423757388445E-5	48	TCRBV07-09	TCRBV07	TCRBV07-09				01,03	TCRBD02-01	TCRBD02	TCRBD02-01				01,02	TCRBJ01-05*01	TCRBJ01	TCRBJ01-05	01				0	2	7	4	6	4	33	50	52	57	63	1	In	VDJ
GAGCAGCGGGACTCAGCCATGTATCGCTGTGCCAGCAGCTTAGCGCCCGGTTCTGGGTAAAGGGGGCATGGCTACACCTTCGGTTCG	CASSLAPGSG*RGHGYTF	1	8.270096630171911E-6	54	TCRBV07-07*01	TCRBV07	TCRBV07-07	01				TCRBD01-01*01	TCRBD01	TCRBD01-01	01				TCRBJ01-02*01	TCRBJ01	TCRBJ01-02	01				0	16	5	0	0	6	27	44	60	-1	67	1	Stop	VDJ
TTGGAGCTGGGGGACTCGGCCCTTTATCTTTGCGCCAGCAGCAAGGGACAGGGCGATTCGAACACCGGGGAGCTGTTTTTTGGAGAA	CASSKGQGDSNTGELFF	1	8.270096630171911E-6	51	TCRBV05-01*01	TCRBV05	TCRBV05-01	01				TCRBD01-01*01	TCRBD01	TCRBD01-01	01				TCRBJ02-02*01	TCRBJ02	TCRBJ02-02	01				4	2	0	3	5	0	30	42	44	53	58	1	In	VDJ
GAGTCGGCTGCTCCCTCCCAGACATCTGTGTACTTCTGTGCCAGCAGTATTATAACCGCAACTAATGAAAAACTGTTTTTTGGCAGT	CASSIITATNEKLFF	1	1.1814423757388445E-5	45	TCRBV06-01*01	TCRBV06	TCRBV06-01	01						unresolved		TCRBD01,TCRBD02	TCRBD01-01,TCRBD02-01		TCRBJ01-04*01	TCRBJ01	TCRBJ01-04	01				5	6	3	7	2	0	36	48	54	56	58	1	In	VDJ
GAGTCGCCCAGCCCCAACCAGACCTCTCTGTACTTCTGTGCCAGCAGTTTATCCGGACTAGCGGGGGTATCGCAGTATTTTGGCCCA	CASSLSGLAGVSQYF	2	5.670923403546454E-5	45	TCRBV27-01*01	TCRBV27	TCRBV27-01	01				TCRBD02-01*01	TCRBD02	TCRBD02-01	01				TCRBJ02-03*01	TCRBJ02	TCRBJ02-03	01				0	1	1	2	3	10	36	53	54	67	70	2	In	VDJ
CAGCGCACACAGCAGGAGGACTCGGCCGTGTATCTCTGTGCCAGCAGCCCCGACAGGGGGGTCTCAAAGACCCAGTACTTCGGGCCA	CASSPDRGVSKTQYF	1	9.451539005910756E-6	45	TCRBV07-02*01	TCRBV07	TCRBV07-02	01				TCRBD01-01*01	TCRBD01	TCRBD01-01	01				TCRBJ02-05*01	TCRBJ02	TCRBJ02-05	01				5	3	2	1	7	6	36	48	51	60	67	1	In	VDJ
TCCAGCGCACAGAGCAGGGGGACTCGGCCATGTATCTCTGTGCCAGCACCCCGGGCTAGCGGAAACAATGAGCAGTTCTTCGGGCCA		1	1.4177308508866135E-5	43	TCRBV07-09	TCRBV07	TCRBV07-09				01,03	TCRBD02-01	TCRBD02	TCRBD02-01				01,02	TCRBJ02-01*01	TCRBJ02	TCRBJ02-01	01				7	7	4	5	2	5	38	48	55	62	64	1	Out	VDJ
ACGTTGGCGTCTGCTGTACCCTCTCAGACATCTGTGTACTTCTGTGCCAGCAGTGACAGGGACACCGGGGAGCTGTTTTTTGGAGAA	CASSDRDTGELFF	2	7.443086967154721E-5	39	TCRBV06-04	TCRBV06	TCRBV06-04				01,02			unresolved		TCRBD01,TCRBD02	TCRBD01-01,TCRBD02-01		TCRBJ02-02*01	TCRBJ02	TCRBJ02-02	01				2	0	5	3	0	3	42	-1	57	-1	61	2	In	VDJ
GTGACATCGGCCCAAAAGAACCCGACAGCTTTCTATCTCTGTGCCTGCAGTGGGGGGACTGGCACAGATACGCAGTATTTTGGCCCA	CACSGGTGTDTQYF	1	1.4177308508866135E-5	42	TCRBV19-01	TCRBV19	TCRBV19-01				01,02	TCRBD02-01	TCRBD02	TCRBD02-01				01,02	TCRBJ02-03*01	TCRBJ02	TCRBJ02-03	01				11	9	0	10	1	1	39	45	54	60	61	1	In	VDJ
CGCACACAGCAGGAGGACTCCGCCGTGTATCTCTGTGCCAGCAGCTTAGGTTTGGCAAGGGGGACCGGGGAGCTGTTTTTTGGAGAA	CASSLGLARGTGELFF	1	1.0632981381649601E-5	48	TCRBV07-08*01	TCRBV07	TCRBV07-08	01				TCRBD01-01*01	TCRBD01	TCRBD01-01	01				TCRBJ02-02*01	TCRBJ02	TCRBJ02-02	01				1	8	5	1	0	5	33	49	57	-1	63	1	In	VDJ
GTGAGCACCTTGGAGCTGAGGGACTCGGCCCTTTATCTTTGCGCCACTGCGACTAGCGGGGTATCCAATGAGCAGTTCTTCGGGCCA	CATATSGVSNEQFF	1	8.270096630171911E-6	42	TCRBV05-01*01	TCRBV05	TCRBV05-01	01				TCRBD02-01*01	TCRBD02	TCRBD02-01	01				TCRBJ02-01*01	TCRBJ02	TCRBJ02-01	01				9	4	2	3	4	6	39	46	50	61	65	1	In	VDJ
GCCATCCCCAACCAGACAGCTCTTTACTTCTGTGCCACCTCTGGAGGCCAGCGGGGGCCTAGCACAGATACGCAGTATTTTGGCCCA	CATSGGQRGPSTDTQYF	4	1.2168856470110099E-4	51	TCRBV24	TCRBV24	unresolved			TCRBV24-01,TCRBV24-or09_02		TCRBD02-01*01	TCRBD02	TCRBD02-01	01				TCRBJ02-03*01	TCRBJ02	TCRBJ02-03	01				9	10	6	2	3	0	30	39	49	57	60	4	In	VDJ
ATCCAGCGCACACAGCAGGAGGACTCGGCCGTGTATCTCTGTGCCAGCAGCTTAGTCCCTAAAGGCACTGAAGCTTTCTTTGGACAA	CASSLVPKGTEAFF	1	1.1814423757388445E-5	42	TCRBV07-02*01	TCRBV07	TCRBV07-02	01						unresolved		TCRBD01,TCRBD02	TCRBD01-01,TCRBD02-01		TCRBJ01-01*01	TCRBJ01	TCRBJ01-01	01				1	7	5	4	0	4	39	55	62	-1	65	1	In	VDJ
CTGGAGTCTGCCAGGCCCTCACATACCTCTCAGTACCTCTGTGCCAGCAGTGAATTTATAGGAGCCGCTGAAGCTTTCTTTGGACAA	CASSEFIGAAEAFF	1	5.907211878694222E-6	42	TCRBV25-01*01	TCRBV25	TCRBV25-01	01				TCRBD02-01*02	TCRBD02	TCRBD02-01	02				TCRBJ01-01*01	TCRBJ01	TCRBJ01-01	01				1	5	10	2	3	6	39	55	60	64	67	1	In	VDJ
GTGAACGCCTTGTTGCTGGGGGACTCGGCCCTCTATCTCTGTGCCAGCAGCTTGACAGCTAGCACAGATACGCAGTATTTTGGCCCA	CASSLTASTDTQYF	1	9.451539005910756E-6	42	TCRBV05-06*01	TCRBV05	TCRBV05-06	01				TCRBD01-01*01	TCRBD01	TCRBD01-01	01				TCRBJ02-03*01	TCRBJ02	TCRBJ02-03	01				1	0	3	5	2	0	39	-1	54	58	60	1	In	VDJ
CGCACACAGCAGGAGGACTCGGCCGTGTATCTCTGTGCCAGCAGCCGACGAGGGACAGGGCTCTACAATGAGCAGTTCTTCGGGCCA	CASSRRGTGLYNEQFF	1	1.299586613312729E-5	48	TCRBV07-02*01	TCRBV07	TCRBV07-02	01				TCRBD01-01*01	TCRBD01	TCRBD01-01	01				TCRBJ02-01*01	TCRBJ02	TCRBJ02-01	01				5	6	0	3	2	3	33	45	51	60	62	1	In	VDJ
CTCCTCACTCTGGAGTCCGCTACCAGCTCCCAGACATCTGTGTACTTCTGTGCCATCAGTGCTCAAGAGACCCAGTACTTCGGGCCA	CAISAQETQYF	1	1.1814423757388445E-5	33	TCRBV10-03*01	TCRBV10	TCRBV10-03	01				TCRBD02-01	TCRBD02	TCRBD02-01				01,02	TCRBJ02-05*01	TCRBJ02	TCRBJ02-05	01				4	0	4	10	0	2	48	-1	61	-1	63	1	In	VDJ
CAACCTGCAAAGCTTGAGGACTCGGCCGTGTATCTCTGTGCCAGCAGCCCGGGACTAGCGGCCGTCAATGAGCAGTTCTTCGGGCCA	CASSPGLAAVNEQFF	1	9.451539005910756E-6	45	TCRBV11-02*02	TCRBV11	TCRBV11-02	02				TCRBD02-01	TCRBD02	TCRBD02-01				01,02	TCRBJ02-01*01	TCRBJ02	TCRBJ02-01	01				5	2	0	5	4	6	36	48	50	61	65	1	In	VDJ
TTGGAGCTGGGGGACTCGGCCCTTTATCTTTGCGCCAGCAGCTTGCTTGGACTACCTAGCTCCTACAATGAGCAGTTCTTCGGGCCA	CASSLLGLPSSYNEQFF	2	6.379788828989761E-5	51	TCRBV05-01*01	TCRBV05	TCRBV05-01	01				TCRBD02-01	TCRBD02	TCRBD02-01				01,02	TCRBJ02-01*01	TCRBJ02	TCRBJ02-01	01				1	3	1	9	5	0	30	45	48	54	59	2	In	VDJ
CTGATTCTGGAGTCCGCCAGCACCAACCAGACATCTATGTACCTCTGTGCCAGCAGTTTAGGTAGAGGGGAGCAGTACTTCGGGCCG	CASSLGRGEQYF	1	1.0632981381649601E-5	36	TCRBV28-01*01	TCRBV28	TCRBV28-01	01				TCRBD02-01*02	TCRBD02	TCRBD02-01	02				TCRBJ02-07*01	TCRBJ02	TCRBJ02-07	01				2	4	11	0	0	7	45	60	64	-1	69	1	In	VDJ
GAGTCTGCCATCTCCAACCAGACAGCTCTTTACTTCTGTGCCACCAGTGATCAGGGGACGAACCAAGAGACCCAGTACTTCGGGCCA	CATSDQGTNQETQYF	1	7.0886542544330675E-6	45	TCRBV24	TCRBV24	unresolved			TCRBV24-01,TCRBV24-or09_02		TCRBD01-01*01	TCRBD01	TCRBD01-01	01				TCRBJ02-05*01	TCRBJ02	TCRBJ02-05	01				3	0	4	2	4	0	36	-1	51	57	61	1	In	VDJ
AGCTCTCTGGAGCTGGGGGACTCAGCTTTGTATTTCTGTGCCAGCAGCGTAGAGTCAGGGGTGCTCAATGAGCAGTTCTTCGGGCCA	CASSVESGVLNEQFF	1	7.0886542544330675E-6	45	TCRBV09-01	TCRBV09	TCRBV09-01				01,02	TCRBD01-01*01	TCRBD01	TCRBD01-01	01				TCRBJ02-01*01	TCRBJ02	TCRBJ02-01	01				0	3	4	2	4	6	36	52	55	61	65	1	In	VDJ
TTGTTGCTGGGGGACTCGGCCCTGTATCTCTGTGCCAGCAGCTTTGTCGGAGGACAGGGTCGCACCGGGGAGCTGTTTTTTGGAGAA	CASSFVGGQGRTGELFF	1	1.535875088460498E-5	51	TCRBV05-05*01	TCRBV05	TCRBV05-05	01				TCRBD01-01*01	TCRBD01	TCRBD01-01	01				TCRBJ02-02*01	TCRBJ02	TCRBJ02-02	01				2	7	1	3	3	4	30	44	51	59	62	1	In	VDJ
GAGTCCGCCAGCACCAACCAGACATCTATGTACCTCTGTGCCAGCAGTCCACAGGGGGGGGAGCACTATGGCTACACCTTCGGTTCG	CASSPQGGEHYGYTF	2	4.2531925526598405E-5	45	TCRBV28-01*01	TCRBV28	TCRBV28-01	01				TCRBD01-01*01	TCRBD01	TCRBD01-01	01				TCRBJ01-02*01	TCRBJ01	TCRBJ01-02	01				5	2	3	1	6	3	36	48	50	58	64	2	In	VDJ
ATTCTGGAGTCCGCCAGCACCAACCAGACATCTATGTACCTCTGTGCCAGCACGGGGGGGGCAGTCGACGAGCAGTACTTCGGGCCG	CASTGGAVDEQYF	1	1.0632981381649601E-5	39	TCRBV28-01*01	TCRBV28	TCRBV28-01	01				TCRBD02-01*01	TCRBD02	TCRBD02-01	01				TCRBJ02-07*01	TCRBJ02	TCRBJ02-07	01				7	0	8	0	7	5	42	-1	52	60	67	1	In	VDJ
TCGGCCCAAAAGAACCCGACAGCTTTCTATCTCTGTGCCAGTAGTCCCGACAGGACAACCCCGAATTCACCCCTCCACTTTGGGAAC	CASSPDRTTPNSPLHF	1	1.299586613312729E-5	48	TCRBV19-01	TCRBV19	TCRBV19-01				01,02	TCRBD01-01*01	TCRBD01	TCRBD01-01	01				TCRBJ01-06*01	TCRBJ01	TCRBJ01-06	01				5	3	2	4	9	7	33	45	48	54	63	1	In	VDJ
CTGGAGTCCGCCAGCACCAACCAGACATCTATGTACCTCTGTGCCAGCATTCCCTTTCAGGGGAACACTGAAGCTTTCTTTGGACAA	CASIPFQGNTEAFF	1	1.1814423757388445E-5	42	TCRBV28-01*01	TCRBV28	TCRBV28-01	01				TCRBD01-01*01	TCRBD01	TCRBD01-01	01				TCRBJ01-01*01	TCRBJ01	TCRBJ01-01	01				7	8	4	3	0	1	39	49	57	-1	62	1	In	VDJ
CTCCTCCCAGACATCTGTATATTTCTGCGCCAGCGACCTCACGCGGTTATCGGTCCGACCGAATTCAATGAGCAGTTCTTCGGGCCA		1	1.4177308508866135E-5	56	TCRBV10-01	TCRBV10	TCRBV10-01				01,02	TCRBD02-01	TCRBD02	TCRBD02-01				01,02	TCRBJ02-01*01	TCRBJ02	TCRBJ02-01	01				8	8	7	5	19	6	25	34	42	46	65	1	Out	VDJ
ATCCAGCGCACACAGCAGGAGGACTCGGCCGTGTATCTCTGTGCCAGCAGCTTACACAGCTCTGGAAACACCATATATTTTGGAGAG	CASSLHSSGNTIYF	1	1.6540193260343822E-5	42	TCRBV07-02*01	TCRBV07	TCRBV07-02	01				TCRBD01-01*01	TCRBD01	TCRBD01-01	01				TCRBJ01-03*01	TCRBJ01	TCRBJ01-03	01				2	1	3	5	0	0	39	54	55	-1	59	1	In	VDJ
AGCACCTTGGAGCTGGGGGACTCGGCCCTTTATCTTTGCGCCAGCAGCGCACTAGCGCCCAACTACAATGAGCAGTTCTTCGGGCCA	CASSALAPNYNEQFF	1	8.270096630171911E-6	45	TCRBV05-01*01	TCRBV05	TCRBV05-01	01				TCRBD02-01	TCRBD02	TCRBD02-01				01,02	TCRBJ02-01*01	TCRBJ02	TCRBJ02-01	01				4	2	3	6	5	3	36	48	50	57	62	1	In	VDJ
ACTCTGGAGTCCGCTACCAGCTCCCAGACATCTGTGTACTTCTGTGCCTCCTCCGGGACAGAAGATCAGCCCCAGCATTTTGGTGAT	CASSGTEDQPQHF	1	1.299586613312729E-5	39	TCRBV10-03*01	TCRBV10	TCRBV10-03	01				TCRBD01-01*01	TCRBD01	TCRBD01-01	01				TCRBJ01-05*01	TCRBJ01	TCRBJ01-05	01				11	6	0	5	3	5	42	48	54	61	64	1	In	VDJ
ATCCAACCTGCAAAGCTTGAGGACTCGGCCGTGTATCTCTGTGCCAGCAGCCGACAGGGGGTTAATGAAAAACTGTTTTTTGGCAGT	CASSRQGVNEKLFF	1	1.1814423757388445E-5	42	TCRBV11-02*02	TCRBV11	TCRBV11-02	02				TCRBD01-01*01	TCRBD01	TCRBD01-01	01				TCRBJ01-04*01	TCRBJ01	TCRBJ01-04	01				5	1	2	1	1	4	39	51	52	61	62	1	In	VDJ
CAGCAGGTAGTGCGAGGAGATTCGGCAGCTTATTTCTGTGCCAGCTCACGGTCTAGCGGGGGGCAAAACATTCAGTACTTCGGCGCC	CASSRSSGGQNIQYF	1	1.1814423757388445E-5	45	TCRBV18-01*01	TCRBV18	TCRBV18-01	01				TCRBD02-01*01	TCRBD02	TCRBD02-01	01				TCRBJ02-04*01	TCRBJ02	TCRBJ02-04	01				4	3	4	1	1	5	36	49	52	63	64	1	In	VDJ
CAGCGCACAGAGCGGGGGGACTCAGCCGTGTATCTCTGTGCCAGCAGCGCCCGGGGGGAGGCGGGGGAGACCCAGTACTTCGGGCCA	CASSARGEAGETQYF	1	8.270096630171911E-6	45	TCRBV07-03*01	TCRBV07	TCRBV07-03	01				TCRBD02-01*01	TCRBD02	TCRBD02-01	01				TCRBJ02-05*01	TCRBJ02	TCRBJ02-05	01				5	3	8	1	8	5	36	48	51	58	66	1	In	VDJ
GAGTTGGCTGCTCCCTCCCAGACATCTGTGTACTTCTGTGCCAGCAGAGCAGGGCCCCTCGGCACAGATACGCAGTATTTTGGCCCA	CASRAGPLGTDTQYF	1	1.1814423757388445E-5	45	TCRBV06-06	TCRBV06	TCRBV06-06				01,02	TCRBD01-01*01	TCRBD01	TCRBD01-01	01				TCRBJ02-03*01	TCRBJ02	TCRBJ02-03	01				6	2	4	3	7	1	36	47	49	54	61	1	In	VDJ
AGCGCACACAGCAGGAGGACTCGGCCGTGTATCTCTGTGCCAGCAGCTCATCAGGGGGCAGGGAACACTGAAGCTTTCTTTGGACAA		1	1.1814423757388445E-5	46	TCRBV07-02*01	TCRBV07	TCRBV07-02	01				TCRBD01-01*01	TCRBD01	TCRBD01-01	01				TCRBJ01-01*01	TCRBJ01	TCRBJ01-01	01				4	3	4	0	3	1	35	48	51	59	62	1	Out	VDJ
AAGGTGCAGCCTGCAGAACTGGAGGATTCTGGAGTTTATTTCTGTGCCAGCAGCCCCTTATTATGGGAGACCCAGTACTTCGGGCCA	CASSPLLWETQYF	2	3.071750176920996E-5	39	TCRBV14-01*01	TCRBV14	TCRBV14-01	01						unresolved		TCRBD01,TCRBD02	TCRBD01-01,TCRBD02-01		TCRBJ02-05*01	TCRBJ02	TCRBJ02-05	01				4	9	0	10	0	5	42	55	64	-1	66	2	In	VDJ
ACCTTGGAGCTGGGGGACTCGGCCCTTTATCTTTGCGCCAGCAGCCCCGGGACCGCTGATTCCTACAATGAGCAGTTCTTCGGGCCA	CASSPGTADSYNEQFF	1	8.270096630171911E-6	48	TCRBV05-01*01	TCRBV05	TCRBV05-01	01						unresolved		TCRBD01,TCRBD02	TCRBD01-01,TCRBD02-01		TCRBJ02-01*01	TCRBJ02	TCRBJ02-01	01				4	3	0	7	7	1	33	45	48	53	60	1	In	VDJ
ACAGAGCAGGGGGACTCGGCCATGTATCTCTGTGCCAGCAGCTTAGGGGGGACTGTTTCCCCTTACACTGAAGCTTTCTTTGGACAA	CASSLGGTVSPYTEAFF	1	1.299586613312729E-5	51	TCRBV07-09	TCRBV07	TCRBV07-09				01,03	TCRBD02-01	TCRBD02	TCRBD02-01				01,02	TCRBJ01-01*01	TCRBJ01	TCRBJ01-01	01				1	2	0	10	10	3	30	46	48	54	64	1	In	VDJ
TCGCCCAGCCCCAACCAGACCTCTCTGTACTTCTGTGCCAGCAGAGAAAGGGGTTTGGGGTCCTACAATGAGCAGTTCTTCGGGCCA	CASRERGLGSYNEQFF	1	1.0632981381649601E-5	48	TCRBV27-01*01	TCRBV27	TCRBV27-01	01				TCRBD01-01*01	TCRBD01	TCRBD01-01	01				TCRBJ02-01*01	TCRBJ02	TCRBJ02-01	01				6	4	5	2	7	1	33	44	48	53	60	1	In	VDJ
AAGGTGCAGCCTGCAGAACTGGAGGATTCTGGAGTTTATTTCTGTGCCAGCAGCCAGGGGGGGTCCACTGAAGCTTTCTTTGGACAA	CASSQGGSTEAFF	1	1.299586613312729E-5	39	TCRBV14-01*01	TCRBV14	TCRBV14-01	01				TCRBD02-01*01	TCRBD02	TCRBD02-01	01				TCRBJ01-01*01	TCRBJ01	TCRBJ01-01	01				3	0	9	0	2	4	42	-1	56	63	65	1	In	VDJ
TCGGCCCAAAAGAACCCGACAGCTTTCTATCTCTGTGCCAGTCGACGAACTGGCCCGGGGACAGGCTACGAGCAGTACTTCGGGCCG	CASRRTGPGTGYEQYF	1	1.299586613312729E-5	48	TCRBV19-01	TCRBV19	TCRBV19-01				01,02	TCRBD01-01*01	TCRBD01	TCRBD01-01	01				TCRBJ02-07*01	TCRBJ02	TCRBJ02-07	01				8	15	0	4	0	3	33	42	57	-1	65	1	In	VDJ
ATCCAGCCTGCAGAGCTTGGGGACTCGGCCATGTATCTCTGTGCCAGCAGCCTCTTGAACAAAGCAGATACGCAGTATTTTGGCCCA	CASSLLNKADTQYF	2	1.4177308508866135E-5	42	TCRBV11-01*01	TCRBV11	TCRBV11-01	01				TCRBD01-01*01	TCRBD01	TCRBD01-01	01				TCRBJ02-03*01	TCRBJ02	TCRBJ02-03	01				5	7	3	6	3	4	39	51	58	61	64	2	In	VDJ
CAGCGCACAGAGCAGGGGGACTCGGCCATGTATCTCTGTGCCAGCAGCCCTGGGCAGGGGGAGTACAATGAGCAGTTCTTCGGGCCA	CASSPGQGEYNEQFF	1	1.4177308508866135E-5	45	TCRBV07-09	TCRBV07	TCRBV07-09				01,03	TCRBD01-01*01	TCRBD01	TCRBD01-01	01				TCRBJ02-01*01	TCRBJ02	TCRBJ02-01	01				5	6	4	1	2	4	36	48	54	61	63	1	In	VDJ
CACACAGCAGGAGGACTCGGCCGTGTATCTCTGTGCCAGCAACTTAGGGTCCGGAGGGCGACCGACAATGAGCAGTTCTTCGGGCCA		1	1.299586613312729E-5	50	TCRBV07-02*01	TCRBV07	TCRBV07-02	01				TCRBD02-01*02	TCRBD02	TCRBD02-01	02				TCRBJ02-01*01	TCRBJ02	TCRBJ02-01	01				1	5	10	0	6	5	31	47	52	58	64	1	Out	VDJ
CCAAAAGAACCCGACAGCTTTCTATCTCTGTGCCAGTAGTATGGGAGGACTTCCCGCTCCCTTAAAGGAGAGCAGTACTTCGGGCCG		1	1.299586613312729E-5	53	TCRBV19-01	TCRBV19	TCRBV19-01				01,02	TCRBD02-01*02	TCRBD02	TCRBD02-01	02				TCRBJ02-07*01	TCRBJ02	TCRBJ02-07	01				3	0	9	1	21	7	28	-1	42	48	69	1	Out	VDJ
ACGCCCTGCAGCCAGAAGACTCAGCCCTGTATCTCTGCGCCAGCAGCCTGATCAGGGGCGAGCAATCAGCCCCAGCATTTTGGTGAT		1	7.0886542544330675E-6	46	TCRBV04-01*01	TCRBV04	TCRBV04-01	01				TCRBD01-01*01	TCRBD01	TCRBD01-01	01				TCRBJ01-05*01	TCRBJ01	TCRBJ01-05	01				4	4	4	2	2	1	35	48	52	58	60	1	Out	VDJ
TGGGGGACGCAGCCATGTACCTGTGTGCCACCAGCAGAGGGGGGGGAGACAGGGTCCCCCATGACGGGGCCCCAGCATTTTGGTGAT		1	8.270096630171911E-6	58	TCRBV15-01*01	TCRBV15	TCRBV15-01	01						unresolved		TCRBD01,TCRBD02	TCRBD01-01,TCRBD02-01		TCRBJ01-05*01	TCRBJ01	TCRBJ01-05	01				1	8	2	3	14	9	23	39	47	54	68	1	Out	VDJ
GTGACATCGGCCCAAAAGAACCCGACAGCTTTCTATCTCTGTGCCACCCGGGGCATCAGCGGAAATCAGCCCCAGCATTTTGGTGAT	CATRGISGNQPQHF	1	1.299586613312729E-5	42	TCRBV19-01	TCRBV19	TCRBV19-01				01,02			unresolved		TCRBD01,TCRBD02	TCRBD01-01,TCRBD02-01		TCRBJ01-05*01	TCRBJ01	TCRBJ01-05	01				10	3	7	0	9	4	39	46	49	54	63	1	In	VDJ
GCAGCCAGAAGACTCGGCCCTGTATCTCTGTGCCAGCAGCCAAGCTGGGGACAGGGGGCTTAGTAATGAAAAACTGTTTTTGGCAGT		2	1.299586613312729E-5	53	TCRBV04-02*01	TCRBV04	TCRBV04-02	01				TCRBD01-01*01	TCRBD01	TCRBD01-01	01				TCRBJ01-04*01	TCRBJ01	TCRBJ01-04	01				1	3	0	0	17	18	28	44	47	59	76	2	Out	VDJ
GCGCACAGAGCAGGGGGACTCGGCCATGTATCTCTGTGCCAGCAGCTTATGATCAGGCCCTGACATGAAAAACTGTTTTTTGGCAGT		2	3.426182889642649E-5	47	TCRBV07-09	TCRBV07	TCRBV07-09				01,03	TCRBD01-01*01	TCRBD01	TCRBD01-01	01				TCRBJ01-04*01	TCRBJ01	TCRBJ01-04	01				2	4	4	4	7	6	34	49	53	57	64	2	Out	VDJ
CAGCGCACACAGCAGGAGGACTCGGCCGTGTATCTCTGTGCCAGCAGCTTAGGGGGGGCCCCCAATACCGGGCAGTACTTCGGGCCG	CASSLGGAPNTGQYF	1	1.0632981381649601E-5	45	TCRBV07-02*01	TCRBV07	TCRBV07-02	01						unresolved		TCRBD01,TCRBD02	TCRBD01-01,TCRBD02-01		TCRBJ02-07*01	TCRBJ02	TCRBJ02-07	01				1	1	6	0	12	9	36	52	53	59	71	1	In	VDJ
CAGCAGGTAGTGCGAGGAGATTCGGCAGCTTATTTCTGTGCCAGCTCACCAAGGGAACAGGACACAGATACGCAGTATTTTGGCCCA	CASSPREQDTDTQYF	1	1.0632981381649601E-5	45	TCRBV18-01*01	TCRBV18	TCRBV18-01	01				TCRBD01-01*01	TCRBD01	TCRBD01-01	01				TCRBJ02-03*01	TCRBJ02	TCRBJ02-03	01				2	5	3	4	1	2	36	51	56	61	62	1	In	VDJ
AGTGCCCATCCTGAAGACAGCAGCTTCTACATCTGCAGTGCGAAGACCGGGCCCATCTATTCGTACACTGAAGCTTTCTTTGGACAA	CSAKTGPIYSYTEAFF	1	8.270096630171911E-6	48	TCRBV20	TCRBV20	unresolved			TCRBV20-01,TCRBV20-or09_02				unresolved		TCRBD01,TCRBD02	TCRBD01-01,TCRBD02-01		TCRBJ01-01*01	TCRBJ01	TCRBJ01-01	01				6	7	8	0	12	3	33	41	48	52	64	1	In	VDJ
CAGCGCACACAGCAGGAGGACTCGGCCGTGTATCTCTGTGCCAGCAGCTTAGTCGTTAAGGGGTCCTACGAGCAGTACTTCGGGCCG	CASSLVVKGSYEQYF	2	3.3080386520687644E-5	45	TCRBV07-02*01	TCRBV07	TCRBV07-02	01				TCRBD01-01*01	TCRBD01	TCRBD01-01	01				TCRBJ02-07*01	TCRBJ02	TCRBJ02-07	01				1	6	5	2	0	1	36	52	58	-1	63	2	In	VDJ
GTAGTGCGAGGAGATTCGGCAGCTTATTTCTGTGCCAGCTCACCACCGCGGGGGGGCCCACGCACAGATACGCAGTATTTTGGCCCA	CASSPPRGGPRTDTQYF	1	1.0632981381649601E-5	51	TCRBV18-01*01	TCRBV18	TCRBV18-01	01				TCRBD02-01*01	TCRBD02	TCRBD02-01	01				TCRBJ02-03*01	TCRBJ02	TCRBJ02-03	01				0	0	7	0	5	1	30	-1	47	56	61	1	In	VDJ
GTGACCAGTGCCCATCCTGAAGACAGCAGCTTCTACATCTGCAGTGCCATTAGCGGGGGGCGGGACAATGAGCAGTTCTTCGGGCCA	CSAISGGRDNEQFF	3	7.915663917450258E-5	42	TCRBV20	TCRBV20	unresolved			TCRBV20-01,TCRBV20-or09_02		TCRBD02-01*01	TCRBD02	TCRBD02-01	01				TCRBJ02-01*01	TCRBJ02	TCRBJ02-01	01				6	3	5	1	4	5	39	47	50	60	64	3	In	VDJ
ACACGCCCCGCAGCCAGAAGACTCAGCCCTGTATCTCTGCGCCAGCAGCCAAGGTGACAGGTATCCTACGAGCAGTACTTCGGGCCG		1	7.0886542544330675E-6	44	TCRBV04-01*01	TCRBV04	TCRBV04-01	01				TCRBD01-01*01	TCRBD01	TCRBD01-01	01				TCRBJ02-07*01	TCRBJ02	TCRBJ02-07	01				1	2	2	4	2	1	37	53	55	61	63	1	Out	VDJ
ATTCTGGAGTCCGCCAGCACCAACCAGACATCTATGTACCTCTGTGCCAGCTGGTACAGGGACACCGGGGAGCTGTTTTTTGGAGAA	CASWYRDTGELFF	1	1.299586613312729E-5	39	TCRBV28-01*01	TCRBV28	TCRBV28-01	01				TCRBD01-01*01	TCRBD01	TCRBD01-01	01				TCRBJ02-02*01	TCRBJ02	TCRBJ02-02	01				8	4	3	3	0	3	42	51	55	-1	61	1	In	VDJ
TCGGCCCAAAAGAACCCGACAGCTTTCTATCTCTGTGCCAGTAGTAGGCAGTCAGGGGCGAGCACAGATACGCAGTATTTTGGCCCA	CASSRQSGASTDTQYF	1	1.4177308508866135E-5	48	TCRBV19-01	TCRBV19	TCRBV19-01				01,02	TCRBD01-01*01	TCRBD01	TCRBD01-01	01				TCRBJ02-03*01	TCRBJ02	TCRBJ02-03	01				4	6	4	2	2	0	33	46	52	58	60	1	In	VDJ
ATCCAGCAGGTAGTGCGAGGAGATTCGGCAGCTTATTTCTGTGCCAGCTCACCAGGGGACGGAAAAAACATTCAGTACTTCGGCGCC	CASSPGDGKNIQYF	1	1.1814423757388445E-5	42	TCRBV18-01*01	TCRBV18	TCRBV18-01	01						unresolved		TCRBD01,TCRBD02	TCRBD01-01,TCRBD02-01		TCRBJ02-04*01	TCRBJ02	TCRBJ02-04	01				2	1	0	7	3	4	39	54	55	60	63	1	In	VDJ
TGAGTTCTAAGAAGCTCCTTCTCAGTGACTCTGGCTTCTATCTCTGTGCCTGGGGGGGGGAATTCCTACGAGCAGTACTTCGGGCCG		2	5.907211878694222E-6	37	TCRBV30-01*01	TCRBV30	TCRBV30-01	01				TCRBD02-01*01	TCRBD02	TCRBD02-01	01				TCRBJ02-07*01	TCRBJ02	TCRBJ02-07	01				5	0	9	0	3	1	44	-1	53	60	63	2	Out	VDJ
ACTCGGCCATGTATCTCTGTGCCAGCAGCTCCCCCGGACGGATATACCGGGACAGAGAATCCTCACTATGGCTACACCTTCGGTTCG		1	9.451539005910756E-6	64			unresolved		TCRBV07,TCRBV11	TCRBV07-09,TCRBV11-01		TCRBD01-01*01	TCRBD01	TCRBD01-01	01				TCRBJ01-02*01	TCRBJ01	TCRBJ01-02	01				4	18	0	5	9	3	17	30	48	55	64	1	Out	VDJ
CCAGGCCTGGGGGACGCAGCCATGTACCTGTGTGCCACCAGCAGAGATCGACAGGGGGGGCGGAACACTGAAGCTTTCTTTGGACAA	CATSRDRQGGRNTEAFF	1	8.270096630171911E-6	51	TCRBV15-01*01	TCRBV15	TCRBV15-01	01				TCRBD01-01*01	TCRBD01	TCRBD01-01	01				TCRBJ01-01*01	TCRBJ01	TCRBJ01-01	01				0	2	2	1	4	1	30	47	49	58	62	1	In	VDJ
ACCCTGCAGCCAGAAGACTCGGCCCTGTATCTCTGTGCCAGCAGCCAGTCTAGCGGGGGGGCCCGAGAGACCCAGTACTTCGGGCCA	CASSQSSGGARETQYF	1	5.907211878694222E-6	48	TCRBV04-02*01	TCRBV04	TCRBV04-02	01				TCRBD02-01*01	TCRBD02	TCRBD02-01	01				TCRBJ02-05*01	TCRBJ02	TCRBJ02-05	01				3	2	4	0	4	4	33	47	49	61	65	1	In	VDJ
CCTGCAAAGCTTGAGGACTCGGCCGTGTATCTCTGTGCCAGCAGCTCGGGGGGACTAGCGAACACAGATACGCAGTATTTTGGCCCA	CASSSGGLANTDTQYF	1	9.451539005910756E-6	48	TCRBV11-02*02	TCRBV11	TCRBV11-02	02				TCRBD02-01	TCRBD02	TCRBD02-01				01,02	TCRBJ02-03*01	TCRBJ02	TCRBJ02-03	01				4	4	0	6	2	2	33	46	50	60	62	1	In	VDJ
TCAGAACCGGGAGACACGGCACTGTATCTCTGCGCCAGCACCCCCCTTCTTCCGGGGAAAAGCAATCAGCCCCAGCATTTTGGTGAT	CASTPLLPGKSNQPQHF	2	2.362884751477689E-5	51	TCRBV23-01*01	TCRBV23	TCRBV23-01	01				TCRBD02-01*01	TCRBD02	TCRBD02-01	01				TCRBJ01-05*01	TCRBJ01	TCRBJ01-05	01				7	12	8	3	3	1	30	40	52	57	60	2	In	VDJ
AACGCCTTGGAGCTGGAGGACTCGGCCCTGTATCTCTGTGCCAGCAGCTTGACTAGCGGGGGGCCAGATACGCAGTATTTTGGCCCA	CASSLTSGGPDTQYF	2	5.434634928398685E-5	45	TCRBV05-08*01	TCRBV05	TCRBV05-08	01				TCRBD02-01*01	TCRBD02	TCRBD02-01	01				TCRBJ02-03*01	TCRBJ02	TCRBJ02-03	01				1	0	3	1	1	4	36	-1	51	63	64	2	In	VDJ
CTGGAGCTTGGTGACTCTGCTGTGTATTTCTGTGCCAGCAGCCAAGATCTGACAGGGGGCTTTATCTATGGCTACACCTTCGGTTCG	CASSQDLTGGFIYGYTF	1	1.0632981381649601E-5	51	TCRBV03	TCRBV03	unresolved			TCRBV03-01,TCRBV03-02		TCRBD01-01*01	TCRBD01	TCRBD01-01	01				TCRBJ01-02*01	TCRBJ01	TCRBJ01-02	01				0	3	2	0	5	4	30	47	50	60	65	1	In	VDJ
GTGACATCGGCCCAAAAGAACCCGACAGCTTTCTATCTCTGTGCCAGTAGTATAAGGGGGCTCGGTCAGCCCCAGCATTTTGGTGAT	CASSIRGLGQPQHF	1	1.299586613312729E-5	42	TCRBV19-01	TCRBV19	TCRBV19-01				01,02	TCRBD01-01*01	TCRBD01	TCRBD01-01	01				TCRBJ01-05*01	TCRBJ01	TCRBJ01-05	01				2	0	5	0	4	6	39	-1	54	61	65	1	In	VDJ
AGTCCACGGAGTCAGGGGACACAGCACTGTATTTCTGTGCCAGCAGCAAAGTATAAGGGTTCCACCGGGGAGCTGTTTTTTGGAGAA		1	1.8903078011821512E-5	46	TCRBV21-01*01	TCRBV21	TCRBV21-01	01						unresolved		TCRBD01,TCRBD02	TCRBD01-01,TCRBD02-01		TCRBJ02-02*01	TCRBJ02	TCRBJ02-02	01				1	4	5	3	3	4	35	51	55	59	62	1	Out	VDJ
GAGTCGCCCAGCCCCAACCAGACCTCTCTGTACTTCTGTGCCAGCAGTCGAAAAGGACAGAACACCGGGGAGCTGTTTTTTGGAGAA	CASSRKGQNTGELFF	1	1.1814423757388445E-5	45	TCRBV27-01*01	TCRBV27	TCRBV27-01	01				TCRBD01-01*01	TCRBD01	TCRBD01-01	01				TCRBJ02-02*01	TCRBJ02	TCRBJ02-02	01				5	6	1	6	0	1	36	48	54	-1	59	1	In	VDJ
GCCTTGGAGCTGGACGACTCGGCCCTGTATCTCTGTGCCAGCAGCTCGGGAGGTTTCCTCCCTGACAATGAGCAGTTCTTCGGGCCA	CASSSGGFLPDNEQFF	1	9.451539005910756E-6	48	TCRBV05-04*01	TCRBV05	TCRBV05-04	01				TCRBD02-01*02	TCRBD02	TCRBD02-01	02				TCRBJ02-01*01	TCRBJ02	TCRBJ02-01	01				3	0	8	1	11	5	33	-1	46	53	64	1	In	VDJ
ACGGAGTCAGGGGACACAGCACTGTATTTCTGTGCCAGCAGCCAAGGGGGCGCTGGATTTGGGAGGAGTGAAGCTTTCTTTGGACAA	CASSQGGAGFGRSEAFF	1	1.6540193260343822E-5	51	TCRBV21-01*01	TCRBV21	TCRBV21-01	01				TCRBD02-01*02	TCRBD02	TCRBD02-01	02				TCRBJ01-01*01	TCRBJ01	TCRBJ01-01	01				1	14	9	1	2	7	30	46	60	66	68	1	In	VDJ
GTGACCAGTGCCCATCCTGAAGACAGCAGCTTCTACATCTGCAGTGCCGATAAAGAGGGGGTGGTTAGTGAGCAGTTCTTCGGGCCA	CSADKEGVVSEQFF	1	8.270096630171911E-6	42	TCRBV20	TCRBV20	unresolved			TCRBV20-01,TCRBV20-or09_02		TCRBD01-01*01	TCRBD01	TCRBD01-01	01				TCRBJ02-01*01	TCRBJ02	TCRBJ02-01	01				6	8	5	1	7	9	39	47	55	61	68	1	In	VDJ
CAACCTGCAAAGCTTGAGGACTCGGCCGTGTATCTCTGTGCCAGCAGTCGGCCAAGATGATGGTTTGAAAAACTGTTTTTTGGCAGT	CASSRPR*WFEKLFF	1	1.1814423757388445E-5	45	TCRBV11-02*02	TCRBV11	TCRBV11-02	02						unresolved		TCRBD01,TCRBD02	TCRBD01-01,TCRBD02-01		TCRBJ01-04*01	TCRBJ01	TCRBJ01-04	01				6	2	9	0	13	7	36	47	49	52	65	1	Stop	VDJ
GAACCCAGGGACTCAGCTGTGTACTTCTGTGCCAGCAGTCCCCGCAAACCAGGACAGGGAGGCACAGATACGCAGTATTTTGGCCCA	CASSPRKPGQGGTDTQYF	1	9.451539005910756E-6	54	TCRBV12	TCRBV12	unresolved			TCRBV12-03,TCRBV12-04		TCRBD01-01*01	TCRBD01	TCRBD01-01	01				TCRBJ02-03*01	TCRBJ02	TCRBJ02-03	01				5	12	1	3	2	1	27	39	51	59	61	1	In	VDJ
CTGGAGTCCGCCAGCACCAACCAGACATCTATGTACCTCTGTGCCAGCAGCCCCCCGGACGGAAACTATGGCTACACCTTCGGTTCG	CASSPPDGNYGYTF	1	1.0632981381649601E-5	42	TCRBV28-01*01	TCRBV28	TCRBV28-01	01						unresolved		TCRBD01,TCRBD02	TCRBD01-01,TCRBD02-01		TCRBJ01-02*01	TCRBJ01	TCRBJ01-02	01				6	6	1	7	3	2	39	50	56	60	63	1	In	VDJ
GCTTGGTGACTCTGCTGTGTATTTCTGTGCCAGCAGCCAAGAAGGGCTAGCGGGGGGGTAACCTACAATGAGCAGTTCTTCGGGCCA		1	1.1814423757388445E-5	56	TCRBV03	TCRBV03	unresolved			TCRBV03-01,TCRBV03-02		TCRBD02-01*01	TCRBD02	TCRBD02-01	01				TCRBJ02-01*01	TCRBJ02	TCRBJ02-01	01				0	4	4	0	3	2	25	42	46	58	61	1	Out	VDJ
CAGCGCACAGAGCAGGGGGACTCGGCCATGTATCTCTGTGCCAGCAGCGGCGGGGGTAGCTCCTACAATGAGCAGTTCTTCGGGCCA	CASSGGGSSYNEQFF	1	1.4177308508866135E-5	45	TCRBV07-09	TCRBV07	TCRBV07-09				01,03	TCRBD02-01*01	TCRBD02	TCRBD02-01	01				TCRBJ02-01*01	TCRBJ02	TCRBJ02-01	01				5	1	7	2	3	0	36	48	49	56	59	1	In	VDJ
GAGCTGGGGGACTCGGCCCTTTATCTTTGCGCCAGCAGCAGAGGGCAGGGGGGTGAAAAAACCTACAATGAGCAGTTCTTCGGGCCA	CASSRGQGGEKTYNEQFF	1	8.270096630171911E-6	54	TCRBV05-01*01	TCRBV05	TCRBV05-01	01				TCRBD01-01*01	TCRBD01	TCRBD01-01	01				TCRBJ02-01*01	TCRBJ02	TCRBJ02-01	01				4	6	4	1	9	2	27	39	45	52	61	1	In	VDJ
CGCCAGCACCAACCAGACATCTATGTACCTCTGTGCCAGCAGTTACCGCGACAGGGAAGCTGCACAGATACGCAGTATTTTGGCCCA		1	1.1814423757388445E-5	50	TCRBV28-01*01	TCRBV28	TCRBV28-01	01				TCRBD01-01*01	TCRBD01	TCRBD01-01	01				TCRBJ02-03*01	TCRBJ02	TCRBJ02-03	01				4	5	2	3	5	1	31	44	49	56	61	1	Out	VDJ
TCCGCCAGCACCAACCAGACATCTATGTACCTCTGTGCCAGCAGTGGGATCCCTGGCAGCTCTGGAAACACCATATATTTTGGAGAG	CASSGIPGSSGNTIYF	1	1.6540193260343822E-5	48	TCRBV28-01*01	TCRBV28	TCRBV28-01	01						unresolved		TCRBD01,TCRBD02	TCRBD01-01,TCRBD02-01		TCRBJ01-03*01	TCRBJ01	TCRBJ01-03	01				5	0	0	8	10	0	33	-1	45	49	59	1	In	VDJ
TCGGCCCAAAAGAACCCGACAGCTTTCTATCTCTGTGCCAGTAGTATGGGCAGAGGACAGGGAGGGCAGCCCCAGCATTTTGGTGAT	CASSMGRGQGGQPQHF	1	1.299586613312729E-5	48	TCRBV19-01	TCRBV19	TCRBV19-01				01,02	TCRBD01-01*01	TCRBD01	TCRBD01-01	01				TCRBJ01-05*01	TCRBJ01	TCRBJ01-05	01				3	7	1	3	4	7	33	47	54	62	66	1	In	VDJ
AACGCCTTGGAGCTGGACGACTCGGCCCTGTATCTCTGTGCCAGCAGCAGGGACGGGACAGGGGGAGAGACCCAGTACTTCGGGCCA	CASSRDGTGGETQYF	2	6.025356116268107E-5	45	TCRBV05-04*01	TCRBV05	TCRBV05-04	01				TCRBD01-01*01	TCRBD01	TCRBD01-01	01				TCRBJ02-05*01	TCRBJ02	TCRBJ02-05	01				4	6	0	1	0	4	36	48	54	-1	65	2	In	VDJ
ATCCAGCGCACACAGCAGGAGGACTCGGCCGTGTATCTCTGTGCCAGCAGCGGGCAGGGTGCCGCCGGGGAGCTGTTTTTTGGAGAA	CASSGQGAAGELFF	1	1.299586613312729E-5	42	TCRBV07-02*01	TCRBV07	TCRBV07-02	01				TCRBD01-01*01	TCRBD01	TCRBD01-01	01				TCRBJ02-02*01	TCRBJ02	TCRBJ02-02	01				5	3	4	3	5	6	39	51	54	59	64	1	In	VDJ
TCCCTGGAGCTTGGTGACTCTGCTGTGTATTTCTGTGCCAGCAGCCTCGCGGGGGACCCCTCCTACAATGAGCAGTTCTTCGGGCCA	CASSLAGDPSYNEQFF	1	1.1814423757388445E-5	48	TCRBV03	TCRBV03	unresolved			TCRBV03-01,TCRBV03-02		TCRBD02-01*01	TCRBD02	TCRBD02-01	01				TCRBJ02-01*01	TCRBJ02	TCRBJ02-01	01				4	2	7	2	4	0	33	46	48	55	59	1	In	VDJ
TCTGTAGTCTGCTGCCTCCTCCCAGACATCTGTATATTTCTGCGCCAGCATCCGGGACAGACCATAATGGAGCAGTACTTCGGGCCG		1	1.1814423757388445E-5	41	TCRBV10-01	TCRBV10	TCRBV10-01				01,02	TCRBD01-01*01	TCRBD01	TCRBD01-01	01				TCRBJ02-07*01	TCRBJ02	TCRBJ02-07	01				7	3	0	5	9	7	40	50	53	60	69	1	Out	VDJ
TGGCAATCCTGTCCTCAGAACCGGGAGACACGGCACTGTATCTCTGCGCCAGCAGTCCTGGAGGGACATGGCTACACCTTCGGTTCG		1	9.451539005910756E-6	37	TCRBV23-01*01	TCRBV23	TCRBV23-01	01				TCRBD02-01*02	TCRBD02	TCRBD02-01	02				TCRBJ01-02*01	TCRBJ01	TCRBJ01-02	01				4	2	10	0	2	6	44	57	59	65	67	1	Out	VDJ
CCAGCGCACAGAGCAGGGGGACTCGGCCATGTATCTCTGTGCCACCCAGGCTCTCCGAGGGGCACCGGGGAGCTGTTTTTTGGAGAA		1	1.4177308508866135E-5	44	TCRBV07-09	TCRBV07	TCRBV07-09				01,03			unresolved		TCRBD01,TCRBD02	TCRBD01-01,TCRBD02-01		TCRBJ02-02*01	TCRBJ02	TCRBJ02-02	01				10	13	5	2	0	4	37	44	57	-1	62	1	Out	VDJ
CAGCAGGTAGTGCGAGGAGATTCGGCAGCTTATTTCTGTGCCAGCTCACCCGGGACAGGGGCCGCAGATACGCAGTATTTTGGCCCA	CASSPGTGAADTQYF	1	1.0632981381649601E-5	45	TCRBV18-01*01	TCRBV18	TCRBV18-01	01				TCRBD01-01*01	TCRBD01	TCRBD01-01	01				TCRBJ02-03*01	TCRBJ02	TCRBJ02-03	01				3	1	0	2	3	4	36	50	51	61	64	1	In	VDJ
AGCTCTCTGGAGCTGGGGGACTCAGCTTTGTATTTCTGTGCCAGCAGCGCCGAACTAGCCCTCCCTCACGAGCAGTACTTCGGGCCG	CASSAELALPHEQYF	2	2.599173226625458E-5	45	TCRBV09-01	TCRBV09	TCRBV09-01				01,02	TCRBD02-01	TCRBD02	TCRBD02-01				01,02	TCRBJ02-07*01	TCRBJ02	TCRBJ02-07	01				3	4	3	7	8	5	36	49	53	59	67	2	In	VDJ
CCTGCAGAGCTTGGGGACTCGGCCGTGTATCTCTGTGCCAGCAGCCACCGGGACAGGGGGCTAGGTGATACGCAGTATTTTGGCCCA	CASSHRDRGLGDTQYF	1	9.451539005910756E-6	48	TCRBV11-03*01	TCRBV11	TCRBV11-03	01				TCRBD01-01*01	TCRBD01	TCRBD01-01	01				TCRBJ02-03*01	TCRBJ02	TCRBJ02-03	01				5	4	0	0	5	6	33	45	49	61	66	1	In	VDJ
GTCAGGGGACACAGCACTGTATTTCTGTGCCAGCAGCCTGGGACTAGCGGGGGGGCAAGGGGCACCGGGGAGCTGTTTTTTGGAGAA		1	1.8903078011821512E-5	56	TCRBV21-01*01	TCRBV21	TCRBV21-01	01				TCRBD02-01*01	TCRBD02	TCRBD02-01	01				TCRBJ02-02*01	TCRBJ02	TCRBJ02-02	01				5	2	0	0	7	4	25	37	39	55	62	1	Out	VDJ
GAGTCCGCCAGCACCAACCAGACATCTATGTACCTCTGTGCCAGCAGTTTCTGGAGGACGCGGACAGATACGCAGTATTTTGGCCCA	CASSFWRTRTDTQYF	1	1.1814423757388445E-5	45	TCRBV28-01*01	TCRBV28	TCRBV28-01	01				TCRBD02-01*02	TCRBD02	TCRBD02-01	02				TCRBJ02-03*01	TCRBJ02	TCRBJ02-03	01				3	2	10	1	6	3	36	50	52	57	63	1	In	VDJ
GCCCAAAAGAACCCGACAGCTTTCTATCTCTGTGCCAGTAGCCAGGCCCACAACAGGGCCAGTAATGAAAAACTGTTTTTTGGCAGT	CASSQAHNRASNEKLFF	1	1.7721635636082667E-5	51	TCRBV19-01	TCRBV19	TCRBV19-01				01,02	TCRBD01-01*01	TCRBD01	TCRBD01-01	01				TCRBJ01-04*01	TCRBJ01	TCRBJ01-04	01				6	11	3	3	4	4	30	41	52	58	62	1	In	VDJ
GAGTCCGCCAGCACCAACCAGACATCTATGTACCTCTGTGCCAGCAGGGGACAAGTTTCTACCAAAAACATTCAGTACTTCGGCGCC	CASRGQVSTKNIQYF	1	1.299586613312729E-5	45	TCRBV28-01*01	TCRBV28	TCRBV28-01	01				TCRBD01-01*01	TCRBD01	TCRBD01-01	01				TCRBJ02-04*01	TCRBJ02	TCRBJ02-04	01				6	0	0	6	8	2	36	-1	47	53	61	1	In	VDJ
CTTCACATCAATTCCCTGGAGCTTGGTGACTCTGCTGTGTATTTCTGTGCCAGCAAGGGGGGGGGCGGAACGGCTTTCTTTGGACAA	CASKGGGGTAFF	2	7.67937544230249E-5	36	TCRBV03	TCRBV03	unresolved			TCRBV03-01,TCRBV03-02		TCRBD02-01*01	TCRBD02	TCRBD02-01	01				TCRBJ01-01*01	TCRBJ01	TCRBJ01-01	01				7	1	9	0	9	11	45	55	56	63	72	2	In	VDJ
CAGCCTGCAGAACTGGAGGATTCTGGAGTTTATTTCTGTGCCAGCAGCCCGCCGGGACAGAGTAACTATGGCTACACCTTCGGTTCG	CASSPPGQSNYGYTF	1	1.1814423757388445E-5	45	TCRBV14-01*01	TCRBV14	TCRBV14-01	01				TCRBD01-01*01	TCRBD01	TCRBD01-01	01				TCRBJ01-02*01	TCRBJ01	TCRBJ01-02	01				4	4	0	5	2	1	36	49	53	60	62	1	In	VDJ
CGCCAGCACCAACCAGACATCTATGTACCTCTGTGCCAGCAGTTTAGCGTCATGACAGGTTCTGGAAACACCATATATTTTGGAGAG		1	1.6540193260343822E-5	50	TCRBV28-01*01	TCRBV28	TCRBV28-01	01				TCRBD01-01*01	TCRBD01	TCRBD01-01	01				TCRBJ01-03*01	TCRBJ01	TCRBJ01-03	01				2	7	2	4	1	1	31	46	53	59	60	1	Out	VDJ
AGTGCCCATCCTGAAGACAGCAGCTTCTACATCTGCAGTGCCCCGGGGGCGGGGGGCTTAACGTACAATGAGCAGTTCTTCGGGCCA	CSAPGAGGLTYNEQFF	1	8.270096630171911E-6	48	TCRBV20	TCRBV20	unresolved			TCRBV20-01,TCRBV20-or09_02		TCRBD02-01*01	TCRBD02	TCRBD02-01	01				TCRBJ02-01*01	TCRBJ02	TCRBJ02-01	01				6	7	7	1	7	4	33	41	48	56	63	1	In	VDJ
TGGCAATCCTGTCCTCAGAACCGGGAGACACGGCACTGTATCTCTGCGCCAGCAGTTAGACAGGGGGCGAGGCAGTTCTTCGGGCCA		2	1.4177308508866135E-5	37	TCRBV23-01*01	TCRBV23	TCRBV23-01	01				TCRBD01-01*01	TCRBD01	TCRBD01-01	01				TCRBJ02-01*01	TCRBJ02	TCRBJ02-01	01				5	2	2	0	3	12	44	56	58	68	71	2	Out	VDJ
GCACCAACCAGACATCTATGTACCTCTGTGCCAGCAGTCCCAATGGAGGGGTCCCCCCTTTACACAGATACGCAGTATTTTGGCCCA		1	1.1814423757388445E-5	55	TCRBV28-01*01	TCRBV28	TCRBV28-01	01				TCRBD02-01*02	TCRBD02	TCRBD02-01	02				TCRBJ02-03*01	TCRBJ02	TCRBJ02-03	01				5	6	10	0	12	2	26	38	44	50	62	1	Out	VDJ
TCGGCTGCTCCCTCCCAGACATCTGTGTACTTCTGTGCCAGCAGTTACTATTGGGGAGGAGGCACAGATACGCAGTATTTTGGCCCA	CASSYYWGGGTDTQYF	1	7.0886542544330675E-6	48	TCRBV06-05*01	TCRBV06	TCRBV06-05	01				TCRBD02-01*02	TCRBD02	TCRBD02-01	02				TCRBJ02-03*01	TCRBJ02	TCRBJ02-03	01				1	4	9	1	2	1	33	49	53	59	61	1	In	VDJ
ACATCGGCCCAAAAGAACCCGACAGCTTTCTATCTCTGTGCCAGTAGTATGGGGCAGGGTTTAACCTACGAGCAGTACTTCGGGCCG	CASSMGQGLTYEQYF	1	1.299586613312729E-5	45	TCRBV19-01	TCRBV19	TCRBV19-01				01,02	TCRBD01-01*01	TCRBD01	TCRBD01-01	01				TCRBJ02-07*01	TCRBJ02	TCRBJ02-07	01				3	4	4	3	5	2	36	50	54	59	64	1	In	VDJ
CGGCCCAAAAGAACCCGACAGCTTTCTATCTCTGTGCCAGTAGTATATCGAGTAACCTGCTATAATTCACCCCTCCACTTTGGGAAC		1	1.299586613312729E-5	49	TCRBV19-01	TCRBV19	TCRBV19-01				01,02	TCRBD02-01*02	TCRBD02	TCRBD02-01	02				TCRBJ01-06*01	TCRBJ01	TCRBJ01-06	01				2	2	11	2	7	3	32	47	49	52	59	1	Out	VDJ
GAGATCCAGCGCACAGAGCAGGGGGACTCGGCCATGTATCTCTGTGCCAGCAGGCAAAGCTCTGGAAACACCATATATTTTGGAGAG	CASRQSSGNTIYF	1	1.7721635636082667E-5	39	TCRBV07-09	TCRBV07	TCRBV07-09				01,03			unresolved		TCRBD01,TCRBD02	TCRBD01-01,TCRBD02-01		TCRBJ01-03*01	TCRBJ01	TCRBJ01-03	01				6	1	4	6	3	0	42	53	54	56	59	1	In	VDJ
ACTCTGGAGTCAGCTACCCGCTCCCAGACATCTGTGTATTTCTGCGCCAGTTCCGGGACAGGGGCCGGGGAGCTGTTTTTTGGAGAA	CASSGTGAGELFF	1	1.299586613312729E-5	39	TCRBV10-02*01	TCRBV10	TCRBV10-02	01				TCRBD01-01*01	TCRBD01	TCRBD01-01	01				TCRBJ02-02*01	TCRBJ02	TCRBJ02-02	01				9	4	0	2	0	6	42	50	54	-1	64	1	In	VDJ
GCAGGGGGACTCGGCCATGTATCTCTGTGCCAGCAGCTCCTGGGACAGGCCCAACCCGCGCTAAATGAAAAACTGTTTTTTGGCAGT		1	1.6540193260343822E-5	56	TCRBV07-09	TCRBV07	TCRBV07-09				01,03	TCRBD01-01*01	TCRBD01	TCRBD01-01	01				TCRBJ01-04*01	TCRBJ01	TCRBJ01-04	01				4	3	0	4	14	5	25	38	41	49	63	1	Out	VDJ
AATTCCCTGGAGCTTGGTGACTCTGCTGTGTATTTCTGTGCCAGCAGCCAATTGGGACAGGGAAACAATGAGCAGTTCTTCGGGCCA	CASSQLGQGNNEQFF	1	1.1814423757388445E-5	45	TCRBV03	TCRBV03	unresolved			TCRBV03-01,TCRBV03-02		TCRBD01-01*01	TCRBD01	TCRBD01-01	01				TCRBJ02-01*01	TCRBJ02	TCRBJ02-01	01				2	2	0	3	2	5	36	51	53	62	64	1	In	VDJ
CCCTCAGAACCCAGGGACTCAGCTGTGTACTTCTGTGCCAGCAGTTTAGTTACTAGCGGGGGTAAGGAGACCCAGTACTTCGGGCCA	CASSLVTSGGKETQYF	2	4.0169040775120715E-5	48	TCRBV12	TCRBV12	unresolved			TCRBV12-03,TCRBV12-04		TCRBD02-01*01	TCRBD02	TCRBD02-01	01				TCRBJ02-05*01	TCRBJ02	TCRBJ02-05	01				1	2	3	2	4	5	33	49	51	62	66	2	In	VDJ
CAGCAGGTAGTGCGAGGAGATTCGGCAGCTTATTTCTGTGCCAGCTCACCATCCGGGTTGTCCTACAATGAGCAGTTCTTCGGGCCA	CASSPSGLSYNEQFF	1	1.1814423757388445E-5	45	TCRBV18-01*01	TCRBV18	TCRBV18-01	01				TCRBD02-01	TCRBD02	TCRBD02-01				01,02	TCRBJ02-01*01	TCRBJ02	TCRBJ02-01	01				2	2	8	4	3	1	36	51	53	57	60	1	In	VDJ
GTGAACGCCTTGGAGCTGGACGACTCGGCCCTGTATCTCTGTGCCAGCAGCTGGGACAGGGGGGGGGAAAAACTGTTTTTTGGCAGT	CASSWDRGGEKLFF	1	1.1814423757388445E-5	42	TCRBV05-04*01	TCRBV05	TCRBV05-04	01				TCRBD01-01*01	TCRBD01	TCRBD01-01	01				TCRBJ01-04*01	TCRBJ01	TCRBJ01-04	01				3	0	0	1	3	8	39	-1	52	63	66	1	In	VDJ
CTGGAGTCGCCCAGCCCCAACCAGACCTCTCTGTACTTCTGTGCCAGCAGCTCCCAGGGTCCGTACAATGAGCAGTTCTTCGGGCCA	CASSSQGPYNEQFF	1	1.0632981381649601E-5	42	TCRBV27-01*01	TCRBV27	TCRBV27-01	01				TCRBD01-01*01	TCRBD01	TCRBD01-01	01				TCRBJ02-01*01	TCRBJ02	TCRBJ02-01	01				6	4	4	3	4	4	39	50	54	59	63	1	In	VDJ
CAGTCCACGGAGTCAGGGGACACAGCACTGTATTTCTGTGCCAGCAGCAACCTCGGCAAAGGCCACTATGGCTACACCTTCGGTTCG	CASSNLGKGHYGYTF	1	1.535875088460498E-5	45	TCRBV21-01*01	TCRBV21	TCRBV21-01	01						unresolved		TCRBD01,TCRBD02	TCRBD01-01,TCRBD02-01		TCRBJ01-02*01	TCRBJ01	TCRBJ01-02	01				3	9	5	4	2	3	36	50	59	62	64	1	In	VDJ
CGCACACAGCAGGAGGACTCGGCCGTGTATCTCTGTGCCAGCAGCTTAGGGGTAGCTAGCGGCCCCAGAGAGCAGTTCTTCGGGCCA	CASSLGVASGPREQFF	1	1.299586613312729E-5	48	TCRBV07-02*01	TCRBV07	TCRBV07-02	01				TCRBD02-01	TCRBD02	TCRBD02-01				01,02	TCRBJ02-01*01	TCRBJ02	TCRBJ02-01	01				1	6	4	5	7	10	33	49	55	62	69	1	In	VDJ
CTGGAGTCGCCCAGCCCCAACCAGACCTCTCTGTACTTCTGTGCCAGCAACAGGGGGGGGAACACCGGGGAGCTGTTTTTTGGAGAA	CASNRGGNTGELFF	1	1.1814423757388445E-5	42	TCRBV27-01*01	TCRBV27	TCRBV27-01	01				TCRBD01-01*01	TCRBD01	TCRBD01-01	01				TCRBJ02-02*01	TCRBJ02	TCRBJ02-02	01				7	0	3	1	2	1	39	-1	49	57	59	1	In	VDJ
AACGCCTTGGAGCTGGACGACTCGGCCCTGTATCTCTGTGCCAGCAGCCCCGCCGGGACAGCAAAAGAGACCCAGTACTTCGGGCCA	CASSPAGTAKETQYF	1	8.270096630171911E-6	45	TCRBV05-04*01	TCRBV05	TCRBV05-04	01				TCRBD01-01*01	TCRBD01	TCRBD01-01	01				TCRBJ02-05*01	TCRBJ02	TCRBJ02-05	01				4	6	0	5	3	3	36	48	54	61	64	1	In	VDJ
GAGACACGGCACTGTATCTCTGCGCCAGCAGTCAATGACCCCGGGACAGGGACTAATAATAGCAATCAGCCCCAGCATTTTGGTGAT		1	1.0632981381649601E-5	61	TCRBV23-01*01	TCRBV23	TCRBV23-01	01				TCRBD01-01*01	TCRBD01	TCRBD01-01	01				TCRBJ01-05*01	TCRBJ01	TCRBJ01-05	01				1	6	0	3	8	0	20	36	42	51	59	1	Out	VDJ
CTTCTCAGTGACTCTGGCTTCTATCTCTGTGCCTGGAGGGCGACGGACTAGCGGGGGGGAAACGACAATGAGCAGTTCTTCGGGCCA	CAWRATD*RGGNDNEQFF	1	3.5443271272165337E-6	54	TCRBV30-01*01	TCRBV30	TCRBV30-01	01				TCRBD02-01*01	TCRBD02	TCRBD02-01	01				TCRBJ02-01*01	TCRBJ02	TCRBJ02-01	01				3	6	1	0	5	5	27	38	44	59	64	1	Stop	VDJ
CAGCGCACAGAGCAGGGGGACTCGGCCATGTATCTCTGTGCCAGCAGCTCACTGGTCTCAGGGTTCTACGAGCAGTACTTCGGGCCG	CASSSLVSGFYEQYF	1	1.1814423757388445E-5	45	TCRBV07-09	TCRBV07	TCRBV07-09				01,03	TCRBD01-01*01	TCRBD01	TCRBD01-01	01				TCRBJ02-07*01	TCRBJ02	TCRBJ02-07	01				4	9	4	3	2	3	36	49	58	63	65	1	In	VDJ
GAGTCCGCCAGCACCAACCAGACATCTATGTACCTCTGTGCCAGCAGTTTGATGGGGGCAGGGAACACTGAAGCTTTCTTTGGACAA	CASSLMGAGNTEAFF	1	1.1814423757388445E-5	45	TCRBV28-01*01	TCRBV28	TCRBV28-01	01				TCRBD01-01*01	TCRBD01	TCRBD01-01	01				TCRBJ01-01*01	TCRBJ01	TCRBJ01-01	01				3	3	6	0	3	1	36	50	53	59	62	1	In	VDJ
GAGTCGCCCAGCCCCAACCAGACCTCTCTGTACTTCTGTGCCAGCAACTTAGGTAGGGGTGGTAACAATGAGCAGTTCTTCGGGCCA	CASNLGRGGNNEQFF	2	4.135048315085956E-5	45	TCRBV27-01*01	TCRBV27	TCRBV27-01	01				TCRBD01-01*01	TCRBD01	TCRBD01-01	01				TCRBJ02-01*01	TCRBJ02	TCRBJ02-01	01				7	8	5	2	5	5	36	46	54	59	64	2	In	VDJ
GGAGTCGGCTGCTCCCTCCCAGACATCTGTGTACTTCTGTGCCAGGGGACAAGGGGGTATCGGACCGGGGAGCTGTTTTTTGGAGAA		2	5.434634928398685E-5	44	TCRBV06-01*01	TCRBV06	TCRBV06-01	01				TCRBD01-01*01	TCRBD01	TCRBD01-01	01				TCRBJ02-02*01	TCRBJ02	TCRBJ02-02	01				9	0	0	6	12	5	37	-1	45	51	63	2	Out	VDJ
TCACCAGGCCTGGGGGACGCAGCCATGTACCTGTGTGCCACCAGCAGAGATGTGCGGGGGGTCCAAGAGACCCAGTACTTCGGGCCA	CATSRDVRGVQETQYF	1	7.0886542544330675E-6	48	TCRBV15-01*01	TCRBV15	TCRBV15-01	01				TCRBD02-01*01	TCRBD02	TCRBD02-01	01				TCRBJ02-05*01	TCRBJ02	TCRBJ02-05	01				0	3	7	1	1	1	33	50	53	61	62	1	In	VDJ
TTGGAGCTGGGGGACTCGGCCCTTTATCTTTGCGCCAGCAGCTGGAGGACTAGCGGGGGGTACCAAGAGACCCAGTACTTCGGGCCA	CASSWRTSGGYQETQYF	1	5.907211878694222E-6	51	TCRBV05-01*01	TCRBV05	TCRBV05-01	01				TCRBD02-01*01	TCRBD02	TCRBD02-01	01				TCRBJ02-05*01	TCRBJ02	TCRBJ02-05	01				3	3	1	1	1	0	30	43	46	60	61	1	In	VDJ
CAGCGCACAGAGCAGGGGGACTCGGCCATGTATCTCTGTGCCAGCAGACCCTCCGGGGGCAGGCAAGAGACCCAGTACTTCGGGCCA	CASRPSGGRQETQYF	1	1.0632981381649601E-5	45	TCRBV07-09	TCRBV07	TCRBV07-09				01,03			unresolved		TCRBD01,TCRBD02	TCRBD01-01,TCRBD02-01		TCRBJ02-05*01	TCRBJ02	TCRBJ02-05	01				6	7	6	0	3	2	36	47	54	60	63	1	In	VDJ
CAGCCCTCAGAACCCAGGGACTCAGCTGTGTACTTCTGTGCCAGCAGCCCGGGGGGGTCAAACACCGGGGAGCTGTTTTTTGGAGAA	CASSPGGSNTGELFF	1	1.0632981381649601E-5	45	TCRBV12	TCRBV12	unresolved			TCRBV12-03,TCRBV12-04		TCRBD02-01*01	TCRBD02	TCRBD02-01	01				TCRBJ02-02*01	TCRBJ02	TCRBJ02-02	01				6	2	8	0	3	2	36	47	49	57	60	1	In	VDJ
TTATACCTTCATGTGGTCGCACTGCAGCAAGAAGGCTCAGCTGCGTATCTCTGCACCAGCGGTACAGATACGCAGTATTTTGGCCCA	CTSGTDTQYF	1	4.725769502955378E-6	30	TCRBV01-01*01	TCRBV01	TCRBV01-01	01						unresolved		TCRBD01,TCRBD02	TCRBD01-01,TCRBD02-01		TCRBJ02-03*01	TCRBJ02	TCRBJ02-03	01				8	0	0	10	1	3	51	-1	60	62	63	1	In	VDJ
AAGATCCAGCGCACAGAGCGGGGGGACTCAGCCGTGTATCTCTGTGCCAGCAGCCTACAGGTGGGACAGCCCCAGCATTTTGGTGAT	CASSLQVGQPQHF	1	9.451539005910756E-6	39	TCRBV07-03*01	TCRBV07	TCRBV07-03	01				TCRBD01-01*01	TCRBD01	TCRBD01-01	01				TCRBJ01-05*01	TCRBJ01	TCRBJ01-05	01				5	2	3	4	5	7	42	54	56	61	66	1	In	VDJ
GGACTCGGCCGTGTATCTCTGTGCCAGCAGCTTACGGCCCCGATATCCGACTAGCGGGGGCGCACAGATACGCAGTATTTTGGCCCA		1	1.0632981381649601E-5	62			unresolved		TCRBV07,TCRBV11	TCRBV07-02,TCRBV11-02,TCRBV11-03		TCRBD02-01*01	TCRBD02	TCRBD02-01	01				TCRBJ02-03*01	TCRBJ02	TCRBJ02-03	01				2	14	2	2	1	1	19	34	48	60	61	1	Out	VDJ
AAGATCCAGCCTGCAGAGCTTGGGGACTCGGCCGTGTATCTCTGTGCCAGCAGCCCCGGAGGGGCCGGGGAGCTGTTTTTTGGAGAA	CASSPGGAGELFF	1	1.0632981381649601E-5	39	TCRBV11-03*01	TCRBV11	TCRBV11-03	01				TCRBD02-01*02	TCRBD02	TCRBD02-01	02				TCRBJ02-02*01	TCRBJ02	TCRBJ02-02	01				5	3	10	0	1	6	42	54	57	63	64	1	In	VDJ
CCTGCAGAGCTTGGGGACTCGGCCATGTATCTCTGTGCCAGCAGCGATGGCAGGGTTGCAACTAATGAAAAACTGTTTTTTGGCAGT	CASSDGRVATNEKLFF	1	1.1814423757388445E-5	48	TCRBV11-01*01	TCRBV11	TCRBV11-01	01				TCRBD01-01*01	TCRBD01	TCRBD01-01	01				TCRBJ01-04*01	TCRBJ01	TCRBJ01-04	01				5	5	4	3	3	0	33	45	50	55	58	1	In	VDJ
AGCGGGGGGACTCAGCCGTGTATCTCTGTGCCAGCAGCTCGAAAGACAGGGCGGGTATAGGGCAATCAGCCCCAGCATTTTGGTGAT		1	9.451539005910756E-6	55	TCRBV07-03*01	TCRBV07	TCRBV07-03	01				TCRBD01-01*01	TCRBD01	TCRBD01-01	01				TCRBJ01-05*01	TCRBJ01	TCRBJ01-05	01				4	5	2	3	10	2	26	39	44	51	61	1	Out	VDJ
AGCGCACAGAGCAGCGGGACTCGGCCATGTATCGCTGTGCCAGCAGCCTCCTCGTTTCGGGGGGAACAGCCCCAGCATTTTGGTGAT		1	9.451539005910756E-6	46	TCRBV07-06*01	TCRBV07	TCRBV07-06	01				TCRBD02-01*01	TCRBD02	TCRBD02-01	01				TCRBJ01-05*01	TCRBJ01	TCRBJ01-05	01				5	10	8	1	2	7	35	47	57	64	66	1	Out	VDJ
CCCATCCTGAAGACAGCAGCTTCTACATCTGCAGTGCTAGGCGGGACAGGGGGCACGGGGGACACCGGGGAGCTGTTTTTTGGAGAA		1	8.270096630171911E-6	52	TCRBV20	TCRBV20	unresolved			TCRBV20-01,TCRBV20-or09_02		TCRBD01-01*01	TCRBD01	TCRBD01-01	01				TCRBJ02-02*01	TCRBJ02	TCRBJ02-02	01				3	2	0	0	7	3	29	40	42	54	61	1	Out	VDJ
GACATCCGCTCACCAGGCCTGGGGGACGCAGCCATGTACCTGTGTGCCACCAGCAGACGGGGGATCGAGACCCAGTACTTCGGGCCA	CATSRRGIETQYF	1	7.0886542544330675E-6	39	TCRBV15-01*01	TCRBV15	TCRBV15-01	01				TCRBD02-01*01	TCRBD02	TCRBD02-01	01				TCRBJ02-05*01	TCRBJ02	TCRBJ02-05	01				2	0	8	2	3	5	42	-1	57	63	66	1	In	VDJ
CAGCCTGCAGAACTGGAGGATTCTGGAGTTTATTTCTGTGCCAGCAGCCCCTAACGGACAAGAGGAAACACCATATATTTTGGAGAG	CASSP*RTRGNTIYF	2	3.5443271272165334E-5	45	TCRBV14-01*01	TCRBV14	TCRBV14-01	01				TCRBD01-01*01	TCRBD01	TCRBD01-01	01				TCRBJ01-03*01	TCRBJ01	TCRBJ01-03	01				4	6	1	6	3	4	36	49	55	60	63	2	Stop	VDJ
GTAGTGCGAGGAGATTCGGCAGCTTATTTCTGTGCCAGCTCATCAAGACAGGAGGGAAGGGGGAACACTGAAGCTTTCTTTGGACAA	CASSSRQEGRGNTEAFF	1	1.0632981381649601E-5	51	TCRBV18-01*01	TCRBV18	TCRBV18-01	01						unresolved		TCRBD01,TCRBD02	TCRBD01-01,TCRBD02-01		TCRBJ01-01*01	TCRBJ01	TCRBJ01-01	01				5	4	2	4	10	1	30	42	46	52	62	1	In	VDJ
ATCCAGCGCACACAGCAGGAGGACTCCGCCGTGTATCTCTGTGCCAGCAGCTTAGGGGCAGTCACAGATACGCAGTATTTTGGCCCA	CASSLGAVTDTQYF	1	9.451539005910756E-6	42	TCRBV07-08*01	TCRBV07	TCRBV07-08	01				TCRBD01-01*01	TCRBD01	TCRBD01-01	01				TCRBJ02-03*01	TCRBJ02	TCRBJ02-03	01				1	0	8	0	3	2	39	-1	55	59	62	1	In	VDJ
ACGATCCAGCGCACACAGCAGGAGGACTCGGCCGTGTATCTCTGTGCCAGCAGCCCCCGGGGTTACAATGAGCAGTTCTTCGGGCCA	CASSPRGYNEQFF	1	1.299586613312729E-5	39	TCRBV07-02*01	TCRBV07	TCRBV07-02	01				TCRBD02-01*01	TCRBD02	TCRBD02-01	01				TCRBJ02-01*01	TCRBJ02	TCRBJ02-01	01				5	3	8	3	1	4	42	54	57	62	63	1	In	VDJ
AAGATCCAGCCTGCAGAGCTTGGGGACTCGGCCGTGTATCTCTGTGCCAGCAGCTTAGATCGGATGGGACTGGCTTTCTTTGGACAA	CASSLDRMGLAFF	1	9.451539005910756E-6	39	TCRBV11-03*01	TCRBV11	TCRBV11-03	01				TCRBD02-01	TCRBD02	TCRBD02-01				01,02	TCRBJ01-01*01	TCRBJ01	TCRBJ01-01	01				0	6	0	10	1	11	42	59	65	71	72	1	In	VDJ
CCTGAAGACAGCAGCTTCTACATCTGCAGTGCTAGAGACGGTCACAGGGGACCCTCAGGCTCCTACAATGAGCAGTTCTTCGGGCCA	CSARDGHRGPSGSYNEQFF	2	2.362884751477689E-5	57	TCRBV20	TCRBV20	unresolved			TCRBV20-01,TCRBV20-or09_02		TCRBD01-01*01	TCRBD01	TCRBD01-01	01				TCRBJ02-01*01	TCRBJ02	TCRBJ02-01	01				0	5	3	2	9	0	24	38	43	50	59	2	In	VDJ
ACCAGTGCCCATCCTGAAGACAGCAGCTTCTACATCTGCAGTGCTAGAGGGGACAGGGGCGCTTTTCAGCCCCAGCATTTTGGTGAT	CSARGDRGAFQPQHF	1	7.0886542544330675E-6	45	TCRBV20	TCRBV20	unresolved			TCRBV20-01,TCRBV20-or09_02		TCRBD01-01*01	TCRBD01	TCRBD01-01	01				TCRBJ01-05*01	TCRBJ01	TCRBJ01-05	01				1	0	0	2	6	6	36	-1	49	59	65	1	In	VDJ
CGGTCCACAAAGCTGGAGGACTCAGCCATGTACTTCTGTGCCAGCAGGCTTAGCGGGGGAGCCTACAATGAGCAGTTCTTCGGGCCA	CASRLSGGAYNEQFF	1	1.0632981381649601E-5	45	TCRBV02-01*01	TCRBV02	TCRBV02-01	01				TCRBD02-01*01	TCRBD02	TCRBD02-01	01				TCRBJ02-01*01	TCRBJ02	TCRBJ02-01	01				6	3	5	2	2	2	36	47	50	59	61	1	In	VDJ
CTCAGGCTGCTGTCGGCTGCTCCCTCCCAGACATCTGTGTACTTCTGTGCCAGCAGTTCCGGGACGACTGAAGCTTTCTTTGGACAA	CASSSGTTEAFF	1	7.0886542544330675E-6	36	TCRBV06-05*01	TCRBV06	TCRBV06-05	01						unresolved		TCRBD01,TCRBD02	TCRBD01-01,TCRBD02-01		TCRBJ01-01*01	TCRBJ01	TCRBJ01-01	01				4	2	0	7	1	5	45	58	60	65	66	1	In	VDJ
CTGGAGTTGGCTGCTCCCTCCCAGACATCTGTGTACTTCTGTGCCAGCAGTTATACCACGGGACAAAGCGAGCAGTACTTCGGGCCG	CASSYTTGQSEQYF	5	1.4413596984013904E-4	42	TCRBV06-06	TCRBV06	TCRBV06-06				01,02	TCRBD01-01*01	TCRBD01	TCRBD01-01	01				TCRBJ02-07*01	TCRBJ02	TCRBJ02-07	01				3	6	0	6	3	6	39	53	59	65	68	5	In	VDJ
ACCAGTGCCCATCCTGAAGACAGCAGCTTCTACATCTGCAGTGCTAGAGGTCAGACCATACCTTACAATGAGCAGTTCTTCGGGCCA	CSARGQTIPYNEQFF	2	3.071750176920996E-5	45	TCRBV20	TCRBV20	unresolved			TCRBV20-01,TCRBV20-or09_02				unresolved		TCRBD01,TCRBD02	TCRBD01-01,TCRBD02-01		TCRBJ02-01*01	TCRBJ02	TCRBJ02-01	01				1	4	2	7	7	4	36	49	53	56	63	2	In	VDJ
GCCCATCCTGAGGACAGCAGCTTCTACATCTGCAGTGCGCCAAATTCCGGGACAGGGGGTACGGGGTATGGCTACACCTTCGGTTCG	CSAPNSGTGGTGYGYTF	1	7.0886542544330675E-6	51	TCRBV20	TCRBV20	unresolved			TCRBV20-01,TCRBV20-or09_02		TCRBD01-01*01	TCRBD01	TCRBD01-01	01				TCRBJ01-02*01	TCRBJ01	TCRBJ01-02	01				6	10	0	1	7	5	30	38	48	59	66	1	In	VDJ
GCCTTGTTGCTGGGGGACTCGGCCCTGTATCTCTGTGCCAGCAGCTTGGAAGCGTGGACAGCAGACAATGAGCAGTTCTTCGGGCCA	CASSLEAWTADNEQFF	1	1.535875088460498E-5	48	TCRBV05-05*01	TCRBV05	TCRBV05-05	01				TCRBD01-01*01	TCRBD01	TCRBD01-01	01				TCRBJ02-01*01	TCRBJ02	TCRBJ02-01	01				0	6	1	5	3	5	33	49	55	61	64	1	In	VDJ
AAGATCCAGCCTGCAAAGCTTGAGGACTCGGCCGTGTATCTCTGTGCCAGCAGCGCGGGACTCACCGGGGAGCTGTTTTTTGGAGAA	CASSAGLTGELFF	1	1.0632981381649601E-5	39	TCRBV11-02*02	TCRBV11	TCRBV11-02	02				TCRBD02-01	TCRBD02	TCRBD02-01				01,02	TCRBJ02-02*01	TCRBJ02	TCRBJ02-02	01				5	2	0	10	0	4	42	54	56	-1	62	1	In	VDJ
GAGTCTGCTGCCTCCTCCCAGACATCTGTATATTTCTGCGCCAGCAGTGAGCCGGGACAGGGCACAGATACGCAGTATTTTGGCCCA	CASSEPGQGTDTQYF	1	1.299586613312729E-5	45	TCRBV10-01	TCRBV10	TCRBV10-01				01,02	TCRBD01-01*01	TCRBD01	TCRBD01-01	01				TCRBJ02-03*01	TCRBJ02	TCRBJ02-03	01				2	2	0	4	0	1	36	51	53	-1	61	1	In	VDJ
CACGCCCTGCAGCCAGAAGACTCAGCCCTGTATCTCTGCGCCAGCAGCCCTAATCTAGCGGGCACAGATACGCAGTATTTTGGCCCA	CASSPNLAGTDTQYF	1	8.270096630171911E-6	45	TCRBV04-01*01	TCRBV04	TCRBV04-01	01				TCRBD02-01	TCRBD02	TCRBD02-01				01,02	TCRBJ02-03*01	TCRBJ02	TCRBJ02-03	01				4	5	4	5	0	1	36	49	54	-1	61	1	In	VDJ
GAGTCCGCCAGCACCAACCAGACATCTATGTACCTCTGTGCCAGCAGTTTACAGGGCCCTATGAACACTGAAGCTTTCTTTGGACAA	CASSLQGPMNTEAFF	2	2.835461701773227E-5	45	TCRBV28-01*01	TCRBV28	TCRBV28-01	01				TCRBD01-01*01	TCRBD01	TCRBD01-01	01				TCRBJ01-01*01	TCRBJ01	TCRBJ01-01	01				2	0	4	3	5	0	36	-1	51	56	61	2	In	VDJ
GTGACATCGGCCCAAAAGAACCCGACAGCTTTCTATCTCTGTGCCAGTACCCCGACAGGGGAGACAGATACGCAGTATTTTGGCCCA	CASTPTGETDTQYF	1	1.4177308508866135E-5	42	TCRBV19-01	TCRBV19	TCRBV19-01				01,02	TCRBD01-01*01	TCRBD01	TCRBD01-01	01				TCRBJ02-03*01	TCRBJ02	TCRBJ02-03	01				7	4	2	2	2	3	39	49	53	61	63	1	In	VDJ
AATGTGAACGCCTTGTTGCTGGGGGACTCGGCCCTGTATCTCTGTGCCAGCAAGCAGGGGTTGGACTACGAGCAGTACTTCGGGCCG	CASKQGLDYEQYF	1	1.299586613312729E-5	39	TCRBV05-05*01	TCRBV05	TCRBV05-05	01				TCRBD01-01*01	TCRBD01	TCRBD01-01	01				TCRBJ02-07*01	TCRBJ02	TCRBJ02-07	01				6	2	4	2	5	3	42	52	54	60	65	1	In	VDJ
GCAGAACTGGAGGATTCTGGAGTTTATTTCTGTGCCAGCAGCCAGACCCGTAGCGGGGGGCACTCAGATACGCAGTATTTTGGCCCA	CASSQTRSGGHSDTQYF	1	1.299586613312729E-5	51	TCRBV14-01*01	TCRBV14	TCRBV14-01	01				TCRBD02-01*01	TCRBD02	TCRBD02-01	01				TCRBJ02-03*01	TCRBJ02	TCRBJ02-03	01				3	6	5	1	4	4	30	44	50	60	64	1	In	VDJ
CGAGGAGATTCGGCAGCTTATTTCTGTGCCAGCTCACGAATCGGGACTAGCGGGGGGGCCGGCTACAATGAGCAGTTCTTCGGGCCA	CASSRIGTSGGAGYNEQFF	2	1.4177308508866135E-5	57	TCRBV18-01*01	TCRBV18	TCRBV18-01	01				TCRBD02-01*01	TCRBD02	TCRBD02-01	01				TCRBJ02-01*01	TCRBJ02	TCRBJ02-01	01				4	5	0	0	4	3	24	37	42	58	62	2	In	VDJ
GTGAGCACCTTGGAGCTGGGGGACTCGGCCCTTTATCTTTGCGCCAGCAGCTTGGGTGGGGGTTACACTGAAGCTTTCTTTGGACAA	CASSLGGGYTEAFF	2	3.426182889642649E-5	42	TCRBV05-01*01	TCRBV05	TCRBV05-01	01						unresolved		TCRBD01,TCRBD02	TCRBD01-01,TCRBD02-01		TCRBJ01-01*01	TCRBJ01	TCRBJ01-01	01				0	2	6	1	2	3	39	55	57	62	64	2	In	VDJ
ACATCGGCCCAAAAGAACCCGACAGCTTTCTATCTCTGTGCCAGTGGGACAGAGTCCCGAAGGACCGGGGAGCTGTTTTTTGGAGAA	CASGTESRRTGELFF	1	1.535875088460498E-5	45	TCRBV19-01	TCRBV19	TCRBV19-01				01,02	TCRBD01-01*01	TCRBD01	TCRBD01-01	01				TCRBJ02-02*01	TCRBJ02	TCRBJ02-02	01				8	0	0	5	11	5	36	-1	45	52	63	1	In	VDJ
CCTGCAGCCAGAAGACTCGGCCCTGTATCTCTGCGCCAGCAGCCCCGGACTAGCGGGGGTTACCAAGAGACCCAGTACTTCGGGCCA		2	1.0632981381649601E-5	50	TCRBV04-03*01	TCRBV04	TCRBV04-03	01				TCRBD02-01*01	TCRBD02	TCRBD02-01	01				TCRBJ02-05*01	TCRBJ02	TCRBJ02-05	01				4	2	1	2	2	0	31	44	46	59	61	2	Out	VDJ
CGCACAGAGCAGGGGGACTCGGCCATGTATCTCTGTGCCAGCAGCTTAGGGCTAGCGGGAACGGCAGATACGCAGTATTTTGGCCCA	CASSLGLAGTADTQYF	1	1.299586613312729E-5	48	TCRBV07-09	TCRBV07	TCRBV07-09				01,03	TCRBD02-01*02	TCRBD02	TCRBD02-01	02				TCRBJ02-03*01	TCRBJ02	TCRBJ02-03	01				1	2	4	3	4	4	33	49	51	60	64	1	In	VDJ
CAGCGCACACAGCAGGAGGACTCGGCCGTGTATCTCTGTGCCAGCAGCCCAGCCCGCGGGCATGGGGAGACCCAGTACTTCGGGCCA	CASSPARGHGETQYF	1	9.451539005910756E-6	45	TCRBV07-02*01	TCRBV07	TCRBV07-02	01				TCRBD02-01	TCRBD02	TCRBD02-01				01,02	TCRBJ02-05*01	TCRBJ02	TCRBJ02-05	01				5	7	7	4	6	5	36	48	55	60	66	1	In	VDJ
CAAAGCTGGAGGACTCAGCCATGTACTTCTGTGCCAGCAGCCCGGATGGACTCCTGCCAATTCACAGATACGCAGTATTTTGGCCCA		3	1.0514837144075716E-4	52	TCRBV02-01*01	TCRBV02	TCRBV02-01	01				TCRBD02-01	TCRBD02	TCRBD02-01				01,02	TCRBJ02-03*01	TCRBJ02	TCRBJ02-03	01				6	7	1	10	10	2	29	40	47	52	62	3	Out	VDJ
AACTGGAGGATTCTGGAGTTTATTTCTGTGCCAGCAGCCTAGAAAAATCTGGCGGGACAGCAGAACACTGAAGCTTTCTTTGGACAA		1	1.0632981381649601E-5	55	TCRBV14-01*01	TCRBV14	TCRBV14-01	01				TCRBD01-01*01	TCRBD01	TCRBD01-01	01				TCRBJ01-01*01	TCRBJ01	TCRBJ01-01	01				0	10	0	5	2	1	26	43	53	60	62	1	Out	VDJ
ACATCGGCCCAAAAGAACCCGACAGCTTTCTATCTCTGTGCCAGTAAGAAACAGGGGTCTGGGGCCAACGTCCTGACTTTCGGGGCC	CASKKQGSGANVLTF	2	2.2447405139038048E-5	45	TCRBV19-01	TCRBV19	TCRBV19-01				01,02	TCRBD01-01*01	TCRBD01	TCRBD01-01	01				TCRBJ02-06*01	TCRBJ02	TCRBJ02-06	01				7	4	3	2	0	1	36	46	50	-1	57	2	In	VDJ
TCTGGAGTCCGCCAGCACCAACCAGACATCTATGTACCTCTGTGCCAGCACCGAGGGGGGGGGAGGGATACGCAGTATTTTGGCCCA		2	2.362884751477689E-5	41	TCRBV28-01*01	TCRBV28	TCRBV28-01	01				TCRBD02-01*01	TCRBD02	TCRBD02-01	01				TCRBJ02-03*01	TCRBJ02	TCRBJ02-03	01				7	4	9	0	5	6	40	50	54	61	66	2	Out	VDJ
CCACGGAGTCAGGGGACACAGCACTGTATTTCTGTGCCAGCAGCAAAGGGACAGGGAGGGGTGGTTGATGAGCAGTTCTTCGGGCCA		1	1.535875088460498E-5	49	TCRBV21-01*01	TCRBV21	TCRBV21-01	01				TCRBD01-01*01	TCRBD01	TCRBD01-01	01				TCRBJ02-01*01	TCRBJ02	TCRBJ02-01	01				1	0	1	3	11	8	32	-1	48	56	67	1	Out	VDJ
TGACATCGGCCCAAAAGAACCCGACAGCTTTCTATCTCTGTGCCAGTAGTAACCGGACAGGGGTACCCTGAAGCTTTCTTTGGACAA		1	1.1814423757388445E-5	43	TCRBV19-01	TCRBV19	TCRBV19-01				01,02	TCRBD01-01*01	TCRBD01	TCRBD01-01	01				TCRBJ01-01*01	TCRBJ01	TCRBJ01-01	01				4	3	1	2	4	6	38	51	54	63	67	1	Out	VDJ
ACCAGTGCCCATCCTGAAGACAGCAGCTTCTACATCTGCAGTGCTAGAGATAGGCACAGGGGCCCAGATACGCAGTATTTTGGCCCA	CSARDRHRGPDTQYF	1	7.0886542544330675E-6	45	TCRBV20	TCRBV20	unresolved			TCRBV20-01,TCRBV20-or09_02		TCRBD01-01*01	TCRBD01	TCRBD01-01	01				TCRBJ02-03*01	TCRBJ02	TCRBJ02-03	01				0	5	3	2	2	4	36	50	55	62	64	1	In	VDJ
ATCCAGCGCACAGAGCAGGGGGACTCGGCCATGTATCTCTGTGCCAGCATCTATTCAGGGTCCCAAGAGACCCAGTACTTCGGGCCA	CASIYSGSQETQYF	1	9.451539005910756E-6	42	TCRBV07-09	TCRBV07	TCRBV07-09				01,03	TCRBD01-01*01	TCRBD01	TCRBD01-01	01				TCRBJ02-05*01	TCRBJ02	TCRBJ02-05	01				7	6	4	3	2	1	39	49	55	60	62	1	In	VDJ
ATCCAGCGCACAGAGCAGGGGGACTCGGCCATGTATCTCTGTGCCAGCAGCTTTCCCTTCTCTGGAAACACCATATATTTTGGAGAG	CASSFPFSGNTIYF	1	1.535875088460498E-5	42	TCRBV07-09	TCRBV07	TCRBV07-09				01,03	TCRBD02-01	TCRBD02	TCRBD02-01				01,02	TCRBJ01-03*01	TCRBJ01	TCRBJ01-03	01				3	3	4	10	1	0	39	53	56	58	59	1	In	VDJ
TGCAAAGCTTGAGGACTCGGCCGTGTATCTCTGTGCCAGCAGCTTAGACAGGGGGCAGAAGGGGACACTGAAGCTTTCTTTGGACAA		1	8.270096630171911E-6	50	TCRBV11-02*02	TCRBV11	TCRBV11-02	02				TCRBD01-01*01	TCRBD01	TCRBD01-01	01				TCRBJ01-01*01	TCRBJ01	TCRBJ01-01	01				0	0	4	0	8	3	31	-1	48	56	64	1	Out	VDJ
GTGACATCGGCCCAAAAGAACCCGACAGCTTTCTATCTCTGTGCCAGTCTCATCGCAGGGGGATACACTGAAGCTTTCTTTGGACAA	CASLIAGGYTEAFF	1	1.1814423757388445E-5	42	TCRBV19-01	TCRBV19	TCRBV19-01				01,02	TCRBD01-01*01	TCRBD01	TCRBD01-01	01				TCRBJ01-01*01	TCRBJ01	TCRBJ01-01	01				8	7	4	1	2	3	39	48	55	62	64	1	In	VDJ
ACACAGCAGGAGGACTCGGCCGTGTATCTCTGTGCCAGCAGCTTAGCCCAGGGACAGGGGGCCAAAAACATTCAGTACTTCGGCGCC	CASSLAQGQGAKNIQYF	1	1.0632981381649601E-5	51	TCRBV07-02*01	TCRBV07	TCRBV07-02	01				TCRBD01-01*01	TCRBD01	TCRBD01-01	01				TCRBJ02-04*01	TCRBJ02	TCRBJ02-04	01				0	3	0	2	0	1	30	47	50	-1	60	1	In	VDJ
CTGTCGGCTGCTCCCTCCCAGACATCTGTGTACTTCTGTGCCAGCAGGACCACAGGGACTGGGGCCAACGTCCTGACTTTCGGGGCC	CASRTTGTGANVLTF	1	5.907211878694222E-6	45	TCRBV06-05*01	TCRBV06	TCRBV06-05	01				TCRBD01-01*01	TCRBD01	TCRBD01-01	01				TCRBJ02-06*01	TCRBJ02	TCRBJ02-06	01				6	4	3	3	1	2	36	47	51	57	58	1	In	VDJ
AGCCAGAAGACTCGGCCCTGTATCTCTGCGCCAGCAGCCAAGATATGTTAGGGGACAGGGGGCAAATCACCCCTCCACTTTGGGAAC		1	7.0886542544330675E-6	55	TCRBV04-03*01	TCRBV04	TCRBV04-03	01				TCRBD01-01*01	TCRBD01	TCRBD01-01	01				TCRBJ01-06*01	TCRBJ01	TCRBJ01-06	01				0	8	0	0	3	10	26	43	51	63	66	1	Out	VDJ
ACGATCCAGCGCACACAGCAGGAGGACTCGGCCGTGTATCTCTGTGCCAGCAGCTTGGTGGACTCTGATACGCAGTATTTTGGCCCA	CASSLVDSDTQYF	1	1.0632981381649601E-5	39	TCRBV07-02*01	TCRBV07	TCRBV07-02	01				TCRBD02-01	TCRBD02	TCRBD02-01				01,02	TCRBJ02-03*01	TCRBJ02	TCRBJ02-03	01				3	3	1	10	2	6	42	56	59	64	66	1	In	VDJ
ACCCTGCAGCCAGAAGACTCGGCCCTGTATCTCTGTGCCAGCAGCCAAGATCCCGGGACAGGAGCCCGCGAGCAGTACTTCGGGCCG	CASSQDPGTGAREQYF	1	5.907211878694222E-6	48	TCRBV04-02*01	TCRBV04	TCRBV04-02	01				TCRBD01-01*01	TCRBD01	TCRBD01-01	01				TCRBJ02-07*01	TCRBJ02	TCRBJ02-07	01				0	4	0	4	6	6	33	50	54	62	68	1	In	VDJ
AGCTCTCTGGAGCTGGGGGACTCAGCTTTGTATTTCTGTGCCAGCAGCCTGAGACAGGGGGCGTACAATGAGCAGTTCTTCGGGCCA	CASSLRQGAYNEQFF	1	7.0886542544330675E-6	45	TCRBV09-01	TCRBV09	TCRBV09-01				01,02	TCRBD01-01*01	TCRBD01	TCRBD01-01	01				TCRBJ02-01*01	TCRBJ02	TCRBJ02-01	01				4	4	2	0	1	4	36	48	52	62	63	1	In	VDJ
CACAGCAGGAGGACTCCGCCGTGTATCTCTGTGCCAGCAGACCCCAGGGGGCGCCGGCCTGAGAATTCACCCCTCCACTTTGGGAAC		4	1.1105558331945139E-4	52	TCRBV07-08*01	TCRBV07	TCRBV07-08	01				TCRBD01-01*01	TCRBD01	TCRBD01-01	01				TCRBJ01-06*01	TCRBJ01	TCRBJ01-06	01				6	4	4	0	11	7	29	40	44	52	63	4	Out	VDJ
GCGGGGGGACTCAGCCGTGTATCTCTGTGCCAGCAGCTTACGTACCCCGCCTGGGGGCCGCGGAAGGGTGAGCAGTTCTTCGGGCCA		1	9.451539005910756E-6	56	TCRBV07-03*01	TCRBV07	TCRBV07-03	01				TCRBD01-01*01	TCRBD01	TCRBD01-01	01				TCRBJ02-01*01	TCRBJ02	TCRBJ02-01	01				2	12	6	0	10	9	25	40	52	58	68	1	Out	VDJ
ACAGAGCAGGGGGACTCGGCCATGTATCTCTGTGCCAGCAGCTTAGAGATTTTGCGGGGGGGAGGAGAGACCCAGTACTTCGGGCCA	CASSLEILRGGGETQYF	1	9.451539005910756E-6	51	TCRBV07-09	TCRBV07	TCRBV07-09				01,03	TCRBD02-01*01	TCRBD02	TCRBD02-01	01				TCRBJ02-05*01	TCRBJ02	TCRBJ02-05	01				1	7	7	0	3	4	30	46	53	62	65	1	In	VDJ
CGCACAGAGCAGCGGGACTCGGCCATGTATCGCTGTGCCAGCAGCTTAGAGGCAGGGGAGTTCACCGGGGAGCTGTTTTTTGGAGAA	CASSLEAGEFTGELFF	2	2.599173226625458E-5	48	TCRBV07-06*01	TCRBV07	TCRBV07-06	01				TCRBD01-01*01	TCRBD01	TCRBD01-01	01				TCRBJ02-02*01	TCRBJ02	TCRBJ02-02	01				1	3	4	2	4	4	33	49	52	58	62	2	In	VDJ
AACGCCTTGTTGCTGGGGGACTCGGCCCTGTATCTCTGTGCCAGCAGCTTGGGGGACACCAACACCGGGGAGCTGTTTTTTGGAGAA	CASSLGDTNTGELFF	1	1.4177308508866135E-5	45	TCRBV05-05*01	TCRBV05	TCRBV05-05	01				TCRBD01-01*01	TCRBD01	TCRBD01-01	01				TCRBJ02-02*01	TCRBJ02	TCRBJ02-02	01				0	0	0	6	2	2	36	-1	52	58	60	1	In	VDJ
ACATCGGCCCAAAAGAACCCGACAGCTTTCTATCTCTGTGCCAGTAGCCCTTCAGGGGGCGCGGGGACTGAAGCTTTCTTTGGACAA	CASSPSGGAGTEAFF	1	1.1814423757388445E-5	45	TCRBV19-01	TCRBV19	TCRBV19-01				01,02	TCRBD01-01*01	TCRBD01	TCRBD01-01	01				TCRBJ01-01*01	TCRBJ01	TCRBJ01-01	01				6	5	4	0	6	5	36	47	52	60	66	1	In	VDJ
CAGCGCACACAGCAGGAGGACTCGGCCGTGTATCTCTGTGCCAGCAGCTATGCAGGGGGCCCCAATCAGCCCCAGCATTTTGGTGAT	CASSYAGGPNQPQHF	1	9.451539005910756E-6	45	TCRBV07-02*01	TCRBV07	TCRBV07-02	01				TCRBD01-01*01	TCRBD01	TCRBD01-01	01				TCRBJ01-05*01	TCRBJ01	TCRBJ01-05	01				4	3	4	0	2	3	36	49	52	60	62	1	In	VDJ
GACCAGTGCCCATCCTGAAGACAGCAGCTTCTACATCTGCAGTGCTCGCGAGGGGGGCGGTGTGACAATGAGCAGTTCTTCGGGCCA		1	7.0886542544330675E-6	44	TCRBV20	TCRBV20	unresolved			TCRBV20-01,TCRBV20-or09_02				unresolved		TCRBD01,TCRBD02	TCRBD01-01,TCRBD02-01		TCRBJ02-01*01	TCRBJ02	TCRBJ02-01	01				5	4	5	1	8	5	37	46	50	56	64	1	Out	VDJ
ACTGTGACATCGGCCCAAAAGAACCCGACAGCTTTCTATCTCTGTGCCAGCCGGATGGGAGGGGTCGAAAAACTGTTTTTTGGCAGT	CASRMGGVEKLFF	1	1.535875088460498E-5	39	TCRBV19-01	TCRBV19	TCRBV19-01				01,02	TCRBD02-01*02	TCRBD02	TCRBD02-01	02				TCRBJ01-04*01	TCRBJ01	TCRBJ01-04	01				9	6	9	0	3	8	42	50	56	63	66	1	In	VDJ
GCCCAAAAGAACCCGACAGCTTTCTATCTCTGTGCCAGTAGTATCCCGGACTAGCGGGGAGCCTACAATGAGCAGTTCTTCGGGCCA	CASSIPD*RGAYNEQFF	1	1.299586613312729E-5	51	TCRBV19-01	TCRBV19	TCRBV19-01				01,02	TCRBD02-01*01	TCRBD02	TCRBD02-01	01				TCRBJ02-01*01	TCRBJ02	TCRBJ02-01	01				3	3	1	3	2	2	30	44	47	59	61	1	Stop	VDJ
GTGACATCGGCCCAAAAGAACCCGACAGCTTTCTATCTCTGTGCCAGTACCCTGGGGTGGATCACCGGGGAGCTGTTTTTTGGAGAA	CASTLGWITGELFF	1	1.4177308508866135E-5	42	TCRBV19-01	TCRBV19	TCRBV19-01				01,02			unresolved		TCRBD01,TCRBD02	TCRBD01-01,TCRBD02-01		TCRBJ02-02*01	TCRBJ02	TCRBJ02-02	01				7	4	6	2	5	4	39	49	53	57	62	1	In	VDJ
CGCACACAGCAGGAGGACTCCGCCGTGTATCTCTGTGCCAGCAGCTTATACGGGGCCTCCAGTTACACTGAAGCTTTCTTTGGACAA	CASSLYGASSYTEAFF	1	8.270096630171911E-6	48	TCRBV07-08*01	TCRBV07	TCRBV07-08	01						unresolved		TCRBD01,TCRBD02	TCRBD01-01,TCRBD02-01		TCRBJ01-01*01	TCRBJ01	TCRBJ01-01	01				2	3	7	0	8	3	33	48	51	56	64	1	In	VDJ
AAGATCCAGCCCTCAGAACCCAGGGACTCAGCTGTGTATTTTTGTGCTAGTGGTCCGGGACTGGAGGATACGCAGTATTTTGGCCCA	CASGPGLEDTQYF	1	1.0632981381649601E-5	39	TCRBV12-05*01	TCRBV12	TCRBV12-05	01				TCRBD02-01	TCRBD02	TCRBD02-01				01,02	TCRBJ02-03*01	TCRBJ02	TCRBJ02-03	01				5	2	0	10	4	6	42	54	56	62	66	1	In	VDJ
CCAGCGCACAGAGCGGGGGGACTCAGCCGTGTATCTCTGTGCCAGCAGCTTCCGACTAGCGGGGAAGAGGAGCAGTTCTTCGGGCCA		1	9.451539005910756E-6	44	TCRBV07-03*01	TCRBV07	TCRBV07-03	01				TCRBD02-01*01	TCRBD02	TCRBD02-01	01				TCRBJ02-01*01	TCRBJ02	TCRBJ02-01	01				3	2	2	3	5	10	37	51	53	64	69	1	Out	VDJ
CGCACAGAGCAGGGGGACTCGGCCATGTATCTCTGTGCCAGCAGCCCTCGCAGCCAAACAACGACTGAAAAACTGTTTTTTGGCAGT	CASSPRSQTTTEKLFF	2	7.206798492006952E-5	48	TCRBV07-09	TCRBV07	TCRBV07-09				01,03			unresolved		TCRBD01,TCRBD02	TCRBD01-01,TCRBD02-01		TCRBJ01-04*01	TCRBJ01	TCRBJ01-04	01				5	17	2	7	0	7	33	45	62	-1	65	2	In	VDJ
TCGGCCCAAAAGAACCCGACAGCTTTCTATCTCTGTGCCAGTAGTCGCCGCCGGGACAGCCAGAACACTGAAGCTTTCTTTGGACAA	CASSRRRDSQNTEAFF	1	1.1814423757388445E-5	48	TCRBV19-01	TCRBV19	TCRBV19-01				01,02	TCRBD01-01*01	TCRBD01	TCRBD01-01	01				TCRBJ01-01*01	TCRBJ01	TCRBJ01-01	01				5	7	0	5	3	1	33	45	52	59	62	1	In	VDJ
CCAGTCCACGGAGTCAGGGGACACAGCACTGTATTTCTGTGCCAGCAGCATGGACAGGTGGGCGCAGATACGCAGTATTTTGGCCCA		1	1.535875088460498E-5	44	TCRBV21-01*01	TCRBV21	TCRBV21-01	01				TCRBD01-01*01	TCRBD01	TCRBD01-01	01				TCRBJ02-03*01	TCRBJ02	TCRBJ02-03	01				4	1	1	4	6	4	37	50	51	58	64	1	Out	VDJ
CAGCGCACACAGCAGGAGGACTCGGCCGTGTATCTCTGTGCCAGCAGCTCGACAAGACAGGGGGCTTATGGCTACACCTTCGGTTCG	CASSSTRQGAYGYTF	1	9.451539005910756E-6	45	TCRBV07-02*01	TCRBV07	TCRBV07-02	01				TCRBD01-01*01	TCRBD01	TCRBD01-01	01				TCRBJ01-02*01	TCRBJ01	TCRBJ01-02	01				4	6	2	0	1	5	36	49	55	65	66	1	In	VDJ
CCTGCAGAGCTTGGGGACTCGGCCGTGTATCTCTGTGCCAGCAGCTTGGAGGGGGGAATGGGCACAGATACGCAGTATTTTGGCCCA	CASSLEGGMGTDTQYF	1	8.270096630171911E-6	48	TCRBV11-03*01	TCRBV11	TCRBV11-03	01						unresolved		TCRBD01,TCRBD02	TCRBD01-01,TCRBD02-01		TCRBJ02-03*01	TCRBJ02	TCRBJ02-03	01				3	2	5	1	6	1	33	47	49	55	61	1	In	VDJ
AAGACTCAGCCCTGTATCTCTGCGCCAGCAGCCTAAAAACGTGGTCTGGGGTTAAGGGACACCTATCAGCCCCAGCATTTTGGTGAT		1	7.0886542544330675E-6	61	TCRBV04-01*01	TCRBV04	TCRBV04-01	01				TCRBD01-01*01	TCRBD01	TCRBD01-01	01				TCRBJ01-05*01	TCRBJ01	TCRBJ01-05	01				4	22	0	6	3	5	20	33	55	61	64	1	Out	VDJ
CGCTCACCAGGCCTGGGGGACGCAGCCATGTACCTGTGTGCCACCAGCAGAGGCGTAGGGGGTAGGACGACCCAGTACTTCGGGCCA	CATSRGVGGRTTQYF	2	2.362884751477689E-5	45	TCRBV15-01*01	TCRBV15	TCRBV15-01	01				TCRBD01-01*01	TCRBD01	TCRBD01-01	01				TCRBJ02-05*01	TCRBJ02	TCRBJ02-05	01				1	4	5	1	6	7	36	52	56	62	68	2	In	VDJ
CTGATTCTGGAGTCCGCCAGCACCAACCAGACATCTATGTACCTCTGTGCCAGCAGCCTCGAACGTTCACCCCTCCACTTTGGGAAC	CASSLERSPLHF	1	9.451539005910756E-6	36	TCRBV28-01*01	TCRBV28	TCRBV28-01	01						unresolved		TCRBD01,TCRBD02	TCRBD01-01,TCRBD02-01		TCRBJ01-06*01	TCRBJ01	TCRBJ01-06	01				6	4	2	8	3	9	45	56	60	62	65	1	In	VDJ
ACGGAGTCAGGGGACACAGCACTGTATTTCTGTGCCAGCAGCAATCCGGGACAGGGTTCTGGGGCCAACGTCCTGACTTTCGGGGCC	CASSNPGQGSGANVLTF	1	1.4177308508866135E-5	51	TCRBV21-01*01	TCRBV21	TCRBV21-01	01				TCRBD01-01*01	TCRBD01	TCRBD01-01	01				TCRBJ02-06*01	TCRBJ02	TCRBJ02-06	01				3	3	0	3	1	1	30	44	47	56	57	1	In	VDJ
GAAGACTCGGCCCTGTATCTCTGCGCCAGCAGCCAATCCCCCGGGTCGTTTGGGGCCACAACTAATGAAAAACTGTTTTTTGGCAGT	CASSQSPGSFGATTNEKLFF	2	5.434634928398685E-5	60	TCRBV04-03*01	TCRBV04	TCRBV04-03	01				TCRBD01-01*01	TCRBD01	TCRBD01-01	01				TCRBJ01-04*01	TCRBJ01	TCRBJ01-04	01				2	15	7	0	2	0	21	36	51	56	58	2	In	VDJ
GGAGTCCGCTACCAGCTCCCAGACATCTGTGTACTTCTGTGCCATCAGTGAGTCCCGGGGATTAATGAAAAACTGTTTTTTGGCAGT		1	1.535875088460498E-5	44	TCRBV10-03*01	TCRBV10	TCRBV10-03	01				TCRBD02-01*01	TCRBD02	TCRBD02-01	01				TCRBJ01-04*01	TCRBJ01	TCRBJ01-04	01				0	1	8	3	2	4	37	54	55	60	62	1	Out	VDJ
TCTGCCAGGCCCTCACATACCTCTCAGTACCTCTGTGCCACCCCCCCGGGACAGGGACTCTCTGGAAACACCATATATTTTGGAGAG	CATPPGQGLSGNTIYF	2	1.1814423757388445E-5	48	TCRBV25-01*01	TCRBV25	TCRBV25-01	01				TCRBD01-01*01	TCRBD01	TCRBD01-01	01				TCRBJ01-03*01	TCRBJ01	TCRBJ01-03	01				10	7	0	3	3	0	33	40	47	56	59	2	In	VDJ
AATTCCCTGGAGCTTGGTGACTCTGCTGTGTATTTCTGTGCCAGCAGCCCCAGGGGGGACATAAGTGCTGAAGCTTTCTTTGGACAA	CASSPRGDISAEAFF	1	1.0632981381649601E-5	45	TCRBV03	TCRBV03	unresolved			TCRBV03-01,TCRBV03-02		TCRBD01-01*01	TCRBD01	TCRBD01-01	01				TCRBJ01-01*01	TCRBJ01	TCRBJ01-01	01				4	1	4	1	10	6	36	49	50	57	67	1	In	VDJ
CCCTCAGAACCCAGGGACTCAGCTGTGTACTTCTGTGCCAGCAGTTTATTTTGGGTAGGGGTCACTGGGACCCAGTACTTCGGGCCA	CASSLFWVGVTGTQYF	3	7.561231204728605E-5	48	TCRBV12	TCRBV12	unresolved			TCRBV12-03,TCRBV12-04		TCRBD01-01*01	TCRBD01	TCRBD01-01	01				TCRBJ02-05*01	TCRBJ02	TCRBJ02-05	01				2	8	5	2	7	7	33	48	56	61	68	3	In	VDJ
GTGACATCGGCCCAAAAGAACCCGACAGCTTTCTATCTCTGTGCCAGTAGTATCGAGGGTTACCAAGAGACCCAGTACTTCGGGCCA	CASSIEGYQETQYF	1	1.0632981381649601E-5	42	TCRBV19-01	TCRBV19	TCRBV19-01				01,02	TCRBD02-01*02	TCRBD02	TCRBD02-01	02				TCRBJ02-05*01	TCRBJ02	TCRBJ02-05	01				3	1	11	0	2	0	39	53	54	59	61	1	In	VDJ
CTGGAGTCCGCCAGCACCAACCAGACATCTATGTACCTCTGTGCCAGCAGTTTCGGCCCCGTTTATCAGCCCCAGCATTTTGGTGAT	CASSFGPVYQPQHF	2	1.1814423757388445E-5	42	TCRBV28-01*01	TCRBV28	TCRBV28-01	01						unresolved		TCRBD01,TCRBD02	TCRBD01-01,TCRBD02-01		TCRBJ01-05*01	TCRBJ01	TCRBJ01-05	01				3	1	9	0	7	5	39	53	54	57	64	2	In	VDJ
CTCAAGATCCAGCCTGCAAAGCTTGAGGACTCGGCCGTGTATCTCTGTGCCAGCAGCTTAGGGTTGGCGACCCAGTACTTCGGGCCA	CASSLGLATQYF	2	2.599173226625458E-5	36	TCRBV11-02*02	TCRBV11	TCRBV11-02	02				TCRBD01-01*01	TCRBD01	TCRBD01-01	01				TCRBJ02-05*01	TCRBJ02	TCRBJ02-05	01				1	4	9	0	0	7	45	61	65	-1	68	2	In	VDJ
AATCCTGTCCTCAGAACCGGGAGACACGGCACTGTATCTCTGCGCCAGCGACCAACAGTTGAGGGCAATGAGCAGTTCTTCGGGCCA		1	1.0632981381649601E-5	41	TCRBV23-01*01	TCRBV23	TCRBV23-01	01				TCRBD02-01*02	TCRBD02	TCRBD02-01	02				TCRBJ02-01*01	TCRBJ02	TCRBJ02-01	01				8	11	11	0	0	6	40	49	60	-1	65	1	Out	VDJ
CCTGCAAAGCTTGAGGACTCGGCCGTGTATCTCTGTGCCAGCAGCCCTATATCGGGGCCAGGGGGGTCTGGCTACACCTTCGGTTCG	CASSPISGPGGSGYTF	1	7.0886542544330675E-6	48	TCRBV11-02*02	TCRBV11	TCRBV11-02	02				TCRBD01-01*01	TCRBD01	TCRBD01-01	01				TCRBJ01-02*01	TCRBJ01	TCRBJ01-02	01				5	13	4	1	3	7	33	45	58	65	68	1	In	VDJ
CGGGGGGACTCAGCCGTGTATCTCTGTGCCAGCAGCTCTTACCCAGGACTAGCGGGGGGGGTAACCGGGGAGCTGTTTTTTGGAGAA	CASSSYPGLAGGVTGELFF	1	9.451539005910756E-6	57	TCRBV07-03*01	TCRBV07	TCRBV07-03	01				TCRBD02-01*01	TCRBD02	TCRBD02-01	01				TCRBJ02-02*01	TCRBJ02	TCRBJ02-02	01				4	8	1	0	3	5	24	37	45	60	63	1	In	VDJ
TCCGCCAGCACCAACCAGACATCTATGTACCTCTGTGCCAGCAACTCACCCCGCACAGAAGCTAACTATGGCTACACCTTCGGTTCG	CASNSPRTEANYGYTF	1	9.451539005910756E-6	48	TCRBV28-01*01	TCRBV28	TCRBV28-01	01				TCRBD01-01*01	TCRBD01	TCRBD01-01	01				TCRBJ01-02*01	TCRBJ01	TCRBJ01-02	01				7	11	3	5	3	0	33	43	54	58	61	1	In	VDJ
CTGGAGTCCGCCAGCACCAACCAGACATCTATGTACCTCTGTGCCAGCAGTTTGACACAAGGGAACTATGGCTACACCTTCGGTTCG	CASSLTQGNYGYTF	1	9.451539005910756E-6	42	TCRBV28-01*01	TCRBV28	TCRBV28-01	01						unresolved		TCRBD01,TCRBD02	TCRBD01-01,TCRBD02-01		TCRBJ01-02*01	TCRBJ01	TCRBJ01-02	01				3	0	2	6	6	2	39	-1	53	57	63	1	In	VDJ
TCTGCTGTACCCTCTCAGACATCTGTGTACTTCTGTGCCAGCAGTGATTCAGAGACAGGGGACTACAATGAGCAGTTCTTCGGGCCA	CASSDSETGDYNEQFF	1	1.0632981381649601E-5	48	TCRBV06-04	TCRBV06	TCRBV06-04				01,02	TCRBD01-01*01	TCRBD01	TCRBD01-01	01				TCRBJ02-01*01	TCRBJ02	TCRBJ02-01	01				3	6	2	2	1	3	33	47	53	61	62	1	In	VDJ
CCAGGCCTGGGGGACGCAGCCATGTACCTGTGTGCCACCAGCAGGGTCTATCCAGAACCCCGCGCAGATACGCAGTATTTTGGCCCA	CATSRVYPEPRADTQYF	4	1.0987414094371254E-4	51	TCRBV15-01*01	TCRBV15	TCRBV15-01	01						unresolved		TCRBD01,TCRBD02	TCRBD01-01,TCRBD02-01		TCRBJ02-03*01	TCRBJ02	TCRBJ02-03	01				3	8	4	5	9	4	30	44	52	55	64	4	In	VDJ
ATCAATTCCCTGGAGCTTGGTGACTCTGCTGTGTATTTCTGTGCCAGCAGCCCCCCCGGGATTGCAGATACGCAGTATTTTGGCCCA	CASSPPGIADTQYF	1	1.0632981381649601E-5	42	TCRBV03	TCRBV03	unresolved			TCRBV03-01,TCRBV03-02		TCRBD02-01*02	TCRBD02	TCRBD02-01	02				TCRBJ02-03*01	TCRBJ02	TCRBJ02-03	01				4	4	8	3	3	4	39	52	56	61	64	1	In	VDJ
CTTGGAGATCCAGTCCACGGAGTCAGGGGACACAGCACTGTATTTCTGTGCCAGCAGAGGGCACCCTATGGCTACACCTTCGGTTCG		1	1.299586613312729E-5	35	TCRBV21-01*01	TCRBV21	TCRBV21-01	01						unresolved		TCRBD01,TCRBD02	TCRBD01-01,TCRBD02-01		TCRBJ01-02*01	TCRBJ01	TCRBJ01-02	01				6	0	5	3	4	4	46	-1	57	61	65	1	Out	VDJ
CTGATTCTGGAGTCCGCCAGCACCAACCAGACATCTATGTACCTCTGTGCCAGCAGTTGGGGACAGTACGAGCAGTACTTCGGGCCG	CASSWGQYEQYF	1	9.451539005910756E-6	36	TCRBV28-01*01	TCRBV28	TCRBV28-01	01				TCRBD01-01*01	TCRBD01	TCRBD01-01	01				TCRBJ02-07*01	TCRBJ02	TCRBJ02-07	01				4	1	0	5	0	4	45	58	59	-1	66	1	In	VDJ
ATCCAGCAGGTAGTGCGAGGAGATTCGGCAGCTTATTTCTGTGCCAGCTCACCAGCCTCAACTAATGAAAAACTGTTTTTTGGCAGT	CASSPASTNEKLFF	1	1.1814423757388445E-5	42	TCRBV18-01*01	TCRBV18	TCRBV18-01	01						unresolved		TCRBD01,TCRBD02	TCRBD01-01,TCRBD02-01		TCRBJ01-04*01	TCRBJ01	TCRBJ01-04	01				2	0	10	0	2	0	39	-1	54	56	58	1	In	VDJ
GGAGCTGGGGGACTCGGCCCTTTATCTTTGCGCCAGCAGCTTGGCCCTAGCGGGGGGGTATTCTACAATGAGCAGTTCTTCGGGCCA		1	7.0886542544330675E-6	53	TCRBV05-01*01	TCRBV05	TCRBV05-01	01				TCRBD02-01*01	TCRBD02	TCRBD02-01	01				TCRBJ02-01*01	TCRBJ02	TCRBJ02-01	01				0	2	4	0	4	3	28	44	46	58	62	1	Out	VDJ
GGACACAGCACTGTATTTCTGTGCCAGCAGCAAAGCTATGAGATTTGATCGAAGTTTTCCCGCAATCAGCCCCAGCATTTTGGTGAT		1	1.4177308508866135E-5	62	TCRBV21-01*01	TCRBV21	TCRBV21-01	01				TCRBD02-01*02	TCRBD02	TCRBD02-01	02				TCRBJ01-05*01	TCRBJ01	TCRBJ01-05	01				0	3	11	2	19	2	19	36	39	42	61	1	Out	VDJ
CTGTCGGCTGCTCCCTCCCAGACATCTGTGTACTTCTGTGCCAGCAGCCACAGGACCCGGGGTGGGGAAAAACTGTTTTTTGGCAGT	CASSHRTRGGEKLFF	1	8.270096630171911E-6	45	TCRBV06-05*01	TCRBV06	TCRBV06-05	01						unresolved		TCRBD01,TCRBD02	TCRBD01-01,TCRBD02-01		TCRBJ01-04*01	TCRBJ01	TCRBJ01-04	01				6	2	3	4	12	8	36	47	49	54	66	1	In	VDJ
AACGCCTTGTTGCTGGGGGACTCGGCCCTGTATCTCTGTGCCAGCAGCTTGGCTGCAGGGAACTCCTACGAGCAGTACTTCGGGCCG	CASSLAAGNSYEQYF	1	1.1814423757388445E-5	45	TCRBV05-05*01	TCRBV05	TCRBV05-05	01				TCRBD01-01*01	TCRBD01	TCRBD01-01	01				TCRBJ02-07*01	TCRBJ02	TCRBJ02-07	01				0	3	4	3	2	0	36	52	55	60	62	1	In	VDJ
AAGAACCCGACAGCTTTCTATCTCTGTGCCAGTACTCCACTTCCGGGACAGGGGGCGCGGGCTAATGAAAAACTGTTTTTTGGCAGT	CASTPLPGQGARANEKLFF	1	1.535875088460498E-5	57	TCRBV19-01	TCRBV19	TCRBV19-01				01,02	TCRBD01-01*01	TCRBD01	TCRBD01-01	01				TCRBJ01-04*01	TCRBJ01	TCRBJ01-04	01				7	10	0	0	5	3	24	34	44	56	61	1	In	VDJ
CGCACAGAGCAGGGGGACTCGGCCATGTATCTCTGTGCCAGCAGCTTAGGAGGCACTGACCTCAATCAGCCCCAGCATTTTGGTGAT	CASSLGGTDLNQPQHF	2	2.599173226625458E-5	48	TCRBV07-09	TCRBV07	TCRBV07-09				01,03	TCRBD02-01*02	TCRBD02	TCRBD02-01	02				TCRBJ01-05*01	TCRBJ01	TCRBJ01-05	01				1	0	11	1	9	3	33	-1	49	53	62	2	In	VDJ
AAGGTGCAGCCTGCAGAACTGGAGGATTCTGGAGTTTATTTCTGTGCCAGCAGCCAGGAGTTGAGGGATACGCAGTATTTTGGCCCA	CASSQELRDTQYF	1	1.1814423757388445E-5	39	TCRBV14-01*01	TCRBV14	TCRBV14-01	01				TCRBD02-01*02	TCRBD02	TCRBD02-01	02				TCRBJ02-03*01	TCRBJ02	TCRBJ02-03	01				3	0	10	2	6	6	42	-1	56	60	66	1	In	VDJ
ATTCTGGAGTCCGCCAGCACCAACCAGACATCTATGTACCTCTGTGCCAGCAGTCCATCGACAGGGGGTGGCTACACCTTCGGTTCG	CASSPSTGGGYTF	2	3.426182889642649E-5	39	TCRBV28-01*01	TCRBV28	TCRBV28-01	01				TCRBD01-01*01	TCRBD01	TCRBD01-01	01				TCRBJ01-02*01	TCRBJ01	TCRBJ01-02	01				5	5	2	1	0	7	42	54	59	-1	68	2	In	VDJ
ACTCTGAAGATCCAGCGCACACAGCAGGAGGACTCCGCCGTGTATCTCTGTGCCAGCAGCCCCTTCAGGGAGCAGTATTTTGGCCCA	CASSPFREQYF	3	7.915663917450258E-5	33	TCRBV07-08*01	TCRBV07	TCRBV07-08	01				TCRBD01-01*01	TCRBD01	TCRBD01-01	01				TCRBJ02-03*01	TCRBJ02	TCRBJ02-03	01				5	5	4	3	1	11	48	60	65	70	71	3	In	VDJ
GTGACATCGGCCCAAAAGAACCCGACAGCTTTCTATCTCTGTGCCAGCTCCGGGCGGGGGAGGGGAGATACGCAGTATTTTGGCCCA	CASSGRGRGDTQYF	1	1.299586613312729E-5	42	TCRBV19-01	TCRBV19	TCRBV19-01				01,02	TCRBD02-01	TCRBD02	TCRBD02-01				01,02	TCRBJ02-03*01	TCRBJ02	TCRBJ02-03	01				9	6	7	2	5	5	39	47	53	60	65	1	In	VDJ
GCTGCTCCCTCCCAGACATCTGTGTACTTCTGTGCCAGCAGTTACATGGGGGGCAGTACAAAAAACTATGGCTACACCTTCGGTTCG	CASSYMGGSTKNYGYTF	1	7.0886542544330675E-6	51	TCRBV06	TCRBV06	unresolved			TCRBV06-05,TCRBV06-06				unresolved		TCRBD01,TCRBD02	TCRBD01-01,TCRBD02-01		TCRBJ01-02*01	TCRBJ01	TCRBJ01-02	01				2	3	6	0	9	2	30	45	48	54	63	1	In	VDJ
ACAGAGCAGGGGGACTCGGCCATGTATCTCTGTGCCAGCAGCCGCGGACTAGCGGGGGGGAACACCGGGGAGCTGTTTTTTGGAGAA	CASSRGLAGGNTGELFF	1	1.299586613312729E-5	51	TCRBV07-09	TCRBV07	TCRBV07-09				01,03	TCRBD02-01*01	TCRBD02	TCRBD02-01	01				TCRBJ02-02*01	TCRBJ02	TCRBJ02-02	01				5	3	1	1	0	1	30	42	45	-1	59	1	In	VDJ
CAGCCTGCAAAGCTTGAGGACTCGGCCGTGTATCTCTGTGCCAGCAGTTCCGGTAGGGTGGATACTGAAAAACTGTTTTTTGGCAGT	CASSSGRVDTEKLFF	1	1.0632981381649601E-5	45	TCRBV11-02*02	TCRBV11	TCRBV11-02	02						unresolved		TCRBD01,TCRBD02	TCRBD01-01,TCRBD02-01		TCRBJ01-04*01	TCRBJ01	TCRBJ01-04	01				6	7	5	3	7	7	36	47	54	58	65	1	In	VDJ
TTGGCTGCTCCCTCCCAGACATCTGTGTACTTCTGTGCCAGCAGTACTGGTCAAGGACAGGGAAGGACTGAAGCTTTCTTTGGACAA	CASSTGQGQGRTEAFF	3	9.687827481058525E-5	48	TCRBV06-06	TCRBV06	TCRBV06-06				01,02	TCRBD01-01*01	TCRBD01	TCRBD01-01	01				TCRBJ01-01*01	TCRBJ01	TCRBJ01-01	01				5	9	1	3	4	5	33	45	54	62	66	3	In	VDJ
GTGCCTTGGAGCTGGGGGACTCGGCCCTGTATCTCTGTGCCAGAAGCCCCCGGGTAGGGGATCAACACTGAAGCTTTCTTTGGACAA		2	5.434634928398685E-5	46	TCRBV05-03	TCRBV05	TCRBV05-03				01,02	TCRBD01-01*01	TCRBD01	TCRBD01-01	01				TCRBJ01-01*01	TCRBJ01	TCRBJ01-01	01				4	8	5	2	3	2	35	47	55	60	63	2	Out	VDJ
CTGGAGTCCGCTACCAGCTCCCAGACATCTGTGTACTTCTGTGCCATCAAGCTAGCGGATACACCAGATACGCAGTATTTTGGCCCA	CAIKLADTPDTQYF	1	1.299586613312729E-5	42	TCRBV10-03*01	TCRBV10	TCRBV10-03	01				TCRBD02-01	TCRBD02	TCRBD02-01				01,02	TCRBJ02-03*01	TCRBJ02	TCRBJ02-03	01				7	2	4	5	6	4	39	49	51	58	64	1	In	VDJ
ACTCTGGAGTCTGCTGCCTCCTCCCAGACATCTGTATATTTCTGCGCCAGCACGCAGGGTACGAACACTGAAGCTTTCTTTGGACAA	CASTQGTNTEAFF	2	4.6076252653814934E-5	39	TCRBV10-01	TCRBV10	TCRBV10-01				01,02	TCRBD01-01*01	TCRBD01	TCRBD01-01	01				TCRBJ01-01*01	TCRBJ01	TCRBJ01-01	01				7	2	4	3	3	1	42	52	54	59	62	2	In	VDJ
ACACAGCAGGAGGACTCGGCCGTGTATCTCTGTGCCAGCAGCTCCAGGAGCGGGGACTCCTATAATTCACCCCTCCACTTTGGGAAC	CASSSRSGDSYNSPLHF	1	9.451539005910756E-6	51	TCRBV07-02*01	TCRBV07	TCRBV07-02	01				TCRBD02-01*01	TCRBD02	TCRBD02-01	01				TCRBJ01-06*01	TCRBJ01	TCRBJ01-06	01				4	5	6	3	1	0	30	43	48	55	56	1	In	VDJ
AATGTGAACGCCTTGTTGCTGGGGGACTCGGCCCTCTATCTCTGTGCCAGCAGCTTGGATCAGGGTCCCATTCAGTACTTCGGCGCC	CASSLDQGPIQYF	1	8.270096630171911E-6	39	TCRBV05-06*01	TCRBV05	TCRBV05-06	01				TCRBD01-01*01	TCRBD01	TCRBD01-01	01				TCRBJ02-04*01	TCRBJ02	TCRBJ02-04	01				0	2	4	3	3	9	42	58	60	65	68	1	In	VDJ
ATCCAGCGCACACAGCAGGAGGACTCGGCCGTGTATCTCTGTGCCAGCAGTTTTGGGACTAGCATCAATGAGCAGTTCTTCGGGCCA	CASSFGTSINEQFF	1	1.0632981381649601E-5	42	TCRBV07-02*01	TCRBV07	TCRBV07-02	01				TCRBD02-01	TCRBD02	TCRBD02-01				01,02	TCRBJ02-01*01	TCRBJ02	TCRBJ02-01	01				6	4	0	7	2	6	39	50	54	63	65	1	In	VDJ
CAGGTAGTGCGAGGAGATTCGGCAGCTTATTTCTGTGCCAGCTCACCGAATTTTTTGTCAATGAACACTGAAGCTTTCTTTGGACAA	CASSPNFLSMNTEAFF	1	9.451539005910756E-6	48	TCRBV18-01*01	TCRBV18	TCRBV18-01	01						unresolved		TCRBD01,TCRBD02	TCRBD01-01,TCRBD02-01		TCRBJ01-01*01	TCRBJ01	TCRBJ01-01	01				3	0	2	8	12	0	33	-1	47	49	61	1	In	VDJ
ACTGTGACATCGGCCCAAAAGAACCCGACAGCTTTCTATCTCTGTGCCAGTAGTATGTGTGGGTAACAGCCCCAGCATTTTGGTGAT	CASSMCG*QPQHF	1	1.1814423757388445E-5	39	TCRBV19-01	TCRBV19	TCRBV19-01				01,02			unresolved		TCRBD01,TCRBD02	TCRBD01-01,TCRBD02-01		TCRBJ01-05*01	TCRBJ01	TCRBJ01-05	01				3	4	0	9	3	7	42	56	60	63	66	1	Stop	VDJ
GCACACAGCAGGAGGACTCGGCCGTGTATCTCTGTGCCAGCAGCTTAGGGCTAGCGGGGGGGCGTCGGGGAGCTGTTTTTTGGAGAA		1	1.1814423757388445E-5	49	TCRBV07-02*01	TCRBV07	TCRBV07-02	01				TCRBD02-01*01	TCRBD02	TCRBD02-01	01				TCRBJ02-02*01	TCRBJ02	TCRBJ02-02	01				1	2	4	0	3	7	32	48	50	62	65	1	Out	VDJ
ATCCTGGAGTCGCCCAGCCCCAACCAGACCTCTCTGTACTTCTGTGCCAGCAGTTTAACCAGGGGCACTGAAGCTTTCTTTGGACAA	CASSLTRGTEAFF	1	9.451539005910756E-6	39	TCRBV27-01*01	TCRBV27	TCRBV27-01	01				TCRBD01-01*01	TCRBD01	TCRBD01-01	01				TCRBJ01-01*01	TCRBJ01	TCRBJ01-01	01				2	2	4	2	0	4	42	57	59	-1	65	1	In	VDJ
AAGATCCAACCTGCAAAGCTTGAGGACTCGGCCGTGTATCTCTGTGCCAGCAGCTTCACAGGGTTTGAGACCCAGTACTTCGGGCCA	CASSFTGFETQYF	1	7.0886542544330675E-6	39	TCRBV11-02*02	TCRBV11	TCRBV11-02	02				TCRBD01-01*01	TCRBD01	TCRBD01-01	01				TCRBJ02-05*01	TCRBJ02	TCRBJ02-05	01				3	1	3	3	3	5	42	56	57	63	66	1	In	VDJ
CAGCGCACACAGCAGGAGGACTCGGCCGTGTATCTCTGTGCCAGCAGCTTGCGGAATAGCGGGGGGGAGACCCAGTACTTCGGGCCA	CASSLRNSGGETQYF	1	8.270096630171911E-6	45	TCRBV07-02*01	TCRBV07	TCRBV07-02	01				TCRBD02-01*01	TCRBD02	TCRBD02-01	01				TCRBJ02-05*01	TCRBJ02	TCRBJ02-05	01				3	6	5	1	0	5	36	50	56	-1	66	1	In	VDJ
CAGCGCACAGAGCGGGGGGACTCAGCCGTGTATCTCTGTGCCAGCAGCCTCGGGAGAGCAATGACAGATACGCAGTATTTTGGCCCA	CASSLGRAMTDTQYF	1	8.270096630171911E-6	45	TCRBV07-03*01	TCRBV07	TCRBV07-03	01				TCRBD02-01*02	TCRBD02	TCRBD02-01	02				TCRBJ02-03*01	TCRBJ02	TCRBJ02-03	01				5	2	8	2	7	3	36	48	50	56	63	1	In	VDJ
AGCACCTTGGAGCTGGGGGACTCGGCCCTTTATCTTTGCGCCAGCAGCTTAACGGGGGGCAAGTCCGGGGAGCTGTTTTTTGGAGAA	CASSLTGGKSGELFF	1	7.0886542544330675E-6	45	TCRBV05-01*01	TCRBV05	TCRBV05-01	01				TCRBD02-01*01	TCRBD02	TCRBD02-01	01				TCRBJ02-02*01	TCRBJ02	TCRBJ02-02	01				2	2	8	1	5	6	36	50	52	59	64	1	In	VDJ
CCTGCAAAGCTTGAGGACTCGGCCGTGTATCTCTGTGCCAGCAGCTGGGTGGTGGCTAGCGGGGGGGTTGAGCAGTTCTTCGGGCCA	CASSWVVASGGVEQFF	1	8.270096630171911E-6	48	TCRBV11-02*02	TCRBV11	TCRBV11-02	02				TCRBD02-01*01	TCRBD02	TCRBD02-01	01				TCRBJ02-01*01	TCRBJ02	TCRBJ02-01	01				4	9	4	0	1	9	33	46	55	67	68	1	In	VDJ
CCCAAAAGAACCCGACAGCTTTCTATCTCTGTGCCAGTAGTAATATAGGTAAACGGGGCCAGCTCCTACGAGCAGTACTTCGGGCCG		1	1.1814423757388445E-5	52	TCRBV19-01	TCRBV19	TCRBV19-01				01,02			unresolved		TCRBD01,TCRBD02	TCRBD01-01,TCRBD02-01		TCRBJ02-07*01	TCRBJ02	TCRBJ02-07	01				4	12	7	0	3	0	29	42	54	59	62	1	Out	VDJ
AATGTGGGCACCTTGGAGCTGGGGGACTCGGCCCTTTATCTTTGCGCCAGCAGAGGGTCACAGAGGACTGAAGCTTTCTTTGGACAA	CASRGSQRTEAFF	1	7.0886542544330675E-6	39	TCRBV05-01*01	TCRBV05	TCRBV05-01	01						unresolved		TCRBD01,TCRBD02	TCRBD01-01,TCRBD02-01		TCRBJ01-01*01	TCRBJ01	TCRBJ01-01	01				5	6	3	5	3	5	42	53	59	63	66	1	In	VDJ
AACGCCTTGGAGCTGGACGACTCGGCCCTGTATCTCTGTGCCAGCAGCTTGGTTGGGACCAGAGAGGATACGCAGTATTTTGGCCCA	CASSLVGTREDTQYF	1	8.270096630171911E-6	45	TCRBV05-04*01	TCRBV05	TCRBV05-04	01						unresolved		TCRBD01,TCRBD02	TCRBD01-01,TCRBD02-01		TCRBJ02-03*01	TCRBJ02	TCRBJ02-03	01				0	2	0	7	7	6	36	52	54	59	66	1	In	VDJ
CGCACACAGCAGGAGGACTCCGCCGTGTATCTCTGTGCCAGCAGCTCGGGTGAGGGGTGGGTAACAGATACGCAGTATTTTGGCCCA	CASSSGEGWVTDTQYF	1	8.270096630171911E-6	48	TCRBV07-08*01	TCRBV07	TCRBV07-08	01						unresolved		TCRBD01,TCRBD02	TCRBD01-01,TCRBD02-01		TCRBJ02-03*01	TCRBJ02	TCRBJ02-03	01				4	6	5	2	6	3	33	46	52	57	63	1	In	VDJ
CCCAAAAGAACCCGACAGCTTTCTATCTCTGTGCCAGCCTCTTCCGGGACAGGGGACCCTCTCAATCAGCCCCAGCATTTTGGTGAT		1	1.1814423757388445E-5	52	TCRBV19-01	TCRBV19	TCRBV19-01				01,02	TCRBD01-01*01	TCRBD01	TCRBD01-01	01				TCRBJ01-05*01	TCRBJ01	TCRBJ01-05	01				9	8	0	2	7	3	29	37	45	55	62	1	Out	VDJ
GCCAGCACCAACCAGACATCTATGTACCTCTGTGCCAGCAGTTTAGGGTTAGCGGGGGGCCCGATAGAGACCCAGTACTTCGGGCCA	CASSLGLAGGPIETQYF	1	8.270096630171911E-6	51	TCRBV28-01*01	TCRBV28	TCRBV28-01	01				TCRBD02-01*01	TCRBD02	TCRBD02-01	01				TCRBJ02-05*01	TCRBJ02	TCRBJ02-05	01				2	4	5	1	6	4	30	45	49	59	65	1	In	VDJ
ATCCAGCCTGCAAAGCTTGAGGACTCGGCCGTGTATCTCTGTGCCAGCAGCTTAATCAAAACGGGGAGTGAAGCTTTCTTTGGACAA	CASSLIKTGSEAFF	1	8.270096630171911E-6	42	TCRBV11-02*02	TCRBV11	TCRBV11-02	02				TCRBD02-01	TCRBD02	TCRBD02-01				01,02	TCRBJ01-01*01	TCRBJ01	TCRBJ01-01	01				2	7	8	3	2	7	39	54	61	66	68	1	In	VDJ
CTGGAGTCTGCTGCCTCCTCCCAGACATCTGTATATTTCTGCGCCAGCAGGCAGGGGACGAGCACCGGGGAGCTGTTTTTTGGAGAA	CASRQGTSTGELFF	1	1.299586613312729E-5	42	TCRBV10-01	TCRBV10	TCRBV10-01				01,02	TCRBD01-01*01	TCRBD01	TCRBD01-01	01				TCRBJ02-02*01	TCRBJ02	TCRBJ02-02	01				6	1	4	2	5	4	39	50	51	57	62	1	In	VDJ
CTCACTGTGACATCGGCCCAAAAGAACCCGACAGCTTTCTATCTCTGTGCCAGTAGTATAGGGTCCAAGCCCCAGCATTTTGGTGAT	CASSIGSKPQHF	1	1.1814423757388445E-5	36	TCRBV19-01	TCRBV19	TCRBV19-01				01,02			unresolved		TCRBD01,TCRBD02	TCRBD01-01,TCRBD02-01		TCRBJ01-05*01	TCRBJ01	TCRBJ01-05	01				1	0	0	10	4	8	45	-1	61	63	67	1	In	VDJ
TCGCCCAGCCCCAACCAGACCTCTCTGTACTTCTGTGCCAGCAGTTTAAAACAGGGAACGAACACCGGGGAGCTGTTTTTTGGAGAA	CASSLKQGTNTGELFF	1	1.0632981381649601E-5	48	TCRBV27-01*01	TCRBV27	TCRBV27-01	01				TCRBD01-01*01	TCRBD01	TCRBD01-01	01				TCRBJ02-02*01	TCRBJ02	TCRBJ02-02	01				2	2	3	3	2	0	33	48	50	56	58	1	In	VDJ
GGGACTCGGCCCTGTATCTCTGTGCCAGCAGCTGCCATTGCCGAGGACTAGCGGGGGCTATGCACAGATACGCAGTATTTTGGCCCA		1	1.299586613312729E-5	61	TCRBV05-05*01	TCRBV05	TCRBV05-05	01				TCRBD02-01*01	TCRBD02	TCRBD02-01	01				TCRBJ02-03*01	TCRBJ02	TCRBJ02-03	01				3	11	1	2	4	1	20	33	44	57	61	1	Out	VDJ
GAGTCCGCCAGCACCAACCAGACATCTATGTACCTCTGTGCCAGCAGTTTCAGATCGGGGAACTCGCCCATTCAGTACTTCGGCGCC	CASSFRSGNSPIQYF	1	1.1814423757388445E-5	45	TCRBV28-01*01	TCRBV28	TCRBV28-01	01				TCRBD02-01*01	TCRBD02	TCRBD02-01	01				TCRBJ02-04*01	TCRBJ02	TCRBJ02-04	01				3	5	8	3	8	9	36	50	55	60	68	1	In	VDJ
ATCCTGGAGTCGCCCAGCCCCAACCAGACCTCTCTGTACTTCTGTGCCAGCAGTTCACAGACTTTAGATACGCAGTATTTTGGCCCA	CASSSQTLDTQYF	1	9.451539005910756E-6	39	TCRBV27-01*01	TCRBV27	TCRBV27-01	01						unresolved		TCRBD01,TCRBD02	TCRBD01-01,TCRBD02-01		TCRBJ02-03*01	TCRBJ02	TCRBJ02-03	01				4	1	3	5	5	5	42	55	56	60	65	1	In	VDJ
CTACACACCCTGCAGCCAGAAGACTCGGCCCTGTATCTCTGTGCCAGCAGCCCTCAGGATTCGAACACTGAAGCTTTCTTTGGACAA	CASSPQDSNTEAFF	1	5.907211878694222E-6	42	TCRBV04-02*01	TCRBV04	TCRBV04-02	01				TCRBD01-01*01	TCRBD01	TCRBD01-01	01				TCRBJ01-01*01	TCRBJ01	TCRBJ01-01	01				4	2	4	4	4	1	39	52	54	58	62	1	In	VDJ
AAGATCCAGCGCACAGAGCGGGGGGACTCAGCCGTGTATCTCTGTGCCAGCAGCTTAGGACAGGGAGAGGGCTACACCTTCGGTTCG	CASSLGQGEGYTF	4	1.2641433420405637E-4	39	TCRBV07-03*01	TCRBV07	TCRBV07-03	01				TCRBD01-01*01	TCRBD01	TCRBD01-01	01				TCRBJ01-02*01	TCRBJ01	TCRBJ01-02	01				2	0	1	3	4	8	42	-1	57	65	69	4	In	VDJ
AGTGCCCATCCTGAAGACAGCAGCTTCTACATCTGCAGTGCTAGAGATAGAACAGGGGCACCACAAGAGACCCAGTACTTCGGGCCA	CSARDRTGAPQETQYF	1	5.907211878694222E-6	48	TCRBV20	TCRBV20	unresolved			TCRBV20-01,TCRBV20-or09_02		TCRBD01-01*01	TCRBD01	TCRBD01-01	01				TCRBJ02-05*01	TCRBJ02	TCRBJ02-05	01				0	4	3	2	5	2	33	47	51	58	63	1	In	VDJ
CTGGGGGACTCAGCTTTGTATTTCTGTGCCAGCAGCGAGGGCTGGGACAGGGGGCTTTTTGGGAATTCACCCCTCCACTTTGGGAAC	CASSEGWDRGLFGNSPLHF	1	5.907211878694222E-6	57	TCRBV09-01	TCRBV09	TCRBV09-01				01,02	TCRBD01-01*01	TCRBD01	TCRBD01-01	01				TCRBJ01-06*01	TCRBJ01	TCRBJ01-06	01				3	6	0	0	8	7	24	37	43	55	63	1	In	VDJ
CACGCCCTGCAGCCAGAAGACTCAGCCCTGTATCTCTGCGCCAGCAGCCACTACGGGACTAGCCAAGAGACCCAGTACTTCGGGCCA	CASSHYGTSQETQYF	1	5.907211878694222E-6	45	TCRBV04-01*01	TCRBV04	TCRBV04-01	01				TCRBD02-01	TCRBD02	TCRBD02-01				01,02	TCRBJ02-05*01	TCRBJ02	TCRBJ02-05	01				3	4	0	8	0	1	36	50	54	-1	62	1	In	VDJ
ACTAAACCTGAGCTCTCTGGAGCTGGGGGACTCAGCTTTGTATTTCTGTGCCAGCTGGGGAGGAACACTGAAGCTTTCTTTGGACAA		1	5.907211878694222E-6	35	TCRBV09-01	TCRBV09	TCRBV09-01				01,02	TCRBD02-01*02	TCRBD02	TCRBD02-01	02				TCRBJ01-01*01	TCRBJ01	TCRBJ01-01	01				7	2	9	2	0	1	46	55	57	-1	62	1	Out	VDJ
CGCACAGAGCAGGGGGACTCGGCCATGTATCTCTGTGCCAGCAGCTTAGGACGTGGAGCCGGAAACACTGAAGCTTTCTTTGGACAA	CASSLGRGAGNTEAFF	2	3.1898944144948805E-5	48	TCRBV07-09	TCRBV07	TCRBV07-09				01,03	TCRBD02-01*02	TCRBD02	TCRBD02-01	02				TCRBJ01-01*01	TCRBJ01	TCRBJ01-01	01				1	5	10	2	5	2	33	49	54	58	63	2	In	VDJ
AGTCCGCCAGCACCAACCAGACATCTATGTACCTCTGTGCCAGCAGTCCGGACAGGGGAGTACCAAGAGACCCAGTACTTCGGGCCA		1	8.270096630171911E-6	46	TCRBV28-01*01	TCRBV28	TCRBV28-01	01				TCRBD01-01*01	TCRBD01	TCRBD01-01	01				TCRBJ02-05*01	TCRBJ02	TCRBJ02-05	01				5	2	1	2	3	0	35	47	49	58	61	1	Out	VDJ
ACGCCTTGGAGCTGGAGGACTCGGCCCTATATCTCTGTGCCAGCAGCAAGGACAGGGAGCGGCAATCAGCCCCAGCATTTTGGTGAT		1	1.0632981381649601E-5	46	TCRBV05-08*01	TCRBV05	TCRBV05-08	01				TCRBD01-01*01	TCRBD01	TCRBD01-01	01				TCRBJ01-05*01	TCRBJ01	TCRBJ01-05	01				4	2	1	3	4	2	35	47	49	57	61	1	Out	VDJ
ATCAATTCCCTGGAGCTTGGTGACTCTGCTGTGTATTTCTGTGCCAGCAGCCAAGAAAGCAGGCATTACGAGCAGTACTTCGGGCCG	CASSQESRHYEQYF	1	9.451539005910756E-6	42	TCRBV03	TCRBV03	unresolved			TCRBV03-01,TCRBV03-02		TCRBD01-01*01	TCRBD01	TCRBD01-01	01				TCRBJ02-07*01	TCRBJ02	TCRBJ02-07	01				0	3	4	4	3	4	39	56	59	63	66	1	In	VDJ
CCTGCAGAGCTTGGGGACTCGGCCGTGTATCTCTGTGCCAGCAGCTTAGGGGACAGCGGGGGGGCCAATGAGCAGTTCTTCGGGCCA	CASSLGDSGGANEQFF	2	1.8903078011821512E-5	48	TCRBV11-03*01	TCRBV11	TCRBV11-03	01				TCRBD02-01*01	TCRBD02	TCRBD02-01	01				TCRBJ02-01*01	TCRBJ02	TCRBJ02-01	01				1	5	6	0	1	6	33	49	54	64	65	2	In	VDJ
CTCCTCCCAGACATCTGTATATTTCTGCGCCAGCACCGCAAGGGGACTGGCGGGGGGGCGGTCACCGGGGAGCTGTTTTTTGGAGAA		1	1.299586613312729E-5	56	TCRBV10-01	TCRBV10	TCRBV10-01				01,02	TCRBD02-01*01	TCRBD02	TCRBD02-01	01				TCRBJ02-02*01	TCRBJ02	TCRBJ02-02	01				7	14	7	0	4	4	25	35	49	58	62	1	Out	VDJ
TCAGAACCCAGGGACTCAGCTGTGTATTTTTGTGCTAGTGGTTTGTTCCTACCGGGACACCATCCGGACACCATATATTTTGGAGAG	CASGLFLPGHHPDTIYF	1	1.4177308508866135E-5	51	TCRBV12-05*01	TCRBV12	TCRBV12-05	01				TCRBD01-01*01	TCRBD01	TCRBD01-01	01				TCRBJ01-03*01	TCRBJ01	TCRBJ01-03	01				2	8	0	6	8	8	30	45	53	59	67	1	In	VDJ
ATCCAGCAGGTAGTGCGAGGAGATTCGGCAGCTTATTTCTGTGCCAGCTCACCGGGGGACAGCTCCTACGAGCAGTACTTCGGGCCG	CASSPGDSSYEQYF	1	8.270096630171911E-6	42	TCRBV18-01*01	TCRBV18	TCRBV18-01	01				TCRBD01-01*01	TCRBD01	TCRBD01-01	01				TCRBJ02-07*01	TCRBJ02	TCRBJ02-07	01				3	2	0	5	0	0	39	53	55	-1	62	1	In	VDJ
CTGGAGTCCGCCAGCACCAACCAGACATCTATGTACCTCTGTGCCAGCAGGCTAGGACAGGGGGGTCAGCCCCAGCATTTTGGTGAT	CASRLGQGGQPQHF	1	9.451539005910756E-6	42	TCRBV28-01*01	TCRBV28	TCRBV28-01	01				TCRBD01-01*01	TCRBD01	TCRBD01-01	01				TCRBJ01-05*01	TCRBJ01	TCRBJ01-05	01				6	4	1	1	1	6	39	50	54	64	65	1	In	VDJ
GAGTCGGCTGCTCCCTCCCAGACATCTGTGTACTTCTGTGCCACTTCCCGGGGACAGGGTTCACAGGAGACCCAGTACTTCGGGCCA	CATSRGQGSQETQYF	1	7.0886542544330675E-6	45	TCRBV06-01*01	TCRBV06	TCRBV06-01	01				TCRBD01-01*01	TCRBD01	TCRBD01-01	01				TCRBJ02-05*01	TCRBJ02	TCRBJ02-05	01				10	7	0	3	7	5	36	43	50	59	66	1	In	VDJ
GCCAGCACCAACCAGACATCTATGTACCTCTGTGCCAGCACCACGGCGGCAGTTACGTTTGGCTACAATGAGCAGTTCTTCGGGCCA	CASTTAAVTFGYNEQFF	1	1.1814423757388445E-5	51	TCRBV28-01*01	TCRBV28	TCRBV28-01	01				TCRBD02-01	TCRBD02	TCRBD02-01				01,02	TCRBJ02-01*01	TCRBJ02	TCRBJ02-01	01				7	5	7	5	13	3	30	40	45	49	62	1	In	VDJ
ATCCAGCCTGCAAAGCTTGAGGACTCGGCCGTGTATCTCTGTGCCAGCAGCTTAGACTGGGACACCGGGGAGCTGTTTTTTGGAGAA	CASSLDWDTGELFF	2	4.0169040775120715E-5	42	TCRBV11-02*02	TCRBV11	TCRBV11-02	02						unresolved		TCRBD01,TCRBD02	TCRBD01-01,TCRBD02-01		TCRBJ02-02*01	TCRBJ02	TCRBJ02-02	01				0	2	0	9	0	3	39	56	58	-1	61	2	In	VDJ
CGCACAGAGCAGCGGGACTCGGCCATGTATCGCTGTGCCAGCATCCCGGACAGGGGCGAAACTGGAAACACCATATATTTTGGAGAG	CASIPDRGETGNTIYF	1	1.1814423757388445E-5	48	TCRBV07-06*01	TCRBV07	TCRBV07-06	01				TCRBD01-01*01	TCRBD01	TCRBD01-01	01				TCRBJ01-03*01	TCRBJ01	TCRBJ01-03	01				7	4	1	2	5	2	33	43	47	56	61	1	In	VDJ
ATCCAGCCTGCAAAGCTTGAGGACTCGGCCGTGTATCTCTGTGCCAGCACCCAGGGGGCGGGTTGGGAGACCCAGTACTTCGGGCCA	CASTQGAGWETQYF	1	7.0886542544330675E-6	42	TCRBV11-02*02	TCRBV11	TCRBV11-02	02				TCRBD01-01*01	TCRBD01	TCRBD01-01	01				TCRBJ02-05*01	TCRBJ02	TCRBJ02-05	01				7	2	4	0	7	5	39	49	51	59	66	1	In	VDJ
CTGACGATCCAGCGCACACAGCAGGAGGACTCGGCCGTGTATCTCTGTGCCAGCAGTAGGTACGGGGAAAAACTGTTTTTTGGCAGT	CASSRYGEKLFF	1	1.299586613312729E-5	36	TCRBV07-02*01	TCRBV07	TCRBV07-02	01				TCRBD02-01	TCRBD02	TCRBD02-01				01,02	TCRBJ01-04*01	TCRBJ01	TCRBJ01-04	01				6	6	8	4	0	8	45	56	62	-1	66	1	In	VDJ
GAGTCCGCCAGCACCAACCAGACATCTATGTACCTCTGTGCCAGCAGTTTATCCTGGCGGGGGCCGTACGAGCAGTACTTCGGGCCG	CASSLSWRGPYEQYF	1	9.451539005910756E-6	45	TCRBV28-01*01	TCRBV28	TCRBV28-01	01				TCRBD02-01*01	TCRBD02	TCRBD02-01	01				TCRBJ02-07*01	TCRBJ02	TCRBJ02-07	01				1	4	7	2	3	4	36	52	56	63	66	1	In	VDJ
GACAGTGACCAGTGCCCATCCTGAAGACAGCAGCTTCTACATCTGCAGTGCTAGAAGGTAGAACGCGTTGAAGCTTTCTTTGGACAA		1	7.0886542544330675E-6	38	TCRBV20	TCRBV20	unresolved			TCRBV20-01,TCRBV20-or09_02				unresolved		TCRBD01,TCRBD02	TCRBD01-01,TCRBD02-01		TCRBJ01-01*01	TCRBJ01	TCRBJ01-01	01				2	0	5	4	10	7	43	-1	55	58	68	1	Out	VDJ
GCAGAACTGGAGGATTCTGGAGTTTATTTCTGTGCCAGCAGCCAATCTTTCCCGTCAGATCCTAATTCACCCCTCCACTTTGGGAAC	CASSQSFPSDPNSPLHF	2	3.898759839938187E-5	51	TCRBV14-01*01	TCRBV14	TCRBV14-01	01				TCRBD01-01*01	TCRBD01	TCRBD01-01	01				TCRBJ01-06*01	TCRBJ01	TCRBJ01-06	01				2	10	4	5	4	6	30	45	55	58	62	2	In	VDJ
ACTCTGGAGTCCGCTACCAGCTCCCAGACATCTGTGTACTTCTGTGCCATCAACTCCCGGGGGGTCGGCGAGCAGTACTTCGGGCCG	CAINSRGVGEQYF	2	2.835461701773227E-5	39	TCRBV10-03*01	TCRBV10	TCRBV10-03	01				TCRBD02-01*01	TCRBD02	TCRBD02-01	01				TCRBJ02-07*01	TCRBJ02	TCRBJ02-07	01				7	5	8	1	4	6	42	52	57	64	68	2	In	VDJ
AACGCCTTGGAGCTGGAGGACTCGGCCCTGTATCTCTGTGCCAGCAGCACTAAAAAGACAGGGTTGAATGAGCAGTTCTTCGGGCCA	CASSTKKTGLNEQFF	1	1.1814423757388445E-5	45	TCRBV05-08*01	TCRBV05	TCRBV05-08	01				TCRBD01-01*01	TCRBD01	TCRBD01-01	01				TCRBJ02-01*01	TCRBJ02	TCRBJ02-01	01				4	8	2	3	3	7	36	48	56	63	66	1	In	VDJ
CAGCCCTCAGAACCCAGGGACTCAGCTGTGTACTTCTGTGCCAGCAGTCCCGGGTGGGGGAAAGGGGAGACCCAGTACTTCGGGCCA	CASSPGWGKGETQYF	1	7.0886542544330675E-6	45	TCRBV12	TCRBV12	unresolved			TCRBV12-03,TCRBV12-04				unresolved		TCRBD01,TCRBD02	TCRBD01-01,TCRBD02-01		TCRBJ02-05*01	TCRBJ02	TCRBJ02-05	01				5	7	6	1	6	5	36	48	55	60	66	1	In	VDJ
CCTTGGAGCTGGACGACTCGGCCCTGTATCTCTGTGCCAGCAGCTTGGGACAGGGGGCTGCGAAATTCACCCCTCCACTTTGGGAAC		1	7.0886542544330675E-6	49	TCRBV05-04*01	TCRBV05	TCRBV05-04	01				TCRBD01-01*01	TCRBD01	TCRBD01-01	01				TCRBJ01-06*01	TCRBJ01	TCRBJ01-06	01				0	0	2	0	5	7	32	-1	48	58	63	1	Out	VDJ
GAGATCCAGCGCACAGAGCAGGGGGACTCGGCCATGTATCTCTGTGCCAGCAGCTCGACAGGGGCCACTGAAGCTTTCTTTGGACAA	CASSSTGATEAFF	1	1.1814423757388445E-5	39	TCRBV07-09	TCRBV07	TCRBV07-09				01,03	TCRBD01-01*01	TCRBD01	TCRBD01-01	01				TCRBJ01-01*01	TCRBJ01	TCRBJ01-01	01				4	1	2	2	1	4	42	55	56	64	65	1	In	VDJ
GAGTCGCCCAGCCCCAACCAGACCTCTCTGTACTTCTGTGCCAGCAGAGGGCCGCTGGTTCAGAACACTGAAGCTTTCTTTGGACAA	CASRGPLVQNTEAFF	1	9.451539005910756E-6	45	TCRBV27-01*01	TCRBV27	TCRBV27-01	01						unresolved		TCRBD01,TCRBD02	TCRBD01-01,TCRBD02-01		TCRBJ01-01*01	TCRBJ01	TCRBJ01-01	01				6	0	5	3	11	1	36	-1	47	51	62	1	In	VDJ
TCAGAACCGGGAGACACGGCACTGTATCTCTGCGCCAGCAGTCAACCCGGGACAGGCTCCTATAATTCACCCCTCCACTTTGGGAAC	CASSQPGTGSYNSPLHF	1	9.451539005910756E-6	51	TCRBV23-01*01	TCRBV23	TCRBV23-01	01				TCRBD01-01*01	TCRBD01	TCRBD01-01	01				TCRBJ01-06*01	TCRBJ01	TCRBJ01-06	01				2	3	0	4	0	0	30	45	48	-1	56	1	In	VDJ
GCGCACAGAGCAGGGGGACTCGGCCATGTATCTCTGTGCCAGCAGCCTCGGGTAGAAGGGGCCCAAGAGACCCAGTACTTCGGGCCA		1	9.451539005910756E-6	47	TCRBV07-09	TCRBV07	TCRBV07-09				01,03	TCRBD01-01*01	TCRBD01	TCRBD01-01	01				TCRBJ02-05*01	TCRBJ02	TCRBJ02-05	01				5	10	5	2	1	1	34	46	56	61	62	1	Out	VDJ
ATCCAGCGCACAGAGCAGGGGGACTCGGCCATGTATCTCTGTGCCAGCAGCTTAGAGCTCAGTGCGGACACCATATATTTTGGAGAG	CASSLELSADTIYF	1	1.535875088460498E-5	42	TCRBV07-09	TCRBV07	TCRBV07-09				01,03	TCRBD02-01	TCRBD02	TCRBD02-01				01,02	TCRBJ01-03*01	TCRBJ01	TCRBJ01-03	01				1	8	7	5	0	8	39	55	63	-1	67	1	In	VDJ
ATCCAGCAGGTAGTGCGAGGAGATTCGGCAGCTTATTTCTGTGCCAGCTCACCAGCGAGCTACTCCGGGGAGCTGTTTTTTGGAGAA	CASSPASYSGELFF	1	1.0632981381649601E-5	42	TCRBV18-01*01	TCRBV18	TCRBV18-01	01				TCRBD02-01	TCRBD02	TCRBD02-01				01,02	TCRBJ02-02*01	TCRBJ02	TCRBJ02-02	01				2	7	3	10	0	6	39	54	61	-1	64	1	In	VDJ
GCCCAAAAGAACCCGACAGCTTTCTATCTCTGTGCCAGCAAAAGTATTTGGGACAGGGGAAGTGGTGCTGAAGCTTTCTTTGGACAA	CASKSIWDRGSGAEAFF	1	1.1814423757388445E-5	51	TCRBV19-01	TCRBV19	TCRBV19-01				01,02	TCRBD01-01*01	TCRBD01	TCRBD01-01	01				TCRBJ01-01*01	TCRBJ01	TCRBJ01-01	01				9	11	0	2	8	6	30	38	49	59	67	1	In	VDJ
GCCTTGTTGCTGGGGGACTCGGCCCTCTATCTCTGTGCCAGCAGCAGTCTAGCGGGGGGTCTCACAGATACGCAGTATTTTGGCCCA	CASSSLAGGLTDTQYF	1	8.270096630171911E-6	48	TCRBV05-06*01	TCRBV05	TCRBV05-06	01				TCRBD02-01*01	TCRBD02	TCRBD02-01	01				TCRBJ02-03*01	TCRBJ02	TCRBJ02-03	01				4	3	4	1	3	2	33	45	48	59	62	1	In	VDJ
CCCAGCCCCAACCAGACCTCTCTGTACTTCTGTGCCAGCAGTCCGGGACAGGGCGCCCCGCTAAAGGAAAAACTGTTTTTTGGCAGT	CASSPGQGAPLKEKLFF	1	1.1814423757388445E-5	51	TCRBV27-01*01	TCRBV27	TCRBV27-01	01				TCRBD01-01*01	TCRBD01	TCRBD01-01	01				TCRBJ01-04*01	TCRBJ01	TCRBJ01-04	01				5	2	0	3	13	8	30	42	44	53	66	1	In	VDJ
ATCCAGCCTGCAGAGCTTGGGGACTCGGCCATGTATCTCTGTGCCAGCAGCTTAGCGCTGGGGTTCACTGAAGCTTTCTTTGGACAA	CASSLALGFTEAFF	1	8.270096630171911E-6	42	TCRBV11-01*01	TCRBV11	TCRBV11-01	01						unresolved		TCRBD01,TCRBD02	TCRBD01-01,TCRBD02-01		TCRBJ01-01*01	TCRBJ01	TCRBJ01-01	01				0	3	6	2	2	4	39	56	59	63	65	1	In	VDJ
TCCGCCAGCACCAACCAGACATCTATGTACCTCTGTGCCAGCAGCAAAAACCCTAGCGGGGGAGGAGAGACCCAGTACTTCGGGCCA	CASSKNPSGGGETQYF	1	8.270096630171911E-6	48	TCRBV28-01*01	TCRBV28	TCRBV28-01	01				TCRBD02-01*01	TCRBD02	TCRBD02-01	01				TCRBJ02-05*01	TCRBJ02	TCRBJ02-05	01				6	8	4	2	3	4	33	44	52	62	65	1	In	VDJ
GTGCAGCCTGCAGAACTGGAGGATTCTGGAGTTTATTTCTGTGCCAGCAGCCCTAGCGGGGGGTTTTGGACCCAGTACTTCGGGCCA	CASSPSGGFWTQYF	1	9.451539005910756E-6	42	TCRBV14-01*01	TCRBV14	TCRBV14-01	01				TCRBD02-01*01	TCRBD02	TCRBD02-01	01				TCRBJ02-05*01	TCRBJ02	TCRBJ02-05	01				4	0	4	1	5	7	39	-1	52	63	68	1	In	VDJ
AAGATCCAGCCTGCAAAGCTTGAGGACTCGGCCGTGTATCTCTGTGCCAGCAGCCCTCGGGCAGATGAAAAACTGTTTTTTGGCAGT	CASSPRADEKLFF	1	1.0632981381649601E-5	39	TCRBV11-02*02	TCRBV11	TCRBV11-02	02						unresolved		TCRBD01,TCRBD02	TCRBD01-01,TCRBD02-01		TCRBJ01-04*01	TCRBJ01	TCRBJ01-04	01				5	4	8	0	2	6	42	54	58	62	64	1	In	VDJ
CCCCTGATCCTGGAGTCGCCCAGCCCCAACCAGACCTCTCTGTACTTCTGTGCCAGCAGACAGTACAATGAGCAGTTCTTCGGGCCA	CASRQYNEQFF	1	9.451539005910756E-6	33	TCRBV27-01*01	TCRBV27	TCRBV27-01	01				TCRBD01-01*01	TCRBD01	TCRBD01-01	01				TCRBJ02-01*01	TCRBJ02	TCRBJ02-01	01				6	0	3	5	0	4	48	-1	59	-1	63	1	In	VDJ
ATCCAGCCCTCAGAACCCAGGGACTCAGCTGTGTACTTCTGTGCCAGCAGCCCGGGTACGGGCTACAATGAGCAGTTCTTCGGGCCA	CASSPGTGYNEQFF	1	9.451539005910756E-6	42	TCRBV12	TCRBV12	unresolved			TCRBV12-03,TCRBV12-04		TCRBD02-01	TCRBD02	TCRBD02-01				01,02	TCRBJ02-01*01	TCRBJ02	TCRBJ02-01	01				6	2	8	4	6	3	39	50	52	56	62	1	In	VDJ
GAACTGGAGGATTCTGGAGTTTATTTCTGTGCCAGCAGCCAAGTGCACGGGGTCGGGGGTCGTTTGGGCGAGCATTACTTCGGGCCG	CASSQVHGVGGRLGEHYF	1	1.0632981381649601E-5	54	TCRBV14-01*01	TCRBV14	TCRBV14-01	01				TCRBD02-01*01	TCRBD02	TCRBD02-01	01				TCRBJ02-07*01	TCRBJ02	TCRBJ02-07	01				1	10	8	2	16	13	27	43	53	59	75	1	In	VDJ
GAGCTTGGGGACTCGGCCGTGTATCTCTGTGCCAGCAGCTTAGGGGTGGCCGGGGGGGCCCGATACAATGAGCAGTTCTTCGGGCCA	CASSLGVAGGARYNEQFF	2	2.599173226625458E-5	54	TCRBV11-03*01	TCRBV11	TCRBV11-03	01				TCRBD02-01*01	TCRBD02	TCRBD02-01	01				TCRBJ02-01*01	TCRBJ02	TCRBJ02-01	01				1	7	8	0	5	4	27	43	50	58	63	2	In	VDJ
CAGCGCACAGAGCAGGGGGACTCGGCCATGTATCTCTGTGCCAGCAGCTTAGAACTAGCGGGGAGAGATACGCAGTATTTTGGCCCA	CASSLELAGRDTQYF	1	1.1814423757388445E-5	45	TCRBV07-09	TCRBV07	TCRBV07-09				01,03	TCRBD02-01*01	TCRBD02	TCRBD02-01	01				TCRBJ02-03*01	TCRBJ02	TCRBJ02-03	01				1	1	3	3	2	5	36	52	53	63	65	1	In	VDJ
CATCGGCCCAAAAGAACCCGACAGCTTTCTATCTCTGTGCCAGTAGTATGGCCGGGTAGGGGTGGAAACACCATATATTTTGGAGAG		1	1.6540193260343822E-5	46	TCRBV19-01	TCRBV19	TCRBV19-01				01,02	TCRBD01-01*01	TCRBD01	TCRBD01-01	01				TCRBJ01-03*01	TCRBJ01	TCRBJ01-03	01				3	8	5	2	0	3	35	49	57	-1	62	1	Out	VDJ
CGCACACAGCAGGAGGACTCGGCCGTGTATCTCTGTGCCAGCAGCCAACAAGGTGCGGGTACCTACAATGAGCAGTTCTTCGGGCCA	CASSQQGAGTYNEQFF	1	1.0632981381649601E-5	48	TCRBV07-02*01	TCRBV07	TCRBV07-02	01				TCRBD02-01	TCRBD02	TCRBD02-01				01,02	TCRBJ02-01*01	TCRBJ02	TCRBJ02-01	01				5	9	7	4	2	2	33	45	54	59	61	1	In	VDJ
GCAGAACTGGAGGATTCTGGAGTTTATTTCTGTGCCAGCAGCCCACGACAGGGTTCTTGGTTCACAGATACGCAGTATTTTGGCCCA	CASSPRQGSWFTDTQYF	1	1.1814423757388445E-5	51	TCRBV14-01*01	TCRBV14	TCRBV14-01	01				TCRBD01-01*01	TCRBD01	TCRBD01-01	01				TCRBJ02-03*01	TCRBJ02	TCRBJ02-03	01				4	3	2	3	9	2	30	43	46	53	62	1	In	VDJ
AGCACCTTGGAGCTGGGGGACTCGGCCCTTTATCTTTGCGCCAGCCGTTCATGGGCAGGGGCTAACTATGGCTACACCTTCGGTTCG	CASRSWAGANYGYTF	2	3.5443271272165334E-5	45	TCRBV05-01*01	TCRBV05	TCRBV05-01	01				TCRBD01-01*01	TCRBD01	TCRBD01-01	01				TCRBJ01-02*01	TCRBJ01	TCRBJ01-02	01				7	10	4	2	0	0	36	45	55	-1	61	2	In	VDJ
AGCACCTTGGAGCTGGGGGACTCGGCCCTTTATCTTTGCGCCAGCACAATCAACGGACGGACGAGAGAGACCCAGTACTTCGGGCCA	CASTINGRTRETQYF	2	1.4177308508866135E-5	45	TCRBV05-01*01	TCRBV05	TCRBV05-01	01						unresolved		TCRBD01,TCRBD02	TCRBD01-01,TCRBD02-01		TCRBJ02-05*01	TCRBJ02	TCRBJ02-05	01				6	8	1	7	7	4	36	46	54	58	65	2	In	VDJ
AAGGTGCAGCCTGCAGAACTGGAGGATTCTGGAGTTTATTTCTGTGCCAGCAGCCCGAGAAGGGACTATGGCTACACCTTCGGTTCG	CASSPRRDYGYTF	1	9.451539005910756E-6	39	TCRBV14-01*01	TCRBV14	TCRBV14-01	01						unresolved		TCRBD01,TCRBD02	TCRBD01-01,TCRBD02-01		TCRBJ01-02*01	TCRBJ01	TCRBJ01-02	01				4	5	5	3	0	3	42	55	60	-1	64	1	In	VDJ
ACAGAGCGGGGGGACTCAGCCGTGTATCTCTGTGCCAGCAGCTTATATAGCGGGGGGGCCAGAGGCAATGAGCAGTTCTTCGGGCCA	CASSLYSGGARGNEQFF	1	9.451539005910756E-6	51	TCRBV07-03*01	TCRBV07	TCRBV07-03	01				TCRBD02-01*01	TCRBD02	TCRBD02-01	01				TCRBJ02-01*01	TCRBJ02	TCRBJ02-01	01				2	2	5	0	7	6	30	45	47	58	65	1	In	VDJ
GAGTCGCCCAGCCCCAACCAGACCTCTCTGTACTTCTGTGCCAGCGGCTCGTTCGGGGGGCGCCCTTCACCCCTCCACTTTGGGAAC	CASGSFGGRPSPLHF	1	8.270096630171911E-6	45	TCRBV27-01*01	TCRBV27	TCRBV27-01	01				TCRBD02-01*01	TCRBD02	TCRBD02-01	01				TCRBJ01-06*01	TCRBJ01	TCRBJ01-06	01				8	8	8	1	5	9	36	45	53	60	65	1	In	VDJ
AAGGTGCAGCCTGCAGAACTGGAGGATTCTGGAGTTTATTTCTGTGCCAGCAGCCGTCAGCAGCATGGGGAGCAGTACTTCGGGCCG	CASSRQQHGEQYF	1	1.0632981381649601E-5	39	TCRBV14-01*01	TCRBV14	TCRBV14-01	01						unresolved		TCRBD01,TCRBD02	TCRBD01-01,TCRBD02-01		TCRBJ02-07*01	TCRBJ02	TCRBJ02-07	01				4	11	0	9	0	7	42	55	66	-1	69	1	In	VDJ
CAACATGAGCCCTGAAGACAGCAGCATATATCTCTGCAGCGTTACGGCTAGCGGGGGGGAAACACCGGGGAGCTGTTTTTTGGAGAA		1	4.725769502955378E-6	47	TCRBV29-01*01	TCRBV29	TCRBV29-01	01				TCRBD02-01*01	TCRBD02	TCRBD02-01	01				TCRBJ02-02*01	TCRBJ02	TCRBJ02-02	01				5	4	4	0	1	2	34	43	47	59	60	1	Out	VDJ
TCGCCCAGCCCCAACCAGACCTCTCTGTACTTCTGTGCCAGCAGCTTAGGGTGGGGGGCCAAACAAGAGACCCAGTACTTCGGGCCA	CASSLGWGAKQETQYF	1	8.270096630171911E-6	48	TCRBV27-01*01	TCRBV27	TCRBV27-01	01						unresolved		TCRBD01,TCRBD02	TCRBD01-01,TCRBD02-01		TCRBJ02-05*01	TCRBJ02	TCRBJ02-05	01				2	5	6	0	4	2	33	48	53	59	63	1	In	VDJ
ACATCGGCCCAAAAGAACCCGACAGCTTTCTATCTCTGTGCCAGTAGCACCGACGACGGAAGCTCCTACGAGCAGTACTTCGGGCCG	CASSTDDGSSYEQYF	2	3.1898944144948805E-5	45	TCRBV19-01	TCRBV19	TCRBV19-01				01,02			unresolved		TCRBD01,TCRBD02	TCRBD01-01,TCRBD02-01		TCRBJ02-07*01	TCRBJ02	TCRBJ02-07	01				6	10	1	8	2	0	36	47	57	60	62	2	In	VDJ
CCAGACATCTATGTACCTCTGTGCCAGCAGTTTGACACGACCGGGACAGGGGGCACCTATAGCAATCAGCCCCAGCATTTTGGTGAT		1	9.451539005910756E-6	62	TCRBV28-01*01	TCRBV28	TCRBV28-01	01				TCRBD01-01*01	TCRBD01	TCRBD01-01	01				TCRBJ01-05*01	TCRBJ01	TCRBJ01-05	01				3	9	0	0	5	0	19	33	42	54	59	1	Out	VDJ
ACTCTGAAGGTGCAGCCTGCAGAACTGGAGGATTCTGGAGTTTATTTCTGTGCCAGCAGCCAACACACTGAAGCTTTCTTTGGACAA	CASSQHTEAFF	1	1.0632981381649601E-5	33	TCRBV14-01*01	TCRBV14	TCRBV14-01	01						unresolved					TCRBJ01-01*01	TCRBJ01	TCRBJ01-01	01				2	0	0	0	1	3	48	-1	-1	63	64	1	In	VJ
CCTGCAAAGCTTGAGGACTCGGCCGTGTATCTCTGTGCCAGCAGCAAACAGGGTGTAGTGAACACCGGGGAGCTGTTTTTTGGAGAA	CASSKQGVVNTGELFF	1	9.451539005910756E-6	48	TCRBV11-02*02	TCRBV11	TCRBV11-02	02				TCRBD01-01*01	TCRBD01	TCRBD01-01	01				TCRBJ02-02*01	TCRBJ02	TCRBJ02-02	01				5	2	3	3	6	1	33	45	47	53	59	1	In	VDJ
CCAGCCTGCAGAGCTTGGGGACTCGGCCGTGTATCTCTGTGCCAGCTGCGCCGGGACAGGGGGCTTGAGACCCAGTACTTCGGGCCA		1	7.0886542544330675E-6	44	TCRBV11-03*01	TCRBV11	TCRBV11-03	01				TCRBD01-01*01	TCRBD01	TCRBD01-01	01				TCRBJ02-05*01	TCRBJ02	TCRBJ02-05	01				8	6	0	0	2	5	37	46	52	64	66	1	Out	VDJ
ACCTTGGAGCTGGGGGACTCGGCCCTTTATCTTTGCGCCAGCAGCTTGGATGGGGGCTCTAACACCGGGGAGCTGTTTTTTGGAGAA	CASSLDGGSNTGELFF	1	7.0886542544330675E-6	48	TCRBV05-01*01	TCRBV05	TCRBV05-01	01				TCRBD01-01*01	TCRBD01	TCRBD01-01	01				TCRBJ02-02*01	TCRBJ02	TCRBJ02-02	01				0	2	6	0	3	2	33	49	51	57	60	1	In	VDJ
CAGCAGGTAGTGCGAGGAGATTCGGCAGCTTATTTCTGTGCCAGCTCATCCAGGACAGGGAACACCGGGGAGCTGTTTTTTGGAGAA	CASSSRTGNTGELFF	1	1.0632981381649601E-5	45	TCRBV18-01*01	TCRBV18	TCRBV18-01	01				TCRBD01-01*01	TCRBD01	TCRBD01-01	01				TCRBJ02-02*01	TCRBJ02	TCRBJ02-02	01				5	4	1	4	0	1	36	48	52	-1	59	1	In	VDJ
GTGACCAGTGCCCATCCTGAAGACAGCAGCTTCTACATCTGCAGGCCCCCGGGAGGGGGCGCTGACTATGGCTACACCTTCGGTTCG	CRPPGGGADYGYTF	1	5.907211878694222E-6	42	TCRBV20	TCRBV20	unresolved			TCRBV20-01,TCRBV20-or09_02		TCRBD02-01*02	TCRBD02	TCRBD02-01	02				TCRBJ01-02*01	TCRBJ01	TCRBJ01-02	01				9	5	8	0	7	3	39	44	49	57	64	1	In	VDJ
GCTGCTCCCTCCCAGACATCTGTGTACTTCTGTGCCAGCAGTGAAACCCTCTCGGGTTATTCTGGAAACACCATATATTTTGGAGAG	CASSETLSGYSGNTIYF	1	1.1814423757388445E-5	51	TCRBV06-01*01	TCRBV06	TCRBV06-01	01				TCRBD02-01	TCRBD02	TCRBD02-01				01,02	TCRBJ01-03*01	TCRBJ01	TCRBJ01-03	01				2	7	8	4	4	1	30	45	52	56	60	1	In	VDJ
CACCTACACACCCTGCAGCCAGAAGACTCGGCCCTGTATCTCTGCGCCAGCAGCCAAGACGAAAACACTGAAGCTTTCTTTGGACAA	CASSQDENTEAFF	1	8.270096630171911E-6	39	TCRBV04-03*01	TCRBV04	TCRBV04-03	01						unresolved		TCRBD01,TCRBD02	TCRBD01-01,TCRBD02-01		TCRBJ01-01*01	TCRBJ01	TCRBJ01-01	01				0	1	2	8	1	2	42	59	60	62	63	1	In	VDJ
GCAGAACTGGAGGATTCTGGAGTTTATTTCTGTGCCAGCAGCCAAGAGGGTCCCATGAGCTCCTACAATGAGCAGTTCTTCGGGCCA	CASSQEGPMSSYNEQFF	1	1.1814423757388445E-5	51	TCRBV14-01*01	TCRBV14	TCRBV14-01	01						unresolved		TCRBD01,TCRBD02	TCRBD01-01,TCRBD02-01		TCRBJ02-01*01	TCRBJ02	TCRBJ02-01	01				0	0	0	9	9	0	30	-1	47	50	59	1	In	VDJ
ACACAGCAGGAGGACTCGGCCGTGTATCTCTGTGCCAGCAGCTACTCGTCGGCCACCTTAAGCTCCTACGAGCAGTACTTCGGGCCG	CASSYSSATLSSYEQYF	1	9.451539005910756E-6	51	TCRBV07-02*01	TCRBV07	TCRBV07-02	01						unresolved		TCRBD01,TCRBD02	TCRBD01-01,TCRBD02-01		TCRBJ02-07*01	TCRBJ02	TCRBJ02-07	01				4	7	9	0	9	0	30	43	50	53	62	1	In	VDJ
CGCTCACCAGGCCTGGGGGACGCAGCCATGTACCTGTGTGCCACCAGCATATCCGGGACGGGGGCCTACGAGCAGTACTTCGGGCCG	CATSISGTGAYEQYF	1	7.0886542544330675E-6	45	TCRBV15-01*01	TCRBV15	TCRBV15-01	01				TCRBD02-01*01	TCRBD02	TCRBD02-01	01				TCRBJ02-07*01	TCRBJ02	TCRBJ02-07	01				4	9	8	2	0	2	36	49	58	-1	64	1	In	VDJ
CCGACAGCTTTCTATCTCTGTGCCAGTAGTATAGGGGCCCCCAAACAGGTACACCTCTCTGGGGCCAACGTCCTGACTTTCGGGGCC	CASSIGAPKQVHLSGANVLTF	1	1.1814423757388445E-5	63	TCRBV19-01	TCRBV19	TCRBV19-01				01,02	TCRBD01-01*01	TCRBD01	TCRBD01-01	01				TCRBJ02-06*01	TCRBJ02	TCRBJ02-06	01				1	10	3	4	7	0	18	34	44	49	56	1	In	VDJ
CAATTCCCTGGAGCTTGGTGACTCTGCTGTGTATTTCTGTGCCAGCAGCCTCACGAGGACAGGGGAGATGAGCAGTTCTTCGGGCCA		2	2.2447405139038048E-5	44	TCRBV03	TCRBV03	unresolved			TCRBV03-01,TCRBV03-02		TCRBD01-01*01	TCRBD01	TCRBD01-01	01				TCRBJ02-01*01	TCRBJ02	TCRBJ02-01	01				4	6	1	2	2	8	37	50	56	65	67	2	Out	VDJ
CAGCCCTCAGAACCCAGGGACTCAGCTGTGTACTTCTGTGCCAGCAGTCCCCAAGCCGATCCGTTAAACACCATATATTTTGGAGAG	CASSPQADPLNTIYF	2	5.7890676411203385E-5	45	TCRBV12	TCRBV12	unresolved			TCRBV12-03,TCRBV12-04		TCRBD02-01	TCRBD02	TCRBD02-01				01,02	TCRBJ01-03*01	TCRBJ01	TCRBJ01-03	01				5	5	6	7	9	6	36	48	53	56	65	2	In	VDJ
ACTCTGGAGTCCGCTACCAGCTCCCAGACATCTGTGTACTTCTGTGCCATCAGCGACGGACAGGGAGCCGAAGCTTTCTTTGGACAA	CAISDGQGAEAFF	1	1.299586613312729E-5	39	TCRBV10-03*01	TCRBV10	TCRBV10-03	01				TCRBD01-01*01	TCRBD01	TCRBD01-01	01				TCRBJ01-01*01	TCRBJ01	TCRBJ01-01	01				6	4	1	3	4	8	42	53	57	65	69	1	In	VDJ
CCTCCTCCCAGACATCTGTATATTTCTGCGCCAGCAGTGAGTCGGGGAACAGGGGGAAGAGGGGGAGAGACCCAGTACTTCGGGCCA		1	9.451539005910756E-6	55	TCRBV10-01	TCRBV10	TCRBV10-01				01,02	TCRBD01-01*01	TCRBD01	TCRBD01-01	01				TCRBJ02-05*01	TCRBJ02	TCRBJ02-05	01				0	5	3	1	9	4	26	43	48	56	65	1	Out	VDJ
ACTCTGGAGTCTGCTGCCTCCTCCCAGACATCTGTATATTTCTGCGCCAGCACCGGACAGGACCAAGAGACCCAGTACTTCGGGCCA	CASTGQDQETQYF	1	9.451539005910756E-6	39	TCRBV10-01	TCRBV10	TCRBV10-01				01,02	TCRBD01-01*01	TCRBD01	TCRBD01-01	01				TCRBJ02-05*01	TCRBJ02	TCRBJ02-05	01				7	2	1	4	0	0	42	52	54	-1	61	1	In	VDJ
CTGGAGTTGGCTGCTCCCTCCCAGACATCTGTGTACTTCTGTGCCAGCAGTTACCAGGGATGGAGAACTGAAGCTTTCTTTGGACAA	CASSYQGWRTEAFF	4	1.3468443083422828E-4	42	TCRBV06-06	TCRBV06	TCRBV06-06				01,02	TCRBD01-01*01	TCRBD01	TCRBD01-01	01				TCRBJ01-01*01	TCRBJ01	TCRBJ01-01	01				2	0	4	3	7	5	39	-1	54	59	66	4	In	VDJ
ATCCAGCCTGCAAAGCTTGAGGACTCGGCCGTGTATCTCTGTGCCAGCAGCTTAGTTGGCAGGGTGGGGGAGCAGTACTTCGGGCCG	CASSLVGRVGEQYF	1	8.270096630171911E-6	42	TCRBV11-02*02	TCRBV11	TCRBV11-02	02				TCRBD01-01*01	TCRBD01	TCRBD01-01	01				TCRBJ02-07*01	TCRBJ02	TCRBJ02-07	01				1	4	4	3	5	7	39	55	59	64	69	1	In	VDJ
ACCAGTGCCCATCCTGAAGACAGCAGCTTCTACATCTGCAGTGCTAGCCCCTGGGGGGAAATATATTCACCCCTCCACTTTGGGAAC	CSASPWGEIYSPLHF	1	5.907211878694222E-6	45	TCRBV20	TCRBV20	unresolved			TCRBV20-01,TCRBV20-or09_02		TCRBD02-01*01	TCRBD02	TCRBD02-01	01				TCRBJ01-06*01	TCRBJ01	TCRBJ01-06	01				3	5	9	1	6	8	36	47	52	58	64	1	In	VDJ
CAGCCTGCAGAGCTTGGGGACTCGGCCATGTATCTCTGTGCCAGCAGTCCAGGGTTAGGCGAACGTCAGCCCCAGCATTTTGGTGAT	CASSPGLGERQPQHF	1	8.270096630171911E-6	45	TCRBV11-01*01	TCRBV11	TCRBV11-01	01				TCRBD01-01*01	TCRBD01	TCRBD01-01	01				TCRBJ01-05*01	TCRBJ01	TCRBJ01-05	01				6	2	4	3	11	6	36	47	49	54	65	1	In	VDJ
GAGTCGGCTGCTCCCTCCCAGACATCTGTGTACTTCTGTGCCAGCAGTTACTCTTCACCAACCCCCACTGAAGCTTTCTTTGGACAA	CASSYSSPTPTEAFF	2	9.451539005910756E-6	45	TCRBV06-05*01	TCRBV06	TCRBV06-05	01						unresolved		TCRBD01,TCRBD02	TCRBD01-01,TCRBD02-01		TCRBJ01-01*01	TCRBJ01	TCRBJ01-01	01				0	3	3	7	7	4	36	53	56	58	65	2	In	VDJ
CGCACAGAGCGGGGGGACTCAGCCGTGTATCTCTGTGCCAGCAGCATCCGCTAGTAACCCCCCCAGGCGACCCAGTACTTCGGGCCA	CASSIR**PPQATQYF	1	7.0886542544330675E-6	48	TCRBV07-03*01	TCRBV07	TCRBV07-03	01						unresolved		TCRBD01,TCRBD02	TCRBD01-01,TCRBD02-01		TCRBJ02-05*01	TCRBJ02	TCRBJ02-05	01				5	18	4	4	1	7	33	45	63	67	68	1	Stop	VDJ
GAGATCCAGCGCACAGAGCAGGGGGACTCGGCCATGTATCTCTGTGCCAGCAGCTTAGCGGGGACTCAGCCCCAGCATTTTGGTGAT	CASSLAGTQPQHF	1	1.0632981381649601E-5	39	TCRBV07-09	TCRBV07	TCRBV07-09				01,03			unresolved		TCRBD01,TCRBD02	TCRBD01-01,TCRBD02-01		TCRBJ01-05*01	TCRBJ01	TCRBJ01-05	01				0	1	0	7	0	6	42	59	60	-1	65	1	In	VDJ
GTGACATCGGCCCAAAAGAACCCGACAGCTTTCTATCTCTGTGCCAGTACCGGGACAGGGCACTCCTACGAGCAGTACTTCGGGCCG	CASTGTGHSYEQYF	1	1.1814423757388445E-5	42	TCRBV19-01	TCRBV19	TCRBV19-01				01,02	TCRBD01-01*01	TCRBD01	TCRBD01-01	01				TCRBJ02-07*01	TCRBJ02	TCRBJ02-07	01				7	2	0	3	2	0	39	49	51	60	62	1	In	VDJ
AATGTGAACGCCTTGGAGCTGGAGGACTCGGCCCTGTATCTCTGTGCCAGCAGATCGCCCCCCGAGGACGAGCAGTACTTCGGGCCG	CASRSPPEDEQYF	1	1.0632981381649601E-5	39	TCRBV05-08*01	TCRBV05	TCRBV05-08	01				TCRBD02-01*02	TCRBD02	TCRBD02-01	02				TCRBJ02-07*01	TCRBJ02	TCRBJ02-07	01				5	10	11	1	0	5	42	53	63	-1	67	1	In	VDJ
AAGATCCAGCCCTCAGAACCCAGGGACTCAGCTGTGTATTTTTGTGCTAGTGGGGCAGGGGGTCGTACTGAAGCTTTCTTTGGACAA	CASGAGGRTEAFF	1	1.0632981381649601E-5	39	TCRBV12-05*01	TCRBV12	TCRBV12-05	01				TCRBD01-01*01	TCRBD01	TCRBD01-01	01				TCRBJ01-01*01	TCRBJ01	TCRBJ01-01	01				6	2	4	1	4	5	42	53	55	62	66	1	In	VDJ
GCGTCTGCTGTACCCTCTCAGACATCTGTGTACTTCTGTGCCAGCAGTGTTACAGGGCTGGTCGGGGAGACCCAGTACTTCGGGCCA	CASSVTGLVGETQYF	1	8.270096630171911E-6	45	TCRBV06-04	TCRBV06	TCRBV06-04				01,02	TCRBD01-01*01	TCRBD01	TCRBD01-01	01				TCRBJ02-05*01	TCRBJ02	TCRBJ02-05	01				4	2	3	3	9	5	36	49	51	57	66	1	In	VDJ
GTGACATCGGCCCAAAAGAACCCGACAGCTTTCTATCTCTGTGCCAGTCGTCGGACAGAGACCACAGATACGCAGTATTTTGGCCCA	CASRRTETTDTQYF	1	1.299586613312729E-5	42	TCRBV19-01	TCRBV19	TCRBV19-01				01,02	TCRBD01-01*01	TCRBD01	TCRBD01-01	01				TCRBJ02-03*01	TCRBJ02	TCRBJ02-03	01				8	4	1	5	4	2	39	48	52	58	62	1	In	VDJ
ACTCTCAAGATCCAGCCTGCAAAGCTTGAGGACTCGGCCGTGTATCTCTGTGCCAGCAGCAGCGGTGGGACCCAGTACTTCGGGCCA	CASSSGGTQYF	1	7.0886542544330675E-6	33	TCRBV11-02*02	TCRBV11	TCRBV11-02	02				TCRBD02-01	TCRBD02	TCRBD02-01				01,02	TCRBJ02-05*01	TCRBJ02	TCRBJ02-05	01				5	0	6	5	3	7	48	-1	60	65	68	1	In	VDJ
GCTGGGGGACTCAGCTTTGTATTTCTGTGCCAGCAGCGTATCCCCCACACCTCGGACAGGGGGTGGGAGACCCAGTACTTCGGGCCA		1	4.725769502955378E-6	56	TCRBV09-01	TCRBV09	TCRBV09-01				01,02	TCRBD01-01*01	TCRBD01	TCRBD01-01	01				TCRBJ02-05*01	TCRBJ02	TCRBJ02-05	01				1	13	1	1	3	5	25	40	53	63	66	1	Out	VDJ
TCCCTGATTCTGGAGTCCGCCAGCACCAACCAGACATCTATGTACCTCTGTGCCAGCAGTTACTCGAGGGCCCAGTACTTCGGGCCA	CASSYSRAQYF	1	8.270096630171911E-6	33	TCRBV28-01*01	TCRBV28	TCRBV28-01	01				TCRBD02-01*02	TCRBD02	TCRBD02-01	02				TCRBJ02-05*01	TCRBJ02	TCRBJ02-05	01				4	4	11	0	0	9	48	61	65	-1	70	1	In	VDJ
CTGGAGTCCGCCAGCACCAACCAGACATCTATGTACCTCTGTGCCAGCAGTTCACAGGAACCTTACAATGAGCAGTTCTTCGGGCCA	CASSSQEPYNEQFF	1	1.1814423757388445E-5	42	TCRBV28-01*01	TCRBV28	TCRBV28-01	01				TCRBD01-01*01	TCRBD01	TCRBD01-01	01				TCRBJ02-01*01	TCRBJ02	TCRBJ02-01	01				4	1	3	4	5	4	39	52	53	58	63	1	In	VDJ
AAGATCCGGTCCACAAAGCTGGAGGACTCAGCCATGTACTTCTGTGCCAGCAGTGAATGGGGGACAGATACGCAGTATTTTGGCCCA	CASSEWGTDTQYF	1	9.451539005910756E-6	39	TCRBV02-01*01	TCRBV02	TCRBV02-01	01						unresolved		TCRBD01,TCRBD02	TCRBD01-01,TCRBD02-01		TCRBJ02-03*01	TCRBJ02	TCRBJ02-03	01				2	1	6	1	0	3	42	57	58	-1	63	1	In	VDJ
TCCACGGAGTCAGGGGACACAGCACTGTATTTCTGTGCCAGCAGCAAAGAGTACGACCGAGACACAGATACGCAGTATTTTGGCCCA	CASSKEYDRDTDTQYF	1	1.535875088460498E-5	48	TCRBV21-01*01	TCRBV21	TCRBV21-01	01						unresolved		TCRBD01,TCRBD02	TCRBD01-01,TCRBD02-01		TCRBJ02-03*01	TCRBJ02	TCRBJ02-03	01				1	5	2	7	5	2	33	49	54	57	62	1	In	VDJ
CTAGAGTCTGCCATCCCCAACCAGACAGCTCTTTACTTCTGTGCCACCAGTGAAGGGAGTTACACCGGGGAGCTGTTTTTTGGAGAA	CATSEGSYTGELFF	1	8.270096630171911E-6	42	TCRBV24	TCRBV24	unresolved			TCRBV24-01,TCRBV24-or09_02		TCRBD02-01*02	TCRBD02	TCRBD02-01	02				TCRBJ02-02*01	TCRBJ02	TCRBJ02-02	01				4	1	9	2	2	3	39	53	54	59	61	1	In	VDJ
ATCCAGCCCTCAGAACCCAGGGACTCAGCTGTGTACTTCTGTGCCAGCCAAGGGGACCCCTCTGGAAACACCATATATTTTGGAGAG	CASQGDPSGNTIYF	1	1.1814423757388445E-5	42	TCRBV12	TCRBV12	unresolved			TCRBV12-03,TCRBV12-04				unresolved		TCRBD01,TCRBD02	TCRBD01-01,TCRBD02-01		TCRBJ01-03*01	TCRBJ01	TCRBJ01-03	01				8	4	0	7	2	0	39	48	52	57	59	1	In	VDJ
GAGTCGGCTGCTCCCTCCCAGACATCTGTGTACTTCTGTGCCAGCAGTCACCAGGTGGGATCCCAAGAGACCCAGTACTTCGGGCCA	CASSHQVGSQETQYF	1	7.0886542544330675E-6	45	TCRBV06-01*01	TCRBV06	TCRBV06-01	01						unresolved		TCRBD01,TCRBD02	TCRBD01-01,TCRBD02-01		TCRBJ02-05*01	TCRBJ02	TCRBJ02-05	01				5	8	0	8	2	1	36	48	56	60	62	1	In	VDJ
TCACCAGGCCTGGGGGACGCAGCCATGTACCTGTGTGCCACCAGCAGGGCTACAGGGGCCGGGACAGATACGCAGTATTTTGGCCCA	CATSRATGAGTDTQYF	1	7.0886542544330675E-6	48	TCRBV15-01*01	TCRBV15	TCRBV15-01	01				TCRBD01-01*01	TCRBD01	TCRBD01-01	01				TCRBJ02-03*01	TCRBJ02	TCRBJ02-03	01				3	4	3	2	5	3	33	47	51	58	63	1	In	VDJ
ATCCAGCCTGCAGAGCTTGGGGACTCGGCCATGTATCTCTGTGCCAGCAGCCACCCACAGGGGTACAATGAGCAGTTCTTCGGGCCA	CASSHPQGYNEQFF	1	8.270096630171911E-6	42	TCRBV11-01*01	TCRBV11	TCRBV11-01	01				TCRBD01-01*01	TCRBD01	TCRBD01-01	01				TCRBJ02-01*01	TCRBJ02	TCRBJ02-01	01				5	5	3	2	0	4	39	51	56	-1	63	1	In	VDJ
AGTGACCAGTGCCCATCCTGAAGACAGCAGCTTCTACATCTGCAGTGCCATTAGCGGGGGGGCACAGATACGCAGTATTTTGGCCCA		1	7.0886542544330675E-6	41	TCRBV20	TCRBV20	unresolved			TCRBV20-01,TCRBV20-or09_02		TCRBD02-01*01	TCRBD02	TCRBD02-01	01				TCRBJ02-03*01	TCRBJ02	TCRBJ02-03	01				6	3	5	1	0	1	40	48	51	-1	61	1	Out	VDJ
CGCACAGAGCAGGGGGACTCGGCCATGTATCTCTGTGCCAGCAGCTCTCGGACAGGGCCCTATAATTCACCCCTCCACTTTGGGAAC	CASSSRTGPYNSPLHF	2	2.4810289890515734E-5	48	TCRBV07-09	TCRBV07	TCRBV07-09				01,03	TCRBD01-01*01	TCRBD01	TCRBD01-01	01				TCRBJ01-06*01	TCRBJ01	TCRBJ01-06	01				4	3	1	3	1	2	33	46	49	57	58	2	In	VDJ
ACTGTGACATCGGCCCAAAAGAACCCGACAGCTTTCTATCTCTGTGCCAGTAGTACAGACATCCGAAACACCATATATTTTGGAGAG	CASSTDIRNTIYF	1	1.6540193260343822E-5	39	TCRBV19-01	TCRBV19	TCRBV19-01				01,02	TCRBD01-01*01	TCRBD01	TCRBD01-01	01				TCRBJ01-03*01	TCRBJ01	TCRBJ01-03	01				0	0	4	6	3	5	42	-1	59	61	64	1	In	VDJ
TCGGCTGCTCCCTCCCAGACATCTGTGTACTTCTGTGCCAGCAGCCCCCGGGACAGGGGGCTCTTGGGGACCCAGTACTTCGGGCCA	CASSPRDRGLLGTQYF	1	5.907211878694222E-6	48	TCRBV06	TCRBV06	unresolved			TCRBV06-01,TCRBV06-05		TCRBD01-01*01	TCRBD01	TCRBD01-01	01				TCRBJ02-05*01	TCRBJ02	TCRBJ02-05	01				6	5	0	0	7	7	33	44	49	61	68	1	In	VDJ
GTGACCAGTGCCCATCCTGAAGACAGCAGCTTCTACATCTGCAGTGCTAGAGTGGACAGGGGTTTTATGACCCAGTACTTCGGGCCA	CSARVDRGFMTQYF	1	5.907211878694222E-6	42	TCRBV20	TCRBV20	unresolved			TCRBV20-01,TCRBV20-or09_02		TCRBD01-01*01	TCRBD01	TCRBD01-01	01				TCRBJ02-05*01	TCRBJ02	TCRBJ02-05	01				1	1	1	2	6	7	39	52	53	62	68	1	In	VDJ
ACGATCCAGCGCACACAGCAGGAGGACTCGGCCGTGTATCTCTGTGCCATTACACACGGGTCGCAAGAGACCCAGTACTTCGGGCCA	CAITHGSQETQYF	1	8.270096630171911E-6	39	TCRBV07-02*01	TCRBV07	TCRBV07-02	01				TCRBD02-01	TCRBD02	TCRBD02-01				01,02	TCRBJ02-05*01	TCRBJ02	TCRBJ02-05	01				10	7	8	4	3	2	42	49	56	60	63	1	In	VDJ
GGGGACTCGGCCATGTATCTCTGTGCCAGCAGCCCGTCCTTTAGCGGGGAGCCTCCGGGGATGTCCAATGAGCAGTTCTTCGGGCCA	CASSPSFSGEPPGMSNEQFF	1	9.451539005910756E-6	60			unresolved		TCRBV07,TCRBV11	TCRBV07-09,TCRBV11-01		TCRBD02-01*01	TCRBD02	TCRBD02-01	01				TCRBJ02-01*01	TCRBJ02	TCRBJ02-01	01				5	8	5	3	16	6	21	33	41	49	65	1	In	VDJ
GCTGCTCCCTCCCAAACATCTGTGTACTTCTGTGCCAGCAGTCTATAAAAGTGGTGCTGAAAGATCTATGGCTACACCTTCGGTTCG	CASSL*KWC*KIYGYTF	1	7.0886542544330675E-6	51	TCRBV06	TCRBV06	unresolved			TCRBV06-02,TCRBV06-03		TCRBD02-01	TCRBD02	TCRBD02-01				01,02	TCRBJ01-02*01	TCRBJ01	TCRBJ01-02	01				5	0	4	9	20	4	30	-1	42	45	65	1	Stop	VDJ
TGCAGCCTGCAGAACTGGAGGATTCTGGAGTTTATTTCTGTGCCAGCAGCCTCGACCGACACCAGAGAGACCCAGTACTTCGGGCCA		1	8.270096630171911E-6	43	TCRBV14-01*01	TCRBV14	TCRBV14-01	01				TCRBD01-01*01	TCRBD01	TCRBD01-01	01				TCRBJ02-05*01	TCRBJ02	TCRBJ02-05	01				4	6	2	6	4	4	38	51	57	61	65	1	Out	VDJ
CGCACACAGCAGGAGGACTCGGCCGTGTATCTCTGTGCCAGCAGCCGTGTGCTGGGGGGCTCCACAGATACGCAGTATTTTGGCCCA	CASSRVLGGSTDTQYF	1	9.451539005910756E-6	48	TCRBV07-02*01	TCRBV07	TCRBV07-02	01						unresolved		TCRBD01,TCRBD02	TCRBD01-01,TCRBD02-01		TCRBJ02-03*01	TCRBJ02	TCRBJ02-03	01				5	9	6	0	2	2	33	45	54	60	62	1	In	VDJ
GAGTCCGCCAGCACCAACCAGACATCTATGTACCTCTGTGCCAGCAGTTTGGGCGGGGCCGGCACCGGGGAGCTGTTTTTTGGAGAA	CASSLGGAGTGELFF	1	1.0632981381649601E-5	45	TCRBV28-01*01	TCRBV28	TCRBV28-01	01				TCRBD02-01*01	TCRBD02	TCRBD02-01	01				TCRBJ02-02*01	TCRBJ02	TCRBJ02-02	01				3	2	7	3	4	4	36	50	52	58	62	1	In	VDJ
CAGCCTGCAGAACTGGAGGATTCTGGAGTTTATTTCTGTGCCAGCAGCCTGTCAACGGAAACTAATGAAAAACTGTTTTTTGGCAGT	CASSLSTETNEKLFF	2	7.443086967154721E-5	45	TCRBV14-01*01	TCRBV14	TCRBV14-01	01						unresolved		TCRBD01,TCRBD02	TCRBD01-01,TCRBD02-01		TCRBJ01-04*01	TCRBJ01	TCRBJ01-04	01				4	7	1	8	0	1	36	49	56	-1	59	2	In	VDJ
TCGGCCCAAAAGAACCCGACAGCTTTCTATCTCTGTGCCAGTAGTAAAGGGACTTTGAGGGACCCAGATACGCAGTATTTTGGCCCA	CASSKGTLRDPDTQYF	1	1.0632981381649601E-5	48	TCRBV19-01	TCRBV19	TCRBV19-01				01,02	TCRBD02-01	TCRBD02	TCRBD02-01				01,02	TCRBJ02-03*01	TCRBJ02	TCRBJ02-03	01				4	2	0	10	10	4	33	46	48	54	64	1	In	VDJ
CAGGAGGACTCGGCCGTGTATCTCTGTGCCAGCAGCTATGCAGGGGGCGCTTCTTTTGCTGGGGCCAACGTCCTGACTTTCGGGGCC	CASSYAGGASFAGANVLTF	1	9.451539005910756E-6	57	TCRBV07-02*01	TCRBV07	TCRBV07-02	01				TCRBD01-01*01	TCRBD01	TCRBD01-01	01				TCRBJ02-06*01	TCRBJ02	TCRBJ02-06	01				4	3	4	0	10	2	24	37	40	48	58	1	In	VDJ
GCGTCTGCTGTACCCTCTCAGACATCTGTGTACTTCTGTGCCAGCAGCAGTGACGGGCAGAAGAACACTGAAGCTTTCTTTGGACAA	CASSSDGQKNTEAFF	1	8.270096630171911E-6	45	TCRBV06-04	TCRBV06	TCRBV06-04				01,02			unresolved		TCRBD01,TCRBD02	TCRBD01-01,TCRBD02-01		TCRBJ01-01*01	TCRBJ01	TCRBJ01-01	01				6	7	8	0	4	1	36	47	54	58	62	1	In	VDJ
ACCTTGGAGCTGGGGGACTCGGCCCTTTATCTTTGCGCCAGCAGCTTGGTTTGGCGGGGGGTGGAAAACATTCAGTACTTCGGCGCC	CASSLVWRGVENIQYF	1	5.907211878694222E-6	48	TCRBV05-01*01	TCRBV05	TCRBV05-01	01				TCRBD02-01*01	TCRBD02	TCRBD02-01	01				TCRBJ02-04*01	TCRBJ02	TCRBJ02-04	01				0	4	7	1	3	5	33	49	53	61	64	1	In	VDJ
ATCAATTCCCTGGAGCTTGGTGACTCTGCTGTGTATTTCTGTGCCAGCAGCCCGCGGACTGATGGAAACACCATATATTTTGGAGAG	CASSPRTDGNTIYF	6	2.0557097337855896E-4	42	TCRBV03	TCRBV03	unresolved			TCRBV03-01,TCRBV03-02		TCRBD02-01	TCRBD02	TCRBD02-01				01,02	TCRBJ01-03*01	TCRBJ01	TCRBJ01-03	01				4	3	1	10	2	3	39	52	55	60	62	6	In	VDJ
CGCACAGAGCAGGGGGACTCGGCCATGTATCTCTGTGCCAGCAGCGGGAGCGGGGGGAGCTTAAATCAGCCCCAGCATTTTGGTGAT	CASSGSGGSLNQPQHF	1	9.451539005910756E-6	48	TCRBV07-09	TCRBV07	TCRBV07-09				01,03	TCRBD02-01*01	TCRBD02	TCRBD02-01	01				TCRBJ01-05*01	TCRBJ01	TCRBJ01-05	01				5	3	6	1	6	4	33	45	48	57	63	1	In	VDJ
GAGCAGGGGGACTCGGCCATGTATCTCTGTGCCAGCAGCTACCTAACAATGACGGGACAGAACACCGGGGAGCTGTTTTTTGGAGAA	CASSYLTMTGQNTGELFF	1	1.0632981381649601E-5	54	TCRBV07-09	TCRBV07	TCRBV07-09				01,03	TCRBD01-01*01	TCRBD01	TCRBD01-01	01				TCRBJ02-02*01	TCRBJ02	TCRBJ02-02	01				4	13	0	6	0	1	27	40	53	-1	59	1	In	VDJ
CAGCGCACAGAGCAGGGGGACTCGGCCATGTATCTCTGTGCCAGCAGCCGAACCGGGACTAGCGGGGGGACCCAGTACTTCGGGCCA	CASSRTGTSGGTQYF	1	8.270096630171911E-6	45	TCRBV07-09	TCRBV07	TCRBV07-09				01,03	TCRBD02-01*01	TCRBD02	TCRBD02-01	01				TCRBJ02-05*01	TCRBJ02	TCRBJ02-05	01				5	6	0	2	0	7	36	48	54	-1	68	1	In	VDJ
CTGGAGTCCGCTACCAGCTCCCAGACATCTGTGTACTTCTGTGCCATCAGTGAGTCCGGCAACCCCTACGAGCAGTACTTCGGGCCG	CAISESGNPYEQYF	1	9.451539005910756E-6	42	TCRBV10-03*01	TCRBV10	TCRBV10-03	01						unresolved		TCRBD01,TCRBD02	TCRBD01-01,TCRBD02-01		TCRBJ02-07*01	TCRBJ02	TCRBJ02-07	01				0	1	9	0	4	2	39	56	57	60	64	1	In	VDJ
AGCACCAACCAGACATCTATGTACCTCTGTGCCAGCAGACTTGCTTCGTGGACAGGGGGCCGGGACTATGGCTACACCTTCGGTTCG	CASRLASWTGGRDYGYTF	1	8.270096630171911E-6	54	TCRBV28-01*01	TCRBV28	TCRBV28-01	01				TCRBD01-01*01	TCRBD01	TCRBD01-01	01				TCRBJ01-02*01	TCRBJ01	TCRBJ01-02	01				6	11	1	0	4	3	27	38	49	60	64	1	In	VDJ
ACATCGGCCCAAAAGAACCCGACAGCTTTCTATCTCTGTGCCAGTAGTAAGCGGACATCTCGGGAAGAGACCCAGTACTTCGGGCCA	CASSKRTSREETQYF	1	8.270096630171911E-6	45	TCRBV19-01	TCRBV19	TCRBV19-01				01,02			unresolved		TCRBD01,TCRBD02	TCRBD01-01,TCRBD02-01		TCRBJ02-05*01	TCRBJ02	TCRBJ02-05	01				4	3	1	6	7	3	36	49	52	57	64	1	In	VDJ
CTGGAGTCCGCTACCAGCTCCCAGACATCTGTGTACTTCTGTGCCATCAGTGAGATGGCCACGAGCGGGGAGCTGTTTTTTGGAGAA	CAISEMATSGELFF	1	1.1814423757388445E-5	42	TCRBV10-03*01	TCRBV10	TCRBV10-03	01						unresolved		TCRBD01,TCRBD02	TCRBD01-01,TCRBD02-01		TCRBJ02-02*01	TCRBJ02	TCRBJ02-02	01				2	2	9	0	6	7	39	54	56	59	65	1	In	VDJ
GCCCATCCTGAAGACAGCAGCTTCTACATCTGCAGTGCTACTGATAGCGGGGGGATAAGCTCCTACAATGAGCAGTTCTTCGGGCCA	CSATDSGGISSYNEQFF	1	5.907211878694222E-6	51	TCRBV20	TCRBV20	unresolved			TCRBV20-01,TCRBV20-or09_02		TCRBD02-01*01	TCRBD02	TCRBD02-01	01				TCRBJ02-01*01	TCRBJ02	TCRBJ02-01	01				4	4	5	1	5	0	30	40	44	54	59	1	In	VDJ
CTGCTGTCGGCTGCTCCCTCCCAGACATCTGTGTACTTCTGTGCCAGCAGCCCCTTCGACAGCTCCTACGAGCAGTACTTCGGGCCG	CASSPFDSSYEQYF	2	1.535875088460498E-5	42	TCRBV06-05*01	TCRBV06	TCRBV06-05	01				TCRBD01-01*01	TCRBD01	TCRBD01-01	01				TCRBJ02-07*01	TCRBJ02	TCRBJ02-07	01				6	7	2	5	0	0	39	50	57	-1	62	2	In	VDJ
CAGCCCTCAGAACCCAGGGACTCAGCTGTGTACTTCTGTGCCAGCAGTTGGACCTGGACAGGGTCCGAGACCCAGTACTTCGGGCCA	CASSWTWTGSETQYF	1	5.907211878694222E-6	45	TCRBV12	TCRBV12	unresolved			TCRBV12-03,TCRBV12-04		TCRBD01-01*01	TCRBD01	TCRBD01-01	01				TCRBJ02-05*01	TCRBJ02	TCRBJ02-05	01				4	6	1	3	3	5	36	49	55	63	66	1	In	VDJ
CAGGTAGTGCGAGGAGATTCGGCAGCTTATTTCTGTGCCAGCTCACCACTAGCGGGAGCGAACACCGGGGAGCTGTTTTTTGGAGAA	CASSPLAGANTGELFF	1	9.451539005910756E-6	48	TCRBV18-01*01	TCRBV18	TCRBV18-01	01				TCRBD02-01*02	TCRBD02	TCRBD02-01	02				TCRBJ02-02*01	TCRBJ02	TCRBJ02-02	01				1	0	5	2	0	0	33	-1	49	-1	58	1	In	VDJ
ACACAGCAGGAGGACTCGGCCGTGTATCTCTGTGCCAGCAGCTTAGTGGGTGTAGGCTCCGCCAAAAACATTCAGTACTTCGGCGCC	CASSLVGVGSAKNIQYF	1	9.451539005910756E-6	51	TCRBV07-02*01	TCRBV07	TCRBV07-02	01						unresolved		TCRBD01,TCRBD02	TCRBD01-01,TCRBD02-01		TCRBJ02-04*01	TCRBJ02	TCRBJ02-04	01				1	1	0	9	10	1	30	46	47	50	60	1	In	VDJ
ATCCAGCCTGCAAAGCTTGAGGACTCGGCCGTGTATCTCTGTGCCAGCAGCTTAGGGCCAGCACAAGAGACCCAGTACTTCGGGCCA	CASSLGPAQETQYF	1	5.907211878694222E-6	42	TCRBV11-02*02	TCRBV11	TCRBV11-02	02						unresolved		TCRBD01,TCRBD02	TCRBD01-01,TCRBD02-01		TCRBJ02-05*01	TCRBJ02	TCRBJ02-05	01				1	3	4	5	2	2	39	55	58	61	63	1	In	VDJ
TCCACGGAGTCAGGGGACACAGCACTGTATTTCTGTGCCAGCAGCAAAGAATAAGGGGGGCGCGGAAACACCATATATTTTGGAGAG	CASSKE*GGRGNTIYF	1	1.7721635636082667E-5	48	TCRBV21-01*01	TCRBV21	TCRBV21-01	01						unresolved		TCRBD01,TCRBD02	TCRBD01-01,TCRBD02-01		TCRBJ01-03*01	TCRBJ01	TCRBJ01-03	01				1	4	5	1	4	4	33	49	53	59	63	1	Stop	VDJ
CACATCAATTCCCTGGAGCTTGGTGACTCTGCTGTGTATTTCTGTGCCAGCAGCTCTCGACGGGGCACTGAAGCTTTCTTTGGACAA	CASSSRRGTEAFF	1	8.270096630171911E-6	39	TCRBV03	TCRBV03	unresolved			TCRBV03-01,TCRBV03-02		TCRBD02-01*01	TCRBD02	TCRBD02-01	01				TCRBJ01-01*01	TCRBJ01	TCRBJ01-01	01				5	6	8	3	0	4	42	54	60	-1	65	1	In	VDJ
GCCCATGGAACCCAGGGACTTGGGCCTATATTTCTGTGCCAGCAGCATTATTGACTGGACGCCTACAATGAGCAGTTCTTCGGGCCA		1	1.0632981381649601E-5	47	TCRBV12-01*01	TCRBV12	TCRBV12-01	01						unresolved		TCRBD01,TCRBD02	TCRBD01-01,TCRBD02-01		TCRBJ02-01*01	TCRBJ02	TCRBJ02-01	01				5	10	1	7	1	2	34	46	56	60	61	1	Out	VDJ
GCCCAAAAGAACCCGACAGCTTTCTATCTCTGTGCCAGTAGTATAGATTTGTCGTCCTCTGGGGCCAACGTCCTGACTTTCGGGGCC	CASSIDLSSSGANVLTF	1	1.0632981381649601E-5	51	TCRBV19-01	TCRBV19	TCRBV19-01				01,02	TCRBD02-01	TCRBD02	TCRBD02-01				01,02	TCRBJ02-06*01	TCRBJ02	TCRBJ02-06	01				0	5	8	6	2	0	30	47	52	54	56	1	In	VDJ
CCAAACATCTGTGTACTTCTGTGCCAGCAGTTAGGGGGGTTACTAGCGGGGGACCCAACACACCAAGAGACCCAGTACTTCGGGCCA		1	5.907211878694222E-6	62	TCRBV06	TCRBV06	unresolved			TCRBV06-02,TCRBV06-03		TCRBD02-01*01	TCRBD02	TCRBD02-01	01				TCRBJ02-05*01	TCRBJ02	TCRBJ02-05	01				3	8	3	2	9	0	19	33	41	52	61	1	Out	VDJ
CGCTCACCAGGCCTGGGGGACGCAGCCATGTACCTGTGTGCCACCAGCAGAGTAGGGCAGGGGGCAGATACGCAGTATTTTGGCCCA	CATSRVGQGADTQYF	1	5.907211878694222E-6	45	TCRBV15-01*01	TCRBV15	TCRBV15-01	01				TCRBD01-01*01	TCRBD01	TCRBD01-01	01				TCRBJ02-03*01	TCRBJ02	TCRBJ02-03	01				1	5	4	1	0	4	36	52	57	-1	64	1	In	VDJ
CAACCTGCAAAGCTTGAGGACTCGGCCGTGTATCTCTGTGCCAGCAGCTTTCTGGCCGTGGGCACCGGGGAGCTGTTTTTTGGAGAA	CASSFLAVGTGELFF	2	2.1265962763299202E-5	45	TCRBV11-02*02	TCRBV11	TCRBV11-02	02						unresolved		TCRBD01,TCRBD02	TCRBD01-01,TCRBD02-01		TCRBJ02-02*01	TCRBJ02	TCRBJ02-02	01				3	9	0	9	0	4	36	50	59	-1	62	2	In	VDJ
ACAGAGCAGGGGGACTCGGCCATGTATCTCTGTGCCAGCATCGCGGGGGGCCTCCACCGTACCCAGGACACGCAGTATTTTGGCCCA	CASIAGGLHRTQDTQYF	2	2.599173226625458E-5	51	TCRBV07-09	TCRBV07	TCRBV07-09				01,03	TCRBD02-01*01	TCRBD02	TCRBD02-01	01				TCRBJ02-03*01	TCRBJ02	TCRBJ02-03	01				7	2	7	1	19	9	30	40	42	50	69	2	In	VDJ
CGCACAGAGCAGCGGGACTCGGCCATGTATCGCTGTGCCAGCAGCTCCTCAATCGGTTCCAATCTAAATGAGCAGTTCTTCGGGCCA	CASSSSIGSNLNEQFF	1	8.270096630171911E-6	48	TCRBV07-06*01	TCRBV07	TCRBV07-06	01				TCRBD02-01	TCRBD02	TCRBD02-01				01,02	TCRBJ02-01*01	TCRBJ02	TCRBJ02-01	01				4	17	4	9	0	7	33	46	63	-1	66	1	In	VDJ
CAATTCCCTGGAGCTTGGTGACTCTGCTGTGTATTTCTGTGCCAGCAGCCAAGAGCAAACCTAATCACTGAAGCTTTCTTTGGACAA		2	2.599173226625458E-5	44	TCRBV03	TCRBV03	unresolved			TCRBV03-01,TCRBV03-02		TCRBD02-01	TCRBD02	TCRBD02-01				01,02	TCRBJ01-01*01	TCRBJ01	TCRBJ01-01	01				0	6	4	9	2	4	37	54	60	63	65	2	Out	VDJ
TCGCCCAGCCCCAACCAGACCTCTCTGTACTTCTGTGCCAGCAGTTTATACGGCCACACAGGCCCCGAAAAACTGTTTTTTGGCAGT	CASSLYGHTGPEKLFF	1	1.0632981381649601E-5	48	TCRBV27-01*01	TCRBV27	TCRBV27-01	01				TCRBD01-01*01	TCRBD01	TCRBD01-01	01				TCRBJ01-04*01	TCRBJ01	TCRBJ01-04	01				1	8	3	4	4	8	33	49	57	62	66	1	In	VDJ
CTGACAGTGACCAGTGCCCATCCTGAAGACAGCAGCTTCTACATCTGCAGTGCTACTCGCGGGCGGGAGACCCAGTACTTCGGGCCA	CSATRGRETQYF	1	4.725769502955378E-6	36	TCRBV20	TCRBV20	unresolved			TCRBV20-01,TCRBV20-or09_02		TCRBD02-01	TCRBD02	TCRBD02-01				01,02	TCRBJ02-05*01	TCRBJ02	TCRBJ02-05	01				4	3	7	4	3	5	45	55	58	63	66	1	In	VDJ
ATCCAGCCTGCAAAGCTTGAGGACTCGGCCGTGTATCTCTGTGCCAGCAGCTTCGACAGGGGCAATCAGCCCCAGCATTTTGGTGAT	CASSFDRGNQPQHF	1	7.0886542544330675E-6	42	TCRBV11-02*02	TCRBV11	TCRBV11-02	02				TCRBD01-01*01	TCRBD01	TCRBD01-01	01				TCRBJ01-05*01	TCRBJ01	TCRBJ01-05	01				3	1	2	3	0	2	39	53	54	-1	61	1	In	VDJ
GAGTCGGCTGCTCCCTCCCAGACATCTGTGTACTTCTGTGCCAGCAGTCTCGACAGGGGCCACACCTACGAGCAGTACTTCGGGCCG	CASSLDRGHTYEQYF	2	1.4177308508866135E-5	45	TCRBV06-01*01	TCRBV06	TCRBV06-01	01				TCRBD01-01*01	TCRBD01	TCRBD01-01	01				TCRBJ02-07*01	TCRBJ02	TCRBJ02-07	01				5	3	2	2	5	2	36	48	51	59	64	2	In	VDJ
CCGCTCAGGCTGCTGTCGGCTGCTCCCTCCCAGACATCTGTGTACTTCTGTGCCAGCAGGCGACAGGGTGGCTACACCTTCGGTTCG	CASRRQGGYTF	5	1.5004318171883325E-4	33	TCRBV06-05*01	TCRBV06	TCRBV06-05	01				TCRBD01-01*01	TCRBD01	TCRBD01-01	01				TCRBJ01-02*01	TCRBJ01	TCRBJ01-02	01				6	2	2	3	0	7	48	59	61	-1	68	5	In	VDJ
GAACTAAACCTGAGCTCTCTGGAGCTGGGGGACTCAGCTTTGTATTTCTGTGCCAGCAGCGCCGGGCTTGAGCAGTTCTTCGGGCCA	CASSAGLEQFF	1	5.907211878694222E-6	33	TCRBV09-01	TCRBV09	TCRBV09-01				01,02			unresolved		TCRBD01,TCRBD02	TCRBD01-01,TCRBD02-01		TCRBJ02-01*01	TCRBJ02	TCRBJ02-01	01				3	2	8	0	1	9	48	61	63	67	68	1	In	VDJ
CTGCTGTACCCTCTCAGACATCTGTGTACTTCTGTGCCGGGACCGGGACAGCTCTTCAGCGGCAATCAGCCCCAGCATTTTGGTGAT		2	2.362884751477689E-5	49	TCRBV06-04	TCRBV06	TCRBV06-04				01,02	TCRBD01-01*01	TCRBD01	TCRBD01-01	01				TCRBJ01-05*01	TCRBJ01	TCRBJ01-05	01				11	6	0	5	10	2	32	38	44	51	61	2	Out	VDJ
CTACACGCCCTGCAGCCAGAAGACTCAGCCCTGTATCTCTGCGCCAGCAGCCCGGGGGGGAACCAAGAGACCCAGTACTTCGGGCCA	CASSPGGNQETQYF	1	4.725769502955378E-6	42	TCRBV04-01*01	TCRBV04	TCRBV04-01	01				TCRBD02-01*01	TCRBD02	TCRBD02-01	01				TCRBJ02-05*01	TCRBJ02	TCRBJ02-05	01				4	0	8	0	1	0	39	-1	52	60	61	1	In	VDJ
GCTTGGTGACTCTGCTGTGTATTTCTGTGCCAGCAGCCAGGGGGAGGTAGGGGGGACTATAGCAATCAGCCCCAGCATTTTGGTGAT		1	8.270096630171911E-6	56	TCRBV03	TCRBV03	unresolved			TCRBV03-01,TCRBV03-02		TCRBD02-01	TCRBD02	TCRBD02-01				01,02	TCRBJ01-05*01	TCRBJ01	TCRBJ01-05	01				3	13	0	9	0	0	25	39	52	-1	59	1	Out	VDJ
GTGACATCGGCCCAAAAGAACCCGACAGCTTTCTATCTCTGTGCCAGTACCATCCCGGGATCTAACTATGGCTACACCTTCGGTTCG	CASTIPGSNYGYTF	1	9.451539005910756E-6	42	TCRBV19-01	TCRBV19	TCRBV19-01				01,02	TCRBD02-01*02	TCRBD02	TCRBD02-01	02				TCRBJ01-02*01	TCRBJ01	TCRBJ01-02	01				7	6	8	3	1	0	39	49	55	60	61	1	In	VDJ
TCACCAGGCCTGGGGGACGCAGCCATGTACCTGTGTGCCACCGCGGCGGGGGGATTGACTAGCACAGATACGCAGTATTTTGGCCCA	CATAAGGLTSTDTQYF	1	5.907211878694222E-6	48	TCRBV15-01*01	TCRBV15	TCRBV15-01	01				TCRBD02-01*01	TCRBD02	TCRBD02-01	01				TCRBJ02-03*01	TCRBJ02	TCRBJ02-03	01				8	3	7	1	7	0	33	42	45	53	60	1	In	VDJ
CCCAGCCCCAACCAGACCTCTCTGTACTTCTGTGCCAGCAGAACACCGCGGACTAGCGGGGGTACAGATACGCAGTATTTTGGCCCA	CASRTPRTSGGTDTQYF	1	8.270096630171911E-6	51	TCRBV27-01*01	TCRBV27	TCRBV27-01	01				TCRBD02-01*01	TCRBD02	TCRBD02-01	01				TCRBJ02-03*01	TCRBJ02	TCRBJ02-03	01				6	8	1	2	1	3	30	41	49	62	63	1	In	VDJ
ACTGTGACATCGGCCCAAAAGAACCCGACAGCTTTCTATCTCTGTGCCAGTAGTCGACAGGGGCCAGAGACCCAGTACTTCGGGCCA	CASSRQGPETQYF	1	8.270096630171911E-6	39	TCRBV19-01	TCRBV19	TCRBV19-01				01,02	TCRBD01-01*01	TCRBD01	TCRBD01-01	01				TCRBJ02-05*01	TCRBJ02	TCRBJ02-05	01				5	1	2	2	2	4	42	54	55	63	65	1	In	VDJ
CTGGACGACTCGGCCCTGTATCTCTGTGCCAGCAGCCCGTCCCAAGGGGGCATTGCCGGAGGCACAGATACGCAGTATTTTGGCCCA	CASSPSQGGIAGGTDTQYF	1	7.0886542544330675E-6	57	TCRBV05-04*01	TCRBV05	TCRBV05-04	01				TCRBD01-01*01	TCRBD01	TCRBD01-01	01				TCRBJ02-03*01	TCRBJ02	TCRBJ02-03	01				4	8	5	0	10	1	24	36	44	51	61	1	In	VDJ
CTGACGATCCAGCGCACACAGCAGGAGGACTCGGCCGTGTATCTCTGTGCCAGCAGAGGGGGCCAAGAGACCCAGTACTTCGGGCCA	CASRGGQETQYF	1	7.0886542544330675E-6	36	TCRBV07-02*01	TCRBV07	TCRBV07-02	01				TCRBD01-01*01	TCRBD01	TCRBD01-01	01				TCRBJ02-05*01	TCRBJ02	TCRBJ02-05	01				6	0	5	1	0	1	45	-1	56	-1	62	1	In	VDJ
TCGCCCAGCCCCAACCAGACCTCTCTGTACTTCTGTGCCAGCAGTTTCGCGGGGGGGGCCTCTGTCGGGGAGCTGTTTTTTGGAGAA	CASSFAGGASVGELFF	1	9.451539005910756E-6	48	TCRBV27-01*01	TCRBV27	TCRBV27-01	01				TCRBD02-01*01	TCRBD02	TCRBD02-01	01				TCRBJ02-02*01	TCRBJ02	TCRBJ02-02	01				3	1	7	0	8	7	33	47	48	57	65	1	In	VDJ
GAGTCCGCCAGCACCAACCAGACATCTATGTACCTCTGTGCCAGCAGTCCGGGACTACACCCTCGTCAGACCCAGTACTTCGGGCCA	CASSPGLHPRQTQYF	1	7.0886542544330675E-6	45	TCRBV28-01*01	TCRBV28	TCRBV28-01	01				TCRBD02-01	TCRBD02	TCRBD02-01				01,02	TCRBJ02-05*01	TCRBJ02	TCRBJ02-05	01				5	2	0	9	10	6	36	48	50	57	67	1	In	VDJ
AGAGCAGGGGGACTCGGCCATGTATCTCTGTGCCAGCAGCTCCTACCGGGCGGCTAGTTCTCCTACAATGAGCAGTTCTTCGGGCCA		2	5.7890676411203385E-5	53	TCRBV07-09	TCRBV07	TCRBV07-09				01,03			unresolved		TCRBD01,TCRBD02	TCRBD01-01,TCRBD02-01		TCRBJ02-01*01	TCRBJ02	TCRBJ02-01	01				4	6	8	0	8	0	28	41	47	51	59	2	Out	VDJ
TCCTGAAGACAGCAGCTTCTACATCTGCAGTGCCACCCTTGTGGGCAGCCAGTAAGCTCCTATAATTCACCCCTCCACTTTGGGAAC		1	5.907211878694222E-6	56	TCRBV20	TCRBV20	unresolved			TCRBV20-01,TCRBV20-or09_02		TCRBD01-01*01	TCRBD01	TCRBD01-01	01				TCRBJ01-06*01	TCRBJ01	TCRBJ01-06	01				6	9	8	0	10	0	25	33	42	46	56	1	Out	VDJ
CCAGCGCACAGAGCAGCGGGACTCGGCCATGTATCGCTGTGCCAGCAACTCCCCGGGCGGGGGACAGATACGCAGTATTTTGGCCCA		1	7.0886542544330675E-6	44	TCRBV07-06*01	TCRBV07	TCRBV07-06	01				TCRBD02-01*01	TCRBD02	TCRBD02-01	01				TCRBJ02-03*01	TCRBJ02	TCRBJ02-03	01				7	9	7	2	0	3	37	47	56	-1	63	1	Out	VDJ
ACATCGGCCCAAAAGAACCCGACAGCTTTCTATCTCTGTGCCAGTAGTTAAGACAGGTTCTCCTACAATGAGCAGTTCTTCGGGCCA	CASS*DRFSYNEQFF	1	1.1814423757388445E-5	45	TCRBV19-01	TCRBV19	TCRBV19-01				01,02	TCRBD01-01*01	TCRBD01	TCRBD01-01	01				TCRBJ02-01*01	TCRBJ02	TCRBJ02-01	01				5	3	2	4	2	0	36	48	51	57	59	1	Stop	VDJ
CTGATTCTGGAGTCCGCCAGCACCAACCAGACATCTATGTACCTCTGTGCCAGCAGTTTAAGTACGGCCGGCTACACCTTCGGTTCG	CASSLSTAGYTF	1	8.270096630171911E-6	36	TCRBV28-01*01	TCRBV28	TCRBV28-01	01						unresolved		TCRBD01,TCRBD02	TCRBD01-01,TCRBD02-01		TCRBJ01-02*01	TCRBJ01	TCRBJ01-02	01				2	5	9	0	1	8	45	60	65	68	69	1	In	VDJ
AAAGCTTGAGGACTCGGCCGTGTATCTCTGTGCCAGCAGCTTAGATCCGAGCCCGGAAAGGGAACGGGTACGCAGTATTTTGGCCCA		1	7.0886542544330675E-6	53	TCRBV11-02*02	TCRBV11	TCRBV11-02	02						unresolved		TCRBD01,TCRBD02	TCRBD01-01,TCRBD02-01		TCRBJ02-03*01	TCRBJ02	TCRBJ02-03	01				0	14	0	8	5	8	28	45	59	63	68	1	Out	VDJ
GCCCAAAAGAACCCGACAGCTTTCTATCTCTGTGCCAGTAGTCATCCGGGACAGGGGCTAGAAGATGAAAAACTGTTTTTTGGCAGT	CASSHPGQGLEDEKLFF	1	1.299586613312729E-5	51	TCRBV19-01	TCRBV19	TCRBV19-01				01,02	TCRBD01-01*01	TCRBD01	TCRBD01-01	01				TCRBJ01-04*01	TCRBJ01	TCRBJ01-04	01				5	5	0	2	7	6	30	42	47	57	64	1	In	VDJ
CCTGCAAAGCTTGAGGACTCGGCCGTGTATCTCTGTGCCAGCAGCTCATCCCTAGCGGGGGGGCAATATGAGCAGTTCTTCGGGCCA	CASSSSLAGGQYEQFF	1	7.0886542544330675E-6	48	TCRBV11-02*02	TCRBV11	TCRBV11-02	02				TCRBD02-01*01	TCRBD02	TCRBD02-01	01				TCRBJ02-01*01	TCRBJ02	TCRBJ02-01	01				4	5	4	0	4	8	33	46	51	63	67	1	In	VDJ
ACATCGGCCCAAAAGAACCCGACAGCTTTCTATCTCTGTGCCACCCGAACCGGGACAGGGGGCGGTCAGCCCCAGCATTTTGGTGAT	CATRTGTGGGQPQHF	1	1.0632981381649601E-5	45	TCRBV19-01	TCRBV19	TCRBV19-01				01,02	TCRBD01-01*01	TCRBD01	TCRBD01-01	01				TCRBJ01-05*01	TCRBJ01	TCRBJ01-05	01				10	8	0	0	2	6	36	43	51	63	65	1	In	VDJ
CTGGAGTCCGCCAGCACCAACCAGACATCTATGTACCTCTGTGCCAGCAGTTTATGGGAGGGTGGGAATGAGCAGTTCTTCGGGCCA	CASSLWEGGNEQFF	1	9.451539005910756E-6	42	TCRBV28-01*01	TCRBV28	TCRBV28-01	01				TCRBD02-01*02	TCRBD02	TCRBD02-01	02				TCRBJ02-01*01	TCRBJ02	TCRBJ02-01	01				0	0	10	0	4	7	39	-1	56	62	66	1	In	VDJ
ACTCTGAAGATCCAGCGCACACAGCAGGAGGACTCCGCCGTGTATCTCTGTGCCAGCAGCTTAGCTCTCGCGCAGTATTTTGGCCCA	CASSLALAQYF	1	7.0886542544330675E-6	33	TCRBV07-08*01	TCRBV07	TCRBV07-08	01				TCRBD02-01	TCRBD02	TCRBD02-01				01,02	TCRBJ02-03*01	TCRBJ02	TCRBJ02-03	01				0	1	4	10	2	10	48	65	66	68	70	1	In	VDJ
AGGATCCAGCAGGTAGTGCGAGGAGATTCGGCAGCTTATTTCTGTGCCAGCTCACCGGGTCTATACAATGAGCAGTTCTTCGGGCCA	CASSPGLYNEQFF	1	8.270096630171911E-6	39	TCRBV18-01*01	TCRBV18	TCRBV18-01	01						unresolved		TCRBD01,TCRBD02	TCRBD01-01,TCRBD02-01		TCRBJ02-01*01	TCRBJ02	TCRBJ02-01	01				3	0	0	9	4	4	42	-1	56	59	63	1	In	VDJ
ATCCAGCCCTCAGAACCCAGGGACTCAGCTGTGTACTTCTGTGCCAGCACCCGATCGGGAATTAGGACTGAAGCTTTCTTTGGACAA	CASTRSGIRTEAFF	1	7.0886542544330675E-6	42	TCRBV12	TCRBV12	unresolved			TCRBV12-03,TCRBV12-04		TCRBD02-01*02	TCRBD02	TCRBD02-01	02				TCRBJ01-01*01	TCRBJ01	TCRBJ01-01	01				7	6	8	3	6	5	39	49	55	60	66	1	In	VDJ
CAAAAGAACCCGACAGCTTTCTATCTCTGTGCCAGTAGTGCTGGACAGGGCCGAGATTTAGGGCATCAGCCCCAGCATTTTGGTGAT	CASSAGQGRDLGHQPQHF	1	1.0632981381649601E-5	54	TCRBV19-01	TCRBV19	TCRBV19-01				01,02	TCRBD01-01*01	TCRBD01	TCRBD01-01	01				TCRBJ01-05*01	TCRBJ01	TCRBJ01-05	01				5	3	1	3	14	5	27	39	42	50	64	1	In	VDJ
CAGCCCTCAGAACCCAGGGACTCAGCTGTGTACTTCTGTGCCAGCAGTCGAGGGGGGGGGAGGACAGATACGCAGTATTTTGGCCCA	CASSRGGGRTDTQYF	1	7.0886542544330675E-6	45	TCRBV12	TCRBV12	unresolved			TCRBV12-03,TCRBV12-04		TCRBD02-01*01	TCRBD02	TCRBD02-01	01				TCRBJ02-03*01	TCRBJ02	TCRBJ02-03	01				5	3	9	0	5	3	36	48	51	58	63	1	In	VDJ
ATGAATGTGAGCACCTTGGAGCTGGGGGACTCGGCCCTTTATCTTTGCGCCAGCAGCTGGACATCTAATGAGCAGTTCTTCGGGCCA	CASSWTSNEQFF	1	5.907211878694222E-6	36	TCRBV05-01*01	TCRBV05	TCRBV05-01	01				TCRBD01-01*01	TCRBD01	TCRBD01-01	01				TCRBJ02-01*01	TCRBJ02	TCRBJ02-01	01				3	0	1	6	3	7	45	-1	58	63	66	1	In	VDJ
GTGACATCGGCCCAAAAGAACCCGACAGCTTTCTATCTCTGTGCCAGTAGCCCGGGACAGGGGAGCACTGAAGCTTTCTTTGGACAA	CASSPGQGSTEAFF	2	3.071750176920996E-5	42	TCRBV19-01	TCRBV19	TCRBV19-01				01,02	TCRBD01-01*01	TCRBD01	TCRBD01-01	01				TCRBJ01-01*01	TCRBJ01	TCRBJ01-01	01				6	3	0	2	2	4	39	50	53	63	65	2	In	VDJ
GAGTCCGCCAGCACCAACCAGACATCTATGTACCTCTGTGCCAGCAGGGCATCCGATCGGGCTTACAATGAGCAGTTCTTCGGGCCA	CASRASDRAYNEQFF	1	9.451539005910756E-6	45	TCRBV28-01*01	TCRBV28	TCRBV28-01	01						unresolved		TCRBD01,TCRBD02	TCRBD01-01,TCRBD02-01		TCRBJ02-01*01	TCRBJ02	TCRBJ02-01	01				6	11	8	0	1	4	36	47	58	62	63	1	In	VDJ
AAGATCCAGCCTGCAAAGCTTGAGGACTCGGCCGTGTATCTCTGTGCCAGCAGTGAAAGCCCCACAGATACGCAGTATTTTGGCCCA	CASSESPTDTQYF	1	7.0886542544330675E-6	39	TCRBV11-02*02	TCRBV11	TCRBV11-02	02				TCRBD02-01	TCRBD02	TCRBD02-01				01,02	TCRBJ02-03*01	TCRBJ02	TCRBJ02-03	01				6	4	6	7	2	2	42	53	57	60	62	1	In	VDJ
ACAGTGACCAGTGCCCATCCTGAAGACAGCAGCTTCTACATCTGCAGTGGCCTGAAAGGGGGCGAGGAGACCCAGTACTTCGGGCCA	CSGLKGGEETQYF	2	1.8903078011821512E-5	39	TCRBV20	TCRBV20	unresolved			TCRBV20-01,TCRBV20-or09_02		TCRBD01-01*01	TCRBD01	TCRBD01-01	01				TCRBJ02-05*01	TCRBJ02	TCRBJ02-05	01				7	7	5	0	3	5	42	49	56	63	66	2	In	VDJ
ATCCAGCGCACACAGCAGGAGGACTCGGCCGTGTATCTCTGTGCCACCGAGACATCAGATCTGGGAAACACCATATATTTTGGAGAG	CATETSDLGNTIYF	1	1.1814423757388445E-5	42	TCRBV07-02*01	TCRBV07	TCRBV07-02	01				TCRBD01-01*01	TCRBD01	TCRBD01-01	01				TCRBJ01-03*01	TCRBJ01	TCRBJ01-03	01				10	4	2	6	9	4	39	46	50	54	63	1	In	VDJ
TCCAGCGCACAGAGCAGGGGGACTCGGCCATGTATCTCTGTGCCAGCAGCTTAGGGAAGGGGGCTTGAAAAACTGTTTTTTGGCAGT		1	1.1814423757388445E-5	43	TCRBV07-09	TCRBV07	TCRBV07-09				01,03	TCRBD01-01*01	TCRBD01	TCRBD01-01	01				TCRBJ01-04*01	TCRBJ01	TCRBJ01-04	01				1	3	5	0	1	7	38	54	57	64	65	1	Out	VDJ
GCCCAAAAGAACCCGACAGCTTTCTATCTCTGTGCCAGTAGTATAGAGGAAAGGGAACGACTCGCCAACGTCCTGACTTTCGGGGCC	CASSIEERERLANVLTF	1	1.0632981381649601E-5	51	TCRBV19-01	TCRBV19	TCRBV19-01				01,02			unresolved		TCRBD01,TCRBD02	TCRBD01-01,TCRBD02-01		TCRBJ02-06*01	TCRBJ02	TCRBJ02-06	01				0	5	0	8	7	7	30	47	52	56	63	1	In	VDJ
ACGATCCAGCGCACACAGCAGGAGGACTCGGCCGTGTATCTCTGTGCCAGCAGACGGGACAACCAAGAGACCCAGTACTTCGGGCCA	CASRRDNQETQYF	1	7.0886542544330675E-6	39	TCRBV07-02*01	TCRBV07	TCRBV07-02	01				TCRBD01-01*01	TCRBD01	TCRBD01-01	01				TCRBJ02-05*01	TCRBJ02	TCRBJ02-05	01				6	2	0	6	0	0	42	53	55	-1	61	1	In	VDJ
CTCAAGATCCAGCCTGCAAAGCTTGAGGACTCGGCCGTGTATCTCTGTGCCAGCTCCAGCAGGGCGTATGGCTACACCTTCGGTTCG	CASSSRAYGYTF	1	5.907211878694222E-6	36	TCRBV11-02*02	TCRBV11	TCRBV11-02	02				TCRBD01-01*01	TCRBD01	TCRBD01-01	01				TCRBJ01-02*01	TCRBJ01	TCRBJ01-02	01				8	5	4	3	2	5	45	54	59	64	66	1	In	VDJ
GCTACCAGCTCCCAGACATCTGTGTACTTCTGTGCCATCAGTGGTAGCGGGGGGTCCTCTAGCACAGATACGCAGTATTTTGGCCCA	CAISGSGGSSSTDTQYF	1	1.0632981381649601E-5	51	TCRBV10-03*01	TCRBV10	TCRBV10-03	01				TCRBD02-01*01	TCRBD02	TCRBD02-01	01				TCRBJ02-03*01	TCRBJ02	TCRBJ02-03	01				4	1	5	1	6	0	30	43	44	54	60	1	In	VDJ
CCTGCAGCCAGAAGACTCGGCCCTGTATCTCTGCGCCAGCAGCCAAGACATTAGCGGGTGCCCTACAATGAGCAGTTCTTCGGGCCA		1	7.0886542544330675E-6	50	TCRBV04-03*01	TCRBV04	TCRBV04-03	01				TCRBD02-01	TCRBD02	TCRBD02-01				01,02	TCRBJ02-01*01	TCRBJ02	TCRBJ02-01	01				0	3	5	4	3	2	31	48	51	58	61	1	Out	VDJ
CTGACGATCCAGCGCACACAGCAGGAGGACTCGGCCGTGTATCTCTGTGCCAGCAGCTTAATGGGGCAGCCCCAGCATTTTGGTGAT	CASSLMGQPQHF	1	8.270096630171911E-6	36	TCRBV07-02*01	TCRBV07	TCRBV07-02	01						unresolved		TCRBD01,TCRBD02	TCRBD01-01,TCRBD02-01		TCRBJ01-05*01	TCRBJ01	TCRBJ01-05	01				2	2	6	2	0	7	45	60	62	-1	66	1	In	VDJ
ACGGAGTCAGGGGACACAGCACTGTATTTCTGTGCCAGCAGCCGGGGTTGAGGGGCCGCGAACACCGGGGAGCTGTTTTTTGGAGAA	CASSRG*GAANTGELFF	1	1.4177308508866135E-5	51	TCRBV21-01*01	TCRBV21	TCRBV21-01	01						unresolved		TCRBD01,TCRBD02	TCRBD01-01,TCRBD02-01		TCRBJ02-02*01	TCRBJ02	TCRBJ02-02	01				5	8	5	2	3	0	30	42	50	55	58	1	Stop	VDJ
GTGACCAGTGCCCATCCTGAAGACAGCAGCTTCTACATCTGCAGTGCTAGAGCCGGGACAGTCAATAATGAGCAGTTCTTCGGGCCA	CSARAGTVNNEQFF	1	5.907211878694222E-6	42	TCRBV20	TCRBV20	unresolved			TCRBV20-01,TCRBV20-or09_02		TCRBD01-01*01	TCRBD01	TCRBD01-01	01				TCRBJ02-01*01	TCRBJ02	TCRBJ02-01	01				1	2	0	5	5	7	39	52	54	61	66	1	In	VDJ
TCCACAAAGCTGGAGGACTCAGCCATGTACTTCTGTGCCAGCATGAGGGAACTAGCGGGGGACTTACATGAGCAGTTCTTCGGGCCA	CASMRELAGDLHEQFF	6	2.0320808862708126E-4	48	TCRBV02-01*01	TCRBV02	TCRBV02-01	01				TCRBD02-01*01	TCRBD02	TCRBD02-01	01				TCRBJ02-01*01	TCRBJ02	TCRBJ02-01	01				7	7	3	2	6	8	33	43	50	61	67	6	In	VDJ
GAGCTCTCTGGAGCTGGGGGACTCAGCTTTGTATTTCTGTGCCAGCAGCATCGGGGACAGGCTTACAATGAGCAGTTCTTCGGGCCA		1	5.907211878694222E-6	44	TCRBV09-01	TCRBV09	TCRBV09-01				01,02	TCRBD01-01*01	TCRBD01	TCRBD01-01	01				TCRBJ02-01*01	TCRBJ02	TCRBJ02-01	01				4	4	0	4	2	4	37	49	53	61	63	1	Out	VDJ
ACATCGGCCCAAAAGAACCCGACAGCTTTCTATCTCTGTGCCAGTAGTATAGATGGGGGCCCTACAGATACGCAGTATTTTGGCCCA	CASSIDGGPTDTQYF	1	1.0632981381649601E-5	45	TCRBV19-01	TCRBV19	TCRBV19-01				01,02	TCRBD01-01*01	TCRBD01	TCRBD01-01	01				TCRBJ02-03*01	TCRBJ02	TCRBJ02-03	01				0	1	6	0	3	3	36	53	54	60	63	1	In	VDJ
CGCACAGAGCAGCGGGACTCGGCCATGTATCGCTGTGCCAGCAGCTTAAGCCTAGCGGGGGGGTAAGATACGCAGTATTTTGGCCCA	CASSLSLAGG*DTQYF	1	7.0886542544330675E-6	48	TCRBV07-06*01	TCRBV07	TCRBV07-06	01				TCRBD02-01*01	TCRBD02	TCRBD02-01	01				TCRBJ02-03*01	TCRBJ02	TCRBJ02-03	01				2	3	4	0	2	5	33	48	51	63	65	1	Stop	VDJ
AGCTCTCTGGAGCTGGGGGACTCAGCTTTGTATTTCTGTGCCAGCAGCGTAGAGTGGGGGCTCTACAATGAGCAGTTCTTCGGGCCA	CASSVEWGLYNEQFF	1	5.907211878694222E-6	45	TCRBV09-01	TCRBV09	TCRBV09-01				01,02	TCRBD01-01*01	TCRBD01	TCRBD01-01	01				TCRBJ02-01*01	TCRBJ02	TCRBJ02-01	01				0	3	6	0	1	3	36	52	55	61	62	1	In	VDJ
ATCCAGCGCACACAGCAGGAGGACTCGGCCGTGTATCTCTGTGCCAGCAGGGAAAGCGGACCTAACTATGGCTACACCTTCGGTTCG	CASRESGPNYGYTF	1	8.270096630171911E-6	42	TCRBV07-02*01	TCRBV07	TCRBV07-02	01				TCRBD02-01	TCRBD02	TCRBD02-01				01,02	TCRBJ01-02*01	TCRBJ01	TCRBJ01-02	01				6	4	6	5	2	0	39	50	54	59	61	1	In	VDJ
AACGCCTTGGAGCTGGAGGACTCGGCCCTGTATCTCTGTGCCAGCAGCTATGACAGGGGGGGGAATCAGCCCCAGCATTTTGGTGAT	CASSYDRGGNQPQHF	1	9.451539005910756E-6	45	TCRBV05-08*01	TCRBV05	TCRBV05-08	01				TCRBD01-01*01	TCRBD01	TCRBD01-01	01				TCRBJ01-05*01	TCRBJ01	TCRBJ01-05	01				3	2	2	1	3	4	36	49	51	60	63	1	In	VDJ
AGTGCCCATCCTGAAGACAGCAGCTTCTACATCTGCAGTGCTAGAGACCCAGGACGGTTTATGAACACTGAAGCTTTCTTTGGACAA	CSARDPGRFMNTEAFF	1	5.907211878694222E-6	48	TCRBV20	TCRBV20	unresolved			TCRBV20-01,TCRBV20-or09_02				unresolved		TCRBD01,TCRBD02	TCRBD01-01,TCRBD02-01		TCRBJ01-01*01	TCRBJ01	TCRBJ01-01	01				0	4	1	7	6	0	33	47	51	55	61	1	In	VDJ
ATCCAGCGCACACAGCAGGAGGACTCGGCCGTGTATCTCTGTGCCAGCAGCTTTCGGGGAGGTGGCACTGAAGCTTTCTTTGGACAA	CASSFRGGGTEAFF	1	9.451539005910756E-6	42	TCRBV07-02*01	TCRBV07	TCRBV07-02	01				TCRBD02-01*02	TCRBD02	TCRBD02-01	02				TCRBJ01-01*01	TCRBJ01	TCRBJ01-01	01				3	3	9	1	3	4	39	53	56	62	65	1	In	VDJ
AAGATCCAGCCCTCAGAACCCAGGGACTCAGCTGTGTACTTCTGTGCCAGCAGCCCCAGCAGCACTCATGAGCAGTTCTTCGGGCCA	CASSPSSTHEQFF	1	8.270096630171911E-6	39	TCRBV12	TCRBV12	unresolved			TCRBV12-03,TCRBV12-04				unresolved		TCRBD01,TCRBD02	TCRBD01-01,TCRBD02-01		TCRBJ02-01*01	TCRBJ02	TCRBJ02-01	01				6	3	4	5	8	8	42	53	56	59	67	1	In	VDJ
CGCACACAGCAGGAGGACTCGGCCGTGTATCTCTGTGCCAGCAGCTTCTTAACGGGACAGGGGGCCGAGACCCAGTACTTCGGGCCA	CASSFLTGQGAETQYF	2	4.6076252653814934E-5	48	TCRBV07-02*01	TCRBV07	TCRBV07-02	01				TCRBD01-01*01	TCRBD01	TCRBD01-01	01				TCRBJ02-05*01	TCRBJ02	TCRBJ02-05	01				3	6	0	0	1	5	33	47	53	65	66	2	In	VDJ
GTGACATCGGCCCAAAAGAACCCGACAGCTTTCTATCTCTGTGCCAGTAGTACGCAGGGGGGGCCGGAGACCCAGTACTTCGGGCCA	CASSTQGGPETQYF	1	8.270096630171911E-6	42	TCRBV19-01	TCRBV19	TCRBV19-01				01,02			unresolved		TCRBD01,TCRBD02	TCRBD01-01,TCRBD02-01		TCRBJ02-05*01	TCRBJ02	TCRBJ02-05	01				4	2	4	1	5	5	39	52	54	61	66	1	In	VDJ
GGGGACTCGGCCATGTATCTCTGTGCCAGCAGCCCGGGAGGGGGACTAGCGGGGGGGCGAAGCACAGATACGCAGTATTTTGGCCCA	CASSPGGGLAGGRSTDTQYF	1	8.270096630171911E-6	60			unresolved		TCRBV07,TCRBV11	TCRBV07-09,TCRBV11-01		TCRBD02-01*01	TCRBD02	TCRBD02-01	01				TCRBJ02-03*01	TCRBJ02	TCRBJ02-03	01				5	8	0	0	3	0	21	33	41	57	60	1	In	VDJ
CAGCGCACACAGCAGGAGGACTCCGCCGTGTATCTCTGTGCCAGCAGCCCCCTGGGACAGTCCGCAGATACGCAGTATTTTGGCCCA	CASSPLGQSADTQYF	1	7.0886542544330675E-6	45	TCRBV07-08*01	TCRBV07	TCRBV07-08	01				TCRBD01-01*01	TCRBD01	TCRBD01-01	01				TCRBJ02-03*01	TCRBJ02	TCRBJ02-03	01				5	5	0	5	4	4	36	48	53	60	64	1	In	VDJ
CTGCAGAGCTTGGGGACTCGGCCGTGTATCTCTGTGCCAGCAGCTTAGCCAGCGACAGGGAACCAAGAGACCCAGTACTTCGGGCCA		1	5.907211878694222E-6	49	TCRBV11-03*01	TCRBV11	TCRBV11-03	01				TCRBD01-01*01	TCRBD01	TCRBD01-01	01				TCRBJ02-05*01	TCRBJ02	TCRBJ02-05	01				1	5	2	3	1	0	32	48	53	60	61	1	Out	VDJ
TCTTCACATCAATTCCCTGGAGCTTGGTGACTCTGCTGTGTATTTCTGTGCCAGCAGGGGGGGGGCGGAACGGCTTTCTTTGGACAA		1	8.270096630171911E-6	35	TCRBV03	TCRBV03	unresolved			TCRBV03-01,TCRBV03-02		TCRBD02-01*01	TCRBD02	TCRBD02-01	01				TCRBJ01-01*01	TCRBJ01	TCRBJ01-01	01				6	0	9	0	8	11	46	-1	57	64	72	1	Out	VDJ
GAGTCCGCCAGCACCAACCAGACATCTATGTACCTCTGTGCCAGCAGATAATGGACAGGGGACCAAGAGACCCAGTACTTCGGGCCA	CASR*WTGDQETQYF	1	7.0886542544330675E-6	45	TCRBV28-01*01	TCRBV28	TCRBV28-01	01				TCRBD01-01*01	TCRBD01	TCRBD01-01	01				TCRBJ02-05*01	TCRBJ02	TCRBJ02-05	01				6	5	1	2	0	0	36	47	52	-1	61	1	Stop	VDJ
CAGCCAGAAGACTCAGCCCTGTATCTCTGCGCCAGCAGCCAGCTGAGTTGGGACAGAGGTTTGAAGACTGAAGCTTTCTTTGGACAA	CASSQLSWDRGLKTEAFF	1	5.907211878694222E-6	54	TCRBV04-01*01	TCRBV04	TCRBV04-01	01				TCRBD01-01*01	TCRBD01	TCRBD01-01	01				TCRBJ01-01*01	TCRBJ01	TCRBJ01-01	01				3	8	0	5	10	5	27	41	49	56	66	1	In	VDJ
AGGATCCAGCAGGTAGTGCGAGGAGATTCGGCAGCTTATTTCTGTGCCAGCTCACCAAGCCAAGGCAATGAGCAGTTCTTCGGGCCA	CASSPSQGNEQFF	1	8.270096630171911E-6	39	TCRBV18-01*01	TCRBV18	TCRBV18-01	01						unresolved		TCRBD01,TCRBD02	TCRBD01-01,TCRBD02-01		TCRBJ02-01*01	TCRBJ02	TCRBJ02-01	01				2	5	5	4	0	6	42	57	62	-1	65	1	In	VDJ
CGCTCACCAGGCCTGGGGGACGCAGCCATGTACCTGTGTGCCACCAGCAGAGACATATCTACTGGAAACACCATATATTTTGGAGAG	CATSRDISTGNTIYF	3	7.561231204728605E-5	45	TCRBV15-01*01	TCRBV15	TCRBV15-01	01				TCRBD02-01	TCRBD02	TCRBD02-01				01,02	TCRBJ01-03*01	TCRBJ01	TCRBJ01-03	01				0	5	4	9	0	2	36	53	58	-1	61	3	In	VDJ
CAGCGCACAGAGCAGGGGGACTCGGCCATGTATCTCTGTGCCAGCAGCTTGATAGGGATTTCGGACACTGAAGCTTTCTTTGGACAA	CASSLIGISDTEAFF	1	9.451539005910756E-6	45	TCRBV07-09	TCRBV07	TCRBV07-09				01,03			unresolved		TCRBD01,TCRBD02	TCRBD01-01,TCRBD02-01		TCRBJ01-01*01	TCRBJ01	TCRBJ01-01	01				3	4	0	8	6	3	36	50	54	58	64	1	In	VDJ
CTGACGATCCAGCGCACAGAGCAGCGGGACTCGGCCATGTATCGCTGTGCCAGCAGCTCGAGCGGGGAGACCCAGTACTTCGGGCCA	CASSSSGETQYF	1	5.907211878694222E-6	36	TCRBV07-06*01	TCRBV07	TCRBV07-06	01				TCRBD02-01	TCRBD02	TCRBD02-01				01,02	TCRBJ02-05*01	TCRBJ02	TCRBJ02-05	01				4	2	6	4	0	5	45	58	60	-1	66	1	In	VDJ
CAGCCCTCAGAACCCAGGGACTCAGCTGTGTACTTCTGTGCCAGCAGTTTTGGAGGGCACCCCTACAATGAGCAGTTCTTCGGGCCA	CASSFGGHPYNEQFF	1	8.270096630171911E-6	45	TCRBV12	TCRBV12	unresolved			TCRBV12-03,TCRBV12-04		TCRBD02-01*02	TCRBD02	TCRBD02-01	02				TCRBJ02-01*01	TCRBJ02	TCRBJ02-01	01				3	1	10	0	4	2	36	50	51	57	61	1	In	VDJ
GAGCTGGGGGACTCGGCCCTTTATCTTTGCGCCAGCAGCCTGGACAGGGTTTCACCACTAGCCAAAAACATTCAGTACTTCGGCGCC	CASSLDRVSPLAKNIQYF	1	5.907211878694222E-6	54	TCRBV05-01*01	TCRBV05	TCRBV05-01	01				TCRBD01-01*01	TCRBD01	TCRBD01-01	01				TCRBJ02-04*01	TCRBJ02	TCRBJ02-04	01				0	0	3	3	10	0	27	-1	43	49	59	1	In	VDJ
CAGCGCACAGAGCAGGGGGACTCGGCCATGTATCTCTGTGCCAGCACCGTGGGAGCAGTCTCTAATGAAAAACTGTTTTTTGGCAGT	CASTVGAVSNEKLFF	1	1.1814423757388445E-5	45	TCRBV07-09	TCRBV07	TCRBV07-09				01,03	TCRBD02-01*02	TCRBD02	TCRBD02-01	02				TCRBJ01-04*01	TCRBJ01	TCRBJ01-04	01				7	4	9	2	6	3	36	46	50	55	61	1	In	VDJ
GACATCGGCCCAAAAGAACCCGACAGCTTTCTATCTCTGTGCCAGTAGTACAGGGAAGTGGGTCGTGAAAAACTGTTTTTTGGCAGT		3	9.215250530762987E-5	44	TCRBV19-01	TCRBV19	TCRBV19-01				01,02	TCRBD01-01*01	TCRBD01	TCRBD01-01	01				TCRBJ01-04*01	TCRBJ01	TCRBJ01-04	01				4	0	4	3	10	7	37	-1	50	55	65	3	Out	VDJ
CTGAGCTCTCTGGAGCTGGGGGACTCAGCTTTGTATTTCTGTGCCAGCAGCGTAAGGGCTACCACAGATACGCAGTATTTTGGCCCA	CASSVRATTDTQYF	1	5.907211878694222E-6	42	TCRBV09-01	TCRBV09	TCRBV09-01				01,02			unresolved		TCRBD01,TCRBD02	TCRBD01-01,TCRBD02-01		TCRBJ02-03*01	TCRBJ02	TCRBJ02-03	01				1	0	5	3	4	2	39	-1	54	58	62	1	In	VDJ
CTGAAGATCCAGCGCACACAGCAGGAGGACTCCGCCGTGTATCTCTGTGCCAGCAGAAGACAGGGTGCTGAAGCTTTCTTTGGACAA	CASRRQGAEAFF	1	7.0886542544330675E-6	36	TCRBV07-08*01	TCRBV07	TCRBV07-08	01				TCRBD01-01*01	TCRBD01	TCRBD01-01	01				TCRBJ01-01*01	TCRBJ01	TCRBJ01-01	01				6	2	2	3	2	6	45	56	58	65	67	1	In	VDJ
ACATCGGCCCAAAAGAACCCGACAGCTTTCTATCTCTGTGCCAGTAGTATCTCGGCGGCAGGGAATCAGCCCCAGCATTTTGGTGAT	CASSISAAGNQPQHF	1	1.0632981381649601E-5	45	TCRBV19-01	TCRBV19	TCRBV19-01				01,02	TCRBD01-01*01	TCRBD01	TCRBD01-01	01				TCRBJ01-05*01	TCRBJ01	TCRBJ01-05	01				3	8	4	3	0	4	36	50	58	-1	63	1	In	VDJ
AGGCTGGAGTCGGCTGCTCCCTCCCAGACATCTGTGTACTTCTGTGCCAGCACCTACGGGGAGCGGGAGACCCAGTACTTCGGGCCA	CASTYGERETQYF	1	5.907211878694222E-6	39	TCRBV06-01*01	TCRBV06	TCRBV06-01	01				TCRBD02-01	TCRBD02	TCRBD02-01				01,02	TCRBJ02-05*01	TCRBJ02	TCRBJ02-05	01				7	9	6	5	0	5	42	52	61	-1	66	1	In	VDJ
CTGGAGCTGGGGGACTCAGCTTTGTATTTCTGTGCCAGCAGTCCCTCCTTGGCCGCGGGGGGAAGCAGTGAGCAGTTCTTCGGGCCA	CASSPSLAAGGSSEQFF	1	5.907211878694222E-6	51	TCRBV09-01	TCRBV09	TCRBV09-01				01,02	TCRBD02-01*01	TCRBD02	TCRBD02-01	01				TCRBJ02-01*01	TCRBJ02	TCRBJ02-01	01				5	13	7	1	6	9	30	41	54	62	68	1	In	VDJ
CTGAAGATCCAGCCCTCAGAACCCAGGGACTCAGCTGTGTACTTCTGTGCCAGCAGTTTTTTAGTGAATGAGCAGTTCTTCGGGCCA	CASSFLVNEQFF	1	8.270096630171911E-6	36	TCRBV12	TCRBV12	unresolved			TCRBV12-03,TCRBV12-04		TCRBD02-01	TCRBD02	TCRBD02-01				01,02	TCRBJ02-01*01	TCRBJ02	TCRBJ02-01	01				3	2	5	8	2	7	45	59	61	64	66	1	In	VDJ
CCAGTCCACGGAGTCAGGGGACACAGCACTGTATTTCTGTGCCAGCAGCATAATAGCGGGTGCCCCTACGAGCAGTACTTCGGGCCG		1	1.1814423757388445E-5	44	TCRBV21-01*01	TCRBV21	TCRBV21-01	01				TCRBD02-01	TCRBD02	TCRBD02-01				01,02	TCRBJ02-07*01	TCRBJ02	TCRBJ02-07	01				4	3	5	4	4	2	37	50	53	60	64	1	Out	VDJ
CGCTCACCAGGCCTGGGGGACGCAGCCATGTACCTGTGTGCCACCAGCAGAGATGGACAGATGGGAGAAAAACTGTTTTTTGGCAGT	CATSRDGQMGEKLFF	1	8.270096630171911E-6	45	TCRBV15-01*01	TCRBV15	TCRBV15-01	01				TCRBD01-01*01	TCRBD01	TCRBD01-01	01				TCRBJ01-04*01	TCRBJ01	TCRBJ01-04	01				0	1	1	5	6	8	36	53	54	60	66	1	In	VDJ
CAGCACCAACCAGACATCTATGTACCTCTGTGCCAGCAGCTATTAAACTTATAGGACTCCGCGAACACTGAAGCTTTCTTTGGACAA		2	2.953605939347111E-5	53	TCRBV28-01*01	TCRBV28	TCRBV28-01	01				TCRBD02-01	TCRBD02	TCRBD02-01				01,02	TCRBJ01-01*01	TCRBJ01	TCRBJ01-01	01				6	14	1	10	4	1	28	39	53	58	62	2	Out	VDJ
GAGTCCGCCAGCACCAACCAGACATCTATGTACCTCTGTGCCAGCCGATCACCGGCGGTAATGAACACTGAAGCTTTCTTTGGACAA	CASRSPAVMNTEAFF	1	9.451539005910756E-6	45	TCRBV28-01*01	TCRBV28	TCRBV28-01	01				TCRBD02-01	TCRBD02	TCRBD02-01				01,02	TCRBJ01-01*01	TCRBJ01	TCRBJ01-01	01				8	9	7	5	3	0	36	45	54	58	61	1	In	VDJ
CTGCTGTCGGCTGCTCCCTCCCAGACATCTGTGTACTTCTGTGCCAGCAGTTACGGTGGGGCGCGGGTCGAAGCTTTCTTTGGACAA	CASSYGGARVEAFF	1	5.907211878694222E-6	42	TCRBV06-05*01	TCRBV06	TCRBV06-05	01						unresolved		TCRBD01,TCRBD02	TCRBD01-01,TCRBD02-01		TCRBJ01-01*01	TCRBJ01	TCRBJ01-01	01				2	3	7	0	7	8	39	54	57	62	69	1	In	VDJ
ATCGGCCCAAAAGAACCCGACAGCTTTCTATCTCTGTGCCAGTAGTATGGGACAGGGGAAGAGGGCACTGAAGCTTTCTTTGGACAA		1	1.0632981381649601E-5	47	TCRBV19-01	TCRBV19	TCRBV19-01				01,02	TCRBD01-01*01	TCRBD01	TCRBD01-01	01				TCRBJ01-01*01	TCRBJ01	TCRBJ01-01	01				3	0	0	2	7	4	34	-1	48	58	65	1	Out	VDJ
CAAAAGAACCCGACAGCTTTCTATCTCTGTGCCAGTAGTTATACAGGGCTAGCGGGGGGGCAGTCCGGGGAGCTGTTTTTTGGAGAA	CASSYTGLAGGQSGELFF	1	1.1814423757388445E-5	54	TCRBV19-01	TCRBV19	TCRBV19-01				01,02	TCRBD02-01*01	TCRBD02	TCRBD02-01	01				TCRBJ02-02*01	TCRBJ02	TCRBJ02-02	01				5	9	4	0	4	6	27	39	48	60	64	1	In	VDJ
GAGTCGCCCAGCCCCAACCAGACCTCTCTGTACTTCTGTGCCAGCAGTTTATAGGGACAGGCCGCTTATGGCTACACCTTCGGTTCG	CASSL*GQAAYGYTF	1	7.0886542544330675E-6	45	TCRBV27-01*01	TCRBV27	TCRBV27-01	01				TCRBD01-01*01	TCRBD01	TCRBD01-01	01				TCRBJ01-02*01	TCRBJ01	TCRBJ01-02	01				1	1	0	4	5	5	36	52	53	61	66	1	Stop	VDJ
CTGGAGTCGCCCAGCCCCAACCAGACCTCTCTGTACTTCTGTGCCAGCAGTCTTTGGACAGGCACAGATACGCAGTATTTTGGCCCA	CASSLWTGTDTQYF	1	8.270096630171911E-6	42	TCRBV27-01*01	TCRBV27	TCRBV27-01	01				TCRBD01-01*01	TCRBD01	TCRBD01-01	01				TCRBJ02-03*01	TCRBJ02	TCRBJ02-03	01				5	4	1	5	0	1	39	51	55	-1	61	1	In	VDJ
AAAGAACCCGACAGCTTTCTATCTCTGTGCCAGTAGTATCTTACCATAAACCCGGACAAGCACCAAGAGACCCAGTACTTCGGGCCA		1	8.270096630171911E-6	56	TCRBV19-01	TCRBV19	TCRBV19-01				01,02	TCRBD01-01*01	TCRBD01	TCRBD01-01	01				TCRBJ02-05*01	TCRBJ02	TCRBJ02-05	01				3	14	1	6	3	0	25	39	53	58	61	1	Out	VDJ
GTCTGCTGCCTCCTCCCAGACATCTGTATATTTCTGCGCCAGCAGTGTGGTTTGGCAGGGCCTCAGGGTGAGCAGTTCTTCGGGCCA		1	1.0632981381649601E-5	47	TCRBV10-01	TCRBV10	TCRBV10-01				01,02	TCRBD01-01*01	TCRBD01	TCRBD01-01	01				TCRBJ02-01*01	TCRBJ02	TCRBJ02-01	01				4	8	4	3	8	9	34	47	55	60	68	1	Out	VDJ
CTGGAGTCTGCTGCCTCCTCCCAGACATCTGTATATTTCTGCGCCAGCAGTAGACAGGGGGGATCCGGGGAGCTGTTTTTTGGAGAA	CASSRQGGSGELFF	1	1.0632981381649601E-5	42	TCRBV10-01	TCRBV10	TCRBV10-01				01,02	TCRBD01-01*01	TCRBD01	TCRBD01-01	01				TCRBJ02-02*01	TCRBJ02	TCRBJ02-02	01				5	1	2	1	3	6	39	51	52	61	64	1	In	VDJ
AGAGCGGGGGGACTCAGCCGTGTATCTCTGTGCCAGCAGCTTCGAGTAGGACAGGAGGGGGTGAACACTGAAGCTTTCTTTGGACAA		2	1.299586613312729E-5	53	TCRBV07-03*01	TCRBV07	TCRBV07-03	01				TCRBD01-01*01	TCRBD01	TCRBD01-01	01				TCRBJ01-01*01	TCRBJ01	TCRBJ01-01	01				3	6	1	4	6	0	28	42	48	55	61	2	Out	VDJ
TGTTGCTGGGGGACTCGGCCCTGTATCTCTGTGCCAGCAGCTTTAGCCCGGGACAGACCTAACACCGGGGAGCTGTTTTTTGGAGAA		2	6.970510016859183E-5	52	TCRBV05-05*01	TCRBV05	TCRBV05-05	01				TCRBD01-01*01	TCRBD01	TCRBD01-01	01				TCRBJ02-02*01	TCRBJ02	TCRBJ02-02	01				2	6	0	5	4	2	29	43	49	56	60	2	Out	VDJ
AAGATCCAGCCCTCAGAACCCAGGGACTCAGCTGTGTACTTCTGTGCCAGCAGCCGGCAGGGGCGAACTGAAGCTTTCTTTGGACAA	CASSRQGRTEAFF	2	1.8903078011821512E-5	39	TCRBV12	TCRBV12	unresolved			TCRBV12-03,TCRBV12-04		TCRBD01-01*01	TCRBD01	TCRBD01-01	01				TCRBJ01-01*01	TCRBJ01	TCRBJ01-01	01				6	4	4	2	3	5	42	53	57	63	66	2	In	VDJ
CAGCGCACAGAGCAGGGGGACTCGGCCATGTATCTCTGTGCCAGCAGCTCGACCTTACCGGGGGACTATGGCTACACCTTCGGTTCG	CASSSTLPGDYGYTF	1	8.270096630171911E-6	45	TCRBV07-09	TCRBV07	TCRBV07-09				01,03	TCRBD02-01*01	TCRBD02	TCRBD02-01	01				TCRBJ01-02*01	TCRBJ01	TCRBJ01-02	01				4	9	8	2	0	3	36	49	58	-1	64	1	In	VDJ
ATCCAGCAGGTAGTGCGAGGAGATTCGGCAGCTTATTTCTGTGCCAGCTCACTTGGACGTAGCACAGATACGCAGTATTTTGGCCCA	CASSLGRSTDTQYF	1	8.270096630171911E-6	42	TCRBV18-01*01	TCRBV18	TCRBV18-01	01						unresolved		TCRBD01,TCRBD02	TCRBD01-01,TCRBD02-01		TCRBJ02-03*01	TCRBJ02	TCRBJ02-03	01				4	2	1	7	2	0	39	52	54	58	60	1	In	VDJ
TGTCCTCAGAACCGGGAGACACGGCACTGTATCTCTGCGCCAGCGTATGGCCTAGCTAATATCGCCTACGAGCAGTACTTCGGGCCG		1	8.270096630171911E-6	46	TCRBV23-01*01	TCRBV23	TCRBV23-01	01				TCRBD02-01	TCRBD02	TCRBD02-01				01,02	TCRBJ02-07*01	TCRBJ02	TCRBJ02-07	01				8	7	4	7	8	2	35	44	51	56	64	1	Out	VDJ
TCGGCTGCTCCCTCCCAGACATCTGTGTACTTCTGTGCCAGCAGTGAACCATGGCGGGCTTCCTACAATGAGCAGTTCTTCGGGCCA	CASSEPWRASYNEQFF	2	1.1814423757388445E-5	48	TCRBV06-01*01	TCRBV06	TCRBV06-01	01				TCRBD02-01	TCRBD02	TCRBD02-01				01,02	TCRBJ02-01*01	TCRBJ02	TCRBJ02-01	01				2	5	7	4	2	1	33	48	53	58	60	2	In	VDJ
ACATCGGCCCAAAAGAACCCGACAGCTTTCTATCTCTGTGCCAGTAGTACCCCGGGACAGCCGAATCAGCCCCAGCATTTTGGTGAT	CASSTPGQPNQPQHF	1	1.0632981381649601E-5	45	TCRBV19-01	TCRBV19	TCRBV19-01				01,02	TCRBD01-01*01	TCRBD01	TCRBD01-01	01				TCRBJ01-05*01	TCRBJ01	TCRBJ01-05	01				4	4	0	5	3	4	36	49	53	60	63	1	In	VDJ
CAGCCTGCAGAGCTTGGGGACTCGGCCATGTATCTCTGTGCCAGCAGCTTAGAGGGACTTGGGGCTGGCGAGCAGTACTTCGGGCCG	CASSLEGLGAGEQYF	1	7.0886542544330675E-6	45	TCRBV11-01*01	TCRBV11	TCRBV11-01	01				TCRBD02-01	TCRBD02	TCRBD02-01				01,02	TCRBJ02-07*01	TCRBJ02	TCRBJ02-07	01				1	1	0	10	9	6	36	52	53	59	68	1	In	VDJ
GCCCAAAAGAACCCGACAGCTTTCTATCTCTGTGCCAGTAGTATAGGCAGGGGAAATTCTGGGGCCAACGTCCTGACTTTCGGGGCC	CASSIGRGNSGANVLTF	1	1.0632981381649601E-5	51	TCRBV19-01	TCRBV19	TCRBV19-01				01,02	TCRBD01-01*01	TCRBD01	TCRBD01-01	01				TCRBJ02-06*01	TCRBJ02	TCRBJ02-06	01				1	1	4	2	4	1	30	46	47	53	57	1	In	VDJ
GCTGGGGGACTCGGCCCTGTATCTCTGTGCCAGAAGCTTGGTCTAGCGGGGGGCCCATCTGGGGCCAACGTCCTGACTTTCGGGGCC		2	3.3080386520687644E-5	56	TCRBV05-03	TCRBV05	TCRBV05-03				01,02	TCRBD02-01*01	TCRBD02	TCRBD02-01	01				TCRBJ02-06*01	TCRBJ02	TCRBJ02-06	01				0	1	4	1	4	1	25	41	42	53	57	2	Out	VDJ
CAGCGCACACAGCAGGAGGACTCCGCCGTGTATCTCTGTGCCAGCAGGCAAGGGACAAGATCTGGAAACACCATATATTTTGGAGAG	CASRQGTRSGNTIYF	1	1.0632981381649601E-5	45	TCRBV07-08*01	TCRBV07	TCRBV07-08	01				TCRBD01-01*01	TCRBD01	TCRBD01-01	01				TCRBJ01-03*01	TCRBJ01	TCRBJ01-03	01				6	4	0	6	3	1	36	47	51	57	60	1	In	VDJ
AGCTTGGTGACTCTGCTGTGTATTTCTGTGCCAGCAGCCAAGATCAGGGGCATACTCCCTTACTCCGGGGAGCTGTTTTTTGGAGAA		1	9.451539005910756E-6	55	TCRBV03	TCRBV03	unresolved			TCRBV03-01,TCRBV03-02		TCRBD01-01*01	TCRBD01	TCRBD01-01	01				TCRBJ02-02*01	TCRBJ02	TCRBJ02-02	01				0	1	4	2	14	6	26	43	44	50	64	1	Out	VDJ
AATCCTGTCCTCAGAACCGGGAGACACGGCACTGTATCTCTGCGCCAGCAGTCAACCGACAGGGGGTAAGGCTACACCTTCGGTTCG		1	7.0886542544330675E-6	41	TCRBV23-01*01	TCRBV23	TCRBV23-01	01				TCRBD01-01*01	TCRBD01	TCRBD01-01	01				TCRBJ01-02*01	TCRBJ01	TCRBJ01-02	01				2	2	2	1	3	8	40	55	57	66	69	1	Out	VDJ
GCCTTGGAGCTGGGGGACTCGGCCCTGTATCTCTGTGCCAGAAGAAACGGGCGGGGACAGGGGGCATTCGAGCAGTACTTCGGGCCG	CARRNGRGQGAFEQYF	1	8.270096630171911E-6	48	TCRBV05-03	TCRBV05	TCRBV05-03				01,02	TCRBD01-01*01	TCRBD01	TCRBD01-01	01				TCRBJ02-07*01	TCRBJ02	TCRBJ02-07	01				5	9	0	0	3	6	33	44	53	65	68	1	In	VDJ
AGCAGGTAGTGCGAGGAGATTCGGCAGCTTATTTCTGTGCCAGCCCTTAGGGGGGAGGTAGAGAACACTGAAGCTTTCTTTGGACAA		1	8.270096630171911E-6	46	TCRBV18-01*01	TCRBV18	TCRBV18-01	01						unresolved		TCRBD01,TCRBD02	TCRBD01-01,TCRBD02-01		TCRBJ01-01*01	TCRBJ01	TCRBJ01-01	01				8	4	5	1	8	1	35	44	48	54	62	1	Out	VDJ
GCCCAAAAGAACCCGACAGCTTTCTATCTCTGTGCCAGTAGTTACGATGTCCACGGGGGTGGTAACTATGGCTACACCTTCGGTTCG	CASSYDVHGGGNYGYTF	1	9.451539005910756E-6	51	TCRBV19-01	TCRBV19	TCRBV19-01				01,02	TCRBD02-01*01	TCRBD02	TCRBD02-01	01				TCRBJ01-02*01	TCRBJ01	TCRBJ01-02	01				5	11	8	2	3	1	30	42	53	59	62	1	In	VDJ
AGTGCCCATCCTGAAGACAGCAGCTTCTACATCTGCAGTGCTAGACCCAGCGGGGCACACCATAATGAAAAACTGTTTTTTGGCAGT	CSARPSGAHHNEKLFF	1	7.0886542544330675E-6	48	TCRBV20	TCRBV20	unresolved			TCRBV20-01,TCRBV20-or09_02		TCRBD02-01*01	TCRBD02	TCRBD02-01	01				TCRBJ01-04*01	TCRBJ01	TCRBJ01-04	01				2	3	6	3	7	4	33	45	48	55	62	1	In	VDJ
TGCTCCCTCCCAGACATCTGTGTACTTGTGTGCCAGCAGTTACTCGTCGGGGGCTAGCTTCTTTAAGATACGCAGTATTTTGGCCCA		1	7.0886542544330675E-6	53	TCRBV06-08*01	TCRBV06	TCRBV06-08	01						unresolved		TCRBD01,TCRBD02	TCRBD01-01,TCRBD02-01		TCRBJ02-03*01	TCRBJ02	TCRBJ02-03	01				0	3	6	0	11	5	28	45	48	54	65	1	Out	VDJ
AGATCCAGTCCACGGAGTCAGGGGACACAGCACTGTATTTCTGTGCCAGTACCATACAGGGATTTCTACGAGCAGTACTTCGGGCCG		1	1.1814423757388445E-5	40	TCRBV21-01*01	TCRBV21	TCRBV21-01	01				TCRBD01-01*01	TCRBD01	TCRBD01-01	01				TCRBJ02-07*01	TCRBJ02	TCRBJ02-07	01				9	6	3	3	4	3	41	49	55	61	65	1	Out	VDJ
CGGTCCACAAAGCTGGAGGACTCAGCCATGTACTTCTGTGCCAGCAGGGCCCAGACAACCTGGACCGGGGAGCTGTTTTTTGGAGAA	CASRAQTTWTGELFF	3	9.924115956206294E-5	45	TCRBV02-01*01	TCRBV02	TCRBV02-01	01				TCRBD01-01*01	TCRBD01	TCRBD01-01	01				TCRBJ02-02*01	TCRBJ02	TCRBJ02-02	01				6	6	2	6	6	5	36	47	53	57	63	3	In	VDJ
TGGAGATCCAGTCCACGGAGTCAGGGGACACAGCACTGTATTTCTGTGCCAGCAGCAAAGTCTAACACTGAAGCTTTCTTTGGACAA		3	1.0751125619223485E-4	37	TCRBV21-01*01	TCRBV21	TCRBV21-01	01				TCRBD02-01	TCRBD02	TCRBD02-01				01,02	TCRBJ01-01*01	TCRBJ01	TCRBJ01-01	01				1	1	4	10	0	2	44	60	61	-1	63	3	Out	VDJ
CAGCGCACAGAGCAGGGGGACTCGGCCATGTATCTCTGTGCCAGCAGCGAAACGTCCGGGCCACGCCTCGGGGCTTTCTTTGGACAA	CASSETSGPRLGAFF	1	9.451539005910756E-6	45	TCRBV07-09	TCRBV07	TCRBV07-09				01,03			unresolved		TCRBD01,TCRBD02	TCRBD01-01,TCRBD02-01		TCRBJ01-01*01	TCRBJ01	TCRBJ01-01	01				5	9	8	0	11	11	36	48	57	61	72	1	In	VDJ
GTGAACGCCTTGGAGCTGGACGACTCGGCCCTGTATCTCTGTGCCAGCAGCTTGCAGGGGGTGGGCGAAAAACTGTTTTTTGGCAGT	CASSLQGVGEKLFF	1	9.451539005910756E-6	42	TCRBV05-04*01	TCRBV05	TCRBV05-04	01				TCRBD01-01*01	TCRBD01	TCRBD01-01	01				TCRBJ01-04*01	TCRBJ01	TCRBJ01-04	01				1	0	4	1	5	8	39	-1	54	61	66	1	In	VDJ
GAGTCCGCCAGCACCAACCAGACATCTATGTACCTCTGTGCCAGCAGTGTGACTAGCGGGACACAAGAGACCCAGTACTTCGGGCCA	CASSVTSGTQETQYF	1	7.0886542544330675E-6	45	TCRBV28-01*01	TCRBV28	TCRBV28-01	01				TCRBD02-01*02	TCRBD02	TCRBD02-01	02				TCRBJ02-05*01	TCRBJ02	TCRBJ02-05	01				5	2	2	3	2	2	36	48	50	61	63	1	In	VDJ
ACATCGGCCCAAAAGAACCCGACAGCTTTCTATCTCTGTGCCAGTAGGAGGGACACGTATGGCAATCAGCCCCAGCATTTTGGTGAT	CASRRDTYGNQPQHF	1	1.0632981381649601E-5	45	TCRBV19-01	TCRBV19	TCRBV19-01				01,02	TCRBD01-01*01	TCRBD01	TCRBD01-01	01				TCRBJ01-05*01	TCRBJ01	TCRBJ01-05	01				6	2	0	6	6	2	36	47	49	55	61	1	In	VDJ
AGTGACCAGTGCCCATCCTGAAGACAGCAGCTTCTACATCTGCAGTGCTAGAGGGGGGGGGCGCGGACTGAAGCTTTCTTTGGACAA		1	5.907211878694222E-6	41	TCRBV20	TCRBV20	unresolved			TCRBV20-01,TCRBV20-or09_02		TCRBD02-01*01	TCRBD02	TCRBD02-01	01				TCRBJ01-01*01	TCRBJ01	TCRBJ01-01	01				1	0	9	0	6	5	40	-1	53	60	66	1	Out	VDJ
GACCAGTGCCCATCCTGAAGACAGCAGCTTCTACATCTGCAGTGCGTTAGGGGCTCGACCGAGAATCAGCCCCAGCATTTTGGTGAT		2	1.1814423757388445E-5	44	TCRBV20	TCRBV20	unresolved			TCRBV20-01,TCRBV20-or09_02		TCRBD01-01*01	TCRBD01	TCRBD01-01	01				TCRBJ01-05*01	TCRBJ01	TCRBJ01-05	01				6	3	5	2	10	4	37	45	48	53	63	2	Out	VDJ
AAGATCCGGTCCACAAAGCTGGAGGACTCAGCCATGTACTTCTGTGCCAGCAAACACCAGATGAACACTGAAGCTTTCTTTGGACAA	CASKHQMNTEAFF	1	8.270096630171911E-6	39	TCRBV02-01*01	TCRBV02	TCRBV02-01	01				TCRBD01-01*01	TCRBD01	TCRBD01-01	01				TCRBJ01-01*01	TCRBJ01	TCRBJ01-01	01				7	1	3	6	5	0	42	52	53	56	61	1	In	VDJ
CGGTCCACAAAGCTGGAGGACTCAGCCATGTACTTCTGTGCCAGCAGTGGTCCGGGACAGCCTAATGAAAAACTGTTTTTTGGCAGT	CASSGPGQPNEKLFF	1	9.451539005910756E-6	45	TCRBV02-01*01	TCRBV02	TCRBV02-01	01				TCRBD01-01*01	TCRBD01	TCRBD01-01	01				TCRBJ01-04*01	TCRBJ01	TCRBJ01-04	01				4	4	0	5	1	3	36	49	53	60	61	1	In	VDJ
CACGGAGTCAGGGGACACAGCACTGTATTTCTGTGCCAGCAGCAAAGGGACTAGCGGGACCAGGTGGATACGCAGTATTTTGGCCCA		1	1.299586613312729E-5	50	TCRBV21-01*01	TCRBV21	TCRBV21-01	01				TCRBD02-01*02	TCRBD02	TCRBD02-01	02				TCRBJ02-03*01	TCRBJ02	TCRBJ02-03	01				1	0	1	3	7	6	31	-1	47	59	66	1	Out	VDJ
GCACCTTGGAGCTGGGGGACTCGGCCCTTTATCTTTGCGCCAGCAGCCCCTATAGGGCAGGGTAAAGATACGCAGTATTTTGGCCCA		1	5.907211878694222E-6	46	TCRBV05-01*01	TCRBV05	TCRBV05-01	01				TCRBD01-01*01	TCRBD01	TCRBD01-01	01				TCRBJ02-03*01	TCRBJ02	TCRBJ02-03	01				4	10	4	3	3	5	35	47	57	62	65	1	Out	VDJ
CTGTCCCTAGAGTCTGCCATCCCCAACCAGACAGCTCTTTACTTCTGTGCCACCAGTGAATCTGGAGATACGCAGTATTTTGGCCCA	CATSESGDTQYF	1	7.0886542544330675E-6	36	TCRBV24	TCRBV24	unresolved			TCRBV24-01,TCRBV24-or09_02				unresolved		TCRBD01,TCRBD02	TCRBD01-01,TCRBD02-01		TCRBJ02-03*01	TCRBJ02	TCRBJ02-03	01				4	4	0	10	0	5	45	59	63	-1	65	1	In	VDJ
GCTGTACCCTCTCAGACATCTGTGTACTTCTGTGCCAGCAGTCCCTAACTAGCGGGGGGGCAGCCAGATACGCAGTATTTTGGCCCA	CASSP*LAGGQPDTQYF	1	9.451539005910756E-6	51	TCRBV06-04	TCRBV06	TCRBV06-04				01,02	TCRBD02-01*01	TCRBD02	TCRBD02-01	01				TCRBJ02-03*01	TCRBJ02	TCRBJ02-03	01				5	5	3	0	4	4	30	42	47	60	64	1	Stop	VDJ
TCGGCCCAAAAGAACCCGACAGCTTTCTATCTCTGTGCCAGTAGTAGCCGTCGCCCGGGGTCGGCAGATACGCAGTATTTTGGCCCA	CASSSRRPGSADTQYF	1	1.0632981381649601E-5	48	TCRBV19-01	TCRBV19	TCRBV19-01				01,02	TCRBD02-01*01	TCRBD02	TCRBD02-01	01				TCRBJ02-03*01	TCRBJ02	TCRBJ02-03	01				4	9	8	3	4	4	33	46	55	60	64	1	In	VDJ
CCCTCCCAGACATCTGTGTACTTCTGTGCCAGCACCCCTCGACTAGCGGGGGGACTTATCCGCACAGATACGCAGTATTTTGGCCCA	CASTPRLAGGLIRTDTQYF	1	7.0886542544330675E-6	57	TCRBV06	TCRBV06	unresolved			TCRBV06-01,TCRBV06-05,TCRBV06-06		TCRBD02-01*01	TCRBD02	TCRBD02-01	01				TCRBJ02-03*01	TCRBJ02	TCRBJ02-03	01				7	6	2	1	8	1	24	34	40	53	61	1	In	VDJ
CCCAGCCCCAACCAGACCTCTCTGTACTTCTGTGCCAGCAGTGGACGGACTAGCGGGGGGCTCCAAGAGACCCAGTACTTCGGGCCA	CASSGRTSGGLQETQYF	1	7.0886542544330675E-6	51	TCRBV27-01*01	TCRBV27	TCRBV27-01	01				TCRBD02-01*01	TCRBD02	TCRBD02-01	01				TCRBJ02-05*01	TCRBJ02	TCRBJ02-05	01				5	4	1	1	2	1	30	42	46	60	62	1	In	VDJ
TCGCTCAGGCTGGAGTCGGCTGCTCCCTCCCAGACATCTGTGTACTTCTGTGCCAGCAGCTCGAACACTGAAGCTTTCTTTGGACAA	CASSSNTEAFF	1	7.0886542544330675E-6	33	TCRBV06-01*01	TCRBV06	TCRBV06-01	01				TCRBD02-01	TCRBD02	TCRBD02-01				01,02	TCRBJ01-01*01	TCRBJ01	TCRBJ01-01	01				6	0	4	10	1	1	48	-1	59	61	62	1	In	VDJ
TCGGCTGCTCCCTCCCAAACATCTGTGTACTTCTGTGCCAGCAGCCGGACTAGCGGGGGGGCCGCAGATACGCAGTATTTTGGCCCA	CASSRTSGGAADTQYF	2	6.379788828989761E-5	48	TCRBV06	TCRBV06	unresolved			TCRBV06-02,TCRBV06-03		TCRBD02-01*01	TCRBD02	TCRBD02-01	01				TCRBJ02-03*01	TCRBJ02	TCRBJ02-03	01				6	2	1	0	3	4	33	44	46	61	64	2	In	VDJ
ACATCGGCCCAAAAGAACCCGACAGCTTTCTATCTCTGTGCCAGTAGTACCTCTAGGGGGGGAAACACTGAAGCTTTCTTTGGACAA	CASSTSRGGNTEAFF	1	1.0632981381649601E-5	45	TCRBV19-01	TCRBV19	TCRBV19-01				01,02	TCRBD02-01*01	TCRBD02	TCRBD02-01	01				TCRBJ01-01*01	TCRBJ01	TCRBJ01-01	01				4	6	9	0	1	2	36	49	55	62	63	1	In	VDJ
CGGTCCACAAAGCTGGAGGACTCAGCCATGTACTTCTGTGCCAGCAGTACTACGGACAGTTGGAACACTGAAGCTTTCTTTGGACAA	CASSTTDSWNTEAFF	1	8.270096630171911E-6	45	TCRBV02-01*01	TCRBV02	TCRBV02-01	01				TCRBD01-01*01	TCRBD01	TCRBD01-01	01				TCRBJ01-01*01	TCRBJ01	TCRBJ01-01	01				5	5	1	5	3	1	36	48	53	59	62	1	In	VDJ
CCAGCGCACAGAGCAGGGGGACTCGGCCATGTATCTCTGTGCCAGTCCCGCCTGCGGGCGAACACCGGGGAGCTGTTTTTTGGAGAA		2	4.962057978103147E-5	44	TCRBV07-09	TCRBV07	TCRBV07-09				01,03	TCRBD02-01	TCRBD02	TCRBD02-01				01,02	TCRBJ02-02*01	TCRBJ02	TCRBJ02-02	01				9	8	7	4	0	0	37	45	53	-1	58	2	Out	VDJ
AGGGGGACTCGGCCATGTATCTCTGTGCCAGCAGCTTATTACAGGGAGGCCCTTAAAGCCTCTGGAAACACCATATATTTTGGAGAG		2	2.4810289890515734E-5	58	TCRBV07-09	TCRBV07	TCRBV07-09				01,03			unresolved		TCRBD01,TCRBD02	TCRBD01-01,TCRBD02-01		TCRBJ01-03*01	TCRBJ01	TCRBJ01-03	01				2	2	3	3	13	0	23	38	40	46	59	2	Out	VDJ
AACCTGAGCTCTCTGGAGCTGGGGGACTCAGCTTTGTATTTCTGTGCCAGCAGCCCAGCGGGGCGTCGGTATCAGTATTTTGGCCCA	CASSPAGRRYQYF	1	5.907211878694222E-6	39	TCRBV09-01	TCRBV09	TCRBV09-01				01,02	TCRBD02-01*01	TCRBD02	TCRBD02-01	01				TCRBJ02-03*01	TCRBJ02	TCRBJ02-03	01				4	2	6	3	9	12	42	54	56	63	72	1	In	VDJ
CTCACTGTGACATCGGCCCAAAAGAACCCGACAGCTTTCTATCTCTGTGCCAGTAGTATAGAGGGACAGAAGCAGTTCTTCGGGCCA	CASSIEGQKQFF	1	1.1814423757388445E-5	36	TCRBV19-01	TCRBV19	TCRBV19-01				01,02	TCRBD01-01*01	TCRBD01	TCRBD01-01	01				TCRBJ02-01*01	TCRBJ02	TCRBJ02-01	01				0	0	0	5	1	11	45	-1	62	69	70	1	In	VDJ
AGAACCCAGGGACTCAGCTGTGTACTTCTGTGCCAGCAGTCTAAAACAGGGCGTTATTATAGCAATCAGCCCCAGCATTTTGGTGAT		1	7.0886542544330675E-6	53	TCRBV12	TCRBV12	unresolved			TCRBV12-03,TCRBV12-04		TCRBD01-01*01	TCRBD01	TCRBD01-01	01				TCRBJ01-05*01	TCRBJ01	TCRBJ01-05	01				5	5	3	3	8	0	28	40	45	51	59	1	Out	VDJ
AGCACCTTGGAGCTGGGGGACTCGGCCCTTTATCTTTGCGCCAGCAGCTCCGGAGGCGGGGGGCAAGAGACCCAGTACTTCGGGCCA	CASSSGGGGQETQYF	1	4.725769502955378E-6	45	TCRBV05-01*01	TCRBV05	TCRBV05-01	01				TCRBD02-01*01	TCRBD02	TCRBD02-01	01				TCRBJ02-05*01	TCRBJ02	TCRBJ02-05	01				3	6	7	1	0	2	36	49	55	-1	63	1	In	VDJ
GCCTTGGAGCTGGAGGACTCGGCCCTGTATCTCTGTGCCAGCAGCCCGGGACAGGGAGGAACCAAAAACATTCAGTACTTCGGCGCC	CASSPGQGGTKNIQYF	1	1.0632981381649601E-5	48	TCRBV05-08*01	TCRBV05	TCRBV05-08	01				TCRBD01-01*01	TCRBD01	TCRBD01-01	01				TCRBJ02-04*01	TCRBJ02	TCRBJ02-04	01				4	2	0	3	5	2	33	45	47	56	61	1	In	VDJ
TTGGAGCTGGGGGACTCGGCCCTTTATCTTTGCGCCAGCAGCTTACGTATGTCGGGACAGGGCTCTAATGAGCAGCTCTTCGGGCCA	CASSLRMSGQGSNEQLF	1	5.907211878694222E-6	51	TCRBV05-01*01	TCRBV05	TCRBV05-01	01				TCRBD01-01*01	TCRBD01	TCRBD01-01	01				TCRBJ02-01*01	TCRBJ02	TCRBJ02-01	01				2	9	0	3	14	17	30	44	53	62	76	1	In	VDJ
AGGCTGGAGTCGGCTGCTCCCTCCCAGACATCTGTATCTTCCGCCACTCAAAAAAAGCGGTTCCAAGAGACCCAGTACTTCGGGCCA	ATQKKRFQETQYF	1	5.907211878694222E-6	39	TCRBV06-01*01	TCRBV06	TCRBV06-01	01				TCRBD02-01	TCRBD02	TCRBD02-01				01,02	TCRBJ02-05*01	TCRBJ02	TCRBJ02-05	01				24	20	6	5	2	1	42	35	55	60	62	1	In	VDJ
ACCTTGGAGCTGGGGGACTCGGCCCTTTATCTTTGCGCCAGCAGCTTAGAGAGCGGGGGGCTACAAGAGACCCAGTACTTCGGGCCA	CASSLESGGLQETQYF	1	4.725769502955378E-6	48	TCRBV05-01*01	TCRBV05	TCRBV05-01	01				TCRBD02-01*01	TCRBD02	TCRBD02-01	01				TCRBJ02-05*01	TCRBJ02	TCRBJ02-05	01				2	4	6	1	3	2	33	47	51	60	63	1	In	VDJ
CAGCGCACACAGCAGGAGGACTCGGCCGTGTATCTCTGTGCCAGCAGCTCAGTGGTAGACGCTAGGAATGAGCAGTTCTTCGGGCCA	CASSSVVDARNEQFF	1	9.451539005910756E-6	45	TCRBV07-02*01	TCRBV07	TCRBV07-02	01				TCRBD02-01	TCRBD02	TCRBD02-01				01,02	TCRBJ02-01*01	TCRBJ02	TCRBJ02-01	01				4	12	4	8	1	7	36	49	61	65	66	1	In	VDJ
CTGCTGTCGGCTGCTCCCTCCCAGACATCTGTGTACTTCTGTGCCAGCAGCCATTCAGGGGGCGGTTACGAGCAGTACTTCGGGCCG	CASSHSGGGYEQYF	1	4.725769502955378E-6	42	TCRBV06-05*01	TCRBV06	TCRBV06-05	01				TCRBD01-01*01	TCRBD01	TCRBD01-01	01				TCRBJ02-07*01	TCRBJ02	TCRBJ02-07	01				6	5	4	0	3	4	39	50	55	63	66	1	In	VDJ
AATGTGAACGCCTTGTTGCTGGGGGACTCGGCCCTCTATCTCTGTGCCAGCAGCCGGAGGGTTTCAGAGACCCAGTACTTCGGGCCA	CASSRRVSETQYF	1	5.907211878694222E-6	39	TCRBV05-06*01	TCRBV05	TCRBV05-06	01				TCRBD02-01*02	TCRBD02	TCRBD02-01	02				TCRBJ02-05*01	TCRBJ02	TCRBJ02-05	01				4	1	10	0	4	4	42	54	55	61	65	1	In	VDJ
CCAGCGCACACAGCAGGAGGACTCCGCCGTGTATCTCTGTGCCAGCATCCACCGGACATATATAATGAAAAACTGTTTTTTGGCAGT		1	9.451539005910756E-6	44	TCRBV07-08*01	TCRBV07	TCRBV07-08	01				TCRBD01-01*01	TCRBD01	TCRBD01-01	01				TCRBJ01-04*01	TCRBJ01	TCRBJ01-04	01				7	6	1	6	4	4	37	47	53	58	62	1	Out	VDJ
CAGCGCACAGAGCAGCGGGACTCGGCCATGTATCGCTGTGCCAGCAGCACCAGACAGGGTGGTAGCACTGAAGCTTTCTTTGGACAA	CASSTRQGGSTEAFF	1	7.0886542544330675E-6	45	TCRBV07-06*01	TCRBV07	TCRBV07-06	01				TCRBD01-01*01	TCRBD01	TCRBD01-01	01				TCRBJ01-01*01	TCRBJ01	TCRBJ01-01	01				5	4	2	3	6	4	36	48	52	59	65	1	In	VDJ
GTCCACGGAGTCAGGGGACACAGCACTGTATTTCTGTGCCAGCAGCAGCTAGCGGGCTCTAGCACAGATACGCAGTATTTTGGCCCA		1	1.299586613312729E-5	47	TCRBV21-01*01	TCRBV21	TCRBV21-01	01				TCRBD02-01	TCRBD02	TCRBD02-01				01,02	TCRBJ02-03*01	TCRBJ02	TCRBJ02-03	01				4	1	4	4	4	0	34	47	48	56	60	1	Out	VDJ
ACAGTGACCAGTGCCCATCCTGAAGACAGCAGCTTCTACATCTGCAGTGCTAGACACGGGGGGGAAAATACGCAGTATTTTGGCCCA	CSARHGGENTQYF	1	5.907211878694222E-6	39	TCRBV20	TCRBV20	unresolved			TCRBV20-01,TCRBV20-or09_02		TCRBD02-01*01	TCRBD02	TCRBD02-01	01				TCRBJ02-03*01	TCRBJ02	TCRBJ02-03	01				2	2	8	0	3	7	42	54	56	64	67	1	In	VDJ
CAGCGCACACAGCAGGAGGACTCGGCCGTGTATCTCTGTGCCAGCAGCCTGCGGGGGGGCTTATACAATGAGCAGTTCTTCGGGCCA	CASSLRGGLYNEQFF	1	9.451539005910756E-6	45	TCRBV07-02*01	TCRBV07	TCRBV07-02	01				TCRBD02-01*01	TCRBD02	TCRBD02-01	01				TCRBJ02-01*01	TCRBJ02	TCRBJ02-01	01				5	2	7	0	4	4	36	48	50	59	63	1	In	VDJ
GCCCAAAAGAACCCGACAGCTTTCTATCTCTGTGCCAGTAGTATAATAGTGGCGACTAGCGGGGTCGGGGAGCTGTTTTTTGGAGAA	CASSIIVATSGVGELFF	1	1.1814423757388445E-5	51	TCRBV19-01	TCRBV19	TCRBV19-01				01,02	TCRBD02-01*01	TCRBD02	TCRBD02-01	01				TCRBJ02-02*01	TCRBJ02	TCRBJ02-02	01				2	8	2	3	1	7	30	45	53	64	65	1	In	VDJ
GCTCCCTCCCAGACATCTGTGTACCTCTGTGCCAGCAGGTTAATCGCGGGCCCTTACTCTGGGGCCAACGTCCTGACTTTCGGGGCC	CASRLIAGPYSGANVLTF	1	7.0886542544330675E-6	54	TCRBV06	TCRBV06	unresolved			TCRBV06-01,TCRBV06-05,TCRBV06-06		TCRBD02-01	TCRBD02	TCRBD02-01				01,02	TCRBJ02-06*01	TCRBJ02	TCRBJ02-06	01				6	7	7	4	6	0	27	38	45	50	56	1	In	VDJ
GATCCGGTCCACAAAGCTGGAGGACTCAGCCATGTACTTCTGTGCCAGCAGTGAAGGGGGGGAAGTCAGCCCCAGCATTTTGGTGAT		1	7.0886542544330675E-6	41	TCRBV02-01*01	TCRBV02	TCRBV02-01	01				TCRBD02-01*01	TCRBD02	TCRBD02-01	01				TCRBJ01-05*01	TCRBJ01	TCRBJ01-05	01				1	0	9	1	3	6	40	-1	56	62	65	1	Out	VDJ
CAGCGCACACAGCAGGAGGACTCCGCCGTGTATCTCTGTGCCAGCAGCTTGCAACAGGGGGGTCCCTACGAGCAGTACTTCGGGCCG	CASSLQQGGPYEQYF	2	2.4810289890515734E-5	45	TCRBV07-08*01	TCRBV07	TCRBV07-08	01				TCRBD01-01*01	TCRBD01	TCRBD01-01	01				TCRBJ02-07*01	TCRBJ02	TCRBJ02-07	01				3	3	3	1	3	2	36	50	53	61	64	2	In	VDJ
CCCTCAGAACCCAGGGACTCAGCTGTGTACTTCTGTGCCAGCAGTTCTAGCGGGGGCCTTTCCACAGATACGCAGTATTTTGGCCCA	CASSSSGGLSTDTQYF	1	5.907211878694222E-6	48	TCRBV12	TCRBV12	unresolved			TCRBV12-03,TCRBV12-04		TCRBD02-01*01	TCRBD02	TCRBD02-01	01				TCRBJ02-03*01	TCRBJ02	TCRBJ02-03	01				4	0	4	2	6	2	33	-1	46	56	62	1	In	VDJ
CTGGGGGACTCGGCCCTGTATCTCTGTGCCAGCAGCTTGGAGGGACAGGGTCTCACAGTTGCCAAAAACATTCAGTACTTCGGCGCC	CASSLEGQGLTVAKNIQYF	1	9.451539005910756E-6	57	TCRBV05-05*01	TCRBV05	TCRBV05-05	01				TCRBD01-01*01	TCRBD01	TCRBD01-01	01				TCRBJ02-04*01	TCRBJ02	TCRBJ02-04	01				0	1	0	3	10	1	24	40	41	50	60	1	In	VDJ
GGGACTCGGCCCTTTATCTTTGCGCCAGCAGCTTGCCCCTACTTGACAGGGGAGAAAACCCTATGATATGGCTACACCTTCGGTTCG		2	4.725769502955378E-5	61	TCRBV05-01*01	TCRBV05	TCRBV05-01	01				TCRBD01-01*01	TCRBD01	TCRBD01-01	01				TCRBJ01-02*01	TCRBJ01	TCRBJ01-02	01				1	9	2	2	14	5	20	35	44	52	66	2	Out	VDJ
AAGATCCAGCCCTCAGAACCCAGGGACTCAGCTGTGTACTTCTGTGCCAGCAGCTACAGGGACAATCAGCCCCGGCATTTTGGTGAT	CASSYRDNQPRHF	1	5.907211878694222E-6	39	TCRBV12	TCRBV12	unresolved			TCRBV12-03,TCRBV12-04		TCRBD01-01*01	TCRBD01	TCRBD01-01	01				TCRBJ01-05*01	TCRBJ01	TCRBJ01-05	01				6	5	0	6	10	15	42	53	58	64	74	1	In	VDJ
CAGCGCACACAGCAGGAGGACTCGGCCGTGTATCTCTGTGCCAGCAGCCTCACCGTACCGGCCAAAAACATTCAGTACTTCGGCGCC	CASSLTVPAKNIQYF	1	8.270096630171911E-6	45	TCRBV07-02*01	TCRBV07	TCRBV07-02	01						unresolved		TCRBD01,TCRBD02	TCRBD01-01,TCRBD02-01		TCRBJ02-04*01	TCRBJ02	TCRBJ02-04	01				5	3	3	7	7	1	36	48	51	53	60	1	In	VDJ
TCGGCCCAAAAGAACCCGACAGCTTTCTATCTCTGTGCCAGTAGTATGAGGGGGCGGCAGGGCACAGATACGCAGTATTTTGGCCCA	CASSMRGRQGTDTQYF	2	4.8439137405292624E-5	48	TCRBV19-01	TCRBV19	TCRBV19-01				01,02	TCRBD01-01*01	TCRBD01	TCRBD01-01	01				TCRBJ02-03*01	TCRBJ02	TCRBJ02-03	01				3	1	5	0	6	1	33	47	48	55	61	2	In	VDJ
TCCCTAGAGTCTGCCATCCCCAACCAGACAGCTCTTTACTTCTGTGCCACCAGTGATTCTAGTCGAGAGACCCAGTACTTCGGGCCA	CATSDSSRETQYF	3	1.0278548668927948E-4	39	TCRBV24	TCRBV24	unresolved			TCRBV24-01,TCRBV24-or09_02		TCRBD02-01	TCRBD02	TCRBD02-01				01,02	TCRBJ02-05*01	TCRBJ02	TCRBJ02-05	01				2	0	4	8	3	4	42	-1	58	62	65	3	In	VDJ
AGCACCTTGGAGCTGGGGGACTCGGCCCTTTATCTTTGCGCCGGCAGCTTGGCCGACAGGGGGAACACTGAAGCTTTCTTTGGACAA	CAGSLADRGNTEAFF	1	4.725769502955378E-6	45	TCRBV05-01*01	TCRBV05	TCRBV05-01	01				TCRBD01-01*01	TCRBD01	TCRBD01-01	01				TCRBJ01-01*01	TCRBJ01	TCRBJ01-01	01				0	2	2	2	0	1	36	52	54	-1	62	1	In	VDJ
AGCACCTTGGAGCTGGGGGACTCGGCCCTTTATCTTTGCGCCAGTAGCTTGACCGGGGGGCTTGGGCAGCCCCAGCATTTTGGTGAT	CASSLTGGLGQPQHF	1	4.725769502955378E-6	45	TCRBV05-01*01	TCRBV05	TCRBV05-01	01				TCRBD02-01*01	TCRBD02	TCRBD02-01	01				TCRBJ01-05*01	TCRBJ01	TCRBJ01-05	01				1	2	8	1	6	7	36	51	53	60	66	1	In	VDJ
TCCCTGGAGCTTGGTGACTCTGCTGTGTATTTCTGTGCCAGCAGCCAAGGGACCCTTTATAGCAATCAGCCCCAGCATTTTGGTGAT	CASSQGTLYSNQPQHF	1	7.0886542544330675E-6	48	TCRBV03	TCRBV03	unresolved			TCRBV03-01,TCRBV03-02				unresolved		TCRBD01,TCRBD02	TCRBD01-01,TCRBD02-01		TCRBJ01-05*01	TCRBJ01	TCRBJ01-05	01				1	0	1	7	6	0	33	-1	49	53	59	1	In	VDJ
ACGATCCAGCGCACACAGCAGGAGGACTCGGCCGTGTATCTCTGTGCCAGCAGCTTAGAAGGGAGCGGGACCCAGTACTTCGGGCCA	CASSLEGSGTQYF	2	1.0632981381649601E-5	39	TCRBV07-02*01	TCRBV07	TCRBV07-02	01				TCRBD02-01	TCRBD02	TCRBD02-01				01,02	TCRBJ02-05*01	TCRBJ02	TCRBJ02-05	01				1	5	6	5	0	7	42	58	63	-1	68	2	In	VDJ
TCAGAACCCAGGGACTCAGCTGTGTACCTCTGTGCCAGCAGTTTATTTCGGCTTTGGGGACCTGAAAATGAGCAGTTCTTCGGGCCA	CASSLFRLWGPENEQFF	1	7.0886542544330675E-6	51	TCRBV12	TCRBV12	unresolved			TCRBV12-03,TCRBV12-04				unresolved		TCRBD01,TCRBD02	TCRBD01-01,TCRBD02-01		TCRBJ02-01*01	TCRBJ02	TCRBJ02-01	01				2	11	0	7	5	7	30	45	56	61	66	1	In	VDJ
GTGAACGCCTTGTTGCTGGGGGACTCGGCCCTCTATCCCTGTGCCAGCAGCTCGGACAGGGCTAATTCACCCCTCCACTTTGGGAAC	CASSSDRANSPLHF	1	4.725769502955378E-6	42	TCRBV05-06*01	TCRBV05	TCRBV05-06	01				TCRBD01-01*01	TCRBD01	TCRBD01-01	01				TCRBJ01-06*01	TCRBJ01	TCRBJ01-06	01				3	1	1	3	1	6	39	52	53	61	62	1	In	VDJ
ACGGAGTCAGGGGACACAGCACTGTATTTCTGTGCCAGCAGCACCCAAAGAAGGGACAGGGCCAAAAACATTCAGTACTTCGGCGCC	CASSTQRRDRAKNIQYF	1	1.1814423757388445E-5	51	TCRBV21-01*01	TCRBV21	TCRBV21-01	01				TCRBD01-01*01	TCRBD01	TCRBD01-01	01				TCRBJ02-04*01	TCRBJ02	TCRBJ02-04	01				4	9	0	4	0	1	30	43	52	-1	60	1	In	VDJ
GAGTCGCCCAGCCCCAACCAGACCTCTCTGTACTTCTGTGCCAGCAGTTTGGCGGGGGCGTTGGGAGATACGCAGTATTTTGGCCCA	CASSLAGALGDTQYF	1	7.0886542544330675E-6	45	TCRBV27-01*01	TCRBV27	TCRBV27-01	01				TCRBD02-01*01	TCRBD02	TCRBD02-01	01				TCRBJ02-03*01	TCRBJ02	TCRBJ02-03	01				3	1	7	2	7	5	36	50	51	58	65	1	In	VDJ
CCTGCAGCCAGAAGACTCGGCCCTGTATCTCTGCGCCAGCAGCCCGCGCCTCCGGGACAGGGGGCAGATGAGCAGTTCTTCGGGCCA		1	5.907211878694222E-6	50	TCRBV04-03*01	TCRBV04	TCRBV04-03	01				TCRBD01-01*01	TCRBD01	TCRBD01-01	01				TCRBJ02-01*01	TCRBJ02	TCRBJ02-01	01				4	9	0	0	2	8	31	44	53	65	67	1	Out	VDJ
TGCCTTGGAGCTGGGGGACTCGGCCCTGTATCTCTGTGCCAGAAGCAGAAAAGCGGGGGGGCGGAGAATGAGCAGTTCTTCGGGCCA		2	4.2531925526598405E-5	47	TCRBV05-03	TCRBV05	TCRBV05-03				01,02	TCRBD02-01*01	TCRBD02	TCRBD02-01	01				TCRBJ02-01*01	TCRBJ02	TCRBJ02-01	01				4	5	6	0	5	7	34	46	51	61	66	2	Out	VDJ
CTGGAGTCGGCTGCTCCCTCCCAGACATCTGTGTACTTCTGTGCCAGCAGTCTGGCGGGAACAAATTCACCCCTCCACTTTGGGAAC	CASSLAGTNSPLHF	2	8.270096630171911E-6	42	TCRBV06-01*01	TCRBV06	TCRBV06-01	01				TCRBD02-01*02	TCRBD02	TCRBD02-01	02				TCRBJ01-06*01	TCRBJ01	TCRBJ01-06	01				5	3	7	3	3	7	39	51	54	60	63	2	In	VDJ
ATCCAACCTGCAAAGCTTGAGGACTCGGCCGTGTATCTCTGTGCCAGCAGCTTATTATCAGGGGGCACTGGCTACACCTTCGGTTCG	CASSLLSGGTGYTF	1	5.907211878694222E-6	42	TCRBV11-02*02	TCRBV11	TCRBV11-02	02				TCRBD01-01*01	TCRBD01	TCRBD01-01	01				TCRBJ01-02*01	TCRBJ01	TCRBJ01-02	01				2	4	4	0	2	7	39	54	58	66	68	1	In	VDJ
AGTGCCCATCCTGAAGACAGCAGCTTCTACATCTGCAGTGCTAGTCCGGTAGCGGGGGGGGGCGCAGATACGCAGTATTTTGGCCCA	CSASPVAGGGADTQYF	2	3.3080386520687644E-5	48	TCRBV20	TCRBV20	unresolved			TCRBV20-01,TCRBV20-or09_02		TCRBD02-01*01	TCRBD02	TCRBD02-01	01				TCRBJ02-03*01	TCRBJ02	TCRBJ02-03	01				3	5	5	0	4	4	33	44	49	60	64	2	In	VDJ
AGCACCTTGGAGCTGGGGGACTCGGCCCTTTATCTTTGCGCCAGCAGCTTGGAGGGGGTGGGACAAGAGACCCAGTACTTCGGGCCA	CASSLEGVGQETQYF	1	3.5443271272165337E-6	45	TCRBV05-01*01	TCRBV05	TCRBV05-01	01				TCRBD01-01*01	TCRBD01	TCRBD01-01	01				TCRBJ02-05*01	TCRBJ02	TCRBJ02-05	01				0	0	5	1	5	2	36	-1	52	58	63	1	In	VDJ
AGCACCAACCAGACATCTATGTACCTCTGTGCCAGCAGTTTACCCCTCCGGGAGGGTATAGAAACCGGGGAGCTGTTTTTTGGAGAA	CASSLPLREGIETGELFF	1	8.270096630171911E-6	54	TCRBV28-01*01	TCRBV28	TCRBV28-01	01				TCRBD02-01*02	TCRBD02	TCRBD02-01	02				TCRBJ02-02*01	TCRBJ02	TCRBJ02-02	01				2	6	8	0	7	5	27	42	48	56	63	1	In	VDJ
TATTTCTGTGCCAGCTCACCAGGCAATGGAACCAGGGGTCCGGAATCAAGGCCTACTTAAAAAAATTCACCCCTCCACTTTGGGAAC	CASSPGNGTRGPESRPT*KNSPLHF	1	5.907211878694222E-6	75	TCRBV18-01*01	TCRBV18	TCRBV18-01	01				TCRBD01-01*01	TCRBD01	TCRBD01-01	01				TCRBJ01-06*01	TCRBJ01	TCRBJ01-06	01				2	11	4	2	25	7	6	21	32	38	63	1	Stop	VDJ
CAGCCCTCAGAACCCAGGGACTCAGCTGTGTACTTCTGTGCCAGCAGCCAAAGACAGGCTGCTAATGAAAAACTGTTTTTTGGCAGT	CASSQRQAANEKLFF	2	5.434634928398685E-5	45	TCRBV12	TCRBV12	unresolved			TCRBV12-03,TCRBV12-04		TCRBD01-01*01	TCRBD01	TCRBD01-01	01				TCRBJ01-04*01	TCRBJ01	TCRBJ01-04	01				6	5	2	4	3	3	36	47	52	58	61	2	In	VDJ
TCTCTGGAGCTGGGGGACTCAGCTTTGTATTTCTGTGCCAGCAGCGTAGGGGTAGGGGGCACCTACAATGAGCAGTTCTTCGGGCCA	CASSVGVGGTYNEQFF	1	4.725769502955378E-6	48	TCRBV09-01	TCRBV09	TCRBV09-01				01,02	TCRBD01-01*01	TCRBD01	TCRBD01-01	01				TCRBJ02-01*01	TCRBJ02	TCRBJ02-01	01				0	4	5	0	1	2	33	49	53	60	61	1	In	VDJ
CAGCGCACAGAGCAGGGGGACTCGGCCATGTATCTCTGTGCCAGCAGCTTAGTCCCAAGAAAAAATGAAAAACTGTTTTTTGGCAGT	CASSLVPRKNEKLFF	1	1.0632981381649601E-5	45	TCRBV07-09	TCRBV07	TCRBV07-09				01,03			unresolved		TCRBD01,TCRBD02	TCRBD01-01,TCRBD02-01		TCRBJ01-04*01	TCRBJ01	TCRBJ01-04	01				1	6	2	8	3	5	36	52	58	60	63	1	In	VDJ
CAGCGCACACAGCAGGAGGACTCGGCCGTGTATCTCTGTGCCAGCAGCTTAGGTCTACAGGGGGGGGAGACCCAGTACTTCGGGCCA	CASSLGLQGGETQYF	1	5.907211878694222E-6	45	TCRBV07-02*01	TCRBV07	TCRBV07-02	01				TCRBD01-01*01	TCRBD01	TCRBD01-01	01				TCRBJ02-05*01	TCRBJ02	TCRBJ02-05	01				1	4	3	1	2	5	36	52	56	64	66	1	In	VDJ
GCTGGAGGACTCAGCCATGTACTTCTGTGCCAGCAGTGAAGCGGGGGGGGTGGGACAGGGGGATGAGAGACCCAGTACTTCGGGCCA		1	5.907211878694222E-6	56	TCRBV02-01*01	TCRBV02	TCRBV02-01	01				TCRBD01-01*01	TCRBD01	TCRBD01-01	01				TCRBJ02-05*01	TCRBJ02	TCRBJ02-05	01				0	9	0	1	3	4	25	42	51	62	65	1	Out	VDJ
GCAGCCTGCAGAACTGGAGGATTCTGGAGTTTATTTCTGTGCCAGCAGGTAACAGGGGACCACACAGATACGCAGTATTTTGGCCCA		1	8.270096630171911E-6	44	TCRBV14-01*01	TCRBV14	TCRBV14-01	01				TCRBD01-01*01	TCRBD01	TCRBD01-01	01				TCRBJ02-03*01	TCRBJ02	TCRBJ02-03	01				6	3	3	2	4	2	37	48	51	58	62	1	Out	VDJ
TGTCCTCAGAACCGGGAGACACGGCACTGTATCTCTGCGCCAGCAGTCAGCGGAAAGCAGAACACCGGGGAGCTGTTTTTTGGAGAA		1	8.270096630171911E-6	46	TCRBV23-01*01	TCRBV23	TCRBV23-01	01				TCRBD02-01	TCRBD02	TCRBD02-01				01,02	TCRBJ02-02*01	TCRBJ02	TCRBJ02-02	01				3	0	7	5	6	1	35	-1	49	53	59	1	Out	VDJ
CAGCGCACAGAGCAGGGGGACTCGGCCATGTATCTCTGTGCCAGCAGCGGTTCTAGCGGGGGCACAGATACGCAGTATTTTGGCCCA	CASSGSSGGTDTQYF	1	8.270096630171911E-6	45	TCRBV07-09	TCRBV07	TCRBV07-09				01,03	TCRBD02-01*01	TCRBD02	TCRBD02-01	01				TCRBJ02-03*01	TCRBJ02	TCRBJ02-03	01				5	4	4	3	0	1	36	48	52	-1	61	1	In	VDJ
ACTCTGAAGATCCGGTCCACAAAGCTGGAGGACTCAGCCATGTACTTCTGTGCCAGTACAGGGGGCACTGAAGCTTTCTTTGGACAA	CASTGGTEAFF	1	7.0886542544330675E-6	33	TCRBV02-01*01	TCRBV02	TCRBV02-01	01				TCRBD01-01*01	TCRBD01	TCRBD01-01	01				TCRBJ01-01*01	TCRBJ01	TCRBJ01-01	01				9	1	3	1	0	4	48	56	57	-1	65	1	In	VDJ
GGGGACTCGGCCATGTATCTCTGTGCCAGCAGCTTACTCAAGGAACTAGCGGGGGGGCTATCCTACAATGAGCAGTTCTTCGGGCCA	CASSLLKELAGGLSYNEQFF	1	7.0886542544330675E-6	60			unresolved		TCRBV07,TCRBV11	TCRBV07-09,TCRBV11-01		TCRBD02-01*01	TCRBD02	TCRBD02-01	01				TCRBJ02-01*01	TCRBJ02	TCRBJ02-01	01				2	8	3	0	3	1	21	36	44	57	60	1	In	VDJ
AAGATCCAGCCTGCAAAGCTTGAGGACTCGGCCGTGTATCTCTGTGCCAGCAGCATGACAGGGAGGACTGAAGCTTTCTTTGGACAA	CASSMTGRTEAFF	1	5.907211878694222E-6	39	TCRBV11-02*02	TCRBV11	TCRBV11-02	02				TCRBD01-01*01	TCRBD01	TCRBD01-01	01				TCRBJ01-01*01	TCRBJ01	TCRBJ01-01	01				5	2	2	3	3	5	42	54	56	63	66	1	In	VDJ
ACCAGTGCCCATCCTGAAGACAGCAGCTTCTACATCTGCAGTGCTAGAGATCCCTCCACCCCCGGCGAGACCCAGTACTTCGGGCCA	CSARDPSTPGETQYF	1	3.5443271272165337E-6	45	TCRBV20	TCRBV20	unresolved			TCRBV20-01,TCRBV20-or09_02				unresolved		TCRBD01,TCRBD02	TCRBD01-01,TCRBD02-01		TCRBJ02-05*01	TCRBJ02	TCRBJ02-05	01				0	13	9	0	0	5	36	50	63	-1	66	1	In	VDJ
AATGTGAGCACCTTGGAGCTGGGGGACTCGGCCCTTTATCTTTGCGCCAGCTATAACACCTTCGGGGAGACCCAGTACTTCGGGCCA	CASYNTFGETQYF	1	3.5443271272165337E-6	39	TCRBV05-01*01	TCRBV05	TCRBV05-01	01				TCRBD02-01	TCRBD02	TCRBD02-01				01,02	TCRBJ02-05*01	TCRBJ02	TCRBJ02-05	01				7	11	8	4	0	5	42	51	62	-1	66	1	In	VDJ
GATCCAGCGCACAGAGCAGGGGGACTCGGCCATGTATCTCTGTGCCAGCAGCTTAGGTGGCTCACAGATACGCAGTATTTTGGCCCA		1	8.270096630171911E-6	41	TCRBV07-09	TCRBV07	TCRBV07-09				01,03	TCRBD01-01*01	TCRBD01	TCRBD01-01	01				TCRBJ02-03*01	TCRBJ02	TCRBJ02-03	01				1	2	9	0	1	2	40	56	58	61	62	1	Out	VDJ
AATGTGAACGCCTTGTTGCTGGGGGACTCGGCCCTGTATCTCTGTGCCAGCAGCTTACAGGACCAAGAGACCCAGTACTTCGGGCCA	CASSLQDQETQYF	1	8.270096630171911E-6	39	TCRBV05-05*01	TCRBV05	TCRBV05-05	01				TCRBD01-01*01	TCRBD01	TCRBD01-01	01				TCRBJ02-05*01	TCRBJ02	TCRBJ02-05	01				2	0	3	4	0	0	42	-1	56	-1	61	1	In	VDJ
CACCTACACACCCTGCAGCCAGAAGACTCGGCCCTGTATCCCTGTGCCAGCAGCCAAGACCCCAATCAGCCCCAGCATTTTGGTGAT	CASSQDPNQPQHF	1	4.725769502955378E-6	39	TCRBV04-02*01	TCRBV04	TCRBV04-02	01						unresolved					TCRBJ01-05*01	TCRBJ01	TCRBJ01-05	01				0	0	0	0	3	3	42	-1	-1	59	62	1	In	VJ
CAGGTAGTGCGAGGAGATTCGGCAGCTTATTTCTGTGCCAGCTCACCATACCCTGCCGGGCGTGGAGAGACCCAGTACTTCGGGCCA	CASSPYPAGRGETQYF	1	5.907211878694222E-6	48	TCRBV18-01*01	TCRBV18	TCRBV18-01	01						unresolved		TCRBD01,TCRBD02	TCRBD01-01,TCRBD02-01		TCRBJ02-05*01	TCRBJ02	TCRBJ02-05	01				2	9	8	0	4	4	33	48	57	61	65	1	In	VDJ
CTGGAGTCCGCCAGCACCAACCAGACATCTATGTACCTCTGTGCCAGCAGCCCTCCCCCGGTACGGAACACCATATATTTTGGAGAG	CASSPPPVRNTIYF	2	1.7721635636082667E-5	42	TCRBV28-01*01	TCRBV28	TCRBV28-01	01				TCRBD02-01	TCRBD02	TCRBD02-01				01,02	TCRBJ01-03*01	TCRBJ01	TCRBJ01-03	01				6	8	8	5	5	7	39	50	58	61	66	2	In	VDJ
ACGATCCAGCGCACACAGCAGGAGGACTCGGCCGTGTATCTCTGTGCCAGCAGCTTAGGGCTGCAAGAGACCCAGTACTTCGGGCCA	CASSLGLQETQYF	1	5.907211878694222E-6	39	TCRBV07-02*01	TCRBV07	TCRBV07-02	01				TCRBD01-01*01	TCRBD01	TCRBD01-01	01				TCRBJ02-05*01	TCRBJ02	TCRBJ02-05	01				1	0	9	0	2	2	42	-1	58	61	63	1	In	VDJ
ATCCAGCGCACAGAGCGGGGGGACTCAGCCGTGTATCTCTGTGCCAGCAGCCCCGGGACAAACACCGGGGAGCTGTTTTTTGGAGAA	CASSPGTNTGELFF	1	7.0886542544330675E-6	42	TCRBV07-03*01	TCRBV07	TCRBV07-03	01				TCRBD01-01*01	TCRBD01	TCRBD01-01	01				TCRBJ02-02*01	TCRBJ02	TCRBJ02-02	01				5	3	0	6	0	2	39	51	54	-1	60	1	In	VDJ
CTGGAGTCGCCCAGCCCCAACCAGACCTCTCTGTACTTCTGTGCCAGCAGTTTAGGGTTCTCCTACAATGAGCAGTTCTTCGGGCCA	CASSLGFSYNEQFF	3	8.388240867745796E-5	42	TCRBV27-01*01	TCRBV27	TCRBV27-01	01						unresolved		TCRBD01,TCRBD02	TCRBD01-01,TCRBD02-01		TCRBJ02-01*01	TCRBJ02	TCRBJ02-01	01				2	0	0	9	2	0	39	-1	54	57	59	3	In	VDJ
GTGCAGCCTGCAGAACTGGAGGATTCTGGAGTTTATTTCTGTGCCAGCAGCCACGGTACCCCCACAGATACGCAGTATTTTGGCCCA	CASSHGTPTDTQYF	1	8.270096630171911E-6	42	TCRBV14-01*01	TCRBV14	TCRBV14-01	01				TCRBD02-01	TCRBD02	TCRBD02-01				01,02	TCRBJ02-03*01	TCRBJ02	TCRBJ02-03	01				3	0	8	5	6	2	39	-1	53	56	62	1	In	VDJ
TCCGCTACCAGCTCCCAGACATCTGTGTACTTCTGTGCCATCAGTGCACAGGGCGGGGGGGTCGGAAACACCATATATTTTGGAGAG	CAISAQGGGVGNTIYF	1	1.299586613312729E-5	48	TCRBV10-03*01	TCRBV10	TCRBV10-03	01				TCRBD02-01*01	TCRBD02	TCRBD02-01	01				TCRBJ01-03*01	TCRBJ01	TCRBJ01-03	01				4	6	7	0	2	4	33	46	52	61	63	1	In	VDJ
TTCCCTGGAGCTTGGTGACTCTGCTGTGTATTTCTGTGCCAGCAGCCAAGATTGGGGGGGTAGAGAGACGAGCAGTACTTCGGGCCG		1	7.0886542544330675E-6	47	TCRBV03	TCRBV03	unresolved			TCRBV03-01,TCRBV03-02		TCRBD02-01*01	TCRBD02	TCRBD02-01	01				TCRBJ02-07*01	TCRBJ02	TCRBJ02-07	01				0	2	9	0	7	5	34	51	53	60	67	1	Out	VDJ
GTGACATCGGCCCAAAAGAACCCGACAGCTTTCTATCTCTGTGCCAGTACCCGACAAATGCTGAACACTGAAGCTTTCTTTGGACAA	CASTRQMLNTEAFF	1	9.451539005910756E-6	42	TCRBV19-01	TCRBV19	TCRBV19-01				01,02	TCRBD01-01*01	TCRBD01	TCRBD01-01	01				TCRBJ01-01*01	TCRBJ01	TCRBJ01-01	01				7	3	2	6	5	0	39	49	52	56	61	1	In	VDJ
GTGACCGGTGCCCATCCTGAAGACAGCAGCTTCTACATCTGCAGTGCGGTTCAGGGGGGCCGCAATCAGCCCCAGCATTTTGGTGAT	CSAVQGGRNQPQHF	1	4.725769502955378E-6	42	TCRBV20	TCRBV20	unresolved			TCRBV20-01,TCRBV20-or09_02		TCRBD01-01*01	TCRBD01	TCRBD01-01	01				TCRBJ01-05*01	TCRBJ01	TCRBJ01-05	01				6	4	4	1	3	2	39	47	51	58	61	1	In	VDJ
GAGTCGGCTGCTCCCTCCCAGACATCTGTGTACTTCTGTGCCAGCAGTGAAGTGGGCAGGGTGGGGGATACGCAGTATTTTGGCCCA	CASSEVGRVGDTQYF	1	5.907211878694222E-6	45	TCRBV06-01*01	TCRBV06	TCRBV06-01	01				TCRBD01-01*01	TCRBD01	TCRBD01-01	01				TCRBJ02-03*01	TCRBJ02	TCRBJ02-03	01				1	4	4	3	5	6	36	52	56	61	66	1	In	VDJ
AATTCCCTGGAGCTTGGTGACTCTGCTGTGTATTTCTGTGCCAGCAGCCAAGGTCGGGGAAGTAACTATGGCTACACCTTCGGTTCG	CASSQGRGSNYGYTF	1	7.0886542544330675E-6	45	TCRBV03	TCRBV03	unresolved			TCRBV03-01,TCRBV03-02		TCRBD02-01*01	TCRBD02	TCRBD02-01	01				TCRBJ01-02*01	TCRBJ01	TCRBJ01-02	01				1	2	8	3	3	1	36	52	54	59	62	1	In	VDJ
AAGATCCAGCGCACAGAGCGGGGGGACTCAGCCGTGTATCTCTGTGCCAGCAGCTTAACGTTAGGGACAGAGGAGTACTTCGGGCCA	CASSLTLGTEEYF	1	4.725769502955378E-6	39	TCRBV07-03*01	TCRBV07	TCRBV07-03	01				TCRBD01-01*01	TCRBD01	TCRBD01-01	01				TCRBJ02-05*01	TCRBJ02	TCRBJ02-05	01				0	4	0	5	3	12	42	59	63	70	73	1	In	VDJ
TCCGCCAGCACCAACCAGACATCTATGTACCTCTGTGCCAGCAGTTACAATTCGGACAGGGGGCGCGTAGAGCTGTTTTTTGGAGAA	CASSYNSDRGRVELFF	1	8.270096630171911E-6	48	TCRBV28-01*01	TCRBV28	TCRBV28-01	01				TCRBD01-01*01	TCRBD01	TCRBD01-01	01				TCRBJ02-02*01	TCRBJ02	TCRBJ02-02	01				4	7	1	0	5	11	33	46	53	64	69	1	In	VDJ
ATCCTGGAGTCGCCCAGCCCCAACCAGACCTCTCTGTACTTCTGTGCCAGCAGTTTGGGAGACACGGATACGCAGTATTTTGGCCCA	CASSLGDTDTQYF	1	7.0886542544330675E-6	39	TCRBV27-01*01	TCRBV27	TCRBV27-01	01				TCRBD02-01*02	TCRBD02	TCRBD02-01	02				TCRBJ02-03*01	TCRBJ02	TCRBJ02-03	01				3	0	9	2	5	6	42	-1	56	61	66	1	In	VDJ
TCGGCTGCTCCCTCCCAGACATCTGTGTACTTCTGTGCCAGCAGTTACTCCCCTGACAGGGGAAGGACTGAAGCTTTCTTTGGACAA	CASSYSPDRGRTEAFF	1	4.725769502955378E-6	48	TCRBV06-05*01	TCRBV06	TCRBV06-05	01				TCRBD01-01*01	TCRBD01	TCRBD01-01	01				TCRBJ01-01*01	TCRBJ01	TCRBJ01-01	01				0	4	2	2	4	5	33	50	54	62	66	1	In	VDJ
AGCGGGGGGACTCAGCCGTGTATCTCTGTGCCAGCAGCCCCCGACCCGGGCTAGCGGGGGCCTCCCTACGAGCAGTACTTCGGGCCG		1	5.907211878694222E-6	55	TCRBV07-03*01	TCRBV07	TCRBV07-03	01				TCRBD02-01*01	TCRBD02	TCRBD02-01	01				TCRBJ02-07*01	TCRBJ02	TCRBJ02-07	01				5	12	4	2	4	2	26	38	50	60	64	1	Out	VDJ
CAGCAGGTAGTGCGAGGAGATTCGGCAGCTTATTTCTGTGCCAGCTCACCGTTAGGGGTGGTACAAGAGACCCAGTACTTCGGGCCA	CASSPLGVVQETQYF	2	1.4177308508866135E-5	45	TCRBV18-01*01	TCRBV18	TCRBV18-01	01				TCRBD01-01*01	TCRBD01	TCRBD01-01	01				TCRBJ02-05*01	TCRBJ02	TCRBJ02-05	01				3	3	5	2	5	2	36	50	53	58	63	2	In	VDJ
ATCCAGCGCACAGAGCAGGGGGACTCGGCCATGTATCTCTGTGCCAGCAGCCCCAGGTTTGGGGGCACTGAAGCTTTCTTTGGACAA	CASSPRFGGTEAFF	1	8.270096630171911E-6	42	TCRBV07-09	TCRBV07	TCRBV07-09				01,03			unresolved		TCRBD01,TCRBD02	TCRBD01-01,TCRBD02-01		TCRBJ01-01*01	TCRBJ01	TCRBJ01-01	01				5	9	6	1	0	4	39	51	60	-1	65	1	In	VDJ
CAAAGCTTGAGGACTCGGCCGTGTATCTCTGTGCCAGCAGCTTAGAGGCGTATGAGGCAGTCCTACAATGAGCAGTTCTTCGGGCCA		1	5.907211878694222E-6	52	TCRBV11-02*02	TCRBV11	TCRBV11-02	02				TCRBD02-01*02	TCRBD02	TCRBD02-01	02				TCRBJ02-01*01	TCRBJ02	TCRBJ02-01	01				0	7	11	1	3	1	29	46	53	57	60	1	Out	VDJ
CCTGCAAAGCTTGAGGACTCGGCCGTGTATCTCTGTGCCAGCAGCTTAGGGGCCAGGGGATTGAACACTGAAGCTTTCTTTGGACAA	CASSLGARGLNTEAFF	1	5.907211878694222E-6	48	TCRBV11-02*02	TCRBV11	TCRBV11-02	02				TCRBD01-01*01	TCRBD01	TCRBD01-01	01				TCRBJ01-01*01	TCRBJ01	TCRBJ01-01	01				1	4	4	2	2	0	33	49	53	59	61	1	In	VDJ
ACACAGCAGGAGGACTCGGCCGTGTATCTCTGTGCCAGCAGCCCAGCTAGGGACGACGGTAGGATCTATGGCTACACCTTCGGTTCG	CASSPARDDGRIYGYTF	3	8.033808155024143E-5	51	TCRBV07-02*01	TCRBV07	TCRBV07-02	01						unresolved		TCRBD01,TCRBD02	TCRBD01-01,TCRBD02-01		TCRBJ01-02*01	TCRBJ01	TCRBJ01-02	01				5	7	0	7	11	4	30	42	49	54	65	3	In	VDJ
AGTGCCCATCCTGAAGACAGCAGCTTCTACATCTGCAGTGCTAATTTTGGGGGGTCTACCACCTACAATGAGCAGTTCTTCGGGCCA	CSANFGGSTTYNEQFF	1	4.725769502955378E-6	48	TCRBV20	TCRBV20	unresolved			TCRBV20-01,TCRBV20-or09_02		TCRBD02-01*01	TCRBD02	TCRBD02-01	01				TCRBJ02-01*01	TCRBJ02	TCRBJ02-01	01				4	5	9	1	7	2	33	43	48	54	61	1	In	VDJ
CCAAAAGAACCCGACAGCTTTCTATCTCTGTGCCAGTAGTATATGGGGGGAAAAATGGACAGGGACTATGGCTACACCTTCGGTTCG		1	8.270096630171911E-6	53	TCRBV19-01	TCRBV19	TCRBV19-01				01,02	TCRBD01-01*01	TCRBD01	TCRBD01-01	01				TCRBJ01-02*01	TCRBJ01	TCRBJ01-02	01				2	13	1	3	0	3	28	43	56	-1	64	1	Out	VDJ
GCCCAAAAGAACCCGACAGCTTTCTATCTCTGTGCCAGTAGTATAGCAAGGCGGACAGAACTTGGAAACACCATATATTTTGGAGAG	CASSIARRTELGNTIYF	1	1.1814423757388445E-5	51	TCRBV19-01	TCRBV19	TCRBV19-01				01,02	TCRBD01-01*01	TCRBD01	TCRBD01-01	01				TCRBJ01-03*01	TCRBJ01	TCRBJ01-03	01				1	6	1	5	4	3	30	46	52	58	62	1	In	VDJ
TCCGCCAGCACCAACCAGACATCTATGTACCTCTGTGCCAGCAGTTCTCTCCGGCAGGGGATTTCCGAGACCCAGTACTTCGGGCCA	CASSSLRQGISETQYF	2	8.270096630171911E-6	48	TCRBV28-01*01	TCRBV28	TCRBV28-01	01				TCRBD01-01*01	TCRBD01	TCRBD01-01	01				TCRBJ02-05*01	TCRBJ02	TCRBJ02-05	01				4	8	4	2	6	5	33	46	54	60	66	2	In	VDJ
ACATCGGCCCAAAAGAACCCGACAGCTTTCTATCTCTGTGCCAGTAGCTGGCGCGGCTCTGGGGCCAACGTCCTGACTTTCGGGGCC	CASSWRGSGANVLTF	1	9.451539005910756E-6	45	TCRBV19-01	TCRBV19	TCRBV19-01				01,02	TCRBD02-01	TCRBD02	TCRBD02-01				01,02	TCRBJ02-06*01	TCRBJ02	TCRBJ02-06	01				6	5	7	5	0	0	36	47	52	-1	56	1	In	VDJ
ATCCAGCGCACACAGCAGGAGGACTCCGCCGTGTATCTCTGTGCCAGCAGCCCGGACAGGGTCGGAGAGACCCAGTACTTCGGGCCA	CASSPDRVGETQYF	1	4.725769502955378E-6	42	TCRBV07-08*01	TCRBV07	TCRBV07-08	01				TCRBD01-01*01	TCRBD01	TCRBD01-01	01				TCRBJ02-05*01	TCRBJ02	TCRBJ02-05	01				5	2	1	3	4	4	39	51	53	61	65	1	In	VDJ
CAGGTAGTGCGAGGAGATTCGGCAGCTTATTTCTGTGCCAGCTCACCAAGGAGTATCGGCCCCTACAATGAGCAGTTCTTCGGGCCA	CASSPRSIGPYNEQFF	1	7.0886542544330675E-6	48	TCRBV18-01*01	TCRBV18	TCRBV18-01	01				TCRBD02-01*02	TCRBD02	TCRBD02-01	02				TCRBJ02-01*01	TCRBJ02	TCRBJ02-01	01				2	1	10	2	8	2	33	48	49	53	61	1	In	VDJ
GAGCAGGGGGACTCAGCCGCGTATCTCCGTGCCAGCAGCTTACACGGGACTAGCGGGGGGGGCATCAATGAGCAGTTCTTCGGGCCA	RASSLHGTSGGGINEQFF	1	7.0886542544330675E-6	54	TCRBV07-03*03	TCRBV07	TCRBV07-03	03				TCRBD02-01*01	TCRBD02	TCRBD02-01	01				TCRBJ02-01*01	TCRBJ02	TCRBJ02-01	01				2	3	0	0	4	6	27	42	45	61	65	1	In	VDJ
CTGGAGTCCGCTACCAGCTCCCAGACATCTGTGTACTTCTGTGCCACCAAAACAGGCCCCTCCGGAAACACCATATATTTTGGAGAG	CATKTGPSGNTIYF	1	1.299586613312729E-5	42	TCRBV10-03*01	TCRBV10	TCRBV10-03	01				TCRBD01-01*01	TCRBD01	TCRBD01-01	01				TCRBJ01-03*01	TCRBJ01	TCRBJ01-03	01				10	5	3	4	7	4	39	46	51	56	63	1	In	VDJ
GCCTTGGAGCTGGACGACTCGGCCCTGTATCTCTGTGCCAGCAGCTTGGGCAGGACTAGGTACCAAGAGACCCAGTACTTCGGGCCA	CASSLGRTRYQETQYF	1	4.725769502955378E-6	48	TCRBV05-04*01	TCRBV05	TCRBV05-04	01				TCRBD02-01	TCRBD02	TCRBD02-01				01,02	TCRBJ02-05*01	TCRBJ02	TCRBJ02-05	01				0	3	1	8	2	0	33	49	52	59	61	1	In	VDJ
GAGCTGGGGGACTCGGCCCTGTATCTCTGTGCCAGAAGCTTGGCGGCGGCGACAGTCAATTCTGGAAACACCATATATTTTGGAGAG	CARSLAAATVNSGNTIYF	1	9.451539005910756E-6	54	TCRBV05-03	TCRBV05	TCRBV05-03				01,02	TCRBD01-01*01	TCRBD01	TCRBD01-01	01				TCRBJ01-03*01	TCRBJ01	TCRBJ01-03	01				0	7	2	5	5	1	27	43	50	55	60	1	In	VDJ
CCTTGGAGCTGGGGGACTCGGCCCTGTATCTCTGTGCCAGACCCGATACCGGGGAGCATAATGAACACTGAAGCTTTCTTTGGACAA		1	7.0886542544330675E-6	49	TCRBV05-03	TCRBV05	TCRBV05-03				01,02	TCRBD02-01	TCRBD02	TCRBD02-01				01,02	TCRBJ01-01*01	TCRBJ01	TCRBJ01-01	01				7	8	8	3	7	0	32	41	49	54	61	1	Out	VDJ
ACTCTGACAGTGACCAGTGCCCATCCTGAAGACAGCAGCTTCTACATCTGCAGTGCTAGTGGCGTTTCACCCCTCCACTTTGGGAAC	CSASGVSPLHF	2	5.907211878694222E-5	33	TCRBV20-01*01	TCRBV20	TCRBV20-01	01						unresolved		TCRBD01,TCRBD02	TCRBD01-01,TCRBD02-01		TCRBJ01-06*01	TCRBJ01	TCRBJ01-06	01				3	1	9	0	2	9	48	59	60	63	65	2	In	VDJ
TCGGCCCAAAAGAACCCGACAGCTTTCTATCTCTGTGCCAGTAGTACCGGGACAGTAAATACCAATCAGCCCCAGCATTTTGGTGAT	CASSTGTVNTNQPQHF	1	8.270096630171911E-6	48	TCRBV19-01	TCRBV19	TCRBV19-01				01,02	TCRBD01-01*01	TCRBD01	TCRBD01-01	01				TCRBJ01-05*01	TCRBJ01	TCRBJ01-05	01				4	2	0	5	7	3	33	46	48	55	62	1	In	VDJ
GAGGATTCTGGAGTTTATTTCTGTGCCAGCAGCCAAGATCGAAGATCTGGCCGTAGCGGGGGGTTTGAGACCCAGTACTTCGGGCCA	CASSQDRRSGRSGGFETQYF	1	7.0886542544330675E-6	60	TCRBV14-01*01	TCRBV14	TCRBV14-01	01				TCRBD02-01*01	TCRBD02	TCRBD02-01	01				TCRBJ02-05*01	TCRBJ02	TCRBJ02-05	01				0	15	5	1	3	5	21	38	53	63	66	1	In	VDJ
CAGCGCACAGAGCAGGGGGACTCGGCCATGTATCTCTGTGCCAGCAGCTTAATCTTTGGCGGGTCGGGCGGCTACACCTTCGGTTCG	CASSLIFGGSGGYTF	1	7.0886542544330675E-6	45	TCRBV07-09	TCRBV07	TCRBV07-09				01,03	TCRBD02-01	TCRBD02	TCRBD02-01				01,02	TCRBJ01-02*01	TCRBJ01	TCRBJ01-02	01				2	7	7	4	6	8	36	51	58	63	69	1	In	VDJ
TCGGCCCAAAAGAACCCGACAGCTTTCTATCTCTGTGCCAGCAAGACACTTCGTGAGGGTACGAACACTGAAGCTTTCTTTGGACAA	CASKTLREGTNTEAFF	1	9.451539005910756E-6	48	TCRBV19-01	TCRBV19	TCRBV19-01				01,02	TCRBD02-01*02	TCRBD02	TCRBD02-01	02				TCRBJ01-01*01	TCRBJ01	TCRBJ01-01	01				9	13	11	0	3	1	33	41	54	59	62	1	In	VDJ
ACTGTGACATCGGCCCAAAAGAACCCGACAGCTTTCTATCTCTGTGCCAGTAGCGGACAGGGGGTGGAGACCCAGTACTTCGGGCCA	CASSGQGVETQYF	1	7.0886542544330675E-6	39	TCRBV19-01	TCRBV19	TCRBV19-01				01,02	TCRBD01-01*01	TCRBD01	TCRBD01-01	01				TCRBJ02-05*01	TCRBJ02	TCRBJ02-05	01				6	1	1	1	2	5	42	53	54	64	66	1	In	VDJ
CAGCGCACAGAGCAGGGGGACTCGGCCATGTATCTCTGTGCCAGCAGCCCTGGGACAGGGGGCAAGACTGAGCAGTTCTTCGGGCCA	CASSPGTGGKTEQFF	1	9.451539005910756E-6	45	TCRBV07-09	TCRBV07	TCRBV07-09				01,03	TCRBD01-01*01	TCRBD01	TCRBD01-01	01				TCRBJ02-01*01	TCRBJ02	TCRBJ02-01	01				5	3	0	0	5	9	36	48	51	63	68	1	In	VDJ
AGCTTGGGGACTCGGCCGTGTATCTCTGTGCCAGCAGCTTAGAGGGACCGACGCCCCTCTGGGGCCAACGTCCTGACTTTCGGGGCC		1	5.907211878694222E-6	55	TCRBV11-03*01	TCRBV11	TCRBV11-03	01						unresolved		TCRBD01,TCRBD02	TCRBD01-01,TCRBD02-01		TCRBJ02-06*01	TCRBJ02	TCRBJ02-06	01				0	0	0	7	8	0	26	-1	43	48	56	1	Out	VDJ
GGCCTGGGGGACGCAGCCATGTACCTGTGTGCCACCAGCAGAGGGACAGGATGGGGTCTAGCCAAAAACATTCAGTACTTCGGCGCC	CATSRGTGWGLAKNIQYF	1	5.907211878694222E-6	54	TCRBV15-01*01	TCRBV15	TCRBV15-01	01				TCRBD01-01*01	TCRBD01	TCRBD01-01	01				TCRBJ02-04*01	TCRBJ02	TCRBJ02-04	01				1	0	1	4	9	0	27	-1	43	50	59	1	In	VDJ
CAGCGCACACAGCAGGAGGACTCGGCCGTGTATCTCTGTGCCAGCAGCTTAGGGACAGGGAGTCAAGAGACCCAGTACTTCGGGCCA	CASSLGTGSQETQYF	1	5.907211878694222E-6	45	TCRBV07-02*01	TCRBV07	TCRBV07-02	01				TCRBD01-01*01	TCRBD01	TCRBD01-01	01				TCRBJ02-05*01	TCRBJ02	TCRBJ02-05	01				1	0	1	3	3	2	36	-1	52	60	63	1	In	VDJ
GAGTCCGCCAGCACCAACCAGACATCTATGTACCTCTGTGCCAGCAGTTTTTTGTCAGGGGGTAGCTATGGCTACACCTTCGGTTCG	CASSFLSGGSYGYTF	1	7.0886542544330675E-6	45	TCRBV28-01*01	TCRBV28	TCRBV28-01	01				TCRBD01-01*01	TCRBD01	TCRBD01-01	01				TCRBJ01-02*01	TCRBJ01	TCRBJ01-02	01				3	5	4	1	3	4	36	50	55	62	65	1	In	VDJ
ACGATCCAGCGCACACAGCAGGAGGACTCGGCCGTGTATCTCTGTGCCAGCAGCTCCGACAGGCAAGAGACCCAGTACTTCGGGCCA	CASSSDRQETQYF	1	5.907211878694222E-6	39	TCRBV07-02*01	TCRBV07	TCRBV07-02	01				TCRBD01-01*01	TCRBD01	TCRBD01-01	01				TCRBJ02-05*01	TCRBJ02	TCRBJ02-05	01				4	2	2	4	0	2	42	55	57	-1	63	1	In	VDJ
CAGCGCACAGAGCAGGGGGACTCGGCCATGTATCTCTGTGCCAGCAGCTTAATGGGGACGGACACCGGGGAGCTGTTTTTTGGAGAA	CASSLMGTDTGELFF	1	9.451539005910756E-6	45	TCRBV07-09	TCRBV07	TCRBV07-09				01,03			unresolved		TCRBD01,TCRBD02	TCRBD01-01,TCRBD02-01		TCRBJ02-02*01	TCRBJ02	TCRBJ02-02	01				2	3	0	7	2	3	36	51	54	59	61	1	In	VDJ
CTCAAGATCCAGCCTGCAAAGCTTGAGGACTCGGCCGTGTATCTCTGTGCCAGCAGCTTAGGTTACGATACGCAGTATTTTGGCCCA	CASSLGYDTQYF	1	5.907211878694222E-6	36	TCRBV11-02*02	TCRBV11	TCRBV11-02	02						unresolved		TCRBD01,TCRBD02	TCRBD01-01,TCRBD02-01		TCRBJ02-03*01	TCRBJ02	TCRBJ02-03	01				1	3	3	7	0	6	45	61	64	-1	66	1	In	VDJ
ACAGAGCAGGGGGACTCGGCCATGTATCTCTGTGCCAGCAGCCGGGACTACGCCACCGGCTCCTACAATGAGCAGTTCTTCGGGCCA	CASSRDYATGSYNEQFF	1	9.451539005910756E-6	51	TCRBV07-09	TCRBV07	TCRBV07-09				01,03	TCRBD02-01	TCRBD02	TCRBD02-01				01,02	TCRBJ02-01*01	TCRBJ02	TCRBJ02-01	01				5	1	0	9	9	0	30	42	43	50	59	1	In	VDJ
GTGACCAGTGCCCATCCTGAAGACAGCAGCTTCCACATCTGCAGTGCTAGAGATTGGACAGGCAAACAGCCCCAGCATTTTGGTGAT	CSARDWTGKQPQHF	1	4.725769502955378E-6	42	TCRBV20	TCRBV20	unresolved			TCRBV20-01,TCRBV20-or09_02		TCRBD01-01*01	TCRBD01	TCRBD01-01	01				TCRBJ01-05*01	TCRBJ01	TCRBJ01-05	01				0	2	1	4	4	7	39	53	55	62	66	1	In	VDJ
ACACAGCAGGAGGACTCGGCCGTGTATCTCTGTGCCAGCAGCTTAGCCGGCGGCTTGCGGGGTAGAGAGACCCAGTACTTCGGGCCA	CASSLAGGLRGRETQYF	1	5.907211878694222E-6	51	TCRBV07-02*01	TCRBV07	TCRBV07-02	01				TCRBD02-01*01	TCRBD02	TCRBD02-01	01				TCRBJ02-05*01	TCRBJ02	TCRBJ02-05	01				0	9	7	3	3	4	30	47	56	62	65	1	In	VDJ
ACCAGTGCCCATCCTGAAGACAGCAGCTTCTACATCTGCAGTGCTAGAGGACTAGCCCCTGCCCTCGATGAGCAGTTCTTCGGGCCA	CSARGLAPALDEQFF	3	7.67937544230249E-5	45	TCRBV20	TCRBV20	unresolved			TCRBV20-01,TCRBV20-or09_02		TCRBD02-01	TCRBD02	TCRBD02-01				01,02	TCRBJ02-01*01	TCRBJ02	TCRBJ02-01	01				1	0	2	7	11	8	36	-1	49	56	67	3	In	VDJ
ACACAGCAGGAGGACTCGGCCGTGTATCTCTGTGCCAGCAGCGCGCCCTGGGACAGACCTCACACAGATACGCAGTATTTTGGCCCA	CASSAPWDRPHTDTQYF	1	8.270096630171911E-6	51	TCRBV07-02*01	TCRBV07	TCRBV07-02	01				TCRBD01-01*01	TCRBD01	TCRBD01-01	01				TCRBJ02-03*01	TCRBJ02	TCRBJ02-03	01				5	7	0	5	6	2	30	42	49	56	62	1	In	VDJ
GATCCAGCCTGCAGAGCTTGGGGACTCGGCCGTGTATCTCTGTGCCAGCAGTTGAATGGGACAGTTTATGGCTACACCTTCGGTTCG		1	5.907211878694222E-6	41	TCRBV11-03*01	TCRBV11	TCRBV11-03	01				TCRBD01-01*01	TCRBD01	TCRBD01-01	01				TCRBJ01-02*01	TCRBJ01	TCRBJ01-02	01				6	6	0	5	2	5	40	51	57	64	66	1	Out	VDJ
TCCGCCAGCACCAACCAGACATCTATGTACCTCTGTGCCAGCAGTCCCCGAGAGGGGAGGGCCAAAAACATTCAGTACTTCGGCGCC	CASSPREGRAKNIQYF	1	8.270096630171911E-6	48	TCRBV28-01*01	TCRBV28	TCRBV28-01	01				TCRBD02-01*02	TCRBD02	TCRBD02-01	02				TCRBJ02-04*01	TCRBJ02	TCRBJ02-04	01				5	9	9	1	0	1	33	45	54	-1	60	1	In	VDJ
GTCCGCCAGCACCAACCAGACATCTATGTACCTCTGTGCCAGCAGCCACCAAGGGGGGGGCCGGGCTATGGCTACACCTTCGGTTCG		2	2.0084520387560357E-5	47	TCRBV28-01*01	TCRBV28	TCRBV28-01	01				TCRBD02-01*01	TCRBD02	TCRBD02-01	01				TCRBJ01-02*01	TCRBJ01	TCRBJ01-02	01				6	7	9	0	6	4	34	45	52	59	65	2	Out	VDJ
ACGATCCAGCGCACAGAGCAGCGGGACTCGGCCATGTATCGCTGTGCCAGCAGCTTAGCCGGGAACACTGAAGCTTTCTTTGGACAA	CASSLAGNTEAFF	1	5.907211878694222E-6	39	TCRBV07-06*01	TCRBV07	TCRBV07-06	01				TCRBD02-01	TCRBD02	TCRBD02-01				01,02	TCRBJ01-01*01	TCRBJ01	TCRBJ01-01	01				0	0	8	5	0	1	42	-1	59	-1	62	1	In	VDJ
CTCAGGCTGGAGTTGGCTGCTCCCTCCCAGACATCTGTGTACTTCTGTGCCAGCAGACCCGGGGGGACTGAAGCTTTCTTTGGACAA	CASRPGGTEAFF	1	7.0886542544330675E-6	36	TCRBV06-06	TCRBV06	TCRBV06-06				01,02	TCRBD02-01*01	TCRBD02	TCRBD02-01	01				TCRBJ01-01*01	TCRBJ01	TCRBJ01-01	01				6	3	8	1	0	5	45	56	59	-1	66	1	In	VDJ
CCTCTCACTGTGACATCGGCCCAAAAGAACCCGACAGCTTTCTATCTCTGTGCCAGTAGTATTTATACAGGAGCTTTCTTTGGACAA	CASSIYTGAFF	1	9.451539005910756E-6	33	TCRBV19-01	TCRBV19	TCRBV19-01				01,02	TCRBD01-01*01	TCRBD01	TCRBD01-01	01				TCRBJ01-01*01	TCRBJ01	TCRBJ01-01	01				3	4	3	4	0	10	48	62	66	-1	71	1	In	VDJ
AAGGTGCAGCCTGCAGAACTGGAGGATTCTGGAGTTTATTTCTGTGCCAGCAGCCCCGGGACAGGGGATATTCAGTACTTCGGCGCC	CASSPGTGDIQYF	1	8.270096630171911E-6	39	TCRBV14-01*01	TCRBV14	TCRBV14-01	01				TCRBD01-01*01	TCRBD01	TCRBD01-01	01				TCRBJ02-04*01	TCRBJ02	TCRBJ02-04	01				4	2	0	2	2	10	42	55	57	67	69	1	In	VDJ
CTGGAGCTGGGGGACTCAGCTTTGTATTTCTGTGCCAGCAGCGTAGAGGACACCCACTTCTCTGGAAACACCATATATTTTGGAGAG	CASSVEDTHFSGNTIYF	1	5.907211878694222E-6	51	TCRBV09-01	TCRBV09	TCRBV09-01				01,02	TCRBD01-01*01	TCRBD01	TCRBD01-01	01				TCRBJ01-03*01	TCRBJ01	TCRBJ01-03	01				0	1	1	6	7	0	30	46	47	52	59	1	In	VDJ
ATCCAGCCCTCAGAACCCAGGGACTCAGCTGTGTACTTCTGTGCCAGCAGTTTAGCGCACGGGGGTGAGACCCAGTACTTCGGGCCA	CASSLAHGGETQYF	1	4.725769502955378E-6	42	TCRBV12	TCRBV12	unresolved			TCRBV12-03,TCRBV12-04		TCRBD02-01*01	TCRBD02	TCRBD02-01	01				TCRBJ02-05*01	TCRBJ02	TCRBJ02-05	01				0	3	8	2	1	5	39	56	59	65	66	1	In	VDJ
ACTGTGACATCGGCCCAAAAGAACCCGACAGCTTTCTATCTCTGTGCCAGTAGCCTACAGGGAGGCACTGAAGCTTTCTTTGGACAA	CASSLQGGTEAFF	2	2.4810289890515734E-5	39	TCRBV19-01	TCRBV19	TCRBV19-01				01,02			unresolved		TCRBD01,TCRBD02	TCRBD01-01,TCRBD02-01		TCRBJ01-01*01	TCRBJ01	TCRBJ01-01	01				6	3	3	3	3	4	42	53	56	62	65	2	In	VDJ
CCTCTCACTGTGACATCGGCCCAAAAGAACCCGACAGCTTTCTATCTCTGTGCCAGTATCCTGGGAGTCTTGGCTTTCTTTGGACAA	CASILGVLAFF	1	9.451539005910756E-6	33	TCRBV19-01	TCRBV19	TCRBV19-01				01,02	TCRBD02-01*02	TCRBD02	TCRBD02-01	02				TCRBJ01-01*01	TCRBJ01	TCRBJ01-01	01				7	4	9	2	5	11	48	58	62	67	72	1	In	VDJ
CAGCCCTCAGAACCCAGGGACTCAGCTGTGTACTTCTGTGCCAGCAGGCCGACAGGGGGGGCTAACTATGGCTACACCTTCGGTTCG	CASRPTGGANYGYTF	1	5.907211878694222E-6	45	TCRBV12	TCRBV12	unresolved			TCRBV12-03,TCRBV12-04		TCRBD01-01*01	TCRBD01	TCRBD01-01	01				TCRBJ01-02*01	TCRBJ01	TCRBJ01-02	01				6	3	2	1	2	0	36	47	50	59	61	1	In	VDJ
CGCACACAGCAGGAGGACTCGGCCGTGTATCTCTGTGCCAGCAGCTTAGGTGGGACAGGGGTCAATCAGCCCCAGCATTTTGGTGAT	CASSLGGTGVNQPQHF	2	3.1898944144948805E-5	48	TCRBV07-02*01	TCRBV07	TCRBV07-02	01				TCRBD01-01*01	TCRBD01	TCRBD01-01	01				TCRBJ01-05*01	TCRBJ01	TCRBJ01-05	01				1	2	0	2	1	3	33	49	51	61	62	2	In	VDJ
GTGACATCGGCCCAAAAGAACCCGACAGCTTTCTATCTCTGTGCCAGTAGTATAGATGGGCTACAAGAGACCCAGTACTTCGGGCCA	CASSIDGLQETQYF	1	7.0886542544330675E-6	42	TCRBV19-01	TCRBV19	TCRBV19-01				01,02	TCRBD01-01*01	TCRBD01	TCRBD01-01	01				TCRBJ02-05*01	TCRBJ02	TCRBJ02-05	01				0	1	8	0	2	2	39	56	57	61	63	1	In	VDJ
CCAGACATCTGTATATTTCTGCGCCAGCAGTGAGTCGAGGTCGGGCTCAACCGGGACAGGGCGGGAGATACGCAGTATTTTGGCCCA		1	8.270096630171911E-6	62	TCRBV10-01	TCRBV10	TCRBV10-01				01,02	TCRBD01-01*01	TCRBD01	TCRBD01-01	01				TCRBJ02-03*01	TCRBJ02	TCRBJ02-03	01				0	16	0	3	4	5	19	36	52	61	65	1	Out	VDJ
CTCAGGCTGCTGTCGGCTGCTCCCTCCCAGACATCTGTGTACTTCTGTGCCAGCAAATCAGGCTCCTACGAGCAGTACTTCGGGCCG	CASKSGSYEQYF	2	1.0632981381649601E-5	36	TCRBV06-05*01	TCRBV06	TCRBV06-05	01				TCRBD01-01*01	TCRBD01	TCRBD01-01	01				TCRBJ02-07*01	TCRBJ02	TCRBJ02-07	01				7	3	4	4	0	0	45	55	58	-1	62	2	In	VDJ
TCGGCTGCTCCCTCCCAGACATCTGTGTACCTCTGTGCCAGCAGTTACTCACAAGGACCCATCACCGGGGAGCTGTTTTTTGGAGAA	CASSYSQGPITGELFF	1	4.725769502955378E-6	48	TCRBV06-05*01	TCRBV06	TCRBV06-05	01						unresolved		TCRBD01,TCRBD02	TCRBD01-01,TCRBD02-01		TCRBJ02-02*01	TCRBJ02	TCRBJ02-02	01				0	4	1	7	4	4	33	50	54	58	62	1	In	VDJ
CAGCGCACACAGCAGGAGGACTCGGCCGTGTATCTCTGTGCCAGCAGCCCACTAGCGGGGGCCCCAGATACGCAGTATTTTGGCCCA	CASSPLAGAPDTQYF	1	8.270096630171911E-6	45	TCRBV07-02*01	TCRBV07	TCRBV07-02	01				TCRBD02-01*01	TCRBD02	TCRBD02-01	01				TCRBJ02-03*01	TCRBJ02	TCRBJ02-03	01				5	2	3	2	3	4	36	48	50	61	64	1	In	VDJ
GACTGTGAGCAACATGAGCCCTGAAGACAGCAGCATATATCTCTGCAGCGTAGGACAGGGGGGATACGGGAGCAGTACTTCGGGCCG		1	2.362884751477689E-6	38	TCRBV29-01*01	TCRBV29	TCRBV29-01	01				TCRBD01-01*01	TCRBD01	TCRBD01-01	01				TCRBJ02-07*01	TCRBJ02	TCRBJ02-07	01				6	1	1	1	7	7	43	51	52	62	69	1	Out	VDJ
ATCCAGCCTGCAGAGCTTGGGGACTCGGCCGTGTATCTCTGTGCCAGCAGCTTAGATATCTTGGGTGGAACGCAGTATTTTGGCCCA	CASSLDILGGTQYF	2	3.7806156023643024E-5	42	TCRBV11-03*01	TCRBV11	TCRBV11-03	01						unresolved		TCRBD01,TCRBD02	TCRBD01-01,TCRBD02-01		TCRBJ02-03*01	TCRBJ02	TCRBJ02-03	01				0	6	0	9	4	9	39	56	62	65	69	2	In	VDJ
CAAAAGAACCCGACAGCTTTCTATCTCTGTGCCAGAATTCCCAGTCCAACTGAGCGATATAGCAATCAGCCCCAGCATTTTGGTGAT	CARIPSPTERYSNQPQHF	1	8.270096630171911E-6	54	TCRBV19-01	TCRBV19	TCRBV19-01				01,02	TCRBD02-01	TCRBD02	TCRBD02-01				01,02	TCRBJ01-05*01	TCRBJ01	TCRBJ01-05	01				9	17	6	6	3	0	27	35	52	56	59	1	In	VDJ
AGTGCCCATCCTGAAGACAGCAGCTTCTACATCTGCAGTGCTAGAGATCCGGGACAGGGGGGGAACACTGAAGCTTTCTTTGGACAA	CSARDPGQGGNTEAFF	1	4.725769502955378E-6	48	TCRBV20	TCRBV20	unresolved			TCRBV20-01,TCRBV20-or09_02		TCRBD01-01*01	TCRBD01	TCRBD01-01	01				TCRBJ01-01*01	TCRBJ01	TCRBJ01-01	01				0	3	0	1	1	1	33	47	50	61	62	1	In	VDJ
GATCCAGTCCACGGAGTCAGGGGACACAGCACTGTATTTCTGTGCCAGCAGCTTACAGAGAACACCGGGGAGCTGTTTTTTGGAGAA		1	1.1814423757388445E-5	41	TCRBV21-01*01	TCRBV21	TCRBV21-01	01				TCRBD01-01*01	TCRBD01	TCRBD01-01	01				TCRBJ02-02*01	TCRBJ02	TCRBJ02-02	01				5	2	3	5	1	1	40	52	54	58	59	1	Out	VDJ
TTGTTGCTGGGGGACTCGGCCCTCTATCTCTGTGCCAGCAGCTTGGAGGTAGGGACAGGGTATCGCACTGAAGCTTTCTTTGGACAA	CASSLEVGTGYRTEAFF	2	5.670923403546454E-5	51	TCRBV05-06*01	TCRBV05	TCRBV05-06	01				TCRBD01-01*01	TCRBD01	TCRBD01-01	01				TCRBJ01-01*01	TCRBJ01	TCRBJ01-01	01				0	5	0	3	5	4	30	46	51	60	65	2	In	VDJ
ATCCAGCGCACACAGCAGGAGGACTCGGCCGTGTATCTCTGTGCCAGCAGAGGACAGGTCAACACCGGGGAGCTGTTTTTTGGAGAA	CASRGQVNTGELFF	1	8.270096630171911E-6	42	TCRBV07-02*01	TCRBV07	TCRBV07-02	01				TCRBD01-01*01	TCRBD01	TCRBD01-01	01				TCRBJ02-02*01	TCRBJ02	TCRBJ02-02	01				6	1	1	4	2	2	39	50	51	58	60	1	In	VDJ
GCAATCCTGTCCTCAGAACCGGGAGACACGGCACTGTATCTCTGCGCCAGCAGTCCCCCCCCAAATTCACCCCTCCACTTTGGGAAC	CASSPPPNSPLHF	1	7.0886542544330675E-6	39	TCRBV23-01*01	TCRBV23	TCRBV23-01	01				TCRBD01-01*01	TCRBD01	TCRBD01-01	01				TCRBJ01-06*01	TCRBJ01	TCRBJ01-06	01				4	6	4	6	0	7	42	55	61	-1	63	1	In	VDJ
CACCTACACGCCCTGCAGCCAGAAGACTCAGCCCTGTATCTCTGCGCCAGCTCCCAGGACAGCCAAGAGACCCAGTACTTCGGGCCA	CASSQDSQETQYF	1	4.725769502955378E-6	39	TCRBV04-01*01	TCRBV04	TCRBV04-01	01				TCRBD01-01*01	TCRBD01	TCRBD01-01	01				TCRBJ02-05*01	TCRBJ02	TCRBJ02-05	01				8	5	1	5	0	1	42	51	56	-1	62	1	In	VDJ
CTGACGATCCAGCGCACACAGCAGGAGGACTCGGCCGTGTATCTCTGTGCCAGCAGCCGCGACGGGACTGAAGCTTTCTTTGGACAA	CASSRDGTEAFF	1	8.270096630171911E-6	36	TCRBV07-02*01	TCRBV07	TCRBV07-02	01				TCRBD02-01	TCRBD02	TCRBD02-01				01,02	TCRBJ01-01*01	TCRBJ01	TCRBJ01-01	01				5	5	8	4	0	5	45	57	62	-1	66	1	In	VDJ
CAAAAGAACCCGACAGCTTTCTATCTCTGTGCCAGTAGCCCTCCCCCGGGACAGGGCTTTGAGAACACTGAAGCTTTCTTTGGACAA	CASSPPPGQGFENTEAFF	1	9.451539005910756E-6	54	TCRBV19-01	TCRBV19	TCRBV19-01				01,02	TCRBD01-01*01	TCRBD01	TCRBD01-01	01				TCRBJ01-01*01	TCRBJ01	TCRBJ01-01	01				6	9	0	3	6	1	27	38	47	56	62	1	In	VDJ
AGGATCCAGCAGGTAGTGCGAGGAGATTCGGCAGCTTATTTCTGTGCCAGCTCACCAGGAGAAAATCAGCCCCAGCATTTTGGTGAT	CASSPGENQPQHF	1	5.907211878694222E-6	39	TCRBV18-01*01	TCRBV18	TCRBV18-01	01				TCRBD02-01*02	TCRBD02	TCRBD02-01	02				TCRBJ01-05*01	TCRBJ01	TCRBJ01-05	01				2	0	10	2	2	4	42	-1	57	61	63	1	In	VDJ
CAGCCCTCAGAACCCAGGGACTCAGCTGTGTACTTCTGTGCCAGCAGTTTGCCAGGGACAACTAATGAAAAACTGTTTTTTGGCAGT	CASSLPGTTNEKLFF	1	8.270096630171911E-6	45	TCRBV12	TCRBV12	unresolved			TCRBV12-03,TCRBV12-04		TCRBD01-01*01	TCRBD01	TCRBD01-01	01				TCRBJ01-04*01	TCRBJ01	TCRBJ01-04	01				3	2	4	3	1	0	36	50	52	57	58	1	In	VDJ
CAGCGCACAGAGCGGGGGGACTCAGCCGTGTATCTCTGTGCCAGCAGCTTAACGCTGGGGGCACGTACTGAAGCTTTCTTTGGACAA	CASSLTLGARTEAFF	1	5.907211878694222E-6	45	TCRBV07-03*01	TCRBV07	TCRBV07-03	01				TCRBD01-01*01	TCRBD01	TCRBD01-01	01				TCRBJ01-01*01	TCRBJ01	TCRBJ01-01	01				0	3	6	0	4	5	36	53	56	62	66	1	In	VDJ
TAGTGCGAGGAGATTCGGCAGCTTATTTCTGTGCCAGCTCACCACTGGGACAGTGGTATTTCTGGAAACACCATATATTTTGGAGAG		2	3.662471364790418E-5	52	TCRBV18-01*01	TCRBV18	TCRBV18-01	01				TCRBD01-01*01	TCRBD01	TCRBD01-01	01				TCRBJ01-03*01	TCRBJ01	TCRBJ01-03	01				1	1	0	5	7	1	29	45	46	53	60	2	Out	VDJ
TCGGCTGCTCCCTCCCAAACATCTGTGTACTTCTGTGCCAGCAGCCACGGAGGGGGGATGATCCAAAACATTCAGTACTTCGGCGCC	CASSHGGGMIQNIQYF	1	7.0886542544330675E-6	48	TCRBV06	TCRBV06	unresolved			TCRBV06-02,TCRBV06-03				unresolved		TCRBD01,TCRBD02	TCRBD01-01,TCRBD02-01		TCRBJ02-04*01	TCRBJ02	TCRBJ02-04	01				6	6	5	1	8	5	33	44	50	56	64	1	In	VDJ
TCGGCCCAAAAGAACCCGACAGCTTTCTATCTCTGTGCCAGTAGTATAGCGGCCCCGGGACAGGGGGGCGAGCAGTACTTCGGGCCG	CASSIAAPGQGGEQYF	2	6.025356116268107E-5	48	TCRBV19-01	TCRBV19	TCRBV19-01				01,02	TCRBD01-01*01	TCRBD01	TCRBD01-01	01				TCRBJ02-07*01	TCRBJ02	TCRBJ02-07	01				1	7	0	1	1	6	33	49	56	67	68	2	In	VDJ
ATTCTGGAGTCCGCCAGCACCAACCAGACATCTATGTACCTCTGTGCCAGCAGCCCGGACACCTACAATGAGCAGTTCTTCGGGCCA	CASSPDTYNEQFF	1	8.270096630171911E-6	39	TCRBV28-01*01	TCRBV28	TCRBV28-01	01				TCRBD01-01*01	TCRBD01	TCRBD01-01	01				TCRBJ02-01*01	TCRBJ02	TCRBJ02-01	01				6	3	1	6	0	2	42	53	56	-1	61	1	In	VDJ
CTGGAGTCTGCTGCCTCCTCCCAGACATCTGTATATTTCTGCGCCAGCAGTGAATCAGACAGGGCCTATGGCTACACCTTCGGTTCG	CASSESDRAYGYTF	1	7.0886542544330675E-6	42	TCRBV10-01	TCRBV10	TCRBV10-01				01,02	TCRBD01-01*01	TCRBD01	TCRBD01-01	01				TCRBJ01-02*01	TCRBJ01	TCRBJ01-02	01				3	4	2	3	1	4	39	53	57	64	65	1	In	VDJ
ACATCGGCCCAAAAGAACCCGACAGCTTTCTATCTCTGTGCCAGTAGTGAACTAGCGGGGGGCAGAAACATTCAGTACTTCGGCGCC	CASSELAGGRNIQYF	1	9.451539005910756E-6	45	TCRBV19-01	TCRBV19	TCRBV19-01				01,02	TCRBD02-01*01	TCRBD02	TCRBD02-01	01				TCRBJ02-04*01	TCRBJ02	TCRBJ02-04	01				5	2	3	1	3	6	36	48	50	62	65	1	In	VDJ
TCGGCCCAAAAGAACCCGACAGCTTTCTATCTCTGTGCCAGTAGATGGGGACTAGCGGGGGGCACAGATACGCAGTATTTTGGCCCA	CASRWGLAGGTDTQYF	1	9.451539005910756E-6	48	TCRBV19-01	TCRBV19	TCRBV19-01				01,02	TCRBD02-01*01	TCRBD02	TCRBD02-01	01				TCRBJ02-03*01	TCRBJ02	TCRBJ02-03	01				6	3	0	2	0	1	33	44	47	-1	61	1	In	VDJ
AAGATCCAGCCCTCAGAACCCAGGGACTCAGCTGTGTATTTTTGTGCTAGTGGTTTGGACCTCGACAGTGAAGCTTTCTTTGGACAA	CASGLDLDSEAFF	1	7.0886542544330675E-6	39	TCRBV12-05*01	TCRBV12	TCRBV12-05	01				TCRBD01-01*01	TCRBD01	TCRBD01-01	01				TCRBJ01-01*01	TCRBJ01	TCRBJ01-01	01				1	5	2	5	0	7	42	58	63	-1	68	1	In	VDJ
ACATCGGCCCAAAAGAACCCGACAGCTTTCTATCTCTGTGCCAGCCATCCCCCCAAGGGAAGCAATCAGCCCCAGCATTTTGGTGAT	CASHPPKGSNQPQHF	2	2.953605939347111E-5	45	TCRBV19-01	TCRBV19	TCRBV19-01				01,02			unresolved		TCRBD01,TCRBD02	TCRBD01-01,TCRBD02-01		TCRBJ01-05*01	TCRBJ01	TCRBJ01-05	01				9	12	0	8	0	1	36	44	56	-1	60	2	In	VDJ
AATGTGAGCACCTTGGAGCTGGGGGACTCGGCCCTTTATCTTTGCGCCAGCAGCCCACGGGACGGAGAGACCCAGTACTTCGGGCCA	CASSPRDGETQYF	1	3.5443271272165337E-6	39	TCRBV05-01*01	TCRBV05	TCRBV05-01	01						unresolved		TCRBD01,TCRBD02	TCRBD01-01,TCRBD02-01		TCRBJ02-05*01	TCRBJ02	TCRBJ02-05	01				4	4	0	7	2	4	42	54	58	63	65	1	In	VDJ
CAGGCTGGAGTCGGCTGCTCCCTCCCAGACATCTGTGTACTTCTGTGCCAGCGTGAGGGGGGCTTCGACGAGCAGTACTTCGGGCCG		2	1.7721635636082667E-5	38	TCRBV06-01*01	TCRBV06	TCRBV06-01	01						unresolved		TCRBD01,TCRBD02	TCRBD01-01,TCRBD02-01		TCRBJ02-07*01	TCRBJ02	TCRBJ02-07	01				8	3	5	1	6	5	43	52	55	61	67	2	Out	VDJ
GCACAGAGCAGGGGGACTCGGCCATGTATCTCTGTGCCAGCAGCTCCCTTCGGGGGTAGGGGAGGAGTGGGACTGTTTTTTGGCAGT		2	2.1265962763299202E-5	49	TCRBV07-09	TCRBV07	TCRBV07-09				01,03	TCRBD02-01	TCRBD02	TCRBD02-01				01,02	TCRBJ01-04*01	TCRBJ01	TCRBJ01-04	01				4	5	8	2	15	13	32	45	50	56	71	2	Out	VDJ
ATCCAGCAGGTAGTGCGAGGAGATTCGGCAGCTTATTTCTGTGCCAGCTCACCACCGGCAGCCTCCTACGAGCAGTACTTCGGGCCG	CASSPPAASYEQYF	1	5.907211878694222E-6	42	TCRBV18-01*01	TCRBV18	TCRBV18-01	01						unresolved		TCRBD01,TCRBD02	TCRBD01-01,TCRBD02-01		TCRBJ02-07*01	TCRBJ02	TCRBJ02-07	01				0	2	4	5	1	0	39	56	58	61	62	1	In	VDJ
ACTCTCAAGATCCAGCCTGCAAAGCTTGAGGACTCGGCCGTGTATCTCTGTGCCAGCAGCCGACAGGGAGAGGCTTTCTTTGGACAA	CASSRQGEAFF	1	5.907211878694222E-6	33	TCRBV11-02*02	TCRBV11	TCRBV11-02	02				TCRBD01-01*01	TCRBD01	TCRBD01-01	01				TCRBJ01-01*01	TCRBJ01	TCRBJ01-01	01				5	1	2	3	4	11	48	60	61	68	72	1	In	VDJ
CTGGAGCTGGGGGACTCAGCTTTGTATTTCTGTGCCAGCAGCGTAGGCGGGGGGGGGTTTAACCAAGAGACCCAGTACTTCGGGCCA	CASSVGGGGFNQETQYF	1	3.5443271272165337E-6	51	TCRBV09-01	TCRBV09	TCRBV09-01				01,02	TCRBD02-01*01	TCRBD02	TCRBD02-01	01				TCRBJ02-05*01	TCRBJ02	TCRBJ02-05	01				0	0	7	0	6	0	30	-1	46	55	61	1	In	VDJ
GTGACATCGGCCCAAAAGAACCCGACAGCTTTCTATCTCTGTGCCAGTAGTCAGAGGGGGAACTACAATGAGCAGTTCTTCGGGCCA	CASSQRGNYNEQFF	1	9.451539005910756E-6	42	TCRBV19-01	TCRBV19	TCRBV19-01				01,02	TCRBD01-01*01	TCRBD01	TCRBD01-01	01				TCRBJ02-01*01	TCRBJ02	TCRBJ02-01	01				5	3	5	1	2	3	39	51	54	60	62	1	In	VDJ
CCATCCTGAAGACAGCAGCTTCTACATCTGCAGTGCTCACCGAGGGAGGGGGGGCCCGCGAACACCGGGGAGCTGTTTTTTGGAGAA		2	8.270096630171911E-6	53	TCRBV20	TCRBV20	unresolved			TCRBV20-01,TCRBV20-or09_02		TCRBD02-01	TCRBD02	TCRBD02-01				01,02	TCRBJ02-02*01	TCRBJ02	TCRBJ02-02	01				5	10	9	0	4	0	28	37	47	54	58	2	Out	VDJ
GAGTCCGCCAGCACCAACCAGACATCTATGTACCTCTGTGCCAGCACCATCCGGGGCGGGGGGGCTTATGAGCAGTTCTTCGGGCCA	CASTIRGGGAYEQFF	1	8.270096630171911E-6	45	TCRBV28-01*01	TCRBV28	TCRBV28-01	01				TCRBD02-01*01	TCRBD02	TCRBD02-01	01				TCRBJ02-01*01	TCRBJ02	TCRBJ02-01	01				7	9	7	0	3	8	36	46	55	64	67	1	In	VDJ
TCCGCCAGCACCAACCAGACATCTATGTACCTCTGTGCCAGCACCCCGGGGAGGGGACAGGGGATCTATGGCTACACCTTCGGTTCG	CASTPGRGQGIYGYTF	3	8.033808155024143E-5	48	TCRBV28-01*01	TCRBV28	TCRBV28-01	01				TCRBD01-01*01	TCRBD01	TCRBD01-01	01				TCRBJ01-02*01	TCRBJ01	TCRBJ01-02	01				7	10	0	2	2	4	33	43	53	63	65	3	In	VDJ
TCGGCCCAAAAGAACCCGACAGCTTTCTATCTCTGTGCCAGTAGTATCGGCACAGGGGGCTTTGTTCAGCCCCAGCATTTTGGTGAT	CASSIGTGGFVQPQHF	1	8.270096630171911E-6	48	TCRBV19-01	TCRBV19	TCRBV19-01				01,02	TCRBD01-01*01	TCRBD01	TCRBD01-01	01				TCRBJ01-05*01	TCRBJ01	TCRBJ01-05	01				3	4	3	0	5	6	33	47	51	60	65	1	In	VDJ
CGCACACAGCAGGAGGACTCGGCCGTGTATCTCTGTGCCAGCAGCTCGCTATGGGGGGCCGAATTCAATGAGCAGTTCTTCGGGCCA	CASSSLWGAEFNEQFF	1	8.270096630171911E-6	48	TCRBV07-02*01	TCRBV07	TCRBV07-02	01						unresolved		TCRBD01,TCRBD02	TCRBD01-01,TCRBD02-01		TCRBJ02-01*01	TCRBJ02	TCRBJ02-01	01				4	7	6	0	6	6	33	46	53	59	65	1	In	VDJ
ATCCAGCCTGCAAAGCTTGAGGACTCGGCCGTGTATCTCTGTGCCAGCAGCTCCGTCTTCAGGTTGGAGTTCCAGTACTTCGGGCCA	CASSSVFRLEFQYF	1	4.725769502955378E-6	42	TCRBV11-02*02	TCRBV11	TCRBV11-02	02						unresolved		TCRBD01,TCRBD02	TCRBD01-01,TCRBD02-01		TCRBJ02-05*01	TCRBJ02	TCRBJ02-05	01				4	7	4	4	8	10	39	52	59	63	71	1	In	VDJ
GTGCGAGGAGATTCGGCAGCTTATTTCTGTGCCAGCTCACCCCAGGGGACTAGCGGCCGCGGGGCCAATGAGCAGTTCTTCGGGCCA	CASSPQGTSGRGANEQFF	1	7.0886542544330675E-6	54	TCRBV18-01*01	TCRBV18	TCRBV18-01	01				TCRBD02-01	TCRBD02	TCRBD02-01				01,02	TCRBJ02-01*01	TCRBJ02	TCRBJ02-01	01				3	4	0	5	9	6	27	41	45	56	65	1	In	VDJ
CAGCCAGAAGACTCGGCCCTGTATCTCTGTGCCAGCAGCCATGCCGGGACTAGCGCCCGGAGGGGGGAGACCCAGTACTTCGGGCCA	CASSHAGTSARRGETQYF	1	3.5443271272165337E-6	54	TCRBV04-02*01	TCRBV04	TCRBV04-02	01				TCRBD02-01	TCRBD02	TCRBD02-01				01,02	TCRBJ02-05*01	TCRBJ02	TCRBJ02-05	01				3	4	0	6	11	5	27	41	45	55	66	1	In	VDJ
GGATCCAGCCTGCAAAGCTTGAGGACTCGGCCGTGTATCTCTGTGCCAGCAGCTTAGTCGGGTAGTTTTGAAGCTTTCTTTGGACAA		1	5.907211878694222E-6	40	TCRBV11-02*02	TCRBV11	TCRBV11-02	02				TCRBD02-01	TCRBD02	TCRBD02-01				01,02	TCRBJ01-01*01	TCRBJ01	TCRBJ01-01	01				1	1	8	4	6	7	41	57	58	62	68	1	Out	VDJ
ATTCAGCGCACAGAGCAGCGGGACTCAGCCATGTATCGCTGTGCCAGCAGCTTAGGCAGCGCCCAAGAGACCCAGTACTTCGGGCCA	CASSLGSAQETQYF	2	5.907211878694222E-5	42	TCRBV07-07*01	TCRBV07	TCRBV07-07	01				TCRBD02-01	TCRBD02	TCRBD02-01				01,02	TCRBJ02-05*01	TCRBJ02	TCRBJ02-05	01				1	2	6	6	1	1	39	55	57	61	62	2	In	VDJ
GGAGATCCAGTCCACGGAGTCAGGGGACACAGCACTGTATTTCTGTGCCAGCGTATAACTCCTCGGGACAATCAGTACTTCGGCGCC		1	1.1814423757388445E-5	38	TCRBV21-01*01	TCRBV21	TCRBV21-01	01				TCRBD01-01*01	TCRBD01	TCRBD01-01	01				TCRBJ02-04*01	TCRBJ02	TCRBJ02-04	01				8	12	0	6	1	12	43	52	64	70	71	1	Out	VDJ
GTGACCAGTGCCCATCCTGAAGACAGCAGCTTCTACATCTGCAGTGCTAGAGAGGGGGGGGTTACCGGGGAGCTGTTTTTTGGAGAA	CSAREGGVTGELFF	1	5.907211878694222E-6	42	TCRBV20	TCRBV20	unresolved			TCRBV20-01,TCRBV20-or09_02		TCRBD02-01*01	TCRBD02	TCRBD02-01	01				TCRBJ02-02*01	TCRBJ02	TCRBJ02-02	01				0	0	9	0	3	5	39	-1	53	60	63	1	In	VDJ
ATCCAGCGCACACAGCAGGAGGACTCGGCCGTGTATCTCTGTGCCAGCAGCTTATACGGGACAGGGGGCGCCTACACCTTCGGTTCG	CASSLYGTGGAYTF	1	7.0886542544330675E-6	42	TCRBV07-02*01	TCRBV07	TCRBV07-02	01				TCRBD01-01*01	TCRBD01	TCRBD01-01	01				TCRBJ01-02*01	TCRBJ01	TCRBJ01-02	01				2	3	0	0	2	10	39	54	57	69	71	1	In	VDJ
GTGAACGCCTTGGAGCTGGACGACTCGGCCCTGTATCTCTGTGCCAGCACCCCTAAAGGGGGCGATGTGACCCAGTACTTCGGGCCA	CASTPKGGDVTQYF	1	4.725769502955378E-6	42	TCRBV05-04*01	TCRBV05	TCRBV05-04	01				TCRBD01-01*01	TCRBD01	TCRBD01-01	01				TCRBJ02-05*01	TCRBJ02	TCRBJ02-05	01				6	7	5	0	5	7	39	49	56	63	68	1	In	VDJ
CTGGGGTTGGAGTCGGCTGCTCCCTCCCAAACATCTGTGTACTTCTGTGCCAGCAGTTACCCCCCAGATACGCAGTATTTTGGCCCA	CASSYPPDTQYF	1	7.0886542544330675E-6	36	TCRBV06	TCRBV06	unresolved			TCRBV06-02,TCRBV06-03				unresolved					TCRBJ02-03*01	TCRBJ02	TCRBJ02-03	01				2	0	0	0	4	4	45	-1	-1	60	64	1	In	VJ
GCCCAAAAGAACCCGACAGCTTTCTATCTCTGTGCCAGTAGTATGTCTCGGACAGGGTACGGCACAGATACGCAGTATTTTGGCCCA	CASSMSRTGYGTDTQYF	1	9.451539005910756E-6	51	TCRBV19-01	TCRBV19	TCRBV19-01				01,02	TCRBD01-01*01	TCRBD01	TCRBD01-01	01				TCRBJ02-03*01	TCRBJ02	TCRBJ02-03	01				3	5	1	3	4	1	30	44	49	57	61	1	In	VDJ
CTGGAGTCCGCCAGCACCAACCAGACATCTATGTACCTCTGTGCCAGCAGTTCAGGACAGGGGAGGTCTGAAGCTTTCTTTGGACAA	CASSSGQGRSEAFF	1	8.270096630171911E-6	42	TCRBV28-01*01	TCRBV28	TCRBV28-01	01				TCRBD01-01*01	TCRBD01	TCRBD01-01	01				TCRBJ01-01*01	TCRBJ01	TCRBJ01-01	01				4	2	1	2	4	6	39	52	54	63	67	1	In	VDJ
CTGGAGCTTGGTGACTCTGCTGTGTATTTCTGTGCCAGCAGCCAAGAGGGGAGATTTGCAAGCTCCTACGAGCAGTACTTCGGGCCG	CASSQEGRFASSYEQYF	1	7.0886542544330675E-6	51	TCRBV03	TCRBV03	unresolved			TCRBV03-01,TCRBV03-02		TCRBD02-01*02	TCRBD02	TCRBD02-01	02				TCRBJ02-07*01	TCRBJ02	TCRBJ02-07	01				0	1	9	2	9	0	30	47	48	53	62	1	In	VDJ
CAGCGCACAGAGCAGGGGGACTCGGCCATGTATCTCTGTGCCAGCAGCTTTGGTGAGAGGGGGGCCTACGAGCAGTACTTCGGGCCG	CASSFGERGAYEQYF	1	8.270096630171911E-6	45	TCRBV07-09	TCRBV07	TCRBV07-09				01,03			unresolved		TCRBD01,TCRBD02	TCRBD01-01,TCRBD02-01		TCRBJ02-07*01	TCRBJ02	TCRBJ02-07	01				3	7	5	1	1	2	36	50	57	63	64	1	In	VDJ
CTGGAGCTTGGTGACTCTGCTGTGTATTTCTGTGCCAGCAGCCAAGTAAGACCCGGACTTACCTACAATGAGCAGTTCTTCGGGCCA	CASSQVRPGLTYNEQFF	1	8.270096630171911E-6	51	TCRBV03	TCRBV03	unresolved			TCRBV03-01,TCRBV03-02		TCRBD02-01	TCRBD02	TCRBD02-01				01,02	TCRBJ02-01*01	TCRBJ02	TCRBJ02-01	01				1	8	1	10	2	2	30	46	54	59	61	1	In	VDJ
ATCCAGCGCACACAGCAGGAGGACTCCGCCGTGTATCTCTGTGCCAGCAGCCCGGGACTAGACCAAGAGACCCAGTACTTCGGGCCA	CASSPGLDQETQYF	2	3.426182889642649E-5	42	TCRBV07-08*01	TCRBV07	TCRBV07-08	01				TCRBD02-01	TCRBD02	TCRBD02-01				01,02	TCRBJ02-05*01	TCRBJ02	TCRBJ02-05	01				5	2	0	8	0	0	39	51	53	-1	61	2	In	VDJ
ACCAGTGCCCATCCTGAAGACAGCAGCTTCTACATCTGCAGTGCTAGGGGCCTCGGGACAGCTAATGAAAAACTGTTTTTTGGCAGT	CSARGLGTANEKLFF	1	5.907211878694222E-6	45	TCRBV20	TCRBV20	unresolved			TCRBV20-01,TCRBV20-or09_02		TCRBD01-01*01	TCRBD01	TCRBD01-01	01				TCRBJ01-04*01	TCRBJ01	TCRBJ01-04	01				3	7	0	5	0	3	36	47	54	-1	61	1	In	VDJ
ACATCGGCCCAAAAGAACCCGACAGCTTTCTATCTCTGTGCCAGTACCGGCAGGGGCCTAAGCACAGATACGCAGTATTTTGGCCCA	CASTGRGLSTDTQYF	1	9.451539005910756E-6	45	TCRBV19-01	TCRBV19	TCRBV19-01				01,02	TCRBD01-01*01	TCRBD01	TCRBD01-01	01				TCRBJ02-03*01	TCRBJ02	TCRBJ02-03	01				7	4	4	2	4	0	36	46	50	56	60	1	In	VDJ
CAGCCCTCAGAACCCAGGGACTCAGCTGTGTACTTCTGTGCCAGCAGTTTTGGGCGACAGGGGATTCAGCCCCAGCATTTTGGTGAT	CASSFGRQGIQPQHF	2	2.599173226625458E-5	45	TCRBV12	TCRBV12	unresolved			TCRBV12-03,TCRBV12-04		TCRBD01-01*01	TCRBD01	TCRBD01-01	01				TCRBJ01-05*01	TCRBJ01	TCRBJ01-05	01				3	5	2	2	2	6	36	50	55	63	65	2	In	VDJ
CTGAAGATCCAGCGCACAGAGCAAGGGCGACTCGGCTGTGTATCTCTGTGTCAGAAGCACAGGGCGGAGACCCAGTACTTCGGGCCA		1	8.270096630171911E-6	35	TCRBV07-05*02	TCRBV07	TCRBV07-05	02				TCRBD01-01*01	TCRBD01	TCRBD01-01	01				TCRBJ02-05*01	TCRBJ02	TCRBJ02-05	01				5	0	3	3	2	5	46	-1	58	64	66	1	Out	VDJ
GAGATCCAGCGCACAGAGCAGGGGGACTCGGCCATGTATCTCTGTGCCAGCAGCTTAGCAGGGGAAGATACGCAGTATTTTGGCCCA	CASSLAGEDTQYF	1	8.270096630171911E-6	39	TCRBV07-09	TCRBV07	TCRBV07-09				01,03	TCRBD01-01*01	TCRBD01	TCRBD01-01	01				TCRBJ02-03*01	TCRBJ02	TCRBJ02-03	01				0	0	5	2	1	5	42	-1	59	64	65	1	In	VDJ
TCGGCTGCTCCCTCCCAGACATCTGTGTACTTCTGTGCCAGCAGTGACCGGGGGAGTTATTCCAATCAGCCCCAGCATTTTGGTGAT	CASSDRGSYSNQPQHF	1	5.907211878694222E-6	48	TCRBV06-01*01	TCRBV06	TCRBV06-01	01				TCRBD02-01*01	TCRBD02	TCRBD02-01	01				TCRBJ01-05*01	TCRBJ01	TCRBJ01-05	01				3	1	8	2	8	3	33	47	48	54	62	1	In	VDJ
AGGATCCAGCAGGTAGTGCGAGGAGATTCGGCAGCTTATTTCTGTGCCAGCTCCTGGACCGCGGACACTGAAGCTTTCTTTGGACAA	CASSWTADTEAFF	1	7.0886542544330675E-6	39	TCRBV18-01*01	TCRBV18	TCRBV18-01	01						unresolved		TCRBD01,TCRBD02	TCRBD01-01,TCRBD02-01		TCRBJ01-01*01	TCRBJ01	TCRBJ01-01	01				6	2	1	7	5	3	42	53	55	59	64	1	In	VDJ
GCCAGCACCAACCAGACATCTATGTACCTCTGTGCCAGCAGTTCCAACTTGAGACAGGGGGGCTCCTACGAGCAGTACTTCGGGCCG	CASSSNLRQGGSYEQYF	1	7.0886542544330675E-6	51	TCRBV28-01*01	TCRBV28	TCRBV28-01	01				TCRBD01-01*01	TCRBD01	TCRBD01-01	01				TCRBJ02-07*01	TCRBJ02	TCRBJ02-07	01				4	9	2	1	1	0	30	43	52	61	62	1	In	VDJ
ATCCTGAAGACAGCAGCTTCTACATCTGCAGTGCTCACCGAGGGAGGGGGGGGGCCCGCGAACACCGGGGAGCTGTTTTTTGGAGAA		2	1.1814423757388445E-5	55	TCRBV20	TCRBV20	unresolved			TCRBV20-01,TCRBV20-or09_02		TCRBD02-01	TCRBD02	TCRBD02-01				01,02	TCRBJ02-02*01	TCRBJ02	TCRBJ02-02	01				5	10	9	0	6	0	26	35	45	52	58	2	Out	VDJ
ATCCAGCAGGTAGTGCGAGGAGATTCGGCAGCTTATTTCTGTGCCAGCTCACCAAGACAGGACACAGATACGCAGTATTTTGGCCCA	CASSPRQDTDTQYF	1	7.0886542544330675E-6	42	TCRBV18-01*01	TCRBV18	TCRBV18-01	01				TCRBD01-01*01	TCRBD01	TCRBD01-01	01				TCRBJ02-03*01	TCRBJ02	TCRBJ02-03	01				2	1	2	4	1	2	39	54	55	61	62	1	In	VDJ
ACTGTGACATCGGCCCAAAAGAACCCGACAGCTTTCTATCTCTGTGCCAGTATAGGACAGTTAGACACTGAAGCTTTCTTTGGACAA	CASIGQLDTEAFF	1	9.451539005910756E-6	39	TCRBV19-01	TCRBV19	TCRBV19-01				01,02	TCRBD01-01*01	TCRBD01	TCRBD01-01	01				TCRBJ01-01*01	TCRBJ01	TCRBJ01-01	01				7	2	1	5	4	3	42	52	54	60	64	1	In	VDJ
TCCAGCGCACAGAGCAGGGGGACTCGGCCATGTATCTCTGTGCCAGCAGCTGCTAAACGGGATAATGAAAAACTGTTTTTTGGCAGT		2	4.725769502955378E-5	43	TCRBV07-09	TCRBV07	TCRBV07-09				01,03	TCRBD02-01*02	TCRBD02	TCRBD02-01	02				TCRBJ01-04*01	TCRBJ01	TCRBJ01-04	01				4	6	8	3	0	4	38	51	57	-1	62	2	Out	VDJ
CAGGGGGACTCGGCCATGTATCTCTGTGCCAGCAGCCGAAGCCCTCCCAAAAGGGGTGAGGCCTACAATGAGCAGTTCTTCGGGCCA	CASSRSPPKRGEAYNEQFF	1	9.451539005910756E-6	57	TCRBV07-09	TCRBV07	TCRBV07-09				01,03	TCRBD01-01*01	TCRBD01	TCRBD01-01	01				TCRBJ02-01*01	TCRBJ02	TCRBJ02-01	01				5	15	5	2	5	2	24	36	51	56	61	1	In	VDJ
CTACACACCCTGCAGCCAGAAGACTCGGCCCTGTATCTCTGCGCCAGCAGCCAAGAAGTTGCTAATCAGCCCCAGCATTTTGGTGAT	CASSQEVANQPQHF	2	1.299586613312729E-5	42	TCRBV04-03*01	TCRBV04	TCRBV04-03	01						unresolved		TCRBD01,TCRBD02	TCRBD01-01,TCRBD02-01		TCRBJ01-05*01	TCRBJ01	TCRBJ01-05	01				0	0	5	5	5	4	39	-1	56	58	63	2	In	VDJ
TCCGCCAGCACCAACCAGACATCTATGTACCTCTGTGCCAGCAGTCCGCCGACAGGGACCATGAACACTGAAGCTTTCTTTGGACAA	CASSPPTGTMNTEAFF	1	8.270096630171911E-6	48	TCRBV28-01*01	TCRBV28	TCRBV28-01	01				TCRBD01-01*01	TCRBD01	TCRBD01-01	01				TCRBJ01-01*01	TCRBJ01	TCRBJ01-01	01				5	5	2	3	4	0	33	45	50	57	61	1	In	VDJ
AACGCCTTGGAGCTGGACGACTCGGCCCTGTATCTCTGTGCCAGCAGCGACCGACAAGCAACTAATGAAAAACTGTTTTTTGGCAGT	CASSDRQATNEKLFF	1	7.0886542544330675E-6	45	TCRBV05-04*01	TCRBV05	TCRBV05-04	01				TCRBD01-01*01	TCRBD01	TCRBD01-01	01				TCRBJ01-04*01	TCRBJ01	TCRBJ01-04	01				4	4	2	6	2	0	36	48	52	56	58	1	In	VDJ
TCCAGCGCACAGAGCGGGGGGACTCAGCCGTGTATCTCTGTGCCAGCAGCCGAAGACAGACCTTGAGAGACCCAGTACTTCGGGCCA		1	4.725769502955378E-6	43	TCRBV07-03*01	TCRBV07	TCRBV07-03	01				TCRBD01-01*01	TCRBD01	TCRBD01-01	01				TCRBJ02-05*01	TCRBJ02	TCRBJ02-05	01				5	4	2	5	6	4	38	50	54	59	65	1	Out	VDJ
GAACTGGAGGATTCTGGAGTTTATTTCTGTGCCAGCAGCCACCGGGACATCTACACCGTCCGAGGGGAGACCCAGTACTTCGGGCCA	CASSHRDIYTVRGETQYF	1	7.0886542544330675E-6	54	TCRBV14-01*01	TCRBV14	TCRBV14-01	01				TCRBD01-01*01	TCRBD01	TCRBD01-01	01				TCRBJ02-05*01	TCRBJ02	TCRBJ02-05	01				3	2	0	6	17	5	27	41	43	49	66	1	In	VDJ
AAGGTGCAGCCTGCAGAACTGGAGGATTCTGGAGTTTATTTCTGTGCCAGCAGCCTCCTCGGGAACACTGAAGCTTTCTTTGGACAA	CASSLLGNTEAFF	2	2.362884751477689E-5	39	TCRBV14-01*01	TCRBV14	TCRBV14-01	01				TCRBD02-01	TCRBD02	TCRBD02-01				01,02	TCRBJ01-01*01	TCRBJ01	TCRBJ01-01	01				4	4	8	5	0	1	42	55	59	-1	62	2	In	VDJ
AGGCTGCTGTCGGCTGCTCCCTCCCAGACATCTGTGTACTTCTGTGCCAGCAGACAGGGGCCTAACTATGGCTACACCTTCGGTTCG	CASRQGPNYGYTF	2	8.270096630171911E-6	39	TCRBV06-05*01	TCRBV06	TCRBV06-05	01				TCRBD01-01*01	TCRBD01	TCRBD01-01	01				TCRBJ01-02*01	TCRBJ01	TCRBJ01-02	01				6	0	3	2	1	0	42	-1	53	60	61	2	In	VDJ
ATCCAGCCCTCAGAACCCAGGGACTCAGCTGTGTACTTCTGTGCCAGCAGTTTTGTAGGGGGCGGTTCTGAAGCTTTCTTTGGACAA	CASSFVGGGSEAFF	1	5.907211878694222E-6	42	TCRBV12	TCRBV12	unresolved			TCRBV12-03,TCRBV12-04		TCRBD01-01*01	TCRBD01	TCRBD01-01	01				TCRBJ01-01*01	TCRBJ01	TCRBJ01-01	01				3	3	5	0	4	6	39	53	56	63	67	1	In	VDJ
GAGCAGGGGGACTCGGCCATGTATCTCTGTGCCAGCAGCTCACCCCTTTGGCAGGGGGCTTTCAATCAGCCCCAGCATTTTGGTGAT	CASSSPLWQGAFNQPQHF	2	3.3080386520687644E-5	54	TCRBV07-09	TCRBV07	TCRBV07-09				01,03	TCRBD01-01*01	TCRBD01	TCRBD01-01	01				TCRBJ01-05*01	TCRBJ01	TCRBJ01-05	01				4	11	4	0	3	3	27	40	51	59	62	2	In	VDJ
GAACTGGAGGATTCTGGAGTTTATTTCTGTGCCAGCAGCCAAGTGCACGGGGTCGGGGGTCGTTTGGGCGAGCAGTACTTCGGGCCG	CASSQVHGVGGRLGEQYF	1	7.0886542544330675E-6	54	TCRBV14-01*01	TCRBV14	TCRBV14-01	01				TCRBD02-01*01	TCRBD02	TCRBD02-01	01				TCRBJ02-07*01	TCRBJ02	TCRBJ02-07	01				1	10	8	2	9	6	27	43	53	59	68	1	In	VDJ
TCGGCTGCTCCCTCCCAGACATCTGTGTACTTCTGTGCCAGCAGTAATAAAGCGGGGGGGCTATACAATGAGCAGTTCTTCGGGCCA	CASSNKAGGLYNEQFF	1	5.907211878694222E-6	48	TCRBV06	TCRBV06	unresolved			TCRBV06-01,TCRBV06-05		TCRBD02-01*01	TCRBD02	TCRBD02-01	01				TCRBJ02-01*01	TCRBJ02	TCRBJ02-01	01				5	5	6	0	3	4	33	45	50	60	63	1	In	VDJ
ATCCAGCAGGTAGTGCGAGGAGATTCGGCAGCTTATTTCTGTGCCAGCTCACCCGACACGAACACAGATACGCAGTATTTTGGCCCA	CASSPDTNTDTQYF	1	7.0886542544330675E-6	42	TCRBV18-01*01	TCRBV18	TCRBV18-01	01				TCRBD01-01*01	TCRBD01	TCRBD01-01	01				TCRBJ02-03*01	TCRBJ02	TCRBJ02-03	01				3	1	2	6	4	2	39	53	54	58	62	1	In	VDJ
GTAGTGCGAGGAGATTCGGCAGCTTATTTCTGTGCCAGCTCACCCAACGCTCAGCGCGCGGGGGAAGATACGCAGTATTTTGGCCCA	CASSPNAQRAGEDTQYF	1	7.0886542544330675E-6	51	TCRBV18-01*01	TCRBV18	TCRBV18-01	01				TCRBD02-01*01	TCRBD02	TCRBD02-01	01				TCRBJ02-03*01	TCRBJ02	TCRBJ02-03	01				3	13	7	2	1	5	30	44	57	64	65	1	In	VDJ
ACGATCCAGCGCACACAGCAGGAGGACTCGGCCGTGTATCTCTGTGCCAGCAGCGCGAACCCGACAGGGACGAAGTACTTCGGGCCG	CASSANPTGTKYF	1	7.0886542544330675E-6	39	TCRBV07-02*01	TCRBV07	TCRBV07-02	01				TCRBD01-01*01	TCRBD01	TCRBD01-01	01				TCRBJ02-07*01	TCRBJ02	TCRBJ02-07	01				5	8	2	3	4	11	42	54	62	69	73	1	In	VDJ
AGGATCCAGCAGGTAGTGCGAGGAGATTCGGCAGCTTATTTCTGTGCCAGCTCACCCCGCAGGGTCGATGGCTACACCTTCGGTTCG	CASSPRRVDGYTF	1	5.907211878694222E-6	39	TCRBV18-01*01	TCRBV18	TCRBV18-01	01				TCRBD01-01*01	TCRBD01	TCRBD01-01	01				TCRBJ01-02*01	TCRBJ01	TCRBJ01-02	01				3	3	4	3	3	6	42	56	59	64	67	1	In	VDJ
TTGTTGCTGGGGGACTCGGCCCTCTATCTCTGTGCCAGCAGCCGGGGGGCGGGGACCCTTCCTAACTATGGCTACACCTTCGGTTCG	CASSRGAGTLPNYGYTF	1	4.725769502955378E-6	51	TCRBV05-06*01	TCRBV05	TCRBV05-06	01				TCRBD02-01*01	TCRBD02	TCRBD02-01	01				TCRBJ01-02*01	TCRBJ01	TCRBJ01-02	01				4	0	8	1	12	0	30	-1	42	49	61	1	In	VDJ
CAATTCCCTGGAGCTTGGTGACTCTGCTGTGTATTTCTGTGCCAGCAGCCAAGCAAGGGGCGAGGACCTGAAGCTTTCTTTGGACAA		1	7.0886542544330675E-6	44	TCRBV03	TCRBV03	unresolved			TCRBV03-01,TCRBV03-02		TCRBD01-01*01	TCRBD01	TCRBD01-01	01				TCRBJ01-01*01	TCRBJ01	TCRBJ01-01	01				1	2	5	2	7	6	37	53	55	60	67	1	Out	VDJ
AAGATCCAGCCCTCAGAACCCAGGGACTCAGCTGTGTACTTCTGTGCCAGCAGTCTGGGAGGGTATAATGAGCAGTTCTTCGGGCCA	CASSLGGYNEQFF	1	7.0886542544330675E-6	39	TCRBV12	TCRBV12	unresolved			TCRBV12-03,TCRBV12-04		TCRBD02-01*02	TCRBD02	TCRBD02-01	02				TCRBJ02-01*01	TCRBJ02	TCRBJ02-01	01				5	2	9	0	3	7	42	54	56	63	66	1	In	VDJ
TTGGAGCTGGGGGACTCGGCCCTTTATCTTTGCGCCAGCAGCTTGGCCAGGGGCGGGGGGTCCTACAATGAGCAGTTCTTCGGGCCA	CASSLARGGGSYNEQFF	1	4.725769502955378E-6	51	TCRBV05-01*01	TCRBV05	TCRBV05-01	01				TCRBD02-01*01	TCRBD02	TCRBD02-01	01				TCRBJ02-01*01	TCRBJ02	TCRBJ02-01	01				0	6	7	1	0	1	30	46	52	-1	60	1	In	VDJ
CTGAGCTCTCTGGAGCTGGGGGACTCAGCTTTGTATTTCTGTGCCAGCAGCGCAAGGTCCCGAGCGGAAAAACTGTTTTTTGGCAGT	CASSARSRAEKLFF	1	5.907211878694222E-6	42	TCRBV09-01	TCRBV09	TCRBV09-01				01,02	TCRBD02-01	TCRBD02	TCRBD02-01				01,02	TCRBJ01-04*01	TCRBJ01	TCRBJ01-04	01				3	10	6	6	0	8	39	52	62	-1	66	1	In	VDJ
GCCTTGGAGCTGGAGGACTCGGCCCTGTATCTCTGTGCCAGCAGCGGAGGGATGGGGGGATTAGTAGAGACCCAGTACTTCGGGCCA	CASSGGMGGLVETQYF	1	7.0886542544330675E-6	48	TCRBV05-08*01	TCRBV05	TCRBV05-08	01				TCRBD02-01	TCRBD02	TCRBD02-01				01,02	TCRBJ02-05*01	TCRBJ02	TCRBJ02-05	01				4	8	9	1	6	4	33	45	53	59	65	1	In	VDJ
GGCTGCTCCCTCCCAGACATCTGTGTACTTCTGTGCCAGCAGTGACCTACGAAGTGGGACAAAGGAAACACCATATATTTTGGAGAG		2	2.362884751477689E-5	50	TCRBV06-01*01	TCRBV06	TCRBV06-01	01				TCRBD01-01*01	TCRBD01	TCRBD01-01	01				TCRBJ01-03*01	TCRBJ01	TCRBJ01-03	01				3	10	0	6	2	4	31	45	55	61	63	2	Out	VDJ
GCAGGGGGACTCGGCCATGTATCTCTGTGCCAGCACCACAGGACAGCCCGAGGAGTACTTCCCCAAGAGACCCAGTACTTCGGGCCA		1	7.0886542544330675E-6	56	TCRBV07-09	TCRBV07	TCRBV07-09				01,03	TCRBD01-01*01	TCRBD01	TCRBD01-01	01				TCRBJ02-05*01	TCRBJ02	TCRBJ02-05	01				7	5	1	5	16	1	25	35	40	46	62	1	Out	VDJ
AAGATCCAGCGCACAGAGCGGGGGGACTCAGCCGTGTATCTCTGTGCCAGCAGCTTTGCGGGGGAGACTGAAGCTTTCTTTGGACAA	CASSFAGETEAFF	1	5.907211878694222E-6	39	TCRBV07-03*01	TCRBV07	TCRBV07-03	01				TCRBD02-01*01	TCRBD02	TCRBD02-01	01				TCRBJ01-01*01	TCRBJ01	TCRBJ01-01	01				3	1	7	2	2	5	42	56	57	64	66	1	In	VDJ
CAGCCTGCAAAGCTTGAGGACTCGGCCGTGTATCTCTGTGCCAGCAGCCCTCGGACTAGCGCAGGGGAGACCCAGTACTTCGGGCCA	CASSPRTSAGETQYF	1	4.725769502955378E-6	45	TCRBV11-02*02	TCRBV11	TCRBV11-02	02				TCRBD02-01	TCRBD02	TCRBD02-01				01,02	TCRBJ02-05*01	TCRBJ02	TCRBJ02-05	01				5	4	1	6	5	5	36	48	52	61	66	1	In	VDJ
TGGAGCTTGGTGACTCTGCTGTGTATTTCTGTGCCAGCAGCCCACAAGCCTGCAGGGCAAACGAACACTGAAGCTTTCTTTGGACAA		2	1.7721635636082667E-5	52	TCRBV03	TCRBV03	unresolved			TCRBV03-01,TCRBV03-02		TCRBD01-01*01	TCRBD01	TCRBD01-01	01				TCRBJ01-01*01	TCRBJ01	TCRBJ01-01	01				4	10	4	3	5	1	29	42	52	57	62	2	Out	VDJ
AAGATCCAGCCCTCAGAACCCAGGGACTCAGCTGTGTACTTCTGTGCCAGCAGTACCAGGCCGGACGAAAAACTGTTTTTTGGCAGT	CASSTRPDEKLFF	1	5.907211878694222E-6	39	TCRBV12	TCRBV12	unresolved			TCRBV12-03,TCRBV12-04				unresolved		TCRBD01,TCRBD02	TCRBD01-01,TCRBD02-01		TCRBJ01-04*01	TCRBJ01	TCRBJ01-04	01				5	8	1	7	0	8	42	54	62	-1	66	1	In	VDJ
TCGGCCCAAAAGAACCCGACAGCTTTCTATCTCTGTGCCAGTAGTATGGGGGGGGGCCTCTCCACAGATACGCAGTATTTTGGCCCA	CASSMGGGLSTDTQYF	1	7.0886542544330675E-6	48	TCRBV19-01	TCRBV19	TCRBV19-01				01,02	TCRBD02-01*01	TCRBD02	TCRBD02-01	01				TCRBJ02-03*01	TCRBJ02	TCRBJ02-03	01				3	0	9	0	8	2	33	-1	47	54	62	1	In	VDJ
TTGGAGCTGGGGGACTCGGCCCTTTATCTTTGCGCCAGCAGCTTGGGCGGGCGGGGGGGACGCACAGATACGCAGTATTTTGGCCCA	CASSLGGRGGRTDTQYF	1	3.5443271272165337E-6	51	TCRBV05-01*01	TCRBV05	TCRBV05-01	01				TCRBD02-01*01	TCRBD02	TCRBD02-01	01				TCRBJ02-03*01	TCRBJ02	TCRBJ02-03	01				0	4	7	0	2	1	30	46	50	59	61	1	In	VDJ
ATCCAGCAGGTAGTGCGAGGAGATTCGGCAGCTTATTTCTGTGCCAGCTCACCGGACAGCTCTGGAAACACCATATATTTTGGAGAG	CASSPDSSGNTIYF	1	8.270096630171911E-6	42	TCRBV18-01*01	TCRBV18	TCRBV18-01	01				TCRBD01-01*01	TCRBD01	TCRBD01-01	01				TCRBJ01-03*01	TCRBJ01	TCRBJ01-03	01				3	0	1	5	0	0	39	-1	53	-1	59	1	In	VDJ
ACAGTGACCAGTGCCCATCCTGAAGACAGCAGCTTCTACATCTGCAGTGCTGGACGGGACAGGGACACTGAAGCTTTCTTTGGACAA	CSAGRDRDTEAFF	1	3.5443271272165337E-6	39	TCRBV20	TCRBV20	unresolved			TCRBV20-01,TCRBV20-or09_02		TCRBD01-01*01	TCRBD01	TCRBD01-01	01				TCRBJ01-01*01	TCRBJ01	TCRBJ01-01	01				5	4	0	3	0	3	42	51	55	-1	64	1	In	VDJ
GACATCCGCTCACCAGGCCTGGGGGACGCAGCCATGTACCTGTGTGCCACCAGCGACTCTGGGCGAGAGACCCAGTACTTCGGGCCA	CATSDSGRETQYF	1	3.5443271272165337E-6	39	TCRBV15-01*01	TCRBV15	TCRBV15-01	01						unresolved		TCRBD01,TCRBD02	TCRBD01-01,TCRBD02-01		TCRBJ02-05*01	TCRBJ02	TCRBJ02-05	01				5	6	8	0	1	4	42	54	60	64	65	1	In	VDJ
TGACATCGGCCCAAAAGAACCCGACAGCTTTCTATCTCTGTGCCAGTAGTATTGACCCTTACTTAGGAAAAACTGTTTTTTGGCAGT		1	9.451539005910756E-6	43	TCRBV19-01	TCRBV19	TCRBV19-01				01,02			unresolved		TCRBD01,TCRBD02	TCRBD01-01,TCRBD02-01		TCRBJ01-04*01	TCRBJ01	TCRBJ01-04	01				3	1	2	7	10	8	38	52	53	56	66	1	Out	VDJ
ACGATCCAGCGCACACAGCAGGAGGACTCGGCCGTGTATCTCTGTGCCAGCAGCCGTGGACAGGGGGTTGAAGCTTTCTTTGGACAA	CASSRGQGVEAFF	1	5.907211878694222E-6	39	TCRBV07-02*01	TCRBV07	TCRBV07-02	01				TCRBD01-01*01	TCRBD01	TCRBD01-01	01				TCRBJ01-01*01	TCRBJ01	TCRBJ01-01	01				5	3	1	1	1	7	42	54	57	67	68	1	In	VDJ
GAGTTGGCTGCTCCCTCCCAGACATCTGTGTACTTCTGTGCCAGCAGCTATACAGGGGGCCGCGCAGATACGCAGTATTTTGGCCCA	CASSYTGGRADTQYF	1	5.907211878694222E-6	45	TCRBV06-06	TCRBV06	TCRBV06-06				01,02	TCRBD01-01*01	TCRBD01	TCRBD01-01	01				TCRBJ02-03*01	TCRBJ02	TCRBJ02-03	01				6	4	3	0	4	4	36	47	51	60	64	1	In	VDJ
ACACACCCTGCAGCCAGAAGACTCGGCCCTGTATCTCTGTGCCAGCAGCCGTCGTGCCGAAGCCAAGAGACCCAGTACTTCGGGCCA		1	3.5443271272165337E-6	44	TCRBV04-02*01	TCRBV04	TCRBV04-02	01						unresolved		TCRBD01,TCRBD02	TCRBD01-01,TCRBD02-01		TCRBJ02-05*01	TCRBJ02	TCRBJ02-05	01				4	8	2	8	2	1	37	50	58	60	62	1	Out	VDJ
GTGCCCATCCTGAAGACAGCAGCTTCTACATCTGCAGTGCTAGAGATCAGGGGACAGATCGTCTGCAATGAGCAGTTCTTCGGGCCA		1	4.725769502955378E-6	49	TCRBV20	TCRBV20	unresolved			TCRBV20-01,TCRBV20-or09_02		TCRBD01-01*01	TCRBD01	TCRBD01-01	01				TCRBJ02-01*01	TCRBJ02	TCRBJ02-01	01				0	4	0	5	8	6	32	46	50	57	65	1	Out	VDJ
CGTTGGCGTCTGCTGTACCCTCTCAGACATCTGTGTACTTCTGTGCCAGCAGTGACCCCCAGCACAGATACGCAGTATTTTGGCCCA		1	5.907211878694222E-6	40	TCRBV06-04	TCRBV06	TCRBV06-04				01,02			unresolved					TCRBJ02-03*01	TCRBJ02	TCRBJ02-03	01				2	0	0	0	4	0	41	-1	-1	56	60	1	Out	VJ
TTGGAGCTGGGGGACTCGGCCCTTTATCTTTGCGCCAGCACTCCCCTGGGGTGGGAGACAGGGGGTGCCGAGCAGTACTTCGGGCCG	CASTPLGWETGGAEQYF	1	3.5443271272165337E-6	51	TCRBV05-01*01	TCRBV05	TCRBV05-01	01				TCRBD01-01*01	TCRBD01	TCRBD01-01	01				TCRBJ02-07*01	TCRBJ02	TCRBJ02-07	01				6	16	2	1	3	6	30	40	56	65	68	1	In	VDJ
CCAGCACCAACCAGACATCTATGTACCTCTGTGCCAGCAGTCCGAAGACAGGAACTCACCCGCCACTACGAGCAGTACTTCGGGCCG		1	5.907211878694222E-6	52	TCRBV28-01*01	TCRBV28	TCRBV28-01	01				TCRBD01-01*01	TCRBD01	TCRBD01-01	01				TCRBJ02-07*01	TCRBJ02	TCRBJ02-07	01				5	5	2	4	13	3	29	41	46	52	65	1	Out	VDJ
CTGAAGATCCAGCCCTCAGAACCCAGGGACTCAGCTGTGTACTTCTGTGCCAGCAGAGTACAGGGGAGCACCATATATTTTGGAGAG	CASRVQGSTIYF	1	7.0886542544330675E-6	36	TCRBV12	TCRBV12	unresolved			TCRBV12-03,TCRBV12-04		TCRBD01-01*01	TCRBD01	TCRBD01-01	01				TCRBJ01-03*01	TCRBJ01	TCRBJ01-03	01				6	3	3	2	2	9	45	56	59	66	68	1	In	VDJ
ATTCCCTGGAGCTTGGTGACTCTGCTGTGTATTTCTGTGCCAGCAGCCAAATTGAGTGGGTTACAAGAGACCCAGTACTTCGGGCCA		2	1.1814423757388445E-5	46	TCRBV03	TCRBV03	unresolved			TCRBV03-01,TCRBV03-02				unresolved		TCRBD01,TCRBD02	TCRBD01-01,TCRBD02-01		TCRBJ02-05*01	TCRBJ02	TCRBJ02-05	01				2	7	0	9	3	2	35	50	57	60	63	2	Out	VDJ
ACCTTGGAGCTGGGGGACTCGGCCCTTTATCTTTGCGCCAGCAGCGCCATGGGCGGGAGAAGCTCCTACGAGCAGTACTTCGGGCCG	CASSAMGGRSSYEQYF	1	3.5443271272165337E-6	48	TCRBV05-01*01	TCRBV05	TCRBV05-01	01				TCRBD02-01*02	TCRBD02	TCRBD02-01	02				TCRBJ02-07*01	TCRBJ02	TCRBJ02-07	01				4	7	7	2	3	0	33	45	52	59	62	1	In	VDJ
AAGATCCAGCCTGCAAAGCTTGAGGACTCGGCCGTGTATCTCTGTGCCAGCAGCTTAGACGTGAACACTGAAGCTTTCTTTGGACAA	CASSLDVNTEAFF	1	4.725769502955378E-6	39	TCRBV11-02*02	TCRBV11	TCRBV11-02	02				TCRBD02-01	TCRBD02	TCRBD02-01				01,02	TCRBJ01-01*01	TCRBJ01	TCRBJ01-01	01				0	0	8	6	0	0	42	-1	59	-1	61	1	In	VDJ
GCAAAGCTTGAGGACTCGGCCGTGTATCTCTGTGCCAGCAGCTCCGGGACAGGGCAACTCTCCTACAATGAGCAGTTCTTCGGGCCA	CASSSGTGQLSYNEQFF	1	4.725769502955378E-6	51	TCRBV11-02*02	TCRBV11	TCRBV11-02	02				TCRBD01-01*01	TCRBD01	TCRBD01-01	01				TCRBJ02-01*01	TCRBJ02	TCRBJ02-01	01				4	2	0	3	5	0	30	43	45	54	59	1	In	VDJ
ATCCAGCGCACAGAGCAGGGGGACTCGGCCATGTATCTCTGTGCCAGCAGCTTAGCCTCAGTCACCGGGGAGCTGTTTTTTGGAGAA	CASSLASVTGELFF	1	7.0886542544330675E-6	42	TCRBV07-09	TCRBV07	TCRBV07-09				01,03	TCRBD01-01*01	TCRBD01	TCRBD01-01	01				TCRBJ02-02*01	TCRBJ02	TCRBJ02-02	01				0	2	4	5	1	4	39	56	58	61	62	1	In	VDJ
AAGATCCAGCCTGCAGAGCTTGGGGACTCGGCCGTGTATCTCTGTGCCAGCAGCTTAGCACCGGGACAGGGTCTGATCTTCGGGCCA	CASSLAPGQGLIF	1	4.725769502955378E-6	39	TCRBV11-03*01	TCRBV11	TCRBV11-03	01				TCRBD01-01*01	TCRBD01	TCRBD01-01	01				TCRBJ02-01*01	TCRBJ02	TCRBJ02-01	01				1	4	0	3	5	17	42	58	62	71	76	1	In	VDJ
GAGCTGAATGTGAACGCCTTGGAGCTGGACGACTCGGCCCTGTATCTCTGTGCCAGCAGCTTGGCGGCTGGCTACACCTTCGGTTCG	CASSLAAGYTF	2	4.4894810278076095E-5	33	TCRBV05-04*01	TCRBV05	TCRBV05-04	01						unresolved		TCRBD01,TCRBD02	TCRBD01-01,TCRBD02-01		TCRBJ01-02*01	TCRBJ01	TCRBJ01-02	01				0	1	9	0	0	7	48	64	65	-1	68	2	In	VDJ
GACATCGGCCCAAAAGAACCCGACAGCTTTCTATCTCTGTGCCAGTAGTAAGGTCAGGGCAGCACAGATACGCAGTATTTTGGCCCA		1	7.0886542544330675E-6	44	TCRBV19-01	TCRBV19	TCRBV19-01				01,02	TCRBD01-01*01	TCRBD01	TCRBD01-01	01				TCRBJ02-03*01	TCRBJ02	TCRBJ02-03	01				4	4	4	3	1	0	37	50	54	59	60	1	Out	VDJ
CAGCGCACACAGCAGGAGGACTCGGCCGTGTATCTCTGTGCCAGCAGCTACAACCGGGACCCGATCACTGAGCAGTTCTTCGGGCCA	CASSYNRDPITEQFF	1	7.0886542544330675E-6	45	TCRBV07-02*01	TCRBV07	TCRBV07-02	01						unresolved		TCRBD01,TCRBD02	TCRBD01-01,TCRBD02-01		TCRBJ02-01*01	TCRBJ02	TCRBJ02-01	01				4	6	0	7	8	9	36	49	55	60	68	1	In	VDJ
ACATCGGCCCAAAAGAACCCGACAGCTTTCTATCTCTGTGCCAGTAGTCCGAGCGGGGGTCCATCCTACGAGCAGTACTTCGGGCCG	CASSPSGGPSYEQYF	1	7.0886542544330675E-6	45	TCRBV19-01	TCRBV19	TCRBV19-01				01,02	TCRBD02-01*01	TCRBD02	TCRBD02-01	01				TCRBJ02-07*01	TCRBJ02	TCRBJ02-07	01				5	3	6	2	4	1	36	48	51	59	63	1	In	VDJ
AATTCCCTGGAGCCTGGTGACTCTGCTGTGTATTTCTGTGCCAGCAGCCAGGCAGGGGAGGGAAACTATGGCTACACCTTCGGTTCG	CASSQAGEGNYGYTF	1	5.907211878694222E-6	45	TCRBV03	TCRBV03	unresolved			TCRBV03-01,TCRBV03-02		TCRBD02-01*02	TCRBD02	TCRBD02-01	02				TCRBJ01-02*01	TCRBJ01	TCRBJ01-02	01				3	5	9	0	1	2	36	50	55	62	63	1	In	VDJ
GAGATCCAGCGCACAGAGCAGGGGGACTCGGCCATGTATCTCTGTGCCAGCAGCTTAGGACTAGCCAATGAGCAGTTCTTCGGGCCA	CASSLGLANEQFF	1	7.0886542544330675E-6	39	TCRBV07-09	TCRBV07	TCRBV07-09				01,03	TCRBD02-01	TCRBD02	TCRBD02-01				01,02	TCRBJ02-01*01	TCRBJ02	TCRBJ02-01	01				1	0	2	7	0	6	42	-1	58	-1	65	1	In	VDJ
TGGGCACCTTGGAGCTGGGGGACTCGGCCCTTTATCTTTGCGCCAGCAGCGGGGGGGGTCGGCTACAATGAGCAGTTCTTCGGGCCA		1	3.5443271272165337E-6	43	TCRBV05-01*01	TCRBV05	TCRBV05-01	01				TCRBD02-01*01	TCRBD02	TCRBD02-01	01				TCRBJ02-01*01	TCRBJ02	TCRBJ02-01	01				4	0	9	0	5	3	38	-1	50	57	62	1	Out	VDJ
CTCAGGCTGCTGTCGGCTGCTCCCTCCCAGACATCTGTGTACTTCTGTGCCAGCCTTAAGGGGGCGGATGGCTACACCTTCGGTTCG	CASLKGADGYTF	2	5.907211878694222E-6	36	TCRBV06-05*01	TCRBV06	TCRBV06-05	01				TCRBD01-01*01	TCRBD01	TCRBD01-01	01				TCRBJ01-02*01	TCRBJ01	TCRBJ01-02	01				8	4	5	0	2	6	45	54	58	65	67	2	In	VDJ
TGGAGATCCAGTCCACGGAGTCAGGGGACACAGCACTGTATTTCTGTGCCAGCAGCAAAGAGGGTAGGCGGCTACACCTTCGGTTCG		1	8.270096630171911E-6	37	TCRBV21-01*01	TCRBV21	TCRBV21-01	01						unresolved		TCRBD01,TCRBD02	TCRBD01-01,TCRBD02-01		TCRBJ01-02*01	TCRBJ01	TCRBJ01-02	01				1	0	5	3	5	8	44	-1	60	64	69	1	Out	VDJ
GACATCGGCCCAAAAGAACCCGACAGCTTTCTATCTCTGTGCCAGTAGTAGAGGCCGCGACCGCGGGGCGAGCAGTACTTCGGGCCG		1	7.0886542544330675E-6	44	TCRBV19-01	TCRBV19	TCRBV19-01				01,02	TCRBD02-01*01	TCRBD02	TCRBD02-01	01				TCRBJ02-07*01	TCRBJ02	TCRBJ02-07	01				4	12	7	3	0	6	37	50	62	-1	68	1	Out	VDJ
AAGACTCAGCCCTGTATCTCTGCGCCAGCAGCCAGCCTTTTGAGGTAGCGGGGGGGGGCGAACACCGGGGAGCTGTTTTTTGGAGAA		2	7.0886542544330675E-6	61	TCRBV04-01*01	TCRBV04	TCRBV04-01	01				TCRBD02-01*01	TCRBD02	TCRBD02-01	01				TCRBJ02-02*01	TCRBJ02	TCRBJ02-02	01				3	11	5	0	2	0	20	34	45	56	58	2	Out	VDJ
ACAAAGCTGGAGGACTCAGCCATGTACTTCTGTGCCAGCAGGAGACTAGCGGGGGATAGCTCCTACAATGAGCAGTTCTTCGGGCCA	CASRRLAGDSSYNEQFF	1	5.907211878694222E-6	51	TCRBV02-01*01	TCRBV02	TCRBV02-01	01				TCRBD02-01*01	TCRBD02	TCRBD02-01	01				TCRBJ02-01*01	TCRBJ02	TCRBJ02-01	01				6	2	2	2	4	0	30	41	43	55	59	1	In	VDJ
ATTCTGGAGTCCGCCAGCACCAACCAGACATCTATGTACCTCTGTGCCAGCAGTTCCCGGTCTACCGGGGAGCTGTTTTTTGGAGAA	CASSSRSTGELFF	1	7.0886542544330675E-6	39	TCRBV28-01*01	TCRBV28	TCRBV28-01	01				TCRBD02-01	TCRBD02	TCRBD02-01				01,02	TCRBJ02-02*01	TCRBJ02	TCRBJ02-02	01				4	2	8	5	3	5	42	55	57	60	63	1	In	VDJ
ATCCAGCCTGCAGAGCTTGGGGACTCGGCCGTGTATCTCTGTGCCAGCAGCCACCGCGGGTACCAAGAGACCCAGTACTTCGGGCCA	CASSHRGYQETQYF	1	3.5443271272165337E-6	42	TCRBV11-03*01	TCRBV11	TCRBV11-03	01				TCRBD02-01	TCRBD02	TCRBD02-01				01,02	TCRBJ02-05*01	TCRBJ02	TCRBJ02-05	01				5	4	7	4	1	0	39	51	55	60	61	1	In	VDJ
GTGACATCGGCCCAAAAGAACCCGACAGCTTTCTATCTCTGTGCCAGTAGTAGTGGGCTAGCGGGGCTCGAGCAGTACTTCGGGCCG	CASSSGLAGLEQYF	1	7.0886542544330675E-6	42	TCRBV19-01	TCRBV19	TCRBV19-01				01,02	TCRBD02-01*01	TCRBD02	TCRBD02-01	01				TCRBJ02-07*01	TCRBJ02	TCRBJ02-07	01				4	5	4	3	2	6	39	52	57	66	68	1	In	VDJ
ACTCAGCCCTGTATCTCTGCGCCAGCAGCCAAGAGGGACTAGCGGGGGGTCCGAGGCGGCCCAGAAGAGACCCAGTACTTCGGGCCA		1	3.5443271272165337E-6	64	TCRBV04-01*01	TCRBV04	TCRBV04-01	01				TCRBD02-01*01	TCRBD02	TCRBD02-01	01				TCRBJ02-05*01	TCRBJ02	TCRBJ02-05	01				0	0	0	1	15	3	17	-1	34	49	64	1	Out	VDJ
TCCCTAGAGTCTGCCATCCCCAACCAGACAGCTCTTTACTTCTGTGCCACCAGTCCGGGTCCCCAAGAGACCCAGTACTTCGGGCCA	CATSPGPQETQYF	1	3.5443271272165337E-6	39	TCRBV24	TCRBV24	unresolved			TCRBV24-01,TCRBV24-or09_02		TCRBD02-01	TCRBD02	TCRBD02-01				01,02	TCRBJ02-05*01	TCRBJ02	TCRBJ02-05	01				6	1	8	4	3	1	42	54	55	59	62	1	In	VDJ
CATCCTGAAGACAGCAGCTTCTACATCTGCAGTGCGAGTAGAACAGGGGGCTGGAATCGGGTTAATGAAAAACTGTTTTTTGGCAGT	CSASRTGGWNRVNEKLFF	1	4.725769502955378E-6	54	TCRBV20	TCRBV20	unresolved			TCRBV20-01,TCRBV20-or09_02		TCRBD01-01*01	TCRBD01	TCRBD01-01	01				TCRBJ01-04*01	TCRBJ01	TCRBJ01-04	01				6	7	3	0	11	4	27	35	42	51	62	1	In	VDJ
ACAAAGCTGGAGGACTCAGCCATGTACTTCTGTGCCAGCAGTGACCCAGTGGCGGTGGGGGCGAAGGATGAGCAGTTCTTCGGGCCA	CASSDPVAVGAKDEQFF	1	5.907211878694222E-6	51	TCRBV02-01*01	TCRBV02	TCRBV02-01	01				TCRBD01-01*01	TCRBD01	TCRBD01-01	01				TCRBJ02-01*01	TCRBJ02	TCRBJ02-01	01				3	12	6	0	5	8	30	44	56	62	67	1	In	VDJ
GTGAGTGCCTTGGAGCTGGGGGACTCGGCCCTGTATCTCTGTGCCAGAACCGGTGGCAGGGTATACTCACCCCTCCACTTTGGGAAC	CARTGGRVYSPLHF	2	3.5443271272165334E-5	42	TCRBV05-03	TCRBV05	TCRBV05-03				01,02	TCRBD01-01*01	TCRBD01	TCRBD01-01	01				TCRBJ01-06*01	TCRBJ01	TCRBJ01-06	01				6	7	4	3	5	10	39	49	56	61	66	2	In	VDJ
CAGCGCACACAGCAGGAGGACTCGGCCGTGTATCTCTGTGCCAGCAGCCCCGAGGTTGGGGGCAAAAACATTCAGTACTTCGGCGCC	CASSPEVGGKNIQYF	1	7.0886542544330675E-6	45	TCRBV07-02*01	TCRBV07	TCRBV07-02	01						unresolved		TCRBD01,TCRBD02	TCRBD01-01,TCRBD02-01		TCRBJ02-04*01	TCRBJ02	TCRBJ02-04	01				5	9	6	1	0	3	36	48	57	-1	62	1	In	VDJ
CTGAACATGAGCTCCTTGGAGCTGGGGGACTCAGCCCTGTACTTCTGTGCCAGCAGTTACCCGGGGGGTGAGCAGTTCTTCGGGCCA	CASSYPGGEQFF	1	5.907211878694222E-6	36	TCRBV13-01*01	TCRBV13	TCRBV13-01	01				TCRBD02-01*01	TCRBD02	TCRBD02-01	01				TCRBJ02-01*01	TCRBJ02	TCRBJ02-01	01				6	5	8	1	0	9	45	56	61	-1	68	1	In	VDJ
TTGGAGATCCAGTCCACGGAGTCAGGGGACACAGCACTGTATTTCTGTGCCAGCAGCAAAAGGGAGGTGGTCCAGTACTTCGGGCCA	CASSKREVVQYF	2	1.1814423757388445E-5	36	TCRBV21-01*01	TCRBV21	TCRBV21-01	01				TCRBD02-01*02	TCRBD02	TCRBD02-01	02				TCRBJ02-05*01	TCRBJ02	TCRBJ02-05	01				2	1	9	1	4	10	45	60	61	67	71	2	In	VDJ
AATTCCCTGGAGCTTGGTGACTCTGCTGTGTATTTCTGTGCCAGCAGCTATCGACTAGCGGGGGGGCCTGAGCAGTTCTTCGGGCCA	CASSYRLAGGPEQFF	1	5.907211878694222E-6	45	TCRBV03	TCRBV03	unresolved			TCRBV03-01,TCRBV03-02		TCRBD02-01*01	TCRBD02	TCRBD02-01	01				TCRBJ02-01*01	TCRBJ02	TCRBJ02-01	01				5	4	2	0	2	9	36	48	52	66	68	1	In	VDJ
CTGGAGTCAGCTACCCGCTCCCAGACATCTGTGTATTTCTGCGCCAGCGAAACAGGGGGCGCGGGCACTGAAGCTTTCTTTGGACAA	CASETGGAGTEAFF	1	5.907211878694222E-6	42	TCRBV10-02*01	TCRBV10	TCRBV10-02	01				TCRBD01-01*01	TCRBD01	TCRBD01-01	01				TCRBJ01-01*01	TCRBJ01	TCRBJ01-01	01				8	3	3	0	5	4	39	48	51	60	65	1	In	VDJ
ATCCAGCGCACACAGCAGGAGGACTCCGCCGTGTATCTCTGTGCCAGCAGCCCGTCCCCGGGCCGAGATACGCAGTATTTTGGCCCA	CASSPSPGRDTQYF	1	4.725769502955378E-6	42	TCRBV07-08*01	TCRBV07	TCRBV07-08	01						unresolved		TCRBD01,TCRBD02	TCRBD01-01,TCRBD02-01		TCRBJ02-03*01	TCRBJ02	TCRBJ02-03	01				5	8	8	0	2	5	39	51	59	63	65	1	In	VDJ
TTGGCTGCTCCCTCCCAGACATCTGTGTACTTCTGTGCCAGCAGTTACCCTCGGGGGGGGCTCACAGATACGCAGTATTTTGGCCCA	CASSYPRGGLTDTQYF	1	5.907211878694222E-6	48	TCRBV06-06	TCRBV06	TCRBV06-06				01,02	TCRBD02-01*01	TCRBD02	TCRBD02-01	01				TCRBJ02-03*01	TCRBJ02	TCRBJ02-03	01				2	3	8	0	3	2	33	48	51	59	62	1	In	VDJ
GAGTCGCCCAGCCCCAACCAGACCTCTCTGTACTTCTGTGCCAGCACCACGGGGGGGCCCCTCGCCGGGGAGCTGTTTTTTGGAGAA	CASTTGGPLAGELFF	1	5.907211878694222E-6	45	TCRBV27-01*01	TCRBV27	TCRBV27-01	01				TCRBD02-01*01	TCRBD02	TCRBD02-01	01				TCRBJ02-02*01	TCRBJ02	TCRBJ02-02	01				7	3	8	0	7	6	36	46	49	57	64	1	In	VDJ
CAGGAGGACTCGGCCGTGTATCTCTGTGCCAGCAGCTTAGCGCCCCCCGGACTAGCGGGGGGGCAAGAGACCCAGTACTTCGGGCCA	CASSLAPPGLAGGQETQYF	1	4.725769502955378E-6	57	TCRBV07-02*01	TCRBV07	TCRBV07-02	01				TCRBD02-01*01	TCRBD02	TCRBD02-01	01				TCRBJ02-05*01	TCRBJ02	TCRBJ02-05	01				0	7	1	0	0	2	24	41	48	-1	63	1	In	VDJ
ACTGTGACATCGGCCCAAAAGAACCCGACAGCTTTCTATCTCTGTGCCAGTAGTATGGAGGGCGCCGAGACCCAGTACTTCGGGCCA	CASSMEGAETQYF	1	5.907211878694222E-6	39	TCRBV19-01	TCRBV19	TCRBV19-01				01,02	TCRBD02-01*02	TCRBD02	TCRBD02-01	02				TCRBJ02-05*01	TCRBJ02	TCRBJ02-05	01				3	0	10	0	4	5	42	-1	56	62	66	1	In	VDJ
TCGCCCAGCCCCAACCAGACCTCTCTGTACTTCTGTGCCAGCAGTCCCTCAGGCTAGTTGGATACCGGGGAGCTGTTTTTTGGAGAA	CASSPSG*LDTGELFF	1	5.907211878694222E-6	48	TCRBV27-01*01	TCRBV27	TCRBV27-01	01						unresolved		TCRBD01,TCRBD02	TCRBD01-01,TCRBD02-01		TCRBJ02-02*01	TCRBJ02	TCRBJ02-02	01				5	4	4	4	10	5	33	45	49	53	63	1	Stop	VDJ
CGCCTTGTTGCTGGGGGACTCGGCCCTGTATCTCTGTGCCAGCAGTGGCGGGACGGGGGGCGAGACGGGGAGCTGTTTTTTGGAGAA		1	8.270096630171911E-6	47	TCRBV05-05*01	TCRBV05	TCRBV05-05	01				TCRBD02-01*01	TCRBD02	TCRBD02-01	01				TCRBJ02-02*01	TCRBJ02	TCRBJ02-02	01				5	8	8	1	5	7	34	45	53	60	65	1	Out	VDJ
GTGAGCACCTTGGAGCTGGGGGACTCGGCCCTTTATCTTTGCGCCAGCAGTCCCGAAAACAGGCATCAGGGCTACACCTTCGGTTCG	CASSPENRHQGYTF	1	3.5443271272165337E-6	42	TCRBV05-01*01	TCRBV05	TCRBV05-01	01				TCRBD01-01*01	TCRBD01	TCRBD01-01	01				TCRBJ01-02*01	TCRBJ01	TCRBJ01-02	01				5	8	3	4	6	8	39	50	58	63	69	1	In	VDJ
GAGTCGGCTGCTCCCTCCCAGACATCTGTGTACTTCTGTGCCAGCTTCCGTTTCGACAGGCGCCACAATGAGCAGTTCTTCGGGCCA	CASFRFDRRHNEQFF	1	4.725769502955378E-6	45	TCRBV06-01*01	TCRBV06	TCRBV06-01	01				TCRBD01-01*01	TCRBD01	TCRBD01-01	01				TCRBJ02-01*01	TCRBJ02	TCRBJ02-01	01				8	9	2	4	4	5	36	45	54	60	64	1	In	VDJ
GATCCGGTCCACAAAGCTGGAGGACTCAGCCATGTACTTCTGTGCCTTGAGGGGGGGGACAGTCAAGAGACCCAGTACTTCGGGCCA		2	8.270096630171911E-6	41	TCRBV02-01*01	TCRBV02	TCRBV02-01	01						unresolved		TCRBD01,TCRBD02	TCRBD01-01,TCRBD02-01		TCRBJ02-05*01	TCRBJ02	TCRBJ02-05	01				11	9	0	5	1	2	40	46	55	62	63	2	Out	VDJ
GAGTCCGCTACCAGCTCCCAGACATCTGTGTACTTCTGTGCCATCAGTATCAGCGGGCGAATAGGGGGGACCCAGTACTTCGGGCCA	CAISISGRIGGTQYF	1	5.907211878694222E-6	45	TCRBV10-03*01	TCRBV10	TCRBV10-03	01						unresolved		TCRBD01,TCRBD02	TCRBD01-01,TCRBD02-01		TCRBJ02-05*01	TCRBJ02	TCRBJ02-05	01				5	14	5	1	0	7	36	48	62	-1	68	1	In	VDJ
GTGACATCGGCCCAAAAGAACCCGACAGCTTTCTATCTCTGTGCCACCACGCTCAGGGATAGCAATCAGCCCCAGCATTTTGGTGAT	CATTLRDSNQPQHF	2	2.0084520387560357E-5	42	TCRBV19-01	TCRBV19	TCRBV19-01				01,02	TCRBD01-01*01	TCRBD01	TCRBD01-01	01				TCRBJ01-05*01	TCRBJ01	TCRBJ01-05	01				10	7	4	3	1	0	39	46	53	58	59	2	In	VDJ
CTGACAGTGACCAGTGCCCATCCTGAAGACAGCAGCTTCTACATCTGCAGTGCTAGAGGGTCGGCGGATACGCAGTATTTTGGCCCA	CSARGSADTQYF	1	3.5443271272165337E-6	36	TCRBV20	TCRBV20	unresolved			TCRBV20-01,TCRBV20-or09_02				unresolved		TCRBD01,TCRBD02	TCRBD01-01,TCRBD02-01		TCRBJ02-03*01	TCRBJ02	TCRBJ02-03	01				1	4	9	0	1	6	45	58	62	65	66	1	In	VDJ
CTGGAGTCGGCTGCTCCCTCCCAGACATCTGTGTACTTCTGTGCCAGCAACGACAGGCATAGCAATCAGCCCCAGCATTTTGGTGAT	CASNDRHSNQPQHF	2	8.270096630171911E-6	42	TCRBV06-01*01	TCRBV06	TCRBV06-01	01				TCRBD01-01*01	TCRBD01	TCRBD01-01	01				TCRBJ01-05*01	TCRBJ01	TCRBJ01-05	01				7	2	2	4	2	0	39	49	51	57	59	2	In	VDJ
TTGGAGATCCAGCGCACAGAGCAGGGGGACTCGGCCATGTATCTCTGTGCCGGCAGCTTGGACTACAGAGGCTACACCTTCGGTTCG	CAGSLDYRGYTF	1	5.907211878694222E-6	36	TCRBV07-09	TCRBV07	TCRBV07-09				01,03	TCRBD02-01	TCRBD02	TCRBD02-01				01,02	TCRBJ01-02*01	TCRBJ01	TCRBJ01-02	01				3	0	1	9	4	8	45	-1	59	65	69	1	In	VDJ
AGATCCAGTCTGCAGAGCTTGGGGACTCGGCCGTGTATCTCTGTGCCAGCGGCCGACAGGGCGGATCAGCCCCAGCATTTTGGTGAT		1	4.725769502955378E-6	40	TCRBV11-03*01	TCRBV11	TCRBV11-03	01				TCRBD01-01*01	TCRBD01	TCRBD01-01	01				TCRBJ01-05*01	TCRBJ01	TCRBJ01-05	01				8	4	2	3	3	5	41	50	54	61	64	1	Out	VDJ
ACTGTGACATCGGCCCAAAAGAACCCGACAGCTTTCTATCTCTGTGCCAGTAGTATAGTGGGGGCACACGAAACGTTCTTCGGGCCA	CASSIVGAHETFF	1	8.270096630171911E-6	39	TCRBV19-01	TCRBV19	TCRBV19-01				01,02	TCRBD01-01*01	TCRBD01	TCRBD01-01	01				TCRBJ02-01*01	TCRBJ02	TCRBJ02-01	01				1	1	6	0	9	15	42	58	59	65	74	1	In	VDJ
CAGCCCTCAGAACCCAGGGACTCAGCTGTGTATTTTTGTGCTAGTGGTTTGGGCCTAGCGGTGTACAATGAGCAGTTCTTCGGGCCA	CASGLGLAVYNEQFF	1	5.907211878694222E-6	45	TCRBV12-05*01	TCRBV12	TCRBV12-05	01				TCRBD02-01	TCRBD02	TCRBD02-01				01,02	TCRBJ02-01*01	TCRBJ02	TCRBJ02-01	01				1	2	4	5	2	4	36	52	54	61	63	1	In	VDJ
ACATCTATGTACCTCTGTGCCAGCAGTTTCAAAAGACTAGCGGGGGGGCTTTTCGGGATCACATACCCGGCCCAGTACTTCGGGCCA	CASSFKRLAGGLFGITYPAQYF	1	4.725769502955378E-6	66	TCRBV28-01*01	TCRBV28	TCRBV28-01	01				TCRBD02-01*01	TCRBD02	TCRBD02-01	01				TCRBJ02-05*01	TCRBJ02	TCRBJ02-05	01				3	5	2	0	22	9	15	29	34	48	70	1	In	VDJ
ATGAGCTCCTTGGAGCTGGGGGACTCAGCCCTGTACTTCTGTGCCAGCAGTCCGACTAGCGGGGGGAAACGGCAGTTCTTCGGGCCA	CASSPTSGGKRQFF	1	5.907211878694222E-6	42	TCRBV13-01*01	TCRBV13	TCRBV13-01	01				TCRBD02-01*01	TCRBD02	TCRBD02-01	01				TCRBJ02-01*01	TCRBJ02	TCRBJ02-01	01				6	3	2	1	5	12	39	50	53	66	71	1	In	VDJ
CCTGCAAAGCTTGAGGACTCGGCCGTGTATCTCTGTGCCAGCAGCTTAGCCTCCCCTAGTAGCGGGGGGCTCCCGGACTTCGGGCCG	CASSLASPSSGGLPDF	1	4.725769502955378E-6	48	TCRBV11-02*02	TCRBV11	TCRBV11-02	02				TCRBD02-01*01	TCRBD02	TCRBD02-01	01				TCRBJ02-07*01	TCRBJ02	TCRBJ02-07	01				1	10	5	1	7	14	33	49	59	69	76	1	In	VDJ
GCCTTGGAGCTGGAGGACTCGGCCCTGTATCTCTGTGCCAGCAGTCCGCTGGGGGCCAGACGAGACAATGAGCAGTTCTTCGGGCCA	CASSPLGARRDNEQFF	1	7.0886542544330675E-6	48	TCRBV05-08*01	TCRBV05	TCRBV05-08	01				TCRBD01-01*01	TCRBD01	TCRBD01-01	01				TCRBJ02-01*01	TCRBJ02	TCRBJ02-01	01				5	6	6	0	8	5	33	44	50	56	64	1	In	VDJ
GAACTGGAGGATTCTGGAGTTTATTTCTGTGCCAGCAGCCAAGGATTCGCAGGCGGGGACTACACAGATACGCAGTATTTTGGCCCA	CASSQGFAGGDYTDTQYF	1	7.0886542544330675E-6	54	TCRBV14-01*01	TCRBV14	TCRBV14-01	01				TCRBD02-01	TCRBD02	TCRBD02-01				01,02	TCRBJ02-03*01	TCRBJ02	TCRBJ02-03	01				1	12	0	9	0	2	27	43	55	-1	62	1	In	VDJ
ACTGTGACATCGGCCCAAAAGAACCCGACAGCTTTCTATCTCTGTGCCAGTAGTATAGCGGGGAACACTGAAGCTTTCTTTGGACAA	CASSIAGNTEAFF	4	1.2759577657979522E-4	39	TCRBV19-01	TCRBV19	TCRBV19-01				01,02	TCRBD02-01	TCRBD02	TCRBD02-01				01,02	TCRBJ01-01*01	TCRBJ01	TCRBJ01-01	01				1	0	8	4	0	1	42	-1	58	-1	62	4	In	VDJ
CAGCGCACAGAGCAGGGGGACTCGGCCATGTATCTCTGTGCCAGCAGCTCCTGGACAGGGGAACGCAATGAGCAGTTCTTCGGGCCA	CASSSWTGERNEQFF	1	7.0886542544330675E-6	45	TCRBV07-09	TCRBV07	TCRBV07-09				01,03	TCRBD01-01*01	TCRBD01	TCRBD01-01	01				TCRBJ02-01*01	TCRBJ02	TCRBJ02-01	01				4	3	1	2	4	6	36	49	52	61	65	1	In	VDJ
AAGATCCAGCCCTCAGAACCCAGGGACTCAGCTGTGTACTTCTGTGCCAGCAGTTTTGGTGGGTCCGGGGAGCTGTTTTTTGGAGAA	CASSFGGSGELFF	1	5.907211878694222E-6	39	TCRBV12	TCRBV12	unresolved			TCRBV12-03,TCRBV12-04				unresolved		TCRBD01,TCRBD02	TCRBD01-01,TCRBD02-01		TCRBJ02-02*01	TCRBJ02	TCRBJ02-02	01				3	4	0	9	1	6	42	56	60	63	64	1	In	VDJ
ACTGTGACATCGGCCCAAAAGAACCCGACAGCTTTCTATCTCTGTGCCAGTAGTTCTGACCCAAAAGAGACCCAGTACTTCGGGCCA	CASSSDPKETQYF	1	5.907211878694222E-6	39	TCRBV19-01	TCRBV19	TCRBV19-01				01,02			unresolved		TCRBD01,TCRBD02	TCRBD01-01,TCRBD02-01		TCRBJ02-05*01	TCRBJ02	TCRBJ02-05	01				5	3	2	7	4	3	42	54	57	60	64	1	In	VDJ
TCGGCTGCTCCCTCCCAGACATCTGTGTACTTCTGTGCCAGCAGTGAAGCGAAGGGGGTCGGTGACTATGGCTACACCTTCGGTTCG	CASSEAKGVGDYGYTF	1	4.725769502955378E-6	48	TCRBV06-01*01	TCRBV06	TCRBV06-01	01				TCRBD01-01*01	TCRBD01	TCRBD01-01	01				TCRBJ01-02*01	TCRBJ01	TCRBJ01-02	01				0	2	5	1	6	3	33	50	52	58	64	1	In	VDJ
TGGAGCTGGAGGACTCGGCCCTGTATCTCTGTGCCAGCAGCTTGGCCGACAGGCCCCTAGGGCAATCAGCCCCAGCATTTTGGTGAT		1	7.0886542544330675E-6	52	TCRBV05-08*01	TCRBV05	TCRBV05-08	01				TCRBD01-01*01	TCRBD01	TCRBD01-01	01				TCRBJ01-05*01	TCRBJ01	TCRBJ01-05	01				0	2	2	4	8	2	29	45	47	53	61	1	Out	VDJ
CTCCCTCCCAGACATCTGTGTACTTCTGTGCCAGCAGTACCCGGACCAACTTCGGACAGGATGAACACTGAAGCTTTCTTTGGACAA		1	4.725769502955378E-6	55	TCRBV06	TCRBV06	unresolved			TCRBV06-01,TCRBV06-05,TCRBV06-06		TCRBD01-01*01	TCRBD01	TCRBD01-01	01				TCRBJ01-01*01	TCRBJ01	TCRBJ01-01	01				5	15	1	4	1	0	26	38	53	60	61	1	Out	VDJ
ATCCAGCCCTCAGAACCCAGGGACTCAGCTGTGTACTTCTGTGCCAGCAGTTGGGCAGGGGGCCCGGAGACCCAGTACTTCGGGCCA	CASSWAGGPETQYF	2	5.907211878694222E-5	42	TCRBV12	TCRBV12	unresolved			TCRBV12-03,TCRBV12-04		TCRBD01-01*01	TCRBD01	TCRBD01-01	01				TCRBJ02-05*01	TCRBJ02	TCRBJ02-05	01				4	3	4	0	3	5	39	52	55	63	66	2	In	VDJ
TGTGAGCAACATGAGCCCTGAAGACAGCAGCATATATCTCTGCAGCGTTGAACGGCGGGGGGTTTACAGACCCAGTACTTCGGGCCA		2	4.725769502955378E-6	41	TCRBV29-01*01	TCRBV29	TCRBV29-01	01				TCRBD02-01*01	TCRBD02	TCRBD02-01	01				TCRBJ02-05*01	TCRBJ02	TCRBJ02-05	01				2	2	7	1	5	6	40	52	54	62	67	2	Out	VDJ
ATCCAGCAGGTAGTGCGAGGAGATTCGGCAGCTTATTTCTGTGCCAGCTCACCATCCACGGCTAACACTGAAGCTTTCTTTGGACAA	CASSPSTANTEAFF	2	2.362884751477689E-5	42	TCRBV18-01*01	TCRBV18	TCRBV18-01	01						unresolved		TCRBD01,TCRBD02	TCRBD01-01,TCRBD02-01		TCRBJ01-01*01	TCRBJ01	TCRBJ01-01	01				2	5	9	0	1	2	39	54	59	62	63	2	In	VDJ
ACATCGGCCCAAAAGAACCCGACAGCTTTCTATCTCTGTGCCAGTAGTCCAAACACGGCGGCTAATGAAAAACTGTTTTTTGGCAGT	CASSPNTAANEKLFF	1	9.451539005910756E-6	45	TCRBV19-01	TCRBV19	TCRBV19-01				01,02	TCRBD02-01	TCRBD02	TCRBD02-01				01,02	TCRBJ01-04*01	TCRBJ01	TCRBJ01-04	01				5	9	7	5	0	3	36	48	57	-1	61	1	In	VDJ
GCGCACACAGCAGGAGGACTCGGCCGTGTATCTCTGTGCCAGCAGCTTCGCCAGGGGGCACCGAACACTGAAGCTTTCTTTGGACAA		1	5.907211878694222E-6	47	TCRBV07-02*01	TCRBV07	TCRBV07-02	01				TCRBD01-01*01	TCRBD01	TCRBD01-01	01				TCRBJ01-01*01	TCRBJ01	TCRBJ01-01	01				3	3	4	0	3	1	34	48	51	59	62	1	Out	VDJ
AGCACCTTGGAGCTGGGGGACTCGGCCCTTTATCTTTGCGCCAGCAGAACCGACAGAACAACTAATGAAAAACTGTTTTTTGGCAGT	CASRTDRTTNEKLFF	1	4.725769502955378E-6	45	TCRBV05-01*01	TCRBV05	TCRBV05-01	01				TCRBD01-01*01	TCRBD01	TCRBD01-01	01				TCRBJ01-04*01	TCRBJ01	TCRBJ01-04	01				5	4	2	5	2	0	36	47	51	56	58	1	In	VDJ
TTGGAGCTGGACGACTCGGCCCTGTATCTCTGTGCCACCCAACCCTCCGTCGGGGACAGGGGAGGGACTGAAGCTTTCTTTGGACAA	CATQPSVGDRGGTEAFF	1	4.725769502955378E-6	51	TCRBV05-04*01	TCRBV05	TCRBV05-04	01				TCRBD01-01*01	TCRBD01	TCRBD01-01	01				TCRBJ01-01*01	TCRBJ01	TCRBJ01-01	01				9	15	0	2	4	5	30	37	52	62	66	1	In	VDJ
AGTGCCCATCCTGAAGACAGCAGCTTCCACATCTGCAGTGCTAGAGATATCGGGGCTTCGAACACCGGGGAGCTGTTTTTTGGAGAA	CSARDIGASNTGELFF	1	4.725769502955378E-6	48	TCRBV20	TCRBV20	unresolved			TCRBV20-01,TCRBV20-or09_02				unresolved		TCRBD01,TCRBD02	TCRBD01-01,TCRBD02-01		TCRBJ02-02*01	TCRBJ02	TCRBJ02-02	01				0	4	7	0	2	0	33	47	51	56	58	1	In	VDJ
GAGTTGGCTGCTCCCTCCCAGACATCTGTGTACTTCTGTGCCAGCATGACGAGGGCTCTTATGAACACTGAAGCTTTCTTTGGACAA	CASMTRALMNTEAFF	1	5.907211878694222E-6	45	TCRBV06-06	TCRBV06	TCRBV06-06				01,02	TCRBD02-01*02	TCRBD02	TCRBD02-01	02				TCRBJ01-01*01	TCRBJ01	TCRBJ01-01	01				7	4	11	0	6	0	36	46	50	55	61	1	In	VDJ
CTGCTGTCGGCTACTCCCTCCCAGACATCTGTGTACTTCTGTGCCAGCAGTTACCGACCTGAGACAGAGGAAGCTTTCTTTGGACAA	CASSYRPETEEAFF	1	3.5443271272165337E-6	42	TCRBV06-05*01	TCRBV06	TCRBV06-05	01				TCRBD01-01*01	TCRBD01	TCRBD01-01	01				TCRBJ01-01*01	TCRBJ01	TCRBJ01-01	01				2	8	2	5	2	8	39	54	62	67	69	1	In	VDJ
CTGTGACATCGGCCCAAAAGAACCCGACAGCTTTCTATCTCTGTGCCAGTAGTATTGTTTACCCCCGGGGAGCTGTTTTTTGGAGAA		1	8.270096630171911E-6	40	TCRBV19-01	TCRBV19	TCRBV19-01				01,02			unresolved		TCRBD01,TCRBD02	TCRBD01-01,TCRBD02-01		TCRBJ02-02*01	TCRBJ02	TCRBJ02-02	01				3	5	3	7	2	6	41	55	60	62	64	1	Out	VDJ
TGACGATCCAGCGCACAGAGCAGCGGGACTCGGCCATGTATCGCTGTGCCAGCAGCTTATAAGAACACTGAAGCTTTCTTTGGACAA		1	4.725769502955378E-6	37	TCRBV07-06*01	TCRBV07	TCRBV07-06	01				TCRBD02-01	TCRBD02	TCRBD02-01				01,02	TCRBJ01-01*01	TCRBJ01	TCRBJ01-01	01				2	0	5	9	1	1	44	-1	59	61	62	1	Out	VDJ
CCCAGACATCTGTGTACTTCTGTGCCAGCAGTTACTCTTTCAGGGGAAAGCGAAGGGGCCCTCCACCGGGGAGCTGTTTTTGGAGAA		1	5.907211878694222E-6	61	TCRBV06	TCRBV06	unresolved			TCRBV06-05,TCRBV06-06		TCRBD01-01*01	TCRBD01	TCRBD01-01	01				TCRBJ02-02*01	TCRBJ02	TCRBJ02-02	01				0	3	4	2	30	18	20	37	40	46	76	1	Out	VDJ
CTGTCGGCTGCTCCCTCCCAGACATCTGTGTACTTCTGTGCCAGCAGTGAAAGTCGCAGGGGACACTATGGCTACACCTTCGGTTCG	CASSESRRGHYGYTF	1	4.725769502955378E-6	45	TCRBV06-01*01	TCRBV06	TCRBV06-01	01				TCRBD01-01*01	TCRBD01	TCRBD01-01	01				TCRBJ01-02*01	TCRBJ01	TCRBJ01-02	01				2	5	4	2	2	3	36	51	56	62	64	1	In	VDJ
ACTGTGACATCGGCCCAAAAGAACCCGACAGCTTTCTATCTCTGTGCCAGTTACCGACAGGGCCCCTTAGGCTACACCTTCGGTTCG	CASYRQGPLGYTF	1	7.0886542544330675E-6	39	TCRBV19-01	TCRBV19	TCRBV19-01				01,02	TCRBD01-01*01	TCRBD01	TCRBD01-01	01				TCRBJ01-02*01	TCRBJ01	TCRBJ01-02	01				8	4	2	3	7	8	42	51	55	62	69	1	In	VDJ
GAGATCCAGCGCACAGAGCAGGGGGACTCGGCCATGTATCTCTGTGCCAGCAGCTTAGCATCTGGGACTGAAGCTTTCTTTGGACAA	CASSLASGTEAFF	2	6.497933066563645E-5	39	TCRBV07-09	TCRBV07	TCRBV07-09				01,03			unresolved		TCRBD01,TCRBD02	TCRBD01-01,TCRBD02-01		TCRBJ01-01*01	TCRBJ01	TCRBJ01-01	01				0	4	0	9	0	5	42	59	63	-1	66	2	In	VDJ
GATCCGGTCCACAAAGCTGGAGGACTCAGCCATGTACTTCTGTGCCAGCGGGCCTGTGGGGCGGGGACTGAAGCTTTCTTTGGACAA		1	5.907211878694222E-6	41	TCRBV02-01*01	TCRBV02	TCRBV02-01	01				TCRBD02-01*01	TCRBD02	TCRBD02-01	01				TCRBJ01-01*01	TCRBJ01	TCRBJ01-01	01				8	11	7	3	0	5	40	49	60	-1	66	1	Out	VDJ
ACATCGGCCCAAAAGAACCCGACAGCTTTCTATCTCTGTGCCAGCCTGGGGAAAGGGATGGGCAATCAGCCCCAGCATTTTGGTGAT	CASLGKGMGNQPQHF	1	7.0886542544330675E-6	45	TCRBV19-01	TCRBV19	TCRBV19-01				01,02			unresolved		TCRBD01,TCRBD02	TCRBD01-01,TCRBD02-01		TCRBJ01-05*01	TCRBJ01	TCRBJ01-05	01				9	4	0	8	9	2	36	44	48	52	61	1	In	VDJ
GAGTCAGCTACCCGCTCCCAGACATCTGTGTATTTCTGCGCCAGCAGGGGACTAGCGGCGAACACCGGGGAGCTGTTTTTTGGAGAA	CASRGLAANTGELFF	1	7.0886542544330675E-6	45	TCRBV10-02*01	TCRBV10	TCRBV10-02	01				TCRBD02-01	TCRBD02	TCRBD02-01				01,02	TCRBJ02-02*01	TCRBJ02	TCRBJ02-02	01				6	0	0	5	0	0	36	-1	47	-1	58	1	In	VDJ
ACCCTGCAGCCAGAAGACTCGGCCCTGTATCTCTGTGCCAGCAGCCCGGGGCTAGCGCCTTCCACAGATACGCAGTATTTTGGCCCA	CASSPGLAPSTDTQYF	1	3.5443271272165337E-6	48	TCRBV04-02*01	TCRBV04	TCRBV04-02	01				TCRBD02-01	TCRBD02	TCRBD02-01				01,02	TCRBJ02-03*01	TCRBJ02	TCRBJ02-03	01				4	5	4	6	5	2	33	46	51	57	62	1	In	VDJ
CAGCGCACAGAGCGGGGGGACTCAGCCGTGTATCTCTGTGCCAGCAGCTCTACGGGACTTAACACAGATACGCAGTATTTTGGCCCA	CASSSTGLNTDTQYF	1	4.725769502955378E-6	45	TCRBV07-03*01	TCRBV07	TCRBV07-03	01				TCRBD02-01	TCRBD02	TCRBD02-01				01,02	TCRBJ02-03*01	TCRBJ02	TCRBJ02-03	01				4	4	0	10	3	2	36	49	53	59	62	1	In	VDJ
GCCCATCCTGAAGACAGCAGCTTCTACATCTGCAGTGCTAGAGGTCTAGCGGGGGGAATTAGCACAGATACGCAGTATTTTGGCCCA	CSARGLAGGISTDTQYF	1	3.5443271272165337E-6	51	TCRBV20	TCRBV20	unresolved			TCRBV20-01,TCRBV20-or09_02		TCRBD02-01*01	TCRBD02	TCRBD02-01	01				TCRBJ02-03*01	TCRBJ02	TCRBJ02-03	01				1	2	4	1	4	0	30	43	45	56	60	1	In	VDJ
TCGGCTGCTCCCTCCCAGACATCTGTGTACTTCTGTGCCAGCAGTGAAGAATGGGCCAGGGTAAACACTGAAGCTTTCTTTGGACAA	CASSEEWARVNTEAFF	1	4.725769502955378E-6	48	TCRBV06-01*01	TCRBV06	TCRBV06-01	01				TCRBD01-01*01	TCRBD01	TCRBD01-01	01				TCRBJ01-01*01	TCRBJ01	TCRBJ01-01	01				1	7	4	3	2	2	33	49	56	61	63	1	In	VDJ
AACCAGACCTCTCTGTACTTCTGTGCCAGCAGTTTTCTAGCCCGTACCACACAGGGAGTCCTCTACAATGAGCAGTTCTTCGGGCCA	CASSFLARTTQGVLYNEQFF	1	5.907211878694222E-6	60	TCRBV27-01*01	TCRBV27	TCRBV27-01	01				TCRBD01-01*01	TCRBD01	TCRBD01-01	01				TCRBJ02-01*01	TCRBJ02	TCRBJ02-01	01				3	15	3	3	6	3	21	35	50	56	62	1	In	VDJ
CAGCGCACAGAGCAGGGGGACTCGGCCATGTATCTCTGTGCCAGCACCGGAAACCAGGCCCCCACAGATACGCAGTATTTTGGCCCA	CASTGNQAPTDTQYF	1	7.0886542544330675E-6	45	TCRBV07-09	TCRBV07	TCRBV07-09				01,03	TCRBD01-01*01	TCRBD01	TCRBD01-01	01				TCRBJ02-03*01	TCRBJ02	TCRBJ02-03	01				7	8	4	4	4	2	36	46	54	58	62	1	In	VDJ
CTGGAGTCCGCCAGCACCAACCAGACATCTATGTACCTCTGTGCCAGCAGTCGGGCTTCCAGAGTAGAGACCCAGTACTTCGGGCCA	CASSRASRVETQYF	2	6.616077304137529E-5	42	TCRBV28-01*01	TCRBV28	TCRBV28-01	01						unresolved		TCRBD01,TCRBD02	TCRBD01-01,TCRBD02-01		TCRBJ02-05*01	TCRBJ02	TCRBJ02-05	01				5	1	8	0	9	4	39	51	52	56	65	2	In	VDJ
ATCCAGCGCACACAGCAGGAGGACTCGGCCGTGTATCTCTGTGCCAGCAGCTTAGAGGACAGGTTCTACGAGCAGTACTTCGGGCCA	CASSLEDRFYEQYF	2	7.0886542544330675E-6	42	TCRBV07-02*01	TCRBV07	TCRBV07-02	01				TCRBD01-01*01	TCRBD01	TCRBD01-01	01				TCRBJ02-05*01	TCRBJ02	TCRBJ02-05	01				1	1	1	4	9	11	39	55	56	63	72	2	In	VDJ
AGGGGACACAGCACTGTATTTCTGTGCCAGCAGCACCCCACAGGGGCGAGCCGGGACTAGCGGGGGCTCAGGCAGTATTTTGGCCCA		1	9.451539005910756E-6	59	TCRBV21-01*01	TCRBV21	TCRBV21-01	01				TCRBD02-01*01	TCRBD02	TCRBD02-01	01				TCRBJ02-03*01	TCRBJ02	TCRBJ02-03	01				4	17	0	2	5	11	22	35	52	66	71	1	Out	VDJ
CGGCTGCTCCCTCCCAAACATCTGTGTACTTCTGTGCCAGCAGTTACGGTCGTCGACAGGGATAATCAGCCCCAGCATTTTGGTGAT		1	4.725769502955378E-6	49	TCRBV06	TCRBV06	unresolved			TCRBV06-02,TCRBV06-03		TCRBD01-01*01	TCRBD01	TCRBD01-01	01				TCRBJ01-05*01	TCRBJ01	TCRBJ01-05	01				2	7	2	3	2	4	32	47	54	61	63	1	Out	VDJ
ATTCTGGAGTCCGCCAGCACCAACCAGACATCTATGTACCTCTGTGCCAGCAGTGGGCCAGCACTTGAGACCCAGTACTTCGGGCCA	CASSGPALETQYF	3	7.443086967154721E-5	39	TCRBV28-01*01	TCRBV28	TCRBV28-01	01				TCRBD01-01*01	TCRBD01	TCRBD01-01	01				TCRBJ02-05*01	TCRBJ02	TCRBJ02-05	01				5	0	8	0	8	5	42	-1	54	58	66	3	In	VDJ
GCAGAACTGGAGGATTCTGGAGTTTATTTCTGTGCCAGCAGCCAAAGCGGGGGGGCCGCTGATAGGGATGAGCAGTTCTTCGGGCCA	CASSQSGGAADRDEQFF	1	7.0886542544330675E-6	51	TCRBV14-01*01	TCRBV14	TCRBV14-01	01				TCRBD02-01*01	TCRBD02	TCRBD02-01	01				TCRBJ02-01*01	TCRBJ02	TCRBJ02-01	01				2	0	6	0	12	8	30	-1	45	55	67	1	In	VDJ
CGCACAGAGCAGGGGGACTCGGCCATGTATCTCTGTGCCAGCAGCTTAGTCCTAAACAGTAACACAGATACGCAGTATTTTGGCCCA	CASSLVLNSNTDTQYF	1	7.0886542544330675E-6	48	TCRBV07-09	TCRBV07	TCRBV07-09				01,03	TCRBD01-01*01	TCRBD01	TCRBD01-01	01				TCRBJ02-03*01	TCRBJ02	TCRBJ02-03	01				1	6	3	5	3	2	33	49	55	59	62	1	In	VDJ
GAGCTGGAGGACTCGGCCCTGTATCTCTGTGCCAGCAGCTTAGAAAAAGGGATCCGGGCAAACACCGGGGAGCTGTTTTTTGGAGAA	CASSLEKGIRANTGELFF	1	8.270096630171911E-6	54	TCRBV05-08*01	TCRBV05	TCRBV05-08	01						unresolved		TCRBD01,TCRBD02	TCRBD01-01,TCRBD02-01		TCRBJ02-02*01	TCRBJ02	TCRBJ02-02	01				2	7	0	8	8	2	27	41	48	52	60	1	In	VDJ
GATGAATGTGAGCACCTTGGAGCTGGGGGACTCGGCCCTTTATCTTTGCGCCAGCAGCCTCTCCTCGTGGCCCAGTACTTCGGGCCA		2	2.0084520387560357E-5	35	TCRBV05-01*01	TCRBV05	TCRBV05-01	01						unresolved		TCRBD01,TCRBD02	TCRBD01-01,TCRBD02-01		TCRBJ02-05*01	TCRBJ02	TCRBJ02-05	01				4	10	0	10	0	9	46	58	68	-1	70	2	Out	VDJ
CAGCGCACAGAGCAGGGGGACTCGGCCATGTATCTCTGTGCCAGCCGTCCCGAGGGCAGGCCACGGGGGGGCTACACCTTCGGTTCG	CASRPEGRPRGGYTF	1	5.907211878694222E-6	45	TCRBV07-09	TCRBV07	TCRBV07-09				01,03	TCRBD02-01*01	TCRBD02	TCRBD02-01	01				TCRBJ01-02*01	TCRBJ01	TCRBJ01-02	01				8	18	8	2	0	8	36	45	63	-1	69	1	In	VDJ
CACGTTGGCGTCTGCTGTACCCTCTCAGACATCTGTGTACTTCTGTGCCAGCAGTGACGCCCGCGCACTGAAGCTTTCTTTGGACAA		2	2.1265962763299202E-5	38	TCRBV06-04	TCRBV06	TCRBV06-04				01,02	TCRBD02-01	TCRBD02	TCRBD02-01				01,02	TCRBJ01-01*01	TCRBJ01	TCRBJ01-01	01				2	4	7	6	0	4	43	58	62	-1	65	2	Out	VDJ
GAGTTGGCTGCTCCCTCCCAGACATCTGTGTACTTCTGTGCCAGCAGTTACTCTTCACCAACCCCCACTGAAGCTTTCTTTGGACAA	CASSYSSPTPTEAFF	2	8.270096630171911E-6	45	TCRBV06-06	TCRBV06	TCRBV06-06				01,02			unresolved		TCRBD01,TCRBD02	TCRBD01-01,TCRBD02-01		TCRBJ01-01*01	TCRBJ01	TCRBJ01-01	01				0	3	3	7	7	4	36	53	56	58	65	2	In	VDJ
CCAACCAGACCTCTCTGTACTTCTGTGCCAGCAGTTTAGCTTGGGGCTAGCGGGGGGGCGGTTCAAGAGACCCAGTACTTCGGGCCA		1	4.725769502955378E-6	58	TCRBV27-01*01	TCRBV27	TCRBV27-01	01				TCRBD02-01*01	TCRBD02	TCRBD02-01	01				TCRBJ02-05*01	TCRBJ02	TCRBJ02-05	01				2	8	4	0	5	2	23	38	46	58	63	1	Out	VDJ
CTGGAGTTGGCTGCTCCCTCCCAGACATCTGTGTACTTCTGTGCCAGCAGTCAAGCGGCCGGCACGGATGAGCAGTTCTTCGGGCCA	CASSQAAGTDEQFF	1	5.907211878694222E-6	42	TCRBV06-06	TCRBV06	TCRBV06-06				01,02	TCRBD02-01	TCRBD02	TCRBD02-01				01,02	TCRBJ02-01*01	TCRBJ02	TCRBJ02-01	01				5	2	6	5	9	8	39	51	53	58	67	1	In	VDJ
GAGCAGGGGGACTCGGCCATGTATCTCTGTGCCAGCAGCGATCCGGGACAGGGGGGTCGGAAGAACACTGAAGCTTTCTTTGGACAA	CASSDPGQGGRKNTEAFF	1	7.0886542544330675E-6	54	TCRBV07-09	TCRBV07	TCRBV07-09				01,03	TCRBD01-01*01	TCRBD01	TCRBD01-01	01				TCRBJ01-01*01	TCRBJ01	TCRBJ01-01	01				5	5	0	1	7	1	27	39	44	55	62	1	In	VDJ
ATCCAGCGCACAGAGCAGCGGGACTCGGCCATGTATCGCTGTGCCAGCAGCTTAGGGGGGGAAAGGGAGACCCAGTACTTCGGGCCA	CASSLGGERETQYF	1	4.725769502955378E-6	42	TCRBV07-06*01	TCRBV07	TCRBV07-06	01				TCRBD02-01*01	TCRBD02	TCRBD02-01	01				TCRBJ02-05*01	TCRBJ02	TCRBJ02-05	01				1	0	9	1	5	5	39	-1	55	61	66	1	In	VDJ
GCACAGAGCGGGGGGACTCAGCCGTGTATCTCTGTGCCAGCAGCCAAGGGCGAATCCGATGCCACAGATACGCAGTATTTTGGCCCA		2	2.362884751477689E-5	49	TCRBV07-03*01	TCRBV07	TCRBV07-03	01						unresolved		TCRBD01,TCRBD02	TCRBD01-01,TCRBD02-01		TCRBJ02-03*01	TCRBJ02	TCRBJ02-03	01				5	2	5	3	12	2	32	44	46	50	62	2	Out	VDJ
GAGTCTGCCAGGCCCTCACATACCTCTCAGTACCTCTGTGCCAGCAGTGATTGGTCAGGGACGAACACTGAAGCTTTCTTTGGACAA	CASSDWSGTNTEAFF	1	3.5443271272165337E-6	45	TCRBV25-01*01	TCRBV25	TCRBV25-01	01						unresolved		TCRBD01,TCRBD02	TCRBD01-01,TCRBD02-01		TCRBJ01-01*01	TCRBJ01	TCRBJ01-01	01				3	7	0	7	0	1	36	50	57	-1	62	1	In	VDJ
CTCAGGCTGGAGTCGGCTGCTCCCTCCCAGACATCTGTGTACTTCTGTGCCAGCCTTGGCGGCCGCTATGGCTACACCTTCGGTTCG	CASLGGRYGYTF	2	8.270096630171911E-6	36	TCRBV06-01*01	TCRBV06	TCRBV06-01	01				TCRBD02-01	TCRBD02	TCRBD02-01				01,02	TCRBJ01-02*01	TCRBJ01	TCRBJ01-02	01				8	4	7	5	3	4	45	54	58	62	65	2	In	VDJ
CGCACAGAGCAGGGGGACTCGGCCATGTATCTCTGTGCCAGCAGCAGGCTGACAGGGGTGAACACCGGGGAGCTGTTTTTTGGAGAA	CASSRLTGVNTGELFF	1	7.0886542544330675E-6	48	TCRBV07-09	TCRBV07	TCRBV07-09				01,03	TCRBD01-01*01	TCRBD01	TCRBD01-01	01				TCRBJ02-02*01	TCRBJ02	TCRBJ02-02	01				5	5	2	2	1	1	33	45	50	58	59	1	In	VDJ
AGTCCGCCAGCACCAACCAGACATCTATGTACCTCTGTGCCAGCAGCTTGATCACTAGCGGGGAGAGAGACCCAGTACTTCGGGCCA		1	4.725769502955378E-6	46	TCRBV28-01*01	TCRBV28	TCRBV28-01	01				TCRBD02-01*01	TCRBD02	TCRBD02-01	01				TCRBJ02-05*01	TCRBJ02	TCRBJ02-05	01				6	7	3	3	2	4	35	46	53	63	65	1	Out	VDJ
AGCGCACAGAGCAGGGGGACTCAGCTGTGTATCTCTGTGCCAGCAGCTCGCAGCAGGGGTTTAGTTGCAGAGGCTTTCTTTGGACAA		1	5.907211878694222E-6	46	TCRBV07-04*01	TCRBV07	TCRBV07-04	01				TCRBD01-01*01	TCRBD01	TCRBD01-01	01				TCRBJ01-01*01	TCRBJ01	TCRBJ01-01	01				4	5	4	2	13	11	35	48	53	59	72	1	Out	VDJ
ATCCAGCGCACAGAGCGGGGGGACTCAGCCGTGTATCTCTGTGCCAGCAGCTCCCAGGCGGGGCACAATGAGCAATTCTTCGGGCCA	CASSSQAGHNEQFF	1	5.907211878694222E-6	42	TCRBV07-03*01	TCRBV07	TCRBV07-03	01				TCRBD02-01*01	TCRBD02	TCRBD02-01	01				TCRBJ02-01*01	TCRBJ02	TCRBJ02-01	01				4	5	7	3	12	16	39	52	57	63	75	1	In	VDJ
GCCTCCTCCCAGACATCTGTATATTTCTGCGCCAGCAACGTCACCGGGACAGGGGGCACCATGAACACTGAAGCTTTCTTTGGACAA	CASNVTGTGGTMNTEAFF	1	7.0886542544330675E-6	54	TCRBV10-01	TCRBV10	TCRBV10-01				01,02	TCRBD01-01*01	TCRBD01	TCRBD01-01	01				TCRBJ01-01*01	TCRBJ01	TCRBJ01-01	01				7	8	0	0	4	0	27	37	45	57	61	1	In	VDJ
AGCACCTTGGAGCTGGGGGACTCGGCCCTTTATCTTTGCGCCAGCAGCCGAGGAGAAGCGAACACCGGGGAGCTGTTTTTTGGAGAG	CASSRGEANTGELFF	1	5.907211878694222E-6	45	TCRBV05-01*01	TCRBV05	TCRBV05-01	01				TCRBD02-01	TCRBD02	TCRBD02-01				01,02	TCRBJ01-03*01	TCRBJ01	TCRBJ01-03	01				4	17	8	3	7	18	36	48	65	70	77	1	In	VDJ
CGGCTGCTCCCTCCCAGACATCTGTGTACTTGTGTGCCAGCAGTACGTAGCGGGGAGTCCTACCAAGAGACCCAGTACTTCGGGCCA		2	3.898759839938187E-5	49	TCRBV06-08*01	TCRBV06	TCRBV06-08	01				TCRBD02-01*01	TCRBD02	TCRBD02-01	01				TCRBJ02-05*01	TCRBJ02	TCRBJ02-05	01				5	3	5	3	6	0	32	44	47	55	61	2	Out	VDJ
GTGACCAGTGCCCATCCTGAAGACAGCAGCTTCTACATCTGCAGTGCCCACTCTTGGACTAGCCCAGATACGCAGTATTTTGGCCCA	CSAHSWTSPDTQYF	1	3.5443271272165337E-6	42	TCRBV20	TCRBV20	unresolved			TCRBV20-01,TCRBV20-or09_02		TCRBD02-01	TCRBD02	TCRBD02-01				01,02	TCRBJ02-03*01	TCRBJ02	TCRBJ02-03	01				6	8	1	7	1	4	39	47	55	63	64	1	In	VDJ
GAAGACTCAGCCCTGTATCTCTGCGCCAGCAGCCAAGATTGGAGTAGCGGGGGCCCAAGAAGCACAGATACGCAGTATTTTGGCCCA	CASSQDWSSGGPRSTDTQYF	1	4.725769502955378E-6	60	TCRBV04-01*01	TCRBV04	TCRBV04-01	01				TCRBD02-01*01	TCRBD02	TCRBD02-01	01				TCRBJ02-03*01	TCRBJ02	TCRBJ02-03	01				0	6	5	2	7	0	21	38	44	53	60	1	In	VDJ
AATTCCCTGGAGCTTGGTGACTCTGCTGTGTATTTCTGTGCCAGCAGCCAAGAGCCTCGGGGGGCTCCGGGCTACACCTTCGGTTCG	CASSQEPRGAPGYTF	2	8.270096630171911E-6	45	TCRBV03	TCRBV03	unresolved			TCRBV03-01,TCRBV03-02		TCRBD02-01*01	TCRBD02	TCRBD02-01	01				TCRBJ01-02*01	TCRBJ01	TCRBJ01-02	01				0	4	8	1	5	8	36	53	57	64	69	2	In	VDJ
GAGTCTGCTGCCTCCTCCCAGACATCTGTATATTTCTGCGCCAGCAGTGAGTCCGGGACTTCCACCGGGGAGCTGTTTTTTGGAGAA	CASSESGTSTGELFF	1	8.270096630171911E-6	45	TCRBV10-01	TCRBV10	TCRBV10-01				01,02	TCRBD02-01	TCRBD02	TCRBD02-01				01,02	TCRBJ02-02*01	TCRBJ02	TCRBJ02-02	01				0	1	0	10	2	4	36	53	54	60	62	1	In	VDJ
CAGCGCACAGAGCAGCGGGACTCGGCCATGTATCGCTGTGCCAGCAGCCAAAGCGGGCAAAACACAGATACGCAGTATTTTGGCCCA	CASSQSGQNTDTQYF	1	4.725769502955378E-6	45	TCRBV07-06*01	TCRBV07	TCRBV07-06	01				TCRBD02-01	TCRBD02	TCRBD02-01				01,02	TCRBJ02-03*01	TCRBJ02	TCRBJ02-03	01				5	3	6	4	5	2	36	48	51	57	62	1	In	VDJ
AACGCCTTGGAGCTGGAGGACTCGGCCCTGTATCTCTGTGCCAGTCTTGCGCGAGCGAGCTCCTACAATGAGCAGTTCTTCGGGCCA	CASLARASSYNEQFF	1	7.0886542544330675E-6	45	TCRBV05-08*01	TCRBV05	TCRBV05-08	01				TCRBD02-01	TCRBD02	TCRBD02-01				01,02	TCRBJ02-01*01	TCRBJ02	TCRBJ02-01	01				8	9	6	6	2	0	36	44	53	57	59	1	In	VDJ
AGTCCACGGAGTCAGGGGACACAGCACTGTATTTCTGTGCCAGCAGCAAACTAGCGGGGGGGCATAGAGACCCAGTACTTCGGGCCA		1	7.0886542544330675E-6	46	TCRBV21-01*01	TCRBV21	TCRBV21-01	01				TCRBD02-01*01	TCRBD02	TCRBD02-01	01				TCRBJ02-05*01	TCRBJ02	TCRBJ02-05	01				2	0	4	0	3	4	35	-1	50	62	65	1	Out	VDJ
TCAGAACCCAGGGACTCAGCTGTGTATTTTTGTGCCCCCCCCCGGGACAGGGTAAAGGACGGCTGGAACACCATATATTTTGGAGAG	CAPPRDRVKDGWNTIYF	1	8.270096630171911E-6	51	TCRBV12-05*01	TCRBV12	TCRBV12-05	01				TCRBD01-01*01	TCRBD01	TCRBD01-01	01				TCRBJ01-03*01	TCRBJ01	TCRBJ01-03	01				12	8	0	3	14	7	30	35	43	52	66	1	In	VDJ
CGGTCCACAAAGCTGGAGGACTCAGCCATGTACTTCTGTGCCAGCAGTTTGGCTAGCGGGGGAAACAATGAGCAGTTCTTCGGGCCA	CASSLASGGNNEQFF	1	5.907211878694222E-6	45	TCRBV02-01*01	TCRBV02	TCRBV02-01	01				TCRBD02-01*01	TCRBD02	TCRBD02-01	01				TCRBJ02-01*01	TCRBJ02	TCRBJ02-01	01				5	4	4	2	2	5	36	48	52	62	64	1	In	VDJ
CAGCGCACACAGCAGGAGGACTCCGCCGTGTATCTCTGTGCCAGCAGCTTAATGGGGAGCGGGGCCAACGTCCTGACTTTCGGGGCC	CASSLMGSGANVLTF	1	4.725769502955378E-6	45	TCRBV07-08*01	TCRBV07	TCRBV07-08	01				TCRBD02-01*02	TCRBD02	TCRBD02-01	02				TCRBJ02-06*01	TCRBJ02	TCRBJ02-06	01				2	3	9	2	1	4	36	51	54	59	60	1	In	VDJ
CGCACAGAGCGGGGGGACTCAGCCGTGTATCTCTGTGCCAGCAGCTTCCTTTAGGGCGCAGCCAAAAACATTCAGTACTTCGGCGCC	CASSFL*GAAKNIQYF	1	5.907211878694222E-6	48	TCRBV07-03*01	TCRBV07	TCRBV07-03	01						unresolved		TCRBD01,TCRBD02	TCRBD01-01,TCRBD02-01		TCRBJ02-04*01	TCRBJ02	TCRBJ02-04	01				3	5	5	3	3	0	33	47	52	56	59	1	Stop	VDJ
CTGACAGTGACCAGTGCCCATCCTGAAGACAGCAGCTTCTACATCTGCAGTGCCCGAGGAGGGAATTCACCCCTCCACTTTGGGAAC	CSARGGNSPLHF	2	3.5443271272165334E-5	36	TCRBV20	TCRBV20	unresolved			TCRBV20-01,TCRBV20-or09_02		TCRBD02-01*02	TCRBD02	TCRBD02-01	02				TCRBJ01-06*01	TCRBJ01	TCRBJ01-06	01				6	4	10	0	0	7	45	53	57	-1	63	2	In	VDJ
GTGAACGCCTTGTTGCTGGGGGACTCGGCCCTGTATCTCTGTGCCAGCAGCAGGACAGCCTCCTACAATGAGCAGTTCTTCGGGCCA	CASSRTASYNEQFF	1	8.270096630171911E-6	42	TCRBV05-05*01	TCRBV05	TCRBV05-05	01				TCRBD01-01*01	TCRBD01	TCRBD01-01	01				TCRBJ02-01*01	TCRBJ02	TCRBJ02-01	01				4	1	1	5	1	0	39	51	52	58	59	1	In	VDJ
CTGGAGTCGGCTGCTCCCTCCCAGACATCTGTGTACTTCTGTGCCAGCAGGGGTTTGGACACTAATGAAAAACTGTTTTTTGGCAGT	CASRGLDTNEKLFF	1	5.907211878694222E-6	42	TCRBV06-01*01	TCRBV06	TCRBV06-01	01						unresolved		TCRBD01,TCRBD02	TCRBD01-01,TCRBD02-01		TCRBJ01-04*01	TCRBJ01	TCRBJ01-04	01				6	6	1	7	0	2	39	50	56	-1	60	1	In	VDJ
ACCAGTGCCCATCCTGAAGACAGCAGCTTCTACATCTGCAGTGCTAGAGATCGGGGGGGACAAGGAAGGGGGCAGTTCTTCGGGCCA	CSARDRGGQGRGQFF	2	6.143500353841992E-5	45	TCRBV20	TCRBV20	unresolved			TCRBV20-01,TCRBV20-or09_02		TCRBD02-01*01	TCRBD02	TCRBD02-01	01				TCRBJ02-01*01	TCRBJ02	TCRBJ02-01	01				0	1	8	0	12	12	36	50	51	59	71	2	In	VDJ
CAGGTAGTGCGAGGAGATTCGGCAGCTTATTTCTGTGCCAGCTCACCGGAGGGCGCGCCCGGGGTTGAAAAACTGTTTTTTGGCAGT	CASSPEGAPGVEKLFF	1	7.0886542544330675E-6	48	TCRBV18-01*01	TCRBV18	TCRBV18-01	01				TCRBD02-01*02	TCRBD02	TCRBD02-01	02				TCRBJ01-04*01	TCRBJ01	TCRBJ01-04	01				3	0	10	0	12	7	33	-1	47	53	65	1	In	VDJ
ACCTTGGAGCTGGGGGACTCGGCCCTTTATCTTTGCGCCAGCAGCCAAACAGGAGGGTCGGCCAAAAACATTCAGTACTTCGGCGCC	CASSQTGGSAKNIQYF	1	4.725769502955378E-6	48	TCRBV05-01*01	TCRBV05	TCRBV05-01	01				TCRBD02-01*02	TCRBD02	TCRBD02-01	02				TCRBJ02-04*01	TCRBJ02	TCRBJ02-04	01				4	6	10	0	3	1	33	45	51	57	60	1	In	VDJ
AGCTGGACGACTCGGCCCTGTATCTCTGTGCCAGCAGCCCTGGACAGGGGGCCTTCTCTCGCCAAAAACATTCAGTACTTCGGCGCC		1	4.725769502955378E-6	55	TCRBV05-04*01	TCRBV05	TCRBV05-04	01				TCRBD01-01*01	TCRBD01	TCRBD01-01	01				TCRBJ02-04*01	TCRBJ02	TCRBJ02-04	01				4	3	1	0	8	1	26	38	41	52	60	1	Out	VDJ
ACCAGTGCCCATCCTGAAGACAGCAGCTTCTACATCTGCAGTGCTAGCCACACAGGGAGGGGGAACACTGAAGCTTTCTTTGGACAA	CSASHTGRGNTEAFF	1	3.5443271272165337E-6	45	TCRBV20	TCRBV20	unresolved			TCRBV20-01,TCRBV20-or09_02		TCRBD02-01*02	TCRBD02	TCRBD02-01	02				TCRBJ01-01*01	TCRBJ01	TCRBJ01-01	01				3	7	9	0	1	1	36	47	54	61	62	1	In	VDJ
GGGACTTGGGCCTATATTTCTGTGCCAACCGGGACAGTAAGGTTTTGTGGTTGCTCGACCCTACAGAATGAGCAGTTCTTCGGGCCA		1	7.0886542544330675E-6	61	TCRBV12-01*01	TCRBV12	TCRBV12-01	01				TCRBD01-01*01	TCRBD01	TCRBD01-01	01				TCRBJ02-01*01	TCRBJ02	TCRBJ02-01	01				10	3	0	5	29	7	20	27	30	37	66	1	Out	VDJ
TGGAGCTGGGGGACTCGGCCCTTTATCTTTGCGCCAGCAGCTCAAGTTGGACAGGTTCCTGGGGCCAACGTCCTGACTTTCGGGGCC		1	3.5443271272165337E-6	52	TCRBV05-01*01	TCRBV05	TCRBV05-01	01				TCRBD01-01*01	TCRBD01	TCRBD01-01	01				TCRBJ02-06*01	TCRBJ02	TCRBJ02-06	01				3	6	1	4	3	2	29	42	48	55	58	1	Out	VDJ
CCTGCAGAGCTTGGGGACTCGGCCATGTATCTCTGTGCCAGCAGCCAAGGGACAGGTCCTCGCACAGATACGCAGTATTTTGGCCCA	CASSQGTGPRTDTQYF	2	3.7806156023643024E-5	48	TCRBV11-01*01	TCRBV11	TCRBV11-01	01				TCRBD01-01*01	TCRBD01	TCRBD01-01	01				TCRBJ02-03*01	TCRBJ02	TCRBJ02-03	01				5	3	0	4	5	1	33	45	48	56	61	2	In	VDJ
ACCTTGGAGCTGGGGGACTCGGCCCTTTATCTTTGCGCCAGCAGCCCAGGGACTAGCAGATACACCGGGGAGCTGTTTTTTGGAGAA	CASSPGTSRYTGELFF	1	4.725769502955378E-6	48	TCRBV05-01*01	TCRBV05	TCRBV05-01	01				TCRBD02-01	TCRBD02	TCRBD02-01				01,02	TCRBJ02-02*01	TCRBJ02	TCRBJ02-02	01				4	3	0	7	4	3	33	45	48	57	61	1	In	VDJ
CTGCTGCCTCCTCCCAGACATCTGTATATTTCTGCGCCAGCAGTGGATGGGTGGTAGCGGGACCAAGAGACCCAGTACTTCGGGCCA		1	5.907211878694222E-6	49	TCRBV10-01	TCRBV10	TCRBV10-01				01,02	TCRBD02-01	TCRBD02	TCRBD02-01				01,02	TCRBJ02-05*01	TCRBJ02	TCRBJ02-05	01				4	9	5	4	0	0	32	45	54	-1	61	1	Out	VDJ
GAGTCGGCTGCTCCCTCCCAGACATCTGTGTACTTCTGTGCCAGCAGCAAGACAGGGTTAAATACCGGGGAGCTGTTTTTTGGAGAA	CASSKTGLNTGELFF	4	1.0632981381649601E-4	45	TCRBV06-01*01	TCRBV06	TCRBV06-01	01				TCRBD01-01*01	TCRBD01	TCRBD01-01	01				TCRBJ02-02*01	TCRBJ02	TCRBJ02-02	01				6	3	2	3	6	5	36	47	50	57	63	4	In	VDJ
GGAGTCGCCCAGCCCCAACCAGACCTCTCTGTACTTCTGTGCCAGCAGTTTATCCCTCAGGGGGGGGCCGAGCAGTACTTCGGGCCG		1	4.725769502955378E-6	44	TCRBV27-01*01	TCRBV27	TCRBV27-01	01						unresolved		TCRBD01,TCRBD02	TCRBD01-01,TCRBD02-01		TCRBJ02-07*01	TCRBJ02	TCRBJ02-07	01				0	3	4	1	4	6	37	54	57	64	68	1	Out	VDJ
AGCACCTTGGAGCTGGGGGACTCGGCCCTTTATCTTTGCGCCAGCAGCTTGGAGGGGACAGGCAAAGAGACCCAGTACTTCGGGCCA	CASSLEGTGKETQYF	3	9.097106293189103E-5	45	TCRBV05-01*01	TCRBV05	TCRBV05-01	01				TCRBD01-01*01	TCRBD01	TCRBD01-01	01				TCRBJ02-05*01	TCRBJ02	TCRBJ02-05	01				0	2	0	4	2	3	36	52	54	62	64	3	In	VDJ
GCCCAAAAGAACCCGACAGCTTTCTATCTCTGTGCCAGTAGTCTGTCAGGGAGGGTCTCTGGGGCCAACGTCCTGACTTTCGGGGCC	CASSLSGRVSGANVLTF	1	7.0886542544330675E-6	51	TCRBV19-01	TCRBV19	TCRBV19-01				01,02	TCRBD02-01*02	TCRBD02	TCRBD02-01	02				TCRBJ02-06*01	TCRBJ02	TCRBJ02-06	01				5	6	9	0	1	0	30	42	48	55	56	1	In	VDJ
CAAAAGAACCCGACAGCTTTCTATCTCTGTGCCAGAGACCATGACTAGCGGGGGGCAATCTACCAAGAGACCCAGTACTTCGGGCCA	CARDHD*RGAIYQETQYF	1	5.907211878694222E-6	54	TCRBV19-01	TCRBV19	TCRBV19-01				01,02	TCRBD02-01*01	TCRBD02	TCRBD02-01	01				TCRBJ02-05*01	TCRBJ02	TCRBJ02-05	01				9	7	2	1	6	0	27	35	42	55	61	1	Stop	VDJ
GCAGCGGGACTCGGCCATGTATCGCTGTGCCAGCAGCCCCCGACAGCTAACTCCGTGAGGAGGTTCTACGAGCAGTACTTCGGGCCG		1	4.725769502955378E-6	56	TCRBV07-06*01	TCRBV07	TCRBV07-06	01						unresolved		TCRBD01,TCRBD02	TCRBD01-01,TCRBD02-01		TCRBJ02-07*01	TCRBJ02	TCRBJ02-07	01				5	4	2	5	19	3	25	37	41	46	65	1	Out	VDJ
TTGGAGATCCAGCGCACAGAGCAGGGGGACTCGGCCATGTATCTCTGTGCCAGCAGCTTAGTAGCGAGTCAGCAGTTCTTCGGGCCA	CASSLVASQQFF	1	7.0886542544330675E-6	36	TCRBV07-09	TCRBV07	TCRBV07-09				01,03	TCRBD02-01	TCRBD02	TCRBD02-01				01,02	TCRBJ02-01*01	TCRBJ02	TCRBJ02-01	01				1	0	5	6	4	11	45	-1	61	66	70	1	In	VDJ
GAGTCAGCTACCCGCTCCCAGACATCTGTGTATTTCTGCGCCAGCAGTGAGGGGACAGGGGACGGAAACACCATATATTTTGGAGAG	CASSEGTGDGNTIYF	1	8.270096630171911E-6	45	TCRBV10-02*01	TCRBV10	TCRBV10-02	01				TCRBD01-01*01	TCRBD01	TCRBD01-01	01				TCRBJ01-03*01	TCRBJ01	TCRBJ01-03	01				2	0	0	2	2	4	36	-1	51	61	63	1	In	VDJ
ATCCAGCAGGTAGTGCGAGGAGATTCGGCAGCTTATTTCTGTGCCAGCTCACCGGGGACAGGGGGCTCCGAGCAGTACTTCGGGCCG	CASSPGTGGSEQYF	2	1.535875088460498E-5	42	TCRBV18-01*01	TCRBV18	TCRBV18-01	01				TCRBD01-01*01	TCRBD01	TCRBD01-01	01				TCRBJ02-07*01	TCRBJ02	TCRBJ02-07	01				3	1	0	0	2	6	39	53	54	66	68	2	In	VDJ
CAGCGCACAGAGCAGGGGGACTCGGCCATGTATCTCTGTGCCAGCTTATTCGGGGGGCAAGGTAACACTGAAGCTTTCTTTGGACAA	CASLFGGQGNTEAFF	1	7.0886542544330675E-6	45	TCRBV07-09	TCRBV07	TCRBV07-09				01,03	TCRBD02-01*01	TCRBD02	TCRBD02-01	01				TCRBJ01-01*01	TCRBJ01	TCRBJ01-01	01				8	5	8	1	6	2	36	45	50	57	63	1	In	VDJ
TGCAGAACTGGAGGATTCTGGAGTTTATTTCTGTGCCAGCAGCCAAGATAACTATCCGGGGGCACCTACGAGCAGTACTTCGGGCCG		1	5.907211878694222E-6	50	TCRBV14-01*01	TCRBV14	TCRBV14-01	01						unresolved		TCRBD01,TCRBD02	TCRBD01-01,TCRBD02-01		TCRBJ02-07*01	TCRBJ02	TCRBJ02-07	01				0	9	6	0	1	2	31	48	57	63	64	1	Out	VDJ
CTGGAGTTGGCTGCTCCCTCCCAGACATCTGTGTACTTCTGTGCCAGCAACGACAGGCATAGCAATCAGCCCCAGCATTTTGGTGAT	CASNDRHSNQPQHF	2	1.299586613312729E-5	42	TCRBV06-06	TCRBV06	TCRBV06-06				01,02	TCRBD01-01*01	TCRBD01	TCRBD01-01	01				TCRBJ01-05*01	TCRBJ01	TCRBJ01-05	01				7	2	2	4	2	0	39	49	51	57	59	2	In	VDJ
CCTGGAGCTTGGTGACTCTGCTGTGTATTTCTGTGCCAGCAGCCAAGAGTCAGGGACAGACCCACAGATACGCAGTATTTTGGCCCA		1	5.907211878694222E-6	50	TCRBV03	TCRBV03	unresolved			TCRBV03-01,TCRBV03-02		TCRBD01-01*01	TCRBD01	TCRBD01-01	01				TCRBJ02-03*01	TCRBJ02	TCRBJ02-03	01				0	4	0	5	3	2	31	48	52	59	62	1	Out	VDJ
CACTGTGACATCGGCCCAAAAGAACCCGACAGCTTTCTATCTCTGTGCCAGTATTCGAGGTGGAGAGAGACCCAGTACTTCGGGCCA		1	5.907211878694222E-6	38	TCRBV19-01	TCRBV19	TCRBV19-01				01,02	TCRBD02-01*02	TCRBD02	TCRBD02-01	02				TCRBJ02-05*01	TCRBJ02	TCRBJ02-05	01				7	8	10	2	0	4	43	53	61	-1	65	1	Out	VDJ
TCTGCCATCCCCAACCAGACAGCTCTTTACTTCTGTGCCACCAGTGATTTGAATCTAGCGGGGCCCAATGAGCAGTTCTTCGGGCCA	CATSDLNLAGPNEQFF	1	4.725769502955378E-6	48	TCRBV24	TCRBV24	unresolved			TCRBV24-01,TCRBV24-or09_02		TCRBD02-01*01	TCRBD02	TCRBD02-01	01				TCRBJ02-01*01	TCRBJ02	TCRBJ02-01	01				0	3	4	3	2	6	33	51	54	63	65	1	In	VDJ
TCTGGAGTCAGCTACCCGCTCCCAGACATCTGTGTATTTCTGCGCCAGCAGTTACCAACGGGGAATCAGCCCCAGCATTTTGGTGAT		1	5.907211878694222E-6	41	TCRBV10-02*01	TCRBV10	TCRBV10-02	01				TCRBD02-01*01	TCRBD02	TCRBD02-01	01				TCRBJ01-05*01	TCRBJ01	TCRBJ01-05	01				5	6	8	3	0	4	40	52	58	-1	63	1	Out	VDJ
ACTCTGGAGTCCGCTACCAGCTCCCAGACATCTGTGTACTTCTGTGCCATCGGAGGAGGAACTAATGAAAAACTGTTTTTTGGCAGT	CAIGGGTNEKLFF	1	9.451539005910756E-6	39	TCRBV10-03*01	TCRBV10	TCRBV10-03	01				TCRBD02-01*02	TCRBD02	TCRBD02-01	02				TCRBJ01-04*01	TCRBJ01	TCRBJ01-04	01				8	0	10	1	3	1	42	-1	51	56	59	1	In	VDJ
CTGAGCTCTCTGGAGCTGGGGGACTCAGCTTTGTATTTCTGTGCCAGCAGCGTGGGACAACAGGGAGAAAAACTGTTTTTTGGCAGT	CASSVGQQGEKLFF	1	4.725769502955378E-6	42	TCRBV09-01	TCRBV09	TCRBV09-01				01,02	TCRBD01-01*01	TCRBD01	TCRBD01-01	01				TCRBJ01-04*01	TCRBJ01	TCRBJ01-04	01				2	0	0	6	7	8	39	-1	53	59	66	1	In	VDJ
GTAGTGCGAGGAGATTCGGCAGCTTATTTCTGTGCCAGCTCACCACGGTCTATTGGTTCTAGCACAGATACGCAGTATTTTGGCCCA	CASSPRSIGSSTDTQYF	1	5.907211878694222E-6	51	TCRBV18-01*01	TCRBV18	TCRBV18-01	01				TCRBD02-01	TCRBD02	TCRBD02-01				01,02	TCRBJ02-03*01	TCRBJ02	TCRBJ02-03	01				1	3	4	9	8	0	30	46	49	52	60	1	In	VDJ
ACAGTGACCAGTGCCCATCCTGAAGACAGCAGCTTCTACATCTGCAGTGACAGGGGGGGGACCCAAGAGACCCAGTACTTCGGGCCA	CSDRGGTQETQYF	1	3.5443271272165337E-6	39	TCRBV20	TCRBV20	unresolved			TCRBV20-01,TCRBV20-or09_02		TCRBD01-01*01	TCRBD01	TCRBD01-01	01				TCRBJ02-05*01	TCRBJ02	TCRBJ02-05	01				7	0	3	1	5	1	42	-1	49	57	62	1	In	VDJ
ACTCTGGAGTCCGCTACCAGCTCCCAGACATCTGTGTACTTCTGTGCCATCAGTGAGCTCTCCACGGGGACCCAGTACTTCGGGCCA	CAISELSTGTQYF	1	5.907211878694222E-6	39	TCRBV10-03*01	TCRBV10	TCRBV10-03	01				TCRBD02-01	TCRBD02	TCRBD02-01				01,02	TCRBJ02-05*01	TCRBJ02	TCRBJ02-05	01				2	7	8	4	0	7	42	57	64	-1	68	1	In	VDJ
CGCACACAGCAGGAGGACTCGGCCGTGTATCTCTGTGCCAGCAGCTTAGGCCCAGGGCTCAGATACAATGAGCAGTTCTTCGGGCCA	CASSLGPGLRYNEQFF	1	7.0886542544330675E-6	48	TCRBV07-02*01	TCRBV07	TCRBV07-02	01				TCRBD01-01*01	TCRBD01	TCRBD01-01	01				TCRBJ02-01*01	TCRBJ02	TCRBJ02-01	01				1	3	4	3	6	4	33	49	52	57	63	1	In	VDJ
TCGGCTGCTCCCTCCCAGACATCTGTGTACTTCTGTGCCAGCAGTTACTCCAGACCGGGACTAGCTTACGAGCAGTACTTCGGGCCA	CASSYSRPGLAYEQYF	1	3.5443271272165337E-6	48	TCRBV06-05*01	TCRBV06	TCRBV06-05	01				TCRBD02-01	TCRBD02	TCRBD02-01				01,02	TCRBJ02-05*01	TCRBJ02	TCRBJ02-05	01				0	6	0	7	7	11	33	50	56	65	72	1	In	VDJ
GTGACATCGGCCCAAAAGAACCCGACAGCTTTCTATCTCTGTGCCAAATTGTAGCGGGACCCTGGGTATGAGCAGTTCTTCGGGCCA	CAKL*RDPGYEQFF	1	8.270096630171911E-6	42	TCRBV19-01	TCRBV19	TCRBV19-01				01,02	TCRBD02-01*02	TCRBD02	TCRBD02-01	02				TCRBJ02-01*01	TCRBJ02	TCRBJ02-01	01				10	5	5	3	8	8	39	46	51	59	67	1	Stop	VDJ
AAGAACCCGACAGCTTTCTATCTCTGTGCCAGTAGTATACTCCCTTAGCGGGGGAGCTCTGGGGCCAACGTCCTGACTTTCGGGGCC	CASSILP*RGSSGANVLTF	1	7.0886542544330675E-6	57	TCRBV19-01	TCRBV19	TCRBV19-01				01,02	TCRBD02-01*01	TCRBD02	TCRBD02-01	01				TCRBJ02-06*01	TCRBJ02	TCRBJ02-06	01				2	6	5	2	2	0	24	39	45	54	56	1	Stop	VDJ
TACGAAGCTTGAGGATTCAGCAGTGTATTTTTGTGCCAGCAGCCCCAACTTACAGGGGGCGCCTACAATGAGCAGTTCTTCGGGCCA		1	7.0886542544330675E-6	50	TCRBV16-01	TCRBV16	TCRBV16-01				01,02	TCRBD01-01*01	TCRBD01	TCRBD01-01	01				TCRBJ02-01*01	TCRBJ02	TCRBJ02-01	01				4	7	3	0	1	2	31	44	51	60	61	1	Out	VDJ
ATCCAGCCTGCAAAGCTTGAGGACTCGGCCGTGTATCTCTGTGCCAGCAGCTTAGTTGGACAGGGGTATGGCTACACCTTCGGTTCG	CASSLVGQGYGYTF	1	4.725769502955378E-6	42	TCRBV11-02*02	TCRBV11	TCRBV11-02	02				TCRBD01-01*01	TCRBD01	TCRBD01-01	01				TCRBJ01-02*01	TCRBJ01	TCRBJ01-02	01				1	2	1	2	0	5	39	55	57	-1	66	1	In	VDJ
GAGTCGCCCAGCCCCAACCAGACCTCTCTGTACTTCTGTGCCAGCAGGCTGGGACAGTTTAGCTCCTACGAGCAGTACTTCGGGCCA	CASRLGQFSSYEQYF	1	4.725769502955378E-6	45	TCRBV27-01*01	TCRBV27	TCRBV27-01	01				TCRBD01-01*01	TCRBD01	TCRBD01-01	01				TCRBJ02-05*01	TCRBJ02	TCRBJ02-05	01				6	3	0	5	15	11	36	47	50	57	72	1	In	VDJ
CTGACGATCCAGCGCACACAGCAGGAGGACTCGGCCGTGTATCTCTGTGCCAGCAGCTTTACGAGTCTTGAGCAGTTCTTCGGGCCA	CASSFTSLEQFF	2	2.835461701773227E-5	36	TCRBV07-02*01	TCRBV07	TCRBV07-02	01				TCRBD02-01*02	TCRBD02	TCRBD02-01	02				TCRBJ02-01*01	TCRBJ02	TCRBJ02-01	01				3	3	11	2	3	9	45	59	62	65	68	2	In	VDJ
TCCGCTACCAGCTCCCAGACATCTGTGTACTTCTGTGCCATCAGTCTACTAGCGGGGACCGTAAACACTGAAGCTTTCTTTGGACAA	CAISLLAGTVNTEAFF	1	7.0886542544330675E-6	48	TCRBV10-03*01	TCRBV10	TCRBV10-03	01				TCRBD02-01*01	TCRBD02	TCRBD02-01	01				TCRBJ01-01*01	TCRBJ01	TCRBJ01-01	01				5	2	3	3	6	2	33	45	47	57	63	1	In	VDJ
AGTCCGCCAGCACCAACCAGACATCTATGTACCTCTGTGCCAGCAGTTTAGAACTAGCGGGGGGACAATGAGCAGTTCTTCGGGCCA		1	7.0886542544330675E-6	46	TCRBV28-01*01	TCRBV28	TCRBV28-01	01				TCRBD02-01*01	TCRBD02	TCRBD02-01	01				TCRBJ02-01*01	TCRBJ02	TCRBJ02-01	01				2	2	3	1	0	5	35	50	52	-1	64	1	Out	VDJ
CCTCTCACTGTGACATCGGCCCAAAAGAACCCGACAGCTTTCTATCTCTGTGCCAGTAGTACAGGGGGTTTTGATTTCTTTGGACAA	CASSTGGFDFF	1	7.0886542544330675E-6	33	TCRBV19-01	TCRBV19	TCRBV19-01				01,02	TCRBD01-01*01	TCRBD01	TCRBD01-01	01				TCRBJ01-01*01	TCRBJ01	TCRBJ01-01	01				4	0	4	1	6	13	48	-1	61	68	74	1	In	VDJ
GAGCTGGACGACTCGGCCCTGTATCTCTGTGCCAGCAGCCAAGCTGGGGACAGGGGGCTTAGTAATGAAAAACTGTTTTTTGGCAGT	CASSQAGDRGLSNEKLFF	2	1.299586613312729E-5	54	TCRBV05-04*01	TCRBV05	TCRBV05-04	01				TCRBD01-01*01	TCRBD01	TCRBD01-01	01				TCRBJ01-04*01	TCRBJ01	TCRBJ01-04	01				4	7	0	0	4	4	27	39	46	58	62	2	In	VDJ
GCCTTGGAGCTGGAGGACTCGGCCCTGTATCTCTGTGCCAGCAGCTTGGAGGGGGCGCGTCTAAATACTGAAGCTTTCTTTGGACAA	CASSLEGARLNTEAFF	1	5.907211878694222E-6	48	TCRBV05-08*01	TCRBV05	TCRBV05-08	01				TCRBD01-01*01	TCRBD01	TCRBD01-01	01				TCRBJ01-01*01	TCRBJ01	TCRBJ01-01	01				0	0	5	0	10	5	33	-1	49	56	66	1	In	VDJ
ACGATCCAGCGCACAGAGCAGGGGGACTCGGCCATGTATCTCTGTGCCAGCACGACTGGGACAGGGTACGAGCAGTACTTCGGGCCG	CASTTGTGYEQYF	2	9.451539005910756E-6	39	TCRBV07-09	TCRBV07	TCRBV07-09				01,03	TCRBD01-01*01	TCRBD01	TCRBD01-01	01				TCRBJ02-07*01	TCRBJ02	TCRBJ02-07	01				7	5	0	3	0	4	42	52	57	-1	66	2	In	VDJ
CTGGAGTTGGCTGCTCCCTCCCAGACATCTGTGTACTTCTGTGCCAGCACCGTGCTGGCGGGTAACTATGGCTACACCTTCGGTTCG	CASTVLAGNYGYTF	1	4.725769502955378E-6	42	TCRBV06-06	TCRBV06	TCRBV06-06				01,02	TCRBD02-01	TCRBD02	TCRBD02-01				01,02	TCRBJ01-02*01	TCRBJ01	TCRBJ01-02	01				7	8	7	4	0	1	39	49	57	-1	62	1	In	VDJ
GGGACTCGGCCATGTATCTCTGTGCCAGCAGCAAACTCCCGCCCCGCCATCTCGCCGAGCCCCCCTGATACGCAGTATTTTGGCCCA		1	4.725769502955378E-6	61			unresolved		TCRBV07,TCRBV11	TCRBV07-09,TCRBV11-01		TCRBD02-01	TCRBD02	TCRBD02-01				01,02	TCRBJ02-03*01	TCRBJ02	TCRBJ02-03	01				5	2	3	10	29	6	20	32	34	37	66	1	Out	VDJ
GTGACCAGTGCCCATCCTGAAGACAGCAGCTTCTACATCTGCAGTGCTAGCGATAGCGGGGGCACAGATACGCAGTATTTTGGCCCA	CSASDSGGTDTQYF	2	2.599173226625458E-5	42	TCRBV20	TCRBV20	unresolved			TCRBV20-01,TCRBV20-or09_02		TCRBD02-01*01	TCRBD02	TCRBD02-01	01				TCRBJ02-03*01	TCRBJ02	TCRBJ02-03	01				3	3	5	3	0	1	39	50	53	-1	61	2	In	VDJ
AGCCAGAAGACTCGGCCCTGTATCTCTGCGCCAGCAGCCAAGTCTTTTTTTAGACAGGGGGATAATGAAAAACTGTTTTTTGGCAGT		2	7.0886542544330675E-6	55	TCRBV04-03*01	TCRBV04	TCRBV04-03	01				TCRBD01-01*01	TCRBD01	TCRBD01-01	01				TCRBJ01-04*01	TCRBJ01	TCRBJ01-04	01				1	10	2	1	1	4	26	42	52	61	62	2	Out	VDJ
GGGTTGGAGTCGGCTGCTCCCTCCCAAACATCTGTGTACTTCTGTGCCAGCGTGAGGGGGGGCTTCGACGAGCAGTACTTCGGGCCG	CASVRGGFDEQYF	2	5.907211878694222E-6	39	TCRBV06	TCRBV06	unresolved			TCRBV06-02,TCRBV06-03		TCRBD02-01*01	TCRBD02	TCRBD02-01	01				TCRBJ02-07*01	TCRBJ02	TCRBJ02-07	01				8	4	9	0	5	5	42	51	55	62	67	2	In	VDJ
TGCCATCCCCAACCAGACAGCTCTTTACTTCTGTGCCACCAGTGATTTGCAAGGGGGGGCATCGCCGGGGAGCTGTTTTTTGGAGAA		1	3.5443271272165337E-6	50	TCRBV24	TCRBV24	unresolved			TCRBV24-01,TCRBV24-or09_02		TCRBD02-01*01	TCRBD02	TCRBD02-01	01				TCRBJ02-02*01	TCRBJ02	TCRBJ02-02	01				0	3	9	0	5	6	31	49	52	59	64	1	Out	VDJ
GAGTCTGCTGCCTCCTCCCAGACATCTGTATATTTCTGCGCCAGCAGTGAGTCGCAGGGGGCGGCGGATGGCTACACCTTCGGTTCG	CASSESQGAADGYTF	1	4.725769502955378E-6	45	TCRBV10-01	TCRBV10	TCRBV10-01				01,02	TCRBD01-01*01	TCRBD01	TCRBD01-01	01				TCRBJ01-02*01	TCRBJ01	TCRBJ01-02	01				0	1	4	0	5	6	36	53	54	62	67	1	In	VDJ
CAGCGGGACTCAGCCATGTATCGCTGTGCTAGCAGCCCATACACCGGGACAGGGTTATCTGGGGCCAACGTCCTGACTTTCGGGGCC	CASSPYTGTGLSGANVLTF	1	3.5443271272165337E-6	57	TCRBV07-07*01	TCRBV07	TCRBV07-07	01				TCRBD01-01*01	TCRBD01	TCRBD01-01	01				TCRBJ02-06*01	TCRBJ02	TCRBJ02-06	01				5	9	0	3	3	1	24	36	45	54	57	1	In	VDJ
GAGCTGGGGGACTCAGCTTTGTATTTCTGTGCCAGCAGCGTGGACCCCTCGCGGGAAATAGCCAAAAACATTCAGTACTTCGGCGCC	CASSVDPSREIAKNIQYF	1	3.5443271272165337E-6	54	TCRBV09-01	TCRBV09	TCRBV09-01				01,02	TCRBD02-01*02	TCRBD02	TCRBD02-01	02				TCRBJ02-04*01	TCRBJ02	TCRBJ02-04	01				2	9	7	3	3	0	27	41	50	56	59	1	In	VDJ
CTGTCCTCAGAACCGGGAGACACGGCACTGTATCTCTGCGCCAGCAGCCTCACGGGGGGACCGAACACTGAAGCTTTCTTTGGACAA	CASSLTGGPNTEAFF	1	4.725769502955378E-6	45	TCRBV23-01*01	TCRBV23	TCRBV23-01	01				TCRBD02-01*01	TCRBD02	TCRBD02-01	01				TCRBJ01-01*01	TCRBJ01	TCRBJ01-01	01				6	5	8	1	3	1	36	47	52	59	62	1	In	VDJ
CACCTACACACCCTGCAGCCAGAAGACTCGGCCCTGTATCTCTGCGCCAGCAGCCAGGACGGGGGCCTGGAGCAGTTCTTCGGGCCA	CASSQDGGLEQFF	1	3.5443271272165337E-6	39	TCRBV04-03*01	TCRBV04	TCRBV04-03	01						unresolved		TCRBD01,TCRBD02	TCRBD01-01,TCRBD02-01		TCRBJ02-01*01	TCRBJ02	TCRBJ02-01	01				3	4	6	0	3	10	42	56	60	66	69	1	In	VDJ
CTCACTGTGACATCGGCCCAAAAGAACCCGACAGCTTTCTATCTCTGTGCTAGTAGGAGCTCTGGAAACACCATATATTTTGGAGAG	CASRSSGNTIYF	1	8.270096630171911E-6	36	TCRBV19-01	TCRBV19	TCRBV19-01				01,02	TCRBD02-01*02	TCRBD02	TCRBD02-01	02				TCRBJ01-03*01	TCRBJ01	TCRBJ01-03	01				6	0	11	2	0	0	45	-1	56	-1	59	1	In	VDJ
ACGATCCAGCGCACACAGCAGGAGGACTCGGCCGTGTATCTCTGTGCCAGCAGCCGACAGGGGGGACAGCCCCAGCATTTTGGTGAT	CASSRQGGQPQHF	1	4.725769502955378E-6	39	TCRBV07-02*01	TCRBV07	TCRBV07-02	01				TCRBD01-01*01	TCRBD01	TCRBD01-01	01				TCRBJ01-05*01	TCRBJ01	TCRBJ01-05	01				5	1	2	1	2	7	42	54	55	64	66	1	In	VDJ
CTGTCGGCTGCTCCCTCCCAGACATCTGTGTACTTCTGTGCCAGCAGGCCAACAGGGGCCGGTGACTATGGCTACACCTTCGGTTCG	CASRPTGAGDYGYTF	1	2.362884751477689E-6	45	TCRBV06-05*01	TCRBV06	TCRBV06-05	01				TCRBD01-01*01	TCRBD01	TCRBD01-01	01				TCRBJ01-02*01	TCRBJ01	TCRBJ01-02	01				6	4	3	2	6	3	36	47	51	58	64	1	In	VDJ
TCAGAACCCAGGGACTCAGCTGTGTACTTCTGTGCCAGCAGTTTTTCGCTGGCTCTTAAAGACGCAGATACGCAGTATTTTGGCCCA	CASSFSLALKDADTQYF	1	3.5443271272165337E-6	51	TCRBV12	TCRBV12	unresolved			TCRBV12-03,TCRBV12-04				unresolved		TCRBD01,TCRBD02	TCRBD01-01,TCRBD02-01		TCRBJ02-03*01	TCRBJ02	TCRBJ02-03	01				3	16	2	7	1	4	30	44	60	63	64	1	In	VDJ
CCCAAAAGAACCCGACAGCTTTCTATCTCTGTGCCAGCAAACTAGCGGGGGGCCGAGAGCTCCTACAATGAGCAGTTCTTCGGGCCA		1	5.907211878694222E-6	52	TCRBV19-01	TCRBV19	TCRBV19-01				01,02	TCRBD02-01*01	TCRBD02	TCRBD02-01	01				TCRBJ02-01*01	TCRBJ02	TCRBJ02-01	01				9	3	3	1	7	0	29	37	40	52	59	1	Out	VDJ
AATTCCCTGGAGCTTGGTGACTCTGCTGTGTATTTCTGTGCCAGCAGCCAAGGCTGCTAGCGGGTATACGAGCAGTACTTCGGGCCG	CASSQGC*RVYEQYF	2	1.0632981381649601E-5	45	TCRBV03	TCRBV03	unresolved			TCRBV03-01,TCRBV03-02		TCRBD02-01	TCRBD02	TCRBD02-01				01,02	TCRBJ02-07*01	TCRBJ02	TCRBJ02-07	01				1	4	4	4	2	4	36	52	56	64	66	2	Stop	VDJ
CGCCTTGGAGCTGGACGACTCGGCCCTGTATCTCTGTGCCAGCAGCTCCACTAGCGGGGGGCCAGAGATACGCAGTATTTTGGCCCA		2	8.270096630171911E-6	47	TCRBV05-04*01	TCRBV05	TCRBV05-04	01				TCRBD02-01*01	TCRBD02	TCRBD02-01	01				TCRBJ02-03*01	TCRBJ02	TCRBJ02-03	01				3	2	3	1	4	5	34	47	49	61	65	2	Out	VDJ
TCCGCCAGCACCAACCAGACATCTATGTACCTCTGTGCCAGCAGTACCCCTCGCCCCTCTGCAGGGGAGACCCAGTACTTCGGGCCA	CASSTPRPSAGETQYF	1	3.5443271272165337E-6	48	TCRBV28-01*01	TCRBV28	TCRBV28-01	01				TCRBD01-01*01	TCRBD01	TCRBD01-01	01				TCRBJ02-05*01	TCRBJ02	TCRBJ02-05	01				5	16	4	3	0	5	33	45	61	-1	66	1	In	VDJ
CCAGGGACTCAGCTGTGTACTTCTGTGCCAGCAGCTTATCACCACAAACCGGGACAGGGGGATGACAATGAGCAGTTCTTCGGGCCA		1	4.725769502955378E-6	58	TCRBV12	TCRBV12	unresolved			TCRBV12-03,TCRBV12-04		TCRBD01-01*01	TCRBD01	TCRBD01-01	01				TCRBJ02-01*01	TCRBJ02	TCRBJ02-01	01				2	12	0	1	3	5	23	38	50	61	64	1	Out	VDJ
CAGCCTGCAAAGCTTGAGGACTCGGCCGTGTATCTCTGTGCCAGCAGTTTACAGGGGGCCTCTGGAAACACCATATATTTTGGAGAG	CASSLQGASGNTIYF	1	5.907211878694222E-6	45	TCRBV11-02*02	TCRBV11	TCRBV11-02	02				TCRBD01-01*01	TCRBD01	TCRBD01-01	01				TCRBJ01-03*01	TCRBJ01	TCRBJ01-03	01				2	0	4	0	0	0	36	-1	51	-1	59	1	In	VDJ
ATCCAGCGCACAGAGCAGGGGGACTCGGCCATGTATCTCTGTGCCAGCAGCCAGCTTTGGGATACCTATGGCTACACCTTCGGTTCG	CASSQLWDTYGYTF	1	4.725769502955378E-6	42	TCRBV07-09	TCRBV07	TCRBV07-09				01,03			unresolved		TCRBD01,TCRBD02	TCRBD01-01,TCRBD02-01		TCRBJ01-02*01	TCRBJ01	TCRBJ01-02	01				5	7	0	8	3	4	39	51	58	62	65	1	In	VDJ
GCTACCAGCTCCCAGACATCTGTGTACTTCTGTGCCATCAGCTCGACTAGCGGGGGGGATCATTACAATGAGCAGTTCTTCGGGCCA	CAISSTSGGDHYNEQFF	1	5.907211878694222E-6	51	TCRBV10-03*01	TCRBV10	TCRBV10-03	01				TCRBD02-01*01	TCRBD02	TCRBD02-01	01				TCRBJ02-01*01	TCRBJ02	TCRBJ02-01	01				6	3	2	0	5	4	30	41	44	58	63	1	In	VDJ
CTGGAGTTGGCTGCTCCCTCCCAGACATCTGTGTACTTCTGTGCCAGCAGCCACTCGGACAGGGTCGATACGCAGTATTTTGGCCCA	CASSHSDRVDTQYF	2	1.8903078011821512E-5	42	TCRBV06-06	TCRBV06	TCRBV06-06				01,02	TCRBD01-01*01	TCRBD01	TCRBD01-01	01				TCRBJ02-03*01	TCRBJ02	TCRBJ02-03	01				6	6	1	3	2	6	39	50	56	64	66	2	In	VDJ
GAGTCGGCTGCTCCCTCCCAGACATCTGTGTACTTCTGTGCCAGCACGGGGGGGGCCCAAGGCGAGGACGAGCAGTACTTCGGGCCG	CASTGGAQGEDEQYF	2	4.962057978103147E-5	45	TCRBV06-01*01	TCRBV06	TCRBV06-01	01				TCRBD02-01*01	TCRBD02	TCRBD02-01	01				TCRBJ02-07*01	TCRBJ02	TCRBJ02-07	01				7	0	8	0	13	5	36	-1	46	54	67	2	In	VDJ
TCCCTGGAGCTTGGTGACTCTGCTGTGTATTTCTGTGCCGGCAGCCAGCTTTAGCGGGTACGGAGGGATACGCAGTATTTTGGCCCA	CAGSQL*RVRRDTQYF	1	4.725769502955378E-6	48	TCRBV03	TCRBV03	unresolved			TCRBV03-01,TCRBV03-02		TCRBD02-01	TCRBD02	TCRBD02-01				01,02	TCRBJ02-03*01	TCRBJ02	TCRBJ02-03	01				3	4	5	4	8	6	33	47	51	58	66	1	Stop	VDJ
CACTCTGGAGTCCGCTACCAGCTCCCAGACATCTGTGTACTTCTGTGCCATCAGTGAAGAGGGGGGGGGCGTATCGCCTTCGGTTCG		1	4.725769502955378E-6	38	TCRBV10-03*01	TCRBV10	TCRBV10-03	01				TCRBD02-01*01	TCRBD02	TCRBD02-01	01				TCRBJ01-02*01	TCRBJ01	TCRBJ01-02	01				3	3	9	0	9	15	43	57	60	67	76	1	Out	VDJ
AAGATCCAACCTGCAAAGCTTGAGGACTCGGCCGTGTATCTCTGTGCCAGCAGCCCCGGTCCCCAAGAGACCCAGTACTTCGGGCCA	CASSPGPQETQYF	1	3.5443271272165337E-6	39	TCRBV11-02*02	TCRBV11	TCRBV11-02	02				TCRBD02-01	TCRBD02	TCRBD02-01				01,02	TCRBJ02-05*01	TCRBJ02	TCRBJ02-05	01				5	2	8	5	3	1	42	54	56	59	62	1	In	VDJ
ACATCGGCCCAAAAGAACCCGACAGCTTTCTATCTCTGTGCCAGTAGTCCCGGGACTAGCGGGGGGAATGAGCAGTTCTTCGGGCCA	CASSPGTSGGNEQFF	1	5.907211878694222E-6	45	TCRBV19-01	TCRBV19	TCRBV19-01				01,02	TCRBD02-01*01	TCRBD02	TCRBD02-01	01				TCRBJ02-01*01	TCRBJ02	TCRBJ02-01	01				5	3	0	1	0	7	36	48	51	-1	66	1	In	VDJ
GCTCCCTCCCAGACATCTGTGTACTTCTGTGCCAGCAGTTACTCTTTCCGGAGAGAGAGCTCTGGAAACACCATATATTTTGGAGAG	CASSYSFRRESSGNTIYF	1	5.907211878694222E-6	54	TCRBV06	TCRBV06	unresolved			TCRBV06-05,TCRBV06-06		TCRBD02-01*02	TCRBD02	TCRBD02-01	02				TCRBJ01-03*01	TCRBJ01	TCRBJ01-03	01				0	5	10	2	6	0	27	44	49	53	59	1	In	VDJ
ACTCTGGAGTCCGCTACCAGCTCCCAGACATCTGTGTACTTCTGTGCCATCAGTGAGCCCGGCGCAGATACGCAGTATTTTGGCCCA	CAISEPGADTQYF	1	5.907211878694222E-6	39	TCRBV10-03*01	TCRBV10	TCRBV10-03	01						unresolved		TCRBD01,TCRBD02	TCRBD01-01,TCRBD02-01		TCRBJ02-03*01	TCRBJ02	TCRBJ02-03	01				2	3	9	0	1	4	42	57	60	63	64	1	In	VDJ
CAGCAGGTAGTGCGAGGAGATTCGGCAGCTTATTTCTGTGCCAGCTTGGCCGGGACAGGGGGCAAAGAGACCCAGTACTTCGGGCCA	CASLAGTGGKETQYF	1	3.5443271272165337E-6	45	TCRBV18-01*01	TCRBV18	TCRBV18-01	01				TCRBD01-01*01	TCRBD01	TCRBD01-01	01				TCRBJ02-05*01	TCRBJ02	TCRBJ02-05	01				7	5	0	0	1	3	36	46	51	63	64	1	In	VDJ
CAGCCCTCAGAACCCAGGGACTCAGCTGTGTACTTCTGTGCCAGCAGCCAAGACCAGGGGGTGAACACTGAAGCTTTCTTTGGACAA	CASSQDQGVNTEAFF	2	6.616077304137529E-5	45	TCRBV12	TCRBV12	unresolved			TCRBV12-03,TCRBV12-04		TCRBD01-01*01	TCRBD01	TCRBD01-01	01				TCRBJ01-01*01	TCRBJ01	TCRBJ01-01	01				6	7	4	1	0	0	36	47	54	-1	61	2	In	VDJ
GCCTTGTTGCTGGGGGACTCGGCCCTGTATCTCTGTGCCAGCAGCTTCTCGGCAGGGGAGTTCACAGATACGCAGTATTTTGGCCCA	CASSFSAGEFTDTQYF	1	5.907211878694222E-6	48	TCRBV05-05*01	TCRBV05	TCRBV05-05	01				TCRBD01-01*01	TCRBD01	TCRBD01-01	01				TCRBJ02-03*01	TCRBJ02	TCRBJ02-03	01				2	5	4	2	4	2	33	47	52	58	62	1	In	VDJ
CCTCTCACTGTGACATCGGCCCAAAAGAACCCGACAGCTTTCTATCTCTGTGCCACTGGACAGGGTCTGAGTCTCCACTTTGGGAAC	CATGQGLSLHF	1	5.907211878694222E-6	33	TCRBV19-01	TCRBV19	TCRBV19-01				01,02	TCRBD01-01*01	TCRBD01	TCRBD01-01	01				TCRBJ01-06*01	TCRBJ01	TCRBJ01-06	01				10	2	1	3	7	16	48	55	57	65	72	1	In	VDJ
CTGGAGTCCGCCAGCACCAACCAGACATCTATGTACCTCTGTGCCAGCAGCCCCGGGACCCCCACCGGGGAGCTGTTTTTTGGAGAA	CASSPGTPTGELFF	2	5.198346453250916E-5	42	TCRBV28-01*01	TCRBV28	TCRBV28-01	01						unresolved		TCRBD01,TCRBD02	TCRBD01-01,TCRBD02-01		TCRBJ02-02*01	TCRBJ02	TCRBJ02-02	01				6	4	0	7	3	4	39	50	54	59	62	2	In	VDJ
ACGATCCAGCGCACACAGCAGGAGGACTCGGCCGTGTATCTCTGTGCCAGCAGCTTAGAGGCCTACACTGAAGCTTTCTTTGGACAA	CASSLEAYTEAFF	2	2.2447405139038048E-5	39	TCRBV07-02*01	TCRBV07	TCRBV07-02	01						unresolved		TCRBD01,TCRBD02	TCRBD01-01,TCRBD02-01		TCRBJ01-01*01	TCRBJ01	TCRBJ01-01	01				1	0	5	4	3	3	42	-1	58	61	64	2	In	VDJ
CACCTTGGAGCTGGGGGACTCGGCCCTTTATCTTTGCGCCAGCAGCTTGACTAGCGGGGGGGGCTCTACGAGCAGTACTTCGGGCCG		1	2.362884751477689E-6	47	TCRBV05-01*01	TCRBV05	TCRBV05-01	01				TCRBD02-01*01	TCRBD02	TCRBD02-01	01				TCRBJ02-07*01	TCRBJ02	TCRBJ02-07	01				1	0	3	0	3	3	34	-1	49	62	65	1	Out	VDJ
CTGGAGTCCGCCAGCACCAACCAGACATCTATGTACCTCTGTGCCGGCAATGTACGCTCTGGGGCCAACGTCCTGACTTTCGGGGCC	CAGNVRSGANVLTF	1	4.725769502955378E-6	42	TCRBV28-01*01	TCRBV28	TCRBV28-01	01						unresolved		TCRBD01,TCRBD02	TCRBD01-01,TCRBD02-01		TCRBJ02-06*01	TCRBJ02	TCRBJ02-06	01				7	4	3	7	1	0	39	49	53	55	56	1	In	VDJ
ACCAGTGCCCATCCTGAAGACAGCAGCTTCTACATCTGCAGTGCTATTCGGTAGACGGTATCTGGAAACACCATATATTTTGGAGAG	CSAIR*TVSGNTIYF	1	4.725769502955378E-6	45	TCRBV20	TCRBV20	unresolved			TCRBV20-01,TCRBV20-or09_02				unresolved		TCRBD01,TCRBD02	TCRBD01-01,TCRBD02-01		TCRBJ01-03*01	TCRBJ01	TCRBJ01-03	01				4	7	2	7	4	1	36	46	53	56	60	1	Stop	VDJ
CGGTCCACAAAGCTGGAGGACTCAGCCATGTACTTCTGTGCCAGCAGTGACATCCGGGGGAGTCAGGAGACCCAGTACTTCGGGCCA	CASSDIRGSQETQYF	1	3.5443271272165337E-6	45	TCRBV02-01*01	TCRBV02	TCRBV02-01	01				TCRBD02-01*01	TCRBD02	TCRBD02-01	01				TCRBJ02-05*01	TCRBJ02	TCRBJ02-05	01				3	4	8	2	6	5	36	50	54	60	66	1	In	VDJ
GCAGAACTGGAGGATTCTGGAGTTTATTTCTGTGCCAGCAGCCAAGACCTAGCGGGGGGCAACACAGATACGCAGTATTTTGGCCCA	CASSQDLAGGNTDTQYF	1	5.907211878694222E-6	51	TCRBV14-01*01	TCRBV14	TCRBV14-01	01				TCRBD02-01*01	TCRBD02	TCRBD02-01	01				TCRBJ02-03*01	TCRBJ02	TCRBJ02-03	01				0	1	4	1	3	2	30	47	48	59	62	1	In	VDJ
GAGCGGGGGGACTCAGCCGTGTATCTCTGTGCCAGCAGCCGATACAGCCCCGGGGGGTCTGGGGCCAACGTCCTGACTTTCGGGGCC	CASSRYSPGGSGANVLTF	1	3.5443271272165337E-6	54	TCRBV07-03*01	TCRBV07	TCRBV07-03	01				TCRBD02-01*01	TCRBD02	TCRBD02-01	01				TCRBJ02-06*01	TCRBJ02	TCRBJ02-06	01				5	11	8	1	0	1	27	39	50	-1	57	1	In	VDJ
ATCCAGCGCACAGAGCGGGGGGACTCAGCCGTGTATCTCTGTGCCAGCAGAGGCGGGGGCTCCACAGATACGCAGTATTTTGGCCCA	CASRGGGSTDTQYF	1	3.5443271272165337E-6	42	TCRBV07-03*01	TCRBV07	TCRBV07-03	01				TCRBD02-01*01	TCRBD02	TCRBD02-01	01				TCRBJ02-03*01	TCRBJ02	TCRBJ02-03	01				6	2	7	2	3	2	39	50	52	59	62	1	In	VDJ
AGGATCCAGCAGGTAGTGCGAGGAGATTCGGCAGCTTATTTCTGTGCCAGCTACGAACAGGTGAACACTGAAGCTTTCTTTGGACAA	CASYEQVNTEAFF	1	4.725769502955378E-6	39	TCRBV18-01*01	TCRBV18	TCRBV18-01	01				TCRBD01-01*01	TCRBD01	TCRBD01-01	01				TCRBJ01-01*01	TCRBJ01	TCRBJ01-01	01				7	4	3	4	0	0	42	52	56	-1	61	1	In	VDJ
ACACAGCAGGAGGACTCGGCCGTGTATCTCTGTGCCAGCAGCCCATATGGGCACGGAAATAGCAATCAGCCCCAGCATTTTGGTGAT	CASSPYGHGNSNQPQHF	1	4.725769502955378E-6	51	TCRBV07-02*01	TCRBV07	TCRBV07-02	01				TCRBD01-01*01	TCRBD01	TCRBD01-01	01				TCRBJ01-05*01	TCRBJ01	TCRBJ01-05	01				5	6	8	0	7	0	30	42	48	52	59	1	In	VDJ
CAGCCTGCAGAGCTTGGGGACTCGGCCGTGTATCTCTGTGCCAGCAGCCACGGGACGACCTCCACAGATACGCAGTATTTTGGCCCA	CASSHGTTSTDTQYF	1	3.5443271272165337E-6	45	TCRBV11-03*01	TCRBV11	TCRBV11-03	01						unresolved		TCRBD01,TCRBD02	TCRBD01-01,TCRBD02-01		TCRBJ02-03*01	TCRBJ02	TCRBJ02-03	01				5	3	0	7	6	2	36	48	51	56	62	1	In	VDJ
ACATCGGCCCAAAAGAACCCGACAGCTTTCTATCTCTGTGCCAGTAAGAGGCAGGGTTCGAGCACCGGGGAGCTGTTTTTTGGAGAA	CASKRQGSSTGELFF	1	7.0886542544330675E-6	45	TCRBV19-01	TCRBV19	TCRBV19-01				01,02	TCRBD01-01*01	TCRBD01	TCRBD01-01	01				TCRBJ02-02*01	TCRBJ02	TCRBJ02-02	01				7	5	4	3	6	4	36	46	51	56	62	1	In	VDJ
GGAGTCCGCTACCAGCTCCCAGACATCTGTGTACTTCTGTGCCATCAGACCTGACTAGCGGGGAAAGATACGCAGTATTTTGGCCCA		1	5.907211878694222E-6	44	TCRBV10-03*01	TCRBV10	TCRBV10-03	01				TCRBD02-01*01	TCRBD02	TCRBD02-01	01				TCRBJ02-03*01	TCRBJ02	TCRBJ02-03	01				6	4	2	3	2	5	37	48	52	63	65	1	Out	VDJ
CAGCCTGCAGAGCAGGGGGACTCGGCCGTGTATGCCTGTGCAAGTCGCAATCTAGCGGGTTCGATACATGAGCAGTTCTTCGGGCCA	CASRNLAGSIHEQFF	1	4.725769502955378E-6	45	TCRBV12-02*01	TCRBV12	TCRBV12-02	01				TCRBD02-01	TCRBD02	TCRBD02-01				01,02	TCRBJ02-01*01	TCRBJ02	TCRBJ02-01	01				5	3	4	4	8	8	36	48	51	59	67	1	In	VDJ
CTGAGCTCTCTGGAGCTGGGGGACTCAGCTTTGTATTTCTGTGCCAGCAGCGTAGACCTGGGGCAAGAGACCCAGTACTTCGGGCCA	CASSVDLGQETQYF	1	2.362884751477689E-6	42	TCRBV09-01	TCRBV09	TCRBV09-01				01,02			unresolved		TCRBD01,TCRBD02	TCRBD01-01,TCRBD02-01		TCRBJ02-05*01	TCRBJ02	TCRBJ02-05	01				0	4	6	2	0	2	39	55	59	-1	63	1	In	VDJ
CTGGAGTCCGCCAGCACCAACCAGACATCTATGTACCTCTGTGCCATCGGGGACAGGGTAGGTCGGCAGCCCCAGCATTTTGGTGAT	CAIGDRVGRQPQHF	1	4.725769502955378E-6	42	TCRBV28-01*01	TCRBV28	TCRBV28-01	01				TCRBD01-01*01	TCRBD01	TCRBD01-01	01				TCRBJ01-05*01	TCRBJ01	TCRBJ01-05	01				10	3	0	3	8	7	39	46	49	58	66	1	In	VDJ
GTCTGTGCAAGTCGCTTAAGGGCAGGGGGCAAGGGGATGGGGAAGGGGTCTAGCATAAAGGGAAATCAGCCCCAGCATTTTGGTGAT	CASRLRAGGKGMGKGSSIKGNQPQHF	1	4.725769502955378E-6	78	TCRBV12-02*01	TCRBV12	TCRBV12-02	01				TCRBD01-01*01	TCRBD01	TCRBD01-01	01				TCRBJ01-05*01	TCRBJ01	TCRBJ01-05	01				2	4	4	0	33	4	3	18	22	30	63	1	In	VDJ
CAGCCAGAAGACTCGGCCCTGTATCTCTGCGCCAGCAGCCAAGATCCCCGAAGGGCAGGCTTTGGAAACACCATATATTTTGGAGAG	CASSQDPRRAGFGNTIYF	1	4.725769502955378E-6	54	TCRBV04-03*01	TCRBV04	TCRBV04-03	01						unresolved		TCRBD01,TCRBD02	TCRBD01-01,TCRBD02-01		TCRBJ01-03*01	TCRBJ01	TCRBJ01-03	01				0	11	4	4	3	3	27	44	55	59	62	1	In	VDJ
CAACCTGCAAAGCTTGAGGACTCGGCCGTGTATCTCTGTGCCAGCAGCTTAGATTTGGGACGGCCCCCTGAAGCTTTCTTTGGACAA	CASSLDLGRPPEAFF	1	3.5443271272165337E-6	45	TCRBV11-02*02	TCRBV11	TCRBV11-02	02						unresolved		TCRBD01,TCRBD02	TCRBD01-01,TCRBD02-01		TCRBJ01-01*01	TCRBJ01	TCRBJ01-01	01				0	3	0	7	6	6	36	53	56	61	67	1	In	VDJ
AATGTGAACGCCTTGTTGCTGGGGGACTCGGCCCTGTATCTCTGTGCCAGCAGTAGACAGCCTGGAAACACCATATATTTTGGAGAG	CASSRQPGNTIYF	1	8.270096630171911E-6	39	TCRBV05-05*01	TCRBV05	TCRBV05-05	01				TCRBD01-01*01	TCRBD01	TCRBD01-01	01				TCRBJ01-03*01	TCRBJ01	TCRBJ01-03	01				5	2	2	5	1	2	42	53	55	60	61	1	In	VDJ
CGGTCCACAAAGCTGGAGGACCCAGCCATGTACTTCTGTGCCAGCAGAGACAGGGGGCGAAGGGATGAAAAACTGTTTTTTGGCAGT	CASRDRGRRDEKLFF	1	5.907211878694222E-6	45	TCRBV02-01*01	TCRBV02	TCRBV02-01	01				TCRBD01-01*01	TCRBD01	TCRBD01-01	01				TCRBJ01-04*01	TCRBJ01	TCRBJ01-04	01				6	1	2	0	6	6	36	47	48	58	64	1	In	VDJ
TAAGAAGCTCCTTCTCAGTGACTCTGGCTTCTATCTCTGTGCCTGGGGGTCGGGGGGGGCCAGCGAGAGACCCAGTACTTCGGGCCA		1	2.362884751477689E-6	44	TCRBV30-01*01	TCRBV30	TCRBV30-01	01				TCRBD02-01*01	TCRBD02	TCRBD02-01	01				TCRBJ02-05*01	TCRBJ02	TCRBJ02-05	01				5	4	8	0	7	4	37	46	50	58	65	1	Out	VDJ
AATGTGAACGCCTTGTTGCTGGGGGACTCGGCCCTGTATCTCTGTGCCAGCAGCACCGGGACTCTAAACATTCAGTACTTCGGCGCC	CASSTGTLNIQYF	1	5.907211878694222E-6	39	TCRBV05-05*01	TCRBV05	TCRBV05-05	01				TCRBD02-01	TCRBD02	TCRBD02-01				01,02	TCRBJ02-04*01	TCRBJ02	TCRBJ02-04	01				4	3	0	10	2	6	42	54	57	63	65	1	In	VDJ
TTGGAGATCCAGCGCACAGAGCAGGGGGACTCGGCCATGTATCTCTGTGCCAGCAGCTTAGCGCTGGGGGTTCAGTTCTTCGGGCCA	CASSLALGVQFF	1	5.907211878694222E-6	36	TCRBV07-09	TCRBV07	TCRBV07-09				01,03			unresolved		TCRBD01,TCRBD02	TCRBD01-01,TCRBD02-01		TCRBJ02-01*01	TCRBJ02	TCRBJ02-01	01				0	3	6	1	2	13	45	62	65	70	72	1	In	VDJ
GCCTTGTTGCTGGGGGACTCGGCCCTGTATCTCTGTGCCAGCAGCTCCGGACCCGCAGTTAACACCGGGGAGCTGTTTTTTGGAGAA	CASSSGPAVNTGELFF	1	7.0886542544330675E-6	48	TCRBV05-05*01	TCRBV05	TCRBV05-05	01						unresolved		TCRBD01,TCRBD02	TCRBD01-01,TCRBD02-01		TCRBJ02-02*01	TCRBJ02	TCRBJ02-02	01				3	2	1	7	8	2	33	46	48	52	60	1	In	VDJ
CTGGAGTCGCCCAGCCCCAACCAGACCTCTCTGTACTTCTGTGCCAGCAGTCCGACGGTTGGTGGAGAGACCCAGTACTTCGGGCCA	CASSPTVGGETQYF	1	3.5443271272165337E-6	42	TCRBV27-01*01	TCRBV27	TCRBV27-01	01						unresolved		TCRBD01,TCRBD02	TCRBD01-01,TCRBD02-01		TCRBJ02-05*01	TCRBJ02	TCRBJ02-05	01				5	2	2	7	9	4	39	51	53	56	65	1	In	VDJ
CAACCTGCAAAGCTTGAGGACTCGGCCGTGTATCTCTGTGCCAGCTCGCCCCTTGGGACAGGGGTACATGAGCAGTACTTCGGGCCG	CASSPLGTGVHEQYF	1	3.5443271272165337E-6	45	TCRBV11-02*02	TCRBV11	TCRBV11-02	02				TCRBD01-01*01	TCRBD01	TCRBD01-01	01				TCRBJ02-07*01	TCRBJ02	TCRBJ02-07	01				8	9	0	2	5	7	36	45	54	64	69	1	In	VDJ
CCCGCTCCCAGACATCTGTGTATTTCTGCGCCAGCAGTGAGTCGATCAACAGCCCCCGACCCACATCAGCCCCAGCATTTTGGTGAT		1	4.725769502955378E-6	55	TCRBV10-02*01	TCRBV10	TCRBV10-02	01				TCRBD01-01*01	TCRBD01	TCRBD01-01	01				TCRBJ01-05*01	TCRBJ01	TCRBJ01-05	01				0	5	3	5	12	5	26	43	48	52	64	1	Out	VDJ
GCAGGTAGTGCGAGGAGATTCGGCAGCTTATTTCTGTGCCAGCTCATCGGGCGGGGGGGGATGAACACTGAAGCTTTCTTTGGACAA		1	4.725769502955378E-6	47	TCRBV18-01*01	TCRBV18	TCRBV18-01	01				TCRBD02-01*01	TCRBD02	TCRBD02-01	01				TCRBJ01-01*01	TCRBJ01	TCRBJ01-01	01				5	4	7	0	2	0	34	46	50	59	61	1	Out	VDJ
CATCCTGAGTTCTAAGAAGCTCCTTCTCAGTGACTCTGGCTTCTATCTCTGTGCCTGGAGGGGGGGTATGGCTACACCTTCGGTTCG		1	2.362884751477689E-6	32	TCRBV30-01*01	TCRBV30	TCRBV30-01	01				TCRBD02-01*01	TCRBD02	TCRBD02-01	01				TCRBJ01-02*01	TCRBJ01	TCRBJ01-02	01				3	0	9	1	0	5	49	-1	60	-1	66	1	Out	VDJ
AGTCGGCTGCTCCCTCCCAAACATCTGTGTACTTCTGTGCCAGCAGTTACTCGACAGGGCCTGAACACTGAAGCTTTCTTTGGACAA		2	8.270096630171911E-6	46	TCRBV06	TCRBV06	unresolved			TCRBV06-02,TCRBV06-03		TCRBD01-01*01	TCRBD01	TCRBD01-01	01				TCRBJ01-01*01	TCRBJ01	TCRBJ01-01	01				0	0	2	3	2	0	35	-1	52	59	61	2	Out	VDJ
ACAGAGCAGGGGGACTCGGCCATGTATCTCTGTGCCAGCAGCTTTCTCTCTGGGGGGGGGCACACAGATACGCAGTATTTTGGCCCA	CASSFLSGGGHTDTQYF	1	5.907211878694222E-6	51	TCRBV07-09	TCRBV07	TCRBV07-09				01,03	TCRBD02-01*01	TCRBD02	TCRBD02-01	01				TCRBJ02-03*01	TCRBJ02	TCRBJ02-03	01				3	7	9	0	4	2	30	44	51	58	62	1	In	VDJ
AACGCCTTGTTGCTGGGGGACTCGGCCCTCCATCTCTGTGCCAGCAGCTCTGCTTTAGCGGAGCGGTATGGTTACACCTTCGGTTCG	CASSSALAERYGYTF	1	3.5443271272165337E-6	45	TCRBV05-06*01	TCRBV05	TCRBV05-06	01				TCRBD02-01	TCRBD02	TCRBD02-01				01,02	TCRBJ01-02*01	TCRBJ01	TCRBJ01-02	01				3	6	5	5	11	11	36	49	55	61	72	1	In	VDJ
CCTGGAGCTTGGTGACTCTGCTGTGTATTTCTGTGCCAGCAGCCATGGCCCTCAGAGAGGGGAACAGATACGCAGTATTTTGGCCCA		1	4.725769502955378E-6	50	TCRBV03	TCRBV03	unresolved			TCRBV03-01,TCRBV03-02				unresolved		TCRBD01,TCRBD02	TCRBD01-01,TCRBD02-01		TCRBJ02-03*01	TCRBJ02	TCRBJ02-03	01				3	12	5	2	1	3	31	45	57	62	63	1	Out	VDJ
TCTCTGGAGCTGGGGGACTCAGCTTTGTATTTCTGTGCCAGCAGCACAGACGCCGGGACAGGGTCCTACGAGCAGTACTTCGGGCCA	CASSTDAGTGSYEQYF	1	2.362884751477689E-6	48	TCRBV09-01	TCRBV09	TCRBV09-01				01,02	TCRBD01-01*01	TCRBD01	TCRBD01-01	01				TCRBJ02-05*01	TCRBJ02	TCRBJ02-05	01				4	9	0	3	9	11	33	45	54	63	72	1	In	VDJ
ATCCAGCGCACAGAGCAGGGGGACTCGGCCATGTATCTCTGTGCCAGCAGCTTAGCAGGGGCTCAAGAGACCCAGTACTTCGGGCCA	CASSLAGAQETQYF	1	4.725769502955378E-6	42	TCRBV07-09	TCRBV07	TCRBV07-09				01,03	TCRBD01-01*01	TCRBD01	TCRBD01-01	01				TCRBJ02-05*01	TCRBJ02	TCRBJ02-05	01				0	0	5	2	2	2	39	-1	56	61	63	1	In	VDJ
GTGACATCGGCCCAAAAGAACCCGACAGCTTTCTATCTCTGTGCCAGTAGTCCGCAGGGAACGTCCTACGAGCAGTACTTCGGGCCG	CASSPQGTSYEQYF	1	5.907211878694222E-6	42	TCRBV19-01	TCRBV19	TCRBV19-01				01,02	TCRBD01-01*01	TCRBD01	TCRBD01-01	01				TCRBJ02-07*01	TCRBJ02	TCRBJ02-07	01				5	3	4	3	4	1	39	51	54	59	63	1	In	VDJ
CCTGCAGAACTGGAGGATTCTGGAGTTTATTTCTGTGCCAGCAGCCAAGATGTACATATCATGAACACTGAAGCTTTCTTTGGACAA	CASSQDVHIMNTEAFF	1	4.725769502955378E-6	48	TCRBV14-01*01	TCRBV14	TCRBV14-01	01				TCRBD01-01*01	TCRBD01	TCRBD01-01	01				TCRBJ01-01*01	TCRBJ01	TCRBJ01-01	01				0	3	3	6	5	0	33	50	53	56	61	1	In	VDJ
GAGATCCAGCGCACAGAGCAGGGGGACTCGGCCATGTATCTCTGTGCCAGCAGCTTACTCAGGGGGCGTGAGCAGTTCTTCGGGCCA	CASSLLRGREQFF	1	5.907211878694222E-6	39	TCRBV07-09	TCRBV07	TCRBV07-09				01,03	TCRBD01-01*01	TCRBD01	TCRBD01-01	01				TCRBJ02-01*01	TCRBJ02	TCRBJ02-01	01				2	2	4	0	1	9	42	57	59	67	68	1	In	VDJ
ACTGTGACATCGGCCCAAAAGAACCCGACAGCTTTCTATCTCTGTGCCAGTAGAACAAACCCTCTGGCTGAAGCTTTCTTTGGACAA	CASRTNPLAEAFF	1	5.907211878694222E-6	39	TCRBV19-01	TCRBV19	TCRBV19-01				01,02	TCRBD01-01*01	TCRBD01	TCRBD01-01	01				TCRBJ01-01*01	TCRBJ01	TCRBJ01-01	01				6	1	3	6	10	6	42	53	54	57	67	1	In	VDJ
CTCAGGCTGCTGTCGGCTGCTCCCTCCCAGACATCTGTGTACTTCTGTGCCAGCAGCTACAGTACCTACGAGCAGTACTTCGGGCCG	CASSYSTYEQYF	2	4.725769502955378E-6	36	TCRBV06-05*01	TCRBV06	TCRBV06-05	01						unresolved		TCRBD01,TCRBD02	TCRBD01-01,TCRBD02-01		TCRBJ02-07*01	TCRBJ02	TCRBJ02-07	01				2	0	5	5	2	2	45	-1	60	62	64	2	In	VDJ
AACTGGAGGATTCTGGAGTTTATTTCTGTGCCACCAGGAAAAGTGGAGGCACAGCTTAATTTGAACACTGAAGCTTTCTTTGGACAA		1	4.725769502955378E-6	55	TCRBV14-01*01	TCRBV14	TCRBV14-01	01				TCRBD02-01*02	TCRBD02	TCRBD02-01	02				TCRBJ01-01*01	TCRBJ01	TCRBJ01-01	01				6	7	10	1	12	0	26	37	44	49	61	1	Out	VDJ
ACTGTGACATCGGCCCAAAAGAACCCGACAGCTTTCTATCTCTGTGCCAGTAGCCCGGACAGGGGGTATGGCTACACCTTCGGTTCG	CASSPDRGYGYTF	1	4.725769502955378E-6	39	TCRBV19-01	TCRBV19	TCRBV19-01				01,02	TCRBD01-01*01	TCRBD01	TCRBD01-01	01				TCRBJ01-02*01	TCRBJ01	TCRBJ01-02	01				6	3	1	1	0	5	42	53	56	-1	66	1	In	VDJ
CGCACAGAGCAGGGGGACTCGGCCATGTATCTCTGTGCCAGCAGCTTCCTTACAGGACAGGGGAAAAACATTCAGTACTTCGGCGCC	CASSFLTGQGKNIQYF	1	5.907211878694222E-6	48	TCRBV07-09	TCRBV07	TCRBV07-09				01,03	TCRBD01-01*01	TCRBD01	TCRBD01-01	01				TCRBJ02-04*01	TCRBJ02	TCRBJ02-04	01				3	7	1	2	0	4	33	47	54	-1	63	1	In	VDJ
CAGCCCTCAGAACCCAGGGACTCAGCTGTGTACTTCTGTGCCAGCAGTCCCGGGGGGTCCAACACCGGGGAGCTGTTTTTTGGAGAA	CASSPGGSNTGELFF	1	4.725769502955378E-6	45	TCRBV12	TCRBV12	unresolved			TCRBV12-03,TCRBV12-04		TCRBD02-01*01	TCRBD02	TCRBD02-01	01				TCRBJ02-02*01	TCRBJ02	TCRBJ02-02	01				5	2	8	1	3	2	36	48	50	57	60	1	In	VDJ
GAGTCCGCCAGCACCAACCAGACATCTATGTACCTCTGTGCCAGCAGTAGCTCTGACAGGCCGCGAGAGACCCAGTACTTCGGGCCA	CASSSSDRPRETQYF	1	3.5443271272165337E-6	45	TCRBV28-01*01	TCRBV28	TCRBV28-01	01				TCRBD01-01*01	TCRBD01	TCRBD01-01	01				TCRBJ02-05*01	TCRBJ02	TCRBJ02-05	01				5	6	2	4	5	4	36	48	54	60	65	1	In	VDJ
GTTGCTGGGGGACTCGGCCCTCTATCTCTGTGCCAGCAGCTTGTATGAAGGCGGGGGGTCGATAACAATGAGCAGTTCTTCGGGCCA		1	3.5443271272165337E-6	53	TCRBV05-06*01	TCRBV05	TCRBV05-06	01				TCRBD02-01*01	TCRBD02	TCRBD02-01	01				TCRBJ02-01*01	TCRBJ02	TCRBJ02-01	01				1	7	7	1	6	5	28	43	50	58	64	1	Out	VDJ
ATCCAGCGCACACAGCAGGAGGACTCGGCCGTGTATCTCTGTGCCAGCAGCTTCCGGCGGGGGGGCGAGACCCAGTACTTCGGGCCA	CASSFRRGGETQYF	1	3.5443271272165337E-6	42	TCRBV07-02*01	TCRBV07	TCRBV07-02	01				TCRBD02-01*01	TCRBD02	TCRBD02-01	01				TCRBJ02-05*01	TCRBJ02	TCRBJ02-05	01				3	3	7	0	1	5	39	53	56	65	66	1	In	VDJ
ACATCGGCCCAAAAGAACCCGACAGCTTTCTATCTCTGTGCCAGTAGTCCCCGGAGGGTGGCGGGAGATACGCAGTATTTTGGCCCA	CASSPRRVAGDTQYF	1	5.907211878694222E-6	45	TCRBV19-01	TCRBV19	TCRBV19-01				01,02	TCRBD02-01*02	TCRBD02	TCRBD02-01	02				TCRBJ02-03*01	TCRBJ02	TCRBJ02-03	01				5	4	10	0	7	5	36	48	52	58	65	1	In	VDJ
GCCAGCACCAACCAGACATCTATGTACCTCTGTGCCAGCAGTTCAACCTTCCGACAGGGAAGAGGAGAGACCCAGTACTTCGGGCCA	CASSSTFRQGRGETQYF	1	3.5443271272165337E-6	51	TCRBV28-01*01	TCRBV28	TCRBV28-01	01				TCRBD01-01*01	TCRBD01	TCRBD01-01	01				TCRBJ02-05*01	TCRBJ02	TCRBJ02-05	01				4	9	2	3	6	4	30	43	52	59	65	1	In	VDJ
ACCTTGGAGATCCAGCGCACAGAGCAGGGGGACTCGGCCATGTATCTCTGTGCCAGCAGGACCGGGATGCGGTTCTTCTTCGGGCCA	CASRTGMRFFF	1	5.907211878694222E-6	33	TCRBV07-09	TCRBV07	TCRBV07-09				01,03	TCRBD02-01*02	TCRBD02	TCRBD02-01	02				TCRBJ02-01*01	TCRBJ02	TCRBJ02-01	01				6	3	8	3	8	16	48	59	62	67	75	1	In	VDJ
GCTGCTCCCTCCCAGACATCTGTGTACTTCTGTGCCACCTCTAGCGGGGGGGCGCCCGGGGTGGGGAATGAGCAGTTCTTCGGGCCA	CATSSGGAPGVGNEQFF	1	3.5443271272165337E-6	51	TCRBV06	TCRBV06	unresolved			TCRBV06-01,TCRBV06-05,TCRBV06-06		TCRBD02-01*01	TCRBD02	TCRBD02-01	01				TCRBJ02-01*01	TCRBJ02	TCRBJ02-01	01				10	3	4	0	14	7	30	37	40	52	66	1	In	VDJ
GTCAGGGGACACAGCACTGTATTTCTGTGCCAGCAGCAAAACCCAAGAGGGACTAGCGGCAGCACAGATACGCAGTATTTTGGCCCA		1	7.0886542544330675E-6	56	TCRBV21-01*01	TCRBV21	TCRBV21-01	01				TCRBD02-01	TCRBD02	TCRBD02-01				01,02	TCRBJ02-03*01	TCRBJ02	TCRBJ02-03	01				2	8	0	5	1	0	25	40	48	59	60	1	Out	VDJ
AGTGCCCATCCTGAAGACAGCAGCTTCTACATCTGCAGTGCTCCTCTCCTTAGCGGGGGCCCCGGGGATACGCAGTATTTTGGCCCA	CSAPLLSGGPGDTQYF	2	2.835461701773227E-5	48	TCRBV20	TCRBV20	unresolved			TCRBV20-01,TCRBV20-or09_02		TCRBD02-01*01	TCRBD02	TCRBD02-01	01				TCRBJ02-03*01	TCRBJ02	TCRBJ02-03	01				5	8	5	2	7	6	33	42	50	59	66	2	In	VDJ
ACAAAGCTGGAGGACTCAGCCATGTACTTCTGTGCCAGCAGTGACCCAGCGGGGGGGCCCATACTCTACGAGCAGTACTTCGGGCCA	CASSDPAGGPILYEQYF	1	3.5443271272165337E-6	51	TCRBV02-01*01	TCRBV02	TCRBV02-01	01				TCRBD02-01*01	TCRBD02	TCRBD02-01	01				TCRBJ02-05*01	TCRBJ02	TCRBJ02-05	01				3	3	6	0	15	11	30	44	47	57	72	1	In	VDJ
CTGGAGTTGGCTGCTCCCTCCCAGACATCTGTGTACTTCTGTGCCAGCAGGGGTTTGGACACTAATGAAAAACTGTTTTTTGGCAGT	CASRGLDTNEKLFF	2	8.270096630171911E-6	42	TCRBV06-06	TCRBV06	TCRBV06-06				01,02			unresolved		TCRBD01,TCRBD02	TCRBD01-01,TCRBD02-01		TCRBJ01-04*01	TCRBJ01	TCRBJ01-04	01				6	6	1	7	0	2	39	50	56	-1	60	2	In	VDJ
ACCCTGCAGCCAGAAGACTCGGCCCTGTATCTCTGTGCCAGCAGCCAAGATGCGAGCGGGGTGGACAATGAGCAGTTCTTCGGGCCA	CASSQDASGVDNEQFF	1	3.5443271272165337E-6	48	TCRBV04-02*01	TCRBV04	TCRBV04-02	01				TCRBD02-01*01	TCRBD02	TCRBD02-01	01				TCRBJ02-01*01	TCRBJ02	TCRBJ02-01	01				0	4	6	3	3	5	33	50	54	61	64	1	In	VDJ
ATCCGGTCCACAAAGCTGGAGGACTCAGCCATGTACTTCTGTGCCAGCGCCGTGGGAGGGGTCGCCTACGAGCAGTACTTCGGGCCG	CASAVGGVAYEQYF	1	3.5443271272165337E-6	42	TCRBV02-01*01	TCRBV02	TCRBV02-01	01				TCRBD02-01*02	TCRBD02	TCRBD02-01	02				TCRBJ02-07*01	TCRBJ02	TCRBJ02-07	01				8	5	9	0	4	2	39	48	53	60	64	1	In	VDJ
GGATCCAGCCTGCAGAGCTTGGGGACTCGGCCGTGTATCTCTGTGCCAGCGGCCGACAGGGCGGATCAGCCCCAGCATTTTGGTGAT		1	3.5443271272165337E-6	40	TCRBV11-03*01	TCRBV11	TCRBV11-03	01				TCRBD01-01*01	TCRBD01	TCRBD01-01	01				TCRBJ01-05*01	TCRBJ01	TCRBJ01-05	01				8	4	2	3	3	5	41	50	54	61	64	1	Out	VDJ
TTCACATCAATTCCCTGGAGCTTGGTGACTCTGCTGTGTATTTCTGTGCCAGCAGCCATCAGAAAAGAGACCCAGTACTTCGGGCCA		1	3.5443271272165337E-6	37	TCRBV03	TCRBV03	unresolved			TCRBV03-01,TCRBV03-02		TCRBD01-01*01	TCRBD01	TCRBD01-01	01				TCRBJ02-05*01	TCRBJ02	TCRBJ02-05	01				3	1	4	5	2	3	44	58	59	62	64	1	Out	VDJ
GTAGTGCGAGGAGATTCGGCAGCTTATTTCTGTGCCAGCTCACGCCCGGGACAGGACGACTCTAACTATGGCTACACCTTCGGTTCG	CASSRPGQDDSNYGYTF	4	1.1814423757388445E-4	51	TCRBV18-01*01	TCRBV18	TCRBV18-01	01				TCRBD01-01*01	TCRBD01	TCRBD01-01	01				TCRBJ01-02*01	TCRBJ01	TCRBJ01-02	01				4	4	0	4	6	0	30	43	47	55	61	4	In	VDJ
CACACCCTGCAGCCAGAAGACTCGGCCCTGTATCTCTGCGCCAGCAGCCAAGATAGGAACAGCTACAATGAGCAGTTCTTCGGGCCA	CASSQDRNSYNEQFF	1	3.5443271272165337E-6	45	TCRBV04-03*01	TCRBV04	TCRBV04-03	01				TCRBD01-01*01	TCRBD01	TCRBD01-01	01				TCRBJ02-01*01	TCRBJ02	TCRBJ02-01	01				0	5	3	5	0	3	36	53	58	-1	62	1	In	VDJ
CAGCGCACACAGCAGGAGGACTCGGCCGTGTATCTCTGTGCCAGCAGCTCCCAAGCGGGGGGCACAGATACGCAGTATTTTGGCCCA	CASSSQAGGTDTQYF	2	5.434634928398685E-5	45	TCRBV07-02*01	TCRBV07	TCRBV07-02	01				TCRBD02-01*01	TCRBD02	TCRBD02-01	01				TCRBJ02-03*01	TCRBJ02	TCRBJ02-03	01				4	4	6	2	0	1	36	49	53	-1	61	2	In	VDJ
CCTGAGTTCTAAGAAGCTCCTTCTCAGTGACTCTGGCTTCTATCTCTGTGCCTGGGGGGGAATTCCTACGAGCAGTACTTCGGGCCG		2	4.725769502955378E-6	35	TCRBV30-01*01	TCRBV30	TCRBV30-01	01						unresolved		TCRBD01,TCRBD02	TCRBD01-01,TCRBD02-01		TCRBJ02-07*01	TCRBJ02	TCRBJ02-07	01				5	0	6	1	3	1	46	-1	55	60	63	2	Out	VDJ
ACTCTGACTGTGAGCAACATGAGCCCTGAAGACAGCAGCGTATATCTCTGCAGCGTTGAAGACCAGCGCCACCGGCTTTTCGGGCCG	CSVEDQRHRLF	1	2.362884751477689E-6	33	TCRBV29-01*01	TCRBV29	TCRBV29-01	01				TCRBD02-01	TCRBD02	TCRBD02-01				01,02	TCRBJ02-07*01	TCRBJ02	TCRBJ02-07	01				0	2	6	6	10	16	48	62	64	68	78	1	In	VDJ
CTGGAGCTTGGTGACTCTGCTGTGTATTTCTGTGCCAGCAGCTGCCTAATTCCCATTGTCATGCAAGATACGCAGTATTTTGGCCCA	CASSCLIPIVMQDTQYF	1	4.725769502955378E-6	51	TCRBV03	TCRBV03	unresolved			TCRBV03-01,TCRBV03-02		TCRBD02-01	TCRBD02	TCRBD02-01				01,02	TCRBJ02-03*01	TCRBJ02	TCRBJ02-03	01				5	3	4	9	17	5	30	42	45	48	65	1	In	VDJ
ATCCAGCGCACAGAGCGGGGGGACTCAGCCGTGTATCTCTGTGCCAGCAGCCCGTGGGGTAGGGACACTGAAGCTTTCTTTGGACAA	CASSPWGRDTEAFF	2	4.8439137405292624E-5	42	TCRBV07-03*01	TCRBV07	TCRBV07-03	01						unresolved		TCRBD01,TCRBD02	TCRBD01-01,TCRBD02-01		TCRBJ01-01*01	TCRBJ01	TCRBJ01-01	01				5	9	5	3	0	3	39	51	60	-1	64	2	In	VDJ
CGCACAGAGCAGGGGGACTCGGCCATGTATCTCTGTGCCAGCAGCCCACTAAGGCAGCGGGAGGGGGATGAGCAGTTCTTCGGGCCA	CASSPLRQREGDEQFF	1	5.907211878694222E-6	48	TCRBV07-09	TCRBV07	TCRBV07-09				01,03	TCRBD02-01*02	TCRBD02	TCRBD02-01	02				TCRBJ02-01*01	TCRBJ02	TCRBJ02-01	01				5	10	6	0	2	8	33	45	55	65	67	1	In	VDJ
CACGGAGTCAGGGGACACAGCACTGTATTTCTGTGCCAGCAGCAAGATGGGGGGACAGGGTAGGGCACTGAAGCTTTCTTTGGACAA		1	7.0886542544330675E-6	50	TCRBV21-01*01	TCRBV21	TCRBV21-01	01				TCRBD01-01*01	TCRBD01	TCRBD01-01	01				TCRBJ01-01*01	TCRBJ01	TCRBJ01-01	01				3	6	0	3	5	4	31	45	51	60	65	1	Out	VDJ
CCATCCTGAAGACAGCAGCTTCTACATCTGCAGTGCTAAGTGGACCTCGGGGGGGGCGGACACACCGGGGAGCTGTTTTTTGGAGAA		1	3.5443271272165337E-6	53	TCRBV20	TCRBV20	unresolved			TCRBV20-01,TCRBV20-or09_02		TCRBD02-01*01	TCRBD02	TCRBD02-01	01				TCRBJ02-02*01	TCRBJ02	TCRBJ02-02	01				4	9	8	0	6	3	28	38	47	55	61	1	Out	VDJ
GATCCAGCCTGCAAAGCTTGAGGACTCGGCCGTGTATCTCTGTGCCAGCAGCTTTGCCTCGGGGCATAGGAGCAGTACTTCGGGCCG		1	3.5443271272165337E-6	41	TCRBV11-02*02	TCRBV11	TCRBV11-02	02						unresolved		TCRBD01,TCRBD02	TCRBD01-01,TCRBD02-01		TCRBJ02-07*01	TCRBJ02	TCRBJ02-07	01				3	6	7	0	4	7	40	54	60	65	69	1	Out	VDJ
GTGACATCGGCCCAAAAGAACCCGACAGCTTTCTATCTCTGTGCCAGTAAGTCTGGGGGGACTGCAGATACGCAGTATTTTGGCCCA	CASKSGGTADTQYF	1	5.907211878694222E-6	42	TCRBV19-01	TCRBV19	TCRBV19-01				01,02	TCRBD02-01	TCRBD02	TCRBD02-01				01,02	TCRBJ02-03*01	TCRBJ02	TCRBJ02-03	01				7	8	0	10	1	4	39	49	57	63	64	1	In	VDJ
CGCACAGAGCAGCGGGACTCAGCCATGTATCGCTGTGCTAGCAGCTTAGCGATCGGTCCGCCTTACAATGAGCAGTTCTTCGGGCCA	CASSLAIGPPYNEQFF	1	4.725769502955378E-6	48	TCRBV07-07*01	TCRBV07	TCRBV07-07	01				TCRBD02-01	TCRBD02	TCRBD02-01				01,02	TCRBJ02-01*01	TCRBJ02	TCRBJ02-01	01				0	3	8	5	7	4	33	50	53	56	63	1	In	VDJ
AAGAACCCGACAGCTTTCTATCTCTGTGCCAGTAGTAGGATCGGGACAGGGGGCGCGGGACCCCGTGATACGCAGTATTTTGGCCCA	CASSRIGTGGAGPRDTQYF	1	5.907211878694222E-6	57	TCRBV19-01	TCRBV19	TCRBV19-01				01,02	TCRBD01-01*01	TCRBD01	TCRBD01-01	01				TCRBJ02-03*01	TCRBJ02	TCRBJ02-03	01				4	5	0	0	12	6	24	37	42	54	66	1	In	VDJ
CCCCTCACGTTGGCGTCTGCTGTACCCTCTCAGACATCTGTGTACTTCTGTGCCAGCAGTGTTGGCAATGAGCAGTTCTTCGGGCCA	CASSVGNEQFF	2	7.0886542544330675E-6	33	TCRBV06-04	TCRBV06	TCRBV06-04				01,02			unresolved		TCRBD01,TCRBD02	TCRBD01-01,TCRBD02-01		TCRBJ02-01*01	TCRBJ02	TCRBJ02-01	01				4	2	0	10	0	6	48	61	63	-1	65	2	In	VDJ
AGGCTGGAGTTGGCTGCTCCCTCCCAGACATCTGTGTACTTCTGTGCCAGCAGTTTAAGGGGCGGCTACGAGCAGTACTTCGGGCCA	CASSLRGGYEQYF	1	3.5443271272165337E-6	39	TCRBV06-06	TCRBV06	TCRBV06-06				01,02	TCRBD01-01*01	TCRBD01	TCRBD01-01	01				TCRBJ02-05*01	TCRBJ02	TCRBJ02-05	01				4	2	5	2	10	11	42	55	57	62	72	1	In	VDJ
CAACCTGCAAAGCTTGAGGACTCGGCCGTGTATCTCTGTGCCAGCAGCTTAGTTGGGACAGGGGGCGTTGAAGCTTTCTTTGGACAA	CASSLVGTGGVEAFF	1	3.5443271272165337E-6	45	TCRBV11-02*02	TCRBV11	TCRBV11-02	02				TCRBD01-01*01	TCRBD01	TCRBD01-01	01				TCRBJ01-01*01	TCRBJ01	TCRBJ01-01	01				1	2	0	0	2	7	36	52	54	66	68	1	In	VDJ
AGCTCCTTGGAGCTGGGGGACTCAGCCCTGTACTTCTGTGCCAGCAGCTTAGTTACAGTTACCTACAATGAGCAGTTCTTCGGGCCA	CASSLVTVTYNEQFF	1	4.725769502955378E-6	45	TCRBV13-01*01	TCRBV13	TCRBV13-01	01				TCRBD01-01*01	TCRBD01	TCRBD01-01	01				TCRBJ02-01*01	TCRBJ02	TCRBJ02-01	01				1	2	3	5	3	2	36	52	54	58	61	1	In	VDJ
GGAGTCAGGGGACACAGCACTGTATTTCTGTGCCAGCAGCACTACTCCGGGGGGGTGAGGGTCCGAGAGACCCAGTACTTCGGGCCA		1	5.907211878694222E-6	53	TCRBV21-01*01	TCRBV21	TCRBV21-01	01				TCRBD02-01*01	TCRBD02	TCRBD02-01	01				TCRBJ02-05*01	TCRBJ02	TCRBJ02-05	01				4	6	8	0	10	4	28	41	47	55	65	1	Out	VDJ
ACAGAGCAGGGGGACTCGGCCATGTATCTCTGTGCCAGCAGCTTAGAGGGACTAGCGGCCCGCACAGATACGCAGTATTTTGGCCCA	CASSLEGLAARTDTQYF	1	5.907211878694222E-6	51	TCRBV07-09	TCRBV07	TCRBV07-09				01,03	TCRBD02-01	TCRBD02	TCRBD02-01				01,02	TCRBJ02-03*01	TCRBJ02	TCRBJ02-03	01				1	1	0	5	3	1	30	46	47	58	61	1	In	VDJ
GAGTCGCCCAGCCCCAACCAGACCTCTCTGTACTTCTGTGCCAGCAGTTTTCGAGCGGGGAATTACAATGAGCAGTTCTTCGGGCCA	CASSFRAGNYNEQFF	1	4.725769502955378E-6	45	TCRBV27-01*01	TCRBV27	TCRBV27-01	01				TCRBD02-01*01	TCRBD02	TCRBD02-01	01				TCRBJ02-01*01	TCRBJ02	TCRBJ02-01	01				3	3	6	3	3	4	36	50	53	60	63	1	In	VDJ
AATGTGAGCACCTTGGAGCTGGGGGACTCGGCCCTTTATCTTTGCGCCAGCAGCTTGGCCGGGTCCTACGAGCAGTACTTCGGGCCA	CASSLAGSYEQYF	1	2.362884751477689E-6	39	TCRBV05-01*01	TCRBV05	TCRBV05-01	01				TCRBD02-01	TCRBD02	TCRBD02-01				01,02	TCRBJ02-05*01	TCRBJ02	TCRBJ02-05	01				0	1	8	4	9	11	42	58	59	63	72	1	In	VDJ
CAGGTAGTGCGAGGAGATTCGGCAGCTTATTTCTGTGCCAGCTCACCCCTCGGGACAGGGGATGGAAACACCATATATTTTGGAGAG	CASSPLGTGDGNTIYF	1	5.907211878694222E-6	48	TCRBV18-01*01	TCRBV18	TCRBV18-01	01				TCRBD01-01*01	TCRBD01	TCRBD01-01	01				TCRBJ01-03*01	TCRBJ01	TCRBJ01-03	01				3	4	0	2	1	3	33	47	51	61	62	1	In	VDJ
ACTCTGAAGGTGCAGCCTGCAGAACTGGAGGATTCTGGAGTTTATTTCTGTGCCAGCAGCCATGGGTCACCCCTCCACTTTGGGAAC	CASSHGSPLHF	1	4.725769502955378E-6	33	TCRBV14-01*01	TCRBV14	TCRBV14-01	01						unresolved		TCRBD01,TCRBD02	TCRBD01-01,TCRBD02-01		TCRBJ01-06*01	TCRBJ01	TCRBJ01-06	01				3	1	0	9	0	10	48	62	63	-1	66	1	In	VDJ
ACACAGCAGGAGGACTCGGCCGTGTATCTCTGTGCCAGCAGCTTTCAGAGACCCCGCTCCCAGTTCGGTACGCAGTATTTTGGCCCA	CASSFQRPRSQFGTQYF	1	4.725769502955378E-6	51	TCRBV07-02*01	TCRBV07	TCRBV07-02	01						unresolved		TCRBD01,TCRBD02	TCRBD01-01,TCRBD02-01		TCRBJ02-03*01	TCRBJ02	TCRBJ02-03	01				3	5	2	7	16	8	30	44	49	52	68	1	In	VDJ
CTCAGAACCGGGAGACACGGCACTGTATCTCTGCGCCAGCAGTCAACAAGCTAGGGACAGTGGGGCCGCGAGCAGTACTTCGGGCCG		1	4.725769502955378E-6	50	TCRBV23-01*01	TCRBV23	TCRBV23-01	01				TCRBD01-01*01	TCRBD01	TCRBD01-01	01				TCRBJ02-07*01	TCRBJ02	TCRBJ02-07	01				2	7	0	5	8	6	31	46	53	60	68	1	Out	VDJ
TGTTGCTGGGGGACTCGGCCCTGTATCTCTGTGCCAGCAGCCGGCCGGGACTAGCGGGGGGGGCCGGGGGAGCAGTACTTCGGGCCG		2	8.270096630171911E-6	52	TCRBV05-05*01	TCRBV05	TCRBV05-05	01				TCRBD02-01*01	TCRBD02	TCRBD02-01	01				TCRBJ02-07*01	TCRBJ02	TCRBJ02-07	01				4	5	0	0	7	7	29	41	46	62	69	2	Out	VDJ
GGAGTCCGCCAGCACCAACCAGACATCTATGTACCTCTGTGCCAGCAGTCTAGCAGGGGTCGTGGAAACACCATATATTTTGGAGAG		1	7.0886542544330675E-6	44	TCRBV28-01*01	TCRBV28	TCRBV28-01	01				TCRBD01-01*01	TCRBD01	TCRBD01-01	01				TCRBJ01-03*01	TCRBJ01	TCRBJ01-03	01				5	4	4	2	3	3	37	49	53	59	62	1	Out	VDJ
GCCCATCCTGAAGACAGCAGCTTCTACATCTGCAGTGCTAGACTCCCCCGGACTAGCGGGGGGGCGGATACGCAGTATTTTGGCCCA	CSARLPRTSGGADTQYF	1	3.5443271272165337E-6	51	TCRBV20	TCRBV20	unresolved			TCRBV20-01,TCRBV20-or09_02		TCRBD02-01*01	TCRBD02	TCRBD02-01	01				TCRBJ02-03*01	TCRBJ02	TCRBJ02-03	01				2	7	1	0	2	6	30	42	49	64	66	1	In	VDJ
GAACTGGAGGATTCTGGAGTTTATTTCTGTGCCAGCAGCCAATGGAGACCGGGACAGGGATACACCGGGGAGCTGTTTTTTGGAGAA	CASSQWRPGQGYTGELFF	1	5.907211878694222E-6	54	TCRBV14-01*01	TCRBV14	TCRBV14-01	01				TCRBD01-01*01	TCRBD01	TCRBD01-01	01				TCRBJ02-02*01	TCRBJ02	TCRBJ02-02	01				2	8	0	3	2	3	27	42	50	59	61	1	In	VDJ
CTGACAGTGACCAGTGCCCATCCTGAAGACAGCAGCTTCTACATCTGCAGTGCACTAGCGGGGGCCTACGAGCAGTACTTCGGGCCA	CSALAGAYEQYF	1	2.362884751477689E-6	36	TCRBV20	TCRBV20	unresolved			TCRBV20-01,TCRBV20-or09_02		TCRBD02-01*01	TCRBD02	TCRBD02-01	01				TCRBJ02-05*01	TCRBJ02	TCRBJ02-05	01				6	0	3	2	8	11	45	-1	53	64	72	1	In	VDJ
TCCCTCCCAGACATCTGTGTACTTCTGTGCCAGCAGTCCCCTCTCAGGCGGGGGGCCCCGAACACCGGGGAGCTGTTTTTTGGAGAA		2	1.0632981381649601E-5	56	TCRBV06	TCRBV06	unresolved			TCRBV06-01,TCRBV06-05,TCRBV06-06		TCRBD02-01*01	TCRBD02	TCRBD02-01	01				TCRBJ02-02*01	TCRBJ02	TCRBJ02-02	01				5	10	7	1	3	0	25	37	47	55	58	2	Out	VDJ
TTCTCGCTCAGGCTGGAGTCGGCTGCTCCCTCCCAGACATCTGTGTACTTCTGTGCCAGCACACGGGAGACCCAGTACTTCGGGCCA	CASTRETQYF	1	3.5443271272165337E-6	30	TCRBV06-01*01	TCRBV06	TCRBV06-01	01				TCRBD02-01	TCRBD02	TCRBD02-01				01,02	TCRBJ02-05*01	TCRBJ02	TCRBJ02-05	01				7	2	8	5	0	5	51	61	63	-1	66	1	In	VDJ
CTGGAGCTGGGGGACTCAGCTTTGTATTTCTGTGCCAGCAGCGCTAGCGGGGGGCGGGTGGGCACAGATACGCAGTATTTTGGCCCA	CASSASGGRVGTDTQYF	1	2.362884751477689E-6	51	TCRBV09-01	TCRBV09	TCRBV09-01				01,02	TCRBD02-01*01	TCRBD02	TCRBD02-01	01				TCRBJ02-03*01	TCRBJ02	TCRBJ02-03	01				3	0	4	1	7	1	30	-1	43	54	61	1	In	VDJ
ACATCGGCCCAAAAGAACCCGACAGCTTTCTATCTCTGTGCCAGTAGGGACCAGGGACAGGGGATAAATGAAGCTTTCTTTGGACAA	CASRDQGQGINEAFF	1	5.907211878694222E-6	45	TCRBV19-01	TCRBV19	TCRBV19-01				01,02	TCRBD01-01*01	TCRBD01	TCRBD01-01	01				TCRBJ01-01*01	TCRBJ01	TCRBJ01-01	01				6	6	0	2	5	7	36	47	53	63	68	1	In	VDJ
CAGCCTGCAAAGCTTGAGGACTCGGCCGTGTATCTCTGTGCCAGCAGCTTAGTAATTCTTGGGACAGGGGAAGCTTTCTTTGGACAA	CASSLVILGTGEAFF	1	3.5443271272165337E-6	45	TCRBV11-02*02	TCRBV11	TCRBV11-02	02				TCRBD01-01*01	TCRBD01	TCRBD01-01	01				TCRBJ01-01*01	TCRBJ01	TCRBJ01-01	01				1	8	0	3	0	8	36	52	60	-1	69	1	In	VDJ
CGCACACAGCAGGAGGACTCGGCCGTGTATCTCTGTGCCAGCAGCAGAGAGTTCGGGGCTGCTGGAAACACCATATATTTTGGAGAG	CASSREFGAAGNTIYF	1	7.0886542544330675E-6	48	TCRBV07-02*01	TCRBV07	TCRBV07-02	01						unresolved		TCRBD01,TCRBD02	TCRBD01-01,TCRBD02-01		TCRBJ01-03*01	TCRBJ01	TCRBJ01-03	01				5	9	7	0	2	2	33	45	54	59	61	1	In	VDJ
AGTTGGCTGCTCCCTCCCAGACATCTGTGTACTTCTGTGCCAGCAGTTACTCGACAGGGCCTGAACACTGAAGCTTTCTTTGGACAA		2	9.451539005910756E-6	46	TCRBV06-06	TCRBV06	TCRBV06-06				01,02	TCRBD01-01*01	TCRBD01	TCRBD01-01	01				TCRBJ01-01*01	TCRBJ01	TCRBJ01-01	01				0	0	2	3	2	0	35	-1	52	59	61	2	Out	VDJ
CGCTCACCGGGCCTGGGGGACGCAGCCATGTACCTGTGTGCCACCAGCAGAGATCTCGGAGGAAATGAAAAACTGTTTTTTGGCAGT	CATSRDLGGNEKLFF	1	4.725769502955378E-6	45	TCRBV15-01*01	TCRBV15	TCRBV15-01	01				TCRBD02-01*02	TCRBD02	TCRBD02-01	02				TCRBJ01-04*01	TCRBJ01	TCRBJ01-04	01				0	4	10	1	1	5	36	53	57	62	63	1	In	VDJ
TCGGCCATGTATCTCTGTGCCAGCAGCTTAGAGTGGGGGGACCGGGACCGCCCTGCGGATAGCACAGATACGCAGTATTTTGGCCCA	CASSLEWGDRDRPADSTDTQYF	1	4.725769502955378E-6	66			unresolved		TCRBV07,TCRBV11	TCRBV07-09,TCRBV11-01		TCRBD02-01*01	TCRBD02	TCRBD02-01	01				TCRBJ02-03*01	TCRBJ02	TCRBJ02-03	01				1	3	9	1	20	0	15	31	34	40	60	1	In	VDJ
CTGTCGGCTGCTCCCTCCCAGACATCTGTGTACTTCTGTGCCAGCAGTGAATATCGAGGCGGGACCTACGAGCAGTACTTCGGGCCG	CASSEYRGGTYEQYF	2	5.907211878694222E-6	45	TCRBV06-01*01	TCRBV06	TCRBV06-01	01				TCRBD02-01*02	TCRBD02	TCRBD02-01	02				TCRBJ02-07*01	TCRBJ02	TCRBJ02-07	01				2	7	7	3	0	2	36	51	58	-1	64	2	In	VDJ
GTTGGCTGCTCCCTCCCAGACATCTGTGTACCTCTGTGCCAGCAGTTACCCCCTAGCGGGGTTTACAATGAGCAGTTCTTCGGGCCA		1	4.725769502955378E-6	47	TCRBV06-06	TCRBV06	TCRBV06-06				01,02	TCRBD02-01*01	TCRBD02	TCRBD02-01	01				TCRBJ02-01*01	TCRBJ02	TCRBJ02-01	01				2	3	4	3	2	4	34	49	52	61	63	1	Out	VDJ
GCGACCAGTGCCCATCCTGAAGACAGCAGCTTCTACATCTGCAGTGCTAGGAAGCGAGGGGATGGCTACGAGCAGTACTTCGGGCCG	CSARKRGDGYEQYF	1	2.362884751477689E-6	42	TCRBV20	TCRBV20	unresolved			TCRBV20-01,TCRBV20-or09_02				unresolved		TCRBD01,TCRBD02	TCRBD01-01,TCRBD02-01		TCRBJ02-07*01	TCRBJ02	TCRBJ02-07	01				3	6	5	2	4	3	39	50	56	61	65	1	In	VDJ
CTGTCGGCTGCTCCCTCCCAGACATCTGTGTACTTCTGTGCCAGCAGTCCACGGGACAGGGTGTCCTACGAGCAGTACTTCGGGCCG	CASSPRDRVSYEQYF	2	4.725769502955378E-6	45	TCRBV06-05*01	TCRBV06	TCRBV06-05	01				TCRBD01-01*01	TCRBD01	TCRBD01-01	01				TCRBJ02-07*01	TCRBJ02	TCRBJ02-07	01				5	4	0	3	2	1	36	48	52	61	63	2	In	VDJ
ACATCGGCCCAAAAGAACCCGACAGCTTTCTATCTCTGTGCCAGTAGTATATTAGACAGGGGGAACAATGAGCAGTTCTTCGGGCCA	CASSILDRGNNEQFF	1	5.907211878694222E-6	45	TCRBV19-01	TCRBV19	TCRBV19-01				01,02	TCRBD01-01*01	TCRBD01	TCRBD01-01	01				TCRBJ02-01*01	TCRBJ02	TCRBJ02-01	01				2	3	2	1	1	5	36	51	54	63	64	1	In	VDJ
GAGTCGGCTGCTCCCTCCCAAACATCTGTGTACTTCTGTGCCAGCAGCCCCGTGCGGGGTCCCCACAATGAGCAGTTCTTCGGGCCA	CASSPVRGPHNEQFF	1	4.725769502955378E-6	45	TCRBV06	TCRBV06	unresolved			TCRBV06-02,TCRBV06-03		TCRBD02-01*01	TCRBD02	TCRBD02-01	01				TCRBJ02-01*01	TCRBJ02	TCRBJ02-01	01				6	6	7	3	5	5	36	47	53	59	64	1	In	VDJ
ACAGAGCAGGGGGACTCGGCCATGTATCTCTGTGCCAGCAGCTTACTTAGCGGGGGTTGGTCCTACAATGAGCAGTTCTTCGGGCCA	CASSLLSGGWSYNEQFF	2	1.0632981381649601E-5	51	TCRBV07-09	TCRBV07	TCRBV07-09				01,03	TCRBD02-01*01	TCRBD02	TCRBD02-01	01				TCRBJ02-01*01	TCRBJ02	TCRBJ02-01	01				2	2	5	2	4	1	30	45	47	56	60	2	In	VDJ
CAGCTCTCAGAACCCAGGGACTCAGCTGTGTACTTCTGTGCCAGCAGTTTACCTAGGAGCTCCTACAATGAGCAGTTCTTCGGGCCA	CASSLPRSSYNEQFF	1	4.725769502955378E-6	45	TCRBV12	TCRBV12	unresolved			TCRBV12-03,TCRBV12-04		TCRBD02-01	TCRBD02	TCRBD02-01				01,02	TCRBJ02-01*01	TCRBJ02	TCRBJ02-01	01				2	1	4	8	3	0	36	51	52	56	59	1	In	VDJ
GCTACCCGCTCCCAGACATCTGTGTATTTCTGCGCCAGCAGGCGACTAGCGGGGGGTCGCCGCTACAATGAGCAGTTCTTCGGGCCA	CASRRLAGGRRYNEQFF	1	4.725769502955378E-6	51	TCRBV10-02*01	TCRBV10	TCRBV10-02	01				TCRBD02-01*01	TCRBD02	TCRBD02-01	01				TCRBJ02-01*01	TCRBJ02	TCRBJ02-01	01				6	2	2	1	6	3	30	41	43	56	62	1	In	VDJ
GAGTCGGCTGCTCCCTCCCAGACATCTGTGTACTTCTGTGCCAGCAACCTAGTGGAGGCAGGGGAAGAGACCCAGTACTTCGGGCCA	CASNLVEAGEETQYF	1	3.5443271272165337E-6	45	TCRBV06-01*01	TCRBV06	TCRBV06-01	01				TCRBD01-01*01	TCRBD01	TCRBD01-01	01				TCRBJ02-05*01	TCRBJ02	TCRBJ02-05	01				7	12	4	2	0	3	36	46	58	-1	64	1	In	VDJ
GTGACATCGGCCCAAAAGAACCCGACAGCTTTCTATCTCTGTGCCAGTAGTACGACAGGGGCGGGCTATGGCTACACCTTCGGTTCG	CASSTTGAGYGYTF	1	4.725769502955378E-6	42	TCRBV19-01	TCRBV19	TCRBV19-01				01,02	TCRBD01-01*01	TCRBD01	TCRBD01-01	01				TCRBJ01-02*01	TCRBJ01	TCRBJ01-02	01				4	1	2	2	4	4	39	52	53	61	65	1	In	VDJ
GAGTCGGCTGCTCCCTCCCAGACATCTGTGTACTTCTGTGCCAGCAGTGTCGGGGCAGTGAACTACAATGAGCAGTTCTTCGGGCCA	CASSVGAVNYNEQFF	1	3.5443271272165337E-6	45	TCRBV06-01*01	TCRBV06	TCRBV06-01	01						unresolved		TCRBD01,TCRBD02	TCRBD01-01,TCRBD02-01		TCRBJ02-01*01	TCRBJ02	TCRBJ02-01	01				4	2	7	0	6	3	36	49	51	56	62	1	In	VDJ
GATCCAGCGCACAGAGCAGGGGGACTCAGCCGCGTATCTCCGTGCCAGCAGCTTAGACATTCAGCATGAAAAACTGTTTTTGGCAGT		2	7.0886542544330675E-6	41	TCRBV07-03*03	TCRBV07	TCRBV07-03	03				TCRBD01-01*01	TCRBD01	TCRBD01-01	01				TCRBJ01-04*01	TCRBJ01	TCRBJ01-04	01				2	0	2	6	17	18	40	-1	55	59	76	2	Out	VDJ
TGCTGGGGGACTCGGCCCTCTATCTCTGTGCCAGCAGCTTGGTGCGGAAGGAGAGAGTATAGCAATCAGCCCCAGCATTTTGGTGAT		1	3.5443271272165337E-6	55	TCRBV05-06*01	TCRBV05	TCRBV05-06	01				TCRBD02-01	TCRBD02	TCRBD02-01				01,02	TCRBJ01-05*01	TCRBJ01	TCRBJ01-05	01				0	1	7	5	12	0	26	42	43	47	59	1	Out	VDJ
ACACAGCAGGAGGACTCGGCCGTGTATCTCTGTGCCAGCTCGAGAGGTTATGGGACAGGGATAGGAGAGACCCAGTACTTCGGGCCA	CASSRGYGTGIGETQYF	1	3.5443271272165337E-6	51	TCRBV07-02*01	TCRBV07	TCRBV07-02	01				TCRBD01-01*01	TCRBD01	TCRBD01-01	01				TCRBJ02-05*01	TCRBJ02	TCRBJ02-05	01				8	12	0	3	5	4	30	39	51	60	65	1	In	VDJ
CCAGCGCACAGAGCAAGGGCGACTCGGCTGTGTATCTCTGTGTCAGAAGCCACCCCGTGGCCAGGTGAAAAACTGTTTTTTGGCAGT		1	8.270096630171911E-6	43	TCRBV07-05*02	TCRBV07	TCRBV07-05	02				TCRBD01-01*01	TCRBD01	TCRBD01-01	01				TCRBJ01-04*01	TCRBJ01	TCRBJ01-04	01				5	11	4	4	0	7	38	50	61	-1	65	1	Out	VDJ
CCCAGCCCCAACCAGACCTCTCTGTACTTCTGTGCCAGCAGTACCCCCCCCTCAAGCGGGGACTACAATGAGCAGTTCTTCGGGCCA	CASSTPPSSGDYNEQFF	1	4.725769502955378E-6	51	TCRBV27-01*01	TCRBV27	TCRBV27-01	01				TCRBD02-01*01	TCRBD02	TCRBD02-01	01				TCRBJ02-01*01	TCRBJ02	TCRBJ02-01	01				5	12	6	3	1	3	30	42	54	61	62	1	In	VDJ
ACTGTGACATCGGCCCAAAAGAACCCGACAGCTTTCTATCTCTGTGCCAGTAACGAGGGGGACCACAATGAGCAGTTCTTCGGGCCA	CASNEGDHNEQFF	1	5.907211878694222E-6	39	TCRBV19-01	TCRBV19	TCRBV19-01				01,02	TCRBD01-01*01	TCRBD01	TCRBD01-01	01				TCRBJ02-01*01	TCRBJ02	TCRBJ02-01	01				7	3	5	1	3	5	42	52	55	61	64	1	In	VDJ
CGGAGTCAGGGGACACAGCACTGTATTTCTGTGCCAGCAGCACGTGGAGTGACAGGGGTTTTCTACAATGAGCAGTTCTTCGGGCCA		1	7.0886542544330675E-6	52	TCRBV21-01*01	TCRBV21	TCRBV21-01	01				TCRBD01-01*01	TCRBD01	TCRBD01-01	01				TCRBJ02-01*01	TCRBJ02	TCRBJ02-01	01				4	8	2	2	4	3	29	42	50	58	62	1	Out	VDJ
CGGTCCACAAAGCTGGAGGACTCAGCCATGTACTTCTGTGCCAGCAGTGAAGAGGGTGCGAGCAATCAGCCCCAGCATTTTGGTGAT	CASSEEGASNQPQHF	1	3.5443271272165337E-6	45	TCRBV02-01*01	TCRBV02	TCRBV02-01	01						unresolved		TCRBD01,TCRBD02	TCRBD01-01,TCRBD02-01		TCRBJ01-05*01	TCRBJ01	TCRBJ01-05	01				1	0	5	3	4	1	36	-1	52	56	60	1	In	VDJ
GCACACAGCAGGAGGACTCGGCCGTGTATCTCTGTGCCAGCAGCACAGAAGGGGGGCGCGGCAACAGATACGCAGTATTTTGGCCCA		1	4.725769502955378E-6	49	TCRBV07-02*01	TCRBV07	TCRBV07-02	01						unresolved		TCRBD01,TCRBD02	TCRBD01-01,TCRBD02-01		TCRBJ02-03*01	TCRBJ02	TCRBJ02-03	01				5	5	5	1	8	3	32	44	49	55	63	1	Out	VDJ
ATCCAGCGTACACAGCAGGAGGACTCGGCCGTGTATCTCTGTGCCAGCAGCTGGGGGGGCCCCTACAATGAGCAGTTCTTCGGGCCA	CASSWGGPYNEQFF	1	4.725769502955378E-6	42	TCRBV07-02*01	TCRBV07	TCRBV07-02	01				TCRBD02-01*01	TCRBD02	TCRBD02-01	01				TCRBJ02-01*01	TCRBJ02	TCRBJ02-01	01				4	0	9	0	2	2	39	-1	52	59	61	1	In	VDJ
ACTGTGACATCGGCCCAAAAGAACCCGACAGCTTTCTATCTCTGTGCCAGTAGTCCGAGCGTAAACTACGAGCAGTACTTCGGGCCG	CASSPSVNYEQYF	2	2.1265962763299202E-5	39	TCRBV19-01	TCRBV19	TCRBV19-01				01,02	TCRBD02-01	TCRBD02	TCRBD02-01				01,02	TCRBJ02-07*01	TCRBJ02	TCRBJ02-07	01				5	3	6	6	4	3	42	54	57	61	65	2	In	VDJ
ATCAATTCCCTGGAGCTTGGTGACTCTGCTGTGTATTTCTGTGCCAGCAGCCAAAAGGGGGGTGACACTGAAGCTTTCTTTGGACAA	CASSQKGGDTEAFF	2	6.616077304137529E-5	42	TCRBV03	TCRBV03	unresolved			TCRBV03-01,TCRBV03-02				unresolved		TCRBD01,TCRBD02	TCRBD01-01,TCRBD02-01		TCRBJ01-01*01	TCRBJ01	TCRBJ01-01	01				2	1	5	1	3	3	39	54	55	61	64	2	In	VDJ
GAGTCGGCTGCTCCCTCCCAGACATCTGTGTACTTCTGTGCCAGCAGTTGGAGAGGGGACCTCCCCTACGAGCAGTACTTCGGGCCG	CASSWRGDLPYEQYF	1	3.5443271272165337E-6	45	TCRBV06-01*01	TCRBV06	TCRBV06-01	01						unresolved		TCRBD01,TCRBD02	TCRBD01-01,TCRBD02-01		TCRBJ02-07*01	TCRBJ02	TCRBJ02-07	01				5	7	0	7	4	2	36	48	55	60	64	1	In	VDJ
ACGATCCAGCGCACAGAGCAGCGGGACTCGGCCATGTATCGCTGTGCCAGCAGCTTGGGACAGACCTACGAGCAGTACTTCGGGCCA	CASSLGQTYEQYF	1	3.5443271272165337E-6	39	TCRBV07-06*01	TCRBV07	TCRBV07-06	01				TCRBD01-01*01	TCRBD01	TCRBD01-01	01				TCRBJ02-05*01	TCRBJ02	TCRBJ02-05	01				3	0	0	5	9	11	42	-1	56	63	72	1	In	VDJ
ACGATCCAGCGCACACAGCAGGAGGACTCGGCCGTGTATCTCTGTGCCAGCAGTCTCGACAGAAACAATGAGCAGTTCTTCGGGCCA	CASSLDRNNEQFF	1	4.725769502955378E-6	39	TCRBV07-02*01	TCRBV07	TCRBV07-02	01				TCRBD01-01*01	TCRBD01	TCRBD01-01	01				TCRBJ02-01*01	TCRBJ02	TCRBJ02-01	01				6	4	2	5	2	5	42	53	57	62	64	1	In	VDJ
CAGCGCACAGAGCAGGGGGACTCGGCCATGTATCTCTGTGCCAGCAGCTTAGGTTGGACGGGGGTTGATGAGCAGTTCTTCGGGCCA	CASSLGWTGVDEQFF	1	5.907211878694222E-6	45	TCRBV07-09	TCRBV07	TCRBV07-09				01,03	TCRBD02-01*01	TCRBD02	TCRBD02-01	01				TCRBJ02-01*01	TCRBJ02	TCRBJ02-01	01				1	6	8	2	3	8	36	52	58	64	67	1	In	VDJ
ACATCGGCCCAAAAGAACCCGACAGCTTTCTATCTCTGTGCCAGTACCCCGACAGGGGTAGGCACAGATACGCAGTATTTTGGCCCA	CASTPTGVGTDTQYF	1	5.907211878694222E-6	45	TCRBV19-01	TCRBV19	TCRBV19-01				01,02	TCRBD01-01*01	TCRBD01	TCRBD01-01	01				TCRBJ02-03*01	TCRBJ02	TCRBJ02-03	01				7	4	2	2	3	1	36	46	50	58	61	1	In	VDJ
GAGCTTGGTGACTCTGCTGTGTATTTCTGTGCCAGCAGCCCAGCAGCGGGACTAGCGGGGGGCGGTGAGACCCAGTACTTCGGGCCA	CASSPAAGLAGGGETQYF	2	2.599173226625458E-5	54	TCRBV03	TCRBV03	unresolved			TCRBV03-01,TCRBV03-02		TCRBD02-01*01	TCRBD02	TCRBD02-01	01				TCRBJ02-05*01	TCRBJ02	TCRBJ02-05	01				4	7	0	1	4	5	27	40	47	62	66	2	In	VDJ
CTGGGGTTGGAGTCGGCTGCTCCCTCCCAAACATCTGTGTACTTCTGTGCCAGCAGCTATACAGAGGAGACCCAGTACTTCGGGCCA	CASSYTEETQYF	1	3.5443271272165337E-6	36	TCRBV06	TCRBV06	unresolved			TCRBV06-02,TCRBV06-03		TCRBD01-01*01	TCRBD01	TCRBD01-01	01				TCRBJ02-05*01	TCRBJ02	TCRBJ02-05	01				6	4	3	5	2	5	45	56	60	64	66	1	In	VDJ
GAGTCCGCCAGCACCAACCAGACATCTATGTACCTCTGTGCCAGCAGCCGCGGACAGCTCCCCACCTATGGCTACACCTTTGGTTCG	CASSRGQLPTYGYTF	1	4.725769502955378E-6	45	TCRBV28-01*01	TCRBV28	TCRBV28-01	01				TCRBD01-01*01	TCRBD01	TCRBD01-01	01				TCRBJ01-02*01	TCRBJ01	TCRBJ01-02	01				6	4	1	5	24	20	36	47	51	57	81	1	In	VDJ
AATTCCCTGGAGCTTGGTGACTCTGCTGTGTATTTCTGTGCCAGCAGCCCATTGGGGAATAGCAATCAGCCCCAGCATTTTGGTGAT	CASSPLGNSNQPQHF	1	4.725769502955378E-6	45	TCRBV03	TCRBV03	unresolved			TCRBV03-01,TCRBV03-02				unresolved		TCRBD01,TCRBD02	TCRBD01-01,TCRBD02-01		TCRBJ01-05*01	TCRBJ01	TCRBJ01-05	01				4	5	0	8	1	0	36	49	54	58	59	1	In	VDJ
GATCCAGCGCACAGAGCAGCGGGACTCGGCCATGTATCGCTGTGCCAGCAGCCACAGGGTGGGGTTTCACCCCTCCACTTTGGGAAC		1	3.5443271272165337E-6	41	TCRBV07-06*01	TCRBV07	TCRBV07-06	01				TCRBD01-01*01	TCRBD01	TCRBD01-01	01				TCRBJ01-06*01	TCRBJ01	TCRBJ01-06	01				5	1	3	3	6	9	40	52	53	59	65	1	Out	VDJ
CTGGAGCTTGGTGACTCTGCTGTGTATTTCTGTGCCAGCAGCCTTCTGGGGCCCTACGGGGTCCCGGGAGGCTACACCTTCGGTTCG	CASSLLGPYGVPGGYTF	1	4.725769502955378E-6	51	TCRBV03	TCRBV03	unresolved			TCRBV03-01,TCRBV03-02				unresolved		TCRBD01,TCRBD02	TCRBD01-01,TCRBD02-01		TCRBJ01-02*01	TCRBJ01	TCRBJ01-02	01				4	4	7	0	17	8	30	43	47	52	69	1	In	VDJ
AAGATCCAGCGCACAGAGCGGGGGGACTCAGCCGTGTATCTCTGTGCCAGCAGCTTATGGGGGGCAGATACGCAGTATTTTGGCCCA	CASSLWGADTQYF	1	3.5443271272165337E-6	39	TCRBV07-03*01	TCRBV07	TCRBV07-03	01				TCRBD02-01*01	TCRBD02	TCRBD02-01	01				TCRBJ02-03*01	TCRBJ02	TCRBJ02-03	01				2	1	9	1	0	4	42	57	58	-1	64	1	In	VDJ
CAGAACTGGAGGATTCTGGAGTTTATTTCTGTGCCAGCAGCCAAGTTCCGCCGGGGGGGCCCCTACAATGAGCAGTTCTTCGGGCCA		1	5.907211878694222E-6	52	TCRBV14-01*01	TCRBV14	TCRBV14-01	01				TCRBD02-01*01	TCRBD02	TCRBD02-01	01				TCRBJ02-01*01	TCRBJ02	TCRBJ02-01	01				1	6	8	0	2	2	29	45	51	59	61	1	Out	VDJ
ATCCTGAGGATCCAGCAGGTAGTGCGAGGAGATTCGGCAGCTTATTTCTGTGCCAGCTCACATCCCTACGAGCAGTACTTCGGGCCG	CASSHPYEQYF	1	3.5443271272165337E-6	33	TCRBV18-01*01	TCRBV18	TCRBV18-01	01						unresolved					TCRBJ02-07*01	TCRBJ02	TCRBJ02-07	01				4	0	0	0	3	2	48	-1	-1	61	64	1	In	VJ
ACATCGGCCCAAAAGAACCCGACAGCTTTCTATCTCTGTGCCAGTAGCCCCGCGGGGGAGAGCTCCTACGAGCAGTACTTCGGGCCG	CASSPAGESSYEQYF	1	5.907211878694222E-6	45	TCRBV19-01	TCRBV19	TCRBV19-01				01,02	TCRBD02-01*01	TCRBD02	TCRBD02-01	01				TCRBJ02-07*01	TCRBJ02	TCRBJ02-07	01				6	4	7	2	4	0	36	47	51	58	62	1	In	VDJ
CCCAGCCCCAACCAGCCCTCTCTGTACTTCTGTGCCAGCAGTTCCGAGGGGGGCGGGGGGGCCGTCTATGAGCAGTTCTTCGGGCCA	CASSSEGGGGAVYEQFF	1	4.725769502955378E-6	51	TCRBV27-01*01	TCRBV27	TCRBV27-01	01				TCRBD02-01*01	TCRBD02	TCRBD02-01	01				TCRBJ02-01*01	TCRBJ02	TCRBJ02-01	01				4	9	7	0	6	8	30	43	52	61	67	1	In	VDJ
CTGGAGTCCGCCAGCACCAACCAGACATCTATGTACTTCTGTGCCAGCAGTCAAGGAGGGGGCAGGGAAAAACTGTTTTTTGGCAGT	CASSQGGGREKLFF	1	5.907211878694222E-6	42	TCRBV28-01*01	TCRBV28	TCRBV28-01	01				TCRBD01-01*01	TCRBD01	TCRBD01-01	01				TCRBJ01-04*01	TCRBJ01	TCRBJ01-04	01				5	5	5	0	3	8	39	51	56	63	66	1	In	VDJ
CAGCCAGAAGACTCAGCCCTGTATCTCTGCGCCAGCAGCCAAGGGCTAATGGGACAGGGGGTTCCCTACGAGCAGTACTTCGGGCCG	CASSQGLMGQGVPYEQYF	1	2.362884751477689E-6	54	TCRBV04-01*01	TCRBV04	TCRBV04-01	01				TCRBD01-01*01	TCRBD01	TCRBD01-01	01				TCRBJ02-07*01	TCRBJ02	TCRBJ02-07	01				1	7	0	1	3	2	27	43	50	61	64	1	In	VDJ
ACCGGGAGACACGGCACTGTATCTCTGCGCCACCTCCCGGGGGGGGGTAGGTATCCCTCGGCCAAAAACATTCAGTACTTCGGCGCC		1	4.725769502955378E-6	56	TCRBV23-01*01	TCRBV23	TCRBV23-01	01				TCRBD02-01*01	TCRBD02	TCRBD02-01	01				TCRBJ02-04*01	TCRBJ02	TCRBJ02-04	01				10	5	8	0	15	1	25	32	37	45	60	1	Out	VDJ
TTGGAGCTGGACGACTCGGCCCTGTATCTCTGTGCCAGCCGAAGGAGGTTTCGCGGCGGGGGGGAAGATACGCAGTATTTTGGCCCA	CASRRRFRGGGEDTQYF	1	3.5443271272165337E-6	51	TCRBV05-04*01	TCRBV05	TCRBV05-04	01				TCRBD02-01*01	TCRBD02	TCRBD02-01	01				TCRBJ02-03*01	TCRBJ02	TCRBJ02-03	01				7	16	7	0	1	5	30	39	55	64	65	1	In	VDJ
TCCAGCGCACAGAGCAGGGGGACTCGGCCATGTATCTCTGTGCCAGCAGCTTCACAGGGGAGCACAGATACGCAGTATTTTGGCCCA		1	5.907211878694222E-6	43	TCRBV07-09	TCRBV07	TCRBV07-09				01,03	TCRBD01-01*01	TCRBD01	TCRBD01-01	01				TCRBJ02-03*01	TCRBJ02	TCRBJ02-03	01				3	1	3	2	0	0	38	52	53	-1	60	1	Out	VDJ
CCTGCAGAGCTTGGGGACTCGGCCATGTATCTCTGTGCCAGCAGCTTATCCCCTGGTGGGGGCACAGATACGCAGTATTTTGGCCCA	CASSLSPGGGTDTQYF	1	3.5443271272165337E-6	48	TCRBV11-01*01	TCRBV11	TCRBV11-01	01						unresolved		TCRBD01,TCRBD02	TCRBD01-01,TCRBD02-01		TCRBJ02-03*01	TCRBJ02	TCRBJ02-03	01				2	9	6	2	0	1	33	48	57	-1	61	1	In	VDJ
GTGAGCACCTTGGAGCTGGGGGACTCGGCCCTTTATCTTTGCGCCAGCAGCTCCCGGGCGAACACCGGGGAGCTGTTTTTTGGAGAA	CASSSRANTGELFF	1	3.5443271272165337E-6	42	TCRBV05-01*01	TCRBV05	TCRBV05-01	01				TCRBD02-01	TCRBD02	TCRBD02-01				01,02	TCRBJ02-02*01	TCRBJ02	TCRBJ02-02	01				3	2	8	4	0	0	39	52	54	-1	58	1	In	VDJ
CCACGGAGTCAGGGGACACAGCACTGTATTTCTGTGCCAGCAGTTTACTGTTAGCTACAGAAAACCTATGGCTACACCTTCGGTTCG		1	5.907211878694222E-6	49	TCRBV21-01*01	TCRBV21	TCRBV21-01	01						unresolved		TCRBD01,TCRBD02	TCRBD01-01,TCRBD02-01		TCRBJ01-02*01	TCRBJ01	TCRBJ01-02	01				6	13	3	5	5	4	32	43	56	60	65	1	Out	VDJ
GGGGACTCGGCCATGTATCTCTGTGCCAGCAGCCCCCCGACTAGCGGGGCGAGTCGCTCTGGGGCCAACGTCCTGACTTTCGGGGCC	CASSPPTSGASRSGANVLTF	1	4.725769502955378E-6	60			unresolved		TCRBV07,TCRBV11	TCRBV07-09,TCRBV11-01		TCRBD02-01*01	TCRBD02	TCRBD02-01	01				TCRBJ02-06*01	TCRBJ02	TCRBJ02-06	01				5	5	2	3	7	0	21	33	38	49	56	1	In	VDJ
CAGGTAGTGCGAGGAGATTCGGCAGCTTATTTCTGTGCCAGCTCACCACGTCGATCCAGGGGAGTAACTGAAGCTTTCTTTGGACAA	CASSPRRSRGVTEAFF	1	4.725769502955378E-6	48	TCRBV18-01*01	TCRBV18	TCRBV18-01	01				TCRBD01-01*01	TCRBD01	TCRBD01-01	01				TCRBJ01-01*01	TCRBJ01	TCRBJ01-01	01				1	7	4	2	4	5	33	49	56	62	66	1	In	VDJ
TCCCTGGAGCTTGGTGACTCTGCTGTGTATTTCTGTGCCAGCAGCCAAGAACTAGCTCAGGGCCTCAATGAGCAGTTCTTCGGGCCA	CASSQELAQGLNEQFF	5	1.4177308508866134E-4	48	TCRBV03	TCRBV03	unresolved			TCRBV03-01,TCRBV03-02		TCRBD02-01	TCRBD02	TCRBD02-01				01,02	TCRBJ02-01*01	TCRBJ02	TCRBJ02-01	01				0	0	3	7	9	6	33	-1	50	56	65	5	In	VDJ
CAGGTAGTGCGAGGAGATTCGGCAGCTTATTTCTGTGCCAGCTCACCAGGGACAGGCGGGGCAACTCGTACGCAGTATTTTGGCCCA	CASSPGTGGATRTQYF	1	4.725769502955378E-6	48	TCRBV18-01*01	TCRBV18	TCRBV18-01	01				TCRBD01-01*01	TCRBD01	TCRBD01-01	01				TCRBJ02-03*01	TCRBJ02	TCRBJ02-03	01				2	0	0	4	12	8	33	-1	48	56	68	1	In	VDJ
GTGACATCGGCCCAAAAGAACCCGACAGCTTTCTATCTCTGTGCCAGTAGTTGGGGACAGAGGGCAGATACGCAGTATTTTGGCCCA	CASSWGQRADTQYF	1	5.907211878694222E-6	42	TCRBV19-01	TCRBV19	TCRBV19-01				01,02	TCRBD01-01*01	TCRBD01	TCRBD01-01	01				TCRBJ02-03*01	TCRBJ02	TCRBJ02-03	01				5	2	0	5	4	4	39	51	53	60	64	1	In	VDJ
CAATTCCCTGGAGCTTGGTGACTCTGCTGTGTATTTCTGTGCCAGCAGCCAATTTGACAGGGGGATCAGCCCCAGCATTTTGGTGAT		1	4.725769502955378E-6	44	TCRBV03	TCRBV03	unresolved			TCRBV03-01,TCRBV03-02		TCRBD01-01*01	TCRBD01	TCRBD01-01	01				TCRBJ01-05*01	TCRBJ01	TCRBJ01-05	01				2	3	2	1	0	5	37	52	55	-1	64	1	Out	VDJ
TCGGCCCAAAAGAACCCGACAGCTTTCTATCTCTGTGCCAGTAGTATAGCGACAGGGGGCGCACGGACTGAAGCTTTCTTTGGACAA	CASSIATGGARTEAFF	1	5.907211878694222E-6	48	TCRBV19-01	TCRBV19	TCRBV19-01				01,02	TCRBD01-01*01	TCRBD01	TCRBD01-01	01				TCRBJ01-01*01	TCRBJ01	TCRBJ01-01	01				1	1	2	0	6	5	33	49	50	60	66	1	In	VDJ
CATCGGCCCAAAAGAACCCGACAGCTTTCTATCTCTGTGCCAGTAGTATAGGGGACAGGGTACGCCGGGGAGCTGTTTTTTGGAGAA		1	7.0886542544330675E-6	46	TCRBV19-01	TCRBV19	TCRBV19-01				01,02	TCRBD01-01*01	TCRBD01	TCRBD01-01	01				TCRBJ02-02*01	TCRBJ02	TCRBJ02-02	01				1	0	0	3	4	6	35	-1	51	60	64	1	Out	VDJ
TCCGCCAGCACCAACCAGACATCTATGTACCTCTGTGCCAGCAGTAGACACCGAGGACCCGGCACAGATACGCAGTATTTTGGCCCA	CASSRHRGPGTDTQYF	1	4.725769502955378E-6	48	TCRBV28-01*01	TCRBV28	TCRBV28-01	01						unresolved		TCRBD01,TCRBD02	TCRBD01-01,TCRBD02-01		TCRBJ02-03*01	TCRBJ02	TCRBJ02-03	01				5	9	1	7	3	1	33	45	54	58	61	1	In	VDJ
CAGCGCACACAGCAGGAGGACTCGGCCGTGTATCTCTGTGCCAGCAGCTACCAGACAGGATCCCAAGAGACCCAGTACTTCGGGCCA	CASSYQTGSQETQYF	1	3.5443271272165337E-6	45	TCRBV07-02*01	TCRBV07	TCRBV07-02	01				TCRBD01-01*01	TCRBD01	TCRBD01-01	01				TCRBJ02-05*01	TCRBJ02	TCRBJ02-05	01				4	4	2	4	3	1	36	49	53	59	62	1	In	VDJ
GTGAACGCCTTGTTGCTGGGGGACTCGGCCCTGTATCTCTGTGCCAGCAGCTCGGTGGTGAGGAATGAAAAACTGTTTTTTGGCAGT	CASSSVVRNEKLFF	4	1.0987414094371254E-4	42	TCRBV05-05*01	TCRBV05	TCRBV05-05	01				TCRBD02-01*02	TCRBD02	TCRBD02-01	02				TCRBJ01-04*01	TCRBJ01	TCRBJ01-04	01				3	7	11	1	0	5	39	52	59	-1	63	4	In	VDJ
CAGCGCACAGAGCGGGGGGACTCAGCCGTGTATCTCTGTGCCAGCAGCTTAACCGGGGGGGCGGGGGATGAGCAGTTCTTCGGGCCA	CASSLTGGAGDEQFF	1	4.725769502955378E-6	45	TCRBV07-03*01	TCRBV07	TCRBV07-03	01				TCRBD02-01*01	TCRBD02	TCRBD02-01	01				TCRBJ02-01*01	TCRBJ02	TCRBJ02-01	01				0	0	8	0	6	8	36	-1	53	61	67	1	In	VDJ
GTGACATCGGCCCAAAAGAACCCGACAGCTTTCTATCTCTGTGCCAGTACCCCGGGAGGGACGCCCTATGGCTACACCTTCGGTTCG	CASTPGGTPYGYTF	1	4.725769502955378E-6	42	TCRBV19-01	TCRBV19	TCRBV19-01				01,02	TCRBD02-01*02	TCRBD02	TCRBD02-01	02				TCRBJ01-02*01	TCRBJ01	TCRBJ01-02	01				7	3	8	0	5	4	39	49	52	60	65	1	In	VDJ
AACCTGAGCTCTCTGGAGCTGGGGGACTCAGCTTTGTATTTCTGTGCCAGCACCTCCGGGTTCGAGGGTGAGCAGTTCTTCGGGCCA	CASTSGFEGEQFF	1	3.5443271272165337E-6	39	TCRBV09-01	TCRBV09	TCRBV09-01				01,02	TCRBD02-01*02	TCRBD02	TCRBD02-01	02				TCRBJ02-01*01	TCRBJ02	TCRBJ02-01	01				6	11	11	0	0	9	42	52	63	-1	68	1	In	VDJ
GCAGGTAGTGCGAGGAGATTCGGCAGCTTATTTCTGTGCCAGCTCACCCCGACAGGTTTAGCCAAAAACATTCAGTACTTCGGCGCC		1	4.725769502955378E-6	47	TCRBV18-01*01	TCRBV18	TCRBV18-01	01				TCRBD01-01*01	TCRBD01	TCRBD01-01	01				TCRBJ02-04*01	TCRBJ02	TCRBJ02-04	01				3	2	2	4	3	0	34	48	50	56	59	1	Out	VDJ
ATCCAGCGCACAGAGCAGCGGGACTCGGCCATGTATCGCTGTGCCAGCAGCTACCGGGACAGGGACAATGAGCAGTTCTTCGGGCCA	CASSYRDRDNEQFF	1	4.725769502955378E-6	42	TCRBV07-06*01	TCRBV07	TCRBV07-06	01				TCRBD01-01*01	TCRBD01	TCRBD01-01	01				TCRBJ02-01*01	TCRBJ02	TCRBJ02-01	01				4	3	0	3	0	5	39	52	55	-1	64	1	In	VDJ
CAAAAGAACCCGACAGCTTTCTATCTCTGTGCCAGTAGTATTAGTCGTGGCGGGACAGGGGGACCCGGGGAGCTGTTTTTTGGAGAA	CASSISRGGTGGPGELFF	2	3.1898944144948805E-5	54	TCRBV19-01	TCRBV19	TCRBV19-01				01,02	TCRBD01-01*01	TCRBD01	TCRBD01-01	01				TCRBJ02-02*01	TCRBJ02	TCRBJ02-02	01				3	10	0	1	2	6	27	41	51	62	64	2	In	VDJ
GTGACATCGGCCCAAAAGAACCCGACAGCTTTCTATCTCTGTGCCAGTAGTAGGGCTGCAACTAATGAAAAACTGTTTTTTGGCAGT	CASSRAATNEKLFF	1	7.0886542544330675E-6	42	TCRBV19-01	TCRBV19	TCRBV19-01				01,02	TCRBD01-01*01	TCRBD01	TCRBD01-01	01				TCRBJ01-04*01	TCRBJ01	TCRBJ01-04	01				4	0	8	0	2	0	39	-1	52	56	58	1	In	VDJ
ACACAGCAGGAGGACTCGGCCGTGTATCTCTGTGCCAGCAGTTTCCTCTCTAGCGGGGGTAGGTCAGATACGCAGTATTTTGGCCCA	CASSFLSSGGRSDTQYF	1	4.725769502955378E-6	51	TCRBV07-02*01	TCRBV07	TCRBV07-02	01				TCRBD02-01*01	TCRBD02	TCRBD02-01	01				TCRBJ02-03*01	TCRBJ02	TCRBJ02-03	01				6	8	4	2	5	4	30	41	49	59	64	1	In	VDJ
CTGCTGTCGGCTGCTCCCTCCCAGACATCTGTGTACTTCTGTGCCAGCAGTTACCAACAGGGGGCGCGGGGCCAGTACTTCGGGCCA	CASSYQQGARGQYF	1	2.362884751477689E-6	42	TCRBV06-05*01	TCRBV06	TCRBV06-05	01				TCRBD01-01*01	TCRBD01	TCRBD01-01	01				TCRBJ02-05*01	TCRBJ02	TCRBJ02-05	01				2	2	3	0	6	10	39	54	56	65	71	1	In	VDJ
GGGACTCGGCCATGTATCTCTGTGCCAGCAGCTTAGAATGGGACAGCTAGCCGTTCCTCCTATAATTCACCCCTCCACTTTGGGAAC		1	3.5443271272165337E-6	61			unresolved		TCRBV07,TCRBV11	TCRBV07-09,TCRBV11-01		TCRBD01-01*01	TCRBD01	TCRBD01-01	01				TCRBJ01-06*01	TCRBJ01	TCRBJ01-06	01				1	3	0	5	10	0	20	36	39	46	56	1	Out	VDJ
ACATCGGCCCAAAAGAACCCGACAGCTTTCTATCTCTGTGCCAGTAGTATAGAGGGGGGTGACACCGGGGAGCTGTTTTTTGGAGAA	CASSIEGGDTGELFF	1	7.0886542544330675E-6	45	TCRBV19-01	TCRBV19	TCRBV19-01				01,02	TCRBD02-01*01	TCRBD02	TCRBD02-01	01				TCRBJ02-02*01	TCRBJ02	TCRBJ02-02	01				0	0	9	1	2	3	36	-1	53	59	61	1	In	VDJ
CCTGGAGCTTGGTGACTCTGCTGTGTATTTCTGTGCCAGCAGCCAAGATCGTGGGGGGGCCGCACAGATACGCAGTATTTTGGCCCA		1	4.725769502955378E-6	50	TCRBV03	TCRBV03	unresolved			TCRBV03-01,TCRBV03-02		TCRBD02-01*01	TCRBD02	TCRBD02-01	01				TCRBJ02-03*01	TCRBJ02	TCRBJ02-03	01				0	4	9	0	2	1	31	48	52	59	61	1	Out	VDJ
GTGCAGCCTGCAGAACTGGAGGATTCTGGAGTTTATTTCTGTGCCAGCAGCCAAGCCGGGACTCCATCCGAGCAGTACTTCGGGCCG	CASSQAGTPSEQYF	1	4.725769502955378E-6	42	TCRBV14-01*01	TCRBV14	TCRBV14-01	01				TCRBD02-01	TCRBD02	TCRBD02-01				01,02	TCRBJ02-07*01	TCRBJ02	TCRBJ02-07	01				1	2	0	10	5	6	39	55	57	63	68	1	In	VDJ
CAGGCAGTGCGAGGAGATTCGGCAGCTTATTTCTGTGCCAGCTCACCACCACTAGCGGGTTTCACAGATACGCAGTATTTTGGCCCA	CASSPPLAGFTDTQYF	1	4.725769502955378E-6	48	TCRBV18-01*01	TCRBV18	TCRBV18-01	01				TCRBD02-01	TCRBD02	TCRBD02-01				01,02	TCRBJ02-03*01	TCRBJ02	TCRBJ02-03	01				0	0	3	4	3	2	33	-1	50	59	62	1	In	VDJ
GTGACATCGGCCCAAAAGAACCCGACAGCTTTCTATCTCTGTGCCAGTAGTAATACAGGGAACCGGAGGCCCCAGCATTTTGGTGAT	CASSNTGNRRPQHF	1	5.907211878694222E-6	42	TCRBV19-01	TCRBV19	TCRBV19-01				01,02	TCRBD01-01*01	TCRBD01	TCRBD01-01	01				TCRBJ01-05*01	TCRBJ01	TCRBJ01-05	01				4	2	3	3	8	9	39	52	54	60	68	1	In	VDJ
TCGGCCCAAAAGAACCCGACAGCTTTCTATCTCTGTGCCAGTAGTATAAACCGGGGACAGGGAGGAGATACGCAGTATTTTGGCCCA	CASSINRGQGGDTQYF	1	5.907211878694222E-6	48	TCRBV19-01	TCRBV19	TCRBV19-01				01,02	TCRBD01-01*01	TCRBD01	TCRBD01-01	01				TCRBJ02-03*01	TCRBJ02	TCRBJ02-03	01				2	5	0	3	3	5	33	48	53	62	65	1	In	VDJ
CAACCTGCAAAGCTTGAGGACTCGGCCGTGTATCTCTGTGCCAGCAGCCTGGATCCGCGGGGCGTCAATGAGCAGTTCTTCGGGCCA	CASSLDPRGVNEQFF	1	3.5443271272165337E-6	45	TCRBV11-02*02	TCRBV11	TCRBV11-02	02				TCRBD02-01*01	TCRBD02	TCRBD02-01	01				TCRBJ02-01*01	TCRBJ02	TCRBJ02-01	01				5	8	7	3	3	6	36	48	56	62	65	1	In	VDJ
CTAGAGTCTGCCATCCCCAACCAGACAGCTCTTTACTTCTGTGCCACCAGTGGGACAGCTAGCACAGATACGCAGTATTTTGGCCCA	CATSGTASTDTQYF	1	3.5443271272165337E-6	42	TCRBV24	TCRBV24	unresolved			TCRBV24-01,TCRBV24-or09_02		TCRBD01-01*01	TCRBD01	TCRBD01-01	01				TCRBJ02-03*01	TCRBJ02	TCRBJ02-03	01				5	0	1	5	2	0	39	-1	52	58	60	1	In	VDJ
ATCCAGCAGGTAGTGCGAGGAGATTCGGCAGCTTATTTCTGTGCCAGCTCACCCGGGACTAACACCGGGGAGCTGTTTTTTGGAGAA	CASSPGTNTGELFF	1	4.725769502955378E-6	42	TCRBV18-01*01	TCRBV18	TCRBV18-01	01				TCRBD02-01	TCRBD02	TCRBD02-01				01,02	TCRBJ02-02*01	TCRBJ02	TCRBJ02-02	01				3	1	0	10	0	2	39	53	54	-1	60	1	In	VDJ
CGCACAGAGCAGGGGGACTCGGCCATGTATCTCTGTGCCAGCAGCTTATTGGCGGGGGGGAGCGCAGATACGCAGTATTTTGGCCCA	CASSLLAGGSADTQYF	1	5.907211878694222E-6	48	TCRBV07-09	TCRBV07	TCRBV07-09				01,03	TCRBD02-01*01	TCRBD02	TCRBD02-01	01				TCRBJ02-03*01	TCRBJ02	TCRBJ02-03	01				2	3	7	0	4	4	33	48	51	60	64	1	In	VDJ
GACTCGGCCCTGTATCTCTGTGCCAGCAGCCATCCCCTTTCCCGGCCGGGGAGGTCTTTTAGCAATCAGCCCCAGCATTTTGGTGAT	CASSHPLSRPGRSFSNQPQHF	1	2.362884751477689E-6	63	TCRBV04-02*01	TCRBV04	TCRBV04-02	01				TCRBD02-01*02	TCRBD02	TCRBD02-01	02				TCRBJ01-05*01	TCRBJ01	TCRBJ01-05	01				3	16	9	1	5	0	18	32	48	54	59	1	In	VDJ
TCGGCCCAAAAGAACCCGACAGCTTTCTATCTCTGTGCCAGTAGTTCCCGACTAGCGGGGGGAACAGATACGCAGTATTTTGGCCCA	CASSSRLAGGTDTQYF	1	4.725769502955378E-6	48	TCRBV19-01	TCRBV19	TCRBV19-01				01,02	TCRBD02-01*01	TCRBD02	TCRBD02-01	01				TCRBJ02-03*01	TCRBJ02	TCRBJ02-03	01				5	4	2	1	1	3	33	45	49	62	63	1	In	VDJ
ACCTTGGAGCTGGGGGACTCGGCCCTTTATCTTTGCGCCAGCAGCCCGGGACTAGCGGAAACCTACAATGAGCAGTTCTTCGGGCCA	CASSPGLAETYNEQFF	2	3.662471364790418E-5	48	TCRBV05-01*01	TCRBV05	TCRBV05-01	01				TCRBD02-01	TCRBD02	TCRBD02-01				01,02	TCRBJ02-01*01	TCRBJ02	TCRBJ02-01	01				4	2	0	5	3	2	33	45	47	58	61	2	In	VDJ
CGCACACAGCAGGAGGACTCCGCCGTGTATCTCTGTGCCAGCAGCTTAGGTTTGGCAGGGGGGACCGGGGAGCTGTTTTTTGGAGAA	CASSLGLAGGTGELFF	1	3.5443271272165337E-6	48	TCRBV07-08*01	TCRBV07	TCRBV07-08	01				TCRBD01-01*01	TCRBD01	TCRBD01-01	01				TCRBJ02-02*01	TCRBJ02	TCRBJ02-02	01				1	6	4	1	1	5	33	49	55	62	63	1	In	VDJ
TGGAGTCCGCCAGCACCAACCAGACATCTATGTACCTCTGTGCCAGCAGTTTGGTCTGGGGGGGGGCAGCCCCAGCATTTTGGTGAT		1	3.5443271272165337E-6	43	TCRBV28-01*01	TCRBV28	TCRBV28-01	01				TCRBD02-01*01	TCRBD02	TCRBD02-01	01				TCRBJ01-05*01	TCRBJ01	TCRBJ01-05	01				3	5	9	0	2	7	38	52	57	64	66	1	Out	VDJ
GAGTCGGCTGCTCCCTCCCAGACATCTGTGTACTTCTGTGCCAGCAGTTACTCCCGGACAGGGAACTATGGCTACACCTTCGGTTCG	CASSYSRTGNYGYTF	1	2.362884751477689E-6	45	TCRBV06-05*01	TCRBV06	TCRBV06-05	01				TCRBD01-01*01	TCRBD01	TCRBD01-01	01				TCRBJ01-02*01	TCRBJ01	TCRBJ01-02	01				0	2	1	3	0	2	36	53	55	-1	63	1	In	VDJ
CCAGCGCACACAGCAGGAGGACTCGGCCGTGTATCTCTGTGCCAGCAGCCGGGGGGGGTCCTGGGCTATGGCTACACCTTCGGTTCG		1	3.5443271272165337E-6	44	TCRBV07-02*01	TCRBV07	TCRBV07-02	01				TCRBD02-01*01	TCRBD02	TCRBD02-01	01				TCRBJ01-02*01	TCRBJ01	TCRBJ01-02	01				5	0	8	0	8	4	37	-1	49	57	65	1	Out	VDJ
ATCCAGCGCACAGAGCAGGGGGACTCGGCCATGTATCTCTGTGCCAGCATCCCTGTACAGGTTAGAACTGAAGCTTTCTTTGGACAA	CASIPVQVRTEAFF	1	3.5443271272165337E-6	42	TCRBV07-09	TCRBV07	TCRBV07-09				01,03	TCRBD01-01*01	TCRBD01	TCRBD01-01	01				TCRBJ01-01*01	TCRBJ01	TCRBJ01-01	01				7	7	3	4	5	5	39	49	56	61	66	1	In	VDJ
TCGGCCCAAAAGAACCCGACAGCTTTCTATCTCTGTGCCAGTAGTATTCTGGTTGGGGCGGTCACAGATACGCAGTATTTTGGCCCA	CASSILVGAVTDTQYF	1	4.725769502955378E-6	48	TCRBV19-01	TCRBV19	TCRBV19-01				01,02	TCRBD01-01*01	TCRBD01	TCRBD01-01	01				TCRBJ02-03*01	TCRBJ02	TCRBJ02-03	01				3	7	7	0	3	2	33	47	54	59	62	1	In	VDJ
AGTCGGCTGCTCCCTCCCAGACATCTGTGTACTTCTGTGCCAGCAGTGAATGTGGGGCGGTAGCAATCAGCCCAGCATTTTGGTGAT		1	2.362884751477689E-6	46	TCRBV06-01*01	TCRBV06	TCRBV06-01	01				TCRBD01-01*01	TCRBD01	TCRBD01-01	01				TCRBJ01-05*01	TCRBJ01	TCRBJ01-05	01				2	3	7	0	12	11	35	50	53	58	70	1	Out	VDJ
GATCCAGCGCACACAGCAGGAGGACTCGGCCGTGTATCTCTGTGCCAGCAGCTTAGGGGGGGGTTCTATGGCTACACCTTCGGTTCG		2	5.907211878694222E-6	41	TCRBV07-02*01	TCRBV07	TCRBV07-02	01				TCRBD02-01*01	TCRBD02	TCRBD02-01	01				TCRBJ01-02*01	TCRBJ01	TCRBJ01-02	01				1	0	9	0	2	4	40	-1	56	63	65	2	Out	VDJ
GTCGGCTGCTCCCTCCCAGACATCTGTGTACTTCTGTGCCAGCAGAGAGCGGGGGGGGTTTCTCCAGATACGCAGTATTTTGGCCCA		1	2.362884751477689E-6	47	TCRBV06	TCRBV06	unresolved			TCRBV06-01,TCRBV06-05		TCRBD02-01*01	TCRBD02	TCRBD02-01	01				TCRBJ02-03*01	TCRBJ02	TCRBJ02-03	01				6	2	6	0	7	4	34	45	47	57	64	1	Out	VDJ
GCTCCCTCCCAGACATCTGTGTACTTCTGTGCCAGCAGGGGCACCGGGACTAGCGGGTCCCACTCCTACGAGCAGTACTTCGGGCCG	CASRGTGTSGSHSYEQYF	1	2.362884751477689E-6	54	TCRBV06	TCRBV06	unresolved			TCRBV06-01,TCRBV06-05,TCRBV06-06		TCRBD02-01	TCRBD02	TCRBD02-01				01,02	TCRBJ02-07*01	TCRBJ02	TCRBJ02-07	01				6	7	0	4	5	0	27	38	45	57	62	1	In	VDJ
TCTCTGGAGCTGGGGGACTCAGCTTTGTATTTCTGTGCCAGCAGCCCCTCGGGACTAGCGGACCAGGATACGCAGTATTTTGGCCCA	CASSPSGLADQDTQYF	1	2.362884751477689E-6	48	TCRBV09-01	TCRBV09	TCRBV09-01				01,02	TCRBD02-01	TCRBD02	TCRBD02-01				01,02	TCRBJ02-03*01	TCRBJ02	TCRBJ02-03	01				4	5	0	5	5	6	33	45	50	61	66	1	In	VDJ
CACACAGCAGGAGGACTCCGCCGTGTATCTCTGTGCCAGCAGCTTTGGACCGGGGACTAGCGACGGCGGGCGCAGTTCTTCGGGCCA		1	3.5443271272165337E-6	50	TCRBV07-08*01	TCRBV07	TCRBV07-08	01				TCRBD02-01	TCRBD02	TCRBD02-01				01,02	TCRBJ02-01*01	TCRBJ02	TCRBJ02-01	01				3	7	0	6	9	12	31	45	52	62	71	1	Out	VDJ
TGTGAACGCCTTGGAGCTGGAGGACTCGGCCCTGTATCTCTGTGCCAGCAGCTTGGAGAGGGATAGGAGACCCAGTACTTCGGGCCA		2	1.0632981381649601E-5	41	TCRBV05-08*01	TCRBV05	TCRBV05-08	01				TCRBD02-01*02	TCRBD02	TCRBD02-01	02				TCRBJ02-05*01	TCRBJ02	TCRBJ02-05	01				0	1	11	0	4	5	40	56	57	62	66	2	Out	VDJ
TGGCTGCTCCCTCCCAGACATCTGTGTACTTCTGTGCCAGCAGTTCCCACCGACAGGGGCCCCCAAGAGACCCAGTACTTCGGGCCA		1	2.362884751477689E-6	49	TCRBV06-06	TCRBV06	TCRBV06-06				01,02	TCRBD01-01*01	TCRBD01	TCRBD01-01	01				TCRBJ02-05*01	TCRBJ02	TCRBJ02-05	01				4	6	2	2	3	1	32	45	51	59	62	1	Out	VDJ
CACAAAGCTGGAGGACTCAGCCATGTACTTCTGTGCCAGGGATATGTCAGGGGCGGCAGAAGGTGATATGGCTACACCTTCGGTTCG		1	2.362884751477689E-6	50	TCRBV02-01*01	TCRBV02	TCRBV02-01	01				TCRBD01-01*01	TCRBD01	TCRBD01-01	01				TCRBJ01-02*01	TCRBJ01	TCRBJ01-02	01				9	8	4	2	13	5	31	39	47	53	66	1	Out	VDJ
TCCGCCATCCCCAACCAGACAGCTCTTTACTTCTGTGCCACCAGTGAGTAGGGGACAGGGGACACAGATATGCAGTATTTTGGCCCA	CATSE*GTGDTDMQYF	1	2.362884751477689E-6	48	TCRBV24	TCRBV24	unresolved			TCRBV24-01,TCRBV24-or09_02		TCRBD01-01*01	TCRBD01	TCRBD01-01	01				TCRBJ02-03*01	TCRBJ02	TCRBJ02-03	01				4	4	0	2	10	11	33	47	51	61	71	1	Stop	VDJ
TCTCTGGAGCTGGGGGACTCAGCTTTGTATTTCTGTGCCAGCAGCGTAGAGATAGCGGGGGGGCCCGATACGCAGTATTTTGGCCCA	CASSVEIAGGPDTQYF	3	7.324942729580836E-5	48	TCRBV09-01	TCRBV09	TCRBV09-01				01,02	TCRBD02-01*01	TCRBD02	TCRBD02-01	01				TCRBJ02-03*01	TCRBJ02	TCRBJ02-03	01				0	3	5	0	3	6	33	49	52	63	66	3	In	VDJ
GCCCAAAAGAACCCGACAGCTTTCTATCTCTGTGCCAGTAAAACCGGGACAGTAGTCCCTGGGGCCAACGTCCTGACTTTCGGGGCC	CASKTGTVVPGANVLTF	1	4.725769502955378E-6	51	TCRBV19-01	TCRBV19	TCRBV19-01				01,02	TCRBD01-01*01	TCRBD01	TCRBD01-01	01				TCRBJ02-06*01	TCRBJ02	TCRBJ02-06	01				7	5	0	5	6	2	30	40	45	52	58	1	In	VDJ
GAGATCCAGCGCACAGAGCAGGGGGACTCGGCCATGTATCTCTGTGCCAGCAGCCCCACCGGGTTAGACGGCTACACCTTCGGTTCG	CASSPTGLDGYTF	1	3.5443271272165337E-6	39	TCRBV07-09	TCRBV07	TCRBV07-09				01,03	TCRBD02-01	TCRBD02	TCRBD02-01				01,02	TCRBJ01-02*01	TCRBJ01	TCRBJ01-02	01				5	5	8	4	6	8	42	54	59	63	69	1	In	VDJ
AACATGAGCTCCTTGGAGCTGGGGGACTCAGCCCTGTACTTCTGTGCCAGCAGCCCCGGGTATGGAGATACGCAGTATTTTGGCCCA	CASSPGYGDTQYF	1	2.362884751477689E-6	39	TCRBV13-01*01	TCRBV13	TCRBV13-01	01				TCRBD02-01	TCRBD02	TCRBD02-01				01,02	TCRBJ02-03*01	TCRBJ02	TCRBJ02-03	01				5	2	8	4	5	5	42	54	56	60	65	1	In	VDJ
CTTGGAGCTGGACGACTCGGCCCTGTATCTCTGTGCCAGCAGCTTGTGGGGGGGGACAGGGAGAACACTGAAGCTTTCTTTGGACAA		1	2.362884751477689E-6	50	TCRBV05-04*01	TCRBV05	TCRBV05-04	01				TCRBD01-01*01	TCRBD01	TCRBD01-01	01				TCRBJ01-01*01	TCRBJ01	TCRBJ01-01	01				1	6	0	3	1	1	31	46	52	61	62	1	Out	VDJ
TCCACAAAGCTGGGGGACTCAGCCATGTACTTCTGTGCCAGCAGTAACTGGGGACCTACACTATACAATGAGCAGTTCTTCGGGCCA	CASSNWGPTLYNEQFF	1	3.5443271272165337E-6	48	TCRBV02-01*01	TCRBV02	TCRBV02-01	01						unresolved		TCRBD01,TCRBD02	TCRBD01-01,TCRBD02-01		TCRBJ02-01*01	TCRBJ02	TCRBJ02-01	01				5	5	0	7	8	4	33	45	50	55	63	1	In	VDJ
CCTGCAGAGCTTGGGGACTCGGCCGTGTATCTCTGTGCCAGCAGCTTAGTGAGGCCCATAGTTGGTCAGCCCCAGCATTTTGGTGAT	CASSLVRPIVGQPQHF	1	2.362884751477689E-6	48	TCRBV11-03*01	TCRBV11	TCRBV11-03	01				TCRBD02-01*02	TCRBD02	TCRBD02-01	02				TCRBJ01-05*01	TCRBJ01	TCRBJ01-05	01				1	1	11	1	11	6	33	49	50	54	65	1	In	VDJ
CTGGAGTCGCCCAGCCCCAACCAGACCTCTCTGTACTTCTGTGCCAGCAGTTTGGCTAATTATCTTGGTGAGCAGTTCTTCGGGCCA	CASSLANYLGEQFF	1	3.5443271272165337E-6	42	TCRBV27-01*01	TCRBV27	TCRBV27-01	01						unresolved		TCRBD01,TCRBD02	TCRBD01-01,TCRBD02-01		TCRBJ02-01*01	TCRBJ02	TCRBJ02-01	01				3	0	9	0	12	9	39	-1	53	56	68	1	In	VDJ
TGTGACATCGGCCCAAAAGAACCCGACAGCTTTCTATCTCTGTGCCATATTGGACAGGGAGGAAACAATGAGCAGTTCTTCGGGCCA		2	1.8903078011821512E-5	41	TCRBV19-01	TCRBV19	TCRBV19-01				01,02	TCRBD01-01*01	TCRBD01	TCRBD01-01	01				TCRBJ02-01*01	TCRBJ02	TCRBJ02-01	01				10	4	1	3	5	5	40	47	51	59	64	2	Out	VDJ
TGACTCTGCTGTGTATTTCTGTGCCAGCAGCCACCCCCTGACCAAGCGGGGGGGCCGGCCGAACACCGGGGAGCTGTTTTTGGAGAA		1	3.5443271272165337E-6	62	TCRBV03	TCRBV03	unresolved			TCRBV03-01,TCRBV03-02		TCRBD02-01*01	TCRBD02	TCRBD02-01	01				TCRBJ02-02*01	TCRBJ02	TCRBJ02-02	01				3	11	6	0	22	18	19	33	44	54	76	1	Out	VDJ
GTGACCAGTGCCCATCCTGAAGACAGCAGCTTCTACATCTGCAGTGCTGGGGACAGCTTCAACACCGGGGAGCTGTTTTTTGGAGAA	CSAGDSFNTGELFF	3	9.80597171863241E-5	42	TCRBV20	TCRBV20	unresolved			TCRBV20-01,TCRBV20-or09_02		TCRBD01-01*01	TCRBD01	TCRBD01-01	01				TCRBJ02-02*01	TCRBJ02	TCRBJ02-02	01				5	1	0	5	4	2	39	48	49	56	60	3	In	VDJ
CTGAGGATCCAGCAGGTAGTGCGAGGAGATTCGGCAGCTTATTTCTGTGCCAGCTCACCACCCACCACGGAGCAGTTCTTCGGGCCA	CASSPPTTEQFF	1	3.5443271272165337E-6	36	TCRBV18-01*01	TCRBV18	TCRBV18-01	01						unresolved		TCRBD01,TCRBD02	TCRBD01-01,TCRBD02-01		TCRBJ02-01*01	TCRBJ02	TCRBJ02-01	01				0	1	3	7	4	10	45	62	63	65	69	1	In	VDJ
CCCTGGAGCTTGGTGACTCTGCTGTGTATTTCTGTGCCAGCAGCCCCGGAGGGACAAAAGTACCAAGAGACCCAGTACTTCGGGCCA		1	2.362884751477689E-6	49	TCRBV03	TCRBV03	unresolved			TCRBV03-01,TCRBV03-02				unresolved		TCRBD01,TCRBD02	TCRBD01-01,TCRBD02-01		TCRBJ02-05*01	TCRBJ02	TCRBJ02-05	01				4	5	0	6	5	0	32	45	50	56	61	1	Out	VDJ
GAGCTGAATGTGAACGCCTTGGAGCTGGAGGACTCGGCCCTGTATCTCTGTGCCAGCAGCTTGGGGCAGCCCCAGCATTTTGGTGAT	CASSLGQPQHF	1	3.5443271272165337E-6	33	TCRBV05-08*01	TCRBV05	TCRBV05-08	01						unresolved		TCRBD01,TCRBD02	TCRBD01-01,TCRBD02-01		TCRBJ01-05*01	TCRBJ01	TCRBJ01-05	01				0	0	0	10	0	7	48	-1	64	-1	66	1	In	VDJ
GTGACATCGGCCCAAAAGAACCCGACAGCTTTCTATCTCTGTGCCAGTAGTCTTAGCGGCTCGAGCGGTGCCCAGTACTTCGGGCCA	CASSLSGSSGAQYF	1	3.5443271272165337E-6	42	TCRBV19-01	TCRBV19	TCRBV19-01				01,02	TCRBD02-01	TCRBD02	TCRBD02-01				01,02	TCRBJ02-05*01	TCRBJ02	TCRBJ02-05	01				5	2	5	5	11	9	39	51	53	59	70	1	In	VDJ
CTGGAGCTTGGTGACTCTGCTGTGTATTTCTGTGCCAGCAGCCCACAATTAAGCGGGGGGGCCGGGAATGAGCAGTTCTTCGGGCCA	CASSPQLSGGAGNEQFF	1	3.5443271272165337E-6	51	TCRBV03	TCRBV03	unresolved			TCRBV03-01,TCRBV03-02		TCRBD02-01*01	TCRBD02	TCRBD02-01	01				TCRBJ02-01*01	TCRBJ02	TCRBJ02-01	01				4	8	6	0	5	7	30	43	51	61	66	1	In	VDJ
GGTCCACAAAGCTGGAGGACTCAGCCATGTACTTCTGTGCCAGCAGGACGGGGGGGACAGGGGGCTTTCGAGCAGTTCTTCGGGCCA		1	3.5443271272165337E-6	46	TCRBV02-01*01	TCRBV02	TCRBV02-01	01				TCRBD01-01*01	TCRBD01	TCRBD01-01	01				TCRBJ02-01*01	TCRBJ02	TCRBJ02-01	01				6	7	0	0	4	10	35	46	53	65	69	1	Out	VDJ
CCCAGAACCGGGAGACACGGCACTGTATCTCTGCGCCAGCAGTCAATCCCTTAGGGCAGGGGCCTCTACGAGCAGTACTTCGGGCCG		1	3.5443271272165337E-6	50	TCRBV23-01*01	TCRBV23	TCRBV23-01	01				TCRBD01-01*01	TCRBD01	TCRBD01-01	01				TCRBJ02-07*01	TCRBJ02	TCRBJ02-07	01				0	8	4	2	3	3	31	48	56	62	65	1	Out	VDJ
GAGATGAATGTGAGCACCTTGGAGCTGGGGGACTCGGCCCTTTATCTTTGCGCCAGCAGCTTACAAGAGACCCAGTACTTCGGGCCA	CASSLQETQYF	1	3.426182889642649E-5	33	TCRBV05-01*01	TCRBV05	TCRBV05-01	01						unresolved					TCRBJ02-05*01	TCRBJ02	TCRBJ02-05	01				2	0	0	0	1	2	48	-1	-1	62	63	1	In	VJ
CCCTCAGAACCCAGGGACTCAGCTGTGTACTTCTGTGCCAGCAGTTATGAGAGCGGGGGGCGTCATAACATTCAGTACTTCGGCGCC	CASSYESGGRHNIQYF	1	3.5443271272165337E-6	48	TCRBV12	TCRBV12	unresolved			TCRBV12-03,TCRBV12-04		TCRBD02-01*01	TCRBD02	TCRBD02-01	01				TCRBJ02-04*01	TCRBJ02	TCRBJ02-04	01				4	5	6	1	6	7	33	46	51	60	66	1	In	VDJ
GTGACATCGGCCCAAAAGAACCCGACAGCTTTCTATCTCTGTGCCAGTAGTTCGACTAGCGGCCCCTACGAGCAGTACTTCGGGCCA	CASSSTSGPYEQYF	1	3.5443271272165337E-6	42	TCRBV19-01	TCRBV19	TCRBV19-01				01,02	TCRBD02-01	TCRBD02	TCRBD02-01				01,02	TCRBJ02-05*01	TCRBJ02	TCRBJ02-05	01				5	2	2	5	10	11	39	51	53	62	72	1	In	VDJ
AGGCTGGAGTCGGCTGCTCCCTCCCAGACATCTGTGTACTTCTGTGCCAGCAGTGAGAATTCCGAGTCCGAGCTGTTTTTTGGAGAA	CASSENSESELFF	1	3.5443271272165337E-6	39	TCRBV06-01*01	TCRBV06	TCRBV06-01	01				TCRBD02-01*02	TCRBD02	TCRBD02-01	02				TCRBJ02-02*01	TCRBJ02	TCRBJ02-02	01				3	7	11	2	3	11	42	56	63	66	69	1	In	VDJ
CAGGTAGTGCGAGGAGATTCGGCAGCTTATTTCTGTGCCAGCTCACCACCGGCGGGGGGGGGCACAGATACGCAGTATTTTGGCCCA	CASSPPAGGGTDTQYF	2	1.7721635636082667E-5	48	TCRBV18-01*01	TCRBV18	TCRBV18-01	01				TCRBD02-01*01	TCRBD02	TCRBD02-01	01				TCRBJ02-03*01	TCRBJ02	TCRBJ02-03	01				0	1	7	0	1	1	33	50	51	60	61	2	In	VDJ
CAGCGCACAGAGCAGGGGGACTCGGCCATGTATCTCTGTGCCAGCCAGACAGGGTGGGGGGGCCAAGATACGCAGTATTTTGGCCCA	CASQTGWGGQDTQYF	2	5.907211878694222E-6	45	TCRBV07-09	TCRBV07	TCRBV07-09				01,03			unresolved		TCRBD01,TCRBD02	TCRBD01-01,TCRBD02-01		TCRBJ02-03*01	TCRBJ02	TCRBJ02-03	01				8	2	2	3	11	5	36	45	47	54	65	2	In	VDJ
GAGTCGGCTGCTCCCTCCCAGACATCTGTGTACTTCTGTGCCAGCAGTGAATCGGGGGGCGACGGAAACACCATATATTTTGGAGAG	CASSESGGDGNTIYF	1	3.5443271272165337E-6	45	TCRBV06-01*01	TCRBV06	TCRBV06-01	01				TCRBD02-01*01	TCRBD02	TCRBD02-01	01				TCRBJ01-03*01	TCRBJ01	TCRBJ01-03	01				2	1	8	1	4	4	36	51	52	59	63	1	In	VDJ
ATCCAGCGCACACAGCAGGAGGACTCGGCCGTGTATCTCTGTGCCAGCAGCCAGTCCGGCCAGGGATTGGCCCTCCACTTTGGGAAC	CASSQSGQGLALHF	4	1.1341846807092908E-4	42	TCRBV07-02*01	TCRBV07	TCRBV07-02	01				TCRBD01-01*01	TCRBD01	TCRBD01-01	01				TCRBJ01-06*01	TCRBJ01	TCRBJ01-06	01				5	9	4	3	5	14	39	51	60	65	70	4	In	VDJ
GTGACCAGTGCCCATCCTGAAGACAGCAGCTTCTACATCTGCCCCGGTGGGCGGGGGGGGGACACCGGGGAGCTGTTTTTTGGAGAA	CPGGRGGDTGELFF	1	2.362884751477689E-6	42	TCRBV20	TCRBV20	unresolved			TCRBV20-01,TCRBV20-or09_02		TCRBD02-01*01	TCRBD02	TCRBD02-01	01				TCRBJ02-02*01	TCRBJ02	TCRBJ02-02	01				11	8	7	0	2	3	39	42	50	59	61	1	In	VDJ
GGAGTCGGCTGCTCCCTCCCAAACATCTGTGTACTTCTGTGCCAGCAGTTACAGACAGGAGGCTGGGAGACCCAGTACTTCGGGCCA		1	2.362884751477689E-6	44	TCRBV06	TCRBV06	unresolved			TCRBV06-02,TCRBV06-03		TCRBD01-01*01	TCRBD01	TCRBD01-01	01				TCRBJ02-05*01	TCRBJ02	TCRBJ02-05	01				2	1	2	4	7	5	37	52	53	59	66	1	Out	VDJ
ACAGCAGGAGGACTCGGCCGTGTATCTCTGTGCCAGCAGCCAACCCGAACCGGGACTACTACCTACAATGAGCAGTTCTTCGGGCCA		1	3.5443271272165337E-6	53	TCRBV07-02*01	TCRBV07	TCRBV07-02	01				TCRBD02-01	TCRBD02	TCRBD02-01				01,02	TCRBJ02-01*01	TCRBJ02	TCRBJ02-01	01				5	11	0	9	3	2	28	40	51	58	61	1	Out	VDJ
GAGTCTGCCAGGCCCTCACATACCTCTCAGTACCTCTGTGCCAGCAGTGAAGCAGGATCCTCTTTCTACGAGCAGTACTTCGGGCCG	CASSEAGSSFYEQYF	2	6.143500353841992E-5	45	TCRBV25-01*01	TCRBV25	TCRBV25-01	01				TCRBD01-01*01	TCRBD01	TCRBD01-01	01				TCRBJ02-07*01	TCRBJ02	TCRBJ02-07	01				2	1	4	4	9	3	36	51	52	56	65	2	In	VDJ
CACGGAGTCAGGGGACACAGCACTGTATTTCTGTGCCAGCAGTCCCGGAGACAGGGGGGTTTTTTAGAGACCCAGTACTTCGGGCCA		1	4.725769502955378E-6	50	TCRBV21-01*01	TCRBV21	TCRBV21-01	01				TCRBD01-01*01	TCRBD01	TCRBD01-01	01				TCRBJ02-05*01	TCRBJ02	TCRBJ02-05	01				6	7	2	1	7	4	31	42	49	58	65	1	Out	VDJ
ATCCAGCGCACAGAGCAGGGGGACTCGGCCATGTATCTCTGTGCCAGCAGCGCATACGACAGGGGGAACATTCAGTACTTCGGCGCC	CASSAYDRGNIQYF	3	7.561231204728605E-5	42	TCRBV07-09	TCRBV07	TCRBV07-09				01,03	TCRBD01-01*01	TCRBD01	TCRBD01-01	01				TCRBJ02-04*01	TCRBJ02	TCRBJ02-04	01				5	6	2	1	0	7	39	51	57	-1	66	3	In	VDJ
CTACACGCCCTGCGGCCAGAAGACTCAGCCCTGTATCTCTGCGCCAGCAGCCAAGATCGGGGGATAGAAAAACTGTTTTTTGGCAGT	CASSQDRGIEKLFF	1	2.362884751477689E-6	42	TCRBV04-01*01	TCRBV04	TCRBV04-01	01				TCRBD02-01*01	TCRBD02	TCRBD02-01	01				TCRBJ01-04*01	TCRBJ01	TCRBJ01-04	01				0	1	8	2	3	8	39	56	57	63	66	1	In	VDJ
TTGGAGTCGGCTGCTCCCTCCCAAACATCTGTGTACTTCTGTGCCAGCAGACTCCGGGACGCCTACAATGAGCAGTTCTTCGGGCCA	CASRLRDAYNEQFF	1	3.5443271272165337E-6	42	TCRBV06	TCRBV06	unresolved			TCRBV06-02,TCRBV06-03				unresolved		TCRBD01,TCRBD02	TCRBD01-01,TCRBD02-01		TCRBJ02-01*01	TCRBJ02	TCRBJ02-01	01				6	5	0	7	1	2	39	50	55	60	61	1	In	VDJ
TGTAGTCTGCTGCCTCCTCCCAGACATCTGTATATTTCTGCGCCAGCAGTGAAGGAGCGGGGGATCGAGACCCAGTACTTCGGGCCA		1	3.5443271272165337E-6	43	TCRBV10-01	TCRBV10	TCRBV10-01				01,02	TCRBD02-01*01	TCRBD02	TCRBD02-01	01				TCRBJ02-05*01	TCRBJ02	TCRBJ02-05	01				3	3	6	2	3	5	38	52	55	63	66	1	Out	VDJ
CAGCGCACAGAGCAGGGGGACTCGGCCATGTATCTCTGTGCCAGCAGCAGCCCGACAGGCGAGAACACTGAAGCTTTCTTTGGACAA	CASSSPTGENTEAFF	1	3.5443271272165337E-6	45	TCRBV07-09	TCRBV07	TCRBV07-09				01,03	TCRBD01-01*01	TCRBD01	TCRBD01-01	01				TCRBJ01-01*01	TCRBJ01	TCRBJ01-01	01				5	5	2	4	3	1	36	48	53	59	62	1	In	VDJ
CGCACAGAGCAGGGGGACTCGGCCATGTATCTCTGTGCCAGCAGCTCCGGACAGGGGCGGAACCAAGAGACCCAGTACTTCGGGCCA	CASSSGQGRNQETQYF	1	3.5443271272165337E-6	48	TCRBV07-09	TCRBV07	TCRBV07-09				01,03	TCRBD01-01*01	TCRBD01	TCRBD01-01	01				TCRBJ02-05*01	TCRBJ02	TCRBJ02-05	01				4	2	1	2	4	0	33	46	48	57	61	1	In	VDJ
CTGGAGTCCGCCAGCACCAACCAGACATCTATGTACCTCTGTGCCAGCCTGGACAGGGGGCGGAACACTGAAGCTTTCTTTGGACAA	CASLDRGRNTEAFF	2	2.953605939347111E-5	42	TCRBV28-01*01	TCRBV28	TCRBV28-01	01				TCRBD01-01*01	TCRBD01	TCRBD01-01	01				TCRBJ01-01*01	TCRBJ01	TCRBJ01-01	01				8	2	1	0	1	1	39	48	50	61	62	2	In	VDJ
TTGGAGCTGGGGGACTCGGCCCTTTATCTTTGCGCCAGCAGCTTCGCCTCCGGGACAGGGTACACCGGGGAGCTGTTTTTTGGAGAA	CASSFASGTGYTGELFF	1	2.362884751477689E-6	51	TCRBV05-01*01	TCRBV05	TCRBV05-01	01				TCRBD01-01*01	TCRBD01	TCRBD01-01	01				TCRBJ02-02*01	TCRBJ02	TCRBJ02-02	01				2	7	0	3	1	3	30	44	51	60	61	1	In	VDJ
CTGGGGGACTCAGCTTTGTATTTCTGTGCCAGCAGCGATCACCCAAAAAACAGCGGGGGGGTCTACAATGAGCAGTTCTTCGGGCCA	CASSDHPKNSGGVYNEQFF	1	2.362884751477689E-6	57	TCRBV09-01	TCRBV09	TCRBV09-01				01,02	TCRBD02-01*01	TCRBD02	TCRBD02-01	01				TCRBJ02-01*01	TCRBJ02	TCRBJ02-01	01				3	14	6	0	1	3	24	37	51	61	62	1	In	VDJ
AGTCCACGGAGTCAGGGGACACAGCACTGTATTTCTGTGCCAGCAGCCCATCGGAAGGGGCGTCCCGGGGAGCTGTTTTTTGGAGAA		2	1.7721635636082667E-5	46	TCRBV21-01*01	TCRBV21	TCRBV21-01	01				TCRBD01-01*01	TCRBD01	TCRBD01-01	01				TCRBJ02-02*01	TCRBJ02	TCRBJ02-02	01				5	8	5	2	4	6	35	47	55	60	64	2	Out	VDJ
CAGCCTGCAGAGCTTGGGGACTCGGCCATGTATCTCTGTGCCAGCAGCTTAAGGAAGGTGGGTGGCTACGAGCAGTACTTCGGGCCA	CASSLRKVGGYEQYF	1	2.362884751477689E-6	45	TCRBV11-01*01	TCRBV11	TCRBV11-01	01						unresolved		TCRBD01,TCRBD02	TCRBD01-01,TCRBD02-01		TCRBJ02-05*01	TCRBJ02	TCRBJ02-05	01				2	8	0	9	10	11	36	51	59	62	72	1	In	VDJ
GAGTCCGCCAGCACCAACCAGACATCTATGTACCTCTGTGCCAGCGCCCAGGGGACAGGGGTAAATGAAAAACTGTTTTTTGGCAGT	CASAQGTGVNEKLFF	1	4.725769502955378E-6	45	TCRBV28-01*01	TCRBV28	TCRBV28-01	01				TCRBD01-01*01	TCRBD01	TCRBD01-01	01				TCRBJ01-04*01	TCRBJ01	TCRBJ01-04	01				8	6	0	2	2	5	36	45	51	61	63	1	In	VDJ
CCCTCAGAACCCAGGGACTCAGCTGTGTACTTCTGTGCCAGCAGTCCGGGGGGGGATCCTGCCGTGGAGACCCAGTACTTCGGGCCA	CASSPGGDPAVETQYF	1	2.362884751477689E-6	48	TCRBV12	TCRBV12	unresolved			TCRBV12-03,TCRBV12-04		TCRBD02-01*01	TCRBD02	TCRBD02-01	01				TCRBJ02-05*01	TCRBJ02	TCRBJ02-05	01				5	1	8	0	12	5	33	45	46	54	66	1	In	VDJ
CGCTCACCAGGCCTGGGGGACGCAGCCATGTACCTGTGTGCCACCAGCAGTAACAGGGTGGGGGTGAGCGAGCAGTACTTCGGGCCA	CATSSNRVGVSEQYF	1	2.362884751477689E-6	45	TCRBV15-01*01	TCRBV15	TCRBV15-01	01				TCRBD01-01*01	TCRBD01	TCRBD01-01	01				TCRBJ02-05*01	TCRBJ02	TCRBJ02-05	01				3	2	3	3	14	11	36	50	52	58	72	1	In	VDJ
CTGGAGTCGGCTGCTCCCTCCCAGACATCTGTGTACTTCTGTGCCAGCAGTTACGCCGGAGGCCTGGAAAAACTGTTTTTTGGCAGT	CASSYAGGLEKLFF	1	3.5443271272165337E-6	42	TCRBV06	TCRBV06	unresolved			TCRBV06-01,TCRBV06-06		TCRBD02-01*02	TCRBD02	TCRBD02-01	02				TCRBJ01-04*01	TCRBJ01	TCRBJ01-04	01				5	6	10	1	4	8	39	51	57	62	66	1	In	VDJ
GTGACATCGGCCCAAAAGAACCCGACAGCTTTCTATCTCTGTGCCAGTAGTCCCATCGGAGGTGGGATACCCCTCCACTTTGGGAAC	CASSPIGGGIPLHF	1	3.5443271272165337E-6	42	TCRBV19-01	TCRBV19	TCRBV19-01				01,02	TCRBD02-01*02	TCRBD02	TCRBD02-01	02				TCRBJ01-06*01	TCRBJ01	TCRBJ01-06	01				5	6	10	1	6	12	39	51	57	62	68	1	In	VDJ
CTGCTGTCGGCTGCTCCCTCCCAGACATCTGTGTACTTCTGTGCCAGCAAATTGACAGGGGGCAAAAACATTCAGTACTTCGGCGCC	CASKLTGGKNIQYF	1	2.362884751477689E-6	42	TCRBV06-05*01	TCRBV06	TCRBV06-05	01				TCRBD01-01*01	TCRBD01	TCRBD01-01	01				TCRBJ02-04*01	TCRBJ02	TCRBJ02-04	01				7	4	2	1	0	3	39	49	53	-1	62	1	In	VDJ
AGCTCCTTGGAGCTGGGGGACTCAGCCCTGTACTTCTGTGCCAGCAGCACAAGGAAGGACAGACAAGAGACCCAGTACTTCGGGCCA	CASSTRKDRQETQYF	2	2.4810289890515734E-5	45	TCRBV13-01*01	TCRBV13	TCRBV13-01	01				TCRBD01-01*01	TCRBD01	TCRBD01-01	01				TCRBJ02-05*01	TCRBJ02	TCRBJ02-05	01				5	8	1	5	1	2	36	48	56	62	63	2	In	VDJ
CGGTCCACAAAGCTGGAGGACTCAGCCATGTACTTCTGTGCCAGCAGTCCTATATTTGGTGCCAAAAACATTCAGTACTTCGGCGCC	CASSPIFGAKNIQYF	1	3.5443271272165337E-6	45	TCRBV02-01*01	TCRBV02	TCRBV02-01	01				TCRBD02-01	TCRBD02	TCRBD02-01				01,02	TCRBJ02-04*01	TCRBJ02	TCRBJ02-04	01				5	1	4	9	8	1	36	48	49	52	60	1	In	VDJ
ATCCAGCGCACACAGCAGGAGGACTCCGCCGTGTATCTCTGTGCCAGCAGCTTCGGGACGGCAAACACTGAAGCTTTCTTTGGACAA	CASSFGTANTEAFF	2	1.7721635636082667E-5	42	TCRBV07-08*01	TCRBV07	TCRBV07-08	01						unresolved		TCRBD01,TCRBD02	TCRBD01-01,TCRBD02-01		TCRBJ01-01*01	TCRBJ01	TCRBJ01-01	01				3	1	0	7	4	2	39	53	54	59	63	2	In	VDJ
TCGGCCCAAAAGAACCCGACAGCTTTCTATCTCTGTGCCAGTAGTGGGGCCCGAGGCAGGGTGAGCACTGAAGCTTTCTTTGGACAA	CASSGARGRVSTEAFF	1	4.725769502955378E-6	48	TCRBV19-01	TCRBV19	TCRBV19-01				01,02	TCRBD01-01*01	TCRBD01	TCRBD01-01	01				TCRBJ01-01*01	TCRBJ01	TCRBJ01-01	01				5	11	4	3	4	4	33	45	56	61	65	1	In	VDJ
AGGCTGGAGTCGGCTGCTCCCTCCCAGACATCTGTGTACTTCTGTTGCAGCAGTTATGGTCGGGGTCAGCCCCAGCATTTTGGTGAT	CCSSYGRGQPQHF	1	2.362884751477689E-6	39	TCRBV06-01*01	TCRBV06	TCRBV06-01	01				TCRBD02-01*01	TCRBD02	TCRBD02-01	01				TCRBJ01-05*01	TCRBJ01	TCRBJ01-05	01				5	6	8	3	0	6	42	54	60	-1	65	1	In	VDJ
GGATTCTGGAGTTTATTTCTGTGCCAGCAGCCGCCTTTAAGCATCTTCGACAGGGCTTCTACTAATGAAAAACTGTTTTTTGGCAGT		1	4.725769502955378E-6	62	TCRBV14-01*01	TCRBV14	TCRBV14-01	01				TCRBD01-01*01	TCRBD01	TCRBD01-01	01				TCRBJ01-04*01	TCRBJ01	TCRBJ01-04	01				4	16	2	3	5	2	19	32	48	55	60	1	Out	VDJ
GTGACCAGTGCCCATCCTGAAGACAGCAGCTTCTACATCTGCAGTGTCCCCGCAGGGGGTGGGGCCAACGTCCTGACTTTCGGGGCC	CSVPAGGGANVLTF	2	2.599173226625458E-5	42	TCRBV20	TCRBV20	unresolved			TCRBV20-01,TCRBV20-or09_02		TCRBD01-01*01	TCRBD01	TCRBD01-01	01				TCRBJ02-06*01	TCRBJ02	TCRBJ02-06	01				7	6	4	1	0	3	39	46	52	-1	59	2	In	VDJ
ATCCAGCAGGTAGTGCGAGGAGATTCGGCAGCTTATTTCTGTGCCAGCTCACCCGGGGCGTTAGGGGAGACCCAGTACTTCGGGCCA	CASSPGALGETQYF	1	2.362884751477689E-6	42	TCRBV18-01*01	TCRBV18	TCRBV18-01	01						unresolved		TCRBD01,TCRBD02	TCRBD01-01,TCRBD02-01		TCRBJ02-05*01	TCRBJ02	TCRBJ02-05	01				3	1	7	0	7	5	39	53	54	59	66	1	In	VDJ
ATCCAGCCCTCAGAACCCAGGGACTCAGCTGTGTACTTCTGTGCCAGCAGTTTTATGGCAGGCACAGATACGCAGTATTTTGGCCCA	CASSFMAGTDTQYF	1	2.362884751477689E-6	42	TCRBV12	TCRBV12	unresolved			TCRBV12-03,TCRBV12-04		TCRBD01-01*01	TCRBD01	TCRBD01-01	01				TCRBJ02-03*01	TCRBJ02	TCRBJ02-03	01				3	5	4	5	0	1	39	53	58	-1	61	1	In	VDJ
AGCAACGTGAGCCCTGAAGACAGCAGCATATATCTCTGCAGCGTTGATTCAGGGGGCGCATCTAACTATGGCTACACCTTCGGTTCG	CSVDSGGASNYGYTF	1	2.362884751477689E-6	45	TCRBV29-01*01	TCRBV29	TCRBV29-01	01				TCRBD01-01*01	TCRBD01	TCRBD01-01	01				TCRBJ01-02*01	TCRBJ01	TCRBJ01-02	01				3	2	4	0	4	0	36	47	49	57	61	1	In	VDJ
CTCACTGTGACATCGGCCCAAAAGAACCCGACAGCTTTCTATCTCTGTGCCAGTAGACCCAAGGGGCAGCCCCAGCATTTTGGTGAT	CASRPKGQPQHF	3	7.206798492006952E-5	36	TCRBV19-01	TCRBV19	TCRBV19-01				01,02	TCRBD01-01*01	TCRBD01	TCRBD01-01	01				TCRBJ01-05*01	TCRBJ01	TCRBJ01-05	01				6	5	5	2	0	7	45	56	61	-1	66	3	In	VDJ
CGCACACAGCAGGAGGACTCGGCCGTGTATCTCTGTGCCAGCAGCTCCGGGACTGCGATTTTACAAGAGACCCAGTACTTCGGGCCA	CASSSGTAILQETQYF	1	2.362884751477689E-6	48	TCRBV07-02*01	TCRBV07	TCRBV07-02	01				TCRBD02-01	TCRBD02	TCRBD02-01				01,02	TCRBJ02-05*01	TCRBJ02	TCRBJ02-05	01				4	2	0	10	9	2	33	46	48	54	63	1	In	VDJ
CTGATTCTGGAGTCCGCCAGCACCAACCAGACATCTATGTACCTCTGTGCCAGCAGTTCCGGCGGGACTAAGGGGGGCCTCGGGCCA	CASSSGGTKGGL	1	3.5443271272165337E-6	36	TCRBV28-01*01	TCRBV28	TCRBV28-01	01				TCRBD02-01	TCRBD02	TCRBD02-01				01,02	TCRBJ02	TCRBJ02	unresolved			TCRBJ02-01,TCRBJ02-05		4	5	0	9	9	20	45	58	63	70	79	1	In	VDJ
GAGTCGGCTGCTCCCTCCCAGACATCTGTGTACTTCTGTGCCAGTCTACCGGGACAAAGCTCCTACAATGAGCAGTTCTTCGGGCCA	CASLPGQSSYNEQFF	1	2.362884751477689E-6	45	TCRBV06-01*01	TCRBV06	TCRBV06-01	01				TCRBD01-01*01	TCRBD01	TCRBD01-01	01				TCRBJ02-01*01	TCRBJ02	TCRBJ02-01	01				9	6	0	6	3	0	36	44	50	56	59	1	In	VDJ
AACGCCTTGGAGCTGGACGACTCGGCCCTGTATCTCTGTGCCAGCAGCTTTAGGGACAGGGATTGGGAGACCCAGTACTTCGGGCCA	CASSFRDRDWETQYF	1	2.362884751477689E-6	45	TCRBV05-04*01	TCRBV05	TCRBV05-04	01				TCRBD01-01*01	TCRBD01	TCRBD01-01	01				TCRBJ02-05*01	TCRBJ02	TCRBJ02-05	01				2	2	0	3	5	5	36	50	52	61	66	1	In	VDJ
GAGTCGGCTGCTCCCTCCCAAACATCTGTGTACTTCTGTGCCAGCAGTTACGAGCCAGGACAAGGTTATCCCCTCCACTTTGGGAAC	CASSYEPGQGYPLHF	1	2.362884751477689E-6	45	TCRBV06	TCRBV06	unresolved			TCRBV06-02,TCRBV06-03		TCRBD01-01*01	TCRBD01	TCRBD01-01	01				TCRBJ01-06*01	TCRBJ01	TCRBJ01-06	01				2	6	1	6	7	13	36	51	57	62	69	1	In	VDJ
CTGTCGGCTGCTCCCTCCCAGACATCTGTGTACTTCTGTGCCAGCAGTGGACTAGGCGGTGTACCCTACGAGCAGTACTTCGGGCCG	CASSGLGGVPYEQYF	1	2.362884751477689E-6	45	TCRBV06-05*01	TCRBV06	TCRBV06-05	01				TCRBD02-01	TCRBD02	TCRBD02-01				01,02	TCRBJ02-07*01	TCRBJ02	TCRBJ02-07	01				5	0	1	8	9	2	36	-1	48	55	64	1	In	VDJ
CAGCGCACACAGCAGGAGGACTCGGCCGTGTATCTCTGTGCCAGCAGCTCAAAGAGGTTCAGGGAGACTGAAGCTTTCTTTGGACAA	CASSSKRFRETEAFF	1	3.5443271272165337E-6	45	TCRBV07-02*01	TCRBV07	TCRBV07-02	01						unresolved		TCRBD01,TCRBD02	TCRBD01-01,TCRBD02-01		TCRBJ01-01*01	TCRBJ01	TCRBJ01-01	01				4	10	4	3	2	5	36	49	59	64	66	1	In	VDJ
ACAGTGACCAGTGCCCATCCTGAAGACAGCAGCTTCTACATCTGCAGTGCTGAAAGGACAAGTAAAGAGACCCAGTACTTCGGGCCA	CSAERTSKETQYF	1	2.362884751477689E-6	39	TCRBV20	TCRBV20	unresolved			TCRBV20-01,TCRBV20-or09_02		TCRBD01-01*01	TCRBD01	TCRBD01-01	01				TCRBJ02-05*01	TCRBJ02	TCRBJ02-05	01				5	4	1	6	4	3	42	51	55	60	64	1	In	VDJ
ACACAGCAGGAGGACTCCGCCGTGTATCTCTGTGCCAGCAGCTTAATTGTCGGGACCGGGGGGACCGGGGAGCTGTTTTTTGGAGAA	CASSLIVGTGGTGELFF	2	5.0802022156770314E-5	51	TCRBV07-08*01	TCRBV07	TCRBV07-08	01				TCRBD02-01*01	TCRBD02	TCRBD02-01	01				TCRBJ02-02*01	TCRBJ02	TCRBJ02-02	01				2	11	8	1	0	5	30	45	56	-1	63	2	In	VDJ
GGAGCTTGGTGACTCTGCTGTGTATTTCTGTGCCAGCAGCCAAAGCTTAGGGGGGGAGGGAGGCACACTGAAGCTTTCTTTGGACAA		1	3.5443271272165337E-6	53	TCRBV03	TCRBV03	unresolved			TCRBV03-01,TCRBV03-02		TCRBD02-01	TCRBD02	TCRBD02-01				01,02	TCRBJ01-01*01	TCRBJ01	TCRBJ01-01	01				2	6	9	0	8	3	28	43	49	56	64	1	Out	VDJ
GTGCGAGGAGATTCGGCAGCTTATTTCTGTGCCAGCTCACCACCTCCCGGACAGGGCTATCCCAACAATGAGCAGTTCTTCGGGCCA	CASSPPPGQGYPNNEQFF	1	3.5443271272165337E-6	54	TCRBV18-01*01	TCRBV18	TCRBV18-01	01				TCRBD01-01*01	TCRBD01	TCRBD01-01	01				TCRBJ02-01*01	TCRBJ02	TCRBJ02-01	01				0	4	1	3	8	5	27	44	48	56	64	1	In	VDJ
AGCTTGAGGACTCGGCCGTGTATCTCTGTGCCGGCAGCTTACAAAACCCGGGACAGGGCCTATAATTCACCCCTCCACTTTGGGAAC		1	2.362884751477689E-6	55	TCRBV11-02*02	TCRBV11	TCRBV11-02	02				TCRBD01-01*01	TCRBD01	TCRBD01-01	01				TCRBJ01-06*01	TCRBJ01	TCRBJ01-06	01				2	8	0	3	0	2	26	41	49	-1	58	1	Out	VDJ
GAGATCCAGCGCACAGAGCAGGGGGACTCGGCCATGTATCTCTGTGCCAGCAGGACGTCGGCTGCGGACGCGCAGTTCTTCGGGCCA	CASRTSAADAQFF	1	4.725769502955378E-6	39	TCRBV07-09	TCRBV07	TCRBV07-09				01,03			unresolved		TCRBD01,TCRBD02	TCRBD01-01,TCRBD02-01		TCRBJ02-01*01	TCRBJ02	TCRBJ02-01	01				6	12	1	7	2	12	42	53	65	69	71	1	In	VDJ
AACCTGCAAAGCTTGAGGACTCGGCCGTGTATCTCTGTGCCAGCAGCTTAAGATTTGTGGGGGGGGGATACGCAGTATTTTGGCCCA		1	2.362884751477689E-6	46	TCRBV11-02*02	TCRBV11	TCRBV11-02	02				TCRBD02-01*01	TCRBD02	TCRBD02-01	01				TCRBJ02-03*01	TCRBJ02	TCRBJ02-03	01				2	8	9	0	1	6	35	50	58	65	66	1	Out	VDJ
AATTCCCTGGAGCTTGGTGACTCTGCTGTGTATTTCTGTGCCAGCAGCGAGACAGGGGGCGCGATTAATGAGCAGTTCTTCGGGCCA	CASSETGGAINEQFF	1	3.5443271272165337E-6	45	TCRBV03	TCRBV03	unresolved			TCRBV03-01,TCRBV03-02		TCRBD01-01*01	TCRBD01	TCRBD01-01	01				TCRBJ02-01*01	TCRBJ02	TCRBJ02-01	01				5	2	2	0	6	7	36	48	50	60	66	1	In	VDJ
GACAGTGACCAGTGCCCATCCTGAAGACAGCAGCTTCTACATCTGCAGTGCTCAAGCGGGGGGTACAATGAGCAGTTCTTCGGGCCA		1	2.362884751477689E-6	38	TCRBV20	TCRBV20	unresolved			TCRBV20-01,TCRBV20-or09_02		TCRBD02-01*01	TCRBD02	TCRBD02-01	01				TCRBJ02-01*01	TCRBJ02	TCRBJ02-01	01				5	2	6	1	0	4	43	52	54	-1	63	1	Out	VDJ
CCAGGGACTCAGCTGTGTATTTTTGTGCTAGTGGTTTGGTAGGGGGCTTCGGGGGGTGGGTCGTGCACTGAAGCTTTCTTTGGACAA		1	3.5443271272165337E-6	58	TCRBV12-05*01	TCRBV12	TCRBV12-05	01						unresolved		TCRBD01,TCRBD02	TCRBD01-01,TCRBD02-01		TCRBJ01-01*01	TCRBJ01	TCRBJ01-01	01				0	0	5	0	18	4	23	-1	40	47	65	1	Out	VDJ
GAGTCCGCCAGCATCAACCAGACATCTATGTACCTCTGTGCCAGCAGCCTAACTAGCGGGGGGGCTGGTACGCAGTATTTTGGCCCA	CASSLTSGGAGTQYF	1	3.5443271272165337E-6	45	TCRBV28-01*01	TCRBV28	TCRBV28-01	01				TCRBD02-01*01	TCRBD02	TCRBD02-01	01				TCRBJ02-03*01	TCRBJ02	TCRBJ02-03	01				6	4	3	0	4	8	36	47	51	64	68	1	In	VDJ
CCTGCAGAGCTTGGGGACTCGGCCGTGTATCTCTGTGCCAGCAGCGCGTCCGGGACAGGGGGCTACAATGAGCAGTTCTTCGGGCCA	CASSASGTGGYNEQFF	1	2.362884751477689E-6	48	TCRBV11-03*01	TCRBV11	TCRBV11-03	01				TCRBD01-01*01	TCRBD01	TCRBD01-01	01				TCRBJ02-01*01	TCRBJ02	TCRBJ02-01	01				5	6	0	1	0	3	33	45	51	-1	62	1	In	VDJ
AGATTCGGCAGCTTATTTCTGTGCCAGCTCACCGAACGGAGGTGGGACTAGCTCACCCGCGAATACAATGAGCAGTTCTTCGGGCCA		1	3.5443271272165337E-6	62	TCRBV18-01*01	TCRBV18	TCRBV18-01	01				TCRBD02-01	TCRBD02	TCRBD02-01				01,02	TCRBJ02-01*01	TCRBJ02	TCRBJ02-01	01				3	10	0	7	11	4	19	33	43	52	63	1	Out	VDJ
ATCCAGCCTGCAAAGCTTGAGGACTCGGCCGTGTATCTCTGTGCCAGCAGCTTCACCTCGGACGCCTTGGAGCAGTTCTTCGGGCCA	CASSFTSDALEQFF	1	2.362884751477689E-6	42	TCRBV11-02*02	TCRBV11	TCRBV11-02	02						unresolved		TCRBD01,TCRBD02	TCRBD01-01,TCRBD02-01		TCRBJ02-01*01	TCRBJ02	TCRBJ02-01	01				3	6	1	7	6	10	39	53	59	63	69	1	In	VDJ
ACCAGTGCCCATCCTGAAGACAGCAGCTTCTACATCTGCAGTGCTAGAGATGGGGGGAGTAGCACAGATACGCAGTATTTTGGCCCA	CSARDGGSSTDTQYF	1	2.362884751477689E-6	45	TCRBV20	TCRBV20	unresolved			TCRBV20-01,TCRBV20-or09_02		TCRBD02-01*01	TCRBD02	TCRBD02-01	01				TCRBJ02-03*01	TCRBJ02	TCRBJ02-03	01				0	1	9	1	3	0	36	50	51	57	60	1	In	VDJ
GATTCTGGAGTCCGCCAGCACCAACCAGACATCTATGTACCTCTGTGCCAGCAGTATGGGGGGGGTTATGGCTACACCTTCGGTTCG		2	5.907211878694222E-6	38	TCRBV28-01*01	TCRBV28	TCRBV28-01	01				TCRBD02-01*01	TCRBD02	TCRBD02-01	01				TCRBJ01-02*01	TCRBJ01	TCRBJ01-02	01				5	2	9	0	2	5	43	55	57	64	66	2	Out	VDJ
CTGCTGTCGGCTGCTCCCTCCCAGACATCTGTGTACTTCTGTGCCAGCAGGCTAGCGGGGGGCGTAGAGACCCAGTACTTCGGGCCA	CASRLAGGVETQYF	1	2.362884751477689E-6	42	TCRBV06-05*01	TCRBV06	TCRBV06-05	01				TCRBD02-01*01	TCRBD02	TCRBD02-01	01				TCRBJ02-05*01	TCRBJ02	TCRBJ02-05	01				6	1	4	1	3	4	39	50	51	62	65	1	In	VDJ
GCCCCAACCAGACCTCTCTGTACTTCTGTGCCAGCAGTCACATAGCGGGGGGGCCGAACGAGTCACAATGAGCAGTTCTTCGGGCCA		1	3.5443271272165337E-6	55	TCRBV27-01*01	TCRBV27	TCRBV27-01	01				TCRBD02-01*01	TCRBD02	TCRBD02-01	01				TCRBJ02-01*01	TCRBJ02	TCRBJ02-01	01				5	4	5	0	11	5	26	38	42	53	64	1	Out	VDJ
ACGCCTTGTTGCTGGGGGACTCGGCCCTCTATCTCTGTGCCAGCAGAAGTCGGACAGGGGCCGAAAGAGACCCAGTACTTCGGGCCA		1	2.362884751477689E-6	46	TCRBV05-06*01	TCRBV05	TCRBV05-06	01				TCRBD01-01*01	TCRBD01	TCRBD01-01	01				TCRBJ02-05*01	TCRBJ02	TCRBJ02-05	01				5	5	1	2	4	3	35	46	51	60	64	1	Out	VDJ
GCCTTGGAGCTGGACGACTCGGCCCTGTATCTCTGTGCCAGCAGCCAAGATCCGAGCGGGGACCCCTACGAGCAGTACTTCGGGCCG	CASSQDPSGDPYEQYF	2	4.725769502955378E-6	48	TCRBV05-04*01	TCRBV05	TCRBV05-04	01				TCRBD02-01*01	TCRBD02	TCRBD02-01	01				TCRBJ02-07*01	TCRBJ02	TCRBJ02-07	01				4	9	6	3	3	2	33	45	54	61	64	2	In	VDJ
TCGGCCCAAAAGAACCCGACAGCTTTCTATCTCTGTGCCACCCGTCTCCGCGCTGGACAGGGTTTGGGTGAGCAGTTCTTCGGGCCA	CATRLRAGQGLGEQFF	1	4.725769502955378E-6	48	TCRBV19-01	TCRBV19	TCRBV19-01				01,02	TCRBD01-01*01	TCRBD01	TCRBD01-01	01				TCRBJ02-01*01	TCRBJ02	TCRBJ02-01	01				10	14	1	3	6	9	33	40	54	62	68	1	In	VDJ
CAGCAGGAGGACTCGGCCGTGTATCTCTGTGCCAGCAGCTTAACGGGGGACTAGCGGGGCGACGACTACGAGCAGTACTTCGGGCCA	CASSLTGD*RGDDYEQYF	1	2.362884751477689E-6	54	TCRBV07-02*01	TCRBV07	TCRBV07-02	01				TCRBD02-01*01	TCRBD02	TCRBD02-01	01				TCRBJ02-05*01	TCRBJ02	TCRBJ02-05	01				2	4	0	3	13	11	27	42	46	59	72	1	Stop	VDJ
GCTCCCTCCCAGACATCTGTGTACTTCTGTGCCAGCAGTTTCGGGGGGAGGCTTAAAACTAGCACAGATACGCAGTATTTTGGCCCA	CASSFGGRLKTSTDTQYF	1	2.362884751477689E-6	54	TCRBV06	TCRBV06	unresolved			TCRBV06-05,TCRBV06-06		TCRBD02-01*01	TCRBD02	TCRBD02-01	01				TCRBJ02-03*01	TCRBJ02	TCRBJ02-03	01				4	1	8	1	12	0	27	40	41	48	60	1	In	VDJ
CTGTCGGCTGCTCCCTCCCAGACATCTGTGTACTTCTGTGCCAGCAGTGCCAGGGGGAGCCGCCAAGAGACCCAGTACTTCGGGCCA	CASSARGSRQETQYF	1	2.362884751477689E-6	45	TCRBV06-05*01	TCRBV06	TCRBV06-05	01				TCRBD01-01*01	TCRBD01	TCRBD01-01	01				TCRBJ02-05*01	TCRBJ02	TCRBJ02-05	01				5	2	4	1	5	1	36	48	50	57	62	1	In	VDJ
CCAGCGCACAGAGCAGGGGGACTCGGCCATGTATCTCTGTGCCAGCAATGACGGGGGGGCGCGAAGGAGACCCAGTACTTCGGGCCA		2	5.907211878694222E-6	44	TCRBV07-09	TCRBV07	TCRBV07-09				01,03	TCRBD02-01*01	TCRBD02	TCRBD02-01	01				TCRBJ02-05*01	TCRBJ02	TCRBJ02-05	01				7	4	8	0	7	5	37	47	51	59	66	2	Out	VDJ
TCGGCTGCTCCCTCCCAGACATCTGTGTACTTCTGTGCCAGCAGCAGGAAGAGGGTAGAAAAACACAATGAGCAGTTCTTCGGGCCA	CASSRKRVEKHNEQFF	1	2.362884751477689E-6	48	TCRBV06	TCRBV06	unresolved			TCRBV06-01,TCRBV06-05		TCRBD02-01*02	TCRBD02	TCRBD02-01	02				TCRBJ02-01*01	TCRBJ02	TCRBJ02-01	01				6	6	11	0	9	5	33	44	50	55	64	1	In	VDJ
CAGCGCACACAGCAGGAGGACTCGGCCGTGTATCTCTGTGCCAGCAGCCAGGGATTGAGGGGCACCGGGGAGCTGTTTTTTGGAGAA	CASSQGLRGTGELFF	1	3.5443271272165337E-6	45	TCRBV07-02*01	TCRBV07	TCRBV07-02	01						unresolved		TCRBD01,TCRBD02	TCRBD01-01,TCRBD02-01		TCRBJ02-02*01	TCRBJ02	TCRBJ02-02	01				5	0	4	3	9	4	36	-1	48	53	62	1	In	VDJ
AGTGCCCATCCTGAAGACAGCAGCTTCTACATCTGCAGTGCTTCCCTGACTAGCGGGGGGGCCTACAATGAGCAGTTCTTCGGGCCA	CSASLTSGGAYNEQFF	3	9.569683243484641E-5	48	TCRBV20	TCRBV20	unresolved			TCRBV20-01,TCRBV20-or09_02		TCRBD02-01*01	TCRBD02	TCRBD02-01	01				TCRBJ02-01*01	TCRBJ02	TCRBJ02-01	01				5	5	2	0	0	2	33	42	47	-1	61	3	In	VDJ
CTGGAGTCGCCCAGCCCCAACCAGACCTCTCTGTACTTCTGTGCCAGCAAAAGTCTGGGCTTGGCCTACGAGCAGTACTTCGGGCCG	CASKSLGLAYEQYF	1	2.362884751477689E-6	42	TCRBV27-01*01	TCRBV27	TCRBV27-01	01				TCRBD01-01*01	TCRBD01	TCRBD01-01	01				TCRBJ02-07*01	TCRBJ02	TCRBJ02-07	01				7	7	8	0	4	2	39	49	56	60	64	1	In	VDJ
CCTGCAAAGCTTGAGGACTCGGCCGTGTATCTCTGTGCCAGCAGCTTAAGGGGGTCGGGACTAGCAGCCAAGCAGTACTTCGGGCCG	CASSLRGSGLAAKQYF	1	2.362884751477689E-6	48	TCRBV11-02*02	TCRBV11	TCRBV11-02	02				TCRBD02-01	TCRBD02	TCRBD02-01				01,02	TCRBJ02-07*01	TCRBJ02	TCRBJ02-07	01				2	8	0	7	5	8	33	48	56	65	70	1	In	VDJ
TTGGAGTCGGCTGCTCCCTCCCAAACATCTGTGTACTTCTGTGCCAGCTGTACTAGCGGGGGGACAGATACGCAGTATTTTGGCCCA	CASCTSGGTDTQYF	1	3.5443271272165337E-6	42	TCRBV06	TCRBV06	unresolved			TCRBV06-02,TCRBV06-03		TCRBD02-01*01	TCRBD02	TCRBD02-01	01				TCRBJ02-03*01	TCRBJ02	TCRBJ02-03	01				8	3	3	1	0	3	39	48	51	-1	63	1	In	VDJ
GAACGCCTTGTTGCTGGGGGACTCGGCCCTCTATCTCTGTGCCAGCAGCTCGACACCGGATTCCCCAATGAGCAGTTCTTCGGGCCA		1	2.362884751477689E-6	44	TCRBV05-06*01	TCRBV05	TCRBV05-06	01				TCRBD01-01*01	TCRBD01	TCRBD01-01	01				TCRBJ02-01*01	TCRBJ02	TCRBJ02-01	01				3	1	2	6	10	6	37	50	51	55	65	1	Out	VDJ
CAGCCCTCAGAACCCAGGGACTCAGCTGTGTACTTCTGTGCCAGCACCGAAAGGGCCTCTGGGGCCAACGTCCTGACTTTCGGGGCC	CASTERASGANVLTF	1	2.362884751477689E-6	45	TCRBV12	TCRBV12	unresolved			TCRBV12-03,TCRBV12-04				unresolved		TCRBD01,TCRBD02	TCRBD01-01,TCRBD02-01		TCRBJ02-06*01	TCRBJ02	TCRBJ02-06	01				7	5	5	3	1	0	36	46	51	55	56	1	In	VDJ
AAGATCCAGCCTGCAAAGCTTGAGGACTCGGCCGTGTATCTCTGTGCCAGCAGCTTAGCTTGGGCAGATGAGCAGTTCTTCGGGCCA	CASSLAWADEQFF	1	2.362884751477689E-6	39	TCRBV11-02*02	TCRBV11	TCRBV11-02	02				TCRBD01-01*01	TCRBD01	TCRBD01-01	01				TCRBJ02-01*01	TCRBJ02	TCRBJ02-01	01				1	3	8	0	2	8	42	58	61	65	67	1	In	VDJ
GAGTTGGCTGCTCCCTCCCAGACATCTGTGTACTTCTGTGCCAGCAGTTACTCGACAGGGGGTACCGGGGAGCTGTTTTTTGGAGAA	CASSYSTGGTGELFF	1	3.5443271272165337E-6	45	TCRBV06-06	TCRBV06	TCRBV06-06				01,02	TCRBD01-01*01	TCRBD01	TCRBD01-01	01				TCRBJ02-02*01	TCRBJ02	TCRBJ02-02	01				0	0	2	1	1	5	36	-1	53	62	63	1	In	VDJ
CATCCTGAAGACAGCAGCTTCTACATCTGCAGTGCTAGAGGGGCAGCGGGGTATGGGACCAGCACAGATACGCAGTATTTTGGCCCA	CSARGAAGYGTSTDTQYF	1	2.362884751477689E-6	54	TCRBV20	TCRBV20	unresolved			TCRBV20-01,TCRBV20-or09_02		TCRBD02-01*01	TCRBD02	TCRBD02-01	01				TCRBJ02-03*01	TCRBJ02	TCRBJ02-03	01				1	4	6	3	9	0	27	40	44	51	60	1	In	VDJ
ATCCAGCGCACAGAGCGGGGGGACTCAGCCGTGTATCTCTGTGCCAGCAGCCCCCAGGGGACAGACTATGGCTACACCTTCGGTTCG	CASSPQGTDYGYTF	1	2.362884751477689E-6	42	TCRBV07-03*01	TCRBV07	TCRBV07-03	01				TCRBD01-01*01	TCRBD01	TCRBD01-01	01				TCRBJ01-02*01	TCRBJ01	TCRBJ01-02	01				5	6	0	5	0	3	39	51	57	-1	64	1	In	VDJ
GAGCTTGGTGACTCTGCTGTGTATTTCTGTGCCAGCAGCCAAGAAAGGCTAGCGGGGGTAGCCAAAAACATTCAGTACTTCGGCGCC	CASSQERLAGVAKNIQYF	1	3.5443271272165337E-6	54	TCRBV03	TCRBV03	unresolved			TCRBV03-01,TCRBV03-02		TCRBD02-01*01	TCRBD02	TCRBD02-01	01				TCRBJ02-04*01	TCRBJ02	TCRBJ02-04	01				0	4	4	2	1	0	27	44	48	58	59	1	In	VDJ
GAGTCCGCCAGCACCAACCAGACATCTATGTACCTCTGTGCCAGCAGTTGGGTAGGGGGCAAGTACAATGAGCAGTTCTTCGGGCCA	CASSWVGGKYNEQFF	3	7.797519679876374E-5	45	TCRBV28-01*01	TCRBV28	TCRBV28-01	01				TCRBD01-01*01	TCRBD01	TCRBD01-01	01				TCRBJ02-01*01	TCRBJ02	TCRBJ02-01	01				4	4	5	0	3	4	36	49	53	60	63	3	In	VDJ
CTCAGGCTGGAGTCGGCTGCTCCCTCCCAAACATCTGTGTACTTCTGTGCCAGCAGTTGGGGTCACACTGAAGCTTTCTTTGGACAA	CASSWGHTEAFF	1	2.362884751477689E-6	36	TCRBV06-01*01	TCRBV06	TCRBV06-01	01						unresolved		TCRBD01,TCRBD02	TCRBD01-01,TCRBD02-01		TCRBJ01-01*01	TCRBJ01	TCRBJ01-01	01				5	1	6	2	2	3	45	57	58	62	64	1	In	VDJ
GCAAAGCTTGAGGACTCGGCCGTGTATCTCTGTGCCAGCAGCACCCGGGGACAGGGGTTAGCCAAAAACATTCAGTACTTCGGCGCC	CASSTRGQGLAKNIQYF	1	2.362884751477689E-6	51	TCRBV11-02*02	TCRBV11	TCRBV11-02	02				TCRBD01-01*01	TCRBD01	TCRBD01-01	01				TCRBJ02-04*01	TCRBJ02	TCRBJ02-04	01				5	5	0	2	2	0	30	42	47	57	59	1	In	VDJ
CTGCTGTCGGCTGCTCCCTCCCAGACATCTGTGTACTTCTGTGCCAGCAGTGAATACGGGGGCGCCGGGGAGCTGTTTTTTGGAGAA	CASSEYGGAGELFF	1	2.362884751477689E-6	42	TCRBV06-05*01	TCRBV06	TCRBV06-05	01						unresolved		TCRBD01,TCRBD02	TCRBD01-01,TCRBD02-01		TCRBJ02-02*01	TCRBJ02	TCRBJ02-02	01				5	6	6	0	1	6	39	51	57	63	64	1	In	VDJ
TCTGACTGTGAGCAACATGAGCCCTGAAGACAGCAGCATATATCTCTGCATCACGTTGACAGACACCGGGGAGCTGTTTTTGGAGAA		2	4.725769502955378E-6	35	TCRBV29-01*01	TCRBV29	TCRBV29-01	01						unresolved		TCRBD01,TCRBD02	TCRBD01-01,TCRBD02-01		TCRBJ02-02*01	TCRBJ02	TCRBJ02-02	01				10	7	2	5	14	18	46	50	57	62	76	2	Out	VDJ
GAACATGAGCTCCTTGGAGCTGGGGGACTCAGCCCTGTACTTCTGTGCCAGCAGTCCTCTGGGGCCAACGTCCTGACTTTCGGGGCC		1	2.362884751477689E-6	38	TCRBV13-01*01	TCRBV13	TCRBV13-01	01						unresolved					TCRBJ02-06*01	TCRBJ02	TCRBJ02-06	01				6	0	0	0	2	0	43	-1	-1	54	56	1	Out	VJ
CTGGAGTCCGCCAGCACCAACCAGACATCTATGTACCTCTGTGCCAGCAGTCGGGGGCGAGGCAATCAGCCCCAGCATTTTGGTGAT	CASSRGRGNQPQHF	2	4.0169040775120715E-5	42	TCRBV28-01*01	TCRBV28	TCRBV28-01	01						unresolved		TCRBD01,TCRBD02	TCRBD01-01,TCRBD02-01		TCRBJ01-05*01	TCRBJ01	TCRBJ01-05	01				5	1	6	0	3	2	39	51	52	58	61	2	In	VDJ
ACATGAGCCCTGAAGACAGCAGCATATATCTCTGCAGCGTTACGGCTAGCGGGGGGGGGAAACACCGGGGAGCTGTTTTTTGGAGAA		1	2.362884751477689E-6	49	TCRBV29-01*01	TCRBV29	TCRBV29-01	01				TCRBD02-01*01	TCRBD02	TCRBD02-01	01				TCRBJ02-02*01	TCRBJ02	TCRBJ02-02	01				5	4	4	0	3	2	32	41	45	57	60	1	Out	VDJ
CCTGCAGCCAGAAGACTCGGCCCTGTATCTCTGCGCCAGCAGCCCGGACTAGCGGGGGGTTACCAAGAGACCCAGTACTTCGGGCCA		1	2.362884751477689E-6	50	TCRBV04-03*01	TCRBV04	TCRBV04-03	01				TCRBD02-01*01	TCRBD02	TCRBD02-01	01				TCRBJ02-05*01	TCRBJ02	TCRBJ02-05	01				4	1	1	1	2	0	31	44	45	59	61	1	Out	VDJ
ATCCAGCGCACAGAGCAGGGGGACTCGGCCATGTATCTCTGTGCCAGCAGCTTATCAGCAGTTAGAGATACGCAGTATTTTGGCCCA	CASSLSAVRDTQYF	1	3.5443271272165337E-6	42	TCRBV07-09	TCRBV07	TCRBV07-09				01,03			unresolved		TCRBD01,TCRBD02	TCRBD01-01,TCRBD02-01		TCRBJ02-03*01	TCRBJ02	TCRBJ02-03	01				2	1	4	5	7	5	39	54	55	58	65	1	In	VDJ
CGCACACAGCAGGAGGACTCGGCCGTGTATCTCTGTGCCAGCAGCTCCAGACTAGCGGGGGGGCCTGAGACCCAGTACTTCGGGCCA	CASSSRLAGGPETQYF	1	2.362884751477689E-6	48	TCRBV07-02*01	TCRBV07	TCRBV07-02	01				TCRBD02-01*01	TCRBD02	TCRBD02-01	01				TCRBJ02-05*01	TCRBJ02	TCRBJ02-05	01				4	3	2	0	3	5	33	46	49	63	66	1	In	VDJ
TGGACGACTCGGCCCTGTATCTCTGTGCCAGCAGCTGTTACGGGGGGGCGCCAGCTATATAGCAATCAGCCCCAGCATTTTGGTGAT		2	4.725769502955378E-6	58	TCRBV05-04*01	TCRBV05	TCRBV05-04	01				TCRBD02-01*01	TCRBD02	TCRBD02-01	01				TCRBJ01-05*01	TCRBJ01	TCRBJ01-05	01				3	4	8	0	11	0	23	36	40	48	59	2	Out	VDJ
AGAGCTTGGGGACTCGGCCATGTATCTCTGTGCCAGCAGCCCGAGTCAGAGACACAGGGGTTACCAGATACGCAGTATTTTGGCCCA		1	2.362884751477689E-6	53	TCRBV11-01*01	TCRBV11	TCRBV11-01	01				TCRBD01-01*01	TCRBD01	TCRBD01-01	01				TCRBJ02-03*01	TCRBJ02	TCRBJ02-03	01				5	13	3	2	4	4	28	40	53	60	64	1	Out	VDJ
AGTGCCCATCCTGAAGACAGCAGCTTCTACATCTGCAGTGCTAGAGCCCCCACCGGGGCAGGGAAAGGCGAGCAGTACTTCGGGCCG	CSARAPTGAGKGEQYF	1	2.362884751477689E-6	48	TCRBV20	TCRBV20	unresolved			TCRBV20-01,TCRBV20-or09_02				unresolved		TCRBD01,TCRBD02	TCRBD01-01,TCRBD02-01		TCRBJ02-07*01	TCRBJ02	TCRBJ02-07	01				1	12	4	3	5	6	33	46	58	63	68	1	In	VDJ
CGGCCCAAAAGAACCCGACAGCTTTCTATCTCTGTGCCAGTAGTGACCCGGGACTTCCGATCCTACAATGAGCAGTTCTTCGGGCCA		2	2.953605939347111E-5	49	TCRBV19-01	TCRBV19	TCRBV19-01				01,02	TCRBD02-01	TCRBD02	TCRBD02-01				01,02	TCRBJ02-01*01	TCRBJ02	TCRBJ02-01	01				5	5	0	10	5	1	32	44	49	55	60	2	Out	VDJ
AGTGACCAGTGCCCATCCTGAAGACAGCAGCTTCTACATCTGCAGTGCTAGAAGCGGGGGGGGTCAGATACGCAGTATTTTGGCCCA		1	2.362884751477689E-6	41	TCRBV20	TCRBV20	unresolved			TCRBV20-01,TCRBV20-or09_02		TCRBD02-01*01	TCRBD02	TCRBD02-01	01				TCRBJ02-03*01	TCRBJ02	TCRBJ02-03	01				2	0	6	0	2	4	40	-1	52	62	64	1	Out	VDJ
CCTGACAGTGACCAGTGCCCATCCTGAAGACAGCAGCTTCTACATCTGCAGTGCTAGGAGGCTAACTATGGCTACACCTTCGGTTCG		1	2.362884751477689E-6	35	TCRBV20	TCRBV20	unresolved			TCRBV20-01,TCRBV20-or09_02		TCRBD02-01*02	TCRBD02	TCRBD02-01	02				TCRBJ01-02*01	TCRBJ01	TCRBJ01-02	01				3	0	11	1	0	0	46	-1	57	-1	61	1	Out	VDJ
GCAAAGCTTGAGGACTCGGCCGTGTATCTCTGTGCCAGCAGCACCCTAGCGGGGGCTATTAGCACAGATACGCAGTATTTTGGCCCA	CASSTLAGAISTDTQYF	1	2.362884751477689E-6	51	TCRBV11-02*02	TCRBV11	TCRBV11-02	02				TCRBD02-01*01	TCRBD02	TCRBD02-01	01				TCRBJ02-03*01	TCRBJ02	TCRBJ02-03	01				5	3	4	2	5	0	30	42	45	55	60	1	In	VDJ
AGACTCGGCCCTGTATCTCCGCGCCAGCAGCTAGCAAGAACCGGGCATCACCGTCGGGTAAACAATGAAAAACTGTTTTTTGGCAGT		1	3.5443271272165337E-6	62	TCRBV04-03*01	TCRBV04	TCRBV04-03	01						unresolved		TCRBD01,TCRBD02	TCRBD01-01,TCRBD02-01		TCRBJ01-04*01	TCRBJ01	TCRBJ01-04	01				5	11	8	0	17	5	19	31	42	46	63	1	Out	VDJ
TCCAGCCTGCAGAGCAGGGGGACTCGGCCGTGTATGTCTGTGCAAGTCGCTTGAAGCAGGTCCTACAATGAGCAGTTCTTCGGGCCA		1	3.5443271272165337E-6	43	TCRBV12-02*01	TCRBV12	TCRBV12-02	01				TCRBD01-01*01	TCRBD01	TCRBD01-01	01				TCRBJ02-01*01	TCRBJ02	TCRBJ02-01	01				3	4	4	4	0	1	38	52	56	-1	60	1	Out	VDJ
ACTCTGAAGATCCGGTCCACAAAGCTGGAGGACTCAGCCATGTACTTCTGTGCCAGCAGTGAGACCTACGAGCAGTACTTCGGGCCA	CASSETYEQYF	2	5.907211878694222E-6	33	TCRBV02-01*01	TCRBV02	TCRBV02-01	01						unresolved		TCRBD01,TCRBD02	TCRBD01-01,TCRBD02-01		TCRBJ02-05*01	TCRBJ02	TCRBJ02-05	01				3	0	2	7	7	11	48	-1	62	65	72	2	In	VDJ
CAGCCTGCAGAACTGGAGGATTCTGGAGTTTATTTCTGTGCCAGCAGCCAAGAACAGGGCTCCTACAATGAGCAGTTCTTCGGGCCA	CASSQEQGSYNEQFF	1	3.5443271272165337E-6	45	TCRBV14-01*01	TCRBV14	TCRBV14-01	01				TCRBD01-01*01	TCRBD01	TCRBD01-01	01				TCRBJ02-01*01	TCRBJ02	TCRBJ02-01	01				0	0	3	3	0	0	36	-1	53	-1	59	1	In	VDJ
ATCCAGCGCACACAGCAGGAGGACTCCGCCGTGTATCTCTGTGCCAGCAGCCTGCGACTGAGGGAGCGCGAGCAGTTCTTCGGGCCA	CASSLRLREREQFF	1	3.5443271272165337E-6	42	TCRBV07-08*01	TCRBV07	TCRBV07-08	01				TCRBD02-01*02	TCRBD02	TCRBD02-01	02				TCRBJ02-01*01	TCRBJ02	TCRBJ02-01	01				5	10	9	2	3	10	39	51	61	66	69	1	In	VDJ
CTGAAGGTGCAGCCTGCAGAACTGGAGGATTCTGGAGTTTATTTCTGTGCCAGCAGCCAAGGGGCCTACGAGCAGTACTTCGGGCCA	CASSQGAYEQYF	1	3.5443271272165337E-6	36	TCRBV14-01*01	TCRBV14	TCRBV14-01	01				TCRBD01-01*01	TCRBD01	TCRBD01-01	01				TCRBJ02-05*01	TCRBJ02	TCRBJ02-05	01				1	0	8	0	7	11	45	-1	61	65	72	1	In	VDJ
GAGCAGGGGGACTCGGCCATGTATCTCTGTGCCAGCAGCTTCTTGGGTTGGGGCACAGGAGTCCAAGAGACCCAGTACTTCGGGCCA	CASSFLGWGTGVQETQYF	1	3.5443271272165337E-6	54	TCRBV07-09	TCRBV07	TCRBV07-09				01,03	TCRBD01-01*01	TCRBD01	TCRBD01-01	01				TCRBJ02-05*01	TCRBJ02	TCRBJ02-05	01				3	13	3	4	3	1	27	41	54	59	62	1	In	VDJ
AGCTGGGGGACTCGGCCCTTTATCTTTGCGCCAGCAGCTTGGCCCTAGCGGGGGGGGGTATTCTACAATGAGCAGTTCTTCGGGCCA		1	2.362884751477689E-6	55	TCRBV05-01*01	TCRBV05	TCRBV05-01	01				TCRBD02-01*01	TCRBD02	TCRBD02-01	01				TCRBJ02-01*01	TCRBJ02	TCRBJ02-01	01				0	2	4	0	6	3	26	42	44	56	62	1	Out	VDJ
GAGCTGAATGTGAACGCCTTGTTGCTGGGGGACTAGGCCCTCTATCTCTGTGCCAGCAGCGTGGACAGAAAACTGTTTTTTGGCAGT	CASSVDRKLFF	1	3.5443271272165337E-6	33	TCRBV05-06*01	TCRBV05	TCRBV05-06	01				TCRBD01-01*01	TCRBD01	TCRBD01-01	01				TCRBJ01-04*01	TCRBJ01	TCRBJ01-04	01				0	0	3	5	0	10	48	-1	64	-1	68	1	In	VDJ
ACCCTGCAGCCAGAAGACTCGGCCCTGTATCTCTGCGCCAGCAGCCAGCTGGGACAGGGGTTCGAACAGCCCCAGCATTTTGGTGAT	CASSQLGQGFEQPQHF	2	4.725769502955378E-6	48	TCRBV04-03*01	TCRBV04	TCRBV04-03	01				TCRBD01-01*01	TCRBD01	TCRBD01-01	01				TCRBJ01-05*01	TCRBJ01	TCRBJ01-05	01				3	3	0	2	6	7	33	47	50	60	66	2	In	VDJ
GTCGCCCAGCCCCAACCAGACCTCTCTGTACTTCTGTGCCAGCAGTTGGGCGACAGGCCTAGCTCCTACGAGCAGTACTTCGGGCCA		1	2.362884751477689E-6	47	TCRBV27-01*01	TCRBV27	TCRBV27-01	01				TCRBD01-01*01	TCRBD01	TCRBD01-01	01				TCRBJ02-05*01	TCRBJ02	TCRBJ02-05	01				4	4	2	4	15	11	34	47	51	57	72	1	Out	VDJ
ACGATCCAGCGCACAGAGCAGGGGGACTCGGCCATGTATCTCTGTGCCAGCAGCCCCCGGGGACCGGATACGCAGTATTTTGGCCCA	CASSPRGPDTQYF	1	3.5443271272165337E-6	39	TCRBV07-09	TCRBV07	TCRBV07-09				01,03			unresolved		TCRBD01,TCRBD02	TCRBD01-01,TCRBD02-01		TCRBJ02-03*01	TCRBJ02	TCRBJ02-03	01				5	5	0	7	2	6	42	54	59	64	66	1	In	VDJ
CCAGAAGACTCAGCCCTGTATCTCTGCGCCAGCAGCCAAGATCTCGGGGGACTAGCGGGGGAAACAGATACGCAGTATTTTGGCCCA	CASSQDLGGLAGETDTQYF	1	2.362884751477689E-6	57	TCRBV04-01*01	TCRBV04	TCRBV04-01	01				TCRBD02-01*01	TCRBD02	TCRBD02-01	01				TCRBJ02-03*01	TCRBJ02	TCRBJ02-03	01				0	6	0	2	2	3	24	41	47	61	63	1	In	VDJ
GAGCTTGGGGACTCGGCCGTGTATCTCTGTGCCAGCAGCTTTTTCCCGGGGGGGGGCAGCTCCTACAATGAGCAGTTCTTCGGGCCA	CASSFFPGGGSSYNEQFF	1	2.362884751477689E-6	54	TCRBV11-03*01	TCRBV11	TCRBV11-03	01				TCRBD02-01*01	TCRBD02	TCRBD02-01	01				TCRBJ02-01*01	TCRBJ02	TCRBJ02-01	01				3	5	8	0	5	0	27	41	46	54	59	1	In	VDJ
GAGTCCGCCAGCACCAACCAGACATCTATGTACCTCTGTGCCAGCTCGAACCTGGGGACATCCGCTTACGAGCAGTACTTCGGGCCG	CASSNLGTSAYEQYF	1	3.5443271272165337E-6	45	TCRBV28-01*01	TCRBV28	TCRBV28-01	01				TCRBD01-01*01	TCRBD01	TCRBD01-01	01				TCRBJ02-07*01	TCRBJ02	TCRBJ02-07	01				8	9	0	6	6	4	36	45	54	60	66	1	In	VDJ
CGCACAGAGCGGGGGGACTCAGCCGTGTATCTCTGTGCCAGCAGCGCCGGGGAGCGGGGGGGAAGAGAGACCCAGTACTTCGGGCCA	CASSAGERGGRETQYF	1	2.362884751477689E-6	48	TCRBV07-03*01	TCRBV07	TCRBV07-03	01				TCRBD02-01*01	TCRBD02	TCRBD02-01	01				TCRBJ02-05*01	TCRBJ02	TCRBJ02-05	01				5	7	6	0	3	4	33	45	52	62	65	1	In	VDJ
TCTCAGTGACTCTGGCTTCTATCTCTGTGCCCGGAGCGTCGGTGGGAGCAGGGTATACTAGCCAAAAACATTCAGTACTTCGGCGCC		1	2.362884751477689E-6	56	TCRBV30-01*01	TCRBV30	TCRBV30-01	01						unresolved		TCRBD01,TCRBD02	TCRBD01-01,TCRBD02-01		TCRBJ02-04*01	TCRBJ02	TCRBJ02-04	01				3	12	4	3	6	0	25	36	48	53	59	1	Out	VDJ
CTTGGTGACTCTGCTGTGTATTTCTGTGCCAGCAGCCAAGAATTGACAGTCGGAAAGCCTGGGGCCAACGTCCTGACTTTCGGGGCC	CASSQELTVGKPGANVLTF	1	3.5443271272165337E-6	57	TCRBV03	TCRBV03	unresolved			TCRBV03-01,TCRBV03-02		TCRBD01-01*01	TCRBD01	TCRBD01-01	01				TCRBJ02-06*01	TCRBJ02	TCRBJ02-06	01				0	3	2	5	9	2	24	41	44	49	58	1	In	VDJ
CGCACAGAGCAGCGGGACTCGGCCATGTATCGCTGTGCCAGCAGCTTAGAACAGGGCCTTCCCACAGATACGCAGTATTTTGGCCCA	CASSLEQGLPTDTQYF	4	1.2287000707683984E-4	48	TCRBV07-06*01	TCRBV07	TCRBV07-06	01				TCRBD01-01*01	TCRBD01	TCRBD01-01	01				TCRBJ02-03*01	TCRBJ02	TCRBJ02-03	01				1	1	3	3	6	2	33	49	50	56	62	4	In	VDJ
ACTCTGGAGTCCGCTACCAGCTCCCAGACATCTGTGTACTTCTGTGCCATCAGTGCCCACGGCGCCAACGAGCAGTACTTCGGGCCA	CAISAHGANEQYF	1	3.5443271272165337E-6	39	TCRBV10-03*01	TCRBV10	TCRBV10-03	01						unresolved		TCRBD01,TCRBD02	TCRBD01-01,TCRBD02-01		TCRBJ02-05*01	TCRBJ02	TCRBJ02-05	01				4	5	9	0	9	11	42	55	60	63	72	1	In	VDJ
AGGCTGCTGTCGGCTGCTCCCTCCCAGACATCTGTGTACTTCTGTGCCAGCCAAGGAGACAGGGTAAATTCGGCTTTCTTTGGACAA	CASQGDRVNSAFF	2	4.725769502955378E-6	39	TCRBV06-05*01	TCRBV06	TCRBV06-05	01				TCRBD01-01*01	TCRBD01	TCRBD01-01	01				TCRBJ01-01*01	TCRBJ01	TCRBJ01-01	01				8	6	2	3	8	11	42	51	57	64	72	2	In	VDJ
GCCTGCAGAGCAGGGGGACTCGGCCGTGTATGTCTGTGCAAGTCGCTGCATAGACAGGGGAGAGATGAAAAACTGTTTTTTGGCAGT		1	4.725769502955378E-6	47	TCRBV12-02*01	TCRBV12	TCRBV12-02	01				TCRBD01-01*01	TCRBD01	TCRBD01-01	01				TCRBJ01-04*01	TCRBJ01	TCRBJ01-04	01				4	5	2	2	4	6	34	47	52	60	64	1	Out	VDJ
CACCTACACACCCTGCAGCCAGAAGACTCGGCCCTGTATCTCTGCGCCAGCAGCCAAGATAGCAATCAGCCCCAGCATTTTGGTGAT	CASSQDSNQPQHF	1	2.362884751477689E-6	39	TCRBV04-03*01	TCRBV04	TCRBV04-03	01						unresolved					TCRBJ01-05*01	TCRBJ01	TCRBJ01-05	01				0	0	0	0	0	0	42	-1	-1	-1	59	1	In	VJ
GGCTGCTGTCGGCTGCTCCCTCCCAGACATCTGTGTACTTCTGTGCCAGCAGCAGGGCTTAGCAATCAGCCCCAGCATTTTGGTGAT		1	2.362884751477689E-6	40	TCRBV06-05*01	TCRBV06	TCRBV06-05	01				TCRBD01-01*01	TCRBD01	TCRBD01-01	01				TCRBJ01-05*01	TCRBJ01	TCRBJ01-05	01				6	0	4	3	2	0	41	-1	52	57	59	1	Out	VDJ
ATCCAGCGCACAGAGCGGGGGGACTCAGCCGTGTATCTCTGTGCCAGCAGACCGCAGGGGGGTTCCTACGAGCAGTACTTCGGGCCG	CASRPQGGSYEQYF	1	2.362884751477689E-6	42	TCRBV07-03*01	TCRBV07	TCRBV07-03	01				TCRBD01-01*01	TCRBD01	TCRBD01-01	01				TCRBJ02-07*01	TCRBJ02	TCRBJ02-07	01				6	4	4	1	2	1	39	50	54	61	63	1	In	VDJ
GTGACCAGTGCCCATCCTGAAGACAGCAGCTTCTACATCTGCAGTGCTTCCCCGGGACAGGGTGAAAACATTCAGTACTTCGGCGCC	CSASPGQGENIQYF	1	2.362884751477689E-6	42	TCRBV20	TCRBV20	unresolved			TCRBV20-01,TCRBV20-or09_02		TCRBD01-01*01	TCRBD01	TCRBD01-01	01				TCRBJ02-04*01	TCRBJ02	TCRBJ02-04	01				5	5	0	3	2	5	39	48	53	62	64	1	In	VDJ
AACGCCTTGTTGCTGGGGGACTCGGCCCTCTATCTCTGTGCCAGCAGCTTGGATCAGGGGCGCACCGGGGAGCTGTTTTTTGGAGAA	CASSLDQGRTGELFF	1	2.362884751477689E-6	45	TCRBV05-06*01	TCRBV05	TCRBV05-06	01				TCRBD01-01*01	TCRBD01	TCRBD01-01	01				TCRBJ02-02*01	TCRBJ02	TCRBJ02-02	01				0	2	4	2	2	4	36	52	54	60	62	1	In	VDJ
TTGGAGTCGGCTGCTCCCTCCCAAACATCTGTGTACTTCTGTGCCAGCAGCCCCTTCGACAGCTCCTACGAGCAGTACTTCGGGCCG	CASSPFDSSYEQYF	2	7.0886542544330675E-6	42	TCRBV06	TCRBV06	unresolved			TCRBV06-02,TCRBV06-03		TCRBD01-01*01	TCRBD01	TCRBD01-01	01				TCRBJ02-07*01	TCRBJ02	TCRBJ02-07	01				6	7	2	5	0	0	39	50	57	-1	62	2	In	VDJ
GGAGATCCAGCGCACAGAGCAGGGGGACTCGGCCATGTATCTCTGTGCCAGCACCCCACGGGGGGAGAGGGCTACACCTTCGGTTCG		2	5.907211878694222E-6	38	TCRBV07-09	TCRBV07	TCRBV07-09				01,03	TCRBD02-01*01	TCRBD02	TCRBD02-01	01				TCRBJ01-02*01	TCRBJ01	TCRBJ01-02	01				7	5	8	1	4	8	43	53	58	65	69	2	Out	VDJ
TGGAGCTTGGTGACTCTGCTGTGTATTTCTGTGCCAGCAGCCTGCTAAGGGGAAGGGCAGGTTTTCGAAAAACTGTTTTTTGGCAGT		1	4.725769502955378E-6	52	TCRBV03	TCRBV03	unresolved			TCRBV03-01,TCRBV03-02		TCRBD01-01*01	TCRBD01	TCRBD01-01	01				TCRBJ01-04*01	TCRBJ01	TCRBJ01-04	01				4	5	5	2	14	8	29	42	47	52	66	1	Out	VDJ
CCCTGATTCTGGAGTCCGCCAGCACCAACCAGACATCTATGTACCCCTGTGCCAGCGATCGGGAAAGGGGAGTACACCTTCGGTTCG		1	3.5443271272165337E-6	34	TCRBV28-01*01	TCRBV28	TCRBV28-01	01						unresolved		TCRBD01,TCRBD02	TCRBD01-01,TCRBD02-01		TCRBJ01-02*01	TCRBJ01	TCRBJ01-02	01				8	9	5	2	2	11	47	56	65	70	72	1	Out	VDJ
GCCCTCAGAACCCAGGGACTCAGCTGTGTATTTTTGTGCTAGTGGGAAACCGACTAGCGGAGATACAATGAGCAGTTCTTCGGGCCA		1	3.5443271272165337E-6	47	TCRBV12-05*01	TCRBV12	TCRBV12-05	01				TCRBD02-01	TCRBD02	TCRBD02-01				01,02	TCRBJ02-01*01	TCRBJ02	TCRBJ02-01	01				6	6	2	5	3	4	34	45	51	60	63	1	Out	VDJ
ACTCTCAAGATCCAACCTGCAAAGCTTGAGGACTCGGCCGTGTATCTCTGTGCCAGCAGCCTCTTATACGAGCAGTACTTCGGGCCG	CASSLLYEQYF	1	2.362884751477689E-6	33	TCRBV11-02*02	TCRBV11	TCRBV11-02	02				TCRBD02-01	TCRBD02	TCRBD02-01				01,02	TCRBJ02-07*01	TCRBJ02	TCRBJ02-07	01				5	0	4	10	4	4	48	-1	60	62	66	1	In	VDJ
ATCCAGCGCACACAGCAGGAGGACTCGGCCGTGTATCCCTGTGCCAGCAGCTGGGGGGGCCCCTACAATGAGCAGTTCTTCGGGCCA	CASSWGGPYNEQFF	1	3.5443271272165337E-6	42	TCRBV07-02*01	TCRBV07	TCRBV07-02	01				TCRBD02-01*01	TCRBD02	TCRBD02-01	01				TCRBJ02-01*01	TCRBJ02	TCRBJ02-01	01				4	0	9	0	2	2	39	-1	52	59	61	1	In	VDJ
CTGACAGTGACCAGTGCCCATCCTGAAGACAGCAGCTTCTACATCTGCAGTGCTCGGGCTAACGGGGATACGCAGTATTTTGGCCCA	CSARANGDTQYF	1	2.362884751477689E-6	36	TCRBV20	TCRBV20	unresolved			TCRBV20-01,TCRBV20-or09_02				unresolved		TCRBD01,TCRBD02	TCRBD01-01,TCRBD02-01		TCRBJ02-03*01	TCRBJ02	TCRBJ02-03	01				5	1	8	0	7	6	45	54	55	59	66	1	In	VDJ
GAGTCGGCTGCTCCCTCCCAGACATCTGTGTACTTCTGTGCCAGCACCCCAGGGGACGGAGCTAACTATGGCTACACCTTCGGTTCG	CASTPGDGANYGYTF	1	2.362884751477689E-6	45	TCRBV06-01*01	TCRBV06	TCRBV06-01	01				TCRBD01-01*01	TCRBD01	TCRBD01-01	01				TCRBJ01-02*01	TCRBJ01	TCRBJ01-02	01				7	3	4	2	6	0	36	46	49	55	61	1	In	VDJ
CGCACACAGCAGGAGGACTCGGCCGTGTATCTCTGTGCCAGCAGTTTTCAAGGGGGACTGTCTCGGACTGAAGCTTTCTTTGGACAA	CASSFQGGLSRTEAFF	2	2.599173226625458E-5	48	TCRBV07-02*01	TCRBV07	TCRBV07-02	01						unresolved		TCRBD01,TCRBD02	TCRBD01-01,TCRBD02-01		TCRBJ01-01*01	TCRBJ01	TCRBJ01-01	01				6	6	5	1	10	5	33	44	50	56	66	2	In	VDJ
CTCCCTCCCAAACATCTGTGTACTTCTGTGCCAGCAGCCCGGCTGGACAGGGGGGGGGATAGCAATCAGCCCCAGCATTTTGGTGAT		1	2.362884751477689E-6	55	TCRBV06	TCRBV06	unresolved			TCRBV06-02,TCRBV06-03		TCRBD01-01*01	TCRBD01	TCRBD01-01	01				TCRBJ01-05*01	TCRBJ01	TCRBJ01-05	01				6	7	1	1	5	0	26	37	44	54	59	1	Out	VDJ
GAGCAGGGGGACTCGGCCATGTATCTCTGTGCCAGCAGCTCCAGTCGGACTAGCGGGGGGTCACAGGAGACCCAGTACTTCGGGCCA	CASSSSRTSGGSQETQYF	1	3.5443271272165337E-6	54	TCRBV07-09	TCRBV07	TCRBV07-09				01,03	TCRBD02-01*01	TCRBD02	TCRBD02-01	01				TCRBJ02-05*01	TCRBJ02	TCRBJ02-05	01				4	6	1	1	6	5	27	40	46	60	66	1	In	VDJ
ACTCTGAAGATCCAGCCCTCAGAACCCAGGGACTCAGCTGTGTACTTCTGTGCCAGCAGCCTGACAGAGACCCAGTACTTCGGGCCA	CASSLTETQYF	1	2.362884751477689E-6	33	TCRBV12	TCRBV12	unresolved			TCRBV12-03,TCRBV12-04				unresolved		TCRBD01,TCRBD02	TCRBD01-01,TCRBD02-01		TCRBJ02-05*01	TCRBJ02	TCRBJ02-05	01				6	3	2	7	0	4	48	59	62	-1	65	1	In	VDJ
GCAGCCAGAAGACTCGGCCCTGTATCTCTGCGCCAGCAGCCAAGGGACTAGCGGGGGGGTACATACAATGAGCAGTTCTTCGGGCCA		1	2.362884751477689E-6	53	TCRBV04-03*01	TCRBV04	TCRBV04-03	01				TCRBD02-01*01	TCRBD02	TCRBD02-01	01				TCRBJ02-01*01	TCRBJ02	TCRBJ02-01	01				1	0	1	0	4	4	28	-1	44	59	63	1	Out	VDJ
GCCAGAAGACTCAGCCCTGTATCTCTGCGCCAGCAGCCAAGATCCGACCCGAGGGGGGGCCGCACAGATACGCAGTATTTTGGCCCA		1	2.362884751477689E-6	56	TCRBV04-01*01	TCRBV04	TCRBV04-01	01				TCRBD02-01*01	TCRBD02	TCRBD02-01	01				TCRBJ02-03*01	TCRBJ02	TCRBJ02-03	01				0	10	9	0	2	1	25	42	52	59	61	1	Out	VDJ
CGCACAGAGCAGGGGGACTCGGCCATGTATCTCTGTGCCAGCAGCTTAGTCCCGACAGGGGGAGGGTCACCCCTCCACTTTGGGAAC	CASSLVPTGGGSPLHF	1	3.5443271272165337E-6	48	TCRBV07-09	TCRBV07	TCRBV07-09				01,03	TCRBD01-01*01	TCRBD01	TCRBD01-01	01				TCRBJ01-06*01	TCRBJ01	TCRBJ01-06	01				1	4	2	1	4	10	33	49	53	62	66	1	In	VDJ
ATCCAGCAGGTAGTGCGAGGAGATTCGGCAGCTTATTTCTGTGCCAGCTCACCAGGGTCTAGCACAGATACGCAGTATTTTGGCCCA	CASSPGSSTDTQYF	1	3.5443271272165337E-6	42	TCRBV18-01*01	TCRBV18	TCRBV18-01	01						unresolved		TCRBD01,TCRBD02	TCRBD01-01,TCRBD02-01		TCRBJ02-03*01	TCRBJ02	TCRBJ02-03	01				2	0	0	9	3	0	39	-1	54	57	60	1	In	VDJ
GAGTCGGCTGCTCCCTCCCAAACATCTGTGTACTTCTGTGCCAGCAGTTATAGCGCAACAGGTTCGGAGGCCCAGTACTTCGGGCCA	CASSYSATGSEAQYF	1	2.362884751477689E-6	45	TCRBV06	TCRBV06	unresolved			TCRBV06-02,TCRBV06-03				unresolved		TCRBD01,TCRBD02	TCRBD01-01,TCRBD02-01		TCRBJ02-05*01	TCRBJ02	TCRBJ02-05	01				3	7	3	4	8	9	36	50	57	62	70	1	In	VDJ
GCACACAGCAGGAGGACTCGGCCGTGTATCTCTGTGCCAGCAGCTTCCGACGGGGACTAGTAGTCAGATACGCAGTATTTTGGCCCA		2	2.953605939347111E-5	49	TCRBV07-02*01	TCRBV07	TCRBV07-02	01				TCRBD02-01	TCRBD02	TCRBD02-01				01,02	TCRBJ02-03*01	TCRBJ02	TCRBJ02-03	01				3	6	0	8	4	4	32	46	52	60	64	2	Out	VDJ
CTTGAGATCCAGGCTACGAAGCTTGAGGATTCAGCAGTGTATTTTTGTGCCAGCAGTCGAATTTCCTACGAGCAGTACTTCGGGCCA	CASSRISYEQYF	1	3.5443271272165337E-6	36	TCRBV16-01	TCRBV16	TCRBV16-01				01,02	TCRBD02-01	TCRBD02	TCRBD02-01				01,02	TCRBJ02-05*01	TCRBJ02	TCRBJ02-05	01				6	9	4	9	4	11	45	56	65	68	72	1	In	VDJ
CCCTGGAGCTTGGTGACTCTGCTGTGTATTTCTGTGCCACCAAAAATTGTTAAACGGACAGGGTGTACTGAAGCTTTCTTTGGACAA		1	3.5443271272165337E-6	49	TCRBV03	TCRBV03	unresolved			TCRBV03-01,TCRBV03-02		TCRBD01-01*01	TCRBD01	TCRBD01-01	01				TCRBJ01-01*01	TCRBJ01	TCRBJ01-01	01				10	16	1	3	3	5	32	39	55	63	66	1	Out	VDJ
CTGGAGTTGGCTGCTCCCTCCCAGACATCTGTGTACTTCTGTGCCAGCAGCCTTGGACAGGGTTGGTCACCCCTCCACTTTGGGAAC	CASSLGQGWSPLHF	1	3.5443271272165337E-6	42	TCRBV06-06	TCRBV06	TCRBV06-06				01,02	TCRBD01-01*01	TCRBD01	TCRBD01-01	01				TCRBJ01-06*01	TCRBJ01	TCRBJ01-06	01				6	4	1	3	4	10	39	50	54	62	66	1	In	VDJ
ACATCGGCCCAAAAGAACCCGACAGCTTTCTATCTCTGTGCCAGTAGTAACCAGGGACGGACTAACTATGGCTACACCCTCGGTTCG	CASSNQGRTNYGYTL	1	3.5443271272165337E-6	45	TCRBV19-01	TCRBV19	TCRBV19-01				01,02	TCRBD02-01	TCRBD02	TCRBD02-01				01,02	TCRBJ01-02*01	TCRBJ01	TCRBJ01-02	01				4	9	1	9	15	18	36	49	58	64	79	1	In	VDJ
TCAGCTGCTCCCTCCCAGACATCTGTATACTTCTGTGCCAGCAGTTACTCCCCACAGGGAGGTCGGACTGAAGCTTTCTTTGGACAA	CASSYSPQGGRTEAFF	1	2.362884751477689E-6	48	TCRBV06-09*01	TCRBV06	TCRBV06-09	01						unresolved		TCRBD01,TCRBD02	TCRBD01-01,TCRBD02-01		TCRBJ01-01*01	TCRBJ01	TCRBJ01-01	01				3	6	3	3	7	5	33	47	53	59	66	1	In	VDJ
GGAGTTGGGGGACTCGGCCCTTTATCTTTGCGCCAGCAGCTTAGACAGGGGAAAGGGGATAGCAATCAGCCCCAGCATTTTGGTGAT		1	2.362884751477689E-6	53	TCRBV05-01*01	TCRBV05	TCRBV05-01	01				TCRBD01-01*01	TCRBD01	TCRBD01-01	01				TCRBJ01-05*01	TCRBJ01	TCRBJ01-05	01				2	1	2	2	8	0	28	42	43	51	59	1	Out	VDJ
GAGTCCGCCAGCACCAACCAGACATCTATGTACCTCTGTGCCAGCAGTACACAGGGATCGGGGTACACTGAAGCTTTCTTTGGACAA	CASSTQGSGYTEAFF	1	3.5443271272165337E-6	45	TCRBV28-01*01	TCRBV28	TCRBV28-01	01				TCRBD01-01*01	TCRBD01	TCRBD01-01	01				TCRBJ01-01*01	TCRBJ01	TCRBJ01-01	01				5	2	3	3	8	3	36	48	50	56	64	1	In	VDJ
AAGAAGCTCCTTCTCAGTGACTCTGGCTTCTATCTCTGTGCCTGGAGTGTGGGAGATATAGACGGCGAGACCCAGTACTTCGGGCCA	CAWSVGDIDGETQYF	1	2.362884751477689E-6	45	TCRBV30-01*01	TCRBV30	TCRBV30-01	01				TCRBD02-01*02	TCRBD02	TCRBD02-01	02				TCRBJ02-05*01	TCRBJ02	TCRBJ02-05	01				0	0	9	2	11	5	36	-1	50	55	66	1	In	VDJ
CTGGAGTCCGCCAGCACCAACCAGACATCTATGTACCTCTGTGCCAGCAGTTCCACATATCCCTCCTACGAGCAGTACTTCGGGCCG	CASSSTYPSYEQYF	1	3.5443271272165337E-6	42	TCRBV28-01*01	TCRBV28	TCRBV28-01	01				TCRBD01-01*01	TCRBD01	TCRBD01-01	01				TCRBJ02-07*01	TCRBJ02	TCRBJ02-07	01				4	2	3	6	5	0	39	52	54	57	62	1	In	VDJ
CCCAGCCCCAACCAGACCTCTCTGTACTTCTGTGCCAGCAGTTCCGGGGGGGGCGGGGGGGCCGTCTATGAGCAGTTCTTCGGGCCA	CASSSGGGGGAVYEQFF	1	3.5443271272165337E-6	51	TCRBV27-01*01	TCRBV27	TCRBV27-01	01				TCRBD02-01*01	TCRBD02	TCRBD02-01	01				TCRBJ02-01*01	TCRBJ02	TCRBJ02-01	01				4	9	7	0	6	8	30	43	52	61	67	1	In	VDJ
CTGAAGATCCAGCCCTCAGAACCCAGGGACTCAGCTGTGTACTTCTGTGCCAGCAGTAGGACAGGTCGGGAGCAGTACTTCGGGCCG	CASSRTGREQYF	1	2.362884751477689E-6	36	TCRBV12	TCRBV12	unresolved			TCRBV12-03,TCRBV12-04		TCRBD01-01*01	TCRBD01	TCRBD01-01	01				TCRBJ02-07*01	TCRBJ02	TCRBJ02-07	01				5	1	1	4	4	7	45	57	58	65	69	1	In	VDJ
GAGATCCAGCGCACAGAGCAGGGGGACTCGGCCATGTATCTCTGTGCTTCGTGGGGGGGTTTAGCCTACGAGCAGTACTTCGGGCCG	CASWGGLAYEQYF	1	3.5443271272165337E-6	39	TCRBV07-09	TCRBV07	TCRBV07-09				01,03	TCRBD02-01*01	TCRBD02	TCRBD02-01	01				TCRBJ02-07*01	TCRBJ02	TCRBJ02-07	01				12	5	9	0	5	2	42	47	52	59	64	1	In	VDJ
GTCCGCCAGCACCAACCAGACATCTATGTACCTCTGTGCCAGCAGTTTATTTCTGAAACCCCCTCCTACGAGCAGTACTTCGGGCCA		2	4.725769502955378E-6	47	TCRBV28-01*01	TCRBV28	TCRBV28-01	01				TCRBD02-01	TCRBD02	TCRBD02-01				01,02	TCRBJ02-05*01	TCRBJ02	TCRBJ02-05	01				1	15	4	9	4	11	34	50	65	68	72	2	Out	VDJ
CAGCGCACACAGCAGGAGGACTCGGCCGTGTATCTCTGTGCCAGCAGCTTAACAGGGGGCGCCTCCTACGAGCAGTACTTCGGGCCG	CASSLTGGASYEQYF	2	2.835461701773227E-5	45	TCRBV07-02*01	TCRBV07	TCRBV07-02	01				TCRBD01-01*01	TCRBD01	TCRBD01-01	01				TCRBJ02-07*01	TCRBJ02	TCRBJ02-07	01				2	0	3	0	2	0	36	-1	51	60	62	2	In	VDJ
CAGGCTGCTGTCGGCTGCTCCCTCCCAGACATCTGTGTACTTCTGTGCCAGCAGTTACAAAGCTCCTACGAGCAGTACTTCGGGCCG		1	2.362884751477689E-6	38	TCRBV06-05*01	TCRBV06	TCRBV06-05	01						unresolved		TCRBD01,TCRBD02	TCRBD01-01,TCRBD02-01		TCRBJ02-07*01	TCRBJ02	TCRBJ02-07	01				2	2	5	5	0	0	43	58	60	-1	62	1	Out	VDJ
GCTGTCGGCTGCTCCCTCCCAGACATCTGTGTACTTCTGTGCCAGCAGTGAAGGGACTAGTGTTACAATGAGCAGTTCTTCGGGCCA		1	2.362884751477689E-6	44	TCRBV06-01*01	TCRBV06	TCRBV06-01	01				TCRBD02-01	TCRBD02	TCRBD02-01				01,02	TCRBJ02-01*01	TCRBJ02	TCRBJ02-01	01				1	0	1	8	3	4	37	-1	53	60	63	1	Out	VDJ
CCAGCATCCTGAGGATCCAGCAGGTAGTGCGAGGAGATTCGGCAGCTTATTTCTGTGCCAGCTCACAGTACGCAGTATTTTGGCCCA		1	3.5443271272165337E-6	28	TCRBV18-01*01	TCRBV18	TCRBV18-01	01						unresolved		TCRBD01,TCRBD02	TCRBD01-01,TCRBD02-01		TCRBJ02-03*01	TCRBJ02	TCRBJ02-03	01				4	0	5	5	0	8	53	-1	66	-1	68	1	Out	VDJ
TTCCCTGGAGCTTGGTGACTCTGCTGTGTATTTCTGTGCCATCCTACAGGGGACGCAGGAGGGGCCACTGAAGCTTTCTTTGGACAA		1	3.5443271272165337E-6	47	TCRBV03	TCRBV03	unresolved			TCRBV03-01,TCRBV03-02		TCRBD01-01*01	TCRBD01	TCRBD01-01	01				TCRBJ01-01*01	TCRBJ01	TCRBJ01-01	01				10	4	3	2	13	4	34	41	45	52	65	1	Out	VDJ
TAAGAAGCTCCTTCTCAGTGACTCTGGCTTCTATCTCTGTGCCTGGAGACGGGCAGACTTAAACACCGGGGAGCTGTTTTTGGAGAA		1	2.362884751477689E-6	44	TCRBV30-01*01	TCRBV30	TCRBV30-01	01				TCRBD02-01	TCRBD02	TCRBD02-01				01,02	TCRBJ02-02*01	TCRBJ02	TCRBJ02-02	01				3	18	8	3	5	18	37	48	66	71	76	1	Out	VDJ
CTGTCGGCTGCTCCCTCCCAGACATCTGTGTACTTCTGTGCCAGCAGTTACTCAGGGGCGACTAATGAAAAACTGTTTTTTGGCAGT	CASSYSGATNEKLFF	1	2.362884751477689E-6	45	TCRBV06-05*01	TCRBV06	TCRBV06-05	01				TCRBD01-01*01	TCRBD01	TCRBD01-01	01				TCRBJ01-04*01	TCRBJ01	TCRBJ01-04	01				0	0	5	2	2	2	36	-1	53	58	60	1	In	VDJ
TGTACTTCTGTGCCAGCAGTGAAAAGCACGACAGGGGTTATTAGCGGGGGCCGAATCCCAAACCAAGAGACCCAGTACTTCGGGCCA		1	2.362884751477689E-6	73			unresolved		TCRBV02,TCRBV06	TCRBV02-01,TCRBV06-01		TCRBD02-01*01	TCRBD02	TCRBD02-01	01				TCRBJ02-05*01	TCRBJ02	TCRBJ02-05	01				2	18	5	2	11	0	8	23	41	50	61	1	Out	VDJ
TCAGAACCCAGGGACTCAGCTGTGTACTTCTGTGCCAGCAGTTTAGCGCTGACAGGCGAGGACACCGGGGGGCTGTTTTTTGGAGAA	CASSLALTGEDTGGLFF	1	3.5443271272165337E-6	51	TCRBV12	TCRBV12	unresolved			TCRBV12-03,TCRBV12-04				unresolved		TCRBD01,TCRBD02	TCRBD01-01,TCRBD02-01		TCRBJ02-02*01	TCRBJ02	TCRBJ02-02	01				0	3	2	4	15	13	30	47	50	56	71	1	In	VDJ
ACCAGTGCCCATCCTGAAGACAGCAGCTTCTACATCTGCAGTGCTAGAGAAGGGAGGGGGGAGTGGGGTACGCAGTATTTTGGCCCA	CSAREGRGEWGTQYF	1	2.362884751477689E-6	45	TCRBV20	TCRBV20	unresolved			TCRBV20-01,TCRBV20-or09_02		TCRBD02-01*02	TCRBD02	TCRBD02-01	02				TCRBJ02-03*01	TCRBJ02	TCRBJ02-03	01				0	1	9	0	10	8	36	50	51	58	68	1	In	VDJ
GTGAACGCCTTGGAGCTGGACGACTCGGCCCTGTATCTCTGTGCCAGCAGCCAGACAGGGGGGAACACTGAAGCTTTCTTTGGACAA	CASSQTGGNTEAFF	1	2.362884751477689E-6	42	TCRBV05-04*01	TCRBV05	TCRBV05-04	01				TCRBD01-01*01	TCRBD01	TCRBD01-01	01				TCRBJ01-01*01	TCRBJ01	TCRBJ01-01	01				4	2	2	1	0	1	39	51	53	-1	62	1	In	VDJ
CTGGAGTCGCCCAGCCCCAACCAGACCTCTCTGTACTTCTGTGCCAGCAGTTCCCAGGGGGCGCGCCACGAGCAGTACTTCGGGCCA	CASSSQGARHEQYF	1	2.362884751477689E-6	42	TCRBV27-01*01	TCRBV27	TCRBV27-01	01				TCRBD01-01*01	TCRBD01	TCRBD01-01	01				TCRBJ02-05*01	TCRBJ02	TCRBJ02-05	01				4	2	4	0	10	11	39	52	54	62	72	1	In	VDJ
GCCCATCCTGAAGACAGCAGCTTCTACATCTGCAGTGCTAGAGATTTTTTGGGCTATCAAGCACGGCCTGAAGCTTTCTTTGGACAA	CSARDFLGYQARPEAFF	1	2.362884751477689E-6	51	TCRBV20	TCRBV20	unresolved			TCRBV20-01,TCRBV20-or09_02		TCRBD01-01*01	TCRBD01	TCRBD01-01	01				TCRBJ01-01*01	TCRBJ01	TCRBJ01-01	01				0	6	8	0	13	6	30	44	50	54	67	1	In	VDJ
CTGGAGTCGCCCAGCCCCAACCAGACCTCTCTGTACTTCTGTGCCAGCAGTTTGGGAGACAGGGGGGAGACCCAGTACTTCGGGCCA	CASSLGDRGETQYF	1	2.362884751477689E-6	42	TCRBV27-01*01	TCRBV27	TCRBV27-01	01				TCRBD01-01*01	TCRBD01	TCRBD01-01	01				TCRBJ02-05*01	TCRBJ02	TCRBJ02-05	01				3	4	2	1	0	5	39	53	57	-1	66	1	In	VDJ
TGCCCATCCTGAAGACAGCAGCTTCTACATCTGCAGTGCCAGTCCGGGACAACGCCTGGGGCAAATCAGCCCCAGCATTTTGGTGAT		1	2.362884751477689E-6	50	TCRBV20	TCRBV20	unresolved			TCRBV20-01,TCRBV20-or09_02		TCRBD01-01*01	TCRBD01	TCRBD01-01	01				TCRBJ01-05*01	TCRBJ01	TCRBJ01-05	01				6	6	0	6	12	4	31	39	45	51	63	1	Out	VDJ
AGATCCAGCCTGCAAAGCTTGAGGACTCGGCCGTGTATCTCTGTGCCAGCAGCTTAGTCGGGTAGTTTTGAAGCTTTCTTTGGACAA		1	2.362884751477689E-6	40	TCRBV11-02*02	TCRBV11	TCRBV11-02	02				TCRBD02-01	TCRBD02	TCRBD02-01				01,02	TCRBJ01-01*01	TCRBJ01	TCRBJ01-01	01				1	1	8	4	6	7	41	57	58	62	68	1	Out	VDJ
ACCAACCAGACATCTATGTACCTCTGTGCCAGCAGTCCCGTGGACAGGGGATCATTTCTAGCCAAAAACATTCAGTACTTCGGCGCC	CASSPVDRGSFLAKNIQYF	1	3.5443271272165337E-6	57	TCRBV28-01*01	TCRBV28	TCRBV28-01	01				TCRBD01-01*01	TCRBD01	TCRBD01-01	01				TCRBJ02-04*01	TCRBJ02	TCRBJ02-04	01				5	5	1	2	9	0	24	36	41	50	59	1	In	VDJ
GAGTCGGCTGCTCCCTCCCAGACATCTGTGTACTTCTGTGCCAGCAGCAACCGCGGGGACAGGGGTGACGAGCAGTACTTCGGGCCG	CASSNRGDRGDEQYF	1	2.362884751477689E-6	45	TCRBV06-01*01	TCRBV06	TCRBV06-01	01				TCRBD01-01*01	TCRBD01	TCRBD01-01	01				TCRBJ02-07*01	TCRBJ02	TCRBJ02-07	01				6	8	0	2	2	5	36	47	55	65	67	1	In	VDJ
TCTGGAGCTGGGGGACTCAGCTTTGTATTTCTGTGCCAGCAGCGTAGGCGGGGGGGGTTTAACCAAGAGACCCAGTACTTCGGGCCA		1	2.362884751477689E-6	50	TCRBV09-01	TCRBV09	TCRBV09-01				01,02	TCRBD02-01*01	TCRBD02	TCRBD02-01	01				TCRBJ02-05*01	TCRBJ02	TCRBJ02-05	01				0	0	7	0	5	0	31	-1	47	56	61	1	Out	VDJ
AAGATCCAGCCCTCAGAACCCAGGGACTCAGCTGTGTACTTCTGTGCCAGCAGTATCGGACAGAGGGAGACCCAGTACTTCGGGCCA	CASSIGQRETQYF	1	2.362884751477689E-6	39	TCRBV12	TCRBV12	unresolved			TCRBV12-03,TCRBV12-04		TCRBD01-01*01	TCRBD01	TCRBD01-01	01				TCRBJ02-05*01	TCRBJ02	TCRBJ02-05	01				5	3	1	5	3	5	42	54	57	63	66	1	In	VDJ
CTGAAGATCCAGCCCTCAGAACCCAGGGACTCAGCTGTGTACTTCTGTGCCAGCAGTTCTTCCATGGGTGAGCAGTTCTTCGGGCCA	CASSSSMGEQFF	1	3.5443271272165337E-6	36	TCRBV12	TCRBV12	unresolved			TCRBV12-03,TCRBV12-04				unresolved		TCRBD01,TCRBD02	TCRBD01-01,TCRBD02-01		TCRBJ02-01*01	TCRBJ02	TCRBJ02-01	01				4	7	0	9	0	9	45	58	65	-1	68	1	In	VDJ
ATCCTGGAGTCGCCCAGCCCCAACCAGACCTCTCTGTACTTCTGTGCCAGCAGTTTATCTGGTTGGCAGCCCCAGCATTTTGGTGAT	CASSLSGWQPQHF	1	2.362884751477689E-6	39	TCRBV27-01*01	TCRBV27	TCRBV27-01	01						unresolved		TCRBD01,TCRBD02	TCRBD01-01,TCRBD02-01		TCRBJ01-05*01	TCRBJ01	TCRBJ01-05	01				0	1	0	10	4	7	42	59	60	62	66	1	In	VDJ
CGCACAGAGCAGGGGGACTCAGCTGTGTATCTCTGTGCCAGCAGCCCCGGACAGGGGAGGGACAAAAACATTCAGTACTTCGGCGCC	CASSPGQGRDKNIQYF	1	3.5443271272165337E-6	48	TCRBV07-04*01	TCRBV07	TCRBV07-04	01				TCRBD01-01*01	TCRBD01	TCRBD01-01	01				TCRBJ02-04*01	TCRBJ02	TCRBJ02-04	01				5	3	1	2	5	3	33	45	48	57	62	1	In	VDJ
AATGTGAGCACCTTGGAGCTGGGGGACTCGGCCCTTTATCTTTGCGCCAGCTCCTCCGATAGCACAGATACGCAGTATTTTGGCCCA	CASSSDSTDTQYF	1	2.362884751477689E-6	39	TCRBV05-01*01	TCRBV05	TCRBV05-01	01						unresolved		TCRBD01,TCRBD02	TCRBD01-01,TCRBD02-01		TCRBJ02-03*01	TCRBJ02	TCRBJ02-03	01				7	6	2	8	1	0	42	51	57	59	60	1	In	VDJ
GTGACATCGGCCCAAAAGAACCCGACAGCTTTCTATCTCTGTGCCAGTAGGGACCGGGACAGAGCCTATGGCTACACCTTCGGTTCG	CASRDRDRAYGYTF	1	3.5443271272165337E-6	42	TCRBV19-01	TCRBV19	TCRBV19-01				01,02	TCRBD01-01*01	TCRBD01	TCRBD01-01	01				TCRBJ01-02*01	TCRBJ01	TCRBJ01-02	01				6	5	0	5	3	4	39	50	55	62	65	1	In	VDJ
CCTGAGTTCTAAGAAGCTCCTTCTCAGTGACTCTGGCTTCTATCTCTGTGCCTGGAGCTTAGTGGGGACAGGGGTTTTTTTGGCAGT		1	2.362884751477689E-6	35	TCRBV30-01*01	TCRBV30	TCRBV30-01	01				TCRBD01-01*01	TCRBD01	TCRBD01-01	01				TCRBJ01-04*01	TCRBJ01	TCRBJ01-04	01				3	7	0	2	1	17	46	57	64	74	75	1	Out	VDJ
CTCAGGCTGGAGTTGGCTGCTCCCTCCCAGACATCTGTGTACTTCTGTGCCAGCAGTGCAACTGCAGATACGCAGTATTTTGGCCCA	CASSATADTQYF	2	5.907211878694222E-6	36	TCRBV06-06	TCRBV06	TCRBV06-06				01,02	TCRBD02-01	TCRBD02	TCRBD02-01				01,02	TCRBJ02-03*01	TCRBJ02	TCRBJ02-03	01				5	3	3	10	1	4	45	57	60	63	64	2	In	VDJ
ACCCTGCAGCCAGAAGACTCGGCCCTGTATCTCTGCGCCAGCAGCCAAGGCCACGACAGGGGTTTTTCACCCCTCCACTTTGGGAAC	CASSQGHDRGFSPLHF	1	2.362884751477689E-6	48	TCRBV04-03*01	TCRBV04	TCRBV04-03	01				TCRBD01-01*01	TCRBD01	TCRBD01-01	01				TCRBJ01-06*01	TCRBJ01	TCRBJ01-06	01				1	5	2	2	3	9	33	49	54	62	65	1	In	VDJ
GAGTCGGCTGCTCCCTCCCAGACATCTGTGTACTTCTGTGCCAGCAGTTACGAACAGGGGGCCTGGAATGGCTACACCTTCGGTTCG	CASSYEQGAWNGYTF	1	2.362884751477689E-6	45	TCRBV06-05*01	TCRBV06	TCRBV06-05	01				TCRBD01-01*01	TCRBD01	TCRBD01-01	01				TCRBJ01-02*01	TCRBJ01	TCRBJ01-02	01				2	2	3	0	5	6	36	51	53	62	67	1	In	VDJ
GAGTCCGCCAGCACCAACCAGACATCTATGTACCTCTGTGCCAGCAGTGGCCAGACTAGCGGGAAAAACATTCAGTACTTCGGCGCC	CASSGQTSGKNIQYF	1	3.5443271272165337E-6	45	TCRBV28-01*01	TCRBV28	TCRBV28-01	01				TCRBD02-01	TCRBD02	TCRBD02-01				01,02	TCRBJ02-04*01	TCRBJ02	TCRBJ02-04	01				5	5	2	4	0	4	36	48	53	-1	63	1	In	VDJ
CCTGGGGGACACAGCCATGTACCTGTGTGCCACCAGCATTGTAATAAGGTATGACGAAGTCGGGCCAACGTCCGGACTTTCGGGGCC		1	2.362884751477689E-6	56	TCRBV15-01*01	TCRBV15	TCRBV15-01	01						unresolved		TCRBD01,TCRBD02	TCRBD01-01,TCRBD02-01		TCRBJ02-06*01	TCRBJ02	TCRBJ02-06	01				4	23	8	0	9	18	25	38	61	65	74	1	Out	VDJ
CTGGAGCTGGGGGACTCAGCTTTGTATTTCTGTGCCAGCAGCCCCCGTAGGAATAGGGCGAACACCGGGGAGCTGTTTTTTGGAGAA	CASSPRRNRANTGELFF	2	2.835461701773227E-5	51	TCRBV09-01	TCRBV09	TCRBV09-01				01,02			unresolved		TCRBD01,TCRBD02	TCRBD01-01,TCRBD02-01		TCRBJ02-02*01	TCRBJ02	TCRBJ02-02	01				4	12	5	3	0	0	30	42	54	-1	58	2	In	VDJ
CTGCTGTCGGCTGCTCCCTCCCAGACATCTGTGTACTTCTGTGCCAGCAGTACGGGTCGATTGGGACAGCCCCAGCATTTTGGTGAT	CASSTGRLGQPQHF	1	2.362884751477689E-6	42	TCRBV06-05*01	TCRBV06	TCRBV06-05	01						unresolved		TCRBD01,TCRBD02	TCRBD01-01,TCRBD02-01		TCRBJ01-05*01	TCRBJ01	TCRBJ01-05	01				5	11	0	8	0	7	39	51	62	-1	66	1	In	VDJ
ACGATCCAGCGCACACAGCAGGAGGACTCGGCCGTGTATCTCTGTGCCAGCAGCGCTCTGGTCCGCGGCGAGCAGTACTTCGGGCCG	CASSALVRGEQYF	2	7.0886542544330675E-6	39	TCRBV07-02*01	TCRBV07	TCRBV07-02	01				TCRBD02-01	TCRBD02	TCRBD02-01				01,02	TCRBJ02-07*01	TCRBJ02	TCRBJ02-07	01				5	10	7	5	0	6	42	54	64	-1	68	2	In	VDJ
ACAGAGCAGGGGGACTCGGCCATGTATCTCTGTGCCAGCAGCTTAGGAGCTACGGGGGGCTTCACAGATACGCAGTATTTTGGCCCA	CASSLGATGGFTDTQYF	1	3.5443271272165337E-6	51	TCRBV07-09	TCRBV07	TCRBV07-09				01,03	TCRBD02-01*01	TCRBD02	TCRBD02-01	01				TCRBJ02-03*01	TCRBJ02	TCRBJ02-03	01				1	6	8	1	3	2	30	46	52	59	62	1	In	VDJ
GAGATCCAGGCTACGAAGCTTGAGGATTCAGCAGTGTATTTTTGTGCCAGCAGCCAATCGATGAGGGAGACCCAGTACTTCGGGCCA	CASSQSMRETQYF	1	3.5443271272165337E-6	39	TCRBV16-01	TCRBV16	TCRBV16-01				01,02	TCRBD02-01*02	TCRBD02	TCRBD02-01	02				TCRBJ02-05*01	TCRBJ02	TCRBJ02-05	01				0	3	11	1	0	5	42	59	62	-1	66	1	In	VDJ
GCTCCCTCCCAGACATCTGTGTACTTCTGTGCCAGCAGTCTAAGATACTCCACGGGGGGCCGGGAAGATACGCAGTATTTTGGCCCA	CASSLRYSTGGREDTQYF	1	2.362884751477689E-6	54	TCRBV06	TCRBV06	unresolved			TCRBV06-01,TCRBV06-05,TCRBV06-06		TCRBD02-01*01	TCRBD02	TCRBD02-01	01				TCRBJ02-03*01	TCRBJ02	TCRBJ02-03	01				5	13	8	1	6	5	27	39	52	59	65	1	In	VDJ
GCCTTGTTGCTGGGGGACTCGGCCCTCTATCTCTGTGCCAGCAGCTTGGGGCCTCCCCTCTCCTACAATGAGCAGTTCTTCGGGCCA	CASSLGPPLSYNEQFF	2	3.898759839938187E-5	48	TCRBV05-06*01	TCRBV05	TCRBV05-06	01				TCRBD01-01*01	TCRBD01	TCRBD01-01	01				TCRBJ02-01*01	TCRBJ02	TCRBJ02-01	01				0	0	9	0	7	0	33	-1	49	52	59	2	In	VDJ
CTGGAGTCCGCCAGCACCAACCAGGCATCTATGTACCTCTGTGCCAGCAGTACCTGGGACTTTCAAGAGACCCAGTACTTCGGGCCA	CASSTWDFQETQYF	1	2.362884751477689E-6	42	TCRBV28-01*01	TCRBV28	TCRBV28-01	01				TCRBD02-01	TCRBD02	TCRBD02-01				01,02	TCRBJ02-05*01	TCRBJ02	TCRBJ02-05	01				5	4	0	10	2	2	39	51	55	61	63	1	In	VDJ
AGATCCAGCCCTCAGAACCCAGGGACTCAGCTGTGTACTTCTGTGCCAGCAGTTTAGAGAACGGGGGAGCCCCAGCATTTTGGTGAT		2	2.1265962763299202E-5	40	TCRBV12	TCRBV12	unresolved			TCRBV12-03,TCRBV12-04		TCRBD02-01*01	TCRBD02	TCRBD02-01	01				TCRBJ01-05*01	TCRBJ01	TCRBJ01-05	01				1	4	8	2	0	8	41	57	61	-1	67	2	Out	VDJ
ATGTGAACGCCTTGGAGCTGGACGACTCGGCCCTGTATCTCTGTGCCAGCAGCTGGTGGGGGGGCCGGGGAGCTGTTTTTTGGAGAA		1	3.5443271272165337E-6	40	TCRBV05-04*01	TCRBV05	TCRBV05-04	01				TCRBD02-01*01	TCRBD02	TCRBD02-01	01				TCRBJ02-02*01	TCRBJ02	TCRBJ02-02	01				3	3	9	0	0	6	41	54	57	-1	64	1	Out	VDJ
TTGGAGATCCAGCGCACAGAGCAGGGGGACTCGGCCATGTATCTCTGTGCCAGCAGCTCCCAGGGTGCCGAAGCTTTCTTTGGACAA	CASSSQGAEAFF	1	3.5443271272165337E-6	36	TCRBV07-09	TCRBV07	TCRBV07-09				01,03	TCRBD01-01*01	TCRBD01	TCRBD01-01	01				TCRBJ01-01*01	TCRBJ01	TCRBJ01-01	01				4	2	4	3	4	8	45	58	60	65	69	1	In	VDJ
CTGTCGGCTGCTCCCTCCCAGACATCTGTGTACTTCTGTGCCAGCAGTTACTCTAACAGGGGTGGAGAGACCCAGTACTTCGGGCCA	CASSYSNRGGETQYF	1	2.362884751477689E-6	45	TCRBV06-05*01	TCRBV06	TCRBV06-05	01				TCRBD01-01*01	TCRBD01	TCRBD01-01	01				TCRBJ02-05*01	TCRBJ02	TCRBJ02-05	01				0	2	3	2	3	4	36	53	55	62	65	1	In	VDJ
CTCAGGCTGCTGTCGGCTGCTCCCTCCCAGACATCTGTGTACTTCTGTGCCAGCAGCCGAAACCAAGAGACCCAGTACTTCGGGCCA	CASSRNQETQYF	2	4.725769502955378E-6	36	TCRBV06-05*01	TCRBV06	TCRBV06-05	01						unresolved		TCRBD01,TCRBD02	TCRBD01-01,TCRBD02-01		TCRBJ02-05*01	TCRBJ02	TCRBJ02-05	01				6	2	2	8	1	0	45	56	58	60	61	2	In	VDJ
GAGCTTGGTGACTCTGCTGTGTATTTCTGTGCCAGCAGCCCGAAGAAAGGATTAGGGCAGGGAAACACTGAAGCTTTCTTTGGACAA	CASSPKKGLGQGNTEAFF	2	7.0886542544330675E-6	54	TCRBV03	TCRBV03	unresolved			TCRBV03-01,TCRBV03-02		TCRBD01-01*01	TCRBD01	TCRBD01-01	01				TCRBJ01-01*01	TCRBJ01	TCRBJ01-01	01				4	17	4	3	1	2	27	40	57	62	63	2	In	VDJ
CAGCGCACAGAGCAGCGGGACTCAGCCATGTATCGCTGTGCTAGCAGCCTAAGGCCAGCAAGCACAGATACGCAGTATTTTGGCCCA	CASSLRPASTDTQYF	1	2.362884751477689E-6	45	TCRBV07-07*01	TCRBV07	TCRBV07-07	01						unresolved		TCRBD01,TCRBD02	TCRBD01-01,TCRBD02-01		TCRBJ02-03*01	TCRBJ02	TCRBJ02-03	01				5	7	4	5	2	0	36	48	55	58	60	1	In	VDJ
CTGGAGTCCGCCAGCACCAACCAGACATCTATGTACCTCTGTGCCAGCAGGGTAGGGGCGAACACCGGGGAGCTGTTTTTTGGAGAA	CASRVGANTGELFF	1	3.5443271272165337E-6	42	TCRBV28-01*01	TCRBV28	TCRBV28-01	01				TCRBD01-01*01	TCRBD01	TCRBD01-01	01				TCRBJ02-02*01	TCRBJ02	TCRBJ02-02	01				6	3	5	2	0	0	39	50	53	-1	58	1	In	VDJ
AGGCTGCTGTCGGCTGCTCCCTCCCAGACATCTGTGTACTTCTGTGCCAGCAAAATTCAGGGTGGAAACACCATATATTTTGGAGAG	CASKIQGGNTIYF	1	2.362884751477689E-6	39	TCRBV06-05*01	TCRBV06	TCRBV06-05	01				TCRBD01-01*01	TCRBD01	TCRBD01-01	01				TCRBJ01-03*01	TCRBJ01	TCRBJ01-03	01				7	5	4	3	0	3	42	52	57	-1	62	1	In	VDJ
TCCTGTCCTCAGAACCGGGAGACACGGCACTGTATCTCTGCGCCAGCTTAACGGGACTTTCGCACAGATACGCAGTATTTTGGCCCA		1	3.5443271272165337E-6	43	TCRBV23-01*01	TCRBV23	TCRBV23-01	01				TCRBD02-01	TCRBD02	TCRBD02-01				01,02	TCRBJ02-03*01	TCRBJ02	TCRBJ02-03	01				8	5	0	10	3	1	38	47	52	58	61	1	Out	VDJ
CTGACAGTGACCAGTGCCCATCCTGAAGACAGCAGCTTCTACATCTGCAGTGCCAGGGCCTCCGCGGATACGCAGTATTTTGGCCCA	CSARASADTQYF	1	2.362884751477689E-6	36	TCRBV20	TCRBV20	unresolved			TCRBV20-01,TCRBV20-or09_02		TCRBD01-01*01	TCRBD01	TCRBD01-01	01				TCRBJ02-03*01	TCRBJ02	TCRBJ02-03	01				6	0	4	3	8	6	45	-1	53	58	66	1	In	VDJ
ATCCTGAAGACAGCAGCTTCTACATCTGCAGTGCTAGCCCCTCTAGGGGGGGGGCCGGTTAGCACAGATACGCAGTATTTTGGCCCA		1	2.362884751477689E-6	55	TCRBV20	TCRBV20	unresolved			TCRBV20-01,TCRBV20-or09_02		TCRBD02-01*01	TCRBD02	TCRBD02-01	01				TCRBJ02-03*01	TCRBJ02	TCRBJ02-03	01				3	8	9	0	8	0	26	37	45	52	60	1	Out	VDJ
CAGCGCACAGAGCAGGGGGACTCGGCCATGTATCTCTGTGCCAGCAGTTCAATCCAGCGGGGGGGCCGGGAGCTGTTTTTTGGAGAA	CASSSIQRGGRELFF	1	4.725769502955378E-6	45	TCRBV07-09	TCRBV07	TCRBV07-09				01,03	TCRBD02-01*01	TCRBD02	TCRBD02-01	01				TCRBJ02-02*01	TCRBJ02	TCRBJ02-02	01				6	8	6	0	2	9	36	47	55	65	67	1	In	VDJ
GAGCTGGGGGACTCGGCCCTTTATCTTTGCGCCAGCAGCTGGGGGACTAGCGGGGGGACCTCACAAGAGGCCCAGTACTTCGGGCCA	CASSWGTSGGTSQEAQYF	1	2.362884751477689E-6	54	TCRBV05-01*01	TCRBV05	TCRBV05-01	01				TCRBD02-01*01	TCRBD02	TCRBD02-01	01				TCRBJ02-05*01	TCRBJ02	TCRBJ02-05	01				3	2	0	1	13	9	27	40	42	57	70	1	In	VDJ
GAGCTTGGTGACTCTGCTGTGTATTTCTGTGCCAGCAGCCAAGATGGGCAGGTAGGTTATGGGGCCAACGTCCTGACTTTCGGGGCC	CASSQDGQVGYGANVLTF	1	3.5443271272165337E-6	54	TCRBV03	TCRBV03	unresolved			TCRBV03-01,TCRBV03-02		TCRBD01-01*01	TCRBD01	TCRBD01-01	01				TCRBJ02-06*01	TCRBJ02	TCRBJ02-06	01				0	4	4	4	7	3	27	44	48	52	59	1	In	VDJ
CAGCGCACAGAGCAGGGGGACTCGGCCATGTATCTCTGTGCCAGTATCCGGACAGGCGACCTCCGGGATACGCAGTATTTTGGCCCA	CASIRTGDLRDTQYF	3	8.033808155024143E-5	45	TCRBV07-09	TCRBV07	TCRBV07-09				01,03	TCRBD01-01*01	TCRBD01	TCRBD01-01	01				TCRBJ02-03*01	TCRBJ02	TCRBJ02-03	01				9	5	1	4	10	6	36	44	49	56	66	3	In	VDJ
CTGATTCTGGAGTCCGCCAGCACCAACCAGACATCTATGTACCTCTGTGCCAGCAGTCGGGGAGCCTACGAGCAGTACTTCGGGCCA	CASSRGAYEQYF	1	2.362884751477689E-6	36	TCRBV28-01*01	TCRBV28	TCRBV28-01	01				TCRBD02-01	TCRBD02	TCRBD02-01				01,02	TCRBJ02-05*01	TCRBJ02	TCRBJ02-05	01				5	0	8	3	10	11	45	-1	57	62	72	1	In	VDJ
GCTTGGTGACTCTGCTGTGTATTTCTGTGCCAGCAGCCACATGGGGGTCGGCGGGGGGCCCGCACAGATACGCAGTATTTTGGCCCA		1	3.5443271272165337E-6	56	TCRBV03	TCRBV03	unresolved			TCRBV03-01,TCRBV03-02		TCRBD02-01*01	TCRBD02	TCRBD02-01	01				TCRBJ02-03*01	TCRBJ02	TCRBJ02-03	01				3	11	7	1	3	1	25	39	50	58	61	1	Out	VDJ
CTGAGCTCTCTGGAGCTGGGGGACTCAGCTTTGTATTTCTGTGCCAGCAGCGTAGGCGGGGAGGGGGATACGCAGTATTTTGGCCCA	CASSVGGEGDTQYF	1	2.362884751477689E-6	42	TCRBV09-01	TCRBV09	TCRBV09-01				01,02	TCRBD02-01*02	TCRBD02	TCRBD02-01	02				TCRBJ02-03*01	TCRBJ02	TCRBJ02-03	01				0	3	9	0	1	6	39	55	58	65	66	1	In	VDJ
ACATCGGCCCAAAAGAACCCGACAGCTTTCTATCTCTGTGCCAGTAGTCCAATGAGGGGGCTCCAAGAGACCCAGTACTTCGGGCCA	CASSPMRGLQETQYF	1	3.5443271272165337E-6	45	TCRBV19-01	TCRBV19	TCRBV19-01				01,02	TCRBD01-01*01	TCRBD01	TCRBD01-01	01				TCRBJ02-05*01	TCRBJ02	TCRBJ02-05	01				5	6	5	0	1	1	36	48	54	61	62	1	In	VDJ
CTGTCGGCTGCTCCCTCCCAGACATCTGTGTACTTCTGTGCCAGCAGTTACTCGGACAGGGGTAATTCACCCCTCCACTTTGGGAAC	CASSYSDRGNSPLHF	2	4.725769502955378E-6	45	TCRBV06-05*01	TCRBV06	TCRBV06-05	01				TCRBD01-01*01	TCRBD01	TCRBD01-01	01				TCRBJ01-06*01	TCRBJ01	TCRBJ01-06	01				0	0	1	2	0	6	36	-1	53	-1	62	2	In	VDJ
CAGCAGGTAGTGCGAGGAGATTCGGCAGCTTATTTCTGTGCCAGCTCACCCCGGGGGGACGGCGCAGCCGAGCAGTTCTTCGGGCCA	CASSPRGDGAAEQFF	1	3.5443271272165337E-6	45	TCRBV18-01*01	TCRBV18	TCRBV18-01	01				TCRBD02-01*01	TCRBD02	TCRBD02-01	01				TCRBJ02-01*01	TCRBJ02	TCRBJ02-01	01				3	1	8	1	11	10	36	50	51	58	69	1	In	VDJ
GAGCAACATGAGCCCTGAAGACAGCAGCATATATCTCTGCAGCGTTGAAGATCGAGGGGGGGGACCGGGGAGCTGTTTTTTGGAGAA		2	4.725769502955378E-6	44	TCRBV29-01*01	TCRBV29	TCRBV29-01	01				TCRBD02-01*01	TCRBD02	TCRBD02-01	01				TCRBJ02-02*01	TCRBJ02	TCRBJ02-02	01				0	4	9	0	1	5	37	51	55	62	63	2	Out	VDJ
AACGCCTTGTTGCTGGGGGACTCGGCCCTCTATCTCTGTGCCAGCAGCCTCGGAGGACAGACGAACACTGAAGCTTTCTTTGGACAA	CASSLGGQTNTEAFF	1	2.362884751477689E-6	45	TCRBV05-06*01	TCRBV05	TCRBV05-06	01				TCRBD01-01*01	TCRBD01	TCRBD01-01	01				TCRBJ01-01*01	TCRBJ01	TCRBJ01-01	01				4	6	1	5	2	1	36	48	54	60	62	1	In	VDJ
GTCGGCTGCTCCCTCCCAGACATCTGTGTACTTCTGTGCCAGCAGCCCGCCTTGGGACAGGGGCGCTTACCCCTCCACTTTGGGAAC		2	4.725769502955378E-6	47	TCRBV06	TCRBV06	unresolved			TCRBV06-01,TCRBV06-05		TCRBD01-01*01	TCRBD01	TCRBD01-01	01				TCRBJ01-06*01	TCRBJ01	TCRBJ01-06	01				6	8	0	2	5	12	34	45	53	63	68	2	Out	VDJ
CTGAAGATCCAGCCCTCAGAACCCAGGGACTCAGCTGTGCACTTCTGTGCCAGCAGAGTACAGGGGAGCACCATATATTTTGGAGAG	CASRVQGSTIYF	1	3.5443271272165337E-6	36	TCRBV12	TCRBV12	unresolved			TCRBV12-03,TCRBV12-04		TCRBD01-01*01	TCRBD01	TCRBD01-01	01				TCRBJ01-03*01	TCRBJ01	TCRBJ01-03	01				6	3	3	2	2	9	45	56	59	66	68	1	In	VDJ
GGAGTCGCCCAGCCCCAACCAGACCTCTCTGTACTTCTGTGCCAGCAGTCCAGGAGGTGCCGGGAGCGAAAAACTGTTTTTGGCAGT		2	9.451539005910756E-6	44	TCRBV27-01*01	TCRBV27	TCRBV27-01	01				TCRBD02-01*02	TCRBD02	TCRBD02-01	02				TCRBJ01-04*01	TCRBJ01	TCRBJ01-04	01				5	11	8	2	10	18	37	49	60	66	76	2	Out	VDJ
TCGGCCCAAAAGAACCCGACAGCTTTCTATCTCTGTGCCAGTAGTATAGCAGTCACTTATAGCAATCAGCCCCAGCATTTTGGTGAT	CASSIAVTYSNQPQHF	1	3.5443271272165337E-6	48	TCRBV19-01	TCRBV19	TCRBV19-01				01,02			unresolved		TCRBD01,TCRBD02	TCRBD01-01,TCRBD02-01		TCRBJ01-05*01	TCRBJ01	TCRBJ01-05	01				1	0	4	5	7	0	33	-1	49	52	59	1	In	VDJ
GAGTCCGCCAGCACCAACCAGACATCTATGTACCTCTGTGCCAGCAGTTCCCCTGGCGCCCATGCCGGTGAGCAGTTCTTCGGGCCA	CASSSPGAHAGEQFF	2	2.835461701773227E-5	45	TCRBV28-01*01	TCRBV28	TCRBV28-01	01						unresolved		TCRBD01,TCRBD02	TCRBD01-01,TCRBD02-01		TCRBJ02-01*01	TCRBJ02	TCRBJ02-01	01				4	5	9	0	11	9	36	49	54	57	68	2	In	VDJ
GAGTCGGCTGCTCCCTCCCAGACATCTGTGTACTTCTGTGCCAGCAGTCTACAGGCAGGCCCGCTCTATGGCTACACCTTCGGTTCG	CASSLQAGPLYGYTF	1	2.362884751477689E-6	45	TCRBV06-01*01	TCRBV06	TCRBV06-01	01				TCRBD01-01*01	TCRBD01	TCRBD01-01	01				TCRBJ01-02*01	TCRBJ01	TCRBJ01-02	01				5	2	3	4	10	4	36	48	50	55	65	1	In	VDJ
CAAAAGAACCCGACAGCTTTCTATCTCTGTGCCAGTAGTCTCAAAGGGGGAGGACCGGGACATACCTACGAGCAGTACTTCGGGCCA	CASSLKGGGPGHTYEQYF	1	3.5443271272165337E-6	54	TCRBV19-01	TCRBV19	TCRBV19-01				01,02			unresolved		TCRBD01,TCRBD02	TCRBD01-01,TCRBD02-01		TCRBJ02-05*01	TCRBJ02	TCRBJ02-05	01				5	17	0	6	10	11	27	39	56	62	72	1	In	VDJ
CTGAGGATCCAGCAGGTAGTGCGAGGAGATTCGGCAGCTTATTTCTGTGCCAGCTCATCCGGAACGACTGAAGCTTTCTTTGGACAA	CASSSGTTEAFF	1	3.5443271272165337E-6	36	TCRBV18-01*01	TCRBV18	TCRBV18-01	01						unresolved		TCRBD01,TCRBD02	TCRBD01-01,TCRBD02-01		TCRBJ01-01*01	TCRBJ01	TCRBJ01-01	01				5	3	1	8	3	5	45	57	60	63	66	1	In	VDJ
CCATCCTGAAGACAGCAGCTTCTACATCTGCAGTGCTAGAGATCGGCTAGCGGGGGGGTGAGCACAGATACGCAGTATTTTGGCCCA		1	2.362884751477689E-6	53	TCRBV20	TCRBV20	unresolved			TCRBV20-01,TCRBV20-or09_02		TCRBD02-01*01	TCRBD02	TCRBD02-01	01				TCRBJ02-03*01	TCRBJ02	TCRBJ02-03	01				0	4	4	0	2	0	28	42	46	58	60	1	Out	VDJ
GACATCCGCTCACCAGGCCTGGGGGACGCAGCCATGTACCTGTGTGCCACCAGCAGAGATGGACTAGCGGGGTGGTACTTCGGGCCA	CATSRDGLAGWYF	1	2.362884751477689E-6	39	TCRBV15-01*01	TCRBV15	TCRBV15-01	01				TCRBD02-01*01	TCRBD02	TCRBD02-01	01				TCRBJ02-05*01	TCRBJ02	TCRBJ02-05	01				0	1	1	3	2	13	42	59	60	72	74	1	In	VDJ
AGGCTGCTGTCGGCTGCTCCCTCCCAGACATCTGTGTACTTCTGTGCCAGCAGTTTCCCCGGGCCGCCTGAAGCTTTCTTTGGACAA	CASSFPGPPEAFF	2	4.725769502955378E-6	39	TCRBV06-05*01	TCRBV06	TCRBV06-05	01						unresolved		TCRBD01,TCRBD02	TCRBD01-01,TCRBD02-01		TCRBJ01-01*01	TCRBJ01	TCRBJ01-01	01				4	5	8	0	3	6	42	55	60	64	67	2	In	VDJ
CTGCTGTCGGCTGCTCCCTCCCAGACATCTGTGTACTTCTGTGCCAGCAGTGGCCTGGGGGGCACAGATACGCAGTATTTTGGCCCA	CASSGLGGTDTQYF	1	2.362884751477689E-6	42	TCRBV06-05*01	TCRBV06	TCRBV06-05	01						unresolved		TCRBD01,TCRBD02	TCRBD01-01,TCRBD02-01		TCRBJ02-03*01	TCRBJ02	TCRBJ02-03	01				5	5	6	1	0	1	39	51	56	-1	61	1	In	VDJ
GAGGACTCAGCCATGTACTTCTGTGCCAGCAGTGAAAGTTCCCTAGTTGGGGAAAGATAGGGGGCCAACGTCCTGACTTTCGGGGCC	CASSESSLVGER*GANVLTF	1	2.362884751477689E-6	60	TCRBV02-01*01	TCRBV02	TCRBV02-01	01						unresolved		TCRBD01,TCRBD02	TCRBD01-01,TCRBD02-01		TCRBJ02-06*01	TCRBJ02	TCRBJ02-06	01				2	13	0	8	7	4	21	36	49	53	60	1	Stop	VDJ
CGGAGTCAGGGGACACAGCACTGTATTTCTGTGCCAGCAGCACAATCAGACCCCCTCTCTACGTGCTACGAGCAGTACTTCGGGCCG		1	2.362884751477689E-6	52	TCRBV21-01*01	TCRBV21	TCRBV21-01	01						unresolved		TCRBD01,TCRBD02	TCRBD01-01,TCRBD02-01		TCRBJ02-07*01	TCRBJ02	TCRBJ02-07	01				4	6	2	7	14	3	29	42	48	51	65	1	Out	VDJ
CGCACAGAGCAGGGGGACTCGGCCATGTATCTCTGTGCCAGCAGCTTACTACAGGGGGTGGAGGGCACTGAAGCTTTCTTTGGACAA	CASSLLQGVEGTEAFF	1	2.362884751477689E-6	48	TCRBV07-09	TCRBV07	TCRBV07-09				01,03	TCRBD01-01*01	TCRBD01	TCRBD01-01	01				TCRBJ01-01*01	TCRBJ01	TCRBJ01-01	01				2	2	3	1	7	4	33	48	50	58	65	1	In	VDJ
ACGATCCAGCGCACAGAGCAGCGGGACTCGGCCATGTATCGCTGTGCCAGCAGCCCAATAATCCAAGAGACCCAGTACTTCGGGCCA	CASSPIIQETQYF	1	2.362884751477689E-6	39	TCRBV07-06*01	TCRBV07	TCRBV07-06	01						unresolved		TCRBD01,TCRBD02	TCRBD01-01,TCRBD02-01		TCRBJ02-05*01	TCRBJ02	TCRBJ02-05	01				5	1	4	6	5	1	42	54	55	57	62	1	In	VDJ
AAAGAACCCGACAGCTTTCTATCTCTGTGCCAGTAGTATCTTACCACAAACCCGGACAAGCACCAAGAGACCCAGTACTTCGGGCCA		1	2.362884751477689E-6	56	TCRBV19-01	TCRBV19	TCRBV19-01				01,02	TCRBD01-01*01	TCRBD01	TCRBD01-01	01				TCRBJ02-05*01	TCRBJ02	TCRBJ02-05	01				3	14	1	6	3	0	25	39	53	58	61	1	Out	VDJ
AACCCGACAGCTTTCTATCTCTGTGCCAGTAGATGGAACGACTACCAATGGACAGGGCAGGACACCGGGGAGCTGTTTTTTGGAGAA	CASRWNDYQWTGQDTGELFF	1	3.5443271272165337E-6	60	TCRBV19-01	TCRBV19	TCRBV19-01				01,02	TCRBD01-01*01	TCRBD01	TCRBD01-01	01				TCRBJ02-02*01	TCRBJ02	TCRBJ02-02	01				6	17	1	3	4	3	21	32	49	57	61	1	In	VDJ
GAGTCCGCTACCAGCTCCCAGACATCTGTGTACTTCTGTGCCATCAGTTCACCCCAACAGGGAACAGATACGCAGTATTTTGGCCCA	CAISSPQQGTDTQYF	1	2.362884751477689E-6	45	TCRBV10-03*01	TCRBV10	TCRBV10-03	01				TCRBD01-01*01	TCRBD01	TCRBD01-01	01				TCRBJ02-03*01	TCRBJ02	TCRBJ02-03	01				5	8	3	3	1	3	36	48	56	62	63	1	In	VDJ
CCAGGCCTGGGGGACGCAGCCATGTACCTGTGTGCCACCAGCAGAGCCGAATCTGCTAGCCGCCAAGAGACCCAGTACTTCGGGCCA	CATSRAESASRQETQYF	2	1.6540193260343822E-5	51	TCRBV15-01*01	TCRBV15	TCRBV15-01	01				TCRBD02-01	TCRBD02	TCRBD02-01				01,02	TCRBJ02-05*01	TCRBJ02	TCRBJ02-05	01				1	9	4	7	2	1	30	46	55	60	62	2	In	VDJ
CGCACACAGCAGGAGGACTCGGCCGTGTATCTCTGTGCCAGCAGCTTAGCCGGGACTAGCGGTACAGATACGCAGTATTTTGGCCCA	CASSLAGTSGTDTQYF	1	2.362884751477689E-6	48	TCRBV07-02*01	TCRBV07	TCRBV07-02	01				TCRBD02-01	TCRBD02	TCRBD02-01				01,02	TCRBJ02-03*01	TCRBJ02	TCRBJ02-03	01				0	1	0	5	1	3	33	50	51	62	63	1	In	VDJ
GCAGAGCTTGGGGACTCGGCCGTGTATCTCTGTGCCAGCAGCAATGGATTCAATCTCGGAAAGACCTATGGCTACACCTTCGGTTCG	CASSNGFNLGKTYGYTF	1	2.362884751477689E-6	51	TCRBV11-03*01	TCRBV11	TCRBV11-03	01						unresolved		TCRBD01,TCRBD02	TCRBD01-01,TCRBD02-01		TCRBJ01-02*01	TCRBJ01	TCRBJ01-02	01				5	3	1	8	17	4	30	42	45	48	65	1	In	VDJ
GCTCCCTCCCAAACATCTGTGTACTTCTGTGCCAGCAGTTACCCGCTAGCGGGGGGGGCCGTCCAAGAGACCCAGTACTTCGGGCCA	CASSYPLAGGAVQETQYF	1	2.362884751477689E-6	54	TCRBV06	TCRBV06	unresolved			TCRBV06-02,TCRBV06-03		TCRBD02-01*01	TCRBD02	TCRBD02-01	01				TCRBJ02-05*01	TCRBJ02	TCRBJ02-05	01				2	3	4	0	5	1	27	42	45	57	62	1	In	VDJ
CTGCTGTCGGCTGCTCCCTCCCAGACATCTGTGTACTTCTGTGCCAGCAGTTACGGGACAGAGAACACTGAAGCTTTCTTTGGACAA	CASSYGTENTEAFF	1	2.362884751477689E-6	42	TCRBV06-05*01	TCRBV06	TCRBV06-05	01				TCRBD01-01*01	TCRBD01	TCRBD01-01	01				TCRBJ01-01*01	TCRBJ01	TCRBJ01-01	01				2	0	0	5	1	1	39	-1	54	61	62	1	In	VDJ
AGGCTGGAGTCGGCTGCTCCCTCCCAGACATCTGTGTACTTCTGTGCCAGCTACGGTCCTGAGTCTAACGAGCAGTACTTCGGGCCG	CASYGPESNEQYF	1	2.362884751477689E-6	39	TCRBV06-01*01	TCRBV06	TCRBV06-01	01				TCRBD02-01	TCRBD02	TCRBD02-01				01,02	TCRBJ02-07*01	TCRBJ02	TCRBJ02-07	01				8	13	4	9	0	5	42	51	64	-1	67	1	In	VDJ
CTGCTGTCGGCTGCTCCCTCCCAGACATCTGTGTACTTCTGTGCCAGCAGTTTGGAGTATGCGGCAGATACGCAGTATTTTGGCCCA	CASSLEYAADTQYF	1	2.362884751477689E-6	42	TCRBV06-05*01	TCRBV06	TCRBV06-05	01				TCRBD02-01	TCRBD02	TCRBD02-01				01,02	TCRBJ02-03*01	TCRBJ02	TCRBJ02-03	01				4	8	7	5	0	4	39	52	60	-1	64	1	In	VDJ
CTGGAGTCGGCTGCTCCCTCCCAGACATCTGTGTACTTCTGTGCCAGCAGCCCTTGGACAGCAAATTCACCCCTCCACTTTGGGAAC	CASSPWTANSPLHF	2	4.725769502955378E-6	42	TCRBV06-01*01	TCRBV06	TCRBV06-01	01				TCRBD01-01*01	TCRBD01	TCRBD01-01	01				TCRBJ01-06*01	TCRBJ01	TCRBJ01-06	01				6	5	1	5	2	7	39	50	55	61	63	2	In	VDJ
AAGATCCAACCTGCAAAGCTTGAGGACTCGGCCTTGTATCTCTGTGCCAGCAGCTTAATATCACCCACTGAAGCTTTCTTTGGACAA	CASSLISPTEAFF	1	2.362884751477689E-6	39	TCRBV11-02*02	TCRBV11	TCRBV11-02	02						unresolved		TCRBD01,TCRBD02	TCRBD01-01,TCRBD02-01		TCRBJ01-01*01	TCRBJ01	TCRBJ01-01	01				2	5	3	7	1	4	42	57	62	64	65	1	In	VDJ
TCGGCTGCTCCCTCCCAGACATCTGTGTACTTCTGTGCCAGCAGCTTCGGACAGGGGGGGGGCACAGATACGCAGTATTTTGGCCCA	CASSFGQGGGTDTQYF	1	2.362884751477689E-6	48	TCRBV06	TCRBV06	unresolved			TCRBV06-01,TCRBV06-05		TCRBD01-01*01	TCRBD01	TCRBD01-01	01				TCRBJ02-03*01	TCRBJ02	TCRBJ02-03	01				6	4	1	1	3	1	33	44	48	58	61	1	In	VDJ
CTTGGTGACTCTGCTGTGTATTTCTGTGCCAGCAGCCAAGATTGGAACTTCGGACCCTCCCCTCAAGAGACCCAGTACTTCGGGCCA	CASSQDWNFGPSPQETQYF	1	2.362884751477689E-6	57	TCRBV03	TCRBV03	unresolved			TCRBV03-01,TCRBV03-02				unresolved		TCRBD01,TCRBD02	TCRBD01-01,TCRBD02-01		TCRBJ02-05*01	TCRBJ02	TCRBJ02-05	01				0	10	1	7	8	2	24	41	51	55	63	1	In	VDJ
ATCCAGCCTGCAAAGCTTGAGGACTCGGCCGTGTATCTCTGTGCCAGCAGCTTAGATTACCGCACCGGGGAGCTGTTTTTTGGAGAA	CASSLDYRTGELFF	1	2.362884751477689E-6	42	TCRBV11-02*02	TCRBV11	TCRBV11-02	02						unresolved		TCRBD01,TCRBD02	TCRBD01-01,TCRBD02-01		TCRBJ02-02*01	TCRBJ02	TCRBJ02-02	01				0	2	3	7	2	4	39	56	58	60	62	1	In	VDJ
CTGAGCTCTCTGGAGCTGGGGGACTCAGCTTTGTATTTCCGTGCCAGCAGCGTAGTAGCCGCGGGACCTGAGCAGTATTTTGGCCCA	RASSVVAAGPEQYF	1	2.362884751477689E-6	42	TCRBV09-01	TCRBV09	TCRBV09-01				01,02	TCRBD02-01*02	TCRBD02	TCRBD02-01	02				TCRBJ02-03*01	TCRBJ02	TCRBJ02-03	01				0	5	7	3	5	11	39	55	60	66	71	1	In	VDJ
CCATCCCCAACCAGACAGCTCTTTACTTCTGTGCCACCAGTGATTTGCAAGGGGGGGGGCATCGCCGGGGAGCTGTTTTTTGGAGAA		1	2.362884751477689E-6	52	TCRBV24	TCRBV24	unresolved			TCRBV24-01,TCRBV24-or09_02		TCRBD02-01*01	TCRBD02	TCRBD02-01	01				TCRBJ02-02*01	TCRBJ02	TCRBJ02-02	01				0	3	9	0	7	6	29	47	50	57	64	1	Out	VDJ
CTGGAGTCGGCTGCTCCCTCCCAGACATCTGTGTACTTCTGTGCCAGCACTCAACCTGCAACTAATGAAAAACTGTTTTTTGGCAGT	CASTQPATNEKLFF	1	2.362884751477689E-6	42	TCRBV06-01*01	TCRBV06	TCRBV06-01	01						unresolved		TCRBD01,TCRBD02	TCRBD01-01,TCRBD02-01		TCRBJ01-04*01	TCRBJ01	TCRBJ01-04	01				7	4	3	7	3	0	39	49	53	55	58	1	In	VDJ
CAGTGCCCATCCTGAAGACAGCAGCTTCTACATCTGCAGTGCTAGTCCGGTAGCGGGGGGGGCGCAGATACGCAGTATTTTGGCCCA		1	2.362884751477689E-6	47	TCRBV20	TCRBV20	unresolved			TCRBV20-01,TCRBV20-or09_02		TCRBD02-01*01	TCRBD02	TCRBD02-01	01				TCRBJ02-03*01	TCRBJ02	TCRBJ02-03	01				3	5	5	0	3	4	34	45	50	61	64	1	Out	VDJ
CTGGAGTCCGCCAGCACCAACCAGACATCTATGTACCTCTGTGCCAGCAAAACACAGGGGCGTGGAGAGACCCAGTACTTCGGGCCA	CASKTQGRGETQYF	2	2.7173174641993425E-5	42	TCRBV28-01*01	TCRBV28	TCRBV28-01	01				TCRBD01-01*01	TCRBD01	TCRBD01-01	01				TCRBJ02-05*01	TCRBJ02	TCRBJ02-05	01				7	4	3	2	5	4	39	49	53	60	65	2	In	VDJ
GAGTCGGCTGCTCCCTCCCAGACATCTGTGTACTTCTGTGCCAGCAGCCCGACGGGACAGGGTTACAATGAGCAGTTCTTCGGGCCA	CASSPTGQGYNEQFF	1	2.362884751477689E-6	45	TCRBV06-01*01	TCRBV06	TCRBV06-01	01				TCRBD01-01*01	TCRBD01	TCRBD01-01	01				TCRBJ02-01*01	TCRBJ02	TCRBJ02-01	01				6	6	0	3	1	4	36	47	53	62	63	1	In	VDJ
GAGTTGGCTGCTCCCTCCCAGACATCTGTGTACTTCTGTGCCAGTCTACCGGGACAAAGCTCCTACAATGAGCAGTTCTTCGGGCCA	CASLPGQSSYNEQFF	1	2.362884751477689E-6	45	TCRBV06-06	TCRBV06	TCRBV06-06				01,02	TCRBD01-01*01	TCRBD01	TCRBD01-01	01				TCRBJ02-01*01	TCRBJ02	TCRBJ02-01	01				9	6	0	6	3	0	36	44	50	56	59	1	In	VDJ
ACGTCGGCCCAAAAGAACCCGACAGCTTTCTATCTCTGTGCCAGTAGTATCTCGGCGGCAGGGAATCAGCCCCAGCATTTTGGTGAT	CASSISAAGNQPQHF	1	2.362884751477689E-6	45	TCRBV19-01	TCRBV19	TCRBV19-01				01,02	TCRBD01-01*01	TCRBD01	TCRBD01-01	01				TCRBJ01-05*01	TCRBJ01	TCRBJ01-05	01				3	8	4	3	0	4	36	50	58	-1	63	1	In	VDJ
CCAGCGCACACAGCAGGAGGACTCCGCCGTGTATCTCTGTGCCAGCAGCACACAGCGGGGGGGAGAGAGACCCAGTACTTCGGGCCA		2	4.725769502955378E-6	44	TCRBV07-08*01	TCRBV07	TCRBV07-08	01				TCRBD02-01*01	TCRBD02	TCRBD02-01	01				TCRBJ02-05*01	TCRBJ02	TCRBJ02-05	01				5	4	6	0	2	4	37	49	53	63	65	2	Out	VDJ
TGATTCTGGAGTCCGCCAGCACCAACCAGACATCTATGTACCTCTGTGCCAGCAGTTCGGGGGGGGGAGACCCAGTACTTCGGGCCA		1	2.362884751477689E-6	37	TCRBV28-01*01	TCRBV28	TCRBV28-01	01				TCRBD02-01*01	TCRBD02	TCRBD02-01	01				TCRBJ02-05*01	TCRBJ02	TCRBJ02-05	01				4	0	8	0	1	5	44	-1	57	65	66	1	Out	VDJ
TCGGCCCAAAAGAGCCCGACAGCTTTCTATCTCTGTGCCAGTAGTATGGGCAGAGGACAGGGAGGGCAGCCCCAGCATTTTGGTGAT	CASSMGRGQGGQPQHF	1	2.362884751477689E-6	48	TCRBV19-01	TCRBV19	TCRBV19-01				01,02	TCRBD01-01*01	TCRBD01	TCRBD01-01	01				TCRBJ01-05*01	TCRBJ01	TCRBJ01-05	01				3	7	1	3	4	7	33	47	54	62	66	1	In	VDJ
AATGTGAGCACCTTGGAGCTGGGGGACTCGGCCCTTTATCTTTGCGCCAGCAGTGTCAGGCTCGGAGAGACCCAGTACTTCGGGCCA	CASSVRLGETQYF	1	2.362884751477689E-6	39	TCRBV05-01*01	TCRBV05	TCRBV05-01	01				TCRBD01-01*01	TCRBD01	TCRBD01-01	01				TCRBJ02-05*01	TCRBJ02	TCRBJ02-05	01				5	3	4	4	5	4	42	53	56	60	65	1	In	VDJ
ATCCAGCGCACAGAGCAGGGGGACTCGGCCATGTATCTCTGTGCCAGCAGCCTGACAGGGAGTGTGGAGACCCAGTACTTCGGGCCA	CASSLTGSVETQYF	2	4.135048315085956E-5	42	TCRBV07-09	TCRBV07	TCRBV07-09				01,03	TCRBD01-01*01	TCRBD01	TCRBD01-01	01				TCRBJ02-05*01	TCRBJ02	TCRBJ02-05	01				5	2	2	3	6	5	39	51	53	60	66	2	In	VDJ
AGGCTGGAGTCGGCTGCTCCCTCCCAAACATCTGTGTACTTCTGTGCCAGCAGGCGGACAGGGGGCGACGAGCAGTACTTCGGGCCG	CASRRTGGDEQYF	1	2.362884751477689E-6	39	TCRBV06-01*01	TCRBV06	TCRBV06-01	01				TCRBD01-01*01	TCRBD01	TCRBD01-01	01				TCRBJ02-07*01	TCRBJ02	TCRBJ02-07	01				6	2	1	0	1	5	42	53	55	66	67	1	In	VDJ
ACCTTGGAGCTGGGGGACTCGGCCCTTTATCTTTGCGCCAGCAGCTTGGGGACTAGCACTGGGGGAGATACGCAGTATTTTGGCCCA	CASSLGTSTGGDTQYF	1	2.362884751477689E-6	48	TCRBV05-01*01	TCRBV05	TCRBV05-01	01				TCRBD02-01	TCRBD02	TCRBD02-01				01,02	TCRBJ02-03*01	TCRBJ02	TCRBJ02-03	01				0	0	1	7	8	5	33	-1	49	57	65	1	In	VDJ
TGAGCAACATGAGCCCTGAAGACAGCAGCATATATCTCTGCAGCGTTGAACGGCGGGGGGGGTTTACAGACCCAGTACTTCGGGCCA		2	4.725769502955378E-6	43	TCRBV29-01*01	TCRBV29	TCRBV29-01	01				TCRBD02-01*01	TCRBD02	TCRBD02-01	01				TCRBJ02-05*01	TCRBJ02	TCRBJ02-05	01				2	2	7	0	6	6	38	50	52	61	67	2	Out	VDJ
GAGTCGGCTGCTCCCTCCCAGACATCTGTGTACTTCTGTGCCAGCAGTTACAAGCCACGCTCTGGAAACACCATATATTTTGGAGAG	CASSYKPRSGNTIYF	1	2.362884751477689E-6	45	TCRBV06-05*01	TCRBV06	TCRBV06-05	01				TCRBD02-01	TCRBD02	TCRBD02-01				01,02	TCRBJ01-03*01	TCRBJ01	TCRBJ01-03	01				2	1	6	7	4	0	36	51	52	55	59	1	In	VDJ
CTACACACCCTGCAGCCAGAAGACTCGGCCCTGTATCTCTGCGCCAGCAGCCAAGCTCCTAGCGGCTACGAGCAGTACTTCGGGCCG	CASSQAPSGYEQYF	1	2.362884751477689E-6	42	TCRBV04-03*01	TCRBV04	TCRBV04-03	01				TCRBD02-01	TCRBD02	TCRBD02-01				01,02	TCRBJ02-07*01	TCRBJ02	TCRBJ02-07	01				1	3	4	5	0	3	39	55	58	-1	65	1	In	VDJ
CTCTGACTGTGAGCAACATGAGCCCTGAAGACAGCAGCATATATCTCTGCAGGGGACAGAGCGTAATGAAAAACTGTTTTTGGCAGT		1	2.362884751477689E-6	34	TCRBV29-01*01	TCRBV29	TCRBV29-01	01				TCRBD01-01*01	TCRBD01	TCRBD01-01	01				TCRBJ01-04*01	TCRBJ01	TCRBJ01-04	01				9	0	0	5	17	18	47	-1	52	59	76	1	Out	VDJ
CTAGAGTCTGCCATCCCCAACCAGACAGCTCTTTACTTCTGTGCCACGGAATACGGGGGGGCCGATACTGAAGCTTTCTTTGGACAA	CATEYGGADTEAFF	2	5.907211878694222E-6	42	TCRBV24	TCRBV24	unresolved			TCRBV24-01,TCRBV24-or09_02		TCRBD02-01*01	TCRBD02	TCRBD02-01	01				TCRBJ01-01*01	TCRBJ01	TCRBJ01-01	01				10	6	8	0	5	5	39	47	53	61	66	2	In	VDJ
GGGGTTGGAGTCGGCTGCTCCCTCCCAAACATCTGTGTACTTCTGTGCCAGCAGTTATAGGGGGGCCAGCCCCAGCATTTTGGTGAT		1	2.362884751477689E-6	38	TCRBV06	TCRBV06	unresolved			TCRBV06-02,TCRBV06-03				unresolved		TCRBD01,TCRBD02	TCRBD01-01,TCRBD02-01		TCRBJ01-05*01	TCRBJ01	TCRBJ01-05	01				3	1	5	1	2	7	43	57	58	64	66	1	Out	VDJ
CTCAAGATCCAGCCTACAAAGCTTGAGGACTCGGCCGTGTATCTCTGTGCCAGCTCCAGCAGGGCGTATGGCTACACCTTCGGTTCG	CASSSRAYGYTF	1	2.362884751477689E-6	36	TCRBV11-02*02	TCRBV11	TCRBV11-02	02				TCRBD01-01*01	TCRBD01	TCRBD01-01	01				TCRBJ01-02*01	TCRBJ01	TCRBJ01-02	01				8	5	4	3	2	5	45	54	59	64	66	1	In	VDJ
CAGAGCAGGGGGACTCGGCCGTGTATGTCTGTGCAAGTCGCCCTGGGATAAAGAGCCTTTAGCAATCAGCCCCAGCATTTTGGTGAT		1	2.362884751477689E-6	52	TCRBV12-02*01	TCRBV12	TCRBV12-02	01						unresolved		TCRBD01,TCRBD02	TCRBD01-01,TCRBD02-01		TCRBJ01-05*01	TCRBJ01	TCRBJ01-05	01				5	3	0	8	11	0	29	41	44	48	59	1	Out	VDJ
GAGTCGGCTGCTCCCTCCCAGACATCTGTGTACTTCTGTGCCAGCAGTACCAGGACAGGGGGCAATCAGCCCCAGCATTTTGGTGAT	CASSTRTGGNQPQHF	1	2.362884751477689E-6	45	TCRBV06-01*01	TCRBV06	TCRBV06-01	01				TCRBD01-01*01	TCRBD01	TCRBD01-01	01				TCRBJ01-05*01	TCRBJ01	TCRBJ01-05	01				5	4	1	2	0	2	36	48	52	-1	61	1	In	VDJ
AAGATCCAGCCTGCAGAGCTTGGGGACTCGGCCATGTATCTCTGTGCCAGCAGCTTAACAGAAAACTATGGCTACACCTTCGGTTCG	CASSLTENYGYTF	1	2.362884751477689E-6	39	TCRBV11-01*01	TCRBV11	TCRBV11-01	01				TCRBD01-01*01	TCRBD01	TCRBD01-01	01				TCRBJ01-02*01	TCRBJ01	TCRBJ01-02	01				2	0	3	5	2	2	42	-1	57	61	63	1	In	VDJ
ACGATCCAGCGCACACAGCAGGAGGACTCGGCCGTGTATCTCTGTGCCAGCAGCTTAGGACGGACTCATACGCAGTATTTTGGCCCA	CASSLGRTHTQYF	1	2.362884751477689E-6	39	TCRBV07-02*01	TCRBV07	TCRBV07-02	01				TCRBD02-01	TCRBD02	TCRBD02-01				01,02	TCRBJ02-03*01	TCRBJ02	TCRBJ02-03	01				1	3	1	10	1	7	42	58	61	66	67	1	In	VDJ
CAGCGCACAGAGCAGGGGGACTCGGCCATGTATCTCTGTGCCAGCAGCTATGGGGGACAGGGGGCGCGGGGCTACACCCTCGGTTCG	CASSYGGQGARGYTL	1	2.362884751477689E-6	45	TCRBV07-09	TCRBV07	TCRBV07-09				01,03	TCRBD01-01*01	TCRBD01	TCRBD01-01	01				TCRBJ01-02*01	TCRBJ01	TCRBJ01-02	01				4	4	0	0	14	18	36	49	53	65	79	1	In	VDJ
ATCCAGCGCACAGAGCGGGGGGACTCAGCCGTGTATCTCTGTGCCAGCAGACCGCAGGGGGGTCCCTACGAGCAGTACTTCGGGCCG	CASRPQGGPYEQYF	1	2.362884751477689E-6	42	TCRBV07-03*01	TCRBV07	TCRBV07-03	01				TCRBD01-01*01	TCRBD01	TCRBD01-01	01				TCRBJ02-07*01	TCRBJ02	TCRBJ02-07	01				6	4	4	1	3	2	39	50	54	61	64	1	In	VDJ
CGCCTTGTTGCTGGGGGACTCGGCCCTCTATCTCTGTGCCAGCAGGAGCTATAGCGGGGGGCCCCAGATACGCAGTATTTTGGCCCA		1	2.362884751477689E-6	47	TCRBV05-06*01	TCRBV05	TCRBV05-06	01				TCRBD02-01*01	TCRBD02	TCRBD02-01	01				TCRBJ02-03*01	TCRBJ02	TCRBJ02-03	01				5	6	5	1	3	4	34	45	51	61	64	1	Out	VDJ
CTGTCGGCTGCTCCCTCCCAGACATCTGTGTACTTCTGTGCCAGCAGTCACCCCGGGGGTCAGGTGCGTGAGCAGTTCTTCGGGCCA	CASSHPGGQVREQFF	1	2.362884751477689E-6	45	TCRBV06-05*01	TCRBV06	TCRBV06-05	01				TCRBD02-01*01	TCRBD02	TCRBD02-01	01				TCRBJ02-01*01	TCRBJ02	TCRBJ02-01	01				5	5	8	2	9	9	36	48	53	59	68	1	In	VDJ
ACTGTGACATCGGCCCAAAAGAACCCGACAGCTTTCTATCTCTGTGCCAGTAGTCTCCAAGATGGCGCTGAAGCTTTCTTTGGACAA	CASSLQDGAEAFF	1	2.362884751477689E-6	39	TCRBV19-01	TCRBV19	TCRBV19-01				01,02			unresolved		TCRBD01,TCRBD02	TCRBD01-01,TCRBD02-01		TCRBJ01-01*01	TCRBJ01	TCRBJ01-01	01				5	9	9	0	1	6	42	54	63	66	67	1	In	VDJ
ACATCGGCCCAAAAGAACCCGACAGCTTTCTATCTCTGTGCCGGTAGCCTTCGAGGGGCGCTCTACAATGAGCAGTTCTTCGGGCCA	CAGSLRGALYNEQFF	1	2.362884751477689E-6	45	TCRBV19-01	TCRBV19	TCRBV19-01				01,02			unresolved		TCRBD01,TCRBD02	TCRBD01-01,TCRBD02-01		TCRBJ02-01*01	TCRBJ02	TCRBJ02-01	01				6	6	5	2	4	3	36	47	53	58	62	1	In	VDJ
CTGGGGGACTCGGCCCTTTATCTTTGCGCCAGCAGCCAGGCAAGGACTAGCGGGGGTCCCAGGAACTACGAGCAGTACTTCGGGCCG	CASSQARTSGGPRNYEQYF	1	2.362884751477689E-6	57	TCRBV05-01*01	TCRBV05	TCRBV05-01	01				TCRBD02-01*01	TCRBD02	TCRBD02-01	01				TCRBJ02-07*01	TCRBJ02	TCRBJ02-07	01				4	7	1	2	9	3	24	36	43	56	65	1	In	VDJ
AGCTTGGTGACTCTGCTGTGTATTTCTGTGCCAGCAGCCAAAGCTTAGGGGGGGGGAGGGAGGCACACTGAAGCTTTCTTTGGACAA		1	2.362884751477689E-6	55	TCRBV03	TCRBV03	unresolved			TCRBV03-01,TCRBV03-02		TCRBD02-01	TCRBD02	TCRBD02-01				01,02	TCRBJ01-01*01	TCRBJ01	TCRBJ01-01	01				2	6	9	0	10	3	26	41	47	54	64	1	Out	VDJ
GTGACCAGTGCCCATCCTGAAGACAGCAGCTTCTACATCTGCAGTGCTACACGGGACAGAGCTTACAATGAGCAGTTCTTCGGGCCA	CSATRDRAYNEQFF	1	2.362884751477689E-6	42	TCRBV20	TCRBV20	unresolved			TCRBV20-01,TCRBV20-or09_02		TCRBD01-01*01	TCRBD01	TCRBD01-01	01				TCRBJ02-01*01	TCRBJ02	TCRBJ02-01	01				4	3	0	5	4	4	39	49	52	59	63	1	In	VDJ
GGCTGCTCCCTCCCAAACATCTGTGTACTTCTGTGCCAGCAGTTACTCCCGAGGGGGGCCCCCAATCAGCCCCAGCATTTTGGTGAT		1	2.362884751477689E-6	50	TCRBV06	TCRBV06	unresolved			TCRBV06-02,TCRBV06-03				unresolved		TCRBD01,TCRBD02	TCRBD01-01,TCRBD02-01		TCRBJ01-05*01	TCRBJ01	TCRBJ01-05	01				0	3	5	1	5	3	31	48	51	57	62	1	Out	VDJ
CAGCCCTCAGAACCCAGGGACTCAGCTGTGTACTTCTGTGCCAGCAGTCTAAGTGGCAGGGGGCGAGTCGGCTACACCTTCGGTTCG	CASSLSGRGRVGYTF	1	2.362884751477689E-6	45	TCRBV12	TCRBV12	unresolved			TCRBV12-03,TCRBV12-04		TCRBD01-01*01	TCRBD01	TCRBD01-01	01				TCRBJ01-02*01	TCRBJ01	TCRBJ01-02	01				5	8	4	0	5	8	36	48	56	64	69	1	In	VDJ
CCAAAAGAACCCGACAGCTTTCTATCTCTGTGCCAGAGAGACCCCGGACAGGGAGAAACCTATAATTCACCCCTCCACTTTGGGAAC		1	2.362884751477689E-6	53	TCRBV19-01	TCRBV19	TCRBV19-01				01,02	TCRBD01-01*01	TCRBD01	TCRBD01-01	01				TCRBJ01-06*01	TCRBJ01	TCRBJ01-06	01				9	9	1	3	5	2	28	36	45	53	58	1	Out	VDJ
GTGAACGCCTTGGAGCTGGAGGACTCGGCCCTGTATCTCTGTGCCAGCGACCTTCGGGGAGGGGTGGATGAGCAGTACTTCGGGCCA	CASDLRGGVDEQYF	1	2.362884751477689E-6	42	TCRBV05-08*01	TCRBV05	TCRBV05-08	01				TCRBD02-01*02	TCRBD02	TCRBD02-01	02				TCRBJ02-05*01	TCRBJ02	TCRBJ02-05	01				7	8	9	0	9	11	39	48	56	63	72	1	In	VDJ
GTGAGCACCTTGGAGCTGGGGGACTCGGCCCTTTATCTTTGCGCCAGCAGCTCAAGCTCGTCTAGTGGCACGCAGTATTTTGGCCCA	CASSSSSSSGTQYF	1	2.362884751477689E-6	42	TCRBV05-01*01	TCRBV05	TCRBV05-01	01				TCRBD02-01	TCRBD02	TCRBD02-01				01,02	TCRBJ02-03*01	TCRBJ02	TCRBJ02-03	01				3	9	4	8	4	9	39	52	61	65	69	1	In	VDJ
CAGGTAGTGCGAGGAGATTCGGCAGCTTATTTCTGTGCCAGCTCACCGGGCGCCAGTTTGAACAATCAGCCCCAGCATTTTGGTGAT	CASSPGASLNNQPQHF	1	2.362884751477689E-6	48	TCRBV18-01*01	TCRBV18	TCRBV18-01	01				TCRBD01-01*01	TCRBD01	TCRBD01-01	01				TCRBJ01-05*01	TCRBJ01	TCRBJ01-05	01				3	0	8	0	11	3	33	-1	47	51	62	1	In	VDJ
TTTCCCGCTCAGGCTGGAGTTGGCTGCTCCCTCCCAGACATCTGTGTACGTCGGGGGGGCGGGGTGTGCGGCTACACCTTCGGTTCG		2	8.270096630171911E-6	29	TCRBV06-06	TCRBV06	TCRBV06-06				01,02	TCRBD02-01*01	TCRBD02	TCRBD02-01	01				TCRBJ01-02*01	TCRBJ01	TCRBJ01-02	01				20	2	8	0	10	8	52	49	51	59	69	2	Out	VDJ
CTGACGATCCAGCGCACACAGCAGGAGGACTCGGCCGTGTATCTCTGTGCCAGCAGGGAGGGACAAGAGACCCAGTACTTCGGGCCA	CASREGQETQYF	1	2.362884751477689E-6	36	TCRBV07-02*01	TCRBV07	TCRBV07-02	01				TCRBD02-01*02	TCRBD02	TCRBD02-01	02				TCRBJ02-05*01	TCRBJ02	TCRBJ02-05	01				6	0	10	0	1	2	45	-1	56	62	63	1	In	VDJ
AACGCCTTGGAGCTGGACGACTCGGCCCTGTATCTCTGCGCCAGCAGCCAAGATTGGGGACAGTCGGGTGGCTACACCTTCGGTTCG	CASSQDWGQSGGYTF	1	2.362884751477689E-6	45	TCRBV05-04*01	TCRBV05	TCRBV05-04	01				TCRBD01-01*01	TCRBD01	TCRBD01-01	01				TCRBJ01-02*01	TCRBJ01	TCRBJ01-02	01				4	8	0	5	5	7	36	48	56	63	68	1	In	VDJ
GGTTGGAGTCGGCTGCTCCCTCCCAAACATCTGTGTACTTCTGTGCCAGCCGAAAGGCCTATGAACACTGAAGCTTTCTTTGGACAA		1	2.362884751477689E-6	40	TCRBV06	TCRBV06	unresolved			TCRBV06-02,TCRBV06-03				unresolved		TCRBD01,TCRBD02	TCRBD01-01,TCRBD02-01		TCRBJ01-01*01	TCRBJ01	TCRBJ01-01	01				8	4	5	4	4	0	41	50	54	57	61	1	Out	VDJ
CTGGAGTCGGCTGCTCCCTCCCAGACATCTGTGTACTTCTGTGCCAGCACCGTGCTGGCGGGTAACTATGGCTACACCTTCGGTTCG	CASTVLAGNYGYTF	1	2.362884751477689E-6	42	TCRBV06-01*01	TCRBV06	TCRBV06-01	01				TCRBD02-01	TCRBD02	TCRBD02-01				01,02	TCRBJ01-02*01	TCRBJ01	TCRBJ01-02	01				7	8	7	4	0	1	39	49	57	-1	62	1	In	VDJ
GCCTTGGAGCTGGACGACTCGGCCCTGTATCTCTGTGCCAGCGGATCCGGGGGGGGGCTATTCCAAGAGACCCAGTACTTCGGGCCA	CASGSGGGLFQETQYF	1	2.362884751477689E-6	48	TCRBV05-04*01	TCRBV05	TCRBV05-04	01				TCRBD02-01*01	TCRBD02	TCRBD02-01	01				TCRBJ02-05*01	TCRBJ02	TCRBJ02-05	01				7	5	8	0	7	1	33	42	47	55	62	1	In	VDJ
CAACCTGCAAAGCTTGAGGACTCGGCCGTGTATCTCTGTGCCAGCAGTATTAATTGGGGGGGGCAAGAGCCCCAGCATTTTGGTGAT	CASSINWGGQEPQHF	1	2.362884751477689E-6	45	TCRBV11-02*02	TCRBV11	TCRBV11-02	02				TCRBD02-01*01	TCRBD02	TCRBD02-01	01				TCRBJ01-05*01	TCRBJ01	TCRBJ01-05	01				6	8	9	0	5	8	36	47	55	62	67	1	In	VDJ
AGAAGACTCAGCCCTGTATCTCTGCGCCAGCAGCCAGCCTTTTGAGGTAGCGGGGGGGCGAACACCGGGGAGCTGTTTTTTGGAGAA		1	2.362884751477689E-6	59	TCRBV04-01*01	TCRBV04	TCRBV04-01	01				TCRBD02-01*01	TCRBD02	TCRBD02-01	01				TCRBJ02-02*01	TCRBJ02	TCRBJ02-02	01				3	11	5	0	0	0	22	36	47	-1	58	1	Out	VDJ
AATTCCCTGGAGCTTGGTGACTCTGCTGTGTATTTCTGTGCCAGCAGCCAGGCCGACAGGGGGCTTGAAAAACTGTTTTTTGGCAGT	CASSQADRGLEKLFF	1	2.362884751477689E-6	45	TCRBV03	TCRBV03	unresolved			TCRBV03-01,TCRBV03-02		TCRBD01-01*01	TCRBD01	TCRBD01-01	01				TCRBJ01-04*01	TCRBJ01	TCRBJ01-04	01				3	4	2	0	1	7	36	50	54	64	65	1	In	VDJ
CGCCTTGTTGCTGGGGACTCGGCCCTCTATCTCTGTGCCAGCAGCTTAAGGGTCTTGACGGGCTACAATGAGCAGTTCTTCGGGCCA	CASSLRVLTGYNEQFF	1	2.362884751477689E-6	48	TCRBV05	TCRBV05	unresolved			TCRBV05-06,TCRBV05-07				unresolved		TCRBD01,TCRBD02	TCRBD01-01,TCRBD02-01		TCRBJ02-01*01	TCRBJ02	TCRBJ02-01	01				2	1	5	3	10	3	33	47	48	52	62	1	In	VDJ
TCTAAGAAGCTCCTTCTCAGTGACTCTGGCCTCTATCTCTATGCCTCCCTGTCGGGTAGCGGGGGAAATACGCAGTATTTTGGCCCA	YASLSGSGGNTQYF	1	2.362884751477689E-6	42	TCRBV30-01*01	TCRBV30	TCRBV30-01	01				TCRBD02-01*01	TCRBD02	TCRBD02-01	01				TCRBJ02-03*01	TCRBJ02	TCRBJ02-03	01				7	10	5	2	2	7	39	46	56	65	67	1	In	VDJ
GGAGTTGGCTGCTCCCTCCCAGACATCTGTGTACTTCTGTGCCAGCAGTCACCAAGACAGGGGAACAACGAGCAGTACTTCGGGCCG		1	2.362884751477689E-6	44	TCRBV06-06	TCRBV06	TCRBV06-06				01,02	TCRBD01-01*01	TCRBD01	TCRBD01-01	01				TCRBJ02-07*01	TCRBJ02	TCRBJ02-07	01				5	6	2	2	4	5	37	49	55	63	67	1	Out	VDJ
CTGGAGTTGGCTGCTCCCTCCCAGACATCTGTGTACTTCTGTGCCAGCAACGCACAGGGGGGAGGTGAAAAACTGTTTTTTGGCAGT	CASNAQGGGEKLFF	1	2.362884751477689E-6	42	TCRBV06-06	TCRBV06	TCRBV06-06				01,02	TCRBD01-01*01	TCRBD01	TCRBD01-01	01				TCRBJ01-04*01	TCRBJ01	TCRBJ01-04	01				7	4	3	1	4	7	39	49	53	61	65	1	In	VDJ
GAGTCCGCCAGCACCAACCAGACATCTATGTACCTCTGTGCCAGCAGGTGGACAGGGAAAGGAAACACTGAAGCTTTCTTTGGACAA	CASRWTGKGNTEAFF	1	2.362884751477689E-6	45	TCRBV28-01*01	TCRBV28	TCRBV28-01	01				TCRBD01-01*01	TCRBD01	TCRBD01-01	01				TCRBJ01-01*01	TCRBJ01	TCRBJ01-01	01				6	2	1	3	6	2	36	47	49	57	63	1	In	VDJ
TCCACAAAGCTGGAGGACTCAGCCACGTACTTCTGTGCCAGCAGTGAGACAGGGGGGTCTGGGGCCAACGTCCTGACTTTCGGGGCC	CASSETGGSGANVLTF	1	2.362884751477689E-6	48	TCRBV02-01*01	TCRBV02	TCRBV02-01	01				TCRBD01-01*01	TCRBD01	TCRBD01-01	01				TCRBJ02-06*01	TCRBJ02	TCRBJ02-06	01				3	0	2	1	1	1	33	-1	47	56	57	1	In	VDJ
ATCCGCTCACCAGGCCTGGGGGACGCAGCCATGTACCTGTGTGCCACCAGCAGAGATTTAGCCCCTGAGACCCAGTACTTCGGGCCA	CATSRDLAPETQYF	2	4.371336790233725E-5	42	TCRBV15-01*01	TCRBV15	TCRBV15-01	01				TCRBD02-01	TCRBD02	TCRBD02-01				01,02	TCRBJ02-05*01	TCRBJ02	TCRBJ02-05	01				0	2	5	7	4	5	39	56	58	62	66	2	In	VDJ
CTGGAGTCCGCCAGCACCAACCAGACATCTATGTACCTCTGTGCCAGCAGTGACGGGGGGCGCACAGATACGCAGTATTTTGGCCCA	CASSDGGRTDTQYF	2	4.725769502955378E-6	42	TCRBV28-01*01	TCRBV28	TCRBV28-01	01				TCRBD02-01*01	TCRBD02	TCRBD02-01	01				TCRBJ02-03*01	TCRBJ02	TCRBJ02-03	01				5	2	8	1	1	1	39	51	53	60	61	2	In	VDJ
AGGCTGGAGTTGGCTGCTCCCTCCCAGACATCTGTGTACTTCTGTGCCAGCACCACGACAGGGTCCTACGAGCAGTACTTCGGGCCG	CASTTTGSYEQYF	1	2.362884751477689E-6	39	TCRBV06-06	TCRBV06	TCRBV06-06				01,02	TCRBD01-01*01	TCRBD01	TCRBD01-01	01				TCRBJ02-07*01	TCRBJ02	TCRBJ02-07	01				7	4	2	3	0	1	42	52	56	-1	63	1	In	VDJ
AGCCCTCAGAACCCAGGGACTCAGCTGTGTATTTTTGTGCTAGTGGCCTACTTCTACTGATTCACAGATACGCAGTATTTTGGCCCA		1	2.362884751477689E-6	46	TCRBV12-05*01	TCRBV12	TCRBV12-05	01				TCRBD02-01	TCRBD02	TCRBD02-01				01,02	TCRBJ02-03*01	TCRBJ02	TCRBJ02-03	01				6	3	3	10	10	2	35	46	49	52	62	1	Out	VDJ
AGAACCCAGGGACTCAGCTGTGTATTTTTGTGCTAGTGGTTTGGTACTCATCCTAGGGACAGGGGGACTGAAGCTTTCTTTGGACAA		2	4.8439137405292624E-5	53	TCRBV12-05*01	TCRBV12	TCRBV12-05	01				TCRBD01-01*01	TCRBD01	TCRBD01-01	01				TCRBJ01-01*01	TCRBJ01	TCRBJ01-01	01				0	10	0	1	0	5	28	45	55	-1	66	2	Out	VDJ
TTGGAGCTGGACGACTCGGCCCTGTATCTCTGCGCCAGCAGCCCCGGACTAGCGGGGGGTTACCAAGAGACCCAGTACTTCGGGCCA	CASSPGLAGGYQETQYF	2	4.725769502955378E-6	51	TCRBV05-04*01	TCRBV05	TCRBV05-04	01				TCRBD02-01*01	TCRBD02	TCRBD02-01	01				TCRBJ02-05*01	TCRBJ02	TCRBJ02-05	01				4	3	1	1	2	0	30	42	45	59	61	2	In	VDJ
CTGTCGGCTGCTCCCTCCCAGACATCTGTGTACTTCTGTGCCAGCAGGCCCCTTTTGGGGCGGAACACTGAAGCTTTCTTTGGACAA	CASRPLLGRNTEAFF	1	2.362884751477689E-6	45	TCRBV06-05*01	TCRBV06	TCRBV06-05	01				TCRBD01-01*01	TCRBD01	TCRBD01-01	01				TCRBJ01-01*01	TCRBJ01	TCRBJ01-01	01				6	9	7	0	1	1	36	47	56	61	62	1	In	VDJ
CTGGAGTCGCCCAGCCCCAACCAGACCTCTCTGTACTTCTGTGCCAGCAGTTTACGGACAGGCAATTATGGCTACACCTTCGGTTCG	CASSLRTGNYGYTF	1	2.362884751477689E-6	42	TCRBV27-01*01	TCRBV27	TCRBV27-01	01				TCRBD01-01*01	TCRBD01	TCRBD01-01	01				TCRBJ01-02*01	TCRBJ01	TCRBJ01-02	01				2	1	1	4	4	5	39	54	55	62	66	1	In	VDJ
ATCCAGCGCACACAGCGGGAGGACTCGGCCGTGTATCTCTGTGCCAGCAGCTTAGGACAGGGTCGTTCCGAGCAGTACTTCGGGCCG	CASSLGQGRSEQYF	1	2.362884751477689E-6	42	TCRBV07-02*01	TCRBV07	TCRBV07-02	01				TCRBD01-01*01	TCRBD01	TCRBD01-01	01				TCRBJ02-07*01	TCRBJ02	TCRBJ02-07	01				1	0	2	3	6	6	39	-1	55	62	68	1	In	VDJ
ACACAGCAGGAGGACTCGGCCGTGTATCTCTGTGCCAGCAGCTTCGCTTCGGGGAGCCCCGATCAAGAGACCCAGTACTTCGGGCCA	CASSFASGSPDQETQYF	1	2.362884751477689E-6	51	TCRBV07-02*01	TCRBV07	TCRBV07-02	01				TCRBD02-01	TCRBD02	TCRBD02-01				01,02	TCRBJ02-05*01	TCRBJ02	TCRBJ02-05	01				3	5	8	3	9	2	30	44	49	54	63	1	In	VDJ
CTGGAGTCCGCTACCAGCTCCCAGACATCTGTGTACTTCTGTGCCATCAGTGAGTCGGGACAGGGGTATGAGCAGTTCTTCGGGCCA	CAISESGQGYEQFF	1	2.362884751477689E-6	42	TCRBV10-03*01	TCRBV10	TCRBV10-03	01				TCRBD01-01*01	TCRBD01	TCRBD01-01	01				TCRBJ02-01*01	TCRBJ02	TCRBJ02-01	01				0	0	0	2	1	8	39	-1	56	66	67	1	In	VDJ
CCAGCGCACAGAGCAGGGGGACTCAGCCGCGTATCTCTGTGCCAGCAGTTAAGGGGCGGGAAACCCTATGGCTACACCTTCGGTTCG		1	2.362884751477689E-6	44	TCRBV07-03*03	TCRBV07	TCRBV07-03	03				TCRBD02-01*02	TCRBD02	TCRBD02-01	02				TCRBJ01-02*01	TCRBJ01	TCRBJ01-02	01				6	7	7	3	4	4	37	48	55	61	65	1	Out	VDJ
CTGGAGTCCGCCAGCACCAACCAGACATCTATGTACCTCTGTGCCAGCAGTTTAGGGGGACAGGGGGATACGCAGTATTTTGGCCCA	CASSLGGQGDTQYF	1	2.362884751477689E-6	42	TCRBV28-01*01	TCRBV28	TCRBV28-01	01				TCRBD01-01*01	TCRBD01	TCRBD01-01	01				TCRBJ02-03*01	TCRBJ02	TCRBJ02-03	01				2	2	0	2	0	6	39	54	56	-1	66	1	In	VDJ
GCTGCTCCCTCCCAGACATCTGTGTACTTCTGTGCCAGCAGTGACCCCCCAGACAGGAAGAACACCGGGGAGCTGTTTTTTGGAGAA	CASSDPPDRKNTGELFF	2	4.725769502955378E-6	51	TCRBV06-01*01	TCRBV06	TCRBV06-01	01				TCRBD01-01*01	TCRBD01	TCRBD01-01	01				TCRBJ02-02*01	TCRBJ02	TCRBJ02-02	01				3	7	2	4	2	1	30	44	51	57	59	2	In	VDJ
CCACGGAGTCAGGGGACACAGCACTGTATTTCTGTGCCATCGGGACGGGGCGGACCTCACAAGAACACTGAAGCTTTCTTTGGACAA		1	3.5443271272165337E-6	49	TCRBV21-01*01	TCRBV21	TCRBV21-01	01						unresolved		TCRBD01,TCRBD02	TCRBD01-01,TCRBD02-01		TCRBJ01-01*01	TCRBJ01	TCRBJ01-01	01				10	2	0	7	16	1	32	39	41	46	62	1	Out	VDJ
ACTCTGACGATCCAGCGCACACAGCAGGAGGACTCGGCCGTGTATCTCTGTGCCAGCAGCGTGTACTACGAGCAGTACTTCGGGCCG	CASSVYYEQYF	1	2.362884751477689E-6	33	TCRBV07-02*01	TCRBV07	TCRBV07-02	01				TCRBD02-01	TCRBD02	TCRBD02-01				01,02	TCRBJ02-07*01	TCRBJ02	TCRBJ02-07	01				5	3	5	9	0	3	48	60	63	-1	65	1	In	VDJ
ATCCAGCAGGTAGTGCGGGGAGATTCGGCAGCTTATTTCTGTGCCAGCTCAGCGAGACGCCAAGAAGACGAGCAGTACTTCGGGCCG	CASSARRQEDEQYF	1	2.362884751477689E-6	42	TCRBV18-01*01	TCRBV18	TCRBV18-01	01						unresolved		TCRBD01,TCRBD02	TCRBD01-01,TCRBD02-01		TCRBJ02-07*01	TCRBJ02	TCRBJ02-07	01				5	4	2	7	9	5	39	51	55	58	67	1	In	VDJ
CTACACACCCTGCAGCCAGAAGACTCGGCCCTGTATCTCTGTGCCAGCAGCCAAGAAGTTGCTAATCAGCCCCAGCATTTTGGTGAT	CASSQEVANQPQHF	2	4.725769502955378E-6	42	TCRBV04-02*01	TCRBV04	TCRBV04-02	01						unresolved		TCRBD01,TCRBD02	TCRBD01-01,TCRBD02-01		TCRBJ01-05*01	TCRBJ01	TCRBJ01-05	01				0	0	5	5	5	4	39	-1	56	58	63	2	In	VDJ
TTGGCTGCTCCCTCCCAGACATCTGTGTACTTCTGTGCCAGCAGGGCGGGGCTTTTTACCTCTGGAAACACCATATATTTTGGAGAG	CASRAGLFTSGNTIYF	1	3.5443271272165337E-6	48	TCRBV06-06	TCRBV06	TCRBV06-06				01,02	TCRBD02-01*01	TCRBD02	TCRBD02-01	01				TCRBJ01-03*01	TCRBJ01	TCRBJ01-03	01				6	1	7	3	8	0	33	44	45	51	59	1	In	VDJ
GGCTGGAGTCGGCTGCTCCCTCCCAGACATCTGTATACTTCTGTGCCAGCCGAAAGGCCTATGAACACTGAAGCTTTCTTTGGACAA		1	2.362884751477689E-6	40	TCRBV06	TCRBV06	unresolved			TCRBV06-01,TCRBV06-09				unresolved		TCRBD01,TCRBD02	TCRBD01-01,TCRBD02-01		TCRBJ01-01*01	TCRBJ01	TCRBJ01-01	01				8	4	5	4	4	0	41	50	54	57	61	1	Out	VDJ
AGGCTGGAGTTGGCTGCTCCCTCCCAGACATCTGTGTACTTCTGTGCCAGCAGTTACTCGACTAACTACGAGCAGTACTTCGGGCCG	CASSYSTNYEQYF	2	4.725769502955378E-6	39	TCRBV06-06	TCRBV06	TCRBV06-06				01,02	TCRBD02-01	TCRBD02	TCRBD02-01				01,02	TCRBJ02-07*01	TCRBJ02	TCRBJ02-07	01				0	0	2	9	1	3	42	-1	59	64	65	2	In	VDJ
GGAGTCAGCTACCCGCTCCCAGACATCTGTGTATTTCTGCGCCAGCAGTGAATGGTAATACTGTAAGAGACCCAGTACTTCGGGCCA		1	2.362884751477689E-6	44	TCRBV10-02*01	TCRBV10	TCRBV10-02	01				TCRBD02-01	TCRBD02	TCRBD02-01				01,02	TCRBJ02-05*01	TCRBJ02	TCRBJ02-05	01				3	8	3	10	2	3	37	51	59	62	64	1	Out	VDJ
CACAGAGCAGGGGGACTCGGCCATGTATCTCTGTGCCAGCAGCTTTCTCTCTGGGGGGGGCACACAGATACGCAGTATTTTGGCCCA		1	2.362884751477689E-6	50	TCRBV07-09	TCRBV07	TCRBV07-09				01,03	TCRBD02-01*01	TCRBD02	TCRBD02-01	01				TCRBJ02-03*01	TCRBJ02	TCRBJ02-03	01				3	7	9	0	3	2	31	45	52	59	62	1	Out	VDJ
CTGATTCTGGAGTCCGCCAGCACCAACCAGACATCTATGCACCTCTGTGCCAGCAGTTTAGGTAGAGGGGAGCAGTACTTCGGGCCG	CASSLGRGEQYF	1	2.362884751477689E-6	36	TCRBV28-01*01	TCRBV28	TCRBV28-01	01				TCRBD02-01*02	TCRBD02	TCRBD02-01	02				TCRBJ02-07*01	TCRBJ02	TCRBJ02-07	01				2	4	11	0	0	7	45	60	64	-1	69	1	In	VDJ
ACTGTGACATCGGCCCAAAAGAACCCGACAGCTTTCTATCTCTGTGCCAGTAGTAACCGGGGGCCAGAGACCCAGTACTTCGGGCCA	CASSNRGPETQYF	1	2.362884751477689E-6	39	TCRBV19-01	TCRBV19	TCRBV19-01				01,02			unresolved		TCRBD01,TCRBD02	TCRBD01-01,TCRBD02-01		TCRBJ02-05*01	TCRBJ02	TCRBJ02-05	01				4	3	6	0	1	4	42	55	58	64	65	1	In	VDJ
TCCTGGAGTCGCCCAGCCCCAACCAGACCTCTCTGTACTTCTGTGCCAGCACCATGACAGGGGGCCTACGAGCAGTACTTCGGGCCG		1	2.362884751477689E-6	40	TCRBV27-01*01	TCRBV27	TCRBV27-01	01				TCRBD01-01*01	TCRBD01	TCRBD01-01	01				TCRBJ02-07*01	TCRBJ02	TCRBJ02-07	01				7	4	2	1	0	2	41	51	55	-1	64	1	Out	VDJ
AGGATCCAGCAGGTAGTGCGAGGAGATTCGGCAGCTTACTTCTGTGCCAGCTCACAGGGGGCCTCAGATACGCAGTATTTTGGCCCA	CASSQGASDTQYF	1	2.362884751477689E-6	39	TCRBV18-01*01	TCRBV18	TCRBV18-01	01				TCRBD01-01*01	TCRBD01	TCRBD01-01	01				TCRBJ02-03*01	TCRBJ02	TCRBJ02-03	01				4	0	5	0	2	4	42	-1	55	62	64	1	In	VDJ
GCGACCAGTGCCCATCCTGAAGACGGCAGCTTCTACATCTGCAGCCTTACGAGAAGCTCCTATAATTCACCCCTCCACTTTGGGAAC	CSLTRSSYNSPLHF	1	2.362884751477689E-6	42	TCRBV20	TCRBV20	unresolved			TCRBV20-01,TCRBV20-or09_02		TCRBD02-01*02	TCRBD02	TCRBD02-01	02				TCRBJ01-06*01	TCRBJ01	TCRBJ01-06	01				9	6	11	2	3	0	39	44	50	53	56	1	In	VDJ
ATCCAGCGCACACAGCAGGAGGACTCGGCCGTGTATCTCTGTGCCAGCAGTAACTACCAAGTTAATGAAAAACTGTTTTTTGGCAGT	CASSNYQVNEKLFF	1	2.362884751477689E-6	42	TCRBV07-02*01	TCRBV07	TCRBV07-02	01				TCRBD02-01	TCRBD02	TCRBD02-01				01,02	TCRBJ01-04*01	TCRBJ01	TCRBJ01-04	01				6	2	3	9	6	4	39	50	52	56	62	1	In	VDJ
TACACGCCCTGCAGCCAGAAGACTCAGCCCTGTATCTCTGCGCCAGCAGCCCAGTTGCGGGGGGTACATACGCAGTATTTTGGCCCA		1	2.362884751477689E-6	43	TCRBV04-01*01	TCRBV04	TCRBV04-01	01				TCRBD02-01*01	TCRBD02	TCRBD02-01	01				TCRBJ02-03*01	TCRBJ02	TCRBJ02-03	01				4	5	7	1	3	7	38	51	56	64	67	1	Out	VDJ
GGCTGCTCCCTCCCAGACATCTGTGTACTTCTGTGCCAGCAGTTACTCTAAAGCGGGGGGGGCACCGGGGAGCTGTTTTTTGGAGAA		1	2.362884751477689E-6	50	TCRBV06	TCRBV06	unresolved			TCRBV06-05,TCRBV06-06		TCRBD02-01*01	TCRBD02	TCRBD02-01	01				TCRBJ02-02*01	TCRBJ02	TCRBJ02-02	01				0	3	6	0	1	4	31	48	51	61	62	1	Out	VDJ
TCCAGCCCTCAGAACCCAGGGACTCAGCTGTGTACTTCTGTGCCAGCAGGGGGGGGGCAGCCCAATCAGCCCCAGCATTTTGGTGAT		1	2.362884751477689E-6	43	TCRBV12	TCRBV12	unresolved			TCRBV12-03,TCRBV12-04		TCRBD02-01*01	TCRBD02	TCRBD02-01	01				TCRBJ01-05*01	TCRBJ01	TCRBJ01-05	01				6	0	9	0	6	3	38	-1	49	56	62	1	Out	VDJ
CTGGAGTCGCCCAGCCCCAACCAGACCTCTCTGTACTTCTGTGCCAGCAGTTCGGGACAGACCACAGATACGCAGTATTTTGGCCCA	CASSSGQTTDTQYF	1	2.362884751477689E-6	42	TCRBV27-01*01	TCRBV27	TCRBV27-01	01				TCRBD01-01*01	TCRBD01	TCRBD01-01	01				TCRBJ02-03*01	TCRBJ02	TCRBJ02-03	01				4	1	0	5	2	2	39	52	53	60	62	1	In	VDJ
CTTCACATCAATTCCCTGGAGCTTGGTGACTCTGCTGTGTATCTCTGTGCCAGCAGTCGGAGCAATCAACCCCAGCATTTTGGTGAT	CASSRSNQPQHF	1	2.362884751477689E-6	36	TCRBV03	TCRBV03	unresolved			TCRBV03-01,TCRBV03-02		TCRBD02-01*02	TCRBD02	TCRBD02-01	02				TCRBJ01-05*01	TCRBJ01	TCRBJ01-05	01				6	2	10	2	7	10	45	56	58	62	69	1	In	VDJ
CACACCCTGCAGCCAGGAGACTCGGCCCTGCATCTCTGCGCCAGCGGCATATCCACAGGGAAGACCGGGGAGCTGTTTTTTGGAGAA	CASGISTGKTGELFF	1	2.362884751477689E-6	45	TCRBV04-03*01	TCRBV04	TCRBV04-03	01				TCRBD01-01*01	TCRBD01	TCRBD01-01	01				TCRBJ02-02*01	TCRBJ02	TCRBJ02-02	01				8	9	3	3	3	5	36	45	54	60	63	1	In	VDJ
CTCACTCTGGAGTCCGCTACCAGCTCCCAGACATCTGTGTACTTCTGTGCCATCAGCGGGGCGGAATACGAGCAGTACTTCGGGCCA	CAISGAEYEQYF	1	2.362884751477689E-6	36	TCRBV10-03*01	TCRBV10	TCRBV10-03	01						unresolved		TCRBD01,TCRBD02	TCRBD01-01,TCRBD02-01		TCRBJ02-05*01	TCRBJ02	TCRBJ02-05	01				6	1	7	0	10	11	45	56	57	62	72	1	In	VDJ
CTGGAGTTGGCTGCTCCCTCCCAGACATCTGTGTACTTCTGTAGTAGTAGTAGGACTAGCGGACAAGAGACCCAGTACTTCGGGCCA	CSSSRTSGQETQYF	1	2.362884751477689E-6	42	TCRBV06-06	TCRBV06	TCRBV06-06				01,02	TCRBD02-01	TCRBD02	TCRBD02-01				01,02	TCRBJ02-05*01	TCRBJ02	TCRBJ02-05	01				14	10	1	5	1	2	39	42	52	62	63	1	In	VDJ
CAGGTAGTGCGAGGAGATTCGGCAGCTTATTTCTGTGCCAGCTCACCACCCCAGCGGGGGTACACAGATACGCAGTATTTTGGCCCA	CASSPPQRGYTDTQYF	1	2.362884751477689E-6	48	TCRBV18-01*01	TCRBV18	TCRBV18-01	01				TCRBD02-01*01	TCRBD02	TCRBD02-01	01				TCRBJ02-03*01	TCRBJ02	TCRBJ02-03	01				0	2	6	2	2	2	33	50	52	60	62	1	In	VDJ
AACGCCTTGGAGCTGGACGACTCGGCCCTGTATCTCTGTGCCAGCAGCTCTGCTTTAGCGGAGCGGTATGGCTACACCTTCGGTTCG	CASSSALAERYGYTF	1	2.362884751477689E-6	45	TCRBV05-04*01	TCRBV05	TCRBV05-04	01				TCRBD02-01	TCRBD02	TCRBD02-01				01,02	TCRBJ01-02*01	TCRBJ01	TCRBJ01-02	01				3	6	5	5	5	5	36	49	55	61	66	1	In	VDJ
ATCCAGCCTGCAAAGCTTGAGGACTCGGCCGTGTATCTCTGTGCCAGCAGCGGAAGGACAGCAGACGAGACCCAGTACTTCGGGCCA	CASSGRTADETQYF	1	2.362884751477689E-6	42	TCRBV11-02*02	TCRBV11	TCRBV11-02	02				TCRBD01-01*01	TCRBD01	TCRBD01-01	01				TCRBJ02-05*01	TCRBJ02	TCRBJ02-05	01				5	4	1	5	5	5	39	51	55	61	66	1	In	VDJ
CAGCGCGCAGAGCGGGGGGACTCAGCCGTGTATCTCTGTGCCAGCAGCTCTACGGGACTTAACACAGATACGCAGTATTTTGGCCCA	CASSSTGLNTDTQYF	1	2.362884751477689E-6	45	TCRBV07-03*01	TCRBV07	TCRBV07-03	01				TCRBD02-01	TCRBD02	TCRBD02-01				01,02	TCRBJ02-03*01	TCRBJ02	TCRBJ02-03	01				4	4	0	10	3	2	36	49	53	59	62	1	In	VDJ
GGGTTGGAGTCGGCTGCTCCCTCCCAAACATCTGTGTACTTCTGTGCCAGCAGTTCAACAGGGCTTCAGCCCCAGCATTTTGGTGAT	CASSSTGLQPQHF	1	2.362884751477689E-6	39	TCRBV06	TCRBV06	unresolved			TCRBV06-02,TCRBV06-03		TCRBD01-01*01	TCRBD01	TCRBD01-01	01				TCRBJ01-05*01	TCRBJ01	TCRBJ01-05	01				4	2	3	3	2	6	42	55	57	63	65	1	In	VDJ
AACGCCTTGGAGCTGGACGACTCGGCCCTGTATCTCTGCGCCAGCAGCCTGGGCCGGGGGTCCGCCTACGAGCAGTACTTCGGGCCG	CASSLGRGSAYEQYF	1	2.362884751477689E-6	45	TCRBV05-04*01	TCRBV05	TCRBV05-04	01				TCRBD02-01*01	TCRBD02	TCRBD02-01	01				TCRBJ02-07*01	TCRBJ02	TCRBJ02-07	01				0	2	8	2	4	2	36	52	54	60	64	1	In	VDJ
ATCCAGCGCACACAGCAGGGGGACTCGGCCGTGTATCTCTGTGCCAGCAGCTTAGCAGGGACAGGTAACATTCAGTACTTCGGCGCC	CASSLAGTGNIQYF	1	2.362884751477689E-6	42	TCRBV07-02*01	TCRBV07	TCRBV07-02	01				TCRBD01-01*01	TCRBD01	TCRBD01-01	01				TCRBJ02-04*01	TCRBJ02	TCRBJ02-04	01				0	1	0	4	1	7	39	56	57	65	66	1	In	VDJ
GTCGGCTGCTCCCTCCCAGACATCTGTGTACTTCTGTGCCAGCAGTTACTCTTCCGACAGGGGAAGACTGAAGCTTTCTTTGGACAA		1	2.362884751477689E-6	47	TCRBV06-05*01	TCRBV06	TCRBV06-05	01				TCRBD01-01*01	TCRBD01	TCRBD01-01	01				TCRBJ01-01*01	TCRBJ01	TCRBJ01-01	01				0	4	2	2	3	5	34	51	55	63	66	1	Out	VDJ
ACTCCGGAGTCCGCTACCAGCTCCCAGACATCTGTGTACTTCTGTGCCATCAGTGAGAGGGGGAGGACTGAAGCTTTCTTTGGACAA	CAISERGRTEAFF	1	2.362884751477689E-6	39	TCRBV10-03*01	TCRBV10	TCRBV10-03	01						unresolved		TCRBD01,TCRBD02	TCRBD01-01,TCRBD02-01		TCRBJ01-01*01	TCRBJ01	TCRBJ01-01	01				2	0	5	1	3	5	42	-1	57	63	66	1	In	VDJ
CTGTCGGCTGCTCCCTCCCAGACATCTGTGTACTTCTGTGCCAGCAGTTACTCTACTAGGCTCACAGATACGCAGTATTTTGGCCCA	CASSYSTRLTDTQYF	2	5.0802022156770314E-5	45	TCRBV06-05*01	TCRBV06	TCRBV06-05	01				TCRBD02-01	TCRBD02	TCRBD02-01				01,02	TCRBJ02-03*01	TCRBJ02	TCRBJ02-03	01				0	1	3	8	3	2	36	53	54	59	62	2	In	VDJ
CCCCAACCAGACCTCTCTGTACTTCTGTGCCAGCAGTTTATCACCCCCCCCTGGACTAGCGGAACCTACGAGCAGTACTTCGGGCCG		1	2.362884751477689E-6	56	TCRBV27-01*01	TCRBV27	TCRBV27-01	01				TCRBD02-01	TCRBD02	TCRBD02-01				01,02	TCRBJ02-07*01	TCRBJ02	TCRBJ02-07	01				0	10	1	5	2	2	25	42	52	62	64	1	Out	VDJ
ATGTGAACGCCTTGTTGCTGGGGACTCGGCCCTCTATCTCTGTGCCAGCAGCTTGGAGAGGGATAGGAGACCCAGTACTTCGGGCCA		2	5.907211878694222E-6	41	TCRBV05	TCRBV05	unresolved			TCRBV05-06,TCRBV05-07		TCRBD02-01*02	TCRBD02	TCRBD02-01	02				TCRBJ02-05*01	TCRBJ02	TCRBJ02-05	01				0	1	11	0	4	5	40	56	57	62	66	2	Out	VDJ
ACTCTGAAGATCCAGCGCACAGAGCAGGGGGACTCGGCCATGTATCTCTGTGCCAGCAGCTTAAACGCTGAAGCTTTCTTTGGACAA	CASSLNAEAFF	1	2.362884751477689E-6	33	TCRBV07-09	TCRBV07	TCRBV07-09				01,03			unresolved		TCRBD01,TCRBD02	TCRBD01-01,TCRBD02-01		TCRBJ01-01*01	TCRBJ01	TCRBJ01-01	01				2	1	3	7	1	6	48	63	64	66	67	1	In	VDJ
GCTCTCTGGAGCTGGGGGACTCAGCTTTGTATTTCTGTGCCAGCAGCGTAGAGAGGGGGGGGCCTCAATGAGCAGTTCTTCGGGCCA		1	2.362884751477689E-6	46	TCRBV09-01	TCRBV09	TCRBV09-01				01,02	TCRBD02-01*01	TCRBD02	TCRBD02-01	01				TCRBJ02-01*01	TCRBJ02	TCRBJ02-01	01				0	3	9	0	4	6	35	51	54	61	65	1	Out	VDJ
CCTGCAGCCAGAAGACTCAGCCCTGTATCTCTGCGCCAGCAGCAAGTCCCCGGGGGGACAGGGGACTACGAGCAGTACTTCGGGCCG		1	2.362884751477689E-6	50	TCRBV04-01*01	TCRBV04	TCRBV04-01	01				TCRBD01-01*01	TCRBD01	TCRBD01-01	01				TCRBJ02-07*01	TCRBJ02	TCRBJ02-07	01				5	11	0	2	1	3	31	43	54	64	65	1	Out	VDJ
AGCACCTTGGAGCTGGGGGACTCGGCCCTCTATCTCTGTGCCAGCAGCTCGACACCGGATTCCCCCAATGAGCAGTTCTTCGGGCCA	CASSSTPDSPNEQFF	1	2.362884751477689E-6	45	TCRBV05-01*01	TCRBV05	TCRBV05-01	01				TCRBD01-01*01	TCRBD01	TCRBD01-01	01				TCRBJ02-01*01	TCRBJ02	TCRBJ02-01	01				3	1	2	6	11	6	36	49	50	54	65	1	In	VDJ
TGCGAGGAGATTCGGCAGCTTATTTCTGTGCCAGCTCAAGACTTACGACAGGGAAGGTATAGCAATCAGCCCCAGCATTTTGGTGAT		1	2.362884751477689E-6	55	TCRBV18-01*01	TCRBV18	TCRBV18-01	01				TCRBD01-01*01	TCRBD01	TCRBD01-01	01				TCRBJ01-05*01	TCRBJ01	TCRBJ01-05	01				5	8	2	3	6	0	26	38	46	53	59	1	Out	VDJ
CTCCCTGATTCTGGAGTCCGCCAGCACCAACCAGACATCTATGTACCTCTGTGCCTCCGGGGACCCTACGAGCAGTACTTCGGGCCG		1	2.362884751477689E-6	32	TCRBV28-01*01	TCRBV28	TCRBV28-01	01						unresolved		TCRBD01,TCRBD02	TCRBD01-01,TCRBD02-01		TCRBJ02-07*01	TCRBJ02	TCRBJ02-07	01				11	4	0	7	0	2	49	55	59	-1	64	1	Out	VDJ
GAGTTGGCTGCTCCCTCCCAGACATCTGTGTACTTCTGTGCCAGCAGTCCACGGGACAGGGTGTCCTACGAGCAGTACTTCGGGCCG	CASSPRDRVSYEQYF	2	5.907211878694222E-6	45	TCRBV06-06	TCRBV06	TCRBV06-06				01,02	TCRBD01-01*01	TCRBD01	TCRBD01-01	01				TCRBJ02-07*01	TCRBJ02	TCRBJ02-07	01				5	4	0	3	2	1	36	48	52	61	63	2	In	VDJ
CAGCACCAACCAGACATCTATGTACCTCTGTGCCAGCAGTCCCGGCGGCATAGCGGGGGGCCCGCCTACGAGCAGTACTTCGGGCCG		2	5.907211878694222E-6	53	TCRBV28-01*01	TCRBV28	TCRBV28-01	01				TCRBD02-01*01	TCRBD02	TCRBD02-01	01				TCRBJ02-07*01	TCRBJ02	TCRBJ02-07	01				5	10	5	1	4	2	28	40	50	60	64	2	Out	VDJ
ATCCGGTCCACAAAGCTGGAGGACTCAGCCATGTACTTCTGTGCCAGCAGCGAAGCAGGCAGGGGGAAGGGCTACACCTTCGGTTCG	CASSEAGRGKGYTF	1	2.362884751477689E-6	42	TCRBV02-01*01	TCRBV02	TCRBV02-01	01				TCRBD01-01*01	TCRBD01	TCRBD01-01	01				TCRBJ01-02*01	TCRBJ01	TCRBJ01-02	01				0	3	4	1	3	8	39	56	59	66	69	1	In	VDJ
CTGGAGTCGGCTGCTCCCTCCCAGACATCTGTGTACTTCTGTGCCAGCAGTGACACCCTGTACCAGGAGACCCAGTACTTCGGGCCA	CASSDTLYQETQYF	1	2.362884751477689E-6	42	TCRBV06-01*01	TCRBV06	TCRBV06-01	01				TCRBD01-01*01	TCRBD01	TCRBD01-01	01				TCRBJ02-05*01	TCRBJ02	TCRBJ02-05	01				3	10	4	5	0	5	39	53	63	-1	66	1	In	VDJ
GAGTCGGCTGCTCCCTCCCAGACATCTGTGTACTTCTGTGCCAGCAGGATAGAGGGGGGAACTAACTATGGCTACACCTTCGGTTCG	CASRIEGGTNYGYTF	1	2.362884751477689E-6	45	TCRBV06-01*01	TCRBV06	TCRBV06-01	01						unresolved		TCRBD01,TCRBD02	TCRBD01-01,TCRBD02-01		TCRBJ01-02*01	TCRBJ01	TCRBJ01-02	01				6	5	5	1	3	0	36	47	52	58	61	1	In	VDJ
TTGGAGCTGGACGACTCGGCCCTGTATCTCTGTGCCAGCACCGTTGGACAGGGGAAAAGCTCCTACAATGAGCAGTTCTTCGGGCCA	CASTVGQGKSSYNEQFF	1	2.362884751477689E-6	51	TCRBV05-04*01	TCRBV05	TCRBV05-04	01				TCRBD01-01*01	TCRBD01	TCRBD01-01	01				TCRBJ02-01*01	TCRBJ02	TCRBJ02-01	01				6	5	1	2	5	0	30	40	45	54	59	1	In	VDJ
CCCTCAGAACCCAGGGACTCAGCTGTGTACTTCTGTGCCAGCAGTTACTCCCCACAGGGAGGTCGGACTGAAGCTTTCTTTGGACAA	CASSYSPQGGRTEAFF	2	4.725769502955378E-6	48	TCRBV12	TCRBV12	unresolved			TCRBV12-03,TCRBV12-04				unresolved		TCRBD01,TCRBD02	TCRBD01-01,TCRBD02-01		TCRBJ01-01*01	TCRBJ01	TCRBJ01-01	01				4	7	3	3	7	5	33	46	53	59	66	2	In	VDJ
CTGAGCTCTCTGGAGCTGGGGAACTCAGCTTTGTATTTCTGTGCCAGCAGCGTAGGCGGGGAGGGGGATACGCAGTATTTTGGCCCA	CASSVGGEGDTQYF	1	2.362884751477689E-6	42	TCRBV09-01	TCRBV09	TCRBV09-01				01,02	TCRBD02-01*02	TCRBD02	TCRBD02-01	02				TCRBJ02-03*01	TCRBJ02	TCRBJ02-03	01				0	3	9	0	1	6	39	55	58	65	66	1	In	VDJ
CAGCGCACGCAGCAGGAGGACTCGGCCGTGTATCTCTGTGCCAGCAGCCGTGGGTCCGGCAGGCAAGAGACCCAGTACTTCGGGCCA	CASSRGSGRQETQYF	1	2.362884751477689E-6	45	TCRBV07-02*01	TCRBV07	TCRBV07-02	01				TCRBD01-01*01	TCRBD01	TCRBD01-01	01				TCRBJ02-05*01	TCRBJ02	TCRBJ02-05	01				5	11	4	4	0	2	36	48	59	-1	63	1	In	VDJ
CTCAGGCTGCTGTCGGCTGCTCCCTCCCAGACATCTGTGTACTTCTGTGCCAGCAGTTCCCTCGTAGGGGAGCAGTACTTCGGGCCG	CASSSLVGEQYF	2	7.0886542544330675E-6	36	TCRBV06-05*01	TCRBV06	TCRBV06-05	01						unresolved		TCRBD01,TCRBD02	TCRBD01-01,TCRBD02-01		TCRBJ02-07*01	TCRBJ02	TCRBJ02-07	01				4	7	5	3	0	7	45	58	65	-1	69	2	In	VDJ
CTGGAGTCGGCTGCTCCCTCCCAGACATCTGTGTACTTCTGTGCCAGCAAGCTGAGAAGGAACACCGGGGAGCTGTTTTTTGGAGAA	CASKLRRNTGELFF	1	2.362884751477689E-6	42	TCRBV06-01*01	TCRBV06	TCRBV06-01	01				TCRBD02-01	TCRBD02	TCRBD02-01				01,02	TCRBJ02-02*01	TCRBJ02	TCRBJ02-02	01				7	0	6	7	7	1	39	-1	49	52	59	1	In	VDJ
AAGATCCAGCCCTCAGAACCCAGAGACTCAGCTGTGTACTTCTGTGCCAGCAGGTAGAGGACAACAGATACGCAGTATTTTGGCCCA	CASR*RTTDTQYF	1	2.362884751477689E-6	39	TCRBV12	TCRBV12	unresolved			TCRBV12-03,TCRBV12-04		TCRBD01-01*01	TCRBD01	TCRBD01-01	01				TCRBJ02-03*01	TCRBJ02	TCRBJ02-03	01				6	5	1	6	0	3	42	53	58	-1	63	1	Stop	VDJ
GAGCAGGGGGACTCGGCCCTGTATCTCTGTGCCAGCAGCCAAGCTGGGGACAGGGGGCTTAGTAATGAAAAACTGTTTTTTGGCAGT	CASSQAGDRGLSNEKLFF	1	3.5443271272165337E-6	54	TCRBV07-09	TCRBV07	TCRBV07-09				01,03	TCRBD01-01*01	TCRBD01	TCRBD01-01	01				TCRBJ01-04*01	TCRBJ01	TCRBJ01-04	01				5	7	0	0	4	4	27	39	46	58	62	1	In	VDJ
AGGCTGCTGTCGGCTGCTCCCTCCCAGACATCTGTGTACTTCTGTGCCAGCAGCGCTATCCAAGGGGCGGGCTACACCTTCGGTTCG	CASSAIQGAGYTF	2	4.725769502955378E-6	39	TCRBV06-05*01	TCRBV06	TCRBV06-05	01				TCRBD01-01*01	TCRBD01	TCRBD01-01	01				TCRBJ01-02*01	TCRBJ01	TCRBJ01-02	01				6	9	5	2	2	8	42	53	62	67	69	2	In	VDJ
CACCTTGGAGCTGGGGGACTCGGCCCTTTATCTTTGCGCCAGCAGCTTGGGGGATTGGGGTCCGACTATGGCTACACCTTCGGTTCG		1	2.362884751477689E-6	47	TCRBV05-01*01	TCRBV05	TCRBV05-01	01						unresolved		TCRBD01,TCRBD02	TCRBD01-01,TCRBD02-01		TCRBJ01-02*01	TCRBJ01	TCRBJ01-02	01				0	0	0	8	10	3	34	-1	50	54	64	1	Out	VDJ
GCCCAAAAGAACCCGACAGCTTTCTATCTCTGTGCCAGTAGTACCCGCCGACAGTTACTAAACACCGGGGAGCTGTTTTTTGGAGAA	CASSTRRQLLNTGELFF	1	3.5443271272165337E-6	51	TCRBV19-01	TCRBV19	TCRBV19-01				01,02	TCRBD01-01*01	TCRBD01	TCRBD01-01	01				TCRBJ02-02*01	TCRBJ02	TCRBJ02-02	01				4	6	2	5	6	2	30	43	49	54	60	1	In	VDJ
AGGCTGCTGTCGGCTGCTCCCTCCCAGACATCTGTGTACTTCTGTGCCAGCAGGGACAGGGCTTCCTACGAGCAGTACTTCGGGCCG	CASRDRASYEQYF	2	4.725769502955378E-6	39	TCRBV06-05*01	TCRBV06	TCRBV06-05	01				TCRBD01-01*01	TCRBD01	TCRBD01-01	01				TCRBJ02-07*01	TCRBJ02	TCRBJ02-07	01				6	0	1	3	2	1	42	-1	53	61	63	2	In	VDJ
GAATGTGAACGCCTTGTTGCTGGGGACTCGGCCCTGTATCTCTGTGCCAGCAGCCAACAGGATCAAGAGACCCAGTACTTCGGGCCA	CASSQQDQETQYF	1	2.362884751477689E-6	39			unresolved		TCRBV04,TCRBV05	TCRBV04-02,TCRBV05-05		TCRBD01-01*01	TCRBD01	TCRBD01-01	01				TCRBJ02-05*01	TCRBJ02	TCRBJ02-05	01				2	0	4	4	2	2	42	-1	57	61	63	1	In	VDJ
ACCAACCAGACATCTATGTACCTCTGTGCCAGCAGTTTGCCCTCCTTGACCTCGACAGGGACCTACTATGGCTACACCTTCGGTTCG	CASSLPSLTSTGTYYGYTF	1	2.362884751477689E-6	57	TCRBV28-01*01	TCRBV28	TCRBV28-01	01				TCRBD01-01*01	TCRBD01	TCRBD01-01	01				TCRBJ01-02*01	TCRBJ01	TCRBJ01-02	01				3	15	2	3	4	3	24	38	53	60	64	1	In	VDJ
GCTGCTCCCTCCCAAACATCTGTGTACTTCTGCGCCAGCAGTTACTTAGGACTAGCGGGGGTATACAATGAGCAGTTCTTCGGGCCA	CASSYLGLAGVYNEQFF	1	2.362884751477689E-6	51	TCRBV06	TCRBV06	unresolved			TCRBV06-02,TCRBV06-03		TCRBD02-01*01	TCRBD02	TCRBD02-01	01				TCRBJ02-01*01	TCRBJ02	TCRBJ02-01	01				1	2	1	2	2	4	30	46	48	61	63	1	In	VDJ
ATCCAGCCCTCAGAACCCAGGGACTCAGCTGTGTGCTTCTGTGCCAGCAGCCACCTAAGTAGCAATCAGCCCCAGCATTTTGGTGAT	CASSHLSSNQPQHF	1	2.362884751477689E-6	42	TCRBV12	TCRBV12	unresolved			TCRBV12-03,TCRBV12-04		TCRBD02-01	TCRBD02	TCRBD02-01				01,02	TCRBJ01-05*01	TCRBJ01	TCRBJ01-05	01				6	4	4	9	2	0	39	50	54	57	59	1	In	VDJ
TGCTCCCTCCCAGACATCTGTGTACTTCTGTGCCAGCAGTGACCCCCCCCAGACAGGAAGAACACCGGGGAGCTGTTTTTTGGAGAA		2	4.725769502955378E-6	53	TCRBV06-01*01	TCRBV06	TCRBV06-01	01				TCRBD01-01*01	TCRBD01	TCRBD01-01	01				TCRBJ02-02*01	TCRBJ02	TCRBJ02-02	01				3	9	2	4	2	1	28	42	51	57	59	2	Out	VDJ
CTGGAGTCGGCTGCTCCCTCCCAGACATCTGTGTACTTCTGTGCCAGCAGTTACATGGGACAGGGGAACGAGCAGTACTTCGGGCCG	CASSYMGQGNEQYF	1	2.362884751477689E-6	42	TCRBV06	TCRBV06	unresolved			TCRBV06-01,TCRBV06-06		TCRBD01-01*01	TCRBD01	TCRBD01-01	01				TCRBJ02-07*01	TCRBJ02	TCRBJ02-07	01				5	5	0	2	1	5	39	51	56	66	67	1	In	VDJ
CTCACTGTGACATCGGTCCAAAAGAACCCGACAGCTTTCTATCTCTGTGCCAGTAGTAAGGAGGTTGAAAAACTGTTTTTTGGCAGT	CASSKEVEKLFF	1	3.5443271272165337E-6	36	TCRBV19-01	TCRBV19	TCRBV19-01				01,02	TCRBD02-01*02	TCRBD02	TCRBD02-01	02				TCRBJ01-04*01	TCRBJ01	TCRBJ01-04	01				4	1	10	1	1	7	45	58	59	64	65	1	In	VDJ
GAGCAGGGGGACTCGGCCATGTATCTCTGTGCCAGCACTATGGACAGGGGCTTCCACGGGAACACCGGGGAGCTGTTTTTTGGAGAA	CASTMDRGFHGNTGELFF	1	2.362884751477689E-6	54	TCRBV07-09	TCRBV07	TCRBV07-09				01,03	TCRBD01-01*01	TCRBD01	TCRBD01-01	01				TCRBJ02-02*01	TCRBJ02	TCRBJ02-02	01				7	4	1	2	9	1	27	37	41	50	59	1	In	VDJ
GGGACTCGGCCCTTTATCTTTGCGCCAGCAGCTCCAGTTTGACTAGCGGGGGGGGCAGGGAGCTCCTACGAGCAGTACTTCGGGCCG		2	4.725769502955378E-6	61	TCRBV05-01*01	TCRBV05	TCRBV05-01	01				TCRBD02-01*01	TCRBD02	TCRBD02-01	01				TCRBJ02-07*01	TCRBJ02	TCRBJ02-07	01				3	7	2	0	8	0	20	33	40	54	62	2	Out	VDJ
CTGCCTCCCCCCAGACATCTGTATATTTCTGCGCCAGCACCCCGGAGCCTGGCGGGACAGGGGAATGAAAAACTGTTTTTTGGCAGT		1	3.5443271272165337E-6	52	TCRBV10-01	TCRBV10	TCRBV10-01				01,02	TCRBD01-01*01	TCRBD01	TCRBD01-01	01				TCRBJ01-04*01	TCRBJ01	TCRBJ01-04	01				7	14	0	2	0	5	29	39	53	-1	63	1	Out	VDJ
GCTGTCGGCTGCTCCCTCCCAGACATCTGTGTACTTCTGTGCCAGCAGTGGCCTGGGACAGGGAGCTATGGCTACACCTTCGGTTCG		1	2.362884751477689E-6	44	TCRBV06-05*01	TCRBV06	TCRBV06-05	01				TCRBD01-01*01	TCRBD01	TCRBD01-01	01				TCRBJ01-02*01	TCRBJ01	TCRBJ01-02	01				5	5	0	3	2	4	37	49	54	63	65	1	Out	VDJ
ACGATCCAGCGCACAGAGCAGGGGGACTCGGCCATGTATCTCTGTGCCAGCAGCTTCGGCAGTGACTATGGCTACACCTTCGGTTCG	CASSFGSDYGYTF	1	2.362884751477689E-6	39	TCRBV07-09	TCRBV07	TCRBV07-09				01,03			unresolved		TCRBD01,TCRBD02	TCRBD01-01,TCRBD02-01		TCRBJ01-02*01	TCRBJ01	TCRBJ01-02	01				3	3	4	5	2	3	42	56	59	62	64	1	In	VDJ
ATTCTGGAGTCCGCCAGCACCAACCAGACATCTATGTACCTCTGTGCCAGCAGTTTAATTGGCGCAGATACGCAGTATTTTGGCCCA	CASSLIGADTQYF	1	2.362884751477689E-6	39	TCRBV28-01*01	TCRBV28	TCRBV28-01	01						unresolved		TCRBD01,TCRBD02	TCRBD01-01,TCRBD02-01		TCRBJ02-03*01	TCRBJ02	TCRBJ02-03	01				2	3	9	0	1	4	42	57	60	63	64	1	In	VDJ
TCCAGCGCACAGAGCAAGGGCGACTCGGCTGTGTATCTCTGTGTCAGAAGCTTAGACAGGGATCGCTACGAGCAGTACTTCGGGCCA	CVRSLDRDRYEQYF	1	2.362884751477689E-6	42	TCRBV07-05*02	TCRBV07	TCRBV07-05	02				TCRBD01-01*01	TCRBD01	TCRBD01-01	01				TCRBJ02-05*01	TCRBJ02	TCRBJ02-05	01				1	0	3	3	11	11	39	-1	55	61	72	1	In	VDJ
TCTGGAGTCAGCTACCCGCTCCCAGACATCTGTGTATTTCTGCGCCAGCAGTTGCCAACGGGGAATCAGCCCCAGCATTTTGGTGAT		1	2.362884751477689E-6	41	TCRBV10-02*01	TCRBV10	TCRBV10-02	01				TCRBD02-01*01	TCRBD02	TCRBD02-01	01				TCRBJ01-05*01	TCRBJ01	TCRBJ01-05	01				5	6	8	3	0	4	40	52	58	-1	63	1	Out	VDJ
TTGGAGTCGGCTGCTCCCTCCCAAACATCTGTGTACTTCTGTGCCAGCAGCCCGGGACAGCTAAATCAGCCCCAGCATTTTGGTGAT	CASSPGQLNQPQHF	2	4.725769502955378E-6	42	TCRBV06	TCRBV06	unresolved			TCRBV06-02,TCRBV06-03		TCRBD01-01*01	TCRBD01	TCRBD01-01	01				TCRBJ01-05*01	TCRBJ01	TCRBJ01-05	01				6	3	0	5	3	4	39	50	53	60	63	2	In	VDJ
GAGTTGGCTGCTCCCTCCCAGACATCTGTGTACTTCTGTGCCAGCAGTTCGGGGCTGACAGGGTCGACTGAAGCTTTCTTTGGACAA	CASSSGLTGSTEAFF	2	4.725769502955378E-6	45	TCRBV06-06	TCRBV06	TCRBV06-06				01,02	TCRBD01-01*01	TCRBD01	TCRBD01-01	01				TCRBJ01-01*01	TCRBJ01	TCRBJ01-01	01				4	7	2	3	3	5	36	49	56	63	66	2	In	VDJ
GCACTAACCAGACATCTATGTACCTCTGTGCCAGCAGTGTTCCCAGGAATACAGGGCCGAAAAAGAAACACCATATATTTTGGAGAG		1	3.5443271272165337E-6	55	TCRBV28-01*01	TCRBV28	TCRBV28-01	01				TCRBD01-01*01	TCRBD01	TCRBD01-01	01				TCRBJ01-03*01	TCRBJ01	TCRBJ01-03	01				5	12	3	3	8	5	26	38	50	56	64	1	Out	VDJ
ATCCAGCGCACAGAGCGGGGGGACTCAGCCGTGTATCTCTGTGCCAGCAGCCCCCCCCGGGTCCGGTACGAGCAGTACTTCGGGCCG	CASSPPRVRYEQYF	1	2.362884751477689E-6	42	TCRBV07-03*01	TCRBV07	TCRBV07-03	01				TCRBD02-01	TCRBD02	TCRBD02-01				01,02	TCRBJ02-07*01	TCRBJ02	TCRBJ02-07	01				5	6	8	4	5	4	39	51	57	61	66	1	In	VDJ
GAGATCCAGCGCACAGAGCAGGGGGACTCGGCCATGTATCGCTGTGCCAGCAGCCCAGATGTGAACACTGAAGCTTTCTTTGGACAA	CASSPDVNTEAFF	1	2.362884751477689E-6	39	TCRBV07-09	TCRBV07	TCRBV07-09				01,03	TCRBD01-01*01	TCRBD01	TCRBD01-01	01				TCRBJ01-01*01	TCRBJ01	TCRBJ01-01	01				5	1	4	5	3	0	42	54	55	58	61	1	In	VDJ
ACTTCTGTGCCAGCAGCTTAGTAAACTTTTCGGCACCCGGTCGCGTCTCCTCCTTAGGGCCACTACAATGAGCAGTTCTTCGGGCCA		1	2.362884751477689E-6	76	TCRBV13-01*01	TCRBV13	TCRBV13-01	01						unresolved		TCRBD01,TCRBD02	TCRBD01-01,TCRBD02-01		TCRBJ02-01*01	TCRBJ02	TCRBJ02-01	01				1	34	5	3	3	3	5	21	55	59	62	1	Out	VDJ
TGTGAGCACCTTGGAGCTGGGGGACTCGGCCCTTTATCTTTGCGCCAGCAGCACCGGGGGGGTTACACTGAAGCTTTCTTTGGACAA		1	2.362884751477689E-6	41	TCRBV05-01*01	TCRBV05	TCRBV05-01	01				TCRBD02-01*01	TCRBD02	TCRBD02-01	01				TCRBJ01-01*01	TCRBJ01	TCRBJ01-01	01				4	2	8	0	2	3	40	52	54	62	64	1	Out	VDJ
CCCAACCAGACCTCTCTGTACTTCTGTGCCAGCAGGCCCCGGGACTAGCGGGGGGGCTGAGGCACAGATACGCAGTATTTTGGCCCA	CASRPRD*RGG*GTDTQYF	1	2.362884751477689E-6	57	TCRBV27-01*01	TCRBV27	TCRBV27-01	01				TCRBD02-01*01	TCRBD02	TCRBD02-01	01				TCRBJ02-03*01	TCRBJ02	TCRBJ02-03	01				6	5	0	0	5	1	24	35	40	56	61	1	Stop	VDJ
AAGATCCAGCCTGCAGAGCTTGGGGACTCGGCCGTGTATCTCTGTGCCAGCAGCTTAGGCTGGGAAGCCGAAGCTTTCTTTGGACAA	CASSLGWEAEAFF	1	2.362884751477689E-6	39	TCRBV11-03*01	TCRBV11	TCRBV11-03	01						unresolved		TCRBD01,TCRBD02	TCRBD01-01,TCRBD02-01		TCRBJ01-01*01	TCRBJ01	TCRBJ01-01	01				1	3	0	8	4	8	42	58	61	65	69	1	In	VDJ
TTGGCGTCTGCTGTACCCTCTCAGACATCTGTGTACTTCTGTGCCAGCAGTGACCAAGGGGCAGGGGGCGGCTACACCTTCGGTTCG	CASSDQGAGGGYTF	1	2.362884751477689E-6	42	TCRBV06-04	TCRBV06	TCRBV06-04				01,02	TCRBD01-01*01	TCRBD01	TCRBD01-01	01				TCRBJ01-02*01	TCRBJ01	TCRBJ01-02	01				2	7	4	0	0	8	39	54	61	-1	69	1	In	VDJ
GCTGGACGACTCGGCCCTGTATCTCTGTGCCAGCAGCTTATACTAGCACTAGCGGGGGGCCTCCCCTACGAGCAGTACTTCGGGCCG		1	2.362884751477689E-6	56	TCRBV05-04*01	TCRBV05	TCRBV05-04	01				TCRBD02-01*01	TCRBD02	TCRBD02-01	01				TCRBJ02-07*01	TCRBJ02	TCRBJ02-07	01				2	8	3	1	5	2	25	39	47	59	64	1	Out	VDJ
CAGCGCACAGAGCAGGGGGACTCGGCCATGTATCTCTGTGCCAGCAGCTCGACTAGCGGGGGTGGGGGGACGCAGTATTTTGGCCCA	CASSSTSGGGGTQYF	1	2.362884751477689E-6	45	TCRBV07-09	TCRBV07	TCRBV07-09				01,03	TCRBD02-01*01	TCRBD02	TCRBD02-01	01				TCRBJ02-03*01	TCRBJ02	TCRBJ02-03	01				4	1	2	2	7	9	36	49	50	62	69	1	In	VDJ
TGTGAGCAACATGAGCCCTGAAGACAGCAGCATATATCTCTGCAGCGTTACCCTCCAGGGGGGGATCAGCCCCAGCATTTTGGTGAT		2	5.907211878694222E-6	41	TCRBV29-01*01	TCRBV29	TCRBV29-01	01						unresolved		TCRBD01,TCRBD02	TCRBD01-01,TCRBD02-01		TCRBJ01-05*01	TCRBJ01	TCRBJ01-05	01				5	6	4	1	2	5	40	49	55	62	64	2	Out	VDJ
GAGTCGGCTGCTCCCTCCCAGACATCTGTGTACTTCTGTGCCAGCAGGAAAACGGGACAGGGGGCCTGGCCCCTCCACTTTGGGAAC	CASRKTGQGAWPLHF	1	2.362884751477689E-6	45	TCRBV06-01*01	TCRBV06	TCRBV06-01	01				TCRBD01-01*01	TCRBD01	TCRBD01-01	01				TCRBJ01-06*01	TCRBJ01	TCRBJ01-06	01				6	6	0	0	4	13	36	47	53	65	69	1	In	VDJ
CTGACGATCCAGCGCACACAGCAGGAGGACTCGGCCCTGTATCTCTGTGCCAGCAGCCAAGATCAGGGTTTTCAGTACTTCGGCGCC	CASSQDQGFQYF	1	2.362884751477689E-6	36	TCRBV07-02*01	TCRBV07	TCRBV07-02	01				TCRBD01-01*01	TCRBD01	TCRBD01-01	01				TCRBJ02-04*01	TCRBJ02	TCRBJ02-04	01				5	6	4	3	2	11	45	57	63	68	70	1	In	VDJ
GAGTCGCCCAGCCCCAACCAGACCTCTCTGTACTTCTGTGCCAGCAGTTCCCACGGGGACAGGAACACTGAAGCTTTCTTTGGACAA	CASSSHGDRNTEAFF	1	2.362884751477689E-6	45	TCRBV27-01*01	TCRBV27	TCRBV27-01	01				TCRBD01-01*01	TCRBD01	TCRBD01-01	01				TCRBJ01-01*01	TCRBJ01	TCRBJ01-01	01				4	6	0	5	0	1	36	49	55	-1	62	1	In	VDJ
GTCTGCCATCCCCAACCAGACAGCTCTTTACTTCTGTGCCACCAGTGATTTAGGGGGGGACTGGGGGAGACCCAGTACTTCGGGCCA		1	2.362884751477689E-6	47	TCRBV24	TCRBV24	unresolved			TCRBV24-01,TCRBV24-or09_02		TCRBD02-01*01	TCRBD02	TCRBD02-01	01				TCRBJ02-05*01	TCRBJ02	TCRBJ02-05	01				1	1	9	0	7	5	34	51	52	59	66	1	Out	VDJ
AGTCTGCTGCCTCCTCCCAGACATCTGTATATTTCTGCGCCAGCAGCACCGACAGATCCTCAAACCTACGAGCAGTACTTCGGGCCG		1	2.362884751477689E-6	46	TCRBV10-01	TCRBV10	TCRBV10-01				01,02	TCRBD01-01*01	TCRBD01	TCRBD01-01	01				TCRBJ02-07*01	TCRBJ02	TCRBJ02-07	01				6	4	2	5	9	2	35	46	50	55	64	1	Out	VDJ
CACTCTGGAGTCAGCTACCCGCTCCCAGACATCTGTGTATTTCTGCGCCAGCAATTGGGGGGGGGCACTGAAGCTTTCTTTGGACAA		2	5.907211878694222E-6	38	TCRBV10-02*01	TCRBV10	TCRBV10-02	01				TCRBD02-01*01	TCRBD02	TCRBD02-01	01				TCRBJ01-01*01	TCRBJ01	TCRBJ01-01	01				7	3	9	0	2	4	43	53	56	63	65	2	Out	VDJ
CTGCTGTCGGCTGCTCCCTCCCAGACATCTGTGTACTTCTGTGCCAGCAGTGAGAGGACTAGTTCCTACGAGCAGTACTTCGGGCCG	CASSERTSSYEQYF	2	4.725769502955378E-6	42	TCRBV06-05*01	TCRBV06	TCRBV06-05	01				TCRBD02-01	TCRBD02	TCRBD02-01				01,02	TCRBJ02-07*01	TCRBJ02	TCRBJ02-07	01				5	4	1	8	1	1	39	51	55	62	63	2	In	VDJ
CCTGCAGCCAGAAGACTCGGCCCTGTATCTCTGTGCCAGCAGCCAAGTCCCAGCGGGGGGCCGGATCACGAGCAGTACTTCGGGCCG		1	2.362884751477689E-6	50	TCRBV04-02*01	TCRBV04	TCRBV04-02	01				TCRBD02-01*01	TCRBD02	TCRBD02-01	01				TCRBJ02-07*01	TCRBJ02	TCRBJ02-07	01				1	4	6	1	7	5	31	47	51	60	67	1	Out	VDJ
GAACTGGAGGATTCTGGAGTTTATTTCTGTGCCAGCAGTCGTGCCTTTGGGGCCCGCCCTAACACCGGGGAGCTGTTTTTTGGAGAA	CASSRAFGARPNTGELFF	1	2.362884751477689E-6	54	TCRBV14-01*01	TCRBV14	TCRBV14-01	01				TCRBD01-01*01	TCRBD01	TCRBD01-01	01				TCRBJ02-02*01	TCRBJ02	TCRBJ02-02	01				6	10	7	0	7	2	27	38	48	53	60	1	In	VDJ
CACGGAGCTAGGGGACTCAGCCCTGTATCTCTGTGCCAGCAACAGCCAAGGGGAGTACGAAAGACCTATGGCTACACCTTCGGTTCG		1	2.362884751477689E-6	50	TCRBV05-02*01	TCRBV05	TCRBV05-02	01						unresolved		TCRBD01,TCRBD02	TCRBD01-01,TCRBD02-01		TCRBJ01-02*01	TCRBJ01	TCRBJ01-02	01				4	5	5	2	12	4	31	43	48	53	65	1	Out	VDJ
GTAGTGCGAGGAGATTCGGCAGCTTATTTCTGTGCCAGCTCACCCACATACCGGGACAGTAGCACAGATACGCAGTATTTTGGCCCA	CASSPTYRDSSTDTQYF	2	2.7173174641993425E-5	51	TCRBV18-01*01	TCRBV18	TCRBV18-01	01				TCRBD01-01*01	TCRBD01	TCRBD01-01	01				TCRBJ02-03*01	TCRBJ02	TCRBJ02-03	01				3	8	0	5	1	0	30	44	52	59	60	2	In	VDJ
CACGCCCTGCAGCCAGAAGACTCAGCCCTGTATCTCTGCGCCAGCAGCCAAATGAGGGGTTTTAATGAAAAACTGTTTTTTGGCAGT	CASSQMRGFNEKLFF	1	2.362884751477689E-6	45	TCRBV04-01*01	TCRBV04	TCRBV04-01	01						unresolved		TCRBD01,TCRBD02	TCRBD01-01,TCRBD02-01		TCRBJ01-04*01	TCRBJ01	TCRBJ01-04	01				2	3	5	2	3	4	36	51	54	59	62	1	In	VDJ
GCTCTCTGGAGCTGGGGGACTCAGCTTTGTATTTCTGTGCCAGCAGCGCCTTCGGGGGGGGAGAACACTGAAGCTTTCTTTGGACAA		2	5.907211878694222E-6	46	TCRBV09-01	TCRBV09	TCRBV09-01				01,02	TCRBD02-01*01	TCRBD02	TCRBD02-01	01				TCRBJ01-01*01	TCRBJ01	TCRBJ01-01	01				3	4	8	0	2	1	35	48	52	60	62	2	Out	VDJ
ATCCAGCGCACAGAGCAGGGGGACTCGGCCATGTATCTCTGTGCCAGCAGCCGCGGAGGGGGCGCAGATACGCAGTATTTTGGCCCA	CASSRGGGADTQYF	1	2.362884751477689E-6	42	TCRBV07-09	TCRBV07	TCRBV07-09				01,03	TCRBD01-01*01	TCRBD01	TCRBD01-01	01				TCRBJ02-03*01	TCRBJ02	TCRBJ02-03	01				5	5	5	0	1	4	39	51	56	63	64	1	In	VDJ
GTCGGCTGCTCCCTCCCAGACATCTGTGTACTTCTGTGCCAGCAGTGAATGTGGGGCGGTAGCAATCAGCCCCGGCATTTTGGTGAT		1	2.362884751477689E-6	47	TCRBV06-01*01	TCRBV06	TCRBV06-01	01				TCRBD01-01*01	TCRBD01	TCRBD01-01	01				TCRBJ01-05*01	TCRBJ01	TCRBJ01-05	01				2	3	7	0	17	15	34	49	52	57	74	1	Out	VDJ
GAGTCGGCTGCTCCCTCCCAAACATCTGTGTACTTCTGTGCCAGCACCCCAGGGGACGGAGCTAACTATGGCTACACCTTCGGTTCG	CASTPGDGANYGYTF	1	2.362884751477689E-6	45	TCRBV06	TCRBV06	unresolved			TCRBV06-02,TCRBV06-03		TCRBD01-01*01	TCRBD01	TCRBD01-01	01				TCRBJ01-02*01	TCRBJ01	TCRBJ01-02	01				7	3	4	2	6	0	36	46	49	55	61	1	In	VDJ
TCAGAACCCAGGGACTCAGCTGTGTACTTCTGTGCCAGCAGTTGGGATAGCGGGGGGCTAACCTACAATGAGCAGTTCTTCGGGCCA	CASSWDSGGLTYNEQFF	1	2.362884751477689E-6	51	TCRBV12	TCRBV12	unresolved			TCRBV12-03,TCRBV12-04		TCRBD02-01*01	TCRBD02	TCRBD02-01	01				TCRBJ02-01*01	TCRBJ02	TCRBJ02-01	01				4	4	5	1	4	2	30	43	47	57	61	1	In	VDJ
CTGTCGGCTGCTCCCTCCCAGACATCTGTGTACTTCTGTGCCAGCAGTGCCGGGGAATTAGCTAACTATGGCTACACCTTCGGTTCG	CASSAGELANYGYTF	1	2.362884751477689E-6	45	TCRBV06-05*01	TCRBV06	TCRBV06-05	01				TCRBD02-01*01	TCRBD02	TCRBD02-01	01				TCRBJ01-02*01	TCRBJ01	TCRBJ01-02	01				5	2	8	3	6	0	36	48	50	55	61	1	In	VDJ
ATCCAGCCTGCAAAGCTTGAGGACTCGGCCGTGTATCTCTGTGCCAGCAGCTTCGGCGGGGGGGCCGGGGAGCTGTTTTTTGGAGAA	CASSFGGGAGELFF	1	2.362884751477689E-6	42	TCRBV11-02*02	TCRBV11	TCRBV11-02	02				TCRBD02-01*01	TCRBD02	TCRBD02-01	01				TCRBJ02-02*01	TCRBJ02	TCRBJ02-02	01				3	2	7	0	0	6	39	53	55	-1	64	1	In	VDJ
TCCCTGGAGCTTGGTGACTCTGCTGTGTATTTCTGTGCCAGCAGCCACCTCGGGACAGGGGGCTGAAATGAGCAGTTCTTCGGGCCA	CASSHLGTGG*NEQFF	1	2.362884751477689E-6	48	TCRBV03	TCRBV03	unresolved			TCRBV03-01,TCRBV03-02		TCRBD01-01*01	TCRBD01	TCRBD01-01	01				TCRBJ02-01*01	TCRBJ02	TCRBJ02-01	01				3	4	0	0	3	7	33	47	51	63	66	1	Stop	VDJ
AATTCCCTGGAGCTTGGTGACTCTGCTGTGTATTTCTGTGCCAGCAGCCAAGGGGCCAGGGTGGACTACGAGCAGTACTTCGGGCCA	CASSQGARVDYEQYF	1	2.362884751477689E-6	45	TCRBV03	TCRBV03	unresolved			TCRBV03-01,TCRBV03-02		TCRBD02-01	TCRBD02	TCRBD02-01				01,02	TCRBJ02-05*01	TCRBJ02	TCRBJ02-05	01				1	10	1	9	4	11	36	52	62	68	72	1	In	VDJ
GCCAGAAGACTCGGCCCTGTATCTCTGCGCCAGCAGCCAAGTCTTTTTTTTTAGACAGGGGGATAATGAAAAACTGTTTTTGGCAGT		2	4.725769502955378E-6	56	TCRBV04-03*01	TCRBV04	TCRBV04-03	01				TCRBD01-01*01	TCRBD01	TCRBD01-01	01				TCRBJ01-04*01	TCRBJ01	TCRBJ01-04	01				1	12	2	1	14	18	25	41	53	62	76	2	Out	VDJ
CTGTCGGCTGCTCCCTCCCAGACATCTGTGTACTTCTGTGCCAGCAGTTACTCGAATTGGGGACAGGGTGGCTACACCTTCGGTTCG	CASSYSNWGQGGYTF	1	2.362884751477689E-6	45	TCRBV06-05*01	TCRBV06	TCRBV06-05	01				TCRBD01-01*01	TCRBD01	TCRBD01-01	01				TCRBJ01-02*01	TCRBJ01	TCRBJ01-02	01				0	6	0	3	0	7	36	53	59	-1	68	1	In	VDJ
ACCCTGCAGCCAGAAGACTCGGCCCTGTATCTCTGCGCCAGCAGCCAAGAACTTCTGGGGGGCAATCAGCCCCAGCATTTTGGTGAT	CASSQELLGGNQPQHF	1	2.362884751477689E-6	48	TCRBV04-03*01	TCRBV04	TCRBV04-03	01						unresolved		TCRBD01,TCRBD02	TCRBD01-01,TCRBD02-01		TCRBJ01-05*01	TCRBJ01	TCRBJ01-05	01				0	6	6	1	0	2	33	50	56	-1	61	1	In	VDJ
CAACATGAGCCCTGAAGACAGCAGCATATATCTCTGCAGCGTTGAAGGGGACAGGGGAATGGGAATGGGGAGCAGTACTTCGGGCCG		1	2.362884751477689E-6	47	TCRBV29-01*01	TCRBV29	TCRBV29-01	01				TCRBD01-01*01	TCRBD01	TCRBD01-01	01				TCRBJ02-07*01	TCRBJ02	TCRBJ02-07	01				1	0	0	2	12	7	34	-1	47	57	69	1	Out	VDJ
AAGGTGCAGCCTGCAGAACTGGAGGATTCTGGAGTTTATTTCTGTGCCAGCAGCCAAGAGCGGGGAACCATTCAGTACTTCGGCGCC	CASSQERGTIQYF	1	2.362884751477689E-6	39	TCRBV14-01*01	TCRBV14	TCRBV14-01	01				TCRBD02-01*01	TCRBD02	TCRBD02-01	01				TCRBJ02-04*01	TCRBJ02	TCRBJ02-04	01				0	0	7	3	3	9	42	-1	59	65	68	1	In	VDJ
TCAGGCTGCTGTCGGCTGCTCCCTCCCAGACATCTGTGTACTTCTGTGCCAGCAGTTACTCCTCTCAATGAGCAGTTCTTCGGGCCA		2	4.725769502955378E-6	37	TCRBV06-05*01	TCRBV06	TCRBV06-05	01				TCRBD02-01	TCRBD02	TCRBD02-01				01,02	TCRBJ02-01*01	TCRBJ02	TCRBJ02-01	01				0	0	4	10	2	6	44	-1	61	63	65	2	Out	VDJ
AGTCAGGGGACACAGCACTGTATTTCTGTGCCAGCAGTAATAAAAGGGGGGGACTAGCGGGGGGTGAATGAGCAGTTCTTCGGGCCA		1	3.5443271272165337E-6	55	TCRBV21-01*01	TCRBV21	TCRBV21-01	01				TCRBD02-01*01	TCRBD02	TCRBD02-01	01				TCRBJ02-01*01	TCRBJ02	TCRBJ02-01	01				6	12	0	1	2	7	26	37	49	64	66	1	Out	VDJ
AGGCTGGAGTCGGCTGCTCCCTCCCAGACATCTGTGTACTTCTGTGCCAGCAGTTACAGCAGGGGCGAAAAACTGTTTTTTGGCAGT	CASSYSRGEKLFF	2	5.907211878694222E-6	39	TCRBV06	TCRBV06	unresolved			TCRBV06-01,TCRBV06-06		TCRBD01-01*01	TCRBD01	TCRBD01-01	01				TCRBJ01-04*01	TCRBJ01	TCRBJ01-04	01				5	5	4	2	1	8	42	54	59	65	66	2	In	VDJ
TCGGCTGCCCCCTCCCAGACATCTGTGTACTTCTGTGCCAGCAGCCCAAGTGGGGCAGGTAGCAATCAGCCCCAGCATTTTGGTGAT	CASSPSGAGSNQPQHF	1	2.362884751477689E-6	48	TCRBV06	TCRBV06	unresolved			TCRBV06-01,TCRBV06-05		TCRBD01-01*01	TCRBD01	TCRBD01-01	01				TCRBJ01-05*01	TCRBJ01	TCRBJ01-05	01				6	7	7	0	3	0	33	44	51	56	59	1	In	VDJ
TCCGCTACCAGCTCCCAGACATCTGTGTACTTCTGTGCCAGCAGTTACTCCCCACAGGGAGGTCGGACTGAAGCTTTCTTTGGACAA	CASSYSPQGGRTEAFF	1	2.362884751477689E-6	48	TCRBV10-03*01	TCRBV10	TCRBV10-03	01						unresolved		TCRBD01,TCRBD02	TCRBD01-01,TCRBD02-01		TCRBJ01-01*01	TCRBJ01	TCRBJ01-01	01				5	8	3	3	7	5	33	45	53	59	66	1	In	VDJ
CTGGAGTCCGCCAGCACCAACCAGACATCTATGTACCTCTGTGCCAGCAGTTTTGTATCAGGCACAGATACGCAGTATTTTGGCCCA	CASSFVSGTDTQYF	1	2.362884751477689E-6	42	TCRBV28-01*01	TCRBV28	TCRBV28-01	01				TCRBD01-01*01	TCRBD01	TCRBD01-01	01				TCRBJ02-03*01	TCRBJ02	TCRBJ02-03	01				3	5	4	5	0	1	39	53	58	-1	61	1	In	VDJ
GTGCAACCTGCAGAACTGGAGGATTCTGGAGTTTATTTCTGTGCCAGCAGCCAGGTCCGGCTTCGGGAAAAACTGTTTTTTGGCAGT	CASSQVRLREKLFF	1	3.5443271272165337E-6	42	TCRBV14-01*01	TCRBV14	TCRBV14-01	01						unresolved		TCRBD01,TCRBD02	TCRBD01-01,TCRBD02-01		TCRBJ01-04*01	TCRBJ01	TCRBJ01-04	01				3	5	9	0	5	8	39	53	58	61	66	1	In	VDJ
CTGAGCTCTCTGGAGCTGGGGGACTCAGCTTTGTATTTCTGTGCCAGCAGCGGGAGACGGGGGGGAGAGACCCAGCACTTCGGGCCA	CASSGRRGGETQHF	1	2.362884751477689E-6	42	TCRBV09-01	TCRBV09	TCRBV09-01				01,02	TCRBD02-01*01	TCRBD02	TCRBD02-01	01				TCRBJ02-05*01	TCRBJ02	TCRBJ02-05	01				3	5	8	0	11	15	39	52	57	65	76	1	In	VDJ
GCTCCCTCCCAGACATCTGTGTACTTCTGTGCCAGCAGTCTAAGGTACTCCACGGGGGGCCGGGAAGATACGCAGTATTTTGGCCCA	CASSLRYSTGGREDTQYF	1	2.362884751477689E-6	54	TCRBV06	TCRBV06	unresolved			TCRBV06-01,TCRBV06-05,TCRBV06-06		TCRBD02-01*01	TCRBD02	TCRBD02-01	01				TCRBJ02-03*01	TCRBJ02	TCRBJ02-03	01				5	13	8	1	6	5	27	39	52	59	65	1	In	VDJ
CTGCTGTCGGCTGCTCCCTCCCAGACATCTGTGTACTTCTGTGCCAGCAGGGACAGGGGCTCCTACAATGAGCAGTTCTTCGGGCCA	CASRDRGSYNEQFF	1	2.362884751477689E-6	42	TCRBV06-05*01	TCRBV06	TCRBV06-05	01				TCRBD01-01*01	TCRBD01	TCRBD01-01	01				TCRBJ02-01*01	TCRBJ02	TCRBJ02-01	01				6	0	1	2	0	0	39	-1	50	-1	59	1	In	VDJ
GGCTGCTCCCTCCCAGACATCTGTGTACTTCTGTGCCAGCAGTGGTTTCGGACAGAAAGCTCCTACAATGAGCAGTTCTTCGGGCCA		2	4.725769502955378E-6	50	TCRBV06-01*01	TCRBV06	TCRBV06-01	01				TCRBD01-01*01	TCRBD01	TCRBD01-01	01				TCRBJ02-01*01	TCRBJ02	TCRBJ02-01	01				4	5	1	5	4	0	31	44	49	55	59	2	Out	VDJ
CTCAGGCTGCTGTCGGCTGCTCCCTCCCAGACATCTGTGTACTTCTGTGCCAGCAGTCCTCCAGCCTACGAGCAGTACTTCGGGCCG	CASSPPAYEQYF	1	2.362884751477689E-6	36	TCRBV06-05*01	TCRBV06	TCRBV06-05	01				TCRBD01-01*01	TCRBD01	TCRBD01-01	01				TCRBJ02-07*01	TCRBJ02	TCRBJ02-07	01				5	4	4	5	0	2	45	57	61	-1	64	1	In	VDJ
GGAGTCTGCCAGGCCCTCACATACCTCTCAGTACCTCTGTGCCAGCAGTCCCCTCCAGGGACAGGGCAAGGCTACACCTTCGGTTCG		2	4.725769502955378E-6	44	TCRBV25-01*01	TCRBV25	TCRBV25-01	01				TCRBD01-01*01	TCRBD01	TCRBD01-01	01				TCRBJ01-02*01	TCRBJ01	TCRBJ01-02	01				5	8	0	3	3	8	37	49	57	66	69	2	Out	VDJ
GGCTGCTCCCTCCCAGACATCTGTGTACTTCTGTGCCAGCAGGGGGTTCCTAGACAGGGGAAATCCTACGAGCAGTACTTCGGGCCG		2	7.0886542544330675E-6	50	TCRBV06	TCRBV06	unresolved			TCRBV06-01,TCRBV06-05,TCRBV06-06		TCRBD01-01*01	TCRBD01	TCRBD01-01	01				TCRBJ02-07*01	TCRBJ02	TCRBJ02-07	01				6	10	2	2	3	1	31	42	52	60	63	2	Out	VDJ
AGCGCACAGAGCAGGGGGACTCGGCCATGTATCTCTGTGCCAGCAGCGAGACCGGGACAGAGCTCCTACGAGCAGTACTTCGGGCCA		1	2.362884751477689E-6	46	TCRBV07-09	TCRBV07	TCRBV07-09				01,03	TCRBD01-01*01	TCRBD01	TCRBD01-01	01				TCRBJ02-05*01	TCRBJ02	TCRBJ02-05	01				5	6	0	5	12	11	35	47	53	60	72	1	Out	VDJ
ATGTGAGCACCTTGGAGCTGGGGGACTCGGCCCTTTATCTTTGCGCCAGCAGTGGGGGGGGACGTACGAGAGCAGTACTTCGGGCCG		1	2.362884751477689E-6	40	TCRBV05-01*01	TCRBV05	TCRBV05-01	01				TCRBD02-01*01	TCRBD02	TCRBD02-01	01				TCRBJ02-07*01	TCRBJ02	TCRBJ02-07	01				5	1	9	0	9	7	41	52	53	60	69	1	Out	VDJ
GCCTTGGAGCTGGAGGACTCGGCCCTGTATCTCTGTGCCAGCAGCCCATATTCCGGGACTAGCCTCAATGAGCAGTTCTTCGGGCCA	CASSPYSGTSLNEQFF	1	2.362884751477689E-6	48	TCRBV05-08*01	TCRBV05	TCRBV05-08	01				TCRBD02-01	TCRBD02	TCRBD02-01				01,02	TCRBJ02-01*01	TCRBJ02	TCRBJ02-01	01				4	9	0	7	2	6	33	45	54	63	65	1	In	VDJ
GAGCCCTGAAGACAGCAGCATATATCTCTGCAGCGTTGTAGATGCCTCTTCTAGCGGGGGGCCTTAGGTACGCAGTATTTTGGCCCA		1	2.362884751477689E-6	53	TCRBV29-01*01	TCRBV29	TCRBV29-01	01				TCRBD02-01*01	TCRBD02	TCRBD02-01	01				TCRBJ02-03*01	TCRBJ02	TCRBJ02-03	01				0	8	4	1	7	8	28	42	50	61	68	1	Out	VDJ
GAGTCAGCTGCTCCCTCCCAGACATCTGTATACTTCTGTGCCAGCAGTTACGAGCCAGGACAAGGTTATCCCCTCCACTTTGGGAAC	CASSYEPGQGYPLHF	1	2.362884751477689E-6	45	TCRBV06-09*01	TCRBV06	TCRBV06-09	01				TCRBD01-01*01	TCRBD01	TCRBD01-01	01				TCRBJ01-06*01	TCRBJ01	TCRBJ01-06	01				3	7	1	6	7	13	36	50	57	62	69	1	In	VDJ
ATCCAGCGCACAGAGCAGCGGGACTCGGCCATGTATCGCTGTGCCAGCAGCTTTGAAGGGGGGGCTGATACGCAGTATTTTGGCCCA	CASSFEGGADTQYF	1	2.362884751477689E-6	42	TCRBV07-06*01	TCRBV07	TCRBV07-06	01				TCRBD02-01*01	TCRBD02	TCRBD02-01	01				TCRBJ02-03*01	TCRBJ02	TCRBJ02-03	01				3	4	9	0	2	6	39	53	57	64	66	1	In	VDJ
GCTACCAGCTCCCAGACATCTGTGTACTTCTGTGCCATCAGTGGGGGGCAGACTAGCGCACGACAAGAGACCCAGTACTTCGGGCCA	CAISGGQTSARQETQYF	1	2.362884751477689E-6	51	TCRBV10-03*01	TCRBV10	TCRBV10-03	01				TCRBD02-01	TCRBD02	TCRBD02-01				01,02	TCRBJ02-05*01	TCRBJ02	TCRBJ02-05	01				4	7	2	6	5	2	30	43	50	58	63	1	In	VDJ
TTGGAGTCGGCTGCTCCCTCCCAAACATCTGTGTACTTCTGTGCCAGCAGTTTTGGGAGCCCCCAAGAGACCCAGTACTTCGGGCCA	CASSFGSPQETQYF	1	2.362884751477689E-6	42	TCRBV06	TCRBV06	unresolved			TCRBV06-02,TCRBV06-03		TCRBD02-01*02	TCRBD02	TCRBD02-01	02				TCRBJ02-05*01	TCRBJ02	TCRBJ02-05	01				4	2	9	2	3	1	39	52	54	59	62	1	In	VDJ
CGGTCCGCAAAGCTGGAGGACTCAGCCATGTACTTCTGTGCCAGCACCTCGGGACAGGGTGCTTGGGATGAGCAGTTCTTCGGGCCA	CASTSGQGAWDEQFF	1	2.362884751477689E-6	45	TCRBV02-01*01	TCRBV02	TCRBV02-01	01				TCRBD01-01*01	TCRBD01	TCRBD01-01	01				TCRBJ02-01*01	TCRBJ02	TCRBJ02-01	01				7	4	0	3	8	8	36	46	50	59	67	1	In	VDJ
AATGTGAACGCCTTGGAGCTGGACGACTCGGCCCTGTATCTCTGTGCCAGCAGCCCGGACAGTAACTATGGCTACACCTTCGGTTCG	CASSPDSNYGYTF	1	2.362884751477689E-6	39	TCRBV05-04*01	TCRBV05	TCRBV05-04	01				TCRBD01-01*01	TCRBD01	TCRBD01-01	01				TCRBJ01-02*01	TCRBJ01	TCRBJ01-02	01				4	2	1	5	0	1	42	54	56	-1	62	1	In	VDJ
CTGGAGTCGGCTGCTCCCTCCCAGACATCTGTGTACTTCTGTGCCAGCAGTTACTCCGGTGTCAACTATGGCTACACCTTCGGTTCG	CASSYSGVNYGYTF	1	2.362884751477689E-6	42	TCRBV06-06	TCRBV06	TCRBV06-06				01,02	TCRBD02-01	TCRBD02	TCRBD02-01				01,02	TCRBJ01-02*01	TCRBJ01	TCRBJ01-02	01				0	0	8	5	4	2	39	-1	56	59	63	1	In	VDJ
GTAGTGCGAGGAGATTCGGCAGCTTATTTCTGTGCCAGCTCACTCGTCGCGGGGGGCCCCCAAACCGGCGAGCAGTACTTCGGGCCG	CASSLVAGGPQTGEQYF	1	2.362884751477689E-6	51	TCRBV18-01*01	TCRBV18	TCRBV18-01	01				TCRBD02-01*01	TCRBD02	TCRBD02-01	01				TCRBJ02-07*01	TCRBJ02	TCRBJ02-07	01				4	5	7	1	12	6	30	43	48	56	68	1	In	VDJ
GGCCCAAAGAACCCGACAGCTTTCTATCTCTGTGCCAGTAGTATCCAACCCCGCCAGGGTCACAATCAGCCCCAGCATTTTGGTGAT	CASSIQPRQGHNQPQHF	1	2.362884751477689E-6	51	TCRBV19-01	TCRBV19	TCRBV19-01				01,02	TCRBD01-01*01	TCRBD01	TCRBD01-01	01				TCRBJ01-05*01	TCRBJ01	TCRBJ01-05	01				3	10	4	3	3	3	30	44	54	59	62	1	In	VDJ
CAAAGCTGGAGGACTCAGCCATGTACTTCTGTGCCAGCAGTCGCAGTACTAGCGGGGGGGGCTACAGATACGCAGTATTTTGGCCCA		2	4.725769502955378E-6	52	TCRBV02-01*01	TCRBV02	TCRBV02-01	01				TCRBD02-01*01	TCRBD02	TCRBD02-01	01				TCRBJ02-03*01	TCRBJ02	TCRBJ02-03	01				5	6	3	0	3	3	29	41	47	60	63	2	Out	VDJ
AGGCTGCTGTCGGCTGCTCCCTCCCAGACATCTGTGTACTTCTGTGCCAGCAAGACGTCAGGCTCGGAGACCCAGTACTTCGGGCCA	CASKTSGSETQYF	1	2.362884751477689E-6	39	TCRBV06-05*01	TCRBV06	TCRBV06-05	01				TCRBD01-01*01	TCRBD01	TCRBD01-01	01				TCRBJ02-05*01	TCRBJ02	TCRBJ02-05	01				7	6	4	4	4	5	42	52	58	62	66	1	In	VDJ
AATGTGAACGCCTTGGAGCTGGACGACTCGGCCCTGTATCTCTGTGCCAGCAGCTTGCCCGGGACCTACGAGCAGTACTTCGGGCCA	CASSLPGTYEQYF	1	2.362884751477689E-6	39	TCRBV05-04*01	TCRBV05	TCRBV05-04	01						unresolved		TCRBD01,TCRBD02	TCRBD01-01,TCRBD02-01		TCRBJ02-05*01	TCRBJ02	TCRBJ02-05	01				1	3	0	7	7	11	42	57	60	65	72	1	In	VDJ
CTGGAGTCGGCTGCTCCCTCCCAGACATCTGTGTACTTCTGTGCCAGCAGCAGGGACAGGGGTTCCTATGGCTACACCTTCGGTTCG	CASSRDRGSYGYTF	1	2.362884751477689E-6	42	TCRBV06-01*01	TCRBV06	TCRBV06-01	01				TCRBD01-01*01	TCRBD01	TCRBD01-01	01				TCRBJ01-02*01	TCRBJ01	TCRBJ01-02	01				6	2	0	2	3	4	39	50	52	62	65	1	In	VDJ
GAGTCGGCTGCTCCCTCCCAGACATCTGTGTACTTCTGTGCCAGCAGTTTCAGGGGGCTGGGGGCTTACGAGCAGTACTTCGGGCCG	CASSFRGLGAYEQYF	2	5.907211878694222E-6	45	TCRBV06-01*01	TCRBV06	TCRBV06-01	01				TCRBD01-01*01	TCRBD01	TCRBD01-01	01				TCRBJ02-07*01	TCRBJ02	TCRBJ02-07	01				5	2	4	0	8	4	36	48	50	58	66	2	In	VDJ
CCAGAAGAACCCGACAGCTTTCTATCTCTGTGCCAGTAGTATATGGGGGGAAAAATGGACAGGGACTATGGCTACACCTTCGGTTCG		1	2.362884751477689E-6	53	TCRBV19-01	TCRBV19	TCRBV19-01				01,02	TCRBD01-01*01	TCRBD01	TCRBD01-01	01				TCRBJ01-02*01	TCRBJ01	TCRBJ01-02	01				2	13	1	3	0	3	28	43	56	-1	64	1	Out	VDJ
TCCGCCAGCACCAACCAGACATCTATGTACCTCTGTGCCAGCAGTTCCCGTGACAGGGGCGATCCCTACGAGCAGTACTTCGGGCCG	CASSSRDRGDPYEQYF	1	2.362884751477689E-6	48	TCRBV28-01*01	TCRBV28	TCRBV28-01	01				TCRBD01-01*01	TCRBD01	TCRBD01-01	01				TCRBJ02-07*01	TCRBJ02	TCRBJ02-07	01				4	5	2	2	5	2	33	46	51	59	64	1	In	VDJ
GTCGGCTGCTCCCTCCCAGACATCTGTGTACTTCTGTGCCAGCAGTTACTCTGGGGTCGACCCAAAAACATTCAGTACTTCGGCGCC		1	2.362884751477689E-6	47	TCRBV06-05*01	TCRBV06	TCRBV06-05	01						unresolved		TCRBD01,TCRBD02	TCRBD01-01,TCRBD02-01		TCRBJ02-04*01	TCRBJ02	TCRBJ02-04	01				0	1	6	2	5	2	34	51	52	56	61	1	Out	VDJ
GAATGTGAGCACCTTGGAGCTGGGGACTCGGCCCTTTATCTTTGCGCCAGCAAGCAGGAGTAAAACTACGAGCAGTACTTCGGGCCG	CASKQE*NYEQYF	2	4.725769502955378E-6	39	TCRBV05-01*01	TCRBV05	TCRBV05-01	01						unresolved		TCRBD01,TCRBD02	TCRBD01-01,TCRBD02-01		TCRBJ02-07*01	TCRBJ02	TCRBJ02-07	01				6	2	4	4	7	3	42	52	54	58	65	2	Stop	VDJ
CAGCCAGAAGACTCAGCCCTGTATCTCTGCGCCAGCAGCCAAGCTGGGGACAGGGGGCTTAGTAATGAAAAACTGTTTTTTGGCAGT	CASSQAGDRGLSNEKLFF	2	5.907211878694222E-6	54	TCRBV04-01*01	TCRBV04	TCRBV04-01	01				TCRBD01-01*01	TCRBD01	TCRBD01-01	01				TCRBJ01-04*01	TCRBJ01	TCRBJ01-04	01				1	3	0	0	4	4	27	43	46	58	62	2	In	VDJ
AGATCCAGCGCACAGAGCAGGGGGACTCAGCCGCGTATCTCCGTGCCAGCAGCTCAGAGGGGGGGGTACGAGCAGTACTTCGGGCCG		1	2.362884751477689E-6	40	TCRBV07-03*03	TCRBV07	TCRBV07-03	03				TCRBD02-01*01	TCRBD02	TCRBD02-01	01				TCRBJ02-07*01	TCRBJ02	TCRBJ02-07	01				4	4	9	0	1	4	41	54	58	65	66	1	Out	VDJ
CAGCGCACAGAGCAGGGGGACTCGGCCATGTATCTCTGTGCCAGCAGCTTTAGCTCGACAGGGAAAGAGACCCAGTACTTCGGGCCA	CASSFSSTGKETQYF	1	2.362884751477689E-6	45	TCRBV07-09	TCRBV07	TCRBV07-09				01,03	TCRBD01-01*01	TCRBD01	TCRBD01-01	01				TCRBJ02-05*01	TCRBJ02	TCRBJ02-05	01				3	6	2	3	1	3	36	50	56	63	64	1	In	VDJ
GAGTTGGCTGCTCCCTCCCAGACATCTGTGTACTTCTGTGCCAGCAGCAATCCGGACAGGGGGAAAGAGACCCAGTACTTCGGGCCA	CASSNPDRGKETQYF	2	1.7721635636082667E-5	45	TCRBV06-06	TCRBV06	TCRBV06-06				01,02	TCRBD01-01*01	TCRBD01	TCRBD01-01	01				TCRBJ02-05*01	TCRBJ02	TCRBJ02-05	01				6	6	1	1	1	3	36	47	53	63	64	2	In	VDJ
ACGATCCAGCGCACACAGCAGGAGGACTCGGCCGTGTATCTCTGTGCCAGCAGCGTTGATTATAATTCACCCCTCCACTTTGGGAAC	CASSVDYNSPLHF	1	2.362884751477689E-6	39	TCRBV07-02*01	TCRBV07	TCRBV07-02	01						unresolved		TCRBD01,TCRBD02	TCRBD01-01,TCRBD02-01		TCRBJ01-06*01	TCRBJ01	TCRBJ01-06	01				5	3	2	8	1	4	42	54	57	59	60	1	In	VDJ
CAGCCCCAACCAGACCTCTCTGTACTTCTGTGCCAGCAGTTCAACAGGGAATTTCTACACCTCCACCGGGGAGCTGTTTTTGGAGAA		1	2.362884751477689E-6	53	TCRBV27-01*01	TCRBV27	TCRBV27-01	01				TCRBD01-01*01	TCRBD01	TCRBD01-01	01				TCRBJ02-02*01	TCRBJ02	TCRBJ02-02	01				4	2	3	3	27	18	28	41	43	49	76	1	Out	VDJ
ATCCTGAAGACAGCAGCTTCTACATCTGCAGTGCTAGAGATCGGCTAGCGGGGGGGGGTGAGCACAGATACGCAGTATTTTGGCCCA		1	2.362884751477689E-6	55	TCRBV20	TCRBV20	unresolved			TCRBV20-01,TCRBV20-or09_02		TCRBD02-01*01	TCRBD02	TCRBD02-01	01				TCRBJ02-03*01	TCRBJ02	TCRBJ02-03	01				0	4	4	0	4	0	26	40	44	56	60	1	Out	VDJ
GTGACCAGTGCCCATCCTGAAGACAGCAGCTTCTACATCTGCAGTGCTAGGGGGGGGGCCCGACACAATGAGCAGTTCTTCGGGCCA	CSARGGARHNEQFF	1	2.362884751477689E-6	42	TCRBV20	TCRBV20	unresolved			TCRBV20-01,TCRBV20-or09_02		TCRBD02-01*01	TCRBD02	TCRBD02-01	01				TCRBJ02-01*01	TCRBJ02	TCRBJ02-01	01				3	0	9	0	7	5	39	-1	50	57	64	1	In	VDJ
CCTGGAGCTTGGTGACTCTGCTGTGTATTTCTGTGCCAGCAGCCAGTCCGGGCAGGTCTGACTAATCAGCCCCAGCATTTTGGTGAT		1	2.362884751477689E-6	50	TCRBV03	TCRBV03	unresolved			TCRBV03-01,TCRBV03-02				unresolved		TCRBD01,TCRBD02	TCRBD01-01,TCRBD02-01		TCRBJ01-05*01	TCRBJ01	TCRBJ01-05	01				3	7	4	4	7	4	31	45	52	56	63	1	Out	VDJ
GAGATGAATGTGAGCACCTTGGAGCTGGGGGACTCGGCCCTTTATCTTTGCGCCAGCAGCACACAAGAGACCCAGTACTTCGGGCCA	CASSTQETQYF	1	2.362884751477689E-6	33	TCRBV05-01*01	TCRBV05	TCRBV05-01	01				TCRBD01-01*01	TCRBD01	TCRBD01-01	01				TCRBJ02-05*01	TCRBJ02	TCRBJ02-05	01				4	0	3	6	0	2	48	-1	60	-1	63	1	In	VDJ
CTGGAGTCCGCCAGCACCAATCAGACATCTATGTACCTCTGTGCCAGCAGCGGACCGAACTCTGGAAACACCATATATTTTGGAGAG	CASSGPNSGNTIYF	1	3.5443271272165337E-6	42	TCRBV28-01*01	TCRBV28	TCRBV28-01	01						unresolved		TCRBD01,TCRBD02	TCRBD01-01,TCRBD02-01		TCRBJ01-03*01	TCRBJ01	TCRBJ01-03	01				6	1	1	7	4	0	39	50	51	55	59	1	In	VDJ
CCTTGGAGCTGGGGGACTCGGCCCTTTATCTTTGCGCCAGCAGCTTTCAAGGGGGGGGGCATGAACACTGAAGCTTTCTTTGGACAA		1	2.362884751477689E-6	49	TCRBV05-01*01	TCRBV05	TCRBV05-01	01				TCRBD02-01*01	TCRBD02	TCRBD02-01	01				TCRBJ01-01*01	TCRBJ01	TCRBJ01-01	01				2	4	9	0	4	0	32	46	50	57	61	1	Out	VDJ
AACGCCTTGGAGCTGGACGACTCGGCCCTCTATCTCTGTGCCAGCAGCCGACAGGGGGCTTCCTTCTATGGCTACACCTTCGGTTCG	CASSRQGASFYGYTF	1	2.362884751477689E-6	45	TCRBV05-04*01	TCRBV05	TCRBV05-04	01				TCRBD01-01*01	TCRBD01	TCRBD01-01	01				TCRBJ01-02*01	TCRBJ01	TCRBJ01-02	01				4	1	2	0	6	4	36	48	49	59	65	1	In	VDJ
AACCCGACAGCTTTCTATCTCTGTGCCAGTAGTCCCTCCCTTGGGGCGGGGGGGGCAGCTAGCACAGATACGCAGTATTTTGGCCCA	CASSPSLGAGGAASTDTQYF	1	2.362884751477689E-6	60	TCRBV19-01	TCRBV19	TCRBV19-01				01,02	TCRBD02-01*01	TCRBD02	TCRBD02-01	01				TCRBJ02-03*01	TCRBJ02	TCRBJ02-03	01				5	12	7	0	6	0	21	33	45	54	60	1	In	VDJ
CGCACACAGCAGGAGGACTCCGCCGTGTATCTCTGTGCCAGCAGCTTAGGGTCGGGGCAGGGTCTCTACGAGCAGTACTTCGGGCCG	CASSLGSGQGLYEQYF	1	2.362884751477689E-6	48	TCRBV07-08*01	TCRBV07	TCRBV07-08	01						unresolved		TCRBD01,TCRBD02	TCRBD01-01,TCRBD02-01		TCRBJ02-07*01	TCRBJ02	TCRBJ02-07	01				1	8	4	3	3	3	33	49	57	62	65	1	In	VDJ
CCAGCCCTCAGAACCCAGGGACTCAGCTGTGTATTTTTGTGCTAGTGGTCCTGGCGGGGGGGGACAGATACGCAGTATTTTGGCCCA		1	2.362884751477689E-6	44	TCRBV12-05*01	TCRBV12	TCRBV12-05	01				TCRBD02-01*01	TCRBD02	TCRBD02-01	01				TCRBJ02-03*01	TCRBJ02	TCRBJ02-03	01				5	4	7	0	1	3	37	49	53	62	63	1	Out	VDJ
CTGTCGGCTGCTCCCTCCCAGACATCTGTGTACTTCTGTGCCAGCACCCGTCTTAGAGTGAACGCGTCACCCCTCCACTTTGGGAAC	CASTRLRVNASPLHF	1	2.362884751477689E-6	45	TCRBV06-05*01	TCRBV06	TCRBV06-05	01				TCRBD02-01	TCRBD02	TCRBD02-01				01,02	TCRBJ01-06*01	TCRBJ01	TCRBJ01-06	01				7	7	5	8	10	10	36	46	53	56	66	1	In	VDJ
GCAACATGAGCCCTGAAGACAGCAGCATATATCTCTGCAGCGTCGTGGGGGGGCACTAGGGGCACAGATACGCAGTATTTTGGCCCA		1	2.362884751477689E-6	46	TCRBV29-01*01	TCRBV29	TCRBV29-01	01				TCRBD02-01*01	TCRBD02	TCRBD02-01	01				TCRBJ02-03*01	TCRBJ02	TCRBJ02-03	01				6	3	9	0	8	1	35	43	46	53	61	1	Out	VDJ
ACCCTGCAGCCAGAAGACTCGGCCCTGTATCTCTGCGCCAGCAGCCAAGCATGGGACATCACGATCACTGAAGCTTTCTTTGGACAA	CASSQAWDITITEAFF	1	2.362884751477689E-6	48	TCRBV04-03*01	TCRBV04	TCRBV04-03	01				TCRBD01-01*01	TCRBD01	TCRBD01-01	01				TCRBJ01-01*01	TCRBJ01	TCRBJ01-01	01				1	3	0	6	7	4	33	49	52	58	65	1	In	VDJ
CTGGAGTCGGCTGCTCCCTCCCAGACATCTGTGTACTTCTGTGCCAGCAGGGGCCCCCAGGCTAACTATGGCTACACCTTCGGTTCG	CASRGPQANYGYTF	1	2.362884751477689E-6	42	TCRBV06-01*01	TCRBV06	TCRBV06-01	01				TCRBD01-01*01	TCRBD01	TCRBD01-01	01				TCRBJ01-02*01	TCRBJ01	TCRBJ01-02	01				6	7	4	4	0	0	39	50	57	-1	61	1	In	VDJ
ACCCAGGGACTCAGCTGTGTACTTCTGTGCCAGCAGTAGTTTCGGCGGCTTCCACAAAGTCGGGCCAACGTCCTGACTTTCGGGGCC		1	2.362884751477689E-6	56	TCRBV12	TCRBV12	unresolved			TCRBV12-03,TCRBV12-04		TCRBD02-01	TCRBD02	TCRBD02-01				01,02	TCRBJ02-06*01	TCRBJ02	TCRBJ02-06	01				5	7	7	5	13	5	25	37	44	48	61	1	Out	VDJ
CCCAGCCCCAACCAGACCTCTCTGTACTTCTGTGCCAGCAGTTCCGAGGGGGGCGGGGGGGCCGTCTATGAGCAGTTCTTCGGGCCA	CASSSEGGGGAVYEQFF	1	2.362884751477689E-6	51	TCRBV27-01*01	TCRBV27	TCRBV27-01	01				TCRBD02-01*01	TCRBD02	TCRBD02-01	01				TCRBJ02-01*01	TCRBJ02	TCRBJ02-01	01				4	9	7	0	6	8	30	43	52	61	67	1	In	VDJ
GCCTTGGAGCTGGGGGACTCGGCCCTGTATCTCTGTGCCAGAAGCTTAAACGGACAGGCGGCCTACAATGAGCAGTTCTTCGGGCCA	CARSLNGQAAYNEQFF	1	2.362884751477689E-6	48	TCRBV05-03	TCRBV05	TCRBV05-03				01,02	TCRBD01-01*01	TCRBD01	TCRBD01-01	01				TCRBJ02-01*01	TCRBJ02	TCRBJ02-01	01				2	4	1	4	3	2	33	47	51	58	61	1	In	VDJ
CGTTGGCGTCTGCTGTACCCTCTCAGACATCTGTGTACTTCTGTGCCAGCAGTCCCTTTCGACCCGCGTGAGCAGTTCTTCGGGCCA		2	4.725769502955378E-6	40	TCRBV06-04	TCRBV06	TCRBV06-04				01,02			unresolved		TCRBD01,TCRBD02	TCRBD01-01,TCRBD02-01		TCRBJ02-01*01	TCRBJ02	TCRBJ02-01	01				5	7	2	7	5	9	41	53	60	63	68	2	Out	VDJ
GAGTCCGCCAGCACCAACCAGACATCTATGTACCTCTGTGCCAGCAGTTTGGGACTAGCGGGGGAGAGGGAGCTGTTTTTTGGAGAA	CASSLGLAGERELFF	2	2.2447405139038048E-5	45	TCRBV28-01*01	TCRBV28	TCRBV28-01	01				TCRBD02-01*01	TCRBD02	TCRBD02-01	01				TCRBJ02-02*01	TCRBJ02	TCRBJ02-02	01				3	0	0	2	3	9	36	-1	50	64	67	2	In	VDJ
CAGCGCACAGAGCAGGGGGACTCGGCCATGTATCTCTGTGCCAGCAGCCCCCCGGGACATATCAATCAGCCCCAGCATTTTGGTGAT	CASSPPGHINQPQHF	1	2.362884751477689E-6	45	TCRBV07-09	TCRBV07	TCRBV07-09				01,03	TCRBD01-01*01	TCRBD01	TCRBD01-01	01				TCRBJ01-05*01	TCRBJ01	TCRBJ01-05	01				5	5	0	6	3	3	36	48	53	59	62	1	In	VDJ
GTGACCAGTGCCCATCCTGAAGACAGCAGCTTCTACATCTGCAGTGCCCCTTGGCGGGGGGGTTACAATGAGCAGTTCTTCGGGCCA	CSAPWRGGYNEQFF	1	2.362884751477689E-6	42	TCRBV20	TCRBV20	unresolved			TCRBV20-01,TCRBV20-or09_02		TCRBD02-01*01	TCRBD02	TCRBD02-01	01				TCRBJ02-01*01	TCRBJ02	TCRBJ02-01	01				6	6	7	0	1	4	39	47	53	62	63	1	In	VDJ
TCCCTGGGGCTTGGTGACTCTGCTGTGTATTTCTGTGCCAGCAGCCAAAAGGGGATGTTGCGCACAGATACGCAGTATTTTGGCCCA	CASSQKGMLRTDTQYF	1	2.362884751477689E-6	48	TCRBV03	TCRBV03	unresolved			TCRBV03-01,TCRBV03-02		TCRBD01-01*01	TCRBD01	TCRBD01-01	01				TCRBJ02-03*01	TCRBJ02	TCRBJ02-03	01				2	1	5	2	7	1	33	48	49	54	61	1	In	VDJ
CTGAGCTCTCTGGAGCTGGGGACTCAGCTTTGTATTTCTGTGCCAGCAGCGAGAGACTAGCGGAAAGATACGCAGTATTTTGGCCCA		1	2.362884751477689E-6	43	TCRBV09-01	TCRBV09	TCRBV09-01				01,02	TCRBD02-01	TCRBD02	TCRBD02-01				01,02	TCRBJ02-03*01	TCRBJ02	TCRBJ02-03	01				3	3	2	5	2	5	38	51	54	63	65	1	Out	VDJ
ATCCAGCCCTCAGAACTCAGGGACTCAGCTGTGTACTTCTGTGCCAGCAGTTCTGGGGGGCCGGGGGAAAAACTGTTTTTTGGCAGT	CASSSGGPGEKLFF	1	2.362884751477689E-6	42	TCRBV12	TCRBV12	unresolved			TCRBV12-03,TCRBV12-04				unresolved		TCRBD01,TCRBD02	TCRBD01-01,TCRBD02-01		TCRBJ01-04*01	TCRBJ01	TCRBJ01-04	01				4	3	6	0	5	8	39	52	55	61	66	1	In	VDJ
GAGTCCGCCAGCACCAACCAGACATCTATGTACCTCTGTACCAGCAGTTTGACATTGTCTAGCACAGATACGCAGTATTTTGGCCCA	CTSSLTLSSTDTQYF	1	2.362884751477689E-6	45	TCRBV28-01*01	TCRBV28	TCRBV28-01	01				TCRBD01-01*01	TCRBD01	TCRBD01-01	01				TCRBJ02-03*01	TCRBJ02	TCRBJ02-03	01				3	0	2	6	6	0	36	-1	50	54	60	1	In	VDJ
GGGTTGGAGTCGGCTGCTCCCTCCCAGACATCTGTGTACTTCTGTGCCAGCAGTCTGTAAGGGACTGAAAAACTGTTTTTTGGCAGT	CASSL*GTEKLFF	1	2.362884751477689E-6	39	TCRBV06	TCRBV06	unresolved			TCRBV06-02,TCRBV06-03				unresolved		TCRBD01,TCRBD02	TCRBD01-01,TCRBD02-01		TCRBJ01-04*01	TCRBJ01	TCRBJ01-04	01				5	6	0	7	0	7	42	54	60	-1	65	1	Stop	VDJ
CTGCTGTCGGCTGCTCCCTCCCAGACATCTGTGTACTTCTGTGCCAGCGGGGACGGGATAAACACCGGGGAGCTGTTTTTTGGAGAA	CASGDGINTGELFF	1	2.362884751477689E-6	42	TCRBV06-05*01	TCRBV06	TCRBV06-05	01						unresolved		TCRBD01,TCRBD02	TCRBD01-01,TCRBD02-01		TCRBJ02-02*01	TCRBJ02	TCRBJ02-02	01				8	1	0	7	6	2	39	48	49	54	60	1	In	VDJ
CACATCAATTCCCTGGAGCTTGGTGACTCTGCTGTGTATTTCTGTGCCAGCAGCCCCTCAACTAATGAAAAACTGTTTTTTGGCAGT	CASSPSTNEKLFF	1	2.362884751477689E-6	39	TCRBV03	TCRBV03	unresolved			TCRBV03-01,TCRBV03-02		TCRBD02-01	TCRBD02	TCRBD02-01				01,02	TCRBJ01-04*01	TCRBJ01	TCRBJ01-04	01				4	1	4	10	0	0	42	55	56	-1	58	1	In	VDJ
CTGCCATCCCCAACCAGACAGCTCTTTACTTCTGTGCCACCAGTGATCTACCCGACAGGGGGCGGCTACGAGCAGTACTTCGGGCCG		1	2.362884751477689E-6	49	TCRBV24	TCRBV24	unresolved			TCRBV24-01,TCRBV24-or09_02		TCRBD01-01*01	TCRBD01	TCRBD01-01	01				TCRBJ02-07*01	TCRBJ02	TCRBJ02-07	01				3	6	2	0	2	3	32	47	53	63	65	1	Out	VDJ
ACTGTGACATCGGCCCAAAAGAACCCGACAGCTTTCTATCTCTGTGCCACGGCGCCCCCCAGAGGAGAGACCCAGTACTTCGGGCCA	CATAPPRGETQYF	2	4.725769502955378E-6	39	TCRBV19-01	TCRBV19	TCRBV19-01				01,02	TCRBD02-01*02	TCRBD02	TCRBD02-01	02				TCRBJ02-05*01	TCRBJ02	TCRBJ02-05	01				10	12	11	1	0	4	42	49	61	-1	65	2	In	VDJ
CAATTCCCTGGAGCTTGGTGACTCTGCTGTGTATTTCTGTGCCAGCAGCCTCACGAGGACAGGGGAGATGGGCAGTTCTTCGGGCCA		1	2.362884751477689E-6	44	TCRBV03	TCRBV03	unresolved			TCRBV03-01,TCRBV03-02		TCRBD01-01*01	TCRBD01	TCRBD01-01	01				TCRBJ02-01*01	TCRBJ02	TCRBJ02-01	01				4	6	1	2	6	12	37	50	56	65	71	1	Out	VDJ
GTGACATCGGCCCAAAAGAACCCGACAGCTTTCTATCTCTGTGCCAGTAGTATCAGGGGGCAATCAGATACGCAGTATTTTGGCCCA	CASSIRGQSDTQYF	1	2.362884751477689E-6	42	TCRBV19-01	TCRBV19	TCRBV19-01				01,02	TCRBD01-01*01	TCRBD01	TCRBD01-01	01				TCRBJ02-03*01	TCRBJ02	TCRBJ02-03	01				3	0	4	0	3	4	39	-1	53	61	64	1	In	VDJ
CTGTCGGCTGCTCCCTCCCAGACATCTGTGTACTTCTGTGCCAGCAGTGAGGCCCGACAGGGAGGACAGCCCCAGCATTTTGGTGAT	CASSEARQGGQPQHF	2	4.725769502955378E-6	45	TCRBV06	TCRBV06	unresolved			TCRBV06-01,TCRBV06-05		TCRBD01-01*01	TCRBD01	TCRBD01-01	01				TCRBJ01-05*01	TCRBJ01	TCRBJ01-05	01				3	5	2	3	4	7	36	50	55	62	66	2	In	VDJ
AGAACCCAGGGACTCAGCTGTGTACTTCTGTGCCAGCAGCCGCTTGGCCAGAGGGGGTTGAGCGAAGATGGCTACACCTTCGGTTCG		1	2.362884751477689E-6	53	TCRBV12	TCRBV12	unresolved			TCRBV12-03,TCRBV12-04		TCRBD01-01*01	TCRBD01	TCRBD01-01	01				TCRBJ01-02*01	TCRBJ01	TCRBJ01-02	01				6	12	5	1	10	6	28	39	51	57	67	1	Out	VDJ
AGGATCCAGCAGGTAGTGCGAGGAGATTCGGCAGCTTATTTCTGTGCCAGTATCGAAAGAATGAACACTGAAGCTTTCTTTGGACAA	CASIERMNTEAFF	1	2.362884751477689E-6	39	TCRBV18-01*01	TCRBV18	TCRBV18-01	01						unresolved		TCRBD01,TCRBD02	TCRBD01-01,TCRBD02-01		TCRBJ01-01*01	TCRBJ01	TCRBJ01-01	01				9	4	2	8	5	0	42	50	54	56	61	1	In	VDJ
AGGGGACACAGCACTGTATTTCTGTGCCAGCAGCAAAGGGGGGGACTAGCGGGGGAGCGCTCCTACAATGAGCAGTTCTTCGGGCCA		1	3.5443271272165337E-6	59	TCRBV21-01*01	TCRBV21	TCRBV21-01	01				TCRBD02-01*01	TCRBD02	TCRBD02-01	01				TCRBJ02-01*01	TCRBJ02	TCRBJ02-01	01				1	3	0	2	4	0	22	38	41	55	59	1	Out	VDJ
AAGGTGCAGCCTGCAGAACTGGAGGATTCTGGAGTTTATTTCTGTGCCAGCAGCCATCCGTCGGGACAGACGCAGTATTTTGGCCCA	CASSHPSGQTQYF	2	2.7173174641993425E-5	39	TCRBV14-01*01	TCRBV14	TCRBV14-01	01				TCRBD01-01*01	TCRBD01	TCRBD01-01	01				TCRBJ02-03*01	TCRBJ02	TCRBJ02-03	01				3	6	0	5	0	9	42	56	62	-1	69	2	In	VDJ
CTTGGGGACTCGGCCGTGTATCTCTGTGCCAGCAGCCCTCAAGGACAGGGGCGTTGTTGGACGGCCTACGAGCAGTACTTCGGGCCG	CASSPQGQGRCWTAYEQYF	1	2.362884751477689E-6	57	TCRBV11-03*01	TCRBV11	TCRBV11-03	01				TCRBD01-01*01	TCRBD01	TCRBD01-01	01				TCRBJ02-07*01	TCRBJ02	TCRBJ02-07	01				5	6	1	2	13	2	24	36	42	51	64	1	In	VDJ
ATTCTGGAGTCCGCCAGCACCAACCAGACATCTATGTACCTCTGTGCCAGCAGTTTTGAGGGTCTCAGCGCGTAGTACTTCGGGCCG	CASSFEGLSA*YF	1	2.362884751477689E-6	39	TCRBV28-01*01	TCRBV28	TCRBV28-01	01				TCRBD02-01*02	TCRBD02	TCRBD02-01	02				TCRBJ02-07*01	TCRBJ02	TCRBJ02-07	01				3	1	11	0	11	11	42	56	57	62	73	1	Stop	VDJ
ATCCAGCGCACACAGCAGGAGGACTCGGCCGTGTATCTCTGTGCCAGCAGCTTCGACAGGGGCAATCAGCCCCAGCATTTTGGTGAT	CASSFDRGNQPQHF	1	2.362884751477689E-6	42	TCRBV07-02*01	TCRBV07	TCRBV07-02	01				TCRBD01-01*01	TCRBD01	TCRBD01-01	01				TCRBJ01-05*01	TCRBJ01	TCRBJ01-05	01				3	1	2	3	0	2	39	53	54	-1	61	1	In	VDJ
CTGGAGTCGGCTGCTCCCTCCCAGACATCTGTGTACTTCTGTGCCAGCAGTTACTCGCCCCCGGTCTCTCGGGCTTTCTTTGGACAA	CASSYSPPVSRAFF	1	2.362884751477689E-6	42	TCRBV06-06	TCRBV06	TCRBV06-06				01,02	TCRBD02-01	TCRBD02	TCRBD02-01				01,02	TCRBJ01-01*01	TCRBJ01	TCRBJ01-01	01				0	5	8	5	8	11	39	56	61	64	72	1	In	VDJ
GGGGGACTCAGCCGTGTATCTCTGTGCCAGCAGCCTACCCTGGGACAGGGAAAGGGAGGGGCAATCATGACCCAGCATTTTGGTGAT		1	2.362884751477689E-6	59	TCRBV07-03*01	TCRBV07	TCRBV07-03	01				TCRBD01-01*01	TCRBD01	TCRBD01-01	01				TCRBJ01-05*01	TCRBJ01	TCRBJ01-05	01				5	7	0	3	20	11	22	34	41	50	70	1	Out	VDJ
TCCAGCCCACGGAGTCAGGGGACACAGCACTGTATTTCTGTGCCAGCAGCACGCGAACGAACAGGGGAAGAGCAGTACTTCGGGCCG		1	2.362884751477689E-6	43	TCRBV21-01*01	TCRBV21	TCRBV21-01	01				TCRBD01-01*01	TCRBD01	TCRBD01-01	01				TCRBJ02-07*01	TCRBJ02	TCRBJ02-07	01				4	9	3	2	2	7	38	51	60	67	69	1	Out	VDJ
GAGCAACATGAGCCCTGAAGACAGCAGCATATATCTCTGCAGCGTTTCGGCGGGGGGTCGATAACAGATACGCAGTATTTTGGCCCA		2	4.725769502955378E-6	44	TCRBV29-01*01	TCRBV29	TCRBV29-01	01				TCRBD02-01*01	TCRBD02	TCRBD02-01	01				TCRBJ02-03*01	TCRBJ02	TCRBJ02-03	01				5	3	7	1	6	3	37	46	49	57	63	2	Out	VDJ
CTGAAGATCCGGCCCACAAAGCTGGAGGACTCAGCCATGTACTTCTGTGCCAGCAGTGTAACCCCGGGGGAGCAGTACTTCGGGCCG	CASSVTPGEQYF	1	2.362884751477689E-6	36	TCRBV02-01*01	TCRBV02	TCRBV02-01	01				TCRBD02-01*01	TCRBD02	TCRBD02-01	01				TCRBJ02-07*01	TCRBJ02	TCRBJ02-07	01				4	6	8	3	0	7	45	58	64	-1	69	1	In	VDJ
TGTGACATCGGCCCAAAGAACCCGACAGCTTTCTATCTCTGTGCCAGTAGTCCCTGGACACATTACAATGAGCAGTTCTTCGGGCCA	CASSPWTHYNEQFF	1	2.362884751477689E-6	42	TCRBV19-01	TCRBV19	TCRBV19-01				01,02	TCRBD01-01*01	TCRBD01	TCRBD01-01	01				TCRBJ02-01*01	TCRBJ02	TCRBJ02-01	01				5	4	1	6	3	4	39	51	55	60	63	1	In	VDJ
CTTCACCTACACACCCTGCAGCCAGAAGACTCGGCCCTGTATCTCTGTGCCAGCAGCCAAGATGACTATGGCTACACCTTCGGTTCG	CASSQDDYGYTF	1	2.362884751477689E-6	36	TCRBV04-02*01	TCRBV04	TCRBV04-02	01						unresolved					TCRBJ01-02*01	TCRBJ01	TCRBJ01-02	01				0	0	0	0	2	3	45	-1	-1	62	64	1	In	VJ
TCGGTTGCTCCCTCCCAGACATCTGTGTACCTCTGTGCCAGCAGTTACTCTCCGACAGGGGGTAACTATGGCTACACCTTCGGTTCG	CASSYSPTGGNYGYTF	1	2.362884751477689E-6	48	TCRBV06-05*01	TCRBV06	TCRBV06-05	01				TCRBD01-01*01	TCRBD01	TCRBD01-01	01				TCRBJ01-02*01	TCRBJ01	TCRBJ01-02	01				0	3	2	1	0	1	33	50	53	-1	62	1	In	VDJ
CCTCTCACTGTGACATCGGCCCAAAAGAACCCGACAGCTTTCTATCTCTGTGCCACAACAAGACAAGAGACCCAGTACTTCGGGCCA	CATTRQETQYF	2	8.270096630171911E-6	33	TCRBV19-01	TCRBV19	TCRBV19-01				01,02	TCRBD01-01*01	TCRBD01	TCRBD01-01	01				TCRBJ02-05*01	TCRBJ02	TCRBJ02-05	01				10	2	3	6	3	2	48	55	57	60	63	2	In	VDJ
TCCGCCAGCACCAACCAGACATCTATGTACCTCTGTGCCAGCAGTTTTCTCTCGACAGGGGCTAACACTGAAGCTTTCTTTGGACAA	CASSFLSTGANTEAFF	2	1.4177308508866135E-5	48	TCRBV28-01*01	TCRBV28	TCRBV28-01	01				TCRBD01-01*01	TCRBD01	TCRBD01-01	01				TCRBJ01-01*01	TCRBJ01	TCRBJ01-01	01				3	6	2	2	2	2	33	47	53	61	63	2	In	VDJ
AACGCCTTGTTGCTGGGGGACTCGGCCCTGTATCTCTGTGCCAGCAATTCCAGGGGACAGTGGACCTACGAGCAGTACTTCGGGCCG	CASNSRGQWTYEQYF	1	2.362884751477689E-6	45	TCRBV05-05*01	TCRBV05	TCRBV05-05	01				TCRBD01-01*01	TCRBD01	TCRBD01-01	01				TCRBJ02-07*01	TCRBJ02	TCRBJ02-07	01				6	7	0	5	4	2	36	46	53	60	64	1	In	VDJ
TGTGAGCACCTTGGAGCTGGGGACTCGGCCCTTTATCTTTGCGCCAGCAGCTTGGCCCGACAGTCCTACGAGCAGTACTTCGGGCCG	CASSLARQSYEQYF	1	2.362884751477689E-6	42	TCRBV05-01*01	TCRBV05	TCRBV05-01	01				TCRBD01-01*01	TCRBD01	TCRBD01-01	01				TCRBJ02-07*01	TCRBJ02	TCRBJ02-07	01				0	3	2	5	0	1	39	55	58	-1	63	1	In	VDJ
TGACATCGGCCCAAAAGAACCCGACAGCTTTCTATCTCTGTGCCAGTAGTGAGCGGGGGGGGCCTGGAGACCCAGTACTTCGGGCCA		1	2.362884751477689E-6	43	TCRBV19-01	TCRBV19	TCRBV19-01				01,02	TCRBD02-01*01	TCRBD02	TCRBD02-01	01				TCRBJ02-05*01	TCRBJ02	TCRBJ02-05	01				5	1	6	0	5	5	38	50	51	61	66	1	Out	VDJ
TTGTTGCTGGGGGACTCGGCCCTGTATCTCTGTGCCAGCAGCTTGGAGGACAGGGGGCTAGCCAAAAACATTCAGTACTTCGGCGCC	CASSLEDRGLAKNIQYF	2	4.725769502955378E-6	51	TCRBV05-05*01	TCRBV05	TCRBV05-05	01				TCRBD01-01*01	TCRBD01	TCRBD01-01	01				TCRBJ02-04*01	TCRBJ02	TCRBJ02-04	01				0	1	1	0	1	0	30	46	47	58	59	2	In	VDJ
GAGTCGCCCAGCCCCAACCAGACCTCTCTGTACTTCTGTGCCAGCAGTTACTATGGTAGGATGAACACTGAAGCTTTCCTTGGACAA	CASSYYGRMNTEAFL	1	2.362884751477689E-6	45	TCRBV27-01*01	TCRBV27	TCRBV27-01	01				TCRBD02-01	TCRBD02	TCRBD02-01				01,02	TCRBJ01-01*01	TCRBJ01	TCRBJ01-01	01				4	0	3	9	26	18	36	-1	49	53	79	1	In	VDJ
GGAGTCCGCCAGCACCAACCAGACATCTATGTACCTCTGTGCCAGCACCCTGGGGGGAATAGCAATCAGCCCCAGCATTTTGGTGAT		2	4.725769502955378E-6	44	TCRBV28-01*01	TCRBV28	TCRBV28-01	01				TCRBD02-01*01	TCRBD02	TCRBD02-01	01				TCRBJ01-05*01	TCRBJ01	TCRBJ01-05	01				7	4	9	1	2	0	37	47	51	57	59	2	Out	VDJ
GACATCGGCCCAAAAGAACCCGACAGCTTTCTATCTCTGTGCCAGTAGTATACGGGGGGTAGGGGTGATGAGCAGTTCTTCGGGCCA		1	2.362884751477689E-6	44	TCRBV19-01	TCRBV19	TCRBV19-01				01,02	TCRBD02-01*01	TCRBD02	TCRBD02-01	01				TCRBJ02-01*01	TCRBJ02	TCRBJ02-01	01				2	0	8	1	8	8	37	-1	52	59	67	1	Out	VDJ
CTGAGCTCTCTGGAGCTGGGGGACTCAGCTTTGTATTTCTGTGCCAGCAGTGGGACAGGGGGCCGAGAGACCCAGTACTTCGGGCCA	CASSGTGGRETQYF	1	2.362884751477689E-6	42	TCRBV09-01	TCRBV09	TCRBV09-01				01,02	TCRBD01-01*01	TCRBD01	TCRBD01-01	01				TCRBJ02-05*01	TCRBJ02	TCRBJ02-05	01				5	1	0	0	2	4	39	50	51	63	65	1	In	VDJ
CAGCCTGCAAAGCTTGAGGACTCGGCCGTGTATCTCTGTGCCAGCAGCCCCCGACAGGGATTCACCGGGGAGCTGTTTTTTGGAGAA	CASSPRQGFTGELFF	1	2.362884751477689E-6	45	TCRBV11-02*02	TCRBV11	TCRBV11-02	02				TCRBD01-01*01	TCRBD01	TCRBD01-01	01				TCRBJ02-02*01	TCRBJ02	TCRBJ02-02	01				5	4	2	3	3	4	36	48	52	59	62	1	In	VDJ
ACTGTGACATCGGCCCAAAAGAACCCGACAGCTTTCTATCTCTGTGCCAGTAGTGGAGCCAGGTTCTATGGCTACACCTTCGGTTCG	CASSGARFYGYTF	1	2.362884751477689E-6	39	TCRBV19-01	TCRBV19	TCRBV19-01				01,02			unresolved		TCRBD01,TCRBD02	TCRBD01-01,TCRBD02-01		TCRBJ01-02*01	TCRBJ01	TCRBJ01-02	01				5	5	4	4	2	4	42	54	59	63	65	1	In	VDJ
CTGCTGTCGGCTGCTCCCTCCCAGACATCTGTGTACTTCTGTGCCAGCAGTGACTCGGGGGTCGGCCGGGAGCTGTTTTTTGGAGAA	CASSDSGVGRELFF	1	2.362884751477689E-6	42	TCRBV06-05*01	TCRBV06	TCRBV06-05	01						unresolved		TCRBD01,TCRBD02	TCRBD01-01,TCRBD02-01		TCRBJ02-02*01	TCRBJ02	TCRBJ02-02	01				0	0	6	1	6	9	39	-1	56	61	67	1	In	VDJ
CTTGGTGACTCTGCTGTGTATTTCTGTGCCAGCAGCCAAGTCAACTAGCGGTTAACCGTTTTAACAGATACGCAGTATTTTGGCCCA	CASSQVN*RLTVLTDTQYF	2	5.907211878694222E-6	57	TCRBV03	TCRBV03	unresolved			TCRBV03-01,TCRBV03-02		TCRBD02-01	TCRBD02	TCRBD02-01				01,02	TCRBJ02-03*01	TCRBJ02	TCRBJ02-03	01				1	3	3	5	12	3	24	40	43	51	63	2	Stop	VDJ
ACCTTGGAGCTGGGGGACTCGGCCCTTTATCTTTGCGCCAGCAGCCTACTAAAATCGACAGACCTCCGGGGAGCTTTCTTTGGACAA	CASSLLKSTDLRGAFF	1	2.362884751477689E-6	48	TCRBV05-01*01	TCRBV05	TCRBV05-01	01						unresolved		TCRBD01,TCRBD02	TCRBD01-01,TCRBD02-01		TCRBJ01-01*01	TCRBJ01	TCRBJ01-01	01				4	11	2	5	10	10	33	45	56	61	71	1	In	VDJ
CCAAAAGAACCCGACAGCTTTCTATCTCTGTGCCAGTAGTATACCAGGACTAGCCTCCTCCTTCTCAATGAGCAGTTCTTCGGGCCA		1	2.362884751477689E-6	53	TCRBV19-01	TCRBV19	TCRBV19-01				01,02	TCRBD02-01	TCRBD02	TCRBD02-01				01,02	TCRBJ02-01*01	TCRBJ02	TCRBJ02-01	01				2	3	1	7	11	6	28	43	46	54	65	1	Out	VDJ
CTCAGAACCCAGGGACTCAGCTGTGTACTTCTGTGCCAGCAGTTCCCGGGGGGGGGACCGCGGGGAGATACGCAGTATTTTGGCCCA		2	5.907211878694222E-6	50	TCRBV12	TCRBV12	unresolved			TCRBV12-03,TCRBV12-04		TCRBD02-01*01	TCRBD02	TCRBD02-01	01				TCRBJ02-03*01	TCRBJ02	TCRBJ02-03	01				4	2	8	0	11	5	31	44	46	54	65	2	Out	VDJ
CACCTTGGAGCTGGGGGACTCGGCCCTTTATCTTTGCGCCAGCAGCTTGAGTGCAGGGGGGGGAACACTGAAGCTTTCTTTGGACAA		1	2.362884751477689E-6	47	TCRBV05-01*01	TCRBV05	TCRBV05-01	01						unresolved		TCRBD01,TCRBD02	TCRBD01-01,TCRBD02-01		TCRBJ01-01*01	TCRBJ01	TCRBJ01-01	01				1	4	4	1	2	1	34	49	53	60	62	1	Out	VDJ
TTGGAGCTGGGGGACTCGGCCCTTTATCTTTGCGCCAGCAGCTGGAGGGCTAGCGGGGGGTACCAAGAGACCCAGTACTTCGGGCCA	CASSWRASGGYQETQYF	1	2.362884751477689E-6	51	TCRBV05-01*01	TCRBV05	TCRBV05-01	01				TCRBD02-01*01	TCRBD02	TCRBD02-01	01				TCRBJ02-05*01	TCRBJ02	TCRBJ02-05	01				3	6	4	1	1	0	30	43	49	60	61	1	In	VDJ
CCAGCGCACACAGCAGGAGGACTCGGCCGTGTATCTCTGTGCCAGCAGCAAGGGGGGGCCGGCACCGGGGAGCTGTTTTTTGGAGAA		1	2.362884751477689E-6	44	TCRBV07-02*01	TCRBV07	TCRBV07-02	01				TCRBD02-01*01	TCRBD02	TCRBD02-01	01				TCRBJ02-02*01	TCRBJ02	TCRBJ02-02	01				5	2	9	0	4	4	37	49	51	58	62	1	Out	VDJ
AGGCTGCTGTCGGCTGCTCCCTCCCAGACATCTGTGTACTTCTGTGCCAGCAGTCTCGAAGGGGTCACGAGAGCTTTCTTTGGACAA	CASSLEGVTRAFF	1	2.362884751477689E-6	39	TCRBV06-05*01	TCRBV06	TCRBV06-05	01				TCRBD01-01*01	TCRBD01	TCRBD01-01	01				TCRBJ01-01*01	TCRBJ01	TCRBJ01-01	01				5	5	5	2	7	10	42	54	59	64	71	1	In	VDJ
CCCAGCCCCAACCAGACCTCTCTGTACTTCTGTGCCAGCAGTTCGGAGGGGGGCGGGGGGGCCGTCTATGAGCAGTTCTTCGGGCCA	CASSSEGGGGAVYEQFF	1	2.362884751477689E-6	51	TCRBV27-01*01	TCRBV27	TCRBV27-01	01				TCRBD02-01*01	TCRBD02	TCRBD02-01	01				TCRBJ02-01*01	TCRBJ02	TCRBJ02-01	01				4	9	7	0	6	8	30	43	52	61	67	1	In	VDJ
CAGGCTGGAGTCGGCTGCTCCCTCCCAGACATCTGTGTACTTCTGTGCCAGCAGTTACAAAGCTCCTACGAGCAGTACTTCGGGCCG		1	2.362884751477689E-6	38	TCRBV06	TCRBV06	unresolved			TCRBV06-01,TCRBV06-06		TCRBD01-01*01	TCRBD01	TCRBD01-01	01				TCRBJ02-07*01	TCRBJ02	TCRBJ02-07	01				5	1	3	6	3	0	43	55	56	59	62	1	Out	VDJ
ATCCAGCGCACACAGCAGGAGGACTCGGCCGTGTATCTCTGTGCCAGCAGCTTATTTTCGGGAAAGGAGACCCAGTACTTCGGGCCA	CASSLFSGKETQYF	1	2.362884751477689E-6	42	TCRBV07-02*01	TCRBV07	TCRBV07-02	01				TCRBD02-01*02	TCRBD02	TCRBD02-01	02				TCRBJ02-05*01	TCRBJ02	TCRBJ02-05	01				2	4	8	3	3	5	39	54	58	63	66	1	In	VDJ
GTGACATCGGCCCAAAAGAACCCGACAGCTTTCTATCTCTGTGCCAGCAGTAGCGGGGGGCCTTACAATGAGCAGTTCTTCGGGCCA	CASSSGGPYNEQFF	1	2.362884751477689E-6	42	TCRBV19-01	TCRBV19	TCRBV19-01				01,02	TCRBD02-01*01	TCRBD02	TCRBD02-01	01				TCRBJ02-01*01	TCRBJ02	TCRBJ02-01	01				4	0	7	1	3	4	39	-1	52	60	63	1	In	VDJ
ACAGCAGGAGGACTCGGCCGTGTATCTCTGTGCCAGCAGCCCCGGGACTAGCGGGGGCCCGTTACCTACGAGCAGTACTTCGGGCCG		2	4.725769502955378E-6	53	TCRBV07-02*01	TCRBV07	TCRBV07-02	01				TCRBD02-01*01	TCRBD02	TCRBD02-01	01				TCRBJ02-07*01	TCRBJ02	TCRBJ02-07	01				5	3	0	2	7	2	28	40	43	57	64	2	Out	VDJ
CAGAGCTTGGGGACTCGGCCGTGTATCTCTGTGCCAGCAGCTTAGGAGTGACTAGCGGGGGGGCCCTACGAGCAGTACCTCGGGCCG		1	2.362884751477689E-6	52	TCRBV11-03*01	TCRBV11	TCRBV11-03	01				TCRBD02-01*01	TCRBD02	TCRBD02-01	01				TCRBJ02-07*01	TCRBJ02	TCRBJ02-07	01				1	4	2	0	16	17	29	45	49	63	79	1	Out	VDJ
ACCCTGCAGCCAGAAGACTCGGCCCTGTATCTCTGCGCCAGCAGCCAAGACGACGGGACAGGGAACACTGAAGCTTTCTTTGGACAA	CASSQDDGTGNTEAFF	2	4.725769502955378E-6	48	TCRBV04-03*01	TCRBV04	TCRBV04-03	01				TCRBD01-01*01	TCRBD01	TCRBD01-01	01				TCRBJ01-01*01	TCRBJ01	TCRBJ01-01	01				0	4	0	4	0	1	33	50	54	-1	62	2	In	VDJ
AACGCCTTGTTGCTGGGGGACTCGGCCCTGTATCTCTGTGCCAGCAGCTTGGATCAGGGGCGCACCGGGGAGCTGTTTTTTGGAGAA	CASSLDQGRTGELFF	2	8.270096630171911E-6	45	TCRBV05-05*01	TCRBV05	TCRBV05-05	01				TCRBD01-01*01	TCRBD01	TCRBD01-01	01				TCRBJ02-02*01	TCRBJ02	TCRBJ02-02	01				0	2	4	2	2	4	36	52	54	60	62	2	In	VDJ
GAGTCCGCCAGCACCAACCAGACATCTATGTACCTCTGTGCCAGCACCGTGGGGGGGACAGGGATGTACGAGCAGTACTTCGGGCCG	CASTVGGTGMYEQYF	1	2.362884751477689E-6	45	TCRBV28-01*01	TCRBV28	TCRBV28-01	01				TCRBD01-01*01	TCRBD01	TCRBD01-01	01				TCRBJ02-07*01	TCRBJ02	TCRBJ02-07	01				7	8	0	3	3	4	36	46	54	63	66	1	In	VDJ
AATTCCCTGGAGCTTGGTGACTCTGCTGTGTATTTCTGTGCCAGCAGCCAAGGGGCCAGGGTGGACTACGAGCAGTACTTCGGGCCG	CASSQGARVDYEQYF	1	2.362884751477689E-6	45	TCRBV03	TCRBV03	unresolved			TCRBV03-01,TCRBV03-02		TCRBD01-01*01	TCRBD01	TCRBD01-01	01				TCRBJ02-07*01	TCRBJ02	TCRBJ02-07	01				1	4	4	3	4	3	36	52	56	61	65	1	In	VDJ
ATTCTGGAGTCCGCCAGCACCAACCAGACATCTATGTACCTCTGTGCCAGCAGCAGGGGGGTAGGAGAAAAACTGTTTTTTGGCAGT	CASSRGVGEKLFF	1	2.362884751477689E-6	39	TCRBV28-01*01	TCRBV28	TCRBV28-01	01				TCRBD01-01*01	TCRBD01	TCRBD01-01	01				TCRBJ01-04*01	TCRBJ01	TCRBJ01-04	01				6	0	4	1	6	8	42	-1	53	60	66	1	In	VDJ
GCTCTGGAGTCAGCTACCCGCTCCCAGACATCTGTGTATTTCTGCGCCAGTTCCGGGACAGGGGCCGGGGAGCTGTTTTTTGGAGAA	CASSGTGAGELFF	1	2.362884751477689E-6	39	TCRBV10-02*01	TCRBV10	TCRBV10-02	01				TCRBD01-01*01	TCRBD01	TCRBD01-01	01				TCRBJ02-02*01	TCRBJ02	TCRBJ02-02	01				9	4	0	2	0	6	42	50	54	-1	64	1	In	VDJ
GCTCCTTCTCAGTGACTCTGGCTTCTATCTCTGTGCCTGGAGTCCCGACCCCCACGAGGGTATAATTCACCCCTCCACTTTGGGAAC		1	2.362884751477689E-6	50	TCRBV30-01*01	TCRBV30	TCRBV30-01	01				TCRBD02-01*02	TCRBD02	TCRBD02-01	02				TCRBJ01-06*01	TCRBJ01	TCRBJ01-06	01				2	12	11	0	0	4	31	43	55	-1	60	1	Out	VDJ
TCCAGCGCACACAGCAGGAGGACTCGGCCGTGTATCTCTGTGCCAGCAGCTTACGCAGGGGGGGGAAACACCATATATTTTGGAGAG		1	3.5443271272165337E-6	43	TCRBV07-02*01	TCRBV07	TCRBV07-02	01				TCRBD01-01*01	TCRBD01	TCRBD01-01	01				TCRBJ01-03*01	TCRBJ01	TCRBJ01-03	01				2	2	4	1	1	4	38	53	55	62	63	1	Out	VDJ
ACTCTGGAGTCAGCTACCCGCTCCCAGACATCTGTGCATTTCTGCGCCAGCAGAGACAGGGAAGTCAACGAGCAGTACTTCGGGCCG	CASRDREVNEQYF	1	2.362884751477689E-6	39	TCRBV10-02*01	TCRBV10	TCRBV10-02	01				TCRBD01-01*01	TCRBD01	TCRBD01-01	01				TCRBJ02-07*01	TCRBJ02	TCRBJ02-07	01				6	1	2	3	6	5	42	53	54	61	67	1	In	VDJ
TCGCCCAGCCCCAACCAGACCTCTCTGTACTTCTGTGCCAGCAGTTTACAGGGGTTGAGCTCCTACAATGAGCAGTTCTTCGGGCCA	CASSLQGLSSYNEQFF	2	4.2531925526598405E-5	48	TCRBV27-01*01	TCRBV27	TCRBV27-01	01				TCRBD01-01*01	TCRBD01	TCRBD01-01	01				TCRBJ02-01*01	TCRBJ02	TCRBJ02-01	01				2	0	4	2	5	0	33	-1	48	54	59	2	In	VDJ
CTGGAGTCGGCTGCTCCCTCCCAGACATCTGTGTACTTCTGTGCCAGCAGTATCGGGACATCTAACTATGGCTACACCTTCGGTTCG	CASSIGTSNYGYTF	1	2.362884751477689E-6	42	TCRBV06-01*01	TCRBV06	TCRBV06-01	01				TCRBD01-01*01	TCRBD01	TCRBD01-01	01				TCRBJ01-02*01	TCRBJ01	TCRBJ01-02	01				5	3	0	6	1	0	39	51	54	60	61	1	In	VDJ
CAGAGCAAGGGCGACTCGGCTGTGTATCTCTGTGTCAGAAGCTTAGCTTGGTAGCGGGGGTTGTACAATGAGCAGTTCTTCGGGCCA	CVRSLAW*RGLYNEQFF	1	3.5443271272165337E-6	51	TCRBV07-05*02	TCRBV07	TCRBV07-05	02				TCRBD02-01*01	TCRBD02	TCRBD02-01	01				TCRBJ02-01*01	TCRBJ02	TCRBJ02-01	01				0	4	5	2	3	4	30	47	51	60	63	1	Stop	VDJ
TCTGTAGTCTGCTGCCTCCTCCCAGACATCTGTATATTTCTGCGCCAGCATCCGGGACAGACCATAATGGAGCAGTACTTCGGGCCA		1	2.362884751477689E-6	41	TCRBV10-01	TCRBV10	TCRBV10-01				01,02	TCRBD01-01*01	TCRBD01	TCRBD01-01	01				TCRBJ02-05*01	TCRBJ02	TCRBJ02-05	01				7	3	0	5	12	11	40	50	53	60	72	1	Out	VDJ
AGCTTGGTGACTCTGCTGTGTATTTCTGTGCCAGCAGCCAAGATTGATGTGGGTCCCGGGAACACAGATACGCAGTATTTTGGCCCA		1	2.362884751477689E-6	55	TCRBV03	TCRBV03	unresolved			TCRBV03-01,TCRBV03-02		TCRBD02-01*02	TCRBD02	TCRBD02-01	02				TCRBJ02-03*01	TCRBJ02	TCRBJ02-03	01				0	13	8	3	1	2	26	43	56	61	62	1	Out	VDJ
CTCAGGCTGGAGTCGGCTGCTCCCTCCCAGACATCTGTGTACTTCTGTGCCAGCAGTTACTCTTCGAGAGGGCAGTACTTCGGGCCG	CASSYSSRGQYF	1	2.362884751477689E-6	36	TCRBV06-06	TCRBV06	TCRBV06-06				01,02	TCRBD02-01*02	TCRBD02	TCRBD02-01	02				TCRBJ02-07*01	TCRBJ02	TCRBJ02-07	01				0	5	11	1	0	9	45	62	67	-1	71	1	In	VDJ
CGGCCCTCAGAACCCAGGGACTCAGCTGTGTACTTCTGTGCCAGCAGGACAGGAGGGCAGCCCAATCAGCCCCAGCATTTTGGTGAT	CASRTGGQPNQPQHF	1	2.362884751477689E-6	45	TCRBV12	TCRBV12	unresolved			TCRBV12-03,TCRBV12-04				unresolved		TCRBD01,TCRBD02	TCRBD01-01,TCRBD02-01		TCRBJ01-05*01	TCRBJ01	TCRBJ01-05	01				6	0	2	4	9	3	36	-1	47	53	62	1	In	VDJ
CAGTGCCCATCCTGAAGACAGCAGCTTCTACATCTGCAGTGCTAGAGATATTGGGACTTATAGCAATCAGCCCAGCATTTTGGTGAT		1	2.362884751477689E-6	47	TCRBV20	TCRBV20	unresolved			TCRBV20-01,TCRBV20-or09_02		TCRBD02-01	TCRBD02	TCRBD02-01				01,02	TCRBJ01-05*01	TCRBJ01	TCRBJ01-05	01				0	4	0	10	12	11	34	48	52	58	70	1	Out	VDJ
TCCCGCTCAGGCTGCTGTCGGCTGCTCCCTCCCAGACATCTGTGTACTTCTGTGCCGGCATGTTCCTACGAGCAGTACTTCGGGCCG		1	2.362884751477689E-6	31	TCRBV06-05*01	TCRBV06	TCRBV06-05	01						unresolved					TCRBJ02-07*01	TCRBJ02	TCRBJ02-07	01				7	0	0	0	3	1	50	-1	-1	60	63	1	Out	VJ
ATCCAGCGCACACAGCAGGAGGACTCGGCCGTGTATCTCTGTGCCAGCAGCGAACGGGCAATGTCAGATACGCAGTATTTTGGCCCA	CASSERAMSDTQYF	1	2.362884751477689E-6	42	TCRBV07-02*01	TCRBV07	TCRBV07-02	01						unresolved		TCRBD01,TCRBD02	TCRBD01-01,TCRBD02-01		TCRBJ02-03*01	TCRBJ02	TCRBJ02-03	01				5	4	8	0	5	4	39	51	55	59	64	1	In	VDJ
CCAGCCCTCAGAACCCAGGGACTCAGCTGTGTATTTTTGTACTAGTGGTTCTGGCGGGGGGGGACAGATACGCAGTATTTTGGCCCA		1	2.362884751477689E-6	44	TCRBV12-05*01	TCRBV12	TCRBV12-05	01				TCRBD02-01*01	TCRBD02	TCRBD02-01	01				TCRBJ02-03*01	TCRBJ02	TCRBJ02-03	01				4	3	7	0	1	3	37	50	53	62	63	1	Out	VDJ
GGCTGCTCCCTCCCAGACATCTGTGTACTTCTGTGCCAGCAGTGACCTACGAAGTGGGACAAGGGAAACACCATATATTTTGGAGAG		1	2.362884751477689E-6	50	TCRBV06-01*01	TCRBV06	TCRBV06-01	01				TCRBD01-01*01	TCRBD01	TCRBD01-01	01				TCRBJ01-03*01	TCRBJ01	TCRBJ01-03	01				3	10	0	6	2	4	31	45	55	61	63	1	Out	VDJ
CACCTGACAGTGACCAGTGCCCATCCTGAAGACAGCAGCTTCTACATCTGCAGTGCTAGAGCCGATAATGAGCAGTTCTTCGGGCCA	CSARADNEQFF	1	2.362884751477689E-6	33	TCRBV20	TCRBV20	unresolved			TCRBV20-01,TCRBV20-or09_02				unresolved		TCRBD01,TCRBD02	TCRBD01-01,TCRBD02-01		TCRBJ02-01*01	TCRBJ02	TCRBJ02-01	01				1	2	2	8	1	7	48	61	63	65	66	1	In	VDJ
GGGTTGGAGTTGGCTGCTCCCTCCCAAACATCTGTGTACCTCTGTGCCAGCAGACCACCTGGACGGGGAAGGCAGTTCTTCGGGCCA	CASRPPGRGRQFF	1	2.362884751477689E-6	39	TCRBV06	TCRBV06	unresolved			TCRBV06-02,TCRBV06-03		TCRBD02-01*01	TCRBD02	TCRBD02-01	01				TCRBJ02-01*01	TCRBJ02	TCRBJ02-01	01				6	10	8	3	3	12	42	53	63	68	71	1	In	VDJ
GCTGTCGGCTGCTCCCTCCCAGACATCTGTGTACTTCTGTGCCAGCAGTTACGTTAGCGGGGGGTCCACGAGCAGTACTTCGGGCCG		1	2.362884751477689E-6	44	TCRBV06-05*01	TCRBV06	TCRBV06-05	01				TCRBD02-01*01	TCRBD02	TCRBD02-01	01				TCRBJ02-07*01	TCRBJ02	TCRBJ02-07	01				2	2	5	1	3	5	37	52	54	64	67	1	Out	VDJ
AGTCCACGGAGTCAGGGGACACAGCACTGTATTTCTGTGCCAGCAGCAAAGGTGCGCGGGGGGGTAGATACGCAGTATTTTGGCCCA		1	3.5443271272165337E-6	46	TCRBV21-01*01	TCRBV21	TCRBV21-01	01				TCRBD02-01*01	TCRBD02	TCRBD02-01	01				TCRBJ02-03*01	TCRBJ02	TCRBJ02-03	01				1	4	7	0	1	5	35	51	55	64	65	1	Out	VDJ
CCTTGGAGCTGGGGGACTCGGCCCTTTATCTTTGCGCCAGCAGCTCGGATAGCGGGGACTGAACACCGGGGAGCTGTTTTTGGAGAA		2	4.725769502955378E-6	49	TCRBV05-01*01	TCRBV05	TCRBV05-01	01				TCRBD02-01*01	TCRBD02	TCRBD02-01	01				TCRBJ02-02*01	TCRBJ02	TCRBJ02-02	01				3	4	5	3	19	18	32	45	49	57	76	2	Out	VDJ
AGGCTGGAGTCGGCTGCTCCCTCCCAGACATCTGTGTACTTCTGTGCCAGCAAACCACACGCACCCTATGGCTACACCTTCGGTTCG	CASKPHAPYGYTF	1	2.362884751477689E-6	39	TCRBV06-01*01	TCRBV06	TCRBV06-01	01				TCRBD01-01*01	TCRBD01	TCRBD01-01	01				TCRBJ01-02*01	TCRBJ01	TCRBJ01-02	01				7	4	3	6	6	4	42	52	56	59	65	1	In	VDJ
CTGTCGGCTGCTCCCTCCCAGACATCTGTGTACTTCTGTGCCAGCAGAATAGCGGGGGAACATCGAAGCCAGCTGTTTTTTGGAGAA	CASRIAGEHRSQLFF	1	2.362884751477689E-6	45	TCRBV06-05*01	TCRBV06	TCRBV06-05	01				TCRBD02-01*01	TCRBD02	TCRBD02-01	01				TCRBJ02-02*01	TCRBJ02	TCRBJ02-02	01				6	2	5	2	12	12	36	47	49	58	70	1	In	VDJ
CCCTCAGAACCCAGGGACTCAGCTGTGTACTTCTGTGCCAGCAGTTTACCCTAGGGTAGCGGGGTCTACGAGCAGTACTTCGGGCCA	CASSLP*GSGVYEQYF	1	2.362884751477689E-6	48	TCRBV12	TCRBV12	unresolved			TCRBV12-03,TCRBV12-04		TCRBD02-01*01	TCRBD02	TCRBD02-01	01				TCRBJ02-05*01	TCRBJ02	TCRBJ02-05	01				2	8	5	3	8	11	33	48	56	64	72	1	Stop	VDJ
AGTGCCCATCCTGAAGACAGCAGCTTCTACATCTGCAGTGCTAGTCATTGGACAGGGGACCTTTACAATGAGCAGTTCTTCGGGCCA	CSASHWTGDLYNEQFF	1	2.362884751477689E-6	48	TCRBV20	TCRBV20	unresolved			TCRBV20-01,TCRBV20-or09_02		TCRBD01-01*01	TCRBD01	TCRBD01-01	01				TCRBJ02-01*01	TCRBJ02	TCRBJ02-01	01				3	5	1	2	5	4	33	44	49	58	63	1	In	VDJ
TCGGCCCAAAAGAACCCGACAGCTTTCTATCTCTGTGCCAGTAGTATGGGCGCACAGGGGGCAGGAGAGACCCAGTACTTCGGGCCA	CASSMGAQGAGETQYF	2	4.135048315085956E-5	48	TCRBV19-01	TCRBV19	TCRBV19-01				01,02	TCRBD01-01*01	TCRBD01	TCRBD01-01	01				TCRBJ02-05*01	TCRBJ02	TCRBJ02-05	01				3	6	3	0	3	4	33	47	53	62	65	2	In	VDJ
ATCCGCTCACCAGGCCTGGAGGACGCAGCCATGTACCTGTGTGCCACCAGCAGAGATCTCGTCCAGGAAAGACTGTTTTTTGGCAGT	CATSRDLVQERLFF	1	2.362884751477689E-6	42	TCRBV15-01*01	TCRBV15	TCRBV15-01	01				TCRBD01-01*01	TCRBD01	TCRBD01-01	01				TCRBJ01-04*01	TCRBJ01	TCRBJ01-04	01				0	7	4	4	4	13	39	56	63	67	71	1	In	VDJ
AGGCTGCTGTCGGCTGCTCCCTCCCAGACATCTGTGTACTTCTGTGCCAGCAGTGGACAGGGCAATCAGCCCCAGCATTTTGGTGAT	CASSGQGNQPQHF	1	2.362884751477689E-6	39	TCRBV06-05*01	TCRBV06	TCRBV06-05	01				TCRBD01-01*01	TCRBD01	TCRBD01-01	01				TCRBJ01-05*01	TCRBJ01	TCRBJ01-05	01				5	0	1	4	0	2	42	-1	54	-1	61	1	In	VDJ
GGCTGCTCCCTCCCAGACATCTGTGTACTTCTGTGCCAGTTCCGTCGGAGGGGGCGATGATTCTTCGACGAGCAGTACTTCGGGCCG		1	2.362884751477689E-6	50	TCRBV06	TCRBV06	unresolved			TCRBV06-01,TCRBV06-05,TCRBV06-06		TCRBD01-01*01	TCRBD01	TCRBD01-01	01				TCRBJ02-07*01	TCRBJ02	TCRBJ02-07	01				9	9	5	0	12	5	31	39	48	55	67	1	Out	VDJ
CTGTCGGCTGCTCCCTCCCAGACATCTGTGTACTTCTGTGCCAGCAATCCACCGGGACAGGGCCAATCTGAAGCTTTCTTTGGACAA	CASNPPGQGQSEAFF	1	2.362884751477689E-6	45	TCRBV06-05*01	TCRBV06	TCRBV06-05	01				TCRBD01-01*01	TCRBD01	TCRBD01-01	01				TCRBJ01-01*01	TCRBJ01	TCRBJ01-01	01				7	7	0	3	5	6	36	46	53	62	67	1	In	VDJ
GTGACATCGGCCCAAAAGAACCCGACAGCTTTCTATCTCTGTGCCAGTAGTATAGCAGGCGGAGCCTACGAGCAGTACTTCGGGCCG	CASSIAGGAYEQYF	1	2.362884751477689E-6	42	TCRBV19-01	TCRBV19	TCRBV19-01				01,02			unresolved		TCRBD01,TCRBD02	TCRBD01-01,TCRBD02-01		TCRBJ02-07*01	TCRBJ02	TCRBJ02-07	01				1	0	4	4	5	2	39	-1	55	59	64	1	In	VDJ
GTGACATCGGCCCAAAAGAACCCGACAGCTTTCTATCTCTGTGCCAGTATGGCGAACAGGGGAGGGGAAAAACTGTTTTTTGGCAGT	CASMANRGGEKLFF	1	3.5443271272165337E-6	42	TCRBV19-01	TCRBV19	TCRBV19-01				01,02			unresolved		TCRBD01,TCRBD02	TCRBD01-01,TCRBD02-01		TCRBJ01-04*01	TCRBJ01	TCRBJ01-04	01				7	6	3	2	4	8	39	49	55	62	66	1	In	VDJ
AACGCCTTGGGGCTGGAGGACTCGGCCCTGTATCTCTGTGCCAGCAGCTATGACAGGGGGGGGAATCAGCCCCAGCATTTTGGTGAT	CASSYDRGGNQPQHF	1	2.362884751477689E-6	45	TCRBV05-08*01	TCRBV05	TCRBV05-08	01				TCRBD01-01*01	TCRBD01	TCRBD01-01	01				TCRBJ01-05*01	TCRBJ01	TCRBJ01-05	01				3	2	2	1	3	4	36	49	51	60	63	1	In	VDJ
CATCAATTCCCTGGAGCTTGGTGACTCTGCTGTGTATTTCTGTGCCAGCAGCCTTCTAGCGGGGGGGAGACCCAGTACTTCGGGCCA		2	4.725769502955378E-6	41	TCRBV03	TCRBV03	unresolved			TCRBV03-01,TCRBV03-02		TCRBD02-01*01	TCRBD02	TCRBD02-01	01				TCRBJ02-05*01	TCRBJ02	TCRBJ02-05	01				4	2	4	1	0	5	40	53	55	-1	66	2	Out	VDJ
GCAGAACTGGAGGATTCTGGAGTTTATTTCTGTGCCAGCAGCCAAGGGTTGGGACAGGGGGTAACCTACGAGCAGTACTTCGGGCCG	CASSQGLGQGVTYEQYF	1	2.362884751477689E-6	51	TCRBV14-01*01	TCRBV14	TCRBV14-01	01				TCRBD01-01*01	TCRBD01	TCRBD01-01	01				TCRBJ02-07*01	TCRBJ02	TCRBJ02-07	01				1	4	0	1	3	2	30	46	50	61	64	1	In	VDJ
AACGCCTTGTTGCTGGGGGACTCGGCCCTATATCTCTGTGCCAGCAGCGGGGAGGACAGAACCAAAAACATTCAGTACTTCGGCGCC	CASSGEDRTKNIQYF	1	2.362884751477689E-6	45	TCRBV05	TCRBV05	unresolved			TCRBV05-05,TCRBV05-06				unresolved		TCRBD01,TCRBD02	TCRBD01-01,TCRBD02-01		TCRBJ02-04*01	TCRBJ02	TCRBJ02-04	01				4	5	1	5	2	2	36	48	53	59	61	1	In	VDJ
ACATCCGCTCACCAGGCCTGGGGACGCAGCCATGTACCTGTGTGCCACCAGCATGGGACAGGGAAATCACCCCTCCACTTTGGGAAC		1	2.362884751477689E-6	41	TCRBV15-01*01	TCRBV15	TCRBV15-01	01				TCRBD01-01*01	TCRBD01	TCRBD01-01	01				TCRBJ01-06*01	TCRBJ01	TCRBJ01-06	01				4	1	0	3	3	10	40	53	54	63	66	1	Out	VDJ
CTGGAGTCCGCTACCAGCTCCCAGACATCTGTGTACTTCTGTGCCATCAGCCCTGACAACTCCTACAATGAGCAGTTCTTCGGGCCA	CAISPDNSYNEQFF	1	2.362884751477689E-6	42	TCRBV10-03*01	TCRBV10	TCRBV10-03	01				TCRBD01-01*01	TCRBD01	TCRBD01-01	01				TCRBJ02-01*01	TCRBJ02	TCRBJ02-01	01				6	4	2	6	1	0	39	50	54	58	59	1	In	VDJ
CAGAAGACTCAGCCCTGTATCTCTGCGCCAGCAGCCAAGATCCGACCCGAGGGGGGGGGCCGCACAGATACGCAGTATTTTGGCCCA		1	2.362884751477689E-6	58	TCRBV04-01*01	TCRBV04	TCRBV04-01	01				TCRBD02-01*01	TCRBD02	TCRBD02-01	01				TCRBJ02-03*01	TCRBJ02	TCRBJ02-03	01				0	10	9	0	4	1	23	40	50	57	61	1	Out	VDJ
AGGCTGCTGTCGGCTGCTCCCTCCCAGACATCTGTGTACTTCTGTGCCAGCAGTAGGGACAGGGATGAGACCCAGTACTTCGGGCCA	CASSRDRDETQYF	1	2.362884751477689E-6	39	TCRBV06-05*01	TCRBV06	TCRBV06-05	01				TCRBD01-01*01	TCRBD01	TCRBD01-01	01				TCRBJ02-05*01	TCRBJ02	TCRBJ02-05	01				5	1	0	3	2	5	42	54	55	64	66	1	In	VDJ
ACTCTGGAGTCCGCTACCAGCTCCCAGACATCTGTGTACTTCTGTGCCATCAGTGAGGGGTTGGGGACAGCGCAGTACTTCGGGCCA	CAISEGLGTAQYF	1	2.362884751477689E-6	39	TCRBV10-03*01	TCRBV10	TCRBV10-03	01				TCRBD01-01*01	TCRBD01	TCRBD01-01	01				TCRBJ02-05*01	TCRBJ02	TCRBJ02-05	01				2	6	0	5	2	11	42	57	63	70	72	1	In	VDJ
CCTGCAGAGCTTGGGGACTCGGCCGTGTATCTCTGTGCCAGCAGCTTAGTGCGGGGTGTACGCACCGGGGAGCTGTTTTTTGGAGAA	CASSLVRGVRTGELFF	1	2.362884751477689E-6	48	TCRBV11-03*01	TCRBV11	TCRBV11-03	01				TCRBD02-01*01	TCRBD02	TCRBD02-01	01				TCRBJ02-02*01	TCRBJ02	TCRBJ02-02	01				1	1	7	3	6	4	33	49	50	56	62	1	In	VDJ
AGCCAGAAGACTCAGCCCTGTATCTCTGCGCCAGCAGCCCTTGGGGACTAGCGGGGGGGGGATTCCTACGAGCAGTACTTCGGGCCG		2	4.725769502955378E-6	55	TCRBV04-01*01	TCRBV04	TCRBV04-01	01				TCRBD02-01*01	TCRBD02	TCRBD02-01	01				TCRBJ02-07*01	TCRBJ02	TCRBJ02-07	01				4	4	0	0	4	1	26	39	43	59	63	2	Out	VDJ
CTGTCGGCTGCTCCCTCCCAGACATCTGTGTACTTCTGTGCCAGCAGGAGGGGGTCGCAGAGCAATCAGCCCCAGCATTTTGGTGAT	CASRRGSQSNQPQHF	1	2.362884751477689E-6	45	TCRBV06-05*01	TCRBV06	TCRBV06-05	01				TCRBD01-01*01	TCRBD01	TCRBD01-01	01				TCRBJ01-05*01	TCRBJ01	TCRBJ01-05	01				6	1	5	1	6	1	36	47	48	54	60	1	In	VDJ
CACCTGACAGTGACCAGTGCCCATCCTGAAGACAGCAGCTTCTACATCTGCAGTGCTAGTTACCACAATGAGCAGTTCTTCGGGCCA	CSASYHNEQFF	1	2.362884751477689E-6	33	TCRBV20	TCRBV20	unresolved			TCRBV20-01,TCRBV20-or09_02				unresolved		TCRBD01,TCRBD02	TCRBD01-01,TCRBD02-01		TCRBJ02-01*01	TCRBJ02	TCRBJ02-01	01				3	2	3	7	1	5	48	59	61	63	64	1	In	VDJ
CGGCCCAAAAGAACCCGACAGCTTTCTATCTCTGTGCCAGTAGTGTAGGGGGGGGGCTGGGCGAACACTGAAGCTTTCTTTGGACAA		1	2.362884751477689E-6	49	TCRBV19-01	TCRBV19	TCRBV19-01				01,02	TCRBD02-01*01	TCRBD02	TCRBD02-01	01				TCRBJ01-01*01	TCRBJ01	TCRBJ01-01	01				1	0	9	0	7	1	32	-1	48	55	62	1	Out	VDJ
GAGTCGGCTGCTCCCTCCCAGACATCTGTGTACTTCTGTGCCAGCAGAACGGACGGACAGGAGAACACTGAAGCTTTCTTTGGACAA	CASRTDGQENTEAFF	1	2.362884751477689E-6	45	TCRBV06-01*01	TCRBV06	TCRBV06-01	01				TCRBD01-01*01	TCRBD01	TCRBD01-01	01				TCRBJ01-01*01	TCRBJ01	TCRBJ01-01	01				6	7	1	4	1	1	36	47	54	61	62	1	In	VDJ
TGACCAGTGCCCATCCTGAAGACAGCAGCTTCTACATCTGCAGTGCTAGAGGAACTAGCGGGGGGGGATACGCAGTATTTTGGCCCA		2	4.725769502955378E-6	43	TCRBV20	TCRBV20	unresolved			TCRBV20-01,TCRBV20-or09_02		TCRBD02-01*01	TCRBD02	TCRBD02-01	01				TCRBJ02-03*01	TCRBJ02	TCRBJ02-03	01				1	2	3	0	0	6	38	51	53	-1	66	2	Out	VDJ
CCAGCCTGCAAAGCTTGAGGACTCGGCCGTGTATCTCTGTGCCAGCAGCTCGCCCGCGACAGGGCCAATGAGCAGTTCTTCGGGCCA		1	2.362884751477689E-6	44	TCRBV11-02*02	TCRBV11	TCRBV11-02	02				TCRBD01-01*01	TCRBD01	TCRBD01-01	01				TCRBJ02-01*01	TCRBJ02	TCRBJ02-01	01				4	7	2	3	1	6	37	50	57	64	65	1	Out	VDJ
CTGGAGTCGGCTGCTCCCTCCCAGACATCTGTGTACTTCTGTGCCAGCAGTTACTCGAGCGTCAGTTACGAGCAGTACTTCGGGCCG	CASSYSSVSYEQYF	1	2.362884751477689E-6	42	TCRBV06-06	TCRBV06	TCRBV06-06				01,02	TCRBD02-01	TCRBD02	TCRBD02-01				01,02	TCRBJ02-07*01	TCRBJ02	TCRBJ02-07	01				0	1	6	6	5	4	39	56	57	61	66	1	In	VDJ
CAGCCTGCAGAGCTTGGGGACTCGGCCGTGTATCTCTGTGCCAGCAGCTTAGTGAGAGTAGAATAAGAGACCCAGTACTTCGGGCCA	CASSLVRVE*ETQYF	2	7.0886542544330675E-6	45	TCRBV11-03*01	TCRBV11	TCRBV11-03	01				TCRBD02-01	TCRBD02	TCRBD02-01				01,02	TCRBJ02-05*01	TCRBJ02	TCRBJ02-05	01				1	6	5	8	3	3	36	52	58	61	64	2	Stop	VDJ
GGCTGCTCCCTCCCAGACATCTGTGTACTTCTGTGCCAGCAGTCTTCGGGGACAGGGGGTGGGGGAACTGAAGCTTTCTTTGGACAA		1	2.362884751477689E-6	50	TCRBV06	TCRBV06	unresolved			TCRBV06-01,TCRBV06-05,TCRBV06-06		TCRBD01-01*01	TCRBD01	TCRBD01-01	01				TCRBJ01-01*01	TCRBJ01	TCRBJ01-01	01				5	5	0	1	7	5	31	43	48	59	66	1	Out	VDJ
GTAGTGCGAGGAGATTCGGCAGCTTATTTCTGTGCCAGCTCACCACCGGGTAGTCTGGAGGCCTTAGAGACCCAGTACTTCGGGCCA	CASSPPGSLEALETQYF	1	2.362884751477689E-6	51	TCRBV18-01*01	TCRBV18	TCRBV18-01	01				TCRBD02-01*02	TCRBD02	TCRBD02-01	02				TCRBJ02-05*01	TCRBJ02	TCRBJ02-05	01				0	9	10	1	4	4	30	47	56	61	65	1	In	VDJ
TGTGAGCACCTTGGAGCTGGGGACTCGGCCCTTTATCTTTGCGCCAGCAGCAGGGACAGGGCCTCCTACGAGCAGTACTTCGGGCCG	CASSRDRASYEQYF	1	2.362884751477689E-6	42	TCRBV05-01*01	TCRBV05	TCRBV05-01	01				TCRBD01-01*01	TCRBD01	TCRBD01-01	01				TCRBJ02-07*01	TCRBJ02	TCRBJ02-07	01				4	1	0	3	1	0	39	51	52	61	62	1	In	VDJ
ACGATCCAGCGCACACAGCAGGAGGACTCGGCCGTGTATCTCTGTGCCAGCAGCTTAGTTGCCTACAATGAGCAGTTCTTCGGGCCA	CASSLVAYNEQFF	1	2.362884751477689E-6	39	TCRBV07-02*01	TCRBV07	TCRBV07-02	01						unresolved					TCRBJ02-01*01	TCRBJ02	TCRBJ02-01	01				1	0	0	0	3	2	42	-1	-1	58	61	1	In	VJ
AGCACCTTGGAGCTGGGGGACTCGGCCCTTTATCTTTGCGCCAGCAGCTTGTTAGGGATTGGCCAAGAGACCCAGTACTTCGGGCCA	CASSLLGIGQETQYF	1	2.362884751477689E-6	45	TCRBV05-01*01	TCRBV05	TCRBV05-01	01						unresolved		TCRBD01,TCRBD02	TCRBD01-01,TCRBD02-01		TCRBJ02-05*01	TCRBJ02	TCRBJ02-05	01				1	3	0	8	4	1	36	51	54	58	62	1	In	VDJ
CTGTCGGCTGCTCCCTCCCAGACATCTGTGTACTTCTGTGCCAGCAGTGAATCACCCTCGCCTTACACTGAAGCTTTCTTTGGACAA	CASSESPSPYTEAFF	1	2.362884751477689E-6	45	TCRBV06-01*01	TCRBV06	TCRBV06-01	01						unresolved		TCRBD01,TCRBD02	TCRBD01-01,TCRBD02-01		TCRBJ01-01*01	TCRBJ01	TCRBJ01-01	01				2	2	3	7	9	3	36	51	53	55	64	1	In	VDJ
TCGCTCAGGCTGGAGTCGGCTGCTCCCTCCCAGACATCTGTGTACTTCTGTGCCAGCAGTTACGGCTACGAGCAGTACTTCGGGCCG	CASSYGYEQYF	1	2.362884751477689E-6	33	TCRBV06-01*01	TCRBV06	TCRBV06-01	01				TCRBD02-01	TCRBD02	TCRBD02-01				01,02	TCRBJ02-07*01	TCRBJ02	TCRBJ02-07	01				5	2	8	5	0	3	48	60	62	-1	65	1	In	VDJ
CAGCGCACACAGCAGGAGGACTCGGCCGTGTATCTCTGTGCCAGCAGCCGGACGGGACAGGGATACACTGAAGCTTTCTTTGGACAA	CASSRTGQGYTEAFF	1	2.362884751477689E-6	45	TCRBV07-02*01	TCRBV07	TCRBV07-02	01				TCRBD01-01*01	TCRBD01	TCRBD01-01	01				TCRBJ01-01*01	TCRBJ01	TCRBJ01-01	01				5	5	0	3	2	3	36	48	53	62	64	1	In	VDJ
CCTGCAGAGCTTGGGGACTCGGCCATGTATCTCTGTGCCAGCAGCCCGGGACTAGCGGGGATCACAGATACGCAGTATTTTGGCCCA	CASSPGLAGITDTQYF	1	2.362884751477689E-6	48	TCRBV11-01*01	TCRBV11	TCRBV11-01	01				TCRBD02-01*01	TCRBD02	TCRBD02-01	01				TCRBJ02-03*01	TCRBJ02	TCRBJ02-03	01				5	2	0	3	2	2	33	45	47	60	62	1	In	VDJ
CTGCTGTCGGCTGCTCCCTCCCAGACATCTGTGTACTTCTGTGCCAGCAGCCGGGACAGGGGACCCTACGAGCAGTACTTCGGGCCG	CASSRDRGPYEQYF	1	2.362884751477689E-6	42	TCRBV06-05*01	TCRBV06	TCRBV06-05	01				TCRBD01-01*01	TCRBD01	TCRBD01-01	01				TCRBJ02-07*01	TCRBJ02	TCRBJ02-07	01				6	2	0	2	2	2	39	50	52	62	64	1	In	VDJ
CTGGAGGATTCTGGAGTTTATTTCTGTGCCAGCAGCCAAGTAGGCCTGGGCAACGGGCGGATCACAGATACGCAGTATTTTGGCCCA	CASSQVGLGNGRITDTQYF	1	2.362884751477689E-6	57	TCRBV14-01*01	TCRBV14	TCRBV14-01	01						unresolved		TCRBD01,TCRBD02	TCRBD01-01,TCRBD02-01		TCRBJ02-03*01	TCRBJ02	TCRBJ02-03	01				1	7	8	0	11	2	24	40	47	51	62	1	In	VDJ
GAGTTGGCTGCTCCCTCCCAGACATCTGTGTACTTCTGTGCCAGCAGTCTCGACAGGGGCCACACCTACGAGCAGTACTTCGGGCCG	CASSLDRGHTYEQYF	1	2.362884751477689E-6	45	TCRBV06-06	TCRBV06	TCRBV06-06				01,02	TCRBD01-01*01	TCRBD01	TCRBD01-01	01				TCRBJ02-07*01	TCRBJ02	TCRBJ02-07	01				5	3	2	2	5	2	36	48	51	59	64	1	In	VDJ
TTGGCTGCTCCCTCCCAGACATCTGTGTACTTCTGTGCCAGCAGTTACTCTAGCGGGGGGGCCCCAGATACGCAGTATTTTGGCCCA	CASSYSSGGAPDTQYF	1	2.362884751477689E-6	48	TCRBV06-06	TCRBV06	TCRBV06-06				01,02	TCRBD02-01*01	TCRBD02	TCRBD02-01	01				TCRBJ02-03*01	TCRBJ02	TCRBJ02-03	01				0	0	5	0	3	4	33	-1	50	61	64	1	In	VDJ
GTCGGCTGCTCCCTCCCAGACATCTGTGTACTTCTGTGCCAGCAGTGATGTATGGGGGGGGTAGGGACTGAAGCTTTCTTTGGACAA		1	2.362884751477689E-6	47	TCRBV06-01*01	TCRBV06	TCRBV06-01	01				TCRBD02-01*01	TCRBD02	TCRBD02-01	01				TCRBJ01-01*01	TCRBJ01	TCRBJ01-01	01				3	5	9	0	6	5	34	48	53	60	66	1	Out	VDJ
GAGTCGGCTGCTCCCTCCCAGACATCTGTGTACTTCTGTGCCAGCCGGTCGGCAGGGGGGGCTAACTATGGCTACACCTTCGGTTCG	CASRSAGGANYGYTF	1	2.362884751477689E-6	45	TCRBV06-01*01	TCRBV06	TCRBV06-01	01						unresolved		TCRBD01,TCRBD02	TCRBD01-01,TCRBD02-01		TCRBJ01-02*01	TCRBJ01	TCRBJ01-02	01				8	7	4	1	2	0	36	45	52	59	61	1	In	VDJ
TCGCTCAGGCTGGAGTCGGCTGCTCCCTCCCAAACATCTGTGTACTTCTGTGCCAGCGGGAGCTCCTACGAGCAGTACTTCGGGCCG	CASGSSYEQYF	1	2.362884751477689E-6	33	TCRBV06-01*01	TCRBV06	TCRBV06-01	01				TCRBD02-01*02	TCRBD02	TCRBD02-01	02				TCRBJ02-07*01	TCRBJ02	TCRBJ02-07	01				8	0	9	2	0	0	48	-1	57	-1	62	1	In	VDJ
AGGCTGGAGTCGGCTGCTCCCTCCCAGACATCTGTGTACTTCTGTGCCAGCAGTAATCTCCGGCAGGGTACGCAGTATTTTGGCCCA	CASSNLRQGTQYF	1	2.362884751477689E-6	39	TCRBV06-01*01	TCRBV06	TCRBV06-01	01				TCRBD01-01*01	TCRBD01	TCRBD01-01	01				TCRBJ02-03*01	TCRBJ02	TCRBJ02-03	01				5	9	4	3	0	8	42	54	63	-1	68	1	In	VDJ
AAGATCCAGCGCACAGAGCGGGGGGACTCAGCCGTGTATCTCTGTGCCAGCAGCACCCAGACAGGGGGCGGCTACACCTTCGGTTCG	CASSTQTGGGYTF	1	2.362884751477689E-6	39	TCRBV07-03*01	TCRBV07	TCRBV07-03	01				TCRBD01-01*01	TCRBD01	TCRBD01-01	01				TCRBJ01-02*01	TCRBJ01	TCRBJ01-02	01				5	5	2	0	0	8	42	54	59	-1	69	1	In	VDJ
CTGTCGGCTGCTCCCTCCCAGACATCTGTGTACTTCTGTGCCAGCAGTGAGAACAGGGGAAAGGTCACTGAAGCTTTCTTTGGACAA	CASSENRGKVTEAFF	1	2.362884751477689E-6	45	TCRBV06	TCRBV06	unresolved			TCRBV06-01,TCRBV06-05		TCRBD01-01*01	TCRBD01	TCRBD01-01	01				TCRBJ01-01*01	TCRBJ01	TCRBJ01-01	01				3	2	3	2	6	4	36	50	52	59	65	1	In	VDJ
CTGGAGTCCGCCAGCACCAACCAGACATCTATGTACCTCTGTACCAGCAGTTCCCAGGGGGCCGGCTATGGCTACACCTTCGGTTCG	CTSSSQGAGYGYTF	1	2.362884751477689E-6	42	TCRBV28-01*01	TCRBV28	TCRBV28-01	01				TCRBD01-01*01	TCRBD01	TCRBD01-01	01				TCRBJ01-02*01	TCRBJ01	TCRBJ01-02	01				4	2	4	0	3	4	39	52	54	62	65	1	In	VDJ
GTGAACGCCTTGGAGCTGGAGGACTCGGCCCTGTATCTCTGTGCCAGCAGCCGAGGGGGTTTCTCCTACGAGCAGTACTTCGGGCCG	CASSRGGFSYEQYF	1	2.362884751477689E-6	42	TCRBV05-08*01	TCRBV05	TCRBV05-08	01				TCRBD01-01*01	TCRBD01	TCRBD01-01	01				TCRBJ02-07*01	TCRBJ02	TCRBJ02-07	01				4	2	5	1	3	0	39	51	53	59	62	1	In	VDJ
AATTCCCTGGAGCTTGGTGACTCTGCTGTGTATTTCTGTGCCAGCAGCCAAGAGAGGGGCTACACCGGGGAGCTGTTTTTTGGAGAA	CASSQERGYTGELFF	1	2.362884751477689E-6	45	TCRBV03	TCRBV03	unresolved			TCRBV03-01,TCRBV03-02				unresolved		TCRBD01,TCRBD02	TCRBD01-01,TCRBD02-01		TCRBJ02-02*01	TCRBJ02	TCRBJ02-02	01				0	1	5	2	2	3	36	53	54	59	61	1	In	VDJ
CCTACACACCCTGCAGCCAGAAGACTCGGCCCTCTATCTCTGTGCCAGCAGCTTGGAGAGGGATAGGAGACCCAGTACTTCGGGCCA		1	2.362884751477689E-6	41	TCRBV04-02*01	TCRBV04	TCRBV04-02	01				TCRBD02-01*02	TCRBD02	TCRBD02-01	02				TCRBJ02-05*01	TCRBJ02	TCRBJ02-05	01				5	5	11	0	4	5	40	52	57	62	66	1	Out	VDJ
GTGAACGCCTTGGAGCTGGACGACTCGGCCCTGTATCTCTGTGCCAGCAGCTTGGGCAGGGGGAATCAGCCCCAGCATTTTGGTGAT	CASSLGRGNQPQHF	1	2.362884751477689E-6	42	TCRBV05-04*01	TCRBV05	TCRBV05-04	01				TCRBD01-01*01	TCRBD01	TCRBD01-01	01				TCRBJ01-05*01	TCRBJ01	TCRBJ01-05	01				0	1	4	1	0	4	39	55	56	-1	63	1	In	VDJ
AACGTGAGCCCTGAAGACAGCGGCATATATCTCTGCAGCGTTGGGACTGGAGGGGTGGGCTCCTACAATGAGCAGTTCTTCGGGCCA	CSVGTGGVGSYNEQFF	1	2.362884751477689E-6	48	TCRBV29-01*01	TCRBV29	TCRBV29-01	01				TCRBD02-01*02	TCRBD02	TCRBD02-01	02				TCRBJ02-01*01	TCRBJ02	TCRBJ02-01	01				4	5	10	0	5	0	33	43	48	54	59	1	In	VDJ
CGCACAGAGCAGGGGGACTCGGCCATGTATCTCTGTGCCAGCAGCACCATCGGGGCCCATAATCCCTCTGAGCAGTTCTTCGGGCCA	CASSTIGAHNPSEQFF	1	2.362884751477689E-6	48	TCRBV07-09	TCRBV07	TCRBV07-09				01,03			unresolved		TCRBD01,TCRBD02	TCRBD01-01,TCRBD02-01		TCRBJ02-01*01	TCRBJ02	TCRBJ02-01	01				5	6	7	0	12	9	33	45	51	56	68	1	In	VDJ
TCTGGAGTTTATTTCTGTGCCAGCAGCCAAGAGAGTATGCGCGGGACAGTCATCCTCACCTCTGGAAACACCATATATTTTGGAGAG	CASSQESMRGTVILTSGNTIYF	1	3.5443271272165337E-6	66	TCRBV14-01*01	TCRBV14	TCRBV14-01	01				TCRBD01-01*01	TCRBD01	TCRBD01-01	01				TCRBJ01-03*01	TCRBJ01	TCRBJ01-03	01				0	10	0	5	10	0	15	32	42	49	59	1	In	VDJ
TTCTAAGAAGCTCCTTCTCAGTGACTCTGGCTTCTATCTCTGTGCCTGGAGGGCCGGACGGGGATTGAAAAACTGTTTTTTGGCAGT		1	2.362884751477689E-6	41	TCRBV30-01*01	TCRBV30	TCRBV30-01	01				TCRBD02-01*01	TCRBD02	TCRBD02-01	01				TCRBJ01-04*01	TCRBJ01	TCRBJ01-04	01				3	7	8	3	2	7	40	51	58	63	65	1	Out	VDJ
CCTGATTCTGGAGTCCGCCAGCACCAACCAGACATCTATGTACCTCTGTGCCAGCAAAAAGGGGTTCAGCCCCAGCATTTTGGTGAT		1	2.362884751477689E-6	35	TCRBV28-01*01	TCRBV28	TCRBV28-01	01				TCRBD01-01*01	TCRBD01	TCRBD01-01	01				TCRBJ01-05*01	TCRBJ01	TCRBJ01-05	01				7	3	5	2	1	6	46	56	59	64	65	1	Out	VDJ
CAGCGCACAGAGCAGGGGGACTCGGCCATGTATCTCTGTGCCAGCAGCTTTACTACAGGGGTAACAGATACGCAGTATTTTGGCCCA	CASSFTTGVTDTQYF	1	2.362884751477689E-6	45	TCRBV07-09	TCRBV07	TCRBV07-09				01,03	TCRBD01-01*01	TCRBD01	TCRBD01-01	01				TCRBJ02-03*01	TCRBJ02	TCRBJ02-03	01				3	4	3	2	2	3	36	50	54	61	63	1	In	VDJ
ACTCTCAAGATCCAACCTGCAAAGCTTGAGGACTCGGCCGTGTATCTCTGTGCCAGCAGCTTTGGTGAGACCCAGTACTTCGGGCCA	CASSFGETQYF	1	2.362884751477689E-6	33	TCRBV11-02*02	TCRBV11	TCRBV11-02	02						unresolved		TCRBD01,TCRBD02	TCRBD01-01,TCRBD02-01		TCRBJ02-05*01	TCRBJ02	TCRBJ02-05	01				3	1	0	10	1	5	48	62	63	65	66	1	In	VDJ
ACTGTGACATCGGCCCAAAAGAACCCGACAGCTTTCTATCTCTGTGCCAGTACCTTGGACAGCTTCGATGGCTACACCTTCGGTTCG	CASTLDSFDGYTF	1	2.362884751477689E-6	39	TCRBV19-01	TCRBV19	TCRBV19-01				01,02	TCRBD01-01*01	TCRBD01	TCRBD01-01	01				TCRBJ01-02*01	TCRBJ01	TCRBJ01-02	01				7	4	1	5	5	6	42	52	56	62	67	1	In	VDJ
ACGGAGTCAGGGGACACAGCACTGTATTTCTGTGCCAGCAGCAAATTCGGATAGGTTTAGGGTGTCATAGGCTACACCTTCGGTTCG	CASSKFG*V*GVIGYTF	1	2.362884751477689E-6	51	TCRBV21-01*01	TCRBV21	TCRBV21-01	01						unresolved		TCRBD01,TCRBD02	TCRBD01-01,TCRBD02-01		TCRBJ01-02*01	TCRBJ01	TCRBJ01-02	01				2	13	5	3	7	8	30	45	58	62	69	1	Stop	VDJ
GAAGATCCGGTCCACAAAGCTGGAGGACTCAGCCATGTACTTCTGTGCCAGCAGGCGGGGGGTACCGGGGAGCTGTTTTTTGGAGAA		1	2.362884751477689E-6	38	TCRBV02-01*01	TCRBV02	TCRBV02-01	01				TCRBD02-01*01	TCRBD02	TCRBD02-01	01				TCRBJ02-02*01	TCRBJ02	TCRBJ02-02	01				6	0	7	1	1	5	43	-1	54	62	63	1	Out	VDJ
CCTGAAGACAGCAGCATATATCTCTGCAGAGTGGAAACAGGGGTGGGGACTAGCGGGGGAAAGAAAGAGACCCAGTACTTCGGGCCA	CRVETGVGTSGGKKETQYF	1	2.362884751477689E-6	57	TCRBV29-01*01	TCRBV29	TCRBV29-01	01				TCRBD02-01*01	TCRBD02	TCRBD02-01	01				TCRBJ02-05*01	TCRBJ02	TCRBJ02-05	01				2	9	0	2	5	3	24	36	45	59	64	1	In	VDJ
CTCAGGCTGGAGTCGGCTGCTCCCTCCCAGACATCTGTGTACTTCTGTGCAATCTGGGGGAGTGGCACTGAAGCTTTCTTTGGACAA	CAIWGSGTEAFF	2	4.725769502955378E-6	36	TCRBV06-01*01	TCRBV06	TCRBV06-01	01						unresolved		TCRBD01,TCRBD02	TCRBD01-01,TCRBD02-01		TCRBJ01-01*01	TCRBJ01	TCRBJ01-01	01				12	5	6	1	5	4	45	50	55	60	65	2	In	VDJ
GACGACTCGGCCCTGTATCTCTGTGCCAGCAGCTGTTACGGGGGGGGGCGCCAGCTATATAGCAATCAGCCCCAGCATTTTGGTGAT	CASSCYGGGRQLYSNQPQHF	2	4.725769502955378E-6	60	TCRBV05-04*01	TCRBV05	TCRBV05-04	01				TCRBD02-01*01	TCRBD02	TCRBD02-01	01				TCRBJ01-05*01	TCRBJ01	TCRBJ01-05	01				3	4	8	0	13	0	21	34	38	46	59	2	In	VDJ
CGTTGGCGTCTGCTGTACCCTCTCAGACATCTGTGTACTTCTGTGCCAGCACTCCGTAGGGAGTACTACGAGCAGTACTTCGGGCCG		1	2.362884751477689E-6	40	TCRBV06-04	TCRBV06	TCRBV06-04				01,02	TCRBD02-01*02	TCRBD02	TCRBD02-01	02				TCRBJ02-07*01	TCRBJ02	TCRBJ02-07	01				7	7	9	2	2	3	41	51	58	63	65	1	Out	VDJ
CCAGCGCACAGGGCGGGGGGACTCAGCCGTGTATCTCTGTGCCAGCAGCTTCCGACTAGCGGGGAAGAGGAGCAGTTCTTCGGGCCA		1	2.362884751477689E-6	44	TCRBV07-03*01	TCRBV07	TCRBV07-03	01				TCRBD02-01*01	TCRBD02	TCRBD02-01	01				TCRBJ02-01*01	TCRBJ02	TCRBJ02-01	01				3	2	2	3	5	10	37	51	53	64	69	1	Out	VDJ
AGAGTCTGCCATCCCCAACCAGACAGCTCTTTACTTCTGTGCCACGGAATACGGGGGGGGGCCGATACTGAAGCTTTCTTTGGACAA		1	2.362884751477689E-6	44	TCRBV24	TCRBV24	unresolved			TCRBV24-01,TCRBV24-or09_02		TCRBD02-01*01	TCRBD02	TCRBD02-01	01				TCRBJ01-01*01	TCRBJ01	TCRBJ01-01	01				10	6	8	0	7	5	37	45	51	59	66	1	Out	VDJ
GACTCAGCTTTGTATTTCTGTGCCAGCAGCAGGGGACTAGCGGGGGGTTGGGGGTCTAGGGGGCAAGAGACCCAGTACTTCGGGCCA	CASSRGLAGGWGSRGQETQYF	1	2.362884751477689E-6	63	TCRBV09-01	TCRBV09	TCRBV09-01				01,02	TCRBD02-01*01	TCRBD02	TCRBD02-01	01				TCRBJ02-05*01	TCRBJ02	TCRBJ02-05	01				4	2	0	1	16	2	18	30	32	47	63	1	In	VDJ
AGGCTGGAGTCGGCTGCTCCCTCCCAAACATCTGTGTACTTCTGTGCCAGCAGGTCGGGACAGAACACTGAAGCTTTCTTTGGACAA	CASRSGQNTEAFF	1	2.362884751477689E-6	39	TCRBV06-01*01	TCRBV06	TCRBV06-01	01				TCRBD01-01*01	TCRBD01	TCRBD01-01	01				TCRBJ01-01*01	TCRBJ01	TCRBJ01-01	01				6	3	0	6	0	1	42	53	56	-1	62	1	In	VDJ
CTAAACGTGAGCTCTCTGGAGCTGGGGGACTCAGCTTTGTATTTCTGTGCCAGCAGCTCACAGAATGAAAAACTGTTTTTTGGCAGT	CASSSQNEKLFF	1	2.362884751477689E-6	36	TCRBV09-01	TCRBV09	TCRBV09-01				01,02	TCRBD01-01*01	TCRBD01	TCRBD01-01	01				TCRBJ01-04*01	TCRBJ01	TCRBJ01-04	01				4	2	3	5	0	5	45	57	59	-1	63	1	In	VDJ
CTGGAGTCGGCTGCTCCCTCCCAGACATCTGTGTACTTCTGTGCCAGCAGTTGGGACGGGGATAACTATGGCTACACCTTCGGTTCG	CASSWDGDNYGYTF	1	2.362884751477689E-6	42	TCRBV06-01*01	TCRBV06	TCRBV06-01	01						unresolved		TCRBD01,TCRBD02	TCRBD01-01,TCRBD02-01		TCRBJ01-02*01	TCRBJ01	TCRBJ01-02	01				5	1	0	7	5	1	39	51	52	57	62	1	In	VDJ
CTTGTTGCTGGGGGACTCGGCCCTGTATCTCTGTGCCAGCAGCCGGCCGGGACTAGCGGGGGGCCGGGGGAGCAGTACTTCGGGCCG		2	8.270096630171911E-6	50	TCRBV05-05*01	TCRBV05	TCRBV05-05	01				TCRBD02-01*01	TCRBD02	TCRBD02-01	01				TCRBJ02-07*01	TCRBJ02	TCRBJ02-07	01				4	5	0	1	6	7	31	43	48	63	69	2	Out	VDJ
ACGATTCAGCGCACAGAGCAGCGGGACTCAGCCATGTATCGCTGTGCTAGCAGCTTGGGGGTAGACAATGAGCAGTTCTTCGGGCCA	CASSLGVDNEQFF	2	3.3080386520687644E-5	39	TCRBV07-07*01	TCRBV07	TCRBV07-07	01						unresolved		TCRBD01,TCRBD02	TCRBD01-01,TCRBD02-01		TCRBJ02-01*01	TCRBJ02	TCRBJ02-01	01				3	0	6	1	3	5	42	-1	56	61	64	2	In	VDJ
CTGGAGTCGGCTGCTCCCTCCCAGACATCTGTGTACTTCTGTGCCACCTCCCCAGACAGCCCTTGGTCACCCCTCCACTTTGGGAAC	CATSPDSPWSPLHF	1	2.362884751477689E-6	42	TCRBV06-01*01	TCRBV06	TCRBV06-01	01				TCRBD01-01*01	TCRBD01	TCRBD01-01	01				TCRBJ01-06*01	TCRBJ01	TCRBJ01-06	01				10	8	2	5	7	10	39	46	54	59	66	1	In	VDJ
AGTCCGCCAGCACCAACCAGACATCTATGTACCTCTGTGCCAGCACCCTGGGGGGGGAATAGCAATCAGCCCCAGCATTTTGGTGAT		1	2.362884751477689E-6	46	TCRBV28-01*01	TCRBV28	TCRBV28-01	01				TCRBD02-01*01	TCRBD02	TCRBD02-01	01				TCRBJ01-05*01	TCRBJ01	TCRBJ01-05	01				7	4	9	0	3	0	35	45	49	56	59	1	Out	VDJ
AGGCTGGAGTCAGCTGCTCCCTCCCAGACATCTGTATACTTCTGTGCCAGCAGCGCTATCCAAGGGGCGGGCTACACCTTCGGTTCG	CASSAIQGAGYTF	1	2.362884751477689E-6	39	TCRBV06-09*01	TCRBV06	TCRBV06-09	01				TCRBD01-01*01	TCRBD01	TCRBD01-01	01				TCRBJ01-02*01	TCRBJ01	TCRBJ01-02	01				6	9	5	2	2	8	42	53	62	67	69	1	In	VDJ
TTCTAAGAAGCTCCTTCTCAGTGACTCTGGCTTCTATCTCTGTGCCTGGTCAACTACCGGGACGGCTGAAAAACTGTTTTTGGCAGT		1	2.362884751477689E-6	41	TCRBV30-01*01	TCRBV30	TCRBV30-01	01						unresolved		TCRBD01,TCRBD02	TCRBD01-01,TCRBD02-01		TCRBJ01-04*01	TCRBJ01	TCRBJ01-04	01				5	9	0	7	13	18	40	49	58	63	76	1	Out	VDJ
CAGTGACCAGTGCCCATCCTGAAGACAGCAGCTTCTACATCTGCAGTGCTACCGCAGGGGATCAGGGAGACCCAGTACTTCGGGCCA		1	2.362884751477689E-6	40	TCRBV20	TCRBV20	unresolved			TCRBV20-01,TCRBV20-or09_02		TCRBD01-01*01	TCRBD01	TCRBD01-01	01				TCRBJ02-05*01	TCRBJ02	TCRBJ02-05	01				4	3	4	2	6	5	41	51	54	60	66	1	Out	VDJ
GAGCACCTTGGAGCTGGGGACTCGGCCCTTTATCTTTGCGCCAGCAGCTTTACTAGCGGGGGCCACAATGAGCAGTTCTTCGGGCCA	CASSFTSGGHNEQFF	2	4.725769502955378E-6	45	TCRBV05-01*01	TCRBV05	TCRBV05-01	01				TCRBD02-01*01	TCRBD02	TCRBD02-01	01				TCRBJ02-01*01	TCRBJ02	TCRBJ02-01	01				2	1	3	2	2	5	36	50	51	62	64	2	In	VDJ
CTGTCGGCTGCTCCCTCCCAGACATCTGTGTACTTCTGTGCCAGCAAAGGTACGCAGAGACTGTCCGGGGGCTACACCTTCGGTTCG	CASKGTQRLSGGYTF	1	2.362884751477689E-6	45	TCRBV06-05*01	TCRBV06	TCRBV06-05	01				TCRBD02-01	TCRBD02	TCRBD02-01				01,02	TCRBJ01-02*01	TCRBJ01	TCRBJ01-02	01				7	12	2	10	7	8	36	46	58	62	69	1	In	VDJ
GGCTGCTCCCTCCCAAACATCTGTGTACTTCTGTGCCAGCAGTTACTCCGTCGCGGGGGGCCTCGAGAGACCCAGTACTTCGGGCCA		1	2.362884751477689E-6	50	TCRBV06	TCRBV06	unresolved			TCRBV06-02,TCRBV06-03		TCRBD02-01*01	TCRBD02	TCRBD02-01	01				TCRBJ02-05*01	TCRBJ02	TCRBJ02-05	01				0	4	7	1	5	4	31	48	52	60	65	1	Out	VDJ
GAGTCCGCCAGCACCAACCAGACATCTATGTACCTCTGTGCCAGCAGTAGTCTCGCGGGGGGCTCAGAGACCCAGTACTTCGGGCCA	CASSSLAGGSETQYF	1	2.362884751477689E-6	45	TCRBV28-01*01	TCRBV28	TCRBV28-01	01				TCRBD02-01*01	TCRBD02	TCRBD02-01	01				TCRBJ02-05*01	TCRBJ02	TCRBJ02-05	01				5	6	7	1	3	4	36	48	54	62	65	1	In	VDJ
ATCCAGCGCACAGAGCAGCGGGACTCGGCCATGTGTCGCTGTGCCAGCAGCCTCTTGGGGCTCGCAGATACGCAGTATTTTGGCCCA	CASSLLGLADTQYF	1	2.362884751477689E-6	42	TCRBV07-06*01	TCRBV07	TCRBV07-06	01				TCRBD01-01*01	TCRBD01	TCRBD01-01	01				TCRBJ02-03*01	TCRBJ02	TCRBJ02-03	01				5	5	7	0	3	4	39	51	56	61	64	1	In	VDJ
GCCCATCCTGAAGACAGCAGCTTCTACATCTGCAGTGCTAGAGATCGAGGAGCGGTCGTAGGGTACAATGAGCAGTTCTTCGGGCCA	CSARDRGAVVGYNEQFF	2	4.725769502955378E-5	51	TCRBV20	TCRBV20	unresolved			TCRBV20-01,TCRBV20-or09_02		TCRBD02-01	TCRBD02	TCRBD02-01				01,02	TCRBJ02-01*01	TCRBJ02	TCRBJ02-01	01				0	6	6	5	8	4	30	44	50	55	63	2	In	VDJ
AAGCTCCTTCTCAGTGACTCTGGCTTCTATCTCTGTGCCTGGAGTGTATGGGCGGGGGGGGCTCACAATGAGCAGTTCTTCGGGCCA	CAWSVWAGGAHNEQFF	1	2.362884751477689E-6	48	TCRBV30-01*01	TCRBV30	TCRBV30-01	01				TCRBD02-01*01	TCRBD02	TCRBD02-01	01				TCRBJ02-01*01	TCRBJ02	TCRBJ02-01	01				0	4	7	0	4	5	33	47	51	60	64	1	In	VDJ
CGATCCAGCGCACACAGCAGGAGGACTCGGCCGTGTATCTCTGTGCCACCGGGGGGGGGCTCCTACAATGAGCAGTTCTTCGGGCCA		1	2.362884751477689E-6	40	TCRBV07-02*01	TCRBV07	TCRBV07-02	01				TCRBD02-01*01	TCRBD02	TCRBD02-01	01				TCRBJ02-01*01	TCRBJ02	TCRBJ02-01	01				10	1	8	0	2	0	41	48	49	57	59	1	Out	VDJ
TCCCGCTCAGGCTGGAGTTGGCTGCTCCCTCCCAGACATCTGTGTACTTCTGTGCCGGCATGTTCCTACGAGCAGTACTTCGGGCCG		1	2.362884751477689E-6	31	TCRBV06-06	TCRBV06	TCRBV06-06				01,02			unresolved					TCRBJ02-07*01	TCRBJ02	TCRBJ02-07	01				7	0	0	0	3	1	50	-1	-1	60	63	1	Out	VJ
CTGCTCCCTCCCAAACATCTGTGTACTTCTGTGCCAGCAGCCGGGCTTCACCAGGGGCTGGGGCCAACGTCCTGACTTTCGGGGCCG		1	2.362884751477689E-6	52	TCRBV06	TCRBV06	unresolved			TCRBV06-02,TCRBV06-03		TCRBD01-01*01	TCRBD01	TCRBD01-01	01				TCRBJ02-07*01	TCRBJ02	TCRBJ02-07	01				6	11	4	2	24	19	29	40	51	57	81	1	Out	VDJ
AGGCTGGAGTCGGCTGCTCCCTCCCAGACATCTGTGTACTTCTGTGCCAGCAGATGGACAGAGGCGGGGGAGCTGTTTTTTGGAGAA	CASRWTEAGELFF	1	2.362884751477689E-6	39	TCRBV06-01*01	TCRBV06	TCRBV06-01	01				TCRBD01-01*01	TCRBD01	TCRBD01-01	01				TCRBJ02-02*01	TCRBJ02	TCRBJ02-02	01				6	2	1	5	5	8	42	53	55	61	66	1	In	VDJ
TCCGCCAGCACCAACCAGACATCTATGTACCTCTGTGCCAGCAGTTCTACCGGGACAGTCACCTACAATGAGCAGTTCTTCGGGCCA	CASSSTGTVTYNEQFF	1	2.362884751477689E-6	48	TCRBV28-01*01	TCRBV28	TCRBV28-01	01				TCRBD01-01*01	TCRBD01	TCRBD01-01	01				TCRBJ02-01*01	TCRBJ02	TCRBJ02-01	01				4	5	0	5	3	2	33	46	51	58	61	1	In	VDJ
GTCCGCCAGCACCAACCAGACATCTATGTACCTCTGTGCCAGCAGGGAAACGAGGGGGGGCCCCCTCAGGAGCAGTACTTCGGGCCG		1	2.362884751477689E-6	47	TCRBV28-01*01	TCRBV28	TCRBV28-01	01				TCRBD02-01*01	TCRBD02	TCRBD02-01	01				TCRBJ02-07*01	TCRBJ02	TCRBJ02-07	01				6	8	9	0	9	7	34	45	53	60	69	1	Out	VDJ
TCCACGGAGTCAGGGGACACAGCACTGTATTTCTGTGCCAGCAGCAAAGGTCCCCACAGGGAAAACTATGGCTACACCTTCGGTTCG	CASSKGPHRENYGYTF	1	2.362884751477689E-6	48	TCRBV21-01*01	TCRBV21	TCRBV21-01	01				TCRBD01-01*01	TCRBD01	TCRBD01-01	01				TCRBJ01-02*01	TCRBJ01	TCRBJ01-02	01				1	6	3	3	2	2	33	49	55	61	63	1	In	VDJ
CTGCTGTCGGCTGCTCCCTCCCAGACATCTGTGTACTTCTGTGCCAGCAGGAGGGACTTGCGCACAGATACGCAGTATTTTGGCCCA	CASRRDLRTDTQYF	1	2.362884751477689E-6	42	TCRBV06-05*01	TCRBV06	TCRBV06-05	01				TCRBD02-01	TCRBD02	TCRBD02-01				01,02	TCRBJ02-03*01	TCRBJ02	TCRBJ02-03	01				6	2	0	10	3	1	39	50	52	58	61	1	In	VDJ
CCCAGCCCCAACCAGCCCTCTCTGTACTTCTGTGCCAGCAGTTCCGGGGGGGGCGGGGGGGCCGTCTATGAGCAGTTCTTCGGGCCA	CASSSGGGGGAVYEQFF	1	2.362884751477689E-6	51	TCRBV27-01*01	TCRBV27	TCRBV27-01	01				TCRBD02-01*01	TCRBD02	TCRBD02-01	01				TCRBJ02-01*01	TCRBJ02	TCRBJ02-01	01				4	9	7	0	6	8	30	43	52	61	67	1	In	VDJ
CTGGAGCTGGGGGACTCAGCTTTGTATTTCTGTGCCAGCAGCGGACGCGAGGACTAGCGGGGGGGGGATACGCAGTATTTTGGCCCA	CASSGRED*RGGDTQYF	1	2.362884751477689E-6	51	TCRBV09-01	TCRBV09	TCRBV09-01				01,02	TCRBD02-01*01	TCRBD02	TCRBD02-01	01				TCRBJ02-03*01	TCRBJ02	TCRBJ02-03	01				3	7	1	0	1	6	30	43	50	65	66	1	Stop	VDJ
AATGTGAACGCCTTGTTGCTGGGGGACTCGGCCCTGTATCTCTGTGCCAGCAGCCCAGGGGTGGCGGATACGCAGTATTTTGGCCCA	CASSPGVADTQYF	1	2.362884751477689E-6	39	TCRBV05-05*01	TCRBV05	TCRBV05-05	01				TCRBD01-01*01	TCRBD01	TCRBD01-01	01				TCRBJ02-03*01	TCRBJ02	TCRBJ02-03	01				4	1	4	2	5	6	42	54	55	61	66	1	In	VDJ
CTGGAGGATTCTGGAGTTTATTTCTGTGCCAGCAGCCAAGGGAACCGACTAGCGGGGGGAGCGAGAGATACGCAGTATTTTGGCCCA	CASSQGNRLAGGARDTQYF	1	2.362884751477689E-6	57	TCRBV14-01*01	TCRBV14	TCRBV14-01	01				TCRBD02-01*01	TCRBD02	TCRBD02-01	01				TCRBJ02-03*01	TCRBJ02	TCRBJ02-03	01				1	6	2	1	6	5	24	40	46	59	65	1	In	VDJ
TTGTTGCTGGGGGACTCGGCCCTGTATCTCTGCGCCAGCAGCCCCGGACTAGCGGGGGGTTACCAAGAGACCCAGTACTTCGGGCCA	CASSPGLAGGYQETQYF	2	4.725769502955378E-6	51	TCRBV05-05*01	TCRBV05	TCRBV05-05	01				TCRBD02-01*01	TCRBD02	TCRBD02-01	01				TCRBJ02-05*01	TCRBJ02	TCRBJ02-05	01				4	3	1	1	2	0	30	42	45	59	61	2	In	VDJ
CTGGAGTCGGCTGCTCCCTCCCAGACATCTGTGTACTTCTGTGCCAGCAGCCGGACATTTATGAACACTGAAGCTTTCTTTGGACAA	CASSRTFMNTEAFF	1	2.362884751477689E-6	42	TCRBV06-01*01	TCRBV06	TCRBV06-01	01				TCRBD01-01*01	TCRBD01	TCRBD01-01	01				TCRBJ01-01*01	TCRBJ01	TCRBJ01-01	01				6	2	1	6	4	0	39	50	52	57	61	1	In	VDJ
TCTGGAGTCAGCTACCCGCTCCCAGACATCTGTGTATTTCTGCGCCAGCAGTTCAGGGTCTGGGGGAATGGCTACACCTTCGGTTCG		1	2.362884751477689E-6	41	TCRBV10-02*01	TCRBV10	TCRBV10-02	01						unresolved		TCRBD01,TCRBD02	TCRBD01-01,TCRBD02-01		TCRBJ01-02*01	TCRBJ01	TCRBJ01-02	01				5	1	4	3	9	6	40	52	53	58	67	1	Out	VDJ
TGGAGCTGGGGGACTCGGCCCTTTATCTTTGCGCCAGCAGCATGACTAGCGGGGGGCCCGAACACCGGGGAGCTGTTTTTTGGAGAA		1	2.362884751477689E-6	52	TCRBV05-01*01	TCRBV05	TCRBV05-01	01				TCRBD02-01*01	TCRBD02	TCRBD02-01	01				TCRBJ02-02*01	TCRBJ02	TCRBJ02-02	01				4	2	2	1	2	0	29	41	43	56	58	1	Out	VDJ
CCAGGCCTGGGGACGCAGCCATGTACCTGTGTGCCACCAGCAGATTTCCAGTAGTCCTATTCCACAGATACGCAGTATTTTGGCCCA		1	2.362884751477689E-6	52	TCRBV15-01*01	TCRBV15	TCRBV15-01	01						unresolved		TCRBD01,TCRBD02	TCRBD01-01,TCRBD02-01		TCRBJ02-03*01	TCRBJ02	TCRBJ02-03	01				2	4	4	5	11	2	29	44	48	51	62	1	Out	VDJ
CACACCCTGCAGCCAGAAGACTCGGCCCTGTATCTCTGCGCCAGCAGCCGGGGGCGGGGAGGTAATTCACCCCTCCACTTTGGGAAC	CASSRGRGGNSPLHF	1	2.362884751477689E-6	45	TCRBV04-03*01	TCRBV04	TCRBV04-03	01						unresolved		TCRBD01,TCRBD02	TCRBD01-01,TCRBD02-01		TCRBJ01-06*01	TCRBJ01	TCRBJ01-06	01				4	0	6	0	7	6	36	-1	49	55	62	1	In	VDJ
CTGGGGGACTCGGCCCTCTATCTCTGTGCCAGCAGCTTGGACGGGACAGGGAACATCTGGGGAGACACTGAAGCTTTCTTTGGACAA	CASSLDGTGNIWGDTEAFF	1	2.362884751477689E-6	57	TCRBV05-06*01	TCRBV05	TCRBV05-06	01				TCRBD01-01*01	TCRBD01	TCRBD01-01	01				TCRBJ01-01*01	TCRBJ01	TCRBJ01-01	01				0	2	0	3	13	3	24	40	42	51	64	1	In	VDJ
ACCTTGGAGCTGGGGGACTCGGCCCTTTATCTTTGCGCCAGCAGCCTAGCTAGCGAAATGTACCAAGAGACCCAGTACTTCGGGCCA	CASSLASEMYQETQYF	1	2.362884751477689E-6	48	TCRBV05-01*01	TCRBV05	TCRBV05-01	01				TCRBD02-01	TCRBD02	TCRBD02-01				01,02	TCRBJ02-05*01	TCRBJ02	TCRBJ02-05	01				4	4	4	6	6	0	33	45	49	55	61	1	In	VDJ
AGGCTGGAGTCGGCTGCTCCCTCCCAAACATCTGTGTACTTCTGTGCCAGCCAAGGAGACAGGGTAAATTCGGCTTTCTTTGGACAA	CASQGDRVNSAFF	2	4.725769502955378E-6	39	TCRBV06-01*01	TCRBV06	TCRBV06-01	01				TCRBD01-01*01	TCRBD01	TCRBD01-01	01				TCRBJ01-01*01	TCRBJ01	TCRBJ01-01	01				8	6	2	3	8	11	42	51	57	64	72	2	In	VDJ
AGGCTGGAGTCGGCTGCTCCCTCCCAGACATCTGTGTACTTCTGTGCCAGCAGTTACTCGACTAACTACGAGCAGTACTTCGGGCCG	CASSYSTNYEQYF	2	4.725769502955378E-6	39	TCRBV06-06	TCRBV06	TCRBV06-06				01,02	TCRBD02-01	TCRBD02	TCRBD02-01				01,02	TCRBJ02-07*01	TCRBJ02	TCRBJ02-07	01				0	0	2	9	1	3	42	-1	59	64	65	2	In	VDJ
ATCCAGCGCACAGAGCAGGGGGACTCGGCCATGTATCTCTGTGCCAGCAATAGGGGGGACAGGGCCAACGTCCTGACTTTCGGGGCC	CASNRGDRANVLTF	1	2.362884751477689E-6	42	TCRBV07-09	TCRBV07	TCRBV07-09				01,03			unresolved		TCRBD01,TCRBD02	TCRBD01-01,TCRBD02-01		TCRBJ02-06*01	TCRBJ02	TCRBJ02-06	01				7	6	0	6	0	5	39	49	55	-1	61	1	In	VDJ
ACATCGGCCCAAAAGAACCCGACAGCTTTCTATCTCTGTGCCGGTAGTCCAAACACGGCGGCTAATGAAAAACTGTTTTTTGGCAGT	CAGSPNTAANEKLFF	1	3.5443271272165337E-6	45	TCRBV19-01	TCRBV19	TCRBV19-01				01,02	TCRBD02-01	TCRBD02	TCRBD02-01				01,02	TCRBJ01-04*01	TCRBJ01	TCRBJ01-04	01				5	9	7	5	0	3	36	48	57	-1	61	1	In	VDJ
GTGAGCACCTTGGAGCTGGGGGACTCGGCCCTTTATCTTTGCGCCAGCAGCGGGGGGGTCGGCTACAATGAGCAGTTCTTCGGGCCA	CASSGGVGYNEQFF	1	2.362884751477689E-6	42	TCRBV05-01*01	TCRBV05	TCRBV05-01	01				TCRBD02-01*01	TCRBD02	TCRBD02-01	01				TCRBJ02-01*01	TCRBJ02	TCRBJ02-01	01				4	0	9	0	4	3	39	-1	51	58	62	1	In	VDJ
CAGGTAGTGCGAGGAGATTCGGCAGCTTATTTCTGTGCCAGCTCACCACCGGGACCGTCGCTCTCCTACGAGCAGTACTTCGGGCCA	CASSPPGPSLSYEQYF	1	2.362884751477689E-6	48	TCRBV18-01*01	TCRBV18	TCRBV18-01	01						unresolved		TCRBD01,TCRBD02	TCRBD01-01,TCRBD02-01		TCRBJ02-05*01	TCRBJ02	TCRBJ02-05	01				0	0	0	7	17	11	33	-1	50	55	72	1	In	VDJ
GTGACCAGTGCCCATCCTGAAGACAGCAGCTTCTACATCTGCAGTGCTAGAGATAGCCAGGATAAAGAGACCCAGTACTTCGGGCCA	CSARDSQDKETQYF	1	2.362884751477689E-6	42	TCRBV20	TCRBV20	unresolved			TCRBV20-01,TCRBV20-or09_02				unresolved		TCRBD01,TCRBD02	TCRBD01-01,TCRBD02-01		TCRBJ02-05*01	TCRBJ02	TCRBJ02-05	01				0	4	4	4	3	3	39	53	57	61	64	1	In	VDJ
AGTGCCCATCCTGAAGACAGCAGCTTCTACATCTGCAGTGCTAAAGGCGGTCCCGGGACAGGGACCTACGAGCAGTACTTCGGGCCA	CSAKGGPGTGTYEQYF	1	2.362884751477689E-6	48	TCRBV20	TCRBV20	unresolved			TCRBV20-01,TCRBV20-or09_02		TCRBD01-01*01	TCRBD01	TCRBD01-01	01				TCRBJ02-05*01	TCRBJ02	TCRBJ02-05	01				4	11	0	3	9	11	33	43	54	63	72	1	In	VDJ
CAGCCAGAAGACTCAGCCCTGTATCTCTGCGCCAGCAGCCAACCCACTGACCGGGACAGGGCCTACAATGAGCAGTTCTTCGGGCCA	CASSQPTDRDRAYNEQFF	1	2.362884751477689E-6	54	TCRBV04-01*01	TCRBV04	TCRBV04-01	01				TCRBD01-01*01	TCRBD01	TCRBD01-01	01				TCRBJ02-01*01	TCRBJ02	TCRBJ02-01	01				2	10	0	3	0	2	27	42	52	-1	61	1	In	VDJ
ACACAGCAGGAGGACTCGGCCATGTATCTCTGTGCCAGCAGCGTTTCTCTGGGCATACAGGGTAACTATGGCTACACCTTCGGTTCG	CASSVSLGIQGNYGYTF	1	2.362884751477689E-6	51	TCRBV07-02*01	TCRBV07	TCRBV07-02	01				TCRBD01-01*01	TCRBD01	TCRBD01-01	01				TCRBJ01-02*01	TCRBJ01	TCRBJ01-02	01				5	14	3	3	0	1	30	42	56	-1	62	1	In	VDJ
ACCTTGGAGCTGGGGGACTCGGCCCTGTATCTCTGCGCCAGCAGCCAAGTGAGGGGGGACTTGAACACTGAAGCTTTCTTTGGACAA	CASSQVRGDLNTEAFF	1	2.362884751477689E-6	48	TCRBV05-01*01	TCRBV05	TCRBV05-01	01						unresolved		TCRBD01,TCRBD02	TCRBD01-01,TCRBD02-01		TCRBJ01-01*01	TCRBJ01	TCRBJ01-01	01				4	6	5	1	4	0	33	45	51	57	61	1	In	VDJ
GCAGCCAGAAGACTCGGCCCTGTATCTCTGTGCCAGCAGCCAAGCTGGGGACAGGGGCTTAGTAATGAAAAACTGTTTTTTGGCAGT		2	4.725769502955378E-6	53	TCRBV04-02*01	TCRBV04	TCRBV04-02	01				TCRBD01-01*01	TCRBD01	TCRBD01-01	01				TCRBJ01-04*01	TCRBJ01	TCRBJ01-04	01				1	3	0	2	5	4	28	44	47	57	62	2	Out	VDJ
CTGCTGTCGGCTGCTCCCTCCCAGACATCTGTGTACTTCTGTGCCAGCAGTAAGTGGGACGGAACCTACGAGCAGTACTTCGGGCCG	CASSKWDGTYEQYF	1	2.362884751477689E-6	42	TCRBV06-05*01	TCRBV06	TCRBV06-05	01						unresolved		TCRBD01,TCRBD02	TCRBD01-01,TCRBD02-01		TCRBJ02-07*01	TCRBJ02	TCRBJ02-07	01				5	4	0	7	4	2	39	51	55	60	64	1	In	VDJ
AGGCTGGAGTCGGCTGCTCCCTCCCAAACATCTGTGTACTTCTGTGCCAGCAGCCAACCGACCGCTTCCGAGCAGTACTTCGGGCCG	CASSQPTASEQYF	1	2.362884751477689E-6	39	TCRBV06-01*01	TCRBV06	TCRBV06-01	01						unresolved		TCRBD01,TCRBD02	TCRBD01-01,TCRBD02-01		TCRBJ02-07*01	TCRBJ02	TCRBJ02-07	01				6	6	2	7	6	6	42	53	59	62	68	1	In	VDJ
GTTGCTGGGGGACTCGGCCCTCTATCTCTGTGCCAGCAGCTTGGACGCGGGGGGCCTTGGAGCACAGATACGCAGTATTTTGGCCCA		1	2.362884751477689E-6	53	TCRBV05-06*01	TCRBV05	TCRBV05-06	01				TCRBD02-01*01	TCRBD02	TCRBD02-01	01				TCRBJ02-03*01	TCRBJ02	TCRBJ02-03	01				0	2	7	1	6	0	28	44	46	54	60	1	Out	VDJ
GCAGAACTGGAGGACTCTGGAGTTTATTTCTGTGCCAGCAGCCAAGAGGGTCCCATGAGCTCCTACAATGAGCAGTTCTTCGGGCCA	CASSQEGPMSSYNEQFF	1	2.362884751477689E-6	51	TCRBV14-01*01	TCRBV14	TCRBV14-01	01						unresolved		TCRBD01,TCRBD02	TCRBD01-01,TCRBD02-01		TCRBJ02-01*01	TCRBJ02	TCRBJ02-01	01				0	0	0	9	9	0	30	-1	47	50	59	1	In	VDJ
GCTGGAGTTGGCTGCTCCCTCCCAGACATCTGTGTACTTCTGTGCCAGCAGTTCTCCGGGGGGGGCTACGAGCAGTACTTCGGGCCG		1	2.362884751477689E-6	41	TCRBV06-06	TCRBV06	TCRBV06-06				01,02	TCRBD02-01*01	TCRBD02	TCRBD02-01	01				TCRBJ02-07*01	TCRBJ02	TCRBJ02-07	01				4	3	8	0	1	3	40	53	56	64	65	1	Out	VDJ
ACATCAATTCCCTGGAGCTTGGTGACTCTGCTGTGTATTTCTGTGCCAGCAGCCAAGAGGGGGGGGACTGAAGCTTTCTTTGGACAA		1	2.362884751477689E-6	40	TCRBV03	TCRBV03	unresolved			TCRBV03-01,TCRBV03-02		TCRBD02-01*01	TCRBD02	TCRBD02-01	01				TCRBJ01-01*01	TCRBJ01	TCRBJ01-01	01				0	0	9	0	1	5	41	-1	58	65	66	1	Out	VDJ
GCAGCGGGACTCGGCCATGTATCGCTGTGCCAGCAGCCCCCGACAGCTAACTCCGTGAGGAGGTTCTACGAGCAGTACTTCGGGCCA		1	2.362884751477689E-6	56	TCRBV07-06*01	TCRBV07	TCRBV07-06	01						unresolved		TCRBD01,TCRBD02	TCRBD01-01,TCRBD02-01		TCRBJ02-05*01	TCRBJ02	TCRBJ02-05	01				5	4	2	5	26	11	25	37	41	46	72	1	Out	VDJ
AGGATCCAGCAGGTAGTGCGAGGAGATTCGGCAGCTTATTTCTGTGCCAGCTCACCGGGGATTAATGAAAAACTGTTTTTTGGCAGT	CASSPGINEKLFF	1	2.362884751477689E-6	39	TCRBV18-01*01	TCRBV18	TCRBV18-01	01						unresolved		TCRBD01,TCRBD02	TCRBD01-01,TCRBD02-01		TCRBJ01-04*01	TCRBJ01	TCRBJ01-04	01				3	1	0	8	1	4	42	56	57	61	62	1	In	VDJ
CTGTCGGCTGCTCCCTCCCAGACATCTGTGTACTTCTGTGCCAGCAGTGAAATGGAGGGGCCCAGAAACACCATATATTTTGGAGAG	CASSEMEGPRNTIYF	1	2.362884751477689E-6	45	TCRBV06-01*01	TCRBV06	TCRBV06-01	01				TCRBD02-01*02	TCRBD02	TCRBD02-01	02				TCRBJ01-03*01	TCRBJ01	TCRBJ01-03	01				2	2	10	0	5	5	36	51	53	59	64	1	In	VDJ
GGGGGACTCGGCCCTTTATCTTTGCGCCAGCAGCTCCAGTTTGACTAGCGGGGGGCAGGGAGCTCCTACGAGCAGTACTTCGGGCCG		2	4.725769502955378E-6	59	TCRBV05-01*01	TCRBV05	TCRBV05-01	01				TCRBD02-01*01	TCRBD02	TCRBD02-01	01				TCRBJ02-07*01	TCRBJ02	TCRBJ02-07	01				3	7	2	1	7	0	22	35	42	55	62	2	Out	VDJ
ACAGAGCAGCGGGACTCAGCCATGTATCGCTGTGCTAGCAGCTTAGGAAGGGGGGGGCTAAGCAATCAGCCCCAGCATTTTGGTGAT	CASSLGRGGLSNQPQHF	2	7.0886542544330675E-6	51	TCRBV07-07*01	TCRBV07	TCRBV07-07	01				TCRBD02-01*01	TCRBD02	TCRBD02-01	01				TCRBJ01-05*01	TCRBJ01	TCRBJ01-05	01				1	3	9	0	4	1	30	46	49	56	60	2	In	VDJ
AGGCTGGAGTCGGCTGCTCCCTCCCAGACATCTGTGTACTTCTGTGCCAGCAGTCTGCGTACCACCCGTGAGCAGTTCTTCGGGCCA	CASSLRTTREQFF	6	1.9493799199690935E-4	39	TCRBV06-01*01	TCRBV06	TCRBV06-01	01				TCRBD02-01	TCRBD02	TCRBD02-01				01,02	TCRBJ02-01*01	TCRBJ02	TCRBJ02-01	01				5	2	7	6	9	9	42	54	56	59	68	6	In	VDJ
CTCTCTGGAGCTGGGGGACTCAGCTTTGTATTTCTGTGCCAGCAGCGTAGCTCTAGCGGGGGGGAAGAGACCCAGTACTTCGGGCCA		2	4.725769502955378E-6	47	TCRBV09-01	TCRBV09	TCRBV09-01				01,02	TCRBD02-01*01	TCRBD02	TCRBD02-01	01				TCRBJ02-05*01	TCRBJ02	TCRBJ02-05	01				0	2	4	0	0	3	34	50	52	-1	64	2	Out	VDJ
GCTGTCGGCTGCTCCCTCCCAGACATCTGTGTACTTCTGTGCCAGCAAACTAGCGGGGGGGTCGGGCGGGGAGCTGTTTTTGGAGAA		2	5.907211878694222E-6	44	TCRBV06-05*01	TCRBV06	TCRBV06-05	01				TCRBD02-01*01	TCRBD02	TCRBD02-01	01				TCRBJ02-02*01	TCRBJ02	TCRBJ02-02	01				7	1	3	0	15	18	37	47	48	61	76	2	Out	VDJ
CTGCCATCCCCAACCAGACAGCTCTTTACTTCTGTGCCGCCCCGTCCCGGGACAGGGTCCTACTCCTACGAGCAGTACTTCGGGCCA		2	4.725769502955378E-6	49	TCRBV24	TCRBV24	unresolved			TCRBV24-01,TCRBV24-or09_02		TCRBD01-01*01	TCRBD01	TCRBD01-01	01				TCRBJ02-05*01	TCRBJ02	TCRBJ02-05	01				12	10	0	3	15	11	32	38	48	57	72	2	Out	VDJ
CTGGGGTTGGAGTCGGCTGCTCCCTCCCAGACATCTGTGTACTTCTGTGCCAGCAGTTCCCTCGTAGGGGAGCAGTACTTCGGGCCG	CASSSLVGEQYF	2	4.725769502955378E-6	36	TCRBV06	TCRBV06	unresolved			TCRBV06-02,TCRBV06-03				unresolved		TCRBD01,TCRBD02	TCRBD01-01,TCRBD02-01		TCRBJ02-07*01	TCRBJ02	TCRBJ02-07	01				4	7	5	3	0	7	45	58	65	-1	69	2	In	VDJ
TTGGAGCTGGAGGACTCGGCCCTGTATCTCTGTGCCAGCAGCCGGCCGGGACTAGCGGGGGGGCCGGGGGAGCAGTACTTCGGGCCG	CASSRPGLAGGPGEQYF	2	4.725769502955378E-6	51	TCRBV05-08*01	TCRBV05	TCRBV05-08	01				TCRBD02-01*01	TCRBD02	TCRBD02-01	01				TCRBJ02-07*01	TCRBJ02	TCRBJ02-07	01				4	5	0	0	6	7	30	42	47	63	69	2	In	VDJ
GCAGAGCTTGGGGACTCGGCCGTGTATCTCTGTGCCAGCAGCTTCGGTCTCCGGGACAGGGAAGACAATGAGCAGTTCTTCGGGCCA	CASSFGLRDREDNEQFF	2	1.535875088460498E-5	51	TCRBV11-03*01	TCRBV11	TCRBV11-03	01				TCRBD01-01*01	TCRBD01	TCRBD01-01	01				TCRBJ02-01*01	TCRBJ02	TCRBJ02-01	01				3	8	0	3	3	5	30	44	52	61	64	2	In	VDJ
GAGTCGGCTGCTCCCTCCCAGACATCTGTGTACTTCTGTGCCAGCAGTTACCTAGGGTCGCACTCCTACGAGCAGTACTTCGGGCCG	CASSYLGSHSYEQYF	2	4.725769502955378E-6	45	TCRBV06-05*01	TCRBV06	TCRBV06-05	01						unresolved		TCRBD01,TCRBD02	TCRBD01-01,TCRBD02-01		TCRBJ02-07*01	TCRBJ02	TCRBJ02-07	01				2	2	5	3	5	0	36	51	53	57	62	2	In	VDJ
CTCAGGCTGCTGTCGGCTGCTCCCTCCCAGACATCTGTGTACTTCTGTGCCAGCTCAGGCTATAATTCACCCCTCCACTTTGGGAAC	CASSGYNSPLHF	2	4.725769502955378E-6	36	TCRBV06-05*01	TCRBV06	TCRBV06-05	01				TCRBD01-01*01	TCRBD01	TCRBD01-01	01				TCRBJ01-06*01	TCRBJ01	TCRBJ01-06	01				8	1	4	4	0	3	45	54	55	-1	59	2	In	VDJ
GCCTTGGAGCTGGAGGACTCGGCCCTGTATCTCTGTGCCAGCAGCTTAAGGGTCTTGACGGGCTACAATGAGCAGTTCTTCGGGCCA	CASSLRVLTGYNEQFF	2	4.725769502955378E-6	48	TCRBV05-08*01	TCRBV05	TCRBV05-08	01						unresolved		TCRBD01,TCRBD02	TCRBD01-01,TCRBD02-01		TCRBJ02-01*01	TCRBJ02	TCRBJ02-01	01				2	1	5	3	10	3	33	47	48	52	62	2	In	VDJ
GAGTCGGCTGCTCCCTCCCAGACATCTGTGTACTTCTGTGCCAGCAGCCTTGAGGAGGTCACTTGGGAGACCCAGTACTTCGGGCCA	CASSLEEVTWETQYF	2	1.8903078011821512E-5	45	TCRBV06-01*01	TCRBV06	TCRBV06-01	01				TCRBD02-01*02	TCRBD02	TCRBD02-01	02				TCRBJ02-05*01	TCRBJ02	TCRBJ02-05	01				6	6	10	1	8	5	36	47	53	58	66	2	In	VDJ
TGAGCAACATGAGCCCTGAAGACAGCAGCATATATCTCTGCAGCGTTACCCTCCAGGGGGGGGGATCAGCCCCAGCATTTTGGTGAT		2	5.907211878694222E-6	43	TCRBV29-01*01	TCRBV29	TCRBV29-01	01						unresolved		TCRBD01,TCRBD02	TCRBD01-01,TCRBD02-01		TCRBJ01-05*01	TCRBJ01	TCRBJ01-05	01				5	6	4	1	4	5	38	47	53	60	64	2	Out	VDJ
CCGCCAGCACCAACCAGACATCTATGTACCTCTGTGCCAGCAGGGAAACGAGGGGGGGGGCCCCCTCAGGAGCAGTACTTCGGGCCG		2	4.725769502955378E-6	49	TCRBV28-01*01	TCRBV28	TCRBV28-01	01				TCRBD02-01*01	TCRBD02	TCRBD02-01	01				TCRBJ02-07*01	TCRBJ02	TCRBJ02-07	01				6	8	9	0	11	7	32	43	51	58	69	2	Out	VDJ
GAACGCCTTGGAGCTGGAGGACTCGGCCCTGTATCTCTGTGCCAGCAGCTTGGATCAGGGGCGCACCGGGGAGCTGTTTTTGGAGAA		2	4.725769502955378E-6	44	TCRBV05-08*01	TCRBV05	TCRBV05-08	01				TCRBD01-01*01	TCRBD01	TCRBD01-01	01				TCRBJ02-02*01	TCRBJ02	TCRBJ02-02	01				0	2	4	2	15	18	37	53	55	61	76	2	Out	VDJ
TTGGAGCTGGGGGACTCGGCCCTTTATCTTTGCGCCAGCAGCTTGGGGACAGTGATAAACTCTGGAAACACCATATATTTTGGAGAG	CASSLGTVINSGNTIYF	2	4.725769502955378E-6	51	TCRBV05-01*01	TCRBV05	TCRBV05-01	01				TCRBD01-01*01	TCRBD01	TCRBD01-01	01				TCRBJ01-03*01	TCRBJ01	TCRBJ01-03	01				0	0	1	5	7	0	30	-1	46	52	59	2	In	VDJ
TCTGCCAGGCCCTCACATACCTCTCAGTACCTCTGTGCCAGCAGTGATAAACAGGGGCAACCCGCCTACGAGCAGTACTTCGGGCCG	CASSDKQGQPAYEQYF	2	4.725769502955378E-6	48	TCRBV25-01*01	TCRBV25	TCRBV25-01	01				TCRBD01-01*01	TCRBD01	TCRBD01-01	01				TCRBJ02-07*01	TCRBJ02	TCRBJ02-07	01				3	3	3	2	7	2	33	47	50	57	64	2	In	VDJ
GAGTCGGCTGCTCCCTCCCAGACATCTGTGTACTTCTGTGCCAGCAGGCGCGACAGGGCAACTAATGAAAAACTGTTTTTTGGCAGT	CASRRDRATNEKLFF	2	4.725769502955378E-6	45	TCRBV06-01*01	TCRBV06	TCRBV06-01	01				TCRBD01-01*01	TCRBD01	TCRBD01-01	01				TCRBJ01-04*01	TCRBJ01	TCRBJ01-04	01				6	4	2	3	0	0	36	47	51	-1	58	2	In	VDJ
GCCAGGCCCTCACATACCTCTCAGTACCTCTGTGCCAGCAGTGGAACTAGCGGGGGGGAGGGACAAGAGACCCAGTACTTCGGGCCA	CASSGTSGGEGQETQYF	2	1.0632981381649601E-5	51	TCRBV25-01*01	TCRBV25	TCRBV25-01	01				TCRBD02-01*01	TCRBD02	TCRBD02-01	01				TCRBJ02-05*01	TCRBJ02	TCRBJ02-05	01				4	2	3	0	5	2	30	43	45	58	63	2	In	VDJ
GAGCTTGGTGACTCTGCTGTGTATTTCTGTGCCAGCAGCCAAGGGGGGCGGGGAGGTTGATCCAAAAACATTCAGTACTTCGGCGCC	CASSQGGRGG*SKNIQYF	2	1.1814423757388445E-5	54	TCRBV03	TCRBV03	unresolved			TCRBV03-01,TCRBV03-02				unresolved		TCRBD01,TCRBD02	TCRBD01-01,TCRBD02-01		TCRBJ02-04*01	TCRBJ02	TCRBJ02-04	01				1	0	6	0	12	2	27	-1	43	49	61	2	Stop	VDJ
TCTGGAGTTTATTTCTGTGCCAGCAGCCAAGATAGGCTAGCGGGGTACCACTCGATTAGCTCCTACAATGAGCAGTTCTTCGGGCCA	CASSQDRLAGYHSISSYNEQFF	2	1.8903078011821512E-5	66	TCRBV14-01*01	TCRBV14	TCRBV14-01	01				TCRBD02-01*01	TCRBD02	TCRBD02-01	01				TCRBJ02-01*01	TCRBJ02	TCRBJ02-01	01				0	4	4	3	14	0	15	32	36	45	59	2	In	VDJ
ACGATCCAGCGCACAGAGCAGGGGGACTCGGCCATGTATCTCTGTGCCAGCAGCTTAGCATCTGGGACTGAAGCTTTCTTTGGACAA	CASSLASGTEAFF	2	4.725769502955378E-6	39	TCRBV07-09	TCRBV07	TCRBV07-09				01,03			unresolved		TCRBD01,TCRBD02	TCRBD01-01,TCRBD02-01		TCRBJ01-01*01	TCRBJ01	TCRBJ01-01	01				0	4	0	9	0	5	42	59	63	-1	66	2	In	VDJ
CTGGGGTTGGAGTCGGCTGCTCCCTCCCAAACATCTGTGTACTTCTGTGCCAGCAGTGCAACTGCAGATACGCAGTATTTTGGCCCA	CASSATADTQYF	2	4.725769502955378E-6	36	TCRBV06	TCRBV06	unresolved			TCRBV06-02,TCRBV06-03		TCRBD02-01	TCRBD02	TCRBD02-01				01,02	TCRBJ02-03*01	TCRBJ02	TCRBJ02-03	01				5	3	3	10	1	4	45	57	60	63	64	2	In	VDJ
CTGGAGCTTGGTGACTCTGCTGTGTATTTCTGTGCCAGCAGCCAAGAGATTAGCGGGTCCCCGGGGGAGACCCAGTACTTCGGGCCA	CASSQEISGSPGETQYF	2	5.434634928398685E-5	51	TCRBV03	TCRBV03	unresolved			TCRBV03-01,TCRBV03-02		TCRBD02-01	TCRBD02	TCRBD02-01				01,02	TCRBJ02-05*01	TCRBJ02	TCRBJ02-05	01				0	3	5	4	9	5	30	47	50	57	66	2	In	VDJ
TTCTGGAGTCCGCCAGCACCAACCAGACATCTATGTACCTCTGTGCCAGCACCGAGGGGGGGGAGGGATACGCAGTATTTTGGCCCA		2	5.907211878694222E-6	40	TCRBV28-01*01	TCRBV28	TCRBV28-01	01				TCRBD02-01*01	TCRBD02	TCRBD02-01	01				TCRBJ02-03*01	TCRBJ02	TCRBJ02-03	01				7	4	9	0	4	6	41	51	55	62	66	2	Out	VDJ
TGCTGTCGGCTGCTCCCTCCCAGACATCTGTGTACTTCTGTGCCAGCAGAGCCACAGGGGGGGGGAAACACCATATATTTTGGAGAG		2	4.725769502955378E-6	43	TCRBV06-05*01	TCRBV06	TCRBV06-05	01				TCRBD01-01*01	TCRBD01	TCRBD01-01	01				TCRBJ01-03*01	TCRBJ01	TCRBJ01-03	01				6	4	3	1	2	4	38	49	53	61	63	2	Out	VDJ
AAGATCCAGCGCACACAGCAGGAGGACTCCGCCGTGTATCTCTGTGCCAGCAGCTCCGAATTGGGAAATGAGCAGTTCTTCGGGCCA	CASSSELGNEQFF	2	4.725769502955378E-6	39	TCRBV07-08*01	TCRBV07	TCRBV07-08	01						unresolved		TCRBD01,TCRBD02	TCRBD01-01,TCRBD02-01		TCRBJ02-01*01	TCRBJ02	TCRBJ02-01	01				4	7	0	8	0	7	42	55	62	-1	66	2	In	VDJ
TCGGCCCTTTATCTTTGCGCCAGCAGAGGGAAGTTGGCAGGGTCGACAGGTGGAAAGTTCAATGCCTACGAGCAGTACTTCGGGCCG	CASRGKLAGSTGGKFNAYEQYF	2	4.135048315085956E-5	66	TCRBV05-01*01	TCRBV05	TCRBV05-01	01				TCRBD01-01*01	TCRBD01	TCRBD01-01	01				TCRBJ02-07*01	TCRBJ02	TCRBJ02-07	01				5	18	2	4	14	2	15	26	44	50	64	2	In	VDJ
CTGCTGTCGGCTGCTCCCTCCCAGACATCTGTGTACTTCTGTGCCAGCGGAACAGGGGGCCGCGGCTATGGCTACACCTTCGGTTCG	CASGTGGRGYGYTF	2	4.725769502955378E-6	42	TCRBV06-05*01	TCRBV06	TCRBV06-05	01				TCRBD01-01*01	TCRBD01	TCRBD01-01	01				TCRBJ01-02*01	TCRBJ01	TCRBJ01-02	01				8	3	3	0	5	4	39	48	51	60	65	2	In	VDJ
CTACACACCCTGCAGCCAGAAGACTCGGCCCTGTATCTCTGCGCCAGCAGCCAAGGGACCTCCAATTCCCCCCTCCGCTTTGGGAAC	CASSQGTSNSPLRF	2	4.725769502955378E-6	42	TCRBV04-03*01	TCRBV04	TCRBV04-03	01						unresolved		TCRBD01,TCRBD02	TCRBD01-01,TCRBD02-01		TCRBJ01-06*01	TCRBJ01	TCRBJ01-06	01				1	0	1	7	18	21	39	-1	55	59	77	2	In	VDJ
GAGCAGGGGGACTCGGCCATGTATCTCTGTGCCAGCAGCCAAGCTGGGGACAGGGGGCTTAGTAATGAAAAACTGTTTTTTGGCAGT	CASSQAGDRGLSNEKLFF	2	4.725769502955378E-6	54	TCRBV07-09	TCRBV07	TCRBV07-09				01,03	TCRBD01-01*01	TCRBD01	TCRBD01-01	01				TCRBJ01-04*01	TCRBJ01	TCRBJ01-04	01				5	7	0	0	4	4	27	39	46	58	62	2	In	VDJ
ACGATCCAGCGCACACAGCAGGAGGACTCGGCCGTGTATCTCTGTGCCAGCAGCCCCGGGCTGAACACTGAAGCTTTCTTTGGACAA	CASSPGLNTEAFF	2	4.725769502955378E-6	39	TCRBV07-02*01	TCRBV07	TCRBV07-02	01						unresolved		TCRBD01,TCRBD02	TCRBD01-01,TCRBD02-01		TCRBJ01-01*01	TCRBJ01	TCRBJ01-01	01				5	3	8	0	0	0	42	54	57	-1	61	2	In	VDJ
ATCGGCCCAAAAGAACCCGACAGCTTTCTATCTCTGTGCCAGTAGTATAGAAAAGCGGGGGCCCCCTACGAGCAGTACTTCGGGCCG		2	4.725769502955378E-6	47	TCRBV19-01	TCRBV19	TCRBV19-01				01,02	TCRBD02-01*01	TCRBD02	TCRBD02-01	01				TCRBJ02-07*01	TCRBJ02	TCRBJ02-07	01				0	2	6	2	3	2	34	51	53	61	64	2	Out	VDJ
GCCTTGGAGCTGGACGACTCGGCCCTGTATCTCTGTGCCAGCAGCTTGGAGGGCACAGCCTCCTACAATGAGCAGTTCTTCGGGCCA	CASSLEGTASYNEQFF	2	4.725769502955378E-6	48	TCRBV05-04*01	TCRBV05	TCRBV05-04	01						unresolved		TCRBD01,TCRBD02	TCRBD01-01,TCRBD02-01		TCRBJ02-01*01	TCRBJ02	TCRBJ02-01	01				0	5	3	5	1	0	33	49	54	58	59	2	In	VDJ
CTGGAGTCGGCTGCTCCCTCCCAGACATCTGTGTACTTCTGTGCCAGCACGGAAGACAGCAGTAATTCACCCCTCCACTTTGGGAAC	CASTEDSSNSPLHF	2	4.725769502955378E-6	42	TCRBV06-01*01	TCRBV06	TCRBV06-01	01				TCRBD01-01*01	TCRBD01	TCRBD01-01	01				TCRBJ01-06*01	TCRBJ01	TCRBJ01-06	01				7	5	2	5	3	6	39	49	54	59	62	2	In	VDJ
GGGTTGGAGTCGGCTGCTCCCTCCCAAACATCTGTGTACTTCTGTGCCAGCAGTTTCCCCGGGCCGCCTGAAGCTTTCTTTGGACAA	CASSFPGPPEAFF	2	4.725769502955378E-6	39	TCRBV06	TCRBV06	unresolved			TCRBV06-02,TCRBV06-03				unresolved		TCRBD01,TCRBD02	TCRBD01-01,TCRBD02-01		TCRBJ01-01*01	TCRBJ01	TCRBJ01-01	01				4	5	8	0	3	6	42	55	60	64	67	2	In	VDJ
CCGCTCAGGCTGCTGTCGGCTGCTCCCTCCCAGACATCTGTGTACTTCTGTGCCAGCAGGACCACGCGTACGCAGTATTTTGGCCCA	CASRTTRTQYF	3	7.561231204728605E-5	33	TCRBV06-05*01	TCRBV06	TCRBV06-05	01						unresolved		TCRBD01,TCRBD02	TCRBD01-01,TCRBD02-01		TCRBJ02-03*01	TCRBJ02	TCRBJ02-03	01				6	0	2	7	6	8	48	-1	59	62	68	3	In	VDJ
TGCAGCCAGAAGACTCGGCCCTGTATCTCTGCGCCAGCAGCCCCGGACTAGCGGGGGGGTTACCAAGAGACCCAGTACTTCGGGCCA		2	4.725769502955378E-6	52	TCRBV04-03*01	TCRBV04	TCRBV04-03	01				TCRBD02-01*01	TCRBD02	TCRBD02-01	01				TCRBJ02-05*01	TCRBJ02	TCRBJ02-05	01				4	2	1	0	2	0	29	42	44	59	61	2	Out	VDJ
TGTCGGCTGCTCCCTCCCAGACATCTGTGTACTTCTGTGCCAGTCTGGCAGTCAGGGGGCGATTCCGACGAGCAGTACTTCGGGCCG		2	4.725769502955378E-6	46	TCRBV06-05*01	TCRBV06	TCRBV06-05	01				TCRBD01-01*01	TCRBD01	TCRBD01-01	01				TCRBJ02-07*01	TCRBJ02	TCRBJ02-07	01				9	9	4	0	7	5	35	43	52	60	67	2	Out	VDJ
ACCCAGGGACTCAGCTGTGTACTTCTGTGCCAGCACCCCGGGACTAGCGGGGGGCCTCAATTAACCCGGGGAGCTGTTTTTGGAGAA		2	5.907211878694222E-6	56	TCRBV12	TCRBV12	unresolved			TCRBV12-03,TCRBV12-04		TCRBD02-01*01	TCRBD02	TCRBD02-01	01				TCRBJ02-02*01	TCRBJ02	TCRBJ02-02	01				7	4	0	1	22	18	25	35	39	54	76	2	Out	VDJ
CTGGGGTTGGAGTCGGCTGCTCCCTCCCAGACATCTGTGTACTTCTGTGCCAGCAGCCGAAACCAAGAGACCCAGTACTTCGGGCCA	CASSRNQETQYF	2	4.725769502955378E-6	36	TCRBV06	TCRBV06	unresolved			TCRBV06-02,TCRBV06-03				unresolved		TCRBD01,TCRBD02	TCRBD01-01,TCRBD02-01		TCRBJ02-05*01	TCRBJ02	TCRBJ02-05	01				6	2	2	8	1	0	45	56	58	60	61	2	In	VDJ
AGTGCCCATCCTGAAGACAGCAGCTTCTACATCTGCAGTGCTAGAGCCCTTTAGCGGGGGGCCCTAGATACGCAGTATTTTGGCCCA	CSARAL*RGALDTQYF	2	4.725769502955378E-6	48	TCRBV20	TCRBV20	unresolved			TCRBV20-01,TCRBV20-or09_02		TCRBD02-01*01	TCRBD02	TCRBD02-01	01				TCRBJ02-03*01	TCRBJ02	TCRBJ02-03	01				1	5	5	1	4	5	33	46	51	61	65	2	Stop	VDJ
CAGCGCACAGAGCGGGGGGACTCAGCCGTGTATCTCTGTGCCAGCAGCTTATTCCAGGGGAGCTCCTACGAGCAGTACTTCGGGCCG	CASSLFQGSSYEQYF	2	4.725769502955378E-6	45	TCRBV07-03*01	TCRBV07	TCRBV07-03	01				TCRBD01-01*01	TCRBD01	TCRBD01-01	01				TCRBJ02-07*01	TCRBJ02	TCRBJ02-07	01				2	3	4	2	2	0	36	51	54	60	62	2	In	VDJ
CAAAAGAACCCGACAGCTTTCTATCTCTGTGCCAGTAGTATAGACGGGACGACGCGGACAACTAATGAAAAACTGTTTTTTGGCAGT	CASSIDGTTRTTNEKLFF	2	5.670923403546454E-5	54	TCRBV19-01	TCRBV19	TCRBV19-01				01,02			unresolved		TCRBD01,TCRBD02	TCRBD01-01,TCRBD02-01		TCRBJ01-04*01	TCRBJ01	TCRBJ01-04	01				0	1	0	7	8	0	27	44	45	50	58	2	In	VDJ
CTCACTGTGACATCGGCCCAAAAGAACCCGACAGCTTTCTATCTCTGTGCCAGTAGTATTGGGAACACTGAAGCTTTCTTTGGACAA	CASSIGNTEAFF	2	3.898759839938187E-5	36	TCRBV19-01	TCRBV19	TCRBV19-01				01,02			unresolved		TCRBD01,TCRBD02	TCRBD01-01,TCRBD02-01		TCRBJ01-01*01	TCRBJ01	TCRBJ01-01	01				3	1	0	10	0	1	45	59	60	-1	62	2	In	VDJ
AGGCTGCTGTCGGCTGCTCCCTCCCAAACATCTGTGTACTTCTGTGCCAGCCAAGGAGACAGGGTAAATTCGGCTTTCTTTGGACAA	CASQGDRVNSAFF	2	4.725769502955378E-6	39	TCRBV06-05*01	TCRBV06	TCRBV06-05	01				TCRBD01-01*01	TCRBD01	TCRBD01-01	01				TCRBJ01-01*01	TCRBJ01	TCRBJ01-01	01				8	6	2	3	8	11	42	51	57	64	72	2	In	VDJ
TGTGAGCACCTTGGAGCTGGGGGACTCGGCCCTCTATCTCTGTGCCAGCAGCTTGGAGAGGGATAGGAGACCCAGTACTTCGGGCCA		2	4.725769502955378E-6	41	TCRBV05-01*01	TCRBV05	TCRBV05-01	01				TCRBD02-01*02	TCRBD02	TCRBD02-01	02				TCRBJ02-05*01	TCRBJ02	TCRBJ02-05	01				0	1	11	0	4	5	40	56	57	62	66	2	Out	VDJ
TGACCAGTGCCCATCCTGAAGACAGCAGCTTCTACATCTGCAGTGCCCCCCCCCGGGGGGAACCAAGAGACCCAGTACTTCGGGCCA		2	4.725769502955378E-6	43	TCRBV20	TCRBV20	unresolved			TCRBV20-01,TCRBV20-or09_02		TCRBD02-01*01	TCRBD02	TCRBD02-01	01				TCRBJ02-05*01	TCRBJ02	TCRBJ02-05	01				6	7	8	1	1	0	38	46	53	60	61	2	Out	VDJ
CAGGCTGCTGTCGGCTGCTCCCTCCCAGACATCTGTGTACTTCTGTGCCAGCAGTGATGATGTCCGAAAGAGCAGTACTTCGGGCCG		2	4.725769502955378E-6	38	TCRBV06-05*01	TCRBV06	TCRBV06-05	01						unresolved		TCRBD01,TCRBD02	TCRBD01-01,TCRBD02-01		TCRBJ02-07*01	TCRBJ02	TCRBJ02-07	01				5	0	2	8	12	7	43	-1	55	57	69	2	Out	VDJ
CTGGAGTTGGCTGCTCCCTCCCAGACATCTGTGTACTTCTGTGCCAGCAGTCTGGCGGGAACAAATTCACCCCTCCACTTTGGGAAC	CASSLAGTNSPLHF	2	4.725769502955378E-6	42	TCRBV06-06	TCRBV06	TCRBV06-06				01,02	TCRBD02-01*02	TCRBD02	TCRBD02-01	02				TCRBJ01-06*01	TCRBJ01	TCRBJ01-06	01				5	3	7	3	3	7	39	51	54	60	63	2	In	VDJ
ACAGAGCAGGGGGACTCGGCCCTGTATCTCTGCGCCAGCAGCCCCGGACTAGCGGGGGGTTACCAAGAGACCCAGTACTTCGGGCCA	CASSPGLAGGYQETQYF	2	4.725769502955378E-6	51	TCRBV07-09	TCRBV07	TCRBV07-09				01,03	TCRBD02-01*01	TCRBD02	TCRBD02-01	01				TCRBJ02-05*01	TCRBJ02	TCRBJ02-05	01				5	3	1	1	2	0	30	42	45	59	61	2	In	VDJ
TCAGGCTGGAGTTGGCTGCTCCCTCCCAGACATCTGTGTACTTCTGTGCCAGCAGCATCAGGGGACTCACCCCTCCACTTTGGGAAC		2	4.725769502955378E-6	37	TCRBV06-06	TCRBV06	TCRBV06-06				01,02	TCRBD01-01*01	TCRBD01	TCRBD01-01	01				TCRBJ01-06*01	TCRBJ01	TCRBJ01-06	01				6	3	4	2	2	10	44	55	58	64	66	2	Out	VDJ
CTGCAGCCAGAAGACTCGGCCCTGTATCTCTGTGCCAGCAGCTTGGAGGACAGGGGGCTAGCCAAAAACATTCAGTACTTCGGCGCC	CASSLEDRGLAKNIQYF	2	4.725769502955378E-6	51	TCRBV04-02*01	TCRBV04	TCRBV04-02	01				TCRBD01-01*01	TCRBD01	TCRBD01-01	01				TCRBJ02-04*01	TCRBJ02	TCRBJ02-04	01				5	5	1	0	1	0	30	42	47	58	59	2	In	VDJ
TCTGAAGATCCAGCGCACACAGCAGGAGGACTCCGCCGTGTATCTCTGTGCCAGCAGCTGGGGGGGGAGACCCAGTACTTCGGGCCA		2	4.725769502955378E-6	35	TCRBV07-08*01	TCRBV07	TCRBV07-08	01				TCRBD02-01*01	TCRBD02	TCRBD02-01	01				TCRBJ02-05*01	TCRBJ02	TCRBJ02-05	01				4	0	9	0	0	5	46	-1	59	-1	66	2	Out	VDJ
TACCTTGGAGATCCAGTCCACGGAGTCAGGGGACACAGCACTGTATTTCTGTGCCAGCAGCCTCCCGGGTCCGAGTACTTCGGCGCC		2	1.1814423757388445E-5	32	TCRBV21-01*01	TCRBV21	TCRBV21-01	01				TCRBD02-01	TCRBD02	TCRBD02-01				01,02	TCRBJ02-04*01	TCRBJ02	TCRBJ02-04	01				5	4	8	4	4	14	49	61	65	69	73	2	Out	VDJ
AGTCGCCCAGCCCCAACCAGACCTCTCTGTACTTCTGTGCCAGCAGTTCTTACCGGGGGGGGCGCCTACGAGCAGTACTTCGGGCCG		2	4.725769502955378E-6	46	TCRBV27-01*01	TCRBV27	TCRBV27-01	01				TCRBD02-01*01	TCRBD02	TCRBD02-01	01				TCRBJ02-07*01	TCRBJ02	TCRBJ02-07	01				4	5	8	0	3	2	35	48	53	61	64	2	Out	VDJ
CTGGTGTCGGCTGCTCCCTCCCAGACATCTGTGTACTTGTGTGCCAGCAGCCCCTTCGACAGCTCCTACGAGCAGTACTTCGGGCCG	CASSPFDSSYEQYF	2	4.725769502955378E-6	42	TCRBV06-08*01	TCRBV06	TCRBV06-08	01				TCRBD01-01*01	TCRBD01	TCRBD01-01	01				TCRBJ02-07*01	TCRBJ02	TCRBJ02-07	01				6	7	2	5	0	0	39	50	57	-1	62	2	In	VDJ
GCTCCCTCCCAGACATCTATGTACCTCTGTGCCAGCAGACCCGCGGCGCAGCCAACCCCGAACACCGGGGAGCTGTTTTTTGGAGAA	CASRPAAQPTPNTGELFF	2	4.725769502955378E-6	54	TCRBV06	TCRBV06	unresolved			TCRBV06-01,TCRBV06-05,TCRBV06-06		TCRBD02-01	TCRBD02	TCRBD02-01				01,02	TCRBJ02-02*01	TCRBJ02	TCRBJ02-02	01				6	4	7	5	12	0	27	38	42	46	58	2	In	VDJ
TGTGAGCACCTTGGAGCTGGGGGACTCGGCCCTTTATCTTTGCGCCTCCACGCTAGCGGGGGCTACAATGAGCAGTTCTTCGGGCCA		2	4.725769502955378E-6	41	TCRBV05-01*01	TCRBV05	TCRBV05-01	01				TCRBD02-01*01	TCRBD02	TCRBD02-01	01				TCRBJ02-01*01	TCRBJ02	TCRBJ02-01	01				10	6	4	2	0	3	40	46	52	-1	62	2	Out	VDJ
CCAGTGCCCATCCTGAAGACAGCAGCTTCTACATCTGCAGTGCGCCTCTATTATCCGGGGGGGGGTCAGCCCCAGCATTTTGGTGAT		2	4.725769502955378E-6	46	TCRBV20	TCRBV20	unresolved			TCRBV20-01,TCRBV20-or09_02		TCRBD02-01*01	TCRBD02	TCRBD02-01	01				TCRBJ01-05*01	TCRBJ01	TCRBJ01-05	01				6	12	8	0	2	6	35	43	55	63	65	2	Out	VDJ
TGTGAACGCCTTGGAGCTGGACGACTCGGCCCTGTATCTCTGTGCCAGCAGCGTTGAGGATAATACTATGGCTACACCTTCGGTTCG		2	2.7173174641993425E-5	41	TCRBV05-04*01	TCRBV05	TCRBV05-04	01				TCRBD02-01*02	TCRBD02	TCRBD02-01	02				TCRBJ01-02*01	TCRBJ01	TCRBJ01-02	01				4	3	11	1	5	3	40	52	55	59	64	2	Out	VDJ
AGGCTGGAGTCGGCTGCTCCCTCCCAGACATCTGTGTACTTCTGTGCCAGCAGTTACTGGCAGGGCACTGAAGCTTTCTTTGGACAA	CASSYWQGTEAFF	2	5.907211878694222E-6	39	TCRBV06-06	TCRBV06	TCRBV06-06				01,02	TCRBD01-01*01	TCRBD01	TCRBD01-01	01				TCRBJ01-01*01	TCRBJ01	TCRBJ01-01	01				1	2	4	3	0	4	42	58	60	-1	65	2	In	VDJ
CACGCCCTGCAGCCAGAAGACTCAGCCCTGTATCTCTGCGCCAGCAGCCTGGGCCGGGGGTCCGCCTACGAGCAGTACTTCGGGCCG	CASSLGRGSAYEQYF	2	4.725769502955378E-6	45	TCRBV04-01*01	TCRBV04	TCRBV04-01	01				TCRBD02-01*01	TCRBD02	TCRBD02-01	01				TCRBJ02-07*01	TCRBJ02	TCRBJ02-07	01				4	5	8	2	4	2	36	49	54	60	64	2	In	VDJ
GATCCAGCGCACAGAGCAGGGGGACTCGGCCATGTATCTCTGTGCCAGCAGCTTGGAGAGGGATAGGAGACCCAGTACTTCGGGCCA		2	5.907211878694222E-6	41	TCRBV07-09	TCRBV07	TCRBV07-09				01,03	TCRBD02-01*02	TCRBD02	TCRBD02-01	02				TCRBJ02-05*01	TCRBJ02	TCRBJ02-05	01				3	3	11	0	4	5	40	54	57	62	66	2	Out	VDJ
AAGAAGCTCCTTCTCAGTGACTCTGGCTTCTATCTCTGTGCCTGGAGTGTACGAGGCAGTGCTGGATATACGCAGTATTTTGGCCCA	CAWSVRGSAGYTQYF	2	5.5527791659725695E-5	45	TCRBV30-01*01	TCRBV30	TCRBV30-01	01				TCRBD02-01*02	TCRBD02	TCRBD02-01	02				TCRBJ02-03*01	TCRBJ02	TCRBJ02-03	01				0	2	11	1	11	7	36	50	52	56	67	2	In	VDJ
ACGATCCAGCGCACAGAGCAGGGGGACTCGGCCATGTATCTCTGTGCCAGCAGCTTGGGGCAGGAGCATGGCTACACCTTCGGTTCG	CASSLGQEHGYTF	2	4.725769502955378E-6	39	TCRBV07-09	TCRBV07	TCRBV07-09				01,03	TCRBD01-01*01	TCRBD01	TCRBD01-01	01				TCRBJ01-02*01	TCRBJ01	TCRBJ01-02	01				3	0	7	0	6	6	42	-1	56	61	67	2	In	VDJ
CTGACGATCCAGCGCACACAGCAGGAGGACTCGGCCGTGTATCTCTGTGCCAGCAGTACGGTTAACTATGGCTACACCTTCGGTTCG	CASSTVNYGYTF	2	4.725769502955378E-6	36	TCRBV07-02*01	TCRBV07	TCRBV07-02	01				TCRBD02-01	TCRBD02	TCRBD02-01				01,02	TCRBJ01-02*01	TCRBJ01	TCRBJ01-02	01				6	2	8	5	1	1	45	56	58	61	62	2	In	VDJ
CTGGAGTCGGCTGCTCCCTCCCAGACATCTGTGTACTTCTGTGCCAGCAAGCACAGAAGGAACACCGGGGAGCTGTTTTTTGGAGAA	CASKHRRNTGELFF	2	9.451539005910756E-6	42	TCRBV06-01*01	TCRBV06	TCRBV06-01	01				TCRBD01-01*01	TCRBD01	TCRBD01-01	01				TCRBJ02-02*01	TCRBJ02	TCRBJ02-02	01				7	3	3	5	3	1	39	49	52	56	59	2	In	VDJ
TCCCTGATTCTGGAGTCCGCCAGCACCAACCAGACATCTATGTACCTCTGTGCCAGCAGTCTGACTAGGTTGCAGTATTTTGGCCCA	CASSLTRLQYF	2	4.371336790233725E-5	33	TCRBV28-01*01	TCRBV28	TCRBV28-01	01				TCRBD02-01	TCRBD02	TCRBD02-01				01,02	TCRBJ02-03*01	TCRBJ02	TCRBJ02-03	01				5	2	2	8	3	11	48	60	62	68	71	2	In	VDJ
GTGACATCGGCCCAAAAGAACCCGACAGCTTTCTATCTCTGTGCCAGTAGCCCGGGACAGAGGAGCACTGAAGCTTTCTTTGGACAA	CASSPGQRSTEAFF	2	4.4894810278076095E-5	42	TCRBV19-01	TCRBV19	TCRBV19-01				01,02	TCRBD01-01*01	TCRBD01	TCRBD01-01	01				TCRBJ01-01*01	TCRBJ01	TCRBJ01-01	01				6	3	0	5	5	4	39	50	53	60	65	2	In	VDJ
GAGTCTGCTAGGCCCTCACATACCTCTCAGTACCTCTGTGCCAGCAGTCCCCTCCCAGGGATAGGGCAAGGCTACACCTTCGGTTCG	CASSPLPGIGQGYTF	2	4.725769502955378E-6	45	TCRBV25-01*01	TCRBV25	TCRBV25-01	01				TCRBD01-01*01	TCRBD01	TCRBD01-01	01				TCRBJ01-02*01	TCRBJ01	TCRBJ01-02	01				5	7	4	3	9	8	36	48	55	60	69	2	In	VDJ
AGCGCACAGAGCAGGGGGACTCGGCCATGTATCTCTGTGCCAGCAATGACGGGGGGGGGCGCGAAGGAGACCCAGTACTTCGGGCCA		2	5.907211878694222E-6	46	TCRBV07-09	TCRBV07	TCRBV07-09				01,03	TCRBD02-01*01	TCRBD02	TCRBD02-01	01				TCRBJ02-05*01	TCRBJ02	TCRBJ02-05	01				7	4	8	0	9	5	35	45	49	57	66	2	Out	VDJ
AGGCTGCTGTCGGCTGCTCCCTCCCAGACATCTGTGTACTTCTGTGCCAGCAGTCAAGACAGGAACTATGGCTACACCTTCGGTTCG	CASSQDRNYGYTF	2	4.725769502955378E-6	39	TCRBV06-05*01	TCRBV06	TCRBV06-05	01				TCRBD01-01*01	TCRBD01	TCRBD01-01	01				TCRBJ01-02*01	TCRBJ01	TCRBJ01-02	01				5	3	2	4	0	2	42	54	57	-1	63	2	In	VDJ
CCTCCCAGACATCTGTGTACTTCTGTGCCAGCAGTTACTCAGCTAGTAGCGGGGGGCCTGTGTTGAGAGACCCAGTACTTCGGGCCA		2	4.725769502955378E-6	58	TCRBV06	TCRBV06	unresolved			TCRBV06-05,TCRBV06-06		TCRBD02-01*01	TCRBD02	TCRBD02-01	01				TCRBJ02-05*01	TCRBJ02	TCRBJ02-05	01				0	6	5	1	9	4	23	40	46	56	65	2	Out	VDJ
ACTCTGGAGTCTGCTGCCTCCTCCCAGACATCTGTATATTTCTGCGCCAGCAGCTCGGGACAGAACAATGAGCAGTTCTTCGGGCCA	CASSSGQNNEQFF	2	2.1265962763299202E-5	39	TCRBV10-01	TCRBV10	TCRBV10-01				01,02	TCRBD01-01*01	TCRBD01	TCRBD01-01	01				TCRBJ02-01*01	TCRBJ02	TCRBJ02-01	01				6	3	0	5	1	5	42	53	56	63	64	2	In	VDJ
AGGCTGGAGTCGGCTGCTCCCTCCCAGACATCTGTGTACTTCTGTGCCAGCAATATGGCACCGAACACTGAAGCTTTCTTTGGACAA	CASNMAPNTEAFF	2	4.725769502955378E-6	39	TCRBV06-01*01	TCRBV06	TCRBV06-01	01				TCRBD01-01*01	TCRBD01	TCRBD01-01	01				TCRBJ01-01*01	TCRBJ01	TCRBJ01-01	01				7	4	9	0	3	1	42	52	56	59	62	2	In	VDJ
GTGAGCACCTTGGAGCTGGGGGACTCGGCCCTTTATCTTTGCGCCAGCAGCTCCGCGGGGGGTTACAATGAGCAGTTCTTCGGGCCA	CASSSAGGYNEQFF	2	1.8903078011821512E-5	42	TCRBV05-01*01	TCRBV05	TCRBV05-01	01				TCRBD02-01*01	TCRBD02	TCRBD02-01	01				TCRBJ02-01*01	TCRBJ02	TCRBJ02-01	01				3	2	7	1	1	4	39	52	54	62	63	2	In	VDJ
GAGTCGGCTGCTCCCTCCCAAACATCTGTGTACTTCTGTGCCAGCAGTCTCGACAGGGGCCACACCTACGAGCAGTACTTCGGGCCG	CASSLDRGHTYEQYF	2	4.725769502955378E-6	45	TCRBV06	TCRBV06	unresolved			TCRBV06-02,TCRBV06-03		TCRBD01-01*01	TCRBD01	TCRBD01-01	01				TCRBJ02-07*01	TCRBJ02	TCRBJ02-07	01				5	3	2	2	5	2	36	48	51	59	64	2	In	VDJ
GGGTTGGAGTCGGCTGCTCCCTCCCAGACATCTGTGTACTTCTGTGCCAGCGTGAGGGGGGGCTTCGACGAGCAGTACTTCGGGCCG	CASVRGGFDEQYF	2	5.907211878694222E-6	39	TCRBV06	TCRBV06	unresolved			TCRBV06-02,TCRBV06-03		TCRBD02-01*01	TCRBD02	TCRBD02-01	01				TCRBJ02-07*01	TCRBJ02	TCRBJ02-07	01				8	4	9	0	5	5	42	51	55	62	67	2	In	VDJ
GAGTCGGCTGCTCCCTCCCAAACATCTGTGTACTTCTGTGCCAGCAGTTCGGGGCTGACAGGGTCGACTGAAGCTTTCTTTGGACAA	CASSSGLTGSTEAFF	2	4.725769502955378E-6	45	TCRBV06	TCRBV06	unresolved			TCRBV06-02,TCRBV06-03		TCRBD01-01*01	TCRBD01	TCRBD01-01	01				TCRBJ01-01*01	TCRBJ01	TCRBJ01-01	01				4	7	2	3	3	5	36	49	56	63	66	2	In	VDJ
GCTGCTCCCTCCCAGACATCTGTATACTTCTGTGCCAGCAGGGGGGTTCCTAGACAGGGGAAATCCTACGAGCAGTACTTCGGGCCG	CASRGVPRQGKSYEQYF	2	4.725769502955378E-6	51	TCRBV06-09*01	TCRBV06	TCRBV06-09	01				TCRBD01-01*01	TCRBD01	TCRBD01-01	01				TCRBJ02-07*01	TCRBJ02	TCRBJ02-07	01				6	11	2	2	3	1	30	41	52	60	63	2	In	VDJ
GCTGTCGGCTGCTCCCTCCCAGACATCTGTGTACTTCTGTGCCAGCAGTTGAGGGTCTAATCAGGGAAGACCCAGTACTTCGGGCCA		2	4.725769502955378E-6	44	TCRBV06-05*01	TCRBV06	TCRBV06-05	01						unresolved		TCRBD01,TCRBD02	TCRBD01-01,TCRBD02-01		TCRBJ02-05*01	TCRBJ02	TCRBJ02-05	01				4	11	4	3	1	6	37	50	61	66	67	2	Out	VDJ
CAGCGCACACAGCAGGAGGACTCGGCCGTGTATCTCTGTGCCAGCAGCCCTAGCGGGGGTAGGGCAGATACGCAGTATTTTGGCCCA	CASSPSGGRADTQYF	2	4.2531925526598405E-5	45	TCRBV07-02*01	TCRBV07	TCRBV07-02	01				TCRBD02-01*01	TCRBD02	TCRBD02-01	01				TCRBJ02-03*01	TCRBJ02	TCRBJ02-03	01				5	1	4	2	5	4	36	48	49	59	64	2	In	VDJ
TGTGAGCAACATGAGCCCTGAAGACAGCAGCATATATCTCTGCAGCGTTGGCGAACAGATGAACACCGGGGAGCTGTTTTTGGAGAA		2	4.725769502955378E-6	41	TCRBV29-01*01	TCRBV29	TCRBV29-01	01				TCRBD02-01	TCRBD02	TCRBD02-01				01,02	TCRBJ02-02*01	TCRBJ02	TCRBJ02-02	01				4	16	8	3	5	18	40	50	66	71	76	2	Out	VDJ
GTCGGCTGCTCCCTCCCAAACATCTGTGTACTTCTGTGCCAGCAGTCCTACCAGCGGGGGGCGGCAGATACGCAGTATTTTGGCCCA		2	4.725769502955378E-6	47	TCRBV06	TCRBV06	unresolved			TCRBV06-02,TCRBV06-03		TCRBD02-01*01	TCRBD02	TCRBD02-01	01				TCRBJ02-03*01	TCRBJ02	TCRBJ02-03	01				5	6	6	1	3	4	34	46	52	61	64	2	Out	VDJ
CTGTCGGCTGCTCCCTCCCAAACATCTGTGTACTTCTGTGCCAGCAGTTACTCGGACAGGGGTAATTCACCCCTCCACTTTGGGAAC	CASSYSDRGNSPLHF	2	4.725769502955378E-6	45	TCRBV06	TCRBV06	unresolved			TCRBV06-02,TCRBV06-03		TCRBD01-01*01	TCRBD01	TCRBD01-01	01				TCRBJ01-06*01	TCRBJ01	TCRBJ01-06	01				0	0	1	2	0	6	36	-1	53	-1	62	2	In	VDJ
CTGGAGTCGGCTGCTCCCTCCCAGACATCTGTGTACTTCTGTGCCAGCAGGAAGGGACAGGGGAATCAGCCCCAGCATTTTGGTGAT	CASRKGQGNQPQHF	2	4.725769502955378E-6	42	TCRBV06-01*01	TCRBV06	TCRBV06-01	01				TCRBD01-01*01	TCRBD01	TCRBD01-01	01				TCRBJ01-05*01	TCRBJ01	TCRBJ01-05	01				6	3	0	2	0	4	39	50	53	-1	63	2	In	VDJ
CTTGGAGCTGGACGACTCGGCCCTGTATCTCTGTGCCAGCAGCTTGGAGGACAGGGGGCTAGCCAAAACATTCAGTACTTCGGCGCC		2	4.725769502955378E-6	50	TCRBV05-04*01	TCRBV05	TCRBV05-04	01				TCRBD01-01*01	TCRBD01	TCRBD01-01	01				TCRBJ02-04*01	TCRBJ02	TCRBJ02-04	01				0	1	1	0	5	5	31	47	48	59	64	2	Out	VDJ
AACGCCTTGGAGCTGGACGACTCGGCCCTGTATCTCTGTGCCAGCAGCCCCCTCAGTAGCGCGAACACTGAAGCTTTCTTTGGACAA	CASSPLSSANTEAFF	2	4.725769502955378E-6	45	TCRBV05-04*01	TCRBV05	TCRBV05-04	01				TCRBD02-01	TCRBD02	TCRBD02-01				01,02	TCRBJ01-01*01	TCRBJ01	TCRBJ01-01	01				4	8	5	6	1	1	36	48	56	61	62	2	In	VDJ
CACTGTGACATCGGCCCAAAAGAACCCGACAGCTTTCTATCTCTGTGCCAGTAGTGGACAGGGTCAGATACGCAGTATTTTGGCCCA		2	4.725769502955378E-5	38	TCRBV19-01	TCRBV19	TCRBV19-01				01,02	TCRBD01-01*01	TCRBD01	TCRBD01-01	01				TCRBJ02-03*01	TCRBJ02	TCRBJ02-03	01				5	0	1	3	1	4	43	-1	55	63	64	2	Out	VDJ
AGGCTGGAGTTGGCTGCTCCCTCCCAGACATCTGTGTACTTCTGTGCCAGCAGTTACTGGCAGGGCACTGAAGCTTTCTTTGGACAA	CASSYWQGTEAFF	2	4.725769502955378E-6	39	TCRBV06-06	TCRBV06	TCRBV06-06				01,02	TCRBD01-01*01	TCRBD01	TCRBD01-01	01				TCRBJ01-01*01	TCRBJ01	TCRBJ01-01	01				1	2	4	3	0	4	42	58	60	-1	65	2	In	VDJ
GAGTCGGCTGCTCCCTCCCAGACATCTGTGTACTTCTGTGCCAGCAGTAGGACAGGGTTTGGCAATCAGCCCCAGCATTTTGGTGAT	CASSRTGFGNQPQHF	2	4.725769502955378E-6	45	TCRBV06-01*01	TCRBV06	TCRBV06-01	01				TCRBD01-01*01	TCRBD01	TCRBD01-01	01				TCRBJ01-05*01	TCRBJ01	TCRBJ01-05	01				5	1	1	3	4	2	36	48	49	57	61	2	In	VDJ
CTGTCGGCTGCACCCTCCCAGACATCGGTGTACTTCTGTGCCAGCAAACTAGCGGGGGGGTCGGGCGGGGAGCTGTTTTTTGGAGAA	CASKLAGGSGGELFF	2	4.725769502955378E-6	45	TCRBV06-05*01	TCRBV06	TCRBV06-05	01				TCRBD02-01*01	TCRBD02	TCRBD02-01	01				TCRBJ02-02*01	TCRBJ02	TCRBJ02-02	01				7	1	3	0	5	7	36	46	47	60	65	2	In	VDJ
AGTTCTAAGAAGCTCCTTCTCAGTGACTCTGGCTTCTATCTCTGTGCCTGGAGTGTAAGGGACAGCAAGACCCAGTACTTCGGGCCA	CAWSVRDSKTQYF	2	2.362884751477689E-5	39	TCRBV30-01*01	TCRBV30	TCRBV30-01	01				TCRBD01-01*01	TCRBD01	TCRBD01-01	01				TCRBJ02-05*01	TCRBJ02	TCRBJ02-05	01				0	2	0	5	2	6	42	56	58	65	67	2	In	VDJ
CTTCACCTACACACCCTGCAGCCAGAAGACTCGGCCCTGTATCTCTGCGCCAGCAGCCAAGATGACTATGGCTACACCTTCGGTTCG	CASSQDDYGYTF	2	4.725769502955378E-6	36	TCRBV04-03*01	TCRBV04	TCRBV04-03	01						unresolved					TCRBJ01-02*01	TCRBJ01	TCRBJ01-02	01				0	0	0	0	2	3	45	-1	-1	62	64	2	In	VJ
GGCTGCTCCCTCCCAGACATCTGTGTACTTCTGTGCCAGCAGCCTATCCCTCGACAGGGGGGCACCGGGGAGCTGTTTTTTGGAGAA		2	5.907211878694222E-6	50	TCRBV06	TCRBV06	unresolved			TCRBV06-01,TCRBV06-05,TCRBV06-06		TCRBD01-01*01	TCRBD01	TCRBD01-01	01				TCRBJ02-02*01	TCRBJ02	TCRBJ02-02	01				6	10	2	1	1	4	31	42	52	61	62	2	Out	VDJ
ACCCTGCAGCCAGAAGACTCGGCCCTGTATCTCTGTGCCAGCAGCCCCTCGGTGAGGGAGGTTGACGAAAAACTGTTTTTTGGCAGT	CASSPSVREVDEKLFF	2	4.725769502955378E-6	48	TCRBV04-02*01	TCRBV04	TCRBV04-02	01				TCRBD02-01*02	TCRBD02	TCRBD02-01	02				TCRBJ01-04*01	TCRBJ01	TCRBJ01-04	01				4	9	9	1	5	8	33	46	55	61	66	2	In	VDJ
CAGCGCACAGAGCAGGGGGACTCGGCCATGTATCTCTGTGCCAGCAGCCTCGGACAGGGGTTCTCCTACGAGCAGTACTTCGGGCCG	CASSLGQGFSYEQYF	4	1.0514837144075716E-4	45	TCRBV07-09	TCRBV07	TCRBV07-09				01,03	TCRBD01-01*01	TCRBD01	TCRBD01-01	01				TCRBJ02-07*01	TCRBJ02	TCRBJ02-07	01				5	3	1	2	2	0	36	48	51	60	62	4	In	VDJ
GGAGTCGGCTGCTCCCTCCCAAACATCTGTGTACTTCTGTGCCAGCAGTTATAGCGGGGTGCAACCTACGAGCAGTACTTCGGGCCG		2	4.725769502955378E-6	44	TCRBV06	TCRBV06	unresolved			TCRBV06-02,TCRBV06-03		TCRBD02-01*01	TCRBD02	TCRBD02-01	01				TCRBJ02-07*01	TCRBJ02	TCRBJ02-07	01				3	0	5	3	5	2	37	-1	51	59	64	2	Out	VDJ
CTGCCAGGCCCTCACATCCCTCTCAGTACCTCTGTGCCAGCAGTGATAAACGGGGGGCAACCCGCCTACGAGCAGTACTTCGGGCCG		2	4.725769502955378E-6	49	TCRBV25-01*01	TCRBV25	TCRBV25-01	01				TCRBD02-01*01	TCRBD02	TCRBD02-01	01				TCRBJ02-07*01	TCRBJ02	TCRBJ02-07	01				3	4	8	1	7	2	32	46	50	57	64	2	Out	VDJ
AGGCTGCTGTCGGCTGCTCCCTCCCAGACATCTGTGTACTTCTGTGCCAGCAGTGCTTCAGAGAACACTGAAGCTTTCTTTGGACAA	CASSASENTEAFF	2	4.725769502955378E-6	39	TCRBV06-05*01	TCRBV06	TCRBV06-05	01				TCRBD01-01*01	TCRBD01	TCRBD01-01	01				TCRBJ01-01*01	TCRBJ01	TCRBJ01-01	01				5	4	4	5	1	1	42	54	58	61	62	2	In	VDJ
AGCCAGAAGACTCGGCCCTGTATCTCTGTGCCAGCAGCCAAGCTGGGGACAGGGGGGCTTAGTAATGAAAAACTGTTTTTTGGCAGT		2	4.725769502955378E-6	55	TCRBV04-02*01	TCRBV04	TCRBV04-02	01				TCRBD01-01*01	TCRBD01	TCRBD01-01	01				TCRBJ01-04*01	TCRBJ01	TCRBJ01-04	01				1	3	0	1	6	4	26	42	45	56	62	2	Out	VDJ
CGCACACAGCAGGAGGACTCGGCCGTGTATCTCTGTGCCAGCAGCTTAGCGGGGGGGGGCCCTAGTGAAAAACTGTTTTTTGGCAGT	CASSLAGGGPSEKLFF	2	4.725769502955378E-6	48	TCRBV07-02*01	TCRBV07	TCRBV07-02	01				TCRBD02-01*01	TCRBD02	TCRBD02-01	01				TCRBJ01-04*01	TCRBJ01	TCRBJ01-04	01				0	0	9	0	8	7	33	-1	50	57	65	2	In	VDJ
GGGTTGGAGTCGGCTGCTCCCTCCCAAACATCTGTGTACTTCTGTGCCAGCAGTCAAGACAGGAACTATGGCTACACCTTCGGTTCG	CASSQDRNYGYTF	2	4.725769502955378E-6	39	TCRBV06	TCRBV06	unresolved			TCRBV06-02,TCRBV06-03		TCRBD01-01*01	TCRBD01	TCRBD01-01	01				TCRBJ01-02*01	TCRBJ01	TCRBJ01-02	01				5	3	2	4	0	2	42	54	57	-1	63	2	In	VDJ
ACGATCCAGCGCACAGAGCAGGGGGACTCGGCCATGTATCTCTGTGCCAGCACCCCACGGGGGGGAGAGGGCTACACCTTCGGTTCG	CASTPRGGEGYTF	2	4.725769502955378E-6	39	TCRBV07-09	TCRBV07	TCRBV07-09				01,03	TCRBD02-01*01	TCRBD02	TCRBD02-01	01				TCRBJ01-02*01	TCRBJ01	TCRBJ01-02	01				7	5	8	0	4	8	42	52	57	65	69	2	In	VDJ
CAGCGCACACAGCAGGAGGACTCGGCCCTGTATCTCTGCGCCAGCAGCCTGGGCCGGGGGTCCGCCTACGAGCAGTACTTCGGGCCG	CASSLGRGSAYEQYF	2	4.725769502955378E-6	45	TCRBV07-02*01	TCRBV07	TCRBV07-02	01				TCRBD02-01*01	TCRBD02	TCRBD02-01	01				TCRBJ02-07*01	TCRBJ02	TCRBJ02-07	01				5	6	8	2	4	2	36	48	54	60	64	2	In	VDJ
CTGCTGTCGGCTGCTCCCTCCCAGACATCTGTGTACTTCTGTGCCTCCAAACCCCGGGGGAGGGGTTACGAGCAGTACTTCGGGCCG	CASKPRGRGYEQYF	2	4.725769502955378E-6	42	TCRBV06-05*01	TCRBV06	TCRBV06-05	01				TCRBD02-01*02	TCRBD02	TCRBD02-01	02				TCRBJ02-07*01	TCRBJ02	TCRBJ02-07	01				11	12	9	0	2	4	39	45	57	64	66	2	In	VDJ
CTCAGGCTGGAGTTGGCTGCTCCCTCCCAGACATCTGTGTACTTCTGTGCCAGCCTTGGCGGCCGCTATGGCTACACCTTCGGTTCG	CASLGGRYGYTF	2	4.725769502955378E-6	36	TCRBV06-06	TCRBV06	TCRBV06-06				01,02	TCRBD02-01	TCRBD02	TCRBD02-01				01,02	TCRBJ01-02*01	TCRBJ01	TCRBJ01-02	01				8	4	7	5	3	4	45	54	58	62	65	2	In	VDJ
CTGGGGGACTCGGCCCTGTATCTCTGCGCCAGCAGCCAAGATCACTTGGCGGGCCCGACAACCTACAATGAGCAGTTCTTCGGGCCA	CASSQDHLAGPTTYNEQFF	2	4.725769502955378E-6	57	TCRBV04-03*01	TCRBV04	TCRBV04-03	01				TCRBD02-01	TCRBD02	TCRBD02-01				01,02	TCRBJ02-01*01	TCRBJ02	TCRBJ02-01	01				0	7	7	4	8	2	24	41	48	53	61	2	In	VDJ
AGGCTGGAGTCGGCTGCTCCCTCCCAGACATCTGTGTACTTCTGTGCCAGCAGTTCAAGACAGAACACTGAAGCTTTCTTTGGACAA	CASSSRQNTEAFF	2	8.270096630171911E-6	39	TCRBV06-01*01	TCRBV06	TCRBV06-01	01				TCRBD01-01*01	TCRBD01	TCRBD01-01	01				TCRBJ01-01*01	TCRBJ01	TCRBJ01-01	01				5	4	2	6	0	1	42	54	58	-1	62	2	In	VDJ
ATCCAGCGCACAGAGCAGGGGGACTCGGCCATGTATCTCTGTGCCAGCAGCTCCACAACAGGGAACTACGAGCAGTACTTCGGGCCG	CASSSTTGNYEQYF	2	3.898759839938187E-5	42	TCRBV07-09	TCRBV07	TCRBV07-09				01,03	TCRBD01-01*01	TCRBD01	TCRBD01-01	01				TCRBJ02-07*01	TCRBJ02	TCRBJ02-07	01				4	5	3	3	2	3	39	52	57	63	65	2	In	VDJ
ATCCAGCCCATGGAACCCAGGGACTTGGGCCTATATTTCTGTGCCAGCAGCTGCTCCAACAGGGACGAAAAACTGTTTTTTGGCAGT	CASSCSNRDEKLFF	3	6.970510016859183E-5	42	TCRBV12-01*01	TCRBV12	TCRBV12-01	01				TCRBD01-01*01	TCRBD01	TCRBD01-01	01				TCRBJ01-04*01	TCRBJ01	TCRBJ01-04	01				4	6	3	3	2	8	39	52	58	64	66	3	In	VDJ
AACGCCTTGGAGCTGGACGACTCGGCCCTGTATCTCTGTGCCAGCATTTTCGTAGGTTCGGGGGCATACGAGCAGTACTTCGGGCCG	CASIFVGSGAYEQYF	2	4.725769502955378E-6	45	TCRBV05-04*01	TCRBV05	TCRBV05-04	01						unresolved		TCRBD01,TCRBD02	TCRBD01-01,TCRBD02-01		TCRBJ02-07*01	TCRBJ02	TCRBJ02-07	01				6	13	6	0	1	4	36	46	59	65	66	2	In	VDJ
GATCCAGCCTCAGAACCCAGGGACTCAGCTGTGTACTTCTGTGCCAGCAGTTCGAGGTCCCCCGGGGCTGAAGCTTTCTTTGGACAA	CASSSRSPGAEAFF	2	4.725769502955378E-6	42	TCRBV12	TCRBV12	unresolved			TCRBV12-03,TCRBV12-04		TCRBD02-01*01	TCRBD02	TCRBD02-01	01				TCRBJ01-01*01	TCRBJ01	TCRBJ01-01	01				4	10	8	3	0	6	39	52	62	-1	67	2	In	VDJ
AATGTGAACGCCTTGTTGCTGGGGGACTCGGCCCTCTATCTCTGTGCCAGCAGCTTGGGAGGATCTAGCCGGGCTTTCTTTGGACAA	CASSLGGSSRAFF	2	4.725769502955378E-6	39	TCRBV05-06*01	TCRBV05	TCRBV05-06	01				TCRBD02-01	TCRBD02	TCRBD02-01				01,02	TCRBJ01-01*01	TCRBJ01	TCRBJ01-01	01				0	6	4	7	3	11	42	58	64	69	72	2	In	VDJ
ACAGAGCGGGGGGACTCAGCCGTGTATCTCTGTGCCAGCAGCGTTTCTCTGGGCATACAGGGTAACTATGGCTACACCTTCGGTTCG	CASSVSLGIQGNYGYTF	2	4.725769502955378E-6	51	TCRBV07-03*01	TCRBV07	TCRBV07-03	01				TCRBD01-01*01	TCRBD01	TCRBD01-01	01				TCRBJ01-02*01	TCRBJ01	TCRBJ01-02	01				5	14	3	3	0	1	30	42	56	-1	62	2	In	VDJ
CGGTCCACAAAGCTGGAGGACTCAGCCATGTACTTCTGTGCCAGCAGTGGGAGGGGAAGCGCCGCAGATACGCAGTATTTTGGCCCA	CASSGRGSAADTQYF	2	5.3164906908248004E-5	45	TCRBV02-01*01	TCRBV02	TCRBV02-01	01				TCRBD02-01*02	TCRBD02	TCRBD02-01	02				TCRBJ02-03*01	TCRBJ02	TCRBJ02-03	01				4	0	10	0	9	4	36	-1	49	55	64	2	In	VDJ
GGGTTGGAGTCGGCTGCTCCCTCCCAAACATCTGTGTACTTCTGTGCCAGCAGTTACTGGCAGGGCACTGAAGCTTTCTTTGGACAA	CASSYWQGTEAFF	2	4.725769502955378E-6	39	TCRBV06	TCRBV06	unresolved			TCRBV06-02,TCRBV06-03		TCRBD01-01*01	TCRBD01	TCRBD01-01	01				TCRBJ01-01*01	TCRBJ01	TCRBJ01-01	01				1	2	4	3	0	4	42	58	60	-1	65	2	In	VDJ
TTGGAGCTGGGGGACTCGGCCCTGTATCTCTGTGCCAGCAGCCGGCCGGGACTAGCGGGGGGGCCGGGGGAGCAGTACTTCGGGCCG	CASSRPGLAGGPGEQYF	2	4.725769502955378E-6	51	TCRBV05	TCRBV05	unresolved			TCRBV05-03,TCRBV05-08		TCRBD02-01*01	TCRBD02	TCRBD02-01	01				TCRBJ02-07*01	TCRBJ02	TCRBJ02-07	01				4	5	0	0	6	7	30	42	47	63	69	2	In	VDJ
ATCCAGCGCACACAGCAGGAGGACTCCGCCGTGTATCTCCGTGCCAGCAGCTTAGACATTCAGCATGAAAAACTGTTTTTTGGCAGT	RASSLDIQHEKLFF	2	4.725769502955378E-6	42	TCRBV07-08*01	TCRBV07	TCRBV07-08	01						unresolved		TCRBD01,TCRBD02	TCRBD01-01,TCRBD02-01		TCRBJ01-04*01	TCRBJ01	TCRBJ01-04	01				1	0	3	6	6	6	39	-1	55	58	64	2	In	VDJ
GCAGGTAGTGCGAGGAGATTCGGCAGCTTATTTCTGTGCCAGCTCACCACCGGCGGGGGGGGCACAGATACGCAGTATTTTGGCCCA		2	4.725769502955378E-6	47	TCRBV18-01*01	TCRBV18	TCRBV18-01	01				TCRBD02-01*01	TCRBD02	TCRBD02-01	01				TCRBJ02-03*01	TCRBJ02	TCRBJ02-03	01				0	1	7	0	0	1	34	51	52	-1	61	2	Out	VDJ
GAGTCGGCTGCTCCCTCCCAGACATCTGTGTACTTCTGTGCCAGCAGTGGAACCGGGACTAGTCGCAATGAGCAGTTCTTCGGGCCA	CASSGTGTSRNEQFF	2	8.270096630171911E-6	45	TCRBV06-01*01	TCRBV06	TCRBV06-01	01				TCRBD02-01	TCRBD02	TCRBD02-01				01,02	TCRBJ02-01*01	TCRBJ02	TCRBJ02-01	01				4	5	0	8	3	6	36	49	54	62	65	2	In	VDJ
CTGTCGGCTGCTCCCTCCCAGACATCTGTGTACTTCTGTGCCAGCAGTGTCAGGGACCCGGGGATTTCACCCCTCCACTTTGGGAAC	CASSVRDPGISPLHF	2	4.725769502955378E-6	45	TCRBV06-05*01	TCRBV06	TCRBV06-05	01						unresolved		TCRBD01,TCRBD02	TCRBD01-01,TCRBD02-01		TCRBJ01-06*01	TCRBJ01	TCRBJ01-06	01				5	4	0	7	8	9	36	48	52	57	65	2	In	VDJ
CTCCTTCTCAGTGACTCTGGCTTCTATCTCTGTGCCTGGAGCCCGGGACAGGAAAGCTCCTATAATTCCCCCCTCCTCTTTGGGAAC	CAWSPGQESSYNSPLLF	2	4.725769502955378E-6	51	TCRBV30-01*01	TCRBV30	TCRBV30-01	01				TCRBD01-01*01	TCRBD01	TCRBD01-01	01				TCRBJ01-06*01	TCRBJ01	TCRBJ01-06	01				3	3	0	4	25	21	30	41	44	52	77	2	In	VDJ
CTACACACCCTGCAGCCAGAAGACTCGGCCCTGTATCTCTGTGCCAGCAGCTTGGAGGACTCGCCGGTGACCCAGTACTTCGGGCCA	CASSLEDSPVTQYF	2	4.725769502955378E-6	42	TCRBV04-02*01	TCRBV04	TCRBV04-02	01				TCRBD02-01	TCRBD02	TCRBD02-01				01,02	TCRBJ02-05*01	TCRBJ02	TCRBJ02-05	01				5	5	1	10	7	7	39	51	56	61	68	2	In	VDJ
TTGGAGTCGGCTGCTCCCTCCCAGACATCTGTGTACTTCTGTGCCAGCAGGGGTTTGGACACTAATGAAAAACTGTTTTTTGGCAGT	CASRGLDTNEKLFF	2	4.725769502955378E-6	42	TCRBV06-01*01	TCRBV06	TCRBV06-01	01						unresolved		TCRBD01,TCRBD02	TCRBD01-01,TCRBD02-01		TCRBJ01-04*01	TCRBJ01	TCRBJ01-04	01				6	6	1	7	0	2	39	50	56	-1	60	2	In	VDJ
GAGTTGGCTGCTCCCTCCCAGACATCTGTGTACTTCTGTGCCAGCAGTTTCAGGGGGCTGGGGGCTTACGAGCAGTACTTCGGGCCG	CASSFRGLGAYEQYF	2	4.725769502955378E-6	45	TCRBV06-06	TCRBV06	TCRBV06-06				01,02	TCRBD01-01*01	TCRBD01	TCRBD01-01	01				TCRBJ02-07*01	TCRBJ02	TCRBJ02-07	01				4	1	4	0	8	4	36	49	50	58	66	2	In	VDJ
CTGCTGTCGGCTGCTCCCTCCCAGACATCTGTGTACTTCTGTGCCAGCACCGAAGAGGGTCCGAACACTGAAGCTTTCTTTGGACAA	CASTEEGPNTEAFF	2	4.725769502955378E-6	42	TCRBV06-05*01	TCRBV06	TCRBV06-05	01				TCRBD02-01*02	TCRBD02	TCRBD02-01	02				TCRBJ01-01*01	TCRBJ01	TCRBJ01-01	01				7	5	11	0	3	1	39	49	54	59	62	2	In	VDJ
CACACCCTGCAGCCAGAAGACTCGGCCCTGTATCTCTGCGCCAGCAGCCATGTAGAACGGGTGGGCCAGCCCCAGCATTTTGGTGAT	CASSHVERVGQPQHF	2	4.725769502955378E-6	45	TCRBV04-03*01	TCRBV04	TCRBV04-03	01						unresolved		TCRBD01,TCRBD02	TCRBD01-01,TCRBD02-01		TCRBJ01-05*01	TCRBJ01	TCRBJ01-05	01				3	12	8	0	0	7	36	50	62	-1	66	2	In	VDJ
GACTGTGAGCAACATGAGCCCTGAAGACAGCAGCATATATCTCTGCAGCGTTGGAAGGACTAGTGGCGGGGAGCTGTTTTTGGAGAA		2	4.725769502955378E-6	38	TCRBV29-01*01	TCRBV29	TCRBV29-01	01				TCRBD02-01	TCRBD02	TCRBD02-01				01,02	TCRBJ02-02*01	TCRBJ02	TCRBJ02-02	01				4	3	1	8	13	18	43	53	56	63	76	2	Out	VDJ
ACACAGCAGGAGGACTCCGCCGTGTATCTCTGTGCCAGCAGCTTGGAGGACAGGGGGCTAGCCAAAAACATTCAGTACTTCGGCGCC	CASSLEDRGLAKNIQYF	2	4.725769502955378E-6	51	TCRBV07-08*01	TCRBV07	TCRBV07-08	01				TCRBD01-01*01	TCRBD01	TCRBD01-01	01				TCRBJ02-04*01	TCRBJ02	TCRBJ02-04	01				3	3	1	0	1	0	30	44	47	58	59	2	In	VDJ
CAGGGGGACTCGGCCATGTATCTCTGTGCCAGCAGCTTAGTACGGGACTAGCGGGGGGGCCTATACAATGAGCAGTTCTTCGGGCCA	CASSLVRD*RGGLYNEQFF	2	8.270096630171911E-6	57	TCRBV07-09	TCRBV07	TCRBV07-09				01,03	TCRBD02-01*01	TCRBD02	TCRBD02-01	01				TCRBJ02-01*01	TCRBJ02	TCRBJ02-01	01				1	3	0	0	4	4	24	40	43	59	63	2	Stop	VDJ
GCTGCTGTCGGCTGCTCCCTCCCAGACATCTGTGTACTTCTGTGCCAGCACATCTCGGGACATGAGTGAAAAACTGTTTTTGGCAGT		2	4.725769502955378E-6	41	TCRBV06-05*01	TCRBV06	TCRBV06-05	01				TCRBD01-01*01	TCRBD01	TCRBD01-01	01				TCRBJ01-04*01	TCRBJ01	TCRBJ01-04	01				7	6	0	6	14	18	40	50	56	62	76	2	Out	VDJ
GGGTTGGAGTCGGCTGCTCCCTCCCAAACATCTGTGTACTTCTGTGCCAGCAGTTCAAGACAGAACACTGAAGCTTTCTTTGGACAA	CASSSRQNTEAFF	2	4.725769502955378E-6	39	TCRBV06	TCRBV06	unresolved			TCRBV06-02,TCRBV06-03		TCRBD01-01*01	TCRBD01	TCRBD01-01	01				TCRBJ01-01*01	TCRBJ01	TCRBJ01-01	01				4	3	2	6	0	1	42	55	58	-1	62	2	In	VDJ
CTGTCGGCTGCTCCCTCCCAGACATCTGTGTACTTCTGTGCCAGCAGCCGATGGGGGGATGGCACAGATACGCAGTATTTTGGCCCA	CASSRWGDGTDTQYF	2	4.725769502955378E-6	45	TCRBV06-05*01	TCRBV06	TCRBV06-05	01				TCRBD02-01*01	TCRBD02	TCRBD02-01	01				TCRBJ02-03*01	TCRBJ02	TCRBJ02-03	01				6	5	9	1	3	1	36	47	52	58	61	2	In	VDJ
CTGTCGGCTGCTCCCTCCCAGACATCTGTGTACTTCTGTGCCAGCAGCTCAGGGGACAGGGGGTACACTGAAGCTTTCTTTGGACAA	CASSSGDRGYTEAFF	2	4.725769502955378E-6	45	TCRBV06-05*01	TCRBV06	TCRBV06-05	01				TCRBD01-01*01	TCRBD01	TCRBD01-01	01				TCRBJ01-01*01	TCRBJ01	TCRBJ01-01	01				6	5	0	1	1	3	36	47	52	63	64	2	In	VDJ
CTCAGGCTGGAGTCAGCTGCTCCCTCCCAGACATCTGTGTACTTCTGTGCCAGCCTTGGCGGCCGCTATGGCTACACCTTCGGTTCG	CASLGGRYGYTF	2	4.725769502955378E-6	36	TCRBV06	TCRBV06	unresolved			TCRBV06-01,TCRBV06-09		TCRBD02-01	TCRBD02	TCRBD02-01				01,02	TCRBJ01-02*01	TCRBJ01	TCRBJ01-02	01				8	4	7	5	3	4	45	54	58	62	65	2	In	VDJ
TCCCGCTCAGGCTGGAGTTGGCTGCTCCCTCCCAGACATCTGTGTACGTCGGGGGGGGGCGGGGTGTGCGGCTACACCTTCGGTTCG		2	4.725769502955378E-6	31	TCRBV06-06	TCRBV06	TCRBV06-06				01,02	TCRBD02-01*01	TCRBD02	TCRBD02-01	01				TCRBJ01-02*01	TCRBJ01	TCRBJ01-02	01				20	2	8	0	12	8	50	47	49	57	69	2	Out	VDJ
CTGTCGGCTGCTCCCTCCCAAACATCTGTGTACTTCTGTGCCAGCAGCCGATGGGGGGATGGCACAGATACGCAGTATTTTGGCCCA	CASSRWGDGTDTQYF	2	4.725769502955378E-6	45	TCRBV06	TCRBV06	unresolved			TCRBV06-02,TCRBV06-03		TCRBD02-01*01	TCRBD02	TCRBD02-01	01				TCRBJ02-03*01	TCRBJ02	TCRBJ02-03	01				6	5	9	1	3	1	36	47	52	58	61	2	In	VDJ
AACGCCTTGGAGCTGGAGGACTCGGCCCTGTATCTCTGTGCCAGCAGCAAGGGACTAGCGGGGCAAGAGACCCAGTACTTCGGGCCA	CASSKGLAGQETQYF	2	2.7173174641993425E-5	45	TCRBV05-08*01	TCRBV05	TCRBV05-08	01				TCRBD02-01*01	TCRBD02	TCRBD02-01	01				TCRBJ02-05*01	TCRBJ02	TCRBJ02-05	01				4	2	0	3	0	2	36	48	50	-1	63	2	In	VDJ
GCTGTCGGCTGCTCCCTCCCAGACATCTGTGTACTTCTGTGCCAGCAGTGAACGGGGGGGGCCTTAGATACGCAGTATTTTGGCCCA		2	4.725769502955378E-6	44	TCRBV06	TCRBV06	unresolved			TCRBV06-01,TCRBV06-05		TCRBD02-01*01	TCRBD02	TCRBD02-01	01				TCRBJ02-03*01	TCRBJ02	TCRBJ02-03	01				2	0	8	0	5	5	37	-1	52	60	65	2	Out	VDJ
CGCTCAGGCTGGAGTCGGCTGCTCCCTCCCAGACATCTGTGTACTTCTGTGCCAGCAGTTACCAGGGGCGAGCAGTACTTCGGGCCG		2	4.725769502955378E-6	34	TCRBV06	TCRBV06	unresolved			TCRBV06-01,TCRBV06-06		TCRBD01-01*01	TCRBD01	TCRBD01-01	01				TCRBJ02-07*01	TCRBJ02	TCRBJ02-07	01				5	3	4	2	0	6	47	59	62	-1	68	2	Out	VDJ
CTGTCGGCTGCTCCCTCCCAGACATCTGTGTACTTCTGTGCCAGCAGGAGGGTTATGAGTATTGATTCACCCCTCCACTTTGGGAAC	CASRRVMSIDSPLHF	2	4.725769502955378E-6	45	TCRBV06-05*01	TCRBV06	TCRBV06-05	01				TCRBD02-01*02	TCRBD02	TCRBD02-01	02				TCRBJ01-06*01	TCRBJ01	TCRBJ01-06	01				6	0	11	0	12	8	36	-1	47	52	64	2	In	VDJ
CCGCTCAGGCTGCTGTCGGCTGCTCCCTCCCAGACATCTGTGTACTTCTGTGCCAGCACCGCATCCTACGAGCAGTACTTCGGGCCG	CASTASYEQYF	2	4.725769502955378E-6	33	TCRBV06-05*01	TCRBV06	TCRBV06-05	01						unresolved		TCRBD01,TCRBD02	TCRBD01-01,TCRBD02-01		TCRBJ02-07*01	TCRBJ02	TCRBJ02-07	01				7	3	4	6	0	1	48	58	61	-1	63	2	In	VDJ
TGTGAACGCCTTGTTGCTGGGGGACTCGGCCCTCTATCTCTGTGCCAGCAGCTTGGGGGGGACTCCTACGAGCAGTACTTCGGGCCG		2	5.907211878694222E-6	41	TCRBV05-06*01	TCRBV05	TCRBV05-06	01						unresolved		TCRBD01,TCRBD02	TCRBD01-01,TCRBD02-01		TCRBJ02-07*01	TCRBJ02	TCRBJ02-07	01				0	0	6	1	1	0	40	-1	56	61	62	2	Out	VDJ
GCGCACAGAGCGGGGGGACTCAGCCGTGTATCTCTGTGCCAGCAGCCTTACAGGGGGGGGGACACCGGGGAGCTGTTTTTTGGAGAA		2	4.725769502955378E-6	47	TCRBV07-03*01	TCRBV07	TCRBV07-03	01				TCRBD01-01*01	TCRBD01	TCRBD01-01	01				TCRBJ02-02*01	TCRBJ02	TCRBJ02-02	01				5	3	3	1	4	3	34	46	49	57	61	2	Out	VDJ
CCTGCAGAGCTTGGGGACTCGGCCGTGTATCTCTGTGCCAGCAGCTTATTTGGACAGCTGATGAACACTGAAGCTTTCTTTGGACAA	CASSLFGQLMNTEAFF	2	4.725769502955378E-6	48	TCRBV11-03*01	TCRBV11	TCRBV11-03	01				TCRBD01-01*01	TCRBD01	TCRBD01-01	01				TCRBJ01-01*01	TCRBJ01	TCRBJ01-01	01				2	3	1	5	4	0	33	48	51	57	61	2	In	VDJ
GACGATCCAGCGCACACAGCAGGAGGACTCGGCCGTGTATCTCTGTGCCAGCAGCCTAGCGGGGGGCACGAGCAGTACTTCGGGCCG		2	5.907211878694222E-6	38	TCRBV07-02*01	TCRBV07	TCRBV07-02	01						unresolved		TCRBD01,TCRBD02	TCRBD01-01,TCRBD02-01		TCRBJ02-07*01	TCRBJ02	TCRBJ02-07	01				0	1	6	0	0	5	43	60	61	-1	67	2	Out	VDJ
ATCCAGCCCTCAGAACCCAGGGACTCAGCTGTGTACTTCTGTGCCAGCAGCCCGGGACAGCTAAATCAGCCCCAGCATTTTGGTGAT	CASSPGQLNQPQHF	2	4.725769502955378E-6	42	TCRBV12	TCRBV12	unresolved			TCRBV12-03,TCRBV12-04		TCRBD01-01*01	TCRBD01	TCRBD01-01	01				TCRBJ01-05*01	TCRBJ01	TCRBJ01-05	01				6	3	0	5	3	4	39	50	53	60	63	2	In	VDJ
CACACCCTGCAGCCAGAAGACTCGGCCCTGTATCTCTGCGCCAGCAGCCAAGTCAGGGGGTCTGGAAACACCATATATTTTGGAGAG	CASSQVRGSGNTIYF	2	4.725769502955378E-6	45	TCRBV04-03*01	TCRBV04	TCRBV04-03	01				TCRBD01-01*01	TCRBD01	TCRBD01-01	01				TCRBJ01-03*01	TCRBJ01	TCRBJ01-03	01				1	1	4	1	0	1	36	52	53	-1	60	2	In	VDJ
TGGGGGACTCGGCCCTTTATCTTTGCGCCAGCAGCTTGTTGGGACAGGGGTTTCTGGGGCTCTGGAAACACCATATATTTTGGAGAG		2	5.3164906908248004E-5	58	TCRBV05-01*01	TCRBV05	TCRBV05-01	01				TCRBD01-01*01	TCRBD01	TCRBD01-01	01				TCRBJ01-03*01	TCRBJ01	TCRBJ01-03	01				1	2	0	2	9	0	23	38	40	50	59	2	Out	VDJ
TTGCTGGGGGACTCGGCCCTGTATCTCTGTGCCAGCAGCCAAGCTGGGGACAGGGGGCTTAGTAATGAAAAACTGTTTTTTGGCAGT	CASSQAGDRGLSNEKLFF	2	8.270096630171911E-6	54	TCRBV05-05*01	TCRBV05	TCRBV05-05	01				TCRBD01-01*01	TCRBD01	TCRBD01-01	01				TCRBJ01-04*01	TCRBJ01	TCRBJ01-04	01				4	7	0	0	4	4	27	39	46	58	62	2	In	VDJ
GACTGTGAGCAACATGAGCCCTGAAGACAGCAGCATATATCTCTGCAGCGTAGGGACACCGAACACCGGGGAGCTGTTTTTGGAGAA		2	4.725769502955378E-6	38	TCRBV29-01*01	TCRBV29	TCRBV29-01	01				TCRBD01-01*01	TCRBD01	TCRBD01-01	01				TCRBJ02-02*01	TCRBJ02	TCRBJ02-02	01				6	1	0	6	18	18	43	51	52	58	76	2	Out	VDJ
GAGATCCAGCGCACACAGCAGGAGGACTCGGCCGTGTATCTCTGTGCCAGCAGCCTAGCGGGGGGGCACGAGCAGTACTTCGGGCCG	CASSLAGGHEQYF	2	4.725769502955378E-6	39	TCRBV07-02*01	TCRBV07	TCRBV07-02	01				TCRBD02-01*01	TCRBD02	TCRBD02-01	01				TCRBJ02-07*01	TCRBJ02	TCRBJ02-07	01				0	0	9	0	1	5	42	-1	59	66	67	2	In	VDJ
GTGACATCGGCCCAAAAGAACCCGACAGCTTTCTATCTCTGTGCCAGTAGCAGGGGCGGGGGAGCGGATACGCAGTATTTTGGCCCA	CASSRGGGADTQYF	4	1.1578135282240677E-4	42	TCRBV19-01	TCRBV19	TCRBV19-01				01,02	TCRBD02-01*01	TCRBD02	TCRBD02-01	01				TCRBJ02-03*01	TCRBJ02	TCRBJ02-03	01				6	5	7	2	4	6	39	50	55	62	66	4	In	VDJ
GTCTGCCATCCCAACCAGACAGCTCTTTACTTCTGTGCCACCAGTGCCCCTCACAGGGCGCCTACCTACGAGCAGTACTTCGGGCCG	CATSAPHRAPTYEQYF	2	4.725769502955378E-6	48	TCRBV24	TCRBV24	unresolved			TCRBV24-01,TCRBV24-or09_02		TCRBD01-01*01	TCRBD01	TCRBD01-01	01				TCRBJ02-07*01	TCRBJ02	TCRBJ02-07	01				5	6	3	3	6	2	33	46	52	58	64	2	In	VDJ
GTCGGCTGCTCCCTCCCAGACATCTGTGTACTTCTGTGCCAGCAGTTACTCCCACAGGGAGGTCGGACTGAAGCTTTCTTTGGACAA		2	4.725769502955378E-6	47	TCRBV06-05*01	TCRBV06	TCRBV06-05	01						unresolved		TCRBD01,TCRBD02	TCRBD01-01,TCRBD02-01		TCRBJ01-01*01	TCRBJ01	TCRBJ01-01	01				0	2	3	3	7	5	34	51	53	59	66	2	Out	VDJ
CGCACACAGCAGGAGGACTCGGCCGTGTATCTCTGTGCCAGCAGCTTATTTGGACAGCTGATGAACACTGAAGCTTTCTTTGGACAA	CASSLFGQLMNTEAFF	2	4.725769502955378E-6	48	TCRBV07-02*01	TCRBV07	TCRBV07-02	01				TCRBD01-01*01	TCRBD01	TCRBD01-01	01				TCRBJ01-01*01	TCRBJ01	TCRBJ01-01	01				2	3	1	5	4	0	33	48	51	57	61	2	In	VDJ
CACCCTGCAGCCAGAAGACTCGGCCCTGTATCTCTGTGCCAGCAGCCAAGATCCGAGCGGGACCCCTACGAGCAGTACTTCGGGCCG		2	4.725769502955378E-6	47	TCRBV04-02*01	TCRBV04	TCRBV04-02	01				TCRBD02-01*02	TCRBD02	TCRBD02-01	02				TCRBJ02-07*01	TCRBJ02	TCRBJ02-07	01				0	4	6	3	2	2	34	51	55	62	64	2	Out	VDJ
AGGCTGCTGTCGGCTGCTCCCTCCCAGACATCTGTGTACTTCTGTGCCAGCATGGGAGGGGGCTCTAACGAGCAGTACTTCGGGCCG	CASMGGGSNEQYF	2	4.725769502955378E-6	39	TCRBV06-05*01	TCRBV06	TCRBV06-05	01						unresolved		TCRBD01,TCRBD02	TCRBD01-01,TCRBD02-01		TCRBJ02-07*01	TCRBJ02	TCRBJ02-07	01				7	4	5	0	4	5	42	52	56	63	67	2	In	VDJ
CTGCTGTCGGCTGCTCCCTCCCAGACATCTGTGTACTTCTGTGCCAGCACCTTGGACAGAAACACCGGGGAGCTGTTTTTTGGAGAA	CASTLDRNTGELFF	2	4.725769502955378E-6	42	TCRBV06-05*01	TCRBV06	TCRBV06-05	01				TCRBD01-01*01	TCRBD01	TCRBD01-01	01				TCRBJ02-02*01	TCRBJ02	TCRBJ02-02	01				7	4	1	5	1	2	39	49	53	59	60	2	In	VDJ
AGCAACATGAGCCCTGAAGACAGCAGCATATATCTCTGCAGCGTCGTGGTGTGGGGTTTGGCGGGGTACGAGCAGTACTTCGGGCCG	CSVVVWGLAGYEQYF	9	3.083564600678384E-4	45	TCRBV29-01*01	TCRBV29	TCRBV29-01	01				TCRBD02-01*01	TCRBD02	TCRBD02-01	01				TCRBJ02-07*01	TCRBJ02	TCRBJ02-07	01				6	16	7	3	0	4	36	44	60	-1	66	9	In	VDJ
TAAGAAGCTCCTTCTCAGTGACTCTGGCTTCTATCTCTGTGCCTGGAGCATTCTGGACAGGGTTCGGACGAGCAGTACTTCGGGCCG		5	1.7367202923361015E-4	44	TCRBV30-01*01	TCRBV30	TCRBV30-01	01				TCRBD01-01*01	TCRBD01	TCRBD01-01	01				TCRBJ02-07*01	TCRBJ02	TCRBJ02-07	01				3	6	1	3	5	5	37	48	54	62	67	5	Out	VDJ
TCTAAGAAGCTCCTTCTCAGTGACTCTGGCTTCTATCTCTGTGCCTGGAGTGGCGGCAGGGGGCTAGCACCCCTCCACTTTGGGAAC	CAWSGGRGLAPLHF	4	1.4886173934309442E-4	42	TCRBV30-01*01	TCRBV30	TCRBV30-01	01				TCRBD01-01*01	TCRBD01	TCRBD01-01	01				TCRBJ01-06*01	TCRBJ01	TCRBJ01-06	01				1	4	4	0	3	11	39	52	56	64	67	4	In	VDJ
CACGCCCTGCAGCCAGAAGACTCAGCCCTGTATCTCTGCGCCAGCAGCCAAGGGGCACAGGGTCGGTCTGAAGCTTTCTTTGGACAA	CASSQGAQGRSEAFF	9	3.071750176920996E-4	45	TCRBV04-01*01	TCRBV04	TCRBV04-01	01				TCRBD01-01*01	TCRBD01	TCRBD01-01	01				TCRBJ01-01*01	TCRBJ01	TCRBJ01-01	01				1	4	3	3	5	6	36	52	56	62	67	9	In	VDJ
ACTGTGAGCAACATGAGCCCTGAAGACAGCAGCATATATCTCTGCAGCGTTACCCGGGGTGGGGGAACTGAAGCTTTCTTTGGACAA	CSVTRGGGTEAFF	4	1.618576054762217E-4	39	TCRBV29-01*01	TCRBV29	TCRBV29-01	01						unresolved		TCRBD01,TCRBD02	TCRBD01-01,TCRBD02-01		TCRBJ01-01*01	TCRBJ01	TCRBJ01-01	01				5	9	6	1	1	5	42	51	60	65	66	4	In	VDJ
CTGCTGTCGGCTGCTCCCTCCCAGACATCTGTGTACTTCTGTGCCAGCAGTTACTCGAACAGCTACAATGAGCAGTTCTTCGGGCCA	CASSYSNSYNEQFF	8	2.7173174641993426E-4	42	TCRBV06-05*01	TCRBV06	TCRBV06-05	01				TCRBD01-01*01	TCRBD01	TCRBD01-01	01				TCRBJ02-01*01	TCRBJ02	TCRBJ02-01	01				0	2	3	5	0	3	39	56	58	-1	62	8	In	VDJ
GCTGCTCCCTCCCAGACATCTGTGTACTTCTGTGCCAGCAGTCGGCCCCGGACAGGGGGTAGGTTTCGGGCCCTCCACTTTGGGAAC	CASSRPRTGGRFRALHF	8	2.9654203631045E-4	51	TCRBV06	TCRBV06	unresolved			TCRBV06-01,TCRBV06-05,TCRBV06-06		TCRBD01-01*01	TCRBD01	TCRBD01-01	01				TCRBJ01-06*01	TCRBJ01	TCRBJ01-06	01				5	7	1	1	11	14	30	42	49	59	70	8	In	VDJ
CTCAGGCTGCTGTCGGCTGCTCCCTCCCAGACATCTGTGTACTTCTGTGCCAGCTCACAGGGGGCTGAGACCCAGTACTTCGGGCCA	CASSQGAETQYF	5	1.937565496211705E-4	36	TCRBV06-05*01	TCRBV06	TCRBV06-05	01				TCRBD01-01*01	TCRBD01	TCRBD01-01	01				TCRBJ02-05*01	TCRBJ02	TCRBJ02-05	01				8	2	3	0	1	5	45	54	56	65	66	5	In	VDJ
CTGACTGTGAGCAACATGAGCCCTGAAGACAGCAGCATATATCTCTGCAGCGTTCAGATTAGCAATCAGCCCCAGCATTTTGGTGAT	CSVQISNQPQHF	3	1.2523289182831752E-4	36	TCRBV29-01*01	TCRBV29	TCRBV29-01	01				TCRBD01-01*01	TCRBD01	TCRBD01-01	01				TCRBJ01-05*01	TCRBJ01	TCRBJ01-05	01				5	0	4	5	2	0	45	-1	54	57	59	3	In	VDJ
CTGAGTTCTAAGAAGCTCCTTCTCAGTGACTCTGGCTTCTATCTCTGTGCCTGGGGTGACAGCCGGTACGAGCAGTACTTCGGGCCG	CAWGDSRYEQYF	3	1.0160404431354063E-4	36	TCRBV30-01*01	TCRBV30	TCRBV30-01	01				TCRBD01-01*01	TCRBD01	TCRBD01-01	01				TCRBJ02-07*01	TCRBJ02	TCRBJ02-07	01				1	0	3	5	4	4	45	-1	58	62	66	3	In	VDJ
GTGACCAGTGCCCATCCTGAAGACAGCAGCTTCTACATCTGCAGGGCTACCAGACGGGACAGGCCCTACGAGCAGTACTTCGGGCCG	CRATRRDRPYEQYF	6	2.043895310028201E-4	42	TCRBV20	TCRBV20	unresolved			TCRBV20-01,TCRBV20-or09_02		TCRBD01-01*01	TCRBD01	TCRBD01-01	01				TCRBJ02-07*01	TCRBJ02	TCRBJ02-07	01				4	6	0	4	1	2	39	49	55	63	64	6	In	VDJ
CTGACCCTGGAGTCTGCCAGGCCCTCACATACCTCTCAGTACCTCTGTGCCAGCAGTGAATCCTGGTACGAGCAGTACTTCGGGCCG	CASSESWYEQYF	4	1.618576054762217E-4	36	TCRBV25-01*01	TCRBV25	TCRBV25-01	01						unresolved		TCRBD01,TCRBD02	TCRBD01-01,TCRBD02-01		TCRBJ02-07*01	TCRBJ02	TCRBJ02-07	01				1	3	0	10	0	4	45	61	64	-1	66	4	In	VDJ
CTGCAGCCAGAAGACTCGGCCCTGTATCTCTGTGCCAGCAGCCAAGATGGAAACAACCCAACGGGGTCACCCCTCCACTTTGGGAAC	CASSQDGNNPTGSPLHF	5	1.878493377424763E-4	51	TCRBV04-02*01	TCRBV04	TCRBV04-02	01				TCRBD02-01*01	TCRBD02	TCRBD02-01	01				TCRBJ01-06*01	TCRBJ01	TCRBJ01-06	01				0	14	8	3	0	10	30	47	61	-1	66	5	In	VDJ
AACATGAGCCCTGAAGACAGCAGCATATATCTCTGCAGCGTTGAAGCTCCGACAGGAACGGTACGGAATGAGCAGTTCTTCGGGCCA	CSVEAPTGTVRNEQFF	3	1.2877721895553405E-4	48	TCRBV29-01*01	TCRBV29	TCRBV29-01	01				TCRBD01-01*01	TCRBD01	TCRBD01-01	01				TCRBJ02-01*01	TCRBJ02	TCRBJ02-01	01				1	4	2	4	10	7	33	46	50	56	66	3	In	VDJ
GACTGTGAGCAACATGAGCCCTGAAGACAGCAGCATATATCTCTGCAGCGTTACGGGGGGCGTAATTCACCCCTCCACTTTGGGAAC		3	1.1341846807092908E-4	38	TCRBV29-01*01	TCRBV29	TCRBV29-01	01				TCRBD02-01*01	TCRBD02	TCRBD02-01	01				TCRBJ01-06*01	TCRBJ01	TCRBJ01-06	01				5	1	8	1	2	6	43	52	53	60	62	3	Out	VDJ
GCACCTTGGAGCTGGGGGACTCGGCCCTTTATCTTTGCGCCAGCAGCCTCAACCCAGGGGAGGCGGAAGACCCAGTACTTCGGGCCA		4	1.642204902276994E-4	46	TCRBV05-01*01	TCRBV05	TCRBV05-01	01						unresolved		TCRBD01,TCRBD02	TCRBD01-01,TCRBD02-01		TCRBJ02-05*01	TCRBJ02	TCRBJ02-05	01				4	7	4	2	7	6	35	47	54	60	67	4	Out	VDJ
CTGACTGTGAGCAACATGAGCCCTGAAGACAGCAGCATATATCTCTGCAGCGCACAGGGGTCGGGGGAGACCCAGTACTTCGGGCCA	CSAQGSGETQYF	2	9.924115956206294E-5	36	TCRBV29-01*01	TCRBV29	TCRBV29-01	01				TCRBD01-01*01	TCRBD01	TCRBD01-01	01				TCRBJ02-05*01	TCRBJ02	TCRBJ02-05	01				7	1	3	2	6	5	45	52	53	60	66	2	In	VDJ
ACTGTGAGCAACATGAGCCCTGAAGACAGCAGCATATATCTCTGCAGCGTAGAACCAGGGGGCCTCTCTGAAGCTTTCTTTGGACAA	CSVEPGGLSEAFF	3	1.193256799496233E-4	39	TCRBV29-01*01	TCRBV29	TCRBV29-01	01				TCRBD01-01*01	TCRBD01	TCRBD01-01	01				TCRBJ01-01*01	TCRBJ01	TCRBJ01-01	01				2	1	4	0	4	6	42	54	55	63	67	3	In	VDJ
TCTAAGAAGCTCCTTCTCAGTGACTCTGGCTTCTATCTCTGTGCCTTGTCCACGACCAGGTCTGGAAACACCATATATTTTGGAGAG	CALSTTRSGNTIYF	3	1.3232154608275057E-4	42	TCRBV30-01*01	TCRBV30	TCRBV30-01	01				TCRBD01-01*01	TCRBD01	TCRBD01-01	01				TCRBJ01-03*01	TCRBJ01	TCRBJ01-03	01				7	10	4	4	0	1	39	46	56	-1	60	3	In	VDJ
AGTTCTAAGAAGCTCCTTCTCAGTGACTCTGGCTTCTATCTCTGTGCCTGGAGTGCGCAGGCATACACTGAAGCTTTCTTTGGACAA	CAWSAQAYTEAFF	2	9.687827481058525E-5	39	TCRBV30-01*01	TCRBV30	TCRBV30-01	01				TCRBD01-01*01	TCRBD01	TCRBD01-01	01				TCRBJ01-01*01	TCRBJ01	TCRBJ01-01	01				1	2	4	4	3	3	42	55	57	61	64	2	In	VDJ
CTGCTGTCGGCTGCTCCCTCCCAGACATCTGTGTACTTCTGTGCCAGCACCCTAGGGCGGGGTACCTACGAGCAGTACTTCGGGCCG	CASTLGRGTYEQYF	5	1.7130914448213244E-4	42	TCRBV06-05*01	TCRBV06	TCRBV06-05	01				TCRBD02-01*01	TCRBD02	TCRBD02-01	01				TCRBJ02-07*01	TCRBJ02	TCRBJ02-07	01				7	7	7	3	2	2	39	49	56	62	64	5	In	VDJ
ACCCTGCAGCCAGAAGACTCGGCCCTGTATCTCTGCGCCAGCAGCCAATCCTCTGGGGGATGGTTCGGCGAGCAGTACTTCGGGCCG	CASSQSSGGWFGEQYF	6	2.0557097337855896E-4	48	TCRBV04-03*01	TCRBV04	TCRBV04-03	01						unresolved		TCRBD01,TCRBD02	TCRBD01-01,TCRBD02-01		TCRBJ02-07*01	TCRBJ02	TCRBJ02-07	01				2	6	6	1	9	6	33	48	54	59	68	6	In	VDJ
AGTTCATCCTGAGTTCTAAGAAGCTCCTTCTCAGTGACTCTGGCTTCTATCTCTGTGCCTGGAGGCCTAACAAGAGTGGGGGGTTCG		2	8.506385105319681E-5	28	TCRBV30-01*01	TCRBV30	TCRBV30-01	01						unresolved		TCRBD01,TCRBD02	TCRBD01-01,TCRBD02-01		TCRBJ01-02*01	TCRBJ01	TCRBJ01-02	01				3	13	6	2	0	20	53	64	77	-1	81	2	Out	VDJ
ACCAGTGCCCATCCTGAAGACAGCAGCTTCTACATCTGCAGTGCTAGGGCTCTAGCGGGGGGAGACTACGAGCAGTACTTCGGGCCG	CSARALAGGDYEQYF	5	1.7603491398508782E-4	45	TCRBV20	TCRBV20	unresolved			TCRBV20-01,TCRBV20-or09_02		TCRBD02-01*01	TCRBD02	TCRBD02-01	01				TCRBJ02-07*01	TCRBJ02	TCRBJ02-07	01				3	4	4	1	3	3	36	47	51	62	65	5	In	VDJ
CTCACTCTGGAGTCAGCTACCCGCTCCCAGACATCTGTGTATTTCTGCGCCAGCAGTGACGGGGGATCACCCCTCCACTTTGGGAAC	CASSDGGSPLHF	7	2.4810289890515733E-4	36	TCRBV10-02*01	TCRBV10	TCRBV10-02	01				TCRBD02-01*01	TCRBD02	TCRBD02-01	01				TCRBJ01-06*01	TCRBJ01	TCRBJ01-06	01				3	0	8	2	1	10	45	-1	59	65	66	7	In	VDJ
AATTATAGCTCTGAGCTGAATGTGAACGCCTTGGAGCTGGACGACTCGGCCCTGTATCTGATCAATCAGCCCCAGCATTTTGGTGAT	INQPQHF	6	2.091153005057755E-4	21	TCRBV05-04*01	TCRBV05	TCRBV05-04	01						unresolved		TCRBD01,TCRBD02	TCRBD01-01,TCRBD02-01		TCRBJ01-05*01	TCRBJ01	TCRBJ01-05	01				17	0	2	8	1	3	60	-1	59	61	62	6	In	VDJ
GACAGTGACCAGTGCCCATCCTGAAGACAGCAGCTTCTACATCTGCAGTGCTAGAGTCAGGGTCGTTCACCCCTCCACTTTGGGAAC		5	1.724905868578713E-4	38	TCRBV20	TCRBV20	unresolved			TCRBV20-01,TCRBV20-or09_02		TCRBD01-01*01	TCRBD01	TCRBD01-01	01				TCRBJ01-06*01	TCRBJ01	TCRBJ01-06	01				1	1	4	3	3	9	43	56	57	62	65	5	Out	VDJ
AGGCTGCTGTCGGCTGCTCCCTCCCAGACATCTGTGTACTTCTGTGCCACTTCGACAGGGGGGGATTCACCCCTCCACTTTGGGAAC	CATSTGGDSPLHF	4	1.6303904785196053E-4	39	TCRBV06-05*01	TCRBV06	TCRBV06-05	01				TCRBD01-01*01	TCRBD01	TCRBD01-01	01				TCRBJ01-06*01	TCRBJ01	TCRBJ01-06	01				10	4	2	1	2	8	42	49	53	62	64	4	In	VDJ
CACGCCCTGCAGCCAGAAGACTCAGCCCTGTATCTCTGCGCCAGCAGCTATAGCGGAAGTAGCACAGATACGCAGTATTTTGGCCCA	CASSYSGSSTDTQYF	5	1.9021222249395397E-4	45	TCRBV04-01*01	TCRBV04	TCRBV04-01	01				TCRBD02-01	TCRBD02	TCRBD02-01				01,02	TCRBJ02-03*01	TCRBJ02	TCRBJ02-03	01				5	2	5	5	4	0	36	48	50	56	60	5	In	VDJ
ATCCTGAGTTCTAAGAAGCTCCTTCTCAGTGACTCTGGCTTCTATCTCTGTGCCTCAGCTCGCCCTGGTGAAGCTTTCTTTGGACAA	CASARPGEAFF	2	9.097106293189103E-5	33	TCRBV30-01*01	TCRBV30	TCRBV30-01	01						unresolved		TCRBD01,TCRBD02	TCRBD01-01,TCRBD02-01		TCRBJ01-01*01	TCRBJ01	TCRBJ01-01	01				7	0	4	5	10	7	48	-1	55	58	68	2	In	VDJ
TCCAGCGCACAGAGCAGGGGGACTCAGCCGCGTATCTCCGTGCCAGCAGCTACCCTTGTGGTCAATCAGCCCCAGCATTTTGGTGAT		6	2.1029674288151431E-4	43	TCRBV07-03*03	TCRBV07	TCRBV07-03	03						unresolved		TCRBD01,TCRBD02	TCRBD01-01,TCRBD02-01		TCRBJ01-05*01	TCRBJ01	TCRBJ01-05	01				4	8	0	10	1	3	38	51	59	61	62	6	Out	VDJ
CAGCGCACACAGCAGGAGGACTCCGCCGTGTATCTCTGTGCCAGCAGCCCGGAGGGGACATGGAATTCACCCCTCCACTTTGGGAAC	CASSPEGTWNSPLHF	6	2.020266462513424E-4	45	TCRBV07-08*01	TCRBV07	TCRBV07-08	01						unresolved		TCRBD01,TCRBD02	TCRBD01-01,TCRBD02-01		TCRBJ01-06*01	TCRBJ01	TCRBJ01-06	01				5	6	0	6	3	7	36	48	54	60	63	6	In	VDJ
AGGCTGCTGTCGGCTGCTCCCTCCCAGACATCTGTGTACTTCTGTGCCACCACAGGGGGCAGGGATTCACCCCTCCACTTTGGGAAC	CATTGGRDSPLHF	4	1.5240606647031095E-4	39	TCRBV06-05*01	TCRBV06	TCRBV06-05	01				TCRBD01-01*01	TCRBD01	TCRBD01-01	01				TCRBJ01-06*01	TCRBJ01	TCRBJ01-06	01				10	2	3	0	4	8	42	49	51	60	64	4	In	VDJ
ACCAGTGCCCATCCTGAAGACAGCAGCTTCTACATCTGCAGTGCTTCCTCTTCTTTACTATCAGCCTACGAGCAGTACTTCGGGCCG	CSASSSLLSAYEQYF	4	1.59494720724744E-4	45	TCRBV20	TCRBV20	unresolved			TCRBV20-01,TCRBV20-or09_02		TCRBD02-01	TCRBD02	TCRBD02-01				01,02	TCRBJ02-07*01	TCRBJ02	TCRBJ02-07	01				5	11	3	9	4	2	36	45	56	60	64	4	In	VDJ
GAGTCGGCTGCTCCCTCCCAAACATCTGTGTACTTCTGTGCCAGCACCCCGACGTCCCCGAGCTCCTACGAGCAGTACTTCGGGCCG	CASTPTSPSSYEQYF	6	2.020266462513424E-4	45	TCRBV06	TCRBV06	unresolved			TCRBV06-02,TCRBV06-03				unresolved		TCRBD01,TCRBD02	TCRBD01-01,TCRBD02-01		TCRBJ02-07*01	TCRBJ02	TCRBJ02-07	01				7	4	2	7	9	0	36	46	50	53	62	6	In	VDJ
AGTTCTAAGAAGCTCCTTCTCAGTGACTCTGGCTTCTATCTCTGTGCCTGGAGTTCTCGACAGCTAGGGGAGCAGTACTTCGGGCCG	CAWSSRQLGEQYF	2	7.67937544230249E-5	39	TCRBV30-01*01	TCRBV30	TCRBV30-01	01				TCRBD01-01*01	TCRBD01	TCRBD01-01	01				TCRBJ02-07*01	TCRBJ02	TCRBJ02-07	01				2	4	2	5	6	7	42	54	58	63	69	2	In	VDJ
AATGTGAGCACCTTGGAGCTGGGGGACTCGGCCCTTTATCTTTGCGCCAGCAGCTGGACAGGGGAGACTGAAGCTTTCTTTGGACAA	CASSWTGETEAFF	4	1.6067616310048286E-4	39	TCRBV05-01*01	TCRBV05	TCRBV05-01	01				TCRBD01-01*01	TCRBD01	TCRBD01-01	01				TCRBJ01-01*01	TCRBJ01	TCRBJ01-01	01				3	0	1	2	2	5	42	-1	55	64	66	4	In	VDJ
CTACACGCCCTGCAGCCAGAAGACTCAGCCCTGTATCTCTGCGCCAGCAGCCAAGATCAGACGGGCTACGAGCAGTACTTCGGGCCG	CASSQDQTGYEQYF	4	1.5713183597326633E-4	42	TCRBV04-01*01	TCRBV04	TCRBV04-01	01				TCRBD02-01	TCRBD02	TCRBD02-01				01,02	TCRBJ02-07*01	TCRBJ02	TCRBJ02-07	01				0	5	8	4	0	3	39	56	61	-1	65	4	In	VDJ
TCGGCTGCTCCCTCCCAGACATCTGTGTACTTCTGTGCCAGCATCCAACAGGGTACAAGAGCTAACTATGGCTACACCTTCGGTTCG	CASIQQGTRANYGYTF	4	1.6067616310048286E-4	48	TCRBV06	TCRBV06	unresolved			TCRBV06-01,TCRBV06-05		TCRBD01-01*01	TCRBD01	TCRBD01-01	01				TCRBJ01-02*01	TCRBJ01	TCRBJ01-02	01				7	4	3	3	8	0	33	43	47	53	61	4	In	VDJ
TCTGCCATCCCCAACCAGACAGCTCTTTACTTCTGTGCCACCAGTGATCCAGGGGCATCTGGGGCCAACGTCCTGACTTTCGGGGCC	CATSDPGASGANVLTF	5	1.7603491398508782E-4	48	TCRBV24	TCRBV24	unresolved			TCRBV24-01,TCRBV24-or09_02		TCRBD01-01*01	TCRBD01	TCRBD01-01	01				TCRBJ02-06*01	TCRBJ02	TCRBJ02-06	01				3	1	4	2	2	1	33	48	49	55	57	5	In	VDJ
GTGAGCAACATGAGCCCTGAAGACAGCAGCATATATCTCTGCAGTGCCCGTACGCGGGGGGGAACAGATACGCAGTATTTTGGCCCA	CSARTRGGTDTQYF	2	9.569683243484641E-5	42	TCRBV29-01*01	TCRBV29	TCRBV29-01	01				TCRBD02-01*01	TCRBD02	TCRBD02-01	01				TCRBJ02-03*01	TCRBJ02	TCRBJ02-03	01				9	9	7	0	1	3	39	44	53	62	63	2	In	VDJ
CTGAGTTCTAAGAAGCTCCTTCTCAGTGACTCTGGCTTCTATCTCTGTGCCTGGAATCAGGGGGACAGGGAAGCTTTCTTTGGACAA	CAWNQGDREAFF	2	7.915663917450258E-5	36	TCRBV30-01*01	TCRBV30	TCRBV30-01	01				TCRBD01-01*01	TCRBD01	TCRBD01-01	01				TCRBJ01-01*01	TCRBJ01	TCRBJ01-01	01				4	6	0	4	0	8	45	55	61	-1	69	2	In	VDJ
CTGTCGGCTGCTCCCTCCCAGACATCTGTGTACTTCTGTGCCAGCAGTTACGTCACAGGGGCGGGCGGGGAGCTGTTTTTTGGAGAA	CASSYVTGAGGELFF	4	1.6540193260343824E-4	45	TCRBV06-05*01	TCRBV06	TCRBV06-05	01				TCRBD01-01*01	TCRBD01	TCRBD01-01	01				TCRBJ02-02*01	TCRBJ02	TCRBJ02-02	01				2	3	3	2	4	7	36	51	54	61	65	4	In	VDJ
AGCACCTTGGAGCTGGGGGACTCGGCCCTTTATCTTTGCGCCAGCAGCTTGGGGCGGGGGGCCGGGTACGAGCAGTACTTCGGGCCG	CASSLGRGAGYEQYF	4	1.405916427129225E-4	45	TCRBV05-01*01	TCRBV05	TCRBV05-01	01				TCRBD02-01*01	TCRBD02	TCRBD02-01	01				TCRBJ02-07*01	TCRBJ02	TCRBJ02-07	01				0	1	7	1	5	4	36	52	53	61	66	4	In	VDJ
ACTCTGACTGTGAGCAACATGAGCCCTGAAGACAGCAGCATATATCTCTGCAGCGTTTGGTTTAATGAAAAACTGTTTTTTGGCAGT	CSVWFNEKLFF	3	1.1459991044666792E-4	33	TCRBV29-01*01	TCRBV29	TCRBV29-01	01						unresolved		TCRBD01,TCRBD02	TCRBD01-01,TCRBD02-01		TCRBJ01-04*01	TCRBJ01	TCRBJ01-04	01				5	1	0	10	2	4	48	57	58	60	62	3	In	VDJ
AAGAAGCTCCTTCTCAGTGACTCTGGCTTCTATCTCTGTGCCTGGAGTGTAAAAGGATATAGCAATCAGCCCCAGCATTTTGGTGAT	CAWSVKGYSNQPQHF	2	7.324942729580836E-5	45	TCRBV30-01*01	TCRBV30	TCRBV30-01	01						unresolved		TCRBD01,TCRBD02	TCRBD01-01,TCRBD02-01		TCRBJ01-05*01	TCRBJ01	TCRBJ01-05	01				0	4	1	8	2	0	36	50	54	57	59	2	In	VDJ
ACTGTGAGCAACATGAGCCCTGAAGACAGCAGCATATATCTCTGCAGCGGCCAGGACAGCCTTAATTCACCCCTCCACTTTGGGAAC	CSGQDSLNSPLHF	2	8.506385105319681E-5	39	TCRBV29-01*01	TCRBV29	TCRBV29-01	01				TCRBD01-01*01	TCRBD01	TCRBD01-01	01				TCRBJ01-06*01	TCRBJ01	TCRBJ01-06	01				7	4	1	5	3	6	42	49	53	59	62	2	In	VDJ
CTCAGGCTGGAGTCGGCTGCTCCCTCCCAGACATCTGTGTACTTCTGTGCCAGCAGTGAACGCAATCCACCCCTCCACTTTGGGAAC	CASSERNPPLHF	5	1.724905868578713E-4	36	TCRBV06-01*01	TCRBV06	TCRBV06-01	01						unresolved		TCRBD01,TCRBD02	TCRBD01-01,TCRBD02-01		TCRBJ01-06*01	TCRBJ01	TCRBJ01-06	01				2	2	4	6	3	11	45	60	62	64	67	5	In	VDJ
CTGCTGTCGGCTGCTCCCTCCCAGACATCTGTGTACTTCTGTGCCAGCAGACGGACAGGGATCAATCAGCCCCAGCATTTTGGTGAT	CASRRTGINQPQHF	4	1.3941020033718366E-4	42	TCRBV06-05*01	TCRBV06	TCRBV06-05	01				TCRBD01-01*01	TCRBD01	TCRBD01-01	01				TCRBJ01-05*01	TCRBJ01	TCRBJ01-05	01				6	2	1	3	2	3	39	50	52	60	62	4	In	VDJ
CCTGAGCTCTCTGGAGCTGGGGGACTCAGCTTTGTATTTCTGTGCCAGCAGCGTAGAGTATTGTCCTACGAGCAGTACTTCGGGCCG		3	1.3232154608275057E-4	41	TCRBV09-01	TCRBV09	TCRBV09-01				01,02			unresolved		TCRBD01,TCRBD02	TCRBD01-01,TCRBD02-01		TCRBJ02-07*01	TCRBJ02	TCRBJ02-07	01				0	0	5	5	5	1	40	-1	56	58	63	3	Out	VDJ
AAGAAGCTCCTTCTCAGTGACTCTGGCTTCTATCTCTGTGCCTGGAGCAGGGTGGACCAAGATAATTCACCCCTCCACTTTGGGAAC	CAWSRVDQDNSPLHF	2	7.088654254433067E-5	45	TCRBV30-01*01	TCRBV30	TCRBV30-01	01				TCRBD01-01*01	TCRBD01	TCRBD01-01	01				TCRBJ01-06*01	TCRBJ01	TCRBJ01-06	01				3	0	4	3	9	5	36	-1	47	52	61	2	In	VDJ
AGTTCTAAGAAGCTCCTTCTCAGTGACTCTGGCTTCTATCTCTGTGCCTGGAGTGTTTGGGGGAACACTGAAGCTTTCTTTGGACAA	CAWSVWGNTEAFF	2	7.67937544230249E-5	39	TCRBV30-01*01	TCRBV30	TCRBV30-01	01						unresolved		TCRBD01,TCRBD02	TCRBD01-01,TCRBD02-01		TCRBJ01-01*01	TCRBJ01	TCRBJ01-01	01				0	2	6	2	0	1	42	56	58	-1	62	2	In	VDJ
AGCACCTTGGAGCTGGGGGACTCGGCCCTTTATCTTTGCGCCAGCAGCCTTCCCCGGGGGGCCGCGGACGAGCAGTACTTCGGGCCG	CASSLPRGAADEQYF	4	1.3704731558570596E-4	45	TCRBV05-01*01	TCRBV05	TCRBV05-01	01				TCRBD02-01*01	TCRBD02	TCRBD02-01	01				TCRBJ02-07*01	TCRBJ02	TCRBJ02-07	01				4	6	8	1	6	5	36	48	54	61	67	4	In	VDJ
TTGTTGCTGGGGGACTCGGCCCTCTATCTCTGTGCCAGCAGCTTGCCGACAGAACCAAGAAACACCGGGGAGCTGTTTTTTGGAGAA	CASSLPTEPRNTGELFF	5	1.9139366486969282E-4	51	TCRBV05-06*01	TCRBV05	TCRBV05-06	01				TCRBD01-01*01	TCRBD01	TCRBD01-01	01				TCRBJ02-02*01	TCRBJ02	TCRBJ02-02	01				1	2	2	5	8	2	30	45	47	52	60	5	In	VDJ
GAGCACCTTGGAGCTGGGGGACTCGGCCCTTTATCTTTGCGCCAGCAGCTTGGAGGTCGGGGGGCGGGTGAGCAGTACTTCGGGCCG		4	1.3586587320996713E-4	44	TCRBV05-01*01	TCRBV05	TCRBV05-01	01				TCRBD02-01*01	TCRBD02	TCRBD02-01	01				TCRBJ02-07*01	TCRBJ02	TCRBJ02-07	01				0	4	8	1	5	7	37	53	57	64	69	4	Out	VDJ
TCAACTCTGACTGTGAGCAACATGAGCCCTGAAGACAGCAGCATATATCTCTGCAGCGTTTACAGGGGGCGAGCTTTCTTTGGACAA	CSVYRGRAFF	2	8.860817818041334E-5	30	TCRBV29-01*01	TCRBV29	TCRBV29-01	01				TCRBD01-01*01	TCRBD01	TCRBD01-01	01				TCRBJ01-01*01	TCRBJ01	TCRBJ01-01	01				5	1	3	0	1	10	51	60	61	70	71	2	In	VDJ
CACCTACACGCCCTGCAGCCAGAAGACTCAGCCCTGTATCTCTGCGCCAGCAGCTACACAGGGGAATCACCCCTCCACTTTGGGAAC	CASSYTGESPLHF	4	1.429545274644002E-4	39	TCRBV04-01*01	TCRBV04	TCRBV04-01	01				TCRBD01-01*01	TCRBD01	TCRBD01-01	01				TCRBJ01-06*01	TCRBJ01	TCRBJ01-06	01				5	3	3	2	2	10	42	54	57	64	66	4	In	VDJ
TCACCAGGCCTGGGGGACGCAGCCATGTACCTGTGTGCCACCAGCAGAGACGGGACAGGCTACTCCTACGAGCAGTACTTCGGGCCG	CATSRDGTGYSYEQYF	4	1.4531741221587786E-4	48	TCRBV15-01*01	TCRBV15	TCRBV15-01	01				TCRBD01-01*01	TCRBD01	TCRBD01-01	01				TCRBJ02-07*01	TCRBJ02	TCRBJ02-07	01				0	1	0	4	3	0	33	50	51	59	62	4	In	VDJ
CTGCAGCCAGAAGACTCAGCCCTGTATCTCTGCGCCAGCAGCCAAGGGGACAGGGACTTTAGCAATCAGCCCCAGCATTTTGGTGAT	CASSQGDRDFSNQPQHF	4	1.429545274644002E-4	51	TCRBV04-01*01	TCRBV04	TCRBV04-01	01				TCRBD01-01*01	TCRBD01	TCRBD01-01	01				TCRBJ01-05*01	TCRBJ01	TCRBJ01-05	01				1	0	0	3	4	0	30	-1	46	55	59	4	In	VDJ
TTGGAGCTGGGGGACTCGGCCCTTTATCTTTGCGCCAGCAGCCTCAGTGGGACGGGGGGAAGGTATGATGGCTACACCTTCGGTTCG	CASSLSGTGGRYDGYTF	3	1.2877721895553405E-4	51	TCRBV05-01*01	TCRBV05	TCRBV05-01	01				TCRBD02-01*01	TCRBD02	TCRBD02-01	01				TCRBJ01-02*01	TCRBJ01	TCRBJ01-02	01				4	10	8	1	8	6	30	42	52	59	67	3	In	VDJ
AGCAACATGAGCCCTGAAGACAGCAGCATATATCTCTGCAGCGCCTCCGACGGGCTCTTAGGGAATCAGCCCCAGCATTTTGGTGAT	CSASDGLLGNQPQHF	2	8.270096630171912E-5	45	TCRBV29-01*01	TCRBV29	TCRBV29-01	01						unresolved		TCRBD01,TCRBD02	TCRBD01-01,TCRBD02-01		TCRBJ01-05*01	TCRBJ01	TCRBJ01-05	01				7	16	5	3	0	4	36	43	59	-1	63	2	In	VDJ
GAGTCGGCTGCTCCCTCCCAGACATCTGTGTACTTCTGTGCCAGCAGTGATTCGGACAGGATAAATTCACCCCTCCACTTTGGGAAC	CASSDSDRINSPLHF	4	1.642204902276994E-4	45	TCRBV06-01*01	TCRBV06	TCRBV06-01	01				TCRBD01-01*01	TCRBD01	TCRBD01-01	01				TCRBJ01-06*01	TCRBJ01	TCRBJ01-06	01				3	3	1	4	3	7	36	50	53	60	63	4	In	VDJ
CCGCTCAGGCTGCTGTCGGCTGCTCCCTCCCAGACATCTGTGTACTTCTGTGCCAGCAGCAGGGAAGATACGCAGTATTTTGGCCCA	CASSREDTQYF	4	1.4177308508866134E-4	33	TCRBV06-05*01	TCRBV06	TCRBV06-05	01				TCRBD01-01*01	TCRBD01	TCRBD01-01	01				TCRBJ02-03*01	TCRBJ02	TCRBJ02-03	01				6	0	4	3	1	5	48	-1	59	64	65	4	In	VDJ
AAAACAGAATTTCCTGCTGGGGTTGGAGTCGGCTGCTCCCTCCCAAACATCTGTGTACTTCTGTCCTTTGAGCAGTACTTCGGGCCG		5	1.74853471609349E-4	20	TCRBV06	TCRBV06	unresolved			TCRBV06-02,TCRBV06-03		TCRBD02-01	TCRBD02	TCRBD02-01				01,02	TCRBJ02-07*01	TCRBJ02	TCRBJ02-07	01				14	1	4	10	2	7	61	64	65	67	69	5	Out	VDJ
ACTGTGAGCAACATGAGCCCTGAAGACAGCAGCATATATCTCTGCAGCGTTGCTAGGGGGCGGAATTCACCCCTCCACTTTGGGAAC	CSVARGRNSPLHF	2	8.033808155024143E-5	39	TCRBV29-01*01	TCRBV29	TCRBV29-01	01				TCRBD01-01*01	TCRBD01	TCRBD01-01	01				TCRBJ01-06*01	TCRBJ01	TCRBJ01-06	01				4	2	5	0	2	7	42	52	54	61	63	2	In	VDJ
GGAGTCGGCTGCTCCCTCCCAAACATCTGTGTACTTCTGTGCCAGCAGTTCACGAGCAGGGCGGGCCGTGGCTACACCTTCGGTTCG		5	1.7012770210639362E-4	44	TCRBV06	TCRBV06	unresolved			TCRBV06-02,TCRBV06-03				unresolved		TCRBD01,TCRBD02	TCRBD01-01,TCRBD02-01		TCRBJ01-02*01	TCRBJ01	TCRBJ01-02	01				4	6	4	3	7	7	37	50	56	61	68	5	Out	VDJ
GGAGTCCGCCAGCACCAACCAGACATCTATGTACCTCTGTGCCAGCAGCCTACACAGACAGGCCACTACGAGCAGTACTTCGGGCCG		6	2.0320808862708126E-4	44	TCRBV28-01*01	TCRBV28	TCRBV28-01	01				TCRBD01-01*01	TCRBD01	TCRBD01-01	01				TCRBJ02-07*01	TCRBJ02	TCRBJ02-07	01				6	8	2	4	3	3	37	48	56	62	65	6	Out	VDJ
TCCACAAAGCTGGAGGACTCAGCCATGTACTTCTGTGCCAGCAGGCTCACCGGGACAGCGGCGGACTATGGCTACACCTTCGGTTCG	CASRLTGTAADYGYTF	5	1.6894625973065477E-4	48	TCRBV02-01*01	TCRBV02	TCRBV02-01	01				TCRBD01-01*01	TCRBD01	TCRBD01-01	01				TCRBJ01-02*01	TCRBJ01	TCRBJ01-02	01				6	7	0	5	6	3	33	44	51	58	64	5	In	VDJ
ACAGTGACCAGTGCCCATCCTGAAGACAGCAGCTTCTACATCTGCAGTCTATCGGAAGACGTGAGTTCACCCCTCCACTTTGGGAAC	CSLSEDVSSPLHF	4	1.3468443083422828E-4	39	TCRBV20	TCRBV20	unresolved			TCRBV20-01,TCRBV20-or09_02				unresolved		TCRBD01,TCRBD02	TCRBD01-01,TCRBD02-01		TCRBJ01-06*01	TCRBJ01	TCRBJ01-06	01				8	5	1	8	9	9	42	48	53	56	65	4	In	VDJ
GGGTTGGAGTCGGCTGCTCCCTCCCAAACATCTGTGTACTTCTGTGCCAGCAGCCTATCAACCCTCGGGGAGCTGTTTTTTGGAGAA	CASSLSTLGELFF	6	2.0320808862708126E-4	39	TCRBV06	TCRBV06	unresolved			TCRBV06-02,TCRBV06-03		TCRBD02-01	TCRBD02	TCRBD02-01				01,02	TCRBJ02-02*01	TCRBJ02	TCRBJ02-02	01				6	1	4	9	8	7	42	53	54	57	65	6	In	VDJ
GTCTGCCATCCCCAACCAGACAGCTCTTTACTTCTGTGCCACCAGAGGACGAGAAGGAACTTCACCGGGGAGCTGTTTTTTGGAGAA		5	1.724905868578713E-4	47	TCRBV24	TCRBV24	unresolved			TCRBV24-01,TCRBV24-or09_02				unresolved		TCRBD01,TCRBD02	TCRBD01-01,TCRBD02-01		TCRBJ02-02*01	TCRBJ02	TCRBJ02-02	01				7	1	1	7	12	4	34	45	46	50	62	5	Out	VDJ
CTGAGTTCTAAGAAGCTCCTTCTCAGTGACTCTGGCTTCTATCTCTGTGCCTGGAGTAAACCGGGACAGCGGCTGTTTTTTGGCAGT	CAWSKPGQRLFF	2	8.74267358046745E-5	36	TCRBV30-01*01	TCRBV30	TCRBV30-01	01				TCRBD01-01*01	TCRBD01	TCRBD01-01	01				TCRBJ01-04*01	TCRBJ01	TCRBJ01-04	01				2	5	0	5	3	14	45	57	62	69	72	2	In	VDJ
TCTAAGAAGCTCCTTCTCAGTGACTCTGGCTTCTATCTCTGTGCCTTGGAATGGCAGATGAACTTGGGTGGCTACACCTTCGGTTCG	CALEWQMNLGGYTF	1	6.379788828989761E-5	42	TCRBV30-01*01	TCRBV30	TCRBV30-01	01						unresolved		TCRBD01,TCRBD02	TCRBD01-01,TCRBD02-01		TCRBJ01-02*01	TCRBJ01	TCRBJ01-02	01				7	19	0	9	0	7	39	46	65	-1	68	1	In	VDJ
CTGCTGTCGGCTGCTCCCTCCCAGACATCTGTGTACTTCTGTGCCAGCAGTGGGACGGTCGGGGCCAACGTCCTGACTTTCGGGGCC	CASSGTVGANVLTF	3	1.3114010370701175E-4	42	TCRBV06-05*01	TCRBV06	TCRBV06-05	01						unresolved		TCRBD01,TCRBD02	TCRBD01-01,TCRBD02-01		TCRBJ02-06*01	TCRBJ02	TCRBJ02-06	01				5	0	0	7	4	4	39	-1	51	56	60	3	In	VDJ
AGCAACATGAGCCCTGAAGACAGCAGCATATATCTCTGCAGCGTCCTCCCCGGGACAGGGAATTCCGGGGAGCTGTTTTTTGGAGAA	CSVLPGTGNSGELFF	2	9.097106293189103E-5	45	TCRBV29-01*01	TCRBV29	TCRBV29-01	01				TCRBD01-01*01	TCRBD01	TCRBD01-01	01				TCRBJ02-02*01	TCRBJ02	TCRBJ02-02	01				6	7	0	3	4	6	36	44	51	60	64	2	In	VDJ
TCCACAAAGCTGGAGGACTCAGCCATGTACTTCTGTGCCAGCAGTAAAAGGGGGACAGGGGATAATGAAAAACTGTTTTTTGGCAGT	CASSKRGTGDNEKLFF	6	2.2211116663890278E-4	48	TCRBV02-01*01	TCRBV02	TCRBV02-01	01				TCRBD01-01*01	TCRBD01	TCRBD01-01	01				TCRBJ01-04*01	TCRBJ01	TCRBJ01-04	01				5	6	0	2	1	4	33	45	51	61	62	6	In	VDJ
ACACCCTGCAGCCAGAAGACTCGGCCCTGTATCTCTGTGCCAGCAGCGCTATCGACAGGGGAAGAGTATGGCTACACCTTCGGTTCG		3	1.193256799496233E-4	46	TCRBV04-02*01	TCRBV04	TCRBV04-02	01				TCRBD01-01*01	TCRBD01	TCRBD01-01	01				TCRBJ01-02*01	TCRBJ01	TCRBJ01-02	01				5	6	2	2	5	5	35	47	53	61	66	3	Out	VDJ
GGCTGCTGTCGGCTGCTCCCTCCCAGACATCTGTGTACTTCTGTGCCAGCAGTTACGGCAGGGGGAGATGGCTACACCTTCGGTTCG		3	1.1814423757388445E-4	40	TCRBV06-05*01	TCRBV06	TCRBV06-05	01				TCRBD01-01*01	TCRBD01	TCRBD01-01	01				TCRBJ01-02*01	TCRBJ01	TCRBJ01-02	01				2	2	4	1	2	6	41	56	58	65	67	3	Out	VDJ
GCTGTCGGCTGCTCCCTCCCAGACATCTGTGTACTTCTGTGCCAGCATCGGCAGGGAGGGGTTTGACAGCCCCAGCATTTTGGTGAT		3	1.2405144945257867E-4	44	TCRBV06-05*01	TCRBV06	TCRBV06-05	01				TCRBD02-01*02	TCRBD02	TCRBD02-01	02				TCRBJ01-05*01	TCRBJ01	TCRBJ01-05	01				7	6	9	0	6	7	37	47	53	60	66	3	Out	VDJ
AGGCTGCTGTCGGCTGCTCCCTCCCAGACATCTGTGTACTTCTGTGCCAGTGCTACAGCATCCTATGAGCCCCAGCATTTTGGTGAT	CASATASYEPQHF	3	1.2405144945257867E-4	39	TCRBV06-05*01	TCRBV06	TCRBV06-05	01				TCRBD01-01*01	TCRBD01	TCRBD01-01	01				TCRBJ01-05*01	TCRBJ01	TCRBJ01-05	01				9	4	3	5	9	8	42	50	54	58	67	3	In	VDJ
GCACCTTGGAGCTGGGGGACTCGGCCCTTTATCTTTGCGCCAGCAGCTTGGTCTGGCGGGATCCAAGAGACCCAGTACTTCGGGCCA		3	1.1105558331945139E-4	46	TCRBV05-01*01	TCRBV05	TCRBV05-01	01				TCRBD02-01*02	TCRBD02	TCRBD02-01	02				TCRBJ02-05*01	TCRBJ02	TCRBJ02-05	01				0	4	7	3	1	1	35	51	55	61	62	3	Out	VDJ
AGTTCTAAGAAGCTCCTTCTCAGTGACTCTGGCTTCTATCTCTGTGCCTGGAGTGAAGCAGGGGGATATGAAGCTTTCTTTGGACAA	CAWSEAGGYEAFF	2	6.734221541711414E-5	39	TCRBV30-01*01	TCRBV30	TCRBV30-01	01				TCRBD01-01*01	TCRBD01	TCRBD01-01	01				TCRBJ01-01*01	TCRBJ01	TCRBJ01-01	01				1	3	4	1	3	7	42	55	58	65	68	2	In	VDJ
AGTCGGCTGCTCCCTCCCAGACATCTGTGTACTTCTGTGCCAGCAGTGTCCAGGGACAGCTATAATTCACCCCTCCACTTTGGGAAC		4	1.512246240945721E-4	46	TCRBV06-01*01	TCRBV06	TCRBV06-01	01				TCRBD01-01*01	TCRBD01	TCRBD01-01	01				TCRBJ01-06*01	TCRBJ01	TCRBJ01-06	01				4	4	0	5	0	3	35	48	52	-1	59	4	Out	VDJ
CTGAGTTCTAAGAAGCTCCTTCTCAGTGACTCTGGCTTCTATCTCTGTGCCTGGAGTTCTACAGTGGGCGGCTACACCTTCGGTTCG	CAWSSTVGGYTF	1	6.025356116268107E-5	36	TCRBV30-01*01	TCRBV30	TCRBV30-01	01				TCRBD01-01*01	TCRBD01	TCRBD01-01	01				TCRBJ01-02*01	TCRBJ01	TCRBJ01-02	01				2	3	3	5	5	8	45	57	60	64	69	1	In	VDJ
AGTTCTAAGAAGCTCCTTCTCAGTGACTCTGGCTTCTATCTCTGTGCCGGAACAAGACAGGCAGGATCACCCCTCCACTTTGGGAAC	CAGTRQAGSPLHF	1	6.261644591415876E-5	39	TCRBV30-01*01	TCRBV30	TCRBV30-01	01				TCRBD01-01*01	TCRBD01	TCRBD01-01	01				TCRBJ01-06*01	TCRBJ01	TCRBJ01-06	01				8	7	2	4	5	10	42	48	55	61	66	1	In	VDJ
TCTAAGAAGCTCCTTCTCAGTGACTCTGGCTTCTATCTCTGTGCCTGGAGTAAGGGGGATAGAGAATATGGCTACACCTTCGGTTCG	CAWSKGDREYGYTF	1	6.025356116268107E-5	42	TCRBV30-01*01	TCRBV30	TCRBV30-01	01				TCRBD01-01*01	TCRBD01	TCRBD01-01	01				TCRBJ01-02*01	TCRBJ01	TCRBJ01-02	01				2	1	5	1	8	5	39	51	52	58	66	1	In	VDJ
TCGGCTGCTCCCTCCCAAACATCTGTGTACTTCTGTGCCAGCAGTTCCCCGACAGGGGGGTTCACAGATACGCAGTATTTTGGCCCA	CASSSPTGGFTDTQYF	5	1.7367202923361015E-4	48	TCRBV06	TCRBV06	unresolved			TCRBV06-02,TCRBV06-03		TCRBD01-01*01	TCRBD01	TCRBD01-01	01				TCRBJ02-03*01	TCRBJ02	TCRBJ02-03	01				4	4	2	1	3	2	33	46	50	59	62	5	In	VDJ
AAGAAGCTCCTTCTCAGTGACTCTGGCTTCTATCTCTGTGCCTGGAGCAGGAGGGGACGGGCGAACTATGGCTACACCTTCGGTTCG	CAWSRRGRANYGYTF	1	6.025356116268107E-5	45	TCRBV30-01*01	TCRBV30	TCRBV30-01	01				TCRBD02-01*02	TCRBD02	TCRBD02-01	02				TCRBJ01-02*01	TCRBJ01	TCRBJ01-02	01				3	2	10	0	8	2	36	47	49	55	63	1	In	VDJ
ACCAGTGCCCATCCTGAAGACAGCAGCTTCTACATCTGCAGTGCTAGAGATGAGGGGAGGGCGAACACTGAAGCTTTCTTTGGACAA	CSARDEGRANTEAFF	4	1.3468443083422828E-4	45	TCRBV20	TCRBV20	unresolved			TCRBV20-01,TCRBV20-or09_02		TCRBD02-01*02	TCRBD02	TCRBD02-01	02				TCRBJ01-01*01	TCRBJ01	TCRBJ01-01	01				0	4	9	0	1	1	36	50	54	61	62	4	In	VDJ
AGTTCTAAGAAGCTCCTTCTCAGTGACTCTGGCTTCTATCTCTGTGCCTGGAGTGTACTTGTCCCAGAGACCCAGTACTTCGGGCCA	CAWSVLVPETQYF	1	5.5527791659725695E-5	39	TCRBV30-01*01	TCRBV30	TCRBV30-01	01				TCRBD02-01	TCRBD02	TCRBD02-01				01,02	TCRBJ02-05*01	TCRBJ02	TCRBJ02-05	01				0	0	3	10	6	4	42	-1	56	59	65	1	In	VDJ
AGCACCTTGGAGCTGGGGGACTCGGCCCTTTATCTTTGCGCCAGCGGGGGAGGCAGGGGGCTTCAAGAGACCCAGTACTTCGGGCCA	CASGGGRGLQETQYF	3	1.0751125619223485E-4	45	TCRBV05-01*01	TCRBV05	TCRBV05-01	01				TCRBD01-01*01	TCRBD01	TCRBD01-01	01				TCRBJ02-05*01	TCRBJ02	TCRBJ02-05	01				7	8	4	0	2	2	36	45	53	61	63	3	In	VDJ
CGGCTGCTCCCTCCCAGACATCTGTGTACTTCTGTGCCAGCAGACTCCCCGAGGGCTAGCGGGTCCTACGAGCAGTACTTCGGGCCG		3	1.299586613312729E-4	49	TCRBV06	TCRBV06	unresolved			TCRBV06-01,TCRBV06-05		TCRBD02-01	TCRBD02	TCRBD02-01				01,02	TCRBJ02-07*01	TCRBJ02	TCRBJ02-07	01				6	12	4	4	0	1	32	43	55	-1	63	3	Out	VDJ
TCGGCTGCTCCCTCCCAGACATCTGTGTACTTCTGTGCCAGCAGCCGAACCCCACAGGGATGGAGAGAGACCCAGTACTTCGGGCCA	CASSRTPQGWRETQYF	3	1.1814423757388445E-4	48	TCRBV06	TCRBV06	unresolved			TCRBV06-01,TCRBV06-05		TCRBD01-01*01	TCRBD01	TCRBD01-01	01				TCRBJ02-05*01	TCRBJ02	TCRBJ02-05	01				6	9	3	3	6	4	33	44	53	59	65	3	In	VDJ
CAACATGAGCCCTGAAGACAGCAGCATATATCTCTGCAGCGCCGTGGTGACAGGTACTCTGGGGCCAACGTCCTGACTTTCGGGGCC		2	7.561231204728605E-5	47	TCRBV29-01*01	TCRBV29	TCRBV29-01	01				TCRBD01-01*01	TCRBD01	TCRBD01-01	01				TCRBJ02-06*01	TCRBJ02	TCRBJ02-06	01				7	7	2	4	2	0	34	41	48	54	56	2	Out	VDJ
GGCTGCTGTCGGCTGCTCCCTCCCAGACATCTGTGTACTTCTGTGCCAGCTTAGACAGGGTCCATCTACGAGCAGTACTTCGGGCCG		3	1.1578135282240677E-4	40	TCRBV06-05*01	TCRBV06	TCRBV06-05	01				TCRBD01-01*01	TCRBD01	TCRBD01-01	01				TCRBJ02-07*01	TCRBJ02	TCRBJ02-07	01				8	3	2	3	5	3	41	50	53	60	65	3	Out	VDJ
TCTGACTGTGAGCAACATGAGCCCTGAAGACAGCAGCATATATCTCTGCAGCGTTGAAGCAGTGCCCTCGAGCAGTACTTCGGGCCG		2	7.088654254433067E-5	35	TCRBV29-01*01	TCRBV29	TCRBV29-01	01				TCRBD01-01*01	TCRBD01	TCRBD01-01	01				TCRBJ02-07*01	TCRBJ02	TCRBJ02-07	01				1	0	4	5	6	6	46	-1	59	62	68	2	Out	VDJ
ACTGTGAGCAACATGAGCCCTGAAGACAGCAGCATATATCTCTGCAGCACCCACGAAGGGTGGCAAGAGACCCAGTACTTCGGGCCA	CSTHEGWQETQYF	1	6.379788828989761E-5	39	TCRBV29-01*01	TCRBV29	TCRBV29-01	01						unresolved		TCRBD01,TCRBD02	TCRBD01-01,TCRBD02-01		TCRBJ02-05*01	TCRBJ02	TCRBJ02-05	01				8	8	5	3	3	2	42	48	56	60	63	1	In	VDJ
ATCCTGAGTTCTAAGAAGCTCCTTCTCAGTGACTCTGGCTTCTATCTCTGTGCCTGGAGTGTACGATACGAGCAGTACTTCGGGCCG	CAWSVRYEQYF	1	5.907211878694222E-5	33	TCRBV30-01*01	TCRBV30	TCRBV30-01	01						unresolved		TCRBD01,TCRBD02	TCRBD01-01,TCRBD02-01		TCRBJ02-07*01	TCRBJ02	TCRBJ02-07	01				0	2	2	8	0	4	48	62	64	-1	66	1	In	VDJ
CTGGAGTCGGCTGCTCCCTCCCAGACATCTGTGTACTTCTGTGCCAGCAGTGAGAGGGGTATGGATCAGCCCCAGCATTTTGGTGAT	CASSERGMDQPQHF	4	1.4413596984013904E-4	42	TCRBV06-01*01	TCRBV06	TCRBV06-01	01						unresolved		TCRBD01,TCRBD02	TCRBD01-01,TCRBD02-01		TCRBJ01-05*01	TCRBJ01	TCRBJ01-05	01				3	1	5	2	5	5	39	53	54	59	64	4	In	VDJ
GTGAGCAACATGAGCCCTGAAGACAGCAGCATATATCTCTGCAGCGTTGAACGACAGGGGGCCGGGAGTGGCTACACCTTCGGTTCG	CSVERQGAGSGYTF	2	6.734221541711414E-5	42	TCRBV29-01*01	TCRBV29	TCRBV29-01	01				TCRBD01-01*01	TCRBD01	TCRBD01-01	01				TCRBJ01-02*01	TCRBJ01	TCRBJ01-02	01				2	1	2	0	6	7	39	51	52	62	68	2	In	VDJ
ACCCTGCAGCCAGAAGACTCGGCCCTGTATCTCTGCGCCAGCAGCCAAGATACCGGACAGGGGAGACCACCCCTCCACTTTGGGAAC	CASSQDTGQGRPPLHF	4	1.3704731558570596E-4	48	TCRBV04-03*01	TCRBV04	TCRBV04-03	01				TCRBD01-01*01	TCRBD01	TCRBD01-01	01				TCRBJ01-06*01	TCRBJ01	TCRBJ01-06	01				0	4	1	2	4	11	33	50	54	63	67	4	In	VDJ
GTGAGCAACATGAGCCCTGAAGACAGCAGCATATATCTCTGCAGCATCTGAGACAGGGGCCGTCAAGAGACCCAGTACTTCGGGCCA	CSI*DRGRQETQYF	1	6.261644591415876E-5	42	TCRBV29-01*01	TCRBV29	TCRBV29-01	01				TCRBD01-01*01	TCRBD01	TCRBD01-01	01				TCRBJ02-05*01	TCRBJ02	TCRBJ02-05	01				8	6	2	2	4	2	39	45	51	59	63	1	Stop	VDJ
CTGCAGCCAGAAGACTCGGCCCTGTATCTCTGTGCCAGCAGCCAAGATCGGGACAGGGGGGGACCCCTTGGCTACACCTTCGGTTCG	CASSQDRDRGGPLGYTF	3	1.086926985679737E-4	51	TCRBV04-02*01	TCRBV04	TCRBV04-02	01				TCRBD01-01*01	TCRBD01	TCRBD01-01	01				TCRBJ01-02*01	TCRBJ01	TCRBJ01-02	01				0	2	0	1	8	7	30	47	49	60	68	3	In	VDJ
ACCCTGGAGTCTGCCAGGCCCTCACATACCTCTCAGTACCTCTGTGCCAGCAAAATGGGACAGGGGGTTTCTCTGTACTTCGGGCCG	CASKMGQGVSLYF	2	9.451539005910756E-5	39	TCRBV25-01*01	TCRBV25	TCRBV25-01	01				TCRBD01-01*01	TCRBD01	TCRBD01-01	01				TCRBJ02-07*01	TCRBJ02	TCRBJ02-07	01				7	4	0	1	7	12	42	52	56	67	74	2	In	VDJ
AGGCTGGAGTCGGCTGCTCCCTCCCAGACATCTGTGTACTTCTGTGCCAGCAGTCCCTCCCAAGTGGGAGAGCAGTTCTTCGGGCCA	CASSPSQVGEQFF	4	1.5831327834900515E-4	39	TCRBV06-01*01	TCRBV06	TCRBV06-01	01						unresolved		TCRBD01,TCRBD02	TCRBD01-01,TCRBD02-01		TCRBJ02-01*01	TCRBJ02	TCRBJ02-01	01				5	11	0	8	0	10	42	54	65	-1	69	4	In	VDJ
AAGATCCAGCCCTCAGAACCCAGGGACTCAGCTGTGTATTTTTGTGCTAGTGGTCATCCCTCCGGACGGCCCCAGCATTTTGGTGAT	CASGHPSGRPQHF	5	1.7130914448213244E-4	39	TCRBV12-05*01	TCRBV12	TCRBV12-05	01						unresolved		TCRBD01,TCRBD02	TCRBD01-01,TCRBD02-01		TCRBJ01-05*01	TCRBJ01	TCRBJ01-05	01				5	9	1	7	1	9	42	54	63	67	68	5	In	VDJ
CTGACTGTGAGCAACATGAGCCCTGAAGACAGCAGCATATATCTCTGCAGCGCGGGGGGACAGCCCTATGGCTACACCTTCGGTTCG	CSAGGQPYGYTF	1	6.616077304137529E-5	36	TCRBV29-01*01	TCRBV29	TCRBV29-01	01						unresolved		TCRBD01,TCRBD02	TCRBD01-01,TCRBD02-01		TCRBJ01-02*01	TCRBJ01	TCRBJ01-02	01				7	4	0	5	2	4	45	52	56	63	65	1	In	VDJ
AGCAACATGAGCCCTGAAGACAGCAGCATATATCTCTGCAGCGTTGTCCTTCGGCAGGGAAGGGCCTACGAGCAGTACTTCGGGCCG	CSVVLRQGRAYEQYF	2	6.734221541711414E-5	45	TCRBV29-01*01	TCRBV29	TCRBV29-01	01				TCRBD01-01*01	TCRBD01	TCRBD01-01	01				TCRBJ02-07*01	TCRBJ02	TCRBJ02-07	01				4	8	4	3	5	2	36	46	54	59	64	2	In	VDJ
AGCACCTTGGAGCTGGGGGACTCGGCCCTTTATCTTTGCGCCAGCAGCTTGGCGTGGAGACCCAATGAAAAACTGTTTTTTGGCAGT	CASSLAWRPNEKLFF	4	1.4768029696735557E-4	45	TCRBV05-01*01	TCRBV05	TCRBV05-01	01				TCRBD02-01*02	TCRBD02	TCRBD02-01	02				TCRBJ01-04*01	TCRBJ01	TCRBJ01-04	01				0	3	10	2	4	5	36	52	55	59	63	4	In	VDJ
AAGAAGCTCCTTCTCAGTGACTCTGGCTTCTATCTCTGTGCCTGGAGTGTACTACAGGGGGTAGTATACGAGCAGTACTTCGGGCCG	CAWSVLQGVVYEQYF	1	5.670923403546454E-5	45	TCRBV30-01*01	TCRBV30	TCRBV30-01	01				TCRBD01-01*01	TCRBD01	TCRBD01-01	01				TCRBJ02-07*01	TCRBJ02	TCRBJ02-07	01				0	3	3	1	5	4	36	50	53	61	66	1	In	VDJ
GAGTCTGCCATCCCCAACCAGACAGCTCTTTACTTCTGTGCCACCAGTGCCAGCCTCGCCCCTCCTTACGAGCAGTACTTCGGGCCG	CATSASLAPPYEQYF	3	1.2405144945257867E-4	45	TCRBV24	TCRBV24	unresolved			TCRBV24-01,TCRBV24-or09_02				unresolved		TCRBD01,TCRBD02	TCRBD01-01,TCRBD02-01		TCRBJ02-07*01	TCRBJ02	TCRBJ02-07	01				5	1	4	5	13	4	36	49	50	53	66	3	In	VDJ
[truncated: 2,136,899 more chars]
