## Supplementary material for "T cell receptor sequencing specifies psoriasis as a systemic and atopic dermatitis as a skin-focused, allergen-driven disease": TCRSeq_1_AD4TCLb.tsv (part 1 of 3)

nucleotide	aminoAcid	count (templates/reads)	frequencyCount (%)	cdr3Length	vMaxResolved	vFamilyName	vGeneName	vGeneAllele	vFamilyTies	vGeneNameTies	vGeneAlleleTies	dMaxResolved	dFamilyName	dGeneName	dGeneAllele	dFamilyTies	dGeneNameTies	dGeneAlleleTies	jMaxResolved	jFamilyName	jGeneName	jGeneAllele	jFamilyTies	jGeneNameTies	jGeneAlleleTies	vDeletion	n1Insertion	d5Deletion	d3Deletion	n2Insertion	jDeletion	vIndex	n1Index	dIndex	n2Index	jIndex	estimatedNumberGenomes	sequenceStatus	cloneResolved	vOrphon	dOrphon	jOrphon	vFunction	dFunction	jFunction	fractionNucleated	vAlignLength	vAlignSubstitutionCount	vAlignSubstitutionIndexes	vAlignSubstitutionGeneThreePrimeIndexes	vSeqWithMutations
CTGACAGTGACCAGTGCCCATCCTGAAGACAGCAGCTTCTACATCTGCAGTGCCCGAGGAGGGAATTCACCCCTCCACTTTGGGAAC	CSARGGNSPLHF	9750	0.045703196411244394	36	TCRBV20	TCRBV20				TCRBV20-01,TCRBV20-or09_02		TCRBD02-01*02	TCRBD02	TCRBD02-01	02				TCRBJ01-06*01	TCRBJ01	TCRBJ01-06	01				6	4	10	0	0	7	45	53	57	-1	63	9750	In	VDJ
TCCAGCCCTCAGAACCCAGGGACTCAGCTGTGTACTTCTGTGCCAGCAGTCCTCCGCGACGGGGGAATAGATGAGTACTTCGGGCCG		6084	0.0285187945606165	43	TCRBV12	TCRBV12				TCRBV12-03,TCRBV12-04		TCRBD02-01*01	TCRBD02	TCRBD02-01	01				TCRBJ02-07*01	TCRBJ02	TCRBJ02-07	01				5	9	8	2	8	11	38	50	59	65	73	6084	Out	VDJ
ACTGTGAGCAACATGAGCCCTGAAGACAGCAGCATATATCTCTGCAGCGTTGCCGGACAGGGGAACCAGCCCCAGCATTTTGGTGAT	CSVAGQGNQPQHF	2861	0.013410958454622585	39	TCRBV29-01*01	TCRBV29	TCRBV29-01	01				TCRBD01-01*01	TCRBD01	TCRBD01-01	01				TCRBJ01-05*01	TCRBJ01	TCRBJ01-05	01				4	2	1	2	3	7	42	52	54	63	66	2861	In	VDJ
CTGAAGATCCAGCCCTCAGAACCCAGGGACTCAGCTGTGTACTTCTGTGCCAGCAGTTTCGGGAGGACTGAAGCTTTCTTTGGACAA	CASSFGRTEAFF	2373	0.01112345488039825	36	TCRBV12	TCRBV12				TCRBV12-03,TCRBV12-04		TCRBD02-01*02	TCRBD02	TCRBD02-01	02				TCRBJ01-01*01	TCRBJ01	TCRBJ01-01	01				3	0	8	1	0	5	45	-1	59	-1	66	2373	In	VDJ
ACAGTGACCAGTGCCCATCCTGAAGACAGCAGCTTCTACATCTGCAGTGCTAGCGACAGCGTGAACACTGAAGCTTTCTTTGGACAA	CSASDSVNTEAFF	2557	0.011985956228056606	39	TCRBV20	TCRBV20				TCRBV20-01,TCRBV20-or09_02		TCRBD01-01*01	TCRBD01	TCRBD01-01	01				TCRBJ01-01*01	TCRBJ01	TCRBJ01-01	01				3	1	2	5	2	0	42	53	54	59	61	2557	In	VDJ
CGCTCACCAGGCCTGGGGGACGCAGCCATGTACCTGTGTGCCACCAGCTTGCCCGGGACGGGGAACTATGGCTACACCTTCGGTTCG	CATSLPGTGNYGYTF	1956	0.00916876432619426	45	TCRBV15-01*01	TCRBV15	TCRBV15-01	01								TCRBD01,TCRBD02	TCRBD01-01,TCRBD02-01		TCRBJ01-02*01	TCRBJ01	TCRBJ01-02	01				5	6	0	7	4	2	36	48	54	59	63	1956	In	VDJ
TCCCTAGAGTCTGCCATCCCCAACCAGACAGCTCTTTACTTCTGTGCCACCAGGGGGGCTCTCACAGATACGCAGTATTTTGGCCCA	CATRGALTDTQYF	2065	0.00967970262453535	39	TCRBV24	TCRBV24				TCRBV24-01,TCRBV24-or09_02		TCRBD01-01*01	TCRBD01	TCRBD01-01	01				TCRBJ02-03*01	TCRBJ02	TCRBJ02-03	01				7	0	6	0	3	2	42	-1	53	59	62	2065	In	VDJ
CAGCAGGTAGTGCGAGGAGATTCGGCAGCTTATTTCTGTGCCAGCTCACCACCGACGGGAAGGGAACGTGGCTACACCTTCGGTTCG	CASSPPTGRERGYTF	3879	0.018182840910688922	45	TCRBV18-01*01	TCRBV18	TCRBV18-01	01				TCRBD02-01*02	TCRBD02	TCRBD02-01	02				TCRBJ01-02*01	TCRBJ01	TCRBJ01-02	01				0	2	8	3	8	7	36	53	55	60	68	3879	In	VDJ
GCCTTGTTGCTGGGGGACTCGGCCCTGTATCTCTGTGCCAGCAGCGGCGGTCAGGGGGCGCTTTCCTACGAGCAGTACTTCGGGCCG	CASSGGQGALSYEQYF	3217	0.015079711062048534	48	TCRBV05-05*01	TCRBV05	TCRBV05-05	01				TCRBD01-01*01	TCRBD01	TCRBD01-01	01				TCRBJ02-07*01	TCRBJ02	TCRBJ02-07	01				4	6	4	0	4	1	33	45	51	59	63	3217	In	VDJ
TCTAAGAAGCTCCTTCTCAGTGACTCTGGCTTCTATCTCTGTGCCTGGATCCAGGACAGGGGGCAAATTTCAGCTTTCTTTGGACAA	CAWIQDRGQISAFF	800	0.0037500058593841552	42	TCRBV30-01*01	TCRBV30	TCRBV30-01	01				TCRBD01-01*01	TCRBD01	TCRBD01-01	01				TCRBJ01-01*01	TCRBJ01	TCRBJ01-01	01				4	4	1	0	7	10	39	49	53	64	71	800	In	VDJ
ATCCAGCGCACACAGCAGGAGGACTCCGCCGTGTATCTCTGTGCCAGCAGCTCGGCCGGGTCAATCCCCGAGCAGTACTTCGGGCCG	CASSSAGSIPEQYF	1759	0.008245325383320911	42	TCRBV07-08*01	TCRBV07	TCRBV07-08	01				TCRBD02-01	TCRBD02	TCRBD02-01				01,02	TCRBJ02-07*01	TCRBJ02	TCRBJ02-07	01				4	4	8	4	8	6	39	52	56	60	68	1759	In	VDJ
ACTGTGAGCAACATGAGCCCTGAAGACAGCAGCATATATCTCTGCAGCGTCCAGAAGTATAGCAATCAGCCCCAGCATTTTGGTGAT	CSVQKYSNQPQHF	945	0.004429694421397534	39	TCRBV29-01*01	TCRBV29	TCRBV29-01	01				TCRBD01-01*01	TCRBD01	TCRBD01-01	01				TCRBJ01-05*01	TCRBJ01	TCRBJ01-05	01				6	1	4	5	5	0	42	50	51	54	59	945	In	VDJ
ACTGTGAGCAACATGAGCCCTGAAGACAGCAGCATATATCTCTGCAGCGTTGAAGAAAACAGGAACACTGAAGCTTTCTTTGGACAA	CSVEENRNTEAFF	969	0.004542194597179058	39	TCRBV29-01*01	TCRBV29	TCRBV29-01	01				TCRBD01-01*01	TCRBD01	TCRBD01-01	01				TCRBJ01-01*01	TCRBJ01	TCRBJ01-01	01				0	2	3	5	0	1	42	56	58	-1	62	969	In	VDJ
AACCTGAGCTCTCTGGAGCTGGGGGACTCAGCTTTGTATTTCTGTGCCAGCAGCACCTGGGACAGCACTGAAGCTTTCTTTGGACAA	CASSTWDSTEAFF	1444	0.0067687605761884	39	TCRBV09-01	TCRBV09	TCRBV09-01				01,02	TCRBD01-01*01	TCRBD01	TCRBD01-01	01				TCRBJ01-01*01	TCRBJ01	TCRBJ01-01	01				4	4	0	5	0	4	42	54	58	-1	65	1444	In	VDJ
GAGTCGGCTGCTCCCTCCCAAACATCTGTGTACTTCTGTGCCAGCAGTTTTGGCGGTTCGAACACCGGGGAGCTGTTTTTTGGAGAA	CASSFGGSNTGELFF	2451	0.011489080451688206	45	TCRBV06	TCRBV06				TCRBV06-02,TCRBV06-03		TCRBD02-01	TCRBD02	TCRBD02-01				01,02	TCRBJ02-02*01	TCRBJ02	TCRBJ02-02	01				4	3	7	5	2	0	36	49	52	56	58	2451	In	VDJ
ATCCGCTCACCAGGCCTGGGGGACGCAGCCATGTACCTGTGTGCCACCAGCAGAGAACCTGGGGCGTACGAGCAGTACTTCGGGCCG	CATSREPGAYEQYF	1132	0.00530625829102858	42	TCRBV15-01*01	TCRBV15	TCRBV15-01	01				TCRBD01-01*01	TCRBD01	TCRBD01-01	01				TCRBJ02-07*01	TCRBJ02	TCRBJ02-07	01				0	4	7	0	1	4	39	56	60	65	66	1132	In	VDJ
GCTCCCTCCCAGACATCTGTGTACTTCTGTGCCAGCAGTTTCTCCGGACAGGGTGGATCCTATAATTCACCCCTCCACTTTGGGAAC	CASSFSGQGGSYNSPLHF	1343	0.006295322336441151	54	TCRBV06	TCRBV06				TCRBV06-05,TCRBV06-06		TCRBD01-01*01	TCRBD01	TCRBD01-01	01				TCRBJ01-06*01	TCRBJ01	TCRBJ01-06	01				0	1	1	3	4	1	27	44	45	53	57	1343	In	VDJ
AGGCTGGAGTCGGCTGCTCCCTCCCAGACATCTGTGTACTTCTGTGCCAGCAGTGAATCTCGGGGAACTGAAGCTTTCTTTGGACAA	CASSESRGTEAFF	2418	0.01133439270998861	39	TCRBV06-01*01	TCRBV06	TCRBV06-01	01				TCRBD02-01*01	TCRBD02	TCRBD02-01	01				TCRBJ01-01*01	TCRBJ01	TCRBJ01-01	01				2	3	8	3	1	5	42	57	60	65	66	2418	In	VDJ
ACTGTGAGCAACATGAGCCCTGAAGACAGCAGCATATATCTCTGCAGCTCTCTTGGACCGGGACAGTCCGACTACACCTTCGGTTCG	CSSLGPGQSDYTF	726	0.003403130317391121	39	TCRBV29-01*01	TCRBV29	TCRBV29-01	01				TCRBD01-01*01	TCRBD01	TCRBD01-01	01				TCRBJ01-02*01	TCRBJ01	TCRBJ01-02	01				8	11	0	5	5	10	42	48	59	66	71	726	In	VDJ
ACTGTGAGCAACATGAGCCCTGAAGACAGCAGCATATATCTCTGCAGTGTCGGCCATGAGTCTGGAAACACCATATATTTTGGAGAG	CSVGHESGNTIYF	790	0.0037031307861418532	39	TCRBV29-01*01	TCRBV29	TCRBV29-01	01								TCRBD01,TCRBD02	TCRBD01-01,TCRBD02-01		TCRBJ01-03*01	TCRBJ01	TCRBJ01-03	01				9	4	9	0	6	1	42	47	51	54	60	790	In	VDJ
AGTTCTAAGAAGCTCCTTCTCAGTGACTCTGGCTTCTATCTCTGTGCCTGGAGTTTACTGACCCGTGGAGACCAGTACTTCGGGCCA	CAWSLLTRGDQYF	443	0.002076565744633976	39	TCRBV30-01*01	TCRBV30	TCRBV30-01	01				TCRBD02-01*02	TCRBD02	TCRBD02-01	02				TCRBJ02-05*01	TCRBJ02	TCRBJ02-05	01				2	12	10	2	1	10	42	54	66	70	71	443	In	VDJ
ACAGTGACCAGTGCCCATCCTGAAGACAGCAGCTTCTACATCTGCAGTGCTAGAGATGGGAGGGCCTTGCCCCAGCATTTTGGTGAT	CSARDGRALPQHF	1166	0.0054656335400524066	39	TCRBV20	TCRBV20				TCRBV20-01,TCRBV20-or09_02		TCRBD02-01*02	TCRBD02	TCRBD02-01	02				TCRBJ01-05*01	TCRBJ01	TCRBJ01-05	01				0	1	9	0	4	9	42	56	57	64	68	1166	In	VDJ
ACTGTGAGCAACATGAGCCCTGAAGACAGCAGCATATATCTCTGCAGCGTTGATTGCGGGGGAACGTCCGAGCAGTACTTCGGGCCG	CSVDCGGTSEQYF	514	0.0024093787646543197	39	TCRBV29-01*01	TCRBV29	TCRBV29-01	01				TCRBD02-01*01	TCRBD02	TCRBD02-01	01				TCRBJ02-07*01	TCRBJ02	TCRBJ02-07	01				3	2	7	2	6	6	42	53	55	62	68	514	In	VDJ
GTGAGCAACATGAGCCCTGAAGACAGCAGCATATATCTCTGCAGCGTTGTAGAGGGAGGGAGTTTCTACGAGCAGTACTTCGGGCCG	CSVVEGGSFYEQYF	517	0.0024234412866270105	42	TCRBV29-01*01	TCRBV29	TCRBV29-01	01				TCRBD02-01*02	TCRBD02	TCRBD02-01	02				TCRBJ02-07*01	TCRBJ02	TCRBJ02-07	01				0	0	9	0	5	3	39	-1	53	60	65	517	In	VDJ
ATCCAGCGCACACAGCAGGAGGACTCGGCCGTGTATCTCTGTGCCAGCAGCTTAGCTCGGAACCAAGAGACCCAGTACTTCGGGCCA	CASSLARNQETQYF	1130	0.005296883276380119	42	TCRBV07-02*01	TCRBV07	TCRBV07-02	01								TCRBD01,TCRBD02	TCRBD01-01,TCRBD02-01		TCRBJ02-05*01	TCRBJ02	TCRBJ02-05	01				0	2	1	8	0	0	39	56	58	-1	61	1130	In	VDJ
AACATGAGCCCTGAAGACAGCAGCATATATCTCTGCAGCGTTGGAGGATTACGACCTGGGACTTCCAATGAGCAGTTCTTCGGGCCA	CSVGGLRPGTSNEQFF	746	0.0034968804638757247	48	TCRBV29-01*01	TCRBV29	TCRBV29-01	01				TCRBD02-01	TCRBD02	TCRBD02-01				01,02	TCRBJ02-01*01	TCRBJ02	TCRBJ02-01	01				4	14	0	10	2	6	33	43	57	63	65	746	In	VDJ
GTGAGCACCTTGGAGCTGGGGGACTCGGCCCTTTATCTTTGCGCCAGCAGCCTCAGGGAGCGCACAGATACGCAGTATTTTGGCCCA	CASSLRERTDTQYF	1449	0.006792198112809551	42	TCRBV05-01*01	TCRBV05	TCRBV05-01	01								TCRBD01,TCRBD02	TCRBD01-01,TCRBD02-01		TCRBJ02-03*01	TCRBJ02	TCRBJ02-03	01				4	2	4	3	3	1	39	51	53	58	61	1449	In	VDJ
CTCACCAGGCCTGGGGGACGCAGCCATGTACCTGTGTGCCACCAGCAGAGAGGTGTGGATTGCAATCAGCCCCAGCATTTTGGTGAT		896	0.004200006562510254	47	TCRBV15-01*01	TCRBV15	TCRBV15-01	01								TCRBD01,TCRBD02	TCRBD01-01,TCRBD02-01		TCRBJ01-05*01	TCRBJ01	TCRBJ01-05	01				0	5	1	8	2	2	34	51	56	59	61	896	Out	VDJ
ATCCGCTCACCAGGCCTGGGGGACGCAGCCATGTACCTGTGTGCCACCAGCAGAGAGGCAGGGGGCTACGAGCAGTACTTCGGGCCG	CATSREAGGYEQYF	736	0.0034500053906334227	42	TCRBV15-01*01	TCRBV15	TCRBV15-01	01				TCRBD01-01*01	TCRBD01	TCRBD01-01	01				TCRBJ02-07*01	TCRBJ02	TCRBJ02-07	01				0	2	4	1	0	3	39	56	58	-1	65	736	In	VDJ
ATCCGGTCCACAAAGCTGGAGGACTCAGCCATGTACTTCTGTGCCAGCCTGAAGGCCTACAGGCAAGAGACCCAGTACTTCGGGCCA	CASLKAYRQETQYF	1267	0.005939071779799656	42	TCRBV02-01*01	TCRBV02	TCRBV02-01	01				TCRBD01-01*01	TCRBD01	TCRBD01-01	01				TCRBJ02-05*01	TCRBJ02	TCRBJ02-05	01				8	10	3	4	0	2	39	48	58	-1	63	1267	In	VDJ
CTGACAGTGACCAGTGCCCATCCTGAAGACAGCAGCTTCTACATCTGCAGTGCTAGAGATCAGGGGGGCGGCTACACCTTCGGTTCG	CSARDQGGGYTF	904	0.0042375066211040955	36	TCRBV20	TCRBV20				TCRBV20-01,TCRBV20-or09_02		TCRBD01-01*01	TCRBD01	TCRBD01-01	01				TCRBJ01-02*01	TCRBJ01	TCRBJ01-02	01				0	1	4	1	2	8	45	59	60	67	69	904	In	VDJ
CTGACAGTGACCAGTGCCCATCCTGAAGACAGCAGCTTCTACATCTGCAGTGCTAGAAGGGACCGCAATGAGCAGTTCTTCGGGCCA	CSARRDRNEQFF	1042	0.004884382631847862	36	TCRBV20	TCRBV20				TCRBV20-01,TCRBV20-or09_02						TCRBD01,TCRBD02	TCRBD01-01,TCRBD02-01		TCRBJ02-01*01	TCRBJ02	TCRBJ02-01	01				2	1	0	7	2	6	45	57	58	63	65	1042	In	VDJ
GCCCTGCAGCCAGAAGACTCAGCCCTGTATCTCTGCGCCAGCAGCCAATCCTCGGACAGGGTATACAATGAGCAGTTCTTCGGGCCA	CASSQSSDRVYNEQFF	880	0.004125006445322571	48	TCRBV04-01*01	TCRBV04	TCRBV04-01	01				TCRBD01-01*01	TCRBD01	TCRBD01-01	01				TCRBJ02-01*01	TCRBJ02	TCRBJ02-01	01				2	5	1	3	2	4	33	48	53	61	63	880	In	VDJ
AGGCTGCTGTCGGCTGCTCCCTCCCAGACATCTGTGTACTTCTGTGCCAGCTCGAGGGGAGGGTGAGGTGAGCAGTACTTCGGGCCG	CASSRGG*GEQYF	892	0.004181256533213333	39	TCRBV06-05*01	TCRBV06	TCRBV06-05	01				TCRBD02-01*02	TCRBD02	TCRBD02-01	02				TCRBJ02-07*01	TCRBJ02	TCRBJ02-07	01				8	5	9	0	6	7	42	51	56	63	69	892	Stop	VDJ
ATCCTGTCCTCAGAACCGGGAGACACGGCACTGTATCTCTGCGCCAAGGGCAGGGTCGATAGCAATCAGCCCCAGCATTTTGGTGAT	CAKGRVDSNQPQHF	1114	0.005221883159192436	42	TCRBV23-01*01	TCRBV23	TCRBV23-01	01				TCRBD01-01*01	TCRBD01	TCRBD01-01	01				TCRBJ01-05*01	TCRBJ01	TCRBJ01-05	01				10	4	4	3	4	0	39	46	50	55	59	1114	In	VDJ
CCTTCTCAGTGACTCTGGCTTCTATCTCTGTGCCTGGAGTGTGGTTGGGAGGGTGTGCTTTGGTTCTACGAGCAGTACTTCGGGCCG		288	0.0013500021093782958	53	TCRBV30-01*01	TCRBV30	TCRBV30-01	01				TCRBD02-01*02	TCRBD02	TCRBD02-01	02				TCRBJ02-07*01	TCRBJ02	TCRBJ02-07	01				0	4	9	0	12	3	28	42	46	53	65	288	Out	VDJ
TCAGGCTGCTGTCGGCTGCTCCCTCCCAGACATCTGTGTACTTCTGTGCCAGCAGTTACTACTCTCTACGAGCAGTACTTCGGGCCG		802	0.0037593808740326155	37	TCRBV06-05*01	TCRBV06	TCRBV06-05	01				TCRBD02-01	TCRBD02	TCRBD02-01				01,02	TCRBJ02-07*01	TCRBJ02	TCRBJ02-07	01				1	0	3	10	2	3	44	-1	60	63	65	802	Out	VDJ
ATCCGGTCCACAAAGCTGGAGGACTCAGCCATGTACTTCTGTGCCAGTCGAGGGACAGGGGGATTGTACGAGCAGTACTTCGGGCCG	CASRGTGGLYEQYF	991	0.0046453197583121225	42	TCRBV02-01*01	TCRBV02	TCRBV02-01	01				TCRBD01-01*01	TCRBD01	TCRBD01-01	01				TCRBJ02-07*01	TCRBJ02	TCRBJ02-07	01				9	4	0	1	4	4	39	47	51	62	66	991	In	VDJ
CTGACAGTGACCAGTGCCCATCCTGAAGACAGCAGCTTCTACATCTGCAGTGCTAGCCGGGGTTACTACGAGCAGTACTTCGGGCCG	CSASRGYYEQYF	735	0.0034453178833091925	36	TCRBV20	TCRBV20				TCRBV20-01,TCRBV20-or09_02		TCRBD02-01*01	TCRBD02	TCRBD02-01	01				TCRBJ02-07*01	TCRBJ02	TCRBJ02-07	01				3	1	8	3	3	3	45	56	57	62	65	735	In	VDJ
AGCACCTTGGAGCTGGGGGACTCGGCCCTTTATCTTTGCGCCAGCAGCGGTAACATAGGGAGGAACACTGAAGCTTTCTTTGGACAA	CASSGNIGRNTEAFF	1299	0.006089072014175022	45	TCRBV05-01*01	TCRBV05	TCRBV05-01	01				TCRBD02-01*02	TCRBD02	TCRBD02-01	02				TCRBJ01-01*01	TCRBJ01	TCRBJ01-01	01				4	9	9	2	0	1	36	48	57	-1	62	1299	In	VDJ
TCCCTAGAGTCTGCCATCCCCAACCAGACAGCTCTTTACTTCTGTGCCACCAGCCCCATGGGCACAGATACGCAGTATTTTGGCCCA	CATSPMGTDTQYF	715	0.003351567736824589	39	TCRBV24	TCRBV24				TCRBV24-01,TCRBV24-or09_02						TCRBD01,TCRBD02	TCRBD01-01,TCRBD02-01		TCRBJ02-03*01	TCRBJ02	TCRBJ02-03	01				7	6	0	10	0	1	42	53	59	-1	61	715	In	VDJ
CTGGAGTCCGCTACCAGCTCCCAGACATCTGTGTACTTCTGTGCCATCAGTGAACAGGGGGGTAGGACTGAAGCTTTCTTTGGACAA	CAISEQGGRTEAFF	1430	0.006703135473649178	42	TCRBV10-03*01	TCRBV10	TCRBV10-03	01				TCRBD01-01*01	TCRBD01	TCRBD01-01	01				TCRBJ01-01*01	TCRBJ01	TCRBJ01-01	01				3	0	3	1	5	5	39	-1	53	61	66	1430	In	VDJ
ACTGTGAGCAACATGAGCCCTGAAGACAGCAGCATATATCTCTGCAGCGTTGGGGAGAGAGGCGGATCACCCCTCCACTTTGGGAAC	CSVGERGGSPLHF	498	0.0023343786474666365	39	TCRBV29-01*01	TCRBV29	TCRBV29-01	01				TCRBD02-01*02	TCRBD02	TCRBD02-01	02				TCRBJ01-06*01	TCRBJ01	TCRBJ01-06	01				4	0	9	2	9	10	42	-1	52	57	66	498	In	VDJ
GTGACATCGGCCCAAAAGAACCCGACAGCTTTCTATCTCTGTGCCAGTAGTACCCAGGGGGGGATCGGCGGCTACACCTTCGGTTCG	CASSTQGGIGGYTF	1542	0.0072281362939629595	42	TCRBV19-01	TCRBV19	TCRBV19-01				01,02					TCRBD01,TCRBD02	TCRBD01-01,TCRBD02-01		TCRBJ01-02*01	TCRBJ01	TCRBJ01-02	01				4	2	4	1	8	8	39	52	54	61	69	1542	In	VDJ
CAGCCTGCAGAGCTTGGGGACTCGGCCGTGTATCTCTGTGCCAGCAGCTTAGGGGGCGCGACCTACAATGAGCAGTTCTTCGGGCCA	CASSLGGATYNEQFF	1909	0.00894845148195544	45	TCRBV11-03*01	TCRBV11	TCRBV11-03	01				TCRBD01-01*01	TCRBD01	TCRBD01-01	01				TCRBJ02-01*01	TCRBJ02	TCRBJ02-01	01				1	0	7	0	4	2	36	-1	52	57	61	1909	In	VDJ
GAGTCGCCCAGCCCCAACCAGACCTCTCTGTACTTCTGTGCCAGCAGTCATGGGGACAGGGCTAATTCACCCCTCCACTTTGGGAAC	CASSHGDRANSPLHF	1383	0.006482822629410358	45	TCRBV27-01*01	TCRBV27	TCRBV27-01	01				TCRBD01-01*01	TCRBD01	TCRBD01-01	01				TCRBJ01-06*01	TCRBJ01	TCRBJ01-06	01				5	4	0	3	1	6	36	48	52	61	62	1383	In	VDJ
AATGTGAGCACCTTGGAGCTGGGGGACTCGGCCCTTTATCTTTGCGCCAGCAGCGAACAGGGGGACTATGGCTACACCTTCGGTTCG	CASSEQGDYGYTF	1056	0.004950007734387085	39	TCRBV05-01*01	TCRBV05	TCRBV05-01	01				TCRBD01-01*01	TCRBD01	TCRBD01-01	01				TCRBJ01-02*01	TCRBJ01	TCRBJ01-02	01				4	2	3	1	0	3	42	54	56	-1	64	1056	In	VDJ
CACACCCTGCAGCCAGAAGACTCGGCCCTGTATCTCTGCGCCAGCAGCCAAGAAGGCGGATTAGACTACGAGCAGTACTTCGGGCCG	CASSQEGGLDYEQYF	455	0.0021328158325247385	45	TCRBV04-03*01	TCRBV04	TCRBV04-03	01				TCRBD02-01	TCRBD02	TCRBD02-01				01,02	TCRBJ02-07*01	TCRBJ02	TCRBJ02-07	01				0	2	7	5	6	3	36	53	55	59	65	455	In	VDJ
GTGACCAGTGCCCATCCTGAAGACAGCAGCTTCTACATCTGCAGTACCTATAGACCCCCAGGGGGAGAGACCCAGTACTTCGGGCCA	CSTYRPPGGETQYF	604	0.0028312544238350374	42	TCRBV20	TCRBV20				TCRBV20-01,TCRBV20-or09_02		TCRBD01-01*01	TCRBD01	TCRBD01-01	01				TCRBJ02-05*01	TCRBJ02	TCRBJ02-05	01				8	13	4	1	0	4	39	45	58	-1	65	604	In	VDJ
CAGCAGGTAGTGCGAGGAGATTCGGCAGCTTATTTCTGTGCCAGCTCACCAAGACAGGGCGAAGGAAACACCATATATTTTGGAGAG	CASSPRQGEGNTIYF	1474	0.006909385795915306	45	TCRBV18-01*01	TCRBV18	TCRBV18-01	01				TCRBD01-01*01	TCRBD01	TCRBD01-01	01				TCRBJ01-03*01	TCRBJ01	TCRBJ01-03	01				2	1	2	3	4	4	36	51	52	59	63	1474	In	VDJ
CTGTCGGCTGCTCCCTCCCAGACATCTGTGTACTTCTGTGCCAGTTCGGTCGGCTACGCAACTAATGAAAAACTGTTTTTTGGCAGT	CASSVGYATNEKLFF	746	0.0034968804638757247	45	TCRBV06-05*01	TCRBV06	TCRBV06-05	01								TCRBD01,TCRBD02	TCRBD01-01,TCRBD02-01		TCRBJ01-04*01	TCRBJ01	TCRBJ01-04	01				9	7	9	0	4	0	36	44	51	54	58	746	In	VDJ
CAGCCCTCAGAACCCAGGGACTCAGCTGTGTACTTCTGTGCCAGCCAGAACAGGGGGCGCGGGACAGATACGCAGTATTTTGGCCCA	CASQNRGRGTDTQYF	588	0.0027562543066473543	45	TCRBV12	TCRBV12				TCRBV12-03,TCRBV12-04		TCRBD01-01*01	TCRBD01	TCRBD01-01	01				TCRBJ02-03*01	TCRBJ02	TCRBJ02-03	01				8	4	3	0	5	3	36	45	49	58	63	588	In	VDJ
GAAGCTCCTTCTCAGTGACTCTGGCTTCTATCTCTGTGCCTGGTCCCGCCCGACAGGCTGAACACCGGGGAGCTGTTTTTTGGAGAA		300	0.0014062521972690583	47	TCRBV30-01*01	TCRBV30	TCRBV30-01	01				TCRBD01-01*01	TCRBD01	TCRBD01-01	01				TCRBJ02-02*01	TCRBJ02	TCRBJ02-02	01				5	8	2	4	2	1	34	43	51	57	59	300	Out	VDJ
CTGCAGCCAGAAGACTCAGCCCTGTATCTCTGCGCCAGCAGCCACAGGGGACCGCCAATCCCAAACACTGAAGCTTTCTTTGGACAA	CASSHRGPPIPNTEAFF	675	0.003164067443855381	51	TCRBV04-01*01	TCRBV04	TCRBV04-01	01				TCRBD01-01*01	TCRBD01	TCRBD01-01	01				TCRBJ01-01*01	TCRBJ01	TCRBJ01-01	01				3	0	4	2	13	2	30	-1	44	50	63	675	In	VDJ
CTACACGCCCTGCAGCCAGAAGACTCAGCCCTGTATCTCTGCGCCAGCAGCTCGTACTATTTCACAGATACGCAGTATTTTGGCCCA	CASSSYYFTDTQYF	615	0.0028828170044015696	42	TCRBV04-01*01	TCRBV04	TCRBV04-01	01				TCRBD02-01	TCRBD02	TCRBD02-01				01,02	TCRBJ02-03*01	TCRBJ02	TCRBJ02-03	01				5	4	3	9	3	2	39	51	55	59	62	615	In	VDJ
AGGCTGGAGTTGGCTGCTCCCTCCCAGACATCTGTGTACTTCTGTGCCAGCAGTTATCAGAGCAATCAGCCCCAGCATTTTGGTGAT	CASSYQSNQPQHF	712	0.003337505214851898	39	TCRBV06-06	TCRBV06	TCRBV06-06				01,02	TCRBD01-01*01	TCRBD01	TCRBD01-01	01				TCRBJ01-05*01	TCRBJ01	TCRBJ01-05	01				3	1	4	5	0	1	42	56	57	-1	60	712	In	VDJ
CAGCCTGCAGAACTGGAGGATTCTGGAGTTTATTTCTGTGCCAGCAGCCAAGCTCCTCGACAGGCCTATGGCTACACCTTCGGTTCG	CASSQAPRQAYGYTF	574	0.0026906292041081314	45	TCRBV14-01*01	TCRBV14	TCRBV14-01	01				TCRBD01-01*01	TCRBD01	TCRBD01-01	01				TCRBJ01-02*01	TCRBJ01	TCRBJ01-02	01				1	6	2	4	1	4	36	52	58	64	65	574	In	VDJ
AGTGCCCATCCTGAAGACAGCAGCTTCTACATCTGCAGTGCGCCCGAGGGGAAACCTTTGATGCACAATGAGCAGTTCTTCGGGCCA	CSAPEGKPLMHNEQFF	761	0.0035671930737391777	48	TCRBV20	TCRBV20				TCRBV20-01,TCRBV20-or09_02						TCRBD01,TCRBD02	TCRBD01-01,TCRBD02-01		TCRBJ02-01*01	TCRBJ02	TCRBJ02-01	01				6	5	5	2	13	5	33	41	46	51	64	761	In	VDJ
TCTGGAGCTGGGGGACTCAGCTTTGTATTTCTGTGCCAGCAGCGTCTCCTGTGGGGGTGGATCCAAGAGACCCAGTACTTCGGGCCA		509	0.0023859412280331687	50	TCRBV09-01	TCRBV09	TCRBV09-01				01,02					TCRBD01,TCRBD02	TCRBD01-01,TCRBD02-01		TCRBJ02-05*01	TCRBJ02	TCRBJ02-05	01				2	7	6	1	5	1	31	45	52	57	62	509	Out	VDJ
CTGAATGTGAACGCCTTGTTGCTGGGGGACTCGGCCCTCTATCTCTGTGCCAGCAGCTCAGGAGGGACCGCCCCCACCTTCGGTTCG	CASSSGGTAPTF	515	0.00241406627197855	36	TCRBV05-06*01	TCRBV05	TCRBV05-06	01				TCRBD02-01*02	TCRBD02	TCRBD02-01	02				TCRBJ01-02*01	TCRBJ01	TCRBJ01-02	01				3	2	10	0	8	13	45	58	60	66	74	515	In	VDJ
CTGACTGTGAGCAACATGAGCCCTGAAGACAGCAGCATATATCTCTGCAGCGTTGAATTGCAGGGCTATGGCTACACCTTCGGTTCG	CSVELQGYGYTF	410	0.0019218780029343796	36	TCRBV29-01*01	TCRBV29	TCRBV29-01	01				TCRBD01-01*01	TCRBD01	TCRBD01-01	01				TCRBJ01-02*01	TCRBJ01	TCRBJ01-02	01				2	3	4	3	0	4	45	57	60	-1	65	410	In	VDJ
ATCCAGCGCACACAGCAGGAGGACTCGGCCGTGTATCTCTGTGCCAGCAGCTTAGAGAGTCTTAACTATGGCTACACCTTCGGTTCG	CASSLESLNYGYTF	720	0.00337500527344574	42	TCRBV07-02*01	TCRBV07	TCRBV07-02	01				TCRBD02-01*02	TCRBD02	TCRBD02-01	02				TCRBJ01-02*01	TCRBJ01	TCRBJ01-02	01				1	1	11	2	3	1	39	55	56	59	62	720	In	VDJ
CTGACTGTGAGCAACATGAGCCCTGAAGACAGCAGCATATATCTCTGCAGCGTTGTAGTTTTGGGGTTGGGCTACACCTTCGGTTCG	CSVVVLGLGYTF	302	0.0014156272119175187	36	TCRBV29-01*01	TCRBV29	TCRBV29-01	01								TCRBD01,TCRBD02	TCRBD01-01,TCRBD02-01		TCRBJ01-02*01	TCRBJ01	TCRBJ01-02	01				4	7	6	2	3	8	45	55	62	66	69	302	In	VDJ
ACTCTGGAGTCTGCTGCCTCCTCCCAGACATCTGTATATTTCTGCGCCAGCAGTGGCCGGGAGGCAGATACGCAGTATTTTGGCCCA	CASSGREADTQYF	1293	0.006060946970229641	39	TCRBV10-01	TCRBV10	TCRBV10-01				01,02	TCRBD02-01*02	TCRBD02	TCRBD02-01	02				TCRBJ02-03*01	TCRBJ02	TCRBJ02-03	01				4	2	8	1	0	4	42	55	57	-1	64	1293	In	VDJ
AACGCCTTGTTGCTGGGGGACTCGGCCCTCTATCTCTGTGCCAGCAGCCGCGGGGGACGATGGGACACTGAAGCTTTCTTTGGACAA	CASSRGGRWDTEAFF	529	0.0024796913745177727	45	TCRBV05-06*01	TCRBV05	TCRBV05-06	01				TCRBD02-01*01	TCRBD02	TCRBD02-01	01				TCRBJ01-01*01	TCRBJ01	TCRBJ01-01	01				4	1	7	2	8	3	36	48	49	56	64	529	In	VDJ
GTACCCTCTCAGACATCTGTGTACTTCTGTGCCAGCAGTGATGACAGGGTACCACTCCTCCTTCTCCAGCCCCAGCATTTTGGTGAT	CASSDDRVPLLLLQPQHF	838	0.003928131137704903	54	TCRBV06-04	TCRBV06	TCRBV06-04				01,02	TCRBD01-01*01	TCRBD01	TCRBD01-01	01				TCRBJ01-05*01	TCRBJ01	TCRBJ01-05	01				3	1	2	3	17	7	27	41	42	49	66	838	In	VDJ
GTGAACGCCTTGGAGCTGGACGACTCGGCCCTGTATCTCTGTGCCAGCAGCTTGTTCGGAGGCACAGATACGCAGTATTTTGGCCCA	CASSLFGGTDTQYF	694	0.0032531300830157548	42	TCRBV05-04*01	TCRBV05	TCRBV05-04	01				TCRBD02-01*02	TCRBD02	TCRBD02-01	02				TCRBJ02-03*01	TCRBJ02	TCRBJ02-03	01				1	3	10	2	0	1	39	54	57	-1	61	694	In	VDJ
ACTCTGACAGTGACCAGTGCCCATCCTGAAGACAGCAGCTTCTACATCTGCAGTGCTAGGACAGGAGATACGCAGTATTTTGGCCCA	CSARTGDTQYF	615	0.0028828170044015696	33	TCRBV20-01*01	TCRBV20	TCRBV20-01	01				TCRBD01-01*01	TCRBD01	TCRBD01-01	01				TCRBJ02-03*01	TCRBJ02	TCRBJ02-03	01				3	0	2	4	0	5	48	-1	59	-1	65	615	In	VDJ
TCCACTCTGACAGTGACCAGTGCCCATCCTGAAGACAGCAGCTTCTACATCTGCAGTGCTAGCGAATATGGCTACACCTTCGGTTCG	CSASEYGYTF	522	0.0024468788232481615	30	TCRBV20-01*01	TCRBV20	TCRBV20-01	01								TCRBD01,TCRBD02	TCRBD01-01,TCRBD02-01		TCRBJ01-02*01	TCRBJ01	TCRBJ01-02	01				3	1	2	8	1	5	51	62	63	65	66	522	In	VDJ
GAGTCGGCTGCTCCCTCCCAAACATCTGTGTACTTCTGTGCCAGCAGTTATGGCGGGTCGAACACCGGGGAGCTGTTTTTTGGAGAA	CASSYGGSNTGELFF	964	0.004518757060557907	45	TCRBV06	TCRBV06				TCRBV06-02,TCRBV06-03		TCRBD02-01	TCRBD02	TCRBD02-01				01,02	TCRBJ02-02*01	TCRBJ02	TCRBJ02-02	01				3	2	7	4	1	0	36	50	52	57	58	964	In	VDJ
GCTGCTCCCTCCCAGACATCTGTGTACTTCTGTGCCAGCAGTCAGGGGGGCAGAAGCTCCTATAATTCACCCCTCCACTTTGGGAAC	CASSQGGRSSYNSPLHF	715	0.003351567736824589	51	TCRBV06	TCRBV06				TCRBV06-01,TCRBV06-05,TCRBV06-06		TCRBD01-01*01	TCRBD01	TCRBD01-01	01				TCRBJ01-06*01	TCRBJ01	TCRBJ01-06	01				5	0	4	1	7	0	30	-1	42	49	56	715	In	VDJ
ACCTTGGAGCTGGGGGACTCGGCCCTTTATCTTTGCGCCAGCAGCTCTACCGGGACAGGGGACACCGGGGAGCTGTTTTTTGGAGAA	CASSSTGTGDTGELFF	875	0.0041015689087014195	48	TCRBV05-01*01	TCRBV05	TCRBV05-01	01				TCRBD01-01*01	TCRBD01	TCRBD01-01	01				TCRBJ02-02*01	TCRBJ02	TCRBJ02-02	01				3	5	0	2	0	3	33	46	51	-1	61	875	In	VDJ
AGCACCTTGGAGCTGGGGGACTCGGCCCTTTATCTTTGCGCCAGCAGCACCCACGGACGGACGAGAGAGACCCAGTACTTCGGGCCA	CASSTHGRTRETQYF	668	0.0031312548925857696	45	TCRBV05-01*01	TCRBV05	TCRBV05-01	01								TCRBD01,TCRBD02	TCRBD01-01,TCRBD02-01		TCRBJ02-05*01	TCRBJ02	TCRBJ02-05	01				4	6	1	7	7	4	36	48	54	58	65	668	In	VDJ
ACCAGTGCCCATCCTGAAGACAGCAGCTTCTACATCTGCAGTGCTAGAGGCCGACAGGGGGCGAATGAAAAACTGTTTTTTGGCAGT	CSARGRQGANEKLFF	454	0.002128128325200508	45	TCRBV20	TCRBV20				TCRBV20-01,TCRBV20-or09_02		TCRBD01-01*01	TCRBD01	TCRBD01-01	01				TCRBJ01-04*01	TCRBJ01	TCRBJ01-04	01				1	3	2	0	1	5	36	49	52	62	63	454	In	VDJ
GCCTTGGAGCTGGACGACTCGGCCCTGTATCTCTGTGCCAGCAGCTTATATCAGGGAGCTAGCACCGGGGAGCTGTTTTTTGGAGAA	CASSLYQGASTGELFF	770	0.0036093806396572496	48	TCRBV05-04*01	TCRBV05	TCRBV05-04	01								TCRBD01,TCRBD02	TCRBD01-01,TCRBD02-01		TCRBJ02-02*01	TCRBJ02	TCRBJ02-02	01				2	4	4	3	6	4	33	47	51	56	62	770	In	VDJ
ATCCCCAACCAGACAGCTCTTTACTTCTGTGCCACCAGTCCCAAGTCGGGGCAGGGGGTAGCCAAAAACATTCAGTACTTCGGCGCC	CATSPKSGQGVAKNIQYF	558	0.0026156290869204482	54	TCRBV24	TCRBV24				TCRBV24-01,TCRBV24-or09_02		TCRBD01-01*01	TCRBD01	TCRBD01-01	01				TCRBJ02-04*01	TCRBJ02	TCRBJ02-04	01				6	12	4	1	1	0	27	39	51	58	59	558	In	VDJ
TTGGAGCTGGGGGACTCGGCCCTTTATCTTTGCGCCAGCAGCCCAGGGGACACACTGACAGCTAACTATGGCTACACCTTCGGTTCG	CASSPGDTLTANYGYTF	697	0.003267192604988445	51	TCRBV05-01*01	TCRBV05	TCRBV05-01	01				TCRBD01-01*01	TCRBD01	TCRBD01-01	01				TCRBJ01-02*01	TCRBJ01	TCRBJ01-02	01				4	4	0	6	9	0	30	42	46	52	61	697	In	VDJ
CGCACACAGCAGGAGGACTCGGCCGTGTATCTCTGTGCCAGCAGCTTAGTTCGGGGGGGAACATACAATGAGCAGTTCTTCGGGCCA	CASSLVRGGTYNEQFF	773	0.00362344316162994	48	TCRBV07-02*01	TCRBV07	TCRBV07-02	01				TCRBD02-01*01	TCRBD02	TCRBD02-01	01				TCRBJ02-01*01	TCRBJ02	TCRBJ02-01	01				1	2	8	0	4	4	33	49	51	59	63	773	In	VDJ
TCCACAAAGCTGGAGGACTCAGCCATGTACTTCTGTGCCAGTCATGGACAGGGGCGGGTTGGGGCCAACGTCCTGACTTTCGGGGCC	CASHGQGRVGANVLTF	625	0.002929692077643871	48	TCRBV02-01*01	TCRBV02	TCRBV02-01	01				TCRBD01-01*01	TCRBD01	TCRBD01-01	01				TCRBJ02-06*01	TCRBJ02	TCRBJ02-06	01				9	4	1	2	5	3	33	41	45	54	59	625	In	VDJ
CCAGTGCCCATCCTGAAGACAGCAGCTTCTACATCTGCAGTGCTAGAGACATCGGCAGCCATCACCTACGAGCAGTACTTCGGGCCG		445	0.0020859407592824365	46	TCRBV20	TCRBV20				TCRBV20-01,TCRBV20-or09_02						TCRBD01,TCRBD02	TCRBD01-01,TCRBD02-01		TCRBJ02-07*01	TCRBJ02	TCRBJ02-07	01				0	6	4	5	6	2	35	49	55	58	64	445	Out	VDJ
GTCCACGGAGTCAGGGGACACAGCACTGTATTTCTGTGCCAGCAGCAAAAAGGAAGGAAAGGCAATCAGCCCCAGCATTTTGGTGAT		1079	0.00505782040284438	47	TCRBV21-01*01	TCRBV21	TCRBV21-01	01								TCRBD01,TCRBD02	TCRBD01-01,TCRBD02-01		TCRBJ01-05*01	TCRBJ01	TCRBJ01-05	01				2	2	1	8	7	2	34	49	51	54	61	1079	Out	VDJ
CCTGCAGAACTGGAGGATTCTGGAGTTTATTTCTGTGCCAGCAGCCAAGGGTCCCGGGACAGGGCCGGTGAGCAGTTCTTCGGGCCA	CASSQGSRDRAGEQFF	530	0.002484378881842003	48	TCRBV14-01*01	TCRBV14	TCRBV14-01	01				TCRBD01-01*01	TCRBD01	TCRBD01-01	01				TCRBJ02-01*01	TCRBJ02	TCRBJ02-01	01				1	6	0	3	4	9	33	49	55	64	68	530	In	VDJ
TGCTCCCTCCCAGACATCTGTGTACTTCTGTGCCAGGGCGACTCATGTTAGCGGACAGGGTTATTCGACGAGCAGTACTTCGGGCCG		561	0.002629691608893139	53	TCRBV06	TCRBV06				TCRBV06-01,TCRBV06-05,TCRBV06-06		TCRBD01-01*01	TCRBD01	TCRBD01-01	01				TCRBJ02-07*01	TCRBJ02	TCRBJ02-07	01				9	16	1	3	7	5	28	36	52	60	67	561	Out	VDJ
ACAGTGACCAGTGCCCATCCTGAAGACAGCAGCTTCTACATCTGCAGTGCTAGGGGCATTAATAATTCACCCCTCCACTTTGGGAAC	CSARGINNSPLHF	427	0.0020015656274462927	39	TCRBV20	TCRBV20				TCRBV20-01,TCRBV20-or09_02		TCRBD01-01*01	TCRBD01	TCRBD01-01	01				TCRBJ01-06*01	TCRBJ01	TCRBJ01-06	01				3	0	8	0	4	5	42	-1	53	57	61	427	In	VDJ
TCTAAGAAGCTCCTTCTCAGTGACTCTGGCTTCTATCTCTGTGCCTGCCCCCTACGGGGTACCGGAAACACCATATATTTTGGAGAG	CACPLRGTGNTIYF	227	0.001064064162600254	42	TCRBV30-01*01	TCRBV30	TCRBV30-01	01				TCRBD02-01*01	TCRBD02	TCRBD02-01	01				TCRBJ01-03*01	TCRBJ01	TCRBJ01-03	01				6	7	8	3	4	4	39	47	54	59	63	227	In	VDJ
GTGAGCACCTTGGAGCTGGGGGACTCGGCCCTTTATCTTTGCGCCAGCAGCTTGGGGGATTCTAAGGATGAGCAGTTCTTCGGGCCA	CASSLGDSKDEQFF	803	0.003764068381356846	42	TCRBV05-01*01	TCRBV05	TCRBV05-01	01								TCRBD01,TCRBD02	TCRBD01-01,TCRBD02-01		TCRBJ02-01*01	TCRBJ02	TCRBJ02-01	01				0	0	0	8	8	8	39	-1	55	59	67	803	In	VDJ
ATCCAGCGCACACAGCAGGAGGACTCCGCCGTGTATCTCTGTGCCAGCAGCACCACGGGGCTGCTCTATGGCTACACCTTCGGTTCG	CASSTTGLLYGYTF	543	0.002545316477056995	42	TCRBV07-08*01	TCRBV07	TCRBV07-08	01								TCRBD01,TCRBD02	TCRBD01-01,TCRBD02-01		TCRBJ01-02*01	TCRBJ01	TCRBJ01-02	01				5	5	7	0	4	4	39	51	56	61	65	543	In	VDJ
TTGGAGTCGGCTGCTCCCTCCCAAACATCTGTGTACTTCTGTGCCATCGCGCCAGCGGGCAGGGTCTATGGCTACACCTTCGGTTCG	CAIAPAGRVYGYTF	708	0.0033187551855549773	42	TCRBV06	TCRBV06				TCRBV06-02,TCRBV06-03		TCRBD02-01	TCRBD02	TCRBD02-01				01,02	TCRBJ01-02*01	TCRBJ01	TCRBJ01-02	01				10	7	6	4	6	4	39	46	53	59	65	708	In	VDJ
CTGACCCTGGAGTCTGCCAGGCCCTCACATACCTCTCAGTACCTCTGTGCCAGCAGTGTCTCTGGAAACACCATATATTTTGGAGAG	CASSVSGNTIYF	388	0.0018187528418013154	36	TCRBV25-01*01	TCRBV25	TCRBV25-01	01											TCRBJ01-03*01	TCRBJ01	TCRBJ01-03	01				4	0	0	0	1	0	45	-1	-1	58	59	388	In	VJ
ACTGTGAGCAACATGAGCCCTGAAGACAGCAGCATATATCTCTGCAGCGTGCTAATCTCAAGGACCTACGAGCAGTACTTCGGGCCG	CSVLISRTYEQYF	198	9.281264501975785E-4	39	TCRBV29-01*01	TCRBV29	TCRBV29-01	01								TCRBD01,TCRBD02	TCRBD01-01,TCRBD02-01		TCRBJ02-07*01	TCRBJ02	TCRBJ02-07	01				6	11	1	8	0	2	42	50	61	-1	64	198	In	VDJ
TCGGCTGCTCCCTCCCAGACATCTGTGTACTTCTGTGCCAGCAGTCCCTTCTCGACAGGCTCTGGAAACACCATATATTTTGGAGAG	CASSPFSTGSGNTIYF	734	0.0034406303759849624	48	TCRBV06	TCRBV06				TCRBV06-01,TCRBV06-05		TCRBD01-01*01	TCRBD01	TCRBD01-01	01				TCRBJ01-03*01	TCRBJ01	TCRBJ01-03	01				5	8	2	4	0	0	33	45	53	-1	59	734	In	VDJ
GACGATTCAGCGCACAGAGCAGCGGGACTCAGCCATGTATCGCTGTGCTAGCAGCTGCGGGGTAGACAGCCCCAGCATTTTGGTGAT		793	0.003717193308114544	38	TCRBV07-07*01	TCRBV07	TCRBV07-07	01				TCRBD02-01*01	TCRBD02	TCRBD02-01	01				TCRBJ01-05*01	TCRBJ01	TCRBJ01-05	01				4	0	7	3	4	7	43	-1	56	62	66	793	Out	VDJ
ACCAGTGCCCATCCTGAAGACAGCAGCTTCTACATCTGCAGTGCTAGAGTCCGGGAATATAGCAATCAGCCCCAGCATTTTGGTGAT	CSARVREYSNQPQHF	419	0.0019640655688524513	45	TCRBV20	TCRBV20				TCRBV20-01,TCRBV20-or09_02		TCRBD02-01*02	TCRBD02	TCRBD02-01	02				TCRBJ01-05*01	TCRBJ01	TCRBJ01-05	01				1	2	8	3	3	0	36	49	51	56	59	419	In	VDJ
GCTGCTCCCTCCCAGACATCTGTGTACTTCTGTGCCAGCAGTTACTCTAGTCTCCGGACAGGTGGACAGCCCCAGCATTTTGGTGAT	CASSYSSLRTGGQPQHF	502	0.0023531286767635574	51	TCRBV06	TCRBV06				TCRBV06-05,TCRBV06-06		TCRBD01-01*01	TCRBD01	TCRBD01-01	01				TCRBJ01-05*01	TCRBJ01	TCRBJ01-05	01				0	8	1	4	4	7	30	47	55	62	66	502	In	VDJ
ACTGTGACATCGGCCCAAAAGAACCCGACAGCTTTCTATCTCTGTGCCAGTAGTATAAGGGGGGACTATGGCTACACCTTCGGTTCG	CASSIRGDYGYTF	897	0.004204694069834484	39	TCRBV19-01	TCRBV19	TCRBV19-01				01,02					TCRBD01,TCRBD02	TCRBD01-01,TCRBD02-01		TCRBJ01-02*01	TCRBJ01	TCRBJ01-02	01				2	0	5	1	1	3	42	-1	57	63	64	897	In	VDJ
CTGACTGTGAGCAACATGAGCCCTGAAGACAGCAGCATATATCTCTGCAGCGCTAGGGACAGTGGTAGGGGCTACACCTTCGGTTCG	CSARDSGRGYTF	238	0.0011156267431667861	36	TCRBV29-01*01	TCRBV29	TCRBV29-01	01				TCRBD01-01*01	TCRBD01	TCRBD01-01	01				TCRBJ01-02*01	TCRBJ01	TCRBJ01-02	01				7	3	0	5	7	8	45	52	55	62	69	238	In	VDJ
GAAGATCCAGCGCACAGAGCAGGGGGACTCAGCCGCGTATCTCCGTGCCAGCAGCACCCGACAGGGGACGGCTACACCTTCGGTTCG		1234	0.00578438403810006	38	TCRBV07-03*03	TCRBV07	TCRBV07-03	03				TCRBD01-01*01	TCRBD01	TCRBD01-01	01				TCRBJ01-02*01	TCRBJ01	TCRBJ01-02	01				5	4	2	2	2	8	43	55	59	67	69	1234	Out	VDJ
CCTGAGCTCTCTGGAGCTGGGGGACTCAGCTTTGTATTTCTGTGCCAGCAGCGTAGTGAAGTGACCTACGAGCAGTACTTCGGGCCG		292	0.0013687521386752167	41	TCRBV09-01	TCRBV09	TCRBV09-01				01,02					TCRBD01,TCRBD02	TCRBD01-01,TCRBD02-01		TCRBJ02-07*01	TCRBJ02	TCRBJ02-07	01				0	1	2	8	5	2	40	56	57	59	64	292	Out	VDJ
CAGCCCTCAGAACCCAGGGACTCAGCTGTGTATTTTTGTGCTAGTGGCCTTACCGGGACAGGGTTCGATGAGCAGTTCTTCGGGCCA	CASGLTGTGFDEQFF	896	0.004200006562510254	45	TCRBV12-05*01	TCRBV12	TCRBV12-05	01				TCRBD01-01*01	TCRBD01	TCRBD01-01	01				TCRBJ02-01*01	TCRBJ02	TCRBJ02-01	01				6	7	0	3	4	8	36	47	54	63	67	896	In	VDJ
TCGGCCCAAAAGAACCCGACAGCTTTCTATCTCTGTGCCAGTAGTATGCGGTGGGACAGGGGGAATGAAAAACTGTTTTTTGGCAGT	CASSMRWDRGNEKLFF	736	0.0034500053906334227	48	TCRBV19-01	TCRBV19	TCRBV19-01				01,02	TCRBD01-01*01	TCRBD01	TCRBD01-01	01				TCRBJ01-04*01	TCRBJ01	TCRBJ01-04	01				3	5	0	1	0	5	33	47	52	-1	63	736	In	VDJ
AACGCCTTGGAGCTGGACGACTCGGCCCTGTATCTCTGTGCCAGCAGCCTTAGCGCGGGGGACACAGATACGCAGTATTTTGGCCCA	CASSLSAGDTDTQYF	483	0.002264066037603184	45	TCRBV05-04*01	TCRBV05	TCRBV05-04	01				TCRBD02-01*01	TCRBD02	TCRBD02-01	01				TCRBJ02-03*01	TCRBJ02	TCRBJ02-03	01				4	6	7	2	1	2	36	48	54	61	62	483	In	VDJ
GTGAGCAACATGAGCCCTGAAGACAGCAGCATATATCTCTGCAGCGTTTCGGACAGGCTCTCTGGAAACACCATATATTTTGGAGAG	CSVSDRLSGNTIYF	256	0.0012000018750029297	42	TCRBV29-01*01	TCRBV29	TCRBV29-01	01				TCRBD01-01*01	TCRBD01	TCRBD01-01	01				TCRBJ01-03*01	TCRBJ01	TCRBJ01-03	01				5	2	1	4	2	0	39	48	50	57	59	256	In	VDJ
AGCACCTTGGAGCTGGGGGACTCGGCCCTTTATCTTTGCGCCAGCAGCTCTTCCGGGACAGGGCCCTACGAGCAGTACTTCGGGCCG	CASSSSGTGPYEQYF	526	0.002465628852545082	45	TCRBV05-01*01	TCRBV05	TCRBV05-01	01				TCRBD01-01*01	TCRBD01	TCRBD01-01	01				TCRBJ02-07*01	TCRBJ02	TCRBJ02-07	01				3	5	0	3	1	2	36	49	54	63	64	526	In	VDJ
ACGATCCAGCGCACACAGCAGGAGGACTCGGCCGTGTATCTCTGTGCCAGCAGCTCCCATGGAGCCTACGAGCAGTACTTCGGGCCG	CASSSHGAYEQYF	393	0.0018421903784224664	39	TCRBV07-02*01	TCRBV07	TCRBV07-02	01				TCRBD02-01*02	TCRBD02	TCRBD02-01	02				TCRBJ02-07*01	TCRBJ02	TCRBJ02-07	01				4	5	10	2	0	2	42	55	60	-1	64	393	In	VDJ
GTGAACGCCTTGGAGCTGGACGACTCGGCCCTGTATCTCTGTGCCAGCAGTACGGAGGACCAGTTCTACGAGCAGTACTTCGGGCCG	CASSTEDQFYEQYF	353	0.0016546900854532585	42	TCRBV05-04*01	TCRBV05	TCRBV05-04	01				TCRBD02-01*02	TCRBD02	TCRBD02-01	02				TCRBJ02-07*01	TCRBJ02	TCRBJ02-07	01				5	3	10	1	7	3	39	50	53	58	65	353	In	VDJ
CGCTTCTCCCTGATTCTGGAGTCCGCCAGCACCAACCAGACATCTATGTACCTCTGTGCCAGCAGTTTAGGCAGGTTATTCGGGCCG	CASSLGRLF	745	0.0034921929565514946	27	TCRBV28-01*01	TCRBV28	TCRBV28-01	01				TCRBD01-01*01	TCRBD01	TCRBD01-01	01				TCRBJ02-07*01	TCRBJ02	TCRBJ02-07	01				2	2	4	4	3	16	54	69	71	75	78	745	In	VDJ
CGGTCCACAAAGCTGGAGGACTCAGCCATGTACTTCTGTGCCAGCAACCGGGACAGGGGAAGGCATGAGACCCAGTACTTCGGGCCA	CASNRDRGRHETQYF	482	0.0022593785302789534	45	TCRBV02-01*01	TCRBV02	TCRBV02-01	01				TCRBD01-01*01	TCRBD01	TCRBD01-01	01				TCRBJ02-05*01	TCRBJ02	TCRBJ02-05	01				7	3	0	2	7	5	36	46	49	59	66	482	In	VDJ
ACTCTGACAGTGACCAGTGCCCATCCTGAAGACAGCAGCTTCTACATCTGCAGTGGATTGACAGGGAACGAGCAGTACTTCGGGCCG	CSGLTGNEQYF	310	0.00145312727051136	33	TCRBV20-01*01	TCRBV20	TCRBV20-01	01				TCRBD01-01*01	TCRBD01	TCRBD01-01	01				TCRBJ02-07*01	TCRBJ02	TCRBJ02-07	01				7	4	2	3	1	5	48	55	59	66	67	310	In	VDJ
AGATCCAGCCCTCAGAACCCAGGGACTCAGCTGTGTACTTCTGTGCCAGCAGTTTCTAAAGGGACCGCTGAAGCTTTCTTTGGACAA		354	0.0016593775927774886	40	TCRBV12	TCRBV12				TCRBV12-03,TCRBV12-04						TCRBD01,TCRBD02	TCRBD01-01,TCRBD02-01		TCRBJ01-01*01	TCRBJ01	TCRBJ01-01	01				3	5	0	7	2	6	41	55	60	65	67	354	Out	VDJ
AGCACCTTGGAGCTGGGGGACTCGGCCCTTTATCTTTGCGCCAGCAGCTTGGCCGGGACTGGCAATCAGCCCCAGCATTTTGGTGAT	CASSLAGTGNQPQHF	506	0.0023718787060604783	45	TCRBV05-01*01	TCRBV05	TCRBV05-01	01				TCRBD02-01	TCRBD02	TCRBD02-01				01,02	TCRBJ01-05*01	TCRBJ01	TCRBJ01-05	01				0	2	0	10	1	2	36	52	54	60	61	506	In	VDJ
CAGCAGGTAGTGCGAGGAGATTCGGCAGCTTATTTCTGTGCCAGCTCACCACCGGGCAACCCCTACAATGAGCAGTTCTTCGGGCCA	CASSPPGNPYNEQFF	838	0.003928131137704903	45	TCRBV18-01*01	TCRBV18	TCRBV18-01	01				TCRBD01-01*01	TCRBD01	TCRBD01-01	01				TCRBJ02-01*01	TCRBJ02	TCRBJ02-01	01				0	0	8	0	4	2	36	-1	53	57	61	838	In	VDJ
ATCAATTCCCTGGAGCTTGGTGACTCTGCTGTGTATTTCTGTGCCAGCAGAGGGAAGGCAACTAATGAAAAACTGTTTTTTGGCAGT	CASRGKATNEKLFF	502	0.0023531286767635574	42	TCRBV03	TCRBV03				TCRBV03-01,TCRBV03-02						TCRBD01,TCRBD02	TCRBD01-01,TCRBD02-01		TCRBJ01-04*01	TCRBJ01	TCRBJ01-04	01				6	1	0	8	3	0	39	50	51	55	58	502	In	VDJ
ACAGTGACCAGTGCCCATCCTGAAGACAGCAGCTTCTACATCTGCAGTGCCGTCGGGGACCTACAGAATGAGCAGTTCTTCGGGCCA	CSAVGDLQNEQFF	460	0.002156253369145889	39	TCRBV20	TCRBV20				TCRBV20-01,TCRBV20-or09_02						TCRBD01,TCRBD02	TCRBD01-01,TCRBD02-01		TCRBJ02-01*01	TCRBJ02	TCRBJ02-01	01				6	5	0	7	6	7	42	50	55	60	66	460	In	VDJ
CCCTCAGAACCCAGGGACTCAGCTGTGTACTTCTGTGCCAGCACTCTCCAGGGGGGGGCAGGGAACACTGAAGCTTTCTTTGGACAA	CASTLQGGAGNTEAFF	296	0.0013875021679721374	48	TCRBV12	TCRBV12				TCRBV12-03,TCRBV12-04						TCRBD01,TCRBD02	TCRBD01-01,TCRBD02-01		TCRBJ01-01*01	TCRBJ01	TCRBJ01-01	01				7	5	4	1	7	1	33	43	48	55	62	296	In	VDJ
CTGCTGTCGGCTGCTCCCTCCCAGACATCTGTGTACTTCTGTGCCAGCAGTCCAACCGGGACAGGGAACGAGCAGTACTTCGGGCCG	CASSPTGTGNEQYF	312	0.0014625022851598205	42	TCRBV06-05*01	TCRBV06	TCRBV06-05	01				TCRBD01-01*01	TCRBD01	TCRBD01-01	01				TCRBJ02-07*01	TCRBJ02	TCRBJ02-07	01				5	6	0	3	1	5	39	51	57	66	67	312	In	VDJ
CTCTCTGGAGCTGGGGGACTCAGCTTTGTATTTCTGTGCCAGCAGCGTAGTTGCAGGGTTCGGAACACTGAAGCTTTCTTTGGACAA		438	0.002053128208012825	47	TCRBV09-01	TCRBV09	TCRBV09-01				01,02	TCRBD01-01*01	TCRBD01	TCRBD01-01	01				TCRBJ01-01*01	TCRBJ01	TCRBJ01-01	01				0	3	4	3	4	1	34	50	53	58	62	438	Out	VDJ
CAGCGCACACAGCAGGAGGACTCCGCCGTGTATCTCTGTGCCAGCAGCTCCAGGGACCGGCAAGAGCAGCCCCAGCATTTTGGTGAT	CASSSRDRQEQPQHF	448	0.002100003281255127	45	TCRBV07-08*01	TCRBV07	TCRBV07-08	01								TCRBD01,TCRBD02	TCRBD01-01,TCRBD02-01		TCRBJ01-05*01	TCRBJ01	TCRBJ01-05	01				4	3	0	7	9	7	36	49	52	57	66	448	In	VDJ
ATGAGCTCCTTGGAGCTGGGGGACTCAGCCCTGTACTTCTGTGCCAGCAGCTTAGGCCAGGGGGCACGCGAGCAGTACTTCGGGCCG	CASSLGQGAREQYF	312	0.0014625022851598205	42	TCRBV13-01*01	TCRBV13	TCRBV13-01	01				TCRBD01-01*01	TCRBD01	TCRBD01-01	01				TCRBJ02-07*01	TCRBJ02	TCRBJ02-07	01				0	1	4	0	3	6	39	56	57	65	68	312	In	VDJ
GCCCTGCAGCCAGAAGACTCAGCCCTGTATCTCTGCGCCAGCAGCCAGGGACAGGGAGGGAGCAATCAGCCCCAGCATTTTGGTGAT	CASSQGQGGSNQPQHF	309	0.00144843976318713	48	TCRBV04-01*01	TCRBV04	TCRBV04-01	01				TCRBD01-01*01	TCRBD01	TCRBD01-01	01				TCRBJ01-05*01	TCRBJ01	TCRBJ01-05	01				3	0	0	3	4	1	33	-1	47	56	60	309	In	VDJ
GAGTCGGCTGCTCCCTCCCAGACATCTGTGTACTTCTGTGCCAGCAGGCCGGGGGACAGCCTCAATCAGCCCCAGCATTTTGGTGAT	CASRPGDSLNQPQHF	601	0.0028171919018623467	45	TCRBV06-01*01	TCRBV06	TCRBV06-01	01				TCRBD01-01*01	TCRBD01	TCRBD01-01	01				TCRBJ01-05*01	TCRBJ01	TCRBJ01-05	01				6	5	0	5	3	3	36	47	52	59	62	601	In	VDJ
ATGAGCCCTGAAGACAGCAGCATATATCTCTGCAGCGTTGAAGACCGGACAGCGCGAGCCTACAAAAACATTCAGTACTTCGGCGCC	CSVEDRTARAYKNIQYF	229	0.0010734391772487144	51	TCRBV29-01*01	TCRBV29	TCRBV29-01	01				TCRBD01-01*01	TCRBD01	TCRBD01-01	01				TCRBJ02-04*01	TCRBJ02	TCRBJ02-04	01				0	2	1	5	10	3	30	44	46	52	62	229	In	VDJ
TCCCTGATTCTGGAGTCCGCCAGCACCAACCAGACATCTATGTACCTCTGTGCCAGCAGAAGCTACAATGAGCAGTTCTTCGGGCCA	CASRSYNEQFF	965	0.004523444567882138	33	TCRBV28-01*01	TCRBV28	TCRBV28-01	01								TCRBD01,TCRBD02	TCRBD01-01,TCRBD02-01		TCRBJ02-01*01	TCRBJ02	TCRBJ02-01	01				6	1	5	5	0	3	48	59	60	-1	62	965	In	VDJ
ATCCAGCGCACACAGCAGGAGGACTCGGCCGTGTATCTCTGTGACATATGCCGCACCGCTAGCAATCAGCCCCAGCATTTTGGTGAT	CDICRTASNQPQHF	379	0.0017765652758832435	42	TCRBV07-02*01	TCRBV07	TCRBV07-02	01				TCRBD01-01*01	TCRBD01	TCRBD01-01	01				TCRBJ01-05*01	TCRBJ01	TCRBJ01-05	01				13	0	3	6	13	0	39	-1	43	46	59	379	In	VDJ
CTCTGACAGTGACCAGTGCCCATCCTGAAGACAGCAGCTTCTACATCTGCAGTGCCGCGTGGGGGAACTGAAGCTTTCTTTGGACAA		300	0.0014062521972690583	34	TCRBV20	TCRBV20				TCRBV20-01,TCRBV20-or09_02						TCRBD01,TCRBD02	TCRBD01-01,TCRBD02-01		TCRBJ01-01*01	TCRBJ01	TCRBJ01-01	01				6	5	6	1	1	5	47	55	60	65	66	300	Out	VDJ
GCAATCCTGTCCTCAGAACCGGGAGACACGGCACTGTATCTCTGCGCCAGCGGCAGGGACAGGAATTCACCCCTCCACTTTGGGAAC	CASGRDRNSPLHF	414	0.0019406280322313003	39	TCRBV23-01*01	TCRBV23	TCRBV23-01	01				TCRBD01-01*01	TCRBD01	TCRBD01-01	01				TCRBJ01-06*01	TCRBJ01	TCRBJ01-06	01				8	4	0	4	0	7	42	51	55	-1	63	414	In	VDJ
CAGGTAGTGCGAGGAGATTCGGCAGCTTATTTCTGTGCCAGCTCACCACCTGGACAGGGGGCGGTATACGAGCAGTACTTCGGGCCG	CASSPPGQGAVYEQYF	537	0.002517191433111614	48	TCRBV18-01*01	TCRBV18	TCRBV18-01	01				TCRBD01-01*01	TCRBD01	TCRBD01-01	01				TCRBJ02-07*01	TCRBJ02	TCRBJ02-07	01				0	1	1	0	4	4	33	50	51	62	66	537	In	VDJ
CTGCTCCCTCCCAAACATCTGTGTACTTCTGTGCCAGCCTACGGTGGTTGACTCCGGGACAGGGGCCACGAGCAGTACTTCGGGCCG		392	0.001837502871098236	52	TCRBV06	TCRBV06				TCRBV06-02,TCRBV06-03		TCRBD01-01*01	TCRBD01	TCRBD01-01	01				TCRBJ02-07*01	TCRBJ02	TCRBJ02-07	01				8	17	0	2	2	5	29	38	55	65	67	392	Out	VDJ
ACCTTGGAGCTGGGGGACTCGGCCCTTTATCTTTGCGCCAGCAGCTTAGGGGAGCGGGGGAGCACAGATACGCAGTATTTTGGCCCA	CASSLGERGSTDTQYF	436	0.0020437531933643646	48	TCRBV05-01*01	TCRBV05	TCRBV05-01	01				TCRBD02-01*01	TCRBD02	TCRBD02-01	01				TCRBJ02-03*01	TCRBJ02	TCRBJ02-03	01				2	5	6	2	0	0	33	47	52	-1	60	436	In	VDJ
GCCTCCTCCCAGACATCTGTATATTTCTGCGCCAGCAGTCGGAAGCGCTTGGGACAGGGTGTTGCAGATACGCAGTATTTTGGCCCA	CASSRKRLGQGVADTQYF	651	0.0030515672680738563	54	TCRBV10-01	TCRBV10	TCRBV10-01				01,02	TCRBD01-01*01	TCRBD01	TCRBD01-01	01				TCRBJ02-03*01	TCRBJ02	TCRBJ02-03	01				5	11	0	3	5	4	27	39	50	59	64	651	In	VDJ
ACAGTGACCAGTGCCCATCCTGAAGACAGCAGCTTCTACATCTGCAGTGCTAGACCAGGGGGGTCCTACGAGCAGTACTTCGGGCCG	CSARPGGSYEQYF	253	0.0011859393530302392	39	TCRBV20	TCRBV20				TCRBV20-01,TCRBV20-or09_02		TCRBD01-01*01	TCRBD01	TCRBD01-01	01				TCRBJ02-07*01	TCRBJ02	TCRBJ02-07	01				2	1	4	1	1	1	42	54	55	62	63	253	In	VDJ
CCCATCCTGAAGACAGCAGCTTCTACATCTGCAGTGCCGTAGCTATGTCTTAGGGGACAGGGAGACTATGGCTACACCTTCGGTTCG		265	0.0012421894409210014	52	TCRBV20	TCRBV20				TCRBV20-01,TCRBV20-or09_02		TCRBD01-01*01	TCRBD01	TCRBD01-01	01				TCRBJ01-02*01	TCRBJ01	TCRBJ01-02	01				6	16	0	3	2	3	29	37	53	62	64	265	Out	VDJ
ACTCTGGAGTCCGCTACCAGCTCCCAGACATCTGTGTACTTCTGTGCCATAGGGACTAGCGGCACAGATACGCAGTATTTTGGCCCA	CAIGTSGTDTQYF	454	0.002128128325200508	39	TCRBV10-03*01	TCRBV10	TCRBV10-03	01				TCRBD02-01	TCRBD02	TCRBD02-01				01,02	TCRBJ02-03*01	TCRBJ02	TCRBJ02-03	01				9	1	0	6	0	1	42	50	51	-1	61	454	In	VDJ
TCTGGAGCTGGGGGACTCAGCTTTGTATTTCTGTGCCAGCAGCACCCGACCTCCCGGGACAGTTTGGGCACCATATATTTTGGAGAG		322	0.0015093773584021225	50	TCRBV09-01	TCRBV09	TCRBV09-01				01,02	TCRBD01-01*01	TCRBD01	TCRBD01-01	01				TCRBJ01-03*01	TCRBJ01	TCRBJ01-03	01				4	12	0	5	6	9	31	43	55	62	68	322	Out	VDJ
CTGGAGTCGGCTGCTCCCTCCCAGACATCTGTGTACTTCTGTGCCAGCAGTGAAGGCTTTCTGAGTTCACCCCTCCACTTTGGGAAC	CASSEGFLSSPLHF	404	0.0018937529589889985	42	TCRBV06-01*01	TCRBV06	TCRBV06-01	01				TCRBD02-01*02	TCRBD02	TCRBD02-01	02				TCRBJ01-06*01	TCRBJ01	TCRBJ01-06	01				1	7	11	2	0	9	39	55	62	-1	65	404	In	VDJ
AGGATCCAGCAGGTAGTGCGAGGAGATTCGGCAGCTTATTTCTGTGCCAGCTCACCACCCGAGCCCTACGAGCAGTACTTCGGGCCG	CASSPPEPYEQYF	523	0.0024515663305723916	39	TCRBV18-01*01	TCRBV18	TCRBV18-01	01				TCRBD02-01	TCRBD02	TCRBD02-01				01,02	TCRBJ02-07*01	TCRBJ02	TCRBJ02-07	01				0	2	6	7	0	2	42	59	61	-1	64	523	In	VDJ
AAGATCCGGTCCACAAAGCTGGAGGACTCAGCCATGTACTTCTGTGCCCAGCCGTGGGGCTCTGGAAACACCATATATTTTGGAGAG	CAQPWGSGNTIYF	477	0.002235940993657803	39	TCRBV02-01*01	TCRBV02	TCRBV02-01	01								TCRBD01,TCRBD02	TCRBD01-01,TCRBD02-01		TCRBJ01-03*01	TCRBJ01	TCRBJ01-03	01				11	7	6	2	0	0	42	48	55	-1	59	477	In	VDJ
ACCAGTGCCCATCCTGAAGACAGCAGCTTCTACATCTGCAGTGCTAGGGGAAGACAGGGGGCAAATGAAAAACTGTTTTTTGGCAGT	CSARGRQGANEKLFF	273	0.001279689499514843	45	TCRBV20	TCRBV20				TCRBV20-01,TCRBV20-or09_02		TCRBD01-01*01	TCRBD01	TCRBD01-01	01				TCRBJ01-04*01	TCRBJ01	TCRBJ01-04	01				3	5	2	0	1	5	36	47	52	62	63	273	In	VDJ
GCAGCCAGAAGACTCAGCCCTGTATCTCTGCGCCAGCAGCGGAGAAGGACAGGGGGCCGGAGCAATCAGCCCCAGCATTTTGGTGAT		247	0.001157814309084858	53	TCRBV04-01*01	TCRBV04	TCRBV04-01	01				TCRBD01-01*01	TCRBD01	TCRBD01-01	01				TCRBJ01-05*01	TCRBJ01	TCRBJ01-05	01				5	6	1	0	3	1	28	40	46	57	60	247	Out	VDJ
GAGTCGCCCAGCCCCAACCAGACCTCTCTGTACTTCTGTGCCAGCAGTCCTAACAGGGGGCGCAGGCAGCCCCAGCATTTTGGTGAT	CASSPNRGRRQPQHF	545	0.002554691491705456	45	TCRBV27-01*01	TCRBV27	TCRBV27-01	01				TCRBD01-01*01	TCRBD01	TCRBD01-01	01				TCRBJ01-05*01	TCRBJ01	TCRBJ01-05	01				5	4	3	0	5	7	36	48	52	61	66	545	In	VDJ
ATCCGGTCCACAAAGCTGGAGGACTCAGCCATGTACTTCTGTGCCAGCACATACAGGGGGCAGGGAACTGAAGCTTTCTTTGGACAA	CASTYRGQGTEAFF	522	0.0024468788232481615	42	TCRBV02-01*01	TCRBV02	TCRBV02-01	01				TCRBD01-01*01	TCRBD01	TCRBD01-01	01				TCRBJ01-01*01	TCRBJ01	TCRBJ01-01	01				7	3	3	0	5	5	39	49	52	61	66	522	In	VDJ
CTGTCGGCTGCTCCCTCCCAGACATCTGTGTACTTCTGTGCCAGCAGTTTCACAGGGCAAAGCAATCAGCCCCAGCATTTTGGTGAT	CASSFTGQSNQPQHF	307	0.0014390647485386695	45	TCRBV06-05*01	TCRBV06	TCRBV06-05	01				TCRBD01-01*01	TCRBD01	TCRBD01-01	01				TCRBJ01-05*01	TCRBJ01	TCRBJ01-05	01				4	2	3	3	3	1	36	49	51	57	60	307	In	VDJ
ACAGTGACCAGTGCCCATCCTGAAGACAGCAGCTTCTACATCTGCAGTGTCATGGGACAGAAATCCTACGAGCAGTACTTCGGGCCG	CSVMGQKSYEQYF	235	0.0011015642211940956	39	TCRBV20	TCRBV20				TCRBV20-01,TCRBV20-or09_02		TCRBD01-01*01	TCRBD01	TCRBD01-01	01				TCRBJ02-07*01	TCRBJ02	TCRBJ02-07	01				7	4	0	5	3	1	42	49	53	60	63	235	In	VDJ
ACATCGGCCCAAAAGAACCCGACAGCTTTCTATCTCTGTGCCAGTAGTAGTCCAAGGTATAGCAATCAGCCCCAGCATTTTGGTGAT	CASSSPRYSNQPQHF	544	0.0025500039843812257	45	TCRBV19-01	TCRBV19	TCRBV19-01				01,02					TCRBD01,TCRBD02	TCRBD01-01,TCRBD02-01		TCRBJ01-05*01	TCRBJ01	TCRBJ01-05	01				4	5	5	4	2	0	36	49	54	57	59	544	In	VDJ
GTGACATCGGCCCAAAAGAACCCGACAGCTTTCTATCTCTGTGCCAGTAGTCCCCGTTCTGGGGGTGGTGGCTACACCTTCGGTTCG	CASSPRSGGGGYTF	494	0.002315628618169716	42	TCRBV19-01	TCRBV19	TCRBV19-01				01,02					TCRBD01,TCRBD02	TCRBD01-01,TCRBD02-01		TCRBJ01-02*01	TCRBJ01	TCRBJ01-02	01				5	9	6	1	3	7	39	51	60	65	68	494	In	VDJ
CAGAACCGGGAGACACGGCACTGTATCTCTGCGCCAGCAGCCTTGGTTGACAGGGATTTCGAAGATGAAAAACTGTTTTTTGGCAGT		314	0.001471877299808281	52	TCRBV23-01*01	TCRBV23	TCRBV23-01	01				TCRBD01-01*01	TCRBD01	TCRBD01-01	01				TCRBJ01-04*01	TCRBJ01	TCRBJ01-04	01				6	8	2	3	9	6	29	40	48	55	64	314	Out	VDJ
CTGTGAGCAACATGAGCCCTGAAGACAGCAGCATATATCTCTGCAGCGTCTGGGACAGGGGGACGAGATACGCAGTATTTTGGCCCA		179	8.390638110372048E-4	40	TCRBV29-01*01	TCRBV29	TCRBV29-01	01				TCRBD01-01*01	TCRBD01	TCRBD01-01	01				TCRBJ02-03*01	TCRBJ02	TCRBJ02-03	01				6	2	0	1	3	5	41	49	51	62	65	179	Out	VDJ
CCTGACCCTGGAGTCTGCCAGGCCCTCACATACCTCTCAGTACCTCTGTGCCAGCACCCCTCCACCTACGAGCAGTACTTCGGGCCG		197	9.234389428733482E-4	35	TCRBV25-01*01	TCRBV25	TCRBV25-01	01								TCRBD01,TCRBD02	TCRBD01-01,TCRBD02-01		TCRBJ02-07*01	TCRBJ02	TCRBJ02-07	01				7	6	4	6	0	2	46	56	62	-1	64	197	Out	VDJ
CGTCTGCTGTACCCTCTCAGACATCTGTGTACTTCTGTGCCAGCAGTGGACCGGGAATGCACTAATGAAAAACTGTTTTTTGGCAGT		313	0.0014671897924840509	46	TCRBV06-04	TCRBV06	TCRBV06-04				01,02	TCRBD02-01*02	TCRBD02	TCRBD02-01	02				TCRBJ01-04*01	TCRBJ01	TCRBJ01-04	01				4	3	8	3	4	2	35	48	51	56	60	313	Out	VDJ
CAAAAGAACCCGACAGCTTTCTATCTCTGTGCCAGTAGCAACCACGCGATCAAAGGGGTGGGAATCTATGGCTACACCTTCGGTTCG	CASSNHAIKGVGIYGYTF	521	0.002442191315923931	54	TCRBV19-01	TCRBV19	TCRBV19-01				01,02	TCRBD01-01*01	TCRBD01	TCRBD01-01	01				TCRBJ01-02*01	TCRBJ01	TCRBJ01-02	01				6	15	5	2	7	4	27	38	53	58	65	521	In	VDJ
ATCCAGCCCTCAGAACCCAGGGACTCAGCTGTGTACTTCTGTGCCAGCAGTTTACGTTGGACTATCTACGAGCAGTACTTCGGGCCG	CASSLRWTIYEQYF	165	7.734387084979821E-4	42	TCRBV12	TCRBV12				TCRBV12-03,TCRBV12-04		TCRBD02-01	TCRBD02	TCRBD02-01				01,02	TCRBJ02-07*01	TCRBJ02	TCRBJ02-07	01				2	4	1	9	1	3	39	54	58	64	65	165	In	VDJ
AATTCCCTGGAGCTTGGTGACTCTGCTGTGTATTTCTGTGCCAGCAGCCTACTAGCGGGGGTCACAGATACGCAGTATTTTGGCCCA	CASSLLAGVTDTQYF	400	0.0018750029296920776	45	TCRBV03	TCRBV03				TCRBV03-01,TCRBV03-02		TCRBD02-01*01	TCRBD02	TCRBD02-01	01				TCRBJ02-03*01	TCRBJ02	TCRBJ02-03	01				4	1	3	2	1	2	36	49	50	61	62	400	In	VDJ
CCGCTCAGGCTGCTGTCGGCTGCTCCCTCCCAGACATCTGTGTACTTCTGTGCCAGCACCCAGGGTACTGAAGCTTTCTTTGGACAA	CASTQGTEAFF	343	0.0016078150122109565	33	TCRBV06-05*01	TCRBV06	TCRBV06-05	01				TCRBD01-01*01	TCRBD01	TCRBD01-01	01				TCRBJ01-01*01	TCRBJ01	TCRBJ01-01	01				7	2	4	3	1	5	48	58	60	65	66	343	In	VDJ
ATCCAGCCCTCAGAACCCAGGGACTCAGCTGTGTACTTCTGTGCCAGCAGTTTAGAGACAGGGGGAGAGACCCAGTACTTCGGGCCA	CASSLETGGETQYF	176	8.250012890645142E-4	42	TCRBV12	TCRBV12				TCRBV12-03,TCRBV12-04		TCRBD01-01*01	TCRBD01	TCRBD01-01	01				TCRBJ02-05*01	TCRBJ02	TCRBJ02-05	01				1	1	2	1	0	4	39	55	56	-1	65	176	In	VDJ
GCCAGCACCAACCAGACATCTATGTACCTCTGTGCCAGCAGTTTACTTCGGTCGCTTAGTTACCCCGGGGAGCTGTTTTTTGGAGAA	CASSLLRSLSYPGELFF	743	0.0034828179419030343	51	TCRBV28-01*01	TCRBV28	TCRBV28-01	01				TCRBD02-01	TCRBD02	TCRBD02-01				01,02	TCRBJ02-02*01	TCRBJ02	TCRBJ02-02	01				2	11	5	8	5	6	30	45	56	59	64	743	In	VDJ
ATCCAGCGCACACAGCAGGAGGACTCGGCCGTGTATCTCTGTGCCAGCAGCTTAGACCCTAATACCTACGAGCAGTACTTCGGGCCG	CASSLDPNTYEQYF	298	0.0013968771826205978	42	TCRBV07-02*01	TCRBV07	TCRBV07-02	01				TCRBD02-01	TCRBD02	TCRBD02-01				01,02	TCRBJ02-07*01	TCRBJ02	TCRBJ02-07	01				1	3	4	9	3	2	39	55	58	61	64	298	In	VDJ
CTCTGGCTTCTATCTCTGTGCCTGGAGTAGTGGGACAGGGGGCGGTGGGGCCGGAGCTCCTATAATTCACCCCTCCACTTTGGGAAC		92	4.3125067382917783E-4	65	TCRBV30-01	TCRBV30	TCRBV30-01				01,02	TCRBD01-01*01	TCRBD01	TCRBD01-01	01				TCRBJ01-06*01	TCRBJ01	TCRBJ01-06	01				2	3	0	0	13	0	16	28	31	43	56	92	Out	VDJ
CTGGAGTCCGCTACCAGCTCCCAGACATCTGTGTACTTCTGTGCCATCAGTGAGGGAGGAACTAGCTACGAGCAGTACTTCGGGCCG	CAISEGGTSYEQYF	293	0.0013734396459994468	42	TCRBV10-03*01	TCRBV10	TCRBV10-03	01				TCRBD02-01	TCRBD02	TCRBD02-01				01,02	TCRBJ02-07*01	TCRBJ02	TCRBJ02-07	01				2	6	3	8	0	3	39	54	60	-1	65	293	In	VDJ
CAGCAGGTAGTGCGAGGAGATTCGGCAGCTTATTTCTGTGCCAGCTCACCACGGTCGACAACCACAGATACGCAGTATTTTGGCCCA	CASSPRSTTTDTQYF	474	0.002221878471685112	45	TCRBV18-01*01	TCRBV18	TCRBV18-01	01				TCRBD01-01*01	TCRBD01	TCRBD01-01	01				TCRBJ02-03*01	TCRBJ02	TCRBJ02-03	01				1	4	2	6	2	2	36	52	56	60	62	474	In	VDJ
GAGTCGCCCAGCCCCAACCAGACCTCTCTGTACTTCTGTGCCAGCAGTTTATTTCCAGGGGAGGCCTTTGGCTACACCTTCGGTTCG	CASSLFPGEAFGYTF	467	0.0021890659204155008	45	TCRBV27-01*01	TCRBV27	TCRBV27-01	01								TCRBD01,TCRBD02	TCRBD01-01,TCRBD02-01		TCRBJ01-02*01	TCRBJ01	TCRBJ01-02	01				1	3	4	2	7	7	36	52	55	61	68	467	In	VDJ
GTGAGCACCTTGGAGCTGGGGGACTCGGCCCTTTATCTTTGCGCCAGCAGCTCACAACAGGGGCAGACTGAAGCTTTCTTTGGACAA	CASSSQQGQTEAFF	331	0.0015515649243201942	42	TCRBV05-01*01	TCRBV05	TCRBV05-01	01				TCRBD01-01*01	TCRBD01	TCRBD01-01	01				TCRBJ01-01*01	TCRBJ01	TCRBJ01-01	01				3	4	3	2	3	5	39	52	56	63	66	331	In	VDJ
CTCAGAACCCAGGGACTCAGCTGTGTACTTCTGTGCCAGCAGTTTAGCCACCGCGGGCAATCTAATGAAAAACTGTTTTTTGGCAGT		175	8.20313781740284E-4	50	TCRBV12	TCRBV12				TCRBV12-03,TCRBV12-04		TCRBD02-01	TCRBD02	TCRBD02-01				01,02	TCRBJ01-04*01	TCRBJ01	TCRBJ01-04	01				0	4	7	4	4	3	31	48	52	57	61	175	Out	VDJ
TTGGAGCTGGGGGACTCGGCCCTTTATCTTTGCGCCAGCAGCTTGGGGGTAGGGGATGTGTACCAAGAGACCCAGTACTTCGGGCCA	CASSLGVGDVYQETQYF	293	0.0013734396459994468	51	TCRBV05-01*01	TCRBV05	TCRBV05-01	01				TCRBD01-01*01	TCRBD01	TCRBD01-01	01				TCRBJ02-05*01	TCRBJ02	TCRBJ02-05	01				0	4	5	2	6	0	30	46	50	55	61	293	In	VDJ
TCGGCCCAAAAGAACCCGACAGCTTTCTATCTCTGTGCCAGTAGTACCGGGACAGTAAATACCAATCAGCCCCAGCATTTTGGTGAT	CASSTGTVNTNQPQHF	493	0.0023109411108454855	48	TCRBV19-01	TCRBV19	TCRBV19-01				01,02	TCRBD01-01*01	TCRBD01	TCRBD01-01	01				TCRBJ01-05*01	TCRBJ01	TCRBJ01-05	01				4	2	0	5	7	3	33	46	48	55	62	493	In	VDJ
AATGTGAGCACCTTGGAGCTGGGGGACTCGGCCCTTTATCTTTGCGCCAGCAGCTTAAGGGTGGACTACGAGCAGTACTTCGGGCCG	CASSLRVDYEQYF	286	0.0013406270947298356	39	TCRBV05-01*01	TCRBV05	TCRBV05-01	01								TCRBD01,TCRBD02	TCRBD01-01,TCRBD02-01		TCRBJ02-07*01	TCRBJ02	TCRBJ02-07	01				2	1	5	3	4	3	42	56	57	61	65	286	In	VDJ
CCTGCAGAGCTTGGGGACTCGGCCGTGTATCTCTGTGCCAGCAGCCGCGACAGGACAGGGATTGGAGATACGCAGTATTTTGGCCCA	CASSRDRTGIGDTQYF	504	0.0023625036914120177	48	TCRBV11-03*01	TCRBV11	TCRBV11-03	01				TCRBD01-01*01	TCRBD01	TCRBD01-01	01				TCRBJ02-03*01	TCRBJ02	TCRBJ02-03	01				5	7	1	3	5	5	33	45	52	60	65	504	In	VDJ
CTGCTGTCGGCTGCTCCCTCCCAGACATCTGTGTACTTCTGTGCCAGCAGTTACAACTTTGGACAGGATACGCAGTATTTTGGCCCA	CASSYNFGQDTQYF	252	0.0011812518457060088	42	TCRBV06-05*01	TCRBV06	TCRBV06-05	01				TCRBD01-01*01	TCRBD01	TCRBD01-01	01				TCRBJ02-03*01	TCRBJ02	TCRBJ02-03	01				2	6	1	5	0	6	39	54	60	-1	66	252	In	VDJ
GTGACCAGTGCCCATCCTGAAGACAGCAGCTTCTACATCTGCAGTCCCTTTTCTCCTACAGGGTTCGGAGGCTACACCTTCGGTTCG	CSPFSPTGFGGYTF	186	8.718763623068161E-4	42	TCRBV20	TCRBV20				TCRBV20-01,TCRBV20-or09_02		TCRBD01-01*01	TCRBD01	TCRBD01-01	01				TCRBJ01-02*01	TCRBJ01	TCRBJ01-02	01				8	12	3	3	6	8	39	45	57	63	69	186	In	VDJ
CAGAGCAGCGGGACTCGGCCATGTATCGCTGTGCCAGCAGCTTAACCTCGGTTGGGACAGGGTCCATACGAGCAGTACTTCGGGCCG		337	0.0015796899682655754	52	TCRBV07-06*01	TCRBV07	TCRBV07-06	01				TCRBD01-01*01	TCRBD01	TCRBD01-01	01				TCRBJ02-07*01	TCRBJ02	TCRBJ02-07	01				2	9	0	3	4	4	29	44	53	62	66	337	Out	VDJ
CACACCCTGCAGCCAGAAGACTCGGCCCTGTATCTCTGTGCCAGCAGCCAAGAAGCAGGCGGCAATCAGCCCCAGCATTTTGGTGAT	CASSQEAGGNQPQHF	208	9.750015234398804E-4	45	TCRBV04-02*01	TCRBV04	TCRBV04-02	01				TCRBD01-01*01	TCRBD01	TCRBD01-01	01				TCRBJ01-05*01	TCRBJ01	TCRBJ01-05	01				0	2	4	4	2	2	36	53	55	59	61	208	In	VDJ
TCGCCCAGCCCCAACCAGACCTCTCTGTACTTCTGTGCCAGCAGTTTATCACTCCCGACGTACCAAGAGACCCAGTACTTCGGGCCA	CASSLSLPTYQETQYF	325	0.0015234398803748131	48	TCRBV27-01*01	TCRBV27	TCRBV27-01	01								TCRBD01,TCRBD02	TCRBD01-01,TCRBD02-01		TCRBJ02-05*01	TCRBJ02	TCRBJ02-05	01				0	6	2	7	2	0	33	50	56	59	61	325	In	VDJ
CTGACTGTGAGCAACATGAGCCCTGAAGACAGCAGCATATATCTCTGCAGCGTTAAAACGGCGTTTGGCGGCTACACCTTCGGTTCG	CSVKTAFGGYTF	121	5.671883862318535E-4	36	TCRBV29-01*01	TCRBV29	TCRBV29-01	01								TCRBD01,TCRBD02	TCRBD01-01,TCRBD02-01		TCRBJ01-02*01	TCRBJ01	TCRBJ01-02	01				5	5	9	0	7	8	45	54	59	62	69	121	In	VDJ
AGCACCTTGGAGCTGGGGGACTCGGCCCTTTATCTTTGCGCCAGCAGCTCGGGACAGGGAAGAGAGTATGGCTACACCTTCGGTTCG	CASSSGQGREYGYTF	282	0.0013218770654329147	45	TCRBV05-01*01	TCRBV05	TCRBV05-01	01				TCRBD01-01*01	TCRBD01	TCRBD01-01	01				TCRBJ01-02*01	TCRBJ01	TCRBJ01-02	01				3	1	0	3	7	5	36	49	50	59	66	282	In	VDJ
ATCCAGCCCTCAGAACCCAGGGACTCAGCTGTGTACTTCTGTGCCAGCGGGCGGACAGCCTGGGGGGATACGCAGTATTTTGGCCCA	CASGRTAWGDTQYF	196	9.18751435549118E-4	42	TCRBV12	TCRBV12				TCRBV12-03,TCRBV12-04		TCRBD01-01*01	TCRBD01	TCRBD01-01	01				TCRBJ02-03*01	TCRBJ02	TCRBJ02-03	01				8	4	1	5	8	6	39	48	52	58	66	196	In	VDJ
AGCACCTTGGAGCTGGGGGACTCGGCCCTTTATCTTTGCGCCAGCAGCGACCAACAGGGGGCTAGTTACGAGCAGTACTTCGGGCCG	CASSDQQGASYEQYF	221	0.0010359391186548729	45	TCRBV05-01*01	TCRBV05	TCRBV05-01	01				TCRBD01-01*01	TCRBD01	TCRBD01-01	01				TCRBJ02-07*01	TCRBJ02	TCRBJ02-07	01				4	5	3	0	4	4	36	48	53	62	66	221	In	VDJ
AAGATCCAGCCCTCAGAACCCAGGGACTCAGCTGTGTACTTCTGTGCCAGCAGTATACAGGGATGGGGCGGCTACACCTTCGGTTCG	CASSIQGWGGYTF	181	8.484388256856651E-4	39	TCRBV12	TCRBV12				TCRBV12-03,TCRBV12-04		TCRBD01-01*01	TCRBD01	TCRBD01-01	01				TCRBJ01-02*01	TCRBJ01	TCRBJ01-02	01				5	2	3	3	7	8	42	54	56	62	69	181	In	VDJ
CCTGCAAAGCTTGAGGACTCGGCCGTGTATCTCTGTGCCAGCAGCCCGCTGACAGGGGGGTCCTACAATGAGCAGTTCTTCGGGCCA	CASSPLTGGSYNEQFF	593	0.0027796918432685053	48	TCRBV11-02*02	TCRBV11	TCRBV11-02	02				TCRBD01-01*01	TCRBD01	TCRBD01-01	01				TCRBJ02-01*01	TCRBJ02	TCRBJ02-01	01				5	5	2	1	1	1	33	45	50	59	60	593	In	VDJ
GTGACATCGGCCCAAAAGAACCCGACAGCTTTCTATCTCTGTGCCAGTAGTATCGGGAGGGGGAGGGAGACCCAGTACTTCGGGCCA	CASSIGRGRETQYF	408	0.0019125029882859192	42	TCRBV19-01	TCRBV19	TCRBV19-01				01,02	TCRBD02-01*02	TCRBD02	TCRBD02-01	02				TCRBJ02-05*01	TCRBJ02	TCRBJ02-05	01				3	0	8	0	5	5	39	-1	53	61	66	408	In	VDJ
CGCACAGAGCAGGGGGACTCGGCCATGTATCTCTGTGCCAGCAGCCAAATGGACAGGGGAACTGGTTCACCCCTCCACTTTGGGAAC	CASSQMDRGTGSPLHF	369	0.0017296902026409417	48	TCRBV07-09	TCRBV07	TCRBV07-09				01,03	TCRBD01-01*01	TCRBD01	TCRBD01-01	01				TCRBJ01-06*01	TCRBJ01	TCRBJ01-06	01				5	5	1	2	6	9	33	45	50	59	65	369	In	VDJ
CAGCGCACACAGCAGGAGGACTCGGCCGTGTATCTCTGTGCCAGCAGCTTATCCTCAGGGTCTGGAGAGACCCAGTACTTCGGGCCA	CASSLSSGSGETQYF	247	0.001157814309084858	45	TCRBV07-02*01	TCRBV07	TCRBV07-02	01				TCRBD01-01*01	TCRBD01	TCRBD01-01	01				TCRBJ02-05*01	TCRBJ02	TCRBJ02-05	01				2	4	4	3	5	4	36	51	55	60	65	247	In	VDJ
CTCACTGTGACATCGGCCCAAAAGAACCCGACAGCTTTCTATCTCTGTGCCAGTTTAAGGTGGAACACTGAAGCTTTCTTTGGACAA	CASLRWNTEAFF	390	0.0018281278564497756	36	TCRBV19-01	TCRBV19	TCRBV19-01				01,02					TCRBD01,TCRBD02	TCRBD01-01,TCRBD02-01		TCRBJ01-01*01	TCRBJ01	TCRBJ01-01	01				8	3	5	4	2	1	45	54	57	60	62	390	In	VDJ
TCTCTGGAGCTGGGGGACTCAGCTTTGTATTTCTGTGCCAGCAGCACGGACAGGGGCCCTTCAGGAAACACCATATATTTTGGAGAG	CASSTDRGPSGNTIYF	198	9.281264501975785E-4	48	TCRBV09-01	TCRBV09	TCRBV09-01				01,02	TCRBD01-01*01	TCRBD01	TCRBD01-01	01				TCRBJ01-03*01	TCRBJ01	TCRBJ01-03	01				4	2	1	2	7	4	33	45	47	56	63	198	In	VDJ
ACCTTGGAGCTGGGGGACTCGGCCCTTTATCTTTGCGCCAGCAGCTTGACGGGGGACTATAACACCGGGGAGCTGTTTTTTGGAGAA	CASSLTGDYNTGELFF	314	0.001471877299808281	48	TCRBV05-01*01	TCRBV05	TCRBV05-01	01				TCRBD02-01	TCRBD02	TCRBD02-01				01,02	TCRBJ02-02*01	TCRBJ02	TCRBJ02-02	01				1	4	0	9	1	2	33	48	52	59	60	314	In	VDJ
GAGTCGGCTGCTCCCTCCCAGACATCTGTGTACTTCTGTGCCAGCTCGACAGGGAACTCTGGGGCCAACGTCCTGACTTTCGGGGCC	CASSTGNSGANVLTF	281	0.0013171895581086846	45	TCRBV06-01*01	TCRBV06	TCRBV06-01	01				TCRBD01-01*01	TCRBD01	TCRBD01-01	01				TCRBJ02-06*01	TCRBJ02	TCRBJ02-06	01				8	2	2	3	2	0	36	45	47	54	56	281	In	VDJ
CTCAGGCTGCTGTCGGCTGCTCCCTCCCAGACATCTGTGTACTTCTGTGCCAGCAGTTCGACAGCGCAGACCCAGTACTTCGGGCCA	CASSSTAQTQYF	216	0.0010125015820337219	36	TCRBV06-05*01	TCRBV06	TCRBV06-05	01				TCRBD01-01*01	TCRBD01	TCRBD01-01	01				TCRBJ02-05*01	TCRBJ02	TCRBJ02-05	01				4	1	2	5	3	6	45	58	59	64	67	216	In	VDJ
GCCTGCAGAACTGGAGGATTCTGGAGTTTATTTCTGTGCCAGCAGCCAACTGCAAGGGACAGCTCCTACGAGCAGTACTTCGGGCCG		164	7.687512011737518E-4	47	TCRBV14-01*01	TCRBV14	TCRBV14-01	01				TCRBD01-01*01	TCRBD01	TCRBD01-01	01				TCRBJ02-07*01	TCRBJ02	TCRBJ02-07	01				2	6	0	5	0	0	34	49	55	-1	62	164	Out	VDJ
CTACACACCCTGCAGCCAGAAGACTCGGCCCTGTATCTCTGCGCCAGCAGCCAAAACAGAGGGGAATATGGCTACACCTTCGGTTCG	CASSQNRGEYGYTF	163	7.640636938495216E-4	42	TCRBV04-03*01	TCRBV04	TCRBV04-03	01								TCRBD01,TCRBD02	TCRBD01-01,TCRBD02-01		TCRBJ01-02*01	TCRBJ01	TCRBJ01-02	01				2	5	5	2	2	5	39	54	59	64	66	163	In	VDJ
CTGGAGTCGCCCAGCCCCAACCAGACCTCTCTGTACTTCTGTGCCAGCGGCCCCTTAGTGATCCCCTATGGCTACACCTTCGGTTCG	CASGPLVIPYGYTF	327	0.0015328148950232736	42	TCRBV27-01*01	TCRBV27	TCRBV27-01	01								TCRBD01,TCRBD02	TCRBD01-01,TCRBD02-01		TCRBJ01-02*01	TCRBJ01	TCRBJ01-02	01				8	0	9	0	14	4	39	-1	48	51	65	327	In	VDJ
ACGATCCAGCGCACACAGCAGGAGGACTCGGCCGTGTATCTCTGTGCCAGCAGCTTTCGAGGGGAGGATACGCAGTATTTTGGCCCA	CASSFRGEDTQYF	226	0.0010593766552760239	39	TCRBV07-02*01	TCRBV07	TCRBV07-02	01								TCRBD01,TCRBD02	TCRBD01-01,TCRBD02-01		TCRBJ02-03*01	TCRBJ02	TCRBJ02-03	01				3	3	5	2	2	6	42	56	59	64	66	226	In	VDJ
AATGTGAGCACCTTGGAGCTGGGGGACTCGGCCCTTTATCTTTGCGCCAGCAGTTTACAGGGAGACTATGGCTACACCTTCGGTTCG	CASSLQGDYGYTF	257	0.0012046893823271598	39	TCRBV05-01*01	TCRBV05	TCRBV05-01	01				TCRBD01-01*01	TCRBD01	TCRBD01-01	01				TCRBJ01-02*01	TCRBJ01	TCRBJ01-02	01				5	3	3	3	2	3	42	53	56	62	64	257	In	VDJ
TCCCTGGAGCTTGGTGACTCTGCTGTGTATTTCTGTGCCAGCAGCCAAGGTTGGGTGGCAGGGGGGCAGCCCCAGCATTTTGGTGAT	CASSQGWVAGGQPQHF	294	0.0013781271533236771	48	TCRBV03	TCRBV03				TCRBV03-01,TCRBV03-02		TCRBD01-01*01	TCRBD01	TCRBD01-01	01				TCRBJ01-05*01	TCRBJ01	TCRBJ01-05	01				1	9	4	1	1	7	33	49	58	65	66	294	In	VDJ
ACCTTGGAGCTGGGGGACTCGGCCCTTTATCTTTGCGCCAGCAGACCCGGGACAGGGGTCAACACCGGGGAGCTGTTTTTTGGAGAA	CASRPGTGVNTGELFF	305	0.0014296897338902093	48	TCRBV05-01*01	TCRBV05	TCRBV05-01	01				TCRBD01-01*01	TCRBD01	TCRBD01-01	01				TCRBJ02-02*01	TCRBJ02	TCRBJ02-02	01				5	4	0	2	2	2	33	44	48	58	60	305	In	VDJ
CAGCGCACACAGCAGGAGGACTCGGCCGTGTATCTCTGTGCCAGCAGCTTCGGACGGGGCGGCGACTACGAGCAGTACTTCGGGCCG	CASSFGRGGDYEQYF	183	8.578138403341255E-4	45	TCRBV07-02*01	TCRBV07	TCRBV07-02	01								TCRBD01,TCRBD02	TCRBD01-01,TCRBD02-01		TCRBJ02-07*01	TCRBJ02	TCRBJ02-07	01				3	5	7	0	5	3	36	50	55	60	65	183	In	VDJ
CAGCGCACAGAGCAGCGGGACTCGGCCATGTATCGCTGTGCCAGCAGCCCCAGACAGGGCAAGGCCGGGGAGCTGTTTTTTGGAGAA	CASSPRQGKAGELFF	410	0.0019218780029343796	45	TCRBV07-06*01	TCRBV07	TCRBV07-06	01				TCRBD01-01*01	TCRBD01	TCRBD01-01	01				TCRBJ02-02*01	TCRBJ02	TCRBJ02-02	01				5	4	2	3	5	6	36	48	52	59	64	410	In	VDJ
GCCCAAAAGAACCCGACAGCTTTCTATCTCTGTGCCAGTAGACTCTATCCAGGGGGCTCGGTCAAAAACATTCAGTACTTCGGCGCC	CASRLYPGGSVKNIQYF	419	0.0019640655688524513	51	TCRBV19-01	TCRBV19	TCRBV19-01				01,02	TCRBD01-01*01	TCRBD01	TCRBD01-01	01				TCRBJ02-04*01	TCRBJ02	TCRBJ02-04	01				6	8	4	0	5	3	30	41	49	57	62	419	In	VDJ
CCAAACATCTGTGTACTTCTGTGCCAGCAGTTACTCGGGTTAGCGGGGGGGAATTAAACTAGCACAGATACGCAGTATTTTGGCCCA		287	0.0013453146020540657	62	TCRBV06	TCRBV06				TCRBV06-02,TCRBV06-03		TCRBD02-01*01	TCRBD02	TCRBD02-01	01				TCRBJ02-03*01	TCRBJ02	TCRBJ02-03	01				0	4	5	0	9	0	19	36	40	51	60	287	Out	VDJ
AGCTCCTTCTCAGTGACTCTGGCTTCTATCTCTGTGCCTGGAGTCCCCCGGAGGGCGAGCCATAATTCACCCCTCCACTTTGGGAAC		54	2.5312539550843046E-4	49	TCRBV30-01*01	TCRBV30	TCRBV30-01	01				TCRBD02-01*02	TCRBD02	TCRBD02-01	02				TCRBJ01-06*01	TCRBJ01	TCRBJ01-06	01				2	5	10	0	6	5	32	44	49	55	61	54	Out	VDJ
CAGGCTACGAAGCTTGAGGATTCAGCAGTGTATTTTTGTGCCAGCAGCCAAACAGGGGCGGCTAATCAGCCCCAGCATTTTGGTGAT	CASSQTGAANQPQHF	400	0.0018750029296920776	45	TCRBV16-01	TCRBV16	TCRBV16-01				01,02	TCRBD01-01*01	TCRBD01	TCRBD01-01	01				TCRBJ01-05*01	TCRBJ01	TCRBJ01-05	01				2	0	3	2	5	4	36	-1	51	58	63	400	In	VDJ
CAGCGCACAGAGCAGGGGGACTCGGCCATGTATCTCTGTGCCAGCAGCCTGGGGGACAGGGTCGGGGAGACCCAGTACTTCGGGCCA	CASSLGDRVGETQYF	260	0.0012187519042998504	45	TCRBV07-09	TCRBV07	TCRBV07-09				01,03	TCRBD01-01*01	TCRBD01	TCRBD01-01	01				TCRBJ02-05*01	TCRBJ02	TCRBJ02-05	01				5	4	0	3	5	5	36	48	52	61	66	260	In	VDJ
CCTGCAGAACTGGAGGATTCTGGAGTTTATTTCTGTGCCAGCAGCCGATTATCAACAGATGGGGGTAATGGCTACACCTTCGGTTCG	CASSRLSTDGGNGYTF	175	8.20313781740284E-4	48	TCRBV14-01*01	TCRBV14	TCRBV14-01	01								TCRBD01,TCRBD02	TCRBD01-01,TCRBD02-01		TCRBJ01-02*01	TCRBJ01	TCRBJ01-02	01				4	14	6	1	2	6	33	46	60	65	67	175	In	VDJ
GCCCTGCAGCCAGAAGACTCAGCCCTGTATCTCTGCGCCAGCAGCCACTCCGCACCACAGGGGAACTATGGCTACACCTTCGGTTCG	CASSHSAPQGNYGYTF	168	7.875012304706726E-4	48	TCRBV04-01*01	TCRBV04	TCRBV04-01	01				TCRBD01-01*01	TCRBD01	TCRBD01-01	01				TCRBJ01-02*01	TCRBJ01	TCRBJ01-02	01				3	9	3	2	0	2	33	47	56	-1	63	168	In	VDJ
CACACCCTGCAGCCAGAAGACTCGGCCCTGTATCTCTGTGCCAGCAGCCAACTAGCGGGGGCTTCGGATACGCAGTATTTTGGCCCA	CASSQLAGASDTQYF	176	8.250012890645142E-4	45	TCRBV04-02*01	TCRBV04	TCRBV04-02	01				TCRBD02-01*01	TCRBD02	TCRBD02-01	01				TCRBJ02-03*01	TCRBJ02	TCRBJ02-03	01				2	0	4	2	5	6	36	-1	51	61	66	176	In	VDJ
CCGCTACCAGCTCCCAGACATCTGTGTACTTCTGTGCCATCAGTGGGGACAGGGGGACCAAATCTCCACGAGCAGTACTTCGGGCCG		210	9.843765380883407E-4	49	TCRBV10-03*01	TCRBV10	TCRBV10-03	01				TCRBD01-01*01	TCRBD01	TCRBD01-01	01				TCRBJ02-07*01	TCRBJ02	TCRBJ02-07	01				4	0	0	1	11	5	32	-1	45	56	67	210	Out	VDJ
GTGAACGCCTTGTTGCTGGGGGACTCGGCCCTCTATCTCTGTGCCAGCAGTAGTTCAGGGCAATCAAGATCCCAGTACTTCGGGCCA	CASSSSGQSRSQYF	145	6.796885620133781E-4	42	TCRBV05-06*01	TCRBV05	TCRBV05-06	01				TCRBD01-01*01	TCRBD01	TCRBD01-01	01				TCRBJ02-05*01	TCRBJ02	TCRBJ02-05	01				5	5	4	3	10	9	39	50	55	60	70	145	In	VDJ
CTGACAGTGACCAGTGCCCATCCTGAAGACAGCAGCTTCTACATCTGCAGTGCAGGGGGCAACTCCTACGAGCAGTACTTCGGGCCG	CSAGGNSYEQYF	140	6.562510253922272E-4	36	TCRBV20	TCRBV20				TCRBV20-01,TCRBV20-or09_02		TCRBD01-01*01	TCRBD01	TCRBD01-01	01				TCRBJ02-07*01	TCRBJ02	TCRBJ02-07	01				6	0	5	0	2	0	45	-1	53	60	62	140	In	VDJ
CAGCCTGCAGAGCAGGGGGACTCGGCCGTGTATGTCTGTGCAAGTCGCTTACTTGCCAGGGACACAGATACGCAGTATTTTGGCCCA	CASRLLARDTDTQYF	390	0.0018281278564497756	45	TCRBV12-02*01	TCRBV12	TCRBV12-02	01				TCRBD01-01*01	TCRBD01	TCRBD01-01	01				TCRBJ02-03*01	TCRBJ02	TCRBJ02-03	01				2	5	4	3	1	2	36	51	56	61	62	390	In	VDJ
CCCTCAGAACCCAGGGACTCAGCTGTGTATTTTTGTGCTAGTGGTTTTGGGACTAGCGGGGGAGGCAATGAGCAGTTCTTCGGGCCA	CASGFGTSGGGNEQFF	345	0.001617190026859417	48	TCRBV12-05*01	TCRBV12	TCRBV12-05	01				TCRBD02-01*01	TCRBD02	TCRBD02-01	01				TCRBJ02-01*01	TCRBJ02	TCRBJ02-01	01				3	1	0	2	3	6	33	47	48	62	65	345	In	VDJ
AGCAACATGAGCCCTGAAGACAGCAGCATATATCTCTGCAGCGTCCTTAGTTTGATGGGATCCTACAATGAGCAGTTCTTCGGGCCA	CSVLSLMGSYNEQFF	102	4.781257470714798E-4	45	TCRBV29-01*01	TCRBV29	TCRBV29-01	01								TCRBD01,TCRBD02	TCRBD01-01,TCRBD02-01		TCRBJ02-01*01	TCRBJ02	TCRBJ02-01	01				6	12	0	8	0	1	36	44	56	-1	60	102	In	VDJ
TCTAAGAAGCTCCTTCTCAGTGACTCTGGCTTCTATCTCTGTGCCTGGAAGAGTAGTTCCTATAATTCACCCCTCCACTTTGGGAAC	CAWKSSSYNSPLHF	65	3.046879760749626E-4	42	TCRBV30-01*01	TCRBV30	TCRBV30-01	01				TCRBD02-01	TCRBD02	TCRBD02-01				01,02	TCRBJ01-06*01	TCRBJ01	TCRBJ01-06	01				4	4	5	8	1	1	39	49	53	56	57	65	In	VDJ
ATCCAGCGCACACAGCAGGAGGACTCGGCCGTGTATCTCTGTGCCAGCAGCTTAGATCCGAACACCGGGGAGCTGTTTTTTGGAGAA	CASSLDPNTGELFF	270	0.0012656269775421524	42	TCRBV07-02*01	TCRBV07	TCRBV07-02	01											TCRBJ02-02*01	TCRBJ02	TCRBJ02-02	01				1	0	0	0	3	0	39	-1	-1	55	58	270	In	VJ
AGCTCTCTGGAGCTGGGGGACTCAGCTTTGTATTTCTGTGCCAGCAGCATTGGGACTAGCGGGGGGACCGGGCAGTTCTTCGGGCCA	CASSIGTSGGTGQFF	172	8.062512597675934E-4	45	TCRBV09-01	TCRBV09	TCRBV09-01				01,02	TCRBD02-01*01	TCRBD02	TCRBD02-01	01				TCRBJ02-01*01	TCRBJ02	TCRBJ02-01	01				4	3	0	1	5	12	36	48	51	66	71	172	In	VDJ
ACTCTGGAGTCCGCTACCAGCTCCCAGACATCTGTGTACTTCTGTGCCATCAGTGAGTCCTCTTACGATACGCAGTATTTTGGCCCA	CAISESSYDTQYF	258	0.0012093768896513902	39	TCRBV10-03*01	TCRBV10	TCRBV10-03	01								TCRBD01,TCRBD02	TCRBD01-01,TCRBD02-01		TCRBJ02-03*01	TCRBJ02	TCRBJ02-03	01				0	5	3	7	0	6	42	59	64	-1	66	258	In	VDJ
GTGAGCACCTTGGAGCTGGGGGACTCGGCCCTTTATCTTTGCGCCAGCAGCTTGGGGCAGGGTGGAGAAAAACTGTTTTTTGGCAGT	CASSLGQGGEKLFF	212	9.937515527368012E-4	42	TCRBV05-01*01	TCRBV05	TCRBV05-01	01				TCRBD01-01*01	TCRBD01	TCRBD01-01	01				TCRBJ01-04*01	TCRBJ01	TCRBJ01-04	01				0	2	4	3	4	8	39	55	57	62	66	212	In	VDJ
CTGGAGTCTGCCAGGCCCTCACATACCTCTCAGTACCTCTGTGCCAGCAGTGAGGGAGCTCTGGAAAACATTCAGTACTTCGGCGCC	CASSEGALENIQYF	158	7.406261572283707E-4	42	TCRBV25-01*01	TCRBV25	TCRBV25-01	01				TCRBD02-01*02	TCRBD02	TCRBD02-01	02				TCRBJ02-04*01	TCRBJ02	TCRBJ02-04	01				3	0	9	2	6	5	39	-1	53	58	64	158	In	VDJ
CTGAAGATCCGGTCCACAAAGCTGGAGGACTCAGCCATGTACTTCTGTGCCAGCAGTGAAACCCGTGAAAAACTGTTTTTTGGCAGT	CASSETREKLFF	226	0.0010593766552760239	36	TCRBV02-01*01	TCRBV02	TCRBV02-01	01								TCRBD01,TCRBD02	TCRBD01-01,TCRBD02-01		TCRBJ01-04*01	TCRBJ01	TCRBJ01-04	01				2	0	3	7	3	7	45	-1	60	62	65	226	In	VDJ
CAGCGCACACAGCAGGAGGACTCGGCCGTGTATCTCTGTGCCAGCAGCAGCGGGACTCCGGGGGATCAGCCCCAGCATTTTGGTGAT	CASSSGTPGDQPQHF	206	9.656265087914199E-4	45	TCRBV07-02*01	TCRBV07	TCRBV07-02	01				TCRBD02-01*02	TCRBD02	TCRBD02-01	02				TCRBJ01-05*01	TCRBJ01	TCRBJ01-05	01				5	0	6	3	9	5	36	-1	48	55	64	206	In	VDJ
ACGATCCAGCGCACACAGCAGGAGGACTCGGCCGTGTATCTCTGTGCCAGCAGCTTATGGAGCGGATACGAGCAGTACTTCGGGCCG	CASSLWSGYEQYF	153	7.171886206072197E-4	39	TCRBV07-02*01	TCRBV07	TCRBV07-02	01				TCRBD02-01	TCRBD02	TCRBD02-01				01,02	TCRBJ02-07*01	TCRBJ02	TCRBJ02-07	01				2	3	6	5	1	4	42	57	60	65	66	153	In	VDJ
AGGGGACACAGCACTGTATTTCTGTGCCAGCAGCCCCCAAGGACGGGGGGGCCGGCTGTAGCCAAAAACATTCAGTACTTCGGCGCC		403	0.0018890654516647682	59	TCRBV21-01*01	TCRBV21	TCRBV21-01	01				TCRBD02-01*01	TCRBD02	TCRBD02-01	01				TCRBJ02-04*01	TCRBJ02	TCRBJ02-04	01				5	9	8	0	8	0	22	34	43	51	59	403	Out	VDJ
CAGCGCACACAGCAGGAGGACTCCGCCGTGTATCTCTGTGCCAGCATCCCACCCGACACGAGGCTTGGGACCCAGTACTTCGGGCCA	CASIPPDTRLGTQYF	191	8.953138989279671E-4	45	TCRBV07-08*01	TCRBV07	TCRBV07-08	01								TCRBD01,TCRBD02	TCRBD01-01,TCRBD02-01		TCRBJ02-05*01	TCRBJ02	TCRBJ02-05	01				7	8	2	6	10	7	36	46	54	58	68	191	In	VDJ
CAGGTAGTGCGAGGAGATTCGGCAGCTTATTTCTGTGCCAGCTCACCACCGGGGAACTCCAGGAACACTGAAGCTTTCTTTGGACAA	CASSPPGNSRNTEAFF	323	0.0015140648657263527	48	TCRBV18-01*01	TCRBV18	TCRBV18-01	01								TCRBD01,TCRBD02	TCRBD01-01,TCRBD02-01		TCRBJ01-01*01	TCRBJ01	TCRBJ01-01	01				0	1	0	8	7	1	33	50	51	55	62	323	In	VDJ
AGCACCTTGGAGCTGGGGGACTCGGCCCTTTATCTTTGCGCCAGCACAATCAACGGACGGACGAGAGAGACCCAGTACTTCGGGCCA	CASTINGRTRETQYF	171	8.015637524433632E-4	45	TCRBV05-01*01	TCRBV05	TCRBV05-01	01								TCRBD01,TCRBD02	TCRBD01-01,TCRBD02-01		TCRBJ02-05*01	TCRBJ02	TCRBJ02-05	01				6	8	1	7	7	4	36	46	54	58	65	171	In	VDJ
AGGCTGCTGTCGGCTGCTCCCTCCCAGACATCTGTGTACTTCTGTGCCAGCAGTGAATCTCGGGGAACTGAAGCTTTCTTTGGACAA	CASSESRGTEAFF	174	8.156262744160538E-4	39	TCRBV06-05*01	TCRBV06	TCRBV06-05	01				TCRBD02-01*01	TCRBD02	TCRBD02-01	01				TCRBJ01-01*01	TCRBJ01	TCRBJ01-01	01				5	6	8	3	1	5	42	54	60	65	66	174	In	VDJ
CTTGGAGCTGGGGGACTCGGCCCTTTATCTTTGCGCCAGCAGCTAAGACAGCCCCGGAATAGCAATCAGCCCCAGCATTTTGGTGAT		231	0.0010828141918971749	50	TCRBV05-01*01	TCRBV05	TCRBV05-01	01				TCRBD01-01*01	TCRBD01	TCRBD01-01	01				TCRBJ01-05*01	TCRBJ01	TCRBJ01-05	01				3	2	2	5	8	0	31	44	46	51	59	231	Out	VDJ
GAGTCCGCCAGCACCAACCAGACATCTATGTACCTCTGTGCCAGCAGGAAGCTCGGGACGGACTGGGGCGAGCAGTACTTCGGGCCG	CASRKLGTDWGEQYF	369	0.0017296902026409417	45	TCRBV28-01*01	TCRBV28	TCRBV28-01	01								TCRBD01,TCRBD02	TCRBD01-01,TCRBD02-01		TCRBJ02-07*01	TCRBJ02	TCRBJ02-07	01				6	7	0	7	9	6	36	47	54	59	68	369	In	VDJ
GCTCCCTCCCAGACATCTGTGTACTTCTGTGCCAGCAGTTACTTCCCACGAGCGGGGCCAGGCACCGGGGAGCTGTTTTTTGGAGAA	CASSYFPRAGPGTGELFF	188	8.812513769552765E-4	54	TCRBV06	TCRBV06				TCRBV06-05,TCRBV06-06		TCRBD02-01*01	TCRBD02	TCRBD02-01	01				TCRBJ02-02*01	TCRBJ02	TCRBJ02-02	01				1	7	6	3	5	4	27	43	50	57	62	188	In	VDJ
CTTAAATCTTCACATCAATTCCCTGGAGCTTGGTGACTCTGCTGTGTATTTCCCCCTAGCGGGGGCTACGAGCAGTACTTCGGGCCG		141	6.609385327164573E-4	29	TCRBV03-01*01	TCRBV03	TCRBV03-01	01				TCRBD02-01*01	TCRBD02	TCRBD02-01	01				TCRBJ02-07*01	TCRBJ02	TCRBJ02-07	01				17	3	4	2	0	3	52	52	55	-1	65	141	Out	VDJ
ACTCTGAAGATCCGGTCCACAAAGCTGGAGGACTCAGCCATGTACTTCTGTGCCAGCACGTTCTCCTACGAGCAGTACTTCGGGCCG	CASTFSYEQYF	171	8.015637524433632E-4	33	TCRBV02-01*01	TCRBV02	TCRBV02-01	01				TCRBD02-01	TCRBD02	TCRBD02-01				01,02	TCRBJ02-07*01	TCRBJ02	TCRBJ02-07	01				7	0	8	6	2	0	48	-1	58	60	62	171	In	VDJ
CCAGGCCTGGGGGACGCAGCCATGTACCTGTGTGCCACCAGCAGAGATATCTCCAGGGTACCTGGAAACACCATATATTTTGGAGAG	CATSRDISRVPGNTIYF	172	8.062512597675934E-4	51	TCRBV15-01*01	TCRBV15	TCRBV15-01	01				TCRBD01-01*01	TCRBD01	TCRBD01-01	01				TCRBJ01-03*01	TCRBJ01	TCRBJ01-03	01				0	6	4	3	3	2	30	47	53	58	61	172	In	VDJ
ATCCAGCGCACACAGCAGGAGGACTCCGCCGTGTATCTCTGTGCCAGCAGCCGGACAGGCCGGGGTGAGACCCAGTACTTCGGGCCA	CASSRTGRGETQYF	166	7.781262158222122E-4	42	TCRBV07-08*01	TCRBV07	TCRBV07-08	01				TCRBD01-01*01	TCRBD01	TCRBD01-01	01				TCRBJ02-05*01	TCRBJ02	TCRBJ02-05	01				5	1	1	4	7	5	39	51	52	59	66	166	In	VDJ
CAGCCCTCAGAACCCAGGGACTCAGCTGTGTACTTCTGTGCCAGTTGCGGGACAGGGAGCTCCTACAATGAGCAGTTCTTCGGGCCA	CASCGTGSSYNEQFF	121	5.671883862318535E-4	45	TCRBV12	TCRBV12				TCRBV12-03,TCRBV12-04		TCRBD01-01*01	TCRBD01	TCRBD01-01	01				TCRBJ02-01*01	TCRBJ02	TCRBJ02-01	01				9	4	0	3	2	0	36	44	48	57	59	121	In	VDJ
TTGGCTGCTCCCTCCCAGACATCTGTGTACTTCTGTGCCAGCAGTTACCCTCGGGGGGGGCTCACAGATACGCAGTATTTTGGCCCA	CASSYPRGGLTDTQYF	166	7.781262158222122E-4	48	TCRBV06-06	TCRBV06	TCRBV06-06				01,02	TCRBD02-01*01	TCRBD02	TCRBD02-01	01				TCRBJ02-03*01	TCRBJ02	TCRBJ02-03	01				2	3	8	0	3	2	33	48	51	59	62	166	In	VDJ
GTTGGCGTCTGCTGTACCCTCTCAGACATCTGTGTACTTCTGTGCCAGCACCCGGACAGGGCCGACTATGGCTACACCTTCGGTTCG		204	9.562514941429596E-4	41	TCRBV06-04	TCRBV06	TCRBV06-04				01,02	TCRBD01-01*01	TCRBD01	TCRBD01-01	01				TCRBJ01-02*01	TCRBJ01	TCRBJ01-02	01				7	3	1	3	3	3	40	50	53	61	64	204	Out	VDJ
GCCCATCCTGAAGACAGCAGCTTCTACATCTGCAGTGCTAGAGAAGCGAAAGGGGGGGGGCATGCCTCTGAGCAGTTCTTCGGGCCA	CSAREAKGGGHASEQFF	183	8.578138403341255E-4	51	TCRBV20	TCRBV20				TCRBV20-01,TCRBV20-or09_02		TCRBD02-01*01	TCRBD02	TCRBD02-01	01				TCRBJ02-01*01	TCRBJ02	TCRBJ02-01	01				0	7	9	0	10	9	30	44	51	58	68	183	In	VDJ
AGTCCACGGAGTCAGGGGACACAGCACTGTATTTCTGTGCCAGCAGCAAGCGCCTACAGGGCTCAAGAGACCCAGTACTTCGGGCCA		263	0.001232814426272541	46	TCRBV21-01*01	TCRBV21	TCRBV21-01	01				TCRBD01-01*01	TCRBD01	TCRBD01-01	01				TCRBJ02-05*01	TCRBJ02	TCRBJ02-05	01				3	6	3	3	2	2	35	49	55	61	63	263	Out	VDJ
AGGCTGGAGTTGGCTGCTCCCTCCCAGACATCTGTGTACTTCTGTGCCAGCGGGGTACAGAGCAATCAGCCCCAGCATTTTGGTGAT	CASGVQSNQPQHF	165	7.734387084979821E-4	39	TCRBV06-06	TCRBV06	TCRBV06-06				01,02					TCRBD01,TCRBD02	TCRBD01-01,TCRBD02-01		TCRBJ01-05*01	TCRBJ01	TCRBJ01-05	01				8	5	3	5	0	1	42	51	56	-1	60	165	In	VDJ
GGGGGACTCAGCCGTGTATCTCTGTGCCAGCAGCTTGTTACCGGGACAGGGGGCGACCCTTATAATTCACCCCTCCACTTTGGGAAC		400	0.0018750029296920776	59	TCRBV07-03*01	TCRBV07	TCRBV07-03	01				TCRBD01-01*01	TCRBD01	TCRBD01-01	01				TCRBJ01-06*01	TCRBJ01	TCRBJ01-06	01				3	6	0	0	6	4	22	36	42	54	60	400	Out	VDJ
ATCCGGTCCACAAAGCTGGAGGACTCAGCCATGTACTTCTGTGCCAGCAGAGAGGGGCCCCCCTACAATGAGCAGTTCTTCGGGCCA	CASREGPPYNEQFF	265	0.0012421894409210014	42	TCRBV02-01*01	TCRBV02	TCRBV02-01	01								TCRBD01,TCRBD02	TCRBD01-01,TCRBD02-01		TCRBJ02-01*01	TCRBJ02	TCRBJ02-01	01				6	2	5	2	4	2	39	50	52	57	61	265	In	VDJ
ACTCTGACAGTGACCAGTGCCCATCCTGAAGACAGCAGCTTCTACATCTGCAGTGCTAGAGGAGAATCTACGCAGTATTTTGGCCCA	CSARGESTQYF	121	5.671883862318535E-4	33	TCRBV20-01*01	TCRBV20	TCRBV20-01	01				TCRBD02-01*02	TCRBD02	TCRBD02-01	02				TCRBJ02-03*01	TCRBJ02	TCRBJ02-03	01				1	0	11	2	4	8	48	-1	61	64	68	121	In	VDJ
ACGATTCAGCGCACAGAGCAGCGGGACTCAGCCATGTATCGCTGTGCCAGCAGCTACGGGGTGGGTCAGCCCCAGCATTTTGGTGAT	CASSYGVGQPQHF	195	9.140639282248878E-4	39	TCRBV07-07*01	TCRBV07	TCRBV07-07	01				TCRBD02-01*01	TCRBD02	TCRBD02-01	01				TCRBJ01-05*01	TCRBJ01	TCRBJ01-05	01				4	1	8	3	4	6	42	55	56	61	65	195	In	VDJ
TCAATTCCCTGGAGCTTGGTGACTCTGCTGTGTATTTCTGTGCCAGCAGCCAAGGTTTGGGACAGGGTTGGCTACACCTTCGGTTCG		208	9.750015234398804E-4	43	TCRBV03	TCRBV03				TCRBV03-01,TCRBV03-02		TCRBD01-01*01	TCRBD01	TCRBD01-01	01				TCRBJ01-02*01	TCRBJ01	TCRBJ01-02	01				1	4	0	3	1	7	38	54	58	67	68	208	Out	VDJ
AAGCTCCTCCTCAGTGACTCTGGCTTCTATCTCTGTGCCTGGAACCTTCCCGGGACAGGGGACGGCACTGAAGCTTTCTTTGGACAA	CAWNLPGTGDGTEAFF	67	3.14062990723423E-4	48	TCRBV30-01*02	TCRBV30	TCRBV30-01	02				TCRBD01-01*01	TCRBD01	TCRBD01-01	01				TCRBJ01-01*01	TCRBJ01	TCRBJ01-01	01				4	8	0	2	4	4	33	43	51	61	65	67	In	VDJ
ACTCTGAAGATCCGGTCCACAAAGCTGGAGGACTCAGCCATGTACTTCTGTGCCATGACCAAAGGGGTCGAGCAGTACTTCGGGCCG	CAMTKGVEQYF	158	7.406261572283707E-4	33	TCRBV02-01*01	TCRBV02	TCRBV02-01	01				TCRBD01-01*01	TCRBD01	TCRBD01-01	01				TCRBJ02-07*01	TCRBJ02	TCRBJ02-07	01				10	7	5	2	1	6	48	55	62	67	68	158	In	VDJ
TCTGCCATCCCCAACCAGACAGCTCTTTACTTCTGTGCCACCAGTGGTGATCGGACAGGGGGCATCGAGACCCAGTACTTCGGGCCA	CATSGDRTGGIETQYF	140	6.562510253922272E-4	48	TCRBV24	TCRBV24				TCRBV24-01,TCRBV24-or09_02		TCRBD01-01*01	TCRBD01	TCRBD01-01	01				TCRBJ02-05*01	TCRBJ02	TCRBJ02-05	01				5	6	1	0	3	5	33	46	52	63	66	140	In	VDJ
AGTGCCCATCCTGAAGACAGCAGCTTCTACATCTGCAGTGCTAAGGGGCAGGGGACTTTTATGAACACTGAAGCTTTCTTTGGACAA	CSAKGQGTFMNTEAFF	144	6.750010546891479E-4	48	TCRBV20	TCRBV20				TCRBV20-01,TCRBV20-or09_02						TCRBD01,TCRBD02	TCRBD01-01,TCRBD02-01		TCRBJ01-01*01	TCRBJ01	TCRBJ01-01	01				4	5	4	2	7	0	33	43	48	54	61	144	In	VDJ
GAGTCCGCCAGCACCAACCAGACATCTATGTACCTCTGTGCCAGCAGTTTATATGGGGCAGGGGGTTCACCCCTCCACTTTGGGAAC	CASSLYGAGGSPLHF	303	0.0014203147192417488	45	TCRBV28-01*01	TCRBV28	TCRBV28-01	01				TCRBD01-01*01	TCRBD01	TCRBD01-01	01				TCRBJ01-06*01	TCRBJ01	TCRBJ01-06	01				1	6	4	1	0	9	36	52	58	-1	65	303	In	VDJ
AATGTGAGCACCTTGGAGCTGGGGGACTCGGCCCTTTATCTTTGCGCCAGCAGCTTGGACAGCAATCAGCCCCAGCATTTTGGTGAT	CASSLDSNQPQHF	201	9.42188972170269E-4	39	TCRBV05-01*01	TCRBV05	TCRBV05-01	01								TCRBD01,TCRBD02	TCRBD01-01,TCRBD02-01		TCRBJ01-05*01	TCRBJ01	TCRBJ01-05	01				0	0	3	7	0	1	42	-1	58	-1	60	201	In	VDJ
GTGAGCACCTTGGAGCTGGGGGACTCGGCCCTTTATCTTTGCGCCAGCAGCTGGGACAGGGCCGGCACTGAAGCTTTCTTTGGACAA	CASSWDRAGTEAFF	182	8.531263330098953E-4	42	TCRBV05-01*01	TCRBV05	TCRBV05-01	01				TCRBD01-01*01	TCRBD01	TCRBD01-01	01				TCRBJ01-01*01	TCRBJ01	TCRBJ01-01	01				3	0	0	3	4	4	39	-1	52	61	65	182	In	VDJ
GTGACCAGTGCCCATCCTGAAGACAGCAGCTTCTACATCTGCAGTGCTAGCGACGGGTACCATAATGAAAAACTGTTTTTTGGCAGT	CSASDGYHNEKLFF	100	4.687507324230194E-4	42	TCRBV20	TCRBV20				TCRBV20-01,TCRBV20-or09_02		TCRBD02-01	TCRBD02	TCRBD02-01				01,02	TCRBJ01-04*01	TCRBJ01	TCRBJ01-04	01				3	3	8	4	5	4	39	50	53	57	62	100	In	VDJ
GAGTCCGCTACCAGCTCCCAGACATCTGTGTACTTCTGTGCCATCAGCAACGCGGGAGGGGCCCGGGACGAGCAGTACTTCGGGCCG	CAISNAGGARDEQYF	178	8.343763037129745E-4	45	TCRBV10-03*01	TCRBV10	TCRBV10-03	01				TCRBD02-01*02	TCRBD02	TCRBD02-01	02				TCRBJ02-07*01	TCRBJ02	TCRBJ02-07	01				6	4	7	0	7	5	36	47	51	60	67	178	In	VDJ
CTGTCGGCTGCTCCCTCCCAGACATCTGTGTACTTCTGTGCCAGCGCGATTAGACAGGGCTCTGGAAACACCATATATTTTGGAGAG	CASAIRQGSGNTIYF	160	7.50001171876831E-4	45	TCRBV06-05*01	TCRBV06	TCRBV06-05	01				TCRBD01-01*01	TCRBD01	TCRBD01-01	01				TCRBJ01-03*01	TCRBJ01	TCRBJ01-03	01				8	7	2	3	0	0	36	45	52	-1	59	160	In	VDJ
ACTGTGACATCGGCCCAAAAGAACCCGACAGCTTTCTATCTCTGTGCCAGTAGCCCAAATAGGGGAGAGACCCAGTACTTCGGGCCA	CASSPNRGETQYF	245	0.0011484392944363976	39	TCRBV19-01	TCRBV19	TCRBV19-01				01,02	TCRBD01-01*01	TCRBD01	TCRBD01-01	01				TCRBJ02-05*01	TCRBJ02	TCRBJ02-05	01				6	7	5	2	0	4	42	53	60	-1	65	245	In	VDJ
CTACACACCCTGCAGCCAGAAGACTCGGCCCTGTATCTCTGCGCCAGCAGCCCTCAGGGGAGGAATGGAAAACTGTTTTTTGGCAGT	CASSPQGRNGKLFF	89	4.1718815185648727E-4	42	TCRBV04-03*01	TCRBV04	TCRBV04-03	01								TCRBD01,TCRBD02	TCRBD01-01,TCRBD02-01		TCRBJ01-04*01	TCRBJ01	TCRBJ01-04	01				4	2	4	2	8	10	39	52	54	60	68	89	In	VDJ
CTGTCGGCTGCTCCCTCCCAGACATCTGTGTACTTCTGTGCCAGCAGTGCCCCCGCAGGGGGCAGTTCACCCCTCCACTTTGGGAAC	CASSAPAGGSSPLHF	118	5.53125864259163E-4	45	TCRBV06-05*01	TCRBV06	TCRBV06-05	01				TCRBD01-01*01	TCRBD01	TCRBD01-01	01				TCRBJ01-06*01	TCRBJ01	TCRBJ01-06	01				5	7	4	0	2	9	36	48	55	63	65	118	In	VDJ
ATCCGGTCCACAAAGCTGGAGGACTCAGCCATGTACTTCTGTGCCAGCAGAGGATTACAGGGCTCCTACGAGCAGTACTTCGGGCCG	CASRGLQGSYEQYF	162	7.593761865252915E-4	42	TCRBV02-01*01	TCRBV02	TCRBV02-01	01				TCRBD01-01*01	TCRBD01	TCRBD01-01	01				TCRBJ02-07*01	TCRBJ02	TCRBJ02-07	01				6	6	3	3	0	0	39	50	56	-1	62	162	In	VDJ
CTGGAGCTGGGGGACTCAGCTTTGTATTTCTGTGCCAGCAGTCCCTCCTTGGCCGCGGGGGGAAGCAGTGAGCAGTTCTTCGGGCCA	CASSPSLAAGGSSEQFF	141	6.609385327164573E-4	51	TCRBV09-01	TCRBV09	TCRBV09-01				01,02	TCRBD02-01*01	TCRBD02	TCRBD02-01	01				TCRBJ02-01*01	TCRBJ02	TCRBJ02-01	01				5	13	7	1	6	9	30	41	54	62	68	141	In	VDJ
ACCAGTGCCCATCCTGAAGACAGCAGCTTCTACATCTGCAGTGCTAGAGATTTGGGGCGGATTAATCAGCCCCAGCATTTTGGTGAT	CSARDLGRINQPQHF	109	5.109382983410912E-4	45	TCRBV20	TCRBV20				TCRBV20-01,TCRBV20-or09_02		TCRBD01-01*01	TCRBD01	TCRBD01-01	01				TCRBJ01-05*01	TCRBJ01	TCRBJ01-05	01				0	3	7	0	5	4	36	50	53	58	63	109	In	VDJ
ATCCGGTCCACAAAGCTGGAGGACTCAGCCATGTACTTCTGTGCCAGCAGTGAGGAGGGGCTTCGGACTGAAGCTTTCTTTGGACAA	CASSEEGLRTEAFF	155	7.2656363525568E-4	42	TCRBV02-01*01	TCRBV02	TCRBV02-01	01				TCRBD02-01*02	TCRBD02	TCRBD02-01	02				TCRBJ01-01*01	TCRBJ01	TCRBJ01-01	01				3	0	10	0	7	5	39	-1	53	59	66	155	In	VDJ
CTGAAGATCCAGCCCTCAGAACCCAGGGACTCAGCTGTGTACTGGACTAAGGACTAGCGTTCTCATGGGACCCAGTACTTCGGGCCA	TKD*RSHGTQYF	89	4.1718815185648727E-4	36	TCRBV12	TCRBV12				TCRBV12-03,TCRBV12-04		TCRBD02-01	TCRBD02	TCRBD02-01				01,02	TCRBJ02-05*01	TCRBJ02	TCRBJ02-05	01				19	7	1	6	9	7	45	43	50	59	68	89	Stop	VDJ
CAGCGCACACAGCAGGAGGACTCCGCCGTGTATCTCTGTGCCAGCAGCTTAGCGCGAGACAGGGTTGAAAAACTGTTTTTTGGCAGT	CASSLARDRVEKLFF	135	6.328134887710762E-4	45	TCRBV07-08*01	TCRBV07	TCRBV07-08	01				TCRBD01-01*01	TCRBD01	TCRBD01-01	01				TCRBJ01-04*01	TCRBJ01	TCRBJ01-04	01				0	4	2	3	1	7	36	53	57	64	65	135	In	VDJ
GCACCTTGGAGCTGGGGGACTCGGCCCTTTATCTTTGCGCCAGCAGCTTGGTCTATTTCCGTTTCCTACGAGCAGTACTTCGGGCCG		159	7.453136645526008E-4	46	TCRBV05-01*01	TCRBV05	TCRBV05-01	01				TCRBD02-01	TCRBD02	TCRBD02-01				01,02	TCRBJ02-07*01	TCRBJ02	TCRBJ02-07	01				0	1	4	9	8	1	35	51	52	55	63	159	Out	VDJ
AGTGACCAGTGCCCATCCTGAAGACAGCAGCTTCTACATCTGCAGTGCTTCGATGAGGCGATCAATTCACCCCTCCACTTTGGGAAC		118	5.53125864259163E-4	41	TCRBV20	TCRBV20				TCRBV20-01,TCRBV20-or09_02		TCRBD02-01*02	TCRBD02	TCRBD02-01	02				TCRBJ01-06*01	TCRBJ01	TCRBJ01-06	01				5	5	11	1	5	7	40	49	54	58	63	118	Out	VDJ
CAGCGCACACAGCAGGAGGACTCGGCCGTGTATCTCTGTGCCAGCAGTTTAGAGGCCCAGGAGGGCAATACGCAGTATTTTGGCCCA	CASSLEAQEGNTQYF	157	7.359386499041405E-4	45	TCRBV07-02*01	TCRBV07	TCRBV07-02	01				TCRBD02-01*02	TCRBD02	TCRBD02-01	02				TCRBJ02-03*01	TCRBJ02	TCRBJ02-03	01				1	7	10	0	2	7	36	52	59	65	67	157	In	VDJ
AATGTGAGCACCTTGGAGCTGGGGGACTCGGCCCTTTATCTTTGCGCCAGCAGCCAGGCGGGGGTTACTGAAGCTTTCTTTGGACAA	CASSQAGVTEAFF	181	8.484388256856651E-4	39	TCRBV05-01*01	TCRBV05	TCRBV05-01	01				TCRBD02-01*01	TCRBD02	TCRBD02-01	01				TCRBJ01-01*01	TCRBJ01	TCRBJ01-01	01				4	3	7	2	2	5	42	54	57	64	66	181	In	VDJ
CACATCAATTCCCTGGAGCTTGGTGACTCTGCTGTGTATTTCTGTGCCAGCAGCCAAGTTAATACCGGGGAGCTGTTTTTTGGAGAA	CASSQVNTGELFF	204	9.562514941429596E-4	39	TCRBV03	TCRBV03				TCRBV03-01,TCRBV03-02		TCRBD02-01	TCRBD02	TCRBD02-01				01,02	TCRBJ02-02*01	TCRBJ02	TCRBJ02-02	01				1	1	5	9	2	5	42	58	59	61	63	204	In	VDJ
CTGAATGTGAACGCCTTGTTGCTGGGGGACTCGGCCCTCTATCTCTGTGCCAGCAGTCTCTGGACAGGACACTACACCTTCGGTTCG	CASSLWTGHYTF	92	4.3125067382917783E-4	36	TCRBV05-06*01	TCRBV05	TCRBV05-06	01				TCRBD01-01*01	TCRBD01	TCRBD01-01	01				TCRBJ01-02*01	TCRBJ01	TCRBJ01-02	01				5	5	1	4	3	10	45	56	61	68	71	92	In	VDJ
ACCAGTGCCCATCCTGAAGACAGCAGCTTCTACATCTGCAGTGCTAGAGATTACGGCCAGGGGGTTACTGAAGCTTTCTTTGGACAA	CSARDYGQGVTEAFF	116	5.437508496107025E-4	45	TCRBV20	TCRBV20				TCRBV20-01,TCRBV20-or09_02		TCRBD01-01*01	TCRBD01	TCRBD01-01	01				TCRBJ01-01*01	TCRBJ01	TCRBJ01-01	01				0	7	4	1	2	5	36	50	57	64	66	116	In	VDJ
TTGGAGCTGGACGACTCGGCCCTGTATCTCTGTGCCAGCAGCCGGGGGGCAGGGGGAATAAGTCTGGGTGGCTACACCTTCGGTTCG	CASSRGAGGISLGGYTF	142	6.656260400406876E-4	51	TCRBV05-04*01	TCRBV05	TCRBV05-04	01								TCRBD01,TCRBD02	TCRBD01-01,TCRBD02-01		TCRBJ01-02*01	TCRBJ01	TCRBJ01-02	01				4	7	4	1	12	7	30	42	49	56	68	142	In	VDJ
ACCTTGGAGCTGGGGGACTCGGCCCTTTATCTTTGCGCCAGCAGCCCCTTAGGAACGGGGAAACTCTACGAGCAGTACTTCGGGCCG	CASSPLGTGKLYEQYF	161	7.546886792010613E-4	48	TCRBV05-01*01	TCRBV05	TCRBV05-01	01				TCRBD02-01*01	TCRBD02	TCRBD02-01	01				TCRBJ02-07*01	TCRBJ02	TCRBJ02-07	01				4	10	8	3	5	3	33	45	55	60	65	161	In	VDJ
CTCAAGATCCAACCTGCAAAGCTTGAGGACTCGGCCGTGTATCTCTGTGCCAGCAGCTTATGGGGGGCGGCCCAGTACTTCGGGCCA	CASSLWGAAQYF	251	0.0011765643383817787	36	TCRBV11-02*02	TCRBV11	TCRBV11-02	02								TCRBD01,TCRBD02	TCRBD01-01,TCRBD02-01		TCRBJ02-05*01	TCRBJ02	TCRBJ02-05	01				2	2	6	0	2	9	45	60	62	68	70	251	In	VDJ
GAGCCCTGAAGACAGCAGCATATATCTCTGCAGCGTTGACATGGGGACTAGCGGGGCCCCAGCACAGATACGCAGTATTTTGGCCCA		83	3.890631079111061E-4	53	TCRBV29-01*01	TCRBV29	TCRBV29-01	01				TCRBD02-01*01	TCRBD02	TCRBD02-01	01				TCRBJ02-03*01	TCRBJ02	TCRBJ02-03	01				3	4	0	3	4	0	28	39	43	56	60	83	Out	VDJ
GCTCCCTCCCAGACATCTGTGTACTTCTGTGCCAGCAGTTACCTCGCGGCCCCGGCTGGGGGTAGGGAGACCCAGTACTTCGGGCCA	CASSYLAAPAGGRETQYF	115	5.390633422864723E-4	54	TCRBV06	TCRBV06				TCRBV06-05,TCRBV06-06						TCRBD01,TCRBD02	TCRBD01-01,TCRBD02-01		TCRBJ02-05*01	TCRBJ02	TCRBJ02-05	01				2	15	6	1	4	5	27	42	57	62	66	115	In	VDJ
ACCTTGGAGCTGGGGGACTCGGCCCTTTATCTTTGCGCCAGCAGCTTGGACGGACAGCGAGACTCCTATGGCTACACCTTCGGTTCG	CASSLDGQRDSYGYTF	177	8.296887963887443E-4	48	TCRBV05-01*01	TCRBV05	TCRBV05-01	01				TCRBD01-01*01	TCRBD01	TCRBD01-01	01				TCRBJ01-02*01	TCRBJ01	TCRBJ01-02	01				0	2	1	5	8	4	33	49	51	57	65	177	In	VDJ
GAGTCGGCTGCTCCCTCCCAGACATCTGTGTACTTCTGTGCCAGCAGGTGGGACAGAAGTGGATCCGGGGAGCTGTTTTTTGGAGAA	CASRWDRSGSGELFF	220	0.0010312516113306427	45	TCRBV06-01*01	TCRBV06	TCRBV06-01	01				TCRBD01-01*01	TCRBD01	TCRBD01-01	01				TCRBJ02-02*01	TCRBJ02	TCRBJ02-02	01				6	2	0	5	8	6	36	47	49	56	64	220	In	VDJ
CCCTGATCCTGGAGTCGCCCAGCCCCAACCAGACCTCTCTGTACTTCTGTGCCAGCAATAAAAACCAACGTCCTGACTTTCGGGGCC		166	7.781262158222122E-4	34	TCRBV27-01*01	TCRBV27	TCRBV27-01	01				TCRBD02-01	TCRBD02	TCRBD02-01				01,02	TCRBJ02-06*01	TCRBJ02	TCRBJ02-06	01				7	1	5	9	4	8	47	57	58	60	64	166	Out	VDJ
GCGCACAGAGCAGGGGGACTCGGCCATGTATCTCTGTGCCAGCAGCTTAATCCCGGGGGGGAGAACACTGAAGCTTTCTTTGGACAA		209	9.796890307641106E-4	47	TCRBV07-09	TCRBV07	TCRBV07-09				01,03	TCRBD02-01*01	TCRBD02	TCRBD02-01	01				TCRBJ01-01*01	TCRBJ01	TCRBJ01-01	01				2	4	8	0	1	1	34	49	53	61	62	209	Out	VDJ
ATCCGGTCCACAAAGCTGGAGGACTCAGCCATGTACTTCTGTGCCAGCAGTGAACCGGGTAGGCCAGATACGCAGTATTTTGGCCCA	CASSEPGRPDTQYF	166	7.781262158222122E-4	42	TCRBV02-01*01	TCRBV02	TCRBV02-01	01				TCRBD02-01	TCRBD02	TCRBD02-01				01,02	TCRBJ02-03*01	TCRBJ02	TCRBJ02-03	01				2	1	8	4	5	4	39	54	55	59	64	166	In	VDJ
AAGATCCAGCCTGCAGAGCTTGGGGACTCGGCCGTGTATCTCTGTGCCAGCAGCCATAGCGGTAACAATGAGCAGTTCTTCGGGCCA	CASSHSGNNEQFF	270	0.0012656269775421524	39	TCRBV11-03*01	TCRBV11	TCRBV11-03	01				TCRBD02-01	TCRBD02	TCRBD02-01				01,02	TCRBJ02-01*01	TCRBJ02	TCRBJ02-01	01				5	2	5	5	2	5	42	54	56	62	64	270	In	VDJ
ACTGTGAGCAACATGAGCCCTGAAGACAGCAGCATATATCTCTGCAGCGCAAACAGGGGGAGCACAGATACGCAGTATTTTGGCCCA	CSANRGSTDTQYF	74	3.4687554199303434E-4	39	TCRBV29-01*01	TCRBV29	TCRBV29-01	01				TCRBD01-01*01	TCRBD01	TCRBD01-01	01				TCRBJ02-03*01	TCRBJ02	TCRBJ02-03	01				7	3	3	1	0	0	42	49	52	-1	60	74	In	VDJ
CAGCGCACACAGCAGGAGGACTCCGCCGTGTATCTCTGTGCCAGCAGGGGGGGACAGGGGGCGGTTGAAAAACTGTTTTTTGGCAGT	CASRGGQGAVEKLFF	156	7.312511425799103E-4	45	TCRBV07-08*01	TCRBV07	TCRBV07-08	01				TCRBD01-01*01	TCRBD01	TCRBD01-01	01				TCRBJ01-04*01	TCRBJ01	TCRBJ01-04	01				6	3	0	0	3	7	36	47	50	62	65	156	In	VDJ
CTGGAGTCCGCCAGCACCAACCAGACATCTATGTACCTCTGTGCCAGCAGTTTAACAGGGGTGGTACAGCCCCAGCATTTTGGTGAT	CASSLTGVVQPQHF	296	0.0013875021679721374	42	TCRBV28-01*01	TCRBV28	TCRBV28-01	01				TCRBD01-01*01	TCRBD01	TCRBD01-01	01				TCRBJ01-05*01	TCRBJ01	TCRBJ01-05	01				2	0	3	2	5	7	39	-1	54	61	66	296	In	VDJ
ATCCGGTCCACAAAGCTGGAGGACTCAGCCATGTACTTCTGTGCCAGCAGAGGCTTAACAGGGATGTACGAGCAGTACTTCGGGCCG	CASRGLTGMYEQYF	141	6.609385327164573E-4	42	TCRBV02-01*01	TCRBV02	TCRBV02-01	01				TCRBD01-01*01	TCRBD01	TCRBD01-01	01				TCRBJ02-07*01	TCRBJ02	TCRBJ02-07	01				6	7	3	3	3	4	39	50	57	63	66	141	In	VDJ
ACCTTGGAGCTGGGGGACTCGGCCCTTTATCTTTGCGCCAGCAGCTTGGGAACAGGACAGGGGCATGAAAAACTGTTTTTTGGCAGT	CASSLGTGQGHEKLFF	160	7.50001171876831E-4	48	TCRBV05-01*01	TCRBV05	TCRBV05-01	01				TCRBD01-01*01	TCRBD01	TCRBD01-01	01				TCRBJ01-04*01	TCRBJ01	TCRBJ01-04	01				0	5	1	2	1	6	33	49	54	63	64	160	In	VDJ
TGAGCTGAATGTGAACGCCTTGGAGCTGGACGACTCGGCCCTGTATCTCTGTGCCAGCAGCGAGCAGGGGGGCAGTACTTCGGGCCG		131	6.140634594741554E-4	32	TCRBV05-04*01	TCRBV05	TCRBV05-04	01				TCRBD01-01*01	TCRBD01	TCRBD01-01	01				TCRBJ02-07*01	TCRBJ02	TCRBJ02-07	01				4	3	4	1	0	9	49	61	64	-1	71	131	Out	VDJ
CGCACAGAGCAGGGGGACTCGGCCATGTATCTCTGTGCCAGCAGCTTAACCAGCGGGGCCTTCTCCTACGAGCAGTACTTCGGGCCG	CASSLTSGAFSYEQYF	144	6.750010546891479E-4	48	TCRBV07-09	TCRBV07	TCRBV07-09				01,03	TCRBD02-01*01	TCRBD02	TCRBD02-01	01				TCRBJ02-07*01	TCRBJ02	TCRBJ02-07	01				2	3	6	3	4	0	33	48	51	58	62	144	In	VDJ
CTGGAGTCCGCCAGCACCAACCAGACATCTATGTACCTCTGTGCCAGCAGTGAGGGGACAGGGATCGCCGAGCAGTACTTCGGGCCG	CASSEGTGIAEQYF	225	0.0010546891479517938	42	TCRBV28-01*01	TCRBV28	TCRBV28-01	01				TCRBD01-01*01	TCRBD01	TCRBD01-01	01				TCRBJ02-07*01	TCRBJ02	TCRBJ02-07	01				5	3	0	3	5	6	39	51	54	63	68	225	In	VDJ
TCGGCCCAAAAGAACCCGACAGCTTTCTATCTCTGTGCCAGTAGCTGGGGGACAGTGACAACCTCCTACGAGCAGTACTTCGGGCCG	CASSWGTVTTSYEQYF	192	9.000014062521972E-4	48	TCRBV19-01	TCRBV19	TCRBV19-01				01,02	TCRBD01-01*01	TCRBD01	TCRBD01-01	01				TCRBJ02-07*01	TCRBJ02	TCRBJ02-07	01				6	4	0	5	7	0	33	44	48	55	62	192	In	VDJ
GGACTCAGCCATGTACTTCTGTGCCAGCAGTGAAGCCCCTTTGGGGTGGATTTTAAGGAAGGCACAGATACGCAGTATTTTGGCCCA		140	6.562510253922272E-4	62	TCRBV02-01*01	TCRBV02	TCRBV02-01	01								TCRBD01,TCRBD02	TCRBD01-01,TCRBD02-01		TCRBJ02-03*01	TCRBJ02	TCRBJ02-03	01				0	6	6	2	15	1	19	36	42	46	61	140	Out	VDJ
CGGTCCACAAAGCTGGAGGACTCAGCCATGTACTTCTGTGCCAGCAAACGGGACGAAGGGGGCAATGAAAAACTGTTTTTTGGCAGT	CASKRDEGGNEKLFF	118	5.53125864259163E-4	45	TCRBV02-01*01	TCRBV02	TCRBV02-01	01				TCRBD01-01*01	TCRBD01	TCRBD01-01	01				TCRBJ01-04*01	TCRBJ01	TCRBJ01-04	01				7	10	5	0	0	5	36	46	56	-1	63	118	In	VDJ
GAACTAAACCTGAGCTCTCTGGAGCTGGGGGACTCAGCTTTGTATTTCTGTGCCAGCAGGGCGACCGGGGAGCTGTTTTTTGGAGAA	CASRATGELFF	113	5.296883276380119E-4	33	TCRBV09-01	TCRBV09	TCRBV09-01				01,02					TCRBD01,TCRBD02	TCRBD01-01,TCRBD02-01		TCRBJ02-02*01	TCRBJ02	TCRBJ02-02	01				5	0	9	0	1	5	48	-1	59	62	63	113	In	VDJ
CTCAAGATCCAGCCTGCAAAGCTTGAGGACTCGGCCGTGTATCTCTGTGCCAGCAGCACTATGGGGTTCGGCTACACCTTCGGTTCG	CASSTMGFGYTF	239	0.0011203142504910165	36	TCRBV11-02*02	TCRBV11	TCRBV11-02	02								TCRBD01,TCRBD02	TCRBD01-01,TCRBD02-01		TCRBJ01-02*01	TCRBJ01	TCRBJ01-02	01				5	5	6	2	3	8	45	57	62	66	69	239	In	VDJ
GCTCTCTGGAGCTGGGGGACTCAGCTTTGTATTTCTGTGCCAGCAGCGTAGTCCGGCTCTGGGGCCAACGTCCTGACTTTCGGGGCC		80	3.750005859384155E-4	46	TCRBV09-01	TCRBV09	TCRBV09-01				01,02	TCRBD02-01	TCRBD02	TCRBD02-01				01,02	TCRBJ02-06*01	TCRBJ02	TCRBJ02-06	01				0	2	8	5	0	0	35	51	53	-1	56	80	Out	VDJ
GCACAGAGCAGGGGGACTCGGCCATGTATCTCTGTGCCAGCAGCTTATGCGGGACAGCGTAGCAATCAGCCCCAGCATTTTGGTGAT		148	6.937510839860687E-4	49	TCRBV07-09	TCRBV07	TCRBV07-09				01,03	TCRBD01-01*01	TCRBD01	TCRBD01-01	01				TCRBJ01-05*01	TCRBJ01	TCRBJ01-05	01				2	3	0	5	2	0	32	47	50	57	59	148	Out	VDJ
ATCCGGTCCACAAAGCTGGAGGACTCAGCCATGTACTTCTGTGCCAGCAGGAATCGGGACAACTCCTACGAGCAGTACTTCGGGCCG	CASRNRDNSYEQYF	126	5.906259228530044E-4	42	TCRBV02-01*01	TCRBV02	TCRBV02-01	01				TCRBD01-01*01	TCRBD01	TCRBD01-01	01				TCRBJ02-07*01	TCRBJ02	TCRBJ02-07	01				6	5	0	6	1	0	39	50	55	61	62	126	In	VDJ
ACATCGGCCCAAAAGAACCCGACAGCTTTCTATCTCTGTGCCAGTAGAGCTCAACCCCAGGGGTTGTATGGCTACACCTTCGGTTCG	CASRAQPQGLYGYTF	200	9.375014648460388E-4	45	TCRBV19-01	TCRBV19	TCRBV19-01				01,02	TCRBD01-01*01	TCRBD01	TCRBD01-01	01				TCRBJ01-02*01	TCRBJ01	TCRBJ01-02	01				6	10	4	2	3	5	36	47	57	63	66	200	In	VDJ
CACTCTGAAGATCCAGCCCTCAGAACCCAGGGACTCAGCTGTGTACTTCTGTGCCAGCAGCCGCCGGGACAGGCGTATTTTGGCCCA		89	4.1718815185648727E-4	32	TCRBV12	TCRBV12				TCRBV12-03,TCRBV12-04		TCRBD01-01*01	TCRBD01	TCRBD01-01	01				TCRBJ02-03*01	TCRBJ02	TCRBJ02-03	01				6	5	0	4	1	14	49	60	65	73	74	89	Out	VDJ
TCTACTCTGAAGGTGCAGCCTGCAGAACTGGAGGATTCTGGAGTTTATTTCTGTGCCAGCAGGGAAGGGAGACAGGGCTTCGGGCCG	CASREGRQGF	89	4.1718815185648727E-4	30	TCRBV14-01*01	TCRBV14	TCRBV14-01	01				TCRBD01-01*01	TCRBD01	TCRBD01-01	01				TCRBJ02-07*01	TCRBJ02	TCRBJ02-07	01				6	8	2	3	0	15	51	62	70	-1	77	89	In	VDJ
GTGAGCAACATGAGCCCTGAAGACAGCAGCATATATCTCTGCAGCGTTGCGGACAGATCCTCTGGAAACACCATATATTTTGGAGAG	CSVADRSSGNTIYF	48	2.250003515630493E-4	42	TCRBV29-01*01	TCRBV29	TCRBV29-01	01				TCRBD01-01*01	TCRBD01	TCRBD01-01	01				TCRBJ01-03*01	TCRBJ01	TCRBJ01-03	01				4	1	1	5	3	0	39	49	50	56	59	48	In	VDJ
CTTGGTGACTCTGCTGTGTATTTCTGTGCCAGCAGACCATCGAGGGACAGGGCAAGCTCCTATAATTCACCCCTCCACTTTGGGAAC	CASRPSRDRASSYNSPLHF	134	6.28125981446846E-4	57	TCRBV03	TCRBV03				TCRBV03-01,TCRBV03-02		TCRBD01-01*01	TCRBD01	TCRBD01-01	01				TCRBJ01-06*01	TCRBJ01	TCRBJ01-06	01				6	8	0	3	4	0	24	35	43	52	56	134	In	VDJ
ACACAGCAGGAGGACTCGGCCGTGTATCTCTGTGCCAGCAGCTTAGTGGCTTCCCGCGGGAGTAACTATGGCTACACCTTCGGTTCG	CASSLVASRGSNYGYTF	112	5.250008203137817E-4	51	TCRBV07-02*01	TCRBV07	TCRBV07-02	01				TCRBD02-01*02	TCRBD02	TCRBD02-01	02				TCRBJ01-02*01	TCRBJ01	TCRBJ01-02	01				1	9	7	2	0	1	30	46	55	-1	62	112	In	VDJ
AGTCTGCCATCCCCAACCAGACAGCTCTTTACTTCTGTGCCACCACGTACGGGACAGGGGTAGTCCTACGAGCAGTACTTCGGGCCG		72	3.3750052734457395E-4	46	TCRBV24	TCRBV24				TCRBV24-01,TCRBV24-or09_02		TCRBD01-01*01	TCRBD01	TCRBD01-01	01				TCRBJ02-07*01	TCRBJ02	TCRBJ02-07	01				8	5	0	2	3	1	35	45	50	60	63	72	Out	VDJ
TCGGCCCAAAAGAACCCGACAGCTTTCTATCTCTGTGCCAGTAGTGCCACCGTAATAAATAGCAATCAGCCCCAGCATTTTGGTGAT	CASSATVINSNQPQHF	225	0.0010546891479517938	48	TCRBV19-01	TCRBV19	TCRBV19-01				01,02					TCRBD01,TCRBD02	TCRBD01-01,TCRBD02-01		TCRBJ01-05*01	TCRBJ01	TCRBJ01-05	01				5	3	3	7	9	0	33	45	48	50	59	225	In	VDJ
CGGGACTCGGCCATGTATCGCTGTGCCAGCAGCTTAGATAGACGGACAGGGGGCGGGAGAGCTAACTATGGCTACACCTTCGGTTCG	CASSLDRRTGGGRANYGYTF	190	8.906263916037369E-4	60	TCRBV07-06*01	TCRBV07	TCRBV07-06	01				TCRBD01-01*01	TCRBD01	TCRBD01-01	01				TCRBJ01-02*01	TCRBJ01	TCRBJ01-02	01				1	6	1	0	7	0	21	37	43	54	61	190	In	VDJ
AGCACCTTGGAGCTGGGGGACTCGGCCCTTTATCTTTGCGCCAGCAGCCTGACGCCTGGACCGGGCACTGAAGCTTTCTTTGGACAA	CASSLTPGPGTEAFF	169	7.921887377949028E-4	45	TCRBV05-01*01	TCRBV05	TCRBV05-01	01								TCRBD01,TCRBD02	TCRBD01-01,TCRBD02-01		TCRBJ01-01*01	TCRBJ01	TCRBJ01-01	01				4	9	1	7	4	4	36	48	57	61	65	169	In	VDJ
GGCTGCTGTCGGCTGCTCCCTCCCAGACATCTGTGTACTTCTGTGCCAGCTCACCAGCGGGGTTTCAATGAGCAGTTCTTCGGGCCA		128	6.000009375014649E-4	40	TCRBV06-05*01	TCRBV06	TCRBV06-05	01				TCRBD02-01*01	TCRBD02	TCRBD02-01	01				TCRBJ02-01*01	TCRBJ02	TCRBJ02-01	01				8	5	6	3	3	6	41	50	55	62	65	128	Out	VDJ
ATCCAGCAGGTAGTGCGAGGAGATTCGGCAGCTTATTTCTGTGCCAGCTCACGCGATCAGACCCACACTGAAGCTTTCTTTGGACAA	CASSRDQTHTEAFF	182	8.531263330098953E-4	42	TCRBV18-01*01	TCRBV18	TCRBV18-01	01								TCRBD01,TCRBD02	TCRBD01-01,TCRBD02-01		TCRBJ01-01*01	TCRBJ01	TCRBJ01-01	01				4	7	2	7	2	3	39	52	59	62	64	182	In	VDJ
CTGTCGGCTGCTCCCTCCCAGACATCTGTGTACTTCTGTGCCAGCGCCCTTACAGGGGACTATAATTCACCCCTCCACTTTGGGAAC	CASALTGDYNSPLHF	93	4.3593818115340806E-4	45	TCRBV06-05*01	TCRBV06	TCRBV06-05	01				TCRBD01-01*01	TCRBD01	TCRBD01-01	01				TCRBJ01-06*01	TCRBJ01	TCRBJ01-06	01				8	6	3	2	1	3	36	45	51	58	59	93	In	VDJ
CACCTTGGAGCTGGGGGACTCGGCCCTTTATCTTTGCGCCAGCAGCTCGCGGGACAGGGGAAGACCTACGAGCAGTACTTCGGGCCG		140	6.562510253922272E-4	47	TCRBV05-01*01	TCRBV05	TCRBV05-01	01				TCRBD01-01*01	TCRBD01	TCRBD01-01	01				TCRBJ02-07*01	TCRBJ02	TCRBJ02-07	01				3	3	0	2	4	2	34	47	50	60	64	140	Out	VDJ
GAGTCCGCCAGCACCAACCAGACATCTATGTACCTCTGTGCCAGCAGCCGGGGTGGGACACAAATCTACGAGCAGTACTTCGGGCCG	CASSRGGTQIYEQYF	204	9.562514941429596E-4	45	TCRBV28-01*01	TCRBV28	TCRBV28-01	01				TCRBD01-01*01	TCRBD01	TCRBD01-01	01				TCRBJ02-07*01	TCRBJ02	TCRBJ02-07	01				6	7	0	6	5	3	36	47	54	60	65	204	In	VDJ
CTGACAGTGACCAGTGCCCATCCTGAAGACAGCAGCTTCTACATCTGCAGTGCTAGGAGGCGGAACACTGAAGCTTTCTTTGGACAA	CSARRRNTEAFF	114	5.343758349622422E-4	36	TCRBV20	TCRBV20				TCRBV20-01,TCRBV20-or09_02		TCRBD02-01*02	TCRBD02	TCRBD02-01	02				TCRBJ01-01*01	TCRBJ01	TCRBJ01-01	01				3	0	11	1	2	1	45	-1	56	60	62	114	In	VDJ
AGTGCCCATCCTGAAGACAGCAGCTTCTACATCTGCAGTGCTCCTGGTACCTACAGGGACGGTAATGAAAAACTGTTTTTTGGCAGT	CSAPGTYRDGNEKLFF	97	4.5468821045032884E-4	48	TCRBV20	TCRBV20				TCRBV20-01,TCRBV20-or09_02		TCRBD01-01*01	TCRBD01	TCRBD01-01	01				TCRBJ01-04*01	TCRBJ01	TCRBJ01-04	01				5	10	3	3	4	4	33	42	52	58	62	97	In	VDJ
GAGTCCGCCAGCACCAACCAGACATCTATGTACCTCTGTGCCAGCAGTTTACCCCAGGGTTACGGAGATACGCAGTATTTTGGCCCA	CASSLPQGYGDTQYF	228	0.0010687516699244843	45	TCRBV28-01*01	TCRBV28	TCRBV28-01	01				TCRBD01-01*01	TCRBD01	TCRBD01-01	01				TCRBJ02-03*01	TCRBJ02	TCRBJ02-03	01				2	3	4	3	6	5	36	51	54	59	65	228	In	VDJ
GCCTTGGAGCTGGACGACTCGGCCCTGTATCTCTGTGCCAGCAGCCCGCCTTGGGGGGCGGGTGCTAATACGCAGTATTTTGGCCCA	CASSPPWGAGANTQYF	114	5.343758349622422E-4	48	TCRBV05-04*01	TCRBV05	TCRBV05-04	01								TCRBD01,TCRBD02	TCRBD01-01,TCRBD02-01		TCRBJ02-03*01	TCRBJ02	TCRBJ02-03	01				4	8	6	0	8	7	33	45	53	59	67	114	In	VDJ
CGCACACAGCAGGAGGACTCGGCCGTGTATCTCTGTGCCAGCAGCTTAGGCCCAGGGCTCAGATACAATGAGCAGTTCTTCGGGCCA	CASSLGPGLRYNEQFF	125	5.859384155287743E-4	48	TCRBV07-02*01	TCRBV07	TCRBV07-02	01				TCRBD01-01*01	TCRBD01	TCRBD01-01	01				TCRBJ02-01*01	TCRBJ02	TCRBJ02-01	01				1	3	4	3	6	4	33	49	52	57	63	125	In	VDJ
TCAGAACCGGGAGACACGGCACTGTATCTCTGCGCCAGCAGTCAACCCAACCCAACTGGTGCGAACACTGAAGCTTTCTTTGGACAA	CASSQPNPTGANTEAFF	137	6.421885034195366E-4	51	TCRBV23-01*01	TCRBV23	TCRBV23-01	01				TCRBD02-01	TCRBD02	TCRBD02-01				01,02	TCRBJ01-01*01	TCRBJ01	TCRBJ01-01	01				2	9	3	10	5	1	30	45	54	57	62	137	In	VDJ
ACCTTGGAGCTGGGGGACTCGGCCCTTTATCTTTGCGCCAGCAGCTTGGGTGAGGACAGGCCATACAATGAGCAGTTCTTCGGGCCA	CASSLGEDRPYNEQFF	156	7.312511425799103E-4	48	TCRBV05-01*01	TCRBV05	TCRBV05-01	01				TCRBD01-01*01	TCRBD01	TCRBD01-01	01				TCRBJ02-01*01	TCRBJ02	TCRBJ02-01	01				0	4	1	4	3	4	33	49	53	60	63	156	In	VDJ
TCCCTAGAGTCTGCCATCCCCAACCAGACAGCTCTTTACTTCTGTGCCACCAGTGCCCCAGGGTACGGTGGCTACACCTTCGGTTCG	CATSAPGYGGYTF	94	4.406256884776382E-4	39	TCRBV24	TCRBV24				TCRBV24-01,TCRBV24-or09_02		TCRBD01-01*01	TCRBD01	TCRBD01-01	01				TCRBJ01-02*01	TCRBJ01	TCRBJ01-02	01				5	3	4	3	5	7	42	55	58	63	68	94	In	VDJ
ACATCGGCCCAAAAGAACCCGACAGCTTTCTATCTCTGTGCCAGTAGTGCTCAGACAGGGTTGGGTTCACCCCTCCACTTTGGGAAC	CASSAQTGLGSPLHF	166	7.781262158222122E-4	45	TCRBV19-01	TCRBV19	TCRBV19-01				01,02	TCRBD01-01*01	TCRBD01	TCRBD01-01	01				TCRBJ01-06*01	TCRBJ01	TCRBJ01-06	01				5	5	2	3	5	9	36	48	53	60	65	166	In	VDJ
GAGTCCGCCAGCACCAACCAGACATCTATGTACCTCTGTGCCAGCACCGGCGGGCAGGGGGTGAGGACTGAAGCTTTCTTTGGACAA	CASTGGQGVRTEAFF	264	0.0012375019335967713	45	TCRBV28-01*01	TCRBV28	TCRBV28-01	01				TCRBD01-01*01	TCRBD01	TCRBD01-01	01				TCRBJ01-01*01	TCRBJ01	TCRBJ01-01	01				7	8	4	1	5	5	36	46	54	61	66	264	In	VDJ
CTGAAGATCCAGCGCACACAGCAGGAGGACTCCGCCGTGTATCTCTGTGCCAGCAGCTTAGAACGCTATGGCTACACCTTCGGTTCG	CASSLERYGYTF	104	4.875007617199402E-4	36	TCRBV07-08*01	TCRBV07	TCRBV07-08	01								TCRBD01,TCRBD02	TCRBD01-01,TCRBD02-01		TCRBJ01-02*01	TCRBJ01	TCRBJ01-02	01				1	1	3	7	1	4	45	61	62	64	65	104	In	VDJ
CTGCAGCCAGAAGACTCGGCCCTGTATCTCTGTGCCAGCAGCCAACGGGGGACATCCAGCTCTAATTCACCCCTCCACTTTGGGAAC	CASSQRGTSSSNSPLHF	55	2.578129028326607E-4	51	TCRBV04-02*01	TCRBV04	TCRBV04-02	01								TCRBD01,TCRBD02	TCRBD01-01,TCRBD02-01		TCRBJ01-06*01	TCRBJ01	TCRBJ01-06	01				2	3	0	6	8	6	30	45	48	54	62	55	In	VDJ
TCCACTCTGACAGTGACCAGTGCCCATCCTGAAGACAGCAGCTTCTACATCTGCAGCGTCTATAACTATGGCTACACCTTCGGTTCG	CSVYNYGYTF	85	3.984381225595665E-4	30	TCRBV20-01*01	TCRBV20	TCRBV20-01	01				TCRBD02-01	TCRBD02	TCRBD02-01				01,02	TCRBJ01-02*01	TCRBJ01	TCRBJ01-02	01				9	3	4	9	0	1	51	56	59	-1	62	85	In	VDJ
GTGAGCACCTTGGAGCTGGGGGACTCGGCCCTTTATCTTTGCGCCAGCAGCTATGGACAGAGCTCCTACGAGCAGTACTTCGGGCCG	CASSYGQSSYEQYF	107	5.015632836926308E-4	42	TCRBV05-01*01	TCRBV05	TCRBV05-01	01				TCRBD01-01*01	TCRBD01	TCRBD01-01	01				TCRBJ02-07*01	TCRBJ02	TCRBJ02-07	01				3	2	1	5	2	0	39	52	54	60	62	107	In	VDJ
TTGGAGCTGGGGGACTCGGCCCTTTATCTTTGCGCCAGCAGAAAAGGACTAGCGGGGGGCCCCACCGGTGAGCAGTTCTTCGGGCCA	CASRKGLAGGPTGEQFF	131	6.140634594741554E-4	51	TCRBV05-01*01	TCRBV05	TCRBV05-01	01				TCRBD02-01*01	TCRBD02	TCRBD02-01	01				TCRBJ02-01*01	TCRBJ02	TCRBJ02-01	01				5	4	1	1	9	9	30	41	45	59	68	131	In	VDJ
CTGGAGTTGGCTGCTCCCTCCCAGACATCTGTGTACTTCTGTGCCAGCAGTTACAGGCCGGGGCCAGAGACCCAGTACTTCGGGCCA	CASSYRPGPETQYF	82	3.843756005868759E-4	42	TCRBV06-06	TCRBV06	TCRBV06-06				01,02					TCRBD01,TCRBD02	TCRBD01-01,TCRBD02-01		TCRBJ02-05*01	TCRBJ02	TCRBJ02-05	01				2	5	7	0	1	4	39	54	59	64	65	82	In	VDJ
TCCGCCAGCACCAACCAGACATCTATGTACCTCTGTGCCAGCAACCGCCCCAGGGGACCCTCCACAGATACGCAGTATTTTGGCCCA	CASNRPRGPSTDTQYF	203	9.515639868187294E-4	48	TCRBV28-01*01	TCRBV28	TCRBV28-01	01				TCRBD01-01*01	TCRBD01	TCRBD01-01	01				TCRBJ02-03*01	TCRBJ02	TCRBJ02-03	01				7	7	4	2	6	2	33	43	50	56	62	203	In	VDJ
GAGTCTGCCATCCCCAACCAGACAGCTCTTTACTTCTGTGCCACCAGTGACACCGGGACCTTGGGGGACGAGCAGTACTTCGGGCCG	CATSDTGTLGDEQYF	56	2.6250041015689086E-4	45	TCRBV24	TCRBV24				TCRBV24-01,TCRBV24-or09_02						TCRBD01,TCRBD02	TCRBD01-01,TCRBD02-01		TCRBJ02-07*01	TCRBJ02	TCRBJ02-07	01				4	4	0	7	8	5	36	50	54	59	67	56	In	VDJ
GTGACCAGTGCCCATCCTGAAGACAGCAGCTTCTACATCTGCAGTGCCCCCGGAACACCGAAGGTCTATGGCTACACCTTCGGTTCG	CSAPGTPKVYGYTF	84	3.937506152353363E-4	42	TCRBV20	TCRBV20				TCRBV20-01,TCRBV20-or09_02						TCRBD01,TCRBD02	TCRBD01-01,TCRBD02-01		TCRBJ01-02*01	TCRBJ01	TCRBJ01-02	01				6	4	1	8	11	4	39	47	51	54	65	84	In	VDJ
GGCCTGGGGGACGCAGCCATGTACCTGTGTGCCACCAGCAGAGATCCCGAGGCCCAGGGGAACACCGGGGAGCTGTTTTTTGGAGAA	CATSRDPEAQGNTGELFF	102	4.781257470714798E-4	54	TCRBV15-01*01	TCRBV15	TCRBV15-01	01				TCRBD01-01*01	TCRBD01	TCRBD01-01	01				TCRBJ02-02*01	TCRBJ02	TCRBJ02-02	01				0	10	4	3	0	1	27	44	54	-1	59	102	In	VDJ
GAGATCCAGCGCACAGAGCAGGGGGACTCGGCCATGTATCTCTGTGCCAGCAGCTTAACGGGGTATGAAAAACTGTTTTTTGGCAGT	CASSLTGYEKLFF	110	5.156258056653214E-4	39	TCRBV07-09	TCRBV07	TCRBV07-09				01,03	TCRBD02-01*01	TCRBD02	TCRBD02-01	01				TCRBJ01-04*01	TCRBJ01	TCRBJ01-04	01				2	1	8	3	1	6	42	57	58	63	64	110	In	VDJ
CTCACTGTGACATCGGCCCAAAAGAACCCGACAGCTTTCTATCTCTGTGCCAGTACCCGGGGGGCAGATGGCTACACCTTCGGTTCG	CASTRGADGYTF	141	6.609385327164573E-4	36	TCRBV19-01	TCRBV19	TCRBV19-01				01,02	TCRBD02-01*01	TCRBD02	TCRBD02-01	01				TCRBJ01-02*01	TCRBJ01	TCRBJ01-02	01				7	2	8	1	3	6	45	55	57	64	67	141	In	VDJ
TCGGCTGCTCCCTCCCAGACATCTGTGTACTTCTGTGCCAGCAGTTACTCTGGGGTCTTGAACACCGGGGAGCTGTTTTTTGGAGAA	CASSYSGVLNTGELFF	87	4.078131372080269E-4	48	TCRBV06-05*01	TCRBV06	TCRBV06-05	01								TCRBD01,TCRBD02	TCRBD01-01,TCRBD02-01		TCRBJ02-02*01	TCRBJ02	TCRBJ02-02	01				0	1	6	2	4	1	33	50	51	55	59	87	In	VDJ
AGCACCTTGGAGCTGGGGGACTCGGCCCTTTATCTTTGCGCCAGCAGCTTGGACTACCCCCTTACGGGCGGCTACACCTTCGGTTCG	CASSLDYPLTGGYTF	114	5.343758349622422E-4	45	TCRBV05-01*01	TCRBV05	TCRBV05-01	01								TCRBD01,TCRBD02	TCRBD01-01,TCRBD02-01		TCRBJ01-02*01	TCRBJ01	TCRBJ01-02	01				0	13	8	0	0	8	36	52	65	-1	69	114	In	VDJ
AGGCTGCTGTCGGCTGCTCCCTCCCAGACATCTGTGTACTTCTGTGCCAGCAGTTATCAGAGCAATCAGCCCCAGCATTTTGGTGAT	CASSYQSNQPQHF	82	3.843756005868759E-4	39	TCRBV06-05*01	TCRBV06	TCRBV06-05	01				TCRBD01-01*01	TCRBD01	TCRBD01-01	01				TCRBJ01-05*01	TCRBJ01	TCRBJ01-05	01				3	1	4	5	0	1	42	56	57	-1	60	82	In	VDJ
CTGGAGTCCGCTACCAGCTCCCAGACATCTGTGTACTTCTGTGCCATCAGCACGGGACAGAGCCCCTACGAGCAGTACTTCGGGCCG	CAISTGQSPYEQYF	111	5.203133129895516E-4	42	TCRBV10-03*01	TCRBV10	TCRBV10-03	01				TCRBD01-01*01	TCRBD01	TCRBD01-01	01				TCRBJ02-07*01	TCRBJ02	TCRBJ02-07	01				6	3	0	5	4	2	39	50	53	60	64	111	In	VDJ
AACGCCTTGGAGCTGGACGACTCGGCCCTGTATCTCTGTGCCAGCAGCTCCCACGTGGGCGGGGTCAATGAGCAGTTCTTCGGGCCA	CASSSHVGGVNEQFF	120	5.625008789076233E-4	45	TCRBV05-04*01	TCRBV05	TCRBV05-04	01				TCRBD02-01*01	TCRBD02	TCRBD02-01	01				TCRBJ02-01*01	TCRBJ02	TCRBJ02-01	01				3	9	7	3	1	6	36	49	58	64	65	120	In	VDJ
CCAGCGCACACAGCAGGAGGACTCCGCCGTGTATCTCTGTGCCAGCAGCCGGGACAGCCTAAGAACACTGAAGCTTTCTTTGGACAA		128	6.000009375014649E-4	44	TCRBV07-08*01	TCRBV07	TCRBV07-08	01				TCRBD01-01*01	TCRBD01	TCRBD01-01	01				TCRBJ01-01*01	TCRBJ01	TCRBJ01-01	01				5	1	0	5	5	1	37	49	50	57	62	128	Out	VDJ
TTGGCTGCTCCCTCCCAGACATCTGTGTACTTCTGTGCCAGCAGCCTGGACAGGCGATATAGCAATCAGCCCCAGCATTTTGGTGAT	CASSLDRRYSNQPQHF	69	3.234380053718834E-4	48	TCRBV06-06	TCRBV06	TCRBV06-06				01,02	TCRBD01-01*01	TCRBD01	TCRBD01-01	01				TCRBJ01-05*01	TCRBJ01	TCRBJ01-05	01				6	3	1	4	5	0	33	44	47	54	59	69	In	VDJ
ATCCAGCCTGCAAAGCTTGAGGACTCGGCCGTGTATCTCTGTGCCAGCAGGCTCCTGACAGGCGGGGGCGAGCAGTACTTCGGGCCG	CASRLLTGGGEQYF	140	6.562510253922272E-4	42	TCRBV11-02*02	TCRBV11	TCRBV11-02	02				TCRBD02-01*01	TCRBD02	TCRBD02-01	01				TCRBJ02-07*01	TCRBJ02	TCRBJ02-07	01				6	11	7	2	0	6	39	50	61	-1	68	140	In	VDJ
AGGCTGCTGTCGGCTGCTCCCTCCCAGACATCTGTGTACTTCTGTGCCAGCCGGGACAATGAGTATTCACCCCTCCACTTTGGGAAC	CASRDNEYSPLHF	68	3.187504980476532E-4	39	TCRBV06-05*01	TCRBV06	TCRBV06-05	01				TCRBD01-01*01	TCRBD01	TCRBD01-01	01				TCRBJ01-06*01	TCRBJ01	TCRBJ01-06	01				8	1	0	6	6	8	42	51	52	58	64	68	In	VDJ
TCAACTCTGACTGTGAGCAACATGAGCCCTGAAGACAGCAGCATATATCTCTGCAGCGTTAGGGTCGGGGAGCAGTTCTTCGGGCCA	CSVRVGEQFF	61	2.8593794677804187E-4	30	TCRBV29-01*01	TCRBV29	TCRBV29-01	01								TCRBD01,TCRBD02	TCRBD01-01,TCRBD02-01		TCRBJ02-01*01	TCRBJ02	TCRBJ02-01	01				5	0	5	3	5	10	51	-1	60	64	69	61	In	VDJ
ACATCGGCCCAAAAGAACCCGACAGCTTTCTATCTCTGTGCCAGTAGTTCTTACGTGACAGGGAGCACTGAAGCTTTCTTTGGACAA	CASSSYVTGSTEAFF	178	8.343763037129745E-4	45	TCRBV19-01	TCRBV19	TCRBV19-01				01,02	TCRBD01-01*01	TCRBD01	TCRBD01-01	01				TCRBJ01-01*01	TCRBJ01	TCRBJ01-01	01				5	8	2	3	2	4	36	48	56	63	65	178	In	VDJ
GAGTCCGCCAGCACCAACCAGACATCTATGTACCTCTGTGCCAGCCGACCTACCGGGAGGGGGGCGGGTGAGCAGTTCTTCGGGCCA	CASRPTGRGAGEQFF	199	9.328139575218086E-4	45	TCRBV28-01*01	TCRBV28	TCRBV28-01	01				TCRBD02-01*02	TCRBD02	TCRBD02-01	02				TCRBJ02-01*01	TCRBJ02	TCRBJ02-01	01				8	8	8	0	7	9	36	45	53	61	68	199	In	VDJ
CAGCAAGAAGACTCAGCTGCGTATCTCTGCACCAGCAGCCACGGGGTCCCTTAGCGGGGATTTTGCAATGAGCAGTTCTTCGGGCCA	CTSSHGVP*RGFCNEQFF	64	3.0000046875073243E-4	54	TCRBV01-01*01	TCRBV01	TCRBV01-01	01				TCRBD02-01*01	TCRBD02	TCRBD02-01	01				TCRBJ02-01*01	TCRBJ02	TCRBJ02-01	01				3	10	5	3	6	6	27	41	51	59	65	64	Stop	VDJ
GAGATCCAGCGCACAGAGCAGGGGGACTCGGCCATGTATCTCTGTGCCAGCAGCTCCGGGGGAGGCAATGAGCAGTTCTTCGGGCCA	CASSSGGGNEQFF	125	5.859384155287743E-4	39	TCRBV07-09	TCRBV07	TCRBV07-09				01,03	TCRBD02-01	TCRBD02	TCRBD02-01				01,02	TCRBJ02-01*01	TCRBJ02	TCRBJ02-01	01				4	1	8	2	3	6	42	55	56	62	65	125	In	VDJ
AAGATCCGGTCCACAAAGCTGGAGGACTCAGCCATGTACTTCTGTGCCATCCCCCAGGGGGACCAAGAGACCCAGTACTTCGGGCCA	CAIPQGDQETQYF	88	4.125006445322571E-4	39	TCRBV02-01*01	TCRBV02	TCRBV02-01	01				TCRBD01-01*01	TCRBD01	TCRBD01-01	01				TCRBJ02-05*01	TCRBJ02	TCRBJ02-05	01				10	5	4	1	0	0	42	49	54	-1	61	88	In	VDJ
CACATCAATTCCCTGGAGCTTGGTGACTCTGCTGTGTATTTCTGTGCCAGCACAATATCCTACGGCAGCGAAGCTTTCTTTGGACAA	CASTISYGSEAFF	135	6.328134887710762E-4	39	TCRBV03	TCRBV03				TCRBV03-01,TCRBV03-02						TCRBD01,TCRBD02	TCRBD01-01,TCRBD02-01		TCRBJ01-01*01	TCRBJ01	TCRBJ01-01	01				7	13	4	5	1	8	42	52	65	68	69	135	In	VDJ
TCCACGGAGTCAGGGGACACAGCACTGTATTTCTGTGCCAGCAGCAAACCCGGAGGAGGGGCGGTCTACGAGCAGTACTTCGGGCCG	CASSKPGGGAVYEQYF	143	6.703135473649178E-4	48	TCRBV21-01*01	TCRBV21	TCRBV21-01	01				TCRBD02-01*02	TCRBD02	TCRBD02-01	02				TCRBJ02-07*01	TCRBJ02	TCRBJ02-07	01				2	6	10	0	5	3	33	48	54	60	65	143	In	VDJ
CTCACTCTGGAGTCCGCTACCAGCTCCCAGACATCTGTGTACTTCTGTGCCATCAGTGACCTTAATTCACCCCTCCACTTTGGGAAC	CAISDLNSPLHF	87	4.078131372080269E-4	36	TCRBV10-03*01	TCRBV10	TCRBV10-03	01				TCRBD02-01	TCRBD02	TCRBD02-01				01,02	TCRBJ01-06*01	TCRBJ01	TCRBJ01-06	01				3	1	4	10	0	6	45	59	60	-1	62	87	In	VDJ
GAGTCGGCTGCTCCCTCCCAAACATCTGTGTACTTCTGTGCCAGCAGACCCCGGACTAGCGGGGGCTACGAGCAGTACTTCGGGCCG	CASRPRTSGGYEQYF	84	3.937506152353363E-4	45	TCRBV06	TCRBV06				TCRBV06-02,TCRBV06-03		TCRBD02-01*01	TCRBD02	TCRBD02-01	01				TCRBJ02-07*01	TCRBJ02	TCRBJ02-07	01				6	5	1	2	0	3	36	47	52	-1	65	84	In	VDJ
AGGGGGACTCGGCCGTGTATGTCTGTGCAAGTCGCCTCCGGGACGGGTAGGCTCCCGTCTGGGGCCAACGTCCTGACTTTCGGGGCC		155	7.2656363525568E-4	58	TCRBV12-02*01	TCRBV12	TCRBV12-02	01								TCRBD01,TCRBD02	TCRBD01-01,TCRBD02-01		TCRBJ02-06*01	TCRBJ02	TCRBJ02-06	01				5	4	0	7	13	1	23	35	39	44	57	155	Out	VDJ
GCTGCTCCCTCCCAGACATCTGTGTACTTCTGTGCCAGCAGTGGTCGCAGGGGCGTAGGGAGCAATCAGCCCCAGCATTTTGGTGAT	CASSGRRGVGSNQPQHF	119	5.578133715833931E-4	51	TCRBV06-01*01	TCRBV06	TCRBV06-01	01				TCRBD01-01*01	TCRBD01	TCRBD01-01	01				TCRBJ01-05*01	TCRBJ01	TCRBJ01-05	01				4	4	4	2	7	1	30	43	47	53	60	119	In	VDJ
ATCCAGCCTGCAGAGCTTGGGGACTCGGCCATGTATCTCTGTGCCAGCAGCTTAGGTGGGGGGCAGACTGAAGCTTTCTTTGGACAA	CASSLGGGQTEAFF	159	7.453136645526008E-4	42	TCRBV11-01*01	TCRBV11	TCRBV11-01	01								TCRBD01,TCRBD02	TCRBD01-01,TCRBD02-01		TCRBJ01-01*01	TCRBJ01	TCRBJ01-01	01				1	3	6	0	2	5	39	55	58	64	66	159	In	VDJ
GTGAACGCCTTGTTGCTGGGGGACTCGGCCCTCTATCTCTGTGCCAGCAGCTTGAACCGGGGGCAAGAGACCCAGTACTTCGGGCCA	CASSLNRGQETQYF	63	2.953129614265022E-4	42	TCRBV05-06*01	TCRBV05	TCRBV05-06	01				TCRBD02-01*01	TCRBD02	TCRBD02-01	01				TCRBJ02-05*01	TCRBJ02	TCRBJ02-05	01				1	3	8	2	0	2	39	54	57	-1	63	63	In	VDJ
GGGTTGGAGTCGGCTGCTCCCTCCCAAACATCTGTGTACTTCTGTGCCAGCAATCCGGGTCTGGGCACTGAAGCTTTCTTTGGACAA	CASNPGLGTEAFF	122	5.718758935560837E-4	39	TCRBV06	TCRBV06				TCRBV06-02,TCRBV06-03		TCRBD02-01	TCRBD02	TCRBD02-01				01,02	TCRBJ01-01*01	TCRBJ01	TCRBJ01-01	01				7	3	8	4	6	4	42	52	55	59	65	122	In	VDJ
CGCACACAGCAGGAGGACTCGGCCGTGTATCTCTGTGCCAGCAGCCGACAGGACAGGTTCGTTGGCTATGGCTACACCTTCGGTTCG	CASSRQDRFVGYGYTF	93	4.3593818115340806E-4	48	TCRBV07-02*01	TCRBV07	TCRBV07-02	01				TCRBD01-01*01	TCRBD01	TCRBD01-01	01				TCRBJ01-02*01	TCRBJ01	TCRBJ01-02	01				5	5	1	4	8	4	33	45	50	57	65	93	In	VDJ
AGGCTGGAGTTGGCTGCTCCCTCCCAGACATCTGTGTACTTCTGTGCCAGCAGTGGAGGGGGCGCGTCACCCCTCCACTTTGGGAAC	CASSGGGASPLHF	75	3.5156304931726457E-4	39	TCRBV06-06	TCRBV06	TCRBV06-06				01,02	TCRBD01-01*01	TCRBD01	TCRBD01-01	01				TCRBJ01-06*01	TCRBJ01	TCRBJ01-06	01				5	2	5	0	3	10	42	54	56	63	66	75	In	VDJ
AGCACCTTGGAGCTGGGGGACTCGGCCCTTTATCTTTGCGCCAGCAGCAAGGACGGGGACTCCTACAATGAGCAGTTCTTCGGGCCA	CASSKDGDSYNEQFF	112	5.250008203137817E-4	45	TCRBV05-01*01	TCRBV05	TCRBV05-01	01				TCRBD02-01*01	TCRBD02	TCRBD02-01	01				TCRBJ02-01*01	TCRBJ02	TCRBJ02-01	01				4	5	8	3	1	0	36	48	53	58	59	112	In	VDJ
CTGACGATCCAGCGCACACAGCAGGAGGACTCGGCCGTGTATCTCTGTGCCAGCAGCTTTACGAGTCTTGAGCAGTTCTTCGGGCCA	CASSFTSLEQFF	110	5.156258056653214E-4	36	TCRBV07-02*01	TCRBV07	TCRBV07-02	01				TCRBD02-01*02	TCRBD02	TCRBD02-01	02				TCRBJ02-01*01	TCRBJ02	TCRBJ02-01	01				3	3	11	2	3	9	45	59	62	65	68	110	In	VDJ
CTGGAGTTGGCTGCTCCCTCCCAGACATCTGTGTACTTCTGTGCCAGCAGCCCCGCTACAGAGAACACTGAAGCTTTCTTTGGACAA	CASSPATENTEAFF	79	3.7031307861418536E-4	42	TCRBV06-06	TCRBV06	TCRBV06-06				01,02	TCRBD01-01*01	TCRBD01	TCRBD01-01	01				TCRBJ01-01*01	TCRBJ01	TCRBJ01-01	01				6	7	3	5	1	1	39	50	57	61	62	79	In	VDJ
GTGAGCACCTTGGAGCTGGGGGACTCGGCCCTTTATCTTTGCGCCAGCAGCTTGGGGGAAGAAGCCACTGAAGCTTTCTTTGGACAA	CASSLGEEATEAFF	76	3.5625055664149474E-4	42	TCRBV05-01*01	TCRBV05	TCRBV05-01	01								TCRBD01,TCRBD02	TCRBD01-01,TCRBD02-01		TCRBJ01-01*01	TCRBJ01	TCRBJ01-01	01				0	0	0	8	6	4	39	-1	55	59	65	76	In	VDJ
CAGCGCACACAGCAGGAGGACTCGGCCGTGTATCTCTGTGCCAGCAGCTTAAAGTGGGGAGGTCAGGATGAGCAGTTCTTCGGGCCA	CASSLKWGGQDEQFF	100	4.687507324230194E-4	45	TCRBV07-02*01	TCRBV07	TCRBV07-02	01				TCRBD02-01*02	TCRBD02	TCRBD02-01	02				TCRBJ02-01*01	TCRBJ02	TCRBJ02-01	01				2	5	9	1	5	8	36	51	56	62	67	100	In	VDJ
TCACCAGGCCTGGGGGACGCAGCCATGTACCTGTGTGCCACCAGTCCGCGGGAGTCGAGACGGAACACTGAAGCTTTCTTTGGACAA	CATSPRESRRNTEAFF	91	4.2656316650494766E-4	48	TCRBV15-01*01	TCRBV15	TCRBV15-01	01				TCRBD02-01*02	TCRBD02	TCRBD02-01	02				TCRBJ01-01*01	TCRBJ01	TCRBJ01-01	01				6	3	7	2	8	1	33	44	47	54	62	91	In	VDJ
TCAGAACCCAGGGACTCAGCTGTGTACTTCTGTGCCAGCAGTCCCCGGGACTAGGAGATAGCCAAAAACATTCAGTACTTCGGCGCC	CASSPRD*EIAKNIQYF	56	2.6250041015689086E-4	51	TCRBV12	TCRBV12				TCRBV12-03,TCRBV12-04		TCRBD02-01	TCRBD02	TCRBD02-01				01,02	TCRBJ02-04*01	TCRBJ02	TCRBJ02-04	01				5	4	0	8	5	0	30	42	46	54	59	56	Stop	VDJ
GAGTCGGCTGCTCCCTCCCAGACATCTGTGTACTTCTGTGCCAGCAGTCCTACCGGGACAGGGGAATCACCCCTCCACTTTGGGAAC	CASSPTGTGESPLHF	129	6.046884448256951E-4	45	TCRBV06-01*01	TCRBV06	TCRBV06-01	01				TCRBD01-01*01	TCRBD01	TCRBD01-01	01				TCRBJ01-06*01	TCRBJ01	TCRBJ01-06	01				5	6	0	2	2	10	36	48	54	64	66	129	In	VDJ
GTGAACGCCTTGGAGCTGGACGACTCGGCCCTGTATCTCTGTGCCAGCAGCTTGCGCACAGGAGGGGAGACCCAGTACTTCGGGCCA	CASSLRTGGETQYF	70	3.281255126961136E-4	42	TCRBV05-04*01	TCRBV05	TCRBV05-04	01				TCRBD02-01*02	TCRBD02	TCRBD02-01	02				TCRBJ02-05*01	TCRBJ02	TCRBJ02-05	01				1	6	10	0	0	5	39	54	60	-1	66	70	In	VDJ
ATCCAGCCCTCAGAACCCAGGGACTCAGCTGTGTACTTCTGTGCCAGCAGTTTTGCAGCCGCCGTAGCTGAAGCTTTCTTTGGACAA	CASSFAAAVAEAFF	77	3.6093806396572496E-4	42	TCRBV12	TCRBV12				TCRBV12-03,TCRBV12-04						TCRBD01,TCRBD02	TCRBD01-01,TCRBD02-01		TCRBJ01-01*01	TCRBJ01	TCRBJ01-01	01				3	2	4	5	9	6	39	53	55	58	67	77	In	VDJ
ATCCAGCGCACAGAGCAGGGGGACTCGGCCATGTATCTCTGTGCCAGCAGCTTACGGAGGGTGAACACTGAAGCTTTCTTTGGACAA	CASSLRRVNTEAFF	154	7.218761279314499E-4	42	TCRBV07-09	TCRBV07	TCRBV07-09				01,03	TCRBD02-01*02	TCRBD02	TCRBD02-01	02				TCRBJ01-01*01	TCRBJ01	TCRBJ01-01	01				2	1	10	0	0	0	39	54	55	-1	61	154	In	VDJ
GTGACATCGGCCCAAAAGAACCCGACAGCTTTCTATCTCTGTGCCAGTAGTATTTCCGGATTCAATCAGCCCCAGCATTTTGGTGAT	CASSISGFNQPQHF	162	7.593761865252915E-4	42	TCRBV19-01	TCRBV19	TCRBV19-01				01,02					TCRBD01,TCRBD02	TCRBD01-01,TCRBD02-01		TCRBJ01-05*01	TCRBJ01	TCRBJ01-05	01				3	4	1	8	2	3	39	53	57	60	62	162	In	VDJ
AGTTCTAAGAAGCTCCTTCTCAGTGACTCTGGCTTCTATCTCTGTGCCTGGGACGGATTTAGGGGATCACCCCTCCACTTTGGGAAC	CAWDGFRGSPLHF	13	6.0937595214992524E-5	39	TCRBV30-01*01	TCRBV30	TCRBV30-01	01				TCRBD01-01*01	TCRBD01	TCRBD01-01	01				TCRBJ01-06*01	TCRBJ01	TCRBJ01-06	01				5	9	5	2	1	10	42	51	60	65	66	13	In	VDJ
TCCGCCAGCACCAACCAGACATCTATGTACCTCTGTGCCAGCACCACAGGGACTAGCGGGGTGTACAATGAGCAGTTCTTCGGGCCA	CASTTGTSGVYNEQFF	200	9.375014648460388E-4	48	TCRBV28-01*01	TCRBV28	TCRBV28-01	01				TCRBD02-01*01	TCRBD02	TCRBD02-01	01				TCRBJ02-01*01	TCRBJ02	TCRBJ02-01	01				7	5	0	3	2	4	33	43	48	61	63	200	In	VDJ
GAACTGGAGGATTCTGGAGTTTATTTCTGTGCCAGCAGCCAAGATCGCGGGATCCCCAGGGATAATTCACCCCTCCACTTTGGGAAC	CASSQDRGIPRDNSPLHF	56	2.6250041015689086E-4	54	TCRBV14-01*01	TCRBV14	TCRBV14-01	01				TCRBD02-01*02	TCRBD02	TCRBD02-01	02				TCRBJ01-06*01	TCRBJ01	TCRBJ01-06	01				0	2	7	3	9	5	27	44	46	52	61	56	In	VDJ
CGGAGTCAGGGGACACAGCACTGTATTTCTGTGCCAGCAGCAAAGGAAACAGGGGGCAATAGCACAGATACGCAGTATTTTGGCCCA		133	6.234384741226158E-4	52	TCRBV21-01*01	TCRBV21	TCRBV21-01	01				TCRBD01-01*01	TCRBD01	TCRBD01-01	01				TCRBJ02-03*01	TCRBJ02	TCRBJ02-03	01				1	3	3	0	3	0	29	45	48	57	60	133	Out	VDJ
AGCCCCAACCAGACCTCTCTGTACTTCTGTGCCAGCAGTTTGAGGGGACAGGGGGCCTACAACACCGGGGAGCTGTTTTTTGGAGAA	CASSLRGQGAYNTGELFF	148	6.937510839860687E-4	54	TCRBV27-01*01	TCRBV27	TCRBV27-01	01				TCRBD01-01*01	TCRBD01	TCRBD01-01	01				TCRBJ02-02*01	TCRBJ02	TCRBJ02-02	01				3	3	0	0	4	2	27	41	44	56	60	148	In	VDJ
CCTGCAGAACTGGAGGATTCTGGAGTTTATTTCTGTGCCAGCAGCCACCGGACCGGGACCCAGGGTGAAAAACTGTTTTTTGGCAGT	CASSHRTGTQGEKLFF	53	2.484378881842003E-4	48	TCRBV14-01*01	TCRBV14	TCRBV14-01	01								TCRBD01,TCRBD02	TCRBD01-01,TCRBD02-01		TCRBJ01-04*01	TCRBJ01	TCRBJ01-04	01				3	7	0	7	6	7	33	47	54	59	65	53	In	VDJ
GAGTCGCCCAGCCCCAACCAGACCTCTCTGTACTTCTGTGCCAGCAGTTTCTTTCAGGCTGGGGCCAACGTCCTGACTTTCGGGGCC	CASSFFQAGANVLTF	96	4.500007031260986E-4	45	TCRBV27-01*01	TCRBV27	TCRBV27-01	01				TCRBD01-01*01	TCRBD01	TCRBD01-01	01				TCRBJ02-06*01	TCRBJ02	TCRBJ02-06	01				3	4	4	4	0	2	36	50	54	-1	58	96	In	VDJ
ATCCGGTCCACAAAGCTGGAGGACTCAGCCATGTACTTCTGTGCCAGCAGTTGGACAGGGGGAAATCAGCCCCAGCATTTTGGTGAT	CASSWTGGNQPQHF	117	5.484383569349327E-4	42	TCRBV02-01*01	TCRBV02	TCRBV02-01	01				TCRBD01-01*01	TCRBD01	TCRBD01-01	01				TCRBJ01-05*01	TCRBJ01	TCRBJ01-05	01				5	1	1	1	1	4	39	51	52	62	63	117	In	VDJ
ACCAGTGCCCATCCTGAAGACAGCAGCTTCTACATCTGCAGTGCGGACTGGGGACAAAATAGCAATCAGCCCCAGCATTTTGGTGAT	CSADWGQNSNQPQHF	86	4.031256298837967E-4	45	TCRBV20	TCRBV20				TCRBV20-01,TCRBV20-or09_02		TCRBD01-01*01	TCRBD01	TCRBD01-01	01				TCRBJ01-05*01	TCRBJ01	TCRBJ01-05	01				6	6	0	6	3	0	36	44	50	56	59	86	In	VDJ
GCCTTGGAGCTGGACGACTCGGCCCTGTATCTCTGTGCCAGCAGCGGCGGTCAGGGGGCGCTTTCCTACGAGCAGTACTTCGGGCCG	CASSGGQGALSYEQYF	64	3.0000046875073243E-4	48	TCRBV05-04*01	TCRBV05	TCRBV05-04	01				TCRBD01-01*01	TCRBD01	TCRBD01-01	01				TCRBJ02-07*01	TCRBJ02	TCRBJ02-07	01				4	6	4	0	4	1	33	45	51	59	63	64	In	VDJ
GACACGGCACTGTATCTCTGCGCCAGCAGTCAATCGAGTAGGAGGCGCGACTAGAGTTATTTGGCCGGGGAGCTGTTTTTTGGAGAA	CASSQSSRRRD*SYLAGELFF	93	4.3593818115340806E-4	63	TCRBV23-01*01	TCRBV23	TCRBV23-01	01				TCRBD02-01	TCRBD02	TCRBD02-01				01,02	TCRBJ02-02*01	TCRBJ02	TCRBJ02-02	01				0	13	2	8	10	6	18	35	48	54	64	93	Stop	VDJ
TTGGAGTCGGCTGCTCCCTCCCAAACATCTGTGTACTTCTGTGCCAGCAGTCTTTACAGGACCTTCTACGAGCAGTACTTCGGGCCG	CASSLYRTFYEQYF	90	4.218756591807175E-4	42	TCRBV06	TCRBV06				TCRBV06-02,TCRBV06-03		TCRBD01-01*01	TCRBD01	TCRBD01-01	01				TCRBJ02-07*01	TCRBJ02	TCRBJ02-07	01				5	4	3	4	5	3	39	51	55	60	65	90	In	VDJ
CGCACAGAGCAGGGGGACTCGGCCATGTATCTCTGTGCCAGCAGCTTAGGGGAAGGACGTTTTAATCAGCCCCAGCATTTTGGTGAT	CASSLGEGRFNQPQHF	107	5.015632836926308E-4	48	TCRBV07-09	TCRBV07	TCRBV07-09				01,03					TCRBD01,TCRBD02	TCRBD01-01,TCRBD02-01		TCRBJ01-05*01	TCRBJ01	TCRBJ01-05	01				1	0	0	8	10	4	33	-1	49	53	63	107	In	VDJ
GAGTCGGCTGCTCCCTCCCAGACATCTGTGTACTTCTGTGCCAGCAGTATCAGGGAAGTCTATAATTCACCCCTCCACTTTGGGAAC	CASSIREVYNSPLHF	93	4.3593818115340806E-4	45	TCRBV06-01*01	TCRBV06	TCRBV06-01	01				TCRBD01-01*01	TCRBD01	TCRBD01-01	01				TCRBJ01-06*01	TCRBJ01	TCRBJ01-06	01				5	2	4	3	4	3	36	48	50	55	59	93	In	VDJ
GAGCTGGGGGACTCAGCCCTGTACTTCTGTGCCAGCAGCATCGGACTAGCGGGGGAGAGTAGCACAGATACGCAGTATTTTGGCCCA	CASSIGLAGESSTDTQYF	66	3.093754833991928E-4	54	TCRBV13-01*01	TCRBV13	TCRBV13-01	01				TCRBD02-01*01	TCRBD02	TCRBD02-01	01				TCRBJ02-03*01	TCRBJ02	TCRBJ02-03	01				5	3	1	2	5	0	27	39	42	55	60	66	In	VDJ
GAAGCTCCTTCTCAGTGACTCTGGCTTCTATCTCTGTGCCTGTGCCCCGGGGGGGGGCGAAACACCGGGGAGCTGTTTTTTGGAGAA		26	1.2187519042998505E-4	47	TCRBV30-01*01	TCRBV30	TCRBV30-01	01				TCRBD02-01*01	TCRBD02	TCRBD02-01	01				TCRBJ02-02*01	TCRBJ02	TCRBJ02-02	01				6	5	8	0	5	2	34	42	47	55	60	26	Out	VDJ
CGCACACAGCAGGAGGACTCGGCCGTGTATCTCTGTGCCAGCAGCTTATGGTCTGTGGCCGGCTCCTACGAGCAGTACTTCGGGCCG	CASSLWSVAGSYEQYF	51	2.390628735357399E-4	48	TCRBV07-02*01	TCRBV07	TCRBV07-02	01								TCRBD01,TCRBD02	TCRBD01-01,TCRBD02-01		TCRBJ02-07*01	TCRBJ02	TCRBJ02-07	01				2	8	9	0	3	0	33	48	56	59	62	51	In	VDJ
GTGACCAGTGCCCATCCTGAAGACAGCAGCTTCTACATCTGCAGTGCTAGACGCGGACAGGGTAATCAGCCCCAGCATTTTGGTGAT	CSARRGQGNQPQHF	51	2.390628735357399E-4	42	TCRBV20	TCRBV20				TCRBV20-01,TCRBV20-or09_02		TCRBD01-01*01	TCRBD01	TCRBD01-01	01				TCRBJ01-05*01	TCRBJ01	TCRBJ01-05	01				2	3	1	3	1	4	39	51	54	62	63	51	In	VDJ
CTGGAGTCGCCCAGCCCCAACCAGACCTCTCTGTACTTCTGTGCCAGCAGTTTATTCGAGGGGCACTATGGCTACACCTTCGGTTCG	CASSLFEGHYGYTF	129	6.046884448256951E-4	42	TCRBV27-01*01	TCRBV27	TCRBV27-01	01								TCRBD01,TCRBD02	TCRBD01-01,TCRBD02-01		TCRBJ01-02*01	TCRBJ01	TCRBJ01-02	01				1	3	5	2	1	3	39	55	58	63	64	129	In	VDJ
AAGATCCAGCCCTCAGAACCCAGGGACTCAGCTGTGTATTTTTGTGCTAGTAGTGGGCTCGGCACCGGGGAGCTGTTTTTTGGAGAA	CASSGLGTGELFF	118	5.53125864259163E-4	39	TCRBV12-05*01	TCRBV12	TCRBV12-05	01				TCRBD01-01*01	TCRBD01	TCRBD01-01	01				TCRBJ02-02*01	TCRBJ02	TCRBJ02-02	01				8	3	8	0	4	4	42	51	54	58	62	118	In	VDJ
TCCCTGGAGCTTGGTGACTCTGCTGTGTATTTCTGTGCCAGCAGCCAAGGGCGGAGAGTCGCCAAAAACATTCAGTACTTCGGCGCC	CASSQGRRVAKNIQYF	76	3.5625055664149474E-4	48	TCRBV03	TCRBV03				TCRBV03-01,TCRBV03-02		TCRBD02-01	TCRBD02	TCRBD02-01				01,02	TCRBJ02-04*01	TCRBJ02	TCRBJ02-04	01				1	1	7	5	6	1	33	49	50	54	60	76	In	VDJ
CTGGAGTTGGCTGCTCCCTCCCAGACATCTGTGTACTTCTGTGCCAGCAGCCTGACAGGGACCAATTCACCCCTCCACTTTGGGAAC	CASSLTGTNSPLHF	62	2.9062545410227204E-4	42	TCRBV06-06	TCRBV06	TCRBV06-06				01,02	TCRBD01-01*01	TCRBD01	TCRBD01-01	01				TCRBJ01-06*01	TCRBJ01	TCRBJ01-06	01				6	3	2	3	3	7	39	50	53	60	63	62	In	VDJ
CTCAGGCTGGAGTTGGCTGCTCCCTCCCAGACATCTGTGTACTTCTGTGCCACCACGACCACGACCGGGGAGCTGTTTTTTGGAGAA	CATTTTTGELFF	75	3.5156304931726457E-4	36	TCRBV06-06	TCRBV06	TCRBV06-06				01,02					TCRBD01,TCRBD02	TCRBD01-01,TCRBD02-01		TCRBJ02-02*01	TCRBJ02	TCRBJ02-02	01				10	4	2	7	4	5	45	52	56	59	63	75	In	VDJ
GTGAGCACCTTGGAGCTGGGGGACTCGGCCCTTTATCTTTGCGCCAGCAGAGCGCCGGGGAGCTCCTACGAGCAGTACTTCGGGCCG	CASRAPGSSYEQYF	60	2.8125043945381164E-4	42	TCRBV05-01*01	TCRBV05	TCRBV05-01	01				TCRBD02-01	TCRBD02	TCRBD02-01				01,02	TCRBJ02-07*01	TCRBJ02	TCRBJ02-07	01				5	5	8	3	2	0	39	50	55	60	62	60	In	VDJ
TCGGCTGCTCCCTCCCAAACATCTGTGTACTTCTGTGCCAGCAGTTTGTGGACTAACTCCTATAATTCACCCCTCCACTTTGGGAAC	CASSLWTNSYNSPLHF	68	3.187504980476532E-4	48	TCRBV06	TCRBV06				TCRBV06-02,TCRBV06-03		TCRBD02-01	TCRBD02	TCRBD02-01				01,02	TCRBJ01-06*01	TCRBJ01	TCRBJ01-06	01				4	3	1	9	1	0	33	46	49	55	56	68	In	VDJ
CTCAAGATCCAGCCTGCAAAGCTTGAGGACTCGGCCGTGTATCTCTGTGCCAGCAGCCCCCAGTTGGTTGAAGCTTTCTTTGGACAA	CASSPQLVEAFF	119	5.578133715833931E-4	36	TCRBV11-02*02	TCRBV11	TCRBV11-02	02				TCRBD01-01*01	TCRBD01	TCRBD01-01	01				TCRBJ01-01*01	TCRBJ01	TCRBJ01-01	01				5	3	4	5	5	7	45	57	60	63	68	119	In	VDJ
GTGCAGCCTGCAGAACTGGAGGATTCTGGAGTTTATTTCTGTGCCAGCAGCCAAGTATCCAGGGGGCAAGGCTACACCTTCGGTTCG	CASSQVSRGQGYTF	59	2.765629321295815E-4	42	TCRBV14-01*01	TCRBV14	TCRBV14-01	01				TCRBD01-01*01	TCRBD01	TCRBD01-01	01				TCRBJ01-02*01	TCRBJ01	TCRBJ01-02	01				1	4	4	0	2	8	39	55	59	67	69	59	In	VDJ
CATCCTGAAGACAGCAGCTTCTACATCTGCAGTGCCATGAACTAGCGGGGGGCCGGGGTTAGTACAGATACGCAGTATTTTGGCCCA	CSAMN*RGAGVSTDTQYF	62	2.9062545410227204E-4	54	TCRBV20	TCRBV20				TCRBV20-01,TCRBV20-or09_02		TCRBD02-01*01	TCRBD02	TCRBD02-01	01				TCRBJ02-03*01	TCRBJ02	TCRBJ02-03	01				6	5	3	1	11	3	27	35	40	52	63	62	Stop	VDJ
ACCAGTGCCCATCCTGAAGACAGCAGCTTCTACATCTGCAGTGCTAGGGGACCACCCGCGAACACCGGGGAGCTGTTTTTTGGAGAA	CSARGPPANTGELFF	50	2.343753662115097E-4	45	TCRBV20	TCRBV20				TCRBV20-01,TCRBV20-or09_02						TCRBD01,TCRBD02	TCRBD01-01,TCRBD02-01		TCRBJ02-02*01	TCRBJ02	TCRBJ02-02	01				3	0	0	7	6	0	36	-1	47	52	58	50	In	VDJ
TCGGCTGCTCCCTCCCAGACATCTGTGTACTTCTGTGCCAGCAGTACTACCGGGACATGGATCAATTCACCCCTCCACTTTGGGAAC	CASSTTGTWINSPLHF	64	3.0000046875073243E-4	48	TCRBV06	TCRBV06				TCRBV06-01,TCRBV06-05		TCRBD01-01*01	TCRBD01	TCRBD01-01	01				TCRBJ01-06*01	TCRBJ01	TCRBJ01-06	01				5	6	0	6	6	7	33	45	51	57	63	64	In	VDJ
CTGGAGTCCGCCAGCACCAACCAGACATCTATGTACCTCTGTGCCAGCAGACGAACAGGGGGCACCGGGGAGCTGTTTTTTGGAGAA	CASRRTGGTGELFF	192	9.000014062521972E-4	42	TCRBV28-01*01	TCRBV28	TCRBV28-01	01				TCRBD01-01*01	TCRBD01	TCRBD01-01	01				TCRBJ02-02*01	TCRBJ02	TCRBJ02-02	01				6	4	3	1	0	4	39	50	54	-1	62	192	In	VDJ
CTACACACCCTGCAGCCAGAAGACTCGGCCCTGTATCTCTGTGCCAGCAGAAGAGGGGACGAGCAAACTGAAGCTTTCTTTGGACAA	CASRRGDEQTEAFF	87	4.078131372080269E-4	42	TCRBV04-02*01	TCRBV04	TCRBV04-02	01								TCRBD01,TCRBD02	TCRBD01-01,TCRBD02-01		TCRBJ01-01*01	TCRBJ01	TCRBJ01-01	01				6	5	0	7	6	5	39	50	55	60	66	87	In	VDJ
CAGCGCACAGAGCAGGGGGACTCGGCCATGTATCTCTGTGCCAGCAGCTTAGGGACAGGGGGCAATCAGCCCCAGCATTTTGGTGAT	CASSLGTGGNQPQHF	78	3.6562557128995513E-4	45	TCRBV07-09	TCRBV07	TCRBV07-09				01,03	TCRBD01-01*01	TCRBD01	TCRBD01-01	01				TCRBJ01-05*01	TCRBJ01	TCRBJ01-05	01				1	0	1	2	0	2	36	-1	52	-1	61	78	In	VDJ
TAGTCTGCTGCCTCCTCCCAGACATCTGTATATTTCTGCGCCAGCAGTGAAAATTGGAGGAGCAATCAGCCCCAGCATTTTGGTGAT	CASSENWRSNQPQHF	104	4.875007617199402E-4	45	TCRBV10-01	TCRBV10	TCRBV10-01				01,02	TCRBD02-01*02	TCRBD02	TCRBD02-01	02				TCRBJ01-05*01	TCRBJ01	TCRBJ01-05	01				3	5	10	1	0	1	36	50	55	-1	60	104	In	VDJ
CGTTGGCGTCTGCTGTACCCTCTCAGACATCTGTGTACTTCTGTGCCAGCAGGGTCAGGGGCTCACTATGGCTACACCTTCGGTTCG		70	3.281255126961136E-4	40	TCRBV06-04	TCRBV06	TCRBV06-04				01,02	TCRBD01-01*01	TCRBD01	TCRBD01-01	01				TCRBJ01-02*01	TCRBJ01	TCRBJ01-02	01				6	3	4	2	3	3	41	52	55	61	64	70	Out	VDJ
GATCCAGCGCACAGAGCGGGGGGACTCAGCCGTGTATCTCTGTGCCAGCAGCTCGGACACAAACCCTACGAGCAGTACTTCGGGCCG		169	7.921887377949028E-4	41	TCRBV07-03*01	TCRBV07	TCRBV07-03	01				TCRBD01-01*01	TCRBD01	TCRBD01-01	01				TCRBJ02-07*01	TCRBJ02	TCRBJ02-07	01				4	1	1	6	5	2	40	53	54	59	64	169	Out	VDJ
ACTGTGAGCAACATGAGCCCTGAAGACAGCAGCATATATCTCTGCAGCGTAGCGGCGGGACAAGATCAGCCCCAGCATTTTGGTGAT	CSVAAGQDQPQHF	24	1.1250017578152465E-4	39	TCRBV29-01*01	TCRBV29	TCRBV29-01	01								TCRBD01,TCRBD02	TCRBD01-01,TCRBD02-01		TCRBJ01-05*01	TCRBJ01	TCRBJ01-05	01				6	6	0	6	2	5	42	50	56	62	64	24	In	VDJ
ACCAGTGCCCATCCTGAAGACAGCAGCTTCTACATCTGCAGTGCTAGAGATGGAGGATCCGGGCCGGGGGGCTACACCTTCGGTTCG	CSARDGGSGPGGYTF	59	2.765629321295815E-4	45	TCRBV20	TCRBV20				TCRBV20-01,TCRBV20-or09_02		TCRBD02-01	TCRBD02	TCRBD02-01				01,02	TCRBJ01-02*01	TCRBJ01	TCRBJ01-02	01				0	14	8	3	0	8	36	50	64	-1	69	59	In	VDJ
CGCTCACCAGGCCTGGGGGACGCAGCCATGTACCTGTGTGCCACCAGCAGAGGAAGGGCGGGGGACAATGAGCAGTTCTTCGGGCCA	CATSRGRAGDNEQFF	64	3.0000046875073243E-4	45	TCRBV15-01*01	TCRBV15	TCRBV15-01	01				TCRBD02-01*01	TCRBD02	TCRBD02-01	01				TCRBJ02-01*01	TCRBJ02	TCRBJ02-01	01				1	5	7	2	0	5	36	52	57	-1	64	64	In	VDJ
CAGCGCACAGAGCAGGGGGACTCGGCCATGTATCTCTGTGCCAGCAGCCTTGGACAGGGACTTAATGAAAAACTGTTTTTTGGCAGT	CASSLGQGLNEKLFF	79	3.7031307861418536E-4	45	TCRBV07-09	TCRBV07	TCRBV07-09				01,03	TCRBD01-01*01	TCRBD01	TCRBD01-01	01				TCRBJ01-04*01	TCRBJ01	TCRBJ01-04	01				5	3	1	3	3	4	36	48	51	59	62	79	In	VDJ
GACATCCGCTCACCAGGCCTGGGGGACGCAGCCATGTACCTGTGTGCCACAGGGAGGGATCGGGATCAGCCCCAGCATTTTGGTGAT	CATGRDRDQPQHF	50	2.343753662115097E-4	39	TCRBV15-01*01	TCRBV15	TCRBV15-01	01				TCRBD02-01*02	TCRBD02	TCRBD02-01	02				TCRBJ01-05*01	TCRBJ01	TCRBJ01-05	01				9	1	9	0	6	5	42	50	51	58	64	50	In	VDJ
GCCCTGCAGCCAGAAGACTCAGCCCTGTATCTCTGCGCCAGCAGCCATAGTAGAGGGGGGGCCCCAGATACGCAGTATTTTGGCCCA	CASSHSRGGAPDTQYF	44	2.0625032226612855E-4	48	TCRBV04-01*01	TCRBV04	TCRBV04-01	01				TCRBD02-01*01	TCRBD02	TCRBD02-01	01				TCRBJ02-03*01	TCRBJ02	TCRBJ02-03	01				3	7	9	0	3	4	33	47	54	61	64	44	In	VDJ
GTGACCAGTGCCCATCCTGAAGACAGCAGCTTCTACATCTGCAGTGCTAGGACGGACAGGGCGAACACTGAAGCTTTCTTTGGACAA	CSARTDRANTEAFF	77	3.6093806396572496E-4	42	TCRBV20	TCRBV20				TCRBV20-01,TCRBV20-or09_02		TCRBD01-01*01	TCRBD01	TCRBD01-01	01				TCRBJ01-01*01	TCRBJ01	TCRBJ01-01	01				3	3	1	3	1	1	39	50	53	61	62	77	In	VDJ
GCCTTGGAGCTGGACGACTCGGCCCTGTATCTCTGTGCCAGCAGCTTGAGAGCTACAGTTTCCTACAATGAGCAGTTCTTCGGGCCA	CASSLRATVSYNEQFF	69	3.234380053718834E-4	48	TCRBV05-04*01	TCRBV05	TCRBV05-04	01				TCRBD01-01*01	TCRBD01	TCRBD01-01	01				TCRBJ02-01*01	TCRBJ02	TCRBJ02-01	01				1	6	3	5	2	1	33	48	54	58	60	69	In	VDJ
ACCCTGCAGCCAGAAGACTCGGCCCTGTATCTCTGTGCCAGCAGCCAAGGGTCAGGGATAGACACCGGGGAGCTGTTTTTTGGAGAA	CASSQGSGIDTGELFF	45	2.1093782959035875E-4	48	TCRBV04-02*01	TCRBV04	TCRBV04-02	01				TCRBD01-01*01	TCRBD01	TCRBD01-01	01				TCRBJ02-02*01	TCRBJ02	TCRBJ02-02	01				1	3	4	3	4	3	33	49	52	57	61	45	In	VDJ
GTGACCAGTGCCCATCCTGAAGACAGCAGCTTCTACATCTGCAGTGCGACAGGGGGTCGGAACACCGGGGAGCTGTTTTTTGGAGAA	CSATGGRNTGELFF	60	2.8125043945381164E-4	42	TCRBV20	TCRBV20				TCRBV20-01,TCRBV20-or09_02		TCRBD01-01*01	TCRBD01	TCRBD01-01	01				TCRBJ02-02*01	TCRBJ02	TCRBJ02-02	01				6	0	2	1	3	1	39	-1	47	56	59	60	In	VDJ
TCCAGCGCACAGAGCGGGGGGACTCAGCCGTGTATCTCTGTGCCAGCAGCTTAATGGGAGCCGAACACTGAAGCTTTCTTTGGACAA		196	9.18751435549118E-4	43	TCRBV07-03*01	TCRBV07	TCRBV07-03	01				TCRBD02-01*02	TCRBD02	TCRBD02-01	02				TCRBJ01-01*01	TCRBJ01	TCRBJ01-01	01				1	1	9	2	2	1	38	54	55	60	62	196	Out	VDJ
CTGCAGAACTGGAGGATTCTGGAGTTTATTTCTGTGCCAGCAGCCACCTAGGAGGGCCCCGTTGGAACTGAAGCTTTCTTTGGACAA		52	2.437503808599701E-4	49	TCRBV14-01*01	TCRBV14	TCRBV14-01	01				TCRBD02-01*02	TCRBD02	TCRBD02-01	02				TCRBJ01-01*01	TCRBJ01	TCRBJ01-01	01				3	4	10	0	10	5	32	46	50	56	66	52	Out	VDJ
AAGATCCGGTCCACAAAGCTGGAGGACTCAGCCATGTACTTCTGTGCCAGCAGTACTGGACAACGACAGCCCCAGCATTTTGGTGAT	CASSTGQRQPQHF	80	3.750005859384155E-4	39	TCRBV02-01*01	TCRBV02	TCRBV02-01	01				TCRBD01-01*01	TCRBD01	TCRBD01-01	01				TCRBJ01-05*01	TCRBJ01	TCRBJ01-05	01				5	3	1	6	4	7	42	54	57	62	66	80	In	VDJ
TTGGAGATCCAGCGCACAGAGCAGGGGGACTCGGCCATGTATCTCTGTGCCAGCAGCTTATTCGGCTACGAGCAGTACTTCGGGCCG	CASSLFGYEQYF	80	3.750005859384155E-4	36	TCRBV07-09	TCRBV07	TCRBV07-09				01,03	TCRBD02-01	TCRBD02	TCRBD02-01				01,02	TCRBJ02-07*01	TCRBJ02	TCRBJ02-07	01				2	2	8	5	0	3	45	60	62	-1	65	80	In	VDJ
GCTGCTCCCTCCCAGACATCTGTGTACTTCTGTGCCAGCAGTTACTTGGGACAGGCCCAGCCGGGATACGAGCAGTACTTCGGGCCG	CASSYLGQAQPGYEQYF	50	2.343753662115097E-4	51	TCRBV06	TCRBV06				TCRBV06-05,TCRBV06-06		TCRBD01-01*01	TCRBD01	TCRBD01-01	01				TCRBJ02-07*01	TCRBJ02	TCRBJ02-07	01				1	1	0	4	11	4	30	46	47	55	66	50	In	VDJ
CTGACAGTGACCAGTGCCCATCCTGAAGACAGCAGCTTCTACATCTGCAGTGCTAGGGGGTGGAACACTGAAGCTTTCTTTGGACAA	CSARGWNTEAFF	55	2.578129028326607E-4	36	TCRBV20	TCRBV20				TCRBV20-01,TCRBV20-or09_02						TCRBD01,TCRBD02	TCRBD01-01,TCRBD02-01		TCRBJ01-01*01	TCRBJ01	TCRBJ01-01	01				3	0	6	2	2	1	45	-1	56	60	62	55	In	VDJ
CAGCGCACAGAGCAGGGGGACTCGGCCATGTATCTCTGTGCCAGCAGCTTCGGGACTAGCAGTTTCAATGAGCAGTTCTTCGGGCCA	CASSFGTSSFNEQFF	130	6.093759521499252E-4	45	TCRBV07-09	TCRBV07	TCRBV07-09				01,03	TCRBD02-01	TCRBD02	TCRBD02-01				01,02	TCRBJ02-01*01	TCRBJ02	TCRBJ02-01	01				3	1	0	7	5	6	36	50	51	60	65	130	In	VDJ
AGCTGGGGGACTCGGCCCTTTATCTTTGCGCCAGCAGGCGATTCGGGACCCAAAATCGGGCACTCCTACGAGCAGTACTTCGGGCCG		55	2.578129028326607E-4	55	TCRBV05-01*01	TCRBV05	TCRBV05-01	01								TCRBD01,TCRBD02	TCRBD01-01,TCRBD02-01		TCRBJ02-07*01	TCRBJ02	TCRBJ02-07	01				5	7	0	7	13	0	26	37	44	49	62	55	Out	VDJ
AGCTCCTTGGAGCTGGGGGACTCAGCCCTGTACTTCTGTGCCAGCAGCGAAAGACAGGGGATCGGGAATGGCTACACCTTCGGTTCG	CASSERQGIGNGYTF	57	2.671879174811211E-4	45	TCRBV13-01*01	TCRBV13	TCRBV13-01	01				TCRBD01-01*01	TCRBD01	TCRBD01-01	01				TCRBJ01-02*01	TCRBJ01	TCRBJ01-02	01				5	4	2	2	7	6	36	48	52	60	67	57	In	VDJ
ACCAGTGCCCATCCTGAAGACAGCAGCTTCTACATCTGCAGTGCTAGAGATGGGGGAGGACAGCCAGGGCGCTACACCTTCGGTTCG	CSARDGGGQPGRYTF	55	2.578129028326607E-4	45	TCRBV20	TCRBV20				TCRBV20-01,TCRBV20-or09_02						TCRBD01,TCRBD02	TCRBD01-01,TCRBD02-01		TCRBJ01-02*01	TCRBJ01	TCRBJ01-02	01				0	7	1	5	7	9	36	50	57	63	70	55	In	VDJ
CAGCGCACAGAGCAGGGGGACTCGGCCATGTATCTCTGTGCCAGCATCATGGGGTCGCCGAACACCGGGGAGCTGTTTTTTGGAGAA	CASIMGSPNTGELFF	96	4.500007031260986E-4	45	TCRBV07-09	TCRBV07	TCRBV07-09				01,03					TCRBD01,TCRBD02	TCRBD01-01,TCRBD02-01		TCRBJ02-02*01	TCRBJ02	TCRBJ02-02	01				7	4	6	2	4	0	36	46	50	54	58	96	In	VDJ
ATGGAACCCAGGGACTTGGGCCTATATTTCTGTGCCAGCAGCTCTTTCCCTGAGGGACAGGGCCCCTACGAGCAGTACTTCGGGCCG	CASSSFPEGQGPYEQYF	63	2.953129614265022E-4	51	TCRBV12-01*01	TCRBV12	TCRBV12-01	01				TCRBD01-01*01	TCRBD01	TCRBD01-01	01				TCRBJ02-07*01	TCRBJ02	TCRBJ02-07	01				4	10	0	3	2	2	30	43	53	62	64	63	In	VDJ
GAGTCTGCCATCCCCAACCAGACAGCTCTTTACTTCTGTGCCACCAGTGATGTCGGGACAGGGGGTCATGAGCAGTTCTTCGGGCCA	CATSDVGTGGHEQFF	47	2.203128442388191E-4	45	TCRBV24	TCRBV24				TCRBV24-01,TCRBV24-or09_02		TCRBD01-01*01	TCRBD01	TCRBD01-01	01				TCRBJ02-01*01	TCRBJ02	TCRBJ02-01	01				3	3	0	1	2	8	36	51	54	65	67	47	In	VDJ
GAACTGGAGGATTCTGGAGTTTATTTCTGTGCCAGCAGCCCCCGTCGGACTGGTCCCGGGGGGGCCAATGAGCAGTTCTTCGGGCCA	CASSPRRTGPGGANEQFF	58	2.7187542480535125E-4	54	TCRBV14-01*01	TCRBV14	TCRBV14-01	01				TCRBD02-01*01	TCRBD02	TCRBD02-01	01				TCRBJ02-01*01	TCRBJ02	TCRBJ02-01	01				4	16	8	0	1	6	27	40	56	64	65	58	In	VDJ
TGGAGTCTGCCAGGCCCTCACATACCTCTCAGTACCTCTGTGCCAGCAGTGAATGGGGCGGGAAATCAGCCCCAGCATTTTGGTGAT		43	2.0156281494189835E-4	43	TCRBV25-01*01	TCRBV25	TCRBV25-01	01				TCRBD02-01*02	TCRBD02	TCRBD02-01	02				TCRBJ01-05*01	TCRBJ01	TCRBJ01-05	01				1	3	7	3	0	4	38	54	57	-1	63	43	Out	VDJ
CTCACTGTGACATCGGCCCAAAAGAACCCGACAGCTTTCTATCTCTGTGCCACCGAAACCTGATCCGGGGAGCTGTTTTTTGGAGAA	CATET*SGELFF	121	5.671883862318535E-4	36	TCRBV19-01	TCRBV19	TCRBV19-01				01,02					TCRBD01,TCRBD02	TCRBD01-01,TCRBD02-01		TCRBJ02-02*01	TCRBJ02	TCRBJ02-02	01				10	2	2	8	8	6	45	52	54	56	64	121	Stop	VDJ
TCGGCTGCTCCCTCCCAGACATCTGTGTACTTCTGTGCCAGCAGGGAACCTTATGACAGGGGTAGTCCTGAAGCTTTCTTTGGACAA	CASREPYDRGSPEAFF	97	4.5468821045032884E-4	48	TCRBV06-01*01	TCRBV06	TCRBV06-01	01				TCRBD01-01*01	TCRBD01	TCRBD01-01	01				TCRBJ01-01*01	TCRBJ01	TCRBJ01-01	01				2	6	2	2	5	6	33	48	54	62	67	97	In	VDJ
GTGACCAGTGCCCATCCTGAAGACAGCAGCTTCTACATCTGCAGTGCTAGGAAGATCGAAATGAACACTGAAGCTTTCTTTGGACAA	CSARKIEMNTEAFF	61	2.8593794677804187E-4	42	TCRBV20	TCRBV20				TCRBV20-01,TCRBV20-or09_02						TCRBD01,TCRBD02	TCRBD01-01,TCRBD02-01		TCRBJ01-01*01	TCRBJ01	TCRBJ01-01	01				3	0	2	8	9	0	39	-1	50	52	61	61	In	VDJ
ACCTTGGAGCTGGGGGACTCGGCCCTTTATCTTTGCGCCAGCAGCCCCAATTTACAGGAACCAGACTATGGCTACACCTTCGGTTCG	CASSPNLQEPDYGYTF	59	2.765629321295815E-4	48	TCRBV05-01*01	TCRBV05	TCRBV05-01	01				TCRBD01-01*01	TCRBD01	TCRBD01-01	01				TCRBJ01-02*01	TCRBJ01	TCRBJ01-02	01				4	8	3	4	6	3	33	45	53	58	64	59	In	VDJ
TGAGTGCCTTGGAGCTGGGGGACTCGGCCCTGTATCTCTGTGCCAGAAGCTTAGAGCGGGGGGACAGATACGCAGTATTTTGGCCCA		90	4.218756591807175E-4	43	TCRBV05-03	TCRBV05	TCRBV05-03				01,02	TCRBD02-01*01	TCRBD02	TCRBD02-01	01				TCRBJ02-03*01	TCRBJ02	TCRBJ02-03	01				2	2	6	1	0	3	38	52	54	-1	63	90	Out	VDJ
GGGTTGGAGTCGGCTGCTCCCTCCCAAACATCTGTGTACTTCTGTGCCAGCAGTTACTCGCAGGCCAACGTCCTGACTTTCGGGGCC	CASSYSQANVLTF	61	2.8593794677804187E-4	39	TCRBV06	TCRBV06				TCRBV06-02,TCRBV06-03						TCRBD01,TCRBD02	TCRBD01-01,TCRBD02-01		TCRBJ02-06*01	TCRBJ02	TCRBJ02-06	01				0	1	4	6	0	6	42	59	60	-1	62	61	In	VDJ
CGCACACAGCAGGAGGACTCCGCCGTGTATCTCTGTGCCAGCAGCTTGGAATACGCGGGGGGGCAGAATGAGCAGTTCTTCGGGCCA	CASSLEYAGGQNEQFF	76	3.5625055664149474E-4	48	TCRBV07-08*01	TCRBV07	TCRBV07-08	01				TCRBD02-01*01	TCRBD02	TCRBD02-01	01				TCRBJ02-01*01	TCRBJ02	TCRBJ02-01	01				3	7	7	0	3	7	33	47	54	63	66	76	In	VDJ
GCACAGAGCAGCGGGACTCGGCCATGTATCGCTGTGCCAGCAGCGAAAGGCCCCGGGACAGGGGAGAACGAGCAGTACTTCGGGCCG		75	3.5156304931726457E-4	49	TCRBV07-06*01	TCRBV07	TCRBV07-06	01				TCRBD01-01*01	TCRBD01	TCRBD01-01	01				TCRBJ02-07*01	TCRBJ02	TCRBJ02-07	01				5	10	0	2	3	5	32	44	54	64	67	75	Out	VDJ
TGCCATCCCCAACCAGACAGCTCTTTACTTCTGTGCCACCAGTGATTTGCACCGCTTAGCTCTGGAAACACCATATATTTTGGAGAG		59	2.765629321295815E-4	50	TCRBV24	TCRBV24				TCRBV24-01,TCRBV24-or09_02		TCRBD02-01	TCRBD02	TCRBD02-01				01,02	TCRBJ01-03*01	TCRBJ01	TCRBJ01-03	01				0	7	5	8	0	0	31	49	56	-1	59	59	Out	VDJ
ACCAGTGCCCATCCTGAAGACAGCAGCTTCTACATCTGCAGTTCACTCGGAGGTGGGGTTGTCCAGGGAGGCTACACCTTCGGTTCG	CSSLGGGVVQGGYTF	43	2.0156281494189835E-4	45	TCRBV20	TCRBV20				TCRBV20-01,TCRBV20-or09_02						TCRBD01,TCRBD02	TCRBD01-01,TCRBD02-01		TCRBJ01-02*01	TCRBJ01	TCRBJ01-02	01				8	21	4	3	1	8	36	42	63	68	69	43	In	VDJ
ATCCAGCCCTCAGAACCCAGGGACTCAGCTGTGTACTTCTGTGCCAGCAGGACCGGGACTAGCACCGGGGAGCTGTTTTTTGGAGAA	CASRTGTSTGELFF	41	1.9218780029343796E-4	42	TCRBV12	TCRBV12				TCRBV12-03,TCRBV12-04		TCRBD02-01	TCRBD02	TCRBD02-01				01,02	TCRBJ02-02*01	TCRBJ02	TCRBJ02-02	01				6	4	0	8	0	4	39	50	54	-1	62	41	In	VDJ
AGCACCTTGGAGCTGGGGGACTCGGCCCTTTATCTTTGCGCCAGCCGTTCATGGGCAGGGGCTAACTATGGCTACACCTTCGGTTCG	CASRSWAGANYGYTF	72	3.3750052734457395E-4	45	TCRBV05-01*01	TCRBV05	TCRBV05-01	01				TCRBD01-01*01	TCRBD01	TCRBD01-01	01				TCRBJ01-02*01	TCRBJ01	TCRBJ01-02	01				7	10	4	2	0	0	36	45	55	-1	61	72	In	VDJ
AACGCCTTGGAGCTGGACGACTCGGCCCTGTATCTCTGTGCCAGCAGCTTGTCTCCTAGCGGCTACAATGAGCAGTTCTTCGGGCCA	CASSLSPSGYNEQFF	53	2.484378881842003E-4	45	TCRBV05-04*01	TCRBV05	TCRBV05-04	01				TCRBD02-01	TCRBD02	TCRBD02-01				01,02	TCRBJ02-01*01	TCRBJ02	TCRBJ02-01	01				1	4	4	5	0	3	36	51	55	-1	62	53	In	VDJ
GCTGCTCCCTCCCAGACATCTGTGTACTTCTGTGCCAGCAGCCCCACTAGCGGGGGGCCGTCCCAAGAGACCCAGTACTTCGGGCCA	CASSPTSGGPSQETQYF	42	1.9687530761766816E-4	51	TCRBV06	TCRBV06				TCRBV06-01,TCRBV06-05,TCRBV06-06		TCRBD02-01*01	TCRBD02	TCRBD02-01	01				TCRBJ02-05*01	TCRBJ02	TCRBJ02-05	01				6	4	3	1	5	1	30	41	45	57	62	42	In	VDJ
GCTGCTCCCTCCCAAACATCTGTGTACTTCTGTGCCAGCAGTTACCCTCGACAGGGCGCAGTGAACACTGAAGCTTTCTTTGGACAA	CASSYPRQGAVNTEAFF	70	3.281255126961136E-4	51	TCRBV06	TCRBV06				TCRBV06-02,TCRBV06-03		TCRBD01-01*01	TCRBD01	TCRBD01-01	01				TCRBJ01-01*01	TCRBJ01	TCRBJ01-01	01				2	4	2	3	5	0	30	45	49	56	61	70	In	VDJ
TCGCCCAGCCCCAACCAGACCTCTCTGTACTTCTGTGCCAGCAGTCCCCCCCTGACAGTTGGGAACACTGAAGCTTTCTTTGGACAA	CASSPPLTVGNTEAFF	89	4.1718815185648727E-4	48	TCRBV27-01*01	TCRBV27	TCRBV27-01	01				TCRBD01-01*01	TCRBD01	TCRBD01-01	01				TCRBJ01-01*01	TCRBJ01	TCRBJ01-01	01				5	8	2	5	4	1	33	45	53	58	62	89	In	VDJ
ACGCCCTGCAGCCAGAAGACTCAGCCCTGTATCTCTGCGCCAGCAGCCAAAGGCACAGGGGGATTAATAGGCTACACCTTCGGTTCG		33	1.546877416995964E-4	46	TCRBV04-01*01	TCRBV04	TCRBV04-01	01				TCRBD01-01*01	TCRBD01	TCRBD01-01	01				TCRBJ01-02*01	TCRBJ01	TCRBJ01-02	01				2	4	3	1	7	8	35	50	54	62	69	33	Out	VDJ
TGTGAACGCCTTGGAGCTGGACGACTCGGCCCTGTATCTCTGTGCCAGCAGCCGACAGGGACCTTCTACGAGCAGTACTTCGGGCCG		53	2.484378881842003E-4	41	TCRBV05-04*01	TCRBV05	TCRBV05-04	01				TCRBD01-01*01	TCRBD01	TCRBD01-01	01				TCRBJ02-07*01	TCRBJ02	TCRBJ02-07	01				4	1	2	3	5	3	40	52	53	60	65	53	Out	VDJ
CTGTCGGCTGCTCCCTCCCAGACATCTGTGTACTTCTGTGCCAGCAGTTTTGGCGGTTCGAACACCGGGGAGCTGTTTTTTGGAGAA	CASSFGGSNTGELFF	60	2.8125043945381164E-4	45	TCRBV06-05*01	TCRBV06	TCRBV06-05	01				TCRBD02-01	TCRBD02	TCRBD02-01				01,02	TCRBJ02-02*01	TCRBJ02	TCRBJ02-02	01				4	3	7	5	2	0	36	49	52	56	58	60	In	VDJ
ATCCAGCGCACACAGCAGGAGGACTCGGCCGTGTATCTCTGTGCCAGCAGCTTAGAACTAGGGATAAAGTGGCAGTACTTCGGGCCG	CASSLELGIKWQYF	42	1.9687530761766816E-4	42	TCRBV07-02*01	TCRBV07	TCRBV07-02	01				TCRBD02-01	TCRBD02	TCRBD02-01				01,02	TCRBJ02-07*01	TCRBJ02	TCRBJ02-07	01				1	1	3	8	10	9	39	55	56	61	71	42	In	VDJ
ATCCAGCGCACACAGCAGGAGGACTCCGCCGTGTATCTCTGTGCCAGCAGCGTAAGACAGGGTAGTTCACCCCTCCACTTTGGGAAC	CASSVRQGSSPLHF	37	1.7343777099651717E-4	42	TCRBV07-08*01	TCRBV07	TCRBV07-08	01				TCRBD01-01*01	TCRBD01	TCRBD01-01	01				TCRBJ01-06*01	TCRBJ01	TCRBJ01-06	01				5	4	2	3	3	9	39	51	55	62	65	37	In	VDJ
CAGCCAGAAGACTCAGCCCTGTATCTCTGCGCCAGCAGCCGGATCATTCCGGGACAGGGGATGAACACTGAAGCTTTCTTTGGACAA	CASSRIIPGQGMNTEAFF	79	3.7031307861418536E-4	54	TCRBV04-01*01	TCRBV04	TCRBV04-01	01				TCRBD01-01*01	TCRBD01	TCRBD01-01	01				TCRBJ01-01*01	TCRBJ01	TCRBJ01-01	01				4	10	0	2	1	0	27	40	50	60	61	79	In	VDJ
GCTCCCTCCCAGACATCTGTGTACTTCTGTGCCAGCAGTTCCCGCAGGGGCCAAAGCTCCTATAATTCACCCCTCCACTTTGGGAAC	CASSSRRGQSSYNSPLHF	54	2.5312539550843046E-4	54	TCRBV06	TCRBV06				TCRBV06-05,TCRBV06-06		TCRBD01-01*01	TCRBD01	TCRBD01-01	01				TCRBJ01-06*01	TCRBJ01	TCRBJ01-06	01				4	4	4	2	6	0	27	40	44	50	56	54	In	VDJ
AGGCTGCTGTCGGCTGCTCCCTCCCAGACATCTGTGTACTTCTGTGCCGCCCGGGGATGGTTGGACACTGAAGCTTTCTTTGGACAA	CAARGWLDTEAFF	78	3.6562557128995513E-4	39	TCRBV06-05*01	TCRBV06	TCRBV06-05	01				TCRBD02-01*01	TCRBD02	TCRBD02-01	01				TCRBJ01-01*01	TCRBJ01	TCRBJ01-01	01				11	3	8	3	8	3	42	48	51	56	64	78	In	VDJ
CCCTCAGAACCCAGGGACTCAGCTGTGTACTTCTGTGCCAGCAGACCGGGACAGGGGGTTCAGAACACTGAAGCTTTCTTTGGACAA	CASRPGQGVQNTEAFF	34	1.593752490238266E-4	48	TCRBV12	TCRBV12				TCRBV12-03,TCRBV12-04		TCRBD01-01*01	TCRBD01	TCRBD01-01	01				TCRBJ01-01*01	TCRBJ01	TCRBJ01-01	01				6	3	0	1	4	1	33	44	47	58	62	34	In	VDJ
GAGTCTGCCATCCCCAACCAGACAGCTCTTTACTTCTGTGCCACCAGTGAGACCTCAGGGGCCCATCAGCCCCAGCATTTTGGTGAT	CATSETSGAHQPQHF	49	2.296878588872795E-4	45	TCRBV24	TCRBV24				TCRBV24-01,TCRBV24-or09_02		TCRBD01-01*01	TCRBD01	TCRBD01-01	01				TCRBJ01-05*01	TCRBJ01	TCRBJ01-05	01				4	5	4	2	3	5	36	50	55	61	64	49	In	VDJ
ACTGTGAGCAACATGAGCCCTGAAGACAGCAGCATATATCTCTGCAGCGTTGAGGACTAGCGAGGCGATGAGCAGTTCTTCGGGCCA	CSVED*RGDEQFF	21	9.843765380883408E-5	39	TCRBV29-01*01	TCRBV29	TCRBV29-01	01				TCRBD02-01	TCRBD02	TCRBD02-01				01,02	TCRBJ02-01*01	TCRBJ02	TCRBJ02-01	01				3	0	1	6	5	8	42	-1	53	62	67	21	Stop	VDJ
TCCCTAGAGTCTGCCATCCCCAACCAGACAGCTCTTTACTTCTGTGCCACCAGTGATCCCCCGCGGCGGGGCTACACCTTCGGTTCG	CATSDPPRRGYTF	50	2.343753662115097E-4	39	TCRBV24	TCRBV24				TCRBV24-01,TCRBV24-or09_02		TCRBD02-01	TCRBD02	TCRBD02-01				01,02	TCRBJ01-02*01	TCRBJ01	TCRBJ01-02	01				3	5	7	5	3	8	42	57	62	66	69	50	In	VDJ
GAGTCGGCTGCTCCCTCCCAAACATCTGTGTACTTCTGTGCCAGCTCCGACAGGCACGGGGAGATTAACGTCCTGACTTTCGGGGCC	CASSDRHGEINVLTF	36	1.6875026367228698E-4	45	TCRBV06	TCRBV06				TCRBV06-02,TCRBV06-03		TCRBD01-01*01	TCRBD01	TCRBD01-01	01				TCRBJ02-06*01	TCRBJ02	TCRBJ02-06	01				8	3	2	4	12	10	36	45	48	54	66	36	In	VDJ
AATTCCCTGGAGCTTGGTGACTCTGCTGTGTATTTCTGTGCCAGCAGTCCCCAAGAGCCGGTCAATCAGCCCCAGCATTTTGGTGAT	CASSPQEPVNQPQHF	76	3.5625055664149474E-4	45	TCRBV03	TCRBV03				TCRBV03-01,TCRBV03-02		TCRBD02-01	TCRBD02	TCRBD02-01				01,02	TCRBJ01-05*01	TCRBJ01	TCRBJ01-05	01				6	8	6	7	4	3	36	47	55	58	62	76	In	VDJ
AGCACCTTGGAGCTGGGGGACTCGGCCCTTTATCTTTGCGCCAGCAGCTTGTGGGGCGGAGCAAACTACGAGCAGTACTTCGGGCCG	CASSLWGGANYEQYF	39	1.8281278564497757E-4	45	TCRBV05-01*01	TCRBV05	TCRBV05-01	01				TCRBD01-01*01	TCRBD01	TCRBD01-01	01				TCRBJ02-07*01	TCRBJ02	TCRBJ02-07	01				1	1	7	0	8	3	36	51	52	57	65	39	In	VDJ
ACTGTGAGCAACATGAGCCCTGAAGACAGCAGCATATATCTCTGCAGCGTCCGGCAGGGGGCGAGCAATGAGCAGTTCTTCGGGCCA	CSVRQGASNEQFF	20	9.375014648460388E-5	39	TCRBV29-01*01	TCRBV29	TCRBV29-01	01				TCRBD01-01*01	TCRBD01	TCRBD01-01	01				TCRBJ02-01*01	TCRBJ02	TCRBJ02-01	01				6	4	4	0	3	6	42	50	54	62	65	20	In	VDJ
CTGTCGGCTGCTCCCTCCCAGACATCTGTGTACTTCTGTGCCAGCAGTTACAGTAGGGGGCCTCAGTTTGGCTACACCTTCGGTTCG	CASSYSRGPQFGYTF	36	1.6875026367228698E-4	45	TCRBV06-05*01	TCRBV06	TCRBV06-05	01				TCRBD01-01*01	TCRBD01	TCRBD01-01	01				TCRBJ01-02*01	TCRBJ01	TCRBJ01-02	01				2	3	5	0	7	7	36	51	54	61	68	36	In	VDJ
GAGTCCGCTACCAGCTCCCAGACATCTGTGTACTTCTGTGCCATCAGGGGGGTGAACGCGGGGACCGGGGAGCTGTTTTTTGGAGAA	CAIRGVNAGTGELFF	56	2.6250041015689086E-4	45	TCRBV10-03*01	TCRBV10	TCRBV10-03	01				TCRBD02-01*01	TCRBD02	TCRBD02-01	01				TCRBJ02-02*01	TCRBJ02	TCRBJ02-02	01				6	10	7	3	0	5	36	47	57	-1	63	56	In	VDJ
CTAAACCTGAGCTCTCTGGAGCTGGGGGACTCAGCTTTGTATTTCTGTGCCAGCAGCGTAGAGTCCGGGGAGCTGTTTTTTGGAGAA	CASSVESGELFF	50	2.343753662115097E-4	36	TCRBV09-01	TCRBV09	TCRBV09-01				01,02					TCRBD01,TCRBD02	TCRBD01-01,TCRBD02-01		TCRBJ02-02*01	TCRBJ02	TCRBJ02-02	01				0	0	5	5	1	6	45	-1	61	63	64	50	In	VDJ
GAGTCCGCCAGCACCAACCAGACATCTATGTACCTCTGTGCCAGCAGGTTACAGGGGGCCCCACATCAGCCCCAGCATTTTGGTGAT	CASRLQGAPHQPQHF	115	5.390633422864723E-4	45	TCRBV28-01*01	TCRBV28	TCRBV28-01	01				TCRBD01-01*01	TCRBD01	TCRBD01-01	01				TCRBJ01-05*01	TCRBJ01	TCRBJ01-05	01				2	0	4	0	5	5	36	-1	51	59	64	115	In	VDJ
TCGGCTGCTCCCTCCCAGACATCTGTGTACTTCTGTGCCAGCAGCCCCGGAGGTGGATACTCCTACTATGGCTACACCTTCGGTTCG	CASSPGGGYSYYGYTF	55	2.578129028326607E-4	48	TCRBV06	TCRBV06				TCRBV06-01,TCRBV06-05		TCRBD02-01*02	TCRBD02	TCRBD02-01	02				TCRBJ01-02*01	TCRBJ01	TCRBJ01-02	01				6	4	10	1	11	3	33	44	48	53	64	55	In	VDJ
CGCACAGAGCAGGGGGACTCGGCCATGTATCTCTGTGCCAGCAGCCTAGGGACTAGCGCTACTGCAGATACGCAGTATTTTGGCCCA	CASSLGTSATADTQYF	67	3.14062990723423E-4	48	TCRBV07-09	TCRBV07	TCRBV07-09				01,03	TCRBD02-01	TCRBD02	TCRBD02-01				01,02	TCRBJ02-03*01	TCRBJ02	TCRBJ02-03	01				1	0	1	6	6	4	33	-1	49	58	64	67	In	VDJ
ATCCAGCGCACACAGCAGGAGGACTCCGCCGTGTATCTCTGTGCCAGCAGCTTTGTACTAGCCACCGGGGAGCTGTTTTTTGGAGAA	CASSFVLATGELFF	52	2.437503808599701E-4	42	TCRBV07-08*01	TCRBV07	TCRBV07-08	01				TCRBD02-01	TCRBD02	TCRBD02-01				01,02	TCRBJ02-02*01	TCRBJ02	TCRBJ02-02	01				3	3	3	7	0	4	39	53	56	-1	62	52	In	VDJ
CTGACTGTGAGCAACATGAGCCCTGAAGACAGCAGCATATATCTCTGCAGCGTTGAACATAACCTTGGAGAAGCTTTCTTTGGACAA	CSVEHNLGEAFF	19	8.906263916037368E-5	36	TCRBV29-01*01	TCRBV29	TCRBV29-01	01								TCRBD01,TCRBD02	TCRBD01-01,TCRBD02-01		TCRBJ01-01*01	TCRBJ01	TCRBJ01-01	01				2	9	1	8	0	8	45	57	66	-1	69	19	In	VDJ
TCCGCCAGCACCAACCAGACATCTATGTACCTCTGTGCCAGCAGTCCCTCCCGGGACAGGGGAAGCCAGCCCCAGCATTTTGGTGAT	CASSPSRDRGSQPQHF	106	4.968757763684006E-4	48	TCRBV28-01*01	TCRBV28	TCRBV28-01	01				TCRBD01-01*01	TCRBD01	TCRBD01-01	01				TCRBJ01-05*01	TCRBJ01	TCRBJ01-05	01				5	7	0	2	4	7	33	45	52	62	66	106	In	VDJ
ACTGTGACATCGGCCCAAAAGAACCCGACAGCTTTCTATCTCTGTGCCAGTAGTTTCTCGGCAACCTACGAGCAGTACTTCGGGCCG	CASSFSATYEQYF	54	2.5312539550843046E-4	39	TCRBV19-01	TCRBV19	TCRBV19-01				01,02					TCRBD01,TCRBD02	TCRBD01-01,TCRBD02-01		TCRBJ02-07*01	TCRBJ02	TCRBJ02-07	01				5	5	9	0	2	2	42	54	59	62	64	54	In	VDJ
CGCACACAGCAGGAGGACTCGGCCGTGTATCTCTGTGCCAGCAGCACCGGGACAGGGGTTTTTAATTCACCCCTCCACTTTGGGAAC	CASSTGTGVFNSPLHF	63	2.953129614265022E-4	48	TCRBV07-02*01	TCRBV07	TCRBV07-02	01				TCRBD01-01*01	TCRBD01	TCRBD01-01	01				TCRBJ01-06*01	TCRBJ01	TCRBJ01-06	01				5	3	0	2	4	6	33	45	48	58	62	63	In	VDJ
CTGCTGTCGGCTGCTCCCTCCCAGACATCTGTGTACTTCTGTGCCAGCAGTGAAGGCTTTCTGAGTTCACCCCTCCACTTTGGGAAC	CASSEGFLSSPLHF	33	1.546877416995964E-4	42	TCRBV06-05*01	TCRBV06	TCRBV06-05	01								TCRBD01,TCRBD02	TCRBD01-01,TCRBD02-01		TCRBJ01-06*01	TCRBJ01	TCRBJ01-06	01				5	2	5	4	9	9	39	51	53	56	65	33	In	VDJ
ATCCAGCCTGCAGAGCTTGGGGACTCGGCCGTGTATCTCTGTGCCAGCTTGGAGGGACAGGGCTGTGAAAAACTGTTTTTTGGCAGT	CASLEGQGCEKLFF	78	3.6562557128995513E-4	42	TCRBV11-03*01	TCRBV11	TCRBV11-03	01				TCRBD01-01*01	TCRBD01	TCRBD01-01	01				TCRBJ01-04*01	TCRBJ01	TCRBJ01-04	01				8	5	0	3	3	7	39	48	53	62	65	78	In	VDJ
ACTCTGGAGTCCGCTACCAGCTCCCAGACATCTGTGTACTTCTGTGCCATCAGTGCACACGGAAATGAAAAACTGTTTTTTGGCAGT	CAISAHGNEKLFF	82	3.843756005868759E-4	39	TCRBV10-03*01	TCRBV10	TCRBV10-03	01								TCRBD01,TCRBD02	TCRBD01-01,TCRBD02-01		TCRBJ01-04*01	TCRBJ01	TCRBJ01-04	01				4	5	1	8	0	5	42	55	60	-1	63	82	In	VDJ
CTGGAGTCTGCTGCCTCCTCCCAGACATCTGTATATTTCTGCGCCAGCAGTGAGTTGACACGTTCCTACGAGCAGTACTTCGGGCCG	CASSELTRSYEQYF	64	3.0000046875073243E-4	42	TCRBV10-01	TCRBV10	TCRBV10-01				01,02	TCRBD01-01*01	TCRBD01	TCRBD01-01	01				TCRBJ02-07*01	TCRBJ02	TCRBJ02-07	01				1	1	2	6	3	1	39	55	56	60	63	64	In	VDJ
ACATCGGCCCAAAAGAACCCGACAGCTTTCTATCTCTGTGCCAGTAGTATGGAATCCGGGACATACTCACCCCTCCACTTTGGGAAC	CASSMESGTYSPLHF	65	3.046879760749626E-4	45	TCRBV19-01	TCRBV19	TCRBV19-01				01,02	TCRBD01-01*01	TCRBD01	TCRBD01-01	01				TCRBJ01-06*01	TCRBJ01	TCRBJ01-06	01				3	7	0	6	3	10	36	50	57	63	66	65	In	VDJ
TCTGTATATTTCTGCGCCAGCAGTCAGAATACCGGGACAGGGGGTTCCCGTACAGCACAAAGAAACAATGAGCAGTTCTTCGGGCCA	CASSQNTGTGGSRTAQRNNEQFF	120	5.625008789076233E-4	69	TCRBV10-01	TCRBV10	TCRBV10-01				01,02	TCRBD01-01*01	TCRBD01	TCRBD01-01	01				TCRBJ02-01*01	TCRBJ02	TCRBJ02-01	01				5	9	0	1	20	5	12	24	33	44	64	120	In	VDJ
AAGATCCGGTCCACAAAGCTGGAGGACTCAGCCATGTACTTCTGTGCCAGCCGGTCCCTGAACACCGGGGAGCTGTTTTTTGGAGAA	CASRSLNTGELFF	61	2.8593794677804187E-4	39	TCRBV02-01*01	TCRBV02	TCRBV02-01	01				TCRBD02-01	TCRBD02	TCRBD02-01				01,02	TCRBJ02-02*01	TCRBJ02	TCRBJ02-02	01				8	0	8	5	5	1	42	-1	51	54	59	61	In	VDJ
CTGGAGTCGCCCAGCCCCAACCAGACCTCTCTGTACTTCTGTGCCAGCAAGGGAGGGGGCGGCAATCAGCCCCAGCATTTTGGTGAT	CASKGGGGNQPQHF	53	2.484378881842003E-4	42	TCRBV27-01*01	TCRBV27	TCRBV27-01	01								TCRBD01,TCRBD02	TCRBD01-01,TCRBD02-01		TCRBJ01-05*01	TCRBJ01	TCRBJ01-05	01				7	4	5	0	1	2	39	49	53	60	61	53	In	VDJ
GTGACCAGTGCCCATCCTGAAGACAGCAGCTTCTACATCTGCAGTGCTAGGGGAGCGGACAGGGCAAACATTCAGTACTTCGGCGCC	CSARGADRANIQYF	48	2.250003515630493E-4	42	TCRBV20	TCRBV20				TCRBV20-01,TCRBV20-or09_02		TCRBD01-01*01	TCRBD01	TCRBD01-01	01				TCRBJ02-04*01	TCRBJ02	TCRBJ02-04	01				3	6	1	3	1	6	39	50	56	64	65	48	In	VDJ
CTGGAGTCTGCTGCCTCCTCCCAGACATCTGTATATTTCTGCGCCAGCGCACAAGACCTCAGCACAGATACGCAGTATTTTGGCCCA	CASAQDLSTDTQYF	72	3.3750052734457395E-4	42	TCRBV10-01	TCRBV10	TCRBV10-01				01,02					TCRBD01,TCRBD02	TCRBD01-01,TCRBD02-01		TCRBJ02-03*01	TCRBJ02	TCRBJ02-03	01				8	6	2	7	3	0	39	48	54	57	60	72	In	VDJ
ACGATCCAGCGCACACAGCAGGAGGACTCGGCCGTGTATCTCTGTGCCAGCAGCTTAGAAAGGAACACTGAAGCTTTCTTTGGACAA	CASSLERNTEAFF	39	1.8281278564497757E-4	39	TCRBV07-02*01	TCRBV07	TCRBV07-02	01								TCRBD01,TCRBD02	TCRBD01-01,TCRBD02-01		TCRBJ01-01*01	TCRBJ01	TCRBJ01-01	01				1	2	5	5	0	1	42	58	60	-1	62	39	In	VDJ
TCGGCTGCTCCCTCCCAGACATCTGTGTACTTCTGTGCCAGCAGTACGATACAGGCTTATAGCAATCAGCCCCAGCATTTTGGTGAT	CASSTIQAYSNQPQHF	47	2.203128442388191E-4	48	TCRBV06	TCRBV06				TCRBV06-01,TCRBV06-05		TCRBD01-01*01	TCRBD01	TCRBD01-01	01				TCRBJ01-05*01	TCRBJ01	TCRBJ01-05	01				5	5	3	4	4	0	33	45	50	55	59	47	In	VDJ
CTGACAGTGACCAGTGCCCATCCTGAAGACAGCAGCTTCTACATCTGCAGTGCTAGGGACAACAATCAGCCCCAGCATTTTGGTGAT	CSARDNNQPQHF	37	1.7343777099651717E-4	36	TCRBV20	TCRBV20				TCRBV20-01,TCRBV20-or09_02		TCRBD01-01*01	TCRBD01	TCRBD01-01	01				TCRBJ01-05*01	TCRBJ01	TCRBJ01-05	01				3	0	1	6	1	3	45	-1	56	61	62	37	In	VDJ
CTGTCGGCTGCTCCCTCCCAGACATCTGTGTACTTCTGTGCCAGCAGTTACGGGGTCAGCTCAGAATGGGGCTACACCTTCGGTTCG	CASSYGVSSEWGYTF	45	2.1093782959035875E-4	45	TCRBV06-05*01	TCRBV06	TCRBV06-05	01								TCRBD01,TCRBD02	TCRBD01-01,TCRBD02-01		TCRBJ01-02*01	TCRBJ01	TCRBJ01-02	01				2	0	6	2	14	8	36	-1	51	55	69	45	In	VDJ
TCGGCTGCTCCCTCCCAGACATCTGTGTACTTCTGTGCCAGCAGTTTCACCGGGACAGGGTCGTTGGATACGCAGTATTTTGGCCCA	CASSFTGTGSLDTQYF	32	1.5000023437536622E-4	48	TCRBV06-05*01	TCRBV06	TCRBV06-05	01				TCRBD01-01*01	TCRBD01	TCRBD01-01	01				TCRBJ02-03*01	TCRBJ02	TCRBJ02-03	01				4	5	0	3	6	6	33	46	51	60	66	32	In	VDJ
TTGTTGCTGGGGGACTCGGCCCTCTATCTCTGTGCCAGCAGTCATAGCCCGGCGGGGGCGAACACCGGGGAGCTGTTTTTTGGAGAA	CASSHSPAGANTGELFF	31	1.4531272705113602E-4	51	TCRBV05-06*01	TCRBV05	TCRBV05-06	01				TCRBD02-01*01	TCRBD02	TCRBD02-01	01				TCRBJ02-02*01	TCRBJ02	TCRBJ02-02	01				5	10	7	2	0	0	30	41	51	-1	58	31	In	VDJ
ATCGGCCCAAAAGAACCCGACAGCTTTCTATCTCTGTGCCAGTAGTATAGAGGGGCGCAGGGCAATCAGCCCCAGCATTTTGGTGAT		89	4.1718815185648727E-4	47	TCRBV19-01	TCRBV19	TCRBV19-01				01,02	TCRBD01-01*01	TCRBD01	TCRBD01-01	01				TCRBJ01-05*01	TCRBJ01	TCRBJ01-05	01				0	0	7	0	5	2	34	-1	51	56	61	89	Out	VDJ
TTTCCCCCTGATCCTGGAGTCGCCCAGCCCCAACCAGACCTCTCTGTACTTCTGTGCCAGCAGTCACCTCGATAGTACTTCGGGCCG		72	3.3750052734457395E-4	29	TCRBV27-01*01	TCRBV27	TCRBV27-01	01								TCRBD01,TCRBD02	TCRBD01-01,TCRBD02-01		TCRBJ02-07*01	TCRBJ02	TCRBJ02-07	01				5	6	2	8	1	11	52	64	70	72	73	72	Out	VDJ
TCCCTGATTCTGGAGTCCGCCAGCACCAACCAGACATCTATGTACCTCTGTGCCAGCAGTAGTAATTACGAGCAGTACTTCGGGCCG	CASSSNYEQYF	78	3.6562557128995513E-4	33	TCRBV28-01*01	TCRBV28	TCRBV28-01	01								TCRBD01,TCRBD02	TCRBD01-01,TCRBD02-01		TCRBJ02-07*01	TCRBJ02	TCRBJ02-07	01				5	0	5	5	4	4	48	-1	60	62	66	78	In	VDJ
CTGTCGGCTGCTCCCTCCCAGACATCTGTGTACTTCTGTGCCAGCAGCGGGGCTGCGCACTCCTACAATGAGCAGTTCTTCGGGCCA	CASSGAAHSYNEQFF	53	2.484378881842003E-4	45	TCRBV06-05*01	TCRBV06	TCRBV06-05	01								TCRBD01,TCRBD02	TCRBD01-01,TCRBD02-01		TCRBJ02-01*01	TCRBJ02	TCRBJ02-01	01				6	1	7	0	6	0	36	47	48	53	59	53	In	VDJ
CACGCCCTGCAGCCAGAAGACTCAGCCCTGTATCTCTGCGCCAGCAGCGCAGGACAGTTGATTAGGGAGACCCAGTACTTCGGGCCA	CASSAGQLIRETQYF	26	1.2187519042998505E-4	45	TCRBV04-01*01	TCRBV04	TCRBV04-01	01				TCRBD01-01*01	TCRBD01	TCRBD01-01	01				TCRBJ02-05*01	TCRBJ02	TCRBJ02-05	01				5	3	1	5	9	5	36	48	51	57	66	26	In	VDJ
AGGCTGGAGTTGGCTGCTCCCTCCCAGACATCTGTGTACTTCTGTGCCAGCTCGAGGGGAGGGTGAGGTGAGCAGTACTTCGGGCCG	CASSRGG*GEQYF	35	1.640627563480568E-4	39	TCRBV06-06	TCRBV06	TCRBV06-06				01,02	TCRBD02-01*02	TCRBD02	TCRBD02-01	02				TCRBJ02-07*01	TCRBJ02	TCRBJ02-07	01				8	5	9	0	6	7	42	51	56	63	69	35	Stop	VDJ
CCACTCTCAAGATCCAGCCTGCAGAGCTTGGGGACTCGGCCGTGTATCTCTGTGCCAGCAGTCGCGACCGAGCAGTACTTCGGGCCG		64	3.0000046875073243E-4	31	TCRBV11-03*01	TCRBV11	TCRBV11-03	01								TCRBD01,TCRBD02	TCRBD01-01,TCRBD02-01		TCRBJ02-07*01	TCRBJ02	TCRBJ02-07	01				6	4	2	7	0	6	50	61	65	-1	68	64	Out	VDJ
AGCTCCTTGGAGCTGGGGGACTCAGCCCTGTACTTCTGTGCCAGCAGCTCCACAGGGAACTACTCCTACGAGCAGTACTTCGGGCCG	CASSSTGNYSYEQYF	33	1.546877416995964E-4	45	TCRBV13-01*01	TCRBV13	TCRBV13-01	01				TCRBD01-01*01	TCRBD01	TCRBD01-01	01				TCRBJ02-07*01	TCRBJ02	TCRBJ02-07	01				4	2	3	3	5	0	36	49	51	57	62	33	In	VDJ
GAGTCGCCCAGCCCCAACCAGACCTCTCTGTACTTCTGTGCCAGCAGCCAAAACAGGGGACTTCGTTCACCCCTCCACTTTGGGAAC	CASSQNRGLRSPLHF	73	3.421880346688042E-4	45	TCRBV27-01*01	TCRBV27	TCRBV27-01	01				TCRBD01-01*01	TCRBD01	TCRBD01-01	01				TCRBJ01-06*01	TCRBJ01	TCRBJ01-06	01				6	5	3	2	6	9	36	47	52	59	65	73	In	VDJ
GAGTCGGCTGCTCCCTCCCAGACATCTGTGTACTTCTGTGCCAGTTCGGTCGGCTACGCAACTAATGAAAAACTGTTTTTTGGCAGT	CASSVGYATNEKLFF	58	2.7187542480535125E-4	45	TCRBV06-01*01	TCRBV06	TCRBV06-01	01								TCRBD01,TCRBD02	TCRBD01-01,TCRBD02-01		TCRBJ01-04*01	TCRBJ01	TCRBJ01-04	01				9	7	9	0	4	0	36	44	51	54	58	58	In	VDJ
AGGCTGGAGTCGGCTGCTCCCTCCCAGACATCTGTGTACTTCTGTGCCAGCTCGAGGGGAGGGTGAGGTGAGCAGTACTTCGGGCCG	CASSRGG*GEQYF	54	2.5312539550843046E-4	39	TCRBV06-01*01	TCRBV06	TCRBV06-01	01				TCRBD02-01*02	TCRBD02	TCRBD02-01	02				TCRBJ02-07*01	TCRBJ02	TCRBJ02-07	01				8	5	9	0	6	7	42	51	56	63	69	54	Stop	VDJ
TCAGGCTGGAGTCGGCTGCTCCCTCCCAGACATCTGTGTACTTCTGTGCCAGCAGTTACTACTCTCTACGAGCAGTACTTCGGGCCG		32	1.5000023437536622E-4	37	TCRBV06-06	TCRBV06	TCRBV06-06				01,02	TCRBD02-01	TCRBD02	TCRBD02-01				01,02	TCRBJ02-07*01	TCRBJ02	TCRBJ02-07	01				1	0	3	10	2	3	44	-1	60	63	65	32	Out	VDJ
ACAGTGACCAGTGCCCATCCTGAAGACAGCAGCTTCTACATCTGCAGTGGTAGGGGTTTAGTTTTGGAGACCCAGTACTTCGGGCCA	CSGRGLVLETQYF	34	1.593752490238266E-4	39	TCRBV20	TCRBV20				TCRBV20-01,TCRBV20-or09_02						TCRBD01,TCRBD02	TCRBD01-01,TCRBD02-01		TCRBJ02-05*01	TCRBJ02	TCRBJ02-05	01				3	0	0	9	10	5	42	-1	53	56	66	34	In	VDJ
ATCCAGCGCACAGAGCAGGGGGACTCGGCCATGTATCTCTGTGCCAGCAGCACCCGACAGGGCGGGGAGACCCAGTACTTCGGGCCA	CASSTRQGGETQYF	42	1.9687530761766816E-4	42	TCRBV07-09	TCRBV07	TCRBV07-09				01,03	TCRBD01-01*01	TCRBD01	TCRBD01-01	01				TCRBJ02-05*01	TCRBJ02	TCRBJ02-05	01				5	4	2	3	4	5	39	51	55	62	66	42	In	VDJ
GGCCTGGGGGACGCAGCCATGTACCTGTGTGCCACCAGCAGAGATCGGGGTGGAGAATCAACTAATGAAAAACTGTTTTTTGGCAGT	CATSRDRGGESTNEKLFF	33	1.546877416995964E-4	54	TCRBV15-01*01	TCRBV15	TCRBV15-01	01				TCRBD02-01*01	TCRBD02	TCRBD02-01	01				TCRBJ01-04*01	TCRBJ01	TCRBJ01-04	01				0	1	8	3	8	0	27	44	45	50	58	33	In	VDJ
CTGTCGGCTGCTCCCTCCCAGACATCTGTGTACTTCTGTGCCAGCAGGCCGGGGGACAGCCTCAATCAGCCCCAGCATTTTGGTGAT	CASRPGDSLNQPQHF	41	1.9218780029343796E-4	45	TCRBV06-05*01	TCRBV06	TCRBV06-05	01				TCRBD01-01*01	TCRBD01	TCRBD01-01	01				TCRBJ01-05*01	TCRBJ01	TCRBJ01-05	01				6	5	0	5	3	3	36	47	52	59	62	41	In	VDJ
ACCCTGCAGCCAGAAGACTCGGCCCTGTATCTCTGTGCCAGCAGCCAAGAACCGGGACAACGGTCTAGGGAGCAGTACTTCGGGCCG	CASSQEPGQRSREQYF	26	1.2187519042998505E-4	48	TCRBV04-02*01	TCRBV04	TCRBV04-02	01				TCRBD01-01*01	TCRBD01	TCRBD01-01	01				TCRBJ02-07*01	TCRBJ02	TCRBJ02-07	01				0	3	0	6	10	7	33	50	53	59	69	26	In	VDJ
CGGTCCACAAAGCTGGAGGACTCAGCCATGTACTTCTGTGCCAGCAGCAACTCCGGGACCGCACATAAGACCCAGTACTTCGGGCCA	CASSNSGTAHKTQYF	48	2.250003515630493E-4	45	TCRBV02-01*01	TCRBV02	TCRBV02-01	01								TCRBD01,TCRBD02	TCRBD01-01,TCRBD02-01		TCRBJ02-05*01	TCRBJ02	TCRBJ02-05	01				6	7	0	7	8	6	36	47	54	59	67	48	In	VDJ
CTGGGGTTGGAGTCGGCTGCTCCCTCCCAAACATCTGTGTACTTCTGTGCCAGCCGCCGGGCTACAGATACGCAGTATTTTGGCCCA	CASRRATDTQYF	59	2.765629321295815E-4	36	TCRBV06	TCRBV06				TCRBV06-02,TCRBV06-03						TCRBD01,TCRBD02	TCRBD01-01,TCRBD02-01		TCRBJ02-03*01	TCRBJ02	TCRBJ02-03	01				8	4	8	0	1	3	45	54	58	62	63	59	In	VDJ
GAGATCCAGCGCACAGAGCAGGGGGACTCGGCCATGTATCTCTGTGCCAGCAGCTTAACAGAAAACTATGGCTACACCTTCGGTTCG	CASSLTENYGYTF	49	2.296878588872795E-4	39	TCRBV07-09	TCRBV07	TCRBV07-09				01,03	TCRBD01-01*01	TCRBD01	TCRBD01-01	01				TCRBJ01-02*01	TCRBJ01	TCRBJ01-02	01				2	0	3	5	2	2	42	-1	57	61	63	49	In	VDJ
TTGGAGCTGGGGGACTCAGCCCTGTACTTCTGTGCCAGCAGCTTGTTATTTAGGGCAGGGGGGACGAGAGAGCAGTACTTCGGGCCG	CASSLLFRAGGTREQYF	31	1.4531272705113602E-4	51	TCRBV13-01*01	TCRBV13	TCRBV13-01	01				TCRBD01-01*01	TCRBD01	TCRBD01-01	01				TCRBJ02-07*01	TCRBJ02	TCRBJ02-07	01				3	11	4	1	7	7	30	44	55	62	69	31	In	VDJ
AGCACCTTGGAGCTGGGGGACTCGGCCCTTTATCTTTGCGCCAGCAGCTTGGGGGGTGGACGACTTAATGAGCAGTTCTTCGGGCCA	CASSLGGGRLNEQFF	57	2.671879174811211E-4	45	TCRBV05-01*01	TCRBV05	TCRBV05-01	01								TCRBD01,TCRBD02	TCRBD01-01,TCRBD02-01		TCRBJ02-01*01	TCRBJ02	TCRBJ02-01	01				0	5	1	7	5	7	36	52	57	61	66	57	In	VDJ
CAGCGCACACAGCAGGAGGACTCCGCCGTGTATCTCTGTGCCAGCAGCTCTCCAGCGGGGGGCCAAGAGACCCAGTACTTCGGGCCA	CASSSPAGGQETQYF	35	1.640627563480568E-4	45	TCRBV07-08*01	TCRBV07	TCRBV07-08	01				TCRBD02-01*01	TCRBD02	TCRBD02-01	01				TCRBJ02-05*01	TCRBJ02	TCRBJ02-05	01				4	4	6	1	0	1	36	49	53	-1	62	35	In	VDJ
AAGATCCGGTCCACAAAGCTGGAGGACTCAGCCATGTACTTCTGTGCCAGCCCTAAAGGGTCGGGCACTGAAGCTTTCTTTGGACAA	CASPKGSGTEAFF	58	2.7187542480535125E-4	39	TCRBV02-01*01	TCRBV02	TCRBV02-01	01								TCRBD01,TCRBD02	TCRBD01-01,TCRBD02-01		TCRBJ01-01*01	TCRBJ01	TCRBJ01-01	01				8	5	5	3	5	4	42	51	56	60	65	58	In	VDJ
GTGACCAGTGCCCATCCTGAAGACAGCAGCTTCTACATCTGCAGTGCTCCTAGAAAACAGGGCCCCACTGAAGCTTTCTTTGGACAA	CSAPRKQGPTEAFF	43	2.0156281494189835E-4	42	TCRBV20	TCRBV20				TCRBV20-01,TCRBV20-or09_02		TCRBD01-01*01	TCRBD01	TCRBD01-01	01				TCRBJ01-01*01	TCRBJ01	TCRBJ01-01	01				5	8	3	3	3	4	39	48	56	62	65	43	In	VDJ
GAGTCGGCTGCTCCCTCCCAAACATCTGTGTACTTCTGTGCCAGCAGTTTGAACAGGAGGAGGAATGAAAAACTGTTTTTTGGCAGT	CASSLNRRRNEKLFF	44	2.0625032226612855E-4	45	TCRBV06	TCRBV06				TCRBV06-02,TCRBV06-03						TCRBD01,TCRBD02	TCRBD01-01,TCRBD02-01		TCRBJ01-04*01	TCRBJ01	TCRBJ01-04	01				4	3	3	4	6	5	36	49	52	57	63	44	In	VDJ
ACTCTGAAGATCCGGTCCACAAAGCTGGAGGACTCAGCCATGTACTTCTGTGCCAGCAATAGGAACAACGAGCAGTACTTCGGGCCG	CASNRNNEQYF	39	1.8281278564497757E-4	33	TCRBV02-01*01	TCRBV02	TCRBV02-01	01								TCRBD01,TCRBD02	TCRBD01-01,TCRBD02-01		TCRBJ02-07*01	TCRBJ02	TCRBJ02-07	01				7	3	1	8	3	5	48	58	61	64	67	39	In	VDJ
CGCACAGAGCAGGGGGACTCGGCCATGTATCTCTGTGCCAGCAGCTTAAGGGGGACTCGCTCTGGAAACACCATATATTTTGGAGAG	CASSLRGTRSGNTIYF	87	4.078131372080269E-4	48	TCRBV07-09	TCRBV07	TCRBV07-09				01,03					TCRBD01,TCRBD02	TCRBD01-01,TCRBD02-01		TCRBJ01-03*01	TCRBJ01	TCRBJ01-03	01				2	0	5	1	5	0	33	-1	48	54	59	87	In	VDJ
TGCAGAACTGGAGGATTCTGGAGTTTATTTCTGTGCCAGCAGCCAAGTTACCCAGGCCCCTATAATTCACCCCTCCACTTTGGGAAC		28	1.3125020507844543E-4	50	TCRBV14-01*01	TCRBV14	TCRBV14-01	01				TCRBD01-01*01	TCRBD01	TCRBD01-01	01				TCRBJ01-06*01	TCRBJ01	TCRBJ01-06	01				1	5	4	4	2	2	31	47	52	56	58	28	Out	VDJ
AGGCTGCTGTCGGCTGCTCCCTCCCAGACATCTGTGTACTTCTGTGCCAGCAGCAAACAGGGGGCGACTGAAGCTTTCTTTGGACAA	CASSKQGATEAFF	44	2.0625032226612855E-4	39	TCRBV06-05*01	TCRBV06	TCRBV06-05	01				TCRBD01-01*01	TCRBD01	TCRBD01-01	01				TCRBJ01-01*01	TCRBJ01	TCRBJ01-01	01				6	3	3	0	1	5	42	53	56	65	66	44	In	VDJ
ATCCAGCGCACAGAGCGGGGGGACTCAGCCGTGTATCTCTGTGCCAGCCGGAGGGACTCTAACTCCTACGAGCAGTACTTCGGGCCG	CASRRDSNSYEQYF	92	4.3125067382917783E-4	42	TCRBV07-03*01	TCRBV07	TCRBV07-03	01				TCRBD02-01	TCRBD02	TCRBD02-01				01,02	TCRBJ02-07*01	TCRBJ02	TCRBJ02-07	01				8	4	0	10	4	0	39	48	52	58	62	92	In	VDJ
CAGCCAGAAGACTCAGCCCTGTATCTCTGCGCCAGCAGCCAAGGGCTAATGGGACAGGGGGTTCCCTACGAGCAGTACTTCGGGCCG	CASSQGLMGQGVPYEQYF	23	1.0781266845729446E-4	54	TCRBV04-01*01	TCRBV04	TCRBV04-01	01				TCRBD01-01*01	TCRBD01	TCRBD01-01	01				TCRBJ02-07*01	TCRBJ02	TCRBJ02-07	01				1	7	0	1	3	2	27	43	50	61	64	23	In	VDJ
ACGATCCAGCGCACACAGCAGGAGGACTCGGCCGTGTATCTCTGTGCCAGCAGCTTGAGGAGGGAAGAGACCCAGTACTTCGGGCCA	CASSLRREETQYF	42	1.9687530761766816E-4	39	TCRBV07-02*01	TCRBV07	TCRBV07-02	01				TCRBD02-01*02	TCRBD02	TCRBD02-01	02				TCRBJ02-05*01	TCRBJ02	TCRBJ02-05	01				3	2	10	0	0	3	42	56	58	-1	64	42	In	VDJ
CCTGCAAAGCTTGAGGACTCGGCCGTGTATCTCTGTGCCAGCAGCCTCAACAGGGTCCCGAGCACAGATACGCAGTATTTTGGCCCA	CASSLNRVPSTDTQYF	76	3.5625055664149474E-4	48	TCRBV11-02*02	TCRBV11	TCRBV11-02	02				TCRBD01-01*01	TCRBD01	TCRBD01-01	01				TCRBJ02-03*01	TCRBJ02	TCRBJ02-03	01				5	4	3	3	5	0	33	45	49	55	60	76	In	VDJ
GGGTTGGAGTCGGCTGCTCCCTCCCAAACATCTGTGTACTTCTGTGCCAGCAGTGAATCTCGGGGAACTGAAGCTTTCTTTGGACAA	CASSESRGTEAFF	47	2.203128442388191E-4	39	TCRBV06	TCRBV06				TCRBV06-02,TCRBV06-03		TCRBD02-01*01	TCRBD02	TCRBD02-01	01				TCRBJ01-01*01	TCRBJ01	TCRBJ01-01	01				5	6	8	3	1	5	42	54	60	65	66	47	In	VDJ
TCTGCTGCCTCCTCCCAGACATCTGTATATTTCTGCGCCAGCAGTGAAGGGATCCGACAGGGTGGTGAAAAACTGTTTTTTGGCAGT	CASSEGIRQGGEKLFF	73	3.421880346688042E-4	48	TCRBV10-01	TCRBV10	TCRBV10-01				01,02	TCRBD01-01*01	TCRBD01	TCRBD01-01	01				TCRBJ01-04*01	TCRBJ01	TCRBJ01-04	01				3	8	2	3	3	7	33	47	55	62	65	73	In	VDJ
TCAGGCTGGAGTTGGCTGCTCCCTCCCAGACATCTGTGTACTTCTGTGCCAGCAGTTACTACTCTCTACGAGCAGTACTTCGGGCCG		31	1.4531272705113602E-4	37	TCRBV06-06	TCRBV06	TCRBV06-06				01,02	TCRBD02-01	TCRBD02	TCRBD02-01				01,02	TCRBJ02-07*01	TCRBJ02	TCRBJ02-07	01				1	0	3	10	2	3	44	-1	60	63	65	31	Out	VDJ
CTAGAGTCTGCCATCCCCAACCAGACAGCTCTTTACTTCTGTGCCACCAGTGACCCAGGGGTGGATGAGACCCAGTACTTCGGGCCA	CATSDPGVDETQYF	28	1.3125020507844543E-4	42	TCRBV24	TCRBV24				TCRBV24-01,TCRBV24-or09_02		TCRBD01-01*01	TCRBD01	TCRBD01-01	01				TCRBJ02-05*01	TCRBJ02	TCRBJ02-05	01				4	2	4	2	5	5	39	53	55	61	66	28	In	VDJ
AATGTGAGCACCTTGGAGCTGGGGGACTCGGCCCTTTATCTTTGCGCCAGCAGCTTCGTAGGGGACGAGACCCAGTACTTCGGGCCA	CASSFVGDETQYF	38	1.7812527832074737E-4	39	TCRBV05-01*01	TCRBV05	TCRBV05-01	01								TCRBD01,TCRBD02	TCRBD01-01,TCRBD02-01		TCRBJ02-05*01	TCRBJ02	TCRBJ02-05	01				2	5	0	7	0	5	42	56	61	-1	66	38	In	VDJ
CAGCCCTCAGAACCCAGGGACTCAGCTGTGTACTTCTGTGCCAGCAGTTTTACCGGACAGGGCGCAGATACGCAGTATTTTGGCCCA	CASSFTGQGADTQYF	28	1.3125020507844543E-4	45	TCRBV12	TCRBV12				TCRBV12-03,TCRBV12-04		TCRBD01-01*01	TCRBD01	TCRBD01-01	01				TCRBJ02-03*01	TCRBJ02	TCRBJ02-03	01				3	4	1	3	2	4	36	50	54	62	64	28	In	VDJ
CTGGAGTCGCCCAGCCCCAACCAGACCTCTCTGTACTTCTGTGCCAGCAGAGGGCACAGAGCTAATTCACCCCTCCACTTTGGGAAC	CASRGHRANSPLHF	43	2.0156281494189835E-4	42	TCRBV27-01*01	TCRBV27	TCRBV27-01	01								TCRBD01,TCRBD02	TCRBD01-01,TCRBD02-01		TCRBJ01-06*01	TCRBJ01	TCRBJ01-06	01				6	5	3	5	3	6	39	50	55	59	62	43	In	VDJ
ACACAGCAGGAGGACTCGGCCGTGTATCTCTGTGCCAGCAGCTTAAGCTCTAGCGGGGGTTTCCAAGAGACCCAGTACTTCGGGCCA	CASSLSSSGGFQETQYF	35	1.640627563480568E-4	51	TCRBV07-02*01	TCRBV07	TCRBV07-02	01				TCRBD02-01*01	TCRBD02	TCRBD02-01	01				TCRBJ02-05*01	TCRBJ02	TCRBJ02-05	01				2	4	4	2	3	1	30	45	49	59	62	35	In	VDJ
CCAGCGCACAGAGCAGCGGGACTCGGCCATGTATCGCTGTGCCAGCAGCTTAGGTTACCATAGGGTGAAAAACTGTTTTTTGGCAGT		51	2.390628735357399E-4	44	TCRBV07-06*01	TCRBV07	TCRBV07-06	01								TCRBD01,TCRBD02	TCRBD01-01,TCRBD02-01		TCRBJ01-04*01	TCRBJ01	TCRBJ01-04	01				1	8	5	3	0	7	37	53	61	-1	65	51	Out	VDJ
CTACACGCCCTGCAGCCAGAAGACTCAGCCCTGTATCTCTGCGCCAGCAGCCCATACACCGCCGTTCAGCCCCAGCATTTTGGTGAT	CASSPYTAVQPQHF	19	8.906263916037368E-5	42	TCRBV04-01*01	TCRBV04	TCRBV04-01	01				TCRBD01-01*01	TCRBD01	TCRBD01-01	01				TCRBJ01-05*01	TCRBJ01	TCRBJ01-05	01				4	3	3	6	7	6	39	52	55	58	65	19	In	VDJ
ATCCAGCCCTCAGAACCCAGGGACTCAGCTGTGTACTTCTGTGCCAGCAGTTTAGGACAGATGAACACTGAAGCTTTCTTTGGACAA	CASSLGQMNTEAFF	30	1.4062521972690582E-4	42	TCRBV12	TCRBV12				TCRBV12-03,TCRBV12-04		TCRBD01-01*01	TCRBD01	TCRBD01-01	01				TCRBJ01-01*01	TCRBJ01	TCRBJ01-01	01				1	0	2	5	1	0	39	-1	55	60	61	30	In	VDJ
AGGCTGCTGTCGGCTGCTCCCTCCCAGACATCTGTGTACTTCTGTGCCAGCAGTTACGGGGGCGGGAATGGCTACACCTTCGGTTCG	CASSYGGGNGYTF	25	1.1718768310575485E-4	39	TCRBV06-05*01	TCRBV06	TCRBV06-05	01								TCRBD01,TCRBD02	TCRBD01-01,TCRBD02-01		TCRBJ01-02*01	TCRBJ01	TCRBJ01-02	01				2	0	6	0	4	6	42	-1	57	63	67	25	In	VDJ
GTGAACGCCTTGGAGCTGGAGGACTCGGCCCTGTATCTCTGTGCCAGCAGCTTGGCCGGGGACGGCTACGAGCAGTACTTCGGGCCG	CASSLAGDGYEQYF	45	2.1093782959035875E-4	42	TCRBV05-08*01	TCRBV05	TCRBV05-08	01								TCRBD01,TCRBD02	TCRBD01-01,TCRBD02-01		TCRBJ02-07*01	TCRBJ02	TCRBJ02-07	01				0	3	0	7	2	3	39	55	58	63	65	45	In	VDJ
GAGTCGCCCAGCCCCAACCAGACCTCTCTGTACTTCTGTGCCAGCAGTACCTCACTAGCGGGGACAGATACGCAGTATTTTGGCCCA	CASSTSLAGTDTQYF	46	2.1562533691458892E-4	45	TCRBV27-01*01	TCRBV27	TCRBV27-01	01				TCRBD02-01*01	TCRBD02	TCRBD02-01	01				TCRBJ02-03*01	TCRBJ02	TCRBJ02-03	01				5	5	3	3	0	3	36	48	53	-1	63	46	In	VDJ
GCTGCTCCCTCCCAAACATCTGTGTACTTCTGTGCCAGCAGTTATAACACAGGGAAGTGGGTCACAGATACGCAGTATTTTGGCCCA	CASSYNTGKWVTDTQYF	49	2.296878588872795E-4	51	TCRBV06	TCRBV06				TCRBV06-02,TCRBV06-03		TCRBD01-01*01	TCRBD01	TCRBD01-01	01				TCRBJ02-03*01	TCRBJ02	TCRBJ02-03	01				3	4	3	3	8	2	30	44	48	54	62	49	In	VDJ
GTGAGCACCTTGGAGCTGGGGGACTCGGCCCTTTATCTTTGCGCCAGCAGCTCAGGACAGGGGGCAGGGCGAGCTTTCTTTGGACAA	CASSSGQGAGRAFF	38	1.7812527832074737E-4	42	TCRBV05-01*01	TCRBV05	TCRBV05-01	01				TCRBD01-01*01	TCRBD01	TCRBD01-01	01				TCRBJ01-01*01	TCRBJ01	TCRBJ01-01	01				3	2	1	0	6	10	39	52	54	65	71	38	In	VDJ
CGCTTCTCCCTGATTCTGGAGTCCGCCAGCACCAACCAGACATCTATGTACCTCTGTGCAGTAGATGAAAAACTGTTTTTTGGCAGT	CAVDEKLFF	84	3.937506152353363E-4	27	TCRBV28-01*01	TCRBV28	TCRBV28-01	01				TCRBD02-01	TCRBD02	TCRBD02-01				01,02	TCRBJ01-04*01	TCRBJ01	TCRBJ01-04	01				12	2	5	8	0	6	54	59	61	-1	64	84	In	VDJ
CTGCAGCCAGAAGACTCAGCCCTGTATCTCTGCGCCAGCAGCCAAGATTGGGGACAGGGACTTAATCAGCCCCAGCATTTTGGTGAT	CASSQDWGQGLNQPQHF	26	1.2187519042998505E-4	51	TCRBV04-01*01	TCRBV04	TCRBV04-01	01				TCRBD01-01*01	TCRBD01	TCRBD01-01	01				TCRBJ01-05*01	TCRBJ01	TCRBJ01-05	01				0	3	0	3	4	4	30	47	50	59	63	26	In	VDJ
TCGGCCCAAAAGAACCCGACAGCTTTCTATCTCTGTGCCAGTAGTGGCGCGACAGTGAATAGCAATCAGCCCCAGCATTTTGGTGAT	CASSGATVNSNQPQHF	54	2.5312539550843046E-4	48	TCRBV19-01	TCRBV19	TCRBV19-01				01,02	TCRBD01-01*01	TCRBD01	TCRBD01-01	01				TCRBJ01-05*01	TCRBJ01	TCRBJ01-05	01				5	5	2	5	4	0	33	45	50	55	59	54	In	VDJ
CTGGAGCTGGGGGACTCAGCTTTGTATTTCTGTGCCAGCAGCTCCTCTGTTACGACAACCGGCTCCTACGAGCAGTACTTCGGGCCG	CASSSSVTTTGSYEQYF	26	1.2187519042998505E-4	51	TCRBV09-01	TCRBV09	TCRBV09-01				01,02	TCRBD01-01*01	TCRBD01	TCRBD01-01	01				TCRBJ02-07*01	TCRBJ02	TCRBJ02-07	01				4	11	2	6	5	0	30	42	53	57	62	26	In	VDJ
ATCCGGTCCACAAAGCTGGAGGACTCAGCCATGTACTTCTGTGCCAGCAGGGGACTAGCGGGGGACTACGAGCAGTACTTCGGGCCG	CASRGLAGDYEQYF	27	1.2656269775421523E-4	42	TCRBV02-01*01	TCRBV02	TCRBV02-01	01				TCRBD02-01*01	TCRBD02	TCRBD02-01	01				TCRBJ02-07*01	TCRBJ02	TCRBJ02-07	01				6	0	0	2	1	3	39	-1	50	64	65	27	In	VDJ
CCAGAAGACTCAGCCCTGTATCTCTGCGCCAGCAGCCAAGTAAGGACACGGATGATCAGCTCCTACAATGAGCAGTTCTTCGGGCCA	CASSQVRTRMISSYNEQFF	29	1.3593771240267563E-4	57	TCRBV04-01*01	TCRBV04	TCRBV04-01	01				TCRBD01-01*01	TCRBD01	TCRBD01-01	01				TCRBJ02-01*01	TCRBJ02	TCRBJ02-01	01				1	3	1	6	11	0	24	40	43	48	59	29	In	VDJ
CTACACGCCCTGCAGCCAGAAGACTCAGCCCTGTATCTCTGCGCCAGCAGTTACGGACAGGGGAACACTGAAGCTTTCTTTGGACAA	CASSYGQGNTEAFF	27	1.2656269775421523E-4	42	TCRBV04-01*01	TCRBV04	TCRBV04-01	01				TCRBD01-01*01	TCRBD01	TCRBD01-01	01				TCRBJ01-01*01	TCRBJ01	TCRBJ01-01	01				6	4	1	3	0	1	39	50	54	-1	62	27	In	VDJ
CCCTCAGAACCCAGGGACTCAGCTGTGTACTTCTGTGCCAGCCGCTCCCTGGACCGGGATCCACGTGAAAAACTGTTTTTTGGCAGT	CASRSLDRDPREKLFF	22	1.0312516113306427E-4	48	TCRBV12	TCRBV12				TCRBV12-03,TCRBV12-04		TCRBD02-01*02	TCRBD02	TCRBD02-01	02				TCRBJ01-04*01	TCRBJ01	TCRBJ01-04	01				8	12	8	3	6	7	33	42	54	59	65	22	In	VDJ
GAGTCCGCCAGCACCAACCAGACATCTATGTACCTCTGTGCCAGCAGTCGAGGGTCCCAGGGCAATCAGCCCCAGCATTTTGGTGAT	CASSRGSQGNQPQHF	64	3.0000046875073243E-4	45	TCRBV28-01*01	TCRBV28	TCRBV28-01	01				TCRBD02-01*02	TCRBD02	TCRBD02-01	02				TCRBJ01-05*01	TCRBJ01	TCRBJ01-05	01				5	1	11	0	7	2	36	48	49	54	61	64	In	VDJ
ATCCTGGAGTCGCCCAGCCCCAACCAGACCTCTCTGTACTTCTGTGCCAGTGGGGGCTACTCGACCGACGAGCAGTACTTCGGGCCG	CASGGYSTDEQYF	31	1.4531272705113602E-4	39	TCRBV27-01*01	TCRBV27	TCRBV27-01	01				TCRBD01-01*01	TCRBD01	TCRBD01-01	01				TCRBJ02-07*01	TCRBJ02	TCRBJ02-07	01				9	1	6	0	10	5	42	50	51	57	67	31	In	VDJ
CACGCCCTGCAGCCAGAAGACTCAGCCCTGTATCTCTGCGCCAGCAGCCAACTAGCGGACGTGTACAATGAGCAGTTCTTCGGGCCA	CASSQLADVYNEQFF	25	1.1718768310575485E-4	45	TCRBV04-01*01	TCRBV04	TCRBV04-01	01				TCRBD02-01	TCRBD02	TCRBD02-01				01,02	TCRBJ02-01*01	TCRBJ02	TCRBJ02-01	01				2	0	4	5	5	4	36	-1	51	58	63	25	In	VDJ
GCAATCCTGTCCTCAGAACCGGGAGACACGGCACTGTATCTCTGCGCCAGCAGGACGGCTGGACACAATGAGCAGTTCTTCGGGCCA	CASRTAGHNEQFF	42	1.9687530761766816E-4	39	TCRBV23-01*01	TCRBV23	TCRBV23-01	01								TCRBD01,TCRBD02	TCRBD01-01,TCRBD02-01		TCRBJ02-01*01	TCRBJ02	TCRBJ02-01	01				6	7	1	7	0	5	42	53	60	-1	64	42	In	VDJ
GAGTCGCCCAGCCCCAACCAGACCTCTCTGTACTTCTGTGCCAGCAGTCCATGGACTAGCGGGCAAGAGACCCAGTACTTCGGGCCA	CASSPWTSGQETQYF	47	2.203128442388191E-4	45	TCRBV27-01*01	TCRBV27	TCRBV27-01	01				TCRBD02-01	TCRBD02	TCRBD02-01				01,02	TCRBJ02-05*01	TCRBJ02	TCRBJ02-05	01				5	4	1	4	0	2	36	48	52	-1	63	47	In	VDJ
GTGACATCGGCCCAAAAGAACCCGACAGCTTTCTATCTCTGTGCCAGTAGTAAGAACGGGGATCTCGAGAAACTGTTTTTTGGCAGT	CASSKNGDLEKLFF	38	1.7812527832074737E-4	42	TCRBV19-01	TCRBV19	TCRBV19-01				01,02	TCRBD02-01*01	TCRBD02	TCRBD02-01	01				TCRBJ01-04*01	TCRBJ01	TCRBJ01-04	01				4	4	8	3	8	11	39	52	56	61	69	38	In	VDJ
TTGGAGCTGGGGGACTCGGCCCTTTATCTTTGCGCCAGCAGCTCGAGGGGACAGGGGGCAACTAATGAAAAACTGTTTTTTGGCAGT	CASSSRGQGATNEKLFF	45	2.1093782959035875E-4	51	TCRBV05-01*01	TCRBV05	TCRBV05-01	01				TCRBD01-01*01	TCRBD01	TCRBD01-01	01				TCRBJ01-04*01	TCRBJ01	TCRBJ01-04	01				3	4	0	1	0	0	30	43	47	-1	58	45	In	VDJ
TCCCTGATTCTGGAGTCCGCCAGCACCAACCAGACATCTATGTACCTCTGTGCCAGCAGTCCTGGGACAGAGAGGCATTTTGGTGAT	CASSPGTERHF	59	2.765629321295815E-4	33	TCRBV28-01*01	TCRBV28	TCRBV28-01	01				TCRBD01-01*01	TCRBD01	TCRBD01-01	01				TCRBJ01-05*01	TCRBJ01	TCRBJ01-05	01				5	3	0	5	4	15	48	60	63	70	74	59	In	VDJ
GAGATGAATGTGAGCACCTTGGAGCTGGGGGACTCGGCCCTTTATCTTTGCGCCAGCAGCCTGACAGGAGAGCAGTACTTCGGGCCG	CASSLTGEQYF	42	1.9687530761766816E-4	33	TCRBV05-01*01	TCRBV05	TCRBV05-01	01				TCRBD01-01*01	TCRBD01	TCRBD01-01	01				TCRBJ02-07*01	TCRBJ02	TCRBJ02-07	01				4	2	2	4	1	7	48	60	62	68	69	42	In	VDJ
ACACAGCAGGAGGACTCGGCCGTGTATCTCTGTGCCAGCAACTGGGGACAGGGGGGCTCTGGGGCCAACGTCCTGACTTTCGGGGCC	CASNWGQGGSGANVLTF	28	1.3125020507844543E-4	51	TCRBV07-02*01	TCRBV07	TCRBV07-02	01				TCRBD01-01*01	TCRBD01	TCRBD01-01	01				TCRBJ02-06*01	TCRBJ02	TCRBJ02-06	01				7	4	0	1	1	0	30	40	44	55	56	28	In	VDJ
CCTCACATACCTCTCAGTACCTCTGTGCCAGCAGCCCCTCCGAGGACAGGGGGCTCGAGATATAATTCACCCCTCCACTTTGGGAAC		25	1.1718768310575485E-4	58	TCRBV25	TCRBV25				TCRBV25-01,TCRBV25-or09_02		TCRBD01-01*01	TCRBD01	TCRBD01-01	01				TCRBJ01-06*01	TCRBJ01	TCRBJ01-06	01				6	9	1	0	6	4	23	34	43	54	60	25	Out	VDJ
CTCACTGTGACATCGGCCCAAAAGAACCCGACAGCTTTCTATCTCTGTGCCAGTAGTATCCCGCCGCGTGAGCAGTTCTTCGGGCCA	CASSIPPREQFF	64	3.0000046875073243E-4	36	TCRBV19-01	TCRBV19	TCRBV19-01				01,02	TCRBD02-01	TCRBD02	TCRBD02-01				01,02	TCRBJ02-01*01	TCRBJ02	TCRBJ02-01	01				3	6	7	6	0	9	45	59	65	-1	68	64	In	VDJ
TCAGGCTGGAGTCGGCTGCTCCCTCCCAGACATCTGTGTACTTCTGTGCCAGCAGGACACGGACAAGAGACCCAGTACTTCGGGCCA		42	1.9687530761766816E-4	37	TCRBV06-01*01	TCRBV06	TCRBV06-01	01				TCRBD01-01*01	TCRBD01	TCRBD01-01	01				TCRBJ02-05*01	TCRBJ02	TCRBJ02-05	01				6	0	2	6	4	2	44	-1	55	59	63	42	Out	VDJ
GAGTTGGCTGCTCCCTCCCAGACATCTGTGTACTTCTGTGCCAGTTCGGTCGGCTACGCAACTAATGAAAAACTGTTTTTTGGCAGT	CASSVGYATNEKLFF	28	1.3125020507844543E-4	45	TCRBV06-06	TCRBV06	TCRBV06-06				01,02					TCRBD01,TCRBD02	TCRBD01-01,TCRBD02-01		TCRBJ01-04*01	TCRBJ01	TCRBJ01-04	01				9	7	9	0	4	0	36	44	51	54	58	28	In	VDJ
CTGAATGTGAACGCCTTGGAGCTGGACGACTCGGCCCTGTATCTCTGTGCCAGCAGCTTGATTCGTGGTGAGCAGTTCTTCGGGCCA	CASSLIRGEQFF	46	2.1562533691458892E-4	36	TCRBV05-04*01	TCRBV05	TCRBV05-04	01								TCRBD01,TCRBD02	TCRBD01-01,TCRBD02-01		TCRBJ02-01*01	TCRBJ02	TCRBJ02-01	01				1	6	0	10	0	9	45	60	66	-1	68	46	In	VDJ
GCCCTGCAGCCAGAAGACTCAGCCCTGTATCTCTGCGCCACCTGGTATTTTAAGACAGGGCTGAACACTGAAGCTTTCTTTGGACAA	CATWYFKTGLNTEAFF	46	2.1562533691458892E-4	48	TCRBV04-01*01	TCRBV04	TCRBV04-01	01				TCRBD01-01*01	TCRBD01	TCRBD01-01	01				TCRBJ01-01*01	TCRBJ01	TCRBJ01-01	01				10	13	2	3	1	0	33	40	53	60	61	46	In	VDJ
AGCACCTTGGAGCTGGGGGACTCGGCCCTTTATCTTTGCGCCAGCAGGGACAGACCTGTGGGGGATGAAAAACTGTTTTTTGGCAGT	CASRDRPVGDEKLFF	44	2.0625032226612855E-4	45	TCRBV05-01*01	TCRBV05	TCRBV05-01	01				TCRBD01-01*01	TCRBD01	TCRBD01-01	01				TCRBJ01-04*01	TCRBJ01	TCRBJ01-04	01				5	0	1	5	11	6	36	-1	47	53	64	44	In	VDJ
ATCCGCTCACCAGGCCTGGGGGACGCAGCCATGTACCTGTGTGCCACCAGCAGAGTTTTCAGGGCGGATGGCTACACCTTCGGTTCG	CATSRVFRADGYTF	19	8.906263916037368E-5	42	TCRBV15-01*01	TCRBV15	TCRBV15-01	01				TCRBD01-01*01	TCRBD01	TCRBD01-01	01				TCRBJ01-02*01	TCRBJ01	TCRBJ01-02	01				1	4	4	3	3	6	39	55	59	64	67	19	In	VDJ
GCACCTTGGAGCTGGGGGACTCGGCCCTTTATCTTTGCGCCAGCAGCTCCCGGACAGGGAAAATTCTACGAGCAGTACTTCGGGCCG		33	1.546877416995964E-4	46	TCRBV05-01*01	TCRBV05	TCRBV05-01	01				TCRBD01-01*01	TCRBD01	TCRBD01-01	01				TCRBJ02-07*01	TCRBJ02	TCRBJ02-07	01				3	3	1	3	6	3	35	48	51	59	65	33	Out	VDJ
GCACAGAGCAGGGGGACTCAGCTGTGTATCTCTGTGCCAGCAGCTTAGAGTAGGGCCCCCAGCTCCTACGAGCAGTACTTCGGGCCG		49	2.296878588872795E-4	49	TCRBV07-04*01	TCRBV07	TCRBV07-04	01								TCRBD01,TCRBD02	TCRBD01-01,TCRBD02-01		TCRBJ02-07*01	TCRBJ02	TCRBJ02-07	01				1	3	5	3	7	0	32	48	51	55	62	49	Out	VDJ
TCGGCTGCTCCCTCCCAGACATCTGTGTACTTCTGTGCCAGCAGCCCGCCTTGGGACAGGGGGCGCTTACCCCTCCACTTTGGGAAC	CASSPPWDRGRLPLHF	52	2.437503808599701E-4	48	TCRBV06	TCRBV06				TCRBV06-01,TCRBV06-05		TCRBD01-01*01	TCRBD01	TCRBD01-01	01				TCRBJ01-06*01	TCRBJ01	TCRBJ01-06	01				6	8	0	0	4	12	33	44	52	64	68	52	In	VDJ
CAGCCTGCAGAGCTTGGGGACTCGGCCGTGTATCTCTGTGCCAGCAGCACGGGACAGGGGTACACCGGGGAGCTGTTTTTTGGAGAA	CASSTGQGYTGELFF	65	3.046879760749626E-4	45	TCRBV11-03*01	TCRBV11	TCRBV11-03	01				TCRBD01-01*01	TCRBD01	TCRBD01-01	01				TCRBJ02-02*01	TCRBJ02	TCRBJ02-02	01				5	2	0	2	1	3	36	48	50	60	61	65	In	VDJ
CTGCAGCCAGAAGACTCAGCCCTGTATCTCTGCGCCAGCAGCCAAGGGGGGGGTATGGAGAGCAATCAGCCCCAGCATTTTGGTGAT	CASSQGGGMESNQPQHF	18	8.437513183614349E-5	51	TCRBV04-01*01	TCRBV04	TCRBV04-01	01				TCRBD02-01*01	TCRBD02	TCRBD02-01	01				TCRBJ01-05*01	TCRBJ01	TCRBJ01-05	01				1	0	9	0	7	1	30	-1	46	53	60	18	In	VDJ
ATCCAGCCCTCAGAACCCAGGGACTCAGCTGTGTACTTCTGTGCCAGCGGGAGGGACAGGGGGCAAATTGGCTACACCTTCGGTTCG	CASGRDRGQIGYTF	22	1.0312516113306427E-4	42	TCRBV12	TCRBV12				TCRBV12-03,TCRBV12-04		TCRBD01-01*01	TCRBD01	TCRBD01-01	01				TCRBJ01-02*01	TCRBJ01	TCRBJ01-02	01				8	4	0	0	4	7	39	48	52	64	68	22	In	VDJ
GTGAGCACCTTGGAGCTGGGGGACTCGGCCCTTTATCTTTGCGCCAGCAGCTTGGGGGGAGAGACGGATGGCTACACCTTCGGTTCG	CASSLGGETDGYTF	44	2.0625032226612855E-4	42	TCRBV05-01*01	TCRBV05	TCRBV05-01	01				TCRBD02-01*02	TCRBD02	TCRBD02-01	02				TCRBJ01-02*01	TCRBJ01	TCRBJ01-02	01				0	1	9	2	6	6	39	55	56	61	67	44	In	VDJ
CTCAAGATCCAGCCTGCAAAGCTTGAGGACTCGGCCGTGTATCTCTGTGCCAGCAGCTTAAGCTCCTACGAGCAGTACTTCGGGCCG	CASSLSSYEQYF	51	2.390628735357399E-4	36	TCRBV11-02*02	TCRBV11	TCRBV11-02	02								TCRBD01,TCRBD02	TCRBD01-01,TCRBD02-01		TCRBJ02-07*01	TCRBJ02	TCRBJ02-07	01				2	0	5	5	0	0	45	-1	60	-1	62	51	In	VDJ
AGCAACATGAGCCCTGAAGACAGCAGCATATATCTCTGCAGCGTTTCGGACAGGGGCCTCACCTCCTACGAGCAGTACTTCGGGCCG	CSVSDRGLTSYEQYF	11	5.156258056653214E-5	45	TCRBV29-01*01	TCRBV29	TCRBV29-01	01				TCRBD01-01*01	TCRBD01	TCRBD01-01	01				TCRBJ02-07*01	TCRBJ02	TCRBJ02-07	01				5	2	1	2	6	0	36	45	47	56	62	11	In	VDJ
GAGTCTGCCATCCCCAACCAGACAGCTCTTTACTTCTGTGCCACCAGTGATTGGGCCCCGAGCACAGATACGCAGTATTTTGGCCCA	CATSDWAPSTDTQYF	36	1.6875026367228698E-4	45	TCRBV24	TCRBV24				TCRBV24-01,TCRBV24-or09_02		TCRBD01-01*01	TCRBD01	TCRBD01-01	01				TCRBJ02-03*01	TCRBJ02	TCRBJ02-03	01				2	0	8	0	4	0	36	-1	52	56	60	36	In	VDJ
CGCACAGAGCAGGGGGACTCGGCCATGTATCTCTGTGCCAGCAGCTTTGCAGGGGGTATGGGGAACACTGAAGCTTTCTTTGGACAA	CASSFAGGMGNTEAFF	45	2.1093782959035875E-4	48	TCRBV07-09	TCRBV07	TCRBV07-09				01,03	TCRBD01-01*01	TCRBD01	TCRBD01-01	01				TCRBJ01-01*01	TCRBJ01	TCRBJ01-01	01				3	2	4	1	6	1	33	47	49	56	62	45	In	VDJ
CTGAAGATCCGGTCCACAAAGCTGGAGGACTCAGCCATGTACTTCTGTGCCTCCGCCAGGACAACTTATGGCTACACCTTCGGTTCG	CASARTTYGYTF	41	1.9218780029343796E-4	36	TCRBV02-01*01	TCRBV02	TCRBV02-01	01				TCRBD01-01*01	TCRBD01	TCRBD01-01	01				TCRBJ01-02*01	TCRBJ01	TCRBJ01-02	01				11	7	1	6	3	5	45	51	58	63	66	41	In	VDJ
GCGCACACAGCAGGAGGACTCGGCCGTGTATCTCTGTGCCAGCAGCTTACGTTGGACGGATATAATTCACCCCTCCACTTTGGGAAC		40	1.8750029296920776E-4	47	TCRBV07-02*01	TCRBV07	TCRBV07-02	01								TCRBD01,TCRBD02	TCRBD01-01,TCRBD02-01		TCRBJ01-06*01	TCRBJ01	TCRBJ01-06	01				2	4	1	7	3	4	34	49	53	57	60	40	Out	VDJ
CGCACAGAGCAGGGGGACTCGGCCATGTATCTCTGTGCCAGCAGCTCGGTACTAGCGGGGGGCCCCCATGAGCAGTTCTTCGGGCCA	CASSSVLAGGPHEQFF	43	2.0156281494189835E-4	48	TCRBV07-09	TCRBV07	TCRBV07-09				01,03	TCRBD02-01*01	TCRBD02	TCRBD02-01	01				TCRBJ02-01*01	TCRBJ02	TCRBJ02-01	01				4	4	3	1	5	8	33	46	50	62	67	43	In	VDJ
CGGTCCACAAAGCTGGAGGACTCAGCCATGTACTTCTGTGCCAGCAGAAGTAGCGGGGGGACCTACAATGAGCAGTTCTTCGGGCCA	CASRSSGGTYNEQFF	47	2.203128442388191E-4	45	TCRBV02-01*01	TCRBV02	TCRBV02-01	01				TCRBD02-01*01	TCRBD02	TCRBD02-01	01				TCRBJ02-01*01	TCRBJ02	TCRBJ02-01	01				6	3	5	1	1	2	36	47	50	60	61	47	In	VDJ
ACGATTCAGCGCACAGAGCAGCGGGACTCAGCCATGTATCGCTGTGCTAGCAGCCTGGACAGGTCGGATACGCAGTATTTTGGCCCA	CASSLDRSDTQYF	43	2.0156281494189835E-4	39	TCRBV07-07*01	TCRBV07	TCRBV07-07	01				TCRBD01-01*01	TCRBD01	TCRBD01-01	01				TCRBJ02-03*01	TCRBJ02	TCRBJ02-03	01				5	2	1	4	3	6	42	54	56	63	66	43	In	VDJ
ATCCAGCGCACACAGCAGGAGGACTCGGCCGTGTATCTCTGTGCCAGCAGGATGTACAGCTTGAACACTGAAGCTTTCTTTGGACAA	CASRMYSLNTEAFF	41	1.9218780029343796E-4	42	TCRBV07-02*01	TCRBV07	TCRBV07-02	01				TCRBD01-01*01	TCRBD01	TCRBD01-01	01				TCRBJ01-01*01	TCRBJ01	TCRBJ01-01	01				6	5	3	5	2	0	39	50	55	59	61	41	In	VDJ
ACTCTGGAGTCAGCTACCCGCTCCCAGACATCTGTGTATTTCTGCGCCACGACAGGGTCCATGAACACTGAAGCTTTCTTTGGACAA	CATTGSMNTEAFF	69	3.234380053718834E-4	39	TCRBV10-02*01	TCRBV10	TCRBV10-02	01				TCRBD01-01*01	TCRBD01	TCRBD01-01	01				TCRBJ01-01*01	TCRBJ01	TCRBJ01-01	01				10	1	2	3	4	0	42	49	50	57	61	69	In	VDJ
CTGGAGTCCGCCAGCACCAACCAGACATCTATGTACCTCTGTGCCAGCAGTCAGATGGGGAAGAACACTGAAGCTTTCTTTGGACAA	CASSQMGKNTEAFF	89	4.1718815185648727E-4	42	TCRBV28-01*01	TCRBV28	TCRBV28-01	01								TCRBD01,TCRBD02	TCRBD01-01,TCRBD02-01		TCRBJ01-01*01	TCRBJ01	TCRBJ01-01	01				5	6	0	8	1	1	39	51	57	61	62	89	In	VDJ
CAGCCTGCAGAACTGGAGGATTCTGGAGTTTATTTCTGTGCCAGCAGCCAAGATAGGGGCTCTGGAAACACCATATATTTTGGAGAG	CASSQDRGSGNTIYF	33	1.546877416995964E-4	45	TCRBV14-01*01	TCRBV14	TCRBV14-01	01				TCRBD01-01*01	TCRBD01	TCRBD01-01	01				TCRBJ01-03*01	TCRBJ01	TCRBJ01-03	01				0	1	5	2	0	0	36	53	54	-1	59	33	In	VDJ
ATCCAGCGCACAGAGCAGGGGGACTCGGCCATGTATCTCTGTGCCAGCAGCACACGACAGGGTGGTGAGACCCAGTACTTCGGGCCA	CASSTRQGGETQYF	38	1.7812527832074737E-4	42	TCRBV07-09	TCRBV07	TCRBV07-09				01,03	TCRBD01-01*01	TCRBD01	TCRBD01-01	01				TCRBJ02-05*01	TCRBJ02	TCRBJ02-05	01				5	4	2	3	4	5	39	51	55	62	66	38	In	VDJ
GCCTTGGAGCTGGACGACTCGGCCCTGTATCTCTGTGCCAGCAGCTTGGATCTAGCGGCGAACACCGGGGAGCTGTTTTTTGGAGAA	CASSLDLAANTGELFF	37	1.7343777099651717E-4	48	TCRBV05-04*01	TCRBV05	TCRBV05-04	01				TCRBD02-01	TCRBD02	TCRBD02-01				01,02	TCRBJ02-02*01	TCRBJ02	TCRBJ02-02	01				0	2	4	5	0	0	33	49	51	-1	58	37	In	VDJ
CTGACTGTGAGCAACATGAGCCCTGAAGACAGCAGCATATATCTCTGCAGCGTCGCCTCAGCGAACACTGAAGCTTTCTTTGGACAA	CSVASANTEAFF	18	8.437513183614349E-5	36	TCRBV29-01*01	TCRBV29	TCRBV29-01	01								TCRBD01,TCRBD02	TCRBD01-01,TCRBD02-01		TCRBJ01-01*01	TCRBJ01	TCRBJ01-01	01				6	5	4	5	1	1	45	53	58	61	62	18	In	VDJ
CAGGTAGTGCGAGGAGATTCGGCAGCTTATTTCTGTGCCAGCTCACCAGGGGGACAGGGGGCGGTATACGAGCAGTACTTCGGGCCG	CASSPGGQGAVYEQYF	39	1.8281278564497757E-4	48	TCRBV18-01*01	TCRBV18	TCRBV18-01	01				TCRBD01-01*01	TCRBD01	TCRBD01-01	01				TCRBJ02-07*01	TCRBJ02	TCRBJ02-07	01				2	2	0	0	4	4	33	48	50	62	66	39	In	VDJ
ATCCAGCAGGTAGTGCGAGGAGATTCGGCAGCTTATTTCTGTGCCAGCTCTTCGGCAGGGCAGGGTTCACCCCTCCACTTTGGGAAC	CASSSAGQGSPLHF	43	2.0156281494189835E-4	42	TCRBV18-01*01	TCRBV18	TCRBV18-01	01				TCRBD01-01*01	TCRBD01	TCRBD01-01	01				TCRBJ01-06*01	TCRBJ01	TCRBJ01-06	01				6	5	4	3	5	9	39	50	55	60	65	43	In	VDJ
CTACACGCCCTGCAGCCAGAAGACTCAGCCCTGTATCTCTGCGCCAGCAGCCAAGGTTTGGGGGCGCCCGGGCAGTTCTTCGGGCCA	CASSQGLGAPGQFF	20	9.375014648460388E-5	42	TCRBV04-01*01	TCRBV04	TCRBV04-01	01				TCRBD01-01*01	TCRBD01	TCRBD01-01	01				TCRBJ02-01*01	TCRBJ02	TCRBJ02-01	01				1	4	6	0	6	12	39	55	59	65	71	20	In	VDJ
GAGTTGGCTGCTCCCTCCCAGACATCTGTGTACTTCTGTGCCAGCACCTTGACAGCCGGCTCCTACAATGAGCAGTTCTTCGGGCCA	CASTLTAGSYNEQFF	36	1.6875026367228698E-4	45	TCRBV06-06	TCRBV06	TCRBV06-06				01,02	TCRBD01-01*01	TCRBD01	TCRBD01-01	01				TCRBJ02-01*01	TCRBJ02	TCRBJ02-01	01				7	4	2	5	4	0	36	46	50	55	59	36	In	VDJ
ATCCGGTCCACAAAGCTGGAGGACTCAGCCATGTACTTCTGTGCCAGCATGGAGGGGAGCTCCTACAATGAGCAGTTCTTCGGGCCA	CASMEGSSYNEQFF	60	2.8125043945381164E-4	42	TCRBV02-01*01	TCRBV02	TCRBV02-01	01				TCRBD02-01*02	TCRBD02	TCRBD02-01	02				TCRBJ02-01*01	TCRBJ02	TCRBJ02-01	01				7	1	10	0	3	0	39	49	50	56	59	60	In	VDJ
ATCCAGCGCACACAGCAGGAGGACTCCGCCGTGTATCTCTGTGCCAGCAGCTTAGGGGGTCTTCAAGAGACCCAGTACTTCGGGCCA	CASSLGGLQETQYF	19	8.906263916037368E-5	42	TCRBV07-08*01	TCRBV07	TCRBV07-08	01								TCRBD01,TCRBD02	TCRBD01-01,TCRBD02-01		TCRBJ02-05*01	TCRBJ02	TCRBJ02-05	01				1	0	6	2	4	2	39	-1	55	59	63	19	In	VDJ
TCGGCTGCTCCCTCCCAGACATCTGTGTACTTCTGTGCCAGCAGTTACCCTCGGGGGGGGCTCACAGATACGCAGTATTTTGGCCCA	CASSYPRGGLTDTQYF	29	1.3593771240267563E-4	48	TCRBV06-05*01	TCRBV06	TCRBV06-05	01				TCRBD02-01*01	TCRBD02	TCRBD02-01	01				TCRBJ02-03*01	TCRBJ02	TCRBJ02-03	01				2	3	8	0	3	2	33	48	51	59	62	29	In	VDJ
AGCACCTTGGAGCTGGGGGACTCGGCCCTTTATCTTTGCGCCACCCGACAGGGGGACACTAACACCGGGGAGCTGTTTTTTGGAGAA	CATRQGDTNTGELFF	54	2.5312539550843046E-4	45	TCRBV05-01*01	TCRBV05	TCRBV05-01	01				TCRBD01-01*01	TCRBD01	TCRBD01-01	01				TCRBJ02-02*01	TCRBJ02	TCRBJ02-02	01				9	3	2	1	5	2	36	43	46	55	60	54	In	VDJ
CAGCCCTCAGAACCCAGGGACTCAGCTGTGTACTTCTGTGCCAGCAGAAGCGGACAGGTATATAATGAAAAACTGTTTTTTGGCAGT	CASRSGQVYNEKLFF	24	1.1250017578152465E-4	45	TCRBV12	TCRBV12				TCRBV12-03,TCRBV12-04		TCRBD01-01*01	TCRBD01	TCRBD01-01	01				TCRBJ01-04*01	TCRBJ01	TCRBJ01-04	01				6	4	1	4	4	4	36	47	51	58	62	24	In	VDJ
CTGAAGATCCGGTCCACAAAGCTGGAGGACTCAGCCATGTACTTCTGTGCCAGCTTGAAGGGAACTTACGAGCAGTACTTCGGGCCG	CASLKGTYEQYF	27	1.2656269775421523E-4	36	TCRBV02-01*01	TCRBV02	TCRBV02-01	01								TCRBD01,TCRBD02	TCRBD01-01,TCRBD02-01		TCRBJ02-07*01	TCRBJ02	TCRBJ02-07	01				8	5	0	8	3	4	45	54	59	63	66	27	In	VDJ
CACCTACACGCCCTGCAGCCAGAAGACTCAGCCCTGTATCTCTGCGCCAGCAGCCAACTCAGGTTCCACGAGCAGTACTTCGGGCCG	CASSQLRFHEQYF	27	1.2656269775421523E-4	39	TCRBV04-01*01	TCRBV04	TCRBV04-01	01				TCRBD01-01*01	TCRBD01	TCRBD01-01	01				TCRBJ02-07*01	TCRBJ02	TCRBJ02-07	01				2	2	4	4	4	5	42	57	59	63	67	27	In	VDJ
ACATCAATTCCCTGGAGCTTGGTGACTCTGCTGTGTATTTCTGTGCCAGCAGCCAGTGCCCAGGCATCACCCCTCCACTTTGGGAAC		26	1.2187519042998505E-4	40	TCRBV03	TCRBV03				TCRBV03-01,TCRBV03-02		TCRBD01-01*01	TCRBD01	TCRBD01-01	01				TCRBJ01-06*01	TCRBJ01	TCRBJ01-06	01				3	5	4	4	2	10	41	55	60	64	66	26	Out	VDJ
CTGAAGATCCGGTCCACAAAGCTGGAGGACTCAGCCATGTACTTCTGTGCCAGCAGCCCCTCCTACAATGAGCAGTTCTTCGGGCCA	CASSPSYNEQFF	38	1.7812527832074737E-4	36	TCRBV02-01*01	TCRBV02	TCRBV02-01	01											TCRBJ02-01*01	TCRBJ02	TCRBJ02-01	01				6	0	0	0	3	0	45	-1	-1	56	59	38	In	VJ
TCGGCTGCTCCCTCCCAGACATCTGTGTACTTCTGTGCCAGCAGTTACTCCCCACAGGGAGGTCGGACTGAAGCTTTCTTTGGACAA	CASSYSPQGGRTEAFF	24	1.1250017578152465E-4	48	TCRBV06-05*01	TCRBV06	TCRBV06-05	01								TCRBD01,TCRBD02	TCRBD01-01,TCRBD02-01		TCRBJ01-01*01	TCRBJ01	TCRBJ01-01	01				0	3	3	3	7	5	33	50	53	59	66	24	In	VDJ
TCCCTAGAGTCTGCCATCCCCAACCAGACAGCTCTTTACTTCTGTGCCACCAGTGATCCCCCGACAGGGCAAGCTTTCTTTGGACAA	CATSDPPTGQAFF	37	1.7343777099651717E-4	39	TCRBV24	TCRBV24				TCRBV24-01,TCRBV24-or09_02		TCRBD01-01*01	TCRBD01	TCRBD01-01	01				TCRBJ01-01*01	TCRBJ01	TCRBJ01-01	01				3	5	2	3	1	9	42	57	62	69	70	37	In	VDJ
CGCACAGAGCAGGGGGACTCGGCCATGTATCTCTGTGCCAGCAGCTCGGGGACCAATTTAGCCAAAAACATTCAGTACTTCGGCGCC	CASSSGTNLAKNIQYF	60	2.8125043945381164E-4	48	TCRBV07-09	TCRBV07	TCRBV07-09				01,03					TCRBD01,TCRBD02	TCRBD01-01,TCRBD02-01		TCRBJ02-04*01	TCRBJ02	TCRBJ02-04	01				4	2	0	7	6	0	33	46	48	53	59	60	In	VDJ
AGCACCTTGGAGCTGGGGGACTCGGCCCTTTATCTTTGCGCCAGCAGCTTGGGTTTAGGACTGAACACACCCCTCCACTTTGGGAAC	CASSLGLGLNTPLHF	49	2.296878588872795E-4	45	TCRBV05-01*01	TCRBV05	TCRBV05-01	01				TCRBD02-01	TCRBD02	TCRBD02-01				01,02	TCRBJ01-06*01	TCRBJ01	TCRBJ01-06	01				0	5	1	10	5	11	36	52	57	62	67	49	In	VDJ
AGGCTGGAGTCGGCTGCTCCCTCCCAGACATCTGTGTACTTCTGTGCCACCACATCAACAGGAGACAATGAGCAGTTCTTCGGGCCA	CATTSTGDNEQFF	49	2.296878588872795E-4	39	TCRBV06-01*01	TCRBV06	TCRBV06-01	01				TCRBD01-01*01	TCRBD01	TCRBD01-01	01				TCRBJ02-01*01	TCRBJ02	TCRBJ02-01	01				10	8	3	4	2	5	42	49	57	62	64	49	In	VDJ
CTGTCGGCTGCTCCCTCCCAGACATCTGTGTACTTCTGTGCCAGCTCGACAGGGAACTCTGGGGCCAACGTCCTGACTTTCGGGGCC	CASSTGNSGANVLTF	21	9.843765380883408E-5	45	TCRBV06-05*01	TCRBV06	TCRBV06-05	01				TCRBD01-01*01	TCRBD01	TCRBD01-01	01				TCRBJ02-06*01	TCRBJ02	TCRBJ02-06	01				8	2	2	3	2	0	36	45	47	54	56	21	In	VDJ
CCATCCCCAACCAGACAGCTCTTTACTTCTGTGCCACCAGTGACCCCAGACAGGGACAGTTTGAATTCACCCCTCCACTTTGGGAAC		24	1.1250017578152465E-4	52	TCRBV24	TCRBV24				TCRBV24-01,TCRBV24-or09_02		TCRBD01-01*01	TCRBD01	TCRBD01-01	01				TCRBJ01-06*01	TCRBJ01	TCRBJ01-06	01				4	9	0	5	4	7	29	43	52	59	63	24	Out	VDJ
ATCCGGTCCACAAAGCTGGAGGACTCAGCCATGTACTTCTGTGCCAGCAGTGAACAGAGAAGTGGAACACCCCTCCACTTTGGGAAC	CASSEQRSGTPLHF	22	1.0312516113306427E-4	42	TCRBV02-01*01	TCRBV02	TCRBV02-01	01								TCRBD01,TCRBD02	TCRBD01-01,TCRBD02-01		TCRBJ01-06*01	TCRBJ01	TCRBJ01-06	01				2	9	1	8	1	11	39	54	63	66	67	22	In	VDJ
AAGATCCGGTCCACAAAGCTGGAGGACTCAGCCATGTACTTCTGTGCCAGCAGTGTATTGGGGGAGGGTGAGCAGTTCTTCGGGCCA	CASSVLGEGEQFF	36	1.6875026367228698E-4	39	TCRBV02-01*01	TCRBV02	TCRBV02-01	01				TCRBD02-01*02	TCRBD02	TCRBD02-01	02				TCRBJ02-01*01	TCRBJ02	TCRBJ02-01	01				4	6	9	0	0	9	42	55	61	-1	68	36	In	VDJ
TCCCTGATTCTGGAGTCCGCCAGCACCAACCAGACATCTATGTACCTCTGTGCCAGCAGGTCCTACAATGAGCAGTTCTTCGGGCCA	CASRSYNEQFF	57	2.671879174811211E-4	33	TCRBV28-01*01	TCRBV28	TCRBV28-01	01											TCRBJ02-01*01	TCRBJ02	TCRBJ02-01	01				6	0	0	0	1	1	48	-1	-1	59	60	57	In	VJ
TCCGCCAGCACCAACCAGACATCTATGTACCTCTGTGCCAGCAGTCCCATTCGATCTTCGGGCACAGATACGCAGTATTTTGGCCCA	CASSPIRSSGTDTQYF	52	2.437503808599701E-4	48	TCRBV28-01*01	TCRBV28	TCRBV28-01	01				TCRBD02-01	TCRBD02	TCRBD02-01				01,02	TCRBJ02-03*01	TCRBJ02	TCRBJ02-03	01				5	13	8	5	0	1	33	45	58	-1	61	52	In	VDJ
CTGACTGTGAGCAACATGAGCCCTGAAGACAGCAGCATATATCTCTGCAGCGTTAGGTCGGGAAACGCTGAAGCTTTCTTTGGACAA	CSVRSGNAEAFF	11	5.156258056653214E-5	36	TCRBV29-01*01	TCRBV29	TCRBV29-01	01				TCRBD02-01*02	TCRBD02	TCRBD02-01	02				TCRBJ01-01*01	TCRBJ01	TCRBJ01-01	01				5	4	8	3	4	6	45	54	58	63	67	11	In	VDJ
CCTGCAGAACTGGAGGATTCTGGAGTTTATTTCTGTGCCAGCAGCCAGCGAACCGGGACAGTGGGGGAAAAACTGTTTTTTGGCAGT	CASSQRTGTVGEKLFF	20	9.375014648460388E-5	48	TCRBV14-01*01	TCRBV14	TCRBV14-01	01				TCRBD01-01*01	TCRBD01	TCRBD01-01	01				TCRBJ01-04*01	TCRBJ01	TCRBJ01-04	01				3	7	0	5	5	8	33	47	54	61	66	20	In	VDJ
CTGTCGGCTGCTCCCTCCCAGACATCTGTGTACTTCTGTGCCAGCAGTGCCACAGGGGACCGCAATCAGCCCCAGCATTTTGGTGAT	CASSATGDRNQPQHF	33	1.546877416995964E-4	45	TCRBV06-05*01	TCRBV06	TCRBV06-05	01				TCRBD01-01*01	TCRBD01	TCRBD01-01	01				TCRBJ01-05*01	TCRBJ01	TCRBJ01-05	01				5	3	3	2	3	2	36	48	51	58	61	33	In	VDJ
ACAGTGACCAGTGCCCATCCTGAAGACAGCAGCTTCTACATCTGCAGTGCAAACCGGGACATTTCCTACGAGCAGTACTTCGGGCCG	CSANRDISYEQYF	16	7.500011718768311E-5	39	TCRBV20	TCRBV20				TCRBV20-01,TCRBV20-or09_02		TCRBD01-01*01	TCRBD01	TCRBD01-01	01				TCRBJ02-07*01	TCRBJ02	TCRBJ02-07	01				6	5	0	6	2	1	42	50	55	61	63	16	In	VDJ
CAAAAGAACCCGACAGCTTTCTATCTCTGTGCCAGTAGCCCGGGACTAGCGGGGGGACAGAGCTCCTACGAGCAGTACTTCGGGCCG	CASSPGLAGGQSSYEQYF	27	1.2656269775421523E-4	54	TCRBV19-01	TCRBV19	TCRBV19-01				01,02	TCRBD02-01*01	TCRBD02	TCRBD02-01	01				TCRBJ02-07*01	TCRBJ02	TCRBJ02-07	01				6	3	0	1	6	0	27	38	41	56	62	27	In	VDJ
AAAAGAACCCGACAGCTTTCTATCTCTGTGCCAGTAGTATAGCTCTTCTAGGGACAGGGACGCACAGATACGCAGTATTTTGGCCCA		49	2.296878588872795E-4	55	TCRBV19-01	TCRBV19	TCRBV19-01				01,02	TCRBD01-01*01	TCRBD01	TCRBD01-01	01				TCRBJ02-03*01	TCRBJ02	TCRBJ02-03	01				1	8	0	3	2	1	26	42	50	59	61	49	Out	VDJ
AGTTCTAAGAAGCTCCTTCTCAGTGACTCTGGCTTCTATCTCTGTGCCTGGAGTGCGCAGGCATACACTGAAGCTTTCTTTGGACAA	CAWSAQAYTEAFF	4	1.8750029296920777E-5	39	TCRBV30-01*01	TCRBV30	TCRBV30-01	01				TCRBD01-01*01	TCRBD01	TCRBD01-01	01				TCRBJ01-01*01	TCRBJ01	TCRBJ01-01	01				1	2	4	4	3	3	42	55	57	61	64	4	In	VDJ
TCCCTAGAGTCTGCCATCCCCAACCAGACAGCTCTTTACTTCTGTGCCACCAGTGATCCCCCTACTTCTGGCTACACCTTCGGTTCG	CATSDPPTSGYTF	23	1.0781266845729446E-4	39	TCRBV24	TCRBV24				TCRBV24-01,TCRBV24-or09_02		TCRBD02-01	TCRBD02	TCRBD02-01				01,02	TCRBJ01-02*01	TCRBJ01	TCRBJ01-02	01				3	6	3	10	2	7	42	57	63	66	68	23	In	VDJ
ATCCAGCCCTCAGAACCCAGGGACTCAGCTGTGTACTTCTGTGCCAGCAGTCCTCCGCGACGGGGAATAGATGAGTACTTCGGGCCG	CASSPPRRGIDEYF	13	6.0937595214992524E-5	42	TCRBV12	TCRBV12				TCRBV12-03,TCRBV12-04		TCRBD02-01*01	TCRBD02	TCRBD02-01	01				TCRBJ02-07*01	TCRBJ02	TCRBJ02-07	01				5	9	8	3	8	11	39	51	60	65	73	13	In	VDJ
CTGGAGTCGCCCAGCCCCAACCAGACCTCTCTGTACTTCTGTGCCAGCAAAAGACAGGGTTCTGGAAACACCATATATTTTGGAGAG	CASKRQGSGNTIYF	49	2.296878588872795E-4	42	TCRBV27-01*01	TCRBV27	TCRBV27-01	01				TCRBD01-01*01	TCRBD01	TCRBD01-01	01				TCRBJ01-03*01	TCRBJ01	TCRBJ01-03	01				7	3	2	3	1	1	39	49	52	59	60	49	In	VDJ
AGGGGACACAGCACTGTATTTCTGTGCCAGCAGCCCGAGGGACAGAACAAAACTATCTCTGGGGCCAACGTCCTGACTTTCGGGGCC		41	1.9218780029343796E-4	59	TCRBV21-01*01	TCRBV21	TCRBV21-01	01				TCRBD01-01*01	TCRBD01	TCRBD01-01	01				TCRBJ02-06*01	TCRBJ02	TCRBJ02-06	01				5	4	0	5	11	0	22	34	38	45	56	41	Out	VDJ
GCCCTGCAGCCAGAAGACTCAGCCCTGTATCTCTGCGCCAGCACCCTGAGGGACCGGGACAAAGGTTCACCCCTCCACTTTGGGAAC	CASTLRDRDKGSPLHF	16	7.500011718768311E-5	48	TCRBV04-01*01	TCRBV04	TCRBV04-01	01				TCRBD01-01*01	TCRBD01	TCRBD01-01	01				TCRBJ01-06*01	TCRBJ01	TCRBJ01-06	01				7	12	0	6	4	9	33	43	55	61	65	16	In	VDJ
CTACACGCCCTGCAGCCAGAAGACTCAGCCCTGTATCTCTGCGCCAGCAGCCCGCGCGATAGCCACAATGAGCAGTTCTTCGGGCCA	CASSPRDSHNEQFF	19	8.906263916037368E-5	42	TCRBV04-01*01	TCRBV04	TCRBV04-01	01				TCRBD02-01	TCRBD02	TCRBD02-01				01,02	TCRBJ02-01*01	TCRBJ02	TCRBJ02-01	01				4	7	5	7	1	5	39	52	59	63	64	19	In	VDJ
CGCACAGAGCAGGGGGACTCGGCCATGTATCTCTGTGCCAGCAGCCTCGGACAGGGTGTGGTGACAGATACGCAGTATTTTGGCCCA	CASSLGQGVVTDTQYF	50	2.343753662115097E-4	48	TCRBV07-09	TCRBV07	TCRBV07-09				01,03	TCRBD01-01*01	TCRBD01	TCRBD01-01	01				TCRBJ02-03*01	TCRBJ02	TCRBJ02-03	01				5	3	1	3	7	3	33	45	48	56	63	50	In	VDJ
CTGGAGTCCGCCAGCACCAACCAGACATCTATGTACCTCTGTGCCAGCAGAAAGCAGGGACACACCGGGGAGCTGTTTTTTGGAGAA	CASRKQGHTGELFF	65	3.046879760749626E-4	42	TCRBV28-01*01	TCRBV28	TCRBV28-01	01								TCRBD01,TCRBD02	TCRBD01-01,TCRBD02-01		TCRBJ02-02*01	TCRBJ02	TCRBJ02-02	01				6	6	0	7	0	3	39	50	56	-1	61	65	In	VDJ
AGCACCTTGGAGCTGGGGGACTCGGCCCTTTATCTTTGCGCCAGCAGCATGGTGGACAGGGGACGGACTGAAGCTTTCTTTGGACAA	CASSMVDRGRTEAFF	53	2.484378881842003E-4	45	TCRBV05-01*01	TCRBV05	TCRBV05-01	01				TCRBD01-01*01	TCRBD01	TCRBD01-01	01				TCRBJ01-01*01	TCRBJ01	TCRBJ01-01	01				0	1	1	2	4	5	36	52	53	62	66	53	In	VDJ
GAGTCCGCCAGCACCAACCAGACATCTATGTACCTCTGTGCCAGCAGTCTCGCCGGGACAGGGTATCGCGAGCAGTACTTCGGGCCG	CASSLAGTGYREQYF	39	1.8281278564497757E-4	45	TCRBV28-01*01	TCRBV28	TCRBV28-01	01				TCRBD01-01*01	TCRBD01	TCRBD01-01	01				TCRBJ02-07*01	TCRBJ02	TCRBJ02-07	01				5	6	0	3	5	6	36	48	54	63	68	39	In	VDJ
CCCTCCCAAACATCTGTGTACTTCTGTGCCAGCAGTCTCGGGCCGAACAGCTGGCCACCAAGAAACTACGAGCAGTACTTCGGGCCG	CASSLGPNSWPPRNYEQYF	35	1.640627563480568E-4	57	TCRBV06	TCRBV06				TCRBV06-02,TCRBV06-03						TCRBD01,TCRBD02	TCRBD01-01,TCRBD02-01		TCRBJ02-07*01	TCRBJ02	TCRBJ02-07	01				5	10	3	5	15	3	24	36	46	50	65	35	In	VDJ
GAGCTGGACGACTCGGCCCTGTATCTCTGTGCCAGCAGTTCGGGGCAGGGGGCGCCCGATCCCTACAATGAGCAGTTCTTCGGGCCA	CASSSGQGAPDPYNEQFF	36	1.6875026367228698E-4	54	TCRBV05-04*01	TCRBV05	TCRBV05-04	01				TCRBD01-01*01	TCRBD01	TCRBD01-01	01				TCRBJ02-01*01	TCRBJ02	TCRBJ02-01	01				5	7	4	0	8	2	27	38	45	53	61	36	In	VDJ
AATGTGAACGCCTTGGAGCTGGACGACTCGGCCCTGTATCTCTGTGCCAGCAGCGACACAGGGGTGATGACCCAGTACTTCGGGCCA	CASSDTGVMTQYF	24	1.1250017578152465E-4	39	TCRBV05-04*01	TCRBV05	TCRBV05-04	01				TCRBD01-01*01	TCRBD01	TCRBD01-01	01				TCRBJ02-05*01	TCRBJ02	TCRBJ02-05	01				4	3	3	2	4	7	42	54	57	64	68	24	In	VDJ
GTGAACGCCTTGGAGCTGGACGACTCGGCCCTGTATCTCTGTGCCAGCAGAGCCCGGGACAGGGAAGAGACCCAGTACTTCGGGCCA	CASRARDREETQYF	32	1.5000023437536622E-4	42	TCRBV05-04*01	TCRBV05	TCRBV05-04	01				TCRBD01-01*01	TCRBD01	TCRBD01-01	01				TCRBJ02-05*01	TCRBJ02	TCRBJ02-05	01				5	5	0	3	0	3	39	50	55	-1	64	32	In	VDJ
CAGCCTGCAAAGCTTGAGGACTCGGCCGTGTATCTCTGTGCCAGCAGCCCCCGGGGGCCCACGGGCGGGGAGCTGTTTTTTGGAGAA	CASSPRGPTGGELFF	69	3.234380053718834E-4	45	TCRBV11-02*02	TCRBV11	TCRBV11-02	02								TCRBD01,TCRBD02	TCRBD01-01,TCRBD02-01		TCRBJ02-02*01	TCRBJ02	TCRBJ02-02	01				5	4	6	0	7	7	36	48	52	58	65	69	In	VDJ
ATCCTGAGTTCTAAGAAGCTCCTTCTCAGTGACTCTGGCTTCTATCTCTGTGCCTGGAGGGGAAACACTGAAGCTTTCTTTGGACAA	CAWRGNTEAFF	4	1.8750029296920777E-5	33	TCRBV30-01*01	TCRBV30	TCRBV30-01	01								TCRBD01,TCRBD02	TCRBD01-01,TCRBD02-01		TCRBJ01-01*01	TCRBJ01	TCRBJ01-01	01				3	0	0	8	0	2	48	-1	59	-1	63	4	In	VDJ
CTGTCGGCTGCTCCCTCCCAGACATCTGTGTACTTCTGTGCCAGCAGTTACTCCAGGGCTAGCAATCAGCCCCAGCATTTTGGTGAT	CASSYSRASNQPQHF	36	1.6875026367228698E-4	45	TCRBV06-05*01	TCRBV06	TCRBV06-05	01				TCRBD01-01*01	TCRBD01	TCRBD01-01	01				TCRBJ01-05*01	TCRBJ01	TCRBJ01-05	01				0	0	4	3	1	0	36	-1	53	58	59	36	In	VDJ
AGTGCCCATCCTGAAGACAGCAGCTTCTACATCTGCAGTGCTGGGGCGGGGAAGGGGCGCTCCTACAATGAGCAGTTCTTCGGGCCA	CSAGAGKGRSYNEQFF	35	1.640627563480568E-4	48	TCRBV20	TCRBV20				TCRBV20-01,TCRBV20-or09_02		TCRBD02-01*01	TCRBD02	TCRBD02-01	01				TCRBJ02-01*01	TCRBJ02	TCRBJ02-01	01				5	3	7	3	8	0	33	42	45	51	59	35	In	VDJ
AACGCCTTGGAGCTGGACGACTCGGCCCTGTATCTCTGTGCCAGCAGCTTGGAACAGGGGGTCACAGATACGCAGTATTTTGGCCCA	CASSLEQGVTDTQYF	24	1.1250017578152465E-4	45	TCRBV05-04*01	TCRBV05	TCRBV05-04	01				TCRBD01-01*01	TCRBD01	TCRBD01-01	01				TCRBJ02-03*01	TCRBJ02	TCRBJ02-03	01				0	1	3	1	1	2	36	52	53	61	62	24	In	VDJ
ATTCTGGAGTCCGCCAGCACCAACCAGACATCTATGTACCTCTGTGCCAGCGCCGGGACAGGGTTCTATGGCTACACCTTCGGTTCG	CASAGTGFYGYTF	40	1.8750029296920776E-4	39	TCRBV28-01*01	TCRBV28	TCRBV28-01	01				TCRBD01-01*01	TCRBD01	TCRBD01-01	01				TCRBJ01-02*01	TCRBJ01	TCRBJ01-02	01				8	3	0	3	2	4	42	51	54	63	65	40	In	VDJ
GGGTTGGAGTCGGCTGCTCCCTCCCAAACATCTGTGTACTTCTGTGCCAGCACCTCGGGGGGGGTCAACGTCCTGACTTTCGGGGCC	CASTSGGVNVLTF	29	1.3593771240267563E-4	39	TCRBV06	TCRBV06				TCRBV06-02,TCRBV06-03		TCRBD02-01*01	TCRBD02	TCRBD02-01	01				TCRBJ02-06*01	TCRBJ02	TCRBJ02-06	01				7	3	8	0	2	9	42	52	55	63	65	29	In	VDJ
ACTCTGACAGTGACCAGTGCCCATCCTGAAGACAGCAGCTTCTACATCTGCAGTGCTCCCGACTACAATGAGCAGTTCTTCGGGCCA	CSAPDYNEQFF	22	1.0312516113306427E-4	33	TCRBV20-01*01	TCRBV20	TCRBV20-01	01								TCRBD01,TCRBD02	TCRBD01-01,TCRBD02-01		TCRBJ02-01*01	TCRBJ02	TCRBJ02-01	01				5	3	2	8	0	3	48	57	60	-1	62	22	In	VDJ
GTGAACGCCTTGGAGCTGGACGACTCGGCCCTGTATCTCTGTGCCAGCAGCCCTAGCGGGGGGGCAGAGACCCAGTACTTCGGGCCA	CASSPSGGAETQYF	24	1.1250017578152465E-4	42	TCRBV05-04*01	TCRBV05	TCRBV05-04	01				TCRBD02-01*01	TCRBD02	TCRBD02-01	01				TCRBJ02-05*01	TCRBJ02	TCRBJ02-05	01				4	1	4	0	1	4	39	51	52	64	65	24	In	VDJ
CTGACAGTGACCAGTGCCCATCCTGAAGACAGCAGCTTCTACATCTGCAGTGCTGGTCGTGGCACCGGGGAGCTGTTTTTTGGAGAA	CSAGRGTGELFF	20	9.375014648460388E-5	36	TCRBV20	TCRBV20				TCRBV20-01,TCRBV20-or09_02						TCRBD01,TCRBD02	TCRBD01-01,TCRBD02-01		TCRBJ02-02*01	TCRBJ02	TCRBJ02-02	01				5	0	0	10	6	4	45	-1	54	56	62	20	In	VDJ
TCCGCCAGCACCAACCAGACATCTATGTACCTCTGTGCCAGCAGTACCCGACAGGGGGCCTCTGGAAACACCATATATTTTGGAGAG	CASSTRQGASGNTIYF	70	3.281255126961136E-4	48	TCRBV28-01*01	TCRBV28	TCRBV28-01	01				TCRBD01-01*01	TCRBD01	TCRBD01-01	01				TCRBJ01-03*01	TCRBJ01	TCRBJ01-03	01				5	4	2	0	0	0	33	45	49	-1	59	70	In	VDJ
TCGCTCAGGCTGGAGTCGGCTGCTCCCTCCCAGACATCTGTGTACTTCTGTGCCAGCACGATCGGTTACATTCAGTACTTCGGCGCC	CASTIGYIQYF	42	1.9687530761766816E-4	33	TCRBV06-01*01	TCRBV06	TCRBV06-01	01				TCRBD02-01	TCRBD02	TCRBD02-01				01,02	TCRBJ02-04*01	TCRBJ02	TCRBJ02-04	01				7	4	8	5	2	8	48	58	62	65	67	42	In	VDJ
TCGGCCCAAAAGAACCCGACAGCTTTCTATCTCTGTGCCAGTACTCAAAGGTGGGACAGGGGTAATTCACCCCTCCACTTTGGGAAC	CASTQRWDRGNSPLHF	29	1.3593771240267563E-4	48	TCRBV19-01	TCRBV19	TCRBV19-01				01,02	TCRBD01-01*01	TCRBD01	TCRBD01-01	01				TCRBJ01-06*01	TCRBJ01	TCRBJ01-06	01				7	9	0	2	0	6	33	43	52	-1	62	29	In	VDJ
CGCACACAGCAGGAGGACTCGGCCGTGTATCTCTGTGCCAGCAGCGGACAGGGTTTGGGCTATAATTCACCCCTCCACTTTGGGAAC	CASSGQGLGYNSPLHF	30	1.4062521972690582E-4	48	TCRBV07-02*01	TCRBV07	TCRBV07-02	01				TCRBD01-01*01	TCRBD01	TCRBD01-01	01				TCRBJ01-06*01	TCRBJ01	TCRBJ01-06	01				5	0	1	3	6	3	33	-1	45	53	59	30	In	VDJ
ACATCGGCCCAAAAGAACCCGACAGCTTTCTATCTCTGTGCCAGTAGTATTCAGCGGGGGACCCAGGAGACCCAGTACTTCGGGCCA	CASSIQRGTQETQYF	45	2.1093782959035875E-4	45	TCRBV19-01	TCRBV19	TCRBV19-01				01,02	TCRBD02-01*01	TCRBD02	TCRBD02-01	01				TCRBJ02-05*01	TCRBJ02	TCRBJ02-05	01				3	2	6	2	6	5	36	50	52	60	66	45	In	VDJ
ACCTTGGAGCTGGGGGACTCGGCCCTTTATCTTTGCGCCAGCAGGCCCGGGACAGGGGTGAACACCGGGGAGCTGTTTTTTGGAGAA	CASRPGTGVNTGELFF	33	1.546877416995964E-4	48	TCRBV05-01*01	TCRBV05	TCRBV05-01	01				TCRBD01-01*01	TCRBD01	TCRBD01-01	01				TCRBJ02-02*01	TCRBJ02	TCRBJ02-02	01				5	4	0	2	1	1	33	44	48	58	59	33	In	VDJ
CTACACGCCCTGCAGCCAGAAGACTCAGCCCTGTATCTCTGCGCCAGCAGCCAAGATTGGGGGAACACTGAAGCTTTCTTTGGACAA	CASSQDWGNTEAFF	15	7.031260986345291E-5	42	TCRBV04-01*01	TCRBV04	TCRBV04-01	01								TCRBD01,TCRBD02	TCRBD01-01,TCRBD02-01		TCRBJ01-01*01	TCRBJ01	TCRBJ01-01	01				0	2	6	2	0	1	39	56	58	-1	62	15	In	VDJ
ACATCGGCCCAAAAGAACCCGACAGCTTTCTATCTCTGTGCCAGTAGTACCCGAGCTGGGAGCAATCAGCCCCAGCATTTTGGTGAT	CASSTRAGSNQPQHF	33	1.546877416995964E-4	45	TCRBV19-01	TCRBV19	TCRBV19-01				01,02					TCRBD01,TCRBD02	TCRBD01-01,TCRBD02-01		TCRBJ01-05*01	TCRBJ01	TCRBJ01-05	01				4	8	0	9	0	1	36	49	57	-1	60	33	In	VDJ
AACGCCTTGTTGCTGGGGGACTCGGCCCTCTATCTCTGTGCCAGCAGGTCGCAGGGTATGAATAACTATGGCTACACCTTCGGTTCG	CASRSQGMNNYGYTF	15	7.031260986345291E-5	45	TCRBV05-06*01	TCRBV05	TCRBV05-06	01				TCRBD01-01*01	TCRBD01	TCRBD01-01	01				TCRBJ01-02*01	TCRBJ01	TCRBJ01-02	01				5	4	4	3	6	1	36	47	51	56	62	15	In	VDJ
AATGTGAGCACCTTGGAGCTGGGGGACTCGGCCCTTTATCTTTGCGCCAGCAGCATCGGGACGAACCTCGAGCAGTACTTCGGGCCG	CASSIGTNLEQYF	30	1.4062521972690582E-4	39	TCRBV05-01*01	TCRBV05	TCRBV05-01	01								TCRBD01,TCRBD02	TCRBD01-01,TCRBD02-01		TCRBJ02-07*01	TCRBJ02	TCRBJ02-07	01				4	3	0	7	6	6	42	54	57	62	68	30	In	VDJ
GAGTCGGCTGCTCCCTCCCAAACATCTGTGTACTTCTGTGCCAGCAGTTACGCCGGGGGTGCTGGAAACACCATATATTTTGGAGAG	CASSYAGGAGNTIYF	27	1.2656269775421523E-4	45	TCRBV06	TCRBV06				TCRBV06-02,TCRBV06-03		TCRBD02-01*01	TCRBD02	TCRBD02-01	01				TCRBJ01-03*01	TCRBJ01	TCRBJ01-03	01				2	2	8	2	2	2	36	51	53	59	61	27	In	VDJ
CTGAAGATCCAGCCCTCAGAACCCAGGGACTCAGCTGTGTACTTCTGTGCCAGCAGCCGGACATCCAATGAGCAGTTCTTCGGGCCA	CASSRTSNEQFF	21	9.843765380883408E-5	36	TCRBV12	TCRBV12				TCRBV12-03,TCRBV12-04		TCRBD01-01*01	TCRBD01	TCRBD01-01	01				TCRBJ02-01*01	TCRBJ02	TCRBJ02-01	01				6	2	1	6	2	6	45	56	58	63	65	21	In	VDJ
CTGACTGTGAGCAACATGAGCCCTGAAGACAGCAGCATATATCTCTGCATCACGTTGACAGACACCGGGGAGCTGTTTTTTGGAGAA	CITLTDTGELFF	18	8.437513183614349E-5	36	TCRBV29-01*01	TCRBV29	TCRBV29-01	01				TCRBD01-01*01	TCRBD01	TCRBD01-01	01				TCRBJ02-02*01	TCRBJ02	TCRBJ02-02	01				10	7	2	5	0	3	45	49	56	-1	61	18	In	VDJ
CCCTGGAGCTTGGTGACTCTGCTGTGTATTTCTGTGCCAGCAGCCACCGGCGACAGGCCGGGAGGTCAGCCCCAGCATTTTGGTGAT		32	1.5000023437536622E-4	49	TCRBV03	TCRBV03				TCRBV03-01,TCRBV03-02		TCRBD02-01*02	TCRBD02	TCRBD02-01	02				TCRBJ01-05*01	TCRBJ01	TCRBJ01-05	01				3	12	8	1	0	6	32	46	58	-1	65	32	Out	VDJ
AAGATCCGGTCCACAAAGCTGGAGGACTCAGCCATGTACTTCTGTGCCAGCATGGTAGGACCTCGTCAGCCCCAGCATTTTGGTGAT	CASMVGPRQPQHF	40	1.8750029296920776E-4	39	TCRBV02-01*01	TCRBV02	TCRBV02-01	01								TCRBD01,TCRBD02	TCRBD01-01,TCRBD02-01		TCRBJ01-05*01	TCRBJ01	TCRBJ01-05	01				7	5	1	7	4	6	42	52	57	61	65	40	In	VDJ
GAGTTCTAAGAAGCTCCTCCTCAGTGACTCTGGCTTCTATCTCTGTGCCTGGAGTGGGATCTTAACTATGGCTACACCTTCGGTTCG		6	2.8125043945381164E-5	38	TCRBV30-01*02	TCRBV30	TCRBV30-01	02								TCRBD01,TCRBD02	TCRBD01-01,TCRBD02-01		TCRBJ01-02*01	TCRBJ01	TCRBJ01-02	01				1	0	1	8	3	1	43	-1	56	59	62	6	Out	VDJ
TCCGCCAGCACCAACCAGACATCTATGTACCTCTGTGCCAGCAGTTCCCGAGGGACACTCCTACCTAGCGAGCAGTACTTCGGGCCG	CASSSRGTLLPSEQYF	43	2.0156281494189835E-4	48	TCRBV28-01*01	TCRBV28	TCRBV28-01	01				TCRBD01-01*01	TCRBD01	TCRBD01-01	01				TCRBJ02-07*01	TCRBJ02	TCRBJ02-07	01				4	5	0	6	11	6	33	46	51	57	68	43	In	VDJ
CGCCCAGCCCCAACCAGACCTCTCTGTACTTCTGTGCCAGCAGCCAGCCAAACAGGGGATAACCCCTACGAGCAGTACTTCGGGCCG		37	1.7343777099651717E-4	49	TCRBV27-01*01	TCRBV27	TCRBV27-01	01				TCRBD01-01*01	TCRBD01	TCRBD01-01	01				TCRBJ02-07*01	TCRBJ02	TCRBJ02-07	01				6	8	3	2	6	2	32	43	51	58	64	37	Out	VDJ
ATCCGGTCCACAAAGCTGGAGGACTCAGCCATGTACTTCTGTGCCAGCAGGGCGGGGGAGTCCAGGGGTGAGCAGTTCTTCGGGCCA	CASRAGESRGEQFF	31	1.4531272705113602E-4	42	TCRBV02-01*01	TCRBV02	TCRBV02-01	01				TCRBD02-01*01	TCRBD02	TCRBD02-01	01				TCRBJ02-01*01	TCRBJ02	TCRBJ02-01	01				6	1	7	2	10	9	39	50	51	58	68	31	In	VDJ
AGTGCCCATCCTGAAGACAGCAGCTTCTACATCTGCACCAGCGACGGGGGCCGTGAGACAATGAACACTGAAGCTTTCTTTGGACAA	CTSDGGRETMNTEAFF	17	7.96876245119133E-5	48	TCRBV20	TCRBV20				TCRBV20-01,TCRBV20-or09_02						TCRBD01,TCRBD02	TCRBD01-01,TCRBD02-01		TCRBJ01-01*01	TCRBJ01	TCRBJ01-01	01				10	8	6	0	10	0	33	37	45	51	61	17	In	VDJ
CTGGAGTTGGCTGCTCCCTCCCAGACATCTGTGTACTTCTGTGCCAGCAGTTACTCGGAGGGCCTCTACGAGCAGTACTTCGGGCCG	CASSYSEGLYEQYF	18	8.437513183614349E-5	42	TCRBV06-06	TCRBV06	TCRBV06-06				01,02	TCRBD02-01*02	TCRBD02	TCRBD02-01	02				TCRBJ02-07*01	TCRBJ02	TCRBJ02-07	01				0	0	10	0	3	3	39	-1	56	62	65	18	In	VDJ
ATCCGGTCCACAAAGCTGGAGGACTCAGCCATGTACTTCTGTGCCAGCAGAGGACTAGCGGGGATCTACGAGCAGTACTTCGGGCCG	CASRGLAGIYEQYF	20	9.375014648460388E-5	42	TCRBV02-01*01	TCRBV02	TCRBV02-01	01				TCRBD02-01*01	TCRBD02	TCRBD02-01	01				TCRBJ02-07*01	TCRBJ02	TCRBJ02-07	01				6	1	1	3	2	3	39	50	51	63	65	20	In	VDJ
TCCCTGGAGCTTGGTGACTCTGCTGTGTATTTCTGTGCCAGCAGCGGGGTAGTCAACTCTGGGGCCAACGTCCTGACTTTCGGGGCC	CASSGVVNSGANVLTF	21	9.843765380883408E-5	48	TCRBV03	TCRBV03				TCRBV03-01,TCRBV03-02						TCRBD01,TCRBD02	TCRBD01-01,TCRBD02-01		TCRBJ02-06*01	TCRBJ02	TCRBJ02-06	01				5	0	6	2	7	0	33	-1	45	49	56	21	In	VDJ
CAGCCCTCAGAACCCAGGGACTCAGCTGTGTACTTCTGTGCCAGTAGGGGCGGCGGGGTCTACAGCCATGAGCAGTTCTTCGGGCCA	CASRGGGVYSHEQFF	18	8.437513183614349E-5	45	TCRBV12	TCRBV12				TCRBV12-03,TCRBV12-04		TCRBD02-01*01	TCRBD02	TCRBD02-01	01				TCRBJ02-01*01	TCRBJ02	TCRBJ02-01	01				9	8	7	3	9	8	36	44	52	58	67	18	In	VDJ
AATGTGAGCACCTTGGAGCTGGGGGACTCGGCCCTTTATCTTTGCGCCAGCAGCTTGACCATCCAAGAGACCCAGTACTTCGGGCCA	CASSLTIQETQYF	26	1.2187519042998505E-4	39	TCRBV05-01*01	TCRBV05	TCRBV05-01	01								TCRBD01,TCRBD02	TCRBD01-01,TCRBD02-01		TCRBJ02-05*01	TCRBJ02	TCRBJ02-05	01				1	0	3	7	3	1	42	-1	57	59	62	26	In	VDJ
ACATCGGCCCAAAAGAACCCGACAGCTTTCTATCTCTGTGCCAGTACTCGGACCCGGTCGGGCAAAGAGACCCAGTACTTCGGGCCA	CASTRTRSGKETQYF	39	1.8281278564497757E-4	45	TCRBV19-01	TCRBV19	TCRBV19-01				01,02					TCRBD01,TCRBD02	TCRBD01-01,TCRBD02-01		TCRBJ02-05*01	TCRBJ02	TCRBJ02-05	01				7	3	1	7	11	3	36	46	49	53	64	39	In	VDJ
ACGCCTTGGAGCTGGACGACTCGGCCCTGTATCTCTGTGCCAGCAGCTCTTGAAGGGACAGTAGGCGAAAAACTGTTTTTTGGCAGT		26	1.2187519042998505E-4	46	TCRBV05-04*01	TCRBV05	TCRBV05-04	01				TCRBD01-01*01	TCRBD01	TCRBD01-01	01				TCRBJ01-04*01	TCRBJ01	TCRBJ01-04	01				3	6	0	5	5	8	35	48	54	61	66	26	Out	VDJ
AGTTCTAAGAAGCTCCTTCTCAGTGACTCTGGCTTCTATCTCTGTGCCCGTCCCAACACGGGGGAGTATGGCTACACCTTCGGTTCG	CARPNTGEYGYTF	3	1.4062521972690582E-5	39	TCRBV30-01*01	TCRBV30	TCRBV30-01	01				TCRBD02-01*01	TCRBD02	TCRBD02-01	01				TCRBJ01-02*01	TCRBJ01	TCRBJ01-02	01				8	10	8	2	2	5	42	48	58	64	66	3	In	VDJ
AGTCCGCTACCAGCTCCCAGACATCTGTGTACTTCTGTGCCATCAGTGAGAGGGAAGCGGGGCCCCTACGAGCAGTACTTCGGGCCG		32	1.5000023437536622E-4	46	TCRBV10-03*01	TCRBV10	TCRBV10-03	01				TCRBD02-01*01	TCRBD02	TCRBD02-01	01				TCRBJ02-07*01	TCRBJ02	TCRBJ02-07	01				2	5	6	3	2	2	35	50	55	62	64	32	Out	VDJ
TGGAGATCCAGTCCACGGAGTCAGGGGACACAGCACTGTATTTCTGTGCCAGCAGCAAGGGGAACCTACGAGCAGTACTTCGGGCCG		61	2.8593794677804187E-4	37	TCRBV21-01*01	TCRBV21	TCRBV21-01	01								TCRBD01,TCRBD02	TCRBD01-01,TCRBD02-01		TCRBJ02-07*01	TCRBJ02	TCRBJ02-07	01				3	1	0	8	1	2	44	58	59	63	64	61	Out	VDJ
CACGCCCTGCAGCCAGAAGACTCAGCCCTGTATCTCTGCGCCAGCAGCCAAGAAGGCGGATTAGACTACGAGCAGTACTTCGGGCCG	CASSQEGGLDYEQYF	14	6.562510253922271E-5	45	TCRBV04-01*01	TCRBV04	TCRBV04-01	01				TCRBD02-01	TCRBD02	TCRBD02-01				01,02	TCRBJ02-07*01	TCRBJ02	TCRBJ02-07	01				0	2	7	5	6	3	36	53	55	59	65	14	In	VDJ
TGTCCTCAGAACCGGGAGACACGGCACTGTATCTCTGCGCCAGCAGTCTCGGGGAACTCCTATAATTCACCCCTCCACTTTGGGAAC		19	8.906263916037368E-5	46	TCRBV23-01*01	TCRBV23	TCRBV23-01	01				TCRBD02-01*01	TCRBD02	TCRBD02-01	01				TCRBJ01-06*01	TCRBJ01	TCRBJ01-06	01				4	1	8	3	2	0	35	48	49	54	56	19	Out	VDJ
CTGGAGCTGGGGGACTCAGCTTTGTATTTCTGTGCCAGCAGCGCCGATCTACTAGCGGTGGGTTACAATGAGCAGTTCTTCGGGCCA	CASSADLLAVGYNEQFF	22	1.0312516113306427E-4	51	TCRBV09-01	TCRBV09	TCRBV09-01				01,02	TCRBD02-01	TCRBD02	TCRBD02-01				01,02	TCRBJ02-01*01	TCRBJ02	TCRBJ02-01	01				3	7	3	5	5	4	30	43	50	58	63	22	In	VDJ
ATCCAGCCCTCAGAACCCAGGGACTCAGCTGTGTACTTCTGTGCCAGCAGTTCGAGGTCCCCCGGGGCTGAAGCTTTCTTTGGACAA	CASSSRSPGAEAFF	20	9.375014648460388E-5	42	TCRBV12	TCRBV12				TCRBV12-03,TCRBV12-04		TCRBD02-01*01	TCRBD02	TCRBD02-01	01				TCRBJ01-01*01	TCRBJ01	TCRBJ01-01	01				4	10	8	3	0	6	39	52	62	-1	67	20	In	VDJ
CGGTCCACAAAGCTGGAGGACTCAGCCATGTACTTCTGTGCCAGCAGGACCACGGGACAGGGAAGGACTGAAGCTTTCTTTGGACAA	CASRTTGQGRTEAFF	25	1.1718768310575485E-4	45	TCRBV02-01*01	TCRBV02	TCRBV02-01	01				TCRBD01-01*01	TCRBD01	TCRBD01-01	01				TCRBJ01-01*01	TCRBJ01	TCRBJ01-01	01				6	6	0	3	4	5	36	47	53	62	66	25	In	VDJ
TCGGCCCAAAAGAACCCGACAGCTTTCTATCTCTGTGCCAGTAGTGGGGCCCGAGGCAGGGTGAGCACTGAAGCTTTCTTTGGACAA	CASSGARGRVSTEAFF	35	1.640627563480568E-4	48	TCRBV19-01	TCRBV19	TCRBV19-01				01,02	TCRBD01-01*01	TCRBD01	TCRBD01-01	01				TCRBJ01-01*01	TCRBJ01	TCRBJ01-01	01				5	11	4	3	4	4	33	45	56	61	65	35	In	VDJ
AGGCTGCTGTCGGCTGCTCCCTCCCAGACATCTGTGTACTTCTGTGCCAGCGGGGTACAGAGCAATCAGCCCCAGCATTTTGGTGAT	CASGVQSNQPQHF	21	9.843765380883408E-5	39	TCRBV06-05*01	TCRBV06	TCRBV06-05	01								TCRBD01,TCRBD02	TCRBD01-01,TCRBD02-01		TCRBJ01-05*01	TCRBJ01	TCRBJ01-05	01				8	5	3	5	0	1	42	51	56	-1	60	21	In	VDJ
TCGGCCCAAAAGAACCCGACAGCTTTCTATCTCTGTGCCAGTCGGGACAGAGCCAGCTCTGGGGCCAACGTCCTGACTTTCGGGGCC	CASRDRASSGANVLTF	40	1.8750029296920776E-4	48	TCRBV19-01	TCRBV19	TCRBV19-01				01,02	TCRBD01-01*01	TCRBD01	TCRBD01-01	01				TCRBJ02-06*01	TCRBJ02	TCRBJ02-06	01				8	1	0	5	6	0	33	42	43	50	56	40	In	VDJ
CTACACACCCTGCAGCCAGAAGACTCGGCCCTGTATCTCTGCGCCAGCAGCCCCTGGGACAGTAAAGAGACCCAGTACTTCGGGCCA	CASSPWDSKETQYF	11	5.156258056653214E-5	42	TCRBV04-03*01	TCRBV04	TCRBV04-03	01				TCRBD01-01*01	TCRBD01	TCRBD01-01	01				TCRBJ02-05*01	TCRBJ02	TCRBJ02-05	01				4	3	0	5	2	3	39	52	55	62	64	11	In	VDJ
CTAGAGTCTGCCATCCCCAACCAGACAGCTCTTTACTTCTGTGCCACCAGTGATTTGCCGAACACCGGGGAGCTGTTTTTTGGAGAA	CATSDLPNTGELFF	22	1.0312516113306427E-4	42	TCRBV24	TCRBV24				TCRBV24-01,TCRBV24-or09_02									TCRBJ02-02*01	TCRBJ02	TCRBJ02-02	01				0	0	0	0	1	0	39	-1	-1	57	58	22	In	VJ
CACGCCCTGCAGCCAGAAGACTCAGCCCTGTATCTCTGCGCCAGCAGCCAAGATCTCGGTCGCAATCAGCCCCAGCATTTTGGTGAT	CASSQDLGRNQPQHF	13	6.0937595214992524E-5	45	TCRBV04-01*01	TCRBV04	TCRBV04-01	01				TCRBD02-01	TCRBD02	TCRBD02-01				01,02	TCRBJ01-05*01	TCRBJ01	TCRBJ01-05	01				0	3	8	5	2	2	36	53	56	59	61	13	In	VDJ
AAGAAGCTCCTTCTCAGTGACTCTGGCTTCTATCTCTGTGCCTGGAGCAGGGTGGACCAAGATAATTCACCCCTCCACTTTGGGAAC	CAWSRVDQDNSPLHF	3	1.4062521972690582E-5	45	TCRBV30-01*01	TCRBV30	TCRBV30-01	01				TCRBD01-01*01	TCRBD01	TCRBD01-01	01				TCRBJ01-06*01	TCRBJ01	TCRBJ01-06	01				3	0	4	3	9	5	36	-1	47	52	61	3	In	VDJ
ATGAATGTGAGCACCTTGGAGCTGGGGGACTCGGCCCTTTATCTTTGCGCCAGCAGCCCATTTTACAATGAGCAGTTCTTCGGGCCA	CASSPFYNEQFF	35	1.640627563480568E-4	36	TCRBV05-01*01	TCRBV05	TCRBV05-01	01				TCRBD01-01*01	TCRBD01	TCRBD01-01	01				TCRBJ02-01*01	TCRBJ02	TCRBJ02-01	01				4	1	4	6	3	4	45	57	58	60	63	35	In	VDJ
ACAGTGACCAGTGCCCATCCTGAAGACAGCAGCTTCTACATCTGCAGTGCTAGCTACCGGGGGGGGGCAACGCAGTATTTTGGCCCA	CSASYRGGATQYF	14	6.562510253922271E-5	39	TCRBV20	TCRBV20				TCRBV20-01,TCRBV20-or09_02		TCRBD02-01*01	TCRBD02	TCRBD02-01	01				TCRBJ02-03*01	TCRBJ02	TCRBJ02-03	01				3	4	8	0	4	9	42	53	57	65	69	14	In	VDJ
ACCAGTGCCCATCCTGAAGACAGCAGCTTCTACATCTGCAGTGCTCCCCGGGCAGGGGGCGCGGACGGGGAGCTGTTTTTTGGAGAA	CSAPRAGGADGELFF	36	1.6875026367228698E-4	45	TCRBV20	TCRBV20				TCRBV20-01,TCRBV20-or09_02		TCRBD01-01*01	TCRBD01	TCRBD01-01	01				TCRBJ02-02*01	TCRBJ02	TCRBJ02-02	01				5	7	4	0	5	7	36	45	52	60	65	36	In	VDJ
ATCCAGCCCTCAGAACCCAGGGACTCAGCTGTGTACTTCTGTGCCAGCAGTTTGGAGGGCGCCTACACTGAAGCTTTCTTTGGACAA	CASSLEGAYTEAFF	27	1.2656269775421523E-4	42	TCRBV12	TCRBV12				TCRBV12-03,TCRBV12-04		TCRBD02-01*02	TCRBD02	TCRBD02-01	02				TCRBJ01-01*01	TCRBJ01	TCRBJ01-01	01				3	0	10	0	5	3	39	-1	53	59	64	27	In	VDJ
GTAGTGCGAGGAGATTCGGCAGCTTATTTCTGTGCCAGCTCACCACCGGTGGCAACGGCGGTCAATCAGCCCCAGCATTTTGGTGAT	CASSPPVATAVNQPQHF	48	2.250003515630493E-4	51	TCRBV18-01*01	TCRBV18	TCRBV18-01	01				TCRBD02-01	TCRBD02	TCRBD02-01				01,02	TCRBJ01-05*01	TCRBJ01	TCRBJ01-05	01				0	10	7	5	1	3	30	47	57	61	62	48	In	VDJ
AGGCTGCTGTCGGCTGCTCCCTCCCAGACATCTGTGTACTTCTGTGCCAGCAGCAGGGCTAGCAATCAGCCCCAGCATTTTGGTGAT	CASSRASNQPQHF	22	1.0312516113306427E-4	39	TCRBV06-05*01	TCRBV06	TCRBV06-05	01				TCRBD01-01*01	TCRBD01	TCRBD01-01	01				TCRBJ01-05*01	TCRBJ01	TCRBJ01-05	01				6	0	4	3	1	0	42	-1	53	58	59	22	In	VDJ
GTGAACGCCTTGGAGCTGGACGACTCGGCCCTGTATCTCTGTGCCAGCAGTTCTGCCGGGACAGACTATGGCTACACCTTCGGTTCG	CASSSAGTDYGYTF	25	1.1718768310575485E-4	42	TCRBV05-04*01	TCRBV05	TCRBV05-04	01				TCRBD01-01*01	TCRBD01	TCRBD01-01	01				TCRBJ01-02*01	TCRBJ01	TCRBJ01-02	01				5	7	0	5	0	3	39	50	57	-1	64	25	In	VDJ
AGTCTGCCATCCCCAACCAGACAGCTCTTTACTTCTGTGCCACCAGTGATTTGAGGGACAGGGCCCCACGAGCAGTACTTCGGGCCG		18	8.437513183614349E-5	46	TCRBV24	TCRBV24				TCRBV24-01,TCRBV24-or09_02		TCRBD01-01*01	TCRBD01	TCRBD01-01	01				TCRBJ02-07*01	TCRBJ02	TCRBJ02-07	01				0	1	0	3	4	5	35	53	54	63	67	18	Out	VDJ
ACTCTGAAGATCCGGTCCACAAAGCTGGAGGACTCAGCCATGTACTTCTGTGCCAACACTCGGGGGACTGAAGCTTTCTTTGGACAA	CANTRGTEAFF	36	1.6875026367228698E-4	33	TCRBV02-01*01	TCRBV02	TCRBV02-01	01				TCRBD02-01*01	TCRBD02	TCRBD02-01	01				TCRBJ01-01*01	TCRBJ01	TCRBJ01-01	01				10	5	8	2	0	5	48	55	60	-1	66	36	In	VDJ
CTGGGGTTGGAGTCGGCTGCTCCCTCCCAAACATCTGTGTACTTCTGTGCCAGCAGTGAGCTGTTTAGGGAAGCTTTCTTTGGACAA	CASSELFREAFF	38	1.7812527832074737E-4	36	TCRBV06	TCRBV06				TCRBV06-02,TCRBV06-03						TCRBD01,TCRBD02	TCRBD01-01,TCRBD02-01		TCRBJ01-01*01	TCRBJ01	TCRBJ01-01	01				5	9	5	4	0	8	45	57	66	-1	69	38	In	VDJ
TCGGCCCAAAAGAACCCGACAGCTTTCTATCTCTGTGCCAGTACCCCCAGACAGGGTAGCGGCAATCAGCCCCAGCATTTTGGTGAT	CASTPRQGSGNQPQHF	37	1.7343777099651717E-4	48	TCRBV19-01	TCRBV19	TCRBV19-01				01,02	TCRBD01-01*01	TCRBD01	TCRBD01-01	01				TCRBJ01-05*01	TCRBJ01	TCRBJ01-05	01				7	6	2	3	5	2	33	43	49	56	61	37	In	VDJ
ACTCTGGAGTCAGCTACCCGCTCCCAGACATCTGTGTATTTCTGCGCCAGCACCCCGACCGAGTCATATGGCTACACCTTCGGTTCG	CASTPTESYGYTF	28	1.3125020507844543E-4	39	TCRBV10-02*01	TCRBV10	TCRBV10-02	01								TCRBD01,TCRBD02	TCRBD01-01,TCRBD02-01		TCRBJ01-02*01	TCRBJ01	TCRBJ01-02	01				7	4	2	7	7	5	42	52	56	59	66	28	In	VDJ
AACATTCTCAACTCTGACTGTGAGCAACATGAGCCCTGAAGACAGCAGCATATATCTCTGCAGCGTTGAGGCTACACCTTCGGTTCG		4	1.8750029296920777E-5	23	TCRBV29-01*01	TCRBV29	TCRBV29-01	01											TCRBJ01-02*01	TCRBJ01	TCRBJ01-02	01				3	0	0	0	0	8	58	-1	-1	-1	69	4	Out	VJ
AGTCGGCTGCTCCCTCCCAAACATCTGTGTACTTCTGTGCCAGTAGATCCGGGACTAGCGGCCTCCTACGAGCAGTACTTCGGGCCG		27	1.2656269775421523E-4	46	TCRBV06	TCRBV06				TCRBV06-02,TCRBV06-03		TCRBD02-01	TCRBD02	TCRBD02-01				01,02	TCRBJ02-07*01	TCRBJ02	TCRBJ02-07	01				9	7	0	5	1	0	35	43	50	61	62	27	Out	VDJ
AGCTTGGTGACTCTGCTGTGTATTTCTGTGCCAGCAGCCAGACAGGGTTCGGTTCGTTACGGGGCCAACGTCCTGACTTTCGGGGCC		23	1.0781266845729446E-4	55	TCRBV03	TCRBV03				TCRBV03-01,TCRBV03-02		TCRBD01-01*01	TCRBD01	TCRBD01-01	01				TCRBJ02-06*01	TCRBJ02	TCRBJ02-06	01				3	0	2	3	13	4	26	-1	40	47	60	23	Out	VDJ
ACCAGTGCCCATCCTGAAGACAGCAGCTTCTACATCTGCAGTGCTAGAGCGGCAGGGGGCGACCATTCACCCCTCCACTTTGGGAAC	CSARAAGGDHSPLHF	15	7.031260986345291E-5	45	TCRBV20	TCRBV20				TCRBV20-01,TCRBV20-or09_02		TCRBD01-01*01	TCRBD01	TCRBD01-01	01				TCRBJ01-06*01	TCRBJ01	TCRBJ01-06	01				1	3	4	0	4	8	36	49	52	60	64	15	In	VDJ
CCCTCCCAGACATCTGTGTACTTCTGTGCCATTCCCATAGGGACAGGGAGTTGGGGCGGAACTCCATTTGAGCAGTTCTTCGGGCCA	CAIPIGTGSWGGTPFEQFF	31	1.4531272705113602E-4	57	TCRBV06	TCRBV06				TCRBV06-01,TCRBV06-05,TCRBV06-06		TCRBD01-01*01	TCRBD01	TCRBD01-01	01				TCRBJ02-01*01	TCRBJ02	TCRBJ02-01	01				10	8	0	3	20	9	24	31	39	48	68	31	In	VDJ
CCAGAAGACTCAGCCCTGTATCTCTGCGCCAGCAGCCAAGAGAGTTTTTTACTAGCGGGGGGGAGAGAGACCCAGTACTTCGGGCCA	CASSQESFLLAGGRETQYF	12	5.625008789076233E-5	57	TCRBV04-01*01	TCRBV04	TCRBV04-01	01				TCRBD02-01*01	TCRBD02	TCRBD02-01	01				TCRBJ02-05*01	TCRBJ02	TCRBJ02-05	01				0	9	3	0	2	4	24	41	50	63	65	12	In	VDJ
TGGAGTCGCCCAGCCCCAACCAGACCTCTCTGTACTTCTGTGCCAGCAGTCCCTCCTATGATTCAAGAGACCCAGTACTTCGGGCCA		19	8.906263916037368E-5	43	TCRBV27-01*01	TCRBV27	TCRBV27-01	01				TCRBD02-01	TCRBD02	TCRBD02-01				01,02	TCRBJ02-05*01	TCRBJ02	TCRBJ02-05	01				5	5	4	9	5	2	38	50	55	58	63	19	Out	VDJ
ACCAGTGCCCATCCTGAAGACAGCAGCTTCTACATCTGCAGTGCTGGTCCCGGGACAGGGAACACCGGGGAGCTGTTTTTTGGAGAA	CSAGPGTGNTGELFF	18	8.437513183614349E-5	45	TCRBV20	TCRBV20				TCRBV20-01,TCRBV20-or09_02		TCRBD01-01*01	TCRBD01	TCRBD01-01	01				TCRBJ02-02*01	TCRBJ02	TCRBJ02-02	01				5	6	0	4	0	1	36	45	51	-1	59	18	In	VDJ
GTGAACGCCTTGGAGCTGGACGACTCGGCCCTGTATCTCTGTGCCAGCCGGCCAACAGGGGCAGGTACTGAAGCTTTCTTTGGACAA	CASRPTGAGTEAFF	38	1.7812527832074737E-4	42	TCRBV05-04*01	TCRBV05	TCRBV05-04	01				TCRBD01-01*01	TCRBD01	TCRBD01-01	01				TCRBJ01-01*01	TCRBJ01	TCRBJ01-01	01				7	6	3	2	5	5	39	48	54	61	66	38	In	VDJ
TCCCTGATTCTGGAGTCCGCCAGCACCAACCAGACATCTATGTACCTCTGTGCCAGCAGTGCCCTTAGGGAAGCTTTCTTTGGACAA	CASSALREAFF	28	1.3125020507844543E-4	33	TCRBV28-01*01	TCRBV28	TCRBV28-01	01								TCRBD01,TCRBD02	TCRBD01-01,TCRBD02-01		TCRBJ01-01*01	TCRBJ01	TCRBJ01-01	01				5	6	5	4	0	8	48	60	66	-1	69	28	In	VDJ
GAGTCGGCTGCTCCCTCCCAGACATCTGTGTACTTCTGTGCCAGCAGTTTCACAGGGCAAAGCAATCAGCCCCAGCATTTTGGTGAT	CASSFTGQSNQPQHF	26	1.2187519042998505E-4	45	TCRBV06-01*01	TCRBV06	TCRBV06-01	01				TCRBD01-01*01	TCRBD01	TCRBD01-01	01				TCRBJ01-05*01	TCRBJ01	TCRBJ01-05	01				5	3	3	3	3	1	36	48	51	57	60	26	In	VDJ
ATCCAGCGCACACAGCAGGAGGACTCGGCCGTGTATCTCTGTGCCAGCAGCTCCAGAGCGGGGAGCTCTGGCTACACCTTCGGTTCG	CASSSRAGSSGYTF	14	6.562510253922271E-5	42	TCRBV07-02*01	TCRBV07	TCRBV07-02	01				TCRBD02-01*01	TCRBD02	TCRBD02-01	01				TCRBJ01-02*01	TCRBJ01	TCRBJ01-02	01				4	4	6	3	5	7	39	52	56	63	68	14	In	VDJ
CTACACACCCTGCAGCCAGAAGACTCGGCCCTGTATCTCTGCGCCAGCAGCCAGGAGGCGCGTCTAGGGGGCTACACCTTCGGTTCG	CASSQEARLGGYTF	21	9.843765380883408E-5	42	TCRBV04-03*01	TCRBV04	TCRBV04-03	01				TCRBD02-01*02	TCRBD02	TCRBD02-01	02				TCRBJ01-02*01	TCRBJ01	TCRBJ01-02	01				3	0	10	1	11	8	39	-1	53	58	69	21	In	VDJ
TCGCTCAGGCTGGAGTCGGCTGCTCCCTCCCAGACATCTGTGTACTTCTGTGCCAGTAACAGGGGTAGCGAGCAGTACTTCGGGCCG	CASNRGSEQYF	16	7.500011718768311E-5	33	TCRBV06-01*01	TCRBV06	TCRBV06-01	01				TCRBD01-01*01	TCRBD01	TCRBD01-01	01				TCRBJ02-07*01	TCRBJ02	TCRBJ02-07	01				9	2	3	2	3	6	48	56	58	65	68	16	In	VDJ
CAGTCCACGGAGTCAGGGGACACAGCACTGTATTTCTGTGCCAGCAGCAAAGTATAGCCCCTCCCCTACGAGCAGTACTTCGGGCCG	CASSKV*PLPYEQYF	41	1.9218780029343796E-4	45	TCRBV21-01*01	TCRBV21	TCRBV21-01	01				TCRBD02-01	TCRBD02	TCRBD02-01				01,02	TCRBJ02-07*01	TCRBJ02	TCRBJ02-07	01				1	2	5	7	6	2	36	52	54	58	64	41	Stop	VDJ
CTGGAGTCGGCTGCTCCCTCCCAGACATCTGTGTACTTCTGTGCCAGCAGTCCAACCGGGACAGGGAACGAGCAGTACTTCGGGCCG	CASSPTGTGNEQYF	23	1.0781266845729446E-4	42	TCRBV06-01*01	TCRBV06	TCRBV06-01	01				TCRBD01-01*01	TCRBD01	TCRBD01-01	01				TCRBJ02-07*01	TCRBJ02	TCRBJ02-07	01				5	6	0	3	1	5	39	51	57	66	67	23	In	VDJ
TCAGGCTGCTGTCGGCTGCTCCCTCCCAGACATCTGTGTACTTCTGTGCCAGCAAAACAGGACGCTCTTGAGCAGTTCTTCGGGCCA		21	9.843765380883408E-5	37	TCRBV06-05*01	TCRBV06	TCRBV06-05	01				TCRBD01-01*01	TCRBD01	TCRBD01-01	01				TCRBJ02-01*01	TCRBJ02	TCRBJ02-01	01				7	2	3	4	7	9	44	54	56	61	68	21	Out	VDJ
GAGTTCTCGCTCAGGCTGGAGTCGGCTGCTCCCTCCCAGACATCTGTGTACTTCTGGACCGCGCCGGGACAGCAGTTCTTCGGGCCA	WTAPGQQFF	40	1.8750029296920776E-4	27	TCRBV06-01*01	TCRBV06	TCRBV06-01	01								TCRBD01,TCRBD02	TCRBD01-01,TCRBD02-01		TCRBJ02-01*01	TCRBJ02	TCRBJ02-01	01				15	9	0	7	0	11	54	56	65	-1	70	40	In	VDJ
CTGGAGTTGGCTGCTCCCTCCCAGACATCTGTGTACTTCTGTGCCAGCAGAGAACCCGTCAGGGGGGATACGCAGTATTTTGGCCCA	CASREPVRGDTQYF	22	1.0312516113306427E-4	42	TCRBV06-06	TCRBV06	TCRBV06-06				01,02	TCRBD01-01*01	TCRBD01	TCRBD01-01	01				TCRBJ02-03*01	TCRBJ02	TCRBJ02-03	01				6	9	4	1	0	6	39	50	59	-1	66	22	In	VDJ
AGTTCTAAGAAGCTCCTTCTCAGTGACTCTGGCTTCTATCTCTGTGCCCGGACGGTGAATGAGGACACTGAAGCTTTCTTTGGACAA	CARTVNEDTEAFF	3	1.4062521972690582E-5	39	TCRBV30-01*01	TCRBV30	TCRBV30-01	01				TCRBD02-01*02	TCRBD02	TCRBD02-01	02				TCRBJ01-01*01	TCRBJ01	TCRBJ01-01	01				4	8	11	1	0	3	42	52	60	-1	64	3	In	VDJ
ATCCAGCGCACACAGCAGGAGGACTCCGCCGTGTATCTCTGTGCCAGCAGCGGCGATTATGGAGCGACCGAGCAGTACTTCGGGCCG	CASSGDYGATEQYF	18	8.437513183614349E-5	42	TCRBV07-08*01	TCRBV07	TCRBV07-08	01				TCRBD02-01	TCRBD02	TCRBD02-01				01,02	TCRBJ02-07*01	TCRBJ02	TCRBJ02-07	01				5	11	6	6	2	6	39	51	62	66	68	18	In	VDJ
GAGCACCTTGGAGCTGGGGGACTCGGCCCTTTATCTTTGCGCCAGCAGCCCCCGGGACAGGGGGAAGACGAGCAGTACTTCGGGCCG		21	9.843765380883408E-5	44	TCRBV05-01*01	TCRBV05	TCRBV05-01	01				TCRBD01-01*01	TCRBD01	TCRBD01-01	01				TCRBJ02-07*01	TCRBJ02	TCRBJ02-07	01				4	4	0	1	3	5	37	49	53	64	67	21	Out	VDJ
GGGTTGGAGTCGGCTGCTCCCTCCCAAACATCTGTGTACTTCTGTGCCAGCAGTTATGAAGGTGTGAGCCCCGCGGACTTCGGGCCG	CASSYEGVSPADF	35	1.640627563480568E-4	39	TCRBV06	TCRBV06				TCRBV06-02,TCRBV06-03		TCRBD02-01	TCRBD02	TCRBD02-01				01,02	TCRBJ02-07*01	TCRBJ02	TCRBJ02-07	01				3	16	7	5	0	14	42	56	72	-1	76	35	In	VDJ
AATTCCCTGGAGCTTGGTGACTCTGCTGTGTATTTCTGTGCCAGCAGCCAACAAAGGGACAGTTACAATGAGCAGTTCTTCGGGCCA	CASSQQRDSYNEQFF	38	1.7812527832074737E-4	45	TCRBV03	TCRBV03				TCRBV03-01,TCRBV03-02		TCRBD01-01*01	TCRBD01	TCRBD01-01	01				TCRBJ02-01*01	TCRBJ02	TCRBJ02-01	01				2	4	0	5	1	4	36	51	55	62	63	38	In	VDJ
CAGCCCTCAGAACCCAGGGACTCAGCTGTGTACTTCTGTGCCAGCAGTTTTACAGGGGGAGCGTACAATGAGCAGTTCTTCGGGCCA	CASSFTGGAYNEQFF	21	9.843765380883408E-5	45	TCRBV12	TCRBV12				TCRBV12-03,TCRBV12-04		TCRBD01-01*01	TCRBD01	TCRBD01-01	01				TCRBJ02-01*01	TCRBJ02	TCRBJ02-01	01				3	1	3	1	4	4	36	50	51	59	63	21	In	VDJ
TCGGCCCAAAAGAACCCGACAGCTTTCTATCTCTGTGCCAGTAGTATTGGTGGGGGGATGATATACAATGAGCAGTTCTTCGGGCCA	CASSIGGGMIYNEQFF	48	2.250003515630493E-4	48	TCRBV19-01	TCRBV19	TCRBV19-01				01,02	TCRBD02-01*01	TCRBD02	TCRBD02-01	01				TCRBJ02-01*01	TCRBJ02	TCRBJ02-01	01				3	4	9	1	6	4	33	47	51	57	63	48	In	VDJ
CGGTCCACAAAGCTGGAGGACTCAGCCATGTACTTCTGTGCCAGCAGATTCGGATCGTCCACAAGAGAGACCCAGTACTTCGGGCCA	CASRFGSSTRETQYF	23	1.0781266845729446E-4	45	TCRBV02-01*01	TCRBV02	TCRBV02-01	01								TCRBD01,TCRBD02	TCRBD01-01,TCRBD02-01		TCRBJ02-05*01	TCRBJ02	TCRBJ02-05	01				6	4	1	8	11	4	36	47	51	54	65	23	In	VDJ
ACTGTGAGCAACATGAGCCCTGAAGACAGCAGCATATATCTCTGCAGCGTAGGGGTGGGGGCCGGAAAGACCCAGTACTTCGGGCCA	CSVGVGAGKTQYF	6	2.8125043945381164E-5	39	TCRBV29-01*01	TCRBV29	TCRBV29-01	01				TCRBD01-01*01	TCRBD01	TCRBD01-01	01				TCRBJ02-05*01	TCRBJ02	TCRBJ02-05	01				6	6	6	0	5	6	42	50	56	62	67	6	In	VDJ
GTGAACGCCTTGTTGCTGGGGGACTCGGCCCTGTATCTCTGTGCCAGCAGCTTGTTCGGAGGCACAGATACGCAGTATTTTGGCCCA	CASSLFGGTDTQYF	27	1.2656269775421523E-4	42	TCRBV05-05*01	TCRBV05	TCRBV05-05	01				TCRBD02-01*02	TCRBD02	TCRBD02-01	02				TCRBJ02-03*01	TCRBJ02	TCRBJ02-03	01				1	3	10	2	0	1	39	54	57	-1	61	27	In	VDJ
TCTCTGGAGCTGGGGGACTCAGCTTTGTATTTCTGTGCCAGCAGCGTTTGGGGGACGGGGTCGACCGGGGAGCTGTTTTTTGGAGAA	CASSVWGTGSTGELFF	25	1.1718768310575485E-4	48	TCRBV09-01	TCRBV09	TCRBV09-01				01,02					TCRBD01,TCRBD02	TCRBD01-01,TCRBD02-01		TCRBJ02-02*01	TCRBJ02	TCRBJ02-02	01				2	4	0	7	7	5	33	47	51	56	63	25	In	VDJ
ATCCAGCCCTCAGAACCCAGGGACTCAGCTGTGTACTTCTGTGCCAGCAGATCTTACTTAGAGGACACTGAAGCTTTCTTTGGACAA	CASRSYLEDTEAFF	24	1.1250017578152465E-4	42	TCRBV12	TCRBV12				TCRBV12-03,TCRBV12-04		TCRBD02-01*02	TCRBD02	TCRBD02-01	02				TCRBJ01-01*01	TCRBJ01	TCRBJ01-01	01				6	10	11	1	0	3	39	50	60	-1	64	24	In	VDJ
CTGTCGGCTGCTCCCTCCCAGACATCTGTGTACTTCTGTGCCAGCAGTTGGTTGACACGGCGGAACACTGAAGCTTTCTTTGGACAA	CASSWLTRRNTEAFF	24	1.1250017578152465E-4	45	TCRBV06-05*01	TCRBV06	TCRBV06-05	01				TCRBD01-01*01	TCRBD01	TCRBD01-01	01				TCRBJ01-01*01	TCRBJ01	TCRBJ01-01	01				4	4	2	6	5	1	36	49	53	57	62	24	In	VDJ
ACAGTGACCAGTGCCCATCCTGAAGACAGCAGCTTCTACATCTGCAGCCTAGTCGTTACAGGGAGCTATGGCTACACCTTCGGTTCG	CSLVVTGSYGYTF	12	5.625008789076233E-5	39	TCRBV20	TCRBV20				TCRBV20-01,TCRBV20-or09_02		TCRBD01-01*01	TCRBD01	TCRBD01-01	01				TCRBJ01-02*01	TCRBJ01	TCRBJ01-02	01				9	10	3	3	2	4	42	47	57	63	65	12	In	VDJ
ACATCGGCCCAAAAGAACCCGACAGCTTTCTATCTCTGTGCCAGTAATCTAGTTGGACAGGGGAACTATGGCTACACCTTCGGTTCG	CASNLVGQGNYGYTF	39	1.8281278564497757E-4	45	TCRBV19-01	TCRBV19	TCRBV19-01				01,02	TCRBD01-01*01	TCRBD01	TCRBD01-01	01				TCRBJ01-02*01	TCRBJ01	TCRBJ01-02	01				7	8	1	2	0	2	36	46	54	-1	63	39	In	VDJ
CATCCTGAAGACAGCAGCTTCTACATCTGCAGTGCTAGAACTAGCGGGGCATTAGGTACTGGGGCCAACGTCCTGACTTTCGGGGCC	CSARTSGALGTGANVLTF	21	9.843765380883408E-5	54	TCRBV20	TCRBV20				TCRBV20-01,TCRBV20-or09_02		TCRBD02-01*01	TCRBD02	TCRBD02-01	01				TCRBJ02-06*01	TCRBJ02	TCRBJ02-06	01				2	0	3	3	9	2	27	-1	39	49	58	21	In	VDJ
ACAGTGACCAGTGCCCATCCTGAAGACAGCAGCTTCTACATCTGCAGTGCCCCCGGGGACCTTCATTCACCCCTCCACTTTGGGAAC	CSAPGDLHSPLHF	11	5.156258056653214E-5	39	TCRBV20	TCRBV20				TCRBV20-01,TCRBV20-or09_02						TCRBD01,TCRBD02	TCRBD01-01,TCRBD02-01		TCRBJ01-06*01	TCRBJ01	TCRBJ01-06	01				6	5	0	7	4	8	42	50	55	60	64	11	In	VDJ
ATCCAGCGCACAGAGCAGGGGGACTCGGCCATGTATCTCTGTGCCAGCAGCTCTAGACAGGGGAATTCACCCCTCCACTTTGGGAAC	CASSSRQGNSPLHF	26	1.2187519042998505E-4	42	TCRBV07-09	TCRBV07	TCRBV07-09				01,03	TCRBD01-01*01	TCRBD01	TCRBD01-01	01				TCRBJ01-06*01	TCRBJ01	TCRBJ01-06	01				4	3	2	2	0	7	39	52	55	-1	63	26	In	VDJ
CTACACACCCTGCAGCCAGAAGACTCGGCCCTGTATCTCTGCGCCAGCAGCTCGTACTATTTCACAGATACGCAGTATTTTGGCCCA	CASSSYYFTDTQYF	11	5.156258056653214E-5	42	TCRBV04-03*01	TCRBV04	TCRBV04-03	01				TCRBD02-01	TCRBD02	TCRBD02-01				01,02	TCRBJ02-03*01	TCRBJ02	TCRBJ02-03	01				5	4	3	9	3	2	39	51	55	59	62	11	In	VDJ
AGCACCAACCAGACATCTATGTACCTCTGTGCCAGCAGTTTAAGAACTCACCAGGGTACGAGCACAGATACGCAGTATTTTGGCCCA	CASSLRTHQGTSTDTQYF	34	1.593752490238266E-4	54	TCRBV28-01*01	TCRBV28	TCRBV28-01	01				TCRBD01-01*01	TCRBD01	TCRBD01-01	01				TCRBJ02-03*01	TCRBJ02	TCRBJ02-03	01				2	9	4	3	4	0	27	42	51	56	60	34	In	VDJ
CTGTCGGCTGCTCCCTCCCAGACATCTGTGTACTTCTGTGCCAGCAGTTATGGCGGGTCGAACACCGGGGAGCTGTTTTTTGGAGAA	CASSYGGSNTGELFF	22	1.0312516113306427E-4	45	TCRBV06-05*01	TCRBV06	TCRBV06-05	01				TCRBD02-01	TCRBD02	TCRBD02-01				01,02	TCRBJ02-02*01	TCRBJ02	TCRBJ02-02	01				3	2	7	4	1	0	36	50	52	57	58	22	In	VDJ
GTGAGCACCTTGGAGCTGGGGGACTCGGCCCTTTATCTTTGCGCCAGCACCGGCGCGGTTTCTAACTATGGCTACACCTTCGGTTCG	CASTGAVSNYGYTF	24	1.1250017578152465E-4	42	TCRBV05-01*01	TCRBV05	TCRBV05-01	01				TCRBD02-01	TCRBD02	TCRBD02-01				01,02	TCRBJ01-02*01	TCRBJ01	TCRBJ01-02	01				6	5	7	5	3	0	39	49	54	58	61	24	In	VDJ
ACTCTGGAGTCCGCTACCAGCTCCCAGACATCTGTGTACTTCTGTGCCATCAGTGGGGGTGGCGGGGATGGCTACACCTTCGGTTCG	CAISGGGGDGYTF	19	8.906263916037368E-5	39	TCRBV10-03*01	TCRBV10	TCRBV10-03	01				TCRBD02-01*01	TCRBD02	TCRBD02-01	01				TCRBJ01-02*01	TCRBJ01	TCRBJ01-02	01				4	6	7	3	0	6	42	55	61	-1	67	19	In	VDJ
GTGAGCAACATGAGCCCTGAAGACAGCAGCATATATCTCTGCAGCGTTGAAGACGGCGGGGCCCAGTGGGGCTACACCTTCGGTTCG	CSVEDGGAQWGYTF	11	5.156258056653214E-5	42	TCRBV29-01*01	TCRBV29	TCRBV29-01	01				TCRBD02-01*01	TCRBD02	TCRBD02-01	01				TCRBJ01-02*01	TCRBJ01	TCRBJ01-02	01				0	2	7	3	8	8	39	53	55	61	69	11	In	VDJ
CTTGGAGATCCAGCGCACAGAGCAGGGGGACTCGGCCATGTATCTCTGTGCCAGCAGCTCCTTTAGGGCGAGCAGTACTTCGGGCCG		22	1.0312516113306427E-4	35	TCRBV07-09	TCRBV07	TCRBV07-09				01,03					TCRBD01,TCRBD02	TCRBD01-01,TCRBD02-01		TCRBJ02-07*01	TCRBJ02	TCRBJ02-07	01				4	5	5	3	0	6	46	59	64	-1	68	22	Out	VDJ
GCCAGAAGACTCAGCCCTGTATCTCTGCGCCAGCAGCCAACCGGGACATACGAAACCACTAGTATCCACGAGCAGTACTTCGGGCCG		8	3.7500058593841554E-5	56	TCRBV04-01*01	TCRBV04	TCRBV04-01	01				TCRBD01-01*01	TCRBD01	TCRBD01-01	01				TCRBJ02-07*01	TCRBJ02	TCRBJ02-07	01				2	2	0	6	19	5	25	40	42	48	67	8	Out	VDJ
CACACCCTGCAGCCAGAAGACTCGGCCCTGTATCTCTGTGCCAGCAGATCGGACCGGGGAGCGGGAAACACCATATATTTTGGAGAG	CASRSDRGAGNTIYF	14	6.562510253922271E-5	45	TCRBV04-02*01	TCRBV04	TCRBV04-02	01				TCRBD02-01	TCRBD02	TCRBD02-01				01,02	TCRBJ01-03*01	TCRBJ01	TCRBJ01-03	01				6	7	8	3	4	4	36	47	54	59	63	14	In	VDJ
GGGGACTCGGCCATGTATCTCTGTGCCAGCAGCCCTACCTGGGGGGTTCAGTTCGGCTCTGGGGCCAACGTCCTGACTTTCGGGGCC	CASSPTWGVQFGSGANVLTF	16	7.500011718768311E-5	60					TCRBV07,TCRBV11	TCRBV07-09,TCRBV11-01		TCRBD02-01*01	TCRBD02	TCRBD02-01	01				TCRBJ02-06*01	TCRBJ02	TCRBJ02-06	01				5	7	9	1	10	0	21	33	40	46	56	16	In	VDJ
CTGCAGCCAGAAGACTCGGCCCTGTATCTCTGTGCCAGCAGCCAACATGCCGGGACAGGGGTTTACAATGAGCAGTTCTTCGGGCCA	CASSQHAGTGVYNEQFF	15	7.031260986345291E-5	51	TCRBV04-02*01	TCRBV04	TCRBV04-02	01				TCRBD01-01*01	TCRBD01	TCRBD01-01	01				TCRBJ02-01*01	TCRBJ02	TCRBJ02-01	01				2	6	0	2	2	4	30	45	51	61	63	15	In	VDJ
ACACAGCAGGAGGACTCGGCCGTGTATCTCTGTGCCAGCAGCTCAAACCCGGGGGGGAGCTCCTACAATGAGCAGTTCTTCGGGCCA	CASSSNPGGSSYNEQFF	23	1.0781266845729446E-4	51	TCRBV07-02*01	TCRBV07	TCRBV07-02	01				TCRBD02-01*01	TCRBD02	TCRBD02-01	01				TCRBJ02-01*01	TCRBJ02	TCRBJ02-01	01				4	6	8	0	2	0	30	43	49	57	59	23	In	VDJ
CAGCCTGCAAAGCTTGAGGACTCGGCCGTGTATCTCTGTGCCAGCAGCCCCGGGGGGGGGACAGGAGATACGCAGTATTTTGGCCCA	CASSPGGGTGDTQYF	31	1.4531272705113602E-4	45	TCRBV11-02*02	TCRBV11	TCRBV11-02	02								TCRBD01,TCRBD02	TCRBD01-01,TCRBD02-01		TCRBJ02-03*01	TCRBJ02	TCRBJ02-03	01				5	9	0	4	0	5	36	48	57	-1	65	31	In	VDJ
ATCCTGGAGTCGCCCAGCCCCAACCAGACCTCTCTGTACTTCTGTGCCAGCAGCCGGACTAGTTCGGGGGAGCTGTTTTTTGGAGAA	CASSRTSSGELFF	35	1.640627563480568E-4	39	TCRBV27-01*01	TCRBV27	TCRBV27-01	01				TCRBD02-01	TCRBD02	TCRBD02-01				01,02	TCRBJ02-02*01	TCRBJ02	TCRBJ02-02	01				6	2	1	8	4	8	42	53	55	62	66	35	In	VDJ
CGCACACAGCAGGAGGACTCGGCCGTGTATCTCTGTGCCAGCAGCCAGAGACTAGCGGGGACCGCCGGGGAGCTGTTTTTTGGAGAA	CASSQRLAGTAGELFF	25	1.1718768310575485E-4	48	TCRBV07-02*01	TCRBV07	TCRBV07-02	01				TCRBD02-01*01	TCRBD02	TCRBD02-01	01				TCRBJ02-02*01	TCRBJ02	TCRBJ02-02	01				5	4	2	3	4	6	33	45	49	60	64	25	In	VDJ
CGCACACAGCAGGAGGACTCCGCCGTGTATCTCTGTGCCAGCAGCTTACGGACAGGGACGATCACCGGGGAGCTGTTTTTTGGAGAA	CASSLRTGTITGELFF	27	1.2656269775421523E-4	48	TCRBV07-08*01	TCRBV07	TCRBV07-08	01				TCRBD01-01*01	TCRBD01	TCRBD01-01	01				TCRBJ02-02*01	TCRBJ02	TCRBJ02-02	01				2	1	1	3	5	4	33	48	49	57	62	27	In	VDJ
TCTAAGAAGCTCCTTCTCAGTGACTCTGGCTTCTATCTCTGTGCCTGGAGTGTTTTGGACGAGGGCACTGAAGCTTTCTTTGGACAA	CAWSVLDEGTEAFF	3	1.4062521972690582E-5	42	TCRBV30-01*01	TCRBV30	TCRBV30-01	01				TCRBD02-01*02	TCRBD02	TCRBD02-01	02				TCRBJ01-01*01	TCRBJ01	TCRBJ01-01	01				0	7	11	0	0	4	39	53	60	-1	65	3	In	VDJ
AATGTGAGCACCTTGGAGCTGGGGGACTCGGCCCTTTATCTTTGCGCCAGCAGCTTGTGGGTAGTGGATGGCTACACCTTCGGTTCG	CASSLWVVDGYTF	19	8.906263916037368E-5	39	TCRBV05-01*01	TCRBV05	TCRBV05-01	01								TCRBD01,TCRBD02	TCRBD01-01,TCRBD02-01		TCRBJ01-02*01	TCRBJ01	TCRBJ01-02	01				1	1	0	9	6	6	42	57	58	61	67	19	In	VDJ
GCCTTGGAGCTGGACGACTCGGCCCTGTATCTCTGTGCCAGCAGCCCGGACAGGGGGCGGGAGGTTCGAGGCTACACCTTCGGTTCG	CASSPDRGREVRGYTF	13	6.0937595214992524E-5	48	TCRBV05-04*01	TCRBV05	TCRBV05-04	01				TCRBD01-01*01	TCRBD01	TCRBD01-01	01				TCRBJ01-02*01	TCRBJ01	TCRBJ01-02	01				4	2	1	0	11	8	33	45	47	58	69	13	In	VDJ
ACAGTGACCAGTGCCCATCCTGAAGACAGCAGCTTCTACATCTGCAGTGCTACCGGGGATTACTCCTACGAGCAGTACTTCGGGCCG	CSATGDYSYEQYF	13	6.0937595214992524E-5	39	TCRBV20	TCRBV20				TCRBV20-01,TCRBV20-or09_02		TCRBD02-01*01	TCRBD02	TCRBD02-01	01				TCRBJ02-07*01	TCRBJ02	TCRBJ02-07	01				4	1	8	3	4	0	42	52	53	58	62	13	In	VDJ
CGGTCCACAAAGCTGGAGGACTCAGCCATGTACTTCTGTGCCAGCATGCAGGGACCATCTGGGGCCAACGTCCTGACTTTCGGGGCC	CASMQGPSGANVLTF	17	7.96876245119133E-5	45	TCRBV02-01*01	TCRBV02	TCRBV02-01	01								TCRBD01,TCRBD02	TCRBD01-01,TCRBD02-01		TCRBJ02-06*01	TCRBJ02	TCRBJ02-06	01				7	4	0	7	2	1	36	46	50	55	57	17	In	VDJ
CAGCGCACACAGCAGGAGGACTCGGCCGTGTATCTCTGTGCCAGCAGGGTAGCTGGGACCTCCTACAATGAGCAGTTCTTCGGGCCA	CASRVAGTSYNEQFF	25	1.1718768310575485E-4	45	TCRBV07-02*01	TCRBV07	TCRBV07-02	01								TCRBD01,TCRBD02	TCRBD01-01,TCRBD02-01		TCRBJ02-01*01	TCRBJ02	TCRBJ02-01	01				6	7	0	7	0	0	36	47	54	-1	59	25	In	VDJ
CAGCGCACAGAGCGGGGGGACTCAGCCGTGTATCTCTGTGCCAGCAGCTTAATGGGGACTAGTAGAAATGAGCAGTTCTTCGGGCCA	CASSLMGTSRNEQFF	38	1.7812527832074737E-4	45	TCRBV07-03*01	TCRBV07	TCRBV07-03	01				TCRBD02-01	TCRBD02	TCRBD02-01				01,02	TCRBJ02-01*01	TCRBJ02	TCRBJ02-01	01				1	2	0	8	4	7	36	52	54	62	66	38	In	VDJ
CGGCTGCTCCCTCCCAGACATCTGTGTACTTCTGTGCCAGCAGGCGGGACAGGGGGCGAGGGCAATCAGCCCCAGCATTTTGGTGAT		20	9.375014648460388E-5	49	TCRBV06	TCRBV06				TCRBV06-01,TCRBV06-05		TCRBD01-01*01	TCRBD01	TCRBD01-01	01				TCRBJ01-05*01	TCRBJ01	TCRBJ01-05	01				6	2	0	0	4	2	32	43	45	57	61	20	Out	VDJ
CTGCTGTCGGCTGCTCCCTCCCAGACATCTGTGTACTTCTGTGCCAGCAGTTCCGGGTGGCGCAATCAGCCCCAGCATTTTGGTGAT	CASSSGWRNQPQHF	13	6.0937595214992524E-5	42	TCRBV06-05*01	TCRBV06	TCRBV06-05	01				TCRBD02-01	TCRBD02	TCRBD02-01				01,02	TCRBJ01-05*01	TCRBJ01	TCRBJ01-05	01				4	1	8	4	4	2	39	52	53	57	61	13	In	VDJ
AGCAGGGGGACTCGGCCATGTATCTCTGTGCCAGCAGCTTATGGTTACAGGGCTATTCCCGATAACGGGGGCTACACCTTCGGTTCG		27	1.2656269775421523E-4	55	TCRBV07-09	TCRBV07	TCRBV07-09				01,03	TCRBD01-01*01	TCRBD01	TCRBD01-01	01				TCRBJ01-02*01	TCRBJ01	TCRBJ01-02	01				2	5	3	3	17	8	26	41	46	52	69	27	Out	VDJ
CGCACTGCAGCAAGAAGACTCAGCTGCGTATCTCTGCACCAGCAGCCGCGCCGGGTTTTCTACTTCTACGAGCAGTACTTCGGGCCG		6	2.8125043945381164E-5	47	TCRBV01-01*01	TCRBV01	TCRBV01-01	01				TCRBD02-01	TCRBD02	TCRBD02-01				01,02	TCRBJ02-07*01	TCRBJ02	TCRBJ02-07	01				4	4	8	4	10	3	34	47	51	55	65	6	Out	VDJ
ACCTTGGAGATCCAGCGCACAGAGCAGGGGGACTCGGCCATGTATCTCTGTGCCAGCAGCTTACACTACGAGCAGTACTTCGGGCCG	CASSLHYEQYF	21	9.843765380883408E-5	33	TCRBV07-09	TCRBV07	TCRBV07-09				01,03	TCRBD01-01*01	TCRBD01	TCRBD01-01	01				TCRBJ02-07*01	TCRBJ02	TCRBJ02-07	01				2	0	4	6	0	3	48	-1	63	-1	65	21	In	VDJ
CTGAAGATCCAGCCCTCAGAACCCAGGGACTCAGCTGTGTACTTCTGTGCCAGCATTACCCAATTCGGCGTCCTGACTTTCGGGGCC	CASITQFGVLTF	17	7.96876245119133E-5	36	TCRBV12	TCRBV12				TCRBV12-03,TCRBV12-04		TCRBD02-01	TCRBD02	TCRBD02-01				01,02	TCRBJ02-06*01	TCRBJ02	TCRBJ02-06	01				7	10	8	5	0	12	45	55	65	-1	68	17	In	VDJ
CTTGACATCCGCTCACCAGGCCTGGGGGACGCAGCCATGTACCTGTGTGCCACCAGCAGAGATACCTCACCCCTCCACTTTGGGAAC	CATSRDTSPLHF	21	9.843765380883408E-5	36	TCRBV15-01*01	TCRBV15	TCRBV15-01	01								TCRBD01,TCRBD02	TCRBD01-01,TCRBD02-01		TCRBJ01-06*01	TCRBJ01	TCRBJ01-06	01				0	1	3	7	1	10	45	62	63	65	66	21	In	VDJ
ATTCTGGAGTCCGCCAGCACCAACCAGACATCTATGTACCTCTGTGCCAGCAGTTTAGACAGCTACAATGAGCAGTTCTTCGGGCCA	CASSLDSYNEQFF	52	2.437503808599701E-4	39	TCRBV28-01*01	TCRBV28	TCRBV28-01	01				TCRBD01-01*01	TCRBD01	TCRBD01-01	01				TCRBJ02-01*01	TCRBJ02	TCRBJ02-01	01				2	0	2	5	0	3	42	-1	57	-1	62	52	In	VDJ
ACCCTGCAGCCAGAAGACTCGGCCCTGTATCTCTGCGCCAGCAGCCAATCCTCGGACAGGGTATACAATGAGCAGTTCTTCGGGCCA	CASSQSSDRVYNEQFF	16	7.500011718768311E-5	48	TCRBV04-03*01	TCRBV04	TCRBV04-03	01				TCRBD01-01*01	TCRBD01	TCRBD01-01	01				TCRBJ02-01*01	TCRBJ02	TCRBJ02-01	01				2	5	1	3	2	4	33	48	53	61	63	16	In	VDJ
ACGGAGTCAGGGGACACAGCACTGTATTTCTGTGCCAGCAGCAAAGCCTCAGCTAGCGGGGGGCACAATGAGCAGTTCTTCGGGCCA	CASSKASASGGHNEQFF	28	1.3125020507844543E-4	51	TCRBV21-01*01	TCRBV21	TCRBV21-01	01				TCRBD02-01*01	TCRBD02	TCRBD02-01	01				TCRBJ02-01*01	TCRBJ02	TCRBJ02-01	01				0	5	4	1	1	5	30	47	52	63	64	28	In	VDJ
TCCTCAGAACCGGGAGACACGGCACTGTATCTCTGCGCCAGCACCACTGCGTGTCAACGTTCACAAGAGACCCAGTACTTCGGGCCA	CASTTACQRSQETQYF	21	9.843765380883408E-5	48	TCRBV23-01*01	TCRBV23	TCRBV23-01	01				TCRBD02-01	TCRBD02	TCRBD02-01				01,02	TCRBJ02-05*01	TCRBJ02	TCRBJ02-05	01				7	2	3	10	15	2	33	43	45	48	63	21	In	VDJ
AGCACCTTGGAGCTGGGGGACTCGGCCCTTTATCTTTGCGCCAGCAGTGAGGGGGGGCGCTCCACCGGGGAGCTGTTTTTTGGAGAA	CASSEGGRSTGELFF	20	9.375014648460388E-5	45	TCRBV05-01*01	TCRBV05	TCRBV05-01	01				TCRBD02-01*01	TCRBD02	TCRBD02-01	01				TCRBJ02-02*01	TCRBJ02	TCRBJ02-02	01				5	3	9	0	5	4	36	47	50	57	62	20	In	VDJ
CTCCTTCTCAGTGACTCTGGCTTCTATCTCTGTGCCTGGAGTTTAGGGACTTTTTCATCGAACACCGGGGAGCTGTTTTTTGGAGAA	CAWSLGTFSSNTGELFF	7	3.281255126961136E-5	51	TCRBV30-01*01	TCRBV30	TCRBV30-01	01				TCRBD02-01	TCRBD02	TCRBD02-01				01,02	TCRBJ02-02*01	TCRBJ02	TCRBJ02-02	01				2	3	0	10	7	0	30	42	45	51	58	7	In	VDJ
ATGAATGTGAGCACCTTGGAGCTGGGGGACTCGGCCCTTTATCTTTGCGCCAGCAGCTTGGTAATCGGTGAAGCTTTCTTTGGACAA	CASSLVIGEAFF	21	9.843765380883408E-5	36	TCRBV05-01*01	TCRBV05	TCRBV05-01	01				TCRBD02-01	TCRBD02	TCRBD02-01				01,02	TCRBJ01-01*01	TCRBJ01	TCRBJ01-01	01				0	4	8	5	0	7	45	61	65	-1	68	21	In	VDJ
CAGCGCACACAGCAGGAGGACTCCGCCGTGTATCTCTGTGCCAGCAGCCTTAGTAGGGACAGGGTTGAAAAACTGTTTTTTGGCAGT	CASSLSRDRVEKLFF	15	7.031260986345291E-5	45	TCRBV07-08*01	TCRBV07	TCRBV07-08	01				TCRBD01-01*01	TCRBD01	TCRBD01-01	01				TCRBJ01-04*01	TCRBJ01	TCRBJ01-04	01				5	7	0	3	1	7	36	48	55	64	65	15	In	VDJ
ATCCAGTCCACGGAGTCAGGGGACACAGCACTGTATTTCTGTGCCAGCAGCACCCGGGGGGGGTATGAGCCCCAGCATTTTGGTGAT	CASSTRGGYEPQHF	34	1.593752490238266E-4	42	TCRBV21-01*01	TCRBV21	TCRBV21-01	01				TCRBD02-01*01	TCRBD02	TCRBD02-01	01				TCRBJ01-05*01	TCRBJ01	TCRBJ01-05	01				4	2	8	0	5	8	39	52	54	62	67	34	In	VDJ
CTGCAGCCAGAAGACTCAGCCCTGTATCTCTGCGCCAGCAGCCAAATAGCCCCGGGAGAGGGCAATCAGCCCCAGCATTTTGGTGAT	CASSQIAPGEGNQPQHF	9	4.2187565918071744E-5	51	TCRBV04-01*01	TCRBV04	TCRBV04-01	01				TCRBD02-01*02	TCRBD02	TCRBD02-01	02				TCRBJ01-05*01	TCRBJ01	TCRBJ01-05	01				2	7	8	2	3	2	30	45	52	58	61	9	In	VDJ
ATCCAGCGCACACAGCAGGAGGACTCGGCCGTGTATCTCTGTGCCAGCAGCTTATTTGGCCCGGGGTATGGCTACACCTTCGGTTCG	CASSLFGPGYGYTF	22	1.0312516113306427E-4	42	TCRBV07-02*01	TCRBV07	TCRBV07-02	01				TCRBD02-01*01	TCRBD02	TCRBD02-01	01				TCRBJ01-02*01	TCRBJ01	TCRBJ01-02	01				2	7	8	3	0	5	39	54	61	-1	66	22	In	VDJ
ATTCTGGAGTCCGCCAGCACCAACCAGACATCTATGTACCTCTGTGCCAGCAGTTCAGGGGGCGCCTATGGCTACACCTTCGGTTCG	CASSSGGAYGYTF	29	1.3593771240267563E-4	39	TCRBV28-01*01	TCRBV28	TCRBV28-01	01				TCRBD01-01*01	TCRBD01	TCRBD01-01	01				TCRBJ01-02*01	TCRBJ01	TCRBJ01-02	01				4	0	4	0	2	4	42	-1	55	63	65	29	In	VDJ
GAGTCCGCCAGCACCAACCAGACATCTATGTACCTCTGTGCCAGCAGTTCTACAGGGGGCGGGAGACTTCATTCTCCCTTCGGGCCG	CASSSTGGGRLHSPF	24	1.1250017578152465E-4	45	TCRBV28-01*01	TCRBV28	TCRBV28-01	01				TCRBD01-01*01	TCRBD01	TCRBD01-01	01				TCRBJ02-07*01	TCRBJ02	TCRBJ02-07	01				4	2	3	0	17	15	36	49	51	60	77	24	In	VDJ
TGGGGTTGGAGTCGGCTGCTCCCTCCCAAACATCTGTGTACTTCTGTGCCAGCAGTTACTACTCTCTACGAGCAGTACTTCGGGCCG		16	7.500011718768311E-5	37	TCRBV06	TCRBV06				TCRBV06-02,TCRBV06-03		TCRBD02-01	TCRBD02	TCRBD02-01				01,02	TCRBJ02-07*01	TCRBJ02	TCRBJ02-07	01				1	0	3	10	2	3	44	-1	60	63	65	16	Out	VDJ
CCTGAGCTCTCTGGAGCTGGGGGACTCAGCTTTGTATTTCTGTGCCAGCAGCTTCCAGGAGGTTCCTACGAGCAGTACTTCGGGCCG		7	3.281255126961136E-5	41	TCRBV09-01	TCRBV09	TCRBV09-01				01,02	TCRBD02-01*02	TCRBD02	TCRBD02-01	02				TCRBJ02-07*01	TCRBJ02	TCRBJ02-07	01				4	5	10	1	1	1	40	52	57	62	63	7	Out	VDJ
CAGCCTGCAAAGCTTGAGGACTCGGCCGTGTATCTCTGTGCCAGCAGCCTCACGCGCGGGACACTATACGAGCAGTACTTCGGGCCG	CASSLTRGTLYEQYF	31	1.4531272705113602E-4	45	TCRBV11-02*02	TCRBV11	TCRBV11-02	02								TCRBD01,TCRBD02	TCRBD01-01,TCRBD02-01		TCRBJ02-07*01	TCRBJ02	TCRBJ02-07	01				5	9	0	6	3	4	36	48	57	63	66	31	In	VDJ
AGTTCTAAGAAGCTCCTTCTCAGTGACTCTGGCTTCTATCTCTGTGCCTGGAGCGTCCGGTTCGGTTCACCCCTCCACTTTGGGAAC	CAWSVRFGSPLHF	2	9.375014648460388E-6	39	TCRBV30-01*01	TCRBV30	TCRBV30-01	01				TCRBD02-01	TCRBD02	TCRBD02-01				01,02	TCRBJ01-06*01	TCRBJ01	TCRBJ01-06	01				3	4	8	5	5	9	42	53	57	60	65	2	In	VDJ
CCTGCAGAACTGGAGGATTCTGGAGTTTATTTCTGTGCCAGCAGCCAAGATGGGCGGGGACTAGCGGGGCCGTGGTACTTCGGGCCA	CASSQDGRGLAGPWYF	14	6.562510253922271E-5	48	TCRBV14-01*01	TCRBV14	TCRBV14-01	01				TCRBD02-01*01	TCRBD02	TCRBD02-01	01				TCRBJ02-05*01	TCRBJ02	TCRBJ02-05	01				0	6	0	3	5	13	33	50	56	69	74	14	In	VDJ
CAGCCCTCAGAACCCAGGGACTCAGCTGTGTACTTCTGTGCCAGCAGCCTGCAACTAGCGGCTGGGGATACGCAGTATTTTGGCCCA	CASSLQLAAGDTQYF	11	5.156258056653214E-5	45	TCRBV12	TCRBV12				TCRBV12-03,TCRBV12-04		TCRBD02-01	TCRBD02	TCRBD02-01				01,02	TCRBJ02-03*01	TCRBJ02	TCRBJ02-03	01				6	6	3	5	5	6	36	47	53	61	66	11	In	VDJ
AGCACCTTGGAGCTGGGGGACTCGGCCCTTTATCTTTGCGCCAGCAGCGGAAGCGGGGGGGCCGCAGATACGCAGTATTTTGGCCCA	CASSGSGGAADTQYF	22	1.0312516113306427E-4	45	TCRBV05-01*01	TCRBV05	TCRBV05-01	01				TCRBD02-01*01	TCRBD02	TCRBD02-01	01				TCRBJ02-03*01	TCRBJ02	TCRBJ02-03	01				4	3	6	0	3	4	36	48	51	61	64	22	In	VDJ
ACGATCCAGCGCACACAGCAGGAGGACTCGGCCGTGTATCTCTGTGCCAGCAGCTTAGCGAAAACAGATACGCAGTATTTTGGCCCA	CASSLAKTDTQYF	13	6.0937595214992524E-5	39	TCRBV07-02*01	TCRBV07	TCRBV07-02	01								TCRBD01,TCRBD02	TCRBD01-01,TCRBD02-01		TCRBJ02-03*01	TCRBJ02	TCRBJ02-03	01				0	0	2	8	2	3	42	-1	59	61	63	13	In	VDJ
CTGGAGTCGGCTGCTCCCTCCCAGACATCTGTGTACTTCTGTGCCAGCAACGACTTAGGGTTTGCCGGGGAGCTGTTTTTTGGAGAA	CASNDLGFAGELFF	25	1.1718768310575485E-4	42	TCRBV06-01*01	TCRBV06	TCRBV06-01	01								TCRBD01,TCRBD02	TCRBD01-01,TCRBD02-01		TCRBJ02-02*01	TCRBJ02	TCRBJ02-02	01				7	7	5	3	4	6	39	49	56	60	64	25	In	VDJ
CTGAGCTCTCTGGAGCTGGGGGACTCAGCTTTGTATTTCTGTGCCAGCAGCGTAGTGGAGAACACCGGGGAGCTGTTTTTTGGAGAA	CASSVVENTGELFF	13	6.0937595214992524E-5	42	TCRBV09-01	TCRBV09	TCRBV09-01				01,02					TCRBD01,TCRBD02	TCRBD01-01,TCRBD02-01		TCRBJ02-02*01	TCRBJ02	TCRBJ02-02	01				0	1	1	8	0	1	39	55	56	-1	59	13	In	VDJ
ATGAATGTGAGCACCTTGGAGCTGGGGGACTCGGCCCTTTATCTTTGCGCCAGCAGCTTGGACGGGGTTCTAGCTTTCTTTGGACAA	CASSLDGVLAFF	15	7.031260986345291E-5	36	TCRBV05-01*01	TCRBV05	TCRBV05-01	01				TCRBD02-01*01	TCRBD02	TCRBD02-01	01				TCRBJ01-01*01	TCRBJ01	TCRBJ01-01	01				0	1	8	3	4	10	45	61	62	67	71	15	In	VDJ
CTGACGATCCAGCGCACACAGCAGGAGGACTCGGCCGTGTATCTCTGTGCCAGCAGCTCGAGGGGTCCTGAAGCTTTCTTTGGACAA	CASSSRGPEAFF	17	7.96876245119133E-5	36	TCRBV07-02*01	TCRBV07	TCRBV07-02	01								TCRBD01,TCRBD02	TCRBD01-01,TCRBD02-01		TCRBJ01-01*01	TCRBJ01	TCRBJ01-01	01				4	2	5	2	2	6	45	58	60	65	67	17	In	VDJ
ATTCTGGAGTCCGCCAGCACCAACCAGACATCTATGTACCTCTGTGCCAGCATGGCAGGGGGTTCTACTGAAGCTTTCTTTGGACAA	CASMAGGSTEAFF	43	2.0156281494189835E-4	39	TCRBV28-01*01	TCRBV28	TCRBV28-01	01				TCRBD01-01*01	TCRBD01	TCRBD01-01	01				TCRBJ01-01*01	TCRBJ01	TCRBJ01-01	01				7	3	4	1	4	5	42	52	55	62	66	43	In	VDJ
AGCACCTTGGAGCTGGGGGACTCGGCCCTTTATCTTTGCGCCAGCAGCCCCCCGGGAGCGCTCGGCACTGAAGCTTTCTTTGGACAA	CASSPPGALGTEAFF	17	7.96876245119133E-5	45	TCRBV05-01*01	TCRBV05	TCRBV05-01	01				TCRBD02-01*02	TCRBD02	TCRBD02-01	02				TCRBJ01-01*01	TCRBJ01	TCRBJ01-01	01				4	4	8	2	7	4	36	48	52	58	65	17	In	VDJ
AAGACTCAGCCCTGTATCTCTGCGCCAGCAGCCAAGCCCAGAACCGGGACAGGGGGCGCCTAAGACACTGAAGCTTTCTTTGGACAA		12	5.625008789076233E-5	61	TCRBV04-01*01	TCRBV04	TCRBV04-01	01				TCRBD01-01*01	TCRBD01	TCRBD01-01	01				TCRBJ01-01*01	TCRBJ01	TCRBJ01-01	01				1	9	0	0	7	3	20	36	45	57	64	12	Out	VDJ
CAGAGCAGCGGGACTCAGCCATGTATCGCTGTGCTAGCAGCTTAGTGGCAGGGGGGATAGATGAACACTGAAGCTTTCTTTGGACAA		29	1.3593771240267563E-4	52	TCRBV07-07*01	TCRBV07	TCRBV07-07	01				TCRBD01-01*01	TCRBD01	TCRBD01-01	01				TCRBJ01-01*01	TCRBJ01	TCRBJ01-01	01				1	3	4	1	6	0	29	45	48	55	61	29	Out	VDJ
CTGAGTTCTAAGAAGCTCCTTCTCAGTGACTCTGGCTTCTATCTCTGTGCCTGCCGCGGGTGGGGGAGGGGGACTTTCTTTGGACAA	CACRGWGRGTFF	4	1.8750029296920777E-5	36	TCRBV30-01*01	TCRBV30	TCRBV30-01	01				TCRBD02-01*02	TCRBD02	TCRBD02-01	02				TCRBJ01-01*01	TCRBJ01	TCRBJ01-01	01				6	10	9	0	3	12	45	53	63	70	73	4	In	VDJ
TCGGCTGCTCCCTCCCAGACATCTGTGTACTTCTGTGCCAGCAGCCTGGACAGGCGATATAGCAATCAGCCCCAGCATTTTGGTGAT	CASSLDRRYSNQPQHF	15	7.031260986345291E-5	48	TCRBV06	TCRBV06				TCRBV06-01,TCRBV06-05		TCRBD01-01*01	TCRBD01	TCRBD01-01	01				TCRBJ01-05*01	TCRBJ01	TCRBJ01-05	01				6	3	1	4	5	0	33	44	47	54	59	15	In	VDJ
GCCCTGCAGCCAGAAGACTCAGCCCTGTATCTCTGCGCCAGCAGCCAAGATCCTTATTTACCGAACTATGGCTACACCTTCGGTTCG	CASSQDPYLPNYGYTF	13	6.0937595214992524E-5	48	TCRBV04-01*01	TCRBV04	TCRBV04-01	01								TCRBD01,TCRBD02	TCRBD01-01,TCRBD02-01		TCRBJ01-02*01	TCRBJ01	TCRBJ01-02	01				0	9	3	7	2	2	33	50	59	61	63	13	In	VDJ
ACGATCCAGCGCACACAGCAGGAGGACTCGGCCGTGTATCTCTGTGCCAGCAGCCTAGCGGGGTCCTACGAGCAGTACTTCGGGCCG	CASSLAGSYEQYF	18	8.437513183614349E-5	39	TCRBV07-02*01	TCRBV07	TCRBV07-02	01								TCRBD01,TCRBD02	TCRBD01-01,TCRBD02-01		TCRBJ02-07*01	TCRBJ02	TCRBJ02-07	01				0	0	6	2	0	1	42	-1	59	-1	63	18	In	VDJ
CAGCCTGCAGAACTGGAGGATTCTGGAGTTTATTTCTGTGCCAGCAGCCAAGAGGGGTCAGGCAATTCACCCCTCCACTTTGGGAAC	CASSQEGSGNSPLHF	5	2.343753662115097E-5	45	TCRBV14-01*01	TCRBV14	TCRBV14-01	01								TCRBD01,TCRBD02	TCRBD01-01,TCRBD02-01		TCRBJ01-06*01	TCRBJ01	TCRBJ01-06	01				0	5	4	4	1	7	36	53	58	62	63	5	In	VDJ
CCACTCTGACAGTGACCAGTGCCCATCCTGAAGACAGCAGCTTCTACATCTGCAGTGCTAGTTCCCCGGGACTAGTTCTTCGGGCCA		15	7.031260986345291E-5	31	TCRBV20-01*01	TCRBV20	TCRBV20-01	01				TCRBD02-01	TCRBD02	TCRBD02-01				01,02	TCRBJ02-01*01	TCRBJ02	TCRBJ02-01	01				3	6	0	10	0	14	50	61	67	-1	73	15	Out	VDJ
CTGGAGTCAGCTGCTCCCTCTCAGACTTCTGTTTACTTCTGTGCCAGCACCCCGGCGCGGGGTTACAATGAGCAGTTCTTCGGGCCA	CASTPARGYNEQFF	20	9.375014648460388E-5	42	TCRBV06-07*01	TCRBV06	TCRBV06-07	01				TCRBD02-01*01	TCRBD02	TCRBD02-01	01				TCRBJ02-01*01	TCRBJ02	TCRBJ02-01	01				7	7	7	3	1	4	39	49	56	62	63	20	In	VDJ
GAGTCGGCTGCTCCCTCCCAAACATCTGTGTACTTCTGTGCCAGCAGTCCCGGAGGAGGGACCTACAATGAGCAGTTCTTCGGGCCA	CASSPGGGTYNEQFF	29	1.3593771240267563E-4	45	TCRBV06	TCRBV06				TCRBV06-02,TCRBV06-03		TCRBD02-01*02	TCRBD02	TCRBD02-01	02				TCRBJ02-01*01	TCRBJ02	TCRBJ02-01	01				5	6	10	0	1	2	36	48	54	60	61	29	In	VDJ
CATCCTGAGTTCTAAGAAGCTCCTTCTCAGTGACTCTGGCTTCTATCTCTGTGCCTGGAGTGGGGGGAGACCCAGTACTTCGGGCCA		2	9.375014648460388E-6	32	TCRBV30-01*01	TCRBV30	TCRBV30-01	01								TCRBD01,TCRBD02	TCRBD01-01,TCRBD02-01		TCRBJ02-05*01	TCRBJ02	TCRBJ02-05	01				1	0	6	2	0	5	49	-1	62	-1	66	2	Out	VDJ
TCTCTGGAGCTGGGGGACTCAGCTTTGTATTTCTGTGCCAGCAGCGCCGGGCCCCAGGGTTCCACAGATACGCAGTATTTTGGCCCA	CASSAGPQGSTDTQYF	15	7.031260986345291E-5	48	TCRBV09-01	TCRBV09	TCRBV09-01				01,02	TCRBD01-01*01	TCRBD01	TCRBD01-01	01				TCRBJ02-03*01	TCRBJ02	TCRBJ02-03	01				3	8	4	3	3	2	33	46	54	59	62	15	In	VDJ
TCTAAGAAGCTCCTTCTCAGTGACTCTGGCTTCTATCTCTGTGCCTGGAGTGGGGGACAGGGGGTCACTGAAGCTTTCTTTGGACAA	CAWSGGQGVTEAFF	4	1.8750029296920777E-5	42	TCRBV30-01*01	TCRBV30	TCRBV30-01	01				TCRBD01-01*01	TCRBD01	TCRBD01-01	01				TCRBJ01-01*01	TCRBJ01	TCRBJ01-01	01				1	1	0	1	1	4	39	52	53	64	65	4	In	VDJ
ATCAATTCCCTGGAGCTTGGTGACTCTGCTGTGTATTTCTGTGCCAGCAGCCCACAGGGGGGGGGCACTGAAGCTTTCTTTGGACAA	CASSPQGGGTEAFF	18	8.437513183614349E-5	42	TCRBV03	TCRBV03				TCRBV03-01,TCRBV03-02		TCRBD01-01*01	TCRBD01	TCRBD01-01	01				TCRBJ01-01*01	TCRBJ01	TCRBJ01-01	01				4	1	3	1	4	4	39	52	53	61	65	18	In	VDJ
AGTTCTAAGAAGCTCCTTCTCAGTGACTCTGGCTTCTATCTCTGTGCCTGGAGTCGGGGAGGCAATCAGCCCCAGCATTTTGGTGAT	CAWSRGGNQPQHF	2	9.375014648460388E-6	39	TCRBV30-01*01	TCRBV30	TCRBV30-01	01				TCRBD02-01	TCRBD02	TCRBD02-01				01,02	TCRBJ01-05*01	TCRBJ01	TCRBJ01-05	01				2	0	8	3	2	2	42	-1	54	59	61	2	In	VDJ
GCCTGCAGAGCTTGGGGACTCGGCCATGTATCTCTGTGCCAGCAGGGTACTGCGTTCTATAGCAATCAGCCCCAGCATTTTGGTGAT		29	1.3593771240267563E-4	47	TCRBV11-01*01	TCRBV11	TCRBV11-01	01				TCRBD02-01	TCRBD02	TCRBD02-01				01,02	TCRBJ01-05*01	TCRBJ01	TCRBJ01-05	01				6	3	3	10	8	0	34	45	48	51	59	29	Out	VDJ
TCGGCCCAAAAGAACCCGACAGCTTTCTATCTCTGTGCCAGTAGTATAGCTACCATTAATAGCAATCAGCCCCAGCATTTTGGTGAT	CASSIATINSNQPQHF	22	1.0312516113306427E-4	48	TCRBV19-01	TCRBV19	TCRBV19-01				01,02	TCRBD02-01	TCRBD02	TCRBD02-01				01,02	TCRBJ01-05*01	TCRBJ01	TCRBJ01-05	01				1	0	4	9	7	0	33	-1	49	52	59	22	In	VDJ
GAGTTGGCTGCTCCCTCCCAGACATCTGTGTACTTCTGTGCCAGCAGTTTCACAGGGCAAAGCAATCAGCCCCAGCATTTTGGTGAT	CASSFTGQSNQPQHF	15	7.031260986345291E-5	45	TCRBV06-06	TCRBV06	TCRBV06-06				01,02	TCRBD01-01*01	TCRBD01	TCRBD01-01	01				TCRBJ01-05*01	TCRBJ01	TCRBJ01-05	01				4	2	3	3	3	1	36	49	51	57	60	15	In	VDJ
TCTAAGAAGCTCCTTCTCAGTGACTCTGGCTTCTATCTCTGTGCCTGGAGCATAGGGGCACCTGGGGGAGGCTACACCTTCGGTTCG	CAWSIGAPGGGYTF	6	2.8125043945381164E-5	42	TCRBV30-01*01	TCRBV30	TCRBV30-01	01								TCRBD01,TCRBD02	TCRBD01-01,TCRBD02-01		TCRBJ01-02*01	TCRBJ01	TCRBJ01-02	01				3	3	5	2	11	8	39	50	53	58	69	6	In	VDJ
CTGAAGGTGCAGCCTGCAGAACTGGAGGATTCTGGAGTTTATTTCTGTGCCAGCAGCCCCCAGGGGTATGAGCAGTTCTTCGGGCCA	CASSPQGYEQFF	21	9.843765380883408E-5	36	TCRBV14-01*01	TCRBV14	TCRBV14-01	01				TCRBD01-01*01	TCRBD01	TCRBD01-01	01				TCRBJ02-01*01	TCRBJ02	TCRBJ02-01	01				4	2	4	2	1	8	45	58	60	66	67	21	In	VDJ
AGTGCCCATCCTGAAGACAGCAGCTTCTACATCTGCAGTGCTAGCCCCGCGGGGAGCGGGCGTTACAATGAGCAGTTCTTCGGGCCA	CSASPAGSGRYNEQFF	9	4.2187565918071744E-5	48	TCRBV20	TCRBV20				TCRBV20-01,TCRBV20-or09_02		TCRBD02-01	TCRBD02	TCRBD02-01				01,02	TCRBJ02-01*01	TCRBJ02	TCRBJ02-01	01				3	10	6	4	3	4	33	44	54	60	63	9	In	VDJ
CAGCCTGCAAAGCTTGAGGACTCGGCCGTGTATCTCTGTGCCAGCAGCTTAGGGGGCGCGACCTACAATGAGCAGTTCTTCGGGCCA	CASSLGGATYNEQFF	35	1.640627563480568E-4	45	TCRBV11-02*02	TCRBV11	TCRBV11-02	02				TCRBD01-01*01	TCRBD01	TCRBD01-01	01				TCRBJ02-01*01	TCRBJ02	TCRBJ02-01	01				1	0	7	0	4	2	36	-1	52	57	61	35	In	VDJ
CAGCGCACACAGCAGGAGGACTCGGCCGTGTATCTCTGTGCCAGCAGCTTAGGGGGCGCGACCTACAATGAGCAGTTCTTCGGGCCA	CASSLGGATYNEQFF	27	1.2656269775421523E-4	45	TCRBV07-02*01	TCRBV07	TCRBV07-02	01				TCRBD01-01*01	TCRBD01	TCRBD01-01	01				TCRBJ02-01*01	TCRBJ02	TCRBJ02-01	01				1	0	7	0	4	2	36	-1	52	57	61	27	In	VDJ
CCTGCAAAGCTTGAGGACTCGGCCGTGTATCTCTGTGCCAGCAGCGTCCGGGCGGGGGGGGTATACAATGAGCAGTTCTTCGGGCCA	CASSVRAGGVYNEQFF	33	1.546877416995964E-4	48	TCRBV11-02*02	TCRBV11	TCRBV11-02	02				TCRBD02-01*01	TCRBD02	TCRBD02-01	01				TCRBJ02-01*01	TCRBJ02	TCRBJ02-01	01				5	6	7	0	3	4	33	45	51	60	63	33	In	VDJ
TCCCTGGAGCTTGGTGACTCTGCTGTGTATTTCTGTGCCAGCAGCCACCTCGGGACAGGGGGCTGAAATGAGCAGTTCTTCGGGCCA	CASSHLGTGG*NEQFF	19	8.906263916037368E-5	48	TCRBV03	TCRBV03				TCRBV03-01,TCRBV03-02		TCRBD01-01*01	TCRBD01	TCRBD01-01	01				TCRBJ02-01*01	TCRBJ02	TCRBJ02-01	01				3	4	0	0	3	7	33	47	51	63	66	19	Stop	VDJ
GCCCTGCAGCCAGAAGACTCAGCCCTGTATCTCTGCGCCAGCAGCCCCTCGGGCGGGGGGGCCGGAGAGACCCAGTACTTCGGGCCA	CASSPSGGGAGETQYF	13	6.0937595214992524E-5	48	TCRBV04-01*01	TCRBV04	TCRBV04-01	01				TCRBD02-01*01	TCRBD02	TCRBD02-01	01				TCRBJ02-05*01	TCRBJ02	TCRBJ02-05	01				4	6	7	0	4	4	33	46	52	61	65	13	In	VDJ
CGGTCCACAAAGCTGGAGGACTCAGCCATGTACTTCTGTGCCAGCACCTGGACTAGCGGGGAGGTAGATACGCAGTATTTTGGCCCA	CASTWTSGEVDTQYF	23	1.0781266845729446E-4	45	TCRBV02-01*01	TCRBV02	TCRBV02-01	01				TCRBD02-01*01	TCRBD02	TCRBD02-01	01				TCRBJ02-03*01	TCRBJ02	TCRBJ02-03	01				7	3	1	3	4	5	36	46	49	61	65	23	In	VDJ
ACAGAGCAGCGGGACTCGGCCATGTATCGCTGTGCCAGCAGCTTAGTTCCCCTAGCGGGGGGCACAGATACGCAGTATTTTGGCCCA	CASSLVPLAGGTDTQYF	20	9.375014648460388E-5	51	TCRBV07-06*01	TCRBV07	TCRBV07-06	01				TCRBD02-01*01	TCRBD02	TCRBD02-01	01				TCRBJ02-03*01	TCRBJ02	TCRBJ02-03	01				1	5	4	2	0	1	30	46	51	-1	61	20	In	VDJ
ACATCGGCCCAAAAGAACCCGACAGCTTTCTATCTCTGTGCCAGTACCCCCCGGGACAGGGCCACAGATACGCAGTATTTTGGCCCA	CASTPRDRATDTQYF	18	8.437513183614349E-5	45	TCRBV19-01	TCRBV19	TCRBV19-01				01,02	TCRBD01-01*01	TCRBD01	TCRBD01-01	01				TCRBJ02-03*01	TCRBJ02	TCRBJ02-03	01				7	6	0	3	1	2	36	46	52	61	62	18	In	VDJ
CTGTCGGCTGCTCCCTCCCAGACATCTGTGTACTTCTGTGCCAGCAGGTGGGACAGAAGTGGATCCGGGGAGCTGTTTTTTGGAGAA	CASRWDRSGSGELFF	17	7.96876245119133E-5	45	TCRBV06-05*01	TCRBV06	TCRBV06-05	01				TCRBD01-01*01	TCRBD01	TCRBD01-01	01				TCRBJ02-02*01	TCRBJ02	TCRBJ02-02	01				6	2	0	5	8	6	36	47	49	56	64	17	In	VDJ
AGCACCTTGGAGCTGGGGGACTCGGCCCTTTATCTTTGCGCCAGCAGCTTGGGGGGATCTGGGACCACTGAAGCTTTCTTTGGACAA	CASSLGGSGTTEAFF	21	9.843765380883408E-5	45	TCRBV05-01*01	TCRBV05	TCRBV05-01	01								TCRBD01,TCRBD02	TCRBD01-01,TCRBD02-01		TCRBJ01-01*01	TCRBJ01	TCRBJ01-01	01				0	8	0	7	0	4	36	52	60	-1	65	21	In	VDJ
AGTGCCCATCCTGAAGACAGCAGCTTCTACATCTGCAGTGCTAGAGAGGCAAGGGGGCTAATGAACACTGAAGCTTTCTTTGGACAA	CSAREARGLMNTEAFF	7	3.281255126961136E-5	48	TCRBV20	TCRBV20				TCRBV20-01,TCRBV20-or09_02		TCRBD01-01*01	TCRBD01	TCRBD01-01	01				TCRBJ01-01*01	TCRBJ01	TCRBJ01-01	01				0	4	5	0	3	0	33	47	51	58	61	7	In	VDJ
GCCCTGCAGCCAGAAGACTCAGCCCTGTATCTCTGCGCCAGCAGCCCAAGACAGGGGACCAGCAATCAGCCCCAGCATTTTGGTGAT	CASSPRQGTSNQPQHF	6	2.8125043945381164E-5	48	TCRBV04-01*01	TCRBV04	TCRBV04-01	01				TCRBD01-01*01	TCRBD01	TCRBD01-01	01				TCRBJ01-05*01	TCRBJ01	TCRBJ01-05	01				4	3	2	2	3	1	33	46	49	57	60	6	In	VDJ
TTGGAGTCGGCTGCTCCCTCCCAAACATCTGTGTACTTCTGTGCCAGCAGTCGACAGGGGGGAAATCAGCCCCAGCATTTTGGTGAT	CASSRQGGNQPQHF	25	1.1718768310575485E-4	42	TCRBV06	TCRBV06				TCRBV06-02,TCRBV06-03		TCRBD01-01*01	TCRBD01	TCRBD01-01	01				TCRBJ01-05*01	TCRBJ01	TCRBJ01-05	01				5	1	2	1	2	4	39	51	52	61	63	25	In	VDJ
CTGGGGTTGGAGTCGGCTGCTCCCTCCCAAACATCTGTGTACTTCTGTGCCAGCAGCTTTGGACGGTGGGGCTACACCTTCGGTTCG	CASSFGRWGYTF	12	5.625008789076233E-5	36	TCRBV06	TCRBV06				TCRBV06-02,TCRBV06-03						TCRBD01,TCRBD02	TCRBD01-01,TCRBD02-01		TCRBJ01-02*01	TCRBJ01	TCRBJ01-02	01				6	4	1	7	5	8	45	56	60	64	69	12	In	VDJ
GTGAACGCCTTGTTGCTGGGGGACTCGGCCCTGTATCTCTGTGCCAGCAGTACGGAGGACCAGTTCTACGAGCAGTACTTCGGGCCG	CASSTEDQFYEQYF	20	9.375014648460388E-5	42	TCRBV05-05*01	TCRBV05	TCRBV05-05	01				TCRBD02-01*02	TCRBD02	TCRBD02-01	02				TCRBJ02-07*01	TCRBJ02	TCRBJ02-07	01				5	3	10	1	7	3	39	50	53	58	65	20	In	VDJ
CCCAGACATCTGTGTACTTCTGTGCCAGCAGTGAAGCCCCGACTAGCGGGGGGAACGAGGAGCTCCTACGAGCAGTACTTCGGGCCG		18	8.437513183614349E-5	61	TCRBV06-01*01	TCRBV06	TCRBV06-01	01				TCRBD02-01*01	TCRBD02	TCRBD02-01	01				TCRBJ02-07*01	TCRBJ02	TCRBJ02-07	01				0	3	2	1	9	0	20	37	40	53	62	18	Out	VDJ
CACATCAATTCCCTGGAGCTTGGTGACTCTGCTGTGTATTTCTGTGCCAGCAGCACCGGACAGACCTACGAGCAGTACTTCGGGCCG	CASSTGQTYEQYF	14	6.562510253922271E-5	39	TCRBV03	TCRBV03				TCRBV03-01,TCRBV03-02		TCRBD01-01*01	TCRBD01	TCRBD01-01	01				TCRBJ02-07*01	TCRBJ02	TCRBJ02-07	01				5	3	1	5	1	2	42	54	57	63	64	14	In	VDJ
CTGACAGTGACCAGTGCCCATCCTGAAGACAGCAGCTTCTACATCTGCAGTGCTCTCAGGGGTTACTACGAGCAGTACTTCGGGCCG	CSALRGYYEQYF	6	2.8125043945381164E-5	36	TCRBV20	TCRBV20				TCRBV20-01,TCRBV20-or09_02		TCRBD01-01*01	TCRBD01	TCRBD01-01	01				TCRBJ02-07*01	TCRBJ02	TCRBJ02-07	01				5	2	4	2	3	3	45	54	56	62	65	6	In	VDJ
CGCACAGAGCAGGGGGACTCGGCCATGTATCTCTGTGCCAGCAACTCACAGGGGGGCCTCTCTGGAAACACCATATATTTTGGAGAG	CASNSQGGLSGNTIYF	40	1.8750029296920776E-4	48	TCRBV07-09	TCRBV07	TCRBV07-09				01,03	TCRBD01-01*01	TCRBD01	TCRBD01-01	01				TCRBJ01-03*01	TCRBJ01	TCRBJ01-03	01				7	4	3	1	4	0	33	43	47	55	59	40	In	VDJ
GAGTCGGCTGCTCCCTCCCAGACATCTGTGTACTTCTGTGCCAGCAGTGATTCGGACAGGATAAATTCACCCCTCCACTTTGGGAAC	CASSDSDRINSPLHF	31	1.4531272705113602E-4	45	TCRBV06-01*01	TCRBV06	TCRBV06-01	01				TCRBD01-01*01	TCRBD01	TCRBD01-01	01				TCRBJ01-06*01	TCRBJ01	TCRBJ01-06	01				3	3	1	4	3	7	36	50	53	60	63	31	In	VDJ
GTCCGCCAGCACCAACCAGACATCTATGTACCTCTGTGCCAGCAGCCGCGTCAGGACAGGGGATAAGGGACCCAGTACTTCGGGCCA		20	9.375014648460388E-5	47	TCRBV28-01*01	TCRBV28	TCRBV28-01	01				TCRBD01-01*01	TCRBD01	TCRBD01-01	01				TCRBJ02-05*01	TCRBJ02	TCRBJ02-05	01				6	8	1	2	6	7	34	45	53	62	68	20	Out	VDJ
AACGCCTTGGAGCTGGACGACTCGGCCCTGTATCTCTGTGCCAGCAGCCCCCTGAGCCAGGCTCGGGAGACCCAGTACTTCGGGCCA	CASSPLSQARETQYF	14	6.562510253922271E-5	45	TCRBV05-04*01	TCRBV05	TCRBV05-04	01				TCRBD01-01*01	TCRBD01	TCRBD01-01	01				TCRBJ02-05*01	TCRBJ02	TCRBJ02-05	01				4	9	4	4	5	5	36	48	57	61	66	14	In	VDJ
ACCTTGGAGCTGGGGGACTCGGCCCTTTATCTTTGCGCCAGCAGCTTCCCAGGACAGGGAGGTCAAGAGACCCAGTACTTCGGGCCA	CASSFPGQGGQETQYF	15	7.031260986345291E-5	48	TCRBV05-01*01	TCRBV05	TCRBV05-01	01				TCRBD01-01*01	TCRBD01	TCRBD01-01	01				TCRBJ02-05*01	TCRBJ02	TCRBJ02-05	01				2	4	1	3	4	2	33	47	51	59	63	15	In	VDJ
GACTCGGCCCTTTATCTTTGCGCCAGCAGCTTGTGGTCCCTCGGGCAGCGGGGGGGCCACCGCCAAGAGACCCAGTACTTCGGGCCA	CASSLWSLGQRGGHRQETQYF	19	8.906263916037368E-5	63	TCRBV05-01*01	TCRBV05	TCRBV05-01	01				TCRBD02-01*01	TCRBD02	TCRBD02-01	01				TCRBJ02-05*01	TCRBJ02	TCRBJ02-05	01				1	13	6	0	6	1	18	33	46	56	62	19	In	VDJ
ATGAGCCCTGAAGACAGCAGCATATATCTCTGCAGCGTTGAACGATACCGATCCGGGACAAAAAAAGAGACCCAGTACTTCGGGCCA	CSVERYRSGTKKETQYF	7	3.281255126961136E-5	51	TCRBV29-01*01	TCRBV29	TCRBV29-01	01				TCRBD01-01*01	TCRBD01	TCRBD01-01	01				TCRBJ02-05*01	TCRBJ02	TCRBJ02-05	01				2	12	0	6	4	3	30	42	54	60	64	7	In	VDJ
GAAGCTCCTTCTCAGTGACTCTGGCTTCTATCTCTGTGCCTGGAGTAGCGGGACTAGCGGGCCACAGATACGCAGTATTTTGGCCCA		9	4.2187565918071744E-5	47	TCRBV30-01*01	TCRBV30	TCRBV30-01	01				TCRBD02-01	TCRBD02	TCRBD02-01				01,02	TCRBJ02-03*01	TCRBJ02	TCRBJ02-03	01				2	3	0	4	1	2	34	46	49	61	62	9	Out	VDJ
AACGCCTTGTTGCTGGGGGACTCGGCCCTGTATCTCTGTGCCAGCAGCCTTAGCGCGGGGGACACAGATACGCAGTATTTTGGCCCA	CASSLSAGDTDTQYF	25	1.1718768310575485E-4	45	TCRBV05-05*01	TCRBV05	TCRBV05-05	01				TCRBD02-01*01	TCRBD02	TCRBD02-01	01				TCRBJ02-03*01	TCRBJ02	TCRBJ02-03	01				4	6	7	2	1	2	36	48	54	61	62	25	In	VDJ
GCCTTGTTGCTGGGGGACTCGGCCCTGTATCTCTGTGCCAGCAGCTTATATCAGGGAGCTAGCACCGGGGAGCTGTTTTTTGGAGAA	CASSLYQGASTGELFF	36	1.6875026367228698E-4	48	TCRBV05-05*01	TCRBV05	TCRBV05-05	01								TCRBD01,TCRBD02	TCRBD01-01,TCRBD02-01		TCRBJ02-02*01	TCRBJ02	TCRBJ02-02	01				2	4	4	3	6	4	33	47	51	56	62	36	In	VDJ
CCTTGGAGCTGGGGGACTCGGCCCTTTATCTTTGCGCCAGCAGCCCCAGGGGGGGCGGGGAACACCGGGGAGCTGTTTTTTGGAGAA		27	1.2656269775421523E-4	49	TCRBV05-01*01	TCRBV05	TCRBV05-01	01								TCRBD01,TCRBD02	TCRBD01-01,TCRBD02-01		TCRBJ02-02*01	TCRBJ02	TCRBJ02-02	01				4	2	4	1	6	1	32	44	46	53	59	27	Out	VDJ
TTCTAAGAAGCTCCTCCTCAGTGACTCTGGCTTCTATCTCTGTGCCGCGATAGGGCCTCCTGGGACACTGAAGCTTTCTTTGGACAA		2	9.375014648460388E-6	41	TCRBV30-01*02	TCRBV30	TCRBV30-01	02								TCRBD01,TCRBD02	TCRBD01-01,TCRBD02-01		TCRBJ01-01*01	TCRBJ01	TCRBJ01-01	01				8	5	5	3	9	3	40	46	51	55	64	2	Out	VDJ
ACTCTGGAGTCCGCTACCAGCTCCCAGACATCTGTGTACTTCTGTGCCATCACCTCCAGGGAGGACACTGAAGCTTTCTTTGGACAA	CAITSREDTEAFF	11	5.156258056653214E-5	39	TCRBV10-03*01	TCRBV10	TCRBV10-03	01				TCRBD02-01*02	TCRBD02	TCRBD02-01	02				TCRBJ01-01*01	TCRBJ01	TCRBJ01-01	01				7	6	9	1	0	3	42	52	58	-1	64	11	In	VDJ
CCTTCTCAGTGACTCTGGCTTCTATCTCTGTGCCTGGACCGCGGGGGAGGGGACTGGGTTATGAACACTGAAGCTTTCTTTGGACAA		2	9.375014648460388E-6	53	TCRBV30-01*01	TCRBV30	TCRBV30-01	01				TCRBD02-01	TCRBD02	TCRBD02-01				01,02	TCRBJ01-01*01	TCRBJ01	TCRBJ01-01	01				4	2	7	2	14	0	28	38	40	47	61	2	Out	VDJ
ACCTTGGAGCTGGGGGACTCGGCCCTTTATCTTTGCGCCAGCAGCTATACCAGACAGGGGGCGAACACTGAAGCTTTCTTTGGACAA	CASSYTRQGANTEAFF	23	1.0781266845729446E-4	48	TCRBV05-01*01	TCRBV05	TCRBV05-01	01				TCRBD01-01*01	TCRBD01	TCRBD01-01	01				TCRBJ01-01*01	TCRBJ01	TCRBJ01-01	01				3	6	2	0	0	1	33	46	52	-1	62	23	In	VDJ
ACTGTGAGCAACATGAGCCCTGAAGACAGCAGCATATATCTCTGCAGCGTTGATGTATCAGGGGGAACTGAAGCTTTCTTTGGACAA	CSVDVSGGTEAFF	3	1.4062521972690582E-5	39	TCRBV29-01*01	TCRBV29	TCRBV29-01	01				TCRBD01-01*01	TCRBD01	TCRBD01-01	01				TCRBJ01-01*01	TCRBJ01	TCRBJ01-01	01				3	5	4	1	1	5	42	53	58	65	66	3	In	VDJ
CTGAGTTCTAAGAAGCTCCTTCTCAGTGACTCTGGCTTCTATCTCTGTGCCTGGAGTGTACTGGGCGAAGAAGCTTTCTTTGGACAA	CAWSVLGEEAFF	9	4.2187565918071744E-5	36	TCRBV30-01*01	TCRBV30	TCRBV30-01	01				TCRBD01-01*01	TCRBD01	TCRBD01-01	01				TCRBJ01-01*01	TCRBJ01	TCRBJ01-01	01				0	3	8	0	3	8	45	59	62	66	69	9	In	VDJ
ATCCAGCAGGTAGTGCGAGGAGATTCGGCAGCTTATTTCTGTGCCAGCTCACCAGCCTCAGCTAATGAAAAACTGTTTTTTGGCAGT	CASSPASANEKLFF	26	1.2187519042998505E-4	42	TCRBV18-01*01	TCRBV18	TCRBV18-01	01				TCRBD01-01*01	TCRBD01	TCRBD01-01	01				TCRBJ01-04*01	TCRBJ01	TCRBJ01-04	01				2	4	4	5	0	3	39	54	58	-1	61	26	In	VDJ
CCAGGCCCTCACATACCTCTCAGTACCTCTGTGCCAGCAGTGAAGGGGACAGGGGAATGAGGCAATCAGCCCCAGCATTTTGGTGAT		12	5.625008789076233E-5	52	TCRBV25-01*01	TCRBV25	TCRBV25-01	01				TCRBD01-01*01	TCRBD01	TCRBD01-01	01				TCRBJ01-05*01	TCRBJ01	TCRBJ01-05	01				2	1	0	2	6	2	29	44	45	55	61	12	Out	VDJ
AGATCCAGTCCACGGAGTCAGGGGACACAGCACTGTATTTCTGTGCCAGCGACAGGGAATAGCAATCAGCCCCAGCATTTTGGTGAT		34	1.593752490238266E-4	40	TCRBV21-01*01	TCRBV21	TCRBV21-01	01				TCRBD01-01*01	TCRBD01	TCRBD01-01	01				TCRBJ01-05*01	TCRBJ01	TCRBJ01-05	01				8	0	2	3	2	0	41	-1	50	57	59	34	Out	VDJ
CTGAAGATCCAGCCCTCAGAACCCAGGGACTCAGCTGTGTACTTCTGTGCCAGCAGGGGACAGGCTACCGGCTACACCTTCGGTTCG	CASRGQATGYTF	7	3.281255126961136E-5	36	TCRBV12	TCRBV12				TCRBV12-03,TCRBV12-04		TCRBD01-01*01	TCRBD01	TCRBD01-01	01				TCRBJ01-02*01	TCRBJ01	TCRBJ01-02	01				6	0	0	4	5	8	45	-1	56	64	69	7	In	VDJ
ATCCTGAGTTCTAAGAAGCTCCTTCTCAGTGACTCTGGCTTCTATCTCTGTGCCTGGAGTGTAGGGTACGAGCAGTACTTCGGGCCG	CAWSVGYEQYF	2	9.375014648460388E-6	33	TCRBV30-01*01	TCRBV30	TCRBV30-01	01								TCRBD01,TCRBD02	TCRBD01-01,TCRBD02-01		TCRBJ02-07*01	TCRBJ02	TCRBJ02-07	01				0	0	5	3	0	4	48	-1	62	-1	66	2	In	VDJ
CTGAAGATCCGGTCCACAAAGCTGGAGGACTCAGCCATGTACTTCTGTGCCAGCAGTGAAGGGTATAACACCATATATTTTGGAGAG	CASSEGYNTIYF	28	1.3125020507844543E-4	36	TCRBV02-01*01	TCRBV02	TCRBV02-01	01								TCRBD01,TCRBD02	TCRBD01-01,TCRBD02-01		TCRBJ01-03*01	TCRBJ01	TCRBJ01-03	01				1	0	0	10	3	7	45	-1	61	63	66	28	In	VDJ
GAGTCGGCTGCTCCCTCCCAGACATCTGTGTACTTCTGTGCCAGCGCGATTAGACAGGGCTCTGGAAACACCATATATTTTGGAGAG	CASAIRQGSGNTIYF	17	7.96876245119133E-5	45	TCRBV06-01*01	TCRBV06	TCRBV06-01	01				TCRBD01-01*01	TCRBD01	TCRBD01-01	01				TCRBJ01-03*01	TCRBJ01	TCRBJ01-03	01				8	7	2	3	0	0	36	45	52	-1	59	17	In	VDJ
TCAGAACCCAGGGACTCAGCTGTGTACTTCTGTGCCAGCAGCCGGGGGGCCCCGAACTCTGGGGCCAACGTCCTGACTTTCGGGGCC	CASSRGAPNSGANVLTF	13	6.0937595214992524E-5	51	TCRBV12	TCRBV12				TCRBV12-03,TCRBV12-04		TCRBD02-01*01	TCRBD02	TCRBD02-01	01				TCRBJ02-06*01	TCRBJ02	TCRBJ02-06	01				6	1	8	1	7	0	30	41	42	49	56	13	In	VDJ
GAGTCGGCTGCTCCCTCCCAGACATCTGTGTACTTCTGTGCCAGCAGTTCCGGAGTATCTGGGGCCAACGTCCTGACTTTCGGGGCC	CASSSGVSGANVLTF	24	1.1250017578152465E-4	45	TCRBV06-01*01	TCRBV06	TCRBV06-01	01				TCRBD02-01*02	TCRBD02	TCRBD02-01	02				TCRBJ02-06*01	TCRBJ02	TCRBJ02-06	01				5	3	10	2	2	1	36	48	51	55	57	24	In	VDJ
GGGGGACTCGGCCCTGTATCTCTGTGCCAGCAGCTTTTTCCCTCGGGGGGGACTTGAGGAGCCAAAAACATTCAGTACTTCGGCGCC		23	1.0781266845729446E-4	59	TCRBV05-05*01	TCRBV05	TCRBV05-05	01				TCRBD02-01*01	TCRBD02	TCRBD02-01	01				TCRBJ02-04*01	TCRBJ02	TCRBJ02-04	01				2	7	8	0	8	0	22	36	43	51	59	23	Out	VDJ
ATCCGGTCCACAAAGCTGGAGGACTCAGCCATGTACTTCTGTGCCAGTGCGGTAAGGACAGCGGATTCACCCCTCCACTTTGGGAAC	CASAVRTADSPLHF	11	5.156258056653214E-5	42	TCRBV02-01*01	TCRBV02	TCRBV02-01	01				TCRBD01-01*01	TCRBD01	TCRBD01-01	01				TCRBJ01-06*01	TCRBJ01	TCRBJ01-06	01				9	8	1	5	3	8	39	47	55	61	64	11	In	VDJ
ACACAGCAGGAGGACTCGGCCGTGTATCTCTGTGCCAGCAGCTTAGTCGGTTTCGGCGGGGGGGCAGATGAGCAGTTCTTCGGGCCA	CASSLVGFGGGADEQFF	23	1.0781266845729446E-4	51	TCRBV07-02*01	TCRBV07	TCRBV07-02	01				TCRBD02-01*01	TCRBD02	TCRBD02-01	01				TCRBJ02-01*01	TCRBJ02	TCRBJ02-01	01				1	9	7	0	3	8	30	46	55	64	67	23	In	VDJ
CTGGAGTCGGCTGCTCCCTCCCAGACATCTGTGTACTTCTGTGCCAGCAGTTACAACTTTGGACAGGATACGCAGTATTTTGGCCCA	CASSYNFGQDTQYF	18	8.437513183614349E-5	42	TCRBV06	TCRBV06				TCRBV06-01,TCRBV06-06		TCRBD01-01*01	TCRBD01	TCRBD01-01	01				TCRBJ02-03*01	TCRBJ02	TCRBJ02-03	01				5	9	1	5	0	6	39	51	60	-1	66	18	In	VDJ
TTGGAGATCCAGCGCACAGAGCAGGGGGACTCGGCCATGTATCTCTGTGCCAGCAGCTTTTCAACAGATACGCAGTATTTTGGCCCA	CASSFSTDTQYF	15	7.031260986345291E-5	36	TCRBV07-09	TCRBV07	TCRBV07-09				01,03	TCRBD01-01*01	TCRBD01	TCRBD01-01	01				TCRBJ02-03*01	TCRBJ02	TCRBJ02-03	01				3	2	4	6	0	3	45	59	61	-1	63	15	In	VDJ
AGTGCCCATCCTGAAGACAGCAGCTTCTACATCTGCAGTGCTAGCACCGGGACAGGGTAGATGAACACTGAAGCTTTCTTTGGACAA	CSASTGTG*MNTEAFF	5	2.343753662115097E-5	48	TCRBV20	TCRBV20				TCRBV20-01,TCRBV20-or09_02		TCRBD01-01*01	TCRBD01	TCRBD01-01	01				TCRBJ01-01*01	TCRBJ01	TCRBJ01-01	01				3	4	0	3	4	0	33	44	48	57	61	5	Stop	VDJ
TAAGAAGCTCCTTCTCAGTGACTCTGGCTTCTATCTCTGTGCCTGGAGTGCAAGGGTACCACTAATGAAAAACTGTTTTTTGGCAGT		2	9.375014648460388E-6	44	TCRBV30-01*01	TCRBV30	TCRBV30-01	01								TCRBD01,TCRBD02	TCRBD01-01,TCRBD02-01		TCRBJ01-04*01	TCRBJ01	TCRBJ01-04	01				1	2	5	3	4	2	37	50	52	56	60	2	Out	VDJ
ACGATCCAGCGCACACAGCAGGAGGACTCGGCCGTGTATCTCTGTGCCAGCAGCCCCACAGGGGAGGTGGCCCAGCATTTTGGTGAT	CASSPTGEVAQHF	10	4.687507324230194E-5	39	TCRBV07-02*01	TCRBV07	TCRBV07-02	01				TCRBD01-01*01	TCRBD01	TCRBD01-01	01				TCRBJ01-05*01	TCRBJ01	TCRBJ01-05	01				5	3	3	2	6	11	42	54	57	64	70	10	In	VDJ
CTGAAGATCCAGCCCTCAGAACCCAGGGACTCAGCTGTGTACTTCTGTGCCAGCAGCCGTACACTCCTCATCTACACCTTCGGTTCG	CASSRTLLIYTF	5	2.343753662115097E-5	36	TCRBV12	TCRBV12				TCRBV12-03,TCRBV12-04						TCRBD01,TCRBD02	TCRBD01-01,TCRBD02-01		TCRBJ01-02*01	TCRBJ01	TCRBJ01-02	01				6	4	3	6	8	10	45	56	60	63	71	5	In	VDJ
TCCGCTACCAGCTCCCAGACATCTGTGTACTTCTGTGCCATCAGTGGGGTAGGACAGGGGCCCATTGTCAGCTACACCTTCGGTTCG	CAISGVGQGPIVSYTF	17	7.96876245119133E-5	48	TCRBV10-03*01	TCRBV10	TCRBV10-03	01				TCRBD01-01*01	TCRBD01	TCRBD01-01	01				TCRBJ01-02*01	TCRBJ01	TCRBJ01-02	01				4	5	1	2	10	9	33	46	51	60	70	17	In	VDJ
ACCCTGCAGCCAGAAGACTCGGCCCTGTATCTCTGTGCCAGCAGCCAAGCCGGGACAGGGAGCTCCTACGAGCAGTACTTCGGGCCG	CASSQAGTGSSYEQYF	3	1.4062521972690582E-5	48	TCRBV04-02*01	TCRBV04	TCRBV04-02	01				TCRBD01-01*01	TCRBD01	TCRBD01-01	01				TCRBJ02-07*01	TCRBJ02	TCRBJ02-07	01				1	2	0	3	2	0	33	49	51	60	62	3	In	VDJ
CAGAACCCAGGGACTCAGCTGTGTACTTCTGTGCCAGCAGTTTGGCTTTGGAGGGACAGGAGCTCCTACGAGCAGTACTTCGGGCCG		7	3.281255126961136E-5	52	TCRBV12	TCRBV12				TCRBV12-03,TCRBV12-04		TCRBD01-01*01	TCRBD01	TCRBD01-01	01				TCRBJ02-07*01	TCRBJ02	TCRBJ02-07	01				3	9	0	4	2	0	29	43	52	60	62	7	Out	VDJ
CTGGAGTTGGCTGCTCCCTCCCAGACATCTGTGTACTTCTGTGCCAGCAGTTTCGGGACAGAGACCTACGAGCAGTACTTCGGGCCG	CASSFGTETYEQYF	7	3.281255126961136E-5	42	TCRBV06-06	TCRBV06	TCRBV06-06				01,02	TCRBD01-01*01	TCRBD01	TCRBD01-01	01				TCRBJ02-07*01	TCRBJ02	TCRBJ02-07	01				4	2	0	5	3	2	39	52	54	61	64	7	In	VDJ
GAGCTGGGGGACTCAGCTTTGTATTTCTGTGCCAGCAGCGCGGAACCGGGACAGCTCAGCTCTGGAAACACCATATATTTTGGAGAG	CASSAEPGQLSSGNTIYF	11	5.156258056653214E-5	54	TCRBV09-01	TCRBV09	TCRBV09-01				01,02	TCRBD01-01*01	TCRBD01	TCRBD01-01	01				TCRBJ01-03*01	TCRBJ01	TCRBJ01-03	01				3	7	0	5	5	0	27	40	47	54	59	11	In	VDJ
CTGGAGTCCGCCAGCACCAACCAGACATCTATGTACCTCTGTGCCAGCAGCCGCACTGGCGGCGAAAACACCATATATTTTGGAGAG	CASSRTGGENTIYF	47	2.203128442388191E-4	42	TCRBV28-01*01	TCRBV28	TCRBV28-01	01				TCRBD02-01	TCRBD02	TCRBD02-01				01,02	TCRBJ01-03*01	TCRBJ01	TCRBJ01-03	01				6	8	7	5	3	6	39	50	58	62	65	47	In	VDJ
ACACAGCAGGAGGACTCGGCCGTGTATCTCTGTGCCAGCAGCTATGGAGGGATAGGCTCTGGGGCCAACGTCCTGACTTTCGGGGCC	CASSYGGIGSGANVLTF	10	4.687507324230194E-5	51	TCRBV07-02*01	TCRBV07	TCRBV07-02	01				TCRBD02-01*02	TCRBD02	TCRBD02-01	02				TCRBJ02-06*01	TCRBJ02	TCRBJ02-06	01				4	2	10	0	5	0	30	43	45	51	56	10	In	VDJ
CTGGAGTCTGCCAGGCCCTCACATACCTCTCAGTACCTCTGTGCCAGCAGTGGACAGGGCGGATGGTCACCCCTCCACTTTGGGAAC	CASSGQGGWSPLHF	4	1.8750029296920777E-5	42	TCRBV25-01*01	TCRBV25	TCRBV25-01	01				TCRBD01-01*01	TCRBD01	TCRBD01-01	01				TCRBJ01-06*01	TCRBJ01	TCRBJ01-06	01				4	0	2	3	7	10	39	-1	52	59	66	4	In	VDJ
GTGAGCACCTTGGAGCTGGGGGACTCGGCCCTTTATCTTTGCGCCAGCAGTTTTTCGGGGGCTTTGACACCCCTCCACTTTGGGAAC	CASSFSGALTPLHF	16	7.500011718768311E-5	42	TCRBV05-01*01	TCRBV05	TCRBV05-01	01								TCRBD01,TCRBD02	TCRBD01-01,TCRBD02-01		TCRBJ01-06*01	TCRBJ01	TCRBJ01-06	01				5	6	6	0	5	11	39	50	56	62	67	16	In	VDJ
TGCCCATCCTGAAGACAGCAGCTTCTACATCTGCAGTGCTAGAGAAGCGAAAGGGGGGGGCATGCCTCTGAGCAGTTCTTCGGGCCA		15	7.031260986345291E-5	50	TCRBV20	TCRBV20				TCRBV20-01,TCRBV20-or09_02		TCRBD02-01*01	TCRBD02	TCRBD02-01	01				TCRBJ02-01*01	TCRBJ02	TCRBJ02-01	01				0	7	9	0	9	9	31	45	52	59	68	15	Out	VDJ
AGTTCTAAGAAGCTCCTTCTCAGTGACTCTGGCTTCTATCTCTGTGCCTGGACAAATCGACTAGCGGATGAGCAGTTCTTCGGGCCA	CAWTNRLADEQFF	2	9.375014648460388E-6	39	TCRBV30-01*01	TCRBV30	TCRBV30-01	01				TCRBD02-01	TCRBD02	TCRBD02-01				01,02	TCRBJ02-01*01	TCRBJ02	TCRBJ02-01	01				4	6	2	5	0	8	42	52	58	-1	67	2	In	VDJ
CAGAGCTTGGGGACTCGGCCGTGTATCTCTGTGCCAGCAGCTTAGATCCTGGCATCCGGCGGGTGACATGAGCAGTTCTTCGGGCCA		18	8.437513183614349E-5	52	TCRBV11-03*01	TCRBV11	TCRBV11-03	01				TCRBD02-01	TCRBD02	TCRBD02-01				01,02	TCRBJ02-01*01	TCRBJ02	TCRBJ02-01	01				0	12	7	4	4	8	29	46	58	63	67	18	Out	VDJ
GCCCTGCAGCCAGAAGACTCAGCCCTGTATCTCTGCGCCAGCACCCCTGGCGCAAGGCTCTTCCAAGAGACCCAGTACTTCGGGCCA	CASTPGARLFQETQYF	6	2.8125043945381164E-5	48	TCRBV04-01*01	TCRBV04	TCRBV04-01	01								TCRBD01,TCRBD02	TCRBD01-01,TCRBD02-01		TCRBJ02-05*01	TCRBJ02	TCRBJ02-05	01				7	11	5	4	5	1	33	43	54	57	62	6	In	VDJ
AGTTCTAAGAAGCTCCTTCTCAGTGACTCTGGCTTCTATCTCTGTGCCTGGAGTATCACAGGGACCGGGGAGCTGTTTTTTGGAGAA	CAWSITGTGELFF	2	9.375014648460388E-6	39	TCRBV30-01*01	TCRBV30	TCRBV30-01	01				TCRBD01-01*01	TCRBD01	TCRBD01-01	01				TCRBJ02-02*01	TCRBJ02	TCRBJ02-02	01				2	3	3	3	0	5	42	54	57	-1	63	2	In	VDJ
ACTCTGACAGTGACCAGTGCCCATCCTGAAGACAGCAGCTTCTACATCTGCAGTACGGCCCTAAACGGTGAAGCTTTCTTTGGACAA	CSTALNGEAFF	5	2.343753662115097E-5	33	TCRBV20-01*01	TCRBV20	TCRBV20-01	01								TCRBD01,TCRBD02	TCRBD01-01,TCRBD02-01		TCRBJ01-01*01	TCRBJ01	TCRBJ01-01	01				8	2	9	0	9	7	48	54	56	59	68	5	In	VDJ
CTGACAGTGACCAGTGCCCATCCTGAAGACAGCAGCTTCTACATCTGCAGTGCTAGTGGTGGGCGGGCTGAAGCTTTCTTTGGACAA	CSASGGRAEAFF	5	2.343753662115097E-5	36	TCRBV20	TCRBV20				TCRBV20-01,TCRBV20-or09_02		TCRBD02-01	TCRBD02	TCRBD02-01				01,02	TCRBJ01-01*01	TCRBJ01	TCRBJ01-01	01				3	6	7	4	0	6	45	56	62	-1	67	5	In	VDJ
TGTTGCTGGGGGACTCGGCCCTCTATCTCTGTGCCAGCAGCTAACCTTTGGGACAGGATCATCGGCACTGAAGCTTTCTTTGGACAA		13	6.0937595214992524E-5	52	TCRBV05-06*01	TCRBV05	TCRBV05-06	01				TCRBD01-01*01	TCRBD01	TCRBD01-01	01				TCRBJ01-01*01	TCRBJ01	TCRBJ01-01	01				3	7	0	4	8	4	29	42	49	57	65	13	Out	VDJ
CAGCGCACAGAGCAGGGGGACTCGGCCATGTATCTCTGTGCCAGCAGCCTTCCGCAAACAGGGCGCACTGAAGCTTTCTTTGGACAA	CASSLPQTGRTEAFF	16	7.500011718768311E-5	45	TCRBV07-09	TCRBV07	TCRBV07-09				01,03	TCRBD01-01*01	TCRBD01	TCRBD01-01	01				TCRBJ01-01*01	TCRBJ01	TCRBJ01-01	01				5	9	3	3	2	4	36	48	57	63	65	16	In	VDJ
ACTGTGAGCAACATGAGCCCTGAAGACAGCAGCATATATCTCTGCAGCGTTGCACAGGTAATGAACACTGAAGCTTTCTTTGGACAA	CSVAQVMNTEAFF	3	1.4062521972690582E-5	39	TCRBV29-01*01	TCRBV29	TCRBV29-01	01				TCRBD01-01*01	TCRBD01	TCRBD01-01	01				TCRBJ01-01*01	TCRBJ01	TCRBJ01-01	01				4	1	3	4	3	0	42	52	53	58	61	3	In	VDJ
GCCCTGCAGCCAGAAGACTCAGCCCTGTATCTCTGCGCCAGCAGCCTTACGTCCGGGCCTAGCGGGGAAAAACTGTTTTTTGGCAGT	CASSLTSGPSGEKLFF	9	4.2187565918071744E-5	48	TCRBV04-01*01	TCRBV04	TCRBV04-01	01				TCRBD02-01	TCRBD02	TCRBD02-01				01,02	TCRBJ01-04*01	TCRBJ01	TCRBJ01-04	01				4	12	4	4	0	8	33	46	58	-1	66	9	In	VDJ
TGAGTTCTAAGAAGCTCCTTCTCAGTGACTCTGGCTTCTATCTCTGTGCCTGGAGTGGAACCCTTAGGGCCCCAGCATTTTGGTGAT		2	9.375014648460388E-6	37	TCRBV30-01*01	TCRBV30	TCRBV30-01	01								TCRBD01,TCRBD02	TCRBD01-01,TCRBD02-01		TCRBJ01-05*01	TCRBJ01	TCRBJ01-05	01				1	8	5	4	0	9	44	57	65	-1	68	2	Out	VDJ
GTGACCAGTGCCCATCCTGAAGACAGCAGCTTCTACATCTGCAGTGCTCCCCCTGGGGGGGAGGGTCAGCCCCAGCATTTTGGTGAT	CSAPPGGEGQPQHF	8	3.7500058593841554E-5	42	TCRBV20	TCRBV20				TCRBV20-01,TCRBV20-or09_02		TCRBD02-01	TCRBD02	TCRBD02-01				01,02	TCRBJ01-05*01	TCRBJ01	TCRBJ01-05	01				5	6	9	0	4	6	39	48	54	61	65	8	In	VDJ
AGTTCTAAGAAGCTCCTTCTCAGTGACTCTGGCTTCTATCTCTGTGCCTGGAGTCCGAACGGCAATCAGCCCCAGCATTTTGGTGAT	CAWSPNGNQPQHF	2	9.375014648460388E-6	39	TCRBV30-01*01	TCRBV30	TCRBV30-01	01								TCRBD01,TCRBD02	TCRBD01-01,TCRBD02-01		TCRBJ01-05*01	TCRBJ01	TCRBJ01-05	01				2	2	2	8	3	2	42	54	56	58	61	2	In	VDJ
AGTTCTAAGAAGCTCCTTCTCAGTGACTCTGGCTTCTATCTCTGTGCCTGGACTAAACATCGCCCCTACGAGCAGTACTTCGGGCCG	CAWTKHRPYEQYF	2	9.375014648460388E-6	39	TCRBV30-01*01	TCRBV30	TCRBV30-01	01								TCRBD01,TCRBD02	TCRBD01-01,TCRBD02-01		TCRBJ02-07*01	TCRBJ02	TCRBJ02-07	01				4	4	3	6	5	2	42	52	56	59	64	2	In	VDJ
AGACACGGCACTGTATCTCTGCGCCAGCAACACCGGGGACAGCGAGATAACCCCCAAGGACCAGACTACGAGCAGTACTTCGGGCCG		11	5.156258056653214E-5	62	TCRBV23-01*01	TCRBV23	TCRBV23-01	01				TCRBD01-01*01	TCRBD01	TCRBD01-01	01				TCRBJ02-07*01	TCRBJ02	TCRBJ02-07	01				7	6	0	5	23	3	19	29	35	42	65	11	Out	VDJ
TTCATCCTGAGTTCTAAGAAGCTCCTTCTCAGTGACTCTGGCTTCTATCTCTGTGCCTGGAGTTCGGACGAGCAGTACTTCGGGCCG	CAWSSDEQYF	2	9.375014648460388E-6	30	TCRBV30-01*01	TCRBV30	TCRBV30-01	01				TCRBD02-01	TCRBD02	TCRBD02-01				01,02	TCRBJ02-07*01	TCRBJ02	TCRBJ02-07	01				2	1	8	5	0	5	51	63	64	-1	67	2	In	VDJ
TGGAGCTGGGGGACTCAGCTTTGTATTTCTGTGCCAGCAGCTCAGGGGACAGGGGAAGTATTCGGAGACGAGCAGTACTTCGGGCCG		11	5.156258056653214E-5	52	TCRBV09-01	TCRBV09	TCRBV09-01				01,02	TCRBD01-01*01	TCRBD01	TCRBD01-01	01				TCRBJ02-07*01	TCRBJ02	TCRBJ02-07	01				4	4	0	2	12	5	29	41	45	55	67	11	Out	VDJ
CTGTCCTCAGAACCGGGAGACACGGCACTGTATCTCTGCGCCAGCAGTCAATCCGGACAGGGTTGCCACGAGCAGTACTTCGGGCCG	CASSQSGQGCHEQYF	13	6.0937595214992524E-5	45	TCRBV23-01*01	TCRBV23	TCRBV23-01	01				TCRBD01-01*01	TCRBD01	TCRBD01-01	01				TCRBJ02-07*01	TCRBJ02	TCRBJ02-07	01				0	1	1	3	5	5	36	53	54	62	67	13	In	VDJ
CTCCTTCTCAGTGACTCTGGCTTCTATCTCTGTGCCTGGAGTGTAAAGACAGGGGGCTTTGTCAAAAACATTCAGTACTTCGGCGCC	CAWSVKTGGFVKNIQYF	4	1.8750029296920777E-5	51	TCRBV30-01*01	TCRBV30	TCRBV30-01	01				TCRBD01-01*01	TCRBD01	TCRBD01-01	01				TCRBJ02-04*01	TCRBJ02	TCRBJ02-04	01				0	3	2	0	5	3	30	44	47	57	62	4	In	VDJ
GCCCAAACCTAACATTCTCAACTCTGACTGTGAGCAACATGAGCCCTGAAGACGCACGCGGGGAATTCACCCCTCCACTTTGGGAAC		3	1.4062521972690582E-5	13	TCRBV29-01*01	TCRBV29	TCRBV29-01	01				TCRBD02-01*01	TCRBD02	TCRBD02-01	01				TCRBJ01-06*01	TCRBJ01	TCRBJ01-06	01				29	4	7	3	0	7	68	53	57	-1	63	3	Out	VDJ
CGCTCACCAGGCCTGGGGGACGCAGCCATGTACCTGTGTGCCACCAGTAATTAGCGGGGGGGCTACAATGAGCAGTTCTTCGGGCCA	CATSN*RGGYNEQFF	11	5.156258056653214E-5	45	TCRBV15-01*01	TCRBV15	TCRBV15-01	01				TCRBD02-01*01	TCRBD02	TCRBD02-01	01				TCRBJ02-01*01	TCRBJ02	TCRBJ02-01	01				6	4	5	0	0	3	36	47	51	-1	62	11	Stop	VDJ
TTGTTGCTGGGGGACTCGGCCCTCTATCTCTGTGCCAGCAGCAAATCAGTTCTAGCGGGGGTATACAATGAGCAGTTCTTCGGGCCA	CASSKSVLAGVYNEQFF	8	3.7500058593841554E-5	51	TCRBV05-06*01	TCRBV05	TCRBV05-06	01				TCRBD02-01*01	TCRBD02	TCRBD02-01	01				TCRBJ02-01*01	TCRBJ02	TCRBJ02-01	01				4	9	4	2	2	4	30	42	51	61	63	8	In	VDJ
GCTGCTCCCTCCCAAACATCTGTGTACTTCTGTGCCAGCAGCCGACTAGGGGTAGCGGGGAATGCGGAGACCCAGTACTTCGGGCCA	CASSRLGVAGNAETQYF	16	7.500011718768311E-5	51	TCRBV06	TCRBV06				TCRBV06-02,TCRBV06-03		TCRBD02-01*01	TCRBD02	TCRBD02-01	01				TCRBJ02-05*01	TCRBJ02	TCRBJ02-05	01				6	11	5	3	6	5	30	41	52	60	66	16	In	VDJ
CTCAGGCTGGAGTCGGCTGCTCCCTCCCAGACATCTGTGTACTTCTGTGCCAGCAGTTCGACAGCGCAGACCCAGTACTTCGGGCCA	CASSSTAQTQYF	18	8.437513183614349E-5	36	TCRBV06-01*01	TCRBV06	TCRBV06-01	01				TCRBD01-01*01	TCRBD01	TCRBD01-01	01				TCRBJ02-05*01	TCRBJ02	TCRBJ02-05	01				5	2	2	5	3	6	45	57	59	64	67	18	In	VDJ
CTGTCGGCTGCTCCCTCCCAAACATCTGTGTACTTCTGTGCCAGCAGTTTTGGCGGTTCGAACACCGGGGAGCTGTTTTTTGGAGAA	CASSFGGSNTGELFF	23	1.0781266845729446E-4	45	TCRBV06	TCRBV06				TCRBV06-02,TCRBV06-03		TCRBD02-01	TCRBD02	TCRBD02-01				01,02	TCRBJ02-02*01	TCRBJ02	TCRBJ02-02	01				4	3	7	5	2	0	36	49	52	56	58	23	In	VDJ
CTCAGGCTGGAGTCGGCTGCTCCCTCCCAGACATCTGTGTACTTCTGTGCCAGCAGTGAACAAAGTAGGGAGCTGTTTTTTGGAGAA	CASSEQSRELFF	24	1.1250017578152465E-4	36	TCRBV06-01*01	TCRBV06	TCRBV06-01	01								TCRBD01,TCRBD02	TCRBD01-01,TCRBD02-01		TCRBJ02-02*01	TCRBJ02	TCRBJ02-02	01				2	0	4	6	5	9	45	-1	60	62	67	24	In	VDJ
TCTAAGAAGCTCCTTCTCAGTGACTCTGGCTTCTATCTCTGTGCCTGGAGGTTCCCAGGCCCCGCCGCGAAGCTGTTTTTTGGAGAA	CAWRFPGPAAKLFF	2	9.375014648460388E-6	42	TCRBV30-01*01	TCRBV30	TCRBV30-01	01				TCRBD01-01*01	TCRBD01	TCRBD01-01	01				TCRBJ02-02*01	TCRBJ02	TCRBJ02-02	01				3	5	4	4	11	12	39	50	55	59	70	2	In	VDJ
CTGAAGGTGCAGCCTGCAGAACTGGAGGATTCTGGAGTTTATTTCTGTGCCAGCAGCCATAGTATCACTGAAGCTTTCTTTGGACAA	CASSHSITEAFF	5	2.343753662115097E-5	36	TCRBV14-01*01	TCRBV14	TCRBV14-01	01				TCRBD02-01	TCRBD02	TCRBD02-01				01,02	TCRBJ01-01*01	TCRBJ01	TCRBJ01-01	01				3	0	5	8	3	4	45	-1	59	62	65	5	In	VDJ
ATCCAGCCCTCAGAACCCAGGGACTCAGCTGTGTACTTCTGTGCCAGCAGTTTAGGCCAGGGCGGCACTGAAGCTTTCTTTGGACAA	CASSLGQGGTEAFF	9	4.2187565918071744E-5	42	TCRBV12	TCRBV12				TCRBV12-03,TCRBV12-04		TCRBD01-01*01	TCRBD01	TCRBD01-01	01				TCRBJ01-01*01	TCRBJ01	TCRBJ01-01	01				1	2	4	3	3	4	39	55	57	62	65	9	In	VDJ
CTGACTGTGAGCAACATGAGCCCTGAAGACAGCAGCATATATCTCTGCAGCGTTTCGACAAGAACCACTGAAGCTTTCTTTGGACAA	CSVSTRTTEAFF	3	1.4062521972690582E-5	36	TCRBV29-01*01	TCRBV29	TCRBV29-01	01				TCRBD01-01*01	TCRBD01	TCRBD01-01	01				TCRBJ01-01*01	TCRBJ01	TCRBJ01-01	01				5	2	2	6	5	4	45	54	56	60	65	3	In	VDJ
AACGCCTTGGAGCTGGACGACTCGGCCCTGTATCTCTGTGCCAGCAGCCGCGGGGGACGATGGGACACTGAAGCTTTCTTTGGACAA	CASSRGGRWDTEAFF	13	6.0937595214992524E-5	45	TCRBV05-04*01	TCRBV05	TCRBV05-04	01				TCRBD02-01*01	TCRBD02	TCRBD02-01	01				TCRBJ01-01*01	TCRBJ01	TCRBJ01-01	01				4	1	7	2	8	3	36	48	49	56	64	13	In	VDJ
TGAGGACTCGGCCGTGTATCTCTGTGCCAGCTCTCATCCTGCAGGGTTTTAGCAAGGGTTTTACAAGAAAAACTGTTTTTTGGCAGT		20	9.375014648460388E-5	59	TCRBV11-02*02	TCRBV11	TCRBV11-02	02				TCRBD01-01*01	TCRBD01	TCRBD01-01	01				TCRBJ01-04*01	TCRBJ01	TCRBJ01-04	01				8	10	4	3	20	8	22	31	41	46	66	20	Out	VDJ
CTGTCGGCTGCTCCCTCCCAGACATCTGTGTACTTCTGTGCCAGCAGTGGGACAGGGGACCGCAATCAGCCCCAGCATTTTGGTGAT	CASSGTGDRNQPQHF	5	2.343753662115097E-5	45	TCRBV06-05*01	TCRBV06	TCRBV06-05	01				TCRBD01-01*01	TCRBD01	TCRBD01-01	01				TCRBJ01-05*01	TCRBJ01	TCRBJ01-05	01				5	0	0	2	3	2	36	-1	48	58	61	5	In	VDJ
TCCTCAGTGACTCTGGCTTCTATCTCTGTGCCTGGAGCGACCCCCCGCAGGGGTGATGATAGCAATCAGCCCCAGCATTTTGGTGAT		2	9.375014648460388E-6	55	TCRBV30-01*02	TCRBV30	TCRBV30-01	02				TCRBD01-01*01	TCRBD01	TCRBD01-01	01				TCRBJ01-05*01	TCRBJ01	TCRBJ01-05	01				3	10	4	2	6	0	26	37	47	53	59	2	Out	VDJ
CAGCCCCAACCAGACCTCTCTGTACTTCTGTGCCAGCACCATTGGGCTGGGGGGCCTTAAAGCAATCAGCCCCAGCATTTTGGTGAT		21	9.843765380883408E-5	53	TCRBV27-01*01	TCRBV27	TCRBV27-01	01								TCRBD01,TCRBD02	TCRBD01-01,TCRBD02-01		TCRBJ01-05*01	TCRBJ01	TCRBJ01-05	01				7	11	6	0	5	1	28	38	49	55	60	21	Out	VDJ
ATGAGCTCCTTGGAGCTGGGGGACTCAGCCCTGTACTTCTGTGCCAGCAGCTTAGATGCCCTGGGCTATGGCTACACCTTCGGTTCG	CASSLDALGYGYTF	23	1.0781266845729446E-4	42	TCRBV13-01*01	TCRBV13	TCRBV13-01	01								TCRBD01,TCRBD02	TCRBD01-01,TCRBD02-01		TCRBJ01-02*01	TCRBJ01	TCRBJ01-02	01				1	7	0	9	0	4	39	55	62	-1	65	23	In	VDJ
GGAGATCCAGCGCACAGAGCAGGGGGACTCGGCCATGTATCTCTGTGCCAGCAGAGCCTTTGTGGGCATGGCTACACCTTCGGTTCG		17	7.96876245119133E-5	38	TCRBV07-09	TCRBV07	TCRBV07-09				01,03	TCRBD01-01*01	TCRBD01	TCRBD01-01	01				TCRBJ01-02*01	TCRBJ01	TCRBJ01-02	01				6	9	8	0	0	6	43	54	63	-1	67	17	Out	VDJ
CAGCGCACACAGCAGGAGGACTCCGCCGTGTATCTCTGTGCCAGCAGCTTAGAGTACGCAGGGTCTTACGAGCAGTACTTCGGGCCG	CASSLEYAGSYEQYF	17	7.96876245119133E-5	45	TCRBV07-08*01	TCRBV07	TCRBV07-08	01				TCRBD01-01*01	TCRBD01	TCRBD01-01	01				TCRBJ02-07*01	TCRBJ02	TCRBJ02-07	01				1	6	4	3	3	4	36	52	58	63	66	17	In	VDJ
ATCCAACCTGCAAAGCTTGAGGACTCGGCCGTGTATCTCTGTGCCAGCAGCTTATCCTTCGGGGCTTACGAGCAGTACTTCGGGCCG	CASSLSFGAYEQYF	14	6.562510253922271E-5	42	TCRBV11-02*02	TCRBV11	TCRBV11-02	02								TCRBD01,TCRBD02	TCRBD01-01,TCRBD02-01		TCRBJ02-07*01	TCRBJ02	TCRBJ02-07	01				2	6	7	0	1	4	39	54	60	65	66	14	In	VDJ
CACACCCTGCAGCCAGAAGACTCGGCCCTGTATCTCTGCGCCAGCAGCCAAGCCTGGGGGTCCTCCTACGAGCAGTACTTCGGGCCG	CASSQAWGSSYEQYF	7	3.281255126961136E-5	45	TCRBV04-03*01	TCRBV04	TCRBV04-03	01								TCRBD01,TCRBD02	TCRBD01-01,TCRBD02-01		TCRBJ02-07*01	TCRBJ02	TCRBJ02-07	01				1	3	6	1	2	0	36	52	55	60	62	7	In	VDJ
TCTCTGGAGCTGGGGGACTCAGCTTTGTATTTCTGTGCCAGCAGCCCCACGGGACAGGGGCTATCCTACGAGCAGTACTTCGGGCCG	CASSPTGQGLSYEQYF	8	3.7500058593841554E-5	48	TCRBV09-01	TCRBV09	TCRBV09-01				01,02	TCRBD01-01*01	TCRBD01	TCRBD01-01	01				TCRBJ02-07*01	TCRBJ02	TCRBJ02-07	01				4	5	0	2	3	1	33	45	50	60	63	8	In	VDJ
TCTAAGAAGCTCCTTCTCAGTGACTCTGGCTTCTATCTCTGTGCCTGGAGTGTAGGACAGGGATCCTACGAGCAGTACTTCGGGCCG	CAWSVGQGSYEQYF	5	2.343753662115097E-5	42	TCRBV30-01*01	TCRBV30	TCRBV30-01	01				TCRBD01-01*01	TCRBD01	TCRBD01-01	01				TCRBJ02-07*01	TCRBJ02	TCRBJ02-07	01				0	1	1	3	1	1	39	53	54	62	63	5	In	VDJ
CAGAGCTTGGGGACTCGGCCGTGTATCTCTGTGCCAGCAGCTTAGATTTCGGGCTAGCGGGGACCCTACGAGCAGTACTTCGGGCCG		17	7.96876245119133E-5	52	TCRBV11-03*01	TCRBV11	TCRBV11-03	01				TCRBD02-01*01	TCRBD02	TCRBD02-01	01				TCRBJ02-07*01	TCRBJ02	TCRBJ02-07	01				0	7	4	3	2	2	29	46	53	62	64	17	Out	VDJ
CTGTCCTCAGAACCGGGAGACACGGCACTGTATCTCTGCGCCAGCAGTCGACCGGGACCCTAGACCTACGAGCAGTACTTCGGGCCG	CASSRPGP*TYEQYF	6	2.8125043945381164E-5	45	TCRBV23-01*01	TCRBV23	TCRBV23-01	01								TCRBD01,TCRBD02	TCRBD01-01,TCRBD02-01		TCRBJ02-07*01	TCRBJ02	TCRBJ02-07	01				4	4	0	7	6	2	36	49	53	58	64	6	Stop	VDJ
GTGAGCACCTTGGAGCTGGGGGACTCGGCCCTTTATCTTTGCGCCAGCAGCCCGGGACAGGAAAATTCACCCCTCCACTTTGGGAAC	CASSPGQENSPLHF	20	9.375014648460388E-5	42	TCRBV05-01*01	TCRBV05	TCRBV05-01	01				TCRBD01-01*01	TCRBD01	TCRBD01-01	01				TCRBJ01-06*01	TCRBJ01	TCRBJ01-06	01				4	2	0	4	2	7	39	51	53	61	63	20	In	VDJ
CGCACAGAGCAGGGGGACTCGGCCATGTATCTCTGTGCCAGCAGCTTGCTCGGACAACGTACTTTGAATGAGCAGTTCTTCGGGCCA	CASSLLGQRTLNEQFF	24	1.1250017578152465E-4	48	TCRBV07-09	TCRBV07	TCRBV07-09				01,03	TCRBD01-01*01	TCRBD01	TCRBD01-01	01				TCRBJ02-01*01	TCRBJ02	TCRBJ02-01	01				3	4	1	6	10	7	33	47	51	56	66	24	In	VDJ
ATCCAGCGCACAGAGCAGGGGGACTCGGCCATGTATCTCTGTGCCAGCAGCTTAGTCGGAGGGGGCAATGAGCAGTTCTTCGGGCCA	CASSLVGGGNEQFF	32	1.5000023437536622E-4	42	TCRBV07-09	TCRBV07	TCRBV07-09				01,03					TCRBD01,TCRBD02	TCRBD01-01,TCRBD02-01		TCRBJ02-01*01	TCRBJ02	TCRBJ02-01	01				1	4	5	1	0	6	39	55	59	-1	65	32	In	VDJ
CCAGGCCTGGGGGACGCAGCCATGTACCTGTGTGCCACCAGCAGGATCTTTACTAGCGGGGGGTACAATGAGCAGTTCTTCGGGCCA	CATSRIFTSGGYNEQFF	7	3.281255126961136E-5	51	TCRBV15-01*01	TCRBV15	TCRBV15-01	01				TCRBD02-01*01	TCRBD02	TCRBD02-01	01				TCRBJ02-01*01	TCRBJ02	TCRBJ02-01	01				3	7	3	1	0	4	30	44	51	-1	63	7	In	VDJ
CTACACGCCCTGCAGCCAGAAGACTCAGCCCTGTATCTCTGCGCCAGCAGCCAAGCCGACAGGGAAGAGACCCAGTACTTCGGGCCA	CASSQADREETQYF	9	4.2187565918071744E-5	42	TCRBV04-01*01	TCRBV04	TCRBV04-01	01				TCRBD01-01*01	TCRBD01	TCRBD01-01	01				TCRBJ02-05*01	TCRBJ02	TCRBJ02-05	01				1	2	2	3	0	3	39	55	57	-1	64	9	In	VDJ
GAGCTGGGGGACTCGGCCCTTTATCTTTGCGCCAGCAGCATCTCCGGGACTAACGTACGGGGCCAAGAGACCCAGTACTTCGGGCCA	CASSISGTNVRGQETQYF	10	4.687507324230194E-5	54	TCRBV05-01*01	TCRBV05	TCRBV05-01	01				TCRBD02-01	TCRBD02	TCRBD02-01				01,02	TCRBJ02-05*01	TCRBJ02	TCRBJ02-05	01				4	6	0	9	10	1	27	39	45	52	62	10	In	VDJ
CTGAAGATCCAGCCCTCAGAACCCAGGGACTCAGCTGTGTACTTCTGTGCCAGCCACCGCCAAATTGCTACGCAGTATTTTGGCCCA	CASHRQIATQYF	8	3.7500058593841554E-5	36	TCRBV12	TCRBV12				TCRBV12-03,TCRBV12-04						TCRBD01,TCRBD02	TCRBD01-01,TCRBD02-01		TCRBJ02-03*01	TCRBJ02	TCRBJ02-03	01				8	1	3	7	11	8	45	54	55	57	68	8	In	VDJ
TCTGCCATCCCCAACCAGACAGCTCTTTACTTCTGTGCCACCAGTGACCATAGCGGGGGACTCCGGGATACGCAGTATTTTGGCCCA	CATSDHSGGLRDTQYF	9	4.2187565918071744E-5	48	TCRBV24	TCRBV24				TCRBV24-01,TCRBV24-or09_02		TCRBD02-01*01	TCRBD02	TCRBD02-01	01				TCRBJ02-03*01	TCRBJ02	TCRBJ02-03	01				4	3	5	2	7	6	33	47	50	59	66	9	In	VDJ
AACGCCTTGGAGCTGGACGACTCGGCCCTGTATCTCTGTGCCAGCAGCTACGGACTAGCGGGGGGAGATACGCAGTATTTTGGCCCA	CASSYGLAGGDTQYF	16	7.500011718768311E-5	45	TCRBV05-04*01	TCRBV05	TCRBV05-04	01				TCRBD02-01*01	TCRBD02	TCRBD02-01	01				TCRBJ02-03*01	TCRBJ02	TCRBJ02-03	01				3	2	1	1	0	5	36	49	51	-1	65	16	In	VDJ
CTGGAGTCTGCCAGGCCCTCACATACCTCTCAGTACCTCTGTGCCAGCAGTGAATGGACTAGCACAGATACGCAGTATTTTGGCCCA	CASSEWTSTDTQYF	10	4.687507324230194E-5	42	TCRBV25-01*01	TCRBV25	TCRBV25-01	01				TCRBD02-01	TCRBD02	TCRBD02-01				01,02	TCRBJ02-03*01	TCRBJ02	TCRBJ02-03	01				1	0	1	10	0	0	39	-1	55	-1	60	10	In	VDJ
TCTCTGGAGCTGGGGGACTCAGCTTTGTATTTCTGTGCCAGCAGCGTAGGCGGGCAGGGTCACACAGATACGCAGTATTTTGGCCCA	CASSVGGQGHTDTQYF	7	3.281255126961136E-5	48	TCRBV09-01	TCRBV09	TCRBV09-01				01,02					TCRBD01,TCRBD02	TCRBD01-01,TCRBD02-01		TCRBJ02-03*01	TCRBJ02	TCRBJ02-03	01				0	5	4	3	3	2	33	49	54	59	62	7	In	VDJ
CTCAGGCTGGAGTTGGCTGCTCCCTCCCAGACATCTGTGTACTTCTGTGCCAGCAGTTCTGACATATCTGAAGCTTTCTTTGGACAA	CASSSDISEAFF	8	3.7500058593841554E-5	36	TCRBV06-06	TCRBV06	TCRBV06-06				01,02	TCRBD01-01*01	TCRBD01	TCRBD01-01	01				TCRBJ01-01*01	TCRBJ01	TCRBJ01-01	01				4	2	2	6	3	6	45	58	60	64	67	8	In	VDJ
ACTGTGACATCGGCCCAAAAGAACCCGACAGCTTTCTATCTCTGTGCCAGTAGCGTCACAGGGACGACTGAAGCTTTCTTTGGACAA	CASSVTGTTEAFF	36	1.6875026367228698E-4	39	TCRBV19-01	TCRBV19	TCRBV19-01				01,02	TCRBD01-01*01	TCRBD01	TCRBD01-01	01				TCRBJ01-01*01	TCRBJ01	TCRBJ01-01	01				6	4	3	3	3	5	42	53	57	63	66	36	In	VDJ
ATCCAGCCTGCAAAGCTTGAGGACTCGGCCGTGTATCTCTGTGCCAGCAGGACGAATGGGGGCCACACTGAAGCTTTCTTTGGACAA	CASRTNGGHTEAFF	24	1.1250017578152465E-4	42	TCRBV11-02*02	TCRBV11	TCRBV11-02	02				TCRBD01-01*01	TCRBD01	TCRBD01-01	01				TCRBJ01-01*01	TCRBJ01	TCRBJ01-01	01				6	7	6	0	1	3	39	50	57	63	64	24	In	VDJ
GTGAACGCCTTGGAGCTGGACGACTCGGCCCTGTATCTCTGTGCCAGCAGCCGCGACGTTGGGAACACTGAAGCTTTCTTTGGACAA	CASSRDVGNTEAFF	11	5.156258056653214E-5	42	TCRBV05-04*01	TCRBV05	TCRBV05-04	01								TCRBD01,TCRBD02	TCRBD01-01,TCRBD02-01		TCRBJ01-01*01	TCRBJ01	TCRBJ01-01	01				4	3	2	7	5	1	39	51	54	57	62	11	In	VDJ
TCTAAGAAGCTCCTTCTCAGTGACTCTGGCTTCTATCTCTGTGCCTGGAGTGTACAGGCCTCGAACACTGAAGCTTTCTTTGGACAA	CAWSVQASNTEAFF	2	9.375014648460388E-6	42	TCRBV30-01*01	TCRBV30	TCRBV30-01	01				TCRBD01-01*01	TCRBD01	TCRBD01-01	01				TCRBJ01-01*01	TCRBJ01	TCRBJ01-01	01				0	0	3	4	4	1	39	-1	53	58	62	2	In	VDJ
ACTCTGACTGTGAGCAACATGAGCCCTGAAGACAGCAGCATATATCTCTGCAGCGTTCCAACGAACACTGAAGCTTTCTTTGGACAA	CSVPTNTEAFF	3	1.4062521972690582E-5	33	TCRBV29-01*01	TCRBV29	TCRBV29-01	01								TCRBD01,TCRBD02	TCRBD01-01,TCRBD02-01		TCRBJ01-01*01	TCRBJ01	TCRBJ01-01	01				5	3	3	7	0	1	48	57	60	-1	62	3	In	VDJ
CTCCTTCTCAGTGACTCTGGCTTCTATCTCTGTGCCTGGAGTAACGAACGCTCGGGGGGTGGGAATGAAAAACTGTTTTTTGGCAGT	CAWSNERSGGGNEKLFF	2	9.375014648460388E-6	51	TCRBV30-01*01	TCRBV30	TCRBV30-01	01				TCRBD02-01*01	TCRBD02	TCRBD02-01	01				TCRBJ01-04*01	TCRBJ01	TCRBJ01-04	01				2	10	8	1	4	5	30	42	52	59	63	2	In	VDJ
AGTGCCCATCCTGAAGACAGCAGCTTCTACATCTGCAGTGCCGCCGGGACAGGCATTTATAGCAATCAGCCCCAGCATTTTGGTGAT	CSAAGTGIYSNQPQHF	5	2.343753662115097E-5	48	TCRBV20	TCRBV20				TCRBV20-01,TCRBV20-or09_02		TCRBD01-01*01	TCRBD01	TCRBD01-01	01				TCRBJ01-05*01	TCRBJ01	TCRBJ01-05	01				6	4	0	4	6	0	33	41	45	53	59	5	In	VDJ
AGTTCTAAGAAGCTCCTTCTCAGTGACTCTGGCTTCTATCTCTGTGCCTGGACCGAGGGGTACAATCAGCCCCAGCATTTTGGTGAT	CAWTEGYNQPQHF	2	9.375014648460388E-6	39	TCRBV30-01*01	TCRBV30	TCRBV30-01	01								TCRBD01,TCRBD02	TCRBD01-01,TCRBD02-01		TCRBJ01-05*01	TCRBJ01	TCRBJ01-05	01				4	3	5	2	2	3	42	52	55	60	62	2	In	VDJ
CTGCTGTCGGCTGCTCCCTCCCAGACATCTGTGTACTTCTGTGCCATCGCGCCAGCGGGCAGGGTCTATGGCTACACCTTCGGTTCG	CAIAPAGRVYGYTF	15	7.031260986345291E-5	42	TCRBV06-05*01	TCRBV06	TCRBV06-05	01				TCRBD02-01	TCRBD02	TCRBD02-01				01,02	TCRBJ01-02*01	TCRBJ01	TCRBJ01-02	01				10	7	6	4	6	4	39	46	53	59	65	15	In	VDJ
TCTAAGAAGCTCCTTCTCAGTGACTCTGGCTTCTATCTCTGTGCCTGGAACCCCCCGGGGGCGGCCTATGGCTACACCTTCGGTTCG	CAWNPPGAAYGYTF	8	3.7500058593841554E-5	42	TCRBV30-01*01	TCRBV30	TCRBV30-01	01								TCRBD01,TCRBD02	TCRBD01-01,TCRBD02-01		TCRBJ01-02*01	TCRBJ01	TCRBJ01-02	01				4	7	6	0	3	4	39	49	56	62	65	8	In	VDJ
ACATCGGCCCAAAAGAACCCGACAGCTTTCTATCTCTGTGCCAGTAGCACTGACAGGGGCACTAACTATGGCTACACCTTCGGTTCG	CASSTDRGTNYGYTF	23	1.0781266845729446E-4	45	TCRBV19-01	TCRBV19	TCRBV19-01				01,02	TCRBD01-01*01	TCRBD01	TCRBD01-01	01				TCRBJ01-02*01	TCRBJ01	TCRBJ01-02	01				6	4	2	2	2	0	36	47	51	59	61	23	In	VDJ
TCTAAGAAGCTCCTTCTCAGTGACTCTGGCTTCTATCTCTGTGCCTGGTCCGGACAGGGGGCGGGGGATGGCTACACCTTCGGTTCG	CAWSGQGAGDGYTF	2	9.375014648460388E-6	42	TCRBV30-01*01	TCRBV30	TCRBV30-01	01				TCRBD01-01*01	TCRBD01	TCRBD01-01	01				TCRBJ01-02*01	TCRBJ01	TCRBJ01-02	01				5	3	1	0	5	6	39	48	51	62	67	2	In	VDJ
AGGCTGGAGTCGGCTGCTCCCTCCCAGACATCTGTGTACTTCTGTGCCAGCAGTAATTCACAGGGGAGAGGCTACACCTTCGGTTCG	CASSNSQGRGYTF	19	8.906263916037368E-5	39	TCRBV06-01*01	TCRBV06	TCRBV06-01	01				TCRBD01-01*01	TCRBD01	TCRBD01-01	01				TCRBJ01-02*01	TCRBJ01	TCRBJ01-02	01				5	5	3	2	3	8	42	54	59	66	69	19	In	VDJ
TGCTGTCGGCTGCTCCCTCCCAGACATCTGTGTACTTCTGTGCCAGCAGTCCTCCGCGACGGGGGAATAGATGAGTACTTCGGGCCG		15	7.031260986345291E-5	43	TCRBV06-05*01	TCRBV06	TCRBV06-05	01				TCRBD02-01*01	TCRBD02	TCRBD02-01	01				TCRBJ02-07*01	TCRBJ02	TCRBJ02-07	01				5	9	8	2	8	11	38	50	59	65	73	15	Out	VDJ
CTGACGATCCAGCGCACAGAGCAGCGGGACTCGGCCATGTATCGCTGTGCCAGCAGCTTAGGGGGGTTTGAGCAGTACTTCGGGCCG	CASSLGGFEQYF	10	4.687507324230194E-5	36	TCRBV07-06*01	TCRBV07	TCRBV07-06	01								TCRBD01,TCRBD02	TCRBD01-01,TCRBD02-01		TCRBJ02-07*01	TCRBJ02	TCRBJ02-07	01				1	0	6	1	3	7	45	-1	61	66	69	10	In	VDJ
GGGTTGGAGTCGGCTGCTCCCTCCCAAACATCTGTGTACTTCTGTGCCAGCTCGAGGGGAGGGTGAGGTGAGCAGTACTTCGGGCCG	CASSRGG*GEQYF	14	6.562510253922271E-5	39	TCRBV06	TCRBV06				TCRBV06-02,TCRBV06-03		TCRBD02-01*02	TCRBD02	TCRBD02-01	02				TCRBJ02-07*01	TCRBJ02	TCRBJ02-07	01				8	5	9	0	6	7	42	51	56	63	69	14	Stop	VDJ
CAGCTACCCGCTCCCAGACATCTGTGTATTTCTGCGCCAGCAGTGAGGGACAGCCACTATTCGAAAGGGGAGCAGTACTTCGGGCCG		18	8.437513183614349E-5	49	TCRBV10-02*01	TCRBV10	TCRBV10-02	01				TCRBD01-01*01	TCRBD01	TCRBD01-01	01				TCRBJ02-07*01	TCRBJ02	TCRBJ02-07	01				2	0	1	5	16	7	32	-1	47	53	69	18	Out	VDJ
AATGTGAACGCCTTGGAGCTGGACGACTCGGCCCTGTATCTCTGTGCCAGCAGCACCGGGAGCTCCTACGAGCAGTACTTCGGGCCG	CASSTGSSYEQYF	7	3.281255126961136E-5	39	TCRBV05-04*01	TCRBV05	TCRBV05-04	01				TCRBD02-01*02	TCRBD02	TCRBD02-01	02				TCRBJ02-07*01	TCRBJ02	TCRBJ02-07	01				4	2	8	2	0	0	42	54	56	-1	62	7	In	VDJ
CAGCGCACACAGCAGGAGGACTCGGCCGTGTATCTCTGTGCCAGCAGCTTACCGGGGACAGCGACCTACGAGCAGTACTTCGGGCCG	CASSLPGTATYEQYF	9	4.2187565918071744E-5	45	TCRBV07-02*01	TCRBV07	TCRBV07-02	01				TCRBD01-01*01	TCRBD01	TCRBD01-01	01				TCRBJ02-07*01	TCRBJ02	TCRBJ02-07	01				2	3	0	5	3	2	36	51	54	61	64	9	In	VDJ
ACCAGTGCCCATCCTGAAGACAGCAGCTTCTACATCTGCAGTGCTCCAAGGGGCGGGGTGATAACCTACGAGCAGTACTTCGGGCCG	CSAPRGGVITYEQYF	8	3.7500058593841554E-5	45	TCRBV20	TCRBV20				TCRBV20-01,TCRBV20-or09_02		TCRBD02-01*01	TCRBD02	TCRBD02-01	01				TCRBJ02-07*01	TCRBJ02	TCRBJ02-07	01				5	7	7	3	6	2	36	45	52	58	64	8	In	VDJ
CTGAGTTCTAAGAAGCTCCTTCTCAGTGACTCTGGCTTCTATCTCTGTGCCTGTGGACAGGGTTTATACGAGCAGTACTTCGGGCCG	CACGQGLYEQYF	2	9.375014648460388E-6	36	TCRBV30-01*01	TCRBV30	TCRBV30-01	01				TCRBD01-01*01	TCRBD01	TCRBD01-01	01				TCRBJ02-07*01	TCRBJ02	TCRBJ02-07	01				6	1	1	3	4	4	45	53	54	62	66	2	In	VDJ
TCTAAGAAGCTCCTTCTCAGTGACTCTGGCTTCTATCTCTGTGCCTGGAGGGGAGGCATCTAGGACGACGAGCAGTACTTCGGGCCG	CAWRGGI*DDEQYF	2	9.375014648460388E-6	42	TCRBV30-01*01	TCRBV30	TCRBV30-01	01				TCRBD02-01*02	TCRBD02	TCRBD02-01	02				TCRBJ02-07*01	TCRBJ02	TCRBJ02-07	01				3	0	9	1	11	5	39	-1	50	56	67	2	Stop	VDJ
CTGGAGTCAGCTACCCGCTCCCAGACATCTGTGTATTTCTGCGCCAGCAGTGAGTCGTTTGGTCGGGACACCATATATTTTGGAGAG	CASSESFGRDTIYF	29	1.3593771240267563E-4	42	TCRBV10-02*01	TCRBV10	TCRBV10-02	01				TCRBD02-01	TCRBD02	TCRBD02-01				01,02	TCRBJ01-03*01	TCRBJ01	TCRBJ01-03	01				0	7	8	4	0	8	39	56	63	-1	67	29	In	VDJ
CTGAGTTCTAAGAAGCTCCTTCTCAGTGACTCTGGCTTCTATCTCTGTGCCTGGAGTGTATTAGGAAACACCATATATTTTGGAGAG	CAWSVLGNTIYF	2	9.375014648460388E-6	36	TCRBV30-01*01	TCRBV30	TCRBV30-01	01				TCRBD02-01	TCRBD02	TCRBD02-01				01,02	TCRBJ01-03*01	TCRBJ01	TCRBJ01-03	01				0	2	5	9	0	4	45	59	61	-1	63	2	In	VDJ
GTTCATCCTGAGTTCTAAGAAGCTCCTTCTCAGTGACTCTGGCTTCTATCTCTGTGCCTTTAGAACCCCGTCCTGACTTTCGGGGCC		5	2.343753662115097E-5	29	TCRBV30-01*01	TCRBV30	TCRBV30-01	01				TCRBD02-01	TCRBD02	TCRBD02-01				01,02	TCRBJ02-06*01	TCRBJ02	TCRBJ02-06	01				7	1	5	8	5	12	52	59	60	63	68	5	Out	VDJ
CTGACGATCCAGCGCACACAGCAGGAGGACTCGGCCGTGTATCTCTGTGCCAGCAGTACTGGCCCCAATGAGCAGTTCTTCGGGCCA	CASSTGPNEQFF	13	6.0937595214992524E-5	36	TCRBV07-02*01	TCRBV07	TCRBV07-02	01								TCRBD01,TCRBD02	TCRBD01-01,TCRBD02-01		TCRBJ02-01*01	TCRBJ02	TCRBJ02-01	01				6	4	9	0	2	6	45	56	60	63	65	13	In	VDJ
CTGAAGATCCAGCCCTCAGAACCCAGGGACTCAGCTGTGTACTTCTGTGCCAGCAGTTTATTCGAGGAGACCCAGTACTTCGGGCCA	CASSLFEETQYF	6	2.8125043945381164E-5	36	TCRBV12	TCRBV12				TCRBV12-03,TCRBV12-04		TCRBD02-01*02	TCRBD02	TCRBD02-01	02				TCRBJ02-05*01	TCRBJ02	TCRBJ02-05	01				2	3	11	2	0	5	45	60	63	-1	66	6	In	VDJ
AGTTCTAAGAAGCTCCTTCTCAGTGACTCTGGCTTCTATCTCTGTGCCTGCGGCCTTGGGGGATCAGAGACCCAGTACTTCGGGCCA	CACGLGGSETQYF	2	9.375014648460388E-6	39	TCRBV30-01*01	TCRBV30	TCRBV30-01	01								TCRBD01,TCRBD02	TCRBD01-01,TCRBD02-01		TCRBJ02-05*01	TCRBJ02	TCRBJ02-05	01				6	7	6	1	3	4	42	50	57	62	65	2	In	VDJ
CAGAGCAGGGGGACTCGGCCATGTATCTCTGTGCCAGCAGCTTATCCGGACAGGGGAGGACCTTAAGAGACCCAGTACTTCGGGCCA		11	5.156258056653214E-5	52	TCRBV07-09	TCRBV07	TCRBV07-09				01,03	TCRBD01-01*01	TCRBD01	TCRBD01-01	01				TCRBJ02-05*01	TCRBJ02	TCRBJ02-05	01				2	3	1	2	8	3	29	44	47	56	64	11	Out	VDJ
CCTGAGGATCCAGCAGGTAGTGCGAGGAGATTCGGCAGCTTATTTCTGTGCCAGCTCACCCTCACAGATACGCAGTATTTTGGCCCA		27	1.2656269775421523E-4	35	TCRBV18-01*01	TCRBV18	TCRBV18-01	01				TCRBD02-01	TCRBD02	TCRBD02-01				01,02	TCRBJ02-03*01	TCRBJ02	TCRBJ02-03	01				3	0	4	10	0	2	46	-1	60	-1	62	27	Out	VDJ
ATCCAGCCCTCAGAACCCAGGGACTCAGCTGTGTACTTCTGTGCCAGCAGCCAGACAGGGGAGGCCGGGGAGCTGTTTTTTGGAGAA	CASSQTGEAGELFF	9	4.2187565918071744E-5	42	TCRBV12	TCRBV12				TCRBV12-03,TCRBV12-04		TCRBD01-01*01	TCRBD01	TCRBD01-01	01				TCRBJ02-02*01	TCRBJ02	TCRBJ02-02	01				6	3	2	2	3	6	39	50	53	61	64	9	In	VDJ
GAGTTGGCTGCTCCCTCCCAGACATCTGTGTACTTCTGTGCCAGCAGTTTTGGCGGTTCGAACACCGGGGAGCTGTTTTTTGGAGAA	CASSFGGSNTGELFF	18	8.437513183614349E-5	45	TCRBV06-06	TCRBV06	TCRBV06-06				01,02	TCRBD02-01	TCRBD02	TCRBD02-01				01,02	TCRBJ02-02*01	TCRBJ02	TCRBJ02-02	01				4	3	7	5	2	0	36	49	52	56	58	18	In	VDJ
AAGATCCAGCCCTCAGAACCCAGGGACTCAGCTGTGTACTTCTGTGCCAGCAGTTTAAACGACATCGTTATGGCTTTCTTTGGACAA	CASSLNDIVMAFF	4	1.8750029296920777E-5	39	TCRBV12	TCRBV12				TCRBV12-03,TCRBV12-04		TCRBD01-01*01	TCRBD01	TCRBD01-01	01				TCRBJ01-01*01	TCRBJ01	TCRBJ01-01	01				2	3	2	6	8	11	42	57	60	64	72	4	In	VDJ
AAGATCCAGCCCTCAGAACCCAGGGACTCAGCTGTGTACTTCTGTGCCAGCAGTGAATCTCGGGGAACTGAAGCTTTCTTTGGACAA	CASSESRGTEAFF	11	5.156258056653214E-5	39	TCRBV12	TCRBV12				TCRBV12-03,TCRBV12-04		TCRBD02-01*01	TCRBD02	TCRBD02-01	01				TCRBJ01-01*01	TCRBJ01	TCRBJ01-01	01				5	6	8	3	1	5	42	54	60	65	66	11	In	VDJ
AATGTGAGCACCTTGGAGCTGGGGGACTCGGCCCTTTATCTTTGCGCCAGCAGCCAGGCAGGTTTTGAAAAACTGTTTTTTGGCAGT	CASSQAGFEKLFF	12	5.625008789076233E-5	39	TCRBV05-01*01	TCRBV05	TCRBV05-01	01				TCRBD01-01*01	TCRBD01	TCRBD01-01	01				TCRBJ01-04*01	TCRBJ01	TCRBJ01-04	01				4	0	4	4	7	7	42	-1	54	58	65	12	In	VDJ
AAGAAGCTCCTTCTCAGTGACTCTGGCTTCTATCTCTGTGCCTGGAGTCTTATAGGACAGAGTAATGAAAAACTGTTTTTTGGCAGT	CAWSLIGQSNEKLFF	2	9.375014648460388E-6	45	TCRBV30-01*01	TCRBV30	TCRBV30-01	01				TCRBD01-01*01	TCRBD01	TCRBD01-01	01				TCRBJ01-04*01	TCRBJ01	TCRBJ01-04	01				2	6	1	5	2	4	36	48	54	60	62	2	In	VDJ
GAGTCGCCCAGCCCCAACCAGACCTCTCTGTACTTCTGTGCCAGCAGTAAAAACAGGAGAACTAATGAAAAACTGTTTTTTGGCAGT	CASSKNRRTNEKLFF	14	6.562510253922271E-5	45	TCRBV27-01*01	TCRBV27	TCRBV27-01	01				TCRBD01-01*01	TCRBD01	TCRBD01-01	01				TCRBJ01-04*01	TCRBJ01	TCRBJ01-04	01				5	4	3	4	2	1	36	48	52	57	59	14	In	VDJ
TCCGCCAGCACCAACCAGACATCTATGTACCTCTGTGCCAGCAGTCCCCCGGTTGGGGCTCCAAGTCAGCCCCAGCATTTTGGTGAT	CASSPPVGAPSQPQHF	17	7.96876245119133E-5	48	TCRBV28-01*01	TCRBV28	TCRBV28-01	01				TCRBD01-01*01	TCRBD01	TCRBD01-01	01				TCRBJ01-05*01	TCRBJ01	TCRBJ01-05	01				5	9	7	0	6	6	33	45	54	59	65	17	In	VDJ
CTACACGCCCTGCAGCCAGAAGACTCAGCCCTGTATCTCTGCGCCAGCAGCCAAGAAGTTGCTAATCAGCCCCAGCATTTTGGTGAT	CASSQEVANQPQHF	6	2.8125043945381164E-5	42	TCRBV04-01*01	TCRBV04	TCRBV04-01	01								TCRBD01,TCRBD02	TCRBD01-01,TCRBD02-01		TCRBJ01-05*01	TCRBJ01	TCRBJ01-05	01				0	0	5	5	5	4	39	-1	56	58	63	6	In	VDJ
AGTCGGCTGCTCCCTCCCAAACATCTGTGTACTTCTGTGCCAGCAGTCAGGACAGACTCTAGAAATCAGCCCCAGCATTTTGGTGAT		9	4.2187565918071744E-5	46	TCRBV06	TCRBV06				TCRBV06-02,TCRBV06-03		TCRBD01-01*01	TCRBD01	TCRBD01-01	01				TCRBJ01-05*01	TCRBJ01	TCRBJ01-05	01				5	2	1	5	8	4	35	47	49	55	63	9	Out	VDJ
CTACACGCCCTGCAGCCAGAAGACTCAGCCCTGTATCTCTGCGCCAGCAGCCACCCCGAAGCTTTCTATGGCTACACCTTCGGTTCG	CASSHPEAFYGYTF	5	2.343753662115097E-5	42	TCRBV04-01*01	TCRBV04	TCRBV04-01	01				TCRBD02-01	TCRBD02	TCRBD02-01				01,02	TCRBJ01-02*01	TCRBJ01	TCRBJ01-02	01				3	6	6	7	3	4	39	53	59	62	65	5	In	VDJ
ACTCTGGAGTCTGCTGCCTCCTCCCAGACATCTGTATATTTCTGCGCCAGCAGTGAGACGGGAATCTATGGCTACACCTTCGGTTCG	CASSETGIYGYTF	15	7.031260986345291E-5	39	TCRBV10-01	TCRBV10	TCRBV10-01				01,02	TCRBD02-01*02	TCRBD02	TCRBD02-01	02				TCRBJ01-02*01	TCRBJ01	TCRBJ01-02	01				2	1	8	3	2	4	42	57	58	63	65	15	In	VDJ
AGCTCTCTGGAGCTGGGGGACTCAGCTTTGTATTTCTGTGCCAGCAGCGGCCGGGACAGACTGGACTATGGCTACACCTTCGGTTCG	CASSGRDRLDYGYTF	6	2.8125043945381164E-5	45	TCRBV09-01	TCRBV09	TCRBV09-01				01,02	TCRBD01-01*01	TCRBD01	TCRBD01-01	01				TCRBJ01-02*01	TCRBJ01	TCRBJ01-02	01				3	3	0	5	5	3	36	49	52	59	64	6	In	VDJ
CTGAGTTCTAAGAAGCTCCTTCTCAGTGACTCTGGCTTCTATCTCTGTGCCTGGAGTCCGGCGAACTATGGCTACACCTTCGGTTCG	CAWSPANYGYTF	2	9.375014648460388E-6	36	TCRBV30-01*01	TCRBV30	TCRBV30-01	01								TCRBD01,TCRBD02	TCRBD01-01,TCRBD02-01		TCRBJ01-02*01	TCRBJ01	TCRBJ01-02	01				2	2	9	0	1	2	45	57	59	62	63	2	In	VDJ
ACCAGTGCCCATCCTGAAGACAGCAGCTTCTACATCTGCAGTGCTAGAGATGGGTTTGTAAGAGAGAATGGCTACACCTTCGGTTCG	CSARDGFVRENGYTF	9	4.2187565918071744E-5	45	TCRBV20	TCRBV20				TCRBV20-01,TCRBV20-or09_02						TCRBD01,TCRBD02	TCRBD01-01,TCRBD02-01		TCRBJ01-02*01	TCRBJ01	TCRBJ01-02	01				0	1	0	9	13	6	36	50	51	54	67	9	In	VDJ
CTGGAGTCCGCCAGCACCAACCAGACATCTATGTACCTCTGTGCCAGCAGCTCATCCGGGACTGTGCGAGGCTACACCTTCGGTTCG	CASSSSGTVRGYTF	10	4.687507324230194E-5	42	TCRBV28-01*01	TCRBV28	TCRBV28-01	01				TCRBD02-01	TCRBD02	TCRBD02-01				01,02	TCRBJ01-02*01	TCRBJ01	TCRBJ01-02	01				6	7	0	10	6	8	39	50	57	63	69	10	In	VDJ
GTGAACGCCTTGTTGCTGGGGGACTCGGCCCTCTATCTCTGTGCCAGCAGCTTGGGAGGACACGCTTTGGGGCAGTACTTCGGGCCG	CASSLGGHALGQYF	7	3.281255126961136E-5	42	TCRBV05-06*01	TCRBV05	TCRBV05-06	01				TCRBD01-01*01	TCRBD01	TCRBD01-01	01				TCRBJ02-07*01	TCRBJ02	TCRBJ02-07	01				0	2	1	6	9	9	39	55	57	62	71	7	In	VDJ
CTGCAGCCAGAAGACTCGGCCCTGTATCTCTGCGCCAGCAGCCAAGATTCCCATGGTACTGGTCGCTACGAGCAGTACTTCGGGCCG	CASSQDSHGTGRYEQYF	3	1.4062521972690582E-5	51	TCRBV04-03*01	TCRBV04	TCRBV04-03	01				TCRBD02-01	TCRBD02	TCRBD02-01				01,02	TCRBJ02-07*01	TCRBJ02	TCRBJ02-07	01				0	10	3	10	5	3	30	47	57	60	65	3	In	VDJ
ACCTTGGAGCTGGGGGACTCGGCCCTGTATCTCTGTGCCAGCAGCGGCGGTCAGGGGGCGCTTTCCTACGAGCAGTACTTCGGGCCG	CASSGGQGALSYEQYF	11	5.156258056653214E-5	48	TCRBV05	TCRBV05				TCRBV05-03,TCRBV05-08		TCRBD01-01*01	TCRBD01	TCRBD01-01	01				TCRBJ02-07*01	TCRBJ02	TCRBJ02-07	01				4	6	4	0	4	1	33	45	51	59	63	11	In	VDJ
AGCTCTCTGGAGCTGGGGGACTCAGCTTTGTATTTCTGTGCCAGCAGCGCCGGACAGGGCCCCTCCTACGAGCAGTACTTCGGGCCG	CASSAGQGPSYEQYF	13	6.0937595214992524E-5	45	TCRBV09-01	TCRBV09	TCRBV09-01				01,02	TCRBD01-01*01	TCRBD01	TCRBD01-01	01				TCRBJ02-07*01	TCRBJ02	TCRBJ02-07	01				3	2	1	3	3	0	36	49	51	59	62	13	In	VDJ
GTGAGCACCTTGGAGCTGGGGGACTCGGCCCTTTATCTTTGCGCCAGCAGCTTGGTGGGAGGATCCTACGAGCAGTACTTCGGGCCG	CASSLVGGSYEQYF	12	5.625008789076233E-5	42	TCRBV05-01*01	TCRBV05	TCRBV05-01	01				TCRBD02-01*02	TCRBD02	TCRBD02-01	02				TCRBJ02-07*01	TCRBJ02	TCRBJ02-07	01				0	1	9	1	1	1	39	55	56	62	63	12	In	VDJ
AAGATCCAGCGCACACAGCAGGAGGACTCCGCCGTGTATCTCTGTGCCAGCAGCTCCCATGGAGCCTACGAGCAGTACTTCGGGCCG	CASSSHGAYEQYF	11	5.156258056653214E-5	39	TCRBV07-08*01	TCRBV07	TCRBV07-08	01				TCRBD02-01*02	TCRBD02	TCRBD02-01	02				TCRBJ02-07*01	TCRBJ02	TCRBJ02-07	01				4	5	10	2	0	2	42	55	60	-1	64	11	In	VDJ
GAGATCCAGCGCACAGAGCAGGGGGACTCGGCCATGTATCTCTGTGCCAGCAGCCTTTCTGGGGCCAACGTCCTGACTTTCGGGGCC	CASSLSGANVLTF	22	1.0312516113306427E-4	39	TCRBV07-09	TCRBV07	TCRBV07-09				01,03	TCRBD02-01	TCRBD02	TCRBD02-01				01,02	TCRBJ02-06*01	TCRBJ02	TCRBJ02-06	01				5	0	4	10	1	1	42	-1	54	56	57	22	In	VDJ
AGTTCTAAGAAGCTCCTTCTCAGTGACTCTGGCTTCTATCTCTGTGCCTGTAAGAGCTCTGGGGCCAACGTCCTGACTTTCGGGGCC	CACKSSGANVLTF	1	4.687507324230194E-6	39	TCRBV30-01*01	TCRBV30	TCRBV30-01	01				TCRBD02-01*02	TCRBD02	TCRBD02-01	02				TCRBJ02-06*01	TCRBJ02	TCRBJ02-06	01				6	3	11	2	0	0	42	50	53	-1	56	1	In	VDJ
GAGTCGCCCAGCCCCAACCAGACCTCTCTGTACTTCTGTGCCAGCAGTTTATCGGGGGCATGGGGTTCACCCCTCCACTTTGGGAAC	CASSLSGAWGSPLHF	9	4.2187565918071744E-5	45	TCRBV27-01*01	TCRBV27	TCRBV27-01	01				TCRBD01-01*01	TCRBD01	TCRBD01-01	01				TCRBJ01-06*01	TCRBJ01	TCRBJ01-06	01				0	0	6	0	6	9	36	-1	53	59	65	9	In	VDJ
AACCTGAGCTCTCTGGAGCTGGGGGACTCAGCTTTGTATTTCTGTGCCAGCAGAGGGACAGGGGATTCACCCCTCCACTTTGGGAAC	CASRGTGDSPLHF	6	2.8125043945381164E-5	39	TCRBV09-01	TCRBV09	TCRBV09-01				01,02	TCRBD01-01*01	TCRBD01	TCRBD01-01	01				TCRBJ01-06*01	TCRBJ01	TCRBJ01-06	01				5	1	0	2	0	8	42	53	54	-1	64	6	In	VDJ
TCTAAGAAGCTCCTTCTCAGTGACTCTGGCTTCTATCTCTGTGCCTGGAACAGGGTCTCCTATAATTCACCCCTCCACTTTGGGAAC	CAWNRVSYNSPLHF	2	9.375014648460388E-6	42	TCRBV30-01*01	TCRBV30	TCRBV30-01	01				TCRBD01-01*01	TCRBD01	TCRBD01-01	01				TCRBJ01-06*01	TCRBJ01	TCRBJ01-06	01				4	0	3	3	1	0	39	-1	49	55	56	2	In	VDJ
GCCTTGGAGCTGGACGACTCGGCCCTGTATCTCTGTGCCAGCAGCTCCACTAGCGGGGGGGCCAGAGATACGCAGTATTTTGGCCCA	CASSSTSGGARDTQYF	11	5.156258056653214E-5	48	TCRBV05-04*01	TCRBV05	TCRBV05-04	01				TCRBD02-01*01	TCRBD02	TCRBD02-01	01				TCRBJ02-03*01	TCRBJ02	TCRBJ02-03	01				3	2	3	0	4	5	33	46	48	61	65	11	In	VDJ
GCCCTGCAGCCAGAAGACTCAGCCCTGTATCTCTGCGCCAGCAGCCCCCTAGCGGGGTCAAGCACAGATACGCAGTATTTTGGCCCA	CASSPLAGSSTDTQYF	5	2.343753662115097E-5	48	TCRBV04-01*01	TCRBV04	TCRBV04-01	01				TCRBD02-01*01	TCRBD02	TCRBD02-01	01				TCRBJ02-03*01	TCRBJ02	TCRBJ02-03	01				4	2	4	3	3	0	33	46	48	57	60	5	In	VDJ
AAGATCCGGTCCACAAAGCTGGAGGACTCAGCCATGTACTTCTGTGCCAGCAGGCCGCTGAACACCGGGGAGCTGTTTTTTGGAGAA	CASRPLNTGELFF	18	8.437513183614349E-5	39	TCRBV02-01*01	TCRBV02	TCRBV02-01	01								TCRBD01,TCRBD02	TCRBD01-01,TCRBD02-01		TCRBJ02-02*01	TCRBJ02	TCRBJ02-02	01				6	0	10	0	4	1	42	-1	53	55	59	18	In	VDJ
GGAGTCGGCTGCTCCCTCCCAAACATCTGTGTACTTCTGTGCCAGCAGTTTTGGCGGTTCGAACACCGGGGAGCTGTTTTTGGAGAA		13	6.0937595214992524E-5	44	TCRBV06	TCRBV06				TCRBV06-02,TCRBV06-03		TCRBD02-01	TCRBD02	TCRBD02-01				01,02	TCRBJ02-02*01	TCRBJ02	TCRBJ02-02	01				4	16	8	3	5	18	37	50	66	71	76	13	Out	VDJ
ATCCAGCCCTCAGAACCCAGGGACTCAGCTGTGTATTTTTGTGCTAGTGGTTTAGGCCCCCTAGCTCGGGGAGCTTTCTTTGGACAA	CASGLGPLARGAFF	23	1.0781266845729446E-4	42	TCRBV12-05*01	TCRBV12	TCRBV12-05	01				TCRBD02-01	TCRBD02	TCRBD02-01				01,02	TCRBJ01-01*01	TCRBJ01	TCRBJ01-01	01				3	7	4	7	6	10	39	53	60	65	71	23	In	VDJ
TCTAAGAAGCTCCTTCTCAGTGACTCTGGCTTCTATCTCTGTGCCTGGAGTGTAGGGTTACCCCTGTCTGAAGCTTTCTTTGGACAA	CAWSVGLPLSEAFF	2	9.375014648460388E-6	42	TCRBV30-01*01	TCRBV30	TCRBV30-01	01								TCRBD01,TCRBD02	TCRBD01-01,TCRBD02-01		TCRBJ01-01*01	TCRBJ01	TCRBJ01-01	01				0	0	5	3	10	6	39	-1	53	57	67	2	In	VDJ
CAGGTAGTGCGAGGAGATTCGGCAGCTTATTTCTGTGCCAGCCTCACGACCGCCCGGGGGGCGTGGGCTGAAGCTTTCTTTGGACAA	CASLTTARGAWAEAFF	15	7.031260986345291E-5	48	TCRBV18-01*01	TCRBV18	TCRBV18-01	01				TCRBD02-01*01	TCRBD02	TCRBD02-01	01				TCRBJ01-01*01	TCRBJ01	TCRBJ01-01	01				8	12	8	1	6	6	33	42	54	61	67	15	In	VDJ
CACACCCTGCAGCCAGAAGACTCGGCCCTGTATCTCTGCGCCAGCAGCCAGGACAGGGTGTCGGACACTGAAGCTTTCTTTGGACAA	CASSQDRVSDTEAFF	3	1.4062521972690582E-5	45	TCRBV04-03*01	TCRBV04	TCRBV04-03	01				TCRBD01-01*01	TCRBD01	TCRBD01-01	01				TCRBJ01-01*01	TCRBJ01	TCRBJ01-01	01				3	0	1	3	6	3	36	-1	50	58	64	3	In	VDJ
AAGATCCAGCGCACAGAGCAGGGGGACTCAGCCGCGTATCTCCGTGCCAGCAGCTAGTGGGACTCCGAAAAACTGTTTTTTGGCAGT	RASS*WDSEKLFF	25	1.1718768310575485E-4	39	TCRBV07-03*03	TCRBV07	TCRBV07-03	03				TCRBD02-01	TCRBD02	TCRBD02-01				01,02	TCRBJ01-04*01	TCRBJ01	TCRBJ01-04	01				4	3	0	10	2	8	42	55	58	64	66	25	Stop	VDJ
CTGACAGTGACCAGTGCCCATCCTGAAGACAGCAGCTTCTACATCTGCAGTGCTAGACAGGGGAGTCAGCCCCAGCATTTTGGTGAT	CSARQGSQPQHF	8	3.7500058593841554E-5	36	TCRBV20	TCRBV20				TCRBV20-01,TCRBV20-or09_02		TCRBD01-01*01	TCRBD01	TCRBD01-01	01				TCRBJ01-05*01	TCRBJ01	TCRBJ01-05	01				2	0	4	2	2	6	45	-1	57	63	65	8	In	VDJ
GGGTTGGAGTCGGCTGCTCCCTCCCAAACATCTGTGTACTTCTGTGCCAGCAGTTATCAGAGCAATCAGCCCCAGCATTTTGGTGAT	CASSYQSNQPQHF	13	6.0937595214992524E-5	39	TCRBV06	TCRBV06				TCRBV06-02,TCRBV06-03		TCRBD01-01*01	TCRBD01	TCRBD01-01	01				TCRBJ01-05*01	TCRBJ01	TCRBJ01-05	01				3	1	4	5	0	1	42	56	57	-1	60	13	In	VDJ
AGTTCTAAGAAGCTCCTTCTCAGTGACTCTGGCTTCTATCTCTGTGCCTGGGACAGGGGTGGAAATCAGCCCCAGCATTTTGGTGAT	CAWDRGGNQPQHF	2	9.375014648460388E-6	39	TCRBV30-01*01	TCRBV30	TCRBV30-01	01				TCRBD01-01*01	TCRBD01	TCRBD01-01	01				TCRBJ01-05*01	TCRBJ01	TCRBJ01-05	01				5	0	2	2	4	4	42	-1	51	59	63	2	In	VDJ
GTGACATCGGCCCAAAAGAACCCGACAGCTTTCTATCTCTGTGCCAGTATTCCGGGACCGGGTGTCTATGGCTACACCTTCGGTTCG	CASIPGPGVYGYTF	17	7.96876245119133E-5	42	TCRBV19-01	TCRBV19	TCRBV19-01				01,02					TCRBD01,TCRBD02	TCRBD01-01,TCRBD02-01		TCRBJ01-02*01	TCRBJ01	TCRBJ01-02	01				7	4	0	7	7	4	39	49	53	58	65	17	In	VDJ
AATGTGAACGCCTTGGAGCTGGACGACTCGGCCCTGTATCTCTGTGCCAGCAGCTTGCCCCAGAACTATGGCTACACCTTCGGTTCG	CASSLPQNYGYTF	4	1.8750029296920777E-5	39	TCRBV05-04*01	TCRBV05	TCRBV05-04	01				TCRBD01-01*01	TCRBD01	TCRBD01-01	01				TCRBJ01-02*01	TCRBJ01	TCRBJ01-02	01				1	3	4	5	0	2	42	57	60	-1	63	4	In	VDJ
ACAGTGACCAGTGCCCATCCTGAAGACAGCAGCTTCTACATCTGCAGTGCAAGTAATGGACAGAACTATGGCTACACCTTCGGTTCG	CSASNGQNYGYTF	6	2.8125043945381164E-5	39	TCRBV20	TCRBV20				TCRBV20-01,TCRBV20-or09_02		TCRBD01-01*01	TCRBD01	TCRBD01-01	01				TCRBJ01-02*01	TCRBJ01	TCRBJ01-02	01				6	7	1	5	0	2	42	50	57	-1	63	6	In	VDJ
TGTGACATCGGCCCAAAAGAACCCGACAGCTTTCTATCTCTGTGCCAGTAGTACCCAGGGGGGATCGGCGGCTACACCTTCGGTTCG		17	7.96876245119133E-5	41	TCRBV19-01	TCRBV19	TCRBV19-01				01,02	TCRBD01-01*01	TCRBD01	TCRBD01-01	01				TCRBJ01-02*01	TCRBJ01	TCRBJ01-02	01				4	2	4	1	7	8	40	53	55	62	69	17	Out	VDJ
GAGTCTGCCAGGCCCTCACATACCTCTCAGTACCTCTGTGCCAGCAGTCCCCTCCCAGGGACAGGGCAAGGCTACACCTTCGGTTCG	CASSPLPGTGQGYTF	9	4.2187565918071744E-5	45	TCRBV25-01*01	TCRBV25	TCRBV25-01	01				TCRBD01-01*01	TCRBD01	TCRBD01-01	01				TCRBJ01-02*01	TCRBJ01	TCRBJ01-02	01				5	9	0	3	3	8	36	48	57	66	69	9	In	VDJ
GTGAGCACCTTGGAGCTGGGGGACTCGGCCCTTTATCTTTGCGCCAGCAGCTTTGAGGGGGCAGGCTACGAGCAGTACTTCGGGCCG	CASSFEGAGYEQYF	11	5.156258056653214E-5	42	TCRBV05-01*01	TCRBV05	TCRBV05-01	01				TCRBD01-01*01	TCRBD01	TCRBD01-01	01				TCRBJ02-07*01	TCRBJ02	TCRBJ02-07	01				2	2	5	0	3	3	39	53	55	62	65	11	In	VDJ
TTGCTGGGGGACTCGGCCCTGTATCTCTGTGCCAGCAGCTGGGCCTACCACCCGGGACAGGCGTCCTACGAGCAGTACTTCGGGCCG	CASSWAYHPGQASYEQYF	10	4.687507324230194E-5	54	TCRBV05-05*01	TCRBV05	TCRBV05-05	01				TCRBD01-01*01	TCRBD01	TCRBD01-01	01				TCRBJ02-07*01	TCRBJ02	TCRBJ02-07	01				3	13	0	4	2	1	27	40	53	61	63	10	In	VDJ
GCAGAACTGGAGGATTCTGGAGTTTATTTCTGTGCCAGCAGCCAAGAAGGGGGGCGAGGGGTCTCCTACGAGCAGTACTTCGGGCCG	CASSQEGGRGVSYEQYF	5	2.343753662115097E-5	51	TCRBV14-01*01	TCRBV14	TCRBV14-01	01								TCRBD01,TCRBD02	TCRBD01-01,TCRBD02-01		TCRBJ02-07*01	TCRBJ02	TCRBJ02-07	01				0	0	5	1	9	0	30	-1	47	53	62	5	In	VDJ
CTGGAGTCGGCTGCTCCCTCCCAGACATCTGTGTACTTCTGTGCCAGCAGTGATACGACAGTCTCCTACGAGCAGTACTTCGGGCCG	CASSDTTVSYEQYF	15	7.031260986345291E-5	42	TCRBV06-01*01	TCRBV06	TCRBV06-01	01				TCRBD01-01*01	TCRBD01	TCRBD01-01	01				TCRBJ02-07*01	TCRBJ02	TCRBJ02-07	01				3	3	2	5	1	0	39	53	56	61	62	15	In	VDJ
ATGAGCTCCTTGGAGCTGGGGGACTCAGCCCTGTACTTCTGTGCCAGCAGCTTGACGGGGAGCTCCTACGAGCAGTACTTCGGGCCG	CASSLTGSSYEQYF	5	2.343753662115097E-5	42	TCRBV13-01*01	TCRBV13	TCRBV13-01	01				TCRBD02-01	TCRBD02	TCRBD02-01				01,02	TCRBJ02-07*01	TCRBJ02	TCRBJ02-07	01				3	2	8	3	2	0	39	53	55	60	62	5	In	VDJ
GAGTCGGCTGCTCCCTCCCAGACATCTGTGTACTTCTGTGCCAGCAGACCCGCCGGGACAGGGGCCTACGAGCAGTACTTCGGGCCG	CASRPAGTGAYEQYF	10	4.687507324230194E-5	45	TCRBV06-01*01	TCRBV06	TCRBV06-01	01				TCRBD01-01*01	TCRBD01	TCRBD01-01	01				TCRBJ02-07*01	TCRBJ02	TCRBJ02-07	01				6	7	0	2	0	2	36	47	54	-1	64	10	In	VDJ
CTAAGAAGCTCCTTCTCAGTGACTCTGGCTTCTATCTCTGTGCCTGGAGTGTACAAGGGTTTCGCCTACGAGCAGTACTTCGGGCCG		1	4.687507324230194E-6	43	TCRBV30-01*01	TCRBV30	TCRBV30-01	01								TCRBD01,TCRBD02	TCRBD01-01,TCRBD02-01		TCRBJ02-07*01	TCRBJ02	TCRBJ02-07	01				0	3	5	3	5	2	38	52	55	59	64	1	Out	VDJ
AGTTCTAAGAAGCTCCTTCTCAGTGACTCTGGCTTCTATCTCTGTGCCTGGAGTGTAACCGGGACCTACGAGCAGTACTTCGGGCCG	CAWSVTGTYEQYF	1	4.687507324230194E-6	39	TCRBV30-01*01	TCRBV30	TCRBV30-01	01				TCRBD02-01*02	TCRBD02	TCRBD02-01	02				TCRBJ02-07*01	TCRBJ02	TCRBJ02-07	01				0	3	8	3	0	2	42	56	59	-1	64	1	In	VDJ
TCAGGGGACACAGCACTGTATTTCTGTGCCAGCAGCAAAGGGGCCCCTTCAGGTATAGGTGGGGCCAACGTCCTGACTTTCGGGGCC	CASSKGAPSGIGGANVLTF	13	6.0937595214992524E-5	57	TCRBV21-01*01	TCRBV21	TCRBV21-01	01				TCRBD01-01*01	TCRBD01	TCRBD01-01	01				TCRBJ02-06*01	TCRBJ02	TCRBJ02-06	01				1	9	4	4	6	3	24	40	49	53	59	13	In	VDJ
AGGCTGGAGTCGGCTGCTCCCTCCCAGACATCTGTGTACTTCTGTGCCAGCATCAGCTCTGGGGCCAACGTCCTGACTTTCGGGGCC	CASISSGANVLTF	19	8.906263916037368E-5	39	TCRBV06-01*01	TCRBV06	TCRBV06-01	01				TCRBD01-01*01	TCRBD01	TCRBD01-01	01				TCRBJ02-06*01	TCRBJ02	TCRBJ02-06	01				7	1	4	5	0	0	42	52	53	-1	56	19	In	VDJ
ATCCAGCCCTCAGAACCCAGGGACTCAGCTGTGTACTTCTGTGCCAGCAGTGGGCGGACGGGTAAAAACATTCAGTACTTCGGCGCC	CASSGRTGKNIQYF	4	1.8750029296920777E-5	42	TCRBV12	TCRBV12				TCRBV12-03,TCRBV12-04						TCRBD01,TCRBD02	TCRBD01-01,TCRBD02-01		TCRBJ02-04*01	TCRBJ02	TCRBJ02-04	01				5	4	1	7	4	4	39	51	55	59	63	4	In	VDJ
GCTCCCTCCCAGACATCTGTGTACTTCTGTGCCAGCAGTGAAGTGGGAGGTACTGGGGTAGCCAAAAACATTCAGTACTTCGGCGCC	CASSEVGGTGVAKNIQYF	18	8.437513183614349E-5	54	TCRBV06-01*01	TCRBV06	TCRBV06-01	01				TCRBD02-01*02	TCRBD02	TCRBD02-01	02				TCRBJ02-04*01	TCRBJ02	TCRBJ02-04	01				1	1	9	1	9	0	27	43	44	50	59	18	In	VDJ
TCGGCCCAAAAGAACCCGACAGCTTTCTATCTCTGTGCCAGTAGTCCGGGGACGTTTATAGCCAAAAACATTCAGTACTTCGGCGCC	CASSPGTFIAKNIQYF	14	6.562510253922271E-5	48	TCRBV19-01	TCRBV19	TCRBV19-01				01,02					TCRBD01,TCRBD02	TCRBD01-01,TCRBD02-01		TCRBJ02-04*01	TCRBJ02	TCRBJ02-04	01				5	3	0	7	6	0	33	45	48	53	59	14	In	VDJ
ACCTTGGAGCTGGGGGACTCGGCCCTTTATCTTTGCGCCAGCAGCTCGACTACCACAGGGGGAGGTTCACCCCTCCACTTTGGGAAC	CASSSTTTGGGSPLHF	13	6.0937595214992524E-5	48	TCRBV05-01*01	TCRBV05	TCRBV05-01	01				TCRBD01-01*01	TCRBD01	TCRBD01-01	01				TCRBJ01-06*01	TCRBJ01	TCRBJ01-06	01				3	8	3	1	3	9	33	46	54	62	65	13	In	VDJ
CGGTCCACAAAGCTGGAGGACTCAGCCATGTACTTCTGTGCCAGCAGTGACGGGCAGGGCAATAATTCACCCCTCCACTTTGGGAAC	CASSDGQGNNSPLHF	14	6.562510253922271E-5	45	TCRBV02-01*01	TCRBV02	TCRBV02-01	01				TCRBD01-01*01	TCRBD01	TCRBD01-01	01				TCRBJ01-06*01	TCRBJ01	TCRBJ01-06	01				3	4	4	3	2	5	36	50	54	59	61	14	In	VDJ
CTGCTGTCGGCTGCTCCCTCCCAGACATCTGTGTACTTCTGTGCCAGCAGCCTGACAGGGACCAATTCACCCCTCCACTTTGGGAAC	CASSLTGTNSPLHF	9	4.2187565918071744E-5	42	TCRBV06-05*01	TCRBV06	TCRBV06-05	01				TCRBD01-01*01	TCRBD01	TCRBD01-01	01				TCRBJ01-06*01	TCRBJ01	TCRBJ01-06	01				6	3	2	3	3	7	39	50	53	60	63	9	In	VDJ
AGGCTGCTGTCGGCTGCTCCCTCCCAGACATCTGTGTACTTCTGTGCCAGCAGTGGAGGGGGCGCGTCACCCCTCCACTTTGGGAAC	CASSGGGASPLHF	9	4.2187565918071744E-5	39	TCRBV06-05*01	TCRBV06	TCRBV06-05	01				TCRBD01-01*01	TCRBD01	TCRBD01-01	01				TCRBJ01-06*01	TCRBJ01	TCRBJ01-06	01				5	2	5	0	3	10	42	54	56	63	66	9	In	VDJ
CCTGCAGAGCTTGGGGACTCGGCCGTGTATCTCTGTGCCAGCAGCCCGCTGACAGGGGGGTCCTACAATGAGCAGTTCTTCGGGCCA	CASSPLTGGSYNEQFF	30	1.4062521972690582E-4	48	TCRBV11-03*01	TCRBV11	TCRBV11-03	01				TCRBD01-01*01	TCRBD01	TCRBD01-01	01				TCRBJ02-01*01	TCRBJ02	TCRBJ02-01	01				5	5	2	1	1	1	33	45	50	59	60	30	In	VDJ
CTGAAGACAGCAGCTTCTACATCTGCAGTGCTAGTTTGGAGGGACAGGGCCTTTTGAAGCTCCTACAATGAGCAGTTCTTCGGGCCA		11	5.156258056653214E-5	58	TCRBV20	TCRBV20				TCRBV20-01,TCRBV20-or09_02		TCRBD01-01*01	TCRBD01	TCRBD01-01	01				TCRBJ02-01*01	TCRBJ02	TCRBJ02-01	01				3	6	0	3	10	0	23	34	40	49	59	11	Out	VDJ
ATCCAGCCCTCAGAACCCAGGGACTCAGCTGTGTACTTCTGTGCCAGCAGTCCTCTGCGAGGGTTGGAGACCCAGTACTTCGGGCCA	CASSPLRGLETQYF	5	2.343753662115097E-5	42	TCRBV12	TCRBV12				TCRBV12-03,TCRBV12-04		TCRBD02-01*02	TCRBD02	TCRBD02-01	02				TCRBJ02-05*01	TCRBJ02	TCRBJ02-05	01				5	7	11	0	3	5	39	51	58	63	66	5	In	VDJ
ACTCTGACGATCCAGCGCACACAGCAGGAGGACTCGGCCGTGTATCTCTGTGCCAGCAAGTCCCAAGAGACCCAGTACTTCGGGCCA	CASKSQETQYF	12	5.625008789076233E-5	33	TCRBV07-02*01	TCRBV07	TCRBV07-02	01								TCRBD01,TCRBD02	TCRBD01-01,TCRBD02-01		TCRBJ02-05*01	TCRBJ02	TCRBJ02-05	01				7	0	5	5	2	1	48	-1	58	60	62	12	In	VDJ
ATCCGGTCCACAAAGCTGGAGGACTCAGCCATGTACTTCTGTGCCAGCAGTGCGGGGACTGCTTCGGATACGCAGTATTTTGGCCCA	CASSAGTASDTQYF	14	6.562510253922271E-5	42	TCRBV02-01*01	TCRBV02	TCRBV02-01	01				TCRBD02-01	TCRBD02	TCRBD02-01				01,02	TCRBJ02-03*01	TCRBJ02	TCRBJ02-03	01				4	2	0	10	6	6	39	52	54	60	66	14	In	VDJ
AAGCTCCTTCTCAGTGACTCTGGCTTCTATCTCTGTGCCTGGAGTGTACCTAGCGGGGGGTCGGGAGATACGCAGTATTTTGGCCCA	CAWSVPSGGSGDTQYF	2	9.375014648460388E-6	48	TCRBV30-01*01	TCRBV30	TCRBV30-01	01				TCRBD02-01*01	TCRBD02	TCRBD02-01	01				TCRBJ02-03*01	TCRBJ02	TCRBJ02-03	01				0	2	4	1	5	5	33	47	49	60	65	2	In	VDJ
TGGAGGACTCAGCCATGTACTTCTGTGCCAGCAGTCCCCATCGCCCAATTCCGGGGTGTAGTCCCAGATACGCAGTATTTTGGCCCA		16	7.500011718768311E-5	58	TCRBV02-01*01	TCRBV02	TCRBV02-01	01				TCRBD02-01*01	TCRBD02	TCRBD02-01	01				TCRBJ02-03*01	TCRBJ02	TCRBJ02-03	01				5	16	8	3	8	4	23	35	51	56	64	16	Out	VDJ
CGCCCAGCCCCAACCAGACCTCTCTGTACTTCTGTGCCAGCAGTTCTCGCCGGGACAGGGGGCTCGAATACGCAGTATTTTGGCCCA		19	8.906263916037368E-5	49	TCRBV27-01*01	TCRBV27	TCRBV27-01	01				TCRBD01-01*01	TCRBD01	TCRBD01-01	01				TCRBJ02-03*01	TCRBJ02	TCRBJ02-03	01				4	6	0	0	4	7	32	45	51	63	67	19	Out	VDJ
TCGCTCAGGCTGGAGTCGGCTGCTCCCTCCCAGACATCTGTGTACTTCTGTGCCAGCACCCAGGGTACTGAAGCTTTCTTTGGACAA	CASTQGTEAFF	20	9.375014648460388E-5	33	TCRBV06-01*01	TCRBV06	TCRBV06-01	01				TCRBD01-01*01	TCRBD01	TCRBD01-01	01				TCRBJ01-01*01	TCRBJ01	TCRBJ01-01	01				7	2	4	3	1	5	48	58	60	65	66	20	In	VDJ
CTGCTGTCGGCTGCTCCCTCCCAGACATCTGTGTACTTCTGTGCCATCAGTGAACAGGGGGGTAGGACTGAAGCTTTCTTTGGACAA	CAISEQGGRTEAFF	11	5.156258056653214E-5	42	TCRBV06-05*01	TCRBV06	TCRBV06-05	01				TCRBD01-01*01	TCRBD01	TCRBD01-01	01				TCRBJ01-01*01	TCRBJ01	TCRBJ01-01	01				5	2	3	1	5	5	39	51	53	61	66	11	In	VDJ
ACCAGTGCCCATCCTGAAGACAGCAGCTTCTACATCTGCAGTGCTAGAGATCAGGGTGCAGCTAACACTGAAGCTTTCTTTGGACAA	CSARDQGAANTEAFF	8	3.7500058593841554E-5	45	TCRBV20	TCRBV20				TCRBV20-01,TCRBV20-or09_02		TCRBD01-01*01	TCRBD01	TCRBD01-01	01				TCRBJ01-01*01	TCRBJ01	TCRBJ01-01	01				0	1	4	3	7	2	36	50	51	56	63	8	In	VDJ
GCCCAAAAGAACCCGACAGCTTTCTATCTCTGTGCCAGTAGTATAGCCCCCGGGGGGAAGGTGAACACTGAAGCTTTCTTTGGACAA	CASSIAPGGKVNTEAFF	10	4.687507324230194E-5	51	TCRBV19-01	TCRBV19	TCRBV19-01				01,02	TCRBD02-01*01	TCRBD02	TCRBD02-01	01				TCRBJ01-01*01	TCRBJ01	TCRBJ01-01	01				1	4	8	1	4	0	30	46	50	57	61	10	In	VDJ
ACAGTGACCAGTGCCCATCCTGAAGACAGCAGCTTCTACATCTGCAGTGCTAGGGGCAACATGAACACTGAAGCTTTCTTTGGACAA	CSARGNMNTEAFF	4	1.8750029296920777E-5	39	TCRBV20	TCRBV20				TCRBV20-01,TCRBV20-or09_02		TCRBD01-01*01	TCRBD01	TCRBD01-01	01				TCRBJ01-01*01	TCRBJ01	TCRBJ01-01	01				3	0	8	0	4	0	42	-1	53	57	61	4	In	VDJ
GCCCTGCAGCCAGAAGACTCAGCCCTGTATCTCTGCGCCAGCAGCCAAGACTCGACAGGGGTCTCTCAGCCCCAGCATTTTGGTGAT	CASSQDSTGVSQPQHF	3	1.4062521972690582E-5	48	TCRBV04-01*01	TCRBV04	TCRBV04-01	01				TCRBD01-01*01	TCRBD01	TCRBD01-01	01				TCRBJ01-05*01	TCRBJ01	TCRBJ01-05	01				0	3	2	2	4	6	33	50	53	61	65	3	In	VDJ
GCCAGCACCAACCAGACATCTATGTACCTCTGTGCCAGCAAGGTCCAAGGCAGGGGCATTAGCAATCAGCCCCAGCATTTTGGTGAT	CASKVQGRGISNQPQHF	14	6.562510253922271E-5	51	TCRBV28-01*01	TCRBV28	TCRBV28-01	01				TCRBD01-01*01	TCRBD01	TCRBD01-01	01				TCRBJ01-05*01	TCRBJ01	TCRBJ01-05	01				7	10	4	2	3	0	30	40	50	56	59	14	In	VDJ
GCTCCCTCCCAGACATCTGTGTACTTCTGTGCCAGCAGTGATGACAGGGTACCACTCCTCCTTCTCCAGCCCCAGCATTTTGGTGAT	CASSDDRVPLLLLQPQHF	18	8.437513183614349E-5	54	TCRBV06-01*01	TCRBV06	TCRBV06-01	01				TCRBD01-01*01	TCRBD01	TCRBD01-01	01				TCRBJ01-05*01	TCRBJ01	TCRBJ01-05	01				3	1	2	3	17	7	27	41	42	49	66	18	In	VDJ
AGTTCTAAGAAGCTCCTTCTCAGTGACTCTGGCTTCTATCTCTGTGCCTGGAGTCGATTAACAGGGGGAGGCTACACCTTCGGTTCG	CAWSRLTGGGYTF	2	9.375014648460388E-6	39	TCRBV30-01*01	TCRBV30	TCRBV30-01	01				TCRBD01-01*01	TCRBD01	TCRBD01-01	01				TCRBJ01-02*01	TCRBJ01	TCRBJ01-02	01				2	6	3	1	1	8	42	54	60	68	69	2	In	VDJ
CTGAATGTGAACGCCTTGTTGCTGGGGGACTCGGCCCTCTATCTCTGTGCCAGCAGCTGGGACACTTACGAGCAGTACTTCGGGCCG	CASSWDTYEQYF	3	1.4062521972690582E-5	36	TCRBV05-06*01	TCRBV05	TCRBV05-06	01				TCRBD01-01*01	TCRBD01	TCRBD01-01	01				TCRBJ02-07*01	TCRBJ02	TCRBJ02-07	01				3	0	0	6	2	4	45	-1	58	64	66	3	In	VDJ
ACTCTGGAGTCCGCTACCAGCTCCCAGACATCTGTGTACTTCTGTGCCAGCAATACTGGGACCGGCTACGAGCAGTACTTCGGGCCG	CASNTGTGYEQYF	6	2.8125043945381164E-5	39	TCRBV10-03*01	TCRBV10	TCRBV10-03	01								TCRBD01,TCRBD02	TCRBD01-01,TCRBD02-01		TCRBJ02-07*01	TCRBJ02	TCRBJ02-07	01				10	8	0	7	3	3	42	49	57	62	65	6	In	VDJ
CTGGAGTCAGCTACCCGCTCCCAGACATCTGTGTATTTCTGCGCCAGCAGTGAGTCACGGACAGGCTACGAGCAGTACTTCGGGCCG	CASSESRTGYEQYF	12	5.625008789076233E-5	42	TCRBV10-02*01	TCRBV10	TCRBV10-02	01				TCRBD01-01*01	TCRBD01	TCRBD01-01	01				TCRBJ02-07*01	TCRBJ02	TCRBJ02-07	01				0	2	1	4	0	3	39	56	58	-1	65	12	In	VDJ
CGCACAGAGCAGGGGGACTCGGCCATGTATCTCTGTGCCAGCAGCGGCGGTCAGGGGGCGCTTTCCTACGAGCAGTACTTCGGGCCG	CASSGGQGALSYEQYF	12	5.625008789076233E-5	48	TCRBV07-09	TCRBV07	TCRBV07-09				01,03	TCRBD01-01*01	TCRBD01	TCRBD01-01	01				TCRBJ02-07*01	TCRBJ02	TCRBJ02-07	01				5	6	4	0	4	1	33	45	51	59	63	12	In	VDJ
ACCCTGCAGCCAGAAGACTCGGCCCTGTATCTCTGCGCCAGCAGCCAAGATGTTTCGGTCATCTCCTACGAGCAGTACTTCGGGCCG	CASSQDVSVISYEQYF	6	2.8125043945381164E-5	48	TCRBV04-03*01	TCRBV04	TCRBV04-03	01				TCRBD02-01	TCRBD02	TCRBD02-01				01,02	TCRBJ02-07*01	TCRBJ02	TCRBJ02-07	01				0	5	8	5	4	0	33	50	55	58	62	6	In	VDJ
GTGAGCACCTTGGAGCTGGGGGACTCGGCCCTTTATCTTTGCGCCAGCAGCTTAGACATGGGATCCTACGAGCAGTACTTCGGGCCG	CASSLDMGSYEQYF	8	3.7500058593841554E-5	42	TCRBV05-01*01	TCRBV05	TCRBV05-01	01								TCRBD01,TCRBD02	TCRBD01-01,TCRBD02-01		TCRBJ02-07*01	TCRBJ02	TCRBJ02-07	01				2	6	0	8	0	1	39	53	59	-1	63	8	In	VDJ
CTGGAGTTGGCTGCTCCCTCCCAGACATCTGTGTACTTCTGTGCCAGCAGTCCAACCGGGACAGGGAACGAGCAGTACTTCGGGCCG	CASSPTGTGNEQYF	9	4.2187565918071744E-5	42	TCRBV06-06	TCRBV06	TCRBV06-06				01,02	TCRBD01-01*01	TCRBD01	TCRBD01-01	01				TCRBJ02-07*01	TCRBJ02	TCRBJ02-07	01				5	6	0	3	1	5	39	51	57	66	67	9	In	VDJ
CTGTCGGCTGCTCCCTCCCAGACATCTGTGTACTTCTGTGCCAGCAGTTCCTCGGGGAGCTCTGGAAACACCATATATTTTGGAGAG	CASSSSGSSGNTIYF	10	4.687507324230194E-5	45	TCRBV06-05*01	TCRBV06	TCRBV06-05	01				TCRBD02-01*02	TCRBD02	TCRBD02-01	02				TCRBJ01-03*01	TCRBJ01	TCRBJ01-03	01				0	1	9	2	0	0	36	53	54	-1	59	10	In	VDJ
TGTACCCTCTCAGACATCTGTGTACTTCTGTGCCAGCAGTGACTGAGACAGGGGGCGTTTGAAGGCCCACTCCTCCACTTTGGGAAC		9	4.2187565918071744E-5	53	TCRBV06-04	TCRBV06	TCRBV06-04				01,02	TCRBD01-01*01	TCRBD01	TCRBD01-01	01				TCRBJ01-06*01	TCRBJ01	TCRBJ01-06	01				1	2	2	0	15	15	28	44	46	56	71	9	Out	VDJ
GAGTCTGCCAGGCCCTCACATACCTCTCAGTACCTCTGTGCCAGCAGTGAAGCAGGGGGCTATGTTTCACCCCTCCACTTTGGGAAC	CASSEAGGYVSPLHF	3	1.4062521972690582E-5	45	TCRBV25-01*01	TCRBV25	TCRBV25-01	01				TCRBD01-01*01	TCRBD01	TCRBD01-01	01				TCRBJ01-06*01	TCRBJ01	TCRBJ01-06	01				2	1	4	0	5	9	36	51	52	60	65	3	In	VDJ
TCGGCTGCTCCCTCCCAGACATCTGTGTACTTCTGTGCCAGCAGTTACTCGTACGGACAGGGAAGTTCACCCCTCCACTTTGGGAAC	CASSYSYGQGSSPLHF	7	3.281255126961136E-5	48	TCRBV06-05*01	TCRBV06	TCRBV06-05	01				TCRBD01-01*01	TCRBD01	TCRBD01-01	01				TCRBJ01-06*01	TCRBJ01	TCRBJ01-06	01				0	4	1	3	3	9	33	50	54	62	65	7	In	VDJ
GAGCTGGGGGACTCAGCCCTGTACTTCTGTGCCAGCAGCTTAGCCCGGGGGGGGAGCTCCTATAATTCACCCCTCCACTTTGGGAAC	CASSLARGGSSYNSPLHF	7	3.281255126961136E-5	54	TCRBV13-01*01	TCRBV13	TCRBV13-01	01				TCRBD02-01*01	TCRBD02	TCRBD02-01	01				TCRBJ01-06*01	TCRBJ01	TCRBJ01-06	01				1	2	8	0	3	0	27	43	45	53	56	7	In	VDJ
ACCCTGCAGCCAGAAGACTCGGCCCTGTATCTCTGCGCCAGCAGCCAAGAGTCGGCAGGGAATAATTCACCCCTCCACTTTGGGAAC	CASSQESAGNNSPLHF	5	2.343753662115097E-5	48	TCRBV04-03*01	TCRBV04	TCRBV04-03	01				TCRBD01-01*01	TCRBD01	TCRBD01-01	01				TCRBJ01-06*01	TCRBJ01	TCRBJ01-06	01				0	5	4	3	1	5	33	50	55	60	61	5	In	VDJ
CTGGAGTCCGCCAGCACCAACCAGACATCTATGTACCTCTGTGCCAGCAGTACGCCGGGCTCCAATTCACCCCTCCACTTTGGGAAC	CASSTPGSNSPLHF	19	8.906263916037368E-5	42	TCRBV28-01*01	TCRBV28	TCRBV28-01	01								TCRBD01,TCRBD02	TCRBD01-01,TCRBD02-01		TCRBJ01-06*01	TCRBJ01	TCRBJ01-06	01				5	5	8	0	3	7	39	51	56	60	63	19	In	VDJ
GCCTTGGAGCTGGAGGACTCGGCCCTGTATCTCTGTGCCAGCAGCGGGGTCGCTACCACCCGGCGGTCACCCCTCCACTTTGGGAAC	CASSGVATTRRSPLHF	5	2.343753662115097E-5	48	TCRBV05-08*01	TCRBV05	TCRBV05-08	01								TCRBD01,TCRBD02	TCRBD01-01,TCRBD02-01		TCRBJ01-06*01	TCRBJ01	TCRBJ01-06	01				4	0	6	2	17	10	33	-1	45	49	66	5	In	VDJ
TCCCAGACATCTGTGTACTTCTGTGCCAGCAGTTACTCCCAGGCGACCCTTAACGACAGGGGCTGGGCACCCCTCCACTTTGGGAAC	CASSYSQATLNDRGWAPLHF	9	4.2187565918071744E-5	60	TCRBV06	TCRBV06				TCRBV06-05,TCRBV06-06		TCRBD01-01*01	TCRBD01	TCRBD01-01	01				TCRBJ01-06*01	TCRBJ01	TCRBJ01-06	01				0	16	2	2	5	11	21	38	54	62	67	9	In	VDJ
CTTCACATCAATTCCCTGGAGCTTGGTGACTCTGCTGTGTATTTCTGTGCCAGCGATCGGGGCGGGGGCCCCCGGTACTTCGGGCCA	CASDRGGGPRYF	16	7.500011718768311E-5	36	TCRBV03	TCRBV03				TCRBV03-01,TCRBV03-02		TCRBD02-01*01	TCRBD02	TCRBD02-01	01				TCRBJ02-05*01	TCRBJ02	TCRBJ02-05	01				8	7	7	2	6	13	45	54	61	68	74	16	In	VDJ
CTCAAGATCCAGCCTGCAGAGCTTGGGGACTCGGCCGTGTATCTCTGTGCCAGCAGCTTATGGGGGGCGGCCCAGTACTTCGGGCCA	CASSLWGAAQYF	11	5.156258056653214E-5	36	TCRBV11-03*01	TCRBV11	TCRBV11-03	01								TCRBD01,TCRBD02	TCRBD01-01,TCRBD02-01		TCRBJ02-05*01	TCRBJ02	TCRBJ02-05	01				2	2	6	0	2	9	45	60	62	68	70	11	In	VDJ
CTTCACATCAATTCCCTGGAGCTTGGTGACTCTGCTGTGTATTTCTGTGCCAGCAGCCAAATCCAAGAGACCCAGTACTTCGGGCCA	CASSQIQETQYF	13	6.0937595214992524E-5	36	TCRBV03	TCRBV03				TCRBV03-01,TCRBV03-02									TCRBJ02-05*01	TCRBJ02	TCRBJ02-05	01				2	0	0	0	2	1	45	-1	-1	60	62	13	In	VJ
CTGCAGCCAGAAGACTCGGCCCTGTATCTCTGCGCCAGCAGCCAAGGACTAGCGGGGGGGGCAGCAGATACGCAGTATTTTGGCCCA	CASSQGLAGGAADTQYF	5	2.343753662115097E-5	51	TCRBV04-03*01	TCRBV04	TCRBV04-03	01				TCRBD02-01*01	TCRBD02	TCRBD02-01	01				TCRBJ02-03*01	TCRBJ02	TCRBJ02-03	01				1	0	2	0	4	4	30	-1	46	60	64	5	In	VDJ
TTGGCGTCTGCTGTACCCTCTCAGACATCTGTGTACTTCTGTGCCAGCAGTGAGAGGGGCAGCACAGATACGCAGTATTTTGGCCCA	CASSERGSTDTQYF	11	5.156258056653214E-5	42	TCRBV06-04	TCRBV06	TCRBV06-04				01,02					TCRBD01,TCRBD02	TCRBD01-01,TCRBD02-01		TCRBJ02-03*01	TCRBJ02	TCRBJ02-03	01				3	1	5	2	1	0	39	53	54	59	60	11	In	VDJ
CAGCGCACAGAGCAGGGGGACTCGGCCATGTATCTCTGTGCCAGCAGCTCAACTAGTCCGAGCACCGGGGAGCTGTTTTTTGGAGAA	CASSSTSPSTGELFF	23	1.0781266845729446E-4	45	TCRBV07-09	TCRBV07	TCRBV07-09				01,03	TCRBD02-01	TCRBD02	TCRBD02-01				01,02	TCRBJ02-02*01	TCRBJ02	TCRBJ02-02	01				4	2	3	8	6	4	36	49	51	56	62	23	In	VDJ
GGAGTCAGGGGACACAGCACTGTATTTCTGTGCCAGCATCCGCGGGAGAACAGGGGGCGCGACACCGGGGAGCTGTTTTTTGGAGAA		18	8.437513183614349E-5	53	TCRBV21-01*01	TCRBV21	TCRBV21-01	01				TCRBD01-01*01	TCRBD01	TCRBD01-01	01				TCRBJ02-02*01	TCRBJ02	TCRBJ02-02	01				7	11	3	0	3	3	28	38	49	58	61	18	Out	VDJ
TGAGCTCTCTGGAGCTGGGGGACTCAGCTTTGTATTTCTGTGCCAGCAGCGTGAACCGGGACTCACAGAGGAGCTTTCTTTGGACAA		4	1.8750029296920777E-5	43	TCRBV09-01	TCRBV09	TCRBV09-01				01,02	TCRBD02-01	TCRBD02	TCRBD02-01				01,02	TCRBJ01-01*01	TCRBJ01	TCRBJ01-01	01				2	5	0	10	8	10	38	52	57	63	71	4	Out	VDJ
ACTGTGAGCAACATGAGCCCTGAAGACAGCAGCATATATCTCTGCAGCGTTTTAGACGGGGGCCGGACTGAAGCTTTCTTTGGACAA	CSVLDGGRTEAFF	2	9.375014648460388E-6	39	TCRBV29-01*01	TCRBV29	TCRBV29-01	01								TCRBD01,TCRBD02	TCRBD01-01,TCRBD02-01		TCRBJ01-01*01	TCRBJ01	TCRBJ01-01	01				5	6	6	0	3	5	42	51	57	63	66	2	In	VDJ
GACTGTGAGCAACATGAGCCCTGAAGACAGCAGCATATATCTCTGCAGCGTCGCCTAGTACCAGTCACTGAAGCTTTCTTTGGACAA		2	9.375014648460388E-6	38	TCRBV29-01*01	TCRBV29	TCRBV29-01	01				TCRBD02-01	TCRBD02	TCRBD02-01				01,02	TCRBJ01-01*01	TCRBJ01	TCRBJ01-01	01				6	3	4	8	7	4	43	51	54	58	65	2	Out	VDJ
CTGAAGATCCAGCCCTCAGAACCCAGGGACTCAGCTGTGTACTTCTGTGCCAGCAAAACACATTCCACTGAAGCTTTCTTTGGACAA	CASKTHSTEAFF	5	2.343753662115097E-5	36	TCRBV12	TCRBV12				TCRBV12-03,TCRBV12-04		TCRBD01-01*01	TCRBD01	TCRBD01-01	01				TCRBJ01-01*01	TCRBJ01	TCRBJ01-01	01				7	2	3	6	5	4	45	55	57	60	65	5	In	VDJ
ACTGTGAGCAACATGAGCCCTGAAGACAGCAGCATATATCTCTGCAGCGTTGAAACGACAGAGGACACTGAAGCTTTCTTTGGACAA	CSVETTEDTEAFF	2	9.375014648460388E-6	39	TCRBV29-01*01	TCRBV29	TCRBV29-01	01				TCRBD01-01*01	TCRBD01	TCRBD01-01	01				TCRBJ01-01*01	TCRBJ01	TCRBJ01-01	01				2	2	2	5	3	3	42	54	56	61	64	2	In	VDJ
CTGCAGCCAGAAGACTCAGCCCTGTATCTCTGCGCCAGCAGCCAAGTTGCCTTGACAGGGGTGAACACTGAAGCTTTCTTTGGACAA	CASSQVALTGVNTEAFF	5	2.343753662115097E-5	51	TCRBV04-01*01	TCRBV04	TCRBV04-01	01				TCRBD01-01*01	TCRBD01	TCRBD01-01	01				TCRBJ01-01*01	TCRBJ01	TCRBJ01-01	01				1	7	2	2	0	0	30	46	53	-1	61	5	In	VDJ
CACCTACACGCCCTGCAGCCAGAAGACTCAGCCCTGTATCTCTGCGCCAGCAGCCTGGACATGAACACTGAAGCTTTCTTTGGACAA	CASSLDMNTEAFF	4	1.8750029296920777E-5	39	TCRBV04-01*01	TCRBV04	TCRBV04-01	01				TCRBD01-01*01	TCRBD01	TCRBD01-01	01				TCRBJ01-01*01	TCRBJ01	TCRBJ01-01	01				4	1	1	6	0	0	42	55	56	-1	61	4	In	VDJ
TCTGGAGTCCGCCAGCACCAACCAGACATCTATGTACCTCTGTGCCAGCACCCTAATCGGGTAAACACTGAAGCTTTCTTTGGACAA		10	4.687507324230194E-5	41	TCRBV28-01*01	TCRBV28	TCRBV28-01	01				TCRBD02-01	TCRBD02	TCRBD02-01				01,02	TCRBJ01-01*01	TCRBJ01	TCRBJ01-01	01				7	7	8	4	2	2	40	50	57	61	63	10	Out	VDJ
GGGTTGGAGTCGGCTGCTCCCTCCCAGACATCTGTGTACTTCTGTGCCAGCAGTGAATCTCGGGGAACTGAAGCTTTCTTTGGACAA	CASSESRGTEAFF	23	1.0781266845729446E-4	39	TCRBV06-01*01	TCRBV06	TCRBV06-01	01				TCRBD02-01*01	TCRBD02	TCRBD02-01	01				TCRBJ01-01*01	TCRBJ01	TCRBJ01-01	01				2	3	8	3	1	5	42	57	60	65	66	23	In	VDJ
CTGGAGTCGCCCAGCCCCAACCAGACCTCTCTGTACTTCTGTGCCAGCAGACGGGACACAGATAATGAAAAACTGTTTTTTGGCAGT	CASRRDTDNEKLFF	14	6.562510253922271E-5	42	TCRBV27-01*01	TCRBV27	TCRBV27-01	01				TCRBD01-01*01	TCRBD01	TCRBD01-01	01				TCRBJ01-04*01	TCRBJ01	TCRBJ01-04	01				6	2	0	6	4	4	39	50	52	58	62	14	In	VDJ
CGGTCCACAAAGCTGGAGGACTCAGCCATGTACTTCTGTGCCAGCAGGGAAAGCGGGGGGTTCAATCAGCCCCAGCATTTTGGTGAT	CASRESGGFNQPQHF	13	6.0937595214992524E-5	45	TCRBV02-01*01	TCRBV02	TCRBV02-01	01				TCRBD02-01*01	TCRBD02	TCRBD02-01	01				TCRBJ01-05*01	TCRBJ01	TCRBJ01-05	01				2	0	6	1	2	3	36	-1	51	60	62	13	In	VDJ
ATCCGGTCCACAAAGCTGGAGGACTCAGCCATGTACTTCTGTGCCAGCAGCTGGACAGGGGGCAATCAGCCCCAGCATTTTGGTGAT	CASSWTGGNQPQHF	13	6.0937595214992524E-5	42	TCRBV02-01*01	TCRBV02	TCRBV02-01	01				TCRBD01-01*01	TCRBD01	TCRBD01-01	01				TCRBJ01-05*01	TCRBJ01	TCRBJ01-05	01				6	2	1	2	0	2	39	50	52	-1	61	13	In	VDJ
CACGCCCTGCAGCCAGAAGACTCAGCCCTGTATCTCTGTGCCAGCAGCCAAGAAGCAGGCGGCAATCAGCCCCAGCATTTTGGTGAT	CASSQEAGGNQPQHF	7	3.281255126961136E-5	45	TCRBV04-01*01	TCRBV04	TCRBV04-01	01				TCRBD01-01*01	TCRBD01	TCRBD01-01	01				TCRBJ01-05*01	TCRBJ01	TCRBJ01-05	01				0	2	4	4	2	2	36	53	55	59	61	7	In	VDJ
AAGAAGCTCCTTCTCAGTGACTCTGGCTTCTATCTCTGTGCCTGGAGTGAGGACAGCATAAGCAATCAGCCCCAGCATTTTGGTGAT	CAWSEDSISNQPQHF	1	4.687507324230194E-6	45	TCRBV30-01*01	TCRBV30	TCRBV30-01	01				TCRBD01-01*01	TCRBD01	TCRBD01-01	01				TCRBJ01-05*01	TCRBJ01	TCRBJ01-05	01				1	1	1	5	4	1	36	49	50	56	60	1	In	VDJ
ATCCAGCGCACACAGCAGGAGGACTCGGCCGTGTATCTCTGTGCCAGCAGCCTCGACAGGCGGAACCAGCCCCAGCATTTTGGTGAT	CASSLDRRNQPQHF	11	5.156258056653214E-5	42	TCRBV07-02*01	TCRBV07	TCRBV07-02	01				TCRBD01-01*01	TCRBD01	TCRBD01-01	01				TCRBJ01-05*01	TCRBJ01	TCRBJ01-05	01				5	3	2	4	6	7	39	51	54	60	66	11	In	VDJ
ATCCGGTCCACAAAGCTGGAGGACTCAGCCATGTACTTCTGTGCCAGCAGGCTGGAGACAGGGGGAATTGGCTACACCTTCGGTTCG	CASRLETGGIGYTF	13	6.0937595214992524E-5	42	TCRBV02-01*01	TCRBV02	TCRBV02-01	01				TCRBD01-01*01	TCRBD01	TCRBD01-01	01				TCRBJ01-02*01	TCRBJ01	TCRBJ01-02	01				6	6	2	1	3	7	39	50	56	65	68	13	In	VDJ
CTGACTGTGAGCAACATGAGCCCTGAAGACAGCAGCATATATCTCTGCAGCGTTGAAAGGCCCCCAGGTGGCTACACCTTCGGTTCG	CSVERPPGGYTF	2	9.375014648460388E-6	36	TCRBV29-01*01	TCRBV29	TCRBV29-01	01				TCRBD01-01*01	TCRBD01	TCRBD01-01	01				TCRBJ01-02*01	TCRBJ01	TCRBJ01-02	01				2	7	4	4	0	7	45	57	64	-1	68	2	In	VDJ
CTCCTTCTCAGTGACTCTGGCTTCTATCTCTGTGCCTGGGGGGGGACAGGTATTCGATATGTTCCGTATGGCTACACCTTCGGTTCG	CAWGGTGIRYVPYGYTF	1	4.687507324230194E-6	51	TCRBV30-01*01	TCRBV30	TCRBV30-01	01				TCRBD01-01*01	TCRBD01	TCRBD01-01	01				TCRBJ01-02*01	TCRBJ01	TCRBJ01-02	01				5	3	0	4	16	5	30	39	42	50	66	1	In	VDJ
TCCACTCTGACAGTGACCAGTGCCCATCCTGAAGACAGCAGCTTCTACATCTGCAGTGCGTCTGTCTATGGCTACACCTTCGGTTCG	CSASVYGYTF	8	3.7500058593841554E-5	30	TCRBV20-01*01	TCRBV20	TCRBV20-01	01				TCRBD02-01	TCRBD02	TCRBD02-01				01,02	TCRBJ01-02*01	TCRBJ01	TCRBJ01-02	01				6	2	4	10	2	4	51	59	61	63	65	8	In	VDJ
CTGGAGTCGGCTGCTCCCTCCCAGACATCTGTGTACTTCTGTGCCATCGCGCCAGCGGGCAGGGTCTATGGCTACACCTTCGGTTCG	CAIAPAGRVYGYTF	17	7.96876245119133E-5	42	TCRBV06-01*01	TCRBV06	TCRBV06-01	01				TCRBD02-01	TCRBD02	TCRBD02-01				01,02	TCRBJ01-02*01	TCRBJ01	TCRBJ01-02	01				10	7	6	4	6	4	39	46	53	59	65	17	In	VDJ
ACAGTGACCAGTGCCCATCCTGAAGACAGCAGCTTCTACATCTGCAGTGCTAGACCCGGTAGTAGCTATGGCTACACCTTCGGTTCG	CSARPGSSYGYTF	3	1.4062521972690582E-5	39	TCRBV20	TCRBV20				TCRBV20-01,TCRBV20-or09_02		TCRBD02-01	TCRBD02	TCRBD02-01				01,02	TCRBJ01-02*01	TCRBJ01	TCRBJ01-02	01				2	5	5	8	3	4	42	54	59	62	65	3	In	VDJ
GGGAGACACGGCACTGTATCTCTGCGCCAGCAGTCGTAGCCACAAGGGACAGGGAACCCCCTCCCCTATGGCTACACCTTCGGTTCG		6	2.8125043945381164E-5	59	TCRBV23-01*01	TCRBV23	TCRBV23-01	01				TCRBD01-01*01	TCRBD01	TCRBD01-01	01				TCRBJ01-02*01	TCRBJ01	TCRBJ01-02	01				4	10	0	3	11	4	22	35	45	54	65	6	Out	VDJ
GCCATCCCCAACCAGACAGCTCTTTACTTCTGTGCCACCAGTGACTCCGGGACAGGGCTTCCTAACTATGGCTACACCTTCGGTTCG	CATSDSGTGLPNYGYTF	3	1.4062521972690582E-5	51	TCRBV24	TCRBV24				TCRBV24-01,TCRBV24-or09_02		TCRBD01-01*01	TCRBD01	TCRBD01-01	01				TCRBJ01-02*01	TCRBJ01	TCRBJ01-02	01				4	4	0	3	4	0	30	44	48	57	61	3	In	VDJ
ATCCTGAGTTCTAAGAAGCTCCTTCTCAGTGACTCTGGCTTCTATCTCTGTGCCTGGGGGACTAACTATGGCTACACCTTCGGTTCG	CAWGTNYGYTF	6	2.8125043945381164E-5	33	TCRBV30-01*01	TCRBV30	TCRBV30-01	01								TCRBD01,TCRBD02	TCRBD01-01,TCRBD02-01		TCRBJ01-02*01	TCRBJ01	TCRBJ01-02	01				5	0	0	8	0	0	48	-1	57	-1	61	6	In	VDJ
GAGATCCAGCGCACAGAGCAGGGGGACTCGGCCATGTATCTCTGTGCCAGCGAGGGGGAGAGGAACTATGGCTACACCTTCGGTTCG	CASEGERNYGYTF	17	7.96876245119133E-5	39	TCRBV07-09	TCRBV07	TCRBV07-09				01,03	TCRBD01-01*01	TCRBD01	TCRBD01-01	01				TCRBJ01-02*01	TCRBJ01	TCRBJ01-02	01				8	1	5	1	5	2	42	51	52	58	63	17	In	VDJ
ATCCAGCGCACAGAGCAGCGGGACTCGGCCATGTATCGCTGTGCCAGCAGCTTATCTGGGCCCCTGGGGGAGCAGTACTTCGGGCCG	CASSLSGPLGEQYF	19	8.906263916037368E-5	42	TCRBV07-06*01	TCRBV07	TCRBV07-06	01								TCRBD01,TCRBD02	TCRBD01-01,TCRBD02-01		TCRBJ02-07*01	TCRBJ02	TCRBJ02-07	01				2	11	6	2	0	7	39	54	65	-1	69	19	In	VDJ
AATGTGAACGCCTTGGAGCTGGACGACTCGGCCCTGTATCTCTGTGCCAGCAGCTTGGATAAGGGTCGGGAGCAGTACTTCGGGCCG	CASSLDKGREQYF	3	1.4062521972690582E-5	39	TCRBV05-04*01	TCRBV05	TCRBV05-04	01								TCRBD01,TCRBD02	TCRBD01-01,TCRBD02-01		TCRBJ02-07*01	TCRBJ02	TCRBJ02-07	01				0	3	5	3	4	7	42	58	61	65	69	3	In	VDJ
AGTGCCCATCCTGAAGACAGCAGCTTCTACATCTGCAGTGCTAGAGATTTGGCGGGACGTTATCTAGGCGAGCAGTACTTCGGGCCG	CSARDLAGRYLGEQYF	3	1.4062521972690582E-5	48	TCRBV20	TCRBV20				TCRBV20-01,TCRBV20-or09_02		TCRBD02-01*02	TCRBD02	TCRBD02-01	02				TCRBJ02-07*01	TCRBJ02	TCRBJ02-07	01				0	4	7	3	11	6	33	47	51	57	68	3	In	VDJ
CTGAGTTCTAAGAAGCTCCTTCTCAGTGACTCTGGCTTCTATCTCTGTGCCTGGAGTGTAACTGGTGCCGAGCAGTACTTCGGGCCG	CAWSVTGAEQYF	1	4.687507324230194E-6	36	TCRBV30-01*01	TCRBV30	TCRBV30-01	01				TCRBD02-01	TCRBD02	TCRBD02-01				01,02	TCRBJ02-07*01	TCRBJ02	TCRBJ02-07	01				0	1	3	10	5	6	45	59	60	63	68	1	In	VDJ
TTCTCAACTCTGACTGTGAGCAACATGAGCCCTGAAGACAGCAGCATATATCTCTGCAGCGTTGAAACCGAGCAGTACTTCGGGCCG	CSVETEQYF	2	9.375014648460388E-6	27	TCRBV29-01*01	TCRBV29	TCRBV29-01	01								TCRBD01,TCRBD02	TCRBD01-01,TCRBD02-01		TCRBJ02-07*01	TCRBJ02	TCRBJ02-07	01				2	0	3	7	0	6	54	-1	66	-1	68	2	In	VDJ
GTCTGCTGCCTCCTCCCAGACATCTGTATATTTCTGCGCCAGCAGTGAGAGACAGGGACGAAGAGGTACGAGCAGTACTTCGGGCCG		11	5.156258056653214E-5	47	TCRBV10-01	TCRBV10	TCRBV10-01				01,02	TCRBD01-01*01	TCRBD01	TCRBD01-01	01				TCRBJ02-07*01	TCRBJ02	TCRBJ02-07	01				2	1	2	3	9	4	34	49	50	57	66	11	Out	VDJ
AGTTCTAAGAAGCTCCTTCTCAGTGACTCTGGCTTCTATCTCTGTGCCTGGCGCCGGGACACGATCTACGAGCAGTACTTCGGGCCG	CAWRRDTIYEQYF	1	4.687507324230194E-6	39	TCRBV30-01*01	TCRBV30	TCRBV30-01	01				TCRBD01-01*01	TCRBD01	TCRBD01-01	01				TCRBJ02-07*01	TCRBJ02	TCRBJ02-07	01				5	4	0	6	4	3	42	51	55	61	65	1	In	VDJ
TCTAAGAAGCTCCTTCTCAGTGACTCTGGCTTCTATCTCTGTGCCTGGCCGACAGGGATCATCTCCTACGAGCAGTACTTCGGGCCG	CAWPTGIISYEQYF	1	4.687507324230194E-6	42	TCRBV30-01*01	TCRBV30	TCRBV30-01	01				TCRBD01-01*01	TCRBD01	TCRBD01-01	01				TCRBJ02-07*01	TCRBJ02	TCRBJ02-07	01				5	2	2	3	5	0	39	48	50	57	62	1	In	VDJ
TCCACAAAGCTGGAGGACTCAGCCATGTACTTCTGTGCCAGCAGGGGACAGGGATCGAGCCAATGGAACATTCAGTACTTCGGCGCC	CASRGQGSSQWNIQYF	13	6.0937595214992524E-5	48	TCRBV02-01*01	TCRBV02	TCRBV02-01	01				TCRBD01-01*01	TCRBD01	TCRBD01-01	01				TCRBJ02-04*01	TCRBJ02	TCRBJ02-04	01				6	0	0	3	13	7	33	-1	44	53	66	13	In	VDJ
AGCTCTCTGGAGCTGGGGGACTCAGCTTTGTATTTCTGTGCCAGCAGCGTAGAGGTCGGGGTTTGATCACCCCTCCACTTTGGGAAC	CASSVEVGV*SPLHF	3	1.4062521972690582E-5	45	TCRBV09-01	TCRBV09	TCRBV09-01				01,02	TCRBD02-01*01	TCRBD02	TCRBD02-01	01				TCRBJ01-06*01	TCRBJ01	TCRBJ01-06	01				0	4	8	3	5	10	36	52	56	61	66	3	Stop	VDJ
AGCTCTCTGGAGCTGGGGGACTCAGCTTTGTATTTCTGTGCCAGCAGCGTAGGACTAGTGAGGGGCAATGAGCAGTTCTTCGGGCCA	CASSVGLVRGNEQFF	4	1.8750029296920777E-5	45	TCRBV09-01	TCRBV09	TCRBV09-01				01,02	TCRBD02-01	TCRBD02	TCRBD02-01				01,02	TCRBJ02-01*01	TCRBJ02	TCRBJ02-01	01				0	0	2	8	7	6	36	-1	52	58	65	4	In	VDJ
CTTCTCAGTGACTCTGGCTTCTATCTCTGTGCCTGGAGTAAGGGACGTCTTGCGCTTAGCTCCTACAATGAGCAGTTCTTCGGGCCA	CAWSKGRLALSSYNEQFF	2	9.375014648460388E-6	54	TCRBV30-01*01	TCRBV30	TCRBV30-01	01								TCRBD01,TCRBD02	TCRBD01-01,TCRBD02-01		TCRBJ02-01*01	TCRBJ02	TCRBJ02-01	01				2	2	0	7	13	0	27	39	41	46	59	2	In	VDJ
CGCACAGAGCAGCGGGACTCGGCCATGTATCGCTGTGCCAGCAGCCCTTTACCCCGCAGCTCCTACAATGAGCAGTTCTTCGGGCCA	CASSPLPRSSYNEQFF	29	1.3593771240267563E-4	48	TCRBV07-06*01	TCRBV07	TCRBV07-06	01				TCRBD01-01*01	TCRBD01	TCRBD01-01	01				TCRBJ02-01*01	TCRBJ02	TCRBJ02-01	01				5	11	4	5	0	0	33	45	56	-1	59	29	In	VDJ
CAGCGCACACAGCAGGAGGACTCGGCCGTGTATCTCTGTGCCAGCAGGCTAGCGGGTACCTCCTACAATGAGCAGTTCTTCGGGCCA	CASRLAGTSYNEQFF	14	6.562510253922271E-5	45	TCRBV07-02*01	TCRBV07	TCRBV07-02	01				TCRBD02-01	TCRBD02	TCRBD02-01				01,02	TCRBJ02-01*01	TCRBJ02	TCRBJ02-01	01				6	1	4	4	3	0	36	47	48	56	59	14	In	VDJ
GCGCACAGAGCAGGGGGACTCAGCTGTGTATCTCTGTGCCAGCAGCTCAAAGGGGGACAGGGGCACAATGAGCAGTTCTTCGGGCCA		14	6.562510253922271E-5	47	TCRBV07-04*01	TCRBV07	TCRBV07-04	01				TCRBD01-01*01	TCRBD01	TCRBD01-01	01				TCRBJ02-01*01	TCRBJ02	TCRBJ02-01	01				4	6	0	2	1	5	34	47	53	63	64	14	Out	VDJ
GCTCCCTCCCAGACATCTGTGTACTTCTGTGCCAGCAGTGACGTTAAAACGGGACTAGCGGGGGGCAGGACCCAGTACTTCGGGCCA	CASSDVKTGLAGGRTQYF	16	7.500011718768311E-5	54	TCRBV06-01*01	TCRBV06	TCRBV06-01	01				TCRBD02-01*01	TCRBD02	TCRBD02-01	01				TCRBJ02-05*01	TCRBJ02	TCRBJ02-05	01				3	9	0	1	3	7	27	41	50	65	68	16	In	VDJ
TCCACAAAGCTGGAGGACTCAGCCATGTACTTCTGTGCCAGCAGTGAGGGGCCCAGGGAACCGCAAGAGACCCAGTACTTCGGGCCA	CASSEGPREPQETQYF	10	4.687507324230194E-5	48	TCRBV02-01*01	TCRBV02	TCRBV02-01	01				TCRBD01-01*01	TCRBD01	TCRBD01-01	01				TCRBJ02-05*01	TCRBJ02	TCRBJ02-05	01				3	6	4	3	5	2	33	47	53	58	63	10	In	VDJ
ATCCAGCGCACAGAGCAGGGGGACTCGGCCATGTATCTCTGTGCCAGCAGCTTAGCTCGGAACCAAGAGACCCAGTACTTCGGGCCA	CASSLARNQETQYF	15	7.031260986345291E-5	42	TCRBV07-09	TCRBV07	TCRBV07-09				01,03					TCRBD01,TCRBD02	TCRBD01-01,TCRBD02-01		TCRBJ02-05*01	TCRBJ02	TCRBJ02-05	01				0	2	1	8	0	0	39	56	58	-1	61	15	In	VDJ
GAGATCCAGCGCACAGAGCAGGGGGACTCGGCCATGTATCTCTGTGCCGGCAATTCCGGTCCCGGGGCTACGCAGTATTTTGGCCCA	CAGNSGPGATQYF	22	1.0312516113306427E-4	39	TCRBV07-09	TCRBV07	TCRBV07-09				01,03					TCRBD01,TCRBD02	TCRBD01-01,TCRBD02-01		TCRBJ02-03*01	TCRBJ02	TCRBJ02-03	01				7	11	7	0	0	8	42	52	63	-1	68	22	In	VDJ
CAGCCAGAAGACTCGGCCCTGTATCTCTGCGCCAGCAGCCAAGATAGGCGGGGACAGGGGGCGGCAGATACGCAGTATTTTGGCCCA	CASSQDRRGQGAADTQYF	7	3.281255126961136E-5	54	TCRBV04-03*01	TCRBV04	TCRBV04-03	01				TCRBD01-01*01	TCRBD01	TCRBD01-01	01				TCRBJ02-03*01	TCRBJ02	TCRBJ02-03	01				0	6	0	0	2	4	27	44	50	62	64	7	In	VDJ
GTGAGCAACATGAGCCCTGAAGACAGCAGCATATATCTCTGCAGCGGGGCCGGGGGGCGTTCCACAGATACGCAGTATTTTGGCCCA	CSGAGGRSTDTQYF	6	2.8125043945381164E-5	42	TCRBV29-01*01	TCRBV29	TCRBV29-01	01				TCRBD02-01*01	TCRBD02	TCRBD02-01	01				TCRBJ02-03*01	TCRBJ02	TCRBJ02-03	01				7	4	8	1	5	2	39	46	50	57	62	6	In	VDJ
ACAGTGACCAGTGCCCATCCTGAAGACAGCAGCTTCTACATCTGCAGTGCTAGGGCTATTAACACCGGGGAGCTGTTTTTTGGAGAA	CSARAINTGELFF	13	6.0937595214992524E-5	39	TCRBV20	TCRBV20				TCRBV20-01,TCRBV20-or09_02						TCRBD01,TCRBD02	TCRBD01-01,TCRBD02-01		TCRBJ02-02*01	TCRBJ02	TCRBJ02-02	01				3	0	9	0	4	2	42	-1	53	56	60	13	In	VDJ
ACCTTGGAGCTGGGGGACTCGGCCCTTTATCTTTGCGCCAGCAGCCCTCGGGGCAGATCGAACACCGGGGAGCTGTTTTTTGGAGAA	CASSPRGRSNTGELFF	9	4.2187565918071744E-5	48	TCRBV05-01*01	TCRBV05	TCRBV05-01	01								TCRBD01,TCRBD02	TCRBD01-01,TCRBD02-01		TCRBJ02-02*01	TCRBJ02	TCRBJ02-02	01				4	4	7	0	4	0	33	45	49	54	58	9	In	VDJ
CTGTCGGCTGCTCCCTCCCAGACATCTGTGTACTTCTGTGCCAGCAGTTACTCGACAGCCAACACCGGGGAGCTGTTTTTTGGAGAA	CASSYSTANTGELFF	13	6.0937595214992524E-5	45	TCRBV06-05*01	TCRBV06	TCRBV06-05	01				TCRBD01-01*01	TCRBD01	TCRBD01-01	01				TCRBJ02-02*01	TCRBJ02	TCRBJ02-02	01				0	0	2	5	2	2	36	-1	53	58	60	13	In	VDJ
TCTAAGAAGCTCCTTCTCAGTGACTCTGGCTTCTATCTCTGTGCCTGGAGTACTGGGACAGGGAGATCTGAAGCTTTCTTTGGACAA	CAWSTGTGRSEAFF	2	9.375014648460388E-6	42	TCRBV30-01*01	TCRBV30	TCRBV30-01	01				TCRBD01-01*01	TCRBD01	TCRBD01-01	01				TCRBJ01-01*01	TCRBJ01	TCRBJ01-01	01				2	3	0	3	4	6	39	51	54	63	67	2	In	VDJ
CCGCTCAGGCTGGAGTTGGCTGCTCCCTCCCAGACATCTGTGTACTTCTGTGCCAGCACCCAGGGTACTGAAGCTTTCTTTGGACAA	CASTQGTEAFF	13	6.0937595214992524E-5	33	TCRBV06-06	TCRBV06	TCRBV06-06				01,02	TCRBD01-01*01	TCRBD01	TCRBD01-01	01				TCRBJ01-01*01	TCRBJ01	TCRBJ01-01	01				7	2	4	3	1	5	48	58	60	65	66	13	In	VDJ
CCTCAGAACCCAGGGACTCAGCTGTGTACTTCTGTGCCAGCACTCTCCAGGGGGGGGGCAGGGAACACTGAAGCTTTCTTTGGACAA		7	3.281255126961136E-5	49	TCRBV12	TCRBV12				TCRBV12-03,TCRBV12-04						TCRBD01,TCRBD02	TCRBD01-01,TCRBD02-01		TCRBJ01-01*01	TCRBJ01	TCRBJ01-01	01				7	5	4	1	8	1	32	42	47	54	62	7	Out	VDJ
CAGCGCACAGAGCAGGGGGACTCGGCCATGTATCTCTGTGCCAGCAGCAACGGACAGGGAAGGAACACTGAAGCTTTCTTTGGACAA	CASSNGQGRNTEAFF	20	9.375014648460388E-5	45	TCRBV07-09	TCRBV07	TCRBV07-09				01,03	TCRBD01-01*01	TCRBD01	TCRBD01-01	01				TCRBJ01-01*01	TCRBJ01	TCRBJ01-01	01				5	3	1	3	3	1	36	48	51	59	62	20	In	VDJ
CTGCTGTCGGCTGCTCCCTCCCAGACATCTGTGTACTTCTGTGCCAGCAGCCCCGCTACAGAGAACACTGAAGCTTTCTTTGGACAA	CASSPATENTEAFF	9	4.2187565918071744E-5	42	TCRBV06-05*01	TCRBV06	TCRBV06-05	01				TCRBD01-01*01	TCRBD01	TCRBD01-01	01				TCRBJ01-01*01	TCRBJ01	TCRBJ01-01	01				6	7	3	5	1	1	39	50	57	61	62	9	In	VDJ
AAGCTCCTTCTCAGTGACTCTGGCTTCTATCTCTGTGCCTGGAGTTCCGAGTTTGCTGCTGGCAATCAGCCCCAGCATTTTGGTGAT	CAWSSEFAAGNQPQHF	1	4.687507324230194E-6	48	TCRBV30-01*01	TCRBV30	TCRBV30-01	01				TCRBD02-01*02	TCRBD02	TCRBD02-01	02				TCRBJ01-05*01	TCRBJ01	TCRBJ01-05	01				2	3	11	2	10	2	33	45	48	51	61	1	In	VDJ
ACTCTGCTGTGTATTTCTGTGCCAGCAGCCAAGACAAGATAAAGGACTAGAGGGCAGCTTAGCAATCAGCCCCAGCATTTTGGTGAT		13	6.0937595214992524E-5	64	TCRBV03	TCRBV03				TCRBV03-01,TCRBV03-02		TCRBD02-01	TCRBD02	TCRBD02-01				01,02	TCRBJ01-05*01	TCRBJ01	TCRBJ01-05	01				0	9	1	8	9	0	17	34	43	50	59	13	Out	VDJ
GAAGCTCCTTCTCAGTGACTCTGGCTTCTATCTCTGTGCCTGCGGGCCCCTGAGGCAGGGAGCAATCAGCCCCAGCATTTTGGTGAT		4	1.8750029296920777E-5	47	TCRBV30-01*01	TCRBV30	TCRBV30-01	01				TCRBD01-01*01	TCRBD01	TCRBD01-01	01				TCRBJ01-05*01	TCRBJ01	TCRBJ01-05	01				6	13	4	3	0	1	34	42	55	-1	60	4	Out	VDJ
AGTTCTAAGAAGCTCCTTCTCAGTGACTCTGGCTTCTATCTCTGTGCCTGGAGCACCTTCAGCAATCAGCCCCAGCATTTTGGTGAT	CAWSTFSNQPQHF	4	1.8750029296920777E-5	39	TCRBV30-01*01	TCRBV30	TCRBV30-01	01								TCRBD01,TCRBD02	TCRBD01-01,TCRBD02-01		TCRBJ01-05*01	TCRBJ01	TCRBJ01-05	01				3	1	3	7	4	1	42	53	54	56	60	4	In	VDJ
ATCCAGCGCACACAGCAGGAGGACTCCGCCGTGTATCTCTGTGCCAGCAGCTCTTACACAGCCAATCAGCCCCAGCATTTTGGTGAT	CASSSYTANQPQHF	8	3.7500058593841554E-5	42	TCRBV07-08*01	TCRBV07	TCRBV07-08	01				TCRBD01-01*01	TCRBD01	TCRBD01-01	01				TCRBJ01-05*01	TCRBJ01	TCRBJ01-05	01				4	5	3	5	1	3	39	52	57	61	62	8	In	VDJ
CCTGCAGAACTGGAGGATTCTGGAGTTTATTTCTGTGCCAGCAGCCAGGTACAGGGGAAGTCTAACTATGGCTACACCTTCGGTTCG	CASSQVQGKSNYGYTF	3	1.4062521972690582E-5	48	TCRBV14-01*01	TCRBV14	TCRBV14-01	01				TCRBD01-01*01	TCRBD01	TCRBD01-01	01				TCRBJ01-02*01	TCRBJ01	TCRBJ01-02	01				3	3	3	2	4	0	33	47	50	57	61	3	In	VDJ
ACTGTGACATCGGCCCAAAAGAACCCGACAGCTTTCTATCTCTGTGCCAGTAGTTTGGGACAGGGGAGCGAGCAGTACTTCGGGCCG	CASSLGQGSEQYF	22	1.0312516113306427E-4	39	TCRBV19-01	TCRBV19	TCRBV19-01				01,02	TCRBD01-01*01	TCRBD01	TCRBD01-01	01				TCRBJ02-07*01	TCRBJ02	TCRBJ02-07	01				5	2	0	2	2	6	42	54	56	66	68	22	In	VDJ
CTGAAGATCCAGCGCACACAGCAGGAGGACTCCGCCGTGTATCTCTGTGCCAGCAATCGGCTGACTTACGAGCAGTACTTCGGGCCG	CASNRLTYEQYF	3	1.4062521972690582E-5	36	TCRBV07-08*01	TCRBV07	TCRBV07-08	01				TCRBD02-01	TCRBD02	TCRBD02-01				01,02	TCRBJ02-07*01	TCRBJ02	TCRBJ02-07	01				7	7	2	10	0	4	45	55	62	-1	66	3	In	VDJ
CTGGAGTCGGCTGCTCCCTCCCAGACATCTGTGTACTTCTGTGCCAGCAGTGAAGCGCTAGGGTTCTACGAGCAGTACTTCGGGCCG	CASSEALGFYEQYF	5	2.343753662115097E-5	42	TCRBV06-01*01	TCRBV06	TCRBV06-01	01								TCRBD01,TCRBD02	TCRBD01-01,TCRBD02-01		TCRBJ02-07*01	TCRBJ02	TCRBJ02-07	01				0	3	5	3	2	3	39	56	59	63	65	5	In	VDJ
ACTCTGACAGTGACCAGTGCCCATCCTGAAGACAGCAGCTTCTACATCTGCAGTGCTAGGCTCGTCTACGAGCAGTACTTCGGGCCG	CSARLVYEQYF	4	1.8750029296920777E-5	33	TCRBV20-01*01	TCRBV20	TCRBV20-01	01								TCRBD01,TCRBD02	TCRBD01-01,TCRBD02-01		TCRBJ02-07*01	TCRBJ02	TCRBJ02-07	01				3	0	10	0	4	3	48	-1	59	61	65	4	In	VDJ
CGCACACAGCAGGAGGACTCGGCCGTGTATCTCTGTGCCAGCAGCGGCGGTCAGGGGGCGCTTTCCTACGAGCAGTACTTCGGGCCG	CASSGGQGALSYEQYF	7	3.281255126961136E-5	48	TCRBV07-02*01	TCRBV07	TCRBV07-02	01				TCRBD01-01*01	TCRBD01	TCRBD01-01	01				TCRBJ02-07*01	TCRBJ02	TCRBJ02-07	01				5	6	4	0	4	1	33	45	51	59	63	7	In	VDJ
AGCACCTTGGAGCTGGGGGACTCGGCCCTTTATCTTTGCGCCAGCAGCATTCGACAGGGGAGCTCCTACGAGCAGTACTTCGGGCCG	CASSIRQGSSYEQYF	9	4.2187565918071744E-5	45	TCRBV05-01*01	TCRBV05	TCRBV05-01	01				TCRBD01-01*01	TCRBD01	TCRBD01-01	01				TCRBJ02-07*01	TCRBJ02	TCRBJ02-07	01				4	4	2	2	2	0	36	48	52	60	62	9	In	VDJ
ACAGAGCAGCGGGACTCGGCCATGTATCGCTGTGCCAGCAGCTTAGCGCAGTTGGGGAAGAGCTCCTACGAGCAGTACTTCGGGCCG	CASSLAQLGKSSYEQYF	12	5.625008789076233E-5	51	TCRBV07-06*01	TCRBV07	TCRBV07-06	01								TCRBD01,TCRBD02	TCRBD01-01,TCRBD02-01		TCRBJ02-07*01	TCRBJ02	TCRBJ02-07	01				0	7	0	8	4	0	30	47	54	58	62	12	In	VDJ
AGCTCTCTGGAGCTGGGGGACTCAGCTTTGTATTTCTGTGCCAGCAGCGTAGCGCCGGCAAGCTCCTACGAGCAGTACTTCGGGCCG	CASSVAPASSYEQYF	3	1.4062521972690582E-5	45	TCRBV09-01	TCRBV09	TCRBV09-01				01,02					TCRBD01,TCRBD02	TCRBD01-01,TCRBD02-01		TCRBJ02-07*01	TCRBJ02	TCRBJ02-07	01				0	4	9	0	3	0	36	52	56	59	62	3	In	VDJ
CACGCCCTGCAGCCAGAAGACTCAGCCCTGTATCTCTGCGCCAGCAGCCACCGGTCGGGGACAGCCTACGAGCAGTACTTCGGGCCG	CASSHRSGTAYEQYF	2	9.375014648460388E-6	45	TCRBV04-01*01	TCRBV04	TCRBV04-01	01				TCRBD01-01*01	TCRBD01	TCRBD01-01	01				TCRBJ02-07*01	TCRBJ02	TCRBJ02-07	01				3	7	0	5	0	2	36	50	57	-1	64	2	In	VDJ
CCGCTCACCAGGCCTGGGGGACGCAGCCATGTACCTGTGTGCCACCAGCAGAGAGGTTTCAGCACCTACGAGCAGTACTTCGGGCCG		9	4.2187565918071744E-5	44	TCRBV15-01*01	TCRBV15	TCRBV15-01	01								TCRBD01,TCRBD02	TCRBD01-01,TCRBD02-01		TCRBJ02-07*01	TCRBJ02	TCRBJ02-07	01				0	5	4	5	2	2	37	54	59	62	64	9	Out	VDJ
GAGTCTGCCAGGCCCTCACATACCTCTCAGTACCTCTGTGCCAGCAGTGACCCCACAGGGGACACCTACGAGCAGTACTTCGGGCCG	CASSDPTGDTYEQYF	4	1.8750029296920777E-5	45	TCRBV25-01*01	TCRBV25	TCRBV25-01	01				TCRBD01-01*01	TCRBD01	TCRBD01-01	01				TCRBJ02-07*01	TCRBJ02	TCRBJ02-07	01				3	4	3	2	3	2	36	50	54	61	64	4	In	VDJ
TCCCTGATTCTGGAGTCCGCCAGCACCAACCAGACATCTATGTACCTCTGTGCCAGCCAGGAGTACTACGAGCAGTACTTCGGGCCG	CASQEYYEQYF	19	8.906263916037368E-5	33	TCRBV28-01*01	TCRBV28	TCRBV28-01	01								TCRBD01,TCRBD02	TCRBD01-01,TCRBD02-01		TCRBJ02-07*01	TCRBJ02	TCRBJ02-07	01				8	0	4	4	4	3	48	-1	57	61	65	19	In	VDJ
TCCCTGGAGCTTGGTGACTCTGCTGTGTATTTCTGTGCCAGCAGCCCCGTTCTAGCGGGGGGCTACTACGAGCAGTACTTCGGGCCG	CASSPVLAGGYYEQYF	3	1.4062521972690582E-5	48	TCRBV03	TCRBV03				TCRBV03-01,TCRBV03-02		TCRBD02-01*01	TCRBD02	TCRBD02-01	01				TCRBJ02-07*01	TCRBJ02	TCRBJ02-07	01				4	5	4	1	3	3	33	46	51	62	65	3	In	VDJ
CAGGCTGGAGTCGGCTGCTCCCTCCCAGACATCTGTGTACTTCTGTGCCAGCAGTGATGATGTCCGAAAGAGCAGTACTTCGGGCCG		14	6.562510253922271E-5	38	TCRBV06-01*01	TCRBV06	TCRBV06-01	01								TCRBD01,TCRBD02	TCRBD01-01,TCRBD02-01		TCRBJ02-07*01	TCRBJ02	TCRBJ02-07	01				3	1	2	8	9	7	43	57	58	60	69	14	Out	VDJ
ACCAGTGCCCATCCTGAAGACAGCAGCTTCTACATCTGCAGTGCTCTGAAAGGTGGCTCTGGGGCCAACGTCCTGACTTTCGGGGCC	CSALKGGSGANVLTF	8	3.7500058593841554E-5	45	TCRBV20	TCRBV20				TCRBV20-01,TCRBV20-or09_02						TCRBD01,TCRBD02	TCRBD01-01,TCRBD02-01		TCRBJ02-06*01	TCRBJ02	TCRBJ02-06	01				5	5	5	4	3	0	36	45	50	53	56	8	In	VDJ
GTGAGCAACATGAGCCCTGAAGACAGCAGCATATATCTCTGCAGCGCCAGGGCGAGCTCTGGGGCCAACGTCCTGACTTTCGGGGCC	CSARASSGANVLTF	2	9.375014648460388E-6	42	TCRBV29-01*01	TCRBV29	TCRBV29-01	01				TCRBD01-01*01	TCRBD01	TCRBD01-01	01				TCRBJ02-06*01	TCRBJ02	TCRBJ02-06	01				7	1	4	3	4	0	39	46	47	52	56	2	In	VDJ
CCAGCCTGCAGAGCTTGGGGACTCGGCCATGTATCTCTGTGCCAGCAGCGTTTGACAGGGAACAATTCACCCCTCCACTTTGGGAAC		16	7.500011718768311E-5	44	TCRBV11-01*01	TCRBV11	TCRBV11-01	01				TCRBD01-01*01	TCRBD01	TCRBD01-01	01				TCRBJ01-06*01	TCRBJ01	TCRBJ01-06	01				5	4	2	3	3	7	37	49	53	60	63	16	Out	VDJ
CACACCCTGCAGCCAGAAGACTCGGCCCTGTATCTCTGCGCCAGCAGCCAAGATAGGAGTTTAGGCTCACCCCTCCACTTTGGGAAC	CASSQDRSLGSPLHF	2	9.375014648460388E-6	45	TCRBV04-03*01	TCRBV04	TCRBV04-03	01				TCRBD02-01*02	TCRBD02	TCRBD02-01	02				TCRBJ01-06*01	TCRBJ01	TCRBJ01-06	01				0	2	10	2	7	10	36	53	55	59	66	2	In	VDJ
AAGATCCGGTCCACAAAGCTGGAGGACTCAGCCATGTACTTCTGTGCCAGCATTAGTTCGGGTCCCTCACCCCTCCACTTTGGGAAC	CASISSGPSPLHF	10	4.687507324230194E-5	39	TCRBV02-01*01	TCRBV02	TCRBV02-01	01				TCRBD02-01	TCRBD02	TCRBD02-01				01,02	TCRBJ01-06*01	TCRBJ01	TCRBJ01-06	01				7	6	8	4	4	10	42	52	58	62	66	10	In	VDJ
CACCTACACGCCCTGCAGCCAGAAGACTCAGCCCTGTATCTCTGCGCCAGCGGGGCATTAGGGGAATCACCCCTCCACTTTGGGAAC	CASGALGESPLHF	3	1.4062521972690582E-5	39	TCRBV04-01*01	TCRBV04	TCRBV04-01	01				TCRBD01-01*01	TCRBD01	TCRBD01-01	01				TCRBJ01-06*01	TCRBJ01	TCRBJ01-06	01				8	8	5	2	2	10	42	51	59	64	66	3	In	VDJ
CTGTCGGCTGCTCCCTCCCAGACATCTGTGTACTTCTGTGCCAGCAGTCCTACCGGGACAGGGGAATCACCCCTCCACTTTGGGAAC	CASSPTGTGESPLHF	10	4.687507324230194E-5	45	TCRBV06-05*01	TCRBV06	TCRBV06-05	01				TCRBD01-01*01	TCRBD01	TCRBD01-01	01				TCRBJ01-06*01	TCRBJ01	TCRBJ01-06	01				5	6	0	2	2	10	36	48	54	64	66	10	In	VDJ
AGGATCCAGCAGGTAGTGCGAGGAGATTCGGCAGCTTATTTCTGTGCCAGCTCCCCCGAAGAGTGGGGGGGGCAGTTCTTCGGGCCA	CASSPEEWGGQFF	11	5.156258056653214E-5	39	TCRBV18-01*01	TCRBV18	TCRBV18-01	01				TCRBD02-01*01	TCRBD02	TCRBD02-01	01				TCRBJ02-01*01	TCRBJ02	TCRBJ02-01	01				6	11	9	0	0	12	42	53	64	-1	71	11	In	VDJ
TCCCTGATTCTGGAGTCCGCCAGCACCAACCAGACATCTATGTACCTCTGTGCCAGCAGAGCATACAATGAGCAGTTCTTCGGGCCA	CASRAYNEQFF	22	1.0312516113306427E-4	33	TCRBV28-01*01	TCRBV28	TCRBV28-01	01				TCRBD02-01	TCRBD02	TCRBD02-01				01,02	TCRBJ02-01*01	TCRBJ02	TCRBJ02-01	01				6	0	6	7	1	4	48	-1	59	62	63	22	In	VDJ
CTGCTGGGGTTGGAGTCGGCTGCTCCCTCCCAAACATCTGTGTACTTCTGTGCCAGCAGTTACCCTTCTCAGGGGTCCTTCGGGCCA	CASSYPSQGSF	8	3.7500058593841554E-5	33	TCRBV06	TCRBV06				TCRBV06-02,TCRBV06-03		TCRBD01-01*01	TCRBD01	TCRBD01-01	01				TCRBJ02	TCRBJ02				TCRBJ02-01,TCRBJ02-05		2	6	4	2	2	18	48	63	69	75	77	8	In	VDJ
CTGTCGGCTGCTCCCTCCCAGACATCTGTGTACTTCTGTGCCAGCAGTTACTGGGACAGGGGGCAAGAGACCCAGTACTTCGGGCCA	CASSYWDRGQETQYF	4	1.8750029296920777E-5	45	TCRBV06-05*01	TCRBV06	TCRBV06-05	01				TCRBD01-01*01	TCRBD01	TCRBD01-01	01				TCRBJ02-05*01	TCRBJ02	TCRBJ02-05	01				1	0	0	1	0	2	36	-1	52	-1	63	4	In	VDJ
TCTCTGGAGCTGGGGGACTCAGCTTTGTATTTCTGTGCCAGCAGCGTAGCCGCGGACACCAGGCAAGAGACCCAGTACTTCGGGCCA	CASSVAADTRQETQYF	7	3.281255126961136E-5	48	TCRBV09-01	TCRBV09	TCRBV09-01				01,02	TCRBD01-01*01	TCRBD01	TCRBD01-01	01				TCRBJ02-05*01	TCRBJ02	TCRBJ02-05	01				0	4	1	6	5	2	33	49	53	58	63	7	In	VDJ
GTGAGCACCTTGGAGCTGGGGGACTCGGCCCTTTATCTTTGCGCCAGCAGCTCGGACCACCTCCAAGAGACCCAGTACTTCGGGCCA	CASSSDHLQETQYF	11	5.156258056653214E-5	42	TCRBV05-01*01	TCRBV05	TCRBV05-01	01								TCRBD01,TCRBD02	TCRBD01-01,TCRBD02-01		TCRBJ02-05*01	TCRBJ02	TCRBJ02-05	01				3	1	1	7	5	1	39	52	53	57	62	11	In	VDJ
CTGACTGTGAGCAACATGAGCCCTGAAGACAGCAGCATATATCTCTGCAGCGTTGGAGGGGGCCAAGAGACCCAGTACTTCGGGCCA	CSVGGGQETQYF	2	9.375014648460388E-6	36	TCRBV29-01*01	TCRBV29	TCRBV29-01	01				TCRBD01-01*01	TCRBD01	TCRBD01-01	01				TCRBJ02-05*01	TCRBJ02	TCRBJ02-05	01				4	1	5	1	0	1	45	55	56	-1	62	2	In	VDJ
CACGCCCTGCAGCCAGAAGACTCAGCCCTGTATCTCTGCGCCAGCAGCCTAGCCGGACTAGCCCAAGAGACCCAGTACTTCGGGCCA	CASSLAGLAQETQYF	3	1.4062521972690582E-5	45	TCRBV04-01*01	TCRBV04	TCRBV04-01	01				TCRBD02-01	TCRBD02	TCRBD02-01				01,02	TCRBJ02-05*01	TCRBJ02	TCRBJ02-05	01				4	5	1	7	0	1	36	49	54	-1	62	3	In	VDJ
AACGCCTTGGAGCTGGACGACTCGGCCCTGTATCTCTGTGCCAGCGGGCCGGGGGGCCGAGCGGGGGATACGCAGTATTTTGGCCCA	CASGPGGRAGDTQYF	5	2.343753662115097E-5	45	TCRBV05-04*01	TCRBV05	TCRBV05-04	01				TCRBD02-01*01	TCRBD02	TCRBD02-01	01				TCRBJ02-03*01	TCRBJ02	TCRBJ02-03	01				7	14	6	3	0	6	36	45	59	-1	66	5	In	VDJ
CTGAAGATCCGGTCCACAAAGCTGGAGGACTCAGCCATGTACTTCTGTGCCAGCAGTGTACGCACAGATACGCAGTATTTTGGCCCA	CASSVRTDTQYF	14	6.562510253922271E-5	36	TCRBV02-01*01	TCRBV02	TCRBV02-01	01								TCRBD01,TCRBD02	TCRBD01-01,TCRBD02-01		TCRBJ02-03*01	TCRBJ02	TCRBJ02-03	01				4	1	3	7	0	1	45	58	59	-1	61	14	In	VDJ
ACCCTGCAGCCAGAAGACTCGGCCCTGTATCTCTGTGCCAGCAGCCTCTCTCCAGCGGCTAGCACAGATACGCAGTATTTTGGCCCA	CASSLSPAASTDTQYF	6	2.8125043945381164E-5	48	TCRBV04-02*01	TCRBV04	TCRBV04-02	01				TCRBD02-01	TCRBD02	TCRBD02-01				01,02	TCRBJ02-03*01	TCRBJ02	TCRBJ02-03	01				4	7	6	5	2	0	33	46	53	58	60	6	In	VDJ
AAGAAGCTCCTTCTCAGTGACTCTGGCTTCTATCTCTGTGCCTGGAATAGCGGGGCTACCAGCACAGATACGCAGTATTTTGGCCCA	CAWNSGATSTDTQYF	1	4.687507324230194E-6	45	TCRBV30-01*01	TCRBV30	TCRBV30-01	01				TCRBD02-01*01	TCRBD02	TCRBD02-01	01				TCRBJ02-03*01	TCRBJ02	TCRBJ02-03	01				4	1	5	3	5	0	36	46	47	55	60	1	In	VDJ
TCTAAGAAGCTCCTTCTCAGTGACTCTGGCTTCTATCTCTGTGCCTGTTCCTGGTGGGGGTTTACCGGGGAGCTGTTTTTTGGAGAA	CACSWWGFTGELFF	2	9.375014648460388E-6	42	TCRBV30-01*01	TCRBV30	TCRBV30-01	01								TCRBD01,TCRBD02	TCRBD01-01,TCRBD02-01		TCRBJ02-02*01	TCRBJ02	TCRBJ02-02	01				6	8	6	1	3	5	39	47	55	60	63	2	In	VDJ
ATCCAGCGCACAGAGCAGGGGGACTCGGCCATGTATCTCTGTGCCAGCAGCAAAGGGGCGAACACCGGGGAGCTGTTTTTTGGAGAA	CASSKGANTGELFF	16	7.500011718768311E-5	42	TCRBV07-09	TCRBV07	TCRBV07-09				01,03	TCRBD01-01*01	TCRBD01	TCRBD01-01	01				TCRBJ02-02*01	TCRBJ02	TCRBJ02-02	01				5	2	5	2	0	0	39	51	53	-1	58	16	In	VDJ
GAGCAGGGGGACTCGGCCATGTATCTCTGTGCCAGCAGCTTACGCCCAGCGACAGGCGAGAACACCGGGGAGCTGTTTTTTGGAGAA	CASSLRPATGENTGELFF	15	7.031260986345291E-5	54	TCRBV07-09	TCRBV07	TCRBV07-09				01,03	TCRBD01-01*01	TCRBD01	TCRBD01-01	01				TCRBJ02-02*01	TCRBJ02	TCRBJ02-02	01				2	8	2	4	3	1	27	42	50	56	59	15	In	VDJ
AGCAACATGAGCCCTGAAGACAGCAGCATATATCTCTGCAGCGTTGAATTGGCAGGGACCCCGGCCAGAATCCATACGTTTGGACAA	CSVELAGTPARIHTF	2	9.375014648460388E-6	45	TCRBV29-01*01	TCRBV29	TCRBV29-01	01								TCRBD01,TCRBD02	TCRBD01-01,TCRBD02-01		TCRBJ01-01*01	TCRBJ01	TCRBJ01-01	01				2	6	0	7	19	17	36	48	54	59	78	2	In	VDJ
ACTGTGAGCAACATGAGCCCTGAAGACAGCAGCATATATCTCTGCAGCGTTGAACCCAGGGGGCGCGTTGAAGCTTTCTTTGGACAA	CSVEPRGRVEAFF	5	2.343753662115097E-5	39	TCRBV29-01*01	TCRBV29	TCRBV29-01	01				TCRBD01-01*01	TCRBD01	TCRBD01-01	01				TCRBJ01-01*01	TCRBJ01	TCRBJ01-01	01				2	2	4	0	4	7	42	54	56	64	68	5	In	VDJ
CTGACTGTGAGCAACATGAGCCCTGAAGACAGCAGCATATATCTCTGCAGCGTTGTATCCTCCAGTACTGAAGCTTTCTTTGGACAA	CSVVSSSTEAFF	4	1.8750029296920777E-5	36	TCRBV29-01*01	TCRBV29	TCRBV29-01	01				TCRBD01-01*01	TCRBD01	TCRBD01-01	01				TCRBJ01-01*01	TCRBJ01	TCRBJ01-01	01				4	7	4	5	1	5	45	55	62	65	66	4	In	VDJ
GTGACCAGTGCCCATCCTGAAGACAGCAGCTTCTACATCTGCAGTGCTGACCCCGGGACAGGGGACACTGAAGCTTTCTTTGGACAA	CSADPGTGDTEAFF	3	1.4062521972690582E-5	42	TCRBV20	TCRBV20				TCRBV20-01,TCRBV20-or09_02		TCRBD01-01*01	TCRBD01	TCRBD01-01	01				TCRBJ01-01*01	TCRBJ01	TCRBJ01-01	01				5	6	0	2	0	3	39	48	54	-1	64	3	In	VDJ
AAGCTCCTTCTCAGTGACTCTGGCTTCTATCTCTGTGCCTGGAGTGTACAGGGGGCTACACCTAACACTGAAGCTTTCTTTGGACAA	CAWSVQGATPNTEAFF	1	4.687507324230194E-6	48	TCRBV30-01*01	TCRBV30	TCRBV30-01	01				TCRBD01-01*01	TCRBD01	TCRBD01-01	01				TCRBJ01-01*01	TCRBJ01	TCRBJ01-01	01				0	0	3	0	7	2	33	-1	47	56	63	1	In	VDJ
AAGATCCAGCCCTCAGAACCCAGGGACTCAGCTGTGTACTTCTGTGCCAGCAGTTGGTCGGTGAACACTGAAGCTTTCTTTGGACAA	CASSWSVNTEAFF	3	1.4062521972690582E-5	39	TCRBV12	TCRBV12				TCRBV12-03,TCRBV12-04		TCRBD02-01	TCRBD02	TCRBD02-01				01,02	TCRBJ01-01*01	TCRBJ01	TCRBJ01-01	01				4	3	8	5	0	0	42	55	58	-1	61	3	In	VDJ
ATGAGCCCTGAAGACAGCAGCATATATCTCTGCAGCGTTGAATGGGGGACAGGGGTCCTCATGAACACTGAAGCTTTCTTTGGACAA	CSVEWGTGVLMNTEAFF	2	9.375014648460388E-6	51	TCRBV29-01*01	TCRBV29	TCRBV29-01	01				TCRBD01-01*01	TCRBD01	TCRBD01-01	01				TCRBJ01-01*01	TCRBJ01	TCRBJ01-01	01				2	3	0	2	6	0	30	42	45	55	61	2	In	VDJ
AGTTCTAAGAAGCTCCTTCTCAGTGACTCTGGCTTCTATCTCTGTGCCTGGAGTTGGACCTCGAACACTGAAGCTTTCTTTGGACAA	CAWSWTSNTEAFF	1	4.687507324230194E-6	39	TCRBV30-01*01	TCRBV30	TCRBV30-01	01								TCRBD01,TCRBD02	TCRBD01-01,TCRBD02-01		TCRBJ01-01*01	TCRBJ01	TCRBJ01-01	01				2	1	1	7	3	1	42	54	55	59	62	1	In	VDJ
CTTCACCTACACGCCCTGCAGCCAGAAGACTCAGCCCTGTATCTCTGCGCCAGCAGCCAAGATGGATATCAAGCTTTCTTTGGACAA	CASSQDGYQAFF	6	2.8125043945381164E-5	36	TCRBV04-01*01	TCRBV04	TCRBV04-01	01								TCRBD01,TCRBD02	TCRBD01-01,TCRBD02-01		TCRBJ01-01*01	TCRBJ01	TCRBJ01-01	01				0	1	1	8	4	9	45	62	63	66	70	6	In	VDJ
CTGCTGTCGGCTGCTCCCTCCCAGACATCTGTGTACTTCTGTGCCAGCAGTTCAGGACCGAGGGGTGAAAAACTGTTTTTTGGCAGT	CASSSGPRGEKLFF	3	1.4062521972690582E-5	42	TCRBV06-05*01	TCRBV06	TCRBV06-05	01								TCRBD01,TCRBD02	TCRBD01-01,TCRBD02-01		TCRBJ01-04*01	TCRBJ01	TCRBJ01-04	01				4	8	5	2	0	7	39	52	60	-1	65	3	In	VDJ
CAGCGCACAGAGCAGGGGGACTCGGCCATGTATCTCTGTGCCAGCAGCTTAGCTGGTGGTCAGAATCAGCCCCAGCATTTTGGTGAT	CASSLAGGQNQPQHF	13	6.0937595214992524E-5	45	TCRBV07-09	TCRBV07	TCRBV07-09				01,03	TCRBD01-01*01	TCRBD01	TCRBD01-01	01				TCRBJ01-05*01	TCRBJ01	TCRBJ01-05	01				0	7	4	5	0	4	36	53	60	-1	63	13	In	VDJ
TCACTCTGGAGTCAGCTACCCGCTCCCAGACATCTGTGTATTTCTGCGCCAAGACAGGGGGGCAATCAGCCCCAGCATTTTGGTGAT		11	5.156258056653214E-5	37	TCRBV10-02*01	TCRBV10	TCRBV10-02	01				TCRBD01-01*01	TCRBD01	TCRBD01-01	01				TCRBJ01-05*01	TCRBJ01	TCRBJ01-05	01				10	1	2	1	0	2	44	51	52	-1	61	11	Out	VDJ
ACATCGGCCCAAAAGAACCCGACAGCTTTCTATCTCTGTGCCAGTACTATGGGGGGAAGGAGCAATCAGCCCCAGCATTTTGGTGAT	CASTMGGRSNQPQHF	18	8.437513183614349E-5	45	TCRBV19-01	TCRBV19	TCRBV19-01				01,02	TCRBD02-01*01	TCRBD02	TCRBD02-01	01				TCRBJ01-05*01	TCRBJ01	TCRBJ01-05	01				3	0	9	1	4	1	36	-1	50	56	60	18	In	VDJ
TGAATGTGAACGCCTTGGAGCTGGACGACTCGGCCCTGTATCTCTGTGCCAGCAGCTTCGGCAGGTAGTGGCTACACCTTCGGTTCG		3	1.4062521972690582E-5	37	TCRBV05-04*01	TCRBV05	TCRBV05-04	01				TCRBD01-01*01	TCRBD01	TCRBD01-01	01				TCRBJ01-02*01	TCRBJ01	TCRBJ01-02	01				2	3	4	4	3	7	44	58	61	65	68	3	Out	VDJ
GCAATCCTGTCCTCAGAACCGGGAGACACGGCACTGTATCTCTGCGCCAGCAGTGCTGTCAAGAGCTATGGCTACACCTTCGGTTCG	CASSAVKSYGYTF	5	2.343753662115097E-5	39	TCRBV23-01*01	TCRBV23	TCRBV23-01	01				TCRBD02-01*02	TCRBD02	TCRBD02-01	02				TCRBJ01-02*01	TCRBJ01	TCRBJ01-02	01				5	8	11	2	0	4	42	54	62	-1	65	5	In	VDJ
TCTGACTGTGAGCAACATGAGCCCTGAAGACAGCAGCATATATCTCTGCAGCGTTGTGGCAGGGACTATGGCTACACCTTCGGTTCG		2	9.375014648460388E-6	35	TCRBV29-01*01	TCRBV29	TCRBV29-01	01				TCRBD01-01*01	TCRBD01	TCRBD01-01	01				TCRBJ01-02*01	TCRBJ01	TCRBJ01-02	01				4	3	4	3	0	3	46	56	59	-1	64	2	Out	VDJ
GTGACCAGTGCCCATCCTGAAGACAGCAGCTTCTACATCTGCAGTGCTAGTGGGAATGGGTGGAACTATGGCTACACCTTCGGTTCG	CSASGNGWNYGYTF	3	1.4062521972690582E-5	42	TCRBV20	TCRBV20				TCRBV20-01,TCRBV20-or09_02						TCRBD01,TCRBD02	TCRBD01-01,TCRBD02-01		TCRBJ01-02*01	TCRBJ01	TCRBJ01-02	01				3	1	0	8	8	2	39	50	51	55	63	3	In	VDJ
AAGCTCCTTCTCAGTGACTCTGGCTTCTATCTCTGTGCCTGGAGCGCAACCGGACAGGGGATCGGATATGGCTACACCTTCGGTTCG	CAWSATGQGIGYGYTF	1	4.687507324230194E-6	48	TCRBV30-01*01	TCRBV30	TCRBV30-01	01				TCRBD01-01*01	TCRBD01	TCRBD01-01	01				TCRBJ01-02*01	TCRBJ01	TCRBJ01-02	01				3	7	1	2	6	5	33	44	51	60	66	1	In	VDJ
GAGTTGGCTGCTCCCTCCCAGACATCTGTGTACTTCTGTGCCAGCAGTTACTCGCTGGTACAGGAGGGCGAGCAGTACTTCGGGCCG	CASSYSLVQEGEQYF	5	2.343753662115097E-5	45	TCRBV06-06	TCRBV06	TCRBV06-06				01,02	TCRBD02-01*02	TCRBD02	TCRBD02-01	02				TCRBJ02-07*01	TCRBJ02	TCRBJ02-07	01				0	9	10	0	0	6	36	53	62	-1	68	5	In	VDJ
CAGCGCACAGAGCAGGGGGACTCGGCCATGTATCTCTGTGCCAGCAGCTCCGGGACGCCTTACTCTCGCGAGCAGTACTTCGGGCCG	CASSSGTPYSREQYF	14	6.562510253922271E-5	45	TCRBV07-09	TCRBV07	TCRBV07-09				01,03					TCRBD01,TCRBD02	TCRBD01-01,TCRBD02-01		TCRBJ02-07*01	TCRBJ02	TCRBJ02-07	01				4	2	0	7	12	6	36	49	51	56	68	14	In	VDJ
AACGCCTTGTTGCTGGGGGACTCGGCCCTGTATCTCTGTGCCAGCAGCGGGTGGACAGGGAATCGCTACGAGCAGTACTTCGGGCCG	CASSGWTGNRYEQYF	14	6.562510253922271E-5	45	TCRBV05-05*01	TCRBV05	TCRBV05-05	01				TCRBD01-01*01	TCRBD01	TCRBD01-01	01				TCRBJ02-07*01	TCRBJ02	TCRBJ02-07	01				4	4	1	3	5	3	36	48	52	60	65	14	In	VDJ
GAACCCAGGGACTCAGCTGTGTACTTCTGTGCCAGCAGTCGAGGGTCGGGACAGGGGGCCTTCTCCTACGAGCAGTACTTCGGGCCG	CASSRGSGQGAFSYEQYF	3	1.4062521972690582E-5	54	TCRBV12	TCRBV12				TCRBV12-03,TCRBV12-04		TCRBD01-01*01	TCRBD01	TCRBD01-01	01				TCRBJ02-07*01	TCRBJ02	TCRBJ02-07	01				5	8	0	0	3	0	27	39	47	59	62	3	In	VDJ
CTACACGCCCTGCAGCCAGAAGACTCAGCCCTGTATCTCTGCGCCAGCAGCCAAGGGGACAGGGCCTACGAGCAGTACTTCGGGCCG	CASSQGDRAYEQYF	9	4.2187565918071744E-5	42	TCRBV04-01*01	TCRBV04	TCRBV04-01	01				TCRBD01-01*01	TCRBD01	TCRBD01-01	01				TCRBJ02-07*01	TCRBJ02	TCRBJ02-07	01				1	0	0	3	0	2	39	-1	55	-1	64	9	In	VDJ
CTGACAGTGACCAGTGCCCATCCTGAAGACAGCAGCTTCTACATCTGCAGTGCTAGGGGGACCACCTACGAGCAGTACTTCGGGCCG	CSARGTTYEQYF	4	1.8750029296920777E-5	36	TCRBV20	TCRBV20				TCRBV20-01,TCRBV20-or09_02						TCRBD01,TCRBD02	TCRBD01-01,TCRBD02-01		TCRBJ02-07*01	TCRBJ02	TCRBJ02-07	01				3	1	0	7	2	2	45	56	57	62	64	4	In	VDJ
GTGACATCGGCCCAAAAGAACCCGACAGCTTTCTATCTCTGTGCCAGTAGTAACCCAGGGTCAACCTACGAGCAGTACTTCGGGCCG	CASSNPGSTYEQYF	10	4.687507324230194E-5	42	TCRBV19-01	TCRBV19	TCRBV19-01				01,02	TCRBD01-01*01	TCRBD01	TCRBD01-01	01				TCRBJ02-07*01	TCRBJ02	TCRBJ02-07	01				4	3	4	3	4	2	39	52	55	60	64	10	In	VDJ
TCTAAGAAGCTCCTTCTCAGTGACTCTGGCTTCTATCTCTGTGCCTCTACTGGCGGGAGGTCTTTATACGAGCAGTACTTCGGGCCG	CASTGGRSLYEQYF	1	4.687507324230194E-6	42	TCRBV30-01*01	TCRBV30	TCRBV30-01	01				TCRBD02-01*02	TCRBD02	TCRBD02-01	02				TCRBJ02-07*01	TCRBJ02	TCRBJ02-07	01				7	6	7	1	6	4	39	46	52	60	66	1	In	VDJ
AAGATCCGGTCCACAAAGCTGGAGGACTCAGCCATGTACTTCTGTGCCAGCACATTGGCACTTGGATACGAGCAGTACTTCGGGCCG	CASTLALGYEQYF	7	3.281255126961136E-5	39	TCRBV02-01*01	TCRBV02	TCRBV02-01	01								TCRBD01,TCRBD02	TCRBD01-01,TCRBD02-01		TCRBJ02-07*01	TCRBJ02	TCRBJ02-07	01				7	11	1	8	0	4	42	52	63	-1	66	7	In	VDJ
ACTGTGAGCAACATGAGCCCTGAAGACAGCAGCATATATCTCTGCAGCGTTGAAACAGGGGGCGGAAACGAGCAGTACTTCGGGCCG	CSVETGGGNEQYF	2	9.375014648460388E-6	39	TCRBV29-01*01	TCRBV29	TCRBV29-01	01				TCRBD01-01*01	TCRBD01	TCRBD01-01	01				TCRBJ02-07*01	TCRBJ02	TCRBJ02-07	01				2	0	3	0	4	5	42	-1	54	63	67	2	In	VDJ
CTTCACCTACACACCCTGCAGCCAGAAGACTCGGCCCTGTATCTCTGCGCCAGCAGCCAAATCGACGGCACCATATATTTTGGAGAG	CASSQIDGTIYF	3	1.4062521972690582E-5	36	TCRBV04-03*01	TCRBV04	TCRBV04-03	01								TCRBD01,TCRBD02	TCRBD01-01,TCRBD02-01		TCRBJ01-03*01	TCRBJ01	TCRBJ01-03	01				2	3	2	7	2	9	45	60	63	66	68	3	In	VDJ
AGCCCCAACCAGACCTCTCTGTACTTCTGTGCCAGCAGTTTATCCCTTCCCGGGAACCCCTCTGGAAACACCATATATTTTGGAGAG	CASSLSLPGNPSGNTIYF	14	6.562510253922271E-5	54	TCRBV27-01*01	TCRBV27	TCRBV27-01	01				TCRBD02-01*02	TCRBD02	TCRBD02-01	02				TCRBJ01-03*01	TCRBJ01	TCRBJ01-03	01				0	6	8	3	4	0	27	44	50	55	59	14	In	VDJ
GCCCTGCAGCCAGAAGACTCAGCCCTGTATCTCTGCGCCAGCAGCCAAGATACCCGACAGGGGGGAAACACCATATATTTTGGAGAG	CASSQDTRQGGNTIYF	3	1.4062521972690582E-5	48	TCRBV04-01*01	TCRBV04	TCRBV04-01	01				TCRBD01-01*01	TCRBD01	TCRBD01-01	01				TCRBJ01-03*01	TCRBJ01	TCRBJ01-03	01				0	5	2	2	0	4	33	50	55	-1	63	3	In	VDJ
GGCCCTCACATACCTCTCAGTACCTCTGTGCCAGCAGTGCTTATATATGGGAGCGTCTCTGGGGCCAACGTCCTGACTTTCGGGGCC		6	2.8125043945381164E-5	55	TCRBV25-01*01	TCRBV25	TCRBV25-01	01				TCRBD02-01*02	TCRBD02	TCRBD02-01	02				TCRBJ02-06*01	TCRBJ02	TCRBJ02-06	01				4	9	9	2	3	0	26	39	48	53	56	6	Out	VDJ
GTGACCAGTGCCCATCCTGAAGACAGCAGCTTCTACATCTGCAGTGCTAGTAATCCCTCTGGGGCCAACGTCCTGACTTTCGGGGCC	CSASNPSGANVLTF	2	9.375014648460388E-6	42	TCRBV20	TCRBV20				TCRBV20-01,TCRBV20-or09_02		TCRBD02-01	TCRBD02	TCRBD02-01				01,02	TCRBJ02-06*01	TCRBJ02	TCRBJ02-06	01				3	0	5	9	4	0	39	-1	50	52	56	2	In	VDJ
GAAGCTCCTTCTCAGTGACTCTGGCTTCTATCTCTGTGCCTGGAGGGATCCGGGGGGATAGCCAAAAACATTCAGTACTTCGGCGCC		3	1.4062521972690582E-5	47	TCRBV30-01*01	TCRBV30	TCRBV30-01	01				TCRBD02-01*01	TCRBD02	TCRBD02-01	01				TCRBJ02-04*01	TCRBJ02	TCRBJ02-04	01				3	5	8	1	2	0	34	45	50	57	59	3	Out	VDJ
GCCCATCCTGAAGACAGCAGCTTCTACATCTGCAGTGCCCAAAGGGGGACAGGGATTCTCCTTCGTTCACCCCTCCACTTTGGGAAC	CSAQRGTGILLRSPLHF	3	1.4062521972690582E-5	51	TCRBV20	TCRBV20				TCRBV20-01,TCRBV20-or09_02		TCRBD01-01*01	TCRBD01	TCRBD01-01	01				TCRBJ01-06*01	TCRBJ01	TCRBJ01-06	01				6	7	0	3	11	9	30	38	45	54	65	3	In	VDJ
GAGTCGGCTGCTCCCTCCCAGACATCTGTGTACTTCTGTGCCAGCAGTGCCCCCGCAGGGGGCAGTTCACCCCTCCACTTTGGGAAC	CASSAPAGGSSPLHF	12	5.625008789076233E-5	45	TCRBV06-01*01	TCRBV06	TCRBV06-01	01				TCRBD01-01*01	TCRBD01	TCRBD01-01	01				TCRBJ01-06*01	TCRBJ01	TCRBJ01-06	01				4	6	4	0	2	9	36	49	55	63	65	12	In	VDJ
GTGACCAGTGCCCATCCTGAAGACAGCAGCTTCTACATCTGCAGTGCTAGAGCCCCAAGTTGGACTTCACCCCTCCACTTTGGGAAC	CSARAPSWTSPLHF	3	1.4062521972690582E-5	42	TCRBV20	TCRBV20				TCRBV20-01,TCRBV20-or09_02						TCRBD01,TCRBD02	TCRBD01-01,TCRBD02-01		TCRBJ01-06*01	TCRBJ01	TCRBJ01-06	01				1	9	1	7	0	9	39	52	61	-1	65	3	In	VDJ
CTCCTTCTCAGTGACTCTGGCTTCTATCTCTGTGCCTGGAGTCTTCTGGGGACAGGGGCCTATAATTCACCCCTCCACTTTGGGAAC	CAWSLLGTGAYNSPLHF	1	4.687507324230194E-6	51	TCRBV30-01*01	TCRBV30	TCRBV30-01	01				TCRBD01-01*01	TCRBD01	TCRBD01-01	01				TCRBJ01-06*01	TCRBJ01	TCRBJ01-06	01				2	6	0	2	0	2	30	42	48	-1	58	1	In	VDJ
CAGCGCACAGAGCAGGGGGACTCGGCCATGTATCTCTGTGCCAGCAGCTTAGGTTGGGGTGAGAATTCACCCCTCCACTTTGGGAAC	CASSLGWGENSPLHF	4	1.8750029296920777E-5	45	TCRBV07-09	TCRBV07	TCRBV07-09				01,03					TCRBD01,TCRBD02	TCRBD01-01,TCRBD02-01		TCRBJ01-06*01	TCRBJ01	TCRBJ01-06	01				1	3	6	2	4	7	36	52	55	59	63	4	In	VDJ
ATCCAGCGCACAGAGCAGCGGGACTCGGCCATGTATCGCTGTGCCAGCAGCTTTTCCGGGAACAATTCACCCCTCCACTTTGGGAAC	CASSFSGNNSPLHF	11	5.156258056653214E-5	42	TCRBV07-06*01	TCRBV07	TCRBV07-06	01				TCRBD02-01*02	TCRBD02	TCRBD02-01	02				TCRBJ01-06*01	TCRBJ01	TCRBJ01-06	01				3	3	8	3	2	7	39	53	56	61	63	11	In	VDJ
AGTTCTAAGAAGCTCCTTCTCAGTGACTCTGGCTTCTATCTCTGTGCCTGGAGCCCTGGGACAGGATCACCCCTCCACTTTGGGAAC	CAWSPGTGSPLHF	1	4.687507324230194E-6	39	TCRBV30-01*01	TCRBV30	TCRBV30-01	01				TCRBD01-01*01	TCRBD01	TCRBD01-01	01				TCRBJ01-06*01	TCRBJ01	TCRBJ01-06	01				3	4	0	4	1	10	42	53	57	65	66	1	In	VDJ
GACATCCGCTCACCAGGCCTGGGGGACGCAGCCATGTACCTGTGTGCCATTTCAAGGCTGCGAGGGGCACCCCTCCACTTTGGGAAC	CAISRLRGAPLHF	6	2.8125043945381164E-5	39	TCRBV15-01*01	TCRBV15	TCRBV15-01	01								TCRBD01,TCRBD02	TCRBD01-01,TCRBD02-01		TCRBJ01-06*01	TCRBJ01	TCRBJ01-06	01				10	13	5	2	0	11	42	49	62	-1	67	6	In	VDJ
GAGTCGGCTGCTCCCTCCCAGACATCTGTGTACTTCTGTGCCAGCAAGAGGGGACAGGGGAATCGGGATGAGCAGTTCTTCGGGCCA	CASKRGQGNRDEQFF	25	1.1718768310575485E-4	45	TCRBV06-01*01	TCRBV06	TCRBV06-01	01				TCRBD01-01*01	TCRBD01	TCRBD01-01	01				TCRBJ02-01*01	TCRBJ02	TCRBJ02-01	01				7	4	0	2	7	8	36	46	50	60	67	25	In	VDJ
GCTCCCTCCCAGACATCTGTATACTTCTGTGCCAGCAGCCCCCTACCCCTGAATAGCGGGGGGTACAATGAGCAGTTCTTCGGGCCA	CASSPLPLNSGGYNEQFF	8	3.7500058593841554E-5	54	TCRBV06-09*01	TCRBV06	TCRBV06-09	01				TCRBD02-01*01	TCRBD02	TCRBD02-01	01				TCRBJ02-01*01	TCRBJ02	TCRBJ02-01	01				6	15	5	1	0	4	27	38	53	-1	63	8	In	VDJ
GACTCTGCTGTGTATTTCTGTGCCAGCAGCCACCTATTGCCCACGTTCGGGACTAGCGGTTCCTACAATGAGCAGTTCTTCGGGCCA	CASSHLLPTFGTSGSYNEQFF	11	5.156258056653214E-5	63	TCRBV03	TCRBV03				TCRBV03-01,TCRBV03-02		TCRBD02-01	TCRBD02	TCRBD02-01				01,02	TCRBJ02-01*01	TCRBJ02	TCRBJ02-01	01				3	16	0	5	1	1	18	32	48	59	60	11	In	VDJ
CTGATCCTGGAGTCGCCCAGCCCCAACCAGACCTCTCTGTACTTCTGTGCCAGCAGTTTAGGGGGTCGAGAGCAGTTCTTCGGGCCA	CASSLGGREQFF	18	8.437513183614349E-5	36	TCRBV27-01*01	TCRBV27	TCRBV27-01	01								TCRBD01,TCRBD02	TCRBD01-01,TCRBD02-01		TCRBJ02-01*01	TCRBJ02	TCRBJ02-01	01				2	0	6	1	4	10	45	-1	60	65	69	18	In	VDJ
AGCACCTTGGAGCTGGGGGACTCGGCCCTTTATCTTTGCGCCAGCACCTTGGGGGCCCGACTGAGAGAGACCCAGTACTTCGGGCCA	CASTLGARLRETQYF	13	6.0937595214992524E-5	45	TCRBV05-01*01	TCRBV05	TCRBV05-01	01								TCRBD01,TCRBD02	TCRBD01-01,TCRBD02-01		TCRBJ02-05*01	TCRBJ02	TCRBJ02-05	01				0	0	8	0	9	4	36	-1	52	56	65	13	In	VDJ
AACCTTCACCTACACGCCCTGCAGCCAGAAGACTCAGCCCTGTATCTCTGCGCCAGCAGCCAACAAGAGACCCAGTACTTCGGGCCA	CASSQQETQYF	2	9.375014648460388E-6	33	TCRBV04-01*01	TCRBV04	TCRBV04-01	01											TCRBJ02-05*01	TCRBJ02	TCRBJ02-05	01				2	0	0	0	0	2	48	-1	-1	-1	63	2	In	VJ
CTGGAGCTTGGTGACTCTGCTGTGTATTTCTGTGCCAGCAGCCAAGATGGTCTCGCCGCGGGGGCAGATACGCAGTATTTTGGCCCA	CASSQDGLAAGADTQYF	14	6.562510253922271E-5	51	TCRBV03	TCRBV03				TCRBV03-01,TCRBV03-02		TCRBD02-01*01	TCRBD02	TCRBD02-01	01				TCRBJ02-03*01	TCRBJ02	TCRBJ02-03	01				0	10	7	2	0	4	30	47	57	-1	64	14	In	VDJ
CTGTGAGCAACATGAGCCCTGAAGACAGCAGCATATATCTCTGCAGCGTAAACTAGCCCCCCTCCCGGGGAGCTGTTTTTTGGAGAA		4	1.8750029296920777E-5	40	TCRBV29-01*01	TCRBV29	TCRBV29-01	01				TCRBD02-01	TCRBD02	TCRBD02-01				01,02	TCRBJ02-02*01	TCRBJ02	TCRBJ02-02	01				6	2	3	7	7	6	41	49	51	57	64	4	Out	VDJ
CTGCAGCCAGAAGACTCGGCCCTGTATCTCTGTGCCAGCAGCCAAGGTCGACTAGGGTCGAGCACCGGGGAGCTGTTTTTTGGAGAA	CASSQGRLGSSTGELFF	4	1.8750029296920777E-5	51	TCRBV04-02*01	TCRBV04	TCRBV04-02	01				TCRBD02-01	TCRBD02	TCRBD02-01				01,02	TCRBJ02-02*01	TCRBJ02	TCRBJ02-02	01				1	3	2	8	7	4	30	46	49	55	62	4	In	VDJ
AGCACCTTGGAGCTGGGGGACTCGGCCCTTTATCTTTGCGCCAGCAGCGAGGGGGGACGGCAGGAGGGACGAGCTTTCTTTGGACAA	CASSEGGRQEGRAFF	23	1.0781266845729446E-4	45	TCRBV05-01*01	TCRBV05	TCRBV05-01	01								TCRBD01,TCRBD02	TCRBD01-01,TCRBD02-01		TCRBJ01-01*01	TCRBJ01	TCRBJ01-01	01				4	1	5	1	16	10	36	48	49	55	71	23	In	VDJ
CTGACAGTGACCAGTGCCCATCCTGAAGACAGCAGCTTCTACATCTGCAGTGCTAGAGCCGACAGGGCTGAAGCTTTCTTTGGACAA	CSARADRAEAFF	3	1.4062521972690582E-5	36	TCRBV20	TCRBV20				TCRBV20-01,TCRBV20-or09_02		TCRBD01-01*01	TCRBD01	TCRBD01-01	01				TCRBJ01-01*01	TCRBJ01	TCRBJ01-01	01				1	2	2	3	0	6	45	58	60	-1	67	3	In	VDJ
CTACACGCCCTGCAGCCAGAAGACTCAGCCCTGTATCTCTGCGCCAGCAGCCCCTGGACAGGGGGGACTGAAGCTTTCTTTGGACAA	CASSPWTGGTEAFF	3	1.4062521972690582E-5	42	TCRBV04-01*01	TCRBV04	TCRBV04-01	01				TCRBD01-01*01	TCRBD01	TCRBD01-01	01				TCRBJ01-01*01	TCRBJ01	TCRBJ01-01	01				4	3	1	1	1	5	39	52	55	65	66	3	In	VDJ
GTGAACGCCTTGTTGCTGGGGGACTCGGCCCTGTATCTCTGTGCCAGCAGCTTGGACTACATGAACACTGAAGCTTTCTTTGGACAA	CASSLDYMNTEAFF	18	8.437513183614349E-5	42	TCRBV05-05*01	TCRBV05	TCRBV05-05	01				TCRBD02-01	TCRBD02	TCRBD02-01				01,02	TCRBJ01-01*01	TCRBJ01	TCRBJ01-01	01				0	0	3	9	2	0	39	-1	55	59	61	18	In	VDJ
AGCAACATGAGCCCTGAAGACAGCAGCATATATCTCTGCAGCGTTGTGAAACGGACAGGGGCGAACACTGAAGCTTTCTTTGGACAA	CSVVKRTGANTEAFF	2	9.375014648460388E-6	45	TCRBV29-01*01	TCRBV29	TCRBV29-01	01				TCRBD01-01*01	TCRBD01	TCRBD01-01	01				TCRBJ01-01*01	TCRBJ01	TCRBJ01-01	01				4	6	1	2	1	1	36	46	52	61	62	2	In	VDJ
TCTAAGAAGCTCCTTCTCAGTGACTCTGGCTTCTATCTCTGTGCCTGGACAGGGCTGTCAGAGAACACTGAAGCTTTCTTTGGACAA	CAWTGLSENTEAFF	1	4.687507324230194E-6	42	TCRBV30-01*01	TCRBV30	TCRBV30-01	01				TCRBD01-01*01	TCRBD01	TCRBD01-01	01				TCRBJ01-01*01	TCRBJ01	TCRBJ01-01	01				4	0	4	3	8	1	39	-1	49	54	62	1	In	VDJ
AATTCCCTGGAGCTTGGTGACTCTGCTGTGTATTTCTGTGCCAGCAGCCAATCGGGACTTTCAAACACTGAAGCTTTCTTTGGACAA	CASSQSGLSNTEAFF	4	1.8750029296920777E-5	45	TCRBV03	TCRBV03				TCRBV03-01,TCRBV03-02		TCRBD02-01	TCRBD02	TCRBD02-01				01,02	TCRBJ01-01*01	TCRBJ01	TCRBJ01-01	01				2	2	0	10	4	2	36	51	53	59	63	4	In	VDJ
GAGCATTTTCCCCTGACCCTGGAGTCTGCCAGGCCCTCACATACCTCTCAGTACCTCTGTGCCAGCAGTGAACCGTACCCTGGACAA	CASSEPYP	6	2.8125043945381164E-5	24	TCRBV25-01*01	TCRBV25	TCRBV25-01	01								TCRBD01,TCRBD02	TCRBD01-01,TCRBD02-01		TCRBJ01-01*01	TCRBJ01	TCRBJ01-01	01				2	4	3	7	2	19	57	72	76	78	80	6	In	VDJ
CTGACTGTGAGCAACATGAGCCCTGAAGACAGCAGCATATATCTCTGCAGCGTTCTGGACAGTAATGAAAAACTGTTTTTTGGCAGT	CSVLDSNEKLFF	2	9.375014648460388E-6	36	TCRBV29-01*01	TCRBV29	TCRBV29-01	01				TCRBD01-01*01	TCRBD01	TCRBD01-01	01				TCRBJ01-04*01	TCRBJ01	TCRBJ01-04	01				5	2	1	5	0	4	45	54	56	-1	62	2	In	VDJ
CTGAGCTCTCTGGAGCTGGGGGACTCAGCTTTGTATTTCTGTGCCAGCAGCGCCGCGGGGGGAAATGAAAAACTGTTTTTTGGCAGT	CASSAAGGNEKLFF	3	1.4062521972690582E-5	42	TCRBV09-01	TCRBV09	TCRBV09-01				01,02	TCRBD02-01*01	TCRBD02	TCRBD02-01	01				TCRBJ01-04*01	TCRBJ01	TCRBJ01-04	01				3	2	7	1	1	5	39	52	54	62	63	3	In	VDJ
GGAATTTCCCCCTGATCCTGGAGTCGCCCAGCCCCAACCAGACCTCTCTGTACTTCTGTGCCAGGCGAGCCCCAGCATTTTGGTGAT		8	3.7500058593841554E-5	25	TCRBV27-01*01	TCRBV27	TCRBV27-01	01				TCRBD02-01	TCRBD02	TCRBD02-01				01,02	TCRBJ01-05*01	TCRBJ01	TCRBJ01-05	01				9	0	7	6	0	8	56	-1	64	-1	67	8	Out	VDJ
CACACCCTGCAGCCAGAAGACTCGGCCCTGTATCTCTGCGCCAGCAGCTTATCTACAGTGGGTGATCAGCCCCAGCATTTTGGTGAT	CASSLSTVGDQPQHF	10	4.687507324230194E-5	45	TCRBV04-03*01	TCRBV04	TCRBV04-03	01				TCRBD01-01*01	TCRBD01	TCRBD01-01	01				TCRBJ01-05*01	TCRBJ01	TCRBJ01-05	01				5	6	3	5	6	5	36	48	54	58	64	10	In	VDJ
ACAGTGACCAGTGCCCATCCTGAAGACAGCAGCTTCTACATCTGCAGCGGAAAGAGGGATAGCAATCAGCCCCAGCATTTTGGTGAT	CSGKRDSNQPQHF	4	1.8750029296920777E-5	39	TCRBV20	TCRBV20				TCRBV20-01,TCRBV20-or09_02		TCRBD02-01*02	TCRBD02	TCRBD02-01	02				TCRBJ01-05*01	TCRBJ01	TCRBJ01-05	01				9	6	11	0	1	0	42	47	53	58	59	4	In	VDJ
TCGGCCCAAAAGAACCCGACAGCTTTCTATCTCTGTGCCAGTAGTCCCCCGACGGTAAATAGCAATCAGCCCCAGCATTTTGGTGAT	CASSPPTVNSNQPQHF	11	5.156258056653214E-5	48	TCRBV19-01	TCRBV19	TCRBV19-01				01,02					TCRBD01,TCRBD02	TCRBD01-01,TCRBD02-01		TCRBJ01-05*01	TCRBJ01	TCRBJ01-05	01				5	5	2	7	6	0	33	45	50	53	59	11	In	VDJ
AAGATCCGGTCCACAAAGCTGGAGGACTCAGCCATGTACTTCTGTGCCAGCAGCGGACAGGGGGCCTATGGCTACACCTTCGGTTCG	CASSGQGAYGYTF	4	1.8750029296920777E-5	39	TCRBV02-01*01	TCRBV02	TCRBV02-01	01				TCRBD01-01*01	TCRBD01	TCRBD01-01	01				TCRBJ01-02*01	TCRBJ01	TCRBJ01-02	01				6	1	1	0	0	4	42	53	54	-1	65	4	In	VDJ
GGAGTTGGCTGCTCCCTCCCAGACATCTGTGTACTTCTGTGCCAGCAGTTCCCCCCTCTTGGGCCCTATGGCTACACCTTCGGTTCG		3	1.4062521972690582E-5	44	TCRBV06-06	TCRBV06	TCRBV06-06				01,02	TCRBD01-01*01	TCRBD01	TCRBD01-01	01				TCRBJ01-02*01	TCRBJ01	TCRBJ01-02	01				4	10	8	0	1	4	37	50	60	64	65	3	Out	VDJ
CTACACGCCCTGCAGCCAGAAGACTCAGCCCTGTATCTCTGCGCCAGCAGCCAAAACAGAGGGGAATATGGCTACACCTTCGGTTCG	CASSQNRGEYGYTF	6	2.8125043945381164E-5	42	TCRBV04-01*01	TCRBV04	TCRBV04-01	01								TCRBD01,TCRBD02	TCRBD01-01,TCRBD02-01		TCRBJ01-02*01	TCRBJ01	TCRBJ01-02	01				2	5	5	2	2	5	39	54	59	64	66	6	In	VDJ
GCAGCCTGCAGAACTGGAGGATTCTGGAGTTTATTTCTGTGCCAGCAGCCCCTACAGGGGCCCTACCATGGCTACACCTTCGGTTCG		3	1.4062521972690582E-5	44	TCRBV14-01*01	TCRBV14	TCRBV14-01	01				TCRBD01-01*01	TCRBD01	TCRBD01-01	01				TCRBJ01-02*01	TCRBJ01	TCRBJ01-02	01				4	3	3	2	7	6	37	50	53	60	67	3	Out	VDJ
ACTGTGACATCGGCCCAAAAGAACCCGACAGCTTTCTATCTCTGTGCCAGTAAGGGGAAGCAGGTTCGGGGCTACACCTTCGGTTCG	CASKGKQVRGYTF	10	4.687507324230194E-5	39	TCRBV19-01	TCRBV19	TCRBV19-01				01,02	TCRBD01-01*01	TCRBD01	TCRBD01-01	01				TCRBJ01-02*01	TCRBJ01	TCRBJ01-02	01				7	0	5	2	12	8	42	-1	52	57	69	10	In	VDJ
CTCAGGCTGCTGTCGGCTGCTCCCTCCCAGACATCTGTGTACTTCTGTGCCAGCAGTCGGACAGGGGAGGGCTACACCTTCGGTTCG	CASSRTGEGYTF	3	1.4062521972690582E-5	36	TCRBV06-05*01	TCRBV06	TCRBV06-05	01				TCRBD01-01*01	TCRBD01	TCRBD01-01	01				TCRBJ01-02*01	TCRBJ01	TCRBJ01-02	01				5	1	1	2	2	8	45	57	58	67	69	3	In	VDJ
CTCAAGATCCAGCCTGCAGAGCTTGGGGACTCGGCCGTGTATCTCTGTGCCAGCAGCACTATGGGGTTCGGCTACACCTTCGGTTCG	CASSTMGFGYTF	14	6.562510253922271E-5	36	TCRBV11-03*01	TCRBV11	TCRBV11-03	01								TCRBD01,TCRBD02	TCRBD01-01,TCRBD02-01		TCRBJ01-02*01	TCRBJ01	TCRBJ01-02	01				5	5	6	2	3	8	45	57	62	66	69	14	In	VDJ
AGTTCTAAGAAGCTCCTTCTCAGTGACTCTGGCTTCTATCTCTGTGCCTGGAGTCCCGGGACAGGGTACGGCTACACCTTCGGTTCG	CAWSPGTGYGYTF	1	4.687507324230194E-6	39	TCRBV30-01*01	TCRBV30	TCRBV30-01	01				TCRBD01-01*01	TCRBD01	TCRBD01-01	01				TCRBJ01-02*01	TCRBJ01	TCRBJ01-02	01				2	3	0	3	3	8	42	54	57	66	69	1	In	VDJ
GTGACCAGTGCCCATCCTGAAGACAGCAGCTTCTACATCTGCAGTGCTAGAGATTGGGGGGGACTTGTAGGCTACACCTTCGGTTCG	CSARDWGGLVGYTF	4	1.8750029296920777E-5	42	TCRBV20	TCRBV20				TCRBV20-01,TCRBV20-or09_02		TCRBD02-01*01	TCRBD02	TCRBD02-01	01				TCRBJ01-02*01	TCRBJ01	TCRBJ01-02	01				0	2	9	0	7	8	39	53	55	62	69	4	In	VDJ
TCCCTGATTCTGGAGTCCGCCAGCACCAACCAGACATCTATGTACCTCTGTGCCAGCAGTTCCTGGGCCCGGGCGTACTTCGGGCCG	CASSSWARAYF	5	2.343753662115097E-5	33	TCRBV28-01*01	TCRBV28	TCRBV28-01	01								TCRBD01,TCRBD02	TCRBD01-01,TCRBD02-01		TCRBJ02-07*01	TCRBJ02	TCRBJ02-07	01				4	3	8	0	6	12	48	61	64	68	74	5	In	VDJ
TGGAGTCGGCTGCTCCCTCCCAGACATCTGTGTACTTCTGTGCCAGCAGTCCTCCGCGACGGGGGAATAGATGAGTACTTCGGGCCG		8	3.7500058593841554E-5	43	TCRBV06-01*01	TCRBV06	TCRBV06-01	01				TCRBD02-01*01	TCRBD02	TCRBD02-01	01				TCRBJ02-07*01	TCRBJ02	TCRBJ02-07	01				5	9	8	2	8	11	38	50	59	65	73	8	Out	VDJ
CTGAGCTCTCTGGAGCTGGGGGACTCAGCTTTGTATTTCTGTGCCAGCAGCGTAGAAGGGACTTGGGGCGAGCAGTACTTCGGGCCG	CASSVEGTWGEQYF	2	9.375014648460388E-6	42	TCRBV09-01	TCRBV09	TCRBV09-01				01,02	TCRBD02-01	TCRBD02	TCRBD02-01				01,02	TCRBJ02-07*01	TCRBJ02	TCRBJ02-07	01				0	2	0	10	5	6	39	55	57	63	68	2	In	VDJ
CTGGAGTCTGCCAGGCCCTCACATACCTCTCAGTACCTCTGTGCCAGCAGTGAACAACAGGGTGGTCGCGAGCAGTACTTCGGGCCG	CASSEQQGGREQYF	3	1.4062521972690582E-5	42	TCRBV25-01*01	TCRBV25	TCRBV25-01	01				TCRBD01-01*01	TCRBD01	TCRBD01-01	01				TCRBJ02-07*01	TCRBJ02	TCRBJ02-07	01				2	2	3	3	6	6	39	54	56	62	68	3	In	VDJ
GTGCAGCCTGCAGAACTGGAGGATTCTGGAGTTTATTTCTGTGCCAGCAGCCCATGGACAGGGAATCGCGAGCAGTACTTCGGGCCG	CASSPWTGNREQYF	3	1.4062521972690582E-5	42	TCRBV14-01*01	TCRBV14	TCRBV14-01	01				TCRBD01-01*01	TCRBD01	TCRBD01-01	01				TCRBJ02-07*01	TCRBJ02	TCRBJ02-07	01				4	3	1	3	5	6	39	52	55	63	68	3	In	VDJ
AAGATCCAGCCCTCAGAACCCAGGGACTCAGCTGTGTACTTCTGTGCCAGCAGTTTAGACTCCGCGCGCGAGCAGTACTTCGGGCCG	CASSLDSAREQYF	2	9.375014648460388E-6	39	TCRBV12	TCRBV12				TCRBV12-03,TCRBV12-04		TCRBD02-01	TCRBD02	TCRBD02-01				01,02	TCRBJ02-07*01	TCRBJ02	TCRBJ02-07	01				1	0	3	10	7	6	42	-1	58	61	68	2	In	VDJ
CTACACGCCCTGCAGCCAGAAGACTCAGCCCTGTATCTCTGCGCCAGCAGCCAAGATGGTCAGGGGCCCGAGCAGTACTTCGGGCCG	CASSQDGQGPEQYF	2	9.375014648460388E-6	42	TCRBV04-01*01	TCRBV04	TCRBV04-01	01				TCRBD01-01*01	TCRBD01	TCRBD01-01	01				TCRBJ02-07*01	TCRBJ02	TCRBJ02-07	01				0	4	4	2	2	6	39	56	60	66	68	2	In	VDJ
CACATCAATTCCCTGGAGCTTGGTGACTCTGCTGTGTATTTCTGTGCCAGCAGCCAAGATTCGGGGTACGAGCAGTACTTCGGGCCG	CASSQDSGYEQYF	3	1.4062521972690582E-5	39	TCRBV03	TCRBV03				TCRBV03-01,TCRBV03-02		TCRBD02-01*01	TCRBD02	TCRBD02-01	01				TCRBJ02-07*01	TCRBJ02	TCRBJ02-07	01				0	2	8	3	0	4	42	59	61	-1	66	3	In	VDJ
GCCTTGGAGCTGGGGGACTCGGCCCTGTATCTCTGTGCCAGCAGCGGCGGTCAGGGGGCGCTTTCCTACGAGCAGTACTTCGGGCCG	CASSGGQGALSYEQYF	9	4.2187565918071744E-5	48	TCRBV05	TCRBV05				TCRBV05-03,TCRBV05-08		TCRBD01-01*01	TCRBD01	TCRBD01-01	01				TCRBJ02-07*01	TCRBJ02	TCRBJ02-07	01				4	6	4	0	4	1	33	45	51	59	63	9	In	VDJ
ACCCTGCAGCCAGAAGACTCGGCCCTGTATCTCTGTGCCAGCAGCGGCGGTCAGGGGGCGCTTTCCTACGAGCAGTACTTCGGGCCG	CASSGGQGALSYEQYF	8	3.7500058593841554E-5	48	TCRBV04-02*01	TCRBV04	TCRBV04-02	01				TCRBD01-01*01	TCRBD01	TCRBD01-01	01				TCRBJ02-07*01	TCRBJ02	TCRBJ02-07	01				5	6	4	0	4	1	33	45	51	59	63	8	In	VDJ
CTACACGCCCTGCAGCCAGAAGACTCAGCCCTGTATCTCTGCGCCAGCAGCCCACTCGACAGGTCCTACGAGCAGTACTTCGGGCCG	CASSPLDRSYEQYF	2	9.375014648460388E-6	42	TCRBV04-01*01	TCRBV04	TCRBV04-01	01				TCRBD01-01*01	TCRBD01	TCRBD01-01	01				TCRBJ02-07*01	TCRBJ02	TCRBJ02-07	01				4	5	2	4	0	1	39	52	57	-1	63	2	In	VDJ
CTGGAGTCTGCCAGGCCCTCACATACCTCTCAGTACCTCTGTGCCAGCAGTGAATTCGGAGGCTCCTACGAGCAGTACTTCGGGCCG	CASSEFGGSYEQYF	2	9.375014648460388E-6	42	TCRBV25-01*01	TCRBV25	TCRBV25-01	01				TCRBD02-01*02	TCRBD02	TCRBD02-01	02				TCRBJ02-07*01	TCRBJ02	TCRBJ02-07	01				1	2	10	1	0	0	39	55	57	-1	62	2	In	VDJ
ACTGTGAGCAACATGAGCCCTGAAGACAGCAGCATATATCTCTGCAGCGTTGCAGGGACAGGCTCCTACGAGCAGTACTTCGGGCCG	CSVAGTGSYEQYF	1	4.687507324230194E-6	39	TCRBV29-01*01	TCRBV29	TCRBV29-01	01				TCRBD01-01*01	TCRBD01	TCRBD01-01	01				TCRBJ02-07*01	TCRBJ02	TCRBJ02-07	01				4	2	0	4	0	0	42	52	54	-1	62	1	In	VDJ
CGCACAGAGCAGGGGGACTCGGCCATGTATCTCTGTGCCAGCAGCCCCGGACCGGGACAGGGGGCCTACGAGCAGTACTTCGGGCCG	CASSPGPGQGAYEQYF	10	4.687507324230194E-5	48	TCRBV07-09	TCRBV07	TCRBV07-09				01,03	TCRBD01-01*01	TCRBD01	TCRBD01-01	01				TCRBJ02-07*01	TCRBJ02	TCRBJ02-07	01				5	8	0	1	0	2	33	45	53	-1	64	10	In	VDJ
ACGATCCAGCGCACACAGCAGGAGGACTCGGCCGTGTATCTCTGTGCCAGCAGCACCGAACAAGCCTACGAGCAGTACTTCGGGCCG	CASSTEQAYEQYF	7	3.281255126961136E-5	39	TCRBV07-02*01	TCRBV07	TCRBV07-02	01				TCRBD01-01*01	TCRBD01	TCRBD01-01	01				TCRBJ02-07*01	TCRBJ02	TCRBJ02-07	01				5	5	3	6	2	2	42	54	59	62	64	7	In	VDJ
GGGGGACTCGGCCATGTATCTCTGTGCCAGCAGCTTAGGGCGGGGGACAGAAGATACGATTTTACCTACGAGCAGTACTTCGGGCCG		5	2.343753662115097E-5	59	TCRBV07-09	TCRBV07	TCRBV07-09				01,03					TCRBD01,TCRBD02	TCRBD01-01,TCRBD02-01		TCRBJ02-07*01	TCRBJ02	TCRBJ02-07	01				1	5	0	5	14	2	22	38	43	50	64	5	Out	VDJ
TTGGCTGCTCCCTCCCAGACATCTGTGTACTTCTGTGCCAGCAGTAAACTAGCGGGGGGCACCTACTACGAGCAGTACTTCGGGCCG	CASSKLAGGTYYEQYF	7	3.281255126961136E-5	48	TCRBV06-06	TCRBV06	TCRBV06-06				01,02	TCRBD02-01*01	TCRBD02	TCRBD02-01	01				TCRBJ02-07*01	TCRBJ02	TCRBJ02-07	01				5	2	3	1	6	3	33	45	47	59	65	7	In	VDJ
AGGGACGTATTCTACTCTGAAGGTGCAGCCTGCAGAACTGGAGGATTCTGGAGTTTATTTCTGTGCCAGCAGCCAGATCCAGGGCCG		2	9.375014648460388E-6	20	TCRBV14-01*01	TCRBV14	TCRBV14-01	01								TCRBD01,TCRBD02	TCRBD01-01,TCRBD02-01		TCRBJ02-07*01	TCRBJ02	TCRBJ02-07	01				3	0	2	8	4	19	61	-1	75	77	81	2	Out	VDJ
TCAGAACCCAGGGACTCAGCTGTGTACTTCTGTGCCAGCAGTCCGCAGACAGGGAGCTCTGGGGCCAACGTCCTGACTTTCGGGGCC	CASSPQTGSSGANVLTF	2	9.375014648460388E-6	51	TCRBV12	TCRBV12				TCRBV12-03,TCRBV12-04		TCRBD01-01*01	TCRBD01	TCRBD01-01	01				TCRBJ02-06*01	TCRBJ02	TCRBJ02-06	01				5	5	2	3	2	0	30	42	47	54	56	2	In	VDJ
GTGACATCGGCCCAAAAGAACCCGACAGCTTTCTATCTCTGTGCCAGTAGGCCAGGGGCTGGGGCCAACGTCCTGACTTTCGGGGCC	CASRPGAGANVLTF	19	8.906263916037368E-5	42	TCRBV19-01	TCRBV19	TCRBV19-01				01,02	TCRBD01-01*01	TCRBD01	TCRBD01-01	01				TCRBJ02-06*01	TCRBJ02	TCRBJ02-06	01				6	2	4	2	0	2	39	50	52	-1	58	19	In	VDJ
AAGAAGCTCCTTCTCAGTGACTCTGGCTTCTATCTCTGTGCCTGGTTCGCTCGGGGCGCTGGGGCCAACGTCCTGACTTTCGGGGCC	CAWFARGAGANVLTF	1	4.687507324230194E-6	45	TCRBV30-01*01	TCRBV30	TCRBV30-01	01								TCRBD01,TCRBD02	TCRBD01-01,TCRBD02-01		TCRBJ02-06*01	TCRBJ02	TCRBJ02-06	01				5	7	7	0	1	2	36	45	52	57	58	1	In	VDJ
CGCACACAGCAGGAGGACTCCGCCGTGTATCTCTGTGCCAGCAGCTTTAGCACATCCGCTGGGGCCAACGTCCTGACTTTCGGGGCC	CASSFSTSAGANVLTF	6	2.8125043945381164E-5	48	TCRBV07-08*01	TCRBV07	TCRBV07-08	01				TCRBD02-01	TCRBD02	TCRBD02-01				01,02	TCRBJ02-06*01	TCRBJ02	TCRBJ02-06	01				3	0	5	7	7	2	33	-1	47	51	58	6	In	VDJ
CTGAGCTCTCTGGAGCTGGGGGACTCAGCTTTGTATTTCTGTGCCAGCAGTCACTGGACAGGGGGGAACATTCAGTACTTCGGCGCC	CASSHWTGGNIQYF	11	5.156258056653214E-5	42	TCRBV09-01	TCRBV09	TCRBV09-01				01,02	TCRBD01-01*01	TCRBD01	TCRBD01-01	01				TCRBJ02-04*01	TCRBJ02	TCRBJ02-04	01				5	5	1	1	1	7	39	50	55	65	66	11	In	VDJ
GAGTCCGCCAGCACCAACCAGACATCTATGTACCTCTGTGCCAGCAGGTCGGCGTTAGGAATTAAAAACATTCAGTACTTCGGCGCC	CASRSALGIKNIQYF	14	6.562510253922271E-5	45	TCRBV28-01*01	TCRBV28	TCRBV28-01	01								TCRBD01,TCRBD02	TCRBD01-01,TCRBD02-01		TCRBJ02-04*01	TCRBJ02	TCRBJ02-04	01				6	10	1	8	3	4	36	47	57	60	63	14	In	VDJ
AGGCTGGAGTCGGCTGCTCCCTCCCAGACATCTGTGTACTTCTGTGCCAGCCGGGACAATGAGTATTCACCCCTCCACTTTGGGAAC	CASRDNEYSPLHF	8	3.7500058593841554E-5	39	TCRBV06-01*01	TCRBV06	TCRBV06-01	01				TCRBD01-01*01	TCRBD01	TCRBD01-01	01				TCRBJ01-06*01	TCRBJ01	TCRBJ01-06	01				8	1	0	6	6	8	42	51	52	58	64	8	In	VDJ
TGTCCCTAGAGTCTGCCATCCCCAACCAGACAGCTCTTTACTTCTGTGCCACCAGTGATCGCGGATTCACCCCTCCACTTTGGGAAC		2	9.375014648460388E-6	37	TCRBV24	TCRBV24				TCRBV24-01,TCRBV24-or09_02		TCRBD02-01	TCRBD02	TCRBD02-01				01,02	TCRBJ01-06*01	TCRBJ01	TCRBJ01-06	01				3	1	7	5	0	8	44	59	60	-1	64	2	Out	VDJ
TTGGAGCTGGACGACTCGGCCCTGTATCTCTGTGCCAGCAGCTTGGATGAGGGGCATGGATATAATTCACCCCTCCACTTTGGGAAC	CASSLDEGHGYNSPLHF	6	2.8125043945381164E-5	51	TCRBV05-04*01	TCRBV05	TCRBV05-04	01								TCRBD01,TCRBD02	TCRBD01-01,TCRBD02-01		TCRBJ01-06*01	TCRBJ01	TCRBJ01-06	01				0	3	5	2	6	4	30	46	49	54	60	6	In	VDJ
TCGACAGTGACCAGTGCCCATCCTGAAGACAGCAGCTTCTACATCTGCAGTGCCCGAGGAGGGAATTCACCCCTCCACTTTGGGAAC	CSARGGNSPLHF	7	3.281255126961136E-5	36	TCRBV20	TCRBV20				TCRBV20-01,TCRBV20-or09_02		TCRBD02-01*02	TCRBD02	TCRBD02-01	02				TCRBJ01-06*01	TCRBJ01	TCRBJ01-06	01				6	4	10	0	0	7	45	53	57	-1	63	7	In	VDJ
CTGCTGTCGGCTGCTCCCTCCCAGACATCTGTGTACTTCTGTGCCAGCAGTTACTGGCAGGGAGGGTCACCCCTCCACTTTGGGAAC	CASSYWQGGSPLHF	3	1.4062521972690582E-5	42	TCRBV06-05*01	TCRBV06	TCRBV06-05	01				TCRBD02-01*02	TCRBD02	TCRBD02-01	02				TCRBJ01-06*01	TCRBJ01	TCRBJ01-06	01				1	4	9	0	0	10	39	55	59	-1	66	3	In	VDJ
CTAAGAAGCTCCTTCTCAGTGACTCTGGCTTCTATCTCTGTGCCTGGAGTGACGCCGGGACATCTCAATGAGCAGTTCTTCGGGCCA		1	4.687507324230194E-6	43	TCRBV30-01*01	TCRBV30	TCRBV30-01	01				TCRBD01-01*01	TCRBD01	TCRBD01-01	01				TCRBJ02-01*01	TCRBJ02	TCRBJ02-01	01				1	5	0	6	3	6	38	51	56	62	65	1	Out	VDJ
GTGAGCAACATGAGCCCTGAAGACAGCAGCATATATCTCTGCAGCGTTGATGAATTGGCACAGATCAATGAGCAGTTCTTCGGGCCA	CSVDELAQINEQFF	2	9.375014648460388E-6	42	TCRBV29-01*01	TCRBV29	TCRBV29-01	01				TCRBD01-01*01	TCRBD01	TCRBD01-01	01				TCRBJ02-01*01	TCRBJ02	TCRBJ02-01	01				3	9	3	5	2	6	39	50	59	63	65	2	In	VDJ
AATGTGAGCACCTTGGAGCTGGGGGACTCGGCCCTTTATCTTTGCGCCAGCAGCCCCGGCGGAATCAATGAGCAGTTCTTCGGGCCA	CASSPGGINEQFF	14	6.562510253922271E-5	39	TCRBV05-01*01	TCRBV05	TCRBV05-01	01				TCRBD02-01	TCRBD02	TCRBD02-01				01,02	TCRBJ02-01*01	TCRBJ02	TCRBJ02-01	01				4	4	7	5	3	6	42	54	58	62	65	14	In	VDJ
CAGGCTGGAGTTGGCTGCTCCCTCCCAGACATCTGTGTACTTCTGTGCCAGCAGTCCTATTCTTACAATGAGCAGTTCTTCGGGCCA		11	5.156258056653214E-5	38	TCRBV06-06	TCRBV06	TCRBV06-06				01,02	TCRBD02-01	TCRBD02	TCRBD02-01				01,02	TCRBJ02-01*01	TCRBJ02	TCRBJ02-01	01				5	1	4	9	4	4	43	55	56	59	63	11	Out	VDJ
ACATCGGCCCAAAAGAACCCGACAGCTTTCTATCTCTGTGCCAGTAGTCTCACTAGCGGCTCCTACAATGAGCAGTTCTTCGGGCCA	CASSLTSGSYNEQFF	9	4.2187565918071744E-5	45	TCRBV19-01	TCRBV19	TCRBV19-01				01,02	TCRBD02-01	TCRBD02	TCRBD02-01				01,02	TCRBJ02-01*01	TCRBJ02	TCRBJ02-01	01				5	3	3	5	0	0	36	48	51	-1	59	9	In	VDJ
GAGTTGGCTGCTCCCTCCCAGACATCTGTGTACTTCTGTGCCAGCACCAAGACGGGAACAGGATACAATGAGCAGTTCTTCGGGCCA	CASTKTGTGYNEQFF	5	2.343753662115097E-5	45	TCRBV06-06	TCRBV06	TCRBV06-06				01,02					TCRBD01,TCRBD02	TCRBD01-01,TCRBD02-01		TCRBJ02-01*01	TCRBJ02	TCRBJ02-01	01				7	11	3	4	1	4	36	46	57	62	63	5	In	VDJ
GCGCACACAGCAGGAGGACTCGGCCGTGTATCTCTGTGCCAGCAGCTTAGTTCGGGGGGAACATACAATGAGCAGTTCTTCGGGCCA		9	4.2187565918071744E-5	47	TCRBV07-02*01	TCRBV07	TCRBV07-02	01				TCRBD02-01*01	TCRBD02	TCRBD02-01	01				TCRBJ02-01*01	TCRBJ02	TCRBJ02-01	01				1	2	8	1	4	4	34	50	52	59	63	9	Out	VDJ
CTGAAGGTGCAGCCTGCAGAACTGGAGGATTCTGGAGTTTATTTCTGTGCCAGCAGCCAAGTAAACAATGAGCAGTTCTTCGGGCCA	CASSQVNNEQFF	10	4.687507324230194E-5	36	TCRBV14-01*01	TCRBV14	TCRBV14-01	01				TCRBD02-01	TCRBD02	TCRBD02-01				01,02	TCRBJ02-01*01	TCRBJ02	TCRBJ02-01	01				1	0	5	9	1	5	45	-1	61	63	64	10	In	VDJ
GCCTTGGAGCTGGACGACTCGGCCCTGTATCTCTGTGCCAGCAGCGGCGGTCAGGGGGCGCTTTCCTACGAGCAGTACTTCGGGCCA	CASSGGQGALSYEQYF	3	1.4062521972690582E-5	48	TCRBV05-04*01	TCRBV05	TCRBV05-04	01				TCRBD01-01*01	TCRBD01	TCRBD01-01	01				TCRBJ02-05*01	TCRBJ02	TCRBJ02-05	01				4	6	4	0	13	11	33	45	51	59	72	3	In	VDJ
GTGACCAGTGCCCATCCTGAAGACAGCAGCTTCTACATCTGCAGTGCTAGAGATTTGGGGTCTCAAGAGACCCAGTACTTCGGGCCA	CSARDLGSQETQYF	4	1.8750029296920777E-5	42	TCRBV20	TCRBV20				TCRBV20-01,TCRBV20-or09_02						TCRBD01,TCRBD02	TCRBD01-01,TCRBD02-01		TCRBJ02-05*01	TCRBJ02	TCRBJ02-05	01				0	3	6	2	3	2	39	53	56	60	63	4	In	VDJ
AAGATCCAGCGCACACAGCAGGAGGACTCCGCCGTGTATCTCTGTGCCAGCAGCTTTCGAGGGGAGGATACGCAGTATTTTGGCCCA	CASSFRGEDTQYF	5	2.343753662115097E-5	39	TCRBV07-08*01	TCRBV07	TCRBV07-08	01								TCRBD01,TCRBD02	TCRBD01-01,TCRBD02-01		TCRBJ02-03*01	TCRBJ02	TCRBJ02-03	01				3	3	5	2	2	6	42	56	59	64	66	5	In	VDJ
CCTGCAAAGCTTGAGGACTCGGCCGTGTATCTCTGTGCCAGCAGCCGCGACAGGACAGGGATTGGAGATACGCAGTATTTTGGCCCA	CASSRDRTGIGDTQYF	18	8.437513183614349E-5	48	TCRBV11-02*02	TCRBV11	TCRBV11-02	02				TCRBD01-01*01	TCRBD01	TCRBD01-01	01				TCRBJ02-03*01	TCRBJ02	TCRBJ02-03	01				5	7	1	3	5	5	33	45	52	60	65	18	In	VDJ
CGCACACAGCAGGAGGACTCGGCCGTGTATCTCTGTGCCAGCAGCCGCGACAGGACAGGGATTGGAGATACGCAGTATTTTGGCCCA	CASSRDRTGIGDTQYF	12	5.625008789076233E-5	48	TCRBV07-02*01	TCRBV07	TCRBV07-02	01				TCRBD01-01*01	TCRBD01	TCRBD01-01	01				TCRBJ02-03*01	TCRBJ02	TCRBJ02-03	01				5	7	1	3	5	5	33	45	52	60	65	12	In	VDJ
GAGTTCTCGCTCAGGCTGGAGTCGGCTGCTCCCTCCCAGACATCTGTGTACTTCTGTGCCAGCAAGGGCGGTTAACCATTTGGCCCA	CASKGG*PF	14	6.562510253922271E-5	27	TCRBV06-01*01	TCRBV06	TCRBV06-01	01								TCRBD01,TCRBD02	TCRBD01-01,TCRBD02-01		TCRBJ02-03*01	TCRBJ02	TCRBJ02-03	01				7	0	5	3	10	18	54	-1	64	68	78	14	Stop	VDJ
CTCAGGCTGCTGTCGGCTGCTCCCTCCCAGACATCTGTGTACTTCTGTGCCACCACGACCACGACCGGGGAGCTGTTTTTTGGAGAA	CATTTTTGELFF	10	4.687507324230194E-5	36	TCRBV06-05*01	TCRBV06	TCRBV06-05	01								TCRBD01,TCRBD02	TCRBD01-01,TCRBD02-01		TCRBJ02-02*01	TCRBJ02	TCRBJ02-02	01				10	4	2	7	4	5	45	52	56	59	63	10	In	VDJ
AAGATCCAGCCCTCAGAACCCAGGGACTCAGCTGTGTACTTCTGTGCCAGCACCCAATCTTCCTCCAGGGGCTCTTTCTTTGGACAA	CASTQSSSRGSFF	5	2.343753662115097E-5	39	TCRBV12	TCRBV12				TCRBV12-03,TCRBV12-04		TCRBD01-01*01	TCRBD01	TCRBD01-01	01				TCRBJ01-01*01	TCRBJ01	TCRBJ01-01	01				7	13	4	2	2	12	42	52	65	71	73	5	In	VDJ
GAAGCTCCTCCTCAGTGACTCTGGCTTCTATCTCTGTGCCTGGAGCCTCGGCGCTCCAGTCTGAACACTGAAGCTTTCTTTGGACAA		1	4.687507324230194E-6	47	TCRBV30-01*02	TCRBV30	TCRBV30-01	02								TCRBD01,TCRBD02	TCRBD01-01,TCRBD02-01		TCRBJ01-01*01	TCRBJ01	TCRBJ01-01	01				3	11	4	5	2	0	34	45	56	59	61	1	Out	VDJ
CAGCCCTCAGAACCCAGGGACTCAGCTGTGTACTTCTGTGCCAGCAGTCCTACGGGGACCCTGAACACTGAAGCTTTCTTTGGACAA	CASSPTGTLNTEAFF	3	1.4062521972690582E-5	45	TCRBV12	TCRBV12				TCRBV12-03,TCRBV12-04						TCRBD01,TCRBD02	TCRBD01-01,TCRBD02-01		TCRBJ01-01*01	TCRBJ01	TCRBJ01-01	01				5	6	0	7	2	0	36	48	54	59	61	3	In	VDJ
ACTGTGAGCAACATGAGCCCTGAAGACAGCAGCATATATCTCTGCAGCGTCCACAGGGGAATGAACACTGAAGCTTTCTTTGGACAA	CSVHRGMNTEAFF	5	2.343753662115097E-5	39	TCRBV29-01*01	TCRBV29	TCRBV29-01	01				TCRBD01-01*01	TCRBD01	TCRBD01-01	01				TCRBJ01-01*01	TCRBJ01	TCRBJ01-01	01				6	2	3	2	2	0	42	50	52	59	61	5	In	VDJ
GAGATCCAGCGCACAGAGCAGGGGGACTCGGCCATGTATCTCTGTGCCAGCAGCATCCATGGGACTGGAGAAGCTTTCTTTGGACAA	CASSIHGTGEAFF	16	7.500011718768311E-5	39	TCRBV07-09	TCRBV07	TCRBV07-09				01,03	TCRBD02-01	TCRBD02	TCRBD02-01				01,02	TCRBJ01-01*01	TCRBJ01	TCRBJ01-01	01				5	6	0	10	3	8	42	54	60	66	69	16	In	VDJ
TCTAAGAAGCTCCTTCTCAGTGACTCTGGCTTCTATCTCTGTGCCTGGAGTCTCAGTGCGGGGGGTGAAAAACTGTTTTTTGGCAGT	CAWSLSAGGEKLFF	1	4.687507324230194E-6	42	TCRBV30-01*01	TCRBV30	TCRBV30-01	01				TCRBD02-01*01	TCRBD02	TCRBD02-01	01				TCRBJ01-04*01	TCRBJ01	TCRBJ01-04	01				2	6	7	1	0	7	39	51	57	-1	65	1	In	VDJ
TCTCACTGTGACATCGGCCCAAAAGAACCCGACAGCTTTCTATCTCTGTGCCAGTAGTATTTGTTGGAAAAACTGTTTTTTGGCAGT		14	6.562510253922271E-5	35	TCRBV19-01	TCRBV19	TCRBV19-01				01,02								TCRBJ01-04*01	TCRBJ01	TCRBJ01-04	01				3	0	0	0	6	8	46	-1	-1	60	66	14	Out	VJ
GTGAGCACCTTGGAGCTGGGGGACTCGGCCCTTTATCTTTGCGCCAGCAGCTGGTCGGAAATTGGGGAAAAACTGTTTTTTGGCAGT	CASSWSEIGEKLFF	8	3.7500058593841554E-5	42	TCRBV05-01*01	TCRBV05	TCRBV05-01	01								TCRBD01,TCRBD02	TCRBD01-01,TCRBD02-01		TCRBJ01-04*01	TCRBJ01	TCRBJ01-04	01				3	11	0	9	0	8	39	52	63	-1	66	8	In	VDJ
CTTGACATCCGCTCACCAGGCCTGGGGGACGCAGCCATGTACCTGTGTGCCACCAGCAGCCGGACAGGGAGAGACTTTTTTGGCAGT	CATSSRTGRDFF	2	9.375014648460388E-6	36	TCRBV15-01*01	TCRBV15	TCRBV15-01	01				TCRBD01-01*01	TCRBD01	TCRBD01-01	01				TCRBJ01-04*01	TCRBJ01	TCRBJ01-04	01				3	2	1	3	6	17	45	59	61	69	75	2	In	VDJ
TGACATCGGCCCAAAAGAACCCGACAGCTTTCTATCTCTGTGCCAGTAGTATTGGCCGATAATCGTCAGCCCCAGCATTTTGGTGAT		8	3.7500058593841554E-5	43	TCRBV19-01	TCRBV19	TCRBV19-01				01,02	TCRBD01-01*01	TCRBD01	TCRBD01-01	01				TCRBJ01-05*01	TCRBJ01	TCRBJ01-05	01				3	1	9	0	9	6	38	52	53	56	65	8	Out	VDJ
AAGATCCAGCCCTCAGAACCCAGGGACTCAGCTGTGTACTTCTGTGCCAGCAGTACCAGGGGGAATCAGCCCCAGCATTTTGGTGAT	CASSTRGNQPQHF	3	1.4062521972690582E-5	39	TCRBV12	TCRBV12				TCRBV12-03,TCRBV12-04		TCRBD01-01*01	TCRBD01	TCRBD01-01	01				TCRBJ01-05*01	TCRBJ01	TCRBJ01-05	01				5	2	4	1	0	4	42	54	56	-1	63	3	In	VDJ
CGGTCCACAAAGCTGGAGGACTCAGCCATGTACTTCTGTGCCAGCAGTGAACTGGGTATCAGAAATCAGCCCCAGCATTTTGGTGAT	CASSELGIRNQPQHF	6	2.8125043945381164E-5	45	TCRBV02-01*01	TCRBV02	TCRBV02-01	01								TCRBD01,TCRBD02	TCRBD01-01,TCRBD02-01		TCRBJ01-05*01	TCRBJ01	TCRBJ01-05	01				2	2	0	9	7	4	36	51	53	56	63	6	In	VDJ
ACAGTGACCAGTGCCCATCCTGAAGACAGCAGCTTCTACATCTGCAGTGCTAGCGGATACAGGGGCCAGCCCCAGCATTTTGGTGAT	CSASGYRGQPQHF	2	9.375014648460388E-6	39	TCRBV20	TCRBV20				TCRBV20-01,TCRBV20-or09_02		TCRBD01-01*01	TCRBD01	TCRBD01-01	01				TCRBJ01-05*01	TCRBJ01	TCRBJ01-05	01				3	5	3	2	1	7	42	53	58	65	66	2	In	VDJ
ACAGTGACCAGTGCCCATCCTGAAGACAGCAGCTTCTACATCTGCAGTGCTGACAGGGGGGGTAGCCAGCCCCAGCATTTTGGTGAT	CSADRGGSQPQHF	7	3.281255126961136E-5	39	TCRBV20	TCRBV20				TCRBV20-01,TCRBV20-or09_02		TCRBD01-01*01	TCRBD01	TCRBD01-01	01				TCRBJ01-05*01	TCRBJ01	TCRBJ01-05	01				5	0	2	1	6	7	42	-1	51	60	66	7	In	VDJ
CACTCTGAAGATCCAGCCCTCAGAACCCAGGGACTCAGCTGTGTACTTCTGTGCCAGCAGGAACCCCAGCCCCAGCATTTTGGTGAT		2	9.375014648460388E-6	32	TCRBV12	TCRBV12				TCRBV12-03,TCRBV12-04						TCRBD01,TCRBD02	TCRBD01-01,TCRBD02-01		TCRBJ01-05*01	TCRBJ01	TCRBJ01-05	01				6	0	2	8	4	7	49	-1	60	62	66	2	Out	VDJ
CTGAATGTGAACGCCTTGGAGCTGGACGACTCGGCCCTGTATCTCTGTGCCAGCAGCTCAGGAGGGACCGCCCCCACCTTCGGTTCG	CASSSGGTAPTF	8	3.7500058593841554E-5	36	TCRBV05-04*01	TCRBV05	TCRBV05-04	01				TCRBD02-01*02	TCRBD02	TCRBD02-01	02				TCRBJ01-02*01	TCRBJ01	TCRBJ01-02	01				3	2	10	0	8	13	45	58	60	66	74	8	In	VDJ
CTGACTGTGAGCAACATGAGCCCTGAAGACAGCAGCATATATCTCTGCAGCGTTGAAGAGGTTGGGTTTGGCTACACCTTCGGTTCG	CSVEEVGFGYTF	2	9.375014648460388E-6	36	TCRBV29-01*01	TCRBV29	TCRBV29-01	01								TCRBD01,TCRBD02	TCRBD01-01,TCRBD02-01		TCRBJ01-02*01	TCRBJ01	TCRBJ01-02	01				0	4	0	9	2	7	45	59	63	66	68	2	In	VDJ
CAGCGCACAGAGCGGGGGGACTCAGCCGTGTATCTCTGTGCCAGCAGCTTATCGTCAGGGAATCTTTATGGCTACACCTTCGGTTCG	CASSLSSGNLYGYTF	16	7.500011718768311E-5	45	TCRBV07-03*01	TCRBV07	TCRBV07-03	01				TCRBD01-01*01	TCRBD01	TCRBD01-01	01				TCRBJ01-02*01	TCRBJ01	TCRBJ01-02	01				2	4	4	3	6	5	36	51	55	60	66	16	In	VDJ
CTCAGGCTGGAGTCGGCTGCTCCCTCCCAGACATCTGTGTACTTCTGTGCCAGCAGCGTGACGGTCTATGGCTACACCTTCGGTTCG	CASSVTVYGYTF	18	8.437513183614349E-5	36	TCRBV06-01*01	TCRBV06	TCRBV06-01	01								TCRBD01,TCRBD02	TCRBD01-01,TCRBD02-01		TCRBJ01-02*01	TCRBJ01	TCRBJ01-02	01				6	3	2	7	3	4	45	56	59	62	65	18	In	VDJ
ACAGTGACCAGTGCCCATCCTGAAGACAGCAGCTTCTACATCTGCAGTCCACGAGGGCACTAGAGCTATGGCTACACCTTCGGTTCG	CSPRGH*SYGYTF	2	9.375014648460388E-6	39	TCRBV20	TCRBV20				TCRBV20-01,TCRBV20-or09_02		TCRBD02-01	TCRBD02	TCRBD02-01				01,02	TCRBJ01-02*01	TCRBJ01	TCRBJ01-02	01				8	10	3	8	2	4	42	48	58	63	65	2	Stop	VDJ
AACGCCTTGGAGCTGGACGACTCGGCCCTGTATCTCTGTGCCAGCAGCTTTGGCCGGACAGGAGCCTATGGCTACACCTTCGGTTCG	CASSFGRTGAYGYTF	14	6.562510253922271E-5	45	TCRBV05-04*01	TCRBV05	TCRBV05-04	01				TCRBD01-01*01	TCRBD01	TCRBD01-01	01				TCRBJ01-02*01	TCRBJ01	TCRBJ01-02	01				2	5	1	4	3	4	36	50	55	62	65	14	In	VDJ
CCGCTCACCAGGCCTGGGGACGCAGCCATGTACCTGTGTGCCACCAGCTTGCCCGGGACGGGGAACTATGGCTACACCTTCGGTTCG	CATSLPGTGNYGYTF	6	2.8125043945381164E-5	45	TCRBV15-01*01	TCRBV15	TCRBV15-01	01								TCRBD01,TCRBD02	TCRBD01-01,TCRBD02-01		TCRBJ01-02*01	TCRBJ01	TCRBJ01-02	01				5	6	0	7	4	2	36	48	54	59	63	6	In	VDJ
ACTGTGAGCAACATGAGCCCTGAAGACAGCAGCATATATCTCTGCAGCGTTGAGGTCCCAGGACCGAATGGCTACACCTTCGGTTCG	CSVEVPGPNGYTF	2	9.375014648460388E-6	39	TCRBV29-01*01	TCRBV29	TCRBV29-01	01								TCRBD01,TCRBD02	TCRBD01-01,TCRBD02-01		TCRBJ01-02*01	TCRBJ01	TCRBJ01-02	01				3	7	1	7	3	6	42	53	60	64	67	2	In	VDJ
ACTGTGAGCAACATGAGCCCTGAAGACAGCAGCATATATCTCTGCAGCGCCGCGGGACAGGGGGCTCGGGGCTACACCTTCGGTTCG	CSAAGQGARGYTF	2	9.375014648460388E-6	39	TCRBV29-01*01	TCRBV29	TCRBV29-01	01				TCRBD01-01*01	TCRBD01	TCRBD01-01	01				TCRBJ01-02*01	TCRBJ01	TCRBJ01-02	01				7	4	0	0	4	8	42	49	53	65	69	2	In	VDJ
ACTCTGACAGTGACCAGTGCCCATCCTGAAGACAGCAGCTTCTACATCTGCAGTGCCGGACAGCGATACGGCTACACCTTCGGTTCG	CSAGQRYGYTF	2	9.375014648460388E-6	33	TCRBV20-01*01	TCRBV20	TCRBV20-01	01				TCRBD01-01*01	TCRBD01	TCRBD01-01	01				TCRBJ01-02*01	TCRBJ01	TCRBJ01-02	01				6	1	1	5	6	8	48	56	57	63	69	2	In	VDJ
TAAACCTGAGCTCTCTGGAGCTGGGGGACTCAGCTTTGTATTTCTGTGCCAGCAGCATCAGGACGTGGCGAGCAGTACTTCGGGCCG		2	9.375014648460388E-6	37	TCRBV09-01	TCRBV09	TCRBV09-01				01,02					TCRBD01,TCRBD02	TCRBD01-01,TCRBD02-01		TCRBJ02-07*01	TCRBJ02	TCRBJ02-07	01				4	4	1	7	4	6	44	56	60	64	68	2	Out	VDJ
CTGACTGTGAGCAACATGAGCCCTGAAGACAGCAGCATATATCTCTGCAGCGTTGCAGACTCGCCGGGCGAGCAGTACTTCGGGCCG	CSVADSPGEQYF	7	3.281255126961136E-5	36	TCRBV29-01*01	TCRBV29	TCRBV29-01	01				TCRBD02-01	TCRBD02	TCRBD02-01				01,02	TCRBJ02-07*01	TCRBJ02	TCRBJ02-07	01				0	5	8	4	0	6	45	59	64	-1	68	7	In	VDJ
GACATCCGCTCACCAGGCCTGGGGGACGCAGCCATGTACCTGTGTGCCACCAGCAGAGGGGCACAGTACGAGCAGTACTTCGGGCCG	CATSRGAQYEQYF	2	9.375014648460388E-6	39	TCRBV15-01*01	TCRBV15	TCRBV15-01	01				TCRBD01-01*01	TCRBD01	TCRBD01-01	01				TCRBJ02-07*01	TCRBJ02	TCRBJ02-07	01				1	4	3	5	0	4	42	58	62	-1	66	2	In	VDJ
CAGCGCACACAGCAGGAGGACTCCGCCGTGTATCTCTGTGCCAGCAGCTTCGGGACAGCCCAACTCTACGAGCAGTACTTCGGGCCG	CASSFGTAQLYEQYF	3	1.4062521972690582E-5	45	TCRBV07-08*01	TCRBV07	TCRBV07-08	01				TCRBD01-01*01	TCRBD01	TCRBD01-01	01				TCRBJ02-07*01	TCRBJ02	TCRBJ02-07	01				3	1	0	5	7	3	36	50	51	58	65	3	In	VDJ
CGCACACAGCAGGAGGACTCGGCCGTGTATCTCTGTGCCAGCAGCTTAACTGGGACGGTTAGCTCCTACGAGCAGTACTTCGGGCCG	CASSLTGTVSSYEQYF	3	1.4062521972690582E-5	48	TCRBV07-02*01	TCRBV07	TCRBV07-02	01								TCRBD01,TCRBD02	TCRBD01-01,TCRBD02-01		TCRBJ02-07*01	TCRBJ02	TCRBJ02-07	01				2	3	0	7	6	0	33	48	51	56	62	3	In	VDJ
ATCCAGCCCTCAGAACCCAGGGACTCAGCTGTGTACTTCTGTGCCAGCAGTTTCCCCCGGGTCCCCTACGAGCAGTACTTCGGGCCG	CASSFPRVPYEQYF	3	1.4062521972690582E-5	42	TCRBV12	TCRBV12				TCRBV12-03,TCRBV12-04		TCRBD02-01	TCRBD02	TCRBD02-01				01,02	TCRBJ02-07*01	TCRBJ02	TCRBJ02-07	01				3	4	8	4	3	2	39	53	57	61	64	3	In	VDJ
ACGCCCTGCAGCCAGAAGACTCAGCCCTGTATCTCTGCGCCAGCAGCCGGAGACGCGGTCGGGACCTACGAGCAGTACTTCGGGCCG		2	9.375014648460388E-6	46	TCRBV04-01*01	TCRBV04	TCRBV04-01	01				TCRBD02-01*02	TCRBD02	TCRBD02-01	02				TCRBJ02-07*01	TCRBJ02	TCRBJ02-07	01				4	11	8	3	0	2	35	48	59	-1	64	2	Out	VDJ
AAGATCCAGCCCTCAGAACCCAGGGACTCAGCTGTGTACTTCTGTGCCAGCAGTTTGGCGGGAACCTACGAGCAGTACTTCGGGCCG	CASSLAGTYEQYF	2	9.375014648460388E-6	39	TCRBV12	TCRBV12				TCRBV12-03,TCRBV12-04		TCRBD02-01*02	TCRBD02	TCRBD02-01	02				TCRBJ02-07*01	TCRBJ02	TCRBJ02-07	01				3	1	7	3	1	2	42	56	57	63	64	2	In	VDJ
ACAGTGACCAGTGCCCATCCTGAAGACAGCAGCTTCTACATCTGCAGTGCTAGACAGGCGGGAACCTACGAGCAGTACTTCGGGCCG	CSARQAGTYEQYF	2	9.375014648460388E-6	39	TCRBV20	TCRBV20				TCRBV20-01,TCRBV20-or09_02		TCRBD02-01*02	TCRBD02	TCRBD02-01	02				TCRBJ02-07*01	TCRBJ02	TCRBJ02-07	01				2	3	7	3	1	2	42	54	57	63	64	2	In	VDJ
CAGCGCACAGAGCAGGGGGACTCGGCCATGTATCTCTGTGCCAGCAGCCCCGCAGACAGGGAAACCTACGAGCAGTACTTCGGGCCG	CASSPADRETYEQYF	7	3.281255126961136E-5	45	TCRBV07-09	TCRBV07	TCRBV07-09				01,03	TCRBD01-01*01	TCRBD01	TCRBD01-01	01				TCRBJ02-07*01	TCRBJ02	TCRBJ02-07	01				5	6	2	3	3	2	36	48	54	61	64	7	In	VDJ
GTGAACGCCTTGTTGCTGGGGGACTCGGCCCTCTATCTCTGTGCCAGCAGCTTGGCGGGGACCGACTACGAGCAGTACTTCGGGCCG	CASSLAGTDYEQYF	2	9.375014648460388E-6	42	TCRBV05-06*01	TCRBV05	TCRBV05-06	01								TCRBD01,TCRBD02	TCRBD01-01,TCRBD02-01		TCRBJ02-07*01	TCRBJ02	TCRBJ02-07	01				0	2	0	7	3	3	39	55	57	62	65	2	In	VDJ
TCGGCTGCTCCCTCCCAGACATCTGTGTACTTCTGTGCCAGCAGTGGAGACGGAGGGGCGCGGCACTACGAGCAGTACTTCGGGCCG	CASSGDGGARHYEQYF	6	2.8125043945381164E-5	48	TCRBV06-01*01	TCRBV06	TCRBV06-01	01				TCRBD02-01*02	TCRBD02	TCRBD02-01	02				TCRBJ02-07*01	TCRBJ02	TCRBJ02-07	01				4	5	10	0	8	3	33	46	51	57	65	6	In	VDJ
CTGCTGTCGGCTGCTCCCTCCCAGACATCTGTGTACTTCTGTGCCAGCAGACGATCCGACAGTGCATACGAGCAGTACTTCGGGCCG	CASRRSDSAYEQYF	2	9.375014648460388E-6	42	TCRBV06-05*01	TCRBV06	TCRBV06-05	01				TCRBD01-01*01	TCRBD01	TCRBD01-01	01				TCRBJ02-07*01	TCRBJ02	TCRBJ02-07	01				6	7	2	5	4	4	39	50	57	62	66	2	In	VDJ
TCGGCCCAAAAGAACCCGACAGCTTTCTATCTCTGTGCCAGTAGTATGTGGGCTAGCGGTGAAGAATACGAGCAGTACTTCGGGCCG	CASSMWASGEEYEQYF	10	4.687507324230194E-5	48	TCRBV19-01	TCRBV19	TCRBV19-01				01,02	TCRBD02-01	TCRBD02	TCRBD02-01				01,02	TCRBJ02-07*01	TCRBJ02	TCRBJ02-07	01				3	5	4	5	7	4	33	47	52	59	66	10	In	VDJ
CACGCCCTGCAGCCAGAAGACTCAGCCCTGTATCTCTGCGCCAGCAGCCAAGTGGACAGGGGGCATGACGAGCAGTACTTCGGGCCG	CASSQVDRGHDEQYF	2	9.375014648460388E-6	45	TCRBV04-01*01	TCRBV04	TCRBV04-01	01				TCRBD01-01*01	TCRBD01	TCRBD01-01	01				TCRBJ02-07*01	TCRBJ02	TCRBJ02-07	01				1	1	1	0	3	5	36	52	53	64	67	2	In	VDJ
GTGAACGCCTTGGAGCTGGACGACTCGGCCCTGTATCTCTGTGCCAGCAGCTTATATGGGGGGCCCCACGAGCAGTACTTCGGGCCG	CASSLYGGPHEQYF	10	4.687507324230194E-5	42	TCRBV05-04*01	TCRBV05	TCRBV05-04	01								TCRBD01,TCRBD02	TCRBD01-01,TCRBD02-01		TCRBJ02-07*01	TCRBJ02	TCRBJ02-07	01				2	5	6	0	3	5	39	53	58	64	67	10	In	VDJ
AGTTCTAAGAAGCTCCTTCTCAGTGACTCTGGCTTCTATCTCTGTGCCTGGAGTGAGTAGCGGGGGAACGAGCAGTACTTCGGGCCG	CAWSE*RGNEQYF	1	4.687507324230194E-6	39	TCRBV30-01*01	TCRBV30	TCRBV30-01	01				TCRBD02-01*01	TCRBD02	TCRBD02-01	01				TCRBJ02-07*01	TCRBJ02	TCRBJ02-07	01				1	2	5	2	1	5	42	55	57	66	67	1	Stop	VDJ
AGCTCTGAGCTGAATGTGAACGCCTTGGAGCTGGAGGACTCGGCCCTGTATCTCTGTGCCAGCTGGACAGGGAAGTACTTCGGGCCG	CASWTGKYF	11	5.156258056653214E-5	27	TCRBV05-08*01	TCRBV05	TCRBV05-08	01				TCRBD01-01*01	TCRBD01	TCRBD01-01	01				TCRBJ02-07*01	TCRBJ02	TCRBJ02-07	01				7	1	1	3	1	11	54	63	64	72	73	11	In	VDJ
ATTCCTTCACCTACACACCCTGCAGCCAGAAGACTCGGCCCTGTATCTCTGCGCCAGCCGAAATGGTGGGGGAAGGGATTCGGGCCG		2	9.375014648460388E-6	32	TCRBV04-03*01	TCRBV04	TCRBV04-03	01								TCRBD01,TCRBD02	TCRBD01-01,TCRBD02-01		TCRBJ02-07*01	TCRBJ02	TCRBJ02-07	01				8	9	6	1	6	16	49	58	67	72	78	2	Out	VDJ
CTTCTCAGTGACTCTGGCTTCTATCTCTGTGCCTCTACGGGGGAGGGTAGCCTCTCCAACTCTGGAAACACCATATATTTTGGAGAG	CASTGEGSLSNSGNTIYF	1	4.687507324230194E-6	54	TCRBV30-01*01	TCRBV30	TCRBV30-01	01				TCRBD02-01*02	TCRBD02	TCRBD02-01	02				TCRBJ01-03*01	TCRBJ01	TCRBJ01-03	01				7	6	9	0	12	0	27	34	40	47	59	1	In	VDJ
CACACCCTGCAGCCAGAAGACTCGGCCCTGTATCTCTGCGCCAGCAGCCAAGAGGAGGCAGGGTTGGACATTCAGTACTTCGGCGCC	CASSQEEAGLDIQYF	2	9.375014648460388E-6	45	TCRBV04-03*01	TCRBV04	TCRBV04-03	01								TCRBD01,TCRBD02	TCRBD01-01,TCRBD02-01		TCRBJ02-04*01	TCRBJ02	TCRBJ02-04	01				0	5	4	3	4	8	36	53	58	63	67	2	In	VDJ
TCCTCCTCAGTGACTCTGGCTTCTATCTCTGTGCCTGGACGTTCATCTTCCGGGACAGGGGGCAAGATAGCCCTCCACTTTGGGAAC		1	4.687507324230194E-6	52	TCRBV30-01*02	TCRBV30	TCRBV30-01	02				TCRBD01-01*01	TCRBD01	TCRBD01-01	01				TCRBJ01-06*01	TCRBJ01	TCRBJ01-06	01				4	12	0	0	7	14	29	39	51	63	70	1	Out	VDJ
CCTGCAGAACTGGAGGATTCTGGAGTTTATTTCTGTGCCAGCAGCCAGCTGACCGGGACAGAGGTTTCACCCCTCCACTTTGGGAAC	CASSQLTGTEVSPLHF	2	9.375014648460388E-6	48	TCRBV14-01*01	TCRBV14	TCRBV14-01	01				TCRBD01-01*01	TCRBD01	TCRBD01-01	01				TCRBJ01-06*01	TCRBJ01	TCRBJ01-06	01				3	7	0	5	4	9	33	47	54	61	65	2	In	VDJ
GAGTTGGCTGCTCCCTCCCAGACATCTGTGTACTTCTGTGCCAGCAGTGCCCCCGCAGGGGGCAGTTCACCCCTCCACTTTGGGAAC	CASSAPAGGSSPLHF	6	2.8125043945381164E-5	45	TCRBV06-06	TCRBV06	TCRBV06-06				01,02	TCRBD01-01*01	TCRBD01	TCRBD01-01	01				TCRBJ01-06*01	TCRBJ01	TCRBJ01-06	01				5	7	4	0	2	9	36	48	55	63	65	6	In	VDJ
GCCTTGGAGCTGGACGACTCGGCCCTGTATCTCTGTGCCAGCAGTCGCGTACAGGGGGCTTATAATTCACCCCTCCACTTTGGGAAC	CASSRVQGAYNSPLHF	6	2.8125043945381164E-5	48	TCRBV05-04*01	TCRBV05	TCRBV05-04	01				TCRBD01-01*01	TCRBD01	TCRBD01-01	01				TCRBJ01-06*01	TCRBJ01	TCRBJ01-06	01				5	6	3	0	1	4	33	44	50	59	60	6	In	VDJ
CTGTCGGCTGCTCCCTCCCAGACATCTGTGTACTTCTGTGCCAGCAGTATCAGGGAAGTCTATAATTCACCCCTCCACTTTGGGAAC	CASSIREVYNSPLHF	7	3.281255126961136E-5	45	TCRBV06-05*01	TCRBV06	TCRBV06-05	01				TCRBD01-01*01	TCRBD01	TCRBD01-01	01				TCRBJ01-06*01	TCRBJ01	TCRBJ01-06	01				5	2	4	3	4	3	36	48	50	55	59	7	In	VDJ
GGGTTGGAGTCGGCTGCTCCCTCCCAAACATCTGTGTACTTCTGTGCCAGCTACGGGACCAATAATTCACCCCTCCACTTTGGGAAC	CASYGTNNSPLHF	11	5.156258056653214E-5	39	TCRBV06	TCRBV06				TCRBV06-02,TCRBV06-03						TCRBD01,TCRBD02	TCRBD01-01,TCRBD02-01		TCRBJ01-06*01	TCRBJ01	TCRBJ01-06	01				8	3	0	7	2	5	42	51	54	59	61	11	In	VDJ
AAGATCCGGTCCACAAAGCTGGAGGACTCAGCCATGTACTTCTGTGCCAGCAGGGGACAGGGGAATTCACCCCTCCACTTTGGGAAC	CASRGQGNSPLHF	8	3.7500058593841554E-5	39	TCRBV02-01*01	TCRBV02	TCRBV02-01	01				TCRBD01-01*01	TCRBD01	TCRBD01-01	01				TCRBJ01-06*01	TCRBJ01	TCRBJ01-06	01				6	0	0	2	0	7	42	-1	53	-1	63	8	In	VDJ
CAGCGCACACAGCAGGAGGACTCCGCCGTGTATCTCTGTGCCAGCAGCTGGCGGGGACAGCGAAATTCACCCCTCCACTTTGGGAAC	CASSWRGQRNSPLHF	3	1.4062521972690582E-5	45	TCRBV07-08*01	TCRBV07	TCRBV07-08	01				TCRBD01-01*01	TCRBD01	TCRBD01-01	01				TCRBJ01-06*01	TCRBJ01	TCRBJ01-06	01				4	4	0	5	3	7	36	49	53	60	63	3	In	VDJ
GGGTTGGAGTCGGCTGCTCCCTCCCAAACATCTGTGTACTTCTGTGCCAGCAGTAGCTTCGGGGACTCACCCCTCCACTTTGGGAAC	CASSSFGDSPLHF	9	4.2187565918071744E-5	39	TCRBV06	TCRBV06				TCRBV06-02,TCRBV06-03						TCRBD01,TCRBD02	TCRBD01-01,TCRBD02-01		TCRBJ01-06*01	TCRBJ01	TCRBJ01-06	01				5	7	0	7	0	10	42	54	61	-1	66	9	In	VDJ
AACCTGAGCTCTCTGGAGCTGGGGGACTCAGCTTTGTATTTCTGTGCCAGCAGCGTAGCTTCGGATCAGGGTCCGTTCTTCGGGCCA	CASSVASDQGPFF	3	1.4062521972690582E-5	39	TCRBV09-01	TCRBV09	TCRBV09-01				01,02	TCRBD01-01*01	TCRBD01	TCRBD01-01	01				TCRBJ02-01*01	TCRBJ02	TCRBJ02-01	01				0	8	4	3	3	15	42	58	66	71	74	3	In	VDJ
CTGACTGTGAGCAACATGAGCCCTGAAGACAGCAGCATATATCTCTGCAGCGTTGACGGGACTAGCTATGAGCAGTTCTTCGGGCCA	CSVDGTSYEQFF	2	9.375014648460388E-6	36	TCRBV29-01*01	TCRBV29	TCRBV29-01	01				TCRBD02-01	TCRBD02	TCRBD02-01				01,02	TCRBJ02-01*01	TCRBJ02	TCRBJ02-01	01				3	1	0	7	1	8	45	56	57	66	67	2	In	VDJ
CAGCGCACACAGCAGGAGGACTCCGCCGTGTATCTCTGTGCCAGCAGCTTAGCGCAGGGGCAAACGAATGAGCAGTTCTTCGGGCCA	CASSLAQGQTNEQFF	11	5.156258056653214E-5	45	TCRBV07-08*01	TCRBV07	TCRBV07-08	01				TCRBD01-01*01	TCRBD01	TCRBD01-01	01				TCRBJ02-01*01	TCRBJ02	TCRBJ02-01	01				0	1	4	2	6	7	36	53	54	60	66	11	In	VDJ
ATCCAGCGCACAGAGCGGGGGGACTCAGCCGTGTATCTCTGTGCCAGCAGCTTAAAGGGGTTTTACAATGAGCAGTTCTTCGGGCCA	CASSLKGFYNEQFF	23	1.0781266845729446E-4	42	TCRBV07-03*01	TCRBV07	TCRBV07-03	01				TCRBD01-01*01	TCRBD01	TCRBD01-01	01				TCRBJ02-01*01	TCRBJ02	TCRBJ02-01	01				1	0	5	2	3	4	39	-1	55	60	63	23	In	VDJ
GAGTCGGCTGCTCCCTCCCAGACATCTGTGTACTTCTGTGCCAGCAGCGGGGCTGCGCACTCCTACAATGAGCAGTTCTTCGGGCCA	CASSGAAHSYNEQFF	9	4.2187565918071744E-5	45	TCRBV06-01*01	TCRBV06	TCRBV06-01	01								TCRBD01,TCRBD02	TCRBD01-01,TCRBD02-01		TCRBJ02-01*01	TCRBJ02	TCRBJ02-01	01				6	1	7	0	6	0	36	47	48	53	59	9	In	VDJ
AAGCTTGAGGATTCAGCAGTGTATTTTTGTGCCAGCACCGGACTAGCGGGGGGTCCGCGATCCTACAATGAGCAGTTCTTCGGGCCA	CASTGLAGGPRSYNEQFF	18	8.437513183614349E-5	54	TCRBV16-01	TCRBV16	TCRBV16-01				01,02	TCRBD02-01*01	TCRBD02	TCRBD02-01	01				TCRBJ02-01*01	TCRBJ02	TCRBJ02-01	01				7	2	1	1	7	1	27	37	39	53	60	18	In	VDJ
TCTAAGAAGCTCCTTCTCAGTGACTCTGGCTTCTATCTCTGTGCCTGGAGTTATGCGGGGGGGCACAATGAGCAGTTCTTCGGGCCA	CAWSYAGGHNEQFF	1	4.687507324230194E-6	42	TCRBV30-01*01	TCRBV30	TCRBV30-01	01				TCRBD02-01*01	TCRBD02	TCRBD02-01	01				TCRBJ02-01*01	TCRBJ02	TCRBJ02-01	01				2	3	7	0	1	5	39	51	54	63	64	1	In	VDJ
GTGAGCACCTTGGAGCTGGGGGACTCGGCCCTTTATCTTTGCGCCAGCAGCGCAAAACAGGGGGTGGAGACCCAGTACTTCGGGCCA	CASSAKQGVETQYF	8	3.7500058593841554E-5	42	TCRBV05-01*01	TCRBV05	TCRBV05-01	01				TCRBD01-01*01	TCRBD01	TCRBD01-01	01				TCRBJ02-05*01	TCRBJ02	TCRBJ02-05	01				4	5	3	1	2	5	39	51	56	64	66	8	In	VDJ
GGACACAGCACTGTATTTCTGTGCCAGCAGCAAAGGTGGGGCCCTGACGACTAGCGGGGCTACTGGGAGACCCAGTACTTCGGGCCA		18	8.437513183614349E-5	62	TCRBV21-01*01	TCRBV21	TCRBV21-01	01				TCRBD02-01*01	TCRBD02	TCRBD02-01	01				TCRBJ02-05*01	TCRBJ02	TCRBJ02-05	01				1	13	2	3	7	5	19	35	48	59	66	18	Out	VDJ
ACTGTGAGCAACATGAGCCCTGAAGACAGCAGCATATATCTCTGCAGCGTTCTGGACCCCGTGGTAGAGACCCAGTACTTCGGGCCA	CSVLDPVVETQYF	1	4.687507324230194E-6	39	TCRBV29-01*01	TCRBV29	TCRBV29-01	01								TCRBD01,TCRBD02	TCRBD01-01,TCRBD02-01		TCRBJ02-05*01	TCRBJ02	TCRBJ02-05	01				5	2	1	7	8	4	42	51	53	57	65	1	In	VDJ
GAGTCCGCTACCAGCTCCCAGACATCTGTGTACTTCTGTGCCATCAGAACAGGGGGCGCAAATCAAGAGACCCAGTACTTCGGGCCA	CAIRTGGANQETQYF	3	1.4062521972690582E-5	45	TCRBV10-03*01	TCRBV10	TCRBV10-03	01				TCRBD01-01*01	TCRBD01	TCRBD01-01	01				TCRBJ02-05*01	TCRBJ02	TCRBJ02-05	01				6	1	3	0	6	2	36	47	48	57	63	3	In	VDJ
GCTGGACGACTCGGCCCTGTATCTCTGTGCCAGCAGCTTTCTTCGAGGGGCTAGCGGGGGGCCCAAGAGACCCAGTACTTCGGGCCA		10	4.687507324230194E-5	56	TCRBV05-04*01	TCRBV05	TCRBV05-04	01				TCRBD02-01*01	TCRBD02	TCRBD02-01	01				TCRBJ02-05*01	TCRBJ02	TCRBJ02-05	01				2	11	4	1	1	1	25	39	50	61	62	10	Out	VDJ
ACTCTGAAGATCCGGTCCACAAAGCTGGAGGACTCAGCCATGTACTTCTGTGCCACAGGGGCTGTAGATACGCAGTATTTTGGCCCA	CATGAVDTQYF	6	2.8125043945381164E-5	33	TCRBV02-01*01	TCRBV02	TCRBV02-01	01				TCRBD01-01*01	TCRBD01	TCRBD01-01	01				TCRBJ02-03*01	TCRBJ02	TCRBJ02-03	01				10	0	4	2	4	5	48	-1	55	61	65	6	In	VDJ
ATCCAGCCCTCAGAACCCAGGGACTCAGCTGTGTACTTCTGTGCCAGCAGTCCAGGGCCGGTTACAGATACGCAGTATTTTGGCCCA	CASSPGPVTDTQYF	2	9.375014648460388E-6	42	TCRBV12	TCRBV12				TCRBV12-03,TCRBV12-04		TCRBD01-01*01	TCRBD01	TCRBD01-01	01				TCRBJ02-03*01	TCRBJ02	TCRBJ02-03	01				5	1	4	3	6	3	39	51	52	57	63	2	In	VDJ
CTACACACCCTGCAGCCAGAAGACTCGGCCCTGTATCTCTGTGCCAGCAGCCAAGATACGGGCACAGATACGCAGTATTTTGGCCCA	CASSQDTGTDTQYF	2	9.375014648460388E-6	42	TCRBV04-02*01	TCRBV04	TCRBV04-02	01				TCRBD02-01	TCRBD02	TCRBD02-01				01,02	TCRBJ02-03*01	TCRBJ02	TCRBJ02-03	01				0	2	8	5	0	1	39	56	58	-1	61	2	In	VDJ
AAGAAGCTCCTTCTCAGTGACTCTGGCTTCTATCTCTGTGCCTGGAGTGCGGGGGTATCTAGCACAGATACGCAGTATTTTGGCCCA	CAWSAGVSSTDTQYF	1	4.687507324230194E-6	45	TCRBV30-01*01	TCRBV30	TCRBV30-01	01				TCRBD02-01*01	TCRBD02	TCRBD02-01	01				TCRBJ02-03*01	TCRBJ02	TCRBJ02-03	01				1	0	8	2	5	0	36	-1	49	55	60	1	In	VDJ
CACTGTGACATCGGCCCAAAAGAACCCGACAGCTTTCTATCTCTGTGCCAGTAGATACAACGTGGCGGGGAGCTGTTTTTTGGAGAA		10	4.687507324230194E-5	38	TCRBV19-01	TCRBV19	TCRBV19-01				01,02	TCRBD01-01*01	TCRBD01	TCRBD01-01	01				TCRBJ02-02*01	TCRBJ02	TCRBJ02-02	01				6	2	3	6	6	7	43	54	56	59	65	10	Out	VDJ
ACTGTGACATCGGCCCAAAAGAACCCGACAGCTTTCTATCTCTGTGCCAGTAGAAGGTATAACACCGGGGAGCTGTTTTTTGGAGAA	CASRRYNTGELFF	11	5.156258056653214E-5	39	TCRBV19-01	TCRBV19	TCRBV19-01				01,02					TCRBD01,TCRBD02	TCRBD01-01,TCRBD02-01		TCRBJ02-02*01	TCRBJ02	TCRBJ02-02	01				6	1	5	4	3	2	42	53	54	57	60	11	In	VDJ
AAGAAGCTCCTTCTCAGTGACTCTGGCTTCTATCTCTGTGCCTGGAGTACGGGACTACCCAACACCGGGGAGCTGTTTTTTGGAGAA	CAWSTGLPNTGELFF	1	4.687507324230194E-6	45	TCRBV30-01*01	TCRBV30	TCRBV30-01	01				TCRBD02-01	TCRBD02	TCRBD02-01				01,02	TCRBJ02-02*01	TCRBJ02	TCRBJ02-02	01				2	2	0	9	3	2	36	48	50	57	60	1	In	VDJ
CTGCAGCCAGAAGACTCAGCCCTGTATCTCTGCGCCAGCAGCCAACCATCATTCAGGGACTTAGGCCGGGAGCTGTTTTTTGGAGAA	CASSQPSFRDLGRELFF	7	3.281255126961136E-5	51	TCRBV04-01*01	TCRBV04	TCRBV04-01	01				TCRBD02-01	TCRBD02	TCRBD02-01				01,02	TCRBJ02-02*01	TCRBJ02	TCRBJ02-02	01				2	10	0	10	6	9	30	45	55	61	67	7	In	VDJ
CTGACAGTGACCAGTGCCCATCCTGAAGACAGCAGCTTCTACATCTGCAGTGCAACCCGGACAGGCCGTTGAGGTTTCTTTGGACAA	CSATRTGR*GFF	3	1.4062521972690582E-5	36	TCRBV20	TCRBV20				TCRBV20-01,TCRBV20-or09_02		TCRBD01-01*01	TCRBD01	TCRBD01-01	01				TCRBJ01-01*01	TCRBJ01	TCRBJ01-01	01				6	5	1	4	9	13	45	53	58	65	74	3	Stop	VDJ
TGAACTAAACCTGAGCTCTCTGGAGCTGGGGGACTCAGCTTTGTATTTCTCGCTAGTGGCAGACCCACTGAAGCTTTCTTTGGACAA		3	1.4062521972690582E-5	32	TCRBV09-01	TCRBV09	TCRBV09-01				01,02	TCRBD02-01	TCRBD02	TCRBD02-01				01,02	TCRBJ01-01*01	TCRBJ01	TCRBJ01-01	01				15	2	4	8	9	4	49	50	52	56	65	3	Out	VDJ
GAGATCCAGCGCACAGAGCAGGGGGACTCGGCCATGTATCTCTGTGCCAGCAGCCAAGAAACCACCACTGAAGCTTTCTTTGGACAA	CASSQETTTEAFF	4	1.8750029296920777E-5	39	TCRBV07-09	TCRBV07	TCRBV07-09				01,03					TCRBD01,TCRBD02	TCRBD01-01,TCRBD02-01		TCRBJ01-01*01	TCRBJ01	TCRBJ01-01	01				5	3	2	8	6	4	42	54	57	59	65	4	In	VDJ
CTGACAGTGACCAGTGCCCATCCTGAAGACAGCAGCTTCTACATCTGCAGTGCCTGGACAGGGGACACTGAAGCTTTCTTTGGACAA	CSAWTGDTEAFF	3	1.4062521972690582E-5	36	TCRBV20	TCRBV20				TCRBV20-01,TCRBV20-or09_02		TCRBD01-01*01	TCRBD01	TCRBD01-01	01				TCRBJ01-01*01	TCRBJ01	TCRBJ01-01	01				6	2	1	2	0	3	45	53	55	-1	64	3	In	VDJ
CCTAGAGTCTGCCATCCCCAACCAGACAGCTCTTTACTTCTGTGCCACCCACCCAGTTTTTGTAACACTGAAGCTTTCTTTGGACAA		6	2.8125043945381164E-5	41	TCRBV24	TCRBV24				TCRBV24-01,TCRBV24-or09_02		TCRBD01-01*01	TCRBD01	TCRBD01-01	01				TCRBJ01-01*01	TCRBJ01	TCRBJ01-01	01				9	4	4	5	7	2	40	49	53	56	63	6	Out	VDJ
TGAACGCCTTGTTGCTGGGGGACTCGGCCCTCTATCTCTGTGCCAGCAGCCGACAGGGGCGGTAACACTGAAGCTTTCTTTGGACAA		3	1.4062521972690582E-5	43	TCRBV05-06*01	TCRBV05	TCRBV05-06	01				TCRBD01-01*01	TCRBD01	TCRBD01-01	01				TCRBJ01-01*01	TCRBJ01	TCRBJ01-01	01				4	1	2	2	4	2	38	50	51	59	63	3	Out	VDJ
CTGGGGGACTCGGCCCTTTATCTTTGCGCCAGCAGCTTACTTGGCCATGCGGGGTCACTCGTGAACACTGAAGCTTTCTTTGGACAA	CASSLLGHAGSLVNTEAFF	11	5.156258056653214E-5	57	TCRBV05-01*01	TCRBV05	TCRBV05-01	01				TCRBD02-01*01	TCRBD02	TCRBD02-01	01				TCRBJ01-01*01	TCRBJ01	TCRBJ01-01	01				2	10	7	3	7	0	24	38	48	54	61	11	In	VDJ
CTGACTGTGAGCAACATGAGCCCTGAAGACAGCAGCATATATCTCTGCAGCGTTTCCAGTATGAACACTGAAGCTTTCTTTGGACAA	CSVSSMNTEAFF	2	9.375014648460388E-6	36	TCRBV29-01*01	TCRBV29	TCRBV29-01	01				TCRBD01-01*01	TCRBD01	TCRBD01-01	01				TCRBJ01-01*01	TCRBJ01	TCRBJ01-01	01				5	2	4	5	2	0	45	54	56	59	61	2	In	VDJ
AACGCCTTGTTGCTGGGGGACTCGGCCCTCTATCTCTGTGCCAGCAGCTTAGCCGCACAGGGGAACACTGAAGCTTTCTTTGGACAA	CASSLAAQGNTEAFF	3	1.4062521972690582E-5	45	TCRBV05-06*01	TCRBV05	TCRBV05-06	01				TCRBD01-01*01	TCRBD01	TCRBD01-01	01				TCRBJ01-01*01	TCRBJ01	TCRBJ01-01	01				2	6	3	3	0	1	36	50	56	-1	62	3	In	VDJ
AGCACCTTGGAGCTGGGGGACTCGGCCCTTTATCTTTGCGCCAGCAGCTTGGAAGGACTCCGGAACACTGAAGCTTTCTTTGGACAA	CASSLEGLRNTEAFF	9	4.2187565918071744E-5	45	TCRBV05-01*01	TCRBV05	TCRBV05-01	01				TCRBD02-01	TCRBD02	TCRBD02-01				01,02	TCRBJ01-01*01	TCRBJ01	TCRBJ01-01	01				0	2	1	10	3	1	36	52	54	59	62	9	In	VDJ
CTACACACCCTGCAGCCAGAAGACTCGGCCCTGTATCTCTGCGCCAGCAGCCAAGAGCGGGACGTAACTGAAGCTTTCTTTGGACAA	CASSQERDVTEAFF	2	9.375014648460388E-6	42	TCRBV04-03*01	TCRBV04	TCRBV04-03	01				TCRBD02-01*02	TCRBD02	TCRBD02-01	02				TCRBJ01-01*01	TCRBJ01	TCRBJ01-01	01				0	0	7	3	4	5	39	-1	56	62	66	2	In	VDJ
CCCGCTCAGGCTGGAGTTGGCTGCTCCCTCCCAGACATCTGTGTACTTCCGATTGGTGGGGAGACCGTAAAACTGTTTTTTGGCAGT		6	2.8125043945381164E-5	32	TCRBV06-06	TCRBV06	TCRBV06-06				01,02	TCRBD02-01*02	TCRBD02	TCRBD02-01	02				TCRBJ01-04*01	TCRBJ01	TCRBJ01-04	01				17	9	9	2	5	10	49	49	58	63	68	6	Out	VDJ
GTGACCAGTGCCCATCCTGAAGACAGCAGCTTCTACATCTGCAGTGCTCCCAGCCCCGGTGGGGATGAAAAACTGTTTTTTGGCAGT	CSAPSPGGDEKLFF	2	9.375014648460388E-6	42	TCRBV20	TCRBV20				TCRBV20-01,TCRBV20-or09_02						TCRBD01,TCRBD02	TCRBD01-01,TCRBD02-01		TCRBJ01-04*01	TCRBJ01	TCRBJ01-04	01				5	12	6	2	0	6	39	48	60	-1	64	2	In	VDJ
CTGCTGTCGGCTGCTCCCTCCCAGACATCTGTGTACTTCTGTGCCAGCAGGGTCCGAGGAGGGGATGAAAAACTGTTTTTTGGCAGT	CASRVRGGDEKLFF	3	1.4062521972690582E-5	42	TCRBV06-05*01	TCRBV06	TCRBV06-05	01				TCRBD02-01*02	TCRBD02	TCRBD02-01	02				TCRBJ01-04*01	TCRBJ01	TCRBJ01-04	01				6	7	10	0	1	6	39	50	57	63	64	3	In	VDJ
CAGCCCTCAGAACCCAGGGACTCAGCTGTGTACTTCTGTGCCAGTACAGAGAGGGGACAGGTTAATGAAAAACTGTTTTTTGGCAGT	CASTERGQVNEKLFF	4	1.8750029296920777E-5	45	TCRBV12	TCRBV12				TCRBV12-03,TCRBV12-04		TCRBD01-01*01	TCRBD01	TCRBD01-01	01				TCRBJ01-04*01	TCRBJ01	TCRBJ01-04	01				9	9	0	4	1	4	36	44	53	61	62	4	In	VDJ
AATGTGAACGCCTTGTTGCTGGGGGACTCGGCCCTCTATCTCTGTGCCAGCAGCGAGGATCCAGGGGAAAAACTGTTTTTTGGCAGT	CASSEDPGEKLFF	2	9.375014648460388E-6	39	TCRBV05-06*01	TCRBV05	TCRBV05-06	01				TCRBD01-01*01	TCRBD01	TCRBD01-01	01				TCRBJ01-04*01	TCRBJ01	TCRBJ01-04	01				4	7	4	3	0	8	42	54	61	-1	66	2	In	VDJ
TGACTGTGAGCAACATGAGCCCTGAAGACAGCAGCATATATCTCTGCAGCCCCTAAGGGGCGAGAAGAAAAACTGTTTTTTGGCAGT		1	4.687507324230194E-6	37	TCRBV29-01*01	TCRBV29	TCRBV29-01	01				TCRBD01-01*01	TCRBD01	TCRBD01-01	01				TCRBJ01-04*01	TCRBJ01	TCRBJ01-04	01				8	5	5	2	6	8	44	50	55	60	66	1	Out	VDJ
CTGAAGATCCAGCCCTCAGAACCCAGGGACTCAGCTGTGTATTTTTGTGCTAGTGGGACAACCCTTCAGCCCCAGCATTTTGGTGAT	CASGTTLQPQHF	10	4.687507324230194E-5	36	TCRBV12-05*01	TCRBV12	TCRBV12-05	01				TCRBD01-01*01	TCRBD01	TCRBD01-01	01				TCRBJ01-05*01	TCRBJ01	TCRBJ01-05	01				6	0	2	6	5	6	45	-1	56	60	65	10	In	VDJ
ACAGAGCAGGGGGACTCGGCCATGTATCTCTGTGCCAGCAGCGGAGGACAGAAACCTACTGGCAATCAGCCCCAGCATTTTGGTGAT	CASSGGQKPTGNQPQHF	6	2.8125043945381164E-5	51	TCRBV07-09	TCRBV07	TCRBV07-09				01,03	TCRBD01-01*01	TCRBD01	TCRBD01-01	01				TCRBJ01-05*01	TCRBJ01	TCRBJ01-05	01				5	3	1	5	10	2	30	42	45	51	61	6	In	VDJ
CGGTCCACAAAGCTGGAGGACTCAGCCATGTACTTCTGTGCCAGCAGCCGGGACAAGGTGGGCAATCAGCCCCAGCATTTTGGTGAT	CASSRDKVGNQPQHF	5	2.343753662115097E-5	45	TCRBV02-01*01	TCRBV02	TCRBV02-01	01				TCRBD01-01*01	TCRBD01	TCRBD01-01	01				TCRBJ01-05*01	TCRBJ01	TCRBJ01-05	01				6	2	0	6	6	2	36	47	49	55	61	5	In	VDJ
ACACAGCAGGAGGACTCGGCCGTGTATCTCTGTGCCAGCAGCGTCTACGGGAGTCTGGGTAGCAATCAGCCCCAGCATTTTGGTGAT	CASSVYGSLGSNQPQHF	7	3.281255126961136E-5	51	TCRBV07-02*01	TCRBV07	TCRBV07-02	01				TCRBD02-01*02	TCRBD02	TCRBD02-01	02				TCRBJ01-05*01	TCRBJ01	TCRBJ01-05	01				5	5	8	2	6	0	30	42	47	53	59	7	In	VDJ
CAGCGCACACAGCAGGAGGACTCCGCCGTGTATCTCTGTGCCAGCAGCTTCAGTGAATTAAGCAATCAGCCCCAGCATTTTGGTGAT	CASSFSELSNQPQHF	3	1.4062521972690582E-5	45	TCRBV07-08*01	TCRBV07	TCRBV07-08	01				TCRBD01-01*01	TCRBD01	TCRBD01-01	01				TCRBJ01-05*01	TCRBJ01	TCRBJ01-05	01				3	0	4	5	7	1	36	-1	50	53	60	3	In	VDJ
CTGAGCTCTCTGGAGCTGGGGGACTCAGCTTTGTATTTCTGTGCCAGCAGCGCTCACAGGGGAAATCAGCCCCAGCATTTTGGTGAT	CASSAHRGNQPQHF	2	9.375014648460388E-6	42	TCRBV09-01	TCRBV09	TCRBV09-01				01,02	TCRBD01-01*01	TCRBD01	TCRBD01-01	01				TCRBJ01-05*01	TCRBJ01	TCRBJ01-05	01				3	3	3	2	1	4	39	52	55	62	63	2	In	VDJ
CTGGAGTCGCCCAGCCCCAACCAGACCTCTCTGTACTTCTGTGCCAGCAGTTTGCCAGGAGGAAATCAGCCCCAGCATTTTGGTGAT	CASSLPGGNQPQHF	4	1.8750029296920777E-5	42	TCRBV27-01*01	TCRBV27	TCRBV27-01	01				TCRBD02-01*02	TCRBD02	TCRBD02-01	02				TCRBJ01-05*01	TCRBJ01	TCRBJ01-05	01				3	4	10	1	1	4	39	53	57	62	63	4	In	VDJ
CAGTGACCAGTGCCCATCCTGAAGACAGCAGCTTCTACATCTGCAGTGCTAGAGGGGCTCAAAAATCAGCCCCAGCATTTTGGTGAT		13	6.0937595214992524E-5	40	TCRBV20	TCRBV20				TCRBV20-01,TCRBV20-or09_02		TCRBD01-01*01	TCRBD01	TCRBD01-01	01				TCRBJ01-05*01	TCRBJ01	TCRBJ01-05	01				1	0	8	0	5	4	41	-1	54	58	63	13	Out	VDJ
CGCCTTGTTGCTAGGGGACTCGGCCCTCTATCTCTGTGCCAGCTATTCCCCCAGCCGGGATCAGGACAGCCCCAGCATTTTGGTGAT		2	9.375014648460388E-6	47	TCRBV05-07*01	TCRBV05	TCRBV05-07	01				TCRBD02-01*02	TCRBD02	TCRBD02-01	02				TCRBJ01-05*01	TCRBJ01	TCRBJ01-05	01				7	12	8	3	6	7	34	43	55	60	66	2	Out	VDJ
AATGTGAGCACCTTGGAGCTGGGGGACTCGGCCCTTTATCTTTGCGCCAGCAACCGAGGGGGCGCCGGTGGCTACACCTTCGGTTCG	CASNRGGAGGYTF	11	5.156258056653214E-5	39	TCRBV05-01*01	TCRBV05	TCRBV05-01	01				TCRBD01-01*01	TCRBD01	TCRBD01-01	01				TCRBJ01-02*01	TCRBJ01	TCRBJ01-02	01				6	4	5	0	5	7	42	52	56	63	68	11	In	VDJ
CTGCAGCCAGAAGACTCAGCCCTGTATCTCTGCGCCAGCAGCCAAGACGTCCAGGGCCGGAGAAAATCTGGCTACACCTTCGGTTCG	CASSQDVQGRRKSGYTF	4	1.8750029296920777E-5	51	TCRBV04-01*01	TCRBV04	TCRBV04-01	01				TCRBD01-01*01	TCRBD01	TCRBD01-01	01				TCRBJ01-02*01	TCRBJ01	TCRBJ01-02	01				0	4	4	3	12	7	30	47	51	56	68	4	In	VDJ
TCTCTGGAGCTGGGGGACTCAGCTTTGTATTTCTGTGCCAGCAGCGCCGAAGACAGGGGGCTGGTGTATGGCTACACCTTCGGTTCG	CASSAEDRGLVYGYTF	7	3.281255126961136E-5	48	TCRBV09-01	TCRBV09	TCRBV09-01				01,02	TCRBD01-01*01	TCRBD01	TCRBD01-01	01				TCRBJ01-02*01	TCRBJ01	TCRBJ01-02	01				3	5	2	0	5	5	33	46	51	61	66	7	In	VDJ
TCTAAGAAGCTCCTTCTCAGTGACTCTGGCTTCTATCTCTGTGCCTGGAGCCGGGACAGCCGAGAGTATGGCTACACCTTCGGTTCG	CAWSRDSREYGYTF	1	4.687507324230194E-6	42	TCRBV30-01*01	TCRBV30	TCRBV30-01	01				TCRBD01-01*01	TCRBD01	TCRBD01-01	01				TCRBJ01-02*01	TCRBJ01	TCRBJ01-02	01				3	2	0	5	7	5	39	50	52	59	66	1	In	VDJ
AATTCCCTGGAGCTTGGTGACTCTGCTGTGTATTTCTGTGCCAGCAGCCGACGTTCGGAGACTACCTATGGCTACACCTTCGGTTCG	CASSRRSETTYGYTF	3	1.4062521972690582E-5	45	TCRBV03	TCRBV03				TCRBV03-01,TCRBV03-02		TCRBD02-01	TCRBD02	TCRBD02-01				01,02	TCRBJ01-02*01	TCRBJ01	TCRBJ01-02	01				4	10	2	9	1	4	36	49	59	64	65	3	In	VDJ
CTGACTGTGAGCAACATGAGCCCTGAAGACAGCAGCATATATCTCTGCAGCGGAAGGTCGGGGGACTATGGCTACACCTTCGGTTCG	CSGRSGDYGYTF	1	4.687507324230194E-6	36	TCRBV29-01*01	TCRBV29	TCRBV29-01	01				TCRBD02-01*01	TCRBD02	TCRBD02-01	01				TCRBJ01-02*01	TCRBJ01	TCRBJ01-02	01				7	6	8	2	0	3	45	52	58	-1	64	1	In	VDJ
ACTGTGAGCAACATGAGCCCTGAAGACAGCAGCATATATCTCTGCAGCGTACCCGGGCCTAGGAACTATGGCTACACCTTCGGTTCG	CSVPGPRNYGYTF	1	4.687507324230194E-6	39	TCRBV29-01*01	TCRBV29	TCRBV29-01	01								TCRBD01,TCRBD02	TCRBD01-01,TCRBD02-01		TCRBJ01-02*01	TCRBJ01	TCRBJ01-02	01				6	4	8	0	5	2	42	50	54	58	63	1	In	VDJ
ATCCAGCGCACACAGCAGGAGGACTCGGCCGTGTATCTCTGTGCCAGCAGCTCGCGGACAGGGACGGATGGCTACACCTTCGGTTCG	CASSSRTGTDGYTF	5	2.343753662115097E-5	42	TCRBV07-02*01	TCRBV07	TCRBV07-02	01				TCRBD01-01*01	TCRBD01	TCRBD01-01	01				TCRBJ01-02*01	TCRBJ01	TCRBJ01-02	01				4	3	1	3	4	6	39	52	55	63	67	5	In	VDJ
CTACACACCCTGCAGCCAGAAGACTCGGCCCTGTATCTCTGTGCCAGCAGCCAAGATGGTTGGCGTAATGGCTACACCTTCGGTTCG	CASSQDGWRNGYTF	2	9.375014648460388E-6	42	TCRBV04-02*01	TCRBV04	TCRBV04-02	01								TCRBD01,TCRBD02	TCRBD01-01,TCRBD02-01		TCRBJ01-02*01	TCRBJ01	TCRBJ01-02	01				0	5	9	0	3	6	39	56	61	64	67	2	In	VDJ
TTCTCAACTCTGACTGTGAGCAACATGAGCCCTGAAGACAGCAGCATATATCTCTGCAGCGTTGAACAGGGCTACACCTTCGGTTCG	CSVEQGYTF	1	4.687507324230194E-6	27	TCRBV29-01*01	TCRBV29	TCRBV29-01	01				TCRBD01-01*01	TCRBD01	TCRBD01-01	01				TCRBJ01-02*01	TCRBJ01	TCRBJ01-02	01				2	0	4	5	0	8	54	-1	66	-1	69	1	In	VDJ
TCTGCCATCCCCAACCAGACAGCTCTTTACTTCTGTGCCACCAGTGATCCCAACCAGGGGGCGACGGGAGGCTACACCTTCGGTTCG	CATSDPNQGATGGYTF	2	9.375014648460388E-6	48	TCRBV24	TCRBV24				TCRBV24-01,TCRBV24-or09_02		TCRBD01-01*01	TCRBD01	TCRBD01-01	01				TCRBJ01-02*01	TCRBJ01	TCRBJ01-02	01				3	6	4	0	7	8	33	48	54	62	69	2	In	VDJ
ACCCTGCAGCCAGAAGACTCGGCCCTGTATCTCTGCGCCAGCAGCCAAGCCCTTACCGCGGGGGCGCTTGAGCAGTACTTCGGGCCG	CASSQALTAGALEQYF	2	9.375014648460388E-6	48	TCRBV04-03*01	TCRBV04	TCRBV04-03	01				TCRBD02-01*01	TCRBD02	TCRBD02-01	01				TCRBJ02-07*01	TCRBJ02	TCRBJ02-07	01				1	8	7	2	5	7	33	49	57	64	69	2	In	VDJ
GAGTCCGCTACCAGCTCCCAGACATCTGTGTACTTCTGTGCCATCAGTGAGTCGGGGAGGGGGCCTGTCGAGCAGTACTTCGGGCCG	CAISESGRGPVEQYF	3	1.4062521972690582E-5	45	TCRBV10-03*01	TCRBV10	TCRBV10-03	01								TCRBD01,TCRBD02	TCRBD01-01,TCRBD02-01		TCRBJ02-07*01	TCRBJ02	TCRBJ02-07	01				0	4	5	0	4	6	36	53	57	64	68	3	In	VDJ
ATCCAGCGCACAGAGCGGGGGGACTCAGCCGTGTATCTCTGTGCCAGCAGCTCGGCCGGGTCAATCCCCGAGCAGTACTTCGGGCCG	CASSSAGSIPEQYF	16	7.500011718768311E-5	42	TCRBV07-03*01	TCRBV07	TCRBV07-03	01				TCRBD02-01	TCRBD02	TCRBD02-01				01,02	TCRBJ02-07*01	TCRBJ02	TCRBJ02-07	01				4	4	8	4	8	6	39	52	56	60	68	16	In	VDJ
CTGCTGGGGTTGGAGTCGGCTGCTCCCTCCCAAACATCTGTGTACTTCTGTGCCAGCAAAGACAGGTACGAGCAGTACTTCGGGCCG	CASKDRYEQYF	3	1.4062521972690582E-5	33	TCRBV06	TCRBV06				TCRBV06-02,TCRBV06-03		TCRBD01-01*01	TCRBD01	TCRBD01-01	01				TCRBJ02-07*01	TCRBJ02	TCRBJ02-07	01				7	2	2	4	0	4	48	58	60	-1	66	3	In	VDJ
TCGGCTGCTCCCTCCCAGACATCTGTGTACTTCTGTGCCAGCAGTTACTCGAGTGGGGTGCCCCCGTACGAGCAGTACTTCGGGCCG	CASSYSSGVPPYEQYF	2	9.375014648460388E-6	48	TCRBV06-05*01	TCRBV06	TCRBV06-05	01								TCRBD01,TCRBD02	TCRBD01-01,TCRBD02-01		TCRBJ02-07*01	TCRBJ02	TCRBJ02-07	01				0	4	6	2	8	4	33	50	54	58	66	2	In	VDJ
TTGGCTGCTCCCTCCCAGACATCTGTGTACTTCTGTGCCAGCAGTTACTCGGAACGGACAGGGAGCTACGAGCAGTACTTCGGGCCG	CASSYSERTGSYEQYF	3	1.4062521972690582E-5	48	TCRBV06-06	TCRBV06	TCRBV06-06				01,02	TCRBD01-01*01	TCRBD01	TCRBD01-01	01				TCRBJ02-07*01	TCRBJ02	TCRBJ02-07	01				0	5	1	3	2	3	33	50	55	63	65	3	In	VDJ
ATCCGGTCCACAAAGCTGGAGGACTCAGCCATGTACTTCTGTGCCAGTCTTCCTGAGTCTAGCTCCTACGAGCAGTACTTCGGGCCG	CASLPESSSYEQYF	12	5.625008789076233E-5	42	TCRBV02-01*01	TCRBV02	TCRBV02-01	01				TCRBD02-01	TCRBD02	TCRBD02-01				01,02	TCRBJ02-07*01	TCRBJ02	TCRBJ02-07	01				9	11	4	8	0	0	39	47	58	-1	62	12	In	VDJ
AGCTCTCTGGAGCTGGGGGACTCAGCTTTGTATTTCTGTGCCAGCAGCGTTGGTCGGATCCCCTCCTACGAGCAGTACTTCGGGCCG	CASSVGRIPSYEQYF	2	9.375014648460388E-6	45	TCRBV09-01	TCRBV09	TCRBV09-01				01,02					TCRBD01,TCRBD02	TCRBD01-01,TCRBD02-01		TCRBJ02-07*01	TCRBJ02	TCRBJ02-07	01				2	5	1	8	4	0	36	50	55	58	62	2	In	VDJ
GTGCAGCCTGCAGAACTGGAGGATTCTGGAGTTTATTTCTGTGCCAGCAGCGGATTCCCTTACTCCTACGAGCAGTACTTCGGGCCG	CASSGFPYSYEQYF	2	9.375014648460388E-6	42	TCRBV14-01*01	TCRBV14	TCRBV14-01	01								TCRBD01,TCRBD02	TCRBD01-01,TCRBD02-01		TCRBJ02-07*01	TCRBJ02	TCRBJ02-07	01				5	0	1	8	8	0	39	-1	51	54	62	2	In	VDJ
CTGAGCTCTCTGGAGCTGGGGGACTCAGCTTTGTATTTCTGTGCCAGCAGCGCGGGACAGTTGGCCTACGAGCAGTACTTCGGGCCG	CASSAGQLAYEQYF	2	9.375014648460388E-6	42	TCRBV09-01	TCRBV09	TCRBV09-01				01,02	TCRBD01-01*01	TCRBD01	TCRBD01-01	01				TCRBJ02-07*01	TCRBJ02	TCRBJ02-07	01				3	1	0	5	4	2	39	52	53	60	64	2	In	VDJ
CTCCCAGACATCTGTGTACTTCTGTGCCAGCAGTTCCCACCGGGACGGACGACCCCGGAGGGGTACTACGAGCAGTACTTCGGGCCG		3	1.4062521972690582E-5	59	TCRBV06	TCRBV06				TCRBV06-05,TCRBV06-06		TCRBD02-01*02	TCRBD02	TCRBD02-01	02				TCRBJ02-07*01	TCRBJ02	TCRBJ02-07	01				4	21	10	0	3	3	22	35	56	62	65	3	Out	VDJ
GTGAGCAACATGAGCCCTGAAGACAGCAGCATATATCTCTGCAGCGTTAAGCGGTCAGACTCTGACTACGAGCAGTACTTCGGGCCG	CSVKRSDSDYEQYF	1	4.687507324230194E-6	42	TCRBV29-01*01	TCRBV29	TCRBV29-01	01				TCRBD02-01	TCRBD02	TCRBD02-01				01,02	TCRBJ02-07*01	TCRBJ02	TCRBJ02-07	01				5	1	6	5	11	3	39	48	49	54	65	1	In	VDJ
TCAACTCTGACTGTGAGCAACATGAGCCCTGAAGACAGCAGCATATATCTCTGCAGCGTGGTTACAGACGAGCAGTACTTCGGGCCG	CSVVTDEQYF	1	4.687507324230194E-6	30	TCRBV29-01*01	TCRBV29	TCRBV29-01	01				TCRBD01-01*01	TCRBD01	TCRBD01-01	01				TCRBJ02-07*01	TCRBJ02	TCRBJ02-07	01				6	4	3	5	0	5	51	59	63	-1	67	1	In	VDJ
GTGAACGCCTTGTTGCTGGGGGACTCGGCCCTCTATCTCTGTGCCAGCAGCTTGGCGGATAGGCTTCACGAGCAGTACTTCGGGCCG	CASSLADRLHEQYF	2	9.375014648460388E-6	42	TCRBV05-06*01	TCRBV05	TCRBV05-06	01								TCRBD01,TCRBD02	TCRBD01-01,TCRBD02-01		TCRBJ02-07*01	TCRBJ02	TCRBJ02-07	01				0	1	1	8	8	5	39	55	56	59	67	2	In	VDJ
CTGACGATCCAGCGCACACAGCAGGAGGACTCGGCCGTGTATCTCTGTGCCAGCAGCTCCTCGGCCCACGAGCAGTACTTCGGGCCG	CASSSSAHEQYF	2	9.375014648460388E-6	36	TCRBV07-02*01	TCRBV07	TCRBV07-02	01								TCRBD01,TCRBD02	TCRBD01-01,TCRBD02-01		TCRBJ02-07*01	TCRBJ02	TCRBJ02-07	01				4	4	9	0	2	5	45	58	62	65	67	2	In	VDJ
ACTCTGACAGTGACCAGTGCCCATCCTGAAGACAGCAGCTTCTACATCTGCAGTGCTAGAGGTCGACACGAGCAGTACTTCGGGCCG	CSARGRHEQYF	2	9.375014648460388E-6	33	TCRBV20-01*01	TCRBV20	TCRBV20-01	01								TCRBD01,TCRBD02	TCRBD01-01,TCRBD02-01		TCRBJ02-07*01	TCRBJ02	TCRBJ02-07	01				1	3	2	7	0	5	48	61	64	-1	67	2	In	VDJ
TTGGAGTCGGCTGCTCCCTCCCAAACATCTGTGTACTTCTGTGCCAGCAGTCCAACCGGGACAGGGAACGAGCAGTACTTCGGGCCG	CASSPTGTGNEQYF	5	2.343753662115097E-5	42	TCRBV06	TCRBV06				TCRBV06-02,TCRBV06-03		TCRBD01-01*01	TCRBD01	TCRBD01-01	01				TCRBJ02-07*01	TCRBJ02	TCRBJ02-07	01				5	6	0	3	1	5	39	51	57	66	67	5	In	VDJ
TGACATCGGCCCAAAAGAACCCGACAGCTTTCTATCTCTGTGCCACTAAAGACAGGGCCCACGTCGAACGAGCAGTACTTCGGGCCG		6	2.8125043945381164E-5	43	TCRBV19-01	TCRBV19	TCRBV19-01				01,02	TCRBD01-01*01	TCRBD01	TCRBD01-01	01				TCRBJ02-07*01	TCRBJ02	TCRBJ02-07	01				10	5	2	3	10	5	38	45	50	57	67	6	Out	VDJ
GTGAACGCCTTGTTGCTGGGGGACTCGGCCCTCTATCTCTGTGCCAGCAGCTCCATAGAAACGGGAAACGAGCAGTACTTCGGGCCG	CASSSIETGNEQYF	2	9.375014648460388E-6	42	TCRBV05-06*01	TCRBV05	TCRBV05-06	01				TCRBD02-01*02	TCRBD02	TCRBD02-01	02				TCRBJ02-07*01	TCRBJ02	TCRBJ02-07	01				3	9	8	3	1	5	39	52	61	66	67	2	In	VDJ
CAGCCTGCAGAACTGGAGGATTCTGGAGTTTATTTCTGTGCCAGCAGCCAAGTTGACAGGGCTGGAAACACCATATATTTTGGAGAG	CASSQVDRAGNTIYF	5	2.343753662115097E-5	45	TCRBV14-01*01	TCRBV14	TCRBV14-01	01				TCRBD01-01*01	TCRBD01	TCRBD01-01	01				TCRBJ01-03*01	TCRBJ01	TCRBJ01-03	01				1	2	2	3	0	2	36	52	54	-1	61	5	In	VDJ
ACCCTGCAGCCAGAAGACTCGGCCCTGTATCTCTGTGCCAGCAGCCAAGTCATAACCTCTGGGGCCAACGTCCTGACTTTCGGGGCC	CASSQVITSGANVLTF	2	9.375014648460388E-6	48	TCRBV04-02*01	TCRBV04	TCRBV04-02	01								TCRBD01,TCRBD02	TCRBD01-01,TCRBD02-01		TCRBJ02-06*01	TCRBJ02	TCRBJ02-06	01				1	5	3	7	0	0	33	49	54	-1	56	2	In	VDJ
GAGCTGAATGTGAACGCCTTGGAGCTGGAGGACTCGGCCCTGTATCTCTGTGCCAGCAGCCCTTTGGGTCCCCTCCACTTTGGGAAC	CASSPLGPLHF	3	1.4062521972690582E-5	33	TCRBV05-08*01	TCRBV05	TCRBV05-08	01								TCRBD01,TCRBD02	TCRBD01-01,TCRBD02-01		TCRBJ01-06*01	TCRBJ01	TCRBJ01-06	01				4	5	0	9	1	13	48	60	65	68	69	3	In	VDJ
ATCCAGCCTGCAGAGCTTGGGGACTCGGCCATGTATCTCTGTGCCAGCAGCTTAGCAGGGGTCGGTTCACCCCTCCACTTTGGGAAC	CASSLAGVGSPLHF	6	2.8125043945381164E-5	42	TCRBV11-01*01	TCRBV11	TCRBV11-01	01				TCRBD01-01*01	TCRBD01	TCRBD01-01	01				TCRBJ01-06*01	TCRBJ01	TCRBJ01-06	01				0	0	5	2	4	9	39	-1	56	61	65	6	In	VDJ
CTGAGTTCTAAGAAGCTCCTTCTCAGTGACTCTGGCTTCTATCTCTGTGCCTTGGACAGGGTCGGTTCACCCCTCCACTTTGGGAAC	CALDRVGSPLHF	1	4.687507324230194E-6	36	TCRBV30-01*01	TCRBV30	TCRBV30-01	01				TCRBD01-01*01	TCRBD01	TCRBD01-01	01				TCRBJ01-06*01	TCRBJ01	TCRBJ01-06	01				7	1	1	3	4	9	45	52	53	61	65	1	In	VDJ
TCCAGCGCACAGAGCAGCGGGACTCGGCCATGTATCGCTGTGCCAGCAGAACCGGGACAGGGTGATTCACCCCTCCACTTTGGGAAC		8	3.7500058593841554E-5	43	TCRBV07-06*01	TCRBV07	TCRBV07-06	01				TCRBD01-01*01	TCRBD01	TCRBD01-01	01				TCRBJ01-06*01	TCRBJ01	TCRBJ01-06	01				6	4	0	3	2	8	38	49	53	62	64	8	Out	VDJ
TTGGAGCTGGACGACTCGGCCCTGTATCTCTGTGCCAGCAGCCCGGACCTTGCACTCTCCTATAATTCACCCCTCCACTTTGGGAAC	CASSPDLALSYNSPLHF	20	9.375014648460388E-5	51	TCRBV05-04*01	TCRBV05	TCRBV05-04	01								TCRBD01,TCRBD02	TCRBD01-01,TCRBD02-01		TCRBJ01-06*01	TCRBJ01	TCRBJ01-06	01				4	2	1	7	8	0	30	42	44	48	56	20	In	VDJ
GTCCACAAAGCTGGAGGACTCAGCCATGTACTTCTGTGCCAGCAGTGAAGGGGGCACTCCTATAATTCACCCCTCCACTTTGGGAAC		3	1.4062521972690582E-5	47	TCRBV02-01*01	TCRBV02	TCRBV02-01	01				TCRBD01-01*01	TCRBD01	TCRBD01-01	01				TCRBJ01-06*01	TCRBJ01	TCRBJ01-06	01				1	0	7	0	1	0	34	-1	50	55	56	3	Out	VDJ
AGTTCTAAGAAGCTCCTTCTCAGTGACTCTGGCTTCTATCTCTGTGCCTGGAGGGAGGGTGTGAATTCACCCCTCCACTTTGGGAAC	CAWREGVNSPLHF	1	4.687507324230194E-6	39	TCRBV30-01*01	TCRBV30	TCRBV30-01	01				TCRBD02-01*02	TCRBD02	TCRBD02-01	02				TCRBJ01-06*01	TCRBJ01	TCRBJ01-06	01				3	0	10	0	4	7	42	-1	53	59	63	1	In	VDJ
ATCCAGCCCTCAGAACCCAGGGACTCAGCTGTGTACTTCTGTGCCAGCAGTTTGGGGACAGAGAATTCACCCCTCCACTTTGGGAAC	CASSLGTENSPLHF	2	9.375014648460388E-6	42	TCRBV12	TCRBV12				TCRBV12-03,TCRBV12-04		TCRBD01-01*01	TCRBD01	TCRBD01-01	01				TCRBJ01-06*01	TCRBJ01	TCRBJ01-06	01				3	1	0	5	2	7	39	53	54	61	63	2	In	VDJ
GTGACCAGTGCCCATCCTGAAGACAGCAGCTTCTACATCTGCAGTGCTAGAGCTTCAAGGGGAGGTGCACCCCTCCACTTTGGGAAC	CSARASRGGAPLHF	5	2.343753662115097E-5	42	TCRBV20	TCRBV20				TCRBV20-01,TCRBV20-or09_02		TCRBD02-01*02	TCRBD02	TCRBD02-01	02				TCRBJ01-06*01	TCRBJ01	TCRBJ01-06	01				1	7	9	1	2	11	39	52	59	65	67	5	In	VDJ
GAGTCTGCCATCCCCAACCAGACAGCTCTTTACTTCTGTGCCACCAGTGATTTGGGGACACGAAGGGCACCCCTCCACTTTGGGAAC	CATSDLGTRRAPLHF	2	9.375014648460388E-6	45	TCRBV24	TCRBV24				TCRBV24-01,TCRBV24-or09_02		TCRBD01-01*01	TCRBD01	TCRBD01-01	01				TCRBJ01-06*01	TCRBJ01	TCRBJ01-06	01				0	0	0	6	7	11	36	-1	54	60	67	2	In	VDJ
CCTGGAGTCGCCCAGCCCCAACCAGACCTCTCTGTACTTCTGTGCCAGCAGTGTAACGACAGGGATGGTGAGCAGTTCTTCGGGCCA		15	7.031260986345291E-5	41	TCRBV27-01*01	TCRBV27	TCRBV27-01	01				TCRBD01-01*01	TCRBD01	TCRBD01-01	01				TCRBJ02-01*01	TCRBJ02	TCRBJ02-01	01				5	5	2	3	4	9	40	52	57	64	68	15	Out	VDJ
AGTTCTAAGAAGCTCCTTCTCAGTGACTCTGGCTTCTATCTCTGTGCCTGGAGTGTACCAGCCTGGGATGAGCAGTTCTTCGGGCCA	CAWSVPAWDEQFF	1	4.687507324230194E-6	39	TCRBV30-01*01	TCRBV30	TCRBV30-01	01								TCRBD01,TCRBD02	TCRBD01-01,TCRBD02-01		TCRBJ02-01*01	TCRBJ02	TCRBJ02-01	01				0	8	0	9	0	8	42	56	64	-1	67	1	In	VDJ
AATTCCCTGGAGCTTGGTGACTCTGCTGTGTATTTCTGTGCCAGCAGCCGAAAGCGGGGGGGTATTAATGAGCAGTTCTTCGGGCCA	CASSRKRGGINEQFF	10	4.687507324230194E-5	45	TCRBV03	TCRBV03				TCRBV03-01,TCRBV03-02		TCRBD02-01*01	TCRBD02	TCRBD02-01	01				TCRBJ02-01*01	TCRBJ02	TCRBJ02-01	01				4	3	6	0	4	7	36	49	52	62	66	10	In	VDJ
GCAGAGCTTGGGGACTCGGCCATGTATCTCTGTGCCAGCAGCCGGGACAGAGGCCAAAGCATAAGGAATGAGCAGTTCTTCGGGCCA	CASSRDRGQSIRNEQFF	13	6.0937595214992524E-5	51	TCRBV11-01*01	TCRBV11	TCRBV11-01	01				TCRBD01-01*01	TCRBD01	TCRBD01-01	01				TCRBJ02-01*01	TCRBJ02	TCRBJ02-01	01				5	1	0	5	16	7	30	42	43	50	66	13	In	VDJ
GTCGCACTGCAGCAAGAAGACTCAGCTGCGTATCTCTGCACCAGCAGCTTGGGACAGGGCCTAAGCAATGAGCAGTTCTTCGGGCCA	CTSSLGQGLSNEQFF	2	9.375014648460388E-6	45	TCRBV01-01*01	TCRBV01	TCRBV01-01	01				TCRBD01-01*01	TCRBD01	TCRBD01-01	01				TCRBJ02-01*01	TCRBJ02	TCRBJ02-01	01				5	2	0	3	6	6	36	48	50	59	65	2	In	VDJ
GCTCCCTCCCAGACATCTGTGTACTTCTGTGCCAGCAGCCCGCGTGTAGGGGGGGCGCATTCCTACAATGAGCAGTTCTTCGGGCCA	CASSPRVGGAHSYNEQFF	3	1.4062521972690582E-5	54	TCRBV06	TCRBV06				TCRBV06-01,TCRBV06-05,TCRBV06-06		TCRBD02-01*01	TCRBD02	TCRBD02-01	01				TCRBJ02-01*01	TCRBJ02	TCRBJ02-01	01				6	10	9	0	5	1	27	38	48	55	60	3	In	VDJ
CGCACACAGCAGGAGGACTCGGCCGTGTATCTCTGTGCCAGCAGCCCGCTGACAGGGGGGTCCTACAATGAGCAGTTCTTCGGGCCA	CASSPLTGGSYNEQFF	11	5.156258056653214E-5	48	TCRBV07-02*01	TCRBV07	TCRBV07-02	01				TCRBD01-01*01	TCRBD01	TCRBD01-01	01				TCRBJ02-01*01	TCRBJ02	TCRBJ02-01	01				5	5	2	1	1	1	33	45	50	59	60	11	In	VDJ
AACGCCTTGGAGCTGGACGACTCGGCCCTGTATCTCTGTGCCAGCAGCCTGGGGGGGAGCTCCTACAATGAGCAGTTCTTCGGGCCA	CASSLGGSSYNEQFF	3	1.4062521972690582E-5	45	TCRBV05-04*01	TCRBV05	TCRBV05-04	01								TCRBD01,TCRBD02	TCRBD01-01,TCRBD02-01		TCRBJ02-01*01	TCRBJ02	TCRBJ02-01	01				0	0	6	1	2	0	36	-1	52	57	59	3	In	VDJ
CCTTGGAGCTGGGGGACTCGGCCCTGTATCTCTGTGCCAGAAGCTTGGTGGAGCGGGGCTAACTACAATGAGCAGTTCTTCGGGCCA		21	9.843765380883408E-5	49	TCRBV05-03	TCRBV05	TCRBV05-03				01,02	TCRBD02-01*01	TCRBD02	TCRBD02-01	01				TCRBJ02-01*01	TCRBJ02	TCRBJ02-01	01				0	3	6	3	4	3	32	48	51	58	62	21	Out	VDJ
CCTGCAGAGCTTGGGGACTCGGCCGTGTATCTCTGTGCCAGCAGCTTAGTTCGGGGGGGAACATACAATGAGCAGTTCTTCGGGCCA	CASSLVRGGTYNEQFF	12	5.625008789076233E-5	48	TCRBV11-03*01	TCRBV11	TCRBV11-03	01				TCRBD02-01*01	TCRBD02	TCRBD02-01	01				TCRBJ02-01*01	TCRBJ02	TCRBJ02-01	01				1	2	8	0	4	4	33	49	51	59	63	12	In	VDJ
ATCCTGGAGTCGCCCAGCCCCAACCAGACCTCTCTGTACTTCTGTGCCAGCAGTCCTACTAGCGCCGGCGAGCAGTTCTTCGGGCCA	CASSPTSAGEQFF	9	4.2187565918071744E-5	39	TCRBV27-01*01	TCRBV27	TCRBV27-01	01				TCRBD02-01	TCRBD02	TCRBD02-01				01,02	TCRBJ02-01*01	TCRBJ02	TCRBJ02-01	01				5	3	3	6	5	10	42	54	57	64	69	9	In	VDJ
GAGTCGGCTGCTCCCTCCCAAACATCTGTGTACTTCTGTGCCAGCAGGTTAGCGGGGGGGCCGAGTGAGACCCAGTACTTCGGGCCA	CASRLAGGPSETQYF	9	4.2187565918071744E-5	45	TCRBV06	TCRBV06				TCRBV06-02,TCRBV06-03		TCRBD02-01*01	TCRBD02	TCRBD02-01	01				TCRBJ02-05*01	TCRBJ02	TCRBJ02-05	01				6	2	5	0	6	5	36	47	49	60	66	9	In	VDJ
AAGAAGCTCCTTCTCAGTGACTCTGGCTTCTATCTCTGTGCCTGGAGTACTTGGCGGGGGGTTGGAGAGACCCAGTACTTCGGGCCA	CAWSTWRGVGETQYF	1	4.687507324230194E-6	45	TCRBV30-01*01	TCRBV30	TCRBV30-01	01				TCRBD02-01*01	TCRBD02	TCRBD02-01	01				TCRBJ02-05*01	TCRBJ02	TCRBJ02-05	01				2	5	7	1	4	4	36	48	53	61	65	1	In	VDJ
CTGCTGTCGGCTGCTCCCTCCCAGACATCTGTGTACTTCTGTGCCAGCAGTTACAGGCCGGGGCCAGAGACCCAGTACTTCGGGCCA	CASSYRPGPETQYF	7	3.281255126961136E-5	42	TCRBV06-05*01	TCRBV06	TCRBV06-05	01								TCRBD01,TCRBD02	TCRBD01-01,TCRBD02-01		TCRBJ02-05*01	TCRBJ02	TCRBJ02-05	01				2	5	7	0	1	4	39	54	59	64	65	7	In	VDJ
TGTTGCTGGGGGACTCGGCCCTCTATCTCTGTGCCAGCAGCAACGGAGGGGCTAGCGGGGGGCCAAGAGACCCAGTACTTCGGGCCA		2	9.375014648460388E-6	52	TCRBV05-06*01	TCRBV05	TCRBV05-06	01				TCRBD02-01*01	TCRBD02	TCRBD02-01	01				TCRBJ02-05*01	TCRBJ02	TCRBJ02-05	01				4	10	4	1	0	1	29	41	51	-1	62	2	Out	VDJ
GGTGACTCTGCTGTGTATTTCTGTGCCAGCAGCCAAGATCTTGGTAGCGGGGGGATAAAATACCAAGAGACCCAGTACTTCGGGCCA	CASSQDLGSGGIKYQETQYF	3	1.4062521972690582E-5	60	TCRBV03	TCRBV03				TCRBV03-01,TCRBV03-02		TCRBD02-01*01	TCRBD02	TCRBD02-01	01				TCRBJ02-05*01	TCRBJ02	TCRBJ02-05	01				0	6	5	1	7	0	21	38	44	54	61	3	In	VDJ
ATCCAGCCTGCAGAGCTTGGGGACTCGGCCGTGTATCTCTGTGCCAGCAGCTTAGCTCGGAACCAAGAGACCCAGTACTTCGGGCCA	CASSLARNQETQYF	15	7.031260986345291E-5	42	TCRBV11-03*01	TCRBV11	TCRBV11-03	01								TCRBD01,TCRBD02	TCRBD01-01,TCRBD02-01		TCRBJ02-05*01	TCRBJ02	TCRBJ02-05	01				1	3	1	8	0	0	39	55	58	-1	61	15	In	VDJ
CAGCGCACACAGCAGGAGGACTCCGCCGTGTATCTCTGTGCCAGCAGCTTACCTGGACAGGAACAAGAGACCCAGTACTTCGGGCCA	CASSLPGQEQETQYF	5	2.343753662115097E-5	45	TCRBV07-08*01	TCRBV07	TCRBV07-08	01				TCRBD01-01*01	TCRBD01	TCRBD01-01	01				TCRBJ02-05*01	TCRBJ02	TCRBJ02-05	01				2	3	1	4	2	2	36	51	54	61	63	5	In	VDJ
CTGGGGTTGGAGTCGGCTGCTCCCTCCCAAACATCTGTGTACTTCTGTGCCAGCAGTTCGACAGCGCAGACCCAGTACTTCGGGCCA	CASSSTAQTQYF	8	3.7500058593841554E-5	36	TCRBV06	TCRBV06				TCRBV06-02,TCRBV06-03		TCRBD01-01*01	TCRBD01	TCRBD01-01	01				TCRBJ02-05*01	TCRBJ02	TCRBJ02-05	01				4	1	2	5	3	6	45	58	59	64	67	8	In	VDJ
TCTAAGAAGCTCCTTCTCAGTGACTCTGGCTTCTATCTCTGTGCCTGGTCCCCGCCAGGCGCAGGAGATACGCAGTATTTTGGCCCA	CAWSPPGAGDTQYF	1	4.687507324230194E-6	42	TCRBV30-01*01	TCRBV30	TCRBV30-01	01				TCRBD01-01*01	TCRBD01	TCRBD01-01	01				TCRBJ02-03*01	TCRBJ02	TCRBJ02-03	01				5	7	4	4	6	5	39	48	55	59	65	1	In	VDJ
ACAGTGACCAGTGCCCATCCTGAAGACAGCAGCTTCTACATCTGCAGTGACAGGGCGCGGGGCACAGATACGCAGTATTTTGGCCCA	CSDRARGTDTQYF	2	9.375014648460388E-6	39	TCRBV20	TCRBV20				TCRBV20-01,TCRBV20-or09_02		TCRBD01-01*01	TCRBD01	TCRBD01-01	01				TCRBJ02-03*01	TCRBJ02	TCRBJ02-03	01				7	0	3	3	6	1	42	-1	49	55	61	2	In	VDJ
CACGCCCTGCAGCCAGAAGACTCAGCCCTGTATCTCTGCGCCAGCAGCCACGGGGATACCCGCACAGATACGCAGTATTTTGGCCCA	CASSHGDTRTDTQYF	3	1.4062521972690582E-5	45	TCRBV04-01*01	TCRBV04	TCRBV04-01	01				TCRBD02-01*01	TCRBD02	TCRBD02-01	01				TCRBJ02-03*01	TCRBJ02	TCRBJ02-03	01				3	0	8	3	6	1	36	-1	50	55	61	3	In	VDJ
CCCAACCAGACCTCTCTGTACTTCTGTGCCAGCAGTTTAGGTCTAGCGGGGCTCTTTAGGAGCACAGATACGCAGTATTTTGGCCCA	CASSLGLAGLFRSTDTQYF	3	1.4062521972690582E-5	57	TCRBV27-01*01	TCRBV27	TCRBV27-01	01				TCRBD02-01*01	TCRBD02	TCRBD02-01	01				TCRBJ02-03*01	TCRBJ02	TCRBJ02-03	01				2	3	4	3	9	0	24	39	42	51	60	3	In	VDJ
CATCCTGAAGACAGCAGCTTCTACATCTGCAGTGCTAGCGCGCTCGGGGGGCTAGCGGGGGCGGGCGGGGAGCTGTTTTTTGGAGAA	CSASALGGLAGAGGELFF	6	2.8125043945381164E-5	54	TCRBV20	TCRBV20				TCRBV20-01,TCRBV20-or09_02		TCRBD02-01*01	TCRBD02	TCRBD02-01	01				TCRBJ02-02*01	TCRBJ02	TCRBJ02-02	01				3	13	4	2	4	7	27	38	51	61	65	6	In	VDJ
GAGTTGGCTGCTCCCTCCCAGACATCTGTGTACTTCTGTGCCAGCAGTTATGGCGGGTCGAACACCGGGGAGCTGTTTTTTGGAGAA	CASSYGGSNTGELFF	9	4.2187565918071744E-5	45	TCRBV06-06	TCRBV06	TCRBV06-06				01,02	TCRBD02-01	TCRBD02	TCRBD02-01				01,02	TCRBJ02-02*01	TCRBJ02	TCRBJ02-02	01				3	2	7	4	1	0	36	50	52	57	58	9	In	VDJ
CCTGCAGAACTGGAGGATTCTGGAGTTTATTTCTGTGCCAGCAGCCATTATAGGGGAACGAACACCGGGGAGCTGTTTTTTGGAGAA	CASSHYRGTNTGELFF	5	2.343753662115097E-5	48	TCRBV14-01*01	TCRBV14	TCRBV14-01	01				TCRBD01-01*01	TCRBD01	TCRBD01-01	01				TCRBJ02-02*01	TCRBJ02	TCRBJ02-02	01				3	4	5	2	2	0	33	47	51	56	58	5	In	VDJ
AATGTGAGTGCCTTGGAGCTGGGGGACTCGGCCCTGTATCTCTGTGCCAGAAGCTTGGAGGGGAACGCTGAAGCTTTCTTTGGACAA	CARSLEGNAEAFF	4	1.8750029296920777E-5	39	TCRBV05-03	TCRBV05	TCRBV05-03				01,02	TCRBD01-01*01	TCRBD01	TCRBD01-01	01				TCRBJ01-01*01	TCRBJ01	TCRBJ01-01	01				0	0	5	2	4	6	42	-1	58	63	67	4	In	VDJ
AACCTGAGCTCTCTGGAGCTGGGGGACTCAGCTTTGTATTTCTGTGCCAGCAGCGTACGGGGAGGGACTGAAGCTTTCTTTGGACAA	CASSVRGGTEAFF	2	9.375014648460388E-6	39	TCRBV09-01	TCRBV09	TCRBV09-01				01,02	TCRBD02-01*02	TCRBD02	TCRBD02-01	02				TCRBJ01-01*01	TCRBJ01	TCRBJ01-01	01				1	2	9	0	0	5	42	57	59	-1	66	2	In	VDJ
CTCAGGCTGCTGTCGGCTGCTCCCTCCCAGACATCTGTGTACTTCTGTGCCAGCAGTTTCGGGAGGACTGAAGCTTTCTTTGGACAA	CASSFGRTEAFF	7	3.281255126961136E-5	36	TCRBV06-05*01	TCRBV06	TCRBV06-05	01				TCRBD02-01*02	TCRBD02	TCRBD02-01	02				TCRBJ01-01*01	TCRBJ01	TCRBJ01-01	01				4	1	8	1	0	5	45	58	59	-1	66	7	In	VDJ
ACTGTGAGCAACATGAGCCCTGAAGACAGCAGCATATATCTCTGCAGCGTTGAAGCAGGGTTGGGCACTGAAGCTTTCTTTGGACAA	CSVEAGLGTEAFF	2	9.375014648460388E-6	39	TCRBV29-01*01	TCRBV29	TCRBV29-01	01				TCRBD01-01*01	TCRBD01	TCRBD01-01	01				TCRBJ01-01*01	TCRBJ01	TCRBJ01-01	01				1	0	4	3	5	4	42	-1	55	60	65	2	In	VDJ
GAGTCGGCTGCTCCCTCCCAGACATCTGTGTACTTCTGTGCCAGCAGTGAACGGCGGGGGCGCCCCACTGAAGCTTTCTTTGGACAA	CASSERRGRPTEAFF	15	7.031260986345291E-5	45	TCRBV06-01*01	TCRBV06	TCRBV06-01	01				TCRBD02-01*01	TCRBD02	TCRBD02-01	01				TCRBJ01-01*01	TCRBJ01	TCRBJ01-01	01				2	2	7	2	5	4	36	51	53	60	65	15	In	VDJ
ACTGTGAGCAACATGAGCCCTGAAGACAGCAGCATATATCTCTGCAGCGTTGCTGGGGGGTTTTACACTGAAGCTTTCTTTGGACAA	CSVAGGFYTEAFF	2	9.375014648460388E-6	39	TCRBV29-01*01	TCRBV29	TCRBV29-01	01				TCRBD02-01*01	TCRBD02	TCRBD02-01	01				TCRBJ01-01*01	TCRBJ01	TCRBJ01-01	01				4	2	9	1	4	3	42	52	54	60	64	2	In	VDJ
CTGAGCTCTCTGGAGCTGGGGGACTCAGCTTTGTATTTCTGTGCCAGCAGCGTAGTGGAGGGTTACACTGAAGCTTTCTTTGGACAA	CASSVVEGYTEAFF	6	2.8125043945381164E-5	42	TCRBV09-01	TCRBV09	TCRBV09-01				01,02	TCRBD02-01*02	TCRBD02	TCRBD02-01	02				TCRBJ01-01*01	TCRBJ01	TCRBJ01-01	01				0	1	10	0	2	3	39	55	56	62	64	6	In	VDJ
GAGTTGGCTGCTCCCTCCCAGACATCTGTGTACTTCTGTGCCAGCAGTTACGCGGCCGGGGGTGACACTGAAGCTTTCTTTGGACAA	CASSYAAGGDTEAFF	6	2.8125043945381164E-5	45	TCRBV06-06	TCRBV06	TCRBV06-06				01,02	TCRBD02-01*01	TCRBD02	TCRBD02-01	01				TCRBJ01-01*01	TCRBJ01	TCRBJ01-01	01				2	5	8	2	2	3	36	51	56	62	64	6	In	VDJ
ATCAATTCCCTGGAGCTTGGTGACTCTGCTGTGTATTTCTGTGCCAGCAGCCAAGCCCAAAGGGACACTGAAGCTTTCTTTGGACAA	CASSQAQRDTEAFF	7	3.281255126961136E-5	42	TCRBV03	TCRBV03				TCRBV03-01,TCRBV03-02						TCRBD01,TCRBD02	TCRBD01-01,TCRBD02-01		TCRBJ01-01*01	TCRBJ01	TCRBJ01-01	01				1	5	5	3	0	3	39	55	60	-1	64	7	In	VDJ
ACCCTGCAGCCAGAAGACTCGGCCCTGTATCTCTGCGCCAGCAGCCAAGATAGCGGGGACCTTAACACTGAAGCTTTCTTTGGACAA	CASSQDSGDLNTEAFF	4	1.8750029296920777E-5	48	TCRBV04-03*01	TCRBV04	TCRBV04-03	01				TCRBD02-01*01	TCRBD02	TCRBD02-01	01				TCRBJ01-01*01	TCRBJ01	TCRBJ01-01	01				0	0	5	3	5	2	33	-1	50	58	63	4	In	VDJ
ACTGTGAGCAACATGAGCCCTGAAGACAGCAGCATATATCTCTGCAGCGTTACCGAAGGGATTAACACTGAAGCTTTCTTTGGACAA	CSVTEGINTEAFF	2	9.375014648460388E-6	39	TCRBV29-01*01	TCRBV29	TCRBV29-01	01								TCRBD01,TCRBD02	TCRBD01-01,TCRBD02-01		TCRBJ01-01*01	TCRBJ01	TCRBJ01-01	01				5	6	0	8	2	2	42	51	57	61	63	2	In	VDJ
CAGCGCACACAGCAGGAGGACTCGGCCGTGTATCTCTGTGCCAGCACCCCTAAGGACAGGGGTAACACTGAAGCTTTCTTTGGACAA	CASTPKDRGNTEAFF	3	1.4062521972690582E-5	45	TCRBV07-02*01	TCRBV07	TCRBV07-02	01				TCRBD01-01*01	TCRBD01	TCRBD01-01	01				TCRBJ01-01*01	TCRBJ01	TCRBJ01-01	01				7	7	1	2	1	2	36	46	53	62	63	3	In	VDJ
ACATCGGCCCAAAAGAACCCGACAGCTTTCTATCTCTGTGCCAGTAGTATCCAGGGCGGAGTGAACACTGAAGCTTTCTTTGGACAA	CASSIQGGVNTEAFF	13	6.0937595214992524E-5	45	TCRBV19-01	TCRBV19	TCRBV19-01				01,02	TCRBD01-01*01	TCRBD01	TCRBD01-01	01				TCRBJ01-01*01	TCRBJ01	TCRBJ01-01	01				3	1	4	3	5	0	36	50	51	56	61	13	In	VDJ
ACAGTGACCAGTGCCCATCCTGAAGACAGCAGCTTCTACATCTGCAGTGCCCCGGGACACCTGAACACTGAAGCTTTCTTTGGACAA	CSAPGHLNTEAFF	2	9.375014648460388E-6	39	TCRBV20	TCRBV20				TCRBV20-01,TCRBV20-or09_02		TCRBD01-01*01	TCRBD01	TCRBD01-01	01				TCRBJ01-01*01	TCRBJ01	TCRBJ01-01	01				6	3	0	6	2	0	42	50	53	59	61	2	In	VDJ
TTGGAGTCGGCTGCTCCCTCCCAAACATCTGTGTACTTCTGTGCCAGCAGGCGACAGATCATGAACACTGAAGCTTTCTTTGGACAA	CASRRQIMNTEAFF	10	4.687507324230194E-5	42	TCRBV06	TCRBV06				TCRBV06-02,TCRBV06-03		TCRBD01-01*01	TCRBD01	TCRBD01-01	01				TCRBJ01-01*01	TCRBJ01	TCRBJ01-01	01				6	2	2	5	4	0	39	50	52	57	61	10	In	VDJ
ACTGTGAGCAACATGAGCCCTGAAGACAGCAGCATATATCTCTGCAGCGCAAGAGGGACAATGAACACTGAAGCTTTCTTTGGACAA	CSARGTMNTEAFF	2	9.375014648460388E-6	39	TCRBV29-01*01	TCRBV29	TCRBV29-01	01				TCRBD01-01*01	TCRBD01	TCRBD01-01	01				TCRBJ01-01*01	TCRBJ01	TCRBJ01-01	01				7	5	0	6	1	0	42	49	54	60	61	2	In	VDJ
CAGGGGACACAGCACTGTATTTCTGTGCCAGCAGCAAAGACCCGGACAGGGCGGGATCAATGGAACACTGAAGCTTTCTTTGGACAA		16	7.500011718768311E-5	58	TCRBV21-01*01	TCRBV21	TCRBV21-01	01				TCRBD01-01*01	TCRBD01	TCRBD01-01	01				TCRBJ01-01*01	TCRBJ01	TCRBJ01-01	01				1	4	1	3	11	1	23	39	43	51	62	16	Out	VDJ
TCCCTGTCCCTAGAGTCTGCCATCCCCAACCAGACAGCTCTTTACTTCTGTGCCACCATGGGGAACACTGAAGCTTTCTTTGGACAA	CATMGNTEAFF	3	1.4062521972690582E-5	33	TCRBV24	TCRBV24				TCRBV24-01,TCRBV24-or09_02						TCRBD01,TCRBD02	TCRBD01-01,TCRBD02-01		TCRBJ01-01*01	TCRBJ01	TCRBJ01-01	01				8	1	0	9	0	1	48	58	59	-1	62	3	In	VDJ
ATGTGAGCACCTTGGAGCTGGGGGACTCGGCCCTTTATCTTTGCGCCAGCAGCTTGCGTGGGAAACACTGAAGCTTTCTTTGGACAA		3	1.4062521972690582E-5	40	TCRBV05-01*01	TCRBV05	TCRBV05-01	01								TCRBD01,TCRBD02	TCRBD01-01,TCRBD02-01		TCRBJ01-01*01	TCRBJ01	TCRBJ01-01	01				1	3	0	8	0	2	41	56	59	-1	63	3	Out	VDJ
ACTCTGGAGTCCGCTACCAGCTCCCAGACATCTGTGTACTTCTGTGCCAGCAGTGAATCTCGGGGAACTGAAGCTTTCTTTGGACAA	CASSESRGTEAFF	14	6.562510253922271E-5	39	TCRBV10-03*01	TCRBV10	TCRBV10-03	01				TCRBD02-01*01	TCRBD02	TCRBD02-01	01				TCRBJ01-01*01	TCRBJ01	TCRBJ01-01	01				3	4	8	3	1	5	42	56	60	65	66	14	In	VDJ
GTGAGCAACATGAGCCCTGAAGACAGCAGCATATATCTCTGCAGCGTAGGGACAGGGGGAACTAATGAAAAACTGTTTTTTGGCAGT	CSVGTGGTNEKLFF	4	1.8750029296920777E-5	42	TCRBV29-01*01	TCRBV29	TCRBV29-01	01				TCRBD01-01*01	TCRBD01	TCRBD01-01	01				TCRBJ01-04*01	TCRBJ01	TCRBJ01-04	01				6	1	0	1	0	1	39	47	48	-1	59	4	In	VDJ
CACGCCCTGCAGCCAGAAGACTCAGCCCTGTATCTCTGCGCCAGCAGCCAAGATTGGGCTGGGAATGAAAAACTGTTTTTTGGCAGT	CASSQDWAGNEKLFF	2	9.375014648460388E-6	45	TCRBV04-01*01	TCRBV04	TCRBV04-01	01				TCRBD01-01*01	TCRBD01	TCRBD01-01	01				TCRBJ01-04*01	TCRBJ01	TCRBJ01-04	01				0	2	8	0	4	5	36	53	55	59	63	2	In	VDJ
TCACCAGGCCTGGGGGACGCAGCCATGTACCTGTGTGCCACCAGCAGATCCGATACAGGCCAGAATGAAAAACTGTTTTTTGGCAGT	CATSRSDTGQNEKLFF	2	9.375014648460388E-6	48	TCRBV15-01*01	TCRBV15	TCRBV15-01	01				TCRBD01-01*01	TCRBD01	TCRBD01-01	01				TCRBJ01-04*01	TCRBJ01	TCRBJ01-04	01				2	6	3	4	4	5	33	48	54	59	63	2	In	VDJ
AATTTCCCCCTCACTCTGGAGTCAGCTACCCGCTCCCAGACATCTGTGTATTTCTGCGCCAGCACCCAAAAACTGTTTTTTGGCAGT	CASTQKLFF	3	1.4062521972690582E-5	27	TCRBV10-02*01	TCRBV10	TCRBV10-02	01											TCRBJ01-04*01	TCRBJ01	TCRBJ01-04	01				7	0	0	0	3	9	54	-1	-1	64	67	3	In	VJ
GTGAACGCCTTGTTGCTGGGGGACTCGGCCCTCTATCTCTGTGCCAGCAGCTCTGTAGGGACAAGTCAGCCCCAGCATTTTGGTGAT	CASSSVGTSQPQHF	2	9.375014648460388E-6	42	TCRBV05-06*01	TCRBV05	TCRBV05-06	01				TCRBD01-01*01	TCRBD01	TCRBD01-01	01				TCRBJ01-05*01	TCRBJ01	TCRBJ01-05	01				3	5	0	6	2	6	39	52	57	63	65	2	In	VDJ
ACGATCCAGCGCACACAGCAGGAGGACTCGGCCGTGTATCTCTGTGCCAGCAGCCTCTGGAAGGATCAGCCCCAGCATTTTGGTGAT	CASSLWKDQPQHF	3	1.4062521972690582E-5	39	TCRBV07-02*01	TCRBV07	TCRBV07-02	01								TCRBD01,TCRBD02	TCRBD01-01,TCRBD02-01		TCRBJ01-05*01	TCRBJ01	TCRBJ01-05	01				5	4	1	8	3	5	42	54	58	61	64	3	In	VDJ
CTGTCCCTAGAGTCTGCCATCCCCAACCAGACAGCTCTTTACTTCTGTGCCACCGCAGGGGACGATCAGCCCCAGCATTTTGGTGAT	CATAGDDQPQHF	2	9.375014648460388E-6	36	TCRBV24	TCRBV24				TCRBV24-01,TCRBV24-or09_02		TCRBD01-01*01	TCRBD01	TCRBD01-01	01				TCRBJ01-05*01	TCRBJ01	TCRBJ01-05	01				9	1	4	2	3	5	45	54	55	61	64	2	In	VDJ
CTGACAGTGACCAGTGCCCATCCTGAAGACAGCAGCTTCTACATCTGCAGTGCCTCCCCCGGGAATCAGCCCCAGCATTTTGGTGAT	CSASPGNQPQHF	2	9.375014648460388E-6	36	TCRBV20	TCRBV20				TCRBV20-01,TCRBV20-or09_02		TCRBD02-01	TCRBD02	TCRBD02-01				01,02	TCRBJ01-05*01	TCRBJ01	TCRBJ01-05	01				6	6	8	4	0	4	45	53	59	-1	63	2	In	VDJ
GTGACCAGTGCCCATCCTGAAGACAGCAGCTTCTACATCTGCAGTGCTAGGAGGACAGGGGGCAATCAGCCCCAGCATTTTGGTGAT	CSARRTGGNQPQHF	2	9.375014648460388E-6	42	TCRBV20	TCRBV20				TCRBV20-01,TCRBV20-or09_02		TCRBD01-01*01	TCRBD01	TCRBD01-01	01				TCRBJ01-05*01	TCRBJ01	TCRBJ01-05	01				3	2	1	2	0	2	39	50	52	-1	61	2	In	VDJ
TCTAAGAAGCTCCTCCTCAGTGACTCTGGCTTCTATCTCTGTGCCTGGAGTGATTGGCAGGGCAATCAGCCCCAGCATTTTGGTGAT	CAWSDWQGNQPQHF	1	4.687507324230194E-6	42	TCRBV30-01*02	TCRBV30	TCRBV30-01	02				TCRBD01-01*01	TCRBD01	TCRBD01-01	01				TCRBJ01-05*01	TCRBJ01	TCRBJ01-05	01				1	5	4	4	0	2	39	52	57	-1	61	1	In	VDJ
GAGTCGGCTGCTCCCTCCCAGACATCTGTGTACTTCTGTGCCAGCAGGACCGGACAGGGTAGCAATCAGCCCCAGCATTTTGGTGAT	CASRTGQGSNQPQHF	4	1.8750029296920777E-5	45	TCRBV06-01*01	TCRBV06	TCRBV06-01	01				TCRBD01-01*01	TCRBD01	TCRBD01-01	01				TCRBJ01-05*01	TCRBJ01	TCRBJ01-05	01				6	4	1	3	0	0	36	47	51	-1	59	4	In	VDJ
GAGTTGGCTGCTCCCTCCCAGACATCTGTGTACTTCTGTGCCAGCAGTTACCGGGACAGTAGCAATCAGCCCCAGCATTTTGGTGAT	CASSYRDSSNQPQHF	9	4.2187565918071744E-5	45	TCRBV06-06	TCRBV06	TCRBV06-06				01,02	TCRBD01-01*01	TCRBD01	TCRBD01-01	01				TCRBJ01-05*01	TCRBJ01	TCRBJ01-05	01				2	1	0	5	0	0	36	51	52	-1	59	9	In	VDJ
ACCAGTGCCCATCCTGAAGACAGCAGCTTCTACATCTGCAGTGCTTGGACAGGGGGTTATAGCAATCAGCCCCAGCATTTTGGTGAT	CSAWTGGYSNQPQHF	2	9.375014648460388E-6	45	TCRBV20	TCRBV20				TCRBV20-01,TCRBV20-or09_02		TCRBD01-01*01	TCRBD01	TCRBD01-01	01				TCRBJ01-05*01	TCRBJ01	TCRBJ01-05	01				5	1	1	1	3	0	36	45	46	56	59	2	In	VDJ
ACCAGTGCCCATCCTGAAGACAGCAGCTTCTACATCTGCAGTGCTGTGGGAGAGACTTATAGCAATCAGCCCCAGCATTTTGGTGAT	CSAVGETYSNQPQHF	2	9.375014648460388E-6	45	TCRBV20	TCRBV20				TCRBV20-01,TCRBV20-or09_02		TCRBD02-01*02	TCRBD02	TCRBD02-01	02				TCRBJ01-05*01	TCRBJ01	TCRBJ01-05	01				5	2	9	2	7	0	36	45	47	52	59	2	In	VDJ
TGACCAGTGCCCATCCTGAAGACAGCAGCTTCTACATCTGCAGTGCCTACATGGGACAGTCACAATCAGCCCCAGCATTTTGGTGAT		2	9.375014648460388E-6	43	TCRBV20	TCRBV20				TCRBV20-01,TCRBV20-or09_02		TCRBD01-01*01	TCRBD01	TCRBD01-01	01				TCRBJ01-05*01	TCRBJ01	TCRBJ01-05	01				6	6	0	5	3	3	38	46	52	59	62	2	Out	VDJ
ACTGTGAGCAACATGAGCCCTGAAGACAGCAGCATATATCTCTGCAGCGTTTTAGGGGGCCTTGGCCAGCCCCAGCATTTTGGTGAT	CSVLGGLGQPQHF	1	4.687507324230194E-6	39	TCRBV29-01*01	TCRBV29	TCRBV29-01	01				TCRBD01-01*01	TCRBD01	TCRBD01-01	01				TCRBJ01-05*01	TCRBJ01	TCRBJ01-05	01				5	2	5	0	6	7	42	51	53	60	66	1	In	VDJ
AACGCCTTGTTGCTGGGGGACTCGGCCCTCTATCTCTGTGCCAGCAGCTTGGGGGGACAGGGGAAACAGCCCCAGCATTTTGGTGAT	CASSLGGQGKQPQHF	2	9.375014648460388E-6	45	TCRBV05-06*01	TCRBV05	TCRBV05-06	01				TCRBD01-01*01	TCRBD01	TCRBD01-01	01				TCRBJ01-05*01	TCRBJ01	TCRBJ01-05	01				0	1	0	2	3	7	36	52	53	63	66	2	In	VDJ
ATCCAGCCCTCAGAACCCAGGGACTCAGCTGTGTACTTCTGTGCCAGCAGTTTAGTACAGGGCCGGGGTGGCTACACCTTCGGTTCG	CASSLVQGRGGYTF	2	9.375014648460388E-6	42	TCRBV12	TCRBV12				TCRBV12-03,TCRBV12-04		TCRBD01-01*01	TCRBD01	TCRBD01-01	01				TCRBJ01-02*01	TCRBJ01	TCRBJ01-02	01				1	1	3	3	6	7	39	55	56	62	68	2	In	VDJ
TCCACTCTGACAGTGACCAGTGCCCATCCTGAAGACAGCAGCTTCTACATCTGCAGTGCTAGAGAGGGTGGCTACACCTTCGGTTCG	CSAREGGYTF	2	9.375014648460388E-6	30	TCRBV20-01*01	TCRBV20	TCRBV20-01	01								TCRBD01,TCRBD02	TCRBD01-01,TCRBD02-01		TCRBJ01-02*01	TCRBJ01	TCRBJ01-02	01				0	0	0	9	0	7	51	-1	65	-1	68	2	In	VDJ
GCCCTGCAGCCAGAAGACTCAGCCCTGTATCTCTGCGCCAGCAGCCAAGAGGGGTCCCCCGCGCGGTCTGGCTACACCTTCGGTTCG	CASSQEGSPARSGYTF	2	9.375014648460388E-6	48	TCRBV04-01*01	TCRBV04	TCRBV04-01	01								TCRBD01,TCRBD02	TCRBD01-01,TCRBD02-01		TCRBJ01-02*01	TCRBJ01	TCRBJ01-02	01				0	0	6	2	14	7	33	-1	50	54	68	2	In	VDJ
AGGCTGCTGTCGGCTGCTCCCTCCCAGACATCTGTGTACTTCTGTGCCAGCAGTTACGGGGCCGCTTATGGCTACACCTTCGGTTCG	CASSYGAAYGYTF	2	9.375014648460388E-6	39	TCRBV06-05*01	TCRBV06	TCRBV06-05	01				TCRBD01-01*01	TCRBD01	TCRBD01-01	01				TCRBJ01-02*01	TCRBJ01	TCRBJ01-02	01				2	0	7	0	4	5	42	-1	57	62	66	2	In	VDJ
GCAGCCTGCAGAACTGGAGGATTCTGGAGTTTATTTCTGTGCCAGCAGCCAAGAATGACAGGGAAGTATGGCTACACCTTCGGTTCG		2	9.375014648460388E-6	44	TCRBV14-01*01	TCRBV14	TCRBV14-01	01				TCRBD01-01*01	TCRBD01	TCRBD01-01	01				TCRBJ01-02*01	TCRBJ01	TCRBJ01-02	01				0	2	2	3	3	5	37	54	56	63	66	2	Out	VDJ
GAGTCGGCTGCTCCCTCCCAAACATCTGTGTACTTCTGTGCCAGCAGGCCTTCAGGGGGCCTGGTCTATGGCTACACCTTCGGTTCG	CASRPSGGLVYGYTF	3	1.4062521972690582E-5	45	TCRBV06	TCRBV06				TCRBV06-02,TCRBV06-03		TCRBD01-01*01	TCRBD01	TCRBD01-01	01				TCRBJ01-02*01	TCRBJ01	TCRBJ01-02	01				6	5	4	0	5	4	36	47	52	60	65	3	In	VDJ
ACTCTGGAGTCTGCTGCCTCCTCCCAGACATCTGTATATTTCTGCGCCAGCAGTGCAACAGGGGTCTATGGCTACACCTTCGGTTCG	CASSATGVYGYTF	23	1.0781266845729446E-4	39	TCRBV10-01	TCRBV10	TCRBV10-01				01,02	TCRBD01-01*01	TCRBD01	TCRBD01-01	01				TCRBJ01-02*01	TCRBJ01	TCRBJ01-02	01				4	2	3	2	1	4	42	55	57	64	65	23	In	VDJ
TCTGCCAGGCCCTCACATACCTCTCAGTACCTCTGTGCCAGCAGTGACACGACAGGGAAGATCGGCTATGGCTACACCTTCGGTTCG	CASSDTTGKIGYGYTF	2	9.375014648460388E-6	48	TCRBV25-01*01	TCRBV25	TCRBV25-01	01				TCRBD01-01*01	TCRBD01	TCRBD01-01	01				TCRBJ01-02*01	TCRBJ01	TCRBJ01-02	01				3	3	2	3	8	4	33	47	50	57	65	2	In	VDJ
CAGCCTGCAGAACTGGAGGATTCTGGAGTTTATTTCTGTGCCAGCAGCCTAGAGGGACGGTACGGCTATGGCTACACCTTCGGTTCG	CASSLEGRYGYGYTF	2	9.375014648460388E-6	45	TCRBV14-01*01	TCRBV14	TCRBV14-01	01								TCRBD01,TCRBD02	TCRBD01-01,TCRBD02-01		TCRBJ01-02*01	TCRBJ01	TCRBJ01-02	01				0	0	0	7	7	4	36	-1	53	58	65	2	In	VDJ
CTGCAGCAAGAAGACTCAGCTGCGTATCTCTGCACCAGCAGCCAAGATGCAGGGGGCGAGGGGACCTATGGCTACACCTTCGGTTCG	CTSSQDAGGEGTYGYTF	1	4.687507324230194E-6	51	TCRBV01-01*01	TCRBV01	TCRBV01-01	01				TCRBD01-01*01	TCRBD01	TCRBD01-01	01				TCRBJ01-02*01	TCRBJ01	TCRBJ01-02	01				0	2	4	0	8	4	30	47	49	57	65	1	In	VDJ
ATCCGCTCACCAGGCCTGGGGGACGCAGCCATGTACCTGTGTGCCACCAGCCTAACCCAGGGGAACTATGGCTACACCTTCGGTTCG	CATSLTQGNYGYTF	2	9.375014648460388E-6	42	TCRBV15-01*01	TCRBV15	TCRBV15-01	01				TCRBD01-01*01	TCRBD01	TCRBD01-01	01				TCRBJ01-02*01	TCRBJ01	TCRBJ01-02	01				5	6	4	2	0	2	39	51	57	-1	63	2	In	VDJ
CACCTACACGCCCTGCAGCCAGAAGACTCAGCCCTGTATCTCTGCGCCAGCAGCCTGGGACAGAACTATGGCTACACCTTCGGTTCG	CASSLGQNYGYTF	2	9.375014648460388E-6	39	TCRBV04-01*01	TCRBV04	TCRBV04-01	01				TCRBD01-01*01	TCRBD01	TCRBD01-01	01				TCRBJ01-02*01	TCRBJ01	TCRBJ01-02	01				4	1	0	5	0	2	42	55	56	-1	63	2	In	VDJ
GCACTCTGAACTAAACCTGAGCTCTCTGGAGCTGGGGGACTCAGCTTTGTATTTCTGTGCCAGTTTCATGGCTACACCTTCGGTTCG		2	9.375014648460388E-6	26	TCRBV09-01	TCRBV09	TCRBV09-01				01,02								TCRBJ01-02*01	TCRBJ01	TCRBJ01-02	01				8	0	0	0	4	6	55	-1	-1	63	67	2	Out	VJ
CTACACACCCTGCAGCCAGAAGACTCGGCCCTGTATCTCTGCGCCAGCAGCCAAGACAGGGATTCACATGGCTACACCTTCGGTTCG	CASSQDRDSHGYTF	2	9.375014648460388E-6	42	TCRBV04-03*01	TCRBV04	TCRBV04-03	01				TCRBD01-01*01	TCRBD01	TCRBD01-01	01				TCRBJ01-02*01	TCRBJ01	TCRBJ01-02	01				0	0	4	3	6	6	39	-1	56	61	67	2	In	VDJ
ATGAGCTCCTTGGAGCTGGGGGACTCAGCCCTGTACTTCTGTGCCAGCAGCTGGGGGGACAGGGCAAATGGCTACACCTTCGGTTCG	CASSWGDRANGYTF	2	9.375014648460388E-6	42	TCRBV13-01*01	TCRBV13	TCRBV13-01	01				TCRBD01-01*01	TCRBD01	TCRBD01-01	01				TCRBJ01-02*01	TCRBJ01	TCRBJ01-02	01				4	3	0	3	3	6	39	52	55	64	67	2	In	VDJ
AAGATCCAGCCCTCAGAACCCAGGGACTCAGCTGTGTACTTCTGTGCCAGCAGTTTAACGCGGGACGGCGGCTACACCTTCGGTTCG	CASSLTRDGGYTF	3	1.4062521972690582E-5	39	TCRBV12	TCRBV12				TCRBV12-03,TCRBV12-04		TCRBD02-01*02	TCRBD02	TCRBD02-01	02				TCRBJ01-02*01	TCRBJ01	TCRBJ01-02	01				2	2	7	3	4	8	42	57	59	65	69	3	In	VDJ
CTGACTGTGAGCAACATGAGCCCTGAAGACAGCAGCATATATCTCTGCAGCGTGGCCCGCGGGACAGGGAGTAACACCTTCGGTTCG	CSVARGTGSNTF	1	4.687507324230194E-6	36	TCRBV29-01*01	TCRBV29	TCRBV29-01	01				TCRBD01-01*01	TCRBD01	TCRBD01-01	01				TCRBJ01-02*01	TCRBJ01	TCRBJ01-02	01				6	7	0	3	4	12	45	53	60	69	73	1	In	VDJ
CTGACGATCCAGCGCACAGAGCAGCGGGACTCGGCCATGTATCGCTGTGCCAGCAGCCCCCATGGGGCGGTGCAGTACTTCGGGCCG	CASSPHGAVQYF	6	2.8125043945381164E-5	36	TCRBV07-06*01	TCRBV07	TCRBV07-06	01				TCRBD01-01*01	TCRBD01	TCRBD01-01	01				TCRBJ02-07*01	TCRBJ02	TCRBJ02-07	01				5	6	7	0	3	9	45	57	63	68	71	6	In	VDJ
CGCACACAGCAGGAGGACTCGGCCGTGTATCTCTGTGCCAGCAGCGATGGGACTAGCGGGGGGAGAAGACGGCAGTACTTCGGGCCG	CASSDGTSGGRRRQYF	2	9.375014648460388E-6	48	TCRBV07-02*01	TCRBV07	TCRBV07-02	01				TCRBD02-01*01	TCRBD02	TCRBD02-01	01				TCRBJ02-07*01	TCRBJ02	TCRBJ02-07	01				5	3	0	1	8	9	33	45	48	63	71	2	In	VDJ
CTTGACATCCGCTCACCAGGCCTGGGGGACGCAGCCATGTACCTGTGTGCCACCAGCAGAGAAATGGGGGAGCAGTACTTCGGGCCG	CATSREMGEQYF	2	9.375014648460388E-6	36	TCRBV15-01*01	TCRBV15	TCRBV15-01	01								TCRBD01,TCRBD02	TCRBD01-01,TCRBD02-01		TCRBJ02-07*01	TCRBJ02	TCRBJ02-07	01				0	3	6	2	0	7	45	62	65	-1	69	2	In	VDJ
CTGGAGTCCGCCAGCACCAACCAGACATCTATGTACCTCTGTGCCAGCAGTTCCCTTGGCGGCCTGAGGGAGCAGTACTTCGGGCCG	CASSSLGGLREQYF	9	4.2187565918071744E-5	42	TCRBV28-01*01	TCRBV28	TCRBV28-01	01				TCRBD02-01	TCRBD02	TCRBD02-01				01,02	TCRBJ02-07*01	TCRBJ02	TCRBJ02-07	01				4	6	7	5	7	7	39	52	58	62	69	9	In	VDJ
TCCCTGGAGCTTGGTGACTCTGCTGTGTATTTCTGTGCCAGCAGCAATGGACTAGCGGGGACCCCCAGGGAGCAGTACTTCGGGCCG	CASSNGLAGTPREQYF	2	9.375014648460388E-6	48	TCRBV03	TCRBV03				TCRBV03-01,TCRBV03-02		TCRBD02-01*01	TCRBD02	TCRBD02-01	01				TCRBJ02-07*01	TCRBJ02	TCRBJ02-07	01				5	3	1	3	9	7	33	45	48	60	69	2	In	VDJ
CTACACACCCTGCAGCCAGAAGACTCGGCCCTGTATCTCTGTGCCAGCAGCCAAAAGGGGGACAGCGTCGAGCAGTACTTCGGGCCG	CASSQKGDSVEQYF	2	9.375014648460388E-6	42	TCRBV04-02*01	TCRBV04	TCRBV04-02	01				TCRBD01-01*01	TCRBD01	TCRBD01-01	01				TCRBJ02-07*01	TCRBJ02	TCRBJ02-07	01				2	4	0	5	3	6	39	54	58	65	68	2	In	VDJ
CTGTCGGCTGCTCCCTCCCAGACATCTGTGTACTTCTGTGCCAGCAGTTACGTGGTGGGGACAGGTGGCGAGCAGTACTTCGGGCCG	CASSYVVGTGGEQYF	2	9.375014648460388E-6	45	TCRBV06-05*01	TCRBV06	TCRBV06-05	01				TCRBD01-01*01	TCRBD01	TCRBD01-01	01				TCRBJ02-07*01	TCRBJ02	TCRBJ02-07	01				2	6	0	4	3	6	36	51	57	65	68	2	In	VDJ
CTGTCGGCTGCTCCCTCCCAGACATCTGTGTACTTCTGTGCCAGCAGTTACTCGGCCAGGGTGGTAAGCGAGCAGTACTTCGGGCCG	CASSYSARVVSEQYF	2	9.375014648460388E-6	45	TCRBV06-05*01	TCRBV06	TCRBV06-05	01				TCRBD01-01*01	TCRBD01	TCRBD01-01	01				TCRBJ02-07*01	TCRBJ02	TCRBJ02-07	01				0	3	4	3	7	6	36	53	56	61	68	2	In	VDJ
GAGTCGGCTGCTCCCTCCCAGACATCTGTGTACTTCTGTGCCAGCAGTGTACACGGTGAGTAGTTTTACGAGCAGTACTTCGGGCCG	CASSVHGE*FYEQYF	3	1.4062521972690582E-5	45	TCRBV06-01*01	TCRBV06	TCRBV06-01	01								TCRBD01,TCRBD02	TCRBD01-01,TCRBD02-01		TCRBJ02-07*01	TCRBJ02	TCRBJ02-07	01				4	1	3	6	13	4	36	49	50	53	66	3	Stop	VDJ
CACGCCCTGCAGCCAGAAGACTCAGCCCTGTATCTCTGCGCCAGCAGCCATTGGACAGGCGGTATTTACGAGCAGTACTTCGGGCCG	CASSHWTGGIYEQYF	5	2.343753662115097E-5	45	TCRBV04-01*01	TCRBV04	TCRBV04-01	01				TCRBD01-01*01	TCRBD01	TCRBD01-01	01				TCRBJ02-07*01	TCRBJ02	TCRBJ02-07	01				3	2	1	4	7	4	36	50	52	59	66	5	In	VDJ
AATGTGAGCACCTTGGAGCTGGGGGACTCGGCCCTTTATCTTTGCGCCAGCAGCACCGACGGGGGTTACGAGCAGTACTTCGGGCCG	CASSTDGGYEQYF	7	3.281255126961136E-5	39	TCRBV05-01*01	TCRBV05	TCRBV05-01	01				TCRBD02-01*01	TCRBD02	TCRBD02-01	01				TCRBJ02-07*01	TCRBJ02	TCRBJ02-07	01				4	5	8	2	1	4	42	54	59	65	66	7	In	VDJ
GCTCTCTGGAGCTGGGGGACTCAGCTTTGTATTTCTGTGCCAGCAGCCGGCCACAGGGACAGGGGTTACGAGCAGTACTTCGGGCCG		2	9.375014648460388E-6	46	TCRBV09-01	TCRBV09	TCRBV09-01				01,02	TCRBD01-01*01	TCRBD01	TCRBD01-01	01				TCRBJ02-07*01	TCRBJ02	TCRBJ02-07	01				4	8	0	2	1	4	35	47	55	65	66	2	Out	VDJ
CACGCCCTGCAGCCAGAAGACTCAGCCCTGTATCTCTGCGCCAGCAGCCAAGAGCCGGGACAGGGTTACGAGCAGTACTTCGGGCCG	CASSQEPGQGYEQYF	2	9.375014648460388E-6	45	TCRBV04-01*01	TCRBV04	TCRBV04-01	01				TCRBD01-01*01	TCRBD01	TCRBD01-01	01				TCRBJ02-07*01	TCRBJ02	TCRBJ02-07	01				0	3	0	3	1	4	36	53	56	65	66	2	In	VDJ
TCTCTGGAGCTGGGGGACTCAGCTTTGTATTTCTGTGCCAGCAGCGTAGGGCCCGGGACAGTCCCTTACGAGCAGTACTTCGGGCCG	CASSVGPGTVPYEQYF	4	1.8750029296920777E-5	48	TCRBV09-01	TCRBV09	TCRBV09-01				01,02	TCRBD01-01*01	TCRBD01	TCRBD01-01	01				TCRBJ02-07*01	TCRBJ02	TCRBJ02-07	01				0	5	0	5	5	4	33	49	54	61	66	4	In	VDJ
CTAGAGTCTGCCATCCCCAACCAGACAGCTCTTTACTTCTGTGCCACCAGTGATACCGGGACAGGGTACGAGCAGTACTTCGGGCCG	CATSDTGTGYEQYF	8	3.7500058593841554E-5	42	TCRBV24	TCRBV24				TCRBV24-01,TCRBV24-or09_02		TCRBD01-01*01	TCRBD01	TCRBD01-01	01				TCRBJ02-07*01	TCRBJ02	TCRBJ02-07	01				3	3	0	3	0	4	39	54	57	-1	66	8	In	VDJ
GTGAGCACCTTGGAGCTGGGGGACTCGGCCCTTTATCTTTGCGCCAGCAGCCACCTAGGCGGAGAGTACGAGCAGTACTTCGGGCCG	CASSHLGGEYEQYF	8	3.7500058593841554E-5	42	TCRBV05-01*01	TCRBV05	TCRBV05-01	01				TCRBD02-01	TCRBD02	TCRBD02-01				01,02	TCRBJ02-07*01	TCRBJ02	TCRBJ02-07	01				4	3	4	8	8	4	39	51	54	58	66	8	In	VDJ
CTTGTTGCTGGGGGACTCGGCCCTCTATCTCTGTGCCAGCAGCGCCAACTTGGGACAGGGAGGGTCTACGAGCAGTACTTCGGGCCG		2	9.375014648460388E-6	50	TCRBV05-06*01	TCRBV05	TCRBV05-06	01				TCRBD01-01*01	TCRBD01	TCRBD01-01	01				TCRBJ02-07*01	TCRBJ02	TCRBJ02-07	01				4	8	0	3	5	3	31	43	51	60	65	2	Out	VDJ
ACCCTGCAGCCAGAAGACTCGGCCCTGTATCTCTGTGCCAGCAGCCCCGCTTGGACAGGGGGCCTCTACGAGCAGTACTTCGGGCCG	CASSPAWTGGLYEQYF	5	2.343753662115097E-5	48	TCRBV04-02*01	TCRBV04	TCRBV04-02	01				TCRBD01-01*01	TCRBD01	TCRBD01-01	01				TCRBJ02-07*01	TCRBJ02	TCRBJ02-07	01				4	6	1	0	2	3	33	46	52	63	65	5	In	VDJ
GTGCAGCCTGCAGAACTGGAGGATTCTGGAGTTTATTTCTGTGCCAGCAGCTTCCGGGACAGAATCTACGAGCAGTACTTCGGGCCG	CASSFRDRIYEQYF	2	9.375014648460388E-6	42	TCRBV14-01*01	TCRBV14	TCRBV14-01	01				TCRBD01-01*01	TCRBD01	TCRBD01-01	01				TCRBJ02-07*01	TCRBJ02	TCRBJ02-07	01				5	4	0	5	3	3	39	51	55	62	65	2	In	VDJ
ACTGTGAGCAACATGAGCCCTGAAGACAGCAGCATATATCTCTGCAGCGCTGAAACGGCGGGGGGCTACGAGCAGTACTTCGGGCCG	CSAETAGGYEQYF	1	4.687507324230194E-6	39	TCRBV29-01*01	TCRBV29	TCRBV29-01	01				TCRBD02-01*01	TCRBD02	TCRBD02-01	01				TCRBJ02-07*01	TCRBJ02	TCRBJ02-07	01				2	3	7	1	0	3	42	54	57	-1	65	1	In	VDJ
CCAGCGCACAGAGCAGCGGGACTCGGCCATGTATCGCTGTGCCAGCAGCCAAACCGGGACAGGGGCTACGAGCAGTACTTCGGGCCG		3	1.4062521972690582E-5	44	TCRBV07-06*01	TCRBV07	TCRBV07-06	01				TCRBD01-01*01	TCRBD01	TCRBD01-01	01				TCRBJ02-07*01	TCRBJ02	TCRBJ02-07	01				5	6	0	2	0	3	37	49	55	-1	65	3	Out	VDJ
CTGTCGGCTGCTCCCTCCCAGACATCTGTGTACTTCTGTGCCAGCAGAGGACAGGGGGCCGGCTCCTACGAGCAGTACTTCGGGCCG	CASRGQGAGSYEQYF	2	9.375014648460388E-6	45	TCRBV06-05*01	TCRBV06	TCRBV06-05	01				TCRBD01-01*01	TCRBD01	TCRBD01-01	01				TCRBJ02-07*01	TCRBJ02	TCRBJ02-07	01				6	1	1	0	3	0	36	47	48	59	62	2	In	VDJ
ACCCTGGAGTCTGCCAGGCCCTCACATACCTCTCAGTACCTCTGTGCCAGCAGTTACAGAACCTCCTACGAGCAGTACTTCGGGCCG	CASSYRTSYEQYF	2	9.375014648460388E-6	39	TCRBV25-01*01	TCRBV25	TCRBV25-01	01				TCRBD01-01*01	TCRBD01	TCRBD01-01	01				TCRBJ02-07*01	TCRBJ02	TCRBJ02-07	01				5	1	3	5	3	0	42	54	55	59	62	2	In	VDJ
ATCCAGCGCACAGAGCAGCGGGACTCGGCCATGTATCGCTGTGCCAGCAGCCAGGGACCGCACTCCTACGAGCAGTACTTCGGGCCG	CASSQGPHSYEQYF	3	1.4062521972690582E-5	42	TCRBV07-06*01	TCRBV07	TCRBV07-06	01								TCRBD01,TCRBD02	TCRBD01-01,TCRBD02-01		TCRBJ02-07*01	TCRBJ02	TCRBJ02-07	01				5	2	0	7	4	0	39	51	53	58	62	3	In	VDJ
GCTCCCTCCCAGACATCTGTGTACTTCTGTGCCAGCAGTTACTCCGCCCTTGACAGGGGGAACTCCTACGAGCAGTACTTCGGGCCG	CASSYSALDRGNSYEQYF	5	2.343753662115097E-5	54	TCRBV06	TCRBV06				TCRBV06-05,TCRBV06-06		TCRBD01-01*01	TCRBD01	TCRBD01-01	01				TCRBJ02-07*01	TCRBJ02	TCRBJ02-07	01				0	7	2	1	2	0	27	44	51	60	62	5	In	VDJ
AATTCCCTGGAGCTTGGTGACTCTGCTGTGTATTTCTGTGCCAGCAGCCGACCTAGCGGGGGATCCTACGAGCAGTACTTCGGGCCG	CASSRPSGGSYEQYF	2	9.375014648460388E-6	45	TCRBV03	TCRBV03				TCRBV03-01,TCRBV03-02		TCRBD02-01*01	TCRBD02	TCRBD02-01	01				TCRBJ02-07*01	TCRBJ02	TCRBJ02-07	01				4	3	4	2	1	1	36	49	52	62	63	2	In	VDJ
ATCCAGCCTGCAGAGCTTGGGGACTCGGCCATGTATCTCTGTGCCAGCAGCCTCCAGGGACAGGCCTACGAGCAGTACTTCGGGCCG	CASSLQGQAYEQYF	3	1.4062521972690582E-5	42	TCRBV11-01*01	TCRBV11	TCRBV11-01	01				TCRBD01-01*01	TCRBD01	TCRBD01-01	01				TCRBJ02-07*01	TCRBJ02	TCRBJ02-07	01				5	5	0	4	0	2	39	51	56	-1	64	3	In	VDJ
GAACGCCTTGTTGCTGGGGGACTCGGCCCTCTATCTCTGTGCCAGCAGCTTGATTAGGACGGAGCCTACGAGCAGTACTTCGGGCCG		2	9.375014648460388E-6	44	TCRBV05-06*01	TCRBV05	TCRBV05-06	01								TCRBD01,TCRBD02	TCRBD01-01,TCRBD02-01		TCRBJ02-07*01	TCRBJ02	TCRBJ02-07	01				1	4	1	7	4	2	37	52	56	60	64	2	Out	VDJ
TGCTGTCGGCTGCTCCCTCCCAGACATCTGTGTACTTCTGTGCCAGCAGTTACAGTAGGGGACCCCTACGAGCAGTACTTCGGGCCG		2	9.375014648460388E-6	43	TCRBV06-05*01	TCRBV06	TCRBV06-05	01								TCRBD01,TCRBD02	TCRBD01-01,TCRBD02-01		TCRBJ02-07*01	TCRBJ02	TCRBJ02-07	01				2	5	0	7	1	2	38	53	58	63	64	2	Out	VDJ
AACCTGAGCTCTCTGGAGCTGGGGGACTCAGCTTTGTATTTCTGTGCCAGCAGCTCGGACAGTACCTACGAGCAGTACTTCGGGCCG	CASSSDSTYEQYF	2	9.375014648460388E-6	39	TCRBV09-01	TCRBV09	TCRBV09-01				01,02	TCRBD01-01*01	TCRBD01	TCRBD01-01	01				TCRBJ02-07*01	TCRBJ02	TCRBJ02-07	01				4	2	1	5	2	2	42	54	56	62	64	2	In	VDJ
GCTCCCTCCCAGACATCTGTGTACTTCTGTGCCAGCAGTTACCAGGCTTCCGGGACAGTTAAGACCTACGAGCAGTACTTCGGGCCG	CASSYQASGTVKTYEQYF	2	9.375014648460388E-6	54	TCRBV06	TCRBV06				TCRBV06-05,TCRBV06-06		TCRBD01-01*01	TCRBD01	TCRBD01-01	01				TCRBJ02-07*01	TCRBJ02	TCRBJ02-07	01				2	9	0	5	6	2	27	42	51	58	64	2	In	VDJ
ACGATCCAGCGCACACAGCAGGAGGACTCGGCCGTGTATCTCTGTGCCAGCAGCTCGCGACTCACCTACGAGCAGTACTTCGGGCCG	CASSSRLTYEQYF	2	9.375014648460388E-6	39	TCRBV07-02*01	TCRBV07	TCRBV07-02	01				TCRBD02-01	TCRBD02	TCRBD02-01				01,02	TCRBJ02-07*01	TCRBJ02	TCRBJ02-07	01				4	3	2	10	2	2	42	55	58	62	64	2	In	VDJ
CTGATCCTGGAGTCGCCCAGCCCCAACCAGACCTCTCTGTACTTCTGTGCCAGCGGGGTGGGAACCTACGAGCAGTACTTCGGGCCG	CASGVGTYEQYF	3	1.4062521972690582E-5	36	TCRBV27-01*01	TCRBV27	TCRBV27-01	01								TCRBD01,TCRBD02	TCRBD01-01,TCRBD02-01		TCRBJ02-07*01	TCRBJ02	TCRBJ02-07	01				8	5	0	8	1	2	45	54	59	63	64	3	In	VDJ
AGCCTGCAGAACTGGAGGATTCTGGAGTTTATTTCTGTGCCAGCAGCCTCCCCGGGACAGGGTGGATACGAGCAGTACTTCGGGCCG		2	9.375014648460388E-6	46	TCRBV14-01*01	TCRBV14	TCRBV14-01	01				TCRBD01-01*01	TCRBD01	TCRBD01-01	01				TCRBJ02-07*01	TCRBJ02	TCRBJ02-07	01				4	5	0	3	4	4	35	48	53	62	66	2	Out	VDJ
TCCCTAGAGTCTGCCATCCCCAACCAGACAGCTCTTTACTTCTGTGCCACCAGTGACCCGGGGGCAGACGAGCAGTACTTCGGGCCG	CATSDPGADEQYF	2	9.375014648460388E-6	39	TCRBV24	TCRBV24				TCRBV24-01,TCRBV24-or09_02						TCRBD01,TCRBD02	TCRBD01-01,TCRBD02-01		TCRBJ02-07*01	TCRBJ02	TCRBJ02-07	01				4	3	6	0	2	5	42	56	59	65	67	2	In	VDJ
AGATCCAGCGCACAGAGCAGGGGGACTCGGCCATGTATCTCTGTGCCAGCAGGACCGACAGGGTTCAACGAGCAGTACTTCGGGCCG		3	1.4062521972690582E-5	40	TCRBV07-09	TCRBV07	TCRBV07-09				01,03	TCRBD01-01*01	TCRBD01	TCRBD01-01	01				TCRBJ02-07*01	TCRBJ02	TCRBJ02-07	01				6	4	2	3	4	5	41	52	56	63	67	3	Out	VDJ
AACACAGATGATTTCCCCCTCACGTTGGCGTCTGCTGTACCCTCTCAGACATCTGTGTACTTCTGTGCCAGCAGTGGCCTCGGGCCG	CASSGL	2	9.375014648460388E-6	18	TCRBV06-04	TCRBV06	TCRBV06-04				01,02					TCRBD01,TCRBD02	TCRBD01-01,TCRBD02-01		TCRBJ02-07*01	TCRBJ02	TCRBJ02-07	01				4	0	10	0	1	17	63	-1	76	78	79	2	In	VDJ
GACATCCGCTCACCAGGCCTGGGGGACGCAGCCATGTACCTGTGTGCCACCAGCAGTTCCGAGGGAAACACCATATATTTTGGAGAG	CATSSSEGNTIYF	2	9.375014648460388E-6	39	TCRBV15-01*01	TCRBV15	TCRBV15-01	01				TCRBD02-01*02	TCRBD02	TCRBD02-01	02				TCRBJ01-03*01	TCRBJ01	TCRBJ01-03	01				3	4	11	2	0	4	42	56	60	-1	63	2	In	VDJ
TCACCAGGCCTGGGGGACGCAGCCATGTACCTGTGTGCCACCAGCAGAGCAGCGGGCTCTGGGGCCAACGTCCTGACTTTCGGGGCC	CATSRAAGSGANVLTF	3	1.4062521972690582E-5	48	TCRBV15-01*01	TCRBV15	TCRBV15-01	01				TCRBD02-01	TCRBD02	TCRBD02-01				01,02	TCRBJ02-06*01	TCRBJ02	TCRBJ02-06	01				1	1	6	4	0	0	33	49	50	-1	56	3	In	VDJ
GAGTCTGCCAGGCCCTCACATACCTCTCAGTACCTCTGTGCCAGCAGTGATCCCCCCTCTGGGGCCAACGTCCTGACTTTCGGGGCC	CASSDPPSGANVLTF	2	9.375014648460388E-6	45	TCRBV25-01*01	TCRBV25	TCRBV25-01	01											TCRBJ02-06*01	TCRBJ02	TCRBJ02-06	01				3	0	0	0	6	0	36	-1	-1	50	56	2	In	VJ
CTCCTTCTCAGTGACTCTGGCTTCTATCTCTGTGCCTGGAGAGGGACTATCTACTCACCTGGGGCCAACGTCCTGACTTTCGGGGCC	CAWRGTIYSPGANVLTF	1	4.687507324230194E-6	51	TCRBV30-01*01	TCRBV30	TCRBV30-01	01				TCRBD02-01	TCRBD02	TCRBD02-01				01,02	TCRBJ02-06*01	TCRBJ02	TCRBJ02-06	01				3	1	0	9	9	2	30	41	42	49	58	1	In	VDJ
ACAGTGACCAGTGCCCATCCTGAAGACAGCAGCTTCTACATCTGCAGTGCTAGACATCGGTTCGCATCATCCCTCCACTTTGGGAAC	CSARHRFASSLHF	2	9.375014648460388E-6	39	TCRBV20	TCRBV20				TCRBV20-01,TCRBV20-or09_02		TCRBD02-01	TCRBD02	TCRBD02-01				01,02	TCRBJ01-06*01	TCRBJ01	TCRBJ01-06	01				2	3	8	5	10	14	42	54	57	60	70	2	In	VDJ
CTCGCTCTGAGATGAATGTGAGCACCTTGGAGCTGGGGGACTCGGCCCTTTATCCGGGGCTCCCTTTCACCCCTCCACTTTGGGAAC		3	1.4062521972690582E-5	25	TCRBV05-01*01	TCRBV05	TCRBV05-01	01								TCRBD01,TCRBD02	TCRBD01-01,TCRBD02-01		TCRBJ01-06*01	TCRBJ01	TCRBJ01-06	01				18	1	7	0	5	9	56	54	55	60	65	3	Out	VDJ
CTACACGCCCTGCAGCCAGAAGACTCAGCCCTGTATCTCTGCGCCAGCAGCTCAACGGGCAGGGCTTCACCCCTCCACTTTGGGAAC	CASSSTGRASPLHF	2	9.375014648460388E-6	42	TCRBV04-01*01	TCRBV04	TCRBV04-01	01				TCRBD01-01*01	TCRBD01	TCRBD01-01	01				TCRBJ01-06*01	TCRBJ01	TCRBJ01-06	01				5	8	4	3	1	9	39	51	59	64	65	2	In	VDJ
GAGTCCGCTACCAGCTCCCAGACATCTGTGTACTTCTGTGCCATCAGGGACGGGGGTCATGCTAATTCACCCCTCCACTTTGGGAAC	CAIRDGGHANSPLHF	3	1.4062521972690582E-5	45	TCRBV10-03*01	TCRBV10	TCRBV10-03	01				TCRBD02-01*01	TCRBD02	TCRBD02-01	01				TCRBJ01-06*01	TCRBJ01	TCRBJ01-06	01				6	3	8	2	6	6	36	47	50	56	62	3	In	VDJ
AGTGCCCATCCTGAAGACAGCAGCTTCTACATCTGCAGTGCTAGCGCAGGGACGAGCTCCTATAATTCACCCCTCCACTTTGGGAAC	CSASAGTSSYNSPLHF	2	9.375014648460388E-6	48	TCRBV20	TCRBV20				TCRBV20-01,TCRBV20-or09_02						TCRBD01,TCRBD02	TCRBD01-01,TCRBD02-01		TCRBJ01-06*01	TCRBJ01	TCRBJ01-06	01				3	4	0	7	3	0	33	44	48	53	56	2	In	VDJ
TCACCAGGCCTGGGGGACGCAGCCATGTACCTGTGTGCCACCAGCACGTCCCTCAGCTCCTATAATTCACCCCTCCACTTTGGGAAC	CATSTSLSSYNSPLHF	2	9.375014648460388E-6	48	TCRBV15-01*01	TCRBV15	TCRBV15-01	01				TCRBD01-01*01	TCRBD01	TCRBD01-01	01				TCRBJ01-06*01	TCRBJ01	TCRBJ01-06	01				4	7	4	5	0	0	33	46	53	-1	56	2	In	VDJ
GCCCTGCAGCCAGAAGACTCAGCCCTGTATCTCTGCGCCAGCAGCCAAGATAGGAGGGTCGATAATTCACCCCTCCACTTTGGGAAC	CASSQDRRVDNSPLHF	2	9.375014648460388E-6	48	TCRBV04-01*01	TCRBV04	TCRBV04-01	01				TCRBD02-01*02	TCRBD02	TCRBD02-01	02				TCRBJ01-06*01	TCRBJ01	TCRBJ01-06	01				0	2	10	0	3	5	33	50	52	58	61	2	In	VDJ
CACTCTGGAGTCAGCTACCCGCTCCCAGACATCTGTGTATTTCTGCGCCAGCAGTTTCAGCAAAATTCACCCCTCCACTTTGGGAAC		16	7.500011718768311E-5	38	TCRBV10-02*01	TCRBV10	TCRBV10-02	01								TCRBD01,TCRBD02	TCRBD01-01,TCRBD02-01		TCRBJ01-06*01	TCRBJ01	TCRBJ01-06	01				5	2	4	5	3	7	43	55	57	60	63	16	Out	VDJ
CTGAGTTCTAAGAAGCTCCTTCTCAGTGACTCTGGCTTCTATCTCTGTGCCTGGGCCGATGGGGCGGGTGAGCAGTTCTTCGGGCCA	CAWADGAGEQFF	1	4.687507324230194E-6	36	TCRBV30-01*01	TCRBV30	TCRBV30-01	01								TCRBD01,TCRBD02	TCRBD01-01,TCRBD02-01		TCRBJ02-01*01	TCRBJ02	TCRBJ02-01	01				5	6	7	0	3	9	45	54	60	65	68	1	In	VDJ
TGACTGTGAGCAACATGAGCCCTGAAGACAGCAGCATATATCTCTGCAGCCGGGACACCCTCTTGCAATGAGCAGTTCTTCGGGCCA		2	9.375014648460388E-6	37	TCRBV29-01*01	TCRBV29	TCRBV29-01	01				TCRBD01-01*01	TCRBD01	TCRBD01-01	01				TCRBJ02-01*01	TCRBJ02	TCRBJ02-01	01				8	1	0	6	8	6	44	50	51	57	65	2	Out	VDJ
AGCTCTCTGGAGCTGGGGGACTCAGCTTTGTATTTCTGTGCCAGCAGCGTAGGCGGGGGGCACTACAATGAGCAGTTCTTCGGGCCA	CASSVGGGHYNEQFF	2	9.375014648460388E-6	45	TCRBV09-01	TCRBV09	TCRBV09-01				01,02	TCRBD02-01*01	TCRBD02	TCRBD02-01	01				TCRBJ02-01*01	TCRBJ02	TCRBJ02-01	01				0	0	7	1	2	3	36	-1	52	60	62	2	In	VDJ
CTGACTGTGAGCAACATGAGCCCTGAAGACAGCAGCATATATCTCTGCAGCGTTGAATGGAGGGACAATGAGCAGTTCTTCGGGCCA	CSVEWRDNEQFF	2	9.375014648460388E-6	36	TCRBV29-01*01	TCRBV29	TCRBV29-01	01				TCRBD02-01*02	TCRBD02	TCRBD02-01	02				TCRBJ02-01*01	TCRBJ02	TCRBJ02-01	01				2	1	10	0	0	5	45	57	58	-1	64	2	In	VDJ
ATCCTGAGTTCTAAGAAGCTCCTTCTCAGTGACTCTGGCTTCTATCTCTGTGCCTGGACCCCAGACAATGAGCAGTTCTTCGGGCCA	CAWTPDNEQFF	1	4.687507324230194E-6	33	TCRBV30-01*01	TCRBV30	TCRBV30-01	01				TCRBD01-01*01	TCRBD01	TCRBD01-01	01				TCRBJ02-01*01	TCRBJ02	TCRBJ02-01	01				4	3	4	5	0	5	48	58	61	-1	64	1	In	VDJ
GAGTCGGCTGCTCCCTCCCAAACATCTGTGTACTTCTGTGCCAGCAGTTACTCGAGGAGACGTAACAATGAGCAGTTCTTCGGGCCA	CASSYSRRRNNEQFF	10	4.687507324230194E-5	45	TCRBV06	TCRBV06				TCRBV06-02,TCRBV06-03		TCRBD02-01*02	TCRBD02	TCRBD02-01	02				TCRBJ02-01*01	TCRBJ02	TCRBJ02-01	01				0	2	10	2	5	5	36	53	55	59	64	10	In	VDJ
ACTGTGACATCGGCCCAAAAGAACCCGACAGCTTTCTATCTCTGTGCCAGTAGTTCGACAGGGATTGAGACCCAGTACTTCGGGCCA	CASSSTGIETQYF	6	2.8125043945381164E-5	39	TCRBV19-01	TCRBV19	TCRBV19-01				01,02	TCRBD01-01*01	TCRBD01	TCRBD01-01	01				TCRBJ02-05*01	TCRBJ02	TCRBJ02-05	01				5	2	2	3	3	5	42	54	56	63	66	6	In	VDJ
GAGTCCGCCAGCACCAACCAGACATCTATGTACCTCTGTGCCAGCAGGGCCCAGCGGGGGGGCTATGAGACCCAGTACTTCGGGCCA	CASRAQRGGYETQYF	11	5.156258056653214E-5	45	TCRBV28-01*01	TCRBV28	TCRBV28-01	01				TCRBD02-01*01	TCRBD02	TCRBD02-01	01				TCRBJ02-05*01	TCRBJ02	TCRBJ02-05	01				6	5	6	0	4	5	36	47	52	62	66	11	In	VDJ
ACAGTGACCAGTGCCCATCCTGAAGACAGCAGCTTCTACATCTGCAGTGCCGAACTAGCGGGAGTGGAGACCCAGTACTTCGGGCCA	CSAELAGVETQYF	2	9.375014648460388E-6	39	TCRBV20	TCRBV20				TCRBV20-01,TCRBV20-or09_02		TCRBD02-01*02	TCRBD02	TCRBD02-01	02				TCRBJ02-05*01	TCRBJ02	TCRBJ02-05	01				6	3	3	2	2	5	42	50	53	64	66	2	In	VDJ
AGCTCCTTGGAGCTGGGGGACTCAGCCCTGTACTTCTGTGCCAGCAGCTTAGGCCTAAACCCGGGGGAGACCCAGTACTTCGGGCCA	CASSLGLNPGETQYF	4	1.8750029296920777E-5	45	TCRBV13-01*01	TCRBV13	TCRBV13-01	01				TCRBD02-01*01	TCRBD02	TCRBD02-01	01				TCRBJ02-05*01	TCRBJ02	TCRBJ02-05	01				0	8	8	3	0	5	36	53	61	-1	66	4	In	VDJ
CAGCCCTCAGAACCCAGGGACTCAGCTGTGTACTTCTGTGCCAGCAGCGAGACAGGGGCCCGCCAAGAGACCCAGTACTTCGGGCCA	CASSETGARQETQYF	2	9.375014648460388E-6	45	TCRBV12	TCRBV12				TCRBV12-03,TCRBV12-04		TCRBD01-01*01	TCRBD01	TCRBD01-01	01				TCRBJ02-05*01	TCRBJ02	TCRBJ02-05	01				6	3	2	2	4	1	36	47	50	58	62	2	In	VDJ
ATCCAGCCTGCAAAGCTTGAGGACTCGGCCGTGTATCTCTGTGCCAGCAGCTTAGCTCGGAACCAAGAGACCCAGTACTTCGGGCCA	CASSLARNQETQYF	11	5.156258056653214E-5	42	TCRBV11-02*02	TCRBV11	TCRBV11-02	02								TCRBD01,TCRBD02	TCRBD01-01,TCRBD02-01		TCRBJ02-05*01	TCRBJ02	TCRBJ02-05	01				1	3	1	8	0	0	39	55	58	-1	61	11	In	VDJ
AGCTCTCTGGAGCTGGGGGACTCAGCTTTGTATTTCTGTGCCAGCAACCCGGATAGCGGGGCAAGGAAGACCCAGTACTTCGGGCCA	CASNPDSGARKTQYF	2	9.375014648460388E-6	45	TCRBV09-01	TCRBV09	TCRBV09-01				01,02	TCRBD02-01*01	TCRBD02	TCRBD02-01	01				TCRBJ02-05*01	TCRBJ02	TCRBJ02-05	01				6	7	5	3	6	6	36	46	53	61	67	2	In	VDJ
CACGCCCTGCAGCCAGAAGACTCAGCCCTGTATCTCTGTGCCAGCAGCCAACTAGCGGGGGCTTCGGATACGCAGTATTTTGGCCCA	CASSQLAGASDTQYF	3	1.4062521972690582E-5	45	TCRBV04-01*01	TCRBV04	TCRBV04-01	01				TCRBD02-01*01	TCRBD02	TCRBD02-01	01				TCRBJ02-03*01	TCRBJ02	TCRBJ02-03	01				2	0	4	2	5	6	36	-1	51	61	66	3	In	VDJ
CTACACACCCTGCAGCCAGAAGACTCGGCCCTGTATCTCTGCGCCAGCAGCCGGGGCGGGGCGCAGGATACGCAGTATTTTGGCCCA	CASSRGGAQDTQYF	2	9.375014648460388E-6	42	TCRBV04-03*01	TCRBV04	TCRBV04-03	01				TCRBD02-01*01	TCRBD02	TCRBD02-01	01				TCRBJ02-03*01	TCRBJ02	TCRBJ02-03	01				4	3	7	3	5	6	39	52	55	61	66	2	In	VDJ
CTGCAGCCAGAAGACTCGGCCCTGTATCTCTGCGCCAGCAGCCAAGATAGGAGCGGGGGCCTTTCAGATACGCAGTATTTTGGCCCA	CASSQDRSGGLSDTQYF	2	9.375014648460388E-6	51	TCRBV04-03*01	TCRBV04	TCRBV04-03	01				TCRBD02-01*01	TCRBD02	TCRBD02-01	01				TCRBJ02-03*01	TCRBJ02	TCRBJ02-03	01				0	4	6	2	5	4	30	47	51	59	64	2	In	VDJ
AATTCCCTGGAGCTTGGTGACTCTGCTGTGTATTTCTGTGCCAGCAGCTCGTGGACAGGGTTTCCAGATACGCAGTATTTTGGCCCA	CASSSWTGFPDTQYF	3	1.4062521972690582E-5	45	TCRBV03	TCRBV03				TCRBV03-01,TCRBV03-02		TCRBD01-01*01	TCRBD01	TCRBD01-01	01				TCRBJ02-03*01	TCRBJ02	TCRBJ02-03	01				5	4	1	3	4	4	36	48	52	60	64	3	In	VDJ
GTCCCTAGAGTCTGCCATCCCCAACCAGACAGCTCTTTACTTCTGTGCCACCAGGGGGCTCTCACAGATACGCAGTATTTTGGCCCA		6	2.8125043945381164E-5	38	TCRBV24	TCRBV24				TCRBV24-01,TCRBV24-or09_02		TCRBD01-01*01	TCRBD01	TCRBD01-01	01				TCRBJ02-03*01	TCRBJ02	TCRBJ02-03	01				7	0	7	0	3	2	43	-1	54	59	62	6	Out	VDJ
GTTGGCTGCTCCCTCCCAGACATCTGTGTACTTCTGTGCCAGCAGTTACCCTCGGGGGGGCTCACAGATACGCAGTATTTTGGCCCA		7	3.281255126961136E-5	47	TCRBV06-06	TCRBV06	TCRBV06-06				01,02	TCRBD02-01*01	TCRBD02	TCRBD02-01	01				TCRBJ02-03*01	TCRBJ02	TCRBJ02-03	01				2	3	8	0	2	2	34	49	52	60	62	7	Out	VDJ
CCCTCAGAACCCAGGGACTCAGCTGTGTACTTCTGTGCCAGCAGTTCGGAGATTACTTCTAGCACAGATACGCAGTATTTTGGCCCA	CASSSEITSSTDTQYF	3	1.4062521972690582E-5	48	TCRBV12	TCRBV12				TCRBV12-03,TCRBV12-04		TCRBD02-01*02	TCRBD02	TCRBD02-01	02				TCRBJ02-03*01	TCRBJ02	TCRBJ02-03	01				4	1	10	2	9	0	33	46	47	51	60	3	In	VDJ
CGCACAGAGCAGCGGGACTCGGCCATGTATCGCTGTGCCAGCAGCGAGTGGGGACTAGGGAGCACAGATACGCAGTATTTTGGCCCA	CASSEWGLGSTDTQYF	6	2.8125043945381164E-5	48	TCRBV07-06*01	TCRBV07	TCRBV07-06	01				TCRBD02-01	TCRBD02	TCRBD02-01				01,02	TCRBJ02-03*01	TCRBJ02	TCRBJ02-03	01				5	5	0	8	2	0	33	45	50	58	60	6	In	VDJ
CTGCTGTCGGCTGCTCCCTCCCAGACATCTGTGTACTTCTGTGCCAGCAGGGAGGGGCACCCCACAGATACGCAGTATTTTGGCCCA	CASREGHPTDTQYF	2	9.375014648460388E-6	42	TCRBV06-05*01	TCRBV06	TCRBV06-05	01				TCRBD02-01*02	TCRBD02	TCRBD02-01	02				TCRBJ02-03*01	TCRBJ02	TCRBJ02-03	01				6	0	10	0	6	2	39	-1	50	56	62	2	In	VDJ
CTTCACCTACACGCCCTGCAGCCAGAAGACTCAGCCCTGTATCTCTGCGCCAGCAGCCCGAACACAGATACGCAGTATTTTGGCCCA	CASSPNTDTQYF	2	9.375014648460388E-6	36	TCRBV04-01*01	TCRBV04	TCRBV04-01	01								TCRBD01,TCRBD02	TCRBD01-01,TCRBD02-01		TCRBJ02-03*01	TCRBJ02	TCRBJ02-03	01				4	1	2	8	1	2	45	58	59	61	62	2	In	VDJ
CTAGAGTCTGCCATCCCCAACCAGACAGCTCTTTACTTCTGTGCCACCAGTGAAAGCGGACTCTCCGGGGAGCTGTTTTTTGGAGAA	CATSESGLSGELFF	4	1.8750029296920777E-5	42	TCRBV24	TCRBV24				TCRBV24-01,TCRBV24-or09_02		TCRBD02-01	TCRBD02	TCRBD02-01				01,02	TCRBJ02-02*01	TCRBJ02	TCRBJ02-02	01				4	4	1	10	2	6	39	53	57	62	64	4	In	VDJ
AGCCAGAAGACTCGGCCCTGTATCTCTGTGCCAGCAGCCAAAGGCCCAGGGGGCAGCCGGAACACCGGGGAGCTGTTTTTTGGAGAA		2	9.375014648460388E-6	55	TCRBV04-02*01	TCRBV04	TCRBV04-02	01				TCRBD01-01*01	TCRBD01	TCRBD01-01	01				TCRBJ02-02*01	TCRBJ02	TCRBJ02-02	01				2	5	4	0	5	1	26	41	46	54	59	2	Out	VDJ
GCCTTGTTGCTGGGGGACTCGGCCCTCTATCTCTGTGCCAGCAGCACCGCCCGACGATAGAACACCGGGGAGCTGTTTTTTGGAGAA	CASSTARR*NTGELFF	8	3.7500058593841554E-5	48	TCRBV05-06*01	TCRBV05	TCRBV05-06	01								TCRBD01,TCRBD02	TCRBD01-01,TCRBD02-01		TCRBJ02-02*01	TCRBJ02	TCRBJ02-02	01				4	7	2	7	4	1	33	45	52	55	59	8	Stop	VDJ
GAGCTGAATGTGAACGCCTTGTTGCTGGGGGACTCGGCCCTCTATCTCTGTGCCAGCAGCTCTACTAGGGAGCTGTTTTTTGGAGAA	CASSSTRELFF	2	9.375014648460388E-6	33	TCRBV05-06*01	TCRBV05	TCRBV05-06	01				TCRBD02-01	TCRBD02	TCRBD02-01				01,02	TCRBJ02-02*01	TCRBJ02	TCRBJ02-02	01				3	2	3	9	0	9	48	61	63	-1	67	2	In	VDJ
TCTCCCTGTCCCTAGAGTCTGCCATCCCCAACCAGACAGCTCTTTACTTCTGTGCCACCCTGGGGCAGGGGAGCTTTCTTTGGACAA		2	9.375014648460388E-6	31	TCRBV24	TCRBV24				TCRBV24-01,TCRBV24-or09_02		TCRBD01-01*01	TCRBD01	TCRBD01-01	01				TCRBJ01-01*01	TCRBJ01	TCRBJ01-01	01				9	6	4	2	0	10	50	59	65	-1	71	2	Out	VDJ
CTCAGGCTGGAGTCGGCTGCTCCCTCCCAGACATCTGTGTACTTCTGTGCCAGCAGTTTCGGGAGGACTGAAGCTTTCTTTGGACAA	CASSFGRTEAFF	11	5.156258056653214E-5	36	TCRBV06-01*01	TCRBV06	TCRBV06-01	01				TCRBD02-01*02	TCRBD02	TCRBD02-01	02				TCRBJ01-01*01	TCRBJ01	TCRBJ01-01	01				5	2	8	1	0	5	45	57	59	-1	66	11	In	VDJ
AGATCCAGCCCTCAGAACCCAGGGACTCAGCTGTGTACTTCTGTGCCAGCAGTTATACAGGGGTGCACTGAAGCTTTCTTTGGACAA		2	9.375014648460388E-6	40	TCRBV12	TCRBV12				TCRBV12-03,TCRBV12-04		TCRBD01-01*01	TCRBD01	TCRBD01-01	01				TCRBJ01-01*01	TCRBJ01	TCRBJ01-01	01				4	2	3	2	2	4	41	54	56	63	65	2	Out	VDJ
CTGAGCTCTCTGGAGCTGGGGGACTCAGCTTTGTATTTCTGTGCCAGCAGCGTGAGGGGGGTTGGCACTGAAGCTTTCTTTGGACAA	CASSVRGVGTEAFF	2	9.375014648460388E-6	42	TCRBV09-01	TCRBV09	TCRBV09-01				01,02					TCRBD01,TCRBD02	TCRBD01-01,TCRBD02-01		TCRBJ01-01*01	TCRBJ01	TCRBJ01-01	01				2	1	5	1	5	4	39	53	54	60	65	2	In	VDJ
ACGATCCAGCGCACACAGCAGGAGGACTCGGCCGTGTATCTCTGTGCCAGCAGCCCAAAGAGGGACACTGAAGCTTTCTTTGGACAA	CASSPKRDTEAFF	3	1.4062521972690582E-5	39	TCRBV07-02*01	TCRBV07	TCRBV07-02	01				TCRBD02-01*02	TCRBD02	TCRBD02-01	02				TCRBJ01-01*01	TCRBJ01	TCRBJ01-01	01				5	5	11	0	0	3	42	54	59	-1	64	3	In	VDJ
GTGAGCACCTTGGAGCTGGGGGACTCGGCCCTTTATCTTTGCGCCAGCAGCCAGGACAGGGCGGACACTGAAGCTTTCTTTGGACAA	CASSQDRADTEAFF	3	1.4062521972690582E-5	42	TCRBV05-01*01	TCRBV05	TCRBV05-01	01				TCRBD01-01*01	TCRBD01	TCRBD01-01	01				TCRBJ01-01*01	TCRBJ01	TCRBJ01-01	01				4	2	1	3	3	3	39	51	53	61	64	3	In	VDJ
CGGTCCACAAAGCTGGAGGACTCAGCCATGTACTTCTGTGCCAGCAGTGAACTTGGGACGGTGAACACTGAAGCTTTCTTTGGACAA	CASSELGTVNTEAFF	8	3.7500058593841554E-5	45	TCRBV02-01*01	TCRBV02	TCRBV02-01	01								TCRBD01,TCRBD02	TCRBD01-01,TCRBD02-01		TCRBJ01-01*01	TCRBJ01	TCRBJ01-01	01				2	3	0	7	2	0	36	51	54	59	61	8	In	VDJ
TGGAGTCGGCTGCTCCCTCCCAAACATCTGTGTACTTCTGTGCCAGCAACCCACAGGGGCCTGAACACTGAAGCTTTCTTTGGACAA		7	3.281255126961136E-5	43	TCRBV06	TCRBV06				TCRBV06-02,TCRBV06-03		TCRBD01-01*01	TCRBD01	TCRBD01-01	01				TCRBJ01-01*01	TCRBJ01	TCRBJ01-01	01				7	4	3	2	2	0	38	48	52	59	61	7	Out	VDJ
AATTCCCTGGAGCTTGGTGACTCTGCTGTGTATTTCTGTGCCAGCAGCCCCGGATGGGGGATGAACACTGAAGCTTTCTTTGGACAA	CASSPGWGMNTEAFF	3	1.4062521972690582E-5	45	TCRBV03	TCRBV03				TCRBV03-01,TCRBV03-02						TCRBD01,TCRBD02	TCRBD01-01,TCRBD02-01		TCRBJ01-01*01	TCRBJ01	TCRBJ01-01	01				4	6	6	1	1	0	36	49	55	60	61	3	In	VDJ
CTGACTGTGAGCAACATGAGCCCTGAAGACAGCAGCATATATCTCTGCAGCGTTCCCGGGGGGAACACTGAAGCTTTCTTTGGACAA	CSVPGGNTEAFF	1	4.687507324230194E-6	36	TCRBV29-01*01	TCRBV29	TCRBV29-01	01				TCRBD02-01*01	TCRBD02	TCRBD02-01	01				TCRBJ01-01*01	TCRBJ01	TCRBJ01-01	01				5	2	8	2	0	1	45	54	56	-1	62	1	In	VDJ
ACCAGTGCCCATCCTGAAGACAGCAGCTTCTACATCTGCAGTGCTAGGCGCTCAGGGGGAGGGAACACTGAAGCTTTCTTTGGACAA	CSARRSGGGNTEAFF	2	9.375014648460388E-6	45	TCRBV20	TCRBV20				TCRBV20-01,TCRBV20-or09_02		TCRBD01-01*01	TCRBD01	TCRBD01-01	01				TCRBJ01-01*01	TCRBJ01	TCRBJ01-01	01				3	5	4	1	3	1	36	47	52	59	62	2	In	VDJ
GCCCTCAGAACCCAGGGACTCAGCTGTGTACTTCTGTGCCAGCACTCTCCAGGGGGGGCAGGGAACACTGAAGCTTTCTTTGGACAA		5	2.343753662115097E-5	47	TCRBV12	TCRBV12				TCRBV12-03,TCRBV12-04						TCRBD01,TCRBD02	TCRBD01-01,TCRBD02-01		TCRBJ01-01*01	TCRBJ01	TCRBJ01-01	01				7	5	4	1	6	1	34	44	49	56	62	5	Out	VDJ
AACATGAGCCCTGAAGACAGCAGCATATATCTCTGCAGCGTTGCAGGGGGAGGTCTAGGTTCGAACACTGAAGCTTTCTTTGGACAA	CSVAGGGLGSNTEAFF	1	4.687507324230194E-6	48	TCRBV29-01*01	TCRBV29	TCRBV29-01	01				TCRBD01-01*01	TCRBD01	TCRBD01-01	01				TCRBJ01-01*01	TCRBJ01	TCRBJ01-01	01				4	0	4	1	12	1	33	-1	43	50	62	1	In	VDJ
AAGATCCGGTCCACAAAGCTGGAGGACTCAGCCATGTACTTCTGTGCCAGCCTGAAAGATCAGAACACTGAAGCTTTCTTTGGACAA	CASLKDQNTEAFF	7	3.281255126961136E-5	39	TCRBV02-01*01	TCRBV02	TCRBV02-01	01								TCRBD01,TCRBD02	TCRBD01-01,TCRBD02-01		TCRBJ01-01*01	TCRBJ01	TCRBJ01-01	01				8	2	2	8	7	1	42	51	53	55	62	7	In	VDJ
ACACAGCAGGAGGACTCCGCCGTGTATCTCTGTGCCAGCAGCTCCTTGGGGACAGGGCCAAAGAACACTGAAGCTTTCTTTGGACAA	CASSSLGTGPKNTEAFF	3	1.4062521972690582E-5	51	TCRBV07-08*01	TCRBV07	TCRBV07-08	01				TCRBD01-01*01	TCRBD01	TCRBD01-01	01				TCRBJ01-01*01	TCRBJ01	TCRBJ01-01	01				4	5	0	3	5	1	30	43	48	57	62	3	In	VDJ
ACTCTGAAGATCCAGCGCACACAGCAGGAGGACTCCGCCGTGTATCTCTGTGCCAGCAGCTTACGCGATGAAGCTTTCTTTGGACAA	CASSLRDEAFF	3	1.4062521972690582E-5	33	TCRBV07-08*01	TCRBV07	TCRBV07-08	01				TCRBD02-01	TCRBD02	TCRBD02-01				01,02	TCRBJ01-01*01	TCRBJ01	TCRBJ01-01	01				2	1	7	6	1	7	48	63	64	67	68	3	In	VDJ
TCCAGCCCTCAGAACCCAGGGACTCAGCTGTGTACTTCTGTGCCAGCACCCTTAATATGAGGCTAAAGGGAAGCTTTCTTTGGACAA		2	9.375014648460388E-6	43	TCRBV12	TCRBV12				TCRBV12-03,TCRBV12-04		TCRBD02-01*02	TCRBD02	TCRBD02-01	02				TCRBJ01-01*01	TCRBJ01	TCRBJ01-01	01				7	10	11	1	7	8	38	48	58	62	69	2	Out	VDJ
GTGACATCGGCCCAAAAGAACCCGACAGCTTTCTATCTCTGTGCCAGTAGTACTTACCGGGACAACCACCAAGCTTTCTTTGGACAA	CASSTYRDNHQAFF	4	1.8750029296920777E-5	42	TCRBV19-01	TCRBV19	TCRBV19-01				01,02	TCRBD01-01*01	TCRBD01	TCRBD01-01	01				TCRBJ01-01*01	TCRBJ01	TCRBJ01-01	01				4	6	0	6	6	9	39	52	58	64	70	4	In	VDJ
AACCTGAGCTCTCTGGAGCTGGGGGACTCAGCTTTGTATTTCTGTGCCAGCAGCGAGGACCTTAGGGATAAACTGTTTTTTGGCAGT	CASSEDLRDKLFF	2	9.375014648460388E-6	39	TCRBV09-01	TCRBV09	TCRBV09-01				01,02					TCRBD01,TCRBD02	TCRBD01-01,TCRBD02-01		TCRBJ01-04*01	TCRBJ01	TCRBJ01-04	01				3	9	0	8	1	11	42	55	64	68	69	2	In	VDJ
CACTCTGACAGTGACCAGTGCCCATCCTGAAGACAGCAGCTTCTACATCTGCAGTGGAGGGGGCAAGGAAAACTGTTTTTTGGCAGT		7	3.281255126961136E-5	32	TCRBV20-01*01	TCRBV20	TCRBV20-01	01				TCRBD01-01*01	TCRBD01	TCRBD01-01	01				TCRBJ01-04*01	TCRBJ01	TCRBJ01-04	01				7	1	5	0	4	10	49	56	57	64	68	7	Out	VDJ
CAGCCAGAAGACTCGGCCCTGTATCTCTGTGCCAGCAGCCAAGCGATTCGCTCCGGGACACTTAATGAAAAACTGTTTTTTGGCAGT	CASSQAIRSGTLNEKLFF	2	9.375014648460388E-6	54	TCRBV04-02*01	TCRBV04	TCRBV04-02	01				TCRBD01-01*01	TCRBD01	TCRBD01-01	01				TCRBJ01-04*01	TCRBJ01	TCRBJ01-04	01				1	11	0	6	2	4	27	43	54	60	62	2	In	VDJ
GTGAGCACCTTGGAGCTGGGGGACTCGGCCCTTTATCTTTGCGCCAGCAACTTCGGACAGGGTAATGAAAAACTGTTTTTTGGCAGT	CASNFGQGNEKLFF	2	9.375014648460388E-6	42	TCRBV05-01*01	TCRBV05	TCRBV05-01	01				TCRBD01-01*01	TCRBD01	TCRBD01-01	01				TCRBJ01-04*01	TCRBJ01	TCRBJ01-04	01				2	1	1	3	0	4	39	53	54	-1	62	2	In	VDJ
CTAAACCTGAGCTCTCTGGAGCTGGGGGACTCAGCTTTGTATTTCTGTGCCAGCCAGGGGACTAATGAAAAACTGTTTTTTGGCAGT	CASQGTNEKLFF	2	9.375014648460388E-6	36	TCRBV09-01	TCRBV09	TCRBV09-01				01,02	TCRBD01-01*01	TCRBD01	TCRBD01-01	01				TCRBJ01-04*01	TCRBJ01	TCRBJ01-04	01				7	0	4	2	0	2	45	-1	54	-1	60	2	In	VDJ
CGCACACAGCAGGAGGACTCGGCCGTGTATCTCTGTGCCAGCAGCCTACTATGGACAGCAACTAATGAAAAACTGTTTTTTGGCAGT	CASSLLWTATNEKLFF	2	9.375014648460388E-6	48	TCRBV07-02*01	TCRBV07	TCRBV07-02	01				TCRBD01-01*01	TCRBD01	TCRBD01-01	01				TCRBJ01-04*01	TCRBJ01	TCRBJ01-04	01				5	7	1	5	0	0	33	45	52	-1	58	2	In	VDJ
AGCCAGAAGACTCAGCCCTGTATCTCTGCGCCAGCAGCCAAGACAAGAACAGGGGCGCTTGATAATGAAAAACTGTTTTTTGGCAGT		3	1.4062521972690582E-5	55	TCRBV04-01*01	TCRBV04	TCRBV04-01	01				TCRBD01-01*01	TCRBD01	TCRBD01-01	01				TCRBJ01-04*01	TCRBJ01	TCRBJ01-04	01				0	5	3	2	7	4	26	43	48	55	62	3	Out	VDJ
TCTGGAGCTGGGGGACTCAGCTTTGTATTTCTGTGCCAGCAGCCGTAGAGGGAGTGGGCGGTGAATGAAAAACTGTTTTTTGGCAGT		2	9.375014648460388E-6	50	TCRBV09-01	TCRBV09	TCRBV09-01				01,02	TCRBD02-01*02	TCRBD02	TCRBD02-01	02				TCRBJ01-04*01	TCRBJ01	TCRBJ01-04	01				4	6	9	2	9	5	31	43	49	54	63	2	Out	VDJ
GAGTCTGCCATCCCCAACCAGACAGCTCTTTACTTCTGTGCCACCAGTGATAGGACAGGGGAGGGCGAAAAACTGTTTTTTGGCAGT	CATSDRTGEGEKLFF	2	9.375014648460388E-6	45	TCRBV24	TCRBV24				TCRBV24-01,TCRBV24-or09_02		TCRBD01-01*01	TCRBD01	TCRBD01-01	01				TCRBJ01-04*01	TCRBJ01	TCRBJ01-04	01				3	1	1	2	5	8	36	51	52	61	66	2	In	VDJ
TCCTGCTGGGGTTGGAGTCGGCTGCTCCCTCCCAAACATCTGTGTACTTCTGTGCCAGCAGGGCAAGAAAAACTGTTTTTTGGCAGT		2	9.375014648460388E-6	31	TCRBV06	TCRBV06				TCRBV06-02,TCRBV06-03		TCRBD01-01*01	TCRBD01	TCRBD01-01	01				TCRBJ01-04*01	TCRBJ01	TCRBJ01-04	01				6	0	9	0	2	8	50	-1	61	64	66	2	Out	VDJ
CTCTGAAGGTGCAGCCTGCAGAACTGGAGGATTCTGGAGTTTATTTCTGTGCCAGCAGCCAAGATCCCCGATCAGGGGTTTGGCAGT		2	9.375014648460388E-6	34	TCRBV14-01*01	TCRBV14	TCRBV14-01	01				TCRBD01-01*01	TCRBD01	TCRBD01-01	01				TCRBJ01-04*01	TCRBJ01	TCRBJ01-04	01				0	8	4	2	0	20	47	64	72	-1	78	2	Out	VDJ
ACTCTGACAGTGACCAGTGCCCATCCTGAAGACAGCAGCTTCTACATCTGCAGTGCCAAGGACGGGAGGGCCCAGCATTTTGGTGAT	CSAKDGRAQHF	2	9.375014648460388E-6	33	TCRBV20-01*01	TCRBV20	TCRBV20-01	01				TCRBD02-01*02	TCRBD02	TCRBD02-01	02				TCRBJ01-05*01	TCRBJ01	TCRBJ01-05	01				6	6	8	0	0	11	48	56	62	-1	70	2	In	VDJ
AACCTGAGCTCTCTGGAGCTGGGGGACTCAGCTTTGTATTTCTGTGCCAGCAGCGGACAGCCCTTGGGGCCCCAGCATTTTGGTGAT	CASSGQPLGPQHF	2	9.375014648460388E-6	39	TCRBV09-01	TCRBV09	TCRBV09-01				01,02	TCRBD01-01*01	TCRBD01	TCRBD01-01	01				TCRBJ01-05*01	TCRBJ01	TCRBJ01-05	01				3	0	2	5	8	9	42	-1	55	60	68	2	In	VDJ
CTGACAGTGACCAGTGCCCATCCTGAAGACAGCAGCTTCTACATCTGCAGTGCCACCCGGGGCTCTCAGCCCCAGCATTTTGGTGAT	CSATRGSQPQHF	2	9.375014648460388E-6	36	TCRBV20	TCRBV20				TCRBV20-01,TCRBV20-or09_02						TCRBD01,TCRBD02	TCRBD01-01,TCRBD02-01		TCRBJ01-05*01	TCRBJ01	TCRBJ01-05	01				6	5	7	0	2	6	45	53	58	63	65	2	In	VDJ
AAGAAGCTCCTTCTCAGTGACTCTGGCTTCTATCTCTGTGCCTGGAGTAGGTTGGAGGGGATCGCTCAGCCCCAGCATTTTGGTGAT	CAWSRLEGIAQPQHF	1	4.687507324230194E-6	45	TCRBV30-01*01	TCRBV30	TCRBV30-01	01				TCRBD02-01*02	TCRBD02	TCRBD02-01	02				TCRBJ01-05*01	TCRBJ01	TCRBJ01-05	01				2	5	10	0	6	6	36	48	53	59	65	1	In	VDJ
CTACACGCCCTGCAGCCAGAAGACTCAGCCCTGTATCTCTGCGCCAGCAGCCAGGATACAGGTTATCAGCCCCAGCATTTTGGTGAT	CASSQDTGYQPQHF	2	9.375014648460388E-6	42	TCRBV04-01*01	TCRBV04	TCRBV04-01	01				TCRBD01-01*01	TCRBD01	TCRBD01-01	01				TCRBJ01-05*01	TCRBJ01	TCRBJ01-05	01				3	4	3	4	2	5	39	53	57	62	64	2	In	VDJ
CTGGAGTCCGCTACCAGCTCCCAGACATCTGTGTACTTCTGTGCCATCAGTGAAACAGGGGGCTATCAGCCCCAGCATTTTGGTGAT	CAISETGGYQPQHF	3	1.4062521972690582E-5	42	TCRBV10-03*01	TCRBV10	TCRBV10-03	01				TCRBD01-01*01	TCRBD01	TCRBD01-01	01				TCRBJ01-05*01	TCRBJ01	TCRBJ01-05	01				3	1	3	0	1	5	39	53	54	63	64	3	In	VDJ
CACGCCCTGCAGCCAGAAGACTCAGCCCTGTATCTCTGCGCCAGCAGCCTCGACAGGGTATTCAATCAGCCCCAGCATTTTGGTGAT	CASSLDRVFNQPQHF	2	9.375014648460388E-6	45	TCRBV04-01*01	TCRBV04	TCRBV04-01	01				TCRBD01-01*01	TCRBD01	TCRBD01-01	01				TCRBJ01-05*01	TCRBJ01	TCRBJ01-05	01				4	2	2	3	4	3	36	49	51	58	62	2	In	VDJ
CTACACACCCTGCAGCCAGAAGACTCGGCCCTGTATCTCTGTGCCAGCAGCCAAGTGGGGGTCAATCAGCCCCAGCATTTTGGTGAT	CASSQVGVNQPQHF	2	9.375014648460388E-6	42	TCRBV04-02*01	TCRBV04	TCRBV04-02	01								TCRBD01,TCRBD02	TCRBD01-01,TCRBD02-01		TCRBJ01-05*01	TCRBJ01	TCRBJ01-05	01				1	1	6	1	1	3	39	55	56	61	62	2	In	VDJ
ACCCTGCAGCCAGAAGACTCGGCCCTGTATCTCTGTGCCAGCAGCCAAGAAGGCGGACAGGGCAATCAGCCCCAGCATTTTGGTGAT	CASSQEGGQGNQPQHF	2	9.375014648460388E-6	48	TCRBV04-02*01	TCRBV04	TCRBV04-02	01				TCRBD01-01*01	TCRBD01	TCRBD01-01	01				TCRBJ01-05*01	TCRBJ01	TCRBJ01-05	01				0	4	1	4	0	2	33	50	54	-1	61	2	In	VDJ
CCCTCACATACCTCTCAGTACCTCTGTGCCAGCAGTGCTGGGGCCGAGAGGGGGGATTATAGCAATCAGCCCCAGCATTTTGGTGAT	CASSAGAERGDYSNQPQHF	3	1.4062521972690582E-5	57	TCRBV25	TCRBV25				TCRBV25-01,TCRBV25-or09_02						TCRBD01,TCRBD02	TCRBD01-01,TCRBD02-01		TCRBJ01-05*01	TCRBJ01	TCRBJ01-05	01				4	11	5	1	5	0	24	37	48	54	59	3	In	VDJ
ATCCAGCCCTCAGAACCCAGGGACTCAGCTGTGTACTTCTGTGCCAGCAGTTTACAGTATAGCAATCAGCCCCAGCATTTTGGTGAT	CASSLQYSNQPQHF	2	9.375014648460388E-6	42	TCRBV12	TCRBV12				TCRBV12-03,TCRBV12-04		TCRBD01-01*01	TCRBD01	TCRBD01-01	01				TCRBJ01-05*01	TCRBJ01	TCRBJ01-05	01				2	0	4	5	2	0	39	-1	54	57	59	2	In	VDJ
TCGGCCCAAAAGAACCCGACAGCTTTCTATCTCTGTGCCAGTAGTCCGGGGCCTTTCTATAGCAATCAGCCCCAGCATTTTGGTGAT	CASSPGPFYSNQPQHF	4	1.8750029296920777E-5	48	TCRBV19-01	TCRBV19	TCRBV19-01				01,02					TCRBD01,TCRBD02	TCRBD01-01,TCRBD02-01		TCRBJ01-05*01	TCRBJ01	TCRBJ01-05	01				5	2	7	0	7	0	33	45	47	52	59	4	In	VDJ
CTGAGATGAATGTGAGCACCTTGGAGCTGGGGGACTCGGCCCTTTATCCCCGGGACTCGGAGCAATCAGCCCCAGCATTTTGGTGAT		3	1.4062521972690582E-5	31	TCRBV05-01*01	TCRBV05	TCRBV05-01	01				TCRBD02-01	TCRBD02	TCRBD02-01				01,02	TCRBJ01-05*01	TCRBJ01	TCRBJ01-05	01				18	3	0	10	3	1	50	48	51	57	60	3	Out	VDJ
TCAGAACCCAGGGACTCAGCTGTGTACTTCTGTGCCAGCAGTTTAGTCTACGGGCACTCCAGCAATCAGCCCCAGCATTTTGGTGAT	CASSLVYGHSSNQPQHF	2	9.375014648460388E-6	51	TCRBV12	TCRBV12				TCRBV12-03,TCRBV12-04						TCRBD01,TCRBD02	TCRBD01-01,TCRBD02-01		TCRBJ01-05*01	TCRBJ01	TCRBJ01-05	01				1	5	8	0	5	1	30	46	51	55	60	2	In	VDJ
CCCTCAGAACCCAGGGACTCAGCTGTGTACTTCTGTGCCAGCAGGCCCGACAGGGGGGCCAGCAATCAGCCCCAGCATTTTGGTGAT	CASRPDRGASNQPQHF	2	9.375014648460388E-6	48	TCRBV12	TCRBV12				TCRBV12-03,TCRBV12-04		TCRBD01-01*01	TCRBD01	TCRBD01-01	01				TCRBJ01-05*01	TCRBJ01	TCRBJ01-05	01				6	4	2	1	3	1	33	44	48	57	60	2	In	VDJ
ATCCAGCCCTCAGAACCCAGGGACTCAGCTGTGTACTTCTGTGCCAGCAGTATGACAGGGACCAATCAGCCCCAGCATTTTGGTGAT	CASSMTGTNQPQHF	2	9.375014648460388E-6	42	TCRBV12	TCRBV12				TCRBV12-03,TCRBV12-04		TCRBD01-01*01	TCRBD01	TCRBD01-01	01				TCRBJ01-05*01	TCRBJ01	TCRBJ01-05	01				5	2	2	3	2	3	39	51	53	60	62	2	In	VDJ
CTGTCGGCTGCTCCCTCCCAGACATCTGTGTACTTCTGTGCCAGCAGGAGCGGGACAGGAGGAAATCAGCCCCAGCATTTTGGTGAT	CASRSGTGGNQPQHF	2	9.375014648460388E-6	45	TCRBV06-05*01	TCRBV06	TCRBV06-05	01				TCRBD01-01*01	TCRBD01	TCRBD01-01	01				TCRBJ01-05*01	TCRBJ01	TCRBJ01-05	01				6	4	0	4	4	4	36	47	51	59	63	2	In	VDJ
ATCCAGCCCTCAGAACCCAGGGACTCAGCTGTGTACTTCTGTGCCAGCAGTTTCGGGACAGAAAGGCAGCCCCAGCATTTTGGTGAT	CASSFGTERQPQHF	2	9.375014648460388E-6	42	TCRBV12	TCRBV12				TCRBV12-03,TCRBV12-04		TCRBD01-01*01	TCRBD01	TCRBD01-01	01				TCRBJ01-05*01	TCRBJ01	TCRBJ01-05	01				3	1	0	5	5	7	39	53	54	61	66	2	In	VDJ
GGATCCAGCAGGTAGTGCGAGGAGATTCGGCAGCTTATTTCTGTGCCAGCTGAAACCGTGGACAGCCAGCCCCAGCATTTTGGTGAT		3	1.4062521972690582E-5	40	TCRBV18-01*01	TCRBV18	TCRBV18-01	01				TCRBD01-01*01	TCRBD01	TCRBD01-01	01				TCRBJ01-05*01	TCRBJ01	TCRBJ01-05	01				7	8	1	5	1	7	41	51	59	65	66	3	Out	VDJ
CACCTACACGCCCTGCAGCCAGAAGACTCAGCCCTGTATCTCTGCGCCAGCAGCCAAGATGTTGTTAAGCCCCAGCATTTTGGTGAT	CASSQDVVKPQHF	2	9.375014648460388E-6	39	TCRBV04-01*01	TCRBV04	TCRBV04-01	01				TCRBD02-01	TCRBD02	TCRBD02-01				01,02	TCRBJ01-05*01	TCRBJ01	TCRBJ01-05	01				0	6	5	9	0	8	42	59	65	-1	67	2	In	VDJ
ACTCTGAAGATCCAGCCCTCAGAACCCAGGGACTCAGCTGTGTACTTCTGTGCCAGCAGTTTTGGAGGCCCCCAGCATTTTGGTGAT	CASSFGGPQHF	2	9.375014648460388E-6	33	TCRBV12	TCRBV12				TCRBV12-03,TCRBV12-04		TCRBD02-01*02	TCRBD02	TCRBD02-01	02				TCRBJ01-05*01	TCRBJ01	TCRBJ01-05	01				3	1	10	1	1	10	48	62	63	68	69	2	In	VDJ
ATGAATGTGAGCACCTTGGAGCTGGGGGACTCGGCCCTCTATCTCTGTGCCAGCAGCTCAGGAGGGACCGCCCCCACCTTCGGTTCG	CASSSGGTAPTF	5	2.343753662115097E-5	36	TCRBV05-01*01	TCRBV05	TCRBV05-01	01				TCRBD02-01*02	TCRBD02	TCRBD02-01	02				TCRBJ01-02*01	TCRBJ01	TCRBJ01-02	01				3	2	10	0	8	13	45	58	60	66	74	5	In	VDJ
ATCCAGCCCTCAGAACCCAGGGACTCAGCTGTGTACTTCTGTGCCAGCAGTTTAACAGCCCAGGAGGGTGGCTACACCTTCGGTTCG	CASSLTAQEGGYTF	2	9.375014648460388E-6	42	TCRBV12	TCRBV12				TCRBV12-03,TCRBV12-04		TCRBD02-01*02	TCRBD02	TCRBD02-01	02				TCRBJ01-02*01	TCRBJ01	TCRBJ01-02	01				2	8	10	0	0	7	39	54	62	-1	68	2	In	VDJ
CTTCACCTACACACCCTGCAGCCAGAAGACTCGGCCCTGTATCTCTGCGCCAGCAGCCAAACCGACGGTGGCTACACCTTCGGTTCG	CASSQTDGGYTF	2	9.375014648460388E-6	36	TCRBV04-03*01	TCRBV04	TCRBV04-03	01								TCRBD01,TCRBD02	TCRBD01-01,TCRBD02-01		TCRBJ01-02*01	TCRBJ01	TCRBJ01-02	01				2	3	2	7	2	7	45	60	63	66	68	2	In	VDJ
AGGCTGCTGTCGGCTGCTCCCTCCCAGACATCTGTGTACTTCTGTGCCAGCACCCGAGGGGGGCGTGCTGGCTACACCTTCGGTTCG	CASTRGGRAGYTF	2	9.375014648460388E-6	39	TCRBV06-05*01	TCRBV06	TCRBV06-05	01								TCRBD01,TCRBD02	TCRBD01-01,TCRBD02-01		TCRBJ01-02*01	TCRBJ01	TCRBJ01-02	01				7	4	5	1	6	7	42	52	56	62	68	2	In	VDJ
TCTGCTGTACCCTCTCAGACATCTGTGTACTTCTGTGCCAGCAGTAACACCGCCGGGACAGGAGCTTATGGCTACACCTTCGGTTCG	CASSNTAGTGAYGYTF	2	9.375014648460388E-6	48	TCRBV06-04	TCRBV06	TCRBV06-04				01,02	TCRBD01-01*01	TCRBD01	TCRBD01-01	01				TCRBJ01-02*01	TCRBJ01	TCRBJ01-02	01				5	9	0	4	4	5	33	45	54	62	66	2	In	VDJ
TCCTGGAGTCGCCCAGCCCCAACCAGACCTCTCTGTACTTCTGTGCCAGCAGTTTTCAACAGGGATTATGGCTACACCTTCGGTTCG		12	5.625008789076233E-5	40	TCRBV27-01*01	TCRBV27	TCRBV27-01	01				TCRBD01-01*01	TCRBD01	TCRBD01-01	01				TCRBJ01-02*01	TCRBJ01	TCRBJ01-02	01				3	3	3	3	2	5	41	55	58	64	66	12	Out	VDJ
GAGCACCTTGGAGCTGGGGGACTCGGCCCTTTATCTTTGCGCCAGCAGCGACGGACAGGGGACCCGTATGGCTACACCTTCGGTTCG		3	1.4062521972690582E-5	44	TCRBV05-01*01	TCRBV05	TCRBV05-01	01				TCRBD01-01*01	TCRBD01	TCRBD01-01	01				TCRBJ01-02*01	TCRBJ01	TCRBJ01-02	01				4	3	1	2	5	5	37	49	52	61	66	3	Out	VDJ
ACACGCCCTGCAGCCAGAAGACTCAGCCCTGTATCTCTGCGCCAGCAGCCAGAACCCGACAGGGAGTATGGCTACACCTTCGGTTCG		2	9.375014648460388E-6	44	TCRBV04-01*01	TCRBV04	TCRBV04-01	01				TCRBD01-01*01	TCRBD01	TCRBD01-01	01				TCRBJ01-02*01	TCRBJ01	TCRBJ01-02	01				3	6	2	3	2	5	37	51	57	64	66	2	Out	VDJ
ATCCAGCGCACAGAGCGGGGGGACTCAGCCGTGTATCTCTGTGCCAGCAGTACCGGGACAGACATCTATGGCTACACCTTCGGTTCG	CASSTGTDIYGYTF	5	2.343753662115097E-5	42	TCRBV07-03*01	TCRBV07	TCRBV07-03	01				TCRBD01-01*01	TCRBD01	TCRBD01-01	01				TCRBJ01-02*01	TCRBJ01	TCRBJ01-02	01				6	4	0	5	4	4	39	50	54	61	65	5	In	VDJ
CTACACGCCCTGCAGCCAGAAGACTCAGCCCTGTATCTCTGCGCCAGCAGCCAAGGGCAGGGGGGCTATGGCTACACCTTCGGTTCG	CASSQGQGGYGYTF	3	1.4062521972690582E-5	42	TCRBV04-01*01	TCRBV04	TCRBV04-01	01				TCRBD01-01*01	TCRBD01	TCRBD01-01	01				TCRBJ01-02*01	TCRBJ01	TCRBJ01-02	01				1	2	4	1	1	4	39	55	57	64	65	3	In	VDJ
ACAGTGACCAGTGCCCATCCTGAAGACAGCAGCTTCTACATCTGCAGTGCTAGAGCGGGACAGGGCTATGGCTACACCTTCGGTTCG	CSARAGQGYGYTF	2	9.375014648460388E-6	39	TCRBV20	TCRBV20				TCRBV20-01,TCRBV20-or09_02		TCRBD01-01*01	TCRBD01	TCRBD01-01	01				TCRBJ01-02*01	TCRBJ01	TCRBJ01-02	01				1	1	0	3	0	4	42	55	56	-1	65	2	In	VDJ
GTGAACGCCTTGTTGCTGGGGGACTCGGCCCTCTATCTCTGTGCCAGCAGCTTGGTTCAGGGCGGCTATGGCTACACCTTCGGTTCG	CASSLVQGGYGYTF	2	9.375014648460388E-6	42	TCRBV05-06*01	TCRBV05	TCRBV05-06	01				TCRBD01-01*01	TCRBD01	TCRBD01-01	01				TCRBJ01-02*01	TCRBJ01	TCRBJ01-02	01				0	2	4	3	3	4	39	55	57	62	65	2	In	VDJ
CACACCCTGCAGCCAGAAGACTCGGCCCTGTATCTCTGCGCCAGCAGCCAAGATCCTCAAGGGCGCTATGGCTACACCTTCGGTTCG	CASSQDPQGRYGYTF	3	1.4062521972690582E-5	45	TCRBV04-03*01	TCRBV04	TCRBV04-03	01								TCRBD01,TCRBD02	TCRBD01-01,TCRBD02-01		TCRBJ01-02*01	TCRBJ01	TCRBJ01-02	01				0	6	5	3	2	4	36	53	59	63	65	3	In	VDJ
TCTGCCAGGCCCTCACATACCTCTCAGTACCTCTGTGCCAGCAGTGACCCGCCGACAGGCTGGAGCTATGGCTACACCTTCGGTTCG	CASSDPPTGWSYGYTF	3	1.4062521972690582E-5	48	TCRBV25-01*01	TCRBV25	TCRBV25-01	01				TCRBD01-01*01	TCRBD01	TCRBD01-01	01				TCRBJ01-02*01	TCRBJ01	TCRBJ01-02	01				3	6	2	4	6	4	33	47	53	59	65	3	In	VDJ
CACACCCTGCAGCCAGAAGACTCGGCCCTGTATCTCTGTGCCAGCAGCCAAAGGGGACAGGGGAGCTATGGCTACACCTTCGGTTCG	CASSQRGQGSYGYTF	2	9.375014648460388E-6	45	TCRBV04-02*01	TCRBV04	TCRBV04-02	01				TCRBD01-01*01	TCRBD01	TCRBD01-01	01				TCRBJ01-02*01	TCRBJ01	TCRBJ01-02	01				2	2	0	2	2	4	36	51	53	63	65	2	In	VDJ
AATTCCCTGGAGCTTGGTGACTCTGCTGTGTATTTCTGTGCCAGCAGCCAAGATGGGGGGGCCTCCTATGGCTACACCTTCGGTTCG	CASSQDGGASYGYTF	5	2.343753662115097E-5	45	TCRBV03	TCRBV03				TCRBV03-01,TCRBV03-02		TCRBD02-01*01	TCRBD02	TCRBD02-01	01				TCRBJ01-02*01	TCRBJ01	TCRBJ01-02	01				0	1	9	0	4	4	36	53	54	61	65	5	In	VDJ
ATCCAGCCCTCAGAACCCAGGGACTCAGCTGTGTACTTCTGTGCCAGCAGCTATGGACAGGTCACCTATGGCTACACCTTCGGTTCG	CASSYGQVTYGYTF	2	9.375014648460388E-6	42	TCRBV12	TCRBV12				TCRBV12-03,TCRBV12-04		TCRBD01-01*01	TCRBD01	TCRBD01-01	01				TCRBJ01-02*01	TCRBJ01	TCRBJ01-02	01				6	4	1	4	4	4	39	50	54	61	65	2	In	VDJ
AGAACTGGAGGATTCTGGAGTTTATTTCTGTGCCAGCAGCTCCAAACCGGCGGACAGGGGTAGGACTATGGCTACACCTTCGGTTCG		4	1.8750029296920777E-5	53	TCRBV14-01*01	TCRBV14	TCRBV14-01	01				TCRBD01-01*01	TCRBD01	TCRBD01-01	01				TCRBJ01-02*01	TCRBJ01	TCRBJ01-02	01				5	11	1	2	4	3	28	40	51	60	64	4	Out	VDJ
TCCACAAAGCTGGAGGACTCAGCCATGTACTTCTGTGCCAGCAGTGATAATCGGGACATCTCTAACTATGGCTACACCTTCGGTTCG	CASSDNRDISNYGYTF	4	1.8750029296920777E-5	48	TCRBV02-01*01	TCRBV02	TCRBV02-01	01				TCRBD01-01*01	TCRBD01	TCRBD01-01	01				TCRBJ01-02*01	TCRBJ01	TCRBJ01-02	01				3	5	0	6	3	0	33	47	52	58	61	4	In	VDJ
AGTGCCCATCCTGAAGACAGCAGCTTCTACATCTGCAGTGCTAGAGGAGCCCAGGAGACATCTAACTATGGCTACACCTTCGGTTCG	CSARGAQETSNYGYTF	2	9.375014648460388E-6	48	TCRBV20	TCRBV20				TCRBV20-01,TCRBV20-or09_02						TCRBD01,TCRBD02	TCRBD01-01,TCRBD02-01		TCRBJ01-02*01	TCRBJ01	TCRBJ01-02	01				1	10	2	6	1	0	33	46	56	60	61	2	In	VDJ
TCCCTGGAGCTTGGTGACTCTGCTGTGTATTTCTGTGCCAGCAGCTCTGGACAGGCGATAGCTAACTATGGCTACACCTTCGGTTCG	CASSSGQAIANYGYTF	2	9.375014648460388E-6	48	TCRBV03	TCRBV03				TCRBV03-01,TCRBV03-02		TCRBD01-01*01	TCRBD01	TCRBD01-01	01				TCRBJ01-02*01	TCRBJ01	TCRBJ01-02	01				5	3	1	4	6	0	33	45	48	55	61	2	In	VDJ
CACACCCTGCAGCCAGAAGACTCGGCCCTGTATCTCTGTGCCAGCAGCCAAGAGGGTCAGAATAACTATGGCTACACCTTCGGTTCG	CASSQEGQNNYGYTF	3	1.4062521972690582E-5	45	TCRBV04-02*01	TCRBV04	TCRBV04-02	01								TCRBD01,TCRBD02	TCRBD01-01,TCRBD02-01		TCRBJ01-02*01	TCRBJ01	TCRBJ01-02	01				0	0	0	9	6	1	36	-1	53	56	62	3	In	VDJ
AAGAAGCTCCTTCTCAGTGACTCTGGCTTCTATCTCTGTGCCTGGAGTCCGCCCTCGGACAGCCTATATGGCTACACCTTCGGTTCG	CAWSPPSDSLYGYTF	1	4.687507324230194E-6	45	TCRBV30-01*01	TCRBV30	TCRBV30-01	01				TCRBD01-01*01	TCRBD01	TCRBD01-01	01				TCRBJ01-02*01	TCRBJ01	TCRBJ01-02	01				2	8	1	5	4	5	36	48	56	62	66	1	In	VDJ
ACGATCCAGCGCACACAGCAGGAGGACTCGGCCGTGTATCTCTGTGCCAGCAGCCCGGGACAGGGTCATGGCTACACCTTCGGTTCG	CASSPGQGHGYTF	10	4.687507324230194E-5	39	TCRBV07-02*01	TCRBV07	TCRBV07-02	01				TCRBD01-01*01	TCRBD01	TCRBD01-01	01				TCRBJ01-02*01	TCRBJ01	TCRBJ01-02	01				5	2	0	3	2	6	42	54	56	65	67	10	In	VDJ
GAGCAACATGAGCCCTGAAGACAGCAGCATATATCTCTGCAGCTCAGGACAGGCGCAAAGCGATGGAATGGCTACACCTTCGGTTCG		1	4.687507324230194E-6	44	TCRBV29-01*01	TCRBV29	TCRBV29-01	01				TCRBD01-01*01	TCRBD01	TCRBD01-01	01				TCRBJ01-02*01	TCRBJ01	TCRBJ01-02	01				8	3	1	4	14	6	37	43	46	53	67	1	Out	VDJ
CTTGACATCCGCTCACCAGGCCTGGGGGACGCAGCCATGTACCTGTGTGCCACCAGCTTTTTCGGAGGGGGCTACACCTTCGGTTCG	CATSFFGGGYTF	3	1.4062521972690582E-5	36	TCRBV15-01*01	TCRBV15	TCRBV15-01	01				TCRBD02-01*02	TCRBD02	TCRBD02-01	02				TCRBJ01-02*01	TCRBJ01	TCRBJ01-02	01				5	6	10	0	0	8	45	57	63	-1	69	3	In	VDJ
CTGCAGCCAGAAGACTCAGCCCTGTATCTCTGCGCCAGCAGCCAAGGGGCCGGGGAGGGGACCGCGCGGGGCTACACCTTCGGTTCG	CASSQGAGEGTARGYTF	2	9.375014648460388E-6	51	TCRBV04-01*01	TCRBV04	TCRBV04-01	01				TCRBD02-01*02	TCRBD02	TCRBD02-01	02				TCRBJ01-02*01	TCRBJ01	TCRBJ01-02	01				1	6	9	0	10	8	30	46	52	59	69	2	In	VDJ
TGACATCGGCCCAAAAGAACCCGACAGCTTTCTATCTCTGTGCCAGTAGTACCCAGGGGGGGGATCGGCGGCTACACCTTCGGTTCG		9	4.2187565918071744E-5	43	TCRBV19-01	TCRBV19	TCRBV19-01				01,02					TCRBD01,TCRBD02	TCRBD01-01,TCRBD02-01		TCRBJ01-02*01	TCRBJ01	TCRBJ01-02	01				4	2	4	1	9	8	38	51	53	60	69	9	Out	VDJ
AAGATCCAGCCCTCAGAACCCAGGGACTCAGCTGTGTACTTCTGTGCCAGCAGTCACAGGGGGCGCGGAGGCTACACCTTCGGTTCG	CASSHRGRGGYTF	2	9.375014648460388E-6	39	TCRBV12	TCRBV12				TCRBV12-03,TCRBV12-04		TCRBD01-01*01	TCRBD01	TCRBD01-01	01				TCRBJ01-02*01	TCRBJ01	TCRBJ01-02	01				5	1	3	0	5	8	42	54	55	64	69	2	In	VDJ
CTGGAGTCTGCCAGGCCCTCACATACCTCTCAGTACCTCTGTGCCAGCAGTGTATCGACCGTCCCCTACGGGCAGTACTTCGGGCCG	CASSVSTVPYGQYF	1	4.687507324230194E-6	42	TCRBV25-01*01	TCRBV25	TCRBV25-01	01								TCRBD01,TCRBD02	TCRBD01-01,TCRBD02-01		TCRBJ02-07*01	TCRBJ02	TCRBJ02-07	01				4	4	2	7	12	9	39	52	56	59	71	1	In	VDJ
CTACACGCCCTGCAGCCAGAAGACTCAGCCCTGTATCTCTGCGCCAGCAGCCCTCCGACGCAGCTCTGGGAGCAGTACTTCGGGCCG	CASSPPTQLWEQYF	1	4.687507324230194E-6	42	TCRBV04-01*01	TCRBV04	TCRBV04-01	01								TCRBD01,TCRBD02	TCRBD01-01,TCRBD02-01		TCRBJ02-07*01	TCRBJ02	TCRBJ02-07	01				4	4	2	7	10	7	39	52	56	59	69	1	In	VDJ
CTGCTGTCGGCTGCTCCCTCCCAGACATCTGTGTACTTCTGTGCCAGCAAGAGCGACAGGACTGGTGGGGAGCAGTACTTCGGGCCG	CASKSDRTGGEQYF	2	9.375014648460388E-6	42	TCRBV06-05*01	TCRBV06	TCRBV06-05	01				TCRBD01-01*01	TCRBD01	TCRBD01-01	01				TCRBJ02-07*01	TCRBJ02	TCRBJ02-07	01				7	5	2	4	9	7	39	49	54	60	69	2	In	VDJ
AAGATCCAGCCCTCAGAACCCAGGGACTCAGCTGTGTACTTCTGTGCCAGCACGGACAGTCCCCCAGGGGAGCAGTACTTCGGGCCG	CASTDSPPGEQYF	1	4.687507324230194E-6	39	TCRBV12	TCRBV12				TCRBV12-03,TCRBV12-04		TCRBD01-01*01	TCRBD01	TCRBD01-01	01				TCRBJ02-07*01	TCRBJ02	TCRBJ02-07	01				7	1	1	5	10	7	42	52	53	59	69	1	In	VDJ
GCCCTGCAGCCAGAAGACTCAGCCCTGTATCTCTGCGCCAGCAGCCAAGATAGGGCAAGCGGGGCGGTCGAGCAGTACTTCGGGCCG	CASSQDRASGAVEQYF	1	4.687507324230194E-6	48	TCRBV04-01*01	TCRBV04	TCRBV04-01	01				TCRBD02-01*01	TCRBD02	TCRBD02-01	01				TCRBJ02-07*01	TCRBJ02	TCRBJ02-07	01				0	7	6	3	4	6	33	50	57	64	68	1	In	VDJ
CTGACTGTGAGCAACATGAGCCCTGAAGACAGCAGCATATATCTCTGCAGCGTTGAACCTCGACAGGGCGAGCAGTACTTCGGGCCG	CSVEPRQGEQYF	1	4.687507324230194E-6	36	TCRBV29-01*01	TCRBV29	TCRBV29-01	01				TCRBD01-01*01	TCRBD01	TCRBD01-01	01				TCRBJ02-07*01	TCRBJ02	TCRBJ02-07	01				2	4	2	3	0	6	45	57	61	-1	68	1	In	VDJ
AATTCCCTGGAGCTTGGTGACTCTGCTGTGTATTTCTGTGCCAGCAGCCCGGCAGGAGGACTAGCAGGCGAGCAGTACTTCGGGCCG	CASSPAGGLAGEQYF	2	9.375014648460388E-6	45	TCRBV03	TCRBV03				TCRBV03-01,TCRBV03-02		TCRBD02-01	TCRBD02	TCRBD02-01				01,02	TCRBJ02-07*01	TCRBJ02	TCRBJ02-07	01				4	8	1	7	3	6	36	49	57	65	68	2	In	VDJ
GAGTCCGCCAGCACCAACCAGACATCTATGTACCTCTGTGCCAGCAGTTTACAGGCGGGGGGGCCGCGCGAGCAGTACTTCGGGCCG	CASSLQAGGPREQYF	9	4.2187565918071744E-5	45	TCRBV28-01*01	TCRBV28	TCRBV28-01	01				TCRBD02-01*01	TCRBD02	TCRBD02-01	01				TCRBJ02-07*01	TCRBJ02	TCRBJ02-07	01				2	3	7	0	5	6	36	51	54	63	68	9	In	VDJ
GGGTTGGAGTCGGCTGCTCCCTCCCAAACATCTGTGTACTTCTGTGCCAGCCTGGGACAGGGGGCTTACGAGCAGTACTTCGGGCCG	CASLGQGAYEQYF	4	1.8750029296920777E-5	39	TCRBV06	TCRBV06				TCRBV06-02,TCRBV06-03		TCRBD01-01*01	TCRBD01	TCRBD01-01	01				TCRBJ02-07*01	TCRBJ02	TCRBJ02-07	01				8	2	0	0	1	4	42	51	53	65	66	4	In	VDJ
GATCCTGGAGTCGCCCAGCCCCAACCAGACCTCTCTGTACTTCTGTGCCAGCAGGCGAGAGGCGATTACGAGCAGTACTTCGGGCCG		2	9.375014648460388E-6	38	TCRBV27-01*01	TCRBV27	TCRBV27-01	01				TCRBD02-01*02	TCRBD02	TCRBD02-01	02				TCRBJ02-07*01	TCRBJ02	TCRBJ02-07	01				6	4	11	1	4	4	43	54	58	62	66	2	Out	VDJ
CTGACAGTGACCAGTGCCCATCCTGAAGACAGCAGCTTCTACATCTGCAGTGCACTAGCGGGGGGGTACGAGCAGTACTTCGGGCCG	CSALAGGYEQYF	2	9.375014648460388E-6	36	TCRBV20	TCRBV20				TCRBV20-01,TCRBV20-or09_02		TCRBD02-01*01	TCRBD02	TCRBD02-01	01				TCRBJ02-07*01	TCRBJ02	TCRBJ02-07	01				6	0	3	0	0	4	45	-1	53	-1	66	2	In	VDJ
AGCGCACACAGCAGGAGGACTCGGCCGTGTATCTCTGTGCCAGCAGCCGAAGGGTGGAAGGATCCGTACGAGCAGTACTTCGGGCCG		2	9.375014648460388E-6	46	TCRBV07-02*01	TCRBV07	TCRBV07-02	01								TCRBD01,TCRBD02	TCRBD01-01,TCRBD02-01		TCRBJ02-07*01	TCRBJ02	TCRBJ02-07	01				5	3	5	3	12	4	35	47	50	54	66	2	Out	VDJ
CACGCCCTGCAGCCAGAAGACTCAGCCCTGTATCTCTGCGCCAGCAGCCGAGGACAGGACAACTTCTACGAGCAGTACTTCGGGCCG	CASSRGQDNFYEQYF	1	4.687507324230194E-6	45	TCRBV04-01*01	TCRBV04	TCRBV04-01	01				TCRBD01-01*01	TCRBD01	TCRBD01-01	01				TCRBJ02-07*01	TCRBJ02	TCRBJ02-07	01				4	2	1	4	7	3	36	49	51	58	65	1	In	VDJ
CACGCCCTGCAGCCAGAAGACTCAGCCCTGTATCTCTGCGCCAGCAGCTTCCAGTACAGGGAAGTCTACGAGCAGTACTTCGGGCCG	CASSFQYREVYEQYF	1	4.687507324230194E-6	45	TCRBV04-01*01	TCRBV04	TCRBV04-01	01				TCRBD01-01*01	TCRBD01	TCRBD01-01	01				TCRBJ02-07*01	TCRBJ02	TCRBJ02-07	01				5	7	3	3	4	3	36	48	55	61	65	1	In	VDJ
TGAAGATCCAGCCCTCAGAACCCAGGGACTCAGCTGTGTACTTCTGTGCCAGCAGTTACTACTCTCTACGAGCAGTACTTCGGGCCG		5	2.343753662115097E-5	37	TCRBV12	TCRBV12				TCRBV12-03,TCRBV12-04		TCRBD02-01	TCRBD02	TCRBD02-01				01,02	TCRBJ02-07*01	TCRBJ02	TCRBJ02-07	01				4	0	3	9	4	3	44	-1	57	61	65	5	Out	VDJ
AAGATCCGGTCCACAAAGCTGGAGGACTCAGCCATGTACTTCTGTGCCAGCACTTTGGCACAGGGCTACGAGCAGTACTTCGGGCCG	CASTLAQGYEQYF	8	3.7500058593841554E-5	39	TCRBV02-01*01	TCRBV02	TCRBV02-01	01				TCRBD01-01*01	TCRBD01	TCRBD01-01	01				TCRBJ02-07*01	TCRBJ02	TCRBJ02-07	01				7	7	3	3	0	3	42	52	59	-1	65	8	In	VDJ
ATCCGGTCCACAAAGCTGGAGGACTCAGCCATGTACTTCTGTGCCAGCAGTGGCCGCGCGGACGGCTACGAGCAGTACTTCGGGCCG	CASSGRADGYEQYF	2	9.375014648460388E-6	42	TCRBV02-01*01	TCRBV02	TCRBV02-01	01								TCRBD01,TCRBD02	TCRBD01-01,TCRBD02-01		TCRBJ02-07*01	TCRBJ02	TCRBJ02-07	01				4	7	1	7	2	3	39	52	59	63	65	2	In	VDJ
ATTCTGGAGTCCGCCAGCACCAACCAGACATCTATGTACCTCTGTGCCACCCGAGGGCAGGGTAGCTACGAGCAGTACTTCGGGCCG	CATRGQGSYEQYF	22	1.0312516113306427E-4	39	TCRBV28-01*01	TCRBV28	TCRBV28-01	01								TCRBD01,TCRBD02	TCRBD01-01,TCRBD02-01		TCRBJ02-07*01	TCRBJ02	TCRBJ02-07	01				10	8	4	3	3	3	42	49	57	62	65	22	In	VDJ
ATCCAGCCCTCAGAACCCAGGGACTCAGCTGTGTACTTCTGTGCCAGCAGTTTTGGGACAGGAAGCTACGAGCAGTACTTCGGGCCG	CASSFGTGSYEQYF	3	1.4062521972690582E-5	42	TCRBV12	TCRBV12				TCRBV12-03,TCRBV12-04		TCRBD01-01*01	TCRBD01	TCRBD01-01	01				TCRBJ02-07*01	TCRBJ02	TCRBJ02-07	01				3	1	0	4	3	3	39	53	54	62	65	3	In	VDJ
GGCTGCTCCCTCCCAGACATCTGTGTACTTCTGTGCCAGCAGCTAGGGGTTGGGACACACGTTTCCTACGAGCAGTACTTCGGGCCG		2	9.375014648460388E-6	50	TCRBV06	TCRBV06				TCRBV06-01,TCRBV06-05,TCRBV06-06		TCRBD01-01*01	TCRBD01	TCRBD01-01	01				TCRBJ02-07*01	TCRBJ02	TCRBJ02-07	01				6	9	0	6	6	1	31	42	51	57	63	2	Out	VDJ
CGCCTTGTTGCTGGGGACTCGGCCCTGTATCTCTGTGCCAGCAGCGGCGGTCAGGGGGCGCTTTCCTACGAGCAGTACTTCGGGCCG	CASSGGQGALSYEQYF	10	4.687507324230194E-5	48	TCRBV05-05*01	TCRBV05	TCRBV05-05	01				TCRBD01-01*01	TCRBD01	TCRBD01-01	01				TCRBJ02-07*01	TCRBJ02	TCRBJ02-07	01				4	6	4	0	4	1	33	45	51	59	63	10	In	VDJ
ATCCAGCCCTCAGAACCCAGGGACTCAGCTGTGTACTTCTGTGCCAGCAGGCTAGGGGAGGGGTCCTACGAGCAGTACTTCGGGCCG	CASRLGEGSYEQYF	1	4.687507324230194E-6	42	TCRBV12	TCRBV12				TCRBV12-03,TCRBV12-04		TCRBD02-01*02	TCRBD02	TCRBD02-01	02				TCRBJ02-07*01	TCRBJ02	TCRBJ02-07	01				6	5	9	0	1	1	39	50	55	62	63	1	In	VDJ
AGCACCTTGGAGCTGGGGGACTCGGCCCTTTATCTTTGCGCCAGCAGCTGGTTGGTGACAGGGTCCTACGAGCAGTACTTCGGGCCG	CASSWLVTGSYEQYF	2	9.375014648460388E-6	45	TCRBV05-01*01	TCRBV05	TCRBV05-01	01				TCRBD01-01*01	TCRBD01	TCRBD01-01	01				TCRBJ02-07*01	TCRBJ02	TCRBJ02-07	01				3	7	2	3	0	1	36	49	56	-1	63	2	In	VDJ
CCTCAGAACCCAGGGACTCAGCTGTGTACTTCTGTGCCAGCAGTGACAGGGGACAGGTGAGTCTCCTACGAGCAGTACTTCGGGCCG		1	4.687507324230194E-6	49	TCRBV12	TCRBV12				TCRBV12-03,TCRBV12-04		TCRBD01-01*01	TCRBD01	TCRBD01-01	01				TCRBJ02-07*01	TCRBJ02	TCRBJ02-07	01				5	5	0	4	5	0	32	44	49	57	62	1	Out	VDJ
CTGTCGGCTGCTCCCTCCCAGACATCTGTGTACTTCTGTGCCAGCAGTCCCCGACAGGGGATCTCCTACGAGCAGTACTTCGGGCCG	CASSPRQGISYEQYF	4	1.8750029296920777E-5	45	TCRBV06-05*01	TCRBV06	TCRBV06-05	01				TCRBD01-01*01	TCRBD01	TCRBD01-01	01				TCRBJ02-07*01	TCRBJ02	TCRBJ02-07	01				5	4	2	2	2	0	36	48	52	60	62	4	In	VDJ
GCCCTGCAGCCAGAAGACTCAGCCCTGTATCTCTGCGCCAGCAGCCAAGTTCTGGGGACTAGCTCCTACGAGCAGTACTTCGGGCCG	CASSQVLGTSSYEQYF	1	4.687507324230194E-6	48	TCRBV04-01*01	TCRBV04	TCRBV04-01	01				TCRBD02-01	TCRBD02	TCRBD02-01				01,02	TCRBJ02-07*01	TCRBJ02	TCRBJ02-07	01				1	5	0	8	0	0	33	49	54	-1	62	1	In	VDJ
CTGAGCTCTCTGGAGCTGGGGGACTCAGCTTTGTATTTCTGTGCCAGCAGCGTTGACGGGAGCTCCTACGAGCAGTACTTCGGGCCG	CASSVDGSSYEQYF	2	9.375014648460388E-6	42	TCRBV09-01	TCRBV09	TCRBV09-01				01,02	TCRBD02-01*02	TCRBD02	TCRBD02-01	02				TCRBJ02-07*01	TCRBJ02	TCRBJ02-07	01				2	3	8	2	0	0	39	53	56	-1	62	2	In	VDJ
AGCACCTTGGAGCTGGGGGACTCGGCCCTTTATCTTTGCGCCAGCAGCCCGACTAGCACAAGCTCCTACGAGCAGTACTTCGGGCCG	CASSPTSTSSYEQYF	2	9.375014648460388E-6	45	TCRBV05-01*01	TCRBV05	TCRBV05-01	01				TCRBD02-01	TCRBD02	TCRBD02-01				01,02	TCRBJ02-07*01	TCRBJ02	TCRBJ02-07	01				4	2	2	7	5	0	36	48	50	57	62	2	In	VDJ
CACGCCCTGCAGCCAGAAGACTCAGCCCTGTATCTCTGCGCCAGCAGCCTAACACGTACTTCCTCCTACGAGCAGTACTTCGGGCCG	CASSLTRTSSYEQYF	1	4.687507324230194E-6	45	TCRBV04-01*01	TCRBV04	TCRBV04-01	01								TCRBD01,TCRBD02	TCRBD01-01,TCRBD02-01		TCRBJ02-07*01	TCRBJ02	TCRBJ02-07	01				4	2	3	6	8	0	36	49	51	54	62	1	In	VDJ
TTGTGCTAGTGGTTTGGTACGACTGTCTTCAGGGACAGGGTCCCACTTGGGCCTAGCGGACAATCCTACGAGCAGTACTTCGGGCCG		6	2.8125043945381164E-5	80	TCRBV12-05*01	TCRBV12	TCRBV12-05	01				TCRBD01-01*01	TCRBD01	TCRBD01-01	01				TCRBJ02-07*01	TCRBJ02	TCRBJ02-07	01				0	13	0	3	23	1	1	18	31	40	63	6	Out	VDJ
CTACACGCCCTGCAGCCAGAAGACTCAGCCCTGTATCTCTGCGCCAGCAGCCTCAACCCGGACCCCTACGAGCAGTACTTCGGGCCG	CASSLNPDPYEQYF	1	4.687507324230194E-6	42	TCRBV04-01*01	TCRBV04	TCRBV04-01	01								TCRBD01,TCRBD02	TCRBD01-01,TCRBD02-01		TCRBJ02-07*01	TCRBJ02	TCRBJ02-07	01				4	7	1	7	1	2	39	52	59	63	64	1	In	VDJ
CGCACAGAGCAGGGGGACTCGGCCATGTATCTCTGTGCCAGCAGCTTAGGTCGGGGGCTCAAACCCTACGAGCAGTACTTCGGGCCG	CASSLGRGLKPYEQYF	2	9.375014648460388E-6	48	TCRBV07-09	TCRBV07	TCRBV07-09				01,03					TCRBD01,TCRBD02	TCRBD01-01,TCRBD02-01		TCRBJ02-07*01	TCRBJ02	TCRBJ02-07	01				1	3	6	0	6	2	33	49	52	58	64	2	In	VDJ
CTGTCGGCTGCTCCCTCCCAGACATCTGTGTACTTCTGTGCCAGCAGCCTCCGGGACGGAGGGACCTACGAGCAGTACTTCGGGCCG	CASSLRDGGTYEQYF	2	9.375014648460388E-6	45	TCRBV06-05*01	TCRBV06	TCRBV06-05	01				TCRBD02-01*02	TCRBD02	TCRBD02-01	02				TCRBJ02-07*01	TCRBJ02	TCRBJ02-07	01				6	10	10	0	1	2	36	47	57	63	64	2	In	VDJ
ATCCAGCCCTCAGAACCCAGGGACTCAGCTGTGTACTTCTGTGCCAGCAGTTTCGGCAGGGCGACCTACGAGCAGTACTTCGGGCCG	CASSFGRATYEQYF	3	1.4062521972690582E-5	42	TCRBV12	TCRBV12				TCRBV12-03,TCRBV12-04		TCRBD01-01*01	TCRBD01	TCRBD01-01	01				TCRBJ02-07*01	TCRBJ02	TCRBJ02-07	01				3	3	4	3	3	2	39	53	56	61	64	3	In	VDJ
CGCACAGAGCAGCGGGACTCGGCCATGTATCGCTGTGCCAGCAGCTTATCCGGACAGGGGCCCAACTACGAGCAGTACTTCGGGCCG	CASSLSGQGPNYEQYF	3	1.4062521972690582E-5	48	TCRBV07-06*01	TCRBV07	TCRBV07-06	01				TCRBD01-01*01	TCRBD01	TCRBD01-01	01				TCRBJ02-07*01	TCRBJ02	TCRBJ02-07	01				2	3	1	2	5	3	33	48	51	60	65	3	In	VDJ
TTGTTGCTGGGGGACTCGGCCCTCTATCTCTGTGCCAGCAGCCCGGGGACAGGGGGCTTATTGGGATACGAGCAGTACTTCGGGCCG	CASSPGTGGLLGYEQYF	2	9.375014648460388E-6	51	TCRBV05-06*01	TCRBV05	TCRBV05-06	01				TCRBD01-01*01	TCRBD01	TCRBD01-01	01				TCRBJ02-07*01	TCRBJ02	TCRBJ02-07	01				4	3	0	0	9	4	30	42	45	57	66	2	In	VDJ
ACTCTGAAGATCCGGTCCACAAAGCTGGAGGACTCAGCCATGTACTTCTGTGCCAGGGGGCTGGGATACGAGCAGTACTTCGGGCCG	CARGLGYEQYF	2	9.375014648460388E-6	33	TCRBV02-01*01	TCRBV02	TCRBV02-01	01				TCRBD01-01*01	TCRBD01	TCRBD01-01	01				TCRBJ02-07*01	TCRBJ02	TCRBJ02-07	01				9	0	7	0	5	4	48	-1	56	61	66	2	In	VDJ
TCTAAGAAGCTCCTCCTCAGTGACTCTGGCTTCTATCTCTGTGCCTGGAGTAGAACAGGGGGAGGGGACGAGCAGTACTTCGGGCCG	CAWSRTGGGDEQYF	1	4.687507324230194E-6	42	TCRBV30-01*02	TCRBV30	TCRBV30-01	02				TCRBD01-01*01	TCRBD01	TCRBD01-01	01				TCRBJ02-07*01	TCRBJ02	TCRBJ02-07	01				2	3	3	1	5	5	39	51	54	62	67	1	In	VDJ
AAGATCCGGTCCACAAAGCTGGAGGACTCAGCCATGTACTTCTGTGCCAGCAGTAAGACTTACACGGACGAGCAGTACTTCGGGCCG	CASSKTYTDEQYF	2	9.375014648460388E-6	39	TCRBV02-01*01	TCRBV02	TCRBV02-01	01				TCRBD02-01	TCRBD02	TCRBD02-01				01,02	TCRBJ02-07*01	TCRBJ02	TCRBJ02-07	01				5	2	2	10	7	5	42	54	56	60	67	2	In	VDJ
GTGACATCGGCCCAAAAGAACCCGACAGCTTTCTATCTCTGTGCCAGTAGTAGCCCAGGAGAAGAAGACGAGCAGTACTTCGGGCCG	CASSSPGEEDEQYF	9	4.2187565918071744E-5	42	TCRBV19-01	TCRBV19	TCRBV19-01				01,02					TCRBD01,TCRBD02	TCRBD01-01,TCRBD02-01		TCRBJ02-07*01	TCRBJ02	TCRBJ02-07	01				4	3	4	4	8	5	39	52	55	59	67	9	In	VDJ
GTGAGCAACATGAGCCCTGAAGACAGCAGCATATATCTCTGCAGCGTTGAATCGGACAGGGGGATGAACGAGCAGTACTTCGGGCCG	CSVESDRGMNEQYF	1	4.687507324230194E-6	42	TCRBV29-01*01	TCRBV29	TCRBV29-01	01				TCRBD01-01*01	TCRBD01	TCRBD01-01	01				TCRBJ02-07*01	TCRBJ02	TCRBJ02-07	01				2	2	1	1	4	5	39	51	53	63	67	1	In	VDJ
CTGACAGTGACCAGTGCCCATCCTGAAGACAGCAGCTTCTACATCTGCAGGTATAGCGGGGGGGCCAACGAGCAGTACTTCGGGCCG	CRYSGGANEQYF	2	9.375014648460388E-6	36	TCRBV20	TCRBV20				TCRBV20-01,TCRBV20-or09_02		TCRBD02-01*01	TCRBD02	TCRBD02-01	01				TCRBJ02-07*01	TCRBJ02	TCRBJ02-07	01				9	3	5	0	3	5	45	50	53	64	67	2	In	VDJ
CTGGAGGACTCAGCCATGTACTTCTGTGCCAGCAGTCTTCGGTCAGTGGGGCAGGCGCACTCTGGAAACACCATATATTTTGGAGAG	CASSLRSVGQAHSGNTIYF	3	1.4062521972690582E-5	57	TCRBV02-01*01	TCRBV02	TCRBV02-01	01				TCRBD01-01*01	TCRBD01	TCRBD01-01	01				TCRBJ01-03*01	TCRBJ01	TCRBJ01-03	01				5	11	7	0	7	0	24	36	47	52	59	3	In	VDJ
AAGAAGCTCCTTCTCAGTGACTCTGGCTTCTATCTCTGTGCCTGGAGTTCGTCCTACAGGGGTAGAAACACCATATATTTTGGAGAG	CAWSSSYRGRNTIYF	1	4.687507324230194E-6	45	TCRBV30-01*01	TCRBV30	TCRBV30-01	01				TCRBD01-01*01	TCRBD01	TCRBD01-01	01				TCRBJ01-03*01	TCRBJ01	TCRBJ01-03	01				2	7	3	2	2	5	36	48	55	62	64	1	In	VDJ
GAGTCGGCTGCTCCCTCCCAGACATCTGTGTACTTCTGTGCCAGCAGTGAATTGGTAACTGGGGCCAACGTCCTGACTTTCGGGGCC	CASSELVTGANVLTF	8	3.7500058593841554E-5	45	TCRBV06-01*01	TCRBV06	TCRBV06-01	01								TCRBD01,TCRBD02	TCRBD01-01,TCRBD02-01		TCRBJ02-06*01	TCRBJ02	TCRBJ02-06	01				2	2	0	10	3	2	36	51	53	55	58	8	In	VDJ
AGGCTGGAGTCGGCTGCTCCCTCCCAGACATCTGTGTACTTCTGTGCCAGCAGTTACTCGCAGGCCAACGTCCTGACTTTCGGGGCC	CASSYSQANVLTF	2	9.375014648460388E-6	39	TCRBV06-06	TCRBV06	TCRBV06-06				01,02					TCRBD01,TCRBD02	TCRBD01-01,TCRBD02-01		TCRBJ02-06*01	TCRBJ02	TCRBJ02-06	01				0	1	4	6	0	6	42	59	60	-1	62	2	In	VDJ
CTGGGGGACTCGGCCCTTTATCTTTGCGCCAGCAGCTTGGAAGTGGCTAGCGGGGCGAAAGGCAAAAACATTCAGTACTTCGGCGCC	CASSLEVASGAKGKNIQYF	11	5.156258056653214E-5	57	TCRBV05-01*01	TCRBV05	TCRBV05-01	01				TCRBD02-01*01	TCRBD02	TCRBD02-01	01				TCRBJ02-04*01	TCRBJ02	TCRBJ02-04	01				0	6	4	3	7	3	24	40	46	55	62	11	In	VDJ
CCGCTCAGGCTGGAGTTGGCTGCTCCCTCCCAGACATCTGTGTACTTCTGTGCCAGCACTAACTCGGGGCCCCTCCACTTTGGGAAC	CASTNSGPLHF	2	9.375014648460388E-6	33	TCRBV06-06	TCRBV06	TCRBV06-06				01,02					TCRBD01,TCRBD02	TCRBD01-01,TCRBD02-01		TCRBJ01-06*01	TCRBJ01	TCRBJ01-06	01				0	0	6	2	0	13	48	-1	65	-1	69	2	In	VDJ
TTGGAGTCGGCTGCTCCCTCCCAAACATCTGTGTACTTCTGTGCCAGCAGTGAAGGCTTTCTGAGTTCACCCCTCCACTTTGGGAAC	CASSEGFLSSPLHF	8	3.7500058593841554E-5	42	TCRBV06	TCRBV06				TCRBV06-01,TCRBV06-02,TCRBV06-03		TCRBD02-01*02	TCRBD02	TCRBD02-01	02				TCRBJ01-06*01	TCRBJ01	TCRBJ01-06	01				1	7	11	2	0	9	39	55	62	-1	65	8	In	VDJ
AAGATCCGGTCCACAAAGCTGGAGGACTCAGCCATGTACTTCTGTGCCATTACGAGAGGGCTTAATTCACCCCTCCACTTTGGGAAC	CAITRGLNSPLHF	2	9.375014648460388E-6	39	TCRBV02-01*01	TCRBV02	TCRBV02-01	01				TCRBD02-01*02	TCRBD02	TCRBD02-01	02				TCRBJ01-06*01	TCRBJ01	TCRBJ01-06	01				10	6	11	0	2	6	42	49	55	60	62	2	In	VDJ
GTGAACGCCTTGTTGCTGGGGGACTCGGCCCTCTATCTCTGTGCCAGCAGCTTCCGGGACTATAATTCACCCCTCCACTTTGGGAAC	CASSFRDYNSPLHF	2	9.375014648460388E-6	42	TCRBV05-06*01	TCRBV05	TCRBV05-06	01				TCRBD02-01*02	TCRBD02	TCRBD02-01	02				TCRBJ01-06*01	TCRBJ01	TCRBJ01-06	01				2	1	8	3	0	3	39	53	54	-1	59	2	In	VDJ
TGCTGTCGGCTGCTCCCTCCCAGACATCTGTGTACTTCTGTGCCAGCAGTCCGAAAGGGGGATAATTCACCCCTCCACTTTGGGAAC		2	9.375014648460388E-6	43	TCRBV06-05*01	TCRBV06	TCRBV06-05	01				TCRBD01-01*01	TCRBD01	TCRBD01-01	01				TCRBJ01-06*01	TCRBJ01	TCRBJ01-06	01				5	5	5	1	0	5	38	50	55	-1	61	2	Out	VDJ
TCTGACAGTGACCAGTGCCATCCTGAAGACAGCAGCTTCTACATCTGCAGTGCCCGAGGAGGGAATTCACCCCTCCACTTTGGGAAC	CSARGGNSPLHF	3	1.4062521972690582E-5	36	TCRBV20	TCRBV20				TCRBV20-01,TCRBV20-or09_02		TCRBD02-01*02	TCRBD02	TCRBD02-01	02				TCRBJ01-06*01	TCRBJ01	TCRBJ01-06	01				6	4	10	0	0	7	45	53	57	-1	63	3	In	VDJ
GCGTCTGCTGTACCCTCTCAGACATCTGTGTACTTCTGTGCCAGCAGTGTTCAGGGGGCGCGGAATTCACCCCTCCACTTTGGGAAC	CASSVQGARNSPLHF	2	9.375014648460388E-6	45	TCRBV06-04	TCRBV06	TCRBV06-04				01,02	TCRBD01-01*01	TCRBD01	TCRBD01-01	01				TCRBJ01-06*01	TCRBJ01	TCRBJ01-06	01				4	2	4	0	4	7	36	49	51	59	63	2	In	VDJ
GTGAACGCCTTGTTGCTGGGGGACTCGGCCCTCTATCTCTGTGCCAGCAGCTTGGTCGGACGGAATTCACCCCTCCACTTTGGGAAC	CASSLVGRNSPLHF	2	9.375014648460388E-6	42	TCRBV05-06*01	TCRBV05	TCRBV05-06	01								TCRBD01,TCRBD02	TCRBD01-01,TCRBD02-01		TCRBJ01-06*01	TCRBJ01	TCRBJ01-06	01				0	2	1	7	2	7	39	55	57	61	63	2	In	VDJ
ACTCTGGAGTCCGCTACCAGCTCCCAGACATCTGTGTACTTCTGTGCCACAGGGGGACAGGGAAATTCACCCCTCCACTTTGGGAAC	CATGGQGNSPLHF	2	9.375014648460388E-6	39	TCRBV10-03*01	TCRBV10	TCRBV10-03	01				TCRBD01-01*01	TCRBD01	TCRBD01-01	01				TCRBJ01-06*01	TCRBJ01	TCRBJ01-06	01				10	4	0	3	1	7	42	49	53	62	63	2	In	VDJ
TGCAGCCAGAAGACTCAGCCCTGTATCTCTGCGCCAGCAGCCAAGATAAGGAGGACGGCTGAAAATTCACCCCTCCACTTTGGGAAC		5	2.343753662115097E-5	52	TCRBV04-01*01	TCRBV04	TCRBV04-01	01				TCRBD02-01*02	TCRBD02	TCRBD02-01	02				TCRBJ01-06*01	TCRBJ01	TCRBJ01-06	01				0	3	10	1	9	7	29	46	49	54	63	5	Out	VDJ
AATTCCCTGGAGCTTGGTGACTCTGCTGTGTATTTCTGTGCCAGCAGCCAAGGGGGGGACACTCGGTCACCCCTCCACTTTGGGAAC	CASSQGGDTRSPLHF	2	9.375014648460388E-6	45	TCRBV03	TCRBV03				TCRBV03-01,TCRBV03-02						TCRBD01,TCRBD02	TCRBD01-01,TCRBD02-01		TCRBJ01-06*01	TCRBJ01	TCRBJ01-06	01				1	3	0	6	5	10	36	52	55	61	66	2	In	VDJ
TCTGCCAGGCCCTCACATACCTCTCAGTACCTCTGTGCCAGCAGTGAATATCCGGGACAGGGGGACTCACCCCTCCACTTTGGGAAC	CASSEYPGQGDSPLHF	2	9.375014648460388E-6	48	TCRBV25-01*01	TCRBV25	TCRBV25-01	01				TCRBD01-01*01	TCRBD01	TCRBD01-01	01				TCRBJ01-06*01	TCRBJ01	TCRBJ01-06	01				0	3	0	1	2	10	33	50	53	64	66	2	In	VDJ
AACCTGAGCTCTCTGGAGCTGGGGGACTCAGCTTTGTATTTCTGTGCCAGCAGCGAGCCGGGGGGATCACCCCTCCACTTTGGGAAC	CASSEPGGSPLHF	2	9.375014648460388E-6	39	TCRBV09-01	TCRBV09	TCRBV09-01				01,02	TCRBD02-01*01	TCRBD02	TCRBD02-01	01				TCRBJ01-06*01	TCRBJ01	TCRBJ01-06	01				3	3	8	1	1	10	42	55	58	65	66	2	In	VDJ
ACAAAGCTGGAGGACTCAGCCATGTACTTCTGTGCCAGCAGTGAAGGGCGAGGGAGGGGGCTCGGATCACCCCTCCACTTTGGGAAC	CASSEGRGRGLGSPLHF	2	9.375014648460388E-6	51	TCRBV02-01*01	TCRBV02	TCRBV02-01	01								TCRBD01,TCRBD02	TCRBD01-01,TCRBD02-01		TCRBJ01-06*01	TCRBJ01	TCRBJ01-06	01				1	8	5	0	5	10	30	46	54	61	66	2	In	VDJ
CTGAGTTCTAAGAAGCTCCTTCTCAGTGACTCTGGCTTCTATCTCTGTGCCTGGAGTAAGAGGGCTTTTGAGCAGTTCTTCGGGCCA	CAWSKRAFEQFF	1	4.687507324230194E-6	36	TCRBV30-01*01	TCRBV30	TCRBV30-01	01				TCRBD02-01*02	TCRBD02	TCRBD02-01	02				TCRBJ02-01*01	TCRBJ02	TCRBJ02-01	01				2	2	11	0	4	9	45	57	59	64	68	1	In	VDJ
ACCAGTGCCCATCCTGAAGACAGCAGCTTCTACATCTGCAGTGCTAGAGATCCAACTAGCGGGGTTCTTGAGCAGTTCTTCGGGCCA	CSARDPTSGVLEQFF	4	1.8750029296920777E-5	45	TCRBV20	TCRBV20				TCRBV20-01,TCRBV20-or09_02		TCRBD02-01*01	TCRBD02	TCRBD02-01	01				TCRBJ02-01*01	TCRBJ02	TCRBJ02-01	01				0	4	3	3	4	9	36	50	54	64	68	4	In	VDJ
CTGACTGTGAGCAACATGAGCCCTGAAGACAGCAGCATATATCTCTGCAGCGTCCCTTTGGTTGCCTATGAGCAGTTCTTCGGGCCA	CSVPLVAYEQFF	1	4.687507324230194E-6	36	TCRBV29-01*01	TCRBV29	TCRBV29-01	01								TCRBD01,TCRBD02	TCRBD01-01,TCRBD02-01		TCRBJ02-01*01	TCRBJ02	TCRBJ02-01	01				6	6	0	10	6	8	45	53	59	61	67	1	In	VDJ
GAGTCGCCCAGCCCCAACCAGACCTCTCTGTACTTCTGTGCCAGCAGTTTACTCTTAGGGGACAGTAATGAGCAGTTCTTCGGGCCA	CASSLLLGDSNEQFF	7	3.281255126961136E-5	45	TCRBV27-01*01	TCRBV27	TCRBV27-01	01				TCRBD01-01*01	TCRBD01	TCRBD01-01	01				TCRBJ02-01*01	TCRBJ02	TCRBJ02-01	01				2	7	0	5	1	7	36	51	58	65	66	7	In	VDJ
TCCCTGGAGCTTGGTGACTCTGCTGTGTATTTCTGTGCCAGCAGCCTACTAGCGGGGGGGATTTACAATGAGCAGTTCTTCGGGCCA	CASSLLAGGIYNEQFF	3	1.4062521972690582E-5	48	TCRBV03	TCRBV03				TCRBV03-01,TCRBV03-02		TCRBD02-01*01	TCRBD02	TCRBD02-01	01				TCRBJ02-01*01	TCRBJ02	TCRBJ02-01	01				4	1	3	0	3	4	33	46	47	60	63	3	In	VDJ
GACTGTGAGCAACATGAGCCCTGAAGACAGCAGCATATATCTCTGCAGCGTTGGGACAGGGGTTACAATGAGCAGTTCTTCGGGCCA		1	4.687507324230194E-6	38	TCRBV29-01*01	TCRBV29	TCRBV29-01	01				TCRBD01-01*01	TCRBD01	TCRBD01-01	01				TCRBJ02-01*01	TCRBJ02	TCRBJ02-01	01				4	0	1	2	1	4	43	-1	53	62	63	1	Out	VDJ
ACCTTGGAGATCCAGCGCACAGAGCAGGGGGACTCGGCCATGTATCTCTGTGCCAGCAGCCAGTACAATGAGCAGTTCTTCGGGCCA	CASSQYNEQFF	3	1.4062521972690582E-5	33	TCRBV07-09	TCRBV07	TCRBV07-09				01,03	TCRBD01-01*01	TCRBD01	TCRBD01-01	01				TCRBJ02-01*01	TCRBJ02	TCRBJ02-01	01				5	0	4	5	0	4	48	-1	60	-1	63	3	In	VDJ
GCTGCTCCCTCCCAGACATCTGTGTACTTCTGTGCCAGCAGTTACCGTCCAGTAGCGGGGAGATACAATGAGCAGTTCTTCGGGCCA	CASSYRPVAGRYNEQFF	9	4.2187565918071744E-5	51	TCRBV06	TCRBV06				TCRBV06-05,TCRBV06-06		TCRBD02-01*01	TCRBD02	TCRBD02-01	01				TCRBJ02-01*01	TCRBJ02	TCRBJ02-01	01				2	7	5	3	3	4	30	45	52	60	63	9	In	VDJ
CTGAAGGTGCAGCCTGCAGAACTGGAGGATTCTGGAGTTTATTTCTGTGCCAGCGCCGCAGTAGACAATGAGCAGTTCTTCGGGCCA	CASAAVDNEQFF	2	9.375014648460388E-6	36	TCRBV14-01*01	TCRBV14	TCRBV14-01	01								TCRBD01,TCRBD02	TCRBD01-01,TCRBD02-01		TCRBJ02-01*01	TCRBJ02	TCRBJ02-01	01				8	4	4	5	3	5	45	54	58	61	64	2	In	VDJ
CTGAGCTCTCTGGAGCTGGGGGACTCAGCTTTGTATTTCTGTGCCAGCAGCGTAGGACTAGCGGGAGCAGGCCAGTACTTCGGGCCA	CASSVGLAGAGQYF	4	1.8750029296920777E-5	42	TCRBV09-01	TCRBV09	TCRBV09-01				01,02	TCRBD02-01*02	TCRBD02	TCRBD02-01	02				TCRBJ02-05*01	TCRBJ02	TCRBJ02-05	01				0	0	2	2	4	10	39	-1	55	67	71	4	In	VDJ
TCTCTGGAGCTGGGGGACTCAGCTTTGTATTTCTGTGCCAGCAGCGTAGCTGGGCTAGCGGACATGGGGACCCAGTACTTCGGGCCA	CASSVAGLADMGTQYF	2	9.375014648460388E-6	48	TCRBV09-01	TCRBV09	TCRBV09-01				01,02	TCRBD02-01	TCRBD02	TCRBD02-01				01,02	TCRBJ02-05*01	TCRBJ02	TCRBJ02-05	01				0	5	4	5	7	7	33	49	54	61	68	2	In	VDJ
GTGACCAGTGCCCATCCTGAAGACAGCAGCTTCTACATCTGCAGTGCCTTGACTAGCGGGAGGGATAGGACCCAGTACTTCGGGCCA	CSALTSGRDRTQYF	2	9.375014648460388E-6	42	TCRBV20	TCRBV20				TCRBV20-01,TCRBV20-or09_02		TCRBD02-01*02	TCRBD02	TCRBD02-01	02				TCRBJ02-05*01	TCRBJ02	TCRBJ02-05	01				6	3	2	0	4	7	39	47	50	64	68	2	In	VDJ
GTGACCAGTGCCCATCCTGAAGACAGCAGCTTCTACATCTGCAGTGCTAGCCAGGGCCAGAGGGGGGAGACCCAGTACTTCGGGCCA	CSASQGQRGETQYF	2	9.375014648460388E-6	42	TCRBV20	TCRBV20				TCRBV20-01,TCRBV20-or09_02		TCRBD01-01*01	TCRBD01	TCRBD01-01	01				TCRBJ02-05*01	TCRBJ02	TCRBJ02-05	01				3	10	5	1	0	5	39	50	60	-1	66	2	In	VDJ
GTGAACGCCTTGTTGCTGGGGGACTCGGCCCTGTATCTCTGTGCCAGCAGCTTGCGCACAGGAGGGGAGACCCAGTACTTCGGGCCA	CASSLRTGGETQYF	5	2.343753662115097E-5	42	TCRBV05-05*01	TCRBV05	TCRBV05-05	01				TCRBD02-01*02	TCRBD02	TCRBD02-01	02				TCRBJ02-05*01	TCRBJ02	TCRBJ02-05	01				1	6	10	0	0	5	39	54	60	-1	66	5	In	VDJ
CCCTCAGAACCCAGGGACTCAGCTGTGTACTTCTGTGCCAGCAGTCCGAAGGACTAGCGGGGGCGGGAGACCCAGTACTTCGGGCCA	CASSPKD*RGRETQYF	2	9.375014648460388E-6	48	TCRBV12	TCRBV12				TCRBV12-03,TCRBV12-04		TCRBD02-01*01	TCRBD02	TCRBD02-01	01				TCRBJ02-05*01	TCRBJ02	TCRBJ02-05	01				5	5	1	2	3	5	33	45	50	63	66	2	Stop	VDJ
AGCTCTCTGGAGCTGGGGGACTCAGCTTTGTATTTCTGTGCCAGCAGCGTAGCGGGTAGCGGGGGAGAGACCCAGTACTTCGGGCCA	CASSVAGSGGETQYF	2	9.375014648460388E-6	45	TCRBV09-01	TCRBV09	TCRBV09-01				01,02	TCRBD02-01*01	TCRBD02	TCRBD02-01	01				TCRBJ02-05*01	TCRBJ02	TCRBJ02-05	01				0	4	5	2	0	4	36	52	56	-1	65	2	In	VDJ
ATCAATTCCCTGGAGCTTGGTGACTCTGCTGTGTATTTCTGTGCCAGCAGGGGAGCGGGGGGGCGAGAGACCCAGTACTTCGGGCCA	CASRGAGGRETQYF	2	9.375014648460388E-6	42	TCRBV03	TCRBV03				TCRBV03-01,TCRBV03-02		TCRBD02-01*01	TCRBD02	TCRBD02-01	01				TCRBJ02-05*01	TCRBJ02	TCRBJ02-05	01				6	3	6	0	2	4	39	50	53	63	65	2	In	VDJ
ATCCAGCCCTCAGAACCCAGGGACTCAGCCATGTACTTCTGTGCCAGCCTGAAGGCCTACAGGCAAGAGACCCAGTACTTCGGGCCA	CASLKAYRQETQYF	3	1.4062521972690582E-5	42	TCRBV12	TCRBV12				TCRBV12-03,TCRBV12-04		TCRBD01-01*01	TCRBD01	TCRBD01-01	01				TCRBJ02-05*01	TCRBJ02	TCRBJ02-05	01				8	10	3	4	0	2	39	48	58	-1	63	3	In	VDJ
ATCCAGCGCACAGAGCAGCGGGACTCGGCCATGTATCGCTGTGCCAGCAGTCAAGGGGCCATCCAAGAGACCCAGTACTTCGGGCCA	CASSQGAIQETQYF	7	3.281255126961136E-5	42	TCRBV07-06*01	TCRBV07	TCRBV07-06	01				TCRBD01-01*01	TCRBD01	TCRBD01-01	01				TCRBJ02-05*01	TCRBJ02	TCRBJ02-05	01				6	3	5	2	4	1	39	50	53	58	62	7	In	VDJ
CTGCAGCCAGAAGACTCAGCCCTGTATCTCTGCGCCAGCAGTCCCGACAGGGGGTTAGGTAGCCAAGAGACCCAGTACTTCGGGCCA	CASSPDRGLGSQETQYF	3	1.4062521972690582E-5	51	TCRBV04-01*01	TCRBV04	TCRBV04-01	01				TCRBD01-01*01	TCRBD01	TCRBD01-01	01				TCRBJ02-05*01	TCRBJ02	TCRBJ02-05	01				6	4	2	1	8	1	30	41	45	54	62	3	In	VDJ
CAGTGACCAGTGCCCATCCTGAAGACAGCAGCTTCTACATCTGCAGTGCCTTCCGGGACAAAACAAGAGACCCAGTACTTCGGGCCA		2	9.375014648460388E-6	40	TCRBV20	TCRBV20				TCRBV20-01,TCRBV20-or09_02		TCRBD01-01*01	TCRBD01	TCRBD01-01	01				TCRBJ02-05*01	TCRBJ02	TCRBJ02-05	01				6	5	0	6	3	2	41	49	54	60	63	2	Out	VDJ
CTGAAGATCCAGCCCTCAGAACCCAGGGACTCAGCTGTGTACTTCTGTGCCAGCAGCCGGACTAGCGGGGGGCAGGACTTCGGGCCA	CASSRTSGGQDF	2	9.375014648460388E-6	36	TCRBV12	TCRBV12				TCRBV12-03,TCRBV12-04		TCRBD02-01*01	TCRBD02	TCRBD02-01	01				TCRBJ02-05*01	TCRBJ02	TCRBJ02-05	01				6	2	1	1	4	15	45	56	58	72	76	2	In	VDJ
GAACTAAACCTGAGCTCTCTGGAGCTGGGGGACTCAGCTTTGTATTTCTGTGCCAGTGGGCAGTGGGATACGCAGTATTTTGGCCCA	CASGQWDTQYF	2	9.375014648460388E-6	33	TCRBV09-01	TCRBV09	TCRBV09-01				01,02	TCRBD01-01*01	TCRBD01	TCRBD01-01	01				TCRBJ02-03*01	TCRBJ02	TCRBJ02-03	01				8	1	8	0	5	6	48	56	57	61	66	2	In	VDJ
CTGGAGTTGGCTGCTCCCTCCCAGACATCTGTGTACTTCTGTGCCAGCAGTTACAACTTTGGACAGGATACGCAGTATTTTGGCCCA	CASSYNFGQDTQYF	9	4.2187565918071744E-5	42	TCRBV06-06	TCRBV06	TCRBV06-06				01,02	TCRBD01-01*01	TCRBD01	TCRBD01-01	01				TCRBJ02-03*01	TCRBJ02	TCRBJ02-03	01				2	6	1	5	0	6	39	54	60	-1	66	9	In	VDJ
CGCACAGAGCAGCGGGACTCGGCCATGTATCGCTGTGCCAGCAGCACTGTAGCGGGGGGGCCGGGAGATACGCAGTATTTTGGCCCA	CASSTVAGGPGDTQYF	9	4.2187565918071744E-5	48	TCRBV07-06*01	TCRBV07	TCRBV07-06	01				TCRBD02-01*01	TCRBD02	TCRBD02-01	01				TCRBJ02-03*01	TCRBJ02	TCRBJ02-03	01				5	4	5	0	5	5	33	45	49	60	65	9	In	VDJ
CTGACTGTGAGCAACATGAGCCCTGAAGACAGCAGCATATATCTCTGCAGCGTTGAGGAGCCTCCAGATACGCAGTATTTTGGCCCA	CSVEEPPDTQYF	1	4.687507324230194E-6	36	TCRBV29-01*01	TCRBV29	TCRBV29-01	01				TCRBD02-01*02	TCRBD02	TCRBD02-01	02				TCRBJ02-03*01	TCRBJ02	TCRBJ02-03	01				3	0	10	2	4	4	45	-1	56	60	64	1	In	VDJ
AAGATCCAGCGCACAGAGCGGGGGGACTCAGCCGTGTATCTCTGTGCCAGCAGCTTTAAGGGGACAGATACGCAGTATTTTGGCCCA	CASSFKGTDTQYF	12	5.625008789076233E-5	39	TCRBV07-03*01	TCRBV07	TCRBV07-03	01				TCRBD01-01*01	TCRBD01	TCRBD01-01	01				TCRBJ02-03*01	TCRBJ02	TCRBJ02-03	01				3	2	5	2	0	3	42	56	58	-1	63	12	In	VDJ
ACTCTGGAGTCTGCTGCCTCCTCCCAGACATCTGTATATTTCTGCGCCAGCGGGGGAGGGGGCACAGATACGCAGTATTTTGGCCCA	CASGGGGTDTQYF	10	4.687507324230194E-5	39	TCRBV10-01	TCRBV10	TCRBV10-01				01,02	TCRBD02-01*02	TCRBD02	TCRBD02-01	02				TCRBJ02-03*01	TCRBJ02	TCRBJ02-03	01				8	2	9	0	1	1	42	51	53	60	61	10	In	VDJ
ATCCAGCGCACACAGCAGGAGGACTCGGCCCTGTATCTCTGTGCCAGCAGCTTGTTCGGAGGCACAGATACGCAGTATTTTGGCCCA	CASSLFGGTDTQYF	5	2.343753662115097E-5	42	TCRBV07-02*01	TCRBV07	TCRBV07-02	01				TCRBD02-01*02	TCRBD02	TCRBD02-01	02				TCRBJ02-03*01	TCRBJ02	TCRBJ02-03	01				3	4	10	2	0	1	39	53	57	-1	61	5	In	VDJ
GCGCACAGAGCAGGGGGACTCAGCTGTGTATCTCTGTGCCAGCAGATAGACCGGGACGTTAGCACAGATACGCAGTATTTTGGCCCA		8	3.7500058593841554E-5	47	TCRBV07-04*01	TCRBV07	TCRBV07-04	01								TCRBD01,TCRBD02	TCRBD01-01,TCRBD02-01		TCRBJ02-03*01	TCRBJ02	TCRBJ02-03	01				6	7	0	7	3	0	34	45	52	57	60	8	Out	VDJ
AACCTGAGCTCTCTGGAGCTGGGGGACTCAGCTTTGTATTTCTGTGCCAGCAGCGTATACAGGGAAGATACGCAGTATTTTGGCCCA	CASSVYREDTQYF	2	9.375014648460388E-6	39	TCRBV09-01	TCRBV09	TCRBV09-01				01,02	TCRBD01-01*01	TCRBD01	TCRBD01-01	01				TCRBJ02-03*01	TCRBJ02	TCRBJ02-03	01				1	1	3	3	1	5	42	57	58	64	65	2	In	VDJ
CCACTCTGACAGTGACCAGTGCCCATCCTGAAGACAGCAGCTTCTACATCTGCAGTGCTAAGAGAAGATACGCAGTATTTTGGCCCA		2	9.375014648460388E-6	31	TCRBV20-01*01	TCRBV20	TCRBV20-01	01				TCRBD02-01*02	TCRBD02	TCRBD02-01	02				TCRBJ02-03*01	TCRBJ02	TCRBJ02-03	01				4	1	11	2	1	5	50	60	61	64	65	2	Out	VDJ
CAGCCTGCAGAGCTTGGGGACTCGGCCGTGTATCTCTGTGCCAGCAGTTTAGAGGCCCAGGAGGGCAATACGCAGTATTTTGGCCCA	CASSLEAQEGNTQYF	6	2.8125043945381164E-5	45	TCRBV11-03*01	TCRBV11	TCRBV11-03	01				TCRBD02-01*02	TCRBD02	TCRBD02-01	02				TCRBJ02-03*01	TCRBJ02	TCRBJ02-03	01				0	6	10	0	2	7	36	53	59	65	67	6	In	VDJ
ATCAATTCCCTGGAGCTTGGTGACTCTGCTGTGTATTTCTGTGCCAGCAGCCAAGACCTTAAACTAAATACGCAGTATTTTGGCCCA	CASSQDLKLNTQYF	2	9.375014648460388E-6	42	TCRBV03	TCRBV03				TCRBV03-01,TCRBV03-02		TCRBD02-01	TCRBD02	TCRBD02-01				01,02	TCRBJ02-03*01	TCRBJ02	TCRBJ02-03	01				0	6	3	9	1	7	39	56	62	66	67	2	In	VDJ
CTCACGTTGGCGTCTGCTGTACCCTCTCAGACATCTGTGTACTTCTGTGCCAGCAGTGACTCATGGGGGGAGCTGTTTTTTGGAGAA	CASSDSWGELFF	3	1.4062521972690582E-5	36	TCRBV06-04	TCRBV06	TCRBV06-04				01,02					TCRBD01,TCRBD02	TCRBD01-01,TCRBD02-01		TCRBJ02-02*01	TCRBJ02	TCRBJ02-02	01				0	2	0	10	0	8	45	62	64	-1	66	3	In	VDJ
GTGACCAGTGCCCATCCTGAAGACAGCAGCTTCTACATCTGCAGTGCTTGCGGGACAGGGAGTATCGGGGAGCTGTTTTTTGGAGAA	CSACGTGSIGELFF	2	9.375014648460388E-6	42	TCRBV20	TCRBV20				TCRBV20-01,TCRBV20-or09_02		TCRBD01-01*01	TCRBD01	TCRBD01-01	01				TCRBJ02-02*01	TCRBJ02	TCRBJ02-02	01				5	3	0	3	5	7	39	48	51	60	65	2	In	VDJ
GTGAACGCCTTGTTGCTGGGGGACTCGGCCCTCTATCTCTGTGCCAGCAGCTTGCCCGGGGGCGGCGGGGAGCTGTTTTTTGGAGAA	CASSLPGGGGELFF	2	9.375014648460388E-6	42	TCRBV05-06*01	TCRBV05	TCRBV05-06	01								TCRBD01,TCRBD02	TCRBD01-01,TCRBD02-01		TCRBJ02-02*01	TCRBJ02	TCRBJ02-02	01				1	3	6	0	2	7	39	54	57	63	65	2	In	VDJ
CTCAGGCTGCTGTCGGCTGCTCCCTCCCAGACATCTGTGTACTTCTGTGCCAGCAGTTACAAGCCCGGGGAGCTGTTTTTTGGAGAA	CASSYKPGELFF	9	4.2187565918071744E-5	36	TCRBV06-05*01	TCRBV06	TCRBV06-05	01				TCRBD02-01	TCRBD02	TCRBD02-01				01,02	TCRBJ02-02*01	TCRBJ02	TCRBJ02-02	01				2	1	6	7	0	6	45	60	61	-1	64	9	In	VDJ
CCGCTCAGGCTGGAGTTGGCTGCTCCCTCCCAGACATCTGTGTACTTCTGTGCCAGCACCCCTACCGGGGAGCTGTTTTTTGGAGAA	CASTPTGELFF	2	9.375014648460388E-6	33	TCRBV06-06	TCRBV06	TCRBV06-06				01,02	TCRBD02-01	TCRBD02	TCRBD02-01				01,02	TCRBJ02-02*01	TCRBJ02	TCRBJ02-02	01				7	3	4	10	0	5	48	58	61	-1	63	2	In	VDJ
ATCCAGCGCACACAGCAGGAGGACTCCGCCGTGTATCTCTGTGCCAGCAGCTTGGTGTGGGGGACCGGGGAGCTGTTTTTTGGAGAA	CASSLVWGTGELFF	3	1.4062521972690582E-5	42	TCRBV07-08*01	TCRBV07	TCRBV07-08	01								TCRBD01,TCRBD02	TCRBD01-01,TCRBD02-01		TCRBJ02-02*01	TCRBJ02	TCRBJ02-02	01				3	5	6	1	0	5	39	53	58	-1	63	3	In	VDJ
GAGATCCAGCGCACAGAGCAGGGGGACTCGGCCATGTATCTCTGTGCCAGCAGCTCAGAAGGGACCGGGGAGCTGTTTTTTGGAGAA	CASSSEGTGELFF	3	1.4062521972690582E-5	39	TCRBV07-09	TCRBV07	TCRBV07-09				01,03					TCRBD01,TCRBD02	TCRBD01-01,TCRBD02-01		TCRBJ02-02*01	TCRBJ02	TCRBJ02-02	01				4	4	5	3	0	5	42	55	59	-1	63	3	In	VDJ
GAGCTTGGTGACTCTGCTGTGTATTTCTGTGCCAGCAGCCCCCTGCTGGGACTAGCGGGGGAGACCGGGGAGCTGTTTTTTGGAGAA	CASSPLLGLAGETGELFF	6	2.8125043945381164E-5	54	TCRBV03	TCRBV03				TCRBV03-01,TCRBV03-02		TCRBD02-01*01	TCRBD02	TCRBD02-01	01				TCRBJ02-02*01	TCRBJ02	TCRBJ02-02	01				4	7	0	2	2	5	27	40	47	61	63	6	In	VDJ
ACTCTGAAGATCCAGCCCTCAGAACCCAGGGACTCAGCTGTGTACTTCTGTGCCAGCAGTAAAACGTTAGGAGCTTTCTTTGGACAA	CASSKTLGAFF	2	9.375014648460388E-6	33	TCRBV12	TCRBV12				TCRBV12-03,TCRBV12-04						TCRBD01,TCRBD02	TCRBD01-01,TCRBD02-01		TCRBJ01-01*01	TCRBJ01	TCRBJ01-01	01				5	8	5	4	0	10	48	60	68	-1	71	2	In	VDJ
CTCACTCTGGAGTCCGCTACCAGCTCCCAGACATCTGTGTACTTCTGTGCCATCAGAATGGGGGGTGATCGAGCTTTCTTTGGACAA	CAIRMGGDRAFF	3	1.4062521972690582E-5	36	TCRBV10-03*01	TCRBV10	TCRBV10-03	01				TCRBD02-01*01	TCRBD02	TCRBD02-01	01				TCRBJ01-01*01	TCRBJ01	TCRBJ01-01	01				6	3	9	1	6	10	45	56	59	65	71	3	In	VDJ
ATCAATTCCCTGGAGCTTGGTGACTCTGCTGTGTATTTCTGTGCCAGCAGCCGTAGTCGGGCAGGCCTTGAAGCTTTCTTTGGACAA	CASSRSRAGLEAFF	3	1.4062521972690582E-5	42	TCRBV03	TCRBV03				TCRBV03-01,TCRBV03-02						TCRBD01,TCRBD02	TCRBD01-01,TCRBD02-01		TCRBJ01-01*01	TCRBJ01	TCRBJ01-01	01				4	9	4	4	3	7	39	52	61	65	68	3	In	VDJ
GATCCAGCCCTCAGAACCCAGGGACTCAGCTGTGTACTTCTGTGCCAGCGGGTGGGACTGCAGTCCCTTGAAGCTTTCTTTGGACAA		3	1.4062521972690582E-5	41	TCRBV12	TCRBV12				TCRBV12-03,TCRBV12-04		TCRBD02-01	TCRBD02	TCRBD02-01				01,02	TCRBJ01-01*01	TCRBJ01	TCRBJ01-01	01				8	4	0	10	9	7	40	49	53	59	68	3	Out	VDJ
AGCTCTCTGGAGCTGGGGGACTCAGCTTTGTATTTCTGTGCCAGCAGCCCACGCCCTCTTCAGGGGGCTGAAGCTTTCTTTGGACAA	CASSPRPLQGAEAFF	2	9.375014648460388E-6	45	TCRBV09-01	TCRBV09	TCRBV09-01				01,02	TCRBD01-01*01	TCRBD01	TCRBD01-01	01				TCRBJ01-01*01	TCRBJ01	TCRBJ01-01	01				4	12	4	1	0	6	36	48	60	-1	67	2	In	VDJ
ATCCAGCGCACAGAGCAGGGGGACTCGGCCATGTATCTCTGTGCCAGCAGCTTAGGGCAGGGCGGTACTGAAGCTTTCTTTGGACAA	CASSLGQGGTEAFF	3	1.4062521972690582E-5	42	TCRBV07-09	TCRBV07	TCRBV07-09				01,03	TCRBD01-01*01	TCRBD01	TCRBD01-01	01				TCRBJ01-01*01	TCRBJ01	TCRBJ01-01	01				1	2	4	3	4	5	39	55	57	62	66	3	In	VDJ
AACATGAGCTCCTTGGAGCTGGGGGACTCAGCCCTGTACTTCTGTGCCAGCAGCCAGGGGGGTGGCACTGAAGCTTTCTTTGGACAA	CASSQGGGTEAFF	6	2.8125043945381164E-5	39	TCRBV13-01*01	TCRBV13	TCRBV13-01	01				TCRBD01-01*01	TCRBD01	TCRBD01-01	01				TCRBJ01-01*01	TCRBJ01	TCRBJ01-01	01				5	0	4	1	4	4	42	-1	54	61	65	6	In	VDJ
GTGAGCACCTTGGAGCTGGGGGACTCGGCCCTTTATCTTTGCGCCAGCAGCCGGGACAGGCTCGGCACTGAAGCTTTCTTTGGACAA	CASSRDRLGTEAFF	11	5.156258056653214E-5	42	TCRBV05-01*01	TCRBV05	TCRBV05-01	01				TCRBD01-01*01	TCRBD01	TCRBD01-01	01				TCRBJ01-01*01	TCRBJ01	TCRBJ01-01	01				4	1	0	4	5	4	39	51	52	60	65	11	In	VDJ
CTGGAGTCCGCCAGCACCAACCAGACATCTATGTACCTCTGTGCCAGCAGTTCCACAGGGGAGTACACTGAAGCTTTCTTTGGACAA	CASSSTGEYTEAFF	5	2.343753662115097E-5	42	TCRBV28-01*01	TCRBV28	TCRBV28-01	01				TCRBD01-01*01	TCRBD01	TCRBD01-01	01				TCRBJ01-01*01	TCRBJ01	TCRBJ01-01	01				4	2	3	2	3	3	39	52	54	61	64	5	In	VDJ
GTTGCTGGGGGACTCGGCCCTCTATCTCTGTGCCAGCAGCTTCGGACAGGGGGGAGCTGAAGTGACACTGAAGCTTTCTTTGGACAA		2	9.375014648460388E-6	53	TCRBV05-06*01	TCRBV05	TCRBV05-06	01				TCRBD01-01*01	TCRBD01	TCRBD01-01	01				TCRBJ01-01*01	TCRBJ01	TCRBJ01-01	01				2	1	1	1	11	3	28	42	43	53	64	2	Out	VDJ
AGCACCTTGGAGCTGGGGGACTCGGCCCTTTATCTCTGTGCCAGCAGCCGCGGGGGACGATGGGACACTGAAGCTTTCTTTGGACAA	CASSRGGRWDTEAFF	5	2.343753662115097E-5	45	TCRBV05-01*01	TCRBV05	TCRBV05-01	01				TCRBD02-01*01	TCRBD02	TCRBD02-01	01				TCRBJ01-01*01	TCRBJ01	TCRBJ01-01	01				4	1	7	2	8	3	36	48	49	56	64	5	In	VDJ
GCCCTGCAGCCAGAAGACTCAGCCCTGTATCTCTGCGCCAGCAGCCAAGAAGGGGGGGGCTTGAACACTGAAGCTTTCTTTGGACAA	CASSQEGGGLNTEAFF	2	9.375014648460388E-6	48	TCRBV04-01*01	TCRBV04	TCRBV04-01	01				TCRBD02-01*01	TCRBD02	TCRBD02-01	01				TCRBJ01-01*01	TCRBJ01	TCRBJ01-01	01				0	1	9	0	3	0	33	50	51	58	61	2	In	VDJ
TCTCTGGAGCTGGGGGACTCAGCTTTGTATTTCTGTGCCAGCAGCGCACGTCAAGGGGGCTTGAACACTGAAGCTTTCTTTGGACAA	CASSARQGGLNTEAFF	2	9.375014648460388E-6	48	TCRBV09-01	TCRBV09	TCRBV09-01				01,02	TCRBD01-01*01	TCRBD01	TCRBD01-01	01				TCRBJ01-01*01	TCRBJ01	TCRBJ01-01	01				3	7	5	0	1	0	33	46	53	60	61	2	In	VDJ
ACTGTGACATCGGCCCAAAAGAACCCGACAGCTTTCTATCTCTGTGCCAGTAGTGTCGGTATGAACACTGAAGCTTTCTTTGGACAA	CASSVGMNTEAFF	15	7.031260986345291E-5	39	TCRBV19-01	TCRBV19	TCRBV19-01				01,02	TCRBD02-01	TCRBD02	TCRBD02-01				01,02	TCRBJ01-01*01	TCRBJ01	TCRBJ01-01	01				5	2	8	5	2	0	42	54	56	59	61	15	In	VDJ
CAGTGACCAGTGCCCATCCTGAAGACAGCAGCTTCTACATCTGCAGTGCTAGAGATCCACATGAACACTGAAGCTTTCTTTGGACAA		5	2.343753662115097E-5	40	TCRBV20	TCRBV20				TCRBV20-01,TCRBV20-or09_02		TCRBD01-01*01	TCRBD01	TCRBD01-01	01				TCRBJ01-01*01	TCRBJ01	TCRBJ01-01	01				0	3	3	6	0	0	41	55	58	-1	61	5	Out	VDJ
TTGTTGCTGGGGGACTCGGCCCTCTATCTCTGTGCCAGCAGCTTAACCGGGACCGCGACTTGGAACACTGAAGCTTTCTTTGGACAA	CASSLTGTATWNTEAFF	2	9.375014648460388E-6	51	TCRBV05-06*01	TCRBV05	TCRBV05-06	01								TCRBD01,TCRBD02	TCRBD01-01,TCRBD02-01		TCRBJ01-01*01	TCRBJ01	TCRBJ01-01	01				2	4	0	7	9	1	30	44	48	53	62	2	In	VDJ
AACCTGAGCTCTCTGGAGCTGGGGGACTCAGCTTTGTATTTCTGTGCCAGCAGCGTAGGGGGGAACACTGAAGCTTTCTTTGGACAA	CASSVGGNTEAFF	2	9.375014648460388E-6	39	TCRBV09-01	TCRBV09	TCRBV09-01				01,02					TCRBD01,TCRBD02	TCRBD01-01,TCRBD02-01		TCRBJ01-01*01	TCRBJ01	TCRBJ01-01	01				0	0	6	2	0	1	42	-1	58	-1	62	2	In	VDJ
GCCCTGCAGCCAGAAGACTCAGCCCTGTATCTCTGCGCCAGCAGCCAAGACGACGGGACGGGGAACACTGAAGCTTTCTTTGGACAA	CASSQDDGTGNTEAFF	2	9.375014648460388E-6	48	TCRBV04-01*01	TCRBV04	TCRBV04-01	01								TCRBD01,TCRBD02	TCRBD01-01,TCRBD02-01		TCRBJ01-01*01	TCRBJ01	TCRBJ01-01	01				0	4	0	7	3	1	33	50	54	59	62	2	In	VDJ
AATTCCCTGGAGCTTGGTGACTCTGCTGTGTATTTCTGTGCCAGCAGCCTGCATTCGGACGGGAACACTGAAGCTTTCTTTGGACAA	CASSLHSDGNTEAFF	3	1.4062521972690582E-5	45	TCRBV03	TCRBV03				TCRBV03-01,TCRBV03-02						TCRBD01,TCRBD02	TCRBD01-01,TCRBD02-01		TCRBJ01-01*01	TCRBJ01	TCRBJ01-01	01				4	7	1	7	2	1	36	49	56	60	62	3	In	VDJ
ATGAGCTCCTTGGAGCTGGGGGACTCAGCCCTGTACTTCTGTGCCAGCAGCCCCTACTCAGGGAACACTGAAGCTTTCTTTGGACAA	CASSPYSGNTEAFF	2	9.375014648460388E-6	42	TCRBV13-01*01	TCRBV13	TCRBV13-01	01				TCRBD01-01*01	TCRBD01	TCRBD01-01	01				TCRBJ01-01*01	TCRBJ01	TCRBJ01-01	01				5	7	4	4	0	1	39	51	58	-1	62	2	In	VDJ
ATCCAGCCCTCAGAACCCAGGGACTCAGCTGTGTACTTCTGTGCCAGCAAGAGGCAGGGGACGAACACTGAAGCTTTCTTTGGACAA	CASKRQGTNTEAFF	2	9.375014648460388E-6	42	TCRBV12	TCRBV12				TCRBV12-03,TCRBV12-04		TCRBD01-01*01	TCRBD01	TCRBD01-01	01				TCRBJ01-01*01	TCRBJ01	TCRBJ01-01	01				7	5	4	2	2	1	39	49	54	60	62	2	In	VDJ
ATCCAGCGCACAGAGCAGGGGGACTCGGCCATGTATCTCTGTGCGGAGGAGTTTAGCGGAGAGAACACTGAAGCTTTCTTTGGACAA	CAEEFSGENTEAFF	3	1.4062521972690582E-5	42	TCRBV07-09	TCRBV07	TCRBV07-09				01,03	TCRBD02-01	TCRBD02	TCRBD02-01				01,02	TCRBJ01-01*01	TCRBJ01	TCRBJ01-01	01				12	9	5	5	3	1	39	44	53	59	62	3	In	VDJ
ATTTCCCCCTCACGTTGGCGTCTGCTGTACCCTCTCAGACATCTGTGTACTTCTGTGCCAAAGAACACTGAAGCTTTCTTTGGACAA		3	1.4062521972690582E-5	28	TCRBV06-04	TCRBV06	TCRBV06-04				01,02								TCRBJ01-01*01	TCRBJ01	TCRBJ01-01	01				10	0	0	0	2	1	53	-1	-1	60	62	3	Out	VJ
AAGATCCAGCCCTCAGAACCCAGGGACTCAGCTGTGTACTTCTGTGCCAGCAGTTTGGGCCCCAACACTGAAGCTTTCTTTGGACAA	CASSLGPNTEAFF	2	9.375014648460388E-6	39	TCRBV12	TCRBV12				TCRBV12-03,TCRBV12-04		TCRBD01-01*01	TCRBD01	TCRBD01-01	01				TCRBJ01-01*01	TCRBJ01	TCRBJ01-01	01				3	0	8	0	3	2	42	-1	56	60	63	2	In	VDJ
GAGTCTGCCAGGCCCTCACATACCTCTCAGTACCTCTGTGCCAGCAGTGAAACCGGGACATACAACACTGAAGCTTTCTTTGGACAA	CASSETGTYNTEAFF	2	9.375014648460388E-6	45	TCRBV25-01*01	TCRBV25	TCRBV25-01	01				TCRBD01-01*01	TCRBD01	TCRBD01-01	01				TCRBJ01-01*01	TCRBJ01	TCRBJ01-01	01				2	3	0	6	3	2	36	51	54	60	63	2	In	VDJ
TCCCTAGAGTCTGCCATCCCCAACCAGACAGCTCTTTACTTCTGTGCCACCAGTGATTGGGGAAACACTGAAGCTTTCTTTGGACAA	CATSDWGNTEAFF	2	9.375014648460388E-6	39	TCRBV24	TCRBV24				TCRBV24-01,TCRBV24-or09_02						TCRBD01,TCRBD02	TCRBD01-01,TCRBD02-01		TCRBJ01-01*01	TCRBJ01	TCRBJ01-01	01				2	1	0	8	0	2	42	58	59	-1	63	2	In	VDJ
TCTGGAGTCCGCTACCAGCTCCCAGACATCTGTGTACTTCTGTGCCATCATCGGCGGGGGCGCAGAACTGAAGCTTTCTTTGGACAA		3	1.4062521972690582E-5	41	TCRBV10-03*01	TCRBV10	TCRBV10-03	01				TCRBD02-01*01	TCRBD02	TCRBD02-01	01				TCRBJ01-01*01	TCRBJ01	TCRBJ01-01	01				7	3	7	2	6	5	40	50	53	60	66	3	Out	VDJ
ATCCGGTCCACAAAGCTGGAGGACTCAGCCATGTACTTCTGTGCCAGCAGTGACGAGGGGTTTGAAACTGAAGCTTTCTTTGGACAA	CASSDEGFETEAFF	3	1.4062521972690582E-5	42	TCRBV02-01*01	TCRBV02	TCRBV02-01	01								TCRBD01,TCRBD02	TCRBD01-01,TCRBD02-01		TCRBJ01-01*01	TCRBJ01	TCRBJ01-01	01				3	2	5	2	6	5	39	53	55	60	66	3	In	VDJ
ATCCAGCAGGTAGTGCGAGGAGATTCGGCAGCTTATTTCTGTGCCAGCTCACTTCTAAGGGAAGGGCATGAAGCTTTCTTTGGACAA	CASSLLREGHEAFF	7	3.281255126961136E-5	42	TCRBV18-01*01	TCRBV18	TCRBV18-01	01								TCRBD01,TCRBD02	TCRBD01-01,TCRBD02-01		TCRBJ01-01*01	TCRBJ01	TCRBJ01-01	01				4	6	0	8	6	7	39	52	58	62	68	7	In	VDJ
ACCTTGGAGATCCAGCGCACAGAGCAGGGGGACTCGGCCATGTATCTCTGTGCCAGCAGCTTATTTCCGGAAGCTTTCTTTGGACAA	CASSLFPEAFF	9	4.2187565918071744E-5	33	TCRBV07-09	TCRBV07	TCRBV07-09				01,03	TCRBD02-01	TCRBD02	TCRBD02-01				01,02	TCRBJ01-01*01	TCRBJ01	TCRBJ01-01	01				2	4	8	6	0	8	48	63	67	-1	69	9	In	VDJ
AACCTGAGCTCTCTGGAGCTGGGGGACTCAGCTTTGTATTTCTGTGCCAGCAGCCCGCCCGGGTTGGTCGAAGCTTTCTTTGGACAA	CASSPPGLVEAFF	2	9.375014648460388E-6	39	TCRBV09-01	TCRBV09	TCRBV09-01				01,02	TCRBD02-01	TCRBD02	TCRBD02-01				01,02	TCRBJ01-01*01	TCRBJ01	TCRBJ01-01	01				4	5	8	4	6	8	42	54	59	63	69	2	In	VDJ
GCTGCTCCCTCCCAGACATCTGTGTACTTCTGTGCCAGCAGTTATCGGCTAGGCGGGGATCGTAGTGAAAAACTGTTTTTTGGCAGT	CASSYRLGGDRSEKLFF	2	9.375014648460388E-6	51	TCRBV06	TCRBV06				TCRBV06-05,TCRBV06-06		TCRBD02-01*01	TCRBD02	TCRBD02-01	01				TCRBJ01-04*01	TCRBJ01	TCRBJ01-04	01				3	8	7	3	7	7	30	44	52	58	65	2	In	VDJ
AGCTCTCTGGAGCTGGGGGACTCAGCTTTGTATTTCTGTGCCAGCAGCGCTATGGACAGGTGGGATGAAAAACTGTTTTTTGGCAGT	CASSAMDRWDEKLFF	2	9.375014648460388E-6	45	TCRBV09-01	TCRBV09	TCRBV09-01				01,02	TCRBD01-01*01	TCRBD01	TCRBD01-01	01				TCRBJ01-04*01	TCRBJ01	TCRBJ01-04	01				3	4	1	4	4	6	36	49	53	60	64	2	In	VDJ
ATCCAGCGCACACAGCAGGAGGACTCCGCCGTGTATCTCTGTGCCAGCAGCTTAGAGTTCGGTAATGAAAAACTGTTTTTTGGCAGT	CASSLEFGNEKLFF	3	1.4062521972690582E-5	42	TCRBV07-08*01	TCRBV07	TCRBV07-08	01				TCRBD02-01	TCRBD02	TCRBD02-01				01,02	TCRBJ01-04*01	TCRBJ01	TCRBJ01-04	01				1	4	8	5	0	4	39	55	59	-1	62	3	In	VDJ
CTGAGCTCTCTGGAGCTGGGGGACTCAGCTTTGTATTTCTGTGCCAGCAGCCCCCTGTCCTCTAATGAAAAACTGTTTTTTGGCAGT	CASSPLSSNEKLFF	2	9.375014648460388E-6	42	TCRBV09-01	TCRBV09	TCRBV09-01				01,02	TCRBD02-01	TCRBD02	TCRBD02-01				01,02	TCRBJ01-04*01	TCRBJ01	TCRBJ01-04	01				4	3	4	10	5	3	39	51	54	56	61	2	In	VDJ
CAGCCCTCAGAACCCAGGGACTCAGCTGTGTACTTCTGTGCCAGCAGTTTACAGGGGGCTGCTAATGAAAAACTGTTTTTTGGCAGT	CASSLQGAANEKLFF	2	9.375014648460388E-6	45	TCRBV12	TCRBV12				TCRBV12-03,TCRBV12-04		TCRBD01-01*01	TCRBD01	TCRBD01-01	01				TCRBJ01-04*01	TCRBJ01	TCRBJ01-04	01				2	0	4	0	2	3	36	-1	51	59	61	2	In	VDJ
CAGCCTGCAGAACTGGAGGATTCTGGAGTTTATTTCTGTGCCAGCAGCCAGAAGGGGGTGGCTAATGAAAAACTGTTTTTTGGCAGT	CASSQKGVANEKLFF	3	1.4062521972690582E-5	45	TCRBV14-01*01	TCRBV14	TCRBV14-01	01				TCRBD01-01*01	TCRBD01	TCRBD01-01	01				TCRBJ01-04*01	TCRBJ01	TCRBJ01-04	01				3	2	5	1	3	3	36	50	52	58	61	3	In	VDJ
CACACCCTGCAGCCAGAAGACTCGGCCCTGTATCTCTGCGCCAGCAGCCCTACAGGGTCAACTAATGAAAAACTGTTTTTTGGCAGT	CASSPTGSTNEKLFF	1	4.687507324230194E-6	45	TCRBV04-03*01	TCRBV04	TCRBV04-03	01				TCRBD01-01*01	TCRBD01	TCRBD01-01	01				TCRBJ01-04*01	TCRBJ01	TCRBJ01-04	01				4	2	3	3	1	0	36	49	51	57	58	1	In	VDJ
TTGGCTGCTCCCTCCCAGACATCTGTGTACTTCTGTGCCAGCAGTTACGGCAGCGTGGCAACTAATGAAAAACTGTTTTTTGGCAGT	CASSYGSVATNEKLFF	2	9.375014648460388E-6	48	TCRBV06-06	TCRBV06	TCRBV06-06				01,02	TCRBD02-01	TCRBD02	TCRBD02-01				01,02	TCRBJ01-04*01	TCRBJ01	TCRBJ01-04	01				2	3	6	6	3	0	33	48	51	55	58	2	In	VDJ
GAGTCGGCTGCTCCCTCCCAAACATCTGTGTACTTCTGTGCCAGTTCGGTCGGCTACGCAACTAATGAAAAACTGTTTTTTGGCAGT	CASSVGYATNEKLFF	8	3.7500058593841554E-5	45	TCRBV06	TCRBV06				TCRBV06-02,TCRBV06-03						TCRBD01,TCRBD02	TCRBD01-01,TCRBD02-01		TCRBJ01-04*01	TCRBJ01	TCRBJ01-04	01				9	7	9	0	4	0	36	44	51	54	58	8	In	VDJ
ATCCAGCGCACAGAGCAGGGGGACTCGGCCATGTATCTCTGTGCCAGCAGCTTATTTTCCGAGAATGAAAAACTGTTTTTTGGCAGT	CASSLFSENEKLFF	3	1.4062521972690582E-5	42	TCRBV07-09	TCRBV07	TCRBV07-09				01,03	TCRBD02-01*02	TCRBD02	TCRBD02-01	02				TCRBJ01-04*01	TCRBJ01	TCRBJ01-04	01				2	6	11	2	0	5	39	54	60	-1	63	3	In	VDJ
CACACCCTGCAGCCAGAAGACTCGGCCCTGTATCTCTGTGCCAGCAGCCCCCAAAACCGTCACAATGAAAAACTGTTTTTTGGCAGT	CASSPQNRHNEKLFF	4	1.8750029296920777E-5	45	TCRBV04-02*01	TCRBV04	TCRBV04-02	01								TCRBD01,TCRBD02	TCRBD01-01,TCRBD02-01		TCRBJ01-04*01	TCRBJ01	TCRBJ01-04	01				4	6	3	7	6	5	36	49	55	57	63	4	In	VDJ
CACGCCCTGCAGCCAGAAGACTCAGCCCTGTATCTCTGCGCCAGCAGCCAACGGATACAGGGAGGCGAAAAACTGTTTTTTGGCAGT	CASSQRIQGGEKLFF	2	9.375014648460388E-6	45	TCRBV04-01*01	TCRBV04	TCRBV04-01	01								TCRBD01,TCRBD02	TCRBD01-01,TCRBD02-01		TCRBJ01-04*01	TCRBJ01	TCRBJ01-04	01				2	5	3	3	4	8	36	51	56	62	66	2	In	VDJ
GATCCTGGAGTCGCCCAGCCCCAACCAGACCTCTCTGTACTTCTGTGCCAGCAGTTTAAAGGCGAAAAGGCCCAGCATTTTGGTGAT		3	1.4062521972690582E-5	38	TCRBV27-01*01	TCRBV27	TCRBV27-01	01								TCRBD01,TCRBD02	TCRBD01-01,TCRBD02-01		TCRBJ01-05*01	TCRBJ01	TCRBJ01-05	01				2	1	5	4	8	11	43	58	59	62	70	3	Out	VDJ
CTACACACCCTGCAGCCAGAAGACTCGGCCCTGTATCTCTGCGCCAGCAGCCAAGCGGTTTTCGGGAGGCCCCAGCATTTTGGTGAT	CASSQAVFGRPQHF	1	4.687507324230194E-6	42	TCRBV04-03*01	TCRBV04	TCRBV04-03	01				TCRBD02-01*02	TCRBD02	TCRBD02-01	02				TCRBJ01-05*01	TCRBJ01	TCRBJ01-05	01				1	7	8	2	0	9	39	55	62	-1	68	1	In	VDJ
CTGATCCTGGAGTCGCCCAGCCCCAACCAGACCTCTCTGTACTTCTGTGCCAGCAGTTTGGGAGGTCAGCCCCAGCATTTTGGTGAT	CASSLGGQPQHF	3	1.4062521972690582E-5	36	TCRBV27-01*01	TCRBV27	TCRBV27-01	01				TCRBD02-01*02	TCRBD02	TCRBD02-01	02				TCRBJ01-05*01	TCRBJ01	TCRBJ01-05	01				3	0	9	1	0	6	45	-1	59	-1	65	3	In	VDJ
CTACACGCCCTGCAGCCAGAAGACTCAGCCCTGTATCTCTGCGCCAGCAGCGGAGTGGGGGGGGATCAGCCCCAGCATTTTGGTGAT	CASSGVGGDQPQHF	2	9.375014648460388E-6	42	TCRBV04-01*01	TCRBV04	TCRBV04-01	01				TCRBD02-01*01	TCRBD02	TCRBD02-01	01				TCRBJ01-05*01	TCRBJ01	TCRBJ01-05	01				5	5	9	0	1	5	39	51	56	63	64	2	In	VDJ
ACCTACACGCCCTGCAGCCAGAAGACTCAGCCCTGTATCTCTGCGCCAGCAGTAGGCAGGGGGCATCAGCCCCAGCATTTTGGTGAT		2	9.375014648460388E-6	40	TCRBV04-01*01	TCRBV04	TCRBV04-01	01				TCRBD01-01*01	TCRBD01	TCRBD01-01	01				TCRBJ01-05*01	TCRBJ01	TCRBJ01-05	01				6	4	4	0	0	5	41	52	56	-1	64	2	Out	VDJ
AACGCCTTGGAGCTGGAGGACTCGGCCCTGTATCTCTGTGCCAGCAGTCAGGACAGCCGACTCAATCAGCCCCAGCATTTTGGTGAT	CASSQDSRLNQPQHF	3	1.4062521972690582E-5	45	TCRBV05-08*01	TCRBV05	TCRBV05-08	01				TCRBD01-01*01	TCRBD01	TCRBD01-01	01				TCRBJ01-05*01	TCRBJ01	TCRBJ01-05	01				5	3	1	5	6	3	36	47	50	56	62	3	In	VDJ
AGTTCTAAGAAGCTCCTTCTCAGTGACTCTGGCTTCTATCTCTGTGCCTGGACAGGGGGTGGCAATCAGCCCCAGCATTTTGGTGAT	CAWTGGGNQPQHF	1	4.687507324230194E-6	39	TCRBV30-01*01	TCRBV30	TCRBV30-01	01				TCRBD01-01*01	TCRBD01	TCRBD01-01	01				TCRBJ01-05*01	TCRBJ01	TCRBJ01-05	01				4	0	4	1	2	2	42	-1	52	59	61	1	In	VDJ
ACCAGTGCCCATCCTGAAGACAGCAGCTTCTACATCTGCAGTGCTCCCCAGGGGACAGGGGGCAATCAGCCCCAGCATTTTGGTGAT	CSAPQGTGGNQPQHF	2	9.375014648460388E-6	45	TCRBV20	TCRBV20				TCRBV20-01,TCRBV20-or09_02		TCRBD01-01*01	TCRBD01	TCRBD01-01	01				TCRBJ01-05*01	TCRBJ01	TCRBJ01-05	01				5	6	0	2	0	2	36	45	51	-1	61	2	In	VDJ
GCCAGCACCAACCAGACATCTATGTACCTCTGTGCCAGCAGTTTATCACGGGCCCCCGCGGGCAATCAGCCCCAGCATTTTGGTGAT	CASSLSRAPAGNQPQHF	16	7.500011718768311E-5	51	TCRBV28-01*01	TCRBV28	TCRBV28-01	01								TCRBD01,TCRBD02	TCRBD01-01,TCRBD02-01		TCRBJ01-05*01	TCRBJ01	TCRBJ01-05	01				1	3	8	0	8	2	30	46	49	53	61	16	In	VDJ
ATCCAGCGCACAGAGCAGGGGGACTCGGCCATGTATCTCTGTGCCAGCAGCATGGGAGGGCGCAATCAGCCCCAGCATTTTGGTGAT	CASSMGGRNQPQHF	7	3.281255126961136E-5	42	TCRBV07-09	TCRBV07	TCRBV07-09				01,03	TCRBD02-01*02	TCRBD02	TCRBD02-01	02				TCRBJ01-05*01	TCRBJ01	TCRBJ01-05	01				5	2	9	0	1	2	39	51	53	60	61	7	In	VDJ
GAAGACTCAGCTGCGTATCTCTGCACCAGCAGCCAACCGGTGGGACAGGGGGCGGGTCTTAGCAATCAGCCCCAGCATTTTGGTGAT	CTSSQPVGQGAGLSNQPQHF	1	4.687507324230194E-6	60	TCRBV01-01*01	TCRBV01	TCRBV01-01	01				TCRBD01-01*01	TCRBD01	TCRBD01-01	01				TCRBJ01-05*01	TCRBJ01	TCRBJ01-05	01				2	5	0	0	6	0	21	36	41	53	59	1	In	VDJ
GAGTCGGCTGCTCCCTCCCAGACATCTGTGTACTTCTGTGCCAGCAGTTACTCCAGGGCTAGCAATCAGCCCCAGCATTTTGGTGAT	CASSYSRASNQPQHF	4	1.8750029296920777E-5	45	TCRBV06-05*01	TCRBV06	TCRBV06-05	01				TCRBD01-01*01	TCRBD01	TCRBD01-01	01				TCRBJ01-05*01	TCRBJ01	TCRBJ01-05	01				0	0	4	3	1	0	36	-1	53	58	59	4	In	VDJ
AGCAACATGAGCCCTGAAGACAGCAGCATATATCTCTGCAGCGTAGCTGCCGGGACAGGGAGCAATCAGCCCCAGCATTTTGGTGAT	CSVAAGTGSNQPQHF	1	4.687507324230194E-6	45	TCRBV29-01*01	TCRBV29	TCRBV29-01	01				TCRBD01-01*01	TCRBD01	TCRBD01-01	01				TCRBJ01-05*01	TCRBJ01	TCRBJ01-05	01				6	7	0	3	0	1	36	44	51	-1	60	1	In	VDJ
ATCCGGTCCACAAAGCTGGAGGACTCAGCCATGTACTTCTGTGCCAGCAGGCTTGACAACAGCAATCAGCCCCAGCATTTTGGTGAT	CASRLDNSNQPQHF	2	9.375014648460388E-6	42	TCRBV02-01*01	TCRBV02	TCRBV02-01	01				TCRBD01-01*01	TCRBD01	TCRBD01-01	01				TCRBJ01-05*01	TCRBJ01	TCRBJ01-05	01				6	4	2	6	2	1	39	50	54	58	60	2	In	VDJ
CTAGAGTCTGCCATCCCCAACCAGACAGCTCTTTACTTCTGTGCCACCAGTGAGCTGGAAAGCAATCAGCCCCAGCATTTTGGTGAT	CATSELESNQPQHF	2	9.375014648460388E-6	42	TCRBV24	TCRBV24				TCRBV24-01,TCRBV24-or09_02						TCRBD01,TCRBD02	TCRBD01-01,TCRBD02-01		TCRBJ01-05*01	TCRBJ01	TCRBJ01-05	01				4	3	1	8	1	1	39	53	56	59	60	2	In	VDJ
ACACAGCAGGAGGACTCGGCCGTGTATCTCTGTGCCAGCAGCCCCCGAGTTAGGGGTGGGGACAATCAGCCCCAGCATTTTGGTGAT	CASSPRVRGGDNQPQHF	2	9.375014648460388E-6	51	TCRBV07-02*01	TCRBV07	TCRBV07-02	01				TCRBD01-01*01	TCRBD01	TCRBD01-01	01				TCRBJ01-05*01	TCRBJ01	TCRBJ01-05	01				5	9	5	2	6	3	30	42	51	56	62	2	In	VDJ
AGAACCCAGGGACTCAGCTGTGTACTTCTGTGCCAGCAGTTTTGAGGGACAGGACGACCTAACAATCAGCCCCAGCATTTTGGTGAT		2	9.375014648460388E-6	53	TCRBV12	TCRBV12				TCRBV12-03,TCRBV12-04		TCRBD01-01*01	TCRBD01	TCRBD01-01	01				TCRBJ01-05*01	TCRBJ01	TCRBJ01-05	01				3	3	0	4	9	3	28	42	45	53	62	2	Out	VDJ
AGCACCTTGGAGCTGGGGGACTCGGCCCTTTATCTTTGCGCCAGCAGCTTGAGGGGAAGGACCGGGCAGCCCCAGCATTTTGGTGAT	CASSLRGRTGQPQHF	2	9.375014648460388E-6	45	TCRBV05-01*01	TCRBV05	TCRBV05-01	01				TCRBD01-01*01	TCRBD01	TCRBD01-01	01				TCRBJ01-05*01	TCRBJ01	TCRBJ01-05	01				1	0	5	2	10	7	36	-1	51	56	66	2	In	VDJ
ATCCAGCCCTCAGAACCCAGGGACTCAGCTGTGTACTTCTGTGCCAGCAGTTTAGCGCTAGGGAGACAGCCCCAGCATTTTGGTGAT	CASSLALGRQPQHF	5	2.343753662115097E-5	42	TCRBV12	TCRBV12				TCRBV12-03,TCRBV12-04		TCRBD02-01*02	TCRBD02	TCRBD02-01	02				TCRBJ01-05*01	TCRBJ01	TCRBJ01-05	01				0	4	9	2	1	7	39	56	60	65	66	5	In	VDJ
CTGAGCTCTCTGGAGCTGGGGGACTCAGCTTTGTATTTCTGTGCCAGCAGCGGATACCAGGGGGATTTTGGCTACACCTTCGGTTCG	CASSGYQGDFGYTF	2	9.375014648460388E-6	42	TCRBV09-01	TCRBV09	TCRBV09-01				01,02	TCRBD01-01*01	TCRBD01	TCRBD01-01	01				TCRBJ01-02*01	TCRBJ01	TCRBJ01-02	01				3	5	4	1	4	7	39	52	57	64	68	2	In	VDJ
AAGATCCAGCCCTCAGAACCCAGGGACTCAGCTGTGTACTTCTGTGCCAGCAGCCTTAGGAGGCAGGTTGGCTACACCTTCGGTTCG	CASSLRRQVGYTF	3	1.4062521972690582E-5	39	TCRBV12	TCRBV12				TCRBV12-03,TCRBV12-04		TCRBD02-01*02	TCRBD02	TCRBD02-01	02				TCRBJ01-02*01	TCRBJ01	TCRBJ01-02	01				6	5	10	1	5	7	42	53	58	63	68	3	In	VDJ
CCCCAACCAGACAGCTCTTTACTTCTGTGCCACCAGTGATTTAAACAAGTAGTTATCGGGACCCCGGGTGGCTACACCTTCGGTTCG		2	9.375014648460388E-6	56	TCRBV24	TCRBV24				TCRBV24-01,TCRBV24-or09_02						TCRBD01,TCRBD02	TCRBD01-01,TCRBD02-01		TCRBJ01-02*01	TCRBJ01	TCRBJ01-02	01				1	15	0	7	6	7	25	42	57	62	68	2	Out	VDJ
GAGTTGGCTGCTCCCTCCCAGACATCTGTGTACTTCTGTGCCAGCAGGACTTTGTCGACAGACGTCAGTGGCTACACCTTCGGTTCG	CASRTLSTDVSGYTF	3	1.4062521972690582E-5	45	TCRBV06-06	TCRBV06	TCRBV06-06				01,02	TCRBD01-01*01	TCRBD01	TCRBD01-01	01				TCRBJ01-02*01	TCRBJ01	TCRBJ01-02	01				6	9	2	5	7	7	36	47	56	61	68	3	In	VDJ
GCCCTGCAGCCAGAAGACTCAGCCCTGTATCTCTGCGCCAGCAGCCACGAAGACGTCGGACTGTTGTATGGCTACACCTTCGGTTCG	CASSHEDVGLLYGYTF	2	9.375014648460388E-6	48	TCRBV04-01*01	TCRBV04	TCRBV04-01	01				TCRBD02-01	TCRBD02	TCRBD02-01				01,02	TCRBJ01-02*01	TCRBJ01	TCRBJ01-02	01				3	10	1	10	4	5	33	47	57	62	66	2	In	VDJ
TTTCTTGACATCCGCTCACCAGGCCTGGGGGACGCAGCCATGTACCTGTGTGCCACCAGTCCGGGGTATGGCTACACCTTCGGTTCG	CATSPGYGYTF	2	9.375014648460388E-6	33	TCRBV15-01*01	TCRBV15	TCRBV15-01	01				TCRBD02-01*01	TCRBD02	TCRBD02-01	01				TCRBJ01-02*01	TCRBJ01	TCRBJ01-02	01				6	2	8	3	0	5	48	59	61	-1	66	2	In	VDJ
TCCCTAGAGTCTGCCATCCCCAACCAGACAGCTCTTTACTTCTGTGCCACCAGTGATCCAGGACAGTATGGCTACACCTTCGGTTCG	CATSDPGQYGYTF	2	9.375014648460388E-6	39	TCRBV24	TCRBV24				TCRBV24-01,TCRBV24-or09_02		TCRBD01-01*01	TCRBD01	TCRBD01-01	01				TCRBJ01-02*01	TCRBJ01	TCRBJ01-02	01				3	3	1	5	0	5	42	57	60	-1	66	2	In	VDJ
CAGCCCTCAGAACCCAGGGACTCAGCTGTGTACTTCTGTGCCAGCAGTAACAGGGCGTCGACACTCTATGGCTACACCTTCGGTTCG	CASSNRASTLYGYTF	3	1.4062521972690582E-5	45	TCRBV12	TCRBV12				TCRBV12-03,TCRBV12-04		TCRBD01-01*01	TCRBD01	TCRBD01-01	01				TCRBJ01-02*01	TCRBJ01	TCRBJ01-02	01				5	1	3	3	10	4	36	48	49	55	65	3	In	VDJ
CTGAAGATCCAGCCCTCAGAACCCAGGGACTCAGCTGTGTACTTCTGTGCCAGCAGTCGAGACGGCTATGGCTACACCTTCGGTTCG	CASSRDGYGYTF	2	9.375014648460388E-6	36	TCRBV12	TCRBV12				TCRBV12-03,TCRBV12-04						TCRBD01,TCRBD02	TCRBD01-01,TCRBD02-01		TCRBJ01-02*01	TCRBJ01	TCRBJ01-02	01				5	3	2	7	2	4	45	57	60	63	65	2	In	VDJ
GTGACCAGTGCCCATCCTGAAGACAGCAGCTTCTACATCTGCAGTGCTAGCCAGCCTGGGACAGGCTATGGCTACACCTTCGGTTCG	CSASQPGTGYGYTF	2	9.375014648460388E-6	42	TCRBV20	TCRBV20				TCRBV20-01,TCRBV20-or09_02		TCRBD01-01*01	TCRBD01	TCRBD01-01	01				TCRBJ01-02*01	TCRBJ01	TCRBJ01-02	01				3	7	0	4	0	4	39	50	57	-1	65	2	In	VDJ
CTGACGATCCAGCGCACACAGCAGGAGGACTCGGCCGTGTATCTCTGTGCCAGCAGCTTAGAACGCTATGGCTACACCTTCGGTTCG	CASSLERYGYTF	5	2.343753662115097E-5	36	TCRBV07-02*01	TCRBV07	TCRBV07-02	01								TCRBD01,TCRBD02	TCRBD01-01,TCRBD02-01		TCRBJ01-02*01	TCRBJ01	TCRBJ01-02	01				1	1	3	7	1	4	45	61	62	64	65	5	In	VDJ
AGTGCCCATCCTGAAGACAGCAGCTTCTACATCTGCAGTGCTCGACCCGTAGACGTGACGGTTAGCTATGGCTACACCTTCGGTTCG	CSARPVDVTVSYGYTF	2	9.375014648460388E-6	48	TCRBV20	TCRBV20				TCRBV20-01,TCRBV20-or09_02						TCRBD01,TCRBD02	TCRBD01-01,TCRBD02-01		TCRBJ01-02*01	TCRBJ01	TCRBJ01-02	01				5	1	2	7	19	4	33	42	43	46	65	2	In	VDJ
ATCCAGCAGGTAGTGCGAGGAGATTCGGCAGCTTATTTCTGTGCCAGCTCACCACCTATTACCAGCTATGGCTACACCTTCGGTTCG	CASSPPITSYGYTF	3	1.4062521972690582E-5	42	TCRBV18-01*01	TCRBV18	TCRBV18-01	01				TCRBD01-01*01	TCRBD01	TCRBD01-01	01				TCRBJ01-02*01	TCRBJ01	TCRBJ01-02	01				0	6	4	5	0	4	39	56	62	-1	65	3	In	VDJ
GTGACCAGTGCCCATCCTGAAGACAGCAGCTTCTACATCTGCAGTGCGCCGACAGGGGGCGCCACCTATGGCTACACCTTCGGTTCG	CSAPTGGATYGYTF	4	1.8750029296920777E-5	42	TCRBV20	TCRBV20				TCRBV20-01,TCRBV20-or09_02		TCRBD01-01*01	TCRBD01	TCRBD01-01	01				TCRBJ01-02*01	TCRBJ01	TCRBJ01-02	01				6	3	2	0	5	4	39	47	50	60	65	4	In	VDJ
GCTGTCGGCTGCTCCCTCCCAGACATCTGTGTACTTCTGTGCCAGCAGCCCTCGACAGTACACTACTATGGCTACACCTTCGGTTCG		2	9.375014648460388E-6	44	TCRBV06-05*01	TCRBV06	TCRBV06-05	01				TCRBD01-01*01	TCRBD01	TCRBD01-01	01				TCRBJ01-02*01	TCRBJ01	TCRBJ01-02	01				6	5	2	5	6	3	37	48	53	58	64	2	Out	VDJ
ACCTTGGAGCTGGGGGACTCGGCCCTTTATCTTTGCGCCAGCAGCTCAGCCACGACCGGGACTGACTATGGCTACACCTTCGGTTCG	CASSSATTGTDYGYTF	2	9.375014648460388E-6	48	TCRBV05-01*01	TCRBV05	TCRBV05-01	01				TCRBD02-01	TCRBD02	TCRBD02-01				01,02	TCRBJ01-02*01	TCRBJ01	TCRBJ01-02	01				3	11	0	10	1	3	33	46	57	63	64	2	In	VDJ
CTTCACATCAATTCCCTGGAGCTTGGTGACTCTGCTGTGTATTTCTGTGCCAGCAGTGTGGACCACTATGGCTACACCTTCGGTTCG	CASSVDHYGYTF	2	9.375014648460388E-6	36	TCRBV03	TCRBV03				TCRBV03-01,TCRBV03-02						TCRBD01,TCRBD02	TCRBD01-01,TCRBD02-01		TCRBJ01-02*01	TCRBJ01	TCRBJ01-02	01				6	3	1	7	1	3	45	56	59	63	64	2	In	VDJ
TGACCAGTGCCCATCCTGAAGACAGCAGCTTCTACATCTGCAGTGCTAGCCCAGGGGTTCCCACACTATGGCTACACCTTCGGTTCG		2	9.375014648460388E-6	43	TCRBV20	TCRBV20				TCRBV20-01,TCRBV20-or09_02		TCRBD01-01*01	TCRBD01	TCRBD01-01	01				TCRBJ01-02*01	TCRBJ01	TCRBJ01-02	01				3	2	4	2	7	3	38	49	51	57	64	2	Out	VDJ
ATCCAGCCTGCAGAGCTTGGGGACTCGGCCGTGTATCTCTGTGCCAGCAGCTTAGAGAGTCTTAACTATGGCTACACCTTCGGTTCG	CASSLESLNYGYTF	12	5.625008789076233E-5	42	TCRBV11-03*01	TCRBV11	TCRBV11-03	01				TCRBD02-01*02	TCRBD02	TCRBD02-01	02				TCRBJ01-02*01	TCRBJ01	TCRBJ01-02	01				0	0	11	2	3	1	39	-1	56	59	62	12	In	VDJ
ATCCAGCGCACAGAGCAGGGGGACTCGGCCATGTATCTCTGTGCCAGCAGCTTAGAGAGTCTTAACTATGGCTACACCTTCGGTTCG	CASSLESLNYGYTF	8	3.7500058593841554E-5	42	TCRBV07-09	TCRBV07	TCRBV07-09				01,03	TCRBD02-01*02	TCRBD02	TCRBD02-01	02				TCRBJ01-02*01	TCRBJ01	TCRBJ01-02	01				1	1	11	2	3	1	39	55	56	59	62	8	In	VDJ
CCTGGCAATCCTGTCCTCAGAACCGGGAGACACGGCACTGTATCTCTGCGCCAGGAGGAGGCTAACTATGGCTACACCTTCGGTTCG		9	4.2187565918071744E-5	35	TCRBV23-01*01	TCRBV23	TCRBV23-01	01				TCRBD02-01*02	TCRBD02	TCRBD02-01	02				TCRBJ01-02*01	TCRBJ01	TCRBJ01-02	01				9	2	10	1	0	0	46	54	56	-1	61	9	Out	VDJ
CTTGACATCCGCTCACCAGGCCTGGGGGACGCAGCCATGTACCTGTGTGCCACCAGCAGAGCTAACTATGGCTACACCTTCGGTTCG	CATSRANYGYTF	3	1.4062521972690582E-5	36	TCRBV15-01*01	TCRBV15	TCRBV15-01	01											TCRBJ01-02*01	TCRBJ01	TCRBJ01-02	01				1	0	0	0	0	0	45	-1	-1	-1	61	3	In	VJ
ACCAGTGCCCATCCTGAAGACAGCAGCTTCTACATCTGCAGTGCTAGAGATCGGGGCAGGACTAACTATGGCTACACCTTCGGTTCG	CSARDRGRTNYGYTF	2	9.375014648460388E-6	45	TCRBV20	TCRBV20				TCRBV20-01,TCRBV20-or09_02						TCRBD01,TCRBD02	TCRBD01-01,TCRBD02-01		TCRBJ01-02*01	TCRBJ01	TCRBJ01-02	01				0	2	7	0	4	0	36	50	52	57	61	2	In	VDJ
CTCACTGTGACATCGGCCCAAAAGAACCCGACAGCTTTCTATCTCTGTGCCAGTAGCCCCACTAACTATGGCTACACCTTCGGTTCG	CASSPTNYGYTF	15	7.031260986345291E-5	36	TCRBV19-01	TCRBV19	TCRBV19-01				01,02	TCRBD01-01*01	TCRBD01	TCRBD01-01	01				TCRBJ01-02*01	TCRBJ01	TCRBJ01-02	01				6	3	4	6	0	0	45	56	59	-1	61	15	In	VDJ
GTGAGCAACATGAGCCCTGAAGACAGCAGCATATATCTCTGCAGCGTTGAAGAACCATCAACTAACTATGGCTACACCTTCGGTTCG	CSVEEPSTNYGYTF	1	4.687507324230194E-6	42	TCRBV29-01*01	TCRBV29	TCRBV29-01	01								TCRBD01,TCRBD02	TCRBD01-01,TCRBD02-01		TCRBJ01-02*01	TCRBJ01	TCRBJ01-02	01				0	0	3	7	6	0	39	-1	53	55	61	1	In	VDJ
GCCCTGCAGCCAGAAGACTCAGCCCTGTATCTCTGCGCCAGCAGCCAGAGTGATAGAGTCTTGAACTATGGCTACACCTTCGGTTCG	CASSQSDRVLNYGYTF	2	9.375014648460388E-6	48	TCRBV04-01*01	TCRBV04	TCRBV04-01	01				TCRBD02-01	TCRBD02	TCRBD02-01				01,02	TCRBJ01-02*01	TCRBJ01	TCRBJ01-02	01				3	6	5	8	7	2	33	47	53	56	63	2	In	VDJ
ACCCTGCAGCCAGAAGACTCGGCCCTGTATCTCTGCGCCAGCAGCCACTCCGCACCACAGGGGAACTATGGCTACACCTTCGGTTCG	CASSHSAPQGNYGYTF	3	1.4062521972690582E-5	48	TCRBV04-03*01	TCRBV04	TCRBV04-03	01				TCRBD01-01*01	TCRBD01	TCRBD01-01	01				TCRBJ01-02*01	TCRBJ01	TCRBJ01-02	01				3	9	3	2	0	2	33	47	56	-1	63	3	In	VDJ
GCCCTGCAGCCAGAAGACTCAGCCCTGTATCTCTGCGCCAGCAGCCAAGTCCCCGGGGCAGGGAACTATGGCTACACCTTCGGTTCG	CASSQVPGAGNYGYTF	2	9.375014648460388E-6	48	TCRBV04-01*01	TCRBV04	TCRBV04-01	01								TCRBD01,TCRBD02	TCRBD01-01,TCRBD02-01		TCRBJ01-02*01	TCRBJ01	TCRBJ01-02	01				1	9	4	3	0	2	33	49	58	-1	63	2	In	VDJ
GTGCAGCCTGCAGAACTGGAGGATTCTGGAGTTTATTTCTGTGCCAGCAGCCAGTCGACAGGGAACTATGGCTACACCTTCGGTTCG	CASSQSTGNYGYTF	2	9.375014648460388E-6	42	TCRBV14-01*01	TCRBV14	TCRBV14-01	01				TCRBD01-01*01	TCRBD01	TCRBD01-01	01				TCRBJ01-02*01	TCRBJ01	TCRBJ01-02	01				3	3	2	3	0	2	39	53	56	-1	63	2	In	VDJ
ACTCTGAAGATCCAGCCCTCAGAACCCAGGGACTCAGCTGTGTACTTCTGTGCCAGCAGTTTAAACTATGGCTACACCTTCGGTTCG	CASSLNYGYTF	4	1.8750029296920777E-5	33	TCRBV12	TCRBV12				TCRBV12-03,TCRBV12-04									TCRBJ01-02*01	TCRBJ01	TCRBJ01-02	01				2	0	0	0	0	2	48	-1	-1	-1	63	4	In	VJ
AGTGACCAGTGCCCATCCTGAAGACAGCAGCTTCTACATCTGCAGTGCTAGAGATACAGGCTTTAATATGGCTACACCTTCGGTTCG		2	9.375014648460388E-6	41	TCRBV20	TCRBV20				TCRBV20-01,TCRBV20-or09_02		TCRBD01-01*01	TCRBD01	TCRBD01-01	01				TCRBJ01-02*01	TCRBJ01	TCRBJ01-02	01				0	1	3	4	6	5	40	54	55	60	66	2	Out	VDJ
ACCCTGCAGCCAGAAGACTCGGCCCTGTATCTCTGCGCCAGCAGCCAAGGATCTTTCGGGGGGCGGGATGGCTACACCTTCGGTTCG	CASSQGSFGGRDGYTF	1	4.687507324230194E-6	48	TCRBV04-03*01	TCRBV04	TCRBV04-03	01				TCRBD02-01*01	TCRBD02	TCRBD02-01	01				TCRBJ01-02*01	TCRBJ01	TCRBJ01-02	01				1	7	8	1	4	6	33	49	56	63	67	1	In	VDJ
GTGCAGCCTGCAGAACTGGAGGATTCTGGAGTTTATTTCTGTGCCAGCAGCCAGGGACAGGTTGTACGGGGCTACACCTTCGGTTCG	CASSQGQVVRGYTF	3	1.4062521972690582E-5	42	TCRBV14-01*01	TCRBV14	TCRBV14-01	01				TCRBD01-01*01	TCRBD01	TCRBD01-01	01				TCRBJ01-02*01	TCRBJ01	TCRBJ01-02	01				3	0	0	4	8	8	39	-1	53	61	69	3	In	VDJ
CTGAATGTGAACGCCTTGGAGCTGGACGACTCGGCCCTGTATCTCTGTGCCAGCAGCTCCGCCGCGCCGGGCTACACCTTCGGTTCG	CASSSAAPGYTF	2	9.375014648460388E-6	36	TCRBV05-04*01	TCRBV05	TCRBV05-04	01				TCRBD02-01	TCRBD02	TCRBD02-01				01,02	TCRBJ01-02*01	TCRBJ01	TCRBJ01-02	01				3	5	7	6	3	8	45	58	63	66	69	2	In	VDJ
GACGATCCAGCGCACACAGCAGGAGGACTCGGCCGTGTATCTCCGTGCCAGCAGCACCCGACAGGGGACGGCTACACCTTCGGTTCG		4	1.8750029296920777E-5	38	TCRBV07-02*01	TCRBV07	TCRBV07-02	01				TCRBD01-01*01	TCRBD01	TCRBD01-01	01				TCRBJ01-02*01	TCRBJ01	TCRBJ01-02	01				5	4	2	2	2	8	43	55	59	67	69	4	Out	VDJ
AAGATCCAGCCCTCAGAACCCAGGGACTCAGCTGTGTACTTCTGTGCCAGCAGTTTAGGGGGAGGGCGAGGCTACACCTTCGGTTCG	CASSLGGGRGYTF	2	9.375014648460388E-6	39	TCRBV12	TCRBV12				TCRBV12-03,TCRBV12-04		TCRBD02-01*02	TCRBD02	TCRBD02-01	02				TCRBJ01-02*01	TCRBJ01	TCRBJ01-02	01				1	1	9	0	3	8	42	58	59	66	69	2	In	VDJ
AATGTGAACGCCTTGGAGCTGGACGACTCGGCCCTGTATCTCTGTGCCAGCAGCGAACGGCAGGGGAGAGGCTACACCTTCGGTTCG	CASSERQGRGYTF	2	9.375014648460388E-6	39	TCRBV05-04*01	TCRBV05	TCRBV05-04	01				TCRBD01-01*01	TCRBD01	TCRBD01-01	01				TCRBJ01-02*01	TCRBJ01	TCRBJ01-02	01				4	6	4	2	3	8	42	54	60	66	69	2	In	VDJ
ACAGTGACCAGTGCCCATCCTGAAGACAGCAGCTTCTACATCTGCAGTGCTAAGACAGGGGGGGAATTCTACTACACCTTCGGTTCG	CSAKTGGEFYYTF	2	9.375014648460388E-6	39	TCRBV20	TCRBV20				TCRBV20-01,TCRBV20-or09_02		TCRBD01-01*01	TCRBD01	TCRBD01-01	01				TCRBJ01-02*01	TCRBJ01	TCRBJ01-02	01				4	1	2	1	9	10	42	52	53	62	71	2	In	VDJ
TCCGGTCCACAAAGCTGGAGGACTCAGCCATGTACTTCTGTGCCAGCAGTCCTCCGCGACGGGGGAATAGATGAGTACTTCGGGCCG		4	1.8750029296920777E-5	43	TCRBV02-01*01	TCRBV02	TCRBV02-01	01				TCRBD02-01*01	TCRBD02	TCRBD02-01	01				TCRBJ02-07*01	TCRBJ02	TCRBJ02-07	01				5	9	8	2	8	11	38	50	59	65	73	4	Out	VDJ
AAGGTGCAGCCTGCAGAACTGGAGGATTCTGGAGTTTATTTCTGTGCCAGCAGCCAAGTAGTTAATTTTGGGCAGTACTTCGGGCCG	CASSQVVNFGQYF	1	4.687507324230194E-6	39	TCRBV14-01*01	TCRBV14	TCRBV14-01	01				TCRBD02-01	TCRBD02	TCRBD02-01				01,02	TCRBJ02-07*01	TCRBJ02	TCRBJ02-07	01				1	0	5	8	10	9	42	-1	58	61	71	1	In	VDJ
ACTCTCAAGATCCAGCCTGCAAAGCTTGAGGACTCGGCCGTGTATCTCTGTGCCAGCAGCTCCAGGACTCCGCAGTACTTCGGGCCG	CASSSRTPQYF	3	1.4062521972690582E-5	33	TCRBV11-02*02	TCRBV11	TCRBV11-02	02				TCRBD02-01	TCRBD02	TCRBD02-01				01,02	TCRBJ02-07*01	TCRBJ02	TCRBJ02-07	01				4	3	1	10	2	9	48	61	64	69	71	3	In	VDJ
ACTCTGGAGTCCGCTACCAGCTCCCAGACATCTGTGTACTTCTGTGCCAGCTCGAGGGGAGGGTGAGGTGAGCAGTACTTCGGGCCG	CASSRGG*GEQYF	6	2.8125043945381164E-5	39	TCRBV10-03*01	TCRBV10	TCRBV10-03	01				TCRBD02-01*02	TCRBD02	TCRBD02-01	02				TCRBJ02-07*01	TCRBJ02	TCRBJ02-07	01				10	7	9	0	6	7	42	49	56	63	69	6	Stop	VDJ
CTGAATGTGAACGCCTTGTTGCTGGGGGACTCGGCCCTCTATCTCTGTGCCAGCAGCTTGTTTCGGGGGGAGCAGTACTTCGGGCCG	CASSLFRGEQYF	1	4.687507324230194E-6	36	TCRBV05-06*01	TCRBV05	TCRBV05-06	01				TCRBD02-01*01	TCRBD02	TCRBD02-01	01				TCRBJ02-07*01	TCRBJ02	TCRBJ02-07	01				1	3	8	2	0	7	45	60	63	-1	69	1	In	VDJ
CTCAGGCTGGAGTCGGCTGCTCCCTCCCAGACATCTGTGTACTTCTGTGCCAGCAGTTCCCTCGTAGGGGAGCAGTACTTCGGGCCG	CASSSLVGEQYF	3	1.4062521972690582E-5	36	TCRBV06-01*01	TCRBV06	TCRBV06-01	01								TCRBD01,TCRBD02	TCRBD01-01,TCRBD02-01		TCRBJ02-07*01	TCRBJ02	TCRBJ02-07	01				5	8	5	3	0	7	45	57	65	-1	69	3	In	VDJ
CTCACTGTGACATCGGCCCAAAAGAACCCGACAGCTTTCTATCTCTGTGCCAGTAGTATAATTGGGAGGGAGCAGTACTTCGGGCCG	CASSIIGREQYF	7	3.281255126961136E-5	36	TCRBV19-01	TCRBV19	TCRBV19-01				01,02	TCRBD02-01*02	TCRBD02	TCRBD02-01	02				TCRBJ02-07*01	TCRBJ02	TCRBJ02-07	01				2	3	9	1	0	7	45	60	63	-1	69	7	In	VDJ
ATCCAGCCCTCAGAACCCAGGGACTCAGCTGTGTACTTCTGTGCCAGCTGCGTACTAGCGGGGTTGCAGGAGCAGTACTTCGGGCCG	CASCVLAGLQEQYF	1	4.687507324230194E-6	42	TCRBV12	TCRBV12				TCRBV12-03,TCRBV12-04		TCRBD02-01*01	TCRBD02	TCRBD02-01	01				TCRBJ02-07*01	TCRBJ02	TCRBJ02-07	01				8	5	3	3	6	7	39	48	53	63	69	1	In	VDJ
AAGGTGCAGCCTGCAGAACTGGAGGATTCTGGAGTTTATTTCTGTGCCAGCAGCCAAGAGCCCCTCGGCGAGCAGTACTTCGGGCCG	CASSQEPLGEQYF	1	4.687507324230194E-6	39	TCRBV14-01*01	TCRBV14	TCRBV14-01	01				TCRBD02-01	TCRBD02	TCRBD02-01				01,02	TCRBJ02-07*01	TCRBJ02	TCRBJ02-07	01				0	6	8	5	0	6	42	59	65	-1	68	1	In	VDJ
CAGACATCTGTGTACTTCTGTGCCAGCAGTGTCCCGACCCAAGGTTCGGCGCCGGGACAGGCTCGGCGCGAGCAGTACTTCGGGCCG	CASSVPTQGSAPGQARREQYF	3	1.4062521972690582E-5	63	TCRBV06	TCRBV06				TCRBV06-01,TCRBV06-04		TCRBD01-01*01	TCRBD01	TCRBD01-01	01				TCRBJ02-07*01	TCRBJ02	TCRBJ02-07	01				4	22	0	4	7	6	18	31	53	61	68	3	In	VDJ
CGGTCCACAAAGCTGGAGGACTCAGCCATGTACTTCTGTGCCAGCGGGCAGGGCTTGGCAGGGCTAAGCGAGCAGTACTTCGGGCCG	CASGQGLAGLSEQYF	2	9.375014648460388E-6	45	TCRBV02-01*01	TCRBV02	TCRBV02-01	01				TCRBD01-01*01	TCRBD01	TCRBD01-01	01				TCRBJ02-07*01	TCRBJ02	TCRBJ02-07	01				8	3	4	3	15	6	36	45	48	53	68	2	In	VDJ
CTGGAGTTGGCTGCTCCCTCCCAGACATCTGTGTACTTCTGTGCCAGCAGTTACGAGGGTAGTATTTACGAGCAGTACTTCGGGCCG	CASSYEGSIYEQYF	2	9.375014648460388E-6	42	TCRBV06-06	TCRBV06	TCRBV06-06				01,02	TCRBD02-01*02	TCRBD02	TCRBD02-01	02				TCRBJ02-07*01	TCRBJ02	TCRBJ02-07	01				2	0	11	0	7	4	39	-1	54	59	66	2	In	VDJ
CCGCTCACCAGGCCTGGGGGACGCAGCCATGTACCTGTGTGCCACCAGCAGACCCGGGACAGAATTTACGAGCAGTACTTCGGGCCG		1	4.687507324230194E-6	44	TCRBV15-01*01	TCRBV15	TCRBV15-01	01				TCRBD01-01*01	TCRBD01	TCRBD01-01	01				TCRBJ02-07*01	TCRBJ02	TCRBJ02-07	01				2	3	0	5	4	4	37	52	55	62	66	1	Out	VDJ
CCCAGCCCCAACCAGACCTCTCTGTACTTCTGTGCCAGCAGTTTGCTTCCGGGACAGGGGGCGCGTTACGAGCAGTACTTCGGGCCG	CASSLLPGQGARYEQYF	5	2.343753662115097E-5	51	TCRBV27-01*01	TCRBV27	TCRBV27-01	01				TCRBD01-01*01	TCRBD01	TCRBD01-01	01				TCRBJ02-07*01	TCRBJ02	TCRBJ02-07	01				3	6	0	0	4	4	30	44	50	62	66	5	In	VDJ
CTGACAGTGACCAGTGCCCATCCTGAAGACAGCAGCTTCTACATCTGCAGTGCTGGCCCTGGGGGGTACGAGCAGTACTTCGGGCCG	CSAGPGGYEQYF	1	4.687507324230194E-6	36	TCRBV20	TCRBV20				TCRBV20-01,TCRBV20-or09_02		TCRBD02-01*01	TCRBD02	TCRBD02-01	01				TCRBJ02-07*01	TCRBJ02	TCRBJ02-07	01				5	6	9	1	0	4	45	54	60	-1	66	1	In	VDJ
CTGAAGATCCAGCCCTCAGAACCCAGGGACTCAGCTGTGTACTTCTGTGCCAGCAGTTTAAGCAGGTACGAGCAGTACTTCGGGCCG	CASSLSRYEQYF	2	9.375014648460388E-6	36	TCRBV12	TCRBV12				TCRBV12-03,TCRBV12-04		TCRBD01-01*01	TCRBD01	TCRBD01-01	01				TCRBJ02-07*01	TCRBJ02	TCRBJ02-07	01				2	2	4	4	0	4	45	60	62	-1	66	2	In	VDJ
ATCAATTCCCTGGAGCTTGGTGACTCTGCTGTGTATTTCTGTGCCAGCAGCCAAGGATTGGGGTCGTACGAGCAGTACTTCGGGCCG	CASSQGLGSYEQYF	4	1.8750029296920777E-5	42	TCRBV03	TCRBV03				TCRBV03-01,TCRBV03-02						TCRBD01,TCRBD02	TCRBD01-01,TCRBD02-01		TCRBJ02-07*01	TCRBJ02	TCRBJ02-07	01				1	4	6	2	3	4	39	55	59	63	66	4	In	VDJ
AACATGAGCCCTGAAGACAGCAGCATATATCTCTGCAGCGTGTCTACGAGCCGGACCCAGAGTGCGTACGAGCAGTACTTCGGGCCG	CSVSTSRTQSAYEQYF	1	4.687507324230194E-6	48	TCRBV29-01*01	TCRBV29	TCRBV29-01	01								TCRBD01,TCRBD02	TCRBD01-01,TCRBD02-01		TCRBJ02-07*01	TCRBJ02	TCRBJ02-07	01				6	11	1	7	10	4	33	41	52	56	66	1	In	VDJ
CACGCCCTGCAGCCAGAAGACTCAGCCCTGTATCTCTGCGCCAGCAGCCCTACAAGGGGGGGGCCGTACGAGCAGTACTTCGGGCCG	CASSPTRGGPYEQYF	1	4.687507324230194E-6	45	TCRBV04-01*01	TCRBV04	TCRBV04-01	01				TCRBD02-01*01	TCRBD02	TCRBD02-01	01				TCRBJ02-07*01	TCRBJ02	TCRBJ02-07	01				4	6	9	0	4	4	36	49	55	62	66	1	In	VDJ
TCCCTGGAGCTTGGTGACTCTGCTGTGTATTTCTGTGCCAGCAGCCCCCACCGCGGGGAATCTGTCTACGAGCAGTACTTCGGGCCG	CASSPHRGESVYEQYF	2	9.375014648460388E-6	48	TCRBV03	TCRBV03				TCRBV03-01,TCRBV03-02		TCRBD02-01*01	TCRBD02	TCRBD02-01	01				TCRBJ02-07*01	TCRBJ02	TCRBJ02-07	01				4	6	7	3	7	3	33	46	52	58	65	2	In	VDJ
TCTAAGAAGCTCCTTCTCAGTGACTCTGGCTTCTATCTCTGTGCCTGGAGTAGGAGTGCCCTTCTCTACGAGCAGTACTTCGGGCCG	CAWSRSALLYEQYF	1	4.687507324230194E-6	42	TCRBV30-01*01	TCRBV30	TCRBV30-01	01				TCRBD02-01*02	TCRBD02	TCRBD02-01	02				TCRBJ02-07*01	TCRBJ02	TCRBJ02-07	01				2	1	10	2	9	3	39	51	52	56	65	1	In	VDJ
TCCACTCTGACAGTGACCAGTGCCCATCCTGAAGACAGCAGCTTCTACATCTGCAGTGCTAGCGGCTACGAGCAGTACTTCGGGCCG	CSASGYEQYF	1	4.687507324230194E-6	30	TCRBV20-01*01	TCRBV20	TCRBV20-01	01				TCRBD02-01	TCRBD02	TCRBD02-01				01,02	TCRBJ02-07*01	TCRBJ02	TCRBJ02-07	01				3	0	8	5	0	3	51	-1	62	-1	65	1	In	VDJ
TCGGCTGCTCCCTCCCAGACATCTGTGTACTTCTGTGCCAGCAGTTACTCGGAACGGACAGGGAGCTACGAGCAGTACTTCGGGCCG	CASSYSERTGSYEQYF	2	9.375014648460388E-6	48	TCRBV06-05*01	TCRBV06	TCRBV06-05	01				TCRBD01-01*01	TCRBD01	TCRBD01-01	01				TCRBJ02-07*01	TCRBJ02	TCRBJ02-07	01				0	5	1	3	2	3	33	50	55	63	65	2	In	VDJ
CCGCTCAGGCTGGAGTTGGCTGCTCCCTCCCAGACATCTGTGTACTTCTGTGCCAGCAGCGACAGCTACGAGCAGTACTTCGGGCCG	CASSDSYEQYF	2	9.375014648460388E-6	33	TCRBV06-06	TCRBV06	TCRBV06-06				01,02	TCRBD01-01*01	TCRBD01	TCRBD01-01	01				TCRBJ02-07*01	TCRBJ02	TCRBJ02-07	01				6	1	2	5	0	3	48	59	60	-1	65	2	In	VDJ
GACCAGTGCCCATCCTGAAGACAGCAGCTTCTACATCTGCAGTGCTGTGGACAGGGAACCATTTCCTACGAGCAGTACTTCGGGCCG		1	4.687507324230194E-6	44	TCRBV20	TCRBV20				TCRBV20-01,TCRBV20-or09_02		TCRBD01-01*01	TCRBD01	TCRBD01-01	01				TCRBJ02-07*01	TCRBJ02	TCRBJ02-07	01				5	2	1	3	7	1	37	46	48	56	63	1	Out	VDJ
CAGCGCACAGAGCAGGGGGACTCGGCCATGTATCTCTGTGCCAGCAGCTCCGGACAGGGGGCTTCCTACGAGCAGTACTTCGGGCCG	CASSSGQGASYEQYF	2	9.375014648460388E-6	45	TCRBV07-09	TCRBV07	TCRBV07-09				01,03	TCRBD01-01*01	TCRBD01	TCRBD01-01	01				TCRBJ02-07*01	TCRBJ02	TCRBJ02-07	01				4	2	1	0	1	1	36	49	51	62	63	2	In	VDJ
ACCCTGCAGCCAGAAGACTCGGCCCTGTATCTCTGCGCCAGCAGCCAAGGTGGGCGGGGAGGGTCCTACGAGCAGTACTTCGGGCCG	CASSQGGRGGSYEQYF	1	4.687507324230194E-6	48	TCRBV04-03*01	TCRBV04	TCRBV04-03	01				TCRBD02-01*02	TCRBD02	TCRBD02-01	02				TCRBJ02-07*01	TCRBJ02	TCRBJ02-07	01				1	7	9	0	0	1	33	49	56	-1	63	1	In	VDJ
CAGCCAGAAGACTCAGCCCTGTATCTCTGCGCCAGCAGCCAAGACCCCCCAGGGGGGACTCTCTCCTACGAGCAGTACTTCGGGCCG	CASSQDPPGGTLSYEQYF	1	4.687507324230194E-6	54	TCRBV04-01*01	TCRBV04	TCRBV04-01	01				TCRBD01-01*01	TCRBD01	TCRBD01-01	01				TCRBJ02-07*01	TCRBJ02	TCRBJ02-07	01				0	5	4	1	6	0	27	44	49	56	62	1	In	VDJ
ACTGTGAGCAACATGAGCCCTGAAGACAGCAGCATATATCTCTGCAGCGTTGGGCAGAGACTCTCCTACGAGCAGTACTTCGGGCCG	CSVGQRLSYEQYF	1	4.687507324230194E-6	39	TCRBV29-01*01	TCRBV29	TCRBV29-01	01				TCRBD02-01	TCRBD02	TCRBD02-01				01,02	TCRBJ02-07*01	TCRBJ02	TCRBJ02-07	01				4	6	2	10	0	0	42	52	58	-1	62	1	In	VDJ
GTGAGCAACATGAGCCCTGAAGACAGCAGCATATATCTCTGCAGCGTTGAAACTCGGGACGGCTCCTACGAGCAGTACTTCGGGCCG	CSVETRDGSYEQYF	1	4.687507324230194E-6	42	TCRBV29-01*01	TCRBV29	TCRBV29-01	01								TCRBD01,TCRBD02	TCRBD01-01,TCRBD02-01		TCRBJ02-07*01	TCRBJ02	TCRBJ02-07	01				2	4	0	7	2	0	39	51	55	60	62	1	In	VDJ
CTACACGCCCTGCAGCCAGAAGACTCAGCCCTGTATCTCTGCGCCAGCAGCCAAGAGGTAGGCTCCTACGAGCAGTACTTCGGGCCG	CASSQEVGSYEQYF	1	4.687507324230194E-6	42	TCRBV04-01*01	TCRBV04	TCRBV04-01	01								TCRBD01,TCRBD02	TCRBD01-01,TCRBD02-01		TCRBJ02-07*01	TCRBJ02	TCRBJ02-07	01				0	3	5	4	0	0	39	56	59	-1	62	1	In	VDJ
ACAGTGACCAGTGCCCATCCTGAAGACAGCAGCTTCTACATCTGCAGTGCTAGCGGGGGGTCCTCCTACGAGCAGTACTTCGGGCCG	CSASGGSSYEQYF	1	4.687507324230194E-6	39	TCRBV20	TCRBV20				TCRBV20-01,TCRBV20-or09_02		TCRBD02-01*01	TCRBD02	TCRBD02-01	01				TCRBJ02-07*01	TCRBJ02	TCRBJ02-07	01				3	0	8	1	2	0	42	-1	53	60	62	1	In	VDJ
CTGAGCTCTCTGGAGCTGGGGGACTCAGCTTTGTATTTCTGTGCCAGCAGCCCCACAGGGGACTCCTACGAGCAGTACTTCGGGCCG	CASSPTGDSYEQYF	1	4.687507324230194E-6	42	TCRBV09-01	TCRBV09	TCRBV09-01				01,02	TCRBD01-01*01	TCRBD01	TCRBD01-01	01				TCRBJ02-07*01	TCRBJ02	TCRBJ02-07	01				4	3	3	2	1	0	39	51	54	61	62	1	In	VDJ
TCCCTAGAGTCTGCCATCCCCAACCAGACAGCTCTTTACTTCTGTGCCACCAGTCGGACAAACTCCTACGAGCAGTACTTCGGGCCG	CATSRTNSYEQYF	1	4.687507324230194E-6	39	TCRBV24	TCRBV24				TCRBV24-01,TCRBV24-or09_02		TCRBD01-01*01	TCRBD01	TCRBD01-01	01				TCRBJ02-07*01	TCRBJ02	TCRBJ02-07	01				6	1	1	6	2	0	42	54	55	60	62	1	In	VDJ
AGGCTGCTGTCGGCTGCTCCCTCCCAGACATCTGTGTACTTCTGTGCCAGCAGCGGTAGCGTATCCTACGAGCAGTACTTCGGGCCG	CASSGSVSYEQYF	2	9.375014648460388E-6	39	TCRBV06-05*01	TCRBV06	TCRBV06-05	01				TCRBD02-01	TCRBD02	TCRBD02-01				01,02	TCRBJ02-07*01	TCRBJ02	TCRBJ02-07	01				6	3	5	6	2	1	42	53	56	61	63	2	In	VDJ
ACAGTGACCAGTGCCCATCCTGAAGACAGCAGCTTCTACATCTGCAGTGCTAGACACGACAGATCCTACGAGCAGTACTTCGGGCCG	CSARHDRSYEQYF	1	4.687507324230194E-6	39	TCRBV20	TCRBV20				TCRBV20-01,TCRBV20-or09_02		TCRBD01-01*01	TCRBD01	TCRBD01-01	01				TCRBJ02-07*01	TCRBJ02	TCRBJ02-07	01				2	3	2	5	1	1	42	54	57	62	63	1	In	VDJ
ACTGTGAGCAACATGAGCCCTGAAGACAGCAGCATATATCTCTGCAGCGTTGTGGGTAGCGGGGCCTACGAGCAGTACTTCGGGCCG	CSVVGSGAYEQYF	1	4.687507324230194E-6	39	TCRBV29-01*01	TCRBV29	TCRBV29-01	01				TCRBD02-01*01	TCRBD02	TCRBD02-01	01				TCRBJ02-07*01	TCRBJ02	TCRBJ02-07	01				4	4	5	3	0	2	42	52	56	-1	64	1	In	VDJ
AAGATCCAGCCTGCAGAGCTTGGGGACTCGGCCGTGTATCTCTGTGCCAGCAGCTCCCATGGAGCCTACGAGCAGTACTTCGGGCCG	CASSSHGAYEQYF	7	3.281255126961136E-5	39	TCRBV11-03*01	TCRBV11	TCRBV11-03	01				TCRBD02-01*02	TCRBD02	TCRBD02-01	02				TCRBJ02-07*01	TCRBJ02	TCRBJ02-07	01				4	5	10	2	0	2	42	55	60	-1	64	7	In	VDJ
GGGTTGGAGTCGGCTGCTCCCTCCCAAACATCTGTGTACTTCTGTGCCAGCAGTGCCACAGGAGCCTACGAGCAGTACTTCGGGCCG	CASSATGAYEQYF	2	9.375014648460388E-6	39	TCRBV06	TCRBV06				TCRBV06-02,TCRBV06-03		TCRBD01-01*01	TCRBD01	TCRBD01-01	01				TCRBJ02-07*01	TCRBJ02	TCRBJ02-07	01				5	3	3	4	2	2	42	54	57	62	64	2	In	VDJ
GATCCAGCGCACACAGCAGGAGGACTCCGCCGTGTATCTCTGTGCCAGCAGCTCGGACACAAACCCTACGAGCAGTACTTCGGGCCG		4	1.8750029296920777E-5	41	TCRBV07-08*01	TCRBV07	TCRBV07-08	01				TCRBD01-01*01	TCRBD01	TCRBD01-01	01				TCRBJ02-07*01	TCRBJ02	TCRBJ02-07	01				4	1	1	6	5	2	40	53	54	59	64	4	Out	VDJ
AACCTGAGCTCTCTGGAGCTGGGGGACTCAGCTTTGTATTTCTGTGCCAGCAGCACGACAGGGACCTACGAGCAGTACTTCGGGCCG	CASSTTGTYEQYF	1	4.687507324230194E-6	39	TCRBV09-01	TCRBV09	TCRBV09-01				01,02	TCRBD01-01*01	TCRBD01	TCRBD01-01	01				TCRBJ02-07*01	TCRBJ02	TCRBJ02-07	01				4	2	2	3	1	2	42	54	56	63	64	1	In	VDJ
ACACAGCAGGAGGACTCGGCCGTGTATCTCTGTGCCAGCAGCTTAGATTTAGTCGGACTAGCGACCTACGAGCAGTACTTCGGGCCG	CASSLDLVGLATYEQYF	2	9.375014648460388E-6	51	TCRBV07-02*01	TCRBV07	TCRBV07-02	01				TCRBD02-01	TCRBD02	TCRBD02-01				01,02	TCRBJ02-07*01	TCRBJ02	TCRBJ02-07	01				1	8	1	6	1	2	30	46	54	63	64	2	In	VDJ
AGCACCTTGGAGCTGGGGGACTCGGCCCTTTATCTTTGCGCCAGCAGCTTTTGGGCAGGGGCTAACTACGAGCAGTACTTCGGGCCG	CASSFWAGANYEQYF	8	3.7500058593841554E-5	45	TCRBV05-01*01	TCRBV05	TCRBV05-01	01				TCRBD01-01*01	TCRBD01	TCRBD01-01	01				TCRBJ02-07*01	TCRBJ02	TCRBJ02-07	01				2	5	4	2	4	3	36	50	55	61	65	8	In	VDJ
AGGCTGCTGTCGGCTGCTCCCTCCCAGACATCTGTGTACTTCTGTGCCAGCAGTTACTCGACTAACTACGAGCAGTACTTCGGGCCG	CASSYSTNYEQYF	2	9.375014648460388E-6	39	TCRBV06-05*01	TCRBV06	TCRBV06-05	01				TCRBD02-01	TCRBD02	TCRBD02-01				01,02	TCRBJ02-07*01	TCRBJ02	TCRBJ02-07	01				0	0	2	9	1	3	42	-1	59	64	65	2	In	VDJ
CTGTCGGCTGCTCCCTCCCAGACATCTGTGTACTTCTGTGCCAGCAGTTACTGGAGGGAAAGGAACTACGAGCAGTACTTCGGGCCG	CASSYWRERNYEQYF	2	9.375014648460388E-6	45	TCRBV06-05*01	TCRBV06	TCRBV06-05	01				TCRBD02-01*02	TCRBD02	TCRBD02-01	02				TCRBJ02-07*01	TCRBJ02	TCRBJ02-07	01				1	0	10	0	7	3	36	-1	52	58	65	2	In	VDJ
GCCCTGCAGCCAGAAGACTCAGCCCTGTATCTCTGCGCCAGCAGCCACGCACCGGGACTAGGCAACTACGAGCAGTACTTCGGGCCG	CASSHAPGLGNYEQYF	1	4.687507324230194E-6	48	TCRBV04-01*01	TCRBV04	TCRBV04-01	01				TCRBD02-01	TCRBD02	TCRBD02-01				01,02	TCRBJ02-07*01	TCRBJ02	TCRBJ02-07	01				3	6	0	8	4	3	33	47	53	61	65	1	In	VDJ
TCTGCCATCCCCAACCAGACAGCTCTTTACTTCTGTGCCACCTGCCCCCTGAGGGGGGACCTCCTATACGAGCAGTACTTCGGGCCG	CATCPLRGDLLYEQYF	1	4.687507324230194E-6	48	TCRBV24	TCRBV24				TCRBV24-01,TCRBV24-or09_02						TCRBD01,TCRBD02	TCRBD01-01,TCRBD02-01		TCRBJ02-07*01	TCRBJ02	TCRBJ02-07	01				9	9	5	1	9	4	33	42	51	57	66	1	In	VDJ
ATCCAGCGCACACAGCAGGAGGACTCCGCCGTGTATCTCTGTGCCAGCAGCTTAGAGCTCGGGGGATACGAGCAGTACTTCGGGCCG	CASSLELGGYEQYF	2	9.375014648460388E-6	42	TCRBV07-08*01	TCRBV07	TCRBV07-08	01				TCRBD02-01*01	TCRBD02	TCRBD02-01	01				TCRBJ02-07*01	TCRBJ02	TCRBJ02-07	01				1	4	8	2	1	4	39	55	59	65	66	2	In	VDJ
AATGTGAGCACCTTGGAGCTGGGGGACTCGGCCCTTTATCTTTGCGCCAGCTCACAGGGGGCGATCGACGAGCAGTACTTCGGGCCG	CASSQGAIDEQYF	2	9.375014648460388E-6	39	TCRBV05-01*01	TCRBV05	TCRBV05-01	01				TCRBD01-01*01	TCRBD01	TCRBD01-01	01				TCRBJ02-07*01	TCRBJ02	TCRBJ02-07	01				7	2	3	0	5	5	42	51	53	62	67	2	In	VDJ
GAACTGAACATGAGCTCCTTGGAGCTGGGGGACTCAGCCCTGTACTTCTGTGCCAGCAGCTCAAGCCACGAGCAGTACTTCGGGCCG	CASSSSHEQYF	2	9.375014648460388E-6	33	TCRBV13-01*01	TCRBV13	TCRBV13-01	01				TCRBD02-01	TCRBD02	TCRBD02-01				01,02	TCRBJ02-07*01	TCRBJ02	TCRBJ02-07	01				4	2	6	7	1	5	48	61	63	66	67	2	In	VDJ
CGCACACAGCAGGAGGACTCCGCCGTGTATCTCTGTGCCAGCAGCGAGCCGGGACAGGGGGCCCACCACGAGCAGTACTTCGGGCCG	CASSEPGQGAHHEQYF	2	9.375014648460388E-6	48	TCRBV07-08*01	TCRBV07	TCRBV07-08	01				TCRBD01-01*01	TCRBD01	TCRBD01-01	01				TCRBJ02-07*01	TCRBJ02	TCRBJ02-07	01				5	5	0	0	5	5	33	45	50	62	67	2	In	VDJ
ATCCAGCCCTCAGAACCCAGGGACTCAGCTGTGTACTTCTGTGCCAGCAGTCCAACCGGGACAGGGAACGAGCAGTACTTCGGGCCG	CASSPTGTGNEQYF	3	1.4062521972690582E-5	42	TCRBV12	TCRBV12				TCRBV12-03,TCRBV12-04		TCRBD01-01*01	TCRBD01	TCRBD01-01	01				TCRBJ02-07*01	TCRBJ02	TCRBJ02-07	01				5	6	0	3	1	5	39	51	57	66	67	3	In	VDJ
AAGATCCAGCGCACACAGCAGGAGGACTCCGCCGTGTATCTCTGTGCCAGCAGACATACCACAGGGAACGAGCAGTACTTCGGGCCG	CASRHTTGNEQYF	2	9.375014648460388E-6	39	TCRBV07-08*01	TCRBV07	TCRBV07-08	01				TCRBD01-01*01	TCRBD01	TCRBD01-01	01				TCRBJ02-07*01	TCRBJ02	TCRBJ02-07	01				6	7	3	3	1	5	42	53	60	66	67	2	In	VDJ
CTGGAGTCCGCTACCAGCTCCCAGACATCTGTGTACTTCTGTGCCACCGGGGCTACTAGCGGGAGGCAAGAGCAGTACTTCGGGCCG	CATGATSGRQEQYF	2	9.375014648460388E-6	42	TCRBV10-03*01	TCRBV10	TCRBV10-03	01				TCRBD02-01*02	TCRBD02	TCRBD02-01	02				TCRBJ02-07*01	TCRBJ02	TCRBJ02-07	01				10	8	3	1	3	7	39	46	54	66	69	2	In	VDJ
CAGCCTGCAGAACTGGAGGATTCTGGAGTTTATTTCTGTGCCAGCAGCCAAGATCGGGCGTTTCGGAACACCATATATTTTGGAGAG	CASSQDRAFRNTIYF	2	9.375014648460388E-6	45	TCRBV14-01*01	TCRBV14	TCRBV14-01	01								TCRBD01,TCRBD02	TCRBD01-01,TCRBD02-01		TCRBJ01-03*01	TCRBJ01	TCRBJ01-03	01				0	2	8	0	7	7	36	53	55	59	66	2	In	VDJ
CCTGCAGAACTGGAGGATTCTGGAGTTTATTTCTGTGCCAGCAGCGCTGGGGACAGGGGGCTTGGAAACACCATATATTTTGGAGAG	CASSAGDRGLGNTIYF	5	2.343753662115097E-5	48	TCRBV14-01*01	TCRBV14	TCRBV14-01	01				TCRBD01-01*01	TCRBD01	TCRBD01-01	01				TCRBJ01-03*01	TCRBJ01	TCRBJ01-03	01				5	4	0	0	1	3	33	45	49	61	62	5	In	VDJ
CTGGGGGACTCAGCTTTGTATTTCTGTGCCAGCAGCGTAGCCGGCAGCCTCTCGGCCATCTCTGGAAACACCATATATTTTGGAGAG	CASSVAGSLSAISGNTIYF	3	1.4062521972690582E-5	57	TCRBV09-01	TCRBV09	TCRBV09-01				01,02					TCRBD01,TCRBD02	TCRBD01-01,TCRBD02-01		TCRBJ01-03*01	TCRBJ01	TCRBJ01-03	01				0	4	4	5	12	0	24	40	44	47	59	3	In	VDJ
AGCTCTCTGGAGCTGGGGGACTCAGCTTTGTATTTCTGTGCCAGCAGCGTAGAAGTGAGCTCTGGAAACACCATATATTTTGGAGAG	CASSVEVSSGNTIYF	2	9.375014648460388E-6	45	TCRBV09-01	TCRBV09	TCRBV09-01				01,02	TCRBD02-01*02	TCRBD02	TCRBD02-01	02				TCRBJ01-03*01	TCRBJ01	TCRBJ01-03	01				0	4	11	2	0	0	36	52	56	-1	59	2	In	VDJ
TCGCCCAGCCCCAACCAGACCTCTCTGTACTTCTGTGCCAGCAGTTCTGGCGGCGGATCCTCTGGAAACACCATATATTTTGGAGAG	CASSSGGGSSGNTIYF	10	4.687507324230194E-5	48	TCRBV27-01*01	TCRBV27	TCRBV27-01	01				TCRBD02-01	TCRBD02	TCRBD02-01				01,02	TCRBJ01-03*01	TCRBJ01	TCRBJ01-03	01				4	3	7	5	6	0	33	46	49	53	59	10	In	VDJ
AAGCTCCTTCTCAGTGACTCTGGCTTCTATCTCTGTGCCTGGAGTGACGCCTTCAGGGGCGCTGGAAACACCATATATTTTGGAGAG	CAWSDAFRGAGNTIYF	1	4.687507324230194E-6	48	TCRBV30-01*01	TCRBV30	TCRBV30-01	01				TCRBD01-01*01	TCRBD01	TCRBD01-01	01				TCRBJ01-03*01	TCRBJ01	TCRBJ01-03	01				1	7	4	2	2	2	33	46	53	59	61	1	In	VDJ
TGCTGCCTCCTCCCAGACATCTGTATATTTCTGCGCCAGCAGTGAGTCTGTGGGGGCTGCCCTGGAAACACCATATATTTTGGAGAG		10	4.687507324230194E-5	50	TCRBV10-01	TCRBV10	TCRBV10-01				01,02	TCRBD01-01*01	TCRBD01	TCRBD01-01	01				TCRBJ01-03*01	TCRBJ01	TCRBJ01-03	01				0	3	6	0	4	2	31	48	51	57	61	10	Out	VDJ
AGCTCCTTGGAGCTGGGGGACTCAGCCCTGTACTTCTGTGCCAGCAGCCACGGGGGCAGGGTAGGAAACACCATATATTTTGGAGAG	CASSHGGRVGNTIYF	2	9.375014648460388E-6	45	TCRBV13-01*01	TCRBV13	TCRBV13-01	01								TCRBD01,TCRBD02	TCRBD01-01,TCRBD02-01		TCRBJ01-03*01	TCRBJ01	TCRBJ01-03	01				5	3	6	0	6	4	36	48	51	57	63	2	In	VDJ
CCCTCAGAACCCAGGGACTCAGCTGTGTACTTCTGTGCCAGCAGTTTAGGAGGACAGGGAGCAGGAAACACCATATATTTTGGAGAG	CASSLGGQGAGNTIYF	6	2.8125043945381164E-5	48	TCRBV12	TCRBV12				TCRBV12-03,TCRBV12-04		TCRBD01-01*01	TCRBD01	TCRBD01-01	01				TCRBJ01-03*01	TCRBJ01	TCRBJ01-03	01				1	2	1	3	4	4	33	49	51	59	63	6	In	VDJ
CCGCTCAGGCTGCTGTCGGCTGCTCCCTCCCAGACATCTGTGTACTTCTGTGCCAGCAGGACTCTCGGACACATATATTTTGGAGAG	CASRTLGHIYF	8	3.7500058593841554E-5	33	TCRBV06-05*01	TCRBV06	TCRBV06-05	01				TCRBD01-01*01	TCRBD01	TCRBD01-01	01				TCRBJ01-03*01	TCRBJ01	TCRBJ01-03	01				6	7	1	6	0	12	48	59	66	-1	71	8	In	VDJ
GTGAACGCCTTGTTGCTGGGGGACTCGGCCCTCTATCTCTGTGCCAGCAGACCCTATTCTGGGGCCAACGTCCTGACTTTCGGGGCC	CASRPYSGANVLTF	1	4.687507324230194E-6	42	TCRBV05-06*01	TCRBV05	TCRBV05-06	01				TCRBD02-01	TCRBD02	TCRBD02-01				01,02	TCRBJ02-06*01	TCRBJ02	TCRBJ02-06	01				5	3	4	9	1	1	39	50	53	56	57	1	In	VDJ
ATCCAGCGCACACAGCAGGAGGACTCGGCCGTGTATCTCTGTGCCAGCGGTGTCTCCTCTGGGGCCAACGTCCTGACTTTCGGGGCC	CASGVSSGANVLTF	2	9.375014648460388E-6	42	TCRBV07-02*01	TCRBV07	TCRBV07-02	01								TCRBD01,TCRBD02	TCRBD01-01,TCRBD02-01		TCRBJ02-06*01	TCRBJ02	TCRBJ02-06	01				8	0	0	10	6	0	39	-1	48	50	56	2	In	VDJ
GCCCATCCTGAAGACAGCAGCTTCTACATCTGCAGTGCTAGATTTGACTAGCGGGGGGCTGGGGCCAACGTCCTGACTTTCGGGGCC	CSARFD*RGAGANVLTF	1	4.687507324230194E-6	51	TCRBV20	TCRBV20				TCRBV20-01,TCRBV20-or09_02		TCRBD02-01*01	TCRBD02	TCRBD02-01	01				TCRBJ02-06*01	TCRBJ02	TCRBJ02-06	01				2	3	2	1	0	2	30	42	45	-1	58	1	Stop	VDJ
GCTGCTCCCTCCCAGACATCTGTGTACTTCTGTGCCAGCACCCGGGTGGGGAACTCCGCTGGGGCCAACGTCCTGACTTTCGGGGCC	CASTRVGNSAGANVLTF	2	9.375014648460388E-6	51	TCRBV06	TCRBV06				TCRBV06-01,TCRBV06-05,TCRBV06-06						TCRBD01,TCRBD02	TCRBD01-01,TCRBD02-01		TCRBJ02-06*01	TCRBJ02	TCRBJ02-06	01				7	8	0	8	6	2	30	40	48	52	58	2	In	VDJ
CTGGAGCTGGGGGACTCAGCTTTGTATTTCTGTGCCAGCAGCGTAGAGGGGGCTATGACTGGGGCCAACGTCCTGACTTTCGGGGCC	CASSVEGAMTGANVLTF	1	4.687507324230194E-6	51	TCRBV09-01	TCRBV09	TCRBV09-01				01,02	TCRBD01-01*01	TCRBD01	TCRBD01-01	01				TCRBJ02-06*01	TCRBJ02	TCRBJ02-06	01				0	0	5	0	5	2	30	-1	46	53	58	1	In	VDJ
AGGATCCAGCAGGTAGTGCGAGGAGATTCGGCAGCTTATTTCTGTGCCAGCTCTAAAACTGGGGCCAACGTCCTGACTTTCGGGGCC	CASSKTGANVLTF	2	9.375014648460388E-6	39	TCRBV18-01*01	TCRBV18	TCRBV18-01	01				TCRBD02-01	TCRBD02	TCRBD02-01				01,02	TCRBJ02-06*01	TCRBJ02	TCRBJ02-06	01				6	0	5	9	3	2	42	-1	53	55	58	2	In	VDJ
CGGTCCACAAAGCTGGAGGACTCAGCCATGTACTTCTGTGCCAGTCTCGCCGCGACGTGGGCCAAAAACATTCAGTACTTCGGCGCC	CASLAATWAKNIQYF	9	4.2187565918071744E-5	45	TCRBV02-01*01	TCRBV02	TCRBV02-01	01								TCRBD01,TCRBD02	TCRBD01-01,TCRBD02-01		TCRBJ02-04*01	TCRBJ02	TCRBJ02-04	01				9	9	2	7	4	1	36	44	53	56	60	9	In	VDJ
AACATGAGCTCCTTGGAGCTGGGGGACTCAGCCCTGTACTTCTGTGCCAGCAGCCCCGGGACAGGCAACGATCTCCACTTTGGGAAC	CASSPGTGNDLHF	2	9.375014648460388E-6	39	TCRBV13-01*01	TCRBV13	TCRBV13-01	01				TCRBD01-01*01	TCRBD01	TCRBD01-01	01				TCRBJ01-06*01	TCRBJ01	TCRBJ01-06	01				5	3	0	4	7	16	42	54	57	65	72	2	In	VDJ
TGAGCTGAATGTGAACGCCTTGTTGCTAGGGGACTCGGCCCTCTATCTCTGTGCCAGAGGGGAAGAATACCCCTCCACTTTGGGAAC		1	4.687507324230194E-6	32	TCRBV05-07*01	TCRBV05	TCRBV05-07	01				TCRBD01-01*01	TCRBD01	TCRBD01-01	01				TCRBJ01-06*01	TCRBJ01	TCRBJ01-06	01				8	0	5	2	6	12	49	-1	57	62	68	1	Out	VDJ
GGTGCAGCCTGCAGAACTGGAGGATTCTGGAGTTTATTTCTGTGCCAGCAGCCAAGGGAGGGGAGTTCACCCCTCCACTTTGGGAAC		2	9.375014648460388E-6	41	TCRBV14-01*01	TCRBV14	TCRBV14-01	01				TCRBD02-01*02	TCRBD02	TCRBD02-01	02				TCRBJ01-06*01	TCRBJ01	TCRBJ01-06	01				1	0	10	0	3	9	40	-1	56	62	65	2	Out	VDJ
TCCCTAGAGTCTGCCATCCCCAACCAGACAGCTCTTTACTTCTGTGCCACCGCAGGGGGTCGGGATTCACCCCTCCACTTTGGGAAC	CATAGGRDSPLHF	2	9.375014648460388E-6	39	TCRBV24	TCRBV24				TCRBV24-01,TCRBV24-or09_02		TCRBD01-01*01	TCRBD01	TCRBD01-01	01				TCRBJ01-06*01	TCRBJ01	TCRBJ01-06	01				9	1	4	1	5	8	42	51	52	59	64	2	In	VDJ
ACATCGGCCCAAAAGAACCCGACAGCTTTCTATCTCTGTGCCAGTAGTATAGATCTGCAGGCGGATTCACCCCTCCACTTTGGGAAC	CASSIDLQADSPLHF	3	1.4062521972690582E-5	45	TCRBV19-01	TCRBV19	TCRBV19-01				01,02					TCRBD01,TCRBD02	TCRBD01-01,TCRBD02-01		TCRBJ01-06*01	TCRBJ01	TCRBJ01-06	01				0	4	4	4	3	8	36	53	57	61	64	3	In	VDJ
CTGGAGTCGCCCAGCCCCAACCAGACCTCTCTGTACTTCTGTGCCAGCAGGGCCGGGGCGTTCGATTCACCCCTCCACTTTGGGAAC	CASRAGAFDSPLHF	2	9.375014648460388E-6	42	TCRBV27-01*01	TCRBV27	TCRBV27-01	01								TCRBD01,TCRBD02	TCRBD01-01,TCRBD02-01		TCRBJ01-06*01	TCRBJ01	TCRBJ01-06	01				6	4	7	0	5	8	39	50	54	59	64	2	In	VDJ
TCGGCTGCTCCCTCCCAGACATCTGTGTACTTCTGTGCCAGCACCCGGCAGGGGCAGGGGGCCGATTCACCCCTCCACTTTGGGAAC	CASTRQGQGADSPLHF	2	9.375014648460388E-6	48	TCRBV06	TCRBV06				TCRBV06-01,TCRBV06-05		TCRBD01-01*01	TCRBD01	TCRBD01-01	01				TCRBJ01-06*01	TCRBJ01	TCRBJ01-06	01				7	11	4	0	2	8	33	43	54	62	64	2	In	VDJ
TTGGAGCTGGGGGACTCGGCCCTTTATCTTTGCGCCAGCAGCGGCGGTTGGCAGGGACAGGGACATTCACCCCTCCACTTTGGGAAC	CASSGGWQGQGHSPLHF	2	9.375014648460388E-6	51	TCRBV05-01*01	TCRBV05	TCRBV05-01	01				TCRBD01-01*01	TCRBD01	TCRBD01-01	01				TCRBJ01-06*01	TCRBJ01	TCRBJ01-06	01				4	11	0	3	2	8	30	42	53	62	64	2	In	VDJ
CTGTCGGCTGCTCCCTCCCAGACATCTGTGTACTTCTGTGCCAGCAGTCGAGAGAACTCCTATAATTCACCCCTCCACTTTGGGAAC	CASSRENSYNSPLHF	2	9.375014648460388E-6	45	TCRBV06-05*01	TCRBV06	TCRBV06-05	01				TCRBD02-01*02	TCRBD02	TCRBD02-01	02				TCRBJ01-06*01	TCRBJ01	TCRBJ01-06	01				5	1	11	2	4	0	36	48	49	52	56	2	In	VDJ
AATGTGAACGCCTTGGAGCTGGACGACTCGGCCCTGTATCTCTGTGCCATCCATAATCTTGATAATTCACCCCTCCACTTTGGGAAC	CAIHNLDNSPLHF	2	9.375014648460388E-6	39	TCRBV05-04*01	TCRBV05	TCRBV05-04	01								TCRBD01,TCRBD02	TCRBD01-01,TCRBD02-01		TCRBJ01-06*01	TCRBJ01	TCRBJ01-06	01				9	2	4	6	8	5	42	49	51	53	61	2	In	VDJ
GTGACCAGTGCCCATCCTGAAGACAGCAGCTTCTACATCTGCAGTGCGAGGAGTTTGCTTGATAATTCACCCCTCCACTTTGGGAAC	CSARSLLDNSPLHF	2	9.375014648460388E-6	42	TCRBV20	TCRBV20				TCRBV20-01,TCRBV20-or09_02		TCRBD02-01*02	TCRBD02	TCRBD02-01	02				TCRBJ01-06*01	TCRBJ01	TCRBJ01-06	01				6	2	10	2	8	5	39	47	49	53	61	2	In	VDJ
CAGCGCACACAGCAGGAGGACTCGGCCGTGTATCTCTGTGCCAGCAGTCCTAGACAGGGGGGGAATTCACCCCTCCACTTTGGGAAC	CASSPRQGGNSPLHF	2	9.375014648460388E-6	45	TCRBV07-02*01	TCRBV07	TCRBV07-02	01				TCRBD01-01*01	TCRBD01	TCRBD01-01	01				TCRBJ01-06*01	TCRBJ01	TCRBJ01-06	01				6	5	2	1	2	7	36	47	52	61	63	2	In	VDJ
TCTAAGAAGCTCCTTCTCAGTGACTCTGGCTTCTATCTCTGTGCCTGGAGTCCTGGGACAGGGAATTCACCCCTCCACTTTGGGAAC	CAWSPGTGNSPLHF	1	4.687507324230194E-6	42	TCRBV30-01*01	TCRBV30	TCRBV30-01	01				TCRBD01-01*01	TCRBD01	TCRBD01-01	01				TCRBJ01-06*01	TCRBJ01	TCRBJ01-06	01				2	3	0	3	0	7	39	51	54	-1	63	1	In	VDJ
GCTGGACGACTCGGCCCTGTATCTCTGTGCCAGCAGCTTGGCCTAAGGATCACCGGGACAGGGAATTCACCCCTCCACTTTGGGAAC		2	9.375014648460388E-6	56	TCRBV05-04*01	TCRBV05	TCRBV05-04	01				TCRBD01-01*01	TCRBD01	TCRBD01-01	01				TCRBJ01-06*01	TCRBJ01	TCRBJ01-06	01				0	13	0	3	0	7	25	41	54	-1	63	2	Out	VDJ
GAGTTGGCTGCTCCCTCCCAGACATCTGTGTACTTCTGTGCCAGCAGTTACCCGGGACAGGGAAATTCACCCCTCCACTTTGGGAAC	CASSYPGQGNSPLHF	2	9.375014648460388E-6	45	TCRBV06-06	TCRBV06	TCRBV06-06				01,02	TCRBD01-01*01	TCRBD01	TCRBD01-01	01				TCRBJ01-06*01	TCRBJ01	TCRBJ01-06	01				2	2	0	3	1	7	36	51	53	62	63	2	In	VDJ
GTGACCAGTGCCCATCCTGAAGACAGCAGCTTCTACATCTGCAGTGCCCGCCTGGGGGGCCAAAATTCACCCCTCCACTTTGGGAAC	CSARLGGQNSPLHF	2	9.375014648460388E-6	42	TCRBV20	TCRBV20				TCRBV20-01,TCRBV20-or09_02						TCRBD01,TCRBD02	TCRBD01-01,TCRBD02-01		TCRBJ01-06*01	TCRBJ01	TCRBJ01-06	01				6	7	6	0	3	7	39	47	54	60	63	2	In	VDJ
CAGCGCACACAGCAGGAGGACTCCGCCGTGTATCTCTGTGCCAGCAGCCGGGACAGGGCCGGGGGGTCACCCCTCCACTTTGGGAAC	CASSRDRAGGSPLHF	4	1.8750029296920777E-5	45	TCRBV07-08*01	TCRBV07	TCRBV07-08	01				TCRBD01-01*01	TCRBD01	TCRBD01-01	01				TCRBJ01-06*01	TCRBJ01	TCRBJ01-06	01				5	1	0	3	8	10	36	48	49	58	66	4	In	VDJ
ATCCAGCGCACACAGCAGGAGGACTCGGCCGTGTATCTCTGTGCCAGCACGATCGGGACGATCCAGTCACCCCTCCACTTTGGGAAC	CASTIGTIQSPLHF	2	9.375014648460388E-6	42	TCRBV07-02*01	TCRBV07	TCRBV07-02	01								TCRBD01,TCRBD02	TCRBD01-01,TCRBD02-01		TCRBJ01-06*01	TCRBJ01	TCRBJ01-06	01				7	5	0	7	7	10	39	49	54	59	66	2	In	VDJ
TGAATGTGAGTGCCTTGGAGCTGGGGGACTCGGCCCTGTATCTCTGTGCCAGAAGCTTGGTTGACCTCACCCCTCCACTTTGGGAAC		2	9.375014648460388E-6	37	TCRBV05-03	TCRBV05	TCRBV05-03				01,02					TCRBD01,TCRBD02	TCRBD01-01,TCRBD02-01		TCRBJ01-06*01	TCRBJ01	TCRBJ01-06	01				0	2	2	7	1	10	44	60	62	65	66	2	Out	VDJ
GGAGTCGGCTGCTCCCTCCCAAACATCTGTGTACTTCTGTGCCACCCAAAAACCGGGGGAGAGAAATCACCCCTCCACTTTGGGAAC		2	9.375014648460388E-6	44	TCRBV06	TCRBV06				TCRBV06-02,TCRBV06-03		TCRBD02-01*01	TCRBD02	TCRBD02-01	01				TCRBJ01-06*01	TCRBJ01	TCRBJ01-06	01				10	9	8	2	7	10	37	44	53	59	66	2	Out	VDJ
CTGGAGTCTGCTGCCTCCTCCCAGACATCTGTATATTTCTGCGCCAGCAGTTCCGGGACAAATCGACCACCCCTCCACTTTGGGAAC	CASSSGTNRPPLHF	9	4.2187565918071744E-5	42	TCRBV10-01	TCRBV10	TCRBV10-01				01,02	TCRBD01-01*01	TCRBD01	TCRBD01-01	01				TCRBJ01-06*01	TCRBJ01	TCRBJ01-06	01				5	3	0	6	7	11	39	51	54	60	67	9	In	VDJ
TCTGACAGTGACCAGTGCCCATCCTGAAGACAGCAGCTTCTACATCTGCAGTGCCCGAGGAGGGAATTCACCCCCCACTTTGGGAAC		2	9.375014648460388E-6	35	TCRBV20	TCRBV20				TCRBV20-01,TCRBV20-or09_02		TCRBD02-01*02	TCRBD02	TCRBD02-01	02				TCRBJ01-06*01	TCRBJ01	TCRBJ01-06	01				6	4	10	0	10	18	46	54	58	64	74	2	Out	VDJ
AGGCTGCTGTCGGCTGCTCCCTCCCAGACATCTGTGTACTTCTGTGCCAGCAGACAGAGTTATATCGGTGAGCAGTTCTTCGGGCCA	CASRQSYIGEQFF	4	1.8750029296920777E-5	39	TCRBV06-05*01	TCRBV06	TCRBV06-05	01				TCRBD01-01*01	TCRBD01	TCRBD01-01	01				TCRBJ02-01*01	TCRBJ02	TCRBJ02-01	01				6	0	3	5	11	9	42	-1	53	57	68	4	In	VDJ
CTCTGACAGTGACCAGTGCCCATCCTGAAGACAGCAGCTTCTACATCTGCAGTGCTAGAGTCTCCCCCTGAGCAGTTCTTCGGGCCA		2	9.375014648460388E-6	34	TCRBV20	TCRBV20				TCRBV20-01,TCRBV20-or09_02		TCRBD02-01	TCRBD02	TCRBD02-01				01,02	TCRBJ02-01*01	TCRBJ02	TCRBJ02-01	01				1	1	4	10	5	9	47	60	61	63	68	2	Out	VDJ
ATCCTGGAGTCGCCCAGCCCCAACCAGACCTCTCTGTACTTCTGTGCCAGCAGTAGAGGGGGCTGGGATGAGCAGTTCTTCGGGCCA	CASSRGGWDEQFF	3	1.4062521972690582E-5	39	TCRBV27-01*01	TCRBV27	TCRBV27-01	01				TCRBD01-01*01	TCRBD01	TCRBD01-01	01				TCRBJ02-01*01	TCRBJ02	TCRBJ02-01	01				5	2	5	0	4	8	42	54	56	63	67	3	In	VDJ
CTGACAGTGACCAGTGCCCATCCTGAAGACAGCAGCTTCTACATCTGCAGGGGGCTCCAGGGGGGTAATGAGCAGTTCTTCGGGCCA	CRGLQGGNEQFF	4	1.8750029296920777E-5	36	TCRBV20	TCRBV20				TCRBV20-01,TCRBV20-or09_02		TCRBD01-01*01	TCRBD01	TCRBD01-01	01				TCRBJ02-01*01	TCRBJ02	TCRBJ02-01	01				9	7	4	1	2	7	45	50	57	64	66	4	In	VDJ
GGCTGGAGTTGGCTGCTCCCTCCCAGACATCTGTGTACTTCTGTGCCAGCTCACCAGCGGGGTTTCAATGAGCAGTTCTTCGGGCCA		5	2.343753662115097E-5	40	TCRBV06-06	TCRBV06	TCRBV06-06				01,02	TCRBD02-01*01	TCRBD02	TCRBD02-01	01				TCRBJ02-01*01	TCRBJ02	TCRBJ02-01	01				8	5	6	3	3	6	41	50	55	62	65	5	Out	VDJ
AACGCCTTGGAGCTGGACGACTCGGCCCTGTATCTCTGTGCCAGCAGTCCCACCGGGACTCGACTCAATGAGCAGTTCTTCGGGCCA	CASSPTGTRLNEQFF	6	2.8125043945381164E-5	45	TCRBV05-04*01	TCRBV05	TCRBV05-04	01				TCRBD02-01	TCRBD02	TCRBD02-01				01,02	TCRBJ02-01*01	TCRBJ02	TCRBJ02-01	01				5	7	0	10	5	6	36	47	54	60	65	6	In	VDJ
TTCCCCCTGATCCTGGAGTCGCCCAGCCCCAACCAGACCTCTCTGTACTTACGGGGGGGCCGGGGCAATGAGCAGTTCTTCGGGCCA	RGGRGNEQFF	16	7.500011718768311E-5	30	TCRBV27-01*01	TCRBV27	TCRBV27-01	01				TCRBD02-01*01	TCRBD02	TCRBD02-01	01				TCRBJ02-01*01	TCRBJ02	TCRBJ02-01	01				18	1	8	0	6	6	51	50	51	59	65	16	In	VDJ
GTGAACGCCTTGTTGCTGGGGGACTCGGCCCTCTATCTCTGTGCCAGCAGCGCGATACCTTCAGGCAATGAGCAGTTCTTCGGGCCA	CASSAIPSGNEQFF	2	9.375014648460388E-6	42	TCRBV05-06*01	TCRBV05	TCRBV05-06	01				TCRBD01-01*01	TCRBD01	TCRBD01-01	01				TCRBJ02-01*01	TCRBJ02	TCRBJ02-01	01				4	10	4	4	0	6	39	51	61	-1	65	2	In	VDJ
CTGGGGGACTCGGCCCTTTATCTTTGCGCCAGCAGCTTCATCGGACTAGCGGGGGGGCTGATATCCAATGAGCAGTTCTTCGGGCCA	CASSFIGLAGGLISNEQFF	7	3.281255126961136E-5	57	TCRBV05-01*01	TCRBV05	TCRBV05-01	01				TCRBD02-01*01	TCRBD02	TCRBD02-01	01				TCRBJ02-01*01	TCRBJ02	TCRBJ02-01	01				2	4	1	0	8	6	24	38	42	57	65	7	In	VDJ
CTGAAGATCCAGCCCTCAGAACCCAGGGACTCAGCTGTGTACTTCTGTGCCAGCAGTCGGACTACCAATGAGCAGTTCTTCGGGCCA	CASSRTTNEQFF	3	1.4062521972690582E-5	36	TCRBV12	TCRBV12				TCRBV12-03,TCRBV12-04		TCRBD02-01	TCRBD02	TCRBD02-01				01,02	TCRBJ02-01*01	TCRBJ02	TCRBJ02-01	01				5	1	1	9	1	6	45	57	58	64	65	3	In	VDJ
GCCCAAAAGAACCCGACAGCTTTCTATCTCTGTGCCACCCAAGCGGGGGGTGTATTTTTCTCCTACAATGAGCAGTTCTTCGGGCCA	CATQAGGVFFSYNEQFF	8	3.7500058593841554E-5	51	TCRBV19-01	TCRBV19	TCRBV19-01				01,02	TCRBD02-01*01	TCRBD02	TCRBD02-01	01				TCRBJ02-01*01	TCRBJ02	TCRBJ02-01	01				10	4	6	1	9	0	30	37	41	50	59	8	In	VDJ
TTCCCCCTGATCCTGGAGTCGCCCAGCCCCAACCAGACCTCTCTGTACTTCTGTGCCAGCGGATACAATGAGCAGTTCTTCGGGCCA	CASGYNEQFF	3	1.4062521972690582E-5	30	TCRBV27-01*01	TCRBV27	TCRBV27-01	01								TCRBD01,TCRBD02	TCRBD01-01,TCRBD02-01		TCRBJ02-01*01	TCRBJ02	TCRBJ02-01	01				8	0	1	8	0	4	51	-1	60	-1	63	3	In	VDJ
CCCCTGACCCTGGAGTCTGCCAGGCCCTCACATACCTCTCAGTACCTCTGTGCCAGCAGTGAAAGGTTAGAGCAGTTCTTCGGGCCA	CASSERLEQFF	2	9.375014648460388E-6	33	TCRBV25-01*01	TCRBV25	TCRBV25-01	01								TCRBD01,TCRBD02	TCRBD01-01,TCRBD02-01		TCRBJ02-01*01	TCRBJ02	TCRBJ02-01	01				2	0	5	4	3	10	48	-1	63	66	69	2	In	VDJ
GTGAGCACCTTGGAGCTGGGGGACTCGGCCCTTTATCTTTGCGCCAGCGCTCAAGGCGGGGGCTACACAGAGCAGTTCTTCGGGCCA	CASAQGGGYTEQFF	4	1.8750029296920777E-5	42	TCRBV05-01*01	TCRBV05	TCRBV05-01	01				TCRBD02-01*01	TCRBD02	TCRBD02-01	01				TCRBJ02-01*01	TCRBJ02	TCRBJ02-01	01				7	7	7	2	7	10	39	48	55	62	69	4	In	VDJ
CTGAAGATCCGGTCCACAAAGCTGGAGGACTCAGCCATGTACTTCTGTGCCAGCTTGAAGGGAACTTACGAGCAGTACTTCGGGCCA	CASLKGTYEQYF	2	9.375014648460388E-6	36	TCRBV02-01*01	TCRBV02	TCRBV02-01	01								TCRBD01,TCRBD02	TCRBD01-01,TCRBD02-01		TCRBJ02-05*01	TCRBJ02	TCRBJ02-05	01				8	5	0	8	9	11	45	54	59	63	72	2	In	VDJ
GTGAACGCCTTGGAGCTGGACGACTCGGCCCTGTATCTCTGTGCCAGCAGCTTTTTTGGGGGGGGTGAGACCCAGTACTTCGGGCCA	CASSFFGGGETQYF	5	2.343753662115097E-5	42	TCRBV05-04*01	TCRBV05	TCRBV05-04	01				TCRBD02-01*01	TCRBD02	TCRBD02-01	01				TCRBJ02-05*01	TCRBJ02	TCRBJ02-05	01				2	4	9	0	2	5	39	53	57	64	66	5	In	VDJ
CACATCAATTCCCTGGAGCTTGGTGACTCTGCTGTGTATTTCTGTGCCAGCAGCCGAGGGACGGTGGAGACCCAGTACTTCGGGCCA	CASSRGTVETQYF	2	9.375014648460388E-6	39	TCRBV03	TCRBV03				TCRBV03-01,TCRBV03-02						TCRBD01,TCRBD02	TCRBD01-01,TCRBD02-01		TCRBJ02-05*01	TCRBJ02	TCRBJ02-05	01				4	2	0	7	4	5	42	55	57	62	66	2	In	VDJ
CGGTCCACAAAGCTGGAGGACTCAGCCATGTACTTCTGTGCCAGCAGTAAATTAGCGGGGGTAGTGGAGACCCAGTACTTCGGGCCA	CASSKLAGVVETQYF	6	2.8125043945381164E-5	45	TCRBV02-01*01	TCRBV02	TCRBV02-01	01				TCRBD02-01*01	TCRBD02	TCRBD02-01	01				TCRBJ02-05*01	TCRBJ02	TCRBJ02-05	01				5	4	5	2	5	5	36	48	52	61	66	6	In	VDJ
CAGCGCACACAGCAGGAGGACTCCGCCGTGTATCTCTGTGCCAGCAGCTTACTAGCGGGGGGGCGGGAGACCCAGTACTTCGGGCCA	CASSLLAGGRETQYF	2	9.375014648460388E-6	45	TCRBV07-08*01	TCRBV07	TCRBV07-08	01				TCRBD02-01*01	TCRBD02	TCRBD02-01	01				TCRBJ02-05*01	TCRBJ02	TCRBJ02-05	01				2	0	4	0	3	5	36	-1	51	63	66	2	In	VDJ
GTGAGCACCTTGGAGCTGGGGGACTCGGCCCTTTATCTTTGCGCCAGCAACCCGGGGGCCTCTGAGGAGACCCAGTACTTCGGGCCA	CASNPGASEETQYF	2	9.375014648460388E-6	42	TCRBV05-01*01	TCRBV05	TCRBV05-01	01								TCRBD01,TCRBD02	TCRBD01-01,TCRBD02-01		TCRBJ02-05*01	TCRBJ02	TCRBJ02-05	01				6	4	6	0	7	5	39	49	53	59	66	2	In	VDJ
GAACGCCTTGGAGCTGGACGACTCGGCCCTGTATCTCTGTGCCAGCAGCTGAGGACTAGCGGGGGAGAGACCCAGTACTTCGGGCCA		2	9.375014648460388E-6	44	TCRBV05-04*01	TCRBV05	TCRBV05-04	01				TCRBD02-01*01	TCRBD02	TCRBD02-01	01				TCRBJ02-05*01	TCRBJ02	TCRBJ02-05	01				3	2	1	2	0	4	37	50	52	-1	65	2	Out	VDJ
GCCCTGCAGCCAGAAGACTCAGCCCTGTATCTCTGCGCCAGCAGCCAATTTAGCGGGGGGGCAGGAGAGACCCAGTACTTCGGGCCA	CASSQFSGGAGETQYF	3	1.4062521972690582E-5	48	TCRBV04-01*01	TCRBV04	TCRBV04-01	01				TCRBD02-01*01	TCRBD02	TCRBD02-01	01				TCRBJ02-05*01	TCRBJ02	TCRBJ02-05	01				2	2	5	0	4	4	33	48	50	61	65	3	In	VDJ
GAGTCCGCTACCAGCTCCCAGACATCTGTGTACTTCTGTGCCATCAGTGAGTTAGGGGGATCCCGAGAGACCCAGTACTTCGGGCCA	CAISELGGSRETQYF	6	2.8125043945381164E-5	45	TCRBV10-03*01	TCRBV10	TCRBV10-03	01				TCRBD01-01*01	TCRBD01	TCRBD01-01	01				TCRBJ02-05*01	TCRBJ02	TCRBJ02-05	01				1	1	5	1	6	4	36	52	53	59	65	6	In	VDJ
AACGCCTTGTTGCTGGGGGACTCGGCCCTCTATCTCTGTGCCAGCAGCACGACAGGGGGTAACGAAGAGACCCAGTACTTCGGGCCA	CASSTTGGNEETQYF	2	9.375014648460388E-6	45	TCRBV05-06*01	TCRBV05	TCRBV05-06	01				TCRBD01-01*01	TCRBD01	TCRBD01-01	01				TCRBJ02-05*01	TCRBJ02	TCRBJ02-05	01				4	2	2	1	5	3	36	48	50	59	64	2	In	VDJ
TCAGAACCCAGGGACTCAGCTGTGTACTTCTGTGCCAGCAGTCCCTGGGACTAGCGGGGCTGTCAAGAGACCCAGTACTTCGGGCCA	CASSPWD*RGCQETQYF	1	4.687507324230194E-6	51	TCRBV12	TCRBV12				TCRBV12-03,TCRBV12-04		TCRBD02-01*01	TCRBD02	TCRBD02-01	01				TCRBJ02-05*01	TCRBJ02	TCRBJ02-05	01				5	4	0	3	4	2	30	42	46	59	63	1	Stop	VDJ
CCTGCAGAACTGGAGGATTCTGGAGTTTATTTCTGTGCCAGCAGCGGCTTGAGGCGGGGGGATCAAGAGACCCAGTACTTCGGGCCA	CASSGLRRGDQETQYF	3	1.4062521972690582E-5	48	TCRBV14-01*01	TCRBV14	TCRBV14-01	01				TCRBD02-01*01	TCRBD02	TCRBD02-01	01				TCRBJ02-05*01	TCRBJ02	TCRBJ02-05	01				5	8	7	1	2	2	33	45	53	61	63	3	In	VDJ
GCTACCCGCTCCCAGACATCTGTGTATTTCTGCGCCAGCAGTGAGTCGGCGATAGCGGGCTTCCAAGAGACCCAGTACTTCGGGCCA	CASSESAIAGFQETQYF	5	2.343753662115097E-5	51	TCRBV10-02*01	TCRBV10	TCRBV10-02	01				TCRBD02-01	TCRBD02	TCRBD02-01				01,02	TCRBJ02-05*01	TCRBJ02	TCRBJ02-05	01				0	5	5	4	3	1	30	47	52	59	62	5	In	VDJ
GAGCTGAATGTGAACGCCTTGTTGCTGGGGGACTCGGCCCTCTATCTCTGTGCCAGCAGCACCCAAGAGACCCAGTACTTCGGGCCA	CASSTQETQYF	2	9.375014648460388E-6	33	TCRBV05-06*01	TCRBV05	TCRBV05-06	01								TCRBD01,TCRBD02	TCRBD01-01,TCRBD02-01		TCRBJ02-05*01	TCRBJ02	TCRBJ02-05	01				4	0	3	7	0	1	48	-1	60	-1	62	2	In	VDJ
ACCAGTGCCCATCCTGAAGACAGCAGCTTCTACATCTGCAGTGCTAGTCCCCCGGCAGCCTACCAAGAGACCCAGTACTTCGGGCCA	CSASPPAAYQETQYF	3	1.4062521972690582E-5	45	TCRBV20	TCRBV20				TCRBV20-01,TCRBV20-or09_02						TCRBD01,TCRBD02	TCRBD01-01,TCRBD02-01		TCRBJ02-05*01	TCRBJ02	TCRBJ02-05	01				3	8	4	5	3	0	36	47	55	58	61	3	In	VDJ
AGCCCCAACCAGACCTCTCTGTACTTCTGTGCCAGCAGTCCCCTACTAGCGGGGGCGACCCACCAAGAGACCCAGTACTTCGGGCCA	CASSPLLAGATHQETQYF	6	2.8125043945381164E-5	54	TCRBV27-01*01	TCRBV27	TCRBV27-01	01				TCRBD02-01*01	TCRBD02	TCRBD02-01	01				TCRBJ02-05*01	TCRBJ02	TCRBJ02-05	01				5	5	3	2	6	0	27	39	44	55	61	6	In	VDJ
GCCCTGCAGCCAGAAGACTCAGCCCTGTATCTCTGCGCCAGCAGCCAGGTACCTGGGACAGTACAAGAGACCCAGTACTTCGGGCCA	CASSQVPGTVQETQYF	1	4.687507324230194E-6	48	TCRBV04-01*01	TCRBV04	TCRBV04-01	01				TCRBD01-01*01	TCRBD01	TCRBD01-01	01				TCRBJ02-05*01	TCRBJ02	TCRBJ02-05	01				3	7	0	5	2	2	33	47	54	61	63	1	In	VDJ
ACTCTGAAGATCCAGCCCTCAGAACCCAGGGACTCAGCTGTGTACTTCTGTGCCAGCAGCCACACGGGTTCACAGTACTTCGGGCCA	CASSHTGSQYF	1	4.687507324230194E-6	33	TCRBV12	TCRBV12				TCRBV12-03,TCRBV12-04		TCRBD02-01	TCRBD02	TCRBD02-01				01,02	TCRBJ02-05*01	TCRBJ02	TCRBJ02-05	01				6	5	8	4	4	11	48	59	64	68	72	1	In	VDJ
GTGACATCGGCCCAAAAGAACCCGACAGCTTTCTATCTCTGTGCCAGTGGGGGGCAGGGGGCGGTGGATACGCAGTATTTTGGCCCA	CASGGQGAVDTQYF	6	2.8125043945381164E-5	42	TCRBV19-01	TCRBV19	TCRBV19-01				01,02	TCRBD01-01*01	TCRBD01	TCRBD01-01	01				TCRBJ02-03*01	TCRBJ02	TCRBJ02-03	01				8	6	4	0	4	6	39	48	54	62	66	6	In	VDJ
TTGGAGTCGGCTGCTCCCTCCCAAACATCTGTGTACTTCTGTGCCAGCAGTTACAACTTTGGACAGGATACGCAGTATTTTGGCCCA	CASSYNFGQDTQYF	6	2.8125043945381164E-5	42	TCRBV06	TCRBV06				TCRBV06-02,TCRBV06-03		TCRBD01-01*01	TCRBD01	TCRBD01-01	01				TCRBJ02-03*01	TCRBJ02	TCRBJ02-03	01				2	6	1	5	0	6	39	54	60	-1	66	6	In	VDJ
TCTCTGGAGCTGGGGGACTCAGCTTTGTATTTCTGTGCCAGCAGCGCCGGGACTAGCGGGGTGAGAGATACGCAGTATTTTGGCCCA	CASSAGTSGVRDTQYF	2	9.375014648460388E-6	48	TCRBV09-01	TCRBV09	TCRBV09-01				01,02	TCRBD02-01*01	TCRBD02	TCRBD02-01	01				TCRBJ02-03*01	TCRBJ02	TCRBJ02-03	01				3	2	0	3	4	5	33	46	48	61	65	2	In	VDJ
CACGCCCTGCAGCCAGAAGACTCAGCCCTGTATCTCTGCGCCAGCAGCCAAGAAGGGCTAGCGTCAGATACGCAGTATTTTGGCCCA	CASSQEGLASDTQYF	4	1.8750029296920777E-5	45	TCRBV04-01*01	TCRBV04	TCRBV04-01	01				TCRBD02-01	TCRBD02	TCRBD02-01				01,02	TCRBJ02-03*01	TCRBJ02	TCRBJ02-03	01				0	4	4	6	1	4	36	53	57	63	64	4	In	VDJ
CTCAGGCTGCTGTCGGCTGCTCCCTCCCAGACATCTGTGTACTTCTGTGCCAGCCGCCGGGCTACAGATACGCAGTATTTTGGCCCA	CASRRATDTQYF	4	1.8750029296920777E-5	36	TCRBV06-05*01	TCRBV06	TCRBV06-05	01								TCRBD01,TCRBD02	TCRBD01-01,TCRBD02-01		TCRBJ02-03*01	TCRBJ02	TCRBJ02-03	01				8	4	8	0	1	3	45	54	58	62	63	4	In	VDJ
ATCCTGGAGTCGCCCAGCCCCAACCAGACCTCTCTGTACTTCTGTGCCAGCAGTTTGGGGGCGACAGATACGCAGTATTTTGGCCCA	CASSLGATDTQYF	8	3.7500058593841554E-5	39	TCRBV27-01*01	TCRBV27	TCRBV27-01	01				TCRBD01-01*01	TCRBD01	TCRBD01-01	01				TCRBJ02-03*01	TCRBJ02	TCRBJ02-03	01				3	0	6	0	1	3	42	-1	56	62	63	8	In	VDJ
CCCTAGAGTCTGCCATCCCCAACCAGACAGCTCTTTACTTCTGTGCCACCAGGGGGGGCTCTCACAGATACGCAGTATTTTGGCCCA		3	1.4062521972690582E-5	40	TCRBV24	TCRBV24				TCRBV24-01,TCRBV24-or09_02						TCRBD01,TCRBD02	TCRBD01-01,TCRBD02-01		TCRBJ02-03*01	TCRBJ02	TCRBJ02-03	01				7	1	6	0	3	2	41	52	53	59	62	3	Out	VDJ
ACTGTGAGCAACATGAGCCCTGAAGACAGCAGCATATATCTCTGCAGCTCGGGACCCAAACTCACAGATACGCAGTATTTTGGCCCA	CSSGPKLTDTQYF	1	4.687507324230194E-6	39	TCRBV29-01*01	TCRBV29	TCRBV29-01	01								TCRBD01,TCRBD02	TCRBD01-01,TCRBD02-01		TCRBJ02-03*01	TCRBJ02	TCRBJ02-03	01				8	2	0	7	7	2	42	48	50	55	62	1	In	VDJ
GTGAACGCCTTGTTGCTGGGGGACTCGGCCCTCTATCTCTGTGCCAGCAGCTTGTTCGGAGGCACAGATACGCAGTATTTTGGCCCA	CASSLFGGTDTQYF	3	1.4062521972690582E-5	42	TCRBV05-06*01	TCRBV05	TCRBV05-06	01				TCRBD02-01*02	TCRBD02	TCRBD02-01	02				TCRBJ02-03*01	TCRBJ02	TCRBJ02-03	01				1	3	10	2	0	1	39	54	57	-1	61	3	In	VDJ
CTGGAGTCCGCCAGCACCAACCAGACATCTATGTACCTCTGTGCCAGCCTTGGGGGGGCCCGCACAGATACGCAGTATTTTGGCCCA	CASLGGARTDTQYF	20	9.375014648460388E-5	42	TCRBV28-01*01	TCRBV28	TCRBV28-01	01				TCRBD02-01*01	TCRBD02	TCRBD02-01	01				TCRBJ02-03*01	TCRBJ02	TCRBJ02-03	01				8	3	9	0	3	1	39	48	51	58	61	20	In	VDJ
ACTCTGACAGTGACCAGTGCCCATCCTGAAGACAGCAGCTTCTACATCTGCAGGCCCTCTAGCACAGATACGCAGTATTTTGGCCCA	CRPSSTDTQYF	3	1.4062521972690582E-5	33	TCRBV20-01*01	TCRBV20	TCRBV20-01	01								TCRBD01,TCRBD02	TCRBD01-01,TCRBD02-01		TCRBJ02-03*01	TCRBJ02	TCRBJ02-03	01				9	0	10	0	5	0	48	-1	53	55	60	3	In	VDJ
CAGCGCACACAGCAGGAGGACTCGGCCCTGTATCTCTGTGCCAGCAGCCTTAGCGCGGGGGACACAGATACGCAGTATTTTGGCCCA	CASSLSAGDTDTQYF	5	2.343753662115097E-5	45	TCRBV07-02*01	TCRBV07	TCRBV07-02	01				TCRBD02-01*01	TCRBD02	TCRBD02-01	01				TCRBJ02-03*01	TCRBJ02	TCRBJ02-03	01				5	6	7	2	1	2	36	48	54	61	62	5	In	VDJ
CACACCCTGCAGCCAGAAGACTCGGCCCTGTATCTCTGTGCCAGCAGCCTTAGCGCGGGGGACACAGATACGCAGTATTTTGGCCCA	CASSLSAGDTDTQYF	4	1.8750029296920777E-5	45	TCRBV04-02*01	TCRBV04	TCRBV04-02	01				TCRBD02-01*01	TCRBD02	TCRBD02-01	01				TCRBJ02-03*01	TCRBJ02	TCRBJ02-03	01				4	5	7	2	1	2	36	49	54	61	62	4	In	VDJ
ACAGAGCAGGGGGACTCGGCCATGTATCTCTGTGCCAGCAGCTTACGGACAGGGGGACGAGACACAGATACGCAGTATTTTGGCCCA	CASSLRTGGRDTDTQYF	3	1.4062521972690582E-5	51	TCRBV07-09	TCRBV07	TCRBV07-09				01,03	TCRBD01-01*01	TCRBD01	TCRBD01-01	01				TCRBJ02-03*01	TCRBJ02	TCRBJ02-03	01				2	1	1	1	6	2	30	45	46	56	62	3	In	VDJ
CTCAGGCTGCTGTCGGCTGCTCCCTCCCAGACATCTGTGTACTTCTGTGCCAGCAGTATCGTAACAGATACGCAGTATTTTGGCCCA	CASSIVTDTQYF	2	9.375014648460388E-6	36	TCRBV06-05*01	TCRBV06	TCRBV06-05	01				TCRBD02-01	TCRBD02	TCRBD02-01				01,02	TCRBJ02-03*01	TCRBJ02	TCRBJ02-03	01				5	4	5	9	0	3	45	57	61	-1	63	2	In	VDJ
AATGTGAACGCCTTGTTGCTGGGGGACTCGGCCCTGTATCTCTGTGCCAGCAGCTTGGCCCCAGAAGATACGCAGTATTTTGGCCCA	CASSLAPEDTQYF	11	5.156258056653214E-5	39	TCRBV05-05*01	TCRBV05	TCRBV05-05	01				TCRBD01-01*01	TCRBD01	TCRBD01-01	01				TCRBJ02-03*01	TCRBJ02	TCRBJ02-03	01				0	3	4	5	1	5	42	58	61	64	65	11	In	VDJ
TCTAAGAAGCTCCTTCTCAGTGACTCTGGCTTCTATCTCTGTGCCTGCCCGGGGGGGCCCCGGGTCGGGGAGCTGTTTTTTGGAGAA	CACPGGPRVGELFF	1	4.687507324230194E-6	42	TCRBV30-01*01	TCRBV30	TCRBV30-01	01				TCRBD02-01*01	TCRBD02	TCRBD02-01	01				TCRBJ02-02*01	TCRBJ02	TCRBJ02-02	01				6	2	8	0	8	7	39	47	49	57	65	1	In	VDJ
ATCCAGCCCTCAGAACCCAGGGACTCAGCTGTGTACTTCTGTGCCAGCAGTAACAGGGTGGAAGGCGGGGAGCTGTTTTTTGGAGAA	CASSNRVEGGELFF	2	9.375014648460388E-6	42	TCRBV12	TCRBV12				TCRBV12-03,TCRBV12-04		TCRBD01-01*01	TCRBD01	TCRBD01-01	01				TCRBJ02-02*01	TCRBJ02	TCRBJ02-02	01				5	1	3	3	7	7	39	51	52	58	65	2	In	VDJ
CTAGAGTCTGCCATCCCCAACCAGACAGCTCTTTACTTCTGTGCCACCAGTGATTTTCATCCTGCCGGGGAGCTGTTTTTTGGAGAA	CATSDFHPAGELFF	2	9.375014648460388E-6	42	TCRBV24	TCRBV24				TCRBV24-01,TCRBV24-or09_02						TCRBD01,TCRBD02	TCRBD01-01,TCRBD02-01		TCRBJ02-02*01	TCRBJ02	TCRBJ02-02	01				1	1	4	6	5	6	39	56	57	59	64	2	In	VDJ
AGCAACATGAGCCCTGAAGACAGCAGCATATATCTCTGCAGCGCCTCCCCCGGGGGGGCGCCGGCCGGGGAGCTGTTTTTTGGAGAA	CSASPGGAPAGELFF	1	4.687507324230194E-6	45	TCRBV29-01*01	TCRBV29	TCRBV29-01	01				TCRBD02-01*01	TCRBD02	TCRBD02-01	01				TCRBJ02-02*01	TCRBJ02	TCRBJ02-02	01				7	7	8	0	6	6	36	43	50	58	64	1	In	VDJ
CAGCGCACACAGCAGGAGGACTCGGCCGTGTATCGCTGTGCCAGCAGCCCCAGACAGGGCAAGGCCGGGGAGCTGTTTTTTGGAGAA	CASSPRQGKAGELFF	3	1.4062521972690582E-5	45	TCRBV07-02*01	TCRBV07	TCRBV07-02	01				TCRBD01-01*01	TCRBD01	TCRBD01-01	01				TCRBJ02-02*01	TCRBJ02	TCRBJ02-02	01				5	4	2	3	5	6	36	48	52	59	64	3	In	VDJ
ACCTTGGAGCTGGGGGACTCGGCCCTTTATCTTTGCGCCAGCAGCCGTCTTGTAGGACTGGACACCGGGGAGCTGTTTTTTGGAGAA	CASSRLVGLDTGELFF	3	1.4062521972690582E-5	48	TCRBV05-01*01	TCRBV05	TCRBV05-01	01				TCRBD02-01	TCRBD02	TCRBD02-01				01,02	TCRBJ02-02*01	TCRBJ02	TCRBJ02-02	01				4	9	1	10	2	3	33	45	54	59	61	3	In	VDJ
CAGCGCACACAGCAGGAGGACTCGGCCGTGTATCTCTGTGCCAGCAGCCCGTCGGGCCTGAACACCGGGGAGCTGTTTTTTGGAGAA	CASSPSGLNTGELFF	3	1.4062521972690582E-5	45	TCRBV07-02*01	TCRBV07	TCRBV07-02	01								TCRBD01,TCRBD02	TCRBD01-01,TCRBD02-01		TCRBJ02-02*01	TCRBJ02	TCRBJ02-02	01				5	5	8	0	2	1	36	48	53	57	59	3	In	VDJ
CAAAAGAACCCGACAGCTTTCTATCTCTGTGCCAGTAGTGAAGGGTTGTTAGCGGGGGTCAACACCGGGGAGCTGTTTTTTGGAGAA	CASSEGLLAGVNTGELFF	16	7.500011718768311E-5	54	TCRBV19-01	TCRBV19	TCRBV19-01				01,02	TCRBD02-01*01	TCRBD02	TCRBD02-01	01				TCRBJ02-02*01	TCRBJ02	TCRBJ02-02	01				5	10	5	2	2	2	27	39	49	58	60	16	In	VDJ
ACTCTGACGATCCAGCGCACACAGCAGGAGGACTCGGCCGTGTATCTCTGTGCCAGCAGCTTAGGGGGAATTGCTTTCTTTGGACAA	CASSLGGIAFF	2	9.375014648460388E-6	33	TCRBV07-02*01	TCRBV07	TCRBV07-02	01								TCRBD01,TCRBD02	TCRBD01-01,TCRBD02-01		TCRBJ01-01*01	TCRBJ01	TCRBJ01-01	01				1	1	0	8	3	11	48	64	65	69	72	2	In	VDJ
ACTCTGACAGTGACCAGTGCCCATCCTGAAGACAGCAGCTTCTACATCTGCAGTGCTCCCGGGCCACAGGAGGCTTTCTTTGGACAA	CSAPGPQEAFF	2	9.375014648460388E-6	33	TCRBV20-01*01	TCRBV20	TCRBV20-01	01				TCRBD01-01*01	TCRBD01	TCRBD01-01	01				TCRBJ01-01*01	TCRBJ01	TCRBJ01-01	01				5	8	3	4	2	11	48	57	65	70	72	2	In	VDJ
ATCCAGCCCTCAGAACCCAGGGACTCAGCTGTGTACTTCTGTGCCAGCAGCACAGCAGGGCGCCGAGAGCCCGCTTTCTTTGGACAA	CASSTAGRREPAFF	2	9.375014648460388E-6	42	TCRBV12	TCRBV12				TCRBV12-03,TCRBV12-04		TCRBD01-01*01	TCRBD01	TCRBD01-01	01				TCRBJ01-01*01	TCRBJ01	TCRBJ01-01	01				6	5	4	3	12	11	39	50	55	60	72	2	In	VDJ
GAGTCGGCTGCTCCCTCCCAGACATCTGTGTACTTCTGTGCCAGCAGTGTCCACAGGTCCCTCATAGGACGAGCTTTCTTTGGACAA	CASSVHRSLIGRAFF	3	1.4062521972690582E-5	45	TCRBV06-01*01	TCRBV06	TCRBV06-01	01				TCRBD01-01*01	TCRBD01	TCRBD01-01	01				TCRBJ01-01*01	TCRBJ01	TCRBJ01-01	01				4	3	3	4	14	10	36	49	52	57	71	3	In	VDJ
CTCAGGCTGCTGTCGGCTGCTCCCTCCCAGACATCTGTGTACTTCTGTGCCAGCAGTTACGGCGGAGTTGAAGCTTTCTTTGGACAA	CASSYGGVEAFF	2	9.375014648460388E-6	36	TCRBV06-05*01	TCRBV06	TCRBV06-05	01				TCRBD02-01	TCRBD02	TCRBD02-01				01,02	TCRBJ01-01*01	TCRBJ01	TCRBJ01-01	01				2	1	7	5	3	7	45	60	61	65	68	2	In	VDJ
CACATCAATTCCCTGGAGCTTGGTGACTCTGCTGTGTATTTCTGTGCCAGCAGCGTCGGACAGGGGGGTGAAGCTTTCTTTGGACAA	CASSVGQGGEAFF	2	9.375014648460388E-6	39	TCRBV03	TCRBV03				TCRBV03-01,TCRBV03-02		TCRBD01-01*01	TCRBD01	TCRBD01-01	01				TCRBJ01-01*01	TCRBJ01	TCRBJ01-01	01				5	3	1	1	1	7	42	54	57	67	68	2	In	VDJ
CTGAGTTCTAAGAAGCTCCTTCTCAGTGACTCTGGCTTCTATCTCTGTGCCTGGAGTGGTAGTGGGCCTGAAGCTTTCTTTGGACAA	CAWSGSGPEAFF	1	4.687507324230194E-6	36	TCRBV30-01*01	TCRBV30	TCRBV30-01	01				TCRBD01-01*01	TCRBD01	TCRBD01-01	01				TCRBJ01-01*01	TCRBJ01	TCRBJ01-01	01				1	5	8	0	0	6	45	58	63	-1	67	1	In	VDJ
CTCAGGCTGGAGTCGGCTGCTCCCTCCCAGACATCTGTGTACTTCTGTGCCAGCAGTGAAGCGATACCTGAAGCTTTCTTTGGACAA	CASSEAIPEAFF	3	1.4062521972690582E-5	36	TCRBV06-01*01	TCRBV06	TCRBV06-01	01								TCRBD01,TCRBD02	TCRBD01-01,TCRBD02-01		TCRBJ01-01*01	TCRBJ01	TCRBJ01-01	01				0	0	2	8	3	6	45	-1	62	64	67	3	In	VDJ
CAGGTAGTGCGAGGAGATTCGGCAGCTTATTTCTGTGCCAGCTCACCAGCGCCGGGGGGGGCAGGGACTGAAGCTTTCTTTGGACAA	CASSPAPGGAGTEAFF	8	3.7500058593841554E-5	48	TCRBV18-01*01	TCRBV18	TCRBV18-01	01				TCRBD02-01*01	TCRBD02	TCRBD02-01	01				TCRBJ01-01*01	TCRBJ01	TCRBJ01-01	01				2	4	8	0	6	5	33	48	52	60	66	8	In	VDJ
CTGTCGGCTGCTCCCTCCCAGACATCTGTGTACTTCTGTGCCAGCAGTTACTCCGGACAGGGGAGGACTGAAGCTTTCTTTGGACAA	CASSYSGQGRTEAFF	2	9.375014648460388E-6	45	TCRBV06-05*01	TCRBV06	TCRBV06-05	01				TCRBD01-01*01	TCRBD01	TCRBD01-01	01				TCRBJ01-01*01	TCRBJ01	TCRBJ01-01	01				0	1	1	2	3	5	36	53	54	63	66	2	In	VDJ
GTGCAGCCTGCAGAACTGGAGGATTCTGGAGTTTATTTCTGTGCCAGCAGCCACTCAGGGGCCCTCACTGAAGCTTTCTTTGGACAA	CASSHSGALTEAFF	2	9.375014648460388E-6	42	TCRBV14-01*01	TCRBV14	TCRBV14-01	01				TCRBD01-01*01	TCRBD01	TCRBD01-01	01				TCRBJ01-01*01	TCRBJ01	TCRBJ01-01	01				3	2	4	2	4	4	39	53	55	61	65	2	In	VDJ
GGGGGACTCGGCCCTTTATCTTTGCGCCAGCAGCTTACGACAGGGGGGGAGCGTCCCCTTGAGATCACTGAAGCTTTCTTTGGACAA		2	9.375014648460388E-6	59	TCRBV05-01*01	TCRBV05	TCRBV05-01	01				TCRBD01-01*01	TCRBD01	TCRBD01-01	01				TCRBJ01-01*01	TCRBJ01	TCRBJ01-01	01				2	2	2	1	18	4	22	36	38	47	65	2	Out	VDJ
CACTCTGGAGTCAGCTACCCGCTCCCAGACATCTGTGTATTTCTGCGCCAGCAATTGGGGGGGGGCACTGAAGCTTTCTTTGGACAA		10	4.687507324230194E-5	38	TCRBV10-02*01	TCRBV10	TCRBV10-02	01				TCRBD02-01*01	TCRBD02	TCRBD02-01	01				TCRBJ01-01*01	TCRBJ01	TCRBJ01-01	01				7	3	9	0	2	4	43	53	56	63	65	10	Out	VDJ
GTGAACGCCTTGGAGCTGGACGACTCGGCCCTGTATCTCTGTGCCAGCAGCGTACCCACAGGGGGCACTGAAGCTTTCTTTGGACAA	CASSVPTGGTEAFF	2	9.375014648460388E-6	42	TCRBV05-04*01	TCRBV05	TCRBV05-04	01				TCRBD01-01*01	TCRBD01	TCRBD01-01	01				TCRBJ01-01*01	TCRBJ01	TCRBJ01-01	01				4	6	3	1	0	4	39	51	57	-1	65	2	In	VDJ
ATGAATGTGAGCACCTTGGAGCTGGGGGACTCGGCCCTTTATCTTTGCGCCAGCAATGAGGGAACCACTGAAGCTTTCTTTGGACAA	CASNEGTTEAFF	2	9.375014648460388E-6	36	TCRBV05-01*01	TCRBV05	TCRBV05-01	01				TCRBD02-01*02	TCRBD02	TCRBD02-01	02				TCRBJ01-01*01	TCRBJ01	TCRBJ01-01	01				6	2	11	0	3	4	45	55	57	62	65	2	In	VDJ
ACTCTGGAGTCCGCTACCAGCTCCCAGACATCTGTGTACTTCTGTGCCATCAGTGCCAGGGAGGACACTGAAGCTTTCTTTGGACAA	CAISAREDTEAFF	5	2.343753662115097E-5	39	TCRBV10-03*01	TCRBV10	TCRBV10-03	01				TCRBD02-01*02	TCRBD02	TCRBD02-01	02				TCRBJ01-01*01	TCRBJ01	TCRBJ01-01	01				4	3	9	1	0	3	42	55	58	-1	64	5	In	VDJ
ATCAATTCCCTGGAGCTTGGTGACTCTGCTGTGTATTTCTGTGCCAGCAGCCAAGATTAGGCCGACACTGAAGCTTTCTTTGGACAA	CASSQD*ADTEAFF	14	6.562510253922271E-5	42	TCRBV03	TCRBV03				TCRBV03-01,TCRBV03-02						TCRBD01,TCRBD02	TCRBD01-01,TCRBD02-01		TCRBJ01-01*01	TCRBJ01	TCRBJ01-01	01				0	2	5	4	3	3	39	56	58	61	64	14	Stop	VDJ
ACCAGTGCCCATCCTGAAGACAGCAGCTTCTACATCTGCAGTGCTAGAGCTCCCTGGGAGTTAGACACTGAAGCTTTCTTTGGACAA	CSARAPWELDTEAFF	2	9.375014648460388E-6	45	TCRBV20	TCRBV20				TCRBV20-01,TCRBV20-or09_02		TCRBD02-01*02	TCRBD02	TCRBD02-01	02				TCRBJ01-01*01	TCRBJ01	TCRBJ01-01	01				1	6	9	2	4	3	36	49	55	60	64	2	In	VDJ
AGTGCCCATCCTGAAGACAGCAGCTTCTACATCTGCAGTGCTAGAGTAGGTGCCAGGGGGGGAGACACTGAAGCTTTCTTTGGACAA	CSARVGARGGDTEAFF	2	9.375014648460388E-6	48	TCRBV20	TCRBV20				TCRBV20-01,TCRBV20-or09_02						TCRBD01,TCRBD02	TCRBD01-01,TCRBD02-01		TCRBJ01-01*01	TCRBJ01	TCRBJ01-01	01				1	7	4	1	4	3	33	46	53	60	64	2	In	VDJ
CTGGAGTTGGCTGCTCCCTCCCAGACATCTGTGTACTTCTGTGCCAGCAGTTACAGCGACTTTAACACTGAAGCTTTCTTTGGACAA	CASSYSDFNTEAFF	2	9.375014648460388E-6	42	TCRBV06-06	TCRBV06	TCRBV06-06				01,02	TCRBD02-01	TCRBD02	TCRBD02-01				01,02	TCRBJ01-01*01	TCRBJ01	TCRBJ01-01	01				2	3	2	10	2	2	39	54	57	61	63	2	In	VDJ
GTGAGCACCTTGGAGCTGGGGGACTCGGCCCTTTATCTTTGCGCCAGCAGCTGGTACTCGGGTAACACTGAAGCTTTCTTTGGACAA	CASSWYSGNTEAFF	2	9.375014648460388E-6	42	TCRBV05-01*01	TCRBV05	TCRBV05-01	01				TCRBD02-01	TCRBD02	TCRBD02-01				01,02	TCRBJ01-01*01	TCRBJ01	TCRBJ01-01	01				3	6	8	4	1	2	39	52	58	62	63	2	In	VDJ
TCGGCTGCTCCCTCCCAAACATCTGTGTACTTCTGTGCCAGCAGTCCTCAGGACAGAGCCTTGAACACTGAAGCTTTCTTTGGACAA	CASSPQDRALNTEAFF	2	9.375014648460388E-6	48	TCRBV06	TCRBV06				TCRBV06-02,TCRBV06-03		TCRBD01-01*01	TCRBD01	TCRBD01-01	01				TCRBJ01-01*01	TCRBJ01	TCRBJ01-01	01				5	5	1	5	5	0	33	45	50	56	61	2	In	VDJ
CTAAACCTGAGCTCTCTGGAGCTGGGGGACTCAGCTTTGTATTTCTGTGCCAGCAGCGAACTGAACACTGAAGCTTTCTTTGGACAA	CASSELNTEAFF	2	9.375014648460388E-6	36	TCRBV09-01	TCRBV09	TCRBV09-01				01,02					TCRBD01,TCRBD02	TCRBD01-01,TCRBD02-01		TCRBJ01-01*01	TCRBJ01	TCRBJ01-01	01				3	1	3	7	0	0	45	58	59	-1	61	2	In	VDJ
ACTGTGAGCAACATGAGCCCTGAAGACAGCAGCATATATCTCTGCAGCGTTGAAGGCAGGATGAACACTGAAGCTTTCTTTGGACAA	CSVEGRMNTEAFF	1	4.687507324230194E-6	39	TCRBV29-01*01	TCRBV29	TCRBV29-01	01				TCRBD01-01*01	TCRBD01	TCRBD01-01	01				TCRBJ01-01*01	TCRBJ01	TCRBJ01-01	01				1	1	4	4	1	0	42	55	56	60	61	1	In	VDJ
AGCTCCTTGGAGCTGGGGGACTCAGCCCTGTACTTCTGTGCCAGCAGCCCCGGGGGCCCCATGAACACTGAAGCTTTCTTTGGACAA	CASSPGGPMNTEAFF	2	9.375014648460388E-6	45	TCRBV13-01*01	TCRBV13	TCRBV13-01	01								TCRBD01,TCRBD02	TCRBD01-01,TCRBD02-01		TCRBJ01-01*01	TCRBJ01	TCRBJ01-01	01				5	3	6	0	4	0	36	48	51	57	61	2	In	VDJ
AATGTGAGCACCTTGGAGCTGGGGGACTCGGCCCTTTATCTTTGCGCCAGCAGCGCCTCAATGAACACTGAAGCTTTCTTTGGACAA	CASSASMNTEAFF	2	9.375014648460388E-6	39	TCRBV05-01*01	TCRBV05	TCRBV05-01	01								TCRBD01,TCRBD02	TCRBD01-01,TCRBD02-01		TCRBJ01-01*01	TCRBJ01	TCRBJ01-01	01				4	4	4	6	1	0	42	54	58	60	61	2	In	VDJ
ATCCAGCCTGCAGAGCTTGGGGACTCGGCCATGTATCTCTGTGCCAGCAGACAAAACGGGGGGAACACTGAAGCTTTCTTTGGACAA	CASRQNGGNTEAFF	11	5.156258056653214E-5	42	TCRBV11-01*01	TCRBV11	TCRBV11-01	01				TCRBD02-01*01	TCRBD02	TCRBD02-01	01				TCRBJ01-01*01	TCRBJ01	TCRBJ01-01	01				6	6	8	2	0	1	39	50	56	-1	62	11	In	VDJ
AACCTGAGCTCTCTGGAGCTGGGGGACTCAGCTTTGTATTTCTGTGCCAGCAGCGTAGAGGGGAACACTGAAGCTTTCTTTGGACAA	CASSVEGNTEAFF	2	9.375014648460388E-6	39	TCRBV09-01	TCRBV09	TCRBV09-01				01,02					TCRBD01,TCRBD02	TCRBD01-01,TCRBD02-01		TCRBJ01-01*01	TCRBJ01	TCRBJ01-01	01				0	0	5	3	0	1	42	-1	58	-1	62	2	In	VDJ
CAGCGCACACAGCAGGAGGACTCGGCCGTGTATCTCTGTGCCAGCAGCTTAGCAGGGGCCGGGAACACTGAAGCTTTCTTTGGACAA	CASSLAGAGNTEAFF	2	9.375014648460388E-6	45	TCRBV07-02*01	TCRBV07	TCRBV07-02	01				TCRBD01-01*01	TCRBD01	TCRBD01-01	01				TCRBJ01-01*01	TCRBJ01	TCRBJ01-01	01				0	0	5	2	4	1	36	-1	53	58	62	2	In	VDJ
ATGAGCCCTGAAGACAGCAGCATATATCTCTGCAGCGTTGATGGTAAATTTGGCAGGGCGAGGAACACTGAAGCTTTCTTTGGACAA	CSVDGKFGRARNTEAFF	1	4.687507324230194E-6	51	TCRBV29-01*01	TCRBV29	TCRBV29-01	01				TCRBD01-01*01	TCRBD01	TCRBD01-01	01				TCRBJ01-01*01	TCRBJ01	TCRBJ01-01	01				3	12	4	3	4	1	30	41	53	58	62	1	In	VDJ
CTGGAGTCCGCTACCAGCTCCCAGACATCTGTGTACTTCTGTGCCACCGCTCGGGACACTTCGAACACTGAAGCTTTCTTTGGACAA	CATARDTSNTEAFF	3	1.4062521972690582E-5	42	TCRBV10-03*01	TCRBV10	TCRBV10-03	01				TCRBD01-01*01	TCRBD01	TCRBD01-01	01				TCRBJ01-01*01	TCRBJ01	TCRBJ01-01	01				10	6	0	6	4	1	39	46	52	58	62	3	In	VDJ
CAGCGCACAGAGCAGGGGGACTCGGCCATGTATCTCTGTGCCAGCAGCCCGCATGGACAGGCGAACACTGAAGCTTTCTTTGGACAA	CASSPHGQANTEAFF	3	1.4062521972690582E-5	45	TCRBV07-09	TCRBV07	TCRBV07-09				01,03	TCRBD01-01*01	TCRBD01	TCRBD01-01	01				TCRBJ01-01*01	TCRBJ01	TCRBJ01-01	01				5	6	1	4	1	1	36	48	54	61	62	3	In	VDJ
GTGACCAGTGCCCATCCTGAAGACAGCAGCTTCTACATCTGCAGTGCTAGAGATCGCCCAGCGAACACTGAAGCTTTCTTTGGACAA	CSARDRPANTEAFF	2	9.375014648460388E-6	42	TCRBV20	TCRBV20				TCRBV20-01,TCRBV20-or09_02						TCRBD01,TCRBD02	TCRBD01-01,TCRBD02-01		TCRBJ01-01*01	TCRBJ01	TCRBJ01-01	01				0	5	4	5	1	1	39	53	58	61	62	2	In	VDJ
CTGAGCTCTCTGGAGCTGGGGGACTCAGCTTTGTATTTCTGTGCCAGCAGCGCTAGAGGGACGAACACTGAAGCTTTCTTTGGACAA	CASSARGTNTEAFF	2	9.375014648460388E-6	42	TCRBV09-01	TCRBV09	TCRBV09-01				01,02					TCRBD01,TCRBD02	TCRBD01-01,TCRBD02-01		TCRBJ01-01*01	TCRBJ01	TCRBJ01-01	01				3	5	0	7	0	1	39	52	57	-1	62	2	In	VDJ
GCCCTGCAGCCAGAAGACTCAGCCCTGTATCTCTGCGCCAGCAGCCGAAACAGGGTTCGGGAGAACACTGAAGCTTTCTTTGGACAA	CASSRNRVRENTEAFF	2	9.375014648460388E-6	48	TCRBV04-01*01	TCRBV04	TCRBV04-01	01				TCRBD01-01*01	TCRBD01	TCRBD01-01	01				TCRBJ01-01*01	TCRBJ01	TCRBJ01-01	01				4	3	3	3	7	1	33	46	49	55	62	2	In	VDJ
AGCTCTCTGGAGCTGGGGGACTCAGCTTTGTATTTCTGTGCCAGCAGGGCACCGGGGGGGCAGAACACTGAAGCTTTCTTTGGACAA	CASRAPGGQNTEAFF	3	1.4062521972690582E-5	45	TCRBV09-01	TCRBV09	TCRBV09-01				01,02	TCRBD02-01*01	TCRBD02	TCRBD02-01	01				TCRBJ01-01*01	TCRBJ01	TCRBJ01-01	01				5	5	8	0	2	1	36	47	52	60	62	3	In	VDJ
CTGGAGTCTGCCAGGCCCTCACATACCTCTCAGTACCTCTGTGCCAGCAGTGAATATCGACAGAACACTGAAGCTTTCTTTGGACAA	CASSEYRQNTEAFF	2	9.375014648460388E-6	42	TCRBV25-01*01	TCRBV25	TCRBV25-01	01				TCRBD01-01*01	TCRBD01	TCRBD01-01	01				TCRBJ01-01*01	TCRBJ01	TCRBJ01-01	01				0	2	2	6	0	1	39	56	58	-1	62	2	In	VDJ
ACCCTGGAGTCTGCCAGGCCCTCACATACCTCTCAGTACCTCTGTGCCAGCAGTGGATGGCTCAACACTGAAGCTTTCTTTGGACAA	CASSGWLNTEAFF	2	9.375014648460388E-6	39	TCRBV25-01*01	TCRBV25	TCRBV25-01	01				TCRBD01-01*01	TCRBD01	TCRBD01-01	01				TCRBJ01-01*01	TCRBJ01	TCRBJ01-01	01				4	3	9	0	2	2	42	55	58	61	63	2	In	VDJ
CTGAGCTCTCTGGAGCTGGGGGACTCAGCTTTGTATTTCTGTGCCAGCAGCGTAGCAGGGCCCAACACTGAAGCTTTCTTTGGACAA	CASSVAGPNTEAFF	11	5.156258056653214E-5	42	TCRBV09-01	TCRBV09	TCRBV09-01				01,02	TCRBD01-01*01	TCRBD01	TCRBD01-01	01				TCRBJ01-01*01	TCRBJ01	TCRBJ01-01	01				0	0	4	3	3	2	39	-1	55	60	63	11	In	VDJ
AACCTGAGCTCTCTGGAGCTGGGGGACTCAGCTTTGTATTTCTGTGCCAGCAGCGCCAGTCTAAACACTGAAGCTTTCTTTGGACAA	CASSASLNTEAFF	2	9.375014648460388E-6	39	TCRBV09-01	TCRBV09	TCRBV09-01				01,02					TCRBD01,TCRBD02	TCRBD01-01,TCRBD02-01		TCRBJ01-01*01	TCRBJ01	TCRBJ01-01	01				3	1	4	5	4	2	42	55	56	59	63	2	In	VDJ
ACTGTGACATCGGCCCAAAAGAACCCGACAGCTTTCTATCTCTGTGCCAGTAGTATAGATCAGGGGAGGAAACTGTTTTTTGGCAGT	CASSIDQGRKLFF	3	1.4062521972690582E-5	39	TCRBV19-01	TCRBV19	TCRBV19-01				01,02					TCRBD01,TCRBD02	TCRBD01-01,TCRBD02-01		TCRBJ01-04*01	TCRBJ01	TCRBJ01-04	01				0	1	4	2	3	11	42	59	60	66	69	3	In	VDJ
CTCTGGAGTCCGCTACCAGCTCCCAGACATCTGTGTACTTCTGTGCCGTCCCGAATGGGGGAGGTCGAGAAACTGTTTTTTGGCAGT		2	9.375014648460388E-6	40	TCRBV10-03*01	TCRBV10	TCRBV10-03	01				TCRBD02-01*02	TCRBD02	TCRBD02-01	02				TCRBJ01-04*01	TCRBJ01	TCRBJ01-04	01				11	11	9	1	5	11	41	47	58	64	69	2	Out	VDJ
AGGCTGGAGTCGGCTGCTCCCTCCCAGACATCTGTGTACTTCTGTGCCAGCAGAGACAGGGTGGGTGAAAAACTGTTTTTTGGCAGT	CASRDRVGEKLFF	3	1.4062521972690582E-5	39	TCRBV06-01*01	TCRBV06	TCRBV06-01	01				TCRBD01-01*01	TCRBD01	TCRBD01-01	01				TCRBJ01-04*01	TCRBJ01	TCRBJ01-04	01				6	1	2	3	4	7	42	53	54	61	65	3	In	VDJ
ATCCAGCCCTCAGAACCCAGGGACTCAGCTGTGTACTTCTGTGCCAGCAGAGCCGGGACAGGGAGTGAAAAACTGTTTTTTGGCAGT	CASRAGTGSEKLFF	2	9.375014648460388E-6	42	TCRBV12	TCRBV12				TCRBV12-03,TCRBV12-04		TCRBD01-01*01	TCRBD01	TCRBD01-01	01				TCRBJ01-04*01	TCRBJ01	TCRBJ01-04	01				6	4	0	3	2	7	39	50	54	63	65	2	In	VDJ
GAGTCCGCCAGCACCAACCAGACATCTATGTACCTCTGTGCCAGCAGTTCACAGACAGGGGGTGATGAAAAACTGTTTTTTGGCAGT	CASSSQTGGDEKLFF	3	1.4062521972690582E-5	45	TCRBV28-01*01	TCRBV28	TCRBV28-01	01				TCRBD01-01*01	TCRBD01	TCRBD01-01	01				TCRBJ01-04*01	TCRBJ01	TCRBJ01-04	01				4	4	2	1	2	6	36	49	53	62	64	3	In	VDJ
ATCCGGTCCACAAAGCTGGAGGACTCAGCCATGTACTTCTGTGCCAGCAGTGTAGGGCAGTGGGATGAAAAACTGTTTTTTGGCAGT	CASSVGQWDEKLFF	2	9.375014648460388E-6	42	TCRBV02-01*01	TCRBV02	TCRBV02-01	01								TCRBD01,TCRBD02	TCRBD01-01,TCRBD02-01		TCRBJ01-04*01	TCRBJ01	TCRBJ01-04	01				4	1	5	3	7	6	39	52	53	57	64	2	In	VDJ
ACCTTGGAGCTGGGGGACTCGGCCCTTTATCTTTGCGCCAGCAGCTTGGAACTCGGTCCTCTTAATGAAAAACTGTTTTTTGGCAGT	CASSLELGPLNEKLFF	2	9.375014648460388E-6	48	TCRBV05-01*01	TCRBV05	TCRBV05-01	01				TCRBD02-01	TCRBD02	TCRBD02-01				01,02	TCRBJ01-04*01	TCRBJ01	TCRBJ01-04	01				0	1	3	10	9	4	33	49	50	53	62	2	In	VDJ
CCCAAAAGAACCCGACAGCTTTCTATCTCTGTGCCAGTAGTATAGATTCGGCAGGGGGTTTGTAATGAAAAACTGTTTTTTGGCAGT		3	1.4062521972690582E-5	52	TCRBV19-01	TCRBV19	TCRBV19-01				01,02	TCRBD01-01*01	TCRBD01	TCRBD01-01	01				TCRBJ01-04*01	TCRBJ01	TCRBJ01-04	01				0	5	4	1	4	4	29	46	51	58	62	3	Out	VDJ
CTGTCGGCTGCTCCCTCCCAGACATCTGTGTACTTCTGTGCCAGCACCCTGAGGAGGGGAAGTAATGAAAAACTGTTTTTTGGCAGT	CASTLRRGSNEKLFF	2	9.375014648460388E-6	45	TCRBV06-05*01	TCRBV06	TCRBV06-05	01				TCRBD02-01*02	TCRBD02	TCRBD02-01	02				TCRBJ01-04*01	TCRBJ01	TCRBJ01-04	01				7	6	10	0	4	4	36	46	52	58	62	2	In	VDJ
CTGGAGTCGCCCAGCCCCAACCAGACCTCTCTGTACTTCTGTGCCAACCCGAGACACCTAACTAATGAAAAACTGTTTTTTGGCAGT	CANPRHLTNEKLFF	2	9.375014648460388E-6	42	TCRBV27-01*01	TCRBV27	TCRBV27-01	01				TCRBD01-01*01	TCRBD01	TCRBD01-01	01				TCRBJ01-04*01	TCRBJ01	TCRBJ01-04	01				10	6	2	6	3	1	39	46	52	56	59	2	In	VDJ
TCCGCCAGCACCAACCAGACATCTATGTACCTCTGTGCCAGCAGTTTCCCCCACGGTTCAACTAATGAAAAACTGTTTTTTGGCAGT	CASSFPHGSTNEKLFF	10	4.687507324230194E-5	48	TCRBV28-01*01	TCRBV28	TCRBV28-01	01				TCRBD02-01	TCRBD02	TCRBD02-01				01,02	TCRBJ01-04*01	TCRBJ01	TCRBJ01-04	01				3	6	8	5	2	0	33	47	53	56	58	10	In	VDJ
AACCTGAGCTCTCTGGAGCTGGGGGACTCAGCTTTGTATTTCTGTGCCAGCAGCGTAGGAGTGGTGGAAAAACTGTTTTTTGGCAGT	CASSVGVVEKLFF	3	1.4062521972690582E-5	39	TCRBV09-01	TCRBV09	TCRBV09-01				01,02	TCRBD02-01*02	TCRBD02	TCRBD02-01	02				TCRBJ01-04*01	TCRBJ01	TCRBJ01-04	01				0	0	11	2	5	8	42	-1	58	61	66	3	In	VDJ
ATCCAGCGCACACAGCAGGAGGACTCGGCCGTGTATCTCTGTGCCAGCAGCTCCCTGGGAGGGGCGGAAAAACTGTTTTTTGGCAGT	CASSSLGGAEKLFF	3	1.4062521972690582E-5	42	TCRBV07-02*01	TCRBV07	TCRBV07-02	01				TCRBD02-01*02	TCRBD02	TCRBD02-01	02				TCRBJ01-04*01	TCRBJ01	TCRBJ01-04	01				4	4	9	0	3	8	39	52	56	63	66	3	In	VDJ
TGAACGCCTTGGAGCTGGACGACTCGGCCCTGTATCTCTGTGCCAGCAGCTTGCAAACCTTCGGACGAAAAACTGTTTTTTGGCAGT		2	9.375014648460388E-6	43	TCRBV05-04*01	TCRBV05	TCRBV05-04	01								TCRBD01,TCRBD02	TCRBD01-01,TCRBD02-01		TCRBJ01-04*01	TCRBJ01	TCRBJ01-04	01				1	9	1	7	0	8	38	53	62	-1	66	2	Out	VDJ
GTGAACGCCTTGGAGCTGGACGACTCGGCCCTGTATCTCTGTGCCAGCAGCTTGTTTGGGGGGGGAGAAAAACTGTTTTTTGGCAGT	CASSLFGGGEKLFF	4	1.8750029296920777E-5	42	TCRBV05-04*01	TCRBV05	TCRBV05-04	01				TCRBD02-01*01	TCRBD02	TCRBD02-01	01				TCRBJ01-04*01	TCRBJ01	TCRBJ01-04	01				1	3	9	0	2	8	39	54	57	64	66	4	In	VDJ
ATCCAGCAGGTAGTGCGAGGAGATTCGGCAGCTTATTTCTGTGCCAGCTCACCAGGGACAGGAGCGAGTCCCCAGCATTTTGGTGAT	CASSPGTGASPQHF	3	1.4062521972690582E-5	42	TCRBV18-01*01	TCRBV18	TCRBV18-01	01				TCRBD01-01*01	TCRBD01	TCRBD01-01	01				TCRBJ01-05*01	TCRBJ01	TCRBJ01-05	01				2	0	0	4	7	10	39	-1	54	62	69	3	In	VDJ
ATCCAGCCCTCAGAACCCAGGGACTCAGCTGTGTACTTCTGTGCCAGCAGAAGACAGGGGGCTCTTCAGCCCCAGCATTTTGGTGAT	CASRRQGALQPQHF	1	4.687507324230194E-6	42	TCRBV12	TCRBV12				TCRBV12-03,TCRBV12-04		TCRBD01-01*01	TCRBD01	TCRBD01-01	01				TCRBJ01-05*01	TCRBJ01	TCRBJ01-05	01				6	2	2	0	3	6	39	50	52	62	65	1	In	VDJ
TGGAGTCCGCCAGCACCAACCAGACATCTATGTACCTCTGTGCCAGCAGTACCCCGGGACAGGGGTCAGCCCCAGCATTTTGGTGAT		5	2.343753662115097E-5	43	TCRBV28-01*01	TCRBV28	TCRBV28-01	01				TCRBD01-01*01	TCRBD01	TCRBD01-01	01				TCRBJ01-05*01	TCRBJ01	TCRBJ01-05	01				5	5	0	2	0	6	38	50	55	-1	65	5	Out	VDJ
CACACCCTGCAGCCAGAAGACTCGGCCCTGTATCTCTGCGCCAGCAGCCAAGATCGGGGGACCTCTCAGCCCCAGCATTTTGGTGAT	CASSQDRGTSQPQHF	1	4.687507324230194E-6	45	TCRBV04-03*01	TCRBV04	TCRBV04-03	01				TCRBD02-01*01	TCRBD02	TCRBD02-01	01				TCRBJ01-05*01	TCRBJ01	TCRBJ01-05	01				0	1	8	2	5	6	36	53	54	60	65	1	In	VDJ
CCTCTCACTGTGACATCGGCCCAAAAGAACCCGACAGCTTTCTATCTCTGTGCCTCGGGGGCTCCTCAGCCCCAGCATTTTGGTGAT	CASGAPQPQHF	3	1.4062521972690582E-5	33	TCRBV19-01	TCRBV19	TCRBV19-01				01,02					TCRBD01,TCRBD02	TCRBD01-01,TCRBD02-01		TCRBJ01-05*01	TCRBJ01	TCRBJ01-05	01				11	2	6	0	3	6	48	54	56	62	65	3	In	VDJ
CTCCTTCTCAGTGACTCTGGCTTCTATCTCTGTGCCTGGAGTGAAGACCGGGGACAGGGGGTGGATCAGCCCCAGCATTTTGGTGAT	CAWSEDRGQGVDQPQHF	1	4.687507324230194E-6	51	TCRBV30-01*01	TCRBV30	TCRBV30-01	01				TCRBD01-01*01	TCRBD01	TCRBD01-01	01				TCRBJ01-05*01	TCRBJ01	TCRBJ01-05	01				1	7	0	1	3	5	30	43	50	61	64	1	In	VDJ
CTCAGGCTGCTGTCGGCTGCTCCCTCCCAGACATCTGTGTACTTCTGTGCCAGCAGGCAGGGGGATCAGCCCCAGCATTTTGGTGAT	CASRQGDQPQHF	2	9.375014648460388E-6	36	TCRBV06-05*01	TCRBV06	TCRBV06-05	01				TCRBD01-01*01	TCRBD01	TCRBD01-01	01				TCRBJ01-05*01	TCRBJ01	TCRBJ01-05	01				6	1	4	1	0	5	45	56	57	-1	64	2	In	VDJ
AATTCCCTGGAGCTTGGTGACTCTGCTGTGTATTTCTGTGCCAGCAGCCTGGGTTCCTCGAATCATCAGCCCCAGCATTTTGGTGAT	CASSLGSSNHQPQHF	2	9.375014648460388E-6	45	TCRBV03	TCRBV03				TCRBV03-01,TCRBV03-02						TCRBD01,TCRBD02	TCRBD01-01,TCRBD02-01		TCRBJ01-05*01	TCRBJ01	TCRBJ01-05	01				4	1	0	9	11	5	36	49	50	53	64	2	In	VDJ
TCGGCTGCTCCCTCCCAGACATCTGTGTACTTCTGTGCCAGCAGTCCTGGCGCGAGGGCCATTAATCAGCCCCAGCATTTTGGTGAT	CASSPGARAINQPQHF	2	9.375014648460388E-6	48	TCRBV06	TCRBV06				TCRBV06-01,TCRBV06-05		TCRBD02-01*02	TCRBD02	TCRBD02-01	02				TCRBJ01-05*01	TCRBJ01	TCRBJ01-05	01				5	8	11	0	5	4	33	45	53	58	63	2	In	VDJ
TCTCACTGTGACATCGGCCCAAAAGAACCCGACAGCTTTCTATCTCTGTGCCAGCTTAACAGGAATCAGCCCCAGCATTTTGGTGAT		3	1.4062521972690582E-5	35	TCRBV19-01	TCRBV19	TCRBV19-01				01,02	TCRBD01-01*01	TCRBD01	TCRBD01-01	01				TCRBJ01-05*01	TCRBJ01	TCRBJ01-05	01				9	4	3	4	0	4	46	54	58	-1	63	3	Out	VDJ
CTGGAGTCCGCCAGCACCAACCAGACATCTATGTACCTCTGTGCCAGCCTGGACACCCAGAAGAATCAGCCCCAGCATTTTGGTGAT	CASLDTQKNQPQHF	10	4.687507324230194E-5	42	TCRBV28-01*01	TCRBV28	TCRBV28-01	01				TCRBD01-01*01	TCRBD01	TCRBD01-01	01				TCRBJ01-05*01	TCRBJ01	TCRBJ01-05	01				8	2	1	6	8	4	39	48	50	55	63	10	In	VDJ
CTAAACCTGAGCTCTCTGGAGCTGGGGGACTCAGCTTTGTATTTCTGTGCCAGCAGAGTTATCAATCAGCCCCAGCATTTTGGTGAT	CASRVINQPQHF	2	9.375014648460388E-6	36	TCRBV09-01	TCRBV09	TCRBV09-01				01,02					TCRBD01,TCRBD02	TCRBD01-01,TCRBD02-01		TCRBJ01-05*01	TCRBJ01	TCRBJ01-05	01				5	0	5	5	4	3	45	-1	56	58	62	2	In	VDJ
GCTCACCAGGCCTGGGGACGCAGCCATGTACCTGTGTGCCACCAGCAGAGAGGTGTGGATTGCAATCAGCCCCAGCATTTTGGTGAT		3	1.4062521972690582E-5	47	TCRBV15-01*01	TCRBV15	TCRBV15-01	01								TCRBD01,TCRBD02	TCRBD01-01,TCRBD02-01		TCRBJ01-05*01	TCRBJ01	TCRBJ01-05	01				0	5	1	8	2	2	34	51	56	59	61	3	Out	VDJ
CTGACAGTGACCAGTGCCCATCCTGAAGACAGCAGCTTCTACATCTGCAGTGCTAGACAGGGCAATCAGCCCCAGCATTTTGGTGAT	CSARQGNQPQHF	1	4.687507324230194E-6	36	TCRBV20	TCRBV20				TCRBV20-01,TCRBV20-or09_02		TCRBD01-01*01	TCRBD01	TCRBD01-01	01				TCRBJ01-05*01	TCRBJ01	TCRBJ01-05	01				2	0	4	4	0	2	45	-1	57	-1	61	1	In	VDJ
ATCCAGCCCTCAGAACCCAGGGACTCAGCTGTGTATTTTTGTGCTAGTGCCTCTGATTACGGCAATCAGCCCCAGCATTTTGGTGAT	CASASDYGNQPQHF	3	1.4062521972690582E-5	42	TCRBV12-05*01	TCRBV12	TCRBV12-05	01								TCRBD01,TCRBD02	TCRBD01-01,TCRBD02-01		TCRBJ01-05*01	TCRBJ01	TCRBJ01-05	01				7	5	2	8	5	2	39	49	54	56	61	3	In	VDJ
ACCAGTGCCCATCCTGAAGACAGCAGCTTCTACATCTGCAGTGCTCGCTCCGAGGGGGGTAGCAATCAGCCCCAGCATTTTGGTGAT	CSARSEGGSNQPQHF	1	4.687507324230194E-6	45	TCRBV20	TCRBV20				TCRBV20-01,TCRBV20-or09_02						TCRBD01,TCRBD02	TCRBD01-01,TCRBD02-01		TCRBJ01-05*01	TCRBJ01	TCRBJ01-05	01				5	7	5	1	1	0	36	45	52	58	59	1	In	VDJ
CTGCAGCCAGAAGACTCGGCCCTGTATCTCTGCGCCAGCAGCCAAGATCATGGGGGGGTGAGCAATCAGCCCCAGCATTTTGGTGAT	CASSQDHGGVSNQPQHF	1	4.687507324230194E-6	51	TCRBV04-03*01	TCRBV04	TCRBV04-03	01				TCRBD02-01*01	TCRBD02	TCRBD02-01	01				TCRBJ01-05*01	TCRBJ01	TCRBJ01-05	01				0	4	9	0	2	1	30	47	51	58	60	1	In	VDJ
CAGCCCTCAGAACCCAGGGACTCAGCTGTGTACTTCTGTGCCAGCAGGCTAGGGGGACGGAGCAATCAGCCCCAGCATTTTGGTGAT	CASRLGGRSNQPQHF	1	4.687507324230194E-6	45	TCRBV12	TCRBV12				TCRBV12-03,TCRBV12-04		TCRBD01-01*01	TCRBD01	TCRBD01-01	01				TCRBJ01-05*01	TCRBJ01	TCRBJ01-05	01				6	3	5	1	4	1	36	47	50	56	60	1	In	VDJ
GCCCAAAAGAACCCGACAGCTTTCTATCTCTGTGCCAGTAGTAGGAGGGGGCAAATGACAAGCAATCAGCCCCAGCATTTTGGTGAT	CASSRRGQMTSNQPQHF	3	1.4062521972690582E-5	51	TCRBV19-01	TCRBV19	TCRBV19-01				01,02	TCRBD01-01*01	TCRBD01	TCRBD01-01	01				TCRBJ01-05*01	TCRBJ01	TCRBJ01-05	01				4	2	5	0	8	1	30	43	45	52	60	3	In	VDJ
CCTGGAGCTTGGTGACTCTGCTGTGTATTTCTGTGCCAGCAGCCAAGATCAGGGGTGGAAAGCAATCAGCCCCAGCATTTTGGTGAT		2	9.375014648460388E-6	50	TCRBV03	TCRBV03				TCRBV03-01,TCRBV03-02		TCRBD01-01*01	TCRBD01	TCRBD01-01	01				TCRBJ01-05*01	TCRBJ01	TCRBJ01-05	01				0	1	4	2	5	1	31	48	49	55	60	2	Out	VDJ
GAACGCCTTGGAGCTGGACGACTCGGCCCTGTATCTCTGTGCCAGCAGCTTGAGGGGAAAAGCAATCAGCCCCAGCATTTTGGTGAT		2	9.375014648460388E-6	44	TCRBV05-04*01	TCRBV05	TCRBV05-04	01				TCRBD01-01*01	TCRBD01	TCRBD01-01	01				TCRBJ01-05*01	TCRBJ01	TCRBJ01-05	01				1	0	5	2	3	1	37	-1	52	57	60	2	Out	VDJ
CACGCCCTGCAGCCAGAAGACTCAGCCCTGTATCTCTGCGCCAGCAGCCAAGTCGCCCGATCCAATCAGCCCCAGCATTTTGGTGAT	CASSQVARSNQPQHF	1	4.687507324230194E-6	45	TCRBV04-01*01	TCRBV04	TCRBV04-01	01								TCRBD01,TCRBD02	TCRBD01-01,TCRBD02-01		TCRBJ01-05*01	TCRBJ01	TCRBJ01-05	01				1	6	2	8	2	3	36	52	58	60	62	1	In	VDJ
GGGTTGGAGTCGGCTGCTCCCTCCCAAACATCTGTGTACTTCTGTGCCAGCAGTTACGGGGCCAATCAGCCCCAGCATTTTGGTGAT	CASSYGANQPQHF	2	9.375014648460388E-6	39	TCRBV06	TCRBV06				TCRBV06-02,TCRBV06-03		TCRBD01-01*01	TCRBD01	TCRBD01-01	01				TCRBJ01-05*01	TCRBJ01	TCRBJ01-05	01				2	0	7	0	0	3	42	-1	57	-1	62	2	In	VDJ
CTGTCGGCTGCTCCCTCCCAGACATCTGTGTACTTCTGTGCCAGCAGTTACTCGCGACAGGCCAATCAGCCCCAGCATTTTGGTGAT	CASSYSRQANQPQHF	2	9.375014648460388E-6	45	TCRBV06-05*01	TCRBV06	TCRBV06-05	01				TCRBD01-01*01	TCRBD01	TCRBD01-01	01				TCRBJ01-05*01	TCRBJ01	TCRBJ01-05	01				0	2	2	4	1	3	36	53	55	61	62	2	In	VDJ
GTGAACGCCTTGTTGCTGGGGGACTCGGCCCTCTATCTCTGTGCCAGCAGCTTGGGGCGATACAATCAGCCCCAGCATTTTGGTGAT	CASSLGRYNQPQHF	2	9.375014648460388E-6	42	TCRBV05-06*01	TCRBV05	TCRBV05-06	01								TCRBD01,TCRBD02	TCRBD01-01,TCRBD02-01		TCRBJ01-05*01	TCRBJ01	TCRBJ01-05	01				0	0	9	0	4	3	39	-1	55	58	62	2	In	VDJ
CAAAAGAACCCGACAGCTTTCTATCTCTGTGCCAGTAGTATTCGGGCTTTTGACAGGGTCCACAATCAGCCCCAGCATTTTGGTGAT	CASSIRAFDRVHNQPQHF	11	5.156258056653214E-5	54	TCRBV19-01	TCRBV19	TCRBV19-01				01,02	TCRBD01-01*01	TCRBD01	TCRBD01-01	01				TCRBJ01-05*01	TCRBJ01	TCRBJ01-05	01				3	10	2	3	4	3	27	41	51	58	62	11	In	VDJ
AGTCGCCCAGCCCCAACCAGACCTCTCTGTACTTCTGTGCCAGCAGTTCCCCGGACAGGGAACAATCAGCCCCAGCATTTTGGTGAT		6	2.8125043945381164E-5	46	TCRBV27-01*01	TCRBV27	TCRBV27-01	01				TCRBD01-01*01	TCRBD01	TCRBD01-01	01				TCRBJ01-05*01	TCRBJ01	TCRBJ01-05	01				4	4	1	3	2	3	35	48	52	60	62	6	Out	VDJ
CTGGAGTCCGCCAGCACCAACCAGACATCTATGTACCTCTGTGCCAGCAGTGAATTAATGAAGGGGCAGCCCCAGCATTTTGGTGAT	CASSELMKGQPQHF	8	3.7500058593841554E-5	42	TCRBV28-01*01	TCRBV28	TCRBV28-01	01				TCRBD01-01*01	TCRBD01	TCRBD01-01	01				TCRBJ01-05*01	TCRBJ01	TCRBJ01-05	01				5	10	5	2	0	7	39	51	61	-1	66	8	In	VDJ
ACGATCCAGCGCACACAGCAGGAGGACTCGGCCGTGTATCTCTGTGCCAGCAGCGTGATGGACCGGCAGCCCCAGCATTTTGGTGAT	CASSVMDRQPQHF	3	1.4062521972690582E-5	39	TCRBV07-02*01	TCRBV07	TCRBV07-02	01								TCRBD01,TCRBD02	TCRBD01-01,TCRBD02-01		TCRBJ01-05*01	TCRBJ01	TCRBJ01-05	01				5	5	1	7	3	7	42	54	59	63	66	3	In	VDJ
GTGACCAGTGCCCATCCTGAAGACAGCAGCTTCTACATCTGCAGTGTAATCCATCCGGCCGGGAGGCAGCCCCAGCATTTTGGTGAT	CSVIHPAGRQPQHF	1	4.687507324230194E-6	42	TCRBV20	TCRBV20				TCRBV20-01,TCRBV20-or09_02		TCRBD02-01*02	TCRBD02	TCRBD02-01	02				TCRBJ01-05*01	TCRBJ01	TCRBJ01-05	01				7	13	8	1	0	7	39	46	59	-1	66	1	In	VDJ
CAGCCCTCAGAACCCAGGGACTCAGCTGTGTACTTCTGTGCCAGCAGCCCCCTCTTCGGGGCAAGCCAGCCCCAGCATTTTGGTGAT	CASSPLFGASQPQHF	1	4.687507324230194E-6	45	TCRBV12	TCRBV12				TCRBV12-03,TCRBV12-04						TCRBD01,TCRBD02	TCRBD01-01,TCRBD02-01		TCRBJ01-05*01	TCRBJ01	TCRBJ01-05	01				6	10	7	0	4	7	36	47	57	62	66	1	In	VDJ
GTGACCAGTGCCCATCCTGAAGACAGCAGCTTCTACATCTGCAGTGCTAGAGAAAAGGGGACAGGGAACCCCCAGCATTTTGGTGAT	CSAREKGTGNPQHF	3	1.4062521972690582E-5	42	TCRBV20	TCRBV20				TCRBV20-01,TCRBV20-or09_02		TCRBD01-01*01	TCRBD01	TCRBD01-01	01				TCRBJ01-05*01	TCRBJ01	TCRBJ01-05	01				0	4	0	3	3	10	39	53	57	66	69	3	In	VDJ
AGATCCAGCCCTCAGAACCCAGGGACTCAGCTGTGTACTTCTGTGCCAGCAGTTTAGTAGGCCACGCTTACCCAGCATTTTGGTGAT		1	4.687507324230194E-6	40	TCRBV12	TCRBV12				TCRBV12-03,TCRBV12-04						TCRBD01,TCRBD02	TCRBD01-01,TCRBD02-01		TCRBJ01-05*01	TCRBJ01	TCRBJ01-05	01				1	1	5	4	9	11	41	57	58	61	70	1	Out	VDJ
CTACACACCCTGCAGCCAGAAGACTCGGCCCTGTATCTCTGCGCCAGCAGCCAAGACGGACGGGTTTCTGGCTACACCTTCGGTTCG	CASSQDGRVSGYTF	1	4.687507324230194E-6	42	TCRBV04-03*01	TCRBV04	TCRBV04-03	01								TCRBD01,TCRBD02	TCRBD01-01,TCRBD02-01		TCRBJ01-02*01	TCRBJ01	TCRBJ01-02	01				0	1	1	7	7	7	39	56	57	61	68	1	In	VDJ
CTGACGATCCAGCGCACACAGCAGGAGGACTCGGCCGTGTATCTCTGTGCCAGCAGTGTCCGACTAGCTGGCTACACCTTCGGTTCG	CASSVRLAGYTF	2	9.375014648460388E-6	36	TCRBV07-02*01	TCRBV07	TCRBV07-02	01				TCRBD02-01	TCRBD02	TCRBD02-01				01,02	TCRBJ01-02*01	TCRBJ01	TCRBJ01-02	01				6	5	2	7	0	7	45	56	61	-1	68	2	In	VDJ
TTGGAGTCGGCTGCTCCCTCCCAAACATCTGTGTACTTCTGTGCCAGCAGACCTCAGGGGATAACTTATGGCTACACCTTCGGTTCG	CASRPQGITYGYTF	2	9.375014648460388E-6	42	TCRBV06	TCRBV06				TCRBV06-02,TCRBV06-03		TCRBD01-01*01	TCRBD01	TCRBD01-01	01				TCRBJ01-02*01	TCRBJ01	TCRBJ01-02	01				6	4	4	2	6	5	39	50	54	60	66	2	In	VDJ
CACGCCCTGCAGCCAGAAGACTCAGCCCTGTATCTCTGCGCCAGCAGCCAAGATAGGGACGGCGATTATGGCTACACCTTCGGTTCG	CASSQDRDGDYGYTF	1	4.687507324230194E-6	45	TCRBV04-01*01	TCRBV04	TCRBV04-01	01								TCRBD01,TCRBD02	TCRBD01-01,TCRBD02-01		TCRBJ01-02*01	TCRBJ01	TCRBJ01-02	01				0	2	0	7	6	5	36	53	55	60	66	1	In	VDJ
CAGCCCTCAGAACCCAGGGACTCAGCTGTGTACTTCTGTGCCAGCAGTATAAACAGGGATTGCGGGTATGGCTACACCTTCGGTTCG	CASSINRDCGYGYTF	1	4.687507324230194E-6	45	TCRBV12	TCRBV12				TCRBV12-03,TCRBV12-04		TCRBD01-01*01	TCRBD01	TCRBD01-01	01				TCRBJ01-02*01	TCRBJ01	TCRBJ01-02	01				5	4	3	3	8	5	36	48	52	58	66	1	In	VDJ
CTGGAGTTGGCTGCTCCCTCCCAGACATCTGTGTACTTCTGTGCCATCGCGCCAGCGGGCAGGGTCTATGGCTACACCTTCGGTTCG	CAIAPAGRVYGYTF	5	2.343753662115097E-5	42	TCRBV06-06	TCRBV06	TCRBV06-06				01,02	TCRBD02-01	TCRBD02	TCRBD02-01				01,02	TCRBJ01-02*01	TCRBJ01	TCRBJ01-02	01				10	7	6	4	6	4	39	46	53	59	65	5	In	VDJ
AACCTGAGCTCTCTGGAGCTGGGGGACTCAGCTTTGTATTTCTGTGCCAGCAGCACCTCTGGGGGCTATGGCTACACCTTCGGTTCG	CASSTSGGYGYTF	1	4.687507324230194E-6	39	TCRBV09-01	TCRBV09	TCRBV09-01				01,02					TCRBD01,TCRBD02	TCRBD01-01,TCRBD02-01		TCRBJ01-02*01	TCRBJ01	TCRBJ01-02	01				4	6	6	1	0	4	42	54	60	-1	65	1	In	VDJ
GTGACCAGTGCCCATCCTGAAGACAGCAGCTTCTACATCTGCAGTGCTAGATCCAGGGTCTCTAGCTATGGCTACACCTTCGGTTCG	CSARSRVSSYGYTF	1	4.687507324230194E-6	42	TCRBV20	TCRBV20				TCRBV20-01,TCRBV20-or09_02		TCRBD01-01*01	TCRBD01	TCRBD01-01	01				TCRBJ01-02*01	TCRBJ01	TCRBJ01-02	01				2	2	4	3	7	4	39	51	53	58	65	1	In	VDJ
ATCCAGCGCACAGAGCAGCGGGACTCGGCCATGTATCGCTGTGCCAGCAGCTTAACGCAGGGGAGCTATGGCTACACCTTCGGTTCG	CASSLTQGSYGYTF	2	9.375014648460388E-6	42	TCRBV07-06*01	TCRBV07	TCRBV07-06	01				TCRBD01-01*01	TCRBD01	TCRBD01-01	01				TCRBJ01-02*01	TCRBJ01	TCRBJ01-02	01				2	3	4	2	2	4	39	54	57	63	65	2	In	VDJ
TCTGCCATCCCCAACCAGACAGCTCTTTACTTCTGTGCCACCAGTCCTGGGGGAGACAGGGGGTCCTATGGCTACACCTTCGGTTCG	CATSPGGDRGSYGYTF	2	9.375014648460388E-6	48	TCRBV24	TCRBV24				TCRBV24-01,TCRBV24-or09_02		TCRBD01-01*01	TCRBD01	TCRBD01-01	01				TCRBJ01-02*01	TCRBJ01	TCRBJ01-02	01				6	9	2	1	2	4	33	45	54	63	65	2	In	VDJ
GAGTCTGCCAGGCCCTCACATACCTCTCAGTACCTCTGTGCCAGCAGTCATTCGGGACTCCTGGCCTATGGCTACACCTTCGGTTCG	CASSHSGLLAYGYTF	1	4.687507324230194E-6	45	TCRBV25-01*01	TCRBV25	TCRBV25-01	01				TCRBD02-01	TCRBD02	TCRBD02-01				01,02	TCRBJ01-02*01	TCRBJ01	TCRBJ01-02	01				5	5	0	10	6	4	36	48	53	59	65	1	In	VDJ
GAGATGAATGTGAGCACCTTGGAGCTGGGGGACTCGGCCCTTTATCTTTGCGCCAGCAGCTCCCCCTATGGCTACACCTTCGGTTCG	CASSSPYGYTF	2	9.375014648460388E-6	33	TCRBV05-01*01	TCRBV05	TCRBV05-01	01											TCRBJ01-02*01	TCRBJ01	TCRBJ01-02	01				3	0	0	0	4	4	48	-1	-1	61	65	2	In	VJ
ATGAGCTCCTTGGAGCTGGGGGACTCAGCCCTGTACTTCTGTGCCAGCAGCTCCTGGGACAGGGACTATGGCTACACCTTCGGTTCG	CASSSWDRDYGYTF	2	9.375014648460388E-6	42	TCRBV13-01*01	TCRBV13	TCRBV13-01	01				TCRBD01-01*01	TCRBD01	TCRBD01-01	01				TCRBJ01-02*01	TCRBJ01	TCRBJ01-02	01				4	3	0	3	0	3	39	52	55	-1	64	2	In	VDJ
AATGTGAGCACCTTGGAGCTGGGGGACTCGGCCCTTTATCTTTGCGCCAGCAGGGCCGGGACGGACTATGGCTACACCTTCGGTTCG	CASRAGTDYGYTF	6	2.8125043945381164E-5	39	TCRBV05-01*01	TCRBV05	TCRBV05-01	01								TCRBD01,TCRBD02	TCRBD01-01,TCRBD02-01		TCRBJ01-02*01	TCRBJ01	TCRBJ01-02	01				5	4	0	7	2	3	42	53	57	62	64	6	In	VDJ
ATCCAGCCTGCAAAGCTTGAGGACTCGGCCGTGTATCTCTGTGCCAGCAGCTTAGAGAGTCTTAACTATGGCTACACCTTCGGTTCG	CASSLESLNYGYTF	9	4.2187565918071744E-5	42	TCRBV11-02*02	TCRBV11	TCRBV11-02	02				TCRBD02-01*02	TCRBD02	TCRBD02-01	02				TCRBJ01-02*01	TCRBJ01	TCRBJ01-02	01				0	0	11	2	3	1	39	-1	56	59	62	9	In	VDJ
ATCAATTCCCTGGAGCTTGGTGACTCTGCTGTGTATTTCTGTGCCAGCAGCCAAGGACGTATTAACTATGGCTACACCTTCGGTTCG	CASSQGRINYGYTF	2	9.375014648460388E-6	42	TCRBV03	TCRBV03				TCRBV03-01,TCRBV03-02						TCRBD01,TCRBD02	TCRBD01-01,TCRBD02-01		TCRBJ01-02*01	TCRBJ01	TCRBJ01-02	01				1	0	2	7	4	1	39	-1	55	58	62	2	In	VDJ
ACCGGGAGACACGGCACTGTATCTCTGCGCCAGCAACCCTGGGGGCTCGGTGCTACCAAAGCTAACTATGGCTACACCTTCGGTTCG		2	9.375014648460388E-6	56	TCRBV23-01*01	TCRBV23	TCRBV23-01	01				TCRBD01-01*01	TCRBD01	TCRBD01-01	01				TCRBJ01-02*01	TCRBJ01	TCRBJ01-02	01				7	5	6	0	15	0	25	35	40	46	61	2	Out	VDJ
AGCACCTTGGAGCTGGGGGACTCGGCCCTTTATCTTTGCGCCAGCAGCTTGGCGGGGGAGCCTAACTATGGCTACACCTTCGGTTCG	CASSLAGEPNYGYTF	2	9.375014648460388E-6	45	TCRBV05-01*01	TCRBV05	TCRBV05-01	01				TCRBD02-01*01	TCRBD02	TCRBD02-01	01				TCRBJ01-02*01	TCRBJ01	TCRBJ01-02	01				0	0	8	2	3	0	36	-1	52	58	61	2	In	VDJ
CCGCTCAGGCTGGAGTTGGCTGCTCCCTCCCAGACATCTGTGTACTTCTGTGCCAGCAGCCCTAACTATGGCTACACCTTCGGTTCG	CASSPNYGYTF	2	9.375014648460388E-6	33	TCRBV06-06	TCRBV06	TCRBV06-06				01,02								TCRBJ01-02*01	TCRBJ01	TCRBJ01-02	01				6	0	0	0	2	0	48	-1	-1	59	61	2	In	VJ
ACCAGTGCCCATCCTGAAGACAGCAGCTTCTACATCTGCAGTGCACGACCAGGACAGGATACTAACTATGGCTACACCTTCGGTTCG	CSARPGQDTNYGYTF	3	1.4062521972690582E-5	45	TCRBV20	TCRBV20				TCRBV20-01,TCRBV20-or09_02		TCRBD01-01*01	TCRBD01	TCRBD01-01	01				TCRBJ01-02*01	TCRBJ01	TCRBJ01-02	01				6	7	1	4	3	0	36	44	51	58	61	3	In	VDJ
GAGCACCTTGGAGCTGGGGGACTCGGCCCTTTATCTTTGCGCCAGCAGCTTGTCAAGGGAACTAACTATGGCTACACCTTCGGTTCG		2	9.375014648460388E-6	44	TCRBV05-01*01	TCRBV05	TCRBV05-01	01								TCRBD01,TCRBD02	TCRBD01-01,TCRBD02-01		TCRBJ01-02*01	TCRBJ01	TCRBJ01-02	01				1	4	0	8	1	0	37	52	56	60	61	2	Out	VDJ
GAGTCCGCCAGCACCAACCAGACATCTATGTACCTCTGTGCCAGCAGTTTACGCGGGCGTGGGAACTATGGCTACACCTTCGGTTCG	CASSLRGRGNYGYTF	5	2.343753662115097E-5	45	TCRBV28-01*01	TCRBV28	TCRBV28-01	01				TCRBD02-01	TCRBD02	TCRBD02-01				01,02	TCRBJ01-02*01	TCRBJ01	TCRBJ01-02	01				2	1	7	4	6	2	36	51	52	57	63	5	In	VDJ
TCGGCTGCTCCCTCCCAGACATCTGTGTACTTCTGTGCCAGCAGTTCCTCGACAAGGGGGCTCAACTATGGCTACACCTTCGGTTCG	CASSSSTRGLNYGYTF	2	9.375014648460388E-6	48	TCRBV06-05*01	TCRBV06	TCRBV06-05	01				TCRBD01-01*01	TCRBD01	TCRBD01-01	01				TCRBJ01-02*01	TCRBJ01	TCRBJ01-02	01				0	4	5	0	2	2	33	50	54	61	63	2	In	VDJ
CTACACGCCCTGCAGCCAGAAGACTCAGCCCTGTATCTCTGCGCCAGCAGCCTCCGGGAGATCAACTATGGCTACACCTTCGGTTCG	CASSLREINYGYTF	1	4.687507324230194E-6	42	TCRBV04-01*01	TCRBV04	TCRBV04-01	01				TCRBD02-01*02	TCRBD02	TCRBD02-01	02				TCRBJ01-02*01	TCRBJ01	TCRBJ01-02	01				4	2	8	2	3	2	39	52	54	60	63	1	In	VDJ
GCCCTCAGAACCCAGGGACTCAGCTGTGTACTTCTGTGCCAGCAGAAGACAGGCGGCGCACCCAACTATGGCTACACCTTCGGTTCG		1	4.687507324230194E-6	47	TCRBV12	TCRBV12				TCRBV12-03,TCRBV12-04		TCRBD01-01*01	TCRBD01	TCRBD01-01	01				TCRBJ01-02*01	TCRBJ01	TCRBJ01-02	01				6	2	2	4	10	2	34	45	47	53	63	1	Out	VDJ
ACCAGTGCCCATCCTGAAGACAGCAGCTTCTACATCTGCAGTGCTAGGTGGTACAGTACTCCATTATATGGCTACACCTTCGGTTCG	CSARWYSTPLYGYTF	1	4.687507324230194E-6	45	TCRBV20	TCRBV20				TCRBV20-01,TCRBV20-or09_02		TCRBD01-01*01	TCRBD01	TCRBD01-01	01				TCRBJ01-02*01	TCRBJ01	TCRBJ01-02	01				3	5	3	5	10	5	36	47	52	56	66	1	In	VDJ
GAGTCTGCCATCCCCAACCAGACAGCTCTTTACTTCTGTGCCACCAGTGATACGACCGAGGAGCTATATGGCTACACCTTCGGTTCG	CATSDTTEELYGYTF	2	9.375014648460388E-6	45	TCRBV24	TCRBV24				TCRBV24-01,TCRBV24-or09_02		TCRBD02-01*02	TCRBD02	TCRBD02-01	02				TCRBJ01-02*01	TCRBJ01	TCRBJ01-02	01				3	8	10	2	3	5	36	51	59	63	66	2	In	VDJ
CAGCGCACACAGCAGGAGGACTCGGCCGTGTATCTCTGTGCCAGCAGCTTAGCCGGGGGCGCGGGATATGGCTACACCTTCGGTTCG	CASSLAGGAGYGYTF	4	1.8750029296920777E-5	45	TCRBV07-02*01	TCRBV07	TCRBV07-02	01								TCRBD01,TCRBD02	TCRBD01-01,TCRBD02-01		TCRBJ01-02*01	TCRBJ01	TCRBJ01-02	01				0	1	6	0	6	5	36	53	54	60	66	4	In	VDJ
CTAGAGTCTGCCATCCCCAACCAGACAGCTCTTTACTTCTGTGCCACCAGTGACCCCGCAGGGGGATGGGGCTACACCTTCGGTTCG	CATSDPAGGWGYTF	2	9.375014648460388E-6	42	TCRBV24	TCRBV24				TCRBV24-01,TCRBV24-or09_02		TCRBD01-01*01	TCRBD01	TCRBD01-01	01				TCRBJ01-02*01	TCRBJ01	TCRBJ01-02	01				4	5	4	1	4	8	39	53	58	65	69	2	In	VDJ
ACTGTGACATCGGCCCAAAAGAACCCGACAGCTTTCTATCTCTGTGCCAGTAGAAGTGATCGGACAGGGGGCTACACCTTCGGTTCG	CASRSDRTGGYTF	3	1.4062521972690582E-5	39	TCRBV19-01	TCRBV19	TCRBV19-01				01,02	TCRBD01-01*01	TCRBD01	TCRBD01-01	01				TCRBJ01-02*01	TCRBJ01	TCRBJ01-02	01				6	8	1	3	0	8	42	53	61	-1	69	3	In	VDJ
GTGACCAGTGCCCATCCTGAAGACAGCAGCTTCTACATCTGCAGTGCTAGAGATATAGGGAGCGGTGAGGGCTACACCTTCGGTTCG	CSARDIGSGEGYTF	1	4.687507324230194E-6	42	TCRBV20	TCRBV20				TCRBV20-01,TCRBV20-or09_02		TCRBD02-01	TCRBD02	TCRBD02-01				01,02	TCRBJ01-02*01	TCRBJ01	TCRBJ01-02	01				0	7	6	5	4	8	39	53	60	65	69	1	In	VDJ
ACCAGTGCCCATCCTGAAGACAGCAGCTTCTACATCTGCAGTGCTAGCCCGGGACAGTCTACCCGGGGAGGCTACACCTTCGGTTCG	CSASPGQSTRGGYTF	1	4.687507324230194E-6	45	TCRBV20	TCRBV20				TCRBV20-01,TCRBV20-or09_02		TCRBD01-01*01	TCRBD01	TCRBD01-01	01				TCRBJ01-02*01	TCRBJ01	TCRBJ01-02	01				3	3	0	5	12	8	36	47	50	57	69	1	In	VDJ
GTGAACGCCTTGGAGCTGGACGACTCGGCCCTGTATCTCTGTGCCAGCAGCTTGGAGGGGCGAGGTAAAGGCTACACCTTCGGTTCG	CASSLEGRGKGYTF	2	9.375014648460388E-6	42	TCRBV05-04*01	TCRBV05	TCRBV05-04	01				TCRBD01-01*01	TCRBD01	TCRBD01-01	01				TCRBJ01-02*01	TCRBJ01	TCRBJ01-02	01				0	0	5	2	9	8	39	-1	55	60	69	2	In	VDJ
TGGAGTCGGCTGCTCCCTCCCAAACATCTGTGTACTTCTGTGCCAGCAGTCCTCCGCGACGGGGGAATAGATGAGTACTTCGGGCCG		6	2.8125043945381164E-5	43	TCRBV06	TCRBV06				TCRBV06-02,TCRBV06-03		TCRBD02-01*01	TCRBD02	TCRBD02-01	01				TCRBJ02-07*01	TCRBJ02	TCRBJ02-07	01				5	9	8	2	8	11	38	50	59	65	73	6	Out	VDJ
ACTCTGAAGATCCGGTCCACAAAGCTGGAGGACTCAGCCATGTACTTCTGTGCCAGCAGTGTAACAGCGGGGGAGTACTTCGGGCCG	CASSVTAGEYF	2	9.375014648460388E-6	33	TCRBV02-01*01	TCRBV02	TCRBV02-01	01				TCRBD02-01*01	TCRBD02	TCRBD02-01	01				TCRBJ02-07*01	TCRBJ02	TCRBJ02-07	01				4	4	6	2	0	11	48	61	65	-1	73	2	In	VDJ
AGCACCTTGGAGCTGGGGGACTCGGCCCTTTATCTTTGCGCCAGCAGCTTGGCCCTGGACATTCAGAGCGTGCAGTACTTCGGGCCG	CASSLALDIQSVQYF	2	9.375014648460388E-6	45	TCRBV05-01*01	TCRBV05	TCRBV05-01	01				TCRBD01-01*01	TCRBD01	TCRBD01-01	01				TCRBJ02-07*01	TCRBJ02	TCRBJ02-07	01				0	4	1	6	10	9	36	52	56	61	71	2	In	VDJ
TCCCTGATTCTGGAGTCCGCCAGCACCAACCAGACATCTATGTACCTCTGTGCCAGCAGTTTAAATCGGGAGCAGTACTTCGGGCCG	CASSLNREQYF	3	1.4062521972690582E-5	33	TCRBV28-01*01	TCRBV28	TCRBV28-01	01				TCRBD02-01	TCRBD02	TCRBD02-01				01,02	TCRBJ02-07*01	TCRBJ02	TCRBJ02-07	01				2	3	8	5	0	7	48	63	66	-1	69	3	In	VDJ
CTAGAGTCTGCCATCCCCAACCAGACAGCTCTTTACTTCTGTGCCACCAGTGATCCCAGACAGGGCCGGGAGCAGTACTTCGGGCCG	CATSDPRQGREQYF	1	4.687507324230194E-6	42	TCRBV24	TCRBV24				TCRBV24-01,TCRBV24-or09_02		TCRBD01-01*01	TCRBD01	TCRBD01-01	01				TCRBJ02-07*01	TCRBJ02	TCRBJ02-07	01				3	4	2	3	4	7	39	54	58	65	69	1	In	VDJ
GTGACCAGTGCCCATCCTGAAGACAGCAGCTTCTACATCTGCAGTGCTACGAGATTGGGACAGACCGGCGAGCAGTACTTCGGGCCG	CSATRLGQTGEQYF	2	9.375014648460388E-6	42	TCRBV20	TCRBV20				TCRBV20-01,TCRBV20-or09_02		TCRBD01-01*01	TCRBD01	TCRBD01-01	01				TCRBJ02-07*01	TCRBJ02	TCRBJ02-07	01				4	7	0	5	5	6	39	49	56	63	68	2	In	VDJ
TCGCACTGCAGCAAGAAGACTCAGCTGCGTATCTCTGCACCAGCAGTCAACACTCTGGGACTTGGAGGCGAGCAGTACTTCGGGCCG		1	4.687507324230194E-6	46	TCRBV01-01*01	TCRBV01	TCRBV01-01	01				TCRBD02-01	TCRBD02	TCRBD02-01				01,02	TCRBJ02-07*01	TCRBJ02	TCRBJ02-07	01				2	6	0	10	6	6	35	50	56	62	68	1	Out	VDJ
GAACTGAACATGAGCTCCTTGGAGCTGGGGGACTCAGCCCTGTACTTCTGTGCCAGCAGCTTAGGACGCGAGCAGTACTTCGGGCCG	CASSLGREQYF	3	1.4062521972690582E-5	33	TCRBV13-01*01	TCRBV13	TCRBV13-01	01								TCRBD01,TCRBD02	TCRBD01-01,TCRBD02-01		TCRBJ02-07*01	TCRBJ02	TCRBJ02-07	01				0	0	3	7	1	6	48	-1	65	67	68	3	In	VDJ
ATCCAGCAGGTAGTGCGAGGAGATTCGGCAGCTTATTTCTGTGCCAGCTCACCACTAGCGGGGGTTTCCGAGCAGTACTTCGGGCCG	CASSPLAGVSEQYF	2	9.375014648460388E-6	42	TCRBV18-01*01	TCRBV18	TCRBV18-01	01				TCRBD02-01*01	TCRBD02	TCRBD02-01	01				TCRBJ02-07*01	TCRBJ02	TCRBJ02-07	01				1	0	5	2	4	6	39	-1	55	64	68	2	In	VDJ
GCACTGCAGCAAGAAGACTCAGCTGCGTATCTCTGCACCAGCAGCCTTCAATCTCCGGGACAGGGGGCCGAGCAGTACTTCGGGCCG	CTSSLQSPGQGAEQYF	1	4.687507324230194E-6	48	TCRBV01-01*01	TCRBV01	TCRBV01-01	01				TCRBD01-01*01	TCRBD01	TCRBD01-01	01				TCRBJ02-07*01	TCRBJ02	TCRBJ02-07	01				4	10	0	0	0	6	33	46	56	-1	68	1	In	VDJ
TTCCAGCGCACACAGCAGGGGGACTTGGCTGTGTATCTCTGTGCCAGCAGCTCGGCCGGGTCAATCCCCGAGCAGTACTTCGGGCCG	CASSSAGSIPEQYF	2	9.375014648460388E-6	42	TCRBV07-01*01	TCRBV07	TCRBV07-01	01				TCRBD02-01	TCRBD02	TCRBD02-01				01,02	TCRBJ02-07*01	TCRBJ02	TCRBJ02-07	01				3	3	8	4	8	6	39	53	56	60	68	2	In	VDJ
GTGAACGCCTTGTTGCTGGGGGACTCGGCCCTGTATCTCTGTGCCAGCAGCTCGGCCGGGTCAATCCCCGAGCAGTACTTCGGGCCG	CASSSAGSIPEQYF	7	3.281255126961136E-5	42	TCRBV05-05*01	TCRBV05	TCRBV05-05	01				TCRBD02-01	TCRBD02	TCRBD02-01				01,02	TCRBJ02-07*01	TCRBJ02	TCRBJ02-07	01				3	4	8	4	8	6	39	52	56	60	68	7	In	VDJ
ATCCAGCGCACAGAGCAGGGGGACTCGGCCATGTATCTCTGTGCCAGCAGCTCGGCCGGGTCAATCCCCGAGCAGTACTTCGGGCCG	CASSSAGSIPEQYF	8	3.7500058593841554E-5	42	TCRBV07-09	TCRBV07	TCRBV07-09				01,03	TCRBD02-01	TCRBD02	TCRBD02-01				01,02	TCRBJ02-07*01	TCRBJ02	TCRBJ02-07	01				4	4	8	4	8	6	39	52	56	60	68	8	In	VDJ
AAGATCCAGCGCACACAGCAGGAGGACTCCGCCGTGTATCTCTGTGCCAGCAGCTTACCAGTATCCCCCGAGCAGTACTTCGGGCCG	CASSLPVSPEQYF	2	9.375014648460388E-6	39	TCRBV07-08*01	TCRBV07	TCRBV07-08	01				TCRBD01-01*01	TCRBD01	TCRBD01-01	01				TCRBJ02-07*01	TCRBJ02	TCRBJ02-07	01				2	1	4	5	7	6	42	57	58	61	68	2	In	VDJ
AAGATCCAGCCCTCAGAACCCAGGGACTCAGCTGTGTACTTCTGTGCCAGCAGTCCGGGACAGGGTTACGAGCAGTACTTCGGGCCG	CASSPGQGYEQYF	1	4.687507324230194E-6	39	TCRBV12	TCRBV12				TCRBV12-03,TCRBV12-04		TCRBD01-01*01	TCRBD01	TCRBD01-01	01				TCRBJ02-07*01	TCRBJ02	TCRBJ02-07	01				5	2	0	3	1	4	42	54	56	65	66	1	In	VDJ
CTTCACATCAATTCCCTGGAGCTTGGTGACTCTGCTGTGTATTTCTGTGCCAGCAGCCCCACGAATTACGAGCAGTACTTCGGGCCG	CASSPTNYEQYF	2	9.375014648460388E-6	36	TCRBV03	TCRBV03				TCRBV03-01,TCRBV03-02						TCRBD01,TCRBD02	TCRBD01-01,TCRBD02-01		TCRBJ02-07*01	TCRBJ02	TCRBJ02-07	01				4	4	2	8	2	4	45	58	62	64	66	2	In	VDJ
GGGTTGGAGTCGGCTGCTCCCTCCCAAACATCTGTGTACTTCTGTGCCAGTCGGACAGGGGGCTTGTACGAGCAGTACTTCGGGCCG	CASRTGGLYEQYF	2	9.375014648460388E-6	39	TCRBV06	TCRBV06				TCRBV06-02,TCRBV06-03		TCRBD01-01*01	TCRBD01	TCRBD01-01	01				TCRBJ02-07*01	TCRBJ02	TCRBJ02-07	01				9	2	1	0	3	4	42	50	52	63	66	2	In	VDJ
TCGGCCCAAAAGAACCCGACAGCTTTCTATCTCTGTGCCAGTAGTATCGGAACGGATTCTAACGTGTACGAGCAGTACTTCGGGCCG	CASSIGTDSNVYEQYF	2	9.375014648460388E-6	48	TCRBV19-01	TCRBV19	TCRBV19-01				01,02					TCRBD01,TCRBD02	TCRBD01-01,TCRBD02-01		TCRBJ02-07*01	TCRBJ02	TCRBJ02-07	01				3	1	1	8	15	4	33	47	48	51	66	2	In	VDJ
TCTAAGAAGCTCCTTCTCAGTGACTCTGGCTTCTATCTCTGTGCCTGGAGTGCGGGGGGGATGATGTACGAGCAGTACTTCGGGCCG	CAWSAGGMMYEQYF	1	4.687507324230194E-6	42	TCRBV30-01*01	TCRBV30	TCRBV30-01	01				TCRBD02-01*01	TCRBD02	TCRBD02-01	01				TCRBJ02-07*01	TCRBJ02	TCRBJ02-07	01				1	0	8	0	6	4	39	-1	52	60	66	1	In	VDJ
ACGATCCAGCGCACACAGCAGGAGGACTCGGCCGTGTATCTCTGTGCCAGCACCCTGGGCTATCGGTACGAGCAGTACTTCGGGCCG	CASTLGYRYEQYF	2	9.375014648460388E-6	39	TCRBV07-02*01	TCRBV07	TCRBV07-02	01				TCRBD01-01*01	TCRBD01	TCRBD01-01	01				TCRBJ02-07*01	TCRBJ02	TCRBJ02-07	01				7	4	8	0	6	4	42	52	56	60	66	2	In	VDJ
AGTGCCCATCCTGAAGACAGCAGCTTCTACATCTGCAGTGCTAGAGATTCGTGGGGCAGGGGGCAGTACGAGCAGTACTTCGGGCCG	CSARDSWGRGQYEQYF	1	4.687507324230194E-6	48	TCRBV20	TCRBV20				TCRBV20-01,TCRBV20-or09_02		TCRBD01-01*01	TCRBD01	TCRBD01-01	01				TCRBJ02-07*01	TCRBJ02	TCRBJ02-07	01				0	9	4	0	2	4	33	47	56	64	66	1	In	VDJ
GTGACCAGTGCCCATCCTGAAGACAGCAGCTTCTACATCTGCAGTGCTAGAGAGTACAGGGGTTTCTACGAGCAGTACTTCGGGCCG	CSAREYRGFYEQYF	1	4.687507324230194E-6	42	TCRBV20	TCRBV20				TCRBV20-01,TCRBV20-or09_02		TCRBD01-01*01	TCRBD01	TCRBD01-01	01				TCRBJ02-07*01	TCRBJ02	TCRBJ02-07	01				0	2	3	2	3	3	39	53	55	62	65	1	In	VDJ
CCCTCAGAACCCAGGGACTCAGCTGTGTACTTCTGTGCCAGCAGTTCCAATTATGGGGGCACCTTCTACGAGCAGTACTTCGGGCCG	CASSSNYGGTFYEQYF	1	4.687507324230194E-6	48	TCRBV12	TCRBV12				TCRBV12-03,TCRBV12-04		TCRBD01-01*01	TCRBD01	TCRBD01-01	01				TCRBJ02-07*01	TCRBJ02	TCRBJ02-07	01				4	8	6	0	5	3	33	46	54	60	65	1	In	VDJ
ACCAGTGCCCATCCTGAAGACAGCAGCTTCTACATCTGCAGTGCTAGCCCGTCAGTGGGCCGGGTCTACGAGCAGTACTTCGGGCCG	CSASPSVGRVYEQYF	1	4.687507324230194E-6	45	TCRBV20	TCRBV20				TCRBV20-01,TCRBV20-or09_02						TCRBD01,TCRBD02	TCRBD01-01,TCRBD02-01		TCRBJ02-07*01	TCRBJ02	TCRBJ02-07	01				3	9	8	0	5	3	36	47	56	60	65	1	In	VDJ
CTGTCGGCTGCTCCCTCCCAGACATCTGTGTACTTCTGTGCCAGCAGTTACGAAGGGGGGGAGGTCTACGAGCAGTACTTCGGGCCG	CASSYEGGEVYEQYF	1	4.687507324230194E-6	45	TCRBV06-05*01	TCRBV06	TCRBV06-05	01				TCRBD02-01*01	TCRBD02	TCRBD02-01	01				TCRBJ02-07*01	TCRBJ02	TCRBJ02-07	01				2	3	9	0	4	3	36	51	54	61	65	1	In	VDJ
GTGAGCACCTTGGAGCTGGGGGACTCGGCCCTTTATCTTTGCGCCAGCAGCCCGACCCAAGATCTCTACGAGCAGTACTTCGGGCCG	CASSPTQDLYEQYF	2	9.375014648460388E-6	42	TCRBV05-01*01	TCRBV05	TCRBV05-01	01								TCRBD01,TCRBD02	TCRBD01-01,TCRBD02-01		TCRBJ02-07*01	TCRBJ02	TCRBJ02-07	01				4	2	2	7	9	3	39	51	53	56	65	2	In	VDJ
GCCCATCCTGAAGACAGCAGCTTCTACATCTGCAGTGCTAGAGATACTAGCGGGGGGGCCTTCATCTACGAGCAGTACTTCGGGCCG	CSARDTSGGAFIYEQYF	2	9.375014648460388E-6	51	TCRBV20	TCRBV20				TCRBV20-01,TCRBV20-or09_02		TCRBD02-01*01	TCRBD02	TCRBD02-01	01				TCRBJ02-07*01	TCRBJ02	TCRBJ02-07	01				0	1	3	0	7	3	30	44	45	58	65	2	In	VDJ
AATGTGAACGCCTTGTTGCTGGGGGACTCGGCCCTCTATCTCTGTGCCAGCAGCTTGGCCCTCATCTACGAGCAGTACTTCGGGCCG	CASSLALIYEQYF	1	4.687507324230194E-6	39	TCRBV05-06*01	TCRBV05	TCRBV05-06	01								TCRBD01,TCRBD02	TCRBD01-01,TCRBD02-01		TCRBJ02-07*01	TCRBJ02	TCRBJ02-07	01				0	4	4	6	1	3	42	58	62	64	65	1	In	VDJ
AATTCCCTGGAGCTTGGTGACTCTGCTGTGTATTTCTGTGCCAGCAGCCAAATGGCTATTGGTGGCTACGAGCAGTACTTCGGGCCG	CASSQMAIGGYEQYF	2	9.375014648460388E-6	45	TCRBV03	TCRBV03				TCRBV03-01,TCRBV03-02						TCRBD01,TCRBD02	TCRBD01-01,TCRBD02-01		TCRBJ02-07*01	TCRBJ02	TCRBJ02-07	01				2	2	9	0	9	3	36	51	53	56	65	2	In	VDJ
CTACACGCCCTGCAGCCAGAAGACTCAGCCCTGTATCTCTGCGCCAGCAGCCAAGGCGGTGGTAGCTACGAGCAGTACTTCGGGCCG	CASSQGGGSYEQYF	1	4.687507324230194E-6	42	TCRBV04-01*01	TCRBV04	TCRBV04-01	01				TCRBD02-01	TCRBD02	TCRBD02-01				01,02	TCRBJ02-07*01	TCRBJ02	TCRBJ02-07	01				1	0	7	5	6	3	39	-1	55	59	65	1	In	VDJ
CCTGCAGAGCTTGGGGACTCGGCCGTGTATCTCTGTGCCAGCAGCGGCGGTCAGGGGGCGCTTTCCTACGAGCAGTACTTCGGGCCG	CASSGGQGALSYEQYF	8	3.7500058593841554E-5	48	TCRBV11-03*01	TCRBV11	TCRBV11-03	01				TCRBD01-01*01	TCRBD01	TCRBD01-01	01				TCRBJ02-07*01	TCRBJ02	TCRBJ02-07	01				5	6	4	0	4	1	33	45	51	59	63	8	In	VDJ
CGCACACAGCAGGAGGACTCGGCCCTGTATCTCTGTGCCAGCAGCGGCGGTCAGGGGGCGCTTTCCTACGAGCAGTACTTCGGGCCG	CASSGGQGALSYEQYF	6	2.8125043945381164E-5	48	TCRBV07-02*01	TCRBV07	TCRBV07-02	01				TCRBD01-01*01	TCRBD01	TCRBD01-01	01				TCRBJ02-07*01	TCRBJ02	TCRBJ02-07	01				5	6	4	0	4	1	33	45	51	59	63	6	In	VDJ
CGCCTTGTTGCTGGGGGACTCGGCCCTGTATCTCTGTGCCAGCAGCGGCGGTCAGGGGCGCTTTCCTACGAGCAGTACTTCGGGCCG		4	1.8750029296920777E-5	47	TCRBV05-05*01	TCRBV05	TCRBV05-05	01				TCRBD01-01*01	TCRBD01	TCRBD01-01	01				TCRBJ02-07*01	TCRBJ02	TCRBJ02-07	01				4	6	4	2	5	1	34	46	52	58	63	4	Out	VDJ
CGGTCCACAAAGCTGGAGGACTCAGCCATGTACTTCTGTGCCAGCAGTGGATCACCCGGGGGTTCCTACGAGCAGTACTTCGGGCCG	CASSGSPGGSYEQYF	2	9.375014648460388E-6	45	TCRBV02-01*01	TCRBV02	TCRBV02-01	01				TCRBD02-01*01	TCRBD02	TCRBD02-01	01				TCRBJ02-07*01	TCRBJ02	TCRBJ02-07	01				4	7	8	2	1	1	36	49	56	62	63	2	In	VDJ
TGTGAGCAACATGAGCCCTGAAGACAGCAGCATATATCTCTGCAGCGTTTCGGGGGAAAGGGGTCCTACGAGCAGTACTTCGGGCCG		1	4.687507324230194E-6	41	TCRBV29-01*01	TCRBV29	TCRBV29-01	01				TCRBD02-01*01	TCRBD02	TCRBD02-01	01				TCRBJ02-07*01	TCRBJ02	TCRBJ02-07	01				5	1	8	2	7	1	40	49	50	56	63	1	Out	VDJ
GAGTCGGCTGCTCCCTCCCAAACATCTGTGTACTTCTGTGCCAGCAGACCCTGGACCGGGAGGTCCTACGAGCAGTACTTCGGGCCG	CASRPWTGRSYEQYF	6	2.8125043945381164E-5	45	TCRBV06	TCRBV06				TCRBV06-02,TCRBV06-03		TCRBD02-01*02	TCRBD02	TCRBD02-01	02				TCRBJ02-07*01	TCRBJ02	TCRBJ02-07	01				6	9	8	1	0	1	36	47	56	-1	63	6	In	VDJ
CAGCCTGCAGAACTGGAGGATTCTGGAGTTTATTTCTGTGCCAGCAGCCCCGGACACAGAAAGTCCTACGAGCAGTACTTCGGGCCG	CASSPGHRKSYEQYF	3	1.4062521972690582E-5	45	TCRBV14-01*01	TCRBV14	TCRBV14-01	01				TCRBD01-01*01	TCRBD01	TCRBD01-01	01				TCRBJ02-07*01	TCRBJ02	TCRBJ02-07	01				4	2	1	6	7	1	36	49	51	56	63	3	In	VDJ
GAGCTCCTTGGAGCTGGGGGACTCAGCCCTGTACTTCTGTGCCAGCACTTCGAGACAGGTGTCTCCTACGAGCAGTACTTCGGGCCG		1	4.687507324230194E-6	44	TCRBV13-01*01	TCRBV13	TCRBV13-01	01				TCRBD01-01*01	TCRBD01	TCRBD01-01	01				TCRBJ02-07*01	TCRBJ02	TCRBJ02-07	01				7	6	2	4	3	0	37	47	53	59	62	1	Out	VDJ
ACAGTGACCAGTGCCCATCCTGAAGACAGCAGCTTCTACATCTGCAGTGCTAACCGGGACGTCTCCTACGAGCAGTACTTCGGGCCG	CSANRDVSYEQYF	1	4.687507324230194E-6	39	TCRBV20	TCRBV20				TCRBV20-01,TCRBV20-or09_02						TCRBD01,TCRBD02	TCRBD01-01,TCRBD02-01		TCRBJ02-07*01	TCRBJ02	TCRBJ02-07	01				4	3	0	7	2	0	42	52	55	60	62	1	In	VDJ
CGCACACAGCAGGAGGACTCGGCCGTGTATCTCTGTGCCAGCAGCTTCGCCGGGGGGGAGGGCTCCTACGAGCAGTACTTCGGGCCG	CASSFAGGEGSYEQYF	2	9.375014648460388E-6	48	TCRBV07-02*01	TCRBV07	TCRBV07-02	01				TCRBD02-01*01	TCRBD02	TCRBD02-01	01				TCRBJ02-07*01	TCRBJ02	TCRBJ02-07	01				3	3	8	0	4	0	33	47	50	58	62	2	In	VDJ
AACGCCTTGGAGCTGGACGACTCGGCCCTGTATCTCTGTGCCAGCAGCGGCGGACAGAGTAGCTCCTACGAGCAGTACTTCGGGCCG	CASSGGQSSSYEQYF	2	9.375014648460388E-6	45	TCRBV05-04*01	TCRBV05	TCRBV05-04	01				TCRBD01-01*01	TCRBD01	TCRBD01-01	01				TCRBJ02-07*01	TCRBJ02	TCRBJ02-07	01				4	3	1	5	5	0	36	48	51	57	62	2	In	VDJ
TCCTTGGAGCTGGGGGACTCAGCCCTGTACTTCTGTGCCAGCAGCACATATAACAGTGGGAGCTCCTACGAGCAGTACTTCGGGCCG	CASSTYNSGSSYEQYF	1	4.687507324230194E-6	48	TCRBV13-01*01	TCRBV13	TCRBV13-01	01				TCRBD02-01*02	TCRBD02	TCRBD02-01	02				TCRBJ02-07*01	TCRBJ02	TCRBJ02-07	01				5	12	9	2	0	0	33	45	57	-1	62	1	In	VDJ
TGCAGAACTGGAGGATTCTGGAGTTTATTTCTGTGCCAGCAGCCAAGTCTTCGCGGGTAGAGCTCCTACGAGCAGTACTTCGGGCCG		1	4.687507324230194E-6	50	TCRBV14-01*01	TCRBV14	TCRBV14-01	01				TCRBD02-01	TCRBD02	TCRBD02-01				01,02	TCRBJ02-07*01	TCRBJ02	TCRBJ02-07	01				1	5	7	4	5	0	31	47	52	57	62	1	Out	VDJ
AATGTGAACGCCTTGGAGCTGGACGACTCGGCCCTGTATCTCTGTGCCAGCAGCTTCGACAGCTCCTACGAGCAGTACTTCGGGCCG	CASSFDSSYEQYF	2	9.375014648460388E-6	39	TCRBV05-04*01	TCRBV05	TCRBV05-04	01				TCRBD01-01*01	TCRBD01	TCRBD01-01	01				TCRBJ02-07*01	TCRBJ02	TCRBJ02-07	01				2	1	2	5	0	0	42	56	57	-1	62	2	In	VDJ
ATCCAGCGCACAGAGCAGCGGGACTCGGCCATGTATCGCTGTGCCAGCAGCTTAGGTCAAAGCTCCTACGAGCAGTACTTCGGGCCG	CASSLGQSSYEQYF	2	9.375014648460388E-6	42	TCRBV07-06*01	TCRBV07	TCRBV07-06	01								TCRBD01,TCRBD02	TCRBD01-01,TCRBD02-01		TCRBJ02-07*01	TCRBJ02	TCRBJ02-07	01				1	2	4	6	3	0	39	55	57	59	62	2	In	VDJ
AGGAGGACTCGGCCGTGTATCTCTGTGCCAGCAGTTATTAAAACCGGGACAGGACCCTTTGCCTCCTACGAGCAGTACTTCGGGCCG		2	9.375014648460388E-6	58	TCRBV07-02*01	TCRBV07	TCRBV07-02	01				TCRBD01-01*01	TCRBD01	TCRBD01-01	01				TCRBJ02-07*01	TCRBJ02	TCRBJ02-07	01				6	11	0	4	9	0	23	34	45	53	62	2	Out	VDJ
CACGCCCTGCAGCCAGAAGACTCAGCCCTGTATCTCTGCGCCAGCAGCCGAGGAGGGGGAGCCTCCTACGAGCAGTACTTCGGGCCG	CASSRGGGASYEQYF	1	4.687507324230194E-6	45	TCRBV04-01*01	TCRBV04	TCRBV04-01	01								TCRBD01,TCRBD02	TCRBD01-01,TCRBD02-01		TCRBJ02-07*01	TCRBJ02	TCRBJ02-07	01				4	4	5	1	3	0	36	49	53	59	62	1	In	VDJ
CTGCAGCCAGAAGACTCAGCCCTGTATCTCTGCGCCAGCAGCCAACCGGCGGTGGGGGTTCCCTCCTACGAGCAGTACTTCGGGCCG	CASSQPAVGVPSYEQYF	1	4.687507324230194E-6	51	TCRBV04-01*01	TCRBV04	TCRBV04-01	01								TCRBD01,TCRBD02	TCRBD01-01,TCRBD02-01		TCRBJ02-07*01	TCRBJ02	TCRBJ02-07	01				2	8	6	1	4	0	30	45	53	58	62	1	In	VDJ
CTGGAGTCCGCCAGCACCAACCAGACATCTATGTACCTCTGTGCCAGCAGTTTACCACTTACCTCCTACGAGCAGTACTTCGGGCCG	CASSLPLTSYEQYF	3	1.4062521972690582E-5	42	TCRBV28-01*01	TCRBV28	TCRBV28-01	01				TCRBD02-01	TCRBD02	TCRBD02-01				01,02	TCRBJ02-07*01	TCRBJ02	TCRBJ02-07	01				2	2	3	10	3	0	39	54	56	59	62	3	In	VDJ
ACAGTGACCAGTGCCCATCCTGAAGACAGCAGCTTCTACATCTGCAGTGCAAACCGGGACACCTCCTACGAGCAGTACTTCGGGCCG	CSANRDTSYEQYF	4	1.8750029296920777E-5	39	TCRBV20	TCRBV20				TCRBV20-01,TCRBV20-or09_02		TCRBD01-01*01	TCRBD01	TCRBD01-01	01				TCRBJ02-07*01	TCRBJ02	TCRBJ02-07	01				6	5	0	6	1	0	42	50	55	61	62	4	In	VDJ
GTGACATCGGCCCAAAAGAACCCGACAGCTTTCTATCTCTGTGCCAGTAGTATAGCATGGGACTCCTACGAGCAGTACTTCGGGCCG	CASSIAWDSYEQYF	5	2.343753662115097E-5	42	TCRBV19-01	TCRBV19	TCRBV19-01				01,02					TCRBD01,TCRBD02	TCRBD01-01,TCRBD02-01		TCRBJ02-07*01	TCRBJ02	TCRBJ02-07	01				1	3	0	8	0	0	39	55	58	-1	62	5	In	VDJ
ACCAGTGCCCATCCTGAAGACAGCAGCTTCTACATCTGCAGTGCTAGAGATGACGACAGGCTATCCTACGAGCAGTACTTCGGGCCG	CSARDDDRLSYEQYF	1	4.687507324230194E-6	45	TCRBV20	TCRBV20				TCRBV20-01,TCRBV20-or09_02		TCRBD01-01*01	TCRBD01	TCRBD01-01	01				TCRBJ02-07*01	TCRBJ02	TCRBJ02-07	01				0	4	2	4	3	1	36	50	54	60	63	1	In	VDJ
GTGAACGCCTTGTTGCTGGGGGACTCGGCCCTGTATCTCTGTGCCAGCAGCCCCTTCAGGTTTGCCTACGAGCAGTACTTCGGGCCG	CASSPFRFAYEQYF	2	9.375014648460388E-6	42	TCRBV05-05*01	TCRBV05	TCRBV05-05	01				TCRBD01-01*01	TCRBD01	TCRBD01-01	01				TCRBJ02-07*01	TCRBJ02	TCRBJ02-07	01				4	5	4	4	4	2	39	51	56	60	64	2	In	VDJ
CACACCCTGCAGCCAGAAGACTCGGCCCTGTATCTCTGTGCCAGCAGCATGCGACAGGGGGATGCCTACGAGCAGTACTTCGGGCCG	CASSMRQGDAYEQYF	1	4.687507324230194E-6	45	TCRBV04-02*01	TCRBV04	TCRBV04-02	01				TCRBD01-01*01	TCRBD01	TCRBD01-01	01				TCRBJ02-07*01	TCRBJ02	TCRBJ02-07	01				5	4	2	1	3	2	36	48	52	61	64	1	In	VDJ
CTGCTGTCGGCTGCTCCCTCCCAGACATCTGTGTACTTCTGTGCCAGCAGTGCAGGGACAGGGGCCTACGAGCAGTACTTCGGGCCG	CASSAGTGAYEQYF	1	4.687507324230194E-6	42	TCRBV06-05*01	TCRBV06	TCRBV06-05	01				TCRBD01-01*01	TCRBD01	TCRBD01-01	01				TCRBJ02-07*01	TCRBJ02	TCRBJ02-07	01				5	3	0	2	0	2	39	51	54	-1	64	1	In	VDJ
CAGCGCACACAGCAGGAGGACTCCGCCGTGTATCTCTGTGCCAGCAGCTCACCCCTACAGGCCGCCTACGAGCAGTACTTCGGGCCG	CASSSPLQAAYEQYF	2	9.375014648460388E-6	45	TCRBV07-08*01	TCRBV07	TCRBV07-08	01				TCRBD01-01*01	TCRBD01	TCRBD01-01	01				TCRBJ02-07*01	TCRBJ02	TCRBJ02-07	01				4	7	3	4	3	2	36	49	56	61	64	2	In	VDJ
GCTCTCTGGAGCTGGGGGACTCAGCTTTGTATTTCTGTGCCAGCAGCACTCTAGCGGGGGCCCGCCTACGAGCAGTACTTCGGGCCG		1	4.687507324230194E-6	46	TCRBV09-01	TCRBV09	TCRBV09-01				01,02	TCRBD02-01*01	TCRBD02	TCRBD02-01	01				TCRBJ02-07*01	TCRBJ02	TCRBJ02-07	01				4	3	4	2	4	2	35	47	50	60	64	1	Out	VDJ
AATGTGAACGCCTTGTTGCTGGGGGACTCGGCCCTCTATCTCTGTGCCAGCAGCTTGAACCTAGCCTACGAGCAGTACTTCGGGCCG	CASSLNLAYEQYF	2	9.375014648460388E-6	39	TCRBV05-06*01	TCRBV05	TCRBV05-06	01				TCRBD02-01	TCRBD02	TCRBD02-01				01,02	TCRBJ02-07*01	TCRBJ02	TCRBJ02-07	01				1	3	4	8	0	2	42	57	60	-1	64	2	In	VDJ
TCAGAACCCAGGGACTCAGCTGTGTACTTCTGTGCCAGCAGTTTAGCGATGGGACTAGCGGGGCCCTACGAGCAGTACTTCGGGCCG	CASSLAMGLAGPYEQYF	1	4.687507324230194E-6	51	TCRBV12	TCRBV12				TCRBV12-03,TCRBV12-04		TCRBD02-01*01	TCRBD02	TCRBD02-01	01				TCRBJ02-07*01	TCRBJ02	TCRBJ02-07	01				0	3	0	3	1	2	30	47	50	63	64	1	In	VDJ
CACTCTGTAGTCTGCTGCCTCCTCCCAGACATCTGTATATTTCTGCGCCAGCAGATACAGGGGCCCTACGAGCAGTACTTCGGGCCG		3	1.4062521972690582E-5	38	TCRBV10-01	TCRBV10	TCRBV10-01				01,02	TCRBD01-01*01	TCRBD01	TCRBD01-01	01				TCRBJ02-07*01	TCRBJ02	TCRBJ02-07	01				6	2	3	2	1	2	43	54	56	63	64	3	Out	VDJ
CCTCAGAACCGGGAGACACGGCACTGTATCTCTGCGCCAGCAGTCAACCAGGGGTGAGGCAGGCCCTACGAGCAGTACTTCGGGCCG		2	9.375014648460388E-6	49	TCRBV23-01*01	TCRBV23	TCRBV23-01	01				TCRBD01-01*01	TCRBD01	TCRBD01-01	01				TCRBJ02-07*01	TCRBJ02	TCRBJ02-07	01				2	1	4	2	10	2	32	47	48	54	64	2	Out	VDJ
CAACATGAGCCCTGAAGACAGCAGCATATATCTCTGCAGCGCCTGAACCAAACGGCAGGGGCGCCCTACGAGCAGTACTTCGGGCCG		1	4.687507324230194E-6	47	TCRBV29-01*01	TCRBV29	TCRBV29-01	01				TCRBD01-01*01	TCRBD01	TCRBD01-01	01				TCRBJ02-07*01	TCRBJ02	TCRBJ02-07	01				7	14	4	2	3	2	34	41	55	61	64	1	Out	VDJ
AGGCTGCTGTCGGCTGCTCCCTCCCAGACATCTGTGTACTTCTGTGCCAGCAGTCCCCGGACGCCCTACGAGCAGTACTTCGGGCCG	CASSPRTPYEQYF	1	4.687507324230194E-6	39	TCRBV06-05*01	TCRBV06	TCRBV06-05	01								TCRBD01,TCRBD02	TCRBD01-01,TCRBD02-01		TCRBJ02-07*01	TCRBJ02	TCRBJ02-07	01				5	4	1	7	2	2	42	54	58	62	64	1	In	VDJ
CTCAGGCTGCTGTCGGCTGCTCCCTCCCAGACATCTGTGTACTTCTGTGCCAGCAGTTTGGGACCCTACGAGCAGTACTTCGGGCCG	CASSLGPYEQYF	1	4.687507324230194E-6	36	TCRBV06-05*01	TCRBV06	TCRBV06-05	01								TCRBD01,TCRBD02	TCRBD01-01,TCRBD02-01		TCRBJ02-07*01	TCRBJ02	TCRBJ02-07	01				4	1	0	7	0	2	45	58	59	-1	64	1	In	VDJ
AATGTGAGCACCTTGGAGCTGGGGGACTCGGCCCTTTATCTTTGCGCCAGCAGCTTGGAAGGTACCTACGAGCAGTACTTCGGGCCG	CASSLEGTYEQYF	2	9.375014648460388E-6	39	TCRBV05-01*01	TCRBV05	TCRBV05-01	01								TCRBD01,TCRBD02	TCRBD01-01,TCRBD02-01		TCRBJ02-07*01	TCRBJ02	TCRBJ02-07	01				0	1	5	4	2	2	42	58	59	62	64	2	In	VDJ
ATCCAGCCTGCAGAGCTTGGGGACTCGGCCGTGTATCTCTGTGCCAGCAGCTTAGACCCTAATACCTACGAGCAGTACTTCGGGCCG	CASSLDPNTYEQYF	6	2.8125043945381164E-5	42	TCRBV11-03*01	TCRBV11	TCRBV11-03	01				TCRBD02-01	TCRBD02	TCRBD02-01				01,02	TCRBJ02-07*01	TCRBJ02	TCRBJ02-07	01				0	2	4	9	3	2	39	56	58	61	64	6	In	VDJ
GGCTGCTCCCTCCCAAACATCTGTGTACTTCTGTGCCAGCAGTCCAGGGACAGGGGAGGGCTAACCTACGAGCAGTACTTCGGGCCG		2	9.375014648460388E-6	50	TCRBV06	TCRBV06				TCRBV06-02,TCRBV06-03		TCRBD01-01*01	TCRBD01	TCRBD01-01	01				TCRBJ02-07*01	TCRBJ02	TCRBJ02-07	01				5	3	0	2	8	2	31	43	46	56	64	2	Out	VDJ
CTGCAGCCAGAAGACTCAGCCCTGTATCTCTGCGCCAGCAGCCCATCGGCCCCAGCGGTGCCAACCTACGAGCAGTACTTCGGGCCG	CASSPSAPAVPTYEQYF	1	4.687507324230194E-6	51	TCRBV04-01*01	TCRBV04	TCRBV04-01	01				TCRBD02-01	TCRBD02	TCRBD02-01				01,02	TCRBJ02-07*01	TCRBJ02	TCRBJ02-07	01				4	10	6	5	6	2	30	43	53	58	64	1	In	VDJ
ACTCTGGAGTCCGCTACCAGCTCCCAGACATCTGTGTACTTCTGTGCCATCAGTGGGACAGGGTACTACGAGCAGTACTTCGGGCCG	CAISGTGYYEQYF	2	9.375014648460388E-6	39	TCRBV10-03*01	TCRBV10	TCRBV10-03	01				TCRBD01-01*01	TCRBD01	TCRBD01-01	01				TCRBJ02-07*01	TCRBJ02	TCRBJ02-07	01				4	0	1	3	2	3	42	-1	55	63	65	2	In	VDJ
GTGAGCACCTTGGAGCTGGGGGACTCGGCCCTTTATCTTTGCGCCAGCAGCTTGACAACAGGGGACTACGAGCAGTACTTCGGGCCG	CASSLTTGDYEQYF	2	9.375014648460388E-6	42	TCRBV05-01*01	TCRBV05	TCRBV05-01	01				TCRBD01-01*01	TCRBD01	TCRBD01-01	01				TCRBJ02-07*01	TCRBJ02	TCRBJ02-07	01				1	3	3	2	1	3	39	54	57	64	65	2	In	VDJ
GTGACATCGGCCCAAAAGAACCCGACAGCTTTCTATCTCTGTGCCAGTAGTCCCCGACAGGCTAACTACGAGCAGTACTTCGGGCCG	CASSPRQANYEQYF	8	3.7500058593841554E-5	42	TCRBV19-01	TCRBV19	TCRBV19-01				01,02	TCRBD01-01*01	TCRBD01	TCRBD01-01	01				TCRBJ02-07*01	TCRBJ02	TCRBJ02-07	01				5	4	2	4	4	3	39	51	55	61	65	8	In	VDJ
CAGCCCTCAGAACCCAGGGACTCAGCTGTGTACTTCTGTGCCAGCAACAGACGACAGGGGGCAAACTACGAGCAGTACTTCGGGCCG	CASNRRQGANYEQYF	1	4.687507324230194E-6	45	TCRBV12	TCRBV12				TCRBV12-03,TCRBV12-04		TCRBD01-01*01	TCRBD01	TCRBD01-01	01				TCRBJ02-07*01	TCRBJ02	TCRBJ02-07	01				7	6	2	0	3	3	36	46	52	62	65	1	In	VDJ
CTGCTGGGGTTGGAGTCGGCTGCTCCCTCCCAAACATCTGTGTACTTCTGTGCCAGCAGTCCCGGATACGAGCAGTACTTCGGGCCG	CASSPGYEQYF	2	9.375014648460388E-6	33	TCRBV06	TCRBV06				TCRBV06-02,TCRBV06-03						TCRBD01,TCRBD02	TCRBD01-01,TCRBD02-01		TCRBJ02-07*01	TCRBJ02	TCRBJ02-07	01				5	3	1	8	0	4	48	60	63	-1	66	2	In	VDJ
CTACACACCCTGCAGCCAGAAGACTCGGCCCTGTATCTCTGCGCCAGCAGCCAAGGGGACAGGTAATACGAGCAGTACTTCGGGCCG	CASSQGDR*YEQYF	1	4.687507324230194E-6	42	TCRBV04-03*01	TCRBV04	TCRBV04-03	01				TCRBD01-01*01	TCRBD01	TCRBD01-01	01				TCRBJ02-07*01	TCRBJ02	TCRBJ02-07	01				1	0	0	4	3	4	39	-1	55	63	66	1	Stop	VDJ
CTGTCGGCTGCTCCCTCCCAGACATCTGTGTACTTCTGTGCCAGCAGCAACCGCGGGGACAGGGGTGACGAGCAGTACTTCGGGCCG	CASSNRGDRGDEQYF	1	4.687507324230194E-6	45	TCRBV06-05*01	TCRBV06	TCRBV06-05	01				TCRBD01-01*01	TCRBD01	TCRBD01-01	01				TCRBJ02-07*01	TCRBJ02	TCRBJ02-07	01				6	8	0	2	2	5	36	47	55	65	67	1	In	VDJ
AACCTGAGCTCTCTGGAGCTGGGGGACTCAGCTTTGTATTTCTGTGCCAGCAGCCCCCGGAGCAGTGACGAGCAGTACTTCGGGCCG	CASSPRSSDEQYF	1	4.687507324230194E-6	39	TCRBV09-01	TCRBV09	TCRBV09-01				01,02	TCRBD02-01*02	TCRBD02	TCRBD02-01	02				TCRBJ02-07*01	TCRBJ02	TCRBJ02-07	01				4	4	10	2	5	5	42	54	58	62	67	1	In	VDJ
ATCCGCTCACCAGGCCTGGGGGACGCAGCCATGTACCTGTGTGCCACCAGCAGAGGGACGAGGGTGGACGAGCAGTACTTCGGGCCG	CATSRGTRVDEQYF	1	4.687507324230194E-6	42	TCRBV15-01*01	TCRBV15	TCRBV15-01	01				TCRBD02-01*02	TCRBD02	TCRBD02-01	02				TCRBJ02-07*01	TCRBJ02	TCRBJ02-07	01				1	4	11	0	3	5	39	55	59	64	67	1	In	VDJ
GTCCACTCTGACAGTGACCAGTGCCCATCCTGAAGACAGCAGCTTCTACATCTGCAGTGCTAGGGGGACGAGCAGTACTTCGGGCCG		1	4.687507324230194E-6	29	TCRBV20-01*01	TCRBV20	TCRBV20-01	01								TCRBD01,TCRBD02	TCRBD01-01,TCRBD02-01		TCRBJ02-07*01	TCRBJ02	TCRBJ02-07	01				3	0	6	2	0	5	52	-1	63	-1	67	1	Out	VDJ
AGTGCCCATCCTGAAGACAGCAGCTTCTACATCTGCAGTGCTAGGTTTCGTTTGTACAGCACCGGGGACGAGCAGTACTTCGGGCCG	CSARFRLYSTGDEQYF	1	4.687507324230194E-6	48	TCRBV20	TCRBV20				TCRBV20-01,TCRBV20-or09_02		TCRBD02-01*01	TCRBD02	TCRBD02-01	01				TCRBJ02-07*01	TCRBJ02	TCRBJ02-07	01				3	18	8	3	0	5	33	44	62	-1	67	1	In	VDJ
GTGCAGCCTGCAGAACTGGAGGATTCTGGAGTTTATTTCTGTGCCAGCAGCCTCTTAGGGGCCGTCGACGAGCAGTACTTCGGGCCG	CASSLLGAVDEQYF	1	4.687507324230194E-6	42	TCRBV14-01*01	TCRBV14	TCRBV14-01	01				TCRBD01-01*01	TCRBD01	TCRBD01-01	01				TCRBJ02-07*01	TCRBJ02	TCRBJ02-07	01				4	4	5	2	6	5	39	52	56	61	67	1	In	VDJ
AATTCCCTGGAGCTTGGTGACTCTGCTGTGTATTTCTGTGCCAGCAGCCTCAAACAGGGGATGCTCGACGAGCAGTACTTCGGGCCG	CASSLKQGMLDEQYF	2	9.375014648460388E-6	45	TCRBV03	TCRBV03				TCRBV03-01,TCRBV03-02		TCRBD01-01*01	TCRBD01	TCRBD01-01	01				TCRBJ02-07*01	TCRBJ02	TCRBJ02-07	01				4	4	3	2	7	5	36	49	53	60	67	2	In	VDJ
AGCTCTCTGGAGCTGGGGGACTCAGCTTTGTATTTCTGTGCCAGCAGCCCCTCGGGGGGTCGGGCCGACGAGCAGTACTTCGGGCCG	CASSPSGGRADEQYF	1	4.687507324230194E-6	45	TCRBV09-01	TCRBV09	TCRBV09-01				01,02	TCRBD02-01*01	TCRBD02	TCRBD02-01	01				TCRBJ02-07*01	TCRBJ02	TCRBJ02-07	01				4	4	8	1	8	5	36	48	52	59	67	1	In	VDJ
CAGCCCTCAGAACCCAGGGACTCAGCTGTGTACTTCTGTGCCAGCAGTTTACCGGCGGGGGGAGCCCACGAGCAGTACTTCGGGCCG	CASSLPAGGAHEQYF	1	4.687507324230194E-6	45	TCRBV12	TCRBV12				TCRBV12-03,TCRBV12-04		TCRBD02-01*01	TCRBD02	TCRBD02-01	01				TCRBJ02-07*01	TCRBJ02	TCRBJ02-07	01				2	3	7	1	5	5	36	51	54	62	67	1	In	VDJ
AACGCCTTGGAGCTGGACGACTCGGCCCTGTATCTCTGTGCCAGCAGCAGCCCATGGACAGGGCAGAACGAGCAGTACTTCGGGCCG	CASSSPWTGQNEQYF	7	3.281255126961136E-5	45	TCRBV05-04*01	TCRBV05	TCRBV05-04	01				TCRBD01-01*01	TCRBD01	TCRBD01-01	01				TCRBJ02-07*01	TCRBJ02	TCRBJ02-07	01				4	7	1	3	4	5	36	48	55	63	67	7	In	VDJ
CCCCTGACCCTGGAGTCTGCCAGGCCCTCACATACCTCTCAGTACCTCTGTGCCAGCAGTGACCAGAACGAGCAGTACTTCGGGCCG	CASSDQNEQYF	1	4.687507324230194E-6	33	TCRBV25-01*01	TCRBV25	TCRBV25-01	01				TCRBD01-01*01	TCRBD01	TCRBD01-01	01				TCRBJ02-07*01	TCRBJ02	TCRBJ02-07	01				3	1	4	5	1	5	48	62	63	66	67	1	In	VDJ
CGGTCCACAAAGCTGGAGGACTCAGCCATGTACTTCTGTGCCAGCAGAGGGACTAGCGGGGATCGCAACGAGCAGTACTTCGGGCCG	CASRGTSGDRNEQYF	2	9.375014648460388E-6	45	TCRBV02-01*01	TCRBV02	TCRBV02-01	01				TCRBD02-01*01	TCRBD02	TCRBD02-01	01				TCRBJ02-07*01	TCRBJ02	TCRBJ02-07	01				6	1	0	3	6	5	36	47	48	61	67	2	In	VDJ
CTGAATGTGAACGCCTTGTTGCTGGGGGACTCGGCCCTCTATCTCTGTGCCAGCAGCTTGGGTGGGGGCCAGCAGTACTTCGGGCCG	CASSLGGGQQYF	1	4.687507324230194E-6	36	TCRBV05-06*01	TCRBV05	TCRBV05-06	01				TCRBD01-01*01	TCRBD01	TCRBD01-01	01				TCRBJ02-07*01	TCRBJ02	TCRBJ02-07	01				0	2	6	0	1	8	45	61	63	69	70	1	In	VDJ
ATTCTGGAGTCCGCCAGCACCAACCAGACATCTATGTACCTCTGTGCCAGCAGTTTGCGACAGGGGTATAAGCAGTACTTCGGGCCG	CASSLRQGYKQYF	8	3.7500058593841554E-5	39	TCRBV28-01*01	TCRBV28	TCRBV28-01	01				TCRBD01-01*01	TCRBD01	TCRBD01-01	01				TCRBJ02-07*01	TCRBJ02	TCRBJ02-07	01				3	2	2	2	4	8	42	56	58	66	70	8	In	VDJ
TTTCCCGCTCAGGCTGGAGTTGGCTGCTCCCTCCCAGACATCTGTGTACTTCTGTGCCAGCAGGGGCGGGACAAGTACTTCGGGCCG		1	4.687507324230194E-6	29	TCRBV06-06	TCRBV06	TCRBV06-06				01,02					TCRBD01,TCRBD02	TCRBD01-01,TCRBD02-01		TCRBJ02-07*01	TCRBJ02	TCRBJ02-07	01				6	4	0	6	0	11	52	63	67	-1	73	1	Out	VDJ
AAGATCCAGCCCTCAGAACCCAGGGACTCAGCTGTGTACTTCTGTGCCAGCAGTTTGCAGGTTGGAAACACCATATATTTTGGAGAG	CASSLQVGNTIYF	2	9.375014648460388E-6	39	TCRBV12	TCRBV12				TCRBV12-03,TCRBV12-04		TCRBD01-01*01	TCRBD01	TCRBD01-01	01				TCRBJ01-03*01	TCRBJ01	TCRBJ01-03	01				3	1	4	4	1	3	42	56	57	61	62	2	In	VDJ
CCAGGCCTGGGGGACGCAGCCATGTACCTGTGTGCCACCAGCACCAGGACAGGGACAAGTTCTGGAAACACCATATATTTTGGAGAG	CATSTRTGTSSGNTIYF	7	3.281255126961136E-5	51	TCRBV15-01*01	TCRBV15	TCRBV15-01	01				TCRBD01-01*01	TCRBD01	TCRBD01-01	01				TCRBJ01-03*01	TCRBJ01	TCRBJ01-03	01				4	3	1	3	6	1	30	43	46	54	60	7	In	VDJ
TCCGCTACCAGCTCCCAGACATCTGTGTACTTCTGTGCCAGCAGTCCCTTCTCGACAGGCTCTGGAAACACCATATATTTTGGAGAG	CASSPFSTGSGNTIYF	5	2.343753662115097E-5	48	TCRBV10-03*01	TCRBV10	TCRBV10-03	01				TCRBD01-01*01	TCRBD01	TCRBD01-01	01				TCRBJ01-03*01	TCRBJ01	TCRBJ01-03	01				5	8	2	4	0	0	33	45	53	-1	59	5	In	VDJ
GCCAGCACCAACCAGACATCTATGTACCTCTGTGCCAGCAGTCCAGGTTTTCGAGTCCGCTCTGGAAACACCATATATTTTGGAGAG	CASSPGFRVRSGNTIYF	13	6.0937595214992524E-5	51	TCRBV28-01*01	TCRBV28	TCRBV28-01	01				TCRBD01-01*01	TCRBD01	TCRBD01-01	01				TCRBJ01-03*01	TCRBJ01	TCRBJ01-03	01				5	1	4	4	12	0	30	42	43	47	59	13	In	VDJ
CGCACACAGCAGGAGGACTCGGCCGTGTATCTCTGTGCCAGCAGCAGAGAGTTCGGGGCTGCTGGAAACACCATATATTTTGGAGAG	CASSREFGAAGNTIYF	2	9.375014648460388E-6	48	TCRBV07-02*01	TCRBV07	TCRBV07-02	01								TCRBD01,TCRBD02	TCRBD01-01,TCRBD02-01		TCRBJ01-03*01	TCRBJ01	TCRBJ01-03	01				5	9	7	0	2	2	33	45	54	59	61	2	In	VDJ
CACACCCTGCAGCCAGAAGACTCGGCCCTGTATCTCTGCGCCAGCAGCCAGAGTGGGACATTCGGAAACACCATATATTTTGGAGAG	CASSQSGTFGNTIYF	1	4.687507324230194E-6	45	TCRBV04-03*01	TCRBV04	TCRBV04-03	01				TCRBD01-01*01	TCRBD01	TCRBD01-01	01				TCRBJ01-03*01	TCRBJ01	TCRBJ01-03	01				3	4	0	6	3	4	36	50	54	60	63	1	In	VDJ
GTGAGCAACATGAGCCCTGAAGACAGCAGCATATATCTCTGCAGCGTTGAGACGGCCCAGAAAGGAAACACCATATATTTTGGAGAG	CSVETAQKGNTIYF	1	4.687507324230194E-6	42	TCRBV29-01*01	TCRBV29	TCRBV29-01	01								TCRBD01,TCRBD02	TCRBD01-01,TCRBD02-01		TCRBJ01-03*01	TCRBJ01	TCRBJ01-03	01				3	0	2	7	10	4	39	-1	50	53	63	1	In	VDJ
CAGCGCACACAGCAGGAGGACTCGGCCGTGTATCTCTGTGCCAGCAGACGTACAGGGTCTGGGGCCAACGTCCTGACTTTCGGGGCC	CASRRTGSGANVLTF	2	9.375014648460388E-6	45	TCRBV07-02*01	TCRBV07	TCRBV07-02	01				TCRBD01-01*01	TCRBD01	TCRBD01-01	01				TCRBJ02-06*01	TCRBJ02	TCRBJ02-06	01				6	4	3	3	0	1	36	47	51	-1	57	2	In	VDJ
GTGACCAGTGCCCATCCTGAAGACAGCAGCTTCTACATCTGCAGTGCCTTACACCACTCTGGGGCCAACGTCCTGACTTTCGGGGCC	CSALHHSGANVLTF	1	4.687507324230194E-6	42	TCRBV20	TCRBV20				TCRBV20-01,TCRBV20-or09_02		TCRBD01-01*01	TCRBD01	TCRBD01-01	01				TCRBJ02-06*01	TCRBJ02	TCRBJ02-06	01				6	3	3	6	3	0	39	47	50	53	56	1	In	VDJ
GCTCCCTCCCAGACATCTGTGTACTTCTGTGCCAGCAGCCTCCGGGGGACAGGGGCATCTGGGGCCAACGTCCTGACTTTCGGGGCC	CASSLRGTGASGANVLTF	3	1.4062521972690582E-5	54	TCRBV06	TCRBV06				TCRBV06-01,TCRBV06-05,TCRBV06-06		TCRBD01-01*01	TCRBD01	TCRBD01-01	01				TCRBJ02-06*01	TCRBJ02	TCRBJ02-06	01				6	7	0	2	2	1	27	38	45	55	57	3	In	VDJ
CCGGTCCACAAAGCTGGAGGACTCAGCCATGTACTTCTGTGCCAGCAGCCGATACAAAGTCGGGCCAACGTCCTGACTTTCGGGGCC		2	9.375014648460388E-6	44	TCRBV02-01*01	TCRBV02	TCRBV02-01	01				TCRBD01-01*01	TCRBD01	TCRBD01-01	01				TCRBJ02-06*01	TCRBJ02	TCRBJ02-06	01				6	5	3	6	5	5	37	48	53	56	61	2	Out	VDJ
ACAGTGACCAGTGCCCATCCTGAAGACAGCAGCTTCTACATCTGCAGTGCTAGAGACCCAGAGTTTGTAGGGTGGTCCTTCGGCGCC	CSARDPEFVGWSF	2	9.375014648460388E-6	39	TCRBV20	TCRBV20				TCRBV20-01,TCRBV20-or09_02						TCRBD01,TCRBD02	TCRBD01-01,TCRBD02-01		TCRBJ02-04*01	TCRBJ02	TCRBJ02-04	01				0	12	5	3	5	18	42	56	68	72	77	2	In	VDJ
CTGAAGATCCAGCCCTCAGAACCCAGGGACTCAGCTGTGTACTTCTGTGCCAGCAGTTTTGGGCACAACATTCAGTACTTCGGCGCC	CASSFGHNIQYF	2	9.375014648460388E-6	36	TCRBV12	TCRBV12				TCRBV12-03,TCRBV12-04		TCRBD01-01*01	TCRBD01	TCRBD01-01	01				TCRBJ02-04*01	TCRBJ02	TCRBJ02-04	01				3	1	8	0	2	7	45	59	60	64	66	2	In	VDJ
AGTGCCCATCCTGAAGACAGCAGCTTCTACATCTGCAGTGCTAGAGACCCGGGACAGGGGTCCAAAAACATTCAGTACTTCGGCGCC	CSARDPGQGSKNIQYF	2	9.375014648460388E-6	48	TCRBV20	TCRBV20				TCRBV20-01,TCRBV20-or09_02		TCRBD01-01*01	TCRBD01	TCRBD01-01	01				TCRBJ02-04*01	TCRBJ02	TCRBJ02-04	01				0	3	0	2	1	2	33	47	50	60	61	2	In	VDJ
CCCAGCCCCAACCAGACCTCTCTGTACTTCTGTGCCAGCAGTAACCTAGCGGGGGGGCCGGCCAAAAACATTCAGTACTTCGGCGCC	CASSNLAGGPAKNIQYF	3	1.4062521972690582E-5	51	TCRBV27-01*01	TCRBV27	TCRBV27-01	01				TCRBD02-01*01	TCRBD02	TCRBD02-01	01				TCRBJ02-04*01	TCRBJ02	TCRBJ02-04	01				5	3	4	0	3	1	30	42	45	57	60	3	In	VDJ
AGCTGGGGGACTCGGCCCTTTATCTTTGCGCCAGCAGCTCATGGACAGGGGTCAACCCTAGCCAAAAACATTCAGTACTTCGGCGCC		6	2.8125043945381164E-5	55	TCRBV05-01*01	TCRBV05	TCRBV05-01	01				TCRBD01-01*01	TCRBD01	TCRBD01-01	01				TCRBJ02-04*01	TCRBJ02	TCRBJ02-04	01				3	3	1	2	8	0	26	39	42	51	59	6	Out	VDJ
GAGTCCGCCAGCACCAACCAGACATCTATGTACCTCTGTGCCAGCTCCACCGGCGAAATAGCCAAAAACATTCAGTACTTCGGCGCC	CASSTGEIAKNIQYF	10	4.687507324230194E-5	45	TCRBV28-01*01	TCRBV28	TCRBV28-01	01								TCRBD01,TCRBD02	TCRBD01-01,TCRBD02-01		TCRBJ02-04*01	TCRBJ02	TCRBJ02-04	01				8	6	9	0	5	0	36	45	51	54	59	10	In	VDJ
TCTGCCAGGCCCTCACATACCTCTCAGTACCTCTGTGCCAGCAGTGAGGCAGGGCAACGTTTCGGTTCACCCCTCCACTTTGGGAAC	CASSEAGQRFGSPLHF	1	4.687507324230194E-6	48	TCRBV25-01*01	TCRBV25	TCRBV25-01	01				TCRBD01-01*01	TCRBD01	TCRBD01-01	01				TCRBJ01-06*01	TCRBJ01	TCRBJ01-06	01				3	2	4	3	11	9	33	47	49	54	65	1	In	VDJ
ACTCTGAAGATCCGGTCCACAAAGCTGGAGGACTCAGCCATGTACTTCTGTGCCAGCAGTGGGAGTTCACCCCTCCACTTTGGGAAC	CASSGSSPLHF	2	9.375014648460388E-6	33	TCRBV02-01*01	TCRBV02	TCRBV02-01	01				TCRBD02-01*02	TCRBD02	TCRBD02-01	02				TCRBJ01-06*01	TCRBJ01	TCRBJ01-06	01				4	0	10	2	0	9	48	-1	61	-1	65	2	In	VDJ
ATCCTGGAGTCGCCCAGCCCCAACCAGACCTCTCTGTACTTCTGTGCCAGCCGAAACCTTTATGATTCACCCCTCCACTTTGGGAAC	CASRNLYDSPLHF	2	9.375014648460388E-6	39	TCRBV27-01*01	TCRBV27	TCRBV27-01	01								TCRBD01,TCRBD02	TCRBD01-01,TCRBD02-01		TCRBJ01-06*01	TCRBJ01	TCRBJ01-06	01				8	1	2	8	10	8	42	51	52	54	64	2	In	VDJ
CCCTCCCAGACATCTGTGTACTTCTGTGCCAGCACCAGAAAGGTCAGGACCGGGACCGGACGCCATTCACCCCTCCACTTTGGGAAC	CASTRKVRTGTGRHSPLHF	2	9.375014648460388E-6	57	TCRBV06	TCRBV06				TCRBV06-01,TCRBV06-05,TCRBV06-06						TCRBD01,TCRBD02	TCRBD01-01,TCRBD02-01		TCRBJ01-06*01	TCRBJ01	TCRBJ01-06	01				7	17	0	7	8	8	24	34	51	56	64	2	In	VDJ
GGTAGTGCGAGGAGATTCGGCAGCTTATTTCTGTGCCAGCTCACCAGGGACAGGGGGCATGGTAATTCACCCCTCCACTTTGGGAAC		6	2.8125043945381164E-5	50	TCRBV18-01*01	TCRBV18	TCRBV18-01	01				TCRBD01-01*01	TCRBD01	TCRBD01-01	01				TCRBJ01-06*01	TCRBJ01	TCRBJ01-06	01				2	0	0	0	4	6	31	-1	46	58	62	6	Out	VDJ
CTGAGCTCTCTGGAGCTGGGGGACTCAGCTTTGTATTTCTGTGCCAGCAGCGTAGGTTTGGGTAATTCACCCCTCCACTTTGGGAAC	CASSVGLGNSPLHF	1	4.687507324230194E-6	42	TCRBV09-01	TCRBV09	TCRBV09-01				01,02					TCRBD01,TCRBD02	TCRBD01-01,TCRBD02-01		TCRBJ01-06*01	TCRBJ01	TCRBJ01-06	01				0	4	0	9	0	6	39	55	59	-1	62	1	In	VDJ
CGCACACAGCAGGAGGACTCGGCCGTGTATCTCTGTGCCAGCAGCTTAGTCCCGGGTGGGTCTAATTCACCCCTCCACTTTGGGAAC	CASSLVPGGSNSPLHF	2	9.375014648460388E-6	48	TCRBV07-02*01	TCRBV07	TCRBV07-02	01				TCRBD02-01	TCRBD02	TCRBD02-01				01,02	TCRBJ01-06*01	TCRBJ01	TCRBJ01-06	01				1	3	8	4	6	6	33	49	52	56	62	2	In	VDJ
GTGAACGCCTTGTTGCTGGGGGACTCGGCCCTCTATCTCTGTGCCAGCACCCTCTTTAAGCCTAATTCACCCCTCCACTTTGGGAAC	CASTLFKPNSPLHF	1	4.687507324230194E-6	42	TCRBV05-06*01	TCRBV05	TCRBV05-06	01				TCRBD02-01	TCRBD02	TCRBD02-01				01,02	TCRBJ01-06*01	TCRBJ01	TCRBJ01-06	01				6	9	6	7	1	6	39	49	58	61	62	1	In	VDJ
CTGTCGGCTGCTCCCTCCCAGACATCTGTGTACTTCTGTGCCAGCATGAGGTCGGATTCCTATAATTCACCCCTCCACTTTGGGAAC	CASMRSDSYNSPLHF	2	9.375014648460388E-6	45	TCRBV06-05*01	TCRBV06	TCRBV06-05	01				TCRBD02-01*02	TCRBD02	TCRBD02-01	02				TCRBJ01-06*01	TCRBJ01	TCRBJ01-06	01				7	1	11	1	6	1	36	46	47	51	57	2	In	VDJ
ACCCTGCAGCCAGAAGACTCGGCCCTGTATCTCTGCGCCAGCAGCCCGGACAGGGGCTCCTATAATTCACCCCTCCACTTTGGGAAC	CASSPDRGSYNSPLHF	1	4.687507324230194E-6	48	TCRBV04-03*01	TCRBV04	TCRBV04-03	01				TCRBD01-01*01	TCRBD01	TCRBD01-01	01				TCRBJ01-06*01	TCRBJ01	TCRBJ01-06	01				4	1	1	2	0	0	33	46	47	-1	56	1	In	VDJ
GAGTCCGCCAGCACCAACCAGACATCTATGTACCTCTGTGCCAGCAAGGGTGGGAGCTCCTATAATTCACCCCTCCACTTTGGGAAC	CASKGGSSYNSPLHF	8	3.7500058593841554E-5	45	TCRBV28-01*01	TCRBV28	TCRBV28-01	01				TCRBD02-01*02	TCRBD02	TCRBD02-01	02				TCRBJ01-06*01	TCRBJ01	TCRBJ01-06	01				7	5	9	2	0	0	36	46	51	-1	56	8	In	VDJ
GTGAACGCCTTGGAGCTGGACGACTCGGCCCTGTATCTCTGTGCCAGCAGCTCCAACCCCTATAATTCACCCCTCCACTTTGGGAAC	CASSSNPYNSPLHF	2	9.375014648460388E-6	42	TCRBV05-04*01	TCRBV05	TCRBV05-04	01								TCRBD01,TCRBD02	TCRBD01-01,TCRBD02-01		TCRBJ01-06*01	TCRBJ01	TCRBJ01-06	01				3	3	3	7	1	2	39	52	55	57	58	2	In	VDJ
CTGCAGCCAGAAGACTCAGCCCTGTATCTCTGCGCCAGCAGCCATGCCTTGGACAGGGACTATAATTCACCCCTCCACTTTGGGAAC	CASSHALDRDYNSPLHF	1	4.687507324230194E-6	51	TCRBV04-01*01	TCRBV04	TCRBV04-01	01				TCRBD01-01*01	TCRBD01	TCRBD01-01	01				TCRBJ01-06*01	TCRBJ01	TCRBJ01-06	01				3	6	1	3	1	3	30	44	50	58	59	1	In	VDJ
TCCCTGGAGCTTGGTGACTCTGCTGTGTATTTCTGTGCCAGCAGCCATATTCGGGGAAGTGATAATTCACCCCTCCACTTTGGGAAC	CASSHIRGSDNSPLHF	2	9.375014648460388E-6	48	TCRBV03	TCRBV03				TCRBV03-01,TCRBV03-02		TCRBD02-01*01	TCRBD02	TCRBD02-01	01				TCRBJ01-06*01	TCRBJ01	TCRBJ01-06	01				3	4	8	3	5	5	33	47	51	56	61	2	In	VDJ
CTGGAGTCGCCCAGCCCCAACCAGACCTCTCTGTACTTCTGTGCCAGCAGAACAGGGTTGCATAATTCACCCCTCCACTTTGGGAAC	CASRTGLHNSPLHF	2	9.375014648460388E-6	42	TCRBV27-01*01	TCRBV27	TCRBV27-01	01				TCRBD01-01*01	TCRBD01	TCRBD01-01	01				TCRBJ01-06*01	TCRBJ01	TCRBJ01-06	01				6	1	3	3	4	5	39	50	51	57	61	2	In	VDJ
GCCCTGCAGCCAGAAGACTCAGCCCTGTATCTCTGCGCCAGCAGCCAAGACCACAGGGGTTGGAATTCACCCCTCCACTTTGGGAAC	CASSQDHRGWNSPLHF	1	4.687507324230194E-6	48	TCRBV04-01*01	TCRBV04	TCRBV04-01	01				TCRBD01-01*01	TCRBD01	TCRBD01-01	01				TCRBJ01-06*01	TCRBJ01	TCRBJ01-06	01				0	2	3	2	4	7	33	50	52	59	63	1	In	VDJ
ACCCTGCAGCCAGAAGACTCGGCCCTGTATCTCTGCGCCAGCAGCCAAGATAAAGGGGCATGGAATTCACCCCTCCACTTTGGGAAC	CASSQDKGAWNSPLHF	1	4.687507324230194E-6	48	TCRBV04-03*01	TCRBV04	TCRBV04-03	01				TCRBD01-01*01	TCRBD01	TCRBD01-01	01				TCRBJ01-06*01	TCRBJ01	TCRBJ01-06	01				0	3	5	2	5	7	33	50	53	58	63	1	In	VDJ
CTGGAGCTTGGTGACTCTGCTGTGTATTTCTGTGCCAGCAGCCAAGACCCCGGGACAGGGGGGAATTCACCCCTCCACTTTGGGAAC	CASSQDPGTGGNSPLHF	2	9.375014648460388E-6	51	TCRBV03	TCRBV03				TCRBV03-01,TCRBV03-02		TCRBD01-01*01	TCRBD01	TCRBD01-01	01				TCRBJ01-06*01	TCRBJ01	TCRBJ01-06	01				0	4	0	1	1	7	30	47	51	62	63	2	In	VDJ
AGTGCCCATCCTGAAGACAGCAGCTTCTACATCTGCAGTGCTAGAGATCCCCGCAGTGGTAGGAATTCACCCCTCCACTTTGGGAAC	CSARDPRSGRNSPLHF	1	4.687507324230194E-6	48	TCRBV20	TCRBV20				TCRBV20-01,TCRBV20-or09_02						TCRBD01,TCRBD02	TCRBD01-01,TCRBD02-01		TCRBJ01-06*01	TCRBJ01	TCRBJ01-06	01				0	6	4	5	7	7	33	47	53	56	63	1	In	VDJ
CTTTCCTCTCACTGTGACATCGGCCCAAAAGAACCCGACAGCTTTCTATCTCTGTCGGGTCCGAATTCACCCCTCCACTTTGGGAAC		3	1.4062521972690582E-5	29	TCRBV19-01	TCRBV19	TCRBV19-01				01,02	TCRBD02-01	TCRBD02	TCRBD02-01				01,02	TCRBJ01-06*01	TCRBJ01	TCRBJ01-06	01				14	0	8	4	4	7	52	-1	55	59	63	3	Out	VDJ
AGGATCCAGCAGGTAGTGCGAGGAGATTCGGCAGCTTATTTCTGTGCCAGCTCACCAACCCCGAATTCACCCCTCCACTTTGGGAAC	CASSPTPNSPLHF	2	9.375014648460388E-6	39	TCRBV18-01*01	TCRBV18	TCRBV18-01	01								TCRBD01,TCRBD02	TCRBD01-01,TCRBD02-01		TCRBJ01-06*01	TCRBJ01	TCRBJ01-06	01				2	0	3	7	4	7	42	-1	57	59	63	2	In	VDJ
GAGTCGCCCAGCCCCAACCAGACCTCTCTGTACTTCTGTGCCAGCAGTTACAGGGGCACCTACAATTCACCCCTCCACTTTGGGAAC	CASSYRGTYNSPLHF	2	9.375014648460388E-6	45	TCRBV27-01*01	TCRBV27	TCRBV27-01	01				TCRBD01-01*01	TCRBD01	TCRBD01-01	01				TCRBJ01-06*01	TCRBJ01	TCRBJ01-06	01				4	0	3	2	7	7	36	-1	49	56	63	2	In	VDJ
ACCAGTGCCCATCCTGAAGACAGCAGCTTCTACATCTGCAGTGCTAGACGTGGAACAGGGGGAAATTCACCCCTCCACTTTGGGAAC	CSARRGTGGNSPLHF	1	4.687507324230194E-6	45	TCRBV20	TCRBV20				TCRBV20-01,TCRBV20-or09_02		TCRBD01-01*01	TCRBD01	TCRBD01-01	01				TCRBJ01-06*01	TCRBJ01	TCRBJ01-06	01				2	6	3	1	1	7	36	48	54	62	63	1	In	VDJ
AATTCCCTGGAGCTTGGTGACTCTGCTGTGTATTTCTGTGCCAGCAGCCAAGAGGACAGGGGAAATTCACCCCTCCACTTTGGGAAC	CASSQEDRGNSPLHF	2	9.375014648460388E-6	45	TCRBV03	TCRBV03				TCRBV03-01,TCRBV03-02		TCRBD01-01*01	TCRBD01	TCRBD01-01	01				TCRBJ01-06*01	TCRBJ01	TCRBJ01-06	01				0	0	1	2	1	7	36	-1	53	62	63	2	In	VDJ
CCAGCAGGTAGTGCGAGGAGATTCGGCAGCTTATTTCTGTGCCAGCTCACGGGACAAGGGGCAAATTCACCCCTCCACTTTGGGAAC		6	2.8125043945381164E-5	44	TCRBV18-01*01	TCRBV18	TCRBV18-01	01				TCRBD01-01*01	TCRBD01	TCRBD01-01	01				TCRBJ01-06*01	TCRBJ01	TCRBJ01-06	01				4	0	0	6	7	7	37	-1	50	56	63	6	Out	VDJ
GAGTCCGCCAGCACCAACCAGACATCTATGTACCTCTGTGCCAGCAGTGGGGACAGGTCAACCTTATCACCCCTCCACTTTGGGAAC	CASSGDRSTLSPLHF	3	1.4062521972690582E-5	45	TCRBV28-01*01	TCRBV28	TCRBV28-01	01				TCRBD01-01*01	TCRBD01	TCRBD01-01	01				TCRBJ01-06*01	TCRBJ01	TCRBJ01-06	01				5	1	0	4	9	10	36	48	49	57	66	3	In	VDJ
TTGGAGATCCAGCGCACAGAGCAGGGGGACTCGGCCATGTATCTCTGTGCCAGCAGCTTAGAGGGTGCACCCCTCCACTTTGGGAAC	CASSLEGAPLHF	2	9.375014648460388E-6	36	TCRBV07-09	TCRBV07	TCRBV07-09				01,03					TCRBD01,TCRBD02	TCRBD01-01,TCRBD02-01		TCRBJ01-06*01	TCRBJ01	TCRBJ01-06	01				1	0	5	3	2	11	45	-1	61	65	67	2	In	VDJ
TGACCAGTGCCCATCCTGAAGACAGCAGCTTCTACATCTGCAGTGCACACACCGACAGGGGGAATGCCACCCCTCCACTTTGGGAAC		1	4.687507324230194E-6	43	TCRBV20	TCRBV20				TCRBV20-01,TCRBV20-or09_02		TCRBD01-01*01	TCRBD01	TCRBD01-01	01				TCRBJ01-06*01	TCRBJ01	TCRBJ01-06	01				6	7	2	1	5	11	38	46	53	62	67	1	Out	VDJ
CTTCACATCAATTCCCTGGAGCTTGGTGACTCTGCTGTGTATTTCTGTGCCAGCAGCGCCCGGGGGCGTGAGCAGTTCTTCGGGCCA	CASSARGREQFF	2	9.375014648460388E-6	36	TCRBV03	TCRBV03				TCRBV03-01,TCRBV03-02						TCRBD01,TCRBD02	TCRBD01-01,TCRBD02-01		TCRBJ02-01*01	TCRBJ02	TCRBJ02-01	01				5	4	6	0	1	9	45	57	61	67	68	2	In	VDJ
ACAAAGCTGGAGGACTCAGCCATGTACTTCTGTGCCAGCAGTGAAGCGCTGAACGGGGGGGCCTTAGATGAGCAGTTCTTCGGGCCA	CASSEALNGGALDEQFF	2	9.375014648460388E-6	51	TCRBV02-01*01	TCRBV02	TCRBV02-01	01				TCRBD02-01*01	TCRBD02	TCRBD02-01	01				TCRBJ02-01*01	TCRBJ02	TCRBJ02-01	01				0	6	8	0	6	8	30	47	53	61	67	2	In	VDJ
ACTCTGACAGTGACCAGTGCCCATCCTGAAGACAGCAGCTTCTACATCTGCAGTGCTAGTGGGCCGAATGAGCAGTTCTTCGGGCCA	CSASGPNEQFF	2	9.375014648460388E-6	33	TCRBV20-01*01	TCRBV20	TCRBV20-01	01				TCRBD01-01*01	TCRBD01	TCRBD01-01	01				TCRBJ02-01*01	TCRBJ02	TCRBJ02-01	01				3	1	8	0	2	7	48	59	60	64	66	2	In	VDJ
ATCCAGCGCACACAGCAGGAGGACTCCGCCGTGTATCTCTGTGCCAGCAGCTTTCCGGGACGCCCGAATGAGCAGTTCTTCGGGCCA	CASSFPGRPNEQFF	5	2.343753662115097E-5	42	TCRBV07-08*01	TCRBV07	TCRBV07-08	01								TCRBD01,TCRBD02	TCRBD01-01,TCRBD02-01		TCRBJ02-01*01	TCRBJ02	TCRBJ02-01	01				3	3	0	7	5	7	39	53	56	61	66	5	In	VDJ
TCACCAGGCCTGGGGGACGCAGCCATGTACCTGTGTGCCACCAGCAGAGGTGGGACAGGGGGCTTCAATGAGCAGTTCTTCGGGCCA	CATSRGGTGGFNEQFF	2	9.375014648460388E-6	48	TCRBV15-01*01	TCRBV15	TCRBV15-01	01				TCRBD01-01*01	TCRBD01	TCRBD01-01	01				TCRBJ02-01*01	TCRBJ02	TCRBJ02-01	01				1	2	0	0	2	6	33	49	51	63	65	2	In	VDJ
CTGAGCTCTCTGGAGCTGGGGGACTCAGCTTTGTATTTCTGTGCCAGCAGCGGAACAAGGGGGCGCAATGAGCAGTTCTTCGGGCCA	CASSGTRGRNEQFF	4	1.8750029296920777E-5	42	TCRBV09-01	TCRBV09	TCRBV09-01				01,02	TCRBD01-01*01	TCRBD01	TCRBD01-01	01				TCRBJ02-01*01	TCRBJ02	TCRBJ02-01	01				3	5	5	0	1	6	39	52	57	64	65	4	In	VDJ
GAGTCTGCCATCCCCAACCAGACAGCTCTTTACTTCTGTGCCACCAGTGATTTCGGGGACAGCTACAATGAGCAGTTCTTCGGGCCA	CATSDFGDSYNEQFF	2	9.375014648460388E-6	45	TCRBV24	TCRBV24				TCRBV24-01,TCRBV24-or09_02		TCRBD01-01*01	TCRBD01	TCRBD01-01	01				TCRBJ02-01*01	TCRBJ02	TCRBJ02-01	01				1	2	0	5	0	3	36	53	55	-1	62	2	In	VDJ
GCAGCCAGAAGACTCAGCCCTGTATCTCTGCGCCAGCAGCCAATTACCAGGTTTTCTAGCTCCTACAATGAGCAGTTCTTCGGGCCA		2	9.375014648460388E-6	53	TCRBV04-01*01	TCRBV04	TCRBV04-01	01								TCRBD01,TCRBD02	TCRBD01-01,TCRBD02-01		TCRBJ02-01*01	TCRBJ02	TCRBJ02-01	01				2	4	4	4	8	0	28	43	47	51	59	2	Out	VDJ
GAGCTGGGGGACTCGGCCCTTTATCTTTGCGCCAGCAGCTGAATAAGGACTAGCGGGAGCTCCTACAATGAGCAGTTCTTCGGGCCA	CASS*IRTSGSSYNEQFF	2	9.375014648460388E-6	54	TCRBV05-01*01	TCRBV05	TCRBV05-01	01				TCRBD02-01*02	TCRBD02	TCRBD02-01	02				TCRBJ02-01*01	TCRBJ02	TCRBJ02-01	01				3	6	1	2	0	0	27	40	46	-1	59	2	Stop	VDJ
CGCACAGAGCAGCGGGACTCGGCCATGTATCGCTGTGCCAGCAGCTCCCTTCCCCGGAGCTCCTACAATGAGCAGTTCTTCGGGCCA	CASSSLPRSSYNEQFF	8	3.7500058593841554E-5	48	TCRBV07-06*01	TCRBV07	TCRBV07-06	01				TCRBD02-01*02	TCRBD02	TCRBD02-01	02				TCRBJ02-01*01	TCRBJ02	TCRBJ02-01	01				4	9	10	2	0	0	33	46	55	-1	59	8	In	VDJ
ACGATCCAGCGCACACAGCAGGAGGACTCGGCCGTGTATCTCTGTGCCACCGGGGCGAGCTCCTACAATGAGCAGTTCTTCGGGCCA	CATGASSYNEQFF	2	9.375014648460388E-6	39	TCRBV07-02*01	TCRBV07	TCRBV07-02	01								TCRBD01,TCRBD02	TCRBD01-01,TCRBD02-01		TCRBJ02-01*01	TCRBJ02	TCRBJ02-01	01				10	2	7	0	3	0	42	49	51	56	59	2	In	VDJ
TCGGCTGCTCCCTCCCAGACATCTGTGTACTTCTGTGCCAGCAGTTACGGTAGTCGGGGTCCCTACAATGAGCAGTTCTTCGGGCCA	CASSYGSRGPYNEQFF	2	9.375014648460388E-6	48	TCRBV06-05*01	TCRBV06	TCRBV06-05	01				TCRBD02-01*01	TCRBD02	TCRBD02-01	01				TCRBJ02-01*01	TCRBJ02	TCRBJ02-01	01				2	6	8	3	2	2	33	48	54	59	61	2	In	VDJ
CCACGGAGTCAGGGGACACAGCACTGTATTTCTGTGCCAGCAGCAAATACACTAGCGGGGACCTACAATGAGCAGTTCTTCGGGCCA		8	3.7500058593841554E-5	49	TCRBV21-01*01	TCRBV21	TCRBV21-01	01				TCRBD02-01*01	TCRBD02	TCRBD02-01	01				TCRBJ02-01*01	TCRBJ02	TCRBJ02-01	01				2	3	3	3	1	2	32	47	50	60	61	8	Out	VDJ
CAGCGCACACAGCAGGAGGACTCCGCCGTGTATCTCTGTGCCAGCAGCTTAGGGGGCGCGACCTACAATGAGCAGTTCTTCGGGCCA	CASSLGGATYNEQFF	5	2.343753662115097E-5	45	TCRBV07-08*01	TCRBV07	TCRBV07-08	01				TCRBD01-01*01	TCRBD01	TCRBD01-01	01				TCRBJ02-01*01	TCRBJ02	TCRBJ02-01	01				1	0	7	0	4	2	36	-1	52	57	61	5	In	VDJ
ACTCTGACTGTGAGCAACATGAGCCCTGAAGACAGCAGCATATATCTCTGCAGCGGCGGCGACTACAATGAGCAGTTCTTCGGGCCA	CSGGDYNEQFF	1	4.687507324230194E-6	33	TCRBV29-01*01	TCRBV29	TCRBV29-01	01				TCRBD02-01	TCRBD02	TCRBD02-01				01,02	TCRBJ02-01*01	TCRBJ02	TCRBJ02-01	01				7	0	7	5	3	3	48	-1	55	59	62	1	In	VDJ
GAGTCGCCCAGCCCCAACCAGACCTCTCTGTACTTCTGTGCCAGCAGTCCTCCCGCCACGAACTACAATGAGCAGTTCTTCGGGCCA	CASSPPATNYNEQFF	6	2.8125043945381164E-5	45	TCRBV27-01*01	TCRBV27	TCRBV27-01	01								TCRBD01,TCRBD02	TCRBD01-01,TCRBD02-01		TCRBJ02-01*01	TCRBJ02	TCRBJ02-01	01				5	11	2	8	1	3	36	48	59	61	62	6	In	VDJ
GAGTCGCCCAGCCCCAACCAGACCTCTCTGTACTTCTGTGCCAGCAGAGTCACGGGGGCGCTATACAATGAGCAGTTCTTCGGGCCA	CASRVTGALYNEQFF	5	2.343753662115097E-5	45	TCRBV27-01*01	TCRBV27	TCRBV27-01	01								TCRBD01,TCRBD02	TCRBD01-01,TCRBD02-01		TCRBJ02-01*01	TCRBJ02	TCRBJ02-01	01				6	6	6	0	4	4	36	47	53	59	63	5	In	VDJ
CGCACAGAGCAGGGGGACTCGGCCATGTATCTCTGTGCCAGCAGCTTAGTTCGGGGGGGAACATACAATGAGCAGTTCTTCGGGCCA	CASSLVRGGTYNEQFF	3	1.4062521972690582E-5	48	TCRBV07-09	TCRBV07	TCRBV07-09				01,03	TCRBD02-01*01	TCRBD02	TCRBD02-01	01				TCRBJ02-01*01	TCRBJ02	TCRBJ02-01	01				1	2	8	0	4	4	33	49	51	59	63	3	In	VDJ
CAGCCAGAAGACTCAGCCCTGTATCTCTGCGCCAGCAGCCAAGATCTGAGGTTAGAGCGGGGGGACAATGAGCAGTTCTTCGGGCCA	CASSQDLRLERGDNEQFF	2	9.375014648460388E-6	54	TCRBV04-01*01	TCRBV04	TCRBV04-01	01				TCRBD02-01*01	TCRBD02	TCRBD02-01	01				TCRBJ02-01*01	TCRBJ02	TCRBJ02-01	01				0	11	6	1	0	5	27	44	55	-1	64	2	In	VDJ
ATCCGCTCACCAGGCCTGGGGGACGCAGCCATGTACCTGTGTGCCACCAGCAGCCAGGACAGCCACAATGAGCAGTTCTTCGGGCCA	CATSSQDSHNEQFF	2	9.375014648460388E-6	42	TCRBV15-01*01	TCRBV15	TCRBV15-01	01				TCRBD01-01*01	TCRBD01	TCRBD01-01	01				TCRBJ02-01*01	TCRBJ02	TCRBJ02-01	01				3	3	1	5	2	5	39	53	56	62	64	2	In	VDJ
CAGCGCACACAGCAGGAGGACTCGGCCGTGTATCTCTGTGCCAGCAGCTTAGATCTAGCGGGGGGGCCGAAGCAGTTCTTCGGGCCA	CASSLDLAGGPKQFF	5	2.343753662115097E-5	45	TCRBV07-02*01	TCRBV07	TCRBV07-02	01				TCRBD02-01*01	TCRBD02	TCRBD02-01	01				TCRBJ02-01*01	TCRBJ02	TCRBJ02-01	01				1	2	4	0	4	11	36	52	54	66	70	5	In	VDJ
GAGGATTTCCCCCTCAAGCTGGAGTCAGCTGCTCCCTCTCAGACTTCTGTTTACTTCTGTGCCAGGTGAAGGCGGTCCTTCGGGCCA	CAR*RRSF	2	9.375014648460388E-6	24	TCRBV06-07*01	TCRBV06	TCRBV06-07	01				TCRBD02-01	TCRBD02	TCRBD02-01				01,02	TCRBJ02	TCRBJ02				TCRBJ02-01,TCRBJ02-05		9	6	7	5	2	18	57	65	71	75	77	2	Stop	VDJ
AGCAACATGAGCCCTGAAGACAGCAGCATATATCTCTGCAGCGTTTCGGACAGGGGCCTCACCTCCTACGAGCAGTACTTCGGGCCA	CSVSDRGLTSYEQYF	2	9.375014648460388E-6	45	TCRBV29-01*01	TCRBV29	TCRBV29-01	01				TCRBD01-01*01	TCRBD01	TCRBD01-01	01				TCRBJ02-05*01	TCRBJ02	TCRBJ02-05	01				5	2	1	2	16	11	36	45	47	56	72	2	In	VDJ
CTGACGATCCAGCGCACACAGCAGGAGGACTCGGCCGTGTATCTCTGTGCCAGCAGCTTATGGGGGGCGGCCCAGTACTTCGGGCCA	CASSLWGAAQYF	4	1.8750029296920777E-5	36	TCRBV07-02*01	TCRBV07	TCRBV07-02	01								TCRBD01,TCRBD02	TCRBD01-01,TCRBD02-01		TCRBJ02-05*01	TCRBJ02	TCRBJ02-05	01				2	2	6	0	2	9	45	60	62	68	70	4	In	VDJ
CTTCACCTACACACCCTGCAGCCAGAAGACTCGGCCCTGTATCTCTGTGCCAGCAGCCAAGATTTGTCGACCCAGTACTTCGGGCCA	CASSQDLSTQYF	1	4.687507324230194E-6	36	TCRBV04-02*01	TCRBV04	TCRBV04-02	01											TCRBJ02-05*01	TCRBJ02	TCRBJ02-05	01				0	0	0	0	6	7	45	-1	-1	62	68	1	In	VJ
CTGACAGTGACCAGTGCCCATCCTGAAGACAGCAGCTTCTACATCTGCAGTGCTAGATCCCTCGGTGAGACCCAGTACTTCGGGCCA	CSARSLGETQYF	1	4.687507324230194E-6	36	TCRBV20	TCRBV20				TCRBV20-01,TCRBV20-or09_02		TCRBD02-01	TCRBD02	TCRBD02-01				01,02	TCRBJ02-05*01	TCRBJ02	TCRBJ02-05	01				2	5	8	5	1	5	45	57	62	65	66	1	In	VDJ
GAACTAAACCTGAGCTCTCTGGAGCTGGGGGACTCAGCTTTGTATTTCTGTGCCAGCAGCGTAGGTGAGACCCAGTACTTCGGGCCA	CASSVGETQYF	1	4.687507324230194E-6	33	TCRBV09-01	TCRBV09	TCRBV09-01				01,02								TCRBJ02-05*01	TCRBJ02	TCRBJ02-05	01				0	0	0	0	2	5	48	-1	-1	64	66	1	In	VJ
AACGCCTTGGAGCTGGACGACTCGGCCCTGTATCTCTGTGCCAGCAGCTTGGACTCCCGGGGATGGGAGACCCAGTACTTCGGGCCA	CASSLDSRGWETQYF	2	9.375014648460388E-6	45	TCRBV05-04*01	TCRBV05	TCRBV05-04	01				TCRBD02-01*01	TCRBD02	TCRBD02-01	01				TCRBJ02-05*01	TCRBJ02	TCRBJ02-05	01				0	5	8	3	4	5	36	52	57	62	66	2	In	VDJ
CTGAGCTCTCTGGAGCTGGGGGACTCAGCTTTGTATTTCTGTGCCAGCAGCGTAGGTGTAGGGGGGGAGACCCAGTACTTCGGGCCA	CASSVGVGGETQYF	1	4.687507324230194E-6	42	TCRBV09-01	TCRBV09	TCRBV09-01				01,02					TCRBD01,TCRBD02	TCRBD01-01,TCRBD02-01		TCRBJ02-05*01	TCRBJ02	TCRBJ02-05	01				0	4	5	1	1	5	39	55	59	65	66	1	In	VDJ
ACCAGTGCCCATCCTGAAGACAGCAGCTTCTACATCTGCAGTGCTAGAGATTTTCAGGGAGGCGGGGAGACCCAGTACTTCGGGCCA	CSARDFQGGGETQYF	1	4.687507324230194E-6	45	TCRBV20	TCRBV20				TCRBV20-01,TCRBV20-or09_02		TCRBD02-01*02	TCRBD02	TCRBD02-01	02				TCRBJ02-05*01	TCRBJ02	TCRBJ02-05	01				0	6	9	1	4	5	36	50	56	62	66	1	In	VDJ
ACGATCCAGCGCACACAGCAGGAGGACTCGGCCGTGTATCTCTGTGCCAGCAGCTTCCAGGGAGCGGAGACCCAGTACTTCGGGCCA	CASSFQGAETQYF	3	1.4062521972690582E-5	39	TCRBV07-02*01	TCRBV07	TCRBV07-02	01								TCRBD01,TCRBD02	TCRBD01-01,TCRBD02-01		TCRBJ02-05*01	TCRBJ02	TCRBJ02-05	01				3	1	4	3	4	5	42	56	57	62	66	3	In	VDJ
CTGGAGTCCGCTACCAGCTCCCAGACATCTGTGTACTTCTGTGCCATCAGTGAGTCTCTAAGCCCGGAGACCCAGTACTTCGGGCCA	CAISESLSPETQYF	2	9.375014648460388E-6	42	TCRBV10-03*01	TCRBV10	TCRBV10-03	01				TCRBD02-01	TCRBD02	TCRBD02-01				01,02	TCRBJ02-05*01	TCRBJ02	TCRBJ02-05	01				0	1	4	9	6	5	39	56	57	60	66	2	In	VDJ
CCAGCCCCAACCAGACCTCTCTGTACTTCTGTGCCAGCAGTCGCACTATGCGGGGGAACGACTACGGAGACCCAGTACTTCGGGCCA		2	9.375014648460388E-6	52	TCRBV27-01*01	TCRBV27	TCRBV27-01	01				TCRBD02-01*01	TCRBD02	TCRBD02-01	01				TCRBJ02-05*01	TCRBJ02	TCRBJ02-05	01				5	8	7	2	10	5	29	41	49	56	66	2	Out	VDJ
ACTGTGAGCAACATGAGCCCTGAAGACAGCAGCATATATCTCTGCAGCGTCCGCGGCGGCCTCTTAGAGACCCAGTACTTCGGGCCA	CSVRGGLLETQYF	1	4.687507324230194E-6	39	TCRBV29-01*01	TCRBV29	TCRBV29-01	01				TCRBD02-01	TCRBD02	TCRBD02-01				01,02	TCRBJ02-05*01	TCRBJ02	TCRBJ02-05	01				6	2	7	5	9	4	42	50	52	56	65	1	In	VDJ
GTGAGCAACATGAGCCCTGAAGACAGCAGCATATATCTCTGCAGCGTTGTCCCAGCGGGGGGGGTAGAGACCCAGTACTTCGGGCCA	CSVVPAGGVETQYF	1	4.687507324230194E-6	42	TCRBV29-01*01	TCRBV29	TCRBV29-01	01				TCRBD02-01*01	TCRBD02	TCRBD02-01	01				TCRBJ02-05*01	TCRBJ02	TCRBJ02-05	01				4	4	6	0	2	4	39	49	53	63	65	1	In	VDJ
CTGACTGTGAGCAACATGAGCCCTGAAGACAGCAGCATATATCTCTGCAGCGTTGGACGACAGGTAGAGACCCAGTACTTCGGGCCA	CSVGRQVETQYF	1	4.687507324230194E-6	36	TCRBV29-01*01	TCRBV29	TCRBV29-01	01				TCRBD01-01*01	TCRBD01	TCRBD01-01	01				TCRBJ02-05*01	TCRBJ02	TCRBJ02-05	01				4	3	2	4	1	4	45	55	58	64	65	1	In	VDJ
CTGTCGGCTGCTCCCTCCCAGACATCTGTGTACTTCTGTGCCAGCAGTTACTTTCGGGAGGGCCGAGAGACCCAGTACTTCGGGCCA	CASSYFREGRETQYF	3	1.4062521972690582E-5	45	TCRBV06-05*01	TCRBV06	TCRBV06-05	01				TCRBD02-01*02	TCRBD02	TCRBD02-01	02				TCRBJ02-05*01	TCRBJ02	TCRBJ02-05	01				1	2	8	0	3	4	36	52	54	62	65	3	In	VDJ
ATGTGAACGCCTTGGAGCTGGACGACTCGGCCCTGTATCTCTGTGCCAGCAGTCAGTGACATGCCAGAGACCCAGTACTTCGGGCCA		2	9.375014648460388E-6	40	TCRBV05-04*01	TCRBV05	TCRBV05-04	01				TCRBD01-01*01	TCRBD01	TCRBD01-01	01				TCRBJ02-05*01	TCRBJ02	TCRBJ02-05	01				5	5	2	6	4	4	41	52	57	61	65	2	Out	VDJ
CAGCCCTCAGAACCCAGGGACTCAGCTGTGTACTTCTGTGCCAGCAGGCATTCGGGGGGCCCGCCAGAGACCCAGTACTTCGGGCCA	CASRHSGGPPETQYF	1	4.687507324230194E-6	45	TCRBV12	TCRBV12				TCRBV12-03,TCRBV12-04		TCRBD02-01*01	TCRBD02	TCRBD02-01	01				TCRBJ02-05*01	TCRBJ02	TCRBJ02-05	01				6	5	8	1	6	4	36	47	52	59	65	1	In	VDJ
TGTGAACGCCTTGGAGCTGGAGGACTCGGCCCTGTATCTCTGTGCCAGCAGCGACAGCGGGGGGAAGAGACCCAGTACTTCGGGCCA		2	9.375014648460388E-6	41	TCRBV05-08*01	TCRBV05	TCRBV05-08	01				TCRBD02-01*01	TCRBD02	TCRBD02-01	01				TCRBJ02-05*01	TCRBJ02	TCRBJ02-05	01				4	3	6	1	0	3	40	52	55	-1	64	2	Out	VDJ
AGCAACATGAGCCCTGAAGACAGCAGCATATATCTCTGCAGCGTTGAATGGCTGTTCCAGGGGCAAGAGACCCAGTACTTCGGGCCA	CSVEWLFQGQETQYF	1	4.687507324230194E-6	45	TCRBV29-01*01	TCRBV29	TCRBV29-01	01				TCRBD01-01*01	TCRBD01	TCRBD01-01	01				TCRBJ02-05*01	TCRBJ02	TCRBJ02-05	01				2	9	4	2	0	2	36	48	57	-1	63	1	In	VDJ
CCCTGCAGCCAGAAGACTCAGCCCTGTATCTCTGCGCCAGCAGCCAACGCAACCGGGACAGTCCAAGAGACCCAGTACTTCGGGCCA		1	4.687507324230194E-6	49	TCRBV04-01*01	TCRBV04	TCRBV04-01	01				TCRBD01-01*01	TCRBD01	TCRBD01-01	01				TCRBJ02-05*01	TCRBJ02	TCRBJ02-05	01				2	7	0	5	1	1	32	47	54	61	62	1	Out	VDJ
AGTGCCCATCCTGAAGACAGCAGCTTCTACATCTGCAGTGCTAGAGATGGGGGGGGACTCCTCCAAGAGACCCAGTACTTCGGGCCA	CSARDGGGLLQETQYF	3	1.4062521972690582E-5	48	TCRBV20	TCRBV20				TCRBV20-01,TCRBV20-or09_02		TCRBD02-01*01	TCRBD02	TCRBD02-01	01				TCRBJ02-05*01	TCRBJ02	TCRBJ02-05	01				0	1	9	0	7	1	33	47	48	55	62	3	In	VDJ
CTACACACCCTGCAGCCAGAAGACTCGGCCCTGTATCTCTGCGCCAGCAGCCAAGACCGACGCCAAGAGACCCAGTACTTCGGGCCA	CASSQDRRQETQYF	1	4.687507324230194E-6	42	TCRBV04-03*01	TCRBV04	TCRBV04-03	01								TCRBD01,TCRBD02	TCRBD01-01,TCRBD02-01		TCRBJ02-05*01	TCRBJ02	TCRBJ02-05	01				0	2	2	7	1	1	39	56	58	61	62	1	In	VDJ
CACATCAATTCCCTGGAGCTTGGTGACTCTGCTGTGTATTTCTGTGCCAGCAGCCAATGGGCCCAAGAGACCCAGTACTTCGGGCCA	CASSQWAQETQYF	2	9.375014648460388E-6	39	TCRBV03	TCRBV03				TCRBV03-01,TCRBV03-02		TCRBD01-01*01	TCRBD01	TCRBD01-01	01				TCRBJ02-05*01	TCRBJ02	TCRBJ02-05	01				2	1	8	0	0	1	42	57	58	-1	62	2	In	VDJ
CTGTCGGCTGCTCCCTCCCAGACATCTGTGTACTTCTGTGCCAGCAGTTACTCGACACTGTACCAAGAGACCCAGTACTTCGGGCCA	CASSYSTLYQETQYF	2	9.375014648460388E-6	45	TCRBV06-05*01	TCRBV06	TCRBV06-05	01				TCRBD01-01*01	TCRBD01	TCRBD01-01	01				TCRBJ02-05*01	TCRBJ02	TCRBJ02-05	01				0	0	2	6	4	0	36	-1	53	57	61	2	In	VDJ
CTGCAGCCAGAAGACTCGGCCCTGTATCTCTGTGCCAGCAGCCAACCTCTAGCGGGGAAGTACCAAGAGACCCAGTACTTCGGGCCA	CASSQPLAGKYQETQYF	1	4.687507324230194E-6	51	TCRBV04-02*01	TCRBV04	TCRBV04-02	01				TCRBD02-01*01	TCRBD02	TCRBD02-01	01				TCRBJ02-05*01	TCRBJ02	TCRBJ02-05	01				2	3	4	3	4	0	30	45	48	57	61	1	In	VDJ
TGCAGAACTGGAGGATTCTGGAGTTTATTTCTGTGCCAGCAGCCAAGACCTGGACCGTGATACCAAGAGACCCAGTACTTCGGGCCA		1	4.687507324230194E-6	50	TCRBV14-01*01	TCRBV14	TCRBV14-01	01								TCRBD01,TCRBD02	TCRBD01-01,TCRBD02-01		TCRBJ02-05*01	TCRBJ02	TCRBJ02-05	01				0	3	1	7	6	0	31	48	51	55	61	1	Out	VDJ
ATCCAGCGCACAGAGCGGGGGGACTCAGCCGTGTATCTCTGTGCCAGCAGCTTAGCTCGGAACCAAGAGACCCAGTACTTCGGGCCA	CASSLARNQETQYF	10	4.687507324230194E-5	42	TCRBV07-03*01	TCRBV07	TCRBV07-03	01								TCRBD01,TCRBD02	TCRBD01-01,TCRBD02-01		TCRBJ02-05*01	TCRBJ02	TCRBJ02-05	01				2	4	1	8	0	0	39	54	58	-1	61	10	In	VDJ
CTGACAGTGACCAGTGCCCATCCTGAAGACAGCAGCTTCTACATCTGCAGTGCTGGCCCTACACAAGAGACCCAGTACTTCGGGCCA	CSAGPTQETQYF	1	4.687507324230194E-6	36	TCRBV20	TCRBV20				TCRBV20-01,TCRBV20-or09_02						TCRBD01,TCRBD02	TCRBD01-01,TCRBD02-01		TCRBJ02-05*01	TCRBJ02	TCRBJ02-05	01				5	6	3	6	0	2	45	54	60	-1	63	1	In	VDJ
CGCACACAGCAGGAGGACTCGGCCGTGTATCTCTGTGCCAGCAGCTCCCGACTAGCGGGGGGGAAAGAGACCCAGTACTTCGGGCCA	CASSSRLAGGKETQYF	2	9.375014648460388E-6	48	TCRBV07-02*01	TCRBV07	TCRBV07-02	01				TCRBD02-01*01	TCRBD02	TCRBD02-01	01				TCRBJ02-05*01	TCRBJ02	TCRBJ02-05	01				4	3	2	0	1	3	33	46	49	63	64	2	In	VDJ
CGCACAGAGCAGGGGGACTCGGCCATGTATCTCTGTGCCAGCAGCTTAGGGACTAGCGCGGCAAAAGAGACCCAGTACTTCGGGCCA	CASSLGTSAAKETQYF	7	3.281255126961136E-5	48	TCRBV07-09	TCRBV07	TCRBV07-09				01,03	TCRBD02-01	TCRBD02	TCRBD02-01				01,02	TCRBJ02-05*01	TCRBJ02	TCRBJ02-05	01				1	0	1	6	6	3	33	-1	49	58	64	7	In	VDJ
ACTGTGAGCAACATGAGCCCTGAAGACAGCAGCATATATCTCTGCAGCGTTGAACCTACCCAGGGGCAGACCCAGTACTTCGGGCCA	CSVEPTQGQTQYF	7	3.281255126961136E-5	39	TCRBV29-01*01	TCRBV29	TCRBV29-01	01				TCRBD01-01*01	TCRBD01	TCRBD01-01	01				TCRBJ02-05*01	TCRBJ02	TCRBJ02-05	01				2	6	4	2	1	6	42	54	60	66	67	7	In	VDJ
AACTAAACCTGAGCTCTCTGGAGCTGGGGGACTCAGCTTTGTATTTCTGTGCCAGCAGCGTAGAAGAGGGGGTGGACATTCGGGCCA		1	4.687507324230194E-6	34	TCRBV09-01	TCRBV09	TCRBV09-01				01,02	TCRBD01-01*01	TCRBD01	TCRBD01-01	01				TCRBJ02	TCRBJ02				TCRBJ02-01,TCRBJ02-05		0	3	5	1	6	19	47	63	66	72	78	1	Out	VDJ
ACTCTGACTGTGAGCAACATGAGCCCTGAAGACAGCAGCATATATCTCTGCAGCGTGAGGCTAGGGGATACGCAGTATTTTGGCCCA	CSVRLGDTQYF	1	4.687507324230194E-6	33	TCRBV29-01*01	TCRBV29	TCRBV29-01	01								TCRBD01,TCRBD02	TCRBD01-01,TCRBD02-01		TCRBJ02-03*01	TCRBJ02	TCRBJ02-03	01				6	6	5	3	0	6	48	56	62	-1	66	1	In	VDJ
CACACCCTGCAGCCAGAAGACTCGGCCCTGTATCTCTGCGCCAGCAGCCAAGAGGGGGGGCGGCCGGATACGCAGTATTTTGGCCCA	CASSQEGGRPDTQYF	1	4.687507324230194E-6	45	TCRBV04-03*01	TCRBV04	TCRBV04-03	01				TCRBD02-01*01	TCRBD02	TCRBD02-01	01				TCRBJ02-03*01	TCRBJ02	TCRBJ02-03	01				0	0	9	0	6	6	36	-1	53	60	66	1	In	VDJ
CAGCGCACAGAGCGGGGGGACTCAGCCGTGTATCTCTGTGCCAGCAGCTGGGACCCCACAGAGGGAGATACGCAGTATTTTGGCCCA	CASSWDPTEGDTQYF	5	2.343753662115097E-5	45	TCRBV07-03*01	TCRBV07	TCRBV07-03	01								TCRBD01,TCRBD02	TCRBD01-01,TCRBD02-01		TCRBJ02-03*01	TCRBJ02	TCRBJ02-03	01				4	0	0	7	11	5	36	-1	49	54	65	5	In	VDJ
CGCACACAGCAGGAGGACTCGGCCGTGTATCTCTGTGCCAGCAGCTTAGCGGCTGGGCTAGCAGGAGATACGCAGTATTTTGGCCCA	CASSLAAGLAGDTQYF	2	9.375014648460388E-6	48	TCRBV07-02*01	TCRBV07	TCRBV07-02	01				TCRBD02-01	TCRBD02	TCRBD02-01				01,02	TCRBJ02-03*01	TCRBJ02	TCRBJ02-03	01				0	7	4	7	3	5	33	50	57	62	65	2	In	VDJ
CGCTCACCAGGCCTGGGGGACGCAGCCATGTACCTGTGTGCCACCAGCAGAGATCGGGTGGGCTCAGATACGCAGTATTTTGGCCCA	CATSRDRVGSDTQYF	1	4.687507324230194E-6	45	TCRBV15-01*01	TCRBV15	TCRBV15-01	01								TCRBD01,TCRBD02	TCRBD01-01,TCRBD02-01		TCRBJ02-03*01	TCRBJ02	TCRBJ02-03	01				0	6	8	0	1	4	36	53	59	63	64	1	In	VDJ
AGCTCTCTGGAGCTGGGGGACTCAGCTTTGTATTTCTGTGCCAGCAGCGTTATTACCGGGATAGCAGATACGCAGTATTTTGGCCCA	CASSVITGIADTQYF	1	4.687507324230194E-6	45	TCRBV09-01	TCRBV09	TCRBV09-01				01,02	TCRBD02-01*02	TCRBD02	TCRBD02-01	02				TCRBJ02-03*01	TCRBJ02	TCRBJ02-03	01				2	6	8	3	3	4	36	50	56	61	64	1	In	VDJ
ACTCTGACTGTGAGCAACATGAGCCCTGAAGACAGCAGCATATATCTCTGCAGCGTTGATGGTCCAGATACGCAGTATTTTGGCCCA	CSVDGPDTQYF	3	1.4062521972690582E-5	33	TCRBV29-01*01	TCRBV29	TCRBV29-01	01								TCRBD01,TCRBD02	TCRBD01-01,TCRBD02-01		TCRBJ02-03*01	TCRBJ02	TCRBJ02-03	01				3	1	0	10	2	4	48	59	60	62	64	3	In	VDJ
CTGACTGTGAGCAACATGAGCCCTGAAGACAGCAGCATATATCTCTGCAGCGTAATGACAGGGCCAGATACGCAGTATTTTGGCCCA	CSVMTGPDTQYF	1	4.687507324230194E-6	36	TCRBV29-01*01	TCRBV29	TCRBV29-01	01				TCRBD01-01*01	TCRBD01	TCRBD01-01	01				TCRBJ02-03*01	TCRBJ02	TCRBJ02-03	01				6	3	2	3	1	4	45	53	56	63	64	1	In	VDJ
TCGCCCAGCCCCAACCAGACCTCTCTGTACTTCTGTGCCAGCAGTTCCATATCCGGGGGCGCGACAGATACGCAGTATTTTGGCCCA	CASSSISGGATDTQYF	7	3.281255126961136E-5	48	TCRBV27-01*01	TCRBV27	TCRBV27-01	01								TCRBD01,TCRBD02	TCRBD01-01,TCRBD02-01		TCRBJ02-03*01	TCRBJ02	TCRBJ02-03	01				4	8	6	0	3	3	33	46	54	60	63	7	In	VDJ
GCTGCTCCCTCCCAGACATCTGTGTACTTCTGTGCCAGCAGTTATAACACAGGGAAGTGGGTCACAGATACGCAGTATTTTGGCCCA	CASSYNTGKWVTDTQYF	2	9.375014648460388E-6	51	TCRBV06	TCRBV06				TCRBV06-05,TCRBV06-06		TCRBD01-01*01	TCRBD01	TCRBD01-01	01				TCRBJ02-03*01	TCRBJ02	TCRBJ02-03	01				3	4	3	3	8	2	30	44	48	54	62	2	In	VDJ
GTGAGCAACATGAGCCCTGAAGACAGCAGCATATATCTCTGCAGCGTTTTTGGGGGGGGAGGCACAGATACGCAGTATTTTGGCCCA	CSVFGGGGTDTQYF	1	4.687507324230194E-6	42	TCRBV29-01*01	TCRBV29	TCRBV29-01	01				TCRBD02-01*01	TCRBD02	TCRBD02-01	01				TCRBJ02-03*01	TCRBJ02	TCRBJ02-03	01				5	3	9	0	3	1	39	48	51	58	61	1	In	VDJ
CACACCCTGCAGCCAGAAGACTCGGCCCTGTATCTCTGTGCCAGCAGCCGACTCGATTCTAGCACAGATACGCAGTATTTTGGCCCA	CASSRLDSSTDTQYF	1	4.687507324230194E-6	45	TCRBV04-02*01	TCRBV04	TCRBV04-02	01				TCRBD02-01	TCRBD02	TCRBD02-01				01,02	TCRBJ02-03*01	TCRBJ02	TCRBJ02-03	01				4	0	2	10	7	0	36	-1	49	53	60	1	In	VDJ
CTGAGGATCCAGCAGGTAGTGCGAGGAGATTCGGCAGCTTATTTCTGTGCCAGCTCGTCTAGCACAGATACGCAGTATTTTGGCCCA	CASSSSTDTQYF	3	1.4062521972690582E-5	36	TCRBV18-01*01	TCRBV18	TCRBV18-01	01				TCRBD02-01	TCRBD02	TCRBD02-01				01,02	TCRBJ02-03*01	TCRBJ02	TCRBJ02-03	01				6	2	4	10	0	0	45	56	58	-1	60	3	In	VDJ
ACTCTGGAGTCTGCTGCCTCCTCCCAGACATCTGTATATTTCTGCGCCAGCAGAGGCCAGAGCACAGATACGCAGTATTTTGGCCCA	CASRGQSTDTQYF	6	2.8125043945381164E-5	39	TCRBV10-01	TCRBV10	TCRBV10-01				01,02					TCRBD01,TCRBD02	TCRBD01-01,TCRBD02-01		TCRBJ02-03*01	TCRBJ02	TCRBJ02-03	01				6	4	4	5	0	0	42	53	57	-1	60	6	In	VDJ
TCCGCCAGCACCAACCAGACATCTATGTACCTCTGTGCCAGCACCAAACCCAGGGGGCGCAGCACAGATACGCAGTATTTTGGCCCA	CASTKPRGRSTDTQYF	8	3.7500058593841554E-5	48	TCRBV28-01*01	TCRBV28	TCRBV28-01	01				TCRBD01-01*01	TCRBD01	TCRBD01-01	01				TCRBJ02-03*01	TCRBJ02	TCRBJ02-03	01				7	7	4	0	2	0	33	43	50	58	60	8	In	VDJ
GTGCAGCCTGCAGAACTGGAGGATTCTGGAGTTTATTTCTGTGCCAGCAGCCAAGGGGGCTACACAGATACGCAGTATTTTGGCCCA	CASSQGGYTDTQYF	2	9.375014648460388E-6	42	TCRBV14-01*01	TCRBV14	TCRBV14-01	01				TCRBD01-01*01	TCRBD01	TCRBD01-01	01				TCRBJ02-03*01	TCRBJ02	TCRBJ02-03	01				1	0	7	0	2	2	39	-1	55	60	62	2	In	VDJ
TCACCAGGCCTGGGGGACGCAGCCATGTACCTGTGTGCCACCAGCAGAGATCAAGGGTATATAACAGATACGCAGTATTTTGGCCCA	CATSRDQGYITDTQYF	5	2.343753662115097E-5	48	TCRBV15-01*01	TCRBV15	TCRBV15-01	01								TCRBD01,TCRBD02	TCRBD01-01,TCRBD02-01		TCRBJ02-03*01	TCRBJ02	TCRBJ02-03	01				0	3	5	3	6	3	33	50	53	57	63	5	In	VDJ
GAGTCTGCCATCCCCAACCAGACAGCTCTTTACTTCTGTGCCACCAGTGATTCAGGGACAGGGCAAGATACGCAGTATTTTGGCCCA	CATSDSGTGQDTQYF	1	4.687507324230194E-6	45	TCRBV24	TCRBV24				TCRBV24-01,TCRBV24-or09_02		TCRBD01-01*01	TCRBD01	TCRBD01-01	01				TCRBJ02-03*01	TCRBJ02	TCRBJ02-03	01				2	2	0	3	2	5	36	52	54	63	65	1	In	VDJ
GCCCTGCAGCCAGAAGACTCAGCCCTGTATCTCTGCGCCAGCAGCCTCGGAACAGACTCATCCTACAATACGCAGTATTTTGGCCCA	CASSLGTDSSYNTQYF	1	4.687507324230194E-6	48	TCRBV04-01*01	TCRBV04	TCRBV04-01	01								TCRBD01,TCRBD02	TCRBD01-01,TCRBD02-01		TCRBJ02-03*01	TCRBJ02	TCRBJ02-03	01				4	5	3	5	12	7	33	46	51	55	67	1	In	VDJ
CTTCACATCAATTCCCTGGAGCTTGGTGACTCTGCTGTGTATTTCTGTGCCAGCAGCCCCCCGGTCGGGGAGCTGTTTTTTGGAGAA	CASSPPVGELFF	2	9.375014648460388E-6	36	TCRBV03	TCRBV03				TCRBV03-01,TCRBV03-02		TCRBD02-01	TCRBD02	TCRBD02-01				01,02	TCRBJ02-02*01	TCRBJ02	TCRBJ02-02	01				4	3	8	5	1	7	45	58	61	64	65	2	In	VDJ
AACGCCTTGTTGCTGGGGGACTCGGCCCTGTATCTCTGTGCCAGCAGCTTGGTACGGGGATTGGGCGGGGAGCTGTTTTTTGGAGAA	CASSLVRGLGGELFF	6	2.8125043945381164E-5	45	TCRBV05-05*01	TCRBV05	TCRBV05-05	01				TCRBD02-01*01	TCRBD02	TCRBD02-01	01				TCRBJ02-02*01	TCRBJ02	TCRBJ02-02	01				0	2	8	3	6	7	36	52	54	59	65	6	In	VDJ
CTTGGAGATCCAGTCCACGGAGTCAGGGGACACAGCACTGTATTTCTGTGCCAGCAGCAAAGCGGCGGGGAGCTGTTTTTTGGAGAA		4	1.8750029296920777E-5	35	TCRBV21-01*01	TCRBV21	TCRBV21-01	01								TCRBD01,TCRBD02	TCRBD01-01,TCRBD02-01		TCRBJ02-02*01	TCRBJ02	TCRBJ02-02	01				0	0	0	10	0	7	46	-1	63	-1	65	4	Out	VDJ
TCCCTAGAGTCTGCCATCCCCAACCAGACAGCTCTTTACTTCTGTGCCACCAGTGGGCCTGCAGGCGGGGAGCTGTTTTTTGGAGAA	CATSGPAGGELFF	3	1.4062521972690582E-5	39	TCRBV24	TCRBV24				TCRBV24-01,TCRBV24-or09_02		TCRBD01-01*01	TCRBD01	TCRBD01-01	01				TCRBJ02-02*01	TCRBJ02	TCRBJ02-02	01				5	6	4	4	0	7	42	55	61	-1	65	3	In	VDJ
TCTGCCATCCCCAACCAGACAGCTCTTTACTTCTGTGCCACCAGTGATTTCCTTACTCCCAACGCCGGGGAGCTGTTTTTTGGAGAA	CATSDFLTPNAGELFF	2	9.375014648460388E-6	48	TCRBV24	TCRBV24				TCRBV24-01,TCRBV24-or09_02		TCRBD02-01	TCRBD02	TCRBD02-01				01,02	TCRBJ02-02*01	TCRBJ02	TCRBJ02-02	01				1	4	3	10	7	6	33	50	54	57	64	2	In	VDJ
TGTGAACGCCTTGGAGCTGGACGACTCGGCCCTGTATCTCTGTGCCAGCAGCGGCGAGGGTATACCGGGGAGCTGTTTTTTGGAGAA		10	4.687507324230194E-5	41	TCRBV05-04*01	TCRBV05	TCRBV05-04	01				TCRBD02-01*02	TCRBD02	TCRBD02-01	02				TCRBJ02-02*01	TCRBJ02	TCRBJ02-02	01				4	3	11	0	3	5	40	52	55	60	63	10	Out	VDJ
TCACCAGGCCTGGGGGACGCAGCCATGTACCTGTGTGCCACCATTGCAGGCTATGGTGATTTCACCGGGGAGCTGTTTTTTGGAGAA	CATIAGYGDFTGELFF	2	9.375014648460388E-6	48	TCRBV15-01*01	TCRBV15	TCRBV15-01	01				TCRBD01-01*01	TCRBD01	TCRBD01-01	01				TCRBJ02-02*01	TCRBJ02	TCRBJ02-02	01				7	3	4	4	12	4	33	43	46	50	62	2	In	VDJ
GCCCTGCAGCCAGAAGACTCAGCCCTGTATCTCTGCGCCAGCACCCACCATGGAGGTTTTAGCACCGGGGAGCTGTTTTTTGGAGAA	CASTHHGGFSTGELFF	2	9.375014648460388E-6	48	TCRBV04-01*01	TCRBV04	TCRBV04-01	01				TCRBD02-01*02	TCRBD02	TCRBD02-01	02				TCRBJ02-02*01	TCRBJ02	TCRBJ02-02	01				3	4	10	1	6	4	33	47	51	56	62	2	In	VDJ
CCCAGCCCCAACCAGACCTCTCTGTACTTCTGTGCCAGCAGTCCCGGGACAGGGTTAGTGAGCACCGGGGAGCTGTTTTTTGGAGAA	CASSPGTGLVSTGELFF	3	1.4062521972690582E-5	51	TCRBV27-01*01	TCRBV27	TCRBV27-01	01				TCRBD01-01*01	TCRBD01	TCRBD01-01	01				TCRBJ02-02*01	TCRBJ02	TCRBJ02-02	01				5	3	0	3	8	4	30	42	45	54	62	3	In	VDJ
CTGGAGCTGGGGGACTCAGCTTTGTATTTCTGTGCCAGCAGCGTAGTATCTTCGACAGGGAGCACCGGGGAGCTGTTTTTTGGAGAA	CASSVVSSTGSTGELFF	2	9.375014648460388E-6	51	TCRBV09-01	TCRBV09	TCRBV09-01				01,02	TCRBD01-01*01	TCRBD01	TCRBD01-01	01				TCRBJ02-02*01	TCRBJ02	TCRBJ02-02	01				0	7	2	3	2	4	30	46	53	60	62	2	In	VDJ
AGCACCTTGGAGCTGGGGGACTCGGCCCTTTATCTTTGCGCCAGCAGCCCCGGACAGGCCTACACCGGGGAGCTGTTTTTTGGAGAA	CASSPGQAYTGELFF	4	1.8750029296920777E-5	45	TCRBV05-01*01	TCRBV05	TCRBV05-01	01				TCRBD01-01*01	TCRBD01	TCRBD01-01	01				TCRBJ02-02*01	TCRBJ02	TCRBJ02-02	01				4	3	1	4	3	3	36	48	51	58	61	4	In	VDJ
CTGAGCTCTCTGGAGCTGGGGGACTCAGCTTTGTATTTCTGTGCCACTTCGCGGGGGGGCGACACCGGGGAGCTGTTTTTTGGAGAA	CATSRGGDTGELFF	2	9.375014648460388E-6	42	TCRBV09-01	TCRBV09	TCRBV09-01				01,02	TCRBD02-01*01	TCRBD02	TCRBD02-01	01				TCRBJ02-02*01	TCRBJ02	TCRBJ02-02	01				9	4	7	0	2	3	39	46	50	59	61	2	In	VDJ
GCCCTGCAGCCAGAAGACTCAGCCCTGTATCTCTGCGCCAGCAGCCAAAGAGGGGGCTTGAACACCGGGGAGCTGTTTTTTGGAGAA	CASSQRGGLNTGELFF	2	9.375014648460388E-6	48	TCRBV04-01*01	TCRBV04	TCRBV04-01	01				TCRBD01-01*01	TCRBD01	TCRBD01-01	01				TCRBJ02-02*01	TCRBJ02	TCRBJ02-02	01				2	2	5	0	2	1	33	48	50	57	59	2	In	VDJ
TCTGCCATCCCCAACCAGACAGCTCTTTACTTCTGTGCCACCAGTGATTTCCCGGGCCTGAACACCGGGGAGCTGTTTTTTGGAGAA	CATSDFPGLNTGELFF	2	9.375014648460388E-6	48	TCRBV24	TCRBV24				TCRBV24-01,TCRBV24-or09_02						TCRBD01,TCRBD02	TCRBD01-01,TCRBD02-01		TCRBJ02-02*01	TCRBJ02	TCRBJ02-02	01				1	3	8	0	2	1	33	50	53	57	59	2	In	VDJ
CACGCCCTGCAGCCAGAAGACTCAGCCCTGTATCTCTGCGCCAGCAGCCAACCCGGGGGGAACACCGGGGAGCTGTTTTTTGGAGAA	CASSQPGGNTGELFF	2	9.375014648460388E-6	45	TCRBV04-01*01	TCRBV04	TCRBV04-01	01				TCRBD02-01*01	TCRBD02	TCRBD02-01	01				TCRBJ02-02*01	TCRBJ02	TCRBJ02-02	01				2	2	8	2	0	1	36	51	53	-1	59	2	In	VDJ
TTGGAGTCGGCTGCTCCCTCCCAAACATCTGTGTACTTCTGTGCCAGCAGTTCAGGGGGGAACACCGGGGAGCTGTTTTTTGGAGAA	CASSSGGNTGELFF	2	9.375014648460388E-6	42	TCRBV06	TCRBV06				TCRBV06-02,TCRBV06-03		TCRBD01-01*01	TCRBD01	TCRBD01-01	01				TCRBJ02-02*01	TCRBJ02	TCRBJ02-02	01				4	0	4	1	0	1	39	-1	52	-1	59	2	In	VDJ
GACCAGTGCCCATCCTGAAGACAGCAGCTTCTACATCTGCAGTGCTAGTTTATGGCGGCGAACACCGGGGAGCTGTTTTTTGGAGAA		2	9.375014648460388E-6	44	TCRBV20	TCRBV20				TCRBV20-01,TCRBV20-or09_02		TCRBD02-01	TCRBD02	TCRBD02-01				01,02	TCRBJ02-02*01	TCRBJ02	TCRBJ02-02	01				3	6	7	5	0	0	37	48	54	-1	58	2	Out	VDJ
AACATGAGCCCTGAAGACAGCAGCATATATCTCTGCAGCGTTGCTCCAGCTGGGGCCGCGAACACCGGGGAGCTGTTTTTTGGAGAA	CSVAPAGAANTGELFF	1	4.687507324230194E-6	48	TCRBV29-01*01	TCRBV29	TCRBV29-01	01				TCRBD01-01*01	TCRBD01	TCRBD01-01	01				TCRBJ02-02*01	TCRBJ02	TCRBJ02-02	01				4	8	7	0	2	0	33	43	51	56	58	1	In	VDJ
CCCAGGGACTCAGCTGTGTACTTCTGTGCCAGCAGTCCCCGACTAGCGGCTAATATTCCGAACACCGGGGAGCTGTTTTTTGGAGAA	CASSPRLAANIPNTGELFF	2	9.375014648460388E-6	57	TCRBV12	TCRBV12				TCRBV12-03,TCRBV12-04		TCRBD02-01	TCRBD02	TCRBD02-01				01,02	TCRBJ02-02*01	TCRBJ02	TCRBJ02-02	01				5	4	2	5	9	0	24	36	40	49	58	2	In	VDJ
CTGAAGATCCGGTCCACAAAGCTGGAGGACTCAGCCATGTACTTCTGTGCCAGCAGGAGGACCGCCGGTTGGGCTTTCTTTGGACAA	CASRRTAGWAFF	2	9.375014648460388E-6	36	TCRBV02-01*01	TCRBV02	TCRBV02-01	01								TCRBD01,TCRBD02	TCRBD01-01,TCRBD02-01		TCRBJ01-01*01	TCRBJ01	TCRBJ01-01	01				6	2	1	7	10	11	45	56	58	62	72	2	In	VDJ
CTGAAGATCCAGCCCTCAGAACCCAGGGACTCAGCTGTGTACTTCTGTGCCAGCAGTCCCCCGCGATTTCAGGCTTTCTTTGGACAA	CASSPPRFQAFF	1	4.687507324230194E-6	36	TCRBV12	TCRBV12				TCRBV12-03,TCRBV12-04						TCRBD01,TCRBD02	TCRBD01-01,TCRBD02-01		TCRBJ01-01*01	TCRBJ01	TCRBJ01-01	01				5	12	4	5	0	11	45	57	69	-1	72	1	In	VDJ
GGAGTCTGCCAGGCCCTCACATACCTCTCAGTACCTCTGTGCCAGCAGTGGGAGGGGGCCGTGAGTTGGGGAGCTTTCTTTGGACAA		1	4.687507324230194E-6	44	TCRBV25-01*01	TCRBV25	TCRBV25-01	01				TCRBD01-01*01	TCRBD01	TCRBD01-01	01				TCRBJ01-01*01	TCRBJ01	TCRBJ01-01	01				4	2	5	0	12	10	37	50	52	59	71	1	Out	VDJ
ACTGTGAGCAACATGAGCCCTGAAGACAGCAGCATATATCTCTGCAGCGTTGGTGGTCCGGGAGTTATTGAAGCTTTCTTTGGACAA	CSVGGPGVIEAFF	3	1.4062521972690582E-5	39	TCRBV29-01*01	TCRBV29	TCRBV29-01	01				TCRBD02-01*02	TCRBD02	TCRBD02-01	02				TCRBJ01-01*01	TCRBJ01	TCRBJ01-01	01				4	6	8	2	4	7	42	52	58	64	68	3	In	VDJ
CTTCACCTACACACCCTGCAGCCAGAAGACTCGGCCCTGTATCTCTGCGCCAGCAGCCCGACAGGATCTGAAGCTTTCTTTGGACAA	CASSPTGSEAFF	1	4.687507324230194E-6	36	TCRBV04-03*01	TCRBV04	TCRBV04-03	01				TCRBD01-01*01	TCRBD01	TCRBD01-01	01				TCRBJ01-01*01	TCRBJ01	TCRBJ01-01	01				4	1	2	4	2	6	45	58	59	65	67	1	In	VDJ
CTGCTGTCGGCTGCTCCCTCCCAGACATCTGTGTACTTCTGTGCCAGCAGTGGAGGGGGAGGGGCGGCTGAAGCTTTCTTTGGACAA	CASSGGGGAAEAFF	2	9.375014648460388E-6	42	TCRBV06-05*01	TCRBV06	TCRBV06-05	01				TCRBD02-01*02	TCRBD02	TCRBD02-01	02				TCRBJ01-01*01	TCRBJ01	TCRBJ01-01	01				5	5	9	0	4	6	39	51	56	63	67	2	In	VDJ
GAGATCCAGCGCACAGAGCAGGGGGACTCGGCCATGTATCTCTGTGCCAGCAGCTTGGGGAGTAGCGCTGAAGCTTTCTTTGGACAA	CASSLGSSAEAFF	2	9.375014648460388E-6	39	TCRBV07-09	TCRBV07	TCRBV07-09				01,03	TCRBD02-01	TCRBD02	TCRBD02-01				01,02	TCRBJ01-01*01	TCRBJ01	TCRBJ01-01	01				3	6	5	6	0	6	42	56	62	-1	67	2	In	VDJ
ACACGCCCTGCAGCCAGAAGACTCAGCCCTGTATCTCTGCGCCAGCAGCCCATCGGATGCGGGGGCCCTGAAGCTTTCTTTGGACAA		2	9.375014648460388E-6	44	TCRBV04-01*01	TCRBV04	TCRBV04-01	01				TCRBD02-01*01	TCRBD02	TCRBD02-01	01				TCRBJ01-01*01	TCRBJ01	TCRBJ01-01	01				4	8	7	2	2	6	37	50	58	65	67	2	Out	VDJ
CTACACGCCCTGCAGCCAGAAGACTCAGCCCTGTATCTCTGCGCCAGCAGCCAAGCCAGGGTGATTACTGAAGCTTTCTTTGGACAA	CASSQARVITEAFF	2	9.375014648460388E-6	42	TCRBV04-01*01	TCRBV04	TCRBV04-01	01				TCRBD01-01*01	TCRBD01	TCRBD01-01	01				TCRBJ01-01*01	TCRBJ01	TCRBJ01-01	01				1	1	4	3	5	5	39	55	56	61	66	2	In	VDJ
ATCCAGCCCTCAGAACCCAGGGACTCAGCTGTGTACTTCTGTGCCAGCAGTTTTGACAGGGGGGGGACTGAAGCTTTCTTTGGACAA	CASSFDRGGTEAFF	1	4.687507324230194E-6	42	TCRBV12	TCRBV12				TCRBV12-03,TCRBV12-04		TCRBD01-01*01	TCRBD01	TCRBD01-01	01				TCRBJ01-01*01	TCRBJ01	TCRBJ01-01	01				3	1	2	1	3	5	39	53	54	63	66	1	In	VDJ
ATCCAGCCCTCAGAACCCAGGGACTCAGCTGTGTACTTCTGTGCCATCAGTGAACAGGGGGGTAGGACTGAAGCTTTCTTTGGACAA	CAISEQGGRTEAFF	3	1.4062521972690582E-5	42	TCRBV12	TCRBV12				TCRBV12-03,TCRBV12-04		TCRBD01-01*01	TCRBD01	TCRBD01-01	01				TCRBJ01-01*01	TCRBJ01	TCRBJ01-01	01				5	2	3	1	5	5	39	51	53	61	66	3	In	VDJ
CTCACTCTGGAGTCCGCTACCAGCTCCCAGACATCTGTGTACTTCTGTGCCAGCAGTTTCGGGAGGACTGAAGCTTTCTTTGGACAA	CASSFGRTEAFF	7	3.281255126961136E-5	36	TCRBV10-03*01	TCRBV10	TCRBV10-03	01				TCRBD02-01*02	TCRBD02	TCRBD02-01	02				TCRBJ01-01*01	TCRBJ01	TCRBJ01-01	01				5	2	8	1	0	5	45	57	59	-1	66	7	In	VDJ
CTGACAGTGACCAGTGCCCATCCTGAAGACAGCAGCTTCTACATCTGCAGAGTACAGGGGGCGAGGACTGAAGCTTTCTTTGGACAA	CRVQGARTEAFF	2	9.375014648460388E-6	36	TCRBV20	TCRBV20				TCRBV20-01,TCRBV20-or09_02		TCRBD01-01*01	TCRBD01	TCRBD01-01	01				TCRBJ01-01*01	TCRBJ01	TCRBJ01-01	01				9	3	3	0	4	5	45	50	53	62	66	2	In	VDJ
AACCTGAGCTCTCTGGAGCTGGGGGACTCAGCTTTGTATTTCTGTGCCAGCAGCTTCAATCAGAGGACTGAAGCTTTCTTTGGACAA	CASSFNQRTEAFF	2	9.375014648460388E-6	39	TCRBV09-01	TCRBV09	TCRBV09-01				01,02	TCRBD02-01*02	TCRBD02	TCRBD02-01	02				TCRBJ01-01*01	TCRBJ01	TCRBJ01-01	01				4	8	11	1	0	5	42	54	62	-1	66	2	In	VDJ
AAGATCCAGCCCTCAGAACCCAGGGACTCAGCTGTGTACTTCTGTGCCAGCAGGGTCACAGGGGTCACTGAAGCTTTCTTTGGACAA	CASRVTGVTEAFF	4	1.8750029296920777E-5	39	TCRBV12	TCRBV12				TCRBV12-03,TCRBV12-04		TCRBD01-01*01	TCRBD01	TCRBD01-01	01				TCRBJ01-01*01	TCRBJ01	TCRBJ01-01	01				6	4	3	2	1	4	42	53	57	64	65	4	In	VDJ
CGGTCCACAAAGCTGGAGGACTCAGCCATGTACTTCTGTGCCAGCAGTGGGGACAGCCTTGGACTCACTGAAGCTTTCTTTGGACAA	CASSGDSLGLTEAFF	2	9.375014648460388E-6	45	TCRBV02-01*01	TCRBV02	TCRBV02-01	01				TCRBD01-01*01	TCRBD01	TCRBD01-01	01				TCRBJ01-01*01	TCRBJ01	TCRBJ01-01	01				4	0	0	5	9	4	36	-1	49	56	65	2	In	VDJ
TCTTTGCGCCAGCAGCTGGGGGACTCGGCCCTTTATCTTTGCGCCAGCAGCTTGGTCGGGGTTTGCACTGAAGCTTTCTTTGGACAA	CASSLVGVCTEAFF	2	9.375014648460388E-6	42	TCRBV05-01*01	TCRBV05	TCRBV05-01	01				TCRBD02-01*01	TCRBD02	TCRBD02-01	01				TCRBJ01-01*01	TCRBJ01	TCRBJ01-01	01				0	1	8	3	4	4	39	55	56	61	65	2	In	VDJ
AGGCTGCTGTCGGCTGCTCCCTCCCAGACATCTGTGTACTTCTGTGCCAGCAATCCGGGTCTGGGCACTGAAGCTTTCTTTGGACAA	CASNPGLGTEAFF	2	9.375014648460388E-6	39	TCRBV06-05*01	TCRBV06	TCRBV06-05	01				TCRBD02-01	TCRBD02	TCRBD02-01				01,02	TCRBJ01-01*01	TCRBJ01	TCRBJ01-01	01				7	3	8	4	6	4	42	52	55	59	65	2	In	VDJ
GCCTTGTTGCTGGGGGACTCGGCCCTCTATCTCTGTGCCAGCAGCTTTCTACGACAGGGGACGGGCACTGAAGCTTTCTTTGGACAA	CASSFLRQGTGTEAFF	2	9.375014648460388E-6	48	TCRBV05-06*01	TCRBV05	TCRBV05-06	01				TCRBD01-01*01	TCRBD01	TCRBD01-01	01				TCRBJ01-01*01	TCRBJ01	TCRBJ01-01	01				2	5	2	2	5	4	33	47	52	60	65	2	In	VDJ
AGAGTCTGCCATCCCCAACCAGACAGCTCTTTACTTCTGTGCCACCCCAAATACCCGAACAGAGGCACTGAAGCTTTCTTTGGACAA		2	9.375014648460388E-6	44	TCRBV24	TCRBV24				TCRBV24-01,TCRBV24-or09_02						TCRBD01,TCRBD02	TCRBD01-01,TCRBD02-01		TCRBJ01-01*01	TCRBJ01	TCRBJ01-01	01				9	12	3	5	3	4	37	46	58	62	65	2	Out	VDJ
ATCAATTCCCTGGAGCTTGGTGACTCTGCTGTGTATTTCTGTGCCAGCAGCATGTTTTGTCCTCGCACTGAAGCTTTCTTTGGACAA	CASSMFCPRTEAFF	2	9.375014648460388E-6	42	TCRBV03	TCRBV03				TCRBV03-01,TCRBV03-02		TCRBD02-01	TCRBD02	TCRBD02-01				01,02	TCRBJ01-01*01	TCRBJ01	TCRBJ01-01	01				5	10	4	10	2	4	39	51	61	63	65	2	In	VDJ
CACGCCCTGCAGCCAGAAGACTCAGCCCTGTATCTCTGCGCCAGCAGCCAAGAGTCAGGGGGACGCACTGAAGCTTTCTTTGGACAA	CASSQESGGRTEAFF	2	9.375014648460388E-6	45	TCRBV04-01*01	TCRBV04	TCRBV04-01	01				TCRBD01-01*01	TCRBD01	TCRBD01-01	01				TCRBJ01-01*01	TCRBJ01	TCRBJ01-01	01				0	2	4	1	3	4	36	53	55	62	65	2	In	VDJ
AGCTCTCTGGAGCTGGGGGACTCAGCTTTGTATTTCTGTGCCAGCAGCGTGCGGGTGGTACCGTCCACTGAAGCTTTCTTTGGACAA	CASSVRVVPSTEAFF	2	9.375014648460388E-6	45	TCRBV09-01	TCRBV09	TCRBV09-01				01,02	TCRBD02-01	TCRBD02	TCRBD02-01				01,02	TCRBJ01-01*01	TCRBJ01	TCRBJ01-01	01				2	0	7	4	10	4	36	-1	50	55	65	2	In	VDJ
GTGAGCACCTTGGAGCTGGGGGACTCGGCCCTTTATCTTTGCGCCAGCAGCTTGGCGGGGGGGTACACTGAAGCTTTCTTTGGACAA	CASSLAGGYTEAFF	2	9.375014648460388E-6	42	TCRBV05-01*01	TCRBV05	TCRBV05-01	01				TCRBD02-01*01	TCRBD02	TCRBD02-01	01				TCRBJ01-01*01	TCRBJ01	TCRBJ01-01	01				0	0	8	0	1	3	39	-1	55	63	64	2	In	VDJ
CTGCTGTCGGCTGCTCCCTCCCAGACATCTGTGTACTTCTGTGCCAGCATGGTTACAGGGGGGTACACTGAAGCTTTCTTTGGACAA	CASMVTGGYTEAFF	2	9.375014648460388E-6	42	TCRBV06-05*01	TCRBV06	TCRBV06-05	01				TCRBD01-01*01	TCRBD01	TCRBD01-01	01				TCRBJ01-01*01	TCRBJ01	TCRBJ01-01	01				7	5	3	1	2	3	39	49	54	62	64	2	In	VDJ
CTGAATGTGAACGCCTTGTTGCTGGGGGACTCGGCCCTCTATCTCTGTGCCAGCAGCTCAGGGTACACTGAAGCTTTCTTTGGACAA	CASSSGYTEAFF	2	9.375014648460388E-6	36	TCRBV05-06*01	TCRBV05	TCRBV05-06	01				TCRBD01-01*01	TCRBD01	TCRBD01-01	01				TCRBJ01-01*01	TCRBJ01	TCRBJ01-01	01				3	0	4	3	1	3	45	-1	58	63	64	2	In	VDJ
ACCAGTGCCCATCCTGAAGACAGCAGCTTCTACATCTGCAGTGCTACCCCAATGGGGACATCAGACACTGAAGCTTTCTTTGGACAA	CSATPMGTSDTEAFF	2	9.375014648460388E-6	45	TCRBV20	TCRBV20				TCRBV20-01,TCRBV20-or09_02		TCRBD01-01*01	TCRBD01	TCRBD01-01	01				TCRBJ01-01*01	TCRBJ01	TCRBJ01-01	01				4	8	0	6	4	3	36	46	54	60	64	2	In	VDJ
TGGCGTCTGCTGTACCCTCTCAGACATCTGTGTACTTCTGTGCCAGCAGTGACTAGACAGGGTAACACTGAAGCTTTCTTTGGACAA		2	9.375014648460388E-6	43	TCRBV06-04	TCRBV06	TCRBV06-04				01,02	TCRBD01-01*01	TCRBD01	TCRBD01-01	01				TCRBJ01-01*01	TCRBJ01	TCRBJ01-01	01				1	1	2	3	1	2	38	54	55	62	63	2	Out	VDJ
AGCTCCTTGGAGCTGGGGGACTCAGCCCTGTACTTCTGTGCCAGCAGCTTAGGGGCCAGAAGTAACACTGAAGCTTTCTTTGGACAA	CASSLGARSNTEAFF	2	9.375014648460388E-6	45	TCRBV13-01*01	TCRBV13	TCRBV13-01	01				TCRBD01-01*01	TCRBD01	TCRBD01-01	01				TCRBJ01-01*01	TCRBJ01	TCRBJ01-01	01				0	3	4	5	4	2	36	53	56	59	63	2	In	VDJ
CGCCCTGCAGCCAGAAGACTCAGCCCTGTATCTCTGCGCCAGCAGCCAAGCCTGGGACAGTTGAACACTGAAGCTTTCTTTGGACAA		2	9.375014648460388E-6	47	TCRBV04-01*01	TCRBV04	TCRBV04-01	01				TCRBD01-01*01	TCRBD01	TCRBD01-01	01				TCRBJ01-01*01	TCRBJ01	TCRBJ01-01	01				1	3	0	5	1	0	34	50	53	60	61	2	Out	VDJ
CCGCTCAGGCTGCTGTCGGCTGCTCCCTCCCAGACATCTGTGTACTTCTGTGCATCGATATTGAACACTGAAGCTTTCTTTGGACAA	CASILNTEAFF	2	9.375014648460388E-6	33	TCRBV06-05*01	TCRBV06	TCRBV06-05	01								TCRBD01,TCRBD02	TCRBD01-01,TCRBD02-01		TCRBJ01-01*01	TCRBJ01	TCRBJ01-01	01				12	3	2	8	3	0	48	53	56	58	61	2	In	VDJ
AGCCTGCAGAACTGGAGGATTCTGGAGTTTATTTCTGTGCCAGCAGCCAAGAGGGGACGGATGAACACTGAAGCTTTCTTTGGACAA		2	9.375014648460388E-6	46	TCRBV14-01*01	TCRBV14	TCRBV14-01	01								TCRBD01,TCRBD02	TCRBD01-01,TCRBD02-01		TCRBJ01-01*01	TCRBJ01	TCRBJ01-01	01				0	1	0	7	3	0	35	52	53	58	61	2	Out	VDJ
ACAGTGACCAGTGCCCATCCTGAAGACAGCAGCTTCTACATCTGCAGTGCTAGTGAGCAGATGAACACTGAAGCTTTCTTTGGACAA	CSASEQMNTEAFF	4	1.8750029296920777E-5	39	TCRBV20	TCRBV20				TCRBV20-01,TCRBV20-or09_02						TCRBD01,TCRBD02	TCRBD01-01,TCRBD02-01		TCRBJ01-01*01	TCRBJ01	TCRBJ01-01	01				3	4	4	5	1	0	42	53	57	60	61	4	In	VDJ
CTCTCTGGAGCTGGGGGACTCAGCTTTGTATTTCTGTGCCAGCAGCGCAAGACAGGGATCATGAACACTGAAGCTTTCTTTGGACAA		2	9.375014648460388E-6	47	TCRBV09-01	TCRBV09	TCRBV09-01				01,02	TCRBD01-01*01	TCRBD01	TCRBD01-01	01				TCRBJ01-01*01	TCRBJ01	TCRBJ01-01	01				3	3	2	3	4	0	34	47	50	57	61	2	Out	VDJ
TCACCAGGCCTGGGGGACGCAGCCATGTACCTGTGTGCCACCGCAAGTAACCGACAAACCATGAACACTGAAGCTTTCTTTGGACAA	CATASNRQTMNTEAFF	2	9.375014648460388E-6	48	TCRBV15-01*01	TCRBV15	TCRBV15-01	01				TCRBD01-01*01	TCRBD01	TCRBD01-01	01				TCRBJ01-01*01	TCRBJ01	TCRBJ01-01	01				8	10	2	6	5	0	33	42	52	56	61	2	In	VDJ
ATGAGCCCTGAAGACAGCAGCATATATCTCTGCAGCGTTGCCCCAATCCCGCAGGGGCCAATGAACACTGAAGCTTTCTTTGGACAA	CSVAPIPQGPMNTEAFF	1	4.687507324230194E-6	51	TCRBV29-01*01	TCRBV29	TCRBV29-01	01				TCRBD01-01*01	TCRBD01	TCRBD01-01	01				TCRBJ01-01*01	TCRBJ01	TCRBJ01-01	01				4	11	4	2	4	0	30	40	51	57	61	1	In	VDJ
ACAGTGACCAGTGCCCATCCTGAAGACAGCAGCTTCTACATCTGCAGTGCGTGTCGTCTGGGGAACACTGAAGCTTTCTTTGGACAA	CSACRLGNTEAFF	2	9.375014648460388E-6	39	TCRBV20	TCRBV20				TCRBV20-01,TCRBV20-or09_02						TCRBD01,TCRBD02	TCRBD01-01,TCRBD02-01		TCRBJ01-01*01	TCRBJ01	TCRBJ01-01	01				6	9	0	9	0	1	42	50	59	-1	62	2	In	VDJ
CTAGAGTCTGCCATCCCCAACCAGACAGCTCTTTACTTCTGTGCCACCAGTGGGACAGGGGGGAACACTGAAGCTTTCTTTGGACAA	CATSGTGGNTEAFF	2	9.375014648460388E-6	42	TCRBV24	TCRBV24				TCRBV24-01,TCRBV24-or09_02		TCRBD01-01*01	TCRBD01	TCRBD01-01	01				TCRBJ01-01*01	TCRBJ01	TCRBJ01-01	01				5	0	1	1	0	1	39	-1	52	-1	62	2	In	VDJ
CTGAAGATCCAGCCCTCAGAACCCAGGGACTCAGCTGTGTACTTCTGTGCCAGCAGTTTCCGGAACACTGAAGCTTTCTTTGGACAA	CASSFRNTEAFF	1	4.687507324230194E-6	36	TCRBV12	TCRBV12				TCRBV12-03,TCRBV12-04		TCRBD02-01	TCRBD02	TCRBD02-01				01,02	TCRBJ01-01*01	TCRBJ01	TCRBJ01-01	01				3	1	8	6	0	1	45	59	60	-1	62	1	In	VDJ
GCTGCTCCCTCCCAGACATCTGTGTACTTCTGTGCCAGCAGTTACTCGACAGGGGGATTACGGAACACTGAAGCTTTCTTTGGACAA	CASSYSTGGLRNTEAFF	2	9.375014648460388E-6	51	TCRBV06	TCRBV06				TCRBV06-05,TCRBV06-06		TCRBD01-01*01	TCRBD01	TCRBD01-01	01				TCRBJ01-01*01	TCRBJ01	TCRBJ01-01	01				0	0	2	1	6	1	30	-1	47	56	62	2	In	VDJ
GTGAGCACCTTGGAGCTGGGGGACTCGGCCCTTTATCTTTGCGCCAGCAGCTTGGATGCGAGGAACACTGAAGCTTTCTTTGGACAA	CASSLDARNTEAFF	2	9.375014648460388E-6	42	TCRBV05-01*01	TCRBV05	TCRBV05-01	01				TCRBD02-01	TCRBD02	TCRBD02-01				01,02	TCRBJ01-01*01	TCRBJ01	TCRBJ01-01	01				0	2	7	6	2	1	39	55	57	60	62	2	In	VDJ
ACAGTGACCAGTGCCCATCCTGAAGACAGCAGCTTCTACATCTGCAGTGCCCTTTTGGACAGGAACACTGAAGCTTTCTTTGGACAA	CSALLDRNTEAFF	2	9.375014648460388E-6	39	TCRBV20	TCRBV20				TCRBV20-01,TCRBV20-or09_02		TCRBD01-01*01	TCRBD01	TCRBD01-01	01				TCRBJ01-01*01	TCRBJ01	TCRBJ01-01	01				6	6	1	5	0	1	42	50	56	-1	62	2	In	VDJ
CAGCAGGTAGTGCGAGGAGATTCGGCAGCTTATTTCTGTGCCAGCTCACCACCGACAGGATCGAACACTGAAGCTTTCTTTGGACAA	CASSPPTGSNTEAFF	3	1.4062521972690582E-5	45	TCRBV18-01*01	TCRBV18	TCRBV18-01	01				TCRBD01-01*01	TCRBD01	TCRBD01-01	01				TCRBJ01-01*01	TCRBJ01	TCRBJ01-01	01				0	0	2	4	3	1	36	-1	53	59	62	3	In	VDJ
CTGCTGTCGGCTGCTCCCTCCCAGACATCTGTGTACTTCTGTGCCAGCAGTGCCTCTGGGGCGAACACTGAAGCTTTCTTTGGACAA	CASSASGANTEAFF	2	9.375014648460388E-6	42	TCRBV06-05*01	TCRBV06	TCRBV06-05	01				TCRBD01-01*01	TCRBD01	TCRBD01-01	01				TCRBJ01-01*01	TCRBJ01	TCRBJ01-01	01				5	6	7	0	0	1	39	51	57	-1	62	2	In	VDJ
ACCTTGGAGCTGGGGGACTCGGCCCTTTATCTTTGCGCCAGCAGCCCCTCCGTGGGTTCGGGAAACACTGAAGCTTTCTTTGGACAA	CASSPSVGSGNTEAFF	2	9.375014648460388E-6	48	TCRBV05-01*01	TCRBV05	TCRBV05-01	01				TCRBD02-01*02	TCRBD02	TCRBD02-01	02				TCRBJ01-01*01	TCRBJ01	TCRBJ01-01	01				4	13	8	3	0	2	33	45	58	-1	63	2	In	VDJ
ACTCTGACTGTGAGCAACATGAGCCCTGAAGACAGCAGCATATATCTCTGCAGCGTTGCCGGAAACACTGAAGCTTTCTTTGGACAA	CSVAGNTEAFF	1	4.687507324230194E-6	33	TCRBV29-01*01	TCRBV29	TCRBV29-01	01								TCRBD01,TCRBD02	TCRBD01-01,TCRBD02-01		TCRBJ01-01*01	TCRBJ01	TCRBJ01-01	01				4	2	1	8	0	2	48	58	60	-1	63	1	In	VDJ
GTGACATCGGCCCAAAAGAACCCGACAGCTTTCTATCTCTGTGCCAGTAGTATATGGAGAACAGGAACTGAAGCTTTCTTTGGACAA	CASSIWRTGTEAFF	3	1.4062521972690582E-5	42	TCRBV19-01	TCRBV19	TCRBV19-01				01,02	TCRBD01-01*01	TCRBD01	TCRBD01-01	01				TCRBJ01-01*01	TCRBJ01	TCRBJ01-01	01				2	6	3	4	1	5	39	54	60	65	66	3	In	VDJ
ACGCCTTGGAGCTGGACGACTCGGCCCTGTATCTCTGTGCCAGCAGCTTTTTGTTTACAGGGAGGGAATGAAGCTTTCTTTGGACAA		2	9.375014648460388E-6	46	TCRBV05-04*01	TCRBV05	TCRBV05-04	01				TCRBD02-01*02	TCRBD02	TCRBD02-01	02				TCRBJ01-01*01	TCRBJ01	TCRBJ01-01	01				2	10	9	0	2	7	35	49	59	66	68	2	Out	VDJ
TGTGAACGCCTTGGAGCTGGACGACTCGGCCCTGTATCTCTGTGCCAGCAGCTTCGGACAGGGGGCTGCGAAGCTTTCTTTGGACAA		14	6.562510253922271E-5	41	TCRBV05-04*01	TCRBV05	TCRBV05-04	01				TCRBD01-01*01	TCRBD01	TCRBD01-01	01				TCRBJ01-01*01	TCRBJ01	TCRBJ01-01	01				2	1	1	0	3	8	40	54	55	66	69	14	Out	VDJ
ACTGTGACATCGGCCCAAAAGAACCCGACAGCTTTCTATCTCTGTGCCAGTAGTCCCACACGGACGACCGAAGCTTTCTTTGGACAA	CASSPTRTTEAFF	6	2.8125043945381164E-5	39	TCRBV19-01	TCRBV19	TCRBV19-01				01,02					TCRBD01,TCRBD02	TCRBD01-01,TCRBD02-01		TCRBJ01-01*01	TCRBJ01	TCRBJ01-01	01				5	7	1	7	4	8	42	54	61	65	69	6	In	VDJ
CTGAGTTCTAAGAAGCTCCTTCTCAGTGACTCTGGCTTCTATCTCTGTGCCTGCCGCGGGGGGGGGAGGGGGACTTTCTTTGGACAA	CACRGGGRGTFF	1	4.687507324230194E-6	36	TCRBV30-01*01	TCRBV30	TCRBV30-01	01				TCRBD02-01*01	TCRBD02	TCRBD02-01	01				TCRBJ01-01*01	TCRBJ01	TCRBJ01-01	01				6	2	7	0	9	12	45	53	55	64	73	1	In	VDJ
CACCTACACGCCCTGCAGCCAGAAGACTCAGCCCTGTATCTCTGCGCCAGCAGCCAAGAGGGCAGTTGGCGTCTGTTTTTTGGCAGT	CASSQEGSWRLFF	3	1.4062521972690582E-5	39	TCRBV04-01*01	TCRBV04	TCRBV04-01	01				TCRBD01-01*01	TCRBD01	TCRBD01-01	01				TCRBJ01-04*01	TCRBJ01	TCRBJ01-04	01				0	0	8	0	9	14	42	-1	59	63	72	3	In	VDJ
CTACACGCCCTGCAGCCAGAAGACTCAGCCCTGTATCTCTGCGCCAGCAGCCCTCAGGGGAGGAATGGAAAACTGTTTTTTGGCAGT	CASSPQGRNGKLFF	2	9.375014648460388E-6	42	TCRBV04-01*01	TCRBV04	TCRBV04-01	01								TCRBD01,TCRBD02	TCRBD01-01,TCRBD02-01		TCRBJ01-04*01	TCRBJ01	TCRBJ01-04	01				4	2	4	2	8	10	39	52	54	60	68	2	In	VDJ
GCCCAAAAGAACCCGACAGCTTTCTATCTCTGTGCCAGTAGTCCGGGACAGGGTTCTTCAGGGCGTGAAAAACTGTTTTTTGGCAGT	CASSPGQGSSGREKLFF	4	1.8750029296920777E-5	51	TCRBV19-01	TCRBV19	TCRBV19-01				01,02	TCRBD01-01*01	TCRBD01	TCRBD01-01	01				TCRBJ01-04*01	TCRBJ01	TCRBJ01-04	01				5	2	0	3	12	7	30	42	44	53	65	4	In	VDJ
GTGAACGCCTTGTTGCTGGGGGACTCGGCCCTCTATCTCTGTGCCAGCAGCTGGAGGGAGGGTAGTGAAAAACTGTTTTTTGGCAGT	CASSWREGSEKLFF	1	4.687507324230194E-6	42	TCRBV05-06*01	TCRBV05	TCRBV05-06	01				TCRBD02-01*02	TCRBD02	TCRBD02-01	02				TCRBJ01-04*01	TCRBJ01	TCRBJ01-04	01				3	3	9	0	3	7	39	52	55	62	65	1	In	VDJ
CACATCAATTCCCTGGAGCTTGGTGACTCTGCTGTGTATTTCTGTGCCAGCAGCCAAAGAACGGCTGAAAAACTGTTTTTTGGCAGT	CASSQRTAEKLFF	2	9.375014648460388E-6	39	TCRBV03	TCRBV03				TCRBV03-01,TCRBV03-02						TCRBD01,TCRBD02	TCRBD01-01,TCRBD02-01		TCRBJ01-04*01	TCRBJ01	TCRBJ01-04	01				2	5	9	0	0	7	42	57	62	-1	65	2	In	VDJ
CTGCAGCCAGAAGACTCAGCCCTGTATCTCTGCGCCAGCAGCCATCACCACTCGACAGGGAGTTATGAAAAACTGTTTTTTGGCAGT	CASSHHHSTGSYEKLFF	1	4.687507324230194E-6	51	TCRBV04-01*01	TCRBV04	TCRBV04-01	01				TCRBD01-01*01	TCRBD01	TCRBD01-01	01				TCRBJ01-04*01	TCRBJ01	TCRBJ01-04	01				3	9	2	3	4	6	30	44	53	60	64	1	In	VDJ
CTGAGCTCTCTGGAGCTGGGGGACTCAGCTTTGTATTTCTGTGCCAGCAGCGTAACAGGGGGCTATGAAAAACTGTTTTTTGGCAGT	CASSVTGGYEKLFF	1	4.687507324230194E-6	42	TCRBV09-01	TCRBV09	TCRBV09-01				01,02	TCRBD01-01*01	TCRBD01	TCRBD01-01	01				TCRBJ01-04*01	TCRBJ01	TCRBJ01-04	01				1	0	3	0	1	6	39	-1	54	63	64	1	In	VDJ
GCTGCTCCCTCCCAGACATCTGTGTACTTCTGTGCCAGCAGTTACTCGAGTTGGGCAGGGGGCGATGAAAAACTGTTTTTTGGCAGT	CASSYSSWAGGDEKLFF	1	4.687507324230194E-6	51	TCRBV06	TCRBV06				TCRBV06-05,TCRBV06-06		TCRBD01-01*01	TCRBD01	TCRBD01-01	01				TCRBJ01-04*01	TCRBJ01	TCRBJ01-04	01				0	8	4	0	1	6	30	47	55	63	64	1	In	VDJ
CACGCCCTGCAGCCAGAAGACTCAGCCCTGTATCTCTGCGCCAGCAGGGCGACAGGGGAGTTTCATGAAAAACTGTTTTTTGGCAGT	CASRATGEFHEKLFF	4	1.8750029296920777E-5	45	TCRBV04-01*01	TCRBV04	TCRBV04-01	01				TCRBD01-01*01	TCRBD01	TCRBD01-01	01				TCRBJ01-04*01	TCRBJ01	TCRBJ01-04	01				6	3	2	2	6	6	36	47	50	58	64	4	In	VDJ
TCTGCCAGGCCCTCACATACCTCTCAGTACCTCTGTGCCAGCAGTGAAGACAGGGGACTCCGTAATGAAAAACTGTTTTTTGGCAGT	CASSEDRGLRNEKLFF	1	4.687507324230194E-6	48	TCRBV25-01*01	TCRBV25	TCRBV25-01	01				TCRBD01-01*01	TCRBD01	TCRBD01-01	01				TCRBJ01-04*01	TCRBJ01	TCRBJ01-04	01				2	0	2	2	6	4	33	-1	48	56	62	1	In	VDJ
TCAATTCCCTGGAGCTTGGTGACTCTGCTGTGTATTTCTGTGCCAGCAGCCAGGGACAGGAGTAATGAAAAACTGTTTTTTGGCAGT		2	9.375014648460388E-6	43	TCRBV03	TCRBV03				TCRBV03-01,TCRBV03-02		TCRBD01-01*01	TCRBD01	TCRBD01-01	01				TCRBJ01-04*01	TCRBJ01	TCRBJ01-04	01				3	0	0	4	2	4	38	-1	52	60	62	2	Out	VDJ
CAGCCCTCAGAACCCAGGGACTCAGCTGTGTACTTCTGTGCCAGCAAGAGAGACAGGGCGGCTAATGAAAAACTGTTTTTTGGCAGT	CASKRDRAANEKLFF	2	9.375014648460388E-6	45	TCRBV12	TCRBV12				TCRBV12-03,TCRBV12-04		TCRBD01-01*01	TCRBD01	TCRBD01-01	01				TCRBJ01-04*01	TCRBJ01	TCRBJ01-04	01				7	5	2	3	3	3	36	46	51	58	61	2	In	VDJ
GACCAGTGCCCATCCTGAAGACAGCAGCTTCTACATCTGCAGTGCCGGGACAGGGTACCGACTAATGAAAAACTGTTTTTTGGCAGT		1	4.687507324230194E-6	44	TCRBV20	TCRBV20				TCRBV20-01,TCRBV20-or09_02		TCRBD01-01*01	TCRBD01	TCRBD01-01	01				TCRBJ01-04*01	TCRBJ01	TCRBJ01-04	01				6	1	0	3	5	2	37	45	46	55	60	1	Out	VDJ
CTGCAGCCAGAAGACTCGGCCCTGTATCTCTGCGCCAGCAGCCCAGACCGAAGTGGTTCAACTAATGAAAAACTGTTTTTTGGCAGT	CASSPDRSGSTNEKLFF	1	4.687507324230194E-6	51	TCRBV04-03*01	TCRBV04	TCRBV04-03	01								TCRBD01,TCRBD02	TCRBD01-01,TCRBD02-01		TCRBJ01-04*01	TCRBJ01	TCRBJ01-04	01				0	7	0	10	2	0	30	47	54	56	58	1	In	VDJ
ATCCAGCGCACACAGCAGGAGGACTCGGCCGTGTATCTCTGTGCCAGCAGAAAAGGACCAACTAATGAAAAACTGTTTTTTGGCAGT	CASRKGPTNEKLFF	3	1.4062521972690582E-5	42	TCRBV07-02*01	TCRBV07	TCRBV07-02	01								TCRBD01,TCRBD02	TCRBD01-01,TCRBD02-01		TCRBJ01-04*01	TCRBJ01	TCRBJ01-04	01				6	4	1	7	0	0	39	50	54	-1	58	3	In	VDJ
GCCTTGTTGCTGGGGGACTCGGCCCTCTATCTCTGTGCCAGCAGCGGCCGGGGGACAGGGTATAATGAAAAACTGTTTTTTGGCAGT	CASSGRGTGYNEKLFF	1	4.687507324230194E-6	48	TCRBV05-06*01	TCRBV05	TCRBV05-06	01				TCRBD01-01*01	TCRBD01	TCRBD01-01	01				TCRBJ01-04*01	TCRBJ01	TCRBJ01-04	01				4	6	0	3	2	4	33	45	51	60	62	1	In	VDJ
AAGATCCGGTCCACAAAGCTGGAGGACTCAGCCATGTACTTCTGTGCCAGCAGAGACAGCGATAATGAAAAACTGTTTTTTGGCAGT	CASRDSDNEKLFF	2	9.375014648460388E-6	39	TCRBV02-01*01	TCRBV02	TCRBV02-01	01				TCRBD01-01*01	TCRBD01	TCRBD01-01	01				TCRBJ01-04*01	TCRBJ01	TCRBJ01-04	01				6	1	2	5	3	4	42	53	54	59	62	2	In	VDJ
CGGTCCACAAAGCTGGAGGACTCAGCCATGTACTTCTGTGCCAGCAGTGAAGGGTTAGGGAATAATGAAAAACTGTTTTTTGGCAGT	CASSEGLGNNEKLFF	2	9.375014648460388E-6	45	TCRBV02-01*01	TCRBV02	TCRBV02-01	01								TCRBD01,TCRBD02	TCRBD01-01,TCRBD02-01		TCRBJ01-04*01	TCRBJ01	TCRBJ01-04	01				1	5	0	8	1	4	36	52	57	61	62	2	In	VDJ
CTGGAGTCTGCTGCCTCCTCCCAGACATCTGTATATTTCTGCGCCAGCAGTTCCGGGACAGTGAATGAAAAACTGTTTTTTGGCAGT	CASSSGTVNEKLFF	3	1.4062521972690582E-5	42	TCRBV10-01	TCRBV10	TCRBV10-01				01,02	TCRBD01-01*01	TCRBD01	TCRBD01-01	01				TCRBJ01-04*01	TCRBJ01	TCRBJ01-04	01				5	3	0	5	2	5	39	51	54	61	63	3	In	VDJ
AGGCTGCTGTCGGCTGCTCCCTCCCAGACATCTGTGTACTTCTGTGCCACCCGCGCACAAGGGAATGAAAAACTGTTTTTTGGCAGT	CATRAQGNEKLFF	2	9.375014648460388E-6	39	TCRBV06-05*01	TCRBV06	TCRBV06-05	01								TCRBD01,TCRBD02	TCRBD01-01,TCRBD02-01		TCRBJ01-04*01	TCRBJ01	TCRBJ01-04	01				10	10	5	3	0	5	42	49	59	-1	63	2	In	VDJ
GCTGGAGTCAGCTGCTCCCTCTCAGACTTCTGTTTACTTCTGTGCCAGCAGTGGGACAGGACGAATGAAAAACTGTTTTTTGGCAGT		2	9.375014648460388E-6	41	TCRBV06-07*01	TCRBV06	TCRBV06-07	01				TCRBD01-01*01	TCRBD01	TCRBD01-01	01				TCRBJ01-04*01	TCRBJ01	TCRBJ01-04	01				5	0	0	4	3	5	40	-1	52	60	63	2	Out	VDJ
AGCACCTTGGAGCTGGGGGACTCGGCCCTTTATCTTTGCGCCAGCAGCTTGGTGGGGTCCTTAAATGAAAAACTGTTTTTTGGCAGT	CASSLVGSLNEKLFF	2	9.375014648460388E-6	45	TCRBV05-01*01	TCRBV05	TCRBV05-01	01								TCRBD01,TCRBD02	TCRBD01-01,TCRBD02-01		TCRBJ01-04*01	TCRBJ01	TCRBJ01-04	01				0	1	6	2	6	5	36	52	53	57	63	2	In	VDJ
ATCCAGCGCACACAGCAGGAGGACTCCGCCGTGTATCTCTGTGCCAGCAGCTTACTAGAGGCGCGGGAAAAACTGTTTTTTGGCAGT	CASSLLEAREKLFF	2	9.375014648460388E-6	42	TCRBV07-08*01	TCRBV07	TCRBV07-08	01				TCRBD02-01	TCRBD02	TCRBD02-01				01,02	TCRBJ01-04*01	TCRBJ01	TCRBJ01-04	01				2	0	4	8	8	8	39	-1	54	58	66	2	In	VDJ
CTGAGCTCTCTGGAGCTGGGGGACTCAGCTTTGTATTTCTGTGCCAGCAGCGCCCGGACCGGGGAGGAAAAACTGTTTTTTGGCAGT	CASSARTGEEKLFF	1	4.687507324230194E-6	42	TCRBV09-01	TCRBV09	TCRBV09-01				01,02	TCRBD02-01	TCRBD02	TCRBD02-01				01,02	TCRBJ01-04*01	TCRBJ01	TCRBJ01-04	01				3	7	8	3	2	8	39	52	59	64	66	1	In	VDJ
GTGACCAGTGCCCATCCTGAAGACAGCAGCTTCTACATCTGCAGTGCTAGAGATTACAGGGGGCAAGAAAAACTGTTTTTTGGCAGT	CSARDYRGQEKLFF	1	4.687507324230194E-6	42	TCRBV20	TCRBV20				TCRBV20-01,TCRBV20-or09_02		TCRBD01-01*01	TCRBD01	TCRBD01-01	01				TCRBJ01-04*01	TCRBJ01	TCRBJ01-04	01				0	2	3	0	2	8	39	53	55	64	66	1	In	VDJ
AGTTCTAAGAAGCTCCTTCTCAGTGACTCTGGCTTCTATCTCTGTGCCTGGAGTGTCCAGGATTTTGGGCCCCAGCATTTTGGTGAT	CAWSVQDFGPQHF	1	4.687507324230194E-6	39	TCRBV30-01*01	TCRBV30	TCRBV30-01	01				TCRBD01-01*01	TCRBD01	TCRBD01-01	01				TCRBJ01-05*01	TCRBJ01	TCRBJ01-05	01				0	1	4	4	7	9	42	56	57	61	68	1	In	VDJ
CTCACTCTGGAGTCTGCTGCCTCCTCCCAGACATCTGTATATTTCTGCGCCAGCAGTGAAGGGCCATCGCCCCAGCATTTTGGTGAT	CASSEGPSPQHF	5	2.343753662115097E-5	36	TCRBV10-01	TCRBV10	TCRBV10-01				01,02					TCRBD01,TCRBD02	TCRBD01-01,TCRBD02-01		TCRBJ01-05*01	TCRBJ01	TCRBJ01-05	01				3	0	5	3	5	9	45	-1	59	63	68	5	In	VDJ
CACACCCTGCAGCCAGAAGACTCGGCCCTGTATCTCTGTGCCAGCAGCCAAGACGGTTTTGGGTTTCAGCCCCAGCATTTTGGTGAT	CASSQDGFGFQPQHF	1	4.687507324230194E-6	45	TCRBV04-02*01	TCRBV04	TCRBV04-02	01								TCRBD01,TCRBD02	TCRBD01-01,TCRBD02-01		TCRBJ01-05*01	TCRBJ01	TCRBJ01-05	01				0	7	0	9	2	6	36	53	60	63	65	1	In	VDJ
CGCACACAGCAGGAGGACTCGGCCGTGTATCTCTGTGCCAGCAGCTTAGCCCCAGCAGGGGCTATTCAGCCCCAGCATTTTGGTGAT	CASSLAPAGAIQPQHF	2	9.375014648460388E-6	48	TCRBV07-02*01	TCRBV07	TCRBV07-02	01				TCRBD01-01*01	TCRBD01	TCRBD01-01	01				TCRBJ01-05*01	TCRBJ01	TCRBJ01-05	01				0	5	4	2	4	6	33	50	55	61	65	2	In	VDJ
ATGAGCTCCTTGGAGCTGGGGGACTCAGCCCTGTACTTCTGTGCCAGCAGCTTAGGCAGGGGTGGTCAGCCCCAGCATTTTGGTGAT	CASSLGRGGQPQHF	6	2.8125043945381164E-5	42	TCRBV13-01*01	TCRBV13	TCRBV13-01	01				TCRBD01-01*01	TCRBD01	TCRBD01-01	01				TCRBJ01-05*01	TCRBJ01	TCRBJ01-05	01				0	0	4	2	3	6	39	-1	56	62	65	6	In	VDJ
GAGATCCAGCGCACAGAGCAGGGGGACTCGGCCATGTATCTCTGTGCCAGCAGCTTAGTAGGGGGTCAGCCCCAGCATTTTGGTGAT	CASSLVGGQPQHF	2	9.375014648460388E-6	39	TCRBV07-09	TCRBV07	TCRBV07-09				01,03	TCRBD01-01*01	TCRBD01	TCRBD01-01	01				TCRBJ01-05*01	TCRBJ01	TCRBJ01-05	01				1	1	5	1	0	6	42	58	59	-1	65	2	In	VDJ
CTCAGGCTGCTGTCGGCTGCTCCCTCCCAGACATCTGTGTACTTCTGTGCCAGCAGTGGTAAGGGTCAGCCCCAGCATTTTGGTGAT	CASSGKGQPQHF	2	9.375014648460388E-6	36	TCRBV06-05*01	TCRBV06	TCRBV06-05	01								TCRBD01,TCRBD02	TCRBD01-01,TCRBD02-01		TCRBJ01-05*01	TCRBJ01	TCRBJ01-05	01				5	4	5	3	0	6	45	57	61	-1	65	2	In	VDJ
TTGGAGTCGGCTGCTCCCTCCCAAACATCTGTGTACTTCTGTGCCAGCAGTTACACGACAGGGCGTCAGCCCCAGCATTTTGGTGAT	CASSYTTGRQPQHF	2	9.375014648460388E-6	42	TCRBV06	TCRBV06				TCRBV06-02,TCRBV06-03		TCRBD01-01*01	TCRBD01	TCRBD01-01	01				TCRBJ01-05*01	TCRBJ01	TCRBJ01-05	01				2	2	2	3	2	6	39	54	56	63	65	2	In	VDJ
ACTGTGAGCAACATGAGCCCTGAAGACAGCAGCATATATCTCTGCAGCGTTAGGGGGGGGACGAGTCAGCCCCAGCATTTTGGTGAT	CSVRGGTSQPQHF	1	4.687507324230194E-6	39	TCRBV29-01*01	TCRBV29	TCRBV29-01	01				TCRBD02-01*01	TCRBD02	TCRBD02-01	01				TCRBJ01-05*01	TCRBJ01	TCRBJ01-05	01				5	1	9	0	6	6	42	51	52	59	65	1	In	VDJ
ATCCGCTCACCAGGCCTGGGGGACGCAGCCATGTACCTGTGTGCCACCATCCGGGACAGGGGGGCTCAGCCCCAGCATTTTGGTGAT	CATIRDRGAQPQHF	1	4.687507324230194E-6	42	TCRBV15-01*01	TCRBV15	TCRBV15-01	01				TCRBD01-01*01	TCRBD01	TCRBD01-01	01				TCRBJ01-05*01	TCRBJ01	TCRBJ01-05	01				7	3	0	1	2	6	39	49	52	63	65	1	In	VDJ
ATCCGGTCCACAAAGCTGGAGGACTCAGCCATGTACTTCTGTGCCAGCAGTGAAGCCGCAGGGTATCAGCCCCAGCATTTTGGTGAT	CASSEAAGYQPQHF	2	9.375014648460388E-6	42	TCRBV02-01*01	TCRBV02	TCRBV02-01	01				TCRBD01-01*01	TCRBD01	TCRBD01-01	01				TCRBJ01-05*01	TCRBJ01	TCRBJ01-05	01				0	2	4	3	1	5	39	56	58	63	64	2	In	VDJ
AGGCTGGAGTCGGCTGCTCCCTCCCAGACATCTGTGTACTTCTGTGCCAGCAGCGGGGTACTGGATCAGCCCCAGCATTTTGGTGAT	CASSGVLDQPQHF	2	9.375014648460388E-6	39	TCRBV06-01*01	TCRBV06	TCRBV06-01	01				TCRBD02-01*01	TCRBD02	TCRBD02-01	01				TCRBJ01-05*01	TCRBJ01	TCRBJ01-05	01				6	0	8	3	6	5	42	-1	53	58	64	2	In	VDJ
AGGGGGACTCGGCCATGTATCTCTGTGCCAGCAGCCCCTTAGAAAGGGAGAGAAGGGGTGAGGGATCAGCCCCAGCATTTTGGTGAT		2	9.375014648460388E-6	58	TCRBV07-09	TCRBV07	TCRBV07-09				01,03					TCRBD01,TCRBD02	TCRBD01-01,TCRBD02-01		TCRBJ01-05*01	TCRBJ01	TCRBJ01-05	01				5	18	5	2	6	5	23	35	53	58	64	2	Out	VDJ
AAGATCCAGCCCTCAGAACCCAGGGACTCAGCTGTGTACTTCTGTGCCAGCACCCTACGGGCCGATCAGCCCCAGCATTTTGGTGAT	CASTLRADQPQHF	1	4.687507324230194E-6	39	TCRBV12	TCRBV12				TCRBV12-03,TCRBV12-04						TCRBD01,TCRBD02	TCRBD01-01,TCRBD02-01		TCRBJ01-05*01	TCRBJ01	TCRBJ01-05	01				7	6	8	0	2	5	42	52	58	62	64	1	In	VDJ
CAGCCCTCAGAACCCAGGGACTCAGCTGTGTACTTCTGTGCCAGCAGTGGGGAAAGGGAGCACGATCAGCCCCAGCATTTTGGTGAT	CASSGEREHDQPQHF	1	4.687507324230194E-6	45	TCRBV12	TCRBV12				TCRBV12-03,TCRBV12-04		TCRBD02-01*02	TCRBD02	TCRBD02-01	02				TCRBJ01-05*01	TCRBJ01	TCRBJ01-05	01				5	7	9	2	4	5	36	48	55	60	64	1	In	VDJ
TCTGGAGCTGGGGGACTCAGCTTTGTATTTCTGTGCCAGCAGCGTAGGTTTCTGACAGGGAGAGATCAGCCCCAGCATTTTGGTGAT		1	4.687507324230194E-6	50	TCRBV09-01	TCRBV09	TCRBV09-01				01,02	TCRBD01-01*01	TCRBD01	TCRBD01-01	01				TCRBJ01-05*01	TCRBJ01	TCRBJ01-05	01				0	6	2	3	4	5	31	47	53	60	64	1	Out	VDJ
CAGCCCTCAGAACCCAGGGACTCAGCTGTGTACTTCTGTGCCAGCAGCCGGGGACAGGGGTTTAATCAGCCCCAGCATTTTGGTGAT	CASSRGQGFNQPQHF	1	4.687507324230194E-6	45	TCRBV12	TCRBV12				TCRBV12-03,TCRBV12-04		TCRBD01-01*01	TCRBD01	TCRBD01-01	01				TCRBJ01-05*01	TCRBJ01	TCRBJ01-05	01				6	3	0	2	3	4	36	47	50	60	63	1	In	VDJ
CAGCCCTCAGAACCCAGGGACTCAGCTGTGTACTTCTGTGCCAGCAGTTTAACGTTGGGGGTTAATCAGCCCCAGCATTTTGGTGAT	CASSLTLGVNQPQHF	1	4.687507324230194E-6	45	TCRBV12	TCRBV12				TCRBV12-03,TCRBV12-04						TCRBD01,TCRBD02	TCRBD01-01,TCRBD02-01		TCRBJ01-05*01	TCRBJ01	TCRBJ01-05	01				2	5	6	1	2	4	36	51	56	61	63	1	In	VDJ
CCCAGCCCCAACCAGACCTCTCTGTACTTCTGTGCCAGCAGTTTAACTGGGAACAGGAGGGTCAATCAGCCCCAGCATTTTGGTGAT	CASSLTGNRRVNQPQHF	2	9.375014648460388E-6	51	TCRBV27-01*01	TCRBV27	TCRBV27-01	01				TCRBD02-01*02	TCRBD02	TCRBD02-01	02				TCRBJ01-05*01	TCRBJ01	TCRBJ01-05	01				2	10	10	0	1	3	30	45	55	61	62	2	In	VDJ
AGGCTGGAGTTGGCTGCTCCCTCCCAGACATCTGTGTACTTCTGTGCCAGCAGTCTACAAGTCAATCAGCCCCAGCATTTTGGTGAT	CASSLQVNQPQHF	2	9.375014648460388E-6	39	TCRBV06-06	TCRBV06	TCRBV06-06				01,02					TCRBD01,TCRBD02	TCRBD01-01,TCRBD02-01		TCRBJ01-05*01	TCRBJ01	TCRBJ01-05	01				5	2	3	6	3	3	42	54	56	59	62	2	In	VDJ
AAGATCCGGTCCACAAAGCTGGAGGACTCAGCCATGTACTTCTGTGCCGGGGGGACAGGGGGCAATCAGCCCCAGCATTTTGGTGAT	CAGGTGGNQPQHF	2	9.375014648460388E-6	39	TCRBV02-01*01	TCRBV02	TCRBV02-01	01				TCRBD01-01*01	TCRBD01	TCRBD01-01	01				TCRBJ01-05*01	TCRBJ01	TCRBJ01-05	01				11	3	0	2	0	2	42	48	51	-1	61	2	In	VDJ
AAGATCCAGCGCACACAGCAGGAGGACTCCGCCGTGTATCTCTGTGCCAGCAGCTACAGGGGCAATCAGCCCCAGCATTTTGGTGAT	CASSYRGNQPQHF	2	9.375014648460388E-6	39	TCRBV07-08*01	TCRBV07	TCRBV07-08	01				TCRBD01-01*01	TCRBD01	TCRBD01-01	01				TCRBJ01-05*01	TCRBJ01	TCRBJ01-05	01				4	0	3	3	0	2	42	-1	55	-1	61	2	In	VDJ
TCCAGCGCACAGAGCAGGGGGACTCAGCTGTGTATCTCTGTGCCAGCAGTCTCGGGACAGGGCAATCAGCCCCAGCATTTTGGTGAT		2	9.375014648460388E-6	43	TCRBV07-04*01	TCRBV07	TCRBV07-04	01				TCRBD01-01*01	TCRBD01	TCRBD01-01	01				TCRBJ01-05*01	TCRBJ01	TCRBJ01-05	01				6	4	0	4	0	2	38	49	53	-1	61	2	Out	VDJ
CTCTGGAGCTGGGGGACTCAGCTTTGTATTTCTGTGCCAGCAGCGTACTGGGACAGGGAGCGCAATCAGCCCCAGCATTTTGGTGAT		1	4.687507324230194E-6	49	TCRBV09-01	TCRBV09	TCRBV09-01				01,02	TCRBD01-01*01	TCRBD01	TCRBD01-01	01				TCRBJ01-05*01	TCRBJ01	TCRBJ01-05	01				1	2	0	3	3	2	32	47	49	58	61	1	Out	VDJ
TTGGCTGCTCCCTCCCAGACATCTGTGTACTTCTGTGCCACAGCGGCGGGGGCGGGAGGTAGCAATCAGCCCCAGCATTTTGGTGAT	CATAAGAGGSNQPQHF	4	1.8750029296920777E-5	48	TCRBV06-06	TCRBV06	TCRBV06-06				01,02	TCRBD02-01*02	TCRBD02	TCRBD02-01	02				TCRBJ01-05*01	TCRBJ01	TCRBJ01-05	01				10	11	7	1	0	0	33	40	51	-1	59	4	In	VDJ
GACTCGGCCCTGTATCTCTGCGCCAGCAGCCAAGTTTTGGGTCCGGGACAGGGTGAAGGTAGCAATCAGCCCCAGCATTTTGGTGAT	CASSQVLGPGQGEGSNQPQHF	1	4.687507324230194E-6	63	TCRBV04-03*01	TCRBV04	TCRBV04-03	01				TCRBD01-01*01	TCRBD01	TCRBD01-01	01				TCRBJ01-05*01	TCRBJ01	TCRBJ01-05	01				1	10	0	3	6	0	18	34	44	53	59	1	In	VDJ
CGGTCCACAAAGCTGGAGGACTCAGCCATGTACTTCTGTGCCAGCAGTGACTTCGGGGCTAGCAATCAGCCCCAGCATTTTGGTGAT	CASSDFGASNQPQHF	2	9.375014648460388E-6	45	TCRBV02-01*01	TCRBV02	TCRBV02-01	01								TCRBD01,TCRBD02	TCRBD01-01,TCRBD02-01		TCRBJ01-05*01	TCRBJ01	TCRBJ01-05	01				3	4	7	0	0	0	36	50	54	-1	59	2	In	VDJ
CTGTCGGCTGCTCCCTCCCAGACATCTGTGTACTTCTGTGCCAGCAGTCGGACAGGGGATAGCAATCAGCCCCAGCATTTTGGTGAT	CASSRTGDSNQPQHF	2	9.375014648460388E-6	45	TCRBV06-05*01	TCRBV06	TCRBV06-05	01				TCRBD01-01*01	TCRBD01	TCRBD01-01	01				TCRBJ01-05*01	TCRBJ01	TCRBJ01-05	01				5	1	1	2	1	0	36	48	49	58	59	2	In	VDJ
GTGACATCGGCCCAAAAGAACCCGACAGCTTTCTATCTCTGTGCCAGTAGTCGGCGGGATAGCAATCAGCCCCAGCATTTTGGTGAT	CASSRRDSNQPQHF	4	1.8750029296920777E-5	42	TCRBV19-01	TCRBV19	TCRBV19-01				01,02	TCRBD02-01*02	TCRBD02	TCRBD02-01	02				TCRBJ01-05*01	TCRBJ01	TCRBJ01-05	01				5	2	7	3	0	0	39	51	53	-1	59	4	In	VDJ
TCGGCTGCTCCCTCCCAGACATCTGTGTACTTCTGTGCCAGCAGAGGACAGGGGAGGGATAGCAATCAGCCCCAGCATTTTGGTGAT	CASRGQGRDSNQPQHF	2	9.375014648460388E-6	48	TCRBV06	TCRBV06				TCRBV06-01,TCRBV06-05		TCRBD01-01*01	TCRBD01	TCRBD01-01	01				TCRBJ01-05*01	TCRBJ01	TCRBJ01-05	01				6	1	1	2	5	0	33	44	45	54	59	2	In	VDJ
CTGCTGTCGGCTGCTCCCTCCCAGACATCTGTGTACTTCTGTGCCAGCAACGACAGGCATAGCAATCAGCCCCAGCATTTTGGTGAT	CASNDRHSNQPQHF	4	1.8750029296920777E-5	42	TCRBV06-05*01	TCRBV06	TCRBV06-05	01				TCRBD01-01*01	TCRBD01	TCRBD01-01	01				TCRBJ01-05*01	TCRBJ01	TCRBJ01-05	01				7	2	2	4	2	0	39	49	51	57	59	4	In	VDJ
TCAGAACCCAGGGACTCAGCTGTGTACTTCTGTGCCAGCAGTGGGGACAGGGGGATTAGGAGCAATCAGCCCCAGCATTTTGGTGAT	CASSGDRGIRSNQPQHF	1	4.687507324230194E-6	51	TCRBV12	TCRBV12				TCRBV12-03,TCRBV12-04		TCRBD01-01*01	TCRBD01	TCRBD01-01	01				TCRBJ01-05*01	TCRBJ01	TCRBJ01-05	01				5	1	0	1	6	1	30	42	43	54	60	1	In	VDJ
CTGCAGCCAGAAGACTCAGCCCTGTATCTCTGCGCCAGCAGCCAAGATGGAGGGCTCAGGAGCAATCAGCCCCAGCATTTTGGTGAT	CASSQDGGLRSNQPQHF	1	4.687507324230194E-6	51	TCRBV04-01*01	TCRBV04	TCRBV04-01	01				TCRBD02-01*02	TCRBD02	TCRBD02-01	02				TCRBJ01-05*01	TCRBJ01	TCRBJ01-05	01				0	1	10	0	6	1	30	47	48	54	60	1	In	VDJ
CAGCCCTCAGAACCCAGGGACTCAGCTGTGTACTTCTGTGCCAGTCGAGTGGGGGGCAGGAGCAATCAGCCCCAGCATTTTGGTGAT	CASRVGGRSNQPQHF	2	9.375014648460388E-6	45	TCRBV12	TCRBV12				TCRBV12-03,TCRBV12-04						TCRBD01,TCRBD02	TCRBD01-01,TCRBD02-01		TCRBJ01-05*01	TCRBJ01	TCRBJ01-05	01				9	7	6	0	3	1	36	44	51	57	60	2	In	VDJ
CGGTCCACAAAGCTGGAGGACTCAGCCATGTACTTCTGTGCCAGCAGGGTACAGGGGACGAGCAATCAGCCCCAGCATTTTGGTGAT	CASRVQGTSNQPQHF	2	9.375014648460388E-6	45	TCRBV02-01*01	TCRBV02	TCRBV02-01	01				TCRBD01-01*01	TCRBD01	TCRBD01-01	01				TCRBJ01-05*01	TCRBJ01	TCRBJ01-05	01				6	3	3	2	3	1	36	47	50	57	60	2	In	VDJ
CACGCCCTGCAGCCAGAAGACTCAGCCCTGTATCTCTGCGCCAGCAGCCAAAGGGCCGAGAGCAATCAGCCCCAGCATTTTGGTGAT	CASSQRAESNQPQHF	1	4.687507324230194E-6	45	TCRBV04-01*01	TCRBV04	TCRBV04-01	01								TCRBD01,TCRBD02	TCRBD01-01,TCRBD02-01		TCRBJ01-05*01	TCRBJ01	TCRBJ01-05	01				2	0	5	3	5	1	36	-1	51	55	60	1	In	VDJ
GAGTCGGCTGCTCCCTCCCAGACATCTGTGTACTTCTGTGCCAGCATCAGACAGTGGCAGAGCAATCAGCCCCAGCATTTTGGTGAT	CASIRQWQSNQPQHF	5	2.343753662115097E-5	45	TCRBV06-01*01	TCRBV06	TCRBV06-01	01				TCRBD01-01*01	TCRBD01	TCRBD01-01	01				TCRBJ01-05*01	TCRBJ01	TCRBJ01-05	01				7	3	2	5	6	1	36	46	49	54	60	5	In	VDJ
CCAGGGACTCAGCTGTGTACTTCTGTGCCAGCCCCAGGGAGGAGCAGGAAGAGGATGTTCAGCAATCAGCCCCAGCATTTTGGTGAT		1	4.687507324230194E-6	58	TCRBV12	TCRBV12				TCRBV12-03,TCRBV12-04		TCRBD02-01*02	TCRBD02	TCRBD02-01	02				TCRBJ01-05*01	TCRBJ01	TCRBJ01-05	01				8	4	9	1	18	1	23	32	36	42	60	1	Out	VDJ
GAGTCTGCCATCCCCAACCAGACAGCTCTTTACTTCTGTGCCACCAGTGATACCAGGGTAAGCAATCAGCCCCAGCATTTTGGTGAT	CATSDTRVSNQPQHF	1	4.687507324230194E-6	45	TCRBV24	TCRBV24				TCRBV24-01,TCRBV24-or09_02		TCRBD01-01*01	TCRBD01	TCRBD01-01	01				TCRBJ01-05*01	TCRBJ01	TCRBJ01-05	01				3	2	4	3	2	1	36	51	53	58	60	1	In	VDJ
CAGCGCACACAGCAGGAGGACTCGGCCGTGTATCTCTGTGCCAGCAGCTGGAACACAGGAAGCAATCAGCCCCAGCATTTTGGTGAT	CASSWNTGSNQPQHF	2	9.375014648460388E-6	45	TCRBV07-02*01	TCRBV07	TCRBV07-02	01				TCRBD01-01*01	TCRBD01	TCRBD01-01	01				TCRBJ01-05*01	TCRBJ01	TCRBJ01-05	01				4	5	3	4	1	1	36	49	54	59	60	2	In	VDJ
ATCAATTCCCTGGAGCTTGGTGACTCTGCTGTGTATTTCTGTGCCAGCAGCCACACAGGGTCCAATCAGCCCCAGCATTTTGGTGAT	CASSHTGSNQPQHF	2	9.375014648460388E-6	42	TCRBV03	TCRBV03				TCRBV03-01,TCRBV03-02		TCRBD01-01*01	TCRBD01	TCRBD01-01	01				TCRBJ01-05*01	TCRBJ01	TCRBJ01-05	01				3	1	3	3	2	3	39	53	54	60	62	2	In	VDJ
GTGACCAGTGCCCATCCTGAAGACAGCAGCTTCTACATCTGCAGTGGCAAGGTGGGGGGTCACAATCAGCCCCAGCATTTTGGTGAT	CSGKVGGHNQPQHF	1	4.687507324230194E-6	42	TCRBV20	TCRBV20				TCRBV20-01,TCRBV20-or09_02		TCRBD02-01*01	TCRBD02	TCRBD02-01	01				TCRBJ01-05*01	TCRBJ01	TCRBJ01-05	01				7	7	9	1	3	3	39	46	53	59	62	1	In	VDJ
ACCAGTGCCCATCCTGAAGACAGCAGCTTCTACATCTGCAGTGCTGTCGACCTGGACAGGCGAAATCAGCCCCAGCATTTTGGTGAT	CSAVDLDRRNQPQHF	1	4.687507324230194E-6	45	TCRBV20	TCRBV20				TCRBV20-01,TCRBV20-or09_02		TCRBD01-01*01	TCRBD01	TCRBD01-01	01				TCRBJ01-05*01	TCRBJ01	TCRBJ01-05	01				5	8	1	4	3	4	36	45	53	60	63	1	In	VDJ
CTGGAGTTGGCTGCTCCCTCCCAGACATCTGTGTACTTCTGTGCCAGCAGTTTCCAGGGGGACTGGCAGCCCCAGCATTTTGGTGAT	CASSFQGDWQPQHF	2	9.375014648460388E-6	42	TCRBV06-06	TCRBV06	TCRBV06-06				01,02	TCRBD01-01*01	TCRBD01	TCRBD01-01	01				TCRBJ01-05*01	TCRBJ01	TCRBJ01-05	01				4	2	4	1	5	7	39	52	54	61	66	2	In	VDJ
AGATCCGGTCCACAAAGCTGGAGGACTCAGCCATGTACTTCTGTGCCAGCAGTGTGTCCGATTGGGCAGCCCCAGCATTTTGGTGAT		2	9.375014648460388E-6	40	TCRBV02-01*01	TCRBV02	TCRBV02-01	01								TCRBD01,TCRBD02	TCRBD01-01,TCRBD02-01		TCRBJ01-05*01	TCRBJ01	TCRBJ01-05	01				4	9	0	9	0	7	41	54	63	-1	66	2	Out	VDJ
CTCACTGTGACATCGGCCCAAAAGAACCCGACAGCTTTCTATCTCTGTGCCAGTAGTATCCGGGGGCAGCCCCAGCATTTTGGTGAT	CASSIRGQPQHF	2	9.375014648460388E-6	36	TCRBV19-01	TCRBV19	TCRBV19-01				01,02	TCRBD02-01*01	TCRBD02	TCRBD02-01	01				TCRBJ01-05*01	TCRBJ01	TCRBJ01-05	01				3	1	8	2	0	7	45	59	60	-1	66	2	In	VDJ
GAGTCGGCTGCTCCCTCCCAGACATCTGTGTACTTCTGTGCCAGCAGTGAAGCGGGGGGGTGGCGCCAGCCCCAGCATTTTGGTGAT	CASSEAGGWRQPQHF	2	9.375014648460388E-6	45	TCRBV06-01*01	TCRBV06	TCRBV06-01	01				TCRBD02-01*01	TCRBD02	TCRBD02-01	01				TCRBJ01-05*01	TCRBJ01	TCRBJ01-05	01				0	0	9	0	6	7	36	-1	53	60	66	2	In	VDJ
AGGCTGCTGTCGGCTGCTCCCTCCCAGACATCTGTGTACTTCTGTGCCAGCAGTTACTCGATTTCCCAGCCCCAGCATTTTGGTGAT	CASSYSISQPQHF	2	9.375014648460388E-6	39	TCRBV06-05*01	TCRBV06	TCRBV06-05	01								TCRBD01,TCRBD02	TCRBD01-01,TCRBD02-01		TCRBJ01-05*01	TCRBJ01	TCRBJ01-05	01				0	0	2	8	5	7	42	-1	59	61	66	2	In	VDJ
GAATTTCCCCCTGATCCTGGAGTCGCCCAGCCCCAACCAGACCTCTCTGTACTTCTGTGCCAGCAGTTTACCCAGCATTTTGGTGAT		2	9.375014648460388E-6	26	TCRBV27-01*01	TCRBV27	TCRBV27-01	01											TCRBJ01-05*01	TCRBJ01	TCRBJ01-05	01				2	0	0	0	0	11	55	-1	-1	-1	70	2	Out	VJ
CCGCTCAGGCTGCTGTCGGCTGCTCCCTCCCAGACATCTGTGTACTTCTGTGCCAGCAGCAACAGGGTTGGCTACACCTTCGGTTCG	CASSNRVGYTF	2	9.375014648460388E-6	33	TCRBV06-05*01	TCRBV06	TCRBV06-05	01				TCRBD01-01*01	TCRBD01	TCRBD01-01	01				TCRBJ01-02*01	TCRBJ01	TCRBJ01-02	01				6	2	3	3	1	7	48	59	61	67	68	2	In	VDJ
CAGCGCACAGAGCAGGGGGACTCGGCCATGTATCTCTGTGCCAGCACCCAAACCCCGGACAGGGCGGTTGGCTACACCTTCGGTTCG	CASTQTPDRAVGYTF	2	9.375014648460388E-6	45	TCRBV07-09	TCRBV07	TCRBV07-09				01,03	TCRBD01-01*01	TCRBD01	TCRBD01-01	01				TCRBJ01-02*01	TCRBJ01	TCRBJ01-02	01				7	10	1	3	4	7	36	46	56	64	68	2	In	VDJ
ACCTTGGAGCTGGGGGACTCGGCCCTTTATCTTTGCGCCAGCAGCTTGGACCCGGGACAGGTTATTGGTGGCTACACCTTCGGTTCG	CASSLDPGQVIGGYTF	2	9.375014648460388E-6	48	TCRBV05-01*01	TCRBV05	TCRBV05-01	01				TCRBD01-01*01	TCRBD01	TCRBD01-01	01				TCRBJ01-02*01	TCRBJ01	TCRBJ01-02	01				0	4	0	4	7	7	33	49	53	61	68	2	In	VDJ
CTGAGGATCCAGCAGGTAGTGCGAGGAGATTCGGCAGCTTATTTCTGTGCCAGCTCGCCTGGTGCTGGTGGCTACACCTTCGGTTCG	CASSPGAGGYTF	2	9.375014648460388E-6	36	TCRBV18-01*01	TCRBV18	TCRBV18-01	01								TCRBD01,TCRBD02	TCRBD01-01,TCRBD02-01		TCRBJ01-02*01	TCRBJ01	TCRBJ01-02	01				6	4	0	10	6	7	45	56	60	62	68	2	In	VDJ
GTGAACGCCTTGTTGCTGGGGGACTCGGCCCTCTATCTCTGTGCCAGCAGCTTGGACGAGGGATTGGGTGGCTACACCTTCGGTTCG	CASSLDEGLGGYTF	1	4.687507324230194E-6	42	TCRBV05-06*01	TCRBV05	TCRBV05-06	01				TCRBD02-01*02	TCRBD02	TCRBD02-01	02				TCRBJ01-02*01	TCRBJ01	TCRBJ01-02	01				0	2	11	0	6	7	39	55	57	62	68	1	In	VDJ
CAGCGCACAGAGCGGGGGGACTCAGCCGTGTATCTCTGTGCCAGCAGCCCCGATGGAGGGGGTCTAGGTGGCTACACCTTCGGTTCG	CASSPDGGGLGGYTF	3	1.4062521972690582E-5	45	TCRBV07-03*01	TCRBV07	TCRBV07-03	01								TCRBD01,TCRBD02	TCRBD01-01,TCRBD02-01		TCRBJ01-02*01	TCRBJ01	TCRBJ01-02	01				5	8	5	1	6	7	36	48	56	62	68	3	In	VDJ
AATTCCCTGGAGCTTGGTGACTCTGCTGTGTATTTCTGTGCCAGCAGCCAAGATTGGGCAGGGGCAGGTGGCTACACCTTCGGTTCG	CASSQDWAGAGGYTF	2	9.375014648460388E-6	45	TCRBV03	TCRBV03				TCRBV03-01,TCRBV03-02		TCRBD01-01*01	TCRBD01	TCRBD01-01	01				TCRBJ01-02*01	TCRBJ01	TCRBJ01-02	01				0	5	4	2	4	7	36	53	58	64	68	2	In	VDJ
CTACACACCCTGCAGCCAGAAGACTCGGCCCTGTATCTCTGCGCCAGCAGCCAAGATCTGGGGGCGGCTGGCTACACCTTCGGTTCG	CASSQDLGAAGYTF	1	4.687507324230194E-6	42	TCRBV04-03*01	TCRBV04	TCRBV04-03	01				TCRBD01-01*01	TCRBD01	TCRBD01-01	01				TCRBJ01-02*01	TCRBJ01	TCRBJ01-02	01				0	3	6	0	3	7	39	56	59	65	68	1	In	VDJ
TCGGCTGCTCCCTCCCAGACATCTGTGTACTTCTGTGCCAGCAGTTCGACAGGGGTTACTTCTCTCACTGGCTACACCTTCGGTTCG	CASSSTGVTSLTGYTF	2	9.375014648460388E-6	48	TCRBV06-05*01	TCRBV06	TCRBV06-05	01				TCRBD01-01*01	TCRBD01	TCRBD01-01	01				TCRBJ01-02*01	TCRBJ01	TCRBJ01-02	01				4	1	2	2	13	7	33	46	47	55	68	2	In	VDJ
ACGATCCAGCGCACACAGCAGGAGGACTCGGCCGTGTATCTCTGTGCCAGCAGCTTGGAGGGCAGTTATGGCTACACCTTCGGTTCG	CASSLEGSYGYTF	2	9.375014648460388E-6	39	TCRBV07-02*01	TCRBV07	TCRBV07-02	01				TCRBD02-01*02	TCRBD02	TCRBD02-01	02				TCRBJ01-02*01	TCRBJ01	TCRBJ01-02	01				3	0	10	0	4	5	42	-1	56	62	66	2	In	VDJ
ATCCAGCGCACACAGCAGGAGGACTCGGCCGTGTATCTCTGTGCCAGCAGCACATCGGACAGGGCTTATGGCTACACCTTCGGTTCG	CASSTSDRAYGYTF	2	9.375014648460388E-6	42	TCRBV07-02*01	TCRBV07	TCRBV07-02	01				TCRBD01-01*01	TCRBD01	TCRBD01-01	01				TCRBJ01-02*01	TCRBJ01	TCRBJ01-02	01				5	5	1	3	2	5	39	51	56	64	66	2	In	VDJ
CAGCGCACAGAGCAGGGGGACTCGGCCATGTATCTCTGTGCCAGCAGCTCCCCGGGGGGCTCTGGGTATGGCTACACCTTCGGTTCG	CASSSPGGSGYGYTF	2	9.375014648460388E-6	45	TCRBV07-09	TCRBV07	TCRBV07-09				01,03	TCRBD02-01*01	TCRBD02	TCRBD02-01	01				TCRBJ01-02*01	TCRBJ01	TCRBJ01-02	01				4	3	8	1	7	5	36	49	52	59	66	2	In	VDJ
ACAGTGACCAGTGCCCATCCTGAAGACAGCAGCTTCTACATCTGCAGTGCTAGAGATCATGTAGGGTATGGCTACACCTTCGGTTCG	CSARDHVGYGYTF	2	9.375014648460388E-6	39	TCRBV20	TCRBV20				TCRBV20-01,TCRBV20-or09_02						TCRBD01,TCRBD02	TCRBD01-01,TCRBD02-01		TCRBJ01-02*01	TCRBJ01	TCRBJ01-02	01				0	6	5	3	0	5	42	56	62	-1	66	2	In	VDJ
CTGAATGTGAACGCCTTGGAGCTGGAGGACTCGGCCCTGTATCTCTGTGCCAGCAGCTTCGGCACGTATGGCTACACCTTCGGTTCG	CASSFGTYGYTF	2	9.375014648460388E-6	36	TCRBV05-08*01	TCRBV05	TCRBV05-08	01								TCRBD01,TCRBD02	TCRBD01-01,TCRBD02-01		TCRBJ01-02*01	TCRBJ01	TCRBJ01-02	01				2	1	9	0	3	5	45	59	60	63	66	2	In	VDJ
ATTCTGGAGTCCGCCAGCACCAACCAGACATCTATGTACCTCTGTGCCAGCAGTTTGAAAGGGTTCTATGGCTACACCTTCGGTTCG	CASSLKGFYGYTF	6	2.8125043945381164E-5	39	TCRBV28-01*01	TCRBV28	TCRBV28-01	01								TCRBD01,TCRBD02	TCRBD01-01,TCRBD02-01		TCRBJ01-02*01	TCRBJ01	TCRBJ01-02	01				3	3	5	3	2	4	42	56	59	63	65	6	In	VDJ
CAGACATCTGTGTACTTCTGTGCCAGCAGCCCGGACGGATACTCCAGGTTTTTCGTTATCCCATTCTATGGCTACACCTTCGGTTCG	CASSPDGYSRFFVIPFYGYTF	3	1.4062521972690582E-5	63	TCRBV06	TCRBV06				TCRBV06-01,TCRBV06-04,TCRBV06-05,TCRBV06-06						TCRBD01,TCRBD02	TCRBD01-01,TCRBD02-01		TCRBJ01-02*01	TCRBJ01	TCRBJ01-02	01				6	3	1	7	29	4	18	29	32	36	65	3	In	VDJ
CTGAGCTCTCTGGAGCTGGGGGACTCAGCTTTGTATTTCTGTGCCAGCAGCGTAGCTGGAGGGGTCTATGGCTACACCTTCGGTTCG	CASSVAGGVYGYTF	1	4.687507324230194E-6	42	TCRBV09-01	TCRBV09	TCRBV09-01				01,02	TCRBD02-01*02	TCRBD02	TCRBD02-01	02				TCRBJ01-02*01	TCRBJ01	TCRBJ01-02	01				0	2	10	0	2	4	39	55	57	63	65	1	In	VDJ
CAGCGCACACAGCAGGAGGACTCCGCCGTGTATCTCTGTGCCAGCAGCTTAGTTGGGGCCGCGCTCTATGGCTACACCTTCGGTTCG	CASSLVGAALYGYTF	2	9.375014648460388E-6	45	TCRBV07-08*01	TCRBV07	TCRBV07-08	01				TCRBD01-01*01	TCRBD01	TCRBD01-01	01				TCRBJ01-02*01	TCRBJ01	TCRBJ01-02	01				1	2	7	0	6	4	36	52	54	59	65	2	In	VDJ
AATTCCCTGGAGCTTGGTGACTCTGCTGTGTATTTCTGTGCCAGCAGCTACCAACAGACGCCACTCTATGGCTACACCTTCGGTTCG	CASSYQQTPLYGYTF	7	3.281255126961136E-5	45	TCRBV03	TCRBV03				TCRBV03-01,TCRBV03-02		TCRBD01-01*01	TCRBD01	TCRBD01-01	01				TCRBJ01-02*01	TCRBJ01	TCRBJ01-02	01				5	5	3	5	8	4	36	48	53	57	65	7	In	VDJ
AGGCTGGAGTTGGCTGCTCCCTCCCAGACATCTGTGTACTTCTGTGCCAGCAGCCAACAGGTTGGCTATGGCTACACCTTCGGTTCG	CASSQQVGYGYTF	5	2.343753662115097E-5	39	TCRBV06-06	TCRBV06	TCRBV06-06				01,02	TCRBD01-01*01	TCRBD01	TCRBD01-01	01				TCRBJ01-02*01	TCRBJ01	TCRBJ01-02	01				6	3	3	4	4	4	42	53	56	61	65	5	In	VDJ
CAGGTAGTGCGAGGAGATTCGGCAGCTTATTTCTGTGCCAGCTCACCAATGGACAGGGGCTATGGCTATGGCTACACCTTCGGTTCG	CASSPMDRGYGYGYTF	2	9.375014648460388E-6	48	TCRBV18-01*01	TCRBV18	TCRBV18-01	01				TCRBD01-01*01	TCRBD01	TCRBD01-01	01				TCRBJ01-02*01	TCRBJ01	TCRBJ01-02	01				2	2	1	2	6	4	33	48	50	59	65	2	In	VDJ
CTGGAGTCCGCCAGCACCAACCAGACATCTATGTACCTCTGTGCCAGCAGGGGCTCCAGGGATGGCTATGGCTACACCTTCGGTTCG	CASRGSRDGYGYTF	3	1.4062521972690582E-5	42	TCRBV28-01*01	TCRBV28	TCRBV28-01	01				TCRBD01-01*01	TCRBD01	TCRBD01-01	01				TCRBJ01-02*01	TCRBJ01	TCRBJ01-02	01				6	6	4	3	4	4	39	50	56	61	65	3	In	VDJ
CAGCCTGCAGAACTGGAGGATTCTGGAGTTTATTTCTGTGCCAGCAGCCAGGGCAGGGGAGTAGGCTATGGCTACACCTTCGGTTCG	CASSQGRGVGYGYTF	1	4.687507324230194E-6	45	TCRBV14-01*01	TCRBV14	TCRBV14-01	01				TCRBD01-01*01	TCRBD01	TCRBD01-01	01				TCRBJ01-02*01	TCRBJ01	TCRBJ01-02	01				3	3	4	2	6	4	36	50	53	59	65	1	In	VDJ
ACAAAGCTGGAGGACTCAGCCATGTACTTCTGTGCCAGCAGTGTACCGGGACAGGCCCTGAGAGGCTATGGCTACACCTTCGGTTCG	CASSVPGQALRGYGYTF	2	9.375014648460388E-6	51	TCRBV02-01*01	TCRBV02	TCRBV02-01	01				TCRBD01-01*01	TCRBD01	TCRBD01-01	01				TCRBJ01-02*01	TCRBJ01	TCRBJ01-02	01				4	4	0	4	10	4	30	43	47	55	65	2	In	VDJ
CACGCCCTGCAGCCAGAAGACTCAGCCCTGTATCTCTGCGCCAGCAGCCCAAGATCGGTAGAAGGCTATGGCTACACCTTCGGTTCG	CASSPRSVEGYGYTF	2	9.375014648460388E-6	45	TCRBV04-01*01	TCRBV04	TCRBV04-01	01								TCRBD01,TCRBD02	TCRBD01-01,TCRBD02-01		TCRBJ01-02*01	TCRBJ01	TCRBJ01-02	01				4	13	5	4	0	4	36	49	62	-1	65	2	In	VDJ
CAGCGCACACAGCAGGAGGACTCCGCCGTGTATCTCTGTGCCAGCAGCTCAGTAGACAGGACTAGCTATGGCTACACCTTCGGTTCG	CASSSVDRTSYGYTF	2	9.375014648460388E-6	45	TCRBV07-08*01	TCRBV07	TCRBV07-08	01				TCRBD02-01	TCRBD02	TCRBD02-01				01,02	TCRBJ01-02*01	TCRBJ01	TCRBJ01-02	01				4	9	1	8	0	4	36	49	58	-1	65	2	In	VDJ
CCTGCAGAACTGGAGGATTCTGGAGTTTATTTCTGTGCCAGCAGCCAAGATATCTACAGGGAAAGCTATGGCTACACCTTCGGTTCG	CASSQDIYRESYGYTF	1	4.687507324230194E-6	48	TCRBV14-01*01	TCRBV14	TCRBV14-01	01				TCRBD01-01*01	TCRBD01	TCRBD01-01	01				TCRBJ01-02*01	TCRBJ01	TCRBJ01-02	01				0	5	3	3	4	4	33	50	55	61	65	1	In	VDJ
CACCTACACACCCTGCAGCCAGAAGACTCGGCCCTGTATCTCTGTGCCAGCAGCCAAGAGGACTCCTATGGCTACACCTTCGGTTCG	CASSQEDSYGYTF	1	4.687507324230194E-6	39	TCRBV04-02*01	TCRBV04	TCRBV04-02	01				TCRBD02-01	TCRBD02	TCRBD02-01				01,02	TCRBJ01-02*01	TCRBJ01	TCRBJ01-02	01				0	0	1	10	1	4	42	-1	59	64	65	1	In	VDJ
ATCCGCTCACCAGGCCTGGGGGACGCAGCCATGTACCTGTGTGCCACCAGCCCGGGACAGGGATCCTATGGCTACACCTTCGGTTCG	CATSPGQGSYGYTF	1	4.687507324230194E-6	42	TCRBV15-01*01	TCRBV15	TCRBV15-01	01				TCRBD01-01*01	TCRBD01	TCRBD01-01	01				TCRBJ01-02*01	TCRBJ01	TCRBJ01-02	01				5	2	0	3	3	4	39	51	53	62	65	1	In	VDJ
TCGGCTGCTCCCTCCCAGACATCTGTGTACTTCTGTGCCAGCAGGATGACCGGGACAGGGCCGGCCTATGGCTACACCTTCGGTTCG	CASRMTGTGPAYGYTF	2	9.375014648460388E-6	48	TCRBV06	TCRBV06				TCRBV06-01,TCRBV06-05		TCRBD01-01*01	TCRBD01	TCRBD01-01	01				TCRBJ01-02*01	TCRBJ01	TCRBJ01-02	01				6	7	0	3	5	4	33	44	51	60	65	2	In	VDJ
CTACACGCCCTGCAGCCAGAAGACTCAGCCCTGTATCTCTGCGCCAGCAGCCAAGATCTGTCAGCCTATGGCTACACCTTCGGTTCG	CASSQDLSAYGYTF	1	4.687507324230194E-6	42	TCRBV04-01*01	TCRBV04	TCRBV04-01	01								TCRBD01,TCRBD02	TCRBD01-01,TCRBD02-01		TCRBJ01-02*01	TCRBJ01	TCRBJ01-02	01				0	5	4	5	1	4	39	56	61	64	65	1	In	VDJ
AGGCTGCTGTCGGCTGCTCCCTCCCAGACATCTGTGTACTTCTGTGCCAGCAGTTACGACAGTACCTATGGCTACACCTTCGGTTCG	CASSYDSTYGYTF	2	9.375014648460388E-6	39	TCRBV06-05*01	TCRBV06	TCRBV06-05	01				TCRBD01-01*01	TCRBD01	TCRBD01-01	01				TCRBJ01-02*01	TCRBJ01	TCRBJ01-02	01				2	0	2	5	3	4	42	-1	57	62	65	2	In	VDJ
GTGAACGCCTTGTTGCTGGGGGACTCGGCCCTCTATCTCTGTGCCAGCGGCTAACGTCGAAAGACCTATGGCTACACCTTCGGTTCG	CASG*RRKTYGYTF	1	4.687507324230194E-6	42	TCRBV05-06*01	TCRBV05	TCRBV05-06	01								TCRBD01,TCRBD02	TCRBD01-01,TCRBD02-01		TCRBJ01-02*01	TCRBJ01	TCRBJ01-02	01				3	10	2	7	0	4	39	52	62	-1	65	1	Stop	VDJ
CTGGAGTCGCCCAGCCCCAACCAGACCTCTCTGTACTTCTGTGCCAGCAGCCTGGGGGGGACAACCTATGGCTACACCTTCGGTTCG	CASSLGGTTYGYTF	2	9.375014648460388E-6	42	TCRBV27-01*01	TCRBV27	TCRBV27-01	01				TCRBD02-01*01	TCRBD02	TCRBD02-01	01				TCRBJ01-02*01	TCRBJ01	TCRBJ01-02	01				6	3	9	0	5	4	39	50	53	60	65	2	In	VDJ
CTGGAGTCGCCCAGCCCCAACCAGACCTCTCTGTACTTCTGTGCCAGCCGAGAAAAACAGGGTTACTATGGCTACACCTTCGGTTCG	CASREKQGYYGYTF	2	9.375014648460388E-6	42	TCRBV27-01*01	TCRBV27	TCRBV27-01	01				TCRBD01-01*01	TCRBD01	TCRBD01-01	01				TCRBJ01-02*01	TCRBJ01	TCRBJ01-02	01				8	8	3	3	2	3	39	48	56	62	64	2	In	VDJ
CTGCTGTCGGCTGCTCCCTCCCAGACATCTGTGTACTTCTGTGCCAGCAGTCCCGGGACTTCGTACTATGGCTACACCTTCGGTTCG	CASSPGTSYYGYTF	3	1.4062521972690582E-5	42	TCRBV06-05*01	TCRBV06	TCRBV06-05	01				TCRBD02-01	TCRBD02	TCRBD02-01				01,02	TCRBJ01-02*01	TCRBJ01	TCRBJ01-02	01				5	3	0	10	4	3	39	51	54	60	64	3	In	VDJ
CAGCCTGCAGAACTGGAGGATTCTGGAGTTTATTTCTGTGCCAGCAGCCAATCGGTCAGTAGCTACTATGGCTACACCTTCGGTTCG	CASSQSVSSYYGYTF	1	4.687507324230194E-6	45	TCRBV14-01*01	TCRBV14	TCRBV14-01	01				TCRBD02-01	TCRBD02	TCRBD02-01				01,02	TCRBJ01-02*01	TCRBJ01	TCRBJ01-02	01				2	8	5	7	1	3	36	51	59	63	64	1	In	VDJ
CCTGCAGCCAGAAGACTCGGCCCTGTATCTCTGTGCCAGCAGCCCGGGACAGGGGGCGAGGGTGACTATGGCTACACCTTCGGTTCG		1	4.687507324230194E-6	50	TCRBV04-02*01	TCRBV04	TCRBV04-02	01				TCRBD01-01*01	TCRBD01	TCRBD01-01	01				TCRBJ01-02*01	TCRBJ01	TCRBJ01-02	01				4	1	0	0	7	3	31	44	45	57	64	1	Out	VDJ
ACGATCCAGCGCACACAGCAGGAGGACTCGGCCGTGTATCTCTGTGCCAGCAGCCCGGACAGTGACTATGGCTACACCTTCGGTTCG	CASSPDSDYGYTF	2	9.375014648460388E-6	39	TCRBV07-02*01	TCRBV07	TCRBV07-02	01				TCRBD01-01*01	TCRBD01	TCRBD01-01	01				TCRBJ01-02*01	TCRBJ01	TCRBJ01-02	01				5	2	1	5	2	3	42	54	56	62	64	2	In	VDJ
CAGCCTGCAGAACTGGAGGATTCTGGAGTTTATTTCTGTGCCAGCAGCCAAGTCGGGCAGTGGGACTATGGCTACACCTTCGGTTCG	CASSQVGQWDYGYTF	1	4.687507324230194E-6	45	TCRBV14-01*01	TCRBV14	TCRBV14-01	01								TCRBD01,TCRBD02	TCRBD01-01,TCRBD02-01		TCRBJ01-02*01	TCRBJ01	TCRBJ01-02	01				1	2	8	0	6	3	36	52	54	58	64	1	In	VDJ
ATCCAGCAGGTAGTGCGAGGAGATTCGGCAGCTTATTTCTGTGCCAGCTCACCCCTCGGGGGGGACTATGGCTACACCTTCGGTTCG	CASSPLGGDYGYTF	2	9.375014648460388E-6	42	TCRBV18-01*01	TCRBV18	TCRBV18-01	01				TCRBD02-01*01	TCRBD02	TCRBD02-01	01				TCRBJ01-02*01	TCRBJ01	TCRBJ01-02	01				3	3	8	0	0	3	39	53	56	-1	64	2	In	VDJ
CTGCTGTCGGCTGCTCCCTCCCAGACATCTGTGTACTTCTGTGCCAGCAAACCCGGGCCTAGGGACTATGGCTACACCTTCGGTTCG	CASKPGPRDYGYTF	2	9.375014648460388E-6	42	TCRBV06-05*01	TCRBV06	TCRBV06-05	01								TCRBD01,TCRBD02	TCRBD01-01,TCRBD02-01		TCRBJ01-02*01	TCRBJ01	TCRBJ01-02	01				7	11	5	3	0	3	39	49	60	-1	64	2	In	VDJ
GAGTTGGCTGCTCCCTCCCAGACATCTGTGTACTTCTGTGCCAGCAGTTACTCGGGTACATTTAACTATGGCTACACCTTCGGTTCG	CASSYSGTFNYGYTF	1	4.687507324230194E-6	45	TCRBV06-06	TCRBV06	TCRBV06-06				01,02					TCRBD01,TCRBD02	TCRBD01-01,TCRBD02-01		TCRBJ01-02*01	TCRBJ01	TCRBJ01-02	01				0	0	0	9	6	1	36	-1	53	56	62	1	In	VDJ
CAGCCCTCAGAACCCAGGGACTCAGCTGTGTACTTCTGTGCCAGCCGACCAGGGGGCCTAGTTAACTATGGCTACACCTTCGGTTCG	CASRPGGLVNYGYTF	1	4.687507324230194E-6	45	TCRBV12	TCRBV12				TCRBV12-03,TCRBV12-04		TCRBD01-01*01	TCRBD01	TCRBD01-01	01				TCRBJ01-02*01	TCRBJ01	TCRBJ01-02	01				8	4	4	0	5	1	36	45	49	57	62	1	In	VDJ
ATCCAGCCCTCAGAACCCAGGGACTCAGCTGTGTACTTCTGTGCCAGCAGCAGACAGGGACTTAACTATGGCTACACCTTCGGTTCG	CASSRQGLNYGYTF	1	4.687507324230194E-6	42	TCRBV12	TCRBV12				TCRBV12-03,TCRBV12-04		TCRBD01-01*01	TCRBD01	TCRBD01-01	01				TCRBJ01-02*01	TCRBJ01	TCRBJ01-02	01				6	2	2	3	3	1	39	50	52	59	62	1	In	VDJ
CTGCTGTCGGCTGCTCCCTCCCAGACATCTGTGTACTTCTGTGCCAGCAGTTCCCCGACAATTAACTATGGCTACACCTTCGGTTCG	CASSSPTINYGYTF	2	9.375014648460388E-6	42	TCRBV06-05*01	TCRBV06	TCRBV06-05	01				TCRBD01-01*01	TCRBD01	TCRBD01-01	01				TCRBJ01-02*01	TCRBJ01	TCRBJ01-02	01				4	4	2	6	2	1	39	52	56	60	62	2	In	VDJ
CGCTCAGGCTGCTGTCGGCTGCTCCCTCCCAGACATCTGTGTACTTCTGTGCCAGTTCTAGCTAACTATGGCTACACCTTCGGTTCG		2	9.375014648460388E-6	34	TCRBV06-05*01	TCRBV06	TCRBV06-05	01				TCRBD02-01	TCRBD02	TCRBD02-01				01,02	TCRBJ01-02*01	TCRBJ01	TCRBJ01-02	01				9	2	4	8	0	0	47	55	57	-1	61	2	Out	VDJ
ATCCAGCCCTCAGAACCCAGGGACTCAGCTGTGTACTTCTGTGCCAGCAGTTTAGCCGGAGCTAACTATGGCTACACCTTCGGTTCG	CASSLAGANYGYTF	1	4.687507324230194E-6	42	TCRBV12	TCRBV12				TCRBV12-03,TCRBV12-04		TCRBD02-01*02	TCRBD02	TCRBD02-01	02				TCRBJ01-02*01	TCRBJ01	TCRBJ01-02	01				0	1	10	2	0	0	39	56	57	-1	61	1	In	VDJ
CCAGACATCTGTGTACTTCTGTGCCAGCAGTTACTCGCCGGGCCCTAAGGGAGGTTCTCAGCTAACTATGGCTACACCTTCGGTTCG		1	4.687507324230194E-6	62	TCRBV06	TCRBV06				TCRBV06-05,TCRBV06-06		TCRBD02-01*02	TCRBD02	TCRBD02-01	02				TCRBJ01-02*01	TCRBJ01	TCRBJ01-02	01				0	12	9	1	7	0	19	36	48	54	61	1	Out	VDJ
ACCCTGCAGCCAGAAGACTCGGCCCTGTATCTCTGCGCCAGCAGCCAAGATTATTCCCCAGCTAACTATGGCTACACCTTCGGTTCG	CASSQDYSPANYGYTF	1	4.687507324230194E-6	48	TCRBV04-03*01	TCRBV04	TCRBV04-03	01				TCRBD01-01*01	TCRBD01	TCRBD01-01	01				TCRBJ01-02*01	TCRBJ01	TCRBJ01-02	01				0	8	4	5	0	0	33	50	58	-1	61	1	In	VDJ
AGGCTGGAGTCGGCTGCTCCCTCCCAGACATCTGTGTACTTCTGTGCCAGCAGTCCGGGTCCTAACTATGGCTACACCTTCGGTTCG	CASSPGPNYGYTF	2	9.375014648460388E-6	39	TCRBV06-01*01	TCRBV06	TCRBV06-01	01				TCRBD02-01	TCRBD02	TCRBD02-01				01,02	TCRBJ01-02*01	TCRBJ01	TCRBJ01-02	01				5	1	8	4	2	0	42	54	55	59	61	2	In	VDJ
GTGCAGCCTGCAGAACTGGAGGATTCTGGAGTTTATTTCTGTGCCAGCAGCCAAGGAATCCCTAACTATGGCTACACCTTCGGTTCG	CASSQGIPNYGYTF	1	4.687507324230194E-6	42	TCRBV14-01*01	TCRBV14	TCRBV14-01	01								TCRBD01,TCRBD02	TCRBD01-01,TCRBD02-01		TCRBJ01-02*01	TCRBJ01	TCRBJ01-02	01				1	0	2	8	4	0	39	-1	55	57	61	1	In	VDJ
GAGTCAGCTGCTCCCTCTCAGACTTCTGTTTACTTCTGTGCCAACTCCCGACAGAATGCCCCTAACTATGGCTACACCTTCGGTTCG	CANSRQNAPNYGYTF	2	9.375014648460388E-6	45	TCRBV06-07*01	TCRBV06	TCRBV06-07	01				TCRBD01-01*01	TCRBD01	TCRBD01-01	01				TCRBJ01-02*01	TCRBJ01	TCRBJ01-02	01				10	6	2	5	7	0	36	43	49	54	61	2	In	VDJ
GCTCCTTGGAGCTGGGGGACTCAGCCCTGTACTTCTGTGCCAGCAGCTTAGACAGATCCCCCTAACTATGGCTACACCTTCGGTTCG		2	9.375014648460388E-6	46	TCRBV13-01*01	TCRBV13	TCRBV13-01	01				TCRBD01-01*01	TCRBD01	TCRBD01-01	01				TCRBJ01-02*01	TCRBJ01	TCRBJ01-02	01				1	0	3	5	6	0	35	-1	51	55	61	2	Out	VDJ
GCCCTGCAGCCAGAAGACTCAGCCCTGTATCTCTGCGCCAGCAGCAAAGATATGGGGGGCGATAACTATGGCTACACCTTCGGTTCG	CASSKDMGGDNYGYTF	1	4.687507324230194E-6	48	TCRBV04-01*01	TCRBV04	TCRBV04-01	01								TCRBD01,TCRBD02	TCRBD01-01,TCRBD02-01		TCRBJ01-02*01	TCRBJ01	TCRBJ01-02	01				0	4	6	0	2	1	33	50	54	60	62	1	In	VDJ
AGTCAGCTACCCGCTCCCAGACATCTGTGTATTTCTGCGCCAGCAGTGAGGGATGAGTTACGGAACTATGGCTACACCTTCGGTTCG		2	9.375014648460388E-6	46	TCRBV10-02*01	TCRBV10	TCRBV10-02	01								TCRBD01,TCRBD02	TCRBD01-01,TCRBD02-01		TCRBJ01-02*01	TCRBJ01	TCRBJ01-02	01				2	0	1	8	10	2	35	-1	50	53	63	2	Out	VDJ
AATTCCCTGGAGCTTGGTGACTCTGCTGTGTATTTCTGTGCCAGCAGCCAAGTTAACAGGAAGAACTATGGCTACACCTTCGGTTCG	CASSQVNRKNYGYTF	2	9.375014648460388E-6	45	TCRBV03	TCRBV03				TCRBV03-01,TCRBV03-02		TCRBD01-01*01	TCRBD01	TCRBD01-01	01				TCRBJ01-02*01	TCRBJ01	TCRBJ01-02	01				1	3	3	4	3	2	36	52	55	60	63	2	In	VDJ
GTGAGCACCTTGGAGCTGGGGGACTCGGCCCTTTATCTTTGCGCCAGCAGCGGGGGACCCGTCAACTATGGCTACACCTTCGGTTCG	CASSGGPVNYGYTF	2	9.375014648460388E-6	42	TCRBV05-01*01	TCRBV05	TCRBV05-01	01								TCRBD01,TCRBD02	TCRBD01-01,TCRBD02-01		TCRBJ01-02*01	TCRBJ01	TCRBJ01-02	01				4	2	0	7	5	2	39	51	53	58	63	2	In	VDJ
AAGATCCAGCCCTCAGAACCCAGGGACTCAGCTGTGTACTTCTGTGCCAGCAGCTCCCCCCCCAACTATGGCTACACCTTCGGTTCG	CASSSPPNYGYTF	1	4.687507324230194E-6	39	TCRBV12	TCRBV12				TCRBV12-03,TCRBV12-04		TCRBD02-01	TCRBD02	TCRBD02-01				01,02	TCRBJ01-02*01	TCRBJ01	TCRBJ01-02	01				6	0	4	10	8	2	42	-1	53	55	63	1	In	VDJ
CAGCGCACACAGCAGGAGGACTCGGCCGTGTATCTCTGTGCCAGCAGCCTCAACAGGGGACCCAACTATGGCTACACCTTCGGTTCG	CASSLNRGPNYGYTF	2	9.375014648460388E-6	45	TCRBV07-02*01	TCRBV07	TCRBV07-02	01				TCRBD01-01*01	TCRBD01	TCRBD01-01	01				TCRBJ01-02*01	TCRBJ01	TCRBJ01-02	01				5	4	3	2	4	2	36	48	52	59	63	2	In	VDJ
TCGCTCAGGCTGGAGTCGGCTGCTCCCTCCCAGACATCTGTGTACTTCTGTGCCAGCAGTGGAAACTATGGCTACACCTTCGGTTCG	CASSGNYGYTF	2	9.375014648460388E-6	33	TCRBV06-01*01	TCRBV06	TCRBV06-01	01								TCRBD01,TCRBD02	TCRBD01-01,TCRBD02-01		TCRBJ01-02*01	TCRBJ01	TCRBJ01-02	01				4	0	2	8	0	2	48	-1	61	-1	63	2	In	VDJ
AGCACCAACCAGACATCTATGTACCTCTGTGCCAGCAGCGGACTGGGACAGGGACGACCCGGAAACTATGGCTACACCTTCGGTTCG	CASSGLGQGRPGNYGYTF	6	2.8125043945381164E-5	54	TCRBV28-01*01	TCRBV28	TCRBV28-01	01				TCRBD01-01*01	TCRBD01	TCRBD01-01	01				TCRBJ01-02*01	TCRBJ01	TCRBJ01-02	01				6	6	0	3	10	2	27	38	44	53	63	6	In	VDJ
TCTCTGGAGCTGGGGGACTCAGCTTTGTATTTCTGTGCCAGCAGCGTATCCCCGGGGCATTTGGTTGATGGCTACACCTTCGGTTCG	CASSVSPGHLVDGYTF	1	4.687507324230194E-6	48	TCRBV09-01	TCRBV09	TCRBV09-01				01,02					TCRBD01,TCRBD02	TCRBD01-01,TCRBD02-01		TCRBJ01-02*01	TCRBJ01	TCRBJ01-02	01				1	5	7	0	9	6	33	48	53	58	67	1	In	VDJ
ACTGTGAGCAACATGAGCCCTGAAGACAGCAGCATATATCTCTGCAGCGTTGCCCGGGAGGGGGTCGATGGCTACACCTTCGGTTCG	CSVAREGVDGYTF	1	4.687507324230194E-6	39	TCRBV29-01*01	TCRBV29	TCRBV29-01	01				TCRBD02-01*02	TCRBD02	TCRBD02-01	02				TCRBJ01-02*01	TCRBJ01	TCRBJ01-02	01				4	2	8	0	5	6	42	52	54	62	67	1	In	VDJ
CAGCCCTCAGAACCCAGGGACTCAGCTGTGTACTTCTGTGCCAGCACCGACCTTCGGGCGGAGGGAGATGGCTACACCTTCGGTTCG	CASTDLRAEGDGYTF	1	4.687507324230194E-6	45	TCRBV12	TCRBV12				TCRBV12-03,TCRBV12-04		TCRBD02-01*02	TCRBD02	TCRBD02-01	02				TCRBJ01-02*01	TCRBJ01	TCRBJ01-02	01				7	13	10	0	2	6	36	46	59	65	67	1	In	VDJ
CCCTGCAGCCAGAAGACTCGGCCCTGTATCTCTGCGCCAGCAGCCAAGGATAGGCCGGGGGGCAGAGATGGCTACACCTTCGGTTCG		1	4.687507324230194E-6	49	TCRBV04-03*01	TCRBV04	TCRBV04-03	01				TCRBD02-01*01	TCRBD02	TCRBD02-01	01				TCRBJ01-02*01	TCRBJ01	TCRBJ01-02	01				1	7	8	1	5	6	32	48	55	62	67	1	Out	VDJ
AATGTGAGCACCTTGGAGCTGGGGGACTCGGCCCTTTATCTTTGCGCCAGCAGCTTTTTCGTCGTGAATGGCTACACCTTCGGTTCG	CASSFFVVNGYTF	3	1.4062521972690582E-5	39	TCRBV05-01*01	TCRBV05	TCRBV05-01	01								TCRBD01,TCRBD02	TCRBD01-01,TCRBD02-01		TCRBJ01-02*01	TCRBJ01	TCRBJ01-02	01				2	9	2	8	0	6	42	56	65	-1	67	3	In	VDJ
GTGAGCAACATGAGCCCTGAAGACAGCAGCATATATCTCTGCAGCGTTGAACCCGTCGCAGGGTCGAATGGCTACACCTTCGGTTCG	CSVEPVAGSNGYTF	1	4.687507324230194E-6	42	TCRBV29-01*01	TCRBV29	TCRBV29-01	01				TCRBD01-01*01	TCRBD01	TCRBD01-01	01				TCRBJ01-02*01	TCRBJ01	TCRBJ01-02	01				2	7	4	3	4	6	39	51	58	63	67	1	In	VDJ
CAGCAGGTAGTGCGAGGAGATTCGGCAGCTTATTTCTGTGCCAGCTCACCGCGCGGACAGGAGACAAATGGCTACACCTTCGGTTCG	CASSPRGQETNGYTF	2	9.375014648460388E-6	45	TCRBV18-01*01	TCRBV18	TCRBV18-01	01				TCRBD01-01*01	TCRBD01	TCRBD01-01	01				TCRBJ01-02*01	TCRBJ01	TCRBJ01-02	01				3	4	1	4	6	6	36	50	54	61	67	2	In	VDJ
TTGGCGTCTGCTGTACCCTCTCAGACATCTGTGTACTTCTGTGCCAGCAATTGGTCCCAGTCCCCAATGGGCTACACCTTCGGTTCG	CASNWSQSPMGYTF	5	2.343753662115097E-5	42	TCRBV06-04	TCRBV06	TCRBV06-04				01,02	TCRBD01-01*01	TCRBD01	TCRBD01-01	01				TCRBJ01-02*01	TCRBJ01	TCRBJ01-02	01				7	8	4	5	9	8	39	49	57	60	69	5	In	VDJ
AAGATCCAGCCCTCAGAACCCAGGGACTCAGCTGTGTACTTCTGTGCCAGCAGTTTAGGGACAGCGTGGGGCTACACCTTCGGTTCG	CASSLGTAWGYTF	1	4.687507324230194E-6	39	TCRBV12	TCRBV12				TCRBV12-03,TCRBV12-04		TCRBD01-01*01	TCRBD01	TCRBD01-01	01				TCRBJ01-02*01	TCRBJ01	TCRBJ01-02	01				1	0	1	5	5	8	42	-1	58	64	69	1	In	VDJ
ACTCTGAAGATCCGGTCCACAAAGCTGGAGGACTCAGCCATGTACTTCTGTGCCGGCGGGGACACGCGGGGCTACACCTTCGGTTCG	CAGGDTRGYTF	2	9.375014648460388E-6	33	TCRBV02-01*01	TCRBV02	TCRBV02-01	01								TCRBD01,TCRBD02	TCRBD01-01,TCRBD02-01		TCRBJ01-02*01	TCRBJ01	TCRBJ01-02	01				11	4	0	6	5	8	48	54	58	64	69	2	In	VDJ
AAGGTGCAGCCTGCAGAACTGGAGGATTCTGGAGTTTATTTCTGTGCCAGCAGCCAACAGGGCCTCCGGGGCTACACCTTCGGTTCG	CASSQQGLRGYTF	1	4.687507324230194E-6	39	TCRBV14-01*01	TCRBV14	TCRBV14-01	01				TCRBD01-01*01	TCRBD01	TCRBD01-01	01				TCRBJ01-02*01	TCRBJ01	TCRBJ01-02	01				2	0	4	3	7	8	42	-1	57	62	69	1	In	VDJ
ACTCTGACTGTGAGCAACATGAGCCCTGAAGACAGCAGCATATATCTCTGCAGCGTTGAAGATTGGTTCGGCTACACCTTCGGTTCG	CSVEDWFGYTF	1	4.687507324230194E-6	33	TCRBV29-01*01	TCRBV29	TCRBV29-01	01								TCRBD01,TCRBD02	TCRBD01-01,TCRBD02-01		TCRBJ01-02*01	TCRBJ01	TCRBJ01-02	01				0	2	0	10	3	8	48	62	64	66	69	1	In	VDJ
AGTGCCCATCCTGAAGACAGCAGCTTCTACATCTGCAGTGCCTCAGGAGGGACAGGGGAACACCTGGTCGGCTACACCTTCGGTTCG	CSASGGTGEHLVGYTF	3	1.4062521972690582E-5	48	TCRBV20	TCRBV20				TCRBV20-01,TCRBV20-or09_02		TCRBD01-01*01	TCRBD01	TCRBD01-01	01				TCRBJ01-02*01	TCRBJ01	TCRBJ01-02	01				6	7	0	2	11	8	33	41	48	58	69	3	In	VDJ
ACAGTGACCAGTGCCCATCCTGAAGACAGCAGCTTCTACATCTGCAGTGCCAAAACAGGGGCGGCCTACGGCTACACCTTCGGTTCG	CSAKTGAAYGYTF	1	4.687507324230194E-6	39	TCRBV20	TCRBV20				TCRBV20-01,TCRBV20-or09_02		TCRBD01-01*01	TCRBD01	TCRBD01-01	01				TCRBJ01-02*01	TCRBJ01	TCRBJ01-02	01				6	4	3	2	8	8	42	50	54	61	69	1	In	VDJ
GGAGATCCAGCGCACAGAGCAGGGGGACTCGGCCATGTATCTCCGTGCCAGCAGCACCCGACAGGGGACGGCTACACCTTCGGTTCG		2	9.375014648460388E-6	38	TCRBV07-09	TCRBV07	TCRBV07-09				01,03	TCRBD01-01*01	TCRBD01	TCRBD01-01	01				TCRBJ01-02*01	TCRBJ01	TCRBJ01-02	01				5	4	2	2	2	8	43	55	59	67	69	2	Out	VDJ
AGGCTGCTGTCGGCTGCTCCCTCCCAGACATCTGTGTACTTCTGTGCCAGCCATAAGACAGGGGGCCTAGGCTACACCTTCGGTTCG	CASHKTGGLGYTF	2	9.375014648460388E-6	39	TCRBV06-05*01	TCRBV06	TCRBV06-05	01				TCRBD01-01*01	TCRBD01	TCRBD01-01	01				TCRBJ01-02*01	TCRBJ01	TCRBJ01-02	01				8	5	2	0	3	8	42	51	56	66	69	2	In	VDJ
CTGGGGTTGGAGTCGGCTGCTCCCTCCCAAACATCTGTGTACTTCTGTGCCAGCAGCAGACAGGGGGGAGGCTACACCTTCGGTTCG	CASSRQGGGYTF	2	9.375014648460388E-6	36	TCRBV06	TCRBV06				TCRBV06-02,TCRBV06-03		TCRBD01-01*01	TCRBD01	TCRBD01-01	01				TCRBJ01-02*01	TCRBJ01	TCRBJ01-02	01				6	2	2	1	2	8	45	56	58	67	69	2	In	VDJ
AACGCCTTGGAGCTGGACGACTCGGCCCTGTATCTCTGTGCCAGCAGCATGCTGGGGACAGGGGTGGAAGGCTACACCTTCGGTTCG	CASSMLGTGVEGYTF	2	9.375014648460388E-6	45	TCRBV05-04*01	TCRBV05	TCRBV05-04	01				TCRBD01-01*01	TCRBD01	TCRBD01-01	01				TCRBJ01-02*01	TCRBJ01	TCRBJ01-02	01				4	6	0	2	5	8	36	48	54	64	69	2	In	VDJ
ACTCTGACAGTGACCAGTGCCCATCCTGAAGACAGCAGCTTCTACATCTGCAGTGCGCGGGCCCCGATGAGCTACACCTTCGGTTCG	CSARAPMSYTF	1	4.687507324230194E-6	33	TCRBV20-01*01	TCRBV20	TCRBV20-01	01				TCRBD02-01	TCRBD02	TCRBD02-01				01,02	TCRBJ01-02*01	TCRBJ01	TCRBJ01-02	01				6	0	7	4	9	9	48	-1	56	61	70	1	In	VDJ
CTGAGCTCTCTGGAGCTGGGGGACTCAGCTTTGTATTTCTGTGCCAGCAGCGGAGAGGGTAGCGGGGGGGCCTTGTACTTCGGGCCG	CASSGEGSGGALYF	1	4.687507324230194E-6	42	TCRBV09-01	TCRBV09	TCRBV09-01				01,02	TCRBD02-01*01	TCRBD02	TCRBD02-01	01				TCRBJ02-07*01	TCRBJ02	TCRBJ02-07	01				3	7	5	0	4	12	39	52	59	70	74	1	In	VDJ
CTGTCCCTAGAGTCTGCCATCCCCAACCAGACAGCTCTTTACTTCTGTGCCACCAGTGATTTGCCGGGACTTATGTACTTCGGGCCG	CATSDLPGLMYF	1	4.687507324230194E-6	36	TCRBV24	TCRBV24				TCRBV24-01,TCRBV24-or09_02		TCRBD02-01	TCRBD02	TCRBD02-01				01,02	TCRBJ02-07*01	TCRBJ02	TCRBJ02-07	01				0	2	0	10	3	12	45	63	65	71	74	1	In	VDJ
TCCACTCTGACAGTGACCAGTGCCCATCCTGAAGACAGCAGCTTCTACATCTGCAGTGCCTTATTAGGGGCTGAGTACTTCGGGCCG	CSALLGAEYF	1	4.687507324230194E-6	30	TCRBV20-01*01	TCRBV20	TCRBV20-01	01				TCRBD01-01*01	TCRBD01	TCRBD01-01	01				TCRBJ02-07*01	TCRBJ02	TCRBJ02-07	01				6	6	5	2	3	11	51	59	65	70	73	1	In	VDJ
TGGAGTTGGCTGCTCCCTCCCAGACATCTGTGTACTTCTGTGCCAGCAGTCCTCCGCGACGGGGGAATAGATGAGTACTTCGGGCCG		2	9.375014648460388E-6	43	TCRBV06-06	TCRBV06	TCRBV06-06				01,02	TCRBD02-01*01	TCRBD02	TCRBD02-01	01				TCRBJ02-07*01	TCRBJ02	TCRBJ02-07	01				5	9	8	2	8	11	38	50	59	65	73	2	Out	VDJ
ACAGTGACCAGTGCCCATCCTGAAGACAGCAGCTTCTACATCTGCAGTGTATGGGGGACAGGGGAGGTCGGGCAGTACTTCGGGCCG	CSVWGTGEVGQYF	3	1.4062521972690582E-5	39	TCRBV20	TCRBV20				TCRBV20-01,TCRBV20-or09_02		TCRBD01-01*01	TCRBD01	TCRBD01-01	01				TCRBJ02-07*01	TCRBJ02	TCRBJ02-07	01				7	5	0	2	7	9	42	49	54	64	71	3	In	VDJ
AACGCCTTGTTGCTGGGGGACTCGGCCCTCTATCTCTGTGCCAGCAGCTTGACAGTTCGGACATTTTACGGGCAGTACTTCGGGCCG	CASSLTVRTFYGQYF	1	4.687507324230194E-6	45	TCRBV05-06*01	TCRBV05	TCRBV05-06	01				TCRBD01-01*01	TCRBD01	TCRBD01-01	01				TCRBJ02-07*01	TCRBJ02	TCRBJ02-07	01				1	7	1	6	8	9	36	51	58	63	71	1	In	VDJ
CCCCCTGATCCTGGAGTCGCCCAGCCCCAACCAGACCTCTCTGTACTTCTGTGCCAGCAGGACCACAGCTAGCAGTACTTCGGGCCG		2	9.375014648460388E-6	32	TCRBV27-01*01	TCRBV27	TCRBV27-01	01				TCRBD01-01*01	TCRBD01	TCRBD01-01	01				TCRBJ02-07*01	TCRBJ02	TCRBJ02-07	01				6	4	3	5	2	8	49	60	64	68	70	2	Out	VDJ
AAGATCCAGCCCTCAGAACCCAGGGACTCAGCTGTGTACTTCTGTGCCAGCTCGAGGGGAGGGTGAGGTGAGCAGTACTTCGGGCCG	CASSRGG*GEQYF	2	9.375014648460388E-6	39	TCRBV12	TCRBV12				TCRBV12-03,TCRBV12-04		TCRBD02-01*02	TCRBD02	TCRBD02-01	02				TCRBJ02-07*01	TCRBJ02	TCRBJ02-07	01				8	5	9	0	6	7	42	51	56	63	69	2	Stop	VDJ
CACGCCCTGCAGCCAGAAGACTCAGCCCTGTATCTCTGCGCCAGCAGCCCGGGACAGGGCCCCACTGGGGAGCAGTACTTCGGGCCG	CASSPGQGPTGEQYF	1	4.687507324230194E-6	45	TCRBV04-01*01	TCRBV04	TCRBV04-01	01				TCRBD01-01*01	TCRBD01	TCRBD01-01	01				TCRBJ02-07*01	TCRBJ02	TCRBJ02-07	01				4	1	0	3	10	7	36	49	50	59	69	1	In	VDJ
CAGCGCACAGAGCAGGGGGACTCGGCCATGTATCTCTGTGCCAGCAGCTCACCCGGACAGGGGAAGGGGGAGCAGTACTTCGGGCCG	CASSSPGQGKGEQYF	2	9.375014648460388E-6	45	TCRBV07-09	TCRBV07	TCRBV07-09				01,03	TCRBD01-01*01	TCRBD01	TCRBD01-01	01				TCRBJ02-07*01	TCRBJ02	TCRBJ02-07	01				4	5	1	2	6	7	36	49	54	63	69	2	In	VDJ
GAGTCCGCCAGCACCAACCAGACATCTATGTACCTCTGTGCCAGCAGTTTATTTACAGGGGAATCGCGGGAGCAGTACTTCGGGCCG	CASSLFTGESREQYF	10	4.687507324230194E-5	45	TCRBV28-01*01	TCRBV28	TCRBV28-01	01				TCRBD01-01*01	TCRBD01	TCRBD01-01	01				TCRBJ02-07*01	TCRBJ02	TCRBJ02-07	01				1	2	3	2	8	7	36	52	54	61	69	10	In	VDJ
CTGCTGGGGTTGGAGTCGGCTGCTCCCTCCCAAACATCTGTGTACTTCTGTGCCAGCAGAGAGGCGCGGGAGCAGTACTTCGGGCCG	CASREAREQYF	1	4.687507324230194E-6	33	TCRBV06	TCRBV06				TCRBV06-02,TCRBV06-03		TCRBD02-01	TCRBD02	TCRBD02-01				01,02	TCRBJ02-07*01	TCRBJ02	TCRBJ02-07	01				6	6	7	5	0	7	48	59	65	-1	69	1	In	VDJ
CTGAAGATCCAGCCCTCAGAACCCAGGGACTCAGCTGTGTACTTCTGTGCCAGCAGTAGGACAGGCCGGGAGCAGTACTTCGGGCCG	CASSRTGREQYF	1	4.687507324230194E-6	36	TCRBV12	TCRBV12				TCRBV12-03,TCRBV12-04		TCRBD01-01*01	TCRBD01	TCRBD01-01	01				TCRBJ02-07*01	TCRBJ02	TCRBJ02-07	01				5	1	1	4	4	7	45	57	58	65	69	1	In	VDJ
CTACACGCCCTGCAGCCAGAAGACTCAGCCCTGTATCTCTGCGCCAGCAGCCAAGATAATCGGGGGAGGGAGCAGTACTTCGGGCCG	CASSQDNRGREQYF	1	4.687507324230194E-6	42	TCRBV04-01*01	TCRBV04	TCRBV04-01	01				TCRBD02-01	TCRBD02	TCRBD02-01				01,02	TCRBJ02-07*01	TCRBJ02	TCRBJ02-07	01				0	4	8	2	3	7	39	56	60	66	69	1	In	VDJ
CTGTCCTCAGAACCGGGAGACACGGCACTGTATCTCTGCGCCAGCAGTCCGGGGAGGACACCAATGGGCGAGCAGTACTTCGGGCCG	CASSPGRTPMGEQYF	3	1.4062521972690582E-5	45	TCRBV23-01*01	TCRBV23	TCRBV23-01	01				TCRBD02-01*02	TCRBD02	TCRBD02-01	02				TCRBJ02-07*01	TCRBJ02	TCRBJ02-07	01				4	2	9	1	11	6	36	49	51	57	68	3	In	VDJ
GTGACCAGTGCCCATCCTGAAGACAGCAGCTTCTACATCTGCAGTGCTAGAGGGGCAGGGACAGCGGGCGAGCAGTACTTCGGGCCG	CSARGAGTAGEQYF	1	4.687507324230194E-6	42	TCRBV20	TCRBV20				TCRBV20-01,TCRBV20-or09_02		TCRBD01-01*01	TCRBD01	TCRBD01-01	01				TCRBJ02-07*01	TCRBJ02	TCRBJ02-07	01				1	5	0	5	4	6	39	52	57	64	68	1	In	VDJ
GAGTTGGCTGCTCCCTCCCAGACATCTGTGTACTTCTGTGCCAGCAGTTCCCCCTTGGAGGGAATCGGCGAGCAGTACTTCGGGCCG	CASSSPLEGIGEQYF	1	4.687507324230194E-6	45	TCRBV06-06	TCRBV06	TCRBV06-06				01,02	TCRBD02-01*02	TCRBD02	TCRBD02-01	02				TCRBJ02-07*01	TCRBJ02	TCRBJ02-07	01				4	7	10	0	6	6	36	49	56	62	68	1	In	VDJ
CACATCAATTCCCTGGAGCTTGGTGACTCTGCTGTGTATTTCTGTGCCAGCAGCCAAAGGACTAGCGGCGAGCAGTACTTCGGGCCG	CASSQRTSGEQYF	1	4.687507324230194E-6	39	TCRBV03	TCRBV03				TCRBV03-01,TCRBV03-02		TCRBD02-01	TCRBD02	TCRBD02-01				01,02	TCRBJ02-07*01	TCRBJ02	TCRBJ02-07	01				2	1	1	5	0	6	42	57	58	-1	68	1	In	VDJ
CACATCAATTCCCTGGAGCTTGGTGACTCTGCTGTGTATTTCTGTGCCAGCAGCCAGGGTAGGATTCGCGAGCAGTACTTCGGGCCG	CASSQGRIREQYF	3	1.4062521972690582E-5	39	TCRBV03	TCRBV03				TCRBV03-01,TCRBV03-02						TCRBD01,TCRBD02	TCRBD01-01,TCRBD02-01		TCRBJ02-07*01	TCRBJ02	TCRBJ02-07	01				3	0	0	9	9	6	42	-1	56	59	68	3	In	VDJ
ATCCAGCCCTCAGAACCCAGGGACTCAGCTGTGTACTTCTGTGCCAGCAGCCGAGACAGGGCTTTACGCGAGCAGTACTTCGGGCCG	CASSRDRALREQYF	1	4.687507324230194E-6	42	TCRBV12	TCRBV12				TCRBV12-03,TCRBV12-04		TCRBD01-01*01	TCRBD01	TCRBD01-01	01				TCRBJ02-07*01	TCRBJ02	TCRBJ02-07	01				6	4	2	3	7	6	39	50	54	61	68	1	In	VDJ
AGATCCAGCCCTCAGAACCCAGGGACTCAGCTGTGTACTTCTGTGCCAGCAGTTCGGTAAGGAGAGTCCGAGCAGTACTTCGGGCCG		1	4.687507324230194E-6	40	TCRBV12	TCRBV12				TCRBV12-03,TCRBV12-04		TCRBD02-01*02	TCRBD02	TCRBD02-01	02				TCRBJ02-07*01	TCRBJ02	TCRBJ02-07	01				4	6	10	2	4	6	41	54	60	64	68	1	Out	VDJ
AGTCGCCCAGCCCCAACCAGACCTCTCTGTACTTCTGTGCCAGCAGTTTAGGGACAGGGCGCGTCACCCGAGCAGTACTTCGGGCCG		2	9.375014648460388E-6	46	TCRBV27-01*01	TCRBV27	TCRBV27-01	01				TCRBD01-01*01	TCRBD01	TCRBD01-01	01				TCRBJ02-07*01	TCRBJ02	TCRBJ02-07	01				2	0	0	3	9	6	35	-1	50	59	68	2	Out	VDJ
GAGTTGGCTGCTCCCTCCCAGACATCTGTGTACTTCTGTGCCAGCACCCAGGGGGGACAGGGACTGACCGAGCAGTACTTCGGGCCG	CASTQGGQGLTEQYF	1	4.687507324230194E-6	45	TCRBV06-06	TCRBV06	TCRBV06-06				01,02	TCRBD01-01*01	TCRBD01	TCRBD01-01	01				TCRBJ02-07*01	TCRBJ02	TCRBJ02-07	01				7	7	0	3	6	6	36	46	53	62	68	1	In	VDJ
CACACCCTGCAGCCAGAAGACTCGGCCCTGTATCTCTGCGCCAGCAGCCCGAGATCGACAGGGGTTTACGAGCAGTACTTCGGGCCG	CASSPRSTGVYEQYF	1	4.687507324230194E-6	45	TCRBV04-03*01	TCRBV04	TCRBV04-03	01				TCRBD01-01*01	TCRBD01	TCRBD01-01	01				TCRBJ02-07*01	TCRBJ02	TCRBJ02-07	01				4	7	2	2	2	4	36	49	56	64	66	1	In	VDJ
GTGACCAGTGCCCATCCTGAAGACAGCAGCTTCTACATCTGCAGTGCTAGACAGACAGGGATGGGTTACGAGCAGTACTTCGGGCCG	CSARQTGMGYEQYF	1	4.687507324230194E-6	42	TCRBV20	TCRBV20				TCRBV20-01,TCRBV20-or09_02		TCRBD01-01*01	TCRBD01	TCRBD01-01	01				TCRBJ02-07*01	TCRBJ02	TCRBJ02-07	01				2	2	2	3	6	4	39	51	53	60	66	1	In	VDJ
GTGAGCACCTTGGAGCTGGGGGACTCGGCCCTTTATCTTTGCGCCAGCAGCTTGGCAGGACAGTATTACGAGCAGTACTTCGGGCCG	CASSLAGQYYEQYF	2	9.375014648460388E-6	42	TCRBV05-01*01	TCRBV05	TCRBV05-01	01				TCRBD01-01*01	TCRBD01	TCRBD01-01	01				TCRBJ02-07*01	TCRBJ02	TCRBJ02-07	01				0	2	1	5	3	4	39	55	57	63	66	2	In	VDJ
ACTCTGAAGATCCAGCCCTCAGAACCCAGGGACTCAGCTGTGTACTTCTGTGCCAGCAGGACCAATTACGAGCAGTACTTCGGGCCG	CASRTNYEQYF	1	4.687507324230194E-6	33	TCRBV12	TCRBV12				TCRBV12-03,TCRBV12-04						TCRBD01,TCRBD02	TCRBD01-01,TCRBD02-01		TCRBJ02-07*01	TCRBJ02	TCRBJ02-07	01				6	0	2	7	4	4	48	-1	59	62	66	1	In	VDJ
TGGAGTCGGCTGCTCCCTCCCAGACATCTGTGTACTTCTGTGCCAGCCGATTACGGACCCCGGGTGTACGAGCAGTACTTCGGGCCG		8	3.7500058593841554E-5	43	TCRBV06-01*01	TCRBV06	TCRBV06-01	01								TCRBD01,TCRBD02	TCRBD01-01,TCRBD02-01		TCRBJ02-07*01	TCRBJ02	TCRBJ02-07	01				8	7	1	7	8	4	38	47	54	58	66	8	Out	VDJ
CCCTGCAGCCAGAAGACTCGGCCCTGTATCTCTGCGCCAGCAGCCAAGTTGGACAGTTCTCCGGTGTACGAGCAGTACTTCGGGCCG		1	4.687507324230194E-6	49	TCRBV04-03*01	TCRBV04	TCRBV04-03	01				TCRBD01-01*01	TCRBD01	TCRBD01-01	01				TCRBJ02-07*01	TCRBJ02	TCRBJ02-07	01				1	2	1	5	10	4	32	48	50	56	66	1	Out	VDJ
ACAGTGACCAGTGCCCATCCTGAAGACAGCAGCTTCTACATCTGCAGTGTCGAGGGGCAGATTTGGTACGAGCAGTACTTCGGGCCG	CSVEGQIWYEQYF	1	4.687507324230194E-6	39	TCRBV20	TCRBV20				TCRBV20-01,TCRBV20-or09_02						TCRBD01,TCRBD02	TCRBD01-01,TCRBD02-01		TCRBJ02-07*01	TCRBJ02	TCRBJ02-07	01				7	3	5	2	9	4	42	49	52	57	66	1	In	VDJ
AGAGTCTGCCATCCCCAACCAGACAGCTCTTTACTTCTGTGCCACCAGTGACACCAATGTGAGGGGTACGAGCAGTACTTCGGGCCG		1	4.687507324230194E-6	44	TCRBV24	TCRBV24				TCRBV24-01,TCRBV24-or09_02						TCRBD01,TCRBD02	TCRBD01-01,TCRBD02-01		TCRBJ02-07*01	TCRBJ02	TCRBJ02-07	01				4	10	5	2	0	4	37	51	61	-1	66	1	Out	VDJ
ACTGTGACATCGGCCCAAAAGAACCCGACAGCTTTCTATCTCTGTGCCAGTAGTGTAAATCAGGGGTACGAGCAGTACTTCGGGCCG	CASSVNQGYEQYF	2	9.375014648460388E-6	39	TCRBV19-01	TCRBV19	TCRBV19-01				01,02	TCRBD01-01*01	TCRBD01	TCRBD01-01	01				TCRBJ02-07*01	TCRBJ02	TCRBJ02-07	01				5	6	4	2	0	4	42	54	60	-1	66	2	In	VDJ
AACCTGAGCTCTCTGGAGCTGGGGGACTCAGCTTTGTATTTCTGTGCCAGCAGCGTAGGGGCCGGGTACGAGCAGTACTTCGGGCCG	CASSVGAGYEQYF	1	4.687507324230194E-6	39	TCRBV09-01	TCRBV09	TCRBV09-01				01,02					TCRBD01,TCRBD02	TCRBD01-01,TCRBD02-01		TCRBJ02-07*01	TCRBJ02	TCRBJ02-07	01				0	0	8	0	4	4	42	-1	58	62	66	1	In	VDJ
CGCACACAGCAGGAGGACTCCGCCGTGTATCTCTGTGCCAGCAGCTTAGCCCGGGACAGGGGGCAGTACGAGCAGTACTTCGGGCCG	CASSLARDRGQYEQYF	1	4.687507324230194E-6	48	TCRBV07-08*01	TCRBV07	TCRBV07-08	01				TCRBD01-01*01	TCRBD01	TCRBD01-01	01				TCRBJ02-07*01	TCRBJ02	TCRBJ02-07	01				0	2	0	0	2	4	33	50	52	64	66	1	In	VDJ
ATCCAGCGCACAGAGCAGGGGGACTCGGCCATGTATCTCTGTGCCAGCAGCCGGGACAACGCGTTCTACGAGCAGTACTTCGGGCCG	CASSRDNAFYEQYF	2	9.375014648460388E-6	42	TCRBV07-09	TCRBV07	TCRBV07-09				01,03	TCRBD01-01*01	TCRBD01	TCRBD01-01	01				TCRBJ02-07*01	TCRBJ02	TCRBJ02-07	01				5	1	0	6	7	3	39	51	52	58	65	2	In	VDJ
ATCCAGCGCACACAGCAGGAGGACTCGGCCCTGTATCTCTGTGCCAGCAGTACGGAGGACCAGTTCTACGAGCAGTACTTCGGGCCG	CASSTEDQFYEQYF	3	1.4062521972690582E-5	42	TCRBV07-02*01	TCRBV07	TCRBV07-02	01				TCRBD02-01*02	TCRBD02	TCRBD02-01	02				TCRBJ02-07*01	TCRBJ02	TCRBJ02-07	01				6	3	10	1	7	3	39	50	53	58	65	3	In	VDJ
CTTCACATCAATTCCCTGGAGCTTGGTGACTCTGCTGTGTATTTCTGTGCCAGCAGCCAAGTCTTCTACGAGCAGTACTTCGGGCCG	CASSQVFYEQYF	3	1.4062521972690582E-5	36	TCRBV03	TCRBV03				TCRBV03-01,TCRBV03-02		TCRBD02-01	TCRBD02	TCRBD02-01				01,02	TCRBJ02-07*01	TCRBJ02	TCRBJ02-07	01				1	1	4	10	1	3	45	61	62	64	65	3	In	VDJ
CTGCTGTCGGCTGCTCCCTCCCAGACATCTGTGTACTTCTGTGCCAGCAGTCTTTACAGGACCTTCTACGAGCAGTACTTCGGGCCG	CASSLYRTFYEQYF	3	1.4062521972690582E-5	42	TCRBV06-05*01	TCRBV06	TCRBV06-05	01				TCRBD01-01*01	TCRBD01	TCRBD01-01	01				TCRBJ02-07*01	TCRBJ02	TCRBJ02-07	01				5	4	3	4	5	3	39	51	55	60	65	3	In	VDJ
CTCAGGCTGGAGTTGGCTGCTCCCTCCCAGACATCTGTGTACTTCTGTGCCAGCACCTCTAGTGTCTACGAGCAGTACTTCGGGCCG	CASTSSVYEQYF	1	4.687507324230194E-6	36	TCRBV06-06	TCRBV06	TCRBV06-06				01,02	TCRBD02-01	TCRBD02	TCRBD02-01				01,02	TCRBJ02-07*01	TCRBJ02	TCRBJ02-07	01				7	3	4	8	3	3	45	55	58	62	65	1	In	VDJ
CAGCAGGTAGTGCGAGGAGATTCGGCAGCTTATTTCTGTGCCAGCTCACCCCCACGGGGTACGGTCTACGAGCAGTACTTCGGGCCG	CASSPPRGTVYEQYF	6	2.8125043945381164E-5	45	TCRBV18-01*01	TCRBV18	TCRBV18-01	01				TCRBD02-01*01	TCRBD02	TCRBD02-01	01				TCRBJ02-07*01	TCRBJ02	TCRBJ02-07	01				3	4	8	3	6	3	36	50	54	59	65	6	In	VDJ
CCAGCGCACAGAGCAGGGGGACTCGGCCATGTATCTCTGTGCCAGCAGCTCCCCGGACAGGAGGTCTACGAGCAGTACTTCGGGCCG		2	9.375014648460388E-6	44	TCRBV07-09	TCRBV07	TCRBV07-09				01,03	TCRBD01-01*01	TCRBD01	TCRBD01-01	01				TCRBJ02-07*01	TCRBJ02	TCRBJ02-07	01				4	4	1	4	4	3	37	50	54	61	65	2	Out	VDJ
GTGAACGCCTTGTTGCTGGGGGACTCGGCCCTCTATCTCTGTGCCAGCAGCTTGGGTGGGACAGTCTACGAGCAGTACTTCGGGCCG	CASSLGGTVYEQYF	3	1.4062521972690582E-5	42	TCRBV05-06*01	TCRBV05	TCRBV05-06	01				TCRBD01-01*01	TCRBD01	TCRBD01-01	01				TCRBJ02-07*01	TCRBJ02	TCRBJ02-07	01				0	2	0	5	1	3	39	55	57	64	65	3	In	VDJ
TCACTCTGGAGTCCGCTACCAGCTCCCAGACATCTGTGTACTTCTGTGCCAGCAGTTACTACTCTCTACGAGCAGTACTTCGGGCCG		4	1.8750029296920777E-5	37	TCRBV10-03*01	TCRBV10	TCRBV10-03	01				TCRBD02-01	TCRBD02	TCRBD02-01				01,02	TCRBJ02-07*01	TCRBJ02	TCRBJ02-07	01				5	1	3	9	4	3	44	56	57	61	65	4	Out	VDJ
TGGGGTTGGAGTCGGCTGCTCCCTCCCAGACATCTGTGTACTTCTGTGCCAGCAGTTACTACTCTCTACGAGCAGTACTTCGGGCCG		4	1.8750029296920777E-5	37	TCRBV06	TCRBV06				TCRBV06-02,TCRBV06-03		TCRBD02-01	TCRBD02	TCRBD02-01				01,02	TCRBJ02-07*01	TCRBJ02	TCRBJ02-07	01				1	0	3	10	2	3	44	-1	60	63	65	4	Out	VDJ
CACACAGCAGGAGGACTCGGCCGTGTATCTCTGTGCCAGCAGCTTAGTAAGCACAGAGATCTACTCTACGAGCAGTACTTCGGGCCG		1	4.687507324230194E-6	50	TCRBV07-02*01	TCRBV07	TCRBV07-02	01				TCRBD01-01*01	TCRBD01	TCRBD01-01	01				TCRBJ02-07*01	TCRBJ02	TCRBJ02-07	01				1	5	3	5	9	3	31	47	52	56	65	1	Out	VDJ
CAGCAGGTAGTGCGAGGAGATTCGGCAGCTTATTTCTGTGCCAGCTCCCAGGGGGGACAGGGACTCTACGAGCAGTACTTCGGGCCG	CASSQGGQGLYEQYF	6	2.8125043945381164E-5	45	TCRBV18-01*01	TCRBV18	TCRBV18-01	01				TCRBD01-01*01	TCRBD01	TCRBD01-01	01				TCRBJ02-07*01	TCRBJ02	TCRBJ02-07	01				6	6	0	3	3	3	36	47	53	62	65	6	In	VDJ
CGCACACAGCAGGAGGACTCCGCCGTGTATCTCTGTGCCAGCAGCTTAGCGCAAGGGGTAATTGGCTACGAGCAGTACTTCGGGCCG	CASSLAQGVIGYEQYF	1	4.687507324230194E-6	48	TCRBV07-08*01	TCRBV07	TCRBV07-08	01				TCRBD01-01*01	TCRBD01	TCRBD01-01	01				TCRBJ02-07*01	TCRBJ02	TCRBJ02-07	01				0	3	5	2	7	3	33	50	53	58	65	1	In	VDJ
CTGAGCTCTCTGGAGCTGGGGGACTCAGCTTTGTATTTCTGTGCCAGCAGCGTACAGGTGAATGGCTACGAGCAGTACTTCGGGCCG	CASSVQVNGYEQYF	1	4.687507324230194E-6	42	TCRBV09-01	TCRBV09	TCRBV09-01				01,02	TCRBD01-01*01	TCRBD01	TCRBD01-01	01				TCRBJ02-07*01	TCRBJ02	TCRBJ02-07	01				1	0	4	4	7	3	39	-1	54	58	65	1	In	VDJ
AGGCTGCTGTCGGCTGCTCCCTCCCAGACATCTGTGTACTTCTGTGCCAGCAGCCCTGGTGGGGGCTACGAGCAGTACTTCGGGCCG	CASSPGGGYEQYF	1	4.687507324230194E-6	39	TCRBV06-05*01	TCRBV06	TCRBV06-05	01								TCRBD01,TCRBD02	TCRBD01-01,TCRBD02-01		TCRBJ02-07*01	TCRBJ02	TCRBJ02-07	01				6	7	6	1	0	3	42	53	60	-1	65	1	In	VDJ
TGACAGTGACCAGTGCCCATCCTGAAGACAGCAGCTTCTACATCTGCAGTGCTAAATCACAGGGGCTACGAGCAGTACTTCGGGCCG		1	4.687507324230194E-6	37	TCRBV20	TCRBV20				TCRBV20-01,TCRBV20-or09_02		TCRBD01-01*01	TCRBD01	TCRBD01-01	01				TCRBJ02-07*01	TCRBJ02	TCRBJ02-07	01				4	4	3	2	0	3	44	54	58	-1	65	1	Out	VDJ
ATCCAGCGCACACAGCAGGAGGACTCGGCCGTGTATCTCTGTGCCAGCAGCGCCCAGGCGGCGGGCTACGAGCAGTACTTCGGGCCG	CASSAQAAGYEQYF	1	4.687507324230194E-6	42	TCRBV07-02*01	TCRBV07	TCRBV07-02	01				TCRBD02-01	TCRBD02	TCRBD02-01				01,02	TCRBJ02-07*01	TCRBJ02	TCRBJ02-07	01				5	9	7	4	0	3	39	51	60	-1	65	1	In	VDJ
ACGCCTTGTTGCTGGGGGACTCGGCCCTCTATCTCTGTGCCAGCACCACAGGGGGATCCCCCGGGCTACGAGCAGTACTTCGGGCCG		1	4.687507324230194E-6	46	TCRBV05-06*01	TCRBV05	TCRBV05-06	01				TCRBD01-01*01	TCRBD01	TCRBD01-01	01				TCRBJ02-07*01	TCRBJ02	TCRBJ02-07	01				6	2	3	1	10	3	35	45	47	55	65	1	Out	VDJ
CTGGAGTCGCCCAGCCCCAACCAGACCTCTCTGTACTTCTGTGCCAGCAGCCTCGGGGGACAGGGCTACGAGCAGTACTTCGGGCCG	CASSLGGQGYEQYF	2	9.375014648460388E-6	42	TCRBV27-01*01	TCRBV27	TCRBV27-01	01				TCRBD01-01*01	TCRBD01	TCRBD01-01	01				TCRBJ02-07*01	TCRBJ02	TCRBJ02-07	01				6	6	0	3	0	3	39	50	56	-1	65	2	In	VDJ
AGTCTGCCATCCCCAACCAGACAGCTCTTTACTTCTGTGCCACCAGTGAAGTGGCGGGGGACCGGCTACGAGCAGTACTTCGGGCCG		1	4.687507324230194E-6	46	TCRBV24	TCRBV24				TCRBV24-01,TCRBV24-or09_02		TCRBD02-01*01	TCRBD02	TCRBD02-01	01				TCRBJ02-07*01	TCRBJ02	TCRBJ02-07	01				4	4	7	2	5	3	35	49	53	60	65	1	Out	VDJ
GTGACCAGTGCCCATCCTGAAGACAGCAGCTTCTACATCTGCAGTGCTAGAGGCCCAGGGAGAGGCTACGAGCAGTACTTCGGGCCG	CSARGPGRGYEQYF	1	4.687507324230194E-6	42	TCRBV20	TCRBV20				TCRBV20-01,TCRBV20-or09_02						TCRBD01,TCRBD02	TCRBD01-01,TCRBD02-01		TCRBJ02-07*01	TCRBJ02	TCRBJ02-07	01				1	3	4	3	5	3	39	52	55	60	65	1	In	VDJ
CGCTCAGGCTGCTGTCGGCTGCTCCCTCCCAGACATCTGTGTACTTCTGTGCCAGCAGTTACTCGCTACGAGCAGTACTTCGGGCCG		1	4.687507324230194E-6	34	TCRBV06-05*01	TCRBV06	TCRBV06-05	01											TCRBJ02-07*01	TCRBJ02	TCRBJ02-07	01				0	0	0	0	1	3	47	-1	-1	64	65	1	Out	VJ
CTGGAGTTGGCTGCTCCCTCCCAGACATCTGTGTACTTCTGTGCCAGCAGTGCCCAAGGGGCCCGCTACGAGCAGTACTTCGGGCCG	CASSAQGARYEQYF	1	4.687507324230194E-6	42	TCRBV06-06	TCRBV06	TCRBV06-06				01,02	TCRBD01-01*01	TCRBD01	TCRBD01-01	01				TCRBJ02-07*01	TCRBJ02	TCRBJ02-07	01				5	5	5	2	4	3	39	51	56	61	65	1	In	VDJ
TCAGGCTGGAGTCGGCTGCTCCCTCCCAGACATCTGTGTACTTCTGTGCCAGCAGTGAGGGACAGCTACGAGCAGTACTTCGGGCCG		2	9.375014648460388E-6	37	TCRBV06-01*01	TCRBV06	TCRBV06-01	01				TCRBD01-01*01	TCRBD01	TCRBD01-01	01				TCRBJ02-07*01	TCRBJ02	TCRBJ02-07	01				3	0	0	5	0	3	44	-1	58	-1	65	2	Out	VDJ
CACCTACACACCCTGCAGCCAGAAGACTCGGCCCTGTATCTCTGTGCCAGCAGCCACCGAGACAGCTACGAGCAGTACTTCGGGCCG	CASSHRDSYEQYF	1	4.687507324230194E-6	39	TCRBV04-02*01	TCRBV04	TCRBV04-02	01				TCRBD01-01*01	TCRBD01	TCRBD01-01	01				TCRBJ02-07*01	TCRBJ02	TCRBJ02-07	01				3	4	2	5	0	3	42	56	60	-1	65	1	In	VDJ
AGCTCTCTGGAGCTGGGGGACTCAGCTTTGTATTTCTGTGCCAGCAGCGTAGGGGGGACGGTTTCCTACGAGCAGTACTTCGGGCCG	CASSVGGTVSYEQYF	1	4.687507324230194E-6	45	TCRBV09-01	TCRBV09	TCRBV09-01				01,02					TCRBD01,TCRBD02	TCRBD01-01,TCRBD02-01		TCRBJ02-07*01	TCRBJ02	TCRBJ02-07	01				0	2	0	7	4	1	36	52	54	59	63	1	In	VDJ
CAGCGCACACAGCAGGAGGACTCCGCCGTGTATCTCTGTGCCAGCAGCCTAGGGGGGCGGGGTTCCTACGAGCAGTACTTCGGGCCG	CASSLGGRGSYEQYF	1	4.687507324230194E-6	45	TCRBV07-08*01	TCRBV07	TCRBV07-08	01								TCRBD01,TCRBD02	TCRBD01-01,TCRBD02-01		TCRBJ02-07*01	TCRBJ02	TCRBJ02-07	01				1	0	6	0	5	1	36	-1	52	58	63	1	In	VDJ
CTCACTCTGGAGTCCGCTACCAGCTCCCAGACATCTGTGTACTTCTGTGCCATCAGCCCTGAGTCCTACGAGCAGTACTTCGGGCCG	CAISPESYEQYF	2	9.375014648460388E-6	36	TCRBV10-03*01	TCRBV10	TCRBV10-03	01				TCRBD02-01*02	TCRBD02	TCRBD02-01	02				TCRBJ02-07*01	TCRBJ02	TCRBJ02-07	01				6	4	11	2	0	1	45	56	60	-1	63	2	In	VDJ
TGAGCCCTGAAGACAGCAGCATATATCTCTGCAGCGCACCCCCGGACCGTAACAGGGCGGTTCTCCTACGAGCAGTACTTCGGGCCG		1	4.687507324230194E-6	52	TCRBV29-01*01	TCRBV29	TCRBV29-01	01				TCRBD01-01*01	TCRBD01	TCRBD01-01	01				TCRBJ02-07*01	TCRBJ02	TCRBJ02-07	01				7	15	3	3	5	0	29	36	51	57	62	1	Out	VDJ
CGCACACAGCAGGAGGACTCGGCCGTGTATCTCTGTGCCAGCAGCTTAACCAGCGGGGCCTTCTCCTACGAGCAGTACTTCGGGCCG	CASSLTSGAFSYEQYF	1	4.687507324230194E-6	48	TCRBV07-02*01	TCRBV07	TCRBV07-02	01				TCRBD02-01*01	TCRBD02	TCRBD02-01	01				TCRBJ02-07*01	TCRBJ02	TCRBJ02-07	01				2	3	6	3	4	0	33	48	51	58	62	1	In	VDJ
ACTCTGACAGTGACCAGTGCCCATCCTGAAGACAGCAGCTTCTACATCTGCAGTGCTGACTTCTCCTACGAGCAGTACTTCGGGCCG	CSADFSYEQYF	1	4.687507324230194E-6	33	TCRBV20-01*01	TCRBV20	TCRBV20-01	01				TCRBD02-01	TCRBD02	TCRBD02-01				01,02	TCRBJ02-07*01	TCRBJ02	TCRBJ02-07	01				5	0	2	10	1	0	48	-1	57	61	62	1	In	VDJ
AACATGAGCTCCTTGGAGCTGGGGGACTCAGCCCTGTACTTCTGTGCCAGCAGCTGGGGTATCTCCTACGAGCAGTACTTCGGGCCG	CASSWGISYEQYF	1	4.687507324230194E-6	39	TCRBV13-01*01	TCRBV13	TCRBV13-01	01								TCRBD01,TCRBD02	TCRBD01-01,TCRBD02-01		TCRBJ02-07*01	TCRBJ02	TCRBJ02-07	01				4	0	6	2	3	0	42	-1	55	59	62	1	In	VDJ
TGTGAGCACCTTGGAGCTGGGGGACTCGGCCCTTTATCTTTGCGCCAGCAGGAGGGGGCCATCTCCTACGAGCAGTACTTCGGGCCG		2	9.375014648460388E-6	41	TCRBV05-01*01	TCRBV05	TCRBV05-01	01				TCRBD01-01*01	TCRBD01	TCRBD01-01	01				TCRBJ02-07*01	TCRBJ02	TCRBJ02-07	01				5	1	5	0	3	0	40	51	52	59	62	2	Out	VDJ
ATCCAGCGCACACAGCAGGAGGACTCGGCCGTGTATCTCTGTGCCAGCAGCAGAGGACAGGGCTCCTACGAGCAGTACTTCGGGCCG	CASSRGQGSYEQYF	1	4.687507324230194E-6	42	TCRBV07-02*01	TCRBV07	TCRBV07-02	01				TCRBD01-01*01	TCRBD01	TCRBD01-01	01				TCRBJ02-07*01	TCRBJ02	TCRBJ02-07	01				5	3	1	3	0	0	39	51	54	-1	62	1	In	VDJ
ACTGTGAGCAACATGAGCCCTGAAGACAGCAGCATATATCTCTGCAGCGTTGAGACTGACGGCTCCTACGAGCAGTACTTCGGGCCG	CSVETDGSYEQYF	1	4.687507324230194E-6	39	TCRBV29-01*01	TCRBV29	TCRBV29-01	01				TCRBD02-01	TCRBD02	TCRBD02-01				01,02	TCRBJ02-07*01	TCRBJ02	TCRBJ02-07	01				3	0	2	10	5	0	42	-1	53	57	62	1	In	VDJ
CCAGCCCTCAGAACCCAGGGACTCAGCTGTGTATTTTTGTGCTAGTGGTTTGGTACACCTAGCTCCTACGAGCAGTACTTCGGGCCG		2	9.375014648460388E-6	44	TCRBV12-05*01	TCRBV12	TCRBV12-05	01				TCRBD02-01	TCRBD02	TCRBD02-01				01,02	TCRBJ02-07*01	TCRBJ02	TCRBJ02-07	01				0	4	4	8	0	0	37	54	58	-1	62	2	Out	VDJ
ATCCGCTCACCAGGCCTGGGGGACGCAGCCATGTACCTGTGTGCCACCAGCAAAGGTGGGAGCTCCTACGAGCAGTACTTCGGGCCG	CATSKGGSSYEQYF	1	4.687507324230194E-6	42	TCRBV15-01*01	TCRBV15	TCRBV15-01	01				TCRBD02-01*02	TCRBD02	TCRBD02-01	02				TCRBJ02-07*01	TCRBJ02	TCRBJ02-07	01				4	5	9	2	0	0	39	52	57	-1	62	1	In	VDJ
ACCAGTGCCCATCCTGAAGACAGCAGCTTCTACATCTGCAGTGCTAGGAGGGTAGCGGGGAGCTCCTACGAGCAGTACTTCGGGCCG	CSARRVAGSSYEQYF	2	9.375014648460388E-6	45	TCRBV20	TCRBV20				TCRBV20-01,TCRBV20-or09_02		TCRBD02-01*01	TCRBD02	TCRBD02-01	01				TCRBJ02-07*01	TCRBJ02	TCRBJ02-07	01				3	5	5	3	2	0	36	47	52	60	62	2	In	VDJ
CTGGAGCTGGGGGACTCAGCTTTGTATTTCTGTGCCAGCAGCGAGGGGGCAGGGGGCGCGAGCTCCTACGAGCAGTACTTCGGGCCG	CASSEGAGGASSYEQYF	1	4.687507324230194E-6	51	TCRBV09-01	TCRBV09	TCRBV09-01				01,02	TCRBD01-01*01	TCRBD01	TCRBD01-01	01				TCRBJ02-07*01	TCRBJ02	TCRBJ02-07	01				3	6	4	0	5	0	30	43	49	57	62	1	In	VDJ
ATCAATTCCCTGGAGCTTGGTGACTCTGCTGTGTATTTCTGTGCCAGCAGCCAAGATCAGAGCTCCTACGAGCAGTACTTCGGGCCG	CASSQDQSSYEQYF	4	1.8750029296920777E-5	42	TCRBV03	TCRBV03				TCRBV03-01,TCRBV03-02						TCRBD01,TCRBD02	TCRBD01-01,TCRBD02-01		TCRBJ02-07*01	TCRBJ02	TCRBJ02-07	01				0	1	4	5	2	0	39	56	57	60	62	4	In	VDJ
AGTTGGCTGCTCCCTCCCAGACATCTGTGTACTTCTGTGCCAGCAGTTATTTCTTGACAGAGCTCCTACGAGCAGTACTTCGGGCCG		4	1.8750029296920777E-5	46	TCRBV06-06	TCRBV06	TCRBV06-06				01,02	TCRBD01-01*01	TCRBD01	TCRBD01-01	01				TCRBJ02-07*01	TCRBJ02	TCRBJ02-07	01				3	6	2	5	2	0	35	49	55	60	62	4	Out	VDJ
CAACCTGCAAAGCTTGAGGACTCGGCCGTGTATCTCTGTGCCAGCAGCCGATGGGGACAGAGCTCCTACGAGCAGTACTTCGGGCCG	CASSRWGQSSYEQYF	2	9.375014648460388E-6	45	TCRBV11-02*02	TCRBV11	TCRBV11-02	02				TCRBD01-01*01	TCRBD01	TCRBD01-01	01				TCRBJ02-07*01	TCRBJ02	TCRBJ02-07	01				5	5	0	5	2	0	36	48	53	60	62	2	In	VDJ
AGCACCTTGGAGCTGGGGGACTCGGCCCTTTATCTTTGCGCCAGCAGCTATTACAGGGAAAGCTCCTACGAGCAGTACTTCGGGCCG	CASSYYRESSYEQYF	2	9.375014648460388E-6	45	TCRBV05-01*01	TCRBV05	TCRBV05-01	01				TCRBD01-01*01	TCRBD01	TCRBD01-01	01				TCRBJ02-07*01	TCRBJ02	TCRBJ02-07	01				3	3	3	3	4	0	36	49	52	58	62	2	In	VDJ
CTGGAGTCGCCCAGCCCCAACCAGACCTCTCTGTACTTCTGTGCCAGCAGTCCAACAGGGGCCTCCTACGAGCAGTACTTCGGGCCG	CASSPTGASYEQYF	2	9.375014648460388E-6	42	TCRBV27-01*01	TCRBV27	TCRBV27-01	01				TCRBD01-01*01	TCRBD01	TCRBD01-01	01				TCRBJ02-07*01	TCRBJ02	TCRBJ02-07	01				5	3	3	2	1	0	39	51	54	61	62	2	In	VDJ
CAGCGCACACAGCAGGAGGACTCCGCCGTGTATCTCTGTGCCAGCAGCCCAAGACAGGGGCCCTCCTACGAGCAGTACTTCGGGCCG	CASSPRQGPSYEQYF	1	4.687507324230194E-6	45	TCRBV07-08*01	TCRBV07	TCRBV07-08	01				TCRBD01-01*01	TCRBD01	TCRBD01-01	01				TCRBJ02-07*01	TCRBJ02	TCRBJ02-07	01				5	4	2	2	2	0	36	48	52	60	62	1	In	VDJ
ATGAATGTGAGCACCTTGGAGCTGGGGGACTCGGCCCTTTATCTTTGCGCCAGCAGCTCTACCTCCTACGAGCAGTACTTCGGGCCG	CASSSTSYEQYF	2	9.375014648460388E-6	36	TCRBV05-01*01	TCRBV05	TCRBV05-01	01				TCRBD02-01	TCRBD02	TCRBD02-01				01,02	TCRBJ02-07*01	TCRBJ02	TCRBJ02-07	01				3	0	4	9	1	0	45	-1	58	61	62	2	In	VDJ
TCCTTGGAGCTGGGGGACTCAGCCCTGTACTTCTGTGCCAGCAGCTTAGGGACAGGGAAGACCTCCTACGAGCAGTACTTCGGGCCG	CASSLGTGKTSYEQYF	3	1.4062521972690582E-5	48	TCRBV13-01*01	TCRBV13	TCRBV13-01	01				TCRBD01-01*01	TCRBD01	TCRBD01-01	01				TCRBJ02-07*01	TCRBJ02	TCRBJ02-07	01				0	0	2	3	5	0	33	-1	50	57	62	3	In	VDJ
CTGGGGGACTCAGCCCTGTACTTCTGTGCCAGCAGCCAGGGTCCCCCAACTGTAGGACTCACCTCCTACGAGCAGTACTTCGGGCCG	CASSQGPPTVGLTSYEQYF	1	4.687507324230194E-6	57	TCRBV13-01*01	TCRBV13	TCRBV13-01	01								TCRBD01,TCRBD02	TCRBD01-01,TCRBD02-01		TCRBJ02-07*01	TCRBJ02	TCRBJ02-07	01				5	0	4	3	21	0	24	-1	36	41	62	1	In	VDJ
CTGAGCTCTCTGGAGCTGGGGGACTCAGCTTTGTATTTCTGTGCCAGCACGAAAGACAGTTACTCCTACGAGCAGTACTTCGGGCCG	CASTKDSYSYEQYF	3	1.4062521972690582E-5	42	TCRBV09-01	TCRBV09	TCRBV09-01				01,02	TCRBD01-01*01	TCRBD01	TCRBD01-01	01				TCRBJ02-07*01	TCRBJ02	TCRBJ02-07	01				6	5	2	5	3	0	39	49	54	59	62	3	In	VDJ
AGCGCACACAGCAGGAGGACTCGGCCGTGTATCTCTGTGCCAGCAGCTTATCAGGGACATTACTCCTACGAGCAGTACTTCGGGCCG		1	4.687507324230194E-6	46	TCRBV07-02*01	TCRBV07	TCRBV07-02	01				TCRBD01-01*01	TCRBD01	TCRBD01-01	01				TCRBJ02-07*01	TCRBJ02	TCRBJ02-07	01				2	3	0	6	3	0	35	50	53	59	62	1	Out	VDJ
AGGCTGCTGTCGGCTGCTCCCTCCCAGACATCTGTGTACTTCTGTGCCAGCAATACAGGGTACTCCTACGAGCAGTACTTCGGGCCG	CASNTGYSYEQYF	1	4.687507324230194E-6	39	TCRBV06-05*01	TCRBV06	TCRBV06-05	01				TCRBD01-01*01	TCRBD01	TCRBD01-01	01				TCRBJ02-07*01	TCRBJ02	TCRBJ02-07	01				7	2	3	3	2	0	42	52	54	60	62	1	In	VDJ
CTGCTGTCGGCTGCTCCCTCCCAGACATCTGTGTACTTCTGTGCCACCGGGAAGAGGACGCCATCCTACGAGCAGTACTTCGGGCCG	CATGKRTPSYEQYF	4	1.8750029296920777E-5	42	TCRBV06-05*01	TCRBV06	TCRBV06-05	01				TCRBD02-01*02	TCRBD02	TCRBD02-01	02				TCRBJ02-07*01	TCRBJ02	TCRBJ02-07	01				10	1	8	3	11	1	39	46	47	52	63	4	In	VDJ
CAGCGCACAGAGCAGCGGGACTCGGCCATGTATCGCTGTGCCAGCAGCCTAGACTCGACACTTGCCTACGAGCAGTACTTCGGGCCG	CASSLDSTLAYEQYF	2	9.375014648460388E-6	45	TCRBV07-06*01	TCRBV07	TCRBV07-06	01				TCRBD01-01*01	TCRBD01	TCRBD01-01	01				TCRBJ02-07*01	TCRBJ02	TCRBJ02-07	01				1	4	2	6	4	2	36	52	56	60	64	2	In	VDJ
GTGAGCACCTTGGAGCTGGGGGACTCGGCCCTTTATCTTTGCGCCAGCAGCTCCACCCCGGGGGCCTACGAGCAGTACTTCGGGCCG	CASSSTPGAYEQYF	2	9.375014648460388E-6	42	TCRBV05-01*01	TCRBV05	TCRBV05-01	01				TCRBD02-01*01	TCRBD02	TCRBD02-01	01				TCRBJ02-07*01	TCRBJ02	TCRBJ02-07	01				3	6	8	2	0	2	39	52	58	-1	64	2	In	VDJ
CTGACAGTGACCAGTGCCCATCCTGAAGACAGCAGCTTCTACATCTGCAGTGCTCCCGACAGGGCCTACGAGCAGTACTTCGGGCCG	CSAPDRAYEQYF	1	4.687507324230194E-6	36	TCRBV20	TCRBV20				TCRBV20-01,TCRBV20-or09_02		TCRBD01-01*01	TCRBD01	TCRBD01-01	01				TCRBJ02-07*01	TCRBJ02	TCRBJ02-07	01				5	3	2	3	0	2	45	54	57	-1	64	1	In	VDJ
TGCAGCCTGCAGAACTGGAGGATTCTGGAGTTTATTTCTGTGCCAGCAGCGTCCGGGACACAGGCCTACGAGCAGTACTTCGGGCCG		1	4.687507324230194E-6	43	TCRBV14-01*01	TCRBV14	TCRBV14-01	01				TCRBD01-01*01	TCRBD01	TCRBD01-01	01				TCRBJ02-07*01	TCRBJ02	TCRBJ02-07	01				5	4	0	6	4	2	38	50	54	60	64	1	Out	VDJ
GTGAGCACCTTGGAGCTGGGGGACTCGGCCCTTTATCTTTGCGCCAGCCACCCCCACGACAGCGCCTACGAGCAGTACTTCGGGCCG	CASHPHDSAYEQYF	2	9.375014648460388E-6	42	TCRBV05-01*01	TCRBV05	TCRBV05-01	01				TCRBD01-01*01	TCRBD01	TCRBD01-01	01				TCRBJ02-07*01	TCRBJ02	TCRBJ02-07	01				7	9	2	5	2	2	39	48	57	62	64	2	In	VDJ
CTGGAGTCGGCTGCTCCCTCCCAGACATCTGTGTACTTCTGTGCCAGCAGGGGAGGTAGCAGAGCCTACGAGCAGTACTTCGGGCCG	CASRGGSRAYEQYF	2	9.375014648460388E-6	42	TCRBV06-01*01	TCRBV06	TCRBV06-01	01				TCRBD02-01*02	TCRBD02	TCRBD02-01	02				TCRBJ02-07*01	TCRBJ02	TCRBJ02-07	01				6	0	9	1	8	2	39	-1	50	56	64	2	In	VDJ
ACCAGTGCCCATCCTGAAGACAGCAGCTTCTACATCTGCAGTGCTAGAGAGGGCAGGGGAGGTCCCTACGAGCAGTACTTCGGGCCG	CSAREGRGGPYEQYF	1	4.687507324230194E-6	45	TCRBV20	TCRBV20				TCRBV20-01,TCRBV20-or09_02						TCRBD01,TCRBD02	TCRBD01-01,TCRBD02-01		TCRBJ02-07*01	TCRBJ02	TCRBJ02-07	01				0	3	4	2	5	2	36	50	53	59	64	1	In	VDJ
GCTCCTTGGAGCTGGGGGACTCAGCCCTGTACTTCTGTGCCAGCAGCTTAACGGGACAGGGTCCCCTACGAGCAGTACTTCGGGCCG		1	4.687507324230194E-6	46	TCRBV13-01*01	TCRBV13	TCRBV13-01	01				TCRBD01-01*01	TCRBD01	TCRBD01-01	01				TCRBJ02-07*01	TCRBJ02	TCRBJ02-07	01				2	2	0	3	3	2	35	50	52	61	64	1	Out	VDJ
GAGTCGCCCAGCCCCAACCAGACCTCTCTGTACTTCTGTGCCAGCAGTTTCATAGCCGGGGGCCCCTACGAGCAGTACTTCGGGCCG	CASSFIAGGPYEQYF	2	9.375014648460388E-6	45	TCRBV27-01*01	TCRBV27	TCRBV27-01	01								TCRBD01,TCRBD02	TCRBD01-01,TCRBD02-01		TCRBJ02-07*01	TCRBJ02	TCRBJ02-07	01				3	7	6	0	1	2	36	50	57	63	64	2	In	VDJ
CGCACAGAGCAGGGGGACTCGGCCATGTATCTCTGTGCCAGCAGCAACGTAGCCGGGACCAAACCCTACGAGCAGTACTTCGGGCCG	CASSNVAGTKPYEQYF	2	9.375014648460388E-6	48	TCRBV07-09	TCRBV07	TCRBV07-09				01,03					TCRBD01,TCRBD02	TCRBD01-01,TCRBD02-01		TCRBJ02-07*01	TCRBJ02	TCRBJ02-07	01				5	9	0	7	5	2	33	45	54	59	64	2	In	VDJ
CACATCAATTCCCTGGAGCTTGGTGACTCTGCTGTGTATTTCTGTGCCAGCAGCCAGGGGGGTACCTACGAGCAGTACTTCGGGCCG	CASSQGGTYEQYF	3	1.4062521972690582E-5	39	TCRBV03	TCRBV03				TCRBV03-01,TCRBV03-02		TCRBD02-01*01	TCRBD02	TCRBD02-01	01				TCRBJ02-07*01	TCRBJ02	TCRBJ02-07	01				3	0	9	1	2	2	42	-1	56	62	64	3	In	VDJ
TCTGCCATCCCCAACCAGACAGCTCTTTACTTCTGTGCCACCAGTGCCCCTCACAGGGCGCCTACCTACGAGCAGTACTTCGGGCCG	CATSAPHRAPTYEQYF	1	4.687507324230194E-6	48	TCRBV24	TCRBV24				TCRBV24-01,TCRBV24-or09_02		TCRBD01-01*01	TCRBD01	TCRBD01-01	01				TCRBJ02-07*01	TCRBJ02	TCRBJ02-07	01				5	6	3	3	6	2	33	46	52	58	64	1	In	VDJ
GCAGAACTGGAGGATTCTGGAGTTTATTTCTGTGCCAGCAGCCAAGGACCCCCGAACATCCCTACCTACGAGCAGTACTTCGGGCCG	CASSQGPPNIPTYEQYF	1	4.687507324230194E-6	51	TCRBV14-01*01	TCRBV14	TCRBV14-01	01								TCRBD01,TCRBD02	TCRBD01-01,TCRBD02-01		TCRBJ02-07*01	TCRBJ02	TCRBJ02-07	01				1	0	2	7	15	2	30	-1	46	49	64	1	In	VDJ
AGCAACATGAGCCCTGAAGACAGCAGCATATATCTCTGCAGCGCCCGGGTAATTAGCGGGGGGACCTACGAGCAGTACTTCGGGCCG	CSARVISGGTYEQYF	2	9.375014648460388E-6	45	TCRBV29-01*01	TCRBV29	TCRBV29-01	01				TCRBD02-01*01	TCRBD02	TCRBD02-01	01				TCRBJ02-07*01	TCRBJ02	TCRBJ02-07	01				7	10	5	1	1	2	36	43	53	63	64	2	In	VDJ
GGTGTCGGCTGCTCCCTCCCAGACATCTGTGTACTTGTGTGCCAGCAGTTATGACAGCGGCCGACCTACGAGCAGTACTTCGGGCCG		2	9.375014648460388E-6	44	TCRBV06-08*01	TCRBV06	TCRBV06-08	01								TCRBD01,TCRBD02	TCRBD01-01,TCRBD02-01		TCRBJ02-07*01	TCRBJ02	TCRBJ02-07	01				3	1	2	5	7	2	37	51	52	57	64	2	Out	VDJ
CGCTCACCAGGCCTGGGGGACGCAGCCATGTACCTGTGTGCCACCAGCCCCCAGAACACGCACACCTACGAGCAGTACTTCGGGCCG	CATSPQNTHTYEQYF	1	4.687507324230194E-6	45	TCRBV15-01*01	TCRBV15	TCRBV15-01	01				TCRBD01-01*01	TCRBD01	TCRBD01-01	01				TCRBJ02-07*01	TCRBJ02	TCRBJ02-07	01				5	7	3	6	6	2	36	48	55	58	64	1	In	VDJ
CACCTACACACCCTGCAGCCAGAAGACTCGGCCCTGTATCTCTGTGCCAGCAGCCAGGGTAACACCTACGAGCAGTACTTCGGGCCG	CASSQGNTYEQYF	1	4.687507324230194E-6	39	TCRBV04-02*01	TCRBV04	TCRBV04-02	01								TCRBD01,TCRBD02	TCRBD01-01,TCRBD02-01		TCRBJ02-07*01	TCRBJ02	TCRBJ02-07	01				3	0	0	9	5	2	42	-1	56	59	64	1	In	VDJ
ACCAGTGCCCATCCTGAAGACAGCAGCTTCTACATCTGCAGTGCTAGGCCCAGGGCGGGGGCAACCTACGAGCAGTACTTCGGGCCG	CSARPRAGATYEQYF	1	4.687507324230194E-6	45	TCRBV20	TCRBV20				TCRBV20-01,TCRBV20-or09_02		TCRBD02-01*01	TCRBD02	TCRBD02-01	01				TCRBJ02-07*01	TCRBJ02	TCRBJ02-07	01				3	7	7	2	3	2	36	47	54	61	64	1	In	VDJ
CCCTCAGAACCCAGGGACTCAGCTGTGTACTTCTGTGCCAGCAGTTAAGCCAGCAGGGGACCAACCTACGAGCAGTACTTCGGGCCG	CASS*ASRGPTYEQYF	2	9.375014648460388E-6	48	TCRBV12	TCRBV12				TCRBV12-03,TCRBV12-04		TCRBD01-01*01	TCRBD01	TCRBD01-01	01				TCRBJ02-07*01	TCRBJ02	TCRBJ02-07	01				0	3	4	2	5	2	33	50	53	59	64	2	Stop	VDJ
ATCCAGCCCTCAGAACCCAGGGACTCAGCTGTGTACTTCTGTGCCAGCAGCGGACTAGTCATCGACTACGAGCAGTACTTCGGGCCG	CASSGLVIDYEQYF	1	4.687507324230194E-6	42	TCRBV12	TCRBV12				TCRBV12-03,TCRBV12-04		TCRBD02-01	TCRBD02	TCRBD02-01				01,02	TCRBJ02-07*01	TCRBJ02	TCRBJ02-07	01				6	1	1	8	7	3	39	50	51	58	65	1	In	VDJ
AGCCAGAAGACTCAGCCCTGTATCTCTGCGCCAGCAGCCAAGATTCGGGACTAGTCCTTATCCGACTACGAGCAGTACTTCGGGCCG		1	4.687507324230194E-6	55	TCRBV04-01*01	TCRBV04	TCRBV04-01	01				TCRBD02-01	TCRBD02	TCRBD02-01				01,02	TCRBJ02-07*01	TCRBJ02	TCRBJ02-07	01				0	3	0	8	11	3	26	43	46	54	65	1	Out	VDJ
AACGCCTTGTTGCTGGGGGACTCGGCCCTGTATCTCTGCGCCAGCAGCCAAGAAGGCGGATTAGACTACGAGCAGTACTTCGGGCCG	CASSQEGGLDYEQYF	5	2.343753662115097E-5	45	TCRBV05-05*01	TCRBV05	TCRBV05-05	01				TCRBD02-01	TCRBD02	TCRBD02-01				01,02	TCRBJ02-07*01	TCRBJ02	TCRBJ02-07	01				4	7	7	5	6	3	36	48	55	59	65	5	In	VDJ
AGCACCTTGGAGCTGGGGGACTCGGCCCTGTATCTCTGCGCCAGCAGCCAAGAAGGCGGATTAGACTACGAGCAGTACTTCGGGCCG	CASSQEGGLDYEQYF	5	2.343753662115097E-5	45	TCRBV05-01*01	TCRBV05	TCRBV05-01	01				TCRBD02-01	TCRBD02	TCRBD02-01				01,02	TCRBJ02-07*01	TCRBJ02	TCRBJ02-07	01				4	7	7	5	6	3	36	48	55	59	65	5	In	VDJ
ACCTTGGAGATCCAGTCCACGGAGTCAGGGGACACAGCACTGTATTTCTGTGCCAGCAGCAAAGACTACGAGCAGTACTTCGGGCCG	CASSKDYEQYF	2	9.375014648460388E-6	33	TCRBV21-01*01	TCRBV21	TCRBV21-01	01											TCRBJ02-07*01	TCRBJ02	TCRBJ02-07	01				1	0	0	0	1	3	48	-1	-1	64	65	2	In	VJ
ACATCGGCCCAAAAGAACCCGACAGCTTTCTATCTCTGTGCCAGTAGTAGATCCGGGACAGGAAACTACGAGCAGTACTTCGGGCCG	CASSRSGTGNYEQYF	2	9.375014648460388E-6	45	TCRBV19-01	TCRBV19	TCRBV19-01				01,02	TCRBD01-01*01	TCRBD01	TCRBD01-01	01				TCRBJ02-07*01	TCRBJ02	TCRBJ02-07	01				4	5	0	4	3	3	36	49	54	62	65	2	In	VDJ
TTGGCTGCTCCCTCCCAGACATCTGTGTACTTCTGTGCCAGCAGGACGGCCGGGACAGGGGGCCTATACGAGCAGTACTTCGGGCCG	CASRTAGTGGLYEQYF	1	4.687507324230194E-6	48	TCRBV06-06	TCRBV06	TCRBV06-06				01,02	TCRBD01-01*01	TCRBD01	TCRBD01-01	01				TCRBJ02-07*01	TCRBJ02	TCRBJ02-07	01				6	7	0	0	3	4	33	44	51	63	66	1	In	VDJ
ACAGTGACCAGTGCCCATCCTGAAGACAGCAGCTTCTACATCTGCAGTGCTGAAGGACTAGCGGCATACGAGCAGTACTTCGGGCCG	CSAEGLAAYEQYF	1	4.687507324230194E-6	39	TCRBV20	TCRBV20				TCRBV20-01,TCRBV20-or09_02		TCRBD02-01	TCRBD02	TCRBD02-01				01,02	TCRBJ02-07*01	TCRBJ02	TCRBJ02-07	01				5	3	1	5	2	4	42	51	54	64	66	1	In	VDJ
GGGGTTGGAGTCGGCTGCTCCCTCCCAAACATCTGTGTACTTCTGTGCCAGCAGCGGAAGGGGTAATACGAGCAGTACTTCGGGCCG		1	4.687507324230194E-6	38	TCRBV06	TCRBV06				TCRBV06-02,TCRBV06-03		TCRBD01-01*01	TCRBD01	TCRBD01-01	01				TCRBJ02-07*01	TCRBJ02	TCRBJ02-07	01				6	4	5	2	3	4	43	54	58	63	66	1	Out	VDJ
CTGGAGTTGGCTGCTCCCTCCCAGACATCTGTGTACTTCTGTGCCAGCAGTCCACAGGGGGCGGAATACGAGCAGTACTTCGGGCCG	CASSPQGAEYEQYF	1	4.687507324230194E-6	42	TCRBV06-06	TCRBV06	TCRBV06-06				01,02	TCRBD01-01*01	TCRBD01	TCRBD01-01	01				TCRBJ02-07*01	TCRBJ02	TCRBJ02-07	01				5	2	3	0	4	4	39	51	53	62	66	1	In	VDJ
CTCACTCTGGAGTCCGCTACCAGCTCCCAGACATCTGTGTACTTCTGTGCCATCAGTGAAATTGCTGACGAGCAGTACTTCGGGCCG	CAISEIADEQYF	2	9.375014648460388E-6	36	TCRBV10-03*01	TCRBV10	TCRBV10-03	01								TCRBD01,TCRBD02	TCRBD01-01,TCRBD02-01		TCRBJ02-07*01	TCRBJ02	TCRBJ02-07	01				3	4	10	0	2	5	45	59	63	65	67	2	In	VDJ
GTGAGCAACATGAGCCCTGAAGACAGCAGCATATATCTCTGCAGCGTTGGCCGGACTAGCGGGGGGGACGAGCAGTACTTCGGGCCG	CSVGRTSGGDEQYF	1	4.687507324230194E-6	42	TCRBV29-01*01	TCRBV29	TCRBV29-01	01				TCRBD02-01*01	TCRBD02	TCRBD02-01	01				TCRBJ02-07*01	TCRBJ02	TCRBJ02-07	01				4	3	1	0	0	5	39	49	52	-1	67	1	In	VDJ
CTGGAGTCCGCCAGCACCAACCAGACATCTATGTACCTCTGTGCCAGCAGTGTCGGGACTAGCGGGGACGAGCAGTACTTCGGGCCG	CASSVGTSGDEQYF	3	1.4062521972690582E-5	42	TCRBV28-01*01	TCRBV28	TCRBV28-01	01				TCRBD02-01*01	TCRBD02	TCRBD02-01	01				TCRBJ02-07*01	TCRBJ02	TCRBJ02-07	01				5	3	0	3	0	5	39	51	54	-1	67	3	In	VDJ
CTGTCGGCTGCTCCCTCCCAGACATCTGTGTACTTCTGTGCCATCAGCAACGCGGGAGGGGCCCGGGACGAGCAGTACTTCGGGCCG	CAISNAGGARDEQYF	4	1.8750029296920777E-5	45	TCRBV06-05*01	TCRBV06	TCRBV06-05	01				TCRBD02-01*02	TCRBD02	TCRBD02-01	02				TCRBJ02-07*01	TCRBJ02	TCRBJ02-07	01				6	4	7	0	7	5	36	47	51	60	67	4	In	VDJ
TACCAGCTCCCAGACATCTGTGTACTTCTGTGCCAGGGCGACTCATGTTAGCGGACAGGGTTATTCGACGAGCAGTACTTCGGGCCG		4	1.8750029296920777E-5	53	TCRBV10-03*01	TCRBV10	TCRBV10-03	01				TCRBD01-01*01	TCRBD01	TCRBD01-01	01				TCRBJ02-07*01	TCRBJ02	TCRBJ02-07	01				10	17	1	3	7	5	28	35	52	60	67	4	Out	VDJ
ACCCTGCAGCCAGAAGACTCGGCCCTGTATCTCTGCGCCAGCAGCCAAGGTCCGGGACAGGGGGACGACGAGCAGTACTTCGGGCCG	CASSQGPGQGDDEQYF	1	4.687507324230194E-6	48	TCRBV04-03*01	TCRBV04	TCRBV04-03	01				TCRBD01-01*01	TCRBD01	TCRBD01-01	01				TCRBJ02-07*01	TCRBJ02	TCRBJ02-07	01				1	4	0	1	3	5	33	49	53	64	67	1	In	VDJ
CACTCTGACAGTGACCAGTGCCCATCCTGAAGACAGCAGCTTCTACATCTGCAGAGAGACGGGGGCCACGAGCAGTACTTCGGGCCG		1	4.687507324230194E-6	32	TCRBV20-01*01	TCRBV20	TCRBV20-01	01								TCRBD01,TCRBD02	TCRBD01-01,TCRBD02-01		TCRBJ02-07*01	TCRBJ02	TCRBJ02-07	01				9	6	6	0	1	5	49	54	60	66	67	1	Out	VDJ
CTGTCGGCTGCTCCCTCCCAGACATCTGTGTACTTCTGTGCCAGCAGTTACTCGAGGACCTCCTCCCACGAGCAGTACTTCGGGCCG	CASSYSRTSSHEQYF	3	1.4062521972690582E-5	45	TCRBV06-05*01	TCRBV06	TCRBV06-05	01								TCRBD01,TCRBD02	TCRBD01-01,TCRBD02-01		TCRBJ02-07*01	TCRBJ02	TCRBJ02-07	01				0	2	1	7	8	5	36	53	55	59	67	3	In	VDJ
AGCAACATGAGCCCTGAAGACAGCAGCATATATCTCTGCAGCGCCCGAGACCGGGACAGGGGGCCCCACGAGCAGTACTTCGGGCCG	CSARDRDRGPHEQYF	1	4.687507324230194E-6	45	TCRBV29-01*01	TCRBV29	TCRBV29-01	01				TCRBD01-01*01	TCRBD01	TCRBD01-01	01				TCRBJ02-07*01	TCRBJ02	TCRBJ02-07	01				7	9	0	0	3	5	36	43	52	64	67	1	In	VDJ
AAGATCCGGTCCACAAAGCTGGAGGACTCAGCCATGTACTTCTGTGCCAGCAGCGCAGACAGGGACCACGAGCAGTACTTCGGGCCG	CASSADRDHEQYF	6	2.8125043945381164E-5	39	TCRBV02-01*01	TCRBV02	TCRBV02-01	01				TCRBD01-01*01	TCRBD01	TCRBD01-01	01				TCRBJ02-07*01	TCRBJ02	TCRBJ02-07	01				6	4	2	3	3	5	42	53	57	64	67	6	In	VDJ
GAGTTGGCTGCTCCCTCCCAGACATCTGTGTACTTCTGTGCCAGCAGTTACTCTGCCGGGGGGATTAACGAGCAGTACTTCGGGCCG	CASSYSAGGINEQYF	1	4.687507324230194E-6	45	TCRBV06-06	TCRBV06	TCRBV06-06				01,02	TCRBD02-01*01	TCRBD02	TCRBD02-01	01				TCRBJ02-07*01	TCRBJ02	TCRBJ02-07	01				0	3	8	1	4	5	36	53	56	63	67	1	In	VDJ
ATCCAGCGCACACAGCAGGAGGACTCGGCCGTGTATCTCTGTGCCAGCAGGCCTACTAGCGGGGCGAACGAGCAGTACTTCGGGCCG	CASRPTSGANEQYF	1	4.687507324230194E-6	42	TCRBV07-02*01	TCRBV07	TCRBV07-02	01				TCRBD02-01*01	TCRBD02	TCRBD02-01	01				TCRBJ02-07*01	TCRBJ02	TCRBJ02-07	01				6	4	3	3	3	5	39	50	54	64	67	1	In	VDJ
CTGCTGTCGGCTGCTCCCTCCCAGACATCTGTGTACTTCTGTGCCAGCAGGACCCTCCCGGGACAGAACGAGCAGTACTTCGGGCCG	CASRTLPGQNEQYF	1	4.687507324230194E-6	42	TCRBV06-05*01	TCRBV06	TCRBV06-05	01				TCRBD01-01*01	TCRBD01	TCRBD01-01	01				TCRBJ02-07*01	TCRBJ02	TCRBJ02-07	01				6	9	0	5	1	5	39	50	59	66	67	1	In	VDJ
CGCTCACCAGGCCTGGGGGACGCAGCCATGTACCTGTGTGCCACCAGCGCTTACCGGGCCCAGGGGGGCACCATATATTTTGGAGAG	CATSAYRAQGGTIYF	1	4.687507324230194E-6	45	TCRBV15-01*01	TCRBV15	TCRBV15-01	01				TCRBD01-01*01	TCRBD01	TCRBD01-01	01				TCRBJ01-03*01	TCRBJ01	TCRBJ01-03	01				5	12	4	1	1	9	36	48	60	67	68	1	In	VDJ
GCCCTGCAGCCAGAAGACTCAGCCCTGTATCTCTGCGCCAGCAGCCAAGGGACGAAGAGGTTTGGAAACACCATATATTTTGGAGAG	CASSQGTKRFGNTIYF	1	4.687507324230194E-6	48	TCRBV04-01*01	TCRBV04	TCRBV04-01	01								TCRBD01,TCRBD02	TCRBD01-01,TCRBD02-01		TCRBJ01-03*01	TCRBJ01	TCRBJ01-03	01				1	0	1	7	9	3	33	-1	49	53	62	1	In	VDJ
CAGCCCTCAGAACCCAGGGACTCAGCTGTGTACTTCTGTGCCAACTACCCACAGGGGGAATTTGGAAACACCATATATTTTGGAGAG	CANYPQGEFGNTIYF	1	4.687507324230194E-6	45	TCRBV12	TCRBV12				TCRBV12-03,TCRBV12-04		TCRBD01-01*01	TCRBD01	TCRBD01-01	01				TCRBJ01-03*01	TCRBJ01	TCRBJ01-03	01				10	7	3	1	4	3	36	43	50	58	62	1	In	VDJ
GATCCAGCCCTCAGAACCCAGGGACTCAGCTGTGTACTTCTGTGCCAGCAGCACCAGGGGGTTGGAAACACCATATATTTTGGAGAG		2	9.375014648460388E-6	41	TCRBV12	TCRBV12				TCRBV12-03,TCRBV12-04		TCRBD01-01*01	TCRBD01	TCRBD01-01	01				TCRBJ01-03*01	TCRBJ01	TCRBJ01-03	01				6	3	4	1	1	3	40	51	54	61	62	2	Out	VDJ
ACCAGTGCCCATCCTGAAGACAGCAGCTTCTACATCTGCAGTGCTAGACGCTACACAGGGGTTGGAAACACCATATATTTTGGAGAG	CSARRYTGVGNTIYF	8	3.7500058593841554E-5	45	TCRBV20	TCRBV20				TCRBV20-01,TCRBV20-or09_02		TCRBD01-01*01	TCRBD01	TCRBD01-01	01				TCRBJ01-03*01	TCRBJ01	TCRBJ01-03	01				2	6	3	2	1	3	36	48	54	61	62	8	In	VDJ
CCCTCAGAACCCAGGGACTCAGCTGTGTACTTCTGTGCCAGCAGTTCAGGATACAGGGCGGGTGGAAACACCATATATTTTGGAGAG	CASSSGYRAGGNTIYF	1	4.687507324230194E-6	48	TCRBV12	TCRBV12				TCRBV12-03,TCRBV12-04		TCRBD01-01*01	TCRBD01	TCRBD01-01	01				TCRBJ01-03*01	TCRBJ01	TCRBJ01-03	01				4	6	3	3	4	3	33	46	52	58	62	1	In	VDJ
ATCCGGTCCACAAAGCTGGAGGACTCAGCCATGTACTTCTGTGCCAGCAGTGAGGGTCTTTCTGGAAACACCATATATTTTGGAGAG	CASSEGLSGNTIYF	2	9.375014648460388E-6	42	TCRBV02-01*01	TCRBV02	TCRBV02-01	01								TCRBD01,TCRBD02	TCRBD01-01,TCRBD02-01		TCRBJ01-03*01	TCRBJ01	TCRBJ01-03	01				3	0	0	9	4	1	39	-1	53	56	60	2	In	VDJ
AGCAACATGAGCCCTGAAGACAGCAGCATATATCTCTGCAGCGTTGCTGCAGGGGCCTTCTCTGGAAACACCATATATTTTGGAGAG	CSVAAGAFSGNTIYF	1	4.687507324230194E-6	45	TCRBV29-01*01	TCRBV29	TCRBV29-01	01				TCRBD01-01*01	TCRBD01	TCRBD01-01	01				TCRBJ01-03*01	TCRBJ01	TCRBJ01-03	01				4	3	4	2	4	0	36	46	49	55	59	1	In	VDJ
ACCAGTGCCCATCCTGAAGACAGCAGCTTCTACATCTGCAGTGCAAACAAGCCGGTTTCCTCTGGAAACACCATATATTTTGGAGAG	CSANKPVSSGNTIYF	1	4.687507324230194E-6	45	TCRBV20	TCRBV20				TCRBV20-01,TCRBV20-or09_02						TCRBD01,TCRBD02	TCRBD01-01,TCRBD02-01		TCRBJ01-03*01	TCRBJ01	TCRBJ01-03	01				6	2	3	6	10	0	36	44	46	49	59	1	In	VDJ
TCCACGGAGTCAGGGGACACAGCACTGTATTTCTGTGCCAGCAGCAAATCGAGGGTCTACTCTGGAAACACCATATATTTTGGAGAG	CASSKSRVYSGNTIYF	3	1.4062521972690582E-5	48	TCRBV21-01*01	TCRBV21	TCRBV21-01	01				TCRBD02-01*02	TCRBD02	TCRBD02-01	02				TCRBJ01-03*01	TCRBJ01	TCRBJ01-03	01				2	2	11	0	4	0	33	48	50	55	59	3	In	VDJ
CGCTCACCAGGCCTGGGGGACGCAGCCATGTACCTGTGTGCCACCAGCAGAGTGACAGGGGCTGGAAACACCATATATTTTGGAGAG	CATSRVTGAGNTIYF	1	4.687507324230194E-6	45	TCRBV15-01*01	TCRBV15	TCRBV15-01	01				TCRBD01-01*01	TCRBD01	TCRBD01-01	01				TCRBJ01-03*01	TCRBJ01	TCRBJ01-03	01				1	1	2	2	0	2	36	52	53	-1	61	1	In	VDJ
GTCTGCCATCCCCAACCAGACAGCTCTTTACTTCTGTGCCACCAGTGTCCTAACAGGTTCACTGGAAACACCATATATTTTGGAGAG		3	1.4062521972690582E-5	47	TCRBV24	TCRBV24				TCRBV24-01,TCRBV24-or09_02		TCRBD01-01*01	TCRBD01	TCRBD01-01	01				TCRBJ01-03*01	TCRBJ01	TCRBJ01-03	01				5	5	3	4	4	2	34	47	52	57	61	3	Out	VDJ
CTGAGCTCTCTGGAGCTGGGGGACTCAGCTTTGTATTTCTGTGCCAGCAGCTCGGGGGGAACTGGAAACACCATATATTTTGGAGAG	CASSSGGTGNTIYF	1	4.687507324230194E-6	42	TCRBV09-01	TCRBV09	TCRBV09-01				01,02	TCRBD02-01*01	TCRBD02	TCRBD02-01	01				TCRBJ01-03*01	TCRBJ01	TCRBJ01-03	01				4	1	8	1	2	2	39	51	52	59	61	1	In	VDJ
AGCACCTTGGAGCTGGGGGACTCGGCCCTTTATCTTTGCGCCAGCAGCACTCAGGGGGCGTATGGAAACACCATATATTTTGGAGAG	CASSTQGAYGNTIYF	2	9.375014648460388E-6	45	TCRBV05-01*01	TCRBV05	TCRBV05-01	01				TCRBD01-01*01	TCRBD01	TCRBD01-01	01				TCRBJ01-03*01	TCRBJ01	TCRBJ01-03	01				4	3	4	0	3	3	36	48	51	59	62	2	In	VDJ
CTGCTGTCGGCTGCTCCCTCCCAGACATCTGTGTACTTCTGTGCCAGCACCCCTGCAGGGGGCGGAAACACCATATATTTTGGAGAG	CASTPAGGGNTIYF	2	9.375014648460388E-6	42	TCRBV06-05*01	TCRBV06	TCRBV06-05	01				TCRBD01-01*01	TCRBD01	TCRBD01-01	01				TCRBJ01-03*01	TCRBJ01	TCRBJ01-03	01				7	6	4	0	0	4	39	49	55	-1	63	2	In	VDJ
GTCGGCTGCTCCCTCCCAGACATCTGTGTACTTCTGTGCCAGCAGTCCGCTGTGGGCCCCAAGAGAAACACCATATATTTTGGAGAG		2	9.375014648460388E-6	47	TCRBV06	TCRBV06				TCRBV06-01,TCRBV06-05		TCRBD01-01*01	TCRBD01	TCRBD01-01	01				TCRBJ01-03*01	TCRBJ01	TCRBJ01-03	01				5	7	8	0	7	5	34	46	53	57	64	2	Out	VDJ
TGTGAGTGCCTTGGAGCTGGGGGACTCGGCCCTGTATCTCTGTGCCAGTCGGCCAGGGGGAGGGCTCTCGTCCTGACTTTCGGGGCC		2	9.375014648460388E-6	41	TCRBV05-03	TCRBV05	TCRBV05-03				01,02					TCRBD01,TCRBD02	TCRBD01-01,TCRBD02-01		TCRBJ02-06*01	TCRBJ02	TCRBJ02-06	01				8	5	4	1	8	12	40	48	53	60	68	2	Out	VDJ
ACAAAGCTGGAGGACTCAGCCATGTACTTCTGTGCCAGCAGTAAGGGGACAGGGGGCATTGGGGCCAACGTCCTGACTTTCGGGGCC	CASSKGTGGIGANVLTF	2	9.375014648460388E-6	51	TCRBV02-01*01	TCRBV02	TCRBV02-01	01				TCRBD01-01*01	TCRBD01	TCRBD01-01	01				TCRBJ02-06*01	TCRBJ02	TCRBJ02-06	01				5	3	0	0	2	3	30	42	45	57	59	2	In	VDJ
GACTCGGCCATGTATCTCTGTGCCAGCAGCTAACCCGGGGGACAGGGAATTTGTGATTCTGGGGCCAACGTCCTGACTTTCGGGGCC	CASS*PGGQGICDSGANVLTF	4	1.8750029296920777E-5	63					TCRBV07,TCRBV11	TCRBV07-09,TCRBV11-01		TCRBD01-01*01	TCRBD01	TCRBD01-01	01				TCRBJ02-06*01	TCRBJ02	TCRBJ02-06	01				4	7	0	3	10	1	18	31	38	47	57	4	Stop	VDJ
TTGTTGCTGGGGGACTCGGCCCTCTATCTCTGTGCCAGCAGCTTGGTTGGACCCGGCTCTGGGGCCAACGTCCTGACTTTCGGGGCC	CASSLVGPGSGANVLTF	1	4.687507324230194E-6	51	TCRBV05-06*01	TCRBV05	TCRBV05-06	01								TCRBD01,TCRBD02	TCRBD01-01,TCRBD02-01		TCRBJ02-06*01	TCRBJ02	TCRBJ02-06	01				0	2	1	7	4	0	30	46	48	52	56	1	In	VDJ
AGCTGGGGGACTCGGCCCTTTATCTTTGCGCCAGCAGCGTGGGCGGGACAGTAAAGCTCTGGGGCCAACGTCCTGACTTTCGGGGCC		4	1.8750029296920777E-5	55	TCRBV05-01*01	TCRBV05	TCRBV05-01	01				TCRBD01-01*01	TCRBD01	TCRBD01-01	01				TCRBJ02-06*01	TCRBJ02	TCRBJ02-06	01				0	2	0	5	5	0	26	42	44	51	56	4	Out	VDJ
TCCACAAAGCTGGAGGACTCAGCCATGTACTTCTGTGCCAGCACGAGCAGGGCCTTATCTGGGGCCAACGTCCTGACTTTCGGGGCC	CASTSRALSGANVLTF	2	9.375014648460388E-6	48	TCRBV02-01*01	TCRBV02	TCRBV02-01	01				TCRBD01-01*01	TCRBD01	TCRBD01-01	01				TCRBJ02-06*01	TCRBJ02	TCRBJ02-06	01				7	4	4	3	5	1	33	43	47	52	57	2	In	VDJ
CATCCTGAAGACAGCAGCTTCTACATCTGCAGTGCTGCTCAAGACAGGGGGACTTTCCCTGGGGCCAACGTCCTGACTTTCGGGGCC	CSAAQDRGTFPGANVLTF	1	4.687507324230194E-6	54	TCRBV20	TCRBV20				TCRBV20-01,TCRBV20-or09_02		TCRBD01-01*01	TCRBD01	TCRBD01-01	01				TCRBJ02-06*01	TCRBJ02	TCRBJ02-06	01				5	6	2	1	7	2	27	36	42	51	58	1	In	VDJ
GTGAGCAACATGAGCCCTGAAGACAGCAGCATATATCTCTGCAGCGCCTCGACCCAGACAGGGCCAAACATTCAGTACTTCGGCGCC	CSASTQTGPNIQYF	3	1.4062521972690582E-5	42	TCRBV29-01*01	TCRBV29	TCRBV29-01	01				TCRBD01-01*01	TCRBD01	TCRBD01-01	01				TCRBJ02-04*01	TCRBJ02	TCRBJ02-04	01				7	10	2	3	2	6	39	46	56	63	65	3	In	VDJ
AAGAAGCTCCTTCTCAGTGACTCTGGCTTCTATCTCTGTGCCTGGAGTGGGGGTTTAAGGGGACCAAACATTCAGTACTTCGGCGCC	CAWSGGLRGPNIQYF	1	4.687507324230194E-6	45	TCRBV30-01*01	TCRBV30	TCRBV30-01	01								TCRBD01,TCRBD02	TCRBD01-01,TCRBD02-01		TCRBJ02-04*01	TCRBJ02	TCRBJ02-04	01				1	10	0	7	1	6	36	49	59	64	65	1	In	VDJ
AACATGAGCCCTGAAGACAGCAGCATATATCTCTGCAGCGTTGAAGATCCAGGGGAAGTGGTCAAAAACATTCAGTACTTCGGCGCC	CSVEDPGEVVKNIQYF	1	4.687507324230194E-6	48	TCRBV29-01*01	TCRBV29	TCRBV29-01	01				TCRBD01-01*01	TCRBD01	TCRBD01-01	01				TCRBJ02-04*01	TCRBJ02	TCRBJ02-04	01				0	2	4	2	7	3	33	47	49	55	62	1	In	VDJ
AAGCTCCTTCTCAGTGACTCTGGCTTCTATCTCTGTGCCTGGAGCTTCCCGGACATGCTGGCCAAAAACATTCAGTACTTCGGCGCC	CAWSFPDMLAKNIQYF	1	4.687507324230194E-6	48	TCRBV30-01*01	TCRBV30	TCRBV30-01	01				TCRBD01-01*01	TCRBD01	TCRBD01-01	01				TCRBJ02-04*01	TCRBJ02	TCRBJ02-04	01				3	6	1	6	5	1	33	44	50	55	60	1	In	VDJ
TGGAGCTGGGGGACTCGGCCCTTTATCTTTGCGCCAGCAGCTGGAAAGCCGGGACCCTCGGCCAAAAACATTCAGTACTTCGGCGCC		2	9.375014648460388E-6	52	TCRBV05-01*01	TCRBV05	TCRBV05-01	01								TCRBD01,TCRBD02	TCRBD01-01,TCRBD02-01		TCRBJ02-04*01	TCRBJ02	TCRBJ02-04	01				3	8	0	7	5	1	29	42	50	55	60	2	Out	VDJ
GTGAGCAACATGAGCCCTGAAGACAGCAGCATATATCTCTGCAGCGTTCAGGGAGCTTTAGCCAAAAACATTCAGTACTTCGGCGCC	CSVQGALAKNIQYF	1	4.687507324230194E-6	42	TCRBV29-01*01	TCRBV29	TCRBV29-01	01								TCRBD01,TCRBD02	TCRBD01-01,TCRBD02-01		TCRBJ02-04*01	TCRBJ02	TCRBJ02-04	01				5	0	4	3	6	0	39	-1	48	53	59	1	In	VDJ
CTGGAGCTGGGGGACTCAGCTTTGTATTTCTGTGCCAGCAGCCCCTCGGGTAAGGGGCAAGCCAAAAACATTCAGTACTTCGGCGCC	CASSPSGKGQAKNIQYF	2	9.375014648460388E-6	51	TCRBV09-01	TCRBV09	TCRBV09-01				01,02	TCRBD01-01*01	TCRBD01	TCRBD01-01	01				TCRBJ02-04*01	TCRBJ02	TCRBJ02-04	01				4	10	5	2	2	0	30	42	52	57	59	2	In	VDJ
CTGTGAGCAACATGAGCCCTGAAGACAGCAGCATATATCTCTGCAGCGTTGATCGGGACAAAGGTTTCCCCCCTCCACTTTGGGAAC		2	9.375014648460388E-6	40	TCRBV29-01*01	TCRBV29	TCRBV29-01	01				TCRBD01-01*01	TCRBD01	TCRBD01-01	01				TCRBJ01-06*01	TCRBJ01	TCRBJ01-06	01				3	2	0	6	9	13	41	52	54	60	69	2	Out	VDJ
CACACCCTGCAGCCAGAAGACTCGGCCCTGTATCTCTGCGCCAGCAGCCAAGATCCGCAGGTCGGTTCACCCCTCCACTTTGGGAAC	CASSQDPQVGSPLHF	1	4.687507324230194E-6	45	TCRBV04-03*01	TCRBV04	TCRBV04-03	01				TCRBD01-01*01	TCRBD01	TCRBD01-01	01				TCRBJ01-06*01	TCRBJ01	TCRBJ01-06	01				0	4	4	4	4	9	36	53	57	61	65	1	In	VDJ
CCCCTGATCCTGGAGTCGCCCAGCCCCAACCAGACCTCTCTGTACTTCTGTGCCAGCAGTTCCGGTTCACCCCTCCACTTTGGGAAC	CASSSGSPLHF	2	9.375014648460388E-6	33	TCRBV27-01*01	TCRBV27	TCRBV27-01	01				TCRBD02-01	TCRBD02	TCRBD02-01				01,02	TCRBJ01-06*01	TCRBJ01	TCRBJ01-06	01				4	1	8	5	0	9	48	61	62	-1	65	2	In	VDJ
AGGCTGCTGTCGGCTGCTCCCTCCCAGACATCTGTGTACTTCTGTGCCAGCAGGGACAGGGCTGCTTCACCCCTCCACTTTGGGAAC	CASRDRAASPLHF	1	4.687507324230194E-6	39	TCRBV06-05*01	TCRBV06	TCRBV06-05	01				TCRBD01-01*01	TCRBD01	TCRBD01-01	01				TCRBJ01-06*01	TCRBJ01	TCRBJ01-06	01				6	0	1	3	4	9	42	-1	53	61	65	1	In	VDJ
CAGCCCTCAGAACCCAGGGACTCAGCTGTGTACTTCTGTGCCAGCAGCCCCCTGACAGGGGGCGCTTCACCCCTCCACTTTGGGAAC	CASSPLTGGASPLHF	1	4.687507324230194E-6	45	TCRBV12	TCRBV12				TCRBV12-03,TCRBV12-04		TCRBD01-01*01	TCRBD01	TCRBD01-01	01				TCRBJ01-06*01	TCRBJ01	TCRBJ01-06	01				6	6	2	0	2	9	36	47	53	63	65	1	In	VDJ
CAGCAGGTAGTGCGAGGAGATTCGGCAGCTTATTTCTGTGCCAGCTCACGATCCGGGACAGGGGATTCACCCCTCCACTTTGGGAAC	CASSRSGTGDSPLHF	2	9.375014648460388E-6	45	TCRBV18-01*01	TCRBV18	TCRBV18-01	01				TCRBD01-01*01	TCRBD01	TCRBD01-01	01				TCRBJ01-06*01	TCRBJ01	TCRBJ01-06	01				4	5	0	2	0	8	36	49	54	-1	64	2	In	VDJ
TTGGAGATCCAGCGCACAGAGCAGGGGGACTCGGCCATGTATCTCTGTGCCAGCAGCCCCTCAGATTCACCCCTCCACTTTGGGAAC	CASSPSDSPLHF	2	9.375014648460388E-6	36	TCRBV07-09	TCRBV07	TCRBV07-09				01,03	TCRBD01-01*01	TCRBD01	TCRBD01-01	01				TCRBJ01-06*01	TCRBJ01	TCRBJ01-06	01				5	4	4	5	0	8	45	57	61	-1	64	2	In	VDJ
CAGCCCTCAGAACCCAGGGACTCAGCTGTGTACTTCTGTGCCAGCAGTTTTGGTGACGGACTTAATTCACCCCTCCACTTTGGGAAC	CASSFGDGLNSPLHF	1	4.687507324230194E-6	45	TCRBV12	TCRBV12				TCRBV12-03,TCRBV12-04		TCRBD02-01	TCRBD02	TCRBD02-01				01,02	TCRBJ01-06*01	TCRBJ01	TCRBJ01-06	01				3	7	1	10	0	6	36	50	57	-1	62	1	In	VDJ
GAGTTGGCTGCTCCCTCCCAGACATCTGTGTACTTCTGTGCCAGCTCCCCTACAGGGGTCCGTAATTCACCCCTCCACTTTGGGAAC	CASSPTGVRNSPLHF	4	1.8750029296920777E-5	45	TCRBV06-06	TCRBV06	TCRBV06-06				01,02	TCRBD01-01*01	TCRBD01	TCRBD01-01	01				TCRBJ01-06*01	TCRBJ01	TCRBJ01-06	01				8	6	3	2	4	6	36	45	51	58	62	4	In	VDJ
ATCCAGCAGGTAGTGCGAGGAGATTCGGCAGCTTATTTCTGTGCCAGCTCACCACGATCGGCTAATTCACCCCTCCACTTTGGGAAC	CASSPRSANSPLHF	2	9.375014648460388E-6	42	TCRBV18-01*01	TCRBV18	TCRBV18-01	01								TCRBD01,TCRBD02	TCRBD01-01,TCRBD02-01		TCRBJ01-06*01	TCRBJ01	TCRBJ01-06	01				1	4	9	0	0	6	39	55	59	-1	62	2	In	VDJ
GGAGGACTCGGCCGTGTATCTCTGTGCCAGCAGCTTGTTACCGGGACAGGGGGCGACCCTTATAATTCACCCCTCCACTTTGGGAAC		3	1.4062521972690582E-5	59	TCRBV07-02*01	TCRBV07	TCRBV07-02	01				TCRBD01-01*01	TCRBD01	TCRBD01-01	01				TCRBJ01-06*01	TCRBJ01	TCRBJ01-06	01				3	6	0	0	6	4	22	36	42	54	60	3	Out	VDJ
CCAGGCCTGGGGGACGCAGCCATGTACCTGTGTGCCACCAGCAGAGACGTGACGAGAGGGTATAATTCACCCCTCCACTTTGGGAAC	CATSRDVTRGYNSPLHF	1	4.687507324230194E-6	51	TCRBV15-01*01	TCRBV15	TCRBV15-01	01				TCRBD02-01*02	TCRBD02	TCRBD02-01	02				TCRBJ01-06*01	TCRBJ01	TCRBJ01-06	01				0	8	11	0	0	4	30	47	55	-1	60	1	In	VDJ
ACACAGCAGGAGGACTCGGCCGTGTATCTCTGTGCCAGCAGGCGCGGAGGCAGCCTTTCGTATAATTCACCCCTCCACTTTGGGAAC	CASRRGGSLSYNSPLHF	5	2.343753662115097E-5	51	TCRBV07-02*01	TCRBV07	TCRBV07-02	01				TCRBD02-01*02	TCRBD02	TCRBD02-01	02				TCRBJ01-06*01	TCRBJ01	TCRBJ01-06	01				6	4	10	1	10	4	30	41	45	50	60	5	In	VDJ
GCTCCCTCCCAGACATCTGTGTACTTCTGTGCCAGCAGCCAAGGGACGCCCGGAAGGTCCTATAATTCACCCCTCCACTTTGGGAAC	CASSQGTPGRSYNSPLHF	1	4.687507324230194E-6	54	TCRBV06	TCRBV06				TCRBV06-01,TCRBV06-05,TCRBV06-06						TCRBD01,TCRBD02	TCRBD01-01,TCRBD02-01		TCRBJ01-06*01	TCRBJ01	TCRBJ01-06	01				6	4	0	7	10	1	27	38	42	47	57	1	In	VDJ
ACCCTGCAGCCAGAAGACTCGGCCCTGTATCTCTGCGCCAGCAGCCCTAGGGAGAGCTCCTATAATTCACCCCTCCACTTTGGGAAC	CASSPRESSYNSPLHF	1	4.687507324230194E-6	48	TCRBV04-03*01	TCRBV04	TCRBV04-03	01				TCRBD02-01*02	TCRBD02	TCRBD02-01	02				TCRBJ01-06*01	TCRBJ01	TCRBJ01-06	01				4	3	9	2	2	0	33	46	49	54	56	1	In	VDJ
ACCAGCTCCCAGACATCTGTGTACTTCTGTGCCAGCAGTTTCTCCGGACAGGGTGGATCCTATAATTCACCCCTCCACTTTGGGAAC	CASSFSGQGGSYNSPLHF	4	1.8750029296920777E-5	54					TCRBV06,TCRBV10	TCRBV06-05,TCRBV06-06,TCRBV10-03		TCRBD01-01*01	TCRBD01	TCRBD01-01	01				TCRBJ01-06*01	TCRBJ01	TCRBJ01-06	01				0	1	1	3	4	1	27	44	45	53	57	4	In	VDJ
GAACCCAGGGACTCAGCTGTGTACTTCTGTGCCAGCAGTTTCTCCGGACAGGGTGGATCCTATAATTCACCCCTCCACTTTGGGAAC	CASSFSGQGGSYNSPLHF	3	1.4062521972690582E-5	54	TCRBV12	TCRBV12				TCRBV12-03,TCRBV12-04		TCRBD01-01*01	TCRBD01	TCRBD01-01	01				TCRBJ01-06*01	TCRBJ01	TCRBJ01-06	01				3	4	1	3	4	1	27	41	45	53	57	3	In	VDJ
GCCCATCCTGAAGACAGCAGCTTCTACATCTGCAGTGCTAGAGATTCGGCCCGACCGCCCTATAATTCACCCCTCCACTTTGGGAAC	CSARDSARPPYNSPLHF	1	4.687507324230194E-6	51	TCRBV20	TCRBV20				TCRBV20-01,TCRBV20-or09_02						TCRBD01,TCRBD02	TCRBD01-01,TCRBD02-01		TCRBJ01-06*01	TCRBJ01	TCRBJ01-06	01				0	8	2	7	3	2	30	44	52	55	58	1	In	VDJ
TCCACGGAGTCAGGGGACACAGCACTGTATTTCTGTGCCAGCTACACTTGGGGGTAGCACTATAATTCACCCCTCCACTTTGGGAAC	CASYTWG*HYNSPLHF	2	9.375014648460388E-6	48	TCRBV21-01*01	TCRBV21	TCRBV21-01	01								TCRBD01,TCRBD02	TCRBD01-01,TCRBD02-01		TCRBJ01-06*01	TCRBJ01	TCRBJ01-06	01				8	7	6	1	5	3	33	42	49	54	59	2	Stop	VDJ
CTGAAGATCCAGCCCTCAGAACCCAGGGACTCAGCTGTGTACTTCTGTGCCAGCGGACGGGATAATTCACCCCTCCACTTTGGGAAC	CASGRDNSPLHF	1	4.687507324230194E-6	36	TCRBV12	TCRBV12				TCRBV12-03,TCRBV12-04						TCRBD01,TCRBD02	TCRBD01-01,TCRBD02-01		TCRBJ01-06*01	TCRBJ01	TCRBJ01-06	01				8	0	1	7	3	5	45	-1	54	58	61	1	In	VDJ
AGGCTGCTGTCGGCTGCTCCCTCCCAGACATCTGTGTACTTCTGTGCCAGCAGTGCGACAGATAATTCACCCCTCCACTTTGGGAAC	CASSATDNSPLHF	1	4.687507324230194E-6	39	TCRBV06-05*01	TCRBV06	TCRBV06-05	01				TCRBD01-01*01	TCRBD01	TCRBD01-01	01				TCRBJ01-06*01	TCRBJ01	TCRBJ01-06	01				5	2	2	5	0	5	42	54	56	-1	61	1	In	VDJ
CAGCCCTCAGAACCCAGGGACTCAGCTGTGTACTTCTGTGCCAGCAGCTCTCGGGACGGGAATAATTCACCCCTCCACTTTGGGAAC	CASSSRDGNNSPLHF	1	4.687507324230194E-6	45	TCRBV12	TCRBV12				TCRBV12-03,TCRBV12-04						TCRBD01,TCRBD02	TCRBD01-01,TCRBD02-01		TCRBJ01-06*01	TCRBJ01	TCRBJ01-06	01				6	5	0	7	4	5	36	47	52	57	61	1	In	VDJ
GTCGGCTGCTCCCTCCCAGACATCTGTGTACTTCTGTGCCAGCAGCCGACTCTGGGGGCAGTGAATTCACCCCTCCACTTTGGGAAC		1	4.687507324230194E-6	47	TCRBV06	TCRBV06				TCRBV06-01,TCRBV06-05		TCRBD01-01*01	TCRBD01	TCRBD01-01	01				TCRBJ01-06*01	TCRBJ01	TCRBJ01-06	01				6	8	6	0	4	7	34	45	53	59	63	1	Out	VDJ
CAGCAGGTAGTGCGAGGAGATTCGGCAGCTTATTTCTGTGCCAGCTCAGTCGGACAGGGTGGGAATTCACCCCTCCACTTTGGGAAC	CASSVGQGGNSPLHF	2	9.375014648460388E-6	45	TCRBV18-01*01	TCRBV18	TCRBV18-01	01				TCRBD01-01*01	TCRBD01	TCRBD01-01	01				TCRBJ01-06*01	TCRBJ01	TCRBJ01-06	01				5	3	1	3	4	7	36	48	51	59	63	2	In	VDJ
TCTGACAGTGACCAGTGCCCATCCTGAAGACAGCAGCTTCTACATCTGCAGTGCCGAGGAGGGAATTCACCCCTCCACTTTGGGAAC		1	4.687507324230194E-6	35	TCRBV20	TCRBV20				TCRBV20-01,TCRBV20-or09_02		TCRBD02-01*02	TCRBD02	TCRBD02-01	02				TCRBJ01-06*01	TCRBJ01	TCRBJ01-06	01				6	3	10	0	0	7	46	54	57	-1	63	1	Out	VDJ
GAGTCGCCCAGCCCCAACCAGACCTCTCTGTACTTCTGTGCCAGCAGTTTATCGGGTACAGGGAATTCACCCCTCCACTTTGGGAAC	CASSLSGTGNSPLHF	2	9.375014648460388E-6	45	TCRBV27-01*01	TCRBV27	TCRBV27-01	01				TCRBD01-01*01	TCRBD01	TCRBD01-01	01				TCRBJ01-06*01	TCRBJ01	TCRBJ01-06	01				0	4	3	3	0	7	36	53	57	-1	63	2	In	VDJ
ACATCGGCCCAAAAGAACCCGACAGCTTTCTATCTCTGTGCCAGTAGTAATGACAGGGAAGGGAATTCACCCCTCCACTTTGGGAAC	CASSNDREGNSPLHF	2	9.375014648460388E-6	45	TCRBV19-01	TCRBV19	TCRBV19-01				01,02	TCRBD01-01*01	TCRBD01	TCRBD01-01	01				TCRBJ01-06*01	TCRBJ01	TCRBJ01-06	01				4	2	2	3	5	7	36	49	51	58	63	2	In	VDJ
CAGCCCTCAGAACCCAGGGACTCAGCTGTGTACTTCTGTGCCAGCAGTTTAGTAGGCAGGGCGAATTCACCCCTCCACTTTGGGAAC	CASSLVGRANSPLHF	1	4.687507324230194E-6	45	TCRBV12	TCRBV12				TCRBV12-03,TCRBV12-04		TCRBD01-01*01	TCRBD01	TCRBD01-01	01				TCRBJ01-06*01	TCRBJ01	TCRBJ01-06	01				1	4	4	3	2	7	36	52	56	61	63	1	In	VDJ
GCCCTGCAGCCAGAAGACTCAGCCCTGTATCTCTGCGCCAGCAGCCTAGTGACAGGTAGTGAGAATTCACCCCTCCACTTTGGGAAC	CASSLVTGSENSPLHF	1	4.687507324230194E-6	48	TCRBV04-01*01	TCRBV04	TCRBV04-01	01				TCRBD01-01*01	TCRBD01	TCRBD01-01	01				TCRBJ01-06*01	TCRBJ01	TCRBJ01-06	01				4	4	2	4	7	7	33	46	50	56	63	1	In	VDJ
TTGGCTGCTCCCTCCCAGACATCTGTGTACTTCTGTGCCAGCAGTTACTCGGCAGGGACGAAGAATTCACCCCTCCACTTTGGGAAC	CASSYSAGTKNSPLHF	1	4.687507324230194E-6	48	TCRBV06-06	TCRBV06	TCRBV06-06				01,02					TCRBD01,TCRBD02	TCRBD01-01,TCRBD02-01		TCRBJ01-06*01	TCRBJ01	TCRBJ01-06	01				0	4	0	7	4	7	33	50	54	59	63	1	In	VDJ
CTGTCGGCTGCTCCCTCCCAGACATCTGTGTACTTCTGTGCCAGCAGTTACACCGGACAGGGCAATTCACCCCTCCACTTTGGGAAC	CASSYTGQGNSPLHF	1	4.687507324230194E-6	45	TCRBV06-05*01	TCRBV06	TCRBV06-05	01				TCRBD01-01*01	TCRBD01	TCRBD01-01	01				TCRBJ01-06*01	TCRBJ01	TCRBJ01-06	01				2	3	1	3	1	7	36	51	54	62	63	1	In	VDJ
CTGTCGGCTGCTCCCTCCCAGACATCTGTGTACTTCTGTGCCAGCAGTGATTCGGACAGGATAAATTCACCCCTCCACTTTGGGAAC	CASSDSDRINSPLHF	6	2.8125043945381164E-5	45	TCRBV06	TCRBV06				TCRBV06-01,TCRBV06-05		TCRBD01-01*01	TCRBD01	TCRBD01-01	01				TCRBJ01-06*01	TCRBJ01	TCRBJ01-06	01				3	3	1	4	3	7	36	50	53	60	63	6	In	VDJ
CAACATGAGCCCTGAAGACAGCAGCATATATCTCTGCAGCGTTGAACACAGACGGTTACGGATCGGTCACCCCTCCACTTTGGGAAC		3	1.4062521972690582E-5	47	TCRBV29-01*01	TCRBV29	TCRBV29-01	01				TCRBD01-01*01	TCRBD01	TCRBD01-01	01				TCRBJ01-06*01	TCRBJ01	TCRBJ01-06	01				2	1	3	5	15	10	34	46	47	51	66	3	Out	VDJ
CTGGAGTCGCCCAGCCCCAACCAGACCTCTCTGTACTTCTGTGCCAGCAGTTTTAGGCAGGGGGGATCACCCCTCCACTTTGGGAAC	CASSFRQGGSPLHF	2	9.375014648460388E-6	42	TCRBV27-01*01	TCRBV27	TCRBV27-01	01				TCRBD01-01*01	TCRBD01	TCRBD01-01	01				TCRBJ01-06*01	TCRBJ01	TCRBJ01-06	01				3	4	4	1	2	10	39	53	57	64	66	2	In	VDJ
CTCACTGTGACATCGGCCCAAAAGAACCCGACAGCTTTCTATCTCTGTGCCAGTACCGGGGCTAAATCACCCCTCCACTTTGGGAAC	CASTGAKSPLHF	2	9.375014648460388E-6	36	TCRBV19-01	TCRBV19	TCRBV19-01				01,02					TCRBD01,TCRBD02	TCRBD01-01,TCRBD02-01		TCRBJ01-06*01	TCRBJ01	TCRBJ01-06	01				7	2	7	0	4	10	45	55	57	62	66	2	In	VDJ
GTGAGCACCTTGGAGCTGGGGGACTCGGCCCTTTATCTTTGCGCCAGCAGCATGTACAGGGGGACGACACCCCTCCACTTTGGGAAC	CASSMYRGTTPLHF	2	9.375014648460388E-6	42	TCRBV05-01*01	TCRBV05	TCRBV05-01	01				TCRBD01-01*01	TCRBD01	TCRBD01-01	01				TCRBJ01-06*01	TCRBJ01	TCRBJ01-06	01				4	4	3	1	4	11	39	51	55	63	67	2	In	VDJ
GCTGCTCCCTCCCAGACATCTGTGTACTTCTGTGCCAGCAGTTACTCGAGCATTGCGACCAGACAGGGAAACCTCCACTTTGGGAAC	CASSYSSIATRQGNLHF	1	4.687507324230194E-6	51	TCRBV06	TCRBV06				TCRBV06-05,TCRBV06-06		TCRBD01-01*01	TCRBD01	TCRBD01-01	01				TCRBJ01-06*01	TCRBJ01	TCRBJ01-06	01				0	14	2	3	3	15	30	47	61	68	71	1	In	VDJ
CGGCTGCTCCCTCCCAGACATCTGTGTACTTCTGTGCCAGCAGTTTGACTACACCGGGACTAGCGGGGTGAGCAGTTCTTCGGGCCA		4	1.8750029296920777E-5	49	TCRBV06-05*01	TCRBV06	TCRBV06-05	01				TCRBD02-01*01	TCRBD02	TCRBD02-01	01				TCRBJ02-01*01	TCRBJ02	TCRBJ02-01	01				4	10	0	3	0	9	32	45	55	-1	68	4	Out	VDJ
TCTAAGAAGCTCCTTCTCAGTGACTCTGGCTTCTATCTCTGTGCCTGGAACCCTAGCGGGGGTTTCAGTGAGCAGTTCTTCGGGCCA	CAWNPSGGFSEQFF	1	4.687507324230194E-6	42	TCRBV30-01*01	TCRBV30	TCRBV30-01	01				TCRBD02-01*01	TCRBD02	TCRBD02-01	01				TCRBJ02-01*01	TCRBJ02	TCRBJ02-01	01				4	3	4	2	6	9	39	49	52	62	68	1	In	VDJ
AATTCCCTGGAGCTTGGTGACTCTGCTGTGTATTTCTGTGCCAGCAGCCGCCCCGGACAGGGAGAATATGAGCAGTTCTTCGGGCCA	CASSRPGQGEYEQFF	6	2.8125043945381164E-5	45	TCRBV03	TCRBV03				TCRBV03-01,TCRBV03-02		TCRBD01-01*01	TCRBD01	TCRBD01-01	01				TCRBJ02-01*01	TCRBJ02	TCRBJ02-01	01				4	5	1	3	5	8	36	49	54	62	67	6	In	VDJ
GAGATCCAGCGCACAGAGCAGGGGGACTCGGCCATGTATCTCTGTGCCAGCAGCTTAGCGACAGTTGATGAGCAGTTCTTCGGGCCA	CASSLATVDEQFF	2	9.375014648460388E-6	39	TCRBV07-09	TCRBV07	TCRBV07-09				01,03	TCRBD01-01*01	TCRBD01	TCRBD01-01	01				TCRBJ02-01*01	TCRBJ02	TCRBJ02-01	01				0	0	2	5	3	8	42	-1	59	64	67	2	In	VDJ
CCTGACCCTGGAGTCTGCCAGGCCCTCACATACCTCTCAGTACCTCTGTGCCAGCAAGGGGGTATGGATGAGCAGTTCTTCGGGCCA		1	4.687507324230194E-6	35	TCRBV25-01*01	TCRBV25	TCRBV25-01	01				TCRBD01-01*01	TCRBD01	TCRBD01-01	01				TCRBJ02-01*01	TCRBJ02	TCRBJ02-01	01				7	0	5	1	5	8	46	-1	56	62	67	1	Out	VDJ
GTCTGCTGTACCCTCTCAGACATCTGTGTACTTCTGTGCCAGCAGGAAGGACAGGGCCCAGTACAACATGAGCAGTTCTTCGGGCCA		2	9.375014648460388E-6	47	TCRBV06-04	TCRBV06	TCRBV06-04				01,02	TCRBD01-01*01	TCRBD01	TCRBD01-01	01				TCRBJ02-01*01	TCRBJ02	TCRBJ02-01	01				6	3	1	3	11	8	34	45	48	56	67	2	Out	VDJ
CCCTCAGAACCCAGGGACTCAGCTGTGTACTTCTGTGCCAGCAGTTTCTACGCTAGCGGGAGTAATAATGAGCAGTTCTTCGGGCCA	CASSFYASGSNNEQFF	1	4.687507324230194E-6	48	TCRBV12	TCRBV12				TCRBV12-03,TCRBV12-04		TCRBD02-01*02	TCRBD02	TCRBD02-01	02				TCRBJ02-01*01	TCRBJ02	TCRBJ02-01	01				3	5	4	2	4	7	33	47	52	62	66	1	In	VDJ
AACGCCTTGGAGCTGGACGACTCGGCCCTGTATCTCTGTGCCAGCAGCTTGGGGACTAGCGGGGGGAATGAGCAGTTCTTCGGGCCA	CASSLGTSGGNEQFF	4	1.8750029296920777E-5	45	TCRBV05-04*01	TCRBV05	TCRBV05-04	01				TCRBD02-01*01	TCRBD02	TCRBD02-01	01				TCRBJ02-01*01	TCRBJ02	TCRBJ02-01	01				0	0	1	1	0	7	36	-1	52	-1	66	4	In	VDJ
CTGTCGGCTGCTCCCTCCCAGACATCTGTGTACTTCTGTGCCAGCAGTCGACAGGGGTCAGTCAGGAATGAGCAGTTCTTCGGGCCA	CASSRQGSVRNEQFF	2	9.375014648460388E-6	45	TCRBV06-05*01	TCRBV06	TCRBV06-05	01				TCRBD01-01*01	TCRBD01	TCRBD01-01	01				TCRBJ02-01*01	TCRBJ02	TCRBJ02-01	01				5	1	2	2	9	7	36	48	49	57	66	2	In	VDJ
GGTTGGAGTCGGCTGCTCCCTCCCAAACATCTGTGTACTTCTGTGCCAGCTCACCAGCGGGGTTTCAATGAGCAGTTCTTCGGGCCA		4	1.8750029296920777E-5	40	TCRBV06	TCRBV06				TCRBV06-02,TCRBV06-03		TCRBD02-01*01	TCRBD02	TCRBD02-01	01				TCRBJ02-01*01	TCRBJ02	TCRBJ02-01	01				8	5	6	3	3	6	41	50	55	62	65	4	Out	VDJ
CAGCCCTCAGAACCCAGGGACTCAGCTGTGTACTTCTGTGCCAGCAGGGCGGGGACAGAGCCAATCAATGAGCAGTTCTTCGGGCCA	CASRAGTEPINEQFF	1	4.687507324230194E-6	45	TCRBV12	TCRBV12				TCRBV12-03,TCRBV12-04		TCRBD01-01*01	TCRBD01	TCRBD01-01	01				TCRBJ02-01*01	TCRBJ02	TCRBJ02-01	01				6	4	0	5	7	6	36	47	51	58	65	1	In	VDJ
AACGCCTTGTTGCTGGGGGACTCGGCCCTCTATCTCTGTGCCAGCAGCTTGGGTGGGGCGCTTGGCAATGAGCAGTTCTTCGGGCCA	CASSLGGALGNEQFF	1	4.687507324230194E-6	45	TCRBV05-06*01	TCRBV05	TCRBV05-06	01				TCRBD01-01*01	TCRBD01	TCRBD01-01	01				TCRBJ02-01*01	TCRBJ02	TCRBJ02-01	01				0	2	7	0	6	6	36	52	54	59	65	1	In	VDJ
GTGAGCACCTTGGAGCTGGGGGACTCGGCCCTTTATCTTTGCGCCAGCGCGACTAGCGGGGTCAGCAATGAGCAGTTCTTCGGGCCA	CASATSGVSNEQFF	12	5.625008789076233E-5	42	TCRBV05-01*01	TCRBV05	TCRBV05-01	01				TCRBD02-01*01	TCRBD02	TCRBD02-01	01				TCRBJ02-01*01	TCRBJ02	TCRBJ02-01	01				7	2	2	3	4	6	39	48	50	61	65	12	In	VDJ
TGAGCAACATGAGCCCTGAAGACAGCAGCATATATCTCTGCAGCGACTCGGGAACCTTGGGGTCCCAATGAGCAGTTCTTCGGGCCA		1	4.687507324230194E-6	43	TCRBV29-01*01	TCRBV29	TCRBV29-01	01				TCRBD02-01*02	TCRBD02	TCRBD02-01	02				TCRBJ02-01*01	TCRBJ02	TCRBJ02-01	01				7	3	8	3	12	6	38	45	48	53	65	1	Out	VDJ
TCGGCCCAAAAGAACCCGACAGCTTTCTATCTCTGTGCCAGTAGTATAGGCCCCGGGCTCCTTTACAATGAGCAGTTCTTCGGGCCA	CASSIGPGLLYNEQFF	7	3.281255126961136E-5	48	TCRBV19-01	TCRBV19	TCRBV19-01				01,02					TCRBD01,TCRBD02	TCRBD01-01,TCRBD02-01		TCRBJ02-01*01	TCRBJ02	TCRBJ02-01	01				1	5	8	0	5	4	33	49	54	58	63	7	In	VDJ
TCCCTAGAGTCTGCCATCCCCAACCAGACAGCTCTTTACTTCTGTGCCACTACTAGCGGACTTTACAATGAGCAGTTCTTCGGGCCA	CATTSGLYNEQFF	1	4.687507324230194E-6	39	TCRBV24	TCRBV24				TCRBV24-01,TCRBV24-or09_02		TCRBD02-01	TCRBD02	TCRBD02-01				01,02	TCRBJ02-01*01	TCRBJ02	TCRBJ02-01	01				10	1	3	5	4	4	42	50	51	59	63	1	In	VDJ
GTGCAGCCTGCAGAACTGGAGGATTCTGGAGTTTATTTCTGTGCCAGCAGCCAGGGGGGGAATTACAATGAGCAGTTCTTCGGGCCA	CASSQGGNYNEQFF	2	9.375014648460388E-6	42	TCRBV14-01*01	TCRBV14	TCRBV14-01	01				TCRBD02-01*01	TCRBD02	TCRBD02-01	01				TCRBJ02-01*01	TCRBJ02	TCRBJ02-01	01				3	0	9	0	3	4	39	-1	53	60	63	2	In	VDJ
GACATCCGCTCACCAGGCCTGGGGGACGCAGCCATGTACCTGTGTGCCACCAGCAGCAGGGTGTACAATGAGCAGTTCTTCGGGCCA	CATSSRVYNEQFF	1	4.687507324230194E-6	39	TCRBV15-01*01	TCRBV15	TCRBV15-01	01				TCRBD01-01*01	TCRBD01	TCRBD01-01	01				TCRBJ02-01*01	TCRBJ02	TCRBJ02-01	01				3	0	4	3	2	4	42	-1	56	61	63	1	In	VDJ
CAGCAGGAGGACTCGGCCGTGTATCTCTGTGCCAGCAGCTTAAGGGCAAGCGTAAGCGGGGGGTACAATGAGCAGTTCTTCGGGCCA	CASSLRASVSGGYNEQFF	7	3.281255126961136E-5	54	TCRBV07-02*01	TCRBV07	TCRBV07-02	01				TCRBD02-01*01	TCRBD02	TCRBD02-01	01				TCRBJ02-01*01	TCRBJ02	TCRBJ02-01	01				2	12	6	1	0	4	27	42	54	-1	63	7	In	VDJ
CAGTGCCCATCCTGAAGACAGCAGCTTCTACATCTGCAGTGCCCCGGGGCTAGCGGGGCCCGCTACAATGAGCAGTTCTTCGGGCCA		1	4.687507324230194E-6	47	TCRBV20	TCRBV20				TCRBV20-01,TCRBV20-or09_02		TCRBD02-01*01	TCRBD02	TCRBD02-01	01				TCRBJ02-01*01	TCRBJ02	TCRBJ02-01	01				6	7	4	3	4	3	34	42	49	58	62	1	Out	VDJ
ATCCGCTCACCAGGCCTGGGGGACGCAGCCATGTACCTGTGTGCCACCAGCAGGGGGCTGTCCTACAATGAGCAGTTCTTCGGGCCA	CATSRGLSYNEQFF	1	4.687507324230194E-6	42	TCRBV15-01*01	TCRBV15	TCRBV15-01	01				TCRBD01-01*01	TCRBD01	TCRBD01-01	01				TCRBJ02-01*01	TCRBJ02	TCRBJ02-01	01				3	0	7	0	2	1	39	-1	53	58	60	1	In	VDJ
CAGCCCTCAGAACCCAGGGACTCAGCTGTGTACTTCTGTGCCAGCATACCGGGGGACAGGGCCTACAATGAGCAGTTCTTCGGGCCA	CASIPGDRAYNEQFF	3	1.4062521972690582E-5	45	TCRBV12	TCRBV12				TCRBV12-03,TCRBV12-04		TCRBD01-01*01	TCRBD01	TCRBD01-01	01				TCRBJ02-01*01	TCRBJ02	TCRBJ02-01	01				7	6	0	3	0	2	36	46	52	-1	61	3	In	VDJ
CAGCGCACACAGCAGGAGGACTCGGCCGTGTATCTCTGTGCCAGCAGTTCAGGGACAGGCGCCTACAATGAGCAGTTCTTCGGGCCA	CASSSGTGAYNEQFF	3	1.4062521972690582E-5	45	TCRBV07-02*01	TCRBV07	TCRBV07-02	01				TCRBD01-01*01	TCRBD01	TCRBD01-01	01				TCRBJ02-01*01	TCRBJ02	TCRBJ02-01	01				6	4	0	4	2	2	36	47	51	59	61	3	In	VDJ
ATCCAGCGCACAGAGCAGGGGGACTCGGCCATGTATCTCTGTGCCAGTACCGGGACAGGACCCTACAATGAGCAGTTCTTCGGGCCA	CASTGTGPYNEQFF	2	9.375014648460388E-6	42	TCRBV07-09	TCRBV07	TCRBV07-09				01,03	TCRBD01-01*01	TCRBD01	TCRBD01-01	01				TCRBJ02-01*01	TCRBJ02	TCRBJ02-01	01				9	4	0	4	2	2	39	47	51	59	61	2	In	VDJ
CAACCTGCAAAGCTTGAGGACTCGGCCGTGTATCTCTGTGCCAGCAGCTTAGGGGGCGCGACCTACAATGAGCAGTTCTTCGGGCCA	CASSLGGATYNEQFF	16	7.500011718768311E-5	45	TCRBV11-02*02	TCRBV11	TCRBV11-02	02				TCRBD01-01*01	TCRBD01	TCRBD01-01	01				TCRBJ02-01*01	TCRBJ02	TCRBJ02-01	01				1	0	7	0	4	2	36	-1	52	57	61	16	In	VDJ
CTTCACCTACACACCCTGCAGCCAGAAGACTCGGCCCTGTATCTCTGTGCCAGCAGCCAGAACTACAATGAGCAGTTCTTCGGGCCA	CASSQNYNEQFF	1	4.687507324230194E-6	36	TCRBV04-02*01	TCRBV04	TCRBV04-02	01								TCRBD01,TCRBD02	TCRBD01-01,TCRBD02-01		TCRBJ02-01*01	TCRBJ02	TCRBJ02-01	01				3	0	2	8	1	3	45	-1	59	61	62	1	In	VDJ
CAGCCCTCAGAACCCAGGGACTCAGCTGTGTACTTCTGTGCCAGCAGCCCAGAAGAGGGGTTATACAATGAGCAGTTCTTCGGGCCA	CASSPEEGLYNEQFF	1	4.687507324230194E-6	45	TCRBV12	TCRBV12				TCRBV12-03,TCRBV12-04						TCRBD01,TCRBD02	TCRBD01-01,TCRBD02-01		TCRBJ02-01*01	TCRBJ02	TCRBJ02-01	01				6	8	5	2	3	4	36	47	55	60	63	1	In	VDJ
CAGCCTGCAGAACTGGAGGATTCTGGAGTTTATTTCTGTGCCAGCAGCCAGGGGACAGGGTTATACAATGAGCAGTTCTTCGGGCCA	CASSQGTGLYNEQFF	2	9.375014648460388E-6	45	TCRBV14-01*01	TCRBV14	TCRBV14-01	01				TCRBD01-01*01	TCRBD01	TCRBD01-01	01				TCRBJ02-01*01	TCRBJ02	TCRBJ02-01	01				3	1	0	3	3	4	36	50	51	60	63	2	In	VDJ
CCTGCAGAGCTTGGGGACTCGGCCGTGTATCTCTGTGCCAGCAGCTTAGGCCCAGGGCTCAGATACAATGAGCAGTTCTTCGGGCCA	CASSLGPGLRYNEQFF	3	1.4062521972690582E-5	48	TCRBV11-03*01	TCRBV11	TCRBV11-03	01				TCRBD01-01*01	TCRBD01	TCRBD01-01	01				TCRBJ02-01*01	TCRBJ02	TCRBJ02-01	01				1	3	4	3	6	4	33	49	52	57	63	3	In	VDJ
ACTGTGACATCGGCCCAAAAGAACCCGACAGCTTTCTATCTCTGTGCCAGTAGTCCGGGACTGGACAATGAGCAGTTCTTCGGGCCA	CASSPGLDNEQFF	3	1.4062521972690582E-5	39	TCRBV19-01	TCRBV19	TCRBV19-01				01,02	TCRBD02-01	TCRBD02	TCRBD02-01				01,02	TCRBJ02-01*01	TCRBJ02	TCRBJ02-01	01				5	2	0	10	2	5	42	54	56	62	64	3	In	VDJ
TCTGCCATCCCCAACCAGACAGCTCTTTACTTCTGTGCCACCAGTGATCATAGCGGGGGGGCACACAATGAGCAGTTCTTCGGGCCA	CATSDHSGGAHNEQFF	5	2.343753662115097E-5	48	TCRBV24	TCRBV24				TCRBV24-01,TCRBV24-or09_02		TCRBD02-01*01	TCRBD02	TCRBD02-01	01				TCRBJ02-01*01	TCRBJ02	TCRBJ02-01	01				3	2	5	0	3	5	33	48	50	61	64	5	In	VDJ
ACGATCCAGCGCACAGAGCAGCGGGACTCGGCCATGTATCGCTGTGCCACTTACGAGGGGGCACACAATGAGCAGTTCTTCGGGCCA	CATYEGAHNEQFF	16	7.500011718768311E-5	39	TCRBV07-06*01	TCRBV07	TCRBV07-06	01				TCRBD01-01*01	TCRBD01	TCRBD01-01	01				TCRBJ02-01*01	TCRBJ02	TCRBJ02-01	01				10	6	5	0	2	5	42	49	55	62	64	16	In	VDJ
TCCCTGGAGCTTGGTGACTCTGCTGTGTATTTCTGTGCCAGCAGCCGCCGCAGAGAGGGCGCGAACAATGAGCAGTTCTTCGGGCCA	CASSRRREGANNEQFF	8	3.7500058593841554E-5	48	TCRBV03	TCRBV03				TCRBV03-01,TCRBV03-02		TCRBD02-01*02	TCRBD02	TCRBD02-01	02				TCRBJ02-01*01	TCRBJ02	TCRBJ02-01	01				4	8	11	0	5	5	33	46	54	59	64	8	In	VDJ
CAACCTGCAAAGCTTGAGGACTCGGCCGTGTATCTCTGTGCCAGCAGCTTGGAGGGCCAACCCAACAATGAGCAGTTCTTCGGGCCA	CASSLEGQPNNEQFF	5	2.343753662115097E-5	45	TCRBV11-02*02	TCRBV11	TCRBV11-02	02				TCRBD02-01*02	TCRBD02	TCRBD02-01	02				TCRBJ02-01*01	TCRBJ02	TCRBJ02-01	01				3	0	10	0	8	5	36	-1	50	56	64	5	In	VDJ
CAGCCCTCAGAACCCAGGGACTCAGCTGTGTACTTCTGTGCCAGCAGACGGACTAGCGGGCTGGTAAATGAGCAGTTCTTCGGGCCA	CASRRTSGLVNEQFF	1	4.687507324230194E-6	45	TCRBV12	TCRBV12				TCRBV12-03,TCRBV12-04		TCRBD02-01	TCRBD02	TCRBD02-01				01,02	TCRBJ02-01*01	TCRBJ02	TCRBJ02-01	01				6	2	1	4	6	7	36	47	49	60	66	1	In	VDJ
ACGATCCAGCGCACACAGCAGGAGGACTCGGCCGTGTATCTCTGTGCCAGCAGACCCGGCCCCACGGGCGAGCAGTTCTTCGGGCCA	CASRPGPTGEQFF	2	9.375014648460388E-6	39	TCRBV07-02*01	TCRBV07	TCRBV07-02	01								TCRBD01,TCRBD02	TCRBD01-01,TCRBD02-01		TCRBJ02-01*01	TCRBJ02	TCRBJ02-01	01				6	12	8	0	0	10	42	53	65	-1	69	2	In	VDJ
ACAGTGACCAGTGCCCATCCTGAAGACAGCAGCTTCTACATCTGCAGTGCCACCGGGACTAAACGTGGCCAGCAGTTCTTCGGGCCA	CSATGTKRGQQFF	1	4.687507324230194E-6	39	TCRBV20	TCRBV20				TCRBV20-01,TCRBV20-or09_02		TCRBD02-01	TCRBD02	TCRBD02-01				01,02	TCRBJ02-01*01	TCRBJ02	TCRBJ02-01	01				6	4	0	9	9	11	42	50	54	61	70	1	In	VDJ
TCGGCTGCTCCCTCCCAAACATCTGTGTACTTCTGTGCCAGCAGTTACTCGGTACTGGGGAGGTTTTGGGCCCAGTACTTCGGGCCA	CASSYSVLGRFWAQYF	3	1.4062521972690582E-5	48	TCRBV06	TCRBV06				TCRBV06-02,TCRBV06-03		TCRBD02-01*02	TCRBD02	TCRBD02-01	02				TCRBJ02-05*01	TCRBJ02	TCRBJ02-05	01				0	7	9	1	7	9	33	50	57	63	70	3	In	VDJ
ATCAATTCCCTGGAGCTTGGTGACTCTGCTGTGTATTTCTGTGCCAGCAGCCAAGAGAGCAGCTCCAGAGCCCAGTACTTCGGGCCA	CASSQESSSRAQYF	2	9.375014648460388E-6	42	TCRBV03	TCRBV03				TCRBV03-01,TCRBV03-02						TCRBD01,TCRBD02	TCRBD01-01,TCRBD02-01		TCRBJ02-05*01	TCRBJ02	TCRBJ02-05	01				0	3	4	5	8	9	39	56	59	62	70	2	In	VDJ
ACCTTGGAGCTGGGGGACTCGGCCCTTTATCTTTGCGCCAGCAGCTCCGGGACTAGCGGGGGTGGTGAGACCCAGTACTTCGGGCCA	CASSSGTSGGGETQYF	2	9.375014648460388E-6	48	TCRBV05-01*01	TCRBV05	TCRBV05-01	01				TCRBD02-01*01	TCRBD02	TCRBD02-01	01				TCRBJ02-05*01	TCRBJ02	TCRBJ02-05	01				3	2	0	2	4	5	33	46	48	62	66	2	In	VDJ
ATTCCCTGGAGCTTGGTGACTCTGCTGTGTATTTCTGTGCCAGCAGCCATTCTTCTTTCTTTCTCTGAGACCCAGTACTTCGGGCCA		2	9.375014648460388E-6	46	TCRBV03	TCRBV03				TCRBV03-01,TCRBV03-02		TCRBD02-01	TCRBD02	TCRBD02-01				01,02	TCRBJ02-05*01	TCRBJ02	TCRBJ02-05	01				3	2	4	10	13	5	35	49	51	53	66	2	Out	VDJ
CACACCCTGCAGCCAGAAGACTCGGCCCTGTATCTCTGTGCCAGCAGCCTCCTGGAGGCGGGTGTGGAGACCCAGTACTTCGGGCCA	CASSLLEAGVETQYF	1	4.687507324230194E-6	45	TCRBV04-02*01	TCRBV04	TCRBV04-02	01				TCRBD02-01	TCRBD02	TCRBD02-01				01,02	TCRBJ02-05*01	TCRBJ02	TCRBJ02-05	01				4	8	7	4	4	5	36	49	57	62	66	1	In	VDJ
ATCCAGCCCTCAGAACCCAGGGACTCAGCTGTGTACTTCTGTGCCAGCAGCCGCGCAGGGGGCTGGGAGACCCAGTACTTCGGGCCA	CASSRAGGWETQYF	4	1.8750029296920777E-5	42	TCRBV12	TCRBV12				TCRBV12-03,TCRBV12-04		TCRBD01-01*01	TCRBD01	TCRBD01-01	01				TCRBJ02-05*01	TCRBJ02	TCRBJ02-05	01				6	5	4	0	3	5	39	50	55	63	66	4	In	VDJ
CCCTCAGAACCCAGGGACTCAGCTGTGTACTTCTGTGCCAGCAGTTTAACCGGTAGGGAGGGATGGGAGACCCAGTACTTCGGGCCA	CASSLTGREGWETQYF	2	9.375014648460388E-6	48	TCRBV12	TCRBV12				TCRBV12-03,TCRBV12-04		TCRBD02-01*02	TCRBD02	TCRBD02-01	02				TCRBJ02-05*01	TCRBJ02	TCRBJ02-05	01				2	7	9	0	4	5	33	48	55	62	66	2	In	VDJ
GCTCTCTGGAGCTGGGGGACTCAGCTTTGTATTTCTGTGCCAGCAGCACCCGGGGCGGGACGGGGGGAGACCCAGTACTTCGGGCCA		1	4.687507324230194E-6	46	TCRBV09-01	TCRBV09	TCRBV09-01				01,02	TCRBD02-01	TCRBD02	TCRBD02-01				01,02	TCRBJ02-05*01	TCRBJ02	TCRBJ02-05	01				4	13	8	2	0	5	35	47	60	-1	66	1	Out	VDJ
GTGACCAGTGCCCATCCTGAAGACAGCAGCTTCTACATCTGCAGTGCTATTACTAGCGGGAGAGGGGAGACCCAGTACTTCGGGCCA	CSAITSGRGETQYF	1	4.687507324230194E-6	42	TCRBV20	TCRBV20				TCRBV20-01,TCRBV20-or09_02		TCRBD02-01*02	TCRBD02	TCRBD02-01	02				TCRBJ02-05*01	TCRBJ02	TCRBJ02-05	01				4	2	3	2	4	5	39	49	51	62	66	1	In	VDJ
CAGGTAGTGCGAGGAGATTCGGCAGCTTATTTCTGTGCCAGCTCACCTCAACTAGCGGGGGAAGGGGAGACCCAGTACTTCGGGCCA	CASSPQLAGEGETQYF	4	1.8750029296920777E-5	48	TCRBV18-01*01	TCRBV18	TCRBV18-01	01				TCRBD02-01*01	TCRBD02	TCRBD02-01	01				TCRBJ02-05*01	TCRBJ02	TCRBJ02-05	01				3	3	3	2	5	5	33	47	50	61	66	4	In	VDJ
CAGCCCTCAGAACCCAGGGACTCAGCTGTGTACTTCTGTGCCAGCAGTTTCCTGACGGGAGGGCGGGAGACCCAGTACTTCGGGCCA	CASSFLTGGRETQYF	2	9.375014648460388E-6	45	TCRBV12	TCRBV12				TCRBV12-03,TCRBV12-04		TCRBD02-01*02	TCRBD02	TCRBD02-01	02				TCRBJ02-05*01	TCRBJ02	TCRBJ02-05	01				3	5	8	0	3	5	36	50	55	63	66	2	In	VDJ
AGCAACATGAGCCCTGAAGACAGCAGCATATATCTCTGCAGCGTTGAAGAGTTTAGCGGGGGGGCGGAGACCCAGTACTTCGGGCCA	CSVEEFSGGAETQYF	1	4.687507324230194E-6	45	TCRBV29-01*01	TCRBV29	TCRBV29-01	01				TCRBD02-01*01	TCRBD02	TCRBD02-01	01				TCRBJ02-05*01	TCRBJ02	TCRBJ02-05	01				0	3	5	0	2	5	36	50	53	64	66	1	In	VDJ
GTGAGCAACATGAGCCCTGAAGACAGCAGCATATATCTCTGCAGCGTCTCGGGCAGGACCTTCGAGGAGACCCAGTACTTCGGGCCA	CSVSGRTFEETQYF	1	4.687507324230194E-6	42	TCRBV29-01*01	TCRBV29	TCRBV29-01	01								TCRBD01,TCRBD02	TCRBD01-01,TCRBD02-01		TCRBJ02-05*01	TCRBJ02	TCRBJ02-05	01				6	8	1	7	7	5	39	47	55	59	66	1	In	VDJ
ACAGTGACCAGTGCCCATCCTGAAGACAGCAGCTTCTACATCTGCAGTGCTAGCCCGGGAGACGAGGAGACCCAGTACTTCGGGCCA	CSASPGDEETQYF	1	4.687507324230194E-6	39	TCRBV20	TCRBV20				TCRBV20-01,TCRBV20-or09_02		TCRBD02-01*02	TCRBD02	TCRBD02-01	02				TCRBJ02-05*01	TCRBJ02	TCRBJ02-05	01				3	2	8	2	5	5	42	53	55	61	66	1	In	VDJ
CGCACAGAGCAGCGGGACTCGGCCATGTATCGCTGTGCCAGCAGCTTATACCCCCCCCAGGGTGGCGAGACCCAGTACTTCGGGCCA	CASSLYPPQGGETQYF	8	3.7500058593841554E-5	48	TCRBV07-06*01	TCRBV07	TCRBV07-06	01				TCRBD01-01*01	TCRBD01	TCRBD01-01	01				TCRBJ02-05*01	TCRBJ02	TCRBJ02-05	01				2	9	4	3	4	5	33	48	57	62	66	8	In	VDJ
ACCCTGGAGTCTGCCAGGCCCTCACATACCTCTCAGTACCTCTGTGCCAGCAGTGGGAAGGGTCCCGAGACCCAGTACTTCGGGCCA	CASSGKGPETQYF	1	4.687507324230194E-6	39	TCRBV25-01*01	TCRBV25	TCRBV25-01	01								TCRBD01,TCRBD02	TCRBD01-01,TCRBD02-01		TCRBJ02-05*01	TCRBJ02	TCRBJ02-05	01				4	3	5	3	4	5	42	55	58	62	66	1	In	VDJ
CTGAGCTCTCTGGAGCTGGGGGACTCAGCTTTGTATTTCTGTGCCAGCAGCGGGACTAGCGGGGGAGAGACCCAGTACTTCGGGCCA	CASSGTSGGETQYF	1	4.687507324230194E-6	42	TCRBV09-01	TCRBV09	TCRBV09-01				01,02	TCRBD02-01*01	TCRBD02	TCRBD02-01	01				TCRBJ02-05*01	TCRBJ02	TCRBJ02-05	01				3	0	1	2	0	4	39	-1	52	-1	65	1	In	VDJ
CAGCCCTCAGAACCCAGGGACTCAGCTGTGTACTTCTGTGCCAGCAGTTCACTAGCGGGGGTCGGAGAGACCCAGTACTTCGGGCCA	CASSSLAGVGETQYF	1	4.687507324230194E-6	45	TCRBV12	TCRBV12				TCRBV12-03,TCRBV12-04		TCRBD02-01*01	TCRBD02	TCRBD02-01	01				TCRBJ02-05*01	TCRBJ02	TCRBJ02-05	01				4	1	3	2	4	4	36	49	50	61	65	1	In	VDJ
ACTCTGAAGATCCAGCCCTCAGAACCCAGGGACTCAGCTGTGTACTTCTGTGCCAGCAGTTTAGGAGAGACCCAGTACTTCGGGCCA	CASSLGETQYF	1	4.687507324230194E-6	33	TCRBV12	TCRBV12				TCRBV12-03,TCRBV12-04									TCRBJ02-05*01	TCRBJ02	TCRBJ02-05	01				1	0	0	0	1	4	48	-1	-1	64	65	1	In	VJ
GTGAACGCCTTGGAGCTGGACGACTCGGCCCTGTATCTCTGTGCCAGCAGCTTGAGGGCAGGAGGAGAGACCCAGTACTTCGGGCCA	CASSLRAGGETQYF	1	4.687507324230194E-6	42	TCRBV05-04*01	TCRBV05	TCRBV05-04	01				TCRBD02-01*02	TCRBD02	TCRBD02-01	02				TCRBJ02-05*01	TCRBJ02	TCRBJ02-05	01				1	6	10	1	0	4	39	54	60	-1	65	1	In	VDJ
CGAGGAGATTCGGCAGCTTATTTCTGTGCCAGCTCACCACGTAGAAGTCCTGGACAGGGGGCTCGAGAGACCCAGTACTTCGGGCCA	CASSPRRSPGQGARETQYF	3	1.4062521972690582E-5	57	TCRBV18-01*01	TCRBV18	TCRBV18-01	01				TCRBD01-01*01	TCRBD01	TCRBD01-01	01				TCRBJ02-05*01	TCRBJ02	TCRBJ02-05	01				1	11	1	0	3	4	24	40	51	62	65	3	In	VDJ
ACCTTGGAGCTGGGGGACTCGGCCCTTTATCTTTGCGCCAGCAGCCTCCTAGCGGGAGGGGATCGAGAGACCCAGTACTTCGGGCCA	CASSLLAGGDRETQYF	2	9.375014648460388E-6	48	TCRBV05-01*01	TCRBV05	TCRBV05-01	01				TCRBD02-01*02	TCRBD02	TCRBD02-01	02				TCRBJ02-05*01	TCRBJ02	TCRBJ02-05	01				4	3	4	0	5	4	33	45	48	60	65	2	In	VDJ
TCTCTGGAGCTGGGGGACTCAGCTTTGTATTTCTGTGCCAGCAGCCCATGGACTAGCGGGGGGACAGAGACCCAGTACTTCGGGCCA	CASSPWTSGGTETQYF	1	4.687507324230194E-6	48	TCRBV09-01	TCRBV09	TCRBV09-01				01,02	TCRBD02-01*01	TCRBD02	TCRBD02-01	01				TCRBJ02-05*01	TCRBJ02	TCRBJ02-05	01				4	4	1	1	2	4	33	45	49	63	65	1	In	VDJ
AACCTTCACCTACACGCCCTGCAGCCAGAAGACTCAGCCCTGTATCTCTGCGCCAGCAGCCATCAAGAGACCCAGTACTTCGGGCCA	CASSHQETQYF	1	4.687507324230194E-6	33	TCRBV04-01*01	TCRBV04	TCRBV04-01	01											TCRBJ02-05*01	TCRBJ02	TCRBJ02-05	01				3	0	0	0	1	2	48	-1	-1	62	63	1	In	VJ
GTGACATCGGCCCAAAAGAACCCGACAGCTTTCTATCTCTGTGCCACCAAGAGGGTGGGGAATCAAGAGACCCAGTACTTCGGGCCA	CATKRVGNQETQYF	2	9.375014648460388E-6	42	TCRBV19-01	TCRBV19	TCRBV19-01				01,02	TCRBD02-01*02	TCRBD02	TCRBD02-01	02				TCRBJ02-05*01	TCRBJ02	TCRBJ02-05	01				10	4	11	0	8	2	39	46	50	55	63	2	In	VDJ
ATCCTGGAGTCGCCCAGCCCCAACCAGACCTCTCTGTACTTCTGTGCCAGCAGGGAAGACAATCAAGAGACCCAGTACTTCGGGCCA	CASREDNQETQYF	2	9.375014648460388E-6	39	TCRBV27-01*01	TCRBV27	TCRBV27-01	01				TCRBD01-01*01	TCRBD01	TCRBD01-01	01				TCRBJ02-05*01	TCRBJ02	TCRBJ02-05	01				6	4	2	6	2	2	42	53	57	61	63	2	In	VDJ
ATGAATGTGAGCACCTTGGAGCTGGGGGACTCGGCCCTTTATCTTTGCGCCAGCAGCCCGGAGCAAGAGACCCAGTACTTCGGGCCA	CASSPEQETQYF	9	4.2187565918071744E-5	36	TCRBV05-01*01	TCRBV05	TCRBV05-01	01				TCRBD02-01*02	TCRBD02	TCRBD02-01	02				TCRBJ02-05*01	TCRBJ02	TCRBJ02-05	01				4	2	10	2	0	2	45	57	59	-1	63	9	In	VDJ
CACGCCCTGCAGCCAGAAGACTCAGCCCTGTATCTCTGCGCCAGCAGCCAAGTGGCGGGGATCCAAGAGACCCAGTACTTCGGGCCA	CASSQVAGIQETQYF	1	4.687507324230194E-6	45	TCRBV04-01*01	TCRBV04	TCRBV04-01	01				TCRBD02-01*01	TCRBD02	TCRBD02-01	01				TCRBJ02-05*01	TCRBJ02	TCRBJ02-05	01				1	2	7	3	2	1	36	52	54	60	62	1	In	VDJ
AGCCCTCAGAACCCAGGGACTCAGCTGTGTACTTCTGTGCCAGCAACCCGGGGTGCGGGGGGCCAAGAGACCCAGTACTTCGGGCCA		1	4.687507324230194E-6	46	TCRBV12	TCRBV12				TCRBV12-03,TCRBV12-04		TCRBD02-01*01	TCRBD02	TCRBD02-01	01				TCRBJ02-05*01	TCRBJ02	TCRBJ02-05	01				7	9	7	1	0	1	35	45	54	-1	62	1	Out	VDJ
GAGTCGGCTGCTCCCTCCCAAACATCTGTGTACTTCTGTGCCAGCAACGGGGCCGGGGAGGGCCAAGAGACCCAGTACTTCGGGCCA	CASNGAGEGQETQYF	2	9.375014648460388E-6	45	TCRBV06	TCRBV06				TCRBV06-02,TCRBV06-03		TCRBD02-01*02	TCRBD02	TCRBD02-01	02				TCRBJ02-05*01	TCRBJ02	TCRBJ02-05	01				7	9	9	0	0	1	36	46	55	-1	62	2	In	VDJ
ATCCAGCCCTCAGAACCCAGGGACTCAGCTGTGTACTTCTGTGCCAGCAGTTTTGGCTGGAGCCAAGAGACCCAGTACTTCGGGCCA	CASSFGWSQETQYF	1	4.687507324230194E-6	42	TCRBV12	TCRBV12				TCRBV12-03,TCRBV12-04		TCRBD02-01*02	TCRBD02	TCRBD02-01	02				TCRBJ02-05*01	TCRBJ02	TCRBJ02-05	01				3	5	10	2	0	1	39	53	58	-1	62	1	In	VDJ
AACCTGAGCTCTCTGGAGCTGGGGGACTCAGCTTTGTATTTCTGTGCCAGCAGCCCCTCCAGCCAAGAGACCCAGTACTTCGGGCCA	CASSPSSQETQYF	1	4.687507324230194E-6	39	TCRBV09-01	TCRBV09	TCRBV09-01				01,02	TCRBD01-01*01	TCRBD01	TCRBD01-01	01				TCRBJ02-05*01	TCRBJ02	TCRBJ02-05	01				4	5	4	5	0	1	42	54	59	-1	62	1	In	VDJ
ATGTGAGCACCTTGGAGCTGGGGGACTCGGCCCTTTATCTTTGCGCCAGCAGCTTAGGACAGCCAAGAGACCCAGTACTTCGGGCCA		2	9.375014648460388E-6	40	TCRBV05-01*01	TCRBV05	TCRBV05-01	01				TCRBD01-01*01	TCRBD01	TCRBD01-01	01				TCRBJ02-05*01	TCRBJ02	TCRBJ02-05	01				2	1	1	5	0	1	41	55	56	-1	62	2	Out	VDJ
CCAGCACCAACCAGACATCTATGTACCTCTGTGCCAGCACCCTTACAGAGGACTAGCGGGGCCCAAGAGACCCAGTACTTCGGGCCA		8	3.7500058593841554E-5	52	TCRBV28-01*01	TCRBV28	TCRBV28-01	01				TCRBD02-01*01	TCRBD02	TCRBD02-01	01				TCRBJ02-05*01	TCRBJ02	TCRBJ02-05	01				7	10	1	3	1	1	29	39	49	61	62	8	Out	VDJ
TCCACAAAGCTGGAGGACTCAGCCATGTACTTCTGTGCCAGCAGCGAGTCCCAGCGGGGGTACCAAGAGACCCAGTACTTCGGGCCA	CASSESQRGYQETQYF	2	9.375014648460388E-6	48	TCRBV02-01*01	TCRBV02	TCRBV02-01	01				TCRBD02-01*01	TCRBD02	TCRBD02-01	01				TCRBJ02-05*01	TCRBJ02	TCRBJ02-05	01				6	8	6	2	1	0	33	44	52	60	61	2	In	VDJ
AAGCTCCTTCTCAGTGACTCTGGCTTCTATCTCTGTGCCTGGAGACCTAGCGGGGGAGCCTACCAAGAGACCCAGTACTTCGGGCCA	CAWRPSGGAYQETQYF	3	1.4062521972690582E-5	48	TCRBV30-01*01	TCRBV30	TCRBV30-01	01				TCRBD02-01*01	TCRBD02	TCRBD02-01	01				TCRBJ02-05*01	TCRBJ02	TCRBJ02-05	01				3	2	4	2	5	0	33	44	46	56	61	3	In	VDJ
AGGCTGCTGTCGGCTGCTCCCTCCCAGACATCTGTGTACTTCTGTGCCAGCAGTCCAAAATACCAAGAGACCCAGTACTTCGGGCCA	CASSPKYQETQYF	1	4.687507324230194E-6	39	TCRBV06-05*01	TCRBV06	TCRBV06-05	01				TCRBD01-01*01	TCRBD01	TCRBD01-01	01				TCRBJ02-05*01	TCRBJ02	TCRBJ02-05	01				5	1	4	6	4	0	42	54	55	57	61	1	In	VDJ
ATCCAGCGCACACAGCAGGAGGACTCGGCCGTGTATCTCTGTGCCAGCAGCTTAAGGACAGACCAAGAGACCCAGTACTTCGGGCCA	CASSLRTDQETQYF	2	9.375014648460388E-6	42	TCRBV07-02*01	TCRBV07	TCRBV07-02	01				TCRBD01-01*01	TCRBD01	TCRBD01-01	01				TCRBJ02-05*01	TCRBJ02	TCRBJ02-05	01				2	1	1	5	0	0	39	54	55	-1	61	2	In	VDJ
TGAACGCCTTGTTGCTGGGGGACTCGGCCCTCTATCTCTGTGCCAGCAGCTTGACTACAGAACCAAGAGACCCAGTACTTCGGGCCA		1	4.687507324230194E-6	43	TCRBV05-06*01	TCRBV05	TCRBV05-06	01								TCRBD01,TCRBD02	TCRBD01-01,TCRBD02-01		TCRBJ02-05*01	TCRBJ02	TCRBJ02-05	01				1	3	3	5	1	0	38	53	56	60	61	1	Out	VDJ
CTCTGGAGTCCGCTACCAGCTCCCAGACATCTGTGTACTTCTGTGCCATCAACCTGTCGAGGACAAGAGACCCAGTACTTCGGGCCA		2	9.375014648460388E-6	40	TCRBV10-03*01	TCRBV10	TCRBV10-03	01				TCRBD02-01*02	TCRBD02	TCRBD02-01	02				TCRBJ02-05*01	TCRBJ02	TCRBJ02-05	01				7	7	11	1	1	2	41	51	58	62	63	2	Out	VDJ
GGGTTGGAGTCGGCTGCTCCCTCCCAAACATCTGTGTACTTCTGTGCCACCTTAGGGACAGGAAAAGAGACCCAGTACTTCGGGCCA	CATLGTGKETQYF	2	9.375014648460388E-6	39	TCRBV06	TCRBV06				TCRBV06-02,TCRBV06-03		TCRBD01-01*01	TCRBD01	TCRBD01-01	01				TCRBJ02-05*01	TCRBJ02	TCRBJ02-05	01				10	5	0	4	2	3	42	49	54	62	64	2	In	VDJ
CTCAGGCTGGAGTTGGCTGCTCCCTCCCAGACATCTGTGTACTTCTGTGCCAGCAGTTCGACAGCGCAGACCCAGTACTTCGGGCCA	CASSSTAQTQYF	5	2.343753662115097E-5	36	TCRBV06-06	TCRBV06	TCRBV06-06				01,02	TCRBD01-01*01	TCRBD01	TCRBD01-01	01				TCRBJ02-05*01	TCRBJ02	TCRBJ02-05	01				4	1	2	5	3	6	45	58	59	64	67	5	In	VDJ
ACAGTGACCAGTGCCCATCCTGAAGACAGCAGCTTCTACATCTGCAGTGCTCCCGGTTCGGGGGTCAAGACCCAGTACTTCGGGCCA	CSAPGSGVKTQYF	1	4.687507324230194E-6	39	TCRBV20	TCRBV20				TCRBV20-01,TCRBV20-or09_02		TCRBD02-01*01	TCRBD02	TCRBD02-01	01				TCRBJ02-05*01	TCRBJ02	TCRBJ02-05	01				5	7	8	2	3	6	42	51	58	64	67	1	In	VDJ
AGGCTGCTGTCGGCTGCTCCCTCCCAGACATCTGTGTACTTCTGTGCCAGCAGTTACGGAGAAGGGGGTTCGCAGTATTTTGGCCCA	CASSYGEGGSQYF	1	4.687507324230194E-6	39	TCRBV06-05*01	TCRBV06	TCRBV06-05	01				TCRBD01-01*01	TCRBD01	TCRBD01-01	01				TCRBJ02-03*01	TCRBJ02	TCRBJ02-03	01				2	5	5	1	2	10	42	57	62	68	70	1	In	VDJ
ATCAATTCCCTGGAGCTTGGTGACTCTGCTGTGTATTTCTGTGCCAGCAGCCAAGATTCCTTGTATGGTACGCAGTATTTTGGCCCA	CASSQDSLYGTQYF	2	9.375014648460388E-6	42	TCRBV03	TCRBV03				TCRBV03-01,TCRBV03-02						TCRBD01,TCRBD02	TCRBD01-01,TCRBD02-01		TCRBJ02-03*01	TCRBJ02	TCRBJ02-03	01				0	10	0	10	0	8	39	56	66	-1	68	2	In	VDJ
CTGCTGTCGGCTGCTCCCTCCCAGACATCTGTGTACTTCTGTGCCAGCAGCCGGGACCCCCAGCCAGGTACGCAGTATTTTGGCCCA	CASSRDPQPGTQYF	1	4.687507324230194E-6	42	TCRBV06-05*01	TCRBV06	TCRBV06-05	01								TCRBD01,TCRBD02	TCRBD01-01,TCRBD02-01		TCRBJ02-03*01	TCRBJ02	TCRBJ02-03	01				6	2	0	7	11	8	39	50	52	57	68	1	In	VDJ
ACTCTGACAGTGACCAGTGCCCATCCTGAAGACAGCAGCTTCTACATCTGCAGTGCTCCAGGGTCGAGTACGCAGTATTTTGGCCCA	CSAPGSSTQYF	1	4.687507324230194E-6	33	TCRBV20-01*01	TCRBV20	TCRBV20-01	01				TCRBD01-01*01	TCRBD01	TCRBD01-01	01				TCRBJ02-03*01	TCRBJ02	TCRBJ02-03	01				5	1	4	3	5	8	48	57	58	63	68	1	In	VDJ
CTGCTGTCGGCTGCTCCCTCCCAGACATCTGTGTACTTCTGTGCCAGCAGCCGGACTAGCAAGTTTGATACGCAGTATTTTGGCCCA	CASSRTSKFDTQYF	3	1.4062521972690582E-5	42	TCRBV06-05*01	TCRBV06	TCRBV06-05	01				TCRBD02-01	TCRBD02	TCRBD02-01				01,02	TCRBJ02-03*01	TCRBJ02	TCRBJ02-03	01				6	2	1	7	6	6	39	50	52	60	66	3	In	VDJ
AAGAAGCTCCTTCTCAGTGACTCTGGCTTCTATCTCTGTGCCTGGACCTCGACAGGGATCCAATTTGATACGCAGTATTTTGGCCCA	CAWTSTGIQFDTQYF	1	4.687507324230194E-6	45	TCRBV30-01*01	TCRBV30	TCRBV30-01	01				TCRBD01-01*01	TCRBD01	TCRBD01-01	01				TCRBJ02-03*01	TCRBJ02	TCRBJ02-03	01				4	4	2	3	9	6	36	46	50	57	66	1	In	VDJ
AAGATCCGGTCCACAAAGCTGGAGGACTCAGCCATGTACTTCTGTGCCAGCAGCGGGGGGGCTATAGATACGCAGTATTTTGGCCCA	CASSGGAIDTQYF	2	9.375014648460388E-6	39	TCRBV02-01*01	TCRBV02	TCRBV02-01	01				TCRBD02-01*01	TCRBD02	TCRBD02-01	01				TCRBJ02-03*01	TCRBJ02	TCRBJ02-03	01				6	0	8	0	4	5	42	-1	53	61	65	2	In	VDJ
TGGAGATCCAGCGCACAGAGCAGGGGGACTCGGCCATGTATCTCTGTGCCAGCAGCTTAGTGTGCAGATACGCAGTATTTTGGCCCA		6	2.8125043945381164E-5	37	TCRBV07-09	TCRBV07	TCRBV07-09				01,03								TCRBJ02-03*01	TCRBJ02	TCRBJ02-03	01				1	0	0	0	4	4	44	-1	-1	60	64	6	Out	VJ
ACCAGTGCCCATCCTGAAGACAGCAGCTTCTACATCTGCAGTGCTAGCGGAGGATGGGTAGGGGCAGATACGCAGTATTTTGGCCCA	CSASGGWVGADTQYF	1	4.687507324230194E-6	45	TCRBV20	TCRBV20				TCRBV20-01,TCRBV20-or09_02						TCRBD01,TCRBD02	TCRBD01-01,TCRBD02-01		TCRBJ02-03*01	TCRBJ02	TCRBJ02-03	01				3	12	5	2	0	4	36	47	59	-1	64	1	In	VDJ
AACATGAGCCCTGAAGACAGCAGCATATATCTCTGCAGCGTTGAACCTCGGTACACACAGGTCGCAGATACGCAGTATTTTGGCCCA	CSVEPRYTQVADTQYF	1	4.687507324230194E-6	48	TCRBV29-01*01	TCRBV29	TCRBV29-01	01				TCRBD01-01*01	TCRBD01	TCRBD01-01	01				TCRBJ02-03*01	TCRBJ02	TCRBJ02-03	01				2	11	3	4	3	4	33	45	56	61	64	1	In	VDJ
TCTAAGAAGCTCCTTCTCAGTGACTCTGGCTTCTATCTCTGTGCCTGGACCGTGGGGTACAACGCAGATACGCAGTATTTTGGCCCA	CAWTVGYNADTQYF	1	4.687507324230194E-6	42	TCRBV30-01*01	TCRBV30	TCRBV30-01	01								TCRBD01,TCRBD02	TCRBD01-01,TCRBD02-01		TCRBJ02-03*01	TCRBJ02	TCRBJ02-03	01				4	4	6	2	7	4	39	49	53	57	64	1	In	VDJ
CTGGAGTCGCCCAGCCCCAACCAGACCTCTCTGTACTTCTGTGCCAGCAGTTTGAGGGAACCAGCAGATACGCAGTATTTTGGCCCA	CASSLREPADTQYF	2	9.375014648460388E-6	42	TCRBV27-01*01	TCRBV27	TCRBV27-01	01				TCRBD02-01*02	TCRBD02	TCRBD02-01	02				TCRBJ02-03*01	TCRBJ02	TCRBJ02-03	01				3	0	11	0	6	4	39	-1	53	58	64	2	In	VDJ
AGCTCTCTGGAGCTGGGGGACTCAGCTTTGTATTTCTGTGCCAGCAGTACCGGGACAGGGGGCCCAGATACGCAGTATTTTGGCCCA	CASSTGTGGPDTQYF	2	9.375014648460388E-6	45	TCRBV09-01	TCRBV09	TCRBV09-01				01,02	TCRBD01-01*01	TCRBD01	TCRBD01-01	01				TCRBJ02-03*01	TCRBJ02	TCRBJ02-03	01				5	4	0	0	1	4	36	47	51	63	64	2	In	VDJ
TCAGAACCCAGGGACTCAGCTGTGTACTTCTGTGCCAGCAGTTTAGCGACGGGACAGCCTGGGACAGATACGCAGTATTTTGGCCCA	CASSLATGQPGTDTQYF	1	4.687507324230194E-6	51	TCRBV12	TCRBV12				TCRBV12-03,TCRBV12-04		TCRBD01-01*01	TCRBD01	TCRBD01-01	01				TCRBJ02-03*01	TCRBJ02	TCRBJ02-03	01				0	3	0	5	6	3	30	47	50	57	63	1	In	VDJ
CACGCCCTGCAGCCAGAAGACTCAGCCCTGTATCTCTGCGCCAGCAGCGCGGTGGGACTTTTCACAGATACGCAGTATTTTGGCCCA	CASSAVGLFTDTQYF	1	4.687507324230194E-6	45	TCRBV04-01*01	TCRBV04	TCRBV04-01	01				TCRBD02-01	TCRBD02	TCRBD02-01				01,02	TCRBJ02-03*01	TCRBJ02	TCRBJ02-03	01				5	5	0	10	3	2	36	48	53	59	62	1	In	VDJ
GTGACCAGTGCCCATCCTGAAGACAGCAGCTTCTACATCTGCAGTGCCCCCCCGCGGGGGGTCACAGATACGCAGTATTTTGGCCCA	CSAPPRGVTDTQYF	2	9.375014648460388E-6	42	TCRBV20	TCRBV20				TCRBV20-01,TCRBV20-or09_02		TCRBD02-01*01	TCRBD02	TCRBD02-01	01				TCRBJ02-03*01	TCRBJ02	TCRBJ02-03	01				6	6	7	1	1	2	39	47	53	61	62	2	In	VDJ
TGGCTGCTCCCTCCCAGACATCTGTGTACTTCTGTGCCAGCAGTTACCCTCGGGGGGGGGCTCACAGATACGCAGTATTTTGGCCCA		4	1.8750029296920777E-5	49	TCRBV06-06	TCRBV06	TCRBV06-06				01,02	TCRBD02-01*01	TCRBD02	TCRBD02-01	01				TCRBJ02-03*01	TCRBJ02	TCRBJ02-03	01				2	3	8	0	4	2	32	47	50	58	62	4	Out	VDJ
TCGGCTGCTCCCTCCCAGACATCTGTGTACTTCTGTGCCAGCAGTGCCGGACTAGCGGCTATCACAGATACGCAGTATTTTGGCCCA	CASSAGLAAITDTQYF	2	9.375014648460388E-6	48	TCRBV06-01*01	TCRBV06	TCRBV06-01	01				TCRBD02-01	TCRBD02	TCRBD02-01				01,02	TCRBJ02-03*01	TCRBJ02	TCRBJ02-03	01				4	2	1	5	4	2	33	46	48	58	62	2	In	VDJ
CCTTGGAGCTGGGGGACTCGGCCCTTTATCTTTGCGCCAGCAGCCAACGCTAGGAGACTTTGCACAGATACGCAGTATTTTGGCCCA		8	3.7500058593841554E-5	49	TCRBV05-01*01	TCRBV05	TCRBV05-01	01				TCRBD02-01	TCRBD02	TCRBD02-01				01,02	TCRBJ02-03*01	TCRBJ02	TCRBJ02-03	01				4	11	2	10	2	1	32	44	55	59	61	8	Out	VDJ
CTACACACCCTGCAGCCAGAAGACTCGGCCCTGTATCTCTGTGCCAGCAGCTTGTTCGGAGGCACAGATACGCAGTATTTTGGCCCA	CASSLFGGTDTQYF	4	1.8750029296920777E-5	42	TCRBV04-02*01	TCRBV04	TCRBV04-02	01				TCRBD02-01*02	TCRBD02	TCRBD02-01	02				TCRBJ02-03*01	TCRBJ02	TCRBJ02-03	01				5	6	10	2	0	1	39	51	57	-1	61	4	In	VDJ
GCCCATCCTGAAGACAGCAGCTTCTACATCTGCAGTGCTAGCCCCCGATTGGGCCAGGGGCGCACAGATACGCAGTATTTTGGCCCA	CSASPRLGQGRTDTQYF	1	4.687507324230194E-6	51	TCRBV20	TCRBV20				TCRBV20-01,TCRBV20-or09_02		TCRBD01-01*01	TCRBD01	TCRBD01-01	01				TCRBJ02-03*01	TCRBJ02	TCRBJ02-03	01				3	13	4	2	1	1	30	41	54	60	61	1	In	VDJ
TCAGCTGCTCCCTCTCAGACTTCTGTTTACTTCTGTGCCAGCAGTTTTAGCGGGGGTTTTAGCACAGATACGCAGTATTTTGGCCCA	CASSFSGGFSTDTQYF	2	9.375014648460388E-6	48	TCRBV06-07*01	TCRBV06	TCRBV06-07	01				TCRBD02-01*01	TCRBD02	TCRBD02-01	01				TCRBJ02-03*01	TCRBJ02	TCRBJ02-03	01				4	1	5	2	4	0	33	46	47	56	60	2	In	VDJ
AAGAAGCTCCTTCTCAGTGACTCTGGCTTCTATCTCTGTGCCTGGAGTGTAGCGGGGGGTAGCACAGATACGCAGTATTTTGGCCCA	CAWSVAGGSTDTQYF	1	4.687507324230194E-6	45	TCRBV30-01*01	TCRBV30	TCRBV30-01	01				TCRBD02-01*01	TCRBD02	TCRBD02-01	01				TCRBJ02-03*01	TCRBJ02	TCRBJ02-03	01				0	0	6	1	1	0	36	-1	50	59	60	1	In	VDJ
CTGCAGCCAGAAGACTCAGCCCTGTATCTCTGCGCCAGCAGCCAAGACTCGGGGACGTCTAGCACAGATACGCAGTATTTTGGCCCA	CASSQDSGTSSTDTQYF	1	4.687507324230194E-6	51	TCRBV04-01*01	TCRBV04	TCRBV04-01	01								TCRBD01,TCRBD02	TCRBD01-01,TCRBD02-01		TCRBJ02-03*01	TCRBJ02	TCRBJ02-03	01				0	4	0	7	4	0	30	47	51	56	60	1	In	VDJ
GCCATCCCCAACCAGACAGCTCTTTACTTCTGTGCCACCAGTGACTTCTCAGCGGGGGCTAGCACAGATACGCAGTATTTTGGCCCA	CATSDFSAGASTDTQYF	1	4.687507324230194E-6	51	TCRBV24	TCRBV24				TCRBV24-01,TCRBV24-or09_02		TCRBD02-01*01	TCRBD02	TCRBD02-01	01				TCRBJ02-03*01	TCRBJ02	TCRBJ02-03	01				4	6	6	2	2	0	30	44	50	58	60	1	In	VDJ
CAGCAGGAGGACTCGGCCGTGTATCTCTGTGCCAGCAGCCTAACTAGCGGGGGGTATCCTAGCACAGATACGCAGTATTTTGGCCCA	CASSLTSGGYPSTDTQYF	2	9.375014648460388E-6	54	TCRBV07-02*01	TCRBV07	TCRBV07-02	01				TCRBD02-01*01	TCRBD02	TCRBD02-01	01				TCRBJ02-03*01	TCRBJ02	TCRBJ02-03	01				5	3	3	1	6	0	27	39	42	54	60	2	In	VDJ
CCCAAACATCTGTGTACTTCTGTGCCAGCAGTTACTCGGGTTAGCGGGGGGAATTAAACTAGCACAGATACGCAGTATTTTGGCCCA		4	1.8750029296920777E-5	61	TCRBV06	TCRBV06				TCRBV06-02,TCRBV06-03		TCRBD02-01*01	TCRBD02	TCRBD02-01	01				TCRBJ02-03*01	TCRBJ02	TCRBJ02-03	01				0	4	5	1	9	0	20	37	41	51	60	4	Out	VDJ
GAGCTTGGTGACTCTGCTGTGTATTTCTGTGCCAGCAGCCAAGGAGTGACTAGCGGTTTCAGCACAGATACGCAGTATTTTGGCCCA	CASSQGVTSGFSTDTQYF	2	9.375014648460388E-6	54	TCRBV03	TCRBV03				TCRBV03-01,TCRBV03-02		TCRBD02-01	TCRBD02	TCRBD02-01				01,02	TCRBJ02-03*01	TCRBJ02	TCRBJ02-03	01				1	4	2	5	4	0	27	43	47	56	60	2	In	VDJ
CACACCCTGCAGCCAGAAGACTCGGCCCTGTATCTCTGTGCCAGCAGCCAAGATTTGGTGGCCACAGATACGCAGTATTTTGGCCCA	CASSQDLVATDTQYF	1	4.687507324230194E-6	45	TCRBV04-02*01	TCRBV04	TCRBV04-02	01				TCRBD01-01*01	TCRBD01	TCRBD01-01	01				TCRBJ02-03*01	TCRBJ02	TCRBJ02-03	01				0	6	9	0	0	2	36	53	59	-1	62	1	In	VDJ
AACGCCTTGGAGCTGGACGACTCGGCCCTGTATCTCTGTGCCAGCAGCTTGATGGGGGGTTACACAGATACGCAGTATTTTGGCCCA	CASSLMGGYTDTQYF	2	9.375014648460388E-6	45	TCRBV05-04*01	TCRBV05	TCRBV05-04	01				TCRBD02-01*01	TCRBD02	TCRBD02-01	01				TCRBJ02-03*01	TCRBJ02	TCRBJ02-03	01				1	2	9	1	3	2	36	51	53	59	62	2	In	VDJ
CAGCGCACACAGCAGGAGGACTCGGCCGTGTATCTCTGTGCCAGCAGCCTGGACAGGGGCGACACAGATACGCAGTATTTTGGCCCA	CASSLDRGDTDTQYF	2	9.375014648460388E-6	45	TCRBV07-02*01	TCRBV07	TCRBV07-02	01				TCRBD01-01*01	TCRBD01	TCRBD01-01	01				TCRBJ02-03*01	TCRBJ02	TCRBJ02-03	01				5	2	1	2	3	2	36	48	50	59	62	2	In	VDJ
AACGCCTTGGAGCTGGACGACTCGGCCCTGTATCTCTGTGCCAGCCGACTAGCGGGGGCCCACACAGATACGCAGTATTTTGGCCCA	CASRLAGAHTDTQYF	2	9.375014648460388E-6	45	TCRBV05-04*01	TCRBV05	TCRBV05-04	01				TCRBD02-01*01	TCRBD02	TCRBD02-01	01				TCRBJ02-03*01	TCRBJ02	TCRBJ02-03	01				7	1	2	2	4	2	36	45	46	58	62	2	In	VDJ
CTACACGCCCTGCAGCCAGAAGACTCAGCCCTGTATCTCTGCGCCAGCAGCCAAGATCCCCACACAGATACGCAGTATTTTGGCCCA	CASSQDPHTDTQYF	1	4.687507324230194E-6	42	TCRBV04-01*01	TCRBV04	TCRBV04-01	01				TCRBD01-01*01	TCRBD01	TCRBD01-01	01				TCRBJ02-03*01	TCRBJ02	TCRBJ02-03	01				0	4	4	6	0	2	39	56	60	-1	62	1	In	VDJ
CTGAAGATCCAGCCCTCAGAACCCAGGGACTCAGCTGTGTACTTCTGTGCCACTGGGACACACACAGATACGCAGTATTTTGGCCCA	CATGTHTDTQYF	2	9.375014648460388E-6	36	TCRBV12	TCRBV12				TCRBV12-03,TCRBV12-04		TCRBD01-01*01	TCRBD01	TCRBD01-01	01				TCRBJ02-03*01	TCRBJ02	TCRBJ02-03	01				10	2	0	6	2	2	45	52	54	60	62	2	In	VDJ
GAGTCTGCCAGGCCCTCACATACCTCTCAGTACCTCTGTGCCAGCAGTGTCCTAGCGGGGCCAACAGATACGCAGTATTTTGGCCCA	CASSVLAGPTDTQYF	1	4.687507324230194E-6	45	TCRBV25-01*01	TCRBV25	TCRBV25-01	01				TCRBD02-01*01	TCRBD02	TCRBD02-01	01				TCRBJ02-03*01	TCRBJ02	TCRBJ02-03	01				4	2	4	3	3	3	36	49	51	60	63	1	In	VDJ
CTGACAGTGACCAGTGCCCATCCTGAAGACAGCAGCTTCTACATCTGCAGTGGGCGGGAGGGCCAAGATACGCAGTATTTTGGCCCA	CSGREGQDTQYF	1	4.687507324230194E-6	36	TCRBV20	TCRBV20				TCRBV20-01,TCRBV20-or09_02		TCRBD02-01*02	TCRBD02	TCRBD02-01	02				TCRBJ02-03*01	TCRBJ02	TCRBJ02-03	01				7	1	7	0	3	5	45	52	53	62	65	1	In	VDJ
CTGAAGATCCAGCCCTCAGAACCCAGGGACTCAGCTGTGTACTTCTGTGCCAGCAGTAAAACAGCGATGGAGCTGTTTTTTGGAGAA	CASSKTAMELFF	1	4.687507324230194E-6	36	TCRBV12	TCRBV12				TCRBV12-03,TCRBV12-04						TCRBD01,TCRBD02	TCRBD01-01,TCRBD02-01		TCRBJ02-02*01	TCRBJ02	TCRBJ02-02	01				5	3	3	5	4	10	45	57	60	64	68	1	In	VDJ
CTGACGATCCAGCGCACACAGCAGGAGGACTCGGCCGTGTATCTCTGTGCCAGCAGCTTAGGGGTCGGGGAGCTGTTTTTTGGAGAA	CASSLGVGELFF	4	1.8750029296920777E-5	36	TCRBV07-02*01	TCRBV07	TCRBV07-02	01								TCRBD01,TCRBD02	TCRBD01-01,TCRBD02-01		TCRBJ02-02*01	TCRBJ02	TCRBJ02-02	01				1	0	0	9	1	7	45	-1	61	64	65	4	In	VDJ
AACCTTCACCTACACGCCCTGCAGCCAGAAGACTCAGCCCTGTATCTCTGCGCCAGCTTAGGTTCCGGGGAGCTGTTTTTTGGAGAA	CASLGSGELFF	1	4.687507324230194E-6	33	TCRBV04-01*01	TCRBV04	TCRBV04-01	01								TCRBD01,TCRBD02	TCRBD01-01,TCRBD02-01		TCRBJ02-02*01	TCRBJ02	TCRBJ02-02	01				8	2	5	4	2	6	48	57	59	62	64	1	In	VDJ
ATCCAGCGCACAGAGCGGGGGGACTCAGCCGTGTATCTCTGTGCCAGCAGCTTCGTGGGAGGGTCCGGGGAGCTGTTTTTTGGAGAA	CASSFVGGSGELFF	23	1.0781266845729446E-4	42	TCRBV07-03*01	TCRBV07	TCRBV07-03	01				TCRBD02-01*02	TCRBD02	TCRBD02-01	02				TCRBJ02-02*01	TCRBJ02	TCRBJ02-02	01				3	3	9	0	1	6	39	53	56	63	64	23	In	VDJ
AACCTGAGCTCTCTGGAGCTGGGGGACTCAGCTTTGTATTTCTGTGCCAGCAGCGTAGTGTTCGCCGGGGAGCTGTTTTTTGGAGAA	CASSVVFAGELFF	7	3.281255126961136E-5	39	TCRBV09-01	TCRBV09	TCRBV09-01				01,02	TCRBD02-01	TCRBD02	TCRBD02-01				01,02	TCRBJ02-02*01	TCRBJ02	TCRBJ02-02	01				0	4	8	6	0	6	42	58	62	-1	64	7	In	VDJ
CCCTCAGAACCCAGGGACTCAGCTGTGTACTTCTGTGCCAGCGGCCGTCGGGGGGGTGGTGTCGCCGGGGAGCTGTTTTTTGGAGAA	CASGRRGGGVAGELFF	1	4.687507324230194E-6	48	TCRBV12	TCRBV12				TCRBV12-03,TCRBV12-04		TCRBD02-01*01	TCRBD02	TCRBD02-01	01				TCRBJ02-02*01	TCRBJ02	TCRBJ02-02	01				8	6	8	0	8	6	33	42	48	56	64	1	In	VDJ
CCCTCAGAACCCAGGGACTCAGCTGTGTACTTCTGTGCCAGCAGGCCGGGACTAGCGGGCCGACCCGGGGAGCTGTTTTTTGGAGAA	CASRPGLAGRPGELFF	2	9.375014648460388E-6	48	TCRBV12	TCRBV12				TCRBV12-03,TCRBV12-04		TCRBD02-01	TCRBD02	TCRBD02-01				01,02	TCRBJ02-02*01	TCRBJ02	TCRBJ02-02	01				6	3	0	4	5	6	33	44	47	59	64	2	In	VDJ
AGCACCTTGGAGCTGGGGGACTCGGCCCTTTATCTTTGCGCCAGCGGTCCCCTAGCGGGGGATACCGGGGAGCTGTTTTTTGGAGAA	CASGPLAGDTGELFF	5	2.343753662115097E-5	45	TCRBV05-01*01	TCRBV05	TCRBV05-01	01				TCRBD02-01*01	TCRBD02	TCRBD02-01	01				TCRBJ02-02*01	TCRBJ02	TCRBJ02-02	01				7	6	4	2	2	5	36	45	51	61	63	5	In	VDJ
TCGGCTGCTCCCTCCCAGACATCTGTGTACTTCTGTGCCAGCAGTTACGGGACAGGGGCCCTCACCGGGGAGCTGTTTTTTGGAGAA	CASSYGTGALTGELFF	2	9.375014648460388E-6	48	TCRBV06-05*01	TCRBV06	TCRBV06-05	01				TCRBD01-01*01	TCRBD01	TCRBD01-01	01				TCRBJ02-02*01	TCRBJ02	TCRBJ02-02	01				2	0	0	2	4	4	33	-1	48	58	62	2	In	VDJ
GCCCTGCAGCCAGAAGACTCAGCCCTGTATCTCTGCGCCAGCAGCCAATCAGGGGCGGTTGGCACCGGGGAGCTGTTTTTTGGAGAA	CASSQSGAVGTGELFF	1	4.687507324230194E-6	48	TCRBV04-01*01	TCRBV04	TCRBV04-01	01				TCRBD01-01*01	TCRBD01	TCRBD01-01	01				TCRBJ02-02*01	TCRBJ02	TCRBJ02-02	01				2	1	4	2	7	4	33	48	49	55	62	1	In	VDJ
GTGACCAGTGCCCATCCTGAAGACAGCAGCTTCTACATCTGCAGTGCCTCAGGGACCCGGGGCACCGGGGAGCTGTTTTTTGGAGAA	CSASGTRGTGELFF	1	4.687507324230194E-6	42	TCRBV20	TCRBV20				TCRBV20-01,TCRBV20-or09_02						TCRBD01,TCRBD02	TCRBD01-01,TCRBD02-01		TCRBJ02-02*01	TCRBJ02	TCRBJ02-02	01				6	4	0	7	6	4	39	47	51	56	62	1	In	VDJ
AACGCCTTGGAGCTGGACGACTCGGCCCTGTATCTCTGTGCCAGCAGCCTGGGGGGGCCGGGCACCGGGGAGCTGTTTTTTGGAGAA	CASSLGGPGTGELFF	2	9.375014648460388E-6	45	TCRBV05-04*01	TCRBV05	TCRBV05-04	01				TCRBD01-01*01	TCRBD01	TCRBD01-01	01				TCRBJ02-02*01	TCRBJ02	TCRBJ02-02	01				0	0	6	0	4	4	36	-1	52	58	62	2	In	VDJ
TCAGAACCCAGGGACTCAGCTGTGTACTTCTGTGCCAGCAGACAGGGACAGGGGGAATTCGGCACCGGGGAGCTGTTTTTTGGAGAA	CASRQGQGEFGTGELFF	4	1.8750029296920777E-5	51	TCRBV12	TCRBV12				TCRBV12-03,TCRBV12-04		TCRBD01-01*01	TCRBD01	TCRBD01-01	01				TCRBJ02-02*01	TCRBJ02	TCRBJ02-02	01				6	3	0	1	7	4	30	41	44	55	62	4	In	VDJ
CGCACACAGCAGGAGGACTCGGCCCTGTATCTCTGTGCCAGCAGCTTATATCAGGGAGCTAGCACCGGGGAGCTGTTTTTTGGAGAA	CASSLYQGASTGELFF	6	2.8125043945381164E-5	48	TCRBV07-02*01	TCRBV07	TCRBV07-02	01								TCRBD01,TCRBD02	TCRBD01-01,TCRBD02-01		TCRBJ02-02*01	TCRBJ02	TCRBJ02-02	01				2	3	4	3	6	4	33	48	51	56	62	6	In	VDJ
TCAGCTACCCGCTCCCAGACATCTGTGTATTTCTGCGCCAGCGGACCGCTAGCGGGGGGTTACACCGGGGAGCTGTTTTTTGGAGAA	CASGPLAGGYTGELFF	5	2.343753662115097E-5	48	TCRBV10-02*01	TCRBV10	TCRBV10-02	01				TCRBD02-01*01	TCRBD02	TCRBD02-01	01				TCRBJ02-02*01	TCRBJ02	TCRBJ02-02	01				8	6	4	1	2	3	33	42	48	59	61	5	In	VDJ
TCTTCACATCAATTCCCTGGAGCTTGGTGACTCTGCTGTGTATTTCTGTGCCAGCAGCCTTACACCGGGGAGCTGTTTTTTGGAGAA		2	9.375014648460388E-6	35	TCRBV03	TCRBV03				TCRBV03-01,TCRBV03-02									TCRBJ02-02*01	TCRBJ02	TCRBJ02-02	01				4	0	0	0	2	3	46	-1	-1	59	61	2	Out	VJ
GAGCTTGGTGACTCTGCTGTGTATTTCTGTGCCAGCAGCCAAGCACCCGGGACTAGGCACTACACCGGGGAGCTGTTTTTTGGAGAA	CASSQAPGTRHYTGELFF	2	9.375014648460388E-6	54	TCRBV03	TCRBV03				TCRBV03-01,TCRBV03-02		TCRBD02-01	TCRBD02	TCRBD02-01				01,02	TCRBJ02-02*01	TCRBJ02	TCRBJ02-02	01				1	5	0	8	5	3	27	43	48	56	61	2	In	VDJ
GTGACCAGTGCCCATCCTGAAGACAGCAGCTTCTACATCTGCAGTGCCCCTGGACAGTTGGACACCGGGGAGCTGTTTTTTGGAGAA	CSAPGQLDTGELFF	1	4.687507324230194E-6	42	TCRBV20	TCRBV20				TCRBV20-01,TCRBV20-or09_02		TCRBD01-01*01	TCRBD01	TCRBD01-01	01				TCRBJ02-02*01	TCRBJ02	TCRBJ02-02	01				6	4	1	5	4	3	39	47	51	57	61	1	In	VDJ
CTGCAGCCAGAAGACTCGGCCCTGTATCTCTGCGCCAGCAGCCAAGATGGGGCTATCGCGAACACCGGGGAGCTGTTTTTTGGAGAA	CASSQDGAIANTGELFF	1	4.687507324230194E-6	51	TCRBV04-03*01	TCRBV04	TCRBV04-03	01				TCRBD01-01*01	TCRBD01	TCRBD01-01	01				TCRBJ02-02*01	TCRBJ02	TCRBJ02-02	01				0	1	7	0	5	0	30	47	48	53	58	1	In	VDJ
ACATGAGCCCTGAAGACAGCAGCATATATCTCTGCAGCGTTGGGGATCCGGGGAAGAGCGAACACCGGGGAGCTGTTTTTTGGAGAA		1	4.687507324230194E-6	49	TCRBV29-01*01	TCRBV29	TCRBV29-01	01				TCRBD02-01*01	TCRBD02	TCRBD02-01	01				TCRBJ02-02*01	TCRBJ02	TCRBJ02-02	01				4	6	8	3	5	0	32	42	48	53	58	1	Out	VDJ
GCCCTGCAGCCAGAAGACTCAGCCCTGTATCTCTGCGCCAGCAGCCAATTCGACAGGCAGAACACCGGGGAGCTGTTTTTTGGAGAA	CASSQFDRQNTGELFF	3	1.4062521972690582E-5	48	TCRBV04-01*01	TCRBV04	TCRBV04-01	01				TCRBD01-01*01	TCRBD01	TCRBD01-01	01				TCRBJ02-02*01	TCRBJ02	TCRBJ02-02	01				2	3	2	4	2	1	33	48	51	57	59	3	In	VDJ
ACTGTGACATCGGCCCAAAAGAACCCGACAGCTTTCTATCTCTGTGCCGGCCGGGACAAGAACACCGGGGAGCTGTTTTTTGGAGAA	CAGRDKNTGELFF	3	1.4062521972690582E-5	39	TCRBV19-01	TCRBV19	TCRBV19-01				01,02	TCRBD01-01*01	TCRBD01	TCRBD01-01	01				TCRBJ02-02*01	TCRBJ02	TCRBJ02-02	01				11	4	0	6	1	1	42	48	52	58	59	3	In	VDJ
CACATCAATTCCCTGGAGCTTGGTGACTCTGCTGTGTATTTCTGTGCCAGCAGCCAATTCAACACCGGGGAGCTGTTTTTTGGAGAA	CASSQFNTGELFF	2	9.375014648460388E-6	39	TCRBV03	TCRBV03				TCRBV03-01,TCRBV03-02									TCRBJ02-02*01	TCRBJ02	TCRBJ02-02	01				2	0	0	0	3	2	42	-1	-1	57	60	2	In	VJ
CTGTCCCTAGAGTCTGCCATCCCCAACCAGACAGCTCTTTACTTCTGTGCCACCCAAGGGATTAACGGGGAGCTGTTTTTTGGAGAA	CATQGINGELFF	2	9.375014648460388E-6	36	TCRBV24	TCRBV24				TCRBV24-01,TCRBV24-or09_02						TCRBD01,TCRBD02	TCRBD01-01,TCRBD02-01		TCRBJ02-02*01	TCRBJ02	TCRBJ02-02	01				9	3	0	8	4	7	45	54	57	61	65	2	In	VDJ
GAGTCTGCCATCCCCAACCAGACAGCTCTTTACTTCTGTGCCACCAGTGATCCGACAGGGCTGAACGGGGAGCTGTTTTTTGGAGAA	CATSDPTGLNGELFF	2	9.375014648460388E-6	45	TCRBV24	TCRBV24				TCRBV24-01,TCRBV24-or09_02		TCRBD01-01*01	TCRBD01	TCRBD01-01	01				TCRBJ02-02*01	TCRBJ02	TCRBJ02-02	01				3	2	2	3	5	7	36	51	53	60	65	2	In	VDJ
CGCCTTGGAGCTGGACGACTCGGCCCTGTATCTCTGTGCCAGCAGCTTATATCAGGGAGCTAGCACCGGGGAGCTGTTTTTGGAGAA		4	1.8750029296920777E-5	47	TCRBV05-04*01	TCRBV05	TCRBV05-04	01								TCRBD01,TCRBD02	TCRBD01-01,TCRBD02-01		TCRBJ02-02*01	TCRBJ02	TCRBJ02-02	01				2	4	4	3	19	18	34	48	52	57	76	4	Out	VDJ
ATCCTGGAGTCGCCCAGCCCCAACCAGACCTCTCTGTACTTCTGTGCCAGCAGAGGACCGCAGTTGGGGCGAGCTTTCTTTGGACAA	CASRGPQLGRAFF	2	9.375014648460388E-6	39	TCRBV27-01*01	TCRBV27	TCRBV27-01	01				TCRBD01-01*01	TCRBD01	TCRBD01-01	01				TCRBJ01-01*01	TCRBJ01	TCRBJ01-01	01				6	12	7	0	1	10	42	53	65	70	71	2	In	VDJ
ATCAATTCCCTGGAGCTTGGTGACTCTGCTGTGTATTTCTGTGCCAGCAGCCAAGTTCGCGGGTTCTCTGAAGCTTTCTTTGGACAA	CASSQVRGFSEAFF	2	9.375014648460388E-6	42	TCRBV03	TCRBV03				TCRBV03-01,TCRBV03-02		TCRBD02-01	TCRBD02	TCRBD02-01				01,02	TCRBJ01-01*01	TCRBJ01	TCRBJ01-01	01				1	3	7	4	4	6	39	55	58	63	67	2	In	VDJ
CTGAATGTGAACGCCTTGGAGCTGGAGGACTCGGCCCTGTATCTCTGTGCCAGCAGCCGGGGGGGGGCTGAAGCTTTCTTTGGACAA	CASSRGGAEAFF	2	9.375014648460388E-6	36	TCRBV05-08*01	TCRBV05	TCRBV05-08	01				TCRBD02-01*01	TCRBD02	TCRBD02-01	01				TCRBJ01-01*01	TCRBJ01	TCRBJ01-01	01				4	0	8	0	2	6	45	-1	57	65	67	2	In	VDJ
GGCTGGAGTCGGCTGCTCCCTCCCAGACATCTGTGTACTTCTGTGCCAGCAGTTTCTAAAGGGACCGCTGAAGCTTTCTTTGGACAA		3	1.4062521972690582E-5	40	TCRBV06-01*01	TCRBV06	TCRBV06-01	01								TCRBD01,TCRBD02	TCRBD01-01,TCRBD02-01		TCRBJ01-01*01	TCRBJ01	TCRBJ01-01	01				5	7	0	7	2	6	41	53	60	65	67	3	Out	VDJ
ACCAGTGCCCATCCTGAAGACAGCAGCTTCTACATCTGCAGTCCCCTAATTCGGGACAGGGGGCTCCCTGAAGCTTTCTTTGGACAA	CSPLIRDRGLPEAFF	4	1.8750029296920777E-5	45	TCRBV20	TCRBV20				TCRBV20-01,TCRBV20-or09_02		TCRBD01-01*01	TCRBD01	TCRBD01-01	01				TCRBJ01-01*01	TCRBJ01	TCRBJ01-01	01				8	10	0	0	3	6	36	42	52	64	67	4	In	VDJ
ACTCTGAAGATCCAGCCCTCAGAACCCAGGGACTCAGCTGTGTACTTCTGTGCCAGCAGGGGGGGCCCTGAAGCTTTCTTTGGACAA	CASRGGPEAFF	1	4.687507324230194E-6	33	TCRBV12	TCRBV12				TCRBV12-03,TCRBV12-04						TCRBD01,TCRBD02	TCRBD01-01,TCRBD02-01		TCRBJ01-01*01	TCRBJ01	TCRBJ01-01	01				6	1	6	0	1	6	48	59	60	66	67	1	In	VDJ
TAGAGTCTGCCATCCCCAACCAGACAGCTCTTTACTTCTGTGCCACGGAATACGGGGGGGGCCGATACTGAAGCTTTCTTTGGACAA		4	1.8750029296920777E-5	43	TCRBV24	TCRBV24				TCRBV24-01,TCRBV24-or09_02		TCRBD02-01*01	TCRBD02	TCRBD02-01	01				TCRBJ01-01*01	TCRBJ01	TCRBJ01-01	01				10	6	8	0	6	5	38	46	52	60	66	4	Out	VDJ
GTGAACGCCTTGTTGCTGGGGGACTCGGCCCTCTATCTCTGTGCCAGCAGCTTGACCGGGACTTGGACTGAAGCTTTCTTTGGACAA	CASSLTGTWTEAFF	4	1.8750029296920777E-5	42	TCRBV05-06*01	TCRBV05	TCRBV05-06	01				TCRBD02-01	TCRBD02	TCRBD02-01				01,02	TCRBJ01-01*01	TCRBJ01	TCRBJ01-01	01				1	3	0	10	3	5	39	54	57	63	66	4	In	VDJ
CACACCCTGCAGCCAGAAGACTCGGCCCTGTATCTCTGTGCCAGCAGCCAGATGTGGGGGGTGGGGACTGAAGCTTTCTTTGGACAA	CASSQMWGVGTEAFF	1	4.687507324230194E-6	45	TCRBV04-02*01	TCRBV04	TCRBV04-02	01				TCRBD02-01*01	TCRBD02	TCRBD02-01	01				TCRBJ01-01*01	TCRBJ01	TCRBJ01-01	01				3	5	9	1	5	5	36	50	55	61	66	1	In	VDJ
TCCCTCCCAGACATCTGTGTACTTCTGTGCCAGCAGTTACGGTTCCCGGGACTCCTAGAAGGGGGGACTGAAGCTTTCTTTGGACAA		2	9.375014648460388E-6	56	TCRBV06	TCRBV06				TCRBV06-05,TCRBV06-06						TCRBD01,TCRBD02	TCRBD01-01,TCRBD02-01		TCRBJ01-01*01	TCRBJ01	TCRBJ01-01	01				2	19	5	1	1	5	25	40	59	65	66	2	Out	VDJ
TGGAGTCCGCTACCAGCTCCCAGACATCTGTGTACTTCTGTGCCATCAGTGAACAGGGGGGGTAGGACTGAAGCTTTCTTTGGACAA		4	1.8750029296920777E-5	43	TCRBV10-03*01	TCRBV10	TCRBV10-03	01				TCRBD01-01*01	TCRBD01	TCRBD01-01	01				TCRBJ01-01*01	TCRBJ01	TCRBJ01-01	01				3	0	3	1	6	5	38	-1	52	60	66	4	Out	VDJ
CTTCACATCAATTCCCTGGAGCTTGGTGACTCTGCTGTGTATTTCTGTGCCAGCAGTTTCGGGAGGACTGAAGCTTTCTTTGGACAA	CASSFGRTEAFF	2	9.375014648460388E-6	36	TCRBV03	TCRBV03				TCRBV03-01,TCRBV03-02		TCRBD02-01*02	TCRBD02	TCRBD02-01	02				TCRBJ01-01*01	TCRBJ01	TCRBJ01-01	01				6	3	8	1	0	5	45	56	59	-1	66	2	In	VDJ
ATCCAGCGCACAGAGCAGGGGGACTCGGCCATGTATCTCTGTGCCAGCAGCTTAGCGCAGGGAAGGACTGAAGCTTTCTTTGGACAA	CASSLAQGRTEAFF	2	9.375014648460388E-6	42	TCRBV07-09	TCRBV07	TCRBV07-09				01,03	TCRBD01-01*01	TCRBD01	TCRBD01-01	01				TCRBJ01-01*01	TCRBJ01	TCRBJ01-01	01				0	1	4	3	4	5	39	56	57	62	66	2	In	VDJ
AGCACCTTGGAGCTGGGGGACTCGGCCCTTTATCTTTGCGCCAGCAGCTTGGGTCGGGTTGGTGCGACTGAAGCTTTCTTTGGACAA	CASSLGRVGATEAFF	2	9.375014648460388E-6	45	TCRBV05-01*01	TCRBV05	TCRBV05-01	01				TCRBD02-01	TCRBD02	TCRBD02-01				01,02	TCRBJ01-01*01	TCRBJ01	TCRBJ01-01	01				0	2	8	4	8	5	36	52	54	58	66	2	In	VDJ
CTACACGCCCTGCAGCCAGAAGACTCAGCCCTGTATCTCTGCGCCAGCAGCCAAGAGACAAAAAAGACTGAAGCTTTCTTTGGACAA	CASSQETKKTEAFF	1	4.687507324230194E-6	42	TCRBV04-01*01	TCRBV04	TCRBV04-01	01				TCRBD01-01*01	TCRBD01	TCRBD01-01	01				TCRBJ01-01*01	TCRBJ01	TCRBJ01-01	01				0	0	2	6	6	5	39	-1	56	60	66	1	In	VDJ
TCCCTGGAGCTTGGTGACTCTGCTGTGTATTTCTGTGCCAGCAGCCCGACGACCAGGGGGCGGTTCACTGAAGCTTTCTTTGGACAA	CASSPTTRGRFTEAFF	2	9.375014648460388E-6	48	TCRBV03	TCRBV03				TCRBV03-01,TCRBV03-02		TCRBD01-01*01	TCRBD01	TCRBD01-01	01				TCRBJ01-01*01	TCRBJ01	TCRBJ01-01	01				4	7	4	0	4	4	33	46	53	61	65	2	In	VDJ
CTGAAGATCCGGTCCACAAAGCTGGAGGACTCAGCCATGTACTTCTGTGCCAGCGGGCAGGGGGTCACTGAAGCTTTCTTTGGACAA	CASGQGVTEAFF	2	9.375014648460388E-6	36	TCRBV02-01*01	TCRBV02	TCRBV02-01	01				TCRBD01-01*01	TCRBD01	TCRBD01-01	01				TCRBJ01-01*01	TCRBJ01	TCRBJ01-01	01				8	3	4	1	1	4	45	54	57	64	65	2	In	VDJ
GTGACCAGTGCCCATCCTGAAGACAGCAGCTTCTACATCTGCAGTGCTAGAGATCCGATGGGAATCACTGAAGCTTTCTTTGGACAA	CSARDPMGITEAFF	1	4.687507324230194E-6	42	TCRBV20	TCRBV20				TCRBV20-01,TCRBV20-or09_02						TCRBD01,TCRBD02	TCRBD01-01,TCRBD02-01		TCRBJ01-01*01	TCRBJ01	TCRBJ01-01	01				0	6	0	8	2	4	39	53	59	63	65	1	In	VDJ
CTACACACCCTGCAGCCAGAAGACTCGGCCCTGTATCTCTGTGCCAGCAGCCAAGACAGCCGGGGCACTGAAGCTTTCTTTGGACAA	CASSQDSRGTEAFF	1	4.687507324230194E-6	42	TCRBV04-02*01	TCRBV04	TCRBV04-02	01				TCRBD02-01*01	TCRBD02	TCRBD02-01	01				TCRBJ01-01*01	TCRBJ01	TCRBJ01-01	01				0	4	8	3	0	4	39	56	60	-1	65	1	In	VDJ
ACCCTGCAGCCAGAAGACTCGGCCCTGTATCTCTGCGCCAGCAGGGGGATGACTGCCAACAGGGGCACTGAAGCTTTCTTTGGACAA	CASRGMTANRGTEAFF	1	4.687507324230194E-6	48	TCRBV04-03*01	TCRBV04	TCRBV04-03	01				TCRBD01-01*01	TCRBD01	TCRBD01-01	01				TCRBJ01-01*01	TCRBJ01	TCRBJ01-01	01				6	14	3	2	0	4	33	44	58	-1	65	1	In	VDJ
AAGATCCAGCCCTCAGAACCCAGGGACTCAGCTGTGTACTTCTGTGCCAGCAGTTTAGGGGCGGGCACTGAAGCTTTCTTTGGACAA	CASSLGAGTEAFF	1	4.687507324230194E-6	39	TCRBV12	TCRBV12				TCRBV12-03,TCRBV12-04		TCRBD02-01	TCRBD02	TCRBD02-01				01,02	TCRBJ01-01*01	TCRBJ01	TCRBJ01-01	01				1	2	7	4	0	4	42	58	60	-1	65	1	In	VDJ
TGAACGCCTTGTTGCTGGGGGACTCGGCCCTCTATCTCTGTGCCAGCAGCTTGGCGGGGGACCGGCACTGAAGCTTTCTTTGGACAA		1	4.687507324230194E-6	43	TCRBV05-06*01	TCRBV05	TCRBV05-06	01				TCRBD02-01*01	TCRBD02	TCRBD02-01	01				TCRBJ01-01*01	TCRBJ01	TCRBJ01-01	01				0	0	8	2	5	4	38	-1	54	60	65	1	Out	VDJ
AGCACCTTGGAGCTGGGGGACTCGGCCCTTTATCTTTGCGCCAGCAGCTTGGACAGGGGGCTAGGCACTGAAGCTTTCTTTGGACAA	CASSLDRGLGTEAFF	2	9.375014648460388E-6	45	TCRBV05-01*01	TCRBV05	TCRBV05-01	01				TCRBD01-01*01	TCRBD01	TCRBD01-01	01				TCRBJ01-01*01	TCRBJ01	TCRBJ01-01	01				0	0	3	0	4	4	36	-1	52	61	65	2	In	VDJ
CAGCCTGCAGAACTGGAGGATTCTGGAGTTTATTTCTGTGCCAGCAGCCCGGCTGGCAAGGGGGCCACTGAAGCTTTCTTTGGACAA	CASSPAGKGATEAFF	1	4.687507324230194E-6	45	TCRBV14-01*01	TCRBV14	TCRBV14-01	01				TCRBD01-01*01	TCRBD01	TCRBD01-01	01				TCRBJ01-01*01	TCRBJ01	TCRBJ01-01	01				4	9	5	0	0	4	36	49	58	-1	65	1	In	VDJ
GTGAGCACCTTGGAGCTGGGGGACTCGGCCCTTTATCTTTGCGCCAGCAGCTTGGCAGGTGGTTACACTGAAGCTTTCTTTGGACAA	CASSLAGGYTEAFF	2	9.375014648460388E-6	42	TCRBV05-01*01	TCRBV05	TCRBV05-01	01				TCRBD01-01*01	TCRBD01	TCRBD01-01	01				TCRBJ01-01*01	TCRBJ01	TCRBJ01-01	01				0	0	4	4	5	3	39	-1	55	59	64	2	In	VDJ
AGGATCCAGCAGGTAGTGCGAGGAGATTCGGCAGCTTATTTCTGTGCCAGCTCACCATGGGAGTACACTGAAGCTTTCTTTGGACAA	CASSPWEYTEAFF	2	9.375014648460388E-6	39	TCRBV18-01*01	TCRBV18	TCRBV18-01	01				TCRBD02-01*02	TCRBD02	TCRBD02-01	02				TCRBJ01-01*01	TCRBJ01	TCRBJ01-01	01				2	1	9	2	1	3	42	57	58	63	64	2	In	VDJ
CAGCGCACAGAGCAGGGGGACTCGGCCCTGTATCTCTGTGCCAGCAGCCGCGGGGGACGATGGGACACTGAAGCTTTCTTTGGACAA	CASSRGGRWDTEAFF	2	9.375014648460388E-6	45	TCRBV07-09	TCRBV07	TCRBV07-09				01,03	TCRBD02-01*01	TCRBD02	TCRBD02-01	01				TCRBJ01-01*01	TCRBJ01	TCRBJ01-01	01				5	1	7	2	8	3	36	48	49	56	64	2	In	VDJ
AACGCCTTGGAGCTGGACGACTCGGCCCTCTATCTCTGTGCCAGCAGCCGCGGGGGACGATGGGACACTGAAGCTTTCTTTGGACAA	CASSRGGRWDTEAFF	4	1.8750029296920777E-5	45	TCRBV05-04*01	TCRBV05	TCRBV05-04	01				TCRBD02-01*01	TCRBD02	TCRBD02-01	01				TCRBJ01-01*01	TCRBJ01	TCRBJ01-01	01				4	1	7	2	8	3	36	48	49	56	64	4	In	VDJ
CTGAAGATCCGGTCCACAAAGCTGGAGGACTCAGCCATGTACTTCTGTGCCAGCGACAGATGGGACACTGAAGCTTTCTTTGGACAA	CASDRWDTEAFF	2	9.375014648460388E-6	36	TCRBV02-01*01	TCRBV02	TCRBV02-01	01				TCRBD01-01*01	TCRBD01	TCRBD01-01	01				TCRBJ01-01*01	TCRBJ01	TCRBJ01-01	01				8	0	2	5	5	3	45	-1	54	59	64	2	In	VDJ
CTACACACCCTGCAGCCAGAAGACTCGGCCCTGTATCTCTGCGCCAGCAGCCAAGATCCGGGGGACACTGAAGCTTTCTTTGGACAA	CASSQDPGDTEAFF	1	4.687507324230194E-6	42	TCRBV04-03*01	TCRBV04	TCRBV04-03	01				TCRBD02-01*01	TCRBD02	TCRBD02-01	01				TCRBJ01-01*01	TCRBJ01	TCRBJ01-01	01				0	2	8	2	0	3	39	56	58	-1	64	1	In	VDJ
TGGAGTCGCCCAGCCCCAACCAGACCTCTCTGTACTTCTGTGCCAGCAGTCCCAGGGAGTGCGGACACTGAAGCTTTCTTTGGACAA		2	9.375014648460388E-6	43	TCRBV27-01*01	TCRBV27	TCRBV27-01	01								TCRBD01,TCRBD02	TCRBD01-01,TCRBD02-01		TCRBJ01-01*01	TCRBJ01	TCRBJ01-01	01				5	2	4	3	7	3	38	50	52	57	64	2	Out	VDJ
ACAGTGACCAGTGCCCATCCTGAAGACAGCAGCTTCTACATCTGCAGTGCTGTAGGGGTCGGGCACACTGAAGCTTTCTTTGGACAA	CSAVGVGHTEAFF	5	2.343753662115097E-5	39	TCRBV20	TCRBV20				TCRBV20-01,TCRBV20-or09_02		TCRBD01-01*01	TCRBD01	TCRBD01-01	01				TCRBJ01-01*01	TCRBJ01	TCRBJ01-01	01				5	2	5	2	6	3	42	51	53	58	64	5	In	VDJ
GTGAACGCCTTGGAGCTGGACGACTCGGCCCTGTATCTCTGTGCCAGCAGCTCCGACACGTTGAACACTGAAGCTTTCTTTGGACAA	CASSSDTLNTEAFF	2	9.375014648460388E-6	42	TCRBV05-04*01	TCRBV05	TCRBV05-04	01				TCRBD01-01*01	TCRBD01	TCRBD01-01	01				TCRBJ01-01*01	TCRBJ01	TCRBJ01-01	01				3	2	2	6	3	0	39	52	54	58	61	2	In	VDJ
TCGGCCCAAAAGAACCCGACAGCTTTCTATCTCTGTGCCAGTAGTACCGGACAGGGAGACTTGAACACTGAAGCTTTCTTTGGACAA	CASSTGQGDLNTEAFF	3	1.4062521972690582E-5	48	TCRBV19-01	TCRBV19	TCRBV19-01				01,02	TCRBD01-01*01	TCRBD01	TCRBD01-01	01				TCRBJ01-01*01	TCRBJ01	TCRBJ01-01	01				4	2	1	3	5	0	33	46	48	56	61	3	In	VDJ
CAGCGCACAGAGCAGGGGGACTCGGCCATGTATCTCTGTGCCAGCAGCCTAGACGACATGGTGAACACTGAAGCTTTCTTTGGACAA	CASSLDDMVNTEAFF	2	9.375014648460388E-6	45	TCRBV07-09	TCRBV07	TCRBV07-09				01,03	TCRBD01-01*01	TCRBD01	TCRBD01-01	01				TCRBJ01-01*01	TCRBJ01	TCRBJ01-01	01				1	2	2	6	3	0	36	52	54	58	61	2	In	VDJ
GAGTCGGCTGCTCCCTCCCAGACATCTGTGTACTTCTGTGCCAGCAGTGAATTGGCAGGGGTGAACACTGAAGCTTTCTTTGGACAA	CASSELAGVNTEAFF	6	2.8125043945381164E-5	45	TCRBV06-01*01	TCRBV06	TCRBV06-01	01				TCRBD01-01*01	TCRBD01	TCRBD01-01	01				TCRBJ01-01*01	TCRBJ01	TCRBJ01-01	01				2	4	4	2	0	0	36	51	55	-1	61	6	In	VDJ
AGCACCTTGGAGCTGGGGGACTCGGCCCTTTATCTTTGCGCCAGCAGCCCGAGCGGCACGGTGAACACTGAAGCTTTCTTTGGACAA	CASSPSGTVNTEAFF	2	9.375014648460388E-6	45	TCRBV05-01*01	TCRBV05	TCRBV05-01	01				TCRBD02-01	TCRBD02	TCRBD02-01				01,02	TCRBJ01-01*01	TCRBJ01	TCRBJ01-01	01				4	3	6	5	5	0	36	48	51	56	61	2	In	VDJ
CAGCCCTCAGAACCCAGGGACTCAGCTGTGTACTTCTGTGCCAGCACTCGGCTGGGGGGTCTGAACACTGAAGCTTTCTTTGGACAA	CASTRLGGLNTEAFF	1	4.687507324230194E-6	45	TCRBV12	TCRBV12				TCRBV12-03,TCRBV12-04		TCRBD02-01*01	TCRBD02	TCRBD02-01	01				TCRBJ01-01*01	TCRBJ01	TCRBJ01-01	01				7	7	9	1	2	0	36	46	53	59	61	1	In	VDJ
CAGCGCACACAGCAGGAGGACTCGGCCGTGTATCTCTGTGCCAGCAGCTTAGGGACAGGCATGAACACTGAAGCTTTCTTTGGACAA	CASSLGTGMNTEAFF	2	9.375014648460388E-6	45	TCRBV07-02*01	TCRBV07	TCRBV07-02	01				TCRBD01-01*01	TCRBD01	TCRBD01-01	01				TCRBJ01-01*01	TCRBJ01	TCRBJ01-01	01				1	0	1	4	2	0	36	-1	52	59	61	2	In	VDJ
ACCAGTGCCCATCCTGAAGACAGCAGCTTCTACATCTGCAGTGCTAGACCGGGGGGCAGCATGAACACTGAAGCTTTCTTTGGACAA	CSARPGGSMNTEAFF	1	4.687507324230194E-6	45	TCRBV20	TCRBV20				TCRBV20-01,TCRBV20-or09_02		TCRBD02-01*01	TCRBD02	TCRBD02-01	01				TCRBJ01-01*01	TCRBJ01	TCRBJ01-01	01				2	1	8	1	5	0	36	48	49	56	61	1	In	VDJ
GGCGTCTGCTGTACCCTCTCAGACATCTGTGTACTTCTGTGCCAGCAGTGACTCTGATCCATGAACACTGAAGCTTTCTTTGGACAA		2	9.375014648460388E-6	44	TCRBV06-04	TCRBV06	TCRBV06-04				01,02					TCRBD01,TCRBD02	TCRBD01-01,TCRBD02-01		TCRBJ01-01*01	TCRBJ01	TCRBJ01-01	01				0	1	2	8	4	0	37	54	55	57	61	2	Out	VDJ
ACTGGAGGATTCTGGAGTTTATTTCTGTGCCAGCAGCCCGACCCCAACAGGGGGCGCGGAATGAACACTGAAGCTTTCTTTGGACAA		1	4.687507324230194E-6	56	TCRBV14-01*01	TCRBV14	TCRBV14-01	01				TCRBD01-01*01	TCRBD01	TCRBD01-01	01				TCRBJ01-01*01	TCRBJ01	TCRBJ01-01	01				4	8	3	0	6	0	25	38	46	55	61	1	Out	VDJ
GAGCTTGGTGACTCTGCTGTGTATTTCTGTGCCAGCAGCCAAGACCCCGTCCGACAGGGGTGGAACACTGAAGCTTTCTTTGGACAA	CASSQDPVRQGWNTEAFF	2	9.375014648460388E-6	54	TCRBV03	TCRBV03				TCRBV03-01,TCRBV03-02		TCRBD01-01*01	TCRBD01	TCRBD01-01	01				TCRBJ01-01*01	TCRBJ01	TCRBJ01-01	01				0	8	2	2	2	1	27	44	52	60	62	2	In	VDJ
ATCCAGCGCACAGAGCAGGGGGACTCGGCCATGTATCTCTGTGCCAGCAGCTTATTCGGGTGGAACACTGAAGCTTTCTTTGGACAA	CASSLFGWNTEAFF	7	3.281255126961136E-5	42	TCRBV07-09	TCRBV07	TCRBV07-09				01,03	TCRBD02-01	TCRBD02	TCRBD02-01				01,02	TCRBJ01-01*01	TCRBJ01	TCRBJ01-01	01				2	2	8	4	2	1	39	54	56	60	62	7	In	VDJ
TCACCTACACACCCTGCAGCCAGAAGACTCGGCCCTGTATCTCTGCGCCGCCCCGGGCGATGGAACACTGAAGCTTTCTTTGGACAA		1	4.687507324230194E-6	38	TCRBV04-03*01	TCRBV04	TCRBV04-03	01								TCRBD01,TCRBD02	TCRBD01-01,TCRBD02-01		TCRBJ01-01*01	TCRBJ01	TCRBJ01-01	01				11	5	8	0	4	1	43	49	54	58	62	1	Out	VDJ
CCAGCAGGTAGTGCGAGGAGATTCGGCAGCTTATTTCTGTGCCAGCTCACCGAGTTCGCGGGGAACACTGAAGCTTTCTTTGGACAA		2	9.375014648460388E-6	44	TCRBV18-01*01	TCRBV18	TCRBV18-01	01				TCRBD02-01	TCRBD02	TCRBD02-01				01,02	TCRBJ01-01*01	TCRBJ01	TCRBJ01-01	01				3	6	7	4	0	1	37	51	57	-1	62	2	Out	VDJ
GAGTTGGCTGCTCCCTCCCAGACATCTGTGTACTTCTGTGCCAGCAGTTCCAACCTACAGGGGAACACTGAAGCTTTCTTTGGACAA	CASSSNLQGNTEAFF	2	9.375014648460388E-6	45	TCRBV06-06	TCRBV06	TCRBV06-06				01,02	TCRBD01-01*01	TCRBD01	TCRBD01-01	01				TCRBJ01-01*01	TCRBJ01	TCRBJ01-01	01				4	7	3	3	0	1	36	49	56	-1	62	2	In	VDJ
CTACACACCCTGCAGCCAGAAGACTCGGCCCTGTATCTCTGTGCCAGCAGCCAAGTCTCCGGGAACACTGAAGCTTTCTTTGGACAA	CASSQVSGNTEAFF	1	4.687507324230194E-6	42	TCRBV04-02*01	TCRBV04	TCRBV04-02	01				TCRBD02-01	TCRBD02	TCRBD02-01				01,02	TCRBJ01-01*01	TCRBJ01	TCRBJ01-01	01				1	4	8	5	0	1	39	55	59	-1	62	1	In	VDJ
GACCAGTGCCCATCCTGAAGACAGCAGCTTCTACATCTGCAGTGCTAAGGGACAGGGAGAGGGAACACTGAAGCTTTCTTTGGACAA		1	4.687507324230194E-6	44	TCRBV20	TCRBV20				TCRBV20-01,TCRBV20-or09_02		TCRBD01-01*01	TCRBD01	TCRBD01-01	01				TCRBJ01-01*01	TCRBJ01	TCRBJ01-01	01				4	1	0	3	5	1	37	47	48	57	62	1	Out	VDJ
CAGCCTGCAGAACTGGAGGATTCTGGAGTTTATTTCTGTGCCAGCAGCCAAGAAGGCGTCCGGAACACTGAAGCTTTCTTTGGACAA	CASSQEGVRNTEAFF	3	1.4062521972690582E-5	45	TCRBV14-01*01	TCRBV14	TCRBV14-01	01								TCRBD01,TCRBD02	TCRBD01-01,TCRBD02-01		TCRBJ01-01*01	TCRBJ01	TCRBJ01-01	01				0	0	5	4	6	1	36	-1	53	56	62	3	In	VDJ
CAGCGCACAGAGCAGGGGGACTCGGCCATGTATCTCTGTGCCAGCAGCTTAGATCGGGGGAGGAACACTGAAGCTTTCTTTGGACAA	CASSLDRGRNTEAFF	2	9.375014648460388E-6	45	TCRBV07-09	TCRBV07	TCRBV07-09				01,03	TCRBD02-01*01	TCRBD02	TCRBD02-01	01				TCRBJ01-01*01	TCRBJ01	TCRBJ01-01	01				1	2	8	2	2	1	36	52	54	60	62	2	In	VDJ
CTGCAGCCAGAAGACTCAGCCCTGTATCTCTGCGCCAGCAGCCAGAAGGGGAGGGTAGGGAGGAACACTGAAGCTTTCTTTGGACAA	CASSQKGRVGRNTEAFF	1	4.687507324230194E-6	51	TCRBV04-01*01	TCRBV04	TCRBV04-01	01				TCRBD02-01*02	TCRBD02	TCRBD02-01	02				TCRBJ01-01*01	TCRBJ01	TCRBJ01-01	01				3	4	9	0	7	1	30	44	48	55	62	1	In	VDJ
ATCCAGCGCACAGAGCAGGGGGACTCGGCCATGTATCTCTGTGCCAGCAGCTTTCAGGGGGCGAACACTGAAGCTTTCTTTGGACAA	CASSFQGANTEAFF	2	9.375014648460388E-6	42	TCRBV07-09	TCRBV07	TCRBV07-09				01,03	TCRBD01-01*01	TCRBD01	TCRBD01-01	01				TCRBJ01-01*01	TCRBJ01	TCRBJ01-01	01				3	1	4	0	0	1	39	53	54	-1	62	2	In	VDJ
CTGATCCTGGAGTCGCCCAGCCCCAACCAGACCTCTCTGTACTTCTGTGCCAGCTGGGGACCGAACACTGAAGCTTTCTTTGGACAA	CASWGPNTEAFF	2	9.375014648460388E-6	36	TCRBV27-01*01	TCRBV27	TCRBV27-01	01								TCRBD01,TCRBD02	TCRBD01-01,TCRBD02-01		TCRBJ01-01*01	TCRBJ01	TCRBJ01-01	01				8	2	0	7	1	1	45	54	56	61	62	2	In	VDJ
GAGTCTGCCATCCCCAACCAGACAGCTCTTTACTTCTGTGCCACCAGTGACCCGGGAACACCGAACACTGAAGCTTTCTTTGGACAA	CATSDPGTPNTEAFF	1	4.687507324230194E-6	45	TCRBV24	TCRBV24				TCRBV24-01,TCRBV24-or09_02		TCRBD02-01*02	TCRBD02	TCRBD02-01	02				TCRBJ01-01*01	TCRBJ01	TCRBJ01-01	01				4	2	8	3	5	1	36	50	52	57	62	1	In	VDJ
ATCCAGCAGGTAGTGCGAGGAGATTCGGCAGCTTATTTCTGTGCCAGCTCACCCGTACAGACGAACACTGAAGCTTTCTTTGGACAA	CASSPVQTNTEAFF	2	9.375014648460388E-6	42	TCRBV18-01*01	TCRBV18	TCRBV18-01	01				TCRBD01-01*01	TCRBD01	TCRBD01-01	01				TCRBJ01-01*01	TCRBJ01	TCRBJ01-01	01				3	3	3	5	2	1	39	53	56	60	62	2	In	VDJ
AAGATCCAGCCCTCAGAACCCAGGGACTCAGCTGTGTACTTCTGTGCCAGCACCCAATGGGAGAACACTGAAGCTTTCTTTGGACAA	CASTQWENTEAFF	1	4.687507324230194E-6	39	TCRBV12	TCRBV12				TCRBV12-03,TCRBV12-04						TCRBD01,TCRBD02	TCRBD01-01,TCRBD02-01		TCRBJ01-01*01	TCRBJ01	TCRBJ01-01	01				7	6	0	8	0	1	42	52	58	-1	62	1	In	VDJ
TGCAGCCTGCAGAACTGGAGGATTCTGGAGTTTATTTCTGTGCCAGCAGCCGAGTTGGGACAGAACACTGAAGCTTTCTTTGGACAA		1	4.687507324230194E-6	43	TCRBV14-01*01	TCRBV14	TCRBV14-01	01				TCRBD01-01*01	TCRBD01	TCRBD01-01	01				TCRBJ01-01*01	TCRBJ01	TCRBJ01-01	01				4	5	0	6	0	1	38	51	56	-1	62	1	Out	VDJ
AGTGCCCATCCTGAAGACAGCAGCTTCTACATCTGCAGTGCTAGGCCCCCCGGGCAGGGCAAGAACACTGAAGCTTTCTTTGGACAA	CSARPPGQGKNTEAFF	3	1.4062521972690582E-5	48	TCRBV20	TCRBV20				TCRBV20-01,TCRBV20-or09_02		TCRBD01-01*01	TCRBD01	TCRBD01-01	01				TCRBJ01-01*01	TCRBJ01	TCRBJ01-01	01				3	10	4	3	3	1	33	44	54	59	62	3	In	VDJ
AGGCCCTCACATACCTCTCAGTACCTCTGTGCCAGCAGTCCCCAGGGGGCGCGGAAAGGGCTAAACACTGAAGCTTTCTTTGGACAA	CASSPQGARKGLNTEAFF	1	4.687507324230194E-6	54	TCRBV25-01*01	TCRBV25	TCRBV25-01	01				TCRBD01-01*01	TCRBD01	TCRBD01-01	01				TCRBJ01-01*01	TCRBJ01	TCRBJ01-01	01				5	3	4	0	13	2	27	39	42	50	63	1	In	VDJ
GCCATCCCCAACCAGACAGCTCTTTACTTCTGTGCCACCAGTGACCACCCGGGGAGGGCTGGAAACACTGAAGCTTTCTTTGGACAA	CATSDHPGRAGNTEAFF	1	4.687507324230194E-6	51	TCRBV24	TCRBV24				TCRBV24-01,TCRBV24-or09_02		TCRBD02-01*02	TCRBD02	TCRBD02-01	02				TCRBJ01-01*01	TCRBJ01	TCRBJ01-01	01				4	7	9	0	5	2	30	44	51	58	63	1	In	VDJ
CGGTCCACAAAGCTGGAGGACTCAGCCATGTACTTCTGTGCCAGCTACGTCTCGGGACAGAGAAACACTGAAGCTTTCTTTGGACAA	CASYVSGQRNTEAFF	2	9.375014648460388E-6	45	TCRBV02-01*01	TCRBV02	TCRBV02-01	01				TCRBD01-01*01	TCRBD01	TCRBD01-01	01				TCRBJ01-01*01	TCRBJ01	TCRBJ01-01	01				8	8	0	5	3	2	36	45	53	60	63	2	In	VDJ
CTGAAGATCCAGCCCTCAGAACCCAGGGACTCAGCTGTGTATTTTTGTGCTAGTGGACCAGAAAACACTGAAGCTTTCTTTGGACAA	CASGPENTEAFF	2	9.375014648460388E-6	36	TCRBV12-05*01	TCRBV12	TCRBV12-05	01				TCRBD01-01*01	TCRBD01	TCRBD01-01	01				TCRBJ01-01*01	TCRBJ01	TCRBJ01-01	01				6	2	4	5	2	2	45	56	58	61	63	2	In	VDJ
CTCAGGCTGCTGTCGGCTGCTCCCTCCCAGACATCTGTGTACTTCTGTGCCAGCAGTCAAGGACACTTCGAAGCTTTCTTTGGACAA	CASSQGHFEAFF	2	9.375014648460388E-6	36	TCRBV06-05*01	TCRBV06	TCRBV06-05	01				TCRBD01-01*01	TCRBD01	TCRBD01-01	01				TCRBJ01-01*01	TCRBJ01	TCRBJ01-01	01				5	3	1	6	4	8	45	57	60	65	69	2	In	VDJ
CTGAAGGTGCAGCCTGCAGAACTGGAGGATTCTGGAGTTTATTTCTGTGCCAGCAGCCAAGGTTTTATCGAAGCTTTCTTTGGACAA	CASSQGFIEAFF	1	4.687507324230194E-6	36	TCRBV14-01*01	TCRBV14	TCRBV14-01	01				TCRBD02-01	TCRBD02	TCRBD02-01				01,02	TCRBJ01-01*01	TCRBJ01	TCRBJ01-01	01				1	4	5	9	2	8	45	61	65	67	69	1	In	VDJ
ACTCTGACAGTGACCAGTGCCCATCCTGAAGACAGCAGCTTCTACATCTGCAGTGCTCTACCCCCGGGCGAAGCTTTCTTTGGACAA	CSALPPGEAFF	6	2.8125043945381164E-5	33	TCRBV20-01*01	TCRBV20	TCRBV20-01	01								TCRBD01,TCRBD02	TCRBD01-01,TCRBD02-01		TCRBJ01-01*01	TCRBJ01	TCRBJ01-01	01				5	8	8	0	0	8	48	57	65	-1	69	6	In	VDJ
GCCCTGCAGCCAGAAGACTCAGCCCTGTATCTCTGCGCCAGCAGCCATCCCGGTCGGGATTTGCCCGGGAAAGCTTTCTTTGGACAA	CASSHPGRDLPGKAFF	4	1.8750029296920777E-5	48	TCRBV04-01*01	TCRBV04	TCRBV04-01	01				TCRBD02-01*02	TCRBD02	TCRBD02-01	02				TCRBJ01-01*01	TCRBJ01	TCRBJ01-01	01				3	7	8	3	11	9	33	47	54	59	70	4	In	VDJ
AGATGAATGTGAGCACCTTGGAGCTGGGGGACTCGGCCCTTTATCTTTGCGCCAGCAGCTTTACAGGTTCGGACTTTCTTTGGACAA		2	9.375014648460388E-6	34	TCRBV05-01*01	TCRBV05	TCRBV05-01	01				TCRBD01-01*01	TCRBD01	TCRBD01-01	01				TCRBJ01-01*01	TCRBJ01	TCRBJ01-01	01				2	1	3	4	6	12	47	61	62	67	73	2	Out	VDJ
GTGAACGCCTTGTTGCTGGGGGACTCGGCCCTCTATCTCTGTGCCAGCAGCTCCAGGACAGGGTTGAAAATGCTGTTTTTTGGCAGT	CASSSRTGLKMLFF	1	4.687507324230194E-6	42	TCRBV05-06*01	TCRBV05	TCRBV05-06	01				TCRBD01-01*01	TCRBD01	TCRBD01-01	01				TCRBJ01-04*01	TCRBJ01	TCRBJ01-04	01				3	3	1	3	9	14	39	52	55	63	72	1	In	VDJ
GAGTCGCCCAGCCCCAACCAGACCTCTCTGTACTTCTGTGCCAGCAGTTCAGGAAGTGGACGCCTCGGAAAACTGTTTTTTGGCAGT	CASSSGSGRLGKLFF	2	9.375014648460388E-6	45	TCRBV27-01*01	TCRBV27	TCRBV27-01	01								TCRBD01,TCRBD02	TCRBD01-01,TCRBD02-01		TCRBJ01-04*01	TCRBJ01	TCRBJ01-04	01				4	8	1	7	7	10	36	49	57	61	68	2	In	VDJ
CCTGCAGCCAGAAGACTCAGCCCTGTATCTCTGCGCCAGAACCAAGGGCGGGGGAGATGGGTATTTGAAAAACTGTTTTTTGGCAGT		1	4.687507324230194E-6	50	TCRBV04-01*01	TCRBV04	TCRBV04-01	01				TCRBD02-01*01	TCRBD02	TCRBD02-01	01				TCRBJ01-04*01	TCRBJ01	TCRBJ01-04	01				9	8	7	2	11	7	31	39	47	54	65	1	Out	VDJ
CAGCCCTCAGAACCCAGGGACTCAGCTGTGTACTTCTGTGCCAGCAGTCTTACAGGGAACAGGGGTGAAAAACTGTTTTTTGGCAGT	CASSLTGNRGEKLFF	1	4.687507324230194E-6	45	TCRBV12	TCRBV12				TCRBV12-03,TCRBV12-04		TCRBD01-01*01	TCRBD01	TCRBD01-01	01				TCRBJ01-04*01	TCRBJ01	TCRBJ01-04	01				5	10	3	2	0	7	36	48	58	-1	65	1	In	VDJ
CTAGAGTCTGCCATCCCCAACCAGACAGCTCTTTACTTCTGTGCCACCAGTGATCCCGCCGTTAGTGAAAAACTGTTTTTTGGCAGT	CATSDPAVSEKLFF	1	4.687507324230194E-6	42	TCRBV24	TCRBV24				TCRBV24-01,TCRBV24-or09_02		TCRBD02-01	TCRBD02	TCRBD02-01				01,02	TCRBJ01-04*01	TCRBJ01	TCRBJ01-04	01				3	8	5	8	0	7	39	54	62	-1	65	1	In	VDJ
AACGCCTTGGAGCTGGACGACTCGGCCCTGTATCTCTGTGCCAGCAGCTTGGGTCAGGGAGTCGATGAAAAACTGTTTTTTGGCAGT	CASSLGQGVDEKLFF	1	4.687507324230194E-6	45	TCRBV05-04*01	TCRBV05	TCRBV05-04	01								TCRBD01,TCRBD02	TCRBD01-01,TCRBD02-01		TCRBJ01-04*01	TCRBJ01	TCRBJ01-04	01				0	2	4	3	5	6	36	52	54	59	64	1	In	VDJ
TCCCTCCCAGACATCTGTGTACTTCTGTGCCAGCAGTTACTCCCTCGGACAGGGGGCGTCCACGATGAAAAACTGTTTTTTGGCAGT		2	9.375014648460388E-6	56	TCRBV06	TCRBV06				TCRBV06-05,TCRBV06-06		TCRBD01-01*01	TCRBD01	TCRBD01-01	01				TCRBJ01-04*01	TCRBJ01	TCRBJ01-04	01				0	4	1	0	7	6	25	42	46	57	64	2	Out	VDJ
CGGCTGCTCCCTCCCAGACATCTGTGTACTTCTGTGCCAGCAGTTACTAAGCACAGAGTCCTTAATGAAAAACTGTTTTTTGGCAGT		1	4.687507324230194E-6	49	TCRBV06-05*01	TCRBV06	TCRBV06-05	01				TCRBD01-01*01	TCRBD01	TCRBD01-01	01				TCRBJ01-04*01	TCRBJ01	TCRBJ01-04	01				1	4	3	5	6	4	32	48	52	56	62	1	Out	VDJ
CAGCGCACACAGCAGGAGGACTCCGCCGTGTATCTCTGTGCCAGCAGCCGGGACAGGCTCATTAATGAAAAACTGTTTTTTGGCAGT	CASSRDRLINEKLFF	1	4.687507324230194E-6	45	TCRBV07-08*01	TCRBV07	TCRBV07-08	01				TCRBD01-01*01	TCRBD01	TCRBD01-01	01				TCRBJ01-04*01	TCRBJ01	TCRBJ01-04	01				5	1	0	4	5	4	36	48	49	57	62	1	In	VDJ
TCGGCCCAAAAGAACCCGACAGCTTTCTATCTCTGTGCCAGTAGTATGGAGCTGGGCGCGGCTAATGAAAAACTGTTTTTTGGCAGT	CASSMELGAANEKLFF	2	9.375014648460388E-6	48	TCRBV19-01	TCRBV19	TCRBV19-01				01,02					TCRBD01,TCRBD02	TCRBD01-01,TCRBD02-01		TCRBJ01-04*01	TCRBJ01	TCRBJ01-04	01				3	6	8	0	4	3	33	47	53	57	61	2	In	VDJ
TGTCGGCTGCTCCCTCCCAGACATCTGTGTACTTCTGTGCCAGCAGTGGACCGGGAATGCACTAATGAAAAACTGTTTTTTGGCAGT		5	2.343753662115097E-5	46	TCRBV06	TCRBV06				TCRBV06-01,TCRBV06-05		TCRBD02-01*02	TCRBD02	TCRBD02-01	02				TCRBJ01-04*01	TCRBJ01	TCRBJ01-04	01				4	3	8	3	4	2	35	48	51	56	60	5	Out	VDJ
CCCTCCCAGACATCTGTGTACTTCTGTGCCACTTTAAGTCCGGGACACTCAAATTTGGTAACTAATGAAAAACTGTTTTTTGGCAGT	CATLSPGHSNLVTNEKLFF	1	4.687507324230194E-6	57	TCRBV06	TCRBV06				TCRBV06-01,TCRBV06-05,TCRBV06-06		TCRBD01-01*01	TCRBD01	TCRBD01-01	01				TCRBJ01-04*01	TCRBJ01	TCRBJ01-04	01				10	10	0	6	12	1	24	31	41	47	59	1	In	VDJ
CCAGTGCCCATCCTGAAGACAGCAGCTTCTACATCTGCAGTGCTAGGCCGACACAGGGGAACTAATGAAAAACTGTTTTTTGGCAGT		1	4.687507324230194E-6	46	TCRBV20	TCRBV20				TCRBV20-01,TCRBV20-or09_02		TCRBD01-01*01	TCRBD01	TCRBD01-01	01				TCRBJ01-04*01	TCRBJ01	TCRBJ01-04	01				3	6	3	2	0	1	35	46	52	-1	59	1	Out	VDJ
CAGCCAGAAGACTCAGCCCTGTATCTCTGCGCCAGTGCCCACCGGGGAGATCGGGACAGTTATAATGAAAAACTGTTTTTTGGCAGT	CASAHRGDRDSYNEKLFF	1	4.687507324230194E-6	54	TCRBV04-01*01	TCRBV04	TCRBV04-01	01				TCRBD01-01*01	TCRBD01	TCRBD01-01	01				TCRBJ01-04*01	TCRBJ01	TCRBJ01-04	01				9	17	0	5	3	4	27	35	52	59	62	1	In	VDJ
CTGCTGTCGGCTGCTCCCTCCCAGACATCTGTGTACTTCTGTGCCAGCAGGACGACAGGGGGGAATGAAAAACTGTTTTTTGGCAGT	CASRTTGGNEKLFF	1	4.687507324230194E-6	42	TCRBV06-05*01	TCRBV06	TCRBV06-05	01				TCRBD01-01*01	TCRBD01	TCRBD01-01	01				TCRBJ01-04*01	TCRBJ01	TCRBJ01-04	01				6	3	2	1	1	5	39	50	53	62	63	1	In	VDJ
TCTGCCAGGCCCTCACATACCTCTCAGTACCTCTGTGCCAGCAGTGAAACAGCGGGGAGGAGAAATGAAAAACTGTTTTTTGGCAGT	CASSETAGRRNEKLFF	1	4.687507324230194E-6	48	TCRBV25-01*01	TCRBV25	TCRBV25-01	01				TCRBD02-01*01	TCRBD02	TCRBD02-01	01				TCRBJ01-04*01	TCRBJ01	TCRBJ01-04	01				2	2	6	3	6	5	33	48	50	57	63	1	In	VDJ
CAGCGCACACAGCAGGAGGACTCCGCCGTGTATCTCTGTGCCAGCAGCCTAGAGGGCTGGAGTGGGGAAAAACTGTTTTTTGGCAGT	CASSLEGWSGEKLFF	1	4.687507324230194E-6	45	TCRBV07-08*01	TCRBV07	TCRBV07-08	01								TCRBD01,TCRBD02	TCRBD01-01,TCRBD02-01		TCRBJ01-04*01	TCRBJ01	TCRBJ01-04	01				1	0	5	3	10	8	36	-1	52	56	66	1	In	VDJ
GCTGCTCCCTCCCAGACATCTGTGTACTTCTGTGCCAGCAGTTACTCGTCTTTCGGGACAGGGGGGGAAAAACTGTTTTTTGGCAGT	CASSYSSFGTGGEKLFF	1	4.687507324230194E-6	51	TCRBV06	TCRBV06				TCRBV06-05,TCRBV06-06		TCRBD01-01*01	TCRBD01	TCRBD01-01	01				TCRBJ01-04*01	TCRBJ01	TCRBJ01-04	01				0	7	0	1	1	8	30	47	54	65	66	1	In	VDJ
AATTCCCTGGAGCTTGGTGACTCTGCTGTGTATTTCTGTGCCAGCAGCCTGCGGACAGGGGAGCGGGAAAAACTGTTTTTTGGCAGT	CASSLRTGEREKLFF	1	4.687507324230194E-6	45	TCRBV03	TCRBV03				TCRBV03-01,TCRBV03-02		TCRBD01-01*01	TCRBD01	TCRBD01-01	01				TCRBJ01-04*01	TCRBJ01	TCRBJ01-04	01				4	3	1	2	5	8	36	49	52	61	66	1	In	VDJ
ATCCGGTCCACAAAGCTGGAGGACTCAGCCATGTACTTCTGTGCCAGCACCAAAGGGTGGGTTGAGGAAAAACTGTTTTTTGGCAGT	CASTKGWVEEKLFF	2	9.375014648460388E-6	42	TCRBV02-01*01	TCRBV02	TCRBV02-01	01								TCRBD01,TCRBD02	TCRBD01-01,TCRBD02-01		TCRBJ01-04*01	TCRBJ01	TCRBJ01-04	01				7	4	5	3	9	8	39	49	53	57	66	2	In	VDJ
CTGGAGTCGCCCAGCCCCAACCAGACCTCTCTGTACTTCTGTGCCAGCAGTTCGGGACAGGGATCCGAAAAACTGTTTTTTGGCAGT	CASSSGQGSEKLFF	2	9.375014648460388E-6	42	TCRBV27-01*01	TCRBV27	TCRBV27-01	01				TCRBD01-01*01	TCRBD01	TCRBD01-01	01				TCRBJ01-04*01	TCRBJ01	TCRBJ01-04	01				4	1	0	3	4	8	39	52	53	62	66	2	In	VDJ
CCGTCTCCACTCTGACGATCCAGCGCACACAGCAGGAGGACTCGGCCGTGTATCTCTGTGCCAGCAGCCTTCCAGCATTTTGGTGAT		9	4.2187565918071744E-5	25	TCRBV07-02*01	TCRBV07	TCRBV07-02	01				TCRBD02-01	TCRBD02	TCRBD02-01				01,02	TCRBJ01-05*01	TCRBJ01	TCRBJ01-05	01				5	0	4	10	1	12	56	-1	68	70	71	9	Out	VDJ
CACATCAATTCCCTGGAGCTTGGTGACTCTGCTGTGTATTTCTGTGCCAGCAGCCAAGATCTATCCCCGCCCCAGCATTTTGGTGAT	CASSQDLSPPQHF	1	4.687507324230194E-6	39	TCRBV03	TCRBV03				TCRBV03-01,TCRBV03-02		TCRBD02-01	TCRBD02	TCRBD02-01				01,02	TCRBJ01-05*01	TCRBJ01	TCRBJ01-05	01				0	1	4	9	5	9	42	59	60	63	68	1	In	VDJ
TCCTGTACCTTGGAGATCCAGTCCACGGAGTCAGGGGACACAGCACTGTATTTCTGTGCCACCTTGTAGCCCCAGCATTTTGGTGAT	CATL*PQHF	2	9.375014648460388E-6	27	TCRBV21-01*01	TCRBV21	TCRBV21-01	01				TCRBD02-01	TCRBD02	TCRBD02-01				01,02	TCRBJ01-05*01	TCRBJ01	TCRBJ01-05	01				10	1	4	10	3	8	54	61	62	64	67	2	Stop	VDJ
TCCACAAAGCTGGAGGACTCAGCCATGTACTTCTGTGCCAGCAGTGAATGGGGGCAGGGGGCTTTTCAGCCCCAGCATTTTGGTGAT	CASSEWGQGAFQPQHF	2	9.375014648460388E-6	48	TCRBV02-01*01	TCRBV02	TCRBV02-01	01				TCRBD01-01*01	TCRBD01	TCRBD01-01	01				TCRBJ01-05*01	TCRBJ01	TCRBJ01-05	01				2	6	4	0	3	6	33	48	54	62	65	2	In	VDJ
CACATCAATTCCCTGGAGCTTGGTGACTCTGCTGTGTATTTCTGTGCCAGCAGCAGGGGGCATGGTCAGCCCCAGCATTTTGGTGAT	CASSRGHGQPQHF	1	4.687507324230194E-6	39	TCRBV03	TCRBV03				TCRBV03-01,TCRBV03-02		TCRBD01-01*01	TCRBD01	TCRBD01-01	01				TCRBJ01-05*01	TCRBJ01	TCRBJ01-05	01				5	0	5	0	4	6	42	-1	54	61	65	1	In	VDJ
CACATCAATTCCCTGGAGCTTGGTGACTCTGCTGTGTATTTCTGTGCCAGCAGCCAAGGGAATGGTCAGCCCCAGCATTTTGGTGAT	CASSQGNGQPQHF	1	4.687507324230194E-6	39	TCRBV03	TCRBV03				TCRBV03-01,TCRBV03-02						TCRBD01,TCRBD02	TCRBD01-01,TCRBD02-01		TCRBJ01-05*01	TCRBJ01	TCRBJ01-05	01				1	0	1	8	4	6	42	-1	58	61	65	1	In	VDJ
CTGAAGATCCAGCCCTCAGAACCCAGGGACTCAGCTGTGTACTTCTGTGCCAGCACTTACCATCGTCAGCCCCAGCATTTTGGTGAT	CASTYHRQPQHF	1	4.687507324230194E-6	36	TCRBV12	TCRBV12				TCRBV12-03,TCRBV12-04						TCRBD01,TCRBD02	TCRBD01-01,TCRBD02-01		TCRBJ01-05*01	TCRBJ01	TCRBJ01-05	01				7	3	3	7	5	6	45	55	58	60	65	1	In	VDJ
GCCAGCACCAACCAGACATCTATGTACCTCTGTGCCAGCAGTTTATCGATTTATAGGGGGCCGCCTCAGCCCCAGCATTTTGGTGAT	CASSLSIYRGPPQPQHF	3	1.4062521972690582E-5	51	TCRBV28-01*01	TCRBV28	TCRBV28-01	01				TCRBD01-01*01	TCRBD01	TCRBD01-01	01				TCRBJ01-05*01	TCRBJ01	TCRBJ01-05	01				1	8	5	0	4	6	30	46	54	61	65	3	In	VDJ
ATCCAGCGCACACAGCAGGAGGACTCGGCCGTGTATCTCTGTGCCAGCAGCTCGAGCCGACAGACTCAGCCCCAGCATTTTGGTGAT	CASSSSRQTQPQHF	1	4.687507324230194E-6	42	TCRBV07-02*01	TCRBV07	TCRBV07-02	01				TCRBD01-01*01	TCRBD01	TCRBD01-01	01				TCRBJ01-05*01	TCRBJ01	TCRBJ01-05	01				4	6	2	5	2	6	39	52	58	63	65	1	In	VDJ
ACGATCCAGCGCACAGAGCAGCGGGACTCGGCCATGTATCGCTGTGCCAGCAGCTATGGCAGTTATCAGCCCCAGCATTTTGGTGAT	CASSYGSYQPQHF	2	9.375014648460388E-6	39	TCRBV07-06*01	TCRBV07	TCRBV07-06	01				TCRBD01-01*01	TCRBD01	TCRBD01-01	01				TCRBJ01-05*01	TCRBJ01	TCRBJ01-05	01				4	4	4	5	2	5	42	55	59	62	64	2	In	VDJ
CTGAAGATCCGGTCCACAAAGCTGGAGGACTCAGCCATGTACTTCTGTGCCTCCCAGGGGGGGTATCAGCCCCAGCATTTTGGTGAT	CASQGGYQPQHF	2	9.375014648460388E-6	36	TCRBV02-01*01	TCRBV02	TCRBV02-01	01								TCRBD01,TCRBD02	TCRBD01-01,TCRBD02-01		TCRBJ01-05*01	TCRBJ01	TCRBJ01-05	01				11	3	4	1	3	5	45	51	54	61	64	2	In	VDJ
TCCAGCGCACAGAGCAAGGGCGACTCGGCTGTGTATCTCTGTGCCAGAAGCTACCGGAAGATCTATCAGCCCCAGCATTTTGGTGAT	CARSYRKIYQPQHF	2	9.375014648460388E-6	42	TCRBV07-05*01	TCRBV07	TCRBV07-05	01								TCRBD01,TCRBD02	TCRBD01-01,TCRBD02-01		TCRBJ01-05*01	TCRBJ01	TCRBJ01-05	01				3	3	1	8	6	5	39	52	55	58	64	2	In	VDJ
GTGACCAGTGCCCATCCTGAAGACAGCAGCTTCTACATCTGCAGTGCTAGCCAGGGACAGAGATATCAGCCCCAGCATTTTGGTGAT	CSASQGQRYQPQHF	1	4.687507324230194E-6	42	TCRBV20	TCRBV20				TCRBV20-01,TCRBV20-or09_02		TCRBD01-01*01	TCRBD01	TCRBD01-01	01				TCRBJ01-05*01	TCRBJ01	TCRBJ01-05	01				3	3	0	5	4	5	39	50	53	60	64	1	In	VDJ
TGTCGGCTGCTCCCTCCCAGACATCTGTGTACTTGTGTGCCAGCAGTTACTATGGACGGAGAATATCAGCCCCAGCATTTTGGTGAT		2	9.375014648460388E-6	46	TCRBV06-08*01	TCRBV06	TCRBV06-08	01								TCRBD01,TCRBD02	TCRBD01-01,TCRBD02-01		TCRBJ01-05*01	TCRBJ01	TCRBJ01-05	01				1	2	1	7	7	5	35	51	53	57	64	2	Out	VDJ
ACTGTGAGCAACATGAGCCCTGAAGACAGCAGCATATATCTCTGCAGCGTTCGGGAACAGGGTGATCAGCCCCAGCATTTTGGTGAT	CSVREQGDQPQHF	2	9.375014648460388E-6	39	TCRBV29-01*01	TCRBV29	TCRBV29-01	01				TCRBD01-01*01	TCRBD01	TCRBD01-01	01				TCRBJ01-05*01	TCRBJ01	TCRBJ01-05	01				5	5	3	3	2	5	42	51	56	62	64	2	In	VDJ
TGACCAGTGCCCATCCTGAAGACAGCAGCTTCTACATCTGCAGTGCGCCTTCGATCTGGGTCTGATCAGCCCCAGCATTTTGGTGAT		1	4.687507324230194E-6	43	TCRBV20	TCRBV20				TCRBV20-01,TCRBV20-or09_02						TCRBD01,TCRBD02	TCRBD01-01,TCRBD02-01		TCRBJ01-05*01	TCRBJ01	TCRBJ01-05	01				6	11	0	9	4	5	38	46	57	60	64	1	Out	VDJ
ATCCAGCGCACAGAGCAGGGGGACTCGGCCATGTATCTCTGTGCCAGCAGCTTGAGGGACGGGGATCAGCCCCAGCATTTTGGTGAT	CASSLRDGDQPQHF	2	9.375014648460388E-6	42	TCRBV07-09	TCRBV07	TCRBV07-09				01,03					TCRBD01,TCRBD02	TCRBD01-01,TCRBD02-01		TCRBJ01-05*01	TCRBJ01	TCRBJ01-05	01				3	2	0	7	4	5	39	53	55	60	64	2	In	VDJ
CAGAAGACTCAGCCCTGTATCTCTGCGCCAGCAGCCCGAAAACCCTCAAGGGAGGGGGCGCCGGATCAGCCCCAGCATTTTGGTGAT		1	4.687507324230194E-6	58	TCRBV04-01*01	TCRBV04	TCRBV04-01	01								TCRBD01,TCRBD02	TCRBD01-01,TCRBD02-01		TCRBJ01-05*01	TCRBJ01	TCRBJ01-05	01				4	16	5	0	5	5	23	36	52	59	64	1	Out	VDJ
ATCCAGCGCACACAGCAGGAGGACTCCGCCGTGTATCTCTGTGCCAGCAGCGGGGACTACCGCGATCAGCCCCAGCATTTTGGTGAT	CASSGDYRDQPQHF	2	9.375014648460388E-6	42	TCRBV07-08*01	TCRBV07	TCRBV07-08	01				TCRBD02-01	TCRBD02	TCRBD02-01				01,02	TCRBJ01-05*01	TCRBJ01	TCRBJ01-05	01				5	1	0	9	5	5	39	51	52	59	64	2	In	VDJ
GGGTTGGAGTCGGCTGCTCCCTCCCAAACATCTGTGTACTTCTGTGCCAGCAGTGGGGACACCGATCAGCCCCAGCATTTTGGTGAT	CASSGDTDQPQHF	4	1.8750029296920777E-5	39	TCRBV06	TCRBV06				TCRBV06-02,TCRBV06-03		TCRBD01-01*01	TCRBD01	TCRBD01-01	01				TCRBJ01-05*01	TCRBJ01	TCRBJ01-05	01				5	1	0	6	3	5	42	54	55	61	64	4	In	VDJ
GCCCTGCAGCCAGAAGACTCAGCCCTGTATCTCTGCGCCAGCAGCCCCCTACCCGGGACAGGTCATCAGCCCCAGCATTTTGGTGAT	CASSPLPGTGHQPQHF	1	4.687507324230194E-6	48	TCRBV04-01*01	TCRBV04	TCRBV04-01	01				TCRBD01-01*01	TCRBD01	TCRBD01-01	01				TCRBJ01-05*01	TCRBJ01	TCRBJ01-05	01				4	8	0	4	2	5	33	46	54	62	64	1	In	VDJ
CTCACTGTGACATCGGCCCAAAAGAACCCGACAGCTTTCTATCTCTGTGCCAGTAGTATAGGGCATCAGCCCCAGCATTTTGGTGAT	CASSIGHQPQHF	5	2.343753662115097E-5	36	TCRBV19-01	TCRBV19	TCRBV19-01				01,02	TCRBD01-01*01	TCRBD01	TCRBD01-01	01				TCRBJ01-05*01	TCRBJ01	TCRBJ01-05	01				1	0	9	0	0	5	45	-1	61	-1	64	5	In	VDJ
AATGTGAGCACCTTGGAGCTGGGGGACTCGGCCCTTTATCTTTGCGCCAGCAGCTTGGAGTTACATCAGCCCCAGCATTTTGGTGAT	CASSLELHQPQHF	2	9.375014648460388E-6	39	TCRBV05-01*01	TCRBV05	TCRBV05-01	01								TCRBD01,TCRBD02	TCRBD01-01,TCRBD02-01		TCRBJ01-05*01	TCRBJ01	TCRBJ01-05	01				0	4	3	7	0	5	42	58	62	-1	64	2	In	VDJ
CACGCCCTGCAGCCAGAAGACTCAGCCCTGTATCTCTGCGCCAGCAGCCAAGGCGGGACGGTTAATCAGCCCCAGCATTTTGGTGAT	CASSQGGTVNQPQHF	1	4.687507324230194E-6	45	TCRBV04-01*01	TCRBV04	TCRBV04-01	01				TCRBD02-01*02	TCRBD02	TCRBD02-01	02				TCRBJ01-05*01	TCRBJ01	TCRBJ01-05	01				1	0	7	3	5	4	36	-1	52	58	63	1	In	VDJ
ACCAGTGCCCATCCTGAAGACAGCAGCTTCTACATCTGCAGTGCTAGAGATCCGCGAAACTCTAATCAGCCCCAGCATTTTGGTGAT	CSARDPRNSNQPQHF	1	4.687507324230194E-6	45	TCRBV20	TCRBV20				TCRBV20-01,TCRBV20-or09_02		TCRBD02-01	TCRBD02	TCRBD02-01				01,02	TCRBJ01-05*01	TCRBJ01	TCRBJ01-05	01				0	8	3	10	2	4	36	50	58	61	63	1	In	VDJ
TCAGAACCCAGGGACTCAGCTGTGTACTTCTGTGCCAGCAGACAACAGACAGGGGGAAGGCTGAATCAGCCCCAGCATTTTGGTGAT	CASRQQTGGRLNQPQHF	1	4.687507324230194E-6	51	TCRBV12	TCRBV12				TCRBV12-03,TCRBV12-04		TCRBD01-01*01	TCRBD01	TCRBD01-01	01				TCRBJ01-05*01	TCRBJ01	TCRBJ01-05	01				6	6	2	1	7	4	30	41	47	56	63	1	In	VDJ
AGTCGCCCAGCCCCAACCAGACCTCTCTGTACTTCTGTGCCAGCAGAACGACAGCCTGGGGGGAATCAGCCCCAGCATTTTGGTGAT		2	9.375014648460388E-6	46	TCRBV27-01*01	TCRBV27	TCRBV27-01	01				TCRBD02-01*01	TCRBD02	TCRBD02-01	01				TCRBJ01-05*01	TCRBJ01	TCRBJ01-05	01				6	11	9	1	0	4	35	46	57	-1	63	2	Out	VDJ
GTGAACGCCTTGTTGCTGGGGGACTCGGCCCTCTATCTCTGTGCCAGCAGCTTGGAACGCAAGAATCAGCCCCAGCATTTTGGTGAT	CASSLERKNQPQHF	1	4.687507324230194E-6	42	TCRBV05-06*01	TCRBV05	TCRBV05-06	01								TCRBD01,TCRBD02	TCRBD01-01,TCRBD02-01		TCRBJ01-05*01	TCRBJ01	TCRBJ01-05	01				0	1	3	7	5	4	39	55	56	58	63	1	In	VDJ
ATCCGGTCCACAAAGCTGGAGGACTCAGCCATGTACTTCTGTGCCAGCAGTATGACAGGGGTCAATCAGCCCCAGCATTTTGGTGAT	CASSMTGVNQPQHF	2	9.375014648460388E-6	42	TCRBV02-01*01	TCRBV02	TCRBV02-01	01				TCRBD01-01*01	TCRBD01	TCRBD01-01	01				TCRBJ01-05*01	TCRBJ01	TCRBJ01-05	01				5	2	2	2	1	3	39	51	53	61	62	2	In	VDJ
TCGGCTGCTCCCTCCCAGACATCTGTGTACTTCTGTGCCAGCAGCCCAATGGATCAGGTTGGCAATCAGCCCCAGCATTTTGGTGAT	CASSPMDQVGNQPQHF	1	4.687507324230194E-6	48	TCRBV06	TCRBV06				TCRBV06-01,TCRBV06-05		TCRBD01-01*01	TCRBD01	TCRBD01-01	01				TCRBJ01-05*01	TCRBJ01	TCRBJ01-05	01				6	10	4	4	3	2	33	44	54	58	61	1	In	VDJ
CTGAAGATCCAGCCCTCAGAACCCAGGGACTCAGCTGTGTACTTCTGTGCCAGCAGGGGTGGCAATCAGCCCCAGCATTTTGGTGAT	CASRGGNQPQHF	1	4.687507324230194E-6	36	TCRBV12	TCRBV12				TCRBV12-03,TCRBV12-04						TCRBD01,TCRBD02	TCRBD01-01,TCRBD02-01		TCRBJ01-05*01	TCRBJ01	TCRBJ01-05	01				6	0	0	9	2	2	45	-1	56	59	61	1	In	VDJ
ATCCTGGAGTCGCCCAGCCCCAACCAGACCTCTCTGTACTTCTGTGCCAGCAGTTTATCGGGCAATCAGCCCCAGCATTTTGGTGAT	CASSLSGNQPQHF	7	3.281255126961136E-5	39	TCRBV27-01*01	TCRBV27	TCRBV27-01	01								TCRBD01,TCRBD02	TCRBD01-01,TCRBD02-01		TCRBJ01-05*01	TCRBJ01	TCRBJ01-05	01				0	0	0	10	0	2	42	-1	59	-1	61	7	In	VDJ
AAGATCCGGTCCACAAAGCTGGAGGACTCAGCCATGTACTTCTGTGCCAGCGGAATGGAGGGCAATCAGCCCCAGCATTTTGGTGAT	CASGMEGNQPQHF	2	9.375014648460388E-6	39	TCRBV02-01*01	TCRBV02	TCRBV02-01	01				TCRBD02-01*02	TCRBD02	TCRBD02-01	02				TCRBJ01-05*01	TCRBJ01	TCRBJ01-05	01				8	5	10	1	0	2	42	51	56	-1	61	2	In	VDJ
CGCACACAGCAGGAGGACTCCGCCGTGTATCTCTGTGCCAGCAGCTCCCCCTGGGTTCAGGGCAATCAGCCCCAGCATTTTGGTGAT	CASSSPWVQGNQPQHF	2	9.375014648460388E-6	48	TCRBV07-08*01	TCRBV07	TCRBV07-08	01				TCRBD01-01*01	TCRBD01	TCRBD01-01	01				TCRBJ01-05*01	TCRBJ01	TCRBJ01-05	01				4	11	4	4	0	2	33	46	57	-1	61	2	In	VDJ
CAGCGCACACAGCAGGAGGACTCGGCCCTGTATCTCTGTGCCAGCAGCCAAGAAGCAGGCGGCAATCAGCCCCAGCATTTTGGTGAT	CASSQEAGGNQPQHF	1	4.687507324230194E-6	45	TCRBV07-02*01	TCRBV07	TCRBV07-02	01				TCRBD01-01*01	TCRBD01	TCRBD01-01	01				TCRBJ01-05*01	TCRBJ01	TCRBJ01-05	01				5	7	4	4	2	2	36	48	55	59	61	1	In	VDJ
AACGCCTTGGAGCTGGACGACTCGGCCCTGTATCTCTGTGCCAGCAGCCAAGAAGCAGGCGGCAATCAGCCCCAGCATTTTGGTGAT	CASSQEAGGNQPQHF	5	2.343753662115097E-5	45	TCRBV05-04*01	TCRBV05	TCRBV05-04	01				TCRBD01-01*01	TCRBD01	TCRBD01-01	01				TCRBJ01-05*01	TCRBJ01	TCRBJ01-05	01				4	7	4	4	2	2	36	48	55	59	61	5	In	VDJ
TCGGCTGCTCCCTCCCAGACATCTGTGTACTTCTGTGCCAGTATTTCCAAAGTCCAAGATCGCAATCAGCCCCAGCATTTTGGTGAT	CASISKVQDRNQPQHF	1	4.687507324230194E-6	48	TCRBV06	TCRBV06				TCRBV06-01,TCRBV06-05						TCRBD01,TCRBD02	TCRBD01-01,TCRBD02-01		TCRBJ01-05*01	TCRBJ01	TCRBJ01-05	01				9	16	2	8	2	2	33	41	57	59	61	1	In	VDJ
CGGTCCACAAAGCTGGAGGACTCAGCCATGTACTTCTGTGCCAGCACCCATCAGGGTGGTAGCAATCAGCCCCAGCATTTTGGTGAT	CASTHQGGSNQPQHF	2	9.375014648460388E-6	45	TCRBV02-01*01	TCRBV02	TCRBV02-01	01				TCRBD01-01*01	TCRBD01	TCRBD01-01	01				TCRBJ01-05*01	TCRBJ01	TCRBJ01-05	01				7	5	4	3	3	0	36	46	51	56	59	2	In	VDJ
AACGCCTTGGAGCTGGACGACTCGGCCCTGTATCTCTGTGCCAGCAGCTTGGCTCCCTCTAGCAATCAGCCCCAGCATTTTGGTGAT	CASSLAPSSNQPQHF	1	4.687507324230194E-6	45	TCRBV05-04*01	TCRBV05	TCRBV05-04	01				TCRBD02-01	TCRBD02	TCRBD02-01				01,02	TCRBJ01-05*01	TCRBJ01	TCRBJ01-05	01				0	0	4	10	5	0	36	-1	52	54	59	1	In	VDJ
TCGCCCAGCCCCAACCAGACCTCTCTGTACTTCTGTGCCAGCAGTTTAAGGGGGGATGATAGCAATCAGCCCCAGCATTTTGGTGAT	CASSLRGDDSNQPQHF	2	9.375014648460388E-6	48	TCRBV27-01*01	TCRBV27	TCRBV27-01	01								TCRBD01,TCRBD02	TCRBD01-01,TCRBD02-01		TCRBJ01-05*01	TCRBJ01	TCRBJ01-05	01				2	0	5	1	5	0	33	-1	48	54	59	2	In	VDJ
ATCAATTCCCTGGAGCTTGGTGACTCTGCTGTGTATTTCTGTGCCAGCAGCTCAGGGGATAGCAATCAGCCCCAGCATTTTGGTGAT	CASSSGDSNQPQHF	1	4.687507324230194E-6	42	TCRBV03	TCRBV03				TCRBV03-01,TCRBV03-02		TCRBD01-01*01	TCRBD01	TCRBD01-01	01				TCRBJ01-05*01	TCRBJ01	TCRBJ01-05	01				5	1	4	2	1	0	39	51	52	58	59	1	In	VDJ
ACATCGGCCCAAAAGAACCCGACAGCTTTCTATCTCTGTGCCAGTAGTATTTCAGCCCATAGCAATCAGCCCCAGCATTTTGGTGAT	CASSISAHSNQPQHF	6	2.8125043945381164E-5	45	TCRBV19-01	TCRBV19	TCRBV19-01				01,02					TCRBD01,TCRBD02	TCRBD01-01,TCRBD02-01		TCRBJ01-05*01	TCRBJ01	TCRBJ01-05	01				3	2	4	5	4	0	36	50	52	55	59	6	In	VDJ
AGAACTGGAGGATTCTGGAGTTTATTTCTGTGCCAGCAGCCAACCCTACAGGGCGACCATAGCAATCAGCCCCAGCATTTTGGTGAT		1	4.687507324230194E-6	53	TCRBV14-01*01	TCRBV14	TCRBV14-01	01				TCRBD01-01*01	TCRBD01	TCRBD01-01	01				TCRBJ01-05*01	TCRBJ01	TCRBJ01-05	01				2	4	3	3	6	0	28	43	47	53	59	1	Out	VDJ
CCTCAGAACCCAGGGACTCAGCTGTGTATTTTTGTGCTAGTGGTTCGTCACAGGGGCATGAGCAATCAGCCCCAGCATTTTGGTGAT		2	9.375014648460388E-6	49	TCRBV12-05*01	TCRBV12	TCRBV12-05	01				TCRBD01-01*01	TCRBD01	TCRBD01-01	01				TCRBJ01-05*01	TCRBJ01	TCRBJ01-05	01				4	4	3	2	4	1	32	45	49	56	60	2	Out	VDJ
AACGCCTTGGAGCTGGAGGACTCGGCCCTGTATCTCTGTGCCAGCAGAATACAGGGAGGGAGCAATCAGCCCCAGCATTTTGGTGAT	CASRIQGGSNQPQHF	2	9.375014648460388E-6	45	TCRBV05-08*01	TCRBV05	TCRBV05-08	01				TCRBD02-01*02	TCRBD02	TCRBD02-01	02				TCRBJ01-05*01	TCRBJ01	TCRBJ01-05	01				5	6	9	0	0	1	36	47	53	-1	60	2	In	VDJ
ACCCTGCAGCCAGAAGACTCGGCCCTGTATCTCTGCGCCAGCAGCCAGGGACAGGGAGGGAGCAATCAGCCCCAGCATTTTGGTGAT	CASSQGQGGSNQPQHF	4	1.8750029296920777E-5	48	TCRBV04-03*01	TCRBV04	TCRBV04-03	01				TCRBD01-01*01	TCRBD01	TCRBD01-01	01				TCRBJ01-05*01	TCRBJ01	TCRBJ01-05	01				3	0	0	3	4	1	33	-1	47	56	60	4	In	VDJ
AGTGCCCATCCTGAAGACAGCAGCTTCTACATCTGCAGTGCTCCCAGCGGGGGAGGGGCGAGCAATCAGCCCCAGCATTTTGGTGAT	CSAPSGGGASNQPQHF	1	4.687507324230194E-6	48	TCRBV20	TCRBV20				TCRBV20-01,TCRBV20-or09_02		TCRBD02-01*01	TCRBD02	TCRBD02-01	01				TCRBJ01-05*01	TCRBJ01	TCRBJ01-05	01				5	3	6	2	7	1	33	42	45	53	60	1	In	VDJ
TGCCTTGGAGCTGGGGGACTCGGCCCTGTATCTCTGTGCCAGAAGCTGTGGGCAGGGAAGAGCAATCAGCCCCAGCATTTTGGTGAT		2	9.375014648460388E-6	47	TCRBV05-03	TCRBV05	TCRBV05-03				01,02	TCRBD01-01*01	TCRBD01	TCRBD01-01	01				TCRBJ01-05*01	TCRBJ01	TCRBJ01-05	01				3	5	4	3	3	1	34	47	52	57	60	2	Out	VDJ
GTGACATCGGCCCAAAAGAACCCGACAGCTTTCTATCTCTGTGCCAGTAGTATCGGGGGCAGCAATCAGCCCCAGCATTTTGGTGAT	CASSIGGSNQPQHF	2	9.375014648460388E-6	42	TCRBV19-01	TCRBV19	TCRBV19-01				01,02					TCRBD01,TCRBD02	TCRBD01-01,TCRBD02-01		TCRBJ01-05*01	TCRBJ01	TCRBJ01-05	01				3	1	6	0	0	1	39	53	54	-1	60	2	In	VDJ
GTGACCAGTGCCCATCCTGAAGACAGCAGCTTCTACATCTGCAGTGCTCTGCAGGGGGCCAGCAATCAGCCCCAGCATTTTGGTGAT	CSALQGASNQPQHF	2	9.375014648460388E-6	42	TCRBV20	TCRBV20				TCRBV20-01,TCRBV20-or09_02		TCRBD01-01*01	TCRBD01	TCRBD01-01	01				TCRBJ01-05*01	TCRBJ01	TCRBJ01-05	01				5	3	4	0	1	1	39	48	51	59	60	2	In	VDJ
GTCCTCAGAACCGGGAGACACGGCACTGTATCTCTGCGCCAGCAGTCAAAAAGGGGGACAGCCAATCAGCCCCAGCATTTTGGTGAT		1	4.687507324230194E-6	47	TCRBV23-01*01	TCRBV23	TCRBV23-01	01				TCRBD01-01*01	TCRBD01	TCRBD01-01	01				TCRBJ01-05*01	TCRBJ01	TCRBJ01-05	01				2	5	0	5	1	3	34	49	54	61	62	1	Out	VDJ
CTGCAGCCAGAAGACTCAGCCCTGTATCTCTGCGCCAGCAGCCAAGATCTTTGGTCCAAAGCCAATCAGCCCCAGCATTTTGGTGAT	CASSQDLWSKANQPQHF	1	4.687507324230194E-6	51	TCRBV04-01*01	TCRBV04	TCRBV04-01	01				TCRBD02-01	TCRBD02	TCRBD02-01				01,02	TCRBJ01-05*01	TCRBJ01	TCRBJ01-05	01				0	12	6	7	0	3	30	47	59	-1	62	1	In	VDJ
TCTGCCATCCCCAACCAGACAGCTCTTTACTTCTGTGCCACCAGTGATCGTTGGGAGGGTGACAATCAGCCCCAGCATTTTGGTGAT	CATSDRWEGDNQPQHF	1	4.687507324230194E-6	48	TCRBV24	TCRBV24				TCRBV24-01,TCRBV24-or09_02		TCRBD02-01*02	TCRBD02	TCRBD02-01	02				TCRBJ01-05*01	TCRBJ01	TCRBJ01-05	01				3	4	9	0	3	3	33	48	52	59	62	1	In	VDJ
CTCTCTGGAGCTGGGGGACTCAGCTTTGTATTTCTGTGCCAGCAATAACCGGGACAGGAGAACAATCAGCCCCAGCATTTTGGTGAT		1	4.687507324230194E-6	47	TCRBV09-01	TCRBV09	TCRBV09-01				01,02	TCRBD01-01*01	TCRBD01	TCRBD01-01	01				TCRBJ01-05*01	TCRBJ01	TCRBJ01-05	01				6	6	0	4	4	3	34	44	50	58	62	1	Out	VDJ
GGCAATCCTGTCCTCAGAACCGGGAGACACGGCACTGTATCTCTGCGCCAGCAGTGGTATTTAAATCAGCCCCAGCATTTTGGTGAT		1	4.687507324230194E-6	38	TCRBV23-01*01	TCRBV23	TCRBV23-01	01								TCRBD01,TCRBD02	TCRBD01-01,TCRBD02-01		TCRBJ01-05*01	TCRBJ01	TCRBJ01-05	01				5	0	0	10	6	4	43	-1	55	57	63	1	Out	VDJ
TCACCAGGCCTGGGGGACGCAGCCATGTACCTGTGTGCCACCAGCAGAGAAGCGGCAGGGGTAAATCAGCCCCAGCATTTTGGTGAT	CATSREAAGVNQPQHF	1	4.687507324230194E-6	48	TCRBV15-01*01	TCRBV15	TCRBV15-01	01				TCRBD01-01*01	TCRBD01	TCRBD01-01	01				TCRBJ01-05*01	TCRBJ01	TCRBJ01-05	01				0	5	4	2	2	4	33	50	55	61	63	1	In	VDJ
ACTCGGCCCTGTATCTCTGTGCCAGCAGCAAAGACAGGGGGCATAGCCAACCCGAGGGGCGTAAATCAGCCCCAGCATTTTGGTGAT		1	4.687507324230194E-6	64	TCRBV04-02*01	TCRBV04	TCRBV04-02	01				TCRBD01-01*01	TCRBD01	TCRBD01-01	01				TCRBJ01-05*01	TCRBJ01	TCRBJ01-05	01				0	0	4	0	21	4	17	-1	34	42	63	1	Out	VDJ
TCCCTAGAGTCTGCCATCCCCAACCAGACAGCTCTTTACTTCTGTGCCACCAGTGGCTCGGGAAATCAGCCCCAGCATTTTGGTGAT	CATSGSGNQPQHF	1	4.687507324230194E-6	39	TCRBV24	TCRBV24				TCRBV24-01,TCRBV24-or09_02		TCRBD02-01*02	TCRBD02	TCRBD02-01	02				TCRBJ01-05*01	TCRBJ01	TCRBJ01-05	01				5	3	8	3	0	4	42	55	58	-1	63	1	In	VDJ
TCGGCCCAAAAGAACCCGACAGCTTTCTATCTCTGTGCCAGTAGTAGGTTTGGGGCAGAGAGAAATCAGCCCCAGCATTTTGGTGAT	CASSRFGAERNQPQHF	2	9.375014648460388E-6	48	TCRBV19-01	TCRBV19	TCRBV19-01				01,02	TCRBD01-01*01	TCRBD01	TCRBD01-01	01				TCRBJ01-05*01	TCRBJ01	TCRBJ01-05	01				4	5	7	0	7	4	33	46	51	56	63	2	In	VDJ
AGTGCCCATCCTGAAGACAGCAGCTTCTACATCTGCAGTGCTTTGCAACAGGTTCGGGACAGAAATCAGCCCCAGCATTTTGGTGAT	CSALQQVRDRNQPQHF	1	4.687507324230194E-6	48	TCRBV20	TCRBV20				TCRBV20-01,TCRBV20-or09_02		TCRBD01-01*01	TCRBD01	TCRBD01-01	01				TCRBJ01-05*01	TCRBJ01	TCRBJ01-05	01				5	13	0	5	1	4	33	42	55	62	63	1	In	VDJ
TCGCCCAGCCCCAACCAGACCTCTCTGTACTTCTGTGCCAGCAGAAGGACTGGACAGGGGGCAAATCAGCCCCAGCATTTTGGTGAT	CASRRTGQGANQPQHF	2	9.375014648460388E-6	48	TCRBV27-01*01	TCRBV27	TCRBV27-01	01				TCRBD01-01*01	TCRBD01	TCRBD01-01	01				TCRBJ01-05*01	TCRBJ01	TCRBJ01-05	01				6	7	1	0	1	4	33	44	51	62	63	2	In	VDJ
CTACACGCCCTGCAGCCAGAAGACTCAGCCCTGTATCTCTGCGCCAGCAGCCCCTACGAGGCGGTGCAGCCCCAGCATTTTGGTGAT	CASSPYEAVQPQHF	2	9.375014648460388E-6	42	TCRBV04-01*01	TCRBV04	TCRBV04-01	01				TCRBD02-01	TCRBD02	TCRBD02-01				01,02	TCRBJ01-05*01	TCRBJ01	TCRBJ01-05	01				4	8	7	5	2	7	39	52	60	64	66	2	In	VDJ
ATCCAGCGCACAGAGCAGGGGGACTCGGCCATGTATCTCTGTGCCAGCAGCTTCCGGGACAGGACCCAGCCCCAGCATTTTGGTGAT	CASSFRDRTQPQHF	2	9.375014648460388E-6	42	TCRBV07-09	TCRBV07	TCRBV07-09				01,03	TCRBD01-01*01	TCRBD01	TCRBD01-01	01				TCRBJ01-05*01	TCRBJ01	TCRBJ01-05	01				3	2	0	4	3	7	39	53	55	63	66	2	In	VDJ
ATCCAGCAGGTAGTGCGAGGAGATTCGGCAGCTTATTTCTGTGCCAGCTCACCTGGGACAGGGAACCAGCCCCAGCATTTTGGTGAT	CASSPGTGNQPQHF	2	9.375014648460388E-6	42	TCRBV18-01*01	TCRBV18	TCRBV18-01	01				TCRBD01-01*01	TCRBD01	TCRBD01-01	01				TCRBJ01-05*01	TCRBJ01	TCRBJ01-05	01				3	1	0	3	3	7	39	53	54	63	66	2	In	VDJ
GAGTCGGCTGCTCCCTCCCAAACATCTGTGTACTTCTGTGCCAGCAGCACCCTCGACAGGGCCCTTAAGCCCCAGCATTTTGGTGAT	CASSTLDRALKPQHF	2	9.375014648460388E-6	45	TCRBV06	TCRBV06				TCRBV06-02,TCRBV06-03		TCRBD01-01*01	TCRBD01	TCRBD01-01	01				TCRBJ01-05*01	TCRBJ01	TCRBJ01-05	01				6	7	2	3	6	8	36	47	54	61	67	2	In	VDJ
CTCCCTGTCCCTAGAGTCTGCCATCCCCAACCAGACAGCTCTTTACTTCTGTGCCACCAGTGGGCTAAGCCCCAGCATTTTGGTGAT		2	9.375014648460388E-6	32	TCRBV24	TCRBV24				TCRBV24-01,TCRBV24-or09_02						TCRBD01,TCRBD02	TCRBD01-01,TCRBD02-01		TCRBJ01-05*01	TCRBJ01	TCRBJ01-05	01				5	0	9	0	2	8	49	-1	62	65	67	2	Out	VDJ
GCTGAATGTGAACGCCTTGTTGCTGGGGACTCGGCCCTCTATCTCTGTGCCAGCAGCTCAGGAGGGACCGCCCCCACCTTCGGTTCG	CASSSGGTAPTF	2	9.375014648460388E-6	36	TCRBV05	TCRBV05				TCRBV05-06,TCRBV05-07		TCRBD02-01*02	TCRBD02	TCRBD02-01	02				TCRBJ01-02*01	TCRBJ01	TCRBJ01-02	01				3	2	10	0	8	13	45	58	60	66	74	2	In	VDJ
GAGTCGGCTGCTCCCTCCCAGACATCTGTGTACTTCTGTGCCAGCAGTTACAGTAGGGGGCCTCAGTTTGGCTACACCTTCGGTTCG	CASSYSRGPQFGYTF	4	1.8750029296920777E-5	45	TCRBV06-05*01	TCRBV06	TCRBV06-05	01				TCRBD01-01*01	TCRBD01	TCRBD01-01	01				TCRBJ01-02*01	TCRBJ01	TCRBJ01-02	01				2	3	5	0	7	7	36	51	54	61	68	4	In	VDJ
AGGCTGGAGTCGGCTGCTCCCTCCCAGACATCTGTGTACTTCTGTGCCAGCAGTGATAGGACCGGGCTTGGCTACACCTTCGGTTCG	CASSDRTGLGYTF	2	9.375014648460388E-6	39	TCRBV06-01*01	TCRBV06	TCRBV06-01	01								TCRBD01,TCRBD02	TCRBD01-01,TCRBD02-01		TCRBJ01-02*01	TCRBJ01	TCRBJ01-02	01				3	2	1	7	6	7	42	56	58	62	68	2	In	VDJ
CTGACAGTGACCAGTGCCCATCCTGAAGACAGCAGCTTCTACATCTGCAGTGCACCGACGAGGGGCCTTGGCTACACCTTCGGTTCG	CSAPTRGLGYTF	1	4.687507324230194E-6	36	TCRBV20	TCRBV20				TCRBV20-01,TCRBV20-or09_02						TCRBD01,TCRBD02	TCRBD01-01,TCRBD02-01		TCRBJ01-02*01	TCRBJ01	TCRBJ01-02	01				6	7	5	2	3	7	45	53	60	65	68	1	In	VDJ
GCCTTGTTGCTGGGGGACTCGGCCCTCTATCTCTGTGCCAGCAGCTTTACCGGGACAGGAGGCCCGGGTGGCTACACCTTCGGTTCG	CASSFTGTGGPGGYTF	1	4.687507324230194E-6	48	TCRBV05-06*01	TCRBV05	TCRBV05-06	01				TCRBD01-01*01	TCRBD01	TCRBD01-01	01				TCRBJ01-02*01	TCRBJ01	TCRBJ01-02	01				2	4	0	4	9	7	33	47	51	59	68	1	In	VDJ
TCGGCTGCTCCCTCCCAGACATCTGTGTACTTCTGTGCCAGCAGTTACTCCGGGACGGACGGAAGGCGTGGCTACACCTTCGGTTCG	CASSYSGTDGRRGYTF	1	4.687507324230194E-6	48	TCRBV06-05*01	TCRBV06	TCRBV06-05	01								TCRBD01,TCRBD02	TCRBD01-01,TCRBD02-01		TCRBJ01-02*01	TCRBJ01	TCRBJ01-02	01				0	1	0	7	12	7	33	50	51	56	68	1	In	VDJ
CTCACTGTGACATCGGCCCAAAAGAACCCGACAGCTTTCTATCTCTGTGCCAGTAGTTGACAGGTGGCTGGCTACACCTTCGGTTCG	CASS*QVAGYTF	2	9.375014648460388E-6	36	TCRBV19-01	TCRBV19	TCRBV19-01				01,02	TCRBD01-01*01	TCRBD01	TCRBD01-01	01				TCRBJ01-02*01	TCRBJ01	TCRBJ01-02	01				5	1	2	4	4	7	45	57	58	64	68	2	Stop	VDJ
AAGATCCGGTCCACAAAGCTGGAGGACTCAGCCATGTACTTCTGTGCCAGCAGTGCCCGCTTTGACCCTGGCTACACCTTCGGTTCG	CASSARFDPGYTF	2	9.375014648460388E-6	39	TCRBV02-01*01	TCRBV02	TCRBV02-01	01								TCRBD01,TCRBD02	TCRBD01-01,TCRBD02-01		TCRBJ01-02*01	TCRBJ01	TCRBJ01-02	01				4	8	2	7	2	7	42	55	63	66	68	2	In	VDJ
ACTCTGACGATCCAGCGCACACAGCAGGAGGACTCGGCCGTGTATCTCTGTGCCAGCAGCTTAGGACCTGGCTACACCTTCGGTTCG	CASSLGPGYTF	3	1.4062521972690582E-5	33	TCRBV07-02*01	TCRBV07	TCRBV07-02	01								TCRBD01,TCRBD02	TCRBD01-01,TCRBD02-01		TCRBJ01-02*01	TCRBJ01	TCRBJ01-02	01				1	0	2	7	1	7	48	-1	64	67	68	3	In	VDJ
ATCCAGCGCACACAGCAGGAGGACTCGGCCGTGTATCTCTGTGCCAGCAGCTTAGCCAGGGGGTTTTATGGCTACACCTTCGGTTCG	CASSLARGFYGYTF	1	4.687507324230194E-6	42	TCRBV07-02*01	TCRBV07	TCRBV07-02	01				TCRBD01-01*01	TCRBD01	TCRBD01-01	01				TCRBJ01-02*01	TCRBJ01	TCRBJ01-02	01				0	0	4	1	3	5	39	-1	56	63	66	1	In	VDJ
TTGGCGTCTGCTGTACCCTCTCAGACATCTGTGTACTTCTGTGCCAGCAGTCTCTACGGACAGGGTTATGGCTACACCTTCGGTTCG	CASSLYGQGYGYTF	1	4.687507324230194E-6	42	TCRBV06-04	TCRBV06	TCRBV06-04				01,02	TCRBD01-01*01	TCRBD01	TCRBD01-01	01				TCRBJ01-02*01	TCRBJ01	TCRBJ01-02	01				5	6	1	3	1	5	39	51	57	65	66	1	In	VDJ
GTGAACGCCTTGGAGCTGGACGACTCGGCCCTGTATCTCTGTGCCAGCAGCCCCGGCGGTCAGGGGTATGGCTACACCTTCGGTTCG	CASSPGGQGYGYTF	1	4.687507324230194E-6	42	TCRBV05-04*01	TCRBV05	TCRBV05-04	01				TCRBD01-01*01	TCRBD01	TCRBD01-01	01				TCRBJ01-02*01	TCRBJ01	TCRBJ01-02	01				4	9	4	2	0	5	39	51	60	-1	66	1	In	VDJ
AAGATCCGGTCCACAAAGCTGGAGGACTCAGCCATGTACTTCTGTGCCAGCAACCAAAGGGCCGGGTATGGCTACACCTTCGGTTCG	CASNQRAGYGYTF	2	9.375014648460388E-6	39	TCRBV02-01*01	TCRBV02	TCRBV02-01	01								TCRBD01,TCRBD02	TCRBD01-01,TCRBD02-01		TCRBJ01-02*01	TCRBJ01	TCRBJ01-02	01				7	5	5	3	5	5	42	52	57	61	66	2	In	VDJ
ATCCAGCGCACACAGCAGGAGGACTCGGCCGTGTATCTCTGTGCCAGCAGCGGGGCGACGACCGAGTATGGCTACACCTTCGGTTCG	CASSGATTEYGYTF	1	4.687507324230194E-6	42	TCRBV07-02*01	TCRBV07	TCRBV07-02	01				TCRBD01-01*01	TCRBD01	TCRBD01-01	01				TCRBJ01-02*01	TCRBJ01	TCRBJ01-02	01				5	0	7	0	10	5	39	-1	51	56	66	1	In	VDJ
GGTTGGAGTCGGCTGCTCCCTCCCAAACATCTGTGTACTTCTGTGCCAGCAGGCTTCTGGGGGGTCTATGGCTACACCTTCGGTTCG		1	4.687507324230194E-6	40	TCRBV06	TCRBV06				TCRBV06-02,TCRBV06-03		TCRBD02-01*01	TCRBD02	TCRBD02-01	01				TCRBJ01-02*01	TCRBJ01	TCRBJ01-02	01				6	6	9	1	1	4	41	52	58	64	65	1	Out	VDJ
CTGCTGTCGGCTGCTCCCTCCCAAACATCTGTGTACTTCTGTGCCATCGCGCCAGCGGGCAGGGTCTATGGCTACACCTTCGGTTCG	CAIAPAGRVYGYTF	4	1.8750029296920777E-5	42	TCRBV06-05*01	TCRBV06	TCRBV06-05	01				TCRBD02-01	TCRBD02	TCRBD02-01				01,02	TCRBJ01-02*01	TCRBJ01	TCRBJ01-02	01				10	7	6	4	6	4	39	46	53	59	65	4	In	VDJ
CGGTCCACAAAGCTGGAGGACTCAGCCATGTACTTCTGTGCCAGCACCGACCAGGGGGGGAACGTCTATGGCTACACCTTCGGTTCG	CASTDQGGNVYGYTF	2	9.375014648460388E-6	45	TCRBV02-01*01	TCRBV02	TCRBV02-01	01								TCRBD01,TCRBD02	TCRBD01-01,TCRBD02-01		TCRBJ01-02*01	TCRBJ01	TCRBJ01-02	01				7	5	4	1	7	4	36	46	51	58	65	2	In	VDJ
ATCCAGCGCACAGAGCGGGGGGACTCAGCCGTGTATCTCTGTGCCAGCAGCACCACGGGGCTGCTCTATGGCTACACCTTCGGTTCG	CASSTTGLLYGYTF	7	3.281255126961136E-5	42	TCRBV07-03*01	TCRBV07	TCRBV07-03	01								TCRBD01,TCRBD02	TCRBD01-01,TCRBD02-01		TCRBJ01-02*01	TCRBJ01	TCRBJ01-02	01				5	5	7	0	4	4	39	51	56	61	65	7	In	VDJ
ACATCGGCCCAAAAGAACCCGACAGCTTTCTATCTCTGTGCCAGTAGTATTTGGGGACAGGACCTCTATGGCTACACCTTCGGTTCG	CASSIWGQDLYGYTF	2	9.375014648460388E-6	45	TCRBV19-01	TCRBV19	TCRBV19-01				01,02	TCRBD01-01*01	TCRBD01	TCRBD01-01	01				TCRBJ01-02*01	TCRBJ01	TCRBJ01-02	01				3	3	0	4	4	4	36	50	53	61	65	2	In	VDJ
CAGCGCACAGAGCAGGGGGACTCGGCCATGTATCTCTGTGCCAGCAGCCAAGGACCAGCAGCACTCTATGGCTACACCTTCGGTTCG	CASSQGPAALYGYTF	2	9.375014648460388E-6	45	TCRBV07-09	TCRBV07	TCRBV07-09				01,03					TCRBD01,TCRBD02	TCRBD01-01,TCRBD02-01		TCRBJ01-02*01	TCRBJ01	TCRBJ01-02	01				5	3	1	7	10	4	36	48	51	55	65	2	In	VDJ
GTGACCAGTGCCCATCCTGAAGACAGCAGCTTCTACATCTGCAGTGCTAATCAACAGGGGGGAATCTATGGCTACACCTTCGGTTCG	CSANQQGGIYGYTF	1	4.687507324230194E-6	42	TCRBV20	TCRBV20				TCRBV20-01,TCRBV20-or09_02		TCRBD01-01*01	TCRBD01	TCRBD01-01	01				TCRBJ01-02*01	TCRBJ01	TCRBJ01-02	01				4	4	3	1	4	4	39	49	53	61	65	1	In	VDJ
GTGACATCGGCCCAAAAGAACCCGACAGCTTTCTATCTCTGTGCCAGTAGTATACTCCTGAAGGGCTATGGCTACACCTTCGGTTCG	CASSILLKGYGYTF	2	9.375014648460388E-6	42	TCRBV19-01	TCRBV19	TCRBV19-01				01,02					TCRBD01,TCRBD02	TCRBD01-01,TCRBD02-01		TCRBJ01-02*01	TCRBJ01	TCRBJ01-02	01				2	7	5	3	0	4	39	54	61	-1	65	2	In	VDJ
GCTGCTCCCTCCCAGACATCTGTGTACTTCTGTGCCAGCAGTGAATGGGAGGACAGGGGTCTTCGCTATGGCTACACCTTCGGTTCG	CASSEWEDRGLRYGYTF	2	9.375014648460388E-6	51	TCRBV06-01*01	TCRBV06	TCRBV06-01	01				TCRBD01-01*01	TCRBD01	TCRBD01-01	01				TCRBJ01-02*01	TCRBJ01	TCRBJ01-02	01				2	5	1	2	6	4	30	45	50	59	65	2	In	VDJ
CTGACAGTGACCAGTGCCCATCCTGAAGACAGCAGCTTCTACATCTGCAGTGCTAGTGGTGGCAGCTATGGCTACACCTTCGGTTCG	CSASGGSYGYTF	1	4.687507324230194E-6	36	TCRBV20	TCRBV20				TCRBV20-01,TCRBV20-or09_02		TCRBD01-01*01	TCRBD01	TCRBD01-01	01				TCRBJ01-02*01	TCRBJ01	TCRBJ01-02	01				3	6	4	5	0	4	45	56	62	-1	65	1	In	VDJ
CCTTGGAGATCCAGCGCACAGAGCAGGGGGACTCGGCCATGTATCTCTGTGCCAGCAGTTAGGTCCTATGGCTACACCTTCGGTTCG		2	9.375014648460388E-6	34	TCRBV07-09	TCRBV07	TCRBV07-09				01,03					TCRBD01,TCRBD02	TCRBD01-01,TCRBD02-01		TCRBJ01-02*01	TCRBJ01	TCRBJ01-02	01				6	2	5	4	2	4	47	58	60	63	65	2	Out	VDJ
ACCAGTGCCCATCCTGAAGACAGCAGCTTCTACATCTGCAGTGCTAGAGATTATGAGGCGACGGCCTATGGCTACACCTTCGGTTCG	CSARDYEATAYGYTF	1	4.687507324230194E-6	45	TCRBV20	TCRBV20				TCRBV20-01,TCRBV20-or09_02		TCRBD02-01*02	TCRBD02	TCRBD02-01	02				TCRBJ01-02*01	TCRBJ01	TCRBJ01-02	01				0	4	11	1	7	4	36	50	54	58	65	1	In	VDJ
ACTGTGAGCAACATGAGCCCTGAAGACAGCAGCATATATCTCTGCAGCGTTGGGTCACCAAGCGCCTATGGCTACACCTTCGGTTCG	CSVGSPSAYGYTF	1	4.687507324230194E-6	39	TCRBV29-01*01	TCRBV29	TCRBV29-01	01				TCRBD02-01	TCRBD02	TCRBD02-01				01,02	TCRBJ01-02*01	TCRBJ01	TCRBJ01-02	01				4	8	6	6	1	4	42	52	60	64	65	1	In	VDJ
CACACCCTGCAGCCAGAAGACTCGGCCCTGTATCTCTGCGCCAGCAGCCAAGACCCGGGACAGACCTATGGCTACACCTTCGGTTCG	CASSQDPGQTYGYTF	1	4.687507324230194E-6	45	TCRBV04-03*01	TCRBV04	TCRBV04-03	01				TCRBD01-01*01	TCRBD01	TCRBD01-01	01				TCRBJ01-02*01	TCRBJ01	TCRBJ01-02	01				0	3	0	5	2	4	36	53	56	63	65	1	In	VDJ
GCTGCTCCCTCCCAGACATCTGTGTACTTCTGTGCCAGCAGACCTGACCATGCACAGGGGTTAACCTATGGCTACACCTTCGGTTCG	CASRPDHAQGLTYGYTF	1	4.687507324230194E-6	51	TCRBV06	TCRBV06				TCRBV06-01,TCRBV06-05,TCRBV06-06		TCRBD01-01*01	TCRBD01	TCRBD01-01	01				TCRBJ01-02*01	TCRBJ01	TCRBJ01-02	01				6	12	3	2	5	4	30	41	53	60	65	1	In	VDJ
CACACCCTGCAGCCAGAAGACTCGGCCCTGTATCTCTGTGCCAGCAGCCAAGATCTTCAGGACTACTATGGCTACACCTTCGGTTCG	CASSQDLQDYYGYTF	1	4.687507324230194E-6	45	TCRBV04-02*01	TCRBV04	TCRBV04-02	01				TCRBD02-01	TCRBD02	TCRBD02-01				01,02	TCRBJ01-02*01	TCRBJ01	TCRBJ01-02	01				0	6	1	10	0	3	36	53	59	-1	64	1	In	VDJ
TGAACGCCTTGGAGCTGGAGGACTCGGCCCTGTATCTCTGTGCCAGCAGCGTACAGGGAGAGATACTATGGCTACACCTTCGGTTCG		2	9.375014648460388E-6	43	TCRBV05-08*01	TCRBV05	TCRBV05-08	01				TCRBD01-01*01	TCRBD01	TCRBD01-01	01				TCRBJ01-02*01	TCRBJ01	TCRBJ01-02	01				4	2	3	3	6	3	38	50	52	58	64	2	Out	VDJ
GTCCACGGAGTCAGGGGACACAGCACTGTATTTCTGTGCCAGCAGCAAAGTCGACAGGGGGCTGACTATGGCTACACCTTCGGTTCG		4	1.8750029296920777E-5	47	TCRBV21-01*01	TCRBV21	TCRBV21-01	01				TCRBD01-01*01	TCRBD01	TCRBD01-01	01				TCRBJ01-02*01	TCRBJ01	TCRBJ01-02	01				1	2	2	0	2	3	34	50	52	62	64	4	Out	VDJ
AGTCGGCTGCTCCCTCCCAAACATCTGTGTACTTCTGTGCCAGCAGTTACAAGGCCTACGGTGGACTATGGCTACACCTTCGGTTCG		4	1.8750029296920777E-5	46	TCRBV06	TCRBV06				TCRBV06-02,TCRBV06-03						TCRBD01,TCRBD02	TCRBD01-01,TCRBD02-01		TCRBJ01-02*01	TCRBJ01	TCRBJ01-02	01				2	1	5	4	10	3	35	50	51	54	64	4	Out	VDJ
GTGAACGCCTTGTTGCTGGGGGACTCGGCCCTCTATCTCTGTGCCAGCAGCTTTACCGGGACGGACTATGGCTACACCTTCGGTTCG	CASSFTGTDYGYTF	2	9.375014648460388E-6	42	TCRBV05-06*01	TCRBV05	TCRBV05-06	01								TCRBD01,TCRBD02	TCRBD01-01,TCRBD02-01		TCRBJ01-02*01	TCRBJ01	TCRBJ01-02	01				2	4	0	7	2	3	39	53	57	62	64	2	In	VDJ
ACATCGGCCCAAAAGAACCCGACAGCTTTCTATCTCTGTGCCAGTAGTATTTGGCAGCCTCTCGACTATGGCTACACCTTCGGTTCG	CASSIWQPLDYGYTF	3	1.4062521972690582E-5	45	TCRBV19-01	TCRBV19	TCRBV19-01				01,02					TCRBD01,TCRBD02	TCRBD01-01,TCRBD02-01		TCRBJ01-02*01	TCRBJ01	TCRBJ01-02	01				3	4	4	5	7	3	36	50	54	57	64	3	In	VDJ
TTTCTTGACATCCGCTCACCAGGCCTGGGGGACGCAGCCATGTACCTGTGTGCCACCTCGGGCGACTATGGCTACACCTTCGGTTCG	CATSGDYGYTF	3	1.4062521972690582E-5	33	TCRBV15-01*01	TCRBV15	TCRBV15-01	01								TCRBD01,TCRBD02	TCRBD01-01,TCRBD02-01		TCRBJ01-02*01	TCRBJ01	TCRBJ01-02	01				8	2	8	0	1	3	48	57	59	63	64	3	In	VDJ
GCTGCTGTCGGCTGCTCCCTCCCAGACATCTGTGTACTTCTGTGCCAGCACCCGGACAGGGCCGACTATGGCTACACCTTCGGTTCG		3	1.4062521972690582E-5	41	TCRBV06-05*01	TCRBV06	TCRBV06-05	01				TCRBD01-01*01	TCRBD01	TCRBD01-01	01				TCRBJ01-02*01	TCRBJ01	TCRBJ01-02	01				7	3	1	3	3	3	40	50	53	61	64	3	Out	VDJ
AGTGCCCATCCTGAAGACAGCAGCTTCTACATCTGCAGTGCTAGAGATTGGACCCGTAACCGAGACTATGGCTACACCTTCGGTTCG	CSARDWTRNRDYGYTF	1	4.687507324230194E-6	48	TCRBV20	TCRBV20				TCRBV20-01,TCRBV20-or09_02						TCRBD01,TCRBD02	TCRBD01-01,TCRBD02-01		TCRBJ01-02*01	TCRBJ01	TCRBJ01-02	01				0	2	1	7	11	3	33	47	49	53	64	1	In	VDJ
TCCCTGGAGCTTGGTGACTCTGCTGTGTATTTCTGTGCCAGCAGCCAATCCTCCGGGACAGGGCACTATGGCTACACCTTCGGTTCG	CASSQSSGTGHYGYTF	1	4.687507324230194E-6	48	TCRBV03	TCRBV03				TCRBV03-01,TCRBV03-02		TCRBD01-01*01	TCRBD01	TCRBD01-01	01				TCRBJ01-02*01	TCRBJ01	TCRBJ01-02	01				2	6	0	3	1	3	33	48	54	63	64	1	In	VDJ
GCGTCTGCTGTACCCTCTCAGACATCTGTGTACTTCTGTGCCAGCAGTGAGACTCCAGGGGTTAACTATGGCTACACCTTCGGTTCG	CASSETPGVNYGYTF	6	2.8125043945381164E-5	45	TCRBV06-04	TCRBV06	TCRBV06-04				01,02	TCRBD01-01*01	TCRBD01	TCRBD01-01	01				TCRBJ01-02*01	TCRBJ01	TCRBJ01-02	01				3	5	4	2	1	1	36	50	55	61	62	6	In	VDJ
GCAGGGGGACTCGGCCATGTATCTCTGTGCCAGCAGCTCGAAATCCGGGTGTCGCACGCAGTTAACTATGGCTACACCTTCGGTTCG		6	2.8125043945381164E-5	56	TCRBV07-09	TCRBV07	TCRBV07-09				01,03	TCRBD02-01	TCRBD02	TCRBD02-01				01,02	TCRBJ01-02*01	TCRBJ01	TCRBJ01-02	01				4	7	8	4	13	1	25	38	45	49	62	6	Out	VDJ
ATCCAGCGCACAGAGCGGGGGGACTCAGCCGTGTATCTCTGTGCCAGCAGCTTAGAGAGTCTTAACTATGGCTACACCTTCGGTTCG	CASSLESLNYGYTF	6	2.8125043945381164E-5	42	TCRBV07-03*01	TCRBV07	TCRBV07-03	01				TCRBD02-01*02	TCRBD02	TCRBD02-01	02				TCRBJ01-02*01	TCRBJ01	TCRBJ01-02	01				2	0	11	2	5	1	39	-1	54	57	62	6	In	VDJ
CAGCCCTCAGAACCCAGGGACTCAGCTGTGTACTTCTGTGCCAGCAGTCCGGACCCGTTCATTAACTATGGCTACACCTTCGGTTCG	CASSPDPFINYGYTF	3	1.4062521972690582E-5	45	TCRBV12	TCRBV12				TCRBV12-03,TCRBV12-04						TCRBD01,TCRBD02	TCRBD01-01,TCRBD02-01		TCRBJ01-02*01	TCRBJ01	TCRBJ01-02	01				5	2	1	7	8	1	36	48	50	54	62	3	In	VDJ
ACAGTGACCAGTGCCCATCCTGAAGACAGCAGCTTCTACATCTGCAGTGCTAGTGTTGAGGGTAACTATGGCTACACCTTCGGTTCG	CSASVEGNYGYTF	1	4.687507324230194E-6	39	TCRBV20	TCRBV20				TCRBV20-01,TCRBV20-or09_02		TCRBD02-01*02	TCRBD02	TCRBD02-01	02				TCRBJ01-02*01	TCRBJ01	TCRBJ01-02	01				3	4	11	0	0	1	42	53	57	-1	62	1	In	VDJ
CACACCCTGCAGCCAGAAGACTCGGCCCTGTATCTCTGTGCCAGCAGCCAAGATCGGGATTCTAACTATGGCTACACCTTCGGTTCG	CASSQDRDSNYGYTF	1	4.687507324230194E-6	45	TCRBV04-02*01	TCRBV04	TCRBV04-02	01				TCRBD02-01*02	TCRBD02	TCRBD02-01	02				TCRBJ01-02*01	TCRBJ01	TCRBJ01-02	01				0	1	8	3	2	0	36	53	54	59	61	1	In	VDJ
ATCCAGCCCTCAGAACCCAGGGACTCAGCTGTGTACTTCTGTGCCAGCAGTGGTGGGCCCTCTAACTATGGCTACACCTTCGGTTCG	CASSGGPSNYGYTF	1	4.687507324230194E-6	42	TCRBV12	TCRBV12				TCRBV12-03,TCRBV12-04		TCRBD01-01*01	TCRBD01	TCRBD01-01	01				TCRBJ01-02*01	TCRBJ01	TCRBJ01-02	01				5	3	8	0	3	0	39	51	54	58	61	1	In	VDJ
TTGGCGTCTGCTGTACCCTCTCAGACATCTGTGTACTTCTGTGCCAGCAGTGACGGTCTATCTAACTATGGCTACACCTTCGGTTCG	CASSDGLSNYGYTF	3	1.4062521972690582E-5	42	TCRBV06-04	TCRBV06	TCRBV06-04				01,02	TCRBD02-01	TCRBD02	TCRBD02-01				01,02	TCRBJ01-02*01	TCRBJ01	TCRBJ01-02	01				2	3	4	9	1	0	39	54	57	60	61	3	In	VDJ
GCCCATCCTGAAGACAGCAGCTTCTACATCTGCAGTGCCGTAGACAGGAGGATATCTGGGGCTAACTATGGCTACACCTTCGGTTCG	CSAVDRRISGANYGYTF	1	4.687507324230194E-6	51	TCRBV20	TCRBV20				TCRBV20-01,TCRBV20-or09_02		TCRBD01-01*01	TCRBD01	TCRBD01-01	01				TCRBJ01-02*01	TCRBJ01	TCRBJ01-02	01				6	4	2	4	13	0	30	38	42	48	61	1	In	VDJ
GAGTCGCCCAGCCCCAACCAGACCTCTCTGTACTTCTGTGCCAGCAGTAACACGCGCCTAGCTAACTATGGCTACACCTTCGGTTCG	CASSNTRLANYGYTF	2	9.375014648460388E-6	45	TCRBV27-01*01	TCRBV27	TCRBV27-01	01				TCRBD02-01	TCRBD02	TCRBD02-01				01,02	TCRBJ01-02*01	TCRBJ01	TCRBJ01-02	01				5	9	4	8	0	0	36	48	57	-1	61	2	In	VDJ
GAGGACTCGGCCGTGTATCGCTGTGCCAGCAGCTTAGATAGACGGACAGGGGGCGGGAGAGCTAACTATGGCTACACCTTCGGTTCG	CASSLDRRTGGGRANYGYTF	2	9.375014648460388E-6	60	TCRBV11-02*02	TCRBV11	TCRBV11-02	02				TCRBD01-01*01	TCRBD01	TCRBD01-01	01				TCRBJ01-02*01	TCRBJ01	TCRBJ01-02	01				0	5	1	0	7	0	21	38	43	54	61	2	In	VDJ
CTGGAGTCGCCCAGCCCCAACCAGACCTCTCTGTACTTCTGTGCCAGCAGCTACAGGGCAGCTAACTATGGCTACACCTTCGGTTCG	CASSYRAANYGYTF	2	9.375014648460388E-6	42	TCRBV27-01*01	TCRBV27	TCRBV27-01	01				TCRBD01-01*01	TCRBD01	TCRBD01-01	01				TCRBJ01-02*01	TCRBJ01	TCRBJ01-02	01				6	2	3	3	3	0	39	50	52	58	61	2	In	VDJ
CTTGGAGCTGGGGACTCGGCCCTTTATCTTTGCGCCAGCAGCCCAGGGGACACACTGACAGCTAACTATGGCTACACCTTCGGTTCG	CASSPGDTLTANYGYTF	2	9.375014648460388E-6	51	TCRBV05-01*01	TCRBV05	TCRBV05-01	01				TCRBD01-01*01	TCRBD01	TCRBD01-01	01				TCRBJ01-02*01	TCRBJ01	TCRBJ01-02	01				4	4	0	6	9	0	30	42	46	52	61	2	In	VDJ
ACCAGTGCCCATCCTGAAGACAGCAGCTTCTACATCTGCAGTGCTAGAGATCAGGCAGCTACTAACTATGGCTACACCTTCGGTTCG	CSARDQAATNYGYTF	1	4.687507324230194E-6	45	TCRBV20	TCRBV20				TCRBV20-01,TCRBV20-or09_02		TCRBD01-01*01	TCRBD01	TCRBD01-01	01				TCRBJ01-02*01	TCRBJ01	TCRBJ01-02	01				0	1	4	4	6	0	36	50	51	55	61	1	In	VDJ
CTGTCGGCTGCTCCCTCCCAGACATCTGTGTACTTCTGTGCCAGCAGGCCAAACCGGGATACTAACTATGGCTACACCTTCGGTTCG	CASRPNRDTNYGYTF	1	4.687507324230194E-6	45	TCRBV06-05*01	TCRBV06	TCRBV06-05	01				TCRBD02-01*02	TCRBD02	TCRBD02-01	02				TCRBJ01-02*01	TCRBJ01	TCRBJ01-02	01				6	7	8	3	2	0	36	47	54	59	61	1	In	VDJ
CTGCTGTCGGCTGCTCCCTCCCAGACATCTGTGTACTTCTGTGCCAGCAGTTACTCGCGGGGGAACTATGGCTACACCTTCGGTTCG	CASSYSRGNYGYTF	1	4.687507324230194E-6	42	TCRBV06-05*01	TCRBV06	TCRBV06-05	01				TCRBD02-01*01	TCRBD02	TCRBD02-01	01				TCRBJ01-02*01	TCRBJ01	TCRBJ01-02	01				0	0	7	2	0	2	39	-1	56	-1	63	1	In	VDJ
ACTGTGACATCGGCCCAAAAGAACCCGACAGCTTTCTATCTCTGTGCCAGTAATTACAAGACCAACTATGGCTACACCTTCGGTTCG	CASNYKTNYGYTF	2	9.375014648460388E-6	39	TCRBV19-01	TCRBV19	TCRBV19-01				01,02					TCRBD01,TCRBD02	TCRBD01-01,TCRBD02-01		TCRBJ01-02*01	TCRBJ01	TCRBJ01-02	01				7	7	2	7	1	2	42	52	59	62	63	2	In	VDJ
CTGGAGCTGGGGGACTCAGCTTTGTATTTCTGTGCCAGCAGCGTTAGTACCGGGACGGTTAGAAACTATGGCTACACCTTCGGTTCG	CASSVSTGTVRNYGYTF	3	1.4062521972690582E-5	51	TCRBV09-01	TCRBV09	TCRBV09-01				01,02					TCRBD01,TCRBD02	TCRBD01-01,TCRBD02-01		TCRBJ01-02*01	TCRBJ01	TCRBJ01-02	01				2	7	0	7	7	2	30	44	51	56	63	3	In	VDJ
ATCAATTCCCTGGAGCTTGGTGACTCTGCTGTGTATTTCTGTGCCAGCAGCCAAGCGGCCAGGCCATATGGCTACACCTTCGGTTCG	CASSQAARPYGYTF	1	4.687507324230194E-6	42	TCRBV03	TCRBV03				TCRBV03-01,TCRBV03-02		TCRBD01-01*01	TCRBD01	TCRBD01-01	01				TCRBJ01-02*01	TCRBJ01	TCRBJ01-02	01				1	4	4	4	3	5	39	55	59	63	66	1	In	VDJ
GTCCACTCGACAGTGACCAGTGCCCATCCTGAAGACAGCAGCTTCTACATCTGCAGTGCTAGCGAATATGGCTACACCTTCGGTTCG	CSASEYGYTF	1	4.687507324230194E-6	30	TCRBV20	TCRBV20				TCRBV20-01,TCRBV20-or09_02						TCRBD01,TCRBD02	TCRBD01-01,TCRBD02-01		TCRBJ01-02*01	TCRBJ01	TCRBJ01-02	01				3	1	2	8	1	5	51	62	63	65	66	1	In	VDJ
ACATCGGCCCAAAAGAACCCGACAGCTTTCTATCTCTGTGCCAGTAGTCTAGGAATAGGGTCTGCTGATGGCTACACCTTCGGTTCG	CASSLGIGSADGYTF	2	9.375014648460388E-6	45	TCRBV19-01	TCRBV19	TCRBV19-01				01,02					TCRBD01,TCRBD02	TCRBD01-01,TCRBD02-01		TCRBJ01-02*01	TCRBJ01	TCRBJ01-02	01				1	4	5	3	7	6	36	52	56	60	67	2	In	VDJ
TCGGCTGCTCCCTCCCAGACATCTGTGTACTTCTGTGCCAGCAGTTACACGGGGACAGGGGGCTTGGATGGCTACACCTTCGGTTCG	CASSYTGTGGLDGYTF	1	4.687507324230194E-6	48	TCRBV06-05*01	TCRBV06	TCRBV06-05	01				TCRBD01-01*01	TCRBD01	TCRBD01-01	01				TCRBJ01-02*01	TCRBJ01	TCRBJ01-02	01				2	3	0	0	4	6	33	48	51	63	67	1	In	VDJ
GCTGCTGTCGGCTGCTCCCTCCCAGACATCTGTGTACTTCTGTGCCAGCAGTTACCTTGACAGGGGGATGGCTACACCTTCGGTTCG		1	4.687507324230194E-6	41	TCRBV06-05*01	TCRBV06	TCRBV06-05	01				TCRBD01-01*01	TCRBD01	TCRBD01-01	01				TCRBJ01-02*01	TCRBJ01	TCRBJ01-02	01				2	3	2	1	0	6	40	55	58	-1	67	1	Out	VDJ
AATGTGAGCACCTTGGAGCTGGGGGACTCGGCCCTTTATCTTTGCGCCAGCAGCCGAGACAATGCGGATGGCTACACCTTCGGTTCG	CASSRDNADGYTF	2	9.375014648460388E-6	39	TCRBV05-01*01	TCRBV05	TCRBV05-01	01								TCRBD01,TCRBD02	TCRBD01-01,TCRBD02-01		TCRBJ01-02*01	TCRBJ01	TCRBJ01-02	01				4	3	2	6	6	6	42	54	57	61	67	2	In	VDJ
GGAGATCCAGTCCACGGAGTCAGGGGACACAGCACTGTATTTCTGTGCCAGCAGCAAAGAGGGCAGGATGGCTACACCTTCGGTTCG		2	9.375014648460388E-6	38	TCRBV21-01*01	TCRBV21	TCRBV21-01	01								TCRBD01,TCRBD02	TCRBD01-01,TCRBD02-01		TCRBJ01-02*01	TCRBJ01	TCRBJ01-02	01				1	4	4	4	0	6	43	59	63	-1	67	2	Out	VDJ
ACAGTGACCAGTGCCCATCCTGAAGACAGCAGCTTCTACATCTGCAGTGCTATTCAAGGGACAGCGAATGGCTACACCTTCGGTTCG	CSAIQGTANGYTF	1	4.687507324230194E-6	39	TCRBV20	TCRBV20				TCRBV20-01,TCRBV20-or09_02		TCRBD01-01*01	TCRBD01	TCRBD01-01	01				TCRBJ01-02*01	TCRBJ01	TCRBJ01-02	01				4	5	0	5	3	6	42	52	57	64	67	1	In	VDJ
AGGCTGGAGTCGGCTGCTCCCTCCCAGACATCTGTGTACTTCTGTGCCAGCAGTGAAAGCGAAGGAAATGGCTACACCTTCGGTTCG	CASSESEGNGYTF	2	9.375014648460388E-6	39	TCRBV06-01*01	TCRBV06	TCRBV06-01	01				TCRBD02-01	TCRBD02	TCRBD02-01				01,02	TCRBJ01-02*01	TCRBJ01	TCRBJ01-02	01				2	0	6	6	6	6	42	-1	57	61	67	2	In	VDJ
CCCTCAGAACCCAGGGACTCAGCTGTGTACTTCTGTGCCAGCAGCCAAACCCCGACCGATTTAGTTTGGGGCTACACCTTCGGTTCG	CASSQTPTDLVWGYTF	1	4.687507324230194E-6	48	TCRBV12	TCRBV12				TCRBV12-03,TCRBV12-04						TCRBD01,TCRBD02	TCRBD01-01,TCRBD02-01		TCRBJ01-02*01	TCRBJ01	TCRBJ01-02	01				6	9	2	7	13	8	33	44	53	56	69	1	In	VDJ
AGGCTGCTGTCGGCTGCTCCCTCCCAGACATCTGTGTACTTCTGTGCCAGCAGTTACTCACAACGAGGGGGCTACACCTTCGGTTCG	CASSYSQRGGYTF	1	4.687507324230194E-6	39	TCRBV06-05*01	TCRBV06	TCRBV06-05	01				TCRBD02-01*02	TCRBD02	TCRBD02-01	02				TCRBJ01-02*01	TCRBJ01	TCRBJ01-02	01				0	5	11	0	0	8	42	59	64	-1	69	1	In	VDJ
CTTCACATCAATTCCCTGGAGCTTGGTGACTCTGCTGTGTATTTCTGTGCCAGCAGCCCATCGGATCGGGGCTACACCTTCGGTTCG	CASSPSDRGYTF	1	4.687507324230194E-6	36	TCRBV03	TCRBV03				TCRBV03-01,TCRBV03-02						TCRBD01,TCRBD02	TCRBD01-01,TCRBD02-01		TCRBJ01-02*01	TCRBJ01	TCRBJ01-02	01				4	4	1	8	4	8	45	58	62	65	69	1	In	VDJ
CTGAAGGTGCAGCCTGCAGAACTGGAGGATTCTGGAGTTTATTTCTGTGCCAGCAGCCAAGACATAAGGGGCTACACCTTCGGTTCG	CASSQDIRGYTF	1	4.687507324230194E-6	36	TCRBV14-01*01	TCRBV14	TCRBV14-01	01								TCRBD01,TCRBD02	TCRBD01-01,TCRBD02-01		TCRBJ01-02*01	TCRBJ01	TCRBJ01-02	01				0	4	5	4	0	8	45	62	66	-1	69	1	In	VDJ
CTTCACATCAATTCCCTGGAGCTTGGTGACTCTGCTGTGTATTTCTGTGCCAGCAGCGATAACAGGGTCGGCTACACCTTCGGTTCG	CASSDNRVGYTF	1	4.687507324230194E-6	36	TCRBV03	TCRBV03				TCRBV03-01,TCRBV03-02		TCRBD01-01*01	TCRBD01	TCRBD01-01	01				TCRBJ01-02*01	TCRBJ01	TCRBJ01-02	01				5	4	3	3	2	8	45	57	61	67	69	1	In	VDJ
TCTGACAGTGACCAGTGCCCATCCTGAAGACAGCAGCTTCTACATCTGCAGTGCTAGAGATCAGGGGGCGGCTACACCTTCGGTTCG		3	1.4062521972690582E-5	35	TCRBV20	TCRBV20				TCRBV20-01,TCRBV20-or09_02		TCRBD01-01*01	TCRBD01	TCRBD01-01	01				TCRBJ01-02*01	TCRBJ01	TCRBJ01-02	01				0	1	4	0	0	8	46	60	61	-1	69	3	Out	VDJ
ACTAAACCTGAGCTCTCTGGAGCTGGGGGACTCAGCTTTGTATTTCTGTGCCAGGGGGGTGCTTGAGGCGGCTACACCTTCGGTTCG		1	4.687507324230194E-6	35	TCRBV09-01	TCRBV09	TCRBV09-01				01,02					TCRBD01,TCRBD02	TCRBD01-01,TCRBD02-01		TCRBJ01-02*01	TCRBJ01	TCRBJ01-02	01				8	0	6	1	10	8	46	-1	54	59	69	1	Out	VDJ
GTGACCAGTGCCCATCCTGAAGACAGCAGCTTCTACATCTGCAGTGCTAGAGATCAAGACGCCTTTGACGGCTACACCTTCGGTTCG	CSARDQDAFDGYTF	1	4.687507324230194E-6	42	TCRBV20	TCRBV20				TCRBV20-01,TCRBV20-or09_02						TCRBD01,TCRBD02	TCRBD01-01,TCRBD02-01		TCRBJ01-02*01	TCRBJ01	TCRBJ01-02	01				0	4	2	7	9	8	39	53	57	60	69	1	In	VDJ
ATCCAGCCTGCAGAGCTTGGGGACTCGGCCATGTATCTCTGTGCCAGCAGCACCCCGACAGGGATTGGAGGCTACACCTTCGGTTCG	CASSTPTGIGGYTF	2	9.375014648460388E-6	42	TCRBV11-01*01	TCRBV11	TCRBV11-01	01				TCRBD01-01*01	TCRBD01	TCRBD01-01	01				TCRBJ01-02*01	TCRBJ01	TCRBJ01-02	01				5	5	2	3	6	8	39	51	56	63	69	2	In	VDJ
CTACACACCCTGCAGCCAGAAGACTCGGCCCTGTATCTCTGTGCCAGCAGCCAAGAGTTGGGGACAGGAGGCTACACCTTCGGTTCG	CASSQELGTGGYTF	1	4.687507324230194E-6	42	TCRBV04-02*01	TCRBV04	TCRBV04-02	01				TCRBD01-01*01	TCRBD01	TCRBD01-01	01				TCRBJ01-02*01	TCRBJ01	TCRBJ01-02	01				0	4	0	4	1	8	39	56	60	68	69	1	In	VDJ
GTGACATCGGCCCAAAAGAACCCGACAGCTTTCTATCTCTGTGCCAGTAGTACCCAGGGGACTCAAGGAGGCTACACCTTCGGTTCG	CASSTQGTQGGYTF	2	9.375014648460388E-6	42	TCRBV19-01	TCRBV19	TCRBV19-01				01,02					TCRBD01,TCRBD02	TCRBD01-01,TCRBD02-01		TCRBJ01-02*01	TCRBJ01	TCRBJ01-02	01				4	2	4	2	9	8	39	52	54	60	69	2	In	VDJ
TGTCCACTCTGACAGTGACCAGTGCCCATCCTGAAGACAGCAGCTTCTACATCTGCAGCGCGGACGGGTGACTACACCTTCGGTTCG		1	4.687507324230194E-6	28	TCRBV20-01*01	TCRBV20	TCRBV20-01	01								TCRBD01,TCRBD02	TCRBD01-01,TCRBD02-01		TCRBJ01-02*01	TCRBJ01	TCRBJ01-02	01				9	3	1	7	6	10	53	58	61	65	71	1	Out	VDJ
CTGAATGTGAACGCCTTGGAGCTGGACGACTCGGCCCTGTATCTCTGTGCCAGCAGTCTCTGGACAGGACACTACACCTTCGGTTCG	CASSLWTGHYTF	3	1.4062521972690582E-5	36	TCRBV05-04*01	TCRBV05	TCRBV05-04	01				TCRBD01-01*01	TCRBD01	TCRBD01-01	01				TCRBJ01-02*01	TCRBJ01	TCRBJ01-02	01				5	5	1	4	3	10	45	56	61	68	71	3	In	VDJ
CTGAAGATCCAGCCCTCAGAACCCAGGGACTCAGCTGTGTACTTCTGTGCCAGCAGCTCCTCCAGACAGGGGGACACCTTCGGTTCG	CASSSSRQGDTF	1	4.687507324230194E-6	36	TCRBV12	TCRBV12				TCRBV12-03,TCRBV12-04		TCRBD01-01*01	TCRBD01	TCRBD01-01	01				TCRBJ01-02*01	TCRBJ01	TCRBJ01-02	01				6	8	2	1	0	12	45	56	64	-1	73	1	In	VDJ
ATTTCCCCCTCACGTTGGCGTCTGCTGTACCCTCTCAGACATCTGTGTACTTCTGTGCCAGCAGTGACATGGTGGTACTTCGGGCCG		1	4.687507324230194E-6	28	TCRBV06-04	TCRBV06	TCRBV06-04				01,02					TCRBD01,TCRBD02	TCRBD01-01,TCRBD02-01		TCRBJ02-07*01	TCRBJ02	TCRBJ02-07	01				2	2	0	10	2	12	53	68	70	72	74	1	Out	VDJ
ATGTGAGCACCTTGGAGCTGGGGGACTCGGCCCTTTATCTTTGCGCCAGCAGCTTGAAACTAGCGCCCCGCATGGTACTTCGGGCCG		1	4.687507324230194E-6	40	TCRBV05-01*01	TCRBV05	TCRBV05-01	01				TCRBD02-01	TCRBD02	TCRBD02-01				01,02	TCRBJ02-07*01	TCRBJ02	TCRBJ02-07	01				1	2	3	6	9	12	41	56	58	65	74	1	Out	VDJ
TGAGGATCCAGCAGGTAGTGCGAGGAGATTCGGCAGCTTATTTCTGTGCCAGCTCACCACGACACAAGATGGGAGTACTTCGGGCCG		2	9.375014648460388E-6	37	TCRBV18-01*01	TCRBV18	TCRBV18-01	01				TCRBD01-01*01	TCRBD01	TCRBD01-01	01				TCRBJ02-07*01	TCRBJ02	TCRBJ02-07	01				1	0	2	6	9	11	44	-1	60	64	73	2	Out	VDJ
CCTCTCACTGTGACATCGGCCCAAAAGAACCCGACAGCTTTCTATCTCTGTGCCACCTCACTCCGGCTGTGGCAGTACTTCGGGCCG	CATSLRLWQYF	2	9.375014648460388E-6	33	TCRBV19-01	TCRBV19	TCRBV19-01				01,02					TCRBD01,TCRBD02	TCRBD01-01,TCRBD02-01		TCRBJ02-07*01	TCRBJ02	TCRBJ02-07	01				10	9	9	0	4	9	48	55	64	67	71	2	In	VDJ
TGAGCTGAATGTGAACGCCTTGTTGCTGGGGGACTCGGCCCTGTATCTCTGTGCCAGCAGCGAGCAGGGGGGCAGTACTTCGGGCCG		4	1.8750029296920777E-5	32	TCRBV05-05*01	TCRBV05	TCRBV05-05	01				TCRBD01-01*01	TCRBD01	TCRBD01-01	01				TCRBJ02-07*01	TCRBJ02	TCRBJ02-07	01				4	3	4	1	0	9	49	61	64	-1	71	4	Out	VDJ
ATCCTGGAGTCGCCCAGCCCCAACCAGACCTCTCTGTACTTCTGTGCCAGCAGTTTAATGACAGGGTATAGGCAGTACTTCGGGCCG	CASSLMTGYRQYF	1	4.687507324230194E-6	39	TCRBV27-01*01	TCRBV27	TCRBV27-01	01				TCRBD01-01*01	TCRBD01	TCRBD01-01	01				TCRBJ02-07*01	TCRBJ02	TCRBJ02-07	01				2	2	2	3	5	9	42	57	59	66	71	1	In	VDJ
CTGTCGGCTGCTCCCTCCCAGACATCTGTGTACTTCTGTGCCAGCACCTCCAGGGGGACCCTCTCCTTTGAGCAGTACTTCGGGCCG	CASTSRGTLSFEQYF	2	9.375014648460388E-6	45	TCRBV06-05*01	TCRBV06	TCRBV06-05	01				TCRBD01-01*01	TCRBD01	TCRBD01-01	01				TCRBJ02-07*01	TCRBJ02	TCRBJ02-07	01				7	4	4	1	12	7	36	46	50	57	69	2	In	VDJ
CGGAGTCAGGGGACACAGCACTGTATTTCTGTGCCAGCAGCAAAGCGCAGGAGCGGGGGGGCCCATGGGGAGCAGTACTTCGGGCCG		2	9.375014648460388E-6	52	TCRBV21-01*01	TCRBV21	TCRBV21-01	01				TCRBD02-01*01	TCRBD02	TCRBD02-01	01				TCRBJ02-07*01	TCRBJ02	TCRBJ02-07	01				0	5	6	0	8	7	29	46	51	61	69	2	Out	VDJ
CACATCAATTCCCTGGAGCTTGGTGACTCTGCTGTGTATTTCTGTGCCAGCAGCCAAATCACAGGGGGGGAGCAGTACTTCGGGCCG	CASSQITGGEQYF	1	4.687507324230194E-6	39	TCRBV03	TCRBV03				TCRBV03-01,TCRBV03-02		TCRBD01-01*01	TCRBD01	TCRBD01-01	01				TCRBJ02-07*01	TCRBJ02	TCRBJ02-07	01				2	3	3	1	1	7	42	57	60	68	69	1	In	VDJ
AATGTGAGCACCTTGGAGCTGGGGGACTCGGCCCTTTATCTTTGCGCCAGCAGCCCCGACGGGGCCGGGGAGCAGTACTTCGGGCCG	CASSPDGAGEQYF	1	4.687507324230194E-6	39	TCRBV05-01*01	TCRBV05	TCRBV05-01	01								TCRBD01,TCRBD02	TCRBD01-01,TCRBD02-01		TCRBJ02-07*01	TCRBJ02	TCRBJ02-07	01				4	6	7	0	4	7	42	54	60	65	69	1	In	VDJ
GAGTCGGCTGCTCCCTCCCAAACATCTGTGTACTTCTGTGCCAGCAGGTATAGGGCCGGATCGACTAGGGAGCAGTACTTCGGGCCG	CASRYRAGSTREQYF	1	4.687507324230194E-6	45	TCRBV06	TCRBV06				TCRBV06-02,TCRBV06-03		TCRBD02-01	TCRBD02	TCRBD02-01				01,02	TCRBJ02-07*01	TCRBJ02	TCRBJ02-07	01				6	15	2	8	1	7	36	47	62	68	69	1	In	VDJ
CTGCAGAACTGGAGGATTCTGGAGTTTATTTCTGTGCCAGCAGCCAAGCCCGACCGGGACAGGGGAGAGGAGCAGTACTTCGGGCCG		1	4.687507324230194E-6	49	TCRBV14-01*01	TCRBV14	TCRBV14-01	01				TCRBD01-01*01	TCRBD01	TCRBD01-01	01				TCRBJ02-07*01	TCRBJ02	TCRBJ02-07	01				1	7	0	2	4	7	32	48	55	65	69	1	Out	VDJ
ATCCAGCGCACACAGCAGGAGGACTCCGCCGTGTATCTCTGTGCCAGCAGCTCCGGAGAAGCGCCGGTCGAGCAGTACTTCGGGCCG	CASSSGEAPVEQYF	1	4.687507324230194E-6	42	TCRBV07-08*01	TCRBV07	TCRBV07-08	01				TCRBD02-01	TCRBD02	TCRBD02-01				01,02	TCRBJ02-07*01	TCRBJ02	TCRBJ02-07	01				4	7	6	6	5	6	39	52	59	63	68	1	In	VDJ
TTGCTGGGGGACTCGGCCCTCTATCTCTGTGCCAGCAGCTTGAAGGGACAGGGTGGGTTTATACGTCTCGAGCAGTACTTCGGGCCG	CASSLKGQGGFIRLEQYF	1	4.687507324230194E-6	54	TCRBV05-06*01	TCRBV05	TCRBV05-06	01				TCRBD01-01*01	TCRBD01	TCRBD01-01	01				TCRBJ02-07*01	TCRBJ02	TCRBJ02-07	01				1	2	0	3	15	6	27	42	44	53	68	1	In	VDJ
ACAGTGACCAGTGCCCATCCTGAAGACAGCAGCTTCTACATCTGCAGTGCCCCCAGACAGGGTCGGCTCGAGCAGTACTTCGGGCCG	CSAPRQGRLEQYF	1	4.687507324230194E-6	39	TCRBV20	TCRBV20				TCRBV20-01,TCRBV20-or09_02		TCRBD01-01*01	TCRBD01	TCRBD01-01	01				TCRBJ02-07*01	TCRBJ02	TCRBJ02-07	01				6	5	2	3	6	6	42	50	55	62	68	1	In	VDJ
TCGGCTGCTCCCTCCCAGACATCTGTGTACTTCTGTGCCAGCAGCTCCCAGTTGGGGGGGGCCTCCATCGAGCAGTACTTCGGGCCG	CASSSQLGGASIEQYF	1	4.687507324230194E-6	48	TCRBV06	TCRBV06				TCRBV06-01,TCRBV06-05		TCRBD02-01*01	TCRBD02	TCRBD02-01	01				TCRBJ02-07*01	TCRBJ02	TCRBJ02-07	01				6	9	9	0	8	6	33	44	53	60	68	1	In	VDJ
ATCCAGCGCACACAGCAGGAGGACTCGGCCGTGTATCTCTGTGCCAGCAGGCTCCTGACAGGCGGGGGCGAGCAGTACTTCGGGCCG	CASRLLTGGGEQYF	3	1.4062521972690582E-5	42	TCRBV07-02*01	TCRBV07	TCRBV07-02	01				TCRBD02-01*01	TCRBD02	TCRBD02-01	01				TCRBJ02-07*01	TCRBJ02	TCRBJ02-07	01				6	11	7	2	0	6	39	50	61	-1	68	3	In	VDJ
TTGGAGCTGGGGGACTCGGCCCTTTATCTTTGCGCCAGCAGCCGACAACCCGACAAGGCGAGGGCGGGCGAGCAGTACTTCGGGCCG	CASSRQPDKARAGEQYF	1	4.687507324230194E-6	51	TCRBV05-01*01	TCRBV05	TCRBV05-01	01				TCRBD02-01	TCRBD02	TCRBD02-01				01,02	TCRBJ02-07*01	TCRBJ02	TCRBJ02-07	01				4	21	7	4	0	6	30	42	63	-1	68	1	In	VDJ
CCTCAGAACCCAGGGACTCAGCTGTGTATTTTTGTGCTAGTGGTTTGGTACACTCCGGACAGGCCGGGCGAGCAGTACTTCGGGCCG		2	9.375014648460388E-6	49	TCRBV12-05*01	TCRBV12	TCRBV12-05	01				TCRBD01-01*01	TCRBD01	TCRBD01-01	01				TCRBJ02-07*01	TCRBJ02	TCRBJ02-07	01				0	7	1	4	5	6	32	49	56	63	68	2	Out	VDJ
CCCCTGATCCTGGAGTCGCCCAGCCCCAACCAGACCTCTCTGTACTTCTGTGCCAGCAGTTCGCAGGGCGAGCAGTACTTCGGGCCG	CASSSQGEQYF	1	4.687507324230194E-6	33	TCRBV27-01*01	TCRBV27	TCRBV27-01	01				TCRBD01-01*01	TCRBD01	TCRBD01-01	01				TCRBJ02-07*01	TCRBJ02	TCRBJ02-07	01				4	2	4	3	0	6	48	61	63	-1	68	1	In	VDJ
CGCACACAGCAGGAGGACTCCGCCGTGTATCTCTGTGCCAGCAGCTCGCAGAGGACTAGCGGGAGAGGCGAGCAGTACTTCGGGCCG	CASSSQRTSGRGEQYF	1	4.687507324230194E-6	48	TCRBV07-08*01	TCRBV07	TCRBV07-08	01				TCRBD02-01*02	TCRBD02	TCRBD02-01	02				TCRBJ02-07*01	TCRBJ02	TCRBJ02-07	01				4	6	1	2	3	6	33	46	52	65	68	1	In	VDJ
GTGAACGCCTTGTTGCTGGGGGACTCGGCCCTCTATCTCTGTGCCAGCAGCATCGGGGCCGGGACAGGCGAGCAGTACTTCGGGCCG	CASSIGAGTGEQYF	1	4.687507324230194E-6	42	TCRBV05-06*01	TCRBV05	TCRBV05-06	01				TCRBD01-01*01	TCRBD01	TCRBD01-01	01				TCRBJ02-07*01	TCRBJ02	TCRBJ02-07	01				4	9	0	4	0	6	39	51	60	-1	68	1	In	VDJ
ATCCAGCCCTCAGAACCCAGGGACTCAGCTGTGTACTTCTGTGCCAGCACGACCGACTCTAGACGACGCGAGCAGTACTTCGGGCCG	CASTTDSRRREQYF	1	4.687507324230194E-6	42	TCRBV12	TCRBV12				TCRBV12-03,TCRBV12-04		TCRBD02-01	TCRBD02	TCRBD02-01				01,02	TCRBJ02-07*01	TCRBJ02	TCRBJ02-07	01				7	5	2	10	10	6	39	49	54	58	68	1	In	VDJ
ATCCAGCCCTCAGAACCCAGGGACTCAGCTGTGTACTTCTGTGCCAGCAGCTTAGGCCAGGGGGCACGCGAGCAGTACTTCGGGCCG	CASSLGQGAREQYF	2	9.375014648460388E-6	42	TCRBV12	TCRBV12				TCRBV12-03,TCRBV12-04		TCRBD01-01*01	TCRBD01	TCRBD01-01	01				TCRBJ02-07*01	TCRBJ02	TCRBJ02-07	01				1	2	4	0	3	6	39	55	57	65	68	2	In	VDJ
CTGTCCCTAGAGTCTGCCATCCCCAACCAGACAGCTCTTTACTTCTGTGCCACCAGTGATCCTTCTAGCGAGCAGTACTTCGGGCCG	CATSDPSSEQYF	1	4.687507324230194E-6	36	TCRBV24	TCRBV24				TCRBV24-01,TCRBV24-or09_02		TCRBD02-01	TCRBD02	TCRBD02-01				01,02	TCRBJ02-07*01	TCRBJ02	TCRBJ02-07	01				3	4	4	8	0	6	45	60	64	-1	68	1	In	VDJ
CTCAGGCTGGAGTTGGCTGCTCCCTCCCAGACATCTGTGTACTTCTGTGCCAGCAGTGCTGGGTGGAGCGAGCAGTACTTCGGGCCG	CASSAGWSEQYF	1	4.687507324230194E-6	36	TCRBV06-06	TCRBV06	TCRBV06-06				01,02	TCRBD02-01*02	TCRBD02	TCRBD02-01	02				TCRBJ02-07*01	TCRBJ02	TCRBJ02-07	01				5	7	10	2	0	6	45	57	64	-1	68	1	In	VDJ
ACGATTCAGCGCACAGAGCAGCGGGACTCAGCCATGTATCGCTGTGCTAGCAGCTTAAATGAGGGAAGCGAGCAGTACTTCGGGCCG	CASSLNEGSEQYF	4	1.8750029296920777E-5	39	TCRBV07-07*01	TCRBV07	TCRBV07-07	01				TCRBD02-01*02	TCRBD02	TCRBD02-01	02				TCRBJ02-07*01	TCRBJ02	TCRBJ02-07	01				2	3	11	0	3	6	42	57	60	65	68	4	In	VDJ
CTCTGAAGGTGCAGCCTGCAGAACTGGAGGATTCTGGAGTTTATTTCTGTGCCAGCAGCCAAGTGGGCCGAGCAGTACTTCGGGCCG		1	4.687507324230194E-6	34	TCRBV14-01*01	TCRBV14	TCRBV14-01	01				TCRBD01-01*01	TCRBD01	TCRBD01-01	01				TCRBJ02-07*01	TCRBJ02	TCRBJ02-07	01				1	1	8	0	0	6	47	63	64	-1	68	1	Out	VDJ
ACTCTGACAGTGACCAGTGCCCATCCTGAAGACAGCAGCTTCTACATCTGCAGTGCTAACCTAGGGGCCGAGCAGTACTTCGGGCCG	CSANLGAEQYF	1	4.687507324230194E-6	33	TCRBV20-01*01	TCRBV20	TCRBV20-01	01				TCRBD01-01*01	TCRBD01	TCRBD01-01	01				TCRBJ02-07*01	TCRBJ02	TCRBJ02-07	01				4	4	5	2	1	6	48	58	62	67	68	1	In	VDJ
TGACTCTGCTGTGTATTTCTGTGCCAGCAGCCAAGATTGTCTCTCATAAAGGGACAGGGGGTTCTCGCCGAGCAGTACTTCGGGCCG		1	4.687507324230194E-6	62	TCRBV03	TCRBV03				TCRBV03-01,TCRBV03-02		TCRBD01-01*01	TCRBD01	TCRBD01-01	01				TCRBJ02-07*01	TCRBJ02	TCRBJ02-07	01				0	14	0	1	7	6	19	36	50	61	68	1	Out	VDJ
ATCCAGCCTGCAAAGCTTGAGGACTCGGCCGTGTATCTCTGTGCCAGCAGCTCGGCCGGGTCAATCCCCGAGCAGTACTTCGGGCCG	CASSSAGSIPEQYF	2	9.375014648460388E-6	42	TCRBV11-02*02	TCRBV11	TCRBV11-02	02				TCRBD02-01	TCRBD02	TCRBD02-01				01,02	TCRBJ02-07*01	TCRBJ02	TCRBJ02-07	01				4	4	8	4	8	6	39	52	56	60	68	2	In	VDJ
CTGAACATGAGCTCCTTGGAGCTGGGGGACTCAGCCCTGTACTTCTGTGCCAGCAGCTTAGGCCTAACCGAGCAGTACTTCGGGCCG	CASSLGLTEQYF	1	4.687507324230194E-6	36	TCRBV13-01*01	TCRBV13	TCRBV13-01	01				TCRBD02-01	TCRBD02	TCRBD02-01				01,02	TCRBJ02-07*01	TCRBJ02	TCRBJ02-07	01				0	1	4	9	2	6	45	62	63	66	68	1	In	VDJ
CGCTCACCAGGCCTGGGGGACGCAGCCATGTACCTGTGTGCCACCAGCGGAAGCGGACAGGGATTTTACGAGCAGTACTTCGGGCCG	CATSGSGQGFYEQYF	1	4.687507324230194E-6	45	TCRBV15-01*01	TCRBV15	TCRBV15-01	01				TCRBD01-01*01	TCRBD01	TCRBD01-01	01				TCRBJ02-07*01	TCRBJ02	TCRBJ02-07	01				5	6	1	3	4	4	36	48	54	62	66	1	In	VDJ
ACCCTGCAGCCAGAAGACTCGGCCCTGTATCTCTGTGCCAGCAGCCAGGGGACTAGCGGGGGTATTTACGAGCAGTACTTCGGGCCG	CASSQGTSGGIYEQYF	1	4.687507324230194E-6	48	TCRBV04-02*01	TCRBV04	TCRBV04-02	01				TCRBD02-01*01	TCRBD02	TCRBD02-01	01				TCRBJ02-07*01	TCRBJ02	TCRBJ02-07	01				3	1	0	2	4	4	33	47	48	62	66	1	In	VDJ
AGGCTGCTGTCGGCTGCTCCCTCCCAGACATCTGTGTACTTCTGTGCCAGCAGTTACGACAGGGGTTACGAGCAGTACTTCGGGCCG	CASSYDRGYEQYF	1	4.687507324230194E-6	39	TCRBV06-05*01	TCRBV06	TCRBV06-05	01				TCRBD01-01*01	TCRBD01	TCRBD01-01	01				TCRBJ02-07*01	TCRBJ02	TCRBJ02-07	01				2	0	2	2	1	4	42	-1	57	65	66	1	In	VDJ
CTGGAGTCTGCCAGGCCCTCACATACCTCTCAGTACCTCTGTGCCAGCAGAACACAGGGGGCGGGTTACGAGCAGTACTTCGGGCCG	CASRTQGAGYEQYF	1	4.687507324230194E-6	42	TCRBV25-01*01	TCRBV25	TCRBV25-01	01				TCRBD01-01*01	TCRBD01	TCRBD01-01	01				TCRBJ02-07*01	TCRBJ02	TCRBJ02-07	01				6	3	3	0	4	4	39	50	53	62	66	1	In	VDJ
CTGAAGATCCAGCCCTCAGAACCCAGGGACTCAGCTGTGTACTTCTGTGCCAGCAGCCCACAGGGTTACGAGCAGTACTTCGGGCCG	CASSPQGYEQYF	1	4.687507324230194E-6	36	TCRBV12	TCRBV12				TCRBV12-03,TCRBV12-04		TCRBD01-01*01	TCRBD01	TCRBD01-01	01				TCRBJ02-07*01	TCRBJ02	TCRBJ02-07	01				6	3	3	3	1	4	45	56	59	65	66	1	In	VDJ
CACGCCCTGCAGCCAGAAGACTCAGCCCTGTATCTCTGCGCCAGCAGCCAAGGATGGGACCCGGCTTACGAGCAGTACTTCGGGCCG	CASSQGWDPAYEQYF	1	4.687507324230194E-6	45	TCRBV04-01*01	TCRBV04	TCRBV04-01	01								TCRBD01,TCRBD02	TCRBD01-01,TCRBD02-01		TCRBJ02-07*01	TCRBJ02	TCRBJ02-07	01				1	3	0	7	6	4	36	52	55	60	66	1	In	VDJ
GAGATGAATGTGAGCACCTTGGAGCTGGGGGACTCGGCCCTTTATCTTTGCGCCAGCAGCTCAGGGTACGAGCAGTACTTCGGGCCG	CASSSGYEQYF	1	4.687507324230194E-6	33	TCRBV05-01*01	TCRBV05	TCRBV05-01	01				TCRBD01-01*01	TCRBD01	TCRBD01-01	01				TCRBJ02-07*01	TCRBJ02	TCRBJ02-07	01				3	0	4	3	0	4	48	-1	61	-1	66	1	In	VDJ
ACCAGTGCCCATCCTGAAGACAGCAGCTTCTACATCTGCAGTGCTAGAGAGTCGGGCAGGGGGCGGTACGAGCAGTACTTCGGGCCG	CSARESGRGRYEQYF	2	9.375014648460388E-6	45	TCRBV20	TCRBV20				TCRBV20-01,TCRBV20-or09_02		TCRBD01-01*01	TCRBD01	TCRBD01-01	01				TCRBJ02-07*01	TCRBJ02	TCRBJ02-07	01				0	6	4	0	2	4	36	50	56	64	66	2	In	VDJ
CCAGCCCTCAGAACCCAGGGACTCAGCTGTGTACTTCTGTGCCAGCAGTATTACCGGGACTAGCGGTACGAGCAGTACTTCGGGCCG		1	4.687507324230194E-6	44	TCRBV12	TCRBV12				TCRBV12-03,TCRBV12-04		TCRBD02-01	TCRBD02	TCRBD02-01				01,02	TCRBJ02-07*01	TCRBJ02	TCRBJ02-07	01				5	6	0	5	0	4	37	49	55	-1	66	1	Out	VDJ
GTGAGCACCTTGGAGCTGGGGGACTCGGCCCTTTATCTTTGCGCCAGCAGCGTAGCGGGGAGCAGGTACGAGCAGTACTTCGGGCCG	CASSVAGSRYEQYF	1	4.687507324230194E-6	42	TCRBV05-01*01	TCRBV05	TCRBV05-01	01				TCRBD02-01*01	TCRBD02	TCRBD02-01	01				TCRBJ02-07*01	TCRBJ02	TCRBJ02-07	01				4	1	5	3	6	4	39	51	52	60	66	1	In	VDJ
AAGATCCAGCGCACACAGCAGGAGGACTCCGCCGTGTATCTCTGTGCCAGCAGCTCTGGGTTTGAGTACGAGCAGTACTTCGGGCCG	CASSSGFEYEQYF	1	4.687507324230194E-6	39	TCRBV07-08*01	TCRBV07	TCRBV07-08	01								TCRBD01,TCRBD02	TCRBD01-01,TCRBD02-01		TCRBJ02-07*01	TCRBJ02	TCRBJ02-07	01				4	2	0	9	6	4	42	55	57	60	66	1	In	VDJ
AGCTCTCTGGAGCTGGGGGACTCAGCTTTGTATTTCTGTGCCAGCAGCAAAACTAGCGGGGCTTTCTACGAGCAGTACTTCGGGCCG	CASSKTSGAFYEQYF	1	4.687507324230194E-6	45	TCRBV09-01	TCRBV09	TCRBV09-01				01,02	TCRBD02-01*01	TCRBD02	TCRBD02-01	01				TCRBJ02-07*01	TCRBJ02	TCRBJ02-07	01				4	3	3	3	4	3	36	48	51	61	65	1	In	VDJ
TCCCTGATTCTGGAGTCCGCCAGCACCAACCAGACATCTATGTACCTCTGTGCCAGCGAAGGGTTCTACGAGCAGTACTTCGGGCCG	CASEGFYEQYF	2	9.375014648460388E-6	33	TCRBV28-01*01	TCRBV28	TCRBV28-01	01								TCRBD01,TCRBD02	TCRBD01-01,TCRBD02-01		TCRBJ02-07*01	TCRBJ02	TCRBJ02-07	01				8	2	5	3	2	3	48	57	59	63	65	2	In	VDJ
AGCAGGTAGTGCGAGGAGATTCGGCAGCTTATTTCTGTGCCAGCTCACCATTGAGGGGAGTCCTTCTACGAGCAGTACTTCGGGCCG		2	9.375014648460388E-6	46	TCRBV18-01*01	TCRBV18	TCRBV18-01	01								TCRBD01,TCRBD02	TCRBD01-01,TCRBD02-01		TCRBJ02-07*01	TCRBJ02	TCRBJ02-07	01				2	3	5	2	7	3	35	50	53	58	65	2	Out	VDJ
TCGGCTGCTCCCTCCCAGACATCTGTGTACTTCTGTGCCAGCAGTGCACTAGCGGGGGGGTCATTCTACGAGCAGTACTTCGGGCCG	CASSALAGGSFYEQYF	2	9.375014648460388E-6	48	TCRBV06-01*01	TCRBV06	TCRBV06-01	01				TCRBD02-01*01	TCRBD02	TCRBD02-01	01				TCRBJ02-07*01	TCRBJ02	TCRBJ02-07	01				4	1	3	0	5	3	33	46	47	60	65	2	In	VDJ
CAGCAGGTAGTGCGAGGAGATTCGGCAGCTTATTTCTGTGCCAGCTCAAAGGGACAGGCCGGCGTCTACGAGCAGTACTTCGGGCCG	CASSKGQAGVYEQYF	2	9.375014648460388E-6	45	TCRBV18-01*01	TCRBV18	TCRBV18-01	01				TCRBD01-01*01	TCRBD01	TCRBD01-01	01				TCRBJ02-07*01	TCRBJ02	TCRBJ02-07	01				5	2	0	4	7	3	36	48	50	58	65	2	In	VDJ
ACTCTGACGATCCAGCGCACACAGCAGGAGGACTCGGCCGTGTATCTCTGTGCCAGCTCTAGTCTCTACGAGCAGTACTTCGGGCCG	CASSSLYEQYF	1	4.687507324230194E-6	33	TCRBV07-02*01	TCRBV07	TCRBV07-02	01				TCRBD02-01	TCRBD02	TCRBD02-01				01,02	TCRBJ02-07*01	TCRBJ02	TCRBJ02-07	01				8	1	4	8	3	3	48	57	58	62	65	1	In	VDJ
ATCCAGCCCTCAGAACCCAGGGACTCAGCTGTGTACTTCTGTGCCAGCAGTCGTCGGGGAGATCTCTACGAGCAGTACTTCGGGCCG	CASSRRGDLYEQYF	3	1.4062521972690582E-5	42	TCRBV12	TCRBV12				TCRBV12-03,TCRBV12-04		TCRBD02-01	TCRBD02	TCRBD02-01				01,02	TCRBJ02-07*01	TCRBJ02	TCRBJ02-07	01				5	3	8	3	6	3	39	51	54	59	65	3	In	VDJ
GCCTTGGAGCTGGACGACTCGGCCCTGTATCTCTGTGCCAGCAGCTTGGGGGGACTAGCGGGCCTCTACGAGCAGTACTTCGGGCCG	CASSLGGLAGLYEQYF	1	4.687507324230194E-6	48	TCRBV05-04*01	TCRBV05	TCRBV05-04	01				TCRBD02-01	TCRBD02	TCRBD02-01				01,02	TCRBJ02-07*01	TCRBJ02	TCRBJ02-07	01				0	1	0	4	3	3	33	49	50	62	65	1	In	VDJ
TTCAGCGCACAGAGCAGCGGGACTCAGCCATGTATCGCTGTGCCAGCAGCTTAAACAGGTACCCTCTACGAGCAGTACTTCGGGCCG		1	4.687507324230194E-6	43	TCRBV07-07*01	TCRBV07	TCRBV07-07	01				TCRBD01-01*01	TCRBD01	TCRBD01-01	01				TCRBJ02-07*01	TCRBJ02	TCRBJ02-07	01				2	1	3	4	6	3	38	53	54	59	65	1	Out	VDJ
CAGCAGGTAGTGCGAGGAGATTCGGCAGCTTATTTCTGTGCCAGCTCACAGTCGACGGGGGGGATCTACGAGCAGTACTTCGGGCCG	CASSQSTGGIYEQYF	2	9.375014648460388E-6	45	TCRBV18-01*01	TCRBV18	TCRBV18-01	01				TCRBD02-01*01	TCRBD02	TCRBD02-01	01				TCRBJ02-07*01	TCRBJ02	TCRBJ02-07	01				4	6	8	0	2	3	36	49	55	63	65	2	In	VDJ
TGGAGCTTGGTGACTCTGCTGTGTATTTCTGTGCCAGCAGCCAAGAACCGTCCCGGGACAGGGATCTACGAGCAGTACTTCGGGCCG		1	4.687507324230194E-6	52	TCRBV03	TCRBV03				TCRBV03-01,TCRBV03-02		TCRBD01-01*01	TCRBD01	TCRBD01-01	01				TCRBJ02-07*01	TCRBJ02	TCRBJ02-07	01				0	8	0	3	2	3	29	46	54	63	65	1	Out	VDJ
AGACAGCAGCATATATCTCTGCAGCCCGTTGGGGGACCTAGACCCGGGACAGAGCCCGCCAAGATCTACGAGCAGTACTTCGGGCCG		1	4.687507324230194E-6	62	TCRBV29-01*01	TCRBV29	TCRBV29-01	01				TCRBD01-01*01	TCRBD01	TCRBD01-01	01				TCRBJ02-07*01	TCRBJ02	TCRBJ02-07	01				8	20	0	5	13	3	19	25	45	52	65	1	Out	VDJ
AATGTGAGCACCTTGGAGCTGGGGGACTCGGCCCTTTATCTTTGCGCCAGCAGACTAGCGGGGGGCTACGAGCAGTACTTCGGGCCG	CASRLAGGYEQYF	1	4.687507324230194E-6	39	TCRBV05-01*01	TCRBV05	TCRBV05-01	01				TCRBD02-01*01	TCRBD02	TCRBD02-01	01				TCRBJ02-07*01	TCRBJ02	TCRBJ02-07	01				5	0	3	1	0	3	42	-1	53	-1	65	1	In	VDJ
GACATCCGCTCACCAGGCCTGGGGGACGCAGCCATGTACCTGTGTGCCACCAGCGTGGGACAGGGCTACGAGCAGTACTTCGGGCCG	CATSVGQGYEQYF	1	4.687507324230194E-6	39	TCRBV15-01*01	TCRBV15	TCRBV15-01	01				TCRBD01-01*01	TCRBD01	TCRBD01-01	01				TCRBJ02-07*01	TCRBJ02	TCRBJ02-07	01				5	2	0	3	0	3	42	54	56	-1	65	1	In	VDJ
GTGACATCGGCCCAAAAGAACCCGACAGCTTTCTATCTCTGTGCCACCCATAACGGGACAGGCGGCTACGAGCAGTACTTCGGGCCG	CATHNGTGGYEQYF	2	9.375014648460388E-6	42	TCRBV19-01	TCRBV19	TCRBV19-01				01,02	TCRBD01-01*01	TCRBD01	TCRBD01-01	01				TCRBJ02-07*01	TCRBJ02	TCRBJ02-07	01				10	8	0	4	3	3	39	46	54	62	65	2	In	VDJ
CTGTCGGCTGCTCCCTCCCAGACATCTGTGTACTTCTGTGCCAGCAGTTACGGGACAGGGGCCGGCTACGAGCAGTACTTCGGGCCG	CASSYGTGAGYEQYF	1	4.687507324230194E-6	45	TCRBV06-05*01	TCRBV06	TCRBV06-05	01				TCRBD01-01*01	TCRBD01	TCRBD01-01	01				TCRBJ02-07*01	TCRBJ02	TCRBJ02-07	01				2	0	0	2	4	3	36	-1	51	61	65	1	In	VDJ
CTGAGCTCTCTGGAGCTGGGGGACTCAGCTTTGTATTTCTGTGCCAGCAGCGTATGGGGTAACGGCTACGAGCAGTACTTCGGGCCG	CASSVWGNGYEQYF	1	4.687507324230194E-6	42	TCRBV09-01	TCRBV09	TCRBV09-01				01,02					TCRBD01,TCRBD02	TCRBD01-01,TCRBD02-01		TCRBJ02-07*01	TCRBJ02	TCRBJ02-07	01				1	1	6	2	6	3	39	54	55	59	65	1	In	VDJ
AATGTGAACGCCTTGTTGCTGGGGGACTCGGCCCTCTATCTCTGTGCCAGCAGCTTGGCCACTAGCTACGAGCAGTACTTCGGGCCG	CASSLATSYEQYF	1	4.687507324230194E-6	39	TCRBV05-06*01	TCRBV05	TCRBV05-06	01				TCRBD02-01	TCRBD02	TCRBD02-01				01,02	TCRBJ02-07*01	TCRBJ02	TCRBJ02-07	01				0	2	3	8	0	3	42	58	60	-1	65	1	In	VDJ
CTGCTGTCGGCTGCTCCCTCCCAGACATCTGTGTACTTCTGTGCCATCAGTGAGGGAGGAACTAGCTACGAGCAGTACTTCGGGCCG	CAISEGGTSYEQYF	4	1.8750029296920777E-5	42	TCRBV06-05*01	TCRBV06	TCRBV06-05	01				TCRBD02-01*02	TCRBD02	TCRBD02-01	02				TCRBJ02-07*01	TCRBJ02	TCRBJ02-07	01				5	2	9	1	6	3	39	51	53	59	65	4	In	VDJ
CTCAAGATCCAACCTGCAAAGCTTGAGGACTCGGCCGTGTATCTCTGTGCCAGCAGCACAAACAGCTACGAGCAGTACTTCGGGCCG	CASSTNSYEQYF	2	9.375014648460388E-6	36	TCRBV11-02*02	TCRBV11	TCRBV11-02	02				TCRBD01-01*01	TCRBD01	TCRBD01-01	01				TCRBJ02-07*01	TCRBJ02	TCRBJ02-07	01				5	4	3	5	0	3	45	57	61	-1	65	2	In	VDJ
ACGATCCAGCGCACAGAGCAGCGGGACTCGGCCATGTATCGCTGTGCCAGCAGCTTTGGGGGTTCCTACGAGCAGTACTTCGGGCCG	CASSFGGSYEQYF	2	9.375014648460388E-6	39	TCRBV07-06*01	TCRBV07	TCRBV07-06	01								TCRBD01,TCRBD02	TCRBD01-01,TCRBD02-01		TCRBJ02-07*01	TCRBJ02	TCRBJ02-07	01				3	1	6	1	1	1	42	56	57	62	63	2	In	VDJ
GTGAGCACCTTGGAGCTGGGGGACTCGGCCCTTTATCTTTGCGCCAGCAGGGAGGGACACCCTTCCTACGAGCAGTACTTCGGGCCG	CASREGHPSYEQYF	1	4.687507324230194E-6	42	TCRBV05-01*01	TCRBV05	TCRBV05-01	01								TCRBD01,TCRBD02	TCRBD01-01,TCRBD02-01		TCRBJ02-07*01	TCRBJ02	TCRBJ02-07	01				5	3	0	6	4	1	39	50	53	59	63	1	In	VDJ
TTGGCTGCTCCCTCCCAGACATCTGTGTACTTCTGTGCCAGCAGTTGGTCCGGGACAGATACTTCCTACGAGCAGTACTTCGGGCCG	CASSWSGTDTSYEQYF	1	4.687507324230194E-6	48	TCRBV06-06	TCRBV06	TCRBV06-06				01,02	TCRBD01-01*01	TCRBD01	TCRBD01-01	01				TCRBJ02-07*01	TCRBJ02	TCRBJ02-07	01				4	5	0	5	5	1	33	46	51	58	63	1	In	VDJ
CTATCGGCTGCTCCCTCCCAGACATCTGTGTACTTCTGTGCCAGCAGTTGGGACAGGGAAACTTCCTACGAGCAGTACTTCGGGCCG	CASSWDRETSYEQYF	1	4.687507324230194E-6	45	TCRBV06-05*01	TCRBV06	TCRBV06-05	01				TCRBD01-01*01	TCRBD01	TCRBD01-01	01				TCRBJ02-07*01	TCRBJ02	TCRBJ02-07	01				4	0	0	3	5	1	36	-1	49	58	63	1	In	VDJ
GCCCTGCAGCCAGAAGACTCAGCCCTGTATCTCTGCGCCAGCAGCCAAGGTTCCCCGGACATGTCCTACGAGCAGTACTTCGGGCCG	CASSQGSPDMSYEQYF	1	4.687507324230194E-6	48	TCRBV04-01*01	TCRBV04	TCRBV04-01	01				TCRBD01-01*01	TCRBD01	TCRBD01-01	01				TCRBJ02-07*01	TCRBJ02	TCRBJ02-07	01				1	7	1	6	2	1	33	49	56	61	63	1	In	VDJ
ACGCCCTGCAGCCAGAAGACTCAGCCCTGTATCTCTGCGCCAGCAGCCAAGATCGGCCAGGGGTCCTACGAGCAGTACTTCGGGCCG		1	4.687507324230194E-6	46	TCRBV04-01*01	TCRBV04	TCRBV04-01	01				TCRBD01-01*01	TCRBD01	TCRBD01-01	01				TCRBJ02-07*01	TCRBJ02	TCRBJ02-07	01				0	5	4	2	0	1	35	52	57	-1	63	1	Out	VDJ
CAGAAGACTCGGCCCTGTATCTCTGCGCCAGCAGCCAGGGCCCCAGGGGGCTAAGAACGAGGGTCCTACGAGCAGTACTTCGGGCCG		1	4.687507324230194E-6	58	TCRBV04-03*01	TCRBV04	TCRBV04-03	01				TCRBD01-01*01	TCRBD01	TCRBD01-01	01				TCRBJ02-07*01	TCRBJ02	TCRBJ02-07	01				3	6	4	0	12	1	23	37	43	51	63	1	Out	VDJ
TTGGAGTCGGCTGCTCCCTCCCAAACATCTGTGTACTTCTGTGCCAGCTTTCCCGGGACAGGGTCCTACGAGCAGTACTTCGGGCCG	CASFPGTGSYEQYF	1	4.687507324230194E-6	42	TCRBV06	TCRBV06				TCRBV06-02,TCRBV06-03		TCRBD01-01*01	TCRBD01	TCRBD01-01	01				TCRBJ02-07*01	TCRBJ02	TCRBJ02-07	01				8	6	0	3	0	1	39	48	54	-1	63	1	In	VDJ
ATCCGGTCCACAAAGCTGGAGGACTCAGCCATGTACTTCTGTGCCAGCACCGCCCAGGGTTTCTCCTACGAGCAGTACTTCGGGCCG	CASTAQGFSYEQYF	1	4.687507324230194E-6	42	TCRBV02-01*01	TCRBV02	TCRBV02-01	01				TCRBD01-01*01	TCRBD01	TCRBD01-01	01				TCRBJ02-07*01	TCRBJ02	TCRBJ02-07	01				7	5	4	3	3	0	39	49	54	59	62	1	In	VDJ
TCCCTGGAGCTTGGTGACTCTGCTGTGTATTTCTGTGCCAGCAGCCAAGATAGATCGGGGGTCTCCTACGAGCAGTACTTCGGGCCG	CASSQDRSGVSYEQYF	1	4.687507324230194E-6	48	TCRBV03	TCRBV03				TCRBV03-01,TCRBV03-02		TCRBD02-01*01	TCRBD02	TCRBD02-01	01				TCRBJ02-07*01	TCRBJ02	TCRBJ02-07	01				0	5	8	2	1	0	33	50	55	61	62	1	In	VDJ
TCCCTGATTCTGGAGTCCGCCAGCACCAACCAGACATCTATGTACCTCTGTGCCAGCAGACTCTCCTACGAGCAGTACTTCGGGCCG	CASRLSYEQYF	2	9.375014648460388E-6	33	TCRBV28-01*01	TCRBV28	TCRBV28-01	01				TCRBD02-01	TCRBD02	TCRBD02-01				01,02	TCRBJ02-07*01	TCRBJ02	TCRBJ02-07	01				6	0	3	10	0	0	48	-1	59	-1	62	2	In	VDJ
TCCAGCGCACAGAGCAGGGGGACTCAGCTGTGTATCTCTGTGCCAGCAGCCCCATCCACTGGCTCCTACGAGCAGTACTTCGGGCCG		1	4.687507324230194E-6	43	TCRBV07-04*01	TCRBV07	TCRBV07-04	01				TCRBD02-01	TCRBD02	TCRBD02-01				01,02	TCRBJ02-07*01	TCRBJ02	TCRBJ02-07	01				5	7	3	10	2	0	38	50	57	60	62	1	Out	VDJ
AAGCTTGAGGACTCGGCCGTGTATCTCTGTGCCAGCAGCTACTACCTGTCCGACTACCTAGGCTCCTACGAGCAGTACTTCGGGCCG	CASSYYLSDYLGSYEQYF	2	9.375014648460388E-6	54	TCRBV11-02*02	TCRBV11	TCRBV11-02	02				TCRBD02-01	TCRBD02	TCRBD02-01				01,02	TCRBJ02-07*01	TCRBJ02	TCRBJ02-07	01				4	11	2	9	6	0	27	40	51	56	62	2	In	VDJ
CGCACAGAGCAGGGGGACTCAGCTGTGTATCTCTGTGCCAGCAGGCGGGACTAGCGGGGAGGCTCCTACGAGCAGTACTTCGGGCCG	CASRRD*RGGSYEQYF	1	4.687507324230194E-6	48	TCRBV07-04*01	TCRBV07	TCRBV07-04	01				TCRBD02-01*01	TCRBD02	TCRBD02-01	01				TCRBJ02-07*01	TCRBJ02	TCRBJ02-07	01				6	2	0	3	3	0	33	44	46	59	62	1	Stop	VDJ
GTGAGCACCTTGGAGCTGGGGGACTCGGCCCTTTATCTTTGCGCCAGCAGCTTATCCTATAGCTCCTACGAGCAGTACTTCGGGCCG	CASSLSYSSYEQYF	1	4.687507324230194E-6	42	TCRBV05-01*01	TCRBV05	TCRBV05-01	01				TCRBD02-01	TCRBD02	TCRBD02-01				01,02	TCRBJ02-07*01	TCRBJ02	TCRBJ02-07	01				2	3	4	9	3	0	39	53	56	59	62	1	In	VDJ
AACGCCTTGGAGCTGGACGACTCGGCCCTGTATCTCTGTGCCAGCAGCCAAAGGACAGGGAGCTCCTACGAGCAGTACTTCGGGCCG	CASSQRTGSSYEQYF	1	4.687507324230194E-6	45	TCRBV05-04*01	TCRBV05	TCRBV05-04	01				TCRBD01-01*01	TCRBD01	TCRBD01-01	01				TCRBJ02-07*01	TCRBJ02	TCRBJ02-07	01				4	4	1	3	2	0	36	48	52	60	62	1	In	VDJ
GGTCCACAAAGCTGGAGGACTCAGCCATGTACTTCTGTGCCAGCAGTGGGGGGGACGGAGAGCTCCTACGAGCAGTACTTCGGGCCG		1	4.687507324230194E-6	46	TCRBV02-01*01	TCRBV02	TCRBV02-01	01				TCRBD02-01*01	TCRBD02	TCRBD02-01	01				TCRBJ02-07*01	TCRBJ02	TCRBJ02-07	01				4	0	9	1	8	0	35	-1	48	54	62	1	Out	VDJ
CTCAGGCTGGAGTCGGCTGCTCCCTCCCAGACATCTGTGTACTTCTGTGCCTGTTGGGACAGCTCCTACGAGCAGTACTTCGGGCCG	CACWDSSYEQYF	2	9.375014648460388E-6	36	TCRBV06-01*01	TCRBV06	TCRBV06-01	01				TCRBD01-01*01	TCRBD01	TCRBD01-01	01				TCRBJ02-07*01	TCRBJ02	TCRBJ02-07	01				11	4	0	5	0	0	45	51	55	-1	62	2	In	VDJ
ATCCAGCCCTCAGAACCCAGGGACTCAGCTGTGTACTTCTGTGCCAGCAGTTTCCGGGACAGCTCCTACGAGCAGTACTTCGGGCCG	CASSFRDSSYEQYF	1	4.687507324230194E-6	42	TCRBV12	TCRBV12				TCRBV12-03,TCRBV12-04		TCRBD01-01*01	TCRBD01	TCRBD01-01	01				TCRBJ02-07*01	TCRBJ02	TCRBJ02-07	01				3	2	0	5	0	0	39	53	55	-1	62	1	In	VDJ
GAGCTGGGGGACTCGGCCCTTTATCTTTGCGCCAGCAGCTTGGTCCCCGCCGGGGGCAGAAGCTCCTACGAGCAGTACTTCGGGCCG	CASSLVPAGGRSSYEQYF	1	4.687507324230194E-6	54	TCRBV05-01*01	TCRBV05	TCRBV05-01	01								TCRBD01,TCRBD02	TCRBD01-01,TCRBD02-01		TCRBJ02-07*01	TCRBJ02	TCRBJ02-07	01				0	8	6	0	5	0	27	43	51	57	62	1	In	VDJ
AGCACCTTGGAGCTGGGGGACTCGGCCCTTTATCTTTGCGCCAGCAGCTCAAAACAGGGGTCCTCCTACGAGCAGTACTTCGGGCCG	CASSSKQGSSYEQYF	1	4.687507324230194E-6	45	TCRBV05-01*01	TCRBV05	TCRBV05-01	01				TCRBD01-01*01	TCRBD01	TCRBD01-01	01				TCRBJ02-07*01	TCRBJ02	TCRBJ02-07	01				3	4	3	2	2	0	36	49	53	60	62	1	In	VDJ
TCGGCTGCTCCCTCCCAGACATCTGTGTACTTCTGTGCCAGCAGTTACTTGGGACAGGGGGCCTCCTACGAGCAGTACTTCGGGCCG	CASSYLGQGASYEQYF	2	9.375014648460388E-6	48	TCRBV06-05*01	TCRBV06	TCRBV06-05	01				TCRBD01-01*01	TCRBD01	TCRBD01-01	01				TCRBJ02-07*01	TCRBJ02	TCRBJ02-07	01				1	1	0	0	0	0	33	49	50	-1	62	2	In	VDJ
ATCCAGCGCACACAGCAGGAGGACTCGGCCGTGTATCTCTGTGCCAGCAGCTTTAGCAGGGCCTCCTACGAGCAGTACTTCGGGCCG	CASSFSRASYEQYF	1	4.687507324230194E-6	42	TCRBV07-02*01	TCRBV07	TCRBV07-02	01				TCRBD01-01*01	TCRBD01	TCRBD01-01	01				TCRBJ02-07*01	TCRBJ02	TCRBJ02-07	01				3	3	4	3	1	0	39	53	56	61	62	1	In	VDJ
CGCACAGAGCAGCGGGACTCAGCCATGTATCGCTGTGCTAGCAGCTTCCCGGGACAGGGACCCTCCTACGAGCAGTACTTCGGGCCG	CASSFPGQGPSYEQYF	1	4.687507324230194E-6	48	TCRBV07-07*01	TCRBV07	TCRBV07-07	01				TCRBD01-01*01	TCRBD01	TCRBD01-01	01				TCRBJ02-07*01	TCRBJ02	TCRBJ02-07	01				3	3	0	3	3	0	33	47	50	59	62	1	In	VDJ
TCCCTCCCAGACATCTGTGTACTTCTGTGCCAGCAGTTACCCCTCGAGAAGACAGGATCCTACTCCTACGAGCAGTACTTCGGGCCG		1	4.687507324230194E-6	56	TCRBV06	TCRBV06				TCRBV06-05,TCRBV06-06		TCRBD01-01*01	TCRBD01	TCRBD01-01	01				TCRBJ02-07*01	TCRBJ02	TCRBJ02-07	01				2	10	2	4	6	0	25	40	50	56	62	1	Out	VDJ
GTGAACGCCTTGGAGCTGGACGACTCGGCCCTGTATCTCTGTGCCAGCAGCTTGGTTCACGACTCCTACGAGCAGTACTTCGGGCCG	CASSLVHDSYEQYF	1	4.687507324230194E-6	42	TCRBV05-04*01	TCRBV05	TCRBV05-04	01								TCRBD01,TCRBD02	TCRBD01-01,TCRBD02-01		TCRBJ02-07*01	TCRBJ02	TCRBJ02-07	01				0	5	2	8	0	0	39	55	60	-1	62	1	In	VDJ
GTTGGAGTCGGCTGCTCCCTCCCAAACATCTGTGTACTTCTGTGCCAGCAGCCGCGGGACCACTCCTACGAGCAGTACTTCGGGCCG		1	4.687507324230194E-6	41	TCRBV06	TCRBV06				TCRBV06-02,TCRBV06-03		TCRBD02-01*02	TCRBD02	TCRBD02-01	02				TCRBJ02-07*01	TCRBJ02	TCRBJ02-07	01				6	2	7	3	3	0	40	51	53	59	62	1	Out	VDJ
GTGAACGCCTTGGAGCTGGACGACTCGGCCCTGTATCTCTGTGCCAGCAGCTTTAGCGGGGGATCCTACGAGCAGTACTTCGGGCCG	CASSFSGGSYEQYF	1	4.687507324230194E-6	42	TCRBV05-04*01	TCRBV05	TCRBV05-04	01				TCRBD02-01*01	TCRBD02	TCRBD02-01	01				TCRBJ02-07*01	TCRBJ02	TCRBJ02-07	01				2	0	5	2	1	1	39	-1	53	62	63	1	In	VDJ
AATGTGAGCACCTTGGAGCTGGGGGACTCGGCCCTTTATCTTTGCGCCAGCAGCCCAGGGACTGCCTACGAGCAGTACTTCGGGCCG	CASSPGTAYEQYF	1	4.687507324230194E-6	39	TCRBV05-01*01	TCRBV05	TCRBV05-01	01				TCRBD02-01	TCRBD02	TCRBD02-01				01,02	TCRBJ02-07*01	TCRBJ02	TCRBJ02-07	01				4	3	0	10	1	2	42	54	57	63	64	1	In	VDJ
CTGGGGTTGGAGTCGGCTGCTCCCTCCCAAACATCTGTGTACTTCTGTGCCAGCAGTTACTATGCCTACGAGCAGTACTTCGGGCCG	CASSYYAYEQYF	1	4.687507324230194E-6	36	TCRBV06	TCRBV06				TCRBV06-02,TCRBV06-03									TCRBJ02-07*01	TCRBJ02	TCRBJ02-07	01				1	0	0	0	3	2	45	-1	-1	61	64	1	In	VJ
ATCCAGCCCTCAGAACCCAGGGACTCAGCTGTGTACTTCTGTGCCAGCAACCCGACAAGTGGGGCCTACGAGCAGTACTTCGGGCCG	CASNPTSGAYEQYF	2	9.375014648460388E-6	42	TCRBV12	TCRBV12				TCRBV12-03,TCRBV12-04						TCRBD01,TCRBD02	TCRBD01-01,TCRBD02-01		TCRBJ02-07*01	TCRBJ02	TCRBJ02-07	01				7	4	2	6	7	2	39	49	53	57	64	2	In	VDJ
CTGTCCCTAGAGTCTGCCATCCCCAACCAGACAGCTCTTTACTTCTGTGCCACCAGCCCTGGGGCCTACGAGCAGTACTTCGGGCCG	CATSPGAYEQYF	1	4.687507324230194E-6	36	TCRBV24	TCRBV24				TCRBV24-01,TCRBV24-or09_02						TCRBD01,TCRBD02	TCRBD01-01,TCRBD02-01		TCRBJ02-07*01	TCRBJ02	TCRBJ02-07	01				7	4	6	2	0	2	45	56	60	-1	64	1	In	VDJ
AATTCCCTGGAGCTTGGTGACTCTGCTGTGTATTTCTGTGCCAGCAGCCCAGGTAGCGGGGGGGCCTACGAGCAGTACTTCGGGCCG	CASSPGSGGAYEQYF	1	4.687507324230194E-6	45	TCRBV03	TCRBV03				TCRBV03-01,TCRBV03-02		TCRBD02-01*01	TCRBD02	TCRBD02-01	01				TCRBJ02-07*01	TCRBJ02	TCRBJ02-07	01				4	4	5	0	0	2	36	49	53	-1	64	1	In	VDJ
TCCAGCGCACAGAGCAGGGGGACTCGGCCATGTATCTCTGTGCCAGCAGCCTAGACCCGGGGGGCCTACGAGCAGTACTTCGGGCCG		1	4.687507324230194E-6	43	TCRBV07-09	TCRBV07	TCRBV07-09				01,03	TCRBD02-01*01	TCRBD02	TCRBD02-01	01				TCRBJ02-07*01	TCRBJ02	TCRBJ02-07	01				1	3	8	1	0	2	38	54	57	-1	64	1	Out	VDJ
CTGGAGTCGCCCAGCCCCAACCAGACCTCTCTGTACTTCTGTGCCAGCAGTGCCGGGACAGGGGCCTACGAGCAGTACTTCGGGCCG	CASSAGTGAYEQYF	1	4.687507324230194E-6	42	TCRBV27-01*01	TCRBV27	TCRBV27-01	01				TCRBD01-01*01	TCRBD01	TCRBD01-01	01				TCRBJ02-07*01	TCRBJ02	TCRBJ02-07	01				5	3	0	2	0	2	39	51	54	-1	64	1	In	VDJ
CACACCCTGCAGCCAGAAGACTCGGCCCTGTATCTCTGTGCCAGCAGCCAACCTAGCGGGAGGGCCTACGAGCAGTACTTCGGGCCG	CASSQPSGRAYEQYF	1	4.687507324230194E-6	45	TCRBV04-02*01	TCRBV04	TCRBV04-02	01				TCRBD02-01*02	TCRBD02	TCRBD02-01	02				TCRBJ02-07*01	TCRBJ02	TCRBJ02-07	01				2	1	4	0	0	2	36	51	52	-1	64	1	In	VDJ
CCTGCAAAGCTTGAGGACTCGGCCGTGTATCTCTGTGCCAGCAGCTTAGTCGAGGGGCTAGCGGCCTACGAGCAGTACTTCGGGCCG	CASSLVEGLAAYEQYF	2	9.375014648460388E-6	48	TCRBV11-02*02	TCRBV11	TCRBV11-02	02				TCRBD02-01	TCRBD02	TCRBD02-01				01,02	TCRBJ02-07*01	TCRBJ02	TCRBJ02-07	01				1	8	4	5	0	2	33	49	57	-1	64	2	In	VDJ
ATGAATGTGAGCACCTTGGAGCTGGGGGACTCGGCCCTTTATCTTTGCGCCAGCAGCCTCCCGGCCTACGAGCAGTACTTCGGGCCG	CASSLPAYEQYF	1	4.687507324230194E-6	36	TCRBV05-01*01	TCRBV05	TCRBV05-01	01				TCRBD02-01	TCRBD02	TCRBD02-01				01,02	TCRBJ02-07*01	TCRBJ02	TCRBJ02-07	01				4	4	8	5	0	2	45	57	61	-1	64	1	In	VDJ
AAGATCCGGTCCACAAAGCTGGAGGACTCAGCCATGTACTTCTGTGCCAGCCTCCGGGACAGAGCCTACGAGCAGTACTTCGGGCCG	CASLRDRAYEQYF	1	4.687507324230194E-6	39	TCRBV02-01*01	TCRBV02	TCRBV02-01	01				TCRBD01-01*01	TCRBD01	TCRBD01-01	01				TCRBJ02-07*01	TCRBJ02	TCRBJ02-07	01				8	4	0	5	2	2	42	51	55	62	64	1	In	VDJ
GAGTCGCCCAGCCCCAACCAGACCTCTCTGTACTTCTGTGCCAGCAGTTCCCGGACAGGGGTCCCCTACGAGCAGTACTTCGGGCCG	CASSSRTGVPYEQYF	1	4.687507324230194E-6	45	TCRBV27-01*01	TCRBV27	TCRBV27-01	01				TCRBD01-01*01	TCRBD01	TCRBD01-01	01				TCRBJ02-07*01	TCRBJ02	TCRBJ02-07	01				4	3	1	2	3	2	36	49	52	61	64	1	In	VDJ
AACGCCTTGTTGCTGGGGGACTCGGCCCTGTATCTCTGTGCCAGCAGCTTGGCCGAGGGACCCCCCTACGAGCAGTACTTCGGGCCG	CASSLAEGPPYEQYF	3	1.4062521972690582E-5	45	TCRBV05-05*01	TCRBV05	TCRBV05-05	01								TCRBD01,TCRBD02	TCRBD01-01,TCRBD02-01		TCRBJ02-07*01	TCRBJ02	TCRBJ02-07	01				0	4	0	7	3	2	36	52	56	61	64	3	In	VDJ
ACAGAGCAGGGGGACTCGGCCATGTATCTCTGTGCCAGCAGCTTACCTAGCGGGGGCACTTACCCCTACGAGCAGTACTTCGGGCCG	CASSLPSGGTYPYEQYF	1	4.687507324230194E-6	51	TCRBV07-09	TCRBV07	TCRBV07-09				01,03	TCRBD02-01*01	TCRBD02	TCRBD02-01	01				TCRBJ02-07*01	TCRBJ02	TCRBJ02-07	01				2	1	4	2	8	2	30	45	46	56	64	1	In	VDJ
ACAGTGACCAGTGCCCATCCTGAAGACAGCAGCTTCTACATCTGCAGTGCTCGGGGGGACGGACCCTACGAGCAGTACTTCGGGCCG	CSARGDGPYEQYF	1	4.687507324230194E-6	39	TCRBV20	TCRBV20				TCRBV20-01,TCRBV20-or09_02		TCRBD02-01*01	TCRBD02	TCRBD02-01	01				TCRBJ02-07*01	TCRBJ02	TCRBJ02-07	01				5	0	8	1	6	2	42	-1	51	58	64	1	In	VDJ
CACTCTGACAGTGACCAGTGCCCATCCTGAAGACAGCAGCTTCTACATCTGCAGTGCTCAGGTACCTACGAGCAGTACTTCGGGCCG		1	4.687507324230194E-6	32	TCRBV20-01*01	TCRBV20	TCRBV20-01	01				TCRBD01-01*01	TCRBD01	TCRBD01-01	01				TCRBJ02-07*01	TCRBJ02	TCRBJ02-07	01				5	0	4	4	2	2	49	-1	58	62	64	1	Out	VDJ
CTGACAGTGACCAGCGCCCATCCTGAAGACAGCAGCTTCTACATCTGCAGTCCGGGACTAGCTACCTACGAGCAGTACTTCGGGCCG	CSPGLATYEQYF	1	4.687507324230194E-6	36	TCRBV20	TCRBV20				TCRBV20-01,TCRBV20-or09_02		TCRBD02-01	TCRBD02	TCRBD02-01				01,02	TCRBJ02-07*01	TCRBJ02	TCRBJ02-07	01				8	2	0	7	2	2	45	51	53	62	64	1	In	VDJ
CTGGAGTCGCCCAGCCCCAACCAGACCTCTCTGTACTTCTGTGCCAGCAGCCCGGGACGGAATACCTACGAGCAGTACTTCGGGCCG	CASSPGRNTYEQYF	1	4.687507324230194E-6	42	TCRBV27-01*01	TCRBV27	TCRBV27-01	01								TCRBD01,TCRBD02	TCRBD01-01,TCRBD02-01		TCRBJ02-07*01	TCRBJ02	TCRBJ02-07	01				6	3	0	7	6	2	39	50	53	58	64	1	In	VDJ
CTGGAGTCCGCTACCAGCTCCCAGACATCTGTGTACTTCTGTGCCATCATAGATACAGGGGGGACCTACGAGCAGTACTTCGGGCCG	CAIIDTGGTYEQYF	1	4.687507324230194E-6	42	TCRBV10-03*01	TCRBV10	TCRBV10-03	01				TCRBD01-01*01	TCRBD01	TCRBD01-01	01				TCRBJ02-07*01	TCRBJ02	TCRBJ02-07	01				7	5	3	1	2	2	39	49	54	62	64	1	In	VDJ
CTGCTGTCGGCTGCTCCCTCCCAGACATCTGTGTACTTCTGTGCCAGCAGTTACTCGGAGGGGACCTACGAGCAGTACTTCGGGCCG	CASSYSEGTYEQYF	1	4.687507324230194E-6	42	TCRBV06-05*01	TCRBV06	TCRBV06-05	01				TCRBD02-01*02	TCRBD02	TCRBD02-01	02				TCRBJ02-07*01	TCRBJ02	TCRBJ02-07	01				0	0	10	0	2	2	39	-1	56	62	64	1	In	VDJ
GAGTCCGCCAGCACCAACCAGACATCTATGTACCTCTGTGCCAGCAGTCCAACCCTTTACGGGACCTACGAGCAGTACTTCGGGCCG	CASSPTLYGTYEQYF	2	9.375014648460388E-6	45	TCRBV28-01*01	TCRBV28	TCRBV28-01	01				TCRBD02-01*02	TCRBD02	TCRBD02-01	02				TCRBJ02-07*01	TCRBJ02	TCRBJ02-07	01				5	11	8	3	0	2	36	48	59	-1	64	2	In	VDJ
GTGAGCACCTTGGAGCTGGGGGACTCGGCCCTTTATCTTTGCGCCAGTGGAATGGGGGACAGGACCTACGAGCAGTACTTCGGGCCG	CASGMGDRTYEQYF	1	4.687507324230194E-6	42	TCRBV05-01*01	TCRBV05	TCRBV05-01	01				TCRBD01-01*01	TCRBD01	TCRBD01-01	01				TCRBJ02-07*01	TCRBJ02	TCRBJ02-07	01				8	8	0	4	1	2	39	47	55	63	64	1	In	VDJ
AGCACCTTGGAGCTGGGGGACTCGGCCCTTTATCTTTGCGCCAGCAGCCCTCGGACAGGGGGCACCTACGAGCAGTACTTCGGGCCG	CASSPRTGGTYEQYF	1	4.687507324230194E-6	45	TCRBV05-01*01	TCRBV05	TCRBV05-01	01				TCRBD01-01*01	TCRBD01	TCRBD01-01	01				TCRBJ02-07*01	TCRBJ02	TCRBJ02-07	01				4	4	1	0	1	2	36	48	52	63	64	1	In	VDJ
AGCACCTTGGAGCTGGGGGACTCGGCCCTTTATCTTTGCGCCAGCAGCTTGGCCCCTATTGACACCTACGAGCAGTACTTCGGGCCG	CASSLAPIDTYEQYF	3	1.4062521972690582E-5	45	TCRBV05-01*01	TCRBV05	TCRBV05-01	01				TCRBD01-01*01	TCRBD01	TCRBD01-01	01				TCRBJ02-07*01	TCRBJ02	TCRBJ02-07	01				0	8	2	6	0	2	36	52	60	-1	64	3	In	VDJ
CTCAGGCTGCTGTCGGCTGCTCCCTCCCAGACATCTGTGTACTTCTGTGCCAGCAGTTTGGACACCTACGAGCAGTACTTCGGGCCG	CASSLDTYEQYF	1	4.687507324230194E-6	36	TCRBV06-05*01	TCRBV06	TCRBV06-05	01				TCRBD01-01*01	TCRBD01	TCRBD01-01	01				TCRBJ02-07*01	TCRBJ02	TCRBJ02-07	01				4	1	1	6	0	2	45	58	59	-1	64	1	In	VDJ
CTGCAGCCAGAAGACTCAGCCCTGTATCTCTGCGCCAGCAGCCCGAGACGGGCTAGCGGGGACACCTACGAGCAGTACTTCGGGCCG	CASSPRRASGDTYEQYF	1	4.687507324230194E-6	51	TCRBV04-01*01	TCRBV04	TCRBV04-01	01				TCRBD02-01*01	TCRBD02	TCRBD02-01	01				TCRBJ02-07*01	TCRBJ02	TCRBJ02-07	01				4	9	4	3	3	2	30	43	52	61	64	1	In	VDJ
TCTGCTGCCTCCTCCCAGACATCTGTATATTTCTGCGCCAACAATTATTACAGGGAATGGTGAACCTACGAGCAGTACTTCGGGCCG	CANNYYREW*TYEQYF	2	9.375014648460388E-6	48	TCRBV10-01	TCRBV10	TCRBV10-01				01,02	TCRBD01-01*01	TCRBD01	TCRBD01-01	01				TCRBJ02-07*01	TCRBJ02	TCRBJ02-07	01				10	9	3	3	9	2	33	40	49	55	64	2	Stop	VDJ
CAGCGCACAGAGCAGGGGGACTCGGCCATGTATCTCTGTGCCAGCAGCCAACCAGGACACGGAACCTACGAGCAGTACTTCGGGCCG	CASSQPGHGTYEQYF	4	1.8750029296920777E-5	45	TCRBV07-09	TCRBV07	TCRBV07-09				01,03	TCRBD01-01*01	TCRBD01	TCRBD01-01	01				TCRBJ02-07*01	TCRBJ02	TCRBJ02-07	01				5	6	1	6	5	2	36	48	54	59	64	4	In	VDJ
AAGATCCAGCCCTCAGAACCCAGGGACTCAGCTGTGTACTTCTGTGCCAGCAGTTTGGGCACAACCTACGAGCAGTACTTCGGGCCG	CASSLGTTYEQYF	1	4.687507324230194E-6	39	TCRBV12	TCRBV12				TCRBV12-03,TCRBV12-04		TCRBD01-01*01	TCRBD01	TCRBD01-01	01				TCRBJ02-07*01	TCRBJ02	TCRBJ02-07	01				3	0	8	0	4	2	42	-1	56	60	64	1	In	VDJ
AGAGCTTGGGGACTCGGCCGTGTATCTCTGTGCCAGCAGCCCCCCCGAGCGCGTGGACAGTAAACCTACGAGCAGTACTTCGGGCCG		2	9.375014648460388E-6	53	TCRBV11-03*01	TCRBV11	TCRBV11-03	01				TCRBD01-01*01	TCRBD01	TCRBD01-01	01				TCRBJ02-07*01	TCRBJ02	TCRBJ02-07	01				5	14	1	5	4	2	28	40	54	60	64	2	Out	VDJ
AACATGAGCCCTGAAGACAGCAGCATATATCTCTGCAGCGTTGAAGAAACCAGGGCCGTCGGTTACTACGAGCAGTACTTCGGGCCG	CSVEETRAVGYYEQYF	1	4.687507324230194E-6	48	TCRBV29-01*01	TCRBV29	TCRBV29-01	01				TCRBD01-01*01	TCRBD01	TCRBD01-01	01				TCRBJ02-07*01	TCRBJ02	TCRBJ02-07	01				0	3	4	3	10	3	33	47	50	55	65	1	In	VDJ
GTGAGCACCTTGGAGCTGGGGGACTCGGCCCTTTATCTTTGCGCCAGCAGCTTGGCCAGGGGCTACTACGAGCAGTACTTCGGGCCG	CASSLARGYYEQYF	1	4.687507324230194E-6	42	TCRBV05-01*01	TCRBV05	TCRBV05-01	01				TCRBD01-01*01	TCRBD01	TCRBD01-01	01				TCRBJ02-07*01	TCRBJ02	TCRBJ02-07	01				0	1	4	2	3	3	39	55	56	62	65	1	In	VDJ
ACCCTGCAGCCAGAAGACTCGGCCCTGTATCTCTGTGCCAGCAGCCAAGAGGTAGCAGGGTTATACTACGAGCAGTACTTCGGGCCG	CASSQEVAGLYYEQYF	1	4.687507324230194E-6	48	TCRBV04-02*01	TCRBV04	TCRBV04-02	01				TCRBD01-01*01	TCRBD01	TCRBD01-01	01				TCRBJ02-07*01	TCRBJ02	TCRBJ02-07	01				0	5	4	3	5	3	33	50	55	60	65	1	In	VDJ
CTGCAGCCAGAAGACTCAGCCCTGTATCTCTGCGCCAGCAGCACGACGGTCTCGGGGGGCCTATACTACGAGCAGTACTTCGGGCCG	CASSTTVSGGLYYEQYF	1	4.687507324230194E-6	51	TCRBV04-01*01	TCRBV04	TCRBV04-01	01				TCRBD02-01*01	TCRBD02	TCRBD02-01	01				TCRBJ02-07*01	TCRBJ02	TCRBJ02-07	01				5	10	8	1	6	3	30	42	52	59	65	1	In	VDJ
CACACCCTGCAGCCAGAAGACTCGGCCCTGTATCTCTGTGCCAGCAGCCAACATAGCGGGGGGGACTACGAGCAGTACTTCGGGCCG	CASSQHSGGDYEQYF	1	4.687507324230194E-6	45	TCRBV04-02*01	TCRBV04	TCRBV04-02	01				TCRBD02-01*01	TCRBD02	TCRBD02-01	01				TCRBJ02-07*01	TCRBJ02	TCRBJ02-07	01				2	2	5	0	1	3	36	51	53	64	65	1	In	VDJ
ATCCAGCAGGTAGTGCGAGGAGATTCGGCAGCTTATTTCTGTGCCAGCTCCTGGCGGGACGGGGACTACGAGCAGTACTTCGGGCCG	CASSWRDGDYEQYF	2	9.375014648460388E-6	42	TCRBV18-01*01	TCRBV18	TCRBV18-01	01				TCRBD02-01*02	TCRBD02	TCRBD02-01	02				TCRBJ02-07*01	TCRBJ02	TCRBJ02-07	01				6	3	7	3	6	3	39	50	53	59	65	2	In	VDJ
CAGCCTGCAGAGCTTGGGGACTCGGCCGTGTATCTCTGTGCCAGCAGCTTCGGACGGGGCGGCGACTACGAGCAGTACTTCGGGCCG	CASSFGRGGDYEQYF	4	1.8750029296920777E-5	45	TCRBV11-03*01	TCRBV11	TCRBV11-03	01								TCRBD01,TCRBD02	TCRBD01-01,TCRBD02-01		TCRBJ02-07*01	TCRBJ02	TCRBJ02-07	01				3	5	7	0	5	3	36	50	55	60	65	4	In	VDJ
ATCCAGCCCTCAGAACCCAGGGACTCAGCTGTGTACTTCTGTGCCAGCAGTCCTCGACAGGGGCACTACGAGCAGTACTTCGGGCCG	CASSPRQGHYEQYF	1	4.687507324230194E-6	42	TCRBV12	TCRBV12				TCRBV12-03,TCRBV12-04		TCRBD01-01*01	TCRBD01	TCRBD01-01	01				TCRBJ02-07*01	TCRBJ02	TCRBJ02-07	01				5	4	2	2	2	3	39	51	55	63	65	1	In	VDJ
AGGCTGGAGTCGGCTGCTCCCTCCCAGACATCTGTGTACTTCTGTGCCAGCAGTGAAATGAGGCACTACGAGCAGTACTTCGGGCCG	CASSEMRHYEQYF	2	9.375014648460388E-6	39	TCRBV06-01*01	TCRBV06	TCRBV06-01	01				TCRBD02-01*02	TCRBD02	TCRBD02-01	02				TCRBJ02-07*01	TCRBJ02	TCRBJ02-07	01				2	2	11	1	2	3	42	57	59	63	65	2	In	VDJ
ACAGAGCAGGGGGACTCGGCCATGTATCTCTGTGCCAGCAGCGCATATTCCCGGGACACCGAGCACTACGAGCAGTACTTCGGGCCG	CASSAYSRDTEHYEQYF	1	4.687507324230194E-6	51	TCRBV07-09	TCRBV07	TCRBV07-09				01,03	TCRBD01-01*01	TCRBD01	TCRBD01-01	01				TCRBJ02-07*01	TCRBJ02	TCRBJ02-07	01				5	10	0	6	7	3	30	42	52	58	65	1	In	VDJ
CTGAAGGTGCAGCCTGCAGAACTGGAGGATTCTGGAGTTTATTTCTGTGCCAGCAGCGCATTTAACTACGAGCAGTACTTCGGGCCG	CASSAFNYEQYF	1	4.687507324230194E-6	36	TCRBV14-01*01	TCRBV14	TCRBV14-01	01								TCRBD01,TCRBD02	TCRBD01-01,TCRBD02-01		TCRBJ02-07*01	TCRBJ02	TCRBJ02-07	01				5	1	4	6	5	3	45	57	58	60	65	1	In	VDJ
TCGGCTGCTCCCTCCCAGACATCTGTGTACTTCTGTGCCAGCAGTTACTCGATGGGACAGGAGAACTACGAGCAGTACTTCGGGCCG	CASSYSMGQENYEQYF	1	4.687507324230194E-6	48	TCRBV06-05*01	TCRBV06	TCRBV06-05	01				TCRBD01-01*01	TCRBD01	TCRBD01-01	01				TCRBJ02-07*01	TCRBJ02	TCRBJ02-07	01				0	3	0	4	4	3	33	50	53	61	65	1	In	VDJ
CTGGAGCTTGGTGACTCTGCTGTGTATTTCTGTGCCAGCAGCCAAGTAAGGGGGAACCGGGACAACTACGAGCAGTACTTCGGGCCG	CASSQVRGNRDNYEQYF	1	4.687507324230194E-6	51	TCRBV03	TCRBV03				TCRBV03-01,TCRBV03-02		TCRBD01-01*01	TCRBD01	TCRBD01-01	01				TCRBJ02-07*01	TCRBJ02	TCRBJ02-07	01				1	12	0	6	1	3	30	46	58	64	65	1	In	VDJ
GAGTTGGCTGCTCCCTCCCAGACATCTGTGTACTTCTGTGCCAGCAGTTACTCGAGTAGCGGCGCATACGAGCAGTACTTCGGGCCG	CASSYSSSGAYEQYF	1	4.687507324230194E-6	45	TCRBV06-06	TCRBV06	TCRBV06-06				01,02	TCRBD02-01	TCRBD02	TCRBD02-01				01,02	TCRBJ02-07*01	TCRBJ02	TCRBJ02-07	01				0	3	5	5	4	4	36	53	56	62	66	1	In	VDJ
CACAGCAGGAGGACTCGGCCGTGTATCGCTGTGCCAGCAGCTTAACCTCGGTTGGGACAGGGTCCATACGAGCAGTACTTCGGGCCG		1	4.687507324230194E-6	52	TCRBV07-02*01	TCRBV07	TCRBV07-02	01				TCRBD01-01*01	TCRBD01	TCRBD01-01	01				TCRBJ02-07*01	TCRBJ02	TCRBJ02-07	01				2	9	0	3	4	4	29	44	53	62	66	1	Out	VDJ
CTGTCGGCTGCTCCCTCCCAGACATCTGTGTACTTCTGTGCCAGCAGGGTCCCGGGACAGGGGGAATACGAGCAGTACTTCGGGCCG	CASRVPGQGEYEQYF	1	4.687507324230194E-6	45	TCRBV06-05*01	TCRBV06	TCRBV06-05	01				TCRBD01-01*01	TCRBD01	TCRBD01-01	01				TCRBJ02-07*01	TCRBJ02	TCRBJ02-07	01				6	6	0	1	2	4	36	47	53	64	66	1	In	VDJ
ATCCGGTCCACAAAGCTGGAGGACTCAGCCATGTACTTCTGTGCCAGCATCTTCGGAGGACAGGAATACGAGCAGTACTTCGGGCCG	CASIFGGQEYEQYF	1	4.687507324230194E-6	42	TCRBV02-01*01	TCRBV02	TCRBV02-01	01				TCRBD01-01*01	TCRBD01	TCRBD01-01	01				TCRBJ02-07*01	TCRBJ02	TCRBJ02-07	01				7	8	1	4	2	4	39	49	57	64	66	1	In	VDJ
CACGCCCTGCAGCCAGAAGACTCAGCCCTGTATCTCTGCGCCAGCAGCCAAGATAAGGGGTTCTTGGACGAGCAGTACTTCGGGCCG	CASSQDKGFLDEQYF	1	4.687507324230194E-6	45	TCRBV04-01*01	TCRBV04	TCRBV04-01	01				TCRBD01-01*01	TCRBD01	TCRBD01-01	01				TCRBJ02-07*01	TCRBJ02	TCRBJ02-07	01				0	2	5	2	7	5	36	53	55	60	67	1	In	VDJ
CTGTCGGCTGCTCCCTCCCAGACATCTGTGTACTTCTGTGCCAGCAGTTTCCAGGGGGCGAGATGGGACGAGCAGTACTTCGGGCCG	CASSFQGARWDEQYF	1	4.687507324230194E-6	45	TCRBV06-05*01	TCRBV06	TCRBV06-05	01				TCRBD01-01*01	TCRBD01	TCRBD01-01	01				TCRBJ02-07*01	TCRBJ02	TCRBJ02-07	01				4	2	4	0	8	5	36	49	51	59	67	1	In	VDJ
ACTCTGACGATCCAGCGCACACAGCAGGAGGACTCGGCCGTGTATCTCTGTGCCAGCAGCCGTCGGGACGAGCAGTACTTCGGGCCG	CASSRRDEQYF	1	4.687507324230194E-6	33	TCRBV07-02*01	TCRBV07	TCRBV07-02	01				TCRBD02-01	TCRBD02	TCRBD02-01				01,02	TCRBJ02-07*01	TCRBJ02	TCRBJ02-07	01				5	3	8	4	0	5	48	60	63	-1	67	1	In	VDJ
GAGTCTGCCATCCCCAACCAGACAGCTCTTTACTTCTGTGCCACCAGTGGTAAGGGAGCGGGAAGGGACGAGCAGTACTTCGGGCCG	CATSGKGAGRDEQYF	1	4.687507324230194E-6	45	TCRBV24	TCRBV24				TCRBV24-01,TCRBV24-or09_02		TCRBD02-01*02	TCRBD02	TCRBD02-01	02				TCRBJ02-07*01	TCRBJ02	TCRBJ02-07	01				5	7	6	3	4	5	36	49	56	63	67	1	In	VDJ
AGCTCTCTGGAGCTGGGGGACTCAGCTTTGTATTTCTGTGCCAGCAGCGGGCGGGAGGGCAGAGAGGACGAGCAGTACTTCGGGCCG	CASSGREGREDEQYF	1	4.687507324230194E-6	45	TCRBV09-01	TCRBV09	TCRBV09-01				01,02	TCRBD02-01*02	TCRBD02	TCRBD02-01	02				TCRBJ02-07*01	TCRBJ02	TCRBJ02-07	01				3	1	7	0	8	5	36	49	50	59	67	1	In	VDJ
AGAACCCAGGGACTCAGCTGTGTACTTCTGTGCCAGGGCGACTCATGTTAGCGGACAGGGTTATTCGACGAGCAGTACTTCGGGCCG		1	4.687507324230194E-6	53	TCRBV12	TCRBV12				TCRBV12-03,TCRBV12-04		TCRBD01-01*01	TCRBD01	TCRBD01-01	01				TCRBJ02-07*01	TCRBJ02	TCRBJ02-07	01				9	16	1	3	7	5	28	36	52	60	67	1	Out	VDJ
GTGAGCACCTTGGAGCTGGGGGACTCGGCCCTTTATCTTTGCGCCAGCAGTTACGACAGGGGAGGCGACGAGCAGTACTTCGGGCCG	CASSYDRGGDEQYF	1	4.687507324230194E-6	42	TCRBV05-01*01	TCRBV05	TCRBV05-01	01				TCRBD01-01*01	TCRBD01	TCRBD01-01	01				TCRBJ02-07*01	TCRBJ02	TCRBJ02-07	01				5	4	2	2	5	5	39	50	54	62	67	1	In	VDJ
ACCAGTGCCCATCCTGAAGACAGCAGCTTCTACATCTGCAGTGCTAGAGATTGGGCAGGGGGCGTGCACGAGCAGTACTTCGGGCCG	CSARDWAGGVHEQYF	2	9.375014648460388E-6	45	TCRBV20	TCRBV20				TCRBV20-01,TCRBV20-or09_02		TCRBD01-01*01	TCRBD01	TCRBD01-01	01				TCRBJ02-07*01	TCRBJ02	TCRBJ02-07	01				0	5	4	0	4	5	36	50	55	63	67	2	In	VDJ
GAGATCCAGCGCACAGAGCAGGGGGACTCGGCCATGTATCTCTGTGCCAGCAGCTCCCAACCCCGGCACGAGCAGTACTTCGGGCCG	CASSSQPRHEQYF	1	4.687507324230194E-6	39	TCRBV07-09	TCRBV07	TCRBV07-09				01,03					TCRBD01,TCRBD02	TCRBD01-01,TCRBD02-01		TCRBJ02-07*01	TCRBJ02	TCRBJ02-07	01				4	9	9	0	0	5	42	55	64	-1	67	1	In	VDJ
CCTTGGAGATCCAGTCCACGGAGTCAGGGGACACAGCACTGTATTTCTGTGCCAGCAGGTCAACTCCACGAGCAGTACTTCGGGCCG		2	9.375014648460388E-6	34	TCRBV21-01*01	TCRBV21	TCRBV21-01	01				TCRBD02-01	TCRBD02	TCRBD02-01				01,02	TCRBJ02-07*01	TCRBJ02	TCRBJ02-07	01				6	4	3	10	2	5	47	58	62	65	67	2	Out	VDJ
CTGGAGTTGGCTGCTCCCTCCCAGACATCTGTGTACTTCTGTGCCAGCAGCTCCAACAGGGATCCTAACGAGCAGTACTTCGGGCCG	CASSSNRDPNEQYF	4	1.8750029296920777E-5	42	TCRBV06-06	TCRBV06	TCRBV06-06				01,02	TCRBD01-01*01	TCRBD01	TCRBD01-01	01				TCRBJ02-07*01	TCRBJ02	TCRBJ02-07	01				6	5	3	3	6	5	39	50	55	61	67	4	In	VDJ
TTGGAGTCGGCTGCTCCCTCCCAAACATCTGTGTACTTCTGTGCCAGCAGTTACTCTCCAGGGATGAACGAGCAGTACTTCGGGCCG	CASSYSPGMNEQYF	1	4.687507324230194E-6	42	TCRBV06	TCRBV06				TCRBV06-02,TCRBV06-03		TCRBD01-01*01	TCRBD01	TCRBD01-01	01				TCRBJ02-07*01	TCRBJ02	TCRBJ02-07	01				0	2	4	3	4	5	39	56	58	63	67	1	In	VDJ
CTACACGCCCTGCAGCCAGAAGACTCAGCCCTGTATCTCTGCGCCAGCAGCCGTCCGGGACAGGGGAACGAGCAGTACTTCGGGCCG	CASSRPGQGNEQYF	1	4.687507324230194E-6	42	TCRBV04-01*01	TCRBV04	TCRBV04-01	01				TCRBD01-01*01	TCRBD01	TCRBD01-01	01				TCRBJ02-07*01	TCRBJ02	TCRBJ02-07	01				4	4	0	2	1	5	39	52	56	66	67	1	In	VDJ
CTGAGGATCCAGCAGGTAGTGCGAGGAGATTCGGCAGCTTATTTCTGTGCCAGCTCACCAGAGGGCAACGAGCAGTACTTCGGGCCG	CASSPEGNEQYF	2	9.375014648460388E-6	36	TCRBV18-01*01	TCRBV18	TCRBV18-01	01				TCRBD02-01*02	TCRBD02	TCRBD02-01	02				TCRBJ02-07*01	TCRBJ02	TCRBJ02-07	01				2	0	11	0	2	5	45	-1	60	65	67	2	In	VDJ
AATGTGAGCACCTTGGAGCTGGGGGACTCGGCCCTTTATCTTTGCGCCAGCAGCCCTCCCCTACTAAACGAGCAGTACTTCGGGCCG	CASSPPLLNEQYF	1	4.687507324230194E-6	39	TCRBV05-01*01	TCRBV05	TCRBV05-01	01				TCRBD02-01	TCRBD02	TCRBD02-01				01,02	TCRBJ02-07*01	TCRBJ02	TCRBJ02-07	01				4	8	3	9	1	5	42	54	62	66	67	1	In	VDJ
TCCCTAGAGTCTGCCATCCCCAACCAGACAGCTCTTTACTTCTGTGCCACCAGCCACAGGGGTGAGGGAGAGCAGTACTTCGGGCCG	CATSHRGEGEQYF	1	4.687507324230194E-6	39	TCRBV24	TCRBV24				TCRBV24-01,TCRBV24-or09_02		TCRBD01-01*01	TCRBD01	TCRBD01-01	01				TCRBJ02-07*01	TCRBJ02	TCRBJ02-07	01				7	2	3	2	7	7	42	53	55	62	69	1	In	VDJ
GTGACCAGTGCCCATCCTGAAGACAGCAGCTTCTACATCTGCAGTGCTAGAGATTCGGAGGACTCGGGCAAGCAGTACTTCGGGCCG	CSARDSEDSGKQYF	1	4.687507324230194E-6	42	TCRBV20	TCRBV20				TCRBV20-01,TCRBV20-or09_02		TCRBD02-01	TCRBD02	TCRBD02-01				01,02	TCRBJ02-07*01	TCRBJ02	TCRBJ02-07	01				0	6	1	10	6	8	39	53	59	64	70	1	In	VDJ
CTAGAGTCTGCCATCCCCAACCAGACAGCTCTTTACTTCTGTGCCACCAGTGATTCGGAGGGTTTAGGGACCCAGTACTTCGGGCCG	CATSDSEGLGTQYF	1	4.687507324230194E-6	42	TCRBV24	TCRBV24				TCRBV24-01,TCRBV24-or09_02		TCRBD02-01*02	TCRBD02	TCRBD02-01	02				TCRBJ02-07*01	TCRBJ02	TCRBJ02-07	01				2	1	10	0	10	10	39	55	56	62	72	1	In	VDJ
TCCACCTTGGAGATCCAGCGCACAGAGCAGGGGGACTCGGCCATGTATCTCTGTGCCAGCAGCCCGGGGGATGGAGACTTCGGGCCG	CASSPGDGDF	1	4.687507324230194E-6	30	TCRBV07-09	TCRBV07	TCRBV07-09				01,03	TCRBD02-01*01	TCRBD02	TCRBD02-01	01				TCRBJ02-07*01	TCRBJ02	TCRBJ02-07	01				5	1	8	2	6	14	51	63	64	70	76	1	In	VDJ
CAGCGCACAGAGCAGCGGGACTCAGCCATGTATCGCTGTGCCAGCAGCTTAGGCGGCGGCAGTGGAAACACCATATATTTTGGAGAG	CASSLGGGSGNTIYF	2	9.375014648460388E-6	45	TCRBV07-07*01	TCRBV07	TCRBV07-07	01				TCRBD02-01	TCRBD02	TCRBD02-01				01,02	TCRBJ01-03*01	TCRBJ01	TCRBJ01-03	01				1	0	7	5	6	3	36	-1	52	56	62	2	In	VDJ
CTGTCCCTAGAGTCTGCCATCCCCAACCAGACAGCTCTTTACTTCTGTGCCACCTCAGGGTCTGGAAACACCATATATTTTGGAGAG	CATSGSGNTIYF	1	4.687507324230194E-6	36	TCRBV24	TCRBV24				TCRBV24-01,TCRBV24-or09_02		TCRBD01-01*01	TCRBD01	TCRBD01-01	01				TCRBJ01-03*01	TCRBJ01	TCRBJ01-03	01				9	1	4	3	0	1	45	54	55	-1	60	1	In	VDJ
AGCACCTTGGAGCTGGGGGACTCGGCCCTTTATCTTTGCGCCAGCAGCCACGGCAGGGTCTCTGGAAACACCATATATTTTGGAGAG	CASSHGRVSGNTIYF	2	9.375014648460388E-6	45	TCRBV05-01*01	TCRBV05	TCRBV05-01	01				TCRBD01-01*01	TCRBD01	TCRBD01-01	01				TCRBJ01-03*01	TCRBJ01	TCRBJ01-03	01				4	5	4	3	1	0	36	48	53	58	59	2	In	VDJ
TCCCTGGAGCTTGGTGACTCTGCTGTGTATTTCTGTGCCAGCAGCCTGAATCCACCGGTCTCTGGAAACACCATATATTTTGGAGAG	CASSLNPPVSGNTIYF	4	1.8750029296920777E-5	48	TCRBV03	TCRBV03				TCRBV03-01,TCRBV03-02		TCRBD02-01	TCRBD02	TCRBD02-01				01,02	TCRBJ01-03*01	TCRBJ01	TCRBJ01-03	01				4	9	8	5	1	0	33	46	55	58	59	4	In	VDJ
CAGCCTGCAGAACTGGAGGATTCTGGAGTTTATTTCTGTGCCAGCAGCCAAGTCCCCGTCTCTGGAAACACCATATATTTTGGAGAG	CASSQVPVSGNTIYF	1	4.687507324230194E-6	45	TCRBV14-01*01	TCRBV14	TCRBV14-01	01				TCRBD02-01	TCRBD02	TCRBD02-01				01,02	TCRBJ01-03*01	TCRBJ01	TCRBJ01-03	01				1	4	8	6	1	0	36	52	56	58	59	1	In	VDJ
ATCCAACCTGCAAAGCTTGAGGACTCGGCCGTGTATCTCTGTGCCAGCAGCTTGTCCCTCTCTGGAAACACCATATATTTTGGAGAG	CASSLSLSGNTIYF	2	9.375014648460388E-6	42	TCRBV11-02*02	TCRBV11	TCRBV11-02	02				TCRBD02-01	TCRBD02	TCRBD02-01				01,02	TCRBJ01-03*01	TCRBJ01	TCRBJ01-03	01				3	4	4	10	0	0	39	53	57	-1	59	2	In	VDJ
GTGAGCAACATGAGCCCTGAAGACAGCAGCATATATCTCTGCAGCGTTGTGATTGTAGGCTCTGGAAACACCATATATTTTGGAGAG	CSVVIVGSGNTIYF	1	4.687507324230194E-6	42	TCRBV29-01*01	TCRBV29	TCRBV29-01	01								TCRBD01,TCRBD02	TCRBD01-01,TCRBD02-01		TCRBJ01-03*01	TCRBJ01	TCRBJ01-03	01				4	7	5	4	0	0	39	49	56	-1	59	1	In	VDJ
CCCTCAGAACCCAGGGACTCAGCTGTGTACTTCTGTGCCAGCAGTCCCTTCTCGACAGGCTCTGGAAACACCATATATTTTGGAGAG	CASSPFSTGSGNTIYF	3	1.4062521972690582E-5	48	TCRBV12	TCRBV12				TCRBV12-03,TCRBV12-04		TCRBD01-01*01	TCRBD01	TCRBD01-01	01				TCRBJ01-03*01	TCRBJ01	TCRBJ01-03	01				5	8	2	4	0	0	33	45	53	-1	59	3	In	VDJ
AGCTCTCTGGAGCTGGGGGACTCAGCTTTGTATTTCTGTGCCAGCAGCGCCGGACTGAGCTCTGGAAACACCATATATTTTGGAGAG	CASSAGLSSGNTIYF	1	4.687507324230194E-6	45	TCRBV09-01	TCRBV09	TCRBV09-01				01,02	TCRBD02-01	TCRBD02	TCRBD02-01				01,02	TCRBJ01-03*01	TCRBJ01	TCRBJ01-03	01				3	2	1	10	3	0	36	49	51	56	59	1	In	VDJ
GTGACCAGTGCCCATCCTGAAGACAGCAGCTTCTACATCTGCAGTGCTAGACAGGGGGTCGCTGGAAACACCATATATTTTGGAGAG	CSARQGVAGNTIYF	1	4.687507324230194E-6	42	TCRBV20	TCRBV20				TCRBV20-01,TCRBV20-or09_02		TCRBD01-01*01	TCRBD01	TCRBD01-01	01				TCRBJ01-03*01	TCRBJ01	TCRBJ01-03	01				2	0	4	1	3	2	39	-1	51	58	61	1	In	VDJ
CAGCGCACAGAGCAGGGGGACTCGGCCATGTATCTCTGTGCCAGCAGCCACCTGACACGCGCTGGAAACACCATATATTTTGGAGAG	CASSHLTRAGNTIYF	2	9.375014648460388E-6	45	TCRBV07-09	TCRBV07	TCRBV07-09				01,03	TCRBD01-01*01	TCRBD01	TCRBD01-01	01				TCRBJ01-03*01	TCRBJ01	TCRBJ01-03	01				5	5	2	6	4	2	36	48	53	57	61	2	In	VDJ
CGCTCACCAGGCCTGGGGGACGCAGCCATGTACCTGTGTGCCACCAGCAGAGACATATCTACTGGAAACACCATATATTTTGGAGAG	CATSRDISTGNTIYF	1	4.687507324230194E-6	45	TCRBV15-01*01	TCRBV15	TCRBV15-01	01				TCRBD02-01	TCRBD02	TCRBD02-01				01,02	TCRBJ01-03*01	TCRBJ01	TCRBJ01-03	01				0	5	4	9	0	2	36	53	58	-1	61	1	In	VDJ
CTGCTGTCGGCTGCTCCCTCCCAGACATCTGTGTACTTCTGTGCCAGCAGAACACAGGGGACTGGAAACACCATATATTTTGGAGAG	CASRTQGTGNTIYF	1	4.687507324230194E-6	42	TCRBV06-05*01	TCRBV06	TCRBV06-05	01				TCRBD01-01*01	TCRBD01	TCRBD01-01	01				TCRBJ01-03*01	TCRBJ01	TCRBJ01-03	01				6	3	3	2	1	2	39	50	53	60	61	1	In	VDJ
CAGCGCACAGAGCAGGGGGACTCGGCCATGTATCTCTGTGCCAGCAGCCCGGACAGCTACACTGGAAACACCATATATTTTGGAGAG	CASSPDSYTGNTIYF	2	9.375014648460388E-6	45	TCRBV07-09	TCRBV07	TCRBV07-09				01,03	TCRBD01-01*01	TCRBD01	TCRBD01-01	01				TCRBJ01-03*01	TCRBJ01	TCRBJ01-03	01				5	2	1	5	5	2	36	48	50	56	61	2	In	VDJ
CTGCTGTCGGCTGCTCCCTCCCAGACATCTGTGTACTTCTGTGCCAGCAGCCGTGGGACAAGGGGAAACACCATATATTTTGGAGAG	CASSRGTRGNTIYF	1	4.687507324230194E-6	42	TCRBV06-05*01	TCRBV06	TCRBV06-05	01				TCRBD01-01*01	TCRBD01	TCRBD01-01	01				TCRBJ01-03*01	TCRBJ01	TCRBJ01-03	01				6	4	0	6	3	4	39	50	54	60	63	1	In	VDJ
CTCCTTCTCAGTGACTCTGGCTTCTATCTCTGTGCCTGGAGGCAAGGGGGCATGTCGTCGCTCGGAAACACCATATATTTTGGAGAG	CAWRQGGMSSLGNTIYF	1	4.687507324230194E-6	51	TCRBV30-01*01	TCRBV30	TCRBV30-01	01				TCRBD01-01*01	TCRBD01	TCRBD01-01	01				TCRBJ01-03*01	TCRBJ01	TCRBJ01-03	01				3	3	5	0	12	4	30	41	44	51	63	1	In	VDJ
CTGAGCTCTCTGGAGCTGGGGGACTCAGCTTTGTATTTCTGTGCCAGCAGCTTTCCGGGAGGAGGAAACACCATATATTTTGGAGAG	CASSFPGGGNTIYF	1	4.687507324230194E-6	42	TCRBV09-01	TCRBV09	TCRBV09-01				01,02	TCRBD02-01*02	TCRBD02	TCRBD02-01	02				TCRBJ01-03*01	TCRBJ01	TCRBJ01-03	01				4	4	8	1	1	4	39	51	55	62	63	1	In	VDJ
CTGTCGGCTGCTCCCTCCCAGACATCTGTGTACTTCTGTGCCAGCAGTTACGGTGTGATGGAGAGAAACACCATATATTTTGGAGAG	CASSYGVMERNTIYF	1	4.687507324230194E-6	45	TCRBV06-05*01	TCRBV06	TCRBV06-05	01				TCRBD02-01*02	TCRBD02	TCRBD02-01	02				TCRBJ01-03*01	TCRBJ01	TCRBJ01-03	01				2	8	10	2	1	5	36	51	59	63	64	1	In	VDJ
GAGCCCTGAAGACAGCAGCATATATCTCTGCAGCGTTGAAGATCCCGGACGGGACTCTCTGGGGCCAACGTCCTGACTTTCGGGGCC		1	4.687507324230194E-6	53	TCRBV29-01*01	TCRBV29	TCRBV29-01	01				TCRBD02-01	TCRBD02	TCRBD02-01				01,02	TCRBJ02-06*01	TCRBJ02	TCRBJ02-06	01				0	8	0	10	0	0	28	42	50	-1	56	1	Out	VDJ
TCTCTGGAGCTGGGGGACTCAGCTTTGTATTTCTGTGCCAGCAGCAGGGGACGGGGCTCTGGGGCCAACGTCCTGACTTTCGGGGCC	CASSRGRGSGANVLTF	1	4.687507324230194E-6	48	TCRBV09-01	TCRBV09	TCRBV09-01				01,02					TCRBD01,TCRBD02	TCRBD01-01,TCRBD02-01		TCRBJ02-06*01	TCRBJ02	TCRBJ02-06	01				4	2	0	7	4	0	33	45	47	52	56	1	In	VDJ
CTGTCGGCTGCTCCCTCCCAGACATCTGTGTACTTCTGTGCCAGCAGTTCCGGAGTATCTGGGGCCAACGTCCTGACTTTCGGGGCC	CASSSGVSGANVLTF	2	9.375014648460388E-6	45	TCRBV06-05*01	TCRBV06	TCRBV06-05	01				TCRBD02-01*02	TCRBD02	TCRBD02-01	02				TCRBJ02-06*01	TCRBJ02	TCRBJ02-06	01				4	2	10	2	2	1	36	49	51	55	57	2	In	VDJ
CCCATCCTGAAGACAGCAGCTTCTACATCTGCAGTGCTGCCCCGGGACACAGGCTCATCTGGGGCCAACGTCCTGACTTTCGGGGCC		1	4.687507324230194E-6	52	TCRBV20	TCRBV20				TCRBV20-01,TCRBV20-or09_02		TCRBD01-01*01	TCRBD01	TCRBD01-01	01				TCRBJ02-06*01	TCRBJ02	TCRBJ02-06	01				5	5	0	6	8	1	29	38	43	49	57	1	Out	VDJ
CTGGAGCTGGGGGACTCAGCTTTGTATTTCTGTGCCAGCAGCCCCAGACAGGGGGCTGCTGGGGCCAACGTCCTGACTTTCGGGGCC	CASSPRQGAAGANVLTF	1	4.687507324230194E-6	51	TCRBV09-01	TCRBV09	TCRBV09-01				01,02	TCRBD01-01*01	TCRBD01	TCRBD01-01	01				TCRBJ02-06*01	TCRBJ02	TCRBJ02-06	01				4	4	2	0	2	2	30	42	46	56	58	1	In	VDJ
ATCCAGCCCTCAGAACCCAGGGACTCAGCTGTGTACTTCTGTGCCAGCAGTCCTTACCCTGGGGCCAACGTCCTGACTTTCGGGGCC	CASSPYPGANVLTF	1	4.687507324230194E-6	42	TCRBV12	TCRBV12				TCRBV12-03,TCRBV12-04						TCRBD01,TCRBD02	TCRBD01-01,TCRBD02-01		TCRBJ02-06*01	TCRBJ02	TCRBJ02-06	01				5	4	3	7	1	2	39	51	55	57	58	1	In	VDJ
GAGTCCGCCAGCACCAACCAGACATCTATGTACCTCTGTGCCAGCATCAAGACCGGTTATGGGGCCAACGTCCTGACTTTCGGGGCC	CASIKTGYGANVLTF	2	9.375014648460388E-6	45	TCRBV28-01*01	TCRBV28	TCRBV28-01	01								TCRBD01,TCRBD02	TCRBD01-01,TCRBD02-01		TCRBJ02-06*01	TCRBJ02	TCRBJ02-06	01				7	4	2	7	6	3	36	46	50	53	59	2	In	VDJ
GCTGCTCCCTCCCAGACATCTGTGTACTTCTGTGCCAGCAGAAGGTCGACAGGGGGCAATGGGGCCAACGTCCTGACTTTCGGGGCC	CASRRSTGGNGANVLTF	1	4.687507324230194E-6	51	TCRBV06	TCRBV06				TCRBV06-01,TCRBV06-05,TCRBV06-06		TCRBD01-01*01	TCRBD01	TCRBD01-01	01				TCRBJ02-06*01	TCRBJ02	TCRBJ02-06	01				6	6	2	0	2	3	30	41	47	57	59	1	In	VDJ
CAGGGGGACTCGGCCATGTATCTCTGTGCCAGCAGCTTAGGGAAAGAGTACTCTGTTTCCGGGGCCAACGTCCTGACTTTCGGGGCC	CASSLGKEYSVSGANVLTF	1	4.687507324230194E-6	57	TCRBV07-09	TCRBV07	TCRBV07-09				01,03					TCRBD01,TCRBD02	TCRBD01-01,TCRBD02-01		TCRBJ02-06*01	TCRBJ02	TCRBJ02-06	01				1	0	1	8	17	4	24	-1	40	43	60	1	In	VDJ
GGCCCTCACATACCTCTCAGTACCTCTGTGCCAGCAGTGCTTATATATGGGAGCGTCTCTGAGGCCAACGTCCTGACTTTCGGGGCC		1	4.687507324230194E-6	55	TCRBV25-01*01	TCRBV25	TCRBV25-01	01				TCRBD02-01*02	TCRBD02	TCRBD02-01	02				TCRBJ02-06*01	TCRBJ02	TCRBJ02-06	01				4	9	9	2	9	6	26	39	48	53	62	1	Out	VDJ
ATCCAGCCTGCAAAGCTTGAGGACTCGGCCGTGTATCTCTGTGCCAGCAGCTTAGATGGGGGGCCTCAGCTCAGGGGCTTCGGCGCC	CASSLDGGPQLRGF	3	1.4062521972690582E-5	42	TCRBV11-02*02	TCRBV11	TCRBV11-02	02								TCRBD01,TCRBD02	TCRBD01-01,TCRBD02-01		TCRBJ02-04*01	TCRBJ02	TCRBJ02-04	01				0	15	4	2	0	18	39	56	71	-1	77	3	In	VDJ
ACTCTGAAGGTGCAGCCTGCAGAACTGGAGGATTCTGGAGTTTATTTCTGTGCCAGCAGCCAAGGGAGCATTCAGTACTTCGGCGCC	CASSQGSIQYF	5	2.343753662115097E-5	33	TCRBV14-01*01	TCRBV14	TCRBV14-01	01				TCRBD02-01*02	TCRBD02	TCRBD02-01	02				TCRBJ02-04*01	TCRBJ02	TCRBJ02-04	01				1	0	10	2	0	9	48	-1	64	-1	68	5	In	VDJ
CAGCCCTCAGAACCCAGGGACTCAGCTGTGTACTTCTGTGCCAGCAGTTCGCGGGCCCCCCCGGGGGACATTCAGTACTTCGGCGCC	CASSSRAPPGDIQYF	1	4.687507324230194E-6	45	TCRBV12	TCRBV12				TCRBV12-03,TCRBV12-04		TCRBD02-01*01	TCRBD02	TCRBD02-01	01				TCRBJ02-04*01	TCRBJ02	TCRBJ02-04	01				4	12	8	2	0	8	36	49	61	-1	67	1	In	VDJ
ATCCAGCGCACAGAGCAGGGGGACTCGGCCATGTATCTCTGTGCCAGCAGTTCACAGGGGGAAGATAACATTCAGTACTTCGGCGCC	CASSSQGEDNIQYF	2	9.375014648460388E-6	42	TCRBV07-09	TCRBV07	TCRBV07-09				01,03	TCRBD01-01*01	TCRBD01	TCRBD01-01	01				TCRBJ02-04*01	TCRBJ02	TCRBJ02-04	01				6	3	3	1	5	7	39	50	53	61	66	2	In	VDJ
TGGAGTCGCCCAGCCCCAACCAGACCTCTCTGTACTTCTGTGCCAGAACTTACCAGGACAGGGGCCAACATTCAGTACTTCGGCGCC		2	9.375014648460388E-6	43	TCRBV27-01*01	TCRBV27	TCRBV27-01	01				TCRBD01-01*01	TCRBD01	TCRBD01-01	01				TCRBJ02-04*01	TCRBJ02	TCRBJ02-04	01				9	9	1	2	2	7	38	46	55	64	66	2	Out	VDJ
TCCCTAGAGTCTGCCATCCCCAACCAGACAGCTCTTTACTTCTGTGCCACCAGTAGGGACAATGAAAACATTCAGTACTTCGGCGCC	CATSRDNENIQYF	1	4.687507324230194E-6	39	TCRBV24	TCRBV24				TCRBV24-01,TCRBV24-or09_02		TCRBD01-01*01	TCRBD01	TCRBD01-01	01				TCRBJ02-04*01	TCRBJ02	TCRBJ02-04	01				6	1	0	6	3	5	42	54	55	61	64	1	In	VDJ
CCCTCAGAACCCAGGGACTCAGCTGTGTACTTCTGTGCCAGCAGTTTAGCTAGCGGGAGATCCAAAAACATTCAGTACTTCGGCGCC	CASSLASGRSKNIQYF	1	4.687507324230194E-6	48	TCRBV12	TCRBV12				TCRBV12-03,TCRBV12-04		TCRBD02-01*02	TCRBD02	TCRBD02-01	02				TCRBJ02-04*01	TCRBJ02	TCRBJ02-04	01				0	0	5	2	2	2	33	-1	50	59	61	1	In	VDJ
ACAGAGCAGGGGGACTCGGCCATGTATCTCTGTGCCAGCAGCCCACGGGGGTTCGAATTAGCCAAAAACATTCAGTACTTCGGCGCC	CASSPRGFELAKNIQYF	9	4.2187565918071744E-5	51	TCRBV07-09	TCRBV07	TCRBV07-09				01,03	TCRBD02-01*01	TCRBD02	TCRBD02-01	01				TCRBJ02-04*01	TCRBJ02	TCRBJ02-04	01				5	3	8	2	8	0	30	42	45	51	59	9	In	VDJ
GGCCTGGGGGACGCAGCCATGTACCTGTGTGCCACCAGCAGAGGCCCCTCTGAGGGAGTAGCCAAAAACATTCAGTACTTCGGCGCC	CATSRGPSEGVAKNIQYF	1	4.687507324230194E-6	54	TCRBV15-01*01	TCRBV15	TCRBV15-01	01				TCRBD02-01*02	TCRBD02	TCRBD02-01	02				TCRBJ02-04*01	TCRBJ02	TCRBJ02-04	01				1	10	9	2	1	0	27	43	53	58	59	1	In	VDJ
CTGGAGTCGCCCAGCCCCAACCAGACCTCTCTGTACTTCTGTGCCAGCAGCCCGCCACTAGCCAAAAACATTCAGTACTTCGGCGCC	CASSPPLAKNIQYF	2	9.375014648460388E-6	42	TCRBV27-01*01	TCRBV27	TCRBV27-01	01				TCRBD02-01	TCRBD02	TCRBD02-01				01,02	TCRBJ02-04*01	TCRBJ02	TCRBJ02-04	01				6	6	3	10	0	0	39	50	56	-1	59	2	In	VDJ
ACTCTGACAGTGACCAGTGCCCATCCTGAAGACAGCAGCTTCTACATCTGCAGTGCTAGGGAAAAAAACATTCAGTACTTCGGCGCC	CSAREKNIQYF	5	2.343753662115097E-5	33	TCRBV20-01*01	TCRBV20	TCRBV20-01	01								TCRBD01,TCRBD02	TCRBD01-01,TCRBD02-01		TCRBJ02-04*01	TCRBJ02	TCRBJ02-04	01				3	0	1	8	1	4	48	-1	59	62	63	5	In	VDJ
AGCTCTCTGGAGCTGGGGGACTCAGCTTTGTATTTCTGTGCCAGCAGCGAGGCCACCGGGGGAGGGGAACTCCTCCACTTTGGGAAC	CASSEATGGGELLHF	1	4.687507324230194E-6	45	TCRBV09-01	TCRBV09	TCRBV09-01				01,02	TCRBD02-01*02	TCRBD02	TCRBD02-01	02				TCRBJ01-06*01	TCRBJ01	TCRBJ01-06	01				3	10	9	0	5	15	36	49	59	66	71	1	In	VDJ
CAGTCCACGGAGTCAGGGGACACAGCACTGTATTTCTGTGCCAGCAGCCCCCGTACCCGGGTGGCCTAGGCCCTCCACTTTGGGAAC	CASSPRTRVA*ALHF	2	9.375014648460388E-6	45	TCRBV21-01*01	TCRBV21	TCRBV21-01	01				TCRBD02-01	TCRBD02	TCRBD02-01				01,02	TCRBJ01-06*01	TCRBJ01	TCRBJ01-06	01				5	17	4	8	1	14	36	48	65	69	70	2	Stop	VDJ
ATCCAGCGCACAGAGCAGCGGGACTCGGCCATGTATCGCTGTGCCAGCAGCGCCGGGACGGAGTTAGCCCCCCTCCACTTTGGGAAC	CASSAGTELAPLHF	2	9.375014648460388E-6	42	TCRBV07-06*01	TCRBV07	TCRBV07-06	01								TCRBD01,TCRBD02	TCRBD01-01,TCRBD02-01		TCRBJ01-06*01	TCRBJ01	TCRBJ01-06	01				5	3	0	7	10	13	39	51	54	59	69	2	In	VDJ
CTGGAGTCAGCTACCCGCTCCCAGACATCTGTGTATTTCTGCGCCAGCAGTGAGCGGGCAGGGTTTTCACCCCTCCACTTTGGGAAC	CASSERAGFSPLHF	5	2.343753662115097E-5	42	TCRBV10-02*01	TCRBV10	TCRBV10-02	01				TCRBD01-01*01	TCRBD01	TCRBD01-01	01				TCRBJ01-06*01	TCRBJ01	TCRBJ01-06	01				2	4	4	3	2	9	39	54	58	63	65	5	In	VDJ
AGTCCACGGAGTCAGGGGACACAGCACTGTATTTCTGTGCCAGCAGCCAGCGGGGGCAGGGCCGTTTCACCCCTCCACTTTGGGAAC		6	2.8125043945381164E-5	46	TCRBV21-01*01	TCRBV21	TCRBV21-01	01				TCRBD02-01*01	TCRBD02	TCRBD02-01	01				TCRBJ01-06*01	TCRBJ01	TCRBJ01-06	01				5	1	6	2	9	9	35	47	48	56	65	6	Out	VDJ
GAGTTGGCTGCTCCCTCCCAGACATCTGTGTACTTCTGTGCCAGCGCCCAGGGGCCCCCCCCTCTTTCACCCCTCCACTTTGGGAAC	CASAQGPPPLSPLHF	1	4.687507324230194E-6	45	TCRBV06-06	TCRBV06	TCRBV06-06				01,02	TCRBD01-01*01	TCRBD01	TCRBD01-01	01				TCRBJ01-06*01	TCRBJ01	TCRBJ01-06	01				8	3	4	2	11	9	36	45	48	54	65	1	In	VDJ
GCTGCTCCCTCCCAGACATCTGTGTACTTCTGTGCCAGCAGTTACTCGAAGGGCGGGGGAGGTGGTTCACCCCTCCACTTTGGGAAC	CASSYSKGGGGGSPLHF	1	4.687507324230194E-6	51	TCRBV06	TCRBV06				TCRBV06-05,TCRBV06-06		TCRBD02-01*01	TCRBD02	TCRBD02-01	01				TCRBJ01-06*01	TCRBJ01	TCRBJ01-06	01				0	5	7	2	6	9	30	47	52	59	65	1	In	VDJ
CTGGAGTCGCCCAGCCCCAACCAGACCTCTCTGTACTTCTGTGCCAGCAAACCAGGGGGGGCTGGTTCACCCCTCCACTTTGGGAAC	CASKPGGAGSPLHF	2	9.375014648460388E-6	42	TCRBV27-01*01	TCRBV27	TCRBV27-01	01								TCRBD01,TCRBD02	TCRBD01-01,TCRBD02-01		TCRBJ01-06*01	TCRBJ01	TCRBJ01-06	01				7	3	4	1	6	9	39	49	52	59	65	2	In	VDJ
CCCTCCCAGACATCTGTGTACTTCTGTGCCAGCAGTTACTCCACTACCTAAGGACTGGACGGGGGTTCACCCCTCCACTTTGGGAAC	CASSYSTT*GLDGGSPLHF	1	4.687507324230194E-6	57	TCRBV06	TCRBV06				TCRBV06-05,TCRBV06-06		TCRBD02-01*01	TCRBD02	TCRBD02-01	01				TCRBJ01-06*01	TCRBJ01	TCRBJ01-06	01				0	18	8	2	0	9	24	41	59	-1	65	1	Stop	VDJ
CCAGTCCACGGAGTCAGGGGACACAGCACTGTATTTCTGTGCCAGCAGCAAAGTCGAGCCCTAGGTTCACCCCTCCACTTTGGGAAC		2	9.375014648460388E-6	44	TCRBV21-01*01	TCRBV21	TCRBV21-01	01				TCRBD02-01	TCRBD02	TCRBD02-01				01,02	TCRBJ01-06*01	TCRBJ01	TCRBJ01-06	01				1	7	4	8	1	9	37	53	60	64	65	2	Out	VDJ
AACGCCTTGTTGCTGGGGGACTCGGCCCTCTATCTCTGTGCCAGCAGCTTGTGGGCAGGGGGCAGTTCACCCCTCCACTTTGGGAAC	CASSLWAGGSSPLHF	1	4.687507324230194E-6	45	TCRBV05-06*01	TCRBV05	TCRBV05-06	01				TCRBD01-01*01	TCRBD01	TCRBD01-01	01				TCRBJ01-06*01	TCRBJ01	TCRBJ01-06	01				1	4	4	0	2	9	36	51	55	63	65	1	In	VDJ
CTGGAGTCGCCCAGCCCCAACCAGACCTCTCTGTACTTCTGTGCCAGCAGTTTGGGGGGGAGCTCTTCACCCCTCCACTTTGGGAAC	CASSLGGSSSPLHF	2	9.375014648460388E-6	42	TCRBV27-01*01	TCRBV27	TCRBV27-01	01				TCRBD02-01*01	TCRBD02	TCRBD02-01	01				TCRBJ01-06*01	TCRBJ01	TCRBJ01-06	01				3	0	9	0	5	9	39	-1	53	60	65	2	In	VDJ
AAGATCCAGCGCACAGAGCAGGGGGACTCAGCCGCGTATCTCCGTGCCAGCAGCCTATGGACAGCTTCACCCCTCCACTTTGGGAAC	RASSLWTASPLHF	3	1.4062521972690582E-5	39	TCRBV07-03*03	TCRBV07	TCRBV07-03	03				TCRBD01-01*01	TCRBD01	TCRBD01-01	01				TCRBJ01-06*01	TCRBJ01	TCRBJ01-06	01				5	4	1	5	1	9	42	54	58	64	65	3	In	VDJ
AATGTGAGCACCTTGGAGCTGGGGGACTCGGCCCTTTATCTTTGCGCCAGCAGCTTGGAATTTACTTCACCCCTCCACTTTGGGAAC	CASSLEFTSPLHF	1	4.687507324230194E-6	39	TCRBV05-01*01	TCRBV05	TCRBV05-01	01								TCRBD01,TCRBD02	TCRBD01-01,TCRBD02-01		TCRBJ01-06*01	TCRBJ01	TCRBJ01-06	01				0	5	3	7	0	9	42	58	63	-1	65	1	In	VDJ
CAGCAGGTAGTGCGAGGAGATTCGGCAGCTTATTTCTGTGCCAGCTCACCTACAGGGGCCCTTGATTCACCCCTCCACTTTGGGAAC	CASSPTGALDSPLHF	2	9.375014648460388E-6	45	TCRBV18-01*01	TCRBV18	TCRBV18-01	01				TCRBD01-01*01	TCRBD01	TCRBD01-01	01				TCRBJ01-06*01	TCRBJ01	TCRBJ01-06	01				3	1	3	2	6	8	36	50	51	58	64	2	In	VDJ
CTGTCGGCTGCTCCCTCCCAGACATCTGTGTACTTCTGTGCCAGCAGTTACACGACAGGGGAGGATTCACCCCTCCACTTTGGGAAC	CASSYTTGEDSPLHF	1	4.687507324230194E-6	45	TCRBV06-05*01	TCRBV06	TCRBV06-05	01				TCRBD01-01*01	TCRBD01	TCRBD01-01	01				TCRBJ01-06*01	TCRBJ01	TCRBJ01-06	01				2	2	2	2	3	8	36	51	53	61	64	1	In	VDJ
ACCTTGGAGCTGGGGGACTCGGCCCTTTATCTTTGCGCCAGCAGCACCGAGGGACAGGGGGCAGATTCACCCCTCCACTTTGGGAAC	CASSTEGQGADSPLHF	1	4.687507324230194E-6	48	TCRBV05-01*01	TCRBV05	TCRBV05-01	01				TCRBD01-01*01	TCRBD01	TCRBD01-01	01				TCRBJ01-06*01	TCRBJ01	TCRBJ01-06	01				4	5	0	0	2	8	33	45	50	62	64	1	In	VDJ
CACGCCCTGCAGCCAGAAGACTCAGCCCTGTATCTCTGCGCCAGCAGCCATGGGGACAGGGTTAATTCACCCCTCCACTTTGGGAAC	CASSHGDRVNSPLHF	1	4.687507324230194E-6	45	TCRBV04-01*01	TCRBV04	TCRBV04-01	01				TCRBD01-01*01	TCRBD01	TCRBD01-01	01				TCRBJ01-06*01	TCRBJ01	TCRBJ01-06	01				3	2	0	3	1	6	36	50	52	61	62	1	In	VDJ
GAGTCGGCTGCTCCCTCCCAAACATCTGTGTACTTCTGTGCCAGCAGTCCCCGGACAGGCCTTAATTCACCCCTCCACTTTGGGAAC	CASSPRTGLNSPLHF	1	4.687507324230194E-6	45	TCRBV06	TCRBV06				TCRBV06-02,TCRBV06-03		TCRBD01-01*01	TCRBD01	TCRBD01-01	01				TCRBJ01-06*01	TCRBJ01	TCRBJ01-06	01				5	4	1	4	3	6	36	48	52	59	62	1	In	VDJ
CACGCCCTGCAGCCAGAAGACTCAGCCCTGTATCTCTGCGCCAGCAGCCAAAAAACAGGGGGTAATTCACCCCTCCACTTTGGGAAC	CASSQKTGGNSPLHF	1	4.687507324230194E-6	45	TCRBV04-01*01	TCRBV04	TCRBV04-01	01				TCRBD01-01*01	TCRBD01	TCRBD01-01	01				TCRBJ01-06*01	TCRBJ01	TCRBJ01-06	01				2	3	3	1	0	6	36	51	54	-1	62	1	In	VDJ
ATTCCCTGGAGCTTGGTGACTCTGCTGTGTATTTCTGTGCCAGCAGCCAGGATGGACAGGGGTAATTCACCCCTCCACTTTGGGAAC		5	2.343753662115097E-5	46	TCRBV03	TCRBV03				TCRBV03-01,TCRBV03-02		TCRBD01-01*01	TCRBD01	TCRBD01-01	01				TCRBJ01-06*01	TCRBJ01	TCRBJ01-06	01				3	4	1	2	0	6	35	49	53	-1	62	5	Out	VDJ
CTGTCGGCTGCTCCCTCCCAGACATCTGTGTACTTCTGTGCCAGCAGCGAAAAAATTGACGGTAATTCACCCCTCCACTTTGGGAAC	CASSEKIDGNSPLHF	1	4.687507324230194E-6	45	TCRBV06-05*01	TCRBV06	TCRBV06-05	01								TCRBD01,TCRBD02	TCRBD01-01,TCRBD02-01		TCRBJ01-06*01	TCRBJ01	TCRBJ01-06	01				6	10	2	7	2	6	36	47	57	60	62	1	In	VDJ
AGTGCCCATCCTGAAGACAGCAGCTTCTACATCTGCAGTGCTAGAGATCGGAAACAGGGGGCTAATTCACCCCTCCACTTTGGGAAC	CSARDRKQGANSPLHF	1	4.687507324230194E-6	48	TCRBV20	TCRBV20				TCRBV20-01,TCRBV20-or09_02		TCRBD01-01*01	TCRBD01	TCRBD01-01	01				TCRBJ01-06*01	TCRBJ01	TCRBJ01-06	01				0	6	3	0	0	6	33	47	53	-1	62	1	In	VDJ
CTGCAGCCAGAAGACTCAGCCCTGTATCTCTGCGCCAGCAGCCAAAACCCGGAAGATTGGCCTAATTCACCCCTCCACTTTGGGAAC	CASSQNPEDWPNSPLHF	1	4.687507324230194E-6	51	TCRBV04-01*01	TCRBV04	TCRBV04-01	01								TCRBD01,TCRBD02	TCRBD01-01,TCRBD02-01		TCRBJ01-06*01	TCRBJ01	TCRBJ01-06	01				2	5	1	8	9	6	30	45	50	53	62	1	In	VDJ
CACACCCTGCAGCCAGAAGACTCGGCCCTGTATCTCTGCGCCAGCAGCCAATGGGCAGGCTATAATTCACCCCTCCACTTTGGGAAC	CASSQWAGYNSPLHF	1	4.687507324230194E-6	45	TCRBV04-03*01	TCRBV04	TCRBV04-03	01				TCRBD01-01*01	TCRBD01	TCRBD01-01	01				TCRBJ01-06*01	TCRBJ01	TCRBJ01-06	01				2	4	4	4	0	3	36	51	55	-1	59	1	In	VDJ
GAGCTTGGGGACTCGGCCGTGTATCTCTGTGCCAGCAGACTAGGCGGACACAGGAGCTCCTATAATTCACCCCTCCACTTTGGGAAC	CASRLGGHRSSYNSPLHF	16	7.500011718768311E-5	54	TCRBV11-03*01	TCRBV11	TCRBV11-03	01								TCRBD01,TCRBD02	TCRBD01-01,TCRBD02-01		TCRBJ01-06*01	TCRBJ01	TCRBJ01-06	01				6	7	1	6	6	0	27	38	45	50	56	16	In	VDJ
CCCTCACATACCTCTCAGTACCTCTGTGCCAGCAGTGAATGGGGCCCGGGAAGGAGCTCCTATAATTCACCCCTCCACTTTGGGAAC	CASSEWGPGRSSYNSPLHF	1	4.687507324230194E-6	57	TCRBV25	TCRBV25				TCRBV25-01,TCRBV25-or09_02						TCRBD01,TCRBD02	TCRBD01-01,TCRBD02-01		TCRBJ01-06*01	TCRBJ01	TCRBJ01-06	01				1	0	7	0	11	0	24	-1	40	45	56	1	In	VDJ
CGGTCCACAAAGCTGGAGGACTCAGCCATGTACTTCTGTGCCAGCACCCCCACGAGCTCCTATAATTCACCCCTCCACTTTGGGAAC	CASTPTSSYNSPLHF	1	4.687507324230194E-6	45	TCRBV02-01*01	TCRBV02	TCRBV02-01	01				TCRBD02-01*02	TCRBD02	TCRBD02-01	02				TCRBJ01-06*01	TCRBJ01	TCRBJ01-06	01				7	7	11	2	0	0	36	46	53	-1	56	1	In	VDJ
GAGCACCTTGGAGCTGGGGGACTCGGCCCTTTATCTTTGCGCCAGCAGCTTCCCAGCTCCTATAATTCACCCCTCCACTTTGGGAAC		4	1.8750029296920777E-5	44	TCRBV05-01*01	TCRBV05	TCRBV05-01	01				TCRBD01-01*01	TCRBD01	TCRBD01-01	01				TCRBJ01-06*01	TCRBJ01	TCRBJ01-06	01				2	2	4	5	0	0	37	51	53	-1	56	4	Out	VDJ
AGTGCCCATCCTGAAGACAGCAGCTTCTACATCTGCAGTGCTCCATCTCCCAACAGCTCCTATAATTCACCCCTCCACTTTGGGAAC	CSAPSPNSSYNSPLHF	1	4.687507324230194E-6	48	TCRBV20	TCRBV20				TCRBV20-01,TCRBV20-or09_02		TCRBD01-01*01	TCRBD01	TCRBD01-01	01				TCRBJ01-06*01	TCRBJ01	TCRBJ01-06	01				5	10	3	5	0	0	33	42	52	-1	56	1	In	VDJ
GAGCTGGACGACTCGGCCCTGTATCTCTGTGCCAGCAGCTTGGCCGAGGGCGGCCACTCCTATAATTCACCCCTCCACTTTGGGAAC	CASSLAEGGHSYNSPLHF	1	4.687507324230194E-6	54	TCRBV05-04*01	TCRBV05	TCRBV05-04	01				TCRBD02-01*02	TCRBD02	TCRBD02-01	02				TCRBJ01-06*01	TCRBJ01	TCRBJ01-06	01				0	2	11	0	6	0	27	43	45	50	56	1	In	VDJ
GAGTTGGCTGCTCCCTCCCAGACATCTGTGTACTTCTGTGCCAGCAGCCTCGGGAGCACCTATAATTCACCCCTCCACTTTGGGAAC	CASSLGSTYNSPLHF	4	1.8750029296920777E-5	45	TCRBV06-06	TCRBV06	TCRBV06-06				01,02	TCRBD02-01*02	TCRBD02	TCRBD02-01	02				TCRBJ01-06*01	TCRBJ01	TCRBJ01-06	01				6	3	8	2	2	2	36	47	50	56	58	4	In	VDJ
ACAGAGCAGGGGGACTCGGCCATGTATCTCTGTGCCAGCAGCTTAATCAGTGGGTCCTACTATAATTCACCCCTCCACTTTGGGAAC	CASSLISGSYYNSPLHF	2	9.375014648460388E-6	51	TCRBV07-09	TCRBV07	TCRBV07-09				01,03					TCRBD01,TCRBD02	TCRBD01-01,TCRBD02-01		TCRBJ01-06*01	TCRBJ01	TCRBJ01-06	01				2	6	0	9	5	3	30	45	51	54	59	2	In	VDJ
TTGGCGTCTGCTGTACCCTCTCAGACATCTGTGTACTTCTGTGCCAGCAGGCAGGGGGACTATAATTCACCCCTCCACTTTGGGAAC	CASRQGDYNSPLHF	1	4.687507324230194E-6	42	TCRBV06-04	TCRBV06	TCRBV06-04				01,02	TCRBD01-01*01	TCRBD01	TCRBD01-01	01				TCRBJ01-06*01	TCRBJ01	TCRBJ01-06	01				6	1	4	1	1	3	39	50	51	58	59	1	In	VDJ
ACACAGCAGGAGGACTCGGCCGTGTATCTCTGTGCCAGCAGCCCACAGACAGGGGGCTCATATAATTCACCCCTCCACTTTGGGAAC	CASSPQTGGSYNSPLHF	1	4.687507324230194E-6	51	TCRBV07-02*01	TCRBV07	TCRBV07-02	01				TCRBD01-01*01	TCRBD01	TCRBD01-01	01				TCRBJ01-06*01	TCRBJ01	TCRBJ01-06	01				5	5	2	0	3	4	30	42	47	57	60	1	In	VDJ
ACTGTGACATCGGCCCAAAAGAACCCGACAGCTTTCTATCTCTGTGCCAGCATAGGGCGGCATAATTCACCCCTCCACTTTGGGAAC	CASIGRHNSPLHF	2	9.375014648460388E-6	39	TCRBV19-01	TCRBV19	TCRBV19-01				01,02					TCRBD01,TCRBD02	TCRBD01-01,TCRBD02-01		TCRBJ01-06*01	TCRBJ01	TCRBJ01-06	01				9	3	5	3	4	5	42	50	53	57	61	2	In	VDJ
CAGCGCACAGAGCAGGGGGACTCGGCCATGTATCTCTGTGCCAGCAGCTTAGACAGCCTAAATAATTCACCCCTCCACTTTGGGAAC	CASSLDSLNNSPLHF	2	9.375014648460388E-6	45	TCRBV07-09	TCRBV07	TCRBV07-09				01,03	TCRBD01-01*01	TCRBD01	TCRBD01-01	01				TCRBJ01-06*01	TCRBJ01	TCRBJ01-06	01				1	0	3	5	5	5	36	-1	52	56	61	2	In	VDJ
ACGATTCAGCGCACAGAGCAGCGGGACTCAGCCATGTATCGCTGTGCTAGCAGCACCGAACTGAATTCACCCCTCCACTTTGGGAAC	CASSTELNSPLHF	2	9.375014648460388E-6	39	TCRBV07-07*01	TCRBV07	TCRBV07-07	01				TCRBD02-01	TCRBD02	TCRBD02-01				01,02	TCRBJ01-06*01	TCRBJ01	TCRBJ01-06	01				5	5	3	10	1	7	42	54	59	62	63	2	In	VDJ
CACACCCTGCAGCCAGAAGACTCGGCCCTGTATCTCTGCGCCAGCAGCCAAGAATTCCAGGGGAATTCACCCCTCCACTTTGGGAAC	CASSQEFQGNSPLHF	1	4.687507324230194E-6	45	TCRBV04-03*01	TCRBV04	TCRBV04-03	01				TCRBD01-01*01	TCRBD01	TCRBD01-01	01				TCRBJ01-06*01	TCRBJ01	TCRBJ01-06	01				0	4	4	2	0	7	36	53	57	-1	63	1	In	VDJ
TCGGCTGCTCCCTCCCAAACATCTGTGTACTTCTGTGCCAGCAGTTACTCGAAACAGGGAGGGAATTCACCCCTCCACTTTGGGAAC	CASSYSKQGGNSPLHF	1	4.687507324230194E-6	48	TCRBV06	TCRBV06				TCRBV06-02,TCRBV06-03		TCRBD02-01*02	TCRBD02	TCRBD02-01	02				TCRBJ01-06*01	TCRBJ01	TCRBJ01-06	01				0	6	9	0	0	7	33	50	56	-1	63	1	In	VDJ
CTCGGCCGTGTATCTCTGTGCCAGCCCAGCCTCCTCCCAGCTTCTTATTAGAGGGGTCTGCGGAATTCACCCCTCCACTTTGGGAAC		1	4.687507324230194E-6	65					TCRBV07,TCRBV11	TCRBV07-02,TCRBV11-02,TCRBV11-03						TCRBD01,TCRBD02	TCRBD01-01,TCRBD02-01		TCRBJ01-06*01	TCRBJ01	TCRBJ01-06	01				8	26	5	2	7	7	16	25	51	56	63	1	Out	VDJ
CACGCCCTGCAGCCAGAAGACTCAGCCCTGTATCTCTGCGCCAGCAGCCAAGAACACCTTAGGAATTCACCCCTCCACTTTGGGAAC	CASSQEHLRNSPLHF	1	4.687507324230194E-6	45	TCRBV04-01*01	TCRBV04	TCRBV04-01	01								TCRBD01,TCRBD02	TCRBD01-01,TCRBD02-01		TCRBJ01-06*01	TCRBJ01	TCRBJ01-06	01				0	0	3	6	7	7	36	-1	53	56	63	1	In	VDJ
TTGGCTGCTCCCTCCCAGACATCTGTGTACTTCTGTGCCAGCAGTTACTATGGACGGAAGTCGAATTCACCCCTCCACTTTGGGAAC	CASSYYGRKSNSPLHF	1	4.687507324230194E-6	48	TCRBV06-06	TCRBV06	TCRBV06-06				01,02					TCRBD01,TCRBD02	TCRBD01-01,TCRBD02-01		TCRBJ01-06*01	TCRBJ01	TCRBJ01-06	01				1	2	1	7	8	7	33	49	51	55	63	1	In	VDJ
TCAGCTGCTCCCTCCCAGACATCTGTATACTTCTGTGCCGGCGGACAGGGATTTGGGCCCTCCAATTCACCCCTCCACTTTGGGAAC	CAGGQGFGPSNSPLHF	1	4.687507324230194E-6	48	TCRBV06-09*01	TCRBV06	TCRBV06-09	01				TCRBD01-01*01	TCRBD01	TCRBD01-01	01				TCRBJ01-06*01	TCRBJ01	TCRBJ01-06	01				11	3	1	3	13	7	33	39	42	50	63	1	In	VDJ
CTGAGGATCCAGCAGGTAGTGCGAGGAGATTCGGCAGCTTATTTCTGTGCCAGCTCCCCTGAAAATTCACCCCTCCACTTTGGGAAC	CASSPENSPLHF	2	9.375014648460388E-6	36	TCRBV18-01*01	TCRBV18	TCRBV18-01	01								TCRBD01,TCRBD02	TCRBD01-01,TCRBD02-01		TCRBJ01-06*01	TCRBJ01	TCRBJ01-06	01				6	4	2	8	1	7	45	56	60	62	63	2	In	VDJ
GAGCACCTTGGAGCTGGGGGACTCGGCCCTTTATCTTTGCGCCAGCAGCTCCCGGGACAGGGCTGGTCACCCCTCCACTTTGGGAAC		1	4.687507324230194E-6	44	TCRBV05-01*01	TCRBV05	TCRBV05-01	01				TCRBD01-01*01	TCRBD01	TCRBD01-01	01				TCRBJ01-06*01	TCRBJ01	TCRBJ01-06	01				3	3	0	3	4	10	37	50	53	62	66	1	Out	VDJ
GTGACATCGGCCCAAAAGAACCCGACAGCTTTCTATCTCTGTGCCAGTAACTTCCTGGGGGCAGGCTCACCCCTCCACTTTGGGAAC	CASNFLGAGSPLHF	2	9.375014648460388E-6	42	TCRBV19-01	TCRBV19	TCRBV19-01				01,02	TCRBD01-01*01	TCRBD01	TCRBD01-01	01				TCRBJ01-06*01	TCRBJ01	TCRBJ01-06	01				7	7	6	0	4	10	39	49	56	62	66	2	In	VDJ
ACATCGGCCCAAAAGAACCCGACAGCTTTCTATCTCTGTGCCAGTAGTATCTGGACAGGGTTTGACTCACCCCTCCACTTTGGGAAC	CASSIWTGFDSPLHF	2	9.375014648460388E-6	45	TCRBV19-01	TCRBV19	TCRBV19-01				01,02	TCRBD01-01*01	TCRBD01	TCRBD01-01	01				TCRBJ01-06*01	TCRBJ01	TCRBJ01-06	01				3	2	1	3	6	10	36	50	52	60	66	2	In	VDJ
AGCACCTTGGAGCTGGGGGACTCGGCCCTTTATCTTTGCGCCAGCAGCTTGGCCCATTTTGAGGGATCACCCCTCCACTTTGGGAAC	CASSLAHFEGSPLHF	4	1.8750029296920777E-5	45	TCRBV05-01*01	TCRBV05	TCRBV05-01	01				TCRBD02-01*02	TCRBD02	TCRBD02-01	02				TCRBJ01-06*01	TCRBJ01	TCRBJ01-06	01				0	8	11	0	1	10	36	52	60	65	66	4	In	VDJ
GCTGCTCCCTCCCAGACATCTGTGTACTTCTGTGCCAGCAACCCCGGGGGGGGCGAAAAAATAGGATCACCCCTCCACTTTGGGAAC	CASNPGGGEKIGSPLHF	1	4.687507324230194E-6	51	TCRBV06	TCRBV06				TCRBV06-01,TCRBV06-05,TCRBV06-06		TCRBD02-01*01	TCRBD02	TCRBD02-01	01				TCRBJ01-06*01	TCRBJ01	TCRBJ01-06	01				7	4	8	0	14	10	30	40	44	52	66	1	In	VDJ
ACCTTGGAGCTGGGGGACTCGGCCCTTTATCTTTGCGCCAGCAGCTTGGCCGGGACAGATACTAGTGTCACCCTCCACTTTGGGAAC	CASSLAGTDTSVTLHF	1	4.687507324230194E-6	48	TCRBV05-01*01	TCRBV05	TCRBV05-01	01				TCRBD01-01*01	TCRBD01	TCRBD01-01	01				TCRBJ01-06*01	TCRBJ01	TCRBJ01-06	01				0	2	0	5	12	14	33	49	51	58	70	1	In	VDJ
GCTGCTCCCTCCCAGACATCTGTGTACTTCTGTGCCAGCAAACCAGGACAGGCTCCCGGGGCCTATGCAACCCTCCACTTTGGGAAC	CASKPGQAPGAYATLHF	1	4.687507324230194E-6	51	TCRBV06	TCRBV06				TCRBV06-01,TCRBV06-05,TCRBV06-06		TCRBD01-01*01	TCRBD01	TCRBD01-01	01				TCRBJ01-06*01	TCRBJ01	TCRBJ01-06	01				7	5	1	4	18	14	30	40	45	52	70	1	In	VDJ
ATGAATGTGAGCACCTTGGAGCTGGGGGACTCGGCCCTTTATCTTTGCGCCAGCAGCCCAGCGGGACAGGGTCACCACTTTGGGAAC	CASSPAGQGHHF	1	4.687507324230194E-6	36	TCRBV05-01*01	TCRBV05	TCRBV05-01	01				TCRBD01-01*01	TCRBD01	TCRBD01-01	01				TCRBJ01-06*01	TCRBJ01	TCRBJ01-06	01				4	5	0	3	3	18	45	57	62	71	74	1	In	VDJ
TCGGCTGCTCCCTCCCAGACATCTGTGTACTTCTGTGCCAGCAGAGATCCACAGGGGCCTTATCACCTTGGGCAGTTCTTCGGGCCA	CASRDPQGPYHLGQFF	1	4.687507324230194E-6	48	TCRBV06	TCRBV06				TCRBV06-01,TCRBV06-05		TCRBD01-01*01	TCRBD01	TCRBD01-01	01				TCRBJ02-01*01	TCRBJ02	TCRBJ02-01	01				6	6	3	2	14	12	33	44	50	57	71	1	In	VDJ
CCCTCAGAACCCAGGGACTCAGCTGTGTACTTCTGTGCCAGCAGAGTCGGACGTTACCCCACAGAGGGTGAGCAGTTCTTCGGGCCA	CASRVGRYPTEGEQFF	1	4.687507324230194E-6	48	TCRBV12	TCRBV12				TCRBV12-03,TCRBV12-04		TCRBD02-01*02	TCRBD02	TCRBD02-01	02				TCRBJ02-01*01	TCRBJ02	TCRBJ02-01	01				6	19	11	0	0	9	33	44	63	-1	68	1	In	VDJ
GAGCTCTCTGGAGCTGGGGGACTCAGCTTTGTATTTCTGTGCCAGCAGCTTCCAAGGGGGGTGATTACTGAGCAGTTCTTCGGGCCA		1	4.687507324230194E-6	44	TCRBV09-01	TCRBV09	TCRBV09-01				01,02					TCRBD01,TCRBD02	TCRBD01-01,TCRBD02-01		TCRBJ02-01*01	TCRBJ02	TCRBJ02-01	01				4	5	5	1	8	9	37	49	54	60	68	1	Out	VDJ
CTGAAGATCCAGCCCTCAGAACCCAGGGACTCAGCTGTGTACTTCTGTGCCAGCGTACGCGTCGGCACTGAGCAGTTCTTCGGGCCA	CASVRVGTEQFF	1	4.687507324230194E-6	36	TCRBV12	TCRBV12				TCRBV12-03,TCRBV12-04						TCRBD01,TCRBD02	TCRBD01-01,TCRBD02-01		TCRBJ02-01*01	TCRBJ02	TCRBJ02-01	01				8	9	9	0	2	9	45	54	63	66	68	1	In	VDJ
TCCCTGGAGCTTGGTGACTCTGCTGTGTATTTCTGTGCCAGCAGCCAAAGCCTTGCGGGGGCGATGTATGAGCAGTTCTTCGGGCCA	CASSQSLAGAMYEQFF	2	9.375014648460388E-6	48	TCRBV03	TCRBV03				TCRBV03-01,TCRBV03-02		TCRBD02-01*01	TCRBD02	TCRBD02-01	01				TCRBJ02-01*01	TCRBJ02	TCRBJ02-01	01				2	6	7	2	6	8	33	48	54	61	67	2	In	VDJ
TCAGGCTGCTGTCGGCTGCTCCCTCCCAGACATCTGTGTACTTCTGTGCCAGCTGCTTGGAAGCGGGATGAGCAGTTCTTCGGGCCA		3	1.4062521972690582E-5	37	TCRBV06-05*01	TCRBV06	TCRBV06-05	01				TCRBD02-01	TCRBD02	TCRBD02-01				01,02	TCRBJ02-01*01	TCRBJ02	TCRBJ02-01	01				8	8	6	4	0	8	44	53	61	-1	67	3	Out	VDJ
CTGAGCTCTCTGGAGCTGGGGGACTCAGCTTTGTATTTCTGTGCCAGCAGCGTCAGACAGGGCGCGGATGAGCAGTTCTTCGGGCCA	CASSVRQGADEQFF	1	4.687507324230194E-6	42	TCRBV09-01	TCRBV09	TCRBV09-01				01,02	TCRBD01-01*01	TCRBD01	TCRBD01-01	01				TCRBJ02-01*01	TCRBJ02	TCRBJ02-01	01				2	2	2	3	5	8	39	53	55	62	67	1	In	VDJ
AATTCCCTGGAGCTTGGTGACTCTGCTGTGTATTTCTGTGCCAGCAGCCCCCGGACAGGGTACCTGAATGAGCAGTTCTTCGGGCCA	CASSPRTGYLNEQFF	3	1.4062521972690582E-5	45	TCRBV03	TCRBV03				TCRBV03-01,TCRBV03-02		TCRBD01-01*01	TCRBD01	TCRBD01-01	01				TCRBJ02-01*01	TCRBJ02	TCRBJ02-01	01				4	3	1	3	6	7	36	49	52	60	66	3	In	VDJ
GCCCATCCTGAAGACAGCAGCTTCTACATCTGCAGTGCTAGAGAAAGTAACAGGGTTCCGAGGGGGAATGAGCAGTTCTTCGGGCCA	CSARESNRVPRGNEQFF	1	4.687507324230194E-6	51	TCRBV20	TCRBV20				TCRBV20-01,TCRBV20-or09_02		TCRBD01-01*01	TCRBD01	TCRBD01-01	01				TCRBJ02-01*01	TCRBJ02	TCRBJ02-01	01				0	5	3	3	11	7	30	44	49	55	66	1	In	VDJ
CGCACACAGCAGGAGGACTCCGCCGTGTATCTCTGTGCCAGCAGCTTAGTAGCTAGCGGGGGGAGGAATGAGCAGTTCTTCGGGCCA	CASSLVASGGRNEQFF	2	9.375014648460388E-6	48	TCRBV07-08*01	TCRBV07	TCRBV07-08	01				TCRBD02-01*01	TCRBD02	TCRBD02-01	01				TCRBJ02-01*01	TCRBJ02	TCRBJ02-01	01				1	3	4	1	3	7	33	49	52	63	66	2	In	VDJ
CACATCAATTCCCTGGAGCTTGGTGACTCTGCTGTGTATTTCTGTGCCAGCAGTCGACAGGGGGCGAATGAGCAGTTCTTCGGGCCA	CASSRQGANEQFF	2	9.375014648460388E-6	39	TCRBV03	TCRBV03				TCRBV03-01,TCRBV03-02		TCRBD01-01*01	TCRBD01	TCRBD01-01	01				TCRBJ02-01*01	TCRBJ02	TCRBJ02-01	01				6	2	2	0	1	7	42	53	55	65	66	2	In	VDJ
ACACGCCCTGCAGCCAGAAGACTCAGCCCTGTATCTCTGCGCCAGCAGCCCCCCCCCAGACAGGTCAATGAGCAGTTCTTCGGGCCA		3	1.4062521972690582E-5	44	TCRBV04-01*01	TCRBV04	TCRBV04-01	01				TCRBD01-01*01	TCRBD01	TCRBD01-01	01				TCRBJ02-01*01	TCRBJ02	TCRBJ02-01	01				4	8	2	4	1	6	37	50	58	64	65	3	Out	VDJ
CTGACGATCCAGCGCACAGAGCAGCGGGACTCGGCCATGTATCGCTGTGCCAGCAGCCTCCAAATCAATGAGCAGTTCTTCGGGCCA	CASSLQINEQFF	2	9.375014648460388E-6	36	TCRBV07-06*01	TCRBV07	TCRBV07-06	01								TCRBD01,TCRBD02	TCRBD01-01,TCRBD02-01		TCRBJ02-01*01	TCRBJ02	TCRBJ02-01	01				5	3	4	6	3	6	45	57	60	62	65	2	In	VDJ
TCGGCCCAAAAGAACCCGACAGCTTTCTATCTCTGTGCCAGTAGTAACAGTATTACCATACCGAGCAATGAGCAGTTCTTCGGGCCA	CASSNSITIPSNEQFF	2	9.375014648460388E-6	48	TCRBV19-01	TCRBV19	TCRBV19-01				01,02	TCRBD01-01*01	TCRBD01	TCRBD01-01	01				TCRBJ02-01*01	TCRBJ02	TCRBJ02-01	01				4	0	3	5	15	6	33	-1	46	50	65	2	In	VDJ
ATCCGGTCCACAAAGCTGGAGGACTCAGCCATGTACTTCTGTGCCAGCACCCCACCCGGGGATGCCAATGAGCAGTTCTTCGGGCCA	CASTPPGDANEQFF	2	9.375014648460388E-6	42	TCRBV02-01*01	TCRBV02	TCRBV02-01	01				TCRBD02-01*01	TCRBD02	TCRBD02-01	01				TCRBJ02-01*01	TCRBJ02	TCRBJ02-01	01				7	7	8	3	4	6	39	49	56	61	65	2	In	VDJ
GAGTCCGCCAGCACCAACCAGACATCTATGTACCTCTGTGCCAGCAGTTTACATAGCGGGGGGGCCAATGAGCAGTTCTTCGGGCCA	CASSLHSGGANEQFF	3	1.4062521972690582E-5	45	TCRBV28-01*01	TCRBV28	TCRBV28-01	01				TCRBD02-01*01	TCRBD02	TCRBD02-01	01				TCRBJ02-01*01	TCRBJ02	TCRBJ02-01	01				2	2	5	0	1	6	36	51	53	64	65	3	In	VDJ
AGCACCTTGGAGCTGGGGGACTCGGCCCTTTATCTTTGCGCCAGCAGCTTGTATGGCAGGCACGCCAATGAGCAGTTCTTCGGGCCA	CASSLYGRHANEQFF	2	9.375014648460388E-6	45	TCRBV05-01*01	TCRBV05	TCRBV05-01	01				TCRBD01-01*01	TCRBD01	TCRBD01-01	01				TCRBJ02-01*01	TCRBJ02	TCRBJ02-01	01				1	5	4	4	5	6	36	51	56	60	65	2	In	VDJ
ACTGTGACATCGGCCCAAAAGAACCCGACAGCTTTCTATCTCTGTGCCAGTAGTATCTCCAGTACCAATGAGCAGTTCTTCGGGCCA	CASSISSTNEQFF	2	9.375014648460388E-6	39	TCRBV19-01	TCRBV19	TCRBV19-01				01,02	TCRBD01-01*01	TCRBD01	TCRBD01-01	01				TCRBJ02-01*01	TCRBJ02	TCRBJ02-01	01				3	3	4	5	3	6	42	56	59	62	65	2	In	VDJ
TCCCTGATTCTGGAGTCCGCCAGCACCAACCAGACATCTATGTACCTCTGTGCCAGCAGAGTTTACAATGAGCAGTTCTTCGGGCCA	CASRVYNEQFF	9	4.2187565918071744E-5	33	TCRBV28-01*01	TCRBV28	TCRBV28-01	01								TCRBD01,TCRBD02	TCRBD01-01,TCRBD02-01		TCRBJ02-01*01	TCRBJ02	TCRBJ02-01	01				6	0	5	5	2	4	48	-1	59	61	63	9	In	VDJ
CAGCGCACACAGCAGGAGGACTCCGCCGTGTATCTCTGTGCCAGCAGCTTTCGGACTGCGCTTTACAATGAGCAGTTCTTCGGGCCA	CASSFRTALYNEQFF	2	9.375014648460388E-6	45	TCRBV07-08*01	TCRBV07	TCRBV07-08	01				TCRBD02-01	TCRBD02	TCRBD02-01				01,02	TCRBJ02-01*01	TCRBJ02	TCRBJ02-01	01				3	2	1	10	6	4	36	50	52	57	63	2	In	VDJ
CGCACAGAGCAGGGGGACTCGGCCATGTATCTCTGTGCCAGCAGCGACACCGGGACAGGACTTTACAATGAGCAGTTCTTCGGGCCA	CASSDTGTGLYNEQFF	2	9.375014648460388E-6	48	TCRBV07-09	TCRBV07	TCRBV07-09				01,03	TCRBD01-01*01	TCRBD01	TCRBD01-01	01				TCRBJ02-01*01	TCRBJ02	TCRBJ02-01	01				5	6	0	4	4	4	33	45	51	59	63	2	In	VDJ
ATCCAGCCCTCAGAACCCAGGGACTCAGCTGTGTATTTTTGTGCTAGTGCCCTCCAAACCGCTTACAATGAGCAGTTCTTCGGGCCA	CASALQTAYNEQFF	5	2.343753662115097E-5	42	TCRBV12-05*01	TCRBV12	TCRBV12-05	01								TCRBD01,TCRBD02	TCRBD01-01,TCRBD02-01		TCRBJ02-01*01	TCRBJ02	TCRBJ02-01	01				7	8	3	7	4	4	39	49	57	59	63	5	In	VDJ
CGCACACAGCAGGAGGACTCGGCCGTGTATCTCTGTGCCAGCAGCGGTAGTCCCGGGGGGGCGTACAATGAGCAGTTCTTCGGGCCA	CASSGSPGGAYNEQFF	2	9.375014648460388E-6	48	TCRBV07-02*01	TCRBV07	TCRBV07-02	01				TCRBD02-01*01	TCRBD02	TCRBD02-01	01				TCRBJ02-01*01	TCRBJ02	TCRBJ02-01	01				5	8	8	0	2	4	33	45	53	61	63	2	In	VDJ
CAGCGCACAGAGCAGGGGGACTCGGCCATGTATCTCTGTGCCAGCAGCTTAGGGCTAGGGGAGTACAATGAGCAGTTCTTCGGGCCA	CASSLGLGEYNEQFF	2	9.375014648460388E-6	45	TCRBV07-09	TCRBV07	TCRBV07-09				01,03					TCRBD01,TCRBD02	TCRBD01-01,TCRBD02-01		TCRBJ02-01*01	TCRBJ02	TCRBJ02-01	01				1	4	5	2	2	4	36	52	56	61	63	2	In	VDJ
ATGAGCTCCTTGGAGCTGGGGGACTCAGCCCTGTACTTCTGTGCCAGCAGCCTGACAGGGTTCTACAATGAGCAGTTCTTCGGGCCA	CASSLTGFYNEQFF	1	4.687507324230194E-6	42	TCRBV13-01*01	TCRBV13	TCRBV13-01	01				TCRBD01-01*01	TCRBD01	TCRBD01-01	01				TCRBJ02-01*01	TCRBJ02	TCRBJ02-01	01				5	2	2	3	2	3	39	51	53	60	62	1	In	VDJ
GCTCCCTCCCAAACATCTGTGTACTTCTGTGCCAGCATTGGGACAGGGCCTAACCCGGCTGTCTACAATGAGCAGTTCTTCGGGCCA	CASIGTGPNPAVYNEQFF	2	9.375014648460388E-6	54	TCRBV06	TCRBV06				TCRBV06-02,TCRBV06-03		TCRBD01-01*01	TCRBD01	TCRBD01-01	01				TCRBJ02-01*01	TCRBJ02	TCRBJ02-01	01				7	2	0	3	14	3	27	37	39	48	62	2	In	VDJ
ACCCTGGAGTCTGCCAGGCCCTCACATACCTCTCAGTACCTCTGTGCGGCGCAGGGTTTGGGCTACAATGAGCAGTTCTTCGGGCCA	CAAQGLGYNEQFF	4	1.8750029296920777E-5	39	TCRBV25-01*01	TCRBV25	TCRBV25-01	01				TCRBD01-01*01	TCRBD01	TCRBD01-01	01				TCRBJ02-01*01	TCRBJ02	TCRBJ02-01	01				12	4	4	3	6	3	42	47	51	56	62	4	In	VDJ
GCGTCTGCTGTACCCTCTCAGACATCTGTGTACTTCTGTGCCAGCAGTGAGTTTAGCGGAGGCTACAATGAGCAGTTCTTCGGGCCA	CASSEFSGGYNEQFF	2	9.375014648460388E-6	45	TCRBV06-04	TCRBV06	TCRBV06-04				01,02	TCRBD02-01	TCRBD02	TCRBD02-01				01,02	TCRBJ02-01*01	TCRBJ02	TCRBJ02-01	01				3	3	5	5	3	3	36	50	53	59	62	2	In	VDJ
AAGAAGCTCCTTCTCAGTGACTCTGGCTTCTATCTCTGTGCCTGGAATGAGGGGGGGTCTTCCTACAATGAGCAGTTCTTCGGGCCA	CAWNEGGSSYNEQFF	1	4.687507324230194E-6	45	TCRBV30-01*01	TCRBV30	TCRBV30-01	01				TCRBD02-01*01	TCRBD02	TCRBD02-01	01				TCRBJ02-01*01	TCRBJ02	TCRBJ02-01	01				4	4	9	0	3	1	36	46	50	57	60	1	In	VDJ
ACTCTGGAGTCTGCTGCCTCCTCCCAGACATCTGTATATTTCTGCGCCAGCAGTACAGGGTCCTACAATGAGCAGTTCTTCGGGCCA	CASSTGSYNEQFF	17	7.96876245119133E-5	39	TCRBV10-01	TCRBV10	TCRBV10-01				01,02	TCRBD01-01*01	TCRBD01	TCRBD01-01	01				TCRBJ02-01*01	TCRBJ02	TCRBJ02-01	01				5	0	3	3	0	1	42	-1	54	-1	60	17	In	VDJ
CTAGAGTCTGCCATCCCCAACCAGACAGCTCTTTACTTCTGTGCCACCAGTGCGACAGTCTCCTACAATGAGCAGTTCTTCGGGCCA	CATSATVSYNEQFF	1	4.687507324230194E-6	42	TCRBV24	TCRBV24				TCRBV24-01,TCRBV24-or09_02		TCRBD01-01*01	TCRBD01	TCRBD01-01	01				TCRBJ02-01*01	TCRBJ02	TCRBJ02-01	01				5	1	2	5	1	0	39	52	53	58	59	1	In	VDJ
GTGAACGCCTTGGAGCTGGACGACTCGGCCCTGTATCTCTGTGCCAGCAGCGGACAGGGCTCCTACAATGAGCAGTTCTTCGGGCCA	CASSGQGSYNEQFF	1	4.687507324230194E-6	42	TCRBV05-04*01	TCRBV05	TCRBV05-04	01				TCRBD01-01*01	TCRBD01	TCRBD01-01	01				TCRBJ02-01*01	TCRBJ02	TCRBJ02-01	01				4	0	1	3	0	0	39	-1	51	-1	59	1	In	VDJ
GCCAGCACCAACCAGACATCTATGTACCTCTGTGCCAGCGTCCCCTGGAGGGATGATAGCTCCTACAATGAGCAGTTCTTCGGGCCA	CASVPWRDDSSYNEQFF	5	2.343753662115097E-5	51	TCRBV28-01*01	TCRBV28	TCRBV28-01	01				TCRBD02-01*02	TCRBD02	TCRBD02-01	02				TCRBJ02-01*01	TCRBJ02	TCRBJ02-01	01				8	7	10	0	7	0	30	39	46	52	59	5	In	VDJ
TGACTCTGCTGTGTATTTCTGTGCCAGCAGCCAATCGGGGGCTAGCGGGGGTCCCTGAGCTCCTACAATGAGCAGTTCTTCGGGCCA		3	1.4062521972690582E-5	62	TCRBV03	TCRBV03				TCRBV03-01,TCRBV03-02		TCRBD02-01*01	TCRBD02	TCRBD02-01	01				TCRBJ02-01*01	TCRBJ02	TCRBJ02-01	01				2	7	4	2	8	0	19	34	41	51	59	3	Out	VDJ
CAGCCTGCAGAGCTTGGGGACTCGGCCATGTATCTCTGTGCCAGCAGCTTCGGGCGGAGCTCCTACAATGAGCAGTTCTTCGGGCCA	CASSFGRSSYNEQFF	2	9.375014648460388E-6	45	TCRBV11-01*01	TCRBV11	TCRBV11-01	01								TCRBD01,TCRBD02	TCRBD01-01,TCRBD02-01		TCRBJ02-01*01	TCRBJ02	TCRBJ02-01	01				3	1	8	0	4	0	36	50	51	55	59	2	In	VDJ
ACTGTGAGCAACATGAGCCCTGAAGACAGCAGCATATATCTCTGCAGCGGTAGGCTCAGCTCCTACAATGAGCAGTTCTTCGGGCCA	CSGRLSSYNEQFF	1	4.687507324230194E-6	39	TCRBV29-01*01	TCRBV29	TCRBV29-01	01								TCRBD01,TCRBD02	TCRBD01-01,TCRBD02-01		TCRBJ02-01*01	TCRBJ02	TCRBJ02-01	01				7	7	4	5	0	0	42	49	56	-1	59	1	In	VDJ
CTGCCATCCCCAACCAGACAGCTCTTTACTTCTGTGCCACCGACGAAAGACAGGTCCAGCTCCTACAATGAGCAGTTCTTCGGGCCA		1	4.687507324230194E-6	49	TCRBV24	TCRBV24				TCRBV24-01,TCRBV24-or09_02		TCRBD01-01*01	TCRBD01	TCRBD01-01	01				TCRBJ02-01*01	TCRBJ02	TCRBJ02-01	01				9	7	2	4	5	0	32	41	48	54	59	1	Out	VDJ
AGCTCTCTGGAGCTGGGGGACTCAGCTTTGTATTTCTGTGCCAGCAATTATTTGGACAGCTCCTACAATGAGCAGTTCTTCGGGCCA	CASNYLDSSYNEQFF	1	4.687507324230194E-6	45	TCRBV09-01	TCRBV09	TCRBV09-01				01,02	TCRBD01-01*01	TCRBD01	TCRBD01-01	01				TCRBJ02-01*01	TCRBJ02	TCRBJ02-01	01				6	7	1	5	0	0	36	46	53	-1	59	1	In	VDJ
CTGTCGGCTGCTCCCTCCCAGACATCTGTGTACTTCTGTGCCAGTCACAGGGCGGGGTCCTCCTACAATGAGCAGTTCTTCGGGCCA	CASHRAGSSYNEQFF	1	4.687507324230194E-6	45	TCRBV06-05*01	TCRBV06	TCRBV06-05	01								TCRBD01,TCRBD02	TCRBD01-01,TCRBD02-01		TCRBJ02-01*01	TCRBJ02	TCRBJ02-01	01				9	2	3	3	7	0	36	44	46	52	59	1	In	VDJ
GCAGAACTGGAGGATTCTGGAGTTTATTTCTGTGCCAGCAGCCAAGATCTGAGGGGGGCCTCCTACAATGAGCAGTTCTTCGGGCCA	CASSQDLRGASYNEQFF	2	9.375014648460388E-6	51	TCRBV14-01*01	TCRBV14	TCRBV14-01	01								TCRBD01,TCRBD02	TCRBD01-01,TCRBD02-01		TCRBJ02-01*01	TCRBJ02	TCRBJ02-01	01				0	4	5	1	2	0	30	47	51	57	59	2	In	VDJ
GTGACCAGTGCCCATCCTGAAGACAGCAGCTTCTACATCTGCAGTGCTTCCGGGACAGCCTCCTACAATGAGCAGTTCTTCGGGCCA	CSASGTASYNEQFF	1	4.687507324230194E-6	42	TCRBV20	TCRBV20				TCRBV20-01,TCRBV20-or09_02		TCRBD01-01*01	TCRBD01	TCRBD01-01	01				TCRBJ02-01*01	TCRBJ02	TCRBJ02-01	01				5	3	0	5	1	0	39	48	51	58	59	1	In	VDJ
GAACTGGAGGATTCTGGAGTTTATTTCTGTGCCAGCAGCCAACCCGGGACAGACCAATACTCCTACAATGAGCAGTTCTTCGGGCCA	CASSQPGTDQYSYNEQFF	1	4.687507324230194E-6	54	TCRBV14-01*01	TCRBV14	TCRBV14-01	01				TCRBD01-01*01	TCRBD01	TCRBD01-01	01				TCRBJ02-01*01	TCRBJ02	TCRBJ02-01	01				2	3	0	5	7	0	27	42	45	52	59	1	In	VDJ
TCCCTGGAGCTTGGTGACTCTGCTGTGTATTTCTGTGCCAGCAGCCATCAGGGGGAGGGATCCTACAATGAGCAGTTCTTCGGGCCA	CASSHQGEGSYNEQFF	2	9.375014648460388E-6	48	TCRBV03	TCRBV03				TCRBV03-01,TCRBV03-02						TCRBD01,TCRBD02	TCRBD01-01,TCRBD02-01		TCRBJ02-01*01	TCRBJ02	TCRBJ02-01	01				3	1	4	1	5	1	33	47	48	55	60	2	In	VDJ
GTGACCAGTGCCCATCCTGAAGACAGCAGCTTCTACATCTGCAGTGCCAGGGTCCTAGCGGCCTACAATGAGCAGTTCTTCGGGCCA	CSARVLAAYNEQFF	1	4.687507324230194E-6	42	TCRBV20	TCRBV20				TCRBV20-01,TCRBV20-or09_02		TCRBD02-01	TCRBD02	TCRBD02-01				01,02	TCRBJ02-01*01	TCRBJ02	TCRBJ02-01	01				6	7	4	5	0	2	39	47	54	-1	61	1	In	VDJ
TCCCAGACATCTGTGTACTTCTGTGCCAGCAGTTCTCCCATCGGCGGGGGGGCCGTAGGGGACTACAATGAGCAGTTCTTCGGGCCA	CASSSPIGGGAVGDYNEQFF	1	4.687507324230194E-6	60	TCRBV06	TCRBV06				TCRBV06-05,TCRBV06-06		TCRBD02-01*01	TCRBD02	TCRBD02-01	01				TCRBJ02-01*01	TCRBJ02	TCRBJ02-01	01				4	9	7	0	10	3	21	34	43	52	62	1	In	VDJ
CAGCCAGAAGACTCAGCCCTGTATCTCTGCGCCAGCAGCCAGAAAACATTCAGGGGACCGAACTACAATGAGCAGTTCTTCGGGCCA	CASSQKTFRGPNYNEQFF	1	4.687507324230194E-6	54	TCRBV04-01*01	TCRBV04	TCRBV04-01	01				TCRBD01-01*01	TCRBD01	TCRBD01-01	01				TCRBJ02-01*01	TCRBJ02	TCRBJ02-01	01				3	9	4	2	6	3	27	41	50	56	62	1	In	VDJ
AACGCCTTGTTGCTGGGGGACTCGGCCCTCTATCTCTGTGCCAGCAGCTTGAAATTGGCCAGATACAATGAGCAGTTCTTCGGGCCA	CASSLKLARYNEQFF	1	4.687507324230194E-6	45	TCRBV05-06*01	TCRBV05	TCRBV05-06	01				TCRBD01-01*01	TCRBD01	TCRBD01-01	01				TCRBJ02-01*01	TCRBJ02	TCRBJ02-01	01				1	8	4	5	1	4	36	51	59	62	63	1	In	VDJ
CCTGCAAAGCTTGAGGACTCGGCCGTGTATCTCTGTGCCAGCAGCTTAGTTCGGGGGGGAACATACAATGAGCAGTTCTTCGGGCCA	CASSLVRGGTYNEQFF	12	5.625008789076233E-5	48	TCRBV11-02*02	TCRBV11	TCRBV11-02	02				TCRBD02-01*01	TCRBD02	TCRBD02-01	01				TCRBJ02-01*01	TCRBJ02	TCRBJ02-01	01				1	2	8	0	4	4	33	49	51	59	63	12	In	VDJ
ACAGAGCAGGGGGACTCGGCCATGTATCTCTGTGCCAGCAGCTCTCACTAGCGGGGGGGTTAATACAATGAGCAGTTCTTCGGGCCA	CASSSH*RGG*YNEQFF	10	4.687507324230194E-5	51	TCRBV07-09	TCRBV07	TCRBV07-09				01,03	TCRBD02-01*01	TCRBD02	TCRBD02-01	01				TCRBJ02-01*01	TCRBJ02	TCRBJ02-01	01				4	3	3	0	4	4	30	43	46	59	63	10	Stop	VDJ
CCCTCCCAGACATCTGTGTACTTCTGTGCCAGCAGGAATCCGGAGGACAGGGCCCCGGGGTTTGACAATGAGCAGTTCTTCGGGCCA	CASRNPEDRAPGFDNEQFF	5	2.343753662115097E-5	57	TCRBV06	TCRBV06				TCRBV06-01,TCRBV06-05,TCRBV06-06		TCRBD01-01*01	TCRBD01	TCRBD01-01	01				TCRBJ02-01*01	TCRBJ02	TCRBJ02-01	01				6	9	1	3	12	5	24	35	44	52	64	5	In	VDJ
CTGAGCTCTCTGGAGCTGGGGGACTCAGCTTTGTATTTCTGTGCCAGCAGCGCACTAGCGGGGGACAATGAGCAGTTCTTCGGGCCA	CASSALAGDNEQFF	1	4.687507324230194E-6	42	TCRBV09-01	TCRBV09	TCRBV09-01				01,02	TCRBD02-01*01	TCRBD02	TCRBD02-01	01				TCRBJ02-01*01	TCRBJ02	TCRBJ02-01	01				3	1	3	2	0	5	39	52	53	-1	64	1	In	VDJ
TCTCTGGAGCTGGGGGACTCAGCTTTGTATTTCTGTGCCAGCAGCGCTCCCCAGCGGGGGGGCGACAATGAGCAGTTCTTCGGGCCA	CASSAPQRGGDNEQFF	1	4.687507324230194E-6	48	TCRBV09-01	TCRBV09	TCRBV09-01				01,02	TCRBD02-01*01	TCRBD02	TCRBD02-01	01				TCRBJ02-01*01	TCRBJ02	TCRBJ02-01	01				3	6	6	0	2	5	33	46	52	62	64	1	In	VDJ
ACATCGGCCCAAAAGAACCCGACAGCTTTCTATCTCTGTGCCTCCGCGGGCAACAAGCTAGGAGACAATGAGCAGTTCTTCGGGCCA	CASAGNKLGDNEQFF	2	9.375014648460388E-6	45	TCRBV19-01	TCRBV19	TCRBV19-01				01,02	TCRBD02-01	TCRBD02	TCRBD02-01				01,02	TCRBJ02-01*01	TCRBJ02	TCRBJ02-01	01				11	3	7	4	14	5	36	42	45	50	64	2	In	VDJ
CCTGCAGAACTGGAGGATTCTGGAGTTTATTTCTGTGCCAGCAGCTATGGACTTTCCCCGAGGCACAATGAGCAGTTCTTCGGGCCA	CASSYGLSPRHNEQFF	1	4.687507324230194E-6	48	TCRBV14-01*01	TCRBV14	TCRBV14-01	01				TCRBD02-01	TCRBD02	TCRBD02-01				01,02	TCRBJ02-01*01	TCRBJ02	TCRBJ02-01	01				5	3	1	10	11	5	33	45	48	53	64	1	In	VDJ
CAGCCTGCAGAACTGGAGGATTCTGGAGTTTATTTCTGTGCCAGCAGCCAAATAGGCAGGGACCACAATGAGCAGTTCTTCGGGCCA	CASSQIGRDHNEQFF	1	4.687507324230194E-6	45	TCRBV14-01*01	TCRBV14	TCRBV14-01	01								TCRBD01,TCRBD02	TCRBD01-01,TCRBD02-01		TCRBJ02-01*01	TCRBJ02	TCRBJ02-01	01				2	7	0	7	1	5	36	51	58	63	64	1	In	VDJ
CACGCCCTGCAGCCAGAAGACTCAGCCCTGTATCTCTGCGCCAGCAGCCCGGTACAGGGCTTACACAATGAGCAGTTCTTCGGGCCA	CASSPVQGLHNEQFF	1	4.687507324230194E-6	45	TCRBV04-01*01	TCRBV04	TCRBV04-01	01				TCRBD01-01*01	TCRBD01	TCRBD01-01	01				TCRBJ02-01*01	TCRBJ02	TCRBJ02-01	01				4	4	3	3	5	5	36	49	53	59	64	1	In	VDJ
ATCCTGGAGTCGCCCAGCCCCAACCAGACCTCTCTGTACTTCTGTGCCAGCAGTCTCCTAGCGAACAATGAGCAGTTCTTCGGGCCA	CASSLLANNEQFF	2	9.375014648460388E-6	39	TCRBV27-01*01	TCRBV27	TCRBV27-01	01				TCRBD02-01	TCRBD02	TCRBD02-01				01,02	TCRBJ02-01*01	TCRBJ02	TCRBJ02-01	01				5	3	4	6	1	5	42	54	57	63	64	2	In	VDJ
CCAGGCCTGGGGGACGCAGCCATGTACCTGTGTGCCACCAGCAGAGCCGCCGGGACAGGGGCTCAAAATGAGCAGTTCTTCGGGCCA	CATSRAAGTGAQNEQFF	5	2.343753662115097E-5	51	TCRBV15-01*01	TCRBV15	TCRBV15-01	01				TCRBD01-01*01	TCRBD01	TCRBD01-01	01				TCRBJ02-01*01	TCRBJ02	TCRBJ02-01	01				1	5	0	2	5	7	30	46	51	61	66	5	In	VDJ
TCCCTAGAGTCTGCCATCCCCAACCAGACAGCTCTTTACTTCTGTGCCACCCTGGGACTACCTGGAATGGAGCAGTTCTTCGGGCCA	CATLGLPGMEQFF	1	4.687507324230194E-6	39	TCRBV24	TCRBV24				TCRBV24-01,TCRBV24-or09_02		TCRBD02-01	TCRBD02	TCRBD02-01				01,02	TCRBJ02-01*01	TCRBJ02	TCRBJ02-01	01				9	2	0	9	9	10	42	51	53	60	69	1	In	VDJ
CTGGGGTTGGAGTCGGCTGCTCCCTCCCAAACATCTGTGTACTTCTGTGCCAGCAGTTACTCTAGCGTCGAGCAGTTCTTCGGGCCA	CASSYSSVEQFF	4	1.8750029296920777E-5	36	TCRBV06	TCRBV06				TCRBV06-02,TCRBV06-03		TCRBD02-01	TCRBD02	TCRBD02-01				01,02	TCRBJ02-01*01	TCRBJ02	TCRBJ02-01	01				0	0	5	6	2	10	45	-1	62	67	69	4	In	VDJ
ACCCTGGAGTCTGCCAGGCCCTCACATACCTCTCAGTACCTCTGTGCCAGCAGTGAGTCAGGGAGGGCCGAGCAGTTCTTCGGGCCA	CASSESGRAEQFF	1	4.687507324230194E-6	39	TCRBV25-01*01	TCRBV25	TCRBV25-01	01				TCRBD02-01*02	TCRBD02	TCRBD02-01	02				TCRBJ02-01*01	TCRBJ02	TCRBJ02-01	01				3	4	9	0	2	10	42	56	60	67	69	1	In	VDJ
CAGCAGGTAGTGCGAGGAGATTCGGCAGCTTATTTCTGTGCCAGCAATCGCGGCGACTCCCAGAAAGGAGAGCAGTTCTTCGGGCCA	CASNRGDSQKGEQFF	6	2.8125043945381164E-5	45	TCRBV18-01*01	TCRBV18	TCRBV18-01	01				TCRBD02-01	TCRBD02	TCRBD02-01				01,02	TCRBJ02-01*01	TCRBJ02	TCRBJ02-01	01				8	9	2	10	11	10	36	45	54	58	69	6	In	VDJ
ACGCCCTGCAGCCAGAAGACTCAGCCCTGTATCTCTGCGCCAGCAGCCAATCCCGGGACAGGGGTTAAAGAGCAGTTCTTCGGGCCA		1	4.687507324230194E-6	46	TCRBV04-01*01	TCRBV04	TCRBV04-01	01				TCRBD01-01*01	TCRBD01	TCRBD01-01	01				TCRBJ02-01*01	TCRBJ02	TCRBJ02-01	01				2	4	0	2	5	10	35	50	54	64	69	1	Out	VDJ
ACCAGTGCCCATCCTGAAGACAGCAGCTTCTACATCTGCAGTGCTAGAGATTCAGGACTAGGACTGAAAGAGCAGTTCTTCGGGCCA	CSARDSGLGLKEQFF	1	4.687507324230194E-6	45	TCRBV20	TCRBV20				TCRBV20-01,TCRBV20-or09_02		TCRBD02-01	TCRBD02	TCRBD02-01				01,02	TCRBJ02-01*01	TCRBJ02	TCRBJ02-01	01				0	4	1	8	8	10	36	50	54	61	69	1	In	VDJ
ACTCTGACTGTGAGCAACATGAGCCCTGAAGACAGCAGCATATATCTCTGCAGCGTTGACAGTGCGGTCCCCCAGTTCTTCGGGCCA	CSVDSAVPQFF	1	4.687507324230194E-6	33	TCRBV29-01*01	TCRBV29	TCRBV29-01	01				TCRBD02-01	TCRBD02	TCRBD02-01				01,02	TCRBJ02-01*01	TCRBJ02	TCRBJ02-01	01				3	4	7	5	5	13	48	59	63	67	72	1	In	VDJ
CCCTGATCCTGGAGTCGCCCAGCCCCAACCAGACCTCTCTGTACTTCTGTGCCAGCAGGTCGACAGGGGTAGAAGTTCTTCGGGCCA		2	9.375014648460388E-6	34	TCRBV27-01*01	TCRBV27	TCRBV27-01	01				TCRBD01-01*01	TCRBD01	TCRBD01-01	01				TCRBJ02-01*01	TCRBJ02	TCRBJ02-01	01				6	3	2	2	4	14	47	58	61	69	73	2	Out	VDJ
CCCTCCCAAACATCTGTGTACTTCTGTGCCAGCAGTCTCGGGCCGAACAGCTGGCCACCAAGAAACTACGAGCAGTACTTCGGGCCA	CASSLGPNSWPPRNYEQYF	1	4.687507324230194E-6	57	TCRBV06	TCRBV06				TCRBV06-02,TCRBV06-03						TCRBD01,TCRBD02	TCRBD01-01,TCRBD02-01		TCRBJ02-05*01	TCRBJ02	TCRBJ02-05	01				5	10	3	5	22	11	24	36	46	50	72	1	In	VDJ
AAACCTGAGCTCTCTGGAGCTGGGGGACTCAGCTTTGTATTTCTGTGCCAGCAGCGTAGAGGGTTCGGGACCCAGTACTTCGGGCCA		1	4.687507324230194E-6	38	TCRBV09-01	TCRBV09	TCRBV09-01				01,02					TCRBD01,TCRBD02	TCRBD01-01,TCRBD02-01		TCRBJ02-05*01	TCRBJ02	TCRBJ02-05	01				0	0	5	3	5	7	43	-1	59	63	68	1	Out	VDJ
GGAGTCCGCTACCAGCTCCCAGACATCTGTGTACTTCTGTGCCATCATGGGCGCGACAGGCCCTAAGGGACCCAGTACTTCGGGCCA		1	4.687507324230194E-6	44	TCRBV10-03*01	TCRBV10	TCRBV10-03	01				TCRBD01-01*01	TCRBD01	TCRBD01-01	01				TCRBJ02-05*01	TCRBJ02	TCRBJ02-05	01				7	7	2	4	8	7	37	47	54	60	68	1	Out	VDJ
AATTCCCTGGAGCTTGGTGACTCTGCTGTGTATTTCTGTGCCAGCAGTCCCAGCGGGGGGCCTGGTGAGACCCAGTACTTCGGGCCA	CASSPSGGPGETQYF	1	4.687507324230194E-6	45	TCRBV03	TCRBV03				TCRBV03-01,TCRBV03-02		TCRBD02-01*01	TCRBD02	TCRBD02-01	01				TCRBJ02-05*01	TCRBJ02	TCRBJ02-05	01				6	4	6	1	6	5	36	47	51	60	66	1	In	VDJ
AGCTCTCTGGAGCTGGGGGACTCAGCTTTGTATTTCTGTGCCAGCAGCGTGGGAACTAGCGGGGGTGAGACCCAGTACTTCGGGCCA	CASSVGTSGGETQYF	1	4.687507324230194E-6	45	TCRBV09-01	TCRBV09	TCRBV09-01				01,02	TCRBD02-01*01	TCRBD02	TCRBD02-01	01				TCRBJ02-05*01	TCRBJ02	TCRBJ02-05	01				2	4	3	2	1	5	36	50	54	65	66	1	In	VDJ
TGACCAGTGCCCATCCTGAAGACAGCAGCTTCTACATCTGCAGTGCTAGAGATCACCGACCTGTGGGAGACCCAGTACTTCGGGCCA		1	4.687507324230194E-6	43	TCRBV20	TCRBV20				TCRBV20-01,TCRBV20-or09_02						TCRBD01,TCRBD02	TCRBD01-01,TCRBD02-01		TCRBJ02-05*01	TCRBJ02	TCRBJ02-05	01				0	5	2	7	6	5	38	52	57	60	66	1	Out	VDJ
CGGCTGCTCCCTCCCAAACATCTGTGTACTTCTGTGCCAGCAGTTACCGGCTTGGTATCGATATGGGAGACCCAGTACTTCGGGCCA		1	4.687507324230194E-6	49	TCRBV06	TCRBV06				TCRBV06-02,TCRBV06-03						TCRBD01,TCRBD02	TCRBD01-01,TCRBD02-01		TCRBJ02-05*01	TCRBJ02	TCRBJ02-05	01				2	1	9	0	15	5	32	47	48	51	66	1	Out	VDJ
CTGAGCTCTCTGGAGCTGGGGGACTCAGCTTTGTATTTCTGTGCCAGCAGCGTACCAGGGGCTGGGGAGACCCAGTACTTCGGGCCA	CASSVPGAGETQYF	1	4.687507324230194E-6	42	TCRBV09-01	TCRBV09	TCRBV09-01				01,02	TCRBD01-01*01	TCRBD01	TCRBD01-01	01				TCRBJ02-05*01	TCRBJ02	TCRBJ02-05	01				1	1	4	2	5	5	39	54	55	61	66	1	In	VDJ
AACATGAGCCCTGAAGACAGCAGCATATATCTCTGCAGCGTTGTTGGAGGAGGGCTAGCGGGGGGGGAGACCCAGTACTTCGGGCCA	CSVVGGGLAGGETQYF	1	4.687507324230194E-6	48	TCRBV29-01*01	TCRBV29	TCRBV29-01	01				TCRBD02-01*01	TCRBD02	TCRBD02-01	01				TCRBJ02-05*01	TCRBJ02	TCRBJ02-05	01				4	11	4	0	0	5	33	43	54	-1	66	1	In	VDJ
CGGTCCACAAAGCTGGAGGACTCAGCCATGTACTTCTGTGCCAGCAGTGAATCAGCAGGGGGCGGGGAGACCCAGTACTTCGGGCCA	CASSESAGGGETQYF	1	4.687507324230194E-6	45	TCRBV02-01*01	TCRBV02	TCRBV02-01	01				TCRBD01-01*01	TCRBD01	TCRBD01-01	01				TCRBJ02-05*01	TCRBJ02	TCRBJ02-05	01				2	4	4	0	3	5	36	51	55	63	66	1	In	VDJ
CGGTCCACAAAGCTGGAGGACTCAGCCATGTACTTCTGTGCCAGCAGTGTTCACTTCCTGGGAGGGGAGACCCAGTACTTCGGGCCA	CASSVHFLGGETQYF	1	4.687507324230194E-6	45	TCRBV02-01*01	TCRBV02	TCRBV02-01	01				TCRBD02-01*02	TCRBD02	TCRBD02-01	02				TCRBJ02-05*01	TCRBJ02	TCRBJ02-05	01				4	10	9	0	0	5	36	49	59	-1	66	1	In	VDJ
AACGCCTTGTTGCTGGGGGACTCGGCCCTCTATCTCTGTGCCAGCAGCTTGGAGGGACAGGGGCGGGAGACCCAGTACTTCGGGCCA	CASSLEGQGRETQYF	1	4.687507324230194E-6	45	TCRBV05-06*01	TCRBV05	TCRBV05-06	01				TCRBD01-01*01	TCRBD01	TCRBD01-01	01				TCRBJ02-05*01	TCRBJ02	TCRBJ02-05	01				0	1	0	2	3	5	36	52	53	63	66	1	In	VDJ
GTGAGCACCTTGGAGCTGGGGGACTCGGCCCTTTATCTTTGCGCCAGCAGTTTAGGCAATCTGAGGGAGACCCAGTACTTCGGGCCA	CASSLGNLRETQYF	3	1.4062521972690582E-5	42	TCRBV05-01*01	TCRBV05	TCRBV05-01	01				TCRBD02-01*02	TCRBD02	TCRBD02-01	02				TCRBJ02-05*01	TCRBJ02	TCRBJ02-05	01				5	12	11	1	0	5	39	50	62	-1	66	3	In	VDJ
GAGATCCAGCGCACAGAGCAGGGGGACTCGGCCATGTATCTCTGTGCCAGCAGCTTCTGGGGGGAGGAGACCCAGTACTTCGGGCCA	CASSFWGEETQYF	3	1.4062521972690582E-5	39	TCRBV07-09	TCRBV07	TCRBV07-09				01,03	TCRBD02-01*01	TCRBD02	TCRBD02-01	01				TCRBJ02-05*01	TCRBJ02	TCRBJ02-05	01				3	2	9	1	2	5	42	56	58	64	66	3	In	VDJ
GCAGAACTGGAGGATTCTGGAGTTTATTTCTGTGCCAGCAGCCAAGAGGGGCTTAGCGGGGGGAAGGAGACCCAGTACTTCGGGCCA	CASSQEGLSGGKETQYF	1	4.687507324230194E-6	51	TCRBV14-01*01	TCRBV14	TCRBV14-01	01				TCRBD02-01*01	TCRBD02	TCRBD02-01	01				TCRBJ02-05*01	TCRBJ02	TCRBJ02-05	01				0	6	5	1	3	5	30	47	53	63	66	1	In	VDJ
TGCAGCCAGAAGACTCGGCCCTGTATCTCTGCGCCAGCAGCCATCGCCGGGACTAGCGGGGGTGGCGAGACCCAGTACTTCGGGCCA		1	4.687507324230194E-6	52	TCRBV04-03*01	TCRBV04	TCRBV04-03	01				TCRBD02-01*01	TCRBD02	TCRBD02-01	01				TCRBJ02-05*01	TCRBJ02	TCRBJ02-05	01				3	5	0	2	4	5	29	43	48	62	66	1	Out	VDJ
AACATGAGCTCCTTGGAGCTGGGGGACTCAGCCCTGTACTTCTGTGCCAGCAGCTTAGCTGGCACCGAGACCCAGTACTTCGGGCCA	CASSLAGTETQYF	1	4.687507324230194E-6	39	TCRBV13-01*01	TCRBV13	TCRBV13-01	01				TCRBD01-01*01	TCRBD01	TCRBD01-01	01				TCRBJ02-05*01	TCRBJ02	TCRBJ02-05	01				1	2	9	0	3	5	42	58	60	63	66	1	In	VDJ
ATCCTGGAGTCGCCCAGCCCCAACCAGACCTCTCTGTACTTCTGTGCCAGCAGTTTGAGGGGGATAGAGACCCAGTACTTCGGGCCA	CASSLRGIETQYF	3	1.4062521972690582E-5	39	TCRBV27-01*01	TCRBV27	TCRBV27-01	01				TCRBD01-01*01	TCRBD01	TCRBD01-01	01				TCRBJ02-05*01	TCRBJ02	TCRBJ02-05	01				3	1	5	1	2	4	42	56	57	63	65	3	In	VDJ
ACCCTGGAGTCTGCCAGGCCCTCACATACCTCTCAGTACCTCTGTGCCAGCAGTGAATAACTTGGAGAGACCCAGTACTTCGGGCCA	CASSE*LGETQYF	1	4.687507324230194E-6	39	TCRBV25-01*01	TCRBV25	TCRBV25-01	01				TCRBD02-01	TCRBD02	TCRBD02-01				01,02	TCRBJ02-05*01	TCRBJ02	TCRBJ02-05	01				0	0	3	10	3	4	42	-1	59	62	65	1	Stop	VDJ
CAGCGCACAGAGCGGGGGGACTCAGCCGTGTATCTCTGTGCCAGCAGCTTATCCTCAGGGTCTGGAGAGACCCAGTACTTCGGGCCA	CASSLSSGSGETQYF	5	2.343753662115097E-5	45	TCRBV07-03*01	TCRBV07	TCRBV07-03	01				TCRBD01-01*01	TCRBD01	TCRBD01-01	01				TCRBJ02-05*01	TCRBJ02	TCRBJ02-05	01				2	4	4	3	5	4	36	51	55	60	65	5	In	VDJ
ACCCTGCAGCCAGAAGACTCGGCCCTGTATCTCTGTGCCAGCAGCCAAGGGTCGTGGGAGGTGGGAGAGACCCAGTACTTCGGGCCA	CASSQGSWEVGETQYF	1	4.687507324230194E-6	48	TCRBV04-02*01	TCRBV04	TCRBV04-02	01				TCRBD02-01*02	TCRBD02	TCRBD02-01	02				TCRBJ02-05*01	TCRBJ02	TCRBJ02-05	01				1	6	9	1	4	4	33	49	55	61	65	1	In	VDJ
CAGCCCTCAGAACCCAGGGACTCAGCTGTGTACTTCTGTGCCAGCAGTTTTTCGGACAGGGCAGGAGAGACCCAGTACTTCGGGCCA	CASSFSDRAGETQYF	1	4.687507324230194E-6	45	TCRBV12	TCRBV12				TCRBV12-03,TCRBV12-04		TCRBD01-01*01	TCRBD01	TCRBD01-01	01				TCRBJ02-05*01	TCRBJ02	TCRBJ02-05	01				3	3	1	3	4	4	36	50	53	61	65	1	In	VDJ
AATGTGAGCACCTTGGAGCTGGGGGACTCGGCCCTTTATCTTTGCGCCAGCAGCTCCCCGGACAGAGAGACCCAGTACTTCGGGCCA	CASSSPDRETQYF	1	4.687507324230194E-6	39	TCRBV05-01*01	TCRBV05	TCRBV05-01	01				TCRBD01-01*01	TCRBD01	TCRBD01-01	01				TCRBJ02-05*01	TCRBJ02	TCRBJ02-05	01				3	4	1	5	0	4	42	55	59	-1	65	1	In	VDJ
CTCCTCACTCTGGAGTCCGCTACCAGCTCCCAGACATCTGTGTACTTCTGTGCCATCAGTGATGAAGAGACCCAGTACTTCGGGCCA	CAISDEETQYF	1	4.687507324230194E-6	33	TCRBV10-03*01	TCRBV10	TCRBV10-03	01											TCRBJ02-05*01	TCRBJ02	TCRBJ02-05	01				3	0	0	0	2	3	48	-1	-1	62	64	1	In	VJ
CTGAGCTCTCTGGAGCTGGGGGACTCAGCTTTGTATTTCTGTGCCAGCAGCCCGGGGACAGGGGAAGAGACCCAGTACTTCGGGCCA	CASSPGTGEETQYF	4	1.8750029296920777E-5	42	TCRBV09-01	TCRBV09	TCRBV09-01				01,02	TCRBD01-01*01	TCRBD01	TCRBD01-01	01				TCRBJ02-05*01	TCRBJ02	TCRBJ02-05	01				4	3	0	2	0	3	39	51	54	-1	64	4	In	VDJ
ACCTTGGAGCTGGGGGACTCGGCCCTTTATCTTTGCGCCAGCAGCTACTCCGGGACAGGCCTCGAAGAGACCCAGTACTTCGGGCCA	CASSYSGTGLEETQYF	1	4.687507324230194E-6	48	TCRBV05-01*01	TCRBV05	TCRBV05-01	01				TCRBD01-01*01	TCRBD01	TCRBD01-01	01				TCRBJ02-05*01	TCRBJ02	TCRBJ02-05	01				3	5	0	4	5	3	33	46	51	59	64	1	In	VDJ
CACGCCCTGCAGCCAGAAGACTCAGCCCTGTATCTCTGCGCCAGCAGCCTGGGACTAGCGTACGAAGAGACCCAGTACTTCGGGCCA	CASSLGLAYEETQYF	1	4.687507324230194E-6	45	TCRBV04-01*01	TCRBV04	TCRBV04-01	01				TCRBD02-01	TCRBD02	TCRBD02-01				01,02	TCRBJ02-05*01	TCRBJ02	TCRBJ02-05	01				4	1	0	6	4	3	36	49	50	60	64	1	In	VDJ
CACGCCCTGCAGCCAGAAGACTCAGCCCTGTATCTCTGCGCCAGCAGCCAAGCCAGGGGGATTCAAGAGACCCAGTACTTCGGGCCA	CASSQARGIQETQYF	1	4.687507324230194E-6	45	TCRBV04-01*01	TCRBV04	TCRBV04-01	01				TCRBD01-01*01	TCRBD01	TCRBD01-01	01				TCRBJ02-05*01	TCRBJ02	TCRBJ02-05	01				1	1	4	1	3	2	36	52	53	60	63	1	In	VDJ
GTGACCAGTGCCCATCCTGAAGACAGCAGCTTCTACATCTGCAGTGCTACTCTGGGCGACGGTCAAGAGACCCAGTACTTCGGGCCA	CSATLGDGQETQYF	1	4.687507324230194E-6	42	TCRBV20	TCRBV20				TCRBV20-01,TCRBV20-or09_02		TCRBD01-01*01	TCRBD01	TCRBD01-01	01				TCRBJ02-05*01	TCRBJ02	TCRBJ02-05	01				4	4	8	0	6	2	39	49	53	57	63	1	In	VDJ
AGCCCCAACCAGACCTCTCTGTACTTCTGTGCCAGCAGTTTACTCCTAGCGGGGGGACCTCATCAAGAGACCCAGTACTTCGGGCCA	CASSLLLAGGPHQETQYF	2	9.375014648460388E-6	54	TCRBV27-01*01	TCRBV27	TCRBV27-01	01				TCRBD02-01*01	TCRBD02	TCRBD02-01	01				TCRBJ02-05*01	TCRBJ02	TCRBJ02-05	01				2	3	4	1	7	2	27	42	45	56	63	2	In	VDJ
AGGCTGGAGTCGGCTGCTCCCTCCCAGACATCTGTGTACTTCTGTGCCACCAAACAGGGACTGCAAGAGACCCAGTACTTCGGGCCA	CATKQGLQETQYF	2	9.375014648460388E-6	39	TCRBV06-01*01	TCRBV06	TCRBV06-01	01								TCRBD01,TCRBD02	TCRBD01-01,TCRBD02-01		TCRBJ02-05*01	TCRBJ02	TCRBJ02-05	01				10	4	3	3	4	2	42	49	53	59	63	2	In	VDJ
AACCTGAGCTCTCTGGAGCTGGGGGACTCAGCTTTGTATTTCTGTGCCAGCAGCATCATGGGGCAAGAGACCCAGTACTTCGGGCCA	CASSIMGQETQYF	1	4.687507324230194E-6	39	TCRBV09-01	TCRBV09	TCRBV09-01				01,02					TCRBD01,TCRBD02	TCRBD01-01,TCRBD02-01		TCRBJ02-05*01	TCRBJ02	TCRBJ02-05	01				4	5	6	2	0	2	42	54	59	-1	63	1	In	VDJ
CACATCAATTCCCTGGAGCTTGGTGACTCTGCTGTGTATTTCTGTGCCAGCAGCCAAGGGGGGCAAGAGACCCAGTACTTCGGGCCA	CASSQGGQETQYF	1	4.687507324230194E-6	39	TCRBV03	TCRBV03				TCRBV03-01,TCRBV03-02						TCRBD01,TCRBD02	TCRBD01-01,TCRBD02-01		TCRBJ02-05*01	TCRBJ02	TCRBJ02-05	01				1	0	6	1	0	2	42	-1	58	-1	63	1	In	VDJ
CTGGAGTCGCCCAGCCCCAACCAGACCTCTCTGTACTTCTGTGCCAGCAGTCTCCTGCCGGGGCAAGAGACCCAGTACTTCGGGCCA	CASSLLPGQETQYF	2	9.375014648460388E-6	42	TCRBV27-01*01	TCRBV27	TCRBV27-01	01				TCRBD02-01*01	TCRBD02	TCRBD02-01	01				TCRBJ02-05*01	TCRBJ02	TCRBJ02-05	01				5	7	8	3	0	2	39	51	58	-1	63	2	In	VDJ
ATCCAGCGCACAGAGCAGGGGGACTCGGCCATGTATCTCTGTGCCAGCAGCTTTACTAGCGGGCAAGAGACCCAGTACTTCGGGCCA	CASSFTSGQETQYF	2	9.375014648460388E-6	42	TCRBV07-09	TCRBV07	TCRBV07-09				01,03	TCRBD02-01	TCRBD02	TCRBD02-01				01,02	TCRBJ02-05*01	TCRBJ02	TCRBJ02-05	01				3	1	3	4	0	2	39	53	54	-1	63	2	In	VDJ
TCCTGTCCTCAGAACCGGGAGACACGGCACTGTATCTCTGCGCCAGCAGTCAATCGAGACAGGCAAGAGACCCAGTACTTCGGGCCA		1	4.687507324230194E-6	43	TCRBV23-01*01	TCRBV23	TCRBV23-01	01				TCRBD01-01*01	TCRBD01	TCRBD01-01	01				TCRBJ02-05*01	TCRBJ02	TCRBJ02-05	01				0	2	2	4	0	2	38	55	57	-1	63	1	Out	VDJ
ATTCTGGAGTCCGCCAGCACCAACCAGACATCTATGTACCTCTGTGCCAGCAGCCGGTATCAGCAAGAGACCCAGTACTTCGGGCCA	CASSRYQQETQYF	2	9.375014648460388E-6	39	TCRBV28-01*01	TCRBV28	TCRBV28-01	01								TCRBD01,TCRBD02	TCRBD01-01,TCRBD02-01		TCRBJ02-05*01	TCRBJ02	TCRBJ02-05	01				6	7	4	5	0	2	42	53	60	-1	63	2	In	VDJ
GTGAGCAACATGAGCCCTGAAGACAGCAGCATATATCTCTGCAGCGTTGAAGATCTTAGACAGCAAGAGACCCAGTACTTCGGGCCA	CSVEDLRQQETQYF	1	4.687507324230194E-6	42	TCRBV29-01*01	TCRBV29	TCRBV29-01	01				TCRBD01-01*01	TCRBD01	TCRBD01-01	01				TCRBJ02-05*01	TCRBJ02	TCRBJ02-05	01				0	5	2	5	0	2	39	53	58	-1	63	1	In	VDJ
CCCAACCAGACCTCTCTGTACTTCTGTGCCAGACAGTTTGGGGGACAGGCGCAATTCGACTTCCAAGAGACCCAGTACTTCGGGCCA	CARQFGGQAQFDFQETQYF	5	2.343753662115097E-5	57	TCRBV27-01*01	TCRBV27	TCRBV27-01	01				TCRBD01-01*01	TCRBD01	TCRBD01-01	01				TCRBJ02-05*01	TCRBJ02	TCRBJ02-05	01				9	9	0	4	13	1	24	32	41	49	62	5	In	VDJ
AGGATTCTGGAGTTTATTTCTGTGCCAGCAGCCAAGATCCAACGACTCGACTAGCGGGGAGTCCAAGAGACCCAGTACTTCGGGCCA		1	4.687507324230194E-6	61	TCRBV14-01*01	TCRBV14	TCRBV14-01	01				TCRBD02-01*01	TCRBD02	TCRBD02-01	01				TCRBJ02-05*01	TCRBJ02	TCRBJ02-05	01				0	11	2	3	3	1	20	37	48	59	62	1	Out	VDJ
CTCTGGAGCTGGGGACTCAGCTTTGTATTTCTGTGCCAGCAGCGTCTCCTGTGGGGGTGGATCCAAGAGACCCAGTACTTCGGGCCA		2	9.375014648460388E-6	50	TCRBV09-01	TCRBV09	TCRBV09-01				01,02					TCRBD01,TCRBD02	TCRBD01-01,TCRBD02-01		TCRBJ02-05*01	TCRBJ02	TCRBJ02-05	01				2	7	6	1	5	1	31	45	52	57	62	2	Out	VDJ
CGCACAGAGCAGGGGGACTCGGCCATGTATCTCTGTGCCAGCAGCTCTCGACTAGCGGGTCCCCAAGAGACCCAGTACTTCGGGCCA	CASSSRLAGPQETQYF	2	9.375014648460388E-6	48	TCRBV07-09	TCRBV07	TCRBV07-09				01,03	TCRBD02-01	TCRBD02	TCRBD02-01				01,02	TCRBJ02-05*01	TCRBJ02	TCRBJ02-05	01				4	3	2	4	3	1	33	46	49	59	62	2	In	VDJ
TCTGCTGCCTCCTCCCAGACATCTGTATATTTCTGCGCCAGCAGTGAGTAGGCTAGGGAAACCCAAGAGACCCAGTACTTCGGGCCA	CASSE*ARETQETQYF	2	9.375014648460388E-6	48	TCRBV10-01	TCRBV10	TCRBV10-01				01,02					TCRBD01,TCRBD02	TCRBD01-01,TCRBD02-01		TCRBJ02-05*01	TCRBJ02	TCRBJ02-05	01				1	6	0	8	3	1	33	49	55	59	62	2	Stop	VDJ
GCCCATCCTGAAGACAGCAGCTTCTACATCTGCAGTGCTGTCCGGGGAGCGGGGGCCCTGTACCAAGAGACCCAGTACTTCGGGCCA	CSAVRGAGALYQETQYF	5	2.343753662115097E-5	51	TCRBV20	TCRBV20				TCRBV20-01,TCRBV20-or09_02		TCRBD02-01*01	TCRBD02	TCRBD02-01	01				TCRBJ02-05*01	TCRBJ02	TCRBJ02-05	01				5	8	6	2	6	0	30	39	47	55	61	5	In	VDJ
CAGCGCACACAGCAGGAGGACTCCGCCGTGTATCTCTGTGCCAGCAGCTTACGCGGGGGGTACCAAGAGACCCAGTACTTCGGGCCA	CASSLRGGYQETQYF	1	4.687507324230194E-6	45	TCRBV07-08*01	TCRBV07	TCRBV07-08	01				TCRBD02-01*01	TCRBD02	TCRBD02-01	01				TCRBJ02-05*01	TCRBJ02	TCRBJ02-05	01				2	1	7	1	1	0	36	51	52	60	61	1	In	VDJ
AACCTGAGCTCTCTGGAGCTGGGGGACTCAGCTTTGTATTTCTGTGCCAGCAGCCGGGCCCACCAAGAGACCCAGTACTTCGGGCCA	CASSRAHQETQYF	1	4.687507324230194E-6	39	TCRBV09-01	TCRBV09	TCRBV09-01				01,02					TCRBD01,TCRBD02	TCRBD01-01,TCRBD02-01		TCRBJ02-05*01	TCRBJ02	TCRBJ02-05	01				4	1	8	0	2	0	42	54	55	59	61	1	In	VDJ
CTGAGCTCTCTGGAGCTGGGGGACTCAGCTTTGTATTTCTGTGCCAGCAGCGTCAGCGGGAACCAAGAGACCCAGTACTTCGGGCCA	CASSVSGNQETQYF	1	4.687507324230194E-6	42	TCRBV09-01	TCRBV09	TCRBV09-01				01,02	TCRBD02-01*02	TCRBD02	TCRBD02-01	02				TCRBJ02-05*01	TCRBJ02	TCRBJ02-05	01				2	1	6	3	0	0	39	53	54	-1	61	1	In	VDJ
AATTCCCTGGAGCTTGGTGACTCTGCTGTGTATTTCTGTGCCAGCAGCCAAGCGAAAGGGAACCAAGAGACCCAGTACTTCGGGCCA	CASSQAKGNQETQYF	1	4.687507324230194E-6	45	TCRBV03	TCRBV03				TCRBV03-01,TCRBV03-02						TCRBD01,TCRBD02	TCRBD01-01,TCRBD02-01		TCRBJ02-05*01	TCRBJ02	TCRBJ02-05	01				1	5	0	8	0	0	36	52	57	-1	61	1	In	VDJ
ATCCAGCGCACAGAGCAGGGGGACTCAGCTGTGTATCTCTGTGCCAGCAGCTTAGCTCGGAACCAAGAGACCCAGTACTTCGGGCCA	CASSLARNQETQYF	3	1.4062521972690582E-5	42	TCRBV07-04*01	TCRBV07	TCRBV07-04	01								TCRBD01,TCRBD02	TCRBD01-01,TCRBD02-01		TCRBJ02-05*01	TCRBJ02	TCRBJ02-05	01				0	2	1	8	0	0	39	56	58	-1	61	3	In	VDJ
CTGAAGATCCGGTCCACAAAGCTGGAGGACTCAGCCATGTACTTCTGTGCCAGCAGGGCGAACCAAGAGACCCAGTACTTCGGGCCA	CASRANQETQYF	1	4.687507324230194E-6	36	TCRBV02-01*01	TCRBV02	TCRBV02-01	01								TCRBD01,TCRBD02	TCRBD01-01,TCRBD02-01		TCRBJ02-05*01	TCRBJ02	TCRBJ02-05	01				6	0	9	0	2	0	45	-1	56	59	61	1	In	VDJ
ATCCAGCAGGTAGTGCGAGGAGATTCGGCAGCTTATTTCTGTGCCAGCTCACCACGGGTAAACCAAGAGACCCAGTACTTCGGGCCA	CASSPRVNQETQYF	2	9.375014648460388E-6	42	TCRBV18-01*01	TCRBV18	TCRBV18-01	01								TCRBD01,TCRBD02	TCRBD01-01,TCRBD02-01		TCRBJ02-05*01	TCRBJ02	TCRBJ02-05	01				1	0	0	9	3	0	39	-1	55	58	61	2	In	VDJ
AAGATCCAGCCCTCAGAACCCAGGGACTCAGCTGTGTACTTCTGTGCCAGCAGTTTCCAGTTACAAGAGACCCAGTACTTCGGGCCA	CASSFQLQETQYF	1	4.687507324230194E-6	39	TCRBV12	TCRBV12				TCRBV12-03,TCRBV12-04		TCRBD01-01*01	TCRBD01	TCRBD01-01	01				TCRBJ02-05*01	TCRBJ02	TCRBJ02-05	01				3	1	4	5	3	2	42	56	57	60	63	1	In	VDJ
ACCTTGGAGATCCAGCGCACAGAGCAGGGGGACTCGGCCATGTATCTCTGTGCCAGCAGGGGACAAGAGACCCAGTACTTCGGGCCA	CASRGQETQYF	5	2.343753662115097E-5	33	TCRBV07-09	TCRBV07	TCRBV07-09				01,03					TCRBD01,TCRBD02	TCRBD01-01,TCRBD02-01		TCRBJ02-05*01	TCRBJ02	TCRBJ02-05	01				6	0	0	8	0	2	48	-1	59	-1	63	5	In	VDJ
TCAGGCTGCTGTCGGCTGCTCCCTCCCAGACATCTGTGTACTTCTGTGCCAGCAGGACACGGACAAGAGACCCAGTACTTCGGGCCA		3	1.4062521972690582E-5	37	TCRBV06-05*01	TCRBV06	TCRBV06-05	01				TCRBD01-01*01	TCRBD01	TCRBD01-01	01				TCRBJ02-05*01	TCRBJ02	TCRBJ02-05	01				6	0	2	6	4	2	44	-1	55	59	63	3	Out	VDJ
GAGTCGGCTGCTCCCTCCCAAACATCTGTGTACTTCTGTGCCAGTTCTAGAGGGGACAGGTCACAAGAGACCCAGTACTTCGGGCCA	CASSRGDRSQETQYF	1	4.687507324230194E-6	45	TCRBV06	TCRBV06				TCRBV06-02,TCRBV06-03		TCRBD01-01*01	TCRBD01	TCRBD01-01	01				TCRBJ02-05*01	TCRBJ02	TCRBJ02-05	01				9	8	0	4	3	2	36	44	52	60	63	1	In	VDJ
CTGGAGTCCGCCAGCACCAACCAGACATCTATGTACCTCTGTGCCAGCAGCCCCCCCGGGACACAAGAGACCCAGTACTTCGGGCCA	CASSPPGTQETQYF	2	9.375014648460388E-6	42	TCRBV28-01*01	TCRBV28	TCRBV28-01	01				TCRBD01-01*01	TCRBD01	TCRBD01-01	01				TCRBJ02-05*01	TCRBJ02	TCRBJ02-05	01				6	7	0	6	0	2	39	50	57	-1	63	2	In	VDJ
ATGAGCTCCTTGGAGCTGGGGGACTCAGCCCTGTACTTCTGTGCCAGCACCAACCGGGCGGAACAAGAGACCCAGTACTTCGGGCCA	CASTNRAEQETQYF	1	4.687507324230194E-6	42	TCRBV13-01*01	TCRBV13	TCRBV13-01	01								TCRBD01,TCRBD02	TCRBD01-01,TCRBD02-01		TCRBJ02-05*01	TCRBJ02	TCRBJ02-05	01				7	6	8	0	4	2	39	49	55	59	63	1	In	VDJ
CACATCAATTCCCTGGAGCTTGGTGACTCTGCTGTGTATTTCTGTGCCAGCAGCTCCGGGACCAAAGAGACCCAGTACTTCGGGCCA	CASSSGTKETQYF	1	4.687507324230194E-6	39	TCRBV03	TCRBV03				TCRBV03-01,TCRBV03-02						TCRBD01,TCRBD02	TCRBD01-01,TCRBD02-01		TCRBJ02-05*01	TCRBJ02	TCRBJ02-05	01				5	3	0	7	2	3	42	54	57	62	64	1	In	VDJ
CACACCCTGCAGCCAGAAGACTCGGCCCTGTATCTCTGTGCCAGCAGCCAAGCGCCTGCTAGCACGCAGACCCAGTACTTCGGGCCA	CASSQAPASTQTQYF	2	9.375014648460388E-6	45	TCRBV04-02*01	TCRBV04	TCRBV04-02	01				TCRBD02-01	TCRBD02	TCRBD02-01				01,02	TCRBJ02-05*01	TCRBJ02	TCRBJ02-05	01				1	6	4	7	4	6	36	52	58	63	67	2	In	VDJ
CTGTCCCTAGAGTCTGCCATCCCCAACCAGACAGCTCTTTACTTCTGTGCCACCAGTGATTTTTCTCCCGCGCAGTATTTTGGCCCA	CATSDFSPAQYF	2	9.375014648460388E-6	36	TCRBV24	TCRBV24				TCRBV24-01,TCRBV24-or09_02		TCRBD02-01	TCRBD02	TCRBD02-01				01,02	TCRBJ02-03*01	TCRBJ02	TCRBJ02-03	01				1	2	4	10	4	10	45	62	64	66	70	2	In	VDJ
GGAGTCAGCTGCTCCCTCTCAGACTTCTGTTTACTTCTGTGCCAGCAGTTACAAAGGCAGGATCCTGGTACGCAGTATTTTGGCCCA		2	9.375014648460388E-6	44	TCRBV06-07*01	TCRBV06	TCRBV06-07	01				TCRBD01-01*01	TCRBD01	TCRBD01-01	01				TCRBJ02-03*01	TCRBJ02	TCRBJ02-03	01				2	5	4	4	7	8	37	52	57	61	68	2	Out	VDJ
AGGAGGACTCGGCCGTGTATCTCTGTGCCAGCAGCTCCCCAGCGGGCGAGCGGGGGGGCTGTGCGGGGTACGCAGTATTTTGGCCCA		4	1.8750029296920777E-5	58	TCRBV07-02*01	TCRBV07	TCRBV07-02	01				TCRBD02-01*01	TCRBD02	TCRBD02-01	01				TCRBJ02-03*01	TCRBJ02	TCRBJ02-03	01				4	12	6	0	10	8	23	36	48	58	68	4	Out	VDJ
TCCAGCGCACACAGCAGGAGGACTCGGCCGTGTATCTCTGTGCCAGCAGCTTAGTTGGGGGCCTCGGGTACGCAGTATTTTGGCCCA		3	1.4062521972690582E-5	43	TCRBV07-02*01	TCRBV07	TCRBV07-02	01				TCRBD01-01*01	TCRBD01	TCRBD01-01	01				TCRBJ02-03*01	TCRBJ02	TCRBJ02-03	01				1	2	6	0	6	8	38	54	56	62	68	3	Out	VDJ
CTGACAGTGACCAGTGCCCATCCTGAAGACAGCAGCTTCTACATCTGCAGTGCTCCGGCGGGTTCCACTACGCAGTATTTTGGCCCA	CSAPAGSTTQYF	1	4.687507324230194E-6	36	TCRBV20	TCRBV20				TCRBV20-01,TCRBV20-or09_02		TCRBD02-01	TCRBD02	TCRBD02-01				01,02	TCRBJ02-03*01	TCRBJ02	TCRBJ02-03	01				5	3	7	4	6	8	45	54	57	62	68	1	In	VDJ
ATCCGGTCCACAAAGCTGGAGGACTCAGCCATGTACTTCTGTGCCAGCAAACAGGGATCCCGGACTGATACGCAGTATTTTGGCCCA	CASKQGSRTDTQYF	2	9.375014648460388E-6	42	TCRBV02-01*01	TCRBV02	TCRBV02-01	01				TCRBD01-01*01	TCRBD01	TCRBD01-01	01				TCRBJ02-03*01	TCRBJ02	TCRBJ02-03	01				7	1	3	3	10	6	39	49	50	56	66	2	In	VDJ
ACTCTGACAGTGACCAGTGCCCATCCTGAAGACAGCAGCTTCTACATCTGCAGTGCTGGACAGTGGGATACGCAGTATTTTGGCCCA	CSAGQWDTQYF	7	3.281255126961136E-5	33	TCRBV20-01*01	TCRBV20	TCRBV20-01	01				TCRBD01-01*01	TCRBD01	TCRBD01-01	01				TCRBJ02-03*01	TCRBJ02	TCRBJ02-03	01				5	0	1	5	3	6	48	-1	57	63	66	7	In	VDJ
AGCTCTCTGGAGCTGGGGGACTCAGCTTTGTATTTCTGTGCCAGCAGCACGGGGACTAGCCTTGGGGATACGCAGTATTTTGGCCCA	CASSTGTSLGDTQYF	1	4.687507324230194E-6	45	TCRBV09-01	TCRBV09	TCRBV09-01				01,02	TCRBD02-01	TCRBD02	TCRBD02-01				01,02	TCRBJ02-03*01	TCRBJ02	TCRBJ02-03	01				4	3	0	7	6	6	36	48	51	60	66	1	In	VDJ
CGCACAGAGCAGGGGGACTCGGCCATGTATCTCTGTGCCAGCAGCCCCGGTCTAGCGGGGGGGCGGGATACGCAGTATTTTGGCCCA	CASSPGLAGGRDTQYF	2	9.375014648460388E-6	48	TCRBV07-09	TCRBV07	TCRBV07-09				01,03	TCRBD02-01*01	TCRBD02	TCRBD02-01	01				TCRBJ02-03*01	TCRBJ02	TCRBJ02-03	01				5	6	4	0	3	6	33	45	51	63	66	2	In	VDJ
GAACTAAACCTGAGCTCTCTGGAGCTGGGGGACTCAGCTTTGTATTTCTGTGCCAGCAAGAGCAGGGATACGCAGTATTTTGGCCCA	CASKSRDTQYF	1	4.687507324230194E-6	33	TCRBV09-01	TCRBV09	TCRBV09-01				01,02	TCRBD01-01*01	TCRBD01	TCRBD01-01	01				TCRBJ02-03*01	TCRBJ02	TCRBJ02-03	01				6	4	4	4	0	6	48	58	62	-1	66	1	In	VDJ
GTGAGCACCTTGGAGCTGGGGGACTCGGCCCTTTATCTTTGCGCCAGCAGCTTCCAGCGGGGGGAGGATACGCAGTATTTTGGCCCA	CASSFQRGEDTQYF	3	1.4062521972690582E-5	42	TCRBV05-01*01	TCRBV05	TCRBV05-01	01				TCRBD02-01*01	TCRBD02	TCRBD02-01	01				TCRBJ02-03*01	TCRBJ02	TCRBJ02-03	01				2	2	6	1	2	6	39	53	55	64	66	3	In	VDJ
GTCTGCTGTACCCTCTCAGACATCTGTGTACTTCTGTGCCAGCAGCCGCTACCCGGGACAGGGTTCGATACGCAGTATTTTGGCCCA		4	1.8750029296920777E-5	47	TCRBV06-04	TCRBV06	TCRBV06-04				01,02	TCRBD01-01*01	TCRBD01	TCRBD01-01	01				TCRBJ02-03*01	TCRBJ02	TCRBJ02-03	01				6	9	0	3	3	6	34	45	54	63	66	4	Out	VDJ
GCCCTGCAGCCAGAAGACTCAGCCCTGTATCTCTGCGCCAGCAGCCCCATAGCGGGGCCACTCATCGATACGCAGTATTTTGGCCCA	CASSPIAGPLIDTQYF	1	4.687507324230194E-6	48	TCRBV04-01*01	TCRBV04	TCRBV04-01	01				TCRBD02-01*01	TCRBD02	TCRBD02-01	01				TCRBJ02-03*01	TCRBJ02	TCRBJ02-03	01				4	3	5	3	9	6	33	46	49	57	66	1	In	VDJ
AGCACCTTGGAGCTGGGGGACTCGGCCCTTTATCTTTGCGCCAGCAGCTTGGAGCTACAGGGGAGCGATACGCAGTATTTTGGCCCA	CASSLELQGSDTQYF	1	4.687507324230194E-6	45	TCRBV05-01*01	TCRBV05	TCRBV05-01	01				TCRBD01-01*01	TCRBD01	TCRBD01-01	01				TCRBJ02-03*01	TCRBJ02	TCRBJ02-03	01				0	4	3	2	3	6	36	52	56	63	66	1	In	VDJ
CTGACAGTGACCAGTGCCCATCCTGAAGACAGCAGCTTCTACATCTGCAGTGCTGCGCTAGGGGTAGATACGCAGTATTTTGGCCCA	CSAALGVDTQYF	1	4.687507324230194E-6	36	TCRBV20	TCRBV20				TCRBV20-01,TCRBV20-or09_02		TCRBD01-01*01	TCRBD01	TCRBD01-01	01				TCRBJ02-03*01	TCRBJ02	TCRBJ02-03	01				5	5	5	2	1	5	45	54	59	64	65	1	In	VDJ
TGGAGTCGCCCAGCCCCAACCAGACCTCTCTGTACTTCTGTGCCAGCAGGTCGGACTAGAGGGTCAGATACGCAGTATTTTGGCCCA		2	9.375014648460388E-6	43	TCRBV27-01*01	TCRBV27	TCRBV27-01	01				TCRBD02-01	TCRBD02	TCRBD02-01				01,02	TCRBJ02-03*01	TCRBJ02	TCRBJ02-03	01				6	3	1	8	5	4	38	49	52	59	64	2	Out	VDJ
CTGCAGCCAGAAGACTCAGCCCTGTATCTCTGCGCCAGCAGCCTATCCGGGACTAGCGGGGCCTCAGATACGCAGTATTTTGGCCCA	CASSLSGTSGASDTQYF	1	4.687507324230194E-6	51	TCRBV04-01*01	TCRBV04	TCRBV04-01	01				TCRBD02-01*01	TCRBD02	TCRBD02-01	01				TCRBJ02-03*01	TCRBJ02	TCRBJ02-03	01				4	5	0	3	3	4	30	43	48	61	64	1	In	VDJ
CACACCCTGCAGCCAGAAGACTCGGCCCTGTATCTCTGTGCCAGCAGCCAAGAGGGCAGGGCGGCAGATACGCAGTATTTTGGCCCA	CASSQEGRAADTQYF	1	4.687507324230194E-6	45	TCRBV04-02*01	TCRBV04	TCRBV04-02	01				TCRBD01-01*01	TCRBD01	TCRBD01-01	01				TCRBJ02-03*01	TCRBJ02	TCRBJ02-03	01				0	3	4	3	3	4	36	53	56	61	64	1	In	VDJ
GCCCTGCAGCCAGAAGACTCAGCCCTGTATCTCTGCGCCAGCAGCCCGACGACTAGCCTAAGCGCAGATACGCAGTATTTTGGCCCA	CASSPTTSLSADTQYF	1	4.687507324230194E-6	48	TCRBV04-01*01	TCRBV04	TCRBV04-01	01				TCRBD02-01	TCRBD02	TCRBD02-01				01,02	TCRBJ02-03*01	TCRBJ02	TCRBJ02-03	01				4	4	2	7	7	4	33	46	50	57	64	1	In	VDJ
