## Supplementary material for "T cell receptor sequencing specifies psoriasis as a systemic and atopic dermatitis as a skin-focused, allergen-driven disease": TCRSeq_1_AD4TCLb.tsv (part 2 of 3)

nucleotide	aminoAcid	count (templates/reads)	frequencyCount (%)	cdr3Length	vMaxResolved	vFamilyName	vGeneName	vGeneAllele	vFamilyTies	vGeneNameTies	vGeneAlleleTies	dMaxResolved	dFamilyName	dGeneName	dGeneAllele	dFamilyTies	dGeneNameTies	dGeneAlleleTies	jMaxResolved	jFamilyName	jGeneName	jGeneAllele	jFamilyTies	jGeneNameTies	jGeneAlleleTies	vDeletion	n1Insertion	d5Deletion	d3Deletion	n2Insertion	jDeletion	vIndex	n1Index	dIndex	n2Index	jIndex	estimatedNumberGenomes	sequenceStatus	cloneResolved	vOrphon	dOrphon	jOrphon	vFunction	dFunction	jFunction	fractionNucleated	vAlignLength	vAlignSubstitutionCount	vAlignSubstitutionIndexes	vAlignSubstitutionGeneThreePrimeIndexes	vSeqWithMutations
TTGGAGTCGGCTGCTCCCTCCCAAACATCTGTGTACTTCTGTGCCAGCAGTTACGTAGGACAACCAGATACGCAGTATTTTGGCCCA	CASSYVGQPDTQYF	1	4.687507324230194E-6	42	TCRBV06	TCRBV06				TCRBV06-02,TCRBV06-03		TCRBD01-01*01	TCRBD01	TCRBD01-01	01				TCRBJ02-03*01	TCRBJ02	TCRBJ02-03	01				2	3	1	6	2	4	39	54	57	62	64	1	In	VDJ
ACCAGTGCCCATCCTGAAGACAGCAGCTTCTACATCTGCAGTGCTAGAGATCACGGCAGGTTCACAGATACGCAGTATTTTGGCCCA	CSARDHGRFTDTQYF	1	4.687507324230194E-6	45	TCRBV20	TCRBV20				TCRBV20-01,TCRBV20-or09_02		TCRBD01-01*01	TCRBD01	TCRBD01-01	01				TCRBJ02-03*01	TCRBJ02	TCRBJ02-03	01				0	6	4	4	2	2	36	50	56	60	62	1	In	VDJ
CTAGAGTCTGCCATCCCCAACCAGACAGCTCTTTACTTCTGTGCCACCAGTCGGGACGGCTTCACAGATACGCAGTATTTTGGCCCA	CATSRDGFTDTQYF	1	4.687507324230194E-6	42	TCRBV24	TCRBV24				TCRBV24-01,TCRBV24-or09_02						TCRBD01,TCRBD02	TCRBD01-01,TCRBD02-01		TCRBJ02-03*01	TCRBJ02	TCRBJ02-03	01				6	1	0	7	5	2	39	51	52	57	62	1	In	VDJ
CAGCCAGAAGACTCAGCCCTGTATCTCTGCGCCAGCAGCCAAGGGCGGGAGTCAGGGGGGGTCACAGATACGCAGTATTTTGGCCCA	CASSQGRESGGVTDTQYF	1	4.687507324230194E-6	54	TCRBV04-01*01	TCRBV04	TCRBV04-01	01								TCRBD01,TCRBD02	TCRBD01-01,TCRBD02-01		TCRBJ02-03*01	TCRBJ02	TCRBJ02-03	01				1	9	4	1	3	2	27	43	52	59	62	1	In	VDJ
ACCCTGCAGCCAGAAGACTCGGCCCTGTATCTCTGTGCCAGCAGCCAAGATCCCGGACCAATCACAGATACGCAGTATTTTGGCCCA	CASSQDPGPITDTQYF	1	4.687507324230194E-6	48	TCRBV04-02*01	TCRBV04	TCRBV04-02	01								TCRBD01,TCRBD02	TCRBD01-01,TCRBD02-01		TCRBJ02-03*01	TCRBJ02	TCRBJ02-03	01				0	4	1	7	4	2	33	50	54	58	62	1	In	VDJ
GCCATCCCCAACCAGACAGCTCTTTACTTCTGTGCCACCAGTGATTTGTCGGGTTTTACTGGCACAGATACGCAGTATTTTGGCCCA	CATSDLSGFTGTDTQYF	1	4.687507324230194E-6	51	TCRBV24	TCRBV24				TCRBV24-01,TCRBV24-or09_02		TCRBD02-01	TCRBD02	TCRBD02-01				01,02	TCRBJ02-03*01	TCRBJ02	TCRBJ02-03	01				0	1	8	4	8	1	30	48	49	53	61	1	In	VDJ
CTGAGCTCTCTGGAGCTGGGGGACTCAGCTTTGTATTTCTGTGCCAGCAGCGTAGCGGGGGGCACAGATACGCAGTATTTTGGCCCA	CASSVAGGTDTQYF	1	4.687507324230194E-6	42	TCRBV09-01	TCRBV09	TCRBV09-01				01,02	TCRBD02-01*01	TCRBD02	TCRBD02-01	01				TCRBJ02-03*01	TCRBJ02	TCRBJ02-03	01				0	0	8	2	0	1	39	-1	55	-1	61	1	In	VDJ
TCTCTGGAGCTGGGGGACTCAGCTTTGTATTTCTGTGCCAGCAGCGCGACAGGGGTCGAGGGCACAGATACGCAGTATTTTGGCCCA	CASSATGVEGTDTQYF	1	4.687507324230194E-6	48	TCRBV09-01	TCRBV09	TCRBV09-01				01,02	TCRBD01-01*01	TCRBD01	TCRBD01-01	01				TCRBJ02-03*01	TCRBJ02	TCRBJ02-03	01				3	1	2	2	6	1	33	46	47	55	61	1	In	VDJ
GCTACCCGCTCCCAGACATCTGTGTATTTCTGCGCCAGCAGTGATCCCGCCAGGGGTGTCGGCACAGATACGCAGTATTTTGGCCCA	CASSDPARGVGTDTQYF	4	1.8750029296920777E-5	51	TCRBV10-02*01	TCRBV10	TCRBV10-02	01				TCRBD01-01*01	TCRBD01	TCRBD01-01	01				TCRBJ02-03*01	TCRBJ02	TCRBJ02-03	01				3	6	4	2	5	1	30	44	50	56	61	4	In	VDJ
CACATCAATTCCCTGGAGCTTGGTGACTCTGCTGTGTATTTCTGTGCCAGCAAGGCTAGCGGCACAGATACGCAGTATTTTGGCCCA	CASKASGTDTQYF	1	4.687507324230194E-6	39	TCRBV03	TCRBV03				TCRBV03-01,TCRBV03-02		TCRBD02-01	TCRBD02	TCRBD02-01				01,02	TCRBJ02-03*01	TCRBJ02	TCRBJ02-03	01				7	3	4	6	0	1	42	52	55	-1	61	1	In	VDJ
GTGAGCACCTTGGAGCTGGACGACTCGGCCCTGTATCTCTGTGCCAGCAGCTTGTTCGGAGGCACAGATACGCAGTATTTTGGCCCA	CASSLFGGTDTQYF	3	1.4062521972690582E-5	42	TCRBV05-04*01	TCRBV05	TCRBV05-04	01				TCRBD02-01*02	TCRBD02	TCRBD02-01	02				TCRBJ02-03*01	TCRBJ02	TCRBJ02-03	01				1	3	10	2	0	1	39	54	57	-1	61	3	In	VDJ
CCACTCTGAAGATCCAGCCCTCAGAACCCAGGGACTCAGCTGTGTACTTCTGTGCCAGCAGGCACAGATACGCAGTATTTTGGCCCA		1	4.687507324230194E-6	31	TCRBV12	TCRBV12				TCRBV12-03,TCRBV12-04									TCRBJ02-03*01	TCRBJ02	TCRBJ02-03	01				6	0	0	0	0	1	50	-1	-1	-1	61	1	Out	VJ
GCCCATCCTGAAGACAGCAGCTTCTACATCTGCAGTGCCGAGGCTAGCGGGGGCCAACTTCGCACAGATACGCAGTATTTTGGCCCA	CSAEASGGQLRTDTQYF	1	4.687507324230194E-6	51	TCRBV20	TCRBV20				TCRBV20-01,TCRBV20-or09_02		TCRBD02-01*01	TCRBD02	TCRBD02-01	01				TCRBJ02-03*01	TCRBJ02	TCRBJ02-03	01				6	5	4	2	8	1	30	38	43	53	61	1	In	VDJ
AGCAGGTAGTGCGAGGAGATTCGGCAGCTTATTTCTGTGCCAGCTCACGGCGGGGGGGCCCGCACAGATACGCAGTATTTTGGCCCA		2	9.375014648460388E-6	46	TCRBV18-01*01	TCRBV18	TCRBV18-01	01				TCRBD02-01*01	TCRBD02	TCRBD02-01	01				TCRBJ02-03*01	TCRBJ02	TCRBJ02-03	01				4	1	7	0	3	1	35	48	49	58	61	2	Out	VDJ
GAGTCCGCTACCAGCTCCCAGACATCTGTGTACTTCTGTGCCATCAGAACTAGCGGGCTTAGCACAGATACGCAGTATTTTGGCCCA	CAIRTSGLSTDTQYF	2	9.375014648460388E-6	45	TCRBV10-03*01	TCRBV10	TCRBV10-03	01				TCRBD02-01	TCRBD02	TCRBD02-01				01,02	TCRBJ02-03*01	TCRBJ02	TCRBJ02-03	01				6	1	3	4	3	0	36	47	48	57	60	2	In	VDJ
CAGCCAGAAGACTCAGCCCTGTATCTCTGCGCCAGCAGCCAAGACTGGACTAGCGGGGATAGCACAGATACGCAGTATTTTGGCCCA	CASSQDWTSGDSTDTQYF	1	4.687507324230194E-6	54	TCRBV04-01*01	TCRBV04	TCRBV04-01	01				TCRBD02-01*01	TCRBD02	TCRBD02-01	01				TCRBJ02-03*01	TCRBJ02	TCRBJ02-03	01				0	2	1	3	2	0	27	44	46	58	60	1	In	VDJ
ATCCAGCCCTCAGAACCCAGGGACTCAGCTGTGTACTTCTGTGCCAGCAGTTTAGGTGGGAGCACAGATACGCAGTATTTTGGCCCA	CASSLGGSTDTQYF	1	4.687507324230194E-6	42	TCRBV12	TCRBV12				TCRBV12-03,TCRBV12-04						TCRBD01,TCRBD02	TCRBD01-01,TCRBD02-01		TCRBJ02-03*01	TCRBJ02	TCRBJ02-03	01				1	2	0	9	0	0	39	55	57	-1	60	1	In	VDJ
TCTGCCATCCCCAACCAGACAGCTCTTTACTTCTGTGCCACCAGTGATCCCTGGACAGGGAGCACAGATACGCAGTATTTTGGCCCA	CATSDPWTGSTDTQYF	1	4.687507324230194E-6	48	TCRBV24	TCRBV24				TCRBV24-01,TCRBV24-or09_02		TCRBD01-01*01	TCRBD01	TCRBD01-01	01				TCRBJ02-03*01	TCRBJ02	TCRBJ02-03	01				3	4	1	3	0	0	33	48	52	-1	60	1	In	VDJ
CCTGCAGAGCTTGGGGACTCGGCCGTGTATCTCTGTGCCAGCAGCCTCAACAGGGTCCCGAGCACAGATACGCAGTATTTTGGCCCA	CASSLNRVPSTDTQYF	2	9.375014648460388E-6	48	TCRBV11-03*01	TCRBV11	TCRBV11-03	01				TCRBD01-01*01	TCRBD01	TCRBD01-01	01				TCRBJ02-03*01	TCRBJ02	TCRBJ02-03	01				5	4	3	3	5	0	33	45	49	55	60	2	In	VDJ
TCCAGCGCACAGAGCAGGGGGACTCGGCCATGTATCTCTGTGCCAGCAGCGTAAAGGGAGAGCACAGATACGCAGTATTTTGGCCCA		2	9.375014648460388E-6	43	TCRBV07-09	TCRBV07	TCRBV07-09				01,03	TCRBD02-01*02	TCRBD02	TCRBD02-01	02				TCRBJ02-03*01	TCRBJ02	TCRBJ02-03	01				5	5	9	2	0	0	38	50	55	-1	60	2	Out	VDJ
GGGGACGCAGCCATGTACCTGTGTGCCACCAGCAGAGATTGGGGACTAGCGCTAGAGCGAAGCACAGATACGCAGTATTTTGGCCCA	CATSRDWGLALERSTDTQYF	2	9.375014648460388E-6	60	TCRBV15-01*01	TCRBV15	TCRBV15-01	01				TCRBD02-01	TCRBD02	TCRBD02-01				01,02	TCRBJ02-03*01	TCRBJ02	TCRBJ02-03	01				0	3	0	6	9	0	21	38	41	51	60	2	In	VDJ
TCCCTAGAGTCTGCCATCCCCAACCAGACAGCTCTTTACTTCTGTGCCACCAGTGGTCAAAGCACAGATACGCAGTATTTTGGCCCA	CATSGQSTDTQYF	1	4.687507324230194E-6	39	TCRBV24	TCRBV24				TCRBV24-01,TCRBV24-or09_02		TCRBD01-01*01	TCRBD01	TCRBD01-01	01				TCRBJ02-03*01	TCRBJ02	TCRBJ02-03	01				5	2	4	6	1	0	42	55	57	59	60	1	In	VDJ
TCGGCTGCTCCCTCCCAGACATCTGTGTACTTCTGTGCCAGCAGAGTCCAAGGCGGGGGGGCCACAGATACGCAGTATTTTGGCCCA	CASRVQGGGATDTQYF	8	3.7500058593841554E-5	48	TCRBV06	TCRBV06				TCRBV06-01,TCRBV06-05		TCRBD02-01*01	TCRBD02	TCRBD02-01	01				TCRBJ02-03*01	TCRBJ02	TCRBJ02-03	01				6	8	7	0	1	2	33	44	52	61	62	8	In	VDJ
ACTGTGAGCAACATGAGCCCTGAAGACAGCAGCATATATCTCTGCAGCGTTGAATGGCTAGCCACAGATACGCAGTATTTTGGCCCA	CSVEWLATDTQYF	1	4.687507324230194E-6	39	TCRBV29-01*01	TCRBV29	TCRBV29-01	01				TCRBD02-01	TCRBD02	TCRBD02-01				01,02	TCRBJ02-03*01	TCRBJ02	TCRBJ02-03	01				2	3	4	7	0	2	42	54	57	-1	62	1	In	VDJ
ATCCGGTCCACAAAGCTGGAGGACTCAGCCATGTACTTCTGTGCCAGCAGTGACACGCGAGCCACAGATACGCAGTATTTTGGCCCA	CASSDTRATDTQYF	2	9.375014648460388E-6	42	TCRBV02-01*01	TCRBV02	TCRBV02-01	01				TCRBD02-01	TCRBD02	TCRBD02-01				01,02	TCRBJ02-03*01	TCRBJ02	TCRBJ02-03	01				3	6	6	7	0	2	39	53	59	-1	62	2	In	VDJ
CTGCAGCCAGAAGACTCAGCCCTGTATCTCTGCGCCAGCAGCCCCTCCTTACTAGCGGGGCCCACAGATACGCAGTATTTTGGCCCA	CASSPSLLAGPTDTQYF	1	4.687507324230194E-6	51	TCRBV04-01*01	TCRBV04	TCRBV04-01	01				TCRBD02-01*01	TCRBD02	TCRBD02-01	01				TCRBJ02-03*01	TCRBJ02	TCRBJ02-03	01				4	7	3	3	2	2	30	43	50	60	62	1	In	VDJ
AGTGCCTTGGAGCTGGGGGACTCGGCCCTGTATCTCTGTGCCAGCAGCCTTAGCGCGGGGGACACAGATACGCAGTATTTTGGCCCA	CASSLSAGDTDTQYF	2	9.375014648460388E-6	45	TCRBV05-03	TCRBV05	TCRBV05-03				01,02	TCRBD02-01*01	TCRBD02	TCRBD02-01	01				TCRBJ02-03*01	TCRBJ02	TCRBJ02-03	01				4	6	7	2	1	2	36	48	54	61	62	2	In	VDJ
GTGAGCAACATGAGCCCTGAAGACAGCAGCATATATCTCTGCAGCTCCAGATCGAGTCCCCACACAGATACGCAGTATTTTGGCCCA	CSSRSSPHTDTQYF	1	4.687507324230194E-6	42	TCRBV29-01*01	TCRBV29	TCRBV29-01	01								TCRBD01,TCRBD02	TCRBD01-01,TCRBD02-01		TCRBJ02-03*01	TCRBJ02	TCRBJ02-03	01				8	2	4	5	12	2	39	45	47	50	62	1	In	VDJ
GTGACCAGTGCCCATCCTGAAGACAGCAGCTTCTACATCTGCAGTGCTAAGACAGGGGACAACACAGATACGCAGTATTTTGGCCCA	CSAKTGDNTDTQYF	1	4.687507324230194E-6	42	TCRBV20	TCRBV20				TCRBV20-01,TCRBV20-or09_02		TCRBD01-01*01	TCRBD01	TCRBD01-01	01				TCRBJ02-03*01	TCRBJ02	TCRBJ02-03	01				4	1	2	2	4	2	39	49	50	58	62	1	In	VDJ
GTGAGCACCTTGGAGCTGGGGGACTCGGCCCTTTATCTTTGCGCCAGCAGCTCAGTCGGGGGAACAGATACGCAGTATTTTGGCCCA	CASSSVGGTDTQYF	1	4.687507324230194E-6	42	TCRBV05-01*01	TCRBV05	TCRBV05-01	01				TCRBD02-01*01	TCRBD02	TCRBD02-01	01				TCRBJ02-03*01	TCRBJ02	TCRBJ02-03	01				3	4	8	2	1	3	39	52	56	62	63	1	In	VDJ
GCCTTGTTGCTGGGGGACTCGGCCCTCTATCTCTGTGCCAGCAGCCAACTAGGGACAGGGAGGGAAGATACGCAGTATTTTGGCCCA	CASSQLGTGREDTQYF	1	4.687507324230194E-6	48	TCRBV05-06*01	TCRBV05	TCRBV05-06	01				TCRBD01-01*01	TCRBD01	TCRBD01-01	01				TCRBJ02-03*01	TCRBJ02	TCRBJ02-03	01				4	6	0	3	5	5	33	45	51	60	65	1	In	VDJ
CTGGAGTCGCCCAGCCCCAACCAGACCTCTCTGTACTTCTGTGCCAGCAGTATCGGGGGGGCGGGAAATACGCAGTATTTTGGCCCA	CASSIGGAGNTQYF	2	9.375014648460388E-6	42	TCRBV27-01*01	TCRBV27	TCRBV27-01	01				TCRBD02-01*01	TCRBD02	TCRBD02-01	01				TCRBJ02-03*01	TCRBJ02	TCRBJ02-03	01				5	2	8	0	6	7	39	51	53	61	67	2	In	VDJ
ACCAGCTCCCAGACATCTGTGTACTTCTGTGCCATCAGTGAGTCAGGGTTGGGACGGACTAGCGGGGTTAAGCAGTATTTTGGCCCA	CAISESGLGRTSGVKQYF	2	9.375014648460388E-6	54	TCRBV10-03*01	TCRBV10	TCRBV10-03	01				TCRBD02-01*01	TCRBD02	TCRBD02-01	01				TCRBJ02-03*01	TCRBJ02	TCRBJ02-03	01				0	11	1	3	4	11	27	44	55	67	71	2	In	VDJ
TCTGAGCTGAATGTGAACGCCTTGGAGCTGGAGGACTCGGCCCTGTATCTCTGTGCCAGCAGCTTGTGGGAGCTGTTTTTTGGAGAA	CASSLWELFF	2	9.375014648460388E-6	30	TCRBV05-08*01	TCRBV05	TCRBV05-08	01											TCRBJ02-02*01	TCRBJ02	TCRBJ02-02	01				1	0	0	0	1	9	51	-1	-1	66	67	2	In	VJ
TCCCTAGAGTCTGCCATCCCCAACCAGACAGCTCTTTACTTCTGTGCCACCAGTGACCGGTCCGGTGGGGAGCTGTTTTTTGGAGAA	CATSDRSGGELFF	1	4.687507324230194E-6	39	TCRBV24	TCRBV24				TCRBV24-01,TCRBV24-or09_02		TCRBD02-01	TCRBD02	TCRBD02-01				01,02	TCRBJ02-02*01	TCRBJ02	TCRBJ02-02	01				4	1	8	5	6	8	42	56	57	60	66	1	In	VDJ
AAGATCCAGCCCCCAGAACCCAGGGACTCAGCTGTGTACTTCTGTGCCAGCACCCCTCGAAGTGGCGGGGAGCTGTTTTTTGGAGAA	CASTPRSGGELFF	1	4.687507324230194E-6	39	TCRBV12	TCRBV12				TCRBV12-03,TCRBV12-04						TCRBD01,TCRBD02	TCRBD01-01,TCRBD02-01		TCRBJ02-02*01	TCRBJ02	TCRBJ02-02	01				7	11	0	10	0	7	42	52	63	-1	65	1	In	VDJ
CGGTCCACAAAGCTGGAGGACTCAGCCATGTACTTCTGTGCCAGCAGTGAGTGACAGGGTACCTCCGGGGAGCTGTTTTTTGGAGAA	CASSE*QGTSGELFF	2	9.375014648460388E-6	45	TCRBV02-01*01	TCRBV02	TCRBV02-01	01				TCRBD01-01*01	TCRBD01	TCRBD01-01	01				TCRBJ02-02*01	TCRBJ02	TCRBJ02-02	01				3	2	2	3	5	6	36	50	52	59	64	2	Stop	VDJ
CTTCACATCAATTCCCTGGAGCTTGGTGACTCTGCTGTGTATTTCTGTGCCACGGGCGGGGACTCCGGGGAGCTGTTTTTTGGAGAA	CATGGDSGELFF	2	9.375014648460388E-6	36	TCRBV03	TCRBV03				TCRBV03-01,TCRBV03-02		TCRBD02-01	TCRBD02	TCRBD02-01				01,02	TCRBJ02-02*01	TCRBJ02	TCRBJ02-02	01				10	6	0	10	0	6	45	52	58	-1	64	2	In	VDJ
CAGCCAGAAGACTCGGCCCTGTATCTCTGCGCCAGCAGCCAAGCCTTAGGCCTAGCGGGGGAATCCGGGGAGCTGTTTTTTGGAGAA	CASSQALGLAGESGELFF	1	4.687507324230194E-6	54	TCRBV04-03*01	TCRBV04	TCRBV04-03	01				TCRBD02-01*01	TCRBD02	TCRBD02-01	01				TCRBJ02-02*01	TCRBJ02	TCRBJ02-02	01				1	8	4	2	3	6	27	43	51	61	64	1	In	VDJ
ACTGTGAGCAACATGAGCCCTGAAGACAGCAGCATATATCTCTGCAGCGTTGAAGCGGTGCGGGCCGGGGAGCTGTTTTTTGGAGAA	CSVEAVRAGELFF	1	4.687507324230194E-6	39	TCRBV29-01*01	TCRBV29	TCRBV29-01	01				TCRBD02-01	TCRBD02	TCRBD02-01				01,02	TCRBJ02-02*01	TCRBJ02	TCRBJ02-02	01				1	4	7	4	0	6	42	55	59	-1	64	1	In	VDJ
TTGGAGCTGGGGGACTCGGCCCTTTATCTTTGCGCCAGCAGCCCCGATTTAGGGGGGCGTAGAGCCGGGGAGCTGTTTTTTGGAGAA	CASSPDLGGRRAGELFF	2	9.375014648460388E-6	51	TCRBV05-01*01	TCRBV05	TCRBV05-01	01								TCRBD01,TCRBD02	TCRBD01-01,TCRBD02-01		TCRBJ02-02*01	TCRBJ02	TCRBJ02-02	01				4	8	5	1	8	6	30	42	50	56	64	2	In	VDJ
ATCCAGCCTGCAGAGCTTGGGGACTCGGCCGTGTATCTCTGTGCCAGCAGCGGTCAGGACCTGCCCGGGGAGCTGTTTTTTGGAGAA	CASSGQDLPGELFF	6	2.8125043945381164E-5	42	TCRBV11-03*01	TCRBV11	TCRBV11-03	01								TCRBD01,TCRBD02	TCRBD01-01,TCRBD02-01		TCRBJ02-02*01	TCRBJ02	TCRBJ02-02	01				5	5	1	7	4	6	39	51	56	60	64	6	In	VDJ
ATCCGGTCCACAAAGCTGGAGGACTCAGCCATGTACTTCTGTGCCAGCAGTGAAGCGCTTGCCCCCGGGGAGCTGTTTTTTGGAGAA	CASSEALAPGELFF	2	9.375014648460388E-6	42	TCRBV02-01*01	TCRBV02	TCRBV02-01	01								TCRBD01,TCRBD02	TCRBD01-01,TCRBD02-01		TCRBJ02-02*01	TCRBJ02	TCRBJ02-02	01				0	0	10	0	6	6	39	-1	56	58	64	2	In	VDJ
TTCACTCTGAAGATCCGGTCCACAAAGCTGGAGGACTCAGCCATGTACTTCTGTGCCAGCGGGACCGGGGAGCTGTTTTTTGGAGAA	CASGTGELFF	2	9.375014648460388E-6	30	TCRBV02-01*01	TCRBV02	TCRBV02-01	01								TCRBD01,TCRBD02	TCRBD01-01,TCRBD02-01		TCRBJ02-02*01	TCRBJ02	TCRBJ02-02	01				8	0	0	9	0	5	51	-1	60	-1	63	2	In	VDJ
TGTGAACGCCTTGGAGCTGGACGACTCGGCCCTGTATCTCTGTGCCAGCAGCTTGGGACATTCACCGGGGAGCTGTTTTTTGGAGAA		2	9.375014648460388E-6	41	TCRBV05-04*01	TCRBV05	TCRBV05-04	01				TCRBD01-01*01	TCRBD01	TCRBD01-01	01				TCRBJ02-02*01	TCRBJ02	TCRBJ02-02	01				0	0	2	6	2	4	40	-1	56	60	62	2	Out	VDJ
ACTCTGAAGATCCAGCCCTCAGAACCCAGGGACTCAGCTGTGTACTTCTGTGCCAGCAGGCTCACCGGGGAGCTGTTTTTTGGAGAA	CASRLTGELFF	1	4.687507324230194E-6	33	TCRBV12	TCRBV12				TCRBV12-03,TCRBV12-04						TCRBD01,TCRBD02	TCRBD01-01,TCRBD02-01		TCRBJ02-02*01	TCRBJ02	TCRBJ02-02	01				6	0	10	0	1	4	48	-1	59	61	62	1	In	VDJ
AGCACCTTGGAGCTGGGGGACTCGGCCCTTTATCTTTGCGCCAGCAGCTTGGGACAGGAGCTCACCGGGGAGCTGTTTTTTGGAGAA	CASSLGQELTGELFF	2	9.375014648460388E-6	45	TCRBV05-01*01	TCRBV05	TCRBV05-01	01				TCRBD01-01*01	TCRBD01	TCRBD01-01	01				TCRBJ02-02*01	TCRBJ02	TCRBJ02-02	01				0	0	2	4	4	4	36	-1	52	58	62	2	In	VDJ
ACAGAGCAGGGGGACTCGGCCATGTATCTCTGTGCCAGCAGCCTGGGACTAGCGGGGGGACTCACCGGGGAGCTGTTTTTTGGAGAA	CASSLGLAGGLTGELFF	2	9.375014648460388E-6	51	TCRBV07-09	TCRBV07	TCRBV07-09				01,03	TCRBD02-01*01	TCRBD02	TCRBD02-01	01				TCRBJ02-02*01	TCRBJ02	TCRBJ02-02	01				5	2	0	1	3	4	30	42	44	59	62	2	In	VDJ
TGCAGAACTGGAGGATTCTGGAGTTTATTTCTGTGCCAGCAGCCAAGTCTGGGTCCCTAGTCCACCGGGGAGCTGTTTTTTGGAGAA		1	4.687507324230194E-6	50	TCRBV14-01*01	TCRBV14	TCRBV14-01	01				TCRBD02-01	TCRBD02	TCRBD02-01				01,02	TCRBJ02-02*01	TCRBJ02	TCRBJ02-02	01				1	9	4	8	2	4	31	47	56	60	62	1	Out	VDJ
GCCAGAAGACTCAGCCCTGTATCTCTGCGCCAGCAGCCAAGAAACCCCCTCACTAGCGGGGCCACCGGGGAGCTGTTTTTTGGAGAA		1	4.687507324230194E-6	56	TCRBV04-01*01	TCRBV04	TCRBV04-01	01				TCRBD02-01*01	TCRBD02	TCRBD02-01	01				TCRBJ02-02*01	TCRBJ02	TCRBJ02-02	01				0	9	3	3	1	4	25	42	51	61	62	1	Out	VDJ
TCCGCTCACCAGGCCTGGGGGACGCAGCCATGTACCTGTGTGCCACCAGCTTTAGGAGGAGCCACCGGGGAGCTGTTTTTTGGAGAA		1	4.687507324230194E-6	43	TCRBV15-01*01	TCRBV15	TCRBV15-01	01				TCRBD02-01*02	TCRBD02	TCRBD02-01	02				TCRBJ02-02*01	TCRBJ02	TCRBJ02-02	01				5	4	10	1	3	4	38	50	54	59	62	1	Out	VDJ
CGGTCCACAAAGCTGGAGGACTCAGCCATGTACTTCTGTGCCAGCAGTGGCCGGGGGGGCCCCACCGGGGAGCTGTTTTTTGGAGAA	CASSGRGGPTGELFF	2	9.375014648460388E-6	45	TCRBV02-01*01	TCRBV02	TCRBV02-01	01				TCRBD02-01*01	TCRBD02	TCRBD02-01	01				TCRBJ02-02*01	TCRBJ02	TCRBJ02-02	01				4	2	8	0	3	4	36	49	51	59	62	2	In	VDJ
CAGGGGGACTCGGCCATGTATCTCTGTGCCAGCAGCTTCGTGGCCGGTCCGGGCATGTCATACACCGGGGAGCTGTTTTTTGGAGAA	CASSFVAGPGMSYTGELFF	2	9.375014648460388E-6	57	TCRBV07-09	TCRBV07	TCRBV07-09				01,03					TCRBD01,TCRBD02	TCRBD01-01,TCRBD02-01		TCRBJ02-02*01	TCRBJ02	TCRBJ02-02	01				3	12	8	0	7	3	24	38	50	54	61	2	In	VDJ
CTGGAGTCGGCTGCTCCCTCCCAGACATCTGTGTACTTCTGTGCCAGCAGTGAGTTGGGTAACACCGGGGAGCTGTTTTTTGGAGAA	CASSELGNTGELFF	2	9.375014648460388E-6	42	TCRBV06-01*01	TCRBV06	TCRBV06-01	01								TCRBD01,TCRBD02	TCRBD01-01,TCRBD02-01		TCRBJ02-02*01	TCRBJ02	TCRBJ02-02	01				3	3	0	9	1	2	39	53	56	59	60	2	In	VDJ
ACCTTGGAGCTGGGGGACTCGGCCCTTTATCTTTGCGCCAGCAGCAAGGGACTAGCGGCTAACACCGGGGAGCTGTTTTTTGGAGAA	CASSKGLAANTGELFF	5	2.343753662115097E-5	48	TCRBV05-01*01	TCRBV05	TCRBV05-01	01				TCRBD02-01	TCRBD02	TCRBD02-01				01,02	TCRBJ02-02*01	TCRBJ02	TCRBJ02-02	01				4	2	0	5	2	2	33	45	47	58	60	5	In	VDJ
CTACACGCCCTGCAGCCAGAAGACTCAGCCCTGTATCTCTGCGCCAGCGCCACAGGGCCTAACACCGGGGAGCTGTTTTTTGGAGAA	CASATGPNTGELFF	1	4.687507324230194E-6	42	TCRBV04-01*01	TCRBV04	TCRBV04-01	01				TCRBD01-01*01	TCRBD01	TCRBD01-01	01				TCRBJ02-02*01	TCRBJ02	TCRBJ02-02	01				8	3	3	3	3	2	39	48	51	57	60	1	In	VDJ
CTGCAGCCAGAAGACTCAGCCCTGTATCTCTGCGCCAGCAGCCAAGATGAAGGGACGGTGAACACCGGGGAGCTGTTTTTTGGAGAA	CASSQDEGTVNTGELFF	1	4.687507324230194E-6	51	TCRBV04-01*01	TCRBV04	TCRBV04-01	01								TCRBD01,TCRBD02	TCRBD01-01,TCRBD02-01		TCRBJ02-02*01	TCRBJ02	TCRBJ02-02	01				0	4	0	7	3	1	30	47	51	56	59	1	In	VDJ
CCCAGGGACTCAGCTGTGTACTTCTGTGCCAGCAGACCCGTCCCTACTACCGGGACAGTGAACACCGGGGAGCTGTTTTTTGGAGAA	CASRPVPTTGTVNTGELFF	1	4.687507324230194E-6	57	TCRBV12	TCRBV12				TCRBV12-03,TCRBV12-04		TCRBD01-01*01	TCRBD01	TCRBD01-01	01				TCRBJ02-02*01	TCRBJ02	TCRBJ02-02	01				6	16	0	5	1	1	24	35	51	58	59	1	In	VDJ
GAGTCTGCCAGGCCCTCACATACCTCTCAGTACCTCTGTGCCAGCAGTGCTTGGACAGGGAACACCGGGGAGCTGTTTTTTGGAGAA	CASSAWTGNTGELFF	1	4.687507324230194E-6	45	TCRBV25-01*01	TCRBV25	TCRBV25-01	01				TCRBD01-01*01	TCRBD01	TCRBD01-01	01				TCRBJ02-02*01	TCRBJ02	TCRBJ02-02	01				4	3	1	4	0	1	36	49	52	-1	59	1	In	VDJ
CAGCCCTCAGAACCCAGGGACTCAGCTGTGTACTTCTGTGCCAGCACCCCCGGTGGCAGGAACACCGGGGAGCTGTTTTTTGGAGAA	CASTPGGRNTGELFF	8	3.7500058593841554E-5	45	TCRBV12	TCRBV12				TCRBV12-03,TCRBV12-04						TCRBD01,TCRBD02	TCRBD01-01,TCRBD02-01		TCRBJ02-02*01	TCRBJ02	TCRBJ02-02	01				7	10	4	5	0	1	36	46	56	-1	59	8	In	VDJ
CAGCCCTCAGAACCCAGGGACTCAGCTGTGTACTTCTGTGCCAGCAGTTATGGCGGGTCGAACACCGGGGAGCTGTTTTTTGGAGAA	CASSYGGSNTGELFF	2	9.375014648460388E-6	45	TCRBV12	TCRBV12				TCRBV12-03,TCRBV12-04		TCRBD02-01	TCRBD02	TCRBD02-01				01,02	TCRBJ02-02*01	TCRBJ02	TCRBJ02-02	01				4	3	7	4	1	0	36	49	52	57	58	2	In	VDJ
CCCTCAGAACCCAGGGACTCAGCTGTGTACTTCTGTGCCAGCACCCCTCGGACAGGGGCGAACACCGGGGAGCTGTTTTTTGGAGAA	CASTPRTGANTGELFF	1	4.687507324230194E-6	48	TCRBV12	TCRBV12				TCRBV12-03,TCRBV12-04		TCRBD01-01*01	TCRBD01	TCRBD01-01	01				TCRBJ02-02*01	TCRBJ02	TCRBJ02-02	01				7	6	1	2	0	0	33	43	49	-1	58	1	In	VDJ
GAACCCAGGGACTCAGCTGTGTATTTTTGTGCTAGTGGTTCGTATTTAACCGGGACTACGAACACCGGGGAGCTGTTTTTTGGAGAA	CASGSYLTGTTNTGELFF	2	9.375014648460388E-6	54	TCRBV12-05*01	TCRBV12	TCRBV12-05	01				TCRBD02-01	TCRBD02	TCRBD02-01				01,02	TCRBJ02-02*01	TCRBJ02	TCRBJ02-02	01				4	11	0	9	0	0	27	40	51	-1	58	2	In	VDJ
CTGCTGTCGGCTGCTCCCTCCCAGACATCTGTGTACTTCTGTGCCACCACTCGGACAGAGAACACCGGGGAGCTGTTTTTTGGAGAA	CATTRTENTGELFF	2	9.375014648460388E-6	42	TCRBV06-05*01	TCRBV06	TCRBV06-05	01				TCRBD01-01*01	TCRBD01	TCRBD01-01	01				TCRBJ02-02*01	TCRBJ02	TCRBJ02-02	01				10	6	1	5	1	1	39	46	52	58	59	2	In	VDJ
CCCTCAGAACCCAGGGACTCAGCTGTGTACTTCTGTGCCAGCACCTCTGATGGCGGAATAAACACCGGGGAGCTGTTTTTTGGAGAA	CASTSDGGINTGELFF	1	4.687507324230194E-6	48	TCRBV12	TCRBV12				TCRBV12-03,TCRBV12-04		TCRBD02-01	TCRBD02	TCRBD02-01				01,02	TCRBJ02-02*01	TCRBJ02	TCRBJ02-02	01				7	9	7	5	4	2	33	43	52	56	60	1	In	VDJ
ATCAATTCCCTGGAGCTTGGTGACTCTGCTGTGTATTTCTGTGCCAGCAGCCAAGCCCTGGGAACCGGGGAGCTGTTTTTTGGAGAA	CASSQALGTGELFF	2	9.375014648460388E-6	42	TCRBV03	TCRBV03				TCRBV03-01,TCRBV03-02						TCRBD01,TCRBD02	TCRBD01-01,TCRBD02-01		TCRBJ02-02*01	TCRBJ02	TCRBJ02-02	01				1	4	0	8	0	5	39	55	59	-1	63	2	In	VDJ
AAGATCCAGCGCACACAGCAGGAGGACTCCGCCGTGTATCTCTGTGCCAGCAGCTTAGTAGAAACCGGGGAGCTGTTTTTTGGAGAA	CASSLVETGELFF	2	9.375014648460388E-6	39	TCRBV07-08*01	TCRBV07	TCRBV07-08	01				TCRBD02-01	TCRBD02	TCRBD02-01				01,02	TCRBJ02-02*01	TCRBJ02	TCRBJ02-02	01				1	0	5	8	2	5	42	-1	58	61	63	2	In	VDJ
CCAGTGCCCATCCTGAAGACAGCAGCTTCTACATCTGCAGTGCTAGAGATTTGTCGGGGGCGGGACGGGGAGCTGTTTTTTGGAGAA		1	4.687507324230194E-6	46	TCRBV20	TCRBV20				TCRBV20-01,TCRBV20-or09_02						TCRBD01,TCRBD02	TCRBD01-01,TCRBD02-01		TCRBJ02-02*01	TCRBJ02	TCRBJ02-02	01				0	6	6	0	4	7	35	49	55	61	65	1	Out	VDJ
CTGGAGTCCGCCAGCACCAACCAGACATCTATGTACCTCTGTGCCAGCAGCCCGGGACAGGGGGCCCGGGAGCTGTTTTTTGGAGAA	CASSPGQGARELFF	3	1.4062521972690582E-5	42	TCRBV28-01*01	TCRBV28	TCRBV28-01	01				TCRBD01-01*01	TCRBD01	TCRBD01-01	01				TCRBJ02-02*01	TCRBJ02	TCRBJ02-02	01				6	3	0	0	2	9	39	50	53	65	67	3	In	VDJ
AGAAGCTCCTTCTCAGTGACTCTGGCTTCTATCTCTGTGCCTGGTCCCGCCCGACAGGCTGAACACCGGGGAGCTGTTTTTGGAGAA		2	9.375014648460388E-6	46	TCRBV30-01*01	TCRBV30	TCRBV30-01	01				TCRBD01-01*01	TCRBD01	TCRBD01-01	01				TCRBJ02-02*01	TCRBJ02	TCRBJ02-02	01				5	8	2	4	18	18	35	44	52	58	76	2	Out	VDJ
GCCTGCAGAACTGGAGGATTCTGGAGTTTATTTCTGTGCCAGCAGCGTTACAGGGGGCGGCTGAGACAGGGTGCTTTCTTTGGACAA		1	4.687507324230194E-6	47	TCRBV14-01*01	TCRBV14	TCRBV14-01	01				TCRBD01-01*01	TCRBD01	TCRBD01-01	01				TCRBJ01-01*01	TCRBJ01	TCRBJ01-01	01				5	3	3	0	14	11	34	46	49	58	72	1	Out	VDJ
AGGCTGCTGTCGGCTGCTCCCTCCCAGACATCTGTGTACTTCTGTGCCAGCAGTTCCCAGGGGGTCGGTCGGGCTTTCTTTGGACAA	CASSSQGVGRAFF	1	4.687507324230194E-6	39	TCRBV06-05*01	TCRBV06	TCRBV06-05	01				TCRBD01-01*01	TCRBD01	TCRBD01-01	01				TCRBJ01-01*01	TCRBJ01	TCRBJ01-01	01				4	2	4	1	8	11	42	55	57	64	72	1	In	VDJ
ACTCTGAAGATCCAGCCCTCAGAACCCAGGGACTCAGCTGTGTACTTCTGTGCCAGCAGTTTTGGAGGGAGGGCTTTCTTTGGACAA	CASSFGGRAFF	1	4.687507324230194E-6	33	TCRBV12	TCRBV12				TCRBV12-03,TCRBV12-04		TCRBD02-01*02	TCRBD02	TCRBD02-01	02				TCRBJ01-01*01	TCRBJ01	TCRBJ01-01	01				3	4	9	1	0	11	48	62	66	-1	72	1	In	VDJ
ATGTGAGCACCTTGGAGCTGGGGGACTCGGCCCTTTATCTTTGCGCCAGCAGCTTGGCCGGGCCCCGGGGAGGCTTTCTTTGGACAA		2	9.375014648460388E-6	40	TCRBV05-01*01	TCRBV05	TCRBV05-01	01				TCRBD02-01	TCRBD02	TCRBD02-01				01,02	TCRBJ01-01*01	TCRBJ01	TCRBJ01-01	01				0	8	8	3	2	11	41	57	65	70	72	2	Out	VDJ
CTGACGATCCAGCGCACACAGCAGGAGGACTCGGCCGTGTATCTCTGTGCCAGCAGCCCCCAGTTGGTTGAAGCTTTCTTTGGACAA	CASSPQLVEAFF	2	9.375014648460388E-6	36	TCRBV07-02*01	TCRBV07	TCRBV07-02	01				TCRBD01-01*01	TCRBD01	TCRBD01-01	01				TCRBJ01-01*01	TCRBJ01	TCRBJ01-01	01				5	3	4	5	5	7	45	57	60	63	68	2	In	VDJ
CTGAAGATCCGGTCCACAAAGCTGGAGGACTCAGCCATGTACTTCTGTGCCAGCAGTGATTCTGAGGTTGAAGCTTTCTTTGGACAA	CASSDSEVEAFF	2	9.375014648460388E-6	36	TCRBV02-01*01	TCRBV02	TCRBV02-01	01				TCRBD02-01*02	TCRBD02	TCRBD02-01	02				TCRBJ01-01*01	TCRBJ01	TCRBJ01-01	01				3	4	11	1	1	7	45	59	63	67	68	2	In	VDJ
CTGGAGTCTGCCAGGCCCTCACATACCTCTCAGTACCTCTGTGCCAGCAGCAACCGGGACAGGGGTCTTGAAGCTTTCTTTGGACAA	CASSNRDRGLEAFF	1	4.687507324230194E-6	42	TCRBV25-01*01	TCRBV25	TCRBV25-01	01				TCRBD01-01*01	TCRBD01	TCRBD01-01	01				TCRBJ01-01*01	TCRBJ01	TCRBJ01-01	01				6	5	0	2	3	7	39	50	55	65	68	1	In	VDJ
ACCTTGGAGCTGGGGGACTCGGCCCTTTATCTTTGCGCCAGCAGCTCCGGGACAGGTGGGATACTGGGTGAAGCTTTCTTTGGACAA	CASSSGTGGILGEAFF	2	9.375014648460388E-6	48	TCRBV05-01*01	TCRBV05	TCRBV05-01	01				TCRBD01-01*01	TCRBD01	TCRBD01-01	01				TCRBJ01-01*01	TCRBJ01	TCRBJ01-01	01				3	2	0	4	12	7	33	46	48	56	68	2	In	VDJ
TGCCCATCCTGAAGACAGCAGCTTCTACATCTGCAGTGCTAGATAATGAGTGTAGGGTGCAACGACCGTGAAGCTTTCTTTGGACAA		4	1.8750029296920777E-5	50	TCRBV20	TCRBV20				TCRBV20-01,TCRBV20-or09_02						TCRBD01,TCRBD02	TCRBD01-01,TCRBD02-01		TCRBJ01-01*01	TCRBJ01	TCRBJ01-01	01				2	10	5	3	11	7	31	43	53	57	68	4	Out	VDJ
CTGATTCTGGAGTCCGCCAGCACCAACCAGACATCTATGTACCTCTGTGCCAGCAGTACCCAGGGTAGTGAAGCTTTCTTTGGACAA	CASSTQGSEAFF	3	1.4062521972690582E-5	36	TCRBV28-01*01	TCRBV28	TCRBV28-01	01				TCRBD01-01*01	TCRBD01	TCRBD01-01	01				TCRBJ01-01*01	TCRBJ01	TCRBJ01-01	01				5	3	4	3	3	7	45	57	60	65	68	3	In	VDJ
AAGATCCGGTCCACAAAGCTGGAGGACTCAGCCATGTACTTCTGTGCCAGCAGAGGGACAGGGTTCTCTGAAGCTTTCTTTGGACAA	CASRGTGFSEAFF	2	9.375014648460388E-6	39	TCRBV02-01*01	TCRBV02	TCRBV02-01	01				TCRBD01-01*01	TCRBD01	TCRBD01-01	01				TCRBJ01-01*01	TCRBJ01	TCRBJ01-01	01				6	1	0	3	4	6	42	53	54	63	67	2	In	VDJ
GTGAACGCCTTGGAGCTGGACGACTCGGCCCTGTATCTCTGTGCCAGCAGCTCCCGGGACAGGGAATCTGAAGCTTTCTTTGGACAA	CASSSRDRESEAFF	1	4.687507324230194E-6	42	TCRBV05-04*01	TCRBV05	TCRBV05-04	01				TCRBD01-01*01	TCRBD01	TCRBD01-01	01				TCRBJ01-01*01	TCRBJ01	TCRBJ01-01	01				3	3	0	3	3	6	39	52	55	64	67	1	In	VDJ
CTGACAGTGACCAGTGCCCATCCTGAAGACAGCAGCTTCTACATCTGCAGTGCTTTAGGGGGAGAATCTGAAGCTTTCTTTGGACAA	CSALGGESEAFF	1	4.687507324230194E-6	36	TCRBV20	TCRBV20				TCRBV20-01,TCRBV20-or09_02		TCRBD01-01*01	TCRBD01	TCRBD01-01	01				TCRBJ01-01*01	TCRBJ01	TCRBJ01-01	01				5	2	5	1	5	6	45	54	56	62	67	1	In	VDJ
TGACCAGTGCCCATCCTGAAGACAGCAGCTTCTACATCTGCAGCCCCAACTCCGACCCACGTCGTGGCTGAAGCTTTCTTTGGACAA		1	4.687507324230194E-6	43	TCRBV20	TCRBV20				TCRBV20-01,TCRBV20-or09_02						TCRBD01,TCRBD02	TCRBD01-01,TCRBD02-01		TCRBJ01-01*01	TCRBJ01	TCRBJ01-01	01				9	10	2	7	11	6	38	43	53	56	67	1	Out	VDJ
CAGCAGGTAGTGCGAGGAGATTCGGCAGCTTATTTCTGTGCCAGCTCACCACCGAACAGGGTCCCCCCTGAAGCTTTCTTTGGACAA	CASSPPNRVPPEAFF	6	2.8125043945381164E-5	45	TCRBV18-01*01	TCRBV18	TCRBV18-01	01				TCRBD01-01*01	TCRBD01	TCRBD01-01	01				TCRBJ01-01*01	TCRBJ01	TCRBJ01-01	01				0	2	3	3	6	6	36	53	55	61	67	6	In	VDJ
CTGAGCTCTCTGGAGCTGGGGGACTCAGCTTTGTATTTCTGTGCCAGCAGCGTGAGACAGGGAAATACTGAAGCTTTCTTTGGACAA	CASSVRQGNTEAFF	1	4.687507324230194E-6	42	TCRBV09-01	TCRBV09	TCRBV09-01				01,02	TCRBD01-01*01	TCRBD01	TCRBD01-01	01				TCRBJ01-01*01	TCRBJ01	TCRBJ01-01	01				2	2	2	3	4	5	39	53	55	62	66	1	In	VDJ
CTGGAGTTGGCTGCTCCCTCCCAGACATCTGTGTACTTCTGTGCCATCAGTGAACAGGGGGGTAGGACTGAAGCTTTCTTTGGACAA	CAISEQGGRTEAFF	4	1.8750029296920777E-5	42	TCRBV06	TCRBV06				TCRBV06-01,TCRBV06-06		TCRBD01-01*01	TCRBD01	TCRBD01-01	01				TCRBJ01-01*01	TCRBJ01	TCRBJ01-01	01				2	0	4	1	5	5	39	-1	54	61	66	4	In	VDJ
TCTGGAGTCCGCTACCAGCTCCCAGACATCTGTGTACTTCTGTGCCATCAGTGAACAGGGGGTAGGACTGAAGCTTTCTTTGGACAA		5	2.343753662115097E-5	41	TCRBV10-03*01	TCRBV10	TCRBV10-03	01				TCRBD01-01*01	TCRBD01	TCRBD01-01	01				TCRBJ01-01*01	TCRBJ01	TCRBJ01-01	01				3	0	3	1	4	5	40	-1	54	62	66	5	Out	VDJ
CTGAAGATCCGGTCCACAAAGCTGGAGGACTCAGCCATGTACTTCTGTGCCAGCAGTTTCGGGAGGACTGAAGCTTTCTTTGGACAA	CASSFGRTEAFF	5	2.343753662115097E-5	36	TCRBV02-01*01	TCRBV02	TCRBV02-01	01				TCRBD02-01*02	TCRBD02	TCRBD02-01	02				TCRBJ01-01*01	TCRBJ01	TCRBJ01-01	01				5	2	8	1	0	5	45	57	59	-1	66	5	In	VDJ
ACTGTGACATCGGCCCAAAAGAACCCGACAGCTTTCTATCTCTGTGCCAGTAGTATAGTTCGGAGGACTGAAGCTTTCTTTGGACAA	CASSIVRRTEAFF	2	9.375014648460388E-6	39	TCRBV19-01	TCRBV19	TCRBV19-01				01,02	TCRBD02-01*02	TCRBD02	TCRBD02-01	02				TCRBJ01-01*01	TCRBJ01	TCRBJ01-01	01				1	3	10	1	0	5	42	58	61	-1	66	2	In	VDJ
ACAGTGACCAGTGCCCATCCTGAAGACAGCAGCTTCTACATCTGCAGTGCCCCCGGGACATACAGGACTGAAGCTTTCTTTGGACAA	CSAPGTYRTEAFF	1	4.687507324230194E-6	39	TCRBV20	TCRBV20				TCRBV20-01,TCRBV20-or09_02		TCRBD01-01*01	TCRBD01	TCRBD01-01	01				TCRBJ01-01*01	TCRBJ01	TCRBJ01-01	01				6	4	0	6	6	5	42	50	54	60	66	1	In	VDJ
TCCAGCCTGCAAAGCTTGAGGACTCGGCCGTGTATCTCTGTGCCAGCAGCTTACGGACAGGGTTTCACTGAAGCTTTCTTTGGACAA		11	5.156258056653214E-5	43	TCRBV11-02*02	TCRBV11	TCRBV11-02	02				TCRBD01-01*01	TCRBD01	TCRBD01-01	01				TCRBJ01-01*01	TCRBJ01	TCRBJ01-01	01				2	1	1	3	3	4	38	53	54	62	65	11	Out	VDJ
CTGGAGTCGGCTGCTCCCTCCCAGACATCTGTGTACTTCTGTGCCAGCAGTGAACCGGGCAGGGTCACTGAAGCTTTCTTTGGACAA	CASSEPGRVTEAFF	2	9.375014648460388E-6	42	TCRBV06-01*01	TCRBV06	TCRBV06-01	01				TCRBD01-01*01	TCRBD01	TCRBD01-01	01				TCRBJ01-01*01	TCRBJ01	TCRBJ01-01	01				2	5	4	3	1	4	39	54	59	64	65	2	In	VDJ
AAGATCCGGTCCACAAAACTGGAGGACTCAGCCATGTACTTCTGTGCCGGGACAGGGGGATCCCTCACTGAAGCTTTCTTTGGACAA	CAGTGGSLTEAFF	4	1.8750029296920777E-5	39	TCRBV02-01*01	TCRBV02	TCRBV02-01	01				TCRBD01-01*01	TCRBD01	TCRBD01-01	01				TCRBJ01-01*01	TCRBJ01	TCRBJ01-01	01				11	0	0	1	6	4	42	-1	48	59	65	4	In	VDJ
AAGATCCAGCCTGCAAAGCTTGAGGACTCGGCCGTGTATCTCTGTGCCAGCAGCCTCGGGTCGATCACTGAAGCTTTCTTTGGACAA	CASSLGSITEAFF	2	9.375014648460388E-6	39	TCRBV11-02*02	TCRBV11	TCRBV11-02	02				TCRBD02-01	TCRBD02	TCRBD02-01				01,02	TCRBJ01-01*01	TCRBJ01	TCRBJ01-01	01				5	2	8	4	5	4	42	54	56	60	65	2	In	VDJ
GCCCTGCAGCCAGAAGACTCAGCCCTGTATCTCTGCGCCAGCAGCCAAGGGACAGGGGGCATGGGCACTGAAGCTTTCTTTGGACAA	CASSQGTGGMGTEAFF	1	4.687507324230194E-6	48	TCRBV04-01*01	TCRBV04	TCRBV04-01	01				TCRBD01-01*01	TCRBD01	TCRBD01-01	01				TCRBJ01-01*01	TCRBJ01	TCRBJ01-01	01				1	0	1	0	5	4	33	-1	49	60	65	1	In	VDJ
CCAGAAGACTCGGCCCTGTATCTCTGCGCCAGCAGCCAAGATCGTGGGGACAGGGGGCGCTGGGGCACTGAAGCTTTCTTTGGACAA	CASSQDRGDRGRWGTEAFF	1	4.687507324230194E-6	57	TCRBV04-03*01	TCRBV04	TCRBV04-03	01				TCRBD01-01*01	TCRBD01	TCRBD01-01	01				TCRBJ01-01*01	TCRBJ01	TCRBJ01-01	01				0	5	0	0	7	4	24	41	46	58	65	1	In	VDJ
GAGCTCTCTGGAGCTGGGGGACTCAGCTTTGTATTTCTGTGCCAGCAGCTCCCGGACAGGGGGGGCACTGAAGCTTTCTTTGGACAA		1	4.687507324230194E-6	44	TCRBV09-01	TCRBV09	TCRBV09-01				01,02	TCRBD01-01*01	TCRBD01	TCRBD01-01	01				TCRBJ01-01*01	TCRBJ01	TCRBJ01-01	01				4	4	1	1	2	4	37	49	53	63	65	1	Out	VDJ
ACAGTGACCAGTGCCCATCCTGAAGACAGCAGCTTCTACATCTGCAGTTATAAACGGATCGGGGGCACTGAAGCTTTCTTTGGACAA	CSYKRIGGTEAFF	1	4.687507324230194E-6	39	TCRBV20	TCRBV20				TCRBV20-01,TCRBV20-or09_02		TCRBD02-01*01	TCRBD02	TCRBD02-01	01				TCRBJ01-01*01	TCRBJ01	TCRBJ01-01	01				8	11	8	2	0	4	42	48	59	-1	65	1	In	VDJ
ACTGTGAGCAACATGAGCCCTGAAGACAGCAGCATATATCTCTGCAGCGTTGATAAAGCAGGGGGCACTGAAGCTTTCTTTGGACAA	CSVDKAGGTEAFF	2	9.375014648460388E-6	39	TCRBV29-01*01	TCRBV29	TCRBV29-01	01				TCRBD01-01*01	TCRBD01	TCRBD01-01	01				TCRBJ01-01*01	TCRBJ01	TCRBJ01-01	01				3	5	4	1	0	4	42	53	58	-1	65	2	In	VDJ
CCGCTCAGGCTGCTGTCGGCTGCTCCCTCCCAGACATCTGTGTACTTCTGTGCCAGCAGTTACGGCACTGAAGCTTTCTTTGGACAA	CASSYGTEAFF	1	4.687507324230194E-6	33	TCRBV06-05*01	TCRBV06	TCRBV06-05	01								TCRBD01,TCRBD02	TCRBD01-01,TCRBD02-01		TCRBJ01-01*01	TCRBJ01	TCRBJ01-01	01				2	0	0	10	0	4	48	-1	63	-1	65	1	In	VDJ
CAGCCTGCAAAGCTTGAGGACTCGGCCGTGTATCTCTGTGCCAGCAGCTTCGACAGGGGGCGAGGCACTGAAGCTTTCTTTGGACAA	CASSFDRGRGTEAFF	2	9.375014648460388E-6	45	TCRBV11-02*02	TCRBV11	TCRBV11-02	02				TCRBD01-01*01	TCRBD01	TCRBD01-01	01				TCRBJ01-01*01	TCRBJ01	TCRBJ01-01	01				3	1	2	0	4	4	36	50	51	61	65	2	In	VDJ
ACATCGGCCCAAAAGAACCCGACAGCTTTCTATCTCTGTGCCAGTAGTGCCCGGACAGGGGGAAGCACTGAAGCTTTCTTTGGACAA	CASSARTGGSTEAFF	2	9.375014648460388E-6	45	TCRBV19-01	TCRBV19	TCRBV19-01				01,02	TCRBD01-01*01	TCRBD01	TCRBD01-01	01				TCRBJ01-01*01	TCRBJ01	TCRBJ01-01	01				5	4	1	1	3	4	36	48	52	62	65	2	In	VDJ
TGACCAGTGCCCATCCTGAAGACAGCAGCTTCTACATCTGCAGAAACAGGGGCTGCCTTTGGAGCCACTGAAGCTTTCTTTGGACAA		1	4.687507324230194E-6	43	TCRBV20	TCRBV20				TCRBV20-01,TCRBV20-or09_02		TCRBD01-01*01	TCRBD01	TCRBD01-01	01				TCRBJ01-01*01	TCRBJ01	TCRBJ01-01	01				9	2	3	2	13	4	38	43	45	52	65	1	Out	VDJ
CTGCAGAGCAGGGGGACTCGGCCGTGTATGTCTGTGCAAGTCGCTTACCTGCCAGGCCCTGGTTACACTGAAGCTTTCTTTGGACAA		3	1.4062521972690582E-5	49	TCRBV12-02*01	TCRBV12	TCRBV12-02	01				TCRBD01-01*01	TCRBD01	TCRBD01-01	01				TCRBJ01-01*01	TCRBJ01	TCRBJ01-01	01				2	5	4	4	8	3	32	47	52	56	64	3	Out	VDJ
CAGCAGGTAGTGCGAGGAGATTCGGCAGCTTATTTCTGTGCCAGCCAGCGATGGGAAGGAAGTGACACTGAAGCTTTCTTTGGACAA	CASQRWEGSDTEAFF	6	2.8125043945381164E-5	45	TCRBV18-01*01	TCRBV18	TCRBV18-01	01								TCRBD01,TCRBD02	TCRBD01-01,TCRBD02-01		TCRBJ01-01*01	TCRBJ01	TCRBJ01-01	01				8	7	0	8	8	3	36	45	52	56	64	6	In	VDJ
AGCACCTTGGAGCTGGGGGACTCGGCCCTTTATCTTTGCGCCAGCAGCAGAGCTGGGACACCTGACACTGAAGCTTTCTTTGGACAA	CASSRAGTPDTEAFF	2	9.375014648460388E-6	45	TCRBV05-01*01	TCRBV05	TCRBV05-01	01				TCRBD01-01*01	TCRBD01	TCRBD01-01	01				TCRBJ01-01*01	TCRBJ01	TCRBJ01-01	01				4	6	0	6	4	3	36	48	54	60	64	2	In	VDJ
GCCTTGTTGCTGGGGGACTCGGCCCTCTATCTCTGTGCCAGCAGCTTGTTGGCAGGGTTAGTGGACACTGAAGCTTTCTTTGGACAA	CASSLLAGLVDTEAFF	1	4.687507324230194E-6	48	TCRBV05-06*01	TCRBV05	TCRBV05-06	01				TCRBD01-01*01	TCRBD01	TCRBD01-01	01				TCRBJ01-01*01	TCRBJ01	TCRBJ01-01	01				1	4	4	3	7	3	33	48	52	57	64	1	In	VDJ
AGCACCTTGGAGCTGGGGGACTCGGCCCTCTATCTCTGTGCCAGCAGCCGCGGGGGACGATGGGACACTGAAGCTTTCTTTGGACAA	CASSRGGRWDTEAFF	7	3.281255126961136E-5	45	TCRBV05-01*01	TCRBV05	TCRBV05-01	01				TCRBD02-01*01	TCRBD02	TCRBD02-01	01				TCRBJ01-01*01	TCRBJ01	TCRBJ01-01	01				4	1	7	2	8	3	36	48	49	56	64	7	In	VDJ
GTCTGCCAGGCCCTCACATACCTCTCAGTACCTCTGTGCCAGCAGTGAAGACTAGGCGCATAGGACACTGAAGCTTTCTTTGGACAA		1	4.687507324230194E-6	47	TCRBV25-01*01	TCRBV25	TCRBV25-01	01				TCRBD02-01	TCRBD02	TCRBD02-01				01,02	TCRBJ01-01*01	TCRBJ01	TCRBJ01-01	01				2	0	2	8	9	3	34	-1	49	55	64	1	Out	VDJ
AGCGCACAGAGCAGCGGGACTCGGCCATGTATCGCTGTGCCAGCAGCTTAGTGGGCAGGGGAGGACACTGAAGCTTTCTTTGGACAA		2	9.375014648460388E-6	46	TCRBV07-06*01	TCRBV07	TCRBV07-06	01								TCRBD01,TCRBD02	TCRBD01-01,TCRBD02-01		TCRBJ01-01*01	TCRBJ01	TCRBJ01-01	01				1	4	4	2	3	3	35	51	55	61	64	2	Out	VDJ
ATCCAGCAGGTAGTGCGAGGAGATTCGGCAGCTTATTTCTGTGCCAGCTCACCCCTTTTAGGAGACACTGAAGCTTTCTTTGGACAA	CASSPLLGDTEAFF	2	9.375014648460388E-6	42	TCRBV18-01*01	TCRBV18	TCRBV18-01	01				TCRBD02-01*02	TCRBD02	TCRBD02-01	02				TCRBJ01-01*01	TCRBJ01	TCRBJ01-01	01				3	7	10	2	0	3	39	53	60	-1	64	2	In	VDJ
AGGCTGCTGTCGGCTGCTCCCTCCCAGACATCTGTGTACTTCTGTGCCAGCAGAATGGGGCGCCACACTGAAGCTTTCTTTGGACAA	CASRMGRHTEAFF	1	4.687507324230194E-6	39	TCRBV06-05*01	TCRBV06	TCRBV06-05	01				TCRBD01-01*01	TCRBD01	TCRBD01-01	01				TCRBJ01-01*01	TCRBJ01	TCRBJ01-01	01				6	3	7	0	3	3	42	53	56	61	64	1	In	VDJ
GAGCTTGGTGACTCTGCTGTGTATTTCTGTGCCAGCAGCCAAGATGTAATACGGGACCCGGCCCACACTGAAGCTTTCTTTGGACAA	CASSQDVIRDPAHTEAFF	2	9.375014648460388E-6	54	TCRBV03	TCRBV03				TCRBV03-01,TCRBV03-02						TCRBD01,TCRBD02	TCRBD01-01,TCRBD02-01		TCRBJ01-01*01	TCRBJ01	TCRBJ01-01	01				0	8	0	7	7	3	27	44	52	57	64	2	In	VDJ
ACAGTGACCAGTGCCCATCCTGAAGACAGCAGCTTCTACATCTGCAGTGCCAGAAGGAGCGGTAACACTGAAGCTTTCTTTGGACAA	CSARRSGNTEAFF	1	4.687507324230194E-6	39	TCRBV20	TCRBV20				TCRBV20-01,TCRBV20-or09_02		TCRBD02-01	TCRBD02	TCRBD02-01				01,02	TCRBJ01-01*01	TCRBJ01	TCRBJ01-01	01				2	3	6	5	1	2	42	54	57	62	63	1	In	VDJ
GTGAACGCCTTGTTGCTGGGGGACTCGGCCCTCTATCTCTGTGCCAGCAGCTTGGGCTTGTTGAACACTGAAGCTTTCTTTGGACAA	CASSLGLLNTEAFF	1	4.687507324230194E-6	42	TCRBV05-06*01	TCRBV05	TCRBV05-06	01								TCRBD01,TCRBD02	TCRBD01-01,TCRBD02-01		TCRBJ01-01*01	TCRBJ01	TCRBJ01-01	01				0	0	10	0	4	0	39	-1	55	57	61	1	In	VDJ
ACCAGTGCCCATCCTGAAGACAGCAGCTTCTACATCTGCAGTGCTAGAGCCCGACAGGGATTGAACACTGAAGCTTTCTTTGGACAA	CSARARQGLNTEAFF	1	4.687507324230194E-6	45	TCRBV20	TCRBV20				TCRBV20-01,TCRBV20-or09_02		TCRBD01-01*01	TCRBD01	TCRBD01-01	01				TCRBJ01-01*01	TCRBJ01	TCRBJ01-01	01				1	3	2	3	2	0	36	49	52	59	61	1	In	VDJ
GGCGTCTGCTGTACCCTCTCAGACATCTGTGTACTTCTGTGCCAGCAGTCGTGACGCACAGTGAACACTGAAGCTTTCTTTGGACAA		2	9.375014648460388E-6	44	TCRBV06-04	TCRBV06	TCRBV06-04				01,02	TCRBD01-01*01	TCRBD01	TCRBD01-01	01				TCRBJ01-01*01	TCRBJ01	TCRBJ01-01	01				5	8	3	5	0	0	37	49	57	-1	61	2	Out	VDJ
GCTGGAGTCAGCTGCTCCCTCCCAGACATCTGTATACTTCTGCGACCATGACAGGGGTGACTGAACACTGAAGCTTTCTTTGGACAA		1	4.687507324230194E-6	41	TCRBV06-09*01	TCRBV06	TCRBV06-09	01				TCRBD01-01*01	TCRBD01	TCRBD01-01	01				TCRBJ01-01*01	TCRBJ01	TCRBJ01-01	01				15	7	2	2	4	0	40	42	49	57	61	1	Out	VDJ
CAGCCAGAAGACTCAGCCCTGTATCTCTGCGCCAGCAGCCAGCCGGGACTAAACCAAGGGATGAACACTGAAGCTTTCTTTGGACAA	CASSQPGLNQGMNTEAFF	1	4.687507324230194E-6	54	TCRBV04-01*01	TCRBV04	TCRBV04-01	01				TCRBD02-01	TCRBD02	TCRBD02-01				01,02	TCRBJ01-01*01	TCRBJ01	TCRBJ01-01	01				3	3	0	9	10	0	27	41	44	51	61	1	In	VDJ
CTGCAGCCAGAAGACTCAGCCCTGTATCTCTGCGCCAGCAGCCAAGATCCCTACAGCCGGATGAACACTGAAGCTTTCTTTGGACAA	CASSQDPYSRMNTEAFF	1	4.687507324230194E-6	51	TCRBV04-01*01	TCRBV04	TCRBV04-01	01				TCRBD01-01*01	TCRBD01	TCRBD01-01	01				TCRBJ01-01*01	TCRBJ01	TCRBJ01-01	01				0	5	3	5	5	0	30	47	52	56	61	1	In	VDJ
GTGAACGCCTTGTTGCTGGGGGACTCGGCCCTCTATCTCTGTGCCAGCAGCTTTGGCAGGATGAACACTGAAGCTTTCTTTGGACAA	CASSFGRMNTEAFF	1	4.687507324230194E-6	42	TCRBV05-06*01	TCRBV05	TCRBV05-06	01				TCRBD01-01*01	TCRBD01	TCRBD01-01	01				TCRBJ01-01*01	TCRBJ01	TCRBJ01-01	01				2	3	4	4	1	0	39	53	56	60	61	1	In	VDJ
ATCCAGCCCTCAGAACCCAGGGACTCAGCTGTGTACTTCTGTGCCAGCAGTCCCGACAGGATGAACACTGAAGCTTTCTTTGGACAA	CASSPDRMNTEAFF	1	4.687507324230194E-6	42	TCRBV12	TCRBV12				TCRBV12-03,TCRBV12-04		TCRBD01-01*01	TCRBD01	TCRBD01-01	01				TCRBJ01-01*01	TCRBJ01	TCRBJ01-01	01				5	3	2	4	1	0	39	51	54	60	61	1	In	VDJ
GAGTCGGCTGCTCCCTCCCAAACATCTGTGTACTTCTGTGCCAGCATTAAATCGGGACTCATGAACACTGAAGCTTTCTTTGGACAA	CASIKSGLMNTEAFF	6	2.8125043945381164E-5	45	TCRBV06	TCRBV06				TCRBV06-02,TCRBV06-03		TCRBD02-01	TCRBD02	TCRBD02-01				01,02	TCRBJ01-01*01	TCRBJ01	TCRBJ01-01	01				7	7	0	10	2	0	36	46	53	59	61	6	In	VDJ
GCCTTGGAGCTGGGGGACTCGGCCCTGTATCTCTGTGCCAGAAGCCCGATTCCAGGGATCATGAACACTGAAGCTTTCTTTGGACAA	CARSPIPGIMNTEAFF	2	9.375014648460388E-6	48	TCRBV05-03	TCRBV05	TCRBV05-03				01,02	TCRBD01-01*01	TCRBD01	TCRBD01-01	01				TCRBJ01-01*01	TCRBJ01	TCRBJ01-01	01				4	7	4	3	4	0	33	45	52	57	61	2	In	VDJ
AGCCCCAACCAGACCTCTCTGTACTTCTGTGCCAGCAGTTTATCGATAAACCAGGCAGACATGAACACTGAAGCTTTCTTTGGACAA	CASSLSINQADMNTEAFF	2	9.375014648460388E-6	54	TCRBV27-01*01	TCRBV27	TCRBV27-01	01				TCRBD01-01*01	TCRBD01	TCRBD01-01	01				TCRBJ01-01*01	TCRBJ01	TCRBJ01-01	01				0	13	2	6	0	0	27	44	57	-1	61	2	In	VDJ
GCCTTGTTGCTGGGGGACTCGGCCCTCTATCTCTGTGCCAGCAGCTTTCAAGGGCCTAACATGAACACTGAAGCTTTCTTTGGACAA	CASSFQGPNMNTEAFF	1	4.687507324230194E-6	48	TCRBV05-06*01	TCRBV05	TCRBV05-06	01								TCRBD01,TCRBD02	TCRBD01-01,TCRBD02-01		TCRBJ01-01*01	TCRBJ01	TCRBJ01-01	01				2	3	5	3	7	0	33	47	50	54	61	1	In	VDJ
ACCTTGGAGCTGGGGGACTCGGCCCTTTATCTTTGCGCCAGCAGCTTCGGGACAGGACTAATGAACACTGAAGCTTTCTTTGGACAA	CASSFGTGLMNTEAFF	2	9.375014648460388E-6	48	TCRBV05-01*01	TCRBV05	TCRBV05-01	01				TCRBD01-01*01	TCRBD01	TCRBD01-01	01				TCRBJ01-01*01	TCRBJ01	TCRBJ01-01	01				2	1	0	4	5	0	33	47	48	56	61	2	In	VDJ
GTCGGCTGCTCCCTCCCAGACATCTGTGTACTTCTGTGCCAGCGGGATTCTATATGGAGAATGAACACTGAAGCTTTCTTTGGACAA		1	4.687507324230194E-6	47	TCRBV06	TCRBV06				TCRBV06-01,TCRBV06-05						TCRBD01,TCRBD02	TCRBD01-01,TCRBD02-01		TCRBJ01-01*01	TCRBJ01	TCRBJ01-01	01				8	0	0	8	14	0	34	-1	43	47	61	1	Out	VDJ
AGCACCTTGGAGCTGGGGGACTCGGCCCTTTATCTTTGCGCCAGCAGCTCCGAGGGGGAAATGAACACTGAAGCTTTCTTTGGACAA	CASSSEGEMNTEAFF	2	9.375014648460388E-6	45	TCRBV05-01*01	TCRBV05	TCRBV05-01	01				TCRBD01-01*01	TCRBD01	TCRBD01-01	01				TCRBJ01-01*01	TCRBJ01	TCRBJ01-01	01				3	3	5	1	3	0	36	49	52	58	61	2	In	VDJ
ACAGAGCAGGGGGACTCGGCCATGTATCTCTGTGCCAGCAGCAGCAGACAGGGTGAGAATTGGAACACTGAAGCTTTCTTTGGACAA	CASSSRQGENWNTEAFF	5	2.343753662115097E-5	51	TCRBV07-09	TCRBV07	TCRBV07-09				01,03	TCRBD01-01*01	TCRBD01	TCRBD01-01	01				TCRBJ01-01*01	TCRBJ01	TCRBJ01-01	01				5	4	2	3	9	1	30	42	46	53	62	5	In	VDJ
AATGTGAGCACCTTGGAGCTGGGGGACTCGGCCCTTTATCTTTGCGCCAGCAGCACTCCTGGGAACACTGAAGCTTTCTTTGGACAA	CASSTPGNTEAFF	2	9.375014648460388E-6	39	TCRBV05-01*01	TCRBV05	TCRBV05-01	01				TCRBD02-01	TCRBD02	TCRBD02-01				01,02	TCRBJ01-01*01	TCRBJ01	TCRBJ01-01	01				4	0	3	10	5	1	42	-1	54	57	62	2	In	VDJ
TTGGCTGCTCCCTCCCAGACATCTGTGTACTTCTGTGCCAGCAGTTACCCGTCCGGGGTGGGGAACACTGAAGCTTTCTTTGGACAA	CASSYPSGVGNTEAFF	1	4.687507324230194E-6	48	TCRBV06-06	TCRBV06	TCRBV06-06				01,02	TCRBD02-01*01	TCRBD02	TCRBD02-01	01				TCRBJ01-01*01	TCRBJ01	TCRBJ01-01	01				2	5	8	3	4	1	33	48	53	58	62	1	In	VDJ
AGCACCTTGGAGCTGGGGGACTCGGCCCTTTATCTTTGCGCCAGCAGGCCTACAGGGGAGGGGAACACTGAAGCTTTCTTTGGACAA	CASRPTGEGNTEAFF	2	9.375014648460388E-6	45	TCRBV05-01*01	TCRBV05	TCRBV05-01	01								TCRBD01,TCRBD02	TCRBD01-01,TCRBD02-01		TCRBJ01-01*01	TCRBJ01	TCRBJ01-01	01				5	4	3	2	4	1	36	47	51	58	62	2	In	VDJ
CAGCGCACAGAGCAGGGGGACTCGGCCATGTATCTCTGTGCCAGCAGCTGGACCTCGATAGGGAACACTGAAGCTTTCTTTGGACAA	CASSWTSIGNTEAFF	6	2.8125043945381164E-5	45	TCRBV07-09	TCRBV07	TCRBV07-09				01,03					TCRBD01,TCRBD02	TCRBD01-01,TCRBD02-01		TCRBJ01-01*01	TCRBJ01	TCRBJ01-01	01				4	0	1	7	9	1	36	-1	49	53	62	6	In	VDJ
ACGTTGGCGTCTGCTGTACCCTCTCAGACATCTGTGTACTTCTGTGCCAGCAGTGACGGGCGGAACACTGAAGCTTTCTTTGGACAA	CASSDGRNTEAFF	2	9.375014648460388E-6	39	TCRBV06-04	TCRBV06	TCRBV06-04				01,02	TCRBD01-01*01	TCRBD01	TCRBD01-01	01				TCRBJ01-01*01	TCRBJ01	TCRBJ01-01	01				2	0	8	0	1	1	42	-1	57	61	62	2	In	VDJ
ACATCGGCCCAAAAGAACCCGACAGCTTTCTATCTCTGTGCCAGTAGTATGTCGGGAATCCGGAACACTGAAGCTTTCTTTGGACAA	CASSMSGIRNTEAFF	2	9.375014648460388E-6	45	TCRBV19-01	TCRBV19	TCRBV19-01				01,02	TCRBD02-01*02	TCRBD02	TCRBD02-01	02				TCRBJ01-01*01	TCRBJ01	TCRBJ01-01	01				3	2	8	3	5	1	36	50	52	57	62	2	In	VDJ
CTGGAGTCGCCCAGCCCCAACCAGACCTCTCTGTACTTCTGTGCCAGCAGTTTAATGGGGAGGAACACTGAAGCTTTCTTTGGACAA	CASSLMGRNTEAFF	2	9.375014648460388E-6	42	TCRBV27-01*01	TCRBV27	TCRBV27-01	01				TCRBD02-01*02	TCRBD02	TCRBD02-01	02				TCRBJ01-01*01	TCRBJ01	TCRBJ01-01	01				2	3	9	2	0	1	39	54	57	-1	62	2	In	VDJ
AACGCCTTGTTGCTGGGGGACTCGGCCCTTTATCTTTGCGCCAGCAGCGGTAACATAGGGAGGAACACTGAAGCTTTCTTTGGACAA	CASSGNIGRNTEAFF	4	1.8750029296920777E-5	45	TCRBV05	TCRBV05				TCRBV05-05,TCRBV05-06		TCRBD02-01*02	TCRBD02	TCRBD02-01	02				TCRBJ01-01*01	TCRBJ01	TCRBJ01-01	01				4	9	9	2	0	1	36	48	57	-1	62	4	In	VDJ
CTGGAGTTGGCTGCTCCCTCCCAGACATCTGTGTACTTCTGTGCCAGCAGTTACGGGGACAGGAACACTGAAGCTTTCTTTGGACAA	CASSYGDRNTEAFF	4	1.8750029296920777E-5	42	TCRBV06-06	TCRBV06	TCRBV06-06				01,02	TCRBD01-01*01	TCRBD01	TCRBD01-01	01				TCRBJ01-01*01	TCRBJ01	TCRBJ01-01	01				2	1	0	5	0	1	39	54	55	-1	62	4	In	VDJ
TGGGGTTGGAGTCGGCTGCTCCCTCCCAAACATCTGTGTACTTCTGTGCCAGCAGCCCACAGGAACACTGAAGCTTTCTTTGGACAA		2	9.375014648460388E-6	37	TCRBV06	TCRBV06				TCRBV06-02,TCRBV06-03		TCRBD01-01*01	TCRBD01	TCRBD01-01	01				TCRBJ01-01*01	TCRBJ01	TCRBJ01-01	01				6	3	3	5	0	1	44	55	58	-1	62	2	Out	VDJ
TCGGCTGCTCCCTCCCAGACATCTGTGTACTTCTGTGCCAGCAGTTATGATACGGGACAGTCGAACACTGAAGCTTTCTTTGGACAA	CASSYDTGQSNTEAFF	1	4.687507324230194E-6	48	TCRBV06-05*01	TCRBV06	TCRBV06-05	01				TCRBD01-01*01	TCRBD01	TCRBD01-01	01				TCRBJ01-01*01	TCRBJ01	TCRBJ01-01	01				3	6	0	5	2	1	33	47	53	60	62	1	In	VDJ
TCGGCTGCTCCCTCCCAGACATCTGTGTACTTCTGTGCCAGCAGTGATATGAGGGACTCGGCGAACACTGAAGCTTTCTTTGGACAA	CASSDMRDSANTEAFF	2	9.375014648460388E-6	48	TCRBV06-01*01	TCRBV06	TCRBV06-01	01				TCRBD02-01	TCRBD02	TCRBD02-01				01,02	TCRBJ01-01*01	TCRBJ01	TCRBJ01-01	01				3	5	0	10	4	1	33	47	52	58	62	2	In	VDJ
GTGACCAGTGCCCATCCTGAAGACAGCAGCTTCTACATCTGCAGTGCCAATAAGGGACAAGCGAACACTGAAGCTTTCTTTGGACAA	CSANKGQANTEAFF	1	4.687507324230194E-6	42	TCRBV20	TCRBV20				TCRBV20-01,TCRBV20-or09_02		TCRBD01-01*01	TCRBD01	TCRBD01-01	01				TCRBJ01-01*01	TCRBJ01	TCRBJ01-01	01				6	6	0	6	3	1	39	47	53	59	62	1	In	VDJ
ATCCGGTCCACAAAGCTGGAGGACTCAGCCATGTACTTCTGTGCCAGCAGCTCAGACAGCCCGAACACTGAAGCTTTCTTTGGACAA	CASSSDSPNTEAFF	2	9.375014648460388E-6	42	TCRBV02-01*01	TCRBV02	TCRBV02-01	01				TCRBD01-01*01	TCRBD01	TCRBD01-01	01				TCRBJ01-01*01	TCRBJ01	TCRBJ01-01	01				6	4	2	5	3	1	39	50	54	59	62	2	In	VDJ
CTGCTGTCGGCTGCTCCCTCCCAGACATCTGTGTACTTCTGTGCCAGCAGCCCAGCCCCCCCGAACACTGAAGCTTTCTTTGGACAA	CASSPAPPNTEAFF	1	4.687507324230194E-6	42	TCRBV06-05*01	TCRBV06	TCRBV06-05	01								TCRBD01,TCRBD02	TCRBD01-01,TCRBD02-01		TCRBJ01-01*01	TCRBJ01	TCRBJ01-01	01				6	2	4	5	7	1	39	50	52	55	62	1	In	VDJ
CTGAATGTGAACGCCTTGTTGCTGGGGGACTCGGCCCTCTATCTCTGTGCCAGCAGCTGGACGAACACTGAAGCTTTCTTTGGACAA	CASSWTNTEAFF	1	4.687507324230194E-6	36	TCRBV05-06*01	TCRBV05	TCRBV05-06	01								TCRBD01,TCRBD02	TCRBD01-01,TCRBD02-01		TCRBJ01-01*01	TCRBJ01	TCRBJ01-01	01				3	0	1	7	0	1	45	-1	58	-1	62	1	In	VDJ
ATCCAGCCTGCAGAGCTTGGGGACTCGGCCATGTATCTCTGTGCCAGCAGCTTAGTGCAGACGAACACTGAAGCTTTCTTTGGACAA	CASSLVQTNTEAFF	2	9.375014648460388E-6	42	TCRBV11-01*01	TCRBV11	TCRBV11-01	01								TCRBD01,TCRBD02	TCRBD01-01,TCRBD02-01		TCRBJ01-01*01	TCRBJ01	TCRBJ01-01	01				1	4	2	7	0	1	39	55	59	-1	62	2	In	VDJ
ACTGTGACATCGGCCCAAAAGAACCCGACAGCTTTCTATCTCTGTGCCAGTAGTCTCGCAACGAACACTGAAGCTTTCTTTGGACAA	CASSLATNTEAFF	2	9.375014648460388E-6	39	TCRBV19-01	TCRBV19	TCRBV19-01				01,02					TCRBD01,TCRBD02	TCRBD01-01,TCRBD02-01		TCRBJ01-01*01	TCRBJ01	TCRBJ01-01	01				5	6	3	7	0	1	42	54	60	-1	62	2	In	VDJ
TCCGCTCACCAGGCCTGGGGGACGCAGCCATGTACCTGTGTGCCACCAGCAGAGAGCGGTTAGAACACTGAAGCTTTCTTTGGACAA		1	4.687507324230194E-6	43	TCRBV15-01*01	TCRBV15	TCRBV15-01	01				TCRBD02-01	TCRBD02	TCRBD02-01				01,02	TCRBJ01-01*01	TCRBJ01	TCRBJ01-01	01				0	0	7	5	3	1	38	-1	55	59	62	1	Out	VDJ
GACCAGTGCCCATCCTGAAGACAGCAGCTTCTACATCTGCAGTGTCCCTGGGGCATTGGGGAGAACACTGAAGCTTTCTTTGGACAA		1	4.687507324230194E-6	44	TCRBV20	TCRBV20				TCRBV20-01,TCRBV20-or09_02		TCRBD01-01*01	TCRBD01	TCRBD01-01	01				TCRBJ01-01*01	TCRBJ01	TCRBJ01-01	01				7	5	7	0	8	1	37	44	49	54	62	1	Out	VDJ
CTACACGCCCTGCAGCCAGAAGACTCAGCCCTGTATCTCTGCGCCAGCAGCCAAGATCCGGAGAACACTGAAGCTTTCTTTGGACAA	CASSQDPENTEAFF	1	4.687507324230194E-6	42	TCRBV04-01*01	TCRBV04	TCRBV04-01	01								TCRBD01,TCRBD02	TCRBD01-01,TCRBD02-01		TCRBJ01-01*01	TCRBJ01	TCRBJ01-01	01				0	3	1	8	0	1	39	56	59	-1	62	1	In	VDJ
AGGCTGGAGTTGGCTGCTCCCTCCCAGACATCTGTGTACTTCTGTGCCAGCAGTGACGGACAGAACACTGAAGCTTTCTTTGGACAA	CASSDGQNTEAFF	1	4.687507324230194E-6	39	TCRBV06-06	TCRBV06	TCRBV06-06				01,02	TCRBD01-01*01	TCRBD01	TCRBD01-01	01				TCRBJ01-01*01	TCRBJ01	TCRBJ01-01	01				5	3	1	6	0	1	42	54	57	-1	62	1	In	VDJ
AACGCCTTGTTGCTGGGGGACTCGGCCCTCTATCTCTGTGCCAGCAGCTTAGATCCTCGACAGAACACTGAAGCTTTCTTTGGACAA	CASSLDPRQNTEAFF	1	4.687507324230194E-6	45	TCRBV05-06*01	TCRBV05	TCRBV05-06	01				TCRBD01-01*01	TCRBD01	TCRBD01-01	01				TCRBJ01-01*01	TCRBJ01	TCRBJ01-01	01				2	8	2	6	0	1	36	50	58	-1	62	1	In	VDJ
CAGCGCACAGAGCAGGGGGACTCGGCCATGTATCTCTGTGCCAGCAGTTATGGGACAGGGAAGAACACTGAAGCTTTCTTTGGACAA	CASSYGTGKNTEAFF	2	9.375014648460388E-6	45	TCRBV07-09	TCRBV07	TCRBV07-09				01,03	TCRBD01-01*01	TCRBD01	TCRBD01-01	01				TCRBJ01-01*01	TCRBJ01	TCRBJ01-01	01				6	4	0	3	2	1	36	47	51	60	62	2	In	VDJ
ATCCGGTCCACAAAGCTGGAGGACTCAGCCATGTACTTCTGTGCCAGCAAACTGGACAGGGCCAACACTGAAGCTTTCTTTGGACAA	CASKLDRANTEAFF	2	9.375014648460388E-6	42	TCRBV02-01*01	TCRBV02	TCRBV02-01	01				TCRBD01-01*01	TCRBD01	TCRBD01-01	01				TCRBJ01-01*01	TCRBJ01	TCRBJ01-01	01				7	4	1	3	2	2	39	49	53	61	63	2	In	VDJ
ATCCAGCGCACAGAGCAGGGGGACTCGGCCATGTATCTCTGTGCCAGCAACTTAGAAGGAGCCAACACTGAAGCTTTCTTTGGACAA	CASNLEGANTEAFF	2	9.375014648460388E-6	42	TCRBV07-09	TCRBV07	TCRBV07-09				01,03	TCRBD02-01*02	TCRBD02	TCRBD02-01	02				TCRBJ01-01*01	TCRBJ01	TCRBJ01-01	01				1	2	10	2	2	2	39	55	57	61	63	2	In	VDJ
ACTGTGAGCAACATGAGCCCTGAAGACAGCAGCATATATCTCTGCAGCTCCTCCCGCGGACCCAACACTGAAGCTTTCTTTGGACAA	CSSSRGPNTEAFF	1	4.687507324230194E-6	39	TCRBV29-01*01	TCRBV29	TCRBV29-01	01								TCRBD01,TCRBD02	TCRBD01-01,TCRBD02-01		TCRBJ01-01*01	TCRBJ01	TCRBJ01-01	01				8	9	1	7	2	2	42	48	57	61	63	1	In	VDJ
ATCCAGCCCTCAGAACCCAGGGACTCAGCTGTGTACTTCTGTGCCAGCAGTCCCCCACCCGGAAACACTGAAGCTTTCTTTGGACAA	CASSPPPGNTEAFF	1	4.687507324230194E-6	42	TCRBV12	TCRBV12				TCRBV12-03,TCRBV12-04						TCRBD01,TCRBD02	TCRBD01-01,TCRBD02-01		TCRBJ01-01*01	TCRBJ01	TCRBJ01-01	01				5	9	1	8	0	2	39	51	60	-1	63	1	In	VDJ
AATGTGAGCACCTTGGAGCTGGGGGACTCGGCCCTTTATCTTTGCGCCAGCAGCTTGACAGGAAACACTGAAGCTTTCTTTGGACAA	CASSLTGNTEAFF	2	9.375014648460388E-6	39	TCRBV05-01*01	TCRBV05	TCRBV05-01	01				TCRBD01-01*01	TCRBD01	TCRBD01-01	01				TCRBJ01-01*01	TCRBJ01	TCRBJ01-01	01				1	0	3	4	1	2	42	-1	57	62	63	2	In	VDJ
ACCCTGCAGCCAGAAGACTCGGCCCTGTATCTCTGTGCCAGCAGCCAAGATAAGGGAGGGAGAAACACTGAAGCTTTCTTTGGACAA	CASSQDKGGRNTEAFF	1	4.687507324230194E-6	48	TCRBV04-02*01	TCRBV04	TCRBV04-02	01				TCRBD02-01*02	TCRBD02	TCRBD02-01	02				TCRBJ01-01*01	TCRBJ01	TCRBJ01-01	01				0	3	9	0	3	2	33	50	53	60	63	1	In	VDJ
CAGCGCACAGAGCAGGGGGACTCGGCCATGTATCTCTGTGCCAGCAGCTTATTTGGACAGGAAAACACTGAAGCTTTCTTTGGACAA	CASSLFGQENTEAFF	2	9.375014648460388E-6	45	TCRBV07-09	TCRBV07	TCRBV07-09				01,03	TCRBD01-01*01	TCRBD01	TCRBD01-01	01				TCRBJ01-01*01	TCRBJ01	TCRBJ01-01	01				2	3	1	4	2	2	36	51	54	61	63	2	In	VDJ
CAGCGCACACAGCAGGAGGACTCCGCCGTGTATCTCTGTGCCAGCAGCTTGGGTCCGAATTACAGAACTGAAGCTTTCTTTGGACAA	CASSLGPNYRTEAFF	2	9.375014648460388E-6	45	TCRBV07-08*01	TCRBV07	TCRBV07-08	01				TCRBD01-01*01	TCRBD01	TCRBD01-01	01				TCRBJ01-01*01	TCRBJ01	TCRBJ01-01	01				3	11	3	5	1	5	36	50	61	65	66	2	In	VDJ
CTCACTGTGACATCGGCCCAAAAGAACCCGACAGCTTTCTATCTCTGTGCCAGTAGTGGCAGAACAACTGAAGCTTTCTTTGGACAA	CASSGRTTEAFF	2	9.375014648460388E-6	36	TCRBV19-01	TCRBV19	TCRBV19-01				01,02	TCRBD01-01*01	TCRBD01	TCRBD01-01	01				TCRBJ01-01*01	TCRBJ01	TCRBJ01-01	01				5	6	3	6	0	5	45	57	63	-1	66	2	In	VDJ
CTGGAGCTGGGGGACTCAGCTTTGTATTTCTGTGCCAGCAGTTTAGGCTCGGGGGCGAGGATGGAAACTGAAGCTTTCTTTGGACAA	CASSLGSGARMETEAFF	1	4.687507324230194E-6	51	TCRBV09-01	TCRBV09	TCRBV09-01				01,02					TCRBD01,TCRBD02	TCRBD01-01,TCRBD02-01		TCRBJ01-01*01	TCRBJ01	TCRBJ01-01	01				5	9	6	0	10	5	30	41	50	56	66	1	In	VDJ
CTGAACATGAGCTCCTTGGAGCTGGGGGACTCAGCCCTGTACTTCTGTGCCAGCAGCTTAGGGGACCTAGAAGCTTTCTTTGGACAA	CASSLGDLEAFF	1	4.687507324230194E-6	36	TCRBV13-01*01	TCRBV13	TCRBV13-01	01								TCRBD01,TCRBD02	TCRBD01-01,TCRBD02-01		TCRBJ01-01*01	TCRBJ01	TCRBJ01-01	01				0	0	1	7	3	8	45	-1	62	66	69	1	In	VDJ
CTGGAGTCGGCTGCTCCCTCCCAGACATCTGTGTACTTCTGTGCCAGCAGTGAAGATGCTAGGAGGGGAGAAGCTTTCTTTGGACAA	CASSEDARRGEAFF	2	9.375014648460388E-6	42	TCRBV06-01*01	TCRBV06	TCRBV06-01	01				TCRBD02-01*02	TCRBD02	TCRBD02-01	02				TCRBJ01-01*01	TCRBJ01	TCRBJ01-01	01				1	6	10	0	2	8	39	55	61	67	69	2	In	VDJ
ATGAGCTCCTTGGAGCTGGGGGACTCAGCCCTGTACTTCTGTGCCAGCAGCCTGGGACAGACGGGTACTGAAACTTTCTTTGGACAA	CASSLGQTGTETFF	1	4.687507324230194E-6	42	TCRBV13-01*01	TCRBV13	TCRBV13-01	01				TCRBD01-01*01	TCRBD01	TCRBD01-01	01				TCRBJ01-01*01	TCRBJ01	TCRBJ01-01	01				5	2	0	5	13	12	39	51	53	60	73	1	In	VDJ
GAGTCGCCCAGCCCCAACCAGACCTCTCTGTACTTCTGTGCCAGCAGTTTATCGGCAGCCGCGGTCACCAAACTGTTTTTTGGCAGT	CASSLSAAAVTKLFF	4	1.8750029296920777E-5	45	TCRBV27-01*01	TCRBV27	TCRBV27-01	01				TCRBD02-01	TCRBD02	TCRBD02-01				01,02	TCRBJ01-04*01	TCRBJ01	TCRBJ01-04	01				0	7	7	5	5	11	36	53	60	64	69	4	In	VDJ
CTGTCGGCTGCTCCCTCCCAGACATCTGTGTACTTCTGTGCCAGCAGGGACGGATTTTATGGTGTTGAAAAACTGTTTTTTGGCAGT	CASRDGFYGVEKLFF	1	4.687507324230194E-6	45	TCRBV06-05*01	TCRBV06	TCRBV06-05	01								TCRBD01,TCRBD02	TCRBD01-01,TCRBD02-01		TCRBJ01-04*01	TCRBJ01	TCRBJ01-04	01				6	0	1	7	14	7	36	-1	47	51	65	1	In	VDJ
ACTCTGGAGTCAGCTACCCGCTCCCAGACATCTGTGTATTTCTGCGCCAGCAGATCCGGGGGGGTTGAAAAACTGTTTTTTGGCAGT	CASRSGGVEKLFF	2	9.375014648460388E-6	39	TCRBV10-02*01	TCRBV10	TCRBV10-02	01				TCRBD02-01*01	TCRBD02	TCRBD02-01	01				TCRBJ01-04*01	TCRBJ01	TCRBJ01-04	01				6	3	8	0	1	7	42	53	56	64	65	2	In	VDJ
GACCAGTGCCCATCCTGAAGACAGCAGCTTCTACATCTGCAGTGCTAGAGTAAAAGGGAGGGGGTTGAAAAACTGTTTTTTGGCAGT		1	4.687507324230194E-6	44	TCRBV20	TCRBV20				TCRBV20-01,TCRBV20-or09_02		TCRBD02-01*02	TCRBD02	TCRBD02-01	02				TCRBJ01-04*01	TCRBJ01	TCRBJ01-04	01				1	5	9	0	3	7	37	50	55	62	65	1	Out	VDJ
GAATGTGAACGCCTTGTTGCTGGGGGACTCGGCCCTGTATCTCTGTGCCAGCAGCTTAGTGAGCTTGAAAAACTGTTTTTTGGCAGT		2	9.375014648460388E-6	38	TCRBV05-05*01	TCRBV05	TCRBV05-05	01				TCRBD02-01	TCRBD02	TCRBD02-01				01,02	TCRBJ01-04*01	TCRBJ01	TCRBJ01-04	01				2	4	6	7	1	7	43	57	61	64	65	2	Out	VDJ
CAGCGCACAGAGCAGGGGGACTCGGCCATGTATCTCTGTGCCAGCAGCCCCAAGGGCGGGACAGGTGAAAAACTGTTTTTTGGCAGT	CASSPKGGTGEKLFF	1	4.687507324230194E-6	45	TCRBV07-09	TCRBV07	TCRBV07-09				01,03	TCRBD01-01*01	TCRBD01	TCRBD01-01	01				TCRBJ01-04*01	TCRBJ01	TCRBJ01-04	01				5	9	0	4	0	7	36	48	57	-1	65	1	In	VDJ
GAGTCCGCTACCAGCTCCCAGACATCTGTGTACTTCTGTGCCATCAGTCAAGGGGCCGCCCTGGCTGAAAAACTGTTTTTTGGCAGT	CAISQGAALAEKLFF	1	4.687507324230194E-6	45	TCRBV10-03*01	TCRBV10	TCRBV10-03	01				TCRBD01-01*01	TCRBD01	TCRBD01-01	01				TCRBJ01-04*01	TCRBJ01	TCRBJ01-04	01				5	2	5	2	10	7	36	48	50	55	65	1	In	VDJ
ATCCAGCGCACAGAGCAGGGGGACTCGGCCATGTATCTCTGTGCCAGCAGCAGGGCAGAAGGTTATGAAAAACTGTTTTTTGGCAGT	CASSRAEGYEKLFF	1	4.687507324230194E-6	42	TCRBV07-09	TCRBV07	TCRBV07-09				01,03					TCRBD01,TCRBD02	TCRBD01-01,TCRBD02-01		TCRBJ01-04*01	TCRBJ01	TCRBJ01-04	01				5	0	5	3	9	6	39	-1	51	55	64	1	In	VDJ
GCTGTACCCTCTCAGACATCTGTGTACTTCTGTGCCAGCCACGGGGGGGACATCCTCGTAAAATATGAAAAACTGTTTTTTGGCAGT	CASHGGDILVKYEKLFF	1	4.687507324230194E-6	51	TCRBV06-04	TCRBV06	TCRBV06-04				01,02	TCRBD02-01*01	TCRBD02	TCRBD02-01	01				TCRBJ01-04*01	TCRBJ01	TCRBJ01-04	01				8	2	8	0	15	6	30	39	41	49	64	1	In	VDJ
AACCTGAGCTCTCTGGAGCTGGGGGACTCAGCTTTGTATTTCTGTGCCAGCAGCGTCCAGGGGGATGAAAAACTGTTTTTTGGCAGT	CASSVQGDEKLFF	1	4.687507324230194E-6	39	TCRBV09-01	TCRBV09	TCRBV09-01				01,02	TCRBD01-01*01	TCRBD01	TCRBD01-01	01				TCRBJ01-04*01	TCRBJ01	TCRBJ01-04	01				2	1	4	1	0	6	42	56	57	-1	64	1	In	VDJ
ATCAATTCCCTGGAGCTTGGTGACTCTGCTGTGTATTTCTGTGCCAGCAGCCCCGGGACCTTTAATGAAAAACTGTTTTTTGGCAGT	CASSPGTFNEKLFF	1	4.687507324230194E-6	42	TCRBV03	TCRBV03				TCRBV03-01,TCRBV03-02						TCRBD01,TCRBD02	TCRBD01-01,TCRBD02-01		TCRBJ01-04*01	TCRBJ01	TCRBJ01-04	01				4	2	0	7	3	4	39	52	54	59	62	1	In	VDJ
CGATCCAGCGCACAGAGCAGCGGGACTCGGCCATGTATCGCTGTGCCAGCAGCTTAAATGGTTAATGAAAAACTGTTTTTTGGCAGT		5	2.343753662115097E-5	40	TCRBV07-06*01	TCRBV07	TCRBV07-06	01								TCRBD01,TCRBD02	TCRBD01-01,TCRBD02-01		TCRBJ01-04*01	TCRBJ01	TCRBJ01-04	01				2	3	0	10	1	4	41	56	59	61	62	5	Out	VDJ
ACAGTGACCAGTGCCCATCCTGAAGACAGCAGCTTCTACATCTGCAGTGCTAGAGATCCGGTTAATGAAAAACTGTTTTTTGGCAGT	CSARDPVNEKLFF	1	4.687507324230194E-6	39	TCRBV20	TCRBV20				TCRBV20-01,TCRBV20-or09_02		TCRBD02-01	TCRBD02	TCRBD02-01				01,02	TCRBJ01-04*01	TCRBJ01	TCRBJ01-04	01				0	2	8	5	1	4	42	56	58	61	62	1	In	VDJ
CTGGAGCTTGGTGACTCTGCTGTGTATTTCTGTGCCAGCAGCCCTGGGACAGGTGGCCAACGTAATGAAAAACTGTTTTTTGGCAGT	CASSPGTGGQRNEKLFF	1	4.687507324230194E-6	51	TCRBV03	TCRBV03				TCRBV03-01,TCRBV03-02		TCRBD01-01*01	TCRBD01	TCRBD01-01	01				TCRBJ01-04*01	TCRBJ01	TCRBJ01-04	01				4	2	0	4	9	4	30	43	45	53	62	1	In	VDJ
CATCCTGAAGACAGCAGCTTCTACATCTGCAGTGCTAGGGGCTACTCGAGTTTTGGGGGCTCTAATGAAAAACTGTTTTTTGGCAGT	CSARGYSSFGGSNEKLFF	2	9.375014648460388E-6	54	TCRBV20	TCRBV20				TCRBV20-01,TCRBV20-or09_02		TCRBD01-01*01	TCRBD01	TCRBD01-01	01				TCRBJ01-04*01	TCRBJ01	TCRBJ01-04	01				3	16	6	0	1	3	27	38	54	60	61	2	In	VDJ
ATCCTGTCCTCAGAACCGGGAGACACGGCACTGTATCTCTGCGCCGACACCTCGGACGGATCTAATGAAAAACTGTTTTTTGGCAGT	CADTSDGSNEKLFF	1	4.687507324230194E-6	42	TCRBV23-01*01	TCRBV23	TCRBV23-01	01								TCRBD01,TCRBD02	TCRBD01-01,TCRBD02-01		TCRBJ01-04*01	TCRBJ01	TCRBJ01-04	01				11	8	1	7	4	3	39	45	53	57	61	1	In	VDJ
GCGCACACAGCAGGAGGACTCGGCCGTGTATCTCTGTGCCAGCAGCTAGGGACAGGGAGGGCTAATGAAAAACTGTTTTTTGGCAGT		1	4.687507324230194E-6	47	TCRBV07-02*01	TCRBV07	TCRBV07-02	01				TCRBD01-01*01	TCRBD01	TCRBD01-01	01				TCRBJ01-04*01	TCRBJ01	TCRBJ01-04	01				4	1	0	3	4	3	34	47	48	57	61	1	Out	VDJ
GCGTCTGCTGTACCCTCTCAGACATCTGTGTACTTCTGTGCCAGCAGTGCAAACATAGCGGCTAATGAAAAACTGTTTTTTGGCAGT	CASSANIAANEKLFF	1	4.687507324230194E-6	45	TCRBV06-04	TCRBV06	TCRBV06-04				01,02	TCRBD02-01	TCRBD02	TCRBD02-01				01,02	TCRBJ01-04*01	TCRBJ01	TCRBJ01-04	01				4	6	5	5	0	3	36	49	55	-1	61	1	In	VDJ
AGTGCCCATCCTGAAGACAGCAGCTTCTACATCTGCAGTGCTAGAGACCGCCGAGGCTCAACTAATGAAAAACTGTTTTTTGGCAGT	CSARDRRGSTNEKLFF	1	4.687507324230194E-6	48	TCRBV20	TCRBV20				TCRBV20-01,TCRBV20-or09_02		TCRBD02-01*02	TCRBD02	TCRBD02-01	02				TCRBJ01-04*01	TCRBJ01	TCRBJ01-04	01				0	5	11	1	2	0	33	47	52	56	58	1	In	VDJ
ACCTTGGAGCTGGGGGACTCGGCCCTTTATCTTTGCGCCAGCAGCTACGGGACACTTGCAACTAATGAAAAACTGTTTTTTGGCAGT	CASSYGTLATNEKLFF	1	4.687507324230194E-6	48	TCRBV05-01*01	TCRBV05	TCRBV05-01	01				TCRBD01-01*01	TCRBD01	TCRBD01-01	01				TCRBJ01-04*01	TCRBJ01	TCRBJ01-04	01				3	2	0	6	4	0	33	46	48	54	58	1	In	VDJ
AGGGACTCAGCTGTGTACTTCTGTGCCAGCAGTTATGGGTACCGGGGATACAGCCCTGCAACTAATGAAAAACTGTTTTTTGGCAGT	CASSYGYRGYSPATNEKLFF	1	4.687507324230194E-6	60	TCRBV12	TCRBV12				TCRBV12-03,TCRBV12-04		TCRBD02-01*01	TCRBD02	TCRBD02-01	01				TCRBJ01-04*01	TCRBJ01	TCRBJ01-04	01				4	8	8	3	11	0	21	34	42	47	58	1	In	VDJ
CTGCAGAACTGGAGGATTCTGGAGTTTATTTCTGTGCCAGCAGCCCCGAGGGGAGAAGCAACTAATGAAAAACTGTTTTTTGGCAGT		1	4.687507324230194E-6	49	TCRBV14-01*01	TCRBV14	TCRBV14-01	01								TCRBD01,TCRBD02	TCRBD01-01,TCRBD02-01		TCRBJ01-04*01	TCRBJ01	TCRBJ01-04	01				4	3	5	2	5	0	32	45	48	53	58	1	Out	VDJ
GAGCTTGGGGACTCGGCCGTGTATCTCTGTGCCAGCAGCTTTTCGGCTGACAGGGCTACAACTAATGAAAAACTGTTTTTTGGCAGT	CASSFSADRATTNEKLFF	2	9.375014648460388E-6	54	TCRBV11-03*01	TCRBV11	TCRBV11-03	01				TCRBD01-01*01	TCRBD01	TCRBD01-01	01				TCRBJ01-04*01	TCRBJ01	TCRBJ01-04	01				3	7	2	3	3	0	27	41	48	55	58	2	In	VDJ
CTGATTCTGGAGTCCGCCAGCACCAACCAGACATCTATGTACCTCTGTGCCAGCACCACAACTAATGAAAAACTGTTTTTTGGCAGT	CASTTTNEKLFF	2	9.375014648460388E-6	36	TCRBV28-01*01	TCRBV28	TCRBV28-01	01				TCRBD01-01*01	TCRBD01	TCRBD01-01	01				TCRBJ01-04*01	TCRBJ01	TCRBJ01-04	01				7	1	4	6	0	0	45	55	56	-1	58	2	In	VDJ
ATCCAGCGCACAGAGCAGGGGGACTCGGCCATGTATCTCTGTGCCAGTGGGCACATGGAAACTAATGAAAAACTGTTTTTTGGCAGT	CASGHMETNEKLFF	1	4.687507324230194E-6	42	TCRBV07-09	TCRBV07	TCRBV07-09				01,03	TCRBD01-01*01	TCRBD01	TCRBD01-01	01				TCRBJ01-04*01	TCRBJ01	TCRBJ01-04	01				9	1	8	0	7	1	39	47	48	52	59	1	In	VDJ
CTGTCGGCTGCTCCCTCCCAGACATCTGTGTACTTCTGTGCCAGCAGTTACTCTGACAGGGATAATGAAAAACTGTTTTTTGGCAGT	CASSYSDRDNEKLFF	1	4.687507324230194E-6	45	TCRBV06-05*01	TCRBV06	TCRBV06-05	01				TCRBD01-01*01	TCRBD01	TCRBD01-01	01				TCRBJ01-04*01	TCRBJ01	TCRBJ01-04	01				0	1	2	3	1	4	36	53	54	61	62	1	In	VDJ
GAGTCCGCTACCAGCTCCCAGACATCTGTGTACTTCTGTGCCATCAGTGAGACCGGGACGGATAATGAAAAACTGTTTTTTGGCAGT	CAISETGTDNEKLFF	1	4.687507324230194E-6	45	TCRBV10-03*01	TCRBV10	TCRBV10-03	01								TCRBD01,TCRBD02	TCRBD01-01,TCRBD02-01		TCRBJ01-04*01	TCRBJ01	TCRBJ01-04	01				2	3	0	7	3	4	36	51	54	59	62	1	In	VDJ
CTGCTGTACCCTCTCAGACATCTGTGTACTTCTGTGCCAGCGCACCTCCCCACAGGGGCCCTAAATGAAAAACTGTTTTTTGGCAGT		1	4.687507324230194E-6	49	TCRBV06-04	TCRBV06	TCRBV06-04				01,02	TCRBD01-01*01	TCRBD01	TCRBD01-01	01				TCRBJ01-04*01	TCRBJ01	TCRBJ01-04	01				8	10	3	2	5	5	32	41	51	58	63	1	Out	VDJ
ACAGTGACCAGTGCCCATCCTGAAGACAGCAGCTTCTACATCTGCAGTGCTTTACAGGGGGCAAATGAAAAACTGTTTTTTGGCAGT	CSALQGANEKLFF	1	4.687507324230194E-6	39	TCRBV20	TCRBV20				TCRBV20-01,TCRBV20-or09_02		TCRBD01-01*01	TCRBD01	TCRBD01-01	01				TCRBJ01-04*01	TCRBJ01	TCRBJ01-04	01				5	2	3	0	1	5	42	51	53	62	63	1	In	VDJ
TCCACTCTGACAGTGACCAGTGCCCATCCTGAAGACAGCAGCTTCTACATCTGCAGTGCCCAGGGGGAAAAACTGTTTTTTGGCAGT	CSAQGEKLFF	1	4.687507324230194E-6	30	TCRBV20-01*01	TCRBV20	TCRBV20-01	01				TCRBD01-01*01	TCRBD01	TCRBD01-01	01				TCRBJ01-04*01	TCRBJ01	TCRBJ01-04	01				6	1	4	2	0	8	51	59	60	-1	66	1	In	VDJ
CAGCGCACAGAGCAGGGGGACTCGGCCATGTATCTCTGTGCCAGCAGCCTCCAGGGGGGGTTGCGGGAAAAACTGTTTTTTGGCAGT	CASSLQGGLREKLFF	1	4.687507324230194E-6	45	TCRBV07-09	TCRBV07	TCRBV07-09				01,03					TCRBD01,TCRBD02	TCRBD01-01,TCRBD02-01		TCRBJ01-04*01	TCRBJ01	TCRBJ01-04	01				5	3	4	1	8	8	36	48	51	58	66	1	In	VDJ
GTGACCAGTGCCCATCCTGAAGACAGCAGCTTCTACATCTGCAGTGCTAGAAAAAGGGGGTTACGGGAAAAACTGTTTTTTGGCAGT	CSARKRGLREKLFF	1	4.687507324230194E-6	42	TCRBV20	TCRBV20				TCRBV20-01,TCRBV20-or09_02		TCRBD01-01*01	TCRBD01	TCRBD01-01	01				TCRBJ01-04*01	TCRBJ01	TCRBJ01-04	01				2	3	5	1	6	8	39	51	54	60	66	1	In	VDJ
AGCTCTCTGGAGCTGGGGGACTCAGCTTTGTATTTCTGTGCCAGCAGCCCCCGTATAGCAGACACGGAAAAACTGTTTTTTGGCAGT	CASSPRIADTEKLFF	1	4.687507324230194E-6	45	TCRBV09-01	TCRBV09	TCRBV09-01				01,02					TCRBD01,TCRBD02	TCRBD01-01,TCRBD02-01		TCRBJ01-04*01	TCRBJ01	TCRBJ01-04	01				4	12	2	6	2	8	36	48	60	64	66	1	In	VDJ
GTGCAGCCTGCAGAACTGGAGGATTCTGGAGTTTATTTCTGTGCCAGCAGCCTTGACGTAGGGTCCGAAAAACTGTTTTTTGGCAGT	CASSLDVGSEKLFF	1	4.687507324230194E-6	42	TCRBV14-01*01	TCRBV14	TCRBV14-01	01								TCRBD01,TCRBD02	TCRBD01-01,TCRBD02-01		TCRBJ01-04*01	TCRBJ01	TCRBJ01-04	01				4	7	5	3	3	8	39	52	59	63	66	1	In	VDJ
AATTCCCTGGAGCTTGGTGACTCTGCTGTGTATTTCTGTGCCAGCAGCCCCACCGGGACAGGGTACGAAAAACTGTTTTTTGGCAGT	CASSPTGTGYEKLFF	1	4.687507324230194E-6	45	TCRBV03	TCRBV03				TCRBV03-01,TCRBV03-02		TCRBD01-01*01	TCRBD01	TCRBD01-01	01				TCRBJ01-04*01	TCRBJ01	TCRBJ01-04	01				4	5	0	3	3	8	36	49	54	63	66	1	In	VDJ
TCCAGCCCTCAGAACCCAGGGACTCAGCTGTGTACTTCTGTGCCAGCAGTTTAGGGGACAGACTACGAAAAACTGTTTTTTGGCAGT		1	4.687507324230194E-6	43	TCRBV12	TCRBV12				TCRBV12-03,TCRBV12-04		TCRBD01-01*01	TCRBD01	TCRBD01-01	01				TCRBJ01-04*01	TCRBJ01	TCRBJ01-04	01				1	0	0	5	5	8	38	-1	54	61	66	1	Out	VDJ
GAGTCCGCCAGCACCAACCAGACATCTATGTACCTCTGTGCCAGCAGTTTGCGGACAGGGGAGGACGAAAAACTGTTTTTTGGCAGT	CASSLRTGEDEKLFF	2	9.375014648460388E-6	45	TCRBV28-01*01	TCRBV28	TCRBV28-01	01				TCRBD01-01*01	TCRBD01	TCRBD01-01	01				TCRBJ01-04*01	TCRBJ01	TCRBJ01-04	01				3	2	1	2	5	8	36	50	52	61	66	2	In	VDJ
ACAGAGCAGGGGGACTCGGCCATGTATCTCTGTGCCAGCAGCTTAGCGCTAACCGGCGTTGCAGGAGAAAAACTGTTTTTTGGCAGT	CASSLALTGVAGEKLFF	1	4.687507324230194E-6	51	TCRBV07-09	TCRBV07	TCRBV07-09				01,03	TCRBD01-01*01	TCRBD01	TCRBD01-01	01				TCRBJ01-04*01	TCRBJ01	TCRBJ01-04	01				0	14	4	4	1	8	30	47	61	65	66	1	In	VDJ
ATCCAGCCCTCAGAACCCAGGGACTCAGCTGTGTACTTCTGTGCCAGCAGTTTGGGGGGGTCGGAGAAAAAACTGTTTTTTGGCAGT	CASSLGGSEKKLFF	1	4.687507324230194E-6	42	TCRBV12	TCRBV12				TCRBV12-03,TCRBV12-04		TCRBD02-01*01	TCRBD02	TCRBD02-01	01				TCRBJ01-04*01	TCRBJ01	TCRBJ01-04	01				3	0	9	0	7	9	39	-1	53	60	67	1	In	VDJ
TCAGAACCGGGAGACACGGCACTGTATCTCTGCGCCAGCAGCCTTGGTTGACAGGGATTTCGAAGATGAAAAACTGTTTTTGGCAGT	CASSLG*QGFRR*KTVF	1	4.687507324230194E-6	51	TCRBV23-01*01	TCRBV23	TCRBV23-01	01				TCRBD01-01*01	TCRBD01	TCRBD01-01	01				TCRBJ01-04*01	TCRBJ01	TCRBJ01-04	01				6	8	2	3	20	18	30	41	49	56	76	1	Stop	VDJ
CATCAATTCCCTGGAGCTTGGTGACTCTGCTGTGTATTTCTGTGCCAGCAGAGGGAAGGCAACTAATGAAAAACTGTTTTTGGCAGT		2	9.375014648460388E-6	41	TCRBV03	TCRBV03				TCRBV03-01,TCRBV03-02						TCRBD01,TCRBD02	TCRBD01-01,TCRBD02-01		TCRBJ01-04*01	TCRBJ01	TCRBJ01-04	01				6	1	0	8	20	18	40	51	52	56	76	2	Out	VDJ
CCGGTCCACAAAGCTGGAGGACTCAGCCATGTACTTCTGTGCCAGCAAACGGGACGAAGGGGGCAATGAAAAACTGTTTTTGGCAGT		1	4.687507324230194E-6	44	TCRBV02-01*01	TCRBV02	TCRBV02-01	01				TCRBD01-01*01	TCRBD01	TCRBD01-01	01				TCRBJ01-04*01	TCRBJ01	TCRBJ01-04	01				7	10	5	0	12	18	37	47	57	64	76	1	Out	VDJ
TGTGAGCACCTTGGAGCTGGGGGACTCGGCCCTTTATCTTTGCGCCAGCAGCTTGGGGCAGGGTGGAGAAAAACTGTTTTTGGCAGT		2	9.375014648460388E-6	41	TCRBV05-01*01	TCRBV05	TCRBV05-01	01				TCRBD01-01*01	TCRBD01	TCRBD01-01	01				TCRBJ01-04*01	TCRBJ01	TCRBJ01-04	01				0	2	4	3	13	18	40	56	58	63	76	2	Out	VDJ
ATCCAGCGCACACAGCAGGAGGACTCGGCCGTGTATCTCTGTGCCAGCAGCTTACTACCTCACCCCCGGCCCCAGCATTTTGGTGAT	CASSLLPHPRPQHF	1	4.687507324230194E-6	42	TCRBV07-02*01	TCRBV07	TCRBV07-02	01				TCRBD02-01	TCRBD02	TCRBD02-01				01,02	TCRBJ01-05*01	TCRBJ01	TCRBJ01-05	01				2	0	4	9	11	9	39	-1	54	57	68	1	In	VDJ
AACGCCTTGGAGCTGGAGGACTCGGCCCTGTATCTCTGTGCCAGCAGCTTGGGAGGGCTCCCAACGAGGCCCCAGCATTTTGGTGAT	CASSLGGLPTRPQHF	1	4.687507324230194E-6	45	TCRBV05-08*01	TCRBV05	TCRBV05-08	01				TCRBD02-01*02	TCRBD02	TCRBD02-01	02				TCRBJ01-05*01	TCRBJ01	TCRBJ01-05	01				0	0	11	0	11	9	36	-1	52	57	68	1	In	VDJ
GGCTGGAGTCGGCTGCTCCCTCCCAGACATCTGTGTACTTCTGTGCCCCAGCAGGTTAAAAGTTAGAGGCCCCAGCATTTTGGTGAT		3	1.4062521972690582E-5	40	TCRBV06-01*01	TCRBV06	TCRBV06-01	01				TCRBD01-01*01	TCRBD01	TCRBD01-01	01				TCRBJ01-05*01	TCRBJ01	TCRBJ01-05	01				11	4	4	4	13	9	41	47	51	55	68	3	Out	VDJ
CTGGAGTTGGCTGCTCCCTCCCAGACATCTGTGTACTTCTGTGCCAGCAGTTCCGGGACAGCTGGGGAGCCCCAGCATTTTGGTGAT	CASSSGTAGEPQHF	1	4.687507324230194E-6	42	TCRBV06-06	TCRBV06	TCRBV06-06				01,02	TCRBD01-01*01	TCRBD01	TCRBD01-01	01				TCRBJ01-05*01	TCRBJ01	TCRBJ01-05	01				4	2	0	5	6	8	39	52	54	61	67	1	In	VDJ
CAGTGCCCATCCTGAAGACAGCAGCTTCTACATCTGCAGTGCCTAACCACGGGGCAGGGGATGGGTCAGCCCCAGCATTTTGGTGAT		1	4.687507324230194E-6	47	TCRBV20	TCRBV20				TCRBV20-01,TCRBV20-or09_02		TCRBD01-01*01	TCRBD01	TCRBD01-01	01				TCRBJ01-05*01	TCRBJ01	TCRBJ01-05	01				6	12	4	2	5	6	34	42	54	60	65	1	Out	VDJ
ATCCAGCCCTCAGAACCCAGGGACTCAGCTGTGTACTTCTGTGCCAGCTCTTGGGACAGGTGGGGTCAGCCCCAGCATTTTGGTGAT	CASSWDRWGQPQHF	1	4.687507324230194E-6	42	TCRBV12	TCRBV12				TCRBV12-03,TCRBV12-04		TCRBD01-01*01	TCRBD01	TCRBD01-01	01				TCRBJ01-05*01	TCRBJ01	TCRBJ01-05	01				8	4	0	4	5	6	39	48	52	60	65	1	In	VDJ
AGTTCATTTAAATCTTCACATCAATTCCCTGGAGCTTGGTGACTCTGCTGTGTATTTCTGTAGGGTCAGCCCCAGCATTTTGGTGAT		1	4.687507324230194E-6	23	TCRBV03-02*02	TCRBV03	TCRBV03-02	02								TCRBD01,TCRBD02	TCRBD01-01,TCRBD02-01		TCRBJ01-05*01	TCRBJ01	TCRBJ01-05	01				14	0	5	3	0	6	58	-1	61	-1	65	1	Out	VDJ
GTGAGCACCTTGGAGCTGGGGGACTCGGCCCTTTATCTTTGCGCCAGCAGCTTTACAGGGGCTAGTCAGCCCCAGCATTTTGGTGAT	CASSFTGASQPQHF	1	4.687507324230194E-6	42	TCRBV05-01*01	TCRBV05	TCRBV05-01	01				TCRBD01-01*01	TCRBD01	TCRBD01-01	01				TCRBJ01-05*01	TCRBJ01	TCRBJ01-05	01				2	1	3	2	4	6	39	53	54	61	65	1	In	VDJ
TCGGCTGCTCCCTCCCAGACATCTGTGTACTTCTGTGCCAGCAGTGAAGCCGAGTCAGGTTGGAGTCAGCCCCAGCATTTTGGTGAT	CASSEAESGWSQPQHF	2	9.375014648460388E-6	48	TCRBV06-01*01	TCRBV06	TCRBV06-01	01								TCRBD01,TCRBD02	TCRBD01-01,TCRBD02-01		TCRBJ01-05*01	TCRBJ01	TCRBJ01-05	01				0	5	4	4	6	6	33	50	55	59	65	2	In	VDJ
GCCTTGGAGCTGGAGGACTCGGCCCTGTATCTCTGTGCCAGCAGCTTGGGGCAGGGCTTCGCGAGTCAGCCCCAGCATTTTGGTGAT	CASSLGQGFASQPQHF	1	4.687507324230194E-6	48	TCRBV05-08*01	TCRBV05	TCRBV05-08	01				TCRBD01-01*01	TCRBD01	TCRBD01-01	01				TCRBJ01-05*01	TCRBJ01	TCRBJ01-05	01				0	2	4	3	9	6	33	49	51	56	65	1	In	VDJ
CTGGGGTTGGAGTCGGCTGCTCCCTCCCAAACATCTGTGTACTTCTGTGCCAGCAGTTACCTCGCTCAGCCCCAGCATTTTGGTGAT	CASSYLAQPQHF	1	4.687507324230194E-6	36	TCRBV06	TCRBV06				TCRBV06-02,TCRBV06-03						TCRBD01,TCRBD02	TCRBD01-01,TCRBD02-01		TCRBJ01-05*01	TCRBJ01	TCRBJ01-05	01				2	3	10	0	0	6	45	60	63	-1	65	1	In	VDJ
TCCGCCAGCACCAACCAGACATCTATGTACCTCTGTGCCAGCAGGCGGACAGGGTTCCCCTCGACTCAGCCCCAGCATTTTGGTGAT	CASRRTGFPSTQPQHF	2	9.375014648460388E-6	48	TCRBV28-01*01	TCRBV28	TCRBV28-01	01				TCRBD01-01*01	TCRBD01	TCRBD01-01	01				TCRBJ01-05*01	TCRBJ01	TCRBJ01-05	01				6	2	1	3	11	6	33	44	46	54	65	2	In	VDJ
ACCAGTGCCCATCCTGAAGACAGCAGCTTCTACATCTGCAGTGCTCCCCCCGGGACCCCTCCTTATCAGCCCCAGCATTTTGGTGAT	CSAPPGTPPYQPQHF	1	4.687507324230194E-6	45	TCRBV20	TCRBV20				TCRBV20-01,TCRBV20-or09_02						TCRBD01,TCRBD02	TCRBD01-01,TCRBD02-01		TCRBJ01-05*01	TCRBJ01	TCRBJ01-05	01				5	6	0	7	8	5	36	45	51	56	64	1	In	VDJ
TGGAGTCAGCTGCTCCCTCTCAGACTTCTGTTTACTTCTGTGCCAGCATCCCAAGCGACAGGGTATCAGCCCCAGCATTTTGGTGAT		2	9.375014648460388E-6	43	TCRBV06-07*01	TCRBV06	TCRBV06-07	01				TCRBD01-01*01	TCRBD01	TCRBD01-01	01				TCRBJ01-05*01	TCRBJ01	TCRBJ01-05	01				7	8	2	3	1	5	38	48	56	63	64	2	Out	VDJ
ATCCGGTCCACAAAGCTGGAGGACTCAGCCATGTACTTCTGTGCCAGCAGTACCGACAGAGACTATCAGCCCCAGCATTTTGGTGAT	CASSTDRDYQPQHF	1	4.687507324230194E-6	42	TCRBV02-01*01	TCRBV02	TCRBV02-01	01				TCRBD01-01*01	TCRBD01	TCRBD01-01	01				TCRBJ01-05*01	TCRBJ01	TCRBJ01-05	01				5	3	2	5	5	5	39	51	54	59	64	1	In	VDJ
CGGAGTCAGGGGACACAGCACTGTATTTCTGTGCCAGCAGCAATAGAGGAAGGGTGGGCAGAATATCAGCCCCAGCATTTTGGTGAT		2	9.375014648460388E-6	52	TCRBV21-01*01	TCRBV21	TCRBV21-01	01								TCRBD01,TCRBD02	TCRBD01-01,TCRBD02-01		TCRBJ01-05*01	TCRBJ01	TCRBJ01-05	01				3	7	5	3	10	5	29	43	50	54	64	2	Out	VDJ
GTGACATCGGCCCAAAAGAACCCGACAGCTTTCTATCTCTGTGCCAGTAGTATTTGGACGTATGATCAGCCCCAGCATTTTGGTGAT	CASSIWTYDQPQHF	2	9.375014648460388E-6	42	TCRBV19-01	TCRBV19	TCRBV19-01				01,02					TCRBD01,TCRBD02	TCRBD01-01,TCRBD02-01		TCRBJ01-05*01	TCRBJ01	TCRBJ01-05	01				3	2	1	7	5	5	39	53	55	59	64	2	In	VDJ
GTGAGCAACATGAGCCCTGAAGACAGCAGCATATATCTCTGCAGCGTTACCCTCCAGGGGGGGGATCAGCCCCAGCATTTTGGTGAT	CSVTLQGGDQPQHF	1	4.687507324230194E-6	42	TCRBV29-01*01	TCRBV29	TCRBV29-01	01								TCRBD01,TCRBD02	TCRBD01-01,TCRBD02-01		TCRBJ01-05*01	TCRBJ01	TCRBJ01-05	01				5	6	4	1	3	5	39	48	54	61	64	1	In	VDJ
ATCCAGCGCACAGAGCAGGGGGACTCGGCCATGTATCTCTGTGCCAGCAGTCGGACAGGGATCGATCAGCCCCAGCATTTTGGTGAT	CASSRTGIDQPQHF	1	4.687507324230194E-6	42	TCRBV07-09	TCRBV07	TCRBV07-09				01,03	TCRBD01-01*01	TCRBD01	TCRBD01-01	01				TCRBJ01-05*01	TCRBJ01	TCRBJ01-05	01				6	2	1	3	4	5	39	50	52	60	64	1	In	VDJ
AGTCCACGGAGTCAGGGGACACAGCACTGTATTTCTGTGCCAGCAGCAAAAGGGACAGGGTACCATCAGCCCCAGCATTTTGGTGAT		2	9.375014648460388E-6	46	TCRBV21-01*01	TCRBV21	TCRBV21-01	01				TCRBD01-01*01	TCRBD01	TCRBD01-01	01				TCRBJ01-05*01	TCRBJ01	TCRBJ01-05	01				2	1	0	3	4	5	35	50	51	60	64	2	Out	VDJ
ATCCAGTCCACGGAGTCAGGGGACACAGCACTGTATTTCTGTGCCAGCAGCATAAACAGGGGTAATCAGCCCCAGCATTTTGGTGAT	CASSINRGNQPQHF	2	9.375014648460388E-6	42	TCRBV21-01*01	TCRBV21	TCRBV21-01	01				TCRBD01-01*01	TCRBD01	TCRBD01-01	01				TCRBJ01-05*01	TCRBJ01	TCRBJ01-05	01				4	3	3	2	1	4	39	52	55	62	63	2	In	VDJ
CTGGAGTCGCCCAGCCCCAACCAGACCTCTCTGTACTTCTGTGCCAGCACCTCTACAGGGCCTAATCAGCCCCAGCATTTTGGTGAT	CASTSTGPNQPQHF	1	4.687507324230194E-6	42	TCRBV27-01*01	TCRBV27	TCRBV27-01	01				TCRBD01-01*01	TCRBD01	TCRBD01-01	01				TCRBJ01-05*01	TCRBJ01	TCRBJ01-05	01				7	5	3	3	3	4	39	49	54	60	63	1	In	VDJ
GAGTTGGCTGCTCCCTCCCAGACATCTGTGTACTTCTGTGCCAGCAGTTACGACAGCCCATTGAATCAGCCCCAGCATTTTGGTGAT	CASSYDSPLNQPQHF	1	4.687507324230194E-6	45	TCRBV06-06	TCRBV06	TCRBV06-06				01,02	TCRBD01-01*01	TCRBD01	TCRBD01-01	01				TCRBJ01-05*01	TCRBJ01	TCRBJ01-05	01				2	0	2	5	7	4	36	-1	51	56	63	1	In	VDJ
AAGATCCAGCCCTCAGAACCCAGGGACTCAGCTGTGTACTTCTGTGCCAGCAGTCAAACACAGAATCAGCCCCAGCATTTTGGTGAT	CASSQTQNQPQHF	1	4.687507324230194E-6	39	TCRBV12	TCRBV12				TCRBV12-03,TCRBV12-04		TCRBD01-01*01	TCRBD01	TCRBD01-01	01				TCRBJ01-05*01	TCRBJ01	TCRBJ01-05	01				5	5	3	5	0	4	42	54	59	-1	63	1	In	VDJ
CAGCCAGAAGACTCGGCCCTGTATCTCTGTGCCAGCAGCCAAGTTATTCGCAACAGACAATTCAATCAGCCCCAGCATTTTGGTGAT	CASSQVIRNRQFNQPQHF	1	4.687507324230194E-6	54	TCRBV04-02*01	TCRBV04	TCRBV04-02	01				TCRBD01-01*01	TCRBD01	TCRBD01-01	01				TCRBJ01-05*01	TCRBJ01	TCRBJ01-05	01				1	12	2	6	3	3	27	43	55	59	62	1	In	VDJ
ATCCAACCTGCAAAGCTTGAGGACTCGGCCGTGTATCTCTGTGCCAGCAGCCGGACAGGGCTCAATCAGCCCCAGCATTTTGGTGAT	CASSRTGLNQPQHF	2	9.375014648460388E-6	42	TCRBV11-02*02	TCRBV11	TCRBV11-02	02				TCRBD01-01*01	TCRBD01	TCRBD01-01	01				TCRBJ01-05*01	TCRBJ01	TCRBJ01-05	01				5	1	1	3	2	3	39	51	52	60	62	2	In	VDJ
CTGTCGGCTGCTCCCTCCCAGACATCTGTGTACTTCTGTGCCAGCAGTTCGACAGGGAAAATCAATCAGCCCCAGCATTTTGGTGAT	CASSSTGKINQPQHF	1	4.687507324230194E-6	45	TCRBV06-05*01	TCRBV06	TCRBV06-05	01				TCRBD01-01*01	TCRBD01	TCRBD01-01	01				TCRBJ01-05*01	TCRBJ01	TCRBJ01-05	01				4	1	2	3	5	3	36	49	50	57	62	1	In	VDJ
CTCCCAGACATCTGTGTACTTCTGTGCCATCAGTGAGTAGGGTTGGGCAGGGGGTATCTCTGCAATCAGCCCCAGCATTTTGGTGAT		1	4.687507324230194E-6	59	TCRBV10-03*01	TCRBV10	TCRBV10-03	01				TCRBD01-01*01	TCRBD01	TCRBD01-01	01				TCRBJ01-05*01	TCRBJ01	TCRBJ01-05	01				1	9	4	1	7	2	22	38	47	54	61	1	Out	VDJ
CTGCTGTCGGCTGCTCCCTCCCAGACATCTGTGTACTTCTGTGCCAGCAGTCAGGGGGCTGGCAATCAGCCCCAGCATTTTGGTGAT	CASSQGAGNQPQHF	1	4.687507324230194E-6	42	TCRBV06-05*01	TCRBV06	TCRBV06-05	01				TCRBD01-01*01	TCRBD01	TCRBD01-01	01				TCRBJ01-05*01	TCRBJ01	TCRBJ01-05	01				5	0	4	0	2	2	39	-1	51	59	61	1	In	VDJ
GTGACCAGTGCCCATCCTGAAGACAGCAGCTTCTACATCTGCAGTGCTAGAGGAGGGGCTGGCAATCAGCCCCAGCATTTTGGTGAT	CSARGGAGNQPQHF	1	4.687507324230194E-6	42	TCRBV20	TCRBV20				TCRBV20-01,TCRBV20-or09_02						TCRBD01,TCRBD02	TCRBD01-01,TCRBD02-01		TCRBJ01-05*01	TCRBJ01	TCRBJ01-05	01				1	1	5	2	3	2	39	52	53	58	61	1	In	VDJ
GGGTTGGAGTCGGCTGCTCCCTCCCAAACATCTGTGTACTTCTGTGCCAGCACGAGGGATGGCAATCAGCCCCAGCATTTTGGTGAT	CASTRDGNQPQHF	1	4.687507324230194E-6	39	TCRBV06	TCRBV06				TCRBV06-02,TCRBV06-03		TCRBD02-01*02	TCRBD02	TCRBD02-01	02				TCRBJ01-05*01	TCRBJ01	TCRBJ01-05	01				7	1	11	0	3	2	42	52	53	58	61	1	In	VDJ
TCCGCTACCAGCTCCCAGACATCTGTGTACTTCTGTGCCATCAGTGAGGGAGGGAGTCGGGGCAATCAGCCCCAGCATTTTGGTGAT	CAISEGGSRGNQPQHF	1	4.687507324230194E-6	48	TCRBV10-03*01	TCRBV10	TCRBV10-03	01				TCRBD02-01*02	TCRBD02	TCRBD02-01	02				TCRBJ01-05*01	TCRBJ01	TCRBJ01-05	01				2	0	10	0	7	2	33	-1	48	54	61	1	In	VDJ
CTCCCTCCCAGACATCTGTGTACTTCTGTGCCAGCAGTGAATCCCGGGACAGGGTAATCGGGCAATCAGCCCCAGCATTTTGGTGAT		2	9.375014648460388E-6	55	TCRBV06-01*01	TCRBV06	TCRBV06-01	01				TCRBD01-01*01	TCRBD01	TCRBD01-01	01				TCRBJ01-05*01	TCRBJ01	TCRBJ01-05	01				2	4	0	3	7	2	26	41	45	54	61	2	Out	VDJ
GTGAGCACCTTGGAGCTGGGGGACTCGGCCCTTTATCTTTGCGCCAGCAGCTGGGGGACGGGCAATCAGCCCCAGCATTTTGGTGAT	CASSWGTGNQPQHF	1	4.687507324230194E-6	42	TCRBV05-01*01	TCRBV05	TCRBV05-01	01								TCRBD01,TCRBD02	TCRBD01-01,TCRBD02-01		TCRBJ01-05*01	TCRBJ01	TCRBJ01-05	01				3	2	0	7	2	2	39	52	54	59	61	1	In	VDJ
ATCAATTCCCTGGAGCTTGGTGACTCTGCTGTGTATTTCTGTGCCAGCAGCCATTCAGGTCGCAATCAGCCCCAGCATTTTGGTGAT	CASSHSGRNQPQHF	1	4.687507324230194E-6	42	TCRBV03	TCRBV03				TCRBV03-01,TCRBV03-02		TCRBD01-01*01	TCRBD01	TCRBD01-01	01				TCRBJ01-05*01	TCRBJ01	TCRBJ01-05	01				3	2	4	4	2	2	39	53	55	59	61	1	In	VDJ
TCGGCCCAAAAGAACCCGACAGCTTTCTATCTCTGTGCCAGTAGAATACAGGGGGCTTTACGCAATCAGCCCCAGCATTTTGGTGAT	CASRIQGALRNQPQHF	2	9.375014648460388E-6	48	TCRBV19-01	TCRBV19	TCRBV19-01				01,02	TCRBD01-01*01	TCRBD01	TCRBD01-01	01				TCRBJ01-05*01	TCRBJ01	TCRBJ01-05	01				2	0	4	0	5	2	33	-1	48	56	61	2	In	VDJ
CTGACAGTGACCAGTGCCCATCCTGAAGACAGCAGCTTCTACAACTGCGGGGTGGGGTTTAGCAATCAGCCCCAGCATTTTGGTGAT	CGVGFSNQPQHF	1	4.687507324230194E-6	36	TCRBV20	TCRBV20				TCRBV20-01,TCRBV20-or09_02						TCRBD01,TCRBD02	TCRBD01-01,TCRBD02-01		TCRBJ01-05*01	TCRBJ01	TCRBJ01-05	01				11	0	6	2	7	0	45	-1	48	52	59	1	In	VDJ
CTGCAGCCAGAAGACTCAGCCCTGTATCTCTGCGCCAGCAGCCCAAGCGGGACAGGATTTAGCAATCAGCCCCAGCATTTTGGTGAT	CASSPSGTGFSNQPQHF	1	4.687507324230194E-6	51	TCRBV04-01*01	TCRBV04	TCRBV04-01	01				TCRBD01-01*01	TCRBD01	TCRBD01-01	01				TCRBJ01-05*01	TCRBJ01	TCRBJ01-05	01				4	5	0	4	3	0	30	43	48	56	59	1	In	VDJ
AGTCTGCCATCCCCAACCAGACAGCTCTTTACTTCTGTGCCACCAGTGATGGGACACCTTAGCAATCAGCCCCAGCATTTTGGTGAT		1	4.687507324230194E-6	46	TCRBV24	TCRBV24				TCRBV24-01,TCRBV24-or09_02		TCRBD01-01*01	TCRBD01	TCRBD01-01	01				TCRBJ01-05*01	TCRBJ01	TCRBJ01-05	01				3	0	0	6	3	0	35	-1	50	56	59	1	Out	VDJ
ACATCGGCCCAAAAGAACCCGACAGCTTTCTATCTCTGTGCCAGCCGAGACAACCAGATTAGCAATCAGCCCCAGCATTTTGGTGAT	CASRDNQISNQPQHF	2	9.375014648460388E-6	45	TCRBV19-01	TCRBV19	TCRBV19-01				01,02	TCRBD01-01*01	TCRBD01	TCRBD01-01	01				TCRBJ01-05*01	TCRBJ01	TCRBJ01-05	01				9	4	2	6	7	0	36	44	48	52	59	2	In	VDJ
GAGTCTGCCATCCCCAACCAGACAGCTCTTTACTTCTGTGCCACCAGTGAGGGGACAATTAGCAATCAGCCCCAGCATTTTGGTGAT	CATSEGTISNQPQHF	1	4.687507324230194E-6	45	TCRBV24	TCRBV24				TCRBV24-01,TCRBV24-or09_02		TCRBD01-01*01	TCRBD01	TCRBD01-01	01				TCRBJ01-05*01	TCRBJ01	TCRBJ01-05	01				4	1	0	6	2	0	36	50	51	57	59	1	In	VDJ
CTGTCGGCTGCTCCCTCCCAGACATCTGTGTACTTCTGTGCCAGCAGGACCGGACAGGGTAGCAATCAGCCCCAGCATTTTGGTGAT	CASRTGQGSNQPQHF	1	4.687507324230194E-6	45	TCRBV06-05*01	TCRBV06	TCRBV06-05	01				TCRBD01-01*01	TCRBD01	TCRBD01-01	01				TCRBJ01-05*01	TCRBJ01	TCRBJ01-05	01				6	4	1	3	0	0	36	47	51	-1	59	1	In	VDJ
AACGCCTTGTTGCTGGGGGACTCGGCCCTCTATCTCTGTGCCAGCAGCCAACAGGGGCGTAGCAATCAGCCCCAGCATTTTGGTGAT	CASSQQGRSNQPQHF	1	4.687507324230194E-6	45	TCRBV05-06*01	TCRBV05	TCRBV05-06	01				TCRBD01-01*01	TCRBD01	TCRBD01-01	01				TCRBJ01-05*01	TCRBJ01	TCRBJ01-05	01				4	2	3	2	2	0	36	48	50	57	59	1	In	VDJ
CGCACAGAGCAGCGGGACTCGGCCATGTATCGCTGTGCCAGCAGCTTATCCCCCCCGAGTAGCAATCAGCCCCAGCATTTTGGTGAT	CASSLSPPSSNQPQHF	4	1.8750029296920777E-5	48	TCRBV07-06*01	TCRBV07	TCRBV07-06	01				TCRBD02-01*02	TCRBD02	TCRBD02-01	02				TCRBJ01-05*01	TCRBJ01	TCRBJ01-05	01				2	8	11	2	0	0	33	48	56	-1	59	4	In	VDJ
TTGGAGTCGGCTGCTCCCTCCCAAACATCTGTGTACTTCTGTGCCAGCAGTTACACGGCTAGCAATCAGCCCCAGCATTTTGGTGAT	CASSYTASNQPQHF	4	1.8750029296920777E-5	42	TCRBV06	TCRBV06				TCRBV06-02,TCRBV06-03						TCRBD01,TCRBD02	TCRBD01-01,TCRBD02-01		TCRBJ01-05*01	TCRBJ01	TCRBJ01-05	01				2	2	9	0	0	0	39	54	56	-1	59	4	In	VDJ
ACGTTGGCGTCTGCTGTACCCTCTCAGACATCTGTGTACTTCTGTGCCAGCAGTGAGGCTAGCAATCAGCCCCAGCATTTTGGTGAT	CASSEASNQPQHF	1	4.687507324230194E-6	39	TCRBV06-04	TCRBV06	TCRBV06-04				01,02	TCRBD01-01*01	TCRBD01	TCRBD01-01	01				TCRBJ01-05*01	TCRBJ01	TCRBJ01-05	01				3	0	9	0	0	0	42	-1	56	-1	59	1	In	VDJ
GAGTCGGCTGCTCCCTCCCAAACATCTGTGTACTTCTGTGCCAGCACCCAGGGTTTTTATAGCAATCAGCCCCAGCATTTTGGTGAT	CASTQGFYSNQPQHF	10	4.687507324230194E-5	45	TCRBV06	TCRBV06				TCRBV06-02,TCRBV06-03		TCRBD01-01*01	TCRBD01	TCRBD01-01	01				TCRBJ01-05*01	TCRBJ01	TCRBJ01-05	01				7	2	4	3	6	0	36	46	48	53	59	10	In	VDJ
AGTCGCCCAGCCCCAACCAGACCTCTCTGTACTTCTGTGCCAGCAGTTTGGATGCTTTATAGCAATCAGCCCCAGCATTTTGGTGAT		1	4.687507324230194E-6	46	TCRBV27-01*01	TCRBV27	TCRBV27-01	01								TCRBD01,TCRBD02	TCRBD01-01,TCRBD02-01		TCRBJ01-05*01	TCRBJ01	TCRBJ01-05	01				3	0	1	8	7	0	35	-1	49	52	59	1	Out	VDJ
GCCCATCCTGAAGACAGCAGCTTCTACATCTGCAGTGCTAGGGCCAGGGACCACCTTTATAGCAATCAGCCCCAGCATTTTGGTGAT	CSARARDHLYSNQPQHF	1	4.687507324230194E-6	51	TCRBV20	TCRBV20				TCRBV20-01,TCRBV20-or09_02						TCRBD01,TCRBD02	TCRBD01-01,TCRBD02-01		TCRBJ01-05*01	TCRBJ01	TCRBJ01-05	01				3	5	0	7	8	0	30	41	46	51	59	1	In	VDJ
AGTGCCCATCCTGAAGACAGCAGCTTCTACATCTGCAGTGCTAGAGAGGGGGTAGCTTATAGCAATCAGCCCCAGCATTTTGGTGAT	CSAREGVAYSNQPQHF	1	4.687507324230194E-6	48	TCRBV20	TCRBV20				TCRBV20-01,TCRBV20-or09_02						TCRBD01,TCRBD02	TCRBD01-01,TCRBD02-01		TCRBJ01-05*01	TCRBJ01	TCRBJ01-05	01				0	0	6	1	7	0	33	-1	47	52	59	1	In	VDJ
ATCCTGGAGTCGCCCAGCCCCAACCAGACCTCTCTGTACTTCTGTGCCAGCAGCCATTATAGCAATCAGCCCCAGCATTTTGGTGAT	CASSHYSNQPQHF	1	4.687507324230194E-6	39	TCRBV27-01*01	TCRBV27	TCRBV27-01	01								TCRBD01,TCRBD02	TCRBD01-01,TCRBD02-01		TCRBJ01-05*01	TCRBJ01	TCRBJ01-05	01				6	1	4	6	3	0	42	53	54	56	59	1	In	VDJ
CGGAGTCAGGGGACACAGCACTGTATTTCTGTGCCAGCAGACGGGGCCCCAAGATTATATAGCAATCAGCCCCAGCATTTTGGTGAT		5	2.343753662115097E-5	52	TCRBV21-01*01	TCRBV21	TCRBV21-01	01								TCRBD01,TCRBD02	TCRBD01-01,TCRBD02-01		TCRBJ01-05*01	TCRBJ01	TCRBJ01-05	01				6	2	7	0	12	0	29	40	42	47	59	5	Out	VDJ
CTGAAGATCCGGTCCACAAAGCTGGAGGACTCAGCCATGTACTTCTGTGCCAGCAGTGATAGCAATCAGCCCCAGCATTTTGGTGAT	CASSDSNQPQHF	1	4.687507324230194E-6	36	TCRBV02-01*01	TCRBV02	TCRBV02-01	01											TCRBJ01-05*01	TCRBJ01	TCRBJ01-05	01				3	0	0	0	0	0	45	-1	-1	-1	59	1	In	VJ
CTCAGGCTGCTGTCGGCTGCTCCCTCCCAGACATCTGTGTACTTCTGTGCCAGCGGTAATAGCAATCAGCCCCAGCATTTTGGTGAT	CASGNSNQPQHF	1	4.687507324230194E-6	36	TCRBV06-05*01	TCRBV06	TCRBV06-05	01								TCRBD01,TCRBD02	TCRBD01-01,TCRBD02-01		TCRBJ01-05*01	TCRBJ01	TCRBJ01-05	01				8	0	0	10	3	0	45	-1	54	56	59	1	In	VDJ
TGGAGCTGGGGGACTCAGCTTTGTATTTCTGTGCCAGCAGCGTGACAGGTTTAGCCCAATAGCAATCAGCCCCAGCATTTTGGTGAT		1	4.687507324230194E-6	52	TCRBV09-01	TCRBV09	TCRBV09-01				01,02	TCRBD01-01*01	TCRBD01	TCRBD01-01	01				TCRBJ01-05*01	TCRBJ01	TCRBJ01-05	01				2	0	2	4	10	0	29	-1	43	49	59	1	Out	VDJ
CATCAATTCCCTGGAGCTTGGTGACTCTGCTGTGTATTTCTGTGCCAGCAGCCAATAGGGAGCAATCAGCCCCAGCATTTTGGTGAT		1	4.687507324230194E-6	41	TCRBV03	TCRBV03				TCRBV03-01,TCRBV03-02						TCRBD01,TCRBD02	TCRBD01-01,TCRBD02-01		TCRBJ01-05*01	TCRBJ01	TCRBJ01-05	01				2	1	5	3	0	1	40	55	56	-1	60	1	Out	VDJ
TCGGCCCAAAAGAACCCGACAGCTTTCTATCTCTGTGCCAGTAGTATAGCCCCCACGAGGAGCAATCAGCCCCAGCATTTTGGTGAT	CASSIAPTRSNQPQHF	2	9.375014648460388E-6	48	TCRBV19-01	TCRBV19	TCRBV19-01				01,02	TCRBD02-01*02	TCRBD02	TCRBD02-01	02				TCRBJ01-05*01	TCRBJ01	TCRBJ01-05	01				1	7	11	1	0	1	33	49	56	-1	60	2	In	VDJ
CTGGAGGACTCAGCCATGTACTTCTGTGCCAGCAGTGAAGCGTGGAGGGCAGGGGGGTCGAGCAATCAGCCCCAGCATTTTGGTGAT	CASSEAWRAGGSSNQPQHF	1	4.687507324230194E-6	57	TCRBV02-01*01	TCRBV02	TCRBV02-01	01				TCRBD01-01*01	TCRBD01	TCRBD01-01	01				TCRBJ01-05*01	TCRBJ01	TCRBJ01-05	01				0	8	4	1	4	1	24	41	49	56	60	1	In	VDJ
CTGCAGCCAGAAGACTCAGCCCTGTATCTCTGCGCCAGCAGCCAAGAAGGGGGCAGGGAGAGCAATCAGCCCCAGCATTTTGGTGAT	CASSQEGGRESNQPQHF	1	4.687507324230194E-6	51	TCRBV04-01*01	TCRBV04	TCRBV04-01	01				TCRBD01-01*01	TCRBD01	TCRBD01-01	01				TCRBJ01-05*01	TCRBJ01	TCRBJ01-05	01				0	0	5	0	6	1	30	-1	47	54	60	1	In	VDJ
ACAGTGACCAGTGCCCATCCTGAAGACAGCAGCTTCTACATCTGCAGTGCTAGTGGGCACAGCAATCAGCCCCAGCATTTTGGTGAT	CSASGHSNQPQHF	1	4.687507324230194E-6	39	TCRBV20	TCRBV20				TCRBV20-01,TCRBV20-or09_02		TCRBD01-01*01	TCRBD01	TCRBD01-01	01				TCRBJ01-05*01	TCRBJ01	TCRBJ01-05	01				3	1	8	0	2	1	42	53	54	58	60	1	In	VDJ
CAGGTAGTGCGAGGAGATTCGGCAGCTTATTTCTGTGCCAGCTCACCGAAAGAATCGGGAAGCAATCAGCCCCAGCATTTTGGTGAT	CASSPKESGSNQPQHF	2	9.375014648460388E-6	48	TCRBV18-01*01	TCRBV18	TCRBV18-01	01				TCRBD02-01*02	TCRBD02	TCRBD02-01	02				TCRBJ01-05*01	TCRBJ01	TCRBJ01-05	01				3	8	8	3	0	1	33	47	55	-1	60	2	In	VDJ
TCCACAAAGCTGGAGGACTCAGCCATGTACTTCTGTGCCAGCAGTGAAGGGGGACCGGGAAGCAATCAGCCCCAGCATTTTGGTGAT	CASSEGGPGSNQPQHF	1	4.687507324230194E-6	48	TCRBV02-01*01	TCRBV02	TCRBV02-01	01								TCRBD01,TCRBD02	TCRBD01-01,TCRBD02-01		TCRBJ01-05*01	TCRBJ01	TCRBJ01-05	01				1	1	0	7	5	1	33	49	50	55	60	1	In	VDJ
TCAGAACCGGGAGACACGGCACTGTATCTCTGCGCCAGCAGTCACCCACAGGGGGCGTAAAGCAATCAGCCCCAGCATTTTGGTGAT	CASSHPQGA*SNQPQHF	1	4.687507324230194E-6	51	TCRBV23-01*01	TCRBV23	TCRBV23-01	01				TCRBD01-01*01	TCRBD01	TCRBD01-01	01				TCRBJ01-05*01	TCRBJ01	TCRBJ01-05	01				3	3	3	0	4	1	30	44	47	56	60	1	Stop	VDJ
GAGTCGGCTGCTCCCTCCCAAACATCTGTGTACTTCTGTGCCAGCAGTTTCACAGGGCAAAGCAATCAGCCCCAGCATTTTGGTGAT	CASSFTGQSNQPQHF	4	1.8750029296920777E-5	45	TCRBV06	TCRBV06				TCRBV06-02,TCRBV06-03		TCRBD01-01*01	TCRBD01	TCRBD01-01	01				TCRBJ01-05*01	TCRBJ01	TCRBJ01-05	01				4	2	3	3	3	1	36	49	51	57	60	4	In	VDJ
CTGGAGTCGGCTGCTCCCTCCCAGACATCTGTGTACTTCTGTGCCAGCATTGCAGGGTTTTCCAATCAGCCCCAGCATTTTGGTGAT	CASIAGFSNQPQHF	2	9.375014648460388E-6	42	TCRBV06-01*01	TCRBV06	TCRBV06-01	01				TCRBD01-01*01	TCRBD01	TCRBD01-01	01				TCRBJ01-05*01	TCRBJ01	TCRBJ01-05	01				7	3	4	3	5	3	39	49	52	57	62	2	In	VDJ
ATCCTGGAGTCGCCCAGCCCCAACCAGACCTCTCTGTACTTCTGTGCCAGCAGTTGGGGCGCCAATCAGCCCCAGCATTTTGGTGAT	CASSWGANQPQHF	1	4.687507324230194E-6	39	TCRBV27-01*01	TCRBV27	TCRBV27-01	01				TCRBD01-01*01	TCRBD01	TCRBD01-01	01				TCRBJ01-05*01	TCRBJ01	TCRBJ01-05	01				4	0	7	0	2	3	42	-1	55	60	62	1	In	VDJ
ATCCAGCCTGCAGAGCTTGGGGACTCGGCCATGTATCTCTGTGCCAGCAGCTTACCTAGGCCCAATCAGCCCCAGCATTTTGGTGAT	CASSLPRPNQPQHF	8	3.7500058593841554E-5	42	TCRBV11-01*01	TCRBV11	TCRBV11-01	01				TCRBD02-01	TCRBD02	TCRBD02-01				01,02	TCRBJ01-05*01	TCRBJ01	TCRBJ01-05	01				2	1	4	8	3	3	39	54	55	59	62	8	In	VDJ
AGCTCTCTGGAGCTGGGGGACTCAGCTTTGTATTTCTGTGCCAGCAGCTCCGGACAGGGGACCAATCAGCCCCAGCATTTTGGTGAT	CASSSGQGTNQPQHF	1	4.687507324230194E-6	45	TCRBV09-01	TCRBV09	TCRBV09-01				01,02	TCRBD01-01*01	TCRBD01	TCRBD01-01	01				TCRBJ01-05*01	TCRBJ01	TCRBJ01-05	01				4	3	1	2	2	3	36	48	51	60	62	1	In	VDJ
ACTGTGACATCGGCCCAAAAGAACCCGACAGCTTTCTATCTCTGTGCCAGTAGTCGGGGGTACAATCAGCCCCAGCATTTTGGTGAT	CASSRGYNQPQHF	2	9.375014648460388E-6	39	TCRBV19-01	TCRBV19	TCRBV19-01				01,02	TCRBD02-01*01	TCRBD02	TCRBD02-01	01				TCRBJ01-05*01	TCRBJ01	TCRBJ01-05	01				5	0	8	2	2	3	42	-1	54	60	62	2	In	VDJ
AACGCCTTGTTGCTGGGGGACTCGGCCCTCTATCTCTGTGCCAGCAGCCCGTGGACAAGGGACAATCAGCCCCAGCATTTTGGTGAT	CASSPWTRDNQPQHF	1	4.687507324230194E-6	45	TCRBV05-06*01	TCRBV05	TCRBV05-06	01				TCRBD01-01*01	TCRBD01	TCRBD01-01	01				TCRBJ01-05*01	TCRBJ01	TCRBJ01-05	01				4	4	1	6	5	3	36	48	52	57	62	1	In	VDJ
CTGATTCTGGAGTCCGCCAGCACCAACCAGACATCTATGTACCTCTGTGCCAGCACCCTTAACAATCAGCCCCAGCATTTTGGTGAT	CASTLNNQPQHF	2	9.375014648460388E-6	36	TCRBV28-01*01	TCRBV28	TCRBV28-01	01				TCRBD02-01	TCRBD02	TCRBD02-01				01,02	TCRBJ01-05*01	TCRBJ01	TCRBJ01-05	01				7	2	4	10	3	3	45	55	57	59	62	2	In	VDJ
ACATCGGCCCAAAAGAACCCGACAGCTTTCTATCTCTGTGCCAGTAGTACGGACGCTCCGAACAATCAGCCCCAGCATTTTGGTGAT	CASSTDAPNNQPQHF	2	9.375014648460388E-6	45	TCRBV19-01	TCRBV19	TCRBV19-01				01,02					TCRBD01,TCRBD02	TCRBD01-01,TCRBD02-01		TCRBJ01-05*01	TCRBJ01	TCRBJ01-05	01				4	1	1	7	8	3	36	49	50	54	62	2	In	VDJ
CTGGAGTTGGCTGCTCCCTCCCAGACATCTGTGTACTTCTGTGCCAGCACCAGAGGACAGGGAAATCAGCCCCAGCATTTTGGTGAT	CASTRGQGNQPQHF	1	4.687507324230194E-6	42	TCRBV06-06	TCRBV06	TCRBV06-06				01,02	TCRBD01-01*01	TCRBD01	TCRBD01-01	01				TCRBJ01-05*01	TCRBJ01	TCRBJ01-05	01				7	5	1	3	1	4	39	49	54	62	63	1	In	VDJ
ACCGGTGCCCATCCTGAAGACAGCAGCTTCTACATCTGCAGTGCTAGCGCTGGGACAGGACCAAATCAGCCCCAGCATTTTGGTGAT	CSASAGTGPNQPQHF	1	4.687507324230194E-6	45	TCRBV20	TCRBV20				TCRBV20-01,TCRBV20-or09_02		TCRBD01-01*01	TCRBD01	TCRBD01-01	01				TCRBJ01-05*01	TCRBJ01	TCRBJ01-05	01				3	4	0	4	4	4	36	47	51	59	63	1	In	VDJ
AGGATCCAGCAGGTAGTGCGAGGAGATTCGGCAGCTTATTTCTGTGCCAGCTCCCCCCGCGAGGGGCAGCCCCAGCATTTTGGTGAT	CASSPREGQPQHF	2	9.375014648460388E-6	39	TCRBV18-01*01	TCRBV18	TCRBV18-01	01								TCRBD01,TCRBD02	TCRBD01-01,TCRBD02-01		TCRBJ01-05*01	TCRBJ01	TCRBJ01-05	01				6	8	5	2	0	7	42	53	61	-1	66	2	In	VDJ
ACTGTGACATCGGCCCAAAAGAACCCGACAGCTTTCTATCTCTGTGCCAGTAGTATACAGGACGGGCAGCCCCAGCATTTTGGTGAT	CASSIQDGQPQHF	2	9.375014648460388E-6	39	TCRBV19-01	TCRBV19	TCRBV19-01				01,02					TCRBD01,TCRBD02	TCRBD01-01,TCRBD02-01		TCRBJ01-05*01	TCRBJ01	TCRBJ01-05	01				2	2	1	7	3	7	42	57	59	63	66	2	In	VDJ
ACTGTGACATCGGCCCAAAAGAACCCGACAGCTTTCTATCTCTGTGCCAGTACCCCCGGGCTACGGCAGCCCCAGCATTTTGGTGAT	CASTPGLRQPQHF	2	9.375014648460388E-6	39	TCRBV19-01	TCRBV19	TCRBV19-01				01,02					TCRBD01,TCRBD02	TCRBD01-01,TCRBD02-01		TCRBJ01-05*01	TCRBJ01	TCRBJ01-05	01				7	5	8	0	5	7	42	52	57	61	66	2	In	VDJ
AAGATCCGGTCCACAAAGCTGGAGGACTCAGCCATGTACTTCTGTGCCAGCAATCTTGACAGGGAGCAGCCCCAGCATTTTGGTGAT	CASNLDREQPQHF	1	4.687507324230194E-6	39	TCRBV02-01*01	TCRBV02	TCRBV02-01	01				TCRBD01-01*01	TCRBD01	TCRBD01-01	01				TCRBJ01-05*01	TCRBJ01	TCRBJ01-05	01				7	5	2	3	2	7	42	52	57	64	66	1	In	VDJ
AGCACCAACCAGACATCTATGTACCTCTGTGCCAGCACCCGAACCGGGCCGACAGGGGTAGCGGAGCAGCCCCAGCATTTTGGTGAT	CASTRTGPTGVAEQPQHF	2	9.375014648460388E-6	54	TCRBV28-01*01	TCRBV28	TCRBV28-01	01				TCRBD01-01*01	TCRBD01	TCRBD01-01	01				TCRBJ01-05*01	TCRBJ01	TCRBJ01-05	01				7	13	2	2	8	7	27	37	50	58	66	2	In	VDJ
CAGCGCACAGAGCAGGGGGACTCGGCCATGTATCTCTGTGCCAGCAGCTCCAGGGACCGGCAAGAGCAGCCCCAGCATTTTGGTGAT	CASSSRDRQEQPQHF	3	1.4062521972690582E-5	45	TCRBV07-09	TCRBV07	TCRBV07-09				01,03					TCRBD01,TCRBD02	TCRBD01-01,TCRBD02-01		TCRBJ01-05*01	TCRBJ01	TCRBJ01-05	01				4	3	0	7	9	7	36	49	52	57	66	3	In	VDJ
AAGATCCAGCGCACACAGCAGGAGGACTCCGCCGTGTATCTCTGTGCCAGCAGCCTGGCTGCTTCCCAGCCCCAGCATTTTGGTGAT	CASSLAASQPQHF	1	4.687507324230194E-6	39	TCRBV07-08*01	TCRBV07	TCRBV07-08	01				TCRBD01-01*01	TCRBD01	TCRBD01-01	01				TCRBJ01-05*01	TCRBJ01	TCRBJ01-05	01				5	2	9	0	7	7	42	54	56	59	66	1	In	VDJ
GGCCCAAAAGAACCCGACAGCTTTCTATCTCTGTGCCAGTAGTACGCATGCGGGACAGGGATGTACCAGCCCCAGCATTTTGGTGAT		2	9.375014648460388E-6	50	TCRBV19-01	TCRBV19	TCRBV19-01				01,02	TCRBD01-01*01	TCRBD01	TCRBD01-01	01				TCRBJ01-05*01	TCRBJ01	TCRBJ01-05	01				4	7	0	3	6	7	31	44	51	60	66	2	Out	VDJ
AAGATCCAGCCTGCAAAGCTTGAGGACTCGGCCGTGTATCTCTGTGCCAGCAGCCCCACAGGGGACCAGCCCCAGCATTTTGGTGAT	CASSPTGDQPQHF	2	9.375014648460388E-6	39	TCRBV11-02*02	TCRBV11	TCRBV11-02	02				TCRBD01-01*01	TCRBD01	TCRBD01-01	01				TCRBJ01-05*01	TCRBJ01	TCRBJ01-05	01				5	3	3	2	2	7	42	54	57	64	66	2	In	VDJ
TCAGAACCCAGGGACTCAGCTGTGTACTTCTGTGCCAGCAGTTACTCTAGTCTCCGGACAGGTGGACAGCCCCAGCATTTTGGTGAT	CASSYSSLRTGGQPQHF	2	9.375014648460388E-6	51	TCRBV12	TCRBV12				TCRBV12-03,TCRBV12-04		TCRBD01-01*01	TCRBD01	TCRBD01-01	01				TCRBJ01-05*01	TCRBJ01	TCRBJ01-05	01				4	12	1	4	4	7	30	43	55	62	66	2	In	VDJ
AATGTGAGTGCCTTGGAGCTGGGGGACTCGGCCCTGTATCTCTGTGCCAGAAGACGACAGGGGGGACAGCCCCAGCATTTTGGTGAT	CARRRQGGQPQHF	5	2.343753662115097E-5	39	TCRBV05-03	TCRBV05	TCRBV05-03				01,02	TCRBD01-01*01	TCRBD01	TCRBD01-01	01				TCRBJ01-05*01	TCRBJ01	TCRBJ01-05	01				5	2	2	1	2	7	42	53	55	64	66	5	In	VDJ
GGAGATCCAGCGCACAGAGCAGGGGGACTCGGCCATGTATCGCTGTGCTAGCAGCTGCGGGGTAGACAGCCCCAGCATTTTGGTGAT		5	2.343753662115097E-5	38	TCRBV07-09	TCRBV07	TCRBV07-09				01,03	TCRBD02-01*01	TCRBD02	TCRBD02-01	01				TCRBJ01-05*01	TCRBJ01	TCRBJ01-05	01				4	0	7	3	4	7	43	-1	56	62	66	5	Out	VDJ
CCAGCGCACAGAGCAGGGGGACTCGGCCATGTATCTCTGTGCCAGCAGCTCAATCCGGAATTGATCAAGCCCCAGCATTTTGGTGAT		1	4.687507324230194E-6	44	TCRBV07-09	TCRBV07	TCRBV07-09				01,03					TCRBD01,TCRBD02	TCRBD01-01,TCRBD02-01		TCRBJ01-05*01	TCRBJ01	TCRBJ01-05	01				4	6	1	8	8	8	37	50	56	59	67	1	Out	VDJ
GACTGTGAGCAACATGAGCCCTGAAGACAGCAGCATATATCTCTGCAGCGTTGCCGGACAGGGGAACCAGCCCCAGCATTTGGTGAT		2	9.375014648460388E-6	38	TCRBV29-01*01	TCRBV29	TCRBV29-01	01				TCRBD01-01*01	TCRBD01	TCRBD01-01	01				TCRBJ01-05*01	TCRBJ01	TCRBJ01-05	01				4	2	1	2	14	19	43	53	55	64	78	2	Out	VDJ
TTCTCCACCTTGGAGATCCAGCGCACAGAGCAGGGGGACTCGGCCATGTATCTCTGTGCCAGCAGCTTCCCGCCTACCTTCGGTTCG	CASSFPPTF	1	4.687507324230194E-6	27	TCRBV07-09	TCRBV07	TCRBV07-09				01,03					TCRBD01,TCRBD02	TCRBD01-01,TCRBD02-01		TCRBJ01-02*01	TCRBJ01	TCRBJ01-02	01				3	3	10	0	2	14	54	68	71	73	75	1	In	VDJ
ATGAATGTGAGCACCTTGGAGCTGGGGGACTCGGCCCTTTATCTCTGTGCCAGCAGCTCAGGAGGGACCGCCCCCACCTTCGGTTCG	CASSSGGTAPTF	3	1.4062521972690582E-5	36	TCRBV05-01*01	TCRBV05	TCRBV05-01	01				TCRBD02-01*02	TCRBD02	TCRBD02-01	02				TCRBJ01-02*01	TCRBJ01	TCRBJ01-02	01				3	2	10	0	8	13	45	58	60	66	74	3	In	VDJ
CTGAATGTGAACGCCTTGGAGCTGGACGACTCGGCCCTCTATCTCTGTGCCAGCAGCTCAGGAGGGACCGCCCCCACCTTCGGTTCG	CASSSGGTAPTF	3	1.4062521972690582E-5	36	TCRBV05-04*01	TCRBV05	TCRBV05-04	01				TCRBD02-01*02	TCRBD02	TCRBD02-01	02				TCRBJ01-02*01	TCRBJ01	TCRBJ01-02	01				3	2	10	0	8	13	45	58	60	66	74	3	In	VDJ
GTGACCAGTGCCCATCCTGAAGACAGCAGCTTCTACATCTGCAGTGCCCCAAAGTGGAGACGATTACCTTTCTACACCTTCGGTTCG	CSAPKWRRLPFYTF	1	4.687507324230194E-6	42	TCRBV20	TCRBV20				TCRBV20-01,TCRBV20-or09_02		TCRBD02-01*02	TCRBD02	TCRBD02-01	02				TCRBJ01-02*01	TCRBJ01	TCRBJ01-02	01				6	8	10	2	12	10	39	47	55	59	71	1	In	VDJ
TCCCTGGAGCTTGGTGACTCTGCTGTGTATTTCTGTGCCAGCAGCCAAAGGGCGGGACAGGGGAGGTTTGGCTACACCTTCGGTTCG	CASSQRAGQGRFGYTF	1	4.687507324230194E-6	48	TCRBV03	TCRBV03				TCRBV03-01,TCRBV03-02		TCRBD01-01*01	TCRBD01	TCRBD01-01	01				TCRBJ01-02*01	TCRBJ01	TCRBJ01-02	01				2	5	0	2	5	7	33	48	53	63	68	1	In	VDJ
GAACGCCTTGTTGCTGGGGGACTCGGCCCTGTATCTCTGTGCCAGCAGCTCCTCAGGACGGATAGCTGTGGCTACACCTTCGGTTCG		2	9.375014648460388E-6	44	TCRBV05-05*01	TCRBV05	TCRBV05-05	01								TCRBD01,TCRBD02	TCRBD01-01,TCRBD02-01		TCRBJ01-02*01	TCRBJ01	TCRBJ01-02	01				3	5	1	7	9	7	37	50	55	59	68	2	Out	VDJ
ACAGTGACCAGTGCCCATCCTGAAGACAGCAGCTTCTACATCTGCAGTGCTGGGGGAGAAAGGGTGGGTGGCTACACCTTCGGTTCG	CSAGGERVGGYTF	1	4.687507324230194E-6	39	TCRBV20	TCRBV20				TCRBV20-01,TCRBV20-or09_02						TCRBD01,TCRBD02	TCRBD01-01,TCRBD02-01		TCRBJ01-02*01	TCRBJ01	TCRBJ01-02	01				5	0	6	1	12	7	42	-1	51	56	68	1	In	VDJ
TCACTCTGGAGTCCGCTACCAGCTCCCAGACATCTGTGTACTTCTGTGCCATCAGGACAGGGGGCCGGTGGCTACACCTTCGGTTCG		3	1.4062521972690582E-5	37	TCRBV10-03*01	TCRBV10	TCRBV10-03	01				TCRBD01-01*01	TCRBD01	TCRBD01-01	01				TCRBJ01-02*01	TCRBJ01	TCRBJ01-02	01				6	0	2	0	3	7	44	-1	55	65	68	3	Out	VDJ
AAGATCCAGCCCTCAGAACCCAGGGACTCAGCTGTGTACTTCTGTGCCACCCTAAAACAGGGGATGCGTGGCTACACCTTCGGTTCG	CATLKQGMRGYTF	1	4.687507324230194E-6	39	TCRBV12	TCRBV12				TCRBV12-03,TCRBV12-04		TCRBD01-01*01	TCRBD01	TCRBD01-01	01				TCRBJ01-02*01	TCRBJ01	TCRBJ01-02	01				10	7	3	2	5	7	42	49	56	63	68	1	In	VDJ
CTGAAGATCCAGCCCTCAGAACCCAGGGACTCAGCTGTGTACTTCTGTGCCAGCAGCCCCGCGGGACGTGGCTACACCTTCGGTTCG	CASSPAGRGYTF	1	4.687507324230194E-6	36	TCRBV12	TCRBV12				TCRBV12-03,TCRBV12-04		TCRBD02-01*02	TCRBD02	TCRBD02-01	02				TCRBJ01-02*01	TCRBJ01	TCRBJ01-02	01				6	4	7	3	2	7	45	56	60	66	68	1	In	VDJ
CTCAGGCTGCTGTCGGCTGCTCCCTCCCAGACATCTGTGTACTTCTGTGCCAGCACCCAGACAGGGACTGGCTACACCTTCGGTTCG	CASTQTGTGYTF	1	4.687507324230194E-6	36	TCRBV06-05*01	TCRBV06	TCRBV06-05	01				TCRBD01-01*01	TCRBD01	TCRBD01-01	01				TCRBJ01-02*01	TCRBJ01	TCRBJ01-02	01				7	4	2	3	2	7	45	55	59	66	68	1	In	VDJ
AAGATCCAGCGCACAGAGCGGGGGGACTCAGCCGTGTATCTCTGTGCCAGCAGCTTGGATGACAGTTATGGCTACACCTTCGGTTCG	CASSLDDSYGYTF	2	9.375014648460388E-6	39	TCRBV07-03*01	TCRBV07	TCRBV07-03	01				TCRBD01-01*01	TCRBD01	TCRBD01-01	01				TCRBJ01-02*01	TCRBJ01	TCRBJ01-02	01				3	4	2	5	1	5	42	56	60	65	66	2	In	VDJ
TTGGAGCTGGAGGACTCGGCCCTGTATCTCTGTGCCAGCAGTACAAACAGGGACAGGGGGCGCGTGTATGGCTACACCTTCGGTTCG	CASSTNRDRGRVYGYTF	1	4.687507324230194E-6	51	TCRBV05-08*01	TCRBV05	TCRBV05-08	01				TCRBD01-01*01	TCRBD01	TCRBD01-01	01				TCRBJ01-02*01	TCRBJ01	TCRBJ01-02	01				5	8	0	0	5	5	30	41	49	61	66	1	In	VDJ
AGTGCCCATCCTGAAGACAGCAGCTTCTACATCTGCAGTGCCCCCAGCAGGGAGGGGGTGCCTATGTATGGCTACACCTTCGGTTCG	CSAPSREGVPMYGYTF	1	4.687507324230194E-6	48	TCRBV20	TCRBV20				TCRBV20-01,TCRBV20-or09_02		TCRBD02-01*02	TCRBD02	TCRBD02-01	02				TCRBJ01-02*01	TCRBJ01	TCRBJ01-02	01				6	8	9	0	10	5	33	41	49	56	66	1	In	VDJ
AGGCTGCTGTCGGCTGCTCCCTCCCAGACATCTGTGTACTTCTGTGCCAGCAGTCGGGGCCTGGGGTATGGCTACACCTTCGGTTCG	CASSRGLGYGYTF	5	2.343753662115097E-5	39	TCRBV06-05*01	TCRBV06	TCRBV06-05	01								TCRBD01,TCRBD02	TCRBD01-01,TCRBD02-01		TCRBJ01-02*01	TCRBJ01	TCRBJ01-02	01				5	1	7	0	6	5	42	54	55	60	66	5	In	VDJ
AAGATCCGGTCCACAAAGCTGGAGGACTCAGCCATGTACTTCTGTGCCAGTGTGCAGGCCGAAGGGTATGGCTACACCTTCGGTTCG	CASVQAEGYGYTF	1	4.687507324230194E-6	39	TCRBV02-01*01	TCRBV02	TCRBV02-01	01								TCRBD01,TCRBD02	TCRBD01-01,TCRBD02-01		TCRBJ01-02*01	TCRBJ01	TCRBJ01-02	01				9	4	4	4	8	5	42	50	54	58	66	1	In	VDJ
AACCTGAGCTCTCTGGAGCTGGGGGACTCAGCTTTGTATTTCTGTGCCAGCAGCGACCCCGTTCGGTATGGCTACACCTTCGGTTCG	CASSDPVRYGYTF	1	4.687507324230194E-6	39	TCRBV09-01	TCRBV09	TCRBV09-01				01,02	TCRBD02-01	TCRBD02	TCRBD02-01				01,02	TCRBJ01-02*01	TCRBJ01	TCRBJ01-02	01				3	8	8	5	0	5	42	55	63	-1	66	1	In	VDJ
CAGCCCTCAGAACCCAGGGACTCAGCTGTGTACTTCTGTGCCAGCACCCCTTTCTCAGGGAGCGTCTATGGCTACACCTTCGGTTCG	CASTPFSGSVYGYTF	1	4.687507324230194E-6	45	TCRBV12	TCRBV12				TCRBV12-03,TCRBV12-04						TCRBD01,TCRBD02	TCRBD01-01,TCRBD02-01		TCRBJ01-02*01	TCRBJ01	TCRBJ01-02	01				7	9	4	3	5	4	36	46	55	60	65	1	In	VDJ
GAACCCAGGGACTCAGCTGTGTATTTTTGTGCTAGTGGTTTGGCCGGGACAGGGGATGCATTAGTCTATGGCTACACCTTCGGTTCG	CASGLAGTGDALVYGYTF	2	9.375014648460388E-6	54	TCRBV12-05*01	TCRBV12	TCRBV12-05	01				TCRBD01-01*01	TCRBD01	TCRBD01-01	01				TCRBJ01-02*01	TCRBJ01	TCRBJ01-02	01				1	2	0	2	10	4	27	43	45	55	65	2	In	VDJ
TAGAGTCTGCCATCCCCAACCAGACAGCTCTTTACTTCTGTGCCACCAGTGATTTTGGGGGGGCTCTATGGCTACACCTTCGGTTCG		1	4.687507324230194E-6	43	TCRBV24	TCRBV24				TCRBV24-01,TCRBV24-or09_02		TCRBD02-01*01	TCRBD02	TCRBD02-01	01				TCRBJ01-02*01	TCRBJ01	TCRBJ01-02	01				1	1	9	0	2	4	38	55	56	63	65	1	Out	VDJ
CACATCAATTCCCTGGAGCTTGGTGACTCTGCTGTGTATTTCTGTGCCAGCAGCCCTACAGAGCTCTATGGCTACACCTTCGGTTCG	CASSPTELYGYTF	1	4.687507324230194E-6	39	TCRBV03	TCRBV03				TCRBV03-01,TCRBV03-02		TCRBD01-01*01	TCRBD01	TCRBD01-01	01				TCRBJ01-02*01	TCRBJ01	TCRBJ01-02	01				4	2	3	5	4	4	42	55	57	61	65	1	In	VDJ
ATCCGGTCCACAAAGCTGGAGGACTCAGCCATGTACTTCTGTGCCAGCAGTGGTGGACAGGGGATCTATGGCTACACCTTCGGTTCG	CASSGGQGIYGYTF	1	4.687507324230194E-6	42	TCRBV02-01*01	TCRBV02	TCRBV02-01	01				TCRBD01-01*01	TCRBD01	TCRBD01-01	01				TCRBJ01-02*01	TCRBJ01	TCRBJ01-02	01				4	2	1	2	2	4	39	52	54	63	65	1	In	VDJ
GGAGCGCTTCTCCCTGATTCTGGAGTCCGCCAGCACCAACCAGACATCTATGTACCTCTGTGCATCTATGGCTACACCTTCGGTTCG		2	9.375014648460388E-6	23	TCRBV28-01*01	TCRBV28	TCRBV28-01	01											TCRBJ01-02*01	TCRBJ01	TCRBJ01-02	01				12	0	0	0	2	4	58	-1	-1	63	65	2	Out	VJ
AGCTCTCTGGAGCTGGGGGACTCAGCTTTGTATTTCTGTGCCAGCAGCCCGCACCCTACAGGGGGCTATGGCTACACCTTCGGTTCG	CASSPHPTGGYGYTF	1	4.687507324230194E-6	45	TCRBV09-01	TCRBV09	TCRBV09-01				01,02	TCRBD01-01*01	TCRBD01	TCRBD01-01	01				TCRBJ01-02*01	TCRBJ01	TCRBJ01-02	01				4	9	3	1	0	4	36	48	57	-1	65	1	In	VDJ
CCCATCCTGAAGACAGCAGCTTCTCCATAACGGATGTTAGGGAAGGGACAGAAGGCCTTGCGGGGCTATGGCTACACCTTCGGTTCG		1	4.687507324230194E-6	52	TCRBV20	TCRBV20				TCRBV20-01,TCRBV20-or09_02		TCRBD01-01*01	TCRBD01	TCRBD01-01	01				TCRBJ01-02*01	TCRBJ01	TCRBJ01-02	01				15	16	0	5	14	4	29	28	44	51	65	1	Out	VDJ
CTGGGGGACGCAGCCATGTACCTGTGTGCCACCAGCAGCTTTCCCGGGACAGGGCCAACCAGCGGCTATGGCTACACCTTCGGTTCG	CATSSFPGTGPTSGYGYTF	1	4.687507324230194E-6	57	TCRBV15-01*01	TCRBV15	TCRBV15-01	01				TCRBD01-01*01	TCRBD01	TCRBD01-01	01				TCRBJ01-02*01	TCRBJ01	TCRBJ01-02	01				3	7	0	3	11	4	24	38	45	54	65	1	In	VDJ
GTGAGCACCTTGGAGCTGGGGGACTCGGCCCTTTATCTTTGCGCCAGCAGCTCTACAGGGGTAGGCTATGGCTACACCTTCGGTTCG	CASSSTGVGYGYTF	1	4.687507324230194E-6	42	TCRBV05-01*01	TCRBV05	TCRBV05-01	01				TCRBD01-01*01	TCRBD01	TCRBD01-01	01				TCRBJ01-02*01	TCRBJ01	TCRBJ01-02	01				3	2	3	2	4	4	39	52	54	61	65	1	In	VDJ
CACATCAATTCCCTGGAGCTTGGTGACTCTGCTGTGTATTTCTGTGCCAGCAGCCTCATGGACAGCTATGGCTACACCTTCGGTTCG	CASSLMDSYGYTF	1	4.687507324230194E-6	39	TCRBV03	TCRBV03				TCRBV03-01,TCRBV03-02		TCRBD01-01*01	TCRBD01	TCRBD01-01	01				TCRBJ01-02*01	TCRBJ01	TCRBJ01-02	01				4	4	1	5	0	4	42	55	59	-1	65	1	In	VDJ
CGCTCACCAGGCCTGGGGGACGCAGCCATGTACCTGTGTGCCACCAGCAGAGATATCGCAGGGTCCTATGGCTACACCTTCGGTTCG	CATSRDIAGSYGYTF	1	4.687507324230194E-6	45	TCRBV15-01*01	TCRBV15	TCRBV15-01	01				TCRBD01-01*01	TCRBD01	TCRBD01-01	01				TCRBJ01-02*01	TCRBJ01	TCRBJ01-02	01				0	5	4	3	2	4	36	53	58	63	65	1	In	VDJ
AACCTGAGCTCTCTGGAGCTGGGGGACTCAGCTTTGTATTTCTGTGCCAGCAGCGTCGACAGTTACTATGGCTACACCTTCGGTTCG	CASSVDSYYGYTF	1	4.687507324230194E-6	39	TCRBV09-01	TCRBV09	TCRBV09-01				01,02	TCRBD01-01*01	TCRBD01	TCRBD01-01	01				TCRBJ01-02*01	TCRBJ01	TCRBJ01-02	01				2	1	2	5	2	3	42	56	57	62	64	1	In	VDJ
CGCACAGAGCAGGGGGACTCGGCCATGTATCTCTGTGCCAGCAGCTTAGTTTTATCGGGACCCTACTATGGCTACACCTTCGGTTCG	CASSLVLSGPYYGYTF	1	4.687507324230194E-6	48	TCRBV07-09	TCRBV07	TCRBV07-09				01,03					TCRBD01,TCRBD02	TCRBD01-01,TCRBD02-01		TCRBJ01-02*01	TCRBJ01	TCRBJ01-02	01				1	7	0	7	3	3	33	49	56	61	64	1	In	VDJ
ATGAGCCCTGAAGACAGCAGCATATATCTCTGCAGCGTTGAAGAAGCCACAGGGGGCCTAGCATACTATGGCTACACCTTCGGTTCG	CSVEEATGGLAYYGYTF	1	4.687507324230194E-6	51	TCRBV29-01*01	TCRBV29	TCRBV29-01	01				TCRBD01-01*01	TCRBD01	TCRBD01-01	01				TCRBJ01-02*01	TCRBJ01	TCRBJ01-02	01				0	4	3	0	7	3	30	44	48	57	64	1	In	VDJ
TCCCTGGAGCTTGGTGACTCTGCTGTGTATTTCTGTGCCAGCAGCCAAGAGGATCAGGAATGGGACTATGGCTACACCTTCGGTTCG	CASSQEDQEWDYGYTF	3	1.4062521972690582E-5	48	TCRBV03	TCRBV03				TCRBV03-01,TCRBV03-02		TCRBD01-01*01	TCRBD01	TCRBD01-01	01				TCRBJ01-02*01	TCRBJ01	TCRBJ01-02	01				0	4	4	4	6	3	33	50	54	58	64	3	In	VDJ
CTACACACCCTGCAGCCAGAAGACTCGGCCCTGTATCTCTGTGCCAGCACAGAGGACAGGGGGGACTATGGCTACACCTTCGGTTCG	CASTEDRGDYGYTF	1	4.687507324230194E-6	42	TCRBV04-02*01	TCRBV04	TCRBV04-02	01				TCRBD01-01*01	TCRBD01	TCRBD01-01	01				TCRBJ01-02*01	TCRBJ01	TCRBJ01-02	01				7	4	1	1	1	3	39	49	53	63	64	1	In	VDJ
ACAGTGACCAGTGCCCATCCTGAAGACAGCAGCTTCTACATCTGCAGTGCCCGTGGGGGGGAGGACTATGGCTACACCTTCGGTTCG	CSARGGEDYGYTF	1	4.687507324230194E-6	39	TCRBV20	TCRBV20				TCRBV20-01,TCRBV20-or09_02		TCRBD02-01*01	TCRBD02	TCRBD02-01	01				TCRBJ01-02*01	TCRBJ01	TCRBJ01-02	01				6	4	9	0	3	3	42	50	54	61	64	1	In	VDJ
GAGCACCTTGGAGCTGGGGGACTCGGCCCTTTATCTTTGCGCCAGCAGCGAGACAGGGGGAAGGACTATGGCTACACCTTCGGTTCG		1	4.687507324230194E-6	44	TCRBV05-01*01	TCRBV05	TCRBV05-01	01				TCRBD01-01*01	TCRBD01	TCRBD01-01	01				TCRBJ01-02*01	TCRBJ01	TCRBJ01-02	01				4	2	2	1	4	3	37	49	51	60	64	1	Out	VDJ
GAGCAGGGGGACTCGGCCATGTATCTCTGTGCCAGCAGCTTAGCCCCACCGTTGGGACAGGGCGACTATGGCTACACCTTCGGTTCG	CASSLAPPLGQGDYGYTF	1	4.687507324230194E-6	54	TCRBV07-09	TCRBV07	TCRBV07-09				01,03	TCRBD01-01*01	TCRBD01	TCRBD01-01	01				TCRBJ01-02*01	TCRBJ01	TCRBJ01-02	01				0	9	0	3	2	3	27	44	53	62	64	1	In	VDJ
ATCCAGCGCACACAGCAGGAGGACTCGGCCGTGTATCTCTGTGCCAGCAGCTTAGGGTCGGTTAACTATGGCTACACCTTCGGTTCG	CASSLGSVNYGYTF	1	4.687507324230194E-6	42	TCRBV07-02*01	TCRBV07	TCRBV07-02	01				TCRBD02-01	TCRBD02	TCRBD02-01				01,02	TCRBJ01-02*01	TCRBJ01	TCRBJ01-02	01				1	3	8	5	1	1	39	55	58	61	62	1	In	VDJ
ATCCAACCTGCAAAGCTTGAGGACTCGGCCGTGTATCTCTGTGCCAGCAGCTTAGAGAGTCTTAACTATGGCTACACCTTCGGTTCG	CASSLESLNYGYTF	5	2.343753662115097E-5	42	TCRBV11-02*02	TCRBV11	TCRBV11-02	02				TCRBD02-01*02	TCRBD02	TCRBD02-01	02				TCRBJ01-02*01	TCRBJ01	TCRBJ01-02	01				0	0	11	2	3	1	39	-1	56	59	62	5	In	VDJ
CTACACACCCTGCAGCCAGAAGACTCGGCCCTGTATCTCTGTGCCAGCAGCCAAGATGGGGGTAACTATGGCTACACCTTCGGTTCG	CASSQDGGNYGYTF	1	4.687507324230194E-6	42	TCRBV04-02*01	TCRBV04	TCRBV04-02	01								TCRBD01,TCRBD02	TCRBD01-01,TCRBD02-01		TCRBJ01-02*01	TCRBJ01	TCRBJ01-02	01				0	1	6	1	0	1	39	56	57	-1	62	1	In	VDJ
CGCACACAGCAGGAGGACTCGGCCGTGTATCTCTGTGCCAGCAGCCTTAGCCGCCAGACCTCTAACTATGGCTACACCTTCGGTTCG	CASSLSRQTSNYGYTF	1	4.687507324230194E-6	48	TCRBV07-02*01	TCRBV07	TCRBV07-02	01				TCRBD02-01	TCRBD02	TCRBD02-01				01,02	TCRBJ01-02*01	TCRBJ01	TCRBJ01-02	01				5	2	5	7	10	0	33	45	47	51	61	1	In	VDJ
AACGCCTTGGAGCTGGAGGACTCGGCCCTGTATCTCTGTGCCAGCAGCTTGGATCCGGGATCTAACTATGGCTACACCTTCGGTTCG	CASSLDPGSNYGYTF	1	4.687507324230194E-6	45	TCRBV05-08*01	TCRBV05	TCRBV05-08	01				TCRBD02-01*02	TCRBD02	TCRBD02-01	02				TCRBJ01-02*01	TCRBJ01	TCRBJ01-02	01				0	3	8	3	1	0	36	52	55	60	61	1	In	VDJ
GCCCTGCAGCCAGAAGACTCAGCCCTGTATCTCTGCGCCAGCAGCCAAGAGGCTACAGCATCTAACTATGGCTACACCTTCGGTTCG	CASSQEATASNYGYTF	1	4.687507324230194E-6	48	TCRBV04-01*01	TCRBV04	TCRBV04-01	01				TCRBD01-01*01	TCRBD01	TCRBD01-01	01				TCRBJ01-02*01	TCRBJ01	TCRBJ01-02	01				0	4	3	5	3	0	33	50	54	58	61	1	In	VDJ
CAGCCTGCAGAACTGGAGGATTCTGGAGTTTATTTCTGTGCCAGCAGCCAAGGAAGAACTGCTAACTATGGCTACACCTTCGGTTCG	CASSQGRTANYGYTF	1	4.687507324230194E-6	45	TCRBV14-01*01	TCRBV14	TCRBV14-01	01				TCRBD02-01	TCRBD02	TCRBD02-01				01,02	TCRBJ01-02*01	TCRBJ01	TCRBJ01-02	01				1	5	3	10	1	0	36	52	57	60	61	1	In	VDJ
CGGTCCACAAAGCTGGAGGACTCAGCCATGTACTTCTGTGCCAGCAGCGCGGACAGGGTCGCTAACTATGGCTACACCTTCGGTTCG	CASSADRVANYGYTF	1	4.687507324230194E-6	45	TCRBV02-01*01	TCRBV02	TCRBV02-01	01				TCRBD01-01*01	TCRBD01	TCRBD01-01	01				TCRBJ01-02*01	TCRBJ01	TCRBJ01-02	01				6	3	1	3	3	0	36	47	50	58	61	1	In	VDJ
GCCTGCAGAACTGGAGGATTCTGGAGTTTATTTCTGTGCCAGCAGCCAAGCCAGGGGAGAGCTAACTATGGCTACACCTTCGGTTCG		1	4.687507324230194E-6	47	TCRBV14-01*01	TCRBV14	TCRBV14-01	01				TCRBD01-01*01	TCRBD01	TCRBD01-01	01				TCRBJ01-02*01	TCRBJ01	TCRBJ01-02	01				1	1	4	2	4	0	34	50	51	57	61	1	Out	VDJ
ATCCAGCGCACAGAGCAGCGGGACTCGGCCATGTATCGCTGTGCCAGCAGCGCTGGACAGCCTAACTATGGCTACACCTTCGGTTCG	CASSAGQPNYGYTF	5	2.343753662115097E-5	42	TCRBV07-06*01	TCRBV07	TCRBV07-06	01				TCRBD01-01*01	TCRBD01	TCRBD01-01	01				TCRBJ01-02*01	TCRBJ01	TCRBJ01-02	01				5	3	1	5	1	0	39	51	54	60	61	5	In	VDJ
AACGCCTTGTTGCTGGGGGACTCGGCCCTGTATCTCTGTGCCAGCAGCCAATGGACAGAGACTAACTATGGCTACACCTTCGGTTCG	CASSQWTETNYGYTF	2	9.375014648460388E-6	45	TCRBV05-05*01	TCRBV05	TCRBV05-05	01				TCRBD01-01*01	TCRBD01	TCRBD01-01	01				TCRBJ01-02*01	TCRBJ01	TCRBJ01-02	01				4	4	1	5	3	0	36	48	52	58	61	2	In	VDJ
AGCACCTTGGAGCTGGGGGACTCGGCCCTTTATCTTTGCGCCAGCAGCTTGGGACAGGGAACTAACTATGGCTACACCTTCGGTTCG	CASSLGQGTNYGYTF	1	4.687507324230194E-6	45	TCRBV05-01*01	TCRBV05	TCRBV05-01	01				TCRBD01-01*01	TCRBD01	TCRBD01-01	01				TCRBJ01-02*01	TCRBJ01	TCRBJ01-02	01				0	0	2	3	2	0	36	-1	52	59	61	1	In	VDJ
TCTCTGGAGCTGGGGGACTCAGCTTTGTATTTCTGTGCCAGCAGCGCCGCCCGGGACAGGGTGAACTATGGCTACACCTTCGGTTCG	CASSAARDRVNYGYTF	2	9.375014648460388E-6	48	TCRBV09-01	TCRBV09	TCRBV09-01				01,02	TCRBD01-01*01	TCRBD01	TCRBD01-01	01				TCRBJ01-02*01	TCRBJ01	TCRBJ01-02	01				3	6	0	3	2	2	33	46	52	61	63	2	In	VDJ
ATCCAGCCCTCAGAACCCAGGGACTCAGCTGTGTACTTCTGTGCCAGCAGTTTCCATTCCGGGAACTATGGCTACACCTTCGGTTCG	CASSFHSGNYGYTF	1	4.687507324230194E-6	42	TCRBV12	TCRBV12				TCRBV12-03,TCRBV12-04		TCRBD02-01	TCRBD02	TCRBD02-01				01,02	TCRBJ01-02*01	TCRBJ01	TCRBJ01-02	01				3	6	8	4	0	2	39	53	59	-1	63	1	In	VDJ
GCCTTGTTGCTGGGGGACTCGGCCCTCTATCTCTGTGCCAGCAGCTTGGAGACCGGGGAAGGGAACTATGGCTACACCTTCGGTTCG	CASSLETGEGNYGYTF	1	4.687507324230194E-6	48	TCRBV05-06*01	TCRBV05	TCRBV05-06	01				TCRBD02-01*01	TCRBD02	TCRBD02-01	01				TCRBJ01-02*01	TCRBJ01	TCRBJ01-02	01				0	4	8	3	5	2	33	49	53	58	63	1	In	VDJ
CAGCGCACACAGCAGGAGGACTCGGCCGTGTATCTCTGTGCCAGCAGCTGGACAGGGGGAGCGAACTATGGCTACACCTTCGGTTCG	CASSWTGGANYGYTF	1	4.687507324230194E-6	45	TCRBV07-02*01	TCRBV07	TCRBV07-02	01				TCRBD01-01*01	TCRBD01	TCRBD01-01	01				TCRBJ01-02*01	TCRBJ01	TCRBJ01-02	01				4	0	1	1	4	2	36	-1	49	59	63	1	In	VDJ
TTGGAGTCGGCTGCTCCCTCCCAAACATCTGTGTACTTCTGTGCCAGCAGTTACGGGGGACCGAACTATGGCTACACCTTCGGTTCG	CASSYGGPNYGYTF	1	4.687507324230194E-6	42	TCRBV06	TCRBV06				TCRBV06-02,TCRBV06-03						TCRBD01,TCRBD02	TCRBD01-01,TCRBD02-01		TCRBJ01-02*01	TCRBJ01	TCRBJ01-02	01				2	2	0	7	2	2	39	54	56	61	63	1	In	VDJ
CACATCAATTCCCTGGAGCTTGGTGACTCTGCTGTGTATTTCTGTGCCAGCAGCCAATTAACGAACTATGGCTACACCTTCGGTTCG	CASSQLTNYGYTF	1	4.687507324230194E-6	39	TCRBV03	TCRBV03				TCRBV03-01,TCRBV03-02						TCRBD01,TCRBD02	TCRBD01-01,TCRBD02-01		TCRBJ01-02*01	TCRBJ01	TCRBJ01-02	01				2	3	3	7	1	2	42	57	60	62	63	1	In	VDJ
GAGTCGCCCAGCCCCAACCAGACCTCTCTGTACTTCTGTGCCAGCAGTTTAAGAATGAAACAGAACTATGGCTACACCTTCGGTTCG	CASSLRMKQNYGYTF	1	4.687507324230194E-6	45	TCRBV27-01*01	TCRBV27	TCRBV27-01	01				TCRBD01-01*01	TCRBD01	TCRBD01-01	01				TCRBJ01-02*01	TCRBJ01	TCRBJ01-02	01				2	8	3	5	0	2	36	51	59	-1	63	1	In	VDJ
CTGGAGTCGCCCAGCCCCAACCAGACCTCTCTGTACTTCTGTGCCAGCAGTTTATCGATGGGCAACTATGGCTACACCTTCGGTTCG	CASSLSMGNYGYTF	6	2.8125043945381164E-5	42	TCRBV27-01*01	TCRBV27	TCRBV27-01	01				TCRBD01-01*01	TCRBD01	TCRBD01-01	01				TCRBJ01-02*01	TCRBJ01	TCRBJ01-02	01				0	3	8	0	0	2	39	56	59	-1	63	6	In	VDJ
ATCCAGCGCACACAGCAGGAGGACTCCGCCGTGTATCTCTGTGCCAGCAGCTTAGCGGGCAGCAACTATGGCTACACCTTCGGTTCG	CASSLAGSNYGYTF	1	4.687507324230194E-6	42	TCRBV07-08*01	TCRBV07	TCRBV07-08	01				TCRBD01-01*01	TCRBD01	TCRBD01-01	01				TCRBJ01-02*01	TCRBJ01	TCRBJ01-02	01				0	0	8	0	3	2	39	-1	56	60	63	1	In	VDJ
CACCTACACACCCTGCAGCCAGAAGACTCGGCCCTGTATCTCTGCGCCAGCAGCAAGACTGACAACTATGGCTACACCTTCGGTTCG	CASSKTDNYGYTF	1	4.687507324230194E-6	39	TCRBV04-03*01	TCRBV04	TCRBV04-03	01				TCRBD02-01	TCRBD02	TCRBD02-01				01,02	TCRBJ01-02*01	TCRBJ01	TCRBJ01-02	01				5	2	2	10	3	2	42	54	56	60	63	1	In	VDJ
TCCCTAGAGTCTGCCATCCCCAACCAGACAGCTCTTTACTTCTGTGCCACCAGTGAGCGGGAAAACTATGGCTACACCTTCGGTTCG	CATSERENYGYTF	1	4.687507324230194E-6	39	TCRBV24	TCRBV24				TCRBV24-01,TCRBV24-or09_02		TCRBD02-01*02	TCRBD02	TCRBD02-01	02				TCRBJ01-02*01	TCRBJ01	TCRBJ01-02	01				4	0	7	3	1	2	42	-1	56	62	63	1	In	VDJ
CTGACAGTGACCAGTGCCCATCCTGAAGACAGCAGCTTCTACATCTGCAGTGCTTCAACAGGGGTATATGGCTACACCTTCGGTTCG	CSASTGVYGYTF	1	4.687507324230194E-6	36	TCRBV20	TCRBV20				TCRBV20-01,TCRBV20-or09_02		TCRBD01-01*01	TCRBD01	TCRBD01-01	01				TCRBJ01-02*01	TCRBJ01	TCRBJ01-02	01				5	3	3	2	2	5	45	54	57	64	66	1	In	VDJ
TCGCCCAGCCCCAACCAGACCTCTCTGTACTTCTGTGCCAGCAGTTTATCGACTACAGGGGCGGGATATGGCTACACCTTCGGTTCG	CASSLSTTGAGYGYTF	1	4.687507324230194E-6	48	TCRBV27-01*01	TCRBV27	TCRBV27-01	01				TCRBD01-01*01	TCRBD01	TCRBD01-01	01				TCRBJ01-02*01	TCRBJ01	TCRBJ01-02	01				0	4	3	2	5	5	33	50	54	61	66	1	In	VDJ
GTCACTCTGACAGTGACCAGTGCCCATCCTGAAGACAGCAGCTTCTACATCTGCAGTGCTAGCGAATATGGCTACACCTTCGGTTCG	CSASEYGYTF	2	9.375014648460388E-6	30	TCRBV20-01*01	TCRBV20	TCRBV20-01	01								TCRBD01,TCRBD02	TCRBD01-01,TCRBD02-01		TCRBJ01-02*01	TCRBJ01	TCRBJ01-02	01				3	1	2	8	1	5	51	62	63	65	66	2	In	VDJ
GAGTCGGCTGCTCCCTCCCAAACATCTGTGTACTTCTGTGCCAGCAGTTACAGGGGCGCAGGGGCGGATGGCTACACCTTCGGTTCG	CASSYRGAGADGYTF	1	4.687507324230194E-6	45	TCRBV06	TCRBV06				TCRBV06-02,TCRBV06-03		TCRBD01-01*01	TCRBD01	TCRBD01-01	01				TCRBJ01-02*01	TCRBJ01	TCRBJ01-02	01				2	7	4	2	3	6	36	51	58	64	67	1	In	VDJ
GAACCCAGGGACTCAGCTGTGTACTTCTGTGCCAGCAGCCGCTTGGCCAGAGGGGGGTTGAGCGAAGATGGCTACACCTTCGGTTCG	CASSRLARGGLSEDGYTF	1	4.687507324230194E-6	54	TCRBV12	TCRBV12				TCRBV12-03,TCRBV12-04						TCRBD01,TCRBD02	TCRBD01-01,TCRBD02-01		TCRBJ01-02*01	TCRBJ01	TCRBJ01-02	01				6	12	5	1	11	6	27	38	50	56	67	1	In	VDJ
TCCGCCAGCACCAACCAGACATCTATGTACCTCTGTGCCAGCAGCGTCCTCCGATAGGTGTCAGGGCATGGCTACACCTTCGGTTCG	CASSVLR*VSGHGYTF	6	2.8125043945381164E-5	48	TCRBV28-01*01	TCRBV28	TCRBV28-01	01				TCRBD01-01*01	TCRBD01	TCRBD01-01	01				TCRBJ01-02*01	TCRBJ01	TCRBJ01-02	01				6	17	4	3	1	6	33	44	61	66	67	6	Stop	VDJ
ACGATCCAGCGCACACAGCAGGAGGACTCGGCCGTGTATCTCTGTGCCAGCAGCTTCCGGGACAGGCATGGCTACACCTTCGGTTCG	CASSFRDRHGYTF	1	4.687507324230194E-6	39	TCRBV07-02*01	TCRBV07	TCRBV07-02	01				TCRBD01-01*01	TCRBD01	TCRBD01-01	01				TCRBJ01-02*01	TCRBJ01	TCRBJ01-02	01				3	2	0	4	1	6	42	56	58	66	67	1	In	VDJ
GAGATCCAGTCCACGGAGTCAGGGGACACAGCACTGTATTTCTGTGCCACAGGACAGGGGCCCTTCCATGGCTACACCTTCGGTTCG	CATGQGPFHGYTF	6	2.8125043945381164E-5	39	TCRBV21-01*01	TCRBV21	TCRBV21-01	01				TCRBD01-01*01	TCRBD01	TCRBD01-01	01				TCRBJ01-02*01	TCRBJ01	TCRBJ01-02	01				10	2	1	2	7	6	42	49	51	60	67	6	In	VDJ
GCTGCTCCCTCCCAGACATCTGTGTACTTCTGTGCCAGCAGTGAAATCCCGGGCAGGGGGCAAAGTAATGGCTACACCTTCGGTTCG	CASSEIPGRGQSNGYTF	4	1.8750029296920777E-5	51	TCRBV06-01*01	TCRBV06	TCRBV06-01	01				TCRBD01-01*01	TCRBD01	TCRBD01-01	01				TCRBJ01-02*01	TCRBJ01	TCRBJ01-02	01				2	8	4	0	6	6	30	45	53	61	67	4	In	VDJ
ACAGAGCAGCGGGACTCGGCCATGTATCGCTGTGCCAGCAGCTTAGAGACAGCGCCCTCGTGGATGAATGGCTACACCTTCGGTTCG	CASSLETAPSWMNGYTF	1	4.687507324230194E-6	51	TCRBV07-06*01	TCRBV07	TCRBV07-06	01				TCRBD01-01*01	TCRBD01	TCRBD01-01	01				TCRBJ01-02*01	TCRBJ01	TCRBJ01-02	01				1	1	2	5	15	6	30	46	47	52	67	1	In	VDJ
ACAGTGACCAGTGCCCATCCTGAAGACAGCAGCTTCTACATCTGCAGTGCCGTCTTACAGGGGGCGAATGGCTACACCTTCGGTTCG	CSAVLQGANGYTF	1	4.687507324230194E-6	39	TCRBV20	TCRBV20				TCRBV20-01,TCRBV20-or09_02		TCRBD01-01*01	TCRBD01	TCRBD01-01	01				TCRBJ01-02*01	TCRBJ01	TCRBJ01-02	01				6	6	3	0	2	6	42	50	56	65	67	1	In	VDJ
AGCTCCTTGGAGCTGGGGGACTCAGCCCTGTACTTCTGTGCCAGCAGCTTAGGCCGGGGACAGGCAAATGGCTACACCTTCGGTTCG	CASSLGRGQANGYTF	1	4.687507324230194E-6	45	TCRBV13-01*01	TCRBV13	TCRBV13-01	01				TCRBD01-01*01	TCRBD01	TCRBD01-01	01				TCRBJ01-02*01	TCRBJ01	TCRBJ01-02	01				0	3	0	4	3	6	36	53	56	64	67	1	In	VDJ
AATGTGAACGCCTTGGAGCTGGAGGACTCGGCCCTGTATCTCTGTGCCAGCAGCTTGGCCCCGGTCGGGGGCTACACCTTCGGTTCG	CASSLAPVGGYTF	1	4.687507324230194E-6	39	TCRBV05-08*01	TCRBV05	TCRBV05-08	01				TCRBD02-01	TCRBD02	TCRBD02-01				01,02	TCRBJ01-02*01	TCRBJ01	TCRBJ01-02	01				0	7	8	4	0	8	42	58	65	-1	69	1	In	VDJ
GTGACCAGTGCCCATCCTGAAGACAGCAGCTTCTACATCTGCAGTGCTAGATCCCCGACAGGGGCGAGGGGCTACACCTTCGGTTCG	CSARSPTGARGYTF	1	4.687507324230194E-6	42	TCRBV20	TCRBV20				TCRBV20-01,TCRBV20-or09_02		TCRBD01-01*01	TCRBD01	TCRBD01-01	01				TCRBJ01-02*01	TCRBJ01	TCRBJ01-02	01				2	5	2	2	5	8	39	51	56	64	69	1	In	VDJ
CAGCCTGCAAAGCTTGAGGACTCGGCCGTGTATCTCTGTGCCAGCAGCTCACCGGGACGTCCCTGGGAGGGCTACACCTTCGGTTCG	CASSSPGRPWEGYTF	2	9.375014648460388E-6	45	TCRBV11-02*02	TCRBV11	TCRBV11-02	02								TCRBD01,TCRBD02	TCRBD01-01,TCRBD02-01		TCRBJ01-02*01	TCRBJ01	TCRBJ01-02	01				4	4	0	7	11	8	36	49	53	58	69	2	In	VDJ
CAGCCCTCAGAACCCAGGGACTCAGCTGTGTACTTCTGTGCCAGCAGTTTAGGAGGGACCTTGACGGAGGGCTACACCTTCGGTTCG	CASSLGGTLTEGYTF	1	4.687507324230194E-6	45	TCRBV12	TCRBV12				TCRBV12-03,TCRBV12-04						TCRBD01,TCRBD02	TCRBD01-01,TCRBD02-01		TCRBJ01-02*01	TCRBJ01	TCRBJ01-02	01				1	2	0	7	10	8	36	52	54	59	69	1	In	VDJ
CTGGAGTTGGCTGCTCCCTCCCAGACATCTGTGTACTTCTGTGCCAGCACCCTCTTAGGACAGGGACAGGGCTACACCTTCGGTTCG	CASTLLGQGQGYTF	1	4.687507324230194E-6	42	TCRBV06-06	TCRBV06	TCRBV06-06				01,02	TCRBD01-01*01	TCRBD01	TCRBD01-01	01				TCRBJ01-02*01	TCRBJ01	TCRBJ01-02	01				7	8	1	3	4	8	39	49	57	65	69	1	In	VDJ
CAGCGCACAGAGCAGGGGGACTCGGCCATGTATCTCTGTGCCAGCAGCCACCCCTTACAGGGGGCGTTCGGCTACACCTTCGGTTCG	CASSHPLQGAFGYTF	1	4.687507324230194E-6	45	TCRBV07-09	TCRBV07	TCRBV07-09				01,03	TCRBD01-01*01	TCRBD01	TCRBD01-01	01				TCRBJ01-02*01	TCRBJ01	TCRBJ01-02	01				5	8	3	0	4	8	36	48	56	65	69	1	In	VDJ
ATCCGGTCCACAAAGCTGGAGGACTCAGCCATGTACTTCTGTGCCAGCAGTGAATTGGGTGGAGGGGTCGGCTACACCTTCGGTTCG	CASSELGGGVGYTF	1	4.687507324230194E-6	42	TCRBV02-01*01	TCRBV02	TCRBV02-01	01				TCRBD02-01*02	TCRBD02	TCRBD02-01	02				TCRBJ01-02*01	TCRBJ01	TCRBJ01-02	01				2	6	10	0	3	8	39	54	60	66	69	1	In	VDJ
CTGACGATCCAGCGCACACAGCAGGAGGACTCGGCCGTGTATCTCTGTGCCAGCAGCTTAGATTTGGGCGGCTACACCTTCGGTTCG	CASSLDLGGYTF	1	4.687507324230194E-6	36	TCRBV07-02*01	TCRBV07	TCRBV07-02	01				TCRBD01-01*01	TCRBD01	TCRBD01-01	01				TCRBJ01-02*01	TCRBJ01	TCRBJ01-02	01				1	4	8	0	0	8	45	61	65	-1	69	1	In	VDJ
AGATGAATGTGAGCACCTTGGAGCTGGGGGACTCGGCCCTTTATCTTTGCGCCATCCCAGAGGGGCGGCGGCTACACCTTCGGTTCG		1	4.687507324230194E-6	34	TCRBV05-01*01	TCRBV05	TCRBV05-01	01								TCRBD01,TCRBD02	TCRBD01-01,TCRBD02-01		TCRBJ01-02*01	TCRBJ01	TCRBJ01-02	01				9	6	5	2	4	8	47	54	60	65	69	1	Out	VDJ
AGGCTGGAGTTGGCTGCTCCCTCCCAGACATCTGTGTACTTCTGTGCCAGCAGGGCGGTCAGGGGCGGCGGCTACACCTTCGGTTCG	CASRAVRGGGYTF	3	1.4062521972690582E-5	39	TCRBV06-06	TCRBV06	TCRBV06-06				01,02	TCRBD01-01*01	TCRBD01	TCRBD01-01	01				TCRBJ01-02*01	TCRBJ01	TCRBJ01-02	01				6	6	4	2	4	8	42	53	59	65	69	3	In	VDJ
GAGTCCGCCAGCACCAACCAGACATCTATGTACCTCTGTGCCAGCAGTTTATTCGGGACAGGGGTCCGCGGCTACACCTTCGGTTCG	CASSLFGTGVRGYTF	2	9.375014648460388E-6	45	TCRBV28-01*01	TCRBV28	TCRBV28-01	01				TCRBD01-01*01	TCRBD01	TCRBD01-01	01				TCRBJ01-02*01	TCRBJ01	TCRBJ01-02	01				1	2	0	2	5	8	36	52	54	64	69	2	In	VDJ
ACCCTGCAGCCAGAAGACTCGGCCCTGTATCTCTGTGCCAGCAGCCAACTGACAGGGGTCCTCTTTTACGGCTACACCTTCGGTTCG	CASSQLTGVLFYGYTF	1	4.687507324230194E-6	48	TCRBV04-02*01	TCRBV04	TCRBV04-02	01				TCRBD01-01*01	TCRBD01	TCRBD01-01	01				TCRBJ01-02*01	TCRBJ01	TCRBJ01-02	01				2	2	2	2	11	8	33	48	50	58	69	1	In	VDJ
ACAGTGACCAGTGCCCATCCTGAAGACAGCAGCTTCTACATCTGCAGTGCTACGGACAGGGATGTTTACGGCTACACCTTCGGTTCG	CSATDRDVYGYTF	1	4.687507324230194E-6	39	TCRBV20	TCRBV20				TCRBV20-01,TCRBV20-or09_02		TCRBD01-01*01	TCRBD01	TCRBD01-01	01				TCRBJ01-02*01	TCRBJ01	TCRBJ01-02	01				4	1	1	3	8	8	42	52	53	61	69	1	In	VDJ
CCCCTCACTCTGGAGTCAGCTACCCGCTCCCAGACATCTGTGTATTTCTGCGCCAGCAGTGAGGGGTACGGCTACACCTTCGGTTCG	CASSEGYGYTF	2	9.375014648460388E-6	33	TCRBV10-02*01	TCRBV10	TCRBV10-02	01								TCRBD01,TCRBD02	TCRBD01-01,TCRBD02-01		TCRBJ01-02*01	TCRBJ01	TCRBJ01-02	01				2	0	0	9	3	8	48	-1	63	66	69	2	In	VDJ
GAAGATCCAGCGCACAGAGCGGGGGGACTCAGCCGTGTATCTCCGTGCCAGCAGCACCCGACAGGGGACGGCTACACCTTCGGTTCG		7	3.281255126961136E-5	38	TCRBV07-03	TCRBV07	TCRBV07-03				01,02	TCRBD01-01*01	TCRBD01	TCRBD01-01	01				TCRBJ01-02*01	TCRBJ01	TCRBJ01-02	01				5	4	2	2	2	8	43	55	59	67	69	7	Out	VDJ
ATCCTGGAGTCGCCCAGCCCCAACCAGACCTCTCTGTACTTCTGTGCCAGCAGGCACCCGACAGGGTTAGGCTACACCTTCGGTTCG	CASRHPTGLGYTF	1	4.687507324230194E-6	39	TCRBV27-01*01	TCRBV27	TCRBV27-01	01				TCRBD01-01*01	TCRBD01	TCRBD01-01	01				TCRBJ01-02*01	TCRBJ01	TCRBJ01-02	01				6	6	2	3	3	8	42	53	59	66	69	1	In	VDJ
TGAACGCCTTGTTGCTGGGGGACTCGGCCCTCTATCTCTGTGCCAGCCTTCGTTGGGGGGCGAGCGGGAGGCTACACCTTCGGTTCG		1	4.687507324230194E-6	43	TCRBV05-06*01	TCRBV05	TCRBV05-06	01				TCRBD02-01*02	TCRBD02	TCRBD02-01	02				TCRBJ01-02*01	TCRBJ01	TCRBJ01-02	01				7	15	6	3	0	8	38	47	62	-1	69	1	Out	VDJ
CTGTCGGCTGCTCCCTCCCAGACATCTGTGTACTTCTGTGCCAGCAGAGATCCGGGACGGAGATTAGGAGGCTACACCTTCGGTTCG	CASRDPGRRLGGYTF	1	4.687507324230194E-6	45	TCRBV06-05*01	TCRBV06	TCRBV06-05	01								TCRBD01,TCRBD02	TCRBD01-01,TCRBD02-01		TCRBJ01-02*01	TCRBJ01	TCRBJ01-02	01				6	6	0	7	11	8	36	47	53	58	69	1	In	VDJ
ACTGTGACATCGGCCCAAAAGAACCCGACAGCTTTCTATCTCTGTGCCAGTCGCGACAGGGCGGGAGGAGGCTACACCTTCGGTTCG	CASRDRAGGGYTF	2	9.375014648460388E-6	39	TCRBV19-01	TCRBV19	TCRBV19-01				01,02	TCRBD02-01*02	TCRBD02	TCRBD02-01	02				TCRBJ01-02*01	TCRBJ01	TCRBJ01-02	01				8	9	7	1	1	8	42	51	60	68	69	2	In	VDJ
CTAGAGTCTGCCATCCCCAACCAGACAGCTCTTTACTTCTGTGCCACCAGTGATTTCAGAGGGGGGGAAGGCTACACCTTCGGTTCG	CATSDFRGGEGYTF	3	1.4062521972690582E-5	42	TCRBV24	TCRBV24				TCRBV24-01,TCRBV24-or09_02		TCRBD02-01*01	TCRBD02	TCRBD02-01	01				TCRBJ01-02*01	TCRBJ01	TCRBJ01-02	01				1	4	9	0	2	8	39	56	60	67	69	3	In	VDJ
TCAATTCCCTGGAGCTTGGTGACTCAGCTGTGTACTTCTGTGCCAGCAGTCCTCCGCGACGGGGGAATAGATGAGTACTTCGGGCCG		1	4.687507324230194E-6	43	TCRBV03	TCRBV03				TCRBV03-01,TCRBV03-02		TCRBD02-01*01	TCRBD02	TCRBD02-01	01				TCRBJ02-07*01	TCRBJ02	TCRBJ02-07	01				6	10	8	2	8	11	38	49	59	65	73	1	Out	VDJ
TCCAGCCCATGGAACCCAGGGACTCAGCTGTGTACTTCTGTGCCAGCAGTCCTCCGCGACGGGGGAATAGATGAGTACTTCGGGCCG		1	4.687507324230194E-6	43	TCRBV12	TCRBV12				TCRBV12-03,TCRBV12-04		TCRBD02-01*01	TCRBD02	TCRBD02-01	01				TCRBJ02-07*01	TCRBJ02	TCRBJ02-07	01				5	9	8	2	8	11	38	50	59	65	73	1	Out	VDJ
ATCCAGCCTCAGAACCCAGGGACTCAGCTGTGTACTTCTGTGCCAGCAGTCCTCCGCGACGGGGGAATAGATGAGTACTTCGGGCCG		2	9.375014648460388E-6	43	TCRBV12	TCRBV12				TCRBV12-03,TCRBV12-04		TCRBD02-01*01	TCRBD02	TCRBD02-01	01				TCRBJ02-07*01	TCRBJ02	TCRBJ02-07	01				5	9	8	2	8	11	38	50	59	65	73	2	Out	VDJ
TCCAGCGCACACAGCAGGAGGACTCCGCCGTGTATCTCTGTGCCAGCAGTCCTCCGCGACGGGGGAATAGATGAGTACTTCGGGCCG		1	4.687507324230194E-6	43	TCRBV07-08*01	TCRBV07	TCRBV07-08	01				TCRBD02-01*01	TCRBD02	TCRBD02-01	01				TCRBJ02-07*01	TCRBJ02	TCRBJ02-07	01				6	10	8	2	8	11	38	49	59	65	73	1	Out	VDJ
AATCTTCACATCAATTCCCTGGAGCTTGGTGACTCTGCTGTGTATTTCTGTGCCAGCAGCCACAAGGGAGTGCAGTACTTCGGGCCG	CASSHKGVQYF	1	4.687507324230194E-6	33	TCRBV03	TCRBV03				TCRBV03-01,TCRBV03-02		TCRBD02-01*02	TCRBD02	TCRBD02-01	02				TCRBJ02-07*01	TCRBJ02	TCRBJ02-07	01				3	3	9	2	1	9	48	62	65	70	71	1	In	VDJ
ATCCAGCGCACACAGCAGGAGGACTCCGCCGTGTATCTCTGTGCCAGCAGCTTAGTGGGGGAAGCTCGTGGGCAGTACTTCGGGCCG	CASSLVGEARGQYF	1	4.687507324230194E-6	42	TCRBV07-08*01	TCRBV07	TCRBV07-08	01								TCRBD01,TCRBD02	TCRBD01-01,TCRBD02-01		TCRBJ02-07*01	TCRBJ02	TCRBJ02-07	01				1	1	6	1	10	9	39	55	56	61	71	1	In	VDJ
TTGGAGTCGGCTGCTCCCTCCCAAACATCTGTGTACTTCTGTGCCAGCAGCTCTTACCCACAGGGTCTAGGGCAGTACTTCGGGCCG	CASSSYPQGLGQYF	1	4.687507324230194E-6	42	TCRBV06	TCRBV06				TCRBV06-02,TCRBV06-03		TCRBD01-01*01	TCRBD01	TCRBD01-01	01				TCRBJ02-07*01	TCRBJ02	TCRBJ02-07	01				6	9	3	3	6	9	39	50	59	65	71	1	In	VDJ
ATCCCCAACCAGACAGCTCTTTACTTCTGTGCCACCAGTGATTCGCAGACAGGGTCTGAACACTAAACAGGGCAGTACTTCGGGCCG	CATSDSQTGSEH*TGQYF	1	4.687507324230194E-6	54	TCRBV24	TCRBV24				TCRBV24-01,TCRBV24-or09_02		TCRBD01-01*01	TCRBD01	TCRBD01-01	01				TCRBJ02-07*01	TCRBJ02	TCRBJ02-07	01				2	4	2	3	17	9	27	43	47	54	71	1	Stop	VDJ
AGGCTGCTGTCGGCTGCTCCCTCCCAGACATCTGTGTACTTCTGTGCCAGCAGTTACGCGGGACCCCGTGAGCAGTACTTCGGGCCG	CASSYAGPREQYF	1	4.687507324230194E-6	39	TCRBV06-05*01	TCRBV06	TCRBV06-05	01				TCRBD02-01*02	TCRBD02	TCRBD02-01	02				TCRBJ02-07*01	TCRBJ02	TCRBJ02-07	01				2	0	7	3	6	7	42	-1	57	63	69	1	In	VDJ
GTGAACGCCTTGGAGCTGGAGGACTCGGCCCTGTATCTCTGTGCCAGCGACCTTCGGGGAGGGGTGGATGAGCAGTACTTCGGGCCG	CASDLRGGVDEQYF	1	4.687507324230194E-6	42	TCRBV05-08*01	TCRBV05	TCRBV05-08	01				TCRBD02-01*02	TCRBD02	TCRBD02-01	02				TCRBJ02-07*01	TCRBJ02	TCRBJ02-07	01				7	8	9	0	6	7	39	48	56	63	69	1	In	VDJ
AGTCAGGGGACACAGCACTGTATTTCTGTGCCAGCAGCACTGATAACTTCTCTCGACAGGGCGTGCTTGGAGCAGTACTTCGGGCCG		2	9.375014648460388E-6	55	TCRBV21-01*01	TCRBV21	TCRBV21-01	01				TCRBD01-01*01	TCRBD01	TCRBD01-01	01				TCRBJ02-07*01	TCRBJ02	TCRBJ02-07	01				4	15	2	3	8	7	26	39	54	61	69	2	Out	VDJ
TCGGCTGCTCCCTCCCAGACATCTGTGTACTTCTGTGCCAGCAGTACAAAGACAGGGGGCTTTATGGGGGAGCAGTACTTCGGGCCG	CASSTKTGGFMGEQYF	1	4.687507324230194E-6	48	TCRBV06	TCRBV06				TCRBV06-01,TCRBV06-05		TCRBD01-01*01	TCRBD01	TCRBD01-01	01				TCRBJ02-07*01	TCRBJ02	TCRBJ02-07	01				5	5	2	0	9	7	33	45	50	60	69	1	In	VDJ
CTAGAGTCTGCCATCCCCAACCAGACAGCTCTTTACTTCTGTGCCACCAGTGATTTGAACAGCCGCGGGGAGCAGTACTTCGGGCCG	CATSDLNSRGEQYF	1	4.687507324230194E-6	42	TCRBV24	TCRBV24				TCRBV24-01,TCRBV24-or09_02		TCRBD02-01	TCRBD02	TCRBD02-01				01,02	TCRBJ02-07*01	TCRBJ02	TCRBJ02-07	01				0	7	7	4	0	7	39	57	64	-1	69	1	In	VDJ
ACATCGGCCCAAAAGAACCCGACAGCTTTCTATCTCTGTGCCAGTAGCCCTTCCGGGAGCAGAAGAGGGGAGCAGTACTTCGGGCCG	CASSPSGSRRGEQYF	1	4.687507324230194E-6	45	TCRBV19-01	TCRBV19	TCRBV19-01				01,02	TCRBD02-01*02	TCRBD02	TCRBD02-01	02				TCRBJ02-07*01	TCRBJ02	TCRBJ02-07	01				6	6	8	2	10	7	36	47	53	59	69	1	In	VDJ
AGCTCTCTGGAGCTGGGGGACTCAGCTTTGTATTTCTGTGCCAGCAGCGTAGGGGTACAGGGGGCAAGGGAGCAGTACTTCGGGCCG	CASSVGVQGAREQYF	1	4.687507324230194E-6	45	TCRBV09-01	TCRBV09	TCRBV09-01				01,02	TCRBD01-01*01	TCRBD01	TCRBD01-01	01				TCRBJ02-07*01	TCRBJ02	TCRBJ02-07	01				0	4	3	0	4	7	36	52	56	65	69	1	In	VDJ
CTGGAGTCGCCCAGCCCCAACCAGACCTCTCTGTACTTCTGTGCCAGCAGTTTTGGATCAGGGACAGTCGAGCAGTACTTCGGGCCG	CASSFGSGTVEQYF	1	4.687507324230194E-6	42	TCRBV27-01*01	TCRBV27	TCRBV27-01	01				TCRBD01-01*01	TCRBD01	TCRBD01-01	01				TCRBJ02-07*01	TCRBJ02	TCRBJ02-07	01				3	7	0	5	1	6	39	53	60	67	68	1	In	VDJ
CTGCTGTCGGCTGCTCCCTCCCAGACATCTGTGTACTTCTGTGCCAGCAGTTCCCCAGGGGTGGCTCTCGAGCAGTACTTCGGGCCG	CASSSPGVALEQYF	4	1.8750029296920777E-5	42	TCRBV06-05*01	TCRBV06	TCRBV06-05	01				TCRBD01-01*01	TCRBD01	TCRBD01-01	01				TCRBJ02-07*01	TCRBJ02	TCRBJ02-07	01				4	3	4	2	7	6	39	52	55	61	68	4	In	VDJ
CGCTCACCAGGCCTGGGGGACGCAGCCATGTACCTGTGTGCCACCAGCAGAGGCAGCGGGGGTCTACTCGAGCAGTACTTCGGGCCG	CATSRGSGGLLEQYF	1	4.687507324230194E-6	45	TCRBV15-01*01	TCRBV15	TCRBV15-01	01				TCRBD02-01*01	TCRBD02	TCRBD02-01	01				TCRBJ02-07*01	TCRBJ02	TCRBJ02-07	01				1	2	6	2	6	6	36	52	54	62	68	1	In	VDJ
TCTCTGGAGCTGGGGGACTCAGCTTTGTATTTCTGTGCCAGCAGCGTAGGGGACTTGGGGGTACTTATCGAGCAGTACTTCGGGCCG	CASSVGDLGVLIEQYF	1	4.687507324230194E-6	48	TCRBV09-01	TCRBV09	TCRBV09-01				01,02	TCRBD02-01	TCRBD02	TCRBD02-01				01,02	TCRBJ02-07*01	TCRBJ02	TCRBJ02-07	01				0	0	0	10	13	6	33	-1	49	55	68	1	In	VDJ
TCCAGCCCTCAGAACCCAGGGACTCAGCTGTGTATTTTTGTGCTAGTGGTTTGCCCCTACGGGGGGGGCGAGCAGTACTTCGGGCCG		1	4.687507324230194E-6	43	TCRBV12-05*01	TCRBV12	TCRBV12-05	01				TCRBD02-01*01	TCRBD02	TCRBD02-01	01				TCRBJ02-07*01	TCRBJ02	TCRBJ02-07	01				2	6	8	0	1	6	38	53	59	67	68	1	Out	VDJ
AATGTGAACGCCTTGTTGCTGGGGGACTCGGCCCTCTATCTCTGTGCCAGCAGCTGGGGAAGAGGGGGCGAGCAGTACTTCGGGCCG	CASSWGRGGEQYF	1	4.687507324230194E-6	39	TCRBV05-06*01	TCRBV05	TCRBV05-06	01				TCRBD01-01*01	TCRBD01	TCRBD01-01	01				TCRBJ02-07*01	TCRBJ02	TCRBJ02-07	01				3	7	5	1	0	6	42	55	62	-1	68	1	In	VDJ
CTGTCCCTAGAGTCTGCCATCCCCAACCAGACAGCTCTTTACTTCTGTGCCACCAGTGGGGTAAGCGGCGAGCAGTACTTCGGGCCG	CATSGVSGEQYF	1	4.687507324230194E-6	36	TCRBV24	TCRBV24				TCRBV24-01,TCRBV24-or09_02		TCRBD02-01	TCRBD02	TCRBD02-01				01,02	TCRBJ02-07*01	TCRBJ02	TCRBJ02-07	01				5	5	6	5	0	6	45	58	63	-1	68	1	In	VDJ
AAGATCCGGTCCACAAAGCTGGAGGACTCAGCCATGTACTTCTGTGCCAGCAGCCGGGACAGGGCTCGCGAGCAGTACTTCGGGCCG	CASSRDRAREQYF	1	4.687507324230194E-6	39	TCRBV02-01*01	TCRBV02	TCRBV02-01	01				TCRBD01-01*01	TCRBD01	TCRBD01-01	01				TCRBJ02-07*01	TCRBJ02	TCRBJ02-07	01				6	2	0	3	4	6	42	53	55	64	68	1	In	VDJ
CTGGTGTCGGCTGCTCCCTCCCAGACATCTGTGTACTTCTGTGCCAGCAGTGAGTACGGCCCCCGACGCGAGCAGTACTTCGGGCCG	CASSEYGPRREQYF	1	4.687507324230194E-6	42	TCRBV06-01*01	TCRBV06	TCRBV06-01	01								TCRBD01,TCRBD02	TCRBD01-01,TCRBD02-01		TCRBJ02-07*01	TCRBJ02	TCRBJ02-07	01				3	11	2	7	1	6	39	53	64	67	68	1	In	VDJ
GTGAACGCCTTGTTGCTGGGGGACTCGGCCCTGTATTTCTGTGCCAGCAGCTTAGGCCAGGGGGCACGCGAGCAGTACTTCGGGCCG	CASSLGQGAREQYF	1	4.687507324230194E-6	42	TCRBV05-05*01	TCRBV05	TCRBV05-05	01				TCRBD01-01*01	TCRBD01	TCRBD01-01	01				TCRBJ02-07*01	TCRBJ02	TCRBJ02-07	01				2	4	4	0	3	6	39	53	57	65	68	1	In	VDJ
ATCCGGTCCACAAAGCTGGAGGACTCAGCCATGTACTTCTGTGCCAGCAGCTTAGGCCAGGGGGCACGCGAGCAGTACTTCGGGCCG	CASSLGQGAREQYF	2	9.375014648460388E-6	42	TCRBV02-01*01	TCRBV02	TCRBV02-01	01				TCRBD01-01*01	TCRBD01	TCRBD01-01	01				TCRBJ02-07*01	TCRBJ02	TCRBJ02-07	01				6	7	4	0	3	6	39	50	57	65	68	2	In	VDJ
GATCCAGCGCACAGAGCAGGGGGACTCAGCTGTGTATCTCTGTGCCAGCAGCGGGGACAGGGTCGTAGCGAGCAGTACTTCGGGCCG		1	4.687507324230194E-6	41	TCRBV07-04*01	TCRBV07	TCRBV07-04	01				TCRBD01-01*01	TCRBD01	TCRBD01-01	01				TCRBJ02-07*01	TCRBJ02	TCRBJ02-07	01				5	1	0	3	6	6	40	52	53	62	68	1	Out	VDJ
CCAGTCCACGGAGTCAGGGGACACAGCACTGTATTTCTGTGCCAGCAGCAACGGAGAGGGGGCTGGAGCGAGCAGTACTTCGGGCCG		2	9.375014648460388E-6	44	TCRBV21-01*01	TCRBV21	TCRBV21-01	01				TCRBD01-01*01	TCRBD01	TCRBD01-01	01				TCRBJ02-07*01	TCRBJ02	TCRBJ02-07	01				3	5	5	0	5	6	37	51	56	63	68	2	Out	VDJ
AATGTGAGCACCTTGGAGCTGGGGGACTCGGCCCTTTATCTTTGCGCCAGCAGCTTGGTCCAATTCAGCGAGCAGTACTTCGGGCCG	CASSLVQFSEQYF	5	2.343753662115097E-5	39	TCRBV05-01*01	TCRBV05	TCRBV05-01	01				TCRBD01-01*01	TCRBD01	TCRBD01-01	01				TCRBJ02-07*01	TCRBJ02	TCRBJ02-07	01				0	7	4	5	0	6	42	58	65	-1	68	5	In	VDJ
AGGCTGGAGTTGGCTGCTCCCTCCCAGACATCTGTGTACTTCTGTGCCAGCGGTTGGGACAGGGGAAGCGAGCAGTACTTCGGGCCG	CASGWDRGSEQYF	1	4.687507324230194E-6	39	TCRBV06-06	TCRBV06	TCRBV06-06				01,02	TCRBD01-01*01	TCRBD01	TCRBD01-01	01				TCRBJ02-07*01	TCRBJ02	TCRBJ02-07	01				4	0	0	2	3	6	42	-1	55	65	68	1	In	VDJ
ATCCAGCCCTCAGAACCCAGGGACTCAGCTGTGTACTTCTGTGCCAGCAAGCCGGGACTAGACCCTTCCGAGCAGTACTTCGGGCCG	CASKPGLDPSEQYF	1	4.687507324230194E-6	42	TCRBV12	TCRBV12				TCRBV12-03,TCRBV12-04		TCRBD02-01	TCRBD02	TCRBD02-01				01,02	TCRBJ02-07*01	TCRBJ02	TCRBJ02-07	01				7	4	0	8	7	6	39	49	53	61	68	1	In	VDJ
CTGTCGGCTGCTCCCTCCCAGACATCTGTGTACTTCTGTGCCAGCAGCCGACTAGCGGGGGGACCCTCCGAGCAGTACTTCGGGCCG	CASSRLAGGPSEQYF	1	4.687507324230194E-6	45	TCRBV06-05*01	TCRBV06	TCRBV06-05	01				TCRBD02-01*01	TCRBD02	TCRBD02-01	01				TCRBJ02-07*01	TCRBJ02	TCRBJ02-07	01				6	2	2	1	6	6	36	47	49	62	68	1	In	VDJ
CTCTGTACTTCTGTGCCAGCCAGTCCCACACCACAGAGGTCCGGGACTAGCGGGGGGGGGTGGCACTCCGAGCAGTACTTCGGGCCG		1	4.687507324230194E-6	70	TCRBV27-01*01	TCRBV27	TCRBV27-01	01				TCRBD02-01*01	TCRBD02	TCRBD02-01	01				TCRBJ02-07*01	TCRBJ02	TCRBJ02-07	01				8	22	0	0	10	6	11	20	42	58	68	1	Out	VDJ
AGGCTGCTGTCGGCTGCTCCCTCCCAGACATCTGTGTACTTCTGTGCCAGCAGAAGGAACAGGGGATCCGAGCAGTACTTCGGGCCG	CASRRNRGSEQYF	1	4.687507324230194E-6	39	TCRBV06-05*01	TCRBV06	TCRBV06-05	01				TCRBD01-01*01	TCRBD01	TCRBD01-01	01				TCRBJ02-07*01	TCRBJ02	TCRBJ02-07	01				6	5	3	2	3	6	42	53	58	65	68	1	In	VDJ
AATGTGAGCACCTTGGAGCTGGGGGACTCGGCCCTTTATCTTTGCGCCAGCAGCTGGGGACAGGGGGCCGAGCAGTACTTCGGGCCG	CASSWGQGAEQYF	1	4.687507324230194E-6	39	TCRBV05-01*01	TCRBV05	TCRBV05-01	01				TCRBD01-01*01	TCRBD01	TCRBD01-01	01				TCRBJ02-07*01	TCRBJ02	TCRBJ02-07	01				3	1	0	0	0	6	42	55	56	-1	68	1	In	VDJ
ATTCTGGAGTCCGCCAGCACCAACCAGACATCTATGTACCTCTGTGCCAGCAGCCCCGTCTCCAGGGCCGAGCAGTACTTCGGGCCG	CASSPVSRAEQYF	2	9.375014648460388E-6	39	TCRBV28-01*01	TCRBV28	TCRBV28-01	01				TCRBD01-01*01	TCRBD01	TCRBD01-01	01				TCRBJ02-07*01	TCRBJ02	TCRBJ02-07	01				6	9	4	3	1	6	42	53	62	67	68	2	In	VDJ
ACATCGGCCCAAAAGAACCCGACAGCTTTCTATCTCTGTGCCAGTAGTAATGGACAGGCGTCCTTCCCCGAGCAGTACTTCGGGCCG	CASSNGQASFPEQYF	3	1.4062521972690582E-5	45	TCRBV19-01	TCRBV19	TCRBV19-01				01,02	TCRBD01-01*01	TCRBD01	TCRBD01-01	01				TCRBJ02-07*01	TCRBJ02	TCRBJ02-07	01				4	2	1	4	10	6	36	49	51	58	68	3	In	VDJ
GTGAACGCCTTGGAGCTGGACGACTCGGCCCTGTATCTCTGTGCCAGCAGCTCGGCCGGGTCAATCCCCGAGCAGTACTTCGGGCCG	CASSSAGSIPEQYF	3	1.4062521972690582E-5	42	TCRBV05-04*01	TCRBV05	TCRBV05-04	01				TCRBD02-01	TCRBD02	TCRBD02-01				01,02	TCRBJ02-07*01	TCRBJ02	TCRBJ02-07	01				3	4	8	4	8	6	39	52	56	60	68	3	In	VDJ
ATCCAGCGCACAGAGCAGGGGGACTCAGCCGCGTATCTCCGTGCCAGCAGCTCGGCCGGGTCAATCCCCGAGCAGTACTTCGGGCCG	RASSSAGSIPEQYF	2	9.375014648460388E-6	42	TCRBV07-03*03	TCRBV07	TCRBV07-03	03				TCRBD02-01	TCRBD02	TCRBD02-01				01,02	TCRBJ02-07*01	TCRBJ02	TCRBJ02-07	01				4	4	8	4	8	6	39	52	56	60	68	2	In	VDJ
ATCCGGTCCACAAAGCTGGAGGACTCAGCCATGTACTTCTGTGCCAGCAATGTTTGGGGACAGGGTACCGAGCAGTACTTCGGGCCG	CASNVWGQGTEQYF	1	4.687507324230194E-6	42	TCRBV02-01*01	TCRBV02	TCRBV02-01	01				TCRBD01-01*01	TCRBD01	TCRBD01-01	01				TCRBJ02-07*01	TCRBJ02	TCRBJ02-07	01				7	7	0	3	3	6	39	49	56	65	68	1	In	VDJ
CTTGGAGCTGGGGGACTCGGCCCTTTATCTTTGCGCCAGCAGCCGAATTGGGACTAGCGGCTCCAAACCGAGCAGTACTTCGGGCCG		1	4.687507324230194E-6	50	TCRBV05-01*01	TCRBV05	TCRBV05-01	01				TCRBD02-01	TCRBD02	TCRBD02-01				01,02	TCRBJ02-07*01	TCRBJ02	TCRBJ02-07	01				4	6	0	5	8	6	31	43	49	60	68	1	Out	VDJ
AGTGCCCATCCTGAAGACAGCAGCTTCTACATCTGCAGTGCTAGAGATTTGGGCGGGACTAGCGTTTACGAGCAGTACTTCGGGCCG	CSARDLGGTSVYEQYF	1	4.687507324230194E-6	48	TCRBV20	TCRBV20				TCRBV20-01,TCRBV20-or09_02		TCRBD02-01	TCRBD02	TCRBD02-01				01,02	TCRBJ02-07*01	TCRBJ02	TCRBJ02-07	01				0	7	0	6	2	4	33	47	54	64	66	1	In	VDJ
GTCCACGGAGTCAGGGGACACAGCACTGTATTTCTGTGCCAGCAGCAAAGTTCACTAGCGGGGGGTTACGAGCAGTACTTCGGGCCG		2	9.375014648460388E-6	47	TCRBV21-01*01	TCRBV21	TCRBV21-01	01				TCRBD02-01*01	TCRBD02	TCRBD02-01	01				TCRBJ02-07*01	TCRBJ02	TCRBJ02-07	01				1	3	3	1	1	4	34	50	53	65	66	2	Out	VDJ
AATTCCCTGGAGCTTGGTGACTCTGCTGTGTATTTCTGTGCCAGCAGCCAAGATGTGGGACAGGGTTACGAGCAGTACTTCGGGCCG	CASSQDVGQGYEQYF	1	4.687507324230194E-6	45	TCRBV03	TCRBV03				TCRBV03-01,TCRBV03-02		TCRBD01-01*01	TCRBD01	TCRBD01-01	01				TCRBJ02-07*01	TCRBJ02	TCRBJ02-07	01				0	3	0	3	1	4	36	53	56	65	66	1	In	VDJ
GTGAGCACCTTGGAGCTGGGGGACTCGGCCCTTTATCTTTGCGCCAGCAGCTTGGTGAGCGAAGGTTACGAGCAGTACTTCGGGCCG	CASSLVSEGYEQYF	1	4.687507324230194E-6	42	TCRBV05-01*01	TCRBV05	TCRBV05-01	01				TCRBD02-01	TCRBD02	TCRBD02-01				01,02	TCRBJ02-07*01	TCRBJ02	TCRBJ02-07	01				0	2	6	6	5	4	39	55	57	61	66	1	In	VDJ
CTGAAGATCCAGCGCACACAGCAGGAGGACTCCGCCGTGTATCTCTGTGCCAGCAGCTTTTGGAGTTACGAGCAGTACTTCGGGCCG	CASSFWSYEQYF	1	4.687507324230194E-6	36	TCRBV07-08*01	TCRBV07	TCRBV07-08	01				TCRBD02-01*02	TCRBD02	TCRBD02-01	02				TCRBJ02-07*01	TCRBJ02	TCRBJ02-07	01				3	2	10	2	1	4	45	59	61	65	66	1	In	VDJ
GTGAGCACCTTGGAGCTGGGGGACTCGGCCCTTTATCTTTGCGCCAGCAGCGCCCGACAGGGTTCTTACGAGCAGTACTTCGGGCCG	CASSARQGSYEQYF	1	4.687507324230194E-6	42	TCRBV05-01*01	TCRBV05	TCRBV05-01	01				TCRBD01-01*01	TCRBD01	TCRBD01-01	01				TCRBJ02-07*01	TCRBJ02	TCRBJ02-07	01				4	4	2	3	4	4	39	51	55	62	66	1	In	VDJ
CTGGAGTTGGCTGCTCCCTCCCAGACATCTGTGTACTTCTGTGCCAGCAGAGGGGACAGGGGAGCTTACGAGCAGTACTTCGGGCCG	CASRGDRGAYEQYF	1	4.687507324230194E-6	42	TCRBV06-06	TCRBV06	TCRBV06-06				01,02	TCRBD01-01*01	TCRBD01	TCRBD01-01	01				TCRBJ02-07*01	TCRBJ02	TCRBJ02-07	01				6	2	0	2	4	4	39	50	52	62	66	1	In	VDJ
CAGCCTGCAAAGCTTGAGGACTCGGCCGTGTATCTCTGTGCCAGCAGCTTAACTAGCGGGGGTTATTACGAGCAGTACTTCGGGCCG	CASSLTSGGYYEQYF	1	4.687507324230194E-6	45	TCRBV11-02*02	TCRBV11	TCRBV11-02	02				TCRBD02-01*01	TCRBD02	TCRBD02-01	01				TCRBJ02-07*01	TCRBJ02	TCRBJ02-07	01				2	0	3	2	4	4	36	-1	51	62	66	1	In	VDJ
ACTCTGGAGTCCGCTACCAGCTCCCAGACATCTGTGTACTTCTGTGCCCCCGATCTATTGACATATTACGAGCAGTACTTCGGGCCG	CAPDLLTYYEQYF	1	4.687507324230194E-6	39	TCRBV10-03*01	TCRBV10	TCRBV10-03	01				TCRBD01-01*01	TCRBD01	TCRBD01-01	01				TCRBJ02-07*01	TCRBJ02	TCRBJ02-07	01				11	11	2	6	3	4	42	48	59	63	66	1	In	VDJ
CTGGAGTCGGCTGCTCCCTCCCAGACATCTGTGTACTTCTGTGCCAGCAGGGTCGGGACAGGCGTGTACGAGCAGTACTTCGGGCCG	CASRVGTGVYEQYF	1	4.687507324230194E-6	42	TCRBV06-01*01	TCRBV06	TCRBV06-01	01				TCRBD01-01*01	TCRBD01	TCRBD01-01	01				TCRBJ02-07*01	TCRBJ02	TCRBJ02-07	01				6	4	0	4	4	4	39	50	54	62	66	1	In	VDJ
AATGTGAGCACCTTGGAGCTGGGGGACTCGGCCCTTTATCTTTGCGCCAGCAGGACAGGGGTTGGGTACGAGCAGTACTTCGGGCCG	CASRTGVGYEQYF	1	4.687507324230194E-6	39	TCRBV05-01*01	TCRBV05	TCRBV05-01	01				TCRBD01-01*01	TCRBD01	TCRBD01-01	01				TCRBJ02-07*01	TCRBJ02	TCRBJ02-07	01				5	0	2	2	5	4	42	-1	53	61	66	1	In	VDJ
GAGATCCAGGCTACGAAGCTTGAGGATTCAGCAGTGTATTTTTGTGCCAGCAGCCAGACCAGGGGGTACGAGCAGTACTTCGGGCCG	CASSQTRGYEQYF	2	9.375014648460388E-6	39	TCRBV16-01	TCRBV16	TCRBV16-01				01,02	TCRBD01-01*01	TCRBD01	TCRBD01-01	01				TCRBJ02-07*01	TCRBJ02	TCRBJ02-07	01				3	3	4	1	0	4	42	56	59	-1	66	2	In	VDJ
TTGGAGATCCAGCGCACAGAGCAGGGGGACTCGGCCATGTATCTCTGTGCCAGCAGAAAAGAGGGGTACGAGCAGTACTTCGGGCCG	CASRKEGYEQYF	1	4.687507324230194E-6	36	TCRBV07-09	TCRBV07	TCRBV07-09				01,03					TCRBD01,TCRBD02	TCRBD01-01,TCRBD02-01		TCRBJ02-07*01	TCRBJ02	TCRBJ02-07	01				6	5	5	2	0	4	45	56	61	-1	66	1	In	VDJ
ACCTTGGAGCTGGGGGACTCGGCCCTTTATCTTTGCGCCAGCAGCTGGGGAACGGGACAGGGCGGGTACGAGCAGTACTTCGGGCCG	CASSWGTGQGGYEQYF	1	4.687507324230194E-6	48	TCRBV05-01*01	TCRBV05	TCRBV05-01	01				TCRBD01-01*01	TCRBD01	TCRBD01-01	01				TCRBJ02-07*01	TCRBJ02	TCRBJ02-07	01				3	7	0	3	4	4	33	46	53	62	66	1	In	VDJ
CTACACGCCCTGCAGCCAGAAGACTCAGCCCTGTATCTCTGCGCCAGCAGCCCAGATTTAGGAGGGTACGAGCAGTACTTCGGGCCG	CASSPDLGGYEQYF	1	4.687507324230194E-6	42	TCRBV04-01*01	TCRBV04	TCRBV04-01	01				TCRBD02-01*02	TCRBD02	TCRBD02-01	02				TCRBJ02-07*01	TCRBJ02	TCRBJ02-07	01				0	4	10	0	0	4	39	56	60	-1	66	1	In	VDJ
GTGAACGCCTTGTTGCTGGGGGACTCGGCCCTCTATCTCTGTGCCAGCAGCATGGGTGCGAAAGGGTACGAGCAGTACTTCGGGCCG	CASSMGAKGYEQYF	1	4.687507324230194E-6	42	TCRBV05-06*01	TCRBV05	TCRBV05-06	01								TCRBD01,TCRBD02	TCRBD01-01,TCRBD02-01		TCRBJ02-07*01	TCRBJ02	TCRBJ02-07	01				0	7	5	3	0	4	39	55	62	-1	66	1	In	VDJ
TGGCGTCTGCTGTACCCTCTCAGACATCTGTGTACTTCTGTGCCAGCAGTGACTCGGTCCGGGAGGTACGAGCAGTACTTCGGGCCG		1	4.687507324230194E-6	43	TCRBV06-04	TCRBV06	TCRBV06-04				01,02	TCRBD02-01*02	TCRBD02	TCRBD02-01	02				TCRBJ02-07*01	TCRBJ02	TCRBJ02-07	01				0	4	8	1	0	4	38	55	59	-1	66	1	Out	VDJ
CATCCGCTCACCAGGCCTGGGGACGCAGCCATGTACCTGTGTGCCACCAGCAGAGAACCTGGGGCGTACGAGCAGTACTTCGGGCCG	CATSREPGAYEQYF	2	9.375014648460388E-6	42	TCRBV15-01*01	TCRBV15	TCRBV15-01	01				TCRBD01-01*01	TCRBD01	TCRBD01-01	01				TCRBJ02-07*01	TCRBJ02	TCRBJ02-07	01				0	4	7	0	1	4	39	56	60	65	66	2	In	VDJ
CAGCGCACACAGCAGGAGGACTCCGCCGTGTATCTCTGTGCCAGCAGCTTGACTAGCGGGGGGGCGTACGAGCAGTACTTCGGGCCG	CASSLTSGGAYEQYF	1	4.687507324230194E-6	45	TCRBV07-08*01	TCRBV07	TCRBV07-08	01				TCRBD02-01*01	TCRBD02	TCRBD02-01	01				TCRBJ02-07*01	TCRBJ02	TCRBJ02-07	01				3	0	2	0	2	4	36	-1	50	64	66	1	In	VDJ
CGCACACAGCAGGAGGACTCCGCCGTGTATCTCTGTGCCAGCAGCTTATATTCCAACAGACGAACGTACGAGCAGTACTTCGGGCCG	CASSLYSNRRTYEQYF	1	4.687507324230194E-6	48	TCRBV07-08*01	TCRBV07	TCRBV07-08	01				TCRBD01-01*01	TCRBD01	TCRBD01-01	01				TCRBJ02-07*01	TCRBJ02	TCRBJ02-07	01				2	7	3	5	7	4	33	48	55	59	66	1	In	VDJ
ACAGTGACCAGTGCCCATCCTGAAGACAGCAGCTTCTACATCTGCAGTGCTACCTGGACAGCGTTCTACGAGCAGTACTTCGGGCCG	CSATWTAFYEQYF	1	4.687507324230194E-6	39	TCRBV20	TCRBV20				TCRBV20-01,TCRBV20-or09_02		TCRBD01-01*01	TCRBD01	TCRBD01-01	01				TCRBJ02-07*01	TCRBJ02	TCRBJ02-07	01				4	3	1	5	4	3	42	52	55	61	65	1	In	VDJ
CTACACACCCTGCAGCCAGAAGACTCGGCCCTGTATCTCTGTGCCAGCAGTACGGAGGACCAGTTCTACGAGCAGTACTTCGGGCCG	CASSTEDQFYEQYF	2	9.375014648460388E-6	42	TCRBV04-02*01	TCRBV04	TCRBV04-02	01				TCRBD02-01*02	TCRBD02	TCRBD02-01	02				TCRBJ02-07*01	TCRBJ02	TCRBJ02-07	01				6	3	10	1	7	3	39	50	53	58	65	2	In	VDJ
GTGAACGCCTTGTTGCTGGGGGACTCGGCCCTCTATCTCTGTGCCAGCAGTACGGAGGACCAGTTCTACGAGCAGTACTTCGGGCCG	CASSTEDQFYEQYF	1	4.687507324230194E-6	42	TCRBV05-06*01	TCRBV05	TCRBV05-06	01				TCRBD02-01*02	TCRBD02	TCRBD02-01	02				TCRBJ02-07*01	TCRBJ02	TCRBJ02-07	01				5	3	10	1	7	3	39	50	53	58	65	1	In	VDJ
TGTGAACGCCTTGTTGCTGGGGGACTCGGCCCTGTATCTCTGTGCCAGCAGCCGACAGGGACCTTCTACGAGCAGTACTTCGGGCCG		4	1.8750029296920777E-5	41	TCRBV05-05*01	TCRBV05	TCRBV05-05	01				TCRBD01-01*01	TCRBD01	TCRBD01-01	01				TCRBJ02-07*01	TCRBJ02	TCRBJ02-07	01				4	1	2	3	5	3	40	52	53	60	65	4	Out	VDJ
CTGGAGTTGGCTGCTCCCTCCCAGACATCTGTGTACTTCTGTGCCAGCAGTTACGAGGGCACGGTCTACGAGCAGTACTTCGGGCCG	CASSYEGTVYEQYF	1	4.687507324230194E-6	42	TCRBV06-06	TCRBV06	TCRBV06-06				01,02	TCRBD02-01*02	TCRBD02	TCRBD02-01	02				TCRBJ02-07*01	TCRBJ02	TCRBJ02-07	01				2	0	11	0	6	3	39	-1	54	59	65	1	In	VDJ
GTGACCAGTGCCCATCCTGAAGACAGCAGCTTCTACATCTGCAGTGCTAGAGATGGAAGGGGTGGCTACGAGCAGTACTTCGGGCCG	CSARDGRGGYEQYF	1	4.687507324230194E-6	42	TCRBV20	TCRBV20				TCRBV20-01,TCRBV20-or09_02		TCRBD01-01*01	TCRBD01	TCRBD01-01	01				TCRBJ02-07*01	TCRBJ02	TCRBJ02-07	01				0	4	5	2	3	3	39	53	57	62	65	1	In	VDJ
CTGAGGATCCAGCAGGTAGTGCGAGGAGATTCGGCAGCTTATTTCTGTGCCAGCTCCTTTAATGGCTACGAGCAGTACTTCGGGCCG	CASSFNGYEQYF	1	4.687507324230194E-6	36	TCRBV18-01*01	TCRBV18	TCRBV18-01	01								TCRBD01,TCRBD02	TCRBD01-01,TCRBD02-01		TCRBJ02-07*01	TCRBJ02	TCRBJ02-07	01				6	7	0	10	0	3	45	56	63	-1	65	1	In	VDJ
CCCAAAAGAACCCGACAGCTTTCTATCTCTGTGCCAGTAGTATAGTGTGGGGAGAGGTCCTTGGGCTACGAGCAGTACTTCGGGCCG		1	4.687507324230194E-6	52	TCRBV19-01	TCRBV19	TCRBV19-01				01,02	TCRBD02-01*02	TCRBD02	TCRBD02-01	02				TCRBJ02-07*01	TCRBJ02	TCRBJ02-07	01				1	4	9	2	11	3	29	45	49	54	65	1	Out	VDJ
ATCCTGGAGTCGCCCAGCCCCAACCAGACCTCTCTGTACTTCTGTGCCAGCAGTTACAGCGGGGGCTACGAGCAGTACTTCGGGCCG	CASSYSGGYEQYF	1	4.687507324230194E-6	39	TCRBV27-01*01	TCRBV27	TCRBV27-01	01				TCRBD02-01*01	TCRBD02	TCRBD02-01	01				TCRBJ02-07*01	TCRBJ02	TCRBJ02-07	01				4	2	6	2	0	3	42	55	57	-1	65	1	In	VDJ
CATCCGCTCACCAGGCCTGGGGACGCAGCCATGTACCTGTGTGCCACCAGCAGAGAGGCAGGGGGCTACGAGCAGTACTTCGGGCCG	CATSREAGGYEQYF	2	9.375014648460388E-6	42	TCRBV15-01*01	TCRBV15	TCRBV15-01	01				TCRBD01-01*01	TCRBD01	TCRBD01-01	01				TCRBJ02-07*01	TCRBJ02	TCRBJ02-07	01				0	2	4	1	0	3	39	56	58	-1	65	2	In	VDJ
GCCTTGTTGCTGGGGGACTCGGCCCTGTATCTCTGTGCCAGCAGTTTGAAGTGGGCGACAGGGGGCTACGAGCAGTACTTCGGGCCG	CASSLKWATGGYEQYF	3	1.4062521972690582E-5	48	TCRBV05-05*01	TCRBV05	TCRBV05-05	01				TCRBD01-01*01	TCRBD01	TCRBD01-01	01				TCRBJ02-07*01	TCRBJ02	TCRBJ02-07	01				1	8	2	1	0	3	33	48	56	-1	65	3	In	VDJ
CGCACACAGCAGGAGGACTCCGCCGTGTATCTCTGTGCCAGCAGCCTGGCCCTGCCGGGACAGGGCTACGAGCAGTACTTCGGGCCG	CASSLALPGQGYEQYF	1	4.687507324230194E-6	48	TCRBV07-08*01	TCRBV07	TCRBV07-08	01				TCRBD01-01*01	TCRBD01	TCRBD01-01	01				TCRBJ02-07*01	TCRBJ02	TCRBJ02-07	01				5	11	0	3	0	3	33	45	56	-1	65	1	In	VDJ
CTACACGCCCTGCAGCCAGAAGACTCAGCCCTGTATCTCTGCGCCAGCAGCCAAGTGGTCTACGGCTACGAGCAGTACTTCGGGCCG	CASSQVVYGYEQYF	1	4.687507324230194E-6	42	TCRBV04-01*01	TCRBV04	TCRBV04-01	01				TCRBD02-01	TCRBD02	TCRBD02-01				01,02	TCRBJ02-07*01	TCRBJ02	TCRBJ02-07	01				1	4	4	9	3	3	39	55	59	62	65	1	In	VDJ
CAGCCCTCAGAACCCAGGGACTCAGCTGTGTACTTCTGTGCCAGCAGTAGGGAGGGACATGACCGCTACGAGCAGTACTTCGGGCCG	CASSREGHDRYEQYF	2	9.375014648460388E-6	45	TCRBV12	TCRBV12				TCRBV12-03,TCRBV12-04		TCRBD02-01*02	TCRBD02	TCRBD02-01	02				TCRBJ02-07*01	TCRBJ02	TCRBJ02-07	01				5	1	9	0	9	3	36	48	49	56	65	2	In	VDJ
AATGTGAGCACCTTGGAGCTGGGGGACTCGGCCCTTTATCTTTGCGCCAGCAGCCCGACCGACAGCTACGAGCAGTACTTCGGGCCG	CASSPTDSYEQYF	1	4.687507324230194E-6	39	TCRBV05-01*01	TCRBV05	TCRBV05-01	01				TCRBD01-01*01	TCRBD01	TCRBD01-01	01				TCRBJ02-07*01	TCRBJ02	TCRBJ02-07	01				4	6	2	5	0	3	42	54	60	-1	65	1	In	VDJ
CACCTTGGAGATCCAGCGCACAGAGCAGGGGGACTCGGCCATGTATCTCTGTGCCAGCAGCAAAGCTACGAGCAGTACTTCGGGCCG		1	4.687507324230194E-6	32	TCRBV07-09	TCRBV07	TCRBV07-09				01,03					TCRBD01,TCRBD02	TCRBD01-01,TCRBD02-01		TCRBJ02-07*01	TCRBJ02	TCRBJ02-07	01				5	2	5	5	0	3	49	61	63	-1	65	1	Out	VDJ
GTGAGCACCTTGGAGCTGGGGGACTCGGCCCTTTATCTTTGCGCCAGCAGCCCCCAGGACTTTTCCTACGAGCAGTACTTCGGGCCG	CASSPQDFSYEQYF	1	4.687507324230194E-6	42	TCRBV05-01*01	TCRBV05	TCRBV05-01	01				TCRBD02-01	TCRBD02	TCRBD02-01				01,02	TCRBJ02-07*01	TCRBJ02	TCRBJ02-07	01				4	5	1	10	2	1	39	51	56	61	63	1	In	VDJ
ACCTTGGAGCTGGGGGACTCGGCCCTTTATCTCTGTGCCAGCAGCGGCGGTCAGGGGGCGCTTTCCTACGAGCAGTACTTCGGGCCG	CASSGGQGALSYEQYF	3	1.4062521972690582E-5	48	TCRBV05-01*01	TCRBV05	TCRBV05-01	01				TCRBD01-01*01	TCRBD01	TCRBD01-01	01				TCRBJ02-07*01	TCRBJ02	TCRBJ02-07	01				4	6	4	0	4	1	33	45	51	59	63	3	In	VDJ
GCCTTGTTGCTAGGGGACTCGGCCCTCTATCTCTGTGCCAGCAGCGGCGGTCAGGGGGCGCTTTCCTACGAGCAGTACTTCGGGCCG	CASSGGQGALSYEQYF	2	9.375014648460388E-6	48	TCRBV05-07*01	TCRBV05	TCRBV05-07	01				TCRBD01-01*01	TCRBD01	TCRBD01-01	01				TCRBJ02-07*01	TCRBJ02	TCRBJ02-07	01				4	6	4	0	4	1	33	45	51	59	63	2	In	VDJ
AAGATCCAGCCCTCAGAACCCAGGGACTCAGCTGTGTACTTCTGTGCCAGCAGTTTCGGGGGTTCCTACGAGCAGTACTTCGGGCCG	CASSFGGSYEQYF	1	4.687507324230194E-6	39	TCRBV12	TCRBV12				TCRBV12-03,TCRBV12-04		TCRBD02-01*01	TCRBD02	TCRBD02-01	01				TCRBJ02-07*01	TCRBJ02	TCRBJ02-07	01				3	0	8	2	1	1	42	-1	56	62	63	1	In	VDJ
ACATCGGCCCAAAAGAACCCGACAGCTTTCTATCTCTGTGCCAGTAGGGCCGCCGATGCGTCTTCCTACGAGCAGTACTTCGGGCCG	CASRAADASSYEQYF	1	4.687507324230194E-6	45	TCRBV19-01	TCRBV19	TCRBV19-01				01,02					TCRBD01,TCRBD02	TCRBD01-01,TCRBD02-01		TCRBJ02-07*01	TCRBJ02	TCRBJ02-07	01				6	0	9	0	13	1	36	-1	47	50	63	1	In	VDJ
ACCCGACAGCTTTCTATCTCTGTGCCAGTAGTATAGTAAGCGGGTTCTACGCAGTGGCGGCCTTCCTACGAGCAGTACTTCGGGCCG		1	4.687507324230194E-6	61	TCRBV19-01	TCRBV19	TCRBV19-01				01,02	TCRBD02-01	TCRBD02	TCRBD02-01				01,02	TCRBJ02-07*01	TCRBJ02	TCRBJ02-07	01				1	2	6	4	19	1	20	36	38	44	63	1	Out	VDJ
GGCTGCTCCCTCCCAAACATCTGTGTACTTCTGTGCCAGCAGCCGTCCCCCCCAGGAAGGCCTTCCTACGAGCAGTACTTCGGGCCG		1	4.687507324230194E-6	50	TCRBV06	TCRBV06				TCRBV06-02,TCRBV06-03		TCRBD01-01*01	TCRBD01	TCRBD01-01	01				TCRBJ02-07*01	TCRBJ02	TCRBJ02-07	01				6	10	4	4	7	1	31	42	52	56	63	1	Out	VDJ
CTGCTGGGGTTGGAGTCGGCTGCTCCCTCCCAAACATCTGTGTACTTCTGTGCCAGCAGTTATTCCTACGAGCAGTACTTCGGGCCG	CASSYSYEQYF	3	1.4062521972690582E-5	33	TCRBV06	TCRBV06				TCRBV06-02,TCRBV06-03									TCRBJ02-07*01	TCRBJ02	TCRBJ02-07	01				3	0	0	0	1	1	48	-1	-1	62	63	3	In	VJ
AATTCCCTGGAGCTTGGTGACTCTGCTGTGTATTTCTGTGCCAGCAGCCAAGAGGACAGGGTGTCCTACGAGCAGTACTTCGGGCCG	CASSQEDRVSYEQYF	1	4.687507324230194E-6	45	TCRBV03	TCRBV03				TCRBV03-01,TCRBV03-02		TCRBD01-01*01	TCRBD01	TCRBD01-01	01				TCRBJ02-07*01	TCRBJ02	TCRBJ02-07	01				0	0	1	3	2	1	36	-1	53	61	63	1	In	VDJ
ATCCTGAAGACAGCAGCTTCTACATCTGCAGTGCGGACTAATGGAGGACAGGGATACTTGAGGTCCTACGAGCAGTACTTCGGGCCG		3	1.4062521972690582E-5	55	TCRBV20	TCRBV20				TCRBV20-01,TCRBV20-or09_02		TCRBD01-01*01	TCRBD01	TCRBD01-01	01				TCRBJ02-07*01	TCRBJ02	TCRBJ02-07	01				6	11	1	3	10	1	26	34	45	53	63	3	Out	VDJ
AATTCCCTGGAGCTTGGTGACTCTGCTGTGTATTTCTGTGCCAGCAGCGAAGACAGGATATCGTCCTACGAGCAGTACTTCGGGCCG	CASSEDRISSYEQYF	1	4.687507324230194E-6	45	TCRBV03	TCRBV03				TCRBV03-01,TCRBV03-02		TCRBD01-01*01	TCRBD01	TCRBD01-01	01				TCRBJ02-07*01	TCRBJ02	TCRBJ02-07	01				0	0	4	4	6	1	36	-1	53	57	63	1	In	VDJ
GTGACCAGTGCCCATCCTGAAGACAGCAGCTTCTACATCTGCAGTGCATATAGCGGGGGGGCGTCCTACGAGCAGTACTTCGGGCCG	CSAYSGGASYEQYF	1	4.687507324230194E-6	42	TCRBV20	TCRBV20				TCRBV20-01,TCRBV20-or09_02		TCRBD02-01*01	TCRBD02	TCRBD02-01	01				TCRBJ02-07*01	TCRBJ02	TCRBJ02-07	01				6	3	5	0	2	1	39	47	50	61	63	1	In	VDJ
ACAGTGACCAGTGCCCATCCTGAAGACAGCAGCTTCTACATCTGCAGTGCTTTCCGACAGAAGTCCTACGAGCAGTACTTCGGGCCG	CSAFRQKSYEQYF	4	1.8750029296920777E-5	39	TCRBV20	TCRBV20				TCRBV20-01,TCRBV20-or09_02		TCRBD01-01*01	TCRBD01	TCRBD01-01	01				TCRBJ02-07*01	TCRBJ02	TCRBJ02-07	01				5	4	2	5	3	1	42	51	55	60	63	4	In	VDJ
GAGCTGGGGGACTCGGCCCTTTATCTTTGCGCCAGCAGCTTGTCACGTACCGGAACCCTCTTCTCCTACGAGCAGTACTTCGGGCCG	CASSLSRTGTLFSYEQYF	1	4.687507324230194E-6	54	TCRBV05-01*01	TCRBV05	TCRBV05-01	01								TCRBD01,TCRBD02	TCRBD01-01,TCRBD02-01		TCRBJ02-07*01	TCRBJ02	TCRBJ02-07	01				1	9	1	8	8	0	27	42	51	54	62	1	In	VDJ
AGGCTGGAGTCGGCTGCTCCCTCCCAGACATCTGTGTACTTCTGTGCCACTTCGACAGGCTTCTCCTACGAGCAGTACTTCGGGCCG	CATSTGFSYEQYF	1	4.687507324230194E-6	39	TCRBV06-01*01	TCRBV06	TCRBV06-01	01				TCRBD01-01*01	TCRBD01	TCRBD01-01	01				TCRBJ02-07*01	TCRBJ02	TCRBJ02-07	01				10	4	2	4	3	0	42	49	53	59	62	1	In	VDJ
ATCGGCCCAAAAGAACCCGACAGCTTTCTATCTCTGTGCCAGTAGTACCCCGTGGACAGGGTCTCCTACGAGCAGTACTTCGGGCCG		1	4.687507324230194E-6	47	TCRBV19-01	TCRBV19	TCRBV19-01				01,02	TCRBD01-01*01	TCRBD01	TCRBD01-01	01				TCRBJ02-07*01	TCRBJ02	TCRBJ02-07	01				4	6	1	3	1	0	34	47	53	61	62	1	Out	VDJ
CTGTCGGCTGCTCCCTCCCAGACATCTGTGTACTTCTGTGCCAGCAGTTACTCAGGGGAAGTCTCCTACGAGCAGTACTTCGGGCCG	CASSYSGEVSYEQYF	1	4.687507324230194E-6	45	TCRBV06-05*01	TCRBV06	TCRBV06-05	01				TCRBD01-01*01	TCRBD01	TCRBD01-01	01				TCRBJ02-07*01	TCRBJ02	TCRBJ02-07	01				0	0	5	2	4	0	36	-1	53	58	62	1	In	VDJ
TTGGCTGCTCCCTCCCAGACATCTGTGTACTTCTGTGCCAGCAGTGACCGACAGGGCCCCATCTCCTACGAGCAGTACTTCGGGCCG	CASSDRQGPISYEQYF	2	9.375014648460388E-6	48	TCRBV06	TCRBV06				TCRBV06-01,TCRBV06-06		TCRBD01-01*01	TCRBD01	TCRBD01-01	01				TCRBJ02-07*01	TCRBJ02	TCRBJ02-07	01				3	2	2	3	6	0	33	47	49	56	62	2	In	VDJ
CTACACGCCCTGCAGCCAGAAGACTCAGCCCTGTATCTCTGCGCCAGCAGACCCACAGGGGGCTCCTACGAGCAGTACTTCGGGCCG	CASRPTGGSYEQYF	1	4.687507324230194E-6	42	TCRBV04-01*01	TCRBV04	TCRBV04-01	01				TCRBD01-01*01	TCRBD01	TCRBD01-01	01				TCRBJ02-07*01	TCRBJ02	TCRBJ02-07	01				6	4	3	1	0	0	39	50	54	-1	62	1	In	VDJ
ACTGTGAGCAACATGAGCCCTGAAGACAGCAGCATATATCTCTGCAGCGTGGAAGGACAGGGCTCCTACGAGCAGTACTTCGGGCCG	CSVEGQGSYEQYF	1	4.687507324230194E-6	39	TCRBV29-01*01	TCRBV29	TCRBV29-01	01				TCRBD01-01*01	TCRBD01	TCRBD01-01	01				TCRBJ02-07*01	TCRBJ02	TCRBJ02-07	01				1	0	2	3	0	0	42	-1	55	-1	62	1	In	VDJ
ATCCTGAAGACAGCAGCTTCTACATCTGCAGTGCTAGAGTCCGCGACAGGGGAAGAAGTTAGCTCCTACGAGCAGTACTTCGGGCCG		1	4.687507324230194E-6	55	TCRBV20	TCRBV20				TCRBV20-01,TCRBV20-or09_02		TCRBD01-01*01	TCRBD01	TCRBD01-01	01				TCRBJ02-07*01	TCRBJ02	TCRBJ02-07	01				1	5	2	2	10	0	26	39	44	52	62	1	Out	VDJ
ACCTTGGAGCTGGGGGACTCGGCCCTTTATCTTTGCGCCAGCAGCTTGTGGGCAGGGGTGAGCTCCTACGAGCAGTACTTCGGGCCG	CASSLWAGVSSYEQYF	1	4.687507324230194E-6	48	TCRBV05-01*01	TCRBV05	TCRBV05-01	01				TCRBD01-01*01	TCRBD01	TCRBD01-01	01				TCRBJ02-07*01	TCRBJ02	TCRBJ02-07	01				1	4	4	2	4	0	33	48	52	58	62	1	In	VDJ
GCCTTGTTGCTGGGGGACTCGGCCCTCTATCTCTGTGCCAGCACCTTGATCGGGGCCCTGAGCTCCTACGAGCAGTACTTCGGGCCG	CASTLIGALSSYEQYF	1	4.687507324230194E-6	48	TCRBV05-06*01	TCRBV05	TCRBV05-06	01								TCRBD01,TCRBD02	TCRBD01-01,TCRBD02-01		TCRBJ02-07*01	TCRBJ02	TCRBJ02-07	01				1	3	7	0	6	0	33	48	51	56	62	1	In	VDJ
CACGCCCTGCAGCCAGAAGACTCAGCCCTGTATCTCTGCGCCAGCAGCCAAGTGGCGATGAGCTCCTACGAGCAGTACTTCGGGCCG	CASSQVAMSSYEQYF	1	4.687507324230194E-6	45	TCRBV04-01*01	TCRBV04	TCRBV04-01	01								TCRBD01,TCRBD02	TCRBD01-01,TCRBD02-01		TCRBJ02-07*01	TCRBJ02	TCRBJ02-07	01				1	1	9	0	6	0	36	52	53	56	62	1	In	VDJ
GCTGCTCCCTCCCAGACATCTGTGTACTTCTGTGCCAGCAGTTACTCGATGTGGGGCATGAGCTCCTACGAGCAGTACTTCGGGCCG	CASSYSMWGMSSYEQYF	1	4.687507324230194E-6	51	TCRBV06	TCRBV06				TCRBV06-05,TCRBV06-06		TCRBD01-01*01	TCRBD01	TCRBD01-01	01				TCRBJ02-07*01	TCRBJ02	TCRBJ02-07	01				0	5	7	0	5	0	30	47	52	57	62	1	In	VDJ
CTGGAGTCCGCTACCAGCTCCCAGACATCTGTGTACTTCTGTGCCACTGGCATCTCTAGCAGCTCCTACGAGCAGTACTTCGGGCCG	CATGISSSSYEQYF	1	4.687507324230194E-6	42	TCRBV10-03*01	TCRBV10	TCRBV10-03	01				TCRBD02-01	TCRBD02	TCRBD02-01				01,02	TCRBJ02-07*01	TCRBJ02	TCRBJ02-07	01				10	9	4	7	2	0	39	46	55	60	62	1	In	VDJ
CTGAGCTCTCTGGAGCTGGGGGACTCAGCTTTGTATTTCTGTGCCAGCAGCGCCCGGGACAGCTCCTACGAGCAGTACTTCGGGCCG	CASSARDSSYEQYF	1	4.687507324230194E-6	42	TCRBV09-01	TCRBV09	TCRBV09-01				01,02	TCRBD01-01*01	TCRBD01	TCRBD01-01	01				TCRBJ02-07*01	TCRBJ02	TCRBJ02-07	01				3	3	0	5	0	0	39	52	55	-1	62	1	In	VDJ
CTGACTGTGAGCAACATGAGCCCTGAAGACAGCAGCATATATCTCTGCAGCGTTCGCGACAGCTCCTACGAGCAGTACTTCGGGCCG	CSVRDSSYEQYF	1	4.687507324230194E-6	36	TCRBV29-01*01	TCRBV29	TCRBV29-01	01				TCRBD01-01*01	TCRBD01	TCRBD01-01	01				TCRBJ02-07*01	TCRBJ02	TCRBJ02-07	01				5	3	2	5	0	0	45	54	57	-1	62	1	In	VDJ
CTCTCAGACATCTGTGTACTTCTGTGCCAGCAGTGACAACCCAGGGGAAAACTAGCGGGAAGCTCCTACGAGCAGTACTTCGGGCCG		5	2.343753662115097E-5	59	TCRBV06-04	TCRBV06	TCRBV06-04				01,02	TCRBD02-01*02	TCRBD02	TCRBD02-01	02				TCRBJ02-07*01	TCRBJ02	TCRBJ02-07	01				2	13	3	3	2	0	22	37	50	60	62	5	Out	VDJ
GTGACCAGTGCCCATCCTGAAGACAGCAGCTTCTACATCTGCAGTGCCCTATACCGTTCAAGCTCCTACGAGCAGTACTTCGGGCCG	CSALYRSSSYEQYF	1	4.687507324230194E-6	42	TCRBV20	TCRBV20				TCRBV20-01,TCRBV20-or09_02		TCRBD02-01	TCRBD02	TCRBD02-01				01,02	TCRBJ02-07*01	TCRBJ02	TCRBJ02-07	01				6	1	4	9	11	0	39	47	48	51	62	1	In	VDJ
TTGGAGCTGGGGGACTCGGCCCTTTATCTTTGCGCCAGCAGCTTGGCCAGTGGACAGCAAAGCTCCTACGAGCAGTACTTCGGGCCG	CASSLASGQQSSYEQYF	1	4.687507324230194E-6	51	TCRBV05-01*01	TCRBV05	TCRBV05-01	01				TCRBD01-01*01	TCRBD01	TCRBD01-01	01				TCRBJ02-07*01	TCRBJ02	TCRBJ02-07	01				0	5	1	5	5	0	30	46	51	57	62	1	In	VDJ
GCCTGCAGAGCTTGGGGACTCGGCCGTGTATCTCTGTGCCAGCAGCTGTTCTAGCGAACCTCCTCCTACGAGCAGTACTTCGGGCCG		1	4.687507324230194E-6	47	TCRBV11-03*01	TCRBV11	TCRBV11-03	01				TCRBD02-01	TCRBD02	TCRBD02-01				01,02	TCRBJ02-07*01	TCRBJ02	TCRBJ02-07	01				4	3	4	6	6	0	34	47	50	56	62	1	Out	VDJ
AACGCCTTGGAGCTGGACGACTCGGCCCTGTATCTCTGTGCCAGCAGCTTGACCGCTGCCACCTCCTACGAGCAGTACTTCGGGCCG	CASSLTAATSYEQYF	1	4.687507324230194E-6	45	TCRBV05-04*01	TCRBV05	TCRBV05-04	01								TCRBD01,TCRBD02	TCRBD01-01,TCRBD02-01		TCRBJ02-07*01	TCRBJ02	TCRBJ02-07	01				1	0	3	7	9	0	36	-1	51	53	62	1	In	VDJ
CTGCTGTCGGCTGCTCCCTCCCAGACATCTGTGTACTTCTGTGCCAGCAGGAACGGACAGGACTCCTACGAGCAGTACTTCGGGCCG	CASRNGQDSYEQYF	1	4.687507324230194E-6	42	TCRBV06-05*01	TCRBV06	TCRBV06-05	01				TCRBD01-01*01	TCRBD01	TCRBD01-01	01				TCRBJ02-07*01	TCRBJ02	TCRBJ02-07	01				6	4	1	4	1	0	39	50	54	61	62	1	In	VDJ
GAGATCCAGCGCACAGAGCAGGGGGACTCGGCCATGTATCTCTGTGCCAGCAGCAGACAGGACTCCTACGAGCAGTACTTCGGGCCG	CASSRQDSYEQYF	5	2.343753662115097E-5	39	TCRBV07-09	TCRBV07	TCRBV07-09				01,03	TCRBD01-01*01	TCRBD01	TCRBD01-01	01				TCRBJ02-07*01	TCRBJ02	TCRBJ02-07	01				5	1	2	4	1	0	42	54	55	61	62	5	In	VDJ
GAGATCCAGCGCACAGAGCAGGGGGACTCGGCCATGTATCTCTGTGCCATCCACAGGGGGAACTCCTACGAGCAGTACTTCGGGCCG	CAIHRGNSYEQYF	1	4.687507324230194E-6	39	TCRBV07-09	TCRBV07	TCRBV07-09				01,03	TCRBD01-01*01	TCRBD01	TCRBD01-01	01				TCRBJ02-07*01	TCRBJ02	TCRBJ02-07	01				10	3	3	1	2	0	42	49	52	60	62	1	In	VDJ
AACCCAGGGACTCAGCTGTGTATTTTTGTGCTAGTGGTTTGGTCCCGTTCACGGACAGGCAACTCCTACGAGCAGTACTTCGGGCCG		1	4.687507324230194E-6	55	TCRBV12-05*01	TCRBV12	TCRBV12-05	01				TCRBD01-01*01	TCRBD01	TCRBD01-01	01				TCRBJ02-07*01	TCRBJ02	TCRBJ02-07	01				0	9	1	4	3	0	26	43	52	59	62	1	Out	VDJ
TCACCAGGCCTGGGGGACGCAGCCATGTACCTGTGTGCCACCAGCAGCCCCCGGGACAGCAACTCCTACGAGCAGTACTTCGGGCCG	CATSSPRDSNSYEQYF	1	4.687507324230194E-6	48	TCRBV15-01*01	TCRBV15	TCRBV15-01	01				TCRBD01-01*01	TCRBD01	TCRBD01-01	01				TCRBJ02-07*01	TCRBJ02	TCRBJ02-07	01				3	5	0	5	3	0	33	47	52	59	62	1	In	VDJ
ATCCGGTCCACAAAGCTGGAGGACTCAGCCATGTACTTCTGTGCCAGCAGTGGCCCAGGGCTATCCTACGAGCAGTACTTCGGGCCG	CASSGPGLSYEQYF	1	4.687507324230194E-6	42	TCRBV02-01*01	TCRBV02	TCRBV02-01	01				TCRBD01-01*01	TCRBD01	TCRBD01-01	01				TCRBJ02-07*01	TCRBJ02	TCRBJ02-07	01				4	3	4	3	3	1	39	52	55	60	63	1	In	VDJ
GAGTCCGCTACCAGCTCCCAGACATCTGTGTACTTCTGTGCCATCGCGCCCGGACAGCGGGGATCCTACGAGCAGTACTTCGGGCCG	CAIAPGQRGSYEQYF	1	4.687507324230194E-6	45	TCRBV10-03*01	TCRBV10	TCRBV10-03	01				TCRBD02-01*01	TCRBD02	TCRBD02-01	01				TCRBJ02-07*01	TCRBJ02	TCRBJ02-07	01				8	10	6	3	1	1	36	45	55	62	63	1	In	VDJ
TTGGAGTCGGCTGCTCCCTCCCAAACATCTGTGTACTTCTGTGCCAGCAGTGCAGGGACTTCATCCTACGAGCAGTACTTCGGGCCG	CASSAGTSSYEQYF	1	4.687507324230194E-6	42	TCRBV06	TCRBV06				TCRBV06-02,TCRBV06-03		TCRBD02-01	TCRBD02	TCRBD02-01				01,02	TCRBJ02-07*01	TCRBJ02	TCRBJ02-07	01				5	3	0	10	3	1	39	51	54	60	63	1	In	VDJ
CTGTCGGCTGCTCCCTCCCAGACATCTGTGTACTTCTGTGCCAGCAGCCCCGACAGGGGGGAATCCTACGAGCAGTACTTCGGGCCG	CASSPDRGESYEQYF	1	4.687507324230194E-6	45	TCRBV06-05*01	TCRBV06	TCRBV06-05	01				TCRBD01-01*01	TCRBD01	TCRBD01-01	01				TCRBJ02-07*01	TCRBJ02	TCRBJ02-07	01				6	4	2	1	3	1	36	47	51	60	63	1	In	VDJ
TCGGCTGCTCCCTCCCAGACATCTGTGTACTTCTGTGCCAGCAGTTACTCGGACTCAAGCAGTGCCTACGAGCAGTACTTCGGGCCG	CASSYSDSSSAYEQYF	1	4.687507324230194E-6	48	TCRBV06-05*01	TCRBV06	TCRBV06-05	01				TCRBD02-01	TCRBD02	TCRBD02-01				01,02	TCRBJ02-07*01	TCRBJ02	TCRBJ02-07	01				0	0	1	10	9	2	33	-1	50	55	64	1	In	VDJ
GAGTCGCCCAGCCCCAACCAGACCTCTCTGTACTTCTGTGCCAGCAGCGCTTTCAGGGGCGCTGCCTACGAGCAGTACTTCGGGCCG	CASSAFRGAAYEQYF	1	4.687507324230194E-6	45	TCRBV27-01*01	TCRBV27	TCRBV27-01	01				TCRBD01-01*01	TCRBD01	TCRBD01-01	01				TCRBJ02-07*01	TCRBJ02	TCRBJ02-07	01				6	6	4	2	5	2	36	47	53	59	64	1	In	VDJ
GCCCATCCTGAAGACAGCAGCTTCTACATCTGCAGTGCCCGTTTCGGGACTAGCGGGGGGCTGGCCTACGAGCAGTACTTCGGGCCG	CSARFGTSGGLAYEQYF	1	4.687507324230194E-6	51	TCRBV20	TCRBV20				TCRBV20-01,TCRBV20-or09_02		TCRBD02-01*01	TCRBD02	TCRBD02-01	01				TCRBJ02-07*01	TCRBJ02	TCRBJ02-07	01				6	7	0	1	4	2	30	38	45	60	64	1	In	VDJ
ATTCTGGAGTCCGCCAGCACCAACCAGACATCTATGTACCTCTGTGCCAGCAGTTGGGTGGGGGCCTACGAGCAGTACTTCGGGCCG	CASSWVGAYEQYF	2	9.375014648460388E-6	39	TCRBV28-01*01	TCRBV28	TCRBV28-01	01								TCRBD01,TCRBD02	TCRBD01-01,TCRBD02-01		TCRBJ02-07*01	TCRBJ02	TCRBJ02-07	01				4	4	6	1	0	2	42	55	59	-1	64	2	In	VDJ
CTGGAGTCCGCCAGCACCAACCAGACATCTATGTACCTCTGTGCCAGCAGTCTCCGTATGGGGGCCTACGAGCAGTACTTCGGGCCG	CASSLRMGAYEQYF	2	9.375014648460388E-6	42	TCRBV28-01*01	TCRBV28	TCRBV28-01	01								TCRBD01,TCRBD02	TCRBD01-01,TCRBD02-01		TCRBJ02-07*01	TCRBJ02	TCRBJ02-07	01				5	8	6	1	0	2	39	51	59	-1	64	2	In	VDJ
CTGGAGTCCGCTACCAGCTCCCAGACATCTGTGTACTTCTGTGCCATCAGTGATGAGCGGGGGGCCTACGAGCAGTACTTCGGGCCG	CAISDERGAYEQYF	1	4.687507324230194E-6	42	TCRBV10-03*01	TCRBV10	TCRBV10-03	01				TCRBD02-01*01	TCRBD02	TCRBD02-01	01				TCRBJ02-07*01	TCRBJ02	TCRBJ02-07	01				3	2	6	1	0	2	39	53	55	-1	64	1	In	VDJ
ACTCTGAAGATCCAGCGCACACAGCAGGAGGACTCCGCCGTGTATCTCTGTGCCAGCAGGGGGGCCTACGAGCAGTACTTCGGGCCG	CASRGAYEQYF	1	4.687507324230194E-6	33	TCRBV07-08*01	TCRBV07	TCRBV07-08	01								TCRBD01,TCRBD02	TCRBD01-01,TCRBD02-01		TCRBJ02-07*01	TCRBJ02	TCRBJ02-07	01				6	0	6	1	0	2	48	-1	59	-1	64	1	In	VDJ
GAGTCTGCCATCCCCAACCAGACAGCTCTTTACTTCTGTGCCACCAGTGATTCGGGACAGGGGGCCTACGAGCAGTACTTCGGGCCG	CATSDSGQGAYEQYF	1	4.687507324230194E-6	45	TCRBV24	TCRBV24				TCRBV24-01,TCRBV24-or09_02		TCRBD01-01*01	TCRBD01	TCRBD01-01	01				TCRBJ02-07*01	TCRBJ02	TCRBJ02-07	01				2	1	0	1	0	2	36	52	53	-1	64	1	In	VDJ
GTGACCAGTGCCCATCCTGAAGACAGCAGCTTCTACATCTGCAGTGCTAGTGGGACTAGCGGGGCCTACGAGCAGTACTTCGGGCCG	CSASGTSGAYEQYF	1	4.687507324230194E-6	42	TCRBV20	TCRBV20				TCRBV20-01,TCRBV20-or09_02		TCRBD02-01*01	TCRBD02	TCRBD02-01	01				TCRBJ02-07*01	TCRBJ02	TCRBJ02-07	01				3	1	0	3	0	2	39	50	51	-1	64	1	In	VDJ
CGCACAGAGCAGGGGGACTCGGCCATGTATCTCTGTGCCAGCAGCTTAGTTAACGGGACAGGGGCCTACGAGCAGTACTTCGGGCCG	CASSLVNGTGAYEQYF	1	4.687507324230194E-6	48	TCRBV07-09	TCRBV07	TCRBV07-09				01,03	TCRBD01-01*01	TCRBD01	TCRBD01-01	01				TCRBJ02-07*01	TCRBJ02	TCRBJ02-07	01				1	5	0	2	0	2	33	49	54	-1	64	1	In	VDJ
CAGCGCACAGAGCAGCGGGACTCGGCCATGTATCGCTGTGCCAGCAGCGAGGACGCGGAGAGGGCCTACGAGCAGTACTTCGGGCCG	CASSEDAERAYEQYF	8	3.7500058593841554E-5	45	TCRBV07-06*01	TCRBV07	TCRBV07-06	01				TCRBD02-01*02	TCRBD02	TCRBD02-01	02				TCRBJ02-07*01	TCRBJ02	TCRBJ02-07	01				5	11	11	0	0	2	36	48	59	-1	64	8	In	VDJ
CTGAAGATCCGGTCCACAAAGCTGGAGGACTCAGCCATGTACTTCTGTGCCAGCCGGGACAGGGCCTACGAGCAGTACTTCGGGCCG	CASRDRAYEQYF	1	4.687507324230194E-6	36	TCRBV02-01*01	TCRBV02	TCRBV02-01	01				TCRBD01-01*01	TCRBD01	TCRBD01-01	01				TCRBJ02-07*01	TCRBJ02	TCRBJ02-07	01				8	1	0	3	0	2	45	54	55	-1	64	1	In	VDJ
ACAAAGCTGGAGGACTCAGCCATGTACTTCTGTGCCAGCAGCTCCGAAGGATTAGGGTTAACGGCCTACGAGCAGTACTTCGGGCCG	CASSSEGLGLTAYEQYF	1	4.687507324230194E-6	51	TCRBV02-01*01	TCRBV02	TCRBV02-01	01								TCRBD01,TCRBD02	TCRBD01-01,TCRBD02-01		TCRBJ02-07*01	TCRBJ02	TCRBJ02-07	01				6	12	5	3	7	2	30	41	53	57	64	1	In	VDJ
CTGGAGTCCGCCAGCACCAACCAGACATCTATGTACCTCTGTGCCAGCGTACACAAGGACGCCGCCTACGAGCAGTACTTCGGGCCG	CASVHKDAAYEQYF	2	9.375014648460388E-6	42	TCRBV28-01*01	TCRBV28	TCRBV28-01	01								TCRBD01,TCRBD02	TCRBD01-01,TCRBD02-01		TCRBJ02-07*01	TCRBJ02	TCRBJ02-07	01				8	8	1	7	4	2	39	48	56	60	64	2	In	VDJ
CTGGAGTCGGCTGCTCCCTCCCAGACATCTGTGTACTTCTGTGCCAGCACTACCGGGGGGGTAGCCTACGAGCAGTACTTCGGGCCG	CASTTGGVAYEQYF	1	4.687507324230194E-6	42	TCRBV06-01*01	TCRBV06	TCRBV06-01	01				TCRBD02-01*01	TCRBD02	TCRBD02-01	01				TCRBJ02-07*01	TCRBJ02	TCRBJ02-07	01				7	4	8	0	3	2	39	49	53	61	64	1	In	VDJ
GAGATCCAGCGCACAGAGCAGGGGGACTCGGCCGTGTATCTCTGTGCCAGCAGCTCCCATGGAGCCTACGAGCAGTACTTCGGGCCG	CASSSHGAYEQYF	1	4.687507324230194E-6	39	TCRBV07-09	TCRBV07	TCRBV07-09				01,03	TCRBD02-01*02	TCRBD02	TCRBD02-01	02				TCRBJ02-07*01	TCRBJ02	TCRBJ02-07	01				4	5	10	2	0	2	42	55	60	-1	64	1	In	VDJ
AAGATCCAGCCTGCAAAGCTTGAGGACTCGGCCGTGTATCTCTGTGCCAGCAGCTCCCATGGAGCCTACGAGCAGTACTTCGGGCCG	CASSSHGAYEQYF	1	4.687507324230194E-6	39	TCRBV11-02*02	TCRBV11	TCRBV11-02	02				TCRBD02-01*02	TCRBD02	TCRBD02-01	02				TCRBJ02-07*01	TCRBJ02	TCRBJ02-07	01				4	5	10	2	0	2	42	55	60	-1	64	1	In	VDJ
GTGACATCGGCCCAAAAGAACCCGACAGCTTTCTATCTCTGTGCCAGTAGTACGCGACAGGGAGCCTACGAGCAGTACTTCGGGCCG	CASSTRQGAYEQYF	1	4.687507324230194E-6	42	TCRBV19-01	TCRBV19	TCRBV19-01				01,02	TCRBD01-01*01	TCRBD01	TCRBD01-01	01				TCRBJ02-07*01	TCRBJ02	TCRBJ02-07	01				4	3	2	3	2	2	39	52	55	62	64	1	In	VDJ
AGGCTGGAGTCGGCTGCTCCCTCCCAGACATCTGTGTACTTCTGTGCCAGCAGTGAAGAGTCAGCCTACGAGCAGTACTTCGGGCCG	CASSEESAYEQYF	1	4.687507324230194E-6	39	TCRBV06-01*01	TCRBV06	TCRBV06-01	01				TCRBD01-01*01	TCRBD01	TCRBD01-01	01				TCRBJ02-07*01	TCRBJ02	TCRBJ02-07	01				1	3	4	5	0	2	42	58	61	-1	64	1	In	VDJ
GCACAGAGCAGGGGGACTCGGCCATGTATCTCTGTGCCAGCAGCCTCAGACTAGCGGGGGGAAGCCTACGAGCAGTACTTCGGGCCG		1	4.687507324230194E-6	49	TCRBV07-09	TCRBV07	TCRBV07-09				01,03	TCRBD02-01*01	TCRBD02	TCRBD02-01	01				TCRBJ02-07*01	TCRBJ02	TCRBJ02-07	01				5	4	2	1	3	2	32	44	48	61	64	1	Out	VDJ
AGCACCTTGGAGCTGGGGGACTCGGCCCTTTATCTTTGCGCCAGCAGCTTGGCGCACCAAGTCCCCTACGAGCAGTACTTCGGGCCG	CASSLAHQVPYEQYF	1	4.687507324230194E-6	45	TCRBV05-01*01	TCRBV05	TCRBV05-01	01								TCRBD01,TCRBD02	TCRBD01-01,TCRBD02-01		TCRBJ02-07*01	TCRBJ02	TCRBJ02-07	01				0	3	3	7	7	2	36	52	55	57	64	1	In	VDJ
CTGAGCTCTCTGGAGCTGGGGGACTCAGCTTTGTATTTCTGTGCCAGCAGCGTAGAGCAGGGCCCCTACGAGCAGTACTTCGGGCCG	CASSVEQGPYEQYF	1	4.687507324230194E-6	42	TCRBV09-01	TCRBV09	TCRBV09-01				01,02	TCRBD01-01*01	TCRBD01	TCRBD01-01	01				TCRBJ02-07*01	TCRBJ02	TCRBJ02-07	01				0	2	4	3	2	2	39	55	57	62	64	1	In	VDJ
CAGCGCACAGAGCAGGGGGACTCGGCCATGTATCTCTGTGCCAGCAGCTTGGGCCTAGCAAGCCCCTACGAGCAGTACTTCGGGCCG	CASSLGLASPYEQYF	6	2.8125043945381164E-5	45	TCRBV07-09	TCRBV07	TCRBV07-09				01,03	TCRBD02-01	TCRBD02	TCRBD02-01				01,02	TCRBJ02-07*01	TCRBJ02	TCRBJ02-07	01				3	4	4	7	5	2	36	50	54	59	64	6	In	VDJ
GAGTCGGCTGCTCCCTCCCAGACATCTGTGTACTTCTGTGCCAGCGAGAGCGGCGGGGCGCACCCCTACGAGCAGTACTTCGGGCCG	CASESGGAHPYEQYF	1	4.687507324230194E-6	45	TCRBV06-01*01	TCRBV06	TCRBV06-01	01				TCRBD02-01*01	TCRBD02	TCRBD02-01	01				TCRBJ02-07*01	TCRBJ02	TCRBJ02-07	01				8	7	7	3	6	2	36	45	52	58	64	1	In	VDJ
GTGACCAGTGCCCATCCTGAAGACAGCAGCTTCTACATCTGCAGTGCTCCCAACCGGGACAGACCCTACGAGCAGTACTTCGGGCCG	CSAPNRDRPYEQYF	1	4.687507324230194E-6	42	TCRBV20	TCRBV20				TCRBV20-01,TCRBV20-or09_02		TCRBD01-01*01	TCRBD01	TCRBD01-01	01				TCRBJ02-07*01	TCRBJ02	TCRBJ02-07	01				5	7	0	5	2	2	39	48	55	62	64	1	In	VDJ
TCCCAGACATCTGTGTACTTCTGTGCCAGCAGTGAAAGAAGTGGCTACTAGCGGGGTACCCCACCCTACGAGCAGTACTTCGGGCCG	CASSERSGY*RGTPPYEQYF	1	4.687507324230194E-6	60	TCRBV06-01*01	TCRBV06	TCRBV06-01	01				TCRBD02-01*01	TCRBD02	TCRBD02-01	01				TCRBJ02-07*01	TCRBJ02	TCRBJ02-07	01				2	10	3	3	8	2	21	36	46	56	64	1	Stop	VDJ
GTCCACGGAGTCAGGGGACACAGCACTGTATTTCTGTGCCAGCAGCGATTGGGACAGAACTTTACCTACGAGCAGTACTTCGGGCCG		4	1.8750029296920777E-5	47	TCRBV21-01*01	TCRBV21	TCRBV21-01	01				TCRBD01-01*01	TCRBD01	TCRBD01-01	01				TCRBJ02-07*01	TCRBJ02	TCRBJ02-07	01				5	4	0	5	7	2	34	46	50	57	64	4	Out	VDJ
CGGTCCACAAAGCTGGAGGACTCAGCCATGTACTTCTGTGCCAGCATAAAGTTGGAGGGAATTACCTACGAGCAGTACTTCGGGCCG	CASIKLEGITYEQYF	1	4.687507324230194E-6	45	TCRBV02-01*01	TCRBV02	TCRBV02-01	01				TCRBD02-01*02	TCRBD02	TCRBD02-01	02				TCRBJ02-07*01	TCRBJ02	TCRBJ02-07	01				7	7	10	0	5	2	36	46	53	59	64	1	In	VDJ
GAGTCCGCCAGCACCAACCAGACATCTATGTACCTCTGTGCCAGCAGTTTCGGTCTCGCCGGGACCTACGAGCAGTACTTCGGGCCG	CASSFGLAGTYEQYF	2	9.375014648460388E-6	45	TCRBV28-01*01	TCRBV28	TCRBV28-01	01				TCRBD02-01*02	TCRBD02	TCRBD02-01	02				TCRBJ02-07*01	TCRBJ02	TCRBJ02-07	01				3	9	8	3	0	2	36	50	59	-1	64	2	In	VDJ
CTGAAGATCCAGCCCTCAGAACCCAGGGACTCAGCTGTGTACTTCTGTGCCAGCAGTCCGAGGACCTACGAGCAGTACTTCGGGCCG	CASSPRTYEQYF	1	4.687507324230194E-6	36	TCRBV12	TCRBV12				TCRBV12-03,TCRBV12-04		TCRBD02-01*02	TCRBD02	TCRBD02-01	02				TCRBJ02-07*01	TCRBJ02	TCRBJ02-07	01				5	2	11	1	1	2	45	57	59	63	64	1	In	VDJ
TGCAGAACTGGAGGATTCTGGAGTTTATTTCTGTGCCAGCAGCCCTCGAGGTTGTGCCGATAGACCTACGAGCAGTACTTCGGGCCG		1	4.687507324230194E-6	50	TCRBV14-01*01	TCRBV14	TCRBV14-01	01				TCRBD02-01*02	TCRBD02	TCRBD02-01	02				TCRBJ02-07*01	TCRBJ02	TCRBJ02-07	01				4	3	11	1	13	2	31	44	47	51	64	1	Out	VDJ
AGAACCCAGGGACTCAGCTGTGTACTTCTGTGCCAGCAGTTTATCTGTGGATCGGCAGGAGAGACCTACGAGCAGTACTTCGGGCCG		1	4.687507324230194E-6	53	TCRBV12	TCRBV12				TCRBV12-03,TCRBV12-04						TCRBD01,TCRBD02	TCRBD01-01,TCRBD02-01		TCRBJ02-07*01	TCRBJ02	TCRBJ02-07	01				2	12	4	4	5	2	28	43	55	59	64	1	Out	VDJ
GTGACATCGGCCCAAAAGAACCCGACAGCTTTCTATCTCTGTGCCAGTAGTGAGCATGGGCAGACCTACGAGCAGTACTTCGGGCCG	CASSEHGQTYEQYF	1	4.687507324230194E-6	42	TCRBV19-01	TCRBV19	TCRBV19-01				01,02	TCRBD01-01*01	TCRBD01	TCRBD01-01	01				TCRBJ02-07*01	TCRBJ02	TCRBJ02-07	01				5	6	8	0	3	2	39	51	57	61	64	1	In	VDJ
ATCCAGCAGGTAGTGCGAGGAGATTCGGCAGCTTATTTCTGTGCCAGCTCACCCCGGGGTCTCACCTACGAGCAGTACTTCGGGCCG	CASSPRGLTYEQYF	1	4.687507324230194E-6	42	TCRBV18-01*01	TCRBV18	TCRBV18-01	01				TCRBD02-01*01	TCRBD02	TCRBD02-01	01				TCRBJ02-07*01	TCRBJ02	TCRBJ02-07	01				3	1	8	3	5	2	39	53	54	59	64	1	In	VDJ
GGGTTGGAGTCGGCTGCTCCCTCCCAAACATCTGTGTACTTCTGTGCCAGCAGGGGACAGGGCACCTACGAGCAGTACTTCGGGCCG	CASRGQGTYEQYF	1	4.687507324230194E-6	39	TCRBV06	TCRBV06				TCRBV06-02,TCRBV06-03		TCRBD01-01*01	TCRBD01	TCRBD01-01	01				TCRBJ02-07*01	TCRBJ02	TCRBJ02-07	01				6	0	0	3	2	2	42	-1	53	62	64	1	In	VDJ
CGCACAGAGCAGGGGGACTCGGCCATGTATCTCTGTGCCAGCAGCTTAGAGGTTCTGGGGTCCACCTACGAGCAGTACTTCGGGCCG	CASSLEVLGSTYEQYF	3	1.4062521972690582E-5	48	TCRBV07-09	TCRBV07	TCRBV07-09				01,03					TCRBD01,TCRBD02	TCRBD01-01,TCRBD02-01		TCRBJ02-07*01	TCRBJ02	TCRBJ02-07	01				1	7	6	2	4	2	33	49	56	60	64	3	In	VDJ
CAGCGCACAGAGCGGGGGGACTCAGCCGTGTATCTCTGTGCCAGCAGCTTAAGGCCAGGGGGAACCTACGAGCAGTACTTCGGGCCG	CASSLRPGGTYEQYF	2	9.375014648460388E-6	45	TCRBV07-03*01	TCRBV07	TCRBV07-03	01				TCRBD01-01*01	TCRBD01	TCRBD01-01	01				TCRBJ02-07*01	TCRBJ02	TCRBJ02-07	01				1	3	4	1	2	2	36	52	55	62	64	2	In	VDJ
ACAGTGACCAGTGCCCATCCTGAAGACAGCAGCTTCTACATCTGCAGTGCTAATACGGACCGAACCTACGAGCAGTACTTCGGGCCG	CSANTDRTYEQYF	2	9.375014648460388E-6	39	TCRBV20	TCRBV20				TCRBV20-01,TCRBV20-or09_02						TCRBD01,TCRBD02	TCRBD01-01,TCRBD02-01		TCRBJ02-07*01	TCRBJ02	TCRBJ02-07	01				4	4	1	7	4	2	42	52	56	60	64	2	In	VDJ
GCCATCCCCAACCAGACAGCTCTTTACTTCTGTGCCACCAGTGATCCACCGGGACAGGGAACAACCTACGAGCAGTACTTCGGGCCG	CATSDPPGQGTTYEQYF	1	4.687507324230194E-6	51	TCRBV24	TCRBV24				TCRBV24-01,TCRBV24-or09_02		TCRBD01-01*01	TCRBD01	TCRBD01-01	01				TCRBJ02-07*01	TCRBJ02	TCRBJ02-07	01				3	5	0	3	5	2	30	45	50	59	64	1	In	VDJ
GTGACATCGGCCCAAAAGAACCCGACAGCTTTCTATCTCTGTGCCAGTAGTATACAAGGGTTGTACTACGAGCAGTACTTCGGGCCG	CASSIQGLYYEQYF	3	1.4062521972690582E-5	42	TCRBV19-01	TCRBV19	TCRBV19-01				01,02					TCRBD01,TCRBD02	TCRBD01-01,TCRBD02-01		TCRBJ02-07*01	TCRBJ02	TCRBJ02-07	01				2	2	5	3	5	3	39	54	56	60	65	3	In	VDJ
ACCTGAGCTCTCTGGAGCTGGGGGACTCAGCTTTGTATTTCTGTGCCAGCAGCGTAGACTGGGTACTACGAGCAGTACTTCGGGCCG		1	4.687507324230194E-6	40	TCRBV09-01	TCRBV09	TCRBV09-01				01,02					TCRBD01,TCRBD02	TCRBD01-01,TCRBD02-01		TCRBJ02-07*01	TCRBJ02	TCRBJ02-07	01				0	3	0	9	2	3	41	57	60	63	65	1	Out	VDJ
ATCCAGCGCACAGAGCAGGGGGACTCGGCCATGTATCTCTGTGCCAGCAGCCTAGGGGAAAGGTACTACGAGCAGTACTTCGGGCCG	CASSLGERYYEQYF	1	4.687507324230194E-6	42	TCRBV07-09	TCRBV07	TCRBV07-09				01,03					TCRBD01,TCRBD02	TCRBD01-01,TCRBD02-01		TCRBJ02-07*01	TCRBJ02	TCRBJ02-07	01				1	0	0	8	6	3	39	-1	55	59	65	1	In	VDJ
GCTTGGTGACTCTGCTGTGTATTTCTGTGCCAGCAGCCAAGCAGACAGGCCCAAGGGTTACTTGACTACGAGCAGTACTTCGGGCCG		2	9.375014648460388E-6	56	TCRBV03	TCRBV03				TCRBV03-01,TCRBV03-02		TCRBD01-01*01	TCRBD01	TCRBD01-01	01				TCRBJ02-07*01	TCRBJ02	TCRBJ02-07	01				1	2	2	4	16	3	25	41	43	49	65	2	Out	VDJ
ATCCTGGAGTCGCCCAGCCCCAACCAGACCTCTCTGTACTTCTGTGCCAGCACCGGACAGGGGGACTACGAGCAGTACTTCGGGCCG	CASTGQGDYEQYF	1	4.687507324230194E-6	39	TCRBV27-01*01	TCRBV27	TCRBV27-01	01				TCRBD01-01*01	TCRBD01	TCRBD01-01	01				TCRBJ02-07*01	TCRBJ02	TCRBJ02-07	01				7	2	1	1	1	3	42	52	54	64	65	1	In	VDJ
GAGATCCAGCGCACAGAGCAGGGGGACTCGGCCATGTATCTCTGTGCCAGCAAGGAGAACAGGGACTACGAGCAGTACTTCGGGCCG	CASKENRDYEQYF	1	4.687507324230194E-6	39	TCRBV07-09	TCRBV07	TCRBV07-09				01,03	TCRBD01-01*01	TCRBD01	TCRBD01-01	01				TCRBJ02-07*01	TCRBJ02	TCRBJ02-07	01				7	6	3	3	1	3	42	52	58	64	65	1	In	VDJ
AACGCCTTGGAGCTGGACGACTCGGCCCTGTATCTCTGCGCCAGCAGCCAAGAAGGCGGATTAGACTACGAGCAGTACTTCGGGCCG	CASSQEGGLDYEQYF	3	1.4062521972690582E-5	45	TCRBV05-04*01	TCRBV05	TCRBV05-04	01				TCRBD02-01	TCRBD02	TCRBD02-01				01,02	TCRBJ02-07*01	TCRBJ02	TCRBJ02-07	01				4	7	7	5	6	3	36	48	55	59	65	3	In	VDJ
GTGAGCACCTTGGAGCTGGGGGACTCGGCCCTTTATCTTTGCGCCAGCAGCTTGGACAGGGGAGACTACGAGCAGTACTTCGGGCCG	CASSLDRGDYEQYF	1	4.687507324230194E-6	42	TCRBV05-01*01	TCRBV05	TCRBV05-01	01				TCRBD01-01*01	TCRBD01	TCRBD01-01	01				TCRBJ02-07*01	TCRBJ02	TCRBJ02-07	01				0	0	3	2	3	3	39	-1	55	62	65	1	In	VDJ
CCAGTCCACGGAGTCAGGGGACACAGCACTGTATTTCTGTGCCAGCAGCAAAGTAGGGGGGAAGACTACGAGCAGTACTTCGGGCCG		2	9.375014648460388E-6	44	TCRBV21-01*01	TCRBV21	TCRBV21-01	01								TCRBD01,TCRBD02	TCRBD01-01,TCRBD02-01		TCRBJ02-07*01	TCRBJ02	TCRBJ02-07	01				1	1	5	1	5	3	37	53	54	60	65	2	Out	VDJ
CTGCTGTCGGCTGCTCCCTCCCAGACATCTGTGTACTTCTGTGCCAGCAGTTCCCCGGGACAAGACTACGAGCAGTACTTCGGGCCG	CASSSPGQDYEQYF	1	4.687507324230194E-6	42	TCRBV06-05*01	TCRBV06	TCRBV06-05	01				TCRBD01-01*01	TCRBD01	TCRBD01-01	01				TCRBJ02-07*01	TCRBJ02	TCRBJ02-07	01				4	4	0	6	3	3	39	52	56	62	65	1	In	VDJ
TCCCTGGAGCTTGGTGACTCTGCTGTGTATTTCTGTGCCAGCAGCCAAGGATTGGGGGACAGTCACTACGAGCAGTACTTCGGGCCG	CASSQGLGDSHYEQYF	1	4.687507324230194E-6	48	TCRBV03	TCRBV03				TCRBV03-01,TCRBV03-02		TCRBD01-01*01	TCRBD01	TCRBD01-01	01				TCRBJ02-07*01	TCRBJ02	TCRBJ02-07	01				1	6	0	5	3	3	33	49	55	62	65	1	In	VDJ
AAGGTGCAGCCTGCAGAACTGGAGGATTCTGGAGTTTATTTCTGTGCCAGCAGCCCCCCAACACACTACGAGCAGTACTTCGGGCCG	CASSPPTHYEQYF	1	4.687507324230194E-6	39	TCRBV14-01*01	TCRBV14	TCRBV14-01	01				TCRBD01-01*01	TCRBD01	TCRBD01-01	01				TCRBJ02-07*01	TCRBJ02	TCRBJ02-07	01				4	5	3	6	2	3	42	55	60	63	65	1	In	VDJ
TCGGCTGCTCCCTCCCAAACATCTGTGTACTTCTGTGCCAGCAGTTACACGGGGGGACAGGTGAACTACGAGCAGTACTTCGGGCCG	CASSYTGGQVNYEQYF	1	4.687507324230194E-6	48	TCRBV06	TCRBV06				TCRBV06-02,TCRBV06-03		TCRBD01-01*01	TCRBD01	TCRBD01-01	01				TCRBJ02-07*01	TCRBJ02	TCRBJ02-07	01				2	5	0	4	4	3	33	48	53	61	65	1	In	VDJ
ATGTGAGCACCTTGGAGCTGGGGGACTCGGCCCTTTATCTTTGCGCCAGCAGCTTGAACAGGGAACTACGAGCAGTACTTCGGGCCG		1	4.687507324230194E-6	40	TCRBV05-01*01	TCRBV05	TCRBV05-01	01				TCRBD01-01*01	TCRBD01	TCRBD01-01	01				TCRBJ02-07*01	TCRBJ02	TCRBJ02-07	01				1	1	3	3	2	3	41	56	57	63	65	1	Out	VDJ
AGCACCTTGGAGCTGGGGGACTCGGCCCTTTATCTTTGCGCCAGCAGTACGGGACAGCTTATCAACTACGAGCAGTACTTCGGGCCG	CASSTGQLINYEQYF	1	4.687507324230194E-6	45	TCRBV05-01*01	TCRBV05	TCRBV05-01	01				TCRBD01-01*01	TCRBD01	TCRBD01-01	01				TCRBJ02-07*01	TCRBJ02	TCRBJ02-07	01				5	3	0	5	8	3	36	47	50	57	65	1	In	VDJ
ACCTTGGAGCTGGGGGACTCGGCCCTTTATCTTTGCGCCAGCAGCCCCCTCGCGGGACAGGGGTTATACGAGCAGTACTTCGGGCCG	CASSPLAGQGLYEQYF	1	4.687507324230194E-6	48	TCRBV05-01*01	TCRBV05	TCRBV05-01	01				TCRBD01-01*01	TCRBD01	TCRBD01-01	01				TCRBJ02-07*01	TCRBJ02	TCRBJ02-07	01				4	8	0	2	3	4	33	45	53	63	66	1	In	VDJ
AAGATCCAGCGCACACAGCAGGAGGACTCCGCCGTGTATCTCTGTGCCAGCAGCTTATGGAGCGGATACGAGCAGTACTTCGGGCCG	CASSLWSGYEQYF	3	1.4062521972690582E-5	39	TCRBV07-08*01	TCRBV07	TCRBV07-08	01				TCRBD02-01	TCRBD02	TCRBD02-01				01,02	TCRBJ02-07*01	TCRBJ02	TCRBJ02-07	01				2	3	6	5	1	4	42	57	60	65	66	3	In	VDJ
GCTCTCTGGAGCTGGGGGACTCAGCTTTGTATTTCTGTGCCAGCAGCGCCCTACTAGCGGGGGGAATACGAGCAGTACTTCGGGCCG		2	9.375014648460388E-6	46	TCRBV09-01	TCRBV09	TCRBV09-01				01,02	TCRBD02-01*01	TCRBD02	TCRBD02-01	01				TCRBJ02-07*01	TCRBJ02	TCRBJ02-07	01				3	4	3	1	2	4	35	48	52	64	66	2	Out	VDJ
ATCCGGTCCACAAAGCTGGAGGACTCAGCCATGTACTTCTGTGCCAGCCCTCGTCCGGGACAAGAATACGAGCAGTACTTCGGGCCG	CASPRPGQEYEQYF	1	4.687507324230194E-6	42	TCRBV02-01*01	TCRBV02	TCRBV02-01	01				TCRBD01-01*01	TCRBD01	TCRBD01-01	01				TCRBJ02-07*01	TCRBJ02	TCRBJ02-07	01				8	8	0	6	4	4	39	48	56	62	66	1	In	VDJ
ATCCAGCCCTCAGAACCCAGGGACTCAGCTGTGTACTTCTGTGCCAGCACCCCCGGTGCAGGGAAATACGAGCAGTACTTCGGGCCG	CASTPGAGKYEQYF	1	4.687507324230194E-6	42	TCRBV12	TCRBV12				TCRBV12-03,TCRBV12-04		TCRBD01-01*01	TCRBD01	TCRBD01-01	01				TCRBJ02-07*01	TCRBJ02	TCRBJ02-07	01				7	9	4	3	3	4	39	49	58	63	66	1	In	VDJ
AATGTGAACGCCTTGTTGCTGGGGGACTCGGCCCTCTATCTCTGTGCCAGCAGCCGGGACAGGATTGACGAGCAGTACTTCGGGCCG	CASSRDRIDEQYF	1	4.687507324230194E-6	39	TCRBV05-06*01	TCRBV05	TCRBV05-06	01				TCRBD01-01*01	TCRBD01	TCRBD01-01	01				TCRBJ02-07*01	TCRBJ02	TCRBJ02-07	01				4	1	0	4	4	5	42	54	55	63	67	1	In	VDJ
GAGATCCAGCGCACAGAGCAGGGGGACTCGGCCATGTATCTCTGTGCCAGCAGCTTCGGGGCTGGGGACGAGCAGTACTTCGGGCCG	CASSFGAGDEQYF	1	4.687507324230194E-6	39	TCRBV07-09	TCRBV07	TCRBV07-09				01,03					TCRBD01,TCRBD02	TCRBD01-01,TCRBD02-01		TCRBJ02-07*01	TCRBJ02	TCRBJ02-07	01				3	1	7	0	5	5	42	56	57	62	67	1	In	VDJ
AATGTGAACGCCTTGTTGCTGGGGGACTCGGCCCTGTATCTCTGTGCCAGCAGCCTGGGACAGGGGGACGAGCAGTACTTCGGGCCG	CASSLGQGDEQYF	1	4.687507324230194E-6	39	TCRBV05-05*01	TCRBV05	TCRBV05-05	01				TCRBD01-01*01	TCRBD01	TCRBD01-01	01				TCRBJ02-07*01	TCRBJ02	TCRBJ02-07	01				0	0	2	1	0	5	42	-1	58	-1	67	1	In	VDJ
ATCCAGCGCACAGAGCAGGGGGACTCGGCCATGTATCTCTGTGCCAGCAGCTTGGGCAGGGGGAGCGACGAGCAGTACTTCGGGCCG	CASSLGRGSDEQYF	1	4.687507324230194E-6	42	TCRBV07-09	TCRBV07	TCRBV07-09				01,03	TCRBD01-01*01	TCRBD01	TCRBD01-01	01				TCRBJ02-07*01	TCRBJ02	TCRBJ02-07	01				3	3	4	1	4	5	39	53	56	63	67	1	In	VDJ
CTGCTGTCGGCTGCTCCCTCCCAGACATCTGTGTACTTCTGTGCCAGCAGTTACCAGGGACAGGGAGACGAGCAGTACTTCGGGCCG	CASSYQGQGDEQYF	1	4.687507324230194E-6	42	TCRBV06-05*01	TCRBV06	TCRBV06-05	01				TCRBD01-01*01	TCRBD01	TCRBD01-01	01				TCRBJ02-07*01	TCRBJ02	TCRBJ02-07	01				2	2	0	3	2	5	39	54	56	65	67	1	In	VDJ
CAGCGCACAGAGCAGGGGGACTCGGCCATGTATCTCTGTGCCAGCAGCGGACCGGGACAGGTTGCTCACGAGCAGTACTTCGGGCCG	CASSGPGQVAHEQYF	1	4.687507324230194E-6	45	TCRBV07-09	TCRBV07	TCRBV07-09				01,03	TCRBD01-01*01	TCRBD01	TCRBD01-01	01				TCRBJ02-07*01	TCRBJ02	TCRBJ02-07	01				5	5	0	4	6	5	36	48	53	61	67	1	In	VDJ
CGGCTGCTCCCTCCCAGACATCTGTGTACTTCTGTGCCATCAGTGGGGACAGGGGGACCAAATCTCCACGAGCAGTACTTCGGGCCG		5	2.343753662115097E-5	49	TCRBV06-01*01	TCRBV06	TCRBV06-01	01				TCRBD01-01*01	TCRBD01	TCRBD01-01	01				TCRBJ02-07*01	TCRBJ02	TCRBJ02-07	01				4	0	0	1	11	5	32	-1	45	56	67	5	Out	VDJ
CTGCTGTCGGCTGCTCCCTCCCAGACATCTGTGTACTTCTGTGCCAGCGGTAGCGGGGGGGGCAGCCACGAGCAGTACTTCGGGCCG	CASGSGGGSHEQYF	1	4.687507324230194E-6	42	TCRBV06-05*01	TCRBV06	TCRBV06-05	01				TCRBD02-01*01	TCRBD02	TCRBD02-01	01				TCRBJ02-07*01	TCRBJ02	TCRBJ02-07	01				8	2	5	0	6	5	39	48	50	61	67	1	In	VDJ
ATCCAGCCTGCAGAGCTTGGGGACTCGGCCGTGTATCTCTGTGCCAGCAGCCGCGGGGCGGGGGTGAACGAGCAGTACTTCGGGCCG	CASSRGAGVNEQYF	1	4.687507324230194E-6	42	TCRBV11-03*01	TCRBV11	TCRBV11-03	01				TCRBD02-01*01	TCRBD02	TCRBD02-01	01				TCRBJ02-07*01	TCRBJ02	TCRBJ02-07	01				5	6	7	2	3	5	39	51	57	64	67	1	In	VDJ
TTGGAGTCGGCTGCTCCCTCCCAGACATCTGTGTACTTCTGTGCCAGCAGTCCAACCGGGACAGGGAACGAGCAGTACTTCGGGCCG	CASSPTGTGNEQYF	1	4.687507324230194E-6	42	TCRBV06-01*01	TCRBV06	TCRBV06-01	01				TCRBD01-01*01	TCRBD01	TCRBD01-01	01				TCRBJ02-07*01	TCRBJ02	TCRBJ02-07	01				5	6	0	3	1	5	39	51	57	66	67	1	In	VDJ
CTGGAGTTGGCTGCTCCCTCCCAGACATCTGTGTACTTCTGTGCCAGCAGTTAAAGGGGGGCTAAGAACGAGCAGTACTTCGGGCCG	CASS*RGAKNEQYF	1	4.687507324230194E-6	42	TCRBV06-06	TCRBV06	TCRBV06-06				01,02					TCRBD01,TCRBD02	TCRBD01-01,TCRBD02-01		TCRBJ02-07*01	TCRBJ02	TCRBJ02-07	01				3	1	5	1	7	5	39	53	54	60	67	1	Stop	VDJ
TCGCCCAGCCCCAACCAGACCTCTCTGTACTTCTGTGCCAGCAGTTTAGGGTGGGGACTAGCGATAAACGAGCAGTACTTCGGGCCG	CASSLGWGLAINEQYF	1	4.687507324230194E-6	48	TCRBV27-01*01	TCRBV27	TCRBV27-01	01				TCRBD02-01	TCRBD02	TCRBD02-01				01,02	TCRBJ02-07*01	TCRBJ02	TCRBJ02-07	01				2	5	0	6	4	5	33	48	53	63	67	1	In	VDJ
GCCCAAAAGAACCCGACAGCTTTCTATCTCTGTGCCAGTAGTCCAAGGACTAGCGGTGAAAGTACCATAAAGCAGTACTTCGGGCCG	CASSPRTSGESTIKQYF	1	4.687507324230194E-6	51	TCRBV19-01	TCRBV19	TCRBV19-01				01,02	TCRBD02-01	TCRBD02	TCRBD02-01				01,02	TCRBJ02-07*01	TCRBJ02	TCRBJ02-07	01				5	4	1	5	14	8	30	42	46	56	70	1	In	VDJ
TCTTGACATCCGCTCACCAGGCCTGGGGGACGCAGCCATGTACCTGTGTGCCACCAAGAGGACAGGATCAAGATGTGCCTCGGGCCG		1	4.687507324230194E-6	35	TCRBV15-01*01	TCRBV15	TCRBV15-01	01				TCRBD01-01*01	TCRBD01	TCRBD01-01	01				TCRBJ02-07*01	TCRBJ02	TCRBJ02-07	01				7	3	1	4	13	17	46	56	59	66	79	1	Out	VDJ
TCCGCCAGCACCAACCAGACATCTATGTACCTCTGTGCCAGCAGCTCCCGACAGGGGAGGTCTGGAAACATCATATATTTTGGAGAG	CASSSRQGRSGNIIYF	2	9.375014648460388E-6	48	TCRBV28-01*01	TCRBV28	TCRBV28-01	01				TCRBD01-01*01	TCRBD01	TCRBD01-01	01				TCRBJ01-03*01	TCRBJ01	TCRBJ01-03	01				6	5	2	2	14	12	33	44	49	57	71	2	In	VDJ
CACATCAATTCCCTGGAGCTTGGTGACTCTGCTGTGTATTTCTGTGCCAGCAGCCCCCGCGGTGCGGACACCATATATTTTGGAGAG	CASSPRGADTIYF	1	4.687507324230194E-6	39	TCRBV03	TCRBV03				TCRBV03-01,TCRBV03-02		TCRBD02-01	TCRBD02	TCRBD02-01				01,02	TCRBJ01-03*01	TCRBJ01	TCRBJ01-03	01				4	3	7	5	5	8	42	55	58	62	67	1	In	VDJ
TCTGCCATCCCCAACCAGACAGCTCTTTACTTCTGTGCCACCAGTGACCCCTCCGACAGCTTTGGAAACACCATATATTTTGGAGAG	CATSDPSDSFGNTIYF	1	4.687507324230194E-6	48	TCRBV24	TCRBV24				TCRBV24-01,TCRBV24-or09_02		TCRBD01-01*01	TCRBD01	TCRBD01-01	01				TCRBJ01-03*01	TCRBJ01	TCRBJ01-03	01				4	7	2	5	3	3	33	47	54	59	62	1	In	VDJ
CCCCTGATCCTGGAGTCGCCCAGCCCCAACCAGACCTCTCTGTACTTCTGTGCCACCAGATTTGGAAACACCATATATTTTGGAGAG	CATRFGNTIYF	2	9.375014648460388E-6	33	TCRBV27-01*01	TCRBV27	TCRBV27-01	01											TCRBJ01-03*01	TCRBJ01	TCRBJ01-03	01				6	0	0	0	3	3	48	-1	-1	59	62	2	In	VJ
CAGCCCTCAGAACCCAGGGACTCAGCTGTGTACTTCTGTGCCAGCAAATCCCTCGAACATCGTGGAAACACCATATATTTTGGAGAG	CASKSLEHRGNTIYF	1	4.687507324230194E-6	45	TCRBV12	TCRBV12				TCRBV12-03,TCRBV12-04		TCRBD01-01*01	TCRBD01	TCRBD01-01	01				TCRBJ01-03*01	TCRBJ01	TCRBJ01-03	01				7	10	3	6	3	3	36	46	56	59	62	1	In	VDJ
ACTGTGAGCAACATGAGCCCTGAAGACAGCAGCATATATCTCTGCAGCGTTGTGGGGGGTTCTGGAAACACCATATATTTTGGAGAG	CSVVGGSGNTIYF	1	4.687507324230194E-6	39	TCRBV29-01*01	TCRBV29	TCRBV29-01	01				TCRBD02-01*01	TCRBD02	TCRBD02-01	01				TCRBJ01-03*01	TCRBJ01	TCRBJ01-03	01				4	1	9	1	1	1	42	52	53	59	60	1	In	VDJ
ATCCAGCGCACACAGCAGGAGGACTCGGCCGTGTATCTCTGTGCCAGTAGACAGGGGCCGTCTGGAAACACCATATATTTTGGAGAG	CASRQGPSGNTIYF	1	4.687507324230194E-6	42	TCRBV07-02*01	TCRBV07	TCRBV07-02	01				TCRBD01-01*01	TCRBD01	TCRBD01-01	01				TCRBJ01-03*01	TCRBJ01	TCRBJ01-03	01				9	2	2	2	3	1	39	47	49	57	60	1	In	VDJ
AGCTCTCTGGAGCTGGGGGACTCAGCTTTGTATTTCTGTGCCAGCAGCGGGTCCGGGACGTCTGGAAACACCATATATTTTGGAGAG	CASSGSGTSGNTIYF	3	1.4062521972690582E-5	45	TCRBV09-01	TCRBV09	TCRBV09-01				01,02					TCRBD01,TCRBD02	TCRBD01-01,TCRBD02-01		TCRBJ01-03*01	TCRBJ01	TCRBJ01-03	01				3	5	0	7	1	1	36	49	54	59	60	3	In	VDJ
GAGCAAGGGCGACTCGGCTGTGTATCTCTGTGTCAGAGATTAGGCAGGGAGGGAAGGGTCTCTGGAAACACCATATATTTTGGAGAG		2	9.375014648460388E-6	53	TCRBV07-05*02	TCRBV07	TCRBV07-05	02				TCRBD02-01*02	TCRBD02	TCRBD02-01	02				TCRBJ01-03*01	TCRBJ01	TCRBJ01-03	01				8	9	9	0	6	0	28	37	46	53	59	2	Out	VDJ
AGCTCCTTGGAGCTGGGGGACTCAGCCCTGTACTTCTGTGCCAGCAGCGTAGGCATAGTCTCTGGAAACACCATATATTTTGGAGAG	CASSVGIVSGNTIYF	1	4.687507324230194E-6	45	TCRBV13-01*01	TCRBV13	TCRBV13-01	01				TCRBD02-01	TCRBD02	TCRBD02-01				01,02	TCRBJ01-03*01	TCRBJ01	TCRBJ01-03	01				0	2	5	8	1	0	36	53	55	58	59	1	In	VDJ
CACACCCTGCAGCCAGAAGACTCGGCCCTGTATCTCTGTGCCAGCAGCCAAGTGGAAGTCTCTGGAAACACCATATATTTTGGAGAG	CASSQVEVSGNTIYF	1	4.687507324230194E-6	45	TCRBV04-02*01	TCRBV04	TCRBV04-02	01								TCRBD01,TCRBD02	TCRBD01-01,TCRBD02-01		TCRBJ01-03*01	TCRBJ01	TCRBJ01-03	01				1	1	1	8	3	0	36	52	53	56	59	1	In	VDJ
CGGCTGCTCCCTCCCAGACATCTGTGTACTTCTGTGCCAGCAGTGAAGCGTAGAGAGCTCTCTGGAAACACCATATATTTTGGAGAG		2	9.375014648460388E-6	49	TCRBV06-01*01	TCRBV06	TCRBV06-01	01				TCRBD02-01	TCRBD02	TCRBD02-01				01,02	TCRBJ01-03*01	TCRBJ01	TCRBJ01-03	01				0	1	5	8	6	0	32	49	50	53	59	2	Out	VDJ
CGGTCCACAAAGCTGGAGGACTCAGCCATGTACTTCTGTGCCAGCAGTGAAGTAAGCCTCTCTGGAAACACCATATATTTTGGAGAG	CASSEVSLSGNTIYF	1	4.687507324230194E-6	45	TCRBV02-01*01	TCRBV02	TCRBV02-01	01				TCRBD02-01	TCRBD02	TCRBD02-01				01,02	TCRBJ01-03*01	TCRBJ01	TCRBJ01-03	01				1	2	6	7	2	0	36	52	54	57	59	1	In	VDJ
TCTGCCATCCCCAACCAGACAGCTCTTTACTTCTGTGCCACCAGTGCCCCGGGACTGATCTCTGGAAACACCATATATTTTGGAGAG	CATSAPGLISGNTIYF	1	4.687507324230194E-6	48	TCRBV24	TCRBV24				TCRBV24-01,TCRBV24-or09_02		TCRBD02-01	TCRBD02	TCRBD02-01				01,02	TCRBJ01-03*01	TCRBJ01	TCRBJ01-03	01				5	4	0	10	3	0	33	46	50	56	59	1	In	VDJ
CTGCTGTCGGCTGCTCCCTCCCAGACATCTGTGTACTTCTGTGCCAGCAGCCAACCGATCTCTGGAAACACCATATATTTTGGAGAG	CASSQPISGNTIYF	1	4.687507324230194E-6	42	TCRBV06-05*01	TCRBV06	TCRBV06-05	01								TCRBD01,TCRBD02	TCRBD01-01,TCRBD02-01		TCRBJ01-03*01	TCRBJ01	TCRBJ01-03	01				6	6	2	8	1	0	39	50	56	58	59	1	In	VDJ
GCCCATCCTGAAGACAGCAGCTTCTACATCTGCAGTGCTAATGGAGTGAGTAATACTGGCTCTGGAAACACCATATATTTTGGAGAG	CSANGVSNTGSGNTIYF	1	4.687507324230194E-6	51	TCRBV20	TCRBV20				TCRBV20-01,TCRBV20-or09_02		TCRBD02-01*02	TCRBD02	TCRBD02-01	02				TCRBJ01-03*01	TCRBJ01	TCRBJ01-03	01				4	2	10	2	13	0	30	40	42	46	59	1	In	VDJ
GTGACATCGGCCCAAAAGAACCCGACAGCTTTCTATCTCTGTGCCAGCACTAGGACTGGCTCTGGAAACACCATATATTTTGGAGAG	CASTRTGSGNTIYF	2	9.375014648460388E-6	42	TCRBV19-01	TCRBV19	TCRBV19-01				01,02	TCRBD02-01	TCRBD02	TCRBD02-01				01,02	TCRBJ01-03*01	TCRBJ01	TCRBJ01-03	01				9	5	1	10	2	0	39	47	52	57	59	2	In	VDJ
GAGTTGGCTGCTCCCTCCCAGACATCTGTGTACTTCTGTGCCAGCGCGATTAGACAGGGCTCTGGAAACACCATATATTTTGGAGAG	CASAIRQGSGNTIYF	4	1.8750029296920777E-5	45	TCRBV06-06	TCRBV06	TCRBV06-06				01,02	TCRBD01-01*01	TCRBD01	TCRBD01-01	01				TCRBJ01-03*01	TCRBJ01	TCRBJ01-03	01				8	7	2	3	0	0	36	45	52	-1	59	4	In	VDJ
GCCTTGTTGCTGGGGGACTCGGCCCTCTATCTCTGTGCCAGCAGCTTTCGGGACATCGGCTCTGGAAACACCATATATTTTGGAGAG	CASSFRDIGSGNTIYF	1	4.687507324230194E-6	48	TCRBV05-06*01	TCRBV05	TCRBV05-06	01				TCRBD01-01*01	TCRBD01	TCRBD01-01	01				TCRBJ01-03*01	TCRBJ01	TCRBJ01-03	01				2	2	0	6	4	0	33	47	49	55	59	1	In	VDJ
GCTGCTCCCTCCCAGACATCTGTGTACTTCTGTGCCAGCAGTTACGGGCAGAGCCGAGGCTCTGGAAACACCATATATTTTGGAGAG	CASSYGQSRGSGNTIYF	1	4.687507324230194E-6	51	TCRBV06	TCRBV06				TCRBV06-05,TCRBV06-06						TCRBD01,TCRBD02	TCRBD01-01,TCRBD02-01		TCRBJ01-03*01	TCRBJ01	TCRBJ01-03	01				2	0	8	0	10	0	30	-1	45	49	59	1	In	VDJ
AATGTGAACGCCTTGGAGCTGGACGACTCGGCCCTGTATCTCTGTGCCAGCAGCGTAAGCTCTGGAAACACCATATATTTTGGAGAG	CASSVSSGNTIYF	1	4.687507324230194E-6	39	TCRBV05-04*01	TCRBV05	TCRBV05-04	01								TCRBD01,TCRBD02	TCRBD01-01,TCRBD02-01		TCRBJ01-03*01	TCRBJ01	TCRBJ01-03	01				4	3	5	5	0	0	42	54	57	-1	59	1	In	VDJ
TCCGCCAGCACCAACCAGACATCTATGTACCTCTGTGCCAGCAGTACGAGACAGGGTCCCTCTGGAAACACCATATATTTTGGAGAG	CASSTRQGPSGNTIYF	5	2.343753662115097E-5	48	TCRBV28-01*01	TCRBV28	TCRBV28-01	01				TCRBD01-01*01	TCRBD01	TCRBD01-01	01				TCRBJ01-03*01	TCRBJ01	TCRBJ01-03	01				5	4	2	3	3	0	33	45	49	56	59	5	In	VDJ
CGCACAGAGCAGCGGGACTCGGCCATGTATCGCTGTGCCAGCAGCTTAGCGCGGCAGGACTCTGGAAACACCATATATTTTGGAGAG	CASSLARQDSGNTIYF	2	9.375014648460388E-6	48	TCRBV07-06*01	TCRBV07	TCRBV07-06	01								TCRBD01,TCRBD02	TCRBD01-01,TCRBD02-01		TCRBJ01-03*01	TCRBJ01	TCRBJ01-03	01				0	4	4	4	1	0	33	50	54	58	59	2	In	VDJ
TCCCTGGAGCTTGGTGACTCTGCTGTGTATTTCTGTGCCAGCAGCCCCGGGACACATCACTCTGGAAACACCATATATTTTGGAGAG	CASSPGTHHSGNTIYF	1	4.687507324230194E-6	48	TCRBV03	TCRBV03				TCRBV03-01,TCRBV03-02		TCRBD01-01*01	TCRBD01	TCRBD01-01	01				TCRBJ01-03*01	TCRBJ01	TCRBJ01-03	01				4	2	0	6	5	0	33	46	48	54	59	1	In	VDJ
CAGGAGGACTCGGCCGTGTATCTCTGTGCCAGCAGCTTTAAGGGGACAGGTTTGGGGTTATCTGGAAACACCATATATTTTGGAGAG	CASSFKGTGLGLSGNTIYF	1	4.687507324230194E-6	57	TCRBV07-02*01	TCRBV07	TCRBV07-02	01				TCRBD01-01*01	TCRBD01	TCRBD01-01	01				TCRBJ01-03*01	TCRBJ01	TCRBJ01-03	01				3	4	0	4	10	1	24	38	42	50	60	1	In	VDJ
ATCTGTGTACTTCTGTGCCAGCAGTTACGTTTGGTGCGGCGTTTAAACTTCTGGGCCTTATCTGGAAACACCATATATTTTGGAGAG		2	9.375014648460388E-6	68	TCRBV06	TCRBV06				TCRBV06-02,TCRBV06-03,TCRBV06-05,TCRBV06-06						TCRBD01,TCRBD02	TCRBD01-01,TCRBD02-01		TCRBJ01-03*01	TCRBJ01	TCRBJ01-03	01				2	24	8	0	4	1	13	28	52	56	60	2	Out	VDJ
GCCTTGGAGCTGGACGACTCGGCCCTGTATCTCTGTGCCAGCAGCTGGGGACAGGGGGCTGCTGGAAACACCATATATTTTGGAGAG	CASSWGQGAAGNTIYF	1	4.687507324230194E-6	48	TCRBV05-04*01	TCRBV05	TCRBV05-04	01				TCRBD01-01*01	TCRBD01	TCRBD01-01	01				TCRBJ01-03*01	TCRBJ01	TCRBJ01-03	01				3	1	0	0	2	2	33	46	47	59	61	1	In	VDJ
GCCCTCAGAACCCAGGGACTCAGCTGTGTACTTCTGTGCCAGCATTCAAGACCCTAGGGGGCTGGAAACACCATATATTTTGGAGAG		1	4.687507324230194E-6	47	TCRBV12	TCRBV12				TCRBV12-03,TCRBV12-04		TCRBD01-01*01	TCRBD01	TCRBD01-01	01				TCRBJ01-03*01	TCRBJ01	TCRBJ01-03	01				7	11	5	1	0	2	34	44	55	-1	61	1	Out	VDJ
CAGCGCACACAGCAGGAGGACTCCGCCGTGTATCTCTGTGCCAGCAGCTCCGAGACAGGGGCTGGAAACACCATATATTTTGGAGAG	CASSSETGAGNTIYF	1	4.687507324230194E-6	45	TCRBV07-08*01	TCRBV07	TCRBV07-08	01				TCRBD01-01*01	TCRBD01	TCRBD01-01	01				TCRBJ01-03*01	TCRBJ01	TCRBJ01-03	01				4	4	2	2	0	2	36	49	53	-1	61	1	In	VDJ
GAACCCAGGGACTCAGCTGTGTACTTCTGTGCCAGCAGCAGGGGGACAGGGGGAATTTCGGCTGGAAACACCATATATTTTGGAGAG	CASSRGTGGISAGNTIYF	2	9.375014648460388E-6	54	TCRBV12	TCRBV12				TCRBV12-03,TCRBV12-04		TCRBD01-01*01	TCRBD01	TCRBD01-01	01				TCRBJ01-03*01	TCRBJ01	TCRBJ01-03	01				6	4	0	1	8	2	27	38	42	53	61	2	In	VDJ
AGGCTGCTGTCGGCTGCTCCCTCCCAGACATCTGTGTACTTCTGTGCCAGCAGGGGGGATCCTGGAAACACCATATATTTTGGAGAG	CASRGDPGNTIYF	1	4.687507324230194E-6	39	TCRBV06-05*01	TCRBV06	TCRBV06-05	01								TCRBD01,TCRBD02	TCRBD01-01,TCRBD02-01		TCRBJ01-03*01	TCRBJ01	TCRBJ01-03	01				6	0	6	1	3	2	42	-1	53	58	61	1	In	VDJ
TCCTGGAGTCGCCCAGCCCCAACCAGACCTCTCTGTACTTCTGTGCCAGCAGTGTCAGGGCCTGGAAACACCATATATTTTGGAGAG		2	9.375014648460388E-6	40	TCRBV27-01*01	TCRBV27	TCRBV27-01	01				TCRBD01-01*01	TCRBD01	TCRBD01-01	01				TCRBJ01-03*01	TCRBJ01	TCRBJ01-03	01				5	2	4	3	1	2	41	53	55	60	61	2	Out	VDJ
GTGACATCGGCCCAAAAGAACCCGACAGCTTTCTATCTCTGTGCCAGTCGAGGGTGGGAGCCTGGAAACACCATATATTTTGGAGAG	CASRGWEPGNTIYF	13	6.0937595214992524E-5	42	TCRBV19-01	TCRBV19	TCRBV19-01				01,02	TCRBD02-01*02	TCRBD02	TCRBD02-01	02				TCRBJ01-03*01	TCRBJ01	TCRBJ01-03	01				8	7	9	2	1	2	39	48	55	60	61	13	In	VDJ
AGCACCTTGGAGCTGGGGGACTCGGCCCTTTATCTTTGCGCCAGCAGCGACAGAAATCAAACTGGAAACACCATATATTTTGGAGAG	CASSDRNQTGNTIYF	1	4.687507324230194E-6	45	TCRBV05-01*01	TCRBV05	TCRBV05-01	01				TCRBD01-01*01	TCRBD01	TCRBD01-01	01				TCRBJ01-03*01	TCRBJ01	TCRBJ01-03	01				4	0	2	5	8	2	36	-1	48	53	61	1	In	VDJ
GCCAGCACCAACCAGACATCTATGTACCTCTGTGCCAGCAACAAGCCCCGGGGGCAACTAGATGGAAACACCATATATTTTGGAGAG	CASNKPRGQLDGNTIYF	6	2.8125043945381164E-5	51	TCRBV28-01*01	TCRBV28	TCRBV28-01	01								TCRBD01,TCRBD02	TCRBD01-01,TCRBD02-01		TCRBJ01-03*01	TCRBJ01	TCRBJ01-03	01				7	9	6	0	7	3	30	40	49	55	62	6	In	VDJ
CACATCAATTCCCTGGAGCTTGGTGACTCTGCTGTGTATTTCTGTGCCAGCGCTGAGGGGCATGGAAACACCATATATTTTGGAGAG	CASAEGHGNTIYF	1	4.687507324230194E-6	39	TCRBV03	TCRBV03				TCRBV03-01,TCRBV03-02						TCRBD01,TCRBD02	TCRBD01-01,TCRBD02-01		TCRBJ01-03*01	TCRBJ01	TCRBJ01-03	01				8	4	5	2	2	3	42	51	55	60	62	1	In	VDJ
ATCAATTCCCTGGAGCTTGGTGACTCTGCTGTGTATTTCTGTGCCAGCAGCCAAACGTCGGCGGGAAACACCATATATTTTGGAGAG	CASSQTSAGNTIYF	1	4.687507324230194E-6	42	TCRBV03	TCRBV03				TCRBV03-01,TCRBV03-02						TCRBD01,TCRBD02	TCRBD01-01,TCRBD02-01		TCRBJ01-03*01	TCRBJ01	TCRBJ01-03	01				2	5	9	0	1	4	39	54	59	62	63	1	In	VDJ
AAGATCCGGTCCACAAAGCTGGAGGACTCAGCCATGTACTTCTGTGCCAGCAGACAGGTTCAGGGAAACACCATATATTTTGGAGAG	CASRQVQGNTIYF	1	4.687507324230194E-6	39	TCRBV02-01*01	TCRBV02	TCRBV02-01	01				TCRBD01-01*01	TCRBD01	TCRBD01-01	01				TCRBJ01-03*01	TCRBJ01	TCRBJ01-03	01				6	0	3	4	5	4	42	-1	53	58	63	1	In	VDJ
GTGACATCGGCCCAAAAGAACCCGACAGCTTTCTATCTCTGTGCCAGTAGCTTTGGGGGAAGAGGAAACACCATATATTTTGGAGAG	CASSFGGRGNTIYF	2	9.375014648460388E-6	42	TCRBV19-01	TCRBV19	TCRBV19-01				01,02					TCRBD01,TCRBD02	TCRBD01-01,TCRBD02-01		TCRBJ01-03*01	TCRBJ01	TCRBJ01-03	01				6	4	6	1	4	4	39	50	54	59	63	2	In	VDJ
CTGTCGGCTGCTCCCTCCCAGACATCTGTGTACTTCTGTGCCAGCTCCGACAGGCACGGGGAGATTAACGTCCTGACTTTCGGGGCC	CASSDRHGEINVLTF	1	4.687507324230194E-6	45	TCRBV06-05*01	TCRBV06	TCRBV06-05	01				TCRBD01-01*01	TCRBD01	TCRBD01-01	01				TCRBJ02-06*01	TCRBJ02	TCRBJ02-06	01				8	3	2	4	12	10	36	45	48	54	66	1	In	VDJ
GTGACATCGGCCCAAAAGAACCCGACAGCTTTCTATCTCTGTGCCAGTAGTGTAAGGACAGGGCTCAACGTCCTGACTTTCGGGGCC	CASSVRTGLNVLTF	1	4.687507324230194E-6	42	TCRBV19-01	TCRBV19	TCRBV19-01				01,02	TCRBD01-01*01	TCRBD01	TCRBD01-01	01				TCRBJ02-06*01	TCRBJ02	TCRBJ02-06	01				5	4	1	3	2	9	39	51	55	63	65	1	In	VDJ
ACAGAGCAGGGGGACTCGGCCATGTATCTCTGTGCCAGCAGCTCGGGTTTACCTCCGGTTGGGGCCAACGTCCTGACTTTCGGGGCC	CASSSGLPPVGANVLTF	1	4.687507324230194E-6	51	TCRBV07-09	TCRBV07	TCRBV07-09				01,03	TCRBD02-01	TCRBD02	TCRBD02-01				01,02	TCRBJ02-06*01	TCRBJ02	TCRBJ02-06	01				4	0	8	4	12	3	30	-1	43	47	59	1	In	VDJ
AGCTGGGGGACTCGGCCCTTTATCTTTGCGCCAGCAGCCCAGGAGGACAGGGGGCGTTCTGGGGCCAACGTCCTGACTTTCGGGGCC		1	4.687507324230194E-6	55	TCRBV05-01*01	TCRBV05	TCRBV05-01	01				TCRBD01-01*01	TCRBD01	TCRBD01-01	01				TCRBJ02-06*01	TCRBJ02	TCRBJ02-06	01				4	6	1	0	2	1	26	38	44	55	57	1	Out	VDJ
GCCCATCCTGAAGACAGCAGCTTCTACATCTGCAGTGCTAGAGAGAACAGGGGGCGGTCTGGGGCCAACGTCCTGACTTTCGGGGCC	CSARENRGRSGANVLTF	1	4.687507324230194E-6	51	TCRBV20	TCRBV20				TCRBV20-01,TCRBV20-or09_02		TCRBD01-01*01	TCRBD01	TCRBD01-01	01				TCRBJ02-06*01	TCRBJ02	TCRBJ02-06	01				0	2	3	0	2	1	30	44	46	55	57	1	In	VDJ
CAGCCTGCAAAGCTTGAGGACTCGGCCGTGTATCTCTGTGCCAGCAGCCTACAGGGCTCTGGGGCCAACGTCCTGACTTTCGGGGCC	CASSLQGSGANVLTF	1	4.687507324230194E-6	45	TCRBV11-02*02	TCRBV11	TCRBV11-02	02				TCRBD01-01*01	TCRBD01	TCRBD01-01	01				TCRBJ02-06*01	TCRBJ02	TCRBJ02-06	01				5	2	3	3	0	0	36	48	50	-1	56	1	In	VDJ
AACGCCTTGTTGCTGGGGGACTCGGCCCTCTATCTCTGTGCCAGCAGCTTAGTGAGCTCTGGGGCCAACGTCCTGACTTTCGGGGCC	CASSLVSSGANVLTF	1	4.687507324230194E-6	45	TCRBV05-06*01	TCRBV05	TCRBV05-06	01				TCRBD02-01*02	TCRBD02	TCRBD02-01	02				TCRBJ02-06*01	TCRBJ02	TCRBJ02-06	01				2	3	11	2	0	0	36	50	53	-1	56	1	In	VDJ
CTGAGCTCTCTGGAGCTGGGGGACTCAGCTTTGTATTTCTGTGCCAGCAGCATGAGCTCTGGGGCCAACGTCCTGACTTTCGGGGCC	CASSMSSGANVLTF	1	4.687507324230194E-6	42	TCRBV09-01	TCRBV09	TCRBV09-01				01,02	TCRBD02-01*02	TCRBD02	TCRBD02-01	02				TCRBJ02-06*01	TCRBJ02	TCRBJ02-06	01				4	2	11	2	0	0	39	51	53	-1	56	1	In	VDJ
GCTCCCTCCCAGACATCTGTGTACTTCTGTGCCAGCGGAAGTCTAGCGGGGGTCAGCTCTGGGGCCAACGTCCTGACTTTCGGGGCC	CASGSLAGVSSGANVLTF	1	4.687507324230194E-6	54	TCRBV06	TCRBV06				TCRBV06-01,TCRBV06-05,TCRBV06-06		TCRBD02-01*01	TCRBD02	TCRBD02-01	01				TCRBJ02-06*01	TCRBJ02	TCRBJ02-06	01				8	6	4	2	4	0	27	36	42	52	56	1	In	VDJ
AGCACCTTGGAGCTGGGGGACTCGGCCCTTTATCTTTGCGCCAGCAGCTTGAGAGCCTCTGGGGCCAACGTCCTGACTTTCGGGGCC	CASSLRASGANVLTF	1	4.687507324230194E-6	45	TCRBV05-01*01	TCRBV05	TCRBV05-01	01				TCRBD02-01	TCRBD02	TCRBD02-01				01,02	TCRBJ02-06*01	TCRBJ02	TCRBJ02-06	01				1	2	6	7	0	0	36	51	53	-1	56	1	In	VDJ
ACCTTGGAGCTGGGGGACTCGGCCCTTTATCTTTGCGCCAGCAGCTTGGCTTCTCCCTCTGGGGCCAACGTCCTGACTTTCGGGGCC	CASSLASPSGANVLTF	1	4.687507324230194E-6	48	TCRBV05-01*01	TCRBV05	TCRBV05-01	01				TCRBD02-01	TCRBD02	TCRBD02-01				01,02	TCRBJ02-06*01	TCRBJ02	TCRBJ02-06	01				0	0	4	10	5	0	33	-1	49	51	56	1	In	VDJ
TCTGCTGTACCCTCTCAGACATCTGTGTACTTCTGTGCCAGCAGCCCCGAAGGCGACTCTGGGGCCAACGTCCTGACTTTCGGGGCC	CASSPEGDSGANVLTF	3	1.4062521972690582E-5	48	TCRBV06-04	TCRBV06	TCRBV06-04				01,02					TCRBD01,TCRBD02	TCRBD01-01,TCRBD02-01		TCRBJ02-06*01	TCRBJ02	TCRBJ02-06	01				6	6	5	4	3	0	33	44	50	53	56	3	In	VDJ
GTGCCCATCCTGAAGACAGCAGCTTCTACATCTGCAGTGCTAGGGCTAAGACAGAACTCTGGGGCCAACGTCCTGACTTTCGGGGCC		1	4.687507324230194E-6	49	TCRBV20	TCRBV20				TCRBV20-01,TCRBV20-or09_02		TCRBD01-01*01	TCRBD01	TCRBD01-01	01				TCRBJ02-06*01	TCRBJ02	TCRBJ02-06	01				3	6	2	5	2	0	32	43	49	54	56	1	Out	VDJ
TCGGCCCAAAAGAACCCGACAGCTTTCTATCTCTGTGCCAGTAGTCTCTACGCCGGATCTGGGGCCAACGTCCTGACTTTCGGGGCC	CASSLYAGSGANVLTF	6	2.8125043945381164E-5	48	TCRBV19-01	TCRBV19	TCRBV19-01				01,02					TCRBD01,TCRBD02	TCRBD01-01,TCRBD02-01		TCRBJ02-06*01	TCRBJ02	TCRBJ02-06	01				5	9	1	8	0	1	33	45	54	-1	57	6	In	VDJ
CAGCCTGCAAAGCTTGAGGACTCGGCCGTGTATCTCTGTGCCAGCAGCTCACAGGGGGCTGGGGCCAACGTCCTGACTTTCGGGGCC	CASSSQGAGANVLTF	1	4.687507324230194E-6	45	TCRBV11-02*02	TCRBV11	TCRBV11-02	02				TCRBD01-01*01	TCRBD01	TCRBD01-01	01				TCRBJ02-06*01	TCRBJ02	TCRBJ02-06	01				4	1	3	1	0	2	36	49	50	-1	58	1	In	VDJ
ATCCGCTCACCAGGCCTGGGGGACGCAGCCATGTACCTGTGTGCCACCAGCAGGCGAACTGGGGCCAACGTCCTGACTTTCGGGGCC	CATSRRTGANVLTF	1	4.687507324230194E-6	42	TCRBV15-01*01	TCRBV15	TCRBV15-01	01				TCRBD02-01	TCRBD02	TCRBD02-01				01,02	TCRBJ02-06*01	TCRBJ02	TCRBJ02-06	01				3	0	7	6	2	2	39	-1	53	56	58	1	In	VDJ
CAGCGCACAGAGCAGGGGGACTCGGCCATGTATCTCTGTGCCAGCAGCTTAGCAGGTTTCGGGGCCAACGTCCTGACTTTCGGGGCC	CASSLAGFGANVLTF	1	4.687507324230194E-6	45	TCRBV07-09	TCRBV07	TCRBV07-09				01,03					TCRBD01,TCRBD02	TCRBD01-01,TCRBD02-01		TCRBJ02-06*01	TCRBJ02	TCRBJ02-06	01				0	0	5	4	4	4	36	-1	53	56	60	1	In	VDJ
GTGACCAGTGCCCATCCTGAAGACAGCAGCTTCTACATCTGCAGTGCTAGAGCGTCCTCCGGGGCCAACGTCCTGACTTTCGGGGCC	CSARASSGANVLTF	1	4.687507324230194E-6	42	TCRBV20	TCRBV20				TCRBV20-01,TCRBV20-or09_02		TCRBD02-01	TCRBD02	TCRBD02-01				01,02	TCRBJ02-06*01	TCRBJ02	TCRBJ02-06	01				1	4	4	10	2	4	39	52	56	58	60	1	In	VDJ
TCTGAAGGTGCAGCCTGCAGAACTGGAGGATTCTGGAGTTTATTTCTGTGCCAGTAAAGTCGGGCCAACGTCCTGACTTTCGGGGCC		1	4.687507324230194E-6	35	TCRBV14-01*01	TCRBV14	TCRBV14-01	01								TCRBD01,TCRBD02	TCRBD01-01,TCRBD02-01		TCRBJ02-06*01	TCRBJ02	TCRBJ02-06	01				9	3	5	5	2	5	46	54	57	59	61	1	Out	VDJ
TGCTGCCTCCTCCCAGACATCTGTATATTTCTGCGCCAGCAGTGGTGGGTGGCACAAAGTCGGGCCAACGTCCTGACTTTCGGGGCC		1	4.687507324230194E-6	50	TCRBV10-01	TCRBV10	TCRBV10-01				01,02					TCRBD01,TCRBD02	TCRBD01-01,TCRBD02-01		TCRBJ02-06*01	TCRBJ02	TCRBJ02-06	01				4	2	0	9	12	5	31	44	46	49	61	1	Out	VDJ
CTTCACCTACACACCCTGCAGCCAGAAGACTCGGCCCTGTATCTCTGTGCCAGCAGCCAAGATCAGGGTTTTCAGTACTTCGGCGCC	CASSQDQGFQYF	1	4.687507324230194E-6	36	TCRBV04-02*01	TCRBV04	TCRBV04-02	01				TCRBD01-01*01	TCRBD01	TCRBD01-01	01				TCRBJ02-04*01	TCRBJ02	TCRBJ02-04	01				0	1	4	3	2	11	45	62	63	68	70	1	In	VDJ
ACTGTGACATCGGCCCAAAAGAACCCGACAGCTTTCTATCTCTGTGCCAGTAGTACCCAGGGGACCTCCGTTCAGTACTTCGGCGCC	CASSTQGTSVQYF	2	9.375014648460388E-6	39	TCRBV19-01	TCRBV19	TCRBV19-01				01,02	TCRBD01-01*01	TCRBD01	TCRBD01-01	01				TCRBJ02-04*01	TCRBJ02	TCRBJ02-04	01				4	2	4	2	7	11	42	55	57	63	70	2	In	VDJ
CAGCCTGCAGAACTGGAGGATTCTGGAGTTTATTTCTGTGCCAGCAGCCAAGATAGGCTGGGGGGCGAGCTTCAGTACTTCGGCGCC	CASSQDRLGGELQYF	1	4.687507324230194E-6	45	TCRBV14-01*01	TCRBV14	TCRBV14-01	01								TCRBD01,TCRBD02	TCRBD01-01,TCRBD02-01		TCRBJ02-04*01	TCRBJ02	TCRBJ02-04	01				0	7	6	0	4	11	36	53	60	66	70	1	In	VDJ
CCCTCAGAACCCAGGGACTCAGCTGTGTACTTCTGTGCCAGCAGCTCTTCGGTAGGGCGGGGGGGTTACATTCAGTACTTCGGCGCC	CASSSSVGRGGYIQYF	1	4.687507324230194E-6	48	TCRBV12	TCRBV12				TCRBV12-03,TCRBV12-04		TCRBD02-01*01	TCRBD02	TCRBD02-01	01				TCRBJ02-04*01	TCRBJ02	TCRBJ02-04	01				6	12	7	0	2	8	33	44	56	65	67	1	In	VDJ
CCGCTCAGGCTGCTGTCGGCTGCTCCCTCCCAGACATCTGTGTACTTCTGTGCCAGCACGATCGGTTACATTCAGTACTTCGGCGCC	CASTIGYIQYF	3	1.4062521972690582E-5	33	TCRBV06-05*01	TCRBV06	TCRBV06-05	01				TCRBD02-01	TCRBD02	TCRBD02-01				01,02	TCRBJ02-04*01	TCRBJ02	TCRBJ02-04	01				7	4	8	5	2	8	48	58	62	65	67	3	In	VDJ
ATTCTGGAGTCCGCCAGCACCAACCAGACATCTATGTACCTCTGTGCCAGCAGCACGGGACATCTGAACATTCAGTACTTCGGCGCC	CASSTGHLNIQYF	3	1.4062521972690582E-5	39	TCRBV28-01*01	TCRBV28	TCRBV28-01	01				TCRBD01-01*01	TCRBD01	TCRBD01-01	01				TCRBJ02-04*01	TCRBJ02	TCRBJ02-04	01				6	3	0	6	4	7	42	53	56	62	66	3	In	VDJ
TCCCTGGAGCTTGGTGACTCTGCTGTGTATTTCTGTGCCAGCAGCGAAGAGGTGGCGGGAGTGGCGAACATTCAGTACTTCGGCGCC	CASSEEVAGVANIQYF	1	4.687507324230194E-6	48	TCRBV03	TCRBV03				TCRBV03-01,TCRBV03-02		TCRBD02-01*02	TCRBD02	TCRBD02-01	02				TCRBJ02-04*01	TCRBJ02	TCRBJ02-04	01				0	4	7	2	5	7	33	50	54	61	66	1	In	VDJ
ACCAGTGCCCATCCTGAAGACAGCAGCTTCTACATCTGCAGTGCTAGAGATCCCCTCCGGACCGGAAACATTCAGTACTTCGGCGCC	CSARDPLRTGNIQYF	1	4.687507324230194E-6	45	TCRBV20	TCRBV20				TCRBV20-01,TCRBV20-or09_02						TCRBD01,TCRBD02	TCRBD01-01,TCRBD02-01		TCRBJ02-04*01	TCRBJ02	TCRBJ02-04	01				0	8	1	7	3	6	36	50	58	62	65	1	In	VDJ
ATCAATTCCCTGGAGCTTGGTGACTCTGCTGTGTATTTCTGTGCCAGCAGCCCCCGGGGAGGGACAAACATTCAGTACTTCGGCGCC	CASSPRGGTNIQYF	1	4.687507324230194E-6	42	TCRBV03	TCRBV03				TCRBV03-01,TCRBV03-02		TCRBD02-01*02	TCRBD02	TCRBD02-01	02				TCRBJ02-04*01	TCRBJ02	TCRBJ02-04	01				4	4	9	0	2	6	39	52	56	63	65	1	In	VDJ
ATCCAGCGCACACAGCAGGAGGACTCGGCCGTGTATCTCTGTGCCAGCAGCCTTTCACGGGAGCAAAACATTCAGTACTTCGGCGCC	CASSLSREQNIQYF	1	4.687507324230194E-6	42	TCRBV07-02*01	TCRBV07	TCRBV07-02	01				TCRBD02-01*02	TCRBD02	TCRBD02-01	02				TCRBJ02-04*01	TCRBJ02	TCRBJ02-04	01				5	6	8	2	1	5	39	51	57	63	64	1	In	VDJ
CTGCAGCCAGAAGACTCAGCCCTGTATCTCTGCGCCAGCAGCCAAGAAGTAGCGGGGTTGGTCAAAAACATTCAGTACTTCGGCGCC	CASSQEVAGLVKNIQYF	1	4.687507324230194E-6	51	TCRBV04-01*01	TCRBV04	TCRBV04-01	01				TCRBD02-01*01	TCRBD02	TCRBD02-01	01				TCRBJ02-04*01	TCRBJ02	TCRBJ02-04	01				0	2	5	3	5	3	30	47	49	57	62	1	In	VDJ
CTGAGCTCTCTGGAGCTGGGGGACTCAGCTTTGTATTTCTGTGCCAGCAGCGTAGGGACCGGCAAAAACATTCAGTACTTCGGCGCC	CASSVGTGKNIQYF	1	4.687507324230194E-6	42	TCRBV09-01	TCRBV09	TCRBV09-01				01,02					TCRBD01,TCRBD02	TCRBD01-01,TCRBD02-01		TCRBJ02-04*01	TCRBJ02	TCRBJ02-04	01				0	0	1	7	3	3	39	-1	55	59	62	1	In	VDJ
GCCATCCCCAACCAGACAGCTCTTTACTTCTGTGCCACCAGTGATTTCGGATCAGGTGGGAGCAAAAACATTCAGTACTTCGGCGCC	CATSDFGSGGSKNIQYF	1	4.687507324230194E-6	51	TCRBV24	TCRBV24				TCRBV24-01,TCRBV24-or09_02		TCRBD02-01*02	TCRBD02	TCRBD02-01	02				TCRBJ02-04*01	TCRBJ02	TCRBJ02-04	01				1	10	9	2	0	3	30	47	57	-1	62	1	In	VDJ
GTGACCAGTGCCCATCCTGAAGACAGCAGCTTCTACATCTGCAGTGCTAGAGATCAGGGGGCCAAAAACATTCAGTACTTCGGCGCC	CSARDQGAKNIQYF	1	4.687507324230194E-6	42	TCRBV20	TCRBV20				TCRBV20-01,TCRBV20-or09_02		TCRBD01-01*01	TCRBD01	TCRBD01-01	01				TCRBJ02-04*01	TCRBJ02	TCRBJ02-04	01				0	1	4	2	0	1	39	53	54	-1	60	1	In	VDJ
CAGGGGGACTCCGCCGTGTATCTCTGTGCCAGCAGCCTACGGACTAGCGGGGGGCCTGAGGCCAAAAACATTCAGTACTTCGGCGCC	CASSLRTSGGPEAKNIQYF	1	4.687507324230194E-6	57	TCRBV07-08*01	TCRBV07	TCRBV07-08	01				TCRBD02-01*01	TCRBD02	TCRBD02-01	01				TCRBJ02-04*01	TCRBJ02	TCRBJ02-04	01				5	4	1	1	6	1	24	36	40	54	60	1	In	VDJ
TGTGAGTGCCTTGGAGCTGGGGGACTCGGCCCTGTATCTCTGTGCCAGATCCCGGCTTTAGCCAAAAACATTCAGTACTTCGGCGCC		2	9.375014648460388E-6	41	TCRBV05-03	TCRBV05	TCRBV05-03				01,02					TCRBD01,TCRBD02	TCRBD01-01,TCRBD02-01		TCRBJ02-04*01	TCRBJ02	TCRBJ02-04	01				7	4	9	0	3	0	40	49	53	56	59	2	Out	VDJ
CCTGCAGAGCTTGGGGACTCGGCCGTGTATCTCTGTGCCAGCAGATACTAGCGGCAGGGAGCCAAAAACATTCAGTACTTCGGCGCC	CASRY*RQGAKNIQYF	4	1.8750029296920777E-5	48	TCRBV11-03*01	TCRBV11	TCRBV11-03	01				TCRBD02-01	TCRBD02	TCRBD02-01				01,02	TCRBJ02-04*01	TCRBJ02	TCRBJ02-04	01				6	2	3	5	5	0	33	44	46	54	59	4	Stop	VDJ
CGCACACAGCAGGAGGACTCGGCCGTGTATCTCTGTGCCAGCAGCCCCGGGAGGACCGGAGCCAAAAACATTCAGTACTTCGGCGCC	CASSPGRTGAKNIQYF	1	4.687507324230194E-6	48	TCRBV07-02*01	TCRBV07	TCRBV07-02	01				TCRBD02-01*02	TCRBD02	TCRBD02-01	02				TCRBJ02-04*01	TCRBJ02	TCRBJ02-04	01				5	2	8	1	5	0	33	45	47	54	59	1	In	VDJ
CCTCCCAGACATCTGTATACTTCTGTGCCAGCAGTATCGTTAGCGGGGGGCCCAGGAATGACCAAAAACATTCAGTACTTCGGCGCC		1	4.687507324230194E-6	58	TCRBV06-09*01	TCRBV06	TCRBV06-09	01				TCRBD02-01*01	TCRBD02	TCRBD02-01	01				TCRBJ02-04*01	TCRBJ02	TCRBJ02-04	01				5	5	5	1	11	2	23	35	40	50	61	1	Out	VDJ
CTGGAGTCGGCTGCTCCCTCCCAGACATCTGTGTACTTCTGTGCCAGTGAGGGCAGGGAAGAGTTTATTCCCCTCCACTTTGGGAAC	CASEGREEFIPLHF	1	4.687507324230194E-6	42	TCRBV06-01*01	TCRBV06	TCRBV06-01	01								TCRBD01,TCRBD02	TCRBD01-01,TCRBD02-01		TCRBJ01-06*01	TCRBJ01	TCRBJ01-06	01				9	6	4	3	11	13	39	47	53	58	69	1	In	VDJ
ATCCAGCGCACAGAGCAGGGGGACTCGGCCATGTATCTCTGTGCCAGCAGCTTAGCTTGGGGTGACTTACCCCTCCACTTTGGGAAC	CASSLAWGDLPLHF	1	4.687507324230194E-6	42	TCRBV07-09	TCRBV07	TCRBV07-09				01,03					TCRBD01,TCRBD02	TCRBD01-01,TCRBD02-01		TCRBJ01-06*01	TCRBJ01	TCRBJ01-06	01				0	2	6	2	6	12	39	56	58	62	68	1	In	VDJ
TCGCCCAGCCCCAACCAGACCTCTCTGTACTTCTGTGCCAGCAGTACCGTTTCTGGGACAGGGGTTTCACCCCTCCACTTTGGGAAC	CASSTVSGTGVSPLHF	4	1.8750029296920777E-5	48	TCRBV27-01*01	TCRBV27	TCRBV27-01	01				TCRBD01-01*01	TCRBD01	TCRBD01-01	01				TCRBJ01-06*01	TCRBJ01	TCRBJ01-06	01				5	9	0	2	1	9	33	45	54	64	65	4	In	VDJ
ATCCGGTCCACAAAGCTGGAGGACTCAGCCATGTACTTCTGTGCCAGCAGGAGGAGGGATTTGGGTTCACCCCTCCACTTTGGGAAC	CASRRRDLGSPLHF	1	4.687507324230194E-6	42	TCRBV02-01*01	TCRBV02	TCRBV02-01	01				TCRBD02-01*02	TCRBD02	TCRBD02-01	02				TCRBJ01-06*01	TCRBJ01	TCRBJ01-06	01				6	2	10	0	7	9	39	50	52	58	65	1	In	VDJ
AATGTGAGCACCTTGGAGCTGGGGGACTCGGCCCTTTATCTTTGCGCCAGCAGCTTGGACTTGGGTTCACCCCTCCACTTTGGGAAC	CASSLDLGSPLHF	1	4.687507324230194E-6	39	TCRBV05-01*01	TCRBV05	TCRBV05-01	01								TCRBD01,TCRBD02	TCRBD01-01,TCRBD02-01		TCRBJ01-06*01	TCRBJ01	TCRBJ01-06	01				0	4	0	9	0	9	42	58	62	-1	65	1	In	VDJ
CGGTCCACAAAGCTGGAGGACTCAGCCATGTACTTCTGTGCCAGCAGTACACAGGGGACCCTAGGTTCACCCCTCCACTTTGGGAAC	CASSTQGTLGSPLHF	1	4.687507324230194E-6	45	TCRBV02-01*01	TCRBV02	TCRBV02-01	01				TCRBD01-01*01	TCRBD01	TCRBD01-01	01				TCRBJ01-06*01	TCRBJ01	TCRBJ01-06	01				5	2	3	2	8	9	36	48	50	57	65	1	In	VDJ
GCTGCTCCCTCCCAGACATCTGTGTACTTCTGTGCCAGCAGTCCCGTCCCTATTAGGGACAGTAGTTCACCCCTCCACTTTGGGAAC	CASSPVPIRDSSSPLHF	1	4.687507324230194E-6	51	TCRBV06	TCRBV06				TCRBV06-01,TCRBV06-05,TCRBV06-06		TCRBD01-01*01	TCRBD01	TCRBD01-01	01				TCRBJ01-06*01	TCRBJ01	TCRBJ01-06	01				5	13	0	5	3	9	30	42	55	62	65	1	In	VDJ
CAGCGCACACAGCAGGAGGACTCGGCCGTGTATCTCTGTGCCAGCAGCCGGGTAGGGCCGGGCAGTTCACCCCTCCACTTTGGGAAC	CASSRVGPGSSPLHF	1	4.687507324230194E-6	45	TCRBV07-02*01	TCRBV07	TCRBV07-02	01								TCRBD01,TCRBD02	TCRBD01-01,TCRBD02-01		TCRBJ01-06*01	TCRBJ01	TCRBJ01-06	01				5	5	5	3	8	9	36	48	53	57	65	1	In	VDJ
TCTGCTGTACCCTCTCAGACATCTGTGTACTTCTGTGCCAGCAGGTTACATGACAGTCGTTTTGATTCACCCCTCCACTTTGGGAAC	CASRLHDSRFDSPLHF	1	4.687507324230194E-6	48	TCRBV06-04	TCRBV06	TCRBV06-04				01,02	TCRBD01-01*01	TCRBD01	TCRBD01-01	01				TCRBJ01-06*01	TCRBJ01	TCRBJ01-06	01				6	7	2	5	8	8	33	44	51	56	64	1	In	VDJ
GAGTCCGCCAGCACCAACCAGACATCTATGTACCTCTGTGCCAGCAGCAACTCAGGGGAGCGTGATTCACCCCTCCACTTTGGGAAC	CASSNSGERDSPLHF	2	9.375014648460388E-6	45	TCRBV28-01*01	TCRBV28	TCRBV28-01	01				TCRBD01-01*01	TCRBD01	TCRBD01-01	01				TCRBJ01-06*01	TCRBJ01	TCRBJ01-06	01				6	5	4	2	6	8	36	47	52	58	64	2	In	VDJ
GAGTCGCCCAGCCCCAACCAGACCTCTCTGTACTTCTGTGCCAGCAGTCCCTGGACAGGGGGGGATTCACCCCTCCACTTTGGGAAC	CASSPWTGGDSPLHF	1	4.687507324230194E-6	45	TCRBV27-01*01	TCRBV27	TCRBV27-01	01				TCRBD01-01*01	TCRBD01	TCRBD01-01	01				TCRBJ01-06*01	TCRBJ01	TCRBJ01-06	01				5	4	1	1	2	8	36	48	52	62	64	1	In	VDJ
TCGGCTGCTCCCTCCCAGACATCTGTGTACTTCTGTGCCAGCAGAGACAGAAGAGGGAGAAAGGATTCACCCCTCCACTTTGGGAAC	CASRDRRGRKDSPLHF	1	4.687507324230194E-6	48	TCRBV06	TCRBV06				TCRBV06-01,TCRBV06-05						TCRBD01,TCRBD02	TCRBD01-01,TCRBD02-01		TCRBJ01-06*01	TCRBJ01	TCRBJ01-06	01				6	1	2	5	14	8	33	44	45	50	64	1	In	VDJ
GCAAAGCTTGAGGACTCGGCCGTGTATCTCTGTGCCAGCAGCTTAGTCCCCCAGGCGGGGCTCGATTCACCCCTCCACTTTGGGAAC	CASSLVPQAGLDSPLHF	2	9.375014648460388E-6	51	TCRBV11-02*02	TCRBV11	TCRBV11-02	02				TCRBD02-01*01	TCRBD02	TCRBD02-01	01				TCRBJ01-06*01	TCRBJ01	TCRBJ01-06	01				1	8	7	3	4	8	30	46	54	60	64	2	In	VDJ
CAGCAGGTAGTGCGAGGAGATTCGGCAGCTTATTTCTGTGCCAGCTCACCCGTCGGGACAGCCGATTCACCCCTCCACTTTGGGAAC	CASSPVGTADSPLHF	1	4.687507324230194E-6	45	TCRBV18-01*01	TCRBV18	TCRBV18-01	01				TCRBD01-01*01	TCRBD01	TCRBD01-01	01				TCRBJ01-06*01	TCRBJ01	TCRBJ01-06	01				3	4	0	5	3	8	36	50	54	61	64	1	In	VDJ
CGCACACAGCAGGAGGACTCGGCCGTGTATCTCTGTGCCAGCAGCTTGACAGGGTCAAGGGGTAATTCACCCCTCCACTTTGGGAAC	CASSLTGSRGNSPLHF	1	4.687507324230194E-6	48	TCRBV07-02*01	TCRBV07	TCRBV07-02	01				TCRBD01-01*01	TCRBD01	TCRBD01-01	01				TCRBJ01-06*01	TCRBJ01	TCRBJ01-06	01				3	0	2	3	8	6	33	-1	47	54	62	1	In	VDJ
CAGCCCTCAGAACCCAGGGACTCAGCTGTGTACTTCTGTGCCAGCAGTTCCTTCTGGGAGAGTAATTCACCCCTCCACTTTGGGAAC	CASSSFWESNSPLHF	1	4.687507324230194E-6	45	TCRBV12	TCRBV12				TCRBV12-03,TCRBV12-04		TCRBD02-01*02	TCRBD02	TCRBD02-01	02				TCRBJ01-06*01	TCRBJ01	TCRBJ01-06	01				4	6	9	2	2	6	36	49	55	60	62	1	In	VDJ
GTGACCAGTGCCCATCCTGAAGACAGCAGCTTCTACATCTGCAGTGCTAGATTTAATCCCTCTAATTCACCCCTCCACTTTGGGAAC	CSARFNPSNSPLHF	1	4.687507324230194E-6	42	TCRBV20	TCRBV20				TCRBV20-01,TCRBV20-or09_02		TCRBD02-01	TCRBD02	TCRBD02-01				01,02	TCRBJ01-06*01	TCRBJ01	TCRBJ01-06	01				2	8	4	10	1	6	39	51	59	61	62	1	In	VDJ
CTGGAGTTGGCTGCTCCCTCCCAGACATCTGTGTACTTCTGTGCCAGCAGTTACTTTGGGGCTAATTCACCCCTCCACTTTGGGAAC	CASSYFGANSPLHF	1	4.687507324230194E-6	42	TCRBV06-06	TCRBV06	TCRBV06-06				01,02	TCRBD01-01*01	TCRBD01	TCRBD01-01	01				TCRBJ01-06*01	TCRBJ01	TCRBJ01-06	01				1	2	7	0	0	6	39	55	57	-1	62	1	In	VDJ
GAGTTGGCTGCTCCCTCCCAGACATCTGTGTACTTCTGTGCCAGCAGTCATGGGGACAGGGCTAATTCACCCCTCCACTTTGGGAAC	CASSHGDRANSPLHF	2	9.375014648460388E-6	45	TCRBV06-06	TCRBV06	TCRBV06-06				01,02	TCRBD01-01*01	TCRBD01	TCRBD01-01	01				TCRBJ01-06*01	TCRBJ01	TCRBJ01-06	01				5	4	0	3	1	6	36	48	52	61	62	2	In	VDJ
ACCAGTGCCCATCCTGAAGACAGCAGCTTCTACATCTGCAGTGCTAGAATTCAGGGGAGTTATAATTCACCCCTCCACTTTGGGAAC	CSARIQGSYNSPLHF	1	4.687507324230194E-6	45	TCRBV20	TCRBV20				TCRBV20-01,TCRBV20-or09_02		TCRBD01-01*01	TCRBD01	TCRBD01-01	01				TCRBJ01-06*01	TCRBJ01	TCRBJ01-06	01				2	3	4	2	3	4	36	48	51	57	60	1	In	VDJ
TCAGAACCCAGGGACTCAGCTGTGTACTTCTGTGCCAGCAGTTTAGTATGGGGGCTAGGGTATAATTCACCCCTCCACTTTGGGAAC	CASSLVWGLGYNSPLHF	1	4.687507324230194E-6	51	TCRBV12	TCRBV12				TCRBV12-03,TCRBV12-04		TCRBD01-01*01	TCRBD01	TCRBD01-01	01				TCRBJ01-06*01	TCRBJ01	TCRBJ01-06	01				1	3	6	0	5	4	30	46	49	55	60	1	In	VDJ
CGGTCCACAAAGCTGGAGGACTCAGCCATGTACTTCTGTGCCAGCAGTGGGCCAGGGAGGTATAATTCACCCCTCCACTTTGGGAAC	CASSGPGRYNSPLHF	4	1.8750029296920777E-5	45	TCRBV02-01*01	TCRBV02	TCRBV02-01	01				TCRBD02-01*02	TCRBD02	TCRBD02-01	02				TCRBJ01-06*01	TCRBJ01	TCRBJ01-06	01				4	5	9	1	0	4	36	49	54	-1	60	4	In	VDJ
GGAGTCGGCTGCTCCCTCCCAGACATCTGTGTACTTCTGTGCCAGCAGTCAAGACAGGAGTATAATTCACCCCTCCACTTTGGGAAC		1	4.687507324230194E-6	44	TCRBV06-01*01	TCRBV06	TCRBV06-01	01				TCRBD01-01*01	TCRBD01	TCRBD01-01	01				TCRBJ01-06*01	TCRBJ01	TCRBJ01-06	01				1	0	3	4	2	4	37	-1	53	58	60	1	Out	VDJ
GGACTCGGCCCTTTATCTTTGCGCCAGCAGCTGAAACCCCTACCGTGAACAGGGTTCGTCTATAATTCACCCCTCCACTTTGGGAAC		1	4.687507324230194E-6	62	TCRBV05-01*01	TCRBV05	TCRBV05-01	01				TCRBD01-01*01	TCRBD01	TCRBD01-01	01				TCRBJ01-06*01	TCRBJ01	TCRBJ01-06	01				3	16	3	3	5	3	19	32	48	54	59	1	Out	VDJ
GACTCTGCTGTGTATTTCTGTGCCAGCAGACACTCCCGGGAGCCGGGGACAGGGGTTTCCTATAATTCACCCCTCCACTTTGGGAAC	CASRHSREPGTGVSYNSPLHF	1	4.687507324230194E-6	63	TCRBV03	TCRBV03				TCRBV03-01,TCRBV03-02		TCRBD01-01*01	TCRBD01	TCRBD01-01	01				TCRBJ01-06*01	TCRBJ01	TCRBJ01-06	01				6	16	0	2	2	1	18	29	45	55	57	1	In	VDJ
TACCCTCTCAGACATCTGTGTACTTCTGTGCCAGCAGTGGTACAGGGAATAGTGAGCTCCTATAATTCACCCCTCCACTTTGGGAAC		1	4.687507324230194E-6	55	TCRBV06-04	TCRBV06	TCRBV06-04				01,02	TCRBD01-01*01	TCRBD01	TCRBD01-01	01				TCRBJ01-06*01	TCRBJ01	TCRBJ01-06	01				4	2	3	3	9	0	26	39	41	47	56	1	Out	VDJ
ACCAGTGCCCATCCTGAAGACAGCAGCTTCTACATCTGCAGTGCTAGGGACCGAAGCTCCTATAATTCACCCCTCCACTTTGGGAAC	CSARDRSSYNSPLHF	1	4.687507324230194E-6	45	TCRBV20	TCRBV20				TCRBV20-01,TCRBV20-or09_02						TCRBD01,TCRBD02	TCRBD01-01,TCRBD02-01		TCRBJ01-06*01	TCRBJ01	TCRBJ01-06	01				3	0	1	7	5	0	36	-1	47	51	56	1	In	VDJ
TCAGAACCCAGGGACTCAGCTGTGTACTTCTGTGCCAGCAGTCAGGGGGGCAGAAGCTCCTATAATTCACCCCTCCACTTTGGGAAC	CASSQGGRSSYNSPLHF	2	9.375014648460388E-6	51	TCRBV12	TCRBV12				TCRBV12-03,TCRBV12-04		TCRBD01-01*01	TCRBD01	TCRBD01-01	01				TCRBJ01-06*01	TCRBJ01	TCRBJ01-06	01				5	0	4	1	7	0	30	-1	42	49	56	2	In	VDJ
AAGCTTGAGGACTCGGCCGTGTATCTCTGTGCCAGCAGCTTACAAGGCTCGGGGCCCTCCTATAATTCACCCCTCCACTTTGGGAAC	CASSLQGSGPSYNSPLHF	2	9.375014648460388E-6	54	TCRBV11-02*02	TCRBV11	TCRBV11-02	02								TCRBD01,TCRBD02	TCRBD01-01,TCRBD02-01		TCRBJ01-06*01	TCRBJ01	TCRBJ01-06	01				2	8	7	0	1	0	27	42	50	55	56	2	In	VDJ
CAGGTAGTGCGAGGAGATTCGGCAGCTTATTTCTGTGCCAGCTCACCGAACAGGGTATCCTATAATTCACCCCTCCACTTTGGGAAC	CASSPNRVSYNSPLHF	1	4.687507324230194E-6	48	TCRBV18-01*01	TCRBV18	TCRBV18-01	01				TCRBD01-01*01	TCRBD01	TCRBD01-01	01				TCRBJ01-06*01	TCRBJ01	TCRBJ01-06	01				3	2	3	3	2	1	33	47	49	55	57	1	In	VDJ
GAGTTGGCTGCTCCCTCCCAGACATCTGTGTACTTCTGTGCCAGCAGTTTTCAGGGAGCCTATAATTCACCCCTCCACTTTGGGAAC	CASSFQGAYNSPLHF	1	4.687507324230194E-6	45	TCRBV06-06	TCRBV06	TCRBV06-06				01,02					TCRBD01,TCRBD02	TCRBD01-01,TCRBD02-01		TCRBJ01-06*01	TCRBJ01	TCRBJ01-06	01				4	2	4	3	2	2	36	49	51	56	58	1	In	VDJ
CTGTCGGCTGCTCCCTCCCAGACATCTGTGTACTTCTGTGCCAGCTACGGGGGGATTCCCTATAATTCACCCCTCCACTTTGGGAAC	CASYGGIPYNSPLHF	1	4.687507324230194E-6	45	TCRBV06-05*01	TCRBV06	TCRBV06-05	01				TCRBD02-01*01	TCRBD02	TCRBD02-01	01				TCRBJ01-06*01	TCRBJ01	TCRBJ01-06	01				8	2	8	1	4	2	36	45	47	54	58	1	In	VDJ
GAGTCGCCCAGCCCCAACCAGACCTCTCTGTACTTCTGTGCCAGCAGTTTGCGGTTCCCCTATAATTCACCCCTCCACTTTGGGAAC	CASSLRFPYNSPLHF	1	4.687507324230194E-6	45	TCRBV27-01*01	TCRBV27	TCRBV27-01	01				TCRBD02-01	TCRBD02	TCRBD02-01				01,02	TCRBJ01-06*01	TCRBJ01	TCRBJ01-06	01				3	0	7	5	4	2	36	-1	50	54	58	1	In	VDJ
GAGTCCGCCAGCACCAACCAGACATCTATGTACCTCTGTGCCAGCACCACCCGGGACACCTATAATTCACCCCTCCACTTTGGGAAC	CASTTRDTYNSPLHF	2	9.375014648460388E-6	45	TCRBV28-01*01	TCRBV28	TCRBV28-01	01				TCRBD01-01*01	TCRBD01	TCRBD01-01	01				TCRBJ01-06*01	TCRBJ01	TCRBJ01-06	01				7	6	0	6	0	2	36	46	52	-1	58	2	In	VDJ
CATCTATGTACCTCTGTGCCAGGAACACGACAGGGGATGTTCCTTTGCTGCCGTTAGCACTATAATTCACCCCTCCACTTTGGGAAC		2	9.375014648460388E-6	67	TCRBV28-01*01	TCRBV28	TCRBV28-01	01				TCRBD01-01*01	TCRBD01	TCRBD01-01	01				TCRBJ01-06*01	TCRBJ01	TCRBJ01-06	01				9	6	2	2	23	3	14	22	28	36	59	2	Out	VDJ
ATCCAGCGCACACAGCAGGAGGACTCGGCCGTGTATCTCTGTGCCAGCAGCCTACAGTCATATAATTCACCCCTCCACTTTGGGAAC	CASSLQSYNSPLHF	1	4.687507324230194E-6	42	TCRBV07-02*01	TCRBV07	TCRBV07-02	01				TCRBD01-01*01	TCRBD01	TCRBD01-01	01				TCRBJ01-06*01	TCRBJ01	TCRBJ01-06	01				5	2	3	5	3	4	39	51	53	57	60	1	In	VDJ
AAGATCCAGCCCTCAGAACCCAGGGACTCAGCTGTGTATTTTTGTGCTAGTAGGGGGAGCGATAATTCACCCCTCCACTTTGGGAAC	CASRGSDNSPLHF	1	4.687507324230194E-6	39	TCRBV12-05*01	TCRBV12	TCRBV12-05	01				TCRBD01-01*01	TCRBD01	TCRBD01-01	01				TCRBJ01-06*01	TCRBJ01	TCRBJ01-06	01				8	0	5	1	4	5	42	-1	51	57	61	1	In	VDJ
AAGAAGCTCCTTCTCAGTGACTCTGGCTTCTATCTCTATGCCTGGAGCAGGGTGGACCAAGATAATTCACCCCTCCACTTTGGGAAC	YAWSRVDQDNSPLHF	1	4.687507324230194E-6	45	TCRBV30-01*01	TCRBV30	TCRBV30-01	01				TCRBD01-01*01	TCRBD01	TCRBD01-01	01				TCRBJ01-06*01	TCRBJ01	TCRBJ01-06	01				3	0	4	3	9	5	36	-1	47	52	61	1	In	VDJ
GTGAGCACCTTGGAGCTGGGGGACTCGGCCCTTTATCTTTGCGCCAGCAGCTTGAGACAGAATAATTCACCCCTCCACTTTGGGAAC	CASSLRQNNSPLHF	1	4.687507324230194E-6	42	TCRBV05-01*01	TCRBV05	TCRBV05-01	01				TCRBD01-01*01	TCRBD01	TCRBD01-01	01				TCRBJ01-06*01	TCRBJ01	TCRBJ01-06	01				1	1	2	5	1	5	39	54	55	60	61	1	In	VDJ
CGCACAGAGCAGCGGGACTCGGCCATGTATCGCTGTGCCAGCAGCTTAGGGAACCAGGGGGCGAATTCACCCCTCCACTTTGGGAAC	CASSLGNQGANSPLHF	1	4.687507324230194E-6	48	TCRBV07-06*01	TCRBV07	TCRBV07-06	01				TCRBD01-01*01	TCRBD01	TCRBD01-01	01				TCRBJ01-06*01	TCRBJ01	TCRBJ01-06	01				1	5	4	0	1	7	33	49	54	62	63	1	In	VDJ
CAGCGCACACAGCAGGAGGACTCGGCCGTGTATCTCTGTGCCAGCACCTTGGCAGGGCAAGCGAATTCACCCCTCCACTTTGGGAAC	CASTLAGQANSPLHF	1	4.687507324230194E-6	45	TCRBV07-02*01	TCRBV07	TCRBV07-02	01				TCRBD01-01*01	TCRBD01	TCRBD01-01	01				TCRBJ01-06*01	TCRBJ01	TCRBJ01-06	01				3	2	4	3	6	7	36	50	52	57	63	1	In	VDJ
CTGGGGGACTCGGCCCTTTATCTTTGCGCCAGCAGCTTGGGATCCCCGGGGGGCAGTGGGAAGAATTCACCCCTCCACTTTGGGAAC	CASSLGSPGGSGKNSPLHF	1	4.687507324230194E-6	57	TCRBV05-01*01	TCRBV05	TCRBV05-01	01				TCRBD02-01*01	TCRBD02	TCRBD02-01	01				TCRBJ01-06*01	TCRBJ01	TCRBJ01-06	01				0	6	8	1	10	7	24	40	46	53	63	1	In	VDJ
ATCCAGCCCTCAGAACCCAGGGACTCAGCTGTGTACTTCTGTGCCAGTGGTCGTCGGCGATTCAATTCACCCCTCCACTTTGGGAAC	CASGRRRFNSPLHF	1	4.687507324230194E-6	42	TCRBV12	TCRBV12				TCRBV12-03,TCRBV12-04						TCRBD01,TCRBD02	TCRBD01-01,TCRBD02-01		TCRBJ01-06*01	TCRBJ01	TCRBJ01-06	01				9	8	9	0	5	7	39	47	55	58	63	1	In	VDJ
CGCACACAGCAGGAGGACTCCGCCGTGTATCTCTGTGCCAGCAGCTTGCCGGGACAGGGTCTAAATTCACCCCTCCACTTTGGGAAC	CASSLPGQGLNSPLHF	1	4.687507324230194E-6	48	TCRBV07-08*01	TCRBV07	TCRBV07-08	01				TCRBD01-01*01	TCRBD01	TCRBD01-01	01				TCRBJ01-06*01	TCRBJ01	TCRBJ01-06	01				3	3	0	3	4	7	33	47	50	59	63	1	In	VDJ
TTGTTGCTGGGGGACTCGGCCCTGTATCTCTGTGCCAGCAGCTTGGAGGGGGCGGCGAGAATAAATTCACCCCTCCACTTTGGGAAC	CASSLEGAARINSPLHF	2	9.375014648460388E-6	51	TCRBV05-05*01	TCRBV05	TCRBV05-05	01				TCRBD01-01*01	TCRBD01	TCRBD01-01	01				TCRBJ01-06*01	TCRBJ01	TCRBJ01-06	01				0	0	5	0	10	7	30	-1	46	53	63	2	In	VDJ
ATCCAGCGCACAGAGCAGCGGGACTCGGCCATGTATCGCTGTGCCAGCAGTTCCTGGGAGACAAATTCACCCCTCCACTTTGGGAAC	CASSSWETNSPLHF	1	4.687507324230194E-6	42	TCRBV07-06*01	TCRBV07	TCRBV07-06	01				TCRBD02-01*02	TCRBD02	TCRBD02-01	02				TCRBJ01-06*01	TCRBJ01	TCRBJ01-06	01				6	5	9	2	3	7	39	50	55	60	63	1	In	VDJ
GTGAACGCCTTGGAGCTGGACGACTCGGCCCTGTATCTCTGTGCCATCCAGGACTCAAGGGAAAATTCACCCCTCCACTTTGGGAAC	CAIQDSRENSPLHF	1	4.687507324230194E-6	42	TCRBV05-04*01	TCRBV05	TCRBV05-04	01				TCRBD02-01	TCRBD02	TCRBD02-01				01,02	TCRBJ01-06*01	TCRBJ01	TCRBJ01-06	01				9	4	1	10	8	7	39	46	50	55	63	1	In	VDJ
CAGCAGGTAGTGCGAGGAGATTCGGCAGCTTATTTCTGTGCCAGCTCCCCCGGACAGGCTCTGGGGTCACCCCTCCACTTTGGGAAC	CASSPGQALGSPLHF	1	4.687507324230194E-6	45	TCRBV18-01*01	TCRBV18	TCRBV18-01	01				TCRBD01-01*01	TCRBD01	TCRBD01-01	01				TCRBJ01-06*01	TCRBJ01	TCRBJ01-06	01				6	4	1	4	8	10	36	47	51	58	66	1	In	VDJ
ATCAATTCCCTGGAGCTTGGTGACTCTGCTGTGTATTTCTGTGCCAGCAGCCAAGTCAGGGGGCGGTCACCCCTCCACTTTGGGAAC	CASSQVRGRSPLHF	1	4.687507324230194E-6	42	TCRBV03	TCRBV03				TCRBV03-01,TCRBV03-02		TCRBD01-01*01	TCRBD01	TCRBD01-01	01				TCRBJ01-06*01	TCRBJ01	TCRBJ01-06	01				1	1	4	0	2	10	39	55	56	64	66	1	In	VDJ
GAGTCCGCCAGCACCAACCAGACATCTATGTACCTCTGTGCCAGCAGTTTATGGGGGGCGTCGAGCTCACCCCTCCACTTTGGGAAC	CASSLWGASSSPLHF	2	9.375014648460388E-6	45	TCRBV28-01*01	TCRBV28	TCRBV28-01	01				TCRBD01-01*01	TCRBD01	TCRBD01-01	01				TCRBJ01-06*01	TCRBJ01	TCRBJ01-06	01				0	0	6	0	7	10	36	-1	53	59	66	2	In	VDJ
ATCCGGTCCACAAAGCTGGAGGACTCAGCCATGTACTTCTGTGCCAGCAGTGAAGGGGAGTGAGGATCACCCCTCCACTTTGGGAAC	CASSEGE*GSPLHF	1	4.687507324230194E-6	42	TCRBV02-01*01	TCRBV02	TCRBV02-01	01				TCRBD02-01*02	TCRBD02	TCRBD02-01	02				TCRBJ01-06*01	TCRBJ01	TCRBJ01-06	01				1	0	9	2	6	10	39	-1	55	60	66	1	Stop	VDJ
ATCCAGCGCACACAGCAGGAGGACTCCGCCGTGTATCTCTGTGCCAGCAGCTTTACAGGGGGAGGATCACCCCTCCACTTTGGGAAC	CASSFTGGGSPLHF	1	4.687507324230194E-6	42	TCRBV07-08*01	TCRBV07	TCRBV07-08	01				TCRBD01-01*01	TCRBD01	TCRBD01-01	01				TCRBJ01-06*01	TCRBJ01	TCRBJ01-06	01				3	1	3	1	4	10	39	53	54	62	66	1	In	VDJ
CAGGTAGTGCGAGGAGATTCGGCAGCTTATTTCTGTGCCAGCTCAAGAGTTAGGGGGACAGGGGAATCACCCCTCCACTTTGGGAAC	CASSRVRGTGESPLHF	1	4.687507324230194E-6	48	TCRBV18-01*01	TCRBV18	TCRBV18-01	01				TCRBD01-01*01	TCRBD01	TCRBD01-01	01				TCRBJ01-06*01	TCRBJ01	TCRBJ01-06	01				5	9	0	2	2	10	33	45	54	64	66	1	In	VDJ
TCGGCTGCTCCCTCCCAAACATCTGTGTACTTCTGTGCCAGCAGTTAATATCGTGGGACAGGGGGCCGTCTCATCCACTTTGGGAAC	CASS*YRGTGGRLIHF	1	4.687507324230194E-6	48	TCRBV06	TCRBV06				TCRBV06-02,TCRBV06-03		TCRBD01-01*01	TCRBD01	TCRBD01-01	01				TCRBJ01-06*01	TCRBJ01	TCRBJ01-06	01				3	7	0	0	7	17	33	47	54	66	73	1	Stop	VDJ
ACCTTGGAGATCCAGCGCACAGAGCAGGGGGACTCGGCCATGTATCTCTGTGCCAGCAGCTGGACTAGCGATCTGTTCTTCGGGCCA	CASSWTSDLFF	2	9.375014648460388E-6	33	TCRBV07-09	TCRBV07	TCRBV07-09				01,03	TCRBD02-01	TCRBD02	TCRBD02-01				01,02	TCRBJ02-01*01	TCRBJ02	TCRBJ02-01	01				4	0	1	6	4	15	48	-1	61	70	74	2	In	VDJ
CTGAAGATCCAGCCCTCAGAACCCAGGGACTCAGCTGTGTACTTCTGTGCCAGCAGAACGACTGCGGGTGGGCAGTTCTTCGGGCCA	CASRTTAGGQFF	1	4.687507324230194E-6	36	TCRBV12	TCRBV12				TCRBV12-03,TCRBV12-04		TCRBD02-01	TCRBD02	TCRBD02-01				01,02	TCRBJ02-01*01	TCRBJ02	TCRBJ02-01	01				6	7	7	4	3	12	45	56	63	68	71	1	In	VDJ
CTGACAGTGACCAGTGCCCATCCTGAAGACAGCAGCTTCTACATCTGCAGTGCTAGAGTTGGAGGGAGCGGGCAGTTCTTCGGGCCA	CSARVGGSGQFF	1	4.687507324230194E-6	36	TCRBV20	TCRBV20				TCRBV20-01,TCRBV20-or09_02		TCRBD02-01*02	TCRBD02	TCRBD02-01	02				TCRBJ02-01*01	TCRBJ02	TCRBJ02-01	01				1	2	10	0	5	12	45	58	60	66	71	1	In	VDJ
TTGGAGATCCAGCGCACAGAGCAGGGGGACTCGGCCATGTATCTCTGTGCCAGCAGCCTAGGAGGGGGTGAGCAGTTCTTCGGGCCA	CASSLGGGEQFF	2	9.375014648460388E-6	36	TCRBV07-09	TCRBV07	TCRBV07-09				01,03	TCRBD01-01*01	TCRBD01	TCRBD01-01	01				TCRBJ02-01*01	TCRBJ02	TCRBJ02-01	01				1	1	5	1	0	9	45	61	62	-1	68	2	In	VDJ
AAGATCCAGCGCACAGAGCGGGGGGACTCAGCCGTGTATCTCTGTGCCAGCAGCTCACCCCCGAAGAGTGAGCAGTTCTTCGGGCCA	CASSSPPKSEQFF	3	1.4062521972690582E-5	39	TCRBV07-03*01	TCRBV07	TCRBV07-03	01				TCRBD02-01*02	TCRBD02	TCRBD02-01	02				TCRBJ02-01*01	TCRBJ02	TCRBJ02-01	01				4	10	11	2	0	9	42	55	65	-1	68	3	In	VDJ
TCAATTCCCTGGAGCTTGGTGACTCTGCTGTGTATTTCTGTGCCAGCAGCCAAGGATGAGTTTGGAAGTGAGCAGTTCTTCGGGCCA		1	4.687507324230194E-6	43	TCRBV03	TCRBV03				TCRBV03-01,TCRBV03-02						TCRBD01,TCRBD02	TCRBD01-01,TCRBD02-01		TCRBJ02-01*01	TCRBJ02	TCRBJ02-01	01				1	9	1	8	2	9	38	54	63	66	68	1	Out	VDJ
AGCTCCTTGGAGCTGGGGGACTCAGCCCTGTACTTCTGTGCCAGCAGCTTTCCAAAGGGAGGGGGGTATGAGCAGTTCTTCGGGCCA	CASSFPKGGGYEQFF	1	4.687507324230194E-6	45	TCRBV13-01*01	TCRBV13	TCRBV13-01	01				TCRBD02-01*02	TCRBD02	TCRBD02-01	02				TCRBJ02-01*01	TCRBJ02	TCRBJ02-01	01				3	6	9	0	4	8	36	50	56	63	67	1	In	VDJ
GATCCAGCGCACAGAGCAAGGGCGACTCGGCTGTGTATCTCTGTGTCAGAAGCTTTATCGGGGGGCTATGAGCAGTTCTTCGGGCCA		2	9.375014648460388E-6	40	TCRBV07-05*02	TCRBV07	TCRBV07-05	02				TCRBD02-01*01	TCRBD02	TCRBD02-01	01				TCRBJ02-01*01	TCRBJ02	TCRBJ02-01	01				3	3	8	1	2	8	41	55	58	65	67	2	Out	VDJ
CCAGCCCTCAGAACCCAGGGACTCAGCTGTGTACTTCTGTGCCAGCAGTTTACAAGGACTACTTGTGATGAGCAGTTCTTCGGGCCA		2	9.375014648460388E-6	44	TCRBV12	TCRBV12				TCRBV12-03,TCRBV12-04		TCRBD02-01	TCRBD02	TCRBD02-01				01,02	TCRBJ02-01*01	TCRBJ02	TCRBJ02-01	01				2	3	1	9	6	8	37	52	55	61	67	2	Out	VDJ
TGCTGTACCCTCTCAGACATCTGTGTACTTCTGTGCCAGCAGTGACTCAACGGGGGGCCAACGGGGGATGAGCAGTTCTTCGGGCCA		1	4.687507324230194E-6	50	TCRBV06-04	TCRBV06	TCRBV06-04				01,02	TCRBD02-01*01	TCRBD02	TCRBD02-01	01				TCRBJ02-01*01	TCRBJ02	TCRBJ02-01	01				0	2	8	1	10	8	31	48	50	57	67	1	Out	VDJ
CAGCGCACAGAGCAGGGGGACTCGGCCATGTATCTCTGTGCCAGCAGCTTAAAGTGGGGAGGTCAGGATGAGCAGTTCTTCGGGCCA	CASSLKWGGQDEQFF	2	9.375014648460388E-6	45	TCRBV07-09	TCRBV07	TCRBV07-09				01,03	TCRBD02-01*02	TCRBD02	TCRBD02-01	02				TCRBJ02-01*01	TCRBJ02	TCRBJ02-01	01				2	5	9	1	5	8	36	51	56	62	67	2	In	VDJ
ATCCAGCAGGTAGTGCGAGGAGATTCGGCAGCTTATTTCTGTGCCAGCTCCGGGAGGACAGAATCCGATGAGCAGTTCTTCGGGCCA	CASSGRTESDEQFF	2	9.375014648460388E-6	42	TCRBV18-01*01	TCRBV18	TCRBV18-01	01				TCRBD02-01*02	TCRBD02	TCRBD02-01	02				TCRBJ02-01*01	TCRBJ02	TCRBJ02-01	01				6	0	8	1	10	8	39	-1	50	57	67	2	In	VDJ
GCCTTGGAGCTGGACGACTCGGCCCTGTATCTCTGTGCCAGCAGCTCCAAGGAAAGGGTGGCTGCCGATGAGCAGTTCTTCGGGCCA	CASSSKERVAADEQFF	1	4.687507324230194E-6	48	TCRBV05-04*01	TCRBV05	TCRBV05-04	01								TCRBD01,TCRBD02	TCRBD01-01,TCRBD02-01		TCRBJ02-01*01	TCRBJ02	TCRBJ02-01	01				3	8	5	3	9	8	33	46	54	58	67	1	In	VDJ
ACCAGTGCCCATCCTGAAGACAGCAGCTTCTACATCTGCAGTGCTTTGATTGGGACAGGGGTTACCGATGAGCAGTTCTTCGGGCCA	CSALIGTGVTDEQFF	1	4.687507324230194E-6	45	TCRBV20	TCRBV20				TCRBV20-01,TCRBV20-or09_02		TCRBD01-01*01	TCRBD01	TCRBD01-01	01				TCRBJ02-01*01	TCRBJ02	TCRBJ02-01	01				5	6	0	2	6	8	36	45	51	61	67	1	In	VDJ
CTGAGCTCTCTGGAGCTGGGGGACTCAGCTTTGTATTTCTGTGCCAGCAGCGTAGATTCGACAGTTAATGAGCAGTTCTTCGGGCCA	CASSVDSTVNEQFF	1	4.687507324230194E-6	42	TCRBV09-01	TCRBV09	TCRBV09-01				01,02	TCRBD01-01*01	TCRBD01	TCRBD01-01	01				TCRBJ02-01*01	TCRBJ02	TCRBJ02-01	01				0	4	2	5	2	7	39	55	59	64	66	1	In	VDJ
AGGCTGGAGTTGGCTGCTCCCTCCCAGACATCTGTGTACTTCTGTGCCAGCACTCTAGCGGGGGGGAATGAGCAGTTCTTCGGGCCA	CASTLAGGNEQFF	1	4.687507324230194E-6	39	TCRBV06-06	TCRBV06	TCRBV06-06				01,02	TCRBD02-01*01	TCRBD02	TCRBD02-01	01				TCRBJ02-01*01	TCRBJ02	TCRBJ02-01	01				7	2	4	0	0	7	42	52	54	-1	66	1	In	VDJ
GTGCAGCCTGCAGAACTGGAGGATTCTGGAGTTTATTTCTGTGCCAGCGGACAGGCAGTGGCGGGGAATGAGCAGTTCTTCGGGCCA	CASGQAVAGNEQFF	1	4.687507324230194E-6	42	TCRBV14-01*01	TCRBV14	TCRBV14-01	01				TCRBD01-01*01	TCRBD01	TCRBD01-01	01				TCRBJ02-01*01	TCRBJ02	TCRBJ02-01	01				8	0	1	4	11	7	39	-1	48	55	66	1	In	VDJ
TCACGTTGGCGTCTGCTGTACCCTCTCAGACATCTGTGTACTTCTGTGCCAGCAGTCTCCGAGGGGAATGAGCAGTTCTTCGGGCCA		1	4.687507324230194E-6	37	TCRBV06-04	TCRBV06	TCRBV06-04				01,02					TCRBD01,TCRBD02	TCRBD01-01,TCRBD02-01		TCRBJ02-01*01	TCRBJ02	TCRBJ02-01	01				5	5	5	2	0	7	44	56	61	-1	66	1	Out	VDJ
CTGGAGTCTGCTGCCTCCTCCCAGACATCTGTATATTTCTGCGCCAGCAGTGTAGCGGGGCCCGGGAATGAGCAGTTCTTCGGGCCA	CASSVAGPGNEQFF	2	9.375014648460388E-6	42	TCRBV10-01	TCRBV10	TCRBV10-01				01,02	TCRBD02-01*01	TCRBD02	TCRBD02-01	01				TCRBJ02-01*01	TCRBJ02	TCRBJ02-01	01				4	0	5	3	6	7	39	-1	52	60	66	2	In	VDJ
CCCGCTCAGGCTGGAGTCAGCTGCTCCCTCCCAGACATCTGTATACTTCTGTGCCAGCCCACAGGGAATGAGCAGTTCTTCGGGCCA		1	4.687507324230194E-6	32	TCRBV06-09*01	TCRBV06	TCRBV06-09	01				TCRBD01-01*01	TCRBD01	TCRBD01-01	01				TCRBJ02-01*01	TCRBJ02	TCRBJ02-01	01				8	2	3	3	0	7	49	58	60	-1	66	1	Out	VDJ
AACATGAGCCCTGAAGACAGCAGCATATATCTCTGCAGCGTTGAAGCTCCGACAGGAACGGTACGGAATGAGCAGTTCTTCGGGCCA	CSVEAPTGTVRNEQFF	1	4.687507324230194E-6	48	TCRBV29-01*01	TCRBV29	TCRBV29-01	01				TCRBD01-01*01	TCRBD01	TCRBD01-01	01				TCRBJ02-01*01	TCRBJ02	TCRBJ02-01	01				1	4	2	4	10	7	33	46	50	56	66	1	In	VDJ
CTGCAGCCAGAAGACTCAGCCCTGTATCTCTGCGCCAGCAGCCAGGTAATGCGAGCGGGAGGGCCGAATGAGCAGTTCTTCGGGCCA	CASSQVMRAGGPNEQFF	1	4.687507324230194E-6	51	TCRBV04-01*01	TCRBV04	TCRBV04-01	01				TCRBD02-01*02	TCRBD02	TCRBD02-01	02				TCRBJ02-01*01	TCRBJ02	TCRBJ02-01	01				3	9	6	0	3	7	30	44	53	63	66	1	In	VDJ
CGCTCACCAGGCCTGGGGGACGCAGCCATGTACCTGTGTGCCACCAGCAGGGGACTAGCGGGGGTCAATGAGCAGTTCTTCGGGCCA	CATSRGLAGVNEQFF	3	1.4062521972690582E-5	45	TCRBV15-01*01	TCRBV15	TCRBV15-01	01				TCRBD02-01*01	TCRBD02	TCRBD02-01	01				TCRBJ02-01*01	TCRBJ02	TCRBJ02-01	01				3	0	0	2	1	6	36	-1	50	64	65	3	In	VDJ
GTGAGCAACATGAGCCCTGAAGACAGCAGCATATATCTCTGCAGCGTTGAGCTGGCAGGGATCCTCAATGAGCAGTTCTTCGGGCCA	CSVELAGILNEQFF	1	4.687507324230194E-6	42	TCRBV29-01*01	TCRBV29	TCRBV29-01	01				TCRBD01-01*01	TCRBD01	TCRBD01-01	01				TCRBJ02-01*01	TCRBJ02	TCRBJ02-01	01				3	5	4	3	5	6	39	50	55	60	65	1	In	VDJ
ACCAGTGCCCATCCTGAAGACAGCAGCTTCTACATCTGCAGTGCTAGAAACAGGGGGTACGGCCTCAATGAGCAGTTCTTCGGGCCA	CSARNRGYGLNEQFF	1	4.687507324230194E-6	45	TCRBV20	TCRBV20				TCRBV20-01,TCRBV20-or09_02		TCRBD01-01*01	TCRBD01	TCRBD01-01	01				TCRBJ02-01*01	TCRBJ02	TCRBJ02-01	01				2	1	3	1	8	6	36	48	49	57	65	1	In	VDJ
AACGCCTTGGAGCTGGACGACTCGGCCCTGTATCTCTGTGCCAGCAGCGGCCGGGACAGGGTGATCAATGAGCAGTTCTTCGGGCCA	CASSGRDRVINEQFF	1	4.687507324230194E-6	45	TCRBV05-04*01	TCRBV05	TCRBV05-04	01				TCRBD01-01*01	TCRBD01	TCRBD01-01	01				TCRBJ02-01*01	TCRBJ02	TCRBJ02-01	01				4	4	0	3	4	6	36	48	52	61	65	1	In	VDJ
GCCTTGGAGCTGGACGACTCGGCCCTGTATCTCTGTGCCAGCAGCTTAAACCACGGGACAGGGGGCAATGAGCAGTTCTTCGGGCCA	CASSLNHGTGGNEQFF	1	4.687507324230194E-6	48	TCRBV05-04*01	TCRBV05	TCRBV05-04	01				TCRBD01-01*01	TCRBD01	TCRBD01-01	01				TCRBJ02-01*01	TCRBJ02	TCRBJ02-01	01				2	7	0	1	0	6	33	47	54	-1	65	1	In	VDJ
ACGATCCAGCGCACACAGCAGGAGGACTCGGCCGTGTATCTCTGTGCCAGCAGCTCCGGGGGAGGCAATGAGCAGTTCTTCGGGCCA	CASSSGGGNEQFF	1	4.687507324230194E-6	39	TCRBV07-02*01	TCRBV07	TCRBV07-02	01				TCRBD02-01	TCRBD02	TCRBD02-01				01,02	TCRBJ02-01*01	TCRBJ02	TCRBJ02-01	01				4	1	8	2	3	6	42	55	56	62	65	1	In	VDJ
CAGCCCTCAGAACCCAGGGACTCAGCTGTGTACTTCTGTGCCAGCAGTGAGGCCCGGATGGTTTCCAATGAGCAGTTCTTCGGGCCA	CASSEARMVSNEQFF	1	4.687507324230194E-6	45	TCRBV12	TCRBV12				TCRBV12-03,TCRBV12-04		TCRBD02-01*02	TCRBD02	TCRBD02-01	02				TCRBJ02-01*01	TCRBJ02	TCRBJ02-01	01				5	0	11	1	13	6	36	-1	48	52	65	1	In	VDJ
ACAGAGCAGGGGGACTCGGCCATGTATCTCTGTGCCAGCAGCCTAACATTAGCACTAGATTATTCCAATGAGCAGTTCTTCGGGCCA	CASSLTLALDYSNEQFF	2	9.375014648460388E-6	51	TCRBV07-09	TCRBV07	TCRBV07-09				01,03	TCRBD02-01	TCRBD02	TCRBD02-01				01,02	TCRBJ02-01*01	TCRBJ02	TCRBJ02-01	01				5	11	3	8	7	6	30	42	53	58	65	2	In	VDJ
GAACTAAACCTGAGCTCTCTGGAGCTGGGGGACTCAGCTTTGTATTTCTGTGCCAGCAGCGTCTCCAATGAGCAGTTCTTCGGGCCA	CASSVSNEQFF	1	4.687507324230194E-6	33	TCRBV09-01	TCRBV09	TCRBV09-01				01,02	TCRBD02-01	TCRBD02	TCRBD02-01				01,02	TCRBJ02-01*01	TCRBJ02	TCRBJ02-01	01				2	0	4	10	1	6	48	-1	62	64	65	1	In	VDJ
TCCCTAGAGTCTGCCATCCCCAACCAGACAGCTCTTTACTTCTGTGCCACCAGTGATAGGGAGCCCAATGAGCAGTTCTTCGGGCCA	CATSDREPNEQFF	4	1.8750029296920777E-5	39	TCRBV24	TCRBV24				TCRBV24-01,TCRBV24-or09_02		TCRBD02-01*02	TCRBD02	TCRBD02-01	02				TCRBJ02-01*01	TCRBJ02	TCRBJ02-01	01				3	1	9	2	2	6	42	57	58	63	65	4	In	VDJ
CAGCCCTCAGAACCCAGGGACTCAGCTGTGTACTTCTGTGCCAGCAGTTTATATAGCGGGGACCCCAATGAGCAGTTCTTCGGGCCA	CASSLYSGDPNEQFF	1	4.687507324230194E-6	45	TCRBV12	TCRBV12				TCRBV12-03,TCRBV12-04		TCRBD02-01*01	TCRBD02	TCRBD02-01	01				TCRBJ02-01*01	TCRBJ02	TCRBJ02-01	01				2	2	5	3	4	6	36	51	53	61	65	1	In	VDJ
CTGGAGTCTGCTGCCTCCTCCCAGACATCTGTATATTTCTGCGCCAGCAGTGTTAGCGGGGGGACCAATGAGCAGTTCTTCGGGCCA	CASSVSGGTNEQFF	2	9.375014648460388E-6	42	TCRBV10-01	TCRBV10	TCRBV10-01				01,02	TCRBD02-01*01	TCRBD02	TCRBD02-01	01				TCRBJ02-01*01	TCRBJ02	TCRBJ02-01	01				4	1	5	1	2	6	39	52	53	63	65	2	In	VDJ
CTGGACGACTCGGCCCTGTATCTCTGTGCCAGCAGCCTACGACCGGACTAGCGGGGGCGACCTTACAATGAGCAGTTCTTCGGGCCA	CASSLRPD*RGRPYNEQFF	1	4.687507324230194E-6	57	TCRBV05-04*01	TCRBV05	TCRBV05-04	01				TCRBD02-01*01	TCRBD02	TCRBD02-01	01				TCRBJ02-01*01	TCRBJ02	TCRBJ02-01	01				4	8	1	2	6	4	24	36	44	57	63	1	Stop	VDJ
CCTGCAGAACTGGAGGATTCTGGAGTTTATTTCTGTGCCAGCAGCCAACCGGGACAGGGATATTACAATGAGCAGTTCTTCGGGCCA	CASSQPGQGYYNEQFF	1	4.687507324230194E-6	48	TCRBV14-01*01	TCRBV14	TCRBV14-01	01				TCRBD01-01*01	TCRBD01	TCRBD01-01	01				TCRBJ02-01*01	TCRBJ02	TCRBJ02-01	01				2	2	0	3	4	4	33	48	50	59	63	1	In	VDJ
GCCATCCCCAACCAGACAGCTCTTTACTTCTGTGCCACCAGTGATTCGTTCGGGACAGGGAATTACAATGAGCAGTTCTTCGGGCCA	CATSDSFGTGNYNEQFF	2	9.375014648460388E-6	51	TCRBV24	TCRBV24				TCRBV24-01,TCRBV24-or09_02		TCRBD01-01*01	TCRBD01	TCRBD01-01	01				TCRBJ02-01*01	TCRBJ02	TCRBJ02-01	01				2	5	0	3	3	4	30	46	51	60	63	2	In	VDJ
GCCCATCCTGAAGACAGCAGCTTCTACATCTGCAGTGCTAGAGATACCCCGGAGGACAGGGTGTACAATGAGCAGTTCTTCGGGCCA	CSARDTPEDRVYNEQFF	1	4.687507324230194E-6	51	TCRBV20	TCRBV20				TCRBV20-01,TCRBV20-or09_02		TCRBD01-01*01	TCRBD01	TCRBD01-01	01				TCRBJ02-01*01	TCRBJ02	TCRBJ02-01	01				0	9	1	3	2	4	30	44	53	61	63	1	In	VDJ
TGTCGGCTGCTCCCTCCCAGACATCTGTGTACTTCTGTGCCAGCAGAGGTAAGCGGGGGGGCGTACAATGAGCAGTTCTTCGGGCCA		1	4.687507324230194E-6	46	TCRBV06-05*01	TCRBV06	TCRBV06-05	01				TCRBD02-01*01	TCRBD02	TCRBD02-01	01				TCRBJ02-01*01	TCRBJ02	TCRBJ02-01	01				6	5	6	0	2	4	35	46	51	61	63	1	Out	VDJ
CTGTCGGCTGCTCCCTCCCAGACATCTGTGTACTTCTGTGCCAGCAGTCTCGACAGGGGGCCGTACAATGAGCAGTTCTTCGGGCCA	CASSLDRGPYNEQFF	1	4.687507324230194E-6	45	TCRBV06-05*01	TCRBV06	TCRBV06-05	01				TCRBD01-01*01	TCRBD01	TCRBD01-01	01				TCRBJ02-01*01	TCRBJ02	TCRBJ02-01	01				5	3	2	0	2	4	36	48	51	61	63	1	In	VDJ
ACCTTGGAGCTGGGGGACTCGGCCCTTTATCTTTGCGCCAGCAGCTATGAGCCACTAGCGGTCTACAATGAGCAGTTCTTCGGGCCA	CASSYEPLAVYNEQFF	1	4.687507324230194E-6	48	TCRBV05-01*01	TCRBV05	TCRBV05-01	01				TCRBD02-01	TCRBD02	TCRBD02-01				01,02	TCRBJ02-01*01	TCRBJ02	TCRBJ02-01	01				3	7	3	5	1	3	33	46	53	61	62	1	In	VDJ
TCTCTGGAGCTGGGGGACTCAGCTTTGTATTTCTGTGCCAGCAGCCCTGAGAGCGGGGTCGTCTACAATGAGCAGTTCTTCGGGCCA	CASSPESGVVYNEQFF	1	4.687507324230194E-6	48	TCRBV09-01	TCRBV09	TCRBV09-01				01,02	TCRBD02-01*01	TCRBD02	TCRBD02-01	01				TCRBJ02-01*01	TCRBJ02	TCRBJ02-01	01				4	6	6	3	4	3	33	45	51	58	62	1	In	VDJ
GCCCATCCTGAAGACAGCAGCTTCTACATCTGCAGTGCTAGTCCTGCGGGGGGTAATGGCGTCTACAATGAGCAGTTCTTCGGGCCA	CSASPAGGNGVYNEQFF	1	4.687507324230194E-6	51	TCRBV20	TCRBV20				TCRBV20-01,TCRBV20-or09_02		TCRBD02-01*01	TCRBD02	TCRBD02-01	01				TCRBJ02-01*01	TCRBJ02	TCRBJ02-01	01				3	4	7	1	9	3	30	41	45	53	62	1	In	VDJ
AGTGCCCATCCTGAAGACAGCAGCTTCTACATCTGCAGTGCAATCGGGCTAGCGGGAGCCCTCTACAATGAGCAGTTCTTCGGGCCA	CSAIGLAGALYNEQFF	1	4.687507324230194E-6	48	TCRBV20	TCRBV20				TCRBV20-01,TCRBV20-or09_02		TCRBD02-01*02	TCRBD02	TCRBD02-01	02				TCRBJ02-01*01	TCRBJ02	TCRBJ02-01	01				6	7	4	2	4	3	33	41	48	58	62	1	In	VDJ
TCCACAAAGCTGGAGGACTCAGCCATGTACTTCTGTGCCAGCAGTAGCTACAGGGTCTCGGGCTACAATGAGCAGTTCTTCGGGCCA	CASSSYRVSGYNEQFF	3	1.4062521972690582E-5	48	TCRBV02-01*01	TCRBV02	TCRBV02-01	01				TCRBD01-01*01	TCRBD01	TCRBD01-01	01				TCRBJ02-01*01	TCRBJ02	TCRBJ02-01	01				5	4	3	3	7	3	33	45	49	55	62	3	In	VDJ
AACGCCTTGTTGCTGGGGGACTCGGCCCTGTATCTCTGTGCCAGCAGCTTATCACAGGGGTCCTACAATGAGCAGTTCTTCGGGCCA	CASSLSQGSYNEQFF	4	1.8750029296920777E-5	45	TCRBV05-05*01	TCRBV05	TCRBV05-05	01				TCRBD01-01*01	TCRBD01	TCRBD01-01	01				TCRBJ02-01*01	TCRBJ02	TCRBJ02-01	01				2	3	3	2	0	1	36	50	53	-1	60	4	In	VDJ
CGCTCACCAGGCCTGGGGGACGCAGCCATGTACCTGTGTGCCACCAGCACCGAACTGCGGTCCTACAATGAGCAGTTCTTCGGGCCA	CATSTELRSYNEQFF	1	4.687507324230194E-6	45	TCRBV15-01*01	TCRBV15	TCRBV15-01	01				TCRBD02-01	TCRBD02	TCRBD02-01				01,02	TCRBJ02-01*01	TCRBJ02	TCRBJ02-01	01				4	7	7	5	0	1	36	49	56	-1	60	1	In	VDJ
AGCAACATGAGCCCTGAAGACAGCAGCATATATCTCTGCAGCGTTACCCTAGCGGGGGGCTCCTACAATGAGCAGTTCTTCGGGCCA	CSVTLAGGSYNEQFF	1	4.687507324230194E-6	45	TCRBV29-01*01	TCRBV29	TCRBV29-01	01				TCRBD02-01*01	TCRBD02	TCRBD02-01	01				TCRBJ02-01*01	TCRBJ02	TCRBJ02-01	01				5	3	4	1	0	0	36	45	48	-1	59	1	In	VDJ
AGCTGGGGGACTCGGCCCTGTATCTCTGTGCCAGAAGCTTTGACGACTAGCGGGGGGCGCTCCTACAATGAGCAGTTCTTCGGGCCA		2	9.375014648460388E-6	55	TCRBV05-03	TCRBV05	TCRBV05-03				01,02	TCRBD02-01*01	TCRBD02	TCRBD02-01	01				TCRBJ02-01*01	TCRBJ02	TCRBJ02-01	01				2	4	2	1	2	0	26	40	44	57	59	2	Out	VDJ
GACTCAGCTTTGTATTTCTGTGCCAGCAGCGTAGCACGCCCCGGGACAGGATCCCCTAGCTCCTACAATGAGCAGTTCTTCGGGCCA	CASSVARPGTGSPSSYNEQFF	1	4.687507324230194E-6	63	TCRBV09-01	TCRBV09	TCRBV09-01				01,02	TCRBD01-01*01	TCRBD01	TCRBD01-01	01				TCRBJ02-01*01	TCRBJ02	TCRBJ02-01	01				0	8	0	4	9	0	18	34	42	50	59	1	In	VDJ
AGCCCTGAAGACAGCAGCATATATCTCTGCAGCGTAGAGGGACTAGCGGGAAAGGGGAGCTCCTACAATGAGCAGTTCTTCGGGCCA	CSVEGLAGKGSSYNEQFF	1	4.687507324230194E-6	54	TCRBV29-01*01	TCRBV29	TCRBV29-01	01				TCRBD02-01*02	TCRBD02	TCRBD02-01	02				TCRBJ02-01*01	TCRBJ02	TCRBJ02-01	01				6	3	0	3	8	0	27	35	38	51	59	1	In	VDJ
CTGGGGGACTCGGCCCTTTATCTTTGCGCCAGCAGCTTGGGTGGGACAGGGTATTCGAGCTCCTACAATGAGCAGTTCTTCGGGCCA	CASSLGGTGYSSSYNEQFF	1	4.687507324230194E-6	57	TCRBV05-01*01	TCRBV05	TCRBV05-01	01				TCRBD01-01*01	TCRBD01	TCRBD01-01	01				TCRBJ02-01*01	TCRBJ02	TCRBJ02-01	01				0	2	0	3	8	0	24	40	42	51	59	1	In	VDJ
CCAGGCCTGGGGGACGCAGCCATGTACCTGTGTGCCACCAGCAGAGACGGGGGCACCAGCTCCTACAATGAGCAGTTCTTCGGGCCA	CATSRDGGTSSYNEQFF	1	4.687507324230194E-6	51	TCRBV15-01*01	TCRBV15	TCRBV15-01	01								TCRBD01,TCRBD02	TCRBD01-01,TCRBD02-01		TCRBJ02-01*01	TCRBJ02	TCRBJ02-01	01				0	1	6	0	5	0	30	47	48	54	59	1	In	VDJ
CACGCCCTGCAGCCAGAAGACTCAGCCCTGTATCTCTGCGCCAGCAGCCCCCGGGACAGCTCCTACAATGAGCAGTTCTTCGGGCCA	CASSPRDSSYNEQFF	2	9.375014648460388E-6	45	TCRBV04-01*01	TCRBV04	TCRBV04-01	01				TCRBD01-01*01	TCRBD01	TCRBD01-01	01				TCRBJ02-01*01	TCRBJ02	TCRBJ02-01	01				4	3	0	5	0	0	36	49	52	-1	59	2	In	VDJ
CTGTCGGCTGCTCCCTCCCAGACATCTGTGTACTTCTGTGCCAGTCTACCGGGACAAAGCTCCTACAATGAGCAGTTCTTCGGGCCA	CASLPGQSSYNEQFF	1	4.687507324230194E-6	45	TCRBV06-05*01	TCRBV06	TCRBV06-05	01				TCRBD01-01*01	TCRBD01	TCRBD01-01	01				TCRBJ02-01*01	TCRBJ02	TCRBJ02-01	01				9	6	0	6	3	0	36	44	50	56	59	1	In	VDJ
AACGCCTTGGAGCTGGACGACTCGGCCCTGTATCTCTGTGCCAGCAGCCAGGACAGCTACTCCTACAATGAGCAGTTCTTCGGGCCA	CASSQDSYSYNEQFF	1	4.687507324230194E-6	45	TCRBV05-04*01	TCRBV05	TCRBV05-04	01				TCRBD01-01*01	TCRBD01	TCRBD01-01	01				TCRBJ02-01*01	TCRBJ02	TCRBJ02-01	01				4	2	1	5	3	0	36	48	50	56	59	1	In	VDJ
AGACACGGCACTGTATCTCTGCGCCAGCAGTCAATCGGGAAATAGGACAGGCACCCCTACTCCTACAATGAGCAGTTCTTCGGGCCA		1	4.687507324230194E-6	62	TCRBV23-01*01	TCRBV23	TCRBV23-01	01				TCRBD01-01*01	TCRBD01	TCRBD01-01	01				TCRBJ02-01*01	TCRBJ02	TCRBJ02-01	01				0	8	1	4	8	0	19	36	44	51	59	1	Out	VDJ
GAGTTGGCTGCTCCCTCCCAGACATCTGTGTACTTCTGTGCCAGCAGCGGGGCTGCGCACTCCTACAATGAGCAGTTCTTCGGGCCA	CASSGAAHSYNEQFF	4	1.8750029296920777E-5	45	TCRBV06-06	TCRBV06	TCRBV06-06				01,02					TCRBD01,TCRBD02	TCRBD01-01,TCRBD02-01		TCRBJ02-01*01	TCRBJ02	TCRBJ02-01	01				6	1	7	0	6	0	36	47	48	53	59	4	In	VDJ
GTCCTCAGAACCGGGAGACACGGCACTGTATCTCTGCGCCAGCAGTCAACGGACAGTTAATCCTACAATGAGCAGTTCTTCGGGCCA		4	1.8750029296920777E-5	47	TCRBV23-01*01	TCRBV23	TCRBV23-01	01				TCRBD01-01*01	TCRBD01	TCRBD01-01	01				TCRBJ02-01*01	TCRBJ02	TCRBJ02-01	01				2	1	1	5	4	1	34	49	50	56	60	4	Out	VDJ
TCCCTGATTCTGGAGTCCGCCAGCACCAACCAGACATCTATGTACCTCTGTGCCAGCGTGGCCTACAATGAGCAGTTCTTCGGGCCA	CASVAYNEQFF	6	2.8125043945381164E-5	33	TCRBV28-01*01	TCRBV28	TCRBV28-01	01								TCRBD01,TCRBD02	TCRBD01-01,TCRBD02-01		TCRBJ02-01*01	TCRBJ02	TCRBJ02-01	01				8	2	0	10	0	2	48	57	59	-1	61	6	In	VDJ
GGCCTGGGGGACGCAGCCATGTACCTGTGTGCCACCAGCAGAGGCGCGGGACAGGGGATTCCCTACAATGAGCAGTTCTTCGGGCCA	CATSRGAGQGIPYNEQFF	1	4.687507324230194E-6	54	TCRBV15-01*01	TCRBV15	TCRBV15-01	01				TCRBD01-01*01	TCRBD01	TCRBD01-01	01				TCRBJ02-01*01	TCRBJ02	TCRBJ02-01	01				1	4	0	2	4	2	27	43	47	57	61	1	In	VDJ
GTGACCAGTGCCCATCCTGAAGACAGCAGCTTCTACATCTGCAGTGCCCTAACAGGGGAGCCCTACAATGAGCAGTTCTTCGGGCCA	CSALTGEPYNEQFF	1	4.687507324230194E-6	42	TCRBV20	TCRBV20				TCRBV20-01,TCRBV20-or09_02		TCRBD01-01*01	TCRBD01	TCRBD01-01	01				TCRBJ02-01*01	TCRBJ02	TCRBJ02-01	01				6	4	3	2	3	2	39	47	51	58	61	1	In	VDJ
CTGCCAGGCCCTCACATACCTCTCAGTACCTCTGTGCCAGCAGTGAACTCGACAGGGGGTACCTACAATGAGCAGTTCTTCGGGCCA		1	4.687507324230194E-6	49	TCRBV25-01*01	TCRBV25	TCRBV25-01	01				TCRBD01-01*01	TCRBD01	TCRBD01-01	01				TCRBJ02-01*01	TCRBJ02	TCRBJ02-01	01				2	3	2	1	2	2	32	47	50	59	61	1	Out	VDJ
GTCAGCTGCTCCCTCCCAGACATCTGTATACTTCTGTGCCAGCAGTTTCGGGACAGGAGCACCTACAATGAGCAGTTCTTCGGGCCA		1	4.687507324230194E-6	47	TCRBV06-09*01	TCRBV06	TCRBV06-09	01				TCRBD01-01*01	TCRBD01	TCRBD01-01	01				TCRBJ02-01*01	TCRBJ02	TCRBJ02-01	01				4	2	0	4	4	2	34	47	49	57	61	1	Out	VDJ
AGTGCCCATCCTGAAGACAGCAGCTTCTACATCTGCAGTGCTAGCGCCTCGGGACTTTCAACCTACAATGAGCAGTTCTTCGGGCCA	CSASASGLSTYNEQFF	3	1.4062521972690582E-5	48	TCRBV20	TCRBV20				TCRBV20-01,TCRBV20-or09_02		TCRBD02-01	TCRBD02	TCRBD02-01				01,02	TCRBJ02-01*01	TCRBJ02	TCRBJ02-01	01				3	6	0	10	5	2	33	44	50	56	61	3	In	VDJ
GAGTCCGCCAGCACCAACCAGACATCTATGTACCTCTGTGCCAGCAGTCCTGGCGGCTCAACCTACAATGAGCAGTTCTTCGGGCCA	CASSPGGSTYNEQFF	2	9.375014648460388E-6	45	TCRBV28-01*01	TCRBV28	TCRBV28-01	01				TCRBD02-01	TCRBD02	TCRBD02-01				01,02	TCRBJ02-01*01	TCRBJ02	TCRBJ02-01	01				5	4	7	5	5	2	36	48	52	56	61	2	In	VDJ
CAGAACTGGAGGATTCTGGAGTTTATTTCTGTGCCAGCAGCCAAGTGATAGTGGGGGGGCGACTACAATGAGCAGTTCTTCGGGCCA		1	4.687507324230194E-6	52	TCRBV14-01*01	TCRBV14	TCRBV14-01	01				TCRBD02-01*01	TCRBD02	TCRBD02-01	01				TCRBJ02-01*01	TCRBJ02	TCRBJ02-01	01				1	7	9	0	3	3	29	45	52	59	62	1	Out	VDJ
AGCTCTCTGGAGCTGGGGGACTCAGCTTTGTATTTCTGTGCCAGCAGCGTGGGGGGATCCCACTACAATGAGCAGTTCTTCGGGCCA	CASSVGGSHYNEQFF	1	4.687507324230194E-6	45	TCRBV09-01	TCRBV09	TCRBV09-01				01,02	TCRBD02-01*01	TCRBD02	TCRBD02-01	01				TCRBJ02-01*01	TCRBJ02	TCRBJ02-01	01				2	0	9	1	6	3	36	-1	50	56	62	1	In	VDJ
TCCACGGAGTCAGGGGACACAGCACTGTATTTCTGTGCCAGCAGCATAAGGGAACAGGGGAACTACAATGAGCAGTTCTTCGGGCCA	CASSIREQGNYNEQFF	2	9.375014648460388E-6	48	TCRBV21-01*01	TCRBV21	TCRBV21-01	01				TCRBD01-01*01	TCRBD01	TCRBD01-01	01				TCRBJ02-01*01	TCRBJ02	TCRBJ02-01	01				4	7	3	2	2	3	33	46	53	60	62	2	In	VDJ
CACACCCTGCAGCCAGAAGACTCGGCCCTGTATCTCTGCGCCAGCAGCCAAGACAATGGGGGATACAATGAGCAGTTCTTCGGGCCA	CASSQDNGGYNEQFF	1	4.687507324230194E-6	45	TCRBV04-03*01	TCRBV04	TCRBV04-03	01								TCRBD01,TCRBD02	TCRBD01-01,TCRBD02-01		TCRBJ02-01*01	TCRBJ02	TCRBJ02-01	01				0	4	6	1	1	4	36	53	57	62	63	1	In	VDJ
CTGTCGGCTGCTCCCTCCCAGACATCTGTGTACTTCTGTGCCAGCACCAAGACGGGAACAGGATACAATGAGCAGTTCTTCGGGCCA	CASTKTGTGYNEQFF	1	4.687507324230194E-6	45	TCRBV06-05*01	TCRBV06	TCRBV06-05	01								TCRBD01,TCRBD02	TCRBD01-01,TCRBD02-01		TCRBJ02-01*01	TCRBJ02	TCRBJ02-01	01				7	11	3	4	1	4	36	46	57	62	63	1	In	VDJ
TCCCTGGAGCTTGGTGACTCTGCTGTGTATTTCTGTGCCAGCAGCCAGTGCTAGCGGGGGAGATACAATGAGCAGTTCTTCGGGCCA	CASSQC*RGRYNEQFF	1	4.687507324230194E-6	48	TCRBV03	TCRBV03				TCRBV03-01,TCRBV03-02		TCRBD02-01*01	TCRBD02	TCRBD02-01	01				TCRBJ02-01*01	TCRBJ02	TCRBJ02-01	01				3	3	4	2	3	4	33	47	50	60	63	1	Stop	VDJ
ACCCTGCAGCCAGAAGACTCGGCCCTGTATCTCTGTGCCAGCAGCCAATGGACTAGCGGGGTGGACAATGAGCAGTTCTTCGGGCCA	CASSQWTSGVDNEQFF	3	1.4062521972690582E-5	48	TCRBV04-02*01	TCRBV04	TCRBV04-02	01				TCRBD02-01*01	TCRBD02	TCRBD02-01	01				TCRBJ02-01*01	TCRBJ02	TCRBJ02-01	01				2	1	1	3	3	5	33	48	49	61	64	3	In	VDJ
CAGCAGGTAGTGCGAGGAGATTCGGCAGCTTATTTCTGTGCCAGCTCCTTTTGGACAGGGGTGGACAATGAGCAGTTCTTCGGGCCA	CASSFWTGVDNEQFF	2	9.375014648460388E-6	45	TCRBV18-01*01	TCRBV18	TCRBV18-01	01				TCRBD01-01*01	TCRBD01	TCRBD01-01	01				TCRBJ02-01*01	TCRBJ02	TCRBJ02-01	01				6	5	1	2	3	5	36	47	52	61	64	2	In	VDJ
TCCACAAAGCTGGAGGACTCAGCCATGTACTTCTGTGCCAGCAGTCATAGGACTAGCGGGGGGGACAATGAGCAGTTCTTCGGGCCA	CASSHRTSGGDNEQFF	1	4.687507324230194E-6	48	TCRBV02-01*01	TCRBV02	TCRBV02-01	01				TCRBD02-01*01	TCRBD02	TCRBD02-01	01				TCRBJ02-01*01	TCRBJ02	TCRBJ02-01	01				5	4	1	0	0	5	33	45	49	-1	64	1	In	VDJ
ACTCTGACTGTGAGCAACATGAGCCCTGAAGACAGCAGCATATATCTCTGCAGCGTGCTTGCCGACAATGAGCAGTTCTTCGGGCCA	CSVLADNEQFF	1	4.687507324230194E-6	33	TCRBV29-01*01	TCRBV29	TCRBV29-01	01								TCRBD01,TCRBD02	TCRBD01-01,TCRBD02-01		TCRBJ02-01*01	TCRBJ02	TCRBJ02-01	01				6	0	10	0	6	5	48	-1	56	58	64	1	In	VDJ
AGGCTGCTGTCGGCTGCTCCCTCCCAGACATCTGTGTACTTCTGTGCCACCACATCAACAGGAGACAATGAGCAGTTCTTCGGGCCA	CATTSTGDNEQFF	3	1.4062521972690582E-5	39	TCRBV06-05*01	TCRBV06	TCRBV06-05	01				TCRBD01-01*01	TCRBD01	TCRBD01-01	01				TCRBJ02-01*01	TCRBJ02	TCRBJ02-01	01				10	8	3	4	2	5	42	49	57	62	64	3	In	VDJ
AACCTGAGCTCTCTGGAGCTGGGGGACTCAGCTTTGTATTTCTGTGCCAGCAATCGGCAGGCAGACAATGAGCAGTTCTTCGGGCCA	CASNRQADNEQFF	1	4.687507324230194E-6	39	TCRBV09-01	TCRBV09	TCRBV09-01				01,02	TCRBD01-01*01	TCRBD01	TCRBD01-01	01				TCRBJ02-01*01	TCRBJ02	TCRBJ02-01	01				6	5	4	4	3	5	42	52	57	61	64	1	In	VDJ
CCAGTGCCCATCCTGAAGACAGCAGCTTCTACATCTGCAGTGCCCGAGGGGAAACCTTTGATGCACAATGAGCAGTTCTTCGGGCCA		2	9.375014648460388E-6	46	TCRBV20	TCRBV20				TCRBV20-01,TCRBV20-or09_02						TCRBD01,TCRBD02	TCRBD01-01,TCRBD02-01		TCRBJ02-01*01	TCRBJ02	TCRBJ02-01	01				6	3	5	2	13	5	35	43	46	51	64	2	Out	VDJ
TCGCCCAGCCCCAACCAGACCTCTCTGTACTTCTGTGCCAGCAGTTTAATCCGGGGGGGCGTCCACAATGAGCAGTTCTTCGGGCCA	CASSLIRGGVHNEQFF	2	9.375014648460388E-6	48	TCRBV27-01*01	TCRBV27	TCRBV27-01	01				TCRBD02-01*01	TCRBD02	TCRBD02-01	01				TCRBJ02-01*01	TCRBJ02	TCRBJ02-01	01				2	3	8	0	5	5	33	48	51	59	64	2	In	VDJ
CACGCCCTGCAGCCAGAAGACTCAGCCCTGTATCTCTGCGCCAGCAGCCAAGAGGGGGGGGGCCACAATGAGCAGTTCTTCGGGCCA	CASSQEGGGHNEQFF	1	4.687507324230194E-6	45	TCRBV04-01*01	TCRBV04	TCRBV04-01	01				TCRBD02-01*01	TCRBD02	TCRBD02-01	01				TCRBJ02-01*01	TCRBJ02	TCRBJ02-01	01				0	0	9	0	4	5	36	-1	53	60	64	1	In	VDJ
AAAAGAACCCGACAGCTTTCTATCTCTGTGCCAGTAGTATAGAAACGAGCACGGGGGCATACACACAATGAGCAGTTCTTCGGGCCA		2	9.375014648460388E-6	55	TCRBV19-01	TCRBV19	TCRBV19-01				01,02					TCRBD01,TCRBD02	TCRBD01-01,TCRBD02-01		TCRBJ02-01*01	TCRBJ02	TCRBJ02-01	01				0	9	6	0	6	5	26	43	52	58	64	2	Out	VDJ
CCCCTCACTCTGGAGTCTGCTGCCTCCTCCCAGACATCTGTATATTTCTGCGCCAGCAGCGATAACAATGAGCAGTTCTTCGGGCCA	CASSDNNEQFF	2	9.375014648460388E-6	33	TCRBV10-01	TCRBV10	TCRBV10-01				01,02					TCRBD01,TCRBD02	TCRBD01-01,TCRBD02-01		TCRBJ02-01*01	TCRBJ02	TCRBJ02-01	01				6	1	2	8	2	5	48	59	60	62	64	2	In	VDJ
GAGTTGGCTGCTCCCTCCCAGACATCTGTGTACTTCTGTGCCAGCAGCTCCGGACAGGGGAGGAACAATGAGCAGTTCTTCGGGCCA	CASSSGQGRNNEQFF	1	4.687507324230194E-6	45	TCRBV06-06	TCRBV06	TCRBV06-06				01,02	TCRBD01-01*01	TCRBD01	TCRBD01-01	01				TCRBJ02-01*01	TCRBJ02	TCRBJ02-01	01				6	4	1	2	4	5	36	47	51	60	64	1	In	VDJ
GTGAACGCCTTGGAGCTGGACGACTCGGCCCTGTATCTCTGTGCCAGCAGCTCCCGCGCGGAGAACAATGAGCAGTTCTTCGGGCCA	CASSSRAENNEQFF	1	4.687507324230194E-6	42	TCRBV05-04*01	TCRBV05	TCRBV05-04	01				TCRBD02-01	TCRBD02	TCRBD02-01				01,02	TCRBJ02-01*01	TCRBJ02	TCRBJ02-01	01				3	5	7	5	3	5	39	52	57	61	64	1	In	VDJ
CTAAACCTGAGCTCTCTGGAGCTGGGGGACTCAGCTTTGTATTTCTGTGCCAGCAGCGCACAAGGAAATGAGCAGTTCTTCGGGCCA	CASSAQGNEQFF	1	4.687507324230194E-6	36	TCRBV09-01	TCRBV09	TCRBV09-01				01,02					TCRBD01,TCRBD02	TCRBD01-01,TCRBD02-01		TCRBJ02-01*01	TCRBJ02	TCRBJ02-01	01				3	5	1	8	0	7	45	58	63	-1	66	1	In	VDJ
GCTCTCTGGAGCTGGGGGACTCAGCTTTGTATTTCTGTGCCAGCAGCGCCCGGGACTAGCGGGGTCCGGGAGCAGTTCTTCGGGCCA		1	4.687507324230194E-6	46	TCRBV09-01	TCRBV09	TCRBV09-01				01,02	TCRBD02-01*01	TCRBD02	TCRBD02-01	01				TCRBJ02-01*01	TCRBJ02	TCRBJ02-01	01				3	3	0	3	5	10	35	48	51	64	69	1	Out	VDJ
ACTCTGAAGATCCAGCGCACACAGCAGGAGGACTCCGCCGTGTATCTCTGTGCCAGCAGAGCAGGTAGGGAGCAGTTCTTCGGGCCA	CASRAGREQFF	1	4.687507324230194E-6	33	TCRBV07-08*01	TCRBV07	TCRBV07-08	01				TCRBD01-01*01	TCRBD01	TCRBD01-01	01				TCRBJ02-01*01	TCRBJ02	TCRBJ02-01	01				6	2	4	4	4	10	48	59	61	65	69	1	In	VDJ
CTGGAGCTTGGTGACTCTGCTGTGTATTTCTGTGCCAGCAGCCTGGGTGGGTTGGTAGCGGGGGGAAGGGAGCAGTTCTTCGGGCCA	CASSLGGLVAGGREQFF	1	4.687507324230194E-6	51	TCRBV03	TCRBV03				TCRBV03-01,TCRBV03-02		TCRBD02-01*01	TCRBD02	TCRBD02-01	01				TCRBJ02-01*01	TCRBJ02	TCRBJ02-01	01				4	12	5	1	4	10	30	43	55	65	69	1	In	VDJ
ACTCTGACGATCCAGCGCACAGAGCAGCGGGACTCGGCCATGTATCGCTGTGCCAGCAGCCTCCGCGAGGAGCAGTTCTTCGGGCCA	CASSLREEQFF	2	9.375014648460388E-6	33	TCRBV07-06*01	TCRBV07	TCRBV07-06	01				TCRBD02-01	TCRBD02	TCRBD02-01				01,02	TCRBJ02-01*01	TCRBJ02	TCRBJ02-01	01				5	4	7	6	2	10	48	60	64	67	69	2	In	VDJ
CAGCCCTCAGAACCCAGGGACTCAGCTGTGTACTTCTGTGCCAGCAGTTTATTGGGATTAGCGGGGAGGGGTTTGTACTTCGGGCCA	CASSLLGLAGRGLYF	1	4.687507324230194E-6	45	TCRBV12	TCRBV12				TCRBV12-03,TCRBV12-04		TCRBD02-01*01	TCRBD02	TCRBD02-01	01				TCRBJ02-05*01	TCRBJ02	TCRBJ02-05	01				2	7	5	3	8	13	36	51	58	66	74	1	In	VDJ
GTGAGCACCTTGGAGCTGGGGGACTCGGCCCTTTATCTTTGCGCCAGCAGCGTAGCGGGGAGCAGGTACGAGCAGTACTTCGGGCCA	CASSVAGSRYEQYF	1	4.687507324230194E-6	42	TCRBV05-01*01	TCRBV05	TCRBV05-01	01				TCRBD02-01*01	TCRBD02	TCRBD02-01	01				TCRBJ02-05*01	TCRBJ02	TCRBJ02-05	01				4	1	5	3	12	11	39	51	52	60	72	1	In	VDJ
ACCCTGCAGCCAGAAGACTCGGCCCTGTATCTCTGTGCCAGCAGCCCCGCTTGGACAGGGGGCCTCTACGAGCAGTACTTCGGGCCA	CASSPAWTGGLYEQYF	1	4.687507324230194E-6	48	TCRBV04-02*01	TCRBV04	TCRBV04-02	01				TCRBD01-01*01	TCRBD01	TCRBD01-01	01				TCRBJ02-05*01	TCRBJ02	TCRBJ02-05	01				4	6	1	0	9	11	33	46	52	63	72	1	In	VDJ
AGTCCGCTACCAGCTCCCAGACATCTGTGTACTTCTGTGCCATCAGTGAGAGGGAAGCGGGGCCCCTACGAGCAGTACTTCGGGCCA		1	4.687507324230194E-6	46	TCRBV10-03*01	TCRBV10	TCRBV10-03	01				TCRBD02-01*01	TCRBD02	TCRBD02-01	01				TCRBJ02-05*01	TCRBJ02	TCRBJ02-05	01				2	5	6	3	10	11	35	50	55	62	72	1	Out	VDJ
TGGAGCTGGGGGACTCAGCTTTGTATTTCTGTGCCAGCAGCTCAGGGGACAGGGGAAGTATTCGGAGACGAGCAGTACTTCGGGCCA		2	9.375014648460388E-6	52	TCRBV09-01	TCRBV09	TCRBV09-01				01,02	TCRBD01-01*01	TCRBD01	TCRBD01-01	01				TCRBJ02-05*01	TCRBJ02	TCRBJ02-05	01				4	4	0	2	17	11	29	41	45	55	72	2	Out	VDJ
GTGAGCAACATGAGCCCTGAAGACAGCAGCATATATCTCTGCAGCGTTGAATCGGACAGGGGGATGAACGAGCAGTACTTCGGGCCA	CSVESDRGMNEQYF	1	4.687507324230194E-6	42	TCRBV29-01*01	TCRBV29	TCRBV29-01	01				TCRBD01-01*01	TCRBD01	TCRBD01-01	01				TCRBJ02-05*01	TCRBJ02	TCRBJ02-05	01				2	2	1	1	9	11	39	51	53	63	72	1	In	VDJ
GTGAACGCCTTGGAGCTGGACGACTCGGCCCTGTATCTCTGTGCCAGCAGTAGTTCAGGGCAATCAAGATCCCAGTACTTCGGGCCA	CASSSSGQSRSQYF	3	1.4062521972690582E-5	42	TCRBV05-04*01	TCRBV05	TCRBV05-04	01				TCRBD01-01*01	TCRBD01	TCRBD01-01	01				TCRBJ02-05*01	TCRBJ02	TCRBJ02-05	01				5	5	4	3	10	9	39	50	55	60	70	3	In	VDJ
CACCCTGCAGCCAGAAGACTCGGCCCTGTATCTCTGCGCCAGCAGCCACCTGGGGCGGAGCCAAGAGAGGCCCAGTACTTCGGGCCA		1	4.687507324230194E-6	47	TCRBV04-03*01	TCRBV04	TCRBV04-03	01				TCRBD01-01*01	TCRBD01	TCRBD01-01	01				TCRBJ02-05*01	TCRBJ02	TCRBJ02-05	01				3	3	7	0	14	9	34	48	51	56	70	1	Out	VDJ
GTGAGCACCTTGGAGCTGGGGGACTCGGCCCTTTATCTTTGCGCCAGCAGCGGACTAGACAGGGAGGGGACCCAGTACTTCGGGCCA	CASSGLDREGTQYF	1	4.687507324230194E-6	42	TCRBV05-01*01	TCRBV05	TCRBV05-01	01								TCRBD01,TCRBD02	TCRBD01-01,TCRBD02-01		TCRBJ02-05*01	TCRBJ02	TCRBJ02-05	01				4	6	2	3	4	7	39	51	57	64	68	1	In	VDJ
GAGTCGCCCAGCCCCAACCAGACCTCTCTGTACTTCTGTGCCAGCAGTTTCTCGGGACAGGAATTCGGGACCCAGTACTTCGGGCCA	CASSFSGQEFGTQYF	1	4.687507324230194E-6	45	TCRBV27-01*01	TCRBV27	TCRBV27-01	01				TCRBD01-01*01	TCRBD01	TCRBD01-01	01				TCRBJ02-05*01	TCRBJ02	TCRBJ02-05	01				3	3	0	4	7	7	36	50	53	61	68	1	In	VDJ
GAGTCGCCCAGCCCCAACCAGACCTCTCTGTACTTCTGTGCCAGCAGTTTCGGATTCGGGGGTTCCGGGACCCAGTACTTCGGGCCA	CASSFGFGGSGTQYF	1	4.687507324230194E-6	45	TCRBV27-01*01	TCRBV27	TCRBV27-01	01				TCRBD02-01*01	TCRBD02	TCRBD02-01	01				TCRBJ02-05*01	TCRBJ02	TCRBJ02-05	01				3	6	8	2	6	7	36	50	56	62	68	1	In	VDJ
CTGCTGTCGGCTGCTCCCTCCCAGACATCTGTGTACTTCTGTGCCAGCAGTTACAGCGGCCCTATCCGGACCCAGTACTTCGGGCCA	CASSYSGPIRTQYF	1	4.687507324230194E-6	42	TCRBV06-05*01	TCRBV06	TCRBV06-05	01				TCRBD02-01	TCRBD02	TCRBD02-01				01,02	TCRBJ02-05*01	TCRBJ02	TCRBJ02-05	01				2	0	6	5	9	7	39	-1	54	59	68	1	In	VDJ
CACATCAATTCCCTGGAGCTTGGTGACTCTGCTGTGTATTTCTGTGCCAGCAGCCAAGTTACGTCGGCGACCCAGTACTTCGGGCCA	CASSQVTSATQYF	1	4.687507324230194E-6	39	TCRBV03	TCRBV03				TCRBV03-01,TCRBV03-02						TCRBD01,TCRBD02	TCRBD01-01,TCRBD02-01		TCRBJ02-05*01	TCRBJ02	TCRBJ02-05	01				1	7	9	0	0	7	42	58	65	-1	68	1	In	VDJ
ACACAGCAGGAGGACTCGGCCGTGTATCTCTGTGCCAGCAGCTTACCAAGACTAGCGGGAGGGGGTGAGACCCAGTACTTCGGGCCA	CASSLPRLAGGGETQYF	1	4.687507324230194E-6	51	TCRBV07-02*01	TCRBV07	TCRBV07-02	01				TCRBD02-01*02	TCRBD02	TCRBD02-01	02				TCRBJ02-05*01	TCRBJ02	TCRBJ02-05	01				2	4	2	0	3	5	30	45	49	63	66	1	In	VDJ
AGCTCTCTGGAGCTGGGGGACTCAGCTTTGTATTTCTGTGCCAGCAGCCCCTCTATACGGGGTGCTGAGACCCAGTACTTCGGGCCA	CASSPSIRGAETQYF	1	4.687507324230194E-6	45	TCRBV09-01	TCRBV09	TCRBV09-01				01,02	TCRBD02-01*01	TCRBD02	TCRBD02-01	01				TCRBJ02-05*01	TCRBJ02	TCRBJ02-05	01				4	9	8	3	4	5	36	48	57	62	66	1	In	VDJ
TCTCTGGAGCTGGGGGACTCAGCTTTGTATTTCTGTGCCAGCAGCGCGGGACTAGCGGGGGGCGTGGAGACCCAGTACTTCGGGCCA	CASSAGLAGGVETQYF	1	4.687507324230194E-6	48	TCRBV09-01	TCRBV09	TCRBV09-01				01,02	TCRBD02-01*01	TCRBD02	TCRBD02-01	01				TCRBJ02-05*01	TCRBJ02	TCRBJ02-05	01				3	1	0	1	4	5	33	46	47	62	66	1	In	VDJ
TCGCCCAGCCCCAACCAGACCTCTCTGTACTTCTGTGCCAGCAGTCCACCACTAGCGGGGGGGCTGGAGACCCAGTACTTCGGGCCA	CASSPPLAGGLETQYF	1	4.687507324230194E-6	48	TCRBV27-01*01	TCRBV27	TCRBV27-01	01				TCRBD02-01*01	TCRBD02	TCRBD02-01	01				TCRBJ02-05*01	TCRBJ02	TCRBJ02-05	01				5	5	3	0	3	5	33	45	50	63	66	1	In	VDJ
GCCTTGTTGCTGGGGGACTCGGCCCTCTATCTCTGTGCCAGCAGCTTGGGGACTAGCGGGATGTGGGAGACCCAGTACTTCGGGCCA	CASSLGTSGMWETQYF	1	4.687507324230194E-6	48	TCRBV05-06*01	TCRBV05	TCRBV05-06	01				TCRBD02-01*02	TCRBD02	TCRBD02-01	02				TCRBJ02-05*01	TCRBJ02	TCRBJ02-05	01				0	0	1	3	5	5	33	-1	49	61	66	1	In	VDJ
CTGAAGATCCAGCGCACACAGCAGGAGGACTCCGCCGTGTATCTCTGTGCCAGCAGCCCTCGGTGGGAGACCCAGTACTTCGGGCCA	CASSPRWETQYF	1	4.687507324230194E-6	36	TCRBV07-08*01	TCRBV07	TCRBV07-08	01				TCRBD02-01	TCRBD02	TCRBD02-01				01,02	TCRBJ02-05*01	TCRBJ02	TCRBJ02-05	01				5	3	8	5	3	5	45	57	60	63	66	1	In	VDJ
TGCTGTCGGCTGCTCCCTCCCAGACATCTGTGTACTTCTGTGCCAGCAGTTATCCACCTAGTATGGGAGACCCAGTACTTCGGGCCA		1	4.687507324230194E-6	43	TCRBV06-05*01	TCRBV06	TCRBV06-05	01				TCRBD02-01	TCRBD02	TCRBD02-01				01,02	TCRBJ02-05*01	TCRBJ02	TCRBJ02-05	01				3	5	4	8	5	5	38	52	57	61	66	1	Out	VDJ
CACGCCCTGCAGCCAGAAGACTCAGCCCTGTATCTCTGCGCCAGCAGCCAAGAGAGCACGGGTGGGGAGACCCAGTACTTCGGGCCA	CASSQESTGGETQYF	1	4.687507324230194E-6	45	TCRBV04-01*01	TCRBV04	TCRBV04-01	01				TCRBD02-01	TCRBD02	TCRBD02-01				01,02	TCRBJ02-05*01	TCRBJ02	TCRBJ02-05	01				0	5	8	4	4	5	36	53	58	62	66	1	In	VDJ
ATCAATTCCCTGGAGCTTGGTGACTCTGCTGTGTATTTCTGTGCCAGCAGCCCTTTAACTAGGGGGGAGACCCAGTACTTCGGGCCA	CASSPLTRGETQYF	1	4.687507324230194E-6	42	TCRBV03	TCRBV03				TCRBV03-01,TCRBV03-02		TCRBD01-01*01	TCRBD01	TCRBD01-01	01				TCRBJ02-05*01	TCRBJ02	TCRBJ02-05	01				4	8	5	1	0	5	39	52	60	-1	66	1	In	VDJ
AGCTCTCTGGAGCTGGGGGACTCAGCTTTGTATTTCTGTGCCAGCAGCGTAGAAGCGGGACAGGGGGAGACCCAGTACTTCGGGCCA	CASSVEAGQGETQYF	1	4.687507324230194E-6	45	TCRBV09-01	TCRBV09	TCRBV09-01				01,02	TCRBD01-01*01	TCRBD01	TCRBD01-01	01				TCRBJ02-05*01	TCRBJ02	TCRBJ02-05	01				0	4	0	2	0	5	36	52	56	-1	66	1	In	VDJ
CAGCCTGCAGAGCTTGGGGACTCGGCCGTGTATCTCTGTGCCAGCAGCCTGGGGGACAGGGTCGGGGAGACCCAGTACTTCGGGCCA	CASSLGDRVGETQYF	2	9.375014648460388E-6	45	TCRBV11-03*01	TCRBV11	TCRBV11-03	01				TCRBD01-01*01	TCRBD01	TCRBD01-01	01				TCRBJ02-05*01	TCRBJ02	TCRBJ02-05	01				5	4	0	3	5	5	36	48	52	61	66	2	In	VDJ
TTCACTCTGAAGATCCGGTCCACAAAGCTGGAGGACTCAGCCATGTACTTCTGTGCCAGCGGTAGGGAGACCCAGTACTTCGGGCCA	CASGRETQYF	1	4.687507324230194E-6	30	TCRBV02-01*01	TCRBV02	TCRBV02-01	01								TCRBD01,TCRBD02	TCRBD01-01,TCRBD02-01		TCRBJ02-05*01	TCRBJ02	TCRBJ02-05	01				8	3	5	4	0	5	51	60	63	-1	66	1	In	VDJ
AGTGCCCATCCTGAAGACAGCAGCTTCTACATCTGCAGTGCCAACCCATCACCGGGACTAGCGAGGGAGACCCAGTACTTCGGGCCA	CSANPSPGLARETQYF	1	4.687507324230194E-6	48	TCRBV20	TCRBV20				TCRBV20-01,TCRBV20-or09_02		TCRBD02-01	TCRBD02	TCRBD02-01				01,02	TCRBJ02-05*01	TCRBJ02	TCRBJ02-05	01				6	12	0	6	3	5	33	41	53	63	66	1	In	VDJ
GGAGCTGGACGACTCGGCCCTGTATCTCTGTGCCAGCAGCTTTCCCTCGGACAGGGCCCACTGGCGGAGACCCAGTACTTCGGGCCA		1	4.687507324230194E-6	53	TCRBV05-04*01	TCRBV05	TCRBV05-04	01				TCRBD01-01*01	TCRBD01	TCRBD01-01	01				TCRBJ02-05*01	TCRBJ02	TCRBJ02-05	01				2	6	1	3	10	5	28	42	48	56	66	1	Out	VDJ
CTGTCGGCTGCTCCCTCCCAGACATCTGTGTACTTCTGTGCCAGCAGGCCCGGACTAGCGGGGACGGAGACCCAGTACTTCGGGCCA	CASRPGLAGTETQYF	1	4.687507324230194E-6	45	TCRBV06-05*01	TCRBV06	TCRBV06-05	01				TCRBD02-01*01	TCRBD02	TCRBD02-01	01				TCRBJ02-05*01	TCRBJ02	TCRBJ02-05	01				6	4	1	3	3	5	36	47	51	63	66	1	In	VDJ
GAAGATCCAGCCCTCAGAACCCAGGGACTCAGCTGTGTATTTTTGTGCTAGTGGTTTTCAGGGACGGAGACCCAGTACTTCGGGCCA		1	4.687507324230194E-6	38	TCRBV12-05*01	TCRBV12	TCRBV12-05	01								TCRBD01,TCRBD02	TCRBD01-01,TCRBD02-01		TCRBJ02-05*01	TCRBJ02	TCRBJ02-05	01				3	3	0	7	1	5	43	57	60	65	66	1	Out	VDJ
CTGGAGTCCGCTACCAGCTCCCAGACATCTGTGTACTTCTGTGCCATCAGTGAGTCGAGCGGGGAGGAGACCCAGTACTTCGGGCCA	CAISESSGEETQYF	1	4.687507324230194E-6	42	TCRBV10-03*01	TCRBV10	TCRBV10-03	01				TCRBD02-01*01	TCRBD02	TCRBD02-01	01				TCRBJ02-05*01	TCRBJ02	TCRBJ02-05	01				0	1	6	3	2	5	39	56	57	64	66	1	In	VDJ
AACGCCTTGGAGCTGGACGACTCGGCCCTGTATCTCTGTGCCAGCAGCTCTGGGGCTAGCGCGGAGGAGACCCAGTACTTCGGGCCA	CASSSGASAEETQYF	1	4.687507324230194E-6	45	TCRBV05-04*01	TCRBV05	TCRBV05-04	01				TCRBD02-01	TCRBD02	TCRBD02-01				01,02	TCRBJ02-05*01	TCRBJ02	TCRBJ02-05	01				3	6	4	6	5	5	36	49	55	61	66	1	In	VDJ
GTGAACGCCTTGGAGCTGGACGACTCGGCCCTGTATCTCTGTGCCAGCACCCGTCACAGGGGCGAGGAGACCCAGTACTTCGGGCCA	CASTRHRGEETQYF	1	4.687507324230194E-6	42	TCRBV05-04*01	TCRBV05	TCRBV05-04	01				TCRBD01-01*01	TCRBD01	TCRBD01-01	01				TCRBJ02-05*01	TCRBJ02	TCRBJ02-05	01				6	6	3	2	4	5	39	49	55	62	66	1	In	VDJ
AGCTCTCTGGAGCTGGGGGACTCAGCTTTGTATTTCTGTGCCAGCAGCGTAGAGGCTGGGAGATTCGAGACCCAGTACTTCGGGCCA	CASSVEAGRFETQYF	1	4.687507324230194E-6	45	TCRBV09-01	TCRBV09	TCRBV09-01				01,02	TCRBD02-01*02	TCRBD02	TCRBD02-01	02				TCRBJ02-05*01	TCRBJ02	TCRBJ02-05	01				0	5	9	2	4	5	36	52	57	62	66	1	In	VDJ
TTGGAGCTGGACGACTCGGCCCTGTATCTCTGTGCCAGCACCTCCGGGGGGGGACAGGGGTTAATCGAGACCCAGTACTTCGGGCCA	CASTSGGGQGLIETQYF	1	4.687507324230194E-6	51	TCRBV05-04*01	TCRBV05	TCRBV05-04	01				TCRBD01-01*01	TCRBD01	TCRBD01-01	01				TCRBJ02-05*01	TCRBJ02	TCRBJ02-05	01				6	10	0	2	6	5	30	40	50	60	66	1	In	VDJ
AATGTGAACGCCTTGGAGCTGGACGACTCGGCCCTGTATCTCTGTGCCAGCAGCGTGGGAGGGGGCGAGACCCAGTACTTCGGGCCA	CASSVGGGETQYF	1	4.687507324230194E-6	39	TCRBV05-04*01	TCRBV05	TCRBV05-04	01				TCRBD01-01*01	TCRBD01	TCRBD01-01	01				TCRBJ02-05*01	TCRBJ02	TCRBJ02-05	01				0	1	5	0	0	5	42	58	59	-1	66	1	In	VDJ
AATTCCCTGGAGCTTGGTGACTCTGCTGTGTATTTCTGTGCCAGCAGCCATCTCCCTCCCTTGAGCGAGACCCAGTACTTCGGGCCA	CASSHLPPLSETQYF	2	9.375014648460388E-6	45	TCRBV03	TCRBV03				TCRBV03-01,TCRBV03-02		TCRBD02-01	TCRBD02	TCRBD02-01				01,02	TCRBJ02-05*01	TCRBJ02	TCRBJ02-05	01				3	13	6	7	0	5	36	50	63	-1	66	2	In	VDJ
TCCCTGGAGCTTGGTGACTCTGCTGTGTATTTCTGTGCCAGCAGCCAAGATCCGACGGAGACGAGCGAGACCCAGTACTTCGGGCCA	CASSQDPTETSETQYF	1	4.687507324230194E-6	48	TCRBV03	TCRBV03				TCRBV03-01,TCRBV03-02		TCRBD02-01*02	TCRBD02	TCRBD02-01	02				TCRBJ02-05*01	TCRBJ02	TCRBJ02-05	01				0	6	10	2	6	5	33	50	56	60	66	1	In	VDJ
CAGCCCTCAGAACCCAGGGACTCAGCTGTGTACTTCTGTGCCAGCAGTTTAGCAGAGACTAGTGGAGAGACCCAGTACTTCGGGCCA	CASSLAETSGETQYF	1	4.687507324230194E-6	45	TCRBV12	TCRBV12				TCRBV12-03,TCRBV12-04		TCRBD02-01	TCRBD02	TCRBD02-01				01,02	TCRBJ02-05*01	TCRBJ02	TCRBJ02-05	01				0	3	2	8	3	4	36	53	56	62	65	1	In	VDJ
CTGCTGTCGGCTGCTCCCTCCCAGACATCTGTGTACTTCTGTGCCAGCAGTTACCGTAGCGGGGGAGAGACCCAGTACTTCGGGCCA	CASSYRSGGETQYF	2	9.375014648460388E-6	42	TCRBV06-05*01	TCRBV06	TCRBV06-05	01				TCRBD02-01*01	TCRBD02	TCRBD02-01	01				TCRBJ02-05*01	TCRBJ02	TCRBJ02-05	01				2	2	5	2	0	4	39	54	56	-1	65	2	In	VDJ
AATGTGAGCACCTTGGAGCTGGGGGACTCGGCCCTTTATCTTTGCGCCAGCAGCTCAGGAGTCGGAGAGACCCAGTACTTCGGGCCA	CASSSGVGETQYF	1	4.687507324230194E-6	39	TCRBV05-01*01	TCRBV05	TCRBV05-01	01								TCRBD01,TCRBD02	TCRBD01-01,TCRBD02-01		TCRBJ02-05*01	TCRBJ02	TCRBJ02-05	01				3	0	4	4	6	4	42	-1	55	59	65	1	In	VDJ
CTGCTGGGGTTGGAGTCGGCTGCTCCCTCCCAAACATCTGTGTACTTCTGTGCCAGCAGCTACGGAGAGACCCAGTACTTCGGGCCA	CASSYGETQYF	1	4.687507324230194E-6	33	TCRBV06	TCRBV06				TCRBV06-02,TCRBV06-03						TCRBD01,TCRBD02	TCRBD01-01,TCRBD02-01		TCRBJ02-05*01	TCRBJ02	TCRBJ02-05	01				2	0	0	10	0	4	48	-1	63	-1	65	1	In	VDJ
AGCACCTTGGAGCTGGGGGACTCGGCCCTTTATCTTTGCGCCAGCAGCGCGGGACAGGGGATTCGAGAGACCCAGTACTTCGGGCCA	CASSAGQGIRETQYF	1	4.687507324230194E-6	45	TCRBV05-01*01	TCRBV05	TCRBV05-01	01				TCRBD01-01*01	TCRBD01	TCRBD01-01	01				TCRBJ02-05*01	TCRBJ02	TCRBJ02-05	01				4	2	0	2	5	4	36	48	50	60	65	1	In	VDJ
ACCAGTGCCCATCCTGAAGACAGCAGCTTCTACATCTGCAGTGCCCCGAGAGGGTCCAGGGTTAGAGAGACCCAGTACTTCGGGCCA	CSAPRGSRVRETQYF	1	4.687507324230194E-6	45	TCRBV20	TCRBV20				TCRBV20-01,TCRBV20-or09_02						TCRBD01,TCRBD02	TCRBD01-01,TCRBD02-01		TCRBJ02-05*01	TCRBJ02	TCRBJ02-05	01				6	12	4	3	4	4	36	44	56	61	65	1	In	VDJ
CTGCTGTCGGCTGCTCCCTCCCAGACATCTGTGTACTTCTGTGCCAGCAGCTTAGGTTGGGCCGCAGAGACCCAGTACTTCGGGCCA	CASSLGWAAETQYF	1	4.687507324230194E-6	42	TCRBV06-05*01	TCRBV06	TCRBV06-05	01				TCRBD01-01*01	TCRBD01	TCRBD01-01	01				TCRBJ02-05*01	TCRBJ02	TCRBJ02-05	01				6	8	8	0	3	4	39	50	58	62	65	1	In	VDJ
GACATCCGCTCACCAGGCCTGGGGGACGCAGCCATGTACCTGTGTGCCACCAGCAGCCAGGGCTAAGAGACCCAGTACTTCGGGCCA	CATSSQG*ETQYF	1	4.687507324230194E-6	39	TCRBV15-01*01	TCRBV15	TCRBV15-01	01				TCRBD01-01*01	TCRBD01	TCRBD01-01	01				TCRBJ02-05*01	TCRBJ02	TCRBJ02-05	01				3	1	4	3	2	3	42	56	57	62	64	1	Stop	VDJ
GCTGCTCCCTCCCAGACATCTGTGTACTTCTGTGCCAGCAGTTACTTCCCCGCCAAGGGGCCGGAAGAGACCCAGTACTTCGGGCCA	CASSYFPAKGPEETQYF	1	4.687507324230194E-6	51	TCRBV06	TCRBV06				TCRBV06-05,TCRBV06-06		TCRBD01-01*01	TCRBD01	TCRBD01-01	01				TCRBJ02-05*01	TCRBJ02	TCRBJ02-05	01				1	9	5	2	4	3	30	46	55	60	64	1	In	VDJ
ATCCTGGAGTCGCCCAGCCCCAACCAGACCTCTCTGTACTTCTGTGCCAGCAGCACCGGGACGGAAGAGACCCAGTACTTCGGGCCA	CASSTGTEETQYF	1	4.687507324230194E-6	39	TCRBV27-01*01	TCRBV27	TCRBV27-01	01								TCRBD01,TCRBD02	TCRBD01-01,TCRBD02-01		TCRBJ02-05*01	TCRBJ02	TCRBJ02-05	01				6	4	0	7	2	3	42	53	57	62	64	1	In	VDJ
CACGCCCTGCAGCCAGAAGACTCAGCCCTGTATCTCTGCGCCAGCAGCCAAGTGGGACAAGTTCAAGAGACCCAGTACTTCGGGCCA	CASSQVGQVQETQYF	1	4.687507324230194E-6	45	TCRBV04-01*01	TCRBV04	TCRBV04-01	01				TCRBD01-01*01	TCRBD01	TCRBD01-01	01				TCRBJ02-05*01	TCRBJ02	TCRBJ02-05	01				1	1	0	6	4	2	36	52	53	59	63	1	In	VDJ
ACCTTGGAGCTGGGGGACTCGGCCCTTTATCTTTGCGCCAGCAGCCTGACAGGGTTGGACCTTCAAGAGACCCAGTACTTCGGGCCA	CASSLTGLDLQETQYF	1	4.687507324230194E-6	48	TCRBV05-01*01	TCRBV05	TCRBV05-01	01				TCRBD01-01*01	TCRBD01	TCRBD01-01	01				TCRBJ02-05*01	TCRBJ02	TCRBJ02-05	01				4	2	2	3	9	2	33	45	47	54	63	1	In	VDJ
ATCCAGCCCTCAGAACCCAGGGACTCAGCTGTGTACTTCTGTGCCAGCAGTTTATGGACAATTCAAGAGACCCAGTACTTCGGGCCA	CASSLWTIQETQYF	1	4.687507324230194E-6	42	TCRBV12	TCRBV12				TCRBV12-03,TCRBV12-04		TCRBD01-01*01	TCRBD01	TCRBD01-01	01				TCRBJ02-05*01	TCRBJ02	TCRBJ02-05	01				2	1	1	6	3	2	39	54	55	60	63	1	In	VDJ
ACCCTGCAGCCAGAAGACTCGGCCCTGTATCTCTGCGCCAGCAGCCTGACTGGGTATAGGGGTCAAGAGACCCAGTACTTCGGGCCA	CASSLTGYRGQETQYF	1	4.687507324230194E-6	48	TCRBV04-03*01	TCRBV04	TCRBV04-03	01				TCRBD01-01*01	TCRBD01	TCRBD01-01	01				TCRBJ02-05*01	TCRBJ02	TCRBJ02-05	01				4	11	5	2	1	2	33	46	57	62	63	1	In	VDJ
GAGTTGGCTGCTCCCTCCCAGACATCTGTGTACTTCTGTGCCAGCAGTGGTACAGGGGGCGGTCAAGAGACCCAGTACTTCGGGCCA	CASSGTGGGQETQYF	1	4.687507324230194E-6	45	TCRBV06-06	TCRBV06	TCRBV06-06				01,02	TCRBD01-01*01	TCRBD01	TCRBD01-01	01				TCRBJ02-05*01	TCRBJ02	TCRBJ02-05	01				5	3	3	0	3	2	36	48	51	60	63	1	In	VDJ
GAGTCTGCCATCCCCAACCAGACAGCTCTTTACTTCTGTGCCACCAGTGATATACAGGGGGCTCAAGAGACCCAGTACTTCGGGCCA	CATSDIQGAQETQYF	1	4.687507324230194E-6	45	TCRBV24	TCRBV24				TCRBV24-01,TCRBV24-or09_02		TCRBD01-01*01	TCRBD01	TCRBD01-01	01				TCRBJ02-05*01	TCRBJ02	TCRBJ02-05	01				3	2	3	0	1	2	36	51	53	62	63	1	In	VDJ
ACCTTGGAGCTGGGGGACTCGGCCCTTTATCTTTGCGCCAGCAGCTCCGGGACTAGCGGGCATCAAGAGACCCAGTACTTCGGGCCA	CASSSGTSGHQETQYF	1	4.687507324230194E-6	48	TCRBV05-01*01	TCRBV05	TCRBV05-01	01				TCRBD02-01	TCRBD02	TCRBD02-01				01,02	TCRBJ02-05*01	TCRBJ02	TCRBJ02-05	01				3	2	0	4	3	2	33	46	48	60	63	1	In	VDJ
AATGTGAGCACCTTGGAGCTGGGGGACTCGGCCCTTTATCTTTGCGCCAGCTCCCAGGGGCCGCAAGAGACCCAGTACTTCGGGCCA	CASSQGPQETQYF	1	4.687507324230194E-6	39	TCRBV05-01*01	TCRBV05	TCRBV05-01	01				TCRBD01-01*01	TCRBD01	TCRBD01-01	01				TCRBJ02-05*01	TCRBJ02	TCRBJ02-05	01				7	3	4	2	3	2	42	51	54	60	63	1	In	VDJ
AACGCCTTGTTGCTGGGGGACTCGGCCCTGTATCTCTGTGCCAGCAGCTTGGTGCGGGGCGTCCAAGAGACCCAGTACTTCGGGCCA	CASSLVRGVQETQYF	2	9.375014648460388E-6	45	TCRBV05-05*01	TCRBV05	TCRBV05-05	01				TCRBD02-01*01	TCRBD02	TCRBD02-01	01				TCRBJ02-05*01	TCRBJ02	TCRBJ02-05	01				0	1	7	3	3	1	36	52	53	59	62	2	In	VDJ
AATGTGAACGCCTTGGAGCTGGACGACTCGGCCCTGTATCTCTGTGCCAGCAGCTCAGGGATCCAAGAGACCCAGTACTTCGGGCCA	CASSSGIQETQYF	1	4.687507324230194E-6	39	TCRBV05-04*01	TCRBV05	TCRBV05-04	01				TCRBD01-01*01	TCRBD01	TCRBD01-01	01				TCRBJ02-05*01	TCRBJ02	TCRBJ02-05	01				3	0	4	3	2	1	42	-1	55	60	62	1	In	VDJ
ATCCAGCGCACAGAGCAGGGGGACTCGGCCATGTATCTCTGTGCCAGCAGCTTAGCAGTTGGCCAAGAGACCCAGTACTTCGGGCCA	CASSLAVGQETQYF	1	4.687507324230194E-6	42	TCRBV07-09	TCRBV07	TCRBV07-09				01,03					TCRBD01,TCRBD02	TCRBD01-01,TCRBD02-01		TCRBJ02-05*01	TCRBJ02	TCRBJ02-05	01				0	4	0	10	0	1	39	56	60	-1	62	1	In	VDJ
GTGAGCACCTTGGAGCTGGGGGACTCGGCCCTTTATCTTTGCGCCAGCAGCTCCCGGGACAGCCAAGAGACCCAGTACTTCGGGCCA	CASSSRDSQETQYF	1	4.687507324230194E-6	42	TCRBV05-01*01	TCRBV05	TCRBV05-01	01				TCRBD01-01*01	TCRBD01	TCRBD01-01	01				TCRBJ02-05*01	TCRBJ02	TCRBJ02-05	01				3	3	0	5	0	1	39	52	55	-1	62	1	In	VDJ
TCGGCCCTTTATCTTTGCGCCAGCAGACCAGCCAGGGGAATCGGGACAGGGGGCGCGGGTTCCCAAGAGACCCAGTACTTCGGGCCA	CASRPARGIGTGGAGSQETQYF	1	4.687507324230194E-6	66	TCRBV05-01*01	TCRBV05	TCRBV05-01	01				TCRBD01-01*01	TCRBD01	TCRBD01-01	01				TCRBJ02-05*01	TCRBJ02	TCRBJ02-05	01				5	16	0	0	8	1	15	26	42	54	62	1	In	VDJ
ACAGTGACCAGTGCCCATCCTGAAGACAGCAGCTTCTACATCTGCAGTGCTACACTGAAACCCCAAGAGACCCAGTACTTCGGGCCA	CSATLKPQETQYF	1	4.687507324230194E-6	39	TCRBV20	TCRBV20				TCRBV20-01,TCRBV20-or09_02		TCRBD02-01	TCRBD02	TCRBD02-01				01,02	TCRBJ02-05*01	TCRBJ02	TCRBJ02-05	01				4	1	3	10	6	1	42	52	53	56	62	1	In	VDJ
CTGTCGGCTGCTCCCTCCCAGACATCTGTGTACTTCTGTGCCAGCAGTTCGGACGGGACTACCCAAGAGACCCAGTACTTCGGGCCA	CASSSDGTTQETQYF	1	4.687507324230194E-6	45	TCRBV06-05*01	TCRBV06	TCRBV06-05	01				TCRBD02-01	TCRBD02	TCRBD02-01				01,02	TCRBJ02-05*01	TCRBJ02	TCRBJ02-05	01				4	5	0	9	1	1	36	49	54	61	62	1	In	VDJ
GCCCAAAAGAACCCGACAGCTTTCTATCTCTGTGCCAGTAGTTCAGTCAATCCGGACAGTTACCAAGAGACCCAGTACTTCGGGCCA	CASSSVNPDSYQETQYF	1	4.687507324230194E-6	51	TCRBV19-01	TCRBV19	TCRBV19-01				01,02	TCRBD01-01*01	TCRBD01	TCRBD01-01	01				TCRBJ02-05*01	TCRBJ02	TCRBJ02-05	01				5	11	1	5	2	0	30	42	53	59	61	1	In	VDJ
AGCTGCTCCCTCCCAGACATCTGTATACTTCTGTGCCAGCACTCCTCCCTAGCGAGACTGTACCAAGAGACCCAGTACTTCGGGCCA		1	4.687507324230194E-6	50	TCRBV06-09*01	TCRBV06	TCRBV06-09	01				TCRBD02-01	TCRBD02	TCRBD02-01				01,02	TCRBJ02-05*01	TCRBJ02	TCRBJ02-05	01				7	7	4	6	7	0	31	41	48	54	61	1	Out	VDJ
CAAAAGAACCCGACAGCTTTCTATCTCTGTGCCAGTAGCCTGGGCGAGGCTAGCGGGGGGTACCAAGAGACCCAGTACTTCGGGCCA	CASSLGEASGGYQETQYF	1	4.687507324230194E-6	54	TCRBV19-01	TCRBV19	TCRBV19-01				01,02	TCRBD02-01*01	TCRBD02	TCRBD02-01	01				TCRBJ02-05*01	TCRBJ02	TCRBJ02-05	01				6	11	4	1	1	0	27	38	49	60	61	1	In	VDJ
ACGATCCAGCGCACGCAGCAGGAGGACTCGGCCGTGTATCTCTGTGCCAGCAGCCCCAGGTACCAAGAGACCCAGTACTTCGGGCCA	CASSPRYQETQYF	1	4.687507324230194E-6	39	TCRBV07-02*01	TCRBV07	TCRBV07-02	01				TCRBD01-01*01	TCRBD01	TCRBD01-01	01				TCRBJ02-05*01	TCRBJ02	TCRBJ02-05	01				5	2	4	4	1	0	42	54	56	60	61	1	In	VDJ
ATCCAGCGCACACAGCAGGAGGACTCGGCCGTGTATCTCTGTGCCAGCAGCTTAGGTGGATACCAAGAGACCCAGTACTTCGGGCCA	CASSLGGYQETQYF	1	4.687507324230194E-6	42	TCRBV07-02*01	TCRBV07	TCRBV07-02	01								TCRBD01,TCRBD02	TCRBD01-01,TCRBD02-01		TCRBJ02-05*01	TCRBJ02	TCRBJ02-05	01				1	2	1	8	1	0	39	55	57	60	61	1	In	VDJ
AAGATCCGGTCCACAAAGCTGGAGGACTCAGCCATGTACTTCTGTGCCAGCCCCGGGGCAGACCAAGAGACCCAGTACTTCGGGCCA	CASPGADQETQYF	3	1.4062521972690582E-5	39	TCRBV02-01*01	TCRBV02	TCRBV02-01	01								TCRBD01,TCRBD02	TCRBD01-01,TCRBD02-01		TCRBJ02-05*01	TCRBJ02	TCRBJ02-05	01				8	3	7	0	2	0	42	51	54	59	61	3	In	VDJ
GCCCTGCAGCCAGAAGACTCAGCCCTGTATCTCTGCGCCAGCAGCCCAAGACTAGCGGGGGGACAAGAGACCCAGTACTTCGGGCCA	CASSPRLAGGQETQYF	1	4.687507324230194E-6	48	TCRBV04-01*01	TCRBV04	TCRBV04-01	01				TCRBD02-01*01	TCRBD02	TCRBD02-01	01				TCRBJ02-05*01	TCRBJ02	TCRBJ02-05	01				4	3	2	1	1	2	33	46	49	62	63	1	In	VDJ
GTGCGAGGAGATTCGGCAGCTTATTTCTGTGCCAGCTCACCATTAACAGGACAGGGGGCGGGACAAGAGACCCAGTACTTCGGGCCA	CASSPLTGQGAGQETQYF	1	4.687507324230194E-6	54	TCRBV18-01*01	TCRBV18	TCRBV18-01	01				TCRBD01-01*01	TCRBD01	TCRBD01-01	01				TCRBJ02-05*01	TCRBJ02	TCRBJ02-05	01				2	6	1	0	4	2	27	42	48	59	63	1	In	VDJ
ACAGAGCAGCGGGACTCGGCCATGTATCGCTGTGCCAGCAGCGATAAACTAGCGGGGGAGCCACAAGAGACCCAGTACTTCGGGCCA	CASSDKLAGEPQETQYF	1	4.687507324230194E-6	51	TCRBV07-06*01	TCRBV07	TCRBV07-06	01				TCRBD02-01*01	TCRBD02	TCRBD02-01	01				TCRBJ02-05*01	TCRBJ02	TCRBJ02-05	01				5	5	3	2	5	2	30	42	47	58	63	1	In	VDJ
AGTGCCCATCCTGAAGACAGCAGCTTCTACATCTGCAGTGCTAGGGTGGGGACTAGCGGGGAACAAGAGACCCAGTACTTCGGGCCA	CSARVGTSGEQETQYF	1	4.687507324230194E-6	48	TCRBV20	TCRBV20				TCRBV20-01,TCRBV20-or09_02		TCRBD02-01*01	TCRBD02	TCRBD02-01	01				TCRBJ02-05*01	TCRBJ02	TCRBJ02-05	01				3	4	0	3	2	2	33	44	48	61	63	1	In	VDJ
GTGACCAGTGCCCATCCTGAAGACAGCAGCTTCTACATCTGCAGTGCTAGAGTGAGCGGGGGGAAAGAGACCCAGTACTTCGGGCCA	CSARVSGGKETQYF	1	4.687507324230194E-6	42	TCRBV20	TCRBV20				TCRBV20-01,TCRBV20-or09_02		TCRBD02-01*01	TCRBD02	TCRBD02-01	01				TCRBJ02-05*01	TCRBJ02	TCRBJ02-05	01				1	2	6	1	1	3	39	52	54	63	64	1	In	VDJ
CCTTGGAGCTGGGGGACTCGGCCCTTTATCTTTGCGCCAGCAGCCTCAACCCGGGGACAGGGGAAAGAGACCCAGTACTTCGGGCCA		1	4.687507324230194E-6	49	TCRBV05-01*01	TCRBV05	TCRBV05-01	01				TCRBD01-01*01	TCRBD01	TCRBD01-01	01				TCRBJ02-05*01	TCRBJ02	TCRBJ02-05	01				4	9	0	2	1	3	32	44	53	63	64	1	Out	VDJ
GTGACATCGGCCCAAAAGAACCCGACAGCTTTCTATCTCTGTGCCAGTAGTGGGCGCGACAGGGAAAAGACCCAGTACTTCGGGCCA	CASSGRDREKTQYF	1	4.687507324230194E-6	42	TCRBV19-01	TCRBV19	TCRBV19-01				01,02	TCRBD01-01*01	TCRBD01	TCRBD01-01	01				TCRBJ02-05*01	TCRBJ02	TCRBJ02-05	01				5	6	2	3	3	6	39	51	57	64	67	1	In	VDJ
ATCCAGCAGGTAGTGCGAGGAGATTCGGCAGCTTATTTCTGTGCCAGCTCACCAGAGGGCAGCCAGGGAACCCAGTACTTCGGGCCA	CASSPEGSQGTQYF	1	4.687507324230194E-6	42	TCRBV18-01*01	TCRBV18	TCRBV18-01	01								TCRBD01,TCRBD02	TCRBD01-01,TCRBD02-01		TCRBJ02-05*01	TCRBJ02	TCRBJ02-05	01				2	9	4	3	1	8	39	54	63	68	69	1	In	VDJ
CTACACACCCTGCAGCCAGAAGACTCGGCCCTGTATCTCTGTGCCAGCAGCCAGGAAATTACTAGCGGAACCTTTCTTTTAGGGCCA	CASSQEITSGTFLL	1	4.687507324230194E-6	42	TCRBV04-02*01	TCRBV04	TCRBV04-02	01				TCRBD02-01	TCRBD02	TCRBD02-01				01,02	TCRBJ02	TCRBJ02				TCRBJ02-01,TCRBJ02-05		3	7	3	5	13	22	39	53	60	68	81	1	In	VDJ
TCCACTCTGACAGTGACCAGTGCCCATCCTGAAGACAGCAGCTTCTACATCTGCAGTGCAGAAGCCTTAGCTCTGTATTTTGGCCCA	CSAEALALYF	1	4.687507324230194E-6	30	TCRBV20-01*01	TCRBV20	TCRBV20-01	01				TCRBD02-01	TCRBD02	TCRBD02-01				01,02	TCRBJ02-03*01	TCRBJ02	TCRBJ02-03	01				6	8	5	7	3	14	51	59	67	71	74	1	In	VDJ
TGACAGTGACCAGTGCCCATCCTGAAGACAGCAGCTTCTACATCTGCAGTGCTAGATTGCCCGACTAGATCGCAGTATTTTGGCCCA		1	4.687507324230194E-6	37	TCRBV20	TCRBV20				TCRBV20-01,TCRBV20-or09_02		TCRBD02-01	TCRBD02	TCRBD02-01				01,02	TCRBJ02-03*01	TCRBJ02	TCRBJ02-03	01				2	6	2	8	2	10	44	56	62	68	70	1	Out	VDJ
CACCTACACACCCTGCAGCCAGAAGACTCGGCCCTGTATCTCTGTGCCAGCAGCCAAGATGTCACTCGGGCGCAGTATTTTGGCCCA	CASSQDVTRAQYF	1	4.687507324230194E-6	39	TCRBV04-02*01	TCRBV04	TCRBV04-02	01				TCRBD02-01	TCRBD02	TCRBD02-01				01,02	TCRBJ02-03*01	TCRBJ02	TCRBJ02-03	01				0	7	8	4	0	10	42	59	66	-1	70	1	In	VDJ
TCGGCTGCTCCCTCCCAGACATCTGTGTACTTCTGTGCCAGCAGTGTGCCCCGGACAGAGATATTTGGTACGCAGTATTTTGGCCCA	CASSVPRTEIFGTQYF	2	9.375014648460388E-6	48	TCRBV06-01*01	TCRBV06	TCRBV06-01	01				TCRBD01-01*01	TCRBD01	TCRBD01-01	01				TCRBJ02-03*01	TCRBJ02	TCRBJ02-03	01				4	6	1	5	10	8	33	46	52	58	68	2	In	VDJ
TCGGCTGCTCCCTCCCAGACATCTGTGTACTTCTGTGCCAGCAGTTACAGGGACAGGACCCTTACGGGTACGCAGTATTTTGGCCCA	CASSYRDRTLTGTQYF	1	4.687507324230194E-6	48	TCRBV06-05*01	TCRBV06	TCRBV06-05	01				TCRBD01-01*01	TCRBD01	TCRBD01-01	01				TCRBJ02-03*01	TCRBJ02	TCRBJ02-03	01				2	1	0	4	11	8	33	48	49	57	68	1	In	VDJ
TCGGCTGCTCCCTCCCAGACATCTGTGTACTTCTGTGCCAGCAGAACCGGGACTACCGGGCCGATCGGTACGCAGTATTTTGGCCCA	CASRTGTTGPIGTQYF	1	4.687507324230194E-6	48	TCRBV06	TCRBV06				TCRBV06-01,TCRBV06-05		TCRBD02-01	TCRBD02	TCRBD02-01				01,02	TCRBJ02-03*01	TCRBJ02	TCRBJ02-03	01				6	4	0	9	13	8	33	44	48	55	68	1	In	VDJ
ACAGTGACCAGTGCCCATCCTGAAGACAGCAGCTTCTACATCTGCAGTGCTAGCGAACGGTCCCAAGGTACGCAGTATTTTGGCCCA	CSASERSQGTQYF	1	4.687507324230194E-6	39	TCRBV20	TCRBV20				TCRBV20-01,TCRBV20-or09_02						TCRBD01,TCRBD02	TCRBD01-01,TCRBD02-01		TCRBJ02-03*01	TCRBJ02	TCRBJ02-03	01				3	12	5	4	0	8	42	53	65	-1	68	1	In	VDJ
TTGGCTGCTCCCTCCCAGACATCTGTGTACTTCTGTGCCAGCAGTTACTCGATCGTATCGGGGTCTGATACGCAGTATTTTGGCCCA	CASSYSIVSGSDTQYF	1	4.687507324230194E-6	48	TCRBV06-06	TCRBV06	TCRBV06-06				01,02	TCRBD02-01*01	TCRBD02	TCRBD02-01	01				TCRBJ02-03*01	TCRBJ02	TCRBJ02-03	01				0	8	8	3	3	6	33	50	58	63	66	1	In	VDJ
CAGCCTGCAGAGCTTGGGGACTCGGCCCTGTATCTCTGTGCCAGCAGCCAACTAGCGGGGGCTTCGGATACGCAGTATTTTGGCCCA	CASSQLAGASDTQYF	3	1.4062521972690582E-5	45	TCRBV11	TCRBV11				TCRBV11-01,TCRBV11-03		TCRBD02-01*01	TCRBD02	TCRBD02-01	01				TCRBJ02-03*01	TCRBJ02	TCRBJ02-03	01				5	2	3	2	5	6	36	48	50	61	66	3	In	VDJ
ACTCTGAAGATCCAGCCCTCAGAACCCAGGGACTCAGCTGTGTACTTCTGTGCCAGCAGTTTCTCGGATACGCAGTATTTTGGCCCA	CASSFSDTQYF	1	4.687507324230194E-6	33	TCRBV12	TCRBV12				TCRBV12-03,TCRBV12-04		TCRBD02-01	TCRBD02	TCRBD02-01				01,02	TCRBJ02-03*01	TCRBJ02	TCRBJ02-03	01				3	0	4	10	2	6	48	-1	62	64	66	1	In	VDJ
AAGATCCAGCCTGCAGAGCTTGGGGACTCGGCCGTGTATCTCTGTGCCAGCAGCTTTCGAGGGGAGGATACGCAGTATTTTGGCCCA	CASSFRGEDTQYF	5	2.343753662115097E-5	39	TCRBV11-03*01	TCRBV11	TCRBV11-03	01								TCRBD01,TCRBD02	TCRBD01-01,TCRBD02-01		TCRBJ02-03*01	TCRBJ02	TCRBJ02-03	01				3	3	5	2	2	6	42	56	59	64	66	5	In	VDJ
GAGATCCAGCGCACAGAGCAGGGGGACTCGGCCATGTATCTCTGTGCCAGCAGCTTTCGAGGGGAGGATACGCAGTATTTTGGCCCA	CASSFRGEDTQYF	4	1.8750029296920777E-5	39	TCRBV07-09	TCRBV07	TCRBV07-09				01,03					TCRBD01,TCRBD02	TCRBD01-01,TCRBD02-01		TCRBJ02-03*01	TCRBJ02	TCRBJ02-03	01				3	3	5	2	2	6	42	56	59	64	66	4	In	VDJ
ACTCTGGAGTCCGCTACCAGCTCCCAGACATCTGTGTACTTCTGTGCCATCAGTTGGGAGGATGGCGATACGCAGTATTTTGGCCCA	CAISWEDGDTQYF	1	4.687507324230194E-6	39	TCRBV10-03*01	TCRBV10	TCRBV10-03	01				TCRBD02-01*02	TCRBD02	TCRBD02-01	02				TCRBJ02-03*01	TCRBJ02	TCRBJ02-03	01				5	1	9	1	5	6	42	54	55	61	66	1	In	VDJ
AGGCTGCTGTCGGCTGCTCCCTCCCAGACATCTGTGTACTTCTGTGCCATCAGTGAGTCCTCTTACGATACGCAGTATTTTGGCCCA	CAISESSYDTQYF	3	1.4062521972690582E-5	39	TCRBV06-05*01	TCRBV06	TCRBV06-05	01				TCRBD02-01*02	TCRBD02	TCRBD02-01	02				TCRBJ02-03*01	TCRBJ02	TCRBJ02-03	01				5	0	11	2	9	6	42	-1	54	57	66	3	In	VDJ
TCCCTGGAGCTTGGTGACTCTGCTGTGTATTTCTGTGCCAGCAGCCAAGACACTAGCGGGGGGGTAGATACGCAGTATTTTGGCCCA	CASSQDTSGGVDTQYF	1	4.687507324230194E-6	48	TCRBV03	TCRBV03				TCRBV03-01,TCRBV03-02		TCRBD02-01*01	TCRBD02	TCRBD02-01	01				TCRBJ02-03*01	TCRBJ02	TCRBJ02-03	01				0	1	3	0	1	5	33	50	51	64	65	1	In	VDJ
GTGACATCGGCCCAAAAGAACCCGACAGCTTTCTATCTCTGTGCCAGTAGTTCCCGGTCCGGGTCAGATACGCAGTATTTTGGCCCA	CASSSRSGSDTQYF	2	9.375014648460388E-6	42	TCRBV19-01	TCRBV19	TCRBV19-01				01,02	TCRBD02-01	TCRBD02	TCRBD02-01				01,02	TCRBJ02-03*01	TCRBJ02	TCRBJ02-03	01				5	8	8	4	1	4	39	51	59	63	64	2	In	VDJ
CCCTCAGAACCCAGGGACTCAGCTGTGTACTTCTGTGCCAGCAGTTTCACTAGCGGGGGGGCATCAGATACGCAGTATTTTGGCCCA	CASSFTSGGASDTQYF	2	9.375014648460388E-6	48	TCRBV12	TCRBV12				TCRBV12-03,TCRBV12-04		TCRBD02-01*01	TCRBD02	TCRBD02-01	01				TCRBJ02-03*01	TCRBJ02	TCRBJ02-03	01				3	1	3	0	3	4	33	47	48	61	64	2	In	VDJ
GCACCTTGGAGCTGGGGGACTCGGCCCTTTATCTTTGCGCCAGCAGCTTGGCAGGGCCGGTTTGCAGATACGCAGTATTTTGGCCCA		1	4.687507324230194E-6	46	TCRBV05-01*01	TCRBV05	TCRBV05-01	01				TCRBD01-01*01	TCRBD01	TCRBD01-01	01				TCRBJ02-03*01	TCRBJ02	TCRBJ02-03	01				0	0	4	3	8	4	35	-1	51	56	64	1	Out	VDJ
ACACAGCAGGAGGACTCCGCCGTGTATCTCTGTGCCAGCAGCAGATACAGGTTCGGGAGTGGTGCAGATACGCAGTATTTTGGCCCA	CASSRYRFGSGADTQYF	1	4.687507324230194E-6	51	TCRBV07-08*01	TCRBV07	TCRBV07-08	01				TCRBD02-01*02	TCRBD02	TCRBD02-01	02				TCRBJ02-03*01	TCRBJ02	TCRBJ02-03	01				5	11	8	2	5	4	30	42	53	59	64	1	In	VDJ
ACCCTGCAGCCAGAAGACTCGGCCCTGTATCTCTGCGCCAGCCGCCCAGTGGTAGCGGGTAGGGCAGATACGCAGTATTTTGGCCCA	CASRPVVAGRADTQYF	1	4.687507324230194E-6	48	TCRBV04-03*01	TCRBV04	TCRBV04-03	01				TCRBD02-01	TCRBD02	TCRBD02-01				01,02	TCRBJ02-03*01	TCRBJ02	TCRBJ02-03	01				4	6	5	4	5	4	33	46	52	59	64	1	In	VDJ
CAGCCTGCAGAACTGGAGGATTCTGGAGTTTATTTCTGTGCCAGCAGCCACGGGACAGGGTTCGCAGATACGCAGTATTTTGGCCCA	CASSHGTGFADTQYF	1	4.687507324230194E-6	45	TCRBV14-01*01	TCRBV14	TCRBV14-01	01				TCRBD01-01*01	TCRBD01	TCRBD01-01	01				TCRBJ02-03*01	TCRBJ02	TCRBJ02-03	01				3	1	0	3	4	4	36	50	51	60	64	1	In	VDJ
AAGATCCAGCCCTCAGAACCCAGGGACTCAGCTGTGTACTTCTGTGCCAGCAGTTTTGCGGGCGCAGATACGCAGTATTTTGGCCCA	CASSFAGADTQYF	1	4.687507324230194E-6	39	TCRBV12	TCRBV12				TCRBV12-03,TCRBV12-04		TCRBD02-01	TCRBD02	TCRBD02-01				01,02	TCRBJ02-03*01	TCRBJ02	TCRBJ02-03	01				3	1	7	4	2	4	42	56	57	62	64	1	In	VDJ
TCTGCCATCCCCAACCAGACAGCTCTTTACTTCTGTGCCACCACAAGCGGGGGGGCCGTAAGCGCAGATACGCAGTATTTTGGCCCA	CATTSGGAVSADTQYF	1	4.687507324230194E-6	48	TCRBV24	TCRBV24				TCRBV24-01,TCRBV24-or09_02		TCRBD02-01*01	TCRBD02	TCRBD02-01	01				TCRBJ02-03*01	TCRBJ02	TCRBJ02-03	01				8	2	6	0	9	4	33	43	45	55	64	1	In	VDJ
GAGCTCTCTGGAGCTGGGGGACTCAGCTTTGTATTTCTGTGCCAGCAGTCTTGGGGACATCACGCAGATACGCAGTATTTTGGCCCA		1	4.687507324230194E-6	44	TCRBV09-01	TCRBV09	TCRBV09-01				01,02	TCRBD01-01*01	TCRBD01	TCRBD01-01	01				TCRBJ02-03*01	TCRBJ02	TCRBJ02-03	01				5	5	0	6	5	4	37	48	53	59	64	1	Out	VDJ
ACTGTGACATCGGCCCAAAAGAACCCGACAGCTTTCTATCTCTGTGCCAGTAGTAGCGGGGGGACAGATACGCAGTATTTTGGCCCA	CASSSGGTDTQYF	2	9.375014648460388E-6	39	TCRBV19-01	TCRBV19	TCRBV19-01				01,02	TCRBD02-01*01	TCRBD02	TCRBD02-01	01				TCRBJ02-03*01	TCRBJ02	TCRBJ02-03	01				4	0	7	1	0	3	42	-1	55	-1	63	2	In	VDJ
CTGGAGTTGGCTGCTCCCTCCCAGACATCTGTGTACTTCTGTGCCAGCAGACAAAGCGGGGGGACAGATACGCAGTATTTTGGCCCA	CASRQSGGTDTQYF	1	4.687507324230194E-6	42	TCRBV06-06	TCRBV06	TCRBV06-06				01,02	TCRBD02-01*01	TCRBD02	TCRBD02-01	01				TCRBJ02-03*01	TCRBJ02	TCRBJ02-03	01				6	4	6	1	0	3	39	50	54	-1	63	1	In	VDJ
CACGCCCTGCAGCCAGAAGACTCAGCCCTGTATCTCTGCGCCAGCAGCCAAGAGGGTCGGGGGACAGATACGCAGTATTTTGGCCCA	CASSQEGRGTDTQYF	1	4.687507324230194E-6	45	TCRBV04-01*01	TCRBV04	TCRBV04-01	01				TCRBD02-01*01	TCRBD02	TCRBD02-01	01				TCRBJ02-03*01	TCRBJ02	TCRBJ02-03	01				0	4	8	2	0	3	36	53	57	-1	63	1	In	VDJ
ACCCTGCAGCCAGAAGACTCGGCCCTGTATCTCTGTGCCAGCAGCCAAGTCGAGGGGGGCGGGACAGATACGCAGTATTTTGGCCCA	CASSQVEGGGTDTQYF	1	4.687507324230194E-6	48	TCRBV04-02*01	TCRBV04	TCRBV04-02	01								TCRBD01,TCRBD02	TCRBD01-01,TCRBD02-01		TCRBJ02-03*01	TCRBJ02	TCRBJ02-03	01				1	3	5	1	5	3	33	49	52	58	63	1	In	VDJ
ATCCAGCCCTCAGAACCCAGGGACTCAGCTGTGTACTTCTGTGCCAGCAGGCCCAATTACGGGACAGATACGCAGTATTTTGGCCCA	CASRPNYGTDTQYF	2	9.375014648460388E-6	42	TCRBV12	TCRBV12				TCRBV12-03,TCRBV12-04		TCRBD02-01	TCRBD02	TCRBD02-01				01,02	TCRBJ02-03*01	TCRBJ02	TCRBJ02-03	01				6	9	8	4	0	3	39	50	59	-1	63	2	In	VDJ
CCCAGCCCCAACCAGACCTCTCTGTACTTCTGTGCCAGCAGTTTATCGAGGAGGCAAAGGTCGACAGATACGCAGTATTTTGGCCCA	CASSLSRRQRSTDTQYF	1	4.687507324230194E-6	51	TCRBV27-01*01	TCRBV27	TCRBV27-01	01				TCRBD02-01*02	TCRBD02	TCRBD02-01	02				TCRBJ02-03*01	TCRBJ02	TCRBJ02-03	01				0	2	10	1	9	3	30	47	49	54	63	1	In	VDJ
ACCAGTGCCCATCCTGAAGACAGCAGCTTCTACATCTGCAGTGCTAGAGATTCACTAGCTCTCACAGATACGCAGTATTTTGGCCCA	CSARDSLALTDTQYF	2	9.375014648460388E-6	45	TCRBV20	TCRBV20				TCRBV20-01,TCRBV20-or09_02		TCRBD02-01	TCRBD02	TCRBD02-01				01,02	TCRBJ02-03*01	TCRBJ02	TCRBJ02-03	01				0	3	3	7	3	2	36	50	53	59	62	2	In	VDJ
CGGCTGCTCCCTCCCAGACATCTGTGTACTTCTGTGCCAGCAGTTAGATTGGGGCAGGGGTGCACAGATACGCAGTATTTTGGCCCA		1	4.687507324230194E-6	49	TCRBV06-05*01	TCRBV06	TCRBV06-05	01				TCRBD01-01*01	TCRBD01	TCRBD01-01	01				TCRBJ02-03*01	TCRBJ02	TCRBJ02-03	01				3	8	4	2	1	1	32	46	54	60	61	1	Out	VDJ
GTACCCTCTCAGACATCTGTGTACTTCTGTGCCAGCAGTGACTGTGGACTAGCGGAAATGGGCACAGATACGCAGTATTTTGGCCCA	CASSDCGLAEMGTDTQYF	1	4.687507324230194E-6	54	TCRBV06-04	TCRBV06	TCRBV06-04				01,02	TCRBD02-01	TCRBD02	TCRBD02-01				01,02	TCRBJ02-03*01	TCRBJ02	TCRBJ02-03	01				1	2	1	5	6	1	27	43	45	55	61	1	In	VDJ
CGCACAGAGCAGCGGGACTCGGCCATGTATCGCTGTGCCAGCAGCCCACGGACGGTGAGGGGCACAGATACGCAGTATTTTGGCCCA	CASSPRTVRGTDTQYF	1	4.687507324230194E-6	48	TCRBV07-06*01	TCRBV07	TCRBV07-06	01				TCRBD02-01*02	TCRBD02	TCRBD02-01	02				TCRBJ02-03*01	TCRBJ02	TCRBJ02-03	01				5	11	11	0	0	1	33	45	56	-1	61	1	In	VDJ
TCCAGCCCTCAGAACCCAGGGACTCAGCTGTGTATTTTTGTGCTAGTGGTTTGTCCCAGCGGCACAGATACGCAGTATTTTGGCCCA		2	9.375014648460388E-6	43	TCRBV12-05*01	TCRBV12	TCRBV12-05	01				TCRBD02-01	TCRBD02	TCRBD02-01				01,02	TCRBJ02-03*01	TCRBJ02	TCRBJ02-03	01				2	4	6	6	0	1	38	53	57	-1	61	2	Out	VDJ
ATCCAGCGCACAGAGCAGGGGGACTCGGCCCTGTATCTCTGTGCCAGCAGCTTGTTCGGAGGCACAGATACGCAGTATTTTGGCCCA	CASSLFGGTDTQYF	1	4.687507324230194E-6	42	TCRBV07-09	TCRBV07	TCRBV07-09				01,03	TCRBD02-01*02	TCRBD02	TCRBD02-01	02				TCRBJ02-03*01	TCRBJ02	TCRBJ02-03	01				3	4	10	2	0	1	39	53	57	-1	61	1	In	VDJ
GAGCAACATGAGCCCTGAAGACAGCAGCATATATCTCTGCAGCGTTGTCGCTAGCGGGGTCGCACAGATACGCAGTATTTTGGCCCA		1	4.687507324230194E-6	44	TCRBV29-01*01	TCRBV29	TCRBV29-01	01				TCRBD02-01*01	TCRBD02	TCRBD02-01	01				TCRBJ02-03*01	TCRBJ02	TCRBJ02-03	01				4	3	4	3	2	1	37	47	50	59	61	1	Out	VDJ
ACACAGCAGGAGGACTCCGCCGTGTATCTCTGTGCCAGCAGCTTAGCTGCTGGGGGCCCGCGCACAGATACGCAGTATTTTGGCCCA	CASSLAAGGPRTDTQYF	1	4.687507324230194E-6	51	TCRBV07-08*01	TCRBV07	TCRBV07-08	01				TCRBD01-01*01	TCRBD01	TCRBD01-01	01				TCRBJ02-03*01	TCRBJ02	TCRBJ02-03	01				0	4	6	0	4	1	30	47	51	57	61	1	In	VDJ
ATCCAGCGCACAGAGCAGCGGGACTCGGCCATGTATCGCTGTGCCAGCAGCTTAGCGGGTAGCACAGATACGCAGTATTTTGGCCCA	CASSLAGSTDTQYF	1	4.687507324230194E-6	42	TCRBV07-06*01	TCRBV07	TCRBV07-06	01								TCRBD01,TCRBD02	TCRBD01-01,TCRBD02-01		TCRBJ02-03*01	TCRBJ02	TCRBJ02-03	01				0	0	0	9	1	0	39	-1	56	59	60	1	In	VDJ
TCCCTGGAGCTTGGTGACTCTGCTGTGTATTTCTGTGCCAGCAGCCAAGAAACGACCTCTAGCACAGATACGCAGTATTTTGGCCCA	CASSQETTSSTDTQYF	1	4.687507324230194E-6	48	TCRBV03	TCRBV03				TCRBV03-01,TCRBV03-02						TCRBD01,TCRBD02	TCRBD01-01,TCRBD02-01		TCRBJ02-03*01	TCRBJ02	TCRBJ02-03	01				0	3	2	7	4	0	33	50	53	56	60	1	In	VDJ
CTCCCAGACATCTGTGTATTTCTGCGCCAGCAGCCCCCCATGACTAGCGGGCCCGTAACTAGCACAGATACGCAGTATTTTGGCCCA		1	4.687507324230194E-6	59	TCRBV10-02*01	TCRBV10	TCRBV10-02	01				TCRBD02-01	TCRBD02	TCRBD02-01				01,02	TCRBJ02-03*01	TCRBJ02	TCRBJ02-03	01				6	8	2	4	9	0	22	33	41	51	60	1	Out	VDJ
TCGGCCCAAAAGAACCCGACAGCTTTCTATCTCTGTGCCAGTAGGGATGGCTCGGGGCCGAGCACAGATACGCAGTATTTTGGCCCA	CASRDGSGPSTDTQYF	2	9.375014648460388E-6	48	TCRBV19-01	TCRBV19	TCRBV19-01				01,02					TCRBD01,TCRBD02	TCRBD01-01,TCRBD02-01		TCRBJ02-03*01	TCRBJ02	TCRBJ02-03	01				6	9	7	0	2	0	33	44	53	58	60	2	In	VDJ
CGCACACAGCAGGAGGACTCGGCCGTGTATCTCTGTGCCAGCAGCCTCAACAGGGTCCCGAGCACAGATACGCAGTATTTTGGCCCA	CASSLNRVPSTDTQYF	2	9.375014648460388E-6	48	TCRBV07-02*01	TCRBV07	TCRBV07-02	01				TCRBD01-01*01	TCRBD01	TCRBD01-01	01				TCRBJ02-03*01	TCRBJ02	TCRBJ02-03	01				5	4	3	3	5	0	33	45	49	55	60	2	In	VDJ
CTGTCGGCTGCTCCCTCCCAGACATCTGTGTACTTCTGTGCCAGCAGTTCCCCCCCGGGAAGCACAGATACGCAGTATTTTGGCCCA	CASSSPPGSTDTQYF	1	4.687507324230194E-6	45	TCRBV06-05*01	TCRBV06	TCRBV06-05	01				TCRBD02-01*02	TCRBD02	TCRBD02-01	02				TCRBJ02-03*01	TCRBJ02	TCRBJ02-03	01				4	6	8	3	0	0	36	49	55	-1	60	1	In	VDJ
ACCAGTGCCCATCCTGAAGACAGCAGCTTCTACATCTGCAGTGCTAGACCAGACGGGGAATCCACAGATACGCAGTATTTTGGCCCA	CSARPDGESTDTQYF	1	4.687507324230194E-6	45	TCRBV20	TCRBV20				TCRBV20-01,TCRBV20-or09_02		TCRBD02-01*01	TCRBD02	TCRBD02-01	01				TCRBJ02-03*01	TCRBJ02	TCRBJ02-03	01				2	5	8	3	4	2	36	48	53	58	62	1	In	VDJ
CTGAAGATCCAGCCCTCAGAACCCAGGGACTCAGCTGTGTACTTCTGTGCCAGCAGAGGCCCCACAGATACGCAGTATTTTGGCCCA	CASRGPTDTQYF	1	4.687507324230194E-6	36	TCRBV12	TCRBV12				TCRBV12-03,TCRBV12-04						TCRBD01,TCRBD02	TCRBD01-01,TCRBD02-01		TCRBJ02-03*01	TCRBJ02	TCRBJ02-03	01				6	0	5	4	3	2	45	-1	56	59	62	1	In	VDJ
CAGCGCACACAGCAGGAGGACTCGGCCGTGTATCTCTGTGCCAGCAGCTTATTTGCCCAGACCACAGATACGCAGTATTTTGGCCCA	CASSLFAQTTDTQYF	1	4.687507324230194E-6	45	TCRBV07-02*01	TCRBV07	TCRBV07-02	01								TCRBD01,TCRBD02	TCRBD01-01,TCRBD02-01		TCRBJ02-03*01	TCRBJ02	TCRBJ02-03	01				2	8	2	7	0	2	36	51	59	-1	62	1	In	VDJ
GAGATGAATGTGAGCACCTTGGAGCTGGGGGACTCGGCCCTTTATCTTTGCGCCAGCAGCACCACAGATACGCAGTATTTTGGCCCA	CASSTTDTQYF	1	4.687507324230194E-6	33	TCRBV05-01*01	TCRBV05	TCRBV05-01	01								TCRBD01,TCRBD02	TCRBD01-01,TCRBD02-01		TCRBJ02-03*01	TCRBJ02	TCRBJ02-03	01				4	0	3	7	0	2	48	-1	60	-1	62	1	In	VDJ
GTGACCAGTGCCCATCCTGAAGACAGCAGCTTCTACATCTGCAGTGCTAGTTCCGGGGGTTACACAGATACGCAGTATTTTGGCCCA	CSASSGGYTDTQYF	1	4.687507324230194E-6	42	TCRBV20	TCRBV20				TCRBV20-01,TCRBV20-or09_02		TCRBD02-01*01	TCRBD02	TCRBD02-01	01				TCRBJ02-03*01	TCRBJ02	TCRBJ02-03	01				3	3	8	2	3	2	39	50	53	59	62	1	In	VDJ
GTGACCAGTGCCCATCCTGAAGACAGCAGCTTCTACATCTGCAGTGCTAGGAGTCAGGGATACACAGATACGCAGTATTTTGGCCCA	CSARSQGYTDTQYF	1	4.687507324230194E-6	42	TCRBV20	TCRBV20				TCRBV20-01,TCRBV20-or09_02		TCRBD01-01*01	TCRBD01	TCRBD01-01	01				TCRBJ02-03*01	TCRBJ02	TCRBJ02-03	01				3	4	4	3	3	2	39	50	54	59	62	1	In	VDJ
AACGCCTTGTTGCTGGGGGACTCGGCCCTCTATCTCTGTGCCAGCAGCCTTAGCGCGGGGGACACAGATACGCAGTATTTTGGCCCA	CASSLSAGDTDTQYF	2	9.375014648460388E-6	45	TCRBV05-06*01	TCRBV05	TCRBV05-06	01				TCRBD02-01*01	TCRBD02	TCRBD02-01	01				TCRBJ02-03*01	TCRBJ02	TCRBJ02-03	01				4	6	7	2	1	2	36	48	54	61	62	2	In	VDJ
CAGCCTGCAGAGCTTGGGGACTCGGCCGTGTATGTCTGTGCAAGTCGCTTACTTGCCAGGGACACAGATACGCAGTATTTTGGCCCA	CASRLLARDTDTQYF	2	9.375014648460388E-6	45	TCRBV12-02*01	TCRBV12	TCRBV12-02	01				TCRBD01-01*01	TCRBD01	TCRBD01-01	01				TCRBJ02-03*01	TCRBJ02	TCRBJ02-03	01				2	5	4	3	1	2	36	51	56	61	62	2	In	VDJ
AGCTCTCTGGAGCTGGGGGACTCAGCTTTGTATTTCTGTGCCAGCAGCGTTGGATTAGCGGACACAGATACGCAGTATTTTGGCCCA	CASSVGLADTDTQYF	1	4.687507324230194E-6	45	TCRBV09-01	TCRBV09	TCRBV09-01				01,02	TCRBD02-01	TCRBD02	TCRBD02-01				01,02	TCRBJ02-03*01	TCRBJ02	TCRBJ02-03	01				2	5	5	5	1	2	36	50	55	61	62	1	In	VDJ
CTGCTGTCGGCTGCTCCCTCCCAGACATCTGTGTACTTCTGTGCCAGCAGTTACTTCCAGGACACAGATACGCAGTATTTTGGCCCA	CASSYFQDTDTQYF	1	4.687507324230194E-6	42	TCRBV06-05*01	TCRBV06	TCRBV06-05	01				TCRBD01-01*01	TCRBD01	TCRBD01-01	01				TCRBJ02-03*01	TCRBJ02	TCRBJ02-03	01				1	2	4	4	1	2	39	55	57	61	62	1	In	VDJ
ACCAGCTCCCAGACATCTGTGTACTTCTGTGCCATCAGTGAGTACCTTTATAGCGGGGGACACACAGATACGCAGTATTTTGGCCCA	CAISEYLYSGGHTDTQYF	3	1.4062521972690582E-5	54	TCRBV10-03*01	TCRBV10	TCRBV10-03	01				TCRBD02-01*01	TCRBD02	TCRBD02-01	01				TCRBJ02-03*01	TCRBJ02	TCRBJ02-03	01				1	7	5	2	3	2	27	43	50	59	62	3	In	VDJ
AAGATCCAGCCCTCAGAACCCAGGGACTCAGCTGTGTACTTCTGTGCCAGCAGTGACAGGAACACAGATACGCAGTATTTTGGCCCA	CASSDRNTDTQYF	1	4.687507324230194E-6	39	TCRBV12	TCRBV12				TCRBV12-03,TCRBV12-04		TCRBD01-01*01	TCRBD01	TCRBD01-01	01				TCRBJ02-03*01	TCRBJ02	TCRBJ02-03	01				5	0	2	4	2	2	42	-1	54	60	62	1	In	VDJ
GTGAGCACCTTGGAGCTGGGGGACTCGGCCCTTTATCTTTGCGCCAGCAGCTCTTATACGGGAACAGATACGCAGTATTTTGGCCCA	CASSSYTGTDTQYF	1	4.687507324230194E-6	42	TCRBV05-01*01	TCRBV05	TCRBV05-01	01				TCRBD02-01*02	TCRBD02	TCRBD02-01	02				TCRBJ02-03*01	TCRBJ02	TCRBJ02-03	01				3	6	8	3	0	3	39	52	58	-1	63	1	In	VDJ
CTGACGATCCAGCGCACAGAGCAGGGGGACTCGGCCATGTATCTCTGTGCCAGCAGCTTTTCAACAGATACGCAGTATTTTGGCCCA	CASSFSTDTQYF	1	4.687507324230194E-6	36	TCRBV07-09	TCRBV07	TCRBV07-09				01,03	TCRBD01-01*01	TCRBD01	TCRBD01-01	01				TCRBJ02-03*01	TCRBJ02	TCRBJ02-03	01				3	2	4	6	0	3	45	59	61	-1	63	1	In	VDJ
GCCTTGTTGCTGGGGGACTCGGCCCTGTATCTCTGTGCCAGCAGCCCGCCTTGGGGGGCGGGTGCTAATACGCAGTATTTTGGCCCA	CASSPPWGAGANTQYF	5	2.343753662115097E-5	48	TCRBV05-05*01	TCRBV05	TCRBV05-05	01								TCRBD01,TCRBD02	TCRBD01-01,TCRBD02-01		TCRBJ02-03*01	TCRBJ02	TCRBJ02-03	01				4	8	6	0	8	7	33	45	53	59	67	5	In	VDJ
CTGAAGATCCGGTCCACAAAGCTGGAGGACTCAGCCATGTACTTCTGTGCCAGCGGCCCGGGACTGAATACGCAGTATTTTGGCCCA	CASGPGLNTQYF	1	4.687507324230194E-6	36	TCRBV02-01*01	TCRBV02	TCRBV02-01	01				TCRBD02-01	TCRBD02	TCRBD02-01				01,02	TCRBJ02-03*01	TCRBJ02	TCRBJ02-03	01				8	5	0	10	2	7	45	54	59	65	67	1	In	VDJ
AGGCTGGAGTTGGCTGCTCCCTCCCAGACATCTGTGTACTTCTGTGCCAGCAGTTACGACCTTAATGGGGAGCTGTTTTTTGGAGAA	CASSYDLNGELFF	1	4.687507324230194E-6	39	TCRBV06-06	TCRBV06	TCRBV06-06				01,02					TCRBD01,TCRBD02	TCRBD01-01,TCRBD02-01		TCRBJ02-02*01	TCRBJ02	TCRBJ02-02	01				2	0	2	7	6	8	42	-1	57	60	66	1	In	VDJ
CTGAAGATCCAGCCCTCAGAACCCAGGGACTCAGCTGTGTACTTCTGTGCCAGCACCCCGAGTTGGGGGGAGCTGTTTTTTGGAGAA	CASTPSWGELFF	1	4.687507324230194E-6	36	TCRBV12	TCRBV12				TCRBV12-03,TCRBV12-04		TCRBD02-01*02	TCRBD02	TCRBD02-01	02				TCRBJ02-02*01	TCRBJ02	TCRBJ02-02	01				7	4	11	2	4	8	45	55	59	62	66	1	In	VDJ
TCCGCCAGCACCAACCAGACATCTATGTACCTCTGTGCCAGCAGTGAGGGGGACAACAGAAGAAGGGGGGAGCTGTTTTTTGGAGAA	CASSEGDNRRRGELFF	2	9.375014648460388E-6	48	TCRBV28-01*01	TCRBV28	TCRBV28-01	01				TCRBD01-01*01	TCRBD01	TCRBD01-01	01				TCRBJ02-02*01	TCRBJ02	TCRBJ02-02	01				5	4	0	6	11	8	33	45	49	55	66	2	In	VDJ
CACCTTGGAGATCCAGCGCACAGAGCAGGGGGACTCGGCCATGTATCTCTGTACCTTAGGGGGCTCGGGGAGCTGTTTTTTGGAGAA		5	2.343753662115097E-5	32	TCRBV07-09	TCRBV07	TCRBV07-09				01,03	TCRBD01-01*01	TCRBD01	TCRBD01-01	01				TCRBJ02-02*01	TCRBJ02	TCRBJ02-02	01				14	5	5	0	1	7	49	52	57	64	65	5	Out	VDJ
CACACCCTGCAGCCAGAAGACTCGGCCCTGTATCTCTGCGCCAGCAGCCAAGATGCCTCTTGGGGCGGGGAGCTGTTTTTTGGAGAA	CASSQDASWGGELFF	1	4.687507324230194E-6	45	TCRBV04-03*01	TCRBV04	TCRBV04-03	01								TCRBD01,TCRBD02	TCRBD01-01,TCRBD02-01		TCRBJ02-02*01	TCRBJ02	TCRBJ02-02	01				0	8	6	2	0	7	36	53	61	-1	65	1	In	VDJ
CCCCTCACTCTGGAGTCTGCTGCCTCCTCCCAGACATCTGTATATTTCTGCGCCAGCGCCGTCGGCGGGGAGCTGTTTTTTGGAGAA	CASAVGGELFF	2	9.375014648460388E-6	33	TCRBV10-01	TCRBV10	TCRBV10-01				01,02	TCRBD02-01	TCRBD02	TCRBD02-01				01,02	TCRBJ02-02*01	TCRBJ02	TCRBJ02-02	01				8	5	8	5	0	7	48	57	62	-1	65	2	In	VDJ
ACACAGCAGGAGGACTCGGCCGTGTATCTCTGTGCCAGCAGCTTACTCGGAGCGGGACAGGGGTCCGGGGAGCTGTTTTTTGGAGAA	CASSLLGAGQGSGELFF	1	4.687507324230194E-6	51	TCRBV07-02*01	TCRBV07	TCRBV07-02	01				TCRBD01-01*01	TCRBD01	TCRBD01-01	01				TCRBJ02-02*01	TCRBJ02	TCRBJ02-02	01				2	8	0	2	1	6	30	45	53	63	64	1	In	VDJ
CTACACACCCTGCAGCCAGAAGACTCGGCCCTGTATCTCTGCGCCAGCAGCCAAGATTGGGATGCCGGGGAGCTGTTTTTTGGAGAA	CASSQDWDAGELFF	4	1.8750029296920777E-5	42	TCRBV04-03*01	TCRBV04	TCRBV04-03	01								TCRBD01,TCRBD02	TCRBD01-01,TCRBD02-01		TCRBJ02-02*01	TCRBJ02	TCRBJ02-02	01				0	2	0	8	2	6	39	56	58	62	64	4	In	VDJ
TCCCTAGAGTCTGCCATCCCCAACCAGACAGCTCTTTACTTCTGTGCCACCAGCCCCCTGCCGGCCGGGGAGCTGTTTTTTGGAGAA	CATSPLPAGELFF	1	4.687507324230194E-6	39	TCRBV24	TCRBV24				TCRBV24-01,TCRBV24-or09_02		TCRBD02-01	TCRBD02	TCRBD02-01				01,02	TCRBJ02-02*01	TCRBJ02	TCRBJ02-02	01				7	8	8	5	0	6	42	53	61	-1	64	1	In	VDJ
CTGGAGTCAGCTACCCGCTCCCAGACATCTGTGTATTTCTGCGCCAGCAGTGAGACCGCGCCCGCCGGGGAGCTGTTTTTTGGAGAA	CASSETAPAGELFF	2	9.375014648460388E-6	42	TCRBV10-02*01	TCRBV10	TCRBV10-02	01				TCRBD02-01	TCRBD02	TCRBD02-01				01,02	TCRBJ02-02*01	TCRBJ02	TCRBJ02-02	01				2	3	7	6	4	6	39	54	57	60	64	2	In	VDJ
ACGATCCAGCGCACACAGCAGGAGGACTCGGCCGTGTATCTCTGTGCCAGCAGCTTATATGCCCCCGGGGAGCTGTTTTTTGGAGAA	CASSLYAPGELFF	1	4.687507324230194E-6	39	TCRBV07-02*01	TCRBV07	TCRBV07-02	01								TCRBD01,TCRBD02	TCRBD01-01,TCRBD02-01		TCRBJ02-02*01	TCRBJ02	TCRBJ02-02	01				2	3	10	0	2	6	42	57	60	62	64	1	In	VDJ
ATCCAGCGCACAGAGCAGCGGGACTCGGCCATGTATCGCTGTGCCAGCAGCTTAACGGCCGGTACCGGGGAGCTGTTTTTTGGAGAA	CASSLTAGTGELFF	2	9.375014648460388E-6	42	TCRBV07-06*01	TCRBV07	TCRBV07-06	01								TCRBD01,TCRBD02	TCRBD01-01,TCRBD02-01		TCRBJ02-02*01	TCRBJ02	TCRBJ02-02	01				2	2	9	0	4	5	39	54	56	59	63	2	In	VDJ
CCTGGAGCTTGGTGACTCTGCTGTGTATTTCTGTGCCAGCAGCTCGAGAATATTTCAGGCTTGACCGGGGAGCTGTTTTTTGGAGAA		1	4.687507324230194E-6	50	TCRBV03	TCRBV03				TCRBV03-01,TCRBV03-02		TCRBD01-01*01	TCRBD01	TCRBD01-01	01				TCRBJ02-02*01	TCRBJ02	TCRBJ02-02	01				5	12	4	4	4	5	31	43	55	59	63	1	Out	VDJ
AATTCCCTGGAGCTTGGTGACTCTGCTGTGTATTTCTGTGCCAGCAGCCAAGGGGGCGCGGTGACCGGGGAGCTGTTTTTTGGAGAA	CASSQGGAVTGELFF	1	4.687507324230194E-6	45	TCRBV03	TCRBV03				TCRBV03-01,TCRBV03-02		TCRBD01-01*01	TCRBD01	TCRBD01-01	01				TCRBJ02-02*01	TCRBJ02	TCRBJ02-02	01				1	0	7	0	6	5	36	-1	52	57	63	1	In	VDJ
GGGGGACTCGGCCATGTATCTCTGTGCCAGCTCTCTTATATCGGCTAGCGGGGGGGCCCGTGGACCGGGGAGCTGTTTTTTGGAGAA		2	9.375014648460388E-6	59	TCRBV07-09	TCRBV07	TCRBV07-09				01,03	TCRBD02-01*01	TCRBD02	TCRBD02-01	01				TCRBJ02-02*01	TCRBJ02	TCRBJ02-02	01				8	13	4	0	7	5	22	31	44	56	63	2	Out	VDJ
CTACACACCCTGCAGCCAGAAGACTCGGCCCTGTATCTCTGCGCCAGCACCCCTCCCGGGGGGACCGGGGAGCTGTTTTTTGGAGAA	CASTPPGGTGELFF	1	4.687507324230194E-6	42	TCRBV04-03*01	TCRBV04	TCRBV04-03	01				TCRBD02-01*01	TCRBD02	TCRBD02-01	01				TCRBJ02-02*01	TCRBJ02	TCRBJ02-02	01				7	7	8	1	0	5	39	49	56	-1	63	1	In	VDJ
ACAGAGCAGGGGGACTCGGCCATGTATCTCTGTGCCAGCAGCTTGGTCGGGACAGGGGGCTTCACCGGGGAGCTGTTTTTTGGAGAA	CASSLVGTGGFTGELFF	2	9.375014648460388E-6	51	TCRBV07-09	TCRBV07	TCRBV07-09				01,03	TCRBD01-01*01	TCRBD01	TCRBD01-01	01				TCRBJ02-02*01	TCRBJ02	TCRBJ02-02	01				3	4	0	0	2	4	30	44	48	60	62	2	In	VDJ
GTGAGCAACATGAGCCCTGAAGACAGCAGCATATATCTCTGCAGCGTTGCAGGGGGCCTGGGCACCGGGGAGCTGTTTTTTGGAGAA	CSVAGGLGTGELFF	1	4.687507324230194E-6	42	TCRBV29-01*01	TCRBV29	TCRBV29-01	01				TCRBD01-01*01	TCRBD01	TCRBD01-01	01				TCRBJ02-02*01	TCRBJ02	TCRBJ02-02	01				4	0	4	0	5	4	39	-1	49	57	62	1	In	VDJ
ACGATCCAGCGCACACAGCAGGAGGACTCGGCCGTGTATCTCTGTGCCAGCAGGCGAGGGGGCACCGGGGAGCTGTTTTTTGGAGAA	CASRRGGTGELFF	1	4.687507324230194E-6	39	TCRBV07-02*01	TCRBV07	TCRBV07-02	01				TCRBD01-01*01	TCRBD01	TCRBD01-01	01				TCRBJ02-02*01	TCRBJ02	TCRBJ02-02	01				6	3	5	1	0	4	42	53	56	-1	62	1	In	VDJ
CACGCCCTGCAGCCAGAAGACTCAGCCCTGTATCTCTGCGCCAGCAGCCAAGACCCCGGCGGCACCGGGGAGCTGTTTTTTGGAGAA	CASSQDPGGTGELFF	1	4.687507324230194E-6	45	TCRBV04-01*01	TCRBV04	TCRBV04-01	01				TCRBD02-01	TCRBD02	TCRBD02-01				01,02	TCRBJ02-02*01	TCRBJ02	TCRBJ02-02	01				0	5	7	5	0	4	36	53	58	-1	62	1	In	VDJ
GCCTTGTTGCTGGGGGACTCGGCCCTCTATCTCTGTGCCAGCAGCTTATATCAGGGAGCTAGCACCGGGGAGCTGTTTTTTGGAGAA	CASSLYQGASTGELFF	1	4.687507324230194E-6	48	TCRBV05-06*01	TCRBV05	TCRBV05-06	01								TCRBD01,TCRBD02	TCRBD01-01,TCRBD02-01		TCRBJ02-02*01	TCRBJ02	TCRBJ02-02	01				2	4	4	3	6	4	33	47	51	56	62	1	In	VDJ
GCTCCCTCCCAGACATCTGTGTACTTCTGTGCCAGCAGCAGAATCGACAGGGCCGGGACTAGCACCGGGGAGCTGTTTTTTGGAGAA	CASSRIDRAGTSTGELFF	1	4.687507324230194E-6	54	TCRBV06	TCRBV06				TCRBV06-01,TCRBV06-05,TCRBV06-06		TCRBD02-01	TCRBD02	TCRBD02-01				01,02	TCRBJ02-02*01	TCRBJ02	TCRBJ02-02	01				6	16	0	8	0	4	27	38	54	-1	62	1	In	VDJ
CTCACGTTGGCGTCTGCTGTACCCTCTCAGACATCTGTGTACTTCTGTGCCAGGGACAGGGCCACCGGGGAGCTGTTTTTTGGAGAA	CARDRATGELFF	1	4.687507324230194E-6	36	TCRBV06-04	TCRBV06	TCRBV06-04				01,02	TCRBD01-01*01	TCRBD01	TCRBD01-01	01				TCRBJ02-02*01	TCRBJ02	TCRBJ02-02	01				9	0	1	3	1	4	45	-1	53	61	62	1	In	VDJ
ATCCGGTCCACAAAGCTGGAGGACTCAGCCATGTACTTCTGTGCCAGCTTTAGACTAGCGGCCACCGGGGAGCTGTTTTTTGGAGAA	CASFRLAATGELFF	1	4.687507324230194E-6	42	TCRBV02-01*01	TCRBV02	TCRBV02-01	01				TCRBD02-01	TCRBD02	TCRBD02-01				01,02	TCRBJ02-02*01	TCRBJ02	TCRBJ02-02	01				8	4	2	5	1	4	39	48	52	61	62	1	In	VDJ
CAGCGCACACAGCAGGAGGACTCCGCCGTGTATCTCTGTGCCAGCAGCTTAAGACAGGGGCCCACCGGGGAGCTGTTTTTTGGAGAA	CASSLRQGPTGELFF	1	4.687507324230194E-6	45	TCRBV07-08*01	TCRBV07	TCRBV07-08	01				TCRBD01-01*01	TCRBD01	TCRBD01-01	01				TCRBJ02-02*01	TCRBJ02	TCRBJ02-02	01				2	1	2	2	2	4	36	51	52	60	62	1	In	VDJ
GAGTCAGCTGCTCCCTCTCAGACTTCTGTTTACTTCTGTGCCAGCAGAGAGCTAGCGAACTACACCGGGGAGCTGTTTTTTGGAGAA	CASRELANYTGELFF	2	9.375014648460388E-6	45	TCRBV06-07*01	TCRBV06	TCRBV06-07	01				TCRBD02-01	TCRBD02	TCRBD02-01				01,02	TCRBJ02-02*01	TCRBJ02	TCRBJ02-02	01				6	4	4	6	4	3	36	47	51	57	61	2	In	VDJ
ACGATCCAGCGCACACAGCAGGAGGACTCGGCCGTGTATCTCTGTGCCAGCACCGAAGAATACACCGGGGAGCTGTTTTTTGGAGAA	CASTEEYTGELFF	1	4.687507324230194E-6	39	TCRBV07-02*01	TCRBV07	TCRBV07-02	01								TCRBD01,TCRBD02	TCRBD01-01,TCRBD02-01		TCRBJ02-02*01	TCRBJ02	TCRBJ02-02	01				7	2	2	8	5	3	42	52	54	56	61	1	In	VDJ
AAGATCCGGTCCACAAAGCTGGAGGACTCAGCCATGTACTTCTGTGCCAGCGGGCAGGGGGACACCGGGGAGCTGTTTTTTGGAGAA	CASGQGDTGELFF	1	4.687507324230194E-6	39	TCRBV02-01*01	TCRBV02	TCRBV02-01	01				TCRBD01-01*01	TCRBD01	TCRBD01-01	01				TCRBJ02-02*01	TCRBJ02	TCRBJ02-02	01				8	3	4	1	0	3	42	51	54	-1	61	1	In	VDJ
TCTGCCATCCCCAACCAGACAGCTCTTTACTTCTGTGCCACCAGTGATCCCAGGGTACGGGACACCGGGGAGCTGTTTTTTGGAGAA	CATSDPRVRDTGELFF	1	4.687507324230194E-6	48	TCRBV24	TCRBV24				TCRBV24-01,TCRBV24-or09_02		TCRBD01-01*01	TCRBD01	TCRBD01-01	01				TCRBJ02-02*01	TCRBJ02	TCRBJ02-02	01				3	2	4	3	6	3	33	48	50	55	61	1	In	VDJ
GCTGCTGTCGGCTGCTCCCTCCCAGACATCTGTGTACTTCTGTGCCAGCCCCCGAGGGACGACACCGGGGAGCTGTTTTTTGGAGAA		1	4.687507324230194E-6	41	TCRBV06-05*01	TCRBV06	TCRBV06-05	01								TCRBD01,TCRBD02	TCRBD01-01,TCRBD02-01		TCRBJ02-02*01	TCRBJ02	TCRBJ02-02	01				8	6	0	7	1	3	40	49	55	60	61	1	Out	VDJ
GGTAGTGCGAGGAGATTCGGCAGCTTATTTCTGTGCCAGCTCAACCAGAAATCGGGAATTCACACCGGGGAGCTGTTTTTTGGAGAA		2	9.375014648460388E-6	50	TCRBV18-01*01	TCRBV18	TCRBV18-01	01				TCRBD02-01*02	TCRBD02	TCRBD02-01	02				TCRBJ02-02*01	TCRBJ02	TCRBJ02-02	01				5	9	8	3	4	3	31	43	52	57	61	2	Out	VDJ
CTACACACCCTGCAGCCAGAAGACTCGGCCCTGTATCTCTGCGCCAGCAGCCAAGGGACTCACACCGGGGAGCTGTTTTTTGGAGAA	CASSQGTHTGELFF	1	4.687507324230194E-6	42	TCRBV04-03*01	TCRBV04	TCRBV04-03	01				TCRBD02-01	TCRBD02	TCRBD02-01				01,02	TCRBJ02-02*01	TCRBJ02	TCRBJ02-02	01				1	0	1	10	1	3	39	-1	55	60	61	1	In	VDJ
CTACACGCCCTGCAGCCAGAAGACTCAGCCCTGTATCTCTGCGCCAGCAGTTTGGGGGACCACACCGGGGAGCTGTTTTTTGGAGAA	CASSLGDHTGELFF	1	4.687507324230194E-6	42	TCRBV04-01*01	TCRBV04	TCRBV04-01	01								TCRBD01,TCRBD02	TCRBD01-01,TCRBD02-01		TCRBJ02-02*01	TCRBJ02	TCRBJ02-02	01				6	5	0	7	1	3	39	50	55	60	61	1	In	VDJ
TCTAAGAAGCTCCTTCTCAGTGACTCTGGCTTCTATCTCTGTGCCTGGAGTGTAGACGACCACACCGGGGAGCTGTTTTTTGGAGAA	CAWSVDDHTGELFF	1	4.687507324230194E-6	42	TCRBV30-01*01	TCRBV30	TCRBV30-01	01								TCRBD01,TCRBD02	TCRBD01-01,TCRBD02-01		TCRBJ02-02*01	TCRBJ02	TCRBJ02-02	01				0	1	2	7	4	3	39	53	54	57	61	1	In	VDJ
GCCCATCCTGAAGACAGCAGCTTCTACATCTGCAGTGCTAGATGGGGACTAGCGGGGGGTAACACCGGGGAGCTGTTTTTTGGAGAA	CSARWGLAGGNTGELFF	1	4.687507324230194E-6	51	TCRBV20	TCRBV20				TCRBV20-01,TCRBV20-or09_02		TCRBD02-01*01	TCRBD02	TCRBD02-01	01				TCRBJ02-02*01	TCRBJ02	TCRBJ02-02	01				2	2	0	1	1	2	30	42	44	59	60	1	In	VDJ
CAGCAAGAAGACTCAGCTGCGTATCTCTGCACCAGCAGCCAAGGAGACCGAGCGGGGCTGAACACCGGGGAGCTGTTTTTTGGAGAA	CTSSQGDRAGLNTGELFF	1	4.687507324230194E-6	54	TCRBV01-01*01	TCRBV01	TCRBV01-01	01				TCRBD02-01*01	TCRBD02	TCRBD02-01	01				TCRBJ02-02*01	TCRBJ02	TCRBJ02-02	01				1	7	6	3	2	1	27	43	50	57	59	1	In	VDJ
AACGCCTTGTTGCTGGGGGACTCGGCCCTGTATCTCTGTGCCAGCAGCTTTGGGTACATGAACACCGGGGAGCTGTTTTTTGGAGAA	CASSFGYMNTGELFF	2	9.375014648460388E-6	45	TCRBV05-05*01	TCRBV05	TCRBV05-05	01								TCRBD01,TCRBD02	TCRBD01-01,TCRBD02-01		TCRBJ02-02*01	TCRBJ02	TCRBJ02-02	01				2	1	0	9	5	1	36	50	51	54	59	2	In	VDJ
CTGGAGCTGGGGGACTCAGCTTTGTATTTCTGTGCCAGCAGCCTCAGGGACTAGCGGGGGAACACCGGGGAGCTGTTTTTTGGAGAA	CASSLRD*RGNTGELFF	1	4.687507324230194E-6	51	TCRBV09-01	TCRBV09	TCRBV09-01				01,02	TCRBD02-01*01	TCRBD02	TCRBD02-01	01				TCRBJ02-02*01	TCRBJ02	TCRBJ02-02	01				4	4	0	3	0	1	30	42	46	-1	59	1	Stop	VDJ
GCTACCAGCTCCCAGACATCTGTGTACTTCTGTGCCATCAGTGCCCCAGAGATCAGGGGGAACACCGGGGAGCTGTTTTTTGGAGAA	CAISAPEIRGNTGELFF	4	1.8750029296920777E-5	51	TCRBV10-03*01	TCRBV10	TCRBV10-03	01				TCRBD01-01*01	TCRBD01	TCRBD01-01	01				TCRBJ02-02*01	TCRBJ02	TCRBJ02-02	01				4	10	4	2	0	1	30	43	53	-1	59	4	In	VDJ
CTGGAGCTGGGGGACTCAGCTTTGTATTTCTGTGCCAGCAGCGCTACGCCCCCGCAGGGGAACACCGGGGAGCTGTTTTTTGGAGAA	CASSATPPQGNTGELFF	1	4.687507324230194E-6	51	TCRBV09-01	TCRBV09	TCRBV09-01				01,02	TCRBD01-01*01	TCRBD01	TCRBD01-01	01				TCRBJ02-02*01	TCRBJ02	TCRBJ02-02	01				3	11	4	3	0	1	30	43	54	-1	59	1	In	VDJ
ACCCTGCAGCCAGAAGACTCGGCCCTGTATCTCTGCGCCAGCAGCCAAGATTGGGGAGGGAACACCGGGGAGCTGTTTTTTGGAGAA	CASSQDWGGNTGELFF	2	9.375014648460388E-6	48	TCRBV04-03*01	TCRBV04	TCRBV04-03	01				TCRBD02-01*02	TCRBD02	TCRBD02-01	02				TCRBJ02-02*01	TCRBJ02	TCRBJ02-02	01				0	3	9	1	0	1	33	50	53	-1	59	2	In	VDJ
GGAGTCGGCTGCTCCCTCCAAACATCTGTGTACTTCTGTGCCAGCAGTTTTGGCGGTTCGAACACCGGGGAGCTGTTTTTTGGAGAA	CASSFGGSNTGELFF	1	4.687507324230194E-6	45	TCRBV06	TCRBV06				TCRBV06-02,TCRBV06-03		TCRBD02-01	TCRBD02	TCRBD02-01				01,02	TCRBJ02-02*01	TCRBJ02	TCRBJ02-02	01				4	3	7	5	2	0	36	49	52	56	58	1	In	VDJ
CAACATGAGCCCTGAAGACAGCAGCATATATCTCTGCAGCGTTGACACCCCGGGACAGCGAACACCGGGGAGCTGTTTTTTGGAGAA		1	4.687507324230194E-6	47	TCRBV29-01*01	TCRBV29	TCRBV29-01	01				TCRBD01-01*01	TCRBD01	TCRBD01-01	01				TCRBJ02-02*01	TCRBJ02	TCRBJ02-02	01				3	6	0	5	0	0	34	45	51	-1	58	1	Out	VDJ
TCACCAGGCCTGGGGGACGCAGCCATGTACCTGTGTGCCACCAGCAGAGAGAGGGCTCCGAACACCGGGGAGCTGTTTTTTGGAGAA	CATSRERAPNTGELFF	3	1.4062521972690582E-5	48	TCRBV15-01*01	TCRBV15	TCRBV15-01	01				TCRBD02-01*02	TCRBD02	TCRBD02-01	02				TCRBJ02-02*01	TCRBJ02	TCRBJ02-02	01				0	0	11	0	3	0	33	-1	50	55	58	3	In	VDJ
ACAGTGACCAGTGCCCATCCTGAAGACAGCAGCTTCTACATCTGCAGTGCTACATACTAGAACACCGGGGAGCTGTTTTTTGGAGAA	CSATY*NTGELFF	1	4.687507324230194E-6	39	TCRBV20	TCRBV20				TCRBV20-01,TCRBV20-or09_02		TCRBD02-01	TCRBD02	TCRBD02-01				01,02	TCRBJ02-02*01	TCRBJ02	TCRBJ02-02	01				4	3	3	9	0	1	42	52	55	-1	59	1	Stop	VDJ
GAGTTGGCTGCTCCCTCCCAGACATCTGTGTACTTCTGTGCCAGCAGTTTCCCCCGGGACAACACCGGGGAGCTGTTTTTTGGAGAA	CASSFPRDNTGELFF	1	4.687507324230194E-6	45	TCRBV06-06	TCRBV06	TCRBV06-06				01,02					TCRBD01,TCRBD02	TCRBD01-01,TCRBD02-01		TCRBJ02-02*01	TCRBJ02	TCRBJ02-02	01				4	6	0	7	0	2	36	49	55	-1	60	1	In	VDJ
GAGTCTGCCATCCCCAACCAGACAGCTCTTTACTTCTGTGCCACCAGTGAGAAGTTACACAACACCGGGGAGCTGTTTTTTGGAGAA	CATSEKLHNTGELFF	1	4.687507324230194E-6	45	TCRBV24	TCRBV24				TCRBV24-01,TCRBV24-or09_02		TCRBD01-01*01	TCRBD01	TCRBD01-01	01				TCRBJ02-02*01	TCRBJ02	TCRBJ02-02	01				4	6	3	6	1	2	36	50	56	59	60	1	In	VDJ
CTAGAGTCTGCCATCCCCAACCAGACAGCTCTTTACTTCTGTGCCACCAGCGATCCTAGAAACACCGGGGAGCTGTTTTTTGGAGAA	CATSDPRNTGELFF	1	4.687507324230194E-6	42	TCRBV24	TCRBV24				TCRBV24-01,TCRBV24-or09_02		TCRBD02-01	TCRBD02	TCRBD02-01				01,02	TCRBJ02-02*01	TCRBJ02	TCRBJ02-02	01				3	1	4	8	1	2	39	54	55	59	60	1	In	VDJ
TCAGAACCCAGGGACTCAGCTGTGTATTTTTGTGCTAGTGGTTTTTCTACGGGGGGCCCAAACACCGGGGAGCTGTTTTTTGGAGAA	CASGFSTGGPNTGELFF	2	9.375014648460388E-6	51	TCRBV12-05*01	TCRBV12	TCRBV12-05	01				TCRBD02-01*01	TCRBD02	TCRBD02-01	01				TCRBJ02-02*01	TCRBJ02	TCRBJ02-02	01				3	5	8	1	4	2	30	44	49	56	60	2	In	VDJ
CTGCAGCCAGAAGACTCAGCCCTGTATCTCTGCGCCAGCAGCCATAAATCTGGGACAGAAAACACCGGGGAGCTGTTTTTTGGAGAA	CASSHKSGTENTGELFF	1	4.687507324230194E-6	51	TCRBV04-01*01	TCRBV04	TCRBV04-01	01				TCRBD01-01*01	TCRBD01	TCRBD01-01	01				TCRBJ02-02*01	TCRBJ02	TCRBJ02-02	01				3	7	0	5	2	2	30	44	51	58	60	1	In	VDJ
AACGCCTTGGAGCTGGACGACTCGGCCCTGTATCTCTGTGCCAGCAGCTCGGCGAGGGGTTCTTACGGGGAGCTGTTTTTTGGAGAA	CASSSARGSYGELFF	1	4.687507324230194E-6	45	TCRBV05-04*01	TCRBV05	TCRBV05-04	01								TCRBD01,TCRBD02	TCRBD01-01,TCRBD02-01		TCRBJ02-02*01	TCRBJ02	TCRBJ02-02	01				3	5	5	2	6	7	36	49	54	59	65	1	In	VDJ
GAGTCTGCCATCCCCAACCAGACAGCTCTTTACTTCTGTGCCACCAGTGATTTCGGGACAGGGGACGGGGAGCTGTTTTTTGGAGAA	CATSDFGTGDGELFF	1	4.687507324230194E-6	45	TCRBV24	TCRBV24				TCRBV24-01,TCRBV24-or09_02		TCRBD01-01*01	TCRBD01	TCRBD01-01	01				TCRBJ02-02*01	TCRBJ02	TCRBJ02-02	01				1	1	0	2	1	7	36	53	54	64	65	1	In	VDJ
GTTCTCGCTCAGGCTGGAGTCGGCTGCTCCCTCCCAGACATCTGTGTACTTCTGTGCCGGTCTCCCCGGGAGCTGTTTTTTGGAGAA		2	9.375014648460388E-6	29	TCRBV06-01*01	TCRBV06	TCRBV06-01	01								TCRBD01,TCRBD02	TCRBD01-01,TCRBD02-01		TCRBJ02-02*01	TCRBJ02	TCRBJ02-02	01				11	0	0	10	7	9	52	-1	58	60	67	2	Out	VDJ
CGCCAGCACCAACCAGACATCTATGTACCTCTGTGCCAGCAGTTTACTTCGGTCGCTTAGTTACCCCGGGGAGCTGTTTTTGGAGAA		4	1.8750029296920777E-5	50	TCRBV28-01*01	TCRBV28	TCRBV28-01	01				TCRBD02-01	TCRBD02	TCRBD02-01				01,02	TCRBJ02-02*01	TCRBJ02	TCRBJ02-02	01				2	20	8	3	5	18	31	46	66	71	76	4	Out	VDJ
AAGATCCGGTCCACAAAGCTGGAGGACTCAGCCATGTACTTCTGTGCCAGCGGATTGGGTGTCAGACAGAAAGGTTTCTTTGGACAA	CASGLGVRQKGFF	1	4.687507324230194E-6	39	TCRBV02-01*01	TCRBV02	TCRBV02-01	01				TCRBD01-01*01	TCRBD01	TCRBD01-01	01				TCRBJ01-01*01	TCRBJ01	TCRBJ01-01	01				8	13	2	5	5	13	42	51	64	69	74	1	In	VDJ
GAGTCGGCTGCTCCCTCCCAGACATCTGTGTACTTCTGTGCCAGCAGGGGATCGAGGGGGGGCTCGGTCCTAGCTTTCTTTGGACAA	CASRGSRGGSVLAFF	2	9.375014648460388E-6	45	TCRBV06-01*01	TCRBV06	TCRBV06-01	01				TCRBD02-01*01	TCRBD02	TCRBD02-01	01				TCRBJ01-01*01	TCRBJ01	TCRBJ01-01	01				6	8	9	0	9	10	36	47	55	62	71	2	In	VDJ
TTCTAAGAAGCTCCTTCTCAGTGACTCTGGCTTCTATCTCTGTGCCTGGATCCAGGACAGGGGCAAATTTCAGCTTTCTTTGGACAA		2	9.375014648460388E-6	41	TCRBV30-01*01	TCRBV30	TCRBV30-01	01				TCRBD01-01*01	TCRBD01	TCRBD01-01	01				TCRBJ01-01*01	TCRBJ01	TCRBJ01-01	01				4	4	1	2	8	10	40	50	54	63	71	2	Out	VDJ
TCCTGTCCTCAGAACCGGGAGACACGGCACTGTATCTCTGCGCCAGCAGTCAATCGCAAACAAAGGACAGCAGCTTTCTTTGGACAA		1	4.687507324230194E-6	43	TCRBV23-01*01	TCRBV23	TCRBV23-01	01				TCRBD01-01*01	TCRBD01	TCRBD01-01	01				TCRBJ01-01*01	TCRBJ01	TCRBJ01-01	01				0	9	1	5	1	10	38	55	64	70	71	1	Out	VDJ
ACGATCCAGCGCACACAGCAGGAGGACTCGGCCGTGTATCTCTGTGCCAGCAGCCCAAGACAGAGCATTGAAGCTTTCTTTGGACAA	CASSPRQSIEAFF	1	4.687507324230194E-6	39	TCRBV07-02*01	TCRBV07	TCRBV07-02	01				TCRBD01-01*01	TCRBD01	TCRBD01-01	01				TCRBJ01-01*01	TCRBJ01	TCRBJ01-01	01				5	4	2	5	5	7	42	54	58	63	68	1	In	VDJ
CCAGTCCACGGAGTCAGGGGACACAGCACTGTATTTCTGTGCCAGCAGCAAGGGACAGCCAAGATCTGTGAAGCTTTCTTTGGACAA		7	3.281255126961136E-5	44	TCRBV21-01*01	TCRBV21	TCRBV21-01	01				TCRBD01-01*01	TCRBD01	TCRBD01-01	01				TCRBJ01-01*01	TCRBJ01	TCRBJ01-01	01				3	0	0	5	10	7	37	-1	51	58	68	7	Out	VDJ
CTGATTCTGGAGTCCGCCAGCACCAACCAGACATCTATGTACCTCTGTGCCAGCAGCCGGACATGGGCTGAAGCTTTCTTTGGACAA	CASSRTWAEAFF	2	9.375014648460388E-6	36	TCRBV28-01*01	TCRBV28	TCRBV28-01	01				TCRBD01-01*01	TCRBD01	TCRBD01-01	01				TCRBJ01-01*01	TCRBJ01	TCRBJ01-01	01				6	2	1	6	4	6	45	56	58	63	67	2	In	VDJ
CTAGAGTCTGCCATCCCCAACCAGACAGCTCTTTACTTCTGTGCCACCAGTGATCCCGACAGGGGGGCTGAAGCTTTCTTTGGACAA	CATSDPDRGAEAFF	1	4.687507324230194E-6	42	TCRBV24	TCRBV24				TCRBV24-01,TCRBV24-or09_02		TCRBD01-01*01	TCRBD01	TCRBD01-01	01				TCRBJ01-01*01	TCRBJ01	TCRBJ01-01	01				3	3	2	1	1	6	39	54	57	66	67	1	In	VDJ
CTGGAGCTTGGTGACTCTGCTGTGTATTTCTGTGCCAGCAGCCAAGAGCTCTCGGGACAGGGGGCCGCTGAAGCTTTCTTTGGACAA	CASSQELSGQGAAEAFF	1	4.687507324230194E-6	51	TCRBV03	TCRBV03				TCRBV03-01,TCRBV03-02		TCRBD01-01*01	TCRBD01	TCRBD01-01	01				TCRBJ01-01*01	TCRBJ01	TCRBJ01-01	01				0	6	0	0	2	6	30	47	53	65	67	1	In	VDJ
AGGCTGGAGTTGGCTGCTCCCTCCCAGACATCTGTGTACTTCTGTGCCAGCATAAAGACAGGCCGAGCTGAAGCTTTCTTTGGACAA	CASIKTGRAEAFF	3	1.4062521972690582E-5	39	TCRBV06-06	TCRBV06	TCRBV06-06				01,02	TCRBD01-01*01	TCRBD01	TCRBD01-01	01				TCRBJ01-01*01	TCRBJ01	TCRBJ01-01	01				7	4	2	4	5	6	42	52	56	62	67	3	In	VDJ
ACTCTGGAGTCCGCTACCAGCTCCCAGACATCTGTGTACTTCTGTGCCATCAGTGGTCATGGGACACCTGAAGCTTTCTTTGGACAA	CAISGHGTPEAFF	1	4.687507324230194E-6	39	TCRBV10-03*01	TCRBV10	TCRBV10-03	01				TCRBD01-01*01	TCRBD01	TCRBD01-01	01				TCRBJ01-01*01	TCRBJ01	TCRBJ01-01	01				4	5	0	6	1	6	42	55	60	66	67	1	In	VDJ
GAGCTGAATGTGAACGCCTTGGAGCTGGAGGACTCGGCCCTGTATCTCTGTGCCACCTCAGGGGGTACTGAAGCTTTCTTTGGACAA	CATSGGTEAFF	1	4.687507324230194E-6	33	TCRBV05-08*01	TCRBV05	TCRBV05-08	01				TCRBD01-01*01	TCRBD01	TCRBD01-01	01				TCRBJ01-01*01	TCRBJ01	TCRBJ01-01	01				9	3	4	1	1	5	48	55	58	65	66	1	In	VDJ
ATCAATTCCCTGGAGCTTGGTGACTCTGCTGTGTATTTCTGTGCCAGCAGCCAACAGGGGGCGGGTACTGAAGCTTTCTTTGGACAA	CASSQQGAGTEAFF	1	4.687507324230194E-6	42	TCRBV03	TCRBV03				TCRBV03-01,TCRBV03-02		TCRBD01-01*01	TCRBD01	TCRBD01-01	01				TCRBJ01-01*01	TCRBJ01	TCRBJ01-01	01				2	0	4	0	4	5	39	-1	54	62	66	1	In	VDJ
CTGCTGGGGTTGGAGTCGGCTGCTCCCTCCCAAACATCTGTGTACTTCTGTGCCAGCACCCAGGGTACTGAAGCTTTCTTTGGACAA	CASTQGTEAFF	6	2.8125043945381164E-5	33	TCRBV06	TCRBV06				TCRBV06-02,TCRBV06-03		TCRBD01-01*01	TCRBD01	TCRBD01-01	01				TCRBJ01-01*01	TCRBJ01	TCRBJ01-01	01				7	2	4	3	1	5	48	58	60	65	66	6	In	VDJ
AGGATCCAGCAGGTAGTGCGAGGAGATTCGGCAGCTTATTTCTGTGCCAGCTCACCACCGGTCATGACTGAAGCTTTCTTTGGACAA	CASSPPVMTEAFF	2	9.375014648460388E-6	39	TCRBV18-01*01	TCRBV18	TCRBV18-01	01								TCRBD01,TCRBD02	TCRBD01-01,TCRBD02-01		TCRBJ01-01*01	TCRBJ01	TCRBJ01-01	01				0	0	0	10	5	5	42	-1	59	61	66	2	In	VDJ
CTCACTGTGACATCGGCCCAAAAGAACCCGACAGCTTTCTATCTCTGTGCCAGTAGTATAGGCTGGACTGAAGCTTTCTTTGGACAA	CASSIGWTEAFF	2	9.375014648460388E-6	36	TCRBV19-01	TCRBV19	TCRBV19-01				01,02					TCRBD01,TCRBD02	TCRBD01-01,TCRBD02-01		TCRBJ01-01*01	TCRBJ01	TCRBJ01-01	01				1	3	0	10	0	5	45	61	64	-1	66	2	In	VDJ
ATCCGGTCCACAAAGCTGGAGGACTCAGCCATGTACTTCTGTGCCAGCAGCAAAGGAGGGGTGGGGACTGAAGCTTTCTTTGGACAA	CASSKGGVGTEAFF	1	4.687507324230194E-6	42	TCRBV02-01*01	TCRBV02	TCRBV02-01	01				TCRBD02-01*02	TCRBD02	TCRBD02-01	02				TCRBJ01-01*01	TCRBJ01	TCRBJ01-01	01				6	4	10	0	6	5	39	50	54	60	66	1	In	VDJ
ACTCTGGAGTCAGCTACCCGCTCCCAGACATCTGTGTATTTCTGCGCCAGCACGCTAACCGGGGGGACTGAAGCTTTCTTTGGACAA	CASTLTGGTEAFF	3	1.4062521972690582E-5	39	TCRBV10-02*01	TCRBV10	TCRBV10-02	01				TCRBD02-01*01	TCRBD02	TCRBD02-01	01				TCRBJ01-01*01	TCRBJ01	TCRBJ01-01	01				7	7	8	1	0	5	42	52	59	-1	66	3	In	VDJ
CTCACTCTGGAGTCCGCTACCAGCTCCCAGACATCTGTGTACTTCTGTGCCATCAGGGACAGGGGGACTGAAGCTTTCTTTGGACAA	CAIRDRGTEAFF	4	1.8750029296920777E-5	36	TCRBV10-03*01	TCRBV10	TCRBV10-03	01				TCRBD01-01*01	TCRBD01	TCRBD01-01	01				TCRBJ01-01*01	TCRBJ01	TCRBJ01-01	01				6	0	1	1	0	5	45	-1	56	-1	66	4	In	VDJ
CTCAGGCTGCTGTCGGCTGCTCCCTCCCAGACATCTGTGTACTTCTGTGCCAGCGGGGGCCAAGGGACTGAAGCTTTCTTTGGACAA	CASGGQGTEAFF	1	4.687507324230194E-6	36	TCRBV06-05*01	TCRBV06	TCRBV06-05	01				TCRBD01-01*01	TCRBD01	TCRBD01-01	01				TCRBJ01-01*01	TCRBJ01	TCRBJ01-01	01				8	0	6	0	6	5	45	-1	54	60	66	1	In	VDJ
ATCCAGCCCTCAGAACCCAGGGACTCAGCTGTGTACTTCTGTGCCAGCAGTGAGGAGGGGCTTCGGACTGAAGCTTTCTTTGGACAA	CASSEEGLRTEAFF	1	4.687507324230194E-6	42	TCRBV12	TCRBV12				TCRBV12-03,TCRBV12-04		TCRBD02-01*02	TCRBD02	TCRBD02-01	02				TCRBJ01-01*01	TCRBJ01	TCRBJ01-01	01				5	2	10	0	7	5	39	51	53	59	66	1	In	VDJ
AGATCCAGTCCACGGAGTCAGGGGACACAGCACTGTATTTCTGTGCCAGCAGCATTGCGGGTACGGACTGAAGCTTTCTTTGGACAA		2	9.375014648460388E-6	40	TCRBV21-01*01	TCRBV21	TCRBV21-01	01				TCRBD02-01	TCRBD02	TCRBD02-01				01,02	TCRBJ01-01*01	TCRBJ01	TCRBJ01-01	01				4	2	7	4	5	5	41	54	56	61	66	2	Out	VDJ
CTAAACCTGAGCTCTCTGGAGCTGGGGGACTCAGCTTTGTATTTCTGTGCCAGCAGTTTCGGGAGGACTGAAGCTTTCTTTGGACAA	CASSFGRTEAFF	1	4.687507324230194E-6	36	TCRBV09-01	TCRBV09	TCRBV09-01				01,02	TCRBD02-01*02	TCRBD02	TCRBD02-01	02				TCRBJ01-01*01	TCRBJ01	TCRBJ01-01	01				5	3	8	1	0	5	45	56	59	-1	66	1	In	VDJ
CTGGGGTTGGAGTCGGCTGCTCCCTCCCAAACATCTGTGTACTTCTGTGCCAGCAGTTTCGGGAGGACTGAAGCTTTCTTTGGACAA	CASSFGRTEAFF	6	2.8125043945381164E-5	36	TCRBV06	TCRBV06				TCRBV06-02,TCRBV06-03		TCRBD02-01*02	TCRBD02	TCRBD02-01	02				TCRBJ01-01*01	TCRBJ01	TCRBJ01-01	01				4	1	8	1	0	5	45	58	59	-1	66	6	In	VDJ
CCCTCAGAACCCAGGGACTCAGCTGTGTACTTCTGTGCCAGCAGACGATCAGGGGGCGCGAGGAGGACTGAAGCTTTCTTTGGACAA	CASRRSGGARRTEAFF	1	4.687507324230194E-6	48	TCRBV12	TCRBV12				TCRBV12-03,TCRBV12-04		TCRBD01-01*01	TCRBD01	TCRBD01-01	01				TCRBJ01-01*01	TCRBJ01	TCRBJ01-01	01				6	5	4	0	9	5	33	44	49	57	66	1	In	VDJ
CCTCTCACTGTGACATCGGCCCAAAAGAACCCGACAGCTTTCTATCTCTGTGCCAGTAGTATGCTCACTGAAGCTTTCTTTGGACAA	CASSMLTEAFF	2	9.375014648460388E-6	33	TCRBV19-01	TCRBV19	TCRBV19-01				01,02					TCRBD01,TCRBD02	TCRBD01-01,TCRBD02-01		TCRBJ01-01*01	TCRBJ01	TCRBJ01-01	01				3	0	10	0	1	4	48	-1	62	64	65	2	In	VDJ
TGGAGTCCGCTACCAGCTCCCAGACATCTGTGTACTTCTGTGCCATCAGTCCTACAGGGGATGGGCACTGAAGCTTTCTTTGGACAA		7	3.281255126961136E-5	43	TCRBV10-03*01	TCRBV10	TCRBV10-03	01				TCRBD01-01*01	TCRBD01	TCRBD01-01	01				TCRBJ01-01*01	TCRBJ01	TCRBJ01-01	01				5	3	3	2	5	4	38	50	53	60	65	7	Out	VDJ
AAGATCCAGCCCTCAGAACCCAGGGACTCAGCTGTGTACTTCTGTGCCAGCAGTTTTAAGCGGGGCACTGAAGCTTTCTTTGGACAA	CASSFKRGTEAFF	1	4.687507324230194E-6	39	TCRBV12	TCRBV12				TCRBV12-03,TCRBV12-04		TCRBD02-01*01	TCRBD02	TCRBD02-01	01				TCRBJ01-01*01	TCRBJ01	TCRBJ01-01	01				3	2	6	3	0	4	42	56	58	-1	65	1	In	VDJ
CTCTCTGGAGCTGGGGGACTCAGCTTTGTATTTCTGTGCCAGCAGCAATGGCCCCAGGGGGCCGGCACTGAAGCTTTCTTTGGACAA		1	4.687507324230194E-6	47	TCRBV09-01	TCRBV09	TCRBV09-01				01,02	TCRBD01-01*01	TCRBD01	TCRBD01-01	01				TCRBJ01-01*01	TCRBJ01	TCRBJ01-01	01				4	8	4	0	3	4	34	46	54	62	65	1	Out	VDJ
CTGGAGTTGGCTGCTCCCTCCCAGACATCTGTGTACTTCTGTGCCAGCAGTGCGACAGGGGAAGGCACTGAAGCTTTCTTTGGACAA	CASSATGEGTEAFF	1	4.687507324230194E-6	42	TCRBV06-06	TCRBV06	TCRBV06-06				01,02	TCRBD01-01*01	TCRBD01	TCRBD01-01	01				TCRBJ01-01*01	TCRBJ01	TCRBJ01-01	01				5	2	2	2	4	4	39	51	53	61	65	1	In	VDJ
ACGATCCAGCGCACACAGCAGGAGGACTCGGCCGTGTATCTCTGTGCCAGCAGCTTCTCCAGTAGCACTGAAGCTTTCTTTGGACAA	CASSFSSSTEAFF	4	1.8750029296920777E-5	39	TCRBV07-02*01	TCRBV07	TCRBV07-02	01								TCRBD01,TCRBD02	TCRBD01-01,TCRBD02-01		TCRBJ01-01*01	TCRBJ01	TCRBJ01-01	01				3	3	4	5	3	4	42	56	59	62	65	4	In	VDJ
ACTGTGACATCGGCCCAAAAGAACCCGACAGCTTTCTATCTCTGTGCCAGTAGTAGGACAGGGAGCACTGAAGCTTTCTTTGGACAA	CASSRTGSTEAFF	6	2.8125043945381164E-5	39	TCRBV19-01	TCRBV19	TCRBV19-01				01,02	TCRBD01-01*01	TCRBD01	TCRBD01-01	01				TCRBJ01-01*01	TCRBJ01	TCRBJ01-01	01				4	0	1	3	2	4	42	-1	55	63	65	6	In	VDJ
CTGCTGTCGGCTGCTCCCTCCCAGACATCTGTGTACTTCTGTGCCAGCAGTTTCGTTAAAGGGAGCACTGAAGCTTTCTTTGGACAA	CASSFVKGSTEAFF	1	4.687507324230194E-6	42	TCRBV06-05*01	TCRBV06	TCRBV06-05	01				TCRBD02-01*02	TCRBD02	TCRBD02-01	02				TCRBJ01-01*01	TCRBJ01	TCRBJ01-01	01				4	8	9	2	0	4	39	52	60	-1	65	1	In	VDJ
GTGACCAGTGCCCATCCTGAAGACAGCAGCTTCTACATCTGCAGTGCGAAACGACAGGGGGCGAGCACTGAAGCTTTCTTTGGACAA	CSAKRQGASTEAFF	1	4.687507324230194E-6	42	TCRBV20	TCRBV20				TCRBV20-01,TCRBV20-or09_02		TCRBD01-01*01	TCRBD01	TCRBD01-01	01				TCRBJ01-01*01	TCRBJ01	TCRBJ01-01	01				6	5	2	0	3	4	39	47	52	62	65	1	In	VDJ
AAGATCCAGCCCTCAGAACCCAGGGACTCAGCTGTGTACTTCTGTGCCAGCAGCACCTGGGACAGCACTGAAGCTTTCTTTGGACAA	CASSTWDSTEAFF	2	9.375014648460388E-6	39	TCRBV12	TCRBV12				TCRBV12-03,TCRBV12-04		TCRBD01-01*01	TCRBD01	TCRBD01-01	01				TCRBJ01-01*01	TCRBJ01	TCRBJ01-01	01				6	5	0	5	0	4	42	53	58	-1	65	2	In	VDJ
ACTCTCAAGATCCAGCCTGCAAAGCTTGAGGACTCGGCCGTGTATCTCTGTGCCAGCCAGGGATCCACTGAAGCTTTCTTTGGACAA	CASQGSTEAFF	2	9.375014648460388E-6	33	TCRBV11-02*02	TCRBV11	TCRBV11-02	02				TCRBD01-01*01	TCRBD01	TCRBD01-01	01				TCRBJ01-01*01	TCRBJ01	TCRBJ01-01	01				8	0	4	3	3	4	48	-1	57	62	65	2	In	VDJ
GACAGTGACCAGTGCCCATCCTGAAGACAGCAGCTTCTACATCTGCAGTGCTAGACATACCGGCCCACTGAAGCTTTCTTTGGACAA		1	4.687507324230194E-6	38	TCRBV20	TCRBV20				TCRBV20-01,TCRBV20-or09_02						TCRBD01,TCRBD02	TCRBD01-01,TCRBD02-01		TCRBJ01-01*01	TCRBJ01	TCRBJ01-01	01				2	6	9	0	1	4	43	55	61	64	65	1	Out	VDJ
AACGCCTTGGAGCTGGACGACTCGGCCCTGTATCTCTGTGCCAGCAGCTTGGCGACAATGAGTACCACTGAAGCTTTCTTTGGACAA	CASSLATMSTTEAFF	1	4.687507324230194E-6	45	TCRBV05-04*01	TCRBV05	TCRBV05-04	01				TCRBD01-01*01	TCRBD01	TCRBD01-01	01				TCRBJ01-01*01	TCRBJ01	TCRBJ01-01	01				0	1	2	6	8	4	36	52	53	57	65	1	In	VDJ
CGCACAGAGCAGGGGGACTCGGCCATGTATCTCTGTGCCAGCAGCTTAGGAACACAGGGGGCCTACACTGAAGCTTTCTTTGGACAA	CASSLGTQGAYTEAFF	2	9.375014648460388E-6	48	TCRBV07-09	TCRBV07	TCRBV07-09				01,03	TCRBD01-01*01	TCRBD01	TCRBD01-01	01				TCRBJ01-01*01	TCRBJ01	TCRBJ01-01	01				1	4	3	0	2	3	33	49	53	62	64	2	In	VDJ
GAGATCCAGCGCACAGAGCAGGGGGACTCGGCCATGTATCTCTGTGCCAGCACGTACAGGGGTGACACTGAAGCTTTCTTTGGACAA	CASTYRGDTEAFF	2	9.375014648460388E-6	39	TCRBV07-09	TCRBV07	TCRBV07-09				01,03	TCRBD01-01*01	TCRBD01	TCRBD01-01	01				TCRBJ01-01*01	TCRBJ01	TCRBJ01-01	01				7	3	3	2	2	3	42	52	55	62	64	2	In	VDJ
ACATCAATTCCCTGGAGCTTGGTGACTCTGCTGTGTATTTCTGTGCCAGCAGCCAAGGAAGCTGACACTGAAGCTTTCTTTGGACAA		1	4.687507324230194E-6	40	TCRBV03	TCRBV03				TCRBV03-01,TCRBV03-02		TCRBD02-01	TCRBD02	TCRBD02-01				01,02	TCRBJ01-01*01	TCRBJ01	TCRBJ01-01	01				1	2	6	7	2	3	41	57	59	62	64	1	Out	VDJ
AGCCCATGGAACCCAGGGACTTGGGCCTATATTTCTGTGCCAGCAGCTCCGCCGTGGGGTCTGGACACTGAAGCTTTCTTTGGACAA		2	9.375014648460388E-6	46	TCRBV12-01*01	TCRBV12	TCRBV12-01	01								TCRBD01,TCRBD02	TCRBD01-01,TCRBD02-01		TCRBJ01-01*01	TCRBJ01	TCRBJ01-01	01				4	7	6	2	5	3	35	48	55	59	64	2	Out	VDJ
GAACGCCTTGTTGCTGGGGACTCGGCCCTCTATCTCTGTGCCAGCAGCCGCGGGGGACGATGGGACACTGAAGCTTTCTTTGGACAA	CASSRGGRWDTEAFF	3	1.4062521972690582E-5	45	TCRBV05	TCRBV05				TCRBV05-06,TCRBV05-07		TCRBD02-01*01	TCRBD02	TCRBD02-01	01				TCRBJ01-01*01	TCRBJ01	TCRBJ01-01	01				4	1	7	2	8	3	36	48	49	56	64	3	In	VDJ
AGCACCTTGGAGCTGGGGGACTCGGCCCTTTATCTTTGCGCCAGCAGCGGCGGCCGACAGGGGGACACTGAAGCTTTCTTTGGACAA	CASSGGRQGDTEAFF	1	4.687507324230194E-6	45	TCRBV05-01*01	TCRBV05	TCRBV05-01	01				TCRBD01-01*01	TCRBD01	TCRBD01-01	01				TCRBJ01-01*01	TCRBJ01	TCRBJ01-01	01				4	7	2	1	0	3	36	48	55	-1	64	1	In	VDJ
GCTCCCTCCCAAACATCTGTGTACTTCTGTGCCAGCAAAATAGGGCCCAGGGGCCGCCTAAGCGACACTGAAGCTTTCTTTGGACAA	CASKIGPRGRLSDTEAFF	1	4.687507324230194E-6	54	TCRBV06	TCRBV06				TCRBV06-02,TCRBV06-03		TCRBD01-01*01	TCRBD01	TCRBD01-01	01				TCRBJ01-01*01	TCRBJ01	TCRBJ01-01	01				7	10	4	2	11	3	27	37	47	53	64	1	In	VDJ
GAGTCGGCTGCTCCCTCCCAGACATCTGTGTACTTCTGTGCCAGCAGAGGCGGGACAGGGGGTAACACTGAAGCTTTCTTTGGACAA	CASRGGTGGNTEAFF	2	9.375014648460388E-6	45	TCRBV06-01*01	TCRBV06	TCRBV06-01	01				TCRBD01-01*01	TCRBD01	TCRBD01-01	01				TCRBJ01-01*01	TCRBJ01	TCRBJ01-01	01				6	4	0	1	1	2	36	47	51	62	63	2	In	VDJ
ATCCAGCGCACACAGCAGGAGGACTCCGCCGTGTATCTCTGTGCCAGCAGCTTAGGTTTGCGTAACACTGAAGCTTTCTTTGGACAA	CASSLGLRNTEAFF	3	1.4062521972690582E-5	42	TCRBV07-08*01	TCRBV07	TCRBV07-08	01				TCRBD02-01	TCRBD02	TCRBD02-01				01,02	TCRBJ01-01*01	TCRBJ01	TCRBJ01-01	01				1	4	7	6	1	2	39	55	59	62	63	3	In	VDJ
CCTTGGAGCTGGGGGACTCAGCCCTGTACTTCTGTGCCAGCAGCTTGTCGGCGGGGGTGGTTGAACACTGAAGCTTTCTTTGGACAA		1	4.687507324230194E-6	49	TCRBV13-01*01	TCRBV13	TCRBV13-01	01				TCRBD02-01*01	TCRBD02	TCRBD02-01	01				TCRBJ01-01*01	TCRBJ01	TCRBJ01-01	01				3	4	7	2	4	0	32	46	50	57	61	1	Out	VDJ
CCCTGGAGCTTGGTGACTCTGCTGTGTATTTCTGTGCCAGCAGCCAAGAACGGCTACTCCTTGAACACTGAAGCTTTCTTTGGACAA		1	4.687507324230194E-6	49	TCRBV03	TCRBV03				TCRBV03-01,TCRBV03-02						TCRBD01,TCRBD02	TCRBD01-01,TCRBD02-01		TCRBJ01-01*01	TCRBJ01	TCRBJ01-01	01				0	2	9	0	7	0	32	49	51	54	61	1	Out	VDJ
CTGGAGCTTGGTGACTCTGCTGTGTATTTCTGTGCCAGCAGCCAACACGACGAAGGGTGGGTGAACACTGAAGCTTTCTTTGGACAA	CASSQHDEGWVNTEAFF	2	9.375014648460388E-6	51	TCRBV03	TCRBV03				TCRBV03-01,TCRBV03-02						TCRBD01,TCRBD02	TCRBD01-01,TCRBD02-01		TCRBJ01-01*01	TCRBJ01	TCRBJ01-01	01				2	8	5	3	4	0	30	45	53	57	61	2	In	VDJ
GAGCAGGGGGACTCGGCCATGTATCTCTGTGCCAGCAGCTTAGCGATGGCGGAGGGATGGGTGAACACTGAAGCTTTCTTTGGACAA	CASSLAMAEGWVNTEAFF	2	9.375014648460388E-6	54	TCRBV07-09	TCRBV07	TCRBV07-09				01,03	TCRBD02-01*02	TCRBD02	TCRBD02-01	02				TCRBJ01-01*01	TCRBJ01	TCRBJ01-01	01				0	6	10	0	5	0	27	44	50	56	61	2	In	VDJ
ATCCGCTCACCAGGCCTGGGGGACGCAGCCATGTACCTGTGTGCCACCAGCAGAGACTTAGTGAACACTGAAGCTTTCTTTGGACAA	CATSRDLVNTEAFF	1	4.687507324230194E-6	42	TCRBV15-01*01	TCRBV15	TCRBV15-01	01				TCRBD02-01	TCRBD02	TCRBD02-01				01,02	TCRBJ01-01*01	TCRBJ01	TCRBJ01-01	01				0	2	5	8	0	0	39	56	58	-1	61	1	In	VDJ
ACAGAGCAGGGGGACTCGGCCATGTATCTCTGTGCCAGCAGATCGACAGGGGGTTCGGTAGTGAACACTGAAGCTTTCTTTGGACAA	CASRSTGGSVVNTEAFF	2	9.375014648460388E-6	51	TCRBV07-09	TCRBV07	TCRBV07-09				01,03	TCRBD01-01*01	TCRBD01	TCRBD01-01	01				TCRBJ01-01*01	TCRBJ01	TCRBJ01-01	01				6	3	2	1	8	0	30	41	44	53	61	2	In	VDJ
AGCACCTTGGAGCTGGGGGACTCGGCCCTTTATCTTTGCGCCAGCAGCTTAGGGGGCTTTCTGAACACTGAAGCTTTCTTTGGACAA	CASSLGGFLNTEAFF	1	4.687507324230194E-6	45	TCRBV05-01*01	TCRBV05	TCRBV05-01	01				TCRBD01-01*01	TCRBD01	TCRBD01-01	01				TCRBJ01-01*01	TCRBJ01	TCRBJ01-01	01				2	0	5	0	4	0	36	-1	50	57	61	1	In	VDJ
CTTCACATCAATTCCCTGGAGCTTGGTGACTCTGCTGTGTATTTCTGTGCCAGCAGCCACCTGAACACTGAAGCTTTCTTTGGACAA	CASSHLNTEAFF	1	4.687507324230194E-6	36	TCRBV03	TCRBV03				TCRBV03-01,TCRBV03-02									TCRBJ01-01*01	TCRBJ01	TCRBJ01-01	01				3	0	0	0	2	0	45	-1	-1	59	61	1	In	VJ
CGGCTGCTCCCTCCCAGACATCTGTGTACTTCTGTGCCAGCAGTTACTCGTCGGTCGAATATGAACACTGAAGCTTTCTTTGGACAA		1	4.687507324230194E-6	49	TCRBV06-05*01	TCRBV06	TCRBV06-05	01				TCRBD02-01	TCRBD02	TCRBD02-01				01,02	TCRBJ01-01*01	TCRBJ01	TCRBJ01-01	01				0	2	8	5	7	0	32	49	51	54	61	1	Out	VDJ
CTGGAGTCCGCCAGCACCAACCAGACATCTATGTACCTCTGTGCCAGCAGTCCCCAGCTCATGAACACTGAAGCTTTCTTTGGACAA	CASSPQLMNTEAFF	2	9.375014648460388E-6	42	TCRBV28-01*01	TCRBV28	TCRBV28-01	01								TCRBD01,TCRBD02	TCRBD01-01,TCRBD02-01		TCRBJ01-01*01	TCRBJ01	TCRBJ01-01	01				5	3	4	5	4	0	39	51	54	57	61	2	In	VDJ
CGCACACAGCAGGAGGACTCCGCCGTGTATCTCTGTGCCAGCAGCTCCCTGGGGGACGCCATGAACACTGAAGCTTTCTTTGGACAA	CASSSLGDAMNTEAFF	1	4.687507324230194E-6	48	TCRBV07-08*01	TCRBV07	TCRBV07-08	01								TCRBD01,TCRBD02	TCRBD01-01,TCRBD02-01		TCRBJ01-01*01	TCRBJ01	TCRBJ01-01	01				4	6	0	7	4	0	33	46	52	57	61	1	In	VDJ
CGGTCCACAAAGCTGGAGGACTCAGCCATGTACTTCTGTGCCAGCAGTGAACAGAGCACCATGAACACTGAAGCTTTCTTTGGACAA	CASSEQSTMNTEAFF	1	4.687507324230194E-6	45	TCRBV02-01*01	TCRBV02	TCRBV02-01	01								TCRBD01,TCRBD02	TCRBD01-01,TCRBD02-01		TCRBJ01-01*01	TCRBJ01	TCRBJ01-01	01				2	0	4	5	7	0	36	-1	51	54	61	1	In	VDJ
AACGCCTTGGAGCTGGACGACTCGGCCCTGTATCTCTGTGCCAGCAGGTCGGGAACAGACATGAACACTGAAGCTTTCTTTGGACAA	CASRSGTDMNTEAFF	1	4.687507324230194E-6	45	TCRBV05-04*01	TCRBV05	TCRBV05-04	01				TCRBD02-01*02	TCRBD02	TCRBD02-01	02				TCRBJ01-01*01	TCRBJ01	TCRBJ01-01	01				5	2	8	3	7	0	36	47	49	54	61	1	In	VDJ
CTGTCGGCTGCTCCCTCCCAGACATCTGTGTACTTCTGTGCCAGCAGTTCCTTCAGGGTAATGAACACTGAAGCTTTCTTTGGACAA	CASSSFRVMNTEAFF	1	4.687507324230194E-6	45	TCRBV06-05*01	TCRBV06	TCRBV06-05	01				TCRBD01-01*01	TCRBD01	TCRBD01-01	01				TCRBJ01-01*01	TCRBJ01	TCRBJ01-01	01				4	4	4	3	3	0	36	49	53	58	61	1	In	VDJ
GACATCGGCCCAAAAGAACCCGACAGCTTTCTATCTCTGTGCCAGTAGTATAGTTTGGAGTGGAACACTGAAGCTTTCTTTGGACAA		2	9.375014648460388E-6	44	TCRBV19-01	TCRBV19	TCRBV19-01				01,02	TCRBD02-01*02	TCRBD02	TCRBD02-01	02				TCRBJ01-01*01	TCRBJ01	TCRBJ01-01	01				1	3	10	2	2	1	37	53	56	60	62	2	Out	VDJ
TTCCCTGGAGCTTGGTGACTCTGCTGTGTATTTCTGTGCCAGCAGCCAAGATGGAGGGGATGGAACACTGAAGCTTTCTTTGGACAA		1	4.687507324230194E-6	47	TCRBV03	TCRBV03				TCRBV03-01,TCRBV03-02		TCRBD02-01*02	TCRBD02	TCRBD02-01	02				TCRBJ01-01*01	TCRBJ01	TCRBJ01-01	01				0	1	10	0	4	1	34	51	52	58	62	1	Out	VDJ
CGCACAGAGCAGGGGGACTCGGCCATGTATCTCTGTGCCAGCAGGATAGTCGTGACAGGGGGGAACACTGAAGCTTTCTTTGGACAA	CASRIVVTGGNTEAFF	2	9.375014648460388E-6	48	TCRBV07-09	TCRBV07	TCRBV07-09				01,03	TCRBD01-01*01	TCRBD01	TCRBD01-01	01				TCRBJ01-01*01	TCRBJ01	TCRBJ01-01	01				6	9	2	1	0	1	33	44	53	-1	62	2	In	VDJ
TCGGCTGCTCCCTCCCAGACATCTGTGTACTTCTGTGCCAGCAGTTCCACCCTCGGGCGGGGGAACACTGAAGCTTTCTTTGGACAA	CASSSTLGRGNTEAFF	3	1.4062521972690582E-5	48	TCRBV06-05*01	TCRBV06	TCRBV06-05	01				TCRBD02-01*01	TCRBD02	TCRBD02-01	01				TCRBJ01-01*01	TCRBJ01	TCRBJ01-01	01				4	10	7	3	0	1	33	46	56	-1	62	3	In	VDJ
CTACACACCCTGCAGCCAGAAGACTCGGCCCTGTATCTCTGCGCCAGCAGCCAAGTACACGGGAACACTGAAGCTTTCTTTGGACAA	CASSQVHGNTEAFF	1	4.687507324230194E-6	42	TCRBV04-03*01	TCRBV04	TCRBV04-03	01								TCRBD01,TCRBD02	TCRBD01-01,TCRBD02-01		TCRBJ01-01*01	TCRBJ01	TCRBJ01-01	01				1	1	3	6	3	1	39	55	56	59	62	1	In	VDJ
GCTGCTGTCGGCTGCTCCCTCCCAGACATCTGTGTACTTCTGTGCCAGCAGTTACCGGGAGGGAACACTGAAGCTTTCTTTGGACAA		1	4.687507324230194E-6	41	TCRBV06-05*01	TCRBV06	TCRBV06-05	01				TCRBD02-01*02	TCRBD02	TCRBD02-01	02				TCRBJ01-01*01	TCRBJ01	TCRBJ01-01	01				2	0	8	1	0	1	40	-1	55	-1	62	1	Out	VDJ
GTGAGCACCTTGGAGCTGGGGGACTCGGCCCTTTATCTTTGCGCCAGCAGCCCATGGACAGGGAACACTGAAGCTTTCTTTGGACAA	CASSPWTGNTEAFF	4	1.8750029296920777E-5	42	TCRBV05-01*01	TCRBV05	TCRBV05-01	01				TCRBD01-01*01	TCRBD01	TCRBD01-01	01				TCRBJ01-01*01	TCRBJ01	TCRBJ01-01	01				4	4	1	4	0	1	39	51	55	-1	62	4	In	VDJ
ACAGTGACCAGTGCCCATCCTGAAGACAGCAGCTTCTACATCTGCAGTGCCACCCCGACAGGGAACACTGAAGCTTTCTTTGGACAA	CSATPTGNTEAFF	1	4.687507324230194E-6	39	TCRBV20	TCRBV20				TCRBV20-01,TCRBV20-or09_02		TCRBD01-01*01	TCRBD01	TCRBD01-01	01				TCRBJ01-01*01	TCRBJ01	TCRBJ01-01	01				6	6	2	4	0	1	42	50	56	-1	62	1	In	VDJ
GTGACATCGGCCCAAAAGAACCCGACAGCTTTCTATCTCTGTGCCAGTAGTTGGTGGGGGCGGAACACTGAAGCTTTCTTTGGACAA	CASSWWGRNTEAFF	2	9.375014648460388E-6	42	TCRBV19-01	TCRBV19	TCRBV19-01				01,02	TCRBD01-01*01	TCRBD01	TCRBD01-01	01				TCRBJ01-01*01	TCRBJ01	TCRBJ01-01	01				5	4	6	0	1	1	39	51	55	61	62	2	In	VDJ
CATCGGCCCAAAAGAACCCGACAGCTTTCTATCTCTGTGCCGGAGCTCTAAAAACAGGAGAGGAACACTGAAGCTTTCTTTGGACAA		2	9.375014648460388E-6	46	TCRBV19-01	TCRBV19	TCRBV19-01				01,02	TCRBD01-01*01	TCRBD01	TCRBD01-01	01				TCRBJ01-01*01	TCRBJ01	TCRBJ01-01	01				11	12	3	4	4	1	35	41	53	58	62	2	Out	VDJ
AAGATCCAGCGCACACAGCAGGAGGACTCCGCCGTGTATCTCTGTGCCAGCAGCTTAGAAAGGAACACTGAAGCTTTCTTTGGACAA	CASSLERNTEAFF	1	4.687507324230194E-6	39	TCRBV07-08*01	TCRBV07	TCRBV07-08	01								TCRBD01,TCRBD02	TCRBD01-01,TCRBD02-01		TCRBJ01-01*01	TCRBJ01	TCRBJ01-01	01				1	2	5	5	0	1	42	58	60	-1	62	1	In	VDJ
GTGAACGCCTTGGAGCTGGACGACTCGGCCCTGTATCTCTGTGCCAGCAGCTTGTCTAGGGCGAACACTGAAGCTTTCTTTGGACAA	CASSLSRANTEAFF	1	4.687507324230194E-6	42	TCRBV05-04*01	TCRBV05	TCRBV05-04	01								TCRBD01,TCRBD02	TCRBD01-01,TCRBD02-01		TCRBJ01-01*01	TCRBJ01	TCRBJ01-01	01				1	3	5	3	1	1	39	54	57	61	62	1	In	VDJ
AGCACCTTGGAGCTGGGGGACTCGGCCCTTTATCTTTGCGCCAGCAGCTTGGATCCGGCGGCGAACACTGAAGCTTTCTTTGGACAA	CASSLDPAANTEAFF	1	4.687507324230194E-6	45	TCRBV05-01*01	TCRBV05	TCRBV05-01	01				TCRBD02-01	TCRBD02	TCRBD02-01				01,02	TCRBJ01-01*01	TCRBJ01	TCRBJ01-01	01				0	5	7	5	1	1	36	52	57	61	62	1	In	VDJ
AGTCCACGGAGTCAGGGGACACAGCACTGTATTTCTGTGCCAGCAGCAAAGAAGAGGTTAGCGAACACTGAAGCTTTCTTTGGACAA		2	9.375014648460388E-6	46	TCRBV21-01*01	TCRBV21	TCRBV21-01	01				TCRBD02-01	TCRBD02	TCRBD02-01				01,02	TCRBJ01-01*01	TCRBJ01	TCRBJ01-01	01				1	7	5	7	0	1	35	51	58	-1	62	2	Out	VDJ
GAGTCTGCCATCCCCAACCAGACAGCTCTTTACTTCTGTGCCACCAGTGATCAAAGGTGGCCGAACACTGAAGCTTTCTTTGGACAA	CATSDQRWPNTEAFF	1	4.687507324230194E-6	45	TCRBV24	TCRBV24				TCRBV24-01,TCRBV24-or09_02						TCRBD01,TCRBD02	TCRBD01-01,TCRBD02-01		TCRBJ01-01*01	TCRBJ01	TCRBJ01-01	01				3	3	5	4	5	1	36	51	54	57	62	1	In	VDJ
CGCACAGAGCAGGGGGACTCGGCCATGTATCTCTGTGCCAGCAGCTTAGAGGGCTTAGGGCCGAACACTGAAGCTTTCTTTGGACAA	CASSLEGLGPNTEAFF	2	9.375014648460388E-6	48	TCRBV07-09	TCRBV07	TCRBV07-09				01,03					TCRBD01,TCRBD02	TCRBD01-01,TCRBD02-01		TCRBJ01-01*01	TCRBJ01	TCRBJ01-01	01				1	0	5	3	9	1	33	-1	49	53	62	2	In	VDJ
TCCAGCGCACACAGCAGGAGGACTCGGCCGTGTATCTCTGTGCCAGCAGCTTAATGGGAGCCGAACACTGAAGCTTTCTTTGGACAA		4	1.8750029296920777E-5	43	TCRBV07-02*01	TCRBV07	TCRBV07-02	01				TCRBD02-01*02	TCRBD02	TCRBD02-01	02				TCRBJ01-01*01	TCRBJ01	TCRBJ01-01	01				2	2	9	2	2	1	38	53	55	60	62	4	Out	VDJ
GAGATCCAGCGCACAGAGCAGGGGGACTCGGCCATGTATCTCTGTGCCAGCAGCTACACCCCGAACACTGAAGCTTTCTTTGGACAA	CASSYTPNTEAFF	2	9.375014648460388E-6	39	TCRBV07-09	TCRBV07	TCRBV07-09				01,03	TCRBD01-01*01	TCRBD01	TCRBD01-01	01				TCRBJ01-01*01	TCRBJ01	TCRBJ01-01	01				4	0	3	6	4	1	42	-1	55	58	62	2	In	VDJ
ATCCGGTCCACAAAGCTGGAGGACTCAGCCATGTACTTCTGTGCCAGCAGTGAAGCAGTACCGAACACTGAAGCTTTCTTTGGACAA	CASSEAVPNTEAFF	1	4.687507324230194E-6	42	TCRBV02-01*01	TCRBV02	TCRBV02-01	01								TCRBD01,TCRBD02	TCRBD01-01,TCRBD02-01		TCRBJ01-01*01	TCRBJ01	TCRBJ01-01	01				0	3	3	7	1	1	39	56	59	61	62	1	In	VDJ
ACGGAGTCAGGGGACACAGCACTGTATTTCTGTGCCAGCATCCAAAAGAGAGAAGGGTAACCGAACACTGAAGCTTTCTTTGGACAA	CASIQKREG*PNTEAFF	7	3.281255126961136E-5	51	TCRBV21-01*01	TCRBV21	TCRBV21-01	01								TCRBD01,TCRBD02	TCRBD01-01,TCRBD02-01		TCRBJ01-01*01	TCRBJ01	TCRBJ01-01	01				7	13	5	3	5	1	30	40	53	57	62	7	Stop	VDJ
TCTCTGGAGCTGGGGGACTCAGCTTTGTATTTCTGTGCCAGCAGCGAAAAACCAGCGGAACCGAACACTGAAGCTTTCTTTGGACAA	CASSEKPAEPNTEAFF	2	9.375014648460388E-6	48	TCRBV09-01	TCRBV09	TCRBV09-01				01,02	TCRBD02-01	TCRBD02	TCRBD02-01				01,02	TCRBJ01-01*01	TCRBJ01	TCRBJ01-01	01				3	7	6	5	4	1	33	46	53	58	62	2	In	VDJ
CTCACTCTGGAGTCCGCTACCAGCTCCCAGACATCTGTGTACTTCTGTGCCATCAGCCGGACGAACACTGAAGCTTTCTTTGGACAA	CAISRTNTEAFF	1	4.687507324230194E-6	36	TCRBV10-03*01	TCRBV10	TCRBV10-03	01								TCRBD01,TCRBD02	TCRBD01-01,TCRBD02-01		TCRBJ01-01*01	TCRBJ01	TCRBJ01-01	01				6	2	1	7	0	1	45	56	58	-1	62	1	In	VDJ
ATCCTGTCCTCAGAACCGGGAGACACGGCACTGTATCTCTGCGCCAGCAATCAGGGACACTAGAACACTGAAGCTTTCTTTGGACAA	CASNQGH*NTEAFF	1	4.687507324230194E-6	42	TCRBV23-01*01	TCRBV23	TCRBV23-01	01				TCRBD01-01*01	TCRBD01	TCRBD01-01	01				TCRBJ01-01*01	TCRBJ01	TCRBJ01-01	01				3	0	0	6	3	1	39	-1	53	59	62	1	Stop	VDJ
TTGGAGTCGGCTGCTCCCTCCCAAACATCTGTGTACTTCTGTGCCAGCAAACTCCAGTTGGAGAACACTGAAGCTTTCTTTGGACAA	CASKLQLENTEAFF	1	4.687507324230194E-6	42	TCRBV06	TCRBV06				TCRBV06-02,TCRBV06-03						TCRBD01,TCRBD02	TCRBD01-01,TCRBD02-01		TCRBJ01-01*01	TCRBJ01	TCRBJ01-01	01				7	10	1	8	0	1	39	49	59	-1	62	1	In	VDJ
CAGCAGGTAGTGCGAGGAGATTCGGCAGCTTATTTCTGTGCCAGCTCACCACAGGACAGGGAGAACACTGAAGCTTTCTTTGGACAA	CASSPQDRENTEAFF	2	9.375014648460388E-6	45	TCRBV18-01*01	TCRBV18	TCRBV18-01	01				TCRBD01-01*01	TCRBD01	TCRBD01-01	01				TCRBJ01-01*01	TCRBJ01	TCRBJ01-01	01				1	1	1	3	1	1	36	52	53	61	62	2	In	VDJ
AGGATCCAGCAGGTAGTGCGAGGAGATTCGGCAGCTTATTTCTGTGCCAGCTCACCGACAGAGAACACTGAAGCTTTCTTTGGACAA	CASSPTENTEAFF	2	9.375014648460388E-6	39	TCRBV18-01*01	TCRBV18	TCRBV18-01	01				TCRBD01-01*01	TCRBD01	TCRBD01-01	01				TCRBJ01-01*01	TCRBJ01	TCRBJ01-01	01				3	0	2	5	1	1	42	-1	56	61	62	2	In	VDJ
AAGATCCAGCCCTCAGAACCCAGGGACTCAGCTGTGTACTTCTGTGCCAGCAGCTCACAAGAGAACACTGAAGCTTTCTTTGGACAA	CASSSQENTEAFF	1	4.687507324230194E-6	39	TCRBV12	TCRBV12				TCRBV12-03,TCRBV12-04		TCRBD01-01*01	TCRBD01	TCRBD01-01	01				TCRBJ01-01*01	TCRBJ01	TCRBJ01-01	01				6	3	3	6	3	1	42	53	56	59	62	1	In	VDJ
ATCCAGCGCACACAGCAGGAGGACTCGGCCGTGTATCTCTGTGCCAGCAGCTTAGGGGCTCAGAACACTGAAGCTTTCTTTGGACAA	CASSLGAQNTEAFF	1	4.687507324230194E-6	42	TCRBV07-02*01	TCRBV07	TCRBV07-02	01				TCRBD01-01*01	TCRBD01	TCRBD01-01	01				TCRBJ01-01*01	TCRBJ01	TCRBJ01-01	01				1	0	8	0	3	1	39	-1	55	59	62	1	In	VDJ
AACCTGAGCTCTCTGGAGCTGGGGGACTCAGCTTTGTATTTCTGTGCCAGCAGCGACCATCAGAACACTGAAGCTTTCTTTGGACAA	CASSDHQNTEAFF	1	4.687507324230194E-6	39	TCRBV09-01	TCRBV09	TCRBV09-01				01,02					TCRBD01,TCRBD02	TCRBD01-01,TCRBD02-01		TCRBJ01-01*01	TCRBJ01	TCRBJ01-01	01				3	0	3	7	5	1	42	-1	55	57	62	1	In	VDJ
GATCCAGCGCACAGAGCAGGGGGACTCGGCCATGTATCTCTGTGCCAGCAGCTCGGACGGCAGAACACTGAAGCTTTCTTTGGACAA		2	9.375014648460388E-6	41	TCRBV07-09	TCRBV07	TCRBV07-09				01,03					TCRBD01,TCRBD02	TCRBD01-01,TCRBD02-01		TCRBJ01-01*01	TCRBJ01	TCRBJ01-01	01				4	1	1	7	4	1	40	53	54	58	62	2	Out	VDJ
CCCTGCAGCCAGAAGACTCGGCCCTGTATCTCTGTGCCAGCAGCCAAGTCAAATCAGGGGAAGAACACTGAAGCTTTCTTTGGACAA		2	9.375014648460388E-6	49	TCRBV04-02*01	TCRBV04	TCRBV04-02	01				TCRBD01-01*01	TCRBD01	TCRBD01-01	01				TCRBJ01-01*01	TCRBJ01	TCRBJ01-01	01				1	6	4	2	2	1	32	48	54	60	62	2	Out	VDJ
GCAGGGGGACTCGGCCATGTATCTCTGTGCCAGCAGCAGACTCATTTCCGGGACAATGGTGTCAACACTGAAGCTTTCTTTGGACAA		2	9.375014648460388E-6	56	TCRBV07-09	TCRBV07	TCRBV07-09				01,03	TCRBD01-01*01	TCRBD01	TCRBD01-01	01				TCRBJ01-01*01	TCRBJ01	TCRBJ01-01	01				5	12	0	6	8	2	25	37	49	55	63	2	Out	VDJ
ACACAGCAGGAGGACTCCGCCGTGTATCTCTGTGCCAGCAGCTTAGGGGGGACCAATTACGTCAACACTGAAGCTTTCTTTGGACAA	CASSLGGTNYVNTEAFF	1	4.687507324230194E-6	51	TCRBV07-08*01	TCRBV07	TCRBV07-08	01								TCRBD01,TCRBD02	TCRBD01-01,TCRBD02-01		TCRBJ01-01*01	TCRBJ01	TCRBJ01-01	01				1	2	0	7	10	2	30	46	48	53	63	1	In	VDJ
GAGATCCAGCGCACAGAGCAGGGGGACTCGGCCATGTATCTCTGTGCCAGCAGCTTCCCCCTAAACACTGAAGCTTTCTTTGGACAA	CASSFPLNTEAFF	2	9.375014648460388E-6	39	TCRBV07-09	TCRBV07	TCRBV07-09				01,03	TCRBD02-01	TCRBD02	TCRBD02-01				01,02	TCRBJ01-01*01	TCRBJ01	TCRBJ01-01	01				3	4	4	9	0	2	42	56	60	-1	63	2	In	VDJ
CACAGAGCAGGGGGACTCGGCCATGTATCTCTGTGCCAGCAGCTTTTTGAACAGGCAGGTCGAAACACTGAAGCTTTCTTTGGACAA		2	9.375014648460388E-6	50	TCRBV07-09	TCRBV07	TCRBV07-09				01,03	TCRBD01-01*01	TCRBD01	TCRBD01-01	01				TCRBJ01-01*01	TCRBJ01	TCRBJ01-01	01				3	5	3	4	8	2	31	45	50	55	63	2	Out	VDJ
ATCCTGGAGTCGCCCAGCCCCAACCAGACCTCTCTGTACTTCTGTGCCAGCAGTTTATCTAGAAACACTGAAGCTTTCTTTGGACAA	CASSLSRNTEAFF	2	9.375014648460388E-6	39	TCRBV27-01*01	TCRBV27	TCRBV27-01	01				TCRBD02-01	TCRBD02	TCRBD02-01				01,02	TCRBJ01-01*01	TCRBJ01	TCRBJ01-01	01				0	0	5	8	1	2	42	-1	59	62	63	2	In	VDJ
GTCCTCAGAACCGGGAGACACGGCACTGTATCTCTGCGCCAGCAGCCCTACAGGGCACAAAGAAACACTGAAGCTTTCTTTGGACAA		3	1.4062521972690582E-5	47	TCRBV23-01*01	TCRBV23	TCRBV23-01	01				TCRBD01-01*01	TCRBD01	TCRBD01-01	01				TCRBJ01-01*01	TCRBJ01	TCRBJ01-01	01				6	4	3	3	8	2	34	45	49	55	63	3	Out	VDJ
CTACACACCCTGCAGCCAGAAGACTCGGCCCTGTATCTCTGTGCCAGCAGCCAAGTTACACCAAACACTGAAGCTTTCTTTGGACAA	CASSQVTPNTEAFF	1	4.687507324230194E-6	42	TCRBV04-02*01	TCRBV04	TCRBV04-02	01				TCRBD01-01*01	TCRBD01	TCRBD01-01	01				TCRBJ01-01*01	TCRBJ01	TCRBJ01-01	01				1	2	3	6	3	2	39	55	57	60	63	1	In	VDJ
ATCCAGCGCACACAGCAGGAGGACTCCGCCGTGTATCTCTGTGCCAGCAGCTACAGACCCACAAACACTGAAGCTTTCTTTGGACAA	CASSYRPTNTEAFF	1	4.687507324230194E-6	42	TCRBV07-08*01	TCRBV07	TCRBV07-08	01				TCRBD01-01*01	TCRBD01	TCRBD01-01	01				TCRBJ01-01*01	TCRBJ01	TCRBJ01-01	01				4	0	3	5	7	2	39	-1	52	56	63	1	In	VDJ
CGCTCACCAGGCCTGGGGGACGCAGCCATGTACCTGTGTGCCACCAGCTCCGGGACAGGGGGTCTAACTGAAGCTTTCTTTGGACAA	CATSSGTGGLTEAFF	1	4.687507324230194E-6	45	TCRBV15-01*01	TCRBV15	TCRBV15-01	01				TCRBD01-01*01	TCRBD01	TCRBD01-01	01				TCRBJ01-01*01	TCRBJ01	TCRBJ01-01	01				5	3	0	1	4	5	36	48	51	62	66	1	In	VDJ
ACGTTGGCGTCTGCTGTACCCTCTCAGACATCTGTGTACTTCTGTGCCAGCAGTGAATCTCGGGGAACTGAAGCTTTCTTTGGACAA	CASSESRGTEAFF	7	3.281255126961136E-5	39	TCRBV06-04	TCRBV06	TCRBV06-04				01,02	TCRBD02-01*01	TCRBD02	TCRBD02-01	01				TCRBJ01-01*01	TCRBJ01	TCRBJ01-01	01				3	4	8	3	1	5	42	56	60	65	66	7	In	VDJ
ATCCAGCCCTCAGAACCCAGGGACTCAGCTGTGTACTTCTGTGCCAGCACATACAGGGGGCAGGGAACTGAAGCTTTCTTTGGACAA	CASTYRGQGTEAFF	2	9.375014648460388E-6	42	TCRBV12	TCRBV12				TCRBV12-03,TCRBV12-04		TCRBD01-01*01	TCRBD01	TCRBD01-01	01				TCRBJ01-01*01	TCRBJ01	TCRBJ01-01	01				7	3	3	0	5	5	39	49	52	61	66	2	In	VDJ
TTGGAGTCGGCTGCTCCCTCCCAAACATCTGTGTACTTCTGTGCCAGCCTAGACGGACAGGGTCGAACTGAAGCTTTCTTTGGACAA	CASLDGQGRTEAFF	1	4.687507324230194E-6	42	TCRBV06	TCRBV06				TCRBV06-02,TCRBV06-03		TCRBD01-01*01	TCRBD01	TCRBD01-01	01				TCRBJ01-01*01	TCRBJ01	TCRBJ01-01	01				8	6	1	3	4	5	39	48	54	62	66	1	In	VDJ
AGCACCTTGGAGCTGGGGGACTCGGCCCTTTATCTTTGCGCCAGCAGCCAAGCCGGACAGGGGGCAAATGAAGCTTTCTTTGGACAA	CASSQAGQGANEAFF	1	4.687507324230194E-6	45	TCRBV05-01*01	TCRBV05	TCRBV05-01	01				TCRBD01-01*01	TCRBD01	TCRBD01-01	01				TCRBJ01-01*01	TCRBJ01	TCRBJ01-01	01				4	6	1	0	3	7	36	48	54	65	68	1	In	VDJ
CTCAGGCTGCTGTCGGCTGCTCCCTCCCAGACATCTGTGTACTTCTGTGCCAGCAGTGAGCTGTTTAGGGAAGCTTTCTTTGGACAA	CASSELFREAFF	1	4.687507324230194E-6	36	TCRBV06-05*01	TCRBV06	TCRBV06-05	01								TCRBD01,TCRBD02	TCRBD01-01,TCRBD02-01		TCRBJ01-01*01	TCRBJ01	TCRBJ01-01	01				5	9	5	4	0	8	45	57	66	-1	69	1	In	VDJ
ATCCTGGAGTCGCCCAGCCCCAACCAGACCTCTCTGTACTTCTGTGCCAGCAGTTAGAATACAGGGGGCGAAGCTTTCTTTGGACAA	CASS*NTGGEAFF	2	9.375014648460388E-6	39	TCRBV27-01*01	TCRBV27	TCRBV27-01	01				TCRBD01-01*01	TCRBD01	TCRBD01-01	01				TCRBJ01-01*01	TCRBJ01	TCRBJ01-01	01				4	5	3	0	0	8	42	55	60	-1	69	2	Stop	VDJ
AGGCTGCTGTCGGCTGCTCCCTCCCAGACATCTGTGTACTTCTGTGCCAGCAGTTACGAGGGCGCCTCCGAAGCTTTCTTTGGACAA	CASSYEGASEAFF	1	4.687507324230194E-6	39	TCRBV06-05*01	TCRBV06	TCRBV06-05	01				TCRBD02-01*02	TCRBD02	TCRBD02-01	02				TCRBJ01-01*01	TCRBJ01	TCRBJ01-01	01				2	0	11	0	7	8	42	-1	57	62	69	1	In	VDJ
AATCTTCACATCAATTCCCTGGAGCTTGGTGACTCTGCTGTGTATTTCTGTGCCAGCAGCCCTGGGGGCCGTCTGTTTTTTGGCAGT	CASSPGGRLFF	1	4.687507324230194E-6	33	TCRBV03	TCRBV03				TCRBV03-01,TCRBV03-02		TCRBD01-01*01	TCRBD01	TCRBD01-01	01				TCRBJ01-04*01	TCRBJ01	TCRBJ01-04	01				4	2	6	0	3	14	48	61	63	69	72	1	In	VDJ
CTCACTGTGACATCGGCCCAAAAGAACCCGACAGCTTTCTATCTCTGTGCCAGTAGTACGCAGTTCGGTAACCTGTTTTTTGGCAGT	CASSTQFGNLFF	1	4.687507324230194E-6	36	TCRBV19-01	TCRBV19	TCRBV19-01				01,02					TCRBD01,TCRBD02	TCRBD01-01,TCRBD02-01		TCRBJ01-04*01	TCRBJ01	TCRBJ01-04	01				4	2	4	5	9	14	45	58	60	63	72	1	In	VDJ
CAGCGCACAGAGCAGGGGGACTCGGCCATGTATCTCTGTGCCAGCAGCTCCCGCGGTGGGACCTTGGGAAAACTGTTTTTTGGCAGT	CASSSRGGTLGKLFF	1	4.687507324230194E-6	45	TCRBV07-09	TCRBV07	TCRBV07-09				01,03					TCRBD01,TCRBD02	TCRBD01-01,TCRBD02-01		TCRBJ01-04*01	TCRBJ01	TCRBJ01-04	01				4	8	0	7	6	10	36	49	57	62	68	1	In	VDJ
CAGGTAGTGCGAGGAGATTCGGCAGCTTATTTCTGTGCCAGCTCACCGGAGGGCGCGCCCGGGGTTGAAAAACTGTTTTTTGGCAGT	CASSPEGAPGVEKLFF	4	1.8750029296920777E-5	48	TCRBV18-01*01	TCRBV18	TCRBV18-01	01				TCRBD02-01*02	TCRBD02	TCRBD02-01	02				TCRBJ01-04*01	TCRBJ01	TCRBJ01-04	01				3	0	10	0	12	7	33	-1	47	53	65	4	In	VDJ
CAGCCTGCAGAGCTTGGGGACTCGGCCGTGTATCTCTGTGCCAGCAGCTTAGCGCGAGACAGGGTTGAAAAACTGTTTTTTGGCAGT	CASSLARDRVEKLFF	1	4.687507324230194E-6	45	TCRBV11-03*01	TCRBV11	TCRBV11-03	01				TCRBD01-01*01	TCRBD01	TCRBD01-01	01				TCRBJ01-04*01	TCRBJ01	TCRBJ01-04	01				1	5	2	3	1	7	36	52	57	64	65	1	In	VDJ
CTGTCGGCTGCTCCCTCCCAGACATCTGTGTACTTCTGTGCCAGCAGATCAGGATGGCAGGGGGCTGAAAAACTGTTTTTTGGCAGT	CASRSGWQGAEKLFF	6	2.8125043945381164E-5	45	TCRBV06-05*01	TCRBV06	TCRBV06-05	01				TCRBD01-01*01	TCRBD01	TCRBD01-01	01				TCRBJ01-04*01	TCRBJ01	TCRBJ01-04	01				6	10	4	0	0	7	36	47	57	-1	65	6	In	VDJ
CTCTGTAGTCTGCTGCCTCCTCCCAGACATCTGTATATTTCTGCGCCAGCGGACAGGGATACTACTGAAAAACTGTTTTTTGGCAGT		1	4.687507324230194E-6	40	TCRBV10-01	TCRBV10	TCRBV10-01				01,02	TCRBD01-01*01	TCRBD01	TCRBD01-01	01				TCRBJ01-04*01	TCRBJ01	TCRBJ01-04	01				8	0	1	3	7	7	41	-1	50	58	65	1	Out	VDJ
TCGCCCAGCCCCAACCAGACCTCTCTGTACTTCTGTGCCAGCAGTTTATCCGGGGTGGGGGGTGATGAAAAACTGTTTTTTGGCAGT	CASSLSGVGGDEKLFF	1	4.687507324230194E-6	48	TCRBV27-01*01	TCRBV27	TCRBV27-01	01				TCRBD02-01*01	TCRBD02	TCRBD02-01	01				TCRBJ01-04*01	TCRBJ01	TCRBJ01-04	01				0	6	9	1	2	6	33	50	56	62	64	1	In	VDJ
ATTCTGGAGTCCGCCAGCACCAACCAGACATCTATGTACCTCTGTGCCAGCAGTGGGGAGTTGGATGAAAAACTGTTTTTTGGCAGT	CASSGELDEKLFF	2	9.375014648460388E-6	39	TCRBV28-01*01	TCRBV28	TCRBV28-01	01				TCRBD02-01*02	TCRBD02	TCRBD02-01	02				TCRBJ01-04*01	TCRBJ01	TCRBJ01-04	01				5	1	9	2	4	6	42	54	55	60	64	2	In	VDJ
AGTCTGCCATCCCCAACCAGACAGCTCTTTACTTCTGTGCCACCAGTGACTGCGATGACAGAGGATGAAAAACTGTTTTTTGGCAGT		1	4.687507324230194E-6	46	TCRBV24	TCRBV24				TCRBV24-01,TCRBV24-or09_02		TCRBD01-01*01	TCRBD01	TCRBD01-01	01				TCRBJ01-04*01	TCRBJ01	TCRBJ01-04	01				4	7	2	5	3	6	35	49	56	61	64	1	Out	VDJ
CTGGAGTCTGCCAGGCCCTCACATACCTCTCAGTACCTCTGTGCCAGATACAGGACAGGGGCGCATGAAAAACTGTTTTTTGGCAGT	CARYRTGAHEKLFF	3	1.4062521972690582E-5	42	TCRBV25-01*01	TCRBV25	TCRBV25-01	01				TCRBD01-01*01	TCRBD01	TCRBD01-01	01				TCRBJ01-04*01	TCRBJ01	TCRBJ01-04	01				9	5	1	2	3	6	39	47	52	61	64	3	In	VDJ
CGCTCACCAGGCCTGGGGGACGCAGCCATGTACCTGTGTGCCACCAGCAGAGAAGACAGAGTTAATGAAAAACTGTTTTTTGGCAGT	CATSREDRVNEKLFF	1	4.687507324230194E-6	45	TCRBV15-01*01	TCRBV15	TCRBV15-01	01				TCRBD01-01*01	TCRBD01	TCRBD01-01	01				TCRBJ01-04*01	TCRBJ01	TCRBJ01-04	01				0	1	2	5	3	4	36	53	54	59	62	1	In	VDJ
CTGGAGTCCGCTACCAGCTCCCAGACATCTGTGTACTTCTGTGCCATCAGTGACGCTCCGCTTAATGAAAAACTGTTTTTTGGCAGT	CAISDAPLNEKLFF	1	4.687507324230194E-6	42	TCRBV10-03*01	TCRBV10	TCRBV10-03	01								TCRBD01,TCRBD02	TCRBD01-01,TCRBD02-01		TCRBJ01-04*01	TCRBJ01	TCRBJ01-04	01				3	1	10	0	6	4	39	53	54	56	62	1	In	VDJ
GCCCATCCTGAAGACAGCAGCTTCTACATCTGCAGTGCTCCCCCCGTGGTCACGGGGGTATCTAATGAAAAACTGTTTTTTGGCAGT	CSAPPVVTGVSNEKLFF	1	4.687507324230194E-6	51	TCRBV20	TCRBV20				TCRBV20-01,TCRBV20-or09_02		TCRBD02-01*01	TCRBD02	TCRBD02-01	01				TCRBJ01-04*01	TCRBJ01	TCRBJ01-04	01				5	13	8	2	3	3	30	39	52	58	61	1	In	VDJ
GCAGAACTGGAGGATTCTGGAGTTTATTTCTGTGCCAGCAGCCAAGGGGCAGGGGCGAGATCTAATGAAAAACTGTTTTTTGGCAGT	CASSQGAGARSNEKLFF	1	4.687507324230194E-6	51	TCRBV14-01*01	TCRBV14	TCRBV14-01	01				TCRBD01-01*01	TCRBD01	TCRBD01-01	01				TCRBJ01-04*01	TCRBJ01	TCRBJ01-04	01				1	3	4	2	6	3	30	46	49	55	61	1	In	VDJ
GGCTGCTCCCTCCCAGACATCTGTGTACTTCTGTGCCAGCAGTTTAGCCACCGCGGGCAATCTAATGAAAAACTGTTTTTTGGCAGT		2	9.375014648460388E-6	50	TCRBV06	TCRBV06				TCRBV06-05,TCRBV06-06		TCRBD02-01	TCRBD02	TCRBD02-01				01,02	TCRBJ01-04*01	TCRBJ01	TCRBJ01-04	01				4	8	7	4	4	3	31	44	52	57	61	2	Out	VDJ
GAGATCCAGTCCACGGAGTCAGGGGACACAGCACTGTATTTCTGTGCCCAGCACGGGTTTGCTAATGAAAAACTGTTTTTTGGCAGT	CAQHGFANEKLFF	1	4.687507324230194E-6	39	TCRBV21-01*01	TCRBV21	TCRBV21-01	01				TCRBD02-01	TCRBD02	TCRBD02-01				01,02	TCRBJ01-04*01	TCRBJ01	TCRBJ01-04	01				11	5	8	4	4	3	42	48	53	57	61	1	In	VDJ
AATTCCCTGGAGCTTGGTGACTCTGCTGTGTATTTCTGTGCCAGCAGCCAACCGGGACAGGCTAATGAAAAACTGTTTTTTGGCAGT	CASSQPGQANEKLFF	1	4.687507324230194E-6	45	TCRBV03	TCRBV03				TCRBV03-01,TCRBV03-02		TCRBD01-01*01	TCRBD01	TCRBD01-01	01				TCRBJ01-04*01	TCRBJ01	TCRBJ01-04	01				2	2	0	4	0	3	36	51	53	-1	61	1	In	VDJ
CAGCCAGAAGACTCAGCCCTGTATCTCTGCGCCAGCAGCCACCCTGAACAGGGGGTAGTAGCTAATGAAAAACTGTTTTTTGGCAGT	CASSHPEQGVVANEKLFF	1	4.687507324230194E-6	54	TCRBV04-01*01	TCRBV04	TCRBV04-01	01				TCRBD01-01*01	TCRBD01	TCRBD01-01	01				TCRBJ01-04*01	TCRBJ01	TCRBJ01-04	01				3	6	3	1	6	3	27	41	47	55	61	1	In	VDJ
CCAGGCCTGGGGGACGCAGCCATGTACCTGTGTGCCACCAGCGGCCACCATCTCGGACAAGCTAATGAAAAACTGTTTTTTGGCAGT	CATSGHHLGQANEKLFF	1	4.687507324230194E-6	51	TCRBV15-01*01	TCRBV15	TCRBV15-01	01				TCRBD01-01*01	TCRBD01	TCRBD01-01	01				TCRBJ01-04*01	TCRBJ01	TCRBJ01-04	01				5	12	1	6	2	3	30	42	54	59	61	1	In	VDJ
CACCAGGCCTGGGGGACGCAGCCATGTACCTGTGTGCCACCAGCAGACAGGGGGCATGATACTAATGAAAAACTGTTTTTTGGCAGT		1	4.687507324230194E-6	49	TCRBV15-01*01	TCRBV15	TCRBV15-01	01				TCRBD01-01*01	TCRBD01	TCRBD01-01	01				TCRBJ01-04*01	TCRBJ01	TCRBJ01-04	01				2	0	4	0	5	2	32	-1	47	55	60	1	Out	VDJ
CAGCCCTCAGAACCCAGGGACTCAGCTGTGTACTTCTGTGCCAGCGGAGTCGGGGGTCATACTAATGAAAAACTGTTTTTTGGCAGT	CASGVGGHTNEKLFF	1	4.687507324230194E-6	45	TCRBV12	TCRBV12				TCRBV12-03,TCRBV12-04		TCRBD02-01*01	TCRBD02	TCRBD02-01	01				TCRBJ01-04*01	TCRBJ01	TCRBJ01-04	01				8	5	8	2	4	2	36	45	50	56	60	1	In	VDJ
TCTCTGGAGCTGGGGGACTCAGCTTTGTATTTCTGTGCCAGCAGCCCCCGGGGGATAAATACTAATGAAAAACTGTTTTTTGGCAGT	CASSPRGINTNEKLFF	1	4.687507324230194E-6	48	TCRBV09-01	TCRBV09	TCRBV09-01				01,02	TCRBD02-01*01	TCRBD02	TCRBD02-01	01				TCRBJ01-04*01	TCRBJ01	TCRBJ01-04	01				4	3	8	2	6	2	33	45	48	54	60	1	In	VDJ
TTGGAGTCGGCTGCTCCCTCCCAAACATCTGTGTACTTCTGTGCCAGCAGTGGCGGATGGACTAATGAAAAACTGTTTTTTGGCAGT	CASSGGWTNEKLFF	1	4.687507324230194E-6	42	TCRBV06	TCRBV06				TCRBV06-02,TCRBV06-03		TCRBD02-01	TCRBD02	TCRBD02-01				01,02	TCRBJ01-04*01	TCRBJ01	TCRBJ01-04	01				5	1	7	5	4	2	39	51	52	56	60	1	In	VDJ
TTGGCTGCTCCCTCCCAGACATCTGTGTACTTCTGTGCCAGCAGATTCGACAGGGGTCGGACTAATGAAAAACTGTTTTTTGGCAGT	CASRFDRGRTNEKLFF	1	4.687507324230194E-6	48	TCRBV06-06	TCRBV06	TCRBV06-06				01,02	TCRBD01-01*01	TCRBD01	TCRBD01-01	01				TCRBJ01-04*01	TCRBJ01	TCRBJ01-04	01				6	4	2	2	4	2	33	44	48	56	60	1	In	VDJ
ACAGAGCAGGGGGACTCGGCCATGTATCTCTGTGCCAGCAGCTTATGGACAGGGGGACGGACTAATGAAAAACTGTTTTTTGGCAGT	CASSLWTGGRTNEKLFF	4	1.8750029296920777E-5	51	TCRBV07-09	TCRBV07	TCRBV07-09				01,03	TCRBD01-01*01	TCRBD01	TCRBD01-01	01				TCRBJ01-04*01	TCRBJ01	TCRBJ01-04	01				2	1	1	1	4	2	30	45	46	56	60	4	In	VDJ
CAGCGCACAGAGCAGGGGGACTCAGCTGTGTATCTCTGTGCCAGCAGCCCCAGGGGGCCGACTAATGAAAAACTGTTTTTTGGCAGT	CASSPRGPTNEKLFF	1	4.687507324230194E-6	45	TCRBV07-04*01	TCRBV07	TCRBV07-04	01				TCRBD01-01*01	TCRBD01	TCRBD01-01	01				TCRBJ01-04*01	TCRBJ01	TCRBJ01-04	01				5	2	4	0	2	2	36	48	50	58	60	1	In	VDJ
CAGCAGGTAGTGCGAGGAGATTCGGCAGCTTATTTCTGTGCCAGCTCACAAAGGCAGGGAACTAATGAAAAACTGTTTTTTGGCAGT	CASSQRQGTNEKLFF	1	4.687507324230194E-6	45	TCRBV18-01*01	TCRBV18	TCRBV18-01	01				TCRBD01-01*01	TCRBD01	TCRBD01-01	01				TCRBJ01-04*01	TCRBJ01	TCRBJ01-04	01				4	5	4	3	0	1	36	49	54	-1	59	1	In	VDJ
ATCCGGTCCACAAAGCTGGAGGACTCAGCCATGTACTTCTGTGCCAGCAGTGACGGGGCAACTAATGAAAAACTGTTTTTTGGCAGT	CASSDGATNEKLFF	1	4.687507324230194E-6	42	TCRBV02-01*01	TCRBV02	TCRBV02-01	01				TCRBD02-01*01	TCRBD02	TCRBD02-01	01				TCRBJ01-04*01	TCRBJ01	TCRBJ01-04	01				3	0	8	3	0	0	39	-1	53	-1	58	1	In	VDJ
GAGTCGGCTGCTCCCTCCCAAACATCTGTGTACTTCTGTGCCAGCAAACAGACAGGGGCAACTAATGAAAAACTGTTTTTTGGCAGT	CASKQTGATNEKLFF	1	4.687507324230194E-6	45	TCRBV06	TCRBV06				TCRBV06-02,TCRBV06-03		TCRBD01-01*01	TCRBD01	TCRBD01-01	01				TCRBJ01-04*01	TCRBJ01	TCRBJ01-04	01				7	4	2	2	0	0	36	46	50	-1	58	1	In	VDJ
TCCCTGGAGCTTGGTGACTCTGCTGTGTATTTCTGTGCCAGCAGCCTGGGACAGGTCGCAACTAATGAAAAACTGTTTTTTGGCAGT	CASSLGQVATNEKLFF	1	4.687507324230194E-6	48	TCRBV03	TCRBV03				TCRBV03-01,TCRBV03-02		TCRBD01-01*01	TCRBD01	TCRBD01-01	01				TCRBJ01-04*01	TCRBJ01	TCRBJ01-04	01				4	1	0	4	3	0	33	46	47	55	58	1	In	VDJ
GAGTCCGCTACCAGCTCCCAGACATCTGTGTACTTCTGTGCCAGTTCGGTCGGCTACGCAACTAATGAAAAACTGTTTTTTGGCAGT	CASSVGYATNEKLFF	3	1.4062521972690582E-5	45	TCRBV10-03*01	TCRBV10	TCRBV10-03	01								TCRBD01,TCRBD02	TCRBD01-01,TCRBD02-01		TCRBJ01-04*01	TCRBJ01	TCRBJ01-04	01				10	8	9	0	4	0	36	43	51	54	58	3	In	VDJ
CGCCAGCACCAACCAGACATCTATGTACCTCTGTGCCAGCAGTGGGAGGGGACAATAGCAACTAATGAAAAACTGTTTTTTGGCAGT		2	9.375014648460388E-6	50	TCRBV28-01*01	TCRBV28	TCRBV28-01	01				TCRBD02-01*02	TCRBD02	TCRBD02-01	02				TCRBJ01-04*01	TCRBJ01	TCRBJ01-04	01				5	0	9	0	8	0	31	-1	43	50	58	2	Out	VDJ
CACGCCCTGCAGCCAGAAGACTCAGCCCTGTATCTCTGCGCCAGCAGCCAAGTGGGAGCAACTAATGAAAAACTGTTTTTTGGCAGT	CASSQVGATNEKLFF	1	4.687507324230194E-6	45	TCRBV04-01*01	TCRBV04	TCRBV04-01	01				TCRBD02-01*02	TCRBD02	TCRBD02-01	02				TCRBJ01-04*01	TCRBJ01	TCRBJ01-04	01				1	1	9	2	0	0	36	52	53	-1	58	1	In	VDJ
CAGGTAGTGCGAGGAGATTCGGCAGCTTATTTCTGTGCCAGCTCACCACCGGGGGCAGCAACTAATGAAAAACTGTTTTTTGGCAGT	CASSPPGAATNEKLFF	1	4.687507324230194E-6	48	TCRBV18-01*01	TCRBV18	TCRBV18-01	01				TCRBD01-01*01	TCRBD01	TCRBD01-01	01				TCRBJ01-04*01	TCRBJ01	TCRBJ01-04	01				0	0	6	0	2	0	33	-1	50	56	58	1	In	VDJ
CAGCCAGAAGACTCGGCCCTGTATCTCTGCGCCAGCAGCCAAATACTAATTTGGGGGACAACTAATGAAAAACTGTTTTTTGGCAGT	CASSQILIWGTTNEKLFF	1	4.687507324230194E-6	54	TCRBV04-03*01	TCRBV04	TCRBV04-03	01								TCRBD01,TCRBD02	TCRBD01-01,TCRBD02-01		TCRBJ01-04*01	TCRBJ01	TCRBJ01-04	01				2	10	6	1	1	0	27	42	52	57	58	1	In	VDJ
TCGGCTGCTCCCTCCCAGACATCTGTGTACTTCTGTGCCTCCAGACGGGACAGGGGCACAACTAATGAAAAACTGTTTTTTGGCAGT	CASRRDRGTTNEKLFF	1	4.687507324230194E-6	48	TCRBV06	TCRBV06				TCRBV06-01,TCRBV06-05		TCRBD01-01*01	TCRBD01	TCRBD01-01	01				TCRBJ01-04*01	TCRBJ01	TCRBJ01-04	01				11	7	0	2	2	0	33	39	46	56	58	1	In	VDJ
AGCTCTCTGGAGCTGGGGGACTCAGCTTTGTATTTCTGTGCCAGCAGCGCCGAGACAGGGGGGAATGAAAAACTGTTTTTTGGCAGT	CASSAETGGNEKLFF	1	4.687507324230194E-6	45	TCRBV09-01	TCRBV09	TCRBV09-01				01,02	TCRBD01-01*01	TCRBD01	TCRBD01-01	01				TCRBJ01-04*01	TCRBJ01	TCRBJ01-04	01				3	4	2	1	1	5	36	49	53	62	63	1	In	VDJ
CAGGTAGTGCGAGGAGATTCGGCAGCTTATTTCTGTGCCAGCTCACCAAGATGGGGACAGGGGAATGAAAAACTGTTTTTTGGCAGT	CASSPRWGQGNEKLFF	1	4.687507324230194E-6	48	TCRBV18-01*01	TCRBV18	TCRBV18-01	01				TCRBD01-01*01	TCRBD01	TCRBD01-01	01				TCRBJ01-04*01	TCRBJ01	TCRBJ01-04	01				2	5	0	2	0	5	33	48	53	-1	63	1	In	VDJ
CAACCTGCAAAGCTTGAGGACTCGGCCGTGTATCTCTGTGCCAGCAGCTTAGGGGGACAGGGGAATGAAAAACTGTTTTTTGGCAGT	CASSLGGQGNEKLFF	1	4.687507324230194E-6	45	TCRBV11-02*02	TCRBV11	TCRBV11-02	02				TCRBD01-01*01	TCRBD01	TCRBD01-01	01				TCRBJ01-04*01	TCRBJ01	TCRBJ01-04	01				1	1	0	2	0	5	36	52	53	-1	63	1	In	VDJ
TGTCCTCAGAACCGGGAGACACGGCACTGTATCTCTGCGCCAGCAGTCAATGGACATAAAAGGAATGAAAAACTGTTTTTTGGCAGT		1	4.687507324230194E-6	46	TCRBV23-01*01	TCRBV23	TCRBV23-01	01				TCRBD01-01*01	TCRBD01	TCRBD01-01	01				TCRBJ01-04*01	TCRBJ01	TCRBJ01-04	01				1	0	1	6	7	5	35	-1	51	56	63	1	Out	VDJ
AGGCTGCTGTCGGCTGCTCCCTCCCAGACATCTGTGTACTTCTGTGCCAGCAGCCTCGTCCAGAATGAAAAACTGTTTTTTGGCAGT	CASSLVQNEKLFF	1	4.687507324230194E-6	39	TCRBV06-05*01	TCRBV06	TCRBV06-05	01				TCRBD01-01*01	TCRBD01	TCRBD01-01	01				TCRBJ01-04*01	TCRBJ01	TCRBJ01-04	01				6	7	4	5	0	5	42	53	60	-1	63	1	In	VDJ
CTGTCGGCTGCTCCCTCCCAGACATCTGTGTACTTCTGTGCCAGCAGCCCCACAGGCTTTAAGAATGAAAAACTGTTTTTTGGCAGT	CASSPTGFKNEKLFF	1	4.687507324230194E-6	45	TCRBV06-05*01	TCRBV06	TCRBV06-05	01				TCRBD01-01*01	TCRBD01	TCRBD01-01	01				TCRBJ01-04*01	TCRBJ01	TCRBJ01-04	01				6	4	3	4	7	5	36	47	51	56	63	1	In	VDJ
ACCTTGGAGCTGGGGGACTCGGCCCTTTATCTTTGCGCCAGCAGCTCTGGGCCTCCAGCCAGCAATGAAAAACTGTTTTTTGGCAGT	CASSSGPPASNEKLFF	1	4.687507324230194E-6	48	TCRBV05-01*01	TCRBV05	TCRBV05-01	01				TCRBD01-01*01	TCRBD01	TCRBD01-01	01				TCRBJ01-04*01	TCRBJ01	TCRBJ01-04	01				3	2	8	0	11	5	33	46	48	52	63	1	In	VDJ
GAGCTTGGTGACTCTGCTGTGTATTTCTGTGCCAGCAGCCAATACCCAATGGCCGGGACAGACAATGAAAAACTGTTTTTTGGCAGT	CASSQYPMAGTDNEKLFF	1	4.687507324230194E-6	54	TCRBV03	TCRBV03				TCRBV03-01,TCRBV03-02		TCRBD01-01*01	TCRBD01	TCRBD01-01	01				TCRBJ01-04*01	TCRBJ01	TCRBJ01-04	01				2	12	0	5	2	5	27	42	54	61	63	1	In	VDJ
AATGTGAACGCCTTGTTGCTGGGGGACTCGGCCCTCTATCTCTGTGCCAGCAGCGTGGGCCTAAATGAAAAACTGTTTTTTGGCAGT	CASSVGLNEKLFF	1	4.687507324230194E-6	39	TCRBV05-06*01	TCRBV05	TCRBV05-06	01				TCRBD02-01	TCRBD02	TCRBD02-01				01,02	TCRBJ01-04*01	TCRBJ01	TCRBJ01-04	01				0	2	4	9	0	5	42	58	60	-1	63	1	In	VDJ
CTACACACCCTGCAGCCAGAAGACTCGGCCCTGTATCTCTGTGCCAGCAGTCGGGAGACAGGAAATGAAAAACTGTTTTTTGGCAGT	CASSRETGNEKLFF	1	4.687507324230194E-6	42	TCRBV04-02*01	TCRBV04	TCRBV04-02	01								TCRBD01,TCRBD02	TCRBD01-01,TCRBD02-01		TCRBJ01-04*01	TCRBJ01	TCRBJ01-04	01				6	6	2	4	1	5	39	50	56	62	63	1	In	VDJ
TCACCAGGCCTGGGGGACGCAGCCATGTACCTGTGTGCCACCAGCAGAGGACAGGGGATGAGAAATGAAAAACTGTTTTTTGGCAGT	CATSRGQGMRNEKLFF	1	4.687507324230194E-6	48	TCRBV15-01*01	TCRBV15	TCRBV15-01	01				TCRBD01-01*01	TCRBD01	TCRBD01-01	01				TCRBJ01-04*01	TCRBJ01	TCRBJ01-04	01				1	0	2	2	6	5	33	-1	49	57	63	1	In	VDJ
ATCCAGCAGGTAGTGCGAGGAGATTCGGCAGCTTATTTCTGTGCCAGCTCACCCGGGGTAAGCCGGGAAAAACTGTTTTTTGGCAGT	CASSPGVSREKLFF	1	4.687507324230194E-6	42	TCRBV18-01*01	TCRBV18	TCRBV18-01	01				TCRBD02-01*01	TCRBD02	TCRBD02-01	01				TCRBJ01-04*01	TCRBJ01	TCRBJ01-04	01				3	0	8	3	8	8	39	-1	53	58	66	1	In	VDJ
GCCTTGTTGCTGGGGGACTCGGCCCTCTATCTCTGTGCCAGCAGCTCCCAACAGGGGGCCCTAAGGGAAAAACTGTTTTTTGGCAGT	CASSSQQGALREKLFF	1	4.687507324230194E-6	48	TCRBV05-06*01	TCRBV05	TCRBV05-06	01				TCRBD01-01*01	TCRBD01	TCRBD01-01	01				TCRBJ01-04*01	TCRBJ01	TCRBJ01-04	01				3	4	3	0	7	8	33	46	50	59	66	1	In	VDJ
CTCACTCTGGAGTCAGCTACCCGCTCCCAGACATCTGTGTATTTCTGCGCCAGCAGGGAGGGTGGCGAAAAACTGTTTTTTGGCAGT	CASREGGEKLFF	2	9.375014648460388E-6	36	TCRBV10-02*01	TCRBV10	TCRBV10-02	01				TCRBD01-01*01	TCRBD01	TCRBD01-01	01				TCRBJ01-04*01	TCRBJ01	TCRBJ01-04	01				2	3	9	0	0	8	45	60	63	-1	66	2	In	VDJ
AATGTGAACGCCTTGTTGCTGGGGGACTCGGCCCTCTATCTCTGTGCCAGCAGCATAACTACTGGCGAAAAACTGTTTTTTGGCAGT	CASSITTGEKLFF	1	4.687507324230194E-6	39	TCRBV05-06*01	TCRBV05	TCRBV05-06	01				TCRBD02-01	TCRBD02	TCRBD02-01				01,02	TCRBJ01-04*01	TCRBJ01	TCRBJ01-04	01				4	3	3	9	5	8	42	54	57	61	66	1	In	VDJ
ACAGTGACCAGTGCCCATCCTGAAGACAGCAGCTTCTACATCTGCAGTGCCACCGGGACAGGGCACGAAAAACTGTTTTTTGGCAGT	CSATGTGHEKLFF	1	4.687507324230194E-6	39	TCRBV20	TCRBV20				TCRBV20-01,TCRBV20-or09_02		TCRBD01-01*01	TCRBD01	TCRBD01-01	01				TCRBJ01-04*01	TCRBJ01	TCRBJ01-04	01				6	4	0	3	3	8	42	50	54	63	66	1	In	VDJ
ACAGTGACCAGTGCCCATCCTGAAGACAGCAGCTTCTACATCTGCAGTGCTGTCCGGTCCCTGGGAGAAAAACTGTTTTTTGGCAGT	CSAVRSLGEKLFF	1	4.687507324230194E-6	39	TCRBV20	TCRBV20				TCRBV20-01,TCRBV20-or09_02						TCRBD01,TCRBD02	TCRBD01-01,TCRBD02-01		TCRBJ01-04*01	TCRBJ01	TCRBJ01-04	01				5	11	0	8	0	8	42	51	62	-1	66	1	In	VDJ
GCAAAGCTTGAGGACTCGGCCGTGTATCTCTGTGCCAGCAGCTTAGTAGGGCAGGAACTAAGGGGAGAAAAACTGTTTTTTGGCAGT	CASSLVGQELRGEKLFF	1	4.687507324230194E-6	51	TCRBV11-02*02	TCRBV11	TCRBV11-02	02				TCRBD01-01*01	TCRBD01	TCRBD01-01	01				TCRBJ01-04*01	TCRBJ01	TCRBJ01-04	01				1	14	5	2	1	8	30	46	60	65	66	1	In	VDJ
CTCACTGTGACATCGGCCCAAAAGAACCCGACAGCTTTCTATCTCTGTGCCAGTGGAATCGCGGGAGAAAAACTGTTTTTTGGCAGT	CASGIAGEKLFF	1	4.687507324230194E-6	36	TCRBV19-01	TCRBV19	TCRBV19-01				01,02	TCRBD02-01*02	TCRBD02	TCRBD02-01	02				TCRBJ01-04*01	TCRBJ01	TCRBJ01-04	01				8	6	7	3	0	8	45	54	60	-1	66	1	In	VDJ
CACATCAATTCCCTGGAGCTTGGTGACTCTGCTGTGTATTTCTGTGCCAGCAGCCAAGATGTCCGAGAAAAACTGTTTTTTGGCAGT	CASSQDVREKLFF	1	4.687507324230194E-6	39	TCRBV03	TCRBV03				TCRBV03-01,TCRBV03-02						TCRBD01,TCRBD02	TCRBD01-01,TCRBD02-01		TCRBJ01-04*01	TCRBJ01	TCRBJ01-04	01				0	5	2	8	0	8	42	59	64	-1	66	1	In	VDJ
GCTGTCGGCTGCTCCCTCCCAGACATCTGTGTACTTCTGTGCCAGTTCGGTCGGCTACGCAACTAATGAAAAACTGTTTTTGGCAGT		3	1.4062521972690582E-5	44	TCRBV06-05*01	TCRBV06	TCRBV06-05	01				TCRBD02-01	TCRBD02	TCRBD02-01				01,02	TCRBJ01-04*01	TCRBJ01	TCRBJ01-04	01				9	16	3	9	11	18	37	45	61	65	76	3	Out	VDJ
GACCAGTGCCCATCCTGAAGACAGCAGCTTCTACATCTGCAGTGCTAGAGGCCGACAGGGGGCGAATGAAAAACTGTTTTTGGCAGT		2	9.375014648460388E-6	44	TCRBV20	TCRBV20				TCRBV20-01,TCRBV20-or09_02		TCRBD01-01*01	TCRBD01	TCRBD01-01	01				TCRBJ01-04*01	TCRBJ01	TCRBJ01-04	01				1	3	2	0	13	18	37	50	53	63	76	2	Out	VDJ
ATCCAGCGCACAGAGCAGCGGGACTCGGCCATGTATCGCTGTGCCAGCAGCTTTGGCGAGGGTGGGGCCGGGTTTTTTGGCGGCAGT	CASSFGEGGAGFFG	1	4.687507324230194E-6	42	TCRBV07-06*01	TCRBV07	TCRBV07-06	01								TCRBD01,TCRBD02	TCRBD01-01,TCRBD02-01		TCRBJ01-04*01	TCRBJ01	TCRBJ01-04	01				3	10	7	0	13	23	39	53	63	68	81	1	In	VDJ
CTGGGGTTGGAGTCGGCTGCTCCCTCCCAAACATCTGTGTACTTCTGTGCCAGCAGTTACTCCGGGGTGGTTCAGCATTTTGGTGAT	CASSYSGVVQHF	1	4.687507324230194E-6	36	TCRBV06	TCRBV06				TCRBV06-02,TCRBV06-03		TCRBD02-01*01	TCRBD02	TCRBD02-01	01				TCRBJ01-05*01	TCRBJ01	TCRBJ01-05	01				0	0	8	3	5	13	45	-1	62	67	72	1	In	VDJ
CTGCTGTACCCTCTCAGACATCTGTGTACTTCTGTGCCAGCAGTGACTTTAGGGGGCAGCCCCCAGGGGTCCCAGCATTTTGGTGAT		1	4.687507324230194E-6	49	TCRBV06-04	TCRBV06	TCRBV06-04				01,02	TCRBD01-01*01	TCRBD01	TCRBD01-01	01				TCRBJ01-05*01	TCRBJ01	TCRBJ01-05	01				1	2	5	0	13	11	32	48	50	57	70	1	Out	VDJ
GACAGTGACCAGTGCCCATCCTGAAGACAGCAGCTTCTACATCTGCAGTGCTAGAGATGGGAGGGCCTTGCCCAGCATTTTGGTGAT		2	9.375014648460388E-6	38	TCRBV20	TCRBV20				TCRBV20-01,TCRBV20-or09_02		TCRBD02-01*02	TCRBD02	TCRBD02-01	02				TCRBJ01-05*01	TCRBJ01	TCRBJ01-05	01				0	1	9	0	5	11	43	57	58	65	70	2	Out	VDJ
GAGATCCAGTCCACGGAGTCAGGGGACACAGCACTGTATTTCTGTGCCAGCAGCATCCAGCATCCTGGGCCCCAGCATTTTGGTGAT	CASSIQHPGPQHF	4	1.8750029296920777E-5	39	TCRBV21-01*01	TCRBV21	TCRBV21-01	01								TCRBD01,TCRBD02	TCRBD01-01,TCRBD02-01		TCRBJ01-05*01	TCRBJ01	TCRBJ01-05	01				4	2	4	5	8	9	42	55	57	60	68	4	In	VDJ
GTGACCAGTGCCCATCCTGAAGACAGCAGCTTCTACATCTGCAGTGCTAGAGATCGGCGGGGGGTAGGGCCCCAGCATTTTGGTGAT	CSARDRRGVGPQHF	1	4.687507324230194E-6	42	TCRBV20	TCRBV20				TCRBV20-01,TCRBV20-or09_02		TCRBD02-01*01	TCRBD02	TCRBD02-01	01				TCRBJ01-05*01	TCRBJ01	TCRBJ01-05	01				0	3	7	1	4	9	39	53	56	64	68	1	In	VDJ
GTGCAGCCTGCAGAACTGGAGGATTCTGGAGTTTATTTCTGTGCCAGCAGCCAAGGACGGGGACGAGGGCCCCAGCATTTTGGTGAT	CASSQGRGRGPQHF	1	4.687507324230194E-6	42	TCRBV14-01*01	TCRBV14	TCRBV14-01	01								TCRBD01,TCRBD02	TCRBD01-01,TCRBD02-01		TCRBJ01-05*01	TCRBJ01	TCRBJ01-05	01				1	4	0	7	4	9	39	55	59	64	68	1	In	VDJ
ACAGTGACCAGTGCCCATCCTGAAGACAGCAGCTTCTACATCTGCAGTGCCAGACCAGGGGGCGGGGAGCCCCAGCATTTTGGTGAT	CSARPGGGEPQHF	1	4.687507324230194E-6	39	TCRBV20	TCRBV20				TCRBV20-01,TCRBV20-or09_02		TCRBD01-01*01	TCRBD01	TCRBD01-01	01				TCRBJ01-05*01	TCRBJ01	TCRBJ01-05	01				2	1	4	0	4	8	42	54	55	63	67	1	In	VDJ
GAGTCCGCTACCAGCTCCCAGACATCTGTGTACTTCTGTGCCATCAGTGACTCGGGTAGGGCTGTTCAGCCCCAGCATTTTGGTGAT	CAISDSGRAVQPQHF	1	4.687507324230194E-6	45	TCRBV10-03*01	TCRBV10	TCRBV10-03	01								TCRBD01,TCRBD02	TCRBD01-01,TCRBD02-01		TCRBJ01-05*01	TCRBJ01	TCRBJ01-05	01				3	7	5	3	4	6	36	50	57	61	65	1	In	VDJ
CTGGAGTTGGCTGCTCCCTCCCAGACATCTGTGTACTTCTGTGCCAGCAGCAGCGGGGCGCGGGTTCAGCCCCAGCATTTTGGTGAT	CASSSGARVQPQHF	1	4.687507324230194E-6	42	TCRBV06-06	TCRBV06	TCRBV06-06				01,02	TCRBD02-01*01	TCRBD02	TCRBD02-01	01				TCRBJ01-05*01	TCRBJ01	TCRBJ01-05	01				6	1	6	3	7	6	39	50	51	58	65	1	In	VDJ
GTCGGCTGCTCCCTCCCAGACATCTGTGTACTTCTGTGCCAGCACCGACGACAGGTTATTGATTGTCAGCCCCAGCATTTTGGTGAT		1	4.687507324230194E-6	47	TCRBV06	TCRBV06				TCRBV06-01,TCRBV06-05		TCRBD01-01*01	TCRBD01	TCRBD01-01	01				TCRBJ01-05*01	TCRBJ01	TCRBJ01-05	01				7	5	2	4	10	6	34	44	49	55	65	1	Out	VDJ
GCTGCTCCCTCCCAAACATCTGTGTACTTCTGTGCCACCGCCAAAAGTCAGCGATGGGGTCTGGGTCAGCCCCAGCATTTTGGTGAT	CATAKSQRWGLGQPQHF	1	4.687507324230194E-6	51	TCRBV06	TCRBV06				TCRBV06-02,TCRBV06-03						TCRBD01,TCRBD02	TCRBD01-01,TCRBD02-01		TCRBJ01-05*01	TCRBJ01	TCRBJ01-05	01				10	18	6	2	6	6	30	37	55	59	65	1	In	VDJ
ATCCAGCAGGTAGTGCGAGGAGATTCGGCAGCTTATTTCTGTGCCAGCTCACTAAGGGAGGCGGGTCAGCCCCAGCATTTTGGTGAT	CASSLREAGQPQHF	2	9.375014648460388E-6	42	TCRBV18-01*01	TCRBV18	TCRBV18-01	01				TCRBD02-01*02	TCRBD02	TCRBD02-01	02				TCRBJ01-05*01	TCRBJ01	TCRBJ01-05	01				4	3	9	1	4	6	39	52	55	61	65	2	In	VDJ
TAGTGCGAGGAGATTCGGCAGCTTATTTCTGTGCCAGCTCACCAGCTGCAGCAGGGGGGTCGGAGTCAGCCCCAGCATTTTGGTGAT		1	4.687507324230194E-6	52	TCRBV18-01*01	TCRBV18	TCRBV18-01	01				TCRBD01-01*01	TCRBD01	TCRBD01-01	01				TCRBJ01-05*01	TCRBJ01	TCRBJ01-05	01				2	7	4	1	7	6	29	44	51	58	65	1	Out	VDJ
CAGCAGGTAGTGCGAGGAGATTCGGCAGCTTATTTCTGTGCCAGCACCCAAGCCGGGACACTAAGTCAGCCCCAGCATTTTGGTGAT	CASTQAGTLSQPQHF	1	4.687507324230194E-6	45	TCRBV18-01*01	TCRBV18	TCRBV18-01	01				TCRBD01-01*01	TCRBD01	TCRBD01-01	01				TCRBJ01-05*01	TCRBJ01	TCRBJ01-05	01				8	9	0	6	5	6	36	45	54	60	65	1	In	VDJ
GAGTCGCCCAGCCCCAACCAGACCTCTCTGTACTTCTGTGCCAGCAGTTTTCGGGTCGGGGCTTCTCAGCCCCAGCATTTTGGTGAT	CASSFRVGASQPQHF	1	4.687507324230194E-6	45	TCRBV27-01*01	TCRBV27	TCRBV27-01	01								TCRBD01,TCRBD02	TCRBD01-01,TCRBD02-01		TCRBJ01-05*01	TCRBJ01	TCRBJ01-05	01				3	7	7	0	3	6	36	50	57	62	65	1	In	VDJ
CTGCTGTCGGCTGCTCCCTCCCAGACATCTGTGTACTTCTGTGCCACTTCCGGGACAGGGTTCTCTCAGCCCCAGCATTTTGGTGAT	CATSGTGFSQPQHF	1	4.687507324230194E-6	42	TCRBV06-05*01	TCRBV06	TCRBV06-05	01				TCRBD01-01*01	TCRBD01	TCRBD01-01	01				TCRBJ01-05*01	TCRBJ01	TCRBJ01-05	01				10	5	0	3	5	6	39	46	51	60	65	1	In	VDJ
ATCCAGCCCTCAGAACCCAGGGACTCAGCTGTGTACTTCTGTGCCAGCAGCCGGGCGGGGTATGCTCAGCCCCAGCATTTTGGTGAT	CASSRAGYAQPQHF	1	4.687507324230194E-6	42	TCRBV12	TCRBV12				TCRBV12-03,TCRBV12-04		TCRBD02-01*01	TCRBD02	TCRBD02-01	01				TCRBJ01-05*01	TCRBJ01	TCRBJ01-05	01				6	4	7	3	5	6	39	50	54	60	65	1	In	VDJ
ACAGTGACCAGTGCCCATCCTGAAGACAGCAGCTTCTACATCTGCAGTGCCGGGGCAGGGCAGGCTCAGCCCCAGCATTTTGGTGAT	CSAGAGQAQPQHF	1	4.687507324230194E-6	39	TCRBV20	TCRBV20				TCRBV20-01,TCRBV20-or09_02						TCRBD01,TCRBD02	TCRBD01-01,TCRBD02-01		TCRBJ01-05*01	TCRBJ01	TCRBJ01-05	01				6	5	4	3	5	6	42	50	55	60	65	1	In	VDJ
CTGGAGTCGCCCAGCCCCAACCAGACCTCTCTGTACTTCTGTGCCAGCAGTTTATCGGTGGGACCTCAGCCCCAGCATTTTGGTGAT	CASSLSVGPQPQHF	5	2.343753662115097E-5	42	TCRBV27-01*01	TCRBV27	TCRBV27-01	01								TCRBD01,TCRBD02	TCRBD01-01,TCRBD02-01		TCRBJ01-05*01	TCRBJ01	TCRBJ01-05	01				0	3	0	7	1	6	39	56	59	64	65	5	In	VDJ
ACCAGTGCCCATCCTGAAGACAGCAGCTTCTACATCTGCAGTGCTAGAGTCCCGGCCGAGATATATCAGCCCCAGCATTTTGGTGAT	CSARVPAEIYQPQHF	1	4.687507324230194E-6	45	TCRBV20	TCRBV20				TCRBV20-01,TCRBV20-or09_02						TCRBD01,TCRBD02	TCRBD01-01,TCRBD02-01		TCRBJ01-05*01	TCRBJ01	TCRBJ01-05	01				1	4	9	0	8	5	36	49	53	56	64	1	In	VDJ
CAGCGCACACAGCAGGAGGACTCCGCCGTGTATCTCTGTGCCAGCAGCCCCACAGGGGGCGGGGATCAGCCCCAGCATTTTGGTGAT	CASSPTGGGDQPQHF	1	4.687507324230194E-6	45	TCRBV07-08*01	TCRBV07	TCRBV07-08	01				TCRBD01-01*01	TCRBD01	TCRBD01-01	01				TCRBJ01-05*01	TCRBJ01	TCRBJ01-05	01				5	3	3	0	4	5	36	48	51	60	64	1	In	VDJ
CAGCGCACACAGCAGGAGGACTCGGCCGTGTATCTCTGTGCCAGCAGCCAGGGGTCCAGGGTCGATCAGCCCCAGCATTTTGGTGAT	CASSQGSRVDQPQHF	1	4.687507324230194E-6	45	TCRBV07-02*01	TCRBV07	TCRBV07-02	01				TCRBD01-01*01	TCRBD01	TCRBD01-01	01				TCRBJ01-05*01	TCRBJ01	TCRBJ01-05	01				5	0	4	2	10	5	36	-1	48	54	64	1	In	VDJ
CTGGAGTCTGCCAGGCCCTCACATACCTCTCAGTACCTCTGTGCCAGCAGTGAACTTACAAGAGATCAGCCCCAGCATTTTGGTGAT	CASSELTRDQPQHF	1	4.687507324230194E-6	42	TCRBV25-01*01	TCRBV25	TCRBV25-01	01								TCRBD01,TCRBD02	TCRBD01-01,TCRBD02-01		TCRBJ01-05*01	TCRBJ01	TCRBJ01-05	01				2	3	3	6	4	5	39	54	57	60	64	1	In	VDJ
GCTACCCGCTCCCAGACATCTGTGTATTTCTGCGCCAGCAGTGATGGGCGCCGGGACGCAATTCATCAGCCCCAGCATTTTGGTGAT	CASSDGRRDAIHQPQHF	1	4.687507324230194E-6	51	TCRBV10-02*01	TCRBV10	TCRBV10-02	01								TCRBD01,TCRBD02	TCRBD01-01,TCRBD02-01		TCRBJ01-05*01	TCRBJ01	TCRBJ01-05	01				3	8	0	7	7	5	30	44	52	57	64	1	In	VDJ
CTGATCCTGGAGTCGCCCAGCCCCAACCAGACCTCTCTGTACTTCTGTGCCAGCAGTTCCTCTCATCAGCCCCAGCATTTTGGTGAT	CASSSSHQPQHF	2	9.375014648460388E-6	36	TCRBV27-01*01	TCRBV27	TCRBV27-01	01				TCRBD02-01	TCRBD02	TCRBD02-01				01,02	TCRBJ01-05*01	TCRBJ01	TCRBJ01-05	01				4	1	4	10	3	5	45	58	59	61	64	2	In	VDJ
CTGACAGTGACCAGTGCCCATCCTGAAGACAGCAGCTTCTACATCTGCAGTGCTAGAGGGGGTAATCAGCCCCAGCATTTTGGTGAT	CSARGGNQPQHF	1	4.687507324230194E-6	36	TCRBV20	TCRBV20				TCRBV20-01,TCRBV20-or09_02						TCRBD01,TCRBD02	TCRBD01-01,TCRBD02-01		TCRBJ01-05*01	TCRBJ01	TCRBJ01-05	01				1	0	6	2	1	4	45	-1	58	62	63	1	In	VDJ
ACATCGGCCCAAAAGAACCCGACAGCTTTCTATCTCTGTGCCAGTAGCGATATAGGTGGGGCTAATCAGCCCCAGCATTTTGGTGAT	CASSDIGGANQPQHF	1	4.687507324230194E-6	45	TCRBV19-01	TCRBV19	TCRBV19-01				01,02	TCRBD01-01*01	TCRBD01	TCRBD01-01	01				TCRBJ01-05*01	TCRBJ01	TCRBJ01-05	01				6	10	7	0	1	4	36	47	57	62	63	1	In	VDJ
ATCCAGCCCTCAGAACCCAGGGACTCAGCTGTGTACTTCTGTGCCAGCAGTTTTGGGGGGACTAATCAGCCCCAGCATTTTGGTGAT	CASSFGGTNQPQHF	5	2.343753662115097E-5	42	TCRBV12	TCRBV12				TCRBV12-03,TCRBV12-04		TCRBD02-01	TCRBD02	TCRBD02-01				01,02	TCRBJ01-05*01	TCRBJ01	TCRBJ01-05	01				3	4	0	10	0	4	39	53	57	-1	63	5	In	VDJ
CTGACAGTGACCAGTGCCCATCCTGAAGACAGCAGCTTCTACATCTGCAGTGCTGGGACGGGGAATCAGCCCCAGCATTTTGGTGAT	CSAGTGNQPQHF	1	4.687507324230194E-6	36	TCRBV20	TCRBV20				TCRBV20-01,TCRBV20-or09_02						TCRBD01,TCRBD02	TCRBD01-01,TCRBD02-01		TCRBJ01-05*01	TCRBJ01	TCRBJ01-05	01				5	0	0	7	4	4	45	-1	54	59	63	1	In	VDJ
GCTGCTCCCTCCCAGACATCTGTGTACTTCTGTGCCAGCAGTGAGAGGGTTTGGGGGCTGTCGAATCAGCCCCAGCATTTTGGTGAT	CASSERVWGLSNQPQHF	1	4.687507324230194E-6	51	TCRBV06-01*01	TCRBV06	TCRBV06-01	01				TCRBD01-01*01	TCRBD01	TCRBD01-01	01				TCRBJ01-05*01	TCRBJ01	TCRBJ01-05	01				3	8	6	0	5	4	30	44	52	58	63	1	In	VDJ
GCCAGGCCCTCACATACCTCTCAGTACCTCTGTGCCAGCAGTGGAATTAGGACAGAGGGATAGAATCAGCCCCAGCATTTTGGTGAT	CASSGIRTEG*NQPQHF	1	4.687507324230194E-6	51	TCRBV25-01*01	TCRBV25	TCRBV25-01	01				TCRBD01-01*01	TCRBD01	TCRBD01-01	01				TCRBJ01-05*01	TCRBJ01	TCRBJ01-05	01				4	6	1	5	8	4	30	43	49	55	63	1	Stop	VDJ
AACTGGAGGATTCTGGAGTTTATTTCTGTGCCAGCAGCCAAACACCCCGACAGGGGGCAAGAGAATCAGCCCCAGCATTTTGGTGAT		1	4.687507324230194E-6	55	TCRBV14-01*01	TCRBV14	TCRBV14-01	01				TCRBD01-01*01	TCRBD01	TCRBD01-01	01				TCRBJ01-05*01	TCRBJ01	TCRBJ01-05	01				2	7	2	0	5	4	26	41	48	58	63	1	Out	VDJ
AAGATCCAGCCTGCAAAGCTTGAGGACTCGGCCGTGTATCTCTGTGCCAGCAGCTTCCAAGAGAATCAGCCCCAGCATTTTGGTGAT	CASSFQENQPQHF	1	4.687507324230194E-6	39	TCRBV11-02*02	TCRBV11	TCRBV11-02	02				TCRBD02-01*02	TCRBD02	TCRBD02-01	02				TCRBJ01-05*01	TCRBJ01	TCRBJ01-05	01				3	4	11	2	0	4	42	56	60	-1	63	1	In	VDJ
AGGCTGGAGTCGGCTGCTCCCTCCCAGACATCTGTGTACTTCTGTGCCAGCAGAGGGCGACAGAATCAGCCCCAGCATTTTGGTGAT	CASRGRQNQPQHF	1	4.687507324230194E-6	39	TCRBV06-01*01	TCRBV06	TCRBV06-01	01				TCRBD01-01*01	TCRBD01	TCRBD01-01	01				TCRBJ01-05*01	TCRBJ01	TCRBJ01-05	01				6	5	2	5	0	4	42	53	58	-1	63	1	In	VDJ
GTCTGCCAGGCCCTCACATACCTCTCAGTACCTCTGTGCCAGCAGTGAATCCCGGACAGGTTCAATCAGCCCCAGCATTTTGGTGAT		1	4.687507324230194E-6	47	TCRBV25-01*01	TCRBV25	TCRBV25-01	01				TCRBD01-01*01	TCRBD01	TCRBD01-01	01				TCRBJ01-05*01	TCRBJ01	TCRBJ01-05	01				1	3	1	4	2	3	34	50	53	60	62	1	Out	VDJ
TCGGCCCAAAAGAACCCGACAGCTTTCTATCTCTGTGCCAGTAGTAGGCTCCGGGAGTCCTTCAATCAGCCCCAGCATTTTGGTGAT	CASSRLRESFNQPQHF	1	4.687507324230194E-6	48	TCRBV19-01	TCRBV19	TCRBV19-01				01,02	TCRBD02-01*02	TCRBD02	TCRBD02-01	02				TCRBJ01-05*01	TCRBJ01	TCRBJ01-05	01				4	5	8	2	5	3	33	46	51	57	62	1	In	VDJ
CTGGAGTCCGCCAGCACCAACCAGACATCTATGTACCTCTGTGCCAGCAGCAGACAGGGGGTCAATCAGCCCCAGCATTTTGGTGAT	CASSRQGVNQPQHF	2	9.375014648460388E-6	42	TCRBV28-01*01	TCRBV28	TCRBV28-01	01				TCRBD01-01*01	TCRBD01	TCRBD01-01	01				TCRBJ01-05*01	TCRBJ01	TCRBJ01-05	01				6	2	2	1	1	3	39	50	52	61	62	2	In	VDJ
CGCACACAGCAGGAGGACTCGGCCGTGTATCTCTGTGCCAGCAGCTTAGGTGGGACAGGGGTCAATCAGCCCCAGCATTTTGGTGAT	CASSLGGTGVNQPQHF	1	4.687507324230194E-6	48	TCRBV07-02*01	TCRBV07	TCRBV07-02	01				TCRBD01-01*01	TCRBD01	TCRBD01-01	01				TCRBJ01-05*01	TCRBJ01	TCRBJ01-05	01				1	2	0	2	1	3	33	49	51	61	62	1	In	VDJ
AAGATCCGGTCCACAAAGCTGGAGGACTCAGCCATGTACTTCTGTGCCAGCGGTACACAGGTCAATCAGCCCCAGCATTTTGGTGAT	CASGTQVNQPQHF	1	4.687507324230194E-6	39	TCRBV02-01*01	TCRBV02	TCRBV02-01	01				TCRBD01-01*01	TCRBD01	TCRBD01-01	01				TCRBJ01-05*01	TCRBJ01	TCRBJ01-05	01				8	5	3	4	1	3	42	51	56	61	62	1	In	VDJ
GCCTTGTTGCTGGGGGACTCGGCCCTCTATCTCTGTGCCAGCAGCTTGGCGGACTGGTATGGCAATCAGCCCCAGCATTTTGGTGAT	CASSLADWYGNQPQHF	1	4.687507324230194E-6	48	TCRBV05-06*01	TCRBV05	TCRBV05-06	01				TCRBD02-01	TCRBD02	TCRBD02-01				01,02	TCRBJ01-05*01	TCRBJ01	TCRBJ01-05	01				0	1	1	10	6	2	33	49	50	55	61	1	In	VDJ
CCAGCGCACAGAGCAGGGGGACTCGGCCATGTATCTCTGTGCCAGCAGGCCCCAGGGGGGGGCAATCAGCCCCAGCATTTTGGTGAT		1	4.687507324230194E-6	44	TCRBV07-09	TCRBV07	TCRBV07-09				01,03					TCRBD01,TCRBD02	TCRBD01-01,TCRBD02-01		TCRBJ01-05*01	TCRBJ01	TCRBJ01-05	01				6	4	4	1	2	2	37	48	52	59	61	1	Out	VDJ
CGGTCCACAAAGCTGGAGGACTCAGCCATGTACTTCTGTGCCAGCAGTGGAAATGTAGGGGGCAATCAGCCCCAGCATTTTGGTGAT	CASSGNVGGNQPQHF	1	4.687507324230194E-6	45	TCRBV02-01*01	TCRBV02	TCRBV02-01	01				TCRBD01-01*01	TCRBD01	TCRBD01-01	01				TCRBJ01-05*01	TCRBJ01	TCRBJ01-05	01				4	7	5	2	0	2	36	49	56	-1	61	1	In	VDJ
ATCCAGCGCACAGAGCAGGGGGACTCGGCCATGTATCTCTGTGCCAGCAGCTCCGTAGGGGGCAATCAGCCCCAGCATTTTGGTGAT	CASSSVGGNQPQHF	1	4.687507324230194E-6	42	TCRBV07-09	TCRBV07	TCRBV07-09				01,03	TCRBD01-01*01	TCRBD01	TCRBD01-01	01				TCRBJ01-05*01	TCRBJ01	TCRBJ01-05	01				4	4	5	2	0	2	39	52	56	-1	61	1	In	VDJ
CCCTCCCAGACATCTGTGTACTTCTGTGCCAGCAGTGGGGGGCCCCGACAGGGGCTGTCGGGCAATCAGCCCCAGCATTTTGGTGAT	CASSGGPRQGLSGNQPQHF	1	4.687507324230194E-6	57	TCRBV06-01*01	TCRBV06	TCRBV06-01	01				TCRBD01-01*01	TCRBD01	TCRBD01-01	01				TCRBJ01-05*01	TCRBJ01	TCRBJ01-05	01				4	9	2	2	7	2	24	37	46	54	61	1	In	VDJ
AAAGCTTGAGGACTCGGCCGTGTATCTCTGTGCCAGCAGCGGGGGGAGGCCCGGGTGGAGGGCAATCAGCCCCAGCATTTTGGTGAT		1	4.687507324230194E-6	53	TCRBV11-02*02	TCRBV11	TCRBV11-02	02				TCRBD02-01	TCRBD02	TCRBD02-01				01,02	TCRBJ01-05*01	TCRBJ01	TCRBJ01-05	01				5	0	9	1	15	2	28	-1	40	46	61	1	Out	VDJ
AACGCCTTGTTGCTGGGGGACTCGGCCCTGTATCTCTGTGCCAGCAGCCAAGAAGCAGGCGGCAATCAGCCCCAGCATTTTGGTGAT	CASSQEAGGNQPQHF	4	1.8750029296920777E-5	45	TCRBV05-05*01	TCRBV05	TCRBV05-05	01				TCRBD01-01*01	TCRBD01	TCRBD01-01	01				TCRBJ01-05*01	TCRBJ01	TCRBJ01-05	01				4	7	4	4	2	2	36	48	55	59	61	4	In	VDJ
CCAGAAGACTCAGCCCTGTATCTCTGCGCCAGCAGCCCGGGACAGGGGGATGATTATTACGGCAATCAGCCCCAGCATTTTGGTGAT	CASSPGQGDDYYGNQPQHF	1	4.687507324230194E-6	57	TCRBV04-01*01	TCRBV04	TCRBV04-01	01				TCRBD01-01*01	TCRBD01	TCRBD01-01	01				TCRBJ01-05*01	TCRBJ01	TCRBJ01-05	01				4	1	0	1	12	2	24	37	38	49	61	1	In	VDJ
CGGTCCACAAAGCTGGAGGACTCAGCCATGTACTTCTGTGCCAGCAGTGTGGCGGGGGGAGGCAATCAGCCCCAGCATTTTGGTGAT	CASSVAGGGNQPQHF	1	4.687507324230194E-6	45	TCRBV02-01*01	TCRBV02	TCRBV02-01	01				TCRBD02-01*01	TCRBD02	TCRBD02-01	01				TCRBJ01-05*01	TCRBJ01	TCRBJ01-05	01				4	2	7	1	2	2	36	49	51	59	61	1	In	VDJ
CAGCCCTCAGAACCCAGGGACTCAGCTGTGTACTTCTGTGCCAGCAGTTTCGGGGCCGGAGGCAATCAGCCCCAGCATTTTGGTGAT	CASSFGAGGNQPQHF	1	4.687507324230194E-6	45	TCRBV12	TCRBV12				TCRBV12-03,TCRBV12-04						TCRBD01,TCRBD02	TCRBD01-01,TCRBD02-01		TCRBJ01-05*01	TCRBJ01	TCRBJ01-05	01				3	1	7	0	5	2	36	50	51	56	61	1	In	VDJ
AGAACCGGGAGACACGGCACTGTATCTCTGCGCCAGCAGTCAAAGGAGGACAGGGCCGGAGGCAATCAGCCCCAGCATTTTGGTGAT		1	4.687507324230194E-6	53	TCRBV23-01*01	TCRBV23	TCRBV23-01	01				TCRBD01-01*01	TCRBD01	TCRBD01-01	01				TCRBJ01-05*01	TCRBJ01	TCRBJ01-05	01				2	4	1	3	6	2	28	43	47	55	61	1	Out	VDJ
GTGAACGCCTTGTTGCTGGGGGACTCGGCCCTCTATCTCTGTGCCAGCAGCCGGGGAGTTCGCAATCAGCCCCAGCATTTTGGTGAT	CASSRGVRNQPQHF	1	4.687507324230194E-6	42	TCRBV05-06*01	TCRBV05	TCRBV05-06	01				TCRBD02-01	TCRBD02	TCRBD02-01				01,02	TCRBJ01-05*01	TCRBJ01	TCRBJ01-05	01				4	0	8	3	5	2	39	-1	51	56	61	1	In	VDJ
GAGTTGGCTGCTCCCTCCCAGACATCTGTGTACTTCTGTGCCAGCAGTGCCACAGGGGACCGCAATCAGCCCCAGCATTTTGGTGAT	CASSATGDRNQPQHF	1	4.687507324230194E-6	45	TCRBV06-06	TCRBV06	TCRBV06-06				01,02	TCRBD01-01*01	TCRBD01	TCRBD01-01	01				TCRBJ01-05*01	TCRBJ01	TCRBJ01-05	01				5	3	3	2	3	2	36	48	51	58	61	1	In	VDJ
GCCAGCACCAACCAGACATCTATGTACCTCTGTGCCAGCAGTCACTCGACAGGGGAAGGACGCAATCAGCCCCAGCATTTTGGTGAT	CASSHSTGEGRNQPQHF	4	1.8750029296920777E-5	51	TCRBV28-01*01	TCRBV28	TCRBV28-01	01				TCRBD01-01*01	TCRBD01	TCRBD01-01	01				TCRBJ01-05*01	TCRBJ01	TCRBJ01-05	01				5	5	2	2	6	2	30	42	47	55	61	4	In	VDJ
GCCAGAAGACTCGGCCCTGTATCTCTGTGCCAGCAGCCAAGATCGGTTATCGGTCACTTTAGCAATCAGCCCCAGCATTTTGGTGAT		1	4.687507324230194E-6	56	TCRBV04-02*01	TCRBV04	TCRBV04-02	01				TCRBD02-01	TCRBD02	TCRBD02-01				01,02	TCRBJ01-05*01	TCRBJ01	TCRBJ01-05	01				0	13	3	10	1	0	25	42	55	58	59	1	Out	VDJ
AGCCCCAACCAGACCTCTCTGTACTTCTGTGCCAGCAGTTTATCCTCGACAGGGAGATTTAGCAATCAGCCCCAGCATTTTGGTGAT	CASSLSSTGRFSNQPQHF	1	4.687507324230194E-6	54	TCRBV27-01*01	TCRBV27	TCRBV27-01	01				TCRBD01-01*01	TCRBD01	TCRBD01-01	01				TCRBJ01-05*01	TCRBJ01	TCRBJ01-05	01				0	3	2	3	5	0	27	44	47	54	59	1	In	VDJ
GAGTCCGCCAGCACCAACCAGACATCTATGTACCTCTGTGCCAGCAGGATCAGGGGGGTTAGCAATCAGCCCCAGCATTTTGGTGAT	CASRIRGVSNQPQHF	8	3.7500058593841554E-5	45	TCRBV28-01*01	TCRBV28	TCRBV28-01	01				TCRBD01-01*01	TCRBD01	TCRBD01-01	01				TCRBJ01-05*01	TCRBJ01	TCRBJ01-05	01				6	3	4	1	2	0	36	47	50	57	59	8	In	VDJ
ACATCGGCCCAAAAGAACCCGACAGCTTTCTATCTCTGTGCCACCCTCCCGGACGGACTTAGCAATCAGCCCCAGCATTTTGGTGAT	CATLPDGLSNQPQHF	1	4.687507324230194E-6	45	TCRBV19-01	TCRBV19	TCRBV19-01				01,02	TCRBD02-01	TCRBD02	TCRBD02-01				01,02	TCRBJ01-05*01	TCRBJ01	TCRBJ01-05	01				10	11	1	10	0	0	36	43	54	-1	59	1	In	VDJ
CGGTCCACAAAGCTGGAGGACTCAGCCATGTACTTCTGTGCCAGCAGTGGACAGGGGTCTAGCAATCAGCCCCAGCATTTTGGTGAT	CASSGQGSSNQPQHF	2	9.375014648460388E-6	45	TCRBV02-01*01	TCRBV02	TCRBV02-01	01				TCRBD01-01*01	TCRBD01	TCRBD01-01	01				TCRBJ01-05*01	TCRBJ01	TCRBJ01-05	01				4	0	2	2	2	0	36	-1	49	57	59	2	In	VDJ
GTAGTGCGAGGAGATTCGGCAGCTTATTTCTGTGCCAGCTCACCTGATACAGGGACCCCTAGCAATCAGCCCCAGCATTTTGGTGAT	CASSPDTGTPSNQPQHF	1	4.687507324230194E-6	51	TCRBV18-01*01	TCRBV18	TCRBV18-01	01				TCRBD01-01*01	TCRBD01	TCRBD01-01	01				TCRBJ01-05*01	TCRBJ01	TCRBJ01-05	01				3	4	3	3	5	0	30	44	48	54	59	1	In	VDJ
GAGTCGCCCAGCCCCAACCAGACCTCTCTGTACTTCTGTGCCAGCAGAGGGACAGCTTATAGCAATCAGCCCCAGCATTTTGGTGAT	CASRGTAYSNQPQHF	1	4.687507324230194E-6	45	TCRBV27-01*01	TCRBV27	TCRBV27-01	01				TCRBD01-01*01	TCRBD01	TCRBD01-01	01				TCRBJ01-05*01	TCRBJ01	TCRBJ01-05	01				6	1	0	5	4	0	36	47	48	55	59	1	In	VDJ
GTGACATCGGCCCAAAAGAACCCGACAGCTTTCTATCTCTGTGCCAGTACGACAGATTATAGCAATCAGCCCCAGCATTTTGGTGAT	CASTTDYSNQPQHF	1	4.687507324230194E-6	42	TCRBV19-01	TCRBV19	TCRBV19-01				01,02	TCRBD01-01*01	TCRBD01	TCRBD01-01	01				TCRBJ01-05*01	TCRBJ01	TCRBJ01-05	01				7	1	2	5	4	0	39	49	50	55	59	1	In	VDJ
CTCCCTCCCAGACATCTGTGTACTTCTGTGCCAGCAGTGAAGCGCGGATAGGACCATTATAGCAATCAGCCCCAGCATTTTGGTGAT		1	4.687507324230194E-6	55	TCRBV06-01*01	TCRBV06	TCRBV06-01	01								TCRBD01,TCRBD02	TCRBD01-01,TCRBD02-01		TCRBJ01-05*01	TCRBJ01	TCRBJ01-05	01				0	7	1	7	5	0	26	43	50	54	59	1	Out	VDJ
GCCTTGGAGCTGGAGGACTCGGCCCTGTATCTCTGTGCCAGCAGCTTGGCAGGGGCCTATAGCAATCAGCCCCAGCATTTTGGTGAT	CASSLAGAYSNQPQHF	1	4.687507324230194E-6	48	TCRBV05-08*01	TCRBV05	TCRBV05-08	01				TCRBD01-01*01	TCRBD01	TCRBD01-01	01				TCRBJ01-05*01	TCRBJ01	TCRBJ01-05	01				0	0	4	2	4	0	33	-1	49	55	59	1	In	VDJ
AGCTGGGGGACTCAGCTTTGTATTTCTGTGCCAGCAGCGGGGGATAGACGGTAAACCTATAGCAATCAGCCCCAGCATTTTGGTGAT		1	4.687507324230194E-6	55	TCRBV09-01	TCRBV09	TCRBV09-01				01,02					TCRBD01,TCRBD02	TCRBD01-01,TCRBD02-01		TCRBJ01-05*01	TCRBJ01	TCRBJ01-05	01				3	1	0	8	15	0	26	39	40	44	59	1	Out	VDJ
CTGGAGTTGGCTGCTCCCTCCCAGACATCTGTGTACTTCTGTGCCAGCAGTTACCCCGATAGCAATCAGCCCCAGCATTTTGGTGAT	CASSYPDSNQPQHF	1	4.687507324230194E-6	42	TCRBV06-06	TCRBV06	TCRBV06-06				01,02					TCRBD01,TCRBD02	TCRBD01-01,TCRBD02-01		TCRBJ01-05*01	TCRBJ01	TCRBJ01-05	01				2	3	2	8	0	0	39	54	57	-1	59	1	In	VDJ
CACCTACACGCCCTGCAGCCAGAAGACTCAGCCCTGTATCTCTGCGCCAGCAGCCAAGATAGCAATCAGCCCCAGCATTTTGGTGAT	CASSQDSNQPQHF	1	4.687507324230194E-6	39	TCRBV04-01*01	TCRBV04	TCRBV04-01	01											TCRBJ01-05*01	TCRBJ01	TCRBJ01-05	01				0	0	0	0	0	0	42	-1	-1	-1	59	1	In	VJ
TCCGCCAGCACCAACCAGACATCTATGTACCTCTGTGCCAGCATCCAGACAGGGTTCCATAGCAATCAGCCCCAGCATTTTGGTGAT	CASIQTGFHSNQPQHF	2	9.375014648460388E-6	48	TCRBV28-01*01	TCRBV28	TCRBV28-01	01				TCRBD01-01*01	TCRBD01	TCRBD01-01	01				TCRBJ01-05*01	TCRBJ01	TCRBJ01-05	01				7	4	2	3	5	0	33	43	47	54	59	2	In	VDJ
CTGCTGTACCCTCTCAGACATCTGTGTACTTCTGTGCCAGCCCGAGACACCCATTGTAATAGCAATCAGCCCCAGCATTTTGGTGAT		1	4.687507324230194E-6	49	TCRBV06-04	TCRBV06	TCRBV06-04				01,02	TCRBD01-01*01	TCRBD01	TCRBD01-01	01				TCRBJ01-05*01	TCRBJ01	TCRBJ01-05	01				8	4	2	6	10	0	32	41	45	49	59	1	Out	VDJ
CAGCCCCAACCAGACCTCTCTGTACTTCTGTGCCAGAAAAGAGGCAGATTCTATAATAATAGCAATCAGCCCCAGCATTTTGGTGAT		3	1.4062521972690582E-5	53	TCRBV27-01*01	TCRBV27	TCRBV27-01	01				TCRBD02-01*02	TCRBD02	TCRBD02-01	02				TCRBJ01-05*01	TCRBJ01	TCRBJ01-05	01				9	4	11	1	15	0	28	36	40	44	59	3	Out	VDJ
CGGTCCACAAAGCTGGAGGACTCAGCCATGTACTTCTGTGCCAGCAGCTACAGGGGGTTGAGCAATCAGCCCCAGCATTTTGGTGAT	CASSYRGLSNQPQHF	1	4.687507324230194E-6	45	TCRBV02-01*01	TCRBV02	TCRBV02-01	01				TCRBD01-01*01	TCRBD01	TCRBD01-01	01				TCRBJ01-05*01	TCRBJ01	TCRBJ01-05	01				6	2	3	1	3	1	36	47	49	57	60	1	In	VDJ
GTGAGCACCTTGGAGCTGGGGGACTCGGCCCTTTATCTTTGCGCCAGCAGCGAGGGTGGGAGCAATCAGCCCCAGCATTTTGGTGAT	CASSEGGSNQPQHF	3	1.4062521972690582E-5	42	TCRBV05-01*01	TCRBV05	TCRBV05-01	01				TCRBD02-01*02	TCRBD02	TCRBD02-01	02				TCRBJ01-05*01	TCRBJ01	TCRBJ01-05	01				4	0	11	0	4	1	39	-1	51	56	60	3	In	VDJ
TCCACAAAGCTGGAGGACTCAGCCATGTACTTCTGTGCCAGCAGTGATGAGGGAGCGGGGAGCAATCAGCCCCAGCATTTTGGTGAT	CASSDEGAGSNQPQHF	1	4.687507324230194E-6	48	TCRBV02-01*01	TCRBV02	TCRBV02-01	01				TCRBD02-01*01	TCRBD02	TCRBD02-01	01				TCRBJ01-05*01	TCRBJ01	TCRBJ01-05	01				3	6	6	3	0	1	33	47	53	-1	60	1	In	VDJ
GCCCATCCTGAAGACAGCAGCTTCTACATCTGCAGTGCCACCCTCTCTGGTATGGCAGGGAGCAATCAGCCCCAGCATTTTGGTGAT	CSATLSGMAGSNQPQHF	1	4.687507324230194E-6	51	TCRBV20	TCRBV20				TCRBV20-01,TCRBV20-or09_02		TCRBD01-01*01	TCRBD01	TCRBD01-01	01				TCRBJ01-05*01	TCRBJ01	TCRBJ01-05	01				6	17	4	3	0	1	30	38	55	-1	60	1	In	VDJ
AACCCGACAGCTTTCTATCTCTGTGCCAGTAGTAACCCTTACCGGACGACAGGGGGCACGAGCAATCAGCCCCAGCATTTTGGTGAT	CASSNPYRTTGGTSNQPQHF	3	1.4062521972690582E-5	60	TCRBV19-01	TCRBV19	TCRBV19-01				01,02	TCRBD01-01*01	TCRBD01	TCRBD01-01	01				TCRBJ01-05*01	TCRBJ01	TCRBJ01-05	01				4	13	2	0	3	1	21	34	47	57	60	3	In	VDJ
CCTGAAGACAGCAGCTTCTACATCTGCAGTGCTAGAGATCCGATTCTGAGAGGAGATGAGAGCAATCAGCCCCAGCATTTTGGTGAT	CSARDPILRGDESNQPQHF	1	4.687507324230194E-6	57	TCRBV20	TCRBV20				TCRBV20-01,TCRBV20-or09_02		TCRBD02-01*02	TCRBD02	TCRBD02-01	02				TCRBJ01-05*01	TCRBJ01	TCRBJ01-05	01				0	13	10	2	5	1	24	38	51	55	60	1	In	VDJ
CCTGCAGCCAGAAGACTCAGCCCTGTATCTCTGCGCCAGCAGCCAAGGGGGGGTATGGAGAGCAATCAGCCCCAGCATTTTGGTGAT		1	4.687507324230194E-6	50	TCRBV04-01*01	TCRBV04	TCRBV04-01	01				TCRBD02-01*01	TCRBD02	TCRBD02-01	01				TCRBJ01-05*01	TCRBJ01	TCRBJ01-05	01				1	0	9	1	7	1	31	-1	47	53	60	1	Out	VDJ
ACGTTGGCGTCTGCTGTACCCTCTCAGACATCTGTGTACTTCTGTGCCAGCAGTTATCAGAGCAATCAGCCCCAGCATTTTGGTGAT	CASSYQSNQPQHF	5	2.343753662115097E-5	39	TCRBV06-04	TCRBV06	TCRBV06-04				01,02	TCRBD01-01*01	TCRBD01	TCRBD01-01	01				TCRBJ01-05*01	TCRBJ01	TCRBJ01-05	01				5	3	4	5	0	1	42	54	57	-1	60	5	In	VDJ
GGGTTGGAGTCGGCTGCTCCCTCCCAAACATCTGTGTACTTCTGTGCCAGCGGGGTACAGAGCAATCAGCCCCAGCATTTTGGTGAT	CASGVQSNQPQHF	1	4.687507324230194E-6	39	TCRBV06	TCRBV06				TCRBV06-02,TCRBV06-03						TCRBD01,TCRBD02	TCRBD01-01,TCRBD02-01		TCRBJ01-05*01	TCRBJ01	TCRBJ01-05	01				8	5	3	5	0	1	42	51	56	-1	60	1	In	VDJ
CATCCTGAAGACAGCAGCTTCTACATCTGCAGTGCTCCAGGACAGGGGAAGGGCTATAAGAGCAATCAGCCCCAGCATTTTGGTGAT	CSAPGQGKGYKSNQPQHF	1	4.687507324230194E-6	54	TCRBV20	TCRBV20				TCRBV20-01,TCRBV20-or09_02		TCRBD01-01*01	TCRBD01	TCRBD01-01	01				TCRBJ01-05*01	TCRBJ01	TCRBJ01-05	01				5	3	1	2	12	1	27	36	39	48	60	1	In	VDJ
CTGGAGTCGCCCAGCCCCAACCAGACCTCTCTGTACTTCTGTGCCAGCAGATTGACAGCCAGCAATCAGCCCCAGCATTTTGGTGAT	CASRLTASNQPQHF	1	4.687507324230194E-6	42	TCRBV27-01*01	TCRBV27	TCRBV27-01	01				TCRBD01-01*01	TCRBD01	TCRBD01-01	01				TCRBJ01-05*01	TCRBJ01	TCRBJ01-05	01				6	3	2	5	2	1	39	50	53	58	60	1	In	VDJ
GACATCCGCTCACCAGGCCTGGGGGACGCAGCCATGTACCTGTGTGCCGCCTCGGTGAACAGCAATCAGCCCCAGCATTTTGGTGAT	CAASVNSNQPQHF	1	4.687507324230194E-6	39	TCRBV15-01*01	TCRBV15	TCRBV15-01	01				TCRBD02-01	TCRBD02	TCRBD02-01				01,02	TCRBJ01-05*01	TCRBJ01	TCRBJ01-05	01				11	4	8	5	5	1	42	48	52	55	60	1	In	VDJ
GCCCTTTATCTTTGCGCCAGCAGCTGATCGTGGTAGGGCTTGCGGGACAGGGGGGCGGGAAGCAATCAGCCCCAGCATTTTGGTGAT	CASS*SW*GLRDRGAGSNQPQHF	1	4.687507324230194E-6	69	TCRBV05-01*01	TCRBV05	TCRBV05-01	01				TCRBD01-01*01	TCRBD01	TCRBD01-01	01				TCRBJ01-05*01	TCRBJ01	TCRBJ01-05	01				3	18	0	1	6	1	12	25	43	54	60	1	Stop	VDJ
CACATCAATTCCCTGGAGCTTGGTGACTCTGCTGTGTATTTCTGTGCCAGCAGCCCGGGAAGCAATCAGCCCCAGCATTTTGGTGAT	CASSPGSNQPQHF	1	4.687507324230194E-6	39	TCRBV03	TCRBV03				TCRBV03-01,TCRBV03-02		TCRBD02-01*02	TCRBD02	TCRBD02-01	02				TCRBJ01-05*01	TCRBJ01	TCRBJ01-05	01				4	0	8	3	0	1	42	-1	55	-1	60	1	In	VDJ
GAGTCCGCCAGCACCAACCAGACATCTATGTACCTCTGTGCCAGCAGACCACAGGGTAGAAGCAATCAGCCCCAGCATTTTGGTGAT	CASRPQGRSNQPQHF	2	9.375014648460388E-6	45	TCRBV28-01*01	TCRBV28	TCRBV28-01	01				TCRBD01-01*01	TCRBD01	TCRBD01-01	01				TCRBJ01-05*01	TCRBJ01	TCRBJ01-05	01				6	3	3	3	4	1	36	47	50	56	60	2	In	VDJ
ACCTTGGAGCTGGGGGACTCGGCCCTTTATCTTTGCGCCAGCAGCCCGATCCAAGGACCAAGCAATCAGCCCCAGCATTTTGGTGAT	CASSPIQGPSNQPQHF	1	4.687507324230194E-6	48	TCRBV05-01*01	TCRBV05	TCRBV05-01	01								TCRBD01,TCRBD02	TCRBD01-01,TCRBD02-01		TCRBJ01-05*01	TCRBJ01	TCRBJ01-05	01				4	9	1	7	2	1	33	45	54	58	60	1	In	VDJ
CACAGAGCAGGGGGACTCGGCCATGTATCTCTGTGCCAGCAGCTTAAGTTACCATTTTGAGCCAATCAGCCCCAGCATTTTGGTGAT		1	4.687507324230194E-6	50	TCRBV07-09	TCRBV07	TCRBV07-09				01,03	TCRBD02-01	TCRBD02	TCRBD02-01				01,02	TCRBJ01-05*01	TCRBJ01	TCRBJ01-05	01				2	13	6	7	0	3	31	46	59	-1	62	1	Out	VDJ
AGGCTGGAGTCGGCTGCTCCCTCCCAGACATCTGTGTACTTCTGTGCCAGCAGGGTCTCCCCCAATCAGCCCCAGCATTTTGGTGAT	CASRVSPNQPQHF	1	4.687507324230194E-6	39	TCRBV06-01*01	TCRBV06	TCRBV06-01	01								TCRBD01,TCRBD02	TCRBD01-01,TCRBD02-01		TCRBJ01-05*01	TCRBJ01	TCRBJ01-05	01				6	0	0	10	7	3	42	-1	53	55	62	1	In	VDJ
CAGCGCACAGAGCAGCGGGACTCGGCCATGTATCGCTGTGCCAGCAGCTTAGCGGCAGGGGACAATCAGCCCCAGCATTTTGGTGAT	CASSLAAGDNQPQHF	1	4.687507324230194E-6	45	TCRBV07-06*01	TCRBV07	TCRBV07-06	01				TCRBD01-01*01	TCRBD01	TCRBD01-01	01				TCRBJ01-05*01	TCRBJ01	TCRBJ01-05	01				0	2	4	2	1	3	36	53	55	61	62	1	In	VDJ
GCTCTCTGGAGCTGGGGGACTCAGCTTTGTATTTCTGTGCCAGCAGACCCGCTCAGGGGTAACAATCAGCCCCAGCATTTTGGTGAT		1	4.687507324230194E-6	46	TCRBV09-01	TCRBV09	TCRBV09-01				01,02	TCRBD01-01*01	TCRBD01	TCRBD01-01	01				TCRBJ01-05*01	TCRBJ01	TCRBJ01-05	01				5	7	4	2	3	3	35	46	53	59	62	1	Out	VDJ
CATCGGCCCAAAAGAACCCGACAGCTTTCTATCTCTGTGCCAGTAGTATGCGAGCTACCTGGAAATCAGCCCCAGCATTTTGGTGAT		1	4.687507324230194E-6	46	TCRBV19-01	TCRBV19	TCRBV19-01				01,02					TCRBD01,TCRBD02	TCRBD01-01,TCRBD02-01		TCRBJ01-05*01	TCRBJ01	TCRBJ01-05	01				3	11	1	8	0	4	35	49	60	-1	63	1	Out	VDJ
CTGGAGTTGGCTGCTCCCTCCCAGACATCTGTGTACTTCTGTGCCAGCACCGAGGACGGCAGAAATCAGCCCCAGCATTTTGGTGAT	CASTEDGRNQPQHF	1	4.687507324230194E-6	42	TCRBV06-06	TCRBV06	TCRBV06-06				01,02					TCRBD01,TCRBD02	TCRBD01-01,TCRBD02-01		TCRBJ01-05*01	TCRBJ01	TCRBJ01-05	01				7	4	1	7	6	4	39	49	53	57	63	1	In	VDJ
AGGCTGGAGTCGGCTGCTCCCTCCCAGACATCTGTGTACTTCTGTGCCAGCAGTGAAAACAGAAATCAGCCCCAGCATTTTGGTGAT	CASSENRNQPQHF	1	4.687507324230194E-6	39	TCRBV06-01*01	TCRBV06	TCRBV06-01	01				TCRBD01-01*01	TCRBD01	TCRBD01-01	01				TCRBJ01-05*01	TCRBJ01	TCRBJ01-05	01				2	1	3	5	1	4	42	57	58	62	63	1	In	VDJ
GAGTCGCCCAGCCCCAACCAGACCTCTCTGTACTTCTGTGCCAGCAGTTTCGGTCGGGCAGCAAATCAGCCCCAGCATTTTGGTGAT	CASSFGRAANQPQHF	1	4.687507324230194E-6	45	TCRBV27-01*01	TCRBV27	TCRBV27-01	01								TCRBD01,TCRBD02	TCRBD01-01,TCRBD02-01		TCRBJ01-05*01	TCRBJ01	TCRBJ01-05	01				3	5	8	0	4	4	36	50	55	59	63	1	In	VDJ
TCCAGCGCACACAGCAGGAGGACTCCGCCGTGTATCTCTGTGCCAGCAGCTTAGTTGGAGGGCGGGCAGCCCCAGCATTTTGGTGAT		1	4.687507324230194E-6	43	TCRBV07-08*01	TCRBV07	TCRBV07-08	01				TCRBD02-01*02	TCRBD02	TCRBD02-01	02				TCRBJ01-05*01	TCRBJ01	TCRBJ01-05	01				1	2	10	0	4	7	38	54	56	62	66	1	Out	VDJ
TGCCTCCTCCCAGACATCTGTATATTTCTGCGCCAGCAGACCTTGAATTCCGATTGGGGGGCAGGGCAGCCCCAGCATTTTGGTGAT		1	4.687507324230194E-6	53	TCRBV10-01	TCRBV10	TCRBV10-01				01,02					TCRBD01,TCRBD02	TCRBD01-01,TCRBD02-01		TCRBJ01-05*01	TCRBJ01	TCRBJ01-05	01				6	17	6	0	4	7	28	39	56	62	66	1	Out	VDJ
ATCCAGCGCACAGAGCAGGGGGACTCGGCCATGTATCTCTGTGCCAGCGGGGGGGATCCCCCAGGGCAGCCCCAGCATTTTGGTGAT	CASGGDPPGQPQHF	1	4.687507324230194E-6	42	TCRBV07-09	TCRBV07	TCRBV07-09				01,03	TCRBD02-01*01	TCRBD02	TCRBD02-01	01				TCRBJ01-05*01	TCRBJ01	TCRBJ01-05	01				8	0	9	0	11	7	39	-1	48	55	66	1	In	VDJ
ATCCAGCGCACACAGCAGGAGGACTCGGCCGTGTATCTCTGTGCCAGCACCGAATCTGGGGGTCGGCAGCCCCAGCATTTTGGTGAT	CASTESGGRQPQHF	1	4.687507324230194E-6	42	TCRBV07-02*01	TCRBV07	TCRBV07-02	01								TCRBD01,TCRBD02	TCRBD01-01,TCRBD02-01		TCRBJ01-05*01	TCRBJ01	TCRBJ01-05	01				7	8	6	1	4	7	39	49	57	62	66	1	In	VDJ
AATTCCCTGGAGCTTGGTGACTCTGCTGTGTATTTCTGTGCCAGCAGCTCCAGGGACCGGCAAGAGCAGCCCCAGCATTTTGGTGAT	CASSSRDRQEQPQHF	1	4.687507324230194E-6	45	TCRBV03	TCRBV03				TCRBV03-01,TCRBV03-02						TCRBD01,TCRBD02	TCRBD01-01,TCRBD02-01		TCRBJ01-05*01	TCRBJ01	TCRBJ01-05	01				5	4	0	7	9	7	36	48	52	57	66	1	In	VDJ
CAGCGCACAGAGCAGGGGGACTCAGCTGTGTATCTCTGTGCCAGCAGCTCCAGGGACCGGCAAGAGCAGCCCCAGCATTTTGGTGAT	CASSSRDRQEQPQHF	1	4.687507324230194E-6	45	TCRBV07-04*01	TCRBV07	TCRBV07-04	01								TCRBD01,TCRBD02	TCRBD01-01,TCRBD02-01		TCRBJ01-05*01	TCRBJ01	TCRBJ01-05	01				4	3	0	7	9	7	36	49	52	57	66	1	In	VDJ
GTCTGCCATCCCCAACCAGACAGCTCTTTACTTCTGTGCCACCAGTGCCGGGACAGGGGGCGCGTCCAGCCCCAGCATTTTGGTGAT		1	4.687507324230194E-6	47	TCRBV24	TCRBV24				TCRBV24-01,TCRBV24-or09_02		TCRBD01-01*01	TCRBD01	TCRBD01-01	01				TCRBJ01-05*01	TCRBJ01	TCRBJ01-05	01				5	2	0	0	5	7	34	47	49	61	66	1	Out	VDJ
CACGCCCTGCAGCCAGAAGACTCAGCCCTGTATCTCTGCGCCAGCAGCCAAGACTTCAGGGGAAGCCAGCCCCAGCATTTTGGTGAT	CASSQDFRGSQPQHF	1	4.687507324230194E-6	45	TCRBV04-01*01	TCRBV04	TCRBV04-01	01				TCRBD01-01*01	TCRBD01	TCRBD01-01	01				TCRBJ01-05*01	TCRBJ01	TCRBJ01-05	01				0	3	4	2	4	7	36	53	56	62	66	1	In	VDJ
CACAGAGCAGGGGGACTCGGCCATGTATCTCTGTGCCAGCAGCTTAGCGTAGTAGGACAGGGTCCCCAGCCCCAGCATTTTGGTGAT		1	4.687507324230194E-6	50	TCRBV07-09	TCRBV07	TCRBV07-09				01,03	TCRBD01-01*01	TCRBD01	TCRBD01-01	01				TCRBJ01-05*01	TCRBJ01	TCRBJ01-05	01				0	6	1	3	4	7	31	48	54	62	66	1	Out	VDJ
ATCCAGCCCTCAGAACCCAGGGACTCAGCTGTGTACTTCTGTGCCAGCAGTTTAGCGGCCGGGGACCAGCCCCAGCATTTTGGTGAT	CASSLAAGDQPQHF	1	4.687507324230194E-6	42	TCRBV12	TCRBV12				TCRBV12-03,TCRBV12-04						TCRBD01,TCRBD02	TCRBD01-01,TCRBD02-01		TCRBJ01-05*01	TCRBJ01	TCRBJ01-05	01				0	5	0	7	0	7	39	56	61	-1	66	1	In	VDJ
ACTGTGACATCGGCCCAAAAGAACCCGACAGCTTTCTATCTCTGTGCCAGTAGTATCCCTTTTGGACAGCCCCAGCATTTTGGTGAT	CASSIPFGQPQHF	1	4.687507324230194E-6	39	TCRBV19-01	TCRBV19	TCRBV19-01				01,02					TCRBD01,TCRBD02	TCRBD01-01,TCRBD02-01		TCRBJ01-05*01	TCRBJ01	TCRBJ01-05	01				3	7	1	8	0	7	42	56	63	-1	66	1	In	VDJ
GTGACATCGGCCCAAAAGAACCCGACAGCTTTCTATCTCTGTGCCAGCTCCGGGACAGGGGGACGACAGCCCCAGCATTTTGGTGAT	CASSGTGGRQPQHF	1	4.687507324230194E-6	42	TCRBV19-01	TCRBV19	TCRBV19-01				01,02	TCRBD01-01*01	TCRBD01	TCRBD01-01	01				TCRBJ01-05*01	TCRBJ01	TCRBJ01-05	01				9	4	0	1	4	7	39	47	51	62	66	1	In	VDJ
GACGATCCAGCGCACACAGCAGGAGGACTCGGCCGTGTATCTCTGTGCTAGCAGCTGCGGGGTAGACAGCCCCAGCATTTTGGTGAT		1	4.687507324230194E-6	38	TCRBV07-02*01	TCRBV07	TCRBV07-02	01				TCRBD02-01*01	TCRBD02	TCRBD02-01	01				TCRBJ01-05*01	TCRBJ01	TCRBJ01-05	01				4	0	7	3	4	7	43	-1	56	62	66	1	Out	VDJ
ATCCTGGAGTCGCCCAGCCCCAACCAGACCTCTCTGTACTTCTGTGCCAGCAGTTTCGGGACAGCACAGCCCCAGCATTTTGGTGAT	CASSFGTAQPQHF	1	4.687507324230194E-6	39	TCRBV27-01*01	TCRBV27	TCRBV27-01	01				TCRBD01-01*01	TCRBD01	TCRBD01-01	01				TCRBJ01-05*01	TCRBJ01	TCRBJ01-05	01				3	1	0	5	2	7	42	56	57	64	66	1	In	VDJ
ACATCGGCCCAAAAGAACCCGACAGCTTTCTATCTCTGTGCCAGTAGTATAGATCTTTGGAGGGACAAGCCCCAGCATTTTGGTGAT	CASSIDLWRDKPQHF	1	4.687507324230194E-6	45	TCRBV19-01	TCRBV19	TCRBV19-01				01,02					TCRBD01,TCRBD02	TCRBD01-01,TCRBD02-01		TCRBJ01-05*01	TCRBJ01	TCRBJ01-05	01				0	8	0	6	0	8	36	53	61	-1	67	1	In	VDJ
GACTGTGAGCAACATGAGCCCTGAAGACAGCAGCATATATCTCTGCAGCGTCCAGAAGTATAGCAATCAGCCCCAGCATTTGGTGAT		2	9.375014648460388E-6	38	TCRBV29-01*01	TCRBV29	TCRBV29-01	01				TCRBD02-01	TCRBD02	TCRBD02-01				01,02	TCRBJ01-05*01	TCRBJ01	TCRBJ01-05	01				6	9	5	7	14	19	43	51	60	64	78	2	Out	VDJ
CTGACGATCCAGCGCACACAGCAGGAGGACTCGGCCGTGTATCTCTGTGCCAGCAGCTCAGGAGGGACCGCCCCCACCTTCGGTTCG	CASSSGGTAPTF	1	4.687507324230194E-6	36	TCRBV07-02*01	TCRBV07	TCRBV07-02	01				TCRBD02-01*02	TCRBD02	TCRBD02-01	02				TCRBJ01-02*01	TCRBJ01	TCRBJ01-02	01				4	2	10	0	8	13	45	58	60	66	74	1	In	VDJ
ACTCTGACGATCCAGCGCACACAGCAGGAGGACTCGGCCGTGTATCTCTGTGCCAGCAGCTTTTTTGACAGTTACACCTTCGGTTCG	CASSFFDSYTF	1	4.687507324230194E-6	33	TCRBV07-02*01	TCRBV07	TCRBV07-02	01				TCRBD01-01*01	TCRBD01	TCRBD01-01	01				TCRBJ01-02*01	TCRBJ01	TCRBJ01-02	01				3	4	2	5	1	11	48	62	66	71	72	1	In	VDJ
ACAGAGCAGGGGGACTCGGCCATGTATCTCTGTGCCAGCAGCAGATCCGGGACGTCGCGAGTCGCTGGGGGGTACACCTTCGGTTCG	CASSRSGTSRVAGGYTF	1	4.687507324230194E-6	51	TCRBV07-09	TCRBV07	TCRBV07-09				01,03	TCRBD02-01*01	TCRBD02	TCRBD02-01	01				TCRBJ01-02*01	TCRBJ01	TCRBJ01-02	01				5	24	9	1	0	11	30	42	66	-1	72	1	In	VDJ
TCCCTAGAGTCTGCCATCCCCAACCAGACAGCTCTTTACTTCTGTGCCACCAGTGACCAGGGGGCCGTTGGCTACACCTTCGGTTCG	CATSDQGAVGYTF	1	4.687507324230194E-6	39	TCRBV24	TCRBV24				TCRBV24-01,TCRBV24-or09_02		TCRBD01-01*01	TCRBD01	TCRBD01-01	01				TCRBJ01-02*01	TCRBJ01	TCRBJ01-02	01				4	1	4	0	3	7	42	56	57	65	68	1	In	VDJ
ACGATCCAGCGCACACAGCAGGAGGACTCGGCCGTGTATCTCTGTGCCAGCAGCCTATGGGGGGGGCTTGGCTACACCTTCGGTTCG	CASSLWGGLGYTF	1	4.687507324230194E-6	39	TCRBV07-02*01	TCRBV07	TCRBV07-02	01				TCRBD02-01*01	TCRBD02	TCRBD02-01	01				TCRBJ01-02*01	TCRBJ01	TCRBJ01-02	01				5	4	9	0	3	7	42	54	58	65	68	1	In	VDJ
ATCCAGCGCACAGAGCAGGGGGACTCGGCCATGTATCTCTGTGCCAGCAGCTTAGGGAAGGGTTTTGGTGGCTACACCTTCGGTTCG	CASSLGKGFGGYTF	1	4.687507324230194E-6	42	TCRBV07-09	TCRBV07	TCRBV07-09				01,03					TCRBD01,TCRBD02	TCRBD01-01,TCRBD02-01		TCRBJ01-02*01	TCRBJ01	TCRBJ01-02	01				1	3	5	3	6	7	39	55	58	62	68	1	In	VDJ
TCCAGCCCTCAGAACCCAGGGACTCAGCTGTGTACTTCTGTGCCAGCAGTTTCCAGGGTGTACATTGGTGGCTACACCTTCGGTTCG		1	4.687507324230194E-6	43	TCRBV12	TCRBV12				TCRBV12-03,TCRBV12-04		TCRBD01-01*01	TCRBD01	TCRBD01-01	01				TCRBJ01-02*01	TCRBJ01	TCRBJ01-02	01				3	1	4	3	10	7	38	52	53	58	68	1	Out	VDJ
CTTGGAGCTGGACGACTCGGCCCTGTATCTCTGTGCCAGCAGCCGGGGGCAGGGGGAATAAGTCTGGGTGGCTACACCTTCGGTTCG		1	4.687507324230194E-6	50	TCRBV05-04*01	TCRBV05	TCRBV05-04	01				TCRBD01-01*01	TCRBD01	TCRBD01-01	01				TCRBJ01-02*01	TCRBJ01	TCRBJ01-02	01				4	6	4	1	12	7	31	43	49	56	68	1	Out	VDJ
GTGAGCACCTTGGAGCTGGGGGACTCGGCCCTTTATCTTTGCGCCAGCAGCCTGGGACAGGGCCTCGGTGGCTACACCTTCGGTTCG	CASSLGQGLGGYTF	1	4.687507324230194E-6	42	TCRBV05-01*01	TCRBV05	TCRBV05-01	01				TCRBD01-01*01	TCRBD01	TCRBD01-01	01				TCRBJ01-02*01	TCRBJ01	TCRBJ01-02	01				0	0	2	3	6	7	39	-1	55	62	68	1	In	VDJ
ATCCAGCGCACAGAGCAGGGGGACTCGGCCATGTATCTCTGTGCCAGCGGACCGGGACAGGGGGTTTCTGGCTACACCTTCGGTTCG	CASGPGQGVSGYTF	1	4.687507324230194E-6	42	TCRBV07-09	TCRBV07	TCRBV07-09				01,03	TCRBD01-01*01	TCRBD01	TCRBD01-01	01				TCRBJ01-02*01	TCRBJ01	TCRBJ01-02	01				8	5	0	1	4	7	39	48	53	64	68	1	In	VDJ
TCTCACTGTGACATCGGCCCAAAAGAACCCGACAGCTTTCTATCTCTGTGGACTCCGAGACACCATTCTGGCTACACCTTCGGTTCG		1	4.687507324230194E-6	35	TCRBV19-01	TCRBV19	TCRBV19-01				01,02					TCRBD01,TCRBD02	TCRBD01-01,TCRBD02-01		TCRBJ01-02*01	TCRBJ01	TCRBJ01-02	01				13	8	2	6	6	7	46	50	58	62	68	1	Out	VDJ
TCGGCCCAAAAGAACCCGACAGCTTTCTATCTCTGTGCTACTAGCGGACACGGGGTGGGCAAAGTAGCTGGCTACACCTTCGGTTCG	CATSGHGVGKVAGYTF	1	4.687507324230194E-6	48	TCRBV19-01	TCRBV19	TCRBV19-01				01,02	TCRBD02-01	TCRBD02	TCRBD02-01				01,02	TCRBJ01-02*01	TCRBJ01	TCRBJ01-02	01				12	1	3	5	21	7	33	38	39	47	68	1	In	VDJ
GTGAACGCCTTGGAGCTGGACGACTCGGCCCTGTATCTCTGTGCCAGCAGCGTTCCGGGACAGGTTTATGGCTACACCTTCGGTTCG	CASSVPGQVYGYTF	1	4.687507324230194E-6	42	TCRBV05-04*01	TCRBV05	TCRBV05-04	01				TCRBD01-01*01	TCRBD01	TCRBD01-01	01				TCRBJ01-02*01	TCRBJ01	TCRBJ01-02	01				4	5	0	4	2	5	39	51	56	64	66	1	In	VDJ
GCCCAAAAGAACCCGACAGCTTTCTATCTCTGTGCCAGTAGCCCCGGGACAGGGAGTGGTTTGGGTTATGGCTACACCTTCGGTTCG	CASSPGTGSGLGYGYTF	1	4.687507324230194E-6	51	TCRBV19-01	TCRBV19	TCRBV19-01				01,02	TCRBD01-01*01	TCRBD01	TCRBD01-01	01				TCRBJ01-02*01	TCRBJ01	TCRBJ01-02	01				6	4	0	3	12	5	30	41	45	54	66	1	In	VDJ
CTTCACATCAATTCCCTGGAGCTTGGTGACTCTGCTGTGTATTTCTGTGCCAGCAGCCAGGAAAGTTATGGCTACACCTTCGGTTCG	CASSQESYGYTF	1	4.687507324230194E-6	36	TCRBV03	TCRBV03				TCRBV03-01,TCRBV03-02						TCRBD01,TCRBD02	TCRBD01-01,TCRBD02-01		TCRBJ01-02*01	TCRBJ01	TCRBJ01-02	01				3	0	1	8	4	5	45	-1	59	62	66	1	In	VDJ
TCCCTAGAGTCTGCCATCCCCAACCAGACAGCTCTTTACTTCTGTGCCACCAGCGCAGGGGACACTTATGGCTACACCTTCGGTTCG	CATSAGDTYGYTF	1	4.687507324230194E-6	39	TCRBV24	TCRBV24				TCRBV24-01,TCRBV24-or09_02		TCRBD01-01*01	TCRBD01	TCRBD01-01	01				TCRBJ01-02*01	TCRBJ01	TCRBJ01-02	01				7	5	0	6	2	5	42	53	58	64	66	1	In	VDJ
CAGGTAGTGCGAGGAGATTCGGCAGCTTATTTCTGTGCCAGCTCACCACCGGGGGGGCGCCTGGATTATGGCTACACCTTCGGTTCG	CASSPPGGRLDYGYTF	5	2.343753662115097E-5	48	TCRBV18-01*01	TCRBV18	TCRBV18-01	01				TCRBD02-01*01	TCRBD02	TCRBD02-01	01				TCRBJ01-02*01	TCRBJ01	TCRBJ01-02	01				0	0	9	0	9	5	33	-1	50	57	66	5	In	VDJ
GCCCAAAAGAACCCGACAGCTTTCTATCTCTGTGCCAGTAGTCCTGGGCCTGTCCGGGACAGGGATTATGGCTACACCTTCGGTTCG	CASSPGPVRDRDYGYTF	1	4.687507324230194E-6	51	TCRBV19-01	TCRBV19	TCRBV19-01				01,02	TCRBD01-01*01	TCRBD01	TCRBD01-01	01				TCRBJ01-02*01	TCRBJ01	TCRBJ01-02	01				5	13	0	3	2	5	30	42	55	64	66	1	In	VDJ
GCCTTGGAGCTGGACGACTCGGCCCTGTATCTCTGTGCCAGCAGCTGGGGATTCGGGCAGGGGGTGTATGGCTACACCTTCGGTTCG	CASSWGFGQGVYGYTF	1	4.687507324230194E-6	48	TCRBV05-04*01	TCRBV05	TCRBV05-04	01				TCRBD01-01*01	TCRBD01	TCRBD01-01	01				TCRBJ01-02*01	TCRBJ01	TCRBJ01-02	01				3	11	4	1	2	5	33	46	57	64	66	1	In	VDJ
CCGCTACCAGCTCCCAGACATCTGTGTACTTCTGTGCCATCAGCCCGTAGGGGACAGGGGCCTCTGTATGGCTACACCTTCGGTTCG		1	4.687507324230194E-6	49	TCRBV10-03*01	TCRBV10	TCRBV10-03	01				TCRBD01-01*01	TCRBD01	TCRBD01-01	01				TCRBJ01-02*01	TCRBJ01	TCRBJ01-02	01				6	7	0	2	6	5	32	43	50	60	66	1	Out	VDJ
AAGCTTGAGGACTCGGCCGTGTATCTCTGTGCCAGCAGCCCGACCTTGTCCGTTCGGGACGATTGGTATGGCTACACCTTCGGTTCG	CASSPTLSVRDDWYGYTF	1	4.687507324230194E-6	54	TCRBV11-02*02	TCRBV11	TCRBV11-02	02								TCRBD01,TCRBD02	TCRBD01-01,TCRBD02-01		TCRBJ01-02*01	TCRBJ01	TCRBJ01-02	01				5	16	0	7	6	5	27	39	55	60	66	1	In	VDJ
ACGTTGGCGTCTGCTGTACCCTCTCAGACATCTGTGTACTTCTGTGCCAGCAGTCCACAGTCCTGGTATGGCTACACCTTCGGTTCG	CASSPQSWYGYTF	1	4.687507324230194E-6	39	TCRBV06-04	TCRBV06	TCRBV06-04				01,02	TCRBD01-01*01	TCRBD01	TCRBD01-01	01				TCRBJ01-02*01	TCRBJ01	TCRBJ01-02	01				5	2	3	5	6	5	42	54	56	60	66	1	In	VDJ
AAGATCCGGTCCACAAAGCTGGAGGACTCAGCCATGTACTTCTGTGCCAGCATGCTGGCGGGGGGGTATGGCTACACCTTCGGTTCG	CASMLAGGYGYTF	2	9.375014648460388E-6	39	TCRBV02-01*01	TCRBV02	TCRBV02-01	01				TCRBD02-01*01	TCRBD02	TCRBD02-01	01				TCRBJ01-02*01	TCRBJ01	TCRBJ01-02	01				7	5	7	0	0	5	42	52	57	-1	66	2	In	VDJ
TCAGAACCCAGGGACTCAGCTGTGTACTTCTGTGCCAGCAAACTTGGGGCAGGGAGCAGGAGTCAGTATGGCTACACCTTCGGTTCG	CASKLGAGSRSQYGYTF	1	4.687507324230194E-6	51	TCRBV12	TCRBV12				TCRBV12-03,TCRBV12-04						TCRBD01,TCRBD02	TCRBD01-01,TCRBD02-01		TCRBJ01-02*01	TCRBJ01	TCRBJ01-02	01				7	9	4	3	12	5	30	40	49	54	66	1	In	VDJ
TCGCCCAGCCCCAACCAGACCTCTCTGTACTTCTGTGCCAGCAGTTCCTCCGGGGGAGCGATTTTCTATGGCTACACCTTCGGTTCG	CASSSSGGAIFYGYTF	1	4.687507324230194E-6	48	TCRBV27-01*01	TCRBV27	TCRBV27-01	01				TCRBD02-01*01	TCRBD02	TCRBD02-01	01				TCRBJ01-02*01	TCRBJ01	TCRBJ01-02	01				4	4	8	2	9	4	33	46	50	56	65	1	In	VDJ
CTGTCGGCTGCTCCCTCCCAGACATCTGTGTACTTCTGTGCCAGCAGTCAAACGGACAGACCCTTCTATGGCTACACCTTCGGTTCG	CASSQTDRPFYGYTF	1	4.687507324230194E-6	45	TCRBV06-05*01	TCRBV06	TCRBV06-05	01				TCRBD01-01*01	TCRBD01	TCRBD01-01	01				TCRBJ01-02*01	TCRBJ01	TCRBJ01-02	01				5	5	1	5	6	4	36	48	53	59	65	1	In	VDJ
CAGCAGGTAGTGCGAGGAGATTCGGCAGCTTATTTCTGTGCCAGCTCACTACAATCCGGGACAGTCTATGGCTACACCTTCGGTTCG	CASSLQSGTVYGYTF	1	4.687507324230194E-6	45	TCRBV18-01*01	TCRBV18	TCRBV18-01	01				TCRBD01-01*01	TCRBD01	TCRBD01-01	01				TCRBJ01-02*01	TCRBJ01	TCRBJ01-02	01				4	8	0	5	1	4	36	49	57	64	65	1	In	VDJ
CTGGGGTTGGAGTCGGCTGCTCCCTCCCAAACATCTGTGTACTTCTGTGCCAGCGGGGACAGGCTCTATGGCTACACCTTCGGTTCG	CASGDRLYGYTF	1	4.687507324230194E-6	36	TCRBV06	TCRBV06				TCRBV06-02,TCRBV06-03		TCRBD01-01*01	TCRBD01	TCRBD01-01	01				TCRBJ01-02*01	TCRBJ01	TCRBJ01-02	01				8	1	0	4	2	4	45	54	55	63	65	1	In	VDJ
CGCACACAGCAGGAGGACTCGGCCGTGTATCTCTGTGCCAGCAGCCGCGACAGCAGAAATCTCCTCTATGGCTACACCTTCGGTTCG	CASSRDSRNLLYGYTF	1	4.687507324230194E-6	48	TCRBV07-02*01	TCRBV07	TCRBV07-02	01				TCRBD01-01*01	TCRBD01	TCRBD01-01	01				TCRBJ01-02*01	TCRBJ01	TCRBJ01-02	01				5	3	2	5	12	4	33	45	48	53	65	1	In	VDJ
GTGAACGCCTTGTTGCTGGGGGACTCGGCCCTCTATCTCTGTGCCAGCAGCTTGTGGCAGAACCTCTATGGCTACACCTTCGGTTCG	CASSLWQNLYGYTF	1	4.687507324230194E-6	42	TCRBV05-06*01	TCRBV05	TCRBV05-06	01				TCRBD01-01*01	TCRBD01	TCRBD01-01	01				TCRBJ01-02*01	TCRBJ01	TCRBJ01-02	01				1	3	4	5	5	4	39	54	57	60	65	1	In	VDJ
AAGATCCAACCTGCAAAGCTTGAGGACTCGGCCGTGTATCTCTGTGCCAGCAGCTTTGGCGGTATCTATGGCTACACCTTCGGTTCG	CASSFGGIYGYTF	1	4.687507324230194E-6	39	TCRBV11-02*02	TCRBV11	TCRBV11-02	02				TCRBD02-01	TCRBD02	TCRBD02-01				01,02	TCRBJ01-02*01	TCRBJ01	TCRBJ01-02	01				3	2	7	5	3	4	42	56	58	62	65	1	In	VDJ
ACCTTGGAGCTGGGGGACTCGGCCCTTTATCTTTGCGCCAGCAGCGCAGCCCCGACAGGGTCTGGCTATGGCTACACCTTCGGTTCG	CASSAAPTGSGYGYTF	1	4.687507324230194E-6	48	TCRBV05-01*01	TCRBV05	TCRBV05-01	01				TCRBD01-01*01	TCRBD01	TCRBD01-01	01				TCRBJ01-02*01	TCRBJ01	TCRBJ01-02	01				4	8	2	3	5	4	33	45	53	60	65	1	In	VDJ
CTGGAGTCGCCCAGCCCCAACCAGACCTCTCTGTACTTCTGTGCCAGCAGTTTAGCAGGGGCTGGCTATGGCTACACCTTCGGTTCG	CASSLAGAGYGYTF	1	4.687507324230194E-6	42	TCRBV27-01*01	TCRBV27	TCRBV27-01	01				TCRBD01-01*01	TCRBD01	TCRBD01-01	01				TCRBJ01-02*01	TCRBJ01	TCRBJ01-02	01				2	1	4	2	4	4	39	54	55	61	65	1	In	VDJ
TCGCCCAGCCCCAACCAGACCTCTCTGTACTTCTGTGCCAGCAGTTTAAAGGGAACACAAGATGGCTATGGCTACACCTTCGGTTCG	CASSLKGTQDGYGYTF	1	4.687507324230194E-6	48	TCRBV27-01*01	TCRBV27	TCRBV27-01	01								TCRBD01,TCRBD02	TCRBD01-01,TCRBD02-01		TCRBJ01-02*01	TCRBJ01	TCRBJ01-02	01				2	2	0	8	11	4	33	48	50	54	65	1	In	VDJ
ATCCGGTCCACAAAGCTGGAGGACTCAGCCATGTACTTCTGTGCCAGCAGTGACATCGCGGGGGGCTATGGCTACACCTTCGGTTCG	CASSDIAGGYGYTF	1	4.687507324230194E-6	42	TCRBV02-01*01	TCRBV02	TCRBV02-01	01				TCRBD02-01*01	TCRBD02	TCRBD02-01	01				TCRBJ01-02*01	TCRBJ01	TCRBJ01-02	01				3	4	7	1	0	4	39	53	57	-1	65	1	In	VDJ
AATGTGAACGCCTTGGAGCTGGACGACTCGGCCCTGTATCTCTGTGCCAGCAGCTTGGATAGGGGCTATGGCTACACCTTCGGTTCG	CASSLDRGYGYTF	2	9.375014648460388E-6	39	TCRBV05-04*01	TCRBV05	TCRBV05-04	01				TCRBD01-01*01	TCRBD01	TCRBD01-01	01				TCRBJ01-02*01	TCRBJ01	TCRBJ01-02	01				0	2	5	2	0	4	42	58	60	-1	65	2	In	VDJ
CTGATTCTGGAGTCCGCCAGCACCAACCAGACATCTATGTACCTCTGTGCCAGCAGTCCTTCGGGCTATGGCTACACCTTCGGTTCG	CASSPSGYGYTF	2	9.375014648460388E-6	36	TCRBV28-01*01	TCRBV28	TCRBV28-01	01				TCRBD02-01	TCRBD02	TCRBD02-01				01,02	TCRBJ01-02*01	TCRBJ01	TCRBJ01-02	01				5	4	8	4	0	4	45	57	61	-1	65	2	In	VDJ
CCCTCACATACCTCTCAGTACCTCTGTGCCAGCAGTGAATCCCCCCCTCTCCAGTCAGGGGCGGGCTATGGCTACACCTTCGGTTCG	CASSESPPLQSGAGYGYTF	1	4.687507324230194E-6	57	TCRBV25	TCRBV25				TCRBV25-01,TCRBV25-or09_02		TCRBD01-01*01	TCRBD01	TCRBD01-01	01				TCRBJ01-02*01	TCRBJ01	TCRBJ01-02	01				1	15	4	2	4	4	24	40	55	61	65	1	In	VDJ
GTGAGCACCTTGGAGCTGGGGGACTCGGCCCTTTATCTTTGCGCCAGCAGCTTAGATGGACAGGGCTATGGCTACACCTTCGGTTCG	CASSLDGQGYGYTF	1	4.687507324230194E-6	42	TCRBV05-01*01	TCRBV05	TCRBV05-01	01				TCRBD01-01*01	TCRBD01	TCRBD01-01	01				TCRBJ01-02*01	TCRBJ01	TCRBJ01-02	01				2	4	1	3	0	4	39	53	57	-1	65	1	In	VDJ
GGAGTCAGGGGACACAGCACTGTATTTCTGTGCCAGCAGCAAATCCCGGGACAGGGGAAAGTCGGCTATGGCTACACCTTCGGTTCG		1	4.687507324230194E-6	53	TCRBV21-01*01	TCRBV21	TCRBV21-01	01				TCRBD01-01*01	TCRBD01	TCRBD01-01	01				TCRBJ01-02*01	TCRBJ01	TCRBJ01-02	01				2	4	0	2	8	4	28	43	47	57	65	1	Out	VDJ
ATCCAGCCTGCAAAGCTTGAGGACTCGGCCGTGTATCTCTGTGCCAGCAGCTTAAGTGGGGGCGGCTATGGCTACACCTTCGGTTCG	CASSLSGGGYGYTF	1	4.687507324230194E-6	42	TCRBV11-02*02	TCRBV11	TCRBV11-02	02				TCRBD01-01*01	TCRBD01	TCRBD01-01	01				TCRBJ01-02*01	TCRBJ01	TCRBJ01-02	01				2	3	6	0	2	4	39	54	57	63	65	1	In	VDJ
CTGATCCTGGAGTCGCCCAGCCCCAACCAGACCTCTCTGTACTTCTGTGCCAGCAGAGGAGCCGGCTATGGCTACACCTTCGGTTCG	CASRGAGYGYTF	1	4.687507324230194E-6	36	TCRBV27-01*01	TCRBV27	TCRBV27-01	01				TCRBD02-01*02	TCRBD02	TCRBD02-01	02				TCRBJ01-02*01	TCRBJ01	TCRBJ01-02	01				6	1	10	2	4	4	45	56	57	61	65	1	In	VDJ
GGAGTCGCCCAGCCCCAACCAGACCTCTCTGTACTTCTGTGCCAGCAGTTTATAGGCCCGGGAGGCTATGGCTACACCTTCGGTTCG		1	4.687507324230194E-6	44	TCRBV27-01*01	TCRBV27	TCRBV27-01	01				TCRBD02-01*02	TCRBD02	TCRBD02-01	02				TCRBJ01-02*01	TCRBJ01	TCRBJ01-02	01				1	5	8	1	0	4	37	53	58	-1	65	1	Out	VDJ
CGCACAGAGCAGGGGGACTCGGCCATGTATCTCTGTGCCAGCAGCCATACAAACAGAGGGGAAGGCTATGGCTACACCTTCGGTTCG	CASSHTNRGEGYGYTF	1	4.687507324230194E-6	48	TCRBV07-09	TCRBV07	TCRBV07-09				01,03					TCRBD01,TCRBD02	TCRBD01-01,TCRBD02-01		TCRBJ01-02*01	TCRBJ01	TCRBJ01-02	01				5	11	5	2	4	4	33	45	56	61	65	1	In	VDJ
CACACCCTGCAGCCAGAAGACTCGGCCCTGTATCTCTGTGCCAGCAGCCATAACCGGCAGGGCCGCTATGGCTACACCTTCGGTTCG	CASSHNRQGRYGYTF	1	4.687507324230194E-6	45	TCRBV04-02*01	TCRBV04	TCRBV04-02	01				TCRBD01-01*01	TCRBD01	TCRBD01-01	01				TCRBJ01-02*01	TCRBJ01	TCRBJ01-02	01				3	7	4	3	3	4	36	50	57	62	65	1	In	VDJ
ACACAGCAGGAGGACTCCGCCGTGTATCTCTGTGCCAGCAGCCTCGGGTTTTTAGGGACAGGGAGCTATGGCTACACCTTCGGTTCG	CASSLGFLGTGSYGYTF	1	4.687507324230194E-6	51	TCRBV07-08*01	TCRBV07	TCRBV07-08	01				TCRBD01-01*01	TCRBD01	TCRBD01-01	01				TCRBJ01-02*01	TCRBJ01	TCRBJ01-02	01				5	12	0	3	2	4	30	42	54	63	65	1	In	VDJ
TCGGCCCAAAAGAACCCGACAGCTTTCTATCTCTGTGCCAGTAGTGCCGGACAGGGGGCCCCATCCTATGGCTACACCTTCGGTTCG	CASSAGQGAPSYGYTF	1	4.687507324230194E-6	48	TCRBV19-01	TCRBV19	TCRBV19-01				01,02	TCRBD01-01*01	TCRBD01	TCRBD01-01	01				TCRBJ01-02*01	TCRBJ01	TCRBJ01-02	01				5	3	1	0	6	4	33	45	48	59	65	1	In	VDJ
AGGATCCAGCAGGTAGTGCGAGGAGATTCGGCAGCTTATTTCTGTGCCAGCTCACCGGACAGAGCCTATGGCTACACCTTCGGTTCG	CASSPDRAYGYTF	1	4.687507324230194E-6	39	TCRBV18-01*01	TCRBV18	TCRBV18-01	01				TCRBD01-01*01	TCRBD01	TCRBD01-01	01				TCRBJ01-02*01	TCRBJ01	TCRBJ01-02	01				3	0	1	5	3	4	42	-1	56	62	65	1	In	VDJ
CTGCTGTCGGCTGCTCCCTCCCAGACATCTGTGTACTTCTGTGCCAGCAGTTACCGGGACCATCCCTATGGCTACACCTTCGGTTCG	CASSYRDHPYGYTF	1	4.687507324230194E-6	42	TCRBV06-05*01	TCRBV06	TCRBV06-05	01								TCRBD01,TCRBD02	TCRBD01-01,TCRBD02-01		TCRBJ01-02*01	TCRBJ01	TCRBJ01-02	01				2	1	0	7	5	4	39	54	55	60	65	1	In	VDJ
GCTCCCTCCCAGACATCTGTGTACTTCTGTGCCAGCATGGAGACAGGGGTTGCCAAAATATTGCCCTATGGCTACACCTTCGGTTCG	CASMETGVAKILPYGYTF	1	4.687507324230194E-6	54	TCRBV06	TCRBV06				TCRBV06-01,TCRBV06-05,TCRBV06-06		TCRBD01-01*01	TCRBD01	TCRBD01-01	01				TCRBJ01-02*01	TCRBJ01	TCRBJ01-02	01				7	4	2	2	16	4	27	37	41	49	65	1	In	VDJ
ATCCAGCGCACAGAGCAGGGGGACTCGGCCATGTATCTCTGTGCCAGCAGCTCCAGGGGAGAGACCTATGGCTACACCTTCGGTTCG	CASSSRGETYGYTF	1	4.687507324230194E-6	42	TCRBV07-09	TCRBV07	TCRBV07-09				01,03	TCRBD01-01*01	TCRBD01	TCRBD01-01	01				TCRBJ01-02*01	TCRBJ01	TCRBJ01-02	01				4	1	4	2	6	4	39	52	53	59	65	1	In	VDJ
GAGCTGGGGGACTCAGCCCTGTACTTCTGTGCCAGCAGGTTCGTAGGAACGCGTGAGTGAAAGACCTATGGCTACACCTTCGGTTCG	CASRFVGTRE*KTYGYTF	1	4.687507324230194E-6	54	TCRBV13-01*01	TCRBV13	TCRBV13-01	01								TCRBD01,TCRBD02	TCRBD01-01,TCRBD02-01		TCRBJ01-02*01	TCRBJ01	TCRBJ01-02	01				6	7	1	8	17	4	27	38	45	48	65	1	Stop	VDJ
GTGACCAGTGCCCATCCTGAAGACAGCAGCTTCTACATCTGCAGTGCTCCGGACAGGGGGCGCACCTATGGCTACACCTTCGGTTCG	CSAPDRGRTYGYTF	3	1.4062521972690582E-5	42	TCRBV20	TCRBV20				TCRBV20-01,TCRBV20-or09_02		TCRBD01-01*01	TCRBD01	TCRBD01-01	01				TCRBJ01-02*01	TCRBJ01	TCRBJ01-02	01				5	2	1	0	4	4	39	48	50	61	65	3	In	VDJ
CACACAGCAGGAGGACTTGGCCGTGTATCTCTGTGCCAGCAGATAAAGCCGGGGTATTAGGGAACCTATGGCTACACCTTCGGTTCG		1	4.687507324230194E-6	50	TCRBV07-02*01	TCRBV07	TCRBV07-02	01				TCRBD02-01*01	TCRBD02	TCRBD02-01	01				TCRBJ01-02*01	TCRBJ01	TCRBJ01-02	01				6	7	8	3	11	4	31	42	49	54	65	1	Out	VDJ
AGTCGCCCAGCCCCAACCAGACCTCTCTGTACTTCTGTGCCAGCACCCCCTCTCCGGGAAGTTGACTATGGCTACACCTTCGGTTCG		1	4.687507324230194E-6	46	TCRBV27-01*01	TCRBV27	TCRBV27-01	01				TCRBD02-01*02	TCRBD02	TCRBD02-01	02				TCRBJ01-02*01	TCRBJ01	TCRBJ01-02	01				7	9	8	3	5	3	35	45	54	59	64	1	Out	VDJ
ACCTTGGAGCTGGGGGACTCGGCCCTTTATCTTTGCGCCAGCAGCACTATCTTGACAGGGGGGGACTATGGCTACACCTTCGGTTCG	CASSTILTGGDYGYTF	1	4.687507324230194E-6	48	TCRBV05-01*01	TCRBV05	TCRBV05-01	01				TCRBD01-01*01	TCRBD01	TCRBD01-01	01				TCRBJ01-02*01	TCRBJ01	TCRBJ01-02	01				4	8	2	1	2	3	33	45	53	62	64	1	In	VDJ
CACTGTGACATCGGCCCAAAAGAACCCGACAGCTTTCTATCTCTGTGCCAGTAGTATAAGGGGGACTATGGCTACACCTTCGGTTCG		3	1.4062521972690582E-5	38	TCRBV19-01	TCRBV19	TCRBV19-01				01,02	TCRBD01-01*01	TCRBD01	TCRBD01-01	01				TCRBJ01-02*01	TCRBJ01	TCRBJ01-02	01				2	0	5	1	0	3	43	-1	58	-1	64	3	Out	VDJ
CAGTCCACGGAGTCAGGGGACACAGCACTGTATTTCTGTGCCAGCAGCAAAGTACGGACAGGGGACTATGGCTACACCTTCGGTTCG	CASSKVRTGDYGYTF	1	4.687507324230194E-6	45	TCRBV21-01*01	TCRBV21	TCRBV21-01	01				TCRBD01-01*01	TCRBD01	TCRBD01-01	01				TCRBJ01-02*01	TCRBJ01	TCRBJ01-02	01				1	3	1	2	0	3	36	52	55	-1	64	1	In	VDJ
ACGATCCAGCGCACACAGCAGGAGGACTCGGCCGTGTATCTCTGTGCCAGCAGCTTAGACAGCGACTATGGCTACACCTTCGGTTCG	CASSLDSDYGYTF	2	9.375014648460388E-6	39	TCRBV07-02*01	TCRBV07	TCRBV07-02	01								TCRBD01,TCRBD02	TCRBD01-01,TCRBD02-01		TCRBJ01-02*01	TCRBJ01	TCRBJ01-02	01				1	0	3	5	2	3	42	-1	58	62	64	2	In	VDJ
ATTCCCTGGAGCTTGGTGACTCTGCTGTGTATTTCTGTGCCAGCAGCCAAGATCCGGAGGGGAGACTATGGCTACACCTTCGGTTCG		1	4.687507324230194E-6	46	TCRBV03	TCRBV03				TCRBV03-01,TCRBV03-02		TCRBD02-01*02	TCRBD02	TCRBD02-01	02				TCRBJ01-02*01	TCRBJ01	TCRBJ01-02	01				0	3	10	0	3	3	35	52	55	61	64	1	Out	VDJ
TCGGCCCAAAAGAACCCGACAGCTTTCTATCTCTGTGCCAGTAGTATAGAGCGCAGGGATCTCCACTATGGCTACACCTTCGGTTCG	CASSIERRDLHYGYTF	1	4.687507324230194E-6	48	TCRBV19-01	TCRBV19	TCRBV19-01				01,02	TCRBD01-01*01	TCRBD01	TCRBD01-01	01				TCRBJ01-02*01	TCRBJ01	TCRBJ01-02	01				0	3	4	3	6	3	33	50	53	58	64	1	In	VDJ
TGGAGTCGCCCAGCCCCAACCAGACCTCTCTGTACTTCTGTGCCAGCAGTAAGGACAGACGTTAACTATGGCTACACCTTCGGTTCG		1	4.687507324230194E-6	43	TCRBV27-01*01	TCRBV27	TCRBV27-01	01				TCRBD01-01*01	TCRBD01	TCRBD01-01	01				TCRBJ01-02*01	TCRBJ01	TCRBJ01-02	01				5	2	1	5	4	1	38	50	52	58	62	1	Out	VDJ
AAGCTTGAGGACTCGGCCGTGTATCTCTGTGCCAGCAGCTTAGAAGCTTTTTCATCAGCCGGTAACTATGGCTACACCTTCGGTTCG	CASSLEAFSSAGNYGYTF	1	4.687507324230194E-6	54	TCRBV11-02*02	TCRBV11	TCRBV11-02	02								TCRBD01,TCRBD02	TCRBD01-01,TCRBD02-01		TCRBJ01-02*01	TCRBJ01	TCRBJ01-02	01				0	11	4	5	4	1	27	44	55	58	62	1	In	VDJ
GAGCACCTTGGAGCTGGGGGACTCGGCCCTTTATCTTTGCGCCAGCAGCTTGGACAGGCCTCTAACTATGGCTACACCTTCGGTTCG		1	4.687507324230194E-6	44	TCRBV05-01*01	TCRBV05	TCRBV05-01	01				TCRBD01-01*01	TCRBD01	TCRBD01-01	01				TCRBJ01-02*01	TCRBJ01	TCRBJ01-02	01				0	0	3	4	3	0	37	-1	53	58	61	1	Out	VDJ
ACCAGTGCCCATCCTGAAGACAGCAGCTTCTACATCTGCAGTGCTGGGCCGGGACAGCTAGCTAACTATGGCTACACCTTCGGTTCG	CSAGPGQLANYGYTF	1	4.687507324230194E-6	45	TCRBV20	TCRBV20				TCRBV20-01,TCRBV20-or09_02		TCRBD01-01*01	TCRBD01	TCRBD01-01	01				TCRBJ01-02*01	TCRBJ01	TCRBJ01-02	01				5	5	0	5	4	0	36	45	50	57	61	1	In	VDJ
GCGCACAGAGCAGGGGGACTCAGCCGCGTATCTCCGTGCCAGCAGCTCTCCAGGGGGCGTCCTAACTATGGCTACACCTTCGGTTCG		2	9.375014648460388E-6	47	TCRBV07-03*03	TCRBV07	TCRBV07-03	03				TCRBD01-01*01	TCRBD01	TCRBD01-01	01				TCRBJ01-02*01	TCRBJ01	TCRBJ01-02	01				4	3	4	0	3	0	34	47	50	58	61	2	Out	VDJ
TCTGCTGCCTCCTCCCAGACATCTGTATATTTCTGCGCCAGCACCCCGGGGGACAGGAGACCTAACTATGGCTACACCTTCGGTTCG	CASTPGDRRPNYGYTF	1	4.687507324230194E-6	48	TCRBV10-01	TCRBV10	TCRBV10-01				01,02	TCRBD01-01*01	TCRBD01	TCRBD01-01	01				TCRBJ01-02*01	TCRBJ01	TCRBJ01-02	01				7	6	0	4	4	0	33	43	49	57	61	1	In	VDJ
AAGATCCAGCGCACACAGCAGGAGGACTCCGCCGTGTATCTCTGTGCCAGCAGCTTTCCACCTAACTATGGCTACACCTTCGGTTCG	CASSFPPNYGYTF	1	4.687507324230194E-6	39	TCRBV07-08*01	TCRBV07	TCRBV07-08	01								TCRBD01,TCRBD02	TCRBD01-01,TCRBD02-01		TCRBJ01-02*01	TCRBJ01	TCRBJ01-02	01				3	3	3	7	0	0	42	56	59	-1	61	1	In	VDJ
GAGTCGGCTGCTCCCTCCCAGACATCTGTGTACTTCTGTGCCAGCAGTGAAGCGGCGGGGACTAACTATGGCTACACCTTCGGTTCG	CASSEAAGTNYGYTF	1	4.687507324230194E-6	45	TCRBV06-01*01	TCRBV06	TCRBV06-01	01				TCRBD02-01*01	TCRBD02	TCRBD02-01	01				TCRBJ01-02*01	TCRBJ01	TCRBJ01-02	01				0	1	7	3	1	0	36	53	54	60	61	1	In	VDJ
CTGATTCTGGAGTCCGCCAGCACCAACCAGACATCTATGTACCTCTGTGCCAGCAGTTCGACTAACTATGGCTACACCTTCGGTTCG	CASSSTNYGYTF	2	9.375014648460388E-6	36	TCRBV28-01*01	TCRBV28	TCRBV28-01	01								TCRBD01,TCRBD02	TCRBD01-01,TCRBD02-01		TCRBJ01-02*01	TCRBJ01	TCRBJ01-02	01				4	1	2	8	0	0	45	58	59	-1	61	2	In	VDJ
ATCCAGCCTGCAAAGCTTGAGGACTCGGCCGTGTATCTCTGTGCCAGCAGCTTGAAGGGAACTAACTATGGCTACACCTTCGGTTCG	CASSLKGTNYGYTF	5	2.343753662115097E-5	42	TCRBV11-02*02	TCRBV11	TCRBV11-02	02								TCRBD01,TCRBD02	TCRBD01-01,TCRBD02-01		TCRBJ01-02*01	TCRBJ01	TCRBJ01-02	01				3	3	0	8	1	0	39	53	56	60	61	5	In	VDJ
GTGAACGCCTTGGAGCTGGACGACTCGGCCCTGTATCTCTGTGCCAGCAGCCACGACACAACTAACTATGGCTACACCTTCGGTTCG	CASSHDTTNYGYTF	1	4.687507324230194E-6	42	TCRBV05-04*01	TCRBV05	TCRBV05-04	01				TCRBD01-01*01	TCRBD01	TCRBD01-01	01				TCRBJ01-02*01	TCRBJ01	TCRBJ01-02	01				4	3	2	6	3	0	39	51	54	58	61	1	In	VDJ
GAGTCGGCTGCTCCCTCCCAGACATCTGTGTACTTCTGTGCCAGCAAGAGTGGACGGGTAGATAACTATGGCTACACCTTCGGTTCG	CASKSGRVDNYGYTF	1	4.687507324230194E-6	45	TCRBV06-01*01	TCRBV06	TCRBV06-01	01								TCRBD01,TCRBD02	TCRBD01-01,TCRBD02-01		TCRBJ01-02*01	TCRBJ01	TCRBJ01-02	01				7	5	1	7	7	1	36	46	51	55	62	1	In	VDJ
GTGAACGCCTTGTTGCTGGGGGACTCGGCCCTGTATCTCTGTGCCAGCAGCTGGGGGCTGAATAACTATGGCTACACCTTCGGTTCG	CASSWGLNNYGYTF	1	4.687507324230194E-6	42	TCRBV05-05*01	TCRBV05	TCRBV05-05	01				TCRBD01-01*01	TCRBD01	TCRBD01-01	01				TCRBJ01-02*01	TCRBJ01	TCRBJ01-02	01				3	0	6	0	4	1	39	-1	52	58	62	1	In	VDJ
ATCCAGCGCACAGAGCAGCGGGACTCGGCCATGTATCGCTGTGCCAGCAGCCCCTGGGACAATAACTATGGCTACACCTTCGGTTCG	CASSPWDNNYGYTF	1	4.687507324230194E-6	42	TCRBV07-06*01	TCRBV07	TCRBV07-06	01				TCRBD01-01*01	TCRBD01	TCRBD01-01	01				TCRBJ01-02*01	TCRBJ01	TCRBJ01-02	01				5	4	0	6	1	1	39	51	55	61	62	1	In	VDJ
CTGTCGGCTGCTCCCTCCCAGACATCTGTGTACTTCTGTGCCAGCAGTTACGCTAGGGGCGGGAACTATGGCTACACCTTCGGTTCG	CASSYARGGNYGYTF	1	4.687507324230194E-6	45	TCRBV06-05*01	TCRBV06	TCRBV06-05	01								TCRBD01,TCRBD02	TCRBD01-01,TCRBD02-01		TCRBJ01-02*01	TCRBJ01	TCRBJ01-02	01				2	3	5	2	4	2	36	51	54	59	63	1	In	VDJ
GAGTCTGCCATCCCCAACCAGACAGCTCTTTACTTCTGTGCCACCAGTGATTCAATGACAGGGAACTATGGCTACACCTTCGGTTCG	CATSDSMTGNYGYTF	1	4.687507324230194E-6	45	TCRBV24	TCRBV24				TCRBV24-01,TCRBV24-or09_02		TCRBD01-01*01	TCRBD01	TCRBD01-01	01				TCRBJ01-02*01	TCRBJ01	TCRBJ01-02	01				2	4	2	3	0	2	36	52	56	-1	63	1	In	VDJ
TCGGCCCAAAAGAACCCGACAGCTTTCTATCTCTGTGCCAGTAGTACTCTCGGGGAGGGGAGGAACTATGGCTACACCTTCGGTTCG	CASSTLGEGRNYGYTF	1	4.687507324230194E-6	48	TCRBV19-01	TCRBV19	TCRBV19-01				01,02	TCRBD02-01*02	TCRBD02	TCRBD02-01	02				TCRBJ01-02*01	TCRBJ01	TCRBJ01-02	01				4	6	9	0	4	2	33	46	52	59	63	1	In	VDJ
CTGGAGTCGCCCAGCCCCAACCAGACCTCTCTGTACTTCTGTGCCAGCGCTACAGGGGGCGCGAACTATGGCTACACCTTCGGTTCG	CASATGGANYGYTF	1	4.687507324230194E-6	42	TCRBV27-01*01	TCRBV27	TCRBV27-01	01				TCRBD01-01*01	TCRBD01	TCRBD01-01	01				TCRBJ01-02*01	TCRBJ01	TCRBJ01-02	01				8	3	3	0	3	2	39	48	51	60	63	1	In	VDJ
GAGTCCGCCAGCACCAACCAGACATCTATGTACCTCTGTGCCAGCAGCCTCCGCATCGCCGCGAACTATGGCTACACCTTCGGTTCG	CASSLRIAANYGYTF	2	9.375014648460388E-6	45	TCRBV28-01*01	TCRBV28	TCRBV28-01	01				TCRBD02-01	TCRBD02	TCRBD02-01				01,02	TCRBJ01-02*01	TCRBJ01	TCRBJ01-02	01				6	13	7	6	0	2	36	47	60	-1	63	2	In	VDJ
TTGGAGTCGGCTGCTCCCTCCCAAACATCTGTGTACTTCTGTGCCAGCCTGGGGACAGGAAAGAACTATGGCTACACCTTCGGTTCG	CASLGTGKNYGYTF	1	4.687507324230194E-6	42	TCRBV06	TCRBV06				TCRBV06-02,TCRBV06-03		TCRBD01-01*01	TCRBD01	TCRBD01-01	01				TCRBJ01-02*01	TCRBJ01	TCRBJ01-02	01				8	3	0	4	4	2	39	48	51	59	63	1	In	VDJ
CCCCAACCAGACAGCTCTTTACTTCTGTGCCACCAGTTGGGAAGAACAGGGAAGTTGGGGGGCAACTATGGCTACACCTTCGGTTCG		1	4.687507324230194E-6	56	TCRBV24	TCRBV24				TCRBV24-01,TCRBV24-or09_02						TCRBD01,TCRBD02	TCRBD01-01,TCRBD02-01		TCRBJ01-02*01	TCRBJ01	TCRBJ01-02	01				6	8	3	3	12	2	25	37	45	51	63	1	Out	VDJ
GTGACATCGGCCCAAAAGAACCCGACAGCTTTCTATCTCTGTGCCAGTAGTATGGCCGGGAGCAACTATGGCTACACCTTCGGTTCG	CASSMAGSNYGYTF	1	4.687507324230194E-6	42	TCRBV19-01	TCRBV19	TCRBV19-01				01,02	TCRBD02-01*02	TCRBD02	TCRBD02-01	02				TCRBJ01-02*01	TCRBJ01	TCRBJ01-02	01				3	3	8	2	1	2	39	53	56	62	63	1	In	VDJ
GTGACCAGTGCCCATCCTGAAGACAGCAGCTTCTACATCTGCAGTGCGCCCGGGACAGGCTCCAACTATGGCTACACCTTCGGTTCG	CSAPGTGSNYGYTF	1	4.687507324230194E-6	42	TCRBV20	TCRBV20				TCRBV20-01,TCRBV20-or09_02		TCRBD01-01*01	TCRBD01	TCRBD01-01	01				TCRBJ01-02*01	TCRBJ01	TCRBJ01-02	01				6	4	0	4	4	2	39	47	51	59	63	1	In	VDJ
ATCCGGTCCACAAAGCTGGAGGACTCAGCCATGTACTTCTGTGCCAGCACAGGGGACCCACCCAACTATGGCTACACCTTCGGTTCG	CASTGDPPNYGYTF	1	4.687507324230194E-6	42	TCRBV02-01*01	TCRBV02	TCRBV02-01	01				TCRBD01-01*01	TCRBD01	TCRBD01-01	01				TCRBJ01-02*01	TCRBJ01	TCRBJ01-02	01				7	0	4	2	8	2	39	-1	49	55	63	1	In	VDJ
ATCCAGCCCTCAGAACCCAGGGACTCAGCTGTGTACTTCTGTGCCAGCAGTTTGGACGGACTAAACTATGGCTACACCTTCGGTTCG	CASSLDGLNYGYTF	1	4.687507324230194E-6	42	TCRBV12	TCRBV12				TCRBV12-03,TCRBV12-04		TCRBD02-01	TCRBD02	TCRBD02-01				01,02	TCRBJ01-02*01	TCRBJ01	TCRBJ01-02	01				3	4	1	9	0	2	39	53	57	-1	63	1	In	VDJ
CTAGAGTCTGCCATCCCCAACCAGACAGCTCTTTACTTCTGTGCCACCAGTGACCACGACAGAAACTATGGCTACACCTTCGGTTCG	CATSDHDRNYGYTF	1	4.687507324230194E-6	42	TCRBV24	TCRBV24				TCRBV24-01,TCRBV24-or09_02		TCRBD01-01*01	TCRBD01	TCRBD01-01	01				TCRBJ01-02*01	TCRBJ01	TCRBJ01-02	01				4	4	2	5	1	2	39	53	57	62	63	1	In	VDJ
CAGCGCACACAGCAGGAGGACTCGGCCGTGTATCTCTGTGCCAGCATCCTAACGGGACAGGCAAACTATGGCTACACCTTCGGTTCG	CASILTGQANYGYTF	1	4.687507324230194E-6	45	TCRBV07-02*01	TCRBV07	TCRBV07-02	01				TCRBD01-01*01	TCRBD01	TCRBD01-01	01				TCRBJ01-02*01	TCRBJ01	TCRBJ01-02	01				7	7	0	4	2	2	36	46	53	61	63	1	In	VDJ
GGGTTGGAGTCGGCTGCTCCCTCCCAAACATCTGTGTACTTCTGTGCCAGCACCGGACAGGCTATATATGGCTACACCTTCGGTTCG	CASTGQAIYGYTF	1	4.687507324230194E-6	39	TCRBV06	TCRBV06				TCRBV06-02,TCRBV06-03		TCRBD01-01*01	TCRBD01	TCRBD01-01	01				TCRBJ01-02*01	TCRBJ01	TCRBJ01-02	01				7	2	1	4	5	5	42	52	54	61	66	1	In	VDJ
ACGTTGGCGTCTGCTGTACCCTCTCAGACATCTGTGTACTTCTGTGCCAGCAGTGACACATGGGGATATGGCTACACCTTCGGTTCG	CASSDTWGYGYTF	3	1.4062521972690582E-5	39	TCRBV06-04	TCRBV06	TCRBV06-04				01,02					TCRBD01,TCRBD02	TCRBD01-01,TCRBD02-01		TCRBJ01-02*01	TCRBJ01	TCRBJ01-02	01				2	5	0	8	0	5	42	57	62	-1	66	3	In	VDJ
GTGACATCGGCCCAAAAGAACCCGACAGCTTTCTATCTCTGTGCCAGCGAACGGACAGGGGGAGGATATGGCTACACCTTCGGTTCG	CASERTGGGYGYTF	1	4.687507324230194E-6	42	TCRBV19-01	TCRBV19	TCRBV19-01				01,02	TCRBD01-01*01	TCRBD01	TCRBD01-01	01				TCRBJ01-02*01	TCRBJ01	TCRBJ01-02	01				9	5	1	1	4	5	39	47	52	62	66	1	In	VDJ
CTGATTCTGGAGTCCGCCAGCACCAACCAGACATCTATGTACCTCTGTGCCAGCAGTTTGGACAGATATGGCTACACCTTCGGTTCG	CASSLDRYGYTF	2	9.375014648460388E-6	36	TCRBV28-01*01	TCRBV28	TCRBV28-01	01				TCRBD01-01*01	TCRBD01	TCRBD01-01	01				TCRBJ01-02*01	TCRBJ01	TCRBJ01-02	01				3	0	1	5	1	5	45	-1	59	65	66	2	In	VDJ
ATCCAGCGCACACAGCAGGAGGACTCCGCCGTGTATCTCTGTGCCAGCAGCTTAGTGGGGCAGGGTGATGGCTACACCTTCGGTTCG	CASSLVGQGDGYTF	4	1.8750029296920777E-5	42	TCRBV07-08*01	TCRBV07	TCRBV07-08	01				TCRBD01-01*01	TCRBD01	TCRBD01-01	01				TCRBJ01-02*01	TCRBJ01	TCRBJ01-02	01				1	5	4	3	2	6	39	55	60	65	67	4	In	VDJ
ATGAATGTGAGCACCTTGGAGCTGGGGGACTCGGCCCTTTATCTTTGCGCCAGCAGCCAAGGTGGGGATGGCTACACCTTCGGTTCG	CASSQGGDGYTF	1	4.687507324230194E-6	36	TCRBV05-01*01	TCRBV05	TCRBV05-01	01								TCRBD01,TCRBD02	TCRBD01-01,TCRBD02-01		TCRBJ01-02*01	TCRBJ01	TCRBJ01-02	01				4	6	6	2	0	6	45	57	63	-1	67	1	In	VDJ
CTCAGGCTGCTGTCGGCTGCTCCCTCCCAGACATCTGTGTACTTCTGTGCCAGCAGTTACTTAGGGGATGGCTACACCTTCGGTTCG	CASSYLGDGYTF	2	9.375014648460388E-6	36	TCRBV06-05*01	TCRBV06	TCRBV06-05	01				TCRBD01-01*01	TCRBD01	TCRBD01-01	01				TCRBJ01-02*01	TCRBJ01	TCRBJ01-02	01				1	1	5	2	0	6	45	61	62	-1	67	2	In	VDJ
TCCCTGGAGCTTGGTGACTCTGCTGTGTATTTCTGTGCCAGCAGCCAAGATCGCTCGATAGGGTTCGATGGCTACACCTTCGGTTCG	CASSQDRSIGFDGYTF	1	4.687507324230194E-6	48	TCRBV03	TCRBV03				TCRBV03-01,TCRBV03-02						TCRBD01,TCRBD02	TCRBD01-01,TCRBD02-01		TCRBJ01-02*01	TCRBJ01	TCRBJ01-02	01				0	9	5	3	4	6	33	50	59	63	67	1	In	VDJ
GGAGTTTATTTCTGTGCCAGCAGCCAAGAACGGACGCCAGTTACGGGACAGGGAAAAACTAGCGGCGATGGCTACACCTTCGGTTCG	CASSQERTPVTGQGKTSGDGYTF	1	4.687507324230194E-6	69	TCRBV14-01*01	TCRBV14	TCRBV14-01	01				TCRBD01-01*01	TCRBD01	TCRBD01-01	01				TCRBJ01-02*01	TCRBJ01	TCRBJ01-02	01				0	15	0	3	14	6	12	29	44	53	67	1	In	VDJ
AAGATCCAGCCCTCAGAACCCAGGGACTCAGCTGTGTACTTCTGTGCCAGCAGTTACATTTTAGACGATGGCTACACCTTCGGTTCG	CASSYILDDGYTF	1	4.687507324230194E-6	39	TCRBV12	TCRBV12				TCRBV12-03,TCRBV12-04						TCRBD01,TCRBD02	TCRBD01-01,TCRBD02-01		TCRBJ01-02*01	TCRBJ01	TCRBJ01-02	01				4	8	2	7	1	6	42	55	63	66	67	1	In	VDJ
CAGCCCTCAGAACCCAGGGACTCAGCTGTGTACTTCTGTGCCAGCAGGACTCTCGACAGGGGCCCCCATGGCTACACCTTCGGTTCG	CASRTLDRGPHGYTF	1	4.687507324230194E-6	45	TCRBV12	TCRBV12				TCRBV12-03,TCRBV12-04		TCRBD01-01*01	TCRBD01	TCRBD01-01	01				TCRBJ01-02*01	TCRBJ01	TCRBJ01-02	01				6	7	2	2	5	6	36	47	54	62	67	1	In	VDJ
TCGCCCAGCCCCAACCAGACCTCTCTGTACTTCTGTGCCAGCAGTTTCGGGGCCAGGGTCGGGGCACATGGCTACACCTTCGGTTCG	CASSFGARVGAHGYTF	1	4.687507324230194E-6	48	TCRBV27-01*01	TCRBV27	TCRBV27-01	01								TCRBD01,TCRBD02	TCRBD01-01,TCRBD02-01		TCRBJ01-02*01	TCRBJ01	TCRBJ01-02	01				3	6	4	3	9	6	33	47	53	58	67	1	In	VDJ
GGCTGCTCCCTCCCAGACATCTGTGTACTTCTGTGCCAGCATTTCGAAAAATCCCCGGGACAGGGGAATGGCTACACCTTCGGTTCG		1	4.687507324230194E-6	50	TCRBV06	TCRBV06				TCRBV06-01,TCRBV06-05,TCRBV06-06		TCRBD01-01*01	TCRBD01	TCRBD01-01	01				TCRBJ01-02*01	TCRBJ01	TCRBJ01-02	01				7	15	0	2	1	6	31	41	56	66	67	1	Out	VDJ
CTGGAGTTGGCTGCTCCCTCCCAGACATCTGTGTACTTCTGTGCCAGCAACACGGGGGCAGGATACAATGGCTACACCTTCGGTTCG	CASNTGAGYNGYTF	1	4.687507324230194E-6	42	TCRBV06-06	TCRBV06	TCRBV06-06				01,02					TCRBD01,TCRBD02	TCRBD01-01,TCRBD02-01		TCRBJ01-02*01	TCRBJ01	TCRBJ01-02	01				7	4	6	0	8	6	39	49	53	59	67	1	In	VDJ
ATCCAGCGCACAGAGCAGGGGGACTCGGCCATGTATCTCTGTGCCAGCAGCTTCCGGGACAGGGGAAATGGCTACACCTTCGGTTCG	CASSFRDRGNGYTF	1	4.687507324230194E-6	42	TCRBV07-09	TCRBV07	TCRBV07-09				01,03	TCRBD01-01*01	TCRBD01	TCRBD01-01	01				TCRBJ01-02*01	TCRBJ01	TCRBJ01-02	01				3	2	0	2	2	6	39	53	55	65	67	1	In	VDJ
ACAGTGACCAGTGCCCATCCTGAAGACAGCAGCTTCTACATCTGCAGTGCTCCAAAGGGGGCAGGAAATGGCTACACCTTCGGTTCG	CSAPKGAGNGYTF	1	4.687507324230194E-6	39	TCRBV20	TCRBV20				TCRBV20-01,TCRBV20-or09_02		TCRBD01-01*01	TCRBD01	TCRBD01-01	01				TCRBJ01-02*01	TCRBJ01	TCRBJ01-02	01				5	4	5	0	5	6	42	51	55	62	67	1	In	VDJ
CTGATCCTGGAGTCGCCCAGCCCCAACCAGACCTCTCTGTACTTCTGTGCCAGCAGTGCAGGGGGATGGGGCTACACCTTCGGTTCG	CASSAGGWGYTF	6	2.8125043945381164E-5	36	TCRBV27-01*01	TCRBV27	TCRBV27-01	01				TCRBD01-01*01	TCRBD01	TCRBD01-01	01				TCRBJ01-02*01	TCRBJ01	TCRBJ01-02	01				5	1	4	1	4	8	45	57	58	65	69	6	In	VDJ
AGGCTGGAGTCGGCTGCTCCCTCCCAGACATCTGTGTACTTCTGTGCCAGCAGCGCTATCCAAGGGGCGGGCTACACCTTCGGTTCG	CASSAIQGAGYTF	1	4.687507324230194E-6	39	TCRBV06-01*01	TCRBV06	TCRBV06-01	01				TCRBD01-01*01	TCRBD01	TCRBD01-01	01				TCRBJ01-02*01	TCRBJ01	TCRBJ01-02	01				6	9	5	2	2	8	42	53	62	67	69	1	In	VDJ
AGGCTGCTGTCGGCTGCTCCCTCCCAGACATCTGTGTACTTCTGTGCCAGCAGTTACTCGAACAGGGAGGGCTACACCTTCGGTTCG	CASSYSNREGYTF	1	4.687507324230194E-6	39	TCRBV06-05*01	TCRBV06	TCRBV06-05	01				TCRBD01-01*01	TCRBD01	TCRBD01-01	01				TCRBJ01-02*01	TCRBJ01	TCRBJ01-02	01				0	2	3	3	2	8	42	59	61	67	69	1	In	VDJ
GAGATCCAGTCCACGGAGTCAGGGGACACAGCACTGTATTTCTGTGCCAGCAGCACCGGGATCCCGGGCGGCTACACCTTCGGTTCG	CASSTGIPGGYTF	1	4.687507324230194E-6	39	TCRBV21-01*01	TCRBV21	TCRBV21-01	01				TCRBD02-01*02	TCRBD02	TCRBD02-01	02				TCRBJ01-02*01	TCRBJ01	TCRBJ01-02	01				4	1	8	3	8	8	42	55	56	61	69	1	In	VDJ
CTGATTCTGGAGTCCGCCAGCACCAACCAGACATCTATGTACCTCTGTGCCAGTGGGACACCTGTTAGCGGCTACACCTTCGGTTCG	CASGTPVSGYTF	2	9.375014648460388E-6	36	TCRBV28-01*01	TCRBV28	TCRBV28-01	01				TCRBD01-01*01	TCRBD01	TCRBD01-01	01				TCRBJ01-02*01	TCRBJ01	TCRBJ01-02	01				9	1	0	6	9	8	45	53	54	60	69	2	In	VDJ
CTGAATGTGAACGCCTTGTTGCTGGGGGACTCGGCCCTCTATCTCTGTGCCAGCACCCGGACAGGGAACGGCTACACCTTCGGTTCG	CASTRTGNGYTF	1	4.687507324230194E-6	36	TCRBV05-06*01	TCRBV05	TCRBV05-06	01				TCRBD01-01*01	TCRBD01	TCRBD01-01	01				TCRBJ01-02*01	TCRBJ01	TCRBJ01-02	01				6	3	1	3	3	8	45	55	58	66	69	1	In	VDJ
CTGGAGTCGCCCAGCCCCAACCAGACCTCTCTGTACTTCTGTGCCAGCAGTTTATCGTGGACAGCCGGAGGCTACACCTTCGGTTCG	CASSLSWTAGGYTF	1	4.687507324230194E-6	42	TCRBV27-01*01	TCRBV27	TCRBV27-01	01				TCRBD01-01*01	TCRBD01	TCRBD01-01	01				TCRBJ01-02*01	TCRBJ01	TCRBJ01-02	01				0	2	1	5	5	8	39	56	58	64	69	1	In	VDJ
AAGATCCAACCTGCAAAGCTTGAGGACTCGGCCGTGTATCTCTGTGCCAGCAGCTTACCAGGGGGGAGAGGCTACACCTTCGGTTCG	CASSLPGGRGYTF	1	4.687507324230194E-6	39	TCRBV11-02*02	TCRBV11	TCRBV11-02	02				TCRBD01-01*01	TCRBD01	TCRBD01-01	01				TCRBJ01-02*01	TCRBJ01	TCRBJ01-02	01				2	1	4	1	4	8	42	57	58	65	69	1	In	VDJ
CTGCTGTCGGCTGCTCCCTCCCAGACATCTGTGTACTTCTGTGCCAGCAGAAATGGAGGGGTCGTTGAAGGCTACACCTTCGGTTCG	CASRNGGVVEGYTF	9	4.2187565918071744E-5	42	TCRBV06-05*01	TCRBV06	TCRBV06-05	01				TCRBD02-01*02	TCRBD02	TCRBD02-01	02				TCRBJ01-02*01	TCRBJ01	TCRBJ01-02	01				6	4	10	0	9	8	39	50	54	60	69	9	In	VDJ
AACGCCTTGGAGCTGGAGGACTCGGCCCTGTATCTCTGTGCCAGCAGCATAGGACAGGGGGCGTATGAAGGCTACACCTTCGGTTCG	CASSIGQGAYEGYTF	1	4.687507324230194E-6	45	TCRBV05-08*01	TCRBV05	TCRBV05-08	01				TCRBD01-01*01	TCRBD01	TCRBD01-01	01				TCRBJ01-02*01	TCRBJ01	TCRBJ01-02	01				4	3	1	0	7	8	36	48	51	62	69	1	In	VDJ
TTCCTGCTGGGGTTGGAGTCGGCTGCTCCCTCCCAAACATCTGTGTACTTCTGTGCCAGCAAACAGGTTCGCTACACCTTCGGTTCG	CASKQVRYTF	1	4.687507324230194E-6	30	TCRBV06	TCRBV06				TCRBV06-02,TCRBV06-03		TCRBD01-01*01	TCRBD01	TCRBD01-01	01				TCRBJ01-02*01	TCRBJ01	TCRBJ01-02	01				7	1	3	4	3	9	51	61	62	67	70	1	In	VDJ
GCCATCCCCAACCAGACAGCTCTTTACTTCTGTGCCACCAGTGATTCTTGGGTGACAAGGGGGCGAGTCAGCTACACCTTCGGTTCG	CATSDSWVTRGRVSYTF	1	4.687507324230194E-6	51	TCRBV24	TCRBV24				TCRBV24-01,TCRBV24-or09_02		TCRBD01-01*01	TCRBD01	TCRBD01-01	01				TCRBJ01-02*01	TCRBJ01	TCRBJ01-02	01				2	11	5	0	6	9	30	46	57	64	70	1	In	VDJ
CTGGAGTCCGCTACCAGCTCCCAGACATCTGTGTACTTCTGTGCCATCAGTGAGTCGACTGGCGAGGTTCCCTACACCTTCGGTTCG	CAISESTGEVPYTF	2	9.375014648460388E-6	42	TCRBV10-03*01	TCRBV10	TCRBV10-03	01				TCRBD02-01	TCRBD02	TCRBD02-01				01,02	TCRBJ01-02*01	TCRBJ01	TCRBJ01-02	01				0	0	2	10	11	10	39	-1	56	60	71	2	In	VDJ
CAGCGCACACAGCAGGAGGACTCGGCCGTGTATCTCTGTGCCAGCCGCTTAGAAATCTCCGGGGGGCGCGACTACACCTTCGGTTCG	CASRLEISGGRDYTF	1	4.687507324230194E-6	45	TCRBV07-02*01	TCRBV07	TCRBV07-02	01				TCRBD02-01*01	TCRBD02	TCRBD02-01	01				TCRBJ01-02*01	TCRBJ01	TCRBJ01-02	01				1	7	8	1	5	10	36	52	59	66	71	1	In	VDJ
CCTTGTTGCTGGGGGACTCGGCCCTCTATCTCTGTGCCAGCAGCTTGGCCCACGACAGAGGGAACCTACGAGCAGTGCTTCGGGCCG		1	4.687507324230194E-6	49	TCRBV05-06*01	TCRBV05	TCRBV05-06	01								TCRBD01,TCRBD02	TCRBD01-01,TCRBD02-01		TCRBJ02-07*01	TCRBJ02	TCRBJ02-07	01				0	5	2	5	19	15	32	48	53	58	77	1	Out	VDJ
TGAGCTCTCTGGAGCTGGGGGACTCAGCTGTGTACTTCTGTGCCAGCAGTCCTCCGCGACGGGGGAATAGATGAGTACTTCGGGCCG		2	9.375014648460388E-6	43	TCRBV09-01	TCRBV09	TCRBV09-01				01,02	TCRBD02-01*01	TCRBD02	TCRBD02-01	01				TCRBJ02-07*01	TCRBJ02	TCRBJ02-07	01				5	10	8	2	8	11	38	49	59	65	73	2	Out	VDJ
AGGATCCAGCAGGTAGTGCGAGGAGATTCGGCAGCTTATTTCTGTGCCAGCTCACCACCGGGACAAGAAGAGGAGTACTTCGGGCCG	CASSPPGQEEEYF	1	4.687507324230194E-6	39	TCRBV18-01*01	TCRBV18	TCRBV18-01	01				TCRBD01-01*01	TCRBD01	TCRBD01-01	01				TCRBJ02-07*01	TCRBJ02	TCRBJ02-07	01				0	0	0	6	8	11	42	-1	59	65	73	1	In	VDJ
CCACTCTGAAGATCCAGCCCTCAGAACCCAGGGACTCAGCTGTGTACTTCTGTGCCAGCAGAGCTTTTTGGGCAGTACTTCGGGCCG		1	4.687507324230194E-6	31	TCRBV12	TCRBV12				TCRBV12-03,TCRBV12-04		TCRBD02-01	TCRBD02	TCRBD02-01				01,02	TCRBJ02-07*01	TCRBJ02	TCRBJ02-07	01				6	0	6	7	7	9	50	-1	61	64	71	1	Out	VDJ
ACAGTGACCAGTGCCCATCCTGAAGACAGCAGCTTCTACATCTGCAGTGCCCCGTCTAGCGGACGGGGGGAGCAGTACTTCGGGCCG	CSAPSSGRGEQYF	1	4.687507324230194E-6	39	TCRBV20	TCRBV20				TCRBV20-01,TCRBV20-or09_02		TCRBD02-01	TCRBD02	TCRBD02-01				01,02	TCRBJ02-07*01	TCRBJ02	TCRBJ02-07	01				6	5	4	5	7	7	42	50	55	62	69	1	In	VDJ
CAGCGCACACAGCAGGAGGACTCCGCCGTGTATCTCTGTGCCAGCAGTTCGGCACTGGGGGCGTCGGGGGAGCAGTACTTCGGGCCG	CASSSALGASGEQYF	1	4.687507324230194E-6	45	TCRBV07-08*01	TCRBV07	TCRBV07-08	01				TCRBD01-01*01	TCRBD01	TCRBD01-01	01				TCRBJ02-07*01	TCRBJ02	TCRBJ02-07	01				6	9	6	0	7	7	36	47	56	62	69	1	In	VDJ
CTTCACATCAATTCCCTGGAGCTTGGTGACTCTGCTGTGTATTTCTGTGCCAGCAGCCAAGGTGCGGGGGAGCAGTACTTCGGGCCG	CASSQGAGEQYF	1	4.687507324230194E-6	36	TCRBV03	TCRBV03				TCRBV03-01,TCRBV03-02		TCRBD02-01*01	TCRBD02	TCRBD02-01	01				TCRBJ02-07*01	TCRBJ02	TCRBJ02-07	01				1	2	7	3	0	7	45	61	63	-1	69	1	In	VDJ
TTGTTGCTGGGGGACTCGGCCCTGTATCTCTGTGCCAGCAGCCGGCCGGGACTAGCGGGGGGGCCGGGGGAGCAGTACTTCGGGCCG	CASSRPGLAGGPGEQYF	1	4.687507324230194E-6	51	TCRBV05-05*01	TCRBV05	TCRBV05-05	01				TCRBD02-01*01	TCRBD02	TCRBD02-01	01				TCRBJ02-07*01	TCRBJ02	TCRBJ02-07	01				4	5	0	0	6	7	30	42	47	63	69	1	In	VDJ
CTGATCCTGGAGTCGCCCAGCCCCAACCAGACCTCTCTGTACTTCTGTGCCAGCAGTCTCATAAAGGGGGAGCAGTACTTCGGGCCG	CASSLIKGEQYF	1	4.687507324230194E-6	36	TCRBV27-01*01	TCRBV27	TCRBV27-01	01				TCRBD01-01*01	TCRBD01	TCRBD01-01	01				TCRBJ02-07*01	TCRBJ02	TCRBJ02-07	01				5	7	5	2	0	7	45	57	64	-1	69	1	In	VDJ
AATGTGAACGCCTTGTTGCTGGGGGACTCGGCCCTGTATCTCTGTGCCAGCAGCTTGGAACGAGCTCGGGAGCAGTACTTCGGGCCG	CASSLERAREQYF	3	1.4062521972690582E-5	39	TCRBV05-05*01	TCRBV05	TCRBV05-05	01				TCRBD02-01	TCRBD02	TCRBD02-01				01,02	TCRBJ02-07*01	TCRBJ02	TCRBJ02-07	01				0	4	6	7	4	7	42	58	62	65	69	3	In	VDJ
AATGTGAACGCCTTGGAGCTGGACGACTCGGCCCTGTATCTCTGTGCCAGCAGCCCGACAGGGTTGAGGGAGCAGTACTTCGGGCCG	CASSPTGLREQYF	1	4.687507324230194E-6	39	TCRBV05-04*01	TCRBV05	TCRBV05-04	01				TCRBD01-01*01	TCRBD01	TCRBD01-01	01				TCRBJ02-07*01	TCRBJ02	TCRBJ02-07	01				4	2	2	3	6	7	42	54	56	63	69	1	In	VDJ
AGGCTGCTGTCGGCTGCTCCCTCCCAGACATCTGTGTACTTCTGTGCCAGCAGTTACTCGGAAGAGTTCGAGCAGTACTTCGGGCCG	CASSYSEEFEQYF	1	4.687507324230194E-6	39	TCRBV06-05*01	TCRBV06	TCRBV06-05	01								TCRBD01,TCRBD02	TCRBD01-01,TCRBD02-01		TCRBJ02-07*01	TCRBJ02	TCRBJ02-07	01				0	0	1	8	6	6	42	-1	59	62	68	1	In	VDJ
GATCCAGCCCTCAGAACCCAGGGACTCAGCTGTGTATTTTTGTGCTATTAACAGGGGGCGAGTTCTCTCGAGCAGTACTTCGGGCCG		1	4.687507324230194E-6	41	TCRBV12-05*01	TCRBV12	TCRBV12-05	01				TCRBD01-01*01	TCRBD01	TCRBD01-01	01				TCRBJ02-07*01	TCRBJ02	TCRBJ02-07	01				10	3	3	0	9	6	40	47	50	59	68	1	Out	VDJ
TTGGAGTCGGCTGCTCCCTCCCAAACATCTGTGTACTTCTGCCGGACTAGCGGGGGACCCTACGGCCTCGAGCAGTACTTCGGGCCG	CRTSGGPYGLEQYF	1	4.687507324230194E-6	42	TCRBV06	TCRBV06				TCRBV06-02,TCRBV06-03		TCRBD02-01*01	TCRBD02	TCRBD02-01	01				TCRBJ02-07*01	TCRBJ02	TCRBJ02-07	01				15	2	1	2	12	6	39	41	43	56	68	1	In	VDJ
TCCCTGATTCTGGAGTCCGCCAGCACCAACCAGACATCTATGTACCTCTGTGCCAGCAGTTCCCCCCTCGAGCAGTACTTCGGGCCG	CASSSPLEQYF	1	4.687507324230194E-6	33	TCRBV28-01*01	TCRBV28	TCRBV28-01	01				TCRBD02-01	TCRBD02	TCRBD02-01				01,02	TCRBJ02-07*01	TCRBJ02	TCRBJ02-07	01				4	5	4	10	0	6	48	61	66	-1	68	1	In	VDJ
AGGCTGCTGTCGGCTGCTCCCTCCCAGACATCTGTGTACTTCTGTGCCAGCACCTCCGGTACAGGGATCGAGCAGTACTTCGGGCCG	CASTSGTGIEQYF	1	4.687507324230194E-6	39	TCRBV06-05*01	TCRBV06	TCRBV06-05	01				TCRBD01-01*01	TCRBD01	TCRBD01-01	01				TCRBJ02-07*01	TCRBJ02	TCRBJ02-07	01				7	8	3	3	2	6	42	52	60	66	68	1	In	VDJ
ATTCAGCGCACAGAGCAGCGGGACTCAGCCATGTATCGCTGTGCTAGCAGCTTAGATCGGGGCTCCATCGAGCAGTACTTCGGGCCG	CASSLDRGSIEQYF	1	4.687507324230194E-6	42	TCRBV07-07*01	TCRBV07	TCRBV07-07	01								TCRBD01,TCRBD02	TCRBD01-01,TCRBD02-01		TCRBJ02-07*01	TCRBJ02	TCRBJ02-07	01				1	3	7	0	5	6	39	55	58	63	68	1	In	VDJ
CCGCTCAGGCTGCTGTCGGCTGCTCCCTCCCAGACATCTGTGTACTTCTGTGCCAGCAGTTCGGGTGGCGAGCAGTACTTCGGGCCG	CASSSGGEQYF	1	4.687507324230194E-6	33	TCRBV06-05*01	TCRBV06	TCRBV06-05	01				TCRBD02-01	TCRBD02	TCRBD02-01				01,02	TCRBJ02-07*01	TCRBJ02	TCRBJ02-07	01				4	0	8	4	3	6	48	-1	61	65	68	1	In	VDJ
AAGATCCGGTCCACAAAGCTGGAGGACTCAGCCATGTACTTCTGTGCCAGCACGACCTTAAAGGGGGGCGAGCAGTACTTCGGGCCG	CASTTLKGGEQYF	4	1.8750029296920777E-5	39	TCRBV02-01*01	TCRBV02	TCRBV02-01	01								TCRBD01,TCRBD02	TCRBD01-01,TCRBD02-01		TCRBJ02-07*01	TCRBJ02	TCRBJ02-07	01				7	9	5	1	1	6	42	52	61	67	68	4	In	VDJ
CACGCCCTGCAGCCAGAAGACTCAGCCCTGTATCTCTGCGCCAGCAGCCAGATCGGGACAGGGAGGGGCGAGCAGTACTTCGGGCCG	CASSQIGTGRGEQYF	1	4.687507324230194E-6	45	TCRBV04-01*01	TCRBV04	TCRBV04-01	01				TCRBD01-01*01	TCRBD01	TCRBD01-01	01				TCRBJ02-07*01	TCRBJ02	TCRBJ02-07	01				3	4	0	3	5	6	36	50	54	63	68	1	In	VDJ
TCTGACGATCCAGCGCACACAGCAGGAGGACTCGGCCGTGTATCTCTGTGCCAGCAGCTCCTTTAGGGCGAGCAGTACTTCGGGCCG		1	4.687507324230194E-6	35	TCRBV07-02*01	TCRBV07	TCRBV07-02	01								TCRBD01,TCRBD02	TCRBD01-01,TCRBD02-01		TCRBJ02-07*01	TCRBJ02	TCRBJ02-07	01				4	5	5	3	0	6	46	59	64	-1	68	1	Out	VDJ
TCCCTAGAGTCTGCCATCCCCAACCAGACAGCTCTTTACTTCTGTGCCACCAGTGATTTGCATGAGGGCGAGCAGTACTTCGGGCCG	CATSDLHEGEQYF	1	4.687507324230194E-6	39	TCRBV24	TCRBV24				TCRBV24-01,TCRBV24-or09_02		TCRBD02-01*02	TCRBD02	TCRBD02-01	02				TCRBJ02-07*01	TCRBJ02	TCRBJ02-07	01				0	3	11	0	0	6	42	60	63	-1	68	1	In	VDJ
CTGGAGTTGGCTGCTCCCTCCCAGACATCTGTGTACTTCTGTGCCAGCAGAACCCCGGGAATGAGCGGCGAGCAGTACTTCGGGCCG	CASRTPGMSGEQYF	1	4.687507324230194E-6	42	TCRBV06-06	TCRBV06	TCRBV06-06				01,02	TCRBD02-01	TCRBD02	TCRBD02-01				01,02	TCRBJ02-07*01	TCRBJ02	TCRBJ02-07	01				6	13	6	5	0	6	39	50	63	-1	68	1	In	VDJ
GGCAATCCTGTCCTCAGAACCGGGAGACACGGCACTGTATCTCTGCGCCAGCAGTCAATCGGTGCCGGCGAGCAGTACTTCGGGCCG		1	4.687507324230194E-6	38	TCRBV23-01*01	TCRBV23	TCRBV23-01	01				TCRBD02-01	TCRBD02	TCRBD02-01				01,02	TCRBJ02-07*01	TCRBJ02	TCRBJ02-07	01				0	5	8	5	0	6	43	60	65	-1	68	1	Out	VDJ
CTCACTGTGACATCGGCCCAAAAGAACCCGACAGCTTTCTATCTCTGTGCCAGTAGTATGGGGGCCGGCGAGCAGTACTTCGGGCCG	CASSMGAGEQYF	3	1.4062521972690582E-5	36	TCRBV19-01	TCRBV19	TCRBV19-01				01,02	TCRBD01-01*01	TCRBD01	TCRBD01-01	01				TCRBJ02-07*01	TCRBJ02	TCRBJ02-07	01				3	0	6	0	3	6	45	-1	59	65	68	3	In	VDJ
TACACGCCCTGCAGCCAGAAGACTCAGCCCTGTATCTCTGCGCCAGCAGCCAATCCAGTCAGGGGCCGCGAGCAGTACTTCGGGCCG		1	4.687507324230194E-6	43	TCRBV04-01*01	TCRBV04	TCRBV04-01	01				TCRBD01-01*01	TCRBD01	TCRBD01-01	01				TCRBJ02-07*01	TCRBJ02	TCRBJ02-07	01				2	6	4	2	3	6	38	53	59	65	68	1	Out	VDJ
TCCTTGGAGCTGGGGGACTCAGCCCTGTACTTCTGTGCCAGCAGCAGACTCGCCGGGACAGGGGAACGCGAGCAGTACTTCGGGCCG	CASSRLAGTGEREQYF	1	4.687507324230194E-6	48	TCRBV13-01*01	TCRBV13	TCRBV13-01	01				TCRBD01-01*01	TCRBD01	TCRBD01-01	01				TCRBJ02-07*01	TCRBJ02	TCRBJ02-07	01				5	9	0	2	4	6	33	45	54	64	68	1	In	VDJ
ATCCAGCGCACAGAGCGGGGGGACTCAGCCGTGTATCTCTGTGCCAGCAGCCCAGCAGGAGGGCGGAGCGAGCAGTACTTCGGGCCG	CASSPAGGRSEQYF	2	9.375014648460388E-6	42	TCRBV07-03*01	TCRBV07	TCRBV07-03	01				TCRBD02-01*02	TCRBD02	TCRBD02-01	02				TCRBJ02-07*01	TCRBJ02	TCRBJ02-07	01				5	6	10	0	5	6	39	51	57	63	68	2	In	VDJ
CAGGCTGGAGTCGGCTGCTCCCTCCCAGACATCTGTGTACTTCTGTGCCAGCAGTCCAGACAGGGAAGCGAGCAGTACTTCGGGCCG		1	4.687507324230194E-6	38	TCRBV06-01*01	TCRBV06	TCRBV06-01	01				TCRBD01-01*01	TCRBD01	TCRBD01-01	01				TCRBJ02-07*01	TCRBJ02	TCRBJ02-07	01				5	3	2	3	3	6	43	55	58	65	68	1	Out	VDJ
CTGGAGTCAGCTACCCGCTCCCAGACATCTGTGTATTTCTGCGCCAGCAGTGAAAGGTGGGATCCTTCCGAGCAGTACTTCGGGCCG	CASSERWDPSEQYF	1	4.687507324230194E-6	42	TCRBV10-02*01	TCRBV10	TCRBV10-02	01								TCRBD01,TCRBD02	TCRBD01-01,TCRBD02-01		TCRBJ02-07*01	TCRBJ02	TCRBJ02-07	01				3	5	0	8	6	6	39	53	58	62	68	1	In	VDJ
CTGGAGCTTGGTGACTCTGCTGTGTATTTCTGTGCCAGCAGCCAAGCCACTCCCGGGAGACTGAGGTCCGAGCAGTACTTCGGGCCG	CASSQATPGRLRSEQYF	1	4.687507324230194E-6	51	TCRBV03	TCRBV03				TCRBV03-01,TCRBV03-02		TCRBD02-01*02	TCRBD02	TCRBD02-01	02				TCRBJ02-07*01	TCRBJ02	TCRBJ02-07	01				1	7	8	2	9	6	30	46	53	59	68	1	In	VDJ
ATCAATTCCCTGGAGCTTGGTGACTCTGCTGTGTATTTCTGTGCCAGCAACATAGGGACTAGCTCGTCCGAGCAGTACTTCGGGCCG	CASNIGTSSSEQYF	1	4.687507324230194E-6	42	TCRBV03	TCRBV03				TCRBV03-01,TCRBV03-02		TCRBD02-01	TCRBD02	TCRBD02-01				01,02	TCRBJ02-07*01	TCRBJ02	TCRBJ02-07	01				7	5	0	7	5	6	39	49	54	63	68	1	In	VDJ
AGCACCTTGGAGCTGGGGGACTCGGCCCTTTATCTTTGCGCCAGCAGCCACCCCGGGACAGGGACCTCCGAGCAGTACTTCGGGCCG	CASSHPGTGTSEQYF	1	4.687507324230194E-6	45	TCRBV05-01*01	TCRBV05	TCRBV05-01	01				TCRBD01-01*01	TCRBD01	TCRBD01-01	01				TCRBJ02-07*01	TCRBJ02	TCRBJ02-07	01				4	6	0	3	5	6	36	48	54	63	68	1	In	VDJ
TGAACGCCTTGTTGCTGGGGGACTCGGCCCTCTATCTCTGTGCCAGCAGCTCCCGGGACCTACCTATCCGAGCAGTACTTCGGGCCG		1	4.687507324230194E-6	43	TCRBV05-06*01	TCRBV05	TCRBV05-06	01								TCRBD01,TCRBD02	TCRBD01-01,TCRBD02-01		TCRBJ02-07*01	TCRBJ02	TCRBJ02-07	01				3	3	0	7	9	6	38	51	54	59	68	1	Out	VDJ
CTCACTCTGTAGTCTGCTGCCTCCTCCCAGACATCTGTATATTTCTGCGCCAGTTGTGAACAGAGGGCCGAGCAGTACTTCGGGCCG	CASCEQRAEQYF	2	9.375014648460388E-6	36	TCRBV10-01	TCRBV10	TCRBV10-01				01,02	TCRBD02-01*02	TCRBD02	TCRBD02-01	02				TCRBJ02-07*01	TCRBJ02	TCRBJ02-07	01				9	9	11	0	1	6	45	53	62	67	68	2	In	VDJ
GCCCATCCTGAAGACAGCAGCTTCTACATCTGCAGTGCTAGACCCCCAGCCCGTAGATTGACAGGGCCCGAGCAGTACTTCGGGCCG	CSARPPARRLTGPEQYF	1	4.687507324230194E-6	51	TCRBV20	TCRBV20				TCRBV20-01,TCRBV20-or09_02		TCRBD01-01*01	TCRBD01	TCRBD01-01	01				TCRBJ02-07*01	TCRBJ02	TCRBJ02-07	01				2	17	2	3	2	6	30	42	59	66	68	1	In	VDJ
ACTCTGGAGTCCGCTACCAGCTCCCAGACATCTGTGTACTTCTGTGCCATCAGTAAACAGGGGGCAACCGAGCAGTACTTCGGGCCG	CAISKQGATEQYF	1	4.687507324230194E-6	39	TCRBV10-03*01	TCRBV10	TCRBV10-03	01				TCRBD01-01*01	TCRBD01	TCRBD01-01	01				TCRBJ02-07*01	TCRBJ02	TCRBJ02-07	01				5	2	3	0	3	6	42	54	56	65	68	1	In	VDJ
GAGTCCGCCAGCACCAACCAGACATCTATGTACCTCTGTGCCAGCAAAATTGAGCTAGCGGGGTTTTACGAGCAGTACTTCGGGCCG	CASKIELAGFYEQYF	1	4.687507324230194E-6	45	TCRBV28-01*01	TCRBV28	TCRBV28-01	01				TCRBD02-01*01	TCRBD02	TCRBD02-01	01				TCRBJ02-07*01	TCRBJ02	TCRBJ02-07	01				7	8	4	3	3	4	36	46	54	63	66	1	In	VDJ
ACATCGGCCCAAAAGAACCCGACAGCTTTCTATCTCTGTGCCAGTAGCAGTGGGACAGGGGGCATTTACGAGCAGTACTTCGGGCCG	CASSSGTGGIYEQYF	1	4.687507324230194E-6	45	TCRBV19-01	TCRBV19	TCRBV19-01				01,02	TCRBD01-01*01	TCRBD01	TCRBD01-01	01				TCRBJ02-07*01	TCRBJ02	TCRBJ02-07	01				6	4	0	0	3	4	36	47	51	63	66	1	In	VDJ
AGGCTGCTGTCGGCTGCTCCCTCCCAGACATCTGTGTACTTCTGTGCCAGCAGGCTATCAGGCGGTTACGAGCAGTACTTCGGGCCG	CASRLSGGYEQYF	1	4.687507324230194E-6	39	TCRBV06-05*01	TCRBV06	TCRBV06-05	01								TCRBD01,TCRBD02	TCRBD01-01,TCRBD02-01		TCRBJ02-07*01	TCRBJ02	TCRBJ02-07	01				6	5	4	4	4	4	42	53	58	62	66	1	In	VDJ
ACCTTGGAGCTGGGGGACTCGGCCCTTTATCTTTGCGCCAGCAGCCAAATCTCCGGGACAGGGTCTTACGAGCAGTACTTCGGGCCG	CASSQISGTGSYEQYF	1	4.687507324230194E-6	48	TCRBV05-01*01	TCRBV05	TCRBV05-01	01				TCRBD01-01*01	TCRBD01	TCRBD01-01	01				TCRBJ02-07*01	TCRBJ02	TCRBJ02-07	01				4	9	0	3	3	4	33	45	54	63	66	1	In	VDJ
ACAGTGACCAGTGCCCATCCTGAAGACAGCAGCTTCTACATCTGCAGTGCTCGGTCTACAGATCCTTACGAGCAGTACTTCGGGCCG	CSARSTDPYEQYF	5	2.343753662115097E-5	39	TCRBV20	TCRBV20				TCRBV20-01,TCRBV20-or09_02		TCRBD01-01*01	TCRBD01	TCRBD01-01	01				TCRBJ02-07*01	TCRBJ02	TCRBJ02-07	01				5	6	3	5	5	4	42	51	57	61	66	5	In	VDJ
ACAGTGACCAGTGCCCATCCTGAAGACAGCAGCTTCTACATCTGCAGTGCTAGTCCCGGGGGCCCTTACGAGCAGTACTTCGGGCCG	CSASPGGPYEQYF	1	4.687507324230194E-6	39	TCRBV20	TCRBV20				TCRBV20-01,TCRBV20-or09_02						TCRBD01,TCRBD02	TCRBD01-01,TCRBD02-01		TCRBJ02-07*01	TCRBJ02	TCRBJ02-07	01				3	4	6	0	3	4	42	53	57	63	66	1	In	VDJ
CCCATCCTGAAGACAGCAGCTTCTACATCTGCAGTGCCTACTGACAGGATGCTGGGGATTGGCCATTACGAGCAGTACTTCGGGCCG		1	4.687507324230194E-6	52	TCRBV20	TCRBV20				TCRBV20-01,TCRBV20-or09_02		TCRBD01-01*01	TCRBD01	TCRBD01-01	01				TCRBJ02-07*01	TCRBJ02	TCRBJ02-07	01				6	5	2	4	18	4	29	37	42	48	66	1	Out	VDJ
GATCCGGTCCACAAAGCTGGAGGACTCAGCCATGTACTTCTGTGCCAGTCGAGGACAGGGGGATTGTACGAGCAGTACTTCGGGCCG		1	4.687507324230194E-6	41	TCRBV02-01*01	TCRBV02	TCRBV02-01	01				TCRBD01-01*01	TCRBD01	TCRBD01-01	01				TCRBJ02-07*01	TCRBJ02	TCRBJ02-07	01				9	4	1	1	4	4	40	48	52	62	66	1	Out	VDJ
GATCCGGTCCACAAAGCTGGAGGACTCAGCCATGTACTTCTGTGCCAGTCGAGGGACAGGGGATTGTACGAGCAGTACTTCGGGCCG		1	4.687507324230194E-6	41	TCRBV02-01*01	TCRBV02	TCRBV02-01	01				TCRBD01-01*01	TCRBD01	TCRBD01-01	01				TCRBJ02-07*01	TCRBJ02	TCRBJ02-07	01				9	4	0	2	4	4	40	48	52	62	66	1	Out	VDJ
CTGTCGGCTGCTCCCTCCCAGACATCTGTGTACTTCTGTGCCAGCAGTTACGGGCGGGGGGGCCTGTACGAGCAGTACTTCGGGCCG	CASSYGRGGLYEQYF	2	9.375014648460388E-6	45	TCRBV06-05*01	TCRBV06	TCRBV06-05	01				TCRBD02-01*01	TCRBD02	TCRBD02-01	01				TCRBJ02-07*01	TCRBJ02	TCRBJ02-07	01				2	2	7	0	4	4	36	51	53	62	66	2	In	VDJ
AACGCCTTGGAGCTGGAGGACTCGGCCCTGTATCTCTGTGCCAGCACCTTCCGGGACGGGGGGTGGTACGAGCAGTACTTCGGGCCG	CASTFRDGGWYEQYF	1	4.687507324230194E-6	45	TCRBV05-08*01	TCRBV05	TCRBV05-08	01				TCRBD02-01*01	TCRBD02	TCRBD02-01	01				TCRBJ02-07*01	TCRBJ02	TCRBJ02-07	01				2	6	8	1	3	4	36	50	56	63	66	1	In	VDJ
GTGACATCGGCCCAAAAGAACCCGACAGCTTTCTATCTCTGTGCCAGTAGTATGGGACTAGCGGGGTACGAGCAGTACTTCGGGCCG	CASSMGLAGYEQYF	2	9.375014648460388E-6	42	TCRBV19-01	TCRBV19	TCRBV19-01				01,02	TCRBD02-01*01	TCRBD02	TCRBD02-01	01				TCRBJ02-07*01	TCRBJ02	TCRBJ02-07	01				3	0	0	3	0	4	39	-1	53	-1	66	2	In	VDJ
ATCAATTCCCTGGAGCTTGGTGACTCTGCTGTGTATTTCTGTGCCAGCAGCCGAAGCTTGACAGGGTACGAGCAGTACTTCGGGCCG	CASSRSLTGYEQYF	1	4.687507324230194E-6	42	TCRBV03	TCRBV03				TCRBV03-01,TCRBV03-02		TCRBD01-01*01	TCRBD01	TCRBD01-01	01				TCRBJ02-07*01	TCRBJ02	TCRBJ02-07	01				4	7	2	3	0	4	39	52	59	-1	66	1	In	VDJ
ACTCTGAAGGTGCAGCCTGCAGAACTGGAGGATTCTGGAGTTTATTTCTGTGCCAGCAGCCAAGGGTACGAGCAGTACTTCGGGCCG	CASSQGYEQYF	1	4.687507324230194E-6	33	TCRBV14-01*01	TCRBV14	TCRBV14-01	01								TCRBD01,TCRBD02	TCRBD01-01,TCRBD02-01		TCRBJ02-07*01	TCRBJ02	TCRBJ02-07	01				1	0	0	10	0	4	48	-1	64	-1	66	1	In	VDJ
AATGTGAACGCCTTGTTGCTGGGGGACTCGGCCCTCTATCTCTGTGCCAGCAGCTCCGACGTGGCGTACGAGCAGTACTTCGGGCCG	CASSSDVAYEQYF	1	4.687507324230194E-6	39	TCRBV05-06*01	TCRBV05	TCRBV05-06	01								TCRBD01,TCRBD02	TCRBD01-01,TCRBD02-01		TCRBJ02-07*01	TCRBJ02	TCRBJ02-07	01				3	2	2	7	6	4	42	55	57	60	66	1	In	VDJ
CTCAGGCTGGAGTCGGCTGCTCCCTCCCAGACATCTGTGTACTTCTGTGCCAGCAGTGACGAAGCGTACGAGCAGTACTTCGGGCCG	CASSDEAYEQYF	1	4.687507324230194E-6	36	TCRBV06-01*01	TCRBV06	TCRBV06-01	01				TCRBD02-01	TCRBD02	TCRBD02-01				01,02	TCRBJ02-07*01	TCRBJ02	TCRBJ02-07	01				3	3	6	6	0	4	45	59	62	-1	66	1	In	VDJ
CTTGGAGCTGGACGACTCGGCCCTGTATCTCTGTGCCAGCAGCTTGGATTATCGGGACAGGGCCCGTACGAGCAGTACTTCGGGCCG		2	9.375014648460388E-6	50	TCRBV05-04*01	TCRBV05	TCRBV05-04	01				TCRBD01-01*01	TCRBD01	TCRBD01-01	01				TCRBJ02-07*01	TCRBJ02	TCRBJ02-07	01				0	6	0	3	4	4	31	47	53	62	66	2	Out	VDJ
CCCCTGATCCTGGAGTCGCCCAGCCCCAACCAGACCTCTCTGTACTCGGCGCCTAGCGGGGGCTAGTACGAGCAGTACTTCGGGCCG	APSGG*YEQYF	1	4.687507324230194E-6	33	TCRBV27-01*01	TCRBV27	TCRBV27-01	01				TCRBD02-01*01	TCRBD02	TCRBD02-01	01				TCRBJ02-07*01	TCRBJ02	TCRBJ02-07	01				19	6	4	2	4	4	48	46	52	62	66	1	Stop	VDJ
TCTTCACATCAATTCCCTGGAGCTTGGTGACTCTGCTGTGTATTTCTGTGCCAGCAGCCAAGGGAGTACGAGCAGTACTTCGGGCCG		1	4.687507324230194E-6	35	TCRBV03	TCRBV03				TCRBV03-01,TCRBV03-02		TCRBD02-01*02	TCRBD02	TCRBD02-01	02				TCRBJ02-07*01	TCRBJ02	TCRBJ02-07	01				1	0	10	2	0	4	46	-1	62	-1	66	1	Out	VDJ
GCAGAGCTTGGGGACTCGGCCGTGTATCTCTGTGCCAGCAGCACCCCCCGGCGGGCGGACAGAGAGTACGAGCAGTACTTCGGGCCG	CASSTPRRADREYEQYF	1	4.687507324230194E-6	51	TCRBV11-03*01	TCRBV11	TCRBV11-03	01				TCRBD01-01*01	TCRBD01	TCRBD01-01	01				TCRBJ02-07*01	TCRBJ02	TCRBJ02-07	01				5	14	1	5	4	4	30	42	56	62	66	1	In	VDJ
CCAGCGCACAGAGCAGGGGGACTCGGCCATGTATCTCTGTGCCAGCAGCCCCTCCAGGTGAGGAAGTACGAGCAGTACTTCGGGCCG		1	4.687507324230194E-6	44	TCRBV07-09	TCRBV07	TCRBV07-09				01,03					TCRBD01,TCRBD02	TCRBD01-01,TCRBD02-01		TCRBJ02-07*01	TCRBJ02	TCRBJ02-07	01				5	5	4	4	8	4	37	49	54	58	66	1	Out	VDJ
GAGTCCGCCAGCACCAACCAGACATCTATGTACCTCTGTGCCAGCAGTTTGTCCGCGACAGGGTTCTACGAGCAGTACTTCGGGCCG	CASSLSATGFYEQYF	1	4.687507324230194E-6	45	TCRBV28-01*01	TCRBV28	TCRBV28-01	01				TCRBD01-01*01	TCRBD01	TCRBD01-01	01				TCRBJ02-07*01	TCRBJ02	TCRBJ02-07	01				3	6	2	3	2	3	36	50	56	63	65	1	In	VDJ
ACATCGGCCCAAAAGAACCCGACAGCTTTCTATCTCTGTGCCAGTAGTATAGGCAGGGGGAGCTTCTACGAGCAGTACTTCGGGCCG	CASSIGRGSFYEQYF	1	4.687507324230194E-6	45	TCRBV19-01	TCRBV19	TCRBV19-01				01,02	TCRBD01-01*01	TCRBD01	TCRBD01-01	01				TCRBJ02-07*01	TCRBJ02	TCRBJ02-07	01				1	1	4	1	5	3	36	52	53	60	65	1	In	VDJ
GATCCAGCGCACACAGCAGGAGGACTCGGCCGTGTATCTCTGTGCCAGCAGCCGACAGGGACCTTCTACGAGCAGTACTTCGGGCCG		1	4.687507324230194E-6	41	TCRBV07-02*01	TCRBV07	TCRBV07-02	01				TCRBD01-01*01	TCRBD01	TCRBD01-01	01				TCRBJ02-07*01	TCRBJ02	TCRBJ02-07	01				5	1	2	3	5	3	40	52	53	60	65	1	Out	VDJ
GGGTTGGAGTCGGCTGCTCCCTCCCAAACATCTGTGTACTTCTGTGCCAGCAGTTCTACCAGGGTCTACGAGCAGTACTTCGGGCCG	CASSSTRVYEQYF	2	9.375014648460388E-6	39	TCRBV06	TCRBV06				TCRBV06-02,TCRBV06-03		TCRBD01-01*01	TCRBD01	TCRBD01-01	01				TCRBJ02-07*01	TCRBJ02	TCRBJ02-07	01				4	4	4	3	1	3	42	55	59	64	65	2	In	VDJ
CTGGAGTTGGCTGCTCCCTCCCAGACATCTGTGTACTTCTGTGCCAGCAAAAATCAGGGGGCGGTCTACGAGCAGTACTTCGGGCCG	CASKNQGAVYEQYF	1	4.687507324230194E-6	42	TCRBV06-06	TCRBV06	TCRBV06-06				01,02	TCRBD01-01*01	TCRBD01	TCRBD01-01	01				TCRBJ02-07*01	TCRBJ02	TCRBJ02-07	01				7	5	4	0	3	3	39	49	54	62	65	1	In	VDJ
ATCCAGCGCACAGAGCAGGGGGACTCGGCCATGTATCTCTGTGCCAGCAGCTCCTCCCTGACAGTCTACGAGCAGTACTTCGGGCCG	CASSSSLTVYEQYF	1	4.687507324230194E-6	42	TCRBV07-09	TCRBV07	TCRBV07-09				01,03	TCRBD01-01*01	TCRBD01	TCRBD01-01	01				TCRBJ02-07*01	TCRBJ02	TCRBJ02-07	01				4	7	2	5	1	3	39	52	59	64	65	1	In	VDJ
ATCCAGCGCACAGAGCAGGGGGACTCGGCCATGTATCTCTGTGCCAGCAGCTTAGACACCATTCTCTACGAGCAGTACTTCGGGCCG	CASSLDTILYEQYF	1	4.687507324230194E-6	42	TCRBV07-09	TCRBV07	TCRBV07-09				01,03	TCRBD01-01*01	TCRBD01	TCRBD01-01	01				TCRBJ02-07*01	TCRBJ02	TCRBJ02-07	01				1	0	3	6	7	3	39	-1	55	58	65	1	In	VDJ
ATCCGGTCCACAAAGCTGGAGGACTCAGCCATGTACTTCTGTGCCAGCAGGGCCCGACAGGAACTCTACGAGCAGTACTTCGGGCCG	CASRARQELYEQYF	1	4.687507324230194E-6	42	TCRBV02-01*01	TCRBV02	TCRBV02-01	01				TCRBD01-01*01	TCRBD01	TCRBD01-01	01				TCRBJ02-07*01	TCRBJ02	TCRBJ02-07	01				6	5	2	4	4	3	39	50	55	61	65	1	In	VDJ
TGGAGTCGCCCAGCCCCAACCAGACCTCTCTGTACTTCTGTGCCAGCAGTTTATAGTCCAGGGATCTACGAGCAGTACTTCGGGCCG		1	4.687507324230194E-6	43	TCRBV27-01*01	TCRBV27	TCRBV27-01	01				TCRBD01-01*01	TCRBD01	TCRBD01-01	01				TCRBJ02-07*01	TCRBJ02	TCRBJ02-07	01				1	4	4	3	2	3	38	54	58	63	65	1	Out	VDJ
CACATCAATTCCCTGGAGCTTGGTGACTCTGCTGTGTATTTCTGTGCCAGCAGCCAACGACAGATCTACGAGCAGTACTTCGGGCCG	CASSQRQIYEQYF	1	4.687507324230194E-6	39	TCRBV03	TCRBV03				TCRBV03-01,TCRBV03-02		TCRBD01-01*01	TCRBD01	TCRBD01-01	01				TCRBJ02-07*01	TCRBJ02	TCRBJ02-07	01				2	1	2	5	2	3	42	57	58	63	65	1	In	VDJ
AGAACCGGGAGACACGGCACTGTATCTCTGCGCCAGCAGTCAATTTTGGAACACGGGAACACCATCTACGAGCAGTACTTCGGGCCG		1	4.687507324230194E-6	53	TCRBV23-01*01	TCRBV23	TCRBV23-01	01				TCRBD02-01*02	TCRBD02	TCRBD02-01	02				TCRBJ02-07*01	TCRBJ02	TCRBJ02-07	01				1	9	8	3	7	3	28	44	53	58	65	1	Out	VDJ
CACAGAGCAGGGGGACTCGGCCATGTATCTCTGTGCCAGCAGCAACCGCAAGGGACTAGCGGGGGCTACGAGCAGTACTTCGGGCCG		1	4.687507324230194E-6	50	TCRBV07-09	TCRBV07	TCRBV07-09				01,03	TCRBD02-01*01	TCRBD02	TCRBD02-01	01				TCRBJ02-07*01	TCRBJ02	TCRBJ02-07	01				5	8	0	2	0	3	31	43	51	-1	65	1	Out	VDJ
CTGAATGTGAACGCCTTGTTGCTGGGGGACTCGGCCCTCTATCTCTGTGCCAGCAGCTTAGCGGGCTACGAGCAGTACTTCGGGCCG	CASSLAGYEQYF	1	4.687507324230194E-6	36	TCRBV05-06*01	TCRBV05	TCRBV05-06	01				TCRBD02-01	TCRBD02	TCRBD02-01				01,02	TCRBJ02-07*01	TCRBJ02	TCRBJ02-07	01				2	0	6	4	0	3	45	-1	59	-1	65	1	In	VDJ
CTGCTGTCGGCTGCTCCCTCCCAGACATCTGTGTACTTCTGTGCCAGCAGTGCCCAAGGGGCCCGCTACGAGCAGTACTTCGGGCCG	CASSAQGARYEQYF	1	4.687507324230194E-6	42	TCRBV06-05*01	TCRBV06	TCRBV06-05	01				TCRBD01-01*01	TCRBD01	TCRBD01-01	01				TCRBJ02-07*01	TCRBJ02	TCRBJ02-07	01				5	5	5	2	4	3	39	51	56	61	65	1	In	VDJ
GAGTCCGCTACCAGCTCCCAGACATCTGTGTACTTCTGTGCCATCAGTCAAGGACAGGGCCCTAGCTACGAGCAGTACTTCGGGCCG	CAISQGQGPSYEQYF	1	4.687507324230194E-6	45	TCRBV10-03*01	TCRBV10	TCRBV10-03	01				TCRBD01-01*01	TCRBD01	TCRBD01-01	01				TCRBJ02-07*01	TCRBJ02	TCRBJ02-07	01				5	3	1	3	6	3	36	48	51	59	65	1	In	VDJ
AACGCCTTGGAGCTGGAGGACTCGGCCCTGTATCTCTGTGCCAGCAGCCACGGACCCCCTTGGAGCTACGAGCAGTACTTCGGGCCG	CASSHGPPWSYEQYF	1	4.687507324230194E-6	45	TCRBV05-08*01	TCRBV05	TCRBV05-08	01								TCRBD01,TCRBD02	TCRBD01-01,TCRBD02-01		TCRBJ02-07*01	TCRBJ02	TCRBJ02-07	01				4	3	1	7	10	3	36	48	51	55	65	1	In	VDJ
ACTGTGACATCGGCCCAAAAGAACCCGACAGCTTTCTATCTCTGTGCCAGTAGTAGGGCAGGGAGCTACGAGCAGTACTTCGGGCCG	CASSRAGSYEQYF	1	4.687507324230194E-6	39	TCRBV19-01	TCRBV19	TCRBV19-01				01,02					TCRBD01,TCRBD02	TCRBD01-01,TCRBD02-01		TCRBJ02-07*01	TCRBJ02	TCRBJ02-07	01				4	3	4	3	2	3	42	55	58	63	65	1	In	VDJ
TCCGCTACCAGCTCCCAGACATCTGTGTACTTCTGTGCCATCAGTGAGTCGTTGGGGACAGGGAGCTACGAGCAGTACTTCGGGCCG	CAISESLGTGSYEQYF	1	4.687507324230194E-6	48	TCRBV10-03*01	TCRBV10	TCRBV10-03	01				TCRBD01-01*01	TCRBD01	TCRBD01-01	01				TCRBJ02-07*01	TCRBJ02	TCRBJ02-07	01				0	4	0	3	2	3	33	50	54	63	65	1	In	VDJ
ACTCTGGAGTCTGCTGCCTCCTCCCAGACATCTGTATATTTCTGCGCCAGCAGTGAGTCTGGCAGCTACGAGCAGTACTTCGGGCCG	CASSESGSYEQYF	1	4.687507324230194E-6	39	TCRBV10-01	TCRBV10	TCRBV10-01				01,02	TCRBD01-01*01	TCRBD01	TCRBD01-01	01				TCRBJ02-07*01	TCRBJ02	TCRBJ02-07	01				0	3	4	5	0	3	42	59	62	-1	65	1	In	VDJ
CTCACTCTGGAGTCAGCTACCCGCTCCCAGACATCTGTGTATTTCTGCGCCAGCACGGATAACAGCTACGAGCAGTACTTCGGGCCG	CASTDNSYEQYF	1	4.687507324230194E-6	36	TCRBV10-02*01	TCRBV10	TCRBV10-02	01				TCRBD01-01*01	TCRBD01	TCRBD01-01	01				TCRBJ02-07*01	TCRBJ02	TCRBJ02-07	01				7	6	3	5	0	3	45	55	61	-1	65	1	In	VDJ
AACGCCTTGGAGCTGGACGACTCGGCCCTGTATCTCTGTGCCAGCAGCCTCCGGGGGGGAGTAAGCTACGAGCAGTACTTCGGGCCG	CASSLRGGVSYEQYF	1	4.687507324230194E-6	45	TCRBV05-04*01	TCRBV05	TCRBV05-04	01				TCRBD02-01*01	TCRBD02	TCRBD02-01	01				TCRBJ02-07*01	TCRBJ02	TCRBJ02-07	01				4	3	8	0	6	3	36	48	51	59	65	1	In	VDJ
ACCTTGGAGCTGGGGGACTCGGCCCTTTATCTTTGCGCCAGCAGGGCCCCGTCGACTAGCGGAAGCTACGAGCAGTACTTCGGGCCG	CASRAPSTSGSYEQYF	4	1.8750029296920777E-5	48	TCRBV05-01*01	TCRBV05	TCRBV05-01	01				TCRBD02-01	TCRBD02	TCRBD02-01				01,02	TCRBJ02-07*01	TCRBJ02	TCRBJ02-07	01				5	9	2	5	3	3	33	44	53	62	65	4	In	VDJ
ACAGTGACCAGTGCCCATCCTGAAGACAGCAGCTTCTACATCTGCAGTGCTAGCCTCCCTTTTTCCTACGAGCAGTACTTCGGGCCG	CSASLPFSYEQYF	1	4.687507324230194E-6	39	TCRBV20	TCRBV20				TCRBV20-01,TCRBV20-or09_02		TCRBD02-01	TCRBD02	TCRBD02-01				01,02	TCRBJ02-07*01	TCRBJ02	TCRBJ02-07	01				3	1	4	10	7	1	42	53	54	56	63	1	In	VDJ
CAGCCTGCAAAGCTTGAGGACTCGGCCGTGTATCTCTGTGCCAGCAGCTCGTCCGGGACACTTTCCTACGAGCAGTACTTCGGGCCG	CASSSSGTLSYEQYF	1	4.687507324230194E-6	45	TCRBV11-02*02	TCRBV11	TCRBV11-02	02				TCRBD01-01*01	TCRBD01	TCRBD01-01	01				TCRBJ02-07*01	TCRBJ02	TCRBJ02-07	01				4	5	0	6	3	1	36	49	54	60	63	1	In	VDJ
TCGGCTGCTCCCTCCCAAACATCTGTGTACTTCTGTGCCAGCAGTACGGACAGGGAGGGGATTTCCTACGAGCAGTACTTCGGGCCG	CASSTDREGISYEQYF	1	4.687507324230194E-6	48	TCRBV06	TCRBV06				TCRBV06-02,TCRBV06-03		TCRBD01-01*01	TCRBD01	TCRBD01-01	01				TCRBJ02-07*01	TCRBJ02	TCRBJ02-07	01				5	2	1	3	8	1	33	45	47	55	63	1	In	VDJ
CAACCTGCAAAGCTTGAGGACTCGGCCGTGTATCTCTGTGCCAGCAGCTCAGCGGGACAGGGTTCCTACGAGCAGTACTTCGGGCCG	CASSSAGQGSYEQYF	1	4.687507324230194E-6	45	TCRBV11-02*02	TCRBV11	TCRBV11-02	02				TCRBD01-01*01	TCRBD01	TCRBD01-01	01				TCRBJ02-07*01	TCRBJ02	TCRBJ02-07	01				4	4	0	3	1	1	36	49	53	62	63	1	In	VDJ
TCCGCCAGCACCAACCAGACATCTATGTACCTCTGTGCCAGCAGGGGTAGCGGCGGGGGCCCTTCCTACGAGCAGTACTTCGGGCCG	CASRGSGGGPSYEQYF	3	1.4062521972690582E-5	48	TCRBV28-01*01	TCRBV28	TCRBV28-01	01				TCRBD02-01*01	TCRBD02	TCRBD02-01	01				TCRBJ02-07*01	TCRBJ02	TCRBJ02-07	01				6	8	7	2	4	1	33	44	52	59	63	3	In	VDJ
TCGGCCCAAAAGAACCCGACAGCTTTCTATCTCTGTGCCAGTAGTATAGATAGGAGGACACCTTCCTACGAGCAGTACTTCGGGCCG	CASSIDRRTPSYEQYF	1	4.687507324230194E-6	48	TCRBV19-01	TCRBV19	TCRBV19-01				01,02					TCRBD01,TCRBD02	TCRBD01-01,TCRBD02-01		TCRBJ02-07*01	TCRBJ02	TCRBJ02-07	01				0	5	1	6	3	1	33	50	55	60	63	1	In	VDJ
CGCACACAGCAGGAGGACTCCGCCGTGTATCTCTGTGCCAGCAGCTTAGCGGGAGGGATCACTTCCTACGAGCAGTACTTCGGGCCG	CASSLAGGITSYEQYF	1	4.687507324230194E-6	48	TCRBV07-08*01	TCRBV07	TCRBV07-08	01				TCRBD02-01*02	TCRBD02	TCRBD02-01	02				TCRBJ02-07*01	TCRBJ02	TCRBJ02-07	01				0	0	9	0	6	1	33	-1	50	57	63	1	In	VDJ
TCCCTGGAGCTTGGTGACTCTGCTGTGTATTTCTGTGCCAGCACCCCGGCGTCCAGGGGGCATTCCTACGAGCAGTACTTCGGGCCG	CASTPASRGHSYEQYF	1	4.687507324230194E-6	48	TCRBV03	TCRBV03				TCRBV03-01,TCRBV03-02		TCRBD01-01*01	TCRBD01	TCRBD01-01	01				TCRBJ02-07*01	TCRBJ02	TCRBJ02-07	01				7	10	4	0	2	1	33	43	53	61	63	1	In	VDJ
CAGCGCACACAGCAGGAGGACTCCGCCGTGTATCTCTGTGCCAGCAGCGGCCTGGCGGGACATTCCTACGAGCAGTACTTCGGGCCG	CASSGLAGHSYEQYF	1	4.687507324230194E-6	45	TCRBV07-08*01	TCRBV07	TCRBV07-08	01								TCRBD01,TCRBD02	TCRBD01-01,TCRBD02-01		TCRBJ02-07*01	TCRBJ02	TCRBJ02-07	01				5	8	0	6	1	1	36	48	56	62	63	1	In	VDJ
GAAGATCCAGCGCACAGAGCAAGGGCGACTCGGCTGTGTATCTCTCCCCCCGGCAGACAAGTGTCCTACGAGCAGTACTTCGGGCCG		1	4.687507324230194E-6	37	TCRBV07-05	TCRBV07	TCRBV07-05				01,02	TCRBD01-01*01	TCRBD01	TCRBD01-01	01				TCRBJ02-07*01	TCRBJ02	TCRBJ02-07	01				15	10	2	6	4	1	44	45	55	59	63	1	Out	VDJ
GATCCAGCCCTCAGAACCCAGGGACTCAGCTGTGTACTTCTGTGCCAGCAGTTTAGGCTGGGGTCCTACGAGCAGTACTTCGGGCCG		2	9.375014648460388E-6	41	TCRBV12	TCRBV12				TCRBV12-03,TCRBV12-04						TCRBD01,TCRBD02	TCRBD01-01,TCRBD02-01		TCRBJ02-07*01	TCRBJ02	TCRBJ02-07	01				1	3	6	2	0	1	40	56	59	-1	63	2	Out	VDJ
CAGTGACCAGTGCCCATCCTGAAGACAGCAGCTTCTACATCTGCAGTGCTAGACCAGGGGGGGTCCTACGAGCAGTACTTCGGGCCG		1	4.687507324230194E-6	40	TCRBV20	TCRBV20				TCRBV20-01,TCRBV20-or09_02						TCRBD01,TCRBD02	TCRBD01-01,TCRBD02-01		TCRBJ02-07*01	TCRBJ02	TCRBJ02-07	01				2	1	4	1	2	1	41	53	54	61	63	1	Out	VDJ
AGGCTGCTGTCGGCTGCTCCCTCCCAGACATCTGTGTACTTCTGTGCCAGCAGTTTCACAGAGTCCTACGAGCAGTACTTCGGGCCG	CASSFTESYEQYF	1	4.687507324230194E-6	39	TCRBV06-05*01	TCRBV06	TCRBV06-05	01				TCRBD01-01*01	TCRBD01	TCRBD01-01	01				TCRBJ02-07*01	TCRBJ02	TCRBJ02-07	01				4	2	3	5	2	1	42	55	57	61	63	1	In	VDJ
GAGTCGGCTGCTCCCTCCCAGACATCTGTGTACTTCTGTGCCGGCCGTACCGGGACAGGCTTCTCCTACGAGCAGTACTTCGGGCCG	CAGRTGTGFSYEQYF	1	4.687507324230194E-6	45	TCRBV06-01*01	TCRBV06	TCRBV06-01	01				TCRBD01-01*01	TCRBD01	TCRBD01-01	01				TCRBJ02-07*01	TCRBJ02	TCRBJ02-07	01				11	9	0	4	3	0	36	42	51	59	62	1	In	VDJ
CCAAAAGAACCCGACAGCTTTCTATCTCTGTGCCAGTAGCTTTCATCTGAGGGACAGGGGGTCTCCTACGAGCAGTACTTCGGGCCG		1	4.687507324230194E-6	53	TCRBV19-01	TCRBV19	TCRBV19-01				01,02	TCRBD01-01*01	TCRBD01	TCRBD01-01	01				TCRBJ02-07*01	TCRBJ02	TCRBJ02-07	01				6	11	0	1	1	0	28	39	50	61	62	1	Out	VDJ
ACATCGGCCCAAAAGAACCCGACAGCTTTCTATCTCTGTGCCAGTAGTTCGGGGCCTAGCGTCTCCTACGAGCAGTACTTCGGGCCG	CASSSGPSVSYEQYF	4	1.8750029296920777E-5	45	TCRBV19-01	TCRBV19	TCRBV19-01				01,02	TCRBD02-01	TCRBD02	TCRBD02-01				01,02	TCRBJ02-07*01	TCRBJ02	TCRBJ02-07	01				5	7	4	6	1	0	36	48	55	61	62	4	In	VDJ
CGCACAGAGCAGGGGGACTCGGCCATGTATCTCTGTGCCAGCAGCTACCCAGGCGGGGGCCTCTCCTACGAGCAGTACTTCGGGCCG	CASSYPGGGLSYEQYF	1	4.687507324230194E-6	48	TCRBV07-09	TCRBV07	TCRBV07-09				01,03	TCRBD02-01*01	TCRBD02	TCRBD02-01	01				TCRBJ02-07*01	TCRBJ02	TCRBJ02-07	01				4	6	7	2	3	0	33	46	52	59	62	1	In	VDJ
CTACACGCCCTGCAGCCAGAAGACTCAGCCCTGTATCTCTGCGCCAGCAGCCAAGAAGGACTCTCCTACGAGCAGTACTTCGGGCCG	CASSQEGLSYEQYF	1	4.687507324230194E-6	42	TCRBV04-01*01	TCRBV04	TCRBV04-01	01				TCRBD02-01	TCRBD02	TCRBD02-01				01,02	TCRBJ02-07*01	TCRBJ02	TCRBJ02-07	01				0	1	1	10	0	0	39	56	57	-1	62	1	In	VDJ
GAGTTGGCTGCTCCCTCCCAGACATCTGTGTACTTCTGTGCCAGCAGGTCCGGGACAGGGATCTCCTACGAGCAGTACTTCGGGCCG	CASRSGTGISYEQYF	1	4.687507324230194E-6	45	TCRBV06-06	TCRBV06	TCRBV06-06				01,02	TCRBD01-01*01	TCRBD01	TCRBD01-01	01				TCRBJ02-07*01	TCRBJ02	TCRBJ02-07	01				6	4	0	3	2	0	36	47	51	60	62	1	In	VDJ
AACCTGAGCTCTCTGGAGCTGGGGGACTCAGCTTTGTATTTCTGTGCCAGCAGCGTAGCTGGCTCCTACGAGCAGTACTTCGGGCCG	CASSVAGSYEQYF	1	4.687507324230194E-6	39	TCRBV09-01	TCRBV09	TCRBV09-01				01,02					TCRBD01,TCRBD02	TCRBD01-01,TCRBD02-01		TCRBJ02-07*01	TCRBJ02	TCRBJ02-07	01				0	2	0	10	0	0	42	58	60	-1	62	1	In	VDJ
CTCAGGCTGGAGTCGGCTGCTCCCTCCCAGACATCTGTGTACTTCTGTGCCATCACTTTGGGCTCCTACGAGCAGTACTTCGGGCCG	CAITLGSYEQYF	1	4.687507324230194E-6	36	TCRBV06-01*01	TCRBV06	TCRBV06-01	01								TCRBD01,TCRBD02	TCRBD01-01,TCRBD02-01		TCRBJ02-07*01	TCRBJ02	TCRBJ02-07	01				10	7	0	9	0	0	45	52	59	-1	62	1	In	VDJ
CTGATCCTGGAGTCGCCCAGCCCCAACCAGACCTCTCTGTACTTCTGTGCCAGCGCGGTTAGCTCCTACGAGCAGTACTTCGGGCCG	CASAVSSYEQYF	1	4.687507324230194E-6	36	TCRBV27-01*01	TCRBV27	TCRBV27-01	01				TCRBD02-01	TCRBD02	TCRBD02-01				01,02	TCRBJ02-07*01	TCRBJ02	TCRBJ02-07	01				8	0	7	5	4	0	45	-1	54	58	62	1	In	VDJ
ACAGCAGGAGGACTCGGCCGTGTATCTCTGTGCCAGCAGCTTTCGTTGAAGTAGAGTTCTAGCTCCTACGAGCAGTACTTCGGGCCG		1	4.687507324230194E-6	53	TCRBV07-02*01	TCRBV07	TCRBV07-02	01				TCRBD02-01	TCRBD02	TCRBD02-01				01,02	TCRBJ02-07*01	TCRBJ02	TCRBJ02-07	01				3	16	4	8	0	0	28	42	58	-1	62	1	Out	VDJ
GCTACCAGCTCCCAGACATCTGTGTACTTCTGTGCCATCAGTCCCGCCGGGGACACTGGGAGCTCCTACGAGCAGTACTTCGGGCCG	CAISPAGDTGSSYEQYF	1	4.687507324230194E-6	51	TCRBV10-03*01	TCRBV10	TCRBV10-03	01				TCRBD01-01*01	TCRBD01	TCRBD01-01	01				TCRBJ02-07*01	TCRBJ02	TCRBJ02-07	01				5	7	0	6	7	0	30	42	49	55	62	1	In	VDJ
CAGCCCTCAGAACCCAGGGACTCAGCTGTGTACTTCTGTGCCAGCAGACCTCCCGGGGGGAGCTCCTACGAGCAGTACTTCGGGCCG	CASRPPGGSSYEQYF	2	9.375014648460388E-6	45	TCRBV12	TCRBV12				TCRBV12-03,TCRBV12-04		TCRBD02-01*01	TCRBD02	TCRBD02-01	01				TCRBJ02-07*01	TCRBJ02	TCRBJ02-07	01				6	6	8	1	2	0	36	47	53	60	62	2	In	VDJ
CAGCGCACAGAGCAGGGGGACTCGGCCATGTATCTCTGTGCCAGCAGCCACCGGGGAGCGAGCTCCTACGAGCAGTACTTCGGGCCG	CASSHRGASSYEQYF	1	4.687507324230194E-6	45	TCRBV07-09	TCRBV07	TCRBV07-09				01,03	TCRBD02-01	TCRBD02	TCRBD02-01				01,02	TCRBJ02-07*01	TCRBJ02	TCRBJ02-07	01				5	3	8	3	6	0	36	48	51	56	62	1	In	VDJ
AGACCTCTCTGTACTTCTGTGCCAGCAGTTTATCGCGGGGTGGCTTGGACAGGGGACCCGAGCTCCTACGAGCAGTACTTCGGGCCG		1	4.687507324230194E-6	64	TCRBV27-01*01	TCRBV27	TCRBV27-01	01				TCRBD01-01*01	TCRBD01	TCRBD01-01	01				TCRBJ02-07*01	TCRBJ02	TCRBJ02-07	01				0	12	1	2	7	0	17	34	46	55	62	1	Out	VDJ
CAGCGCACAGAGCAGCGGGACTCAGCCATGTATCGCTGTGCTAGCAGCCGCAGGGGACAGAGCTCCTACGAGCAGTACTTCGGGCCG	CASSRRGQSSYEQYF	1	4.687507324230194E-6	45	TCRBV07-07*01	TCRBV07	TCRBV07-07	01				TCRBD01-01*01	TCRBD01	TCRBD01-01	01				TCRBJ02-07*01	TCRBJ02	TCRBJ02-07	01				5	5	0	5	2	0	36	48	53	60	62	1	In	VDJ
AATTCCCTGGAGCTTGGTGACTCTGCTGTGTATTTCTGTGCCAGCAGCCCCTGGGGGGGCAGCTCCTACGAGCAGTACTTCGGGCCG	CASSPWGGSSYEQYF	1	4.687507324230194E-6	45	TCRBV03	TCRBV03				TCRBV03-01,TCRBV03-02		TCRBD02-01*01	TCRBD02	TCRBD02-01	01				TCRBJ02-07*01	TCRBJ02	TCRBJ02-07	01				4	3	9	0	3	0	36	49	52	59	62	1	In	VDJ
GCCCTGCAGCCAGAAGACTCAGCCCTGTATCTCTGCGCCAGCACCAAAGGGGGCGGTCGAAGCTCCTACGAGCAGTACTTCGGGCCG	CASTKGGGRSSYEQYF	1	4.687507324230194E-6	48	TCRBV04-01*01	TCRBV04	TCRBV04-01	01				TCRBD01-01*01	TCRBD01	TCRBD01-01	01				TCRBJ02-07*01	TCRBJ02	TCRBJ02-07	01				7	4	5	0	8	0	33	43	47	54	62	1	In	VDJ
AACCTGAGCTCTCTGGAGCTGGGGGACTCAGCTTTGTATTTCTGTGCCAGCAGTTTGACAAGCTCCTACGAGCAGTACTTCGGGCCG	CASSLTSSYEQYF	1	4.687507324230194E-6	39	TCRBV09-01	TCRBV09	TCRBV09-01				01,02	TCRBD01-01*01	TCRBD01	TCRBD01-01	01				TCRBJ02-07*01	TCRBJ02	TCRBJ02-07	01				5	3	2	6	2	0	42	53	56	60	62	1	In	VDJ
TCTGCCAGGCCCTCACATACCTCTCAGTACCTCTGTGCCAGCAGTAACCCAGGACAGGGGTCCTCCTACGAGCAGTACTTCGGGCCG	CASSNPGQGSSYEQYF	1	4.687507324230194E-6	48	TCRBV25-01*01	TCRBV25	TCRBV25-01	01				TCRBD01-01*01	TCRBD01	TCRBD01-01	01				TCRBJ02-07*01	TCRBJ02	TCRBJ02-07	01				5	6	1	2	2	0	33	45	51	60	62	1	In	VDJ
CTGGAGTTGGCTGCTCCCTCCCAGACATCTGTGTACTTCTGTGCCAGCAGTTACTCCGCGTCCTCCTACGAGCAGTACTTCGGGCCG	CASSYSASSYEQYF	1	4.687507324230194E-6	42	TCRBV06-06	TCRBV06	TCRBV06-06				01,02	TCRBD02-01	TCRBD02	TCRBD02-01				01,02	TCRBJ02-07*01	TCRBJ02	TCRBJ02-07	01				0	1	7	6	2	0	39	56	57	60	62	1	In	VDJ
GAGTCGGCTGCTCCCTCCCAAACATCTGTGTACTTCTGTGCCAGCAGTCCTCAGCGGGAGGCCTCCTACGAGCAGTACTTCGGGCCG	CASSPQREASYEQYF	1	4.687507324230194E-6	45	TCRBV06	TCRBV06				TCRBV06-02,TCRBV06-03		TCRBD02-01*02	TCRBD02	TCRBD02-01	02				TCRBJ02-07*01	TCRBJ02	TCRBJ02-07	01				5	4	6	1	1	0	36	48	52	61	62	1	In	VDJ
CCAGCGCACAGAGCAGGGGGACTCGGCCATGTATCTCTGTGCCAGCAGCTCGTCAGGACAGCCTCCTACGAGCAGTACTTCGGGCCG		1	4.687507324230194E-6	44	TCRBV07-09	TCRBV07	TCRBV07-09				01,03	TCRBD01-01*01	TCRBD01	TCRBD01-01	01				TCRBJ02-07*01	TCRBJ02	TCRBJ02-07	01				4	5	1	5	1	0	37	50	55	61	62	1	Out	VDJ
GCCTTGGAGCTGGGGGACTCGGCCCTGTATCTCTGTGCCAGAAGCTTGGGGGGCAGGCCTCCCTCCTACGAGCAGTACTTCGGGCCG	CARSLGGRPPSYEQYF	1	4.687507324230194E-6	48	TCRBV05-03	TCRBV05	TCRBV05-03				01,02	TCRBD01-01*01	TCRBD01	TCRBD01-01	01				TCRBJ02-07*01	TCRBJ02	TCRBJ02-07	01				0	0	7	0	8	0	33	-1	49	54	62	1	In	VDJ
ACACAGCAGGAGGACTCGGCCGTGTATCTCTGTGCCAGCAATTACTCCCCGGACAGGGGACCCTCCTACGAGCAGTACTTCGGGCCG	CASNYSPDRGPSYEQYF	1	4.687507324230194E-6	51	TCRBV07-02*01	TCRBV07	TCRBV07-02	01				TCRBD01-01*01	TCRBD01	TCRBD01-01	01				TCRBJ02-07*01	TCRBJ02	TCRBJ02-07	01				7	10	1	2	3	0	30	40	50	59	62	1	In	VDJ
ATCCAGCGCACAGAGCAGGGGGACTCGGCCATGTATCTCTGTGCCAGCAGCTTCCCGGGGACCTCCTACGAGCAGTACTTCGGGCCG	CASSFPGTSYEQYF	1	4.687507324230194E-6	42	TCRBV07-09	TCRBV07	TCRBV07-09				01,03					TCRBD01,TCRBD02	TCRBD01-01,TCRBD02-01		TCRBJ02-07*01	TCRBJ02	TCRBJ02-07	01				3	4	0	7	0	0	39	53	57	-1	62	1	In	VDJ
GCCTTGGAGCTGGACGACTCGGCCCTGTATCTCTGTGCCAGCAGCCAGGGTTCGGCCCGAACCTCCTACGAGCAGTACTTCGGGCCG	CASSQGSARTSYEQYF	2	9.375014648460388E-6	48	TCRBV05-04*01	TCRBV05	TCRBV05-04	01				TCRBD01-01*01	TCRBD01	TCRBD01-01	01				TCRBJ02-07*01	TCRBJ02	TCRBJ02-07	01				4	0	4	3	12	0	33	-1	45	50	62	2	In	VDJ
CACGCCCTGCAGCCAGAAGACTCAGCCCTGTATCTCTGCGCCAGCAGCCAAGTGCCGACAGACTCCTACGAGCAGTACTTCGGGCCG	CASSQVPTDSYEQYF	1	4.687507324230194E-6	45	TCRBV04-01*01	TCRBV04	TCRBV04-01	01				TCRBD01-01*01	TCRBD01	TCRBD01-01	01				TCRBJ02-07*01	TCRBJ02	TCRBJ02-07	01				1	4	2	5	1	0	36	52	56	61	62	1	In	VDJ
ATCCAGCGCACACAGCAGGAGGACTCGGCCGTGTATCTCTGTGCCAGCCGGAGGGACTCTAACTCCTACGAGCAGTACTTCGGGCCG	CASRRDSNSYEQYF	2	9.375014648460388E-6	42	TCRBV07-02*01	TCRBV07	TCRBV07-02	01				TCRBD02-01	TCRBD02	TCRBD02-01				01,02	TCRBJ02-07*01	TCRBJ02	TCRBJ02-07	01				8	4	0	10	4	0	39	48	52	58	62	2	In	VDJ
GTGACCAGTGCCCATCCTGAAGACAGCAGCTTCTACATCTGCAGTGCTATGGGACAGGGGAACTCCTACGAGCAGTACTTCGGGCCG	CSAMGQGNSYEQYF	1	4.687507324230194E-6	42	TCRBV20	TCRBV20				TCRBV20-01,TCRBV20-or09_02		TCRBD01-01*01	TCRBD01	TCRBD01-01	01				TCRBJ02-07*01	TCRBJ02	TCRBJ02-07	01				4	1	0	2	2	0	39	49	50	60	62	1	In	VDJ
ATCCAGCGCACACAGCAGGAGGACTCGGCCGTGTATCTCTGTGCCAGCGGCCGGACAGACAACTCCTACGAGCAGTACTTCGGGCCG	CASGRTDNSYEQYF	1	4.687507324230194E-6	42	TCRBV07-02*01	TCRBV07	TCRBV07-02	01				TCRBD01-01*01	TCRBD01	TCRBD01-01	01				TCRBJ02-07*01	TCRBJ02	TCRBJ02-07	01				8	4	1	5	4	0	39	48	52	58	62	1	In	VDJ
CTGCAGCCAGAAGACTCGGCCCTGTATCTCTGCGCCAGCAGCCAGGGATCACTAGCGGGGGGATCCTACGAGCAGTACTTCGGGCCG	CASSQGSLAGGSYEQYF	1	4.687507324230194E-6	51	TCRBV04-03*01	TCRBV04	TCRBV04-03	01				TCRBD02-01*01	TCRBD02	TCRBD02-01	01				TCRBJ02-07*01	TCRBJ02	TCRBJ02-07	01				3	6	3	1	1	1	30	44	50	62	63	1	In	VDJ
GAGATCCAGCGCACAGAGCAGGGGGACTCGGCCATGTATCTCTGTGCCAGCAGCTATGGACCATCCTACGAGCAGTACTTCGGGCCG	CASSYGPSYEQYF	1	4.687507324230194E-6	39	TCRBV07-09	TCRBV07	TCRBV07-09				01,03					TCRBD01,TCRBD02	TCRBD01-01,TCRBD02-01		TCRBJ02-07*01	TCRBJ02	TCRBJ02-07	01				4	2	1	7	2	1	42	55	57	61	63	1	In	VDJ
GACAGTGACCAGTGCCCATCCTGAAGACAGCAGCTTCTACATCTGCAGTGTCATGGACAGAAATCCTACGAGCAGTACTTCGGGCCG		1	4.687507324230194E-6	38	TCRBV20	TCRBV20				TCRBV20-01,TCRBV20-or09_02		TCRBD01-01*01	TCRBD01	TCRBD01-01	01				TCRBJ02-07*01	TCRBJ02	TCRBJ02-07	01				7	4	1	5	3	1	43	50	54	60	63	1	Out	VDJ
GAGTCGGCTGCTCCCTCCCAAACATCTGTGTACTTCTGTGCCAGCAGTTAATGGACGGAAGTTGCCTACGAGCAGTACTTCGGGCCG	CASS*WTEVAYEQYF	1	4.687507324230194E-6	45	TCRBV06	TCRBV06				TCRBV06-02,TCRBV06-03						TCRBD01,TCRBD02	TCRBD01-01,TCRBD02-01		TCRBJ02-07*01	TCRBJ02	TCRBJ02-07	01				3	2	1	7	8	2	36	50	52	56	64	1	Stop	VDJ
GTGACATCGGCCCAAAAGAACCCGACAGCTTTCTATCTCTGTGCCAGTAGTATTACAGAGGATGCCTACGAGCAGTACTTCGGGCCG	CASSITEDAYEQYF	1	4.687507324230194E-6	42	TCRBV19-01	TCRBV19	TCRBV19-01				01,02					TCRBD01,TCRBD02	TCRBD01-01,TCRBD02-01		TCRBJ02-07*01	TCRBJ02	TCRBJ02-07	01				3	1	3	5	6	2	39	53	54	58	64	1	In	VDJ
CTGTCGGCTGCTCCCTCCCAGACATCTGTGTACTTCTGTGCCAGCAGTTACTCTCGCGGGGGGGCCTACGAGCAGTACTTCGGGCCG	CASSYSRGGAYEQYF	1	4.687507324230194E-6	45	TCRBV06-05*01	TCRBV06	TCRBV06-05	01				TCRBD02-01*01	TCRBD02	TCRBD02-01	01				TCRBJ02-07*01	TCRBJ02	TCRBJ02-07	01				0	2	7	0	0	2	36	53	55	-1	64	1	In	VDJ
CAGCGCACACAGCAGGAGGACTCGGCCGTGTATCTCTGTGCCAGCAGCTTAGTAACCGGGGGGGCCTACGAGCAGTACTTCGGGCCG	CASSLVTGGAYEQYF	1	4.687507324230194E-6	45	TCRBV07-02*01	TCRBV07	TCRBV07-02	01				TCRBD02-01*01	TCRBD02	TCRBD02-01	01				TCRBJ02-07*01	TCRBJ02	TCRBJ02-07	01				1	4	8	0	0	2	36	52	56	-1	64	1	In	VDJ
ACGATCCAGCGCACAGAGCAGCGGGACTCGGCCATGTATCGCTGTGCCAGCAGCCTCCCGGGGGCCTACGAGCAGTACTTCGGGCCG	CASSLPGAYEQYF	1	4.687507324230194E-6	39	TCRBV07-06*01	TCRBV07	TCRBV07-06	01				TCRBD02-01*01	TCRBD02	TCRBD02-01	01				TCRBJ02-07*01	TCRBJ02	TCRBJ02-07	01				5	4	8	2	0	2	42	54	58	-1	64	1	In	VDJ
GAGATCCAGCGCACAGAGCAGGGGGACTCGGCCATGTATCTCTGTGCCAGCAGCCTACAGGGGGCCTACGAGCAGTACTTCGGGCCG	CASSLQGAYEQYF	1	4.687507324230194E-6	39	TCRBV07-09	TCRBV07	TCRBV07-09				01,03	TCRBD01-01*01	TCRBD01	TCRBD01-01	01				TCRBJ02-07*01	TCRBJ02	TCRBJ02-07	01				5	2	3	1	0	2	42	54	56	-1	64	1	In	VDJ
CAGCAGGTAGTGCGAGGAGATTCGGCAGCTTATTTCTGTGCCAGCTCACCCCGGGGACAGGGGGCCTACGAGCAGTACTTCGGGCCG	CASSPRGQGAYEQYF	1	4.687507324230194E-6	45	TCRBV18-01*01	TCRBV18	TCRBV18-01	01				TCRBD01-01*01	TCRBD01	TCRBD01-01	01				TCRBJ02-07*01	TCRBJ02	TCRBJ02-07	01				3	3	0	1	0	2	36	50	53	-1	64	1	In	VDJ
TCGGCCCAAAAGAACCCGACAGCTTTCTATCTCTGTGCCAGTAGTAACCCGGACAGGTTCGGGGCCTACGAGCAGTACTTCGGGCCG	CASSNPDRFGAYEQYF	1	4.687507324230194E-6	48	TCRBV19-01	TCRBV19	TCRBV19-01				01,02	TCRBD01-01*01	TCRBD01	TCRBD01-01	01				TCRBJ02-07*01	TCRBJ02	TCRBJ02-07	01				4	4	1	4	7	2	33	46	50	57	64	1	In	VDJ
TCCCTGATTCTGGAGTCCGCCAGCACCAACCAGACATCTATGTACCTCTGTGCCAGCAGTCAGGCCTACGAGCAGTACTTCGGGCCG	CASSQAYEQYF	1	4.687507324230194E-6	33	TCRBV28-01*01	TCRBV28	TCRBV28-01	01				TCRBD01-01*01	TCRBD01	TCRBD01-01	01				TCRBJ02-07*01	TCRBJ02	TCRBJ02-07	01				5	0	4	4	0	2	48	-1	60	-1	64	1	In	VDJ
TCTGAAGATCCAGCCCTCAGAACCCAGGGACTCAGCTGTGTACTTCTGTGCCAGCAGTTTTCCGCCTACGAGCAGTACTTCGGGCCG		1	4.687507324230194E-6	35	TCRBV12	TCRBV12				TCRBV12-03,TCRBV12-04		TCRBD02-01	TCRBD02	TCRBD02-01				01,02	TCRBJ02-07*01	TCRBJ02	TCRBJ02-07	01				3	2	8	6	0	2	46	60	62	-1	64	1	Out	VDJ
AAGATCCAGCGCACAGAGCGGGGGGACTCAGCCGTGTATCTCTGTGCCAGCAGCTCCCATGGAGCCTACGAGCAGTACTTCGGGCCG	CASSSHGAYEQYF	2	9.375014648460388E-6	39	TCRBV07-03*01	TCRBV07	TCRBV07-03	01				TCRBD02-01*02	TCRBD02	TCRBD02-01	02				TCRBJ02-07*01	TCRBJ02	TCRBJ02-07	01				4	5	10	2	0	2	42	55	60	-1	64	2	In	VDJ
CTGCTGTCGGCTGCTCCCTCCCAGACATCTGTGTACTTCTGTGCCAGCGGGTCTCGAGCGGGAGCCTACGAGCAGTACTTCGGGCCG	CASGSRAGAYEQYF	1	4.687507324230194E-6	42	TCRBV06-05*01	TCRBV06	TCRBV06-05	01				TCRBD02-01*02	TCRBD02	TCRBD02-01	02				TCRBJ02-07*01	TCRBJ02	TCRBJ02-07	01				8	8	6	2	0	2	39	48	56	-1	64	1	In	VDJ
AGCCCCAACCAGACCTCTCTGTACTTCTGTGCCAGCAGTGTCGGGACTAGCGGGGCGGTGCCAGCCTACGAGCAGTACTTCGGGCCG	CASSVGTSGAVPAYEQYF	1	4.687507324230194E-6	54	TCRBV27-01*01	TCRBV27	TCRBV27-01	01				TCRBD02-01*01	TCRBD02	TCRBD02-01	01				TCRBJ02-07*01	TCRBJ02	TCRBJ02-07	01				5	3	0	3	9	2	27	39	42	55	64	1	In	VDJ
TCGCCCAGCCCCAACCAGACCTCTCTGTACTTCTGTGCCAGCAGTTTATTAAGGGGGGCTCCTCCCTACGAGCAGTACTTCGGGCCG	CASSLLRGAPPYEQYF	1	4.687507324230194E-6	48	TCRBV27-01*01	TCRBV27	TCRBV27-01	01								TCRBD01,TCRBD02	TCRBD01-01,TCRBD02-01		TCRBJ02-07*01	TCRBJ02	TCRBJ02-07	01				1	2	5	1	7	2	33	49	51	57	64	1	In	VDJ
ACCAGTGCCCATCCTGAAGACAGCAGCTTCTACATCTGCAGTGCTTCCTGGACTAGCGGGGGGCCCTACGAGCAGTACTTCGGGCCG	CSASWTSGGPYEQYF	1	4.687507324230194E-6	45	TCRBV20	TCRBV20				TCRBV20-01,TCRBV20-or09_02		TCRBD02-01*01	TCRBD02	TCRBD02-01	01				TCRBJ02-07*01	TCRBJ02	TCRBJ02-07	01				5	4	1	1	1	2	36	45	49	63	64	1	In	VDJ
GTCCCTAGAGTCTGCCATCCCCAACCAGACAGCTCTTTACTTCTGTGCCCCCCGTCCGGGGGGCCCTACGAGCAGTACTTCGGGCCG		1	4.687507324230194E-6	38	TCRBV24	TCRBV24				TCRBV24-01,TCRBV24-or09_02		TCRBD02-01*01	TCRBD02	TCRBD02-01	01				TCRBJ02-07*01	TCRBJ02	TCRBJ02-07	01				12	7	8	1	1	2	43	49	56	63	64	1	Out	VDJ
GGAGTTGGCTGCTCCCTCCCAGACATCTGTGTACTTCTGTGCCAGCAGTTACCCGCAGGGCCGCCCTACGAGCAGTACTTCGGGCCG		1	4.687507324230194E-6	44	TCRBV06-06	TCRBV06	TCRBV06-06				01,02	TCRBD01-01*01	TCRBD01	TCRBD01-01	01				TCRBJ02-07*01	TCRBJ02	TCRBJ02-07	01				2	3	4	3	4	2	37	52	55	60	64	1	Out	VDJ
ATCCTGGAGTCGCCCAGCCCCAACCAGACCTCTCTGTACTTCTGTGCCAGCAGCCTGAGACAGCCCTACGAGCAGTACTTCGGGCCG	CASSLRQPYEQYF	1	4.687507324230194E-6	39	TCRBV27-01*01	TCRBV27	TCRBV27-01	01				TCRBD01-01*01	TCRBD01	TCRBD01-01	01				TCRBJ02-07*01	TCRBJ02	TCRBJ02-07	01				6	5	2	5	1	2	42	53	58	63	64	1	In	VDJ
ACCAGTGCCCATCCTGAAGACAGCAGCTTCTACATCTGCAGTGCCAGGAATCCTCCAGGGGTCCCCTACGAGCAGTACTTCGGGCCG	CSARNPPGVPYEQYF	3	1.4062521972690582E-5	45	TCRBV20	TCRBV20				TCRBV20-01,TCRBV20-or09_02		TCRBD01-01*01	TCRBD01	TCRBD01-01	01				TCRBJ02-07*01	TCRBJ02	TCRBJ02-07	01				6	11	4	2	3	2	36	44	55	61	64	3	In	VDJ
CGCACAGAGCAGCGGGACTCAGCCATGTATCGCTGTGCCAGCAGCCCAGTGGGCACAGGGGGCCCCTACGAGCAGTACTTCGGGCCG	CASSPVGTGGPYEQYF	1	4.687507324230194E-6	48	TCRBV07-07*01	TCRBV07	TCRBV07-07	01				TCRBD01-01*01	TCRBD01	TCRBD01-01	01				TCRBJ02-07*01	TCRBJ02	TCRBJ02-07	01				5	9	3	0	1	2	33	45	54	63	64	1	In	VDJ
ACTGTGACATCGGCCCAAAAGAACCCGACAGCTTTCTATCTCTGTGCCAGCTCCCCCCGGGGCCCCTACGAGCAGTACTTCGGGCCG	CASSPRGPYEQYF	1	4.687507324230194E-6	39	TCRBV19-01	TCRBV19	TCRBV19-01				01,02					TCRBD01,TCRBD02	TCRBD01-01,TCRBD02-01		TCRBJ02-07*01	TCRBJ02	TCRBJ02-07	01				9	8	7	0	1	2	42	50	58	63	64	1	In	VDJ
GCGCACAGAGCAGGGGGACTCAGCCGCGTATCTCCGTGCCAGCAGTCGAGACGGGGGGACGGCCCCTACGAGCAGTACTTCGGGCCG		2	9.375014648460388E-6	47	TCRBV07-03*03	TCRBV07	TCRBV07-03	03				TCRBD02-01*01	TCRBD02	TCRBD02-01	01				TCRBJ02-07*01	TCRBJ02	TCRBJ02-07	01				6	6	8	1	6	2	34	45	51	58	64	2	Out	VDJ
CTGCTGTCGGCTGCTCCCTCCCAGACATCTGTGTACTTCTGTGCCATCAGCACGGGACAGAGCCCCTACGAGCAGTACTTCGGGCCG	CAISTGQSPYEQYF	2	9.375014648460388E-6	42	TCRBV06-05*01	TCRBV06	TCRBV06-05	01				TCRBD01-01*01	TCRBD01	TCRBD01-01	01				TCRBJ02-07*01	TCRBJ02	TCRBJ02-07	01				6	3	0	5	4	2	39	50	53	60	64	2	In	VDJ
ATCCAGCGCACAGAGCAGCGGGACTCGGCCATGTATCGCTGTGCCTCAACTAGCGGGGGGTCCCCCTACGAGCAGTACTTCGGGCCG	CASTSGGSPYEQYF	1	4.687507324230194E-6	42	TCRBV07-06*01	TCRBV07	TCRBV07-06	01				TCRBD02-01*01	TCRBD02	TCRBD02-01	01				TCRBJ02-07*01	TCRBJ02	TCRBJ02-07	01				11	3	3	1	4	2	39	45	48	60	64	1	In	VDJ
CCAGAAGACTCGGCCCTGTATCTCTGTGCCAGCAGCCAAGATCGCTTGACCGGATCGGAATCCCCCTACGAGCAGTACTTCGGGCCG	CASSQDRLTGSESPYEQYF	1	4.687507324230194E-6	57	TCRBV04-02*01	TCRBV04	TCRBV04-02	01								TCRBD01,TCRBD02	TCRBD01-01,TCRBD02-01		TCRBJ02-07*01	TCRBJ02	TCRBJ02-07	01				0	10	1	8	10	2	24	41	51	54	64	1	In	VDJ
TCACCAGGCCTGGGGGACGCAGCCATGTACCTGTGTGCCACCAGCAGAGATTAAGGAGGTACCCCCTACGAGCAGTACTTCGGGCCG	CATSRD*GGTPYEQYF	1	4.687507324230194E-6	48	TCRBV15-01*01	TCRBV15	TCRBV15-01	01				TCRBD02-01*02	TCRBD02	TCRBD02-01	02				TCRBJ02-07*01	TCRBJ02	TCRBJ02-07	01				0	4	10	1	5	2	33	50	54	59	64	1	Stop	VDJ
CTCAGGCTGGAGTTGGCTGCTCCCTCCCAGACATCTGTGTACTTCTGTGCCAGCACGGATAAACCCTACGAGCAGTACTTCGGGCCG	CASTDKPYEQYF	1	4.687507324230194E-6	36	TCRBV06-06	TCRBV06	TCRBV06-06				01,02					TCRBD01,TCRBD02	TCRBD01-01,TCRBD02-01		TCRBJ02-07*01	TCRBJ02	TCRBJ02-07	01				7	1	1	8	5	2	45	55	56	59	64	1	In	VDJ
AGCGCACACAGCAGGAGGACTCGGCCGTGTATCTCTGTGCCAGCAGCTCGGACAGAGTAACCTACCTACGAGCAGTACTTCGGGCCG		1	4.687507324230194E-6	46	TCRBV07-02*01	TCRBV07	TCRBV07-02	01				TCRBD01-01*01	TCRBD01	TCRBD01-01	01				TCRBJ02-07*01	TCRBJ02	TCRBJ02-07	01				4	1	1	5	9	2	35	48	49	55	64	1	Out	VDJ
CAGCCTGCAAAGCTTGAGGACTCGGCCGTGTATCTCTGTGCCAGCAGCCCCACGGGGGGCCATACCTACGAGCAGTACTTCGGGCCG	CASSPTGGHTYEQYF	1	4.687507324230194E-6	45	TCRBV11-02*02	TCRBV11	TCRBV11-02	02				TCRBD02-01*01	TCRBD02	TCRBD02-01	01				TCRBJ02-07*01	TCRBJ02	TCRBJ02-07	01				5	4	8	1	5	2	36	48	52	59	64	1	In	VDJ
GTGAACGCCTTGTTGCTGGGGGACTCGGCCGTGTATCTCTGTGCCAGCAGCTTAGACCCTAATACCTACGAGCAGTACTTCGGGCCG	CASSLDPNTYEQYF	1	4.687507324230194E-6	42	TCRBV05-05*01	TCRBV05	TCRBV05-05	01								TCRBD01,TCRBD02	TCRBD01-01,TCRBD02-01		TCRBJ02-07*01	TCRBJ02	TCRBJ02-07	01				2	1	2	7	7	2	39	53	54	57	64	1	In	VDJ
ATCCAGCGCACAGAGCGGGGGGACTCAGCCGTGTATCTCTGTGCCAGCAGCTTAGACCCTAATACCTACGAGCAGTACTTCGGGCCG	CASSLDPNTYEQYF	3	1.4062521972690582E-5	42	TCRBV07-03*01	TCRBV07	TCRBV07-03	01								TCRBD01,TCRBD02	TCRBD01-01,TCRBD02-01		TCRBJ02-07*01	TCRBJ02	TCRBJ02-07	01				2	0	2	7	7	2	39	-1	54	57	64	3	In	VDJ
TCCAGCGCACAGAGCAGGGGGACTCGGCCATGTATCTCTGTGCCAGCAGCCTGGGACAGGGTGACCTACGAGCAGTACTTCGGGCCG		1	4.687507324230194E-6	43	TCRBV07-09	TCRBV07	TCRBV07-09				01,03	TCRBD01-01*01	TCRBD01	TCRBD01-01	01				TCRBJ02-07*01	TCRBJ02	TCRBJ02-07	01				5	2	0	3	3	2	38	50	52	61	64	1	Out	VDJ
ATTCTGGAGTCCGCCAGCACCAACCAGACATCTATGTACCTCTGTGCCAGCAGACCACAGGGGACCTACGAGCAGTACTTCGGGCCG	CASRPQGTYEQYF	1	4.687507324230194E-6	39	TCRBV28-01*01	TCRBV28	TCRBV28-01	01				TCRBD01-01*01	TCRBD01	TCRBD01-01	01				TCRBJ02-07*01	TCRBJ02	TCRBJ02-07	01				6	3	3	2	1	2	42	53	56	63	64	1	In	VDJ
TCGGCTGCTCCCTCCCAAACATCTGTGTACTTCTGTGCCAGCACCCCCCTCGGAAGGGGATCGACCTACGAGCAGTACTTCGGGCCG	CASTPLGRGSTYEQYF	1	4.687507324230194E-6	48	TCRBV06	TCRBV06				TCRBV06-02,TCRBV06-03		TCRBD01-01*01	TCRBD01	TCRBD01-01	01				TCRBJ02-07*01	TCRBJ02	TCRBJ02-07	01				7	11	5	2	5	2	33	43	54	59	64	1	In	VDJ
ATCAATTCCCTGGAGCTTGGTGACTCTGCTGTGTATTTCTGTGCCAGCAGCCAAGGACTAGCGACCTACGAGCAGTACTTCGGGCCG	CASSQGLATYEQYF	2	9.375014648460388E-6	42	TCRBV03	TCRBV03				TCRBV03-01,TCRBV03-02		TCRBD02-01	TCRBD02	TCRBD02-01				01,02	TCRBJ02-07*01	TCRBJ02	TCRBJ02-07	01				1	0	2	6	1	2	39	-1	55	63	64	2	In	VDJ
TTGGAGATCCAGCGCACAGAGCAGGGGGACTCGGCCATGTATCTCTGTGCCAGCAGCTTAGGCACCTACGAGCAGTACTTCGGGCCG	CASSLGTYEQYF	1	4.687507324230194E-6	36	TCRBV07-09	TCRBV07	TCRBV07-09				01,03					TCRBD01,TCRBD02	TCRBD01-01,TCRBD02-01		TCRBJ02-07*01	TCRBJ02	TCRBJ02-07	01				1	1	4	6	0	2	45	61	62	-1	64	1	In	VDJ
AACGCCTTGTTGCTGGGGGACTCGGCCCTCTATCTCTGTGCCAGCAGCTTGGGGCAGGGGTCCACCTACGAGCAGTACTTCGGGCCG	CASSLGQGSTYEQYF	1	4.687507324230194E-6	45	TCRBV05-06*01	TCRBV05	TCRBV05-06	01				TCRBD01-01*01	TCRBD01	TCRBD01-01	01				TCRBJ02-07*01	TCRBJ02	TCRBJ02-07	01				0	2	4	2	4	2	36	52	54	60	64	1	In	VDJ
TCGCTCAGGCTGGAGTCGGCTGCTCCCTCCCAGACATCTGTGTACTTCTGTGCCAGCAGTAAAACCTACGAGCAGTACTTCGGGCCG	CASSKTYEQYF	1	4.687507324230194E-6	33	TCRBV06-01*01	TCRBV06	TCRBV06-01	01											TCRBJ02-07*01	TCRBJ02	TCRBJ02-07	01				5	0	0	0	4	2	48	-1	-1	60	64	1	In	VJ
GAGTCGCCCAGCCCCAACCAGACCTCTCTGTACTTCTGTGCCAGCAGTTTATCGCAGAGCAATGACTACGAGCAGTACTTCGGGCCG	CASSLSQSNDYEQYF	1	4.687507324230194E-6	45	TCRBV27-01*01	TCRBV27	TCRBV27-01	01								TCRBD01,TCRBD02	TCRBD01-01,TCRBD02-01		TCRBJ02-07*01	TCRBJ02	TCRBJ02-07	01				0	1	4	5	8	3	36	53	54	57	65	1	In	VDJ
AAGATCCAGCCTGCAAAGCTTGAGGACTCGGCCGTGTATCTCTGTGCCAGCAAGCTAGCGGGGGACTACGAGCAGTACTTCGGGCCG	CASKLAGDYEQYF	1	4.687507324230194E-6	39	TCRBV11-02*02	TCRBV11	TCRBV11-02	02				TCRBD02-01*01	TCRBD02	TCRBD02-01	01				TCRBJ02-07*01	TCRBJ02	TCRBJ02-07	01				7	2	4	2	1	3	42	52	54	64	65	1	In	VDJ
CTGGAGTCGCCCAGCCCCAACCAGACCTCTCTGTACTTCTGTGCCAGCAGTTTGTACGCCGGGGACTACGAGCAGTACTTCGGGCCG	CASSLYAGDYEQYF	1	4.687507324230194E-6	42	TCRBV27-01*01	TCRBV27	TCRBV27-01	01				TCRBD02-01*01	TCRBD02	TCRBD02-01	01				TCRBJ02-07*01	TCRBJ02	TCRBJ02-07	01				3	6	8	3	1	3	39	53	59	64	65	1	In	VDJ
TCCAGCAGGTAGTGCGAGGAGATTCGGCAGCTTATTTCTGTGCCAGCTCAGCCCGGGACAGGGGACTACGAGCAGTACTTCGGGCCG		1	4.687507324230194E-6	43	TCRBV18-01*01	TCRBV18	TCRBV18-01	01				TCRBD01-01*01	TCRBD01	TCRBD01-01	01				TCRBJ02-07*01	TCRBJ02	TCRBJ02-07	01				5	4	0	2	1	3	38	50	54	64	65	1	Out	VDJ
CTGCAGCCAGAAGACTCAGCCCTGTATCTCTGCGCCAGCAGCCAAGTGGGACGCTCACGGAGGGACTACGAGCAGTACTTCGGGCCG	CASSQVGRSRRDYEQYF	1	4.687507324230194E-6	51	TCRBV04-01*01	TCRBV04	TCRBV04-01	01				TCRBD02-01*02	TCRBD02	TCRBD02-01	02				TCRBJ02-07*01	TCRBJ02	TCRBJ02-07	01				1	12	10	0	1	3	30	46	58	64	65	1	In	VDJ
CCTCCCAGACATCTGTGTACTTCTGTGCCAGCAGTTACCGCCCTTACCCAGGGCAGGAATGATAACTACGAGCAGTACTTCGGGCCG		1	4.687507324230194E-6	58	TCRBV06	TCRBV06				TCRBV06-05,TCRBV06-06		TCRBD01-01*01	TCRBD01	TCRBD01-01	01				TCRBJ02-07*01	TCRBJ02	TCRBJ02-07	01				2	10	4	3	12	3	23	38	48	53	65	1	Out	VDJ
TTGGAGTCGGCTGCTCCCTCCCAAACATCTGTGTACTTCTGTGCCAGCAAAGGCCGGGCCCCAAACTACGAGCAGTACTTCGGGCCG	CASKGRAPNYEQYF	3	1.4062521972690582E-5	42	TCRBV06	TCRBV06				TCRBV06-02,TCRBV06-03						TCRBD01,TCRBD02	TCRBD01-01,TCRBD02-01		TCRBJ02-07*01	TCRBJ02	TCRBJ02-07	01				7	6	8	0	6	3	39	49	55	59	65	3	In	VDJ
ATCCTGGAGTCGCCCAGCCCCAACCAGACCTCTCTGTACTTCTGTGCCAGCAGTCTCGGGATTCTATACGAGCAGTACTTCGGGCCG	CASSLGILYEQYF	1	4.687507324230194E-6	39	TCRBV27-01*01	TCRBV27	TCRBV27-01	01				TCRBD02-01*02	TCRBD02	TCRBD02-01	02				TCRBJ02-07*01	TCRBJ02	TCRBJ02-07	01				5	2	8	3	5	4	42	54	56	61	66	1	In	VDJ
AATTCCCTGGAGCTTGGTGACTCTGCTGTGTATTTCTGTGCCAGCAGCCGCTCTAGCGGGGGTGGATACGAGCAGTACTTCGGGCCG	CASSRSSGGGYEQYF	1	4.687507324230194E-6	45	TCRBV03	TCRBV03				TCRBV03-01,TCRBV03-02		TCRBD02-01*01	TCRBD02	TCRBD02-01	01				TCRBJ02-07*01	TCRBJ02	TCRBJ02-07	01				4	3	4	2	4	4	36	49	52	62	66	1	In	VDJ
TCAGAACCCAGGGACTCAGCTGTGTACTTCTGTGCCAGCAGTTACTTGGGACAGGCCCAGCCGGGATACGAGCAGTACTTCGGGCCG	CASSYLGQAQPGYEQYF	1	4.687507324230194E-6	51	TCRBV12	TCRBV12				TCRBV12-03,TCRBV12-04		TCRBD01-01*01	TCRBD01	TCRBD01-01	01				TCRBJ02-07*01	TCRBJ02	TCRBJ02-07	01				4	4	0	4	11	4	30	43	47	55	66	1	In	VDJ
AAGATCCAACCTGCAAAGCTTGAGGACTCGGCCGTGTATCTCTGTGCCAGCAGCTTATGGAGCGGATACGAGCAGTACTTCGGGCCG	CASSLWSGYEQYF	1	4.687507324230194E-6	39	TCRBV11-02*02	TCRBV11	TCRBV11-02	02				TCRBD02-01	TCRBD02	TCRBD02-01				01,02	TCRBJ02-07*01	TCRBJ02	TCRBJ02-07	01				2	3	6	5	1	4	42	57	60	65	66	1	In	VDJ
TGCCATCCCCAACCAGACAGCTCTTTACTTCTGTGCCACCAGTGATTTTTCCCTATACCATCCGGATACGAGCAGTACTTCGGGCCG		1	4.687507324230194E-6	50	TCRBV24	TCRBV24				TCRBV24-01,TCRBV24-or09_02						TCRBD01,TCRBD02	TCRBD01-01,TCRBD02-01		TCRBJ02-07*01	TCRBJ02	TCRBJ02-07	01				1	15	1	8	0	4	31	48	63	-1	66	1	Out	VDJ
CAGCGCACACAGCAGGAGGACTCGGCCGTGTATCTCTGTGCCAGCAGCTTAGATGTGGGACTATCATACGAGCAGTACTTCGGGCCG	CASSLDVGLSYEQYF	1	4.687507324230194E-6	45	TCRBV07-02*01	TCRBV07	TCRBV07-02	01				TCRBD02-01	TCRBD02	TCRBD02-01				01,02	TCRBJ02-07*01	TCRBJ02	TCRBJ02-07	01				1	4	0	9	3	4	36	52	56	63	66	1	In	VDJ
CAACCAGACCTCTCTGTACTTCTGTGCCAGCAGTCAAGTACTCCGCCTCCCGCCAGGGAAGGAGAATACGAGCAGTACTTCGGGCCG		2	9.375014648460388E-6	59	TCRBV27-01*01	TCRBV27	TCRBV27-01	01				TCRBD01-01*01	TCRBD01	TCRBD01-01	01				TCRBJ02-07*01	TCRBJ02	TCRBJ02-07	01				5	19	4	3	8	4	22	34	53	58	66	2	Out	VDJ
CAGCCCCAACCAGACCTCTCTGTACTTCTGTGCCAGCAGTTGAGGGCCAGCGGGGCAACCAAGCAATACGAGCAGTACTTCGGGCCG		1	4.687507324230194E-6	53	TCRBV27-01*01	TCRBV27	TCRBV27-01	01				TCRBD02-01*01	TCRBD02	TCRBD02-01	01				TCRBJ02-07*01	TCRBJ02	TCRBJ02-07	01				4	7	6	3	11	4	28	41	48	55	66	1	Out	VDJ
GCAGAGCTTGGGGACTCGGCCATGTATCTCTGTGCCAGCAGCTTAGCGAATAGTGGGGACGGCCAATACGAGCAGTACTTCGGGCCG	CASSLANSGDGQYEQYF	1	4.687507324230194E-6	51	TCRBV11-01*01	TCRBV11	TCRBV11-01	01								TCRBD01,TCRBD02	TCRBD01-01,TCRBD02-01		TCRBJ02-07*01	TCRBJ02	TCRBJ02-07	01				0	8	0	7	6	4	30	47	55	60	66	1	In	VDJ
TCACTCTGGAGTCCGCTACCAGCTCCCAGACATCTGTGTACTTCTGTGCCATCAGTGAGTCGAAAATACGAGCAGTACTTCGGGCCG		1	4.687507324230194E-6	37	TCRBV10-03*01	TCRBV10	TCRBV10-03	01								TCRBD01,TCRBD02	TCRBD01-01,TCRBD02-01		TCRBJ02-07*01	TCRBJ02	TCRBJ02-07	01				0	0	2	8	3	4	44	-1	61	63	66	1	Out	VDJ
ACCCTGGAGTCTGCCAGGCCCTCACATACCTCTCAGTACCTCTGTGCCAGCAGTGAAAACGGCTCTGACGAGCAGTACTTCGGGCCG	CASSENGSDEQYF	1	4.687507324230194E-6	39	TCRBV25-01*01	TCRBV25	TCRBV25-01	01								TCRBD01,TCRBD02	TCRBD01-01,TCRBD02-01		TCRBJ02-07*01	TCRBJ02	TCRBJ02-07	01				2	3	9	0	4	5	42	57	60	63	67	1	In	VDJ
AGGATCCAGCAGGTAGTGCGAGGAGATTCGGCAGCTTATTTCTGTGCCAGCTCGCTTACAGGGGTGGACGAGCAGTACTTCGGGCCG	CASSLTGVDEQYF	1	4.687507324230194E-6	39	TCRBV18-01*01	TCRBV18	TCRBV18-01	01				TCRBD01-01*01	TCRBD01	TCRBD01-01	01				TCRBJ02-07*01	TCRBJ02	TCRBJ02-07	01				6	4	3	2	3	5	42	53	57	64	67	1	In	VDJ
AAGATCCGGTCCACAAAGCTGGAGGACTCAGCCATGTACTTCTGTGCCAGCAGCCCACTGGGGGGGGACGAGCAGTACTTCGGGCCG	CASSPLGGDEQYF	1	4.687507324230194E-6	39	TCRBV02-01*01	TCRBV02	TCRBV02-01	01				TCRBD02-01*01	TCRBD02	TCRBD02-01	01				TCRBJ02-07*01	TCRBJ02	TCRBJ02-07	01				6	6	9	0	1	5	42	53	59	66	67	1	In	VDJ
GAGTCCGCCAGCACCAACCAGACATCTATGTACCTCTGTGCCAGCAGTCGAGGTAGTAGCGTCCGGGACGAGCAGTACTTCGGGCCG	CASSRGSSVRDEQYF	1	4.687507324230194E-6	45	TCRBV28-01*01	TCRBV28	TCRBV28-01	01				TCRBD02-01	TCRBD02	TCRBD02-01				01,02	TCRBJ02-07*01	TCRBJ02	TCRBJ02-07	01				5	8	5	6	6	5	36	48	56	61	67	1	In	VDJ
AGCACCTTGGAGCTGGGGGACTCGGCCCTTTATCTTTGCGCCAGCAGCACAGGGGGCGCCTCCAGGGACGAGCAGTACTTCGGGCCG	CASSTGGASRDEQYF	1	4.687507324230194E-6	45	TCRBV05-01*01	TCRBV05	TCRBV05-01	01				TCRBD01-01*01	TCRBD01	TCRBD01-01	01				TCRBJ02-07*01	TCRBJ02	TCRBJ02-07	01				4	0	3	0	10	5	36	-1	48	57	67	1	In	VDJ
ATCCTGGAGTCGCCCAGCCCCAACCAGACCTCTCTGTACTTCTGTGCCAGCAGTTTTGGGCAGTTCGACGAGCAGTACTTCGGGCCG	CASSFGQFDEQYF	1	4.687507324230194E-6	39	TCRBV27-01*01	TCRBV27	TCRBV27-01	01				TCRBD01-01*01	TCRBD01	TCRBD01-01	01				TCRBJ02-07*01	TCRBJ02	TCRBJ02-07	01				3	1	8	0	6	5	42	56	57	61	67	1	In	VDJ
AGGCTGGAGTCGGCTGCTCCCTCCCAGACATCTGTGTACTTCTGTGCCAGCAGTGTGGGACAGTTCGACGAGCAGTACTTCGGGCCG	CASSVGQFDEQYF	1	4.687507324230194E-6	39	TCRBV06-01*01	TCRBV06	TCRBV06-01	01				TCRBD01-01*01	TCRBD01	TCRBD01-01	01				TCRBJ02-07*01	TCRBJ02	TCRBJ02-07	01				4	1	0	5	4	5	42	55	56	63	67	1	In	VDJ
GCTGCTCCCTCCCAGACATCTGTGTACTTCTGTGCCAGCAGTTACTCAACCGGGACAGGGGGCTTCGACGAGCAGTACTTCGGGCCG	CASSYSTGTGGFDEQYF	1	4.687507324230194E-6	51	TCRBV06	TCRBV06				TCRBV06-05,TCRBV06-06		TCRBD01-01*01	TCRBD01	TCRBD01-01	01				TCRBJ02-07*01	TCRBJ02	TCRBJ02-07	01				0	4	0	0	4	5	30	47	51	63	67	1	In	VDJ
GTGACCAGTGCCCATCCTGAAGACAGCAGCTTCTACATCTGCAGTGCTAGGGAGGGCGCAACGGGCGACGAGCAGTACTTCGGGCCG	CSAREGATGDEQYF	1	4.687507324230194E-6	42	TCRBV20	TCRBV20				TCRBV20-01,TCRBV20-or09_02		TCRBD02-01*02	TCRBD02	TCRBD02-01	02				TCRBJ02-07*01	TCRBJ02	TCRBJ02-07	01				3	0	10	0	11	5	39	-1	50	56	67	1	In	VDJ
GTGAGCACCTTGGAGCTGGGGGACTCGGCCCTTTATCTTTGCGCCAGCAGCCTAAGGACAGGGAGCGACGAGCAGTACTTCGGGCCG	CASSLRTGSDEQYF	1	4.687507324230194E-6	42	TCRBV05-01*01	TCRBV05	TCRBV05-01	01				TCRBD01-01*01	TCRBD01	TCRBD01-01	01				TCRBJ02-07*01	TCRBJ02	TCRBJ02-07	01				4	4	1	3	4	5	39	51	55	63	67	1	In	VDJ
ACCTTGGAGCTGGGGGACTCGGCCCTTTATCTTTGCGCCAGCAGCTTGGTTGGAGCGGGGGGTTACGACGAGCAGTACTTCGGGCCG	CASSLVGAGGYDEQYF	1	4.687507324230194E-6	48	TCRBV05-01*01	TCRBV05	TCRBV05-01	01				TCRBD02-01*01	TCRBD02	TCRBD02-01	01				TCRBJ02-07*01	TCRBJ02	TCRBJ02-07	01				0	4	6	1	5	5	33	49	53	62	67	1	In	VDJ
CTGCTGTCGGCTGCTCCCTCCCAGACATCTGTGTACTTCTGTGCCAGCAGTTACAACCAGGGTCAAGACGAGCAGTACTTCGGGCCG	CASSYNQGQDEQYF	1	4.687507324230194E-6	42	TCRBV06-05*01	TCRBV06	TCRBV06-05	01				TCRBD01-01*01	TCRBD01	TCRBD01-01	01				TCRBJ02-07*01	TCRBJ02	TCRBJ02-07	01				2	3	4	3	5	5	39	54	57	62	67	1	In	VDJ
AGCACCTTGGAGCTGGGGGACTCGGCCCTTTATCTTTGCGCCAGCAGAACAGGGGGCACGATAGTTCACGAGCAGTACTTCGGGCCG	CASRTGGTIVHEQYF	1	4.687507324230194E-6	45	TCRBV05-01*01	TCRBV05	TCRBV05-01	01				TCRBD01-01*01	TCRBD01	TCRBD01-01	01				TCRBJ02-07*01	TCRBJ02	TCRBJ02-07	01				5	1	3	0	10	5	36	47	48	57	67	1	In	VDJ
ACCTTGGAGATCCAGCGCACAGAGCAGGGGGACTCGGCCATGTATCTCTGTGCCAGCAGCTTATATCACGAGCAGTACTTCGGGCCG	CASSLYHEQYF	1	4.687507324230194E-6	33	TCRBV07-09	TCRBV07	TCRBV07-09				01,03	TCRBD02-01	TCRBD02	TCRBD02-01				01,02	TCRBJ02-07*01	TCRBJ02	TCRBJ02-07	01				2	0	5	9	2	5	48	-1	63	65	67	1	In	VDJ
ATCCTGGAGTCGCCCAGCCCCAACCAGACCTCTCTGTACTTCTGTGCCAGCAGTTTAAAGGGTGAGCACGAGCAGTACTTCGGGCCG	CASSLKGEHEQYF	3	1.4062521972690582E-5	39	TCRBV27-01*01	TCRBV27	TCRBV27-01	01								TCRBD01,TCRBD02	TCRBD01-01,TCRBD02-01		TCRBJ02-07*01	TCRBJ02	TCRBJ02-07	01				2	1	5	3	5	5	42	57	58	62	67	3	In	VDJ
CAGAACCCAGGGACTCAGCTGTGTACTTCTGTGCCAGCCTACGGTGGTTGACTCCGGGACAGGGGCCACGAGCAGTACTTCGGGCCG		2	9.375014648460388E-6	52	TCRBV12	TCRBV12				TCRBV12-03,TCRBV12-04		TCRBD01-01*01	TCRBD01	TCRBD01-01	01				TCRBJ02-07*01	TCRBJ02	TCRBJ02-07	01				8	17	0	2	2	5	29	38	55	65	67	2	Out	VDJ
CAGCGCACAGAGCAGCGGGACTCGGCCATGTATCGCTGTGCCAGCAGCCCACTGATAACCTCGTCCCACGAGCAGTACTTCGGGCCG	CASSPLITSSHEQYF	1	4.687507324230194E-6	45	TCRBV07-06*01	TCRBV07	TCRBV07-06	01				TCRBD02-01	TCRBD02	TCRBD02-01				01,02	TCRBJ02-07*01	TCRBJ02	TCRBJ02-07	01				5	2	3	10	14	5	36	48	50	53	67	1	In	VDJ
ATCCAGCGCACAGAGCAGGGGGACTCGGCCATGTATCTCTGTGCCAGCAGCTCCACCGGGGCATCCCACGAGCAGTACTTCGGGCCG	CASSSTGASHEQYF	1	4.687507324230194E-6	42	TCRBV07-09	TCRBV07	TCRBV07-09				01,03					TCRBD01,TCRBD02	TCRBD01-01,TCRBD02-01		TCRBJ02-07*01	TCRBJ02	TCRBJ02-07	01				4	5	7	0	5	5	39	52	57	62	67	1	In	VDJ
GTGAACGCCTTGTTGCTGGGGGACTCGGCCCTGTATCTCTGTGCCAGCAGCTTATATGGGGGGCCCCACGAGCAGTACTTCGGGCCG	CASSLYGGPHEQYF	1	4.687507324230194E-6	42	TCRBV05-05*01	TCRBV05	TCRBV05-05	01								TCRBD01,TCRBD02	TCRBD01-01,TCRBD02-01		TCRBJ02-07*01	TCRBJ02	TCRBJ02-07	01				2	5	6	0	3	5	39	53	58	64	67	1	In	VDJ
GAGTCGCCCAGCCCCAACCAGACCTCTCTGTACTTCTGTGCCAGCACCTAAGGGGCGGGGGGGCCCCACGAGCAGTACTTCGGGCCG	CAST*GAGGPHEQYF	1	4.687507324230194E-6	45	TCRBV27-01*01	TCRBV27	TCRBV27-01	01				TCRBD02-01*01	TCRBD02	TCRBD02-01	01				TCRBJ02-07*01	TCRBJ02	TCRBJ02-07	01				7	8	7	0	4	5	36	46	54	63	67	1	Stop	VDJ
CTGAAGATCCGGTCCACAAAGCTGGAGGACTCAGCCATGTACTTCTGTGCCACCCGGCCCGGGGACCACGAGCAGTACTTCGGGCCG	CATRPGDHEQYF	1	4.687507324230194E-6	36	TCRBV02-01*01	TCRBV02	TCRBV02-01	01								TCRBD01,TCRBD02	TCRBD01-01,TCRBD02-01		TCRBJ02-07*01	TCRBJ02	TCRBJ02-07	01				10	9	0	7	1	5	45	52	61	66	67	1	In	VDJ
TCCCTGATTCTGGAGTCCGCCAGCACCAACCAGACATCTATGTACCTCTGTGCCATCGACAGGGACCACGAGCAGTACTTCGGGCCG	CAIDRDHEQYF	1	4.687507324230194E-6	33	TCRBV28-01*01	TCRBV28	TCRBV28-01	01				TCRBD01-01*01	TCRBD01	TCRBD01-01	01				TCRBJ02-07*01	TCRBJ02	TCRBJ02-07	01				10	2	2	3	3	5	48	55	57	64	67	1	In	VDJ
TCCGCCAGCACCAACCAGACATCTATGTACCTCTGTGCCAGCAGTCCTCCCCGCGGGGGGCTTATACACGAGCAGTACTTCGGGCCG	CASSPPRGGLIHEQYF	1	4.687507324230194E-6	48	TCRBV28-01*01	TCRBV28	TCRBV28-01	01				TCRBD02-01*01	TCRBD02	TCRBD02-01	01				TCRBJ02-07*01	TCRBJ02	TCRBJ02-07	01				5	7	7	1	7	5	33	45	52	60	67	1	In	VDJ
CTGGAGTCCGCTACCAGCTCCCAGACATCTGTGTACTTCTGTGCCAGCAGTCCAACCGGGACAGGGAACGAGCAGTACTTCGGGCCG	CASSPTGTGNEQYF	2	9.375014648460388E-6	42	TCRBV10-03*01	TCRBV10	TCRBV10-03	01				TCRBD01-01*01	TCRBD01	TCRBD01-01	01				TCRBJ02-07*01	TCRBJ02	TCRBJ02-07	01				5	6	0	3	1	5	39	51	57	66	67	2	In	VDJ
GAGTCGCCCAGCCCCAACCAGACCTCTCTGTACTTCTGTGCCAGCAGCCCGAGCGGGACAGCGCCGAACGAGCAGTACTTCGGGCCG	CASSPSGTAPNEQYF	1	4.687507324230194E-6	45	TCRBV27-01*01	TCRBV27	TCRBV27-01	01								TCRBD01,TCRBD02	TCRBD01-01,TCRBD02-01		TCRBJ02-07*01	TCRBJ02	TCRBJ02-07	01				6	7	0	5	6	5	36	47	54	61	67	1	In	VDJ
ATCCAGCCTGCAGAGCTTGGGGACTCGGCCATGTATCTCTGTGCCAGCAGCTTAGGGACAGGGGTAAACGAGCAGTACTTCGGGCCG	CASSLGTGVNEQYF	1	4.687507324230194E-6	42	TCRBV11-01*01	TCRBV11	TCRBV11-01	01				TCRBD01-01*01	TCRBD01	TCRBD01-01	01				TCRBJ02-07*01	TCRBJ02	TCRBJ02-07	01				1	0	1	2	3	5	39	-1	55	64	67	1	In	VDJ
GATCCAGCCCATGGAACCCAGGGACTTGGGCCTATATTTCTGTGCCAGCAGCTCAAGGACGGGAGAAACGAGCAGTACTTCGGGCCG		1	4.687507324230194E-6	41	TCRBV12-01*01	TCRBV12	TCRBV12-01	01				TCRBD02-01*02	TCRBD02	TCRBD02-01	02				TCRBJ02-07*01	TCRBJ02	TCRBJ02-07	01				4	6	8	2	2	5	40	53	59	65	67	1	Out	VDJ
ATGAGCTCCTTGGAGCTGGGGGACTCAGCCCTGTACTTCTGTGCCAGCAGCCCGGACAGGGAAGTATTAGAGCAGTACTTCGGGCCG	CASSPDREVLEQYF	1	4.687507324230194E-6	42	TCRBV13-01*01	TCRBV13	TCRBV13-01	01				TCRBD01-01*01	TCRBD01	TCRBD01-01	01				TCRBJ02-07*01	TCRBJ02	TCRBJ02-07	01				5	2	1	3	8	7	39	51	53	61	69	1	In	VDJ
CAGCGCACAGAGCAGGGGGACTCGGCCATGTATCTCTGTGCCAGCAGCCCGAGACAGGCTGTATTACTAGAGCAGTACTTCGGGCCG	CASSPRQAVLLEQYF	1	4.687507324230194E-6	45	TCRBV07-09	TCRBV07	TCRBV07-09				01,03	TCRBD01-01*01	TCRBD01	TCRBD01-01	01				TCRBJ02-07*01	TCRBJ02	TCRBJ02-07	01				5	4	2	4	11	7	36	48	52	58	69	1	In	VDJ
ACTCTGACAGTGACCAGTGCCCATCCTGAAGACAGCAGCTTCTACATCTGCAGTGGGGACAGGGAAACCAAGCAGTACTTCGGGCCG	CSGDRETKQYF	1	4.687507324230194E-6	33	TCRBV20-01*01	TCRBV20	TCRBV20-01	01				TCRBD01-01*01	TCRBD01	TCRBD01-01	01				TCRBJ02-07*01	TCRBJ02	TCRBJ02-07	01				7	0	0	3	6	8	48	-1	55	64	70	1	In	VDJ
GTGACCAGTGCCCATCCTGAAGACAGCAGCTTCTACATCTGCAGTGCCACCCCCGGGACAGGGGGTTTAAAGCAGTACTTCGGGCCG	CSATPGTGGLKQYF	1	4.687507324230194E-6	42	TCRBV20	TCRBV20				TCRBV20-01,TCRBV20-or09_02		TCRBD01-01*01	TCRBD01	TCRBD01-01	01				TCRBJ02-07*01	TCRBJ02	TCRBJ02-07	01				6	7	0	1	5	8	39	47	54	65	70	1	In	VDJ
GTGAGCACCTTGGAGCTGGGGGACTCGGCCCTTTATCTTTGCGCCAGCAGCTTGGCGACAGATAGCCTAAAGCAGTACTTCGGGCCG	CASSLATDSLKQYF	1	4.687507324230194E-6	42	TCRBV05-01*01	TCRBV05	TCRBV05-01	01				TCRBD01-01*01	TCRBD01	TCRBD01-01	01				TCRBJ02-07*01	TCRBJ02	TCRBJ02-07	01				0	1	2	5	9	8	39	55	56	61	70	1	In	VDJ
CTGGAGTCCGCCAGCACCAACCAGACATCTATGTACCTCTGTGCCAGCATCCAAAGCGGGGGCCTTAAAAAGCAGTACTTCGGGCCG	CASIQSGGLKKQYF	1	4.687507324230194E-6	42	TCRBV28-01*01	TCRBV28	TCRBV28-01	01				TCRBD02-01*01	TCRBD02	TCRBD02-01	01				TCRBJ02-07*01	TCRBJ02	TCRBJ02-07	01				7	5	6	2	8	8	39	49	54	62	70	1	In	VDJ
AAGATCCAGCCCTCAGAACCCAGGGACTCAGCTGTGTACTTCTGTGCCAGCAGTTACAACAGGGCTATCACCATATATTTTGGAGAG	CASSYNRAITIYF	1	4.687507324230194E-6	39	TCRBV12	TCRBV12				TCRBV12-03,TCRBV12-04		TCRBD01-01*01	TCRBD01	TCRBD01-01	01				TCRBJ01-03*01	TCRBJ01	TCRBJ01-03	01				4	3	3	3	4	9	42	55	58	64	68	1	In	VDJ
GCCTTGTTGCTGGGGGACTCGGCCCTGTATCTCTGTGCCAGCAGCTTGGCTCCCGCGAATGAAGGGTACACCATATATTTTGGAGAG	CASSLAPANEGYTIYF	1	4.687507324230194E-6	48	TCRBV05-05*01	TCRBV05	TCRBV05-05	01								TCRBD01,TCRBD02	TCRBD01-01,TCRBD02-01		TCRBJ01-03*01	TCRBJ01	TCRBJ01-03	01				0	13	5	3	1	8	33	49	62	66	67	1	In	VDJ
ATCCAGCCCTCAGAACCCAGGGACTCAGCTGTGTACTTCTGTGCCAGCAGTTTGGAGGGGTTTAGGAACACCATATATTTTGGAGAG	CASSLEGFRNTIYF	1	4.687507324230194E-6	42	TCRBV12	TCRBV12				TCRBV12-03,TCRBV12-04		TCRBD02-01*02	TCRBD02	TCRBD02-01	02				TCRBJ01-03*01	TCRBJ01	TCRBJ01-03	01				3	0	10	0	7	7	39	-1	53	59	66	1	In	VDJ
GCTCCCTCCCAGACATCTGTGTACTTCTGTGCCAGCAGTCCCCTCCGGGGGGAGGGTATGGGTGGAAACACCATATATTTTGGAGAG	CASSPLRGEGMGGNTIYF	1	4.687507324230194E-6	54	TCRBV06	TCRBV06				TCRBV06-01,TCRBV06-05,TCRBV06-06		TCRBD02-01	TCRBD02	TCRBD02-01				01,02	TCRBJ01-03*01	TCRBJ01	TCRBJ01-03	01				5	6	8	1	10	3	27	39	45	52	62	1	In	VDJ
CGGTCCACAAAGCTGGAGGACTCAGCCATGTACTTCTGTGCCACCCGGGACGCCTTAGTTTCTGGAAACACCATATATTTTGGAGAG	CATRDALVSGNTIYF	1	4.687507324230194E-6	45	TCRBV02-01*01	TCRBV02	TCRBV02-01	01								TCRBD01,TCRBD02	TCRBD01-01,TCRBD02-01		TCRBJ01-03*01	TCRBJ01	TCRBJ01-03	01				10	3	0	7	9	1	36	43	46	51	60	1	In	VDJ
CAGTGCCCATCCTGAAGACAGCAGCTTCTACATCTGCAGTGCTAGAGAGCAGGGGGCCTCTCTGGAAACACCATATATTTTGGAGAG		1	4.687507324230194E-6	47	TCRBV20	TCRBV20				TCRBV20-01,TCRBV20-or09_02		TCRBD01-01*01	TCRBD01	TCRBD01-01	01				TCRBJ01-03*01	TCRBJ01	TCRBJ01-03	01				0	1	4	0	2	0	34	48	49	57	59	1	Out	VDJ
TTGGAGCTGGGGGACTCGGCCCTTTATCTTTGCGCCAGCACCGTGGGGGGGCTTCCCCTCTCTGGAAACACCATATATTTTGGAGAG	CASTVGGLPLSGNTIYF	1	4.687507324230194E-6	51	TCRBV05-01*01	TCRBV05	TCRBV05-01	01				TCRBD02-01*01	TCRBD02	TCRBD02-01	01				TCRBJ01-03*01	TCRBJ01	TCRBJ01-03	01				6	4	9	0	8	0	30	40	44	51	59	1	In	VDJ
GAGCAGGGGGACTCGGCCATGTATCTCTGTGCCAGCAGCTTAACCCTGGGGGGGCCCCTCTCTGGAAACACCATATATTTTGGAGAG	CASSLTLGGPLSGNTIYF	1	4.687507324230194E-6	54	TCRBV07-09	TCRBV07	TCRBV07-09				01,03	TCRBD02-01*01	TCRBD02	TCRBD02-01	01				TCRBJ01-03*01	TCRBJ01	TCRBJ01-03	01				2	5	9	0	5	0	27	42	47	54	59	1	In	VDJ
GTAGTGCGAGGAGATTCGGCAGCTTATTTCTGTGCCAGCTCACCTTTGCGACTAGAGAGCTCTGGAAACACCATATATTTTGGAGAG	CASSPLRLESSGNTIYF	1	4.687507324230194E-6	51	TCRBV18-01*01	TCRBV18	TCRBV18-01	01				TCRBD02-01	TCRBD02	TCRBD02-01				01,02	TCRBJ01-03*01	TCRBJ01	TCRBJ01-03	01				3	5	2	8	4	0	30	44	49	55	59	1	In	VDJ
ACCTTGGAGCTGGGGGACTCGGCCCTTTATCTTTGCGCCAGCAGCTTGGCGGGCGTCAGCTCTGGAAACACCATATATTTTGGAGAG	CASSLAGVSSGNTIYF	1	4.687507324230194E-6	48	TCRBV05-01*01	TCRBV05	TCRBV05-01	01								TCRBD01,TCRBD02	TCRBD01-01,TCRBD02-01		TCRBJ01-03*01	TCRBJ01	TCRBJ01-03	01				0	1	8	0	5	0	33	49	50	54	59	1	In	VDJ
CTGTCGGCTGCTCCCTCCCAGACATCTGTGTACTTCTGTGCCAGCAGTTACTCGAGAAGCTCTGGAAACACCATATATTTTGGAGAG	CASSYSRSSGNTIYF	1	4.687507324230194E-6	45	TCRBV06-05*01	TCRBV06	TCRBV06-05	01				TCRBD02-01*02	TCRBD02	TCRBD02-01	02				TCRBJ01-03*01	TCRBJ01	TCRBJ01-03	01				0	0	11	2	3	0	36	-1	53	56	59	1	In	VDJ
GAGATCCAGCGCACAGAGCAGGGGGACTCGGCCATGTATCTCTGTGCCAGCAGCCCGCCCTCTGGAAACACCATATATTTTGGAGAG	CASSPPSGNTIYF	1	4.687507324230194E-6	39	TCRBV07-09	TCRBV07	TCRBV07-09				01,03					TCRBD01,TCRBD02	TCRBD01-01,TCRBD02-01		TCRBJ01-03*01	TCRBJ01	TCRBJ01-03	01				5	2	10	0	1	0	42	54	56	58	59	1	In	VDJ
TCAGGCTGCTGTCGGCTGCTCCCTCCCAGACATCTGTGTACTTCTGTGCCAACTTCAGACTCTGGAAACACCATATATTTTGGAGAG		1	4.687507324230194E-6	37	TCRBV06-05*01	TCRBV06	TCRBV06-05	01								TCRBD01,TCRBD02	TCRBD01-01,TCRBD02-01		TCRBJ01-03*01	TCRBJ01	TCRBJ01-03	01				10	4	4	5	1	0	44	51	55	58	59	1	Out	VDJ
TCTCTGGAGCTGGGGGACTCAGCTTTGTATTTCTGTGCCAGCAGCGTAGCTAAGGTCCACTCTGGAAACACCATATATTTTGGAGAG	CASSVAKVHSGNTIYF	1	4.687507324230194E-6	48	TCRBV09-01	TCRBV09	TCRBV09-01				01,02					TCRBD01,TCRBD02	TCRBD01-01,TCRBD02-01		TCRBJ01-03*01	TCRBJ01	TCRBJ01-03	01				0	3	5	4	4	0	33	49	52	55	59	1	In	VDJ
ATCCGGTCCACAAAGCTGGAGGACTCAGCCATGTACTTCTGTGCCAGCAGTGAAGCCCACTCTGGAAACACCATATATTTTGGAGAG	CASSEAHSGNTIYF	1	4.687507324230194E-6	42	TCRBV02-01*01	TCRBV02	TCRBV02-01	01				TCRBD01-01*01	TCRBD01	TCRBD01-01	01				TCRBJ01-03*01	TCRBJ01	TCRBJ01-03	01				0	1	4	6	0	0	39	56	57	-1	59	1	In	VDJ
GTGACCAGTGCCCATCCTGAAGACAGCAGCTTCTACATCTGCAGTGCCTTGCAGGGGGCAGCTGGAAACACCATATATTTTGGAGAG	CSALQGAAGNTIYF	2	9.375014648460388E-6	42	TCRBV20	TCRBV20				TCRBV20-01,TCRBV20-or09_02		TCRBD01-01*01	TCRBD01	TCRBD01-01	01				TCRBJ01-03*01	TCRBJ01	TCRBJ01-03	01				6	4	4	0	2	2	39	47	51	59	61	2	In	VDJ
CAGCCTGCAAAGCTTGAGGACTCGGCCGTGTATCTCTGTGCCAGCAGCTTATTAGGCAACAAGGGAAACACCATATATTTTGGAGAG	CASSLLGNKGNTIYF	2	9.375014648460388E-6	45	TCRBV11-02*02	TCRBV11	TCRBV11-02	02								TCRBD01,TCRBD02	TCRBD01-01,TCRBD02-01		TCRBJ01-03*01	TCRBJ01	TCRBJ01-03	01				2	7	3	6	2	4	36	51	58	61	63	2	In	VDJ
GAGTCGGCTGCTCCCTCCCAAACATCTGTGTACTTCTGTGCCAGCAGTTACTTGGGACCTCGCGGAAACACCATATATTTTGGAGAG	CASSYLGPRGNTIYF	1	4.687507324230194E-6	45	TCRBV06	TCRBV06				TCRBV06-02,TCRBV06-03						TCRBD01,TCRBD02	TCRBD01-01,TCRBD02-01		TCRBJ01-03*01	TCRBJ01	TCRBJ01-03	01				1	1	0	7	5	4	36	52	53	58	63	1	In	VDJ
CAGCGCACACAGCAGGAGGACTCCGCCGTGTATCTCTGTGCCAGCAGCTTAGAAACAGGGCCCGGAAACACCATATATTTTGGAGAG	CASSLETGPGNTIYF	1	4.687507324230194E-6	45	TCRBV07-08*01	TCRBV07	TCRBV07-08	01				TCRBD01-01*01	TCRBD01	TCRBD01-01	01				TCRBJ01-03*01	TCRBJ01	TCRBJ01-03	01				1	2	3	3	3	4	36	52	54	60	63	1	In	VDJ
TTCTAAGAAGCTCCTTCTCAGTGACTCTGGCTTCTATCTCTGTGCCTGCCCCTACGGGGTACCGGAAACACCATATATTTTGGAGAG		1	4.687507324230194E-6	41	TCRBV30-01*01	TCRBV30	TCRBV30-01	01				TCRBD02-01*01	TCRBD02	TCRBD02-01	01				TCRBJ01-03*01	TCRBJ01	TCRBJ01-03	01				6	6	8	3	4	4	40	48	54	59	63	1	Out	VDJ
CTGAAGATCCAGCGCACACAGCAGGAGGACTCCGCCGTGTATCTCTGTGCCACGGGGACCGACGGAAACACCATATATTTTGGAGAG	CATGTDGNTIYF	1	4.687507324230194E-6	36	TCRBV07-08*01	TCRBV07	TCRBV07-08	01								TCRBD01,TCRBD02	TCRBD01-01,TCRBD02-01		TCRBJ01-03*01	TCRBJ01	TCRBJ01-03	01				10	2	0	7	4	4	45	52	54	59	63	1	In	VDJ
ATCCAGCAGGTAGTGCGAGGAGATTCGGCAGCTTATTTCTGTGCCAGCTCCCTCGACGGTATAGGAAACACCATATATTTTGGAGAG	CASSLDGIGNTIYF	1	4.687507324230194E-6	42	TCRBV18-01*01	TCRBV18	TCRBV18-01	01								TCRBD01,TCRBD02	TCRBD01-01,TCRBD02-01		TCRBJ01-03*01	TCRBJ01	TCRBJ01-03	01				6	4	2	7	6	4	39	50	54	57	63	1	In	VDJ
CAGCCTGCAAAGCTTGAGGACTCGGCCGTGTATCTCTGTGCCAGCAGCTTTGGGGAAGCGGGAGGAAACACCATATATTTTGGAGAG	CASSFGEAGGNTIYF	2	9.375014648460388E-6	45	TCRBV11-02*02	TCRBV11	TCRBV11-02	02				TCRBD02-01*02	TCRBD02	TCRBD02-01	02				TCRBJ01-03*01	TCRBJ01	TCRBJ01-03	01				3	6	6	3	0	4	36	50	56	-1	63	2	In	VDJ
ATTCAGCGCACAGAGCAGCGGGACTCAGCCATGTATCGCTGTGCCAGCAGCTTAACGGACAGAGGAAACACCATATATTTTGGAGAG	CASSLTDRGNTIYF	1	4.687507324230194E-6	42	TCRBV07-07*01	TCRBV07	TCRBV07-07	01				TCRBD01-01*01	TCRBD01	TCRBD01-01	01				TCRBJ01-03*01	TCRBJ01	TCRBJ01-03	01				2	2	1	5	1	4	39	54	56	62	63	1	In	VDJ
TCCTGTCCTCAGAACCGGGAGACACGGCACTGTATCTCTGCGCCAGCAGTCAAGGGCAGGGCTCGAAACACCATATATTTTGGAGAG		3	1.4062521972690582E-5	43	TCRBV23-01*01	TCRBV23	TCRBV23-01	01				TCRBD01-01*01	TCRBD01	TCRBD01-01	01				TCRBJ01-03*01	TCRBJ01	TCRBJ01-03	01				2	3	4	3	3	5	38	53	56	61	64	3	Out	VDJ
CAGCCCTCAGAACCCAGGGACTCAGCTGTGTACTTCTGTGCCAGCTCATCCTCGGACAGGGGTGCAAACACCATATATTTTGGAGAG	CASSSSDRGANTIYF	1	4.687507324230194E-6	45	TCRBV12	TCRBV12				TCRBV12-03,TCRBV12-04		TCRBD01-01*01	TCRBD01	TCRBD01-01	01				TCRBJ01-03*01	TCRBJ01	TCRBJ01-03	01				8	8	1	2	3	6	36	45	53	62	65	1	In	VDJ
GAACCCAGGGACTCAGCTGTGTACTTCTGTGCCAGCAGTTTTGGTCTAGCGGGGGGGCTTGGGGCCAACGTCCTGACTTTCGGGGCC	CASSFGLAGGLGANVLTF	1	4.687507324230194E-6	54	TCRBV12	TCRBV12				TCRBV12-03,TCRBV12-04		TCRBD02-01*01	TCRBD02	TCRBD02-01	01				TCRBJ02-06*01	TCRBJ02	TCRBJ02-06	01				3	4	4	0	2	3	27	41	45	57	59	1	In	VDJ
TCGGCCCAAAAGAACCCGACAGCTTTCTATCTCTGTGCCAGCAGTACAGGGGGTAGAGGTGGGGCCAACGTCCTGACTTTCGGGGCC	CASSTGGRGGANVLTF	1	4.687507324230194E-6	48	TCRBV19-01	TCRBV19	TCRBV19-01				01,02	TCRBD01-01*01	TCRBD01	TCRBD01-01	01				TCRBJ02-06*01	TCRBJ02	TCRBJ02-06	01				4	0	4	1	6	3	33	-1	46	53	59	1	In	VDJ
AGAAGACTCAGCCCTGTATCTCTGCGCCAGCAGCCAAGCTGTCGCACGGGACAGCGTTCTGGGGCCAACGTCCTGACTTTCGGGGCC		1	4.687507324230194E-6	59	TCRBV04-01*01	TCRBV04	TCRBV04-01	01				TCRBD01-01*01	TCRBD01	TCRBD01-01	01				TCRBJ02-06*01	TCRBJ02	TCRBJ02-06	01				1	9	0	5	3	1	22	38	47	54	57	1	Out	VDJ
GCCTCCTCCCAGACATCTGTATATTTCTGCGCCAGCAGTGAGTGGGACAGGCGTTATTCTGGGGCCAACGTCCTGACTTTCGGGGCC	CASSEWDRRYSGANVLTF	1	4.687507324230194E-6	54	TCRBV10-01	TCRBV10	TCRBV10-01				01,02	TCRBD01-01*01	TCRBD01	TCRBD01-01	01				TCRBJ02-06*01	TCRBJ02	TCRBJ02-06	01				1	0	0	4	6	1	27	-1	43	51	57	1	In	VDJ
TCGGCTGCTCCCTCCCAGACATCTGTGTACTTCTGTGCCAGCAATCCTAAGGGGGGGTCTGGGGCCAACGTCCTGACTTTCGGGGCC	CASNPKGGSGANVLTF	1	4.687507324230194E-6	48	TCRBV06	TCRBV06				TCRBV06-01,TCRBV06-05		TCRBD02-01*01	TCRBD02	TCRBD02-01	01				TCRBJ02-06*01	TCRBJ02	TCRBJ02-06	01				7	7	9	0	0	1	33	43	50	-1	57	1	In	VDJ
TTGGAGCTGGGGGACTCGGCCCTTTATCTTTGCGCCAGCAGCACCCCGGGACAGGGCTCTGGGGCCAACGTCCTGACTTTCGGGGCC	CASSTPGQGSGANVLTF	1	4.687507324230194E-6	51	TCRBV05-01*01	TCRBV05	TCRBV05-01	01				TCRBD01-01*01	TCRBD01	TCRBD01-01	01				TCRBJ02-06*01	TCRBJ02	TCRBJ02-06	01				4	5	0	3	0	0	30	42	47	-1	56	1	In	VDJ
GCTGCTCCCTCCCAGACATCTGTGTACTTCTGTGCCAGCAAAGGGACAGTCATTCGCTCTGGGGCCAACGTCCTGACTTTCGGGGCC	CASKGTVIRSGANVLTF	2	9.375014648460388E-6	51	TCRBV06	TCRBV06				TCRBV06-01,TCRBV06-05,TCRBV06-06		TCRBD01-01*01	TCRBD01	TCRBD01-01	01				TCRBJ02-06*01	TCRBJ02	TCRBJ02-06	01				7	2	0	5	7	0	30	40	42	49	56	2	In	VDJ
AGTGCCTTGGAGCTGGGGGACTCGGCCCTGTATCTCTGTGCCAGAAGTTACGGGAGCTCTGGGGCCAACGTCCTGACTTTCGGGGCC	CARSYGSSGANVLTF	1	4.687507324230194E-6	45	TCRBV05-03	TCRBV05	TCRBV05-03				01,02	TCRBD02-01*02	TCRBD02	TCRBD02-01	02				TCRBJ02-06*01	TCRBJ02	TCRBJ02-06	01				5	3	8	2	0	0	36	47	50	-1	56	1	In	VDJ
TGCTCCCTCCCAAACATCTGTGTACTTCTGTGCCAGCCCGCGTCTTTGTCGGCGAGCTCTGGGGCCAACGTCCTGACTTTCGGGGCC		1	4.687507324230194E-6	53	TCRBV06	TCRBV06				TCRBV06-02,TCRBV06-03						TCRBD01,TCRBD02	TCRBD01-01,TCRBD02-01		TCRBJ02-06*01	TCRBJ02	TCRBJ02-06	01				8	13	9	0	3	0	28	37	50	53	56	1	Out	VDJ
GGACTCGGCCCTGTATCTCTGTGCCAGAAGCTCCAACCGTTGGCCGGGACAGCGAGCTCTGGGGCCAACGTCCTGACTTTCGGGGCC		1	4.687507324230194E-6	62	TCRBV05-03	TCRBV05	TCRBV05-03				01,02	TCRBD01-01*01	TCRBD01	TCRBD01-01	01				TCRBJ02-06*01	TCRBJ02	TCRBJ02-06	01				3	13	0	5	4	0	19	32	45	52	56	1	Out	VDJ
GCTTTGTATTTCTGTGCCAGCAGCGTAGCTGCCGAGGTTGGGACAAGGGAAACAAGCTCTGGGGCCAACGTCCTGACTTTCGGGGCC	CASSVAAEVGTRETSSGANVLTF	1	4.687507324230194E-6	69	TCRBV09-01	TCRBV09	TCRBV09-01				01,02	TCRBD01-01*01	TCRBD01	TCRBD01-01	01				TCRBJ02-06*01	TCRBJ02	TCRBJ02-06	01				0	11	0	6	11	0	12	28	39	45	56	1	In	VDJ
ACAAAGCTGGAGGACTCAGCCATGTACTTCTGTGCCAGCAGTGAATTGGACAGGCCCTCTGGGGCCAACGTCCTGACTTTCGGGGCC	CASSELDRPSGANVLTF	1	4.687507324230194E-6	51	TCRBV02-01*01	TCRBV02	TCRBV02-01	01				TCRBD01-01*01	TCRBD01	TCRBD01-01	01				TCRBJ02-06*01	TCRBJ02	TCRBJ02-06	01				2	2	1	4	2	0	30	45	47	54	56	1	In	VDJ
GCCCAAAAGAACCCGACAGCTTTCTATCTCTGTGCCAGTAGGAGAAAACAGGGCACCTCTGGGGCCAACGTCCTGACTTTCGGGGCC	CASRRKQGTSGANVLTF	1	4.687507324230194E-6	51	TCRBV19-01	TCRBV19	TCRBV19-01				01,02	TCRBD01-01*01	TCRBD01	TCRBD01-01	01				TCRBJ02-06*01	TCRBJ02	TCRBJ02-06	01				6	6	3	3	3	0	30	41	47	53	56	1	In	VDJ
TACCCTCTCAGACATCTGTGTACTTCTGTGCCAGCAGTGACAGGGACAGGGACCCACTCTGGGGCCAACGTCCTGACTTTCGGGGCC		4	1.8750029296920777E-5	55	TCRBV06-04	TCRBV06	TCRBV06-04				01,02	TCRBD01-01*01	TCRBD01	TCRBD01-01	01				TCRBJ02-06*01	TCRBJ02	TCRBJ02-06	01				2	1	0	3	5	0	26	41	42	51	56	4	Out	VDJ
GCTGCTCCCTCCCAGACATCTGTGTACTTCTGTGCCAGCAGTTCAACGCCCAGGGGCGCTGGGGCCAACGTCCTGACTTTCGGGGCC	CASSSTPRGAGANVLTF	1	4.687507324230194E-6	51	TCRBV06	TCRBV06				TCRBV06-05,TCRBV06-06		TCRBD01-01*01	TCRBD01	TCRBD01-01	01				TCRBJ02-06*01	TCRBJ02	TCRBJ02-06	01				4	7	4	2	2	2	30	43	50	56	58	1	In	VDJ
ATCCAGCCCTCAGAACCCAGGGACTCAGCTGTGTACTTCTGTGCCAGCTTTCGGACAGCTGGGGCCAACGTCCTGACTTTCGGGGCC	CASFRTAGANVLTF	1	4.687507324230194E-6	42	TCRBV12	TCRBV12				TCRBV12-03,TCRBV12-04		TCRBD01-01*01	TCRBD01	TCRBD01-01	01				TCRBJ02-06*01	TCRBJ02	TCRBJ02-06	01				8	4	1	5	0	2	39	48	52	-1	58	1	In	VDJ
GTCGGCTGCTCCCTCCCAGACATCTGTGTACTTCTGTGCCACTCCGGGACAGGGGTTCCTGGGGCCAACGTCCTGACTTTCGGGGCC		1	4.687507324230194E-6	47	TCRBV06	TCRBV06				TCRBV06-01,TCRBV06-05		TCRBD01-01*01	TCRBD01	TCRBD01-01	01				TCRBJ02-06*01	TCRBJ02	TCRBJ02-06	01				10	4	0	2	3	2	34	41	45	55	58	1	Out	VDJ
TTGGAGCTGGGGGACTCGGCCCTTTATCTTTGCGCCAGCAGCTTGGAGACAGGGTCCCCTGGGGCCAACGTCCTGACTTTCGGGGCC	CASSLETGSPGANVLTF	1	4.687507324230194E-6	51	TCRBV05-01*01	TCRBV05	TCRBV05-01	01				TCRBD01-01*01	TCRBD01	TCRBD01-01	01				TCRBJ02-06*01	TCRBJ02	TCRBJ02-06	01				0	1	2	3	4	2	30	46	47	54	58	1	In	VDJ
CTGGAGCTTGGTGACTCTGCTGTGTATTTCTGTGCCAGCAGCCAAGGATCATACTCGACCGGGGCCAACGTCCTGACTTTCGGGGCC	CASSQGSYSTGANVLTF	1	4.687507324230194E-6	51	TCRBV03	TCRBV03				TCRBV03-01,TCRBV03-02						TCRBD01,TCRBD02	TCRBD01-01,TCRBD02-01		TCRBJ02-06*01	TCRBJ02	TCRBJ02-06	01				1	10	2	7	1	4	30	46	56	59	60	1	In	VDJ
ACATCGGCCCAAAAGAACCCGACAGCTTTCTATCTCTGTGCCAGTAGTATGATCGGGGAACGGGCCAACGTCCTGACTTTCGGGGCC	CASSMIGERANVLTF	1	4.687507324230194E-6	45	TCRBV19-01	TCRBV19	TCRBV19-01				01,02	TCRBD02-01*01	TCRBD02	TCRBD02-01	01				TCRBJ02-06*01	TCRBJ02	TCRBJ02-06	01				3	3	8	3	3	5	36	50	53	58	61	1	In	VDJ
CAGCGCACACAGCAGGAGGACTCGGCCGTGTATCTCTGTGCCAGCAGCTTAGCGGGACAGGGGATTGGCATTCAGTACTTCGGCGCC	CASSLAGQGIGIQYF	1	4.687507324230194E-6	45	TCRBV07-02*01	TCRBV07	TCRBV07-02	01				TCRBD01-01*01	TCRBD01	TCRBD01-01	01				TCRBJ02-04*01	TCRBJ02	TCRBJ02-04	01				0	0	0	2	5	9	36	-1	53	63	68	1	In	VDJ
ATCCAGCAGGTAGTGCGAGGAGATTCGGCAGCTTATTTCTGTGCCAGCTCACCCCCGGGGGCCCGGGACATTCAGTACTTCGGCGCC	CASSPPGARDIQYF	1	4.687507324230194E-6	42	TCRBV18-01*01	TCRBV18	TCRBV18-01	01								TCRBD01,TCRBD02	TCRBD01-01,TCRBD02-01		TCRBJ02-04*01	TCRBJ02	TCRBJ02-04	01				3	3	6	0	5	8	39	53	56	62	67	1	In	VDJ
TCCCTGGAGCTTGGTGACTCTGCTGTGTATTTCTGTGCCAGCAGCCAAGTGGCAGCGGGGGGGCGGAACATTCAGTACTTCGGCGCC	CASSQVAAGGRNIQYF	1	4.687507324230194E-6	48	TCRBV03	TCRBV03				TCRBV03-01,TCRBV03-02		TCRBD02-01*01	TCRBD02	TCRBD02-01	01				TCRBJ02-04*01	TCRBJ02	TCRBJ02-04	01				1	4	6	0	3	7	33	49	53	63	66	1	In	VDJ
ACATCGGCCCAAAAGAACCCGACAGCTTTCTATCTCTGTGCCAGTAGTATTACCGGGACAACCGCCAACATTCAGTACTTCGGCGCC	CASSITGTTANIQYF	2	9.375014648460388E-6	45	TCRBV19-01	TCRBV19	TCRBV19-01				01,02	TCRBD01-01*01	TCRBD01	TCRBD01-01	01				TCRBJ02-04*01	TCRBJ02	TCRBJ02-04	01				3	4	0	6	6	7	36	50	54	60	66	2	In	VDJ
AATGTGAGCACCTTGGAGCTGGGGGACTCGGCCCTTTATCTTTGCGCCAGCAAAGACAGCTCCTTAAACATTCAGTACTTCGGCGCC	CASKDSSLNIQYF	1	4.687507324230194E-6	39	TCRBV05-01*01	TCRBV05	TCRBV05-01	01				TCRBD01-01*01	TCRBD01	TCRBD01-01	01				TCRBJ02-04*01	TCRBJ02	TCRBJ02-04	01				6	2	2	5	6	6	42	52	54	59	65	1	In	VDJ
CTGGAGTTGGCTGCTCCCTCCCAGACATCTGTGTACTTCTGTGCCAGCAGTGGGACAGCCCGTGGAAACATTCAGTACTTCGGCGCC	CASSGTARGNIQYF	1	4.687507324230194E-6	42	TCRBV06-06	TCRBV06	TCRBV06-06				01,02	TCRBD01-01*01	TCRBD01	TCRBD01-01	01				TCRBJ02-04*01	TCRBJ02	TCRBJ02-04	01				5	0	0	5	7	6	39	-1	51	58	65	1	In	VDJ
AACGCCTTGGAGCTGGACGACTCGGCCCTGTATCTCTGTGCCAGCAGCTTAGACAGGGGGCTAGGAAACATTCAGTACTTCGGCGCC	CASSLDRGLGNIQYF	1	4.687507324230194E-6	45	TCRBV05-04*01	TCRBV05	TCRBV05-04	01				TCRBD01-01*01	TCRBD01	TCRBD01-01	01				TCRBJ02-04*01	TCRBJ02	TCRBJ02-04	01				2	1	2	0	4	6	36	50	51	61	65	1	In	VDJ
CTGAAGACAGCAGCTTCTACATCTGCAGTGCTAGAGACCCTCAAGGGGGGGAAGCGTATTTTTCCAAACATTCAGTACTTCGGCGCC		1	4.687507324230194E-6	58	TCRBV20	TCRBV20				TCRBV20-01,TCRBV20-or09_02		TCRBD02-01*01	TCRBD02	TCRBD02-01	01				TCRBJ02-04*01	TCRBJ02	TCRBJ02-04	01				0	7	9	0	14	6	23	37	44	51	65	1	Out	VDJ
CACGCCCTGCAGCCAGAAGACTCAGCCCTGTATCTCTGCGCCAGCAGCAGAGGAGGGAACGATGAAAACATTCAGTACTTCGGCGCC	CASSRGGNDENIQYF	1	4.687507324230194E-6	45	TCRBV04-01*01	TCRBV04	TCRBV04-01	01				TCRBD02-01*02	TCRBD02	TCRBD02-01	02				TCRBJ02-04*01	TCRBJ02	TCRBJ02-04	01				5	3	10	0	7	5	36	48	51	57	64	1	In	VDJ
ACTGTGACATCGGCCCAAAAGAACCCGACAGCTTTCTATCTCTGTGCCAGTAGAATAAACGGCGAAAACATTCAGTACTTCGGCGCC	CASRINGENIQYF	2	9.375014648460388E-6	39	TCRBV19-01	TCRBV19	TCRBV19-01				01,02					TCRBD01,TCRBD02	TCRBD01-01,TCRBD02-01		TCRBJ02-04*01	TCRBJ02	TCRBJ02-04	01				2	3	9	0	1	5	42	57	60	63	64	2	In	VDJ
ACCAGTGCCCATCCTGAAGACAGCAGCTTCTACATCTGCAGTGCCTCTCGGGCTAGCGGGGACCAAAACATTCAGTACTTCGGCGCC	CSASRASGDQNIQYF	1	4.687507324230194E-6	45	TCRBV20	TCRBV20				TCRBV20-01,TCRBV20-or09_02		TCRBD02-01*01	TCRBD02	TCRBD02-01	01				TCRBJ02-04*01	TCRBJ02	TCRBJ02-04	01				6	8	4	3	3	5	36	44	52	61	64	1	In	VDJ
GTCTGCTGTACCCTCTCAGACATCTGTGTACTTCTGTGCCAGCAGCGTATACGGGGCAGACTCAAAAACATTCAGTACTTCGGCGCC		1	4.687507324230194E-6	47	TCRBV06-04	TCRBV06	TCRBV06-04				01,02					TCRBD01,TCRBD02	TCRBD01-01,TCRBD02-01		TCRBJ02-04*01	TCRBJ02	TCRBJ02-04	01				6	7	7	0	5	3	34	45	52	57	62	1	Out	VDJ
TCCGCTACCAGCTCCCAGACATCTGTGTACTTCTGTGCCATCAGTGAATCACAATTGAATTCCAAAAACATTCAGTACTTCGGCGCC	CAISESQLNSKNIQYF	1	4.687507324230194E-6	48	TCRBV10-03*01	TCRBV10	TCRBV10-03	01				TCRBD01-01*01	TCRBD01	TCRBD01-01	01				TCRBJ02-04*01	TCRBJ02	TCRBJ02-04	01				3	3	3	6	8	2	33	47	50	53	61	1	In	VDJ
TTGGAGTCGGCTGCTCCCTCCCAAACATCTGTGTACTTCTGTGCCAGCCTCTCTGTAGGGGCCAAAAACATTCAGTACTTCGGCGCC	CASLSVGAKNIQYF	1	4.687507324230194E-6	42	TCRBV06	TCRBV06				TCRBV06-02,TCRBV06-03						TCRBD01,TCRBD02	TCRBD01-01,TCRBD02-01		TCRBJ02-04*01	TCRBJ02	TCRBJ02-04	01				8	8	5	3	0	1	39	48	56	-1	60	1	In	VDJ
CGCACAGAGCAGGGGGACTCGGCCATGTATCTCTGTGCCAGCAGCGATACTAGCGCAACGGCCAAAAACATTCAGTACTTCGGCGCC	CASSDTSATAKNIQYF	1	4.687507324230194E-6	48	TCRBV07-09	TCRBV07	TCRBV07-09				01,03	TCRBD02-01	TCRBD02	TCRBD02-01				01,02	TCRBJ02-04*01	TCRBJ02	TCRBJ02-04	01				5	3	3	6	5	1	33	45	48	55	60	1	In	VDJ
TCTGCCAGGCCCTCACATACCTCTCAGTACCTCTGTGCCAGCAGTCCCCTCAGGGGGGTAGCCAAAAACATTCAGTACTTCGGCGCC	CASSPLRGVAKNIQYF	1	4.687507324230194E-6	48	TCRBV25-01*01	TCRBV25	TCRBV25-01	01				TCRBD01-01*01	TCRBD01	TCRBD01-01	01				TCRBJ02-04*01	TCRBJ02	TCRBJ02-04	01				5	5	4	1	2	0	33	45	50	57	59	1	In	VDJ
CACAGAGCAGCGGGACTCGGCCATGTATCGCTGTGCCAGCAGCTTTCCGGACGGCCTCTAGCCAAAAACATTCAGTACTTCGGCGCC		1	4.687507324230194E-6	50	TCRBV07-06*01	TCRBV07	TCRBV07-06	01								TCRBD01,TCRBD02	TCRBD01-01,TCRBD02-01		TCRBJ02-04*01	TCRBJ02	TCRBJ02-04	01				3	3	1	7	7	0	31	45	48	52	59	1	Out	VDJ
ACAGTGACCAGTGCCCATCCTGAAGACAGCAGCTTCTACATCTGCAGTTCTAGCGGGGGAGCCAAAAACATTCAGTACTTCGGCGCC	CSSSGGAKNIQYF	1	4.687507324230194E-6	39	TCRBV20	TCRBV20				TCRBV20-01,TCRBV20-or09_02		TCRBD02-01*01	TCRBD02	TCRBD02-01	01				TCRBJ02-04*01	TCRBJ02	TCRBJ02-04	01				3	0	8	2	0	0	42	-1	53	-1	59	1	In	VDJ
TCCTGGAGTCGCCCAGCCCCAACCAGACCTCTCTGTACTTCTGTGCCTCCAAAAGGGGGAGCCAAAAACATTCAGTACTTCGGCGCC		1	4.687507324230194E-6	40	TCRBV27-01*01	TCRBV27	TCRBV27-01	01				TCRBD01-01*01	TCRBD01	TCRBD01-01	01				TCRBJ02-04*01	TCRBJ02	TCRBJ02-04	01				11	6	5	1	0	0	41	47	53	-1	59	1	Out	VDJ
CAGCGGGACTCAGCCATGTATCGCTGTGCCAGCAGCTTAGCTTAGCGGGGGACCGAGGGGGACAAAAACATTCAGTACTTCGGCGCC	CASSLA*RGTEGDKNIQYF	5	2.343753662115097E-5	57	TCRBV07-07*01	TCRBV07	TCRBV07-07	01				TCRBD02-01*01	TCRBD02	TCRBD02-01	01				TCRBJ02-04*01	TCRBJ02	TCRBJ02-04	01				0	1	5	2	11	3	24	41	42	51	62	5	Stop	VDJ
TTGGAGCTGGGGGACTCGGCCCTTTATCTTTGCGCCAGCAGCTTCACAGGGTCTTCATATGTGGGTTCACCCCTCCACTTTGGGAAC	CASSFTGSSYVGSPLHF	1	4.687507324230194E-6	51	TCRBV05-01*01	TCRBV05	TCRBV05-01	01				TCRBD01-01*01	TCRBD01	TCRBD01-01	01				TCRBJ01-06*01	TCRBJ01	TCRBJ01-06	01				2	1	3	3	14	9	30	44	45	51	65	1	In	VDJ
CCTCAGAACCGGGAGACACGGCACTGTATCTCTGCGCCAGCAGTCACCGGACAACAGGGGAAGGGTTCACCCCTCCACTTTGGGAAC		1	4.687507324230194E-6	49	TCRBV23-01*01	TCRBV23	TCRBV23-01	01				TCRBD01-01*01	TCRBD01	TCRBD01-01	01				TCRBJ01-06*01	TCRBJ01	TCRBJ01-06	01				3	7	3	2	5	9	32	46	53	60	65	1	Out	VDJ
CTGGAGTCCGCTACCAGCTCCCAGACATCTGTGTACTTCTGTGCCAGCAGTGAAGGCTTTCTGAGTTCACCCCTCCACTTTGGGAAC	CASSEGFLSSPLHF	1	4.687507324230194E-6	42	TCRBV10-03*01	TCRBV10	TCRBV10-03	01								TCRBD01,TCRBD02	TCRBD01-01,TCRBD02-01		TCRBJ01-06*01	TCRBJ01	TCRBJ01-06	01				3	0	5	4	9	9	39	-1	53	56	65	1	In	VDJ
CTGGGGTTGGAGTCGGCTGCTCCCTCCCAAACATCTGTGTACTTCTGTGCCAGCACCCACACGAGTTCACCCCTCCACTTTGGGAAC	CASTHTSSPLHF	1	4.687507324230194E-6	36	TCRBV06	TCRBV06				TCRBV06-02,TCRBV06-03						TCRBD01,TCRBD02	TCRBD01-01,TCRBD02-01		TCRBJ01-06*01	TCRBJ01	TCRBJ01-06	01				7	3	3	6	4	9	45	55	58	61	65	1	In	VDJ
CAACCTGCAAAGCTTGAGGACTCGGCCGTGTATCTCTGTGCCAGCAGCTTAGGGGGGTTCCTAAGTTCACCCCTCCACTTTGGGAAC	CASSLGGFLSSPLHF	1	4.687507324230194E-6	45	TCRBV11-02*02	TCRBV11	TCRBV11-02	02								TCRBD01,TCRBD02	TCRBD01-01,TCRBD02-01		TCRBJ01-06*01	TCRBJ01	TCRBJ01-06	01				1	0	6	1	8	9	36	-1	52	57	65	1	In	VDJ
GTGACATCGGCCCAAAAGAACCCGACAGCTTTCTATCTCTGTGCCAGTAGTATAACAGGGGGGTCTTCACCCCTCCACTTTGGGAAC	CASSITGGSSPLHF	1	4.687507324230194E-6	42	TCRBV19-01	TCRBV19	TCRBV19-01				01,02	TCRBD01-01*01	TCRBD01	TCRBD01-01	01				TCRBJ01-06*01	TCRBJ01	TCRBJ01-06	01				2	0	3	1	3	9	39	-1	54	62	65	1	In	VDJ
TCGCCCAGCCCCAACCAGACCTCTCTGTACTTCTGTGCCAGCAGTTTATATCCCGGGTCAGGGACTTCACCCCTCCACTTTGGGAAC	CASSLYPGSGTSPLHF	1	4.687507324230194E-6	48	TCRBV27-01*01	TCRBV27	TCRBV27-01	01								TCRBD01,TCRBD02	TCRBD01-01,TCRBD02-01		TCRBJ01-06*01	TCRBJ01	TCRBJ01-06	01				1	11	0	7	0	9	33	49	60	-1	65	1	In	VDJ
CGCACACAGCAGGAGGACTCGGCCGTGTATCTCTGTGCCAGCAGCTTAGGAACCGGGACAAGCTATTCACCCCTCCACTTTGGGAAC	CASSLGTGTSYSPLHF	1	4.687507324230194E-6	48	TCRBV07-02*01	TCRBV07	TCRBV07-02	01				TCRBD01-01*01	TCRBD01	TCRBD01-01	01				TCRBJ01-06*01	TCRBJ01	TCRBJ01-06	01				1	5	0	6	4	8	33	49	54	60	64	1	In	VDJ
TTGGAGTCGGCTGCTCCCTCCCAAACATCTGTGTACTTCTGTGCCAGCAGGGGGAGGCAGTCCTATTCACCCCTCCACTTTGGGAAC	CASRGRQSYSPLHF	1	4.687507324230194E-6	42	TCRBV06	TCRBV06				TCRBV06-02,TCRBV06-03		TCRBD02-01*02	TCRBD02	TCRBD02-01	02				TCRBJ01-06*01	TCRBJ01	TCRBJ01-06	01				6	1	9	1	7	8	39	50	51	57	64	1	In	VDJ
ACTCTGGAGTCAGCTACCCGCTCCCAGACATCTGTGTATTTCTGCGCCAGCAGTGGGACAGTATATTCACCCCTCCACTTTGGGAAC	CASSGTVYSPLHF	4	1.8750029296920777E-5	39	TCRBV10-02*01	TCRBV10	TCRBV10-02	01				TCRBD01-01*01	TCRBD01	TCRBD01-01	01				TCRBJ01-06*01	TCRBJ01	TCRBJ01-06	01				4	0	1	5	3	8	42	-1	55	61	64	4	In	VDJ
GCTGCTCCCTCCCAGACATCTGTGTACTTCTGTGCCAGCAGTTACTCGGAAATAAAAAACGAATATTCACCCCTCCACTTTGGGAAC	CASSYSEIKNEYSPLHF	1	4.687507324230194E-6	51	TCRBV06	TCRBV06				TCRBV06-05,TCRBV06-06						TCRBD01,TCRBD02	TCRBD01-01,TCRBD02-01		TCRBJ01-06*01	TCRBJ01	TCRBJ01-06	01				0	0	1	8	14	8	30	-1	47	50	64	1	In	VDJ
GTGACATCGGCCCAAAAGAACCCGACAGCTTTCTATCTCTGTGCCAGTAGTCCACGGGACCGTGATTCACCCCTCCACTTTGGGAAC	CASSPRDRDSPLHF	1	4.687507324230194E-6	42	TCRBV19-01	TCRBV19	TCRBV19-01				01,02					TCRBD01,TCRBD02	TCRBD01-01,TCRBD02-01		TCRBJ01-06*01	TCRBJ01	TCRBJ01-06	01				5	4	0	7	4	8	39	51	55	60	64	1	In	VDJ
AGCTCTCTGGAGCTGGGGGACTCAGCTTTGTATTTCTGTGCCAGCAGCGTATCGGGGGACAGTGATTCACCCCTCCACTTTGGGAAC	CASSVSGDSDSPLHF	1	4.687507324230194E-6	45	TCRBV09-01	TCRBV09	TCRBV09-01				01,02	TCRBD01-01*01	TCRBD01	TCRBD01-01	01				TCRBJ01-06*01	TCRBJ01	TCRBJ01-06	01				1	4	0	5	2	8	36	51	55	62	64	1	In	VDJ
GAGCGGGGGGACTCAGCCGTGTATCTCTGTGCCAGCAGCTTATCCGGGATAGGGGGTCTTCCGGATTCACCCCTCCACTTTGGGAAC	CASSLSGIGGLPDSPLHF	2	9.375014648460388E-6	54	TCRBV07-03*01	TCRBV07	TCRBV07-03	01				TCRBD01-01*01	TCRBD01	TCRBD01-01	01				TCRBJ01-06*01	TCRBJ01	TCRBJ01-06	01				2	8	5	1	8	8	27	42	50	56	64	2	In	VDJ
GAGTCCGCTACCAGCTCCCAGACATCTGTGTACTTCTGTGCCATCAGTGAGTTAGGACAGGGCGATTCACCCCTCCACTTTGGGAAC	CAISELGQGDSPLHF	1	4.687507324230194E-6	45	TCRBV10-03*01	TCRBV10	TCRBV10-03	01				TCRBD01-01*01	TCRBD01	TCRBD01-01	01				TCRBJ01-06*01	TCRBJ01	TCRBJ01-06	01				1	2	1	3	2	8	36	52	54	62	64	1	In	VDJ
ATCCAGCGCACAGAGCAGGGGGACTCGGCCATGTATCTCTGTGCCAGCAGCCAGACGAGGACAGATTCACCCCTCCACTTTGGGAAC	CASSQTRTDSPLHF	1	4.687507324230194E-6	42	TCRBV07-09	TCRBV07	TCRBV07-09				01,03	TCRBD01-01*01	TCRBD01	TCRBD01-01	01				TCRBJ01-06*01	TCRBJ01	TCRBJ01-06	01				5	7	1	5	0	8	39	51	58	-1	64	1	In	VDJ
CTTGGAGCTGGGGGACTCGGCCCTTTATCTTTGCGCCAGCAGCTTCGGGGAGGGCTGGATGTTAATTCACCCCTCCACTTTGGGAAC		1	4.687507324230194E-6	50	TCRBV05-01*01	TCRBV05	TCRBV05-01	01				TCRBD02-01*02	TCRBD02	TCRBD02-01	02				TCRBJ01-06*01	TCRBJ01	TCRBJ01-06	01				2	2	9	0	8	6	31	45	47	54	62	1	Out	VDJ
ATCCTGGAGTCGCCCAGCCCCAACCAGACCTCTCTGTACTTCTGTGCCAGCAGCCCCCTGGTTAATTCACCCCTCCACTTTGGGAAC	CASSPLVNSPLHF	1	4.687507324230194E-6	39	TCRBV27-01*01	TCRBV27	TCRBV27-01	01								TCRBD01,TCRBD02	TCRBD01-01,TCRBD02-01		TCRBJ01-06*01	TCRBJ01	TCRBJ01-06	01				6	6	0	10	1	6	42	53	59	61	62	1	In	VDJ
CAGCCTGCAAAGCTTGAGGACTCGGCCGTGTATCTCTGTGCCAGCAGCTTAGTGGGAGATCTTAATTCACCCCTCCACTTTGGGAAC	CASSLVGDLNSPLHF	1	4.687507324230194E-6	45	TCRBV11-02*02	TCRBV11	TCRBV11-02	02				TCRBD02-01*02	TCRBD02	TCRBD02-01	02				TCRBJ01-06*01	TCRBJ01	TCRBJ01-06	01				1	1	9	2	4	6	36	52	53	58	62	1	In	VDJ
TCGGCTGCTCCCTCCCAGACATCTGTGTACTTCTGTGCCAGCAGTGAAGGCAATCACCGGATTAATTCACCCCTCCACTTTGGGAAC	CASSEGNHRINSPLHF	3	1.4062521972690582E-5	48	TCRBV06-01*01	TCRBV06	TCRBV06-01	01								TCRBD01,TCRBD02	TCRBD01-01,TCRBD02-01		TCRBJ01-06*01	TCRBJ01	TCRBJ01-06	01				1	9	1	8	1	6	33	49	58	61	62	3	In	VDJ
CAGCCCTCAGAACCCAGGGACTCAGCTGTGTACTTCTGTGCCAGCAGTCCTCGGACAGGGGGTAATTCACCCCTCCACTTTGGGAAC	CASSPRTGGNSPLHF	1	4.687507324230194E-6	45	TCRBV12	TCRBV12				TCRBV12-03,TCRBV12-04		TCRBD01-01*01	TCRBD01	TCRBD01-01	01				TCRBJ01-06*01	TCRBJ01	TCRBJ01-06	01				5	4	1	1	0	6	36	48	52	-1	62	1	In	VDJ
GCCTTGGAGCTGGACGACTCGGCCCTGTATCTCTGTGCCAGCAGCTTGGGACAGGGGGCGCGTAATTCACCCCTCCACTTTGGGAAC	CASSLGQGARNSPLHF	1	4.687507324230194E-6	48	TCRBV05-04*01	TCRBV05	TCRBV05-04	01				TCRBD01-01*01	TCRBD01	TCRBD01-01	01				TCRBJ01-06*01	TCRBJ01	TCRBJ01-06	01				0	0	2	0	3	6	33	-1	49	59	62	1	In	VDJ
CAGAACCGGGAGACACGGCACTGTATCTCTGCGCCAGCAGTCAAGAAGATTCGAGGGAGGAGTAATTCACCCCTCCACTTTGGGAAC		1	4.687507324230194E-6	52	TCRBV23-01*01	TCRBV23	TCRBV23-01	01				TCRBD02-01*02	TCRBD02	TCRBD02-01	02				TCRBJ01-06*01	TCRBJ01	TCRBJ01-06	01				2	10	9	1	2	6	29	44	54	60	62	1	Out	VDJ
CTGGAGTCGCCCAGCCCCAACCAGACCTCTCTGTACTTCTGTGCCAGCAGGACGGGGCGGTCTAATTCACCCCTCCACTTTGGGAAC	CASRTGRSNSPLHF	1	4.687507324230194E-6	42	TCRBV27-01*01	TCRBV27	TCRBV27-01	01								TCRBD01,TCRBD02	TCRBD01-01,TCRBD02-01		TCRBJ01-06*01	TCRBJ01	TCRBJ01-06	01				6	3	7	0	4	6	39	50	53	58	62	1	In	VDJ
TGGAGTCTGCTGCCTCCTCCCAGACATCTGTATATTTCTGCGCCAGCAGGACGGGGACAGTCTAATTCACCCCTCCACTTTGGGAAC		4	1.8750029296920777E-5	43	TCRBV10-01	TCRBV10	TCRBV10-01				01,02	TCRBD01-01*01	TCRBD01	TCRBD01-01	01				TCRBJ01-06*01	TCRBJ01	TCRBJ01-06	01				6	4	0	5	2	6	38	49	53	60	62	4	Out	VDJ
TTGGAGCTGGACGACTCGGCCCTGTATCTCTGTGCCAGCAGCCAACGGGGGACATCCAGCTCTAATTCACCCCTCCACTTTGGGAAC	CASSQRGTSSSNSPLHF	1	4.687507324230194E-6	51	TCRBV05-04*01	TCRBV05	TCRBV05-04	01								TCRBD01,TCRBD02	TCRBD01-01,TCRBD02-01		TCRBJ01-06*01	TCRBJ01	TCRBJ01-06	01				4	6	0	6	8	6	30	42	48	54	62	1	In	VDJ
CCTGCAGCCAGAAGACTCGGCCCTGTATCTCTGTGCCAGCAGCCAACGGGGACATCCAGCTCTAATTCACCCCTCCACTTTGGGAAC		1	4.687507324230194E-6	50	TCRBV04-02*01	TCRBV04	TCRBV04-02	01				TCRBD01-01*01	TCRBD01	TCRBD01-01	01				TCRBJ01-06*01	TCRBJ01	TCRBJ01-06	01				2	2	0	6	8	6	31	46	48	54	62	1	Out	VDJ
CTACACACCCTGCAGCCAGAAGACTCGGCCCTGTATCTCTGCGCCAGCAGCTCCCTCCTGGCTAATTCACCCCTCCACTTTGGGAAC	CASSSLLANSPLHF	1	4.687507324230194E-6	42	TCRBV04-03*01	TCRBV04	TCRBV04-03	01				TCRBD01-01*01	TCRBD01	TCRBD01-01	01				TCRBJ01-06*01	TCRBJ01	TCRBJ01-06	01				5	8	9	0	0	6	39	51	59	-1	62	1	In	VDJ
GGAGTCGCCCAGCCCCAACCAGACCTCTCTGTACTTCTGTGCCAGCAGTCATGGGACAGGGCTAATTCACCCCTCCACTTTGGGAAC		1	4.687507324230194E-6	44	TCRBV27-01*01	TCRBV27	TCRBV27-01	01				TCRBD01-01*01	TCRBD01	TCRBD01-01	01				TCRBJ01-06*01	TCRBJ01	TCRBJ01-06	01				5	3	0	3	1	6	37	49	52	61	62	1	Out	VDJ
GCTGCTCCCTCCCAGACATCTGTGTACTTCTGTGCCAGCAGTTACTCAGGGCCCGGGAGTTATAATTCACCCCTCCACTTTGGGAAC	CASSYSGPGSYNSPLHF	1	4.687507324230194E-6	51	TCRBV06	TCRBV06				TCRBV06-05,TCRBV06-06		TCRBD02-01*02	TCRBD02	TCRBD02-01	02				TCRBJ01-06*01	TCRBJ01	TCRBJ01-06	01				0	6	8	2	1	4	30	47	53	59	60	1	In	VDJ
ACAAAGCTGGAGGACTCAGCCATGTACTTCTGTGCCAGCGGACCCGGACAGGGGGCTGTGTATAATTCACCCCTCCACTTTGGGAAC	CASGPGQGAVYNSPLHF	1	4.687507324230194E-6	51	TCRBV02-01*01	TCRBV02	TCRBV02-01	01				TCRBD01-01*01	TCRBD01	TCRBD01-01	01				TCRBJ01-06*01	TCRBJ01	TCRBJ01-06	01				8	6	1	0	4	4	30	39	45	56	60	1	In	VDJ
TCCTGAAGACAGCAGCTTCTACATCTGCAGTGCTATCCGGTCGTGGGCGGGGTCCATCTGTATAATTCACCCCTCCACTTTGGGAAC		1	4.687507324230194E-6	56	TCRBV20	TCRBV20				TCRBV20-01,TCRBV20-or09_02		TCRBD02-01*01	TCRBD02	TCRBD02-01	01				TCRBJ01-06*01	TCRBJ01	TCRBJ01-06	01				4	11	7	3	8	4	25	35	46	52	60	1	Out	VDJ
GAGTCGCCCAGCCCCAACCAGACCTCTCTGTACTTCTGTGCCAGCAGTCCGTCCAGGGGGTATAATTCACCCCTCCACTTTGGGAAC	CASSPSRGYNSPLHF	1	4.687507324230194E-6	45	TCRBV27-01*01	TCRBV27	TCRBV27-01	01				TCRBD01-01*01	TCRBD01	TCRBD01-01	01				TCRBJ01-06*01	TCRBJ01	TCRBJ01-06	01				5	5	4	1	0	4	36	48	53	-1	60	1	In	VDJ
GCCCTGCAGCCAGAAGACTCAGCCCTGTATCTCTGCGCCAGCAGCCAAGACGCGACAACGTATAATTCACCCCTCCACTTTGGGAAC	CASSQDATTYNSPLHF	1	4.687507324230194E-6	48	TCRBV04-01*01	TCRBV04	TCRBV04-01	01				TCRBD01-01*01	TCRBD01	TCRBD01-01	01				TCRBJ01-06*01	TCRBJ01	TCRBJ01-06	01				0	3	2	6	3	4	33	50	53	57	60	1	In	VDJ
ACACACCCTGCAGCCAGAAGACTCGGCCCTGTATCTCTGCGCCAGCAGCCCCGACAAAGCTATAATTCACCCCTCCACTTTGGGAAC		1	4.687507324230194E-6	44	TCRBV04-03*01	TCRBV04	TCRBV04-03	01				TCRBD01-01*01	TCRBD01	TCRBD01-01	01				TCRBJ01-06*01	TCRBJ01	TCRBJ01-06	01				4	2	2	6	3	3	37	50	52	56	59	1	Out	VDJ
CCCTCCCAGACATCTGTGTACTTCTGTGCCAGCAGTATCACAGGGTCAGTCGTTCTCTCCTATAATTCACCCCTCCACTTTGGGAAC	CASSITGSVVLSYNSPLHF	1	4.687507324230194E-6	57	TCRBV06	TCRBV06				TCRBV06-01,TCRBV06-05,TCRBV06-06		TCRBD01-01*01	TCRBD01	TCRBD01-01	01				TCRBJ01-06*01	TCRBJ01	TCRBJ01-06	01				5	3	3	3	11	0	24	36	39	45	56	1	In	VDJ
CCCTCAGAACCCAGGGACTCAGCTGTGTACTTCTGTGCCAGCAGTTTAGGCATCCTCTCCTATAATTCACCCCTCCACTTTGGGAAC	CASSLGILSYNSPLHF	1	4.687507324230194E-6	48	TCRBV12	TCRBV12				TCRBV12-03,TCRBV12-04						TCRBD01,TCRBD02	TCRBD01-01,TCRBD02-01		TCRBJ01-06*01	TCRBJ01	TCRBJ01-06	01				1	1	4	6	4	0	33	49	50	52	56	1	In	VDJ
TTGCTGGGGGACTCGGCCCTCTATCTCTGTGCCAGCAGCCCTACGAGGGGAGGGAGCTCCTATAATTCACCCCTCCACTTTGGGAAC	CASSPTRGGSSYNSPLHF	2	9.375014648460388E-6	54	TCRBV05-06*01	TCRBV05	TCRBV05-06	01				TCRBD02-01*02	TCRBD02	TCRBD02-01	02				TCRBJ01-06*01	TCRBJ01	TCRBJ01-06	01				4	8	9	0	2	0	27	39	47	54	56	2	In	VDJ
TGACCAGTGCCCATCCTGAAGACAGCAGCTTCTACATCTGCAGTGCTAGACCGGAGCTCCTATAATTCACCCCTCCACTTTGGGAAC		1	4.687507324230194E-6	43	TCRBV20	TCRBV20				TCRBV20-01,TCRBV20-or09_02		TCRBD02-01*02	TCRBD02	TCRBD02-01	02				TCRBJ01-06*01	TCRBJ01	TCRBJ01-06	01				2	2	10	2	0	0	38	50	52	-1	56	1	Out	VDJ
GAGTCGGCTGCTCCCTCCCAGACATCTGTGTACTTCTGTGCCAGCAGTGAACGGAGCTCCTATAATTCACCCCTCCACTTTGGGAAC	CASSERSSYNSPLHF	1	4.687507324230194E-6	45	TCRBV06-01*01	TCRBV06	TCRBV06-01	01				TCRBD02-01*02	TCRBD02	TCRBD02-01	02				TCRBJ01-06*01	TCRBJ01	TCRBJ01-06	01				2	1	10	2	0	0	36	51	52	-1	56	1	In	VDJ
GCTCCCTCCCAGACATCTGTGTACTTCTGTGCCAGCAGTTGGACAGCGATAACGAGCTCCTATAATTCACCCCTCCACTTTGGGAAC	CASSWTAITSSYNSPLHF	1	4.687507324230194E-6	54	TCRBV06	TCRBV06				TCRBV06-05,TCRBV06-06		TCRBD01-01*01	TCRBD01	TCRBD01-01	01				TCRBJ01-06*01	TCRBJ01	TCRBJ01-06	01				4	0	1	5	10	0	27	-1	40	46	56	1	In	VDJ
TTGGAGCTGGGGGACTCGGCCCTTTATCTTTGCGCCAGCAGCTCCACCCGAGAGAGCTCCTATAATTCACCCCTCCACTTTGGGAAC	CASSSTRESSYNSPLHF	1	4.687507324230194E-6	51	TCRBV05-01*01	TCRBV05	TCRBV05-01	01				TCRBD02-01*02	TCRBD02	TCRBD02-01	02				TCRBJ01-06*01	TCRBJ01	TCRBJ01-06	01				3	6	11	2	4	0	30	43	49	52	56	1	In	VDJ
CACCTTGGAGCTGGGGGACTCGGCCCTTTATCTTTGCGCCAGCCAACCCCGGACAGCTCCTATAATTCACCCCTCCACTTTGGGAAC		1	4.687507324230194E-6	47	TCRBV05-01*01	TCRBV05	TCRBV05-01	01				TCRBD01-01*01	TCRBD01	TCRBD01-01	01				TCRBJ01-06*01	TCRBJ01	TCRBJ01-06	01				7	7	1	5	0	0	34	43	50	-1	56	1	Out	VDJ
CTGCTCCCTCCCAGACATCTGTGTACTTCTGTGCCAGCAGTCAGGGGGGGCAGAAGCTCCTATAATTCACCCCTCCACTTTGGGAAC		3	1.4062521972690582E-5	52	TCRBV06	TCRBV06				TCRBV06-01,TCRBV06-05,TCRBV06-06						TCRBD01,TCRBD02	TCRBD01-01,TCRBD02-01		TCRBJ01-06*01	TCRBJ01	TCRBJ01-06	01				5	0	4	1	8	0	29	-1	41	48	56	3	Out	VDJ
CCCAGCCCCAACCAGACCTCTCTGTACTTCTGTGCCAGCAGTCAGGGGGGCAGAAGCTCCTATAATTCACCCCTCCACTTTGGGAAC	CASSQGGRSSYNSPLHF	3	1.4062521972690582E-5	51	TCRBV27-01*01	TCRBV27	TCRBV27-01	01				TCRBD01-01*01	TCRBD01	TCRBD01-01	01				TCRBJ01-06*01	TCRBJ01	TCRBJ01-06	01				5	0	4	1	7	0	30	-1	42	49	56	3	In	VDJ
TCCACAAAGCTGGAGGACTCAGCCATGTACTTCTGTGCCAGCAGACGGCTAGCAAGCTCCTATAATTCACCCCTCCACTTTGGGAAC	CASRRLASSYNSPLHF	1	4.687507324230194E-6	48	TCRBV02-01*01	TCRBV02	TCRBV02-01	01				TCRBD02-01	TCRBD02	TCRBD02-01				01,02	TCRBJ01-06*01	TCRBJ01	TCRBJ01-06	01				6	4	4	7	3	0	33	44	48	53	56	1	In	VDJ
AGCCCCAACCAGACCTCTCTGTACTTCTGTGCCAGCAGTTTCTCCGGACAGGGTGGATCCTATAATTCACCCCTCCACTTTGGGAAC	CASSFSGQGGSYNSPLHF	2	9.375014648460388E-6	54	TCRBV27-01*01	TCRBV27	TCRBV27-01	01				TCRBD01-01*01	TCRBD01	TCRBD01-01	01				TCRBJ01-06*01	TCRBJ01	TCRBJ01-06	01				3	4	1	3	4	1	27	41	45	53	57	2	In	VDJ
GAGTCGCCCAGCCCCAACCAGACCTCTCTGTACTTCTGTGCCAGCAGTTACAAGACAGCCTATAATTCACCCCTCCACTTTGGGAAC	CASSYKTAYNSPLHF	1	4.687507324230194E-6	45	TCRBV27-01*01	TCRBV27	TCRBV27-01	01				TCRBD01-01*01	TCRBD01	TCRBD01-01	01				TCRBJ01-06*01	TCRBJ01	TCRBJ01-06	01				4	4	2	5	0	2	36	49	53	-1	58	1	In	VDJ
CAAAAGAACCCGACAGCTTTCTATCTCTGTGCCAGTAGTGGGGACAGGGGGCGGCCGCCCTATAATTCACCCCTCCACTTTGGGAAC	CASSGDRGRPPYNSPLHF	1	4.687507324230194E-6	54	TCRBV19-01	TCRBV19	TCRBV19-01				01,02	TCRBD01-01*01	TCRBD01	TCRBD01-01	01				TCRBJ01-06*01	TCRBJ01	TCRBJ01-06	01				5	1	0	0	6	2	27	39	40	52	58	1	In	VDJ
CAGCGCACACAGCAGGAGGACTCGGCCGTGTATCTCTGTGCCAGCAGCTCTACCGGGACCTATAATTCACCCCTCCACTTTGGGAAC	CASSSTGTYNSPLHF	1	4.687507324230194E-6	45	TCRBV07-02*01	TCRBV07	TCRBV07-02	01				TCRBD02-01*02	TCRBD02	TCRBD02-01	02				TCRBJ01-06*01	TCRBJ01	TCRBJ01-06	01				4	4	8	3	0	2	36	49	53	-1	58	1	In	VDJ
ATTCTGGAGTCCGCCAGCACCAACCAGACATCTATGTACCTCTGTGCCAGCACCAGGACCTATAATTCACCCCTCCACTTTGGGAAC	CASTRTYNSPLHF	1	4.687507324230194E-6	39	TCRBV28-01*01	TCRBV28	TCRBV28-01	01				TCRBD01-01*01	TCRBD01	TCRBD01-01	01				TCRBJ01-06*01	TCRBJ01	TCRBJ01-06	01				7	1	4	4	1	2	42	52	53	57	58	1	In	VDJ
GAGTTGGCTGCTCCCTCCCAGACATCTGTGTACTTCTGTGCCAGCGCCCTTACAGGGGACTATAATTCACCCCTCCACTTTGGGAAC	CASALTGDYNSPLHF	4	1.8750029296920777E-5	45	TCRBV06-06	TCRBV06	TCRBV06-06				01,02	TCRBD01-01*01	TCRBD01	TCRBD01-01	01				TCRBJ01-06*01	TCRBJ01	TCRBJ01-06	01				8	6	3	2	1	3	36	45	51	58	59	4	In	VDJ
AAGATCCGGTCCACAAAGCTGGAGGACTCAGCCATGTACTTCTGTGCCAGCGGGACAGGATATAATTCACCCCTCCACTTTGGGAAC	CASGTGYNSPLHF	1	4.687507324230194E-6	39	TCRBV02-01*01	TCRBV02	TCRBV02-01	01				TCRBD01-01*01	TCRBD01	TCRBD01-01	01				TCRBJ01-06*01	TCRBJ01	TCRBJ01-06	01				8	0	0	4	1	4	42	-1	51	59	60	1	In	VDJ
CAGCGCACACAGCAGGAGGACTCGGCCGTGTATCTCTGTGCCAGCAGCCCCCCACAGGGGAATAATTCACCCCTCCACTTTGGGAAC	CASSPPQGNNSPLHF	2	9.375014648460388E-6	45	TCRBV07-02*01	TCRBV07	TCRBV07-02	01				TCRBD01-01*01	TCRBD01	TCRBD01-01	01				TCRBJ01-06*01	TCRBJ01	TCRBJ01-06	01				5	5	3	2	1	5	36	48	53	60	61	2	In	VDJ
AGCACCTTGGAGCTGGGGGACTCGGCCCTTTATCTTTGCGCCAGCAGAGACGGGACAGGCAATAATTCACCCCTCCACTTTGGGAAC	CASRDGTGNNSPLHF	1	4.687507324230194E-6	45	TCRBV05-01*01	TCRBV05	TCRBV05-01	01				TCRBD01-01*01	TCRBD01	TCRBD01-01	01				TCRBJ01-06*01	TCRBJ01	TCRBJ01-06	01				5	4	0	4	2	5	36	47	51	59	61	1	In	VDJ
AGGCTGCTGTCGGCTGCTCCCTCCCAGACATCTGTGTACTTCTGTGCCAGCTACGGGACCAATAATTCACCCCTCCACTTTGGGAAC	CASYGTNNSPLHF	1	4.687507324230194E-6	39	TCRBV06-05*01	TCRBV06	TCRBV06-05	01								TCRBD01,TCRBD02	TCRBD01-01,TCRBD02-01		TCRBJ01-06*01	TCRBJ01	TCRBJ01-06	01				8	3	0	7	2	5	42	51	54	59	61	1	In	VDJ
ACTCTGGAGTCCGCTACCAGCTCCCAGACATCTGTGTACTTCTGTGCCATCAGTGAAACCAATAATTCACCCCTCCACTTTGGGAAC	CAISETNNSPLHF	1	4.687507324230194E-6	39	TCRBV10-03*01	TCRBV10	TCRBV10-03	01								TCRBD01,TCRBD02	TCRBD01-01,TCRBD02-01		TCRBJ01-06*01	TCRBJ01	TCRBJ01-06	01				3	1	3	7	2	5	42	56	57	59	61	1	In	VDJ
CGCACAGAGCAGGGGGACTCGGCCATGTATCTCTGTGCCAGCAGCTTCCCAGGGGGCTTAAATAATTCACCCCTCCACTTTGGGAAC	CASSFPGGLNNSPLHF	1	4.687507324230194E-6	48	TCRBV07-09	TCRBV07	TCRBV07-09				01,03	TCRBD01-01*01	TCRBD01	TCRBD01-01	01				TCRBJ01-06*01	TCRBJ01	TCRBJ01-06	01				3	2	4	0	4	5	33	47	49	57	61	1	In	VDJ
CTGGAGTCGCCCAGCCCCAACCAGACCTCTCTGTACTTCTGTGCCAGCAGTTTTGGGGGTTGGAATTCACCCCTCCACTTTGGGAAC	CASSFGGWNSPLHF	1	4.687507324230194E-6	42	TCRBV27-01*01	TCRBV27	TCRBV27-01	01								TCRBD01,TCRBD02	TCRBD01-01,TCRBD02-01		TCRBJ01-06*01	TCRBJ01	TCRBJ01-06	01				3	1	6	1	4	7	39	53	54	59	63	1	In	VDJ
TGGAGTCGGCTGCTCCCTCCCAAACATCTGTGTACTTCTGTGCCAGCACCGACTACCTAAAGGAATTCACCCCTCCACTTTGGGAAC		1	4.687507324230194E-6	43	TCRBV06	TCRBV06				TCRBV06-02,TCRBV06-03		TCRBD02-01	TCRBD02	TCRBD02-01				01,02	TCRBJ01-06*01	TCRBJ01	TCRBJ01-06	01				7	2	2	9	8	7	38	48	50	55	63	1	Out	VDJ
TGGAACCCAGGGACTTGGGCCTATATTTCTGTGCCAGCAGCTTCGAGATGACAGGGCCCTCGCAATTCACCCCTCCACTTTGGGAAC		1	4.687507324230194E-6	52	TCRBV12-01*01	TCRBV12	TCRBV12-01	01				TCRBD01-01*01	TCRBD01	TCRBD01-01	01				TCRBJ01-06*01	TCRBJ01	TCRBJ01-06	01				3	6	2	3	7	7	29	43	49	56	63	1	Out	VDJ
ACCTTGGAGCTGGGGGACTCGGCCCTTTATCTTTGCGCCAGCAGCTCCGGGACAGGGGGCGTAAATTCACCCCTCCACTTTGGGAAC	CASSSGTGGVNSPLHF	3	1.4062521972690582E-5	48	TCRBV05-01*01	TCRBV05	TCRBV05-01	01				TCRBD01-01*01	TCRBD01	TCRBD01-01	01				TCRBJ01-06*01	TCRBJ01	TCRBJ01-06	01				3	2	0	0	3	7	33	46	48	60	63	3	In	VDJ
ATTCTGGAGTCCGCCAGCACCAACCAGACATCTATGTACCTCTGTGCCCTCGGGGACGGACTAAATTCACCCCTCCACTTTGGGAAC	CALGDGLNSPLHF	1	4.687507324230194E-6	39	TCRBV28-01*01	TCRBV28	TCRBV28-01	01				TCRBD02-01	TCRBD02	TCRBD02-01				01,02	TCRBJ01-06*01	TCRBJ01	TCRBJ01-06	01				11	9	1	9	0	7	42	48	57	-1	63	1	In	VDJ
CTCCCTCCCAGACATCTGTGTACTTCTGTGCCAGCAGTTACCCCTTATACCAGACAGGGGGCAAATTCACCCCTCCACTTTGGGAAC		1	4.687507324230194E-6	55	TCRBV06	TCRBV06				TCRBV06-05,TCRBV06-06		TCRBD01-01*01	TCRBD01	TCRBD01-01	01				TCRBJ01-06*01	TCRBJ01	TCRBJ01-06	01				2	11	2	0	1	7	26	41	52	62	63	1	Out	VDJ
CTACACGCCCTGCAGCCAGAAGACTCAGCCCTGTATCTCTGCGCCAGCAGCCTAGGGGGTGAAAATTCACCCCTCCACTTTGGGAAC	CASSLGGENSPLHF	1	4.687507324230194E-6	42	TCRBV04-01*01	TCRBV04	TCRBV04-01	01				TCRBD01-01*01	TCRBD01	TCRBD01-01	01				TCRBJ01-06*01	TCRBJ01	TCRBJ01-06	01				4	1	5	1	4	7	39	52	53	59	63	1	In	VDJ
TCGGCTGCTCCCTCCCAGACATCTGTGTACTTCTGTGCCAGCACCCGGTCGGGGGGGCGCCAAAATTCACCCCTCCACTTTGGGAAC	CASTRSGGRQNSPLHF	7	3.281255126961136E-5	48	TCRBV06	TCRBV06				TCRBV06-01,TCRBV06-05		TCRBD02-01*01	TCRBD02	TCRBD02-01	01				TCRBJ01-06*01	TCRBJ01	TCRBJ01-06	01				7	6	8	0	6	7	33	43	49	57	63	7	In	VDJ
ACGATCCAGCGCACACAGCAGGAGGACTCGGCCGTGTATCTCTGTGCCAGCAGCCCCGCAGGTGTGTCACCCCTCCACTTTGGGAAC	CASSPAGVSPLHF	1	4.687507324230194E-6	39	TCRBV07-02*01	TCRBV07	TCRBV07-02	01				TCRBD01-01*01	TCRBD01	TCRBD01-01	01				TCRBJ01-06*01	TCRBJ01	TCRBJ01-06	01				5	4	4	4	4	10	42	54	58	62	66	1	In	VDJ
CCTGCAAAGCTTGAGGACTCGGCCGTGTATCTCTGTGCCAGCAGCAGAGGGGGACAGGGGGCACTATCACCCCTCCACTTTGGGAAC	CASSRGGQGALSPLHF	1	4.687507324230194E-6	48	TCRBV11-02*02	TCRBV11	TCRBV11-02	02				TCRBD01-01*01	TCRBD01	TCRBD01-01	01				TCRBJ01-06*01	TCRBJ01	TCRBJ01-06	01				5	5	0	0	4	10	33	45	50	62	66	1	In	VDJ
GATCCAGCGCACAGAGCAGGGGGACTCGGCCATGTATCTCTGTGCCAGCAGCTTAGCCCACCGGGATCACCCCTCCACTTTGGGAAC		1	4.687507324230194E-6	41	TCRBV07-09	TCRBV07	TCRBV07-09				01,03	TCRBD02-01*02	TCRBD02	TCRBD02-01	02				TCRBJ01-06*01	TCRBJ01	TCRBJ01-06	01				0	4	8	3	0	10	40	57	61	-1	66	1	Out	VDJ
AAGATCCGGTCCACAAAGCTGGAGGACTCAGCCATGTACTTCTGTGCCAGCAGTCACAAATTAAGCCCACCCCTCCACTTTGGGAAC	CASSHKLSPPLHF	1	4.687507324230194E-6	39	TCRBV02-01*01	TCRBV02	TCRBV02-01	01								TCRBD01,TCRBD02	TCRBD01-01,TCRBD02-01		TCRBJ01-06*01	TCRBJ01	TCRBJ01-06	01				5	1	3	6	9	11	42	54	55	58	67	1	In	VDJ
CTGATCCTGGAGTCGCCCAGCCCCAACCAGACCTCTCTGTACTTCTGTGCCAGCAGTACCGGGACAGGAGGATGGTTCTTCGGGCCA	CASSTGTGGWFF	1	4.687507324230194E-6	36	TCRBV27-01*01	TCRBV27	TCRBV27-01	01				TCRBD01-01*01	TCRBD01	TCRBD01-01	01				TCRBJ02-01*01	TCRBJ02	TCRBJ02-01	01				5	3	0	4	6	15	45	57	60	68	74	1	In	VDJ
CTACACACCCTGCAGCCAGAAGACTCGGCCCTGTATCTCTGTGCCAGCAGCCAAGATCTGAGGGGTCAGGTCCGGTTCTTCGGGCCA	CASSQDLRGQVRFF	1	4.687507324230194E-6	42	TCRBV04-02*01	TCRBV04	TCRBV04-02	01								TCRBD01,TCRBD02	TCRBD01-01,TCRBD02-01		TCRBJ02-01*01	TCRBJ02	TCRBJ02-01	01				0	4	5	2	9	15	39	56	60	65	74	1	In	VDJ
CGCACACAGCAGGAGGACTCCGCCGTGTATCTCTGTGCCAGCAGCCCACCGGGACTAGCGGTTGGTGGGGGGCAGTTCTTCGGGCCA	CASSPPGLAVGGGQFF	2	9.375014648460388E-6	48	TCRBV07-08*01	TCRBV07	TCRBV07-08	01				TCRBD02-01	TCRBD02	TCRBD02-01				01,02	TCRBJ02-01*01	TCRBJ02	TCRBJ02-01	01				5	5	0	5	10	12	33	45	50	61	71	2	In	VDJ
CTGGAGCTGGGGGACTCAGCTTTGTATTTCTGTGCCAGCAGCGTAGACCTTAGCGGGGGGGCGATTGTTGAGCAGTTCTTCGGGCCA	CASSVDLSGGAIVEQFF	1	4.687507324230194E-6	51	TCRBV09-01	TCRBV09	TCRBV09-01				01,02	TCRBD02-01*01	TCRBD02	TCRBD02-01	01				TCRBJ02-01*01	TCRBJ02	TCRBJ02-01	01				0	4	5	0	7	9	30	46	50	61	68	1	In	VDJ
CAGCAGGTAGTGCGAGGAGATTCGGCAGCTTATTTCTGTGCCAGCTCACCATCAGCGGGGGGGCCTGGTGAGCAGTTCTTCGGGCCA	CASSPSAGGPGEQFF	1	4.687507324230194E-6	45	TCRBV18-01*01	TCRBV18	TCRBV18-01	01				TCRBD02-01*01	TCRBD02	TCRBD02-01	01				TCRBJ02-01*01	TCRBJ02	TCRBJ02-01	01				2	2	6	0	5	9	36	51	53	63	68	1	In	VDJ
ACATCGGCCCAAAAGAACCCGACAGCTTTCTATCTCTGTGCCAGTAGTGTACTAGCGGGGGCGAAGGGTGAGCAGTTCTTCGGGCCA	CASSVLAGAKGEQFF	5	2.343753662115097E-5	45	TCRBV19-01	TCRBV19	TCRBV19-01				01,02	TCRBD02-01*01	TCRBD02	TCRBD02-01	01				TCRBJ02-01*01	TCRBJ02	TCRBJ02-01	01				5	2	3	2	7	9	36	48	50	61	68	5	In	VDJ
GTGAACGCCTTGGAGCTGGACGACTCGGCCCTGTATCTCTGTGCCAGCAGCTTGATTGGCGGGGGGAGTGAGCAGTTCTTCGGGCCA	CASSLIGGGSEQFF	1	4.687507324230194E-6	42	TCRBV05-04*01	TCRBV05	TCRBV05-04	01				TCRBD02-01*01	TCRBD02	TCRBD02-01	01				TCRBJ02-01*01	TCRBJ02	TCRBJ02-01	01				1	4	7	1	2	9	39	54	58	66	68	1	In	VDJ
AAGATCCAGCGCACACAGCAGGAGGACTCCGCCGTGTATCTCTGTGCCAGCAGCTTAGCGGGCGGGAGTGAGCAGTTCTTCGGGCCA	CASSLAGGSEQFF	1	4.687507324230194E-6	39	TCRBV07-08*01	TCRBV07	TCRBV07-08	01				TCRBD02-01*02	TCRBD02	TCRBD02-01	02				TCRBJ02-01*01	TCRBJ02	TCRBJ02-01	01				0	2	7	2	0	9	42	59	61	-1	68	1	In	VDJ
GTGCAGCCTGCAGAACTGGAGGATTCTGGAGTTTATTTCTGTGCCAGCAGCCACGGGGGGCGCTCCGCTGAGCAGTTCTTCGGGCCA	CASSHGGRSAEQFF	1	4.687507324230194E-6	42	TCRBV14-01*01	TCRBV14	TCRBV14-01	01				TCRBD02-01*01	TCRBD02	TCRBD02-01	01				TCRBJ02-01*01	TCRBJ02	TCRBJ02-01	01				3	0	8	1	8	9	39	-1	53	60	68	1	In	VDJ
GTGAACGCCTTGTTGCTGGGGGACTCGGCCCTCTATCTCTGTGCCAGCAGCTGGGGACAGGGACGGTATGAGCAGTTCTTCGGGCCA	CASSWGQGRYEQFF	1	4.687507324230194E-6	42	TCRBV05-06*01	TCRBV05	TCRBV05-06	01				TCRBD01-01*01	TCRBD01	TCRBD01-01	01				TCRBJ02-01*01	TCRBJ02	TCRBJ02-01	01				3	1	0	3	5	8	39	52	53	62	67	1	In	VDJ
GAGTCCGCCAGCACCAACCAGACATCTATGTACCTCTGTGCCAGCAGGCCCACTAGCGGGAGACTCTATGAGCAGTTCTTCGGGCCA	CASRPTSGRLYEQFF	2	9.375014648460388E-6	45	TCRBV28-01*01	TCRBV28	TCRBV28-01	01				TCRBD02-01*02	TCRBD02	TCRBD02-01	02				TCRBJ02-01*01	TCRBJ02	TCRBJ02-01	01				6	4	3	2	5	8	36	47	51	62	67	2	In	VDJ
CAGCGCACACAGCAGGAGGACTCCGCCGTGTATCTCTGTGCCAGCAGCTTTCGCGGGGGGGCCGTGGATGAGCAGTTCTTCGGGCCA	CASSFRGGAVDEQFF	1	4.687507324230194E-6	45	TCRBV07-08*01	TCRBV07	TCRBV07-08	01				TCRBD02-01*01	TCRBD02	TCRBD02-01	01				TCRBJ02-01*01	TCRBJ02	TCRBJ02-01	01				3	2	7	0	6	8	36	50	52	61	67	1	In	VDJ
CTGAAGATCCGGTCCACAAAGCTGGAGGACTCAGCCATGTACTTCTGTGCCAGCAAACGGGGTGGGGATGAGCAGTTCTTCGGGCCA	CASKRGGDEQFF	1	4.687507324230194E-6	36	TCRBV02-01*01	TCRBV02	TCRBV02-01	01				TCRBD02-01*01	TCRBD02	TCRBD02-01	01				TCRBJ02-01*01	TCRBJ02	TCRBJ02-01	01				7	2	8	3	5	8	45	55	57	62	67	1	In	VDJ
CTACACGCCCTGCAGCCAGAAGACTCAGCCCTGTATCTCTGCGCCAGCAGCCCCGGAGAGCGGGGGGATGAGCAGTTCTTCGGGCCA	CASSPGERGDEQFF	1	4.687507324230194E-6	42	TCRBV04-01*01	TCRBV04	TCRBV04-01	01				TCRBD02-01*01	TCRBD02	TCRBD02-01	01				TCRBJ02-01*01	TCRBJ02	TCRBJ02-01	01				4	6	6	1	0	8	39	52	58	-1	67	1	In	VDJ
TCAGAACCCAGGGACTCAGCTGTGTACTTCTGTGCCAGCAGTTTTATCCCTCCCGGGACTAGCGGGGATGAGCAGTTCTTCGGGCCA	CASSFIPPGTSGDEQFF	1	4.687507324230194E-6	51	TCRBV12	TCRBV12				TCRBV12-03,TCRBV12-04		TCRBD02-01*01	TCRBD02	TCRBD02-01	01				TCRBJ02-01*01	TCRBJ02	TCRBJ02-01	01				3	10	0	3	0	8	30	44	54	-1	67	1	In	VDJ
GTGAGCACCTTGGAGCTGGGGGACTCGGCCCTTTATCTTTGCGCCAGCAGCTTGGGAGGCCCCGGGGATGAGCAGTTCTTCGGGCCA	CASSLGGPGDEQFF	1	4.687507324230194E-6	42	TCRBV05-01*01	TCRBV05	TCRBV05-01	01				TCRBD02-01*01	TCRBD02	TCRBD02-01	01				TCRBJ02-01*01	TCRBJ02	TCRBJ02-01	01				0	7	8	3	0	8	39	55	62	-1	67	1	In	VDJ
ACTGTGACATCGGCCCAAAAGAACCCGACAGCTTTCTATCTCTGTGCCAGTAGTATGGACAGGGCGGATGAGCAGTTCTTCGGGCCA	CASSMDRADEQFF	1	4.687507324230194E-6	39	TCRBV19-01	TCRBV19	TCRBV19-01				01,02	TCRBD01-01*01	TCRBD01	TCRBD01-01	01				TCRBJ02-01*01	TCRBJ02	TCRBJ02-01	01				3	0	1	3	3	8	42	-1	56	64	67	1	In	VDJ
TGTGAGCACCTTGGAGCTGGGGGACTCGGCCCTTTATCTTTGCGCCAGCAGCTTGGGGATTCTAAGGATGAGCAGTTCTTCGGGCCA		1	4.687507324230194E-6	41	TCRBV05-01*01	TCRBV05	TCRBV05-01	01								TCRBD01,TCRBD02	TCRBD01-01,TCRBD02-01		TCRBJ02-01*01	TCRBJ02	TCRBJ02-01	01				0	0	1	8	8	8	40	-1	56	59	67	1	Out	VDJ
CAGCGCACAGAGCAGCGGGACTCAGCCATGTATCGCTGTGCTAGCAGCCTCGCTAGCGGGGGTTTCGATGAGCAGTTCTTCGGGCCA	CASSLASGGFDEQFF	1	4.687507324230194E-6	45	TCRBV07-07*01	TCRBV07	TCRBV07-07	01				TCRBD02-01*01	TCRBD02	TCRBD02-01	01				TCRBJ02-01*01	TCRBJ02	TCRBJ02-01	01				5	4	4	2	5	8	36	48	52	62	67	1	In	VDJ
ATCCGGTCCACAAAGCTGGAGGACTCAGCCATGTACTTCTGTGCCAGCAGACCGGGACTAGCCCTCGATGAGCAGTTCTTCGGGCCA	CASRPGLALDEQFF	1	4.687507324230194E-6	42	TCRBV02-01*01	TCRBV02	TCRBV02-01	01				TCRBD02-01	TCRBD02	TCRBD02-01				01,02	TCRBJ02-01*01	TCRBJ02	TCRBJ02-01	01				6	3	0	7	5	8	39	50	53	62	67	1	In	VDJ
CGGTCCACAAAGCTGGAGGACTCAGCCATGTACTTCTGTGCCAGCACCACCTGGGACTCGTATGGCGATGAGCAGTTCTTCGGGCCA	CASTTWDSYGDEQFF	1	4.687507324230194E-6	45	TCRBV02-01*01	TCRBV02	TCRBV02-01	01				TCRBD02-01	TCRBD02	TCRBD02-01				01,02	TCRBJ02-01*01	TCRBJ02	TCRBJ02-01	01				7	6	0	10	9	8	36	46	52	58	67	1	In	VDJ
ACCAGTGCCCATCCTGAAGACAGCAGCTTCTACATCTGCAGTGCTGACGAGGGACTAGCGGGGGGGCATGAGCAGTTCTTCGGGCCA	CSADEGLAGGHEQFF	1	4.687507324230194E-6	45	TCRBV20	TCRBV20				TCRBV20-01,TCRBV20-or09_02		TCRBD02-01*01	TCRBD02	TCRBD02-01	01				TCRBJ02-01*01	TCRBJ02	TCRBJ02-01	01				5	5	0	0	1	8	36	45	50	66	67	1	In	VDJ
CTGAGCTCTCTGGAGCTGGGGGACTCAGCTTTGTATTTCTGTGCCAGCAGCGTAGCGGGGGGGCCCCATGAGCAGTTCTTCGGGCCA	CASSVAGGPHEQFF	2	9.375014648460388E-6	42	TCRBV09-01	TCRBV09	TCRBV09-01				01,02	TCRBD02-01*01	TCRBD02	TCRBD02-01	01				TCRBJ02-01*01	TCRBJ02	TCRBJ02-01	01				0	0	8	0	4	8	39	-1	55	63	67	2	In	VDJ
TCCACTCTGACAGTGACCAGTGCCCATCCTGAAGACAGCAGCTTCTACATCTGCAGTTGTACACCACATGAGCAGTTCTTCGGGCCA	CSCTPHEQFF	1	4.687507324230194E-6	30	TCRBV20-01*01	TCRBV20	TCRBV20-01	01				TCRBD01-01*01	TCRBD01	TCRBD01-01	01				TCRBJ02-01*01	TCRBJ02	TCRBJ02-01	01				8	3	3	6	4	8	51	57	60	63	67	1	In	VDJ
AGTCTGCCATCCCCAACCAGACAGCTCTTTACTTCTGTGCCACCAGTGAGTGGAGGGGGAATTGGTAATGAGCAGTTCTTCGGGCCA		1	4.687507324230194E-6	46	TCRBV24	TCRBV24				TCRBV24-01,TCRBV24-or09_02						TCRBD01,TCRBD02	TCRBD01-01,TCRBD02-01		TCRBJ02-01*01	TCRBJ02	TCRBJ02-01	01				4	4	5	1	7	7	35	49	53	59	66	1	Out	VDJ
GTGAACGCCTTGGAGCTGGACGACTCGGCCCTGTATCTCTGTGCCAGCAGCTTGCAGCGCGGGGGTAATGAGCAGTTCTTCGGGCCA	CASSLQRGGNEQFF	1	4.687507324230194E-6	42	TCRBV05-04*01	TCRBV05	TCRBV05-04	01				TCRBD02-01*01	TCRBD02	TCRBD02-01	01				TCRBJ02-01*01	TCRBJ02	TCRBJ02-01	01				1	4	7	2	1	7	39	54	58	65	66	1	In	VDJ
CTGGAGTCGGCTGCTCCCTCCCAGACATCTGTGTACTTCTGTGCCAGCTTAGCGGGGGGGCCTAGTAATGAGCAGTTCTTCGGGCCA	CASLAGGPSNEQFF	1	4.687507324230194E-6	42	TCRBV06-01*01	TCRBV06	TCRBV06-01	01				TCRBD02-01*01	TCRBD02	TCRBD02-01	01				TCRBJ02-01*01	TCRBJ02	TCRBJ02-01	01				8	1	5	0	6	7	39	48	49	60	66	1	In	VDJ
TTGTTGCTGGGGGACTCGGCCCTCTATCTCTGTGCCAGCAGCTTGCTCACAGCAGCGGGGGGACCTAATGAGCAGTTCTTCGGGCCA	CASSLLTAAGGPNEQFF	2	9.375014648460388E-6	51	TCRBV05-06*01	TCRBV05	TCRBV05-06	01				TCRBD02-01*01	TCRBD02	TCRBD02-01	01				TCRBJ02-01*01	TCRBJ02	TCRBJ02-01	01				1	8	6	1	4	7	30	45	53	62	66	2	In	VDJ
GAGTCAGCTACCCGCTCCCAGACATCTGTGTATTTCTGCGCCAGCAGTGAGGAGCGGGGGGGTTATAATGAGCAGTTCTTCGGGCCA	CASSEERGGYNEQFF	1	4.687507324230194E-6	45	TCRBV10-02*01	TCRBV10	TCRBV10-02	01				TCRBD02-01*01	TCRBD02	TCRBD02-01	01				TCRBJ02-01*01	TCRBJ02	TCRBJ02-01	01				2	1	6	0	4	7	36	51	52	62	66	1	In	VDJ
ATCCAGCGCACAGAGCGGGGGGACTCAGCCGTGTATCTCTGTGCCAGCAGCTCCGGACAGGGTCATAATGAGCAGTTCTTCGGGCCA	CASSSGQGHNEQFF	6	2.8125043945381164E-5	42	TCRBV07-03*01	TCRBV07	TCRBV07-03	01				TCRBD01-01*01	TCRBD01	TCRBD01-01	01				TCRBJ02-01*01	TCRBJ02	TCRBJ02-01	01				4	2	1	3	4	7	39	52	54	62	66	6	In	VDJ
CGGTCCACAAAGCTGGAGGACTCAGCCATGTACTTCTGTGCTACTGCCCTAGCGGGGGGCCGGGTGAATGAGCAGTTCTTCGGGCCA	CATALAGGRVNEQFF	1	4.687507324230194E-6	45	TCRBV02-01*01	TCRBV02	TCRBV02-01	01				TCRBD02-01*01	TCRBD02	TCRBD02-01	01				TCRBJ02-01*01	TCRBJ02	TCRBJ02-01	01				12	7	4	1	7	7	36	41	48	59	66	1	In	VDJ
GAGATCCAGCGCACAGAGCAGGGGGACTCGGCCATGTATCTCTGTGCCAGCAGCTTAGGTGGGCTGAATGAGCAGTTCTTCGGGCCA	CASSLGGLNEQFF	1	4.687507324230194E-6	39	TCRBV07-09	TCRBV07	TCRBV07-09				01,03	TCRBD01-01*01	TCRBD01	TCRBD01-01	01				TCRBJ02-01*01	TCRBJ02	TCRBJ02-01	01				1	2	8	0	2	7	42	58	60	64	66	1	In	VDJ
TCCGCTACCAGCTCCCAGACATCTGTGTACTTCTGTGCCATCAGTGAGTCGACAGGGTTAAGTTGGAATGAGCAGTTCTTCGGGCCA	CAISESTGLSWNEQFF	1	4.687507324230194E-6	48	TCRBV10-03*01	TCRBV10	TCRBV10-03	01				TCRBD01-01*01	TCRBD01	TCRBD01-01	01				TCRBJ02-01*01	TCRBJ02	TCRBJ02-01	01				0	0	2	3	9	7	33	-1	50	57	66	1	In	VDJ
ACCAGTGCCCATCCTGAAGACAGCAGCTTCTACATCTGCAGTGCTAGAGATATCGGGGCCGATGGGAATGAGCAGTTCTTCGGGCCA	CSARDIGADGNEQFF	1	4.687507324230194E-6	45	TCRBV20	TCRBV20				TCRBV20-01,TCRBV20-or09_02						TCRBD01,TCRBD02	TCRBD01-01,TCRBD02-01		TCRBJ02-01*01	TCRBJ02	TCRBJ02-01	01				0	4	7	0	7	7	36	50	54	59	66	1	In	VDJ
AGGCTGCTGTCGGCTGCTCCCTCCCAGACATCTGTGTACTTCTGTGCCAGCACTCTAGCGGGGGGGAATGAGCAGTTCTTCGGGCCA	CASTLAGGNEQFF	1	4.687507324230194E-6	39	TCRBV06-05*01	TCRBV06	TCRBV06-05	01				TCRBD02-01*01	TCRBD02	TCRBD02-01	01				TCRBJ02-01*01	TCRBJ02	TCRBJ02-01	01				7	2	4	0	0	7	42	52	54	-1	66	1	In	VDJ
ACCAGTGCCCATCCTGAAGACAGCAGCTTCTACATCTGCAGTGCTCCTAGGAAGCGGGGGAGGGGGAATGAGCAGTTCTTCGGGCCA	CSAPRKRGRGNEQFF	1	4.687507324230194E-6	45	TCRBV20	TCRBV20				TCRBV20-01,TCRBV20-or09_02		TCRBD02-01*01	TCRBD02	TCRBD02-01	01				TCRBJ02-01*01	TCRBJ02	TCRBJ02-01	01				5	7	6	2	6	7	36	45	52	60	66	1	In	VDJ
AGGCTGCTGTCGGCTGCTCCCTCCCAGACATCTGTGTACTTCTGTGCCAGCAGTACACGAGAGGGGAATGAGCAGTTCTTCGGGCCA	CASSTREGNEQFF	1	4.687507324230194E-6	39	TCRBV06-05*01	TCRBV06	TCRBV06-05	01								TCRBD01,TCRBD02	TCRBD01-01,TCRBD02-01		TCRBJ02-01*01	TCRBJ02	TCRBJ02-01	01				5	7	5	2	0	7	42	54	61	-1	66	1	In	VDJ
CTTGACATCCGCTCACCAGGCCTGGGGGACGCAGCCATGTACCTGTGTGCCACCCAAGCACTCGGGAATGAGCAGTTCTTCGGGCCA	CATQALGNEQFF	1	4.687507324230194E-6	36	TCRBV15-01*01	TCRBV15	TCRBV15-01	01				TCRBD02-01	TCRBD02	TCRBD02-01				01,02	TCRBJ02-01*01	TCRBJ02	TCRBJ02-01	01				8	8	8	4	0	7	45	54	62	-1	66	1	In	VDJ
GGTCGCACTGCAGCAAGAAGACTCAGCTGCGTATCTCTGCACCAGCAGCCAAGCAGCGGGGGGCGGAATGAGCAGTTCTTCGGGCCA		1	4.687507324230194E-6	44	TCRBV01-01*01	TCRBV01	TCRBV01-01	01				TCRBD02-01*01	TCRBD02	TCRBD02-01	01				TCRBJ02-01*01	TCRBJ02	TCRBJ02-01	01				1	1	6	1	3	7	37	53	54	63	66	1	Out	VDJ
GCCTTGGAGCTGGACGACTCGGCCCTGTATCTCTGTGCCAGCAGCCCCAGCGGGACTAGCGGGACGAATGAGCAGTTCTTCGGGCCA	CASSPSGTSGTNEQFF	1	4.687507324230194E-6	48	TCRBV05-04*01	TCRBV05	TCRBV05-04	01				TCRBD02-01*02	TCRBD02	TCRBD02-01	02				TCRBJ02-01*01	TCRBJ02	TCRBJ02-01	01				4	6	0	3	2	7	33	45	51	64	66	1	In	VDJ
CTCTGACTGTGAGCAACATGAGCCCTGAAGACAGCAGCATATATCTCTGCAGCGTTGAAGGGGCAGAATGAGCAGTTCTTCGGGCCA		2	9.375014648460388E-6	34	TCRBV29-01*01	TCRBV29	TCRBV29-01	01				TCRBD01-01*01	TCRBD01	TCRBD01-01	01				TCRBJ02-01*01	TCRBJ02	TCRBJ02-01	01				1	0	8	0	2	7	47	-1	60	64	66	2	Out	VDJ
AGCACCTTGGAGCTGGGGGACTCGGCCCTTTATCTTTGCGCCAGCAGCTCACTAGCGGGAGGTAAGAATGAGCAGTTCTTCGGGCCA	CASSSLAGGKNEQFF	1	4.687507324230194E-6	45	TCRBV05-01*01	TCRBV05	TCRBV05-01	01				TCRBD02-01*02	TCRBD02	TCRBD02-01	02				TCRBJ02-01*01	TCRBJ02	TCRBJ02-01	01				3	1	3	1	4	7	36	49	50	62	66	1	In	VDJ
CTGGAGCTTGGTGACTCTGCTGTGTATTTCTGTGCCAGCAGCCAAAACCCCCGGGACAGGGGGTTCAATGAGCAGTTCTTCGGGCCA	CASSQNPRDRGFNEQFF	1	4.687507324230194E-6	51	TCRBV03	TCRBV03				TCRBV03-01,TCRBV03-02		TCRBD01-01*01	TCRBD01	TCRBD01-01	01				TCRBJ02-01*01	TCRBJ02	TCRBJ02-01	01				2	7	0	1	2	6	30	45	52	63	65	1	In	VDJ
CTCAGGCTGGAGTCGGCTGCTCCCTCCCAGACATCTGTGTACTTCTGTGCCAGCAGCCCCGACTTCAATGAGCAGTTCTTCGGGCCA	CASSPDFNEQFF	1	4.687507324230194E-6	36	TCRBV06-01*01	TCRBV06	TCRBV06-01	01				TCRBD02-01	TCRBD02	TCRBD02-01				01,02	TCRBJ02-01*01	TCRBJ02	TCRBJ02-01	01				6	4	2	10	1	6	45	56	60	64	65	1	In	VDJ
AACGCCTTGTTGCTGGGGGACTCGGCCCTGTATCTCTGTGCCAGCAGCTCCCACGTGGGCGGGGTCAATGAGCAGTTCTTCGGGCCA	CASSSHVGGVNEQFF	5	2.343753662115097E-5	45	TCRBV05-05*01	TCRBV05	TCRBV05-05	01				TCRBD02-01*01	TCRBD02	TCRBD02-01	01				TCRBJ02-01*01	TCRBJ02	TCRBJ02-01	01				3	9	7	3	1	6	36	49	58	64	65	5	In	VDJ
CAGCGCACAGAGCAGGGGGACTCGGCCCTGTATCTCTGTGCCAGCAGCTCCCACGTGGGCGGGGTCAATGAGCAGTTCTTCGGGCCA	CASSSHVGGVNEQFF	1	4.687507324230194E-6	45	TCRBV07-09	TCRBV07	TCRBV07-09				01,03	TCRBD02-01*01	TCRBD02	TCRBD02-01	01				TCRBJ02-01*01	TCRBJ02	TCRBJ02-01	01				4	9	7	3	1	6	36	49	58	64	65	1	In	VDJ
ACTGCAGCAAGAAGACTCAGCTGCGTATCTCTGCACCAGCAGCCTGACCGTCGGCAAAAAATCCTCAATGAGCAGTTCTTCGGGCCA		1	4.687507324230194E-6	50	TCRBV01-01*01	TCRBV01	TCRBV01-01	01								TCRBD01,TCRBD02	TCRBD01-01,TCRBD02-01		TCRBJ02-01*01	TCRBJ02	TCRBJ02-01	01				4	1	2	7	17	6	31	44	45	48	65	1	Out	VDJ
CCTGAAGACAGCAGCTTCTACATCTGCAGTGCTAGGAGTAGCGGGGGGCCGGGGAGGGCAATACTCAATGAGCAGTTCTTCGGGCCA	CSARSSGGPGRAILNEQFF	1	4.687507324230194E-6	57	TCRBV20	TCRBV20				TCRBV20-01,TCRBV20-or09_02		TCRBD02-01*01	TCRBD02	TCRBD02-01	01				TCRBJ02-01*01	TCRBJ02	TCRBJ02-01	01				3	3	5	1	17	6	24	35	38	48	65	1	In	VDJ
AAGATCCGGTCCACAAAGCTGGAGGACTCAGCCATGTACTTCTGTGCCAGCGGGAGCGGGGGGGGCAATGAGCAGTTCTTCGGGCCA	CASGSGGGNEQFF	1	4.687507324230194E-6	39	TCRBV02-01*01	TCRBV02	TCRBV02-01	01				TCRBD02-01*01	TCRBD02	TCRBD02-01	01				TCRBJ02-01*01	TCRBJ02	TCRBJ02-01	01				8	3	6	0	1	6	42	51	54	64	65	1	In	VDJ
CTCACTGTGACATCGGCCCAAAAGAACCCGACAGCTTTCTATCTCTGTGCCAGCGCCAACGGGGGCAATGAGCAGTTCTTCGGGCCA	CASANGGNEQFF	5	2.343753662115097E-5	36	TCRBV19-01	TCRBV19	TCRBV19-01				01,02	TCRBD02-01*01	TCRBD02	TCRBD02-01	01				TCRBJ02-01*01	TCRBJ02	TCRBJ02-01	01				9	6	8	2	0	6	45	53	59	-1	65	5	In	VDJ
CATCCTGAAGACAGCAGCTTCTACATCTGCAGTGCTAGAGATGGACGCCGGACTAGCGGGAGTCGCAATGAGCAGTTCTTCGGGCCA	CSARDGRRTSGSRNEQFF	1	4.687507324230194E-6	54	TCRBV20	TCRBV20				TCRBV20-01,TCRBV20-or09_02		TCRBD02-01*02	TCRBD02	TCRBD02-01	02				TCRBJ02-01*01	TCRBJ02	TCRBJ02-01	01				0	8	1	2	3	6	27	41	49	62	65	1	In	VDJ
TCCGCTCACCAGGCCTGGGGGACGCAGCCATGTACCTGTGTGCCACCAGCAGAGCGGACAGGGAGCAATGAGCAGTTCTTCGGGCCA		1	4.687507324230194E-6	43	TCRBV15-01*01	TCRBV15	TCRBV15-01	01				TCRBD01-01*01	TCRBD01	TCRBD01-01	01				TCRBJ02-01*01	TCRBJ02	TCRBJ02-01	01				1	1	1	3	2	6	38	54	55	63	65	1	Out	VDJ
GAGTCGGCTGCTCCCTCCCAAACATCTGTGTACTTCTGTGCCAGCAGTTACAGCACTAGTAGAGCCAATGAGCAGTTCTTCGGGCCA	CASSYSTSRANEQFF	1	4.687507324230194E-6	45	TCRBV06	TCRBV06				TCRBV06-02,TCRBV06-03		TCRBD02-01	TCRBD02	TCRBD02-01				01,02	TCRBJ02-01*01	TCRBJ02	TCRBJ02-01	01				2	3	3	8	6	6	36	51	54	59	65	1	In	VDJ
ACATCGGCCCAAAAGAACCCGACAGCTTTCTATCTCTGTGCCAGTAGACCCGGGACAGGGGGCCCCAATGAGCAGTTCTTCGGGCCA	CASRPGTGGPNEQFF	1	4.687507324230194E-6	45	TCRBV19-01	TCRBV19	TCRBV19-01				01,02	TCRBD01-01*01	TCRBD01	TCRBD01-01	01				TCRBJ02-01*01	TCRBJ02	TCRBJ02-01	01				6	4	0	0	2	6	36	47	51	63	65	1	In	VDJ
GATCCAGCGCACAGAGCGGGGGGACTCAGCCGTGTATCTCTGTGCCAGCAGTTTCTAGATCCCACCAATGAGCAGTTCTTCGGGCCA		18	8.437513183614349E-5	41	TCRBV07-03*01	TCRBV07	TCRBV07-03	01				TCRBD02-01	TCRBD02	TCRBD02-01				01,02	TCRBJ02-01*01	TCRBJ02	TCRBJ02-01	01				6	3	4	8	7	6	40	51	54	58	65	18	Out	VDJ
CCCTCAGAACCCAGGGACTCAGCTGTGTACTTCTGTGCCAGCAGTCCCCTGGAGCGGGGGGTTTACAATGAGCAGTTCTTCGGGCCA	CASSPLERGVYNEQFF	1	4.687507324230194E-6	48	TCRBV12	TCRBV12				TCRBV12-03,TCRBV12-04		TCRBD02-01*01	TCRBD02	TCRBD02-01	01				TCRBJ02-01*01	TCRBJ02	TCRBJ02-01	01				5	7	6	1	2	4	33	45	52	61	63	1	In	VDJ
GCCCATCCTGAAGACAGCAGCTTCTACATCTGCAGTGCTAGGAATTTTGCGGGGGGGTCACTTTACAATGAGCAGTTCTTCGGGCCA	CSARNFAGGSLYNEQFF	1	4.687507324230194E-6	51	TCRBV20	TCRBV20				TCRBV20-01,TCRBV20-or09_02		TCRBD02-01*01	TCRBD02	TCRBD02-01	01				TCRBJ02-01*01	TCRBJ02	TCRBJ02-01	01				3	7	7	0	6	4	30	41	48	57	63	1	In	VDJ
TTGGCTGCTCCCTCCCAGACATCTGTGTACTTCTGTGCCAGCAGTCCCGTAGCGGGGGGGATTTACAATGAGCAGTTCTTCGGGCCA	CASSPVAGGIYNEQFF	1	4.687507324230194E-6	48	TCRBV06-06	TCRBV06	TCRBV06-06				01,02	TCRBD02-01*01	TCRBD02	TCRBD02-01	01				TCRBJ02-01*01	TCRBJ02	TCRBJ02-01	01				5	4	5	0	3	4	33	45	49	60	63	1	In	VDJ
GCAGAACTGGAGGATTCTGGAGTTTATTTCTGTGCCAGCAGTCAAGACCTAGGGACTAGCGGTTACAATGAGCAGTTCTTCGGGCCA	CASSQDLGTSGYNEQFF	1	4.687507324230194E-6	51	TCRBV14-01*01	TCRBV14	TCRBV14-01	01				TCRBD02-01	TCRBD02	TCRBD02-01				01,02	TCRBJ02-01*01	TCRBJ02	TCRBJ02-01	01				0	4	0	5	1	4	30	47	51	62	63	1	In	VDJ
CAGCCTGCAGAGCTTGGGGACTCGGCCATGTATCTCTGTGCCAGCAGCTTAGGACAGGGGGCTTACAATGAGCAGTTCTTCGGGCCA	CASSLGQGAYNEQFF	1	4.687507324230194E-6	45	TCRBV11-01*01	TCRBV11	TCRBV11-01	01				TCRBD01-01*01	TCRBD01	TCRBD01-01	01				TCRBJ02-01*01	TCRBJ02	TCRBJ02-01	01				1	0	2	0	1	4	36	-1	52	62	63	1	In	VDJ
CAGCGCACACAGCAGGAGGACTCGGCCGTGTATCTCTGTGCCAGCAGCGCGCTTAGCGGGGTGTACAATGAGCAGTTCTTCGGGCCA	CASSALSGVYNEQFF	1	4.687507324230194E-6	45	TCRBV07-02*01	TCRBV07	TCRBV07-02	01				TCRBD02-01*01	TCRBD02	TCRBD02-01	01				TCRBJ02-01*01	TCRBJ02	TCRBJ02-01	01				5	5	5	3	2	4	36	48	53	61	63	1	In	VDJ
AGCACCTTGGAGCTGGGGGACTCGGCCCTTTATCTTTGCGCCAGCAGCTTGGCCCCAGGGGTGTACAATGAGCAGTTCTTCGGGCCA	CASSLAPGVYNEQFF	1	4.687507324230194E-6	45	TCRBV05-01*01	TCRBV05	TCRBV05-01	01				TCRBD01-01*01	TCRBD01	TCRBD01-01	01				TCRBJ02-01*01	TCRBJ02	TCRBJ02-01	01				0	3	4	2	2	4	36	52	55	61	63	1	In	VDJ
ATCCAGCGCACAGAGCAGGGGGACTCGGCCATGTATCTCTGTGCCAGCAGGATTAGCGGGGGGTACAATGAGCAGTTCTTCGGGCCA	CASRISGGYNEQFF	1	4.687507324230194E-6	42	TCRBV07-09	TCRBV07	TCRBV07-09				01,03	TCRBD02-01*01	TCRBD02	TCRBD02-01	01				TCRBJ02-01*01	TCRBJ02	TCRBJ02-01	01				6	3	5	1	0	4	39	50	53	-1	63	1	In	VDJ
GTGAGCACCTTGGAGCTGGGGGACTCGGCCCTTTATCTTTGCGCCAGCAGCTTAGGATCAGGGTACAATGAGCAGTTCTTCGGGCCA	CASSLGSGYNEQFF	1	4.687507324230194E-6	42	TCRBV05-01*01	TCRBV05	TCRBV05-01	01				TCRBD01-01*01	TCRBD01	TCRBD01-01	01				TCRBJ02-01*01	TCRBJ02	TCRBJ02-01	01				2	5	4	3	0	4	39	53	58	-1	63	1	In	VDJ
AGGCTGGAGTTGGCTGCTCCCTCCCAGACATCTGTGTACTTCTGTGCCAGTCGGGACAGGTCGTACAATGAGCAGTTCTTCGGGCCA	CASRDRSYNEQFF	1	4.687507324230194E-6	39	TCRBV06-06	TCRBV06	TCRBV06-06				01,02	TCRBD01-01*01	TCRBD01	TCRBD01-01	01				TCRBJ02-01*01	TCRBJ02	TCRBJ02-01	01				9	2	0	4	3	4	42	50	52	60	63	1	In	VDJ
CTCACTGTGACATCGGCCCAAAAGAACCCGACAGCTTTCTATCTCTGTGCCAGTAGTCGGCAGTACAATGAGCAGTTCTTCGGGCCA	CASSRQYNEQFF	1	4.687507324230194E-6	36	TCRBV19-01	TCRBV19	TCRBV19-01				01,02					TCRBD01,TCRBD02	TCRBD01-01,TCRBD02-01		TCRBJ02-01*01	TCRBJ02	TCRBJ02-01	01				5	3	4	5	0	4	45	57	60	-1	63	1	In	VDJ
GAAGACTCGGCCCTGTATCTCTGCGCCAGCAGCCAAGATCGACTCCCACCTCGGGGGGGCCAGTACAATGAGCAGTTCTTCGGGCCA	CASSQDRLPPRGGQYNEQFF	1	4.687507324230194E-6	60	TCRBV04-03*01	TCRBV04	TCRBV04-03	01				TCRBD02-01*01	TCRBD02	TCRBD02-01	01				TCRBJ02-01*01	TCRBJ02	TCRBJ02-01	01				0	13	8	0	4	4	21	38	51	59	63	1	In	VDJ
CTGGAGCTTGGTGACTCTGCTGTGTATTTCTGTGCCAGCAGCCAAGATGGCGGGGGGGACTTCTACAATGAGCAGTTCTTCGGGCCA	CASSQDGGGDFYNEQFF	1	4.687507324230194E-6	51	TCRBV03	TCRBV03				TCRBV03-01,TCRBV03-02		TCRBD02-01*01	TCRBD02	TCRBD02-01	01				TCRBJ02-01*01	TCRBJ02	TCRBJ02-01	01				0	2	7	0	4	3	30	47	49	58	62	1	In	VDJ
CGCACAGAGCAGGGGGACTCGGCCATGTATCTCTGTGCCAGCAGCCCGAGACTAGCGGGGCTCTACAATGAGCAGTTCTTCGGGCCA	CASSPRLAGLYNEQFF	1	4.687507324230194E-6	48	TCRBV07-09	TCRBV07	TCRBV07-09				01,03	TCRBD02-01*01	TCRBD02	TCRBD02-01	01				TCRBJ02-01*01	TCRBJ02	TCRBJ02-01	01				5	4	2	3	2	3	33	45	49	60	62	1	In	VDJ
TCCTCAGTGACTCTGGCTTCTATCTCTGTGCCTGGAGTGTAAGGTAAGTCTAGCGGGGGCCTCTACAATGAGCAGTTCTTCGGGCCA		2	9.375014648460388E-6	55	TCRBV30-01*02	TCRBV30	TCRBV30-01	02				TCRBD02-01*01	TCRBD02	TCRBD02-01	01				TCRBJ02-01*01	TCRBJ02	TCRBJ02-01	01				0	9	4	2	3	3	26	40	49	59	62	2	Out	VDJ
ATCCAGCGCACACAGCAGGAGGACTCGGCCGTGTATCTCTGTGCCAGCAGCTTAGCAGGGATCTACAATGAGCAGTTCTTCGGGCCA	CASSLAGIYNEQFF	1	4.687507324230194E-6	42	TCRBV07-02*01	TCRBV07	TCRBV07-02	01								TCRBD01,TCRBD02	TCRBD01-01,TCRBD02-01		TCRBJ02-01*01	TCRBJ02	TCRBJ02-01	01				0	1	0	8	1	3	39	56	57	61	62	1	In	VDJ
CACGCCCTGCAGCCAGAAGACTCAGCCCTGTATCTCTGCGCCAGCAGCCAAGGCTTCGGGGGCTACAATGAGCAGTTCTTCGGGCCA	CASSQGFGGYNEQFF	1	4.687507324230194E-6	45	TCRBV04-01*01	TCRBV04	TCRBV04-01	01				TCRBD02-01*01	TCRBD02	TCRBD02-01	01				TCRBJ02-01*01	TCRBJ02	TCRBJ02-01	01				1	4	8	2	0	3	36	52	56	-1	62	1	In	VDJ
TCCACAAAGCTGGAGGACTCAGCCATGTACTTCTGTGCCAGCAGTGACATGGCTAGCGGGGGCTACAATGAGCAGTTCTTCGGGCCA	CASSDMASGGYNEQFF	2	9.375014648460388E-6	48	TCRBV02-01*01	TCRBV02	TCRBV02-01	01				TCRBD02-01*01	TCRBD02	TCRBD02-01	01				TCRBJ02-01*01	TCRBJ02	TCRBJ02-01	01				3	5	4	2	0	3	33	47	52	-1	62	2	In	VDJ
GCTGCTCCCTCCCAAACATCTGTGTACTTCTGTGCCAGCAGCAAAAGGGGGGTACTAGCGGGCTACAATGAGCAGTTCTTCGGGCCA	CASSKRGVLAGYNEQFF	1	4.687507324230194E-6	51	TCRBV06	TCRBV06				TCRBV06-02,TCRBV06-03		TCRBD02-01	TCRBD02	TCRBD02-01				01,02	TCRBJ02-01*01	TCRBJ02	TCRBJ02-01	01				6	12	3	4	0	3	30	41	53	-1	62	1	In	VDJ
CAGCGCACACAGCAGGACGACTCGGCCCTGTATCTCTGTGCCAGCAGCTTGTCTCCTAGCGGCTACAATGAGCAGTTCTTCGGGCCA	CASSLSPSGYNEQFF	1	4.687507324230194E-6	45	TCRBV07-02*01	TCRBV07	TCRBV07-02	01				TCRBD02-01	TCRBD02	TCRBD02-01				01,02	TCRBJ02-01*01	TCRBJ02	TCRBJ02-01	01				3	5	4	5	0	3	36	50	55	-1	62	1	In	VDJ
GAGTCGCCCAGCCCCAACCAGACCTCTCTGTACTTCTGTGCCAGCAGTTTAGGAACTAGCGGCTACAATGAGCAGTTCTTCGGGCCA	CASSLGTSGYNEQFF	1	4.687507324230194E-6	45	TCRBV27-01*01	TCRBV27	TCRBV27-01	01				TCRBD02-01	TCRBD02	TCRBD02-01				01,02	TCRBJ02-01*01	TCRBJ02	TCRBJ02-01	01				2	3	3	5	0	3	36	51	54	-1	62	1	In	VDJ
GCCTGCAAAGCTTGAGGACTCGGCCGTGTATCTCTGTGCCAGCAGCCCGCTGACAGGGGGTCCTACAATGAGCAGTTCTTCGGGCCA		2	9.375014648460388E-6	47	TCRBV11-02*02	TCRBV11	TCRBV11-02	02				TCRBD01-01*01	TCRBD01	TCRBD01-01	01				TCRBJ02-01*01	TCRBJ02	TCRBJ02-01	01				5	5	2	1	0	1	34	46	51	-1	60	2	Out	VDJ
TCGCCCAGCCCCAACCAGACCTCTCTGTACTTCTGTGCCAGCAGTGTCGCGGGAGCGGGGTCCTACAATGAGCAGTTCTTCGGGCCA	CASSVAGAGSYNEQFF	1	4.687507324230194E-6	48	TCRBV27-01*01	TCRBV27	TCRBV27-01	01				TCRBD02-01	TCRBD02	TCRBD02-01				01,02	TCRBJ02-01*01	TCRBJ02	TCRBJ02-01	01				5	8	6	3	0	1	33	45	53	-1	60	1	In	VDJ
ACATCTGTGTACTTCTGTGCCATCAGTGAGTCGAGAGAACCGGGACTAGCGGGGGGGCGGTCCTACAATGAGCAGTTCTTCGGGCCA	CAISESREPGLAGGRSYNEQFF	1	4.687507324230194E-6	66	TCRBV10-03*01	TCRBV10	TCRBV10-03	01				TCRBD02-01*01	TCRBD02	TCRBD02-01	01				TCRBJ02-01*01	TCRBJ02	TCRBJ02-01	01				0	9	0	0	3	1	15	32	41	57	60	1	In	VDJ
AGGCTGCTGTCGGCTGCTCCCTCCCAGACATCTGTGTACTTCTGTGCCAGCACAAGGAGGTCCTACAATGAGCAGTTCTTCGGGCCA	CASTRRSYNEQFF	1	4.687507324230194E-6	39	TCRBV06-05*01	TCRBV06	TCRBV06-05	01				TCRBD02-01*02	TCRBD02	TCRBD02-01	02				TCRBJ02-01*01	TCRBJ02	TCRBJ02-01	01				7	3	10	1	0	1	42	52	55	-1	60	1	In	VDJ
ACACAGCAGGAGGACTCGGCCGTGTATCTCTGTGCCAGCAGCCAAGGACGGGGGGCCCTCTCCTACAATGAGCAGTTCTTCGGGCCA	CASSQGRGALSYNEQFF	1	4.687507324230194E-6	51	TCRBV07-02*01	TCRBV07	TCRBV07-02	01				TCRBD02-01*01	TCRBD02	TCRBD02-01	01				TCRBJ02-01*01	TCRBJ02	TCRBJ02-01	01				5	6	8	1	4	0	30	42	48	55	59	1	In	VDJ
CGCACAGAGCAGGGGGACTCGGCCATGTATCTCTGTGCCAGCAGCTTGGCGGGGGCCCTCTCCTACAATGAGCAGTTCTTCGGGCCA	CASSLAGALSYNEQFF	3	1.4062521972690582E-5	48	TCRBV07-09	TCRBV07	TCRBV07-09				01,03	TCRBD02-01*01	TCRBD02	TCRBD02-01	01				TCRBJ02-01*01	TCRBJ02	TCRBJ02-01	01				3	1	7	2	4	0	33	47	48	55	59	3	In	VDJ
GCCCATCCTGAAGACAGCAGCTTCTACATCTGCAGTGCTAGGCGAGAGCGGGGGGCCGGCTCCTACAATGAGCAGTTCTTCGGGCCA	CSARRERGAGSYNEQFF	1	4.687507324230194E-6	51	TCRBV20	TCRBV20				TCRBV20-01,TCRBV20-or09_02		TCRBD02-01*01	TCRBD02	TCRBD02-01	01				TCRBJ02-01*01	TCRBJ02	TCRBJ02-01	01				3	5	6	1	4	0	30	41	46	55	59	1	In	VDJ
TCACCAGGCCTGGGGGACGCAGCCATGTACCTGTGTGCCACCATCGCACCCTCGGGGAGCTCCTACAATGAGCAGTTCTTCGGGCCA	CATIAPSGSSYNEQFF	1	4.687507324230194E-6	48	TCRBV15-01*01	TCRBV15	TCRBV15-01	01				TCRBD02-01	TCRBD02	TCRBD02-01				01,02	TCRBJ02-01*01	TCRBJ02	TCRBJ02-01	01				7	9	8	3	2	0	33	43	52	57	59	1	In	VDJ
CAAACATCTGTGTACTTCTGTGCCAGCAGTATTTTGGCAGGGGAGTAGCGGGTCTAGAGCTCCTACAATGAGCAGTTCTTCGGGCCA	CASSILAGE*RV*SSYNEQFF	4	1.8750029296920777E-5	63	TCRBV06	TCRBV06				TCRBV06-02,TCRBV06-03		TCRBD02-01	TCRBD02	TCRBD02-01				01,02	TCRBJ02-01*01	TCRBJ02	TCRBJ02-01	01				5	15	5	4	7	0	18	30	45	52	59	4	Stop	VDJ
TCGCCCAGCCCCAACCAGACCTCTCTGTACTTCTGTGCCAGCAGTGTCCAGGTAGCGGCCTCCTACAATGAGCAGTTCTTCGGGCCA	CASSVQVAASYNEQFF	1	4.687507324230194E-6	48	TCRBV27-01*01	TCRBV27	TCRBV27-01	01				TCRBD02-01	TCRBD02	TCRBD02-01				01,02	TCRBJ02-01*01	TCRBJ02	TCRBJ02-01	01				5	7	5	5	1	0	33	45	52	58	59	1	In	VDJ
GAGTCTGCCATCCCCAACCAGACAGCTCTTTACTTCTGTGCCACCAGTGTTACAGGGACCTCCTACAATGAGCAGTTCTTCGGGCCA	CATSVTGTSYNEQFF	1	4.687507324230194E-6	45	TCRBV24	TCRBV24				TCRBV24-01,TCRBV24-or09_02		TCRBD01-01*01	TCRBD01	TCRBD01-01	01				TCRBJ02-01*01	TCRBJ02	TCRBJ02-01	01				5	2	3	3	2	0	36	49	51	57	59	1	In	VDJ
GACTCAGCTTTGTATTTCTGTGCCAGCAGCCCAACTCCGGTGGTGTTAGCGGGGGGCACCTCCTACAATGAGCAGTTCTTCGGGCCA	CASSPTPVVLAGGTSYNEQFF	1	4.687507324230194E-6	63	TCRBV09-01	TCRBV09	TCRBV09-01				01,02	TCRBD02-01*01	TCRBD02	TCRBD02-01	01				TCRBJ02-01*01	TCRBJ02	TCRBJ02-01	01				4	16	5	1	3	0	18	30	46	56	59	1	In	VDJ
GCTTGGGGACTCGGCCGTGTATCTCTGTGCCAGCAGCATGAGCAGTTTGTTCCCGCTTACTCCTACAATGAGCAGTTCTTCGGGCCA		2	9.375014648460388E-6	56	TCRBV11-03*01	TCRBV11	TCRBV11-03	01								TCRBD01,TCRBD02	TCRBD01-01,TCRBD02-01		TCRBJ02-01*01	TCRBJ02	TCRBJ02-01	01				5	5	4	5	14	0	25	37	42	45	59	2	Out	VDJ
GAGTCGGCTGCTCCCTCCCAAACATCTGTGTACTTCTGTGCCAGCACCGAAGACAGGGACTCCTACAATGAGCAGTTCTTCGGGCCA	CASTEDRDSYNEQFF	1	4.687507324230194E-6	45	TCRBV06	TCRBV06				TCRBV06-02,TCRBV06-03		TCRBD01-01*01	TCRBD01	TCRBD01-01	01				TCRBJ02-01*01	TCRBJ02	TCRBJ02-01	01				7	5	2	3	1	0	36	46	51	58	59	1	In	VDJ
GCACAGAGCAGCGGGACTCGGCCATGTATCGCTGTGCCAGCAGCCCGGACAGGGGAATAATCCTACAATGAGCAGTTCTTCGGGCCA		3	1.4062521972690582E-5	49	TCRBV07-06*01	TCRBV07	TCRBV07-06	01				TCRBD01-01*01	TCRBD01	TCRBD01-01	01				TCRBJ02-01*01	TCRBJ02	TCRBJ02-01	01				5	2	1	2	5	1	32	44	46	55	60	3	Out	VDJ
AAGATCCGGTCCACAAAGCTGGAGGACTCAGCCATGTACTTCTGTGCCAGCGTGCTAGAATCCTACAATGAGCAGTTCTTCGGGCCA	CASVLESYNEQFF	1	4.687507324230194E-6	39	TCRBV02-01*01	TCRBV02	TCRBV02-01	01				TCRBD02-01	TCRBD02	TCRBD02-01				01,02	TCRBJ02-01*01	TCRBJ02	TCRBJ02-01	01				8	3	4	8	2	1	42	51	54	58	60	1	In	VDJ
CTACACACCCTGCAGCCAGAAGACTCGGCCCTGTATCTCTGTGCCAGCAGCCTCTCGGGGGCCTACAATGAGCAGTTCTTCGGGCCA	CASSLSGAYNEQFF	1	4.687507324230194E-6	42	TCRBV04-02*01	TCRBV04	TCRBV04-02	01				TCRBD02-01*01	TCRBD02	TCRBD02-01	01				TCRBJ02-01*01	TCRBJ02	TCRBJ02-01	01				4	3	8	2	0	2	39	52	55	-1	61	1	In	VDJ
ATCAATTCCCTGGAGCTTGGTGACTCTGCTGCGTATTTCTGTGCCAGCAGCCAAGGCGGGGCCTACAATGAGCAGTTCTTCGGGCCA	CASSQGGAYNEQFF	1	4.687507324230194E-6	42	TCRBV03	TCRBV03				TCRBV03-01,TCRBV03-02		TCRBD02-01*01	TCRBD02	TCRBD02-01	01				TCRBJ02-01*01	TCRBJ02	TCRBJ02-01	01				1	0	7	3	0	2	39	-1	55	-1	61	1	In	VDJ
GCCTTGTTGCTGGGGGACTCGGCCCTCTATCTCTGTGCCAGCAGCTGGGGGACAGGGGGCGCCTACAATGAGCAGTTCTTCGGGCCA	CASSWGTGGAYNEQFF	1	4.687507324230194E-6	48	TCRBV05-06*01	TCRBV05	TCRBV05-06	01				TCRBD01-01*01	TCRBD01	TCRBD01-01	01				TCRBJ02-01*01	TCRBJ02	TCRBJ02-01	01				3	2	0	0	1	2	33	46	48	60	61	1	In	VDJ
GTGCGAGGAGATTCGGCAGCTTATTTCTGTGCCAGCTCACCACCAACCTGGGGGGAAGGAGCCTACAATGAGCAGTTCTTCGGGCCA	CASSPPTWGEGAYNEQFF	1	4.687507324230194E-6	54	TCRBV18-01*01	TCRBV18	TCRBV18-01	01				TCRBD02-01*01	TCRBD02	TCRBD02-01	01				TCRBJ02-01*01	TCRBJ02	TCRBJ02-01	01				0	5	9	1	6	2	27	44	49	55	61	1	In	VDJ
TGAGCTCCTTGGAGCTGGGGGACTCAGCCCTGTACTTCTGTGCCAGCAGTCGTCTAGACAGCCTACAATGAGCAGTTCTTCGGGCCA		2	9.375014648460388E-6	43	TCRBV13-01*01	TCRBV13	TCRBV13-01	01				TCRBD01-01*01	TCRBD01	TCRBD01-01	01				TCRBJ02-01*01	TCRBJ02	TCRBJ02-01	01				6	7	2	5	0	2	38	49	56	-1	61	2	Out	VDJ
CCTCAGAACCGGGAGACACGGCACTGTATCTCTGCGCCAGCAGTCAATATGAGGCGGGGCCCCTACAATGAGCAGTTCTTCGGGCCA		1	4.687507324230194E-6	49	TCRBV23-01*01	TCRBV23	TCRBV23-01	01				TCRBD02-01*01	TCRBD02	TCRBD02-01	01				TCRBJ02-01*01	TCRBJ02	TCRBJ02-01	01				1	5	7	3	2	2	32	48	53	59	61	1	Out	VDJ
TCAGAACCCAGGGACTCAGCTGTGTACTTCTGTGCCAGCAGTTTTAGTTCTCGGGGAACCCCCTACAATGAGCAGTTCTTCGGGCCA	CASSFSSRGTPYNEQFF	1	4.687507324230194E-6	51	TCRBV12	TCRBV12				TCRBV12-03,TCRBV12-04		TCRBD02-01*01	TCRBD02	TCRBD02-01	01				TCRBJ02-01*01	TCRBJ02	TCRBJ02-01	01				3	7	8	3	5	2	30	44	51	56	61	1	In	VDJ
TCCCTGGAGCTTGGTGACTCTGCTGTGTATTTCTGTGCCAGCAGCCAAATTTGGGGGGACCCCTACAATGAGCAGTTCTTCGGGCCA	CASSQIWGDPYNEQFF	1	4.687507324230194E-6	48	TCRBV03	TCRBV03				TCRBV03-01,TCRBV03-02		TCRBD02-01*01	TCRBD02	TCRBD02-01	01				TCRBJ02-01*01	TCRBJ02	TCRBJ02-01	01				2	4	9	1	3	2	33	48	52	58	61	1	In	VDJ
ACAGAGCAGCGGGACTCGGCCATGTATCGCTGTGCCAGCAGCAGGACTAGCGGGGGACACCCCTACAATGAGCAGTTCTTCGGGCCA	CASSRTSGGHPYNEQFF	1	4.687507324230194E-6	51	TCRBV07-06*01	TCRBV07	TCRBV07-06	01				TCRBD02-01*01	TCRBD02	TCRBD02-01	01				TCRBJ02-01*01	TCRBJ02	TCRBJ02-01	01				5	1	1	2	5	2	30	42	43	56	61	1	In	VDJ
AACGCCTTGGAGCTGGACGACTCGGCCGTGTATCTCTGTGCCAGCAGCTTAGGGGGCGCGACCTACAATGAGCAGTTCTTCGGGCCA	CASSLGGATYNEQFF	2	9.375014648460388E-6	45	TCRBV05-04*01	TCRBV05	TCRBV05-04	01				TCRBD01-01*01	TCRBD01	TCRBD01-01	01				TCRBJ02-01*01	TCRBJ02	TCRBJ02-01	01				2	0	5	0	4	2	36	-1	50	57	61	2	In	VDJ
CAGCGCACAGAGCAGGGGGACTCGGCCATGTATCTCTGTGCCAGCAGCTTAGGGGGCGCGACCTACAATGAGCAGTTCTTCGGGCCA	CASSLGGATYNEQFF	8	3.7500058593841554E-5	45	TCRBV07-09	TCRBV07	TCRBV07-09				01,03	TCRBD01-01*01	TCRBD01	TCRBD01-01	01				TCRBJ02-01*01	TCRBJ02	TCRBJ02-01	01				1	0	7	0	4	2	36	-1	52	57	61	8	In	VDJ
CACACCCTGCAGCCAGAAGACTCGGCCCTGTATCTCTGTGCCAGCAGCCAAGCGGACGGCACCTACAATGAGCAGTTCTTCGGGCCA	CASSQADGTYNEQFF	1	4.687507324230194E-6	45	TCRBV04-02*01	TCRBV04	TCRBV04-02	01								TCRBD01,TCRBD02	TCRBD01-01,TCRBD02-01		TCRBJ02-01*01	TCRBJ02	TCRBJ02-01	01				1	1	1	7	4	2	36	52	53	57	61	1	In	VDJ
CCCATCCTGAAGACAGCAGCTTCTACATCTGCAGTGCCAGGGACGTCCGCCTTTGGGGGGAACTACAATGAGCAGTTCTTCGGGCCA		1	4.687507324230194E-6	52	TCRBV20	TCRBV20				TCRBV20-01,TCRBV20-or09_02		TCRBD02-01*01	TCRBD02	TCRBD02-01	01				TCRBJ02-01*01	TCRBJ02	TCRBJ02-01	01				6	17	9	1	2	3	29	37	54	60	62	1	Out	VDJ
ACTGTGAGCAACATGAGCCCTGAAGACAGCAGCATATATCTCTGCAGCGGCGTTAGCAGAAACTACAATGAGCAGTTCTTCGGGCCA	CSGVSRNYNEQFF	1	4.687507324230194E-6	39	TCRBV29-01*01	TCRBV29	TCRBV29-01	01				TCRBD02-01	TCRBD02	TCRBD02-01				01,02	TCRBJ02-01*01	TCRBJ02	TCRBJ02-01	01				7	4	5	7	5	3	42	49	53	57	62	1	In	VDJ
TCCGCTACCAGCTCCCAGACATCTGTGTACTTCTGTGCCGTCTGGGGCGAGGCGGGGGGGCCATACAATGAGCAGTTCTTCGGGCCA	CAVWGEAGGPYNEQFF	1	4.687507324230194E-6	48	TCRBV10-03*01	TCRBV10	TCRBV10-03	01				TCRBD02-01*01	TCRBD02	TCRBD02-01	01				TCRBJ02-01*01	TCRBJ02	TCRBJ02-01	01				11	12	7	0	3	4	33	39	51	60	63	1	In	VDJ
AATTCCCTGGAGCTTGGTGACTCTGCTGTGTATTTCTGTGCCAGCAGCCCAGGGGTCCCCACATACAATGAGCAGTTCTTCGGGCCA	CASSPGVPTYNEQFF	1	4.687507324230194E-6	45	TCRBV03	TCRBV03				TCRBV03-01,TCRBV03-02		TCRBD01-01*01	TCRBD01	TCRBD01-01	01				TCRBJ02-01*01	TCRBJ02	TCRBJ02-01	01				4	0	4	2	8	4	36	-1	49	55	63	1	In	VDJ
ACACAGCAGGAGGACTCGGCCGTGTATCTCTGTGCCAGCAGCTCTAGTAAAACATCTAGACAATACAATGAGCAGTTCTTCGGGCCA	CASSSSKTSRQYNEQFF	1	4.687507324230194E-6	51	TCRBV07-02*01	TCRBV07	TCRBV07-02	01								TCRBD01,TCRBD02	TCRBD01-01,TCRBD02-01		TCRBJ02-01*01	TCRBJ02	TCRBJ02-01	01				4	15	2	6	1	4	30	43	58	62	63	1	In	VDJ
CGCACAGAGCAGCGGGACTCGGCCATGTATCGCTGTGCCAGCAGCTTACCCCCGGGCCGGGGGGACAATGAGCAGTTCTTCGGGCCA	CASSLPPGRGDNEQFF	1	4.687507324230194E-6	48	TCRBV07-06*01	TCRBV07	TCRBV07-06	01				TCRBD02-01*01	TCRBD02	TCRBD02-01	01				TCRBJ02-01*01	TCRBJ02	TCRBJ02-01	01				2	9	8	1	0	5	33	48	57	-1	64	1	In	VDJ
ATGAATGTGAGCACCTTGGAGCTGGGGGACTCGGCCCTTTATCTTTGCGCCAGCAGCTTGTCAGACAATGAGCAGTTCTTCGGGCCA	CASSLSDNEQFF	1	4.687507324230194E-6	36	TCRBV05-01*01	TCRBV05	TCRBV05-01	01				TCRBD01-01*01	TCRBD01	TCRBD01-01	01				TCRBJ02-01*01	TCRBJ02	TCRBJ02-01	01				1	1	4	5	0	5	45	60	61	-1	64	1	In	VDJ
ACAGTGACCAGTGCCCATCCTGAAGACAGCAGCTTCTACATCTGCAGTGCTAGTGGGGGGGCAGACAATGAGCAGTTCTTCGGGCCA	CSASGGADNEQFF	1	4.687507324230194E-6	39	TCRBV20	TCRBV20				TCRBV20-01,TCRBV20-or09_02		TCRBD02-01*01	TCRBD02	TCRBD02-01	01				TCRBJ02-01*01	TCRBJ02	TCRBJ02-01	01				3	1	9	0	3	5	42	53	54	61	64	1	In	VDJ
CAGTGCCCATCCTGAAGACAGCAGCTTCTACATCTGCAGTGCGCCCGAGGGAAACCTTTGATGCACAATGAGCAGTTCTTCGGGCCA		1	4.687507324230194E-6	47	TCRBV20	TCRBV20				TCRBV20-01,TCRBV20-or09_02		TCRBD02-01*02	TCRBD02	TCRBD02-01	02				TCRBJ02-01*01	TCRBJ02	TCRBJ02-01	01				6	4	11	0	13	5	34	42	46	51	64	1	Out	VDJ
TGGAGCTGGACGACTCGGCCCTGTATCTCTGTGCCAGCAGCTTCGAAGTGCGTACGATGGTACCACAATGAGCAGTTCTTCGGGCCA		1	4.687507324230194E-6	52	TCRBV05-04*01	TCRBV05	TCRBV05-04	01				TCRBD02-01	TCRBD02	TCRBD02-01				01,02	TCRBJ02-01*01	TCRBJ02	TCRBJ02-01	01				2	6	7	6	12	5	29	43	49	52	64	1	Out	VDJ
AGGCTGGAGTTGGCTGCTCCCTCCCAGACATCTGTGTACTTCTGTGCCTGCGGCTAGCGGCTGAACAATGAGCAGTTCTTCGGGCCA	CACG*RLNNEQFF	1	4.687507324230194E-6	39	TCRBV06-06	TCRBV06	TCRBV06-06				01,02	TCRBD02-01	TCRBD02	TCRBD02-01				01,02	TCRBJ02-01*01	TCRBJ02	TCRBJ02-01	01				11	5	4	5	4	5	42	48	53	60	64	1	Stop	VDJ
GTGAGCACCTTGGAGCTGGGGGACTCGGCCCTTTATCTTTGCGCCAGCAGCTTGGGACAGGGCAACAATGAGCAGTTCTTCGGGCCA	CASSLGQGNNEQFF	1	4.687507324230194E-6	42	TCRBV05-01*01	TCRBV05	TCRBV05-01	01				TCRBD01-01*01	TCRBD01	TCRBD01-01	01				TCRBJ02-01*01	TCRBJ02	TCRBJ02-01	01				0	0	2	3	2	5	39	-1	55	62	64	1	In	VDJ
ACTGTGACATCGGCCCAAAAGAACCCGACAGCTTTCTATCTCTGTGCCAGTAGTCCGGGTGGGGGAAATGAGCAGTTCTTCGGGCCA	CASSPGGGNEQFF	1	4.687507324230194E-6	39	TCRBV19-01	TCRBV19	TCRBV19-01				01,02					TCRBD01,TCRBD02	TCRBD01-01,TCRBD02-01		TCRBJ02-01*01	TCRBJ02	TCRBJ02-01	01				5	6	6	1	1	7	42	54	60	65	66	1	In	VDJ
GTGACCAGTGCCCATCCTGAAGACAGCAGCTTCTACATCTGCAGTGCTAGTGATCCGGGGGGGCCAAATGAGCAGTTCTTCGGGCCA	CSASDPGGPNEQFF	1	4.687507324230194E-6	42	TCRBV20	TCRBV20				TCRBV20-01,TCRBV20-or09_02		TCRBD02-01*01	TCRBD02	TCRBD02-01	01				TCRBJ02-01*01	TCRBJ02	TCRBJ02-01	01				3	5	8	0	3	7	39	50	55	63	66	1	In	VDJ
CAGCGCACACAGCAGGAGGACTCGGCCGTGTATCTCTGTGCCAGCAGAATCAGCGGGGGGGCTGTGTGGGAGCAGTTCTTCGGGCCA	CASRISGGAVWEQFF	1	4.687507324230194E-6	45	TCRBV07-02*01	TCRBV07	TCRBV07-02	01				TCRBD02-01*01	TCRBD02	TCRBD02-01	01				TCRBJ02-01*01	TCRBJ02	TCRBJ02-01	01				6	4	6	0	8	10	36	47	51	61	69	1	In	VDJ
CTGGAGTCCGCCAGCACCAACCAGACATCTATGTACCTCTGTGCCACCCGAGTAGTAGCGGGGGAGTGGGAGCAGTTCTTCGGGCCA	CATRVVAGEWEQFF	2	9.375014648460388E-6	42	TCRBV28-01*01	TCRBV28	TCRBV28-01	01				TCRBD02-01*01	TCRBD02	TCRBD02-01	01				TCRBJ02-01*01	TCRBJ02	TCRBJ02-01	01				10	9	5	2	5	10	39	46	55	64	69	2	In	VDJ
TCCCTGTCCCTAGAGTCTGCCATCCCCAACCAGACAGCTCTTTACTTCTGTGCCACCAGTGATTTAGAGGAGCAGTTCTTCGGGCCA	CATSDLEEQFF	1	4.687507324230194E-6	33	TCRBV24	TCRBV24				TCRBV24-01,TCRBV24-or09_02		TCRBD02-01*02	TCRBD02	TCRBD02-01	02				TCRBJ02-01*01	TCRBJ02	TCRBJ02-01	01				1	1	11	2	0	10	48	65	66	-1	69	1	In	VDJ
CCCCTCACTCTGGAGTCTGCTGCCTCCTCCCAGACATCTGTATATTTCTGCGCCAGCAGTCAGGACTATAAGCAGTTCTTCGGGCCA	CASSQDYKQFF	2	9.375014648460388E-6	33	TCRBV10-01	TCRBV10	TCRBV10-01				01,02	TCRBD02-01	TCRBD02	TCRBD02-01				01,02	TCRBJ02-01*01	TCRBJ02	TCRBJ02-01	01				5	2	1	9	2	11	48	60	62	68	70	2	In	VDJ
CCCTCAGAACCCAGGGACTCAGCTGTGTACTTCTGTGCCAGCAGTTTAGGACTAGCGGGGGCACTTATGAAGCAGTTCTTCGGGCCA	CASSLGLAGALMKQFF	1	4.687507324230194E-6	48	TCRBV12	TCRBV12				TCRBV12-03,TCRBV12-04		TCRBD02-01*01	TCRBD02	TCRBD02-01	01				TCRBJ02-01*01	TCRBJ02	TCRBJ02-01	01				1	0	2	2	9	11	33	-1	49	61	70	1	In	VDJ
CCACGGAGTCAGGGGACACAGCACTGTATTTCTGTGCCAGCAGCAAATCGGTCCTCGTAGGCAGGGACCGAGCAGTACTTCGGGCCA		1	4.687507324230194E-6	49	TCRBV21-01*01	TCRBV21	TCRBV21-01	01								TCRBD01,TCRBD02	TCRBD01-01,TCRBD02-01		TCRBJ02-05*01	TCRBJ02	TCRBJ02-05	01				2	16	0	7	4	11	32	47	63	68	72	1	Out	VDJ
AATGTGAGCACCTTGGAGCTGGGGGACTCGGCCCTTTATCTTTGCGCCAGCAGCAAAGGGGCCTCCTACGAGCAGTACTTCGGGCCA	CASSKGASYEQYF	1	4.687507324230194E-6	39	TCRBV05-01*01	TCRBV05	TCRBV05-01	01				TCRBD01-01*01	TCRBD01	TCRBD01-01	01				TCRBJ02-05*01	TCRBJ02	TCRBJ02-05	01				4	2	5	2	11	11	42	54	56	61	72	1	In	VDJ
TGAACTAAACCTGAGCTCTCTGGAGCTGGGGGACTCAGCTTTGTATTTCTGTGCCAGCAGCCCCATTTATCCCAGTACTTCGGGCCA		1	4.687507324230194E-6	32	TCRBV09-01	TCRBV09	TCRBV09-01				01,02					TCRBD01,TCRBD02	TCRBD01-01,TCRBD02-01		TCRBJ02-05*01	TCRBJ02	TCRBJ02-05	01				4	2	4	6	5	9	49	61	63	65	70	1	Out	VDJ
GTGAGCACCTTGGAGCTGGGGGACTCGGCCCTCTATCTCTGTGCCAGCAGTAGTTCAGGGCAATCAAGATCCCAGTACTTCGGGCCA	CASSSSGQSRSQYF	1	4.687507324230194E-6	42	TCRBV05-01*01	TCRBV05	TCRBV05-01	01				TCRBD01-01*01	TCRBD01	TCRBD01-01	01				TCRBJ02-05*01	TCRBJ02	TCRBJ02-05	01				5	5	4	3	10	9	39	50	55	60	70	1	In	VDJ
ATGCAACTTTAGCCACTCTGAAGATCCAGCCCTCAGAACCCAGGGACTCAGCTGTGTATTCCGGCGGGGCCCCAGTACTTCGGGCCA		1	4.687507324230194E-6	19	TCRBV12-05*01	TCRBV12	TCRBV12-05	01				TCRBD02-01*01	TCRBD02	TCRBD02-01	01				TCRBJ02-05*01	TCRBJ02	TCRBJ02-05	01				19	3	7	3	1	9	62	60	63	69	70	1	Out	VDJ
CTGATCCTGGAGTCGCCCAGCCCCAACCAGACCTCTCTGTACTTCTGTGCCAGCAGTTTTCATGGGAATACCCAGTACTTCGGGCCA	CASSFHGNTQYF	3	1.4062521972690582E-5	36	TCRBV27-01*01	TCRBV27	TCRBV27-01	01								TCRBD01,TCRBD02	TCRBD01-01,TCRBD02-01		TCRBJ02-05*01	TCRBJ02	TCRBJ02-05	01				3	4	0	8	2	8	45	59	63	67	69	3	In	VDJ
CTGCTGTCGGCTGCTCCCTCCCAGACATCTGTGTACTTCTGTGCCAGCTGCCCTGTGCCCCGGTAGGTGACCCAGTACTTCGGGCCA	CASCPVPR*VTQYF	1	4.687507324230194E-6	42	TCRBV06-05*01	TCRBV06	TCRBV06-05	01								TCRBD01,TCRBD02	TCRBD01-01,TCRBD02-01		TCRBJ02-05*01	TCRBJ02	TCRBJ02-05	01				8	16	5	4	1	7	39	48	64	67	68	1	Stop	VDJ
ACCCTGCAGCCAGAAGACTCGGCCCTGTATCTCTGCGCCAGCAGCCAAGATCTCACTAGCCAGTTTAGGACCCAGTACTTCGGGCCA	CASSQDLTSQFRTQYF	3	1.4062521972690582E-5	48	TCRBV04-03*01	TCRBV04	TCRBV04-03	01				TCRBD02-01	TCRBD02	TCRBD02-01				01,02	TCRBJ02-05*01	TCRBJ02	TCRBJ02-05	01				0	4	3	7	8	7	33	50	54	60	68	3	In	VDJ
CAGCCTGCAGAGCTTGGGGACTCGGCCGTGTATCTCTGTGCCAGCAGCTCCGGGACAGGGAAATACAGGACCCAGTACTTCGGGCCA	CASSSGTGKYRTQYF	1	4.687507324230194E-6	45	TCRBV11-03*01	TCRBV11	TCRBV11-03	01				TCRBD01-01*01	TCRBD01	TCRBD01-01	01				TCRBJ02-05*01	TCRBJ02	TCRBJ02-05	01				4	2	0	3	8	7	36	49	51	60	68	1	In	VDJ
TCCCTGGAGCTTGGTGACTCTGCTGTGTATTTCTGTGCCAGCAGCGACGGCGGGGGGACAGGGGGTGAGACCCAGTACTTCGGGCCA	CASSDGGGTGGETQYF	1	4.687507324230194E-6	48	TCRBV03	TCRBV03				TCRBV03-01,TCRBV03-02		TCRBD01-01*01	TCRBD01	TCRBD01-01	01				TCRBJ02-05*01	TCRBJ02	TCRBJ02-05	01				5	9	0	1	1	5	33	45	54	65	66	1	In	VDJ
GAGTCGCCCAGCCCCAACCAGACCTCTCTGTACTTCTGTGCCAGCAGTCCCCGGCGGGGGGTCTATGAGACCCAGTACTTCGGGCCA	CASSPRRGVYETQYF	3	1.4062521972690582E-5	45	TCRBV27-01*01	TCRBV27	TCRBV27-01	01				TCRBD02-01*01	TCRBD02	TCRBD02-01	01				TCRBJ02-05*01	TCRBJ02	TCRBJ02-05	01				5	5	7	1	5	5	36	48	53	61	66	3	In	VDJ
CAGCCCTCAGAACCCAGGGACTCAGCCATGTACTTCTGTGCCAGCAACCGGGACAGGGGAAGGCATGAGACCCAGTACTTCGGGCCA	CASNRDRGRHETQYF	2	9.375014648460388E-6	45	TCRBV12	TCRBV12				TCRBV12-03,TCRBV12-04		TCRBD01-01*01	TCRBD01	TCRBD01-01	01				TCRBJ02-05*01	TCRBJ02	TCRBJ02-05	01				7	3	0	2	7	5	36	46	49	59	66	2	In	VDJ
CCAGTCCACGGAGTCAGGGGACACAGCACTGTATTTCTGTGCCAGCAGCAAAGCCTGACCTTGGTGGAGACCCAGTACTTCGGGCCA		1	4.687507324230194E-6	44	TCRBV21-01*01	TCRBV21	TCRBV21-01	01								TCRBD01,TCRBD02	TCRBD01-01,TCRBD02-01		TCRBJ02-05*01	TCRBJ02	TCRBJ02-05	01				0	2	2	7	7	5	37	54	56	59	66	1	Out	VDJ
AGGCTGGAGTCGGCTGCTCCCTCCCAGACATCTGTGTACTTCTGTGCCAGCAGCGCCACATTGGTGGAGACCCAGTACTTCGGGCCA	CASSATLVETQYF	1	4.687507324230194E-6	39	TCRBV06-01*01	TCRBV06	TCRBV06-01	01				TCRBD01-01*01	TCRBD01	TCRBD01-01	01				TCRBJ02-05*01	TCRBJ02	TCRBJ02-05	01				6	4	3	6	6	5	42	53	57	60	66	1	In	VDJ
CTGACAGTGACCAGTGCCCATCCTGAAGACAGCAGCTTCTACATCTGCAGTGCTAGGGGGCCGGTGGAGACCCAGTACTTCGGGCCA	CSARGPVETQYF	1	4.687507324230194E-6	36	TCRBV20	TCRBV20				TCRBV20-01,TCRBV20-or09_02		TCRBD01-01*01	TCRBD01	TCRBD01-01	01				TCRBJ02-05*01	TCRBJ02	TCRBJ02-05	01				3	0	7	0	5	5	45	-1	56	61	66	1	In	VDJ
GCCCTGCAGCCAGAAGACTCAGCCCTGTATCTCTGCGCCAGCAGCGAACATAGCGGGGGCCGGCTGGAGACCCAGTACTTCGGGCCA	CASSEHSGGRLETQYF	1	4.687507324230194E-6	48	TCRBV04-01*01	TCRBV04	TCRBV04-01	01				TCRBD02-01*01	TCRBD02	TCRBD02-01	01				TCRBJ02-05*01	TCRBJ02	TCRBJ02-05	01				5	5	5	2	7	5	33	45	50	59	66	1	In	VDJ
CCAGGGACTCAGCTGTGTACTTCTGTGCCAGCAATCCTAAAAGTATTGGACTAGGGGGCTTTGATGGAGACCCAGTACTTCGGGCCA		2	9.375014648460388E-6	58	TCRBV12	TCRBV12				TCRBV12-03,TCRBV12-04						TCRBD01,TCRBD02	TCRBD01-01,TCRBD02-01		TCRBJ02-05*01	TCRBJ02	TCRBJ02-05	01				7	19	5	0	7	5	23	33	52	59	66	2	Out	VDJ
CAGCCCTCAGAACCCAGGGACTCAGCTGTGTACTTCTGTGCCAGCACCCACCAGAAGTCTCCCATGGAGACCCAGTACTTCGGGCCA	CASTHQKSPMETQYF	1	4.687507324230194E-6	45	TCRBV12	TCRBV12				TCRBV12-03,TCRBV12-04		TCRBD01-01*01	TCRBD01	TCRBD01-01	01				TCRBJ02-05*01	TCRBJ02	TCRBJ02-05	01				7	5	4	5	12	5	36	46	51	54	66	1	In	VDJ
GATCCAGCCCTCAGAACCCAGGGACTCAGCTGTGTACTTCTGTGCCAGCAGTTTTCTCGGTCTTGGGAGACCCAGTACTTCGGGCCA		1	4.687507324230194E-6	41	TCRBV12	TCRBV12				TCRBV12-03,TCRBV12-04		TCRBD02-01	TCRBD02	TCRBD02-01				01,02	TCRBJ02-05*01	TCRBJ02	TCRBJ02-05	01				3	3	8	5	6	5	40	54	57	60	66	1	Out	VDJ
AACGCCTTGGAGCTGGACGACTCGGCCCTGTATCTCTGTGCCAGCAGCTCGTCGGGGCAGGGGTGGGAGACCCAGTACTTCGGGCCA	CASSSSGQGWETQYF	1	4.687507324230194E-6	45	TCRBV05-04*01	TCRBV05	TCRBV05-04	01				TCRBD01-01*01	TCRBD01	TCRBD01-01	01				TCRBJ02-05*01	TCRBJ02	TCRBJ02-05	01				3	8	4	2	3	5	36	49	57	63	66	1	In	VDJ
AGCACCTTGGAGCTGGGGGACTCGGCCCTTTATCTTTGCGCCAGCAGCCACGGACAGGGGGCTGGGGAGACCCAGTACTTCGGGCCA	CASSHGQGAGETQYF	1	4.687507324230194E-6	45	TCRBV05-01*01	TCRBV05	TCRBV05-01	01				TCRBD01-01*01	TCRBD01	TCRBD01-01	01				TCRBJ02-05*01	TCRBJ02	TCRBJ02-05	01				4	3	1	0	4	5	36	48	51	62	66	1	In	VDJ
CAGCCCTCAGAACCCAGGGACTCAGCTGTGTACTTCTGTGCCAGCAGAGAAAGACAGGGGGCTGGGGAGACCCAGTACTTCGGGCCA	CASRERQGAGETQYF	1	4.687507324230194E-6	45	TCRBV12	TCRBV12				TCRBV12-03,TCRBV12-04		TCRBD01-01*01	TCRBD01	TCRBD01-01	01				TCRBJ02-05*01	TCRBJ02	TCRBJ02-05	01				6	5	2	0	4	5	36	47	52	62	66	1	In	VDJ
AATGTGAACGCCTTGTTGCTGGGGGACTCGGCCCTGTATCTCTGTGCCAGCAACCCTGACAGGGGGGAGACCCAGTACTTCGGGCCA	CASNPDRGETQYF	1	4.687507324230194E-6	39	TCRBV05-05*01	TCRBV05	TCRBV05-05	01				TCRBD01-01*01	TCRBD01	TCRBD01-01	01				TCRBJ02-05*01	TCRBJ02	TCRBJ02-05	01				6	5	2	1	0	5	42	52	57	-1	66	1	In	VDJ
AGGATCCAGCAGGTAGTGCGAGGAGATTCGGCAGCTTATTTCTGTGCCAGCTCACCAACAGCGGGGGAGACCCAGTACTTCGGGCCA	CASSPTAGETQYF	1	4.687507324230194E-6	39	TCRBV18-01*01	TCRBV18	TCRBV18-01	01				TCRBD02-01*01	TCRBD02	TCRBD02-01	01				TCRBJ02-05*01	TCRBJ02	TCRBJ02-05	01				2	2	6	3	0	5	42	57	59	-1	66	1	In	VDJ
CTGGAGTTGGCTGCTCCCTCCCAGACATCTGTGTACTTCTGTGCCAGCAGTCAACAGGGGTTAGGGGAGACCCAGTACTTCGGGCCA	CASSQQGLGETQYF	1	4.687507324230194E-6	42	TCRBV06-06	TCRBV06	TCRBV06-06				01,02	TCRBD01-01*01	TCRBD01	TCRBD01-01	01				TCRBJ02-05*01	TCRBJ02	TCRBJ02-05	01				5	2	3	2	6	5	39	51	53	60	66	1	In	VDJ
TCCGCTACCAGCTCCCAGACATCTGTGTACTTCTGTGCCATCAGTGAGCCGCGACTAGCCGATCGGGAGACCCAGTACTTCGGGCCA	CAISEPRLADRETQYF	1	4.687507324230194E-6	48	TCRBV10-03*01	TCRBV10	TCRBV10-03	01				TCRBD02-01	TCRBD02	TCRBD02-01				01,02	TCRBJ02-05*01	TCRBJ02	TCRBJ02-05	01				2	4	2	7	7	5	33	48	52	59	66	1	In	VDJ
CAGCCTGCAGAACTGGAGGATTCTGGAGTTTATTTCTGTGCCAGCAGCCAAGAAAACCTGAAGCGGGAGACCCAGTACTTCGGGCCA	CASSQENLKRETQYF	1	4.687507324230194E-6	45	TCRBV14-01*01	TCRBV14	TCRBV14-01	01				TCRBD02-01	TCRBD02	TCRBD02-01				01,02	TCRBJ02-05*01	TCRBJ02	TCRBJ02-05	01				0	8	6	5	0	5	36	53	61	-1	66	1	In	VDJ
GTGAGCACCTTGGAGCTGGGGGACTCGGCCCTTTATCTTTGCGCCAGCAGTGGGAGTCGAACCCGGGAGACCCAGTACTTCGGGCCA	CASSGSRTRETQYF	4	1.8750029296920777E-5	42	TCRBV05-01*01	TCRBV05	TCRBV05-01	01				TCRBD02-01*02	TCRBD02	TCRBD02-01	02				TCRBJ02-05*01	TCRBJ02	TCRBJ02-05	01				5	1	9	2	10	5	39	50	51	56	66	4	In	VDJ
AGCACCTTGGAGCTGGGGGACTCGGCCCTTTATCTTTGCGCCAGCAGCTTGGGACTAGCGATACGGGAGACCCAGTACTTCGGGCCA	CASSLGLAIRETQYF	1	4.687507324230194E-6	45	TCRBV05-01*01	TCRBV05	TCRBV05-01	01				TCRBD02-01	TCRBD02	TCRBD02-01				01,02	TCRBJ02-05*01	TCRBJ02	TCRBJ02-05	01				0	0	2	6	6	5	36	-1	52	60	66	1	In	VDJ
GAACCCAGGGACTCAGCTGTGTACTTCTGTGCCAGCAGTTACCTCGCGGCCCCGGCTGGGGGTAGGGAGACCCAGTACTTCGGGCCA	CASSYLAAPAGGRETQYF	1	4.687507324230194E-6	54	TCRBV12	TCRBV12				TCRBV12-03,TCRBV12-04						TCRBD01,TCRBD02	TCRBD01-01,TCRBD02-01		TCRBJ02-05*01	TCRBJ02	TCRBJ02-05	01				4	17	6	1	4	5	27	40	57	62	66	1	In	VDJ
CTGGAGTCGGCTGCTCCCTCCCAGACATCTGTGTACTTCTGTGCCAGCATAGTAGACAGGGGGAGGGAGACCCAGTACTTCGGGCCA	CASIVDRGRETQYF	1	4.687507324230194E-6	42	TCRBV06-01*01	TCRBV06	TCRBV06-01	01				TCRBD01-01*01	TCRBD01	TCRBD01-01	01				TCRBJ02-05*01	TCRBJ02	TCRBJ02-05	01				7	5	2	1	3	5	39	49	54	63	66	1	In	VDJ
CACACCCTGCAGCCAGAAGACTCGGCCCTGTATCTCTGCGCCAGCAGCCAAGATTCGACAGGGAGGGAGACCCAGTACTTCGGGCCA	CASSQDSTGRETQYF	1	4.687507324230194E-6	45	TCRBV04-03*01	TCRBV04	TCRBV04-03	01				TCRBD01-01*01	TCRBD01	TCRBD01-01	01				TCRBJ02-05*01	TCRBJ02	TCRBJ02-05	01				0	3	2	3	3	5	36	53	56	63	66	1	In	VDJ
ACCAGTGCCCATCCTGAAGACAGCAGCTTCTACATCTGCAGTGCTAGAGATTCGGCGGGGGGTACGGAGACCCAGTACTTCGGGCCA	CSARDSAGGTETQYF	1	4.687507324230194E-6	45	TCRBV20	TCRBV20				TCRBV20-01,TCRBV20-or09_02		TCRBD02-01*01	TCRBD02	TCRBD02-01	01				TCRBJ02-05*01	TCRBJ02	TCRBJ02-05	01				0	4	7	1	4	5	36	50	54	62	66	1	In	VDJ
GACGACTCGGCCCTGTATCTCTGTGCCAGCAGCTGGCCCCCCGGGACTAGCGGGGGGCGGGGGGAGGAGACCCAGTACTTCGGGCCA	CASSWPPGTSGGRGEETQYF	2	9.375014648460388E-6	60	TCRBV05-04*01	TCRBV05	TCRBV05-04	01				TCRBD02-01*01	TCRBD02	TCRBD02-01	01				TCRBJ02-05*01	TCRBJ02	TCRBJ02-05	01				3	8	0	1	9	5	21	34	42	57	66	2	In	VDJ
ACCTTGGAGCTGGGGGACTCGGCCCTTTATCTTTGCGCCAGCAGCTTGGGTATAGCGGGGGAAGAGGAGACCCAGTACTTCGGGCCA	CASSLGIAGEEETQYF	1	4.687507324230194E-6	48	TCRBV05-01*01	TCRBV05	TCRBV05-01	01				TCRBD02-01*01	TCRBD02	TCRBD02-01	01				TCRBJ02-05*01	TCRBJ02	TCRBJ02-05	01				0	3	5	2	5	5	33	49	52	61	66	1	In	VDJ
GAGCACCTTGGAGCTGGGGGACTCGGCCCTTTATCTTTGCGCCAGCAGCTGAGGGACAGGGGAGCCGAGACCCAGTACTTCGGGCCA		1	4.687507324230194E-6	44	TCRBV05-01*01	TCRBV05	TCRBV05-01	01				TCRBD01-01*01	TCRBD01	TCRBD01-01	01				TCRBJ02-05*01	TCRBJ02	TCRBJ02-05	01				3	2	0	2	4	5	37	50	52	62	66	1	Out	VDJ
ACGATCCAGCGCACACAGCAGGAGGACTCGGCCGTGTATCTCTGTGCCAGCAGCCTGCAGGGTACCGAGACCCAGTACTTCGGGCCA	CASSLQGTETQYF	1	4.687507324230194E-6	39	TCRBV07-02*01	TCRBV07	TCRBV07-02	01				TCRBD01-01*01	TCRBD01	TCRBD01-01	01				TCRBJ02-05*01	TCRBJ02	TCRBJ02-05	01				5	3	4	3	4	5	42	54	57	62	66	1	In	VDJ
TCCACCTTGGAGATCCAGCGCACAGAGCAGGGGGACTCGGCCATGTATCTCTGTGCCAGCAGCTTAGAGACCCAGTACTTCGGGCCA	CASSLETQYF	1	4.687507324230194E-6	30	TCRBV07-09	TCRBV07	TCRBV07-09				01,03								TCRBJ02-05*01	TCRBJ02	TCRBJ02-05	01				3	0	0	0	0	4	51	-1	-1	-1	65	1	In	VJ
CTGAATGTGAACGCCTTGTTGCTGGGGGACTCGGCCCTCTATCTCTGTGCCAGCAAAGCCCTATTAGAGACCCAGTACTTCGGGCCA	CASKALLETQYF	1	4.687507324230194E-6	36	TCRBV05-06*01	TCRBV05	TCRBV05-06	01				TCRBD02-01	TCRBD02	TCRBD02-01				01,02	TCRBJ02-05*01	TCRBJ02	TCRBJ02-05	01				6	5	4	9	2	4	45	55	60	63	65	1	In	VDJ
CTGAGCTCTCTGGAGCTGGGGGACTCAGCTTTGTATTTCTGTGCCAGCAGCGTAGCTACAGGGGTAGAGACCCAGTACTTCGGGCCA	CASSVATGVETQYF	1	4.687507324230194E-6	42	TCRBV09-01	TCRBV09	TCRBV09-01				01,02	TCRBD01-01*01	TCRBD01	TCRBD01-01	01				TCRBJ02-05*01	TCRBJ02	TCRBJ02-05	01				0	2	3	2	1	4	39	55	57	64	65	1	In	VDJ
CATCCTGAAGACAGCAGCTTCTACATCTGCAGTGCTAGAGACGGTGGACTAGCGGGAAAACCGATAGAGACCCAGTACTTCGGGCCA	CSARDGGLAGKPIETQYF	1	4.687507324230194E-6	54	TCRBV20	TCRBV20				TCRBV20-01,TCRBV20-or09_02		TCRBD02-01*02	TCRBD02	TCRBD02-01	02				TCRBJ02-05*01	TCRBJ02	TCRBJ02-05	01				0	4	1	3	8	4	27	41	45	57	65	1	In	VDJ
TGAGATGAATGTGAGCACCTTGGAGCTGGGGGACTCGGCCCTTTATCTTTGCGCCAGCAGCTTTGAGAGACCCAGTACTTCGGGCCA		1	4.687507324230194E-6	32	TCRBV05-01*01	TCRBV05	TCRBV05-01	01											TCRBJ02-05*01	TCRBJ02	TCRBJ02-05	01				2	0	0	0	2	4	49	-1	-1	63	65	1	Out	VJ
CAACCTGCAAAGCTTGAGGACTCGGCCGTGTATCTCTGTGCCAGCAGCTTATCCTCAGGGTCTGGAGAGACCCAGTACTTCGGGCCA	CASSLSSGSGETQYF	1	4.687507324230194E-6	45	TCRBV11-02*02	TCRBV11	TCRBV11-02	02				TCRBD01-01*01	TCRBD01	TCRBD01-01	01				TCRBJ02-05*01	TCRBJ02	TCRBJ02-05	01				2	4	4	3	5	4	36	51	55	60	65	1	In	VDJ
CGCTCACCAGGCCTGGGGGACGCAGCCATGTACCTGTGTGCCACCAGCAGAGATAAGGCAATGGGAGAGACCCAGTACTTCGGGCCA	CATSRDKAMGETQYF	1	4.687507324230194E-6	45	TCRBV15-01*01	TCRBV15	TCRBV15-01	01								TCRBD01,TCRBD02	TCRBD01-01,TCRBD02-01		TCRBJ02-05*01	TCRBJ02	TCRBJ02-05	01				0	9	0	9	0	4	36	53	62	-1	65	1	In	VDJ
CAGCGCACAGAGCAGGGGGACTCGGCCATGTATCTCTGTGCCAGCAGCCTCGACAGGGGTTGGGGAGAGACCCAGTACTTCGGGCCA	CASSLDRGWGETQYF	4	1.8750029296920777E-5	45	TCRBV07-09	TCRBV07	TCRBV07-09				01,03	TCRBD01-01*01	TCRBD01	TCRBD01-01	01				TCRBJ02-05*01	TCRBJ02	TCRBJ02-05	01				5	3	2	2	6	4	36	48	51	59	65	4	In	VDJ
CTGCTGTCGGCTGCTCCCTCCCAGACATCTGTGTACTTCTGTGCCAGCAGTTACGAGACCCGGGGAGAGACCCAGTACTTCGGGCCA	CASSYETRGETQYF	1	4.687507324230194E-6	42	TCRBV06-05*01	TCRBV06	TCRBV06-05	01				TCRBD02-01*01	TCRBD02	TCRBD02-01	01				TCRBJ02-05*01	TCRBJ02	TCRBJ02-05	01				2	6	8	3	0	4	39	54	60	-1	65	1	In	VDJ
AATTCCCTGGAGCTTGGTGACTCTGCTGTGTATTTCTGTGCCAGCAGCCAAGTTCCGACTAGGGGAGAGACCCAGTACTTCGGGCCA	CASSQVPTRGETQYF	1	4.687507324230194E-6	45	TCRBV03	TCRBV03				TCRBV03-01,TCRBV03-02		TCRBD02-01	TCRBD02	TCRBD02-01				01,02	TCRBJ02-05*01	TCRBJ02	TCRBJ02-05	01				1	4	2	8	3	4	36	52	56	62	65	1	In	VDJ
GAGTCGCCCAGCCCCAACCAGACCTCTCTGTACTTCTGTGCCAGCAGTCTATCGGGACTTCAGGGAGAGACCCAGTACTTCGGGCCA	CASSLSGLQGETQYF	2	9.375014648460388E-6	45	TCRBV27-01*01	TCRBV27	TCRBV27-01	01				TCRBD02-01	TCRBD02	TCRBD02-01				01,02	TCRBJ02-05*01	TCRBJ02	TCRBJ02-05	01				0	0	0	10	6	4	36	-1	53	59	65	2	In	VDJ
GCTGCTCCCTCCCAAACATCTGTGTACTTCTGTGCCAGCAGGCCAGGGATGCGGGGGGGCCGAGGAGAGACCCAGTACTTCGGGCCA	CASRPGMRGGRGETQYF	1	4.687507324230194E-6	51	TCRBV06	TCRBV06				TCRBV06-02,TCRBV06-03		TCRBD02-01*01	TCRBD02	TCRBD02-01	01				TCRBJ02-05*01	TCRBJ02	TCRBJ02-05	01				6	9	7	0	6	4	30	41	50	59	65	1	In	VDJ
CTACACGCCCTGCAGCCAGAAGACTCAGCCCTGTATCTCTGCGCCAGCAGCCGCGGGGGGGCAGGAGAGACCCAGTACTTCGGGCCA	CASSRGGAGETQYF	1	4.687507324230194E-6	42	TCRBV04-01*01	TCRBV04	TCRBV04-01	01				TCRBD02-01*01	TCRBD02	TCRBD02-01	01				TCRBJ02-05*01	TCRBJ02	TCRBJ02-05	01				4	0	7	0	4	4	39	-1	52	61	65	1	In	VDJ
ATCCAGCAGGTAGTGCGAGGAGATTCGGCAGCTTATTTCTGTGCCAGCTCACCACGGCGAGAAGGAGAGACCCAGTACTTCGGGCCA	CASSPRREGETQYF	1	4.687507324230194E-6	42	TCRBV18-01*01	TCRBV18	TCRBV18-01	01								TCRBD01,TCRBD02	TCRBD01-01,TCRBD02-01		TCRBJ02-05*01	TCRBJ02	TCRBJ02-05	01				1	7	5	4	0	4	39	55	62	-1	65	1	In	VDJ
CTGGAGCTGGGGGACTCAGCTTTGTATTTCTGTGCCAGCAGCGTCCAGCCGGGACTAGCTGGACGAGAGACCCAGTACTTCGGGCCA	CASSVQPGLAGRETQYF	1	4.687507324230194E-6	51	TCRBV09-01	TCRBV09	TCRBV09-01				01,02	TCRBD02-01	TCRBD02	TCRBD02-01				01,02	TCRBJ02-05*01	TCRBJ02	TCRBJ02-05	01				2	6	0	7	6	4	30	44	50	59	65	1	In	VDJ
CTGCTGTCGGCTGCTCCCTCCCAGACATCTGTGTACTTCTGTGCCAGCAGGCCGGGTGGGCTTAGAGAGACCCAGTACTTCGGGCCA	CASRPGGLRETQYF	1	4.687507324230194E-6	42	TCRBV06-05*01	TCRBV06	TCRBV06-05	01								TCRBD01,TCRBD02	TCRBD01-01,TCRBD02-01		TCRBJ02-05*01	TCRBJ02	TCRBJ02-05	01				6	7	8	0	4	4	39	50	57	61	65	1	In	VDJ
CAGGTAGTGCGAGGAGATTCGGCAGCTTATTTCTGTGCCAGCTCACCACCGCTAGCGGGGTGGAGAGAGACCCAGTACTTCGGGCCA	CASSPPLAGWRETQYF	1	4.687507324230194E-6	48	TCRBV18-01*01	TCRBV18	TCRBV18-01	01				TCRBD02-01*01	TCRBD02	TCRBD02-01	01				TCRBJ02-05*01	TCRBJ02	TCRBJ02-05	01				0	1	4	3	5	4	33	50	51	60	65	1	In	VDJ
ACAGTGACCAGTGCCCATCCTGAAGACAGCAGCTTCTACATCTGCAGTGCTAGAGCCGAGGTCAGAGAGACCCAGTACTTCGGGCCA	CSARAEVRETQYF	1	4.687507324230194E-6	39	TCRBV20	TCRBV20				TCRBV20-01,TCRBV20-or09_02		TCRBD02-01*02	TCRBD02	TCRBD02-01	02				TCRBJ02-05*01	TCRBJ02	TCRBJ02-05	01				1	2	11	1	4	4	42	55	57	61	65	1	In	VDJ
CTGAATGTGAACGCCTTGGAGCTGGACGACTCGGCCCTGTATCTCTGTGCCAGCAATGCCGGATCAGAGACCCAGTACTTCGGGCCA	CASNAGSETQYF	1	4.687507324230194E-6	36	TCRBV05-04*01	TCRBV05	TCRBV05-04	01								TCRBD01,TCRBD02	TCRBD01-01,TCRBD02-01		TCRBJ02-05*01	TCRBJ02	TCRBJ02-05	01				6	5	1	8	2	4	45	55	60	63	65	1	In	VDJ
GTGAACGCCTTGTTGCTGGGGGACTCGGCCCTGTATCTCTGTGCCAGCAGCCCTAGCGGGGGGGCAGAGACCCAGTACTTCGGGCCA	CASSPSGGAETQYF	3	1.4062521972690582E-5	42	TCRBV05-05*01	TCRBV05	TCRBV05-05	01				TCRBD02-01*01	TCRBD02	TCRBD02-01	01				TCRBJ02-05*01	TCRBJ02	TCRBJ02-05	01				4	1	4	0	1	4	39	51	52	64	65	3	In	VDJ
AGGATCCAGCAGGTAGTGCGAGGAGATTCGGCAGCTTATTTCTGTGCCAGCTCACCACCGGGGGCAGAGACCCAGTACTTCGGGCCA	CASSPPGAETQYF	1	4.687507324230194E-6	39	TCRBV18-01*01	TCRBV18	TCRBV18-01	01				TCRBD01-01*01	TCRBD01	TCRBD01-01	01				TCRBJ02-05*01	TCRBJ02	TCRBJ02-05	01				0	0	6	0	0	4	42	-1	59	-1	65	1	In	VDJ
CTGATTCTGGAGTCCGCCAGCACCAACCAGACATCTATGTACCTCTGTGCCAGCAGCCCGGGCCCAGAGACCCAGTACTTCGGGCCA	CASSPGPETQYF	5	2.343753662115097E-5	36	TCRBV28-01*01	TCRBV28	TCRBV28-01	01								TCRBD01,TCRBD02	TCRBD01-01,TCRBD02-01		TCRBJ02-05*01	TCRBJ02	TCRBJ02-05	01				6	3	8	0	2	4	45	56	59	63	65	5	In	VDJ
TGAAGATCCAGCCCTCAGAACCCAGGGACTCAGCTGTGTACTTCTGTGCCAGCAGCCCTGGACACAGAGACCCAGTACTTCGGGCCA		2	9.375014648460388E-6	37	TCRBV12	TCRBV12				TCRBV12-03,TCRBV12-04		TCRBD01-01*01	TCRBD01	TCRBD01-01	01				TCRBJ02-05*01	TCRBJ02	TCRBJ02-05	01				6	4	1	6	1	4	44	55	59	64	65	2	Out	VDJ
CCTACACGCCCTGCAGCCAGAAGACTCAGCCCTGTATCTCTGCGCCAGCAGCCAAGGATAGGCTAAGAGACCCAGTACTTCGGGCCA		1	4.687507324230194E-6	41	TCRBV04-01*01	TCRBV04	TCRBV04-01	01								TCRBD01,TCRBD02	TCRBD01-01,TCRBD02-01		TCRBJ02-05*01	TCRBJ02	TCRBJ02-05	01				1	3	5	4	2	3	40	56	59	62	64	1	Out	VDJ
ACAGTGACCAGTGCCCATCCTGAAGACAGCAGCTTCTACATCTGCAGTGCTTGGACAGGGGTCGAAGAGACCCAGTACTTCGGGCCA	CSAWTGVEETQYF	1	4.687507324230194E-6	39	TCRBV20	TCRBV20				TCRBV20-01,TCRBV20-or09_02		TCRBD01-01*01	TCRBD01	TCRBD01-01	01				TCRBJ02-05*01	TCRBJ02	TCRBJ02-05	01				5	1	1	2	3	3	42	51	52	61	64	1	In	VDJ
GCGCACAGAGCAGCGGGACTCAGCCATGTATCGCTGTGCTAGCAGCTTAAGGGGACAGGTATCGAAGAGACCCAGTACTTCGGGCCA		1	4.687507324230194E-6	47	TCRBV07-07*01	TCRBV07	TCRBV07-07	01				TCRBD01-01*01	TCRBD01	TCRBD01-01	01				TCRBJ02-05*01	TCRBJ02	TCRBJ02-05	01				2	2	0	4	5	3	34	49	51	59	64	1	Out	VDJ
AACGCCTTGGAGCTGGACGACTCGGCCCTGTATCTCTGTGCCAGCAGCTTGGGAGCAGGGGGCGAAGAGACCCAGTACTTCGGGCCA	CASSLGAGGEETQYF	1	4.687507324230194E-6	45	TCRBV05-04*01	TCRBV05	TCRBV05-04	01				TCRBD01-01*01	TCRBD01	TCRBD01-01	01				TCRBJ02-05*01	TCRBJ02	TCRBJ02-05	01				0	3	4	0	1	3	36	52	55	63	64	1	In	VDJ
ACACAGCAGGAGGACTCGGCCGTGTATCTCTGTGCCAGCAGCCCGTGGACTAGCGGGGGGACCGAAGAGACCCAGTACTTCGGGCCA	CASSPWTSGGTEETQYF	1	4.687507324230194E-6	51	TCRBV07-02*01	TCRBV07	TCRBV07-02	01				TCRBD02-01*01	TCRBD02	TCRBD02-01	01				TCRBJ02-05*01	TCRBJ02	TCRBJ02-05	01				5	4	1	1	4	3	30	42	46	60	64	1	In	VDJ
AATTCCCTGGAGCTTGGTGACTCTGCTGTGTATTTCTGTGCCAGCAGCCACCGCGACAGGGGTCAAGAGACCCAGTACTTCGGGCCA	CASSHRDRGQETQYF	1	4.687507324230194E-6	45	TCRBV03	TCRBV03				TCRBV03-01,TCRBV03-02		TCRBD01-01*01	TCRBD01	TCRBD01-01	01				TCRBJ02-05*01	TCRBJ02	TCRBJ02-05	01				3	4	2	2	1	2	36	50	54	62	63	1	In	VDJ
GAGTTGGCTGCTCCCTCCCAGACATCTGTGTACTTCTGTGCCAGCAGGCGAACAGGGGGAGGTCAAGAGACCCAGTACTTCGGGCCA	CASRRTGGGQETQYF	3	1.4062521972690582E-5	45	TCRBV06-06	TCRBV06	TCRBV06-06				01,02	TCRBD01-01*01	TCRBD01	TCRBD01-01	01				TCRBJ02-05*01	TCRBJ02	TCRBJ02-05	01				6	4	3	1	4	2	36	47	51	59	63	3	In	VDJ
AGCTCCTTGGAGCTGGGGGACTCAGCCCTGTACTTCTGTGCCAGCAGCTTAGGATGGGGCAGTCAAGAGACCCAGTACTTCGGGCCA	CASSLGWGSQETQYF	1	4.687507324230194E-6	45	TCRBV13-01*01	TCRBV13	TCRBV13-01	01				TCRBD01-01*01	TCRBD01	TCRBD01-01	01				TCRBJ02-05*01	TCRBJ02	TCRBJ02-05	01				0	2	7	0	3	2	36	53	55	60	63	1	In	VDJ
ACAGTGACCAGTGCCCATCCTGAAGACAGCAGCTTCTACATCTGCAGTGCTAGGGGACAGTCTCAAGAGACCCAGTACTTCGGGCCA	CSARGQSQETQYF	1	4.687507324230194E-6	39	TCRBV20	TCRBV20				TCRBV20-01,TCRBV20-or09_02		TCRBD01-01*01	TCRBD01	TCRBD01-01	01				TCRBJ02-05*01	TCRBJ02	TCRBJ02-05	01				3	0	0	5	3	2	42	-1	53	60	63	1	In	VDJ
ACCAGTGCCCATCCTGAAGACAGCAGCTTCTACATCTGCAGTGCCCTGGACAGGGCCTCACCTCAAGAGACCCAGTACTTCGGGCCA	CSALDRASPQETQYF	1	4.687507324230194E-6	45	TCRBV20	TCRBV20				TCRBV20-01,TCRBV20-or09_02		TCRBD01-01*01	TCRBD01	TCRBD01-01	01				TCRBJ02-05*01	TCRBJ02	TCRBJ02-05	01				6	3	1	3	8	2	36	44	47	55	63	1	In	VDJ
GCACTGCAGCAAGAAGACTCAGCTGCGTATCTCTGCACCAGCAGCCAAGATTAGTAGCGGGTGCAAGAGACCCAGTACTTCGGGCCA	CTSSQD**RVQETQYF	1	4.687507324230194E-6	48	TCRBV01-01*01	TCRBV01	TCRBV01-01	01				TCRBD02-01	TCRBD02	TCRBD02-01				01,02	TCRBJ02-05*01	TCRBJ02	TCRBJ02-05	01				0	4	5	4	2	2	33	50	54	61	63	1	Stop	VDJ
GTGAACGCCTTGTTGCTGGGGGACTCGGCCCTCTATCTCTGTGCCAGCAGCTTGGTAGGCTGGCAAGAGACCCAGTACTTCGGGCCA	CASSLVGWQETQYF	1	4.687507324230194E-6	42	TCRBV05-06*01	TCRBV05	TCRBV05-06	01								TCRBD01,TCRBD02	TCRBD01-01,TCRBD02-01		TCRBJ02-05*01	TCRBJ02	TCRBJ02-05	01				0	1	5	4	4	2	39	55	56	59	63	1	In	VDJ
AGCGCACAGAGCGGGGGGACTCAGCCGTGTATCTCTGTGCCAGCATCTTCCTCAGGGGAGCGGCAAGAGACCCAGTACTTCGGGCCA		3	1.4062521972690582E-5	46	TCRBV07-03*01	TCRBV07	TCRBV07-03	01				TCRBD01-01*01	TCRBD01	TCRBD01-01	01				TCRBJ02-05*01	TCRBJ02	TCRBJ02-05	01				3	3	4	2	5	2	35	49	52	58	63	3	Out	VDJ
CACCTACACACCCTGCAGCCAGAAGACTCGGCCCTGTATCTCTGCGCCAGCAGCCAGGGCCCGCAAGAGACCCAGTACTTCGGGCCA	CASSQGPQETQYF	1	4.687507324230194E-6	39	TCRBV04-03*01	TCRBV04	TCRBV04-03	01				TCRBD01-01*01	TCRBD01	TCRBD01-01	01				TCRBJ02-05*01	TCRBJ02	TCRBJ02-05	01				3	0	8	0	3	2	42	-1	56	60	63	1	In	VDJ
GCCTTGGAGCTGGACGACTCGGCCCTGTATCTCTGTGCCAGCAGCTCAGGACTAGCGGGGGTCCAAGAGACCCAGTACTTCGGGCCA	CASSSGLAGVQETQYF	1	4.687507324230194E-6	48	TCRBV05-04*01	TCRBV05	TCRBV05-04	01				TCRBD02-01*01	TCRBD02	TCRBD02-01	01				TCRBJ02-05*01	TCRBJ02	TCRBJ02-05	01				3	2	1	2	1	1	33	46	48	61	62	1	In	VDJ
CAGCGCACAGAGCAGCGGGACTCGGCCATGTATCGCTGTGCCAGCAGGCCGGGGGGGAGAGTCCAAGAGACCCAGTACTTCGGGCCA	CASRPGGRVQETQYF	1	4.687507324230194E-6	45	TCRBV07-06*01	TCRBV07	TCRBV07-06	01				TCRBD02-01*01	TCRBD02	TCRBD02-01	01				TCRBJ02-05*01	TCRBJ02	TCRBJ02-05	01				6	2	8	0	5	1	36	47	49	57	62	1	In	VDJ
ATCCAGCAGGTAGTGCGAGGAGATTCGGCAGCTTATTTCTGTGCCAGCTCACCCTCGCAACTCCAAGAGACCCAGTACTTCGGGCCA	CASSPSQLQETQYF	1	4.687507324230194E-6	42	TCRBV18-01*01	TCRBV18	TCRBV18-01	01				TCRBD02-01	TCRBD02	TCRBD02-01				01,02	TCRBJ02-05*01	TCRBJ02	TCRBJ02-05	01				3	6	3	10	0	1	39	53	59	-1	62	1	In	VDJ
ATCCGGTCCACAAAGCTGGAGGACTCAGCCATGTACTTCTGTGCCAGTAGGGCTTCTGCGATCCAAGAGACCCAGTACTTCGGGCCA	CASRASAIQETQYF	1	4.687507324230194E-6	42	TCRBV02-01*01	TCRBV02	TCRBV02-01	01								TCRBD01,TCRBD02	TCRBD01-01,TCRBD02-01		TCRBJ02-05*01	TCRBJ02	TCRBJ02-05	01				9	1	5	3	10	1	39	47	48	52	62	1	In	VDJ
ATCAATTCCCTGGAGCTTGGTGACTCTGCTGTGTATTTCTGTGCCAGCAGCCTGTCCTTGGGCCAAGAGACCCAGTACTTCGGGCCA	CASSLSLGQETQYF	3	1.4062521972690582E-5	42	TCRBV03	TCRBV03				TCRBV03-01,TCRBV03-02						TCRBD01,TCRBD02	TCRBD01-01,TCRBD02-01		TCRBJ02-05*01	TCRBJ02	TCRBJ02-05	01				4	7	0	9	0	1	39	52	59	-1	62	3	In	VDJ
ACAGTGACCAGTGCCCATCCTGAAGACAGCAGCTTCTACATCTGCAGTGTCCGGGTGGGGGGCCAAGAGACCCAGTACTTCGGGCCA	CSVRVGGQETQYF	1	4.687507324230194E-6	39	TCRBV20	TCRBV20				TCRBV20-01,TCRBV20-or09_02		TCRBD02-01*01	TCRBD02	TCRBD02-01	01				TCRBJ02-05*01	TCRBJ02	TCRBJ02-05	01				7	7	9	1	0	1	42	49	56	-1	62	1	In	VDJ
CAGCGCACAGAGCAGGGGGACTCGGCCATGTATCTCTGTGCCAGCAGCCTCCGAACGGGGGGCCAAGAGACCCAGTACTTCGGGCCA	CASSLRTGGQETQYF	1	4.687507324230194E-6	45	TCRBV07-09	TCRBV07	TCRBV07-09				01,03	TCRBD02-01*01	TCRBD02	TCRBD02-01	01				TCRBJ02-05*01	TCRBJ02	TCRBJ02-05	01				5	7	8	1	0	1	36	48	55	-1	62	1	In	VDJ
ATTTCTGTGCCAGCAGCCAAGATGATGAGCCGACAGCGGTGAGCGGGGGGCCTTTAGGGGGGCCAAGAGACCCAGTACTTCGGGCCA		1	4.687507324230194E-6	76					TCRBV03,TCRBV14	TCRBV03-01,TCRBV03-02,TCRBV14-01		TCRBD02-01*01	TCRBD02	TCRBD02-01	01				TCRBJ02-05*01	TCRBJ02	TCRBJ02-05	01				0	19	6	1	12	1	5	22	41	50	62	1	Out	VDJ
CAGCGCACACAGCAGGAGGACTCCGCCGTGTATCTCTGTGCCAGCAGCTTATCGAGCAGAAGCCAAGAGACCCAGTACTTCGGGCCA	CASSLSSRSQETQYF	1	4.687507324230194E-6	45	TCRBV07-08*01	TCRBV07	TCRBV07-08	01								TCRBD01,TCRBD02	TCRBD01-01,TCRBD02-01		TCRBJ02-05*01	TCRBJ02	TCRBJ02-05	01				2	5	4	5	3	1	36	51	56	59	62	1	In	VDJ
TCACCAGGCCTGGGGGACGCAGCCATGTACCTGTGTGCCACCAGCAACCCGGAGGGGGCAGCCCAAGAGACCCAGTACTTCGGGCCA	CATSNPEGAAQETQYF	2	9.375014648460388E-6	48	TCRBV15-01*01	TCRBV15	TCRBV15-01	01				TCRBD01-01*01	TCRBD01	TCRBD01-01	01				TCRBJ02-05*01	TCRBJ02	TCRBJ02-05	01				4	6	5	0	3	1	33	46	52	59	62	2	In	VDJ
ACAGTGACCAGTGCCCATCCTGAAGACAGCAGCTTCTACATCTGCAGTGCCACGACAGGGACCCAAGAGACCCAGTACTTCGGGCCA	CSATTGTQETQYF	1	4.687507324230194E-6	39	TCRBV20	TCRBV20				TCRBV20-01,TCRBV20-or09_02		TCRBD01-01*01	TCRBD01	TCRBD01-01	01				TCRBJ02-05*01	TCRBJ02	TCRBJ02-05	01				6	3	2	3	2	1	42	50	53	60	62	1	In	VDJ
CTGTAGTCTGCTGCCTCCTCCCAGACATCTGTATATTTCTGCGCCAGGGGACTAGCGACGTACCAAGAGACCCAGTACTTCGGGCCA	CARGLATYQETQYF	1	4.687507324230194E-6	42	TCRBV10-01	TCRBV10	TCRBV10-01				01,02	TCRBD02-01	TCRBD02	TCRBD02-01				01,02	TCRBJ02-05*01	TCRBJ02	TCRBJ02-05	01				9	0	0	6	4	0	39	-1	47	57	61	1	In	VDJ
TCTGCCATCCCCAACCAGACAGCTCTTTACTTCTGTGCCACCAGTGATTTGACTAGCGGGGACCAAGAGACCCAGTACTTCGGGCCA	CATSDLTSGDQETQYF	1	4.687507324230194E-6	48	TCRBV24	TCRBV24				TCRBV24-01,TCRBV24-or09_02		TCRBD02-01*01	TCRBD02	TCRBD02-01	01				TCRBJ02-05*01	TCRBJ02	TCRBJ02-05	01				0	0	3	3	0	0	33	-1	51	-1	61	1	In	VDJ
ACCTTGGAGCTGGGGGACTCGGCCCTTTATCTTTGCGCCAGCAGCAAGGCCGGGACAGGGAACCAAGAGACCCAGTACTTCGGGCCA	CASSKAGTGNQETQYF	1	4.687507324230194E-6	48	TCRBV05-01*01	TCRBV05	TCRBV05-01	01				TCRBD01-01*01	TCRBD01	TCRBD01-01	01				TCRBJ02-05*01	TCRBJ02	TCRBJ02-05	01				4	6	0	3	1	0	33	45	51	60	61	1	In	VDJ
ACCAGTGCCCATCCTGAAGACAGCAGCTTCTACATCTGCAGTGCTCGTAATATCGGATCGAACCAAGAGACCCAGTACTTCGGGCCA	CSARNIGSNQETQYF	1	4.687507324230194E-6	45	TCRBV20	TCRBV20				TCRBV20-01,TCRBV20-or09_02						TCRBD01,TCRBD02	TCRBD01-01,TCRBD02-01		TCRBJ02-05*01	TCRBJ02	TCRBJ02-05	01				5	9	1	8	4	0	36	45	54	57	61	1	In	VDJ
GGTAGTGCGAGGAGATTCGGCAGCTTATTTCTGTGCCAGCTCACCCCACCGCCGGGACACAACCAAGAGACCCAGTACTTCGGGCCA		1	4.687507324230194E-6	50	TCRBV18-01*01	TCRBV18	TCRBV18-01	01				TCRBD01-01*01	TCRBD01	TCRBD01-01	01				TCRBJ02-05*01	TCRBJ02	TCRBJ02-05	01				3	8	0	6	2	0	31	45	53	59	61	1	Out	VDJ
CTGGGGGACTCGGCCCTTTATCTTTGCGCCAGCAGCCGAAAGGGGGGGCAGAGGACCATCTTACAAGAGACCCAGTACTTCGGGCCA	CASSRKGGQRTILQETQYF	1	4.687507324230194E-6	57	TCRBV05-01*01	TCRBV05	TCRBV05-01	01				TCRBD02-01*01	TCRBD02	TCRBD02-01	01				TCRBJ02-05*01	TCRBJ02	TCRBJ02-05	01				4	5	9	0	15	2	24	36	41	48	63	1	In	VDJ
GTCCGCCAGCACCAACCAGACATCTATGTACCTCTGTGCCAGCAGTCCCCGCCCAAGAACTTACAAGAGACCCAGTACTTCGGGCCA		1	4.687507324230194E-6	47	TCRBV28-01*01	TCRBV28	TCRBV28-01	01				TCRBD02-01	TCRBD02	TCRBD02-01				01,02	TCRBJ02-05*01	TCRBJ02	TCRBJ02-05	01				5	12	3	10	2	2	34	46	58	61	63	1	Out	VDJ
ACAGAGCGGGGGGACTCAGCCGTGTATCTCTGTGCCAGCAGCTACGGCCCATACTAGCGGGGACAAGAGACCCAGTACTTCGGGCCA	CASSYGPY*RGQETQYF	2	9.375014648460388E-6	51	TCRBV07-03*01	TCRBV07	TCRBV07-03	01				TCRBD02-01*01	TCRBD02	TCRBD02-01	01				TCRBJ02-05*01	TCRBJ02	TCRBJ02-05	01				4	9	3	3	1	2	30	43	52	62	63	2	Stop	VDJ
TTGGAGTCGGCTGCTCCCTCCCAAACATCTGTGTACTTCTGTGCCAGCAGTTACGGACAGGGACAAGAGACCCAGTACTTCGGGCCA	CASSYGQGQETQYF	1	4.687507324230194E-6	42	TCRBV06	TCRBV06				TCRBV06-02,TCRBV06-03		TCRBD01-01*01	TCRBD01	TCRBD01-01	01				TCRBJ02-05*01	TCRBJ02	TCRBJ02-05	01				2	0	1	3	1	2	39	-1	54	62	63	1	In	VDJ
GCCTTGTTGCTGGGGGACTCGGCCCTCTATCTCTGTGCCAGCAGCTTGGCACTCCGGGACAGACAAGAGACCCAGTACTTCGGGCCA	CASSLALRDRQETQYF	1	4.687507324230194E-6	48	TCRBV05-06*01	TCRBV05	TCRBV05-06	01				TCRBD01-01*01	TCRBD01	TCRBD01-01	01				TCRBJ02-05*01	TCRBJ02	TCRBJ02-05	01				0	6	0	5	1	2	33	49	55	62	63	1	In	VDJ
GAGTCGGCTGCTCCCTCCCAAACATCTGTGTACTTCTGTGCCAGCAGCACTGGGACAGGTCCACAAGAGACCCAGTACTTCGGGCCA	CASSTGTGPQETQYF	1	4.687507324230194E-6	45	TCRBV06	TCRBV06				TCRBV06-02,TCRBV06-03		TCRBD01-01*01	TCRBD01	TCRBD01-01	01				TCRBJ02-05*01	TCRBJ02	TCRBJ02-05	01				6	4	0	4	4	2	36	47	51	59	63	1	In	VDJ
TCCCTGGAGCTTGGTGACTCTGCTGTGTATTTCTGTGCCAGCAGCCAAGTTCTAGGACAACAACAAGAGACCCAGTACTTCGGGCCA	CASSQVLGQQQETQYF	1	4.687507324230194E-6	48	TCRBV03	TCRBV03				TCRBV03-01,TCRBV03-02		TCRBD01-01*01	TCRBD01	TCRBD01-01	01				TCRBJ02-05*01	TCRBJ02	TCRBJ02-05	01				1	5	1	6	4	2	33	49	54	59	63	1	In	VDJ
GGTCCACAAAGCTGGAGGACTCAGCCATGTACTTCTGTGCCAGCACCGGGGGTTAGCGGGGGCAAAGAGACCCAGTACTTCGGGCCA		1	4.687507324230194E-6	46	TCRBV02-01*01	TCRBV02	TCRBV02-01	01				TCRBD02-01*01	TCRBD02	TCRBD02-01	01				TCRBJ02-05*01	TCRBJ02	TCRBJ02-05	01				7	8	5	2	2	3	35	45	53	62	64	1	Out	VDJ
TCGGCCCAAAAGAACCCGACAGCTTTCTATCTCTGTGCCAGTAGTTTGGGGGCTAGAAGAGCCAAAGAGACCCAGTACTTCGGGCCA	CASSLGARRAKETQYF	1	4.687507324230194E-6	48	TCRBV19-01	TCRBV19	TCRBV19-01				01,02	TCRBD01-01*01	TCRBD01	TCRBD01-01	01				TCRBJ02-05*01	TCRBJ02	TCRBJ02-05	01				5	2	6	0	11	3	33	45	47	53	64	1	In	VDJ
ATCAATTCCCTGGAGCTTGGTGACTCTGCTGTGTATTTCTGTGCCAGCAGCCAACCCCCCAGGGAGAAGACCCAGTACTTCGGGCCA	CASSQPPREKTQYF	1	4.687507324230194E-6	42	TCRBV03	TCRBV03				TCRBV03-01,TCRBV03-02						TCRBD01,TCRBD02	TCRBD01-01,TCRBD02-01		TCRBJ02-05*01	TCRBJ02	TCRBJ02-05	01				2	5	4	3	3	6	39	54	59	64	67	1	In	VDJ
GTGAGCAACATGAGCCCTGAAGACAGCAGCATATATCTCTGCAGCGTTACAAGCGGGGCAGGGAGAAAGACCCAGTACTTCGGGCCA	CSVTSGAGRKTQYF	1	4.687507324230194E-6	42	TCRBV29-01*01	TCRBV29	TCRBV29-01	01				TCRBD02-01*01	TCRBD02	TCRBD02-01	01				TCRBJ02-05*01	TCRBJ02	TCRBJ02-05	01				5	3	6	3	9	6	39	48	51	58	67	1	In	VDJ
CTGAGCTCTCTGGAGCTGGGGGACTCAGCTTTGTATTTCTGTGCCAGCAGCCCCAGCCTGGCAGATTACACCCAGTACTTCGGGCCA	CASSPSLADYTQYF	1	4.687507324230194E-6	42	TCRBV09-01	TCRBV09	TCRBV09-01				01,02					TCRBD01,TCRBD02	TCRBD01-01,TCRBD02-01		TCRBJ02-05*01	TCRBJ02	TCRBJ02-05	01				4	2	4	5	13	8	39	51	53	56	69	1	In	VDJ
TCTACTCTGAAGATCCAGCGCACAGAGCAGGGGGACTCAGCCGCGTATCTCCGTGCCAGCAGCTTAGAAACCCAGTACTTCGGGCCA	RASSLETQYF	2	9.375014648460388E-6	30	TCRBV07-03*03	TCRBV07	TCRBV07-03	03								TCRBD01,TCRBD02	TCRBD01-01,TCRBD02-01		TCRBJ02-05*01	TCRBJ02	TCRBJ02-05	01				2	0	2	8	1	8	51	-1	66	68	69	2	In	VDJ
TCCCTGGAGCTTGGTGACTCTGCTGTGTATTTCTGTGCCAGCAGCCAACACGGGACTAGCGGGGGGGGCTCGCAGTATTTTGGCCCA	CASSQHGTSGGGSQYF	4	1.8750029296920777E-5	48	TCRBV03	TCRBV03				TCRBV03-01,TCRBV03-02		TCRBD02-01*01	TCRBD02	TCRBD02-01	01				TCRBJ02-03*01	TCRBJ02	TCRBJ02-03	01				2	3	0	0	3	10	33	48	51	67	70	4	In	VDJ
CTGACTGTGAGCAACATGAGCCCTGAAGACAGCAGCATATATCTCTGCAGCGGGGGACAGGGGAAAGATGCGCAGTATTTTGGCCCA	CSGGQGKDAQYF	1	4.687507324230194E-6	36	TCRBV29-01*01	TCRBV29	TCRBV29-01	01				TCRBD01-01*01	TCRBD01	TCRBD01-01	01				TCRBJ02-03*01	TCRBJ02	TCRBJ02-03	01				7	1	0	2	7	10	45	52	53	63	70	1	In	VDJ
CACATCAATTCCCTGGAGCTTGGTGACTCTGCTGTGTATTTCTGTGCCAGCAGCCAAGGGTCCTATCTGGCGCAGTATTTTGGCCCA	CASSQGSYLAQYF	1	4.687507324230194E-6	39	TCRBV03	TCRBV03				TCRBV03-01,TCRBV03-02		TCRBD02-01	TCRBD02	TCRBD02-01				01,02	TCRBJ02-03*01	TCRBJ02	TCRBJ02-03	01				1	4	4	9	5	10	42	58	62	65	70	1	In	VDJ
GAGTCGGCTGCTCCCTCCCAGACATCTGTGTACTTCTGTGCCAGCAGTACCGGGACAGGGGGCTGGGTTACGCAGTATTTTGGCCCA	CASSTGTGGWVTQYF	1	4.687507324230194E-6	45	TCRBV06-01*01	TCRBV06	TCRBV06-01	01				TCRBD01-01*01	TCRBD01	TCRBD01-01	01				TCRBJ02-03*01	TCRBJ02	TCRBJ02-03	01				5	3	0	0	5	8	36	48	51	63	68	1	In	VDJ
TTGTTGCTGGGGGACTCGGCCCTCTATCTCTGTGCCAGCAGCAGGCGGACAGGTGCGGGAATTGGGCTTACGCAGTATTTTGGCCCA	CASSRRTGAGIGLTQYF	1	4.687507324230194E-6	51	TCRBV05-06*01	TCRBV05	TCRBV05-06	01				TCRBD01-01*01	TCRBD01	TCRBD01-01	01				TCRBJ02-03*01	TCRBJ02	TCRBJ02-03	01				4	4	1	4	15	8	30	42	46	53	68	1	In	VDJ
GTGACCAGTGCCCATCCTGAAGACAGCAGCTTCTACATCTGCAGTGCTACTTTACTCGGCACACAGGGTACGCAGTATTTTGGCCCA	CSATLLGTQGTQYF	1	4.687507324230194E-6	42	TCRBV20	TCRBV20				TCRBV20-01,TCRBV20-or09_02		TCRBD01-01*01	TCRBD01	TCRBD01-01	01				TCRBJ02-03*01	TCRBJ02	TCRBJ02-03	01				4	13	3	3	0	8	39	49	62	-1	68	1	In	VDJ
CAGCGCACAGAGCAGCGGGACTCGGCCATGTATCGCTGTGCCAGCAGCTTAGCGGGGGGGCGGTTGGATACGCAGTATTTTGGCCCA	CASSLAGGRLDTQYF	3	1.4062521972690582E-5	45	TCRBV07-06*01	TCRBV07	TCRBV07-06	01				TCRBD02-01*01	TCRBD02	TCRBD02-01	01				TCRBJ02-03*01	TCRBJ02	TCRBJ02-03	01				0	0	9	0	6	6	36	-1	53	60	66	3	In	VDJ
GCCTTGTTGCTGGGGGACTCGGCCCTCTATCTCTGTGCCAGCAACCTAAAATCTAGCGGGCCATTGGATACGCAGTATTTTGGCCCA	CASNLKSSGPLDTQYF	1	4.687507324230194E-6	48	TCRBV05-06*01	TCRBV05	TCRBV05-06	01				TCRBD02-01	TCRBD02	TCRBD02-01				01,02	TCRBJ02-03*01	TCRBJ02	TCRBJ02-03	01				6	9	4	4	6	6	33	43	52	60	66	1	In	VDJ
CACATCAATTCCCTGGAGCTTGGTGACTCTGCTGTGTATTTCTGTGCCAGCAGCCCTTCCGGGGTGGATACGCAGTATTTTGGCCCA	CASSPSGVDTQYF	1	4.687507324230194E-6	39	TCRBV03	TCRBV03				TCRBV03-01,TCRBV03-02		TCRBD02-01*01	TCRBD02	TCRBD02-01	01				TCRBJ02-03*01	TCRBJ02	TCRBJ02-03	01				4	4	8	3	2	6	42	55	59	64	66	1	In	VDJ
ATCCAGCCCTCAGAACCCAGGGACTCAGCTGTGTACTTCTGTGCCAGCAGTCTAGCGGGGGGGTGGGATACGCAGTATTTTGGCCCA	CASSLAGGWDTQYF	2	9.375014648460388E-6	42	TCRBV12	TCRBV12				TCRBV12-03,TCRBV12-04		TCRBD02-01*01	TCRBD02	TCRBD02-01	01				TCRBJ02-03*01	TCRBJ02	TCRBJ02-03	01				0	0	9	0	3	6	39	-1	56	63	66	2	In	VDJ
ACTGTGACATCGGCCCAAAAGAACCCGACAGCTTTCTATCTCTGTGCCAGTAGCAGGGACAGGGGGGATACGCAGTATTTTGGCCCA	CASSRDRGDTQYF	1	4.687507324230194E-6	39	TCRBV19-01	TCRBV19	TCRBV19-01				01,02	TCRBD01-01*01	TCRBD01	TCRBD01-01	01				TCRBJ02-03*01	TCRBJ02	TCRBJ02-03	01				6	2	0	1	0	6	42	53	55	-1	66	1	In	VDJ
AACGCCTTGGAGCTGGACGACTCGGCCCTGTATCTCTGTGCCAGCAGCCAACTAGCGGGGGCTTCGGATACGCAGTATTTTGGCCCA	CASSQLAGASDTQYF	3	1.4062521972690582E-5	45	TCRBV05-04*01	TCRBV05	TCRBV05-04	01				TCRBD02-01*01	TCRBD02	TCRBD02-01	01				TCRBJ02-03*01	TCRBJ02	TCRBJ02-03	01				4	2	3	2	5	6	36	48	50	61	66	3	In	VDJ
GTGACATCGGCCCAAAAGAACCCGACAGCTTTCTATCTCTGTGCCAGTAGGACTAGCGGGGGGGCGGATACGCAGTATTTTGGCCCA	CASRTSGGADTQYF	1	4.687507324230194E-6	42	TCRBV19-01	TCRBV19	TCRBV19-01				01,02	TCRBD02-01*01	TCRBD02	TCRBD02-01	01				TCRBJ02-03*01	TCRBJ02	TCRBJ02-03	01				6	0	2	0	2	6	39	-1	50	64	66	1	In	VDJ
AAGATCCAGCGCACAGAGCGGGGGGACTCAGCCGTGTATCTCTGTGCCAGCAGCCCCGCCCCACAGGATACGCAGTATTTTGGCCCA	CASSPAPQDTQYF	2	9.375014648460388E-6	39	TCRBV07-03*01	TCRBV07	TCRBV07-03	01				TCRBD01-01*01	TCRBD01	TCRBD01-01	01				TCRBJ02-03*01	TCRBJ02	TCRBJ02-03	01				5	8	3	5	0	6	42	54	62	-1	66	2	In	VDJ
CTTCACATCAATTCCCTGGAGCTTGGTGACTCTGCTGTGTATTTCTGTGCCAGCAGCGAGGGGATCGATACGCAGTATTTTGGCCCA	CASSEGIDTQYF	1	4.687507324230194E-6	36	TCRBV03	TCRBV03				TCRBV03-01,TCRBV03-02						TCRBD01,TCRBD02	TCRBD01-01,TCRBD02-01		TCRBJ02-03*01	TCRBJ02	TCRBJ02-03	01				5	1	5	2	3	6	45	57	58	63	66	1	In	VDJ
AGTGCCCATCCTGAAGACAGCAGCTTCTACATCTGCAGTGCTCGGTAGCGGGGGGGCCTGGTGGTAGATACGCAGTATTTTGGCCCA	CSAR*RGGLVVDTQYF	1	4.687507324230194E-6	48	TCRBV20	TCRBV20				TCRBV20-01,TCRBV20-or09_02		TCRBD02-01*01	TCRBD02	TCRBD02-01	01				TCRBJ02-03*01	TCRBJ02	TCRBJ02-03	01				5	3	5	0	9	5	33	42	45	56	65	1	Stop	VDJ
CTCAGGCTGCTGTCGGCTGCTCCCTCCCAGACATCTGTGTACTTCTGTGCCAGCAGTTCCCAAGTAGATACGCAGTATTTTGGCCCA	CASSSQVDTQYF	1	4.687507324230194E-6	36	TCRBV06-05*01	TCRBV06	TCRBV06-05	01								TCRBD01,TCRBD02	TCRBD01-01,TCRBD02-01		TCRBJ02-03*01	TCRBJ02	TCRBJ02-03	01				4	2	4	6	3	5	45	58	60	62	65	1	In	VDJ
GCCCAAAAGAACCCGACAGCTTTCTATCTCTGTGCCAGTAGCCATCCCCGGGACAGAGCTAGGGGAGATACGCAGTATTTTGGCCCA	CASSHPRDRARGDTQYF	1	4.687507324230194E-6	51	TCRBV19-01	TCRBV19	TCRBV19-01				01,02	TCRBD01-01*01	TCRBD01	TCRBD01-01	01				TCRBJ02-03*01	TCRBJ02	TCRBJ02-03	01				6	8	0	5	9	5	30	41	49	56	65	1	In	VDJ
GAGCTGGGGGACTCAGCTTTGTATTTCTGTGCCAGCAGCGTAGCTGGGGGACTAGCGGGGATAGGAGATACGCAGTATTTTGGCCCA	CASSVAGGLAGIGDTQYF	1	4.687507324230194E-6	54	TCRBV09-01	TCRBV09	TCRBV09-01				01,02	TCRBD02-01*01	TCRBD02	TCRBD02-01	01				TCRBJ02-03*01	TCRBJ02	TCRBJ02-03	01				0	4	0	3	5	5	27	43	47	60	65	1	In	VDJ
CAGCGCACACAGCAGGAGGACTCGGCCGTGTATCTCTGTGCCAGCAGCCCCGGGGGGGGGACAGGAGATACGCAGTATTTTGGCCCA	CASSPGGGTGDTQYF	1	4.687507324230194E-6	45	TCRBV07-02*01	TCRBV07	TCRBV07-02	01								TCRBD01,TCRBD02	TCRBD01-01,TCRBD02-01		TCRBJ02-03*01	TCRBJ02	TCRBJ02-03	01				5	9	0	4	0	5	36	48	57	-1	65	1	In	VDJ
ACATCAATTCCCTGGAGCTTGGTGACTCTGCTGTGTATTTCTGTGCCAGCAGCCAGAACAGGGTCAGATACGCAGTATTTTGGCCCA		1	4.687507324230194E-6	40	TCRBV03	TCRBV03				TCRBV03-01,TCRBV03-02		TCRBD01-01*01	TCRBD01	TCRBD01-01	01				TCRBJ02-03*01	TCRBJ02	TCRBJ02-03	01				3	2	3	3	1	4	41	55	57	63	64	1	Out	VDJ
GCAATCCTGTCCTCAGAACCGGGAGACACGGCACTGTATCTCTGCGCCACCAGGGACGACCGGTCAGATACGCAGTATTTTGGCCCA	CATRDDRSDTQYF	1	4.687507324230194E-6	39	TCRBV23-01*01	TCRBV23	TCRBV23-01	01								TCRBD01,TCRBD02	TCRBD01-01,TCRBD02-01		TCRBJ02-03*01	TCRBJ02	TCRBJ02-03	01				6	0	1	7	7	4	42	-1	53	57	64	1	In	VDJ
CTGGAGTCGGCTGCTCCCTCCCAGACATCTGTGTACTTCTGTGCCCTCGGGGGGGCCGGTCTGGCAGATACGCAGTATTTTGGCCCA	CALGGAGLADTQYF	1	4.687507324230194E-6	42	TCRBV06-01*01	TCRBV06	TCRBV06-01	01				TCRBD02-01*01	TCRBD02	TCRBD02-01	01				TCRBJ02-03*01	TCRBJ02	TCRBJ02-03	01				11	2	8	0	9	4	39	45	47	55	64	1	In	VDJ
CTGTCGGCTGCTCCCTCCCAGACATCTGTGTACTTCTGTGCCAGCAGTTACAGGAGGGGGCTGGCAGATACGCAGTATTTTGGCCCA	CASSYRRGLADTQYF	1	4.687507324230194E-6	45	TCRBV06-05*01	TCRBV06	TCRBV06-05	01				TCRBD01-01*01	TCRBD01	TCRBD01-01	01				TCRBJ02-03*01	TCRBJ02	TCRBJ02-03	01				2	3	5	0	3	4	36	51	54	61	64	1	In	VDJ
TCTCTGGAGCTGGGGGACTCAGCTTTGTATTTCTGTGCCAGCAGCGTGACCCAGCGGGGGGGGGCAGATACGCAGTATTTTGGCCCA	CASSVTQRGGADTQYF	1	4.687507324230194E-6	48	TCRBV09-01	TCRBV09	TCRBV09-01				01,02	TCRBD02-01*01	TCRBD02	TCRBD02-01	01				TCRBJ02-03*01	TCRBJ02	TCRBJ02-03	01				2	5	6	0	2	4	33	47	52	62	64	1	In	VDJ
ATCCGGTCCACAAAGCTGGAGGACTCAGCCATGTACTTCTGTGCCAGCCTCAGCGGGGGGGCCGCAGATACGCAGTATTTTGGCCCA	CASLSGGAADTQYF	1	4.687507324230194E-6	42	TCRBV02-01*01	TCRBV02	TCRBV02-01	01				TCRBD02-01*01	TCRBD02	TCRBD02-01	01				TCRBJ02-03*01	TCRBJ02	TCRBJ02-03	01				8	3	6	0	3	4	39	48	51	61	64	1	In	VDJ
GCAACATGAGCCCTGAAGACAGCAGCATATATCTCTGCAGCCCCCGCCGGGACAGGGGAAAACGCAGATACGCAGTATTTTGGCCCA		1	4.687507324230194E-6	46	TCRBV29-01*01	TCRBV29	TCRBV29-01	01				TCRBD01-01*01	TCRBD01	TCRBD01-01	01				TCRBJ02-03*01	TCRBJ02	TCRBJ02-03	01				8	7	0	2	6	4	35	41	48	58	64	1	Out	VDJ
GAGTCCGCCAGCACCAACCAGACATCTATGTACCTCTGTGCCAGCAGTTTGGGCGGGAGAGGAGCAGATACGCAGTATTTTGGCCCA	CASSLGGRGADTQYF	3	1.4062521972690582E-5	45	TCRBV28-01*01	TCRBV28	TCRBV28-01	01				TCRBD02-01*02	TCRBD02	TCRBD02-01	02				TCRBJ02-03*01	TCRBJ02	TCRBJ02-03	01				3	2	7	2	5	4	36	50	52	59	64	3	In	VDJ
GCCCTGCAGCCAGAAGACTCAGCCCTGTATCTCTGCGCCAGCAGCAGAGGTAGCGGGAGTATCCCAGATACGCAGTATTTTGGCCCA	CASSRGSGSIPDTQYF	1	4.687507324230194E-6	48	TCRBV04-01*01	TCRBV04	TCRBV04-01	01				TCRBD02-01*02	TCRBD02	TCRBD02-01	02				TCRBJ02-03*01	TCRBJ02	TCRBJ02-03	01				5	5	5	2	5	4	33	45	50	59	64	1	In	VDJ
CTGGGGGACTCAGCTTTGTATTTCTGTGCCAGCAGCCCCCCGCCCTCGGGACTAGCGGGGGGCCCAGATACGCAGTATTTTGGCCCA	CASSPPPSGLAGGPDTQYF	1	4.687507324230194E-6	57	TCRBV09-01	TCRBV09	TCRBV09-01				01,02	TCRBD02-01*01	TCRBD02	TCRBD02-01	01				TCRBJ02-03*01	TCRBJ02	TCRBJ02-03	01				4	11	0	1	2	4	24	36	47	62	64	1	In	VDJ
GAGCTGGGGGACTCAGCTTTGTATTTCTGTGCCAGCAGTTTCCGGGACAGGGGCTCCGGGGCCCCAGATACGCAGTATTTTGGCCCA	CASSFRDRGSGAPDTQYF	1	4.687507324230194E-6	54	TCRBV09-01	TCRBV09	TCRBV09-01				01,02	TCRBD01-01*01	TCRBD01	TCRBD01-01	01				TCRBJ02-03*01	TCRBJ02	TCRBJ02-03	01				5	5	0	2	11	4	27	38	43	53	64	1	In	VDJ
TCGGCTGCTCCCTCCCAAACATCTGTGTACTTCTGTGCCAGCAGTTACGAGGGACTAGCATTTACAGATACGCAGTATTTTGGCCCA	CASSYEGLAFTDTQYF	1	4.687507324230194E-6	48	TCRBV06	TCRBV06				TCRBV06-02,TCRBV06-03		TCRBD02-01	TCRBD02	TCRBD02-01				01,02	TCRBJ02-03*01	TCRBJ02	TCRBJ02-03	01				2	2	0	7	4	3	33	48	50	59	63	1	In	VDJ
CAGCGCACAGAGCAGGGGGACTCGGCCATGTATCTCTGTGCCAGCAGCTTTTCAGGGTCTCGTACAGATACGCAGTATTTTGGCCCA	CASSFSGSRTDTQYF	1	4.687507324230194E-6	45	TCRBV07-09	TCRBV07	TCRBV07-09				01,03	TCRBD01-01*01	TCRBD01	TCRBD01-01	01				TCRBJ02-03*01	TCRBJ02	TCRBJ02-03	01				3	2	4	3	6	3	36	50	52	57	63	1	In	VDJ
CTGGAGTCGCCCAGCCCCAACCAGACCTCTCTGTACTTCTGTGCCAGCAGTGAGCGGGGACGGACAGATACGCAGTATTTTGGCCCA	CASSERGRTDTQYF	1	4.687507324230194E-6	42	TCRBV27-01*01	TCRBV27	TCRBV27-01	01				TCRBD02-01*01	TCRBD02	TCRBD02-01	01				TCRBJ02-03*01	TCRBJ02	TCRBJ02-03	01				5	1	6	3	4	3	39	51	52	59	63	1	In	VDJ
GCCCTGCAGCCAGAAGACTCAGCCCTGTATCTCTGCGCCAGCAGCCAAGTGAGGGACAGGACGACAGATACGCAGTATTTTGGCCCA	CASSQVRDRTTDTQYF	1	4.687507324230194E-6	48	TCRBV04-01*01	TCRBV04	TCRBV04-01	01				TCRBD01-01*01	TCRBD01	TCRBD01-01	01				TCRBJ02-03*01	TCRBJ02	TCRBJ02-03	01				1	3	0	4	3	3	33	49	52	60	63	1	In	VDJ
CTGAAGATCCGGTCCACAAAGCTGGAGGACTCAGCCATGTACTTCTGTGCCAGCGGATTCTTCACAGATACGCAGTATTTTGGCCCA	CASGFFTDTQYF	1	4.687507324230194E-6	36	TCRBV02-01*01	TCRBV02	TCRBV02-01	01								TCRBD01,TCRBD02	TCRBD01-01,TCRBD02-01		TCRBJ02-03*01	TCRBJ02	TCRBJ02-03	01				8	0	1	8	5	2	45	-1	54	57	62	1	In	VDJ
AGTGCCCATCCTGAAGACAGCAGCTTCTACATCTGCAGTGCTCCCCGACTAGCGGGAGGATTCACAGATACGCAGTATTTTGGCCCA	CSAPRLAGGFTDTQYF	1	4.687507324230194E-6	48	TCRBV20	TCRBV20				TCRBV20-01,TCRBV20-or09_02		TCRBD02-01*02	TCRBD02	TCRBD02-01	02				TCRBJ02-03*01	TCRBJ02	TCRBJ02-03	01				5	4	2	1	3	2	33	42	46	59	62	1	In	VDJ
AAGATCCGGTCCACAAAGCTGGAGGACTCAGCCATGTACTTCTGTGCCAGCAGCGGATTAGTCACAGATACGCAGTATTTTGGCCCA	CASSGLVTDTQYF	1	4.687507324230194E-6	39	TCRBV02-01*01	TCRBV02	TCRBV02-01	01								TCRBD01,TCRBD02	TCRBD01-01,TCRBD02-01		TCRBJ02-03*01	TCRBJ02	TCRBJ02-03	01				6	1	1	8	5	2	42	53	54	57	62	1	In	VDJ
ACATCGGCCCAAAAGAACCCGACAGCTTTCTATCTCTGTGCCAGTAGTATAGAACCGGGAGTCACAGATACGCAGTATTTTGGCCCA	CASSIEPGVTDTQYF	1	4.687507324230194E-6	45	TCRBV19-01	TCRBV19	TCRBV19-01				01,02	TCRBD02-01*02	TCRBD02	TCRBD02-01	02				TCRBJ02-03*01	TCRBJ02	TCRBJ02-03	01				0	2	8	2	1	2	36	53	55	61	62	1	In	VDJ
AGCACCTTGGAGCTGGGGGACTCGGCCCTTTATCTTTGCGCCAGCAGCTTTTCAATTCCAGTCACAGATACGCAGTATTTTGGCCCA	CASSFSIPVTDTQYF	1	4.687507324230194E-6	45	TCRBV05-01*01	TCRBV05	TCRBV05-01	01				TCRBD01-01*01	TCRBD01	TCRBD01-01	01				TCRBJ02-03*01	TCRBJ02	TCRBJ02-03	01				2	8	4	5	1	2	36	50	58	61	62	1	In	VDJ
GTCCCTAGAGTCTGCCATCCCAACCAGACAGCTCTTTACTTCTGTGCCACCAGGGGGGCTCTCACAGATACGCAGTATTTTGGCCCA	CATRGALTDTQYF	2	9.375014648460388E-6	39	TCRBV24	TCRBV24				TCRBV24-01,TCRBV24-or09_02		TCRBD01-01*01	TCRBD01	TCRBD01-01	01				TCRBJ02-03*01	TCRBJ02	TCRBJ02-03	01				7	0	6	0	3	2	42	-1	53	59	62	2	In	VDJ
AAGATCCAGCCCTCAGAACCCAGGGACTCAGCTGTGTACTTCTGTGCCACCAGGGGGGCTCTCACAGATACGCAGTATTTTGGCCCA	CATRGALTDTQYF	1	4.687507324230194E-6	39	TCRBV12	TCRBV12				TCRBV12-03,TCRBV12-04		TCRBD01-01*01	TCRBD01	TCRBD01-01	01				TCRBJ02-03*01	TCRBJ02	TCRBJ02-03	01				6	0	6	0	3	2	42	-1	53	59	62	1	In	VDJ
ACAGTGACCAGTGCCCATCCTGAAGACAGCAGCTTCTACATCTGCAGTGCCGAGGGGGGGCTCACAGATACGCAGTATTTTGGCCCA	CSAEGGLTDTQYF	1	4.687507324230194E-6	39	TCRBV20	TCRBV20				TCRBV20-01,TCRBV20-or09_02		TCRBD02-01*01	TCRBD02	TCRBD02-01	01				TCRBJ02-03*01	TCRBJ02	TCRBJ02-03	01				6	3	9	0	2	2	42	50	53	60	62	1	In	VDJ
CAAAAGAACCCGACAGCTTTCTATCTCTGTGCCAGTAGTATGGGGGGGGACGGTTGGACTATCACAGATACGCAGTATTTTGGCCCA	CASSMGGDGWTITDTQYF	1	4.687507324230194E-6	54	TCRBV19-01	TCRBV19	TCRBV19-01				01,02	TCRBD02-01*01	TCRBD02	TCRBD02-01	01				TCRBJ02-03*01	TCRBJ02	TCRBJ02-03	01				3	0	9	0	14	2	27	-1	41	48	62	1	In	VDJ
ACCAGTGCCCATCCTGAAGACAGCAGCTTCTACATCTGCAGTGCTAGACCAACTAGCGTCATCACAGATACGCAGTATTTTGGCCCA	CSARPTSVITDTQYF	1	4.687507324230194E-6	45	TCRBV20	TCRBV20				TCRBV20-01,TCRBV20-or09_02		TCRBD02-01	TCRBD02	TCRBD02-01				01,02	TCRBJ02-03*01	TCRBJ02	TCRBJ02-03	01				2	3	3	6	4	2	36	48	51	58	62	1	In	VDJ
ACTGTGACATCGGCCCAAAAGAACCCGACAGCTTTCTATCTCTGTGCCAGCAGTGACGCCATCACAGATACGCAGTATTTTGGCCCA	CASSDAITDTQYF	1	4.687507324230194E-6	39	TCRBV19-01	TCRBV19	TCRBV19-01				01,02					TCRBD01,TCRBD02	TCRBD01-01,TCRBD02-01		TCRBJ02-03*01	TCRBJ02	TCRBJ02-03	01				5	0	2	7	5	2	42	-1	54	57	62	1	In	VDJ
AATGTGAACGCCTTGTTGCTGGGGGACTCGGCCCTGTATCTCTGTGCCAGCAGCTTGGACATCACAGATACGCAGTATTTTGGCCCA	CASSLDITDTQYF	1	4.687507324230194E-6	39	TCRBV05-05*01	TCRBV05	TCRBV05-05	01				TCRBD01-01*01	TCRBD01	TCRBD01-01	01				TCRBJ02-03*01	TCRBJ02	TCRBJ02-03	01				0	0	3	6	1	2	42	-1	58	61	62	1	In	VDJ
GCTTGAGGACTCGGCCGTGTATCTCTGTGCCAGCAGCCCCACCCTGGCAGGATCGTGAGATGCACAGATACGCAGTATTTTGGCCCA		1	4.687507324230194E-6	56	TCRBV11-02*02	TCRBV11	TCRBV11-02	02				TCRBD01-01*01	TCRBD01	TCRBD01-01	01				TCRBJ02-03*01	TCRBJ02	TCRBJ02-03	01				5	10	4	4	10	1	25	37	47	51	61	1	Out	VDJ
GAAGACAGCAGCTTCTACATCTGCAGTGCTAGCCCACGGGACTAGCGGGAGGGTGAAAGTGGCACAGATACGCAGTATTTTGGCCCA	CSASPRD*REGESGTDTQYF	1	4.687507324230194E-6	60	TCRBV20	TCRBV20				TCRBV20-01,TCRBV20-or09_02		TCRBD02-01*02	TCRBD02	TCRBD02-01	02				TCRBJ02-03*01	TCRBJ02	TCRBJ02-03	01				3	5	0	0	8	1	21	32	37	53	61	1	Stop	VDJ
ACCCTGCAGCCAGAAGACTCAGCCCTGTATCTCTGCGCCAGCAGCCAGACCGCTGCGTTGGGCACAGATACGCAGTATTTTGGCCCA	CASSQTAALGTDTQYF	1	4.687507324230194E-6	48	TCRBV04-01*01	TCRBV04	TCRBV04-01	01								TCRBD01,TCRBD02	TCRBD01-01,TCRBD02-01		TCRBJ02-03*01	TCRBJ02	TCRBJ02-03	01				3	0	2	7	11	1	33	-1	47	50	61	1	In	VDJ
CAGCCCTCAGAACCCAGGGACTCAGCTGTGTACTTCTGTGCCAGCAGTACCGAGGGGGTGGGCACAGATACGCAGTATTTTGGCCCA	CASSTEGVGTDTQYF	1	4.687507324230194E-6	45	TCRBV12	TCRBV12				TCRBV12-03,TCRBV12-04		TCRBD01-01*01	TCRBD01	TCRBD01-01	01				TCRBJ02-03*01	TCRBJ02	TCRBJ02-03	01				5	4	5	1	3	1	36	48	52	58	61	1	In	VDJ
ATCCAGCCCTCAGAACCCAGGGACTCAGCTGTGTACTTCTGTGCCAGTAAAGCGGGGGGGGGCACAGATACGCAGTATTTTGGCCCA	CASKAGGGTDTQYF	2	9.375014648460388E-6	42	TCRBV12	TCRBV12				TCRBV12-03,TCRBV12-04		TCRBD02-01*01	TCRBD02	TCRBD02-01	01				TCRBJ02-03*01	TCRBJ02	TCRBJ02-03	01				9	3	6	0	1	1	39	47	50	60	61	2	In	VDJ
AGCACCTTGGAGCTGGGGGACTCGGCCCTTTATCTTTGCGCCAGCAGCTCCGGGGGCGGGGGCACAGATACGCAGTATTTTGGCCCA	CASSSGGGGTDTQYF	3	1.4062521972690582E-5	45	TCRBV05-01*01	TCRBV05	TCRBV05-01	01								TCRBD01,TCRBD02	TCRBD01-01,TCRBD02-01		TCRBJ02-03*01	TCRBJ02	TCRBJ02-03	01				3	2	6	0	4	1	36	49	51	57	61	3	In	VDJ
ACCAGTGCCCATCCTGAAGACAGCAGCTTCTACATCTGCAGTGCTAGGTTAAGCCGTTCGGGCACAGATACGCAGTATTTTGGCCCA	CSARLSRSGTDTQYF	1	4.687507324230194E-6	45	TCRBV20	TCRBV20				TCRBV20-01,TCRBV20-or09_02		TCRBD02-01	TCRBD02	TCRBD02-01				01,02	TCRBJ02-03*01	TCRBJ02	TCRBJ02-03	01				3	4	6	7	7	1	36	47	51	54	61	1	In	VDJ
CGCTCACCAGGCCTGGGGGACGCAGCCATGTACCTGTGTGCCACCAGCAGAGGACTAGCGGGCACAGATACGCAGTATTTTGGCCCA	CATSRGLAGTDTQYF	1	4.687507324230194E-6	45	TCRBV15-01*01	TCRBV15	TCRBV15-01	01				TCRBD02-01	TCRBD02	TCRBD02-01				01,02	TCRBJ02-03*01	TCRBJ02	TCRBJ02-03	01				1	0	2	5	0	1	36	-1	52	-1	61	1	In	VDJ
ATCCAGCGCACAGAGCGGGGGGACTCAGCCGTGTATCTCTGTGCCAGCAGCTCACAAGCGGGCACAGATACGCAGTATTTTGGCCCA	CASSSQAGTDTQYF	2	9.375014648460388E-6	42	TCRBV07-03*01	TCRBV07	TCRBV07-03	01				TCRBD02-01	TCRBD02	TCRBD02-01				01,02	TCRBJ02-03*01	TCRBJ02	TCRBJ02-03	01				4	4	6	5	0	1	39	52	56	-1	61	2	In	VDJ
ACAGAGCAGGGGGACTCGGCCATGTATCTCTGTGCCAGCAGCAACGACCACAGGGGGCCGGGCACAGATACGCAGTATTTTGGCCCA	CASSNDHRGPGTDTQYF	1	4.687507324230194E-6	51	TCRBV07-09	TCRBV07	TCRBV07-09				01,03	TCRBD01-01*01	TCRBD01	TCRBD01-01	01				TCRBJ02-03*01	TCRBJ02	TCRBJ02-03	01				5	7	3	0	3	1	30	42	49	58	61	1	In	VDJ
GTGACATCGGCCCAAAAGAACCCGACAGCTTTCTATCTCTGTGCCAGTAGCCCCCGCCAGGGCACAGATACGCAGTATTTTGGCCCA	CASSPRQGTDTQYF	1	4.687507324230194E-6	42	TCRBV19-01	TCRBV19	TCRBV19-01				01,02	TCRBD01-01*01	TCRBD01	TCRBD01-01	01				TCRBJ02-03*01	TCRBJ02	TCRBJ02-03	01				6	7	4	4	0	1	39	50	57	-1	61	1	In	VDJ
CTGAGCTCTCTGGAGCTGGGGGACTCAGCTTTGTATTTCTGTGCCAGCAGCCCCGGTAGCGGCACAGATACGCAGTATTTTGGCCCA	CASSPGSGTDTQYF	1	4.687507324230194E-6	42	TCRBV09-01	TCRBV09	TCRBV09-01				01,02	TCRBD02-01	TCRBD02	TCRBD02-01				01,02	TCRBJ02-03*01	TCRBJ02	TCRBJ02-03	01				4	5	5	6	0	1	39	51	56	-1	61	1	In	VDJ
AGGCTGGAGTTGGCTGCTCCCTCCCAGACATCTGTGTACTTCTGTGCCATAGGGACTAGCGGCACAGATACGCAGTATTTTGGCCCA	CAIGTSGTDTQYF	1	4.687507324230194E-6	39	TCRBV06-06	TCRBV06	TCRBV06-06				01,02	TCRBD02-01	TCRBD02	TCRBD02-01				01,02	TCRBJ02-03*01	TCRBJ02	TCRBJ02-03	01				10	2	0	6	0	1	42	49	51	-1	61	1	In	VDJ
AGGCTGCTGTCGGCTGCTCCCTCCCAGACATCTGTGTACTTCTGTGCCATAGGGACTAGCGGCACAGATACGCAGTATTTTGGCCCA	CAIGTSGTDTQYF	1	4.687507324230194E-6	39	TCRBV06-05*01	TCRBV06	TCRBV06-05	01				TCRBD02-01	TCRBD02	TCRBD02-01				01,02	TCRBJ02-03*01	TCRBJ02	TCRBJ02-03	01				10	2	0	6	0	1	42	49	51	-1	61	1	In	VDJ
CTGTCGGCTGCTCCCTCCCAGACATCTGTGTACTTCTGTGCCAGCAGTTACTCGGGACACGGCACAGATACGCAGTATTTTGGCCCA	CASSYSGHGTDTQYF	1	4.687507324230194E-6	45	TCRBV06-05*01	TCRBV06	TCRBV06-05	01				TCRBD01-01*01	TCRBD01	TCRBD01-01	01				TCRBJ02-03*01	TCRBJ02	TCRBJ02-03	01				0	0	0	6	2	1	36	-1	53	59	61	1	In	VDJ
TGTGAGCACCTTGGAGCTGGGGACTCGGCCCTTTATCTTTGCGCCAGCAGCCTCAGGGAGCGCACAGATACGCAGTATTTTGGCCCA	CASSLRERTDTQYF	3	1.4062521972690582E-5	42	TCRBV05-01*01	TCRBV05	TCRBV05-01	01								TCRBD01,TCRBD02	TCRBD01-01,TCRBD02-01		TCRBJ02-03*01	TCRBJ02	TCRBJ02-03	01				4	2	4	3	3	1	39	51	53	58	61	3	In	VDJ
GTGAACGCCTTGTTGCTGGGGGACTCGGCCCTTTATCTTTGCGCCAGCAGCCTCAGGGAGCGCACAGATACGCAGTATTTTGGCCCA	CASSLRERTDTQYF	3	1.4062521972690582E-5	42	TCRBV05	TCRBV05				TCRBV05-05,TCRBV05-06						TCRBD01,TCRBD02	TCRBD01-01,TCRBD02-01		TCRBJ02-03*01	TCRBJ02	TCRBJ02-03	01				4	2	4	3	3	1	39	51	53	58	61	3	In	VDJ
CTGAGCTCTCTGGAGCTGGGGGACTCAGCTTTGTATTTCTGTGCCAGCAGCGTAGACGGCCGCACAGATACGCAGTATTTTGGCCCA	CASSVDGRTDTQYF	1	4.687507324230194E-6	42	TCRBV09-01	TCRBV09	TCRBV09-01				01,02					TCRBD01,TCRBD02	TCRBD01-01,TCRBD02-01		TCRBJ02-03*01	TCRBJ02	TCRBJ02-03	01				0	2	9	0	1	1	39	55	57	60	61	1	In	VDJ
TCCCAAACATCTGTGTACTTCTGTGCCAGCAGTTACTCCCCTTTCTTAGCGGGGGGGCGCCGCACAGATACGCAGTATTTTGGCCCA	CASSYSPFLAGGRRTDTQYF	1	4.687507324230194E-6	60	TCRBV06	TCRBV06				TCRBV06-02,TCRBV06-03		TCRBD02-01*01	TCRBD02	TCRBD02-01	01				TCRBJ02-03*01	TCRBJ02	TCRBJ02-03	01				0	8	5	0	4	1	21	38	46	57	61	1	In	VDJ
CGCACACAGCAGGAGGACTCGGCCGTGTATCTCTGTGCCAGCAGCTTAGCACAGGGGGCTAGCACAGATACGCAGTATTTTGGCCCA	CASSLAQGASTDTQYF	1	4.687507324230194E-6	48	TCRBV07-02*01	TCRBV07	TCRBV07-02	01				TCRBD01-01*01	TCRBD01	TCRBD01-01	01				TCRBJ02-03*01	TCRBJ02	TCRBJ02-03	01				0	0	3	0	1	0	33	-1	50	59	60	1	In	VDJ
ACCAGTGCCCATCCTGAAGACAGCAGCTTCTACATCTGCAGTGCAAATCGGGGGTTCGCTAGCACAGATACGCAGTATTTTGGCCCA	CSANRGFASTDTQYF	1	4.687507324230194E-6	45	TCRBV20	TCRBV20				TCRBV20-01,TCRBV20-or09_02		TCRBD02-01*01	TCRBD02	TCRBD02-01	01				TCRBJ02-03*01	TCRBJ02	TCRBJ02-03	01				6	4	8	2	6	0	36	44	48	54	60	1	In	VDJ
GTGAGCACCTTGGAGCTGGGGGACTCGGCCCTTTATCTTTGCGCCAGCAGTTCGGGGACTAGCACAGATACGCAGTATTTTGGCCCA	CASSSGTSTDTQYF	1	4.687507324230194E-6	42	TCRBV05-01*01	TCRBV05	TCRBV05-01	01				TCRBD02-01	TCRBD02	TCRBD02-01				01,02	TCRBJ02-03*01	TCRBJ02	TCRBJ02-03	01				5	4	0	10	0	0	39	50	54	-1	60	1	In	VDJ
TGCAGCCAGAAGACTCAGCCCTGTATCTCTGCGCCAGCAGCCTTTAGGGGGACAGGGACTAGCACAGATACGCAGTATTTTGGCCCA		1	4.687507324230194E-6	52	TCRBV04-01*01	TCRBV04	TCRBV04-01	01				TCRBD01-01*01	TCRBD01	TCRBD01-01	01				TCRBJ02-03*01	TCRBJ02	TCRBJ02-03	01				4	6	0	3	3	0	29	42	48	57	60	1	Out	VDJ
GGGGGACTCAGCTTTGTATTTCTGTGCCAGCAGCTACCGGGACTAGCGCGGATTACGACTAGCACAGATACGCAGTATTTTGGCCCA		1	4.687507324230194E-6	59	TCRBV09-01	TCRBV09	TCRBV09-01				01,02	TCRBD02-01	TCRBD02	TCRBD02-01				01,02	TCRBJ02-03*01	TCRBJ02	TCRBJ02-03	01				4	4	0	6	12	0	22	34	38	48	60	1	Out	VDJ
GCCCTGCAGCCAGAAGACTCAGCCCTGTATCTCTGCGCCAGCAGCCCTCGGAGCGGAACTAGCACAGATACGCAGTATTTTGGCCCA	CASSPRSGTSTDTQYF	1	4.687507324230194E-6	48	TCRBV04-01*01	TCRBV04	TCRBV04-01	01				TCRBD02-01	TCRBD02	TCRBD02-01				01,02	TCRBJ02-03*01	TCRBJ02	TCRBJ02-03	01				4	5	6	5	4	0	33	46	51	56	60	1	In	VDJ
CGCTCACCAGGCCTGGGGGACGCAGCCATGTACCTGTGTGCCACCAGCAGAGGGGTAGATAGCACAGATACGCAGTATTTTGGCCCA	CATSRGVDSTDTQYF	1	4.687507324230194E-6	45	TCRBV15-01*01	TCRBV15	TCRBV15-01	01								TCRBD01,TCRBD02	TCRBD01-01,TCRBD02-01		TCRBJ02-03*01	TCRBJ02	TCRBJ02-03	01				1	0	0	9	5	0	36	-1	52	55	60	1	In	VDJ
ATCAATTCCCTGGAGCTTGGTGACTCTGCTGTGTATTTCTGTGCCAGCAGCCAAGATCATAGCACAGATACGCAGTATTTTGGCCCA	CASSQDHSTDTQYF	1	4.687507324230194E-6	42	TCRBV03	TCRBV03				TCRBV03-01,TCRBV03-02		TCRBD01-01*01	TCRBD01	TCRBD01-01	01				TCRBJ02-03*01	TCRBJ02	TCRBJ02-03	01				0	1	4	6	1	0	39	56	57	59	60	1	In	VDJ
CTGCAGCCAGAAGACTCAGCCCTGTATCTCTGCGCCAGCAGCCAAGAGGGCCCTAGCGGGAGCACAGATACGCAGTATTTTGGCCCA	CASSQEGPSGSTDTQYF	1	4.687507324230194E-6	51	TCRBV04-01*01	TCRBV04	TCRBV04-01	01				TCRBD02-01	TCRBD02	TCRBD02-01				01,02	TCRBJ02-03*01	TCRBJ02	TCRBJ02-03	01				0	5	4	4	0	0	30	47	52	-1	60	1	In	VDJ
CTAGAGTCTGCCATCCCCAACCAGACAGCTCTTTACTTCTGTGCCACCAGTGATTACGGGAGCACAGATACGCAGTATTTTGGCCCA	CATSDYGSTDTQYF	1	4.687507324230194E-6	42	TCRBV24	TCRBV24				TCRBV24-01,TCRBV24-or09_02		TCRBD02-01	TCRBD02	TCRBD02-01				01,02	TCRBJ02-03*01	TCRBJ02	TCRBJ02-03	01				2	1	8	4	0	0	39	55	56	-1	60	1	In	VDJ
GCTGCTCCCTCCCAGACATCTGTGTACTTCTGTGCCAGCAGTTACTCGAGCTGGGGAGAGAGCACAGATACGCAGTATTTTGGCCCA	CASSYSSWGESTDTQYF	1	4.687507324230194E-6	51	TCRBV06	TCRBV06				TCRBV06-05,TCRBV06-06		TCRBD02-01*02	TCRBD02	TCRBD02-01	02				TCRBJ02-03*01	TCRBJ02	TCRBJ02-03	01				0	6	9	2	2	0	30	47	53	58	60	1	In	VDJ
CTAGAGTCTGCCATCCCCAACCAGACAGCTCTTTACTTCTGTGCCACCAGTGGCTGGGACAGCACAGATACGCAGTATTTTGGCCCA	CATSGWDSTDTQYF	1	4.687507324230194E-6	42	TCRBV24	TCRBV24				TCRBV24-01,TCRBV24-or09_02						TCRBD01,TCRBD02	TCRBD01-01,TCRBD02-01		TCRBJ02-03*01	TCRBJ02	TCRBJ02-03	01				5	3	0	7	0	0	39	52	55	-1	60	1	In	VDJ
GCCCATCCTGAAGACAGCAGCTTCTACATCTGCAGTGCTAGTGGGGCGGGGGGCCAAAGTTCCACAGATACGCAGTATTTTGGCCCA	CSASGAGGQSSTDTQYF	1	4.687507324230194E-6	51	TCRBV20	TCRBV20				TCRBV20-01,TCRBV20-or09_02		TCRBD02-01*01	TCRBD02	TCRBD02-01	01				TCRBJ02-03*01	TCRBJ02	TCRBJ02-03	01				3	4	7	1	9	2	30	41	45	53	62	1	In	VDJ
TCCCTGGAGCTTGGTGACTCTGCTGTGTATTTCTGTGCCAGCAGCCATATAAGGGATATGTCCACAGATACGCAGTATTTTGGCCCA	CASSHIRDMSTDTQYF	1	4.687507324230194E-6	48	TCRBV03	TCRBV03				TCRBV03-01,TCRBV03-02						TCRBD01,TCRBD02	TCRBD01-01,TCRBD02-01		TCRBJ02-03*01	TCRBJ02	TCRBJ02-03	01				3	5	0	8	6	2	33	47	52	56	62	1	In	VDJ
GAGTCTGCCATCCCCAACCAGACAGCTCTTTACTTCTGTGCCACCAGTGATAGGGGGACGTCCACAGATACGCAGTATTTTGGCCCA	CATSDRGTSTDTQYF	1	4.687507324230194E-6	45	TCRBV24	TCRBV24				TCRBV24-01,TCRBV24-or09_02		TCRBD01-01*01	TCRBD01	TCRBD01-01	01				TCRBJ02-03*01	TCRBJ02	TCRBJ02-03	01				3	0	5	1	5	2	36	-1	51	57	62	1	In	VDJ
GCCCATCCTGAAGACAGCAGCTTCTACATCTGCAGTGCTAGATCCCACCCGGGCGGGGGGGCCACAGATACGCAGTATTTTGGCCCA	CSARSHPGGGATDTQYF	1	4.687507324230194E-6	51	TCRBV20	TCRBV20				TCRBV20-01,TCRBV20-or09_02		TCRBD02-01*01	TCRBD02	TCRBD02-01	01				TCRBJ02-03*01	TCRBJ02	TCRBJ02-03	01				2	10	7	0	1	2	30	42	52	61	62	1	In	VDJ
AACATGAGCTCCTTGGAGCTGGGGGACTCAGCCCTGTACTTCTGTGCCAGCAGCTTAGGGGCCACAGATACGCAGTATTTTGGCCCA	CASSLGATDTQYF	1	4.687507324230194E-6	39	TCRBV13-01*01	TCRBV13	TCRBV13-01	01				TCRBD01-01*01	TCRBD01	TCRBD01-01	01				TCRBJ02-03*01	TCRBJ02	TCRBJ02-03	01				0	0	9	0	0	2	42	-1	59	-1	62	1	In	VDJ
GAGCAGGGGGACTCGGCCATGTATCTCTGTGCCAGCAGCTTTCCCCCCGGGACTAGCGCCCCCACAGATACGCAGTATTTTGGCCCA	CASSFPPGTSAPTDTQYF	1	4.687507324230194E-6	54	TCRBV07-09	TCRBV07	TCRBV07-09				01,03	TCRBD02-01	TCRBD02	TCRBD02-01				01,02	TCRBJ02-03*01	TCRBJ02	TCRBJ02-03	01				3	7	0	6	4	2	27	41	48	58	62	1	In	VDJ
GGAGTCGGCTGCTCCCTCCCAAACATCTGTGTACTTCTGTGCCAGCGGATGTAGCGGGGTTACACAGATACGCAGTATTTTGGCCCA		1	4.687507324230194E-6	44	TCRBV06	TCRBV06				TCRBV06-02,TCRBV06-03		TCRBD02-01*01	TCRBD02	TCRBD02-01	01				TCRBJ02-03*01	TCRBJ02	TCRBJ02-03	01				8	5	5	3	3	2	37	46	51	59	62	1	Out	VDJ
ACCTTGGAGCTGGGGGACTCGGCCCTTTATCTTTGCGCCAGCAGCCATTCGGGCGGGCCCTACACAGATACGCAGTATTTTGGCCCA	CASSHSGGPYTDTQYF	1	4.687507324230194E-6	48	TCRBV05-01*01	TCRBV05	TCRBV05-01	01				TCRBD02-01	TCRBD02	TCRBD02-01				01,02	TCRBJ02-03*01	TCRBJ02	TCRBJ02-03	01				4	7	7	4	5	2	33	45	52	57	62	1	In	VDJ
CAGCGCACAGAGCAGGGGGACTCGGCCATGTATCTCTGTGCCAGCAGCCCCGAAGGGGGATACACAGATACGCAGTATTTTGGCCCA	CASSPEGGYTDTQYF	1	4.687507324230194E-6	45	TCRBV07-09	TCRBV07	TCRBV07-09				01,03	TCRBD01-01*01	TCRBD01	TCRBD01-01	01				TCRBJ02-03*01	TCRBJ02	TCRBJ02-03	01				5	5	5	1	3	2	36	48	53	59	62	1	In	VDJ
CTGCAAAGCTTGAGGACTCGGCCGTGTATCTCTGTGCCAGCAGCCCGAGGCTGTCGAAAGGACACAGATACGCAGTATTTTGGCCCA		1	4.687507324230194E-6	49	TCRBV11-02*02	TCRBV11	TCRBV11-02	02				TCRBD02-01*02	TCRBD02	TCRBD02-01	02				TCRBJ02-03*01	TCRBJ02	TCRBJ02-03	01				5	2	11	1	12	2	32	44	46	50	62	1	Out	VDJ
TTGGAGCTGGGGGACTCGGCCCTTTATCTTTGCGCCAGCAGCTTGGATTAACCTTGGTCCCACACAGATACGCAGTATTTTGGCCCA	CASSLD*PWSHTDTQYF	1	4.687507324230194E-6	51	TCRBV05-01*01	TCRBV05	TCRBV05-01	01								TCRBD01,TCRBD02	TCRBD01-01,TCRBD02-01		TCRBJ02-03*01	TCRBJ02	TCRBJ02-03	01				0	9	0	10	5	2	30	46	55	57	62	1	Stop	VDJ
AGCCCTGAAGACAGCAGCATATATCTCTGCAGCGTTCCCGGACGGCGATGGGATAATGTACACACAGATACGCAGTATTTTGGCCCA	CSVPGRRWDNVHTDTQYF	1	4.687507324230194E-6	54	TCRBV29-01*01	TCRBV29	TCRBV29-01	01								TCRBD01,TCRBD02	TCRBD01-01,TCRBD02-01		TCRBJ02-03*01	TCRBJ02	TCRBJ02-03	01				5	13	0	8	9	2	27	36	49	53	62	1	In	VDJ
AGCGCACAGAGCAGGGGGACTCAGCTGTGTATCTCTGTGCCAGCAGCTCCACGGGACGGACACACAGATACGCAGTATTTTGGCCCA		1	4.687507324230194E-6	46	TCRBV07-04*01	TCRBV07	TCRBV07-04	01								TCRBD01,TCRBD02	TCRBD01-01,TCRBD02-01		TCRBJ02-03*01	TCRBJ02	TCRBJ02-03	01				4	4	0	7	5	2	35	48	52	57	62	1	Out	VDJ
ACTGTGAGCAACATGAGCCCTGAAGACAGCAGCATATATCTCTGCAGCGTTGCGGGACGGAACACAGATACGCAGTATTTTGGCCCA	CSVAGRNTDTQYF	1	4.687507324230194E-6	39	TCRBV29-01*01	TCRBV29	TCRBV29-01	01								TCRBD01,TCRBD02	TCRBD01-01,TCRBD02-01		TCRBJ02-03*01	TCRBJ02	TCRBJ02-03	01				4	1	0	7	4	2	42	52	53	58	62	1	In	VDJ
TTGGCGTCTGCTGTACCCTCTCAGACATCTGTGTACTTCTGTGCCAGCAGGGTAAACGCAAACACAGATACGCAGTATTTTGGCCCA	CASRVNANTDTQYF	1	4.687507324230194E-6	42	TCRBV06-04	TCRBV06	TCRBV06-04				01,02					TCRBD01,TCRBD02	TCRBD01-01,TCRBD02-01		TCRBJ02-03*01	TCRBJ02	TCRBJ02-03	01				6	0	0	10	10	2	39	-1	50	52	62	1	In	VDJ
GAGCAGGGGGACTCGGCCATGTATCTCTGTGCCAGCAGCTTAGGACTAGCGGGGGGGCAAAACACAGATACGCAGTATTTTGGCCCA	CASSLGLAGGQNTDTQYF	1	4.687507324230194E-6	54	TCRBV07-09	TCRBV07	TCRBV07-09				01,03	TCRBD02-01*01	TCRBD02	TCRBD02-01	01				TCRBJ02-03*01	TCRBJ02	TCRBJ02-03	01				1	0	2	0	5	2	27	-1	43	57	62	1	In	VDJ
ACCTTGGAGATCCAGCGCACAGAGCAGGGGGACTCGGCCATGTATCTCTGTGCCGTGGGGGGAACAGATACGCAGTATTTTGGCCCA	CAVGGTDTQYF	1	4.687507324230194E-6	33	TCRBV07-09	TCRBV07	TCRBV07-09				01,03	TCRBD02-01*01	TCRBD02	TCRBD02-01	01				TCRBJ02-03*01	TCRBJ02	TCRBJ02-03	01				11	2	9	1	1	3	48	54	56	62	63	1	In	VDJ
AATGTGAGCACCTTGGAGCTGGGGGACTCGGCCCTTTATCTTTGCGCCAGCAGCCCGACAGGAACAGATACGCAGTATTTTGGCCCA	CASSPTGTDTQYF	1	4.687507324230194E-6	39	TCRBV05-01*01	TCRBV05	TCRBV05-01	01				TCRBD01-01*01	TCRBD01	TCRBD01-01	01				TCRBJ02-03*01	TCRBJ02	TCRBJ02-03	01				4	2	2	4	1	3	42	54	56	62	63	1	In	VDJ
CTGAAGATCCAGCGCACACAGCAGGAGGACTCCGCCGTGTATCTCTGTGCCAGCAGCTTTTCAACAGATACGCAGTATTTTGGCCCA	CASSFSTDTQYF	1	4.687507324230194E-6	36	TCRBV07-08*01	TCRBV07	TCRBV07-08	01				TCRBD01-01*01	TCRBD01	TCRBD01-01	01				TCRBJ02-03*01	TCRBJ02	TCRBJ02-03	01				3	2	4	6	0	3	45	59	61	-1	63	1	In	VDJ
ATTCTGGAGTCCGCCAGCACCAACCAGACATCTATGTACCTCTGTGCCATCCCGGGCCCTGAAACAGATACGCAGTATTTTGGCCCA	CAIPGPETDTQYF	2	9.375014648460388E-6	39	TCRBV28-01*01	TCRBV28	TCRBV28-01	01								TCRBD01,TCRBD02	TCRBD01-01,TCRBD02-01		TCRBJ02-03*01	TCRBJ02	TCRBJ02-03	01				10	4	8	0	6	3	42	49	53	57	63	2	In	VDJ
ACCTTGGAGCTGGGGGACTCGGCCCTTTATCTTTGCGCCAGCAGCCCCTCGTCTAGCGGGGAAACAGATACGCAGTATTTTGGCCCA	CASSPSSSGETDTQYF	1	4.687507324230194E-6	48	TCRBV05-01*01	TCRBV05	TCRBV05-01	01				TCRBD02-01*01	TCRBD02	TCRBD02-01	01				TCRBJ02-03*01	TCRBJ02	TCRBJ02-03	01				4	7	4	3	2	3	33	45	52	61	63	1	In	VDJ
CAAGATCCAGCCTGCAGAGCTTGGGGACTCGGCCGTGTATCTCTGTGCCAGCAGCTTAGGAGGGAAGATACGCAGTATTTTGGCCCA		1	4.687507324230194E-6	38	TCRBV11-03*01	TCRBV11	TCRBV11-03	01				TCRBD02-01*02	TCRBD02	TCRBD02-01	02				TCRBJ02-03*01	TCRBJ02	TCRBJ02-03	01				1	0	11	0	1	5	43	-1	59	64	65	1	Out	VDJ
AAGATCCAGCGCACAGAGCGGGGGGACTCAGCCGTGTATCTCTGTGCCAGCAGCTTTCGGGGCGAAGATACGCAGTATTTTGGCCCA	CASSFRGEDTQYF	2	9.375014648460388E-6	39	TCRBV07-03*01	TCRBV07	TCRBV07-03	01								TCRBD01,TCRBD02	TCRBD01-01,TCRBD02-01		TCRBJ02-03*01	TCRBJ02	TCRBJ02-03	01				3	2	7	0	2	5	42	56	58	63	65	2	In	VDJ
GGAGTCCGCTACCAGCTCCCAGACATCTGTGTACTTCTGTGCCATCAGACCTGACTAGCGGGGAAAGATACGCAGTATTTTGGCCCA		1	4.687507324230194E-6	44	TCRBV10-03*01	TCRBV10	TCRBV10-03	01				TCRBD02-01*01	TCRBD02	TCRBD02-01	01				TCRBJ02-03*01	TCRBJ02	TCRBJ02-03	01				6	4	2	3	2	5	37	48	52	63	65	1	Out	VDJ
AGGCTGGAGTCGGCTGCTCCCTCCCAGACATCTGTGTACTTCTGTGCCAGCAATCCCGGGACAGGGAATACGCAGTATTTTGGCCCA	CASNPGTGNTQYF	1	4.687507324230194E-6	39	TCRBV06-01*01	TCRBV06	TCRBV06-01	01				TCRBD01-01*01	TCRBD01	TCRBD01-01	01				TCRBJ02-03*01	TCRBJ02	TCRBJ02-03	01				7	5	0	3	1	7	42	52	57	66	67	1	In	VDJ
CTGGAGTCGCCCAGCCCCAACCAGACCTCTCTGTACTTCTGTGCCAGCAGTCCACGGGGACCCACGAATACGCAGTATTTTGGCCCA	CASSPRGPTNTQYF	1	4.687507324230194E-6	42	TCRBV27-01*01	TCRBV27	TCRBV27-01	01								TCRBD01,TCRBD02	TCRBD01-01,TCRBD02-01		TCRBJ02-03*01	TCRBJ02	TCRBJ02-03	01				5	5	0	7	6	7	39	51	56	61	67	1	In	VDJ
AGGCTGGAGTTGGCTGCTCCCTCCCAGACATCTGTGTACTTCTGTGCCAGCAGACCTCTAGTCTTCAATACGCAGTATTTTGGCCCA	CASRPLVFNTQYF	1	4.687507324230194E-6	39	TCRBV06-06	TCRBV06	TCRBV06-06				01,02	TCRBD02-01	TCRBD02	TCRBD02-01				01,02	TCRBJ02-03*01	TCRBJ02	TCRBJ02-03	01				6	4	4	8	6	7	42	53	57	61	67	1	In	VDJ
AGTGCCCATCCTGAAGACAGCAGCTTCTACATCTGCAGTGCTAGACCGACTAGCGGGGGGCCCGGCAATACGCAGTATTTTGGCCCA	CSARPTSGGPGNTQYF	1	4.687507324230194E-6	48	TCRBV20	TCRBV20				TCRBV20-01,TCRBV20-or09_02		TCRBD02-01*01	TCRBD02	TCRBD02-01	01				TCRBJ02-03*01	TCRBJ02	TCRBJ02-03	01				2	2	2	1	7	7	33	45	47	60	67	1	In	VDJ
TCTGCCATCCCCAACCAGACAGCTCTTTACTTCTGTGCCACCAGTGATTTTTCGGGGGGGGCCCGAAATACGCAGTATTTTGGCCCA	CATSDFSGGARNTQYF	1	4.687507324230194E-6	48	TCRBV24	TCRBV24				TCRBV24-01,TCRBV24-or09_02		TCRBD02-01*01	TCRBD02	TCRBD02-01	01				TCRBJ02-03*01	TCRBJ02	TCRBJ02-03	01				1	2	8	0	7	7	33	50	52	60	67	1	In	VDJ
TCCACAAAGCTGGAGGACTCAGCCATGTACTTCTGTGCCAGCAGTGACAGGGACAGGGGAAGATCAAATACGCAGTATTTTGGCCCA	CASSDRDRGRSNTQYF	1	4.687507324230194E-6	48	TCRBV02-01*01	TCRBV02	TCRBV02-01	01				TCRBD01-01*01	TCRBD01	TCRBD01-01	01				TCRBJ02-03*01	TCRBJ02	TCRBJ02-03	01				3	2	0	2	8	7	33	47	49	59	67	1	In	VDJ
TGGTGACTCTGCTGTGTATTTCTGTGCCAGCAGCCAACCAACCGGGACTAGCGGGGGGGCGGTGCAAATACGCAGTATTTTGGCCCA		3	1.4062521972690582E-5	59	TCRBV03	TCRBV03				TCRBV03-01,TCRBV03-02		TCRBD02-01*01	TCRBD02	TCRBD02-01	01				TCRBJ02-03*01	TCRBJ02	TCRBJ02-03	01				2	6	0	0	8	7	22	37	43	59	67	3	Out	VDJ
GACAGTGACCAGTGCCCATCCTGAAGACAGCAGCTTCTACATCTGCAGTGCTAGCTACCGGGGGGGGCAACGCAGTATTTTGGCCCA		2	9.375014648460388E-6	38	TCRBV20	TCRBV20				TCRBV20-01,TCRBV20-or09_02		TCRBD02-01*01	TCRBD02	TCRBD02-01	01				TCRBJ02-03*01	TCRBJ02	TCRBJ02-03	01				3	4	8	0	3	9	43	54	58	66	69	2	Out	VDJ
GAGTCGGCTGCTCCCTCCCAGACATCTGTGTACTTCTGTGCCAGCAGTGAACGACGTTTGGAGGTTGGGGAGCTGTTTTTTGGAGAA	CASSERRLEVGELFF	1	4.687507324230194E-6	45	TCRBV06-01*01	TCRBV06	TCRBV06-01	01				TCRBD02-01*02	TCRBD02	TCRBD02-01	02				TCRBJ02-02*01	TCRBJ02	TCRBJ02-02	01				2	8	10	1	2	8	36	51	59	64	66	1	In	VDJ
CTGCTGTCGGCTGCTCCCTCCCAGACATCTGTGTACTTCTGTGCCAGCAGTTACGTGGTTTTCACGGGGGAGCTGTTTTTTGGAGAA	CASSYVVFTGELFF	1	4.687507324230194E-6	42	TCRBV06-05*01	TCRBV06	TCRBV06-05	01								TCRBD01,TCRBD02	TCRBD01-01,TCRBD02-01		TCRBJ02-02*01	TCRBJ02	TCRBJ02-02	01				2	2	0	10	8	8	39	54	56	58	66	1	In	VDJ
ATCCAGCCCTCAGAACCCAGGGACTCAGCTGTGTACTTCTGTGCCAGCACCCCGGGACTCCGAGAGGGGGAGCTGTTTTTTGGAGAA	CASTPGLREGELFF	1	4.687507324230194E-6	42	TCRBV12	TCRBV12				TCRBV12-03,TCRBV12-04		TCRBD02-01	TCRBD02	TCRBD02-01				01,02	TCRBJ02-02*01	TCRBJ02	TCRBJ02-02	01				7	4	0	10	7	8	39	49	53	59	66	1	In	VDJ
TCGGCCCAAAAGAACCCGACAGCTTTCTATCTCTGTGCCAGTAGTCTCTTTTCAACGGGGGGCGTCGGGGAGCTGTTTTTTGGAGAA	CASSLFSTGGVGELFF	1	4.687507324230194E-6	48	TCRBV19-01	TCRBV19	TCRBV19-01				01,02	TCRBD02-01*01	TCRBD02	TCRBD02-01	01				TCRBJ02-02*01	TCRBJ02	TCRBJ02-02	01				5	10	8	1	3	7	33	45	55	62	65	1	In	VDJ
CCATCCTGAAGACAGCAGCTTCTACATCTGCAGTGCTAGCGCGCTCGGGGGCTAGCGGGGGCGGGCGGGGAGCTGTTTTTTGGAGAA		1	4.687507324230194E-6	53	TCRBV20	TCRBV20				TCRBV20-01,TCRBV20-or09_02		TCRBD02-01*01	TCRBD02	TCRBD02-01	01				TCRBJ02-02*01	TCRBJ02	TCRBJ02-02	01				3	12	4	2	4	7	28	39	51	61	65	1	Out	VDJ
ATCCAGCGCACAGAGCAGCGGGACTCGGCCATGTATCGCTGTGCCAGCAGCTTATCCCAGGGAGGCGGGGAGCTGTTTTTTGGAGAA	CASSLSQGGGELFF	1	4.687507324230194E-6	42	TCRBV07-06*01	TCRBV07	TCRBV07-06	01				TCRBD02-01*02	TCRBD02	TCRBD02-01	02				TCRBJ02-02*01	TCRBJ02	TCRBJ02-02	01				2	5	9	1	0	7	39	54	59	-1	65	1	In	VDJ
AACGCCTTGTTGCTGGGGGACTCGGCCCTCTATCTCTGTGCCAGCAGCTTGATTTGGGCAAGAGGCGGGGAGCTGTTTTTTGGAGAA	CASSLIWARGGELFF	1	4.687507324230194E-6	45	TCRBV05-06*01	TCRBV05	TCRBV05-06	01								TCRBD01,TCRBD02	TCRBD01-01,TCRBD02-01		TCRBJ02-02*01	TCRBJ02	TCRBJ02-02	01				1	4	8	0	6	7	36	51	55	59	65	1	In	VDJ
GAACTAAACCTGAGCTCTCTGGAGCTGGGGGACTCAGCTTTGTATTTCTGTGCCAGCAGCGTTAGCGGGGAGCTGTTTTTTGGAGAA	CASSVSGELFF	1	4.687507324230194E-6	33	TCRBV09-01	TCRBV09	TCRBV09-01				01,02	TCRBD02-01	TCRBD02	TCRBD02-01				01,02	TCRBJ02-02*01	TCRBJ02	TCRBJ02-02	01				2	0	5	8	0	7	48	-1	62	-1	65	1	In	VDJ
ACCTTGGAGCTGGGGGACTCGGCCCTTTATCTTTGCGCCAGCAGCTTCCCCGGGACAGGGTCATCCGGGGAGCTGTTTTTTGGAGAA	CASSFPGTGSSGELFF	1	4.687507324230194E-6	48	TCRBV05-01*01	TCRBV05	TCRBV05-01	01				TCRBD01-01*01	TCRBD01	TCRBD01-01	01				TCRBJ02-02*01	TCRBJ02	TCRBJ02-02	01				2	4	0	3	4	6	33	47	51	60	64	1	In	VDJ
ACATCGGCCCAAAAGAACCCGACAGCTTTCTATCTCTGTGCCAGTAGTTCGGACAGGGGGCTGGCCGGGGAGCTGTTTTTTGGAGAA	CASSSDRGLAGELFF	1	4.687507324230194E-6	45	TCRBV19-01	TCRBV19	TCRBV19-01				01,02	TCRBD01-01*01	TCRBD01	TCRBD01-01	01				TCRBJ02-02*01	TCRBJ02	TCRBJ02-02	01				5	2	1	0	3	6	36	48	50	61	64	1	In	VDJ
GTGACATCGGCCCAAAAGAACCCGACAGCTTTCTATCTCTGTGCCAGTAGTATTCTTAGAGGGGCCGGGGAGCTGTTTTTTGGAGAA	CASSILRGAGELFF	1	4.687507324230194E-6	42	TCRBV19-01	TCRBV19	TCRBV19-01				01,02					TCRBD01,TCRBD02	TCRBD01-01,TCRBD02-01		TCRBJ02-02*01	TCRBJ02	TCRBJ02-02	01				3	6	5	2	0	6	39	53	59	-1	64	1	In	VDJ
AATGCCTTGGAGCTGGAGGACTCGGCCCTGTATCTCTGTGCCAGCAGCTTAGTCGGACTAGCGGCCGGGGAGCTGTTTTTTGGAGAA	CASSLVGLAAGELFF	1	4.687507324230194E-6	45	TCRBV05-08*01	TCRBV05	TCRBV05-08	01				TCRBD02-01	TCRBD02	TCRBD02-01				01,02	TCRBJ02-02*01	TCRBJ02	TCRBJ02-02	01				2	4	1	5	0	6	36	50	54	-1	64	1	In	VDJ
CAGTGACCAGTGCCCATCCTGAAGACAGCAGCTTCTACATCTGCAGTGCCTGGGGCCCGAGAGGCCGGGGAGCTGTTTTTTGGAGAA		1	4.687507324230194E-6	40	TCRBV20	TCRBV20				TCRBV20-01,TCRBV20-or09_02		TCRBD01-01*01	TCRBD01	TCRBD01-01	01				TCRBJ02-02*01	TCRBJ02	TCRBJ02-02	01				6	2	7	0	8	6	41	49	51	56	64	1	Out	VDJ
TGTGAGCACCTTGGAGCTGGGGGACTCGGCCCTTTATCTTTGCGCCAGGTGGACCTATACCACGCCGGGGAGCTGTTTTTTGGAGAA		1	4.687507324230194E-6	41	TCRBV05-01*01	TCRBV05	TCRBV05-01	01								TCRBD01,TCRBD02	TCRBD01-01,TCRBD02-01		TCRBJ02-02*01	TCRBJ02	TCRBJ02-02	01				8	2	1	7	10	6	40	48	50	54	64	1	Out	VDJ
AGCACCTTGGAGCTGGGGGACTCGGCCCTTTATCTTTGCGCCAGCAGCTCGGGACAACGGAACGCCGGGGAGCTGTTTTTTGGAGAA	CASSSGQRNAGELFF	1	4.687507324230194E-6	45	TCRBV05-01*01	TCRBV05	TCRBV05-01	01				TCRBD01-01*01	TCRBD01	TCRBD01-01	01				TCRBJ02-02*01	TCRBJ02	TCRBJ02-02	01				3	1	0	6	8	6	36	49	50	56	64	1	In	VDJ
ACAGTGACCAGTGCCCATCCTGAAGACAGCAGCTTCTACATCTGCAGTGCTGGGGATGCGGTAGCCGGGGAGCTGTTTTTTGGAGAA	CSAGDAVAGELFF	1	4.687507324230194E-6	39	TCRBV20	TCRBV20				TCRBV20-01,TCRBV20-or09_02						TCRBD01,TCRBD02	TCRBD01-01,TCRBD02-01		TCRBJ02-02*01	TCRBJ02	TCRBJ02-02	01				5	1	0	8	8	6	42	51	52	56	64	1	In	VDJ
AGCACCTTGGAGCTGGGGGACTCGGCCCTTTATCTTTGCGCCAGCAGCGACCGGGACCCCCTTCCCGGGGAGCTGTTTTTTGGAGAA	CASSDRDPLPGELFF	1	4.687507324230194E-6	45	TCRBV05-01*01	TCRBV05	TCRBV05-01	01								TCRBD01,TCRBD02	TCRBD01-01,TCRBD02-01		TCRBJ02-02*01	TCRBJ02	TCRBJ02-02	01				4	4	0	7	7	6	36	48	52	57	64	1	In	VDJ
TCCCTGGAGCTTGGTGACTCTGCTGTGTATTTCTGTGCCAGCAGCCAGGGCTTTTCGGGGGGGCCCGGGGAGCTGTTTTTTGGAGAA	CASSQGFSGGPGELFF	1	4.687507324230194E-6	48	TCRBV03	TCRBV03				TCRBV03-01,TCRBV03-02		TCRBD02-01*01	TCRBD02	TCRBD02-01	01				TCRBJ02-02*01	TCRBJ02	TCRBJ02-02	01				3	8	8	0	1	6	33	47	55	63	64	1	In	VDJ
GCAGCCAGAAGACTCAGCCCTGTATCTCTGCGCCAGCAGCCAAGTTGGGCCTAGCGGGGTTCGCCCGGGGAGCTGTTTTTTGGAGAA		1	4.687507324230194E-6	53	TCRBV04-01*01	TCRBV04	TCRBV04-01	01				TCRBD02-01*01	TCRBD02	TCRBD02-01	01				TCRBJ02-02*01	TCRBJ02	TCRBJ02-02	01				1	6	4	3	5	6	28	44	50	59	64	1	Out	VDJ
GAGATCCAGCGCACAGAGCAGGGGGACTCGGCCATGTATCTCTGTGCCAGCAGCTTAGTGGCGCCCGGGGAGCTGTTTTTTGGAGAA	CASSLVAPGELFF	1	4.687507324230194E-6	39	TCRBV07-09	TCRBV07	TCRBV07-09				01,03					TCRBD01,TCRBD02	TCRBD01-01,TCRBD02-01		TCRBJ02-02*01	TCRBJ02	TCRBJ02-02	01				1	1	9	0	2	6	42	58	59	62	64	1	In	VDJ
ATGAATGTGAGCACCTTGGAGCTGGGGGACTCGGCCCTTTATCTTTGCGCCAGCAGCCTGCCGCCCGGGGAGCTGTTTTTTGGAGAA	CASSLPPGELFF	3	1.4062521972690582E-5	36	TCRBV05-01*01	TCRBV05	TCRBV05-01	01								TCRBD01,TCRBD02	TCRBD01-01,TCRBD02-01		TCRBJ02-02*01	TCRBJ02	TCRBJ02-02	01				4	2	10	0	3	6	45	57	59	61	64	3	In	VDJ
ATCCGGTCCACAAAGCTGGAGGACTCAGCCATGTACTTCTGTGCCAGCAGTGATTTCGGGGTCCCCGGGGAGCTGTTTTTTGGAGAA	CASSDFGVPGELFF	1	4.687507324230194E-6	42	TCRBV02-01*01	TCRBV02	TCRBV02-01	01				TCRBD02-01*01	TCRBD02	TCRBD02-01	01				TCRBJ02-02*01	TCRBJ02	TCRBJ02-02	01				3	3	8	3	3	6	39	53	56	61	64	1	In	VDJ
ACCAGTGCCCATCCTGAAGACAGCAGCTTCTACATCTGCAGTGCTAGTGATGCTGGGGGGCCCCCCGGGGAGCTGTTTTTTGGAGAA	CSASDAGGPPGELFF	1	4.687507324230194E-6	45	TCRBV20	TCRBV20				TCRBV20-01,TCRBV20-or09_02						TCRBD01,TCRBD02	TCRBD01-01,TCRBD02-01		TCRBJ02-02*01	TCRBJ02	TCRBJ02-02	01				3	8	6	0	3	6	36	47	55	61	64	1	In	VDJ
ATCCAGCCCTCAGAACCCAGGGACTCAGCTGTGTACTTCTGTGCCAGCAGGCTGACAGGACGTACCGGGGAGCTGTTTTTTGGAGAA	CASRLTGRTGELFF	1	4.687507324230194E-6	42	TCRBV12	TCRBV12				TCRBV12-03,TCRBV12-04		TCRBD01-01*01	TCRBD01	TCRBD01-01	01				TCRBJ02-02*01	TCRBJ02	TCRBJ02-02	01				6	3	2	4	4	5	39	50	53	59	63	1	In	VDJ
AATGTGAGCACCTTGGAGCTGGGGGACTCGGCCCTTTATCTTTGCGCCAGCAGATTGGGAGATACCGGGGAGCTGTTTTTTGGAGAA	CASRLGDTGELFF	1	4.687507324230194E-6	39	TCRBV05-01*01	TCRBV05	TCRBV05-01	01				TCRBD02-01*02	TCRBD02	TCRBD02-01	02				TCRBJ02-02*01	TCRBJ02	TCRBJ02-02	01				0	0	11	2	2	5	42	-1	58	61	63	1	In	VDJ
CTGGAGTCGCCCAGCCCCAACCAGACCTCTCTGTACTTCTGTGCCAGCAGTTTATGGCAAGATACCGGGGAGCTGTTTTTTGGAGAA	CASSLWQDTGELFF	1	4.687507324230194E-6	42	TCRBV27-01*01	TCRBV27	TCRBV27-01	01				TCRBD01-01*01	TCRBD01	TCRBD01-01	01				TCRBJ02-02*01	TCRBJ02	TCRBJ02-02	01				1	0	9	0	5	5	39	-1	55	58	63	1	In	VDJ
CCCAGCCCCAACCAGACCTCTCTGTACTTCTGTGCCAGCAGTTCACTCCCCGGGACAGGAAATACCGGGGAGCTGTTTTTTGGAGAA	CASSSLPGTGNTGELFF	4	1.8750029296920777E-5	51	TCRBV27-01*01	TCRBV27	TCRBV27-01	01				TCRBD01-01*01	TCRBD01	TCRBD01-01	01				TCRBJ02-02*01	TCRBJ02	TCRBJ02-02	01				4	8	0	4	4	5	30	43	51	59	63	4	In	VDJ
ATCCGGTCCACAAAGCTGGAGGACTCAGCCATGTACTTCTGTGCCAGCAGTGGAGAGGGATTGACCGGGGAGCTGTTTTTTGGAGAA	CASSGEGLTGELFF	1	4.687507324230194E-6	42	TCRBV02-01*01	TCRBV02	TCRBV02-01	01				TCRBD02-01*02	TCRBD02	TCRBD02-01	02				TCRBJ02-02*01	TCRBJ02	TCRBJ02-02	01				4	2	11	0	4	5	39	52	54	59	63	1	In	VDJ
CTGGAGTCGCCCAGCCCCAACCAGACCTCTCTGTACTTCTGTGCCACCCAGGACAGGGAATTGACCGGGGAGCTGTTTTTTGGAGAA	CATQDRELTGELFF	1	4.687507324230194E-6	42	TCRBV27-01*01	TCRBV27	TCRBV27-01	01				TCRBD01-01*01	TCRBD01	TCRBD01-01	01				TCRBJ02-02*01	TCRBJ02	TCRBJ02-02	01				10	4	1	3	5	5	39	46	50	58	63	1	In	VDJ
CGCACACAGCAGGAGGACTCCGCCGTGTATCTCTGTGCCAGCAGCTTATGGCTAGCGGGGGGGACCGGGGAGCTGTTTTTTGGAGAA	CASSLWLAGGTGELFF	1	4.687507324230194E-6	48	TCRBV07-08*01	TCRBV07	TCRBV07-08	01				TCRBD02-01*01	TCRBD02	TCRBD02-01	01				TCRBJ02-02*01	TCRBJ02	TCRBJ02-02	01				2	3	4	0	0	5	33	48	51	-1	63	1	In	VDJ
ACAGAGCGGGGGGACTCAGCCGTGTATCTCTGTGCCAGCAGCTTAACTGCGGGAGGGTTAGGGACCGGGGAGCTGTTTTTTGGAGAA	CASSLTAGGLGTGELFF	2	9.375014648460388E-6	51	TCRBV07-03*01	TCRBV07	TCRBV07-03	01				TCRBD02-01*02	TCRBD02	TCRBD02-01	02				TCRBJ02-02*01	TCRBJ02	TCRBJ02-02	01				0	1	7	0	6	5	30	47	48	57	63	2	In	VDJ
TCGGCTGCTCCCTCCCAGACATCTGTGTACTTCTGTGCCAGCAGTGAATTGACGCGAGTAGGGACCGGGGAGCTGTTTTTTGGAGAA	CASSELTRVGTGELFF	1	4.687507324230194E-6	48	TCRBV06-01*01	TCRBV06	TCRBV06-01	01								TCRBD01,TCRBD02	TCRBD01-01,TCRBD02-01		TCRBJ02-02*01	TCRBJ02	TCRBJ02-02	01				2	11	5	3	0	5	33	48	59	-1	63	1	In	VDJ
ATCCAGCAGGTAGTGCGAGGAGATTCGGCAGCTTATTTCTGTGCCAGCTCACCACAGGGAGGGACCGGGGAGCTGTTTTTTGGAGAA	CASSPQGGTGELFF	1	4.687507324230194E-6	42	TCRBV18-01*01	TCRBV18	TCRBV18-01	01				TCRBD02-01*02	TCRBD02	TCRBD02-01	02				TCRBJ02-02*01	TCRBJ02	TCRBJ02-02	01				1	1	9	0	0	5	39	55	56	-1	63	1	In	VDJ
AACGCCTTGGAGCTGGAGGACTCGGCCCTGTATCTCTGTGCCAGCAGCATCCGGACAGGACGGACCGGGGAGCTGTTTTTTGGAGAA	CASSIRTGRTGELFF	1	4.687507324230194E-6	45	TCRBV05-08*01	TCRBV05	TCRBV05-08	01				TCRBD01-01*01	TCRBD01	TCRBD01-01	01				TCRBJ02-02*01	TCRBJ02	TCRBJ02-02	01				4	4	1	4	4	5	36	48	52	59	63	1	In	VDJ
TCTGCCATCCCCAACCAGACAGCTCTTTACTTCTGTGCCACCAGTGGGGGACGAGGGGCGAGGACCGGGGAGCTGTTTTTTGGAGAA	CATSGGRGARTGELFF	1	4.687507324230194E-6	48	TCRBV24	TCRBV24				TCRBV24-01,TCRBV24-or09_02						TCRBD01,TCRBD02	TCRBD01-01,TCRBD02-01		TCRBJ02-02*01	TCRBJ02	TCRBJ02-02	01				5	1	0	7	11	5	33	46	47	52	63	1	In	VDJ
CTGAGCTCTCTGGAGCTGGGGGACTCAGCTTTGTATTTCTGTGCCAGCAGTGCAGGGCTAGAGACCGGGGAGCTGTTTTTTGGAGAA	CASSAGLETGELFF	1	4.687507324230194E-6	42	TCRBV09-01	TCRBV09	TCRBV09-01				01,02	TCRBD01-01*01	TCRBD01	TCRBD01-01	01				TCRBJ02-02*01	TCRBJ02	TCRBJ02-02	01				5	2	4	3	6	5	39	50	52	57	63	1	In	VDJ
ACCTTGGAGCTGGGGGACTCGGCCCTTTATCTTTGCGCCAGCACCTTGGTATCTGGGGTTGGCACCGGGGAGCTGTTTTTTGGAGAA	CASTLVSGVGTGELFF	1	4.687507324230194E-6	48	TCRBV05-01*01	TCRBV05	TCRBV05-01	01								TCRBD01,TCRBD02	TCRBD01-01,TCRBD02-01		TCRBJ02-02*01	TCRBJ02	TCRBJ02-02	01				0	5	6	2	4	4	33	49	54	58	62	1	In	VDJ
AACGCCTTGGAGCTGGAGGACTCGGCCCTGTATCTCTGTGCCAGCAGCTTAGGAGTACTTGGCACCGGGGAGCTGTTTTTTGGAGAA	CASSLGVLGTGELFF	1	4.687507324230194E-6	45	TCRBV05-08*01	TCRBV05	TCRBV05-08	01				TCRBD02-01*02	TCRBD02	TCRBD02-01	02				TCRBJ02-02*01	TCRBJ02	TCRBJ02-02	01				2	1	10	2	7	4	36	50	51	55	62	1	In	VDJ
GAGTCGGCTGCTCCCTCCCAAACATCTGTGTACTTCTGTGCCAGCAGTTACTGGACAGGGGGCACCGGGGAGCTGTTTTTTGGAGAA	CASSYWTGGTGELFF	1	4.687507324230194E-6	45	TCRBV06	TCRBV06				TCRBV06-02,TCRBV06-03		TCRBD01-01*01	TCRBD01	TCRBD01-01	01				TCRBJ02-02*01	TCRBJ02	TCRBJ02-02	01				1	0	1	1	0	4	36	-1	52	-1	62	1	In	VDJ
AGTCGGCTGCTCCCTCCCAAACATCTGTGTACTTCTGTGCCAGCAGTTGGAGGCCACCGGGGCACCGGGGAGCTGTTTTTTGGAGAA		1	4.687507324230194E-6	46	TCRBV06	TCRBV06				TCRBV06-02,TCRBV06-03		TCRBD02-01	TCRBD02	TCRBD02-01				01,02	TCRBJ02-02*01	TCRBJ02	TCRBJ02-02	01				4	9	8	3	0	4	35	48	57	-1	62	1	Out	VDJ
TCCTTGGAGCTGGGGGACTCAGCCCTGTACTTCTGTGCCAGCAGTGGAGAAGGGCCTGCGGGCACCGGGGAGCTGTTTTTTGGAGAA	CASSGEGPAGTGELFF	1	4.687507324230194E-6	48	TCRBV13-01*01	TCRBV13	TCRBV13-01	01				TCRBD02-01	TCRBD02	TCRBD02-01				01,02	TCRBJ02-02*01	TCRBJ02	TCRBJ02-02	01				6	13	7	4	0	4	33	44	57	-1	62	1	In	VDJ
TCTCTGGAGCTGGGGGACTCAGCTTTGTATTTCTGTGCCAGCAGCTCGAGTGACAGGGACGGCACCGGGGAGCTGTTTTTTGGAGAA	CASSSSDRDGTGELFF	1	4.687507324230194E-6	48	TCRBV09-01	TCRBV09	TCRBV09-01				01,02	TCRBD01-01*01	TCRBD01	TCRBD01-01	01				TCRBJ02-02*01	TCRBJ02	TCRBJ02-02	01				4	6	2	3	4	4	33	45	51	58	62	1	In	VDJ
CCCTCAGAACCCAGGGACTCAGCTGTGTACTTCTGTGCCAGCAGGCCACAGGGAAATGCCCGCACCGGGGAGCTGTTTTTTGGAGAA	CASRPQGNARTGELFF	1	4.687507324230194E-6	48	TCRBV12	TCRBV12				TCRBV12-03,TCRBV12-04		TCRBD01-01*01	TCRBD01	TCRBD01-01	01				TCRBJ02-02*01	TCRBJ02	TCRBJ02-02	01				6	3	3	3	9	4	33	44	47	53	62	1	In	VDJ
ACCCTGCAGCCAGAAGACTCGGCCCTGTATCTCTGTGCCAGCAGCTTATATCAGGGAGCTAGCACCGGGGAGCTGTTTTTTGGAGAA	CASSLYQGASTGELFF	2	9.375014648460388E-6	48	TCRBV04-02*01	TCRBV04	TCRBV04-02	01								TCRBD01,TCRBD02	TCRBD01-01,TCRBD02-01		TCRBJ02-02*01	TCRBJ02	TCRBJ02-02	01				5	6	4	3	6	4	33	45	51	56	62	2	In	VDJ
AATGTGAGCACCTTGGAGCTGGGGGACTCGGCCCTTTATCTTTGCGCCAGCAGCCCCTGGAGCACCGGGGAGCTGTTTTTTGGAGAA	CASSPWSTGELFF	1	4.687507324230194E-6	39	TCRBV05-01*01	TCRBV05	TCRBV05-01	01				TCRBD02-01*02	TCRBD02	TCRBD02-01	02				TCRBJ02-02*01	TCRBJ02	TCRBJ02-02	01				4	4	10	2	0	4	42	54	58	-1	62	1	In	VDJ
CTCTCTGGAGCTGGGGGACTCAGCTTTGTATTTCTGTGCCAGCAGCGTAGGCCTGACGGGAGCACCGGGGAGCTGTTTTTTGGAGAA		1	4.687507324230194E-6	47	TCRBV09-01	TCRBV09	TCRBV09-01				01,02	TCRBD02-01*02	TCRBD02	TCRBD02-01	02				TCRBJ02-02*01	TCRBJ02	TCRBJ02-02	01				0	6	8	2	0	4	34	50	56	-1	62	1	Out	VDJ
TCACCAGGCCTGGGGGACGCAGCCATGTACCTGTGTGCCACCAGCAGGGGGACAGGGTCGAGCACCGGGGAGCTGTTTTTTGGAGAA	CATSRGTGSSTGELFF	1	4.687507324230194E-6	48	TCRBV15-01*01	TCRBV15	TCRBV15-01	01				TCRBD01-01*01	TCRBD01	TCRBD01-01	01				TCRBJ02-02*01	TCRBJ02	TCRBJ02-02	01				3	1	0	3	5	4	33	47	48	57	62	1	In	VDJ
CTGAGCTCTCTGGAGCTGGGGGACTCAGCTTTGTATTTCTGTGCCAGCAGCGTAGTACAGAGCACCGGGGAGCTGTTTTTTGGAGAA	CASSVVQSTGELFF	1	4.687507324230194E-6	42	TCRBV09-01	TCRBV09	TCRBV09-01				01,02	TCRBD01-01*01	TCRBD01	TCRBD01-01	01				TCRBJ02-02*01	TCRBJ02	TCRBJ02-02	01				0	1	3	5	2	4	39	55	56	60	62	1	In	VDJ
GATCCAGCAGGTAGTGCGAGGAGATTCGGCAGCTTATTTCTGTGCCAGCTCACCCCCCCGGCCACCGGGGAGCTGTTTTTTGGAGAA		1	4.687507324230194E-6	41	TCRBV18-01*01	TCRBV18	TCRBV18-01	01								TCRBD01,TCRBD02	TCRBD01-01,TCRBD02-01		TCRBJ02-02*01	TCRBJ02	TCRBJ02-02	01				3	5	9	0	0	4	40	54	59	-1	62	1	Out	VDJ
GCCAGCACCAACCAGACATCTATGTACCTCTGTGCCAGCAACCGGCCCCGAGGCAGGGGGCCCACCGGGGAGCTGTTTTTTGGAGAA	CASNRPRGRGPTGELFF	2	9.375014648460388E-6	51	TCRBV28-01*01	TCRBV28	TCRBV28-01	01				TCRBD01-01*01	TCRBD01	TCRBD01-01	01				TCRBJ02-02*01	TCRBJ02	TCRBJ02-02	01				7	13	4	0	1	4	30	40	53	61	62	2	In	VDJ
CTGGAGTTGGCTGCTCCCTCCCAGACATCTGTGTACTTCTGTGCCAGCAAACCCCAGGGACCCACCGGGGAGCTGTTTTTTGGAGAA	CASKPQGPTGELFF	1	4.687507324230194E-6	42	TCRBV06-06	TCRBV06	TCRBV06-06				01,02					TCRBD01,TCRBD02	TCRBD01-01,TCRBD02-01		TCRBJ02-02*01	TCRBJ02	TCRBJ02-02	01				7	7	0	7	1	4	39	49	56	61	62	1	In	VDJ
AGCGCACACAGCAGGAGGACTCGGCCGTGTATCTCTGTGCCAGCAGCTATCGGGACACCCACCACCGGGGAGCTGTTTTTTGGAGAA		1	4.687507324230194E-6	46	TCRBV07-02*01	TCRBV07	TCRBV07-02	01				TCRBD01-01*01	TCRBD01	TCRBD01-01	01				TCRBJ02-02*01	TCRBJ02	TCRBJ02-02	01				4	3	0	6	5	4	35	48	51	57	62	1	Out	VDJ
GCCCATCCTGAAGACAGCAGCTTCTACATCTGCAGTGCTAGAGATGAATGGGGCAGGGCAACCACCGGGGAGCTGTTTTTTGGAGAA	CSARDEWGRATTGELFF	1	4.687507324230194E-6	51	TCRBV20	TCRBV20				TCRBV20-01,TCRBV20-or09_02		TCRBD01-01*01	TCRBD01	TCRBD01-01	01				TCRBJ02-02*01	TCRBJ02	TCRBJ02-02	01				0	9	4	3	4	4	30	44	53	58	62	1	In	VDJ
AAGATCCAGCCCTCAGAACCCAGGGACTCAGCTGTGTACTTCTGTGCCAGCAAAGGACAGTACACCGGGGAGCTGTTTTTTGGAGAA	CASKGQYTGELFF	1	4.687507324230194E-6	39	TCRBV12	TCRBV12				TCRBV12-03,TCRBV12-04		TCRBD01-01*01	TCRBD01	TCRBD01-01	01				TCRBJ02-02*01	TCRBJ02	TCRBJ02-02	01				7	2	1	5	1	3	42	52	54	60	61	1	In	VDJ
ACAGTGACCAGTGCCCATCCTGAAGACAGCAGCTTCTACATCTGCAGTGCCATCTTCCCATACACCGGGGAGCTGTTTTTTGGAGAA	CSAIFPYTGELFF	1	4.687507324230194E-6	39	TCRBV20	TCRBV20				TCRBV20-01,TCRBV20-or09_02						TCRBD01,TCRBD02	TCRBD01-01,TCRBD02-01		TCRBJ02-02*01	TCRBJ02	TCRBJ02-02	01				6	0	4	6	9	3	42	-1	50	52	61	1	In	VDJ
GCCTTGGAGCTGGACGACTCGGCCCTGTATCTCTGTGCCAGCAGCCAAGGGTCAGGGATAGACACCGGGGAGCTGTTTTTTGGAGAA	CASSQGSGIDTGELFF	2	9.375014648460388E-6	48	TCRBV05-04*01	TCRBV05	TCRBV05-04	01				TCRBD01-01*01	TCRBD01	TCRBD01-01	01				TCRBJ02-02*01	TCRBJ02	TCRBJ02-02	01				4	7	4	3	4	3	33	45	52	57	61	2	In	VDJ
CATCGGCCCAAAAGAACCCGACAGCTTTCTATCTCTGTGCCAGTAGTATTGGAACAGGGCCACACCGGGGAGCTGTTTTTTGGAGAA		1	4.687507324230194E-6	46	TCRBV19-01	TCRBV19	TCRBV19-01				01,02	TCRBD01-01*01	TCRBD01	TCRBD01-01	01				TCRBJ02-02*01	TCRBJ02	TCRBJ02-02	01				3	4	3	3	2	3	35	49	53	59	61	1	Out	VDJ
CGGTCCACAAAGCTGGAGGACTCAGCCATGTACTTCTGTGCCAGCAGGACGGACACCACCCACACCGGGGAGCTGTTTTTTGGAGAA	CASRTDTTHTGELFF	1	4.687507324230194E-6	45	TCRBV02-01*01	TCRBV02	TCRBV02-01	01				TCRBD01-01*01	TCRBD01	TCRBD01-01	01				TCRBJ02-02*01	TCRBJ02	TCRBJ02-02	01				6	3	1	6	6	3	36	47	50	55	61	1	In	VDJ
TGTTGCTGGGGGACTCGGCCCTCTATCTCTGTGCCAGCAGCTTCGGCCGGGACGGCATCTAACACCGGGGAGCTGTTTTTTGGAGAA		1	4.687507324230194E-6	52	TCRBV05-06*01	TCRBV05	TCRBV05-06	01								TCRBD01,TCRBD02	TCRBD01-01,TCRBD02-01		TCRBJ02-02*01	TCRBJ02	TCRBJ02-02	01				2	5	0	7	7	2	29	43	48	53	60	1	Out	VDJ
TTGGAGCTGGGGGACTCGGCCCTTTATCTTTGCGCCAGCAGCTTGCCCTGGGGGACAGATAACACCGGGGAGCTGTTTTTTGGAGAA	CASSLPWGTDNTGELFF	1	4.687507324230194E-6	51	TCRBV05-01*01	TCRBV05	TCRBV05-01	01				TCRBD01-01*01	TCRBD01	TCRBD01-01	01				TCRBJ02-02*01	TCRBJ02	TCRBJ02-02	01				1	6	0	5	2	2	30	45	51	58	60	1	In	VDJ
ATCCAGCCCTCAGAACCCAGGGACTCAGCTGTGTATTTTTGTGCTAGTGCGGGACAGTTGAACACCGGGGAGCTGTTTTTTGGAGAA	CASAGQLNTGELFF	1	4.687507324230194E-6	42	TCRBV12-05*01	TCRBV12	TCRBV12-05	01				TCRBD01-01*01	TCRBD01	TCRBD01-01	01				TCRBJ02-02*01	TCRBJ02	TCRBJ02-02	01				7	1	0	5	2	1	39	49	50	57	59	1	In	VDJ
CAGCGCACACAGCAGGAGGACTCGGCCGTGTATCTCTGTGCCAGCAGCCCCGAGAGGGTGAACACCGGGGAGCTGTTTTTTGGAGAA	CASSPERVNTGELFF	5	2.343753662115097E-5	45	TCRBV07-02*01	TCRBV07	TCRBV07-02	01				TCRBD02-01*02	TCRBD02	TCRBD02-01	02				TCRBJ02-02*01	TCRBJ02	TCRBJ02-02	01				5	5	11	0	1	1	36	48	53	58	59	5	In	VDJ
AGCACCTTGGAGCTGGGGGACTCGGCCCTTTATCTTTGCGCCAGCAGCTTGGGACTAGTGAACACCGGGGAGCTGTTTTTTGGAGAA	CASSLGLVNTGELFF	1	4.687507324230194E-6	45	TCRBV05-01*01	TCRBV05	TCRBV05-01	01				TCRBD02-01	TCRBD02	TCRBD02-01				01,02	TCRBJ02-02*01	TCRBJ02	TCRBJ02-02	01				0	0	2	8	1	1	36	-1	52	58	59	1	In	VDJ
ACACAGCAGGAGGACTCCGCCGTGTATCTCTGTGCCAGCACCCTTAGAGACGCGGGGGGGAACACCGGGGAGCTGTTTTTTGGAGAA	CASTLRDAGGNTGELFF	1	4.687507324230194E-6	51	TCRBV07-08*01	TCRBV07	TCRBV07-08	01				TCRBD02-01*01	TCRBD02	TCRBD02-01	01				TCRBJ02-02*01	TCRBJ02	TCRBJ02-02	01				7	11	7	1	0	1	30	40	51	-1	59	1	In	VDJ
ACCAGTGCCCATCCTGAAGACAGCAGCTTCTACATCTGCAGTGCTAGACCCAGTCGGGGGAACACCGGGGAGCTGTTTTTTGGAGAA	CSARPSRGNTGELFF	1	4.687507324230194E-6	45	TCRBV20	TCRBV20				TCRBV20-01,TCRBV20-or09_02		TCRBD02-01*01	TCRBD02	TCRBD02-01	01				TCRBJ02-02*01	TCRBJ02	TCRBJ02-02	01				2	6	8	3	0	1	36	48	54	-1	59	1	In	VDJ
GAGTCAGCTACCCGCTCCCAGACATCTGTGTATTTCTGCGCCAGCAGGGTTTGGCGGGGGAACACCGGGGAGCTGTTTTTTGGAGAA	CASRVWRGNTGELFF	1	4.687507324230194E-6	45	TCRBV10-02*01	TCRBV10	TCRBV10-02	01				TCRBD02-01*01	TCRBD02	TCRBD02-01	01				TCRBJ02-02*01	TCRBJ02	TCRBJ02-02	01				6	6	7	3	0	1	36	47	53	-1	59	1	In	VDJ
GGGTTGGAGTCGGCTGCTCCCTCCCAAACATCTGTGTACTTCTGTGCCAGCAGCCGGGGGAACACCGGGGAGCTGTTTTTTGGAGAA	CASSRGNTGELFF	1	4.687507324230194E-6	39	TCRBV06	TCRBV06				TCRBV06-02,TCRBV06-03		TCRBD02-01*01	TCRBD02	TCRBD02-01	01				TCRBJ02-02*01	TCRBJ02	TCRBJ02-02	01				6	1	8	3	0	1	42	53	54	-1	59	1	In	VDJ
AGCACCTTGGAGCTGGGGGACTCGGCCCTTTATCTTTGCGCCACCACCCCCTTAAGGGGGAACACCGGGGAGCTGTTTTTTGGAGAA	CATTPLRGNTGELFF	1	4.687507324230194E-6	45	TCRBV05-01*01	TCRBV05	TCRBV05-01	01				TCRBD01-01*01	TCRBD01	TCRBD01-01	01				TCRBJ02-02*01	TCRBJ02	TCRBJ02-02	01				9	11	5	2	0	1	36	43	54	-1	59	1	In	VDJ
AACGCCTTGGAGCTGGACGACTCGGCCCTGTATCTCTGTGCCAGCAGCCATGGACAGGGGAACACCGGGGAGCTGTTTTTTGGAGAA	CASSHGQGNTGELFF	1	4.687507324230194E-6	45	TCRBV05-04*01	TCRBV05	TCRBV05-04	01				TCRBD01-01*01	TCRBD01	TCRBD01-01	01				TCRBJ02-02*01	TCRBJ02	TCRBJ02-02	01				4	3	1	3	0	1	36	48	51	-1	59	1	In	VDJ
ACAGAGCAGGGGGACTCGGCCATGTATCTCTGTGCCAGCAGCTTATTGGCTAGCGGGAGGAACACCGGGGAGCTGTTTTTTGGAGAA	CASSLLASGRNTGELFF	1	4.687507324230194E-6	51	TCRBV07-09	TCRBV07	TCRBV07-09				01,03	TCRBD02-01*02	TCRBD02	TCRBD02-01	02				TCRBJ02-02*01	TCRBJ02	TCRBJ02-02	01				2	4	4	2	0	1	30	45	49	-1	59	1	In	VDJ
CAGCCCTCAGAACCCAGGGACTCAGCTGTGTACTTCTGTGCCAGCAGTTTAAGTGGATCGAACACCGGGGAGCTGTTTTTTGGAGAA	CASSLSGSNTGELFF	1	4.687507324230194E-6	45	TCRBV12	TCRBV12				TCRBV12-03,TCRBV12-04						TCRBD01,TCRBD02	TCRBD01-01,TCRBD02-01		TCRBJ02-02*01	TCRBJ02	TCRBJ02-02	01				2	3	1	8	1	0	36	51	54	57	58	1	In	VDJ
CAGCCAGAAGACTCGGCCCTGTATCTCTGTGCCAGCAGCCAAGAGGAGAGGGCTCCTGCGAACACCGGGGAGCTGTTTTTTGGAGAA	CASSQEERAPANTGELFF	1	4.687507324230194E-6	54	TCRBV04-02*01	TCRBV04	TCRBV04-02	01				TCRBD02-01*02	TCRBD02	TCRBD02-01	02				TCRBJ02-02*01	TCRBJ02	TCRBJ02-02	01				0	3	11	0	6	0	27	44	47	52	58	1	In	VDJ
ACCAGTGCCCATCCTGAAGACAGCAGCTTCTACATCTGCAGTGCTACCCCCGGTGGGGCGAACACCGGGGAGCTGTTTTTTGGAGAA	CSATPGGANTGELFF	1	4.687507324230194E-6	45	TCRBV20	TCRBV20				TCRBV20-01,TCRBV20-or09_02						TCRBD01,TCRBD02	TCRBD01-01,TCRBD02-01		TCRBJ02-02*01	TCRBJ02	TCRBJ02-02	01				4	8	6	2	0	0	36	46	54	-1	58	1	In	VDJ
ACACAGCAGGAGGACTCCGCCGTGTATCTCTGTGCCAGCAGCTTTTTATCCACGGGGGCGAACACCGGGGAGCTGTTTTTTGGAGAA	CASSFLSTGANTGELFF	1	4.687507324230194E-6	51	TCRBV07-08*01	TCRBV07	TCRBV07-08	01				TCRBD02-01*01	TCRBD02	TCRBD02-01	01				TCRBJ02-02*01	TCRBJ02	TCRBJ02-02	01				3	8	8	2	0	0	30	44	52	-1	58	1	In	VDJ
CGACTCGGCTGTGTATCTCTGTGTCAGAAGCTACAAAACCCGAGGGGTCGACAGATCGCGAACACCGGGGAGCTGTTTTTTGGAGAA		1	4.687507324230194E-6	62	TCRBV07-05*02	TCRBV07	TCRBV07-05	02								TCRBD01,TCRBD02	TCRBD01-01,TCRBD02-01		TCRBJ02-02*01	TCRBJ02	TCRBJ02-02	01				4	17	2	5	4	0	19	32	49	54	58	1	Out	VDJ
TCCACAAAGCTGGAGGACTCAGCCATGTACTTCTGTGCCAGCAGTTTCGGGTTGACCGCGAACACCGGGGAGCTGTTTTTTGGAGAA	CASSFGLTANTGELFF	1	4.687507324230194E-6	48	TCRBV02-01*01	TCRBV02	TCRBV02-01	01				TCRBD02-01	TCRBD02	TCRBD02-01				01,02	TCRBJ02-02*01	TCRBJ02	TCRBJ02-02	01				5	2	8	4	7	0	33	45	47	51	58	1	In	VDJ
ATCCAGCCTGCAGAGCTTGGGGACTCGGCCGTGTATCTCTGTGCCAGCAGCTTAGATCCGAACACCGGGGAGCTGTTTTTTGGAGAA	CASSLDPNTGELFF	6	2.8125043945381164E-5	42	TCRBV11-03*01	TCRBV11	TCRBV11-03	01											TCRBJ02-02*01	TCRBJ02	TCRBJ02-02	01				0	0	0	0	2	0	39	-1	-1	56	58	6	In	VJ
CAGGTAGTGCGAGGAGATTCGGCAGCTTATTTCTGTGCCAGCTCGCCACCGGGACAACCGAACACCGGGGAGCTGTTTTTTGGAGAA	CASSPPGQPNTGELFF	1	4.687507324230194E-6	48	TCRBV18-01*01	TCRBV18	TCRBV18-01	01				TCRBD01-01*01	TCRBD01	TCRBD01-01	01				TCRBJ02-02*01	TCRBJ02	TCRBJ02-02	01				0	0	0	6	2	0	33	-1	50	56	58	1	In	VDJ
CAGCGCACACAGCAGGAGGACTCCGCCGTGTATCTCTGTGCCAGCAGCCCTTCAGGGACGAACACCGGGGAGCTGTTTTTTGGAGAA	CASSPSGTNTGELFF	1	4.687507324230194E-6	45	TCRBV07-08*01	TCRBV07	TCRBV07-08	01				TCRBD01-01*01	TCRBD01	TCRBD01-01	01				TCRBJ02-02*01	TCRBJ02	TCRBJ02-02	01				5	4	4	3	1	0	36	48	52	57	58	1	In	VDJ
CCCTCAGAACCCAGGGACTCAGCTGTGTACTTCTGTGCCAGCAGTCCCAGGACAGGGACGAACACCGGGGAGCTGTTTTTTGGAGAA	CASSPRTGTNTGELFF	1	4.687507324230194E-6	48	TCRBV12	TCRBV12				TCRBV12-03,TCRBV12-04		TCRBD01-01*01	TCRBD01	TCRBD01-01	01				TCRBJ02-02*01	TCRBJ02	TCRBJ02-02	01				5	4	1	3	1	0	33	45	49	57	58	1	In	VDJ
CTTGGTGACTCTGCTGTGTATTTCTGTGCCAGCAGCCACTACGGGACTAGCGGGGGAGAGAACACCGGGGAGCTGTTTTTTGGAGAA	CASSHYGTSGGENTGELFF	1	4.687507324230194E-6	57	TCRBV03	TCRBV03				TCRBV03-01,TCRBV03-02		TCRBD02-01*01	TCRBD02	TCRBD02-01	01				TCRBJ02-02*01	TCRBJ02	TCRBJ02-02	01				3	4	0	2	3	1	24	38	42	56	59	1	In	VDJ
CTGGAGCTGGGGGACTCAGCTTTGTATTTCTGTGCCAGCAGCGTAGCTAGCCTAGTCCAGAACACCGGGGAGCTGTTTTTTGGAGAA	CASSVASLVQNTGELFF	1	4.687507324230194E-6	51	TCRBV09-01	TCRBV09	TCRBV09-01				01,02	TCRBD02-01	TCRBD02	TCRBD02-01				01,02	TCRBJ02-02*01	TCRBJ02	TCRBJ02-02	01				0	0	4	7	8	1	30	-1	46	51	59	1	In	VDJ
CAGCAGGTAGTGCGAGGAGATTCGGCAGCTTATTTCTGTGCCAGCTCTCCTCCGTCACAGAACACCGGGGAGCTGTTTTTTGGAGAA	CASSPPSQNTGELFF	1	4.687507324230194E-6	45	TCRBV18-01*01	TCRBV18	TCRBV18-01	01				TCRBD01-01*01	TCRBD01	TCRBD01-01	01				TCRBJ02-02*01	TCRBJ02	TCRBJ02-02	01				6	9	3	6	0	1	36	47	56	-1	59	1	In	VDJ
GAGTCGGCTGCTCCCTCCCAAACATCTGTGTACTTCTGTGCCAGCGACGGCGGGACTCCCAACACCGGGGAGCTGTTTTTTGGAGAA	CASDGGTPNTGELFF	1	4.687507324230194E-6	45	TCRBV06	TCRBV06				TCRBV06-02,TCRBV06-03		TCRBD02-01	TCRBD02	TCRBD02-01				01,02	TCRBJ02-02*01	TCRBJ02	TCRBJ02-02	01				8	6	0	10	3	2	36	45	51	57	60	1	In	VDJ
GTAGTGCGAGGAGATTCGGCAGCTTATTTCTGTGCCAGCTCATCAACCGGGACAGGGGTAAACACCGGGGAGCTGTTTTTTGGAGAA	CASSSTGTGVNTGELFF	1	4.687507324230194E-6	51	TCRBV18-01*01	TCRBV18	TCRBV18-01	01				TCRBD01-01*01	TCRBD01	TCRBD01-01	01				TCRBJ02-02*01	TCRBJ02	TCRBJ02-02	01				5	6	0	2	2	2	30	42	48	58	60	1	In	VDJ
CTGGAGTCGGCTGCTCCCTCCCAGACATCTGTGTACTTCTGTGCCAGGGAGCGGGGGGGAAACACCGGGGAGCTGTTTTTTGGAGAA	CARERGGNTGELFF	1	4.687507324230194E-6	42	TCRBV06-01*01	TCRBV06	TCRBV06-01	01				TCRBD02-01*01	TCRBD02	TCRBD02-01	01				TCRBJ02-02*01	TCRBJ02	TCRBJ02-02	01				9	2	6	0	1	2	39	47	49	59	60	1	In	VDJ
AGAAGCTCCTTCTCAGTGACTCTGGCTTCTATCTCTGTGCCTGTGCCCCGGGGGGGGCGAAACACCGGGGAGCTGTTTTTTGGAGAA		2	9.375014648460388E-6	46	TCRBV30-01*01	TCRBV30	TCRBV30-01	01				TCRBD02-01*01	TCRBD02	TCRBD02-01	01				TCRBJ02-02*01	TCRBJ02	TCRBJ02-02	01				6	5	8	0	4	2	35	43	48	56	60	2	Out	VDJ
CTGGAGTTGGCTGCTCCCTCCCAGACATCTGTGTACTTCTGTGCCAGCACCTTGGACAGAAACACCGGGGAGCTGTTTTTTGGAGAA	CASTLDRNTGELFF	1	4.687507324230194E-6	42	TCRBV06-06	TCRBV06	TCRBV06-06				01,02	TCRBD01-01*01	TCRBD01	TCRBD01-01	01				TCRBJ02-02*01	TCRBJ02	TCRBJ02-02	01				7	4	1	5	1	2	39	49	53	59	60	1	In	VDJ
ACTCTGACGATCCAGCGCACACAGCAGGAGGACTCGGCCGTGTATCTCTGTGCCCGAAGAAACACCGGGGAGCTGTTTTTTGGAGAA	CARRNTGELFF	1	4.687507324230194E-6	33	TCRBV07-02*01	TCRBV07	TCRBV07-02	01								TCRBD01,TCRBD02	TCRBD01-01,TCRBD02-01		TCRBJ02-02*01	TCRBJ02	TCRBJ02-02	01				11	1	2	8	3	2	48	54	55	57	60	1	In	VDJ
ACACAGCAGGAGGACTCCGCCGTGTATCTCTGTGCCAGCAGCTTAACTTCTAGCGGGGAAAACACCGGGGAGCTGTTTTTTGGAGAA	CASSLTSSGENTGELFF	1	4.687507324230194E-6	51	TCRBV07-08*01	TCRBV07	TCRBV07-08	01				TCRBD02-01*01	TCRBD02	TCRBD02-01	01				TCRBJ02-02*01	TCRBJ02	TCRBJ02-02	01				2	4	4	3	2	2	30	45	49	58	60	1	In	VDJ
ATCCAGCGCACAGAGCAGGGGGACTCGGCCATGTATCTCTGTGCCAGCAGCGCCTCGGGGGGAACCGGGGAGCTGTTTTTTGGAGAA	CASSASGGTGELFF	1	4.687507324230194E-6	42	TCRBV07-09	TCRBV07	TCRBV07-09				01,03	TCRBD02-01*01	TCRBD02	TCRBD02-01	01				TCRBJ02-02*01	TCRBJ02	TCRBJ02-02	01				5	4	8	1	1	5	39	51	55	62	63	1	In	VDJ
ACGGAGTCAGGGGACACAGCACTGTATTTCTGTGCCAGCAGCCCTGAAGTACAGGGATTTTAAACCGGGGAGCTGTTTTTTGGAGAA	CASSPEVQGF*TGELFF	2	9.375014648460388E-6	51	TCRBV21-01*01	TCRBV21	TCRBV21-01	01				TCRBD01-01*01	TCRBD01	TCRBD01-01	01				TCRBJ02-02*01	TCRBJ02	TCRBJ02-02	01				5	8	3	3	7	5	30	42	50	56	63	2	Stop	VDJ
ACAGTGACCAGTGCCCATCCTGAAGACAGCAGCTTCTACATCTGCAGTGCTAGATTTGTGGGTGACGGGGAGCTGTTTTTTGGAGAA	CSARFVGDGELFF	1	4.687507324230194E-6	39	TCRBV20	TCRBV20				TCRBV20-01,TCRBV20-or09_02						TCRBD01,TCRBD02	TCRBD01-01,TCRBD02-01		TCRBJ02-02*01	TCRBJ02	TCRBJ02-02	01				2	5	0	9	3	7	42	54	59	62	65	1	In	VDJ
CTGAAGATCCAGCGCACACAGCAGGAGGACTCCGCCGTGTATCTCTGTGCCAGCAGCCGAAGGGACGGGGAGCTGTTTTTTGGAGAA	CASSRRDGELFF	1	4.687507324230194E-6	36	TCRBV07-08*01	TCRBV07	TCRBV07-08	01								TCRBD01,TCRBD02	TCRBD01-01,TCRBD02-01		TCRBJ02-02*01	TCRBJ02	TCRBJ02-02	01				5	4	0	8	0	7	45	57	61	-1	65	1	In	VDJ
CTGAAGATCCAGCCCTCAGAACCCAGGGACTCAGCTGTGTACTTCTGTGCCAGCAGTAGGACAGCAGGGGAGCTGTTTTTTGGAGAA	CASSRTAGELFF	2	9.375014648460388E-6	36	TCRBV12	TCRBV12				TCRBV12-03,TCRBV12-04		TCRBD01-01*01	TCRBD01	TCRBD01-01	01				TCRBJ02-02*01	TCRBJ02	TCRBJ02-02	01				5	1	1	5	2	8	45	57	58	64	66	2	In	VDJ
CACCTTGGAGCTGGGGGACTCGGCCCTTTATCTTTGCGCCAGCAGCTCTACCGGGACAGGGGACACCGGGGAGCTGTTTTTGGAGAA		3	1.4062521972690582E-5	47	TCRBV05-01*01	TCRBV05	TCRBV05-01	01				TCRBD01-01*01	TCRBD01	TCRBD01-01	01				TCRBJ02-02*01	TCRBJ02	TCRBJ02-02	01				3	5	0	2	14	18	34	47	52	62	76	3	Out	VDJ
CACCTTGGAGCTGGGGGACTCGGCCCTTTATCTTTGCGCCAGCAGACCCGGGACAGGGGTCAACACCGGGGAGCTGTTTTTGGAGAA		1	4.687507324230194E-6	47	TCRBV05-01*01	TCRBV05	TCRBV05-01	01				TCRBD01-01*01	TCRBD01	TCRBD01-01	01				TCRBJ02-02*01	TCRBJ02	TCRBJ02-02	01				5	4	0	2	17	18	34	45	49	59	76	1	Out	VDJ
AGTGCCCATCCTGAAGACAGCAGCTTCTACATCTGCAGTGCTAGAGACTGGGACAGGGATATTATTTCAGGTGCTTTCTTTGGACAA	CSARDWDRDIISGAFF	1	4.687507324230194E-6	48	TCRBV20	TCRBV20				TCRBV20-01,TCRBV20-or09_02		TCRBD01-01*01	TCRBD01	TCRBD01-01	01				TCRBJ01-01*01	TCRBJ01	TCRBJ01-01	01				0	2	0	3	14	11	33	47	49	58	72	1	In	VDJ
GTGACATCGGCCCAAAAGAACCCGACAGCTTTCTATCTCTGTGCCAGTACCGCAGACAGGGTTGGTGTCTTGGCTTTCTTTGGACAA	CASTADRVGVLAFF	1	4.687507324230194E-6	42	TCRBV19-01	TCRBV19	TCRBV19-01				01,02	TCRBD01-01*01	TCRBD01	TCRBD01-01	01				TCRBJ01-01*01	TCRBJ01	TCRBJ01-01	01				7	5	2	3	11	11	39	49	54	61	72	1	In	VDJ
AAGATCCAACCTGCAAAGCTTGAGGACTCGGCCGTGTATCTCTGTGCCAGCAGCTTAGATTACCGGGGTTGGGCTTTCTTTGGACAA	CASSLDYRGWAFF	1	4.687507324230194E-6	39	TCRBV11-02*02	TCRBV11	TCRBV11-02	02				TCRBD02-01*01	TCRBD02	TCRBD02-01	01				TCRBJ01-01*01	TCRBJ01	TCRBJ01-01	01				0	4	8	3	4	11	42	59	63	68	72	1	In	VDJ
GAGATCCAGCGCACAGAGCAGGGGGACTCGGCCATGTATCTCTGTGCCAGCACAAAAACGGCAGGGGGCGTAGCTTTCTTTGGACAA	CASTKTAGGVAFF	1	4.687507324230194E-6	39	TCRBV07-09	TCRBV07	TCRBV07-09				01,03	TCRBD01-01*01	TCRBD01	TCRBD01-01	01				TCRBJ01-01*01	TCRBJ01	TCRBJ01-01	01				7	9	4	0	2	10	42	52	61	69	71	1	In	VDJ
GAGATCCAGCGCACAGAGCAGGGGGACTCGGCCATGTATCTCTGTGCCAGCAGGATGACAGGAAGCCTTGAAGCTTTCTTTGGACAA	CASRMTGSLEAFF	1	4.687507324230194E-6	39	TCRBV07-09	TCRBV07	TCRBV07-09				01,03	TCRBD01-01*01	TCRBD01	TCRBD01-01	01				TCRBJ01-01*01	TCRBJ01	TCRBJ01-01	01				6	3	2	4	6	7	42	53	56	62	68	1	In	VDJ
CTGGGGTTGGAGTCGGCTGCTCCCTCCCAAACATCTGTGTACTTCTGTGCCAGCAGTTCTAGAGGGATTGAAGCTTTCTTTGGACAA	CASSSRGIEAFF	4	1.8750029296920777E-5	36	TCRBV06	TCRBV06				TCRBV06-02,TCRBV06-03		TCRBD02-01*02	TCRBD02	TCRBD02-01	02				TCRBJ01-01*01	TCRBJ01	TCRBJ01-01	01				4	3	11	0	2	7	45	58	61	66	68	4	In	VDJ
ATCCAGCCTGCAGAGCTTGGGGACTCGGCCGTGTATCTCTGTGCCAGCAGCTCCACCGGGGGACAGGGTGAAGCTTTCTTTGGACAA	CASSSTGGQGEAFF	1	4.687507324230194E-6	42	TCRBV11-03*01	TCRBV11	TCRBV11-03	01				TCRBD01-01*01	TCRBD01	TCRBD01-01	01				TCRBJ01-01*01	TCRBJ01	TCRBJ01-01	01				4	7	0	3	0	7	39	52	59	-1	68	1	In	VDJ
GAGTCCGCCAGCACCAACCAGACATCTATGTACCTCTGTGCCAGCAGTCCATACGACAGGCCTAACGGTGAAGCTTTCTTTGGACAA	CASSPYDRPNGEAFF	2	9.375014648460388E-6	45	TCRBV28-01*01	TCRBV28	TCRBV28-01	01				TCRBD01-01*01	TCRBD01	TCRBD01-01	01				TCRBJ01-01*01	TCRBJ01	TCRBJ01-01	01				5	6	2	4	8	7	36	48	54	60	68	2	In	VDJ
CTCACTGTGACATCGGCCCAAAAGAACCCGACAGCTTTCTATCTCTGTGCCAGTAGTATTCTGTCGTCTGAAGCTTTCTTTGGACAA	CASSILSSEAFF	4	1.8750029296920777E-5	36	TCRBV19-01	TCRBV19	TCRBV19-01				01,02	TCRBD02-01	TCRBD02	TCRBD02-01				01,02	TCRBJ01-01*01	TCRBJ01	TCRBJ01-01	01				3	1	4	10	5	6	45	59	60	62	67	4	In	VDJ
GGAACCCAGGGACTTGGGCCTATATTTCTGTGCCAGCAGCTCCCTACAACCGACAGGGGTGGTAAGTCTGAAGCTTTCTTTGGACAA		1	4.687507324230194E-6	53	TCRBV12-01*01	TCRBV12	TCRBV12-01	01				TCRBD01-01*01	TCRBD01	TCRBD01-01	01				TCRBJ01-01*01	TCRBJ01	TCRBJ01-01	01				4	10	2	2	8	6	28	41	51	59	67	1	Out	VDJ
AATGTGAGCACCTTGGAGCTGGGGGACTCGGCCCTTTATCTTTGCGCCAGCAGCTTGGATAGGGGCTCTGAAGCTTTCTTTGGACAA	CASSLDRGSEAFF	1	4.687507324230194E-6	39	TCRBV05-01*01	TCRBV05	TCRBV05-01	01				TCRBD01-01*01	TCRBD01	TCRBD01-01	01				TCRBJ01-01*01	TCRBJ01	TCRBJ01-01	01				0	2	5	2	2	6	42	58	60	65	67	1	In	VDJ
CTGCTGGGGTTGGAGTCGGCTGCTCCCTCCCAAACATCTGTGTACTTCTGTGCCAGCAGTGGGGTATCTGAAGCTTTCTTTGGACAA	CASSGVSEAFF	1	4.687507324230194E-6	33	TCRBV06	TCRBV06				TCRBV06-02,TCRBV06-03						TCRBD01,TCRBD02	TCRBD01-01,TCRBD02-01		TCRBJ01-01*01	TCRBJ01	TCRBJ01-01	01				5	0	6	2	3	6	48	-1	60	64	67	1	In	VDJ
GATCCAGCAGGTAGTGCGAGGAGATTCGGCAGCTTATTTCTGTGCCAGCTCACCCGACAGGGGGCTGCTGAAGCTTTCTTTGGACAA		1	4.687507324230194E-6	41	TCRBV18-01*01	TCRBV18	TCRBV18-01	01				TCRBD01-01*01	TCRBD01	TCRBD01-01	01				TCRBJ01-01*01	TCRBJ01	TCRBJ01-01	01				3	1	2	0	2	6	40	54	55	65	67	1	Out	VDJ
GTGAGCACCTTGGAGCTGGGGGACTCGGCCCTTTATCTTTGCGCCAGCAGCTTGACCGGGACAGGGGCTGAAGCTTTCTTTGGACAA	CASSLTGTGAEAFF	1	4.687507324230194E-6	42	TCRBV05-01*01	TCRBV05	TCRBV05-01	01				TCRBD01-01*01	TCRBD01	TCRBD01-01	01				TCRBJ01-01*01	TCRBJ01	TCRBJ01-01	01				1	3	0	2	0	6	39	54	57	-1	67	1	In	VDJ
ATCCAGCGCACACAGCAGGAGGACTCGGCCGTGTATCTCTGTGCCAGCAGCTCCTACCACGACAGGGCTGAAGCTTTCTTTGGACAA	CASSSYHDRAEAFF	4	1.8750029296920777E-5	42	TCRBV07-02*01	TCRBV07	TCRBV07-02	01				TCRBD01-01*01	TCRBD01	TCRBD01-01	01				TCRBJ01-01*01	TCRBJ01	TCRBJ01-01	01				4	8	2	3	0	6	39	52	60	-1	67	4	In	VDJ
ACCTTGGAGCTGGGGGACTCGGCCCTTTATCTTTGCGCCAGCAGCGCGGGGTCAATGGGACAGGAGGCTGAAGCTTTCTTTGGACAA	CASSAGSMGQEAEAFF	1	4.687507324230194E-6	48	TCRBV05-01*01	TCRBV05	TCRBV05-01	01				TCRBD01-01*01	TCRBD01	TCRBD01-01	01				TCRBJ01-01*01	TCRBJ01	TCRBJ01-01	01				4	11	0	4	3	6	33	45	56	64	67	1	In	VDJ
AATTCCCTGGAGCTTGGTGACTCTGCTGTGTATTTCTGTGCCAGCAGCCCGTTGACAGGGGCCACCGCTGAAGCTTTCTTTGGACAA	CASSPLTGATAEAFF	1	4.687507324230194E-6	45	TCRBV03	TCRBV03				TCRBV03-01,TCRBV03-02		TCRBD01-01*01	TCRBD01	TCRBD01-01	01				TCRBJ01-01*01	TCRBJ01	TCRBJ01-01	01				4	4	2	2	6	6	36	49	53	61	67	1	In	VDJ
CTGGAGTCGCCCAGCCCCAACCAGACCTCTCTGTACTTCTGTGCCAGCAGTTTAGGAGCGTTGATCCCTGAAGCTTTCTTTGGACAA	CASSLGALIPEAFF	1	4.687507324230194E-6	42	TCRBV27-01*01	TCRBV27	TCRBV27-01	01				TCRBD02-01	TCRBD02	TCRBD02-01				01,02	TCRBJ01-01*01	TCRBJ01	TCRBJ01-01	01				2	2	6	6	7	6	39	54	56	60	67	1	In	VDJ
GTGCAGCCTGCAGAACTGGAGGATTCTGGAGTTTATTTCTGTGCCAGCAGCCTCCCCAGGGGGCCCCCTGAAGCTTTCTTTGGACAA	CASSLPRGPPEAFF	1	4.687507324230194E-6	42	TCRBV14-01*01	TCRBV14	TCRBV14-01	01				TCRBD01-01*01	TCRBD01	TCRBD01-01	01				TCRBJ01-01*01	TCRBJ01	TCRBJ01-01	01				4	4	4	0	3	6	39	52	56	64	67	1	In	VDJ
ACTCTGAAGATCCAGCCCTCAGAACCCAGGGACTCAGCTGTGTACTTCTGTGCCAGCACCCAGGGTACTGAAGCTTTCTTTGGACAA	CASTQGTEAFF	2	9.375014648460388E-6	33	TCRBV12	TCRBV12				TCRBV12-03,TCRBV12-04		TCRBD01-01*01	TCRBD01	TCRBD01-01	01				TCRBJ01-01*01	TCRBJ01	TCRBJ01-01	01				7	2	4	3	1	5	48	58	60	65	66	2	In	VDJ
AACGCCTTGTTGCTGGGGGACTCGGCCCTCTATCTCTGTGCCAGCAGCTTGGGGAGCACAGGGAATACTGAAGCTTTCTTTGGACAA	CASSLGSTGNTEAFF	1	4.687507324230194E-6	45	TCRBV05-06*01	TCRBV05	TCRBV05-06	01				TCRBD01-01*01	TCRBD01	TCRBD01-01	01				TCRBJ01-01*01	TCRBJ01	TCRBJ01-01	01				0	5	3	3	3	5	36	52	57	63	66	1	In	VDJ
ACTGTGACATCGGCCCAAAAGAACCCGACAGCTTTCTATCTCTGTGCCAGTAGTGCCTACAGGGTGACTGAAGCTTTCTTTGGACAA	CASSAYRVTEAFF	1	4.687507324230194E-6	39	TCRBV19-01	TCRBV19	TCRBV19-01				01,02	TCRBD01-01*01	TCRBD01	TCRBD01-01	01				TCRBJ01-01*01	TCRBJ01	TCRBJ01-01	01				5	4	3	3	2	5	42	54	58	64	66	1	In	VDJ
CAGCGCACAGAGCAGCGGGACTCGGCCATGTATCGCTGTGCCAGCAGCTCTTTACAGGGAGGTTGGACTGAAGCTTTCTTTGGACAA	CASSSLQGGWTEAFF	1	4.687507324230194E-6	45	TCRBV07-06*01	TCRBV07	TCRBV07-06	01								TCRBD01,TCRBD02	TCRBD01-01,TCRBD02-01		TCRBJ01-01*01	TCRBJ01	TCRBJ01-01	01				4	4	3	3	7	5	36	49	53	59	66	1	In	VDJ
ATCCAGCGCACAGAGCAGCGGGACTCGGCCATGTATCGCTGTGCCAGCAGCTTAACACCGGGGGGGACTGAAGCTTTCTTTGGACAA	CASSLTPGGTEAFF	1	4.687507324230194E-6	42	TCRBV07-06*01	TCRBV07	TCRBV07-06	01				TCRBD02-01*01	TCRBD02	TCRBD02-01	01				TCRBJ01-01*01	TCRBJ01	TCRBJ01-01	01				2	4	8	0	0	5	39	54	58	-1	66	1	In	VDJ
TCCACAAAGCTGGAGGACTCAGCCATGTACTTCTGTGCCAGCAGTGAGGCACGGATGTCCCAGGGGACTGAAGCTTTCTTTGGACAA	CASSEARMSQGTEAFF	1	4.687507324230194E-6	48	TCRBV02-01*01	TCRBV02	TCRBV02-01	01				TCRBD01-01*01	TCRBD01	TCRBD01-01	01				TCRBJ01-01*01	TCRBJ01	TCRBJ01-01	01				3	13	4	2	0	5	33	47	60	-1	66	1	In	VDJ
GCTGCTCCCTCCCAGACATCTGTGTACTTCTGTGCCAGCAGTGAAGCCCGGGACAGGGCCCTTAGGACTGAAGCTTTCTTTGGACAA	CASSEARDRALRTEAFF	1	4.687507324230194E-6	51	TCRBV06-01*01	TCRBV06	TCRBV06-01	01				TCRBD01-01*01	TCRBD01	TCRBD01-01	01				TCRBJ01-01*01	TCRBJ01	TCRBJ01-01	01				0	2	0	3	8	5	30	47	49	58	66	1	In	VDJ
CTGGAGTCTGCTGCCTCCTCCCAGACATCTGTGTACTTCTGTGCCATCAGTGAACAGGGGGGTAGGACTGAAGCTTTCTTTGGACAA	CAISEQGGRTEAFF	1	4.687507324230194E-6	42	TCRBV06-01*01	TCRBV06	TCRBV06-01	01				TCRBD01-01*01	TCRBD01	TCRBD01-01	01				TCRBJ01-01*01	TCRBJ01	TCRBJ01-01	01				2	0	4	1	5	5	39	-1	54	61	66	1	In	VDJ
AGGCTGGAGTTGGCTGCTCCCTCCCAGACATCTGTGTACTTCTGTGCCAGCAGCAAACAGGGGGCGACTGAAGCTTTCTTTGGACAA	CASSKQGATEAFF	1	4.687507324230194E-6	39	TCRBV06-06	TCRBV06	TCRBV06-06				01,02	TCRBD01-01*01	TCRBD01	TCRBD01-01	01				TCRBJ01-01*01	TCRBJ01	TCRBJ01-01	01				6	3	3	0	1	5	42	53	56	65	66	1	In	VDJ
GGGTTGGAGTCGGCTGCTCCCTCCCAAACATCTGTGTACTTCTGTGCCAGCAGCAAACAGGGGGCGACTGAAGCTTTCTTTGGACAA	CASSKQGATEAFF	3	1.4062521972690582E-5	39	TCRBV06	TCRBV06				TCRBV06-02,TCRBV06-03		TCRBD01-01*01	TCRBD01	TCRBD01-01	01				TCRBJ01-01*01	TCRBJ01	TCRBJ01-01	01				6	3	3	0	1	5	42	53	56	65	66	3	In	VDJ
GTGACCAGTGCCCATCCTGAAGACAGCAGCTTCTACATCTGCAGTGCTAGCGAACTGACAGGGGCGACTGAAGCTTTCTTTGGACAA	CSASELTGATEAFF	1	4.687507324230194E-6	42	TCRBV20	TCRBV20				TCRBV20-01,TCRBV20-or09_02		TCRBD01-01*01	TCRBD01	TCRBD01-01	01				TCRBJ01-01*01	TCRBJ01	TCRBJ01-01	01				3	6	2	2	2	5	39	50	56	64	66	1	In	VDJ
CCCTCAGAACCCAGGGACTCAGCTGTGTACTTCTGTGCCAGCACCACCAGTGTGAGCCCCTCAGCGACTGAAGCTTTCTTTGGACAA	CASTTSVSPSATEAFF	1	4.687507324230194E-6	48	TCRBV12	TCRBV12				TCRBV12-03,TCRBV12-04		TCRBD02-01	TCRBD02	TCRBD02-01				01,02	TCRBJ01-01*01	TCRBJ01	TCRBJ01-01	01				7	19	6	6	0	5	33	43	62	-1	66	1	In	VDJ
CTGTCGGCTGCTCCCTCCCAGACATCTGTGTACTTCTGTGCCAGCAGTTACTCGAACCAGGGGGAGACTGAAGCTTTCTTTGGACAA	CASSYSNQGETEAFF	1	4.687507324230194E-6	45	TCRBV06-05*01	TCRBV06	TCRBV06-05	01				TCRBD01-01*01	TCRBD01	TCRBD01-01	01				TCRBJ01-01*01	TCRBJ01	TCRBJ01-01	01				0	4	4	1	2	5	36	53	57	64	66	1	In	VDJ
GTGAGCACCTTGGAGCTGGGGGACTCGGCCCTTTATCTTTGCGCCAGCAGCTTGGGGGCCAGTTTCACTGAAGCTTTCTTTGGACAA	CASSLGASFTEAFF	1	4.687507324230194E-6	42	TCRBV05-01*01	TCRBV05	TCRBV05-01	01				TCRBD01-01*01	TCRBD01	TCRBD01-01	01				TCRBJ01-01*01	TCRBJ01	TCRBJ01-01	01				0	0	8	0	6	4	39	-1	55	59	65	1	In	VDJ
GAGATCCAGCGCACAGAGCAGGGGGACTCGGCCATGTATCTCTGTGCCAGCAGCTGGACAGGCGTCACTGAAGCTTTCTTTGGACAA	CASSWTGVTEAFF	1	4.687507324230194E-6	39	TCRBV07-09	TCRBV07	TCRBV07-09				01,03	TCRBD01-01*01	TCRBD01	TCRBD01-01	01				TCRBJ01-01*01	TCRBJ01	TCRBJ01-01	01				4	0	1	4	3	4	42	-1	55	62	65	1	In	VDJ
CTGCTGTCGGCTGCTCCCTCCCAGACATCTGTGTACTTCTGTGCCAGCAGTTACGGGGGGCGCCTCACTGAAGCTTTCTTTGGACAA	CASSYGGRLTEAFF	1	4.687507324230194E-6	42	TCRBV06-05*01	TCRBV06	TCRBV06-05	01								TCRBD01,TCRBD02	TCRBD01-01,TCRBD02-01		TCRBJ01-01*01	TCRBJ01	TCRBJ01-01	01				2	1	6	0	4	4	39	54	55	61	65	1	In	VDJ
AGATGAATGTGAGCACCTTGGAGCTGGGGGACTCGGCCCTTTATCTTTGCGCCAGCAGCCCCCATCACTGAAGCTTTCTTTGGACAA		1	4.687507324230194E-6	34	TCRBV05-01*01	TCRBV05	TCRBV05-01	01				TCRBD01-01*01	TCRBD01	TCRBD01-01	01				TCRBJ01-01*01	TCRBJ01	TCRBJ01-01	01				4	3	4	6	1	4	47	59	62	64	65	1	Out	VDJ
GAGTCGCCCAGCCCCAACCAGACCTCTCTGTACTTCTGTGCCAGCAGTGAGTACAGGGTGGGTGGCACTGAAGCTTTCTTTGGACAA	CASSEYRVGGTEAFF	1	4.687507324230194E-6	45	TCRBV27-01*01	TCRBV27	TCRBV27-01	01				TCRBD01-01*01	TCRBD01	TCRBD01-01	01				TCRBJ01-01*01	TCRBJ01	TCRBJ01-01	01				5	4	3	3	7	4	36	48	52	58	65	1	In	VDJ
CAGCAGGAGGACTCCGCCGTGTATCTCTGTGCCAGCAGCTTAGAGCTGGAAAGGGACAGTTGGGGCACTGAAGCTTTCTTTGGACAA	CASSLELERDSWGTEAFF	1	4.687507324230194E-6	54	TCRBV07-08*01	TCRBV07	TCRBV07-08	01				TCRBD01-01*01	TCRBD01	TCRBD01-01	01				TCRBJ01-01*01	TCRBJ01	TCRBJ01-01	01				1	9	0	5	6	4	27	43	52	59	65	1	In	VDJ
AACGCCTTGTTGCTGGGGGACTCGGCCCTCTATCTCTGTGCCAGCAGCTTGGATGTCACGGGGGGCACTGAAGCTTTCTTTGGACAA	CASSLDVTGGTEAFF	1	4.687507324230194E-6	45	TCRBV05-06*01	TCRBV05	TCRBV05-06	01				TCRBD02-01*01	TCRBD02	TCRBD02-01	01				TCRBJ01-01*01	TCRBJ01	TCRBJ01-01	01				0	6	8	1	0	4	36	52	58	-1	65	1	In	VDJ
GAGTCGGCTGCTCCCTCCCAAACATCTGTGTACTTCTGTGCCAGCAGGGAGATAAGACAGGGGGGCACTGAAGCTTTCTTTGGACAA	CASREIRQGGTEAFF	1	4.687507324230194E-6	45	TCRBV06	TCRBV06				TCRBV06-02,TCRBV06-03		TCRBD01-01*01	TCRBD01	TCRBD01-01	01				TCRBJ01-01*01	TCRBJ01	TCRBJ01-01	01				6	8	2	1	1	4	36	47	55	64	65	1	In	VDJ
TTGGAGTCGGCTGCTCCCTCCCAAACATCTGTGTACTTCTGTGCCAGCAGTTCGCAACACAGGGGCACTGAAGCTTTCTTTGGACAA	CASSSQHRGTEAFF	1	4.687507324230194E-6	42	TCRBV06	TCRBV06				TCRBV06-02,TCRBV06-03		TCRBD01-01*01	TCRBD01	TCRBD01-01	01				TCRBJ01-01*01	TCRBJ01	TCRBJ01-01	01				4	6	3	2	0	4	39	52	58	-1	65	1	In	VDJ
CAGCCTGCAGAGCTTGGGGACTCGGCCGTGTATCTCTGTGCCAGCAGCTTAGGAGGGACCGCGGGCACTGAAGCTTTCTTTGGACAA	CASSLGGTAGTEAFF	6	2.8125043945381164E-5	45	TCRBV11-03*01	TCRBV11	TCRBV11-03	01								TCRBD01,TCRBD02	TCRBD01-01,TCRBD02-01		TCRBJ01-01*01	TCRBJ01	TCRBJ01-01	01				1	2	0	7	6	4	36	52	54	59	65	6	In	VDJ
ACAAAGCTGGAGGACTCAGCCATGTACTTCTGTGCCAGCACCCATTTGATCCGAGGGGGCGAGGGCACTGAAGCTTTCTTTGGACAA	CASTHLIRGGEGTEAFF	1	4.687507324230194E-6	51	TCRBV02-01*01	TCRBV02	TCRBV02-01	01				TCRBD01-01*01	TCRBD01	TCRBD01-01	01				TCRBJ01-01*01	TCRBJ01	TCRBJ01-01	01				7	13	5	0	5	4	30	40	53	60	65	1	In	VDJ
CGCACACAGCAGGAGGACTCGGCCGTGTATCTCTGTGCCAGCAGCCGCCCAAGGGGGGGACAGGGCACTGAAGCTTTCTTTGGACAA	CASSRPRGGQGTEAFF	1	4.687507324230194E-6	48	TCRBV07-02*01	TCRBV07	TCRBV07-02	01				TCRBD01-01*01	TCRBD01	TCRBD01-01	01				TCRBJ01-01*01	TCRBJ01	TCRBJ01-01	01				5	11	0	3	0	4	33	45	56	-1	65	1	In	VDJ
GGGTTGGAGTCGGCTGCTCCCTCCCAAACATCTGTGTACTTCTGTGCCAGCAGTTACCAACAGGGCACTGAAGCTTTCTTTGGACAA	CASSYQQGTEAFF	1	4.687507324230194E-6	39	TCRBV06	TCRBV06				TCRBV06-02,TCRBV06-03		TCRBD01-01*01	TCRBD01	TCRBD01-01	01				TCRBJ01-01*01	TCRBJ01	TCRBJ01-01	01				2	2	3	3	0	4	42	57	59	-1	65	1	In	VDJ
CTGTCGGCTGCTCCCTCCCAGACATCTGTGTACTTCTGTGCCAGCAGTTACGCAGGGTCTATAGGCACTGAAGCTTTCTTTGGACAA	CASSYAGSIGTEAFF	1	4.687507324230194E-6	45	TCRBV06-05*01	TCRBV06	TCRBV06-05	01				TCRBD01-01*01	TCRBD01	TCRBD01-01	01				TCRBJ01-01*01	TCRBJ01	TCRBJ01-01	01				2	1	4	3	8	4	36	51	52	57	65	1	In	VDJ
AGCACCTTGGAGCTGGGGGACTCGGCCCTTTATCTTTGCGCCAGCAGCCTCTGGACAGGACTTAGCACTGAAGCTTTCTTTGGACAA	CASSLWTGLSTEAFF	1	4.687507324230194E-6	45	TCRBV05-01*01	TCRBV05	TCRBV05-01	01				TCRBD01-01*01	TCRBD01	TCRBD01-01	01				TCRBJ01-01*01	TCRBJ01	TCRBJ01-01	01				4	4	1	4	6	4	36	48	52	59	65	1	In	VDJ
GAGTCCGCTACCAGCTCCCAGACATCTGTGTACTTCTGTGCCACGAGGGACCCTAAGGGATTGAGCACTGAAGCTTTCTTTGGACAA	CATRDPKGLSTEAFF	1	4.687507324230194E-6	45	TCRBV10-03*01	TCRBV10	TCRBV10-03	01								TCRBD01,TCRBD02	TCRBD01-01,TCRBD02-01		TCRBJ01-01*01	TCRBJ01	TCRBJ01-01	01				10	3	0	7	14	4	36	43	46	51	65	1	In	VDJ
CGGTCCACAAAGCTGGAGGACTCAGCCATGTACTTCTGTGCCAGCAGCCGGACAGGGCTTGGGAGCACTGAAGCTTTCTTTGGACAA	CASSRTGLGSTEAFF	1	4.687507324230194E-6	45	TCRBV02-01*01	TCRBV02	TCRBV02-01	01				TCRBD01-01*01	TCRBD01	TCRBD01-01	01				TCRBJ01-01*01	TCRBJ01	TCRBJ01-01	01				6	2	1	3	8	4	36	47	49	57	65	1	In	VDJ
ATCCAGCAGGTAGTGCGAGGAGATTCGGCAGCTTATTTCTGTGCCAGCTCACCACCGGCAGGGAGCACTGAAGCTTTCTTTGGACAA	CASSPPAGSTEAFF	4	1.8750029296920777E-5	42	TCRBV18-01*01	TCRBV18	TCRBV18-01	01								TCRBD01,TCRBD02	TCRBD01-01,TCRBD02-01		TCRBJ01-01*01	TCRBJ01	TCRBJ01-01	01				0	2	4	3	2	4	39	56	58	63	65	4	In	VDJ
AAACCTGAGCTCTCTGGAGCTGGGGACTCAGCTTTGTATTTCTGTGCCAGCAGCACCTGGGACAGCACTGAAGCTTTCTTTGGACAA	CASSTWDSTEAFF	2	9.375014648460388E-6	39	TCRBV09-01	TCRBV09	TCRBV09-01				01,02	TCRBD01-01*01	TCRBD01	TCRBD01-01	01				TCRBJ01-01*01	TCRBJ01	TCRBJ01-01	01				4	4	0	5	0	4	42	54	58	-1	65	2	In	VDJ
CTGAAGATCCGGTCCACAAAGCTGGAGGACTCAGCCATGTACTTCTGTGCCAGCAGTGAGTTTTCCACTGAAGCTTTCTTTGGACAA	CASSEFSTEAFF	1	4.687507324230194E-6	36	TCRBV02-01*01	TCRBV02	TCRBV02-01	01											TCRBJ01-01*01	TCRBJ01	TCRBJ01-01	01				3	0	0	0	6	4	45	-1	-1	59	65	1	In	VJ
AAGATCCGGTCCACAAAGCTGGAGGACTCAGCCATGTACTTCTGTGCCAGCAGTCCCGGGACTTCCACTGAAGCTTTCTTTGGACAA	CASSPGTSTEAFF	1	4.687507324230194E-6	39	TCRBV02-01*01	TCRBV02	TCRBV02-01	01				TCRBD02-01	TCRBD02	TCRBD02-01				01,02	TCRBJ01-01*01	TCRBJ01	TCRBJ01-01	01				5	3	0	10	2	4	42	54	57	63	65	1	In	VDJ
CTGAAGATCCAGCCCTCAGAACCCAGGGACTCAGCTGTGTACTTCTGTGCCAGTTACAGTGTGGCCACTGAAGCTTTCTTTGGACAA	CASYSVATEAFF	1	4.687507324230194E-6	36	TCRBV12	TCRBV12				TCRBV12-03,TCRBV12-04		TCRBD01-01*01	TCRBD01	TCRBD01-01	01				TCRBJ01-01*01	TCRBJ01	TCRBJ01-01	01				9	2	3	5	6	4	45	53	55	59	65	1	In	VDJ
ACACAGCAGGAGGACTCCGCCGTGTATCTCTGTGCCAGCAGCTTTAGCCGTCAGGGGACAGCTTACACTGAAGCTTTCTTTGGACAA	CASSFSRQGTAYTEAFF	1	4.687507324230194E-6	51	TCRBV07-08*01	TCRBV07	TCRBV07-08	01				TCRBD01-01*01	TCRBD01	TCRBD01-01	01				TCRBJ01-01*01	TCRBJ01	TCRBJ01-01	01				3	10	0	5	3	3	30	44	54	61	64	1	In	VDJ
CGCACAGAGCAGGGGGACTCGGCCATGTATCTCTGTGCCAGCACCGTACGGGGGGGGACAGGATACACTGAAGCTTTCTTTGGACAA	CASTVRGGTGYTEAFF	1	4.687507324230194E-6	48	TCRBV07-09	TCRBV07	TCRBV07-09				01,03					TCRBD01,TCRBD02	TCRBD01-01,TCRBD02-01		TCRBJ01-01*01	TCRBJ01	TCRBJ01-01	01				7	11	0	4	2	3	33	43	54	62	64	1	In	VDJ
TCTGCTGCCTCCTCCCAGACATCTGTATATTTCTGCGCCAGCAGTGAATCTCGCACCATGTTTGACACTGAAGCTTTCTTTGGACAA	CASSESRTMFDTEAFF	1	4.687507324230194E-6	48	TCRBV10-01	TCRBV10	TCRBV10-01				01,02					TCRBD01,TCRBD02	TCRBD01-01,TCRBD02-01		TCRBJ01-01*01	TCRBJ01	TCRBJ01-01	01				3	7	3	7	8	3	33	47	54	56	64	1	In	VDJ
GCCCAAAAGAACCCGACAGCTTTCTATCTCTGTGCCAGTAGTTCGGTTGACAGGGCCACCGATGACACTGAAGCTTTCTTTGGACAA	CASSSVDRATDDTEAFF	1	4.687507324230194E-6	51	TCRBV19-01	TCRBV19	TCRBV19-01				01,02	TCRBD01-01*01	TCRBD01	TCRBD01-01	01				TCRBJ01-01*01	TCRBJ01	TCRBJ01-01	01				5	6	2	3	9	3	30	42	48	55	64	1	In	VDJ
AGGCTGGAGTTGGCTGCTCCCTCCCAGACATCTGTGTACTTCTGTGCCGCCCGGGGATGGTTGGACACTGAAGCTTTCTTTGGACAA	CAARGWLDTEAFF	4	1.8750029296920777E-5	39	TCRBV06-06	TCRBV06	TCRBV06-06				01,02	TCRBD02-01*01	TCRBD02	TCRBD02-01	01				TCRBJ01-01*01	TCRBJ01	TCRBJ01-01	01				11	3	8	3	8	3	42	48	51	56	64	4	In	VDJ
AGTGCCTTGGAGCTGGGGGACTCGGCCCTGTATCTCTGTGCCAGCAGCCGCGGGGGACGATGGGACACTGAAGCTTTCTTTGGACAA	CASSRGGRWDTEAFF	1	4.687507324230194E-6	45	TCRBV05-03	TCRBV05	TCRBV05-03				01,02	TCRBD02-01*01	TCRBD02	TCRBD02-01	01				TCRBJ01-01*01	TCRBJ01	TCRBJ01-01	01				4	1	7	2	8	3	36	48	49	56	64	1	In	VDJ
AGCTCTCTGGAGCTGGGGGACTCAGCTTTGTATTTCTGTGCCAGCAGCCCCAGGGGGCGGGGGGACACTGAAGCTTTCTTTGGACAA	CASSPRGRGDTEAFF	1	4.687507324230194E-6	45	TCRBV09-01	TCRBV09	TCRBV09-01				01,02					TCRBD01,TCRBD02	TCRBD01-01,TCRBD02-01		TCRBJ01-01*01	TCRBJ01	TCRBJ01-01	01				4	2	4	0	6	3	36	48	50	58	64	1	In	VDJ
ATCCGGTCCACAAAGCTGGAGGACTCAGCCATGTACTTCTGTGCCAGCAGCGAGGGACATAGGGACACTGAAGCTTTCTTTGGACAA	CASSEGHRDTEAFF	1	4.687507324230194E-6	42	TCRBV02-01*01	TCRBV02	TCRBV02-01	01				TCRBD01-01*01	TCRBD01	TCRBD01-01	01				TCRBJ01-01*01	TCRBJ01	TCRBJ01-01	01				6	3	0	6	5	3	39	50	53	59	64	1	In	VDJ
GGTGACTCTGCTGTGTATTTCTGTGCCAGCAGCCAAGAGGAGTTCCAGACCCAGACCGACTCGGACACTGAAGCTTTCTTTGGACAA	CASSQEEFQTQTDSDTEAFF	1	4.687507324230194E-6	60	TCRBV03	TCRBV03				TCRBV03-01,TCRBV03-02		TCRBD02-01	TCRBD02	TCRBD02-01				01,02	TCRBJ01-01*01	TCRBJ01	TCRBJ01-01	01				0	19	2	10	3	3	21	38	57	61	64	1	In	VDJ
CAGCCCCAACCAGACCTCTCTGTACTTCTGTGCCAGCAGTTCGGGACAGGGAATAGAGGGACGGACACTGAAGCTTTCTTTGGACAA		1	4.687507324230194E-6	53	TCRBV27-01*01	TCRBV27	TCRBV27-01	01				TCRBD01-01*01	TCRBD01	TCRBD01-01	01				TCRBJ01-01*01	TCRBJ01	TCRBJ01-01	01				4	1	0	3	13	3	28	41	42	51	64	1	Out	VDJ
AAGATCCAGCGCACAGAGCGGGGGGACTCAGCCGTGTATCTCTGTGCCAGCGGACAGTGGAAGGACACTGAAGCTTTCTTTGGACAA	CASGQWKDTEAFF	2	9.375014648460388E-6	39	TCRBV07-03*01	TCRBV07	TCRBV07-03	01				TCRBD01-01*01	TCRBD01	TCRBD01-01	01				TCRBJ01-01*01	TCRBJ01	TCRBJ01-01	01				8	0	1	5	7	3	42	-1	51	57	64	2	In	VDJ
GGGACTCGGCCATGTATCTCTGTGCCAGCAGCTTAGAATAGATGTTGTTCGGTGTCGTGGGGCGACACTGAAGCTTTCTTTGGACAA		1	4.687507324230194E-6	61					TCRBV07,TCRBV11	TCRBV07-09,TCRBV11-01		TCRBD01-01*01	TCRBD01	TCRBD01-01	01				TCRBJ01-01*01	TCRBJ01	TCRBJ01-01	01				1	22	7	0	1	3	20	36	58	63	64	1	Out	VDJ
AGCGCACACAGCAGGAGGACTCGGCCGTGTATCTCTGTGCCAGCAGCCCAAAATGGACAGAGAGACACTGAAGCTTTCTTTGGACAA		3	1.4062521972690582E-5	46	TCRBV07-02*01	TCRBV07	TCRBV07-02	01				TCRBD01-01*01	TCRBD01	TCRBD01-01	01				TCRBJ01-01*01	TCRBJ01	TCRBJ01-01	01				5	7	1	5	4	3	35	47	54	60	64	3	Out	VDJ
ATCCGGTCCACAAAGCTGGAGGACTCAGCCATGTACTTCTGTGCCAGCAGACGGGGACAGGGGCACACTGAAGCTTTCTTTGGACAA	CASRRGQGHTEAFF	1	4.687507324230194E-6	42	TCRBV02-01*01	TCRBV02	TCRBV02-01	01				TCRBD01-01*01	TCRBD01	TCRBD01-01	01				TCRBJ01-01*01	TCRBJ01	TCRBJ01-01	01				6	3	0	2	1	3	39	50	53	63	64	1	In	VDJ
GTAGTGCGAGGAGATTCGGCAGCTTATTTCTGTGCCAGCTCACCCCACCCTCTGACAGGGTCCCACACTGAAGCTTTCTTTGGACAA	CASSPHPLTGSHTEAFF	1	4.687507324230194E-6	51	TCRBV18-01*01	TCRBV18	TCRBV18-01	01				TCRBD01-01*01	TCRBD01	TCRBD01-01	01				TCRBJ01-01*01	TCRBJ01	TCRBJ01-01	01				3	9	2	3	4	3	30	44	53	60	64	1	In	VDJ
CCCCCTCACGTTGGCGTCTGCTGTACCCTCTCAGACATCTGTGTACTTCTGTGCCAGCAGGGACACACTGAAGCTTTCTTTGGACAA		1	4.687507324230194E-6	32	TCRBV06-04	TCRBV06	TCRBV06-04				01,02								TCRBJ01-01*01	TCRBJ01	TCRBJ01-01	01				2	0	0	0	0	3	49	-1	-1	-1	64	1	Out	VJ
GCCCAAAAGAACCCGACAGCTTTCTATCTCTGTGCCAGTAGTAGCCGGGACAGGGGGGTGGTTAACACTGAAGCTTTCTTTGGACAA	CASSSRDRGVVNTEAFF	1	4.687507324230194E-6	51	TCRBV19-01	TCRBV19	TCRBV19-01				01,02	TCRBD01-01*01	TCRBD01	TCRBD01-01	01				TCRBJ01-01*01	TCRBJ01	TCRBJ01-01	01				4	3	0	1	6	2	30	43	46	57	63	1	In	VDJ
TGACATCGGCCCAAAAGAACCCGACAGCTTTCTATCTCTGTGCCCTCCGCTAAGGGAGGAGTTAACACTGAAGCTTTCTTTGGACAA		1	4.687507324230194E-6	43	TCRBV19-01	TCRBV19	TCRBV19-01				01,02	TCRBD02-01*02	TCRBD02	TCRBD02-01	02				TCRBJ01-01*01	TCRBJ01	TCRBJ01-01	01				11	9	9	1	4	2	38	44	53	59	63	1	Out	VDJ
CCAGCCCCAACCAGACCTCTCTGTACTTCTGTGCCAGCAGTTTTCAGAACAGGGGTGAAGGGTAACACTGAAGCTTTCTTTGGACAA		1	4.687507324230194E-6	52	TCRBV27-01*01	TCRBV27	TCRBV27-01	01				TCRBD01-01*01	TCRBD01	TCRBD01-01	01				TCRBJ01-01*01	TCRBJ01	TCRBJ01-01	01				3	5	3	2	8	2	29	43	48	55	63	1	Out	VDJ
CCTGGAGCTTGGTGACTCTGCTGTGTATTTCTGTGCCAGCAGCCAGCCAGCCGAGGGTGCTTGAACACTGAAGCTTTCTTTGGACAA		2	9.375014648460388E-6	50	TCRBV03	TCRBV03				TCRBV03-01,TCRBV03-02		TCRBD02-01*02	TCRBD02	TCRBD02-01	02				TCRBJ01-01*01	TCRBJ01	TCRBJ01-01	01				3	7	11	0	4	0	31	45	52	57	61	2	Out	VDJ
CTGACAGTGACCAGTGCCCATCCTGAAGACAGCAGCTTCTACATCTGCAGCGGGAGACACTTGAACACTGAAGCTTTCTTTGGACAA	CSGRHLNTEAFF	1	4.687507324230194E-6	36	TCRBV20	TCRBV20				TCRBV20-01,TCRBV20-or09_02		TCRBD02-01*02	TCRBD02	TCRBD02-01	02				TCRBJ01-01*01	TCRBJ01	TCRBJ01-01	01				9	0	8	2	5	0	45	-1	50	56	61	1	In	VDJ
ATCCAGGCTACGAAGCTTGAGGATTCAGCAGTGTATTTTTGTGCCAGCAGCCCCTCGACATTGAACACTGAAGCTTTCTTTGGACAA	CASSPSTLNTEAFF	2	9.375014648460388E-6	42	TCRBV16-01	TCRBV16	TCRBV16-01				01,02	TCRBD01-01*01	TCRBD01	TCRBD01-01	01				TCRBJ01-01*01	TCRBJ01	TCRBJ01-01	01				4	4	2	6	1	0	39	52	56	60	61	2	In	VDJ
CTGGAGTCCGCCAGCACCAACCAGACATCTATGTACCTCTGTGCCAGCAGTTTCGATAGGGTGAACACTGAAGCTTTCTTTGGACAA	CASSFDRVNTEAFF	2	9.375014648460388E-6	42	TCRBV28-01*01	TCRBV28	TCRBV28-01	01								TCRBD01,TCRBD02	TCRBD01-01,TCRBD02-01		TCRBJ01-01*01	TCRBJ01	TCRBJ01-01	01				3	4	5	3	0	0	39	53	57	-1	61	2	In	VDJ
ATCCAGCGCACACAGCAGGAGGACTCGGCCGTGTATCTCTGTGCCAGCAGCTTACGGAGGGTGAACACTGAAGCTTTCTTTGGACAA	CASSLRRVNTEAFF	2	9.375014648460388E-6	42	TCRBV07-02*01	TCRBV07	TCRBV07-02	01				TCRBD02-01*02	TCRBD02	TCRBD02-01	02				TCRBJ01-01*01	TCRBJ01	TCRBJ01-01	01				2	1	10	0	0	0	39	54	55	-1	61	2	In	VDJ
ATCCTGGAGTCGCCCAGCCCCAACCAGACCTCTCTGTACTTCTGTGCCAGCAGTTTCAGGGTGAACACTGAAGCTTTCTTTGGACAA	CASSFRVNTEAFF	1	4.687507324230194E-6	39	TCRBV27-01*01	TCRBV27	TCRBV27-01	01				TCRBD01-01*01	TCRBD01	TCRBD01-01	01				TCRBJ01-01*01	TCRBJ01	TCRBJ01-01	01				3	0	4	3	0	0	42	-1	56	-1	61	1	In	VDJ
ATCCAGCGCACAGAGCAGGGGGACTCGGCCATGTATCTCTGTGCCAGCAGCTTATCGTCAGTGAACACTGAAGCTTTCTTTGGACAA	CASSLSSVNTEAFF	1	4.687507324230194E-6	42	TCRBV07-09	TCRBV07	TCRBV07-09				01,03	TCRBD01-01*01	TCRBD01	TCRBD01-01	01				TCRBJ01-01*01	TCRBJ01	TCRBJ01-01	01				2	4	4	5	0	0	39	54	58	-1	61	1	In	VDJ
ACCAGTGCCCATCCTGAAGACAGCAGCTTCTACATCTGCAGTGCTAGAGATCAGAGGACAGTGAACACTGAAGCTTTCTTTGGACAA	CSARDQRTVNTEAFF	1	4.687507324230194E-6	45	TCRBV20	TCRBV20				TCRBV20-01,TCRBV20-or09_02		TCRBD01-01*01	TCRBD01	TCRBD01-01	01				TCRBJ01-01*01	TCRBJ01	TCRBJ01-01	01				0	5	1	5	0	0	36	50	55	-1	61	1	In	VDJ
CAGTGCCCATCCTGAAGACAGCAGCTTCTACATCTGCAGTGCTATCGTAGACAGGGGGGTCTGAACACTGAAGCTTTCTTTGGACAA		1	4.687507324230194E-6	47	TCRBV20	TCRBV20				TCRBV20-01,TCRBV20-or09_02		TCRBD01-01*01	TCRBD01	TCRBD01-01	01				TCRBJ01-01*01	TCRBJ01	TCRBJ01-01	01				4	5	2	1	3	0	34	44	49	58	61	1	Out	VDJ
CGGTCCACAAAGCTGGAGGACTCAGCCATGTACTTCTGTGCCAGCACCCCAGGGCGAGCTCTGAACACTGAAGCTTTCTTTGGACAA	CASTPGRALNTEAFF	1	4.687507324230194E-6	45	TCRBV02-01*01	TCRBV02	TCRBV02-01	01				TCRBD01-01*01	TCRBD01	TCRBD01-01	01				TCRBJ01-01*01	TCRBJ01	TCRBJ01-01	01				7	3	4	3	7	0	36	46	49	54	61	1	In	VDJ
CTGGAGTCCGCCAGCACCAACCAGACATCTATGTACCTCTGTGCCAGCAGTTCCTCCCCTCTGAACACTGAAGCTTTCTTTGGACAA	CASSSSPLNTEAFF	2	9.375014648460388E-6	42	TCRBV28-01*01	TCRBV28	TCRBV28-01	01				TCRBD02-01	TCRBD02	TCRBD02-01				01,02	TCRBJ01-01*01	TCRBJ01	TCRBJ01-01	01				4	1	4	10	6	0	39	52	53	55	61	2	In	VDJ
ATCCAGCGCACAGAGCAGCGGGACTCGGCCATGTATCGCTGTGCCAGCAGCTTAAACAACCTGAACACTGAAGCTTTCTTTGGACAA	CASSLNNLNTEAFF	1	4.687507324230194E-6	42	TCRBV07-06*01	TCRBV07	TCRBV07-06	01				TCRBD01-01*01	TCRBD01	TCRBD01-01	01				TCRBJ01-01*01	TCRBJ01	TCRBJ01-01	01				2	1	3	6	3	0	39	54	55	58	61	1	In	VDJ
ACTGTGACATCGGCCCAAAAGAACCCGACAGCTTTCTATCTCTGTGCCACCAACAGGGGGATGAACACTGAAGCTTTCTTTGGACAA	CATNRGMNTEAFF	1	4.687507324230194E-6	39	TCRBV19-01	TCRBV19	TCRBV19-01				01,02	TCRBD01-01*01	TCRBD01	TCRBD01-01	01				TCRBJ01-01*01	TCRBJ01	TCRBJ01-01	01				10	3	3	1	1	0	42	49	52	60	61	1	In	VDJ
CAGCGCACACAGCAGGAGGACTCGGCCGTGTATCTCTGTGCCAGCAGCTACCAGACAGGGATGAACACTGAAGCTTTCTTTGGACAA	CASSYQTGMNTEAFF	1	4.687507324230194E-6	45	TCRBV07-02*01	TCRBV07	TCRBV07-02	01				TCRBD01-01*01	TCRBD01	TCRBD01-01	01				TCRBJ01-01*01	TCRBJ01	TCRBJ01-01	01				4	4	2	3	1	0	36	49	53	60	61	1	In	VDJ
TCGGCCCAAAAGAACCCGACAGCTTTCTATCTCTGTGCCAGTAGTATTGCGGCAGGGAGGATGAACACTGAAGCTTTCTTTGGACAA	CASSIAAGRMNTEAFF	1	4.687507324230194E-6	48	TCRBV19-01	TCRBV19	TCRBV19-01				01,02	TCRBD02-01*02	TCRBD02	TCRBD02-01	02				TCRBJ01-01*01	TCRBJ01	TCRBJ01-01	01				3	7	9	1	1	0	33	47	54	60	61	1	In	VDJ
CACCTTGGAGCTGGGGGACTCGGCCCTTTATCTTTGCGCCAGCAGCCCGCCCAGGGATCGATGAACACTGAAGCTTTCTTTGGACAA		1	4.687507324230194E-6	47	TCRBV05-01*01	TCRBV05	TCRBV05-01	01				TCRBD01-01*01	TCRBD01	TCRBD01-01	01				TCRBJ01-01*01	TCRBJ01	TCRBJ01-01	01				4	5	4	3	5	0	34	46	51	56	61	1	Out	VDJ
ACAGAGCAGGGGGACTCGGCCATGTATCTCTGTGCCAGCAGCTTCCCTGGGACAGGGGCGATGAACACTGAAGCTTTCTTTGGACAA	CASSFPGTGAMNTEAFF	1	4.687507324230194E-6	51	TCRBV07-09	TCRBV07	TCRBV07-09				01,03	TCRBD01-01*01	TCRBD01	TCRBD01-01	01				TCRBJ01-01*01	TCRBJ01	TCRBJ01-01	01				3	4	0	2	3	0	30	44	48	58	61	1	In	VDJ
TCGGCTGCTCCCTCCCAGACATCTGTGTACTTCTGTGCCAGCAGCGATGAGGGAAGGCCGATGAACACTGAAGCTTTCTTTGGACAA	CASSDEGRPMNTEAFF	1	4.687507324230194E-6	48	TCRBV06	TCRBV06				TCRBV06-01,TCRBV06-05		TCRBD02-01*02	TCRBD02	TCRBD02-01	02				TCRBJ01-01*01	TCRBJ01	TCRBJ01-01	01				6	4	11	0	8	0	33	44	48	53	61	1	In	VDJ
GAGTCGGCTGCTCCCTCCCAAACATCTGTGTACTTCTGTGCCAGCAGTCCCAGGACCCTCATGAACACTGAAGCTTTCTTTGGACAA	CASSPRTLMNTEAFF	1	4.687507324230194E-6	45	TCRBV06	TCRBV06				TCRBV06-02,TCRBV06-03						TCRBD01,TCRBD02	TCRBD01-01,TCRBD02-01		TCRBJ01-01*01	TCRBJ01	TCRBJ01-01	01				5	4	1	7	5	0	36	48	52	56	61	1	In	VDJ
CGAGGAGATTCGGCAGCTTATTTCTGTGCCAGCTCACCAGAGGGAAGGGGTTCGGGCATCATGAACACTGAAGCTTTCTTTGGACAA	CASSPEGRGSGIMNTEAFF	1	4.687507324230194E-6	57	TCRBV18-01*01	TCRBV18	TCRBV18-01	01								TCRBD01,TCRBD02	TCRBD01-01,TCRBD02-01		TCRBJ01-01*01	TCRBJ01	TCRBJ01-01	01				2	6	5	2	11	0	24	39	45	50	61	1	In	VDJ
ACTCGGCCCTGTATCTCTGTGCCAGCAGCTTATTCAAACCGGGACAGGGGGCAATTAGGCATGAACACTGAAGCTTTCTTTGGACAA		1	4.687507324230194E-6	64	TCRBV05	TCRBV05				TCRBV05-04,TCRBV05-05,TCRBV05-08		TCRBD01-01*01	TCRBD01	TCRBD01-01	01				TCRBJ01-01*01	TCRBJ01	TCRBJ01-01	01				2	9	0	0	9	0	17	31	40	52	61	1	Out	VDJ
CTGGAGTCGGCTGCTCCCTCCCAGACATCTGTGTACTTCTGTGCCAGCAGTGAAGAGTACATGAACACTGAAGCTTTCTTTGGACAA	CASSEEYMNTEAFF	3	1.4062521972690582E-5	42	TCRBV06-01*01	TCRBV06	TCRBV06-01	01				TCRBD01-01*01	TCRBD01	TCRBD01-01	01				TCRBJ01-01*01	TCRBJ01	TCRBJ01-01	01				1	3	3	6	0	0	39	55	58	-1	61	3	In	VDJ
TCGGCCCAAAAGAACCCGACAGCTTTCTATCTCTGTGCCAGTAGTTCCCAGGAGGGAGCAATGAACACTGAAGCTTTCTTTGGACAA	CASSSQEGAMNTEAFF	1	4.687507324230194E-6	48	TCRBV19-01	TCRBV19	TCRBV19-01				01,02	TCRBD02-01*02	TCRBD02	TCRBD02-01	02				TCRBJ01-01*01	TCRBJ01	TCRBJ01-01	01				5	5	10	0	5	0	33	45	50	56	61	1	In	VDJ
GTGAGCACCTTGGAGCTGGGGGACTCGGCCCTTTATCTTTGCGCCAGCAGCTTGGAAGGGGGGAACACTGAAGCTTTCTTTGGACAA	CASSLEGGNTEAFF	1	4.687507324230194E-6	42	TCRBV05-01*01	TCRBV05	TCRBV05-01	01				TCRBD01-01*01	TCRBD01	TCRBD01-01	01				TCRBJ01-01*01	TCRBJ01	TCRBJ01-01	01				0	1	5	1	0	1	39	55	56	-1	62	1	In	VDJ
ACAGAGCAGGGGGACTCGGCCATGTATCTCTGTGCCAGCAGCCCACAAACGTGGTGGGAGGGGAACACTGAAGCTTTCTTTGGACAA	CASSPQTWWEGNTEAFF	1	4.687507324230194E-6	51	TCRBV07-09	TCRBV07	TCRBV07-09				01,03	TCRBD02-01*02	TCRBD02	TCRBD02-01	02				TCRBJ01-01*01	TCRBJ01	TCRBJ01-01	01				5	13	9	0	0	1	30	42	55	-1	62	1	In	VDJ
TTGGAGTCGGCTGCTCCCTCCCAAACATCTGTGTACTTCTGTGCCAGCAGTTACGTGTCAGGGAACACTGAAGCTTTCTTTGGACAA	CASSYVSGNTEAFF	1	4.687507324230194E-6	42	TCRBV06	TCRBV06				TCRBV06-02,TCRBV06-03		TCRBD01-01*01	TCRBD01	TCRBD01-01	01				TCRBJ01-01*01	TCRBJ01	TCRBJ01-01	01				2	4	4	4	0	1	39	54	58	-1	62	1	In	VDJ
ATCCAGCGCACAGAGCAGGGGGACTCGGCCATGTATCTCTGTGCCAGCAGCCCCCGGACAGGGAACACTGAAGCTTTCTTTGGACAA	CASSPRTGNTEAFF	1	4.687507324230194E-6	42	TCRBV07-09	TCRBV07	TCRBV07-09				01,03	TCRBD01-01*01	TCRBD01	TCRBD01-01	01				TCRBJ01-01*01	TCRBJ01	TCRBJ01-01	01				5	4	1	4	0	1	39	51	55	-1	62	1	In	VDJ
CACATCAATTCCCTGGAGCTTGGTGACTCTGCTGTGTATTTCTGTGCCAGCAGCCAGGAAGGGAACACTGAAGCTTTCTTTGGACAA	CASSQEGNTEAFF	1	4.687507324230194E-6	39	TCRBV03	TCRBV03				TCRBV03-01,TCRBV03-02						TCRBD01,TCRBD02	TCRBD01-01,TCRBD02-01		TCRBJ01-01*01	TCRBJ01	TCRBJ01-01	01				3	0	1	8	3	1	42	-1	56	59	62	1	In	VDJ
CAGCAGGTAGTGCGAGGAGATTCGGCAGCTTATTTCTGTGCCAGCTCACCAATGGGACAAGGGAACACTGAAGCTTTCTTTGGACAA	CASSPMGQGNTEAFF	5	2.343753662115097E-5	45	TCRBV18-01*01	TCRBV18	TCRBV18-01	01				TCRBD01-01*01	TCRBD01	TCRBD01-01	01				TCRBJ01-01*01	TCRBJ01	TCRBJ01-01	01				2	2	0	6	3	1	36	51	53	59	62	5	In	VDJ
GCCCTCAGAACCCAGGGACTCAGCTTTGTATTTCTGTGCCAGCAGCGTAGTTGCAGGGTTCGGAACACTGAAGCTTTCTTTGGACAA		1	4.687507324230194E-6	47	TCRBV12	TCRBV12				TCRBV12-03,TCRBV12-04		TCRBD01-01*01	TCRBD01	TCRBD01-01	01				TCRBJ01-01*01	TCRBJ01	TCRBJ01-01	01				6	8	4	3	4	1	34	45	53	58	62	1	Out	VDJ
GAGCACCTTGGAGCTGGGGACTCGGCCCTTTATCTTTGCGCCAGCAGCGGTAACATAGGGAGGAACACTGAAGCTTTCTTTGGACAA	CASSGNIGRNTEAFF	4	1.8750029296920777E-5	45	TCRBV05-01*01	TCRBV05	TCRBV05-01	01				TCRBD02-01*02	TCRBD02	TCRBD02-01	02				TCRBJ01-01*01	TCRBJ01	TCRBJ01-01	01				4	9	9	2	0	1	36	48	57	-1	62	4	In	VDJ
TCAGAACCCAGGGACTCAGCTGTGTACTTCTGTGCCAGCAGTTTAGAAGGGCAGGTCAGTTCGAACACTGAAGCTTTCTTTGGACAA	CASSLEGQVSSNTEAFF	1	4.687507324230194E-6	51	TCRBV12	TCRBV12				TCRBV12-03,TCRBV12-04						TCRBD01,TCRBD02	TCRBD01-01,TCRBD02-01		TCRBJ01-01*01	TCRBJ01	TCRBJ01-01	01				1	5	4	4	7	1	30	46	51	55	62	1	In	VDJ
ACTCTGGAGTCTGCTGCCTCCTCCCAGACATCTGTATATTTCTGCGCCAGCAGCGGGGGGTCGAACACTGAAGCTTTCTTTGGACAA	CASSGGSNTEAFF	1	4.687507324230194E-6	39	TCRBV10-01	TCRBV10	TCRBV10-01				01,02	TCRBD02-01*01	TCRBD02	TCRBD02-01	01				TCRBJ01-01*01	TCRBJ01	TCRBJ01-01	01				6	0	8	1	2	1	42	-1	53	60	62	1	In	VDJ
ACCTTGGAGCTGGGGGACTCGGCCCTTTATCTTTGCGCCAGCAGCTTGCAGCCGACAGGTGCGAACACTGAAGCTTTCTTTGGACAA	CASSLQPTGANTEAFF	1	4.687507324230194E-6	48	TCRBV05-01*01	TCRBV05	TCRBV05-01	01				TCRBD01-01*01	TCRBD01	TCRBD01-01	01				TCRBJ01-01*01	TCRBJ01	TCRBJ01-01	01				1	5	2	4	3	1	33	48	53	59	62	1	In	VDJ
ATCCAGCCTGCAGAGCTTGGGGACTCGGCCGTGTATCTCTGTGCCAGCAGCACTAGGACAGCGAACACTGAAGCTTTCTTTGGACAA	CASSTRTANTEAFF	1	4.687507324230194E-6	42	TCRBV11-03*01	TCRBV11	TCRBV11-03	01				TCRBD01-01*01	TCRBD01	TCRBD01-01	01				TCRBJ01-01*01	TCRBJ01	TCRBJ01-01	01				5	4	1	5	1	1	39	51	55	61	62	1	In	VDJ
GTCCTCAGAACCGGGAGACACGGCACTGTATCTCTGCGCCAGCGAACCCGGAGGCAGGGTCCGAACACTGAAGCTTTCTTTGGACAA		1	4.687507324230194E-6	47	TCRBV23-01*01	TCRBV23	TCRBV23-01	01								TCRBD01,TCRBD02	TCRBD01-01,TCRBD02-01		TCRBJ01-01*01	TCRBJ01	TCRBJ01-01	01				8	11	4	3	3	1	34	43	54	59	62	1	Out	VDJ
AACGCCTTGGAGCTGGACGACTCGGCCCTGTATCTCTGTGCCAGCAGCGCGACAGGGGGGCCGAACACTGAAGCTTTCTTTGGACAA	CASSATGGPNTEAFF	1	4.687507324230194E-6	45	TCRBV05-04*01	TCRBV05	TCRBV05-04	01				TCRBD01-01*01	TCRBD01	TCRBD01-01	01				TCRBJ01-01*01	TCRBJ01	TCRBJ01-01	01				4	2	2	1	3	1	36	48	50	59	62	1	In	VDJ
GCTACCAGCTCCCAGACATCTGTGTACTTCTGTGCCATCAGTGAGCCGGGGGTTCGTAGGACGAACACTGAAGCTTTCTTTGGACAA	CAISEPGVRRTNTEAFF	1	4.687507324230194E-6	51	TCRBV10-03*01	TCRBV10	TCRBV10-03	01				TCRBD02-01*01	TCRBD02	TCRBD02-01	01				TCRBJ01-01*01	TCRBJ01	TCRBJ01-01	01				2	1	8	2	10	1	30	45	46	52	62	1	In	VDJ
ATCCAGTCCACGGAGTCAGGGGACACAGCACTGTATTTCTGTGCCAGCACAGGGGGGCTCACGAACACTGAAGCTTTCTTTGGACAA	CASTGGLTNTEAFF	2	9.375014648460388E-6	42	TCRBV21-01*01	TCRBV21	TCRBV21-01	01				TCRBD01-01*01	TCRBD01	TCRBD01-01	01				TCRBJ01-01*01	TCRBJ01	TCRBJ01-01	01				7	0	4	1	6	1	39	-1	49	56	62	2	In	VDJ
ATCCAGCCCTCAGAACCCAGGGACTCAGCTGTGTACTTCTGTGCCAGCAGTTTAGAAGAAACGAACACTGAAGCTTTCTTTGGACAA	CASSLEETNTEAFF	1	4.687507324230194E-6	42	TCRBV12	TCRBV12				TCRBV12-03,TCRBV12-04						TCRBD01,TCRBD02	TCRBD01-01,TCRBD02-01		TCRBJ01-01*01	TCRBJ01	TCRBJ01-01	01				1	2	2	8	3	1	39	55	57	59	62	1	In	VDJ
TTGGCTGCTCCCTCCCAGACATCTGTGTACTTCTGTGCCAGCAGACCGGGACAGGGGGTTCAGAACACTGAAGCTTTCTTTGGACAA	CASRPGQGVQNTEAFF	1	4.687507324230194E-6	48	TCRBV06-06	TCRBV06	TCRBV06-06				01,02	TCRBD01-01*01	TCRBD01	TCRBD01-01	01				TCRBJ01-01*01	TCRBJ01	TCRBJ01-01	01				6	3	0	1	4	1	33	44	47	58	62	1	In	VDJ
ACTGTGACATCGGCCCAAAAGAACCCGACAGCTTTCTATCTCTGTGCCAGTAGATCCTCTCAGAACACTGAAGCTTTCTTTGGACAA	CASRSSQNTEAFF	1	4.687507324230194E-6	39	TCRBV19-01	TCRBV19	TCRBV19-01				01,02					TCRBD01,TCRBD02	TCRBD01-01,TCRBD02-01		TCRBJ01-01*01	TCRBJ01	TCRBJ01-01	01				6	7	4	6	0	1	42	53	60	-1	62	1	In	VDJ
CCCAGGGACTCAGCTGTGTATTTTTGTGCTAGTGGTTTCATTTTGGACAACAGGGGCGCTCAGAACACTGAAGCTTTCTTTGGACAA	CASGFILDNRGAQNTEAFF	1	4.687507324230194E-6	57	TCRBV12-05*01	TCRBV12	TCRBV12-05	01				TCRBD01-01*01	TCRBD01	TCRBD01-01	01				TCRBJ01-01*01	TCRBJ01	TCRBJ01-01	01				3	11	3	2	6	1	24	38	49	56	62	1	In	VDJ
TCCCTGGAGCTTGGTGACTCTGCTGTGTATTTCTGTGCCAGCAGCCAATTCTCCGGGTCCCAGAACACTGAAGCTTTCTTTGGACAA	CASSQFSGSQNTEAFF	1	4.687507324230194E-6	48	TCRBV03	TCRBV03				TCRBV03-01,TCRBV03-02		TCRBD02-01	TCRBD02	TCRBD02-01				01,02	TCRBJ01-01*01	TCRBJ01	TCRBJ01-01	01				2	5	8	4	5	1	33	48	53	57	62	1	In	VDJ
ATCCAGCCCTCAGAACCCAGGGACTCAGCTGTGTACTTCTGTGCCAGCAGTTCCTCCGACAAGAACACTGAAGCTTTCTTTGGACAA	CASSSSDKNTEAFF	1	4.687507324230194E-6	42	TCRBV12	TCRBV12				TCRBV12-03,TCRBV12-04		TCRBD01-01*01	TCRBD01	TCRBD01-01	01				TCRBJ01-01*01	TCRBJ01	TCRBJ01-01	01				4	5	2	6	1	1	39	52	57	61	62	1	In	VDJ
ATCCAGCGCACAGAGCGGGGGGACTCAGCCGTGTATCTCTGTGCCAGCAGCTTTGGACAGGGCAACACTGAAGCTTTCTTTGGACAA	CASSFGQGNTEAFF	2	9.375014648460388E-6	42	TCRBV07-03*01	TCRBV07	TCRBV07-03	01				TCRBD01-01*01	TCRBD01	TCRBD01-01	01				TCRBJ01-01*01	TCRBJ01	TCRBJ01-01	01				3	1	1	3	1	2	39	53	54	62	63	2	In	VDJ
AGCACCTTGGAGCTGGGGGACTCGGCCCTTTATCTTTGCGCCAGCAGCTCCCGGGACAGGGGAAACACTGAAGCTTTCTTTGGACAA	CASSSRDRGNTEAFF	1	4.687507324230194E-6	45	TCRBV05-01*01	TCRBV05	TCRBV05-01	01				TCRBD01-01*01	TCRBD01	TCRBD01-01	01				TCRBJ01-01*01	TCRBJ01	TCRBJ01-01	01				3	3	0	2	1	2	36	49	52	62	63	1	In	VDJ
GGGTTGGAGTCGGCTGCTCCCTCCCAAACATCTGTGTACTTCTGTGCCAGCAACCCCTGGTTGGGAACTGAAGCTTTCTTTGGACAA	CASNPWLGTEAFF	1	4.687507324230194E-6	39	TCRBV06	TCRBV06				TCRBV06-02,TCRBV06-03						TCRBD01,TCRBD02	TCRBD01-01,TCRBD02-01		TCRBJ01-01*01	TCRBJ01	TCRBJ01-01	01				7	10	0	8	0	5	42	52	62	-1	66	1	In	VDJ
CTCACTCTGGAGTCCGCTACCAGCTCCCAGACATCTGTGTACTTCTGTGCCACCGAAGGGGGGGGAACTGAAGCTTTCTTTGGACAA	CATEGGGTEAFF	1	4.687507324230194E-6	36	TCRBV10-03*01	TCRBV10	TCRBV10-03	01				TCRBD02-01*01	TCRBD02	TCRBD02-01	01				TCRBJ01-01*01	TCRBJ01	TCRBJ01-01	01				10	5	9	0	2	5	45	52	57	64	66	1	In	VDJ
AATGTGAGCACCTTGGAGCTGGGGGACTCGGCCCTTTATCTTTGCGCCAGCAGCCCGGGACAGGGAACTGAAGCTTTCTTTGGACAA	CASSPGQGTEAFF	1	4.687507324230194E-6	39	TCRBV05-01*01	TCRBV05	TCRBV05-01	01				TCRBD01-01*01	TCRBD01	TCRBD01-01	01				TCRBJ01-01*01	TCRBJ01	TCRBJ01-01	01				4	2	0	3	1	5	42	54	56	65	66	1	In	VDJ
CACGCCCTGCAGCCAGAAGACTCAGCCCTGTATCTCTGCGCCAGCAGCCAAGATCAGAGGGGAGAAACTGAAGCTTTCTTTGGACAA	CASSQDQRGETEAFF	1	4.687507324230194E-6	45	TCRBV04-01*01	TCRBV04	TCRBV04-01	01								TCRBD01,TCRBD02	TCRBD01-01,TCRBD02-01		TCRBJ01-01*01	TCRBJ01	TCRBJ01-01	01				0	4	5	2	4	5	36	53	57	62	66	1	In	VDJ
GAGATCCAGCGCACAGAGCAGGGGGACTCGGCCATGTATCTCTGTGCCAGCGCTGAGGGGCGAGAAACTGAAGCTTTCTTTGGACAA	CASAEGRETEAFF	1	4.687507324230194E-6	39	TCRBV07-09	TCRBV07	TCRBV07-09				01,03					TCRBD01,TCRBD02	TCRBD01-01,TCRBD02-01		TCRBJ01-01*01	TCRBJ01	TCRBJ01-01	01				8	4	5	2	6	5	42	51	55	60	66	1	In	VDJ
TCGGCCCAAAAGAACCCGACAGCTTTCTATCTCTGTGCCAGTAGCGCTGGGGGCAGGGGGAGAAAAACTGAAGCTTTCTTTGGACAA	CASSAGGRGRKTEAFF	1	4.687507324230194E-6	48	TCRBV19-01	TCRBV19	TCRBV19-01				01,02	TCRBD01-01*01	TCRBD01	TCRBD01-01	01				TCRBJ01-01*01	TCRBJ01	TCRBJ01-01	01				6	9	4	1	6	5	33	44	53	60	66	1	In	VDJ
TTGGAGATCCAGCGCACAGAGCAGGGGGACTCGGCCATGTATCTCTGTGCCAGCAGCCCCGGGACGAATGAAGCTTTCTTTGGACAA	CASSPGTNEAFF	1	4.687507324230194E-6	36	TCRBV07-09	TCRBV07	TCRBV07-09				01,03					TCRBD01,TCRBD02	TCRBD01-01,TCRBD02-01		TCRBJ01-01*01	TCRBJ01	TCRBJ01-01	01				5	3	0	7	3	7	45	57	60	65	68	1	In	VDJ
AGGCTGCTGTCGGCTGCTCCCTCCCAGACATCTGTGTACTTCTGTGCCAGCAGTTCTTACAGTTTAAATGAAGCTTTCTTTGGACAA	CASSSYSLNEAFF	1	4.687507324230194E-6	39	TCRBV06-05*01	TCRBV06	TCRBV06-05	01				TCRBD01-01*01	TCRBD01	TCRBD01-01	01				TCRBJ01-01*01	TCRBJ01	TCRBJ01-01	01				4	3	3	5	6	7	42	55	58	62	68	1	In	VDJ
GTGACATCGGCCCAAAAGAACCCGACAGCTTTCTATCTCTGTGCCAGTAGTATAGACAGCAGGGGGTGGGAAGCTTTCTTTGGACAA	CASSIDSRGWEAFF	1	4.687507324230194E-6	42	TCRBV19-01	TCRBV19	TCRBV19-01				01,02	TCRBD01-01*01	TCRBD01	TCRBD01-01	01				TCRBJ01-01*01	TCRBJ01	TCRBJ01-01	01				0	3	4	1	3	8	39	56	59	66	69	1	In	VDJ
TCCCTGATTCTGGAGTCCGCCAGCACCAACCAGACATCTATGTACCTCTGTGCCAGCAGTCTTACTAGGGAAGCTTTCTTTGGACAA	CASSLTREAFF	2	9.375014648460388E-6	33	TCRBV28-01*01	TCRBV28	TCRBV28-01	01				TCRBD02-01	TCRBD02	TCRBD02-01				01,02	TCRBJ01-01*01	TCRBJ01	TCRBJ01-01	01				5	3	3	8	1	8	48	60	63	68	69	2	In	VDJ
ATCCTGGAGTCGCCCAGCCCCAACCAGACCTCTCTGTACTTCTGTGCCAGCAGTTTCGGGGACAGCGTAGAAGCTTTCTTTGGACAA	CASSFGDSVEAFF	1	4.687507324230194E-6	39	TCRBV27-01*01	TCRBV27	TCRBV27-01	01				TCRBD01-01*01	TCRBD01	TCRBD01-01	01				TCRBJ01-01*01	TCRBJ01	TCRBJ01-01	01				3	2	0	5	4	8	42	56	58	65	69	1	In	VDJ
CTGCTGTCGGCTGCTCCCTCCCAGACATCTGTGTACTTCTGTGCCAGCAGTTCCTCGACAGGGGCTAGAGAAGCTTTCTTTGGACAA	CASSSSTGAREAFF	1	4.687507324230194E-6	42	TCRBV06-05*01	TCRBV06	TCRBV06-05	01				TCRBD01-01*01	TCRBD01	TCRBD01-01	01				TCRBJ01-01*01	TCRBJ01	TCRBJ01-01	01				0	0	2	2	5	8	39	-1	56	64	69	1	In	VDJ
CTGATTCTGGAGTCCGCCAGCACCAACCAGACATCTATGTACCTCTGTGCCAGCAGTTTAAGGGGCGCAGGGAGTTTTTTTGGCAGT	CASSLRGAGSFF	1	4.687507324230194E-6	36	TCRBV28-01*01	TCRBV28	TCRBV28-01	01								TCRBD01,TCRBD02	TCRBD01-01,TCRBD02-01		TCRBJ01-04*01	TCRBJ01	TCRBJ01-04	01				2	7	4	3	3	17	45	60	67	72	75	1	In	VDJ
CCCAGCCCCAACCAGACCTCTCTGTACTTCTGTGCCAGCAGTTTAGGGTGGGGGACAGACCCAAATATGGTACTGTTTTTTGGCAGT	CASSLGWGTDPNMVLFF	2	9.375014648460388E-6	51	TCRBV27-01*01	TCRBV27	TCRBV27-01	01				TCRBD01-01*01	TCRBD01	TCRBD01-01	01				TCRBJ01-04*01	TCRBJ01	TCRBJ01-04	01				2	6	0	5	13	13	30	45	51	58	71	2	In	VDJ
GGGTTGGAGTCGGCTGCTCCCTCCCAAACATCTGTGTACTTCTGTGCCAGCAGTGGGACAGGAGACCTCGGACTGTTTTTTGGCAGT	CASSGTGDLGLFF	3	1.4062521972690582E-5	39	TCRBV06	TCRBV06				TCRBV06-02,TCRBV06-03		TCRBD01-01*01	TCRBD01	TCRBD01-01	01				TCRBJ01-04*01	TCRBJ01	TCRBJ01-04	01				5	0	0	4	9	13	42	-1	54	62	71	3	In	VDJ
ATCAATTCCCTGGAGCTTGGTGACTCTGCTGTGTATTTCTGTGCCAGCAGCCCAGGGACACCTAGAGGGAAACTGTTTTTTGGCAGT	CASSPGTPRGKLFF	1	4.687507324230194E-6	42	TCRBV03	TCRBV03				TCRBV03-01,TCRBV03-02		TCRBD01-01*01	TCRBD01	TCRBD01-01	01				TCRBJ01-04*01	TCRBJ01	TCRBJ01-04	01				4	2	0	6	9	11	39	52	54	60	69	1	In	VDJ
TCGGCCCAAAAGAACCCGACAGCTTTCTATCTCTGTGCCAGTAGTTCCCAAACAGGGGATAATGGTGAAAAACTGTTTTTTGGCAGT	CASSSQTGDNGEKLFF	2	9.375014648460388E-6	48	TCRBV19-01	TCRBV19	TCRBV19-01				01,02	TCRBD01-01*01	TCRBD01	TCRBD01-01	01				TCRBJ01-04*01	TCRBJ01	TCRBJ01-04	01				5	6	3	2	7	7	33	45	51	58	65	2	In	VDJ
ATCCAGCGCACAGAGCAGGGGGACTCGGCCATGTATCTCTGTGCCAGCAGCCTAGACAGGGAGGGTGAAAAACTGTTTTTTGGCAGT	CASSLDREGEKLFF	1	4.687507324230194E-6	42	TCRBV07-09	TCRBV07	TCRBV07-09				01,03	TCRBD02-01*02	TCRBD02	TCRBD02-01	02				TCRBJ01-04*01	TCRBJ01	TCRBJ01-04	01				1	3	9	0	0	7	39	55	58	-1	65	1	In	VDJ
ATCCGGTCCACAAAGCTGGAGGACTCAGCCATGTACTTCTGTGCCAGCAGATTTCAGGGGCAGGGTGAAAAACTGTTTTTTGGCAGT	CASRFQGQGEKLFF	1	4.687507324230194E-6	42	TCRBV02-01*01	TCRBV02	TCRBV02-01	01				TCRBD01-01*01	TCRBD01	TCRBD01-01	01				TCRBJ01-04*01	TCRBJ01	TCRBJ01-04	01				6	4	4	2	5	7	39	50	54	60	65	1	In	VDJ
ATCCAGCAGGTAGTGCGAGGAGATTCGGCAGCTTATTTCTGTGCCAGCTCACCGGGACAGGGCGGTGAAAAACTGTTTTTTGGCAGT	CASSPGQGGEKLFF	1	4.687507324230194E-6	42	TCRBV18-01*01	TCRBV18	TCRBV18-01	01				TCRBD01-01*01	TCRBD01	TCRBD01-01	01				TCRBJ01-04*01	TCRBJ01	TCRBJ01-04	01				3	0	0	3	3	7	39	-1	53	62	65	1	In	VDJ
AGTCGGCTGCTCCCTCCCAAACATCTGTGTACTTCTGTGCCAGCAAAATAGGGGAAGGGGTGGAGTGAAAAACTGTTTTTTGGCAGT		1	4.687507324230194E-6	46	TCRBV06	TCRBV06				TCRBV06-02,TCRBV06-03		TCRBD01-01*01	TCRBD01	TCRBD01-01	01				TCRBJ01-04*01	TCRBJ01	TCRBJ01-04	01				7	4	5	2	11	7	35	45	49	54	65	1	Out	VDJ
ATGTGAGCACCTTGGAGCTGGGGGACTCGGCCCTTTATCTTTGCGCCAGCAGCAAGAGGGCATGATGAAAAACTGTTTTTTGGCAGT		1	4.687507324230194E-6	40	TCRBV05-01*01	TCRBV05	TCRBV05-01	01				TCRBD02-01*02	TCRBD02	TCRBD02-01	02				TCRBJ01-04*01	TCRBJ01	TCRBJ01-04	01				4	2	11	0	4	6	41	53	55	60	64	1	Out	VDJ
GAGTCCGCCAGCACCAACCAGACATCTATGTACCTCTGTGCCAGCAGTCCCAGGGTAATTGGGGATGAAAAACTGTTTTTTGGCAGT	CASSPRVIGDEKLFF	1	4.687507324230194E-6	45	TCRBV28-01*01	TCRBV28	TCRBV28-01	01				TCRBD01-01*01	TCRBD01	TCRBD01-01	01				TCRBJ01-04*01	TCRBJ01	TCRBJ01-04	01				5	2	4	3	9	6	36	48	50	55	64	1	In	VDJ
CACCTTGGAGCTGGGGGACTCGGCCCTTATCTTTGCGCCAGCAGCTTGGGAACAGGACAGGGGCATGAAAAACTGTTTTTTGGCAGT		1	4.687507324230194E-6	47	TCRBV05-01*01	TCRBV05	TCRBV05-01	01				TCRBD01-01*01	TCRBD01	TCRBD01-01	01				TCRBJ01-04*01	TCRBJ01	TCRBJ01-04	01				22	26	1	2	1	6	34	28	54	63	64	1	Out	VDJ
CTGGAGTCGCCCAGCCCCAACCAGACCTCTCTGTACTTCTGTGCCAGCAGTTTAGAACGATTTAATGAAAAACTGTTTTTTGGCAGT	CASSLERFNEKLFF	1	4.687507324230194E-6	42	TCRBV27-01*01	TCRBV27	TCRBV27-01	01								TCRBD01,TCRBD02	TCRBD01-01,TCRBD02-01		TCRBJ01-04*01	TCRBJ01	TCRBJ01-04	01				2	0	2	8	6	4	39	-1	54	56	62	1	In	VDJ
TCGGCTGCTCCCTCCCAGACATCTGTGTACTTCTGTGCCAGCAGTGAAGCCTTGGGCAGATTTAATGAAAAACTGTTTTTTGGCAGT	CASSEALGRFNEKLFF	1	4.687507324230194E-6	48	TCRBV06-01*01	TCRBV06	TCRBV06-01	01				TCRBD01-01*01	TCRBD01	TCRBD01-01	01				TCRBJ01-04*01	TCRBJ01	TCRBJ01-04	01				0	3	8	0	5	4	33	50	53	57	62	1	In	VDJ
GCTGCTCCCTCCCAGACATCTGTGTACTTCTGTGCCAGCACCCTTAATCCAGCCGGGACAGTTAATGAAAAACTGTTTTTTGGCAGT	CASTLNPAGTVNEKLFF	1	4.687507324230194E-6	51	TCRBV06	TCRBV06				TCRBV06-01,TCRBV06-05,TCRBV06-06		TCRBD01-01*01	TCRBD01	TCRBD01-01	01				TCRBJ01-04*01	TCRBJ01	TCRBJ01-04	01				7	14	0	5	1	4	30	40	54	61	62	1	In	VDJ
GAGTCGCCCAGCCCCAACCAGACCTCTCTGTACTTCTGTGCCAGCAGTTTATTGGGGTTTATTAATGAAAAACTGTTTTTTGGCAGT	CASSLLGFINEKLFF	1	4.687507324230194E-6	45	TCRBV27-01*01	TCRBV27	TCRBV27-01	01								TCRBD01,TCRBD02	TCRBD01-01,TCRBD02-01		TCRBJ01-04*01	TCRBJ01	TCRBJ01-04	01				1	1	6	2	5	4	36	52	53	57	62	1	In	VDJ
AGCGCACAGAGCAGGGGGACTCAGCTGTGTATCTCTGTGCCAGCAGCTCGCCGCGTCAGCTGTAATGAAAAACTGTTTTTTGGCAGT		1	4.687507324230194E-6	46	TCRBV07-04*01	TCRBV07	TCRBV07-04	01								TCRBD01,TCRBD02	TCRBD01-01,TCRBD02-01		TCRBJ01-04*01	TCRBJ01	TCRBJ01-04	01				4	8	4	5	3	4	35	48	56	59	62	1	Out	VDJ
AACGCCTTGTTGCTGGGGGACTCGGCCCTCTATCTCTGTGCCAGCAGCTTGGCGGACAGGGGTAATGAAAAACTGTTTTTTGGCAGT	CASSLADRGNEKLFF	1	4.687507324230194E-6	45	TCRBV05-06*01	TCRBV05	TCRBV05-06	01				TCRBD01-01*01	TCRBD01	TCRBD01-01	01				TCRBJ01-04*01	TCRBJ01	TCRBJ01-04	01				0	1	1	2	0	4	36	52	53	-1	62	1	In	VDJ
TCCGCCAGCACCAACCAGACATCTATGTACCTCTGTGCCAGCAGTTCGGAGGAGGAGCACGGTAATGAAAAACTGTTTTTTGGCAGT	CASSSEEEHGNEKLFF	1	4.687507324230194E-6	48	TCRBV28-01*01	TCRBV28	TCRBV28-01	01				TCRBD02-01*02	TCRBD02	TCRBD02-01	02				TCRBJ01-04*01	TCRBJ01	TCRBJ01-04	01				4	1	10	1	10	4	33	46	47	52	62	1	In	VDJ
AGCACCAACCAGACATCTATGTACCTCTGTGCCAGCAGTTTACTCGGGACAGGGGGTTTGGCTAATGAAAAACTGTTTTTTGGCAGT	CASSLLGTGGLANEKLFF	1	4.687507324230194E-6	54	TCRBV28-01*01	TCRBV28	TCRBV28-01	01				TCRBD01-01*01	TCRBD01	TCRBD01-01	01				TCRBJ01-04*01	TCRBJ01	TCRBJ01-04	01				2	3	0	1	5	3	27	42	45	56	61	1	In	VDJ
CGCACAGAGCAGCGGGACTCGGCCATGTATCGCTGTGCCAGCAGCTTAGGCCTAAGGGGGGCTAATGAAAAACTGTTTTTTGGCAGT	CASSLGLRGANEKLFF	1	4.687507324230194E-6	48	TCRBV07-06*01	TCRBV07	TCRBV07-06	01								TCRBD01,TCRBD02	TCRBD01-01,TCRBD02-01		TCRBJ01-04*01	TCRBJ01	TCRBJ01-04	01				1	5	5	1	1	3	33	49	54	60	61	1	In	VDJ
AGCACCTTGGAGCTGGGGGACTCGGCCCTTTATCTTTGCGCCAGCAGCGGCTCCGGGACGGCTAATGAAAAACTGTTTTTTGGCAGT	CASSGSGTANEKLFF	1	4.687507324230194E-6	45	TCRBV05-01*01	TCRBV05	TCRBV05-01	01								TCRBD01,TCRBD02	TCRBD01-01,TCRBD02-01		TCRBJ01-04*01	TCRBJ01	TCRBJ01-04	01				4	6	0	7	2	3	36	48	54	59	61	1	In	VDJ
GAGTCGGCTGCTCCCTCCCAAACATCTGTGTACTTCTGTGCCAGCAGTCAAGACAGGGTAACTAATGAAAAACTGTTTTTTGGCAGT	CASSQDRVTNEKLFF	1	4.687507324230194E-6	45	TCRBV06	TCRBV06				TCRBV06-02,TCRBV06-03		TCRBD01-01*01	TCRBD01	TCRBD01-01	01				TCRBJ01-04*01	TCRBJ01	TCRBJ01-04	01				5	3	2	3	1	1	36	48	51	58	59	1	In	VDJ
CGCACACAGCAGGAGGACTCCGCCGTGTATCTCTGTGCCAGCAGCCGGCACAGGGTTGCAACTAATGAAAAACTGTTTTTTGGCAGT	CASSRHRVATNEKLFF	1	4.687507324230194E-6	48	TCRBV07-08*01	TCRBV07	TCRBV07-08	01				TCRBD01-01*01	TCRBD01	TCRBD01-01	01				TCRBJ01-04*01	TCRBJ01	TCRBJ01-04	01				5	4	3	3	3	0	33	45	49	55	58	1	In	VDJ
CTGGAGTCCGCCAGCACCAACCAGACATCTATGTACCTCTGTGCCAGCAGTTTCGTTGCAACTAATGAAAAACTGTTTTTTGGCAGT	CASSFVATNEKLFF	1	4.687507324230194E-6	42	TCRBV28-01*01	TCRBV28	TCRBV28-01	01				TCRBD02-01	TCRBD02	TCRBD02-01				01,02	TCRBJ01-04*01	TCRBJ01	TCRBJ01-04	01				3	0	8	6	3	0	39	-1	53	55	58	1	In	VDJ
GAGTTGGCTGCTCCCTCCCAGACATCTGTGTACTTCTGTGCCAGCAGTTACTCGGATGCAACTAATGAAAAACTGTTTTTTGGCAGT	CASSYSDATNEKLFF	1	4.687507324230194E-6	45	TCRBV06-06	TCRBV06	TCRBV06-06				01,02					TCRBD01,TCRBD02	TCRBD01-01,TCRBD02-01		TCRBJ01-04*01	TCRBJ01	TCRBJ01-04	01				0	0	1	8	2	0	36	-1	53	56	58	1	In	VDJ
CTGTCGGCTGCTCCCTCCCAGACATCTGTGTACTTCTGTGCCAGCAGGCGAACAGCCGCAACTAATGAAAAACTGTTTTTTGGCAGT	CASRRTAATNEKLFF	1	4.687507324230194E-6	45	TCRBV06-05*01	TCRBV06	TCRBV06-05	01				TCRBD01-01*01	TCRBD01	TCRBD01-01	01				TCRBJ01-04*01	TCRBJ01	TCRBJ01-04	01				6	4	3	5	3	0	36	47	51	55	58	1	In	VDJ
TCCGCCAGCACCAACCAGACATCTATGTACCTCTGTGCCAGCAGGCAAAACACAGGAGCAACTAATGAAAAACTGTTTTTTGGCAGT	CASRQNTGATNEKLFF	1	4.687507324230194E-6	48	TCRBV28-01*01	TCRBV28	TCRBV28-01	01				TCRBD01-01*01	TCRBD01	TCRBD01-01	01				TCRBJ01-04*01	TCRBJ01	TCRBJ01-04	01				6	7	3	4	2	0	33	44	51	56	58	1	In	VDJ
TCGGCCCTTTATCTTTGCGCCAGCAGCTTGGTAGGCCGTGGGAGGGGGTCTTAAGGAGCAACTAATGAAAAACTGTTTTTTGGCAGT	CASSLVGRGRGS*GATNEKLFF	1	4.687507324230194E-6	66	TCRBV05-01*01	TCRBV05	TCRBV05-01	01				TCRBD02-01*02	TCRBD02	TCRBD02-01	02				TCRBJ01-04*01	TCRBJ01	TCRBJ01-04	01				0	8	9	0	12	0	15	31	39	46	58	1	Stop	VDJ
TTGGAGCTGGAGGACTCGGCCCTGTATCTCTGTGCCAGCAGCTTGGCCCGGGACATACCAACTAATGAAAAACTGTTTTTTGGCAGT	CASSLARDIPTNEKLFF	1	4.687507324230194E-6	51	TCRBV05-08*01	TCRBV05	TCRBV05-08	01				TCRBD01-01*01	TCRBD01	TCRBD01-01	01				TCRBJ01-04*01	TCRBJ01	TCRBJ01-04	01				0	3	0	6	3	0	30	46	49	55	58	1	In	VDJ
AGCACCAACCAGACATCTATGTACCTCTGTGCCAGCAGTACGGACAGGGGGCATCTTACAACTAATGAAAAACTGTTTTTTGGCAGT	CASSTDRGHLTTNEKLFF	4	1.8750029296920777E-5	54	TCRBV28-01*01	TCRBV28	TCRBV28-01	01				TCRBD01-01*01	TCRBD01	TCRBD01-01	01				TCRBJ01-04*01	TCRBJ01	TCRBJ01-04	01				5	2	1	0	6	0	27	39	41	52	58	4	In	VDJ
ACCTTGGAGCTGGGGGACTCGGCCCTTTATCTTTGCGCCAGCAGCTTGTTCGGACAGACAACTAATGAAAAACTGTTTTTTGGCAGT	CASSLFGQTTNEKLFF	1	4.687507324230194E-6	48	TCRBV05-01*01	TCRBV05	TCRBV05-01	01				TCRBD01-01*01	TCRBD01	TCRBD01-01	01				TCRBJ01-04*01	TCRBJ01	TCRBJ01-04	01				1	3	1	5	1	0	33	48	51	57	58	1	In	VDJ
TGAGTGCCTTGGAGCTGGGGGACTCGGCCCTGTATCTCTGTGCCAGAAGCTTGGGGGTAATCCAATGAAAAACTGTTTTTTGGCAGT		1	4.687507324230194E-6	43	TCRBV05-03	TCRBV05	TCRBV05-03				01,02					TCRBD01,TCRBD02	TCRBD01-01,TCRBD02-01		TCRBJ01-04*01	TCRBJ01	TCRBJ01-04	01				0	0	0	9	6	5	38	-1	54	57	63	1	Out	VDJ
CAGCGCACAGAGCAGGGGGACTCGGCCATGTATCTCTGTGCCAGCAGCTTAGGATCCACAGGGTTGGAAAAACTGTTTTTTGGCAGT	CASSLGSTGLEKLFF	1	4.687507324230194E-6	45	TCRBV07-09	TCRBV07	TCRBV07-09				01,03	TCRBD01-01*01	TCRBD01	TCRBD01-01	01				TCRBJ01-04*01	TCRBJ01	TCRBJ01-04	01				1	5	3	3	3	8	36	52	57	63	66	1	In	VDJ
CTCTGACAGTGACCAGTGCCCATCCTGAAGACAGCAGCTTCTACATCTGCAGTGCTAGTCGCGGTGGAAAAACTGTTTTTTGGCAGT		1	4.687507324230194E-6	34	TCRBV20	TCRBV20				TCRBV20-01,TCRBV20-or09_02		TCRBD02-01	TCRBD02	TCRBD02-01				01,02	TCRBJ01-04*01	TCRBJ01	TCRBJ01-04	01				3	2	7	5	2	8	47	58	60	64	66	1	Out	VDJ
CCCCTCACGTTGGCGTCTGCTGTACCCTCTCAGACATCTGTGTACTTCTGTGCCAGCAGGGTTCGGGAAAAACTGTTTTTTGGCAGT	CASRVREKLFF	1	4.687507324230194E-6	33	TCRBV06-04	TCRBV06	TCRBV06-04				01,02	TCRBD02-01	TCRBD02	TCRBD02-01				01,02	TCRBJ01-04*01	TCRBJ01	TCRBJ01-04	01				6	4	8	5	0	8	48	59	63	-1	66	1	In	VDJ
ACTGTGACATCGGCCCAAAAGAACCCGACAGCTTTCTATCTCTGTGCCAGTAGTGAGCAGGGCGAGGAAAAACTGTTTTTTGGCAGT	CASSEQGEEKLFF	1	4.687507324230194E-6	39	TCRBV19-01	TCRBV19	TCRBV19-01				01,02	TCRBD01-01*01	TCRBD01	TCRBD01-01	01				TCRBJ01-04*01	TCRBJ01	TCRBJ01-04	01				5	3	4	3	4	8	42	54	57	62	66	1	In	VDJ
ACGCCTTGTTGCTGGGGGACTCGGCCCTGTATCTCTGTGCCAGCAGCTCTTGAAGGGACAGTAGGCGAAAAACTGTTTTTTGGCAGT		1	4.687507324230194E-6	46	TCRBV05-05*01	TCRBV05	TCRBV05-05	01				TCRBD01-01*01	TCRBD01	TCRBD01-01	01				TCRBJ01-04*01	TCRBJ01	TCRBJ01-04	01				3	6	0	5	5	8	35	48	54	61	66	1	Out	VDJ
AGGCCCTCACATACCTCTCAGTACCTCTGTGCCAGCAGCCTAAAACCGGGACAGGGAGAGAGTTCCGAAAAACTGTTTTTTGGCAGT	CASSLKPGQGESSEKLFF	1	4.687507324230194E-6	54	TCRBV25-01*01	TCRBV25	TCRBV25-01	01				TCRBD01-01*01	TCRBD01	TCRBD01-01	01				TCRBJ01-04*01	TCRBJ01	TCRBJ01-04	01				6	9	0	3	10	8	27	38	47	56	66	1	In	VDJ
AGGATCCAGCAGGTAGTGCGAGGAGATTCGGCAGCTTATTTCTGTGCCAGCTCAGGCAGGGGAGACGAAAAACTGTTTTTTGGCAGT	CASSGRGDEKLFF	1	4.687507324230194E-6	39	TCRBV18-01*01	TCRBV18	TCRBV18-01	01				TCRBD01-01*01	TCRBD01	TCRBD01-01	01				TCRBJ01-04*01	TCRBJ01	TCRBJ01-04	01				5	2	4	2	4	8	42	54	56	62	66	1	In	VDJ
TGTGAGCACCTTGGAGCTGGGGACTCGGCCCTTTATCTTTGCGCCAGCAGCTTGGGGCAGGGTGGAGAAAAACTGTTTTTTGGCAGT	CASSLGQGGEKLFF	1	4.687507324230194E-6	42	TCRBV05-01*01	TCRBV05	TCRBV05-01	01				TCRBD01-01*01	TCRBD01	TCRBD01-01	01				TCRBJ01-04*01	TCRBJ01	TCRBJ01-04	01				0	2	4	3	4	8	39	55	57	62	66	1	In	VDJ
ACCTTGGAGCTGGGGGACTCGGCCCTTTATCTTTGCGCCAGCAGCTTGGCCCGACAGGGCCAGGGAGAAAAACTGTTTTTTGGCAGT	CASSLARQGQGEKLFF	1	4.687507324230194E-6	48	TCRBV05-01*01	TCRBV05	TCRBV05-01	01				TCRBD01-01*01	TCRBD01	TCRBD01-01	01				TCRBJ01-04*01	TCRBJ01	TCRBJ01-04	01				0	3	2	3	7	8	33	49	52	59	66	1	In	VDJ
TGATTCTGGAGTCCGCCAGCACCAACCAGACATCTATGTACCTCTGTGCCACCTAGGGATAAGGAAGAAAAACTGTTTTTTGGCAGT		1	4.687507324230194E-6	37	TCRBV28-01*01	TCRBV28	TCRBV28-01	01								TCRBD01,TCRBD02	TCRBD01-01,TCRBD02-01		TCRBJ01-04*01	TCRBJ01	TCRBJ01-04	01				10	4	0	8	7	8	44	51	55	59	66	1	Out	VDJ
CCTACACACCCTGCAGCCAGAAGACTCGGCCCTGTATCTCTGCGCCAGCAGCCCTCAGGGGAGGAATGGAAAACTGTTTTTGGCAGT		1	4.687507324230194E-6	41	TCRBV04-03*01	TCRBV04	TCRBV04-03	01								TCRBD01,TCRBD02	TCRBD01-01,TCRBD02-01		TCRBJ01-04*01	TCRBJ01	TCRBJ01-04	01				4	2	4	2	15	18	40	53	55	61	76	1	Out	VDJ
CCAGCGCACACAGCAGGAGGACTCCGCCGTGTATCTCTGTGCCAGCAGCTTAGCGCGAGACAGGGTTGAAAAACTGTTTTTGGCAGT		1	4.687507324230194E-6	44	TCRBV07-08*01	TCRBV07	TCRBV07-08	01				TCRBD01-01*01	TCRBD01	TCRBD01-01	01				TCRBJ01-04*01	TCRBJ01	TCRBJ01-04	01				0	4	2	3	11	18	37	54	58	65	76	1	Out	VDJ
CCTCAGAACCCAGGGACTCAGCTGTGTACTTCTGTGCCAGCAGTTTAGCCACCGCGGGCAATCTAATGAAAAACTGTTTTTGGCAGT		2	9.375014648460388E-6	49	TCRBV12	TCRBV12				TCRBV12-03,TCRBV12-04		TCRBD02-01	TCRBD02	TCRBD02-01				01,02	TCRBJ01-04*01	TCRBJ01	TCRBJ01-04	01				0	4	7	4	18	18	32	49	53	58	76	2	Out	VDJ
GCGTCTGCTGTACCCTCTCAGACATCTGTGTACTTCTGTGCCAGCAGTGGACCGGGAATGCACTAATGAAAAACTGTTTTTGGCAGT	CASSGPGMH**KTVF	2	9.375014648460388E-6	45	TCRBV06-04	TCRBV06	TCRBV06-04				01,02	TCRBD02-01*02	TCRBD02	TCRBD02-01	02				TCRBJ01-04*01	TCRBJ01	TCRBJ01-04	01				4	3	8	3	19	18	36	49	52	57	76	2	Stop	VDJ
ATTCTGGAGTCCGCCAGCACCAACCAGACATCTATGTACCTCTGTGCCAGCAGTCCCCTAGACAGGGCGGCCCAGCATTTTGGTGAT	CASSPLDRAAQHF	1	4.687507324230194E-6	39	TCRBV28-01*01	TCRBV28	TCRBV28-01	01				TCRBD01-01*01	TCRBD01	TCRBD01-01	01				TCRBJ01-05*01	TCRBJ01	TCRBJ01-05	01				5	6	2	3	3	11	42	54	60	67	70	1	In	VDJ
GCTCACCAGGCCTGGGGGACGCAGCCATGTACCTGTGTGCCACCAGCAGAGAGGTGTGGATTGCAATCAGCCCAGCATTTTGGTGAT		2	9.375014648460388E-6	46	TCRBV15-01*01	TCRBV15	TCRBV15-01	01								TCRBD01,TCRBD02	TCRBD01-01,TCRBD02-01		TCRBJ01-05*01	TCRBJ01	TCRBJ01-05	01				0	5	1	8	10	11	35	52	57	60	70	2	Out	VDJ
GTCGGCTGCTCCCTCCCAGACATCTGTGTACTTCTGTGCCAGCAGTACGATACAGGCTTATAGCAATCAGCCCAGCATTTTGGTGAT		1	4.687507324230194E-6	47	TCRBV06	TCRBV06				TCRBV06-01,TCRBV06-05		TCRBD01-01*01	TCRBD01	TCRBD01-01	01				TCRBJ01-05*01	TCRBJ01	TCRBJ01-05	01				5	5	3	4	14	11	34	46	51	56	70	1	Out	VDJ
GACTGTGAGCAACATGAGCCCTGAAGACAGCAGCATATATCTCTGCAGCGTCCAGAAGTATAGCAATCAGCCCAGCATTTTGGTGAT		1	4.687507324230194E-6	38	TCRBV29-01*01	TCRBV29	TCRBV29-01	01				TCRBD02-01	TCRBD02	TCRBD02-01				01,02	TCRBJ01-05*01	TCRBJ01	TCRBJ01-05	01				6	9	5	7	6	11	43	51	60	64	70	1	Out	VDJ
CTGGGGTTGGAGTCGGCTGCTCCCTCCCAAACATCTGTGTACTTCTGTGCCAGCAGTGAGGGGCGACGGCCCCAGCATTTTGGTGAT	CASSEGRRPQHF	1	4.687507324230194E-6	36	TCRBV06	TCRBV06				TCRBV06-02,TCRBV06-03						TCRBD01,TCRBD02	TCRBD01-01,TCRBD02-01		TCRBJ01-05*01	TCRBJ01	TCRBJ01-05	01				5	1	5	2	5	9	45	57	58	63	68	1	In	VDJ
GATCCAGTCCACGGAGTCAGGGGACACAGCACTGTATTTCTGTGCCAGCAGCACCCGGGGGGGTATGAGCCCCAGCATTTTGGTGAT		1	4.687507324230194E-6	41	TCRBV21-01*01	TCRBV21	TCRBV21-01	01				TCRBD02-01*01	TCRBD02	TCRBD02-01	01				TCRBJ01-05*01	TCRBJ01	TCRBJ01-05	01				4	2	8	0	4	8	40	53	55	63	67	1	Out	VDJ
TCGGCTGCTCCCTCCCAGACATCTGTGTACTTCTGTGCCAGCAGGGAGGTAGGGACAGGGGGTTTTCAGCCCCAGCATTTTGGTGAT	CASREVGTGGFQPQHF	1	4.687507324230194E-6	48	TCRBV06	TCRBV06				TCRBV06-01,TCRBV06-05		TCRBD01-01*01	TCRBD01	TCRBD01-01	01				TCRBJ01-05*01	TCRBJ01	TCRBJ01-05	01				6	7	0	1	3	6	33	44	51	62	65	1	In	VDJ
TTGGCGTCTGCTGTACCCTCTCAGACATCTGTGTACTTCTGTGCCAGCAGTGACCGGCCAGGGGTTCAGCCCCAGCATTTTGGTGAT	CASSDRPGVQPQHF	1	4.687507324230194E-6	42	TCRBV06-04	TCRBV06	TCRBV06-04				01,02	TCRBD01-01*01	TCRBD01	TCRBD01-01	01				TCRBJ01-05*01	TCRBJ01	TCRBJ01-05	01				2	4	4	2	1	6	39	54	58	64	65	1	In	VDJ
AGTCCACGGAGTCAGGGGACACAGCACTGTATTTCTGTGCCAGCAGCAAAGAAGGACAGGGTCGTTCAGCCCCAGCATTTTGGTGAT		1	4.687507324230194E-6	46	TCRBV21-01*01	TCRBV21	TCRBV21-01	01				TCRBD01-01*01	TCRBD01	TCRBD01-01	01				TCRBJ01-05*01	TCRBJ01	TCRBJ01-05	01				1	2	1	3	4	6	35	51	53	61	65	1	Out	VDJ
CTGGAGTCGGCTGCTCCCTCCCAGACATCTGTGTACTTCTGTGCCAGCGGCGAAGTAGGGTTTGGTCAGCCCCAGCATTTTGGTGAT	CASGEVGFGQPQHF	1	4.687507324230194E-6	42	TCRBV06-01*01	TCRBV06	TCRBV06-01	01								TCRBD01,TCRBD02	TCRBD01-01,TCRBD02-01		TCRBJ01-05*01	TCRBJ01	TCRBJ01-05	01				1	1	5	3	5	6	39	55	56	60	65	1	In	VDJ
GAGATCCAGCGCACAGAGCAGGGGGACTCGGCCATGTATCGCTGTGCCAGCAGCTACGGGGTGGGTCAGCCCCAGCATTTTGGTGAT	CASSYGVGQPQHF	1	4.687507324230194E-6	39	TCRBV07-09	TCRBV07	TCRBV07-09				01,03	TCRBD02-01*01	TCRBD02	TCRBD02-01	01				TCRBJ01-05*01	TCRBJ01	TCRBJ01-05	01				4	1	8	3	4	6	42	55	56	61	65	1	In	VDJ
ACTCTGGAGTCAGCTACCCGCTCCCAGACATCTGTGTATTTCTGCGCCACCAGCCTCGGCTGGGGTCAGCCCCAGCATTTTGGTGAT	CATSLGWGQPQHF	1	4.687507324230194E-6	39	TCRBV10-02*01	TCRBV10	TCRBV10-02	01								TCRBD01,TCRBD02	TCRBD01-01,TCRBD02-01		TCRBJ01-05*01	TCRBJ01	TCRBJ01-05	01				6	8	6	2	0	6	42	53	61	-1	65	1	In	VDJ
CTGCTGTCGGCTGCTCCCTCCCAGACATCTGTGTACTTCTGTGCCAGCAGTTATAGACACGGGGGTCAGCCCCAGCATTTTGGTGAT	CASSYRHGGQPQHF	1	4.687507324230194E-6	42	TCRBV06-05*01	TCRBV06	TCRBV06-05	01				TCRBD02-01*01	TCRBD02	TCRBD02-01	01				TCRBJ01-05*01	TCRBJ01	TCRBJ01-05	01				3	6	8	2	0	6	39	53	59	-1	65	1	In	VDJ
CTGGAGTCCGCCAGCACCAACCAGACATCTATGTACCTCTGTGCCAGCAGGCTGACAGGGGAGGGTCAGCCCCAGCATTTTGGTGAT	CASRLTGEGQPQHF	1	4.687507324230194E-6	42	TCRBV28-01*01	TCRBV28	TCRBV28-01	01				TCRBD01-01*01	TCRBD01	TCRBD01-01	01				TCRBJ01-05*01	TCRBJ01	TCRBJ01-05	01				6	3	2	2	4	6	39	50	53	61	65	1	In	VDJ
CACATCAATTCCCTGGAGCTTGGTGACTCTGCTGTGTATTTCTGTGCCAGCAGCCAGGGACAAGGTCAGCCCCAGCATTTTGGTGAT	CASSQGQGQPQHF	1	4.687507324230194E-6	39	TCRBV03	TCRBV03				TCRBV03-01,TCRBV03-02		TCRBD01-01*01	TCRBD01	TCRBD01-01	01				TCRBJ01-05*01	TCRBJ01	TCRBJ01-05	01				3	0	0	6	3	6	42	-1	56	62	65	1	In	VDJ
AGGCTGGAGTTGGCTGCTCCCTCCCAGACATCTGTGTACTTCTGTGCCAGCAATTACGGGGGTAGTCAGCCCCAGCATTTTGGTGAT	CASNYGGSQPQHF	1	4.687507324230194E-6	39	TCRBV06-06	TCRBV06	TCRBV06-06				01,02					TCRBD01,TCRBD02	TCRBD01-01,TCRBD02-01		TCRBJ01-05*01	TCRBJ01	TCRBJ01-05	01				2	0	6	1	3	6	42	-1	57	62	65	1	In	VDJ
CCAGAAGACTCAGCCCTGTATCTCTGCGCCAGCAGCCAAGGTTCAAAAGGGGGAATACAGGGTAGTCAGCCCCAGCATTTTGGTGAT	CASSQGSKGGIQGSQPQHF	1	4.687507324230194E-6	57	TCRBV04-01*01	TCRBV04	TCRBV04-01	01				TCRBD01-01*01	TCRBD01	TCRBD01-01	01				TCRBJ01-05*01	TCRBJ01	TCRBJ01-05	01				1	16	3	3	3	6	24	40	56	62	65	1	In	VDJ
GCTGCTCCCTCCCAGACATCTGTGTACTTCTGTGCCAGCAGTGTGGGGGGGGGCAGGGCGGAAAGTCAGCCCCAGCATTTTGGTGAT	CASSVGGGRAESQPQHF	1	4.687507324230194E-6	51	TCRBV06-01*01	TCRBV06	TCRBV06-01	01				TCRBD02-01*01	TCRBD02	TCRBD02-01	01				TCRBJ01-05*01	TCRBJ01	TCRBJ01-05	01				4	1	9	0	14	6	30	43	44	51	65	1	In	VDJ
GAGATCCAGCGCACAGAGCAGGGGGACTCGGCCATGTATCTCTGTGCCAGCAGCTCAGGGGGGCCTCAGCCCCAGCATTTTGGTGAT	CASSSGGPQPQHF	1	4.687507324230194E-6	39	TCRBV07-09	TCRBV07	TCRBV07-09				01,03	TCRBD01-01*01	TCRBD01	TCRBD01-01	01				TCRBJ01-05*01	TCRBJ01	TCRBJ01-05	01				4	0	4	1	3	6	42	-1	55	62	65	1	In	VDJ
AGGATCCAGCAGGTAGTGCGAGGAGATTCGGCAGCTTATTTCTGTGCCAGCTCGCCGGACAGCCCTCAGCCCCAGCATTTTGGTGAT	CASSPDSPQPQHF	1	4.687507324230194E-6	39	TCRBV18-01*01	TCRBV18	TCRBV18-01	01				TCRBD01-01*01	TCRBD01	TCRBD01-01	01				TCRBJ01-05*01	TCRBJ01	TCRBJ01-05	01				6	3	1	5	3	6	42	53	56	62	65	1	In	VDJ
GCCCTGCAGCCAGAAGACTCAGCCCTGTATCTCTGCGCCAGCAGCCAAGATCGAGGGGCAGCCCCTCAGCCCCAGCATTTTGGTGAT	CASSQDRGAAPQPQHF	1	4.687507324230194E-6	48	TCRBV04-01*01	TCRBV04	TCRBV04-01	01								TCRBD01,TCRBD02	TCRBD01-01,TCRBD02-01		TCRBJ01-05*01	TCRBJ01	TCRBJ01-05	01				0	3	5	2	7	6	33	50	53	58	65	1	In	VDJ
TGTCCTCAGAACCGGGAGACACGGCACTGTATCTCTGCGCCAGCAGTCGCTCGAGGGGGGGCGACTCAGCCCCAGCATTTTGGTGAT		1	4.687507324230194E-6	46	TCRBV23-01*01	TCRBV23	TCRBV23-01	01				TCRBD02-01*01	TCRBD02	TCRBD02-01	01				TCRBJ01-05*01	TCRBJ01	TCRBJ01-05	01				4	6	9	0	4	6	35	48	54	61	65	1	Out	VDJ
CAGCGCACAGAGCAGGGGGACTCGGCCATGTATCTCTGTGCCAGCAGCGGCAGGGGAAGCGAGTATCAGCCCCAGCATTTTGGTGAT	CASSGRGSEYQPQHF	1	4.687507324230194E-6	45	TCRBV07-09	TCRBV07	TCRBV07-09				01,03	TCRBD01-01*01	TCRBD01	TCRBD01-01	01				TCRBJ01-05*01	TCRBJ01	TCRBJ01-05	01				5	2	4	2	8	5	36	48	50	56	64	1	In	VDJ
ATCCAGGCTACGAAGCTTGAGGATTCAGCAGTGTATTTTTGTGCCAGCAGCCTCCGGGACAGATATCAGCCCCAGCATTTTGGTGAT	CASSLRDRYQPQHF	1	4.687507324230194E-6	42	TCRBV16-01	TCRBV16	TCRBV16-01				01,02	TCRBD01-01*01	TCRBD01	TCRBD01-01	01				TCRBJ01-05*01	TCRBJ01	TCRBJ01-05	01				4	3	0	5	2	5	39	52	55	62	64	1	In	VDJ
CTGGAGTCCGCCAGCACCAACCAGACATCTATGTACCTCTGTGCCAGCAGAGGACAGGGTGAATATCAGCCCCAGCATTTTGGTGAT	CASRGQGEYQPQHF	1	4.687507324230194E-6	42	TCRBV28-01*01	TCRBV28	TCRBV28-01	01				TCRBD01-01*01	TCRBD01	TCRBD01-01	01				TCRBJ01-05*01	TCRBJ01	TCRBJ01-05	01				6	1	1	3	5	5	39	50	51	59	64	1	In	VDJ
CAACCTGCAAAGCTTGAGGACTCGGCCGTGTATCTCTGTGCCAGCAGCAGCGGGACTCCGGGGGATCAGCCCCAGCATTTTGGTGAT	CASSSGTPGDQPQHF	3	1.4062521972690582E-5	45	TCRBV11-02*02	TCRBV11	TCRBV11-02	02				TCRBD02-01*02	TCRBD02	TCRBD02-01	02				TCRBJ01-05*01	TCRBJ01	TCRBJ01-05	01				5	0	6	3	9	5	36	-1	48	55	64	3	In	VDJ
CTGTCGGCTGCTCCCTCCCAGACATCTGTGTACTTCTGTGCCAGCAGAAAGACAGTACGAGGGGATCAGCCCCAGCATTTTGGTGAT	CASRKTVRGDQPQHF	1	4.687507324230194E-6	45	TCRBV06-05*01	TCRBV06	TCRBV06-05	01								TCRBD01,TCRBD02	TCRBD01-01,TCRBD02-01		TCRBJ01-05*01	TCRBJ01	TCRBJ01-05	01				6	3	2	5	9	5	36	47	50	55	64	1	In	VDJ
GTCCACAAAGCTGGAGGACTCAGCCATGTACTTCTGTGCCAGCAGTGAACCGGCAGACTTCGGGATCAGCCCCAGCATTTTGGTGAT		1	4.687507324230194E-6	47	TCRBV02-01*01	TCRBV02	TCRBV02-01	01				TCRBD02-01	TCRBD02	TCRBD02-01				01,02	TCRBJ01-05*01	TCRBJ01	TCRBJ01-05	01				2	6	2	10	5	5	34	49	55	59	64	1	Out	VDJ
GTCGGCTGCTCCCTCCCAGACATCTGTGTACTTCTGTGCCAGCAGTGAAGTAACCCCTGGGTCGATCAGCCCCAGCATTTTGGTGAT		1	4.687507324230194E-6	47	TCRBV06-01*01	TCRBV06	TCRBV06-01	01								TCRBD01,TCRBD02	TCRBD01-01,TCRBD02-01		TCRBJ01-05*01	TCRBJ01	TCRBJ01-05	01				1	8	0	9	3	5	34	50	58	61	64	1	Out	VDJ
ATCCGGTCCACAAAGCTGGAGGACTCAGCCATGTACTTCTGTGCCAGCAACTGGGGGGGCACCGATCAGCCCCAGCATTTTGGTGAT	CASNWGGTDQPQHF	1	4.687507324230194E-6	42	TCRBV02-01*01	TCRBV02	TCRBV02-01	01				TCRBD02-01*01	TCRBD02	TCRBD02-01	01				TCRBJ01-05*01	TCRBJ01	TCRBJ01-05	01				7	3	9	0	5	5	39	49	52	59	64	1	In	VDJ
ACACAGCAGGAGGACTCCGCCGTGTATCTCTGTGCCAGCAGCCATCCGACAGGGGGGCTGGAAGATCAGCCCCAGCATTTTGGTGAT	CASSHPTGGLEDQPQHF	1	4.687507324230194E-6	51	TCRBV07-08*01	TCRBV07	TCRBV07-08	01				TCRBD01-01*01	TCRBD01	TCRBD01-01	01				TCRBJ01-05*01	TCRBJ01	TCRBJ01-05	01				5	5	2	1	8	5	30	42	47	56	64	1	In	VDJ
GTGACCAGTGCCCATCCTGAAGACAGCAGCTTCTACATCTGCAGTGCTAGAGGGGACAGTAAAGATCAGCCCCAGCATTTTGGTGAT	CSARGDSKDQPQHF	1	4.687507324230194E-6	42	TCRBV20	TCRBV20				TCRBV20-01,TCRBV20-or09_02		TCRBD01-01*01	TCRBD01	TCRBD01-01	01				TCRBJ01-05*01	TCRBJ01	TCRBJ01-05	01				1	0	0	5	5	5	39	-1	52	59	64	1	In	VDJ
GCCTGCAGAGCTTGGGGACTCGGCCGTGTATCTCTGTGCCAGCAGCTTAGGGGGGCCAGGTCTCATCAGCCCCAGCATTTTGGTGAT		1	4.687507324230194E-6	47	TCRBV11-03*01	TCRBV11	TCRBV11-03	01				TCRBD01-01*01	TCRBD01	TCRBD01-01	01				TCRBJ01-05*01	TCRBJ01	TCRBJ01-05	01				1	0	6	0	8	5	34	-1	50	56	64	1	Out	VDJ
ATCCTGGAGTCGCCCAGCCCCAACCAGACCTCTCTGTACTTCTGTGCCAGCAGTAACAGCCCTCATCAGCCCCAGCATTTTGGTGAT	CASSNSPHQPQHF	1	4.687507324230194E-6	39	TCRBV27-01*01	TCRBV27	TCRBV27-01	01				TCRBD01-01*01	TCRBD01	TCRBD01-01	01				TCRBJ01-05*01	TCRBJ01	TCRBJ01-05	01				5	1	3	5	5	5	42	54	55	59	64	1	In	VDJ
TGAGCACCTTGGAGCTGGGGGACTCGGCCCTTTATCTTTGCGCCAGCAGCAGAGGACAGGGGGCATCAGCCCCAGCATTTTGGTGAT		1	4.687507324230194E-6	43	TCRBV05-01*01	TCRBV05	TCRBV05-01	01				TCRBD01-01*01	TCRBD01	TCRBD01-01	01				TCRBJ01-05*01	TCRBJ01	TCRBJ01-05	01				4	3	1	0	0	5	38	50	53	-1	64	1	Out	VDJ
GTGAACGCCTTGTTGCTGGGGGACTCGGCCCTCTATCTCTGTGCCAGCAGCTTTAGCCAGGTTAATCAGCCCCAGCATTTTGGTGAT	CASSFSQVNQPQHF	1	4.687507324230194E-6	42	TCRBV05-06*01	TCRBV05	TCRBV05-06	01								TCRBD01,TCRBD02	TCRBD01-01,TCRBD02-01		TCRBJ01-05*01	TCRBJ01	TCRBJ01-05	01				2	4	4	4	2	4	39	53	57	61	63	1	In	VDJ
CAGCCTGCAGAGCTTGGGGACTCGGCCGTGTATCTCTGTGCCAGCAGCCCAGTGGGGGACCATAATCAGCCCCAGCATTTTGGTGAT	CASSPVGDHNQPQHF	1	4.687507324230194E-6	45	TCRBV11-03*01	TCRBV11	TCRBV11-03	01								TCRBD01,TCRBD02	TCRBD01-01,TCRBD02-01		TCRBJ01-05*01	TCRBJ01	TCRBJ01-05	01				5	7	0	7	3	4	36	48	55	60	63	1	In	VDJ
CTGGGGTTGGAGTCGGCTGCTCCCTCCCAAACATCTGTGTACTTCTGTGCCAGCAGTACCTGGAATCAGCCCCAGCATTTTGGTGAT	CASSTWNQPQHF	1	4.687507324230194E-6	36	TCRBV06	TCRBV06				TCRBV06-02,TCRBV06-03						TCRBD01,TCRBD02	TCRBD01-01,TCRBD02-01		TCRBJ01-05*01	TCRBJ01	TCRBJ01-05	01				5	4	0	10	0	4	45	57	61	-1	63	1	In	VDJ
GAGTTGGCTGCTCCCTCCCAGACATCTGTGTACTTCTGTGCCAGCAGTTACTCGGGTGGGGGGAATCAGCCCCAGCATTTTGGTGAT	CASSYSGGGNQPQHF	1	4.687507324230194E-6	45	TCRBV06-06	TCRBV06	TCRBV06-06				01,02	TCRBD02-01*01	TCRBD02	TCRBD02-01	01				TCRBJ01-05*01	TCRBJ01	TCRBJ01-05	01				0	4	9	1	0	4	36	53	57	-1	63	1	In	VDJ
TCGGCCCAAAAGAACCCGACAGCTTTCTATCTCTGTGCCAGTACTCCCAAGGATCGACAGGGGAATCAGCCCCAGCATTTTGGTGAT	CASTPKDRQGNQPQHF	1	4.687507324230194E-6	48	TCRBV19-01	TCRBV19	TCRBV19-01				01,02	TCRBD01-01*01	TCRBD01	TCRBD01-01	01				TCRBJ01-05*01	TCRBJ01	TCRBJ01-05	01				7	12	2	2	0	4	33	43	55	-1	63	1	In	VDJ
CTCACTCTGGAGTCCGCTACCAGCTCCCAGACATCTGTGTACTTCTGTGCCATCAGTGAGTCGAATCAGCCCCAGCATTTTGGTGAT	CAISESNQPQHF	1	4.687507324230194E-6	36	TCRBV10-03*01	TCRBV10	TCRBV10-03	01											TCRBJ01-05*01	TCRBJ01	TCRBJ01-05	01				0	0	0	0	1	4	45	-1	-1	62	63	1	In	VJ
GATCCAGTCCACGGAGTCAGGGGACACAGCACTGTATTTCTGTGCCAGCAGCAAGGGCCGGAGAATCAGCCCCAGCATTTTGGTGAT		1	4.687507324230194E-6	41	TCRBV21-01*01	TCRBV21	TCRBV21-01	01								TCRBD01,TCRBD02	TCRBD01-01,TCRBD02-01		TCRBJ01-05*01	TCRBJ01	TCRBJ01-05	01				3	0	8	0	5	4	40	-1	54	58	63	1	Out	VDJ
ACCAGTGCCCATCCTGAAGACAGCAGCTTCTACATCTGCAGTGCCTTATCGGGGTTGGCCTTCAATCAGCCCCAGCATTTTGGTGAT	CSALSGLAFNQPQHF	1	4.687507324230194E-6	45	TCRBV20	TCRBV20				TCRBV20-01,TCRBV20-or09_02		TCRBD02-01*01	TCRBD02	TCRBD02-01	01				TCRBJ01-05*01	TCRBJ01	TCRBJ01-05	01				6	5	8	3	8	3	36	44	49	54	62	1	In	VDJ
CTGGAGTCGCCCAGCCCCAACCAGACCTCTCTGTACTTCTGTGCCAGCAGTTTAACAGGGGTCAATCAGCCCCAGCATTTTGGTGAT	CASSLTGVNQPQHF	1	4.687507324230194E-6	42	TCRBV27-01*01	TCRBV27	TCRBV27-01	01				TCRBD01-01*01	TCRBD01	TCRBD01-01	01				TCRBJ01-05*01	TCRBJ01	TCRBJ01-05	01				2	0	3	2	1	3	39	-1	54	61	62	1	In	VDJ
ATCCGGTCCACAAAGCTGGAGGACTCAGCCATGTACTTCTGTGCCAGCAGTTCTGACAGGGTCAATCAGCCCCAGCATTTTGGTGAT	CASSSDRVNQPQHF	1	4.687507324230194E-6	42	TCRBV02-01*01	TCRBV02	TCRBV02-01	01				TCRBD01-01*01	TCRBD01	TCRBD01-01	01				TCRBJ01-05*01	TCRBJ01	TCRBJ01-05	01				5	3	2	3	1	3	39	51	54	61	62	1	In	VDJ
GTGAGCACCTTGGAGCTGGGGGACTCGGCCCTTTATCTTTGCGCCAGCAGCTTGGGGGATCTCAATCAGCCCCAGCATTTTGGTGAT	CASSLGDLNQPQHF	1	4.687507324230194E-6	42	TCRBV05-01*01	TCRBV05	TCRBV05-01	01								TCRBD01,TCRBD02	TCRBD01-01,TCRBD02-01		TCRBJ01-05*01	TCRBJ01	TCRBJ01-05	01				0	0	0	8	3	3	39	-1	55	59	62	1	In	VDJ
CGCACAGAGCAGGGGGACTCGGCCATGTATCTCTGTGCCAGCAGCTTAGGAGGCACTGACCTCAATCAGCCCCAGCATTTTGGTGAT	CASSLGGTDLNQPQHF	1	4.687507324230194E-6	48	TCRBV07-09	TCRBV07	TCRBV07-09				01,03	TCRBD02-01*02	TCRBD02	TCRBD02-01	02				TCRBJ01-05*01	TCRBJ01	TCRBJ01-05	01				1	0	11	1	9	3	33	-1	49	53	62	1	In	VDJ
GAGTCCGCCAGCACCAACCAGACATCTATGTACCTCTGTGCCAGCAGTTCCTCCGGGACACTCAATCAGCCCCAGCATTTTGGTGAT	CASSSSGTLNQPQHF	1	4.687507324230194E-6	45	TCRBV28-01*01	TCRBV28	TCRBV28-01	01				TCRBD01-01*01	TCRBD01	TCRBD01-01	01				TCRBJ01-05*01	TCRBJ01	TCRBJ01-05	01				4	5	0	6	2	3	36	49	54	60	62	1	In	VDJ
GAGTCGGCTGCTCCCTCCCAAACATCTGTGTACTTCTGTGCCAGCAGTTACGAGCAGGGGATCAATCAGCCCCAGCATTTTGGTGAT	CASSYEQGINQPQHF	1	4.687507324230194E-6	45	TCRBV06	TCRBV06				TCRBV06-02,TCRBV06-03		TCRBD01-01*01	TCRBD01	TCRBD01-01	01				TCRBJ01-05*01	TCRBJ01	TCRBJ01-05	01				2	3	4	2	2	3	36	51	54	60	62	1	In	VDJ
GAGGAGATTCGGCAGCTTATTTCTGTGCCAGCTCACCGGGGGTAGCTCAGGGGGCCGTTCATCAATCAGCCCCAGCATTTTGGTGAT		1	4.687507324230194E-6	58	TCRBV18-01*01	TCRBV18	TCRBV18-01	01				TCRBD01-01*01	TCRBD01	TCRBD01-01	01				TCRBJ01-05*01	TCRBJ01	TCRBJ01-05	01				3	10	4	0	7	3	23	37	47	55	62	1	Out	VDJ
GAGTCCGCCAGCACCAACCAGACATCTATGTACCTCTGTGCCAGCATTGTGGACAGGGTGGGCAATCAGCCCCAGCATTTTGGTGAT	CASIVDRVGNQPQHF	3	1.4062521972690582E-5	45	TCRBV28-01*01	TCRBV28	TCRBV28-01	01				TCRBD01-01*01	TCRBD01	TCRBD01-01	01				TCRBJ01-05*01	TCRBJ01	TCRBJ01-05	01				7	4	1	3	3	2	36	46	50	58	61	3	In	VDJ
ATCCAGCAGGTAGTGCGAGGAGATTCGGCAGCTTATTTCTGTGCCAGCTCGTCCGGGGGGGGCAATCAGCCCCAGCATTTTGGTGAT	CASSSGGGNQPQHF	1	4.687507324230194E-6	42	TCRBV18-01*01	TCRBV18	TCRBV18-01	01				TCRBD02-01*01	TCRBD02	TCRBD02-01	01				TCRBJ01-05*01	TCRBJ01	TCRBJ01-05	01				6	3	8	0	0	2	39	50	53	-1	61	1	In	VDJ
ATCCGGTCCACAAAGCTGGAGGACTCAGCCATGTACTTCTGTGCCAGCACCGACAGGGCGGGCAATCAGCCCCAGCATTTTGGTGAT	CASTDRAGNQPQHF	1	4.687507324230194E-6	42	TCRBV02-01*01	TCRBV02	TCRBV02-01	01				TCRBD01-01*01	TCRBD01	TCRBD01-01	01				TCRBJ01-05*01	TCRBJ01	TCRBJ01-05	01				7	2	2	3	3	2	39	49	51	58	61	1	In	VDJ
AAGATCCAGCGCACAGAGCGGGGGGACTCAGCCGTGTATCTCTGTGCCAGCAGCCCGCAGGGCAATCAGCCCCAGCATTTTGGTGAT	CASSPQGNQPQHF	1	4.687507324230194E-6	39	TCRBV07-03*01	TCRBV07	TCRBV07-03	01				TCRBD01-01*01	TCRBD01	TCRBD01-01	01				TCRBJ01-05*01	TCRBJ01	TCRBJ01-05	01				5	3	4	4	0	2	42	54	57	-1	61	1	In	VDJ
AGTCCACGGAGTCAGGGGACACAGCACTGTATTCTGTGCCAGCAGCAAAAAGGAAGGAAAGGCAATCAGCCCCAGCATTTTGGTGAT		2	9.375014648460388E-6	46	TCRBV21-01*01	TCRBV21	TCRBV21-01	01								TCRBD01,TCRBD02	TCRBD01-01,TCRBD02-01		TCRBJ01-05*01	TCRBJ01	TCRBJ01-05	01				19	18	1	8	7	2	35	33	51	54	61	2	Out	VDJ
GATTCAGCGCACAGAGCAGCGGGACTCAGCCATGTATCGCCGGGCGCCGGGGGTGCATTTAGCAATCAGCCCCAGCATTTTGGTGAT		1	4.687507324230194E-6	41	TCRBV07-07*01	TCRBV07	TCRBV07-07	01				TCRBD02-01*01	TCRBD02	TCRBD02-01	01				TCRBJ01-05*01	TCRBJ01	TCRBJ01-05	01				17	7	8	2	6	0	40	40	47	53	59	1	Out	VDJ
CAGCGCACAGAGCAGGGGGACTCGGCCATGTATCTCTGTGCCAGCAGCGAACTAGGGGTTAGCAATCAGCCCCAGCATTTTGGTGAT	CASSELGVSNQPQHF	1	4.687507324230194E-6	45	TCRBV07-09	TCRBV07	TCRBV07-09				01,03					TCRBD01,TCRBD02	TCRBD01-01,TCRBD02-01		TCRBJ01-05*01	TCRBJ01	TCRBJ01-05	01				5	5	5	2	1	0	36	48	53	58	59	1	In	VDJ
CAGCAGGAGGACTCGGCCGTGTATCTCTGTGCCAGCAGCTTAGTGGTCGGGACAGGGGTTAGCAATCAGCCCCAGCATTTTGGTGAT	CASSLVVGTGVSNQPQHF	1	4.687507324230194E-6	54	TCRBV07-02*01	TCRBV07	TCRBV07-02	01				TCRBD01-01*01	TCRBD01	TCRBD01-01	01				TCRBJ01-05*01	TCRBJ01	TCRBJ01-05	01				1	5	0	2	1	0	27	43	48	58	59	1	In	VDJ
CGGTCCACAAAGCTGGAGGACTCAGCCATGTACTTCTGTGCCAGCAGAACAGGGATGGGTAGCAATCAGCCCCAGCATTTTGGTGAT	CASRTGMGSNQPQHF	1	4.687507324230194E-6	45	TCRBV02-01*01	TCRBV02	TCRBV02-01	01				TCRBD01-01*01	TCRBD01	TCRBD01-01	01				TCRBJ01-05*01	TCRBJ01	TCRBJ01-05	01				6	1	3	3	5	0	36	47	48	54	59	1	In	VDJ
GCACACAGCAGGAGGACTCGGCCGTGTATCTCTGTGCCAGCAGCTTATGCGGGACAGCGTAGCAATCAGCCCCAGCATTTTGGTGAT		2	9.375014648460388E-6	49	TCRBV07-02*01	TCRBV07	TCRBV07-02	01				TCRBD01-01*01	TCRBD01	TCRBD01-01	01				TCRBJ01-05*01	TCRBJ01	TCRBJ01-05	01				2	3	0	5	2	0	32	47	50	57	59	2	Out	VDJ
GCTGCTCCCTCCCAGACATCTGTGTACTTCTGTGCCAGCAGCCGCCACGGACAGGGGGCTAGCAATCAGCCCCAGCATTTTGGTGAT	CASSRHGQGASNQPQHF	1	4.687507324230194E-6	51	TCRBV06	TCRBV06				TCRBV06-01,TCRBV06-05,TCRBV06-06		TCRBD01-01*01	TCRBD01	TCRBD01-01	01				TCRBJ01-05*01	TCRBJ01	TCRBJ01-05	01				6	7	1	0	0	0	30	41	48	-1	59	1	In	VDJ
GCCCATCCTGAAGACAGCAGCTTCTACATCTGCAGTGCTAGAGATCCCCGTAACGGGCCTAGCAATCAGCCCCAGCATTTTGGTGAT	CSARDPRNGPSNQPQHF	1	4.687507324230194E-6	51	TCRBV20	TCRBV20				TCRBV20-01,TCRBV20-or09_02						TCRBD01,TCRBD02	TCRBD01-01,TCRBD02-01		TCRBJ01-05*01	TCRBJ01	TCRBJ01-05	01				0	10	8	0	1	0	30	44	54	58	59	1	In	VDJ
GCCCAAAAGAACCCGACAGCTTTCTATCTCTGTGCCAGTAGGTCCGGGACAGGGATGACTAGCAATCAGCCCCAGCATTTTGGTGAT	CASRSGTGMTSNQPQHF	1	4.687507324230194E-6	51	TCRBV19-01	TCRBV19	TCRBV19-01				01,02	TCRBD01-01*01	TCRBD01	TCRBD01-01	01				TCRBJ01-05*01	TCRBJ01	TCRBJ01-05	01				6	4	0	3	5	0	30	41	45	54	59	1	In	VDJ
ATCCAGCAGGTAGTGCGAGGAGATTCGGCAGCTTATTTCTGTGCCAGCTCACCAGCTTATAGCAATCAGCCCCAGCATTTTGGTGAT	CASSPAYSNQPQHF	1	4.687507324230194E-6	42	TCRBV18-01*01	TCRBV18	TCRBV18-01	01								TCRBD01,TCRBD02	TCRBD01-01,TCRBD02-01		TCRBJ01-05*01	TCRBJ01	TCRBJ01-05	01				2	0	10	0	3	0	39	-1	54	56	59	1	In	VDJ
GAGTCCGCCAGCACCAACCAGACATCTATGTACCTCTGTGCCAGCAGTGCTAGACATTATAGCAATCAGCCCCAGCATTTTGGTGAT	CASSARHYSNQPQHF	1	4.687507324230194E-6	45	TCRBV28-01*01	TCRBV28	TCRBV28-01	01								TCRBD01,TCRBD02	TCRBD01-01,TCRBD02-01		TCRBJ01-05*01	TCRBJ01	TCRBJ01-05	01				5	4	2	6	3	0	36	48	52	56	59	1	In	VDJ
CCCTCAGAACCCAGGGACTCAGCTGTGTACTTCTGTGCCAGCAGCCCGCGGAGAGGGTATAGCAATCAGCCCCAGCATTTTGGTGAT	CASSPRRGYSNQPQHF	1	4.687507324230194E-6	48	TCRBV12	TCRBV12				TCRBV12-03,TCRBV12-04		TCRBD02-01*02	TCRBD02	TCRBD02-01	02				TCRBJ01-05*01	TCRBJ01	TCRBJ01-05	01				6	8	11	0	2	0	33	44	52	57	59	1	In	VDJ
TCTGCTGTACCCTCTCAGACATCTGTGTACTTCTGTGCCAGCAGCCTGGACAGGCGATATAGCAATCAGCCCCAGCATTTTGGTGAT	CASSLDRRYSNQPQHF	1	4.687507324230194E-6	48	TCRBV06-04	TCRBV06	TCRBV06-04				01,02	TCRBD01-01*01	TCRBD01	TCRBD01-01	01				TCRBJ01-05*01	TCRBJ01	TCRBJ01-05	01				6	3	1	4	5	0	33	44	47	54	59	1	In	VDJ
GTATCTCTGTGCCAGCAGCAAACCGGGACAGGGATGCTTTTTACTCCTGCCATCCGATATAGCAATCAGCCCCAGCATTTTGGTGAT		1	4.687507324230194E-6	74					TCRBV04,TCRBV05,TCRBV07,TCRBV11,TCRBV21	TCRBV04-02,TCRBV05-04,TCRBV05-05,TCRBV05-08,TCRBV07-01,TCRBV07-02,TCRBV07-03,TCRBV07-04,TCRBV07-08,TCRBV07-09,TCRBV11-01,TCRBV11-02,TCRBV11-03,TCRBV21-01		TCRBD01-01*01	TCRBD01	TCRBD01-01	01				TCRBJ01-05*01	TCRBJ01	TCRBJ01-05	01				5	5	0	3	26	0	7	19	24	33	59	1	Out	VDJ
CCCAGCCCCAACCAGACCTCTCTGTACTTCTGTGCCAGCAGGCCGGGACAGGGGACATATAGCAATCAGCCCCAGCATTTTGGTGAT	CASRPGQGTYSNQPQHF	4	1.8750029296920777E-5	51	TCRBV27-01*01	TCRBV27	TCRBV27-01	01				TCRBD01-01*01	TCRBD01	TCRBD01-01	01				TCRBJ01-05*01	TCRBJ01	TCRBJ01-05	01				6	3	0	2	5	0	30	41	44	54	59	4	In	VDJ
GCTCCCTCCCAAACATCTGTGTACTTCTGTGCCAGCAGTTACCCGGGACAGGGAACATATAGCAATCAGCCCCAGCATTTTGGTGAT	CASSYPGQGTYSNQPQHF	1	4.687507324230194E-6	54	TCRBV06	TCRBV06				TCRBV06-02,TCRBV06-03		TCRBD01-01*01	TCRBD01	TCRBD01-01	01				TCRBJ01-05*01	TCRBJ01	TCRBJ01-05	01				2	2	0	3	6	0	27	42	44	53	59	1	In	VDJ
TCCTCCCAGACATCTGTATATTTCTGCGCCAGCAGTAAGCCTGGACACCAAATTGATGATAGCAATCAGCCCCAGCATTTTGGTGAT	CASSKPGHQIDDSNQPQHF	1	4.687507324230194E-6	57	TCRBV10-01	TCRBV10	TCRBV10-01				01,02	TCRBD01-01*01	TCRBD01	TCRBD01-01	01				TCRBJ01-05*01	TCRBJ01	TCRBJ01-05	01				5	6	1	6	12	0	24	36	42	47	59	1	In	VDJ
CTGGAGTCGGCTGCTCCCTCCCAGACATCTGTGTACTTCTGTGCCAGCACCCCGGGGGTGAGCAATCAGCCCCAGCATTTTGGTGAT	CASTPGVSNQPQHF	1	4.687507324230194E-6	42	TCRBV06-01*01	TCRBV06	TCRBV06-01	01				TCRBD02-01*01	TCRBD02	TCRBD02-01	01				TCRBJ01-05*01	TCRBJ01	TCRBJ01-05	01				7	3	8	2	2	1	39	49	52	58	60	1	In	VDJ
CTGGAGTCGCCCAGCCCCAACCAGACCTCTCTGTACTTCTGTGCCAGCAGTGACAGGCTGAGCAATCAGCCCCAGCATTTTGGTGAT	CASSDRLSNQPQHF	1	4.687507324230194E-6	42	TCRBV27-01*01	TCRBV27	TCRBV27-01	01				TCRBD01-01*01	TCRBD01	TCRBD01-01	01				TCRBJ01-05*01	TCRBJ01	TCRBJ01-05	01				5	0	2	4	3	1	39	-1	51	57	60	1	In	VDJ
CCCTCAGAACCCAGGGACTCAGCTGTGTACTTCTGTGCCAGCAGTTTAGGTATGGGGATGAGCAATCAGCCCCAGCATTTTGGTGAT	CASSLGMGMSNQPQHF	1	4.687507324230194E-6	48	TCRBV12	TCRBV12				TCRBV12-03,TCRBV12-04						TCRBD01,TCRBD02	TCRBD01-01,TCRBD02-01		TCRBJ01-05*01	TCRBJ01	TCRBJ01-05	01				1	5	0	8	2	1	33	49	54	58	60	1	In	VDJ
AATTCCCTGGAGCTTGGTGACTCTGCTGTGTATTTCTGTGCCAGCAGCCAATCTGGACGGAGCAATCAGCCCCAGCATTTTGGTGAT	CASSQSGRSNQPQHF	1	4.687507324230194E-6	45	TCRBV03	TCRBV03				TCRBV03-01,TCRBV03-02						TCRBD01,TCRBD02	TCRBD01-01,TCRBD02-01		TCRBJ01-05*01	TCRBJ01	TCRBJ01-05	01				2	3	1	7	2	1	36	51	54	58	60	1	In	VDJ
TCGGCTGCTCCCTCCCAAACATCTGTGTACTTCTGTGCCAGCACCTACGACCGGACAGTCAGCAATCAGCCCCAGCATTTTGGTGAT	CASTYDRTVSNQPQHF	1	4.687507324230194E-6	48	TCRBV06	TCRBV06				TCRBV06-02,TCRBV06-03		TCRBD01-01*01	TCRBD01	TCRBD01-01	01				TCRBJ01-05*01	TCRBJ01	TCRBJ01-05	01				7	9	1	5	2	1	33	43	52	58	60	1	In	VDJ
ATGTGAGCACCTTGGAGCTGGGGGACTCGGCCCTTTATCTTTGCGCCAGCAGCCAATTACAGCAATCAGCCCCAGCATTTTGGTGAT		1	4.687507324230194E-6	40	TCRBV05-01*01	TCRBV05	TCRBV05-01	01								TCRBD01,TCRBD02	TCRBD01-01,TCRBD02-01		TCRBJ01-05*01	TCRBJ01	TCRBJ01-05	01				4	5	3	7	0	1	41	53	58	-1	60	1	Out	VDJ
CAGGTAGTGCGAGGAGATTCGGCAGCTTATTTCTGTGCCAGCTCATCGGAGCAGGGGTTAAGCAATCAGCCCCAGCATTTTGGTGAT	CASSSEQGLSNQPQHF	1	4.687507324230194E-6	48	TCRBV18-01*01	TCRBV18	TCRBV18-01	01				TCRBD01-01*01	TCRBD01	TCRBD01-01	01				TCRBJ01-05*01	TCRBJ01	TCRBJ01-05	01				5	6	4	2	3	1	33	45	51	57	60	1	In	VDJ
CTGGAGTCCGCTACCAGCTCCCAGACATCTGTGTACTTCTGTGCCATCAGCGAGGGACTAAGCAATCAGCCCCAGCATTTTGGTGAT	CAISEGLSNQPQHF	1	4.687507324230194E-6	42	TCRBV10-03*01	TCRBV10	TCRBV10-03	01				TCRBD02-01	TCRBD02	TCRBD02-01				01,02	TCRBJ01-05*01	TCRBJ01	TCRBJ01-05	01				2	0	1	9	0	1	39	-1	54	-1	60	1	In	VDJ
GAGTCGCCCAGCCCCAACCAGACCTCTCTGTACTTCTGTGCCAGCACTTTGTCAGCGGGAAGCAATCAGCCCCAGCATTTTGGTGAT	CASTLSAGSNQPQHF	1	4.687507324230194E-6	45	TCRBV27-01*01	TCRBV27	TCRBV27-01	01				TCRBD02-01*02	TCRBD02	TCRBD02-01	02				TCRBJ01-05*01	TCRBJ01	TCRBJ01-05	01				3	3	6	3	0	1	36	50	53	-1	60	1	In	VDJ
GTGACATCGGCCCAAAAGAACCCGACAGCTTTCTATCTCTGTGCCAGTAGTACCGACGGAAGCAATCAGCCCCAGCATTTTGGTGAT	CASSTDGSNQPQHF	5	2.343753662115097E-5	42	TCRBV19-01	TCRBV19	TCRBV19-01				01,02					TCRBD01,TCRBD02	TCRBD01-01,TCRBD02-01		TCRBJ01-05*01	TCRBJ01	TCRBJ01-05	01				4	5	1	8	0	1	39	52	57	-1	60	5	In	VDJ
AACGCCTTGTTGCTGGGGGACTCGGCCCTGTATCTCTGTGCCAGCAGCTTTGATGCCTCTCCCAATCAGCCCCAGCATTTTGGTGAT	CASSFDASPNQPQHF	1	4.687507324230194E-6	45	TCRBV05-05*01	TCRBV05	TCRBV05-05	01								TCRBD01,TCRBD02	TCRBD01-01,TCRBD02-01		TCRBJ01-05*01	TCRBJ01	TCRBJ01-05	01				2	1	2	8	9	3	36	50	51	53	62	1	In	VDJ
AAGATCCAGCGCACAGAGCGGGGGGACTCAGCCGTGTATCTCTGTGCCAGCAGCTTAGGACCCAATCAGCCCCAGCATTTTGGTGAT	CASSLGPNQPQHF	1	4.687507324230194E-6	39	TCRBV07-03*01	TCRBV07	TCRBV07-03	01								TCRBD01,TCRBD02	TCRBD01-01,TCRBD02-01		TCRBJ01-05*01	TCRBJ01	TCRBJ01-05	01				2	0	1	7	1	3	42	-1	57	61	62	1	In	VDJ
AGGCTGGAGTTGGCTGCTCCCTCCCAGACATCTGTGTACTTCTGTGCCTCCTCGGGGGGGTACAATCAGCCCCAGCATTTTGGTGAT	CASSGGYNQPQHF	1	4.687507324230194E-6	39	TCRBV06-06	TCRBV06	TCRBV06-06				01,02	TCRBD02-01*01	TCRBD02	TCRBD02-01	01				TCRBJ01-05*01	TCRBJ01	TCRBJ01-05	01				11	4	8	0	2	3	42	48	52	60	62	1	In	VDJ
TCTGGAGCTGGGGGACTCAGCTTTGTATTTCTGTGCCAGCAGCGTAGGGAAAATAACAGTCACAATCAGCCCCAGCATTTTGGTGAT		1	4.687507324230194E-6	50	TCRBV09-01	TCRBV09	TCRBV09-01				01,02	TCRBD01-01*01	TCRBD01	TCRBD01-01	01				TCRBJ01-05*01	TCRBJ01	TCRBJ01-05	01				0	8	3	5	3	3	31	47	55	59	62	1	Out	VDJ
ATCCGGTCCACAAAGCTGGAGGACTCAGCCATGTACTTCTGTGCCAGCAGCGAGAGACGGAACAATCAGCCCCAGCATTTTGGTGAT	CASSERRNNQPQHF	1	4.687507324230194E-6	42	TCRBV02-01*01	TCRBV02	TCRBV02-01	01								TCRBD01,TCRBD02	TCRBD01-01,TCRBD02-01		TCRBJ01-05*01	TCRBJ01	TCRBJ01-05	01				6	8	1	8	1	3	39	50	58	61	62	1	In	VDJ
TACACACCCTGCAGCCAGAAGACTCGGCCCTGTATCTCTGTGCCAGCAGCCCTTTACAGGAACAATCAGCCCCAGCATTTTGGTGAT		1	4.687507324230194E-6	43	TCRBV04-02*01	TCRBV04	TCRBV04-02	01				TCRBD01-01*01	TCRBD01	TCRBD01-01	01				TCRBJ01-05*01	TCRBJ01	TCRBJ01-05	01				4	4	3	4	2	3	38	51	55	60	62	1	Out	VDJ
ACCCTGCAGCCAGAAGACTCGGCCCTGTATCTCTGTGCCAGCAGCCAGGGTGGGACCGGTGTAAATCAGCCCCAGCATTTTGGTGAT	CASSQGGTGVNQPQHF	1	4.687507324230194E-6	48	TCRBV04-02*01	TCRBV04	TCRBV04-02	01								TCRBD01,TCRBD02	TCRBD01-01,TCRBD02-01		TCRBJ01-05*01	TCRBJ01	TCRBJ01-05	01				3	4	0	7	7	4	33	47	51	56	63	1	In	VDJ
TCTGCCATCCCCAACCAGACAGCTCTTTACTTCTGTGCCACCAGTGATGGTGGCACAGGGATAAATCAGCCCCAGCATTTTGGTGAT	CATSDGGTGINQPQHF	1	4.687507324230194E-6	48	TCRBV24	TCRBV24				TCRBV24-01,TCRBV24-or09_02		TCRBD01-01*01	TCRBD01	TCRBD01-01	01				TCRBJ01-05*01	TCRBJ01	TCRBJ01-05	01				3	6	3	3	3	4	33	48	54	60	63	1	In	VDJ
CCGCTCAGGCTGCTGTCGGCTGCTCCCTCCCAGACATCTGTGTACTTCTGTGCCGCAGGGGGAAATCAGCCCCAGCATTTTGGTGAT	CAAGGNQPQHF	1	4.687507324230194E-6	33	TCRBV06-05*01	TCRBV06	TCRBV06-05	01				TCRBD01-01*01	TCRBD01	TCRBD01-01	01				TCRBJ01-05*01	TCRBJ01	TCRBJ01-05	01				11	1	4	1	1	4	48	54	55	62	63	1	In	VDJ
ATTCTGGAGTCCGCCAGCACCAACCAGACATCTATGTACCTCTGTGCCAGCACCAGTCCGGGAAATCAGCCCCAGCATTTTGGTGAT	CASTSPGNQPQHF	1	4.687507324230194E-6	39	TCRBV28-01*01	TCRBV28	TCRBV28-01	01				TCRBD02-01*02	TCRBD02	TCRBD02-01	02				TCRBJ01-05*01	TCRBJ01	TCRBJ01-05	01				7	6	8	3	0	4	42	52	58	-1	63	1	In	VDJ
CGCCTTGGAGCTGGACGACTCGGCCCTGTATCTCTGTGCCAGCAGCTTGTATGGCAGGGGAGAAATCAGCCCCAGCATTTTGGTGAT		1	4.687507324230194E-6	47	TCRBV05-04*01	TCRBV05	TCRBV05-04	01				TCRBD01-01*01	TCRBD01	TCRBD01-01	01				TCRBJ01-05*01	TCRBJ01	TCRBJ01-05	01				1	5	4	2	3	4	34	49	54	60	63	1	Out	VDJ
CTGTCGGCTGCTCCCTCCCAGACATCTGTGTACTTCTGTGCCAGCAGAAACGACAGGGGAAGAAATCAGCCCCAGCATTTTGGTGAT	CASRNDRGRNQPQHF	1	4.687507324230194E-6	45	TCRBV06-05*01	TCRBV06	TCRBV06-05	01				TCRBD01-01*01	TCRBD01	TCRBD01-01	01				TCRBJ01-05*01	TCRBJ01	TCRBJ01-05	01				6	4	2	2	4	4	36	47	51	59	63	1	In	VDJ
TTGGAGTCGGCTGCTCCCTCCCAAACATCTGTGTACTTCTGTGCCAGCACCGGGACAGGCAAAAATCAGCCCCAGCATTTTGGTGAT	CASTGTGKNQPQHF	1	4.687507324230194E-6	42	TCRBV06	TCRBV06				TCRBV06-02,TCRBV06-03		TCRBD01-01*01	TCRBD01	TCRBD01-01	01				TCRBJ01-05*01	TCRBJ01	TCRBJ01-05	01				7	2	0	4	4	4	39	49	51	59	63	1	In	VDJ
GGAGTCGCCAGCCCCAACCAGACCTCTCTGTACTTCTGTGCCAGCAGTCCTAACAGGGGGCGCAGGCAGCCCCAGCATTTTGGTGAT	CASSPNRGRRQPQHF	1	4.687507324230194E-6	45	TCRBV27-01*01	TCRBV27	TCRBV27-01	01				TCRBD01-01*01	TCRBD01	TCRBD01-01	01				TCRBJ01-05*01	TCRBJ01	TCRBJ01-05	01				5	4	3	0	5	7	36	48	52	61	66	1	In	VDJ
CTGACGATCCAGCGCACAGAGCAGCGGGACTCGGCCATGTATCGCTGTGCCAGCAGACCCGAGTAGCAGCCCCAGCATTTTGGTGAT	CASRPE*QPQHF	1	4.687507324230194E-6	36	TCRBV07-06*01	TCRBV07	TCRBV07-06	01				TCRBD02-01	TCRBD02	TCRBD02-01				01,02	TCRBJ01-05*01	TCRBJ01	TCRBJ01-05	01				6	7	5	8	0	7	45	56	63	-1	66	1	Stop	VDJ
CACACCCTGCAGCCAGAAGACTCGGCCCTGTATCTCTGTGCCAGCAGCTCCAGGGACCGGCAAGAGCAGCCCCAGCATTTTGGTGAT	CASSSRDRQEQPQHF	1	4.687507324230194E-6	45	TCRBV04-02*01	TCRBV04	TCRBV04-02	01								TCRBD01,TCRBD02	TCRBD01-01,TCRBD02-01		TCRBJ01-05*01	TCRBJ01	TCRBJ01-05	01				5	4	0	7	9	7	36	48	52	57	66	1	In	VDJ
CCCTCAGAACCCAGGGACTCAGCTGTGTACTTCTGTGCCAGCAGTTTCTAAAGGGACCGGCAAGAGCAGCCCCAGCATTTTGGTGAT	CASSF*RDRQEQPQHF	1	4.687507324230194E-6	48	TCRBV12	TCRBV12				TCRBV12-03,TCRBV12-04						TCRBD01,TCRBD02	TCRBD01-01,TCRBD02-01		TCRBJ01-05*01	TCRBJ01	TCRBJ01-05	01				3	5	0	7	9	7	33	47	52	57	66	1	Stop	VDJ
CCGCTCACCAGGCCTGGGGGACGCAGCCATGTACCTGTGTGCCACCAGCAGAGACAGGGGGCCAGCCAGCCCCAGCATTTTGGTGAT		1	4.687507324230194E-6	44	TCRBV15-01*01	TCRBV15	TCRBV15-01	01				TCRBD01-01*01	TCRBD01	TCRBD01-01	01				TCRBJ01-05*01	TCRBJ01	TCRBJ01-05	01				0	0	4	0	4	7	37	-1	54	62	66	1	Out	VDJ
ATTCTGGAGTCCGCCAGCACCAACCAGACATCTATGTACCTCTGTGCCAGCAGTTACCTCAGGGACCAGCCCCAGCATTTTGGTGAT	CASSYLRDQPQHF	1	4.687507324230194E-6	39	TCRBV28-01*01	TCRBV28	TCRBV28-01	01								TCRBD01,TCRBD02	TCRBD01-01,TCRBD02-01		TCRBJ01-05*01	TCRBJ01	TCRBJ01-05	01				4	6	0	7	0	7	42	55	61	-1	66	1	In	VDJ
CAGCGCACAGAGCAGGGGGACTCGGCCATGTATCTCTGTGCCAGCAGCGATCACCGACAGGTTAACCAGCCCCAGCATTTTGGTGAT	CASSDHRQVNQPQHF	1	4.687507324230194E-6	45	TCRBV07-09	TCRBV07	TCRBV07-09				01,03	TCRBD01-01*01	TCRBD01	TCRBD01-01	01				TCRBJ01-05*01	TCRBJ01	TCRBJ01-05	01				5	7	2	4	5	7	36	48	55	61	66	1	In	VDJ
CTACTCTGAAGATCCAGCCTGCAGAGCAGGGGGACTCGGCCGTGTATGTCTGTGCAAGTGGTTTTACAGCCCCAGCATTTTGGTGAT		1	4.687507324230194E-6	31	TCRBV12-02*01	TCRBV12	TCRBV12-02	01								TCRBD01,TCRBD02	TCRBD01-01,TCRBD02-01		TCRBJ01-05*01	TCRBJ01	TCRBJ01-05	01				8	0	0	10	5	7	50	-1	59	61	66	1	Out	VDJ
CAGGCTACGAAGCTTGAGGATTCAGCAGTGTATTTTTGTGCCAGCAGCCAATCCTCGGGGGGGGGACAGCCCCAGCATTTTGGTGAT	CASSQSSGGGQPQHF	1	4.687507324230194E-6	45	TCRBV16-01	TCRBV16	TCRBV16-01				01,02	TCRBD02-01*01	TCRBD02	TCRBD02-01	01				TCRBJ01-05*01	TCRBJ01	TCRBJ01-05	01				0	2	8	0	3	7	36	53	55	63	66	1	In	VDJ
GCTGCTCCCTCCCAAACATCTGTGTACTTCTGTGCCAGCAGTTCCCAACGCGCGGAGAGGGTCAAACAGCCCCAGCATTTTGGTGAT	CASSSQRAERVKQPQHF	1	4.687507324230194E-6	51	TCRBV06	TCRBV06				TCRBV06-02,TCRBV06-03		TCRBD02-01*02	TCRBD02	TCRBD02-01	02				TCRBJ01-05*01	TCRBJ01	TCRBJ01-05	01				4	13	11	0	5	7	30	43	56	61	66	1	In	VDJ
ACTCTGAAGATCCGGTCCACAAAGCTGGAGGACTCAGCCATGTACTTCTGTGCCAGCAGTGCCCGGGCAGGACAGCATTTTGGTGAT	CASSARAGQHF	1	4.687507324230194E-6	33	TCRBV02-01*01	TCRBV02	TCRBV02-01	01								TCRBD01,TCRBD02	TCRBD01-01,TCRBD02-01		TCRBJ01-05*01	TCRBJ01	TCRBJ01-05	01				4	6	4	4	1	13	48	61	67	71	72	1	In	VDJ
AGTCCACGGAGTCAGGGGACACAGCACTGTATTTCTGTGCCAGCAGCAAAAAGGAAGGAAAGGCAATCAGCCCCAGCATTTGGTGAT		1	4.687507324230194E-6	46	TCRBV21-01*01	TCRBV21	TCRBV21-01	01								TCRBD01,TCRBD02	TCRBD01-01,TCRBD02-01		TCRBJ01-05*01	TCRBJ01	TCRBJ01-05	01				2	2	1	8	23	19	35	50	52	55	78	1	Out	VDJ
GAATGTGAGCACCTTGGAGCTGGGGGACTCGGCCCTTTATCTTTGCGCCAGCAGCTTGGACAGCAATCAGCCCCAGCATTTGGTGAT		1	4.687507324230194E-6	38	TCRBV05-01*01	TCRBV05	TCRBV05-01	01				TCRBD01-01*01	TCRBD01	TCRBD01-01	01				TCRBJ01-05*01	TCRBJ01	TCRBJ01-05	01				0	0	3	5	15	19	43	-1	59	63	78	1	Out	VDJ
TTGGAGATCCAGCGCACAGAGCAGGGGGACTCGGCCATGTATCTCTGTGCCAGCAGCTCAGGAGGGACCGCCCCCACCTTCGGTTCG	CASSSGGTAPTF	1	4.687507324230194E-6	36	TCRBV07-09	TCRBV07	TCRBV07-09				01,03	TCRBD02-01*02	TCRBD02	TCRBD02-01	02				TCRBJ01-02*01	TCRBJ01	TCRBJ01-02	01				4	2	10	0	8	13	45	58	60	66	74	1	In	VDJ
GCTGAATGTGAACGCCTTGTTGCTGGGGGACTCGGCCCTCTATCTCTGTGCCAGCAGCTCAGGAGGACCGCCCCCACCTTCGGTTCG		1	4.687507324230194E-6	35	TCRBV05-06*01	TCRBV05	TCRBV05-06	01				TCRBD02-01*02	TCRBD02	TCRBD02-01	02				TCRBJ01-02*01	TCRBJ01	TCRBJ01-02	01				3	2	10	1	8	13	46	59	61	66	74	1	Out	VDJ
GCTGCTCCCTCCCAGACATCTGTGTACTTCTGTGCCAGCAGTTACGTCATCCCAGGGGGCGACGGCCTTGGCTACACCTTCGGTTCG	CASSYVIPGGDGLGYTF	1	4.687507324230194E-6	51	TCRBV06	TCRBV06				TCRBV06-05,TCRBV06-06		TCRBD01-01*01	TCRBD01	TCRBD01-01	01				TCRBJ01-02*01	TCRBJ01	TCRBJ01-02	01				2	7	4	0	8	7	30	45	52	60	68	1	In	VDJ
TACCAGCTCCCAGACATCTGTGTACTTCTGTGCCAACTAAACCGAGAAGGACAGGGTGGATGTTCGTGTGGCTACACCTTCGGTTCG		1	4.687507324230194E-6	53	TCRBV10-03*01	TCRBV10	TCRBV10-03	01				TCRBD01-01*01	TCRBD01	TCRBD01-01	01				TCRBJ01-02*01	TCRBJ01	TCRBJ01-02	01				10	13	1	3	12	7	28	35	48	56	68	1	Out	VDJ
GAGTCGGCTGCTCCCTCCCAGACATCTGTGTACTTCTGTGCCAGCAGTGAAGCGCTGGGCCAGGGTGGTGGCTACACCTTCGGTTCG	CASSEALGQGGGYTF	1	4.687507324230194E-6	45	TCRBV06-01*01	TCRBV06	TCRBV06-01	01				TCRBD01-01*01	TCRBD01	TCRBD01-01	01				TCRBJ01-02*01	TCRBJ01	TCRBJ01-02	01				0	7	4	3	3	7	36	53	60	65	68	1	In	VDJ
AGTCAGGGGACACAGCACTGTATTTCTGTGCCAGCAGCATGTAATACAGGGAACCCCCCAGTTTGGGGTGGCTACACCTTCGGTTCG		1	4.687507324230194E-6	55	TCRBV21-01*01	TCRBV21	TCRBV21-01	01				TCRBD01-01*01	TCRBD01	TCRBD01-01	01				TCRBJ01-02*01	TCRBJ01	TCRBJ01-02	01				4	6	3	3	17	7	26	39	45	51	68	1	Out	VDJ
CTGAATGTGAACGCCTTGGAGCTGGAGGACTCGGCCCTGTATCTCTGTGCCAGCAGCCTGACAGGGGGTGGCTACACCTTCGGTTCG	CASSLTGGGYTF	1	4.687507324230194E-6	36	TCRBV05-08*01	TCRBV05	TCRBV05-08	01				TCRBD01-01*01	TCRBD01	TCRBD01-01	01				TCRBJ01-02*01	TCRBJ01	TCRBJ01-02	01				4	2	2	1	0	7	45	57	59	-1	68	1	In	VDJ
AACCTGAGCTCTCTGGAGCTGGGGGACTCAGCTTTGTATTTCTGTGCCAGCAGCTCCGGGACAGGGGGTGGCTACACCTTCGGTTCG	CASSSGTGGGYTF	1	4.687507324230194E-6	39	TCRBV09-01	TCRBV09	TCRBV09-01				01,02	TCRBD01-01*01	TCRBD01	TCRBD01-01	01				TCRBJ01-02*01	TCRBJ01	TCRBJ01-02	01				4	3	0	1	0	7	42	54	57	-1	68	1	In	VDJ
CTGTCGGCTGCTCCCTCCCAGACATCTGTGTACTTCTGTGCCAGCAGCGAAGAGCAGGGGGCCGGTTCTGGCTACACCTTCGGTTCG	CASSEEQGAGSGYTF	1	4.687507324230194E-6	45	TCRBV06	TCRBV06				TCRBV06-01,TCRBV06-05		TCRBD01-01*01	TCRBD01	TCRBD01-01	01				TCRBJ01-02*01	TCRBJ01	TCRBJ01-02	01				1	2	4	0	6	7	36	52	54	62	68	1	In	VDJ
ACGATCCAGCGCACACAGCAGGAGGACTCGGCCGTGTATCTCTGTGCCAGCAGACCACAGGGGGTGGCTGGCTACACCTTCGGTTCG	CASRPQGVAGYTF	1	4.687507324230194E-6	39	TCRBV07-02*01	TCRBV07	TCRBV07-02	01				TCRBD01-01*01	TCRBD01	TCRBD01-01	01				TCRBJ01-02*01	TCRBJ01	TCRBJ01-02	01				6	3	3	1	4	7	42	53	56	64	68	1	In	VDJ
AGCACCTTGGAGCTGGGGGACTCGGCCCTTTATCTTTGCGCCAGCAGCTTGGGGTCACAGGGGGTTACTGGCTACACCTTCGGTTCG	CASSLGSQGVTGYTF	1	4.687507324230194E-6	45	TCRBV05-01*01	TCRBV05	TCRBV05-01	01				TCRBD01-01*01	TCRBD01	TCRBD01-01	01				TCRBJ01-02*01	TCRBJ01	TCRBJ01-02	01				0	4	3	1	4	7	36	52	56	64	68	1	In	VDJ
CAGCCCTCAGAACCCAGGGACTCAGCTGTGTACTTCTGTGCCAGCAGTTGGGAACCACCACAACTTTATGGCTACACCTTCGGTTCG	CASSWEPPQLYGYTF	3	1.4062521972690582E-5	45	TCRBV12	TCRBV12				TCRBV12-03,TCRBV12-04						TCRBD01,TCRBD02	TCRBD01-01,TCRBD02-01		TCRBJ01-02*01	TCRBJ01	TCRBJ01-02	01				4	0	0	8	13	5	36	-1	49	53	66	3	In	VDJ
GAGTCGGCTGCTCCCTCCCAAACATCTGTGTACTTCTGTGCCAGCAGTTCCTGGACAGGGGGGCATTATGGCTACACCTTCGGTTCG	CASSSWTGGHYGYTF	1	4.687507324230194E-6	45	TCRBV06	TCRBV06				TCRBV06-02,TCRBV06-03		TCRBD01-01*01	TCRBD01	TCRBD01-01	01				TCRBJ01-02*01	TCRBJ01	TCRBJ01-02	01				4	3	1	1	4	5	36	49	52	62	66	1	In	VDJ
AACGCCTTGTTGCTGGGGGACTCGGCCCTCTATCTCTGTGCCAGCAGGTCGGGGCAGGGATTATTGTATGGCTACACCTTCGGTTCG	CASRSGQGLLYGYTF	1	4.687507324230194E-6	45	TCRBV05-06*01	TCRBV05	TCRBV05-06	01								TCRBD01,TCRBD02	TCRBD01-01,TCRBD02-01		TCRBJ01-02*01	TCRBJ01	TCRBJ01-02	01				5	7	4	3	7	5	36	47	54	59	66	1	In	VDJ
AGGCTGGAGTCGGCTGCTCCCTCCCAGACATCTGTGTACTTCTGTGCCAGCAGTGAGAACGGCCTGTATGGCTACACCTTCGGTTCG	CASSENGLYGYTF	1	4.687507324230194E-6	39	TCRBV06-01*01	TCRBV06	TCRBV06-01	01								TCRBD01,TCRBD02	TCRBD01-01,TCRBD02-01		TCRBJ01-02*01	TCRBJ01	TCRBJ01-02	01				3	4	9	0	3	5	42	56	60	63	66	1	In	VDJ
CAGCAGGAGGACTCGGCCGTGTATCTCTGTGCCAGCAGCCCGACCTTGTCCGTTCGGGACGATTGGTATGGCTACACCTTCGGTTCG	CASSPTLSVRDDWYGYTF	1	4.687507324230194E-6	54	TCRBV07-02*01	TCRBV07	TCRBV07-02	01								TCRBD01,TCRBD02	TCRBD01-01,TCRBD02-01		TCRBJ01-02*01	TCRBJ01	TCRBJ01-02	01				5	16	0	7	6	5	27	39	55	60	66	1	In	VDJ
GCTACCCGCTCCCAGACATCTGTGTATTTCTGCGCCAGCCGGGAGACAACAGGGGGCCAGGGAGGGTATGGCTACACCTTCGGTTCG	CASRETTGGQGGYGYTF	1	4.687507324230194E-6	51	TCRBV10-02*01	TCRBV10	TCRBV10-02	01				TCRBD01-01*01	TCRBD01	TCRBD01-01	01				TCRBJ01-02*01	TCRBJ01	TCRBJ01-02	01				8	9	3	0	9	5	30	39	48	57	66	1	In	VDJ
CAGCGCACAGAGCAGGGGGACTCGGCCATGTATCTCTGTGCCAGCAGCACCACAGGGCCCCCAGGGTATGGCTACACCTTCGGTTCG	CASSTTGPPGYGYTF	4	1.8750029296920777E-5	45	TCRBV07-09	TCRBV07	TCRBV07-09				01,03	TCRBD01-01*01	TCRBD01	TCRBD01-01	01				TCRBJ01-02*01	TCRBJ01	TCRBJ01-02	01				5	3	3	3	9	5	36	48	51	57	66	4	In	VDJ
CTCAGGCTGGAGTTGGCTGCTCCCTCCCAGACATCTGTGTACTTCTGTGCCAGCAGTGACAGTGCGTATGGCTACACCTTCGGTTCG	CASSDSAYGYTF	1	4.687507324230194E-6	36	TCRBV06-06	TCRBV06	TCRBV06-06				01,02	TCRBD01-01*01	TCRBD01	TCRBD01-01	01				TCRBJ01-02*01	TCRBJ01	TCRBJ01-02	01				5	0	2	5	4	5	45	-1	57	62	66	1	In	VDJ
GAGCACCTTGGAGCTGGGGACTCGGCCCTTTATCTTTGCGCCAGCAGCTCGGGACAGGGAAGAGAGTATGGCTACACCTTCGGTTCG	CASSSGQGREYGYTF	1	4.687507324230194E-6	45	TCRBV05-01*01	TCRBV05	TCRBV05-01	01				TCRBD01-01*01	TCRBD01	TCRBD01-01	01				TCRBJ01-02*01	TCRBJ01	TCRBJ01-02	01				3	1	0	3	7	5	36	49	50	59	66	1	In	VDJ
CACACCCTGCAGCCAGAAGACTCGGCCCTTTATCTTTGCGCCAGCAGCTCGGGACAGGGAAGAGAGTATGGCTACACCTTCGGTTCG	CASSSGQGREYGYTF	1	4.687507324230194E-6	45	TCRBV04-03*01	TCRBV04	TCRBV04-03	01				TCRBD01-01*01	TCRBD01	TCRBD01-01	01				TCRBJ01-02*01	TCRBJ01	TCRBJ01-02	01				5	2	0	3	7	5	36	48	50	59	66	1	In	VDJ
GCCCTGCAGCCAGAAGACTCAGCCCTGTATCTCTGCGCCAGCAGCCAAGAGACAGGGGTTTTTTTCTATGGCTACACCTTCGGTTCG	CASSQETGVFFYGYTF	1	4.687507324230194E-6	48	TCRBV04-01*01	TCRBV04	TCRBV04-01	01				TCRBD01-01*01	TCRBD01	TCRBD01-01	01				TCRBJ01-02*01	TCRBJ01	TCRBJ01-02	01				0	0	2	2	7	4	33	-1	50	58	65	1	In	VDJ
GAGTCGCCCAGCCCCAACCAGACCTCTCTGTACTTCTGTGCCAGCAGTTTATCGCTGGGGACTTTCTATGGCTACACCTTCGGTTCG	CASSLSLGTFYGYTF	1	4.687507324230194E-6	45	TCRBV27-01*01	TCRBV27	TCRBV27-01	01				TCRBD02-01	TCRBD02	TCRBD02-01				01,02	TCRBJ01-02*01	TCRBJ01	TCRBJ01-02	01				0	4	0	10	2	4	36	53	57	63	65	1	In	VDJ
CTACACACCCTGCAGCCAGAAGACTCGGCCCTGTATCTCTGCGCCAGCAGCCAAGTCGCATATTTCTATGGCTACACCTTCGGTTCG	CASSQVAYFYGYTF	1	4.687507324230194E-6	42	TCRBV04-03*01	TCRBV04	TCRBV04-03	01								TCRBD01,TCRBD02	TCRBD01-01,TCRBD02-01		TCRBJ01-02*01	TCRBJ01	TCRBJ01-02	01				1	3	4	6	5	4	39	55	58	60	65	1	In	VDJ
AGTGCCCATCCTGAAGACAGCAGCTTCTACATCTGCAGTGCTAGCGGTACAAGGGACAGGGAGTTCTATGGCTACACCTTCGGTTCG	CSASGTRDREFYGYTF	1	4.687507324230194E-6	48	TCRBV20	TCRBV20				TCRBV20-01,TCRBV20-or09_02		TCRBD01-01*01	TCRBD01	TCRBD01-01	01				TCRBJ01-02*01	TCRBJ01	TCRBJ01-02	01				3	8	0	3	4	4	33	44	52	61	65	1	In	VDJ
ATCCAGCGCACACAGCAGGAGGACTCCGCCGTGTATCTCTGTGCCAGCAGCTTGAGGGGACAGTTCTATGGCTACACCTTCGGTTCG	CASSLRGQFYGYTF	2	9.375014648460388E-6	42	TCRBV07-08*01	TCRBV07	TCRBV07-08	01				TCRBD01-01*01	TCRBD01	TCRBD01-01	01				TCRBJ01-02*01	TCRBJ01	TCRBJ01-02	01				3	3	0	5	2	4	39	53	56	63	65	2	In	VDJ
AGCAGGTAGTGCGAGGAGATTCGGCAGCTTATTTCTGTGCCAGCTCACCCAGGGAGGGGGTAATTCTATGGCTACACCTTCGGTTCG		1	4.687507324230194E-6	46	TCRBV18-01*01	TCRBV18	TCRBV18-01	01				TCRBD02-01*02	TCRBD02	TCRBD02-01	02				TCRBJ01-02*01	TCRBJ01	TCRBJ01-02	01				3	2	9	0	7	4	35	49	51	58	65	1	Out	VDJ
CGCCCAGCCCCAACCAGACCTCTCTGTACTTCTGTGCCAGCAGTTTATCGTCCAGGGGGCCGTGTCTATGGCTACACCTTCGGTTCG		1	4.687507324230194E-6	49	TCRBV27-01*01	TCRBV27	TCRBV27-01	01				TCRBD01-01*01	TCRBD01	TCRBD01-01	01				TCRBJ01-02*01	TCRBJ01	TCRBJ01-02	01				0	3	4	0	5	4	32	49	52	60	65	1	Out	VDJ
CTGTACCCTCTCAGACATCTGTGTACTTCTGTGCCAGCAGTGATGACAGGGGGGGCAGGTCTCGTCTATGGCTACACCTTCGGTTCG		1	4.687507324230194E-6	52	TCRBV06-04	TCRBV06	TCRBV06-04				01,02	TCRBD01-01*01	TCRBD01	TCRBD01-01	01				TCRBJ01-02*01	TCRBJ01	TCRBJ01-02	01				3	1	2	1	12	4	29	43	44	53	65	1	Out	VDJ
ATCCAGCGCACAGAGCAGGGGGACTCAGCCGCGTATCTCCGTGCCAGCAGCACCACGGGGCTGCTCTATGGCTACACCTTCGGTTCG	RASSTTGLLYGYTF	1	4.687507324230194E-6	42	TCRBV07-03*03	TCRBV07	TCRBV07-03	03								TCRBD01,TCRBD02	TCRBD01-01,TCRBD02-01		TCRBJ01-02*01	TCRBJ01	TCRBJ01-02	01				5	5	7	0	4	4	39	51	56	61	65	1	In	VDJ
TCGGCTGCTCCCTCCCAGACATCTGTGTACTTCTGTGCCAGCGGCCTGGGACAGGGGGCCATTATCTATGGCTACACCTTCGGTTCG	CASGLGQGAIIYGYTF	1	4.687507324230194E-6	48	TCRBV06	TCRBV06				TCRBV06-01,TCRBV06-05		TCRBD01-01*01	TCRBD01	TCRBD01-01	01				TCRBJ01-02*01	TCRBJ01	TCRBJ01-02	01				8	5	0	0	6	4	33	42	47	59	65	1	In	VDJ
AGTGCCCATCCTGAAGACAGCAGCTTCTACATCTGCAGTGCTAGTGAGGAGGGGGCGCGGGTTGGCTATGGCTACACCTTCGGTTCG	CSASEEGARVGYGYTF	1	4.687507324230194E-6	48	TCRBV20	TCRBV20				TCRBV20-01,TCRBV20-or09_02		TCRBD01-01*01	TCRBD01	TCRBD01-01	01				TCRBJ01-02*01	TCRBJ01	TCRBJ01-02	01				3	5	5	0	9	4	33	44	49	56	65	1	In	VDJ
CCCTCCCAGACATCTGTGTACTTCTGTGCCAGCAATAACCGCGAGGACTCTAGGACGTTTCGTGGCTATGGCTACACCTTCGGTTCG	CASNNREDSRTFRGYGYTF	1	4.687507324230194E-6	57	TCRBV06	TCRBV06				TCRBV06-01,TCRBV06-05,TCRBV06-06		TCRBD02-01	TCRBD02	TCRBD02-01				01,02	TCRBJ01-02*01	TCRBJ01	TCRBJ01-02	01				7	10	1	10	16	4	24	34	44	49	65	1	In	VDJ
GCTGGGGGACTCAGCTTTGTATTTCTGTGCCAGCAGCGTAAAAGGCACTTATTGGGGATAGTGGGCTATGGCTACACCTTCGGTTCG		2	9.375014648460388E-6	56	TCRBV09-01	TCRBV09	TCRBV09-01				01,02					TCRBD01,TCRBD02	TCRBD01-01,TCRBD02-01		TCRBJ01-02*01	TCRBJ01	TCRBJ01-02	01				1	14	0	8	7	4	25	40	54	58	65	2	Out	VDJ
AGCAGGTAGTGCGAGGAGATTCGGCAGCTTATTTCTGTGCCAGCTCACCTAAGGAGGGGGCTGGGCTATGGCTACACCTTCGGTTCG		1	4.687507324230194E-6	46	TCRBV18-01*01	TCRBV18	TCRBV18-01	01				TCRBD01-01*01	TCRBD01	TCRBD01-01	01				TCRBJ01-02*01	TCRBJ01	TCRBJ01-02	01				3	5	5	0	4	4	35	49	54	61	65	1	Out	VDJ
CAGCGCACAGAGCAGGGGGACTCGGCCATGTATCTCTGTGCCAGCAGCTCCGGGACCGCCCCCCGCTATGGCTACACCTTCGGTTCG	CASSSGTAPRYGYTF	1	4.687507324230194E-6	45	TCRBV07-09	TCRBV07	TCRBV07-09				01,03					TCRBD01,TCRBD02	TCRBD01-01,TCRBD02-01		TCRBJ01-02*01	TCRBJ01	TCRBJ01-02	01				4	2	0	7	9	4	36	49	51	56	65	1	In	VDJ
CTCAAGATCCAGCCTGCAAAGCTTGAGGACTCCGCCGTGTATCTCTGTGCCAGCAGCTTAGAACGCTATGGCTACACCTTCGGTTCG	CASSLERYGYTF	1	4.687507324230194E-6	36	TCRBV11-02*02	TCRBV11	TCRBV11-02	02								TCRBD01,TCRBD02	TCRBD01-01,TCRBD02-01		TCRBJ01-02*01	TCRBJ01	TCRBJ01-02	01				0	0	3	7	1	4	45	-1	62	64	65	1	In	VDJ
GGATCCAGCCCATGGAACCCAGGGACTTGGGCCTATATTTCTGTGCCAGCAGCTTTTCTTTGGAGCTATGGCTACACCTTCGGTTCG		1	4.687507324230194E-6	40	TCRBV12-01*01	TCRBV12	TCRBV12-01	01				TCRBD02-01*02	TCRBD02	TCRBD02-01	02				TCRBJ01-02*01	TCRBJ01	TCRBJ01-02	01				2	5	10	2	0	4	41	56	61	-1	65	1	Out	VDJ
GAGTCGCCCAGCCCCAACCAGACCTCTCTGTACTTCTGTGCCAGCAGTTCACCAGGGGGCGCGAGCTATGGCTACACCTTCGGTTCG	CASSSPGGASYGYTF	1	4.687507324230194E-6	45	TCRBV27-01*01	TCRBV27	TCRBV27-01	01				TCRBD01-01*01	TCRBD01	TCRBD01-01	01				TCRBJ01-02*01	TCRBJ01	TCRBJ01-02	01				4	3	4	0	5	4	36	49	52	60	65	1	In	VDJ
ATTCTGGAGTCCGCCAGCACCAACCAGACATCTATGTACCTCTGTGCCAGCAGACCCCGGGACAGCTATGGCTACACCTTCGGTTCG	CASRPRDSYGYTF	1	4.687507324230194E-6	39	TCRBV28-01*01	TCRBV28	TCRBV28-01	01				TCRBD01-01*01	TCRBD01	TCRBD01-01	01				TCRBJ01-02*01	TCRBJ01	TCRBJ01-02	01				6	5	0	5	0	4	42	53	58	-1	65	1	In	VDJ
GAGCACCTTGGAGCTGGGGGACTCGGCCCTTTATCTTTGCGCCAGCAGCTTGGCGACAGGGGAAGCTATGGCTACACCTTCGGTTCG		1	4.687507324230194E-6	44	TCRBV05-01*01	TCRBV05	TCRBV05-01	01				TCRBD01-01*01	TCRBD01	TCRBD01-01	01				TCRBJ01-02*01	TCRBJ01	TCRBJ01-02	01				0	1	2	2	3	4	37	53	54	62	65	1	Out	VDJ
CAGCGCACAGAGCAGGGGGACTCGGCCATGTATCTCTGTGCCAGCAGCTTAGCTCCGGGACAGTCCTATGGCTACACCTTCGGTTCG	CASSLAPGQSYGYTF	1	4.687507324230194E-6	45	TCRBV07-09	TCRBV07	TCRBV07-09				01,03	TCRBD01-01*01	TCRBD01	TCRBD01-01	01				TCRBJ01-02*01	TCRBJ01	TCRBJ01-02	01				0	3	0	5	2	4	36	53	56	63	65	1	In	VDJ
ACCCTGCAGCCAGAAGACTCGGCCCTTTATCTTTGCGCCAGCAGCTTGGACGGACAGCGAGACTCCTATGGCTACACCTTCGGTTCG	CASSLDGQRDSYGYTF	1	4.687507324230194E-6	48	TCRBV04-03*01	TCRBV04	TCRBV04-03	01				TCRBD01-01*01	TCRBD01	TCRBD01-01	01				TCRBJ01-02*01	TCRBJ01	TCRBJ01-02	01				5	6	1	5	8	4	33	45	51	57	65	1	In	VDJ
GTGAGCACCTTGGAGCTGGGGGACTCGGCCCTTTATCTTTGCGCCAGCAGCTTAGGGACAGGGGCCTATGGCTACACCTTCGGTTCG	CASSLGTGAYGYTF	1	4.687507324230194E-6	42	TCRBV05-01*01	TCRBV05	TCRBV05-01	01				TCRBD01-01*01	TCRBD01	TCRBD01-01	01				TCRBJ01-02*01	TCRBJ01	TCRBJ01-02	01				2	1	0	2	1	4	39	53	54	64	65	1	In	VDJ
GAGTCGGCTGCTCCCTCCCAGACATCTGTGTACTTCTGTGCCAGCAGTGAAGCGCTACAGGGCGCCTATGGCTACACCTTCGGTTCG	CASSEALQGAYGYTF	1	4.687507324230194E-6	45	TCRBV06-01*01	TCRBV06	TCRBV06-01	01				TCRBD01-01*01	TCRBD01	TCRBD01-01	01				TCRBJ01-02*01	TCRBJ01	TCRBJ01-02	01				0	3	3	3	3	4	36	53	56	62	65	1	In	VDJ
CCAGGCTACGAAGCTTGAGGATTCAGCAGTGTATTTTTGTGCCAGCAGCCCTCATTCAGGGCCGCCTATGGCTACACCTTCGGTTCG		1	4.687507324230194E-6	44	TCRBV16-01	TCRBV16	TCRBV16-01				01,02	TCRBD01-01*01	TCRBD01	TCRBD01-01	01				TCRBJ01-02*01	TCRBJ01	TCRBJ01-02	01				4	6	4	3	4	4	37	50	56	61	65	1	Out	VDJ
GGGTTGGAGTCGGCTGCTCCCTCCCAAACATCTGTGTACTTCTGTGCCAGCAGTTACAGGGGGCCCTATGGCTACACCTTCGGTTCG	CASSYRGPYGYTF	1	4.687507324230194E-6	39	TCRBV06	TCRBV06				TCRBV06-02,TCRBV06-03		TCRBD01-01*01	TCRBD01	TCRBD01-01	01				TCRBJ01-02*01	TCRBJ01	TCRBJ01-02	01				2	0	5	0	1	4	42	-1	57	64	65	1	In	VDJ
GTGAACGCCTTGTTGCTGGGGGACTCGGCCCTCTATCTCTGTGCCAGCAGTTTAATAGACAGACCCTATGGCTACACCTTCGGTTCG	CASSLIDRPYGYTF	1	4.687507324230194E-6	42	TCRBV05-06*01	TCRBV05	TCRBV05-06	01				TCRBD01-01*01	TCRBD01	TCRBD01-01	01				TCRBJ01-02*01	TCRBJ01	TCRBJ01-02	01				5	7	2	5	3	4	39	50	57	62	65	1	In	VDJ
ATCCTGTCCTCAGAACCGGGAGACACGGCACTGTATCTCTGCGCCAGCAGTTATGGCAGAAAGACCTATGGCTACACCTTCGGTTCG	CASSYGRKTYGYTF	1	4.687507324230194E-6	42	TCRBV23-01*01	TCRBV23	TCRBV23-01	01								TCRBD01,TCRBD02	TCRBD01-01,TCRBD02-01		TCRBJ01-02*01	TCRBJ01	TCRBJ01-02	01				5	11	2	7	0	4	39	51	62	-1	65	1	In	VDJ
GCCCTGCAGCCAGAAGACTCAGCCCTGTATCTCTGCGCCAGCAGCCCTAAACAGGGGGCCTCCACCTATGGCTACACCTTCGGTTCG	CASSPKQGASTYGYTF	1	4.687507324230194E-6	48	TCRBV04-01*01	TCRBV04	TCRBV04-01	01				TCRBD01-01*01	TCRBD01	TCRBD01-01	01				TCRBJ01-02*01	TCRBJ01	TCRBJ01-02	01				4	4	3	0	6	4	33	46	50	59	65	1	In	VDJ
ACTCTGGAGTCAGCTACCCGCTCCCAGACATCTGTGTATTTCTGCGCCACTGCAACTGGGACAACCTATGGCTACACCTTCGGTTCG	CATATGTTYGYTF	1	4.687507324230194E-6	39	TCRBV10-02*01	TCRBV10	TCRBV10-02	01				TCRBD01-01*01	TCRBD01	TCRBD01-01	01				TCRBJ01-02*01	TCRBJ01	TCRBJ01-02	01				10	8	0	6	2	4	42	49	57	63	65	1	In	VDJ
GGGACACAGCACTGTATTTCTGTGCCAGCAGCAAAGCCGTACGCCGGGACAGATAATAAAGAGTACTATGGCTACACCTTCGGTTCG		1	4.687507324230194E-6	61	TCRBV21-01*01	TCRBV21	TCRBV21-01	01				TCRBD01-01*01	TCRBD01	TCRBD01-01	01				TCRBJ01-02*01	TCRBJ01	TCRBJ01-02	01				0	8	0	5	12	3	20	37	45	52	64	1	Out	VDJ
CTGAGCTCTCTGGAGCTGGGGGACTCAGCTTTGTATTTCTGTGCCAGCAGCGTAGGTCAGGGCTACTATGGCTACACCTTCGGTTCG	CASSVGQGYYGYTF	1	4.687507324230194E-6	42	TCRBV09-01	TCRBV09	TCRBV09-01				01,02	TCRBD01-01*01	TCRBD01	TCRBD01-01	01				TCRBJ01-02*01	TCRBJ01	TCRBJ01-02	01				0	2	4	3	2	3	39	55	57	62	64	1	In	VDJ
ATCCTGGAGTCGCCCAGCCCCAACCAGACCTCTCTGTACTTCTGTGCCAGCAGTCCAGGGGCCTACTATGGCTACACCTTCGGTTCG	CASSPGAYYGYTF	2	9.375014648460388E-6	39	TCRBV27-01*01	TCRBV27	TCRBV27-01	01				TCRBD01-01*01	TCRBD01	TCRBD01-01	01				TCRBJ01-02*01	TCRBJ01	TCRBJ01-02	01				5	1	4	2	3	3	42	54	55	61	64	2	In	VDJ
ATCCAGCAGGTAGTGCGAGGAGATTCGGCAGCTTATTTCTGTGCCAGCTCACCGTCAGGTCTTGACTATGGCTACACCTTCGGTTCG	CASSPSGLDYGYTF	1	4.687507324230194E-6	42	TCRBV18-01*01	TCRBV18	TCRBV18-01	01				TCRBD01-01*01	TCRBD01	TCRBD01-01	01				TCRBJ01-02*01	TCRBJ01	TCRBJ01-02	01				3	2	4	4	5	3	39	53	55	59	64	1	In	VDJ
ATTCTGGAGTCCGCCAGCACCAACCAGACATCTATGTACCTCTGTGCCAGCACCCGGGGCAGTGACTATGGCTACACCTTCGGTTCG	CASTRGSDYGYTF	1	4.687507324230194E-6	39	TCRBV28-01*01	TCRBV28	TCRBV28-01	01								TCRBD01,TCRBD02	TCRBD01-01,TCRBD02-01		TCRBJ01-02*01	TCRBJ01	TCRBJ01-02	01				7	3	7	0	4	3	42	52	55	60	64	1	In	VDJ
CTGGAGTCGCCCAGCCCCAACCAGACCTCTCTGTACTTCTGTGCCAGCAGTTTAACTACAAATGACTATGGCTACACCTTCGGTTCG	CASSLTTNDYGYTF	1	4.687507324230194E-6	42	TCRBV27-01*01	TCRBV27	TCRBV27-01	01				TCRBD02-01	TCRBD02	TCRBD02-01				01,02	TCRBJ01-02*01	TCRBJ01	TCRBJ01-02	01				2	0	3	9	6	3	39	-1	54	58	64	1	In	VDJ
AATGTGAACGCCTTGTTGCTGGGGGACTCGGCCCTTTATCTTTGCGCCAGCAGCGAACAGGGGGACTATGGCTACACCTTCGGTTCG	CASSEQGDYGYTF	2	9.375014648460388E-6	39	TCRBV05	TCRBV05				TCRBV05-05,TCRBV05-06		TCRBD01-01*01	TCRBD01	TCRBD01-01	01				TCRBJ01-02*01	TCRBJ01	TCRBJ01-02	01				4	2	3	1	0	3	42	54	56	-1	64	2	In	VDJ
CACCTACACACCCTGCAGCCAGAAGACTCGGCCCTTTATCTTTGCGCCAGCAGCGAACAGGGGGACTATGGCTACACCTTCGGTTCG	CASSEQGDYGYTF	2	9.375014648460388E-6	39	TCRBV04-03*01	TCRBV04	TCRBV04-03	01				TCRBD01-01*01	TCRBD01	TCRBD01-01	01				TCRBJ01-02*01	TCRBJ01	TCRBJ01-02	01				5	2	3	1	0	3	42	54	56	-1	64	2	In	VDJ
CGCACACAGCAGGAGGACTCCGCCGTGTATCTCTGTGCCAGCAGCCAAAGGAGGTCCTCCGGGGACTATGGCTACACCTTCGGTTCG	CASSQRRSSGDYGYTF	2	9.375014648460388E-6	48	TCRBV07-08*01	TCRBV07	TCRBV07-08	01				TCRBD02-01	TCRBD02	TCRBD02-01				01,02	TCRBJ01-02*01	TCRBJ01	TCRBJ01-02	01				5	14	8	3	0	3	33	45	59	-1	64	2	In	VDJ
CTGGAGTCCGCCAGCACCAACCAGACATCTATGTACCTCTGTGCCAGCAGTCCCATGACAGGGGACTATGGCTACACCTTCGGTTCG	CASSPMTGDYGYTF	1	4.687507324230194E-6	42	TCRBV28-01*01	TCRBV28	TCRBV28-01	01				TCRBD01-01*01	TCRBD01	TCRBD01-01	01				TCRBJ01-02*01	TCRBJ01	TCRBJ01-02	01				5	5	2	2	0	3	39	51	56	-1	64	1	In	VDJ
GCCCTCAGAACCCAGGGACTCAGCTGTGTATTTTTGTGCTAGTGACGACTTTAAGGGGCGAAGGACTATGGCTACACCTTCGGTTCG		1	4.687507324230194E-6	47	TCRBV12-05*01	TCRBV12	TCRBV12-05	01				TCRBD01-01*01	TCRBD01	TCRBD01-01	01				TCRBJ01-02*01	TCRBJ01	TCRBJ01-02	01				7	9	5	2	6	3	34	44	53	58	64	1	Out	VDJ
TGGACGACTCGGCCCTGTATCTCTGTGCCAGCAGGTTCCCCTGACCGCTTTACAGGAAAGGGCGACTATGGCTACACCTTCGGTTCG		1	4.687507324230194E-6	58	TCRBV05-04*01	TCRBV05	TCRBV05-04	01				TCRBD01-01*01	TCRBD01	TCRBD01-01	01				TCRBJ01-02*01	TCRBJ01	TCRBJ01-02	01				5	17	3	4	8	3	23	34	51	56	64	1	Out	VDJ
GTGAACGCCTTGTTGCTGGGGGACTCGGCCCTGTATCTCTGTGCCAGCAGTTCTGCCGGGACAGACTATGGCTACACCTTCGGTTCG	CASSSAGTDYGYTF	3	1.4062521972690582E-5	42	TCRBV05-05*01	TCRBV05	TCRBV05-05	01				TCRBD01-01*01	TCRBD01	TCRBD01-01	01				TCRBJ01-02*01	TCRBJ01	TCRBJ01-02	01				5	7	0	5	0	3	39	50	57	-1	64	3	In	VDJ
CACGTTGGCGTCTGCTGTACCCTCTCAGACATCTGTGTACTTCTGTGCCAGATGGTGACGCTTCACTATGGCTACACCTTCGGTTCG		1	4.687507324230194E-6	38	TCRBV06-04	TCRBV06	TCRBV06-04				01,02					TCRBD01,TCRBD02	TCRBD01-01,TCRBD02-01		TCRBJ01-02*01	TCRBJ01	TCRBJ01-02	01				9	5	2	7	5	3	43	51	56	59	64	1	Out	VDJ
GGCTGCTGTCGGCTGCTCCCTCCCAGACATCTGTGTACTTCTGTGCCAGCAGGGTCAGGGGCTCACTATGGCTACACCTTCGGTTCG		2	9.375014648460388E-6	40	TCRBV06-05*01	TCRBV06	TCRBV06-05	01				TCRBD01-01*01	TCRBD01	TCRBD01-01	01				TCRBJ01-02*01	TCRBJ01	TCRBJ01-02	01				6	3	4	2	3	3	41	52	55	61	64	2	Out	VDJ
TTGGAGTCGGCTGCTCCCTCCCAAACATCTGTGTACTTCTGTGCCAGCAGTGACAGACAGGGGCACTATGGCTACACCTTCGGTTCG	CASSDRQGHYGYTF	2	9.375014648460388E-6	42	TCRBV06	TCRBV06				TCRBV06-02,TCRBV06-03		TCRBD01-01*01	TCRBD01	TCRBD01-01	01				TCRBJ01-02*01	TCRBJ01	TCRBJ01-02	01				5	4	2	2	1	3	39	51	55	63	64	2	In	VDJ
ATCCGGTCCACAAAGCTGGAGGACTCAGCCATGTACTTCTGTGCCAGCAGTGAAGGGGACAGCCACTATGGCTACACCTTCGGTTCG	CASSEGDSHYGYTF	1	4.687507324230194E-6	42	TCRBV02-01*01	TCRBV02	TCRBV02-01	01				TCRBD01-01*01	TCRBD01	TCRBD01-01	01				TCRBJ01-02*01	TCRBJ01	TCRBJ01-02	01				1	0	0	5	2	3	39	-1	55	62	64	1	In	VDJ
TTCCAGCGCACACAGCAGGGGGACTTGGCTGTGTATCTCTGTGCCAGCAGCTTAGAGAGTCTTAACTATGGCTACACCTTCGGTTCG	CASSLESLNYGYTF	2	9.375014648460388E-6	42	TCRBV07-01*01	TCRBV07	TCRBV07-01	01				TCRBD02-01	TCRBD02	TCRBD02-01				01,02	TCRBJ01-02*01	TCRBJ01	TCRBJ01-02	01				4	0	5	8	7	1	39	-1	52	55	62	2	In	VDJ
AGCACCTTGGAGCTGGGGGACTCGGCCCTTTATCTTTGCGCCAGCAGCCGGGACAGGGCGATTAACTATGGCTACACCTTCGGTTCG	CASSRDRAINYGYTF	1	4.687507324230194E-6	45	TCRBV05-01*01	TCRBV05	TCRBV05-01	01				TCRBD01-01*01	TCRBD01	TCRBD01-01	01				TCRBJ01-02*01	TCRBJ01	TCRBJ01-02	01				4	1	0	3	4	1	36	48	49	58	62	1	In	VDJ
GAGCTTGGTGACTCTGCTGTGTATTTCTGTGCCAGCAGCCAAGGGGACAGGGGGGCCTGGGGTAACTATGGCTACACCTTCGGTTCG	CASSQGDRGAWGNYGYTF	1	4.687507324230194E-6	54	TCRBV03	TCRBV03				TCRBV03-01,TCRBV03-02		TCRBD01-01*01	TCRBD01	TCRBD01-01	01				TCRBJ01-02*01	TCRBJ01	TCRBJ01-02	01				1	0	0	1	8	1	27	-1	43	54	62	1	In	VDJ
CGCACACAGCAGGAGGACTCCGCCGTGTATCTCTGTGCCAGCAGCGCCGCACAGGGGATTTCTAACTATGGCTACACCTTCGGTTCG	CASSAAQGISNYGYTF	1	4.687507324230194E-6	48	TCRBV07-08*01	TCRBV07	TCRBV07-08	01				TCRBD01-01*01	TCRBD01	TCRBD01-01	01				TCRBJ01-02*01	TCRBJ01	TCRBJ01-02	01				5	5	3	2	4	0	33	45	50	57	61	1	In	VDJ
ACATCGGCCCAAAAGAACCCGACAGCTTTCTATCTCTGTGCCAGTAGTCTCGACAGGGCGGCTAACTATGGCTACACCTTCGGTTCG	CASSLDRAANYGYTF	1	4.687507324230194E-6	45	TCRBV19-01	TCRBV19	TCRBV19-01				01,02	TCRBD01-01*01	TCRBD01	TCRBD01-01	01				TCRBJ01-02*01	TCRBJ01	TCRBJ01-02	01				5	3	2	3	3	0	36	48	51	58	61	1	In	VDJ
GAGTCCGCCAGCACCAACCAGACATCTATGTACCTCTGTGCCAGCAGTTACCTCCGGACAGCTAACTATGGCTACACCTTCGGTTCG	CASSYLRTANYGYTF	1	4.687507324230194E-6	45	TCRBV28-01*01	TCRBV28	TCRBV28-01	01				TCRBD01-01*01	TCRBD01	TCRBD01-01	01				TCRBJ01-02*01	TCRBJ01	TCRBJ01-02	01				4	6	1	5	0	0	36	49	55	-1	61	1	In	VDJ
AGCACCTTGGAGCTGGGGGACTCGGCCCTTTATCTTTGCGCCAGCAGCTTGATAACGGAAGCTAACTATGGCTACACCTTCGGTTCG	CASSLITEANYGYTF	1	4.687507324230194E-6	45	TCRBV05-01*01	TCRBV05	TCRBV05-01	01								TCRBD01,TCRBD02	TCRBD01-01,TCRBD02-01		TCRBJ01-02*01	TCRBJ01	TCRBJ01-02	01				1	5	1	8	2	0	36	51	56	59	61	1	In	VDJ
GCTACCCGCTCCCAGACATCTGTGTATTTCTGCGCCAGCAGTGAGACAATACCTAGGGGAACTAACTATGGCTACACCTTCGGTTCG	CASSETIPRGTNYGYTF	1	4.687507324230194E-6	51	TCRBV10-02*01	TCRBV10	TCRBV10-02	01				TCRBD01-01*01	TCRBD01	TCRBD01-01	01				TCRBJ01-02*01	TCRBJ01	TCRBJ01-02	01				2	9	5	2	2	0	30	45	54	59	61	1	In	VDJ
GGCCTGGGGGACGCAGCCATGTACCTGTGTGCCACCAGCAGAGAGAGATAGGGGATCCGAACTAACTATGGCTACACCTTCGGTTCG	CATSRER*GIRTNYGYTF	1	4.687507324230194E-6	54	TCRBV15-01*01	TCRBV15	TCRBV15-01	01				TCRBD01-01*01	TCRBD01	TCRBD01-01	01				TCRBJ01-02*01	TCRBJ01	TCRBJ01-02	01				0	5	5	2	7	0	27	44	49	54	61	1	Stop	VDJ
TCCCTGATTCTGGAGTCCGCCAGCACCAACCAGACATCTATGTACCTCTGTGCCAGCAGTGATAACTATGGCTACACCTTCGGTTCG	CASSDNYGYTF	7	3.281255126961136E-5	33	TCRBV28-01*01	TCRBV28	TCRBV28-01	01								TCRBD01,TCRBD02	TCRBD01-01,TCRBD02-01		TCRBJ01-02*01	TCRBJ01	TCRBJ01-02	01				5	0	2	8	0	1	48	-1	60	-1	62	7	In	VDJ
TCGGCTGCTCCCTCCCAGACATCTGTGTACTTCTGTGCCAGCAGTGCCGGGCATAGGGGTTTGAACTATGGCTACACCTTCGGTTCG	CASSAGHRGLNYGYTF	1	4.687507324230194E-6	48	TCRBV06-01*01	TCRBV06	TCRBV06-01	01				TCRBD01-01*01	TCRBD01	TCRBD01-01	01				TCRBJ01-02*01	TCRBJ01	TCRBJ01-02	01				4	8	5	2	4	2	33	46	54	59	63	1	In	VDJ
CTGGAGTCGCCCAGCCCCAACCAGACCTCTCTGTACTTCTGTGCCAGCAGTTTAGGACGGGTGAACTATGGCTACACCTTCGGTTCG	CASSLGRVNYGYTF	1	4.687507324230194E-6	42	TCRBV27-01*01	TCRBV27	TCRBV27-01	01								TCRBD01,TCRBD02	TCRBD01-01,TCRBD02-01		TCRBJ01-02*01	TCRBJ01	TCRBJ01-02	01				2	0	1	7	5	2	39	-1	54	58	63	1	In	VDJ
CCTGGAGTCGCCCAGCCCCAACCAGACCTCTCTGTACTTCTGTGCTCTGCGGGACCCAGAGTGAACTATGGCTACACCTTCGGTTCG		1	4.687507324230194E-6	41	TCRBV27-01*01	TCRBV27	TCRBV27-01	01				TCRBD02-01*02	TCRBD02	TCRBD02-01	02				TCRBJ01-02*01	TCRBJ01	TCRBJ01-02	01				12	3	7	3	9	2	40	45	48	54	63	1	Out	VDJ
TCGGCCCAAAAGAACCCGACAGCTTTCTATCTCTGTGCCAGTCGCCCCGGACAGGGGGAATCGAACTATGGCTACACCTTCGGTTCG	CASRPGQGESNYGYTF	1	4.687507324230194E-6	48	TCRBV19-01	TCRBV19	TCRBV19-01				01,02	TCRBD01-01*01	TCRBD01	TCRBD01-01	01				TCRBJ01-02*01	TCRBJ01	TCRBJ01-02	01				8	6	1	1	5	2	33	42	48	58	63	1	In	VDJ
CTGGAGTTGGCTGCTCCCTCCCAGACATCTGTGTACTTCTGTGCCAGCAGTTGGGACGACAGCAACTATGGCTACACCTTCGGTTCG	CASSWDDSNYGYTF	1	4.687507324230194E-6	42	TCRBV06-06	TCRBV06	TCRBV06-06				01,02					TCRBD01,TCRBD02	TCRBD01-01,TCRBD02-01		TCRBJ01-02*01	TCRBJ01	TCRBJ01-02	01				4	0	0	7	6	2	39	-1	52	57	63	1	In	VDJ
GAGATCCAGCGCACAGAGCAGGGGGACTCGGCCATGTATCTCTGTGCCAGCAGCTTAGATGGAAACTATGGCTACACCTTCGGTTCG	CASSLDGNYGYTF	1	4.687507324230194E-6	39	TCRBV07-09	TCRBV07	TCRBV07-09				01,03					TCRBD01,TCRBD02	TCRBD01-01,TCRBD02-01		TCRBJ01-02*01	TCRBJ01	TCRBJ01-02	01				1	2	1	8	0	2	42	58	60	-1	63	1	In	VDJ
GAGTCGGCTGCTCCCTCCCAGACATCTGTGTACTTCTGTGCCAGCAGTGAAGTGCCCCAGCCAAACTATGGCTACACCTTCGGTTCG	CASSEVPQPNYGYTF	1	4.687507324230194E-6	45	TCRBV06-01*01	TCRBV06	TCRBV06-01	01								TCRBD01,TCRBD02	TCRBD01-01,TCRBD02-01		TCRBJ01-02*01	TCRBJ01	TCRBJ01-02	01				1	5	4	5	3	2	36	52	57	60	63	1	In	VDJ
AGGATCCAGCAGGTAGTGCGAGGAGATTCGGCAGCTTATTTCTGTGCCAGCTCGACAGGGCAAAACTATGGCTACACCTTCGGTTCG	CASSTGQNYGYTF	1	4.687507324230194E-6	39	TCRBV18-01*01	TCRBV18	TCRBV18-01	01				TCRBD01-01*01	TCRBD01	TCRBD01-01	01				TCRBJ01-02*01	TCRBJ01	TCRBJ01-02	01				6	0	2	3	3	2	42	-1	53	60	63	1	In	VDJ
ATCCAGCCTGCAAAGCTTGAGGACTCGGCCGTGTATCTCTGTGCCAGCAGCGCACTGGGACAGGGATATGGCTACACCTTCGGTTCG	CASSALGQGYGYTF	1	4.687507324230194E-6	42	TCRBV11-02*02	TCRBV11	TCRBV11-02	02				TCRBD01-01*01	TCRBD01	TCRBD01-01	01				TCRBJ01-02*01	TCRBJ01	TCRBJ01-02	01				5	5	0	3	1	5	39	51	56	65	66	1	In	VDJ
ACATCGGCCCAAAAGAACCCGACAGCTTTCTATCTCTGTGCCAGTAGTCCCATGGGTCAGCTATCATATGGCTACACCTTCGGTTCG	CASSPMGQLSYGYTF	1	4.687507324230194E-6	45	TCRBV19-01	TCRBV19	TCRBV19-01				01,02					TCRBD01,TCRBD02	TCRBD01-01,TCRBD02-01		TCRBJ01-02*01	TCRBJ01	TCRBJ01-02	01				5	5	0	9	10	5	36	48	53	56	66	1	In	VDJ
GTGAACGCCTTGTTGCTGGGGGACTCGGCCCTGTATCTCTGCGCCAGCAGCCAAAACAGAGGGGAATATGGCTACACCTTCGGTTCG	CASSQNRGEYGYTF	1	4.687507324230194E-6	42	TCRBV05-05*01	TCRBV05	TCRBV05-05	01								TCRBD01,TCRBD02	TCRBD01-01,TCRBD02-01		TCRBJ01-02*01	TCRBJ01	TCRBJ01-02	01				4	8	5	2	2	5	39	51	59	64	66	1	In	VDJ
GTGAACGCCTTGGAGCTGGACGACTCGGCCCTGTATCTCTGCGCCAGCAGCCAAAACAGAGGGGAATATGGCTACACCTTCGGTTCG	CASSQNRGEYGYTF	2	9.375014648460388E-6	42	TCRBV05-04*01	TCRBV05	TCRBV05-04	01								TCRBD01,TCRBD02	TCRBD01-01,TCRBD02-01		TCRBJ01-02*01	TCRBJ01	TCRBJ01-02	01				4	8	5	2	2	5	39	51	59	64	66	2	In	VDJ
AGGCTGCTGTCGGCTGCTCCCTCCCAGACATCTGTGTACTTCTGTGCCAGCAGTTACTCAGGAGATGATGGCTACACCTTCGGTTCG	CASSYSGDDGYTF	2	9.375014648460388E-6	39	TCRBV06-05*01	TCRBV06	TCRBV06-05	01				TCRBD02-01*02	TCRBD02	TCRBD02-01	02				TCRBJ01-02*01	TCRBJ01	TCRBJ01-02	01				0	1	10	2	3	6	42	59	60	64	67	2	In	VDJ
GAGTCCGCCAGCACCAACCAGACATCTATGTACCTCTGTGCCAGCAGTCTTTTCGTAACAGGGAGGGATGGCTACACCTTCGGTTCG	CASSLFVTGRDGYTF	1	4.687507324230194E-6	45	TCRBV28-01*01	TCRBV28	TCRBV28-01	01				TCRBD02-01*02	TCRBD02	TCRBD02-01	02				TCRBJ01-02*01	TCRBJ01	TCRBJ01-02	01				5	12	9	0	0	6	36	48	60	-1	67	1	In	VDJ
CTGATTCTGGAGTCCGCCAGCACCAACCAGACATCTATGTACCTCTGTGCCAGCAGTTTCGGAACGGATGGCTACACCTTCGGTTCG	CASSFGTDGYTF	1	4.687507324230194E-6	36	TCRBV28-01*01	TCRBV28	TCRBV28-01	01								TCRBD01,TCRBD02	TCRBD01-01,TCRBD02-01		TCRBJ01-02*01	TCRBJ01	TCRBJ01-02	01				3	1	1	8	4	6	45	59	60	63	67	1	In	VDJ
CAGCGCACACAGCAGGAGGACTCGGCCGTGTATCTCTGTGCCAGCAGCCCCTACAGGGGAGGGGTCGATGGCTACACCTTCGGTTCG	CASSPYRGGVDGYTF	1	4.687507324230194E-6	45	TCRBV07-02*01	TCRBV07	TCRBV07-02	01								TCRBD01,TCRBD02	TCRBD01-01,TCRBD02-01		TCRBJ01-02*01	TCRBJ01	TCRBJ01-02	01				5	4	3	2	8	6	36	48	52	59	67	1	In	VDJ
GAGTCAGCTACCCGCTCCCAGACATCTGTGTATTTCTGCGCCAGCAGTGATGCCCTGACCGCAGGCCATGGCTACACCTTCGGTTCG	CASSDALTAGHGYTF	1	4.687507324230194E-6	45	TCRBV10-02*01	TCRBV10	TCRBV10-02	01				TCRBD01-01*01	TCRBD01	TCRBD01-01	01				TCRBJ01-02*01	TCRBJ01	TCRBJ01-02	01				3	11	4	4	2	6	36	50	61	65	67	1	In	VDJ
ATCCAGCCCTCAGAACCCAGGGACTCAGCTGTGTACTTCTGTGCCAGCAGACGCGCGGAGGGGTCCCATGGCTACACCTTCGGTTCG	CASRRAEGSHGYTF	1	4.687507324230194E-6	42	TCRBV12	TCRBV12				TCRBV12-03,TCRBV12-04		TCRBD02-01*02	TCRBD02	TCRBD02-01	02				TCRBJ01-02*01	TCRBJ01	TCRBJ01-02	01				6	6	10	0	5	6	39	50	56	62	67	1	In	VDJ
TCCGCCAGCACCAACCAGACATCTATGTACCTCTGTGCCAGCAGTTTACCCGGAGACGGGACGACTAATGGCTACACCTTCGGTTCG	CASSLPGDGTTNGYTF	1	4.687507324230194E-6	48	TCRBV28-01*01	TCRBV28	TCRBV28-01	01								TCRBD01,TCRBD02	TCRBD01-01,TCRBD02-01		TCRBJ01-02*01	TCRBJ01	TCRBJ01-02	01				2	9	0	7	5	6	33	48	57	62	67	1	In	VDJ
CAGCCCTCAGAACCCAGGGACTCAGCTGTGTACTTCTGTGCCAGCAGCGAAAGACAGGGGATCGGGAATGGCTACACCTTCGGTTCG	CASSERQGIGNGYTF	1	4.687507324230194E-6	45	TCRBV12	TCRBV12				TCRBV12-03,TCRBV12-04		TCRBD01-01*01	TCRBD01	TCRBD01-01	01				TCRBJ01-02*01	TCRBJ01	TCRBJ01-02	01				6	5	2	2	7	6	36	47	52	60	67	1	In	VDJ
CGGTCCACAAAGCTGGAGGACTCAGCCCTGTACTTCTGTGCCAGCAGCGAAAGACAGGGGATCGGGAATGGCTACACCTTCGGTTCG	CASSERQGIGNGYTF	1	4.687507324230194E-6	45	TCRBV02-01*01	TCRBV02	TCRBV02-01	01				TCRBD01-01*01	TCRBD01	TCRBD01-01	01				TCRBJ01-02*01	TCRBJ01	TCRBJ01-02	01				2	1	2	2	7	6	36	51	52	60	67	1	In	VDJ
CTGGAGTCCGCCAGCACCAACCAGACATCTATGTACCTCTGTGCCAGCAGACCTCCGGGACAGCCTTGGGGCTACACCTTCGGTTCG	CASRPPGQPWGYTF	1	4.687507324230194E-6	42	TCRBV28-01*01	TCRBV28	TCRBV28-01	01				TCRBD01-01*01	TCRBD01	TCRBD01-01	01				TCRBJ01-02*01	TCRBJ01	TCRBJ01-02	01				6	6	0	5	6	8	39	50	56	63	69	1	In	VDJ
ACTCTGACAGTGACCAGTGCCCATCCTGAAGACAGCAGCTTCTACATCTGCAGTGCAAGGGGACAAGAGGGCTACACCTTCGGTTCG	CSARGQEGYTF	1	4.687507324230194E-6	33	TCRBV20-01*01	TCRBV20	TCRBV20-01	01				TCRBD01-01*01	TCRBD01	TCRBD01-01	01				TCRBJ01-02*01	TCRBJ01	TCRBJ01-02	01				6	3	0	6	4	8	48	56	59	65	69	1	In	VDJ
GAGATCCAGCGCACAGAGCAGGGGGACTCGGCCATGTATCTCTGTGCCAGCAGCTTAGATAGTCTCCAGGGCTACACCTTCGGTTCG	CASSLDSLQGYTF	1	4.687507324230194E-6	39	TCRBV07-09	TCRBV07	TCRBV07-09				01,03					TCRBD01,TCRBD02	TCRBD01-01,TCRBD02-01		TCRBJ01-02*01	TCRBJ01	TCRBJ01-02	01				1	8	4	5	0	8	42	58	66	-1	69	1	In	VDJ
GGGTTGGAGTCGGCTGCTCCCTCCCAAACATCTGTGTACTTCTGTGCCAGCAGAGGGTCGGCAGGGAAGGGCTACACCTTCGGTTCG	CASRGSAGKGYTF	1	4.687507324230194E-6	39	TCRBV06	TCRBV06				TCRBV06-02,TCRBV06-03		TCRBD01-01*01	TCRBD01	TCRBD01-01	01				TCRBJ01-02*01	TCRBJ01	TCRBJ01-02	01				6	8	4	3	3	8	42	53	61	66	69	1	In	VDJ
TTGGAGATCCAGCGCACAGAGCAGGGGGACTCGGCCATGTATCTCTGTGCCAGCAGCACTATGGGGTTCGGCTACACCTTCGGTTCG	CASSTMGFGYTF	1	4.687507324230194E-6	36	TCRBV07-09	TCRBV07	TCRBV07-09				01,03					TCRBD01,TCRBD02	TCRBD01-01,TCRBD02-01		TCRBJ01-02*01	TCRBJ01	TCRBJ01-02	01				5	5	6	2	3	8	45	57	62	66	69	1	In	VDJ
ACGTTGGCGTCTGCTGTACCCTCTCAGACATCTGTGTACTTCTGTGCCAGCAGTATACAGGGATGGGGCGGCTACACCTTCGGTTCG	CASSIQGWGGYTF	1	4.687507324230194E-6	39	TCRBV06-04	TCRBV06	TCRBV06-04				01,02	TCRBD01-01*01	TCRBD01	TCRBD01-01	01				TCRBJ01-02*01	TCRBJ01	TCRBJ01-02	01				5	2	3	3	7	8	42	54	56	62	69	1	In	VDJ
GAGATCCAGCGCACAGAGCAGGGGGACTCGGCCATGTATCTCTGTGCCAGCAGCCCCCGAGGAGGGGGCGGCTACACCTTCGGTTCG	CASSPRGGGGYTF	1	4.687507324230194E-6	39	TCRBV07-09	TCRBV07	TCRBV07-09				01,03	TCRBD01-01*01	TCRBD01	TCRBD01-01	01				TCRBJ01-02*01	TCRBJ01	TCRBJ01-02	01				5	8	5	0	0	8	42	54	62	-1	69	1	In	VDJ
CTGCTGTCGGCTGCTCCCTCCCAGACATCTGTGTACTTCTGTGCCAGCAGTACGCAACAGGGGGCGGGCGGCTACACCTTCGGTTCG	CASSTQQGAGGYTF	1	4.687507324230194E-6	42	TCRBV06-05*01	TCRBV06	TCRBV06-05	01				TCRBD01-01*01	TCRBD01	TCRBD01-01	01				TCRBJ01-02*01	TCRBJ01	TCRBJ01-02	01				5	5	3	0	4	8	39	51	56	65	69	1	In	VDJ
GAGCACCTTGGAGCTGGGGACTCGGCCCTTTATCTTTGCGCCAGCAGCTTGGACTACCCCCTTACGGGCGGCTACACCTTCGGTTCG	CASSLDYPLTGGYTF	1	4.687507324230194E-6	45	TCRBV05-01*01	TCRBV05	TCRBV05-01	01								TCRBD01,TCRBD02	TCRBD01-01,TCRBD02-01		TCRBJ01-02*01	TCRBJ01	TCRBJ01-02	01				0	13	8	0	0	8	36	52	65	-1	69	1	In	VDJ
ATCCTGGAGTCGCCCAGCCCCAACCAGACCTCTCTGTACTTCTGTGCCAGCAGTTTCAGGCAGGGTGCCGGCTACACCTTCGGTTCG	CASSFRQGAGYTF	1	4.687507324230194E-6	39	TCRBV27-01*01	TCRBV27	TCRBV27-01	01				TCRBD01-01*01	TCRBD01	TCRBD01-01	01				TCRBJ01-02*01	TCRBJ01	TCRBJ01-02	01				3	4	4	3	4	8	42	56	60	65	69	1	In	VDJ
AACGCCTTGGAGCTGGACGACTCGGCCCTGTATCTCTGTGCCAGCAGCCCAGGGGGAAGAAGGGCGGCCGGCTACACCTTCGGTTCG	CASSPGGRRAAGYTF	1	4.687507324230194E-6	45	TCRBV05-04*01	TCRBV05	TCRBV05-04	01				TCRBD01-01*01	TCRBD01	TCRBD01-01	01				TCRBJ01-02*01	TCRBJ01	TCRBJ01-02	01				4	1	4	1	13	8	36	48	49	56	69	1	In	VDJ
CTAAACCTGAGCTCTCTGGAGCTGGGGGACTCAGCTTTGTATTTCTGTGCCAGCAGCGTAGCGGTGGGAGGCTACACCTTCGGTTCG	CASSVAVGGYTF	1	4.687507324230194E-6	36	TCRBV09-01	TCRBV09	TCRBV09-01				01,02					TCRBD01,TCRBD02	TCRBD01-01,TCRBD02-01		TCRBJ01-02*01	TCRBJ01	TCRBJ01-02	01				0	4	0	8	0	8	45	61	65	-1	69	1	In	VDJ
ATCCAGCGCACAGAGCAGGGGGACTCGGCCATGTATCTCTGTGCCAGCAGCTTAGCCCGGACGGCCGGAGGCTACACCTTCGGTTCG	CASSLARTAGGYTF	1	4.687507324230194E-6	42	TCRBV07-09	TCRBV07	TCRBV07-09				01,03					TCRBD01,TCRBD02	TCRBD01-01,TCRBD02-01		TCRBJ01-02*01	TCRBJ01	TCRBJ01-02	01				0	2	1	7	7	8	39	56	58	62	69	1	In	VDJ
CTGCTGTCGGCTGCTCCCTCCCAGACATCTATGTACCTCTGTGCCAGCAGCTCATCCGGGACTGTGCGAGGCTACACCTTCGGTTCG	CASSSSGTVRGYTF	1	4.687507324230194E-6	42	TCRBV06-05*01	TCRBV06	TCRBV06-05	01				TCRBD02-01	TCRBD02	TCRBD02-01				01,02	TCRBJ01-02*01	TCRBJ01	TCRBJ01-02	01				6	7	0	10	6	8	39	50	57	63	69	1	In	VDJ
CTGGAGCTTGGTGACTCTGCTGTGTATTTCTGTGCCAGCAGCCAAAACAAACCGGGACAGGGGGCGCAAGGCTACACCTTCGGTTCG	CASSQNKPGQGAQGYTF	1	4.687507324230194E-6	51	TCRBV03	TCRBV03				TCRBV03-01,TCRBV03-02		TCRBD01-01*01	TCRBD01	TCRBD01-01	01				TCRBJ01-02*01	TCRBJ01	TCRBJ01-02	01				2	8	0	0	4	8	30	45	53	65	69	1	In	VDJ
GACCAGTGCCCATCCTGAAGACAGCAGCTTCTACATCTGCAGTGCTAGAGATGGGGAGGACAGCCAGGGCGCTACACCTTCGGTTCG		1	4.687507324230194E-6	44	TCRBV20	TCRBV20				TCRBV20-01,TCRBV20-or09_02						TCRBD01,TCRBD02	TCRBD01-01,TCRBD02-01		TCRBJ01-02*01	TCRBJ01	TCRBJ01-02	01				0	6	1	5	7	9	37	51	57	63	70	1	Out	VDJ
ACAGTGACCAGTGCCCATCCTGAAGACAGCAGCATATATCTCTGCAGCTCTCTTGGACCGGGACAGTCCGACTACACCTTCGGTTCG	CSSLGPGQSDYTF	1	4.687507324230194E-6	39	TCRBV20	TCRBV20				TCRBV20-01,TCRBV20-or09_02		TCRBD01-01*01	TCRBD01	TCRBD01-01	01				TCRBJ01-02*01	TCRBJ01	TCRBJ01-02	01				9	12	0	5	5	10	42	47	59	66	71	1	In	VDJ
CTGCTGTCGGCTGCTCCCTCCCAGACATCTGTGTACTTCTGTGCCAGCAGTCGAGAGGGGGCAGTAAGAGGGGACACCTTCGGTTCG	CASSREGAVRGDTF	1	4.687507324230194E-6	42	TCRBV06-05*01	TCRBV06	TCRBV06-05	01				TCRBD01-01*01	TCRBD01	TCRBD01-01	01				TCRBJ01-02*01	TCRBJ01	TCRBJ01-02	01				5	4	5	0	11	12	39	51	55	62	73	1	In	VDJ
CTGATTCTGGAGTCCGCCAGCACCAACCAGACATCTATGTACCTCTGTGCCAGCAGCCCCTGGGGAGGGACATATTTCTTCGGGCCG	CASSPWGGTYFF	1	4.687507324230194E-6	36	TCRBV28-01*01	TCRBV28	TCRBV28-01	01				TCRBD02-01*02	TCRBD02	TCRBD02-01	02				TCRBJ02-07*01	TCRBJ02	TCRBJ02-07	01				6	6	9	0	8	15	45	56	62	69	77	1	In	VDJ
ATCCAGCCCTCAGAACCCAGGGACTCAGCTGTGTACTTCTGTGCAGCAGTCCTCCGCGACGGGGGAATAGATGAGTACTTCGGGCCG	CAAVLRDGGIDEYF	1	4.687507324230194E-6	42	TCRBV12	TCRBV12				TCRBV12-03,TCRBV12-04		TCRBD02-01*01	TCRBD02	TCRBD02-01	01				TCRBJ02-07*01	TCRBJ02	TCRBJ02-07	01				12	15	8	2	8	11	39	44	59	65	73	1	In	VDJ
TGGCGTCTGCTGTACCCTCTCAGACATCTGTGTACTTCTGTGCCAGCAGTCCTCCGCGACGGGGGAATAGATGAGTACTTCGGGCCG		2	9.375014648460388E-6	43	TCRBV06-04	TCRBV06	TCRBV06-04				01,02	TCRBD02-01*01	TCRBD02	TCRBD02-01	01				TCRBJ02-07*01	TCRBJ02	TCRBJ02-07	01				5	9	8	2	8	11	38	50	59	65	73	2	Out	VDJ
TGAGCTCCTTGGAGCTGGGGGACTCAGCCCTGTACTTCTGTGCCAGCAGTCCTCCGCGACGGGGGAATAGATGAGTACTTCGGGCCG		1	4.687507324230194E-6	43	TCRBV13-01*01	TCRBV13	TCRBV13-01	01				TCRBD02-01*01	TCRBD02	TCRBD02-01	01				TCRBJ02-07*01	TCRBJ02	TCRBJ02-07	01				6	10	8	2	8	11	38	49	59	65	73	1	Out	VDJ
TGAACGCCTTGTTGCTGGGGGACTCGGCCCTGTATCTCTGTGCCAGCAGTCCTCCGCGACGGGGGAATAGATGAGTACTTCGGGCCG		1	4.687507324230194E-6	43	TCRBV05-05*01	TCRBV05	TCRBV05-05	01				TCRBD02-01*01	TCRBD02	TCRBD02-01	01				TCRBJ02-07*01	TCRBJ02	TCRBJ02-07	01				5	10	8	2	8	11	38	49	59	65	73	1	Out	VDJ
CTGGAGTCGCCCAGCCCCAACCAGACCTCTCTGTACTTCTGTGCCAGCAGTTATTCGGGGTTGGTGGCGTGGCAGTACTTCGGGCCG	CASSYSGLVAWQYF	3	1.4062521972690582E-5	42	TCRBV27-01*01	TCRBV27	TCRBV27-01	01				TCRBD02-01*01	TCRBD02	TCRBD02-01	01				TCRBJ02-07*01	TCRBJ02	TCRBJ02-07	01				4	3	8	3	11	9	39	52	55	60	71	3	In	VDJ
TCCCTGATTCTGGAGTCCGCCAGCACCAACCAGACATCTATGTACCTCTGTGCCAGCAGAAATAATGGCGGGCAGTACTTCGGGCCG	CASRNNGGQYF	1	4.687507324230194E-6	33	TCRBV28-01*01	TCRBV28	TCRBV28-01	01				TCRBD02-01	TCRBD02	TCRBD02-01				01,02	TCRBJ02-07*01	TCRBJ02	TCRBJ02-07	01				6	8	7	5	0	9	48	59	67	-1	71	1	In	VDJ
AATGTGAACGCCTTGTTGCTGGGGGACTCGGCCCTCTATCTCTGTGCCAGCAGCTTGTGGCAGGGCGCGTCGCAGTACTTCGGGCCG	CASSLWQGASQYF	4	1.8750029296920777E-5	39	TCRBV05-06*01	TCRBV05	TCRBV05-06	01				TCRBD01-01*01	TCRBD01	TCRBD01-01	01				TCRBJ02-07*01	TCRBJ02	TCRBJ02-07	01				1	3	4	3	6	9	42	57	60	65	71	4	In	VDJ
AAGATCCAACCTGCAAAGCTTGAGGACTCGGCCGTGTATCTCTGTGCCAGCAGCTTAGGGGCGGGGGTCCCGCAGTACTTCGGGCCG	CASSLGAGVPQYF	1	4.687507324230194E-6	39	TCRBV11-02*02	TCRBV11	TCRBV11-02	02				TCRBD02-01*01	TCRBD02	TCRBD02-01	01				TCRBJ02-07*01	TCRBJ02	TCRBJ02-07	01				1	2	7	2	4	9	42	58	60	67	71	1	In	VDJ
ACACAGCAGGAGGACTCCGCCGTGTATCTCTGTGCCAGCAGCTTAGTAGGACAGAGTCTCGCGTTAGTTGAGCAGTACTTCGGGCCG	CASSLVGQSLALVEQYF	1	4.687507324230194E-6	51	TCRBV07-08*01	TCRBV07	TCRBV07-08	01				TCRBD01-01*01	TCRBD01	TCRBD01-01	01				TCRBJ02-07*01	TCRBJ02	TCRBJ02-07	01				1	2	1	5	15	7	30	46	48	54	69	1	In	VDJ
AAGATCCGGTCCACAAAGCTGGAGGACTCAGCCATGTACTTCTGTGCCAGCTCGAGGGGAGGGTGAGGTGAGCAGTACTTCGGGCCG	CASSRGG*GEQYF	1	4.687507324230194E-6	39	TCRBV02-01*01	TCRBV02	TCRBV02-01	01				TCRBD02-01*02	TCRBD02	TCRBD02-01	02				TCRBJ02-07*01	TCRBJ02	TCRBJ02-07	01				8	5	9	0	6	7	42	51	56	63	69	1	Stop	VDJ
ATCCAGCGCACAGAGCAGGGGGACTCGGCCATGTATCTCTGTGCCAGCAGGTCCGCCGGGACTAGAGGTGAGCAGTACTTCGGGCCG	CASRSAGTRGEQYF	1	4.687507324230194E-6	42	TCRBV07-09	TCRBV07	TCRBV07-09				01,03	TCRBD02-01	TCRBD02	TCRBD02-01				01,02	TCRBJ02-07*01	TCRBJ02	TCRBJ02-07	01				6	7	0	8	4	7	39	50	57	65	69	1	In	VDJ
GAGATGAATGTGAGCACCTTGGAGCTGGGGGACTCGGCCCTTTATCTTTGCGCCAGCAGCTTGGTTGGGGAGCAGTACTTCGGGCCG	CASSLVGEQYF	1	4.687507324230194E-6	33	TCRBV05-01*01	TCRBV05	TCRBV05-01	01								TCRBD01,TCRBD02	TCRBD01-01,TCRBD02-01		TCRBJ02-07*01	TCRBJ02	TCRBJ02-07	01				0	2	0	9	0	7	48	64	66	-1	69	1	In	VDJ
TTGTCCACTCTGACAGTGACCAGTGCCCATCCTGAAGACAGCAGCTTCTACATCTGCAGCCCTCCGGGGGAGCAGTACTTCGGGCCG	CSPPGEQYF	1	4.687507324230194E-6	27	TCRBV20-01*01	TCRBV20	TCRBV20-01	01				TCRBD02-01*01	TCRBD02	TCRBD02-01	01				TCRBJ02-07*01	TCRBJ02	TCRBJ02-07	01				9	5	8	3	0	7	54	59	64	-1	69	1	In	VDJ
GCCTTGTTGCTGGGGGACTCGGCCCTGTATCTCTGTGCCAGCAGCCAAGAACCGGGACAACGGTCTAGGGAGCAGTACTTCGGGCCG	CASSQEPGQRSREQYF	1	4.687507324230194E-6	48	TCRBV05-05*01	TCRBV05	TCRBV05-05	01				TCRBD01-01*01	TCRBD01	TCRBD01-01	01				TCRBJ02-07*01	TCRBJ02	TCRBJ02-07	01				4	8	0	6	10	7	33	45	53	59	69	1	In	VDJ
GGAGATCCAGTCCACGGAGTCAGGGGACACAGCACTGTATTTCTGTGCCTGCCGGGACAGGCAGAAACGGAGCAGTACTTCGGGCCG		1	4.687507324230194E-6	38	TCRBV21-01*01	TCRBV21	TCRBV21-01	01				TCRBD01-01*01	TCRBD01	TCRBD01-01	01				TCRBJ02-07*01	TCRBJ02	TCRBJ02-07	01				11	4	0	4	8	7	43	49	53	61	69	1	Out	VDJ
AATTCCCTGGAGCTTGGTGACTCTGCTGTGTATTTCTGTGCCAGCAGCCAATCGGAACGGGGACGTCAGGAGCAGTACTTCGGGCCG	CASSQSERGRQEQYF	1	4.687507324230194E-6	45	TCRBV03	TCRBV03				TCRBV03-01,TCRBV03-02						TCRBD01,TCRBD02	TCRBD01-01,TCRBD02-01		TCRBJ02-07*01	TCRBJ02	TCRBJ02-07	01				2	8	0	7	5	7	36	51	59	64	69	1	In	VDJ
ACCAGTGCCCATCCTGAAGACAGCAGCTTCTACATCTGCAGTGCTAGAGCCTCGGGACTAGCGGGTTTCGAGCAGTACTTCGGGCCG	CSARASGLAGFEQYF	1	4.687507324230194E-6	45	TCRBV20	TCRBV20				TCRBV20-01,TCRBV20-or09_02		TCRBD02-01	TCRBD02	TCRBD02-01				01,02	TCRBJ02-07*01	TCRBJ02	TCRBJ02-07	01				1	4	0	4	3	6	36	49	53	65	68	1	In	VDJ
GAGTCCGCCAGCACCAACCAGACATCTATGTACCTCTGTGCCAGCAGTGACAATCCGGGACACGGGTTCGAGCAGTACTTCGGGCCG	CASSDNPGHGFEQYF	1	4.687507324230194E-6	45	TCRBV28-01*01	TCRBV28	TCRBV28-01	01				TCRBD01-01*01	TCRBD01	TCRBD01-01	01				TCRBJ02-07*01	TCRBJ02	TCRBJ02-07	01				5	8	0	6	6	6	36	48	56	62	68	1	In	VDJ
ACTGTGACATCGGCCCAAAAGAACCCGACAGCTTTCTATCTCTGTGCCAGTAGTATGACAGGGGTCTTCGAGCAGTACTTCGGGCCG	CASSMTGVFEQYF	1	4.687507324230194E-6	39	TCRBV19-01	TCRBV19	TCRBV19-01				01,02	TCRBD01-01*01	TCRBD01	TCRBD01-01	01				TCRBJ02-07*01	TCRBJ02	TCRBJ02-07	01				3	0	2	2	4	6	42	-1	56	64	68	1	In	VDJ
CACATCAATTCCCTGGAGCTTGGTGACTCTGCTGTGTATTTCTGTGCCAGCAGCCAACGGCTCCGGGTCGAGCAGTACTTCGGGCCG	CASSQRLRVEQYF	1	4.687507324230194E-6	39	TCRBV03	TCRBV03				TCRBV03-01,TCRBV03-02		TCRBD02-01	TCRBD02	TCRBD02-01				01,02	TCRBJ02-07*01	TCRBJ02	TCRBJ02-07	01				2	6	8	4	1	6	42	57	63	67	68	1	In	VDJ
AGTCCGCCAGCACCAACCAGACATCTATGTACCTCTGTGCCAGCACACAATTGACAGGGGGTCCGGATCGAGCAGTACTTCGGGCCG		1	4.687507324230194E-6	46	TCRBV28-01*01	TCRBV28	TCRBV28-01	01				TCRBD01-01*01	TCRBD01	TCRBD01-01	01				TCRBJ02-07*01	TCRBJ02	TCRBJ02-07	01				7	7	2	1	7	6	35	45	52	61	68	1	Out	VDJ
CTGATTCTGGAGTCCGCCAGCACCAACCAGACATCTATGTACCTCTGTGCCAGCACCTCGGGGGTTGGCGAGCAGTACTTCGGGCCG	CASTSGVGEQYF	1	4.687507324230194E-6	36	TCRBV28-01*01	TCRBV28	TCRBV28-01	01				TCRBD02-01*01	TCRBD02	TCRBD02-01	01				TCRBJ02-07*01	TCRBJ02	TCRBJ02-07	01				7	3	8	2	4	6	45	55	58	64	68	1	In	VDJ
GAGTCGCCCAGCCCCAACCAGACCTCTCTGTACTTCTGTGCCAGCAGTGGCCACCGGGACAGGGTTGGCGAGCAGTACTTCGGGCCG	CASSGHRDRVGEQYF	1	4.687507324230194E-6	45	TCRBV27-01*01	TCRBV27	TCRBV27-01	01				TCRBD01-01*01	TCRBD01	TCRBD01-01	01				TCRBJ02-07*01	TCRBJ02	TCRBJ02-07	01				5	7	0	3	4	6	36	48	55	64	68	1	In	VDJ
ATCCAGCCTGCAAAGCTTGAGGACTCGGCCGTGTATCTCTGTGCCAGCAGCTTAGGCCCCTCCCTTGGCGAGCAGTACTTCGGGCCG	CASSLGPSLGEQYF	1	4.687507324230194E-6	42	TCRBV11-02*02	TCRBV11	TCRBV11-02	02								TCRBD01,TCRBD02	TCRBD01-01,TCRBD02-01		TCRBJ02-07*01	TCRBJ02	TCRBJ02-07	01				1	11	0	10	0	6	39	55	66	-1	68	1	In	VDJ
CTGGAGCTGGGGGACTCAGCTTTGTATTTCTGTGCCAGCAGCCCTGGGAGGGGAGGGGTCCTAGGTGGCGAGCAGTACTTCGGGCCG	CASSPGRGGVLGGEQYF	1	4.687507324230194E-6	51	TCRBV09-01	TCRBV09	TCRBV09-01				01,02	TCRBD02-01*02	TCRBD02	TCRBD02-01	02				TCRBJ02-07*01	TCRBJ02	TCRBJ02-07	01				4	3	9	0	16	6	30	42	45	52	68	1	In	VDJ
CGATCCAGCGCACACAGCAGGAGGACTCGGCCGTGTATCTCTGTGCCAGCAGCTTACAACAGGCTGGGCGAGCAGTACTTCGGGCCG		1	4.687507324230194E-6	40	TCRBV07-02*01	TCRBV07	TCRBV07-02	01				TCRBD01-01*01	TCRBD01	TCRBD01-01	01				TCRBJ02-07*01	TCRBJ02	TCRBJ02-07	01				2	2	3	4	5	6	41	56	58	63	68	1	Out	VDJ
CTGAAGATCCAGCGCACAGAGCGGGGGGACTCAGCCGTGTATCTCTGTGCCAGCAGCCCTTCTGGGGGCGAGCAGTACTTCGGGCCG	CASSPSGGEQYF	1	4.687507324230194E-6	36	TCRBV07-03*01	TCRBV07	TCRBV07-03	01								TCRBD01,TCRBD02	TCRBD01-01,TCRBD02-01		TCRBJ02-07*01	TCRBJ02	TCRBJ02-07	01				5	6	6	1	0	6	45	57	63	-1	68	1	In	VDJ
ATCCAGCGCACAGAGCGGGGGGACTCAGCCGTGTATCTCTGTGCCAGCAGGCTCCTGACAGGCGGGGGCGAGCAGTACTTCGGGCCG	CASRLLTGGGEQYF	1	4.687507324230194E-6	42	TCRBV07-03*01	TCRBV07	TCRBV07-03	01				TCRBD02-01*01	TCRBD02	TCRBD02-01	01				TCRBJ02-07*01	TCRBJ02	TCRBJ02-07	01				6	11	7	2	0	6	39	50	61	-1	68	1	In	VDJ
ACCTTGGAGCTGGGGGACTCGGCCCTTTATCTTTGCGCCAGCAGCTCTTCCCTCCGGGCCCAAGGGGGCGAGCAGTACTTCGGGCCG	CASSSSLRAQGGEQYF	1	4.687507324230194E-6	48	TCRBV05-01*01	TCRBV05	TCRBV05-01	01				TCRBD01-01*01	TCRBD01	TCRBD01-01	01				TCRBJ02-07*01	TCRBJ02	TCRBJ02-07	01				3	16	5	1	0	6	33	46	62	-1	68	1	In	VDJ
CTGTCGGCTGCTCCCTCCCAGACATCTGTGTACTTCTGTGCCAGCAGTTCCCCCTTGGAGGGAATCGGCGAGCAGTACTTCGGGCCG	CASSSPLEGIGEQYF	1	4.687507324230194E-6	45	TCRBV06-05*01	TCRBV06	TCRBV06-05	01				TCRBD02-01*02	TCRBD02	TCRBD02-01	02				TCRBJ02-07*01	TCRBJ02	TCRBJ02-07	01				4	7	10	0	6	6	36	49	56	62	68	1	In	VDJ
GAGTCGGCTGCTCCCTCCCAGACATCTGTGTACTTCTGTGCCAGCGGCCTCAAAGTTGAACAGAGAGGCGAGCAGTACTTCGGGCCG	CASGLKVEQRGEQYF	1	4.687507324230194E-6	45	TCRBV06-01*01	TCRBV06	TCRBV06-01	01								TCRBD01,TCRBD02	TCRBD01-01,TCRBD02-01		TCRBJ02-07*01	TCRBJ02	TCRBJ02-07	01				8	14	3	5	5	6	36	45	59	63	68	1	In	VDJ
GTGAACGCCTTGTTGCTGGGGGACTCGGCCCTGTATCTCTGTGCCAGCAGCGGCGGTCAGGGGGCACGCGAGCAGTACTTCGGGCCG	CASSGGQGAREQYF	1	4.687507324230194E-6	42	TCRBV05-05*01	TCRBV05	TCRBV05-05	01				TCRBD01-01*01	TCRBD01	TCRBD01-01	01				TCRBJ02-07*01	TCRBJ02	TCRBJ02-07	01				4	6	4	0	3	6	39	51	57	65	68	1	In	VDJ
CATGAGCTCCTTGGAGCTGGGGGACTCAGCCCTGTACTTCTGTGCAGCAGCTTAGGCCAGGGGGCACGCGAGCAGTACTTCGGGCCG		1	4.687507324230194E-6	41	TCRBV13-01*01	TCRBV13	TCRBV13-01	01				TCRBD01-01*01	TCRBD01	TCRBD01-01	01				TCRBJ02-07*01	TCRBJ02	TCRBJ02-07	01				12	12	4	0	3	6	40	45	57	65	68	1	Out	VDJ
GACTGTGAGCAACATGAGCCCTGAAGACAGCAGCATATATCTCTGCAGCGTTGATTGCGGGGAACGTCCGAGCAGTACTTCGGGCCG		1	4.687507324230194E-6	38	TCRBV29-01*01	TCRBV29	TCRBV29-01	01				TCRBD02-01*01	TCRBD02	TCRBD02-01	01				TCRBJ02-07*01	TCRBJ02	TCRBJ02-07	01				3	2	7	3	6	6	43	54	56	62	68	1	Out	VDJ
AAGATCCAGCCCTCAGAACCCAGGGACTCAGCTGTGTACTTCTGTGCCAGCAGAAGGAACAGGGGATCCGAGCAGTACTTCGGGCCG	CASRRNRGSEQYF	1	4.687507324230194E-6	39	TCRBV12	TCRBV12				TCRBV12-03,TCRBV12-04		TCRBD01-01*01	TCRBD01	TCRBD01-01	01				TCRBJ02-07*01	TCRBJ02	TCRBJ02-07	01				6	5	3	2	3	6	42	53	58	65	68	1	In	VDJ
GAGTCGGCTGCTCCCTCCCAGACATCTGTGTACTTCTGTGCCAGCAGTGAACGAGGGCAGGGGGCCGCCGAGCAGTACTTCGGGCCG	CASSERGQGAAEQYF	1	4.687507324230194E-6	45	TCRBV06-01*01	TCRBV06	TCRBV06-01	01				TCRBD01-01*01	TCRBD01	TCRBD01-01	01				TCRBJ02-07*01	TCRBJ02	TCRBJ02-07	01				2	6	4	0	3	6	36	51	57	65	68	1	In	VDJ
ATCCGGTCCACAAAGCTGGAGGACTCAGCCATGTACTTCTGTGCCAGCAGCTCGGCCGGGTCAATCCCCGAGCAGTACTTCGGGCCG	CASSSAGSIPEQYF	1	4.687507324230194E-6	42	TCRBV02-01*01	TCRBV02	TCRBV02-01	01				TCRBD02-01	TCRBD02	TCRBD02-01				01,02	TCRBJ02-07*01	TCRBJ02	TCRBJ02-07	01				6	6	8	4	8	6	39	50	56	60	68	1	In	VDJ
CCACTCTGAAGATCCAGCCCTCAGAACCCAGGGACTCAGCTGTGTACTTCTGTGCCAGCAGTCGCGACCGAGCAGTACTTCGGGCCG		1	4.687507324230194E-6	31	TCRBV12	TCRBV12				TCRBV12-03,TCRBV12-04						TCRBD01,TCRBD02	TCRBD01-01,TCRBD02-01		TCRBJ02-07*01	TCRBJ02	TCRBJ02-07	01				5	3	2	7	0	6	50	62	65	-1	68	1	Out	VDJ
ATCCAGCCTGCAGAGCTTGGGGACTCGGCCGTGTATCTCTGTGCCAGCAGCCCTCCTGGACGGTTTTACGAGCAGTACTTCGGGCCG	CASSPPGRFYEQYF	2	9.375014648460388E-6	42	TCRBV11-03*01	TCRBV11	TCRBV11-03	01								TCRBD01,TCRBD02	TCRBD01-01,TCRBD02-01		TCRBJ02-07*01	TCRBJ02	TCRBJ02-07	01				5	6	1	7	5	4	39	51	57	61	66	2	In	VDJ
ATGAATGTGAGCACCTTGGAGCTGGGGGACTCGGCCCTTTATCTTTGCGCCAGCAGCTCGACATTTTACGAGCAGTACTTCGGGCCG	CASSSTFYEQYF	1	4.687507324230194E-6	36	TCRBV05-01*01	TCRBV05	TCRBV05-01	01				TCRBD01-01*01	TCRBD01	TCRBD01-01	01				TCRBJ02-07*01	TCRBJ02	TCRBJ02-07	01				3	1	2	6	3	4	45	58	59	63	66	1	In	VDJ
CTGTCGGCTGCTCCCTCCCAGACATCTGTGTACTTCTGTGCCAGCAGTTACTCGTATCGGGGGGGTTACGAGCAGTACTTCGGGCCG	CASSYSYRGGYEQYF	1	4.687507324230194E-6	45	TCRBV06-05*01	TCRBV06	TCRBV06-05	01				TCRBD02-01*01	TCRBD02	TCRBD02-01	01				TCRBJ02-07*01	TCRBJ02	TCRBJ02-07	01				0	4	8	0	1	4	36	53	57	65	66	1	In	VDJ
ACATCGGCCCAAAAGAACCCGACAGCTTTCTATCTCTGTGCCAGTAGTATCTCCCTAGCGGGGGGTTACGAGCAGTACTTCGGGCCG	CASSISLAGGYEQYF	2	9.375014648460388E-6	45	TCRBV19-01	TCRBV19	TCRBV19-01				01,02	TCRBD02-01*01	TCRBD02	TCRBD02-01	01				TCRBJ02-07*01	TCRBJ02	TCRBJ02-07	01				3	4	4	1	1	4	36	50	54	65	66	2	In	VDJ
ATCCAGCGCACACAGCAGGAGGACTCGGCCGTGTATCTCTGTGCCAGCAGACCCCCGGGACAGGGTTACGAGCAGTACTTCGGGCCG	CASRPPGQGYEQYF	1	4.687507324230194E-6	42	TCRBV07-02*01	TCRBV07	TCRBV07-02	01				TCRBD01-01*01	TCRBD01	TCRBD01-01	01				TCRBJ02-07*01	TCRBJ02	TCRBJ02-07	01				6	6	0	3	1	4	39	50	56	65	66	1	In	VDJ
ATCCAGCGCACAGAGCAGGGGGACTCGGCCATGTATCTCTGTGCCAGCAGCTACACCGATAAGGGTTACGAGCAGTACTTCGGGCCG	CASSYTDKGYEQYF	1	4.687507324230194E-6	42	TCRBV07-09	TCRBV07	TCRBV07-09				01,03					TCRBD01,TCRBD02	TCRBD01-01,TCRBD02-01		TCRBJ02-07*01	TCRBJ02	TCRBJ02-07	01				4	9	5	3	1	4	39	52	61	65	66	1	In	VDJ
GAGCACCTTGGAGCTGGGGACTCGGCCCTTTATCTTTGCGCCAGCAGCGACCAACAGGGGGCTAGTTACGAGCAGTACTTCGGGCCG	CASSDQQGASYEQYF	1	4.687507324230194E-6	45	TCRBV05-01*01	TCRBV05	TCRBV05-01	01				TCRBD01-01*01	TCRBD01	TCRBD01-01	01				TCRBJ02-07*01	TCRBJ02	TCRBJ02-07	01				4	5	3	0	4	4	36	48	53	62	66	1	In	VDJ
CTGGAGTCAGCTACCCGCTCCCAGACATCTGTGTATTTCTGCGCCAGCAGTGAGCCCCACATGGCTTACGAGCAGTACTTCGGGCCG	CASSEPHMAYEQYF	1	4.687507324230194E-6	42	TCRBV10-02*01	TCRBV10	TCRBV10-02	01				TCRBD01-01*01	TCRBD01	TCRBD01-01	01				TCRBJ02-07*01	TCRBJ02	TCRBJ02-07	01				2	4	3	6	5	4	39	54	58	61	66	1	In	VDJ
CCCAGCCCCAACCAGACCTCTCTGTACTTCTGTGCCAGCAGTTTGGTTGGGGGACGGACGAGGGCTTACGAGCAGTACTTCGGGCCG	CASSLVGGRTRAYEQYF	1	4.687507324230194E-6	51	TCRBV27-01*01	TCRBV27	TCRBV27-01	01								TCRBD01,TCRBD02	TCRBD01-01,TCRBD02-01		TCRBJ02-07*01	TCRBJ02	TCRBJ02-07	01				3	6	0	7	11	4	30	44	50	55	66	1	In	VDJ
AGGAGGACTCGGCCGTGTATCTCTGTGCCAGCAGCCAAAGGGGGCCGGCGGGAGGTACGCGCCGCTTACGAGCAGTACTTCGGGCCG		1	4.687507324230194E-6	58	TCRBV07-02*01	TCRBV07	TCRBV07-02	01				TCRBD02-01*02	TCRBD02	TCRBD02-01	02				TCRBJ02-07*01	TCRBJ02	TCRBJ02-07	01				5	12	7	1	11	4	23	35	47	55	66	1	Out	VDJ
CGGCCCAAAAGAACCCGACAGCTTTCTATCTCTGTGCCAGTAGTGCCCTGGCCGGGAGGGGGACCTTACGAGCAGTACTTCGGGCCG		1	4.687507324230194E-6	49	TCRBV19-01	TCRBV19	TCRBV19-01				01,02	TCRBD02-01*02	TCRBD02	TCRBD02-01	02				TCRBJ02-07*01	TCRBJ02	TCRBJ02-07	01				5	8	8	0	6	4	32	44	52	60	66	1	Out	VDJ
TCGGCTGCTCCCTCCCAGACATCTGTGTACTTCTGTGCCAGCAGTTCCAAATCGACCGTTCAGAATTACGAGCAGTACTTCGGGCCG	CASSSKSTVQNYEQYF	1	4.687507324230194E-6	48	TCRBV06-05*01	TCRBV06	TCRBV06-05	01								TCRBD01,TCRBD02	TCRBD01-01,TCRBD02-01		TCRBJ02-07*01	TCRBJ02	TCRBJ02-07	01				4	7	2	7	10	4	33	46	53	56	66	1	In	VDJ
CTGAATGTGAACGCCTTGTTGCTGGGGGACTCGGCCCTGTATCTCTGTGCCAGCAGCTTGCCGGGGTACGAGCAGTACTTCGGGCCG	CASSLPGYEQYF	1	4.687507324230194E-6	36	TCRBV05-05*01	TCRBV05	TCRBV05-05	01				TCRBD02-01*01	TCRBD02	TCRBD02-01	01				TCRBJ02-07*01	TCRBJ02	TCRBJ02-07	01				1	1	8	3	0	4	45	60	61	-1	66	1	In	VDJ
GAGTTGGCTGCTCCCTCCCAGACATCTGTGTACTTCTGTGCCAGCAGGTCTCTGTTGGGACAGGGGTACGAGCAGTACTTCGGGCCG	CASRSLLGQGYEQYF	6	2.8125043945381164E-5	45	TCRBV06-06	TCRBV06	TCRBV06-06				01,02	TCRBD01-01*01	TCRBD01	TCRBD01-01	01				TCRBJ02-07*01	TCRBJ02	TCRBJ02-07	01				6	9	0	2	0	4	36	47	56	-1	66	6	In	VDJ
CAGCGCACAGAGCGGGGGGACTCAGCCGTGTATCTCTGTGCCAGCAGCCCGACAGGGGGCTCAGGGTACGAGCAGTACTTCGGGCCG	CASSPTGGSGYEQYF	1	4.687507324230194E-6	45	TCRBV07-03*01	TCRBV07	TCRBV07-03	01				TCRBD01-01*01	TCRBD01	TCRBD01-01	01				TCRBJ02-07*01	TCRBJ02	TCRBJ02-07	01				5	2	2	0	6	4	36	48	50	60	66	1	In	VDJ
ACGCCTTGTTGCTGGGGGACTCGGCCCTCTATCTCTGTGCCAGCAGCCCTAAGGGGACAGGGTCGGTACGAGCAGTACTTCGGGCCG		1	4.687507324230194E-6	46	TCRBV05-06*01	TCRBV05	TCRBV05-06	01				TCRBD01-01*01	TCRBD01	TCRBD01-01	01				TCRBJ02-07*01	TCRBJ02	TCRBJ02-07	01				4	6	0	3	4	4	35	47	53	62	66	1	Out	VDJ
AGTCGGCTGCTCCCTCCCAAACATCTGTGTACTTCTGTGCCAGCAGTTAGTACAGGGGGAGGTCGGTACGAGCAGTACTTCGGGCCG		1	4.687507324230194E-6	46	TCRBV06	TCRBV06				TCRBV06-02,TCRBV06-03		TCRBD01-01*01	TCRBD01	TCRBD01-01	01				TCRBJ02-07*01	TCRBJ02	TCRBJ02-07	01				3	2	3	1	7	4	35	49	51	59	66	1	Out	VDJ
CTGGAGTCCGCCAGCACCAACCAGACATCTATGTACCTCTGTGCCAGCACCCCAAGGGACAGGGCGTACGAGCAGTACTTCGGGCCG	CASTPRDRAYEQYF	1	4.687507324230194E-6	42	TCRBV28-01*01	TCRBV28	TCRBV28-01	01				TCRBD01-01*01	TCRBD01	TCRBD01-01	01				TCRBJ02-07*01	TCRBJ02	TCRBJ02-07	01				7	6	0	3	2	4	39	49	55	64	66	1	In	VDJ
GAGTCCGCCAGCACCAACCAGACATCTATGTACCTCTGTGCCAGCAGTTTATTGGACAGGGGGCAGTACGAGCAGTACTTCGGGCCG	CASSLLDRGQYEQYF	1	4.687507324230194E-6	45	TCRBV28-01*01	TCRBV28	TCRBV28-01	01				TCRBD01-01*01	TCRBD01	TCRBD01-01	01				TCRBJ02-07*01	TCRBJ02	TCRBJ02-07	01				1	1	1	0	2	4	36	52	53	64	66	1	In	VDJ
CGGTCCACAAAGCTGGAGGACTCAGCCATGTACTTCTGTGCCAGCAGTGAGGGGGCAGGGGGCCAGTACGAGCAGTACTTCGGGCCG	CASSEGAGGQYEQYF	1	4.687507324230194E-6	45	TCRBV02-01*01	TCRBV02	TCRBV02-01	01				TCRBD01-01*01	TCRBD01	TCRBD01-01	01				TCRBJ02-07*01	TCRBJ02	TCRBJ02-07	01				3	5	4	0	3	4	36	50	55	63	66	1	In	VDJ
ATCCTGAAGACAGCAGCTTCTACATCTGCAGTGCCACTTGGGGACAGGGATATGGAGTGCGGTTTCTACGAGCAGTACTTCGGGCCG		1	4.687507324230194E-6	55	TCRBV20	TCRBV20				TCRBV20-01,TCRBV20-or09_02		TCRBD01-01*01	TCRBD01	TCRBD01-01	01				TCRBJ02-07*01	TCRBJ02	TCRBJ02-07	01				6	6	0	3	16	3	26	34	40	49	65	1	Out	VDJ
TCGGCTGCTCCCTCCCAAACATCTGTGTACTTCTGTGCCAGCAGTTACTCGCGCTCCCGGAGCTTCTACGAGCAGTACTTCGGGCCG	CASSYSRSRSFYEQYF	1	4.687507324230194E-6	48	TCRBV06	TCRBV06				TCRBV06-02,TCRBV06-03		TCRBD02-01*02	TCRBD02	TCRBD02-01	02				TCRBJ02-07*01	TCRBJ02	TCRBJ02-07	01				0	8	10	2	3	3	33	50	58	62	65	1	In	VDJ
TCCGCCAGCACCAACCAGACATCTATGTACCTCTGTGCCAGCAGTACACAGGCCTGGGGGCGATTCTACGAGCAGTACTTCGGGCCG	CASSTQAWGRFYEQYF	1	4.687507324230194E-6	48	TCRBV28-01*01	TCRBV28	TCRBV28-01	01				TCRBD01-01*01	TCRBD01	TCRBD01-01	01				TCRBJ02-07*01	TCRBJ02	TCRBJ02-07	01				5	10	6	0	4	3	33	45	55	61	65	1	In	VDJ
TGATCCTGGAGTCGCCCAGCCCCAACCAGACCTCTCTGTACTTCTGTGCCAGCAGTTACTACTCTCTACGAGCAGTACTTCGGGCCG		1	4.687507324230194E-6	37	TCRBV27-01*01	TCRBV27	TCRBV27-01	01				TCRBD02-01	TCRBD02	TCRBD02-01				01,02	TCRBJ02-07*01	TCRBJ02	TCRBJ02-07	01				4	0	3	9	4	3	44	-1	57	61	65	1	Out	VDJ
CTGCTGTCGGCTGCTCCCTCCCAGACATCTGTGTACTTCTGTGCCAGCAGTTACTCGGAGGGCCTCTACGAGCAGTACTTCGGGCCG	CASSYSEGLYEQYF	3	1.4062521972690582E-5	42	TCRBV06-05*01	TCRBV06	TCRBV06-05	01				TCRBD02-01*02	TCRBD02	TCRBD02-01	02				TCRBJ02-07*01	TCRBJ02	TCRBJ02-07	01				0	0	10	0	3	3	39	-1	56	62	65	3	In	VDJ
CTGCAGCCAGAAGACTCGGCCCTGTATCTCTGTGCCAGCAGCCCCTATCCTCAGCGCGACGACCTCTACGAGCAGTACTTCGGGCCG	CASSPYPQRDDLYEQYF	1	4.687507324230194E-6	51	TCRBV04-02*01	TCRBV04	TCRBV04-02	01				TCRBD02-01	TCRBD02	TCRBD02-01				01,02	TCRBJ02-07*01	TCRBJ02	TCRBJ02-07	01				4	9	6	6	9	3	30	43	52	56	65	1	In	VDJ
CTGGAGTCCGCCAGCACCAACCAGACATCTATGTACCTCTGTGCCAGCAGTCCGCCGAGGCCACTCTACGAGCAGTACTTCGGGCCG	CASSPPRPLYEQYF	4	1.8750029296920777E-5	42	TCRBV28-01*01	TCRBV28	TCRBV28-01	01				TCRBD02-01*02	TCRBD02	TCRBD02-01	02				TCRBJ02-07*01	TCRBJ02	TCRBJ02-07	01				5	5	11	1	5	3	39	51	56	60	65	4	In	VDJ
ATCCAGCGCACACAGCAGGAGGACTCAGCTGTGTACTTCTGTGCCAGCAGTTTACGTTGGACTATCTACGAGCAGTACTTCGGGCCG	CASSLRWTIYEQYF	1	4.687507324230194E-6	42	TCRBV07	TCRBV07				TCRBV07-02,TCRBV07-04,TCRBV07-08		TCRBD02-01	TCRBD02	TCRBD02-01				01,02	TCRBJ02-07*01	TCRBJ02	TCRBJ02-07	01				2	4	1	9	1	3	39	54	58	64	65	1	In	VDJ
CAGCGCACACAGCAGGAGGACTCGGCCGTGTATCTCTGTGCCAGCAGCTTAGTAATGGGTCTGATCTACGAGCAGTACTTCGGGCCG	CASSLVMGLIYEQYF	1	4.687507324230194E-6	45	TCRBV07-02*01	TCRBV07	TCRBV07-02	01								TCRBD01,TCRBD02	TCRBD01-01,TCRBD02-01		TCRBJ02-07*01	TCRBJ02	TCRBJ02-07	01				1	4	0	9	6	3	36	52	56	59	65	1	In	VDJ
CTGGAGTCCGCCAGCACCAACCAGACATCTATGTACCTCTGTGCCAGCAGTTCAACGGGACCGATCTACGAGCAGTACTTCGGGCCG	CASSSTGPIYEQYF	1	4.687507324230194E-6	42	TCRBV28-01*01	TCRBV28	TCRBV28-01	01								TCRBD01,TCRBD02	TCRBD01-01,TCRBD02-01		TCRBJ02-07*01	TCRBJ02	TCRBJ02-07	01				4	4	0	7	4	3	39	52	56	61	65	1	In	VDJ
TGGTGACTCTGCTGTGTATTTCTGTGCCAGCAGCCAAGAGGTGGCGGCTAGCGGTGGTGACCGTGCTACGAGCAGTACTTCGGGCCG		1	4.687507324230194E-6	59	TCRBV03	TCRBV03				TCRBV03-01,TCRBV03-02		TCRBD02-01	TCRBD02	TCRBD02-01				01,02	TCRBJ02-07*01	TCRBJ02	TCRBJ02-07	01				0	8	4	5	11	3	22	39	47	54	65	1	Out	VDJ
CTTGGAGATCCAGCGCACAGAGCAGGGGACTCGGCCATGTATCTCTGTGCCAGCAGCTTATTCGGCTACGAGCAGTACTTCGGGCCG	CASSLFGYEQYF	1	4.687507324230194E-6	36					TCRBV07,TCRBV11	TCRBV07-09,TCRBV11-01		TCRBD02-01	TCRBD02	TCRBD02-01				01,02	TCRBJ02-07*01	TCRBJ02	TCRBJ02-07	01				2	2	8	5	0	3	45	60	62	-1	65	1	In	VDJ
GAGATCCAGCGCACAGAGCAGGGGGACTCGGCCATGTATCTCTGTGCCAGCAGCATGTTCGGAGGCTACGAGCAGTACTTCGGGCCG	CASSMFGGYEQYF	3	1.4062521972690582E-5	39	TCRBV07-09	TCRBV07	TCRBV07-09				01,03	TCRBD02-01*02	TCRBD02	TCRBD02-01	02				TCRBJ02-07*01	TCRBJ02	TCRBJ02-07	01				5	6	10	1	0	3	42	54	60	-1	65	3	In	VDJ
CGCACAGAGCAGCGGGACTCGGCCATGTATCGCTGTGCCAGCAGCTTAGTTTTAGGCCTTAGAGGCTACGAGCAGTACTTCGGGCCG	CASSLVLGLRGYEQYF	1	4.687507324230194E-6	48	TCRBV07-06*01	TCRBV07	TCRBV07-06	01				TCRBD02-01*02	TCRBD02	TCRBD02-01	02				TCRBJ02-07*01	TCRBJ02	TCRBJ02-07	01				1	12	11	1	0	3	33	49	61	-1	65	1	In	VDJ
AAACCTGAGCTCTCTGGAGCTGGGGGACTCAGCTTTGTATTTCTGTGCCAGCAGCGGAAGACAGGCTACGAGCAGTACTTCGGGCCG		1	4.687507324230194E-6	38	TCRBV09-01	TCRBV09	TCRBV09-01				01,02	TCRBD01-01*01	TCRBD01	TCRBD01-01	01				TCRBJ02-07*01	TCRBJ02	TCRBJ02-07	01				3	3	2	4	0	3	43	56	59	-1	65	1	Out	VDJ
CCTTGGAGCTGGGGGACTCGGCCCTTTATCTTTGCGCCAGCAGCTTCCCCCACGGGACCCTGGCGCTACGAGCAGTACTTCGGGCCG		1	4.687507324230194E-6	49	TCRBV05-01*01	TCRBV05	TCRBV05-01	01								TCRBD01,TCRBD02	TCRBD01-01,TCRBD02-01		TCRBJ02-07*01	TCRBJ02	TCRBJ02-07	01				2	7	0	7	7	3	32	46	53	58	65	1	Out	VDJ
CTGGAGTTGGCTGCTCCCTCCCAGACATCTGTGTACTTCTGTGCCAGCAGACCTGGGACAGGGCGCTACGAGCAGTACTTCGGGCCG	CASRPGTGRYEQYF	1	4.687507324230194E-6	42	TCRBV06-06	TCRBV06	TCRBV06-06				01,02	TCRBD01-01*01	TCRBD01	TCRBD01-01	01				TCRBJ02-07*01	TCRBJ02	TCRBJ02-07	01				6	4	0	3	2	3	39	50	54	63	65	1	In	VDJ
TGCTGGGGGACTCGGCCCTCTATCTCTGTGCCAGCAGCTTGGCGTTCAGGGAAGGAAGCTCGGCGCTACGAGCAGTACTTCGGGCCG		1	4.687507324230194E-6	55	TCRBV05-06*01	TCRBV05	TCRBV05-06	01				TCRBD01-01*01	TCRBD01	TCRBD01-01	01				TCRBJ02-07*01	TCRBJ02	TCRBJ02-07	01				0	4	4	3	14	3	26	42	46	51	65	1	Out	VDJ
TTGGCGTCTGCTGTACCCTCTCAGACATCTGTGTACTTCTGTGCCATCAGTGAGGGAGGAACTAGCTACGAGCAGTACTTCGGGCCG	CAISEGGTSYEQYF	2	9.375014648460388E-6	42	TCRBV06-04	TCRBV06	TCRBV06-04				01,02	TCRBD02-01*02	TCRBD02	TCRBD02-01	02				TCRBJ02-07*01	TCRBJ02	TCRBJ02-07	01				3	0	9	1	6	3	39	-1	53	59	65	2	In	VDJ
CAGCCTGCAGAGCTTGGGGACTCGGCCGTGTATCTCTGTGCCAGCAGCTTAGGGTCTGGGAAGAGCTACGAGCAGTACTTCGGGCCG	CASSLGSGKSYEQYF	1	4.687507324230194E-6	45	TCRBV11-03*01	TCRBV11	TCRBV11-03	01								TCRBD01,TCRBD02	TCRBD01-01,TCRBD02-01		TCRBJ02-07*01	TCRBJ02	TCRBJ02-07	01				1	5	0	8	4	3	36	52	57	61	65	1	In	VDJ
CTCAAGATCCAGCCTGCAAAGCTTGAGGACTCGGCCGTGTATCTCTGTGCCAGCAGCTTAAACAGCTACGAGCAGTACTTCGGGCCG	CASSLNSYEQYF	1	4.687507324230194E-6	36	TCRBV11-02*02	TCRBV11	TCRBV11-02	02				TCRBD01-01*01	TCRBD01	TCRBD01-01	01				TCRBJ02-07*01	TCRBJ02	TCRBJ02-07	01				2	1	3	5	0	3	45	60	61	-1	65	1	In	VDJ
CCTGCAAAGCTTGAGGACTCGGCCCTGTATCTCTGTGCCAGCAGCGGCGGTCAGGGGGCGCTTTCCTACGAGCAGTACTTCGGGCCG	CASSGGQGALSYEQYF	1	4.687507324230194E-6	48	TCRBV11-02*02	TCRBV11	TCRBV11-02	02				TCRBD01-01*01	TCRBD01	TCRBD01-01	01				TCRBJ02-07*01	TCRBJ02	TCRBJ02-07	01				5	6	4	0	4	1	33	45	51	59	63	1	In	VDJ
GAGATCCAGCGCACAGAGCAGGGGGACTCGGCCATGTATCTCTGTGCCAGCAGCCCGAGGGGTTCCTACGAGCAGTACTTCGGGCCG	CASSPRGSYEQYF	1	4.687507324230194E-6	39	TCRBV07-09	TCRBV07	TCRBV07-09				01,03					TCRBD01,TCRBD02	TCRBD01-01,TCRBD02-01		TCRBJ02-07*01	TCRBJ02	TCRBJ02-07	01				5	3	5	2	1	1	42	54	57	62	63	1	In	VDJ
GTCGGCTGCTCCCTCCCAGACATCTGTGTACTTCTGTGCCAGCAGCTTACGAGGCTAGCGAGTTCCTACGAGCAGTACTTCGGGCCG		1	4.687507324230194E-6	47	TCRBV06	TCRBV06				TCRBV06-01,TCRBV06-05		TCRBD02-01	TCRBD02	TCRBD02-01				01,02	TCRBJ02-07*01	TCRBJ02	TCRBJ02-07	01				6	9	4	6	3	1	34	45	54	60	63	1	Out	VDJ
GTGAACGCCTTGGAGCTGGACGACTCGGCCCTGTATCTCTGTGCCAGCAGCTTGCGGGGGGCTTCCTACGAGCAGTACTTCGGGCCG	CASSLRGASYEQYF	1	4.687507324230194E-6	42	TCRBV05-04*01	TCRBV05	TCRBV05-04	01				TCRBD02-01*01	TCRBD02	TCRBD02-01	01				TCRBJ02-07*01	TCRBJ02	TCRBJ02-07	01				1	0	8	1	2	1	39	-1	54	61	63	1	In	VDJ
GCCTTGGAGCTGGAGGACTCGGCCCTGTATCTCTGTGCCAGCAGCCTGGAAGTCGGACGGCATTCCTACGAGCAGTACTTCGGGCCG	CASSLEVGRHSYEQYF	1	4.687507324230194E-6	48	TCRBV05-08*01	TCRBV05	TCRBV05-08	01								TCRBD01,TCRBD02	TCRBD01-01,TCRBD02-01		TCRBJ02-07*01	TCRBJ02	TCRBJ02-07	01				0	5	1	7	5	1	33	49	54	58	63	1	In	VDJ
ACATCGGCCCAAAAGAACCCGACAGCTTTCTATCTCTGTGCCAGTAGAAGGACAGGGACAGGGTCCTACGAGCAGTACTTCGGGCCG	CASRRTGTGSYEQYF	1	4.687507324230194E-6	45	TCRBV19-01	TCRBV19	TCRBV19-01				01,02	TCRBD01-01*01	TCRBD01	TCRBD01-01	01				TCRBJ02-07*01	TCRBJ02	TCRBJ02-07	01				6	7	0	3	0	1	36	47	54	-1	63	1	In	VDJ
GAGTCCGCCAGCACCAACCAGACATCTATGTACCTCTGTGCCAGCAGACCGACCGGGACTAGGTCCTACGAGCAGTACTTCGGGCCG	CASRPTGTRSYEQYF	1	4.687507324230194E-6	45	TCRBV28-01*01	TCRBV28	TCRBV28-01	01				TCRBD02-01	TCRBD02	TCRBD02-01				01,02	TCRBJ02-07*01	TCRBJ02	TCRBJ02-07	01				6	7	0	8	1	1	36	47	54	62	63	1	In	VDJ
TCAATTCCCTGGAGCTTGGTGACTCTGCTGTGTATTTCTGTGCCAGCAGAACTGACAGGGGAGTCCTACGAGCAGTACTTCGGGCCG		1	4.687507324230194E-6	43	TCRBV03	TCRBV03				TCRBV03-01,TCRBV03-02		TCRBD01-01*01	TCRBD01	TCRBD01-01	01				TCRBJ02-07*01	TCRBJ02	TCRBJ02-07	01				6	4	2	2	2	1	38	49	53	61	63	1	Out	VDJ
GAGTCGGCTGCTCCCTCCCAGACATCTGTGTACTTCTGTGCCAGCTGAAACGGGACAGCCCTCTCCTACGAGCAGTACTTCGGGCCG	CAS*NGTALSYEQYF	1	4.687507324230194E-6	45	TCRBV06-01*01	TCRBV06	TCRBV06-01	01				TCRBD01-01*01	TCRBD01	TCRBD01-01	01				TCRBJ02-07*01	TCRBJ02	TCRBJ02-07	01				8	6	0	5	4	0	36	45	51	58	62	1	Stop	VDJ
CTGGAGTCGCCCAGCCCCAACCAGACCTCTCTGTACTTCTGTGCCAGCAGTTTTGGGGGACTCTCCTACGAGCAGTACTTCGGGCCG	CASSFGGLSYEQYF	1	4.687507324230194E-6	42	TCRBV27-01*01	TCRBV27	TCRBV27-01	01				TCRBD02-01	TCRBD02	TCRBD02-01				01,02	TCRBJ02-07*01	TCRBJ02	TCRBJ02-07	01				3	3	0	10	0	0	39	53	56	-1	62	1	In	VDJ
GCCAGAAGACTCGGCCCTGTATCTCTGCGCCAGCAGCCAAGATCCGTTTCCGGCAGGAAAATCTCCTACGAGCAGTACTTCGGGCCG		1	4.687507324230194E-6	56	TCRBV04-03*01	TCRBV04	TCRBV04-03	01				TCRBD01-01*01	TCRBD01	TCRBD01-01	01				TCRBJ02-07*01	TCRBJ02	TCRBJ02-07	01				0	11	4	4	5	0	25	42	53	57	62	1	Out	VDJ
GTGCGAGGAGATTCGGCAGCTTATTTCTGTGCCAGCTCACCATATCCACGGGGTTTATTGGGCTCCTACGAGCAGTACTTCGGGCCG	CASSPYPRGLLGSYEQYF	1	4.687507324230194E-6	54	TCRBV18-01*01	TCRBV18	TCRBV18-01	01				TCRBD02-01*01	TCRBD02	TCRBD02-01	01				TCRBJ02-07*01	TCRBJ02	TCRBJ02-07	01				2	6	8	3	9	0	27	42	48	53	62	1	In	VDJ
GTGACATCGGCCCAAAAGAACCCGACAGCTTTCTATCTCTGTGCCAGTTCACTAGCGGGGGGCTCCTACGAGCAGTACTTCGGGCCG	CASSLAGGSYEQYF	1	4.687507324230194E-6	42	TCRBV19-01	TCRBV19	TCRBV19-01				01,02	TCRBD02-01*01	TCRBD02	TCRBD02-01	01				TCRBJ02-07*01	TCRBJ02	TCRBJ02-07	01				8	2	3	1	0	0	39	48	50	-1	62	1	In	VDJ
ATCCTGGAGTCGCCCAGCCCCAACCAGACCTCTCTGTACTTCTGTGCCAGCAGTTTATCGGGCTCCTACGAGCAGTACTTCGGGCCG	CASSLSGSYEQYF	1	4.687507324230194E-6	39	TCRBV27-01*01	TCRBV27	TCRBV27-01	01								TCRBD01,TCRBD02	TCRBD01-01,TCRBD02-01		TCRBJ02-07*01	TCRBJ02	TCRBJ02-07	01				0	0	0	9	0	0	42	-1	59	-1	62	1	In	VDJ
CTGCTGTCGGCTGCTCCCTCCCAGACATCTGTGTACTTCTGTGCCAGCAGTTACGAGGGGCGCTCCTACGAGCAGTACTTCGGGCCG	CASSYEGRSYEQYF	1	4.687507324230194E-6	42	TCRBV06-05*01	TCRBV06	TCRBV06-05	01								TCRBD01,TCRBD02	TCRBD01-01,TCRBD02-01		TCRBJ02-07*01	TCRBJ02	TCRBJ02-07	01				2	1	5	2	2	0	39	54	55	60	62	1	In	VDJ
ACCAGTGCCCATCCTGAAGACAGCAGCTTCTACATCTGCAGTGCTAGGGGGGAGTTCTCTAGCTCCTACGAGCAGTACTTCGGGCCG	CSARGEFSSSYEQYF	1	4.687507324230194E-6	45	TCRBV20	TCRBV20				TCRBV20-01,TCRBV20-or09_02						TCRBD01,TCRBD02	TCRBD01-01,TCRBD02-01		TCRBJ02-07*01	TCRBJ02	TCRBJ02-07	01				3	0	6	1	10	0	36	-1	47	52	62	1	In	VDJ
CACAGAGCAGGGGGACTCAGCCGCGTATCTCCGTGCCAGCAGCTTAAAATGCCGGACCTGAGCTCCTACGAGCAGTACTTCGGGCCG		1	4.687507324230194E-6	50	TCRBV07-03*03	TCRBV07	TCRBV07-03	03								TCRBD01,TCRBD02	TCRBD01-01,TCRBD02-01		TCRBJ02-07*01	TCRBJ02	TCRBJ02-07	01				1	6	1	7	5	0	31	47	53	57	62	1	Out	VDJ
GAGTCGGCTGCTCCCTCCCAAACATCTGTGTACTTCTGTGCCAGCAGCCACATTGAGGGGAGCTCCTACGAGCAGTACTTCGGGCCG	CASSHIEGSSYEQYF	1	4.687507324230194E-6	45	TCRBV06	TCRBV06				TCRBV06-02,TCRBV06-03						TCRBD01,TCRBD02	TCRBD01-01,TCRBD02-01		TCRBJ02-07*01	TCRBJ02	TCRBJ02-07	01				6	8	5	2	2	0	36	47	55	60	62	1	In	VDJ
CTGGAGTCGGCTGCTCCCTCCCAGACATCTGTGTACTTCTGTGCCAGCAGTGAGACAGTCAGCTCCTACGAGCAGTACTTCGGGCCG	CASSETVSSYEQYF	1	4.687507324230194E-6	42	TCRBV06-01*01	TCRBV06	TCRBV06-01	01				TCRBD01-01*01	TCRBD01	TCRBD01-01	01				TCRBJ02-07*01	TCRBJ02	TCRBJ02-07	01				3	0	2	5	4	0	39	-1	53	58	62	1	In	VDJ
CCTCAGAACCCAGGGACTCAGCTGTGTATCTCTGTGCCAGCAGCTTAGAGTAGGGCCCCCAGCTCCTACGAGCAGTACTTCGGGCCG		1	4.687507324230194E-6	49	TCRBV12	TCRBV12				TCRBV12-03,TCRBV12-04						TCRBD01,TCRBD02	TCRBD01-01,TCRBD02-01		TCRBJ02-07*01	TCRBJ02	TCRBJ02-07	01				1	3	5	3	7	0	32	48	51	55	62	1	Out	VDJ
GCACACAGCAGGAGGACTCGGCCGTGTATCTCTGTGCCAGCAGCTTAGAGTAGGGCCCCCAGCTCCTACGAGCAGTACTTCGGGCCG		1	4.687507324230194E-6	49	TCRBV07-02*01	TCRBV07	TCRBV07-02	01								TCRBD01,TCRBD02	TCRBD01-01,TCRBD02-01		TCRBJ02-07*01	TCRBJ02	TCRBJ02-07	01				1	3	5	3	7	0	32	48	51	55	62	1	Out	VDJ
CTGGGGTTGGAGTCGGCTGCTCCCTCCCAAACATCTGTGTACTTCTGTGCCAGCAGTTTAAGCTCCTACGAGCAGTACTTCGGGCCG	CASSLSSYEQYF	1	4.687507324230194E-6	36	TCRBV06	TCRBV06				TCRBV06-02,TCRBV06-03						TCRBD01,TCRBD02	TCRBD01-01,TCRBD02-01		TCRBJ02-07*01	TCRBJ02	TCRBJ02-07	01				4	2	5	5	0	0	45	58	60	-1	62	1	In	VDJ
TGTTGCTGGGGGACTCGGCCCTCTATCTCTGTGCCAGCAGCTTGGGCCACCTTTGAGGGTTCCTCCTACGAGCAGTACTTCGGGCCG		1	4.687507324230194E-6	52	TCRBV05-06*01	TCRBV05	TCRBV05-06	01				TCRBD02-01*02	TCRBD02	TCRBD02-01	02				TCRBJ02-07*01	TCRBJ02	TCRBJ02-07	01				0	9	11	0	3	0	29	45	54	59	62	1	Out	VDJ
CCTGCAAAGCTTGAGGACTCGGCCGTGTATCTCTGTGCCAGCAGCGATCCGGGACATTCCTCCTCCTACGAGCAGTACTTCGGGCCG	CASSDPGHSSSYEQYF	1	4.687507324230194E-6	48	TCRBV11-02*02	TCRBV11	TCRBV11-02	02				TCRBD01-01*01	TCRBD01	TCRBD01-01	01				TCRBJ02-07*01	TCRBJ02	TCRBJ02-07	01				5	5	0	6	6	0	33	45	50	56	62	1	In	VDJ
ATTCTGGAGTCCGCCAGCACCAACCAGACATCTATGTACCTCTGTGCCAGCAGTGCGGGATCCTCCTACGAGCAGTACTTCGGGCCG	CASSAGSSYEQYF	1	4.687507324230194E-6	39	TCRBV28-01*01	TCRBV28	TCRBV28-01	01				TCRBD02-01*02	TCRBD02	TCRBD02-01	02				TCRBJ02-07*01	TCRBJ02	TCRBJ02-07	01				5	0	7	3	2	0	42	-1	54	60	62	1	In	VDJ
CAGCAGGAGGACTCGGCCGTGTATCTCTGTGCCAGCAGCTTAGACGCGTACGGCGGGGGGGCCTCCTACGAGCAGTACTTCGGGCCG	CASSLDAYGGGASYEQYF	1	4.687507324230194E-6	54	TCRBV07-02*01	TCRBV07	TCRBV07-02	01				TCRBD02-01*01	TCRBD02	TCRBD02-01	01				TCRBJ02-07*01	TCRBJ02	TCRBJ02-07	01				1	9	7	0	1	0	27	43	52	61	62	1	In	VDJ
CCTCAAGCTGGAGTCAGCTGCTCCCTCTCAGACTTCTGTTTACTTCTGTGCCAGCAGTTACCCTCCTACGAGCAGTACTTCGGGCCG		1	4.687507324230194E-6	35	TCRBV06-07*01	TCRBV06	TCRBV06-07	01											TCRBJ02-07*01	TCRBJ02	TCRBJ02-07	01				2	0	0	0	1	0	46	-1	-1	61	62	1	Out	VJ
CAGCCTGCAAAGCTTGAGGACTCGGCCGTGTATCTCTGTGCCAGCAGCACCGATGGACGGACCTCCTACGAGCAGTACTTCGGGCCG	CASSTDGRTSYEQYF	1	4.687507324230194E-6	45	TCRBV11-02*02	TCRBV11	TCRBV11-02	02								TCRBD01,TCRBD02	TCRBD01-01,TCRBD02-01		TCRBJ02-07*01	TCRBJ02	TCRBJ02-07	01				5	6	1	7	4	0	36	48	54	58	62	1	In	VDJ
CAGCGCACACAGCAGGAGGACTCGGCCGTGTATCTCTGTGCCAGCAGCGTTGGGACGCAGACCTCCTACGAGCAGTACTTCGGGCCG	CASSVGTQTSYEQYF	1	4.687507324230194E-6	45	TCRBV07-02*01	TCRBV07	TCRBV07-02	01								TCRBD01,TCRBD02	TCRBD01-01,TCRBD02-01		TCRBJ02-07*01	TCRBJ02	TCRBJ02-07	01				5	3	0	7	6	0	36	48	51	56	62	1	In	VDJ
CTGTCGGCTGCTCCCTCCCAGACATCTGTGTACTTCTGTGCCAGCAGTTACTTTTTTGGGGACTCCTACGAGCAGTACTTCGGGCCG	CASSYFFGDSYEQYF	1	4.687507324230194E-6	45	TCRBV06-05*01	TCRBV06	TCRBV06-05	01								TCRBD01,TCRBD02	TCRBD01-01,TCRBD02-01		TCRBJ02-07*01	TCRBJ02	TCRBJ02-07	01				1	6	0	8	0	0	36	52	58	-1	62	1	In	VDJ
GCTACCAGCTCCCAGACATCTGTGTACTTCTGTGCCATCAGCGACACAGGTAACTTAGAAGACTCCTACGAGCAGTACTTCGGGCCG	CAISDTGNLEDSYEQYF	1	4.687507324230194E-6	51	TCRBV10-03*01	TCRBV10	TCRBV10-03	01				TCRBD01-01*01	TCRBD01	TCRBD01-01	01				TCRBJ02-07*01	TCRBJ02	TCRBJ02-07	01				6	4	3	4	12	0	30	41	45	50	62	1	In	VDJ
CCCTCAGAACCCAGGGACTCAGCTGTGTACTTCTGTGCCAGCAGTCCTAGTTGGTCAGGGCACTCCTACGAGCAGTACTTCGGGCCG	CASSPSWSGHSYEQYF	2	9.375014648460388E-6	48	TCRBV12	TCRBV12				TCRBV12-03,TCRBV12-04		TCRBD01-01*01	TCRBD01	TCRBD01-01	01				TCRBJ02-07*01	TCRBJ02	TCRBJ02-07	01				5	10	4	3	2	0	33	45	55	60	62	2	In	VDJ
CGTTGGCGTCTGCTGTACCCTCTCAGACATCTGTGTACTTCTGTGCCGGAGGGGGGGGCTAACTCCTACGAGCAGTACTTCGGGCCG		1	4.687507324230194E-6	40	TCRBV06-04	TCRBV06	TCRBV06-04				01,02	TCRBD02-01*01	TCRBD02	TCRBD02-01	01				TCRBJ02-07*01	TCRBJ02	TCRBJ02-07	01				11	3	9	0	5	0	41	47	50	57	62	1	Out	VDJ
CAGCAGGTAGTGCGAGGAGATTCGGCAGCTTATTTCTGTGCCAGCTCTCCTTTCGGAGCTGGATCCTACGAGCAGTACTTCGGGCCG	CASSPFGAGSYEQYF	1	4.687507324230194E-6	45	TCRBV18-01*01	TCRBV18	TCRBV18-01	01				TCRBD02-01*02	TCRBD02	TCRBD02-01	02				TCRBJ02-07*01	TCRBJ02	TCRBJ02-07	01				6	7	10	2	5	1	36	47	54	58	63	1	In	VDJ
ACATCGGCCCAAAAGAACCCGACAGCTTTCTATCTCTGTGCCAGTAGTATGGCGGGACAGGGATCCTACGAGCAGTACTTCGGGCCG	CASSMAGQGSYEQYF	1	4.687507324230194E-6	45	TCRBV19-01	TCRBV19	TCRBV19-01				01,02	TCRBD01-01*01	TCRBD01	TCRBD01-01	01				TCRBJ02-07*01	TCRBJ02	TCRBJ02-07	01				3	3	0	3	1	1	36	50	53	62	63	1	In	VDJ
TGCAGAACTGGAGGATTCTGGAGTTTATTTCTGTGCCAGCAGCCAACCCCGCGGCCTAGCGGATCCTACGAGCAGTACTTCGGGCCG		1	4.687507324230194E-6	50	TCRBV14-01*01	TCRBV14	TCRBV14-01	01				TCRBD02-01	TCRBD02	TCRBD02-01				01,02	TCRBJ02-07*01	TCRBJ02	TCRBJ02-07	01				2	9	4	5	1	1	31	46	55	62	63	1	Out	VDJ
TGGAGCTGGGGGACTCGGCCCTGTATCTCTGTGCCAGAAGCTTGAAGAGGGACGTAGTATAAATCCTACGAGCAGTACTTCGGGCCG		1	4.687507324230194E-6	52	TCRBV05-03	TCRBV05	TCRBV05-03				01,02					TCRBD01,TCRBD02	TCRBD01-01,TCRBD02-01		TCRBJ02-07*01	TCRBJ02	TCRBJ02-07	01				1	4	0	7	10	1	29	44	48	53	63	1	Out	VDJ
CCACAAAGCTGGAGGACTCAGCCATGTACTTCTGTGCCAGCAGAATAACCCCGGCGGGACTTGGCCTACGAGCAGTACTTCGGGCCG		1	4.687507324230194E-6	49	TCRBV02-01*01	TCRBV02	TCRBV02-01	01				TCRBD02-01	TCRBD02	TCRBD02-01				01,02	TCRBJ02-07*01	TCRBJ02	TCRBJ02-07	01				6	12	0	10	3	2	32	43	55	61	64	1	Out	VDJ
TGAGCACCTTGGAGCTGGGGGACTCGGCCCTTTATCTTTGCGCCAGCAGCTTGGCCCGGCTAGGCCTACGAGCAGTACTTCGGGCCG		1	4.687507324230194E-6	43	TCRBV05-01*01	TCRBV05	TCRBV05-01	01				TCRBD02-01	TCRBD02	TCRBD02-01				01,02	TCRBJ02-07*01	TCRBJ02	TCRBJ02-07	01				0	5	4	8	1	2	38	54	59	63	64	1	Out	VDJ
CGAGGAGATTCGGCAGCTTATTTCTGTGCCAGCTCACGAATCCCGATACTCCTAGCGGGGGGCGCCTACGAGCAGTACTTCGGGCCG	CASSRIPILLAGGAYEQYF	1	4.687507324230194E-6	57	TCRBV18-01*01	TCRBV18	TCRBV18-01	01				TCRBD02-01*01	TCRBD02	TCRBD02-01	01				TCRBJ02-07*01	TCRBJ02	TCRBJ02-07	01				4	14	4	1	2	2	24	37	51	62	64	1	In	VDJ
AAGTTCCAGCGCACACAGCAGGGGGACTTGGCTGTGTATCTCTGTGCCAGCAGCTCCCATGGAGCCTACGAGCAGTACTTCGGGCCG	CASSSHGAYEQYF	1	4.687507324230194E-6	39	TCRBV07-01*01	TCRBV07	TCRBV07-01	01				TCRBD02-01*02	TCRBD02	TCRBD02-01	02				TCRBJ02-07*01	TCRBJ02	TCRBJ02-07	01				3	4	10	2	0	2	42	56	60	-1	64	1	In	VDJ
AATGTGAACGCCTTGGAGCTGGACGACTCGGCCCTGTATCTCTGTGCCAGCAGCTCCCATGGAGCCTACGAGCAGTACTTCGGGCCG	CASSSHGAYEQYF	1	4.687507324230194E-6	39	TCRBV05-04*01	TCRBV05	TCRBV05-04	01				TCRBD02-01*02	TCRBD02	TCRBD02-01	02				TCRBJ02-07*01	TCRBJ02	TCRBJ02-07	01				3	5	10	2	0	2	42	55	60	-1	64	1	In	VDJ
AGCTCCTTGGAGCTGGGGGACTCAGCCCTGTACTTCTGTGCCAGCAGCTCCCAATCTACTAGAGCCTACGAGCAGTACTTCGGGCCG	CASSSQSTRAYEQYF	1	4.687507324230194E-6	45	TCRBV13-01*01	TCRBV13	TCRBV13-01	01				TCRBD02-01	TCRBD02	TCRBD02-01				01,02	TCRBJ02-07*01	TCRBJ02	TCRBJ02-07	01				4	8	3	8	2	2	36	49	57	62	64	1	In	VDJ
CTGTCGGCTGCTCCCTCCCAGACATCTGTGTACTTCTGTGCCAGCAGTTACTCGTACAGGGCAGCCTACGAGCAGTACTTCGGGCCG	CASSYSYRAAYEQYF	1	4.687507324230194E-6	45	TCRBV06-05*01	TCRBV06	TCRBV06-05	01				TCRBD01-01*01	TCRBD01	TCRBD01-01	01				TCRBJ02-07*01	TCRBJ02	TCRBJ02-07	01				0	2	3	3	3	2	36	53	55	61	64	1	In	VDJ
GAGTCGGCTGCTCCCTCCCAGACATCTGTGTACTTCTGTGCCAGCAGTGAACGTGGAGACACAGCCTACGAGCAGTACTTCGGGCCG	CASSERGDTAYEQYF	1	4.687507324230194E-6	45	TCRBV06-01*01	TCRBV06	TCRBV06-01	01								TCRBD01,TCRBD02	TCRBD01-01,TCRBD02-01		TCRBJ02-07*01	TCRBJ02	TCRBJ02-07	01				2	6	2	6	3	2	36	51	57	61	64	1	In	VDJ
GCACAGAGCGGGGGGACTCAGCCGTGTATCTCTGTGCCAGCAGCTTCCGGGACAGGTCCTCCTCCCTACGAGCAGTACTTCGGGCCG		1	4.687507324230194E-6	49	TCRBV07-03*01	TCRBV07	TCRBV07-03	01				TCRBD01-01*01	TCRBD01	TCRBD01-01	01				TCRBJ02-07*01	TCRBJ02	TCRBJ02-07	01				3	2	0	4	8	2	32	46	48	56	64	1	Out	VDJ
GAGCTGGGGGACTCGGCCCTTTATCTTTGCGCCAGCAGCTTGGCGCTGGGATCCGGGACAGGGCCCTACGAGCAGTACTTCGGGCCG	CASSLALGSGTGPYEQYF	1	4.687507324230194E-6	54	TCRBV05-01*01	TCRBV05	TCRBV05-01	01				TCRBD01-01*01	TCRBD01	TCRBD01-01	01				TCRBJ02-07*01	TCRBJ02	TCRBJ02-07	01				0	11	0	3	1	2	27	43	54	63	64	1	In	VDJ
CAGCGCACAGAGCAGCGGGACTCGGCCATGTATCGCTGTGCCAGCAGCTCCACGGGACGGAGGCCCTACGAGCAGTACTTCGGGCCG	CASSSTGRRPYEQYF	1	4.687507324230194E-6	45	TCRBV07-06*01	TCRBV07	TCRBV07-06	01								TCRBD01,TCRBD02	TCRBD01-01,TCRBD02-01		TCRBJ02-07*01	TCRBJ02	TCRBJ02-07	01				4	4	0	7	6	2	36	49	53	58	64	1	In	VDJ
GTGACCAGTGCCCATCCTGAAGACAGCAGCTTCTACATCTGCAGTGCCTCTTACCGGGGACAGCCCTACGAGCAGTACTTCGGGCCG	CSASYRGQPYEQYF	1	4.687507324230194E-6	42	TCRBV20	TCRBV20				TCRBV20-01,TCRBV20-or09_02		TCRBD01-01*01	TCRBD01	TCRBD01-01	01				TCRBJ02-07*01	TCRBJ02	TCRBJ02-07	01				6	9	0	5	1	2	39	47	56	63	64	1	In	VDJ
GTGAGCACCTTGGAGCTGGGGGACTCGGCCCTTTATCTTTGCGCCAGCAGGGGAGGTGGAGCCCCCTACGAGCAGTACTTCGGGCCG	CASRGGGAPYEQYF	1	4.687507324230194E-6	42	TCRBV05-01*01	TCRBV05	TCRBV05-01	01				TCRBD02-01*02	TCRBD02	TCRBD02-01	02				TCRBJ02-07*01	TCRBJ02	TCRBJ02-07	01				5	0	9	1	8	2	39	-1	50	56	64	1	In	VDJ
TCGGCCCAAAAGAACCCGACAGCTTTCTATCTCTGTGCCAGCTCCAGGGGGGGTCCCCCTACCCCCTACGAGCAGTACTTCGGGCCG	CASSRGGPPTPYEQYF	1	4.687507324230194E-6	48	TCRBV19-01	TCRBV19	TCRBV19-01				01,02					TCRBD01,TCRBD02	TCRBD01-01,TCRBD02-01		TCRBJ02-07*01	TCRBJ02	TCRBJ02-07	01				9	3	4	1	13	2	33	41	44	51	64	1	In	VDJ
CTGGAGTCCGCCAGCACCAACCAGACATCTATGTACCTCTGTGCCAGCAGTTCCTGGACGTACCCCTACGAGCAGTACTTCGGGCCG	CASSSWTYPYEQYF	1	4.687507324230194E-6	42	TCRBV28-01*01	TCRBV28	TCRBV28-01	01								TCRBD01,TCRBD02	TCRBD01-01,TCRBD02-01		TCRBJ02-07*01	TCRBJ02	TCRBJ02-07	01				4	3	1	7	5	2	39	52	55	59	64	1	In	VDJ
ACCCTGCAGCCAGAAGACTCGGCCCTGTATCTCTGTGCCAGCAGCCAAGATCCGAGCGGGGACCCCTACGAGCAGTACTTCGGGCCG	CASSQDPSGDPYEQYF	1	4.687507324230194E-6	48	TCRBV04-02*01	TCRBV04	TCRBV04-02	01				TCRBD02-01*01	TCRBD02	TCRBD02-01	01				TCRBJ02-07*01	TCRBJ02	TCRBJ02-07	01				0	4	6	3	3	2	33	50	54	61	64	1	In	VDJ
CTGGAGTCGGCTGCTCCCTCCCAGACATCTGTGTACTTCTGTGCCAGCTACCAGGACAGGGTACCCTACGAGCAGTACTTCGGGCCG	CASYQDRVPYEQYF	1	4.687507324230194E-6	42	TCRBV06-01*01	TCRBV06	TCRBV06-01	01				TCRBD01-01*01	TCRBD01	TCRBD01-01	01				TCRBJ02-07*01	TCRBJ02	TCRBJ02-07	01				8	5	1	3	3	2	39	48	53	61	64	1	In	VDJ
CTGGAGCTTGGTGACTCTGCTGTGTATTTCTGTGCCAGCAGCCCATTGCCGGGACTAGCGGGACCCTACGAGCAGTACTTCGGGCCG	CASSPLPGLAGPYEQYF	1	4.687507324230194E-6	51	TCRBV03	TCRBV03				TCRBV03-01,TCRBV03-02		TCRBD02-01*02	TCRBD02	TCRBD02-01	02				TCRBJ02-07*01	TCRBJ02	TCRBJ02-07	01				4	7	0	3	1	2	30	43	50	63	64	1	In	VDJ
CTCAGGCTGCTGTCGGCTGCTCCCTCCCAGACATCTGTGTACTTCTGTGCCAGCAGCTGGGGTACCTACGAGCAGTACTTCGGGCCG	CASSWGTYEQYF	1	4.687507324230194E-6	36	TCRBV06-05*01	TCRBV06	TCRBV06-05	01								TCRBD01,TCRBD02	TCRBD01-01,TCRBD02-01		TCRBJ02-07*01	TCRBJ02	TCRBJ02-07	01				6	2	6	2	2	2	45	56	58	62	64	1	In	VDJ
TCGGCTGCTCCCTCCCAGACATCTGTGTACTTCTGTGCCAGCAGTGAAGCCAGTTACGGATCTACCTACGAGCAGTACTTCGGGCCG	CASSEASYGSTYEQYF	1	4.687507324230194E-6	48	TCRBV06-01*01	TCRBV06	TCRBV06-01	01								TCRBD01,TCRBD02	TCRBD01-01,TCRBD02-01		TCRBJ02-07*01	TCRBJ02	TCRBJ02-07	01				0	7	1	8	4	2	33	50	57	60	64	1	In	VDJ
ATCCAGCGCACAGAGCAGCGGGACTCGGCCATGTATCGCTGTGCCAGCAGCTTAGACCCTAATACCTACGAGCAGTACTTCGGGCCG	CASSLDPNTYEQYF	1	4.687507324230194E-6	42	TCRBV07-06*01	TCRBV07	TCRBV07-06	01				TCRBD02-01	TCRBD02	TCRBD02-01				01,02	TCRBJ02-07*01	TCRBJ02	TCRBJ02-07	01				1	3	4	9	3	2	39	55	58	61	64	1	In	VDJ
GCCCAGCCCCAACCAGACCTCTCTGTACTTCTGTGCCAGCAACAAACGGTGGACTAGCGGGTGACCTACGAGCAGTACTTCGGGCCG		1	4.687507324230194E-6	50	TCRBV27-01*01	TCRBV27	TCRBV27-01	01				TCRBD02-01	TCRBD02	TCRBD02-01				01,02	TCRBJ02-07*01	TCRBJ02	TCRBJ02-07	01				7	9	1	4	3	2	31	41	50	61	64	1	Out	VDJ
GAGCAGCGGGACTCGGCCATGTATCGCTGTGCCAGCAGCCTCAACATACCGGACCCGTTGATGACCTACGAGCAGTACTTCGGGCCG	CASSLNIPDPLMTYEQYF	1	4.687507324230194E-6	54	TCRBV07-06*01	TCRBV07	TCRBV07-06	01								TCRBD01,TCRBD02	TCRBD01-01,TCRBD02-01		TCRBJ02-07*01	TCRBJ02	TCRBJ02-07	01				5	11	1	7	10	2	27	39	50	54	64	1	In	VDJ
CTGATTCTGGAGTCCGCCAGCACCAACCAGACATCTATGTACCTCTGTGCCAGCAGTTTATGGACCTACGAGCAGTACTTCGGGCCG	CASSLWTYEQYF	1	4.687507324230194E-6	36	TCRBV28-01*01	TCRBV28	TCRBV28-01	01								TCRBD01,TCRBD02	TCRBD01-01,TCRBD02-01		TCRBJ02-07*01	TCRBJ02	TCRBJ02-07	01				0	0	2	8	0	2	45	-1	62	-1	64	1	In	VDJ
AGCACCTTGGAGCTGGGGGACTCGGCCCTTTATCTTTGCGCCAGCAGCTTGGACATGGGCGGGACCTACGAGCAGTACTTCGGGCCG	CASSLDMGGTYEQYF	3	1.4062521972690582E-5	45	TCRBV05-01*01	TCRBV05	TCRBV05-01	01				TCRBD02-01*02	TCRBD02	TCRBD02-01	02				TCRBJ02-07*01	TCRBJ02	TCRBJ02-07	01				0	6	7	3	0	2	36	52	58	-1	64	3	In	VDJ
TCGGCTGCTCCCTCCCAGACATCTGTGTACTTCTGTGCCAGCAGCAAAGCCGGGACTAGCGGGACCTACGAGCAGTACTTCGGGCCG	CASSKAGTSGTYEQYF	1	4.687507324230194E-6	48	TCRBV06	TCRBV06				TCRBV06-01,TCRBV06-05		TCRBD02-01*02	TCRBD02	TCRBD02-01	02				TCRBJ02-07*01	TCRBJ02	TCRBJ02-07	01				6	7	0	3	0	2	33	44	51	-1	64	1	In	VDJ
CTGGAGTCGGCTGCTCCCTCCCAGACATCTGTGTACTTCTGTGCCACCACCCCCGGGACAGGGACCTACGAGCAGTACTTCGGGCCG	CATTPGTGTYEQYF	1	4.687507324230194E-6	42	TCRBV06-01*01	TCRBV06	TCRBV06-01	01				TCRBD01-01*01	TCRBD01	TCRBD01-01	01				TCRBJ02-07*01	TCRBJ02	TCRBJ02-07	01				10	8	0	3	1	2	39	46	54	63	64	1	In	VDJ
AGGATCCAGCAGGTAGTGCGAGGAGATTCGGCAGCTTATTTCTGTGCCAGCTCACCGGGACAGACCTACGAGCAGTACTTCGGGCCG	CASSPGQTYEQYF	1	4.687507324230194E-6	39	TCRBV18-01*01	TCRBV18	TCRBV18-01	01				TCRBD01-01*01	TCRBD01	TCRBD01-01	01				TCRBJ02-07*01	TCRBJ02	TCRBJ02-07	01				3	0	0	5	1	2	42	-1	56	63	64	1	In	VDJ
AGATCCAGTCCACGGAGTCAGGGGACACAGCACTGTATTTCTGTGCCAGCAGCAGTTGGCATCACCTACGAGCAGTACTTCGGGCCG		1	4.687507324230194E-6	40	TCRBV21-01*01	TCRBV21	TCRBV21-01	01				TCRBD01-01*01	TCRBD01	TCRBD01-01	01				TCRBJ02-07*01	TCRBJ02	TCRBJ02-07	01				4	3	9	0	4	2	41	54	57	60	64	1	Out	VDJ
CCTCAGAACCGGGAGACACGGCACTGTATCTCTGCGCCAGCAGTCAATCCCCCCCAGACAGACACCTACGAGCAGTACTTCGGGCCG		1	4.687507324230194E-6	49	TCRBV23-01*01	TCRBV23	TCRBV23-01	01				TCRBD01-01*01	TCRBD01	TCRBD01-01	01				TCRBJ02-07*01	TCRBJ02	TCRBJ02-07	01				0	7	2	5	3	2	32	49	56	61	64	1	Out	VDJ
CAGCGCACAGAGCAGGGGGACTCGGCCATGTATCTCTGTGCCAGCAGCGCCGAGGCAGGGGTAACCTACGAGCAGTACTTCGGGCCG	CASSAEAGVTYEQYF	1	4.687507324230194E-6	45	TCRBV07-09	TCRBV07	TCRBV07-09				01,03	TCRBD01-01*01	TCRBD01	TCRBD01-01	01				TCRBJ02-07*01	TCRBJ02	TCRBJ02-07	01				5	7	4	2	3	2	36	48	55	61	64	1	In	VDJ
CCAGCCCTCAGAACCCAGGGACTCAGCTGTGTACTTCTGTGCCAGCAGTTCCTGAGACAGGGAACCTACGAGCAGTACTTCGGGCCG		1	4.687507324230194E-6	44	TCRBV12	TCRBV12				TCRBV12-03,TCRBV12-04		TCRBD01-01*01	TCRBD01	TCRBD01-01	01				TCRBJ02-07*01	TCRBJ02	TCRBJ02-07	01				4	5	2	3	2	2	37	50	55	62	64	1	Out	VDJ
ACAGTGACCAGTGCCCATCCTGAAGACAGCAGCTTCTACATCTGCAGTGCTAGAGATAGCCGAACCTACGAGCAGTACTTCGGGCCG	CSARDSRTYEQYF	1	4.687507324230194E-6	39	TCRBV20	TCRBV20				TCRBV20-01,TCRBV20-or09_02		TCRBD02-01	TCRBD02	TCRBD02-01				01,02	TCRBJ02-07*01	TCRBJ02	TCRBJ02-07	01				0	0	5	7	4	2	42	-1	56	60	64	1	In	VDJ
TCTGAAGATCCAGCGCACAGAGCAGGGGGACTCAGCCGCGTATCTCCGTGCCAGCAGCTTAGGTACTACGAGCAGTACTTCGGGCCG		1	4.687507324230194E-6	35	TCRBV07-03*03	TCRBV07	TCRBV07-03	03								TCRBD01,TCRBD02	TCRBD01-01,TCRBD02-01		TCRBJ02-07*01	TCRBJ02	TCRBJ02-07	01				2	0	0	10	2	3	46	-1	61	63	65	1	Out	VDJ
CAGCGCACACAGCAGGAGGACTCGGCCGTGTATCTCTGTGCCAGCAGCAAAACTAGCGGGGAGTACTACGAGCAGTACTTCGGGCCG	CASSKTSGEYYEQYF	1	4.687507324230194E-6	45	TCRBV07-02*01	TCRBV07	TCRBV07-02	01				TCRBD02-01*01	TCRBD02	TCRBD02-01	01				TCRBJ02-07*01	TCRBJ02	TCRBJ02-07	01				5	3	3	3	4	3	36	48	51	61	65	1	In	VDJ
ACAGTGACCAGTGCCCATCCTGAAGACAGCAGCTTCTACATCTGCAGTGCTAGACCCTTTAACTACTACGAGCAGTACTTCGGGCCG	CSARPFNYYEQYF	1	4.687507324230194E-6	39	TCRBV20	TCRBV20				TCRBV20-01,TCRBV20-or09_02		TCRBD02-01	TCRBD02	TCRBD02-01				01,02	TCRBJ02-07*01	TCRBJ02	TCRBJ02-07	01				2	7	3	9	0	3	42	54	61	-1	65	1	In	VDJ
ACCAGCTCCCAGACATCTGTGTACTTCTGTGCCATCAGTGAGTCGGGACAGGGGGCCTAATGATACTACGAGCAGTACTTCGGGCCG	CAISESGQGA**YYEQYF	1	4.687507324230194E-6	54	TCRBV10-03*01	TCRBV10	TCRBV10-03	01				TCRBD01-01*01	TCRBD01	TCRBD01-01	01				TCRBJ02-07*01	TCRBJ02	TCRBJ02-07	01				0	0	0	0	9	3	27	-1	44	56	65	1	Stop	VDJ
CCTGCAGCCAGAAGACTCGGCCCTGTATCTCTGCGCCAGCAGCCAAGTAGGGGCACAGAGGAATACTACGAGCAGTACTTCGGGCCG		1	4.687507324230194E-6	50	TCRBV04-03*01	TCRBV04	TCRBV04-03	01				TCRBD01-01*01	TCRBD01	TCRBD01-01	01				TCRBJ02-07*01	TCRBJ02	TCRBJ02-07	01				1	1	5	2	12	3	31	47	48	53	65	1	Out	VDJ
CTGGGGTTGGAGTCGGCTGCTCCCTCCCAAACATCTGTGTACTTCTGTGCCAGCAGTCCAGGGGACTACGAGCAGTACTTCGGGCCG	CASSPGDYEQYF	1	4.687507324230194E-6	36	TCRBV06	TCRBV06				TCRBV06-02,TCRBV06-03		TCRBD01-01*01	TCRBD01	TCRBD01-01	01				TCRBJ02-07*01	TCRBJ02	TCRBJ02-07	01				5	1	4	2	1	3	45	57	58	64	65	1	In	VDJ
AACGCCTTGTTGCTGGGGGACTCGGCCCTGTATCTCTGTGCCAGCAGCTTCGGACGGGGCGGCGACTACGAGCAGTACTTCGGGCCG	CASSFGRGGDYEQYF	1	4.687507324230194E-6	45	TCRBV05-05*01	TCRBV05	TCRBV05-05	01								TCRBD01,TCRBD02	TCRBD01-01,TCRBD02-01		TCRBJ02-07*01	TCRBJ02	TCRBJ02-07	01				2	5	7	0	5	3	36	50	55	60	65	1	In	VDJ
CAGCGCACAGAGCAGGGGGACTCGGCCATGTATCTCTGTGCCAGCAGCTTAGGGGTGGGGAGAGACTACGAGCAGTACTTCGGGCCG	CASSLGVGRDYEQYF	1	4.687507324230194E-6	45	TCRBV07-09	TCRBV07	TCRBV07-09				01,03	TCRBD02-01*02	TCRBD02	TCRBD02-01	02				TCRBJ02-07*01	TCRBJ02	TCRBJ02-07	01				1	5	9	2	3	3	36	52	57	62	65	1	In	VDJ
TTGGAGTCGGCTGCTCCCTCCCAAACATCTGTGTACTTCTGTGCCAGCAGTACCCCGGCGGGTCACTACGAGCAGTACTTCGGGCCG	CASSTPAGHYEQYF	1	4.687507324230194E-6	42	TCRBV06	TCRBV06				TCRBV06-02,TCRBV06-03		TCRBD02-01	TCRBD02	TCRBD02-01				01,02	TCRBJ02-07*01	TCRBJ02	TCRBJ02-07	01				5	6	7	4	3	3	39	51	57	62	65	1	In	VDJ
CAGCCAGAAGACTCGGCCCTGTATCTCTGCGCCAGCAGCCAAGCCCGGGGGGAGGGGCTGAACCACTACGAGCAGTACTTCGGGCCG	CASSQARGEGLNHYEQYF	1	4.687507324230194E-6	54	TCRBV04-03*01	TCRBV04	TCRBV04-03	01				TCRBD02-01	TCRBD02	TCRBD02-01				01,02	TCRBJ02-07*01	TCRBJ02	TCRBJ02-07	01				1	2	8	1	13	3	27	43	45	52	65	1	In	VDJ
CTGATCCTGGAGTCGCCCAGCCCCAACCAGACCTCTCTGTACTTCTGTGCCAGCGCCCGGGGGAACTACGAGCAGTACTTCGGGCCG	CASARGNYEQYF	1	4.687507324230194E-6	36	TCRBV27-01*01	TCRBV27	TCRBV27-01	01				TCRBD02-01*01	TCRBD02	TCRBD02-01	01				TCRBJ02-07*01	TCRBJ02	TCRBJ02-07	01				8	3	8	2	2	3	45	54	57	63	65	1	In	VDJ
ATCAATTCCCTGGAGCTTGGTGACTCTGCTGTGTATTTCTGTGCCAGCAGCCATAGGACAGGAAACTACGAGCAGTACTTCGGGCCG	CASSHRTGNYEQYF	1	4.687507324230194E-6	42	TCRBV03	TCRBV03				TCRBV03-01,TCRBV03-02		TCRBD01-01*01	TCRBD01	TCRBD01-01	01				TCRBJ02-07*01	TCRBJ02	TCRBJ02-07	01				3	2	1	4	3	3	39	53	55	62	65	1	In	VDJ
GTGACATCGGCCCAAAAGAACCCGACAGCTTTCTATCTCTGTGCCAGTAGTTCAGGGGGCCTTCGATACGAGCAGTACTTCGGGCCG	CASSSGGLRYEQYF	1	4.687507324230194E-6	42	TCRBV19-01	TCRBV19	TCRBV19-01				01,02	TCRBD01-01*01	TCRBD01	TCRBD01-01	01				TCRBJ02-07*01	TCRBJ02	TCRBJ02-07	01				5	1	4	0	6	4	39	51	52	60	66	1	In	VDJ
GATCCAGCGCACAGAGCAGGGGGACTCAGCTGTGTATCTCTGTGCCAGCAGCCTACCCTGGACAGATACGAGCAGTACTTCGGGCCG		1	4.687507324230194E-6	41	TCRBV07-04*01	TCRBV07	TCRBV07-04	01				TCRBD01-01*01	TCRBD01	TCRBD01-01	01				TCRBJ02-07*01	TCRBJ02	TCRBJ02-07	01				5	7	1	5	1	4	40	52	59	65	66	1	Out	VDJ
CGGCTGCTCCCTCCCAGACATCTGTGTACTTGTGTGCCAGCGAAACATTCCGCCGGGACAGGGTCATACGAGCAGTACTTCGGGCCG		1	4.687507324230194E-6	49	TCRBV06-08*01	TCRBV06	TCRBV06-08	01				TCRBD01-01*01	TCRBD01	TCRBD01-01	01				TCRBJ02-07*01	TCRBJ02	TCRBJ02-07	01				8	13	0	3	3	4	32	41	54	63	66	1	Out	VDJ
AGCTGGGGGACTCGGCCCTTTATCTTTGCGCCAGCAGCTCGTAAATAAACCAGGGGGGAAGTCACATACGAGCAGTACTTCGGGCCG		1	4.687507324230194E-6	55	TCRBV05-01*01	TCRBV05	TCRBV05-01	01				TCRBD01-01*01	TCRBD01	TCRBD01-01	01				TCRBJ02-07*01	TCRBJ02	TCRBJ02-07	01				3	11	4	1	9	4	26	39	50	57	66	1	Out	VDJ
CAGCCTGCAGAGCTTGGGGACTCGGCCATGTATCTCTGTGCCAGCAGCACCCGCAGGACAGGGGAATACGAGCAGTACTTCGGGCCG	CASSTRRTGEYEQYF	1	4.687507324230194E-6	45	TCRBV11-01*01	TCRBV11	TCRBV11-01	01				TCRBD01-01*01	TCRBD01	TCRBD01-01	01				TCRBJ02-07*01	TCRBJ02	TCRBJ02-07	01				5	7	1	2	2	4	36	48	55	64	66	1	In	VDJ
GTAGTGCGAGGAGATTCGGCAGCTTATTTCTGTGCCAGCTCACCACCGCGGCTAGCGGGGGGGCAATACGAGCAGTACTTCGGGCCG	CASSPPRLAGGQYEQYF	1	4.687507324230194E-6	51	TCRBV18-01*01	TCRBV18	TCRBV18-01	01				TCRBD02-01*01	TCRBD02	TCRBD02-01	01				TCRBJ02-07*01	TCRBJ02	TCRBJ02-07	01				0	4	4	0	3	4	30	47	51	63	66	1	In	VDJ
CAGCCCTCAGAACCCAGGGACTCAGCTGTGTACTTCTGTGCCAGCAGTTTAGGTACAGGGTCGAAATACGAGCAGTACTTCGGGCCG	CASSLGTGSKYEQYF	1	4.687507324230194E-6	45	TCRBV12	TCRBV12				TCRBV12-03,TCRBV12-04		TCRBD01-01*01	TCRBD01	TCRBD01-01	01				TCRBJ02-07*01	TCRBJ02	TCRBJ02-07	01				1	2	3	3	6	4	36	52	54	60	66	1	In	VDJ
TCGGCTGCTCCCTCCCAGACATCTGTGTACTTCTGTGCCAGCAGTGAAACGAGCGTTTACAGGACTGACGAGCAGTACTTCGGGCCG	CASSETSVYRTDEQYF	1	4.687507324230194E-6	48	TCRBV06-01*01	TCRBV06	TCRBV06-01	01								TCRBD01,TCRBD02	TCRBD01-01,TCRBD02-01		TCRBJ02-07*01	TCRBJ02	TCRBJ02-07	01				2	10	3	4	4	5	33	48	58	63	67	1	In	VDJ
CCTTGGAGATCCAGTCCACGGAGTCAGGGGACACAGCACTGTATTTCTGTGCCAGTACCTACAGGGGACGAGCAGTACTTCGGGCCG		1	4.687507324230194E-6	34	TCRBV21-01*01	TCRBV21	TCRBV21-01	01				TCRBD01-01*01	TCRBD01	TCRBD01-01	01				TCRBJ02-07*01	TCRBJ02	TCRBJ02-07	01				9	5	3	2	0	5	47	55	60	-1	67	1	Out	VDJ
CACCTTGGAGCTGGGGGACTCGGCCCTTTATCTTTGCGCCAGCAGCTTGACCCCTGGGACAGGGGAGACGAGCAGTACTTCGGGCCG		1	4.687507324230194E-6	47	TCRBV05-01*01	TCRBV05	TCRBV05-01	01				TCRBD01-01*01	TCRBD01	TCRBD01-01	01				TCRBJ02-07*01	TCRBJ02	TCRBJ02-07	01				1	6	0	2	2	5	34	49	55	65	67	1	Out	VDJ
GAGTCGCCCAGCCCCAACCAGACCTCTCTGTACTTCTGTGCCAGCAGTCCGCCGGGACCCGTGATTCACGAGCAGTACTTCGGGCCG	CASSPPGPVIHEQYF	1	4.687507324230194E-6	45	TCRBV27-01*01	TCRBV27	TCRBV27-01	01								TCRBD01,TCRBD02	TCRBD01-01,TCRBD02-01		TCRBJ02-07*01	TCRBJ02	TCRBJ02-07	01				5	5	0	7	9	5	36	48	53	58	67	1	In	VDJ
CTGGAGTCGGCTGCTCCCTCCCAGACATCTGTGTACTTCTGTGCCAGCAGTTCCGACAGGGGATCCCACGAGCAGTACTTCGGGCCG	CASSSDRGSHEQYF	1	4.687507324230194E-6	42	TCRBV06-01*01	TCRBV06	TCRBV06-01	01				TCRBD01-01*01	TCRBD01	TCRBD01-01	01				TCRBJ02-07*01	TCRBJ02	TCRBJ02-07	01				5	3	2	2	5	5	39	51	54	62	67	1	In	VDJ
TCGGCTGCTCCCTCCCAGACATCTGTGTACTTCTGTGCCAGCAGTGAAGGGGCTAGCGGGGGGGCCCACGAGCAGTACTTCGGGCCG	CASSEGASGGAHEQYF	1	4.687507324230194E-6	48	TCRBV06-01*01	TCRBV06	TCRBV06-01	01				TCRBD02-01*01	TCRBD02	TCRBD02-01	01				TCRBJ02-07*01	TCRBJ02	TCRBJ02-07	01				1	3	4	0	3	5	33	49	52	64	67	1	In	VDJ
CCTGCAGAACTGGAGGATTCTGGAGTTTATTTCTGTGCCAGCAGCCAAGATACGAGACAGGGGGCCCACGAGCAGTACTTCGGGCCG	CASSQDTRQGAHEQYF	1	4.687507324230194E-6	48	TCRBV14-01*01	TCRBV14	TCRBV14-01	01				TCRBD01-01*01	TCRBD01	TCRBD01-01	01				TCRBJ02-07*01	TCRBJ02	TCRBJ02-07	01				0	5	2	0	2	5	33	50	55	65	67	1	In	VDJ
ACCAGTGCCCATCCTGAAGACAGCAGCTTCTACATCTGCAGTGCTAGGTTCTTCGGCGGGGGGCCCCACGAGCAGTACTTCGGGCCG	CSARFFGGGPHEQYF	1	4.687507324230194E-6	45	TCRBV20	TCRBV20				TCRBV20-01,TCRBV20-or09_02		TCRBD02-01*01	TCRBD02	TCRBD02-01	01				TCRBJ02-07*01	TCRBJ02	TCRBJ02-07	01				3	8	7	1	4	5	36	47	55	63	67	1	In	VDJ
GAGTCCGCCAGCACCAACCAGACATCTATGTACCTCTGTGCCAGCAGTGCCCCCGGGACAGGGAACCACGAGCAGTACTTCGGGCCG	CASSAPGTGNHEQYF	1	4.687507324230194E-6	45	TCRBV28-01*01	TCRBV28	TCRBV28-01	01				TCRBD01-01*01	TCRBD01	TCRBD01-01	01				TCRBJ02-07*01	TCRBJ02	TCRBJ02-07	01				5	6	0	3	4	5	36	48	54	63	67	1	In	VDJ
CGCACAGAGCAGGGGGACTCGGCCATGTATCTCTGTGCCAGCAGCACTCCGGGACTAGCGGGGGCTAACGAGCAGTACTTCGGGCCG	CASSTPGLAGANEQYF	7	3.281255126961136E-5	48	TCRBV07-09	TCRBV07	TCRBV07-09				01,03	TCRBD02-01*01	TCRBD02	TCRBD02-01	01				TCRBJ02-07*01	TCRBJ02	TCRBJ02-07	01				5	5	0	2	3	5	33	45	50	64	67	7	In	VDJ
CACTCTGACAGTGACCAGTGCCCATCTGAAGACAGCAGCTTCTACATCTGCAGTGGATTGACAGGGAACGAGCAGTACTTCGGGCCG	CSGLTGNEQYF	1	4.687507324230194E-6	33	TCRBV20	TCRBV20				TCRBV20-01,TCRBV20-or09_02		TCRBD01-01*01	TCRBD01	TCRBD01-01	01				TCRBJ02-07*01	TCRBJ02	TCRBJ02-07	01				7	4	2	3	1	5	48	55	59	66	67	1	In	VDJ
ATCCGGTCCACAAAGCTGGAGGACTCAGCCATGTACTTCTGTGCCAGCAGTCCAACCGGGACAGGGAACGAGCAGTACTTCGGGCCG	CASSPTGTGNEQYF	1	4.687507324230194E-6	42	TCRBV02-01*01	TCRBV02	TCRBV02-01	01				TCRBD01-01*01	TCRBD01	TCRBD01-01	01				TCRBJ02-07*01	TCRBJ02	TCRBJ02-07	01				5	6	0	3	1	5	39	51	57	66	67	1	In	VDJ
AAGATCCGGTCCACAAAGCTGGAGGACTCAGCCATGTACTTCTGTGCCAGCAGGCAGGGAATTAGGAACGAGCAGTACTTCGGGCCG	CASRQGIRNEQYF	1	4.687507324230194E-6	39	TCRBV02-01*01	TCRBV02	TCRBV02-01	01				TCRBD01-01*01	TCRBD01	TCRBD01-01	01				TCRBJ02-07*01	TCRBJ02	TCRBJ02-07	01				6	1	4	3	8	5	42	53	54	59	67	1	In	VDJ
ATCCTGGAGTCGCCCAGCCCCAACCAGACCTCTCTGTACTTCTGTGCCAGCACGCGGACAGGGCTCAACGAGCAGTACTTCGGGCCG	CASTRTGLNEQYF	1	4.687507324230194E-6	39	TCRBV27-01*01	TCRBV27	TCRBV27-01	01				TCRBD01-01*01	TCRBD01	TCRBD01-01	01				TCRBJ02-07*01	TCRBJ02	TCRBJ02-07	01				7	3	1	3	4	5	42	52	55	63	67	1	In	VDJ
GCTGCTCCCTCCCAGACATCTGTGTACTTCTGTGCCAGCAGTTACTACACCCAGCGGGGGGGCCTCAACGAGCAGTACTTCGGGCCG	CASSYYTQRGGLNEQYF	1	4.687507324230194E-6	51	TCRBV06	TCRBV06				TCRBV06-05,TCRBV06-06		TCRBD02-01*01	TCRBD02	TCRBD02-01	01				TCRBJ02-07*01	TCRBJ02	TCRBJ02-07	01				1	6	6	0	5	5	30	46	52	62	67	1	In	VDJ
CTGCTGTCGGCTGCTCCCTCCCAGACATCTGTGTACTTCTGTGCCAGCAGGCCCGGGACGCGCCCAAACGAGCAGTACTTCGGGCCG	CASRPGTRPNEQYF	1	4.687507324230194E-6	42	TCRBV06-05*01	TCRBV06	TCRBV06-05	01								TCRBD01,TCRBD02	TCRBD01-01,TCRBD02-01		TCRBJ02-07*01	TCRBJ02	TCRBJ02-07	01				6	4	0	7	8	5	39	50	54	59	67	1	In	VDJ
AGTCGCCCAGCCCCAACCAGACCTCTCTGTACTTCTGTGCCAGCAGTTTATCCGGGAACGTCCGTTGTAGAGCAGTACTTCGGGCCG		1	4.687507324230194E-6	46	TCRBV27-01*01	TCRBV27	TCRBV27-01	01				TCRBD02-01*02	TCRBD02	TCRBD02-01	02				TCRBJ02-07*01	TCRBJ02	TCRBJ02-07	01				0	0	8	3	12	7	35	-1	52	57	69	1	Out	VDJ
CCAGTCCACGGAGTCAGGGGACACAGCACTGTATTTCTGTGCCAGCAGCGCTGTCCCCCTCTAGTGAGAGAGCAGTACTTCGGGCCG		1	4.687507324230194E-6	44	TCRBV21-01*01	TCRBV21	TCRBV21-01	01				TCRBD02-01	TCRBD02	TCRBD02-01				01,02	TCRBJ02-07*01	TCRBJ02	TCRBJ02-07	01				5	11	4	8	5	7	37	49	60	64	69	1	Out	VDJ
TTCTCGCTCAGGCTGGAGTCGGCTGCTCCCTCCCAGACATCTGTGTACTTCTGTGCCAGCGGTTGGGCCGGGGCTGACCTCGGGCCG	CASGWAGADL	1	4.687507324230194E-6	30	TCRBV06-01*01	TCRBV06	TCRBV06-01	01								TCRBD01,TCRBD02	TCRBD01-01,TCRBD02-01		TCRBJ02-07*01	TCRBJ02	TCRBJ02-07	01				8	9	7	0	5	17	51	60	69	74	79	1	In	VDJ
CTGGAGTTGGCTGCTCCCTCCCAGACATCTGTGTACTTCTGTGCCAGCAGCCCGGACTCACGGACTAGTACCATATATTTTGGAGAG	CASSPDSRTSTIYF	4	1.8750029296920777E-5	42	TCRBV06-06	TCRBV06	TCRBV06-06				01,02	TCRBD02-01	TCRBD02	TCRBD02-01				01,02	TCRBJ01-03*01	TCRBJ01	TCRBJ01-03	01				6	11	1	8	1	10	39	50	61	68	69	4	In	VDJ
TCCGCCAGCACCAACCAGACATCTATGTACCTCTGTGCCAGCAGACGTCCTCCAGGGACAGGGGAATACACCATATATTTTGGAGAG	CASRRPPGTGEYTIYF	1	4.687507324230194E-6	48	TCRBV28-01*01	TCRBV28	TCRBV28-01	01				TCRBD01-01*01	TCRBD01	TCRBD01-01	01				TCRBJ01-03*01	TCRBJ01	TCRBJ01-03	01				6	10	0	2	3	8	33	44	54	64	67	1	In	VDJ
GAGTTGGCTGCTCCCTCCCAGACATCTGTGTACTTCTGTGCCAGCAGTTCCTCGGACAGGATGGTGAACACCATATATTTTGGAGAG	CASSSSDRMVNTIYF	1	4.687507324230194E-6	45	TCRBV06-06	TCRBV06	TCRBV06-06				01,02	TCRBD01-01*01	TCRBD01	TCRBD01-01	01				TCRBJ01-03*01	TCRBJ01	TCRBJ01-03	01				0	0	1	4	6	7	36	-1	53	60	66	1	In	VDJ
CACATCAATTCCCTGGAGCTTGGTGACTCTGCTGTGTATTTCTGTGCCAGCAGCCCCTCCATTGGAAACACCATATATTTTGGAGAG	CASSPSIGNTIYF	1	4.687507324230194E-6	39	TCRBV03	TCRBV03				TCRBV03-01,TCRBV03-02						TCRBD01,TCRBD02	TCRBD01-01,TCRBD02-01		TCRBJ01-03*01	TCRBJ01	TCRBJ01-03	01				4	4	4	6	1	3	42	55	59	61	62	1	In	VDJ
AATTCCCTGGAGCTTGGTGACTCTGCTGTGTATTTCTGTGCCAGCAGCCTAACCCCCGGTGGTGGAAACACCATATATTTTGGAGAG	CASSLTPGGGNTIYF	1	4.687507324230194E-6	45	TCRBV03	TCRBV03				TCRBV03-01,TCRBV03-02		TCRBD02-01	TCRBD02	TCRBD02-01				01,02	TCRBJ01-03*01	TCRBJ01	TCRBJ01-03	01				4	7	8	5	3	3	36	49	56	59	62	1	In	VDJ
ATCAATTCCCTGGAGCTTGGTGACTCTGCTGTGTATTTCTGTGCCAGCAGCCTCGGACAGGGTGGAAACACCATATATTTTGGAGAG	CASSLGQGGNTIYF	1	4.687507324230194E-6	42	TCRBV03	TCRBV03				TCRBV03-01,TCRBV03-02		TCRBD01-01*01	TCRBD01	TCRBD01-01	01				TCRBJ01-03*01	TCRBJ01	TCRBJ01-03	01				4	2	1	3	0	3	39	52	54	-1	62	1	In	VDJ
TCGGCTGCTCCCTCCCAGACATCTGTGTACTTCTGTGCCAGCAGTTACTCGGGACAGCGGAGTGGAAACACCATATATTTTGGAGAG	CASSYSGQRSGNTIYF	1	4.687507324230194E-6	48	TCRBV06-05*01	TCRBV06	TCRBV06-05	01				TCRBD01-01*01	TCRBD01	TCRBD01-01	01				TCRBJ01-03*01	TCRBJ01	TCRBJ01-03	01				0	0	0	5	5	3	33	-1	50	57	62	1	In	VDJ
ACCTTGGAGCTGGGGGACTCGGCCCTTTATCTTTGCGCCAGCAGCTTGGACGGAATTTATTCTGGAAACACCATATATTTTGGAGAG	CASSLDGIYSGNTIYF	1	4.687507324230194E-6	48	TCRBV05-01*01	TCRBV05	TCRBV05-01	01								TCRBD01,TCRBD02	TCRBD01-01,TCRBD02-01		TCRBJ01-03*01	TCRBJ01	TCRBJ01-03	01				0	2	1	8	6	1	33	49	51	54	60	1	In	VDJ
CTCACTCTGGAGTCAGCTACCCGCTCCCAGACATCTGTGTATTTCTGCGCCAGCAGCTATTCTGGAAACACCATATATTTTGGAGAG	CASSYSGNTIYF	1	4.687507324230194E-6	36	TCRBV10-02*01	TCRBV10	TCRBV10-02	01				TCRBD02-01	TCRBD02	TCRBD02-01				01,02	TCRBJ01-03*01	TCRBJ01	TCRBJ01-03	01				6	0	4	9	1	1	45	-1	56	59	60	1	In	VDJ
CTGTCGGCTGCTCCCTCCCAGACATCTGTGTACTTCTGTGCCAGCAGTTACTCGCCGGGGTCTGGAAACACCATATATTTTGGAGAG	CASSYSPGSGNTIYF	1	4.687507324230194E-6	45	TCRBV06-05*01	TCRBV06	TCRBV06-05	01				TCRBD02-01*01	TCRBD02	TCRBD02-01	01				TCRBJ01-03*01	TCRBJ01	TCRBJ01-03	01				0	2	8	3	0	1	36	53	55	-1	60	1	In	VDJ
CATCGGCCCAAAAGAACCCGACAGCTTTCTATCTCTGTGCCAGTAATATACGGGACAGGGTCTGGAAACACCATATATTTTGGAGAG		3	1.4062521972690582E-5	46	TCRBV19-01	TCRBV19	TCRBV19-01				01,02	TCRBD01-01*01	TCRBD01	TCRBD01-01	01				TCRBJ01-03*01	TCRBJ01	TCRBJ01-03	01				2	1	0	3	0	1	35	50	51	-1	60	3	Out	VDJ
GGACGACTCGGCCCTGTATCTCTGTGCCAGCAGCTTGGCGGTTGTAGGGTGGTGAGGGAGTCTGGAAACACCATATATTTTGGAGAG		1	4.687507324230194E-6	59	TCRBV05-04*01	TCRBV05	TCRBV05-04	01				TCRBD02-01*02	TCRBD02	TCRBD02-01	02				TCRBJ01-03*01	TCRBJ01	TCRBJ01-03	01				0	17	9	2	0	1	22	38	55	-1	60	1	Out	VDJ
CAGCCTGCAGAGCTTGGGGACTCGGCCGTGTATCTCTGTGCCAGCAGCGCGGACAGGGAGTCTGGAAACACCATATATTTTGGAGAG	CASSADRESGNTIYF	1	4.687507324230194E-6	45	TCRBV11-03*01	TCRBV11	TCRBV11-03	01				TCRBD01-01*01	TCRBD01	TCRBD01-01	01				TCRBJ01-03*01	TCRBJ01	TCRBJ01-03	01				5	2	1	3	2	1	36	48	50	58	60	1	In	VDJ
CAGCGCACACAGCAGGAGGACTCGGCCGTGTATCTCTGTGCCAGCAGCTTAGGATCGTTCTCTGGAAACACCATATATTTTGGAGAG	CASSLGSFSGNTIYF	1	4.687507324230194E-6	45	TCRBV07-02*01	TCRBV07	TCRBV07-02	01								TCRBD01,TCRBD02	TCRBD01-01,TCRBD02-01		TCRBJ01-03*01	TCRBJ01	TCRBJ01-03	01				1	0	2	8	5	0	36	-1	52	54	59	1	In	VDJ
GCACAGAGCAGGGGGACTCGGCCATGTATCTCTGTGCCAGCAGCCCGGCAGACAGTATTCTCTGGAAACACCATATATTTTGGAGAG		1	4.687507324230194E-6	49	TCRBV07-09	TCRBV07	TCRBV07-09				01,03	TCRBD01-01*01	TCRBD01	TCRBD01-01	01				TCRBJ01-03*01	TCRBJ01	TCRBJ01-03	01				5	6	2	5	4	0	32	44	50	55	59	1	Out	VDJ
CTGTCGGCTGCTCCCTCCCAGACATCTGTGTACTTCTGTGCCAGCAGACACGACAGCCTCTCTGGAAACACCATATATTTTGGAGAG	CASRHDSLSGNTIYF	4	1.8750029296920777E-5	45	TCRBV06-05*01	TCRBV06	TCRBV06-05	01				TCRBD01-01*01	TCRBD01	TCRBD01-01	01				TCRBJ01-03*01	TCRBJ01	TCRBJ01-03	01				6	4	2	5	3	0	36	47	51	56	59	4	In	VDJ
AGAGCAAGGGCGACTCGGCTGTGTATCTCTGTGTCAGAAGACCCACCGAGGGACACCCTCTCTGGAAACACCATATATTTTGGAGAG		1	4.687507324230194E-6	52	TCRBV07-05*02	TCRBV07	TCRBV07-05	02				TCRBD01-01*01	TCRBD01	TCRBD01-01	01				TCRBJ01-03*01	TCRBJ01	TCRBJ01-03	01				6	9	0	6	4	0	29	40	49	55	59	1	Out	VDJ
AAGATCCAGCCCTCAGAACCCAGGGACTCAGCTGTGTACTTCTGTGCCAGCCTTAACCTCTCTGGAAACACCATATATTTTGGAGAG	CASLNLSGNTIYF	1	4.687507324230194E-6	39	TCRBV12	TCRBV12				TCRBV12-03,TCRBV12-04						TCRBD01,TCRBD02	TCRBD01-01,TCRBD02-01		TCRBJ01-03*01	TCRBJ01	TCRBJ01-03	01				8	4	3	7	2	0	42	51	55	57	59	1	In	VDJ
GCTGCTCCCTCCCAGACATCTGTGTACTTCTGTGCCAGCAGTTTTGGGCAGGGGGCTATCTCTGGAAACACCATATATTTTGGAGAG	CASSFGQGAISGNTIYF	1	4.687507324230194E-6	51	TCRBV06	TCRBV06				TCRBV06-05,TCRBV06-06		TCRBD01-01*01	TCRBD01	TCRBD01-01	01				TCRBJ01-03*01	TCRBJ01	TCRBJ01-03	01				4	5	4	0	3	0	30	43	48	56	59	1	In	VDJ
ATCCAGCGCACACAGCAGGAGGACTCGGCCGTGTATCTCTGTGCCAGCAGCCAGGACGGCTCTGGAAACACCATATATTTTGGAGAG	CASSQDGSGNTIYF	1	4.687507324230194E-6	42	TCRBV07-02*01	TCRBV07	TCRBV07-02	01								TCRBD01,TCRBD02	TCRBD01-01,TCRBD02-01		TCRBJ01-03*01	TCRBJ01	TCRBJ01-03	01				5	2	1	7	2	0	39	51	53	57	59	1	In	VDJ
AGCACCTTGGAGCTGGGGGACTCGGCCCTTTATCTTTGCGCCAGCAGCTTGGTAGGGCGCTCTGGAAACACCATATATTTTGGAGAG	CASSLVGRSGNTIYF	1	4.687507324230194E-6	45	TCRBV05-01*01	TCRBV05	TCRBV05-01	01								TCRBD01,TCRBD02	TCRBD01-01,TCRBD02-01		TCRBJ01-03*01	TCRBJ01	TCRBJ01-03	01				0	1	5	3	2	0	36	52	53	57	59	1	In	VDJ
CAGCCCTCAGAACCCAGGGACTCAGCTGTGTACTTCTGTGCCAGCAGTTTGGACTTACGCTCTGGAAACACCATATATTTTGGAGAG	CASSLDLRSGNTIYF	1	4.687507324230194E-6	45	TCRBV12	TCRBV12				TCRBV12-03,TCRBV12-04		TCRBD02-01	TCRBD02	TCRBD02-01				01,02	TCRBJ01-03*01	TCRBJ01	TCRBJ01-03	01				3	0	1	10	4	0	36	-1	50	55	59	1	In	VDJ
TCGGCTGCTCCCTCCCAGACATCTGTGTACTTCTGTGCCAGCAGTTACTCGGTGGGGAGCTCTGGAAACACCATATATTTTGGAGAG	CASSYSVGSSGNTIYF	1	4.687507324230194E-6	48	TCRBV06-05*01	TCRBV06	TCRBV06-05	01				TCRBD02-01*02	TCRBD02	TCRBD02-01	02				TCRBJ01-03*01	TCRBJ01	TCRBJ01-03	01				0	4	9	2	0	0	33	50	54	-1	59	1	In	VDJ
GCTGCTCCCTCCCAGACATCTGTGTACTTCTGTGCCAGCAGTTTGAGCGGACAGTCGAGCTCTGGAAACACCATATATTTTGGAGAG	CASSLSGQSSSGNTIYF	2	9.375014648460388E-6	51	TCRBV06	TCRBV06				TCRBV06-05,TCRBV06-06		TCRBD01-01*01	TCRBD01	TCRBD01-01	01				TCRBJ01-03*01	TCRBJ01	TCRBJ01-03	01				4	5	1	5	5	0	30	43	48	54	59	2	In	VDJ
TCCACAAAGCTGGAGGACTCAGCCATGTACTTCTGTGCCAGCAGGTTCCTAGTGGGCTCCTCTGGAAACACCATATATTTTGGAGAG	CASRFLVGSSGNTIYF	1	4.687507324230194E-6	48	TCRBV02-01*01	TCRBV02	TCRBV02-01	01								TCRBD01,TCRBD02	TCRBD01-01,TCRBD02-01		TCRBJ01-03*01	TCRBJ01	TCRBJ01-03	01				6	9	8	0	2	0	33	44	53	57	59	1	In	VDJ
GAGGACTCGGCCCTGTATCTCTGTGCCAGCAGCTCTTCGTGGACAGGGTTTACCTACTCCTCTGGAAACACCATATATTTTGGAGAG	CASSSSWTGFTYSSGNTIYF	1	4.687507324230194E-6	60	TCRBV05-08*01	TCRBV05	TCRBV05-08	01				TCRBD01-01*01	TCRBD01	TCRBD01-01	01				TCRBJ01-03*01	TCRBJ01	TCRBJ01-03	01				3	6	1	3	11	0	21	34	40	48	59	1	In	VDJ
AGCACCTTGGAGCTGGGGGACTCGGCCCTTTATCTTTGCGCCAGCAGCCCAAGTGTATCCTCTGGAAACACCATATATTTTGGAGAG	CASSPSVSSGNTIYF	1	4.687507324230194E-6	45	TCRBV05-01*01	TCRBV05	TCRBV05-01	01								TCRBD01,TCRBD02	TCRBD01-01,TCRBD02-01		TCRBJ01-03*01	TCRBJ01	TCRBJ01-03	01				4	1	4	6	8	0	36	48	49	51	59	1	In	VDJ
CTGGAGTCGCCCAGCCCCAACCAGACCTCTCTGTACTTCTGTGCCAGCAGTTTAAGGGCCTCTGGAAACACCATATATTTTGGAGAG	CASSLRASGNTIYF	1	4.687507324230194E-6	42	TCRBV27-01*01	TCRBV27	TCRBV27-01	01								TCRBD01,TCRBD02	TCRBD01-01,TCRBD02-01		TCRBJ01-03*01	TCRBJ01	TCRBJ01-03	01				2	0	5	3	1	0	39	-1	54	58	59	1	In	VDJ
CTGGAGTCCGCCAGCACCAACCAGACATCTATGTACCTCTGTGCCAGCAGTGACGGAACCTCTGGAAACACCATATATTTTGGAGAG	CASSDGTSGNTIYF	1	4.687507324230194E-6	42	TCRBV28-01*01	TCRBV28	TCRBV28-01	01								TCRBD01,TCRBD02	TCRBD01-01,TCRBD02-01		TCRBJ01-03*01	TCRBJ01	TCRBJ01-03	01				5	3	1	8	2	0	39	51	54	57	59	1	In	VDJ
TGGGGACTCGGCCGTGTATCTCTGTGCCAGCAGCTTAAGTGGGACAGGATTGCTCCCTACTCTGGAAACACCATATATTTTGGAGAG		1	4.687507324230194E-6	59	TCRBV11-03*01	TCRBV11	TCRBV11-03	01				TCRBD01-01*01	TCRBD01	TCRBD01-01	01				TCRBJ01-03*01	TCRBJ01	TCRBJ01-03	01				2	3	0	4	11	0	22	37	40	48	59	1	Out	VDJ
TTGGAGTCGGCTGCTCCCTCCCAAACATCTGTGTACTTCTGTGCCAGCACCGAACAGGACTCTGGAAACACCATATATTTTGGAGAG	CASTEQDSGNTIYF	1	4.687507324230194E-6	42	TCRBV06	TCRBV06				TCRBV06-02,TCRBV06-03		TCRBD01-01*01	TCRBD01	TCRBD01-01	01				TCRBJ01-03*01	TCRBJ01	TCRBJ01-03	01				7	4	3	4	1	0	39	49	53	58	59	1	In	VDJ
GAGCTTGGTGACTCTGCTGTGTATTTCTGTGCCAGCAGCCAATCCATATCGGGAACAGACTCTGGAAACACCATATATTTTGGAGAG	CASSQSISGTDSGNTIYF	1	4.687507324230194E-6	54	TCRBV03	TCRBV03				TCRBV03-01,TCRBV03-02		TCRBD02-01*02	TCRBD02	TCRBD02-01	02				TCRBJ01-03*01	TCRBJ01	TCRBJ01-03	01				2	7	8	3	5	0	27	42	49	54	59	1	In	VDJ
GTCTGCTGTACCCTCTCAGACATCTGTGTACTTCTGTGCCAGCAGTGGGGAGAGGTGCACTCTGGAAACACCATATATTTTGGAGAG		1	4.687507324230194E-6	47	TCRBV06-04	TCRBV06	TCRBV06-04				01,02	TCRBD02-01*02	TCRBD02	TCRBD02-01	02				TCRBJ01-03*01	TCRBJ01	TCRBJ01-03	01				4	0	9	2	7	0	34	-1	47	52	59	1	Out	VDJ
CCTGCAGCCAGAAGACTCGGCCCTGTATCTCTGTGCCAGCAGCCAAGTCGGCCACAGAACTCTGGAAACACCATATATTTTGGAGAG		1	4.687507324230194E-6	50	TCRBV04-02*01	TCRBV04	TCRBV04-02	01				TCRBD01-01*01	TCRBD01	TCRBD01-01	01				TCRBJ01-03*01	TCRBJ01	TCRBJ01-03	01				1	6	3	5	2	0	31	47	53	57	59	1	Out	VDJ
CCCAAAAGAACCCGACAGCTTTCTATCTCTGTGCCAGTAGTATAGATCCGGCTGGAAAACTCTGGAAACACCATATATTTTGGAGAG		1	4.687507324230194E-6	52	TCRBV19-01	TCRBV19	TCRBV19-01				01,02					TCRBD01,TCRBD02	TCRBD01-01,TCRBD02-01		TCRBJ01-03*01	TCRBJ01	TCRBJ01-03	01				0	7	1	8	3	0	29	46	53	56	59	1	Out	VDJ
CTGCTGTCGGCTGCTCCCTCCCAGACATCTGTGTACTTCTGTGCCAGCAGAAACAGGGTATCTGGAAACACCATATATTTTGGAGAG	CASRNRVSGNTIYF	1	4.687507324230194E-6	42	TCRBV06-05*01	TCRBV06	TCRBV06-05	01				TCRBD01-01*01	TCRBD01	TCRBD01-01	01				TCRBJ01-03*01	TCRBJ01	TCRBJ01-03	01				6	2	3	3	2	1	39	50	52	58	60	1	In	VDJ
AGGCCTGGGGGACGCAGCCATGTACCTGTGTGCCACCAGCAGAGATTCTGTAGGGGCATATCTGGAAACACCATATATTTTGGAGAG		1	4.687507324230194E-6	53	TCRBV15-01*01	TCRBV15	TCRBV15-01	01				TCRBD01-01*01	TCRBD01	TCRBD01-01	01				TCRBJ01-03*01	TCRBJ01	TCRBJ01-03	01				0	6	5	2	4	1	28	45	51	56	60	1	Out	VDJ
ATCCAGCGCACACAGCAGGAGGACTCCGCCGTGTATCTCTGTGCCAGCAGGTCGGACAGATCTGGAAACACCATATATTTTGGAGAG	CASRSDRSGNTIYF	2	9.375014648460388E-6	42	TCRBV07-08*01	TCRBV07	TCRBV07-08	01				TCRBD01-01*01	TCRBD01	TCRBD01-01	01				TCRBJ01-03*01	TCRBJ01	TCRBJ01-03	01				6	3	1	5	1	1	39	50	53	59	60	2	In	VDJ
CAGCCCTCAGAACCCAGGGACTCAGCTGTGTACTTCTGTGCCAGCAGTTTAGAGTACAGGGCTGGAAACACCATATATTTTGGAGAG	CASSLEYRAGNTIYF	1	4.687507324230194E-6	45	TCRBV12	TCRBV12				TCRBV12-03,TCRBV12-04		TCRBD01-01*01	TCRBD01	TCRBD01-01	01				TCRBJ01-03*01	TCRBJ01	TCRBJ01-03	01				1	3	3	3	0	2	36	52	55	-1	61	1	In	VDJ
CACACCCTGCAGCCAGAAGACTCGGCCCTGTATCTCTGTGCCAGCAGCCGCAGGGGGCCGGCTGGAAACACCATATATTTTGGAGAG	CASSRRGPAGNTIYF	1	4.687507324230194E-6	45	TCRBV04-02*01	TCRBV04	TCRBV04-02	01				TCRBD01-01*01	TCRBD01	TCRBD01-01	01				TCRBJ01-03*01	TCRBJ01	TCRBJ01-03	01				4	1	4	0	3	2	36	49	50	58	61	1	In	VDJ
CTGTCGGCTGCTCCCTCCCAGACATCTGTGTACTTCTGTGCCAGCAGCCCAACTGGGACACCTGGAAACACCATATATTTTGGAGAG	CASSPTGTPGNTIYF	1	4.687507324230194E-6	45	TCRBV06-05*01	TCRBV06	TCRBV06-05	01				TCRBD01-01*01	TCRBD01	TCRBD01-01	01				TCRBJ01-03*01	TCRBJ01	TCRBJ01-03	01				6	7	0	6	1	2	36	47	54	60	61	1	In	VDJ
GAGCTGGGGGACTCAGCTTTGTATTTCTGTGCCAGCAGCGTATCGGGACAGGGGGTCTTAACTGGAAACACCATATATTTTGGAGAG	CASSVSGQGVLTGNTIYF	1	4.687507324230194E-6	54	TCRBV09-01	TCRBV09	TCRBV09-01				01,02	TCRBD01-01*01	TCRBD01	TCRBD01-01	01				TCRBJ01-03*01	TCRBJ01	TCRBJ01-03	01				1	2	0	1	6	2	27	42	44	55	61	1	In	VDJ
ATCCAGCGCACACAGCAGGAGGACTCGGCCGTGTATCTCTGTGCCAGCAGCTTAGGCCCCAATGGAAACACCATATATTTTGGAGAG	CASSLGPNGNTIYF	1	4.687507324230194E-6	42	TCRBV07-02*01	TCRBV07	TCRBV07-02	01								TCRBD01,TCRBD02	TCRBD01-01,TCRBD02-01		TCRBJ01-03*01	TCRBJ01	TCRBJ01-03	01				1	4	4	6	1	3	39	55	59	61	62	1	In	VDJ
GAGATCCAGCGCACAGAGCAGGGGGACTCGGCCATGTATCTCTGTGCCAGCAGTCCAGACTGGGGAAACACCATATATTTTGGAGAG	CASSPDWGNTIYF	1	4.687507324230194E-6	39	TCRBV07-09	TCRBV07	TCRBV07-09				01,03	TCRBD02-01	TCRBD02	TCRBD02-01				01,02	TCRBJ01-03*01	TCRBJ01	TCRBJ01-03	01				6	4	2	10	2	4	42	53	57	61	63	1	In	VDJ
TCGGCCCTTTATCTTTGCGCCAGGATGGGTCTTTTGGGACGTCCCGAGCTAAAAATTTTGGGCGGAAACACCATATATTTTGGAGAG	CARMGLLGRPELKILGGNTIYF	1	4.687507324230194E-6	66	TCRBV05-01*01	TCRBV05	TCRBV05-01	01								TCRBD01,TCRBD02	TCRBD01-01,TCRBD02-01		TCRBJ01-03*01	TCRBJ01	TCRBJ01-03	01				8	12	0	7	23	4	15	23	35	40	63	1	In	VDJ
ACGATCCAGCGCACACAGCAGGAGGACTCGGCCGTGTATCTCTGTGCCAGCAGCTTAGCCGGCGGAAACACCATATATTTTGGAGAG	CASSLAGGNTIYF	1	4.687507324230194E-6	39	TCRBV07-02*01	TCRBV07	TCRBV07-02	01								TCRBD01,TCRBD02	TCRBD01-01,TCRBD02-01		TCRBJ01-03*01	TCRBJ01	TCRBJ01-03	01				0	1	9	0	0	4	42	59	60	-1	63	1	In	VDJ
TCCACAAAGCTGGAGGACTCAGCCATGTACTTCTGTGCCAGCAGTGAAGACGTGGGGCGCCCCGGAAACACCATATATTTTGGAGAG	CASSEDVGRPGNTIYF	1	4.687507324230194E-6	48	TCRBV02-01*01	TCRBV02	TCRBV02-01	01				TCRBD01-01*01	TCRBD01	TCRBD01-01	01				TCRBJ01-03*01	TCRBJ01	TCRBJ01-03	01				1	4	7	0	5	4	33	49	53	58	63	1	In	VDJ
CTGGAGTCAGCTACCCGCTCCCAGACATCTGTGTATTTCTGCGCCAGCAGTGAGTCAGGATACGGAAACACCATATATTTTGGAGAG	CASSESGYGNTIYF	1	4.687507324230194E-6	42	TCRBV10-02*01	TCRBV10	TCRBV10-02	01								TCRBD01,TCRBD02	TCRBD01-01,TCRBD02-01		TCRBJ01-03*01	TCRBJ01	TCRBJ01-03	01				0	1	1	8	3	4	39	56	57	60	63	1	In	VDJ
AGCACCTTGGAGCTGGGGGACTCGGCCCTTTATCTTTGCGCCAGCAGCTTGCTTCCTGCCGACGGAAACACCATATATTTTGGAGAG	CASSLLPADGNTIYF	1	4.687507324230194E-6	45	TCRBV05-01*01	TCRBV05	TCRBV05-01	01								TCRBD01,TCRBD02	TCRBD01-01,TCRBD02-01		TCRBJ01-03*01	TCRBJ01	TCRBJ01-03	01				1	9	2	7	0	4	36	51	60	-1	63	1	In	VDJ
CTGAGCTCTCTGGAGCTGGGGGACTCAGCTTTGTATTTCTGTGCCAGCAGCTTTAACAGCAGAGGAAACACCATATATTTTGGAGAG	CASSFNSRGNTIYF	1	4.687507324230194E-6	42	TCRBV09-01	TCRBV09	TCRBV09-01				01,02	TCRBD01-01*01	TCRBD01	TCRBD01-01	01				TCRBJ01-03*01	TCRBJ01	TCRBJ01-03	01				4	4	3	5	4	4	39	51	55	59	63	1	In	VDJ
CTCTCTGGAGCTGGGGGACTCAGCTTTGTATTTCTGTGCCAGCAGCACGGACAGGGCCCTTCAGGAAACACCATATATTTTGGAGAG		1	4.687507324230194E-6	47	TCRBV09-01	TCRBV09	TCRBV09-01				01,02	TCRBD01-01*01	TCRBD01	TCRBD01-01	01				TCRBJ01-03*01	TCRBJ01	TCRBJ01-03	01				4	2	1	3	7	4	34	46	48	56	63	1	Out	VDJ
AATGTGAACGCCTTGGAGCTGGAGGACTCGGCCCTGTATCTCTGTGCCAGCAACCGCGGGTCAGGAAACACCATATATTTTGGAGAG	CASNRGSGNTIYF	1	4.687507324230194E-6	39	TCRBV05-08*01	TCRBV05	TCRBV05-08	01				TCRBD02-01	TCRBD02	TCRBD02-01				01,02	TCRBJ01-03*01	TCRBJ01	TCRBJ01-03	01				6	3	7	4	3	4	42	52	55	60	63	1	In	VDJ
GGCGTCTGCTGTACCCTCTCAGACATCTGTGTACTTCTGTGCCAGCAGTAAAAATTCGCGTAAGGAAACACCATATATTTTGGAGAG		1	4.687507324230194E-6	44	TCRBV06-04	TCRBV06	TCRBV06-04				01,02	TCRBD02-01	TCRBD02	TCRBD02-01				01,02	TCRBJ01-03*01	TCRBJ01	TCRBJ01-03	01				5	8	7	6	3	4	37	49	57	60	63	1	Out	VDJ
CAGCGCACACAGCAGGAGGACTCCGCCGTGTATCTCTGTGCCAGCAGCTTAGCCACAGGGTTCAGAAACACCATATATTTTGGAGAG	CASSLATGFRNTIYF	1	4.687507324230194E-6	45	TCRBV07-08*01	TCRBV07	TCRBV07-08	01				TCRBD01-01*01	TCRBD01	TCRBD01-01	01				TCRBJ01-03*01	TCRBJ01	TCRBJ01-03	01				0	1	3	3	4	5	36	53	54	60	64	1	In	VDJ
GTCGCCCAGCCCCAACCAGACCTCTCTGTACTTCTGTGCCAGCAGTTGGGTCGGGGGCAACTAAGAAACACCATATATTTTGGAGAG		1	4.687507324230194E-6	47	TCRBV27-01*01	TCRBV27	TCRBV27-01	01								TCRBD01,TCRBD02	TCRBD01-01,TCRBD02-01		TCRBJ01-03*01	TCRBJ01	TCRBJ01-03	01				4	5	6	0	6	5	34	47	52	58	64	1	Out	VDJ
GCTCTCTGGAGCTGGGGGACTCAGCTTTGTATTTCTGTGCCAGCAGCGTAGCAGGTGGGCAGAAGAAACACCATATATTTTGGAGAG		1	4.687507324230194E-6	46	TCRBV09-01	TCRBV09	TCRBV09-01				01,02	TCRBD01-01*01	TCRBD01	TCRBD01-01	01				TCRBJ01-03*01	TCRBJ01	TCRBJ01-03	01				0	0	4	4	9	5	35	-1	51	55	64	1	Out	VDJ
TGTGAGCAACATGAGCCCTGAAGACAGCAGCATATATCTCTGCAGCGTTTCGGACAGGCTCTCTGGAAACACCATATATTTGGAGAG		1	4.687507324230194E-6	41	TCRBV29-01*01	TCRBV29	TCRBV29-01	01				TCRBD01-01*01	TCRBD01	TCRBD01-01	01				TCRBJ01-03*01	TCRBJ01	TCRBJ01-03	01				5	2	1	4	20	19	40	49	51	58	78	1	Out	VDJ
GGACTCGGCCCTTTATCTTTGCGCCAGCAGCGTATATATCCCAGGACGGGTCCCTTTGGTGGGGCCAACGTCCTGACTTTCGGGGCC		1	4.687507324230194E-6	62	TCRBV05-01*01	TCRBV05	TCRBV05-01	01								TCRBD01,TCRBD02	TCRBD01-01,TCRBD02-01		TCRBJ02-06*01	TCRBJ02	TCRBJ02-06	01				4	12	1	7	12	3	19	31	43	47	59	1	Out	VDJ
GGCCATGTATCTCTGTGCCAGCAGCCTACGGCCGTCCGGGACAGGGATCTTGTTCATTCTGGGGCCAACGTCCTGACTTTCGGGGCC		1	4.687507324230194E-6	68					TCRBV07,TCRBV11	TCRBV07-09,TCRBV11-01		TCRBD01-01*01	TCRBD01	TCRBD01-01	01				TCRBJ02-06*01	TCRBJ02	TCRBJ02-06	01				5	12	0	3	11	1	13	25	37	46	57	1	Out	VDJ
CCCAACCAGACCTCTCTGTACTTCTGTGCCAGCAGTTTATACGAGTGGGGCAGGCAGTCTGGGGCCAACGTCCTGACTTTCGGGGCC	CASSLYEWGRQSGANVLTF	1	4.687507324230194E-6	57	TCRBV27-01*01	TCRBV27	TCRBV27-01	01				TCRBD01-01*01	TCRBD01	TCRBD01-01	01				TCRBJ02-06*01	TCRBJ02	TCRBJ02-06	01				1	6	7	0	6	1	24	40	46	51	57	1	In	VDJ
GCAAAGCTTGAGGACTCGGCCGTGTATCTCTGTGCCAGCACCCCCCACGGGCTGGGCTCTGGGGCCAACGTCCTGACTTTCGGGGCC	CASTPHGLGSGANVLTF	1	4.687507324230194E-6	51	TCRBV11-02*02	TCRBV11	TCRBV11-02	02								TCRBD01,TCRBD02	TCRBD01-01,TCRBD02-01		TCRBJ02-06*01	TCRBJ02	TCRBJ02-06	01				7	8	8	0	4	0	30	40	48	52	56	1	In	VDJ
ACATCGGCCCAAAAGAACCCGACAGCTTTCTATCTCTGTGCCAGTAGCTGGCGCGGCTCTGGGGCCAACGTCCTGACTTTCGGGGCC	CASSWRGSGANVLTF	1	4.687507324230194E-6	45	TCRBV19-01	TCRBV19	TCRBV19-01				01,02	TCRBD02-01	TCRBD02	TCRBD02-01				01,02	TCRBJ02-06*01	TCRBJ02	TCRBJ02-06	01				6	5	7	5	0	0	36	47	52	-1	56	1	In	VDJ
TGCAGCCAGAAGACTCGGCCCTGTATCTCTGTGCCAGCAGCTACGGACAGGAGGCGCTCTGGGGCCAACGTCCTGACTTTCGGGGCC		1	4.687507324230194E-6	52	TCRBV04-02*01	TCRBV04	TCRBV04-02	01				TCRBD01-01*01	TCRBD01	TCRBD01-01	01				TCRBJ02-06*01	TCRBJ02	TCRBJ02-06	01				5	3	1	4	5	0	29	41	44	51	56	1	Out	VDJ
GTAGTGCGAGGAGATTCGGCAGCTTATTTCTGTGCCAGCTCACTGAGGGTCACACGCTCTGGGGCCAACGTCCTGACTTTCGGGGCC	CASSLRVTRSGANVLTF	1	4.687507324230194E-6	51	TCRBV18-01*01	TCRBV18	TCRBV18-01	01				TCRBD02-01*02	TCRBD02	TCRBD02-01	02				TCRBJ02-06*01	TCRBJ02	TCRBJ02-06	01				4	1	11	0	7	0	30	43	44	49	56	1	In	VDJ
GCACACAGCAGGAGGACTCGGCCGTGTATCTCTGTGCCAGCAGTTAGGAAGGGGAGCTCTGGGGCCAACGTCCTGACTTTCGGGGCC		1	4.687507324230194E-6	49	TCRBV07-02*01	TCRBV07	TCRBV07-02	01								TCRBD01,TCRBD02	TCRBD01-01,TCRBD02-01		TCRBJ02-06*01	TCRBJ02	TCRBJ02-06	01				6	6	5	2	2	0	32	43	49	54	56	1	Out	VDJ
GAGGACTCCGCCGTGTATCTCTGTGCCAGCAGCTTAGGTGCCGCAGGAGAGATCAGCTCTGGGGCCAACGTCCTGACTTTCGGGGCC	CASSLGAAGEISSGANVLTF	1	4.687507324230194E-6	60	TCRBV07-08	TCRBV07	TCRBV07-08				01,02					TCRBD01,TCRBD02	TCRBD01-01,TCRBD02-01		TCRBJ02-06*01	TCRBJ02	TCRBJ02-06	01				1	6	4	4	9	0	21	37	43	47	56	1	In	VDJ
AGCCCCAACCAGACCTCTCTGTACTTCTGTGCCAGCAGTTATCGGGACAGGCCGTCCTCTGGGGCCAACGTCCTGACTTTCGGGGCC	CASSYRDRPSSGANVLTF	1	4.687507324230194E-6	54	TCRBV27-01*01	TCRBV27	TCRBV27-01	01				TCRBD01-01*01	TCRBD01	TCRBD01-01	01				TCRBJ02-06*01	TCRBJ02	TCRBJ02-06	01				4	3	0	4	5	0	27	40	43	51	56	1	In	VDJ
ACCTTGGAGCTGGGGGACTCGGCCCTTTATCTTTGCGCCAGCACTCAAAACCCTCCCTCTGGGGCCAACGTCCTGACTTTCGGGGCC	CASTQNPPSGANVLTF	1	4.687507324230194E-6	48	TCRBV05-01*01	TCRBV05	TCRBV05-01	01								TCRBD01,TCRBD02	TCRBD01-01,TCRBD02-01		TCRBJ02-06*01	TCRBJ02	TCRBJ02-06	01				6	6	3	7	5	0	33	43	49	51	56	1	In	VDJ
TCTGCCAGGCCCTCACATACCTCTCAGTACCTCTGTGCCAGCACCAGGGACAGCCACTCTGGGGCCAACGTCCTGACTTTCGGGGCC	CASTRDSHSGANVLTF	1	4.687507324230194E-6	48	TCRBV25-01*01	TCRBV25	TCRBV25-01	01				TCRBD01-01*01	TCRBD01	TCRBD01-01	01				TCRBJ02-06*01	TCRBJ02	TCRBJ02-06	01				7	3	0	5	3	0	33	43	46	53	56	1	In	VDJ
GAGTCGCCCAGCCCCAACCAGACCTCTCTGTACTTCTGTGCCAGCAGTTTCGCTAACTCTGGGGCCAACGTCCTGACTTTCGGGGCC	CASSFANSGANVLTF	1	4.687507324230194E-6	45	TCRBV27-01*01	TCRBV27	TCRBV27-01	01				TCRBD02-01	TCRBD02	TCRBD02-01				01,02	TCRBJ02-06*01	TCRBJ02	TCRBJ02-06	01				3	2	4	9	1	0	36	50	52	55	56	1	In	VDJ
CAGCCCTCAGAACCCAGGGACTCAGCTGTGTACTTCTGTGCCAGCTCGACAGGGAACTCTGGGGCCAACGTCCTGACTTTCGGGGCC	CASSTGNSGANVLTF	1	4.687507324230194E-6	45	TCRBV12	TCRBV12				TCRBV12-03,TCRBV12-04		TCRBD01-01*01	TCRBD01	TCRBD01-01	01				TCRBJ02-06*01	TCRBJ02	TCRBJ02-06	01				8	2	2	3	2	0	36	45	47	54	56	1	In	VDJ
GAGTCGCCCAGCCCCAACCAGACCTCTCTGTACTTCTGTGCCAGCAGTTTATTTGTATCTGGGGCCAACGTCCTGACTTTCGGGGCC	CASSLFVSGANVLTF	1	4.687507324230194E-6	45	TCRBV27-01*01	TCRBV27	TCRBV27-01	01				TCRBD02-01	TCRBD02	TCRBD02-01				01,02	TCRBJ02-06*01	TCRBJ02	TCRBJ02-06	01				1	3	5	9	0	1	36	52	55	-1	57	1	In	VDJ
AGCCCCAACCAGACCTCTCTGTACTTCTGTGCCAGCAGCCTGCGATTACAGGGGGGATCTGGGGCCAACGTCCTGACTTTCGGGGCC	CASSLRLQGGSGANVLTF	3	1.4062521972690582E-5	54	TCRBV27-01*01	TCRBV27	TCRBV27-01	01				TCRBD01-01*01	TCRBD01	TCRBD01-01	01				TCRBJ02-06*01	TCRBJ02	TCRBJ02-06	01				6	9	3	1	2	1	27	38	47	55	57	3	In	VDJ
CCAGAAGACTCGGCCCTGTATCTCTGTGCCAGCAGCCAAGATTACCTGATTCTTAAATCTGGGGCCAACGTCCTGACTTTCGGGGCC	CASSQDYLILKSGANVLTF	1	4.687507324230194E-6	57	TCRBV04-02*01	TCRBV04	TCRBV04-02	01								TCRBD01,TCRBD02	TCRBD01-01,TCRBD02-01		TCRBJ02-06*01	TCRBJ02	TCRBJ02-06	01				0	6	2	8	8	1	24	41	47	49	57	1	In	VDJ
CAGCGCACAGAGCAGGGGGACTCGGCCATGTATCTCTGTGCCAGCAGCTTAAGAGTCGCTGGGGCCAACGTCCTGACTTTCGGGGCC	CASSLRVAGANVLTF	1	4.687507324230194E-6	45	TCRBV07-09	TCRBV07	TCRBV07-09				01,03	TCRBD02-01*02	TCRBD02	TCRBD02-01	02				TCRBJ02-06*01	TCRBJ02	TCRBJ02-06	01				2	1	11	2	3	2	36	51	52	55	58	1	In	VDJ
AATTCCCTGGAGCTTGGTGACTCTGCTGTGTATTTCTGTGCCAGCAGCCCCCGGGGAGCTGGGGCCAACGTCCTGACTTTCGGGGCC	CASSPRGAGANVLTF	1	4.687507324230194E-6	45	TCRBV03	TCRBV03				TCRBV03-01,TCRBV03-02		TCRBD02-01	TCRBD02	TCRBD02-01				01,02	TCRBJ02-06*01	TCRBJ02	TCRBJ02-06	01				4	2	8	3	2	2	36	49	51	56	58	1	In	VDJ
GGGGACTCGGCCCTTTATCTTTGCGCCAGCAGCTTGGAGGTGACCGGGACATTAGTAACTGGGGCCAACGTCCTGACTTTCGGGGCC	CASSLEVTGTLVTGANVLTF	1	4.687507324230194E-6	60	TCRBV05-01*01	TCRBV05	TCRBV05-01	01				TCRBD01-01*01	TCRBD01	TCRBD01-01	01				TCRBJ02-06*01	TCRBJ02	TCRBJ02-06	01				0	8	0	6	7	2	21	37	45	51	58	1	In	VDJ
TGGAGGATTCTGGAGTTTATTTCTGTGCCAGCAGCCTCTACGGACAGGTCGTCTGTGGAAGGGGCCAACGTCCTGACTTTCGGGGCC		1	4.687507324230194E-6	58	TCRBV14-01*01	TCRBV14	TCRBV14-01	01				TCRBD01-01*01	TCRBD01	TCRBD01-01	01				TCRBJ02-06*01	TCRBJ02	TCRBJ02-06	01				4	5	1	4	12	4	23	36	41	48	60	1	Out	VDJ
AGAGCGGGGGGACTCAACCGTGTATCTCTGTGCCAGCAGCCCGGTAAGCGCTTACAAAGTCGGGCCAACGTCCTGACTTTCGGGGCC		1	4.687507324230194E-6	53	TCRBV07-03*01	TCRBV07	TCRBV07-03	01				TCRBD02-01	TCRBD02	TCRBD02-01				01,02	TCRBJ02-06*01	TCRBJ02	TCRBJ02-06	01				5	6	6	6	11	5	28	40	46	50	61	1	Out	VDJ
CCAGTCCACGGAGTCAGGGGACACAGCACTGTATTTCTGTGCCAGCAGACAGGGAATGTAAGGGCCAACGTCCTGACTTTCGGGGCC		1	4.687507324230194E-6	44	TCRBV21-01*01	TCRBV21	TCRBV21-01	01				TCRBD01-01*01	TCRBD01	TCRBD01-01	01				TCRBJ02-06*01	TCRBJ02	TCRBJ02-06	01				6	0	3	3	7	5	37	-1	48	54	61	1	Out	VDJ
CTGACGATCCAGCGCACACAGCAGGAGGACTCGGCCGTGTATCTCTGTGCCAGCAGCTTAAATTTGGGCCCGCTGTACTTCGGCGCC	CASSLNLGPLYF	1	4.687507324230194E-6	36	TCRBV07-02*01	TCRBV07	TCRBV07-02	01				TCRBD01-01*01	TCRBD01	TCRBD01-01	01				TCRBJ02-04*01	TCRBJ02	TCRBJ02-04	01				2	5	8	0	5	15	45	60	65	69	74	1	In	VDJ
AAGGTGCAGCCTGCAGAACTGGAGGATTCTGGAGTTTATTTCTGTGCCAGCAGCCATAGACCTCAGTACATTCAGTACTTCGGCGCC	CASSHRPQYIQYF	1	4.687507324230194E-6	39	TCRBV14-01*01	TCRBV14	TCRBV14-01	01								TCRBD01,TCRBD02	TCRBD01-01,TCRBD02-01		TCRBJ02-04*01	TCRBJ02	TCRBJ02-04	01				3	2	2	7	6	8	42	56	58	61	67	1	In	VDJ
CAGCGCACAGAGCAGGGGGACTCGGCCATGTATCTCTGTGCCAGCAGCCCAGGAGCGGGAAGCGAGAACATTCAGTACTTCGGCGCC	CASSPGAGSENIQYF	1	4.687507324230194E-6	45	TCRBV07-09	TCRBV07	TCRBV07-09				01,03	TCRBD02-01*02	TCRBD02	TCRBD02-01	02				TCRBJ02-04*01	TCRBJ02	TCRBJ02-04	01				5	5	6	3	6	7	36	48	53	60	66	1	In	VDJ
CCCTCAGAACCCAGGGACTCAGCTGTGTACTTCTGTGCCAGCCGCCGCACCGAGCAGGGCCTCGGAAACATTCAGTACTTCGGCGCC	CASRRTEQGLGNIQYF	1	4.687507324230194E-6	48	TCRBV12	TCRBV12				TCRBV12-03,TCRBV12-04		TCRBD01-01*01	TCRBD01	TCRBD01-01	01				TCRBJ02-04*01	TCRBJ02	TCRBJ02-04	01				8	12	4	3	6	6	33	42	54	59	65	1	In	VDJ
CCCAGCCCCAACCAGACCTCTCTGTACTTCTGTGCCAGCAGTCCTGCCGCGAACCGGAGGCCGACAAACATTCAGTACTTCGGCGCC	CASSPAANRRPTNIQYF	1	4.687507324230194E-6	51	TCRBV27-01*01	TCRBV27	TCRBV27-01	01				TCRBD02-01*02	TCRBD02	TCRBD02-01	02				TCRBJ02-04*01	TCRBJ02	TCRBJ02-04	01				5	13	10	1	5	6	30	42	55	60	65	1	In	VDJ
CTGGAGTCCGCCAGCACCAACCAGACATCTATGTACCTCTGTGCCAGCAGTTTAGGGGGACAGAAAAACATTCAGTACTTCGGCGCC	CASSLGGQKNIQYF	1	4.687507324230194E-6	42	TCRBV28-01*01	TCRBV28	TCRBV28-01	01				TCRBD01-01*01	TCRBD01	TCRBD01-01	01				TCRBJ02-04*01	TCRBJ02	TCRBJ02-04	01				2	2	0	5	0	4	39	54	56	-1	63	1	In	VDJ
TGTCCTCAGAACCGGGAGACACGGCACTGTATCTCTGCGCCAGCAGTAGTGGCGGTGTTGGTCAAAAACATTCAGTACTTCGGCGCC		1	4.687507324230194E-6	46	TCRBV23-01*01	TCRBV23	TCRBV23-01	01				TCRBD02-01	TCRBD02	TCRBD02-01				01,02	TCRBJ02-04*01	TCRBJ02	TCRBJ02-04	01				5	4	7	5	7	3	35	47	51	55	62	1	Out	VDJ
ACCAGTGCCCATCCTGAAGACAGCAGCTTCTACATCTGCAGTGCTACGACTGGCTGGGTGGCCAAAAACATTCAGTACTTCGGCGCC	CSATTGWVAKNIQYF	2	9.375014648460388E-6	45	TCRBV20	TCRBV20				TCRBV20-01,TCRBV20-or09_02		TCRBD02-01	TCRBD02	TCRBD02-01				01,02	TCRBJ02-04*01	TCRBJ02	TCRBJ02-04	01				4	1	2	10	9	1	36	46	47	51	60	2	In	VDJ
ACATCGGCCCAAAAGAACCCGACAGCTTTCTATCTCTGTGCCAGTAGTATCCAAGACAGGGCCAAAAACATTCAGTACTTCGGCGCC	CASSIQDRAKNIQYF	1	4.687507324230194E-6	45	TCRBV19-01	TCRBV19	TCRBV19-01				01,02	TCRBD01-01*01	TCRBD01	TCRBD01-01	01				TCRBJ02-04*01	TCRBJ02	TCRBJ02-04	01				3	4	2	4	0	1	36	50	54	-1	60	1	In	VDJ
GCCCAGCCCCAACCAGACCTCTCTGTACTTCTGTGCCAGCAGTAACCTAGCGGGGGGCCGGCCAAAAACATTCAGTACTTCGGCGCC		1	4.687507324230194E-6	50	TCRBV27-01*01	TCRBV27	TCRBV27-01	01				TCRBD02-01*01	TCRBD02	TCRBD02-01	01				TCRBJ02-04*01	TCRBJ02	TCRBJ02-04	01				5	3	4	1	3	1	31	43	46	57	60	1	Out	VDJ
GAGTCGCCCAGCCCCAACCAGACCTCTCTGTACTTCTGTGCCAGCAGTCCTTACCAGGCCGCCAAAAACATTCAGTACTTCGGCGCC	CASSPYQAAKNIQYF	1	4.687507324230194E-6	45	TCRBV27-01*01	TCRBV27	TCRBV27-01	01				TCRBD01-01*01	TCRBD01	TCRBD01-01	01				TCRBJ02-04*01	TCRBJ02	TCRBJ02-04	01				5	6	4	4	2	1	36	48	54	58	60	1	In	VDJ
GAGTCCGCCAGCACCAACCAGACATCTATGTACCTCTGTGCCAGCAGGGCGGGCCATTTAGCCAAAAACATTCAGTACTTCGGCGCC	CASRAGHLAKNIQYF	1	4.687507324230194E-6	45	TCRBV28-01*01	TCRBV28	TCRBV28-01	01				TCRBD02-01	TCRBD02	TCRBD02-01				01,02	TCRBJ02-04*01	TCRBJ02	TCRBJ02-04	01				6	1	7	4	6	0	36	47	48	53	59	1	In	VDJ
CAGGGGACACAGCACTGTATTTCTGTGCCAGCAGCCCCCAAGGACGGGGGGCCGGCTGTAGCCAAAAACATTCAGTACTTCGGCGCC		4	1.8750029296920777E-5	58	TCRBV21-01*01	TCRBV21	TCRBV21-01	01				TCRBD02-01*01	TCRBD02	TCRBD02-01	01				TCRBJ02-04*01	TCRBJ02	TCRBJ02-04	01				5	9	8	1	8	0	23	35	44	51	59	4	Out	VDJ
CATCCCCAACCAGACAGCTCTTTACTTCTGTGCCACCAGTCCCAAGTCGGGGCAGGGGTAGCCAAAAACATTCAGTACTTCGGCGCC		1	4.687507324230194E-6	53	TCRBV24	TCRBV24				TCRBV24-01,TCRBV24-or09_02		TCRBD01-01*01	TCRBD01	TCRBD01-01	01				TCRBJ02-04*01	TCRBJ02	TCRBJ02-04	01				6	12	4	2	1	0	28	40	52	58	59	1	Out	VDJ
ACCAGTGCCCATCCTGAAGACAGCAGCTTCTACATCTGCAGTGCTAGCGACGAGACTCTAGCCAAAAACATTCAGTACTTCGGCGCC	CSASDETLAKNIQYF	1	4.687507324230194E-6	45	TCRBV20	TCRBV20				TCRBV20-01,TCRBV20-or09_02		TCRBD02-01	TCRBD02	TCRBD02-01				01,02	TCRBJ02-04*01	TCRBJ02	TCRBJ02-04	01				3	6	2	10	2	0	36	47	53	57	59	1	In	VDJ
ACACCCTGCAGCCAGAAGACTCGGCCCTGTATCTCTGCGCCAGCAGGTCCGAAGGGACTAGCCAAAAACATTCAGTACTTCGGCGCC		1	4.687507324230194E-6	46	TCRBV04-03*01	TCRBV04	TCRBV04-03	01				TCRBD02-01	TCRBD02	TCRBD02-01				01,02	TCRBJ02-04*01	TCRBJ02	TCRBJ02-04	01				6	7	0	10	0	0	35	46	53	-1	59	1	Out	VDJ
CCTTGGAGCTGGGGGACTCGGCCCTTTATCTTTGCGCCAGCAGTCTTGGACAGACCCATAGCCAAAAACATTCAGTACTTCGGCGCC		1	4.687507324230194E-6	49	TCRBV05-01*01	TCRBV05	TCRBV05-01	01				TCRBD01-01*01	TCRBD01	TCRBD01-01	01				TCRBJ02-04*01	TCRBJ02	TCRBJ02-04	01				5	4	1	5	6	0	32	43	47	53	59	1	Out	VDJ
CTCCCTGATTCTGGAGTCCGCCAGCACCAACCAGACATCTATGTACCTCTGTGCCTAATAGCCAAAAACATTCAGTACTTCGGCGCC		4	1.8750029296920777E-5	32	TCRBV28-01*01	TCRBV28	TCRBV28-01	01				TCRBD02-01	TCRBD02	TCRBD02-01				01,02	TCRBJ02-04*01	TCRBJ02	TCRBJ02-04	01				11	0	5	9	2	0	49	-1	55	57	59	4	Out	VDJ
CCTGCAGAGCTTGGGGACTCGGCCGTGTATCTCTGTGCCAGCAGCTTTGAGGGACAGGGAGCCAAAAACATTCAGTACTTCGGCGCC	CASSFEGQGAKNIQYF	6	2.8125043945381164E-5	48	TCRBV11-03*01	TCRBV11	TCRBV11-03	01				TCRBD01-01*01	TCRBD01	TCRBD01-01	01				TCRBJ02-04*01	TCRBJ02	TCRBJ02-04	01				3	3	0	3	0	0	33	47	50	-1	59	6	In	VDJ
AACGCCTTGTTGCTGGGGGACTCGGCCCTCTATCTCTGTGCCAGCAGCCGGGGGTTAGGAGCCAAAAACATTCAGTACTTCGGCGCC	CASSRGLGAKNIQYF	1	4.687507324230194E-6	45	TCRBV05-06*01	TCRBV05	TCRBV05-06	01				TCRBD02-01*01	TCRBD02	TCRBD02-01	01				TCRBJ02-04*01	TCRBJ02	TCRBJ02-04	01				4	0	8	2	5	0	36	-1	48	54	59	1	In	VDJ
GTTGGAGTCGGCTGCTCCCTCCCAAACATCTGTGTACTTCTGTGCCAGCAGTTCCCGGAAGCCAAAAACATTCAGTACTTCGGCGCC		1	4.687507324230194E-6	41	TCRBV06	TCRBV06				TCRBV06-02,TCRBV06-03						TCRBD01,TCRBD02	TCRBD01-01,TCRBD02-01		TCRBJ02-04*01	TCRBJ02	TCRBJ02-04	01				4	3	1	8	0	0	40	53	56	-1	59	1	Out	VDJ
ACGTTGGCGTCTGCTGTACCCTCTCAGACATCTGTGTACTTCTGTGCCAGGGTGGTTGGGTAGTAATGGGCTCAGTACTTCGGCGCC	CARVVG**WAQYF	1	4.687507324230194E-6	39	TCRBV06-04	TCRBV06	TCRBV06-04				01,02	TCRBD01-01*01	TCRBD01	TCRBD01-01	01				TCRBJ02-04*01	TCRBJ02	TCRBJ02-04	01				9	17	8	0	0	12	42	50	67	-1	71	1	Stop	VDJ
TGCTCCCTCCCAGACATCTGTGTACTTCTGTGCCAGCAGTGACTGAGACAGGGGGCGTTTGAAGGCCCACTCCTCCACTTTGGGAAC		1	4.687507324230194E-6	53	TCRBV06-01*01	TCRBV06	TCRBV06-01	01				TCRBD01-01*01	TCRBD01	TCRBD01-01	01				TCRBJ01-06*01	TCRBJ01	TCRBJ01-06	01				3	4	2	0	15	15	28	42	46	56	71	1	Out	VDJ
ATTCTGGAGTCCGCCAGCACCAACCAGACATCTATGTACCTCTGTGCCAGCAGTTTTAGTCCCAGGAATCCCCTCCACTTTGGGAAC	CASSFSPRNPLHF	1	4.687507324230194E-6	39	TCRBV28-01*01	TCRBV28	TCRBV28-01	01				TCRBD01-01*01	TCRBD01	TCRBD01-01	01				TCRBJ01-06*01	TCRBJ01	TCRBJ01-06	01				3	6	4	4	3	13	42	56	62	66	69	1	In	VDJ
AGCAGCGGGACTCGGCCATGTATCGCTGTGCCAGCAGCTCCCTTAGGCGGGCGACACCCTCGGAAGAAGCCCCTCCACTTTGGGAAC		1	4.687507324230194E-6	55	TCRBV07-06*01	TCRBV07	TCRBV07-06	01				TCRBD02-01	TCRBD02	TCRBD02-01				01,02	TCRBJ01-06*01	TCRBJ01	TCRBJ01-06	01				4	7	7	4	18	13	26	39	46	51	69	1	Out	VDJ
TGAGCTGAATGTGAACGCCTTGGAGCTGGACGACTCGGCCCTGTATCTCTGTGCCAGAGGGGAAGAATACCCCTCCACTTTGGGAAC		1	4.687507324230194E-6	32	TCRBV05-04*01	TCRBV05	TCRBV05-04	01				TCRBD01-01*01	TCRBD01	TCRBD01-01	01				TCRBJ01-06*01	TCRBJ01	TCRBJ01-06	01				8	0	5	2	6	12	49	-1	57	62	68	1	Out	VDJ
CGCACACAGCAGGAGGACTCCGCCGTGTATCTCTGTGCCAGCAGCCAAATGGACAGGGGAACTGGTTCACCCCTCCACTTTGGGAAC	CASSQMDRGTGSPLHF	2	9.375014648460388E-6	48	TCRBV07-08*01	TCRBV07	TCRBV07-08	01				TCRBD01-01*01	TCRBD01	TCRBD01-01	01				TCRBJ01-06*01	TCRBJ01	TCRBJ01-06	01				5	5	1	2	6	9	33	45	50	59	65	2	In	VDJ
ACCCTGCAGCCAGAAGACTCGGCCATGTATCTCTGTGCCAGCAGCCAAATGGACAGGGGAACTGGTTCACCCCTCCACTTTGGGAAC	CASSQMDRGTGSPLHF	2	9.375014648460388E-6	48	TCRBV04-02*01	TCRBV04	TCRBV04-02	01				TCRBD01-01*01	TCRBD01	TCRBD01-01	01				TCRBJ01-06*01	TCRBJ01	TCRBJ01-06	01				2	2	1	2	6	9	33	48	50	59	65	2	In	VDJ
GCTGCTCCCTCCCAGACATCTGTGTACTTCTGTGCCAGCAGTGAATGGGGACAGGGAGAGATAGGTTCACCCCTCCACTTTGGGAAC	CASSEWGQGEIGSPLHF	1	4.687507324230194E-6	51	TCRBV06-01*01	TCRBV06	TCRBV06-01	01				TCRBD01-01*01	TCRBD01	TCRBD01-01	01				TCRBJ01-06*01	TCRBJ01	TCRBJ01-06	01				2	2	0	3	9	9	30	45	47	56	65	1	In	VDJ
TGCCCATCCTGAAGACAGCAGCTTCTACATCTGCAGTGCCCAAAGGGGACAGGGATTCTCCTTCGTTCACCCCTCCACTTTGGGAAC		1	4.687507324230194E-6	50	TCRBV20	TCRBV20				TCRBV20-01,TCRBV20-or09_02		TCRBD01-01*01	TCRBD01	TCRBD01-01	01				TCRBJ01-06*01	TCRBJ01	TCRBJ01-06	01				6	6	0	3	11	9	31	39	45	54	65	1	Out	VDJ
ATCCAGCCCTCAGAACCCAGGGACTCAGCTGTGTACTTCTGTGCCAGCAGTGAAGGCTTTCTGAGTTCACCCCTCCACTTTGGGAAC	CASSEGFLSSPLHF	1	4.687507324230194E-6	42	TCRBV12	TCRBV12				TCRBV12-03,TCRBV12-04						TCRBD01,TCRBD02	TCRBD01-01,TCRBD02-01		TCRBJ01-06*01	TCRBJ01	TCRBJ01-06	01				5	2	5	4	9	9	39	51	53	56	65	1	In	VDJ
CTGGAGTCGCCCAGCCCCAACCAGACCTCTCTGTACTTCTGTGCCAGCAGTGAAGGCTTTCTGAGTTCACCCCTCCACTTTGGGAAC	CASSEGFLSSPLHF	1	4.687507324230194E-6	42	TCRBV27-01*01	TCRBV27	TCRBV27-01	01								TCRBD01,TCRBD02	TCRBD01-01,TCRBD02-01		TCRBJ01-06*01	TCRBJ01	TCRBJ01-06	01				5	2	5	4	9	9	39	51	53	56	65	1	In	VDJ
CGAGGAGATTCGGCAGCTTATTTCTGTGCCAGCTCACCACTGGGACAGGGAAGAGCGCCGATATATTCACCCCTCCACTTTGGGAAC	CASSPLGQGRAPIYSPLHF	4	1.8750029296920777E-5	57	TCRBV18-01*01	TCRBV18	TCRBV18-01	01				TCRBD01-01*01	TCRBD01	TCRBD01-01	01				TCRBJ01-06*01	TCRBJ01	TCRBJ01-06	01				1	1	0	3	14	8	24	40	41	50	64	4	In	VDJ
CTCAGGCTGCTGTCGGCTGCTCCCTCCCAGACATCTGTGTACTTCTGTGCCATCAGTGACCTTAATTCACCCCTCCACTTTGGGAAC	CAISDLNSPLHF	2	9.375014648460388E-6	36	TCRBV06-05*01	TCRBV06	TCRBV06-05	01								TCRBD01,TCRBD02	TCRBD01-01,TCRBD02-01		TCRBJ01-06*01	TCRBJ01	TCRBJ01-06	01				5	0	2	7	2	6	45	-1	57	60	62	2	In	VDJ
GCCTTGGAGCTGGACGACTCGGCCCTGTATCTCTGTGCCAGCAGCTTGGATACAGGGGGGGGTAATTCACCCCTCCACTTTGGGAAC	CASSLDTGGGNSPLHF	1	4.687507324230194E-6	48	TCRBV05-04*01	TCRBV05	TCRBV05-04	01				TCRBD01-01*01	TCRBD01	TCRBD01-01	01				TCRBJ01-06*01	TCRBJ01	TCRBJ01-06	01				0	2	3	1	3	6	33	49	51	59	62	1	In	VDJ
GTGACATCGGCCCAAAAGAACCCGACAGCTTTCTATCTCTGTGCCAGTGTCCGGGACAGGGGTAATTCACCCCTCCACTTTGGGAAC	CASVRDRGNSPLHF	1	4.687507324230194E-6	42	TCRBV19-01	TCRBV19	TCRBV19-01				01,02	TCRBD01-01*01	TCRBD01	TCRBD01-01	01				TCRBJ01-06*01	TCRBJ01	TCRBJ01-06	01				8	4	0	2	0	6	39	48	52	-1	62	1	In	VDJ
TGACCAGTGCCCATCCTGAAGACAGCAGCTTCTACATCTGCAGTGCTAGGGCCCGCCTAGGGTAATTCACCCCTCCACTTTGGGAAC		1	4.687507324230194E-6	43	TCRBV20	TCRBV20				TCRBV20-01,TCRBV20-or09_02						TCRBD01,TCRBD02	TCRBD01-01,TCRBD02-01		TCRBJ01-06*01	TCRBJ01	TCRBJ01-06	01				3	9	5	3	0	6	38	49	58	-1	62	1	Out	VDJ
CTTGGAGCTGGGGGACTCGGCCCTTTATCTTTGCGCCAGCAGCTTGGGACTTGCGACAGTTCTAATTCACCCCTCCACTTTGGGAAC		1	4.687507324230194E-6	50	TCRBV05-01*01	TCRBV05	TCRBV05-01	01				TCRBD01-01*01	TCRBD01	TCRBD01-01	01				TCRBJ01-06*01	TCRBJ01	TCRBJ01-06	01				0	7	2	5	3	6	31	47	54	59	62	1	Out	VDJ
CTGCTGTCGGCTGCTCCCTCCCAGACATCTGTGTACTTCTGTGCCAGCAGTTACTTTGGGGCTAATTCACCCCTCCACTTTGGGAAC	CASSYFGANSPLHF	1	4.687507324230194E-6	42	TCRBV06-05*01	TCRBV06	TCRBV06-05	01				TCRBD01-01*01	TCRBD01	TCRBD01-01	01				TCRBJ01-06*01	TCRBJ01	TCRBJ01-06	01				1	2	7	0	0	6	39	55	57	-1	62	1	In	VDJ
GCGCACAGAGCAGCGGGACTCAGCCATGTATCGCTGTGCCAGCAGCCAGGCTGATGGGGGGCTAATTCACCCCTCCACTTTGGGAAC		1	4.687507324230194E-6	47	TCRBV07-07*01	TCRBV07	TCRBV07-07	01								TCRBD01,TCRBD02	TCRBD01-01,TCRBD02-01		TCRBJ01-06*01	TCRBJ01	TCRBJ01-06	01				5	10	6	0	0	6	34	46	56	-1	62	1	Out	VDJ
GGAGTCGCCCAGCCCAACCAGACCTCTCTGTACTTCTGTGCCAGCAGTCATGGGGACAGGGCTAATTCACCCCTCCACTTTGGGAAC	CASSHGDRANSPLHF	1	4.687507324230194E-6	45	TCRBV27-01*01	TCRBV27	TCRBV27-01	01				TCRBD01-01*01	TCRBD01	TCRBD01-01	01				TCRBJ01-06*01	TCRBJ01	TCRBJ01-06	01				5	4	0	3	1	6	36	48	52	61	62	1	In	VDJ
TCGGCTGCTCCCTCCCAAACATCTGTGTACTTCTGTGCCAGCAGCATCCTTCAGGGGGTTCCTAATTCACCCCTCCACTTTGGGAAC	CASSILQGVPNSPLHF	1	4.687507324230194E-6	48	TCRBV06	TCRBV06				TCRBV06-02,TCRBV06-03		TCRBD01-01*01	TCRBD01	TCRBD01-01	01				TCRBJ01-06*01	TCRBJ01	TCRBJ01-06	01				6	7	4	1	4	6	33	44	51	58	62	1	In	VDJ
TCCTTGGAGCTGGGGGACTCAGCCCTGTACTTCTGTGCCAGCAGCTCCCTAGGGGACACTTATAATTCACCCCTCCACTTTGGGAAC	CASSSLGDTYNSPLHF	2	9.375014648460388E-6	48	TCRBV13-01*01	TCRBV13	TCRBV13-01	01				TCRBD01-01*01	TCRBD01	TCRBD01-01	01				TCRBJ01-06*01	TCRBJ01	TCRBJ01-06	01				4	6	0	6	2	4	33	46	52	58	60	2	In	VDJ
AACGCCTTGGAGCTGGACGACTCGGCCCTGTATCTCTGTGCCAGCAGCTTGGGGGTGGGGTATAATTCACCCCTCCACTTTGGGAAC	CASSLGVGYNSPLHF	1	4.687507324230194E-6	45	TCRBV05-04*01	TCRBV05	TCRBV05-04	01								TCRBD01,TCRBD02	TCRBD01-01,TCRBD02-01		TCRBJ01-06*01	TCRBJ01	TCRBJ01-06	01				0	4	6	2	0	4	36	52	56	-1	60	1	In	VDJ
GGTGACTCTGCTGTGTATTTCTGTGCCAGCAGCTCCCCACGGAAGGGGATAGGGCGCCGGTATAATTCACCCCTCCACTTTGGGAAC	CASSSPRKGIGRRYNSPLHF	1	4.687507324230194E-6	60	TCRBV03	TCRBV03				TCRBV03-01,TCRBV03-02		TCRBD01-01*01	TCRBD01	TCRBD01-01	01				TCRBJ01-06*01	TCRBJ01	TCRBJ01-06	01				5	10	5	2	12	4	21	33	43	48	60	1	In	VDJ
AGCACCTTGGAGCTGGGGGACTCGGCCCTTTATCTTTGCGCCAGCAGCCCGGACAGCGTCTATAATTCACCCCTCCACTTTGGGAAC	CASSPDSVYNSPLHF	1	4.687507324230194E-6	45	TCRBV05-01*01	TCRBV05	TCRBV05-01	01				TCRBD01-01*01	TCRBD01	TCRBD01-01	01				TCRBJ01-06*01	TCRBJ01	TCRBJ01-06	01				4	2	1	5	3	3	36	48	50	56	59	1	In	VDJ
CCCTCCCAGACATCTGTGTACTTCTGTGCCAGCACACCCGGTCCCCGACAGGGGTTTTCCTATAATTCACCCCTCCACTTTGGGAAC	CASTPGPRQGFSYNSPLHF	1	4.687507324230194E-6	57	TCRBV06	TCRBV06				TCRBV06-01,TCRBV06-05,TCRBV06-06		TCRBD01-01*01	TCRBD01	TCRBD01-01	01				TCRBJ01-06*01	TCRBJ01	TCRBJ01-06	01				7	12	2	2	3	1	24	34	46	54	57	1	In	VDJ
ACAGAGCAGGGGGACTCGGCCATGTATCTCTGTGCCAGCAGCCTTCAATACAGCCTCTCCTATAATTCACCCCTCCACTTTGGGAAC	CASSLQYSLSYNSPLHF	1	4.687507324230194E-6	51	TCRBV07-09	TCRBV07	TCRBV07-09				01,03	TCRBD01-01*01	TCRBD01	TCRBD01-01	01				TCRBJ01-06*01	TCRBJ01	TCRBJ01-06	01				5	7	3	5	3	0	30	42	49	53	56	1	In	VDJ
CTGGAGCTTGGTGACTCTGCTGTGTATTTCTGTGCCAGCAGCCATCCCACAGGGGGCTCCTATAATTCACCCCTCCACTTTGGGAAC	CASSHPTGGSYNSPLHF	1	4.687507324230194E-6	51	TCRBV03	TCRBV03				TCRBV03-01,TCRBV03-02		TCRBD01-01*01	TCRBD01	TCRBD01-01	01				TCRBJ01-06*01	TCRBJ01	TCRBJ01-06	01				3	4	3	1	0	0	30	44	48	-1	56	1	In	VDJ
CTGGGGGACTCGGCCCTTTATCTTTGCGCCAGCAGCTTGGAGGGGAGCGATACCGGCTCCTATAATTCACCCCTCCACTTTGGGAAC	CASSLEGSDTGSYNSPLHF	1	4.687507324230194E-6	57	TCRBV05-01*01	TCRBV05	TCRBV05-01	01								TCRBD01,TCRBD02	TCRBD01-01,TCRBD02-01		TCRBJ01-06*01	TCRBJ01	TCRBJ01-06	01				0	0	5	2	11	0	24	-1	40	45	56	1	In	VDJ
GTCGGCTGCTCCCTCCCAGACATCTGTGTACTTCTGTGCCAGCAGAGGACAGGGAGCTCCTATAATTCACCCCTCCACTTTGGGAAC		1	4.687507324230194E-6	47	TCRBV06	TCRBV06				TCRBV06-01,TCRBV06-05		TCRBD01-01*01	TCRBD01	TCRBD01-01	01				TCRBJ01-06*01	TCRBJ01	TCRBJ01-06	01				6	1	1	3	2	0	34	45	46	54	56	1	Out	VDJ
ACTCTGGCTTCTATCTCTGTGCCTGGAGTAGTGGGACAGGGGCGGTGGGGCCGGAGCTCCTATAATTCACCCCTCCACTTTGGGAAC		1	4.687507324230194E-6	64	TCRBV30-01	TCRBV30	TCRBV30-01				01,02	TCRBD01-01*01	TCRBD01	TCRBD01-01	01				TCRBJ01-06*01	TCRBJ01	TCRBJ01-06	01				2	3	0	2	14	0	17	29	32	42	56	1	Out	VDJ
TCGGCTGCTCCCTCCCAGACATCTGTGTACTTCTGTGCCAGCAGTGAAGAGAGGAGCTCCTATAATTCACCCCTCCACTTTGGGAAC	CASSEERSSYNSPLHF	1	4.687507324230194E-6	48	TCRBV06-01*01	TCRBV06	TCRBV06-01	01				TCRBD02-01*02	TCRBD02	TCRBD02-01	02				TCRBJ01-06*01	TCRBJ01	TCRBJ01-06	01				1	3	10	2	0	0	33	49	52	-1	56	1	In	VDJ
AAGCTTGAGGATTCAGCAGTGTATTTTTGTGCCAGCAGCCAATTCGCTGGCAGGAGCTCCTATAATTCACCCCTCCACTTTGGGAAC	CASSQFAGRSSYNSPLHF	2	9.375014648460388E-6	54	TCRBV16-01	TCRBV16	TCRBV16-01				01,02					TCRBD01,TCRBD02	TCRBD01-01,TCRBD02-01		TCRBJ01-06*01	TCRBJ01	TCRBJ01-06	01				1	7	4	4	2	0	27	43	50	54	56	2	In	VDJ
GCTACCAGCTCCCAGACATCTGTGTACTTCTGTGCCAGCAGTCAGGGGGGCAGAAGCTCCTATAATTCACCCCTCCACTTTGGGAAC	CASSQGGRSSYNSPLHF	4	1.8750029296920777E-5	51	TCRBV10-03*01	TCRBV10	TCRBV10-03	01				TCRBD01-01*01	TCRBD01	TCRBD01-01	01				TCRBJ01-06*01	TCRBJ01	TCRBJ01-06	01				5	0	4	1	7	0	30	-1	42	49	56	4	In	VDJ
ACAAAGCTGGAGGACTCAGCCATGTACTTCTGTGCCAGCAGTCAGGGGGGCAGAAGCTCCTATAATTCACCCCTCCACTTTGGGAAC	CASSQGGRSSYNSPLHF	1	4.687507324230194E-6	51	TCRBV02-01*01	TCRBV02	TCRBV02-01	01				TCRBD01-01*01	TCRBD01	TCRBD01-01	01				TCRBJ01-06*01	TCRBJ01	TCRBJ01-06	01				5	0	4	1	7	0	30	-1	42	49	56	1	In	VDJ
AGCACCAACCAGACATCTATGTACCTCTGTGCCAGCAGTTTATACCCCCCCAAAAGCTCCTATAATTCACCCCTCCACTTTGGGAAC	CASSLYPPKSSYNSPLHF	1	4.687507324230194E-6	54	TCRBV28-01*01	TCRBV28	TCRBV28-01	01								TCRBD01,TCRBD02	TCRBD01-01,TCRBD02-01		TCRBJ01-06*01	TCRBJ01	TCRBJ01-06	01				1	0	3	7	11	0	27	-1	43	45	56	1	In	VDJ
ACCAGTGCCCATCCTGAAGACAGCAGCTTCTACATCTGCAGTGTCGGGACAGGGTCCTCCTATAATTCACCCCTCCACTTTGGGAAC	CSVGTGSSYNSPLHF	1	4.687507324230194E-6	45	TCRBV20	TCRBV20				TCRBV20-01,TCRBV20-or09_02		TCRBD01-01*01	TCRBD01	TCRBD01-01	01				TCRBJ01-06*01	TCRBJ01	TCRBJ01-06	01				7	2	0	3	2	0	36	43	45	54	56	1	In	VDJ
ACCAGTGCCCATCCTGAAGACAGCAGCTTCTACATCTGCAGTGCAAGGTGGCAGGGATCCTATAATTCACCCCTCCACTTTGGGAAC	CSARWQGSYNSPLHF	5	2.343753662115097E-5	45	TCRBV20	TCRBV20				TCRBV20-01,TCRBV20-or09_02		TCRBD01-01*01	TCRBD01	TCRBD01-01	01				TCRBJ01-06*01	TCRBJ01	TCRBJ01-06	01				6	7	4	3	1	1	36	44	51	56	57	5	In	VDJ
ACAGAGCAGGGGGACTCGGCCATGTATCTCTGTGCCAGCAGCCCACGGACAGTAACCGCCTATAATTCACCCCTCCACTTTGGGAAC	CASSPRTVTAYNSPLHF	1	4.687507324230194E-6	51	TCRBV07-09	TCRBV07	TCRBV07-09				01,03	TCRBD01-01*01	TCRBD01	TCRBD01-01	01				TCRBJ01-06*01	TCRBJ01	TCRBJ01-06	01				5	4	1	5	6	2	30	42	46	52	58	1	In	VDJ
CTGGGGGACTCGGCCCTTTATCTTTGCGCCAGCAGCGAAGCCCCTGGACAGGCCTCCACCTATAATTCACCCCTCCACTTTGGGAAC	CASSEAPGQASTYNSPLHF	1	4.687507324230194E-6	57	TCRBV05-01*01	TCRBV05	TCRBV05-01	01				TCRBD01-01*01	TCRBD01	TCRBD01-01	01				TCRBJ01-06*01	TCRBJ01	TCRBJ01-06	01				4	9	1	4	6	2	24	36	45	52	58	1	In	VDJ
ATCGGCCCAAAAGAACCCGACAGCTTTCTATCTCTGTGCCAGTAGTATATAGGTGGGGGGCATAATTCACCCCTCCACTTTGGGAAC		1	4.687507324230194E-6	47	TCRBV19-01	TCRBV19	TCRBV19-01				01,02					TCRBD01,TCRBD02	TCRBD01-01,TCRBD02-01		TCRBJ01-06*01	TCRBJ01	TCRBJ01-06	01				2	6	6	0	0	5	34	49	55	-1	61	1	Out	VDJ
CATCGGCCCAAAAGAACCCGACAGCTTTCTATCTCTGTGCCAGTACCACCGGGACAGCACCATAATTCACCCCTCCACTTTGGGAAC		1	4.687507324230194E-6	46	TCRBV19-01	TCRBV19	TCRBV19-01				01,02	TCRBD01-01*01	TCRBD01	TCRBD01-01	01				TCRBJ01-06*01	TCRBJ01	TCRBJ01-06	01				7	5	0	5	4	5	35	45	50	57	61	1	Out	VDJ
GAGTCGGCTGCTCCCTCCCAGACATCTGTGTACTTCTGTGCCAGCAGTGGAAAACAGGGTTTGAATTCACCCCTCCACTTTGGGAAC	CASSGKQGLNSPLHF	1	4.687507324230194E-6	45	TCRBV06-01*01	TCRBV06	TCRBV06-01	01				TCRBD01-01*01	TCRBD01	TCRBD01-01	01				TCRBJ01-06*01	TCRBJ01	TCRBJ01-06	01				4	4	3	3	4	7	36	49	53	59	63	1	In	VDJ
TGAGCACCTTGGAGCTGGGGGACTCGGCCCTTTATCTTTGCGCCAGCAGCCCACAGGGTTTCGAATTCACCCCTCCACTTTGGGAAC		1	4.687507324230194E-6	43	TCRBV05-01*01	TCRBV05	TCRBV05-01	01				TCRBD01-01*01	TCRBD01	TCRBD01-01	01				TCRBJ01-06*01	TCRBJ01	TCRBJ01-06	01				4	2	3	3	5	7	38	50	52	58	63	1	Out	VDJ
AAGATCCAGCGCACAGAGCAGGGGGACTCAGCCGCGTATCTCCGTGCCAGCAGCCTGACAGGCAATTCACCCCTCCACTTTGGGAAC	RASSLTGNSPLHF	1	4.687507324230194E-6	39	TCRBV07-03*03	TCRBV07	TCRBV07-03	03				TCRBD01-01*01	TCRBD01	TCRBD01-01	01				TCRBJ01-06*01	TCRBJ01	TCRBJ01-06	01				5	2	2	4	1	7	42	54	56	62	63	1	In	VDJ
CTGTCGGCTGCTCCCTCCCAGACATCTGTGTACTTCTGTGCCAGCAGTTACTCGGTTCAGGCCAATTCACCCCTCCACTTTGGGAAC	CASSYSVQANSPLHF	1	4.687507324230194E-6	45	TCRBV06-05*01	TCRBV06	TCRBV06-05	01				TCRBD01-01*01	TCRBD01	TCRBD01-01	01				TCRBJ01-06*01	TCRBJ01	TCRBJ01-06	01				0	4	4	4	2	7	36	53	57	61	63	1	In	VDJ
TCCAGTCCACGGAGTCAGGGGACACAGCACTGTATTTCTGTGCCAGCAGCGGTCGCAGGGTGAAATTCACCCCTCCACTTTGGGAAC		1	4.687507324230194E-6	43	TCRBV21-01*01	TCRBV21	TCRBV21-01	01				TCRBD01-01*01	TCRBD01	TCRBD01-01	01				TCRBJ01-06*01	TCRBJ01	TCRBJ01-06	01				5	5	4	3	3	7	38	50	55	60	63	1	Out	VDJ
ATCCAGCGCACAGAGCGGGGGGACTCAGCCGTGTATCTCTGTGCCAGCAGCGCAGGACAGGGAAATTCACCCCTCCACTTTGGGAAC	CASSAGQGNSPLHF	4	1.8750029296920777E-5	42	TCRBV07-03*01	TCRBV07	TCRBV07-03	01				TCRBD01-01*01	TCRBD01	TCRBD01-01	01				TCRBJ01-06*01	TCRBJ01	TCRBJ01-06	01				5	3	1	3	1	7	39	51	54	62	63	4	In	VDJ
CGGAGTCAGGGGACACAGCACTGTATTTCTGTGCCAGCAGCGAACCCCCTCGGGGGGGCGCGAAATTCACCCCTCCACTTTGGGAAC		1	4.687507324230194E-6	52	TCRBV21-01*01	TCRBV21	TCRBV21-01	01				TCRBD02-01*01	TCRBD02	TCRBD02-01	01				TCRBJ01-06*01	TCRBJ01	TCRBJ01-06	01				5	9	8	0	5	7	29	41	50	58	63	1	Out	VDJ
AGCACCTTGGAGCTGGGGGACTCGGCCCTTTATCTTTGCGCCAGCAGCTTTTTAGAGGGTAGAAATTCACCCCTCCACTTTGGGAAC	CASSFLEGRNSPLHF	2	9.375014648460388E-6	45	TCRBV05-01*01	TCRBV05	TCRBV05-01	01				TCRBD02-01*02	TCRBD02	TCRBD02-01	02				TCRBJ01-06*01	TCRBJ01	TCRBJ01-06	01				2	4	11	0	4	7	36	50	54	59	63	2	In	VDJ
AGCTTGGTGACTCTGCTGTGTATTTCTGTGCCAGCAGCCAAGATTGCGGGCAGGGGAGGGAGAAATTCACCCCTCCACTTTGGGAAC		1	4.687507324230194E-6	55	TCRBV03	TCRBV03				TCRBV03-01,TCRBV03-02		TCRBD02-01*02	TCRBD02	TCRBD02-01	02				TCRBJ01-06*01	TCRBJ01	TCRBJ01-06	01				0	10	9	0	3	7	26	43	53	60	63	1	Out	VDJ
CGTTGGCGTCTGCTGTACCCTCTCAGACATCTGTGTACTTCTGTGCCAGCATAGGGGACCTCAAATTCACCCCTCCACTTTGGGAAC		1	4.687507324230194E-6	40	TCRBV06-04	TCRBV06	TCRBV06-04				01,02					TCRBD01,TCRBD02	TCRBD01-01,TCRBD02-01		TCRBJ01-06*01	TCRBJ01	TCRBJ01-06	01				7	3	0	7	4	7	41	51	54	59	63	1	Out	VDJ
ACAGTGACCAGTGCCCATCCTGAAGACAGCAGCTTCTACATCTGCAGTGCTTCCGGGACAGAAAATTCACCCCTCCACTTTGGGAAC	CSASGTENSPLHF	1	4.687507324230194E-6	39	TCRBV20	TCRBV20				TCRBV20-01,TCRBV20-or09_02		TCRBD01-01*01	TCRBD01	TCRBD01-01	01				TCRBJ01-06*01	TCRBJ01	TCRBJ01-06	01				5	3	0	5	2	7	42	51	54	61	63	1	In	VDJ
TCCACAAAGCTGGAGGACTCAGCCATGTACTTCTGTGCCAGCAGTCCACCCAGGGACAGGTTGTGGTCACCCCTCCACTTTGGGAAC	CASSPPRDRLWSPLHF	1	4.687507324230194E-6	48	TCRBV02-01*01	TCRBV02	TCRBV02-01	01				TCRBD01-01*01	TCRBD01	TCRBD01-01	01				TCRBJ01-06*01	TCRBJ01	TCRBJ01-06	01				5	7	0	4	6	10	33	45	52	60	66	1	In	VDJ
AGGCTGCTGTCGGCTGCTCCCTCCCAGACATCTGTGTACTTCTGTGCCAGCAGTAGCTTCGGGGACTCACCCCTCCACTTTGGGAAC	CASSSFGDSPLHF	1	4.687507324230194E-6	39	TCRBV06-05*01	TCRBV06	TCRBV06-05	01								TCRBD01,TCRBD02	TCRBD01-01,TCRBD02-01		TCRBJ01-06*01	TCRBJ01	TCRBJ01-06	01				5	7	0	7	0	10	42	54	61	-1	66	1	In	VDJ
AGGAGGACTCGGCCGTGTATCTCTGTGCCAGCAGCTTATTCCCCCCCCCGGGGCAGGTAGTTAAACTCACCCCTCCACTTTGGGAAC		1	4.687507324230194E-6	58	TCRBV07-02*01	TCRBV07	TCRBV07-02	01								TCRBD01,TCRBD02	TCRBD01-01,TCRBD02-01		TCRBJ01-06*01	TCRBJ01	TCRBJ01-06	01				2	11	7	0	12	10	23	38	49	54	66	1	Out	VDJ
TTGGAGCTGGGGGACTCAGCCCTGTACTTCTGTGCCAGCAGCTCTACTAGTCGGGGGGGCCCCCCATCACCCCTCCACTTTGGGAAC	CASSSTSRGGPPSPLHF	1	4.687507324230194E-6	51	TCRBV13-01*01	TCRBV13	TCRBV13-01	01				TCRBD02-01*01	TCRBD02	TCRBD02-01	01				TCRBJ01-06*01	TCRBJ01	TCRBJ01-06	01				4	8	8	0	7	10	30	43	51	59	66	1	In	VDJ
CAGCCCTCAGAACCCAGGGACTCAGCTGTGTACTTCTGTGCCAGCAGTCCTACCGGGACAGGGGAATCACCCCTCCACTTTGGGAAC	CASSPTGTGESPLHF	2	9.375014648460388E-6	45	TCRBV12	TCRBV12				TCRBV12-03,TCRBV12-04		TCRBD01-01*01	TCRBD01	TCRBD01-01	01				TCRBJ01-06*01	TCRBJ01	TCRBJ01-06	01				5	6	0	2	2	10	36	48	54	64	66	2	In	VDJ
AATTCCCTGGAGCTTGGTGACTCTGCTGTGTATTTCTGTGCCAGCAGCCCGGGACCCCGGGGGCAATCACCCCTCCACTTTGGGAAC	CASSPGPRGQSPLHF	3	1.4062521972690582E-5	45	TCRBV03	TCRBV03				TCRBV03-01,TCRBV03-02						TCRBD01,TCRBD02	TCRBD01-01,TCRBD02-01		TCRBJ01-06*01	TCRBJ01	TCRBJ01-06	01				4	9	6	0	2	10	36	49	58	64	66	3	In	VDJ
CTGGAGTCGCCCAGCCCCAACCAGACCTCTCTGTACTTCTGTGCCAGCAGTTCATCGAGGGGGTCAGTCACCCTCCACTTTGGGAAC	CASSSSRGSVTLHF	1	4.687507324230194E-6	42	TCRBV27-01*01	TCRBV27	TCRBV27-01	01				TCRBD01-01*01	TCRBD01	TCRBD01-01	01				TCRBJ01-06*01	TCRBJ01	TCRBJ01-06	01				0	1	5	1	7	14	39	56	57	63	70	1	In	VDJ
AGGATTTCCCACTCAGGCTGGTGTCGGCTGCTCCCTCCCAGACATCTGTGTACTTGTGTGCCAGCCCCGGGGCAGTTCTTCGGGCCA		1	4.687507324230194E-6	25	TCRBV06-08*01	TCRBV06	TCRBV06-08	01				TCRBD02-01	TCRBD02	TCRBD02-01				01,02	TCRBJ02-01*01	TCRBJ02	TCRBJ02-01	01				8	2	8	4	0	12	56	65	67	-1	71	1	Out	VDJ
AACGCCTTGGAGCTGGAGGACTCGGCCCTGTATCTCTGTGCCAGCAGCTTGAGGGACAGGGGGCAGTTTGAGCAGTTCTTCGGGCCA	CASSLRDRGQFEQFF	1	4.687507324230194E-6	45	TCRBV05-08*01	TCRBV05	TCRBV05-08	01				TCRBD01-01*01	TCRBD01	TCRBD01-01	01				TCRBJ02-01*01	TCRBJ02	TCRBJ02-01	01				1	1	0	0	4	9	36	51	52	64	68	1	In	VDJ
CTGAGCTCTCTGGAGCTGGGGGACTCAGCTTTGTATTTCTGTGCCAGCAGCACGCGCGGGGGGGCCTTTGAGCAGTTCTTCGGGCCA	CASSTRGGAFEQFF	1	4.687507324230194E-6	42	TCRBV09-01	TCRBV09	TCRBV09-01				01,02	TCRBD02-01*01	TCRBD02	TCRBD02-01	01				TCRBJ02-01*01	TCRBJ02	TCRBJ02-01	01				4	4	7	0	4	9	39	51	55	64	68	1	In	VDJ
CTGGAGTCTGCCAGGCCCTCACATACCTCTCAGTACCTCTGTGCCAGCAGAGATCGGGGGGGCCTACTTGAGCAGTTCTTCGGGCCA	CASRDRGGLLEQFF	1	4.687507324230194E-6	42	TCRBV25-01*01	TCRBV25	TCRBV25-01	01				TCRBD02-01*01	TCRBD02	TCRBD02-01	01				TCRBJ02-01*01	TCRBJ02	TCRBJ02-01	01				6	4	8	0	6	9	39	50	54	62	68	1	In	VDJ
ATCCTGAAGACAGCAGCTTCTACATCTGCAGTGACCTCCCGACAGGGGGTCTAGCGGGGGGGCCTGATTGAGCAGTTCTTCGGGCCA		1	4.687507324230194E-6	55	TCRBV20	TCRBV20				TCRBV20-01,TCRBV20-or09_02		TCRBD02-01*01	TCRBD02	TCRBD02-01	01				TCRBJ02-01*01	TCRBJ02	TCRBJ02-01	01				7	1	4	0	6	9	26	49	50	62	68	1	Out	VDDJ
AAGATCCAGCCTGCAAAGCTTGAGGACTCGGCCGTGTATCTCTGTGCCAGCAGCTCATTCCAGGGAGGTGAGCAGTTCTTCGGGCCA	CASSSFQGGEQFF	1	4.687507324230194E-6	39	TCRBV11-02*02	TCRBV11	TCRBV11-02	02				TCRBD02-01*02	TCRBD02	TCRBD02-01	02				TCRBJ02-01*01	TCRBJ02	TCRBJ02-01	01				4	7	9	1	0	9	42	55	62	-1	68	1	In	VDJ
GAGTCAGCTACCCGCTCCCAGACATCTGTGTATTTCTGCGCCAGCAGTGTGCGGGACTCCCCTCCTAGTGAGCAGTTCTTCGGGCCA	CASSVRDSPPSEQFF	1	4.687507324230194E-6	45	TCRBV10-02*01	TCRBV10	TCRBV10-02	01				TCRBD02-01	TCRBD02	TCRBD02-01				01,02	TCRBJ02-01*01	TCRBJ02	TCRBJ02-01	01				4	3	0	10	10	9	36	49	52	58	68	1	In	VDJ
TCCCTGTCCCTAGAGTCTGCCATCCCCAACCAGACAGCTCTTTACTTCTGTGCCACCAGTGATTACAGTGAGCAGTTCTTCGGGCCA	CATSDYSEQFF	1	4.687507324230194E-6	33	TCRBV24	TCRBV24				TCRBV24-01,TCRBV24-or09_02		TCRBD01-01*01	TCRBD01	TCRBD01-01	01				TCRBJ02-01*01	TCRBJ02	TCRBJ02-01	01				2	0	3	5	0	9	48	-1	64	-1	68	1	In	VDJ
GTGAGCACCTTGGAGCTGGGGGACTCGGCCCTTTATCTTTGCGCCAGCAGCCCAATAGGACCGGGGTATGAGCAGTTCTTCGGGCCA	CASSPIGPGYEQFF	1	4.687507324230194E-6	42	TCRBV05-01*01	TCRBV05	TCRBV05-01	01				TCRBD02-01*01	TCRBD02	TCRBD02-01	01				TCRBJ02-01*01	TCRBJ02	TCRBJ02-01	01				4	10	8	3	1	8	39	51	61	66	67	1	In	VDJ
CAGCGCACACAGCAGGAGGACTCGGCCGTGTATCTCTGTGCCAGCAGCAACGGACTAGCGGGGAGGTATGAGCAGTTCTTCGGGCCA	CASSNGLAGRYEQFF	1	4.687507324230194E-6	45	TCRBV07-02*01	TCRBV07	TCRBV07-02	01				TCRBD02-01*01	TCRBD02	TCRBD02-01	01				TCRBJ02-01*01	TCRBJ02	TCRBJ02-01	01				5	3	1	3	4	8	36	48	51	63	67	1	In	VDJ
CGCACAGAGCAGGGGGACTCGGCCATGTATCTCTGTGCCAGCAGCTTCCCTGAGCGCCTCCTGGGCTATGAGCAGTTCTTCGGGCCA	CASSFPERLLGYEQFF	1	4.687507324230194E-6	48	TCRBV07-09	TCRBV07	TCRBV07-09				01,03					TCRBD01,TCRBD02	TCRBD01-01,TCRBD02-01		TCRBJ02-01*01	TCRBJ02	TCRBJ02-01	01				3	15	8	0	1	8	33	47	62	66	67	1	In	VDJ
CTGAATGTGAACGCCTTGTTGCTGGGGGACTCGGCCCTCTATCTCTGTGCCAGCAACATGGAGGGATATGAGCAGTTCTTCGGGCCA	CASNMEGYEQFF	1	4.687507324230194E-6	36	TCRBV05-06*01	TCRBV05	TCRBV05-06	01				TCRBD02-01*02	TCRBD02	TCRBD02-01	02				TCRBJ02-01*01	TCRBJ02	TCRBJ02-01	01				6	4	10	0	2	8	45	55	59	65	67	1	In	VDJ
ACAGAGCAGGGGGACTCGGCCATGTATCTCTGTGCCAGCAGCTTACTCCCGGGACAGGGGTTTTCATATGAGCAGTTCTTCGGGCCA	CASSLLPGQGFSYEQFF	1	4.687507324230194E-6	51	TCRBV07-09	TCRBV07	TCRBV07-09				01,03	TCRBD01-01*01	TCRBD01	TCRBD01-01	01				TCRBJ02-01*01	TCRBJ02	TCRBJ02-01	01				2	5	0	2	7	8	30	45	50	60	67	1	In	VDJ
TCGGCCCAAAAGAACCCGACAGCTTTCTATCTCTGTGCCAGTAGTGCCCTTCTAGGTCCCTTGTTGGATGAGCAGTTCTTCGGGCCA	CASSALLGPLLDEQFF	1	4.687507324230194E-6	48	TCRBV19-01	TCRBV19	TCRBV19-01				01,02	TCRBD02-01	TCRBD02	TCRBD02-01				01,02	TCRBJ02-01*01	TCRBJ02	TCRBJ02-01	01				5	6	4	8	12	8	33	45	51	55	67	1	In	VDJ
CTGATCCTGGAGTCGCCCAGCCCCAACCAGACCTCTCTGTACTTCTGTGCCAGCAGTTTTCGGGGGGATGAGCAGTTCTTCGGGCCA	CASSFRGDEQFF	1	4.687507324230194E-6	36	TCRBV27-01*01	TCRBV27	TCRBV27-01	01				TCRBD02-01*01	TCRBD02	TCRBD02-01	01				TCRBJ02-01*01	TCRBJ02	TCRBJ02-01	01				3	1	8	1	0	8	45	59	60	-1	67	1	In	VDJ
AGCTCTCTGGAGCTGGGGGACTCAGCTTTGTATTTCTGTGCCAGCAGCGCCCAGGGACTACCCAGGGATGAGCAGTTCTTCGGGCCA	CASSAQGLPRDEQFF	1	4.687507324230194E-6	45	TCRBV09-01	TCRBV09	TCRBV09-01				01,02	TCRBD02-01	TCRBD02	TCRBD02-01				01,02	TCRBJ02-01*01	TCRBJ02	TCRBJ02-01	01				3	4	0	9	7	8	36	49	53	60	67	1	In	VDJ
CAGCCTGCAGAGCTTGGGGACTCGGCCGTGTATCTCTGTGCCAGCAGCTTAAAGTGGGGAGGTCAGGATGAGCAGTTCTTCGGGCCA	CASSLKWGGQDEQFF	3	1.4062521972690582E-5	45	TCRBV11-03*01	TCRBV11	TCRBV11-03	01				TCRBD02-01*02	TCRBD02	TCRBD02-01	02				TCRBJ02-01*01	TCRBJ02	TCRBJ02-01	01				2	5	9	1	5	8	36	51	56	62	67	3	In	VDJ
GTGAACGCCTTGTTGCTGGGGGACTCGGCCCTTTATCTTTGCGCCAGCAGCTTGGGGGATTCTAAGGATGAGCAGTTCTTCGGGCCA	CASSLGDSKDEQFF	2	9.375014648460388E-6	42	TCRBV05	TCRBV05				TCRBV05-05,TCRBV05-06						TCRBD01,TCRBD02	TCRBD01-01,TCRBD02-01		TCRBJ02-01*01	TCRBJ02	TCRBJ02-01	01				0	0	0	8	8	8	39	-1	55	59	67	2	In	VDJ
CTGCAGCCAGAAGACTCAGCCCTGTATCTCTGCGCCAGCAGCCAGTCTGCCGGGACATCTGAGGTCGATGAGCAGTTCTTCGGGCCA	CASSQSAGTSEVDEQFF	1	4.687507324230194E-6	51	TCRBV04-01*01	TCRBV04	TCRBV04-01	01				TCRBD01-01*01	TCRBD01	TCRBD01-01	01				TCRBJ02-01*01	TCRBJ02	TCRBJ02-01	01				3	7	0	6	10	8	30	44	51	57	67	1	In	VDJ
ACATCAATTCCCTGGAGCTTGGTGACTCTGCTGTGTATTTCTGTGCCAGCAGCCAAGATGAGTTGCGATGAGCAGTTCTTCGGGCCA		1	4.687507324230194E-6	40	TCRBV03	TCRBV03				TCRBV03-01,TCRBV03-02		TCRBD02-01	TCRBD02	TCRBD02-01				01,02	TCRBJ02-01*01	TCRBJ02	TCRBJ02-01	01				0	6	7	6	0	8	41	58	64	-1	67	1	Out	VDJ
GAGTCGCCCAGCCCCAACCAGACCTCTCTGTACTTCTGTGCCAGCAGTCCCCTAGGAGGTCGGGTAGATGAGCAGTTCTTCGGGCCA	CASSPLGGRVDEQFF	1	4.687507324230194E-6	45	TCRBV27-01*01	TCRBV27	TCRBV27-01	01				TCRBD02-01*02	TCRBD02	TCRBD02-01	02				TCRBJ02-01*01	TCRBJ02	TCRBJ02-01	01				5	6	10	1	8	8	36	48	54	59	67	1	In	VDJ
CAGCCTGCAAAGCTTGAGGACTCGGCCGTGTATCTCTGTGCCAGCAGATCAACCGGGACAGGGACTCATGAGCAGTTCTTCGGGCCA	CASRSTGTGTHEQFF	1	4.687507324230194E-6	45	TCRBV11-02*02	TCRBV11	TCRBV11-02	02				TCRBD01-01*01	TCRBD01	TCRBD01-01	01				TCRBJ02-01*01	TCRBJ02	TCRBJ02-01	01				6	7	0	3	4	8	36	47	54	63	67	1	In	VDJ
CTGGAGTCGCCCAGCCCCAACCAGACCTCTCTGTACTTCTGTGCCAGCAGTTTACAGGGACGACCGCATGAGCAGTTCTTCGGGCCA	CASSLQGRPHEQFF	1	4.687507324230194E-6	42	TCRBV27-01*01	TCRBV27	TCRBV27-01	01								TCRBD01,TCRBD02	TCRBD01-01,TCRBD02-01		TCRBJ02-01*01	TCRBJ02	TCRBJ02-01	01				2	2	0	7	6	8	39	54	56	61	67	1	In	VDJ
GAGCAGCGGGACTCGGCCATGTATCGCTGTGCCAGCCCTCCCGGCGGAGGGGGGGACTAGCCTTTCCATGAGCAGTTCTTCGGGCCA	CASPPGGGGD*PFHEQFF	1	4.687507324230194E-6	54	TCRBV07-06*01	TCRBV07	TCRBV07-06	01				TCRBD02-01	TCRBD02	TCRBD02-01				01,02	TCRBJ02-01*01	TCRBJ02	TCRBJ02-01	01				8	16	0	7	6	8	27	36	52	61	67	1	Stop	VDJ
GAGTCGCCCAGCCCCAACCAGACCTCTCTGTACTTCTGTGCCAGCAGTTTATTGCCACCCGGGGCCCATGAGCAGTTCTTCGGGCCA	CASSLLPPGAHEQFF	1	4.687507324230194E-6	45	TCRBV27-01*01	TCRBV27	TCRBV27-01	01								TCRBD01,TCRBD02	TCRBD01-01,TCRBD02-01		TCRBJ02-01*01	TCRBJ02	TCRBJ02-01	01				1	8	7	0	2	8	36	52	60	65	67	1	In	VDJ
TCCGCTACCAGCTCCCAGACATCTGTGTACTTCTGTGCCATCAGGCGGGAGGTGGTGGAAAGGAGACATGAGCAGTTCTTCGGGCCA	CAIRREVVERRHEQFF	1	4.687507324230194E-6	48	TCRBV10-03*01	TCRBV10	TCRBV10-03	01				TCRBD02-01*02	TCRBD02	TCRBD02-01	02				TCRBJ02-01*01	TCRBJ02	TCRBJ02-01	01				6	0	7	1	15	8	33	-1	44	52	67	1	In	VDJ
GTGACCAGTGCCCATCCTGAAGACAGCAGCTTCTACATCTGCAGTGCTCCCAGCGGGGGGGCTTTTAATGAGCAGTTCTTCGGGCCA	CSAPSGGAFNEQFF	1	4.687507324230194E-6	42	TCRBV20	TCRBV20				TCRBV20-01,TCRBV20-or09_02		TCRBD02-01*01	TCRBD02	TCRBD02-01	01				TCRBJ02-01*01	TCRBJ02	TCRBJ02-01	01				5	3	6	0	5	7	39	48	51	61	66	1	In	VDJ
CAGCGCACACAGCAGGAGGACTCGGCCGTGTATCTCTGTGCCAGCAGCTTAAACGGGAGGGCCGGTAATGAGCAGTTCTTCGGGCCA	CASSLNGRAGNEQFF	1	4.687507324230194E-6	45	TCRBV07-02*01	TCRBV07	TCRBV07-02	01				TCRBD02-01*02	TCRBD02	TCRBD02-01	02				TCRBJ02-01*01	TCRBJ02	TCRBJ02-01	01				2	2	8	0	5	7	36	51	53	61	66	1	In	VDJ
GAGTCGGCTGCTCCCTCCCAGACATCTGTGTACTTCTGTGCCAGCAGCCAGAACAGGGGAGGTTCTAATGAGCAGTTCTTCGGGCCA	CASSQNRGGSNEQFF	1	4.687507324230194E-6	45	TCRBV06-01*01	TCRBV06	TCRBV06-01	01				TCRBD01-01*01	TCRBD01	TCRBD01-01	01				TCRBJ02-01*01	TCRBJ02	TCRBJ02-01	01				6	5	3	2	7	7	36	47	52	59	66	1	In	VDJ
ACCCTGGAGTCTGCCAGGCCCTCACATACCTCTCAGTACCTCTGTGCCAGCACGGACAGGCTGCTGAATGAGCAGTTCTTCGGGCCA	CASTDRLLNEQFF	1	4.687507324230194E-6	39	TCRBV25-01*01	TCRBV25	TCRBV25-01	01				TCRBD01-01*01	TCRBD01	TCRBD01-01	01				TCRBJ02-01*01	TCRBJ02	TCRBJ02-01	01				7	1	1	4	6	7	42	52	53	60	66	1	In	VDJ
CGGTCCACAAAGCTGGAGGACTCAGCCATGTACTTCTGTGCCAGCAGTGATGGAAGGACTAGCGGGAATGAGCAGTTCTTCGGGCCA	CASSDGRTSGNEQFF	1	4.687507324230194E-6	45	TCRBV02-01*01	TCRBV02	TCRBV02-01	01				TCRBD02-01	TCRBD02	TCRBD02-01				01,02	TCRBJ02-01*01	TCRBJ02	TCRBJ02-01	01				3	5	1	4	0	7	36	50	55	-1	66	1	In	VDJ
CTGAAGATCCGGTCCACAAAGCTGGAGGACTCAGCCATGTACTTCTGTGCCAGCAGTAGTAAGAGGAATGAGCAGTTCTTCGGGCCA	CASSSKRNEQFF	1	4.687507324230194E-6	36	TCRBV02-01*01	TCRBV02	TCRBV02-01	01				TCRBD02-01*02	TCRBD02	TCRBD02-01	02				TCRBJ02-01*01	TCRBJ02	TCRBJ02-01	01				5	5	11	1	0	7	45	57	62	-1	66	1	In	VDJ
GAGTCGGCTGCTCCCTCCCAGACATCTGTGTACTTCTGTGCCAGCATCCTGGACAGGGGGCAGTTCAATGAGCAGTTCTTCGGGCCA	CASILDRGQFNEQFF	1	4.687507324230194E-6	45	TCRBV06-01*01	TCRBV06	TCRBV06-01	01				TCRBD01-01*01	TCRBD01	TCRBD01-01	01				TCRBJ02-01*01	TCRBJ02	TCRBJ02-01	01				7	4	1	0	4	6	36	46	50	61	65	1	In	VDJ
AAGATCCAGCGCACACAGCAGGAGGACTCCGCCGTGTATCTCTGTGCCAGCAGAGACGGACCCTTCAATGAGCAGTTCTTCGGGCCA	CASRDGPFNEQFF	1	4.687507324230194E-6	39	TCRBV07-08*01	TCRBV07	TCRBV07-08	01								TCRBD01,TCRBD02	TCRBD01-01,TCRBD02-01		TCRBJ02-01*01	TCRBJ02	TCRBJ02-01	01				6	4	1	7	4	6	42	53	57	61	65	1	In	VDJ
ATTCTGGAGTCCGCCAGCACCAACCAGACATCTATGTACCTCTGTGCCAGCAGTACCCGGACTGTCAATGAGCAGTTCTTCGGGCCA	CASSTRTVNEQFF	1	4.687507324230194E-6	39	TCRBV28-01*01	TCRBV28	TCRBV28-01	01				TCRBD02-01	TCRBD02	TCRBD02-01				01,02	TCRBJ02-01*01	TCRBJ02	TCRBJ02-01	01				5	4	1	10	2	6	42	54	58	63	65	1	In	VDJ
CTAGAGTCTGCCATCCCCAACCAGACAGCTCTTTACTTCTGTGCCACCAGTCGAGGCCAGGGGGTCAATGAGCAGTTCTTCGGGCCA	CATSRGQGVNEQFF	1	4.687507324230194E-6	42	TCRBV24	TCRBV24				TCRBV24-01,TCRBV24-or09_02		TCRBD01-01*01	TCRBD01	TCRBD01-01	01				TCRBJ02-01*01	TCRBJ02	TCRBJ02-01	01				6	6	4	1	1	6	39	51	57	64	65	1	In	VDJ
CAGCGCACAGAGCAGCGGGACTCGGCCATGTATCGCTGTGCCAGCAGCTCCCACGTGGGCGGGGTCAATGAGCAGTTCTTCGGGCCA	CASSSHVGGVNEQFF	1	4.687507324230194E-6	45	TCRBV07-06*01	TCRBV07	TCRBV07-06	01				TCRBD02-01*01	TCRBD02	TCRBD02-01	01				TCRBJ02-01*01	TCRBJ02	TCRBJ02-01	01				4	9	7	3	1	6	36	49	58	64	65	1	In	VDJ
GGAGTCGCCCAGCCCCAACCAGACCTCTCTGTACTTCTGTGCCAGCAGTTCCTAGTAGGGGGGTGCAATGAGCAGTTCTTCGGGCCA		1	4.687507324230194E-6	44	TCRBV27-01*01	TCRBV27	TCRBV27-01	01								TCRBD01,TCRBD02	TCRBD01-01,TCRBD02-01		TCRBJ02-01*01	TCRBJ02	TCRBJ02-01	01				4	6	5	1	3	6	37	50	56	62	65	1	Out	VDJ
AGCTCTCTGGAGCTGGGGGACTCAGCTTTGTATTTCTGTGCCAGCAGCGTAGGAGCCGGACAGGGCAATGAGCAGTTCTTCGGGCCA	CASSVGAGQGNEQFF	1	4.687507324230194E-6	45	TCRBV09-01	TCRBV09	TCRBV09-01				01,02	TCRBD01-01*01	TCRBD01	TCRBD01-01	01				TCRBJ02-01*01	TCRBJ02	TCRBJ02-01	01				0	5	1	3	0	6	36	52	57	-1	65	1	In	VDJ
ATCCAGCCTGCAAAGCTTGAGGACTCGGCCGTGTATCTCTGTGCCAGCAGCTCCGACAGGGCCGGCAATGAGCAGTTCTTCGGGCCA	CASSSDRAGNEQFF	1	4.687507324230194E-6	42	TCRBV11-02*02	TCRBV11	TCRBV11-02	02				TCRBD01-01*01	TCRBD01	TCRBD01-01	01				TCRBJ02-01*01	TCRBJ02	TCRBJ02-01	01				4	2	2	3	4	6	39	52	54	61	65	1	In	VDJ
GCCCTCAGAACCCAGGGACTCAGCTGTGTATTTTTGTGCTAGTGGTTTTGGGACTAGCGGGGAGGCAATGAGCAGTTCTTCGGGCCA		1	4.687507324230194E-6	47	TCRBV12-05*01	TCRBV12	TCRBV12-05	01				TCRBD02-01*01	TCRBD02	TCRBD02-01	01				TCRBJ02-01*01	TCRBJ02	TCRBJ02-01	01				3	1	0	3	3	6	34	48	49	62	65	1	Out	VDJ
GAGTCTGCCATCCCCAACCAGACAGCTCTTTACTTCTGTGCCACCAGTGATCTCCCCCGGGGGAGCAATGAGCAGTTCTTCGGGCCA	CATSDLPRGSNEQFF	1	4.687507324230194E-6	45	TCRBV24	TCRBV24				TCRBV24-01,TCRBV24-or09_02		TCRBD02-01*01	TCRBD02	TCRBD02-01	01				TCRBJ02-01*01	TCRBJ02	TCRBJ02-01	01				3	6	8	2	2	6	36	51	57	63	65	1	In	VDJ
CACCTACACACCCTGCAGCCAGAAGACTCGGCCCTGTATCTCTGTGCCAGCAGCCAAGCACTCAGCAATGAGCAGTTCTTCGGGCCA	CASSQALSNEQFF	1	4.687507324230194E-6	39	TCRBV04-02*01	TCRBV04	TCRBV04-02	01								TCRBD01,TCRBD02	TCRBD01-01,TCRBD02-01		TCRBJ02-01*01	TCRBJ02	TCRBJ02-01	01				1	4	4	5	0	6	42	58	62	-1	65	1	In	VDJ
GCAATCCTGTCCTCAGAACCGGGAGACACGGCACTGTATCTCTGCGCCAGCAGTCAATCGTGAAGCAATGAGCAGTTCTTCGGGCCA	CASSQS*SNEQFF	1	4.687507324230194E-6	39	TCRBV23-01*01	TCRBV23	TCRBV23-01	01								TCRBD01,TCRBD02	TCRBD01-01,TCRBD02-01		TCRBJ02-01*01	TCRBJ02	TCRBJ02-01	01				0	2	2	8	2	6	42	59	61	63	65	1	Stop	VDJ
TCGGCCCAAAAGAACCCGACAGCTTTCTATCTCTGTGCCAGTAGTATATCCCCGGGGGCCCAGTCCAATGAGCAGTTCTTCGGGCCA	CASSISPGAQSNEQFF	1	4.687507324230194E-6	48	TCRBV19-01	TCRBV19	TCRBV19-01				01,02					TCRBD01,TCRBD02	TCRBD01-01,TCRBD02-01		TCRBJ02-01*01	TCRBJ02	TCRBJ02-01	01				2	5	6	0	6	6	33	48	53	59	65	1	In	VDJ
AACGCCTTGGAGCTGGACGACTCGGCCCTGTATCTCTGTGCCAGCAGCCAGGGACTGCCCCTCTCCAATGAGCAGTTCTTCGGGCCA	CASSQGLPLSNEQFF	1	4.687507324230194E-6	45	TCRBV05-04*01	TCRBV05	TCRBV05-04	01				TCRBD02-01	TCRBD02	TCRBD02-01				01,02	TCRBJ02-01*01	TCRBJ02	TCRBJ02-01	01				4	2	0	10	9	6	36	48	50	56	65	1	In	VDJ
ACACCCTGCAGCCAGAAGACTCGGCCCTGTATCTCTGTGCCAGCAGGCGAGCGGGGGGCCCAATCCAATGAGCAGTTCTTCGGGCCA		1	4.687507324230194E-6	46	TCRBV04-02*01	TCRBV04	TCRBV04-02	01				TCRBD02-01*01	TCRBD02	TCRBD02-01	01				TCRBJ02-01*01	TCRBJ02	TCRBJ02-01	01				6	3	6	1	7	6	35	46	49	58	65	1	Out	VDJ
CAGCGCACAGAGCGGGGGGACTCAGCCGTGTATCTCTGTGCCAGCAGTCAACCTACGCGGGGGGCCAATGAGCAGTTCTTCGGGCCA	CASSQPTRGANEQFF	1	4.687507324230194E-6	45	TCRBV07-03*01	TCRBV07	TCRBV07-03	01				TCRBD02-01*01	TCRBD02	TCRBD02-01	01				TCRBJ02-01*01	TCRBJ02	TCRBJ02-01	01				6	9	7	1	1	6	36	47	56	64	65	1	In	VDJ
AGAACTGGAGGATTCTGGAGTTTATTTCTGTGCCAGCAGCCCCCGTCGGACTGGTCCCGGGGGGCCAATGAGCAGTTCTTCGGGCCA		1	4.687507324230194E-6	53	TCRBV14-01*01	TCRBV14	TCRBV14-01	01				TCRBD02-01*01	TCRBD02	TCRBD02-01	01				TCRBJ02-01*01	TCRBJ02	TCRBJ02-01	01				4	16	8	1	1	6	28	41	57	64	65	1	Out	VDJ
GTGAACGCCTTGTTGCTGGGGGACTCGGCCCTCTATCTCTGTGCCAGCAGCTTAAATAGGGTTTACAATGAGCAGTTCTTCGGGCCA	CASSLNRVYNEQFF	1	4.687507324230194E-6	42	TCRBV05-06*01	TCRBV05	TCRBV05-06	01								TCRBD01,TCRBD02	TCRBD01-01,TCRBD02-01		TCRBJ02-01*01	TCRBJ02	TCRBJ02-01	01				2	4	5	3	2	4	39	53	57	61	63	1	In	VDJ
ATCCAGCGCACACAGCAGGAGGACTCGGCCGTGTATCTCTGTGCCAGCAGCTTAGTACAGATTTACAATGAGCAGTTCTTCGGGCCA	CASSLVQIYNEQFF	2	9.375014648460388E-6	42	TCRBV07-02*01	TCRBV07	TCRBV07-02	01				TCRBD01-01*01	TCRBD01	TCRBD01-01	01				TCRBJ02-01*01	TCRBJ02	TCRBJ02-01	01				1	1	3	5	3	4	39	55	56	60	63	2	In	VDJ
GGAGCTGGACGACTCGGCCCTGTATCTCTGTGCCAGCAGCTTGGTTTCCTAGCGGGGGGAATTTACAATGAGCAGTTCTTCGGGCCA		1	4.687507324230194E-6	53	TCRBV05-04*01	TCRBV05	TCRBV05-04	01				TCRBD02-01*01	TCRBD02	TCRBD02-01	01				TCRBJ02-01*01	TCRBJ02	TCRBJ02-01	01				0	4	4	1	4	4	28	44	48	59	63	1	Out	VDJ
CTGAAGATCCAGCCCTCAGAACCCAGGGACTCAGCTGTGTACTTCTGTGCCAGCAGTTTACCTTACAATGAGCAGTTCTTCGGGCCA	CASSLPYNEQFF	3	1.4062521972690582E-5	36	TCRBV12	TCRBV12				TCRBV12-03,TCRBV12-04		TCRBD02-01	TCRBD02	TCRBD02-01				01,02	TCRBJ02-01*01	TCRBJ02	TCRBJ02-01	01				2	1	4	10	0	4	45	60	61	-1	63	3	In	VDJ
CTGATTCTGGAGTCCGCCAGCACCAACCAGACATCTATGTACCTCTGTGCCAGCAGCATGGATTACAATGAGCAGTTCTTCGGGCCA	CASSMDYNEQFF	1	4.687507324230194E-6	36	TCRBV28-01*01	TCRBV28	TCRBV28-01	01								TCRBD01,TCRBD02	TCRBD01-01,TCRBD02-01		TCRBJ02-01*01	TCRBJ02	TCRBJ02-01	01				6	3	1	8	1	4	45	56	59	62	63	1	In	VDJ
CAGCCTGCAAAGCTTGAGGACTCGGCCGTGTATCTCTGTGCCAGCAGCTTAGTGGGGGGGGATTACAATGAGCAGTTCTTCGGGCCA	CASSLVGGDYNEQFF	1	4.687507324230194E-6	45	TCRBV11-02*02	TCRBV11	TCRBV11-02	02				TCRBD02-01*01	TCRBD02	TCRBD02-01	01				TCRBJ02-01*01	TCRBJ02	TCRBJ02-01	01				1	1	9	0	3	4	36	52	53	60	63	1	In	VDJ
CCGGTCCACAAAGCTGGAGGACTCAGCCATGTACTTCTGTGCCAGCAGTGGATACGGGGGGGGTACAATGAGCAGTTCTTCGGGCCA		2	9.375014648460388E-6	44	TCRBV02-01*01	TCRBV02	TCRBV02-01	01				TCRBD02-01*01	TCRBD02	TCRBD02-01	01				TCRBJ02-01*01	TCRBJ02	TCRBJ02-01	01				4	4	8	0	1	4	37	50	54	62	63	2	Out	VDJ
TCGGCCCAAAAGAACCCGACAGCTTTCTATCTCTGTGCCAGTAGTCAAATTAGGGCGGGAGGGTACAATGAGCAGTTCTTCGGGCCA	CASSQIRAGGYNEQFF	1	4.687507324230194E-6	48	TCRBV19-01	TCRBV19	TCRBV19-01				01,02	TCRBD02-01*02	TCRBD02	TCRBD02-01	02				TCRBJ02-01*01	TCRBJ02	TCRBJ02-01	01				5	9	7	0	0	4	33	45	54	-1	63	1	In	VDJ
ACATCGGCCCAAAAGAACCCGACAGCTTTCTATCTCTGTGCCAGTAGCCCGGGACTATCGGCGTACAATGAGCAGTTCTTCGGGCCA	CASSPGLSAYNEQFF	1	4.687507324230194E-6	45	TCRBV19-01	TCRBV19	TCRBV19-01				01,02	TCRBD02-01	TCRBD02	TCRBD02-01				01,02	TCRBJ02-01*01	TCRBJ02	TCRBJ02-01	01				6	3	0	9	6	4	36	47	50	57	63	1	In	VDJ
ACACAGCAGGAGGACTCGGCCGTGTATCTCTGTGCCAGCAGCTTAGCTAGGACTAGCGGACCGTACAATGAGCAGTTCTTCGGGCCA	CASSLARTSGPYNEQFF	1	4.687507324230194E-6	51	TCRBV07-02*01	TCRBV07	TCRBV07-02	01				TCRBD02-01	TCRBD02	TCRBD02-01				01,02	TCRBJ02-01*01	TCRBJ02	TCRBJ02-01	01				0	2	1	5	4	4	30	47	49	59	63	1	In	VDJ
TCCCTGGAGCTTGGTGACTCTGCTGTGTATTTCTGTGCCAGCAGCCAACCCAGCGGGGGAGAGTACAATGAGCAGTTCTTCGGGCCA	CASSQPSGGEYNEQFF	1	4.687507324230194E-6	48	TCRBV03	TCRBV03				TCRBV03-01,TCRBV03-02		TCRBD02-01*01	TCRBD02	TCRBD02-01	01				TCRBJ02-01*01	TCRBJ02	TCRBJ02-01	01				2	3	6	2	4	4	33	48	51	59	63	1	In	VDJ
CTTCTGTGCCAGCAGTTACTCGAGACTGCGATATAGGTCCCCACGCCCCAAAAACGTCGTAAGTACAATGAGCAGTTCTTCGGGCCA		1	4.687507324230194E-6	77	TCRBV06	TCRBV06				TCRBV06-02,TCRBV06-03,TCRBV06-05,TCRBV06-06,TCRBV06-07		TCRBD02-01	TCRBD02	TCRBD02-01				01,02	TCRBJ02-01*01	TCRBJ02	TCRBJ02-01	01				0	2	2	10	36	4	4	21	23	27	63	1	Out	VDJ
GTGACATCGGCCCAAAAGAACCCGACAGCTTTCTATCTCTGTGCCACCAGGGCAGGGGGCGTCTACAATGAGCAGTTCTTCGGGCCA	CATRAGGVYNEQFF	1	4.687507324230194E-6	42	TCRBV19-01	TCRBV19	TCRBV19-01				01,02	TCRBD01-01*01	TCRBD01	TCRBD01-01	01				TCRBJ02-01*01	TCRBJ02	TCRBJ02-01	01				10	6	4	0	2	3	39	46	52	60	62	1	In	VDJ
AGTGCCCATCCTGAAGACAGCAGCTTCTACATCTGCAGTGCTAGAGTAGGCCCGGGGGGGCTCTACAATGAGCAGTTCTTCGGGCCA	CSARVGPGGLYNEQFF	1	4.687507324230194E-6	48	TCRBV20	TCRBV20				TCRBV20-01,TCRBV20-or09_02		TCRBD02-01*01	TCRBD02	TCRBD02-01	01				TCRBJ02-01*01	TCRBJ02	TCRBJ02-01	01				1	6	8	0	2	3	33	46	52	60	62	1	In	VDJ
CGCACAGAGCGGGGGGACTCAGCCGTGTATCTCTGTGCCAGCAGCTTAGCCTGGGGCAGGGGCTACAATGAGCAGTTCTTCGGGCCA	CASSLAWGRGYNEQFF	4	1.8750029296920777E-5	48	TCRBV07-03*01	TCRBV07	TCRBV07-03	01				TCRBD01-01*01	TCRBD01	TCRBD01-01	01				TCRBJ02-01*01	TCRBJ02	TCRBJ02-01	01				2	8	4	2	0	3	33	48	56	-1	62	4	In	VDJ
CAACCTGCAAAGCTTGAGGACTCGGCCGTGTATCTCTGTGCCAGCAGCGCCCGGGACAGGGGCTACAATGAGCAGTTCTTCGGGCCA	CASSARDRGYNEQFF	3	1.4062521972690582E-5	45	TCRBV11-02*02	TCRBV11	TCRBV11-02	02				TCRBD01-01*01	TCRBD01	TCRBD01-01	01				TCRBJ02-01*01	TCRBJ02	TCRBJ02-01	01				5	4	0	2	0	3	36	48	52	-1	62	3	In	VDJ
CTGGAGTTGGCTGCTCCCTCCCAGACATCTGTGTACTTCTGTGCCAGCAGTCCCTCGGGAGGCTACAATGAGCAGTTCTTCGGGCCA	CASSPSGGYNEQFF	1	4.687507324230194E-6	42	TCRBV06-06	TCRBV06	TCRBV06-06				01,02	TCRBD02-01*02	TCRBD02	TCRBD02-01	02				TCRBJ02-01*01	TCRBJ02	TCRBJ02-01	01				5	4	8	1	0	3	39	51	55	-1	62	1	In	VDJ
TCAGAACCCAGGGACTCAGCTGTGTACTTCTGTGCCAGCAGTCTTGGGACTAGCGTTTTCCGCTACAATGAGCAGTTCTTCGGGCCA	CASSLGTSVFRYNEQFF	1	4.687507324230194E-6	51	TCRBV12	TCRBV12				TCRBV12-03,TCRBV12-04		TCRBD02-01	TCRBD02	TCRBD02-01				01,02	TCRBJ02-01*01	TCRBJ02	TCRBJ02-01	01				5	3	0	6	7	3	30	42	45	55	62	1	In	VDJ
GGGGGACTCAGCCCTGTACTTCTGTGCCAGCAGCTTACGCGAAGCAGGGACAGGGACATACGCTACAATGAGCAGTTCTTCGGGCCA		1	4.687507324230194E-6	59	TCRBV13-01*01	TCRBV13	TCRBV13-01	01				TCRBD01-01*01	TCRBD01	TCRBD01-01	01				TCRBJ02-01*01	TCRBJ02	TCRBJ02-01	01				2	9	0	3	7	3	22	37	46	55	62	1	Out	VDJ
CCTGCAGAGCTTGGGGACTCGGCCCTGTATCTCTGTGCCAGCAGCTTGAGAGCTACAGTTTCCTACAATGAGCAGTTCTTCGGGCCA	CASSLRATVSYNEQFF	1	4.687507324230194E-6	48	TCRBV11	TCRBV11				TCRBV11-01,TCRBV11-03		TCRBD01-01*01	TCRBD01	TCRBD01-01	01				TCRBJ02-01*01	TCRBJ02	TCRBJ02-01	01				3	7	3	5	2	1	33	47	54	58	60	1	In	VDJ
CTGGAGCTTGGTGACTCTGCTGTGTATTTCTGTGCCAGCAGCCAAGCCGGGACTAGGATTTCCTACAATGAGCAGTTCTTCGGGCCA	CASSQAGTRISYNEQFF	1	4.687507324230194E-6	51	TCRBV03	TCRBV03				TCRBV03-01,TCRBV03-02		TCRBD02-01	TCRBD02	TCRBD02-01				01,02	TCRBJ02-01*01	TCRBJ02	TCRBJ02-01	01				1	2	0	8	4	1	30	46	48	56	60	1	In	VDJ
ATTCTGGAGTCCGCCAGCACCAACCAGACATCTATGTACCTCTGTGCCAGCAGAAGGGGTTCCTACAATGAGCAGTTCTTCGGGCCA	CASRRGSYNEQFF	1	4.687507324230194E-6	39	TCRBV28-01*01	TCRBV28	TCRBV28-01	01				TCRBD01-01*01	TCRBD01	TCRBD01-01	01				TCRBJ02-01*01	TCRBJ02	TCRBJ02-01	01				6	1	5	2	1	1	42	53	54	59	60	1	In	VDJ
GCCTTGGAGCTGGACGACTCGGCCGTGTATCTCTGTGCCAGCAGCCCGCTGACAGGGGGGTCCTACAATGAGCAGTTCTTCGGGCCA	CASSPLTGGSYNEQFF	1	4.687507324230194E-6	48	TCRBV05-04*01	TCRBV05	TCRBV05-04	01				TCRBD01-01*01	TCRBD01	TCRBD01-01	01				TCRBJ02-01*01	TCRBJ02	TCRBJ02-01	01				4	5	2	1	1	1	33	45	50	59	60	1	In	VDJ
CTGTACCCTCTCAGACATCTGTGTACTTCTGTGCCAGCAGTGGGGGGACCGGGACAGGGGTCCTACAATGAGCAGTTCTTCGGGCCA		1	4.687507324230194E-6	52	TCRBV06-04	TCRBV06	TCRBV06-04				01,02	TCRBD01-01*01	TCRBD01	TCRBD01-01	01				TCRBJ02-01*01	TCRBJ02	TCRBJ02-01	01				4	8	0	2	0	1	29	42	50	-1	60	1	Out	VDJ
GAGTCAGGGGACACAGCACTGTATTTCTGTGCCAGCAGCAAATCGAGGCAAGAACCGGTCTCCTACAATGAGCAGTTCTTCGGGCCA	CASSKSRQEPVSYNEQFF	1	4.687507324230194E-6	54	TCRBV21-01*01	TCRBV21	TCRBV21-01	01				TCRBD02-01*02	TCRBD02	TCRBD02-01	02				TCRBJ02-01*01	TCRBJ02	TCRBJ02-01	01				2	2	11	1	11	0	27	42	44	48	59	1	In	VDJ
CTGCAGAGCAGGGGGACTCGGCCGTGTATGTCTGTGCAAGTCGCCAATGACAGGGCCGTCTCCTACAATGAGCAGTTCTTCGGGCCA		1	4.687507324230194E-6	49	TCRBV12-02*01	TCRBV12	TCRBV12-02	01				TCRBD01-01*01	TCRBD01	TCRBD01-01	01				TCRBJ02-01*01	TCRBJ02	TCRBJ02-01	01				5	4	2	3	4	0	32	44	48	55	59	1	Out	VDJ
GCCCAAAAGAACCCGACAGCTTTCTATCTCTGTGCCAGTAGTGGCGCTAGCGGGGGCCTCTCCTACAATGAGCAGTTCTTCGGGCCA	CASSGASGGLSYNEQFF	1	4.687507324230194E-6	51	TCRBV19-01	TCRBV19	TCRBV19-01				01,02	TCRBD02-01*01	TCRBD02	TCRBD02-01	01				TCRBJ02-01*01	TCRBJ02	TCRBJ02-01	01				5	4	4	2	3	0	30	42	46	56	59	1	In	VDJ
CGGTCCACAAAGCTGGAGGACTCAGCCATGTACTTCTGTGCCAGCAATGGGGACAACCTCTCCTACAATGAGCAGTTCTTCGGGCCA	CASNGDNLSYNEQFF	1	4.687507324230194E-6	45	TCRBV02-01*01	TCRBV02	TCRBV02-01	01				TCRBD01-01*01	TCRBD01	TCRBD01-01	01				TCRBJ02-01*01	TCRBJ02	TCRBJ02-01	01				7	3	0	6	4	0	36	46	49	55	59	1	In	VDJ
CTCTGGAGCTGGGGGACTCAGCTTTGTATTTCTGTGCCAGCAGCGTAAACTGGAGAGATCTCCTACAATGAGCAGTTCTTCGGGCCA		1	4.687507324230194E-6	49	TCRBV09-01	TCRBV09	TCRBV09-01				01,02	TCRBD02-01*02	TCRBD02	TCRBD02-01	02				TCRBJ02-01*01	TCRBJ02	TCRBJ02-01	01				1	4	10	2	4	0	32	47	51	55	59	1	Out	VDJ
GTGACCAGTGCCCATCCTGAAGACAGCAGCTTCTACATCTGCAGTGCTAGAGACCGTAGCTCCTACAATGAGCAGTTCTTCGGGCCA	CSARDRSSYNEQFF	1	4.687507324230194E-6	42	TCRBV20	TCRBV20				TCRBV20-01,TCRBV20-or09_02		TCRBD02-01	TCRBD02	TCRBD02-01				01,02	TCRBJ02-01*01	TCRBJ02	TCRBJ02-01	01				0	3	5	8	0	0	39	53	56	-1	59	1	In	VDJ
ACATCGGCCCAAAAGAACCCGACAGCTTTCTATCTCTGTGCCAGTGGAGCGTCTCCTAGCTCCTACAATGAGCAGTTCTTCGGGCCA	CASGASPSSYNEQFF	1	4.687507324230194E-6	45	TCRBV19-01	TCRBV19	TCRBV19-01				01,02	TCRBD02-01	TCRBD02	TCRBD02-01				01,02	TCRBJ02-01*01	TCRBJ02	TCRBJ02-01	01				8	10	4	8	0	0	36	45	55	-1	59	1	In	VDJ
ACATCGGCCCAAAAGAACCCGACAGCTTTCTATCTCTGTGCCAGTAGTACCGGGACTAGCTCCTACAATGAGCAGTTCTTCGGGCCA	CASSTGTSSYNEQFF	1	4.687507324230194E-6	45	TCRBV19-01	TCRBV19	TCRBV19-01				01,02	TCRBD02-01	TCRBD02	TCRBD02-01				01,02	TCRBJ02-01*01	TCRBJ02	TCRBJ02-01	01				4	2	0	8	0	0	36	49	51	-1	59	1	In	VDJ
CGCACAGAGCAGCGGGACTCGGCCATGTATCGCTGTGCCAGCAGCTTATTTGGGGGGAGCTCCTACAATGAGCAGTTCTTCGGGCCA	CASSLFGGSSYNEQFF	1	4.687507324230194E-6	48	TCRBV07-06*01	TCRBV07	TCRBV07-06	01				TCRBD02-01*01	TCRBD02	TCRBD02-01	01				TCRBJ02-01*01	TCRBJ02	TCRBJ02-01	01				2	3	9	1	2	0	33	48	51	57	59	1	In	VDJ
CAGCCTGCAAAGCTTGAGGACTCGGCCGTGTATCTCTGTGCCAGCGGACACACAGCGAGCTCCTACAATGAGCAGTTCTTCGGGCCA	CASGHTASSYNEQFF	1	4.687507324230194E-6	45	TCRBV11-02*02	TCRBV11	TCRBV11-02	02				TCRBD01-01*01	TCRBD01	TCRBD01-01	01				TCRBJ02-01*01	TCRBJ02	TCRBJ02-01	01				8	0	1	6	9	0	36	-1	45	50	59	1	In	VDJ
GAGCTGGGGGACTCAGCTTTGTATTTCTGTGCCAGCAGCGTAGTGCGATAGGCGGGGTCCTCCTACAATGAGCAGTTCTTCGGGCCA	CASSVVR*AGSSYNEQFF	1	4.687507324230194E-6	54	TCRBV09-01	TCRBV09	TCRBV09-01				01,02	TCRBD02-01*01	TCRBD02	TCRBD02-01	01				TCRBJ02-01*01	TCRBJ02	TCRBJ02-01	01				0	8	7	3	2	0	27	43	51	57	59	1	Stop	VDJ
ACCCTGCAGCCAGAAGACTCGGCCCTGTATCTCTGTGCCAGCAGCCGGGGGACTACCGCCTCCTACAATGAGCAGTTCTTCGGGCCA	CASSRGTTASYNEQFF	1	4.687507324230194E-6	48	TCRBV04-02*01	TCRBV04	TCRBV04-02	01				TCRBD02-01	TCRBD02	TCRBD02-01				01,02	TCRBJ02-01*01	TCRBJ02	TCRBJ02-01	01				4	2	0	9	4	0	33	46	48	55	59	1	In	VDJ
GGACTCAGCTGTGTATTTTTGTGCTAGTGGTTGTATCCCGACAGGGGACCCTTACTTCCCTCCTACAATGAGCAGTTCTTCGGGCCA		1	4.687507324230194E-6	62	TCRBV12-05*01	TCRBV12	TCRBV12-05	01				TCRBD01-01*01	TCRBD01	TCRBD01-01	01				TCRBJ02-01*01	TCRBJ02	TCRBJ02-01	01				4	7	2	2	12	0	19	32	39	47	59	1	Out	VDJ
ATCCGGTCCACAAAGCTGGAGGACTCAGCCATGTACTTCTGTGCCAGCGAGGGCGGGACCTCCTACAATGAGCAGTTCTTCGGGCCA	CASEGGTSYNEQFF	1	4.687507324230194E-6	42	TCRBV02-01*01	TCRBV02	TCRBV02-01	01				TCRBD02-01*02	TCRBD02	TCRBD02-01	02				TCRBJ02-01*01	TCRBJ02	TCRBJ02-01	01				8	4	7	3	1	0	39	48	52	58	59	1	In	VDJ
AAGAACCCGACAGCTTTCTATCTCTGTGCCAGTAGCACCTCTCGAATAGCGGGGGACTACTCCTACAATGAGCAGTTCTTCGGGCCA	CASSTSRIAGDYSYNEQFF	1	4.687507324230194E-6	57	TCRBV19-01	TCRBV19	TCRBV19-01				01,02	TCRBD02-01*01	TCRBD02	TCRBD02-01	01				TCRBJ02-01*01	TCRBJ02	TCRBJ02-01	01				6	11	5	2	4	0	24	35	46	55	59	1	In	VDJ
ATCCAGCGCACAGAGCAGGGGGACTCGGCCATGTATCTCTGTGCCAGCAAAGGGGGTGACTCCTACAATGAGCAGTTCTTCGGGCCA	CASKGGDSYNEQFF	1	4.687507324230194E-6	42	TCRBV07-09	TCRBV07	TCRBV07-09				01,03	TCRBD01-01*01	TCRBD01	TCRBD01-01	01				TCRBJ02-01*01	TCRBJ02	TCRBJ02-01	01				7	1	5	1	3	0	39	49	50	56	59	1	In	VDJ
CAGCGCACACAGCAGGAGGACTCGGCCGTGTATCTCTGTGCCAGCAGCCGACTAGCGGCATCCTACAATGAGCAGTTCTTCGGGCCA	CASSRLAASYNEQFF	1	4.687507324230194E-6	45	TCRBV07-02*01	TCRBV07	TCRBV07-02	01				TCRBD02-01	TCRBD02	TCRBD02-01				01,02	TCRBJ02-01*01	TCRBJ02	TCRBJ02-01	01				5	1	2	5	2	1	36	48	49	58	60	1	In	VDJ
ACCAGTGCCCATCCTGAAGACAGCAGCTTCTACATCTGCAGTGCTAGAGGGGTAGCGGAATCCTACAATGAGCAGTTCTTCGGGCCA	CSARGVAESYNEQFF	1	4.687507324230194E-6	45	TCRBV20	TCRBV20				TCRBV20-01,TCRBV20-or09_02		TCRBD02-01	TCRBD02	TCRBD02-01				01,02	TCRBJ02-01*01	TCRBJ02	TCRBJ02-01	01				1	3	5	5	2	1	36	49	52	58	60	1	In	VDJ
TCTGCCAGGCCCTCACATACCTCTCAGTACCTCTGTGCCAGCAGTGAATCCGGGGGCTTTGCCTACAATGAGCAGTTCTTCGGGCCA	CASSESGGFAYNEQFF	1	4.687507324230194E-6	48	TCRBV25-01*01	TCRBV25	TCRBV25-01	01								TCRBD01,TCRBD02	TCRBD01-01,TCRBD02-01		TCRBJ02-01*01	TCRBJ02	TCRBJ02-01	01				1	2	6	0	4	2	33	49	51	57	61	1	In	VDJ
CCCTCCCAGACATCTGTGTACTTCTGTGCCAGCAGTTCGGCCGGGACAGGGAGAATTTCTGCCTACAATGAGCAGTTCTTCGGGCCA	CASSSAGTGRISAYNEQFF	1	4.687507324230194E-6	57	TCRBV06	TCRBV06				TCRBV06-05,TCRBV06-06		TCRBD01-01*01	TCRBD01	TCRBD01-01	01				TCRBJ02-01*01	TCRBJ02	TCRBJ02-01	01				4	5	0	3	10	2	24	37	42	51	61	1	In	VDJ
ACGCCTTGTTGCTGGGGGACTCGGCCCTGTATCTCTGTGCCAGCAGCTGCCCCGGACAAAGCCTACAATGAGCAGTTCTTCGGGCCA		1	4.687507324230194E-6	46	TCRBV05-05*01	TCRBV05	TCRBV05-05	01				TCRBD01-01*01	TCRBD01	TCRBD01-01	01				TCRBJ02-01*01	TCRBJ02	TCRBJ02-01	01				3	5	1	6	3	2	35	48	53	58	61	1	Out	VDJ
CTGGAGCTGGGGGACTCAGCTTTGTATTTCTGTGCCAGCAGCGTAGGAACTAGCGGGGCGCCCTACAATGAGCAGTTCTTCGGGCCA	CASSVGTSGAPYNEQFF	1	4.687507324230194E-6	51	TCRBV09-01	TCRBV09	TCRBV09-01				01,02	TCRBD02-01*01	TCRBD02	TCRBD02-01	01				TCRBJ02-01*01	TCRBJ02	TCRBJ02-01	01				0	2	3	3	3	2	30	46	48	58	61	1	In	VDJ
GATCCGGTCCACAAAGCTGGAGGACTCAGCCATGTACTTCTGTGCCAGCAGAGAGGGGCCCCCTACAATGAGCAGTTCTTCGGGCCA		3	1.4062521972690582E-5	41	TCRBV02-01*01	TCRBV02	TCRBV02-01	01								TCRBD01,TCRBD02	TCRBD01-01,TCRBD02-01		TCRBJ02-01*01	TCRBJ02	TCRBJ02-01	01				6	2	5	2	3	2	40	51	53	58	61	3	Out	VDJ
GTGACCAGTGCCCATCCTGAAGACAGCAGCTTCTACATCTGCAGTGCTAGGAGCCAGAATACCTACAATGAGCAGTTCTTCGGGCCA	CSARSQNTYNEQFF	1	4.687507324230194E-6	42	TCRBV20	TCRBV20				TCRBV20-01,TCRBV20-or09_02						TCRBD01,TCRBD02	TCRBD01-01,TCRBD02-01		TCRBJ02-01*01	TCRBJ02	TCRBJ02-01	01				3	4	4	5	4	2	39	50	54	57	61	1	In	VDJ
AGCTCTCTGGAGCTGGGGGACTCAGCTTTGTATTTCTGTGCCAGCAGCGTAGGAGGGGGGACCTACAATGAGCAGTTCTTCGGGCCA	CASSVGGGTYNEQFF	1	4.687507324230194E-6	45	TCRBV09-01	TCRBV09	TCRBV09-01				01,02					TCRBD01,TCRBD02	TCRBD01-01,TCRBD02-01		TCRBJ02-01*01	TCRBJ02	TCRBJ02-01	01				0	1	5	1	2	2	36	52	53	59	61	1	In	VDJ
TCCGCCAGCACCAACCAGACATCTATGTACCTCTGTGCCAGCAGCCCTCCTTGGGGCAGGACCTACAATGAGCAGTTCTTCGGGCCA	CASSPPWGRTYNEQFF	1	4.687507324230194E-6	48	TCRBV28-01*01	TCRBV28	TCRBV28-01	01				TCRBD01-01*01	TCRBD01	TCRBD01-01	01				TCRBJ02-01*01	TCRBJ02	TCRBJ02-01	01				6	8	7	0	4	2	33	44	52	57	61	1	In	VDJ
CAGCGCACAGAGCGGGGGGACTCAGCCGTGTATCTCTGTGCCAGCAGCTTAGGGGGCGCGACCTACAATGAGCAGTTCTTCGGGCCA	CASSLGGATYNEQFF	6	2.8125043945381164E-5	45	TCRBV07-03*01	TCRBV07	TCRBV07-03	01				TCRBD01-01*01	TCRBD01	TCRBD01-01	01				TCRBJ02-01*01	TCRBJ02	TCRBJ02-01	01				2	0	6	0	4	2	36	-1	51	57	61	6	In	VDJ
ACCTTGGAGCTGGGGGACTCGGCCCTTTATCTTTGCGCCAGCAGCTTGGTAGCGGGGGTCACCTACAATGAGCAGTTCTTCGGGCCA	CASSLVAGVTYNEQFF	1	4.687507324230194E-6	48	TCRBV05-01*01	TCRBV05	TCRBV05-01	01				TCRBD02-01*01	TCRBD02	TCRBD02-01	01				TCRBJ02-01*01	TCRBJ02	TCRBJ02-01	01				0	0	5	2	3	2	33	-1	49	58	61	1	In	VDJ
TTGTTGCTGGGGGACTCGGCCCTCTATCTCTGTGCCAGCAGCTTGGGCCCGGGACACTACTACTACAATGAGCAGTTCTTCGGGCCA	CASSLGPGHYYYNEQFF	1	4.687507324230194E-6	51	TCRBV05-06*01	TCRBV05	TCRBV05-06	01				TCRBD01-01*01	TCRBD01	TCRBD01-01	01				TCRBJ02-01*01	TCRBJ02	TCRBJ02-01	01				0	4	0	6	6	3	30	46	50	56	62	1	In	VDJ
GTGCAGCCTGCAGAACTGGAGGATTCTGGAGTTTATTTCTGTGCCAGCAGCCGAAGGACGGACTACAATGAGCAGTTCTTCGGGCCA	CASSRRTDYNEQFF	1	4.687507324230194E-6	42	TCRBV14-01*01	TCRBV14	TCRBV14-01	01								TCRBD01,TCRBD02	TCRBD01-01,TCRBD02-01		TCRBJ02-01*01	TCRBJ02	TCRBJ02-01	01				4	3	1	7	3	3	39	52	55	59	62	1	In	VDJ
AGCTCCTTGGAGCTGGGGGACTCAGCCCTGTACTTCTGTGCCAGCAGCTTAGATGGGGGCGACTACAATGAGCAGTTCTTCGGGCCA	CASSLDGGDYNEQFF	1	4.687507324230194E-6	45	TCRBV13-01*01	TCRBV13	TCRBV13-01	01				TCRBD01-01*01	TCRBD01	TCRBD01-01	01				TCRBJ02-01*01	TCRBJ02	TCRBJ02-01	01				1	2	6	0	2	3	36	52	54	60	62	1	In	VDJ
CCCTCCCAAACATCTGTGTACTTCTGTGCCAGCAGTTACGGGGAGGCTAGCCCCCGAGGGAACTACAATGAGCAGTTCTTCGGGCCA	CASSYGEASPRGNYNEQFF	1	4.687507324230194E-6	57	TCRBV06	TCRBV06				TCRBV06-02,TCRBV06-03		TCRBD02-01*02	TCRBD02	TCRBD02-01	02				TCRBJ02-01*01	TCRBJ02	TCRBJ02-01	01				2	1	9	1	16	3	24	39	40	46	62	1	In	VDJ
TCGCTCAGGCTGGAGTCGGCTGCTCCCTCCCAGACATCTGTGTACTTCTGTGCCAGCAGCAACTACAATGAGCAGTTCTTCGGGCCA	CASSNYNEQFF	1	4.687507324230194E-6	33	TCRBV06-01*01	TCRBV06	TCRBV06-01	01				TCRBD01-01*01	TCRBD01	TCRBD01-01	01				TCRBJ02-01*01	TCRBJ02	TCRBJ02-01	01				6	0	4	6	1	3	48	-1	59	61	62	1	In	VDJ
CTTGGTGACTCTGCTGTGTATTTCTGTGCCAGCAGCCAATATTGGCTAGCGGGGGACTCCAACTACAATGAGCAGTTCTTCGGGCCA	CASSQYWLAGDSNYNEQFF	1	4.687507324230194E-6	57	TCRBV03	TCRBV03				TCRBV03-01,TCRBV03-02		TCRBD02-01*01	TCRBD02	TCRBD02-01	01				TCRBJ02-01*01	TCRBJ02	TCRBJ02-01	01				2	6	4	2	7	3	24	39	45	55	62	1	In	VDJ
ACCTTGGAGATCCAGCGCACAGAGCAGGGGGACTCGGCCATGTATCTCTGTGCCAGCACCTTATACAATGAGCAGTTCTTCGGGCCA	CASTLYNEQFF	1	4.687507324230194E-6	33	TCRBV07-09	TCRBV07	TCRBV07-09				01,03								TCRBJ02-01*01	TCRBJ02	TCRBJ02-01	01				2	0	0	0	0	4	48	-1	-1	-1	63	1	In	VJ
TCACCAGGCCTGGGGGACGCAGCCATGTACCTGTGTGCCACCAGCAGAGATATCGGGGAGGGATACAATGAGCAGTTCTTCGGGCCA	CATSRDIGEGYNEQFF	2	9.375014648460388E-6	48	TCRBV15-01*01	TCRBV15	TCRBV15-01	01				TCRBD02-01*02	TCRBD02	TCRBD02-01	02				TCRBJ02-01*01	TCRBJ02	TCRBJ02-01	01				0	5	9	0	1	4	33	50	55	62	63	2	In	VDJ
AGGATCCAGCAGGTAGTGCGAGGAGATTCGGCAGCTTATTTCTGTGCCAGCTCACGGGACAGATACAATGAGCAGTTCTTCGGGCCA	CASSRDRYNEQFF	1	4.687507324230194E-6	39	TCRBV18-01*01	TCRBV18	TCRBV18-01	01				TCRBD01-01*01	TCRBD01	TCRBD01-01	01				TCRBJ02-01*01	TCRBJ02	TCRBJ02-01	01				4	0	0	5	1	4	42	-1	55	62	63	1	In	VDJ
GCTGCTCCCTCCCAGACATCTGTGTACTTCTGTGCCAGCAGTGTTGGGACAGGGGACCCTACATACAATGAGCAGTTCTTCGGGCCA	CASSVGTGDPTYNEQFF	1	4.687507324230194E-6	51	TCRBV06-01*01	TCRBV06	TCRBV06-01	01				TCRBD01-01*01	TCRBD01	TCRBD01-01	01				TCRBJ02-01*01	TCRBJ02	TCRBJ02-01	01				4	2	0	2	8	4	30	43	45	55	63	1	In	VDJ
ACAGAGCGGGGGGACTCAGCCGTGTATCTCTGTGCCAGCAGCCCAGGGGGTCTAGCGGGGTTTGACAATGAGCAGTTCTTCGGGCCA	CASSPGGLAGFDNEQFF	1	4.687507324230194E-6	51	TCRBV07-03*01	TCRBV07	TCRBV07-03	01				TCRBD02-01*01	TCRBD02	TCRBD02-01	01				TCRBJ02-01*01	TCRBJ02	TCRBJ02-01	01				5	9	4	3	4	5	30	42	51	60	64	1	In	VDJ
GAGCTGGACGACTCGGCCCTGTATCTCTGTGCCAGCAGCACCCTGATTGGAGGGCCCGATACTGACAATGAGCAGTTCTTCGGGCCA	CASSTLIGGPDTDNEQFF	1	4.687507324230194E-6	54	TCRBV05-04*01	TCRBV05	TCRBV05-04	01				TCRBD02-01*02	TCRBD02	TCRBD02-01	02				TCRBJ02-01*01	TCRBJ02	TCRBJ02-01	01				4	9	10	0	10	5	27	39	48	54	64	1	In	VDJ
ATCCAGCCCTCAGAACCCAGGGACTCAGCTGTGTACTTCTGTGCCAGCAGTGTGACTAGCGGGGACAATGAGCAGTTCTTCGGGCCA	CASSVTSGDNEQFF	1	4.687507324230194E-6	42	TCRBV12	TCRBV12				TCRBV12-03,TCRBV12-04		TCRBD02-01*01	TCRBD02	TCRBD02-01	01				TCRBJ02-01*01	TCRBJ02	TCRBJ02-01	01				5	2	2	3	0	5	39	51	53	-1	64	1	In	VDJ
ACCCTGCAGCCAGAAGACTCGGCCCTGTATCTCTGTGCCAGCAGCCAAGCTGGGACTAGCGGGGACAATGAGCAGTTCTTCGGGCCA	CASSQAGTSGDNEQFF	1	4.687507324230194E-6	48	TCRBV04-02*01	TCRBV04	TCRBV04-02	01				TCRBD02-01*01	TCRBD02	TCRBD02-01	01				TCRBJ02-01*01	TCRBJ02	TCRBJ02-01	01				1	2	0	3	0	5	33	49	51	-1	64	1	In	VDJ
CTGGAGTCCGCTACCAGCTCCCAGACATCTGTGTACTTCTGTGCCATCAGTGAGTCGGAAAAGGACAATGAGCAGTTCTTCGGGCCA	CAISESEKDNEQFF	1	4.687507324230194E-6	42	TCRBV10-03*01	TCRBV10	TCRBV10-03	01								TCRBD01,TCRBD02	TCRBD01-01,TCRBD02-01		TCRBJ02-01*01	TCRBJ02	TCRBJ02-01	01				0	0	1	8	5	5	39	-1	56	59	64	1	In	VDJ
GGGTTGGAGTCGGCTGCTCCCTCCCAAACATCTGTGTACTTCTGTGCCACCACATCAACAGGAGACAATGAGCAGTTCTTCGGGCCA	CATTSTGDNEQFF	2	9.375014648460388E-6	39	TCRBV06	TCRBV06				TCRBV06-02,TCRBV06-03		TCRBD01-01*01	TCRBD01	TCRBD01-01	01				TCRBJ02-01*01	TCRBJ02	TCRBJ02-01	01				10	8	3	4	2	5	42	49	57	62	64	2	In	VDJ
GAGTCGCCCAGCCCCAACCAGACCTCTCTGTACTTCTGTGCCAGCAGTTATCCGGGACTAGCCCACAATGAGCAGTTCTTCGGGCCA	CASSYPGLAHNEQFF	1	4.687507324230194E-6	45	TCRBV27-01*01	TCRBV27	TCRBV27-01	01				TCRBD02-01	TCRBD02	TCRBD02-01				01,02	TCRBJ02-01*01	TCRBJ02	TCRBJ02-01	01				4	4	0	7	2	5	36	49	53	62	64	1	In	VDJ
TTGGAGCTGGGGGACTCGGCCCTTTATCTTTGCGCCAGCAGCGCGCTGACCGGGACAGGGGACCACAATGAGCAGTTCTTCGGGCCA	CASSALTGTGDHNEQFF	1	4.687507324230194E-6	51	TCRBV05-01*01	TCRBV05	TCRBV05-01	01				TCRBD01-01*01	TCRBD01	TCRBD01-01	01				TCRBJ02-01*01	TCRBJ02	TCRBJ02-01	01				4	9	0	2	3	5	30	42	51	61	64	1	In	VDJ
CTGGAGTCCGCCAGCACCAACCAGACATCTATGTACCTCTGTGCCAGCAAGAGGGACTTAACACACAATGAGCAGTTCTTCGGGCCA	CASKRDLTHNEQFF	1	4.687507324230194E-6	42	TCRBV28-01*01	TCRBV28	TCRBV28-01	01				TCRBD02-01	TCRBD02	TCRBD02-01				01,02	TCRBJ02-01*01	TCRBJ02	TCRBJ02-01	01				7	3	0	10	6	5	39	49	52	58	64	1	In	VDJ
GCGTCTGCTGTACCCTCTCAGACATCTGTGTACTTCTGTGCCAGCAGTGATGGTTGGGGGATGAACAATGAGCAGTTCTTCGGGCCA	CASSDGWGMNNEQFF	1	4.687507324230194E-6	45	TCRBV06-04	TCRBV06	TCRBV06-04				01,02					TCRBD01,TCRBD02	TCRBD01-01,TCRBD02-01		TCRBJ02-01*01	TCRBJ02	TCRBJ02-01	01				3	5	6	1	4	5	36	50	55	60	64	1	In	VDJ
GTCCACGGAGTCAGGGGACACAGCACTGTATTTCTGTGCCAGCAGCAAATGGGGACTAGTCAGAACAATGAGCAGTTCTTCGGGCCA		1	4.687507324230194E-6	47	TCRBV21-01*01	TCRBV21	TCRBV21-01	01				TCRBD02-01	TCRBD02	TCRBD02-01				01,02	TCRBJ02-01*01	TCRBJ02	TCRBJ02-01	01				2	2	0	8	5	5	34	49	51	59	64	1	Out	VDJ
CTGGAGTCCGCCAGCACCAACCAGACATCTATGTACCTCTGTGCCACCTACGGACAGGGGAAGAACAATGAGCAGTTCTTCGGGCCA	CATYGQGKNNEQFF	1	4.687507324230194E-6	42	TCRBV28-01*01	TCRBV28	TCRBV28-01	01				TCRBD01-01*01	TCRBD01	TCRBD01-01	01				TCRBJ02-01*01	TCRBJ02	TCRBJ02-01	01				10	5	1	2	4	5	39	46	51	60	64	1	In	VDJ
GCCCTGCAGCCAGAAGACTCAGCCCTGTATCTCTGCGCCAGCAGCCACGCAGCGGGGGGACCCAACAATGAGCAGTTCTTCGGGCCA	CASSHAAGGPNNEQFF	1	4.687507324230194E-6	48	TCRBV04-01*01	TCRBV04	TCRBV04-01	01				TCRBD02-01*01	TCRBD02	TCRBD02-01	01				TCRBJ02-01*01	TCRBJ02	TCRBJ02-01	01				3	3	6	1	5	5	33	47	50	59	64	1	In	VDJ
AGCACCTTGGAGCTGGGGGACTCGGCCCTTTATCTTTGCGCCAGCAGCTTGGTAGGGACAGACAACAATGAGCAGTTCTTCGGGCCA	CASSLVGTDNNEQFF	1	4.687507324230194E-6	45	TCRBV05-01*01	TCRBV05	TCRBV05-01	01				TCRBD01-01*01	TCRBD01	TCRBD01-01	01				TCRBJ02-01*01	TCRBJ02	TCRBJ02-01	01				0	2	0	5	3	5	36	52	54	61	64	1	In	VDJ
CAGCGCACAGAGCAGGGGGACTCGGCCATGTATCTCTGTGCCAGCATTAGGGGCGGGGCTATAAACAATGAGCAGTTCTTCGGGCCA	CASIRGGAINNEQFF	1	4.687507324230194E-6	45	TCRBV07-09	TCRBV07	TCRBV07-09				01,03	TCRBD02-01*01	TCRBD02	TCRBD02-01	01				TCRBJ02-01*01	TCRBJ02	TCRBJ02-01	01				7	6	7	3	6	5	36	46	52	58	64	1	In	VDJ
GAGCTGGGGGACTCGGCCCTGTATCTCTGTGCCAGAAGCTTGTAATCGGGACTAGAGCCTTTTTTAAATGAGCAGTTCTTCGGGCCA	CARSL*SGLEPFLNEQFF	3	1.4062521972690582E-5	54	TCRBV05-03	TCRBV05	TCRBV05-03				01,02	TCRBD02-01	TCRBD02	TCRBD02-01				01,02	TCRBJ02-01*01	TCRBJ02	TCRBJ02-01	01				1	5	0	8	11	7	27	42	47	55	66	3	Stop	VDJ
CGCACACAGCAGGAGGACTCCGCCGTGTATCTCTGTGCCAGCACCGGGAGTAGCGGGGGGTCCCTAAATGAGCAGTTCTTCGGGCCA	CASTGSSGGSLNEQFF	1	4.687507324230194E-6	48	TCRBV07-08*01	TCRBV07	TCRBV07-08	01				TCRBD02-01*01	TCRBD02	TCRBD02-01	01				TCRBJ02-01*01	TCRBJ02	TCRBJ02-01	01				7	7	5	1	6	7	33	43	50	60	66	1	In	VDJ
CTGGGGGACTCGGCCCTTTATCTTTGCGCCAGCAGCTTGGACCCCTTGTTGCTAGCGGGATTGGGAAATGAGCAGTTCTTCGGGCCA	CASSLDPLLLAGLGNEQFF	1	4.687507324230194E-6	57	TCRBV05-01*01	TCRBV05	TCRBV05-01	01				TCRBD02-01*02	TCRBD02	TCRBD02-01	02				TCRBJ02-01*01	TCRBJ02	TCRBJ02-01	01				0	11	4	3	6	7	24	40	51	60	66	1	In	VDJ
CACGCCCTGCAGCCAGAAGACTCAGCCCTGTATCTCTGCGCCAGCAGCCAGGGGACAGGGGGCAGAAATGAGCAGTTCTTCGGGCCA	CASSQGTGGRNEQFF	1	4.687507324230194E-6	45	TCRBV04-01*01	TCRBV04	TCRBV04-01	01				TCRBD01-01*01	TCRBD01	TCRBD01-01	01				TCRBJ02-01*01	TCRBJ02	TCRBJ02-01	01				3	1	0	0	3	7	36	50	51	63	66	1	In	VDJ
CCTGCAGAGCTTGGGGACTCGGCCGTGTATCTCTGTGCCAGCAGCTTAGGGACTAGCGGGGGTGCAAATGAGCAGTTCTTCGGGCCA	CASSLGTSGGANEQFF	1	4.687507324230194E-6	48	TCRBV11-03*01	TCRBV11	TCRBV11-03	01				TCRBD02-01*01	TCRBD02	TCRBD02-01	01				TCRBJ02-01*01	TCRBJ02	TCRBJ02-01	01				1	0	1	2	4	7	33	-1	49	62	66	1	In	VDJ
CTGACGATCCAGCGCACAGAGCAGCGGGACTCGGCCATGTATCGCTGTGCCAGCAGCCAAAGGGAAAATGAGCAGTTCTTCGGGCCA	CASSQRENEQFF	1	4.687507324230194E-6	36	TCRBV07-06*01	TCRBV07	TCRBV07-06	01								TCRBD01,TCRBD02	TCRBD01-01,TCRBD02-01		TCRBJ02-01*01	TCRBJ02	TCRBJ02-01	01				5	4	0	8	1	7	45	57	61	65	66	1	In	VDJ
GAACTAAACCTGAGCTCTCTGGAGCTGGGGGACTCAGCTTTGTATTTCTGTGCCAGCAGCGTGGGGCTGGAGCAGTTCTTCGGGCCA	CASSVGLEQFF	1	4.687507324230194E-6	33	TCRBV09-01	TCRBV09	TCRBV09-01				01,02	TCRBD01-01*01	TCRBD01	TCRBD01-01	01				TCRBJ02-01*01	TCRBJ02	TCRBJ02-01	01				2	0	7	0	2	10	48	-1	62	67	69	1	In	VDJ
GTCCCTAGAGTCTGCATCCTCAACCAGACAGCTCTTTACTTCTGTGCCACCCTGGGACTACCTGGAATGGAGCAGTTCTTCGGGCCA	CATLGLPGMEQFF	1	4.687507324230194E-6	39	TCRBV24	TCRBV24				TCRBV24-01,TCRBV24-or09_02		TCRBD02-01	TCRBD02	TCRBD02-01				01,02	TCRBJ02-01*01	TCRBJ02	TCRBJ02-01	01				9	2	0	9	9	10	42	51	53	60	69	1	In	VDJ
TCGGCTGCTCCCTCCCAGACATCTGTGTACTTCTGTGCCAGCAGTTATTCCCGAGGGACTAACCGGGGGGAGCAGTTCTTCGGGCCA	CASSYSRGTNRGEQFF	1	4.687507324230194E-6	48	TCRBV06-05*01	TCRBV06	TCRBV06-05	01				TCRBD02-01	TCRBD02	TCRBD02-01				01,02	TCRBJ02-01*01	TCRBJ02	TCRBJ02-01	01				3	7	0	9	8	10	33	47	54	61	69	1	In	VDJ
TGACCAGTGCCCATCCTGAAGACAGCAGCTTCTACATCTGCACCCACTGGCCGGGGGGGCGTTCTCGGGGAGCAGTTCTTCGGGCCA		1	4.687507324230194E-6	43	TCRBV20	TCRBV20				TCRBV20-01,TCRBV20-or09_02		TCRBD02-01*01	TCRBD02	TCRBD02-01	01				TCRBJ02-01*01	TCRBJ02	TCRBJ02-01	01				10	9	8	0	10	10	38	42	51	59	69	1	Out	VDJ
GAGCTGAATGTGAACGCCTTGTTGCTGGGGGACTCGGCCCTCTATCTCTGTGCCAGCAGCGTAGGTAGGGAGCAGTTCTTCGGGCCA	CASSVGREQFF	1	4.687507324230194E-6	33	TCRBV05-06*01	TCRBV05	TCRBV05-06	01								TCRBD01,TCRBD02	TCRBD01-01,TCRBD02-01		TCRBJ02-01*01	TCRBJ02	TCRBJ02-01	01				4	2	5	4	4	10	48	60	62	65	69	1	In	VDJ
CTACACACCCTGCAGCCAGAAGACTCGGCCCTGTATCTCTGCGCCAGCAGCCAAGAGCTAGCCGCCAGGGAGCAGTTCTTCGGGCCA	CASSQELAAREQFF	1	4.687507324230194E-6	42	TCRBV04-03*01	TCRBV04	TCRBV04-03	01				TCRBD02-01	TCRBD02	TCRBD02-01				01,02	TCRBJ02-01*01	TCRBJ02	TCRBJ02-01	01				0	1	4	7	7	10	39	56	57	62	69	1	In	VDJ
ACCTTGGAGCTGGGGGACTCGGCCCTTTATCTTTGCGCCAGCAGCTTGGTACCGGGACTAGCGGGGGAGGAGCAGTTCTTCGGGCCA	CASSLVPGLAGEEQFF	1	4.687507324230194E-6	48	TCRBV05-01*01	TCRBV05	TCRBV05-01	01				TCRBD02-01*01	TCRBD02	TCRBD02-01	01				TCRBJ02-01*01	TCRBJ02	TCRBJ02-01	01				0	4	0	2	2	10	33	49	53	67	69	1	In	VDJ
AGCGCACAGAGCAGGGGGACTCAGCCGCGTATCTCCGTGCCAGCATCCTAAAAGGGATTCGACAGGGAGGAGCAGTTCTTCGGGCCA		1	4.687507324230194E-6	46	TCRBV07-03*03	TCRBV07	TCRBV07-03	03				TCRBD01-01*01	TCRBD01	TCRBD01-01	01				TCRBJ02-01*01	TCRBJ02	TCRBJ02-01	01				7	15	2	3	2	10	35	45	60	67	69	1	Out	VDJ
ATTCTGGAGTCCGCCAGCACCAACCAGACATCTATGTACCTCTGTGCCAGCAGCGATAACAGGGGGCACGAGCAGTTCTTCGGGCCA	CASSDNRGHEQFF	1	4.687507324230194E-6	39	TCRBV28-01*01	TCRBV28	TCRBV28-01	01				TCRBD01-01*01	TCRBD01	TCRBD01-01	01				TCRBJ02-01*01	TCRBJ02	TCRBJ02-01	01				6	5	3	0	2	10	42	53	58	67	69	1	In	VDJ
CTGAAGATCCAGCGCACAGAGCGGGGGGACTCAGCCGTGTATCTCTGTGCCAGCAGCTTAACGGGTGGAGAGCAGTTCTTCGGGCCA	CASSLTGGEQFF	1	4.687507324230194E-6	36	TCRBV07-03*01	TCRBV07	TCRBV07-03	01								TCRBD01,TCRBD02	TCRBD01-01,TCRBD02-01		TCRBJ02-01*01	TCRBJ02	TCRBJ02-01	01				0	0	0	9	4	10	45	-1	62	65	69	1	In	VDJ
GAGTCCGCCAGCACCAACCAGACATCTATGTACCTCTGTGCCAGCAGTTTAGCGGGGGGCCCTAAGGGAGAGCAGTTCTTCGGGCCA	CASSLAGGPKGEQFF	1	4.687507324230194E-6	45	TCRBV28-01*01	TCRBV28	TCRBV28-01	01				TCRBD02-01*01	TCRBD02	TCRBD02-01	01				TCRBJ02-01*01	TCRBJ02	TCRBJ02-01	01				2	0	7	1	10	10	36	-1	51	59	69	1	In	VDJ
ATCCTGGAGTCGCCCAGCCCCAACCAGACCTCTCTGTACTTCTGTGCCAGCAGTCGGGCAGGTACTCAAGAGCAGTTCTTCGGGCCA	CASSRAGTQEQFF	1	4.687507324230194E-6	39	TCRBV27-01*01	TCRBV27	TCRBV27-01	01								TCRBD01,TCRBD02	TCRBD01-01,TCRBD02-01		TCRBJ02-01*01	TCRBJ02	TCRBJ02-01	01				5	4	4	4	7	10	42	54	58	62	69	1	In	VDJ
GTGACCAGTGCCCATCCTGAAGACAGCAGCTTCTACATCTGCAGTGCCGTAAAATTTACAGGGGATGGTAAGCAGTTCTTCGGGCCA	CSAVKFTGDGKQFF	1	4.687507324230194E-6	42	TCRBV20	TCRBV20				TCRBV20-01,TCRBV20-or09_02		TCRBD01-01*01	TCRBD01	TCRBD01-01	01				TCRBJ02-01*01	TCRBJ02	TCRBJ02-01	01				6	10	3	2	6	11	39	47	57	64	70	1	In	VDJ
CAGCGCACACAGCAGGAGGACTCGGCCGTGTATCTCTGTGCCAGCAGCTCCGACCCCTTTCGACAGGGGGAACAGTTCTTCGGGCCA	CASSSDPFRQGEQFF	2	9.375014648460388E-6	45	TCRBV07-02*01	TCRBV07	TCRBV07-02	01				TCRBD01-01*01	TCRBD01	TCRBD01-01	01				TCRBJ02-01*01	TCRBJ02	TCRBJ02-01	01				4	12	2	1	2	13	36	49	61	70	72	2	In	VDJ
CAGAGCTTGGGGACTCGGCCGTGTATCTCTGTGCCAGCAGCTTTTCTAGCGGGGCATACTAGAGCCCACGAGCAGTACTTCGGGCCA		1	4.687507324230194E-6	52	TCRBV11-03*01	TCRBV11	TCRBV11-03	01				TCRBD02-01*01	TCRBD02	TCRBD02-01	01				TCRBJ02-05*01	TCRBJ02	TCRBJ02-05	01				3	2	4	3	18	11	29	43	45	54	72	1	Out	VDJ
TGTGAACGCCTTGTTGCTGGGGGACTCGGCCCTCTATCTCTGTGCCAGCAGTAGTTCAGGGCAATCAAGATCCAGTACTTCGGGCCA		1	4.687507324230194E-6	41	TCRBV05-06*01	TCRBV05	TCRBV05-06	01				TCRBD01-01*01	TCRBD01	TCRBD01-01	01				TCRBJ02-05*01	TCRBJ02	TCRBJ02-05	01				5	5	4	3	10	10	40	51	56	61	71	1	Out	VDJ
AGGCTGCTGTCGGCTGCTCCCTCCCAGACATCTGTGTACTTCTGTGCCAGCAGCTATAGGGGGGCGAGACCCCAGTACTTCGGGCCA	CASSYRGARPQYF	1	4.687507324230194E-6	39	TCRBV06-05*01	TCRBV06	TCRBV06-05	01								TCRBD01,TCRBD02	TCRBD01-01,TCRBD02-01		TCRBJ02-05*01	TCRBJ02	TCRBJ02-05	01				6	4	5	1	7	9	42	53	57	63	70	1	In	VDJ
AATTCCCTGGAGCTTGGTGACTCTGCTGTGTATTTCTGTGCCAGCAGCCCAGGGGGGACTCCCGGTGGGACCCAGTACTTCGGGCCA	CASSPGGTPGGTQYF	1	4.687507324230194E-6	45	TCRBV03	TCRBV03				TCRBV03-01,TCRBV03-02		TCRBD01-01*01	TCRBD01	TCRBD01-01	01				TCRBJ02-05*01	TCRBJ02	TCRBJ02-05	01				4	0	4	1	12	7	36	-1	49	56	68	1	In	VDJ
TCGCCCAGCCCCAACCAGACCTCTCTGTACTTCTGTGCCAGCAAATTGGGGACTAGCGGGGAAGGGGGGACCCAGTACTTCGGGCCA	CASKLGTSGEGGTQYF	1	4.687507324230194E-6	48	TCRBV27-01*01	TCRBV27	TCRBV27-01	01				TCRBD02-01*01	TCRBD02	TCRBD02-01	01				TCRBJ02-05*01	TCRBJ02	TCRBJ02-05	01				7	5	0	3	7	7	33	43	48	61	68	1	In	VDJ
TCGCCCAGCCCCAACCAGACCTCTCTGTACTTCTGTGCCAGCAGTCCAGCGGGGACAGGGGGCCGGGGGACCCAGTACTTCGGGCCA	CASSPAGTGGRGTQYF	1	4.687507324230194E-6	48	TCRBV27-01*01	TCRBV27	TCRBV27-01	01				TCRBD01-01*01	TCRBD01	TCRBD01-01	01				TCRBJ02-05*01	TCRBJ02	TCRBJ02-05	01				5	6	0	0	5	7	33	45	51	63	68	1	In	VDJ
ACCCTGCAGCCAGAAGACTCGGCCCTGTATCTCTGTGCCAGCAGCCAAGAACTAGCGGGGGGGCCCGGGACCCAGTACTTCGGGCCA	CASSQELAGGPGTQYF	2	9.375014648460388E-6	48	TCRBV04-02*01	TCRBV04	TCRBV04-02	01				TCRBD02-01*01	TCRBD02	TCRBD02-01	01				TCRBJ02-05*01	TCRBJ02	TCRBJ02-05	01				0	0	3	0	5	7	33	-1	50	63	68	2	In	VDJ
ACCTTGGAGCTGGGGGACTCGGCCCTTTATCTTTGCGCCAGCAGCTTGATCGGCGGGGGGGCCCTTGAGACCCAGTACTTCGGGCCA	CASSLIGGGALETQYF	1	4.687507324230194E-6	48	TCRBV05-01*01	TCRBV05	TCRBV05-01	01				TCRBD02-01*01	TCRBD02	TCRBD02-01	01				TCRBJ02-05*01	TCRBJ02	TCRBJ02-05	01				1	4	7	0	5	5	33	48	52	61	66	1	In	VDJ
ACGCCTTGTTGCTGGGGGACTCGGCCCTGTATCTCTGTGCCAGCAACCACACCGTTTGTGGAATCTGAGACCCAGTACTTCGGGCCA		1	4.687507324230194E-6	46	TCRBV05-05*01	TCRBV05	TCRBV05-05	01								TCRBD01,TCRBD02	TCRBD01-01,TCRBD02-01		TCRBJ02-05*01	TCRBJ02	TCRBJ02-05	01				6	14	1	8	4	5	35	45	59	62	66	1	Out	VDJ
GCTACCAGCTCCCAGACATCTGTGTACTTCTGTGCCATCAGAAACCCCCTCCCAGGCGGGGGGTATGAGACCCAGTACTTCGGGCCA	CAIRNPLPGGGYETQYF	1	4.687507324230194E-6	51	TCRBV10-03*01	TCRBV10	TCRBV10-03	01				TCRBD02-01*01	TCRBD02	TCRBD02-01	01				TCRBJ02-05*01	TCRBJ02	TCRBJ02-05	01				6	14	7	1	3	5	30	41	55	63	66	1	In	VDJ
CACAGAGCAGCGGGACTCGGCCATGTATCGCTGTGCCAGCAGCTTAGAGGCATGGGACGACCCTTGGAGACCCAGTACTTCGGGCCA		1	4.687507324230194E-6	50	TCRBV07-06*01	TCRBV07	TCRBV07-06	01								TCRBD01,TCRBD02	TCRBD01-01,TCRBD02-01		TCRBJ02-05*01	TCRBJ02	TCRBJ02-05	01				1	6	0	7	8	5	31	47	53	58	66	1	Out	VDJ
AGATCCAGCGCACAGAGCGGGGGGACTCAGCCGTGTATCTCTGTGCCAGCAGCCCAGGGAGGGGTGGAGACCCAGTACTTCGGGCCA		1	4.687507324230194E-6	40	TCRBV07-03*01	TCRBV07	TCRBV07-03	01				TCRBD02-01*02	TCRBD02	TCRBD02-01	02				TCRBJ02-05*01	TCRBJ02	TCRBJ02-05	01				5	3	9	0	3	5	41	53	56	63	66	1	Out	VDJ
CAGCGCACAGAGCAGCGGGACTCAGCCATGTATCGCTGTGCCAGCAGCTTATCGGGGAGGGGTGGGGAGACCCAGTACTTCGGGCCA	CASSLSGRGGETQYF	1	4.687507324230194E-6	45	TCRBV07-07*01	TCRBV07	TCRBV07-07	01				TCRBD02-01*02	TCRBD02	TCRBD02-01	02				TCRBJ02-05*01	TCRBJ02	TCRBJ02-05	01				2	3	9	0	5	5	36	51	54	61	66	1	In	VDJ
CAGCGCACAGAGCAGCGGGACTCGGCCATGTATCGCTGTGCCAGCAGCCCAGCCTGGCGGTCTGGGGAGACCCAGTACTTCGGGCCA	CASSPAWRSGETQYF	1	4.687507324230194E-6	45	TCRBV07-06*01	TCRBV07	TCRBV07-06	01				TCRBD02-01	TCRBD02	TCRBD02-01				01,02	TCRBJ02-05*01	TCRBJ02	TCRBJ02-05	01				5	8	7	5	6	5	36	48	56	60	66	1	In	VDJ
ACCAGTGCCCATCCTGAAGACAGCAGCTTCTACATCTGCAGTGCTAGAGATCTCGCACAGGGGGGGGAGACCCAGTACTTCGGGCCA	CSARDLAQGGETQYF	1	4.687507324230194E-6	45	TCRBV20	TCRBV20				TCRBV20-01,TCRBV20-or09_02		TCRBD01-01*01	TCRBD01	TCRBD01-01	01				TCRBJ02-05*01	TCRBJ02	TCRBJ02-05	01				0	6	3	1	2	5	36	50	56	64	66	1	In	VDJ
ACCAGTGCCCATCCTGAAGACAGCAGCTTCTACATCTGCAGTGCTAGAGATCAGGGGGCCTCGGGGGAGACCCAGTACTTCGGGCCA	CSARDQGASGETQYF	4	1.8750029296920777E-5	45	TCRBV20	TCRBV20				TCRBV20-01,TCRBV20-or09_02		TCRBD01-01*01	TCRBD01	TCRBD01-01	01				TCRBJ02-05*01	TCRBJ02	TCRBJ02-05	01				0	1	4	0	7	5	36	50	51	59	66	4	In	VDJ
AACGCCTTGTTGCTGGGGGACTCAGCCCTGTACTTCTGTGCCAGCAGCTTAGGCCTAAACCCGGGGGAGACCCAGTACTTCGGGCCA	CASSLGLNPGETQYF	1	4.687507324230194E-6	45	TCRBV13-01*01	TCRBV13	TCRBV13-01	01				TCRBD02-01*01	TCRBD02	TCRBD02-01	01				TCRBJ02-05*01	TCRBJ02	TCRBJ02-05	01				0	8	8	3	0	5	36	53	61	-1	66	1	In	VDJ
AGGCTGGAGTCGGCTGCTCCCTCCCAGACATCTGTGTACTTCTGTGCCAGCAGTGAAGGGCAGGGGGAGACCCAGTACTTCGGGCCA	CASSEGQGETQYF	1	4.687507324230194E-6	39	TCRBV06-01*01	TCRBV06	TCRBV06-01	01				TCRBD01-01*01	TCRBD01	TCRBD01-01	01				TCRBJ02-05*01	TCRBJ02	TCRBJ02-05	01				1	2	4	2	0	5	42	58	60	-1	66	1	In	VDJ
GCCTTGGAGCTGGACGACTCGGCCCTGTATCTCTGCGCCAGCAGCCATTACCTATCAGGGGGCGGGGAGACCCAGTACTTCGGGCCA	CASSHYLSGGGETQYF	1	4.687507324230194E-6	48	TCRBV05-04*01	TCRBV05	TCRBV05-04	01				TCRBD01-01*01	TCRBD01	TCRBD01-01	01				TCRBJ02-05*01	TCRBJ02	TCRBJ02-05	01				4	10	4	0	3	5	33	45	55	63	66	1	In	VDJ
ACCCTGCAGCCAGAAGACTCGGCCCTGTATCTCTGCGCCAGCAGCCATTACCTATCAGGGGGCGGGGAGACCCAGTACTTCGGGCCA	CASSHYLSGGGETQYF	1	4.687507324230194E-6	48	TCRBV04-03*01	TCRBV04	TCRBV04-03	01				TCRBD01-01*01	TCRBD01	TCRBD01-01	01				TCRBJ02-05*01	TCRBJ02	TCRBJ02-05	01				3	8	4	0	3	5	33	47	55	63	66	1	In	VDJ
GTGAGCACCTTGGAGCTGGGGGACTCGGCCCTTTATCTTTGCGCCAGCAGCTTACAGGGGGCCGGGGAGACCCAGTACTTCGGGCCA	CASSLQGAGETQYF	1	4.687507324230194E-6	42	TCRBV05-01*01	TCRBV05	TCRBV05-01	01				TCRBD01-01*01	TCRBD01	TCRBD01-01	01				TCRBJ02-05*01	TCRBJ02	TCRBJ02-05	01				2	0	3	0	4	5	39	-1	53	62	66	1	In	VDJ
GTGAGCACCTTGGAGCTGGGGGACTCGGCCCTTTATCTTTGCGCCAGCAGCACCGACCCTAACGGGGAGACCCAGTACTTCGGGCCA	CASSTDPNGETQYF	1	4.687507324230194E-6	42	TCRBV05-01*01	TCRBV05	TCRBV05-01	01				TCRBD02-01	TCRBD02	TCRBD02-01				01,02	TCRBJ02-05*01	TCRBJ02	TCRBJ02-05	01				4	11	8	4	0	5	39	51	62	-1	66	1	In	VDJ
ACGATCCAGCGCACACAGCAGGAGGACTCGGCCGTGTATCTCTGTGCCAGCAGCAATGGACTAGGGGAGACCCAGTACTTCGGGCCA	CASSNGLGETQYF	1	4.687507324230194E-6	39	TCRBV07-02*01	TCRBV07	TCRBV07-02	01				TCRBD02-01	TCRBD02	TCRBD02-01				01,02	TCRBJ02-05*01	TCRBJ02	TCRBJ02-05	01				5	3	1	8	2	5	42	54	57	64	66	1	In	VDJ
CAGCCCTCAGAACCCAGGGACTCAGCTGTGTACTTCTGTGCCAGCATGCGGGGGGCTAGCAAAGGGGAGACCCAGTACTTCGGGCCA	CASMRGASKGETQYF	1	4.687507324230194E-6	45	TCRBV12	TCRBV12				TCRBV12-03,TCRBV12-04		TCRBD02-01*01	TCRBD02	TCRBD02-01	01				TCRBJ02-05*01	TCRBJ02	TCRBJ02-05	01				7	1	7	1	11	5	36	46	47	55	66	1	In	VDJ
AATGTGAGCACCTTGGAGCTGGGGGACTCGGCCCTTTATCTTTGCGCCAGCAGCTCTTCAACGCGGGAGACCCAGTACTTCGGGCCA	CASSSSTRETQYF	1	4.687507324230194E-6	39	TCRBV05-01*01	TCRBV05	TCRBV05-01	01				TCRBD02-01	TCRBD02	TCRBD02-01				01,02	TCRBJ02-05*01	TCRBJ02	TCRBJ02-05	01				3	7	7	5	0	5	42	55	62	-1	66	1	In	VDJ
AAGATCCGGTCCACAAAGCTGGAGGACTCAGCCATGTACTTCTGTGCCAGCAGTGAAATAGGCCGGGAGACCCAGTACTTCGGGCCA	CASSEIGRETQYF	1	4.687507324230194E-6	39	TCRBV02-01*01	TCRBV02	TCRBV02-01	01								TCRBD01,TCRBD02	TCRBD01-01,TCRBD02-01		TCRBJ02-05*01	TCRBJ02	TCRBJ02-05	01				2	2	5	4	4	5	42	57	59	62	66	1	In	VDJ
TGTGACATCGGCCCAAAAGAACCCGACAGCTTTCTATCTCTGTGCCAGTAGTATCGGGAGGGGAGGGAGACCCAGTACTTCGGGCCA		2	9.375014648460388E-6	41	TCRBV19-01	TCRBV19	TCRBV19-01				01,02	TCRBD02-01*02	TCRBD02	TCRBD02-01	02				TCRBJ02-05*01	TCRBJ02	TCRBJ02-05	01				3	0	8	0	4	5	40	-1	54	62	66	2	Out	VDJ
CTGAGGATCCAGCAGGTAGTGCGAGGAGATTCGGCAGCTTATTTCTGTGCCAGCTCACCAGAAAGGGAGACCCAGTACTTCGGGCCA	CASSPERETQYF	1	4.687507324230194E-6	36	TCRBV18-01*01	TCRBV18	TCRBV18-01	01								TCRBD01,TCRBD02	TCRBD01-01,TCRBD02-01		TCRBJ02-05*01	TCRBJ02	TCRBJ02-05	01				2	3	5	4	0	5	45	60	63	-1	66	1	In	VDJ
CGGTCCACAAAGCTGGAGGACTCAGCCATGTACTTCTGTGCCAGCAGTGACGTTGGGACAGGGTCGGAGACCCAGTACTTCGGGCCA	CASSDVGTGSETQYF	1	4.687507324230194E-6	45	TCRBV02-01*01	TCRBV02	TCRBV02-01	01				TCRBD01-01*01	TCRBD01	TCRBD01-01	01				TCRBJ02-05*01	TCRBJ02	TCRBJ02-05	01				3	4	0	3	3	5	36	50	54	63	66	1	In	VDJ
CAGCGCACAGAGCAAGGGCGACTCGGCTGTGTATCTCTGTGTCAGAAGCCCCTGGAGGGGGCGACGGAGACCCAGTACTTCGGGCCA		1	4.687507324230194E-6	44	TCRBV07-05*02	TCRBV07	TCRBV07-05	02				TCRBD01-01*01	TCRBD01	TCRBD01-01	01				TCRBJ02-05*01	TCRBJ02	TCRBJ02-05	01				5	6	5	0	4	5	37	49	55	62	66	1	Out	VDJ
CTGACAGTGACCAGTGCCCATCCTGAAGACAGCAGCTTCTACATCTGCAGTGTTCAGGGACGAACGGAGACCCAGTACTTCGGGCCA	CSVQGRTETQYF	1	4.687507324230194E-6	36	TCRBV20	TCRBV20				TCRBV20-01,TCRBV20-or09_02						TCRBD01,TCRBD02	TCRBD01-01,TCRBD02-01		TCRBJ02-05*01	TCRBJ02	TCRBJ02-05	01				7	4	0	7	5	5	45	52	56	61	66	1	In	VDJ
CTGCTGTCGGCTGCTCCCTCCCAGACATCTGTGTACTTCTGTGCCAGCAGTTACTCGGGGGGAAAGGAGACCCAGTACTTCGGGCCA	CASSYSGGKETQYF	1	4.687507324230194E-6	42	TCRBV06-05*01	TCRBV06	TCRBV06-05	01				TCRBD02-01*01	TCRBD02	TCRBD02-01	01				TCRBJ02-05*01	TCRBJ02	TCRBJ02-05	01				0	0	9	1	4	5	39	-1	56	62	66	1	In	VDJ
AGCACCTTGGAGCTGGGGGACTCGGCCCTTTATCTTTGCGCCAGCAGCTTGAGTACAGGGGTTTTCGAGACCCAGTACTTCGGGCCA	CASSLSTGVFETQYF	1	4.687507324230194E-6	45	TCRBV05-01*01	TCRBV05	TCRBV05-01	01				TCRBD01-01*01	TCRBD01	TCRBD01-01	01				TCRBJ02-05*01	TCRBJ02	TCRBJ02-05	01				1	3	3	2	5	5	36	51	54	61	66	1	In	VDJ
CCTCTCACTGTGACATCGGCCCAAAAGAACCCGACAGCTTTCTATCTCTGTGCCAGTAGTATTTTCGAGACCCAGTACTTCGGGCCA	CASSIFETQYF	1	4.687507324230194E-6	33	TCRBV19-01	TCRBV19	TCRBV19-01				01,02								TCRBJ02-05*01	TCRBJ02	TCRBJ02-05	01				3	0	0	0	4	5	48	-1	-1	62	66	1	In	VJ
CAGCAGGTAGTGCGAGGAGATTCGGCAGCTTATTTCTGTGCCAGCTCCCCAATGGGGGGGCAAGCCGAGACCCAGTACTTCGGGCCA	CASSPMGGQAETQYF	1	4.687507324230194E-6	45	TCRBV18-01*01	TCRBV18	TCRBV18-01	01				TCRBD02-01*01	TCRBD02	TCRBD02-01	01				TCRBJ02-05*01	TCRBJ02	TCRBJ02-05	01				2	2	9	0	6	5	36	51	53	60	66	1	In	VDJ
GGTAGTGCGAGGAGATTCGGCAGCTTATTTCTGTGCCAGCTCACCACCTCCAAGCGGGGGGGCGTAGAGACCCAGTACTTCGGGCCA		1	4.687507324230194E-6	50	TCRBV18-01*01	TCRBV18	TCRBV18-01	01				TCRBD02-01*01	TCRBD02	TCRBD02-01	01				TCRBJ02-05*01	TCRBJ02	TCRBJ02-05	01				0	4	6	0	3	4	31	48	52	62	65	1	Out	VDJ
ACCTTGGAGATCCAGCGCACAGAGCAGGGGGACTCGGCCATGTATCTCTGTGCCAGACAACCCATAGAGACCCAGTACTTCGGGCCA	CARQPIETQYF	1	4.687507324230194E-6	33	TCRBV07-09	TCRBV07	TCRBV07-09				01,03	TCRBD01-01*01	TCRBD01	TCRBD01-01	01				TCRBJ02-05*01	TCRBJ02	TCRBJ02-05	01				9	0	3	6	6	4	48	-1	56	59	65	1	In	VDJ
TGCCATCCCCAACCAGACAGCTCTTTACTTCTGTGCCACCACTGTGACGGGGGGCGACGGGTAATAGAGACCCAGTACTTCGGGCCA		1	4.687507324230194E-6	50	TCRBV24	TCRBV24				TCRBV24-01,TCRBV24-or09_02		TCRBD02-01*01	TCRBD02	TCRBD02-01	01				TCRBJ02-05*01	TCRBJ02	TCRBJ02-05	01				8	6	8	1	11	4	31	41	47	54	65	1	Out	VDJ
ACATCAATTCCCTGGAGCTTGGTGACTCTGCTGTGTATTTCTGTGCCAGCAGCCCTCGGCGCCTGAGAGACCCAGTACTTCGGGCCA		1	4.687507324230194E-6	40	TCRBV03	TCRBV03				TCRBV03-01,TCRBV03-02						TCRBD01,TCRBD02	TCRBD01-01,TCRBD02-01		TCRBJ02-05*01	TCRBJ02	TCRBJ02-05	01				4	3	9	0	5	4	41	54	57	60	65	1	Out	VDJ
GCCAGCACCAACCAGACATCTATGTACCTCTGTGCCAGCAGTCCTCGGATCGGTGTAGCGGGGGGAGAGACCCAGTACTTCGGGCCA	CASSPRIGVAGGETQYF	1	4.687507324230194E-6	51	TCRBV28-01*01	TCRBV28	TCRBV28-01	01				TCRBD02-01*01	TCRBD02	TCRBD02-01	01				TCRBJ02-05*01	TCRBJ02	TCRBJ02-05	01				5	13	5	1	0	4	30	42	55	-1	65	1	In	VDJ
GAGATCCAGCGCACAGAGCAGGGGGACTCGGCCATGTATCTCTGTGCCAGCAGCCGAACGGGGGGAGAGACCCAGTACTTCGGGCCA	CASSRTGGETQYF	1	4.687507324230194E-6	39	TCRBV07-09	TCRBV07	TCRBV07-09				01,03	TCRBD02-01*01	TCRBD02	TCRBD02-01	01				TCRBJ02-05*01	TCRBJ02	TCRBJ02-05	01				5	4	8	1	0	4	42	54	58	-1	65	1	In	VDJ
ATCCGGTCCACAAAGCTGGAGGACTCAGCCATGTACTTCTGTGCCAGCAGTTTAGAGACAGGGGGAGAGACCCAGTACTTCGGGCCA	CASSLETGGETQYF	1	4.687507324230194E-6	42	TCRBV02-01*01	TCRBV02	TCRBV02-01	01				TCRBD01-01*01	TCRBD01	TCRBD01-01	01				TCRBJ02-05*01	TCRBJ02	TCRBJ02-05	01				5	5	2	1	0	4	39	51	56	-1	65	1	In	VDJ
ACACAGCAGGAGGACTCCGCCGTGTATCTCTGTGCCAGCAGCTCCGGACTAGCGGGGGATAACGGAGAGACCCAGTACTTCGGGCCA	CASSSGLAGDNGETQYF	1	4.687507324230194E-6	51	TCRBV07-08*01	TCRBV07	TCRBV07-08	01				TCRBD02-01*01	TCRBD02	TCRBD02-01	01				TCRBJ02-05*01	TCRBJ02	TCRBJ02-05	01				4	2	1	2	7	4	30	43	45	58	65	1	In	VDJ
CTTGGTGACTCTGCTGTGTATTTCTGTGCCAGCAGCCTAAGTTCGCTAGCGGGGGTTGTTAGGCGAGAGACCCAGTACTTCGGGCCA	CASSLSSLAGVVRRETQYF	1	4.687507324230194E-6	57	TCRBV03	TCRBV03				TCRBV03-01,TCRBV03-02		TCRBD02-01*01	TCRBD02	TCRBD02-01	01				TCRBJ02-05*01	TCRBJ02	TCRBJ02-05	01				4	8	4	2	10	4	24	37	45	55	65	1	In	VDJ
GAGCACCTTGGAGCTGGGGACTCGGCCCTTTATCTTTGCGCCAGCAGCACCCACGGACGGACGAGAGAGACCCAGTACTTCGGGCCA	CASSTHGRTRETQYF	3	1.4062521972690582E-5	45	TCRBV05-01*01	TCRBV05	TCRBV05-01	01								TCRBD01,TCRBD02	TCRBD01-01,TCRBD02-01		TCRBJ02-05*01	TCRBJ02	TCRBJ02-05	01				4	6	1	7	7	4	36	48	54	58	65	3	In	VDJ
AACGCCTTGGAGCTGGACGACTCGGCCCTTTATCTTTGCGCCAGCAGCACCCACGGACGGACGAGAGAGACCCAGTACTTCGGGCCA	CASSTHGRTRETQYF	1	4.687507324230194E-6	45	TCRBV05-04*01	TCRBV05	TCRBV05-04	01								TCRBD01,TCRBD02	TCRBD01-01,TCRBD02-01		TCRBJ02-05*01	TCRBJ02	TCRBJ02-05	01				4	6	1	7	7	4	36	48	54	58	65	1	In	VDJ
CTTGGTGACTCTGCTGTGTATTTCTGTGCCAGCAGCCAAGATAAGGGATGGCTAGCGGGGGGAAGAGAGACCCAGTACTTCGGGCCA	CASSQDKGWLAGGRETQYF	3	1.4062521972690582E-5	57	TCRBV03	TCRBV03				TCRBV03-01,TCRBV03-02		TCRBD02-01*01	TCRBD02	TCRBD02-01	01				TCRBJ02-05*01	TCRBJ02	TCRBJ02-05	01				0	10	4	1	3	4	24	41	51	62	65	3	In	VDJ
ACCTTGGAGATCCAGTCCACGGAGTCAGGGGACACAGCACTGTATTTCTGTGCCTGCAGGGGTGCAGAGACCCAGTACTTCGGGCCA	CACRGAETQYF	1	4.687507324230194E-6	33	TCRBV21-01*01	TCRBV21	TCRBV21-01	01								TCRBD01,TCRBD02	TCRBD01-01,TCRBD02-01		TCRBJ02-05*01	TCRBJ02	TCRBJ02-05	01				6	0	0	9	3	4	48	-1	59	62	65	1	In	VDJ
CGCACAGAGCAGGGGGACTCGGCCATGTATCTCTGTGCCAGCAGCTTCGGGCGCCTCGGGGGGGCAGAGACCCAGTACTTCGGGCCA	CASSFGRLGGAETQYF	1	4.687507324230194E-6	48	TCRBV07-09	TCRBV07	TCRBV07-09				01,03	TCRBD02-01*01	TCRBD02	TCRBD02-01	01				TCRBJ02-05*01	TCRBJ02	TCRBJ02-05	01				3	9	8	0	1	4	33	47	56	64	65	1	In	VDJ
GAGTCCGCTACCAGCTCCCAGACATCTGTGTACTTCTGTGCCATCAGTGACCCACAGTCGGGGGCAGAGACCCAGTACTTCGGGCCA	CAISDPQSGAETQYF	1	4.687507324230194E-6	45	TCRBV10-03*01	TCRBV10	TCRBV10-03	01								TCRBD01,TCRBD02	TCRBD01-01,TCRBD02-01		TCRBJ02-05*01	TCRBJ02	TCRBJ02-05	01				3	9	6	0	0	4	36	50	59	-1	65	1	In	VDJ
CTGGAGGACTCAGCCATGTACTTCTGTGCCAGCAGTGAAATGTACCGGACGGGGCGGGCGAGTCCAGAGACCCAGTACTTCGGGCCA	CASSEMYRTGRASPETQYF	1	4.687507324230194E-6	57	TCRBV02-01*01	TCRBV02	TCRBV02-01	01								TCRBD01,TCRBD02	TCRBD01-01,TCRBD02-01		TCRBJ02-05*01	TCRBJ02	TCRBJ02-05	01				2	11	7	0	10	4	24	39	50	55	65	1	In	VDJ
TCGCCCAGCCCCAACCAGACCTCTCTGTACTTCTGTGCCAGCAGTTCGGTCGTGGGGGGGTTTGAAGAGACCCAGTACTTCGGGCCA	CASSSVVGGFEETQYF	1	4.687507324230194E-6	48	TCRBV27-01*01	TCRBV27	TCRBV27-01	01				TCRBD02-01*01	TCRBD02	TCRBD02-01	01				TCRBJ02-05*01	TCRBJ02	TCRBJ02-05	01				4	7	9	0	4	3	33	46	53	60	64	1	In	VDJ
CTGGAGCTGGGGGACTCAGCTTTGTATTTCTGTGCCAGCAGCGCCGACTACCTAGTCGCCCCTGAAGAGACCCAGTACTTCGGGCCA	CASSADYLVAPEETQYF	1	4.687507324230194E-6	51	TCRBV09-01	TCRBV09	TCRBV09-01				01,02	TCRBD02-01	TCRBD02	TCRBD02-01				01,02	TCRBJ02-05*01	TCRBJ02	TCRBJ02-05	01				3	2	2	9	14	3	30	43	45	50	64	1	In	VDJ
ATCCAGCAGGTAGTGCGAGGAGATTCGGCAGCTTATTTCTGTGCCAGCTCACGCCTTGGACCTGAAGAGACCCAGTACTTCGGGCCA	CASSRLGPEETQYF	1	4.687507324230194E-6	42	TCRBV18-01*01	TCRBV18	TCRBV18-01	01								TCRBD01,TCRBD02	TCRBD01-01,TCRBD02-01		TCRBJ02-05*01	TCRBJ02	TCRBJ02-05	01				4	5	1	7	3	3	39	52	57	61	64	1	In	VDJ
GTGAACGCCTTGTTGCTGGGGGACTCGGCCCTGTATCTCTGTGCCAGCAGAGCCCGGGACAGGGAAGAGACCCAGTACTTCGGGCCA	CASRARDREETQYF	1	4.687507324230194E-6	42	TCRBV05-05*01	TCRBV05	TCRBV05-05	01				TCRBD01-01*01	TCRBD01	TCRBD01-01	01				TCRBJ02-05*01	TCRBJ02	TCRBJ02-05	01				5	5	0	3	0	3	39	50	55	-1	64	1	In	VDJ
GTGAGCACCTTGGAGCTGGGGGACTCGGCCCTTTATCTTTGCGCCAGCAGCCTGGGGACAGCCGAAGAGACCCAGTACTTCGGGCCA	CASSLGTAEETQYF	1	4.687507324230194E-6	42	TCRBV05-01*01	TCRBV05	TCRBV05-01	01				TCRBD01-01*01	TCRBD01	TCRBD01-01	01				TCRBJ02-05*01	TCRBJ02	TCRBJ02-05	01				0	0	1	5	3	3	39	-1	55	61	64	1	In	VDJ
AAGATCCAACCTGCAAAGCTTGAGGACTCGGCCGTGTATCTCTGTGCCAGCGATCAGGGGTTAGAAGAGACCCAGTACTTCGGGCCA	CASDQGLEETQYF	1	4.687507324230194E-6	39	TCRBV11-02*02	TCRBV11	TCRBV11-02	02				TCRBD01-01*01	TCRBD01	TCRBD01-01	01				TCRBJ02-05*01	TCRBJ02	TCRBJ02-05	01				8	3	4	2	4	3	42	51	54	60	64	1	In	VDJ
CCAGCCCTCAGAACCCAGGGACTCAGCTGTGTATTTTTGTGCTAGTGGTAAAGGACAGGGTAAGAAGAGACCCAGTACTTCGGGCCA		1	4.687507324230194E-6	44	TCRBV12-05*01	TCRBV12	TCRBV12-05	01				TCRBD01-01*01	TCRBD01	TCRBD01-01	01				TCRBJ02-05*01	TCRBJ02	TCRBJ02-05	01				5	3	1	3	4	3	37	49	52	60	64	1	Out	VDJ
GTGAACGCCTTGGAGCTGGAGGACTCGGCCCTGTATCTCTGTGCCAGCAGTTACCGGACAGTTCAAGAGACCCAGTACTTCGGGCCA	CASSYRTVQETQYF	1	4.687507324230194E-6	42	TCRBV05-08*01	TCRBV05	TCRBV05-08	01				TCRBD01-01*01	TCRBD01	TCRBD01-01	01				TCRBJ02-05*01	TCRBJ02	TCRBJ02-05	01				5	5	1	5	2	2	39	50	55	61	63	1	In	VDJ
CGCACAGAGCAGGGGGACTCGGCCATGTATCTCTGTGCCAGCAGCTTAGGGGCTAGTGGGTCTCAAGAGACCCAGTACTTCGGGCCA	CASSLGASGSQETQYF	1	4.687507324230194E-6	48	TCRBV07-09	TCRBV07	TCRBV07-09				01,03					TCRBD01,TCRBD02	TCRBD01-01,TCRBD02-01		TCRBJ02-05*01	TCRBJ02	TCRBJ02-05	01				1	0	8	0	10	2	33	-1	49	53	63	1	In	VDJ
TCCTTGGAGCTGGGGGACTCAGCCCTGTACTTCTGTGCCAGCAGCGAAAATCTAGCGGGGGCTCAAGAGACCCAGTACTTCGGGCCA	CASSENLAGAQETQYF	1	4.687507324230194E-6	48	TCRBV13-01*01	TCRBV13	TCRBV13-01	01				TCRBD02-01*01	TCRBD02	TCRBD02-01	01				TCRBJ02-05*01	TCRBJ02	TCRBJ02-05	01				5	6	4	2	2	2	33	45	51	61	63	1	In	VDJ
GTGAACGCCTTGGAGCTGGACGACTCGGCCCTGTATCTCTGTGCCAGCAGCCCGGATCTAGCTCAAGAGACCCAGTACTTCGGGCCA	CASSPDLAQETQYF	1	4.687507324230194E-6	42	TCRBV05-04*01	TCRBV05	TCRBV05-04	01				TCRBD02-01	TCRBD02	TCRBD02-01				01,02	TCRBJ02-05*01	TCRBJ02	TCRBJ02-05	01				4	6	4	7	1	2	39	51	57	62	63	1	In	VDJ
CTGGAGTCGCCCAGCCCCAACCAGACCTCTCTGTACTTCTGTGCCAGCTCTTATACAGGATATCAAGAGACCCAGTACTTCGGGCCA	CASSYTGYQETQYF	1	4.687507324230194E-6	42	TCRBV27-01*01	TCRBV27	TCRBV27-01	01				TCRBD01-01*01	TCRBD01	TCRBD01-01	01				TCRBJ02-05*01	TCRBJ02	TCRBJ02-05	01				8	6	3	4	4	2	39	48	54	59	63	1	In	VDJ
AGCCCTCAGAACCCAGGGACTCAGCTGTGTACTTCTGTGCCAGCAGTTACAGGGGGGTTTTGGCAAGAGACCCAGTACTTCGGGCCA		1	4.687507324230194E-6	46	TCRBV12	TCRBV12				TCRBV12-03,TCRBV12-04		TCRBD01-01*01	TCRBD01	TCRBD01-01	01				TCRBJ02-05*01	TCRBJ02	TCRBJ02-05	01				4	0	3	1	7	2	35	-1	48	56	63	1	Out	VDJ
CAGCCCTCAGAACCCAGGGACTCAGCTGTGTACTTCTGTGCCAGCACCGTGAGGAGCGGGGGGCAAGAGACCCAGTACTTCGGGCCA	CASTVRSGGQETQYF	1	4.687507324230194E-6	45	TCRBV12	TCRBV12				TCRBV12-03,TCRBV12-04		TCRBD02-01*01	TCRBD02	TCRBD02-01	01				TCRBJ02-05*01	TCRBJ02	TCRBJ02-05	01				7	8	6	1	0	2	36	46	54	-1	63	1	In	VDJ
GGTTGGAGTCGGCTGCTCCCTCCCAAACATCTGTGTACTTCTGTGCCAGCAGTTACCTAGCGGCAAGAGACCCAGTACTTCGGGCCA		1	4.687507324230194E-6	40	TCRBV06	TCRBV06				TCRBV06-02,TCRBV06-03		TCRBD02-01	TCRBD02	TCRBD02-01				01,02	TCRBJ02-05*01	TCRBJ02	TCRBJ02-05	01				2	0	4	5	0	2	41	-1	56	-1	63	1	Out	VDJ
CAGCCCTCAGAACCCAGGGACTCAGCTGTGTACTTCTGTGCCAGCAGTTACCTACAGGGTGAGCAAGAGACCCAGTACTTCGGGCCA	CASSYLQGEQETQYF	1	4.687507324230194E-6	45	TCRBV12	TCRBV12				TCRBV12-03,TCRBV12-04		TCRBD01-01*01	TCRBD01	TCRBD01-01	01				TCRBJ02-05*01	TCRBJ02	TCRBJ02-05	01				4	4	3	3	4	2	36	49	53	59	63	1	In	VDJ
ATCCAGCGCACAGAGCAGGGGGACTCGGCCATGTATCTCTGTGCCAGCAGCCGCCTGGGACAGCAAGAGACCCAGTACTTCGGGCCA	CASSRLGQQETQYF	1	4.687507324230194E-6	42	TCRBV07-09	TCRBV07	TCRBV07-09				01,03	TCRBD01-01*01	TCRBD01	TCRBD01-01	01				TCRBJ02-05*01	TCRBJ02	TCRBJ02-05	01				5	5	0	5	0	2	39	51	56	-1	63	1	In	VDJ
ACTGTGACATCGGCCCAAAAGAACCCGACAGCTTTCTATCTCTGTGCCAGTAGTGCCCTTGTCCAAGAGACCCAGTACTTCGGGCCA	CASSALVQETQYF	1	4.687507324230194E-6	39	TCRBV19-01	TCRBV19	TCRBV19-01				01,02					TCRBD01,TCRBD02	TCRBD01-01,TCRBD02-01		TCRBJ02-05*01	TCRBJ02	TCRBJ02-05	01				5	0	10	0	6	1	42	-1	54	56	62	1	In	VDJ
GAGTTGGCTGCTCCCTCCCAGACATCTGTGTACTTCTGTGCCAGCAGTTCCGGGACAGGGCTCCAAGAGACCCAGTACTTCGGGCCA	CASSSGTGLQETQYF	1	4.687507324230194E-6	45	TCRBV06-06	TCRBV06	TCRBV06-06				01,02	TCRBD01-01*01	TCRBD01	TCRBD01-01	01				TCRBJ02-05*01	TCRBJ02	TCRBJ02-05	01				4	2	0	3	2	1	36	49	51	60	62	1	In	VDJ
AGTGCCCATCCTGAAGACAGCAGCTTCTACATCTGCAGTGCTAGATCCCCGACAGGGGCCATCCAAGAGACCCAGTACTTCGGGCCA	CSARSPTGAIQETQYF	1	4.687507324230194E-6	48	TCRBV20	TCRBV20				TCRBV20-01,TCRBV20-or09_02		TCRBD01-01*01	TCRBD01	TCRBD01-01	01				TCRBJ02-05*01	TCRBJ02	TCRBJ02-05	01				2	5	2	2	4	1	33	45	50	58	62	1	In	VDJ
CCTGCAAAGCTTGAGGACTCGGCCGTGTATCTCTGTGCCAGCAGCTTAGATTCGGGCGGGGGCCAAGAGACCCAGTACTTCGGGCCA	CASSLDSGGGQETQYF	1	4.687507324230194E-6	48	TCRBV11-02*02	TCRBV11	TCRBV11-02	02				TCRBD02-01*01	TCRBD02	TCRBD02-01	01				TCRBJ02-05*01	TCRBJ02	TCRBJ02-05	01				0	5	7	2	0	1	33	50	55	-1	62	1	In	VDJ
TTGGCTGCTCCCTCCCAGACATCTGTGTACTTCTGTGCCAGCAGTTACCGGACTAGCGGGGGCCAAGAGACCCAGTACTTCGGGCCA	CASSYRTSGGQETQYF	1	4.687507324230194E-6	48	TCRBV06-06	TCRBV06	TCRBV06-06				01,02	TCRBD02-01*01	TCRBD02	TCRBD02-01	01				TCRBJ02-05*01	TCRBJ02	TCRBJ02-05	01				2	1	1	2	0	1	33	48	49	-1	62	1	In	VDJ
AATGTGAGCACCTTGGAGCTGGGGGACTCGGCCCTTTATCTTTGCGCCAGCAGCCCAGCGGGCCAAGAGACCCAGTACTTCGGGCCA	CASSPAGQETQYF	1	4.687507324230194E-6	39	TCRBV05-01*01	TCRBV05	TCRBV05-01	01				TCRBD02-01	TCRBD02	TCRBD02-01				01,02	TCRBJ02-05*01	TCRBJ02	TCRBJ02-05	01				4	2	6	4	0	1	42	54	56	-1	62	1	In	VDJ
CTCACTGTGACATCGGCCCAAAAGAACCCGACAGCTTTCTATCTCTGTGCCAGTAGTATAGGCCAAGAGACCCAGTACTTCGGGCCA	CASSIGQETQYF	1	4.687507324230194E-6	36	TCRBV19-01	TCRBV19	TCRBV19-01				01,02								TCRBJ02-05*01	TCRBJ02	TCRBJ02-05	01				1	0	0	0	1	1	45	-1	-1	61	62	1	In	VJ
TTGGAGTCGGCTGCTCCCTCCCAAACATCTGTGTACTTCTGTGCCAGCAGTTATGGGCAGCGCCAAGAGACCCAGTACTTCGGGCCA	CASSYGQRQETQYF	1	4.687507324230194E-6	42	TCRBV06	TCRBV06				TCRBV06-02,TCRBV06-03						TCRBD01,TCRBD02	TCRBD01-01,TCRBD02-01		TCRBJ02-05*01	TCRBJ02	TCRBJ02-05	01				3	1	8	0	4	1	39	53	54	58	62	1	In	VDJ
CTGACAGTGACCAGTGCCCATCCTGAAGACAGCAGCTTCTACATCTGCAGTGCTAGCAGGAGCCAAGAGACCCAGTACTTCGGGCCA	CSASRSQETQYF	2	9.375014648460388E-6	36	TCRBV20	TCRBV20				TCRBV20-01,TCRBV20-or09_02						TCRBD01,TCRBD02	TCRBD01-01,TCRBD02-01		TCRBJ02-05*01	TCRBJ02	TCRBJ02-05	01				3	0	4	4	2	1	45	-1	56	60	62	2	In	VDJ
GCCCAAAAGAACCCGACAGCTTTCTATCTCTGTGCCAGTAGTATGTTCCCGCCAGGGTTAAGCCAAGAGACCCAGTACTTCGGGCCA	CASSMFPPGLSQETQYF	1	4.687507324230194E-6	51	TCRBV19-01	TCRBV19	TCRBV19-01				01,02	TCRBD01-01*01	TCRBD01	TCRBD01-01	01				TCRBJ02-05*01	TCRBJ02	TCRBJ02-05	01				3	8	4	3	5	1	30	44	52	57	62	1	In	VDJ
GAGTCGGCTGCTCCCTCCCAAACATCTGTGTACTTCTGTGCCAGCATTTCCCAGCGGGGGTCCCAAGAGACCCAGTACTTCGGGCCA	CASISQRGSQETQYF	2	9.375014648460388E-6	45	TCRBV06	TCRBV06				TCRBV06-02,TCRBV06-03		TCRBD02-01*01	TCRBD02	TCRBD02-01	01				TCRBJ02-05*01	TCRBJ02	TCRBJ02-05	01				7	6	6	2	2	1	36	46	52	60	62	2	In	VDJ
ACTGTGACATCGGCCCAAAAGAACCCGACAGCTTTCTATCTCTGTGCCAGTAGCGGGACTCCCCAAGAGACCCAGTACTTCGGGCCA	CASSGTPQETQYF	1	4.687507324230194E-6	39	TCRBV19-01	TCRBV19	TCRBV19-01				01,02	TCRBD02-01	TCRBD02	TCRBD02-01				01,02	TCRBJ02-05*01	TCRBJ02	TCRBJ02-05	01				6	1	0	10	2	1	42	53	54	60	62	1	In	VDJ
AGCTCTCTGGAGCTGGGGGACTCAGCTTTGTATTTCTGTGCCAGCAGCCCTACGTTATTGCCCCAAGAGACCCAGTACTTCGGGCCA	CASSPTLLPQETQYF	1	4.687507324230194E-6	45	TCRBV09-01	TCRBV09	TCRBV09-01				01,02	TCRBD02-01	TCRBD02	TCRBD02-01				01,02	TCRBJ02-05*01	TCRBJ02	TCRBJ02-05	01				4	1	4	9	10	1	36	48	49	52	62	1	In	VDJ
GTGACCAGTGCCCATCCTGAAGACAGCAGCTTCTACATCTGCAGTGCCCCCGTGGCGGGGCCCCAAGAGACCCAGTACTTCGGGCCA	CSAPVAGPQETQYF	1	4.687507324230194E-6	42	TCRBV20	TCRBV20				TCRBV20-01,TCRBV20-or09_02		TCRBD02-01*01	TCRBD02	TCRBD02-01	01				TCRBJ02-05*01	TCRBJ02	TCRBJ02-05	01				6	7	7	3	2	1	39	47	54	60	62	1	In	VDJ
AGCACCTTGGAGCTGGGGGACTCGGCCCTTTATCTTTGCGCCAGCAGCTTGGTCTATCAACCCCAAGAGACCCAGTACTTCGGGCCA	CASSLVYQPQETQYF	1	4.687507324230194E-6	45	TCRBV05-01*01	TCRBV05	TCRBV05-01	01				TCRBD02-01	TCRBD02	TCRBD02-01				01,02	TCRBJ02-05*01	TCRBJ02	TCRBJ02-05	01				0	1	4	9	6	1	36	52	53	56	62	1	In	VDJ
CTGTCGGCTGCTCCCTCCCAGACATCTGTGTACTTCTGTGCCAGCACCCCTGAGGCAGGGACCCAAGAGACCCAGTACTTCGGGCCA	CASTPEAGTQETQYF	1	4.687507324230194E-6	45	TCRBV06-05*01	TCRBV06	TCRBV06-05	01								TCRBD01,TCRBD02	TCRBD01-01,TCRBD02-01		TCRBJ02-05*01	TCRBJ02	TCRBJ02-05	01				7	11	0	7	0	1	36	46	57	-1	62	1	In	VDJ
CAGCAGGAGGACTCGGCCGTGTATCTCTGTGCCAGCAGCTTAGTGGGTGGTGCAGCGAGTTACCAAGAGACCCAGTACTTCGGGCCA	CASSLVGGAASYQETQYF	1	4.687507324230194E-6	54	TCRBV07-02*01	TCRBV07	TCRBV07-02	01				TCRBD02-01	TCRBD02	TCRBD02-01				01,02	TCRBJ02-05*01	TCRBJ02	TCRBJ02-05	01				1	10	6	6	4	0	27	43	53	57	61	1	In	VDJ
GCTGGGGGACTCGGCCCTTTATCTTTGCGCCAGCACGTTGGGTGCTAGGAGGGGATGGCGTACCAAGAGACCCAGTACTTCGGGCCA		1	4.687507324230194E-6	56	TCRBV05-01*01	TCRBV05	TCRBV05-01	01				TCRBD02-01*02	TCRBD02	TCRBD02-01	02				TCRBJ02-05*01	TCRBJ02	TCRBJ02-05	01				6	12	10	0	8	0	25	35	47	53	61	1	Out	VDJ
TCCAGTCCACGGAGTCAGGGGACACAGCACTGTATTTCTGTGCCAGCAGCAAAGAGGACACACCAAGAGACCCAGTACTTCGGGCCA		1	4.687507324230194E-6	43	TCRBV21-01*01	TCRBV21	TCRBV21-01	01				TCRBD01-01*01	TCRBD01	TCRBD01-01	01				TCRBJ02-05*01	TCRBJ02	TCRBJ02-05	01				1	1	1	6	1	0	38	54	55	60	61	1	Out	VDJ
TTCCAGCGCACACAGCAGGGGGACTTGGCTGTGTATCTCTGTGCCAGCAGCTTAGCTCGGAACCAAGAGACCCAGTACTTCGGGCCA	CASSLARNQETQYF	1	4.687507324230194E-6	42	TCRBV07-01*01	TCRBV07	TCRBV07-01	01								TCRBD01,TCRBD02	TCRBD01-01,TCRBD02-01		TCRBJ02-05*01	TCRBJ02	TCRBJ02-05	01				0	2	1	8	0	0	39	56	58	-1	61	1	In	VDJ
CAGCAGGAGGACTCGGCCGTGTATCTCTGTGCCAGCAGCTTAGGGGGACAGGGGGCAATAAACCAAGAGACCCAGTACTTCGGGCCA	CASSLGGQGAINQETQYF	2	9.375014648460388E-6	54	TCRBV07-02*01	TCRBV07	TCRBV07-02	01				TCRBD01-01*01	TCRBD01	TCRBD01-01	01				TCRBJ02-05*01	TCRBJ02	TCRBJ02-05	01				1	1	0	0	5	0	27	43	44	56	61	2	In	VDJ
AATGTGAACGCCTTGGAGCTGGACGACTCGGCCCTGTATCTCTGTGCCAGCAGCGCGATGTTACAAGAGACCCAGTACTTCGGGCCA	CASSAMLQETQYF	1	4.687507324230194E-6	39	TCRBV05-04*01	TCRBV05	TCRBV05-04	01				TCRBD02-01	TCRBD02	TCRBD02-01				01,02	TCRBJ02-05*01	TCRBJ02	TCRBJ02-05	01				4	0	7	6	6	2	42	-1	54	57	63	1	In	VDJ
CGCACAGAGCAGGGGGACTCGGCCATGTATCTCTGTGCCAGCAGCTTAGACTAGGGGGGTATACAAGAGACCCAGTACTTCGGGCCA	CASSLD*GGIQETQYF	1	4.687507324230194E-6	48	TCRBV07-09	TCRBV07	TCRBV07-09				01,03					TCRBD01,TCRBD02	TCRBD01-01,TCRBD02-01		TCRBJ02-05*01	TCRBJ02	TCRBJ02-05	01				1	3	5	1	5	2	33	49	52	58	63	1	Stop	VDJ
GCCAGCACCAACCAGACATCTATGTACCTCTGTGCCAGCAGTTTATTTGAGTCCGCGCGTCGACAAGAGACCCAGTACTTCGGGCCA	CASSLFESARRQETQYF	1	4.687507324230194E-6	51	TCRBV28-01*01	TCRBV28	TCRBV28-01	01				TCRBD02-01	TCRBD02	TCRBD02-01				01,02	TCRBJ02-05*01	TCRBJ02	TCRBJ02-05	01				1	8	7	6	6	2	30	46	54	57	63	1	In	VDJ
ATGAATGTGAGCACCTTGGAGCTGGGGGACTCGGCCCTTTATCTTTGCGCCAGCGGGACAGCACAAGAGACCCAGTACTTCGGGCCA	CASGTAQETQYF	1	4.687507324230194E-6	36	TCRBV05-01*01	TCRBV05	TCRBV05-01	01				TCRBD01-01*01	TCRBD01	TCRBD01-01	01				TCRBJ02-05*01	TCRBJ02	TCRBJ02-05	01				7	0	0	5	2	2	45	-1	54	61	63	1	In	VDJ
TCCGCCAGCACCAACCAGACATCTATGTACCTCTGTGCCGCTGCCGGGACTAGCGGGGGGCAACAAGAGACCCAGTACTTCGGGCCA	CAAAGTSGGQQETQYF	1	4.687507324230194E-6	48	TCRBV28-01*01	TCRBV28	TCRBV28-01	01				TCRBD02-01*01	TCRBD02	TCRBD02-01	01				TCRBJ02-05*01	TCRBJ02	TCRBJ02-05	01				11	6	0	1	3	2	33	39	45	60	63	1	In	VDJ
GTGAACGCCTTGTTGCTGGGGGACTCGGCCCTGTATCTCTGCGCCAGCAGCCCCTGGGACAGTAAAGAGACCCAGTACTTCGGGCCA	CASSPWDSKETQYF	1	4.687507324230194E-6	42	TCRBV05-05*01	TCRBV05	TCRBV05-05	01				TCRBD01-01*01	TCRBD01	TCRBD01-01	01				TCRBJ02-05*01	TCRBJ02	TCRBJ02-05	01				4	4	0	5	2	3	39	51	55	62	64	1	In	VDJ
ACGATCCAGCGCACACAGCAGGAGGACTCGGCCGTGTATCTCTGTGCCAGCAGCTACCAGGGGAAAGAGACCCAGTACTTCGGGCCA	CASSYQGKETQYF	1	4.687507324230194E-6	39	TCRBV07-02*01	TCRBV07	TCRBV07-02	01				TCRBD01-01*01	TCRBD01	TCRBD01-01	01				TCRBJ02-05*01	TCRBJ02	TCRBJ02-05	01				4	2	4	2	1	3	42	55	57	63	64	1	In	VDJ
CCTCAGAACCGGGAGACACGGCACTGTATCTCTGCGCCAGCAGTCAATTACTAACGAGAGAGGAAAGAGACCCAGTACTTCGGGCCA		1	4.687507324230194E-6	49	TCRBV23-01*01	TCRBV23	TCRBV23-01	01				TCRBD02-01	TCRBD02	TCRBD02-01				01,02	TCRBJ02-05*01	TCRBJ02	TCRBJ02-05	01				1	1	3	9	11	3	32	48	49	53	64	1	Out	VDJ
TCCCTGGAGCTTGGTGACTCTGCTGTGTATTTCTGTGCCAGCAGCCAAGAACTAGCGGGTCTAAAAGAGACCCAGTACTTCGGGCCA	CASSQELAGLKETQYF	1	4.687507324230194E-6	48	TCRBV03	TCRBV03				TCRBV03-01,TCRBV03-02		TCRBD02-01	TCRBD02	TCRBD02-01				01,02	TCRBJ02-05*01	TCRBJ02	TCRBJ02-05	01				0	0	3	4	5	3	33	-1	50	59	64	1	In	VDJ
CAGCCTGCAGAACTGGAGGATTCTGGAGTTTATTTCTGTGCCAGCAGCCAAGCTAGCGGGGGAAAAGAGACCCAGTACTTCGGGCCA	CASSQASGGKETQYF	1	4.687507324230194E-6	45	TCRBV14-01*01	TCRBV14	TCRBV14-01	01				TCRBD02-01*01	TCRBD02	TCRBD02-01	01				TCRBJ02-05*01	TCRBJ02	TCRBJ02-05	01				1	0	4	2	2	3	36	-1	52	62	64	1	In	VDJ
CTGGAGTCGCCCAGCCCCAACCAGACCTCTCTGTACTTCTGTGCCAGCAGTTTCGGATCAGCTCTTCAGACCCAGTACTTCGGGCCA	CASSFGSALQTQYF	1	4.687507324230194E-6	42	TCRBV27-01*01	TCRBV27	TCRBV27-01	01								TCRBD01,TCRBD02	TCRBD01-01,TCRBD02-01		TCRBJ02-05*01	TCRBJ02	TCRBJ02-05	01				3	1	1	8	10	6	39	53	54	57	67	1	In	VDJ
CTGGAGTCCGCTACCAGCTCCCAGACATCTGTGTACTTCTGTGCCATCAGTGAGTCGACAGGGGGCAAGACCCAGTACTTCGGGCCA	CAISESTGGKTQYF	2	9.375014648460388E-6	42	TCRBV10-03*01	TCRBV10	TCRBV10-03	01				TCRBD01-01*01	TCRBD01	TCRBD01-01	01				TCRBJ02-05*01	TCRBJ02	TCRBJ02-05	01				0	0	2	0	1	6	39	-1	56	66	67	2	In	VDJ
GAGTTCTAAGAAGCTCCTTCTCAGTGACTCTGGCTTCTATCTCTGTGCCTGGAGTTACTGACCCGTGGAGACCAGTACTTCGGGCCA		1	4.687507324230194E-6	38	TCRBV30-01*01	TCRBV30	TCRBV30-01	01				TCRBD02-01*02	TCRBD02	TCRBD02-01	02				TCRBJ02-05*01	TCRBJ02	TCRBJ02-05	01				2	11	10	2	1	10	43	55	66	70	71	1	Out	VDJ
AAGATCCGGTCCACAAAGCTGGAGGACTCAGCCATGTACTTCTGTGCCAGCAGTGAAGCGAGGGACAGGCGCAAAGTTTCCGGGCCA	CASSEARDRRKVS	1	4.687507324230194E-6	39	TCRBV02-01*01	TCRBV02	TCRBV02-01	01				TCRBD01-01*01	TCRBD01	TCRBD01-01	01				TCRBJ02	TCRBJ02				TCRBJ02-01,TCRBJ02-05		0	2	0	4	11	21	42	59	61	69	80	1	In	VDJ
AATCTTCACATCAATTCCCTGGAGCTTGGTGACTCTGCTGTGTATTTCTGTGCCAGCAGCCAAGGGTACCTGTTGTATTTTGGCCCA	CASSQGYLLYF	1	4.687507324230194E-6	33	TCRBV03	TCRBV03				TCRBV03-01,TCRBV03-02						TCRBD01,TCRBD02	TCRBD01-01,TCRBD02-01		TCRBJ02-03*01	TCRBJ02	TCRBJ02-03	01				1	0	0	10	8	14	48	-1	64	66	74	1	In	VDJ
GAGGACTCCGCCGTGTATCTCTGTGCCAGCAGCTTAGTAGACAGGGGATACAGGACTAGCGGCACAGAGTCGCAGTATTTTGGCCCA	CASSLVDRGYRTSGTESQYF	1	4.687507324230194E-6	60	TCRBV07-08	TCRBV07	TCRBV07-08				01,02	TCRBD02-01	TCRBD02	TCRBD02-01				01,02	TCRBJ02-03*01	TCRBJ02	TCRBJ02-03	01				1	15	1	5	8	10	21	37	52	62	70	1	In	VDJ
CTGGAGTTGGCTGCTCCCTCCCAGACATCTGTGTACTTCTGTGCCAGCAATAAGGGCCGTGAGGCAGCTGCGCAGTATTTTGGCCCA	CASNKGREAAAQYF	1	4.687507324230194E-6	42	TCRBV06-06	TCRBV06	TCRBV06-06				01,02					TCRBD01,TCRBD02	TCRBD01-01,TCRBD02-01		TCRBJ02-03*01	TCRBJ02	TCRBJ02-03	01				7	3	5	3	14	10	39	49	52	56	70	1	In	VDJ
ACCAGTGCCCATCCTGAAGACAGCAGCTTCTACATCTGCAGTGCTAATCCGGGGACGCCTGACTTCGGTACGCAGTATTTTGGCCCA	CSANPGTPDFGTQYF	1	4.687507324230194E-6	45	TCRBV20	TCRBV20				TCRBV20-01,TCRBV20-or09_02						TCRBD01,TCRBD02	TCRBD01-01,TCRBD02-01		TCRBJ02-03*01	TCRBJ02	TCRBJ02-03	01				4	5	0	7	12	8	36	46	51	56	68	1	In	VDJ
ACCAGTGCCCATCCTGAAGACAGCAGCTTCTACATCTGCAGTGTCATAGCTGCGACTAGCCCACAAGCTACGCAGTATTTTGGCCCA	CSVIAATSPQATQYF	1	4.687507324230194E-6	45	TCRBV20	TCRBV20				TCRBV20-01,TCRBV20-or09_02		TCRBD02-01	TCRBD02	TCRBD02-01				01,02	TCRBJ02-03*01	TCRBJ02	TCRBJ02-03	01				7	10	2	7	8	8	36	43	53	60	68	1	In	VDJ
ATCCAGCGCACAGAGCGGGGGGACTCAGCCGTGTATCTCTGTGCCAGCAGCTCGACCAAGCCCGGTGATACGCAGTATTTTGGCCCA	CASSSTKPGDTQYF	1	4.687507324230194E-6	42	TCRBV07-03*01	TCRBV07	TCRBV07-03	01								TCRBD01,TCRBD02	TCRBD01-01,TCRBD02-01		TCRBJ02-03*01	TCRBJ02	TCRBJ02-03	01				4	1	2	7	10	6	39	52	53	56	66	1	In	VDJ
GCCCATCCTGAAGACAGCAGCTTCTACATCTGCAGTGCCATATCCCCTAACTAGCGGGGGGGCCGTGATACGCAGTATTTTGGCCCA	CSAISPN*RGGRDTQYF	1	4.687507324230194E-6	51	TCRBV20	TCRBV20				TCRBV20-01,TCRBV20-or09_02		TCRBD02-01*01	TCRBD02	TCRBD02-01	01				TCRBJ02-03*01	TCRBJ02	TCRBJ02-03	01				6	11	3	0	4	6	30	38	49	62	66	1	Stop	VDJ
GGCGTCTGCTGTACCCTCTCAGACATCTGTGTACTTCTGTGCCAGCAGATCCCGGACAGGTTACTGGATACGCAGTATTTTGGCCCA		1	4.687507324230194E-6	44	TCRBV06-04	TCRBV06	TCRBV06-04				01,02	TCRBD01-01*01	TCRBD01	TCRBD01-01	01				TCRBJ02-03*01	TCRBJ02	TCRBJ02-03	01				6	5	1	4	6	6	37	48	53	60	66	1	Out	VDJ
CAGCGCACAGAGCAGGGGGACTCGGCCATGTATCTCTGTGCCAGCAGCGCCGGGACAGGGGGCATGGATACGCAGTATTTTGGCCCA	CASSAGTGGMDTQYF	1	4.687507324230194E-6	45	TCRBV07-09	TCRBV07	TCRBV07-09				01,03	TCRBD01-01*01	TCRBD01	TCRBD01-01	01				TCRBJ02-03*01	TCRBJ02	TCRBJ02-03	01				5	3	0	0	3	6	36	48	51	63	66	1	In	VDJ
CACAGAGCAGGGGGACTCGGCCATGTATCTCTGTGCCAGCAGCTTACCCTGGGACCGCTCAGTGGGGATACGCAGTATTTTGGCCCA		1	4.687507324230194E-6	50	TCRBV07-09	TCRBV07	TCRBV07-09				01,03					TCRBD01,TCRBD02	TCRBD01-01,TCRBD02-01		TCRBJ02-03*01	TCRBJ02	TCRBJ02-03	01				2	4	0	7	11	6	31	46	50	55	66	1	Out	VDJ
AATTCCCTGGAGCTTGGTGACTCTGCTGTGTATTTCTGTGCCAGCAGCCAAGACCCTCGGGGGGGGGATACGCAGTATTTTGGCCCA	CASSQDPRGGDTQYF	5	2.343753662115097E-5	45	TCRBV03	TCRBV03				TCRBV03-01,TCRBV03-02		TCRBD02-01*01	TCRBD02	TCRBD02-01	01				TCRBJ02-03*01	TCRBJ02	TCRBJ02-03	01				0	4	8	0	1	6	36	53	57	65	66	5	In	VDJ
GAGTCCGCCAGCACCAACCAGACATCTATGTACCTCTGTGCCAGCAGGGGGTCGACTAGCCTGGCGGATACGCAGTATTTTGGCCCA	CASRGSTSLADTQYF	1	4.687507324230194E-6	45	TCRBV28-01*01	TCRBV28	TCRBV28-01	01				TCRBD02-01	TCRBD02	TCRBD02-01				01,02	TCRBJ02-03*01	TCRBJ02	TCRBJ02-03	01				6	6	2	7	6	6	36	47	53	60	66	1	In	VDJ
CTGATTCTGGAGTCCGCCAGCACCAACCAGACATCTATGTACCTCTGTGCCAGCAGTGCAGTAGCGGATACGCAGTATTTTGGCCCA	CASSAVADTQYF	1	4.687507324230194E-6	36	TCRBV28-01*01	TCRBV28	TCRBV28-01	01				TCRBD02-01	TCRBD02	TCRBD02-01				01,02	TCRBJ02-03*01	TCRBJ02	TCRBJ02-03	01				5	4	5	6	0	6	45	57	61	-1	66	1	In	VDJ
CTGACGATCCAGCGCACACAGCAGGAGGACTCGGCCGTGTATCTCTGTGCCAGCAGCTTAGTGGAGGATACGCAGTATTTTGGCCCA	CASSLVEDTQYF	1	4.687507324230194E-6	36	TCRBV07-02*01	TCRBV07	TCRBV07-02	01				TCRBD02-01*02	TCRBD02	TCRBD02-01	02				TCRBJ02-03*01	TCRBJ02	TCRBJ02-03	01				1	1	10	2	0	6	45	61	62	-1	66	1	In	VDJ
AATGTGAACGCCTTGGAGCTGGACGACTCGGCCCTGTATCTCTGTGCCAGCAGCTTTCGAGGGGAGGATACGCAGTATTTTGGCCCA	CASSFRGEDTQYF	2	9.375014648460388E-6	39	TCRBV05-04*01	TCRBV05	TCRBV05-04	01								TCRBD01,TCRBD02	TCRBD01-01,TCRBD02-01		TCRBJ02-03*01	TCRBJ02	TCRBJ02-03	01				2	3	5	2	2	6	42	56	59	64	66	2	In	VDJ
CTGCAGCCAGAAGACTCGGCCCTGTATCTCTGCGCCAGCAGCCGCTTGAGTGGAGCGGGGGGAGAGGATACGCAGTATTTTGGCCCA	CASSRLSGAGGEDTQYF	1	4.687507324230194E-6	51	TCRBV04-03*01	TCRBV04	TCRBV04-03	01				TCRBD02-01*01	TCRBD02	TCRBD02-01	01				TCRBJ02-03*01	TCRBJ02	TCRBJ02-03	01				4	10	6	1	4	6	30	43	53	62	66	1	In	VDJ
GTGAGTGCCTTGGAGCTGGGGGACTCGGCCCTGTATCTCTGTGCCAGAAGCTTGTGTCAGTGAAAGGATACGCAGTATTTTGGCCCA	CARSLCQ*KDTQYF	1	4.687507324230194E-6	42	TCRBV05-03	TCRBV05	TCRBV05-03				01,02	TCRBD01-01*01	TCRBD01	TCRBD01-01	01				TCRBJ02-03*01	TCRBJ02	TCRBJ02-03	01				1	3	4	5	6	6	39	54	57	60	66	1	Stop	VDJ
TCTCTGGAGCTGGGGGACTCAGCTTTGTATTTCTGTGCCAGCAGCCCTCACCACGGACTAGCGAGCGATACGCAGTATTTTGGCCCA	CASSPHHGLASDTQYF	1	4.687507324230194E-6	48	TCRBV09-01	TCRBV09	TCRBV09-01				01,02	TCRBD02-01	TCRBD02	TCRBD02-01				01,02	TCRBJ02-03*01	TCRBJ02	TCRBJ02-03	01				4	9	1	6	3	6	33	45	54	63	66	1	In	VDJ
TCCACAAAGCTGGAGGACTCAGCCATGTACTTCTGTGCCAGCAGCGCCTTAGCGGGACGGGGAAGCGATACGCAGTATTTTGGCCCA	CASSALAGRGSDTQYF	1	4.687507324230194E-6	48	TCRBV02-01*01	TCRBV02	TCRBV02-01	01				TCRBD02-01*02	TCRBD02	TCRBD02-01	02				TCRBJ02-03*01	TCRBJ02	TCRBJ02-03	01				6	5	5	3	9	6	33	44	49	57	66	1	In	VDJ
GAGTCTGCTGCCTCCTCCCAGACATCTGTATATTTCTGCGCCAGCAGTGAGGCTCTAGCGGGGGTAGATACGCAGTATTTTGGCCCA	CASSEALAGVDTQYF	1	4.687507324230194E-6	45	TCRBV10-01	TCRBV10	TCRBV10-01				01,02	TCRBD02-01*01	TCRBD02	TCRBD02-01	01				TCRBJ02-03*01	TCRBJ02	TCRBJ02-03	01				2	3	4	2	1	5	36	51	54	64	65	1	In	VDJ
CTAGAGTCTGCCATCCCCAACCAGACAGCTCTTTACTTCTGTGCCACCAGTGATTTCAACGGGGTAGATACGCAGTATTTTGGCCCA	CATSDFNGVDTQYF	1	4.687507324230194E-6	42	TCRBV24	TCRBV24				TCRBV24-01,TCRBV24-or09_02		TCRBD02-01*01	TCRBD02	TCRBD02-01	01				TCRBJ02-03*01	TCRBJ02	TCRBJ02-03	01				1	3	8	3	1	5	39	56	59	64	65	1	In	VDJ
CCCAACCAGACCTCTCTGTACTTCTGTGCCAGCACCTCCGTCGTATTAGGTGGCGCGGGGGCACTAGATACGCAGTATTTTGGCCCA	CASTSVVLGGAGALDTQYF	2	9.375014648460388E-6	57	TCRBV27-01*01	TCRBV27	TCRBV27-01	01				TCRBD02-01*01	TCRBD02	TCRBD02-01	01				TCRBJ02-03*01	TCRBJ02	TCRBJ02-03	01				7	20	7	2	4	5	24	34	54	61	65	2	In	VDJ
GCTGCTGTCGGCTGCTCCCTCCCAGACATCTGTGTACTTCTGTGCCATTTCAGTGGGGGGGGTGGAGATACGCAGTATTTTGGCCCA		1	4.687507324230194E-6	41	TCRBV06-05*01	TCRBV06	TCRBV06-05	01				TCRBD02-01*01	TCRBD02	TCRBD02-01	01				TCRBJ02-03*01	TCRBJ02	TCRBJ02-03	01				10	7	9	0	4	5	40	47	54	61	65	1	Out	VDJ
GCTCCCTCCCAGACATCTGTGTACTTCTGTGCCAGCAGTTACGAACCAGCGGGGGGGCTGGGGGGAGATACGCAGTATTTTGGCCCA	CASSYEPAGGLGGDTQYF	1	4.687507324230194E-6	54	TCRBV06	TCRBV06				TCRBV06-05,TCRBV06-06		TCRBD02-01*01	TCRBD02	TCRBD02-01	01				TCRBJ02-03*01	TCRBJ02	TCRBJ02-03	01				2	5	6	0	8	5	27	42	47	57	65	1	In	VDJ
TCTCTGGAGCTGGGGGACTCAGCTTTGTATTTCTGTGCCAGCAGCACCACCACTAGTAGTATAGGAGATACGCAGTATTTTGGCCCA	CASSTTTSSIGDTQYF	1	4.687507324230194E-6	48	TCRBV09-01	TCRBV09	TCRBV09-01				01,02	TCRBD02-01	TCRBD02	TCRBD02-01				01,02	TCRBJ02-03*01	TCRBJ02	TCRBJ02-03	01				4	6	3	8	9	5	33	45	51	56	65	1	In	VDJ
CCAGCCTGCAAAGCTTGAGGACTCGGCCGTGTATCTCTGTGCCAGCAGCCCCGGGGGGGGACAGGAGATACGCAGTATTTTGGCCCA		2	9.375014648460388E-6	44	TCRBV11-02*02	TCRBV11	TCRBV11-02	02								TCRBD01,TCRBD02	TCRBD01-01,TCRBD02-01		TCRBJ02-03*01	TCRBJ02	TCRBJ02-03	01				5	8	0	4	0	5	37	49	57	-1	65	2	Out	VDJ
CACTCTGACAGTGACCAGTGCCATCCTGAAGACAGCAGCTTCTACATCTGCAGTGCTAGGACAGGAGATACGCAGTATTTTGGCCCA	CSARTGDTQYF	1	4.687507324230194E-6	33	TCRBV20	TCRBV20				TCRBV20-01,TCRBV20-or09_02		TCRBD01-01*01	TCRBD01	TCRBD01-01	01				TCRBJ02-03*01	TCRBJ02	TCRBJ02-03	01				3	0	2	4	0	5	48	-1	59	-1	65	1	In	VDJ
GTGACATCGGCCCAAAAGAACCCGACAGCTTTCTATCTCTGTGCCAGTAGTGACGGGGGGGGCAGAGATACGCAGTATTTTGGCCCA	CASSDGGGRDTQYF	1	4.687507324230194E-6	42	TCRBV19-01	TCRBV19	TCRBV19-01				01,02	TCRBD02-01*01	TCRBD02	TCRBD02-01	01				TCRBJ02-03*01	TCRBJ02	TCRBJ02-03	01				5	2	8	0	4	5	39	51	53	61	65	1	In	VDJ
AGCACCTTGGAGCTGGGGGACTCGGCCCTTTATCTTTGCGCCAGCAGCCGTAGCGGGGTTGGGTCAGATACGCAGTATTTTGGCCCA	CASSRSGVGSDTQYF	1	4.687507324230194E-6	45	TCRBV05-01*01	TCRBV05	TCRBV05-01	01				TCRBD02-01*01	TCRBD02	TCRBD02-01	01				TCRBJ02-03*01	TCRBJ02	TCRBJ02-03	01				4	2	5	3	6	4	36	48	50	58	64	1	In	VDJ
ACCAGTGCCCATCCTGAAGACAGCAGCTTCTACATCTGCAGTGCTAGAGGGACTAGCGGGGGGGCAGATACGCAGTATTTTGGCCCA	CSARGTSGGADTQYF	1	4.687507324230194E-6	45	TCRBV20	TCRBV20				TCRBV20-01,TCRBV20-or09_02		TCRBD02-01*01	TCRBD02	TCRBD02-01	01				TCRBJ02-03*01	TCRBJ02	TCRBJ02-03	01				1	0	1	0	0	4	36	-1	49	-1	64	1	In	VDJ
ACAGAGCAGGGGGACTCGGCCATGTATCTCTGTGCCAGCAGCTTACCTCGGGGGGAAGAGGGGGCAGATACGCAGTATTTTGGCCCA	CASSLPRGEEGADTQYF	1	4.687507324230194E-6	51	TCRBV07-09	TCRBV07	TCRBV07-09				01,03	TCRBD02-01*01	TCRBD02	TCRBD02-01	01				TCRBJ02-03*01	TCRBJ02	TCRBJ02-03	01				2	3	8	1	9	4	30	45	48	55	64	1	In	VDJ
CTGCAGCCAGAAGACTCAGCCCTGTATCTCTGCGCCAGCAGCCAAGACCGGGCCTCCAGCAGGGCAGATACGCAGTATTTTGGCCCA	CASSQDRASSRADTQYF	1	4.687507324230194E-6	51	TCRBV04-01*01	TCRBV04	TCRBV04-01	01				TCRBD01-01*01	TCRBD01	TCRBD01-01	01				TCRBJ02-03*01	TCRBJ02	TCRBJ02-03	01				0	12	4	3	0	4	30	47	59	-1	64	1	In	VDJ
CTGGAGTCGGCTGCTCCCTCCCAGACATCTGTGTACTTCTGTGCCAGCAGTGGCAATTACAGGGCAGATACGCAGTATTTTGGCCCA	CASSGNYRADTQYF	1	4.687507324230194E-6	42	TCRBV06-01*01	TCRBV06	TCRBV06-01	01				TCRBD01-01*01	TCRBD01	TCRBD01-01	01				TCRBJ02-03*01	TCRBJ02	TCRBJ02-03	01				4	6	3	3	0	4	39	52	58	-1	64	1	In	VDJ
AGGCTGGAGTTGGCTGCTCCCTCCCAGACATCTGTGTACTTCTGTGCCAGCAGTGGCCGGGAGGCAGATACGCAGTATTTTGGCCCA	CASSGREADTQYF	1	4.687507324230194E-6	39	TCRBV06-06	TCRBV06	TCRBV06-06				01,02	TCRBD02-01*02	TCRBD02	TCRBD02-01	02				TCRBJ02-03*01	TCRBJ02	TCRBJ02-03	01				5	3	8	1	0	4	42	54	57	-1	64	1	In	VDJ
ACTCTGGAGTCCGCTACCAGCTCCCAGACATCTGTATATTTCTGCGCCAGCAGTGGCCGGGAGGCAGATACGCAGTATTTTGGCCCA	CASSGREADTQYF	1	4.687507324230194E-6	39	TCRBV10-02*01	TCRBV10	TCRBV10-02	01				TCRBD02-01*02	TCRBD02	TCRBD02-01	02				TCRBJ02-03*01	TCRBJ02	TCRBJ02-03	01				4	2	8	1	0	4	42	55	57	-1	64	1	In	VDJ
GTGCAGCCTGCAGAACTGGAGGATTCTGGAGTTTATTTCTGTGCCAGCAGCCAGGCGGGGGGCGCAGATACGCAGTATTTTGGCCCA	CASSQAGGADTQYF	1	4.687507324230194E-6	42	TCRBV14-01*01	TCRBV14	TCRBV14-01	01				TCRBD02-01*01	TCRBD02	TCRBD02-01	01				TCRBJ02-03*01	TCRBJ02	TCRBJ02-03	01				3	1	7	1	2	4	39	53	54	62	64	1	In	VDJ
GACTCAGCCCTGTATCTCTGCGCCAGCAGCCAAGACTCGGGGGCCTTAAGACCAGGGGGCCGCGCAGATACGCAGTATTTTGGCCCA	CASSQDSGALRPGGRADTQYF	1	4.687507324230194E-6	63	TCRBV04-01*01	TCRBV04	TCRBV04-01	01				TCRBD01-01*01	TCRBD01	TCRBD01-01	01				TCRBJ02-03*01	TCRBJ02	TCRBJ02-03	01				0	17	4	0	4	4	18	35	52	60	64	1	In	VDJ
TCGGCTGCTCCCTCCCAGACATCTGTGTACTTCTGTGCCAGCAGTTTAGGACTAGCGGGGTCCGCAGATACGCAGTATTTTGGCCCA	CASSLGLAGSADTQYF	1	4.687507324230194E-6	48	TCRBV06-05*01	TCRBV06	TCRBV06-05	01				TCRBD02-01*01	TCRBD02	TCRBD02-01	01				TCRBJ02-03*01	TCRBJ02	TCRBJ02-03	01				4	2	1	3	4	4	33	46	48	60	64	1	In	VDJ
TTCTAAGAAGCTCCTTCTCAGTGACTCTGGCTTCTATCTCTGTGCCTGGACCGTGGGTACAACGCAGATACGCAGTATTTTGGCCCA		1	4.687507324230194E-6	41	TCRBV30-01*01	TCRBV30	TCRBV30-01	01								TCRBD01,TCRBD02	TCRBD01-01,TCRBD02-01		TCRBJ02-03*01	TCRBJ02	TCRBJ02-03	01				4	4	0	9	7	4	40	50	54	57	64	1	Out	VDJ
ACATCGGCCCAAAAGAACCCGACAGCTTTCTATCTCTGTGCCAGTCGTGATAGCGGGGGGGCAGCAGATACGCAGTATTTTGGCCCA	CASRDSGGAADTQYF	1	4.687507324230194E-6	45	TCRBV19-01	TCRBV19	TCRBV19-01				01,02	TCRBD02-01*01	TCRBD02	TCRBD02-01	01				TCRBJ02-03*01	TCRBJ02	TCRBJ02-03	01				8	5	5	0	3	4	36	45	50	61	64	1	In	VDJ
GAGTCCGCTACCAGCTCCCAGACATCTGTGTACTTCTGTGCCATCAGTGATTTAAGCGGGGATCCAGATACGCAGTATTTTGGCCCA	CAISDLSGDPDTQYF	1	4.687507324230194E-6	45	TCRBV10-03*01	TCRBV10	TCRBV10-03	01				TCRBD02-01*01	TCRBD02	TCRBD02-01	01				TCRBJ02-03*01	TCRBJ02	TCRBJ02-03	01				3	4	6	3	3	4	36	50	54	61	64	1	In	VDJ
ATCCAGCGCACAGAGCAGGGGGACTCGGCCATGTATCTCTGTGCCAGCAGCTTAGACCCCCGGCCAGATACGCAGTATTTTGGCCCA	CASSLDPRPDTQYF	1	4.687507324230194E-6	42	TCRBV07-09	TCRBV07	TCRBV07-09				01,03					TCRBD01,TCRBD02	TCRBD01-01,TCRBD02-01		TCRBJ02-03*01	TCRBJ02	TCRBJ02-03	01				1	6	9	0	0	4	39	55	61	-1	64	1	In	VDJ
CCGCTCACCAGGCCTGGGGGACGCAGCCATGTACCTGTGTGCCACCAGCACAGGGGCCTTCCCCCAGATACGCAGTATTTTGGCCCA		1	4.687507324230194E-6	44	TCRBV15-01*01	TCRBV15	TCRBV15-01	01				TCRBD01-01*01	TCRBD01	TCRBD01-01	01				TCRBJ02-03*01	TCRBJ02	TCRBJ02-03	01				4	0	4	2	8	4	37	-1	50	56	64	1	Out	VDJ
CTACACGCCCTGCAGCCAGAAGACTCAGCCCTGTATCTCTGCGCCAGCAGCCAAGATTCAGGACCAGATACGCAGTATTTTGGCCCA	CASSQDSGPDTQYF	1	4.687507324230194E-6	42	TCRBV04-01*01	TCRBV04	TCRBV04-01	01								TCRBD01,TCRBD02	TCRBD01-01,TCRBD02-01		TCRBJ02-03*01	TCRBJ02	TCRBJ02-03	01				0	4	1	7	0	4	39	56	60	-1	64	1	In	VDJ
CTGATTCTGGAGTCCGCCAGCACCAACCAGACATCTATGTACCTCTGTGCCAGCAGTTCACTTACAGATACGCAGTATTTTGGCCCA	CASSSLTDTQYF	1	4.687507324230194E-6	36	TCRBV28-01*01	TCRBV28	TCRBV28-01	01				TCRBD02-01	TCRBD02	TCRBD02-01				01,02	TCRBJ02-03*01	TCRBJ02	TCRBJ02-03	01				4	1	3	10	1	3	45	58	59	62	63	1	In	VDJ
CTCAGGCTGGAGTTGGCTGCTCCCTCCCAGACATCTGTGTACTTCTGTGCCAGCCGCCGGGCTACAGATACGCAGTATTTTGGCCCA	CASRRATDTQYF	1	4.687507324230194E-6	36	TCRBV06-06	TCRBV06	TCRBV06-06				01,02					TCRBD01,TCRBD02	TCRBD01-01,TCRBD02-01		TCRBJ02-03*01	TCRBJ02	TCRBJ02-03	01				8	4	8	0	1	3	45	54	58	62	63	1	In	VDJ
CCTGTCCTCAGAACCGGGAGACACGGCACTGTATCTCTGCGCCAGCAGTCCCCCCCACGGAATACAGATACGCAGTATTTTGGCCCA		1	4.687507324230194E-6	44	TCRBV23-01*01	TCRBV23	TCRBV23-01	01								TCRBD01,TCRBD02	TCRBD01-01,TCRBD02-01		TCRBJ02-03*01	TCRBJ02	TCRBJ02-03	01				4	8	1	8	2	3	37	50	58	61	63	1	Out	VDJ
CTGCTGTCGGCTGCTCCCTCCCAGACATCTGTGTACTTCTGTGCCAGCAGCTTTCTAGGAATGACAGATACGCAGTATTTTGGCCCA	CASSFLGMTDTQYF	1	4.687507324230194E-6	42	TCRBV06-05*01	TCRBV06	TCRBV06-05	01				TCRBD02-01	TCRBD02	TCRBD02-01				01,02	TCRBJ02-03*01	TCRBJ02	TCRBJ02-03	01				6	4	4	8	5	3	39	50	54	58	63	1	In	VDJ
TGAACGCCTTGTTGCTGGGGGACTCGGCCCTGTATCTCTGTGCCAGAAGCTTAGAGCGGGGGGACAGATACGCAGTATTTTGGCCCA		1	4.687507324230194E-6	43	TCRBV05-05*01	TCRBV05	TCRBV05-05	01				TCRBD02-01*01	TCRBD02	TCRBD02-01	01				TCRBJ02-03*01	TCRBJ02	TCRBJ02-03	01				2	2	6	1	0	3	38	52	54	-1	63	1	Out	VDJ
CAGCAGGTAGTGCGAGGAGATTCGGCAGCTTATTTCTGTGCCAGCTCACTATACAGGGGAGGGACAGATACGCAGTATTTTGGCCCA	CASSLYRGGTDTQYF	1	4.687507324230194E-6	45	TCRBV18-01*01	TCRBV18	TCRBV18-01	01								TCRBD01,TCRBD02	TCRBD01-01,TCRBD02-01		TCRBJ02-03*01	TCRBJ02	TCRBJ02-03	01				4	3	3	2	4	3	36	49	52	59	63	1	In	VDJ
ACCAGTGCCCATCCTGAAGACAGCAGCTTCTACATCTGCAGTGCAAGCGGCGGGACAGGATCGACAGATACGCAGTATTTTGGCCCA	CSASGGTGSTDTQYF	1	4.687507324230194E-6	45	TCRBV20	TCRBV20				TCRBV20-01,TCRBV20-or09_02		TCRBD01-01*01	TCRBD01	TCRBD01-01	01				TCRBJ02-03*01	TCRBJ02	TCRBJ02-03	01				6	7	0	4	4	3	36	44	51	59	63	1	In	VDJ
TCGGCCCAAAAGAACCCGACAGCTTTCTATCTCTGTGCCAGTAGTCCAAAGCCGGGACTAGCGACAGATACGCAGTATTTTGGCCCA	CASSPKPGLATDTQYF	2	9.375014648460388E-6	48	TCRBV19-01	TCRBV19	TCRBV19-01				01,02	TCRBD02-01	TCRBD02	TCRBD02-01				01,02	TCRBJ02-03*01	TCRBJ02	TCRBJ02-03	01				5	8	0	6	0	3	33	45	53	-1	63	2	In	VDJ
GAGCTGGACGACTCGGCCCTGTATCTCTGTGCCAGCAGCTTGGCCGGGGGGTTCCGGGGAACGACAGATACGCAGTATTTTGGCCCA	CASSLAGGFRGTTDTQYF	1	4.687507324230194E-6	54	TCRBV05-04*01	TCRBV05	TCRBV05-04	01				TCRBD02-01*01	TCRBD02	TCRBD02-01	01				TCRBJ02-03*01	TCRBJ02	TCRBJ02-03	01				0	1	8	1	12	3	27	43	44	51	63	1	In	VDJ
GAGTTGGCTGCTCCCTCCCAGACATCTGTGTACTTCTGTGCCAGCAGACGGGACAGGGGGCAGACAGATACGCAGTATTTTGGCCCA	CASRRDRGQTDTQYF	1	4.687507324230194E-6	45	TCRBV06-06	TCRBV06	TCRBV06-06				01,02	TCRBD01-01*01	TCRBD01	TCRBD01-01	01				TCRBJ02-03*01	TCRBJ02	TCRBJ02-03	01				6	2	0	0	2	3	36	47	49	61	63	1	In	VDJ
CTGTCGGCTGCTCCCTCCCAGACATCTGTGTACTTCTGTGCCAGCAGACGGGACAGGGGGCAGACAGATACGCAGTATTTTGGCCCA	CASRRDRGQTDTQYF	1	4.687507324230194E-6	45	TCRBV06-05*01	TCRBV06	TCRBV06-05	01				TCRBD01-01*01	TCRBD01	TCRBD01-01	01				TCRBJ02-03*01	TCRBJ02	TCRBJ02-03	01				6	2	0	0	2	3	36	47	49	61	63	1	In	VDJ
ACCAGTGCCCATCCTGAAGACAGCAGCTTCTACATCTGCAGTGCTACTTATTTCGAAGGGCAGACAGATACGCAGTATTTTGGCCCA	CSATYFEGQTDTQYF	1	4.687507324230194E-6	45	TCRBV20	TCRBV20				TCRBV20-01,TCRBV20-or09_02						TCRBD01,TCRBD02	TCRBD01-01,TCRBD02-01		TCRBJ02-03*01	TCRBJ02	TCRBJ02-03	01				4	10	5	3	3	3	36	46	56	60	63	1	In	VDJ
CAAAGCTGGAGGACTCAGCCATGTACTTCTGTGCCAGCAGCCCGGATGGACTCCTGCCAATTCACAGATACGCAGTATTTTGGCCCA		1	4.687507324230194E-6	52	TCRBV02-01*01	TCRBV02	TCRBV02-01	01				TCRBD02-01	TCRBD02	TCRBD02-01				01,02	TCRBJ02-03*01	TCRBJ02	TCRBJ02-03	01				6	7	1	10	10	2	29	40	47	52	62	1	Out	VDJ
GCCCTGCAGCCAGAAGACTCAGCCCTGTATCTCTGCGCCAGCAGGCTCTCCGGGACTAGTATCACAGATACGCAGTATTTTGGCCCA	CASRLSGTSITDTQYF	1	4.687507324230194E-6	48	TCRBV04-01*01	TCRBV04	TCRBV04-01	01				TCRBD02-01	TCRBD02	TCRBD02-01				01,02	TCRBJ02-03*01	TCRBJ02	TCRBJ02-03	01				6	7	0	8	3	2	33	44	51	59	62	1	In	VDJ
CAGACATCTGTGTACTTCTGTGCCAGCACCAGCGGCTGGGGCTCGAAGGGGGGCGCCTTTGGCACAGATACGCAGTATTTTGGCCCA	CASTSGWGSKGGAFGTDTQYF	1	4.687507324230194E-6	63	TCRBV06	TCRBV06				TCRBV06-01,TCRBV06-04,TCRBV06-05,TCRBV06-06						TCRBD01,TCRBD02	TCRBD01-01,TCRBD02-01		TCRBJ02-03*01	TCRBJ02	TCRBJ02-03	01				7	18	5	1	9	1	18	28	46	52	61	1	In	VDJ
AGCAACATGAGCCCTGAAGACAGCAGCATATATCTCTGCAGCGTATCCGTGGGGGCGCTTGGCACAGATACGCAGTATTTTGGCCCA	CSVSVGALGTDTQYF	1	4.687507324230194E-6	45	TCRBV29-01*01	TCRBV29	TCRBV29-01	01				TCRBD01-01*01	TCRBD01	TCRBD01-01	01				TCRBJ02-03*01	TCRBJ02	TCRBJ02-03	01				6	6	6	0	5	1	36	44	50	56	61	1	In	VDJ
CTGGAGCTGGGGGACTCAGCTTTGTATTTCTGTGCCAGCAGCGTAGCGGGAAGGGCATGGGGCACAGATACGCAGTATTTTGGCCCA	CASSVAGRAWGTDTQYF	1	4.687507324230194E-6	51	TCRBV09-01	TCRBV09	TCRBV09-01				01,02	TCRBD02-01*02	TCRBD02	TCRBD02-01	02				TCRBJ02-03*01	TCRBJ02	TCRBJ02-03	01				0	0	8	3	10	1	30	-1	46	51	61	1	In	VDJ
AGCGCACACAGCAGGAGGACTCCGCCGTGTATCTCTGTGCCAGCAGCACCCCTCTGGGGGGGCACAGATACGCAGTATTTTGGCCCA		1	4.687507324230194E-6	46	TCRBV07-08*01	TCRBV07	TCRBV07-08	01				TCRBD02-01*01	TCRBD02	TCRBD02-01	01				TCRBJ02-03*01	TCRBJ02	TCRBJ02-03	01				5	8	9	1	0	1	35	47	55	-1	61	1	Out	VDJ
GCAAAGCTTGAGGACTCGGCCGTGTATCTCTGTGCCAGCAGCTTAGTCGCTAGCGGGGGGGGCACAGATACGCAGTATTTTGGCCCA	CASSLVASGGGTDTQYF	1	4.687507324230194E-6	51	TCRBV11-02*02	TCRBV11	TCRBV11-02	02				TCRBD02-01*01	TCRBD02	TCRBD02-01	01				TCRBJ02-03*01	TCRBJ02	TCRBJ02-03	01				1	3	4	0	0	1	30	46	49	-1	61	1	In	VDJ
CGCACAGAGCAGCGGGACTCAGCCATGTATCGCTGTGCCAGCAGCTTAACCGGGACAGGGGGCACAGATACGCAGTATTTTGGCCCA	CASSLTGTGGTDTQYF	1	4.687507324230194E-6	48	TCRBV07-07*01	TCRBV07	TCRBV07-07	01				TCRBD01-01*01	TCRBD01	TCRBD01-01	01				TCRBJ02-03*01	TCRBJ02	TCRBJ02-03	01				2	3	0	2	0	1	33	48	51	-1	61	1	In	VDJ
TTGCTGGGGGACTCGGCCCTGTATCTCTGTGCCAGCAGCTTGAGAATTATCCGGGGACAGGGCACAGATACGCAGTATTTTGGCCCA	CASSLRIIRGQGTDTQYF	1	4.687507324230194E-6	54	TCRBV05-05*01	TCRBV05	TCRBV05-05	01				TCRBD01-01*01	TCRBD01	TCRBD01-01	01				TCRBJ02-03*01	TCRBJ02	TCRBJ02-03	01				1	11	0	4	0	1	27	42	53	-1	61	1	In	VDJ
CTGTCGGCTGCTCCCTCCCAGACATCTGTGTACTTCTGTGCCAGCAGTAAAGCGGGGGTAGGCACAGATACGCAGTATTTTGGCCCA	CASSKAGVGTDTQYF	1	4.687507324230194E-6	45	TCRBV06	TCRBV06				TCRBV06-01,TCRBV06-05						TCRBD01,TCRBD02	TCRBD01-01,TCRBD02-01		TCRBJ02-03*01	TCRBJ02	TCRBJ02-03	01				0	0	6	1	3	1	36	-1	53	58	61	1	In	VDJ
GTGAGTGCCTTGGAGCTGGGGGACTCGGCCCTGTATCTCTGTGCCAGCAGCTTGTTCGGAGGCACAGATACGCAGTATTTTGGCCCA	CASSLFGGTDTQYF	3	1.4062521972690582E-5	42	TCRBV05-03	TCRBV05	TCRBV05-03				01,02	TCRBD02-01*02	TCRBD02	TCRBD02-01	02				TCRBJ02-03*01	TCRBJ02	TCRBJ02-03	01				1	3	10	2	0	1	39	54	57	-1	61	3	In	VDJ
AGCTGGGGGACTCGGCCCTTTATCTTTGCGCCAGCAGCTTGGTGGCTAGCGGGAAAAGGAGGCACAGATACGCAGTATTTTGGCCCA		1	4.687507324230194E-6	55	TCRBV05-01*01	TCRBV05	TCRBV05-01	01				TCRBD02-01*02	TCRBD02	TCRBD02-01	02				TCRBJ02-03*01	TCRBJ02	TCRBJ02-03	01				0	3	4	3	7	1	26	42	45	54	61	1	Out	VDJ
ACCCTGCAGCCAGAAGACTCGGCCCTGTATCTCTGTGCCAGCAGCCAAGAGGGGGGGCTTCGCACAGATACGCAGTATTTTGGCCCA	CASSQEGGLRTDTQYF	1	4.687507324230194E-6	48	TCRBV04-02*01	TCRBV04	TCRBV04-02	01				TCRBD02-01*01	TCRBD02	TCRBD02-01	01				TCRBJ02-03*01	TCRBJ02	TCRBJ02-03	01				0	0	9	0	4	1	33	-1	50	57	61	1	In	VDJ
CTGATCCTGGAGTCGCCCAGCCCCAACCAGACCTCTCTGTACTTCTGTGCCAGCAGTCATCGCACAGATACGCAGTATTTTGGCCCA	CASSHRTDTQYF	1	4.687507324230194E-6	36	TCRBV27-01*01	TCRBV27	TCRBV27-01	01				TCRBD01-01*01	TCRBD01	TCRBD01-01	01				TCRBJ02-03*01	TCRBJ02	TCRBJ02-03	01				5	0	4	6	2	1	45	-1	57	59	61	1	In	VDJ
GTAGTGCGAGGAGATTCGGCAGCTTATTTCTGTGCCAGCTCACCACAAGGACTAGCGGGGCGCACAGATACGCAGTATTTTGGCCCA	CASSPQGLAGRTDTQYF	4	1.8750029296920777E-5	51	TCRBV18-01*01	TCRBV18	TCRBV18-01	01				TCRBD02-01*01	TCRBD02	TCRBD02-01	01				TCRBJ02-03*01	TCRBJ02	TCRBJ02-03	01				1	2	1	3	1	1	30	46	48	60	61	4	In	VDJ
ATCAATTCCCTGGAGCTTGGTGACTCTGCTGTGTATTTCTGTGCCAGCAGCCAAGGGGTTAGCACAGATACGCAGTATTTTGGCCCA	CASSQGVSTDTQYF	1	4.687507324230194E-6	42	TCRBV03	TCRBV03				TCRBV03-01,TCRBV03-02						TCRBD01,TCRBD02	TCRBD01-01,TCRBD02-01		TCRBJ02-03*01	TCRBJ02	TCRBJ02-03	01				1	0	0	9	2	0	39	-1	55	58	60	1	In	VDJ
CAGCCAGAAGACTCGGCCCTGTATCTCTGTGCCAGCAGCCAAGATCAGGGGCTAGCGGTTAGCACAGATACGCAGTATTTTGGCCCA	CASSQDQGLAVSTDTQYF	1	4.687507324230194E-6	54	TCRBV04-02*01	TCRBV04	TCRBV04-02	01				TCRBD02-01	TCRBD02	TCRBD02-01				01,02	TCRBJ02-03*01	TCRBJ02	TCRBJ02-03	01				0	7	4	5	2	0	27	44	51	58	60	1	In	VDJ
ACCTTGGAGCTGGGGGACTCGGCCCTTTATCTTTGCGCCAGCAGCCCACGTGCGGTGATTAGCACAGATACGCAGTATTTTGGCCCA	CASSPRAVISTDTQYF	1	4.687507324230194E-6	48	TCRBV05-01*01	TCRBV05	TCRBV05-01	01				TCRBD02-01	TCRBD02	TCRBD02-01				01,02	TCRBJ02-03*01	TCRBJ02	TCRBJ02-03	01				4	6	7	5	5	0	33	45	51	55	60	1	In	VDJ
ACTGTGACATCGGCCCAAAAGAACCCGACAGCTTTCTATTTCTGTGCCAGTAGTTGGGGTAGCACAGATACGCAGTATTTTGGCCCA	CASSWGSTDTQYF	1	4.687507324230194E-6	39	TCRBV19-01	TCRBV19	TCRBV19-01				01,02					TCRBD01,TCRBD02	TCRBD01-01,TCRBD02-01		TCRBJ02-03*01	TCRBJ02	TCRBJ02-03	01				5	1	6	2	1	0	42	54	55	59	60	1	In	VDJ
GCCTTGGAGCTGGACGACTCGGCCCTGTATCTCTGTGCCAGCAGCGACCACCGGGACAGTAGCACAGATACGCAGTATTTTGGCCCA	CASSDHRDSSTDTQYF	1	4.687507324230194E-6	48	TCRBV05-04*01	TCRBV05	TCRBV05-04	01				TCRBD01-01*01	TCRBD01	TCRBD01-01	01				TCRBJ02-03*01	TCRBJ02	TCRBJ02-03	01				4	7	0	5	1	0	33	45	52	59	60	1	In	VDJ
CTGCTCCCTCCCAAACATCTGTGTACTTCTGTGCCAGGTGGACTAGCGGGTCCTTCTGCTAGCACAGATACGCAGTATTTTGGCCCA		1	4.687507324230194E-6	52	TCRBV06	TCRBV06				TCRBV06-02,TCRBV06-03		TCRBD02-01	TCRBD02	TCRBD02-01				01,02	TCRBJ02-03*01	TCRBJ02	TCRBJ02-03	01				9	2	1	4	10	0	29	37	39	50	60	1	Out	VDJ
CTAGAGTCTGCCATCCCCAACCAGACAGCTCTTTACTTCTGTGCCACCAGTGACGGGGCTAGCACAGATACGCAGTATTTTGGCCCA	CATSDGASTDTQYF	1	4.687507324230194E-6	42	TCRBV24	TCRBV24				TCRBV24-01,TCRBV24-or09_02						TCRBD01,TCRBD02	TCRBD01-01,TCRBD02-01		TCRBJ02-03*01	TCRBJ02	TCRBJ02-03	01				4	1	7	0	1	0	39	53	54	59	60	1	In	VDJ
AATTCCCTGGAGCTTGGTGACTCTGCTGTGTATTTCTGTGCCAGCAGCCAGGCAGGGACTAGCACAGATACGCAGTATTTTGGCCCA	CASSQAGTSTDTQYF	1	4.687507324230194E-6	45	TCRBV03	TCRBV03				TCRBV03-01,TCRBV03-02		TCRBD02-01	TCRBD02	TCRBD02-01				01,02	TCRBJ02-03*01	TCRBJ02	TCRBJ02-03	01				3	4	0	10	0	0	36	50	54	-1	60	1	In	VDJ
CCTGAAGACAGCAGCTTCTACATCTGCAGTGCTAGAGATCCTCTAGCGGGGGCTTTAACTAGCACAGATACGCAGTATTTTGGCCCA	CSARDPLAGALTSTDTQYF	1	4.687507324230194E-6	57	TCRBV20	TCRBV20				TCRBV20-01,TCRBV20-or09_02		TCRBD02-01*01	TCRBD02	TCRBD02-01	01				TCRBJ02-03*01	TCRBJ02	TCRBJ02-03	01				0	4	4	2	8	0	24	38	42	52	60	1	In	VDJ
AGCTCTCTGGAGCTGGGGGACTCAGCTTTGTATTTCTGTGCCAGCGGGAGGGGGTCCTATAGCACAGATACGCAGTATTTTGGCCCA	CASGRGSYSTDTQYF	1	4.687507324230194E-6	45	TCRBV09-01	TCRBV09	TCRBV09-01				01,02	TCRBD02-01*02	TCRBD02	TCRBD02-01	02				TCRBJ02-03*01	TCRBJ02	TCRBJ02-03	01				7	0	9	0	8	0	36	-1	45	52	60	1	In	VDJ
CAGCGCACACAGCAGGAGGACTCCGCCGTGTATCTCTGTGCCAGCAGCTACCTCGGGGGGAGCACAGATACGCAGTATTTTGGCCCA	CASSYLGGSTDTQYF	1	4.687507324230194E-6	45	TCRBV07-08*01	TCRBV07	TCRBV07-08	01				TCRBD02-01*01	TCRBD02	TCRBD02-01	01				TCRBJ02-03*01	TCRBJ02	TCRBJ02-03	01				4	4	8	1	0	0	36	49	53	-1	60	1	In	VDJ
GCTGGACGACTCGGCCCTGTATCTCTGTGCCAGCAGCTTCCTTCCGGGACTAGCGGGGGGAGCACAGATACGCAGTATTTTGGCCCA		3	1.4062521972690582E-5	56	TCRBV05-04*01	TCRBV05	TCRBV05-04	01				TCRBD02-01*01	TCRBD02	TCRBD02-01	01				TCRBJ02-03*01	TCRBJ02	TCRBJ02-03	01				2	6	0	1	0	0	25	39	45	-1	60	3	Out	VDJ
GCCTTGGAGCTGGACGACTCGGCCCTGTATCTCTGTGCCAGCAGCTTAGGGGAGCGGGGGAGCACAGATACGCAGTATTTTGGCCCA	CASSLGERGSTDTQYF	1	4.687507324230194E-6	48	TCRBV05-04*01	TCRBV05	TCRBV05-04	01				TCRBD02-01*01	TCRBD02	TCRBD02-01	01				TCRBJ02-03*01	TCRBJ02	TCRBJ02-03	01				2	5	6	2	0	0	33	47	52	-1	60	1	In	VDJ
CACCTTGGAGCTGGGGGACTCGGCCCTTTATCTTTGCGCCAGCAGCTTAGGGGAGCGGGGAGCACAGATACGCAGTATTTTGGCCCA		1	4.687507324230194E-6	47	TCRBV05-01*01	TCRBV05	TCRBV05-01	01				TCRBD02-01*01	TCRBD02	TCRBD02-01	01				TCRBJ02-03*01	TCRBJ02	TCRBJ02-03	01				2	5	6	3	0	0	34	48	53	-1	60	1	Out	VDJ
CGCACACAGCAGGAGGACTCGGCCGTGTATCTCTGTGCCAGCGGCAAGCGGGGGGGCCGGAGCACAGATACGCAGTATTTTGGCCCA	CASGKRGGRSTDTQYF	1	4.687507324230194E-6	48	TCRBV07-02*01	TCRBV07	TCRBV07-02	01				TCRBD02-01*01	TCRBD02	TCRBD02-01	01				TCRBJ02-03*01	TCRBJ02	TCRBJ02-03	01				8	4	6	0	4	0	33	42	46	56	60	1	In	VDJ
TCCAGCCTGCAGAGCAGGGGGACTCGGCCGTGTATGTCTGTGCAAGTCGCTTTACCCACGAGCACAGATACGCAGTATTTTGGCCCA		1	4.687507324230194E-6	43	TCRBV12-02*01	TCRBV12	TCRBV12-02	01								TCRBD01,TCRBD02	TCRBD01-01,TCRBD02-01		TCRBJ02-03*01	TCRBJ02	TCRBJ02-03	01				3	1	3	7	5	0	38	52	53	55	60	1	Out	VDJ
TCGCCCAGCCCCAACCAGACCTCTCTGTACTTCTGTGCCAGCAGTTTGATGGTGGGGGGCAGCACAGATACGCAGTATTTTGGCCCA	CASSLMVGGSTDTQYF	1	4.687507324230194E-6	48	TCRBV27-01*01	TCRBV27	TCRBV27-01	01								TCRBD01,TCRBD02	TCRBD01-01,TCRBD02-01		TCRBJ02-03*01	TCRBJ02	TCRBJ02-03	01				3	7	6	0	0	0	33	47	54	-1	60	1	In	VDJ
TGTTGCTGGGGGACTCGGCCCTCTATCTCTGTGCCAGCAGCACGACTAGCGGGGGGGCCCAGCACAGATACGCAGTATTTTGGCCCA		1	4.687507324230194E-6	52	TCRBV05-06*01	TCRBV05	TCRBV05-06	01				TCRBD02-01*01	TCRBD02	TCRBD02-01	01				TCRBJ02-03*01	TCRBJ02	TCRBJ02-03	01				4	2	2	0	3	0	29	41	43	57	60	1	Out	VDJ
TTGGAGCTGGGGGACTCGGCCCTTTATCTTTGCGCCAGCAGCCAATACCGGGGGGCTCCAAGCACAGATACGCAGTATTTTGGCCCA	CASSQYRGAPSTDTQYF	3	1.4062521972690582E-5	51	TCRBV05-01*01	TCRBV05	TCRBV05-01	01				TCRBD02-01*01	TCRBD02	TCRBD02-01	01				TCRBJ02-03*01	TCRBJ02	TCRBJ02-03	01				4	6	8	1	5	0	30	42	48	55	60	3	In	VDJ
GCTGCTCCCTCCCAAACATCTGTGTACTTCTGTGCCAGCAGTTACGTTTTGGCGGGGGGTTCCACAGATACGCAGTATTTTGGCCCA	CASSYVLAGGSTDTQYF	1	4.687507324230194E-6	51	TCRBV06	TCRBV06				TCRBV06-02,TCRBV06-03		TCRBD02-01*01	TCRBD02	TCRBD02-01	01				TCRBJ02-03*01	TCRBJ02	TCRBJ02-03	01				2	6	7	1	3	2	30	45	51	59	62	1	In	VDJ
ATGTGAACGCCTTGTTGCTGGGGGACTCGGCCCTGTATCTCTGTGCCAGCAGCTTGGACGGCCACAGATACGCAGTATTTTGGCCCA		1	4.687507324230194E-6	40	TCRBV05-05*01	TCRBV05	TCRBV05-05	01								TCRBD01,TCRBD02	TCRBD01-01,TCRBD02-01		TCRBJ02-03*01	TCRBJ02	TCRBJ02-03	01				0	2	9	0	0	2	41	57	59	-1	62	1	Out	VDJ
AATGTGAGCACCTTGGAGCTGGGGGACTCGGCCCTTTATCTTTGCGCCAGCAGCTTGTACGCCACAGATACGCAGTATTTTGGCCCA	CASSLYATDTQYF	1	4.687507324230194E-6	39	TCRBV05-01*01	TCRBV05	TCRBV05-01	01								TCRBD01,TCRBD02	TCRBD01-01,TCRBD02-01		TCRBJ02-03*01	TCRBJ02	TCRBJ02-03	01				1	1	3	7	2	2	42	57	58	60	62	1	In	VDJ
TGCAGAACTGGAGGATTCTGGAGTTTATTTCTGTGCCAGCAGCCAAGTGGGAGGGACAGAGCCACAGATACGCAGTATTTTGGCCCA		1	4.687507324230194E-6	50	TCRBV14-01*01	TCRBV14	TCRBV14-01	01								TCRBD01,TCRBD02	TCRBD01-01,TCRBD02-01		TCRBJ02-03*01	TCRBJ02	TCRBJ02-03	01				1	5	0	5	3	2	31	47	52	59	62	1	Out	VDJ
GCCTTGGAGCTGGAGGACTCGGCCCTGTATCTCTGTGCCGCCGAGTTGGTCCGGACAGGGCCCACAGATACGCAGTATTTTGGCCCA	CAAELVRTGPTDTQYF	1	4.687507324230194E-6	48	TCRBV05-08*01	TCRBV05	TCRBV05-08	01				TCRBD01-01*01	TCRBD01	TCRBD01-01	01				TCRBJ02-03*01	TCRBJ02	TCRBJ02-03	01				10	13	1	3	2	2	33	39	52	60	62	1	In	VDJ
GTGACCAGTGCCCATCCTGAAGACAGCAGCTTCTACATCTGCAGTGGGGGGACTAGCGGGACCACAGATACGCAGTATTTTGGCCCA	CSGGTSGTTDTQYF	1	4.687507324230194E-6	42	TCRBV20	TCRBV20				TCRBV20-01,TCRBV20-or09_02		TCRBD02-01*02	TCRBD02	TCRBD02-01	02				TCRBJ02-03*01	TCRBJ02	TCRBJ02-03	01				7	2	0	3	1	2	39	46	48	61	62	1	In	VDJ
ACCTTGGAGCTGGGGGACTCGGCCCTTTATCTTTGCGCCAGCAGCCCATTAGCGGGGGAGACCACAGATACGCAGTATTTTGGCCCA	CASSPLAGETTDTQYF	1	4.687507324230194E-6	48	TCRBV05-01*01	TCRBV05	TCRBV05-01	01				TCRBD02-01*01	TCRBD02	TCRBD02-01	01				TCRBJ02-03*01	TCRBJ02	TCRBJ02-03	01				4	4	5	2	4	2	33	45	49	58	62	1	In	VDJ
AACCTGAGCTCTCTGGAGCTGGGGGACTCAGCTTTGTATTTCTGTGCCAGCAGCGTAGGAACCACAGATACGCAGTATTTTGGCCCA	CASSVGTTDTQYF	1	4.687507324230194E-6	39	TCRBV09-01	TCRBV09	TCRBV09-01				01,02					TCRBD01,TCRBD02	TCRBD01-01,TCRBD02-01		TCRBJ02-03*01	TCRBJ02	TCRBJ02-03	01				0	0	2	8	2	2	42	-1	58	60	62	1	In	VDJ
CGCACAGAGCAGGGGGACTCGGCCATGTATCTCTGTGCCAGCAGCTCCCGGGGAGGGGCAACCACAGATACGCAGTATTTTGGCCCA	CASSSRGGATTDTQYF	1	4.687507324230194E-6	48	TCRBV07-09	TCRBV07	TCRBV07-09				01,03	TCRBD02-01*02	TCRBD02	TCRBD02-01	02				TCRBJ02-03*01	TCRBJ02	TCRBJ02-03	01				4	4	9	0	5	2	33	46	50	57	62	1	In	VDJ
GAGTCCGCCAGCACCAACCAGACATCTATGTACCTCTGTGCCAGCAGTGCGACTAGCCCTTACACAGATACGCAGTATTTTGGCCCA	CASSATSPYTDTQYF	1	4.687507324230194E-6	45	TCRBV28-01*01	TCRBV28	TCRBV28-01	01				TCRBD02-01	TCRBD02	TCRBD02-01				01,02	TCRBJ02-03*01	TCRBJ02	TCRBJ02-03	01				5	2	2	7	5	2	36	48	50	57	62	1	In	VDJ
GAGTCGCCCAGCCCCAACCAGACCTCTCTGTACTTCTGTGCCACCGCCCTTGGCGGGGGGTACACAGATACGCAGTATTTTGGCCCA	CATALGGGYTDTQYF	1	4.687507324230194E-6	45	TCRBV27-01*01	TCRBV27	TCRBV27-01	01				TCRBD02-01*01	TCRBD02	TCRBD02-01	01				TCRBJ02-03*01	TCRBJ02	TCRBJ02-03	01				10	9	7	1	2	2	36	43	52	60	62	1	In	VDJ
TCAGAACCCAGGGACTCAGCTGTGTACTTCTGTGCCATCGCAACCTTGACTAGCGGGAGATACACAGATACGCAGTATTTTGGCCCA	CAIATLTSGRYTDTQYF	1	4.687507324230194E-6	51	TCRBV12	TCRBV12				TCRBV12-03,TCRBV12-04		TCRBD02-01*02	TCRBD02	TCRBD02-01	02				TCRBJ02-03*01	TCRBJ02	TCRBJ02-03	01				10	10	2	2	3	2	30	37	47	59	62	1	In	VDJ
ATCCAGCCTGCAAAGCTTGAGGACTCGGCCGTGTATCTCTGTGCCAGCAGCTTAGTCCCATACACAGATACGCAGTATTTTGGCCCA	CASSLVPYTDTQYF	1	4.687507324230194E-6	42	TCRBV11-02*02	TCRBV11	TCRBV11-02	02								TCRBD01,TCRBD02	TCRBD01-01,TCRBD02-01		TCRBJ02-03*01	TCRBJ02	TCRBJ02-03	01				1	3	4	6	2	2	39	55	58	60	62	1	In	VDJ
ATCCAGCGCACAGAGCAGGGGGACTCGGCCATGTATCTCTGTGCCAGCAGCTTGGGCACATACACAGATACGCAGTATTTTGGCCCA	CASSLGTYTDTQYF	1	4.687507324230194E-6	42	TCRBV07-09	TCRBV07	TCRBV07-09				01,03	TCRBD01-01*01	TCRBD01	TCRBD01-01	01				TCRBJ02-03*01	TCRBJ02	TCRBJ02-03	01				3	0	8	0	5	2	39	-1	53	57	62	1	In	VDJ
GCACTGTATTTCTGTGCCAGCAGCAAAGCCAGATGTCGGGACTAGCGGGGGGGCCTACGTGACACAGATACGCAGTATTTTGGCCCA	CASSKARCRD*RGGLRDTDTQYF	1	4.687507324230194E-6	69	TCRBV21-01*01	TCRBV21	TCRBV21-01	01				TCRBD02-01*01	TCRBD02	TCRBD02-01	01				TCRBJ02-03*01	TCRBJ02	TCRBJ02-03	01				0	8	0	0	9	2	12	29	37	53	62	1	Stop	VDJ
AATTCCCTGGAGCTTGGTGACTCTGCTGTGTATTTCTGTGCCAGCAGCCAAGTCAGACTAGACACAGATACGCAGTATTTTGGCCCA	CASSQVRLDTDTQYF	1	4.687507324230194E-6	45	TCRBV03	TCRBV03				TCRBV03-01,TCRBV03-02		TCRBD02-01	TCRBD02	TCRBD02-01				01,02	TCRBJ02-03*01	TCRBJ02	TCRBJ02-03	01				1	3	2	8	1	2	36	52	55	61	62	1	In	VDJ
AGCACCTTGGAGCTGGGGGACTCGGCCCTTTATCTTTGCGCCAGCAGCGTGGACGGGGGTAACACAGATACGCAGTATTTTGGCCCA	CASSVDGGNTDTQYF	1	4.687507324230194E-6	45	TCRBV05-01*01	TCRBV05	TCRBV05-01	01				TCRBD02-01*01	TCRBD02	TCRBD02-01	01				TCRBJ02-03*01	TCRBJ02	TCRBJ02-03	01				0	1	8	2	3	2	36	52	53	59	62	1	In	VDJ
CAGCAGGTAGTGCGAGGAGATTCGGCAGCTTATTTCTGTGCCAGCTCACCCCGGGCGGGGAACACAGATACGCAGTATTTTGGCCCA	CASSPRAGNTDTQYF	1	4.687507324230194E-6	45	TCRBV18-01*01	TCRBV18	TCRBV18-01	01				TCRBD02-01*01	TCRBD02	TCRBD02-01	01				TCRBJ02-03*01	TCRBJ02	TCRBJ02-03	01				3	4	7	3	2	2	36	50	54	60	62	1	In	VDJ
TCTCTGGAGCTGGGGGACTCAGCTTTGTATTTCTGTGCCAGCAGCGTAATTGGGCAGGGGAACACAGATACGCAGTATTTTGGCCCA	CASSVIGQGNTDTQYF	1	4.687507324230194E-6	48	TCRBV09-01	TCRBV09	TCRBV09-01				01,02	TCRBD01-01*01	TCRBD01	TCRBD01-01	01				TCRBJ02-03*01	TCRBJ02	TCRBJ02-03	01				1	6	4	2	2	2	33	48	54	60	62	1	In	VDJ
GCCCAAAAGAACCCGACAGCTTTCTATCTCTGTGCCAGTAGTATAGATGCTAGCGGGGGAAACACAGATACGCAGTATTTTGGCCCA	CASSIDASGGNTDTQYF	1	4.687507324230194E-6	51	TCRBV19-01	TCRBV19	TCRBV19-01				01,02	TCRBD02-01*01	TCRBD02	TCRBD02-01	01				TCRBJ02-03*01	TCRBJ02	TCRBJ02-03	01				0	2	4	2	3	2	30	47	49	59	62	1	In	VDJ
GCTGCTCCCTCCCAGACATCTGTGTACTTCTGTGCCAGCAGTCCCCAGGGGGGCCGACGAAACACAGATACGCAGTATTTTGGCCCA	CASSPQGGRRNTDTQYF	2	9.375014648460388E-6	51	TCRBV06	TCRBV06				TCRBV06-01,TCRBV06-05,TCRBV06-06		TCRBD01-01*01	TCRBD01	TCRBD01-01	01				TCRBJ02-03*01	TCRBJ02	TCRBJ02-03	01				5	3	4	1	10	2	30	42	45	52	62	2	In	VDJ
GCTGAATGTGAACGCCTTGGAGCTGGACGACTCGGCCCTGTATCTCTGTGCCAGCAGCCGTTAACAGATACGCAGTATTTTGGCCCA		1	4.687507324230194E-6	35	TCRBV05-04*01	TCRBV05	TCRBV05-04	01				TCRBD02-01	TCRBD02	TCRBD02-01				01,02	TCRBJ02-03*01	TCRBJ02	TCRBJ02-03	01				4	3	5	9	0	3	46	58	61	-1	63	1	Out	VDJ
AACGCCTTGGAGCTGGACGACTCGGCCCTGTATCTCTGTGCCAGCAGCCCAGCGGGGGGCTTAACAGATACGCAGTATTTTGGCCCA	CASSPAGGLTDTQYF	1	4.687507324230194E-6	45	TCRBV05-04*01	TCRBV05	TCRBV05-04	01				TCRBD02-01*01	TCRBD02	TCRBD02-01	01				TCRBJ02-03*01	TCRBJ02	TCRBJ02-03	01				4	2	6	1	4	3	36	48	50	59	63	1	In	VDJ
AGTGCCCATCCTGAAGACAGCAGCTTCTACATCTGCAGTGCTAGAGATGGGACTAGCGGGATAACAGATACGCAGTATTTTGGCCCA	CSARDGTSGITDTQYF	1	4.687507324230194E-6	48	TCRBV20	TCRBV20				TCRBV20-01,TCRBV20-or09_02		TCRBD02-01*02	TCRBD02	TCRBD02-01	02				TCRBJ02-03*01	TCRBJ02	TCRBJ02-03	01				0	1	0	3	2	3	33	47	48	61	63	1	In	VDJ
AGCACCTTGGAGCTGGGGGACTCGGCCCTTTATCTTTGCGCCAGCAGCTTGCAGGGTGGGGGAACAGATACGCAGTATTTTGGCCCA	CASSLQGGGTDTQYF	3	1.4062521972690582E-5	45	TCRBV05-01*01	TCRBV05	TCRBV05-01	01								TCRBD01,TCRBD02	TCRBD01-01,TCRBD02-01		TCRBJ02-03*01	TCRBJ02	TCRBJ02-03	01				1	0	4	3	7	3	36	-1	51	56	63	3	In	VDJ
GTGACATCGGCCCAAAAGAACCCGACAGCTTTCTATCTCTGTGCCAGTAGCCTGACTAGCGGAACAGATACGCAGTATTTTGGCCCA	CASSLTSGTDTQYF	5	2.343753662115097E-5	42	TCRBV19-01	TCRBV19	TCRBV19-01				01,02	TCRBD02-01	TCRBD02	TCRBD02-01				01,02	TCRBJ02-03*01	TCRBJ02	TCRBJ02-03	01				6	3	2	5	1	3	39	50	53	62	63	5	In	VDJ
TCACCAGGCCTGGGGGACGCAGCCATGTACCTGTGTGCCACCAGCAGAGAGGGCGCGGAGACAACAGATACGCAGTATTTTGGCCCA	CATSREGAETTDTQYF	2	9.375014648460388E-6	48	TCRBV15-01*01	TCRBV15	TCRBV15-01	01								TCRBD01,TCRBD02	TCRBD01-01,TCRBD02-01		TCRBJ02-03*01	TCRBJ02	TCRBJ02-03	01				0	9	2	6	0	3	33	50	59	-1	63	2	In	VDJ
ACTGTGACATCGGCCCAAAAGAACCCGACAGCTTTCTATCTCTGTGCCACCACGGCCCAGCAAACAGATACGCAGTATTTTGGCCCA	CATTAQQTDTQYF	1	4.687507324230194E-6	39	TCRBV19-01	TCRBV19	TCRBV19-01				01,02					TCRBD01,TCRBD02	TCRBD01-01,TCRBD02-01		TCRBJ02-03*01	TCRBJ02	TCRBJ02-03	01				10	8	4	5	3	3	42	49	57	60	63	1	In	VDJ
TTGGAGCTGGACGACTCGGCCCTGTATCTCTGTGCCAGCAGCCTCAGACTAGCGGGGGGGAAAACAGATACGCAGTATTTTGGCCCA	CASSLRLAGGKTDTQYF	1	4.687507324230194E-6	51	TCRBV05-04*01	TCRBV05	TCRBV05-04	01				TCRBD02-01*01	TCRBD02	TCRBD02-01	01				TCRBJ02-03*01	TCRBJ02	TCRBJ02-03	01				4	4	2	0	3	3	30	42	46	60	63	1	In	VDJ
TCGGCTGCTCCCTCCCAGACATCTGTGTACTTCTGTGCCAGCAGCCCATCGACAGGGCATCCCGAAGATACGCAGTATTTTGGCCCA	CASSPSTGHPEDTQYF	1	4.687507324230194E-6	48	TCRBV06	TCRBV06				TCRBV06-01,TCRBV06-05		TCRBD01-01*01	TCRBD01	TCRBD01-01	01				TCRBJ02-03*01	TCRBJ02	TCRBJ02-03	01				6	6	2	3	8	5	33	44	50	57	65	1	In	VDJ
CTGAGGATCCAGCAGGTAGTGCGAGGAGATTCGGCAGCTTATTTCTGTGCCAGCTCACCAAAGCAAGATACGCAGTATTTTGGCCCA	CASSPKQDTQYF	1	4.687507324230194E-6	36	TCRBV18-01*01	TCRBV18	TCRBV18-01	01				TCRBD02-01	TCRBD02	TCRBD02-01				01,02	TCRBJ02-03*01	TCRBJ02	TCRBJ02-03	01				2	1	6	7	1	5	45	60	61	64	65	1	In	VDJ
ACACAGCAGGAGGACTCGGCCGTGTATCTCTGTGCCAGCAGCTTAGGAGTCGATAGCGGGGGTAAAGATACGCAGTATTTTGGCCCA	CASSLGVDSGGKDTQYF	1	4.687507324230194E-6	51	TCRBV07-02*01	TCRBV07	TCRBV07-02	01				TCRBD02-01*01	TCRBD02	TCRBD02-01	01				TCRBJ02-03*01	TCRBJ02	TCRBJ02-03	01				1	7	5	2	3	5	30	46	53	62	65	1	In	VDJ
TTGGAGTCGGCTGCTCCCTCCCAAACATCTGTGTACTTCTGTGCCAGCAGTGGGACAGGGGGCAAAGATACGCAGTATTTTGGCCCA	CASSGTGGKDTQYF	1	4.687507324230194E-6	42	TCRBV06	TCRBV06				TCRBV06-02,TCRBV06-03		TCRBD01-01*01	TCRBD01	TCRBD01-01	01				TCRBJ02-03*01	TCRBJ02	TCRBJ02-03	01				5	0	0	0	2	5	39	-1	51	63	65	1	In	VDJ
CAGACATCTGTGTACTTCTGTGCCATCAGTGAATCTTCTGGGGCGGAAAGACTAGCGGGGCCAAGGCATACGCAGTATTTTGGCCCA	CAISESSGAERLAGPRHTQYF	1	4.687507324230194E-6	63	TCRBV10-03*01	TCRBV10	TCRBV10-03	01				TCRBD02-01*01	TCRBD02	TCRBD02-01	01				TCRBJ02-03*01	TCRBJ02	TCRBJ02-03	01				3	17	2	3	7	7	18	32	49	60	67	1	In	VDJ
CTGTCGGCTGCTCCCTCCCAGACATCTGTGTACTTCTGTGCCAGCAGCCAAGGGGGGGTCCGGACCCATACGCAGTATTTTGGCCCA	CASSQGGVRTHTQYF	1	4.687507324230194E-6	45	TCRBV06-05*01	TCRBV06	TCRBV06-05	01				TCRBD02-01*01	TCRBD02	TCRBD02-01	01				TCRBJ02-03*01	TCRBJ02	TCRBJ02-03	01				6	4	9	0	9	7	36	47	51	58	67	1	In	VDJ
CAGCCTGCAGAACTGGAGGATTCTGGAGTTTATTTCTGTGCCAGCAGCCTAGCTACGAACGCTTTGAATACGCAGTATTTTGGCCCA	CASSLATNALNTQYF	1	4.687507324230194E-6	45	TCRBV14-01*01	TCRBV14	TCRBV14-01	01				TCRBD02-01	TCRBD02	TCRBD02-01				01,02	TCRBJ02-03*01	TCRBJ02	TCRBJ02-03	01				4	0	5	7	14	7	36	-1	49	53	67	1	In	VDJ
ATCCGGTCCACAAAGCTGGAGGACTCAGCCATGTACTTCTGTGCCAGCAGTGAACTAGCGGGAGTGAATACGCAGTATTTTGGCCCA	CASSELAGVNTQYF	1	4.687507324230194E-6	42	TCRBV02-01*01	TCRBV02	TCRBV02-01	01				TCRBD02-01*02	TCRBD02	TCRBD02-01	02				TCRBJ02-03*01	TCRBJ02	TCRBJ02-03	01				2	0	4	2	3	7	39	-1	54	64	67	1	In	VDJ
TCGGCCCAAAAGAACCCGACAGCTTTCTATCTCTGTGCCAGTAGTTCACCCACCTCCGGGACAGGGAATACGCAGTATTTTGGCCCA	CASSSPTSGTGNTQYF	1	4.687507324230194E-6	48	TCRBV19-01	TCRBV19	TCRBV19-01				01,02	TCRBD01-01*01	TCRBD01	TCRBD01-01	01				TCRBJ02-03*01	TCRBJ02	TCRBJ02-03	01				5	12	0	3	1	7	33	45	57	66	67	1	In	VDJ
ATCCAGCGCACACAGCAGGAGGACTCGGCCGTGTATCTCTGTGCCAGCAGCTCCCCTCCGGGGGCGCGAACGCAGTATTTTGGCCCA	CASSSPPGARTQYF	1	4.687507324230194E-6	42	TCRBV07-02*01	TCRBV07	TCRBV07-02	01								TCRBD01,TCRBD02	TCRBD01-01,TCRBD02-01		TCRBJ02-03*01	TCRBJ02	TCRBJ02-03	01				4	7	6	0	4	9	39	52	59	65	69	1	In	VDJ
ACAGTGACCAGTGCCCATCCTGAAGACAGCAGCTTCTACATCTGCAGTGCTAGAGACCCCACTGGACAGGGTTTGTTTTTTGGAGAA	CSARDPTGQGLFF	1	4.687507324230194E-6	39	TCRBV20	TCRBV20				TCRBV20-01,TCRBV20-or09_02		TCRBD01-01*01	TCRBD01	TCRBD01-01	01				TCRBJ02-02*01	TCRBJ02	TCRBJ02-02	01				0	7	1	3	2	15	42	56	63	71	73	1	In	VDJ
ACATCGGCCCAAAAGAACCCGACAGCTTTCTATCTCTGTGCCAGTAGTACCCGACAGGACCTGAGTCGAGTGCTGTTTTTTGGAGAA	CASSTRQDLSRVLFF	1	4.687507324230194E-6	45	TCRBV19-01	TCRBV19	TCRBV19-01				01,02	TCRBD01-01*01	TCRBD01	TCRBD01-01	01				TCRBJ02-02*01	TCRBJ02	TCRBJ02-02	01				4	3	2	4	13	13	36	49	52	58	71	1	In	VDJ
TTCACATCAATTCCCTGGAGCTTGGTGACTCTGCTGTGTATTTCTGTGCCAGCAGCCAAGGGACAGGGAAGGCTGTTTTTTGGAGAA		1	4.687507324230194E-6	37	TCRBV03	TCRBV03				TCRBV03-01,TCRBV03-02		TCRBD01-01*01	TCRBD01	TCRBD01-01	01				TCRBJ02-02*01	TCRBJ02	TCRBJ02-02	01				1	0	1	3	3	13	44	-1	60	68	71	1	Out	VDJ
CTCTCACTGTGACATCGGCCCAAAAGAACCCGACAGCTTTCTATCTCTGTGCCAGTAGTATTCTTTGGGGAGCTGTTTTTTGGAGAA		1	4.687507324230194E-6	34	TCRBV19-01	TCRBV19	TCRBV19-01				01,02	TCRBD02-01	TCRBD02	TCRBD02-01				01,02	TCRBJ02-02*01	TCRBJ02	TCRBJ02-02	01				3	1	4	10	2	8	47	61	62	64	66	1	Out	VDJ
CAGCAGGAGGACTCGGCCGTGTATCTCTGTGCCAGCAGCTCGGGACTAGCGGGAGAGGTGGGAGTGGGGGAGCTGTTTTTTGGAGAA	CASSSGLAGEVGVGELFF	1	4.687507324230194E-6	54	TCRBV07-02*01	TCRBV07	TCRBV07-02	01				TCRBD02-01*02	TCRBD02	TCRBD02-01	02				TCRBJ02-02*01	TCRBJ02	TCRBJ02-02	01				4	1	0	2	11	8	27	40	41	55	66	1	In	VDJ
AGTCGGCTGCTCCCTCCCAAACATCTGTGTACTTCTGTGCCAGCAGTTATGGCGGGTCGAACACCGGGGGAGCTGTTTTTTGGAGAA		1	4.687507324230194E-6	46	TCRBV06	TCRBV06				TCRBV06-02,TCRBV06-03		TCRBD02-01	TCRBD02	TCRBD02-01				01,02	TCRBJ02-02*01	TCRBJ02	TCRBJ02-02	01				3	2	7	4	10	8	35	49	51	56	66	1	Out	VDJ
AGTCGCCCAGCCCCAACCAGACCTCTCTGTACTTCTGTGCCAGAAAATGGGGCGGCAGGGCAGGTCGGGGAGCTGTTTTTTGGAGAA		1	4.687507324230194E-6	46	TCRBV27-01*01	TCRBV27	TCRBV27-01	01				TCRBD01-01*01	TCRBD01	TCRBD01-01	01				TCRBJ02-02*01	TCRBJ02	TCRBJ02-02	01				9	12	4	3	5	7	35	43	55	60	65	1	Out	VDJ
CGGTCCACAAAGCTGGAGGACTCAGCCATGTACTTCTGTGCCAGCAGTGACAGGGCGTTGGGGCTCGGGGAGCTGTTTTTTGGAGAA	CASSDRALGLGELFF	1	4.687507324230194E-6	45	TCRBV02-01*01	TCRBV02	TCRBV02-01	01				TCRBD01-01*01	TCRBD01	TCRBD01-01	01				TCRBJ02-02*01	TCRBJ02	TCRBJ02-02	01				3	0	4	3	10	7	36	-1	50	55	65	1	In	VDJ
CTGAGCTCTCTGGAGCTGGGGGACTCAGCTTTGTATTTCTGTGCCAGCAGCTTCCGGCCGGACCTCGGGGAGCTGTTTTTTGGAGAA	CASSFRPDLGELFF	1	4.687507324230194E-6	42	TCRBV09-01	TCRBV09	TCRBV09-01				01,02					TCRBD01,TCRBD02	TCRBD01-01,TCRBD02-01		TCRBJ02-02*01	TCRBJ02	TCRBJ02-02	01				4	8	1	7	2	7	39	51	59	63	65	1	In	VDJ
CCATCCTGAAGACAGCAGCTTCTACATCTGCAGTGCTAGCGCGCTCGGGGGGCTAGCGGGGCGGGCGGGGAGCTGTTTTTTGGAGAA		2	9.375014648460388E-6	53	TCRBV20	TCRBV20				TCRBV20-01,TCRBV20-or09_02		TCRBD02-01*01	TCRBD02	TCRBD02-01	01				TCRBJ02-02*01	TCRBJ02	TCRBJ02-02	01				3	13	4	3	4	7	28	39	52	61	65	2	Out	VDJ
ATCCAGCGCACAGAGCGGGGGGACTCAGCCGTGTATCTCTGTGCCAGCAGCCTTGGACTAGCGGGCGGGGAGCTGTTTTTTGGAGAA	CASSLGLAGGELFF	1	4.687507324230194E-6	42	TCRBV07-03*01	TCRBV07	TCRBV07-03	01				TCRBD02-01	TCRBD02	TCRBD02-01				01,02	TCRBJ02-02*01	TCRBJ02	TCRBJ02-02	01				5	3	1	4	0	7	39	51	54	-1	65	1	In	VDJ
ACGATCCAGCGCACACAGCAGGAGGACTCGGCCGTGTATCTCTGTGCCAGCAGCCCCCAGACGGGCGGGGAGCTGTTTTTTGGAGAA	CASSPQTGGELFF	1	4.687507324230194E-6	39	TCRBV07-02*01	TCRBV07	TCRBV07-02	01				TCRBD02-01	TCRBD02	TCRBD02-01				01,02	TCRBJ02-02*01	TCRBJ02	TCRBJ02-02	01				5	7	8	4	0	7	42	54	61	-1	65	1	In	VDJ
CAGCGCACACAGCAGGAGGACTCGGCCGTGTATCTCTGTGCCAGCAGCCCCCGGGGGCCCACGGGCGGGGAGCTGTTTTTTGGAGAA	CASSPRGPTGGELFF	2	9.375014648460388E-6	45	TCRBV07-02*01	TCRBV07	TCRBV07-02	01								TCRBD01,TCRBD02	TCRBD01-01,TCRBD02-01		TCRBJ02-02*01	TCRBJ02	TCRBJ02-02	01				5	4	6	0	7	7	36	48	52	58	65	2	In	VDJ
TCAGAACCCAGGGACTCAGCTGTGTATTTTTGTGCTAGTGGTTTATCACAGGGAGCCTTAGGTTCCGGGGAGCTGTTTTTTGGAGAA	CASGLSQGALGSGELFF	1	4.687507324230194E-6	51	TCRBV12-05*01	TCRBV12	TCRBV12-05	01				TCRBD01-01*01	TCRBD01	TCRBD01-01	01				TCRBJ02-02*01	TCRBJ02	TCRBJ02-02	01				3	3	3	3	11	6	30	44	47	53	64	1	In	VDJ
CAGCCCTCAGAACCCAGGGACTCAGCTGTGTACTTCTGTGCCAGCAGGTGGGACAGAAGTGGATCCGGGGAGCTGTTTTTTGGAGAA	CASRWDRSGSGELFF	2	9.375014648460388E-6	45	TCRBV12	TCRBV12				TCRBV12-03,TCRBV12-04		TCRBD01-01*01	TCRBD01	TCRBD01-01	01				TCRBJ02-02*01	TCRBJ02	TCRBJ02-02	01				6	2	0	5	8	6	36	47	49	56	64	2	In	VDJ
AGCACCTTGGAGCTGGGGGACTCGGCCCTTTATCTTTGCGCCAGCAGCTTGGTTCTCGTTGGGGCCGGGGAGCTGTTTTTTGGAGAA	CASSLVLVGAGELFF	1	4.687507324230194E-6	45	TCRBV05-01*01	TCRBV05	TCRBV05-01	01								TCRBD01,TCRBD02	TCRBD01-01,TCRBD02-01		TCRBJ02-02*01	TCRBJ02	TCRBJ02-02	01				0	8	6	2	0	6	36	52	60	-1	64	1	In	VDJ
ACATCGGCCCAAAAGAACCCGACAGCTTTCTATCTCTGTGCCAGTACCTATAGGTCTAGCGGGGCCGGGGAGCTGTTTTTTGGAGAA	CASTYRSSGAGELFF	1	4.687507324230194E-6	45	TCRBV19-01	TCRBV19	TCRBV19-01				01,02	TCRBD02-01*01	TCRBD02	TCRBD02-01	01				TCRBJ02-02*01	TCRBJ02	TCRBJ02-02	01				7	9	4	3	0	6	36	46	55	-1	64	1	In	VDJ
ACCAGTGCCCATCCTGAAGACAGCAGCTTCTACATCTGCAGTACGCTTATTAGGCTTCGAGGGGCCGGGGAGCTGTTTTTTGGAGAA	CSTLIRLRGAGELFF	1	4.687507324230194E-6	45	TCRBV20	TCRBV20				TCRBV20-01,TCRBV20-or09_02						TCRBD01,TCRBD02	TCRBD01-01,TCRBD02-01		TCRBJ02-02*01	TCRBJ02	TCRBJ02-02	01				8	17	5	2	0	6	36	42	59	-1	64	1	In	VDJ
AATGTGAGCACCTTGGAGCTGGGGGACTCGGCCCTTTATCTTTGCGCCAGCAGCGGGACAGGGGCCGGGGAGCTGTTTTTTGGAGAA	CASSGTGAGELFF	2	9.375014648460388E-6	39	TCRBV05-01*01	TCRBV05	TCRBV05-01	01				TCRBD01-01*01	TCRBD01	TCRBD01-01	01				TCRBJ02-02*01	TCRBJ02	TCRBJ02-02	01				4	0	0	2	0	6	42	-1	54	-1	64	2	In	VDJ
GAACTGGAGGATTCTGGAGTTTATTTCTGTGCCAGCAGCCAGTCCCGGGGGGGCATTAGATACGCCGGGGAGCTGTTTTTTGGAGAA	CASSQSRGGIRYAGELFF	1	4.687507324230194E-6	54	TCRBV14-01*01	TCRBV14	TCRBV14-01	01				TCRBD02-01*01	TCRBD02	TCRBD02-01	01				TCRBJ02-02*01	TCRBJ02	TCRBJ02-02	01				3	4	8	0	11	6	27	41	45	53	64	1	In	VDJ
ACTCTGAAGATCCAGCCCTCAGAACCCAGGGACTCAGCTGTGTACTTCTGTGCCAGCAGTTTTCCCGGGGAGCTGTTTTTTGGAGAA	CASSFPGELFF	1	4.687507324230194E-6	33	TCRBV12	TCRBV12				TCRBV12-03,TCRBV12-04									TCRBJ02-02*01	TCRBJ02	TCRBJ02-02	01				3	0	0	0	2	6	48	-1	-1	62	64	1	In	VJ
GAGTCGCCCAGCCCCAACCAGACCTCTCTGTACTTCTGTGCCAGCATCTCGTTCAGCGGGGGTCCCGGGGAGCTGTTTTTTGGAGAA	CASISFSGGPGELFF	1	4.687507324230194E-6	45	TCRBV27-01*01	TCRBV27	TCRBV27-01	01				TCRBD02-01*01	TCRBD02	TCRBD02-01	01				TCRBJ02-02*01	TCRBJ02	TCRBJ02-02	01				7	8	6	2	2	6	36	46	54	62	64	1	In	VDJ
AAGGTGCAGCCTGCAGAACTGGAGGATTCTGGAGTTTATTTCTGTGCCAGCAGCCAACTGTCTCCCGGGGAGCTGTTTTTTGGAGAA	CASSQLSPGELFF	6	2.8125043945381164E-5	39	TCRBV14-01*01	TCRBV14	TCRBV14-01	01				TCRBD02-01	TCRBD02	TCRBD02-01				01,02	TCRBJ02-02*01	TCRBJ02	TCRBJ02-02	01				2	0	4	10	5	6	42	-1	57	59	64	6	In	VDJ
TGGAGTCAGCTACCCGCTCCCAGACATCTGTGTATTTCTGCGCCAGCCGGGACGGATTGGGTGCCCGGGGAGCTGTTTTTTGGAGAA		1	4.687507324230194E-6	43	TCRBV10-02*01	TCRBV10	TCRBV10-02	01								TCRBD01,TCRBD02	TCRBD01-01,TCRBD02-01		TCRBJ02-02*01	TCRBJ02	TCRBJ02-02	01				8	1	0	7	11	6	38	47	48	53	64	1	Out	VDJ
ACTCTGGAGTCTGCTGCCTCCTCCCAGACATCTGTATATTTCTGCGCCAGCAGTGAAGAACTACCCGGGGAGCTGTTTTTTGGAGAA	CASSEELPGELFF	1	4.687507324230194E-6	39	TCRBV10-01	TCRBV10	TCRBV10-01				01,02	TCRBD02-01	TCRBD02	TCRBD02-01				01,02	TCRBJ02-02*01	TCRBJ02	TCRBJ02-02	01				3	3	3	9	1	6	42	56	59	63	64	1	In	VDJ
TCCCTGGAGCTTGGTGACTCTGCTGTGTATTTCTGTGCCAGCAGCCAAGAGGCCAGCGGGCTTACCGGGGAGCTGTTTTTTGGAGAA	CASSQEASGLTGELFF	1	4.687507324230194E-6	48	TCRBV03	TCRBV03				TCRBV03-01,TCRBV03-02		TCRBD02-01	TCRBD02	TCRBD02-01				01,02	TCRBJ02-02*01	TCRBJ02	TCRBJ02-02	01				0	4	6	4	3	5	33	50	54	60	63	1	In	VDJ
CAGCAGGTAGTGCGAGGAGATTCGGCAGCTTATTTCTGTGCCAGCTCACCAATGAGTACGATTACCGGGGAGCTGTTTTTTGGAGAA	CASSPMSTITGELFF	1	4.687507324230194E-6	45	TCRBV18-01*01	TCRBV18	TCRBV18-01	01				TCRBD02-01*02	TCRBD02	TCRBD02-01	02				TCRBJ02-02*01	TCRBJ02	TCRBJ02-02	01				2	2	11	2	7	5	36	51	53	56	63	1	In	VDJ
GTGACATCGGCCCAAAAGAACCCGACAGCTTTCTATCTCTGTGCCAGTATCGTTTCGGGGTATACCGGGGAGCTGTTTTTTGGAGAA	CASIVSGYTGELFF	1	4.687507324230194E-6	42	TCRBV19-01	TCRBV19	TCRBV19-01				01,02	TCRBD02-01*01	TCRBD02	TCRBD02-01	01				TCRBJ02-02*01	TCRBJ02	TCRBJ02-02	01				7	6	8	3	3	5	39	49	55	60	63	1	In	VDJ
AGGCTGGAGTTGGCTGCTCCCTCCCAGACATCTGTGTACTTCTGTGCCAGCAGCCAAGTTAATACCGGGGAGCTGTTTTTTGGAGAA	CASSQVNTGELFF	1	4.687507324230194E-6	39	TCRBV06-06	TCRBV06	TCRBV06-06				01,02					TCRBD01,TCRBD02	TCRBD01-01,TCRBD02-01		TCRBJ02-02*01	TCRBJ02	TCRBJ02-02	01				6	1	4	6	7	5	42	53	54	56	63	1	In	VDJ
CCCTCAGAACCCAGGGACTCAGCTGTGTACTTCTGTGCCAGCAGTTTTCAAGGGACCTTGTTGACCGGGGAGCTGTTTTTTGGAGAA	CASSFQGTLLTGELFF	1	4.687507324230194E-6	48	TCRBV12	TCRBV12				TCRBV12-03,TCRBV12-04						TCRBD01,TCRBD02	TCRBD01-01,TCRBD02-01		TCRBJ02-02*01	TCRBJ02	TCRBJ02-02	01				3	4	0	7	7	5	33	47	51	56	63	1	In	VDJ
CTCACTCTGGAGTCCGCTACCAGCTCCCAGACATCTGTGTACTTCTGTGCCACCACGACCACGACCGGGGAGCTGTTTTTTGGAGAA	CATTTTTGELFF	1	4.687507324230194E-6	36	TCRBV10-03*01	TCRBV10	TCRBV10-03	01								TCRBD01,TCRBD02	TCRBD01-01,TCRBD02-01		TCRBJ02-02*01	TCRBJ02	TCRBJ02-02	01				10	4	2	7	4	5	45	52	56	59	63	1	In	VDJ
GTGAACGCCTTGGAGCTGGACGACTCGGCCCTGTATCTCTGTGCCAGCGCCGAGAGACAGGAGACCGGGGAGCTGTTTTTTGGAGAA	CASAERQETGELFF	1	4.687507324230194E-6	42	TCRBV05-04*01	TCRBV05	TCRBV05-04	01				TCRBD01-01*01	TCRBD01	TCRBD01-01	01				TCRBJ02-02*01	TCRBJ02	TCRBJ02-02	01				7	7	2	4	2	5	39	48	55	61	63	1	In	VDJ
CACACCCTGCAGCCAGAAGACTCGGCCCTGTATCTCTGCGCCAGCGGCATATCCACAGGGAAGACCGGGGAGCTGTTTTTTGGAGAA	CASGISTGKTGELFF	1	4.687507324230194E-6	45	TCRBV04-03*01	TCRBV04	TCRBV04-03	01				TCRBD01-01*01	TCRBD01	TCRBD01-01	01				TCRBJ02-02*01	TCRBJ02	TCRBJ02-02	01				8	9	3	3	3	5	36	45	54	60	63	1	In	VDJ
ATCCGGTCCACAAAGCTGGAGGACTCAGCCATGTACTTCTGTGCCAGCAGCTTGACTGAGCTCACCGGGGAGCTGTTTTTTGGAGAA	CASSLTELTGELFF	1	4.687507324230194E-6	42	TCRBV02-01*01	TCRBV02	TCRBV02-01	01				TCRBD02-01	TCRBD02	TCRBD02-01				01,02	TCRBJ02-02*01	TCRBJ02	TCRBJ02-02	01				6	3	2	10	5	4	39	50	53	57	62	1	In	VDJ
ATGTGAACGCCTTGTTGCTGGGGGACTCGGCCCTCTATCTCTGTGCCAGCAGCTCCAGGGGGCACCGGGGAGCTGTTTTTTGGAGAA		1	4.687507324230194E-6	40	TCRBV05-06*01	TCRBV05	TCRBV05-06	01				TCRBD01-01*01	TCRBD01	TCRBD01-01	01				TCRBJ02-02*01	TCRBJ02	TCRBJ02-02	01				3	1	4	1	0	4	41	54	55	-1	62	1	Out	VDJ
GTGAACGCCTTGGAGCTGGACGACTCGGCCCTGTACCTCTGTGCCAGCAGACGAACAGGGGGCACCGGGGAGCTGTTTTTTGGAGAA	CASRRTGGTGELFF	1	4.687507324230194E-6	42	TCRBV05-04*01	TCRBV05	TCRBV05-04	01				TCRBD01-01*01	TCRBD01	TCRBD01-01	01				TCRBJ02-02*01	TCRBJ02	TCRBJ02-02	01				5	4	3	1	0	4	39	50	54	-1	62	1	In	VDJ
CATCCTGAAGACAGCAGCTTCTACATCTGCAGTGCTCCCAAGTGGCGGGGGGGCCCCTCGGGCACCGGGGAGCTGTTTTTTGGAGAA	CSAPKWRGGPSGTGELFF	1	4.687507324230194E-6	54	TCRBV20	TCRBV20				TCRBV20-01,TCRBV20-or09_02		TCRBD02-01*01	TCRBD02	TCRBD02-01	01				TCRBJ02-02*01	TCRBJ02	TCRBJ02-02	01				5	8	7	0	9	4	27	36	44	53	62	1	In	VDJ
TTGGCTGCTCCCTCCCAGACATCTGTGTACTTCTGTGCCAGCAGTTACTCGATGGGGGAGGGCACCGGGGAGCTGTTTTTTGGAGAA	CASSYSMGEGTGELFF	1	4.687507324230194E-6	48	TCRBV06-06	TCRBV06	TCRBV06-06				01,02	TCRBD02-01*02	TCRBD02	TCRBD02-01	02				TCRBJ02-02*01	TCRBJ02	TCRBJ02-02	01				0	5	9	0	0	4	33	50	55	-1	62	1	In	VDJ
CTGCAGCCAGAAGACTCGGCCCTGTATCTCTGTGCCAGCAGCCAAGAAATAGAGATGTTAGGCACCGGGGAGCTGTTTTTTGGAGAA	CASSQEIEMLGTGELFF	1	4.687507324230194E-6	51	TCRBV04-02*01	TCRBV04	TCRBV04-02	01								TCRBD01,TCRBD02	TCRBD01-01,TCRBD02-01		TCRBJ02-02*01	TCRBJ02	TCRBJ02-02	01				0	12	5	4	0	4	30	47	59	-1	62	1	In	VDJ
CGCACAGAGCAGGGGGACTCGGCCATGTATCTCTGTGCCAGCAGCCAGTTACAGGGAAGAAGCACCGGGGAGCTGTTTTTTGGAGAA	CASSQLQGRSTGELFF	1	4.687507324230194E-6	48	TCRBV07-09	TCRBV07	TCRBV07-09				01,03	TCRBD01-01*01	TCRBD01	TCRBD01-01	01				TCRBJ02-02*01	TCRBJ02	TCRBJ02-02	01				5	5	3	3	6	4	33	45	50	56	62	1	In	VDJ
GTGACATCGGCCCAAAAGAACCCGACAGCTTTCTATCTCTGTGCCAGTAGTATGGGGCATTCCACCGGGGAGCTGTTTTTTGGAGAA	CASSMGHSTGELFF	1	4.687507324230194E-6	42	TCRBV19-01	TCRBV19	TCRBV19-01				01,02	TCRBD01-01*01	TCRBD01	TCRBD01-01	01				TCRBJ02-02*01	TCRBJ02	TCRBJ02-02	01				3	0	7	0	4	4	39	-1	53	58	62	1	In	VDJ
ACAGAGCAGGGGGACTCGGCCATGTATCTCTGTGCCAGCACTACGACGACCGGGACAGGGCCCACCGGGGAGCTGTTTTTTGGAGAA	CASTTTTGTGPTGELFF	1	4.687507324230194E-6	51	TCRBV07-09	TCRBV07	TCRBV07-09				01,03	TCRBD01-01*01	TCRBD01	TCRBD01-01	01				TCRBJ02-02*01	TCRBJ02	TCRBJ02-02	01				7	11	0	3	2	4	30	40	51	60	62	1	In	VDJ
ACGATCCAGCGCACACAGCAGGAGGACTCGGCCGTGTATCTCTGTGCCAGCAGCAAAGACCCCACCGGGGAGCTGTTTTTTGGAGAA	CASSKDPTGELFF	1	4.687507324230194E-6	39	TCRBV07-02*01	TCRBV07	TCRBV07-02	01								TCRBD01,TCRBD02	TCRBD01-01,TCRBD02-01		TCRBJ02-02*01	TCRBJ02	TCRBJ02-02	01				5	3	2	7	2	4	42	54	57	60	62	1	In	VDJ
GCCAGCACCAACCAGACATCTATGTACCTCTGTGCCAGCAGTTTTTGGACTAGCGGGGGATACACCGGGGAGCTGTTTTTTGGAGAA	CASSFWTSGGYTGELFF	1	4.687507324230194E-6	51	TCRBV28-01*01	TCRBV28	TCRBV28-01	01				TCRBD02-01*01	TCRBD02	TCRBD02-01	01				TCRBJ02-02*01	TCRBJ02	TCRBJ02-02	01				3	2	1	2	2	3	30	44	46	59	61	1	In	VDJ
GCCATCCCCAACCAGACAGCTCTTTACTTCTGTGCCACCAGTGATCTCCTTTCTAGCGGGGACACCGGGGAGCTGTTTTTTGGAGAA	CATSDLLSSGDTGELFF	3	1.4062521972690582E-5	51	TCRBV24	TCRBV24				TCRBV24-01,TCRBV24-or09_02		TCRBD02-01*01	TCRBD02	TCRBD02-01	01				TCRBJ02-02*01	TCRBJ02	TCRBJ02-02	01				3	7	4	3	0	3	30	45	52	-1	61	3	In	VDJ
CTGACAGTGACCAGTGCCCATCCTGAAGACAGCAGCTTCTACATCTGCAGTGCTAAACGGGACACCGGGGAGCTGTTTTTTGGAGAA	CSAKRDTGELFF	1	4.687507324230194E-6	36	TCRBV20	TCRBV20				TCRBV20-01,TCRBV20-or09_02		TCRBD02-01	TCRBD02	TCRBD02-01				01,02	TCRBJ02-02*01	TCRBJ02	TCRBJ02-02	01				4	2	8	4	0	3	45	55	57	-1	61	1	In	VDJ
TCGGCTGCTCCCTCCCAAACATCTGTGTACTTCTGTGCCAGCAGCCAAGGGTCAGGGATAGACACCGGGGAGCTGTTTTTTGGAGAA	CASSQGSGIDTGELFF	1	4.687507324230194E-6	48	TCRBV06	TCRBV06				TCRBV06-02,TCRBV06-03		TCRBD01-01*01	TCRBD01	TCRBD01-01	01				TCRBJ02-02*01	TCRBJ02	TCRBJ02-02	01				6	8	4	3	4	3	33	44	52	57	61	1	In	VDJ
TCGGCTGCTCCCTCCCAGACATCTGTGTACTTCTGTGCCAGCAGTTCGCCGGGACTAGCAGACACCGGGGAGCTGTTTTTTGGAGAA	CASSSPGLADTGELFF	1	4.687507324230194E-6	48	TCRBV06-05*01	TCRBV06	TCRBV06-05	01				TCRBD02-01	TCRBD02	TCRBD02-01				01,02	TCRBJ02-02*01	TCRBJ02	TCRBJ02-02	01				4	4	0	7	2	3	33	46	50	59	61	1	In	VDJ
ACGATCCAGCGCACACAGCAGGAGGACTCGGCCGTGTATCTCTGTGCCAGCAGCTTACCTCACACCGGGGAGCTGTTTTTTGGAGAA	CASSLPHTGELFF	1	4.687507324230194E-6	39	TCRBV07-02*01	TCRBV07	TCRBV07-02	01				TCRBD02-01	TCRBD02	TCRBD02-01				01,02	TCRBJ02-02*01	TCRBJ02	TCRBJ02-02	01				2	1	4	10	1	3	42	57	58	60	61	1	In	VDJ
ATGAATGTGAGCACCTTGGAGCTGGGGGACTCGGCCCTTTATCTTTGCGCCAGCAGCCTTAACACCGGGGAGCTGTTTTTTGGAGAA	CASSLNTGELFF	1	4.687507324230194E-6	36	TCRBV05-01*01	TCRBV05	TCRBV05-01	01				TCRBD02-01	TCRBD02	TCRBD02-01				01,02	TCRBJ02-02*01	TCRBJ02	TCRBJ02-02	01				4	0	4	10	1	2	45	-1	57	59	60	1	In	VDJ
TGCAGCCTGCAGAACTGGAGGATTCTGGAGTTTATTTCTGTGCCAGCAGCCAAGACAGGTAACACCGGGGAGCTGTTTTTTGGAGAA		1	4.687507324230194E-6	43	TCRBV14-01*01	TCRBV14	TCRBV14-01	01				TCRBD01-01*01	TCRBD01	TCRBD01-01	01				TCRBJ02-02*01	TCRBJ02	TCRBJ02-02	01				0	0	4	4	1	2	38	-1	55	59	60	1	Out	VDJ
TCGGCCCAAAAGAACCCGACAGCTTTCTATCTCTGTGCCAGTAGCCAGGACGGCCATCCTAACACCGGGGAGCTGTTTTTTGGAGAA	CASSQDGHPNTGELFF	1	4.687507324230194E-6	48	TCRBV19-01	TCRBV19	TCRBV19-01				01,02					TCRBD01,TCRBD02	TCRBD01-01,TCRBD02-01		TCRBJ02-02*01	TCRBJ02	TCRBJ02-02	01				6	3	1	7	9	2	33	44	47	51	60	1	In	VDJ
GAGCACCTTGGAGCTGGGGGACTCGGCCCTTTATCTTTGCGCCACCCGACAGGGGACACTAACACCGGGGAGCTGTTTTTTGGAGAA		1	4.687507324230194E-6	44	TCRBV05-01*01	TCRBV05	TCRBV05-01	01				TCRBD01-01*01	TCRBD01	TCRBD01-01	01				TCRBJ02-02*01	TCRBJ02	TCRBJ02-02	01				9	3	2	2	5	2	37	44	47	55	60	1	Out	VDJ
ACCAGCTCCCAGACATCTGTGTACTTCTGTGCCATCAGTGAGTCCGAAGGGACAGGGGTGAACACCGGGGAGCTGTTTTTTGGAGAA	CAISESEGTGVNTGELFF	1	4.687507324230194E-6	54	TCRBV10-03*01	TCRBV10	TCRBV10-03	01				TCRBD01-01*01	TCRBD01	TCRBD01-01	01				TCRBJ02-02*01	TCRBJ02	TCRBJ02-02	01				0	4	0	2	1	1	27	44	48	58	59	1	In	VDJ
ATCCCCAACCAGACAGCTCTTTACTTCTGTGCCACCAGTGATTCTAGGACTAGCGGGGGGAACACCGGGGAGCTGTTTTTTGGAGAA	CATSDSRTSGGNTGELFF	1	4.687507324230194E-6	54	TCRBV24	TCRBV24				TCRBV24-01,TCRBV24-or09_02		TCRBD02-01*01	TCRBD02	TCRBD02-01	01				TCRBJ02-02*01	TCRBJ02	TCRBJ02-02	01				2	3	1	2	0	1	27	43	46	-1	59	1	In	VDJ
GAGTCGCCCAGCCCCAACCAGACCTCTCTGTACTTCTGTGCCACCGGCTGGCTAGCGGGGAACACCGGGGAGCTGTTTTTTGGAGAA	CATGWLAGNTGELFF	1	4.687507324230194E-6	45	TCRBV27-01*01	TCRBV27	TCRBV27-01	01				TCRBD02-01	TCRBD02	TCRBD02-01				01,02	TCRBJ02-02*01	TCRBJ02	TCRBJ02-02	01				10	8	4	4	0	1	36	43	51	-1	59	1	In	VDJ
CGCACACAGCAGGAGGACTCGGCCGTGTATCTCTGTGCCAGCAGCCCTAACGGGCAGGGGAACACCGGGGAGCTGTTTTTTGGAGAA	CASSPNGQGNTGELFF	1	4.687507324230194E-6	48	TCRBV07-02*01	TCRBV07	TCRBV07-02	01				TCRBD01-01*01	TCRBD01	TCRBD01-01	01				TCRBJ02-02*01	TCRBJ02	TCRBJ02-02	01				5	9	4	3	0	1	33	45	54	-1	59	1	In	VDJ
AGTGCCCATCCTGAAGACAGCAGCTTCTACATCTGCAGTGCTAGAGGCCCCCAGAAGGGGAACACCGGGGAGCTGTTTTTTGGAGAA	CSARGPQKGNTGELFF	1	4.687507324230194E-6	48	TCRBV20	TCRBV20				TCRBV20-01,TCRBV20-or09_02						TCRBD01,TCRBD02	TCRBD01-01,TCRBD02-01		TCRBJ02-02*01	TCRBJ02	TCRBJ02-02	01				1	9	5	3	0	1	33	46	55	-1	59	1	In	VDJ
CTGGAGTCTGCTGCCTCCTCCCAGACATCTGTATATTTCTGCGCCAGCAGTCGGACAGGGAACACCGGGGAGCTGTTTTTTGGAGAA	CASSRTGNTGELFF	1	4.687507324230194E-6	42	TCRBV10-01	TCRBV10	TCRBV10-01				01,02	TCRBD01-01*01	TCRBD01	TCRBD01-01	01				TCRBJ02-02*01	TCRBJ02	TCRBJ02-02	01				5	1	1	4	0	1	39	51	52	-1	59	1	In	VDJ
CCTCCCAGACATCTGTGTACTTCTGTGCCAGTACCTCGACAGTACTCCCCTTCGAGTTCGAACACCGGGGAGCTGTTTTTTGGAGAA		3	1.4062521972690582E-5	58	TCRBV06	TCRBV06				TCRBV06-01,TCRBV06-05,TCRBV06-06		TCRBD01-01*01	TCRBD01	TCRBD01-01	01				TCRBJ02-02*01	TCRBJ02	TCRBJ02-02	01				9	6	2	5	16	0	23	31	37	42	58	3	Out	VDJ
CCACAAAGCTGGAGGACTCAGCCATGTACTTCTGTGCCAGCAGTGTTGGCTAGCGGGGCGAACACCGGGGAGCTGTTTTTTGGAGAA		1	4.687507324230194E-6	49	TCRBV02-01*01	TCRBV02	TCRBV02-01	01				TCRBD02-01*01	TCRBD02	TCRBD02-01	01				TCRBJ02-02*01	TCRBJ02	TCRBJ02-02	01				4	4	4	3	0	0	32	45	49	-1	58	1	Out	VDJ
CAGCGCACAGAGCAGCGGGACTCGGCCATGTATCGCTGTGCCAGCAGCTCGCCTATCGCGAACACCGGGGAGCTGTTTTTTGGAGAA	CASSSPIANTGELFF	1	4.687507324230194E-6	45	TCRBV07-06*01	TCRBV07	TCRBV07-06	01				TCRBD02-01	TCRBD02	TCRBD02-01				01,02	TCRBJ02-02*01	TCRBJ02	TCRBJ02-02	01				4	3	4	9	3	0	36	49	52	55	58	1	In	VDJ
CCCAACCAGACCTCTCTGTACTTCTGTGCCAGCAGACCATTTTCGCAAGCAGGAGGCGCGAACACCGGGGAGCTGTTTTTTGGAGAA	CASRPFSQAGGANTGELFF	2	9.375014648460388E-6	57	TCRBV27-01*01	TCRBV27	TCRBV27-01	01				TCRBD02-01*02	TCRBD02	TCRBD02-01	02				TCRBJ02-02*01	TCRBJ02	TCRBJ02-02	01				6	16	10	1	2	0	24	35	51	56	58	2	In	VDJ
GACTCGGCCGTGTATCTCTGTGCCAGCAGTCGAGACGCGGACTAGCGGGGCCGAAACGCGAACACCGGGGAGCTGTTTTTTGGAGAA	CASSRDAD*RGRNANTGELFF	1	4.687507324230194E-6	63					TCRBV07,TCRBV11	TCRBV07-02,TCRBV11-02,TCRBV11-03		TCRBD02-01*01	TCRBD02	TCRBD02-01	01				TCRBJ02-02*01	TCRBJ02	TCRBJ02-02	01				6	9	1	3	8	0	18	29	38	50	58	1	Stop	VDJ
GCTCCCTCCCAAACATCTGTGTACTTCTGTGCCAGCAGTTACTCGGGACCGGGGGGGCCGAACACCGGGGAGCTGTTTTTTGGAGAA	CASSYSGPGGPNTGELFF	1	4.687507324230194E-6	54	TCRBV06	TCRBV06				TCRBV06-02,TCRBV06-03		TCRBD02-01*01	TCRBD02	TCRBD02-01	01				TCRBJ02-02*01	TCRBJ02	TCRBJ02-02	01				0	5	8	0	1	0	27	44	49	57	58	1	In	VDJ
TTGGAGCTGGACGACTCGGCCCTGTATCTCTGTGCCAGCAGCTTGGCTCACGGCAGGCCGAACACCGGGGAGCTGTTTTTTGGAGAA	CASSLAHGRPNTGELFF	1	4.687507324230194E-6	51	TCRBV05-04*01	TCRBV05	TCRBV05-04	01				TCRBD01-01*01	TCRBD01	TCRBD01-01	01				TCRBJ02-02*01	TCRBJ02	TCRBJ02-02	01				0	7	4	4	1	0	30	46	53	57	58	1	In	VDJ
ATCCCCAACCAGACAGCTCTTTACTTCTGTGCCACCAGTGATTTCCATACAGGGGGCCCGAACACCGGGGAGCTGTTTTTTGGAGAA	CATSDFHTGGPNTGELFF	1	4.687507324230194E-6	54	TCRBV24	TCRBV24				TCRBV24-01,TCRBV24-or09_02		TCRBD01-01*01	TCRBD01	TCRBD01-01	01				TCRBJ02-02*01	TCRBJ02	TCRBJ02-02	01				1	4	3	0	1	0	27	44	48	57	58	1	In	VDJ
ACATCGGCCCAAAAGAACCCGACAGCTTTCTATCTCTGTGCCAGTAGCCTCGGGACACCGAACACCGGGGAGCTGTTTTTTGGAGAA	CASSLGTPNTGELFF	1	4.687507324230194E-6	45	TCRBV19-01	TCRBV19	TCRBV19-01				01,02	TCRBD01-01*01	TCRBD01	TCRBD01-01	01				TCRBJ02-02*01	TCRBJ02	TCRBJ02-02	01				6	4	0	6	1	0	36	47	51	57	58	1	In	VDJ
CGGGACTCGGCCATGTATCGCTGTGCTAGCAGCCCGCTGTATGGACTAGCGGAGACTACGAACACCGGGGAGCTGTTTTTTGGAGAA	CASSPLYGLAETTNTGELFF	1	4.687507324230194E-6	60	TCRBV07-06*01	TCRBV07	TCRBV07-06	01				TCRBD02-01	TCRBD02	TCRBD02-01				01,02	TCRBJ02-02*01	TCRBJ02	TCRBJ02-02	01				5	9	1	5	6	0	21	33	42	52	58	1	In	VDJ
GGGTTGGAGTCGGCTGCTCCCTCCCAAACATCTGTGTACTTCTGTGCCAGCAGTTATACGAACACCGGGGAGCTGTTTTTTGGAGAA	CASSYTNTGELFF	1	4.687507324230194E-6	39	TCRBV06	TCRBV06				TCRBV06-02,TCRBV06-03		TCRBD02-01	TCRBD02	TCRBD02-01				01,02	TCRBJ02-02*01	TCRBJ02	TCRBJ02-02	01				3	0	5	9	0	0	42	-1	56	-1	58	1	In	VDJ
CCTCCCAGACATCTGTGTACTTCTGTGCCAGCAGTTACTCGATAGGTACGCCAGATCACGAACACCGGGGAGCTGTTTTTTGGAGAA		1	4.687507324230194E-6	58	TCRBV06	TCRBV06				TCRBV06-05,TCRBV06-06						TCRBD01,TCRBD02	TCRBD01-01,TCRBD02-01		TCRBJ02-02*01	TCRBJ02	TCRBJ02-02	01				0	11	4	5	4	0	23	40	51	54	58	1	Out	VDJ
ATGTGAGCACCTTGGAGCTGGGGGACTCGGCCCTTTATCTTTGCGCCAGCAGCTCCAACGAACACCGGGGAGCTGTTTTTTGGAGAA		1	4.687507324230194E-6	40	TCRBV05-01*01	TCRBV05	TCRBV05-01	01				TCRBD01-01*01	TCRBD01	TCRBD01-01	01				TCRBJ02-02*01	TCRBJ02	TCRBJ02-02	01				3	1	4	6	1	0	41	54	55	57	58	1	Out	VDJ
GCCCTGTATCTCTGCGCCAGCAGCCAACCTGTTCTCGAGGCTTATATCCCGGACATTCAGAACACCGGGGAGCTGTTTTTTGGAGAA	CASSQPVLEAYIPDIQNTGELFF	1	4.687507324230194E-6	69	TCRBV04	TCRBV04				TCRBV04-01,TCRBV04-03		TCRBD01-01*01	TCRBD01	TCRBD01-01	01				TCRBJ02-02*01	TCRBJ02	TCRBJ02-02	01				2	23	1	6	4	1	12	27	50	55	59	1	In	VDJ
CCTTGGAGCTGGGGGACTCGGCCCTTTATCTTTGCGCCAGCAGCTTGGATGACAGCTAAGAACACCGGGGAGCTGTTTTTTGGAGAA		1	4.687507324230194E-6	49	TCRBV05-01*01	TCRBV05	TCRBV05-01	01				TCRBD01-01*01	TCRBD01	TCRBD01-01	01				TCRBJ02-02*01	TCRBJ02	TCRBJ02-02	01				0	2	2	5	4	1	32	48	50	55	59	1	Out	VDJ
CTGCTCCCTCCCAGACATCTGTGTACTTCTGTGCCAGCAGTGACCCCCCCAGACAGGAAGAACACCGGGGAGCTGTTTTTTGGAGAA		2	9.375014648460388E-6	52	TCRBV06-01*01	TCRBV06	TCRBV06-01	01				TCRBD01-01*01	TCRBD01	TCRBD01-01	01				TCRBJ02-02*01	TCRBJ02	TCRBJ02-02	01				3	8	2	4	2	1	29	43	51	57	59	2	Out	VDJ
CACCTTGGAGCTGGGGACTCGGCCCTTTATCTTTGCGCCAGCAGACCCGGGACAGGGGTCAACACCGGGGAGCTGTTTTTTGGAGAA	CASRPGTGVNTGELFF	1	4.687507324230194E-6	48	TCRBV05-01*01	TCRBV05	TCRBV05-01	01				TCRBD01-01*01	TCRBD01	TCRBD01-01	01				TCRBJ02-02*01	TCRBJ02	TCRBJ02-02	01				5	4	0	2	2	2	33	44	48	58	60	1	In	VDJ
GACTCAGCTGTGTATTTTTGTGCTAGTGGTTTGGTCGCCCCATCCCCGGAGGCTAGCCTCAACACCGGGGAGCTGTTTTTTGGAGAA	CASGLVAPSPEASLNTGELFF	1	4.687507324230194E-6	63	TCRBV12-05*01	TCRBV12	TCRBV12-05	01				TCRBD02-01	TCRBD02	TCRBD02-01				01,02	TCRBJ02-02*01	TCRBJ02	TCRBJ02-02	01				0	17	4	7	3	2	18	35	52	57	60	1	In	VDJ
TCGGCTGCTCCCTCCCAGACATCTGTGTACTTCTGTGCCAGCAGTGCTGGTCGGGGGGCCAACACCGGGGAGCTGTTTTTTGGAGAA	CASSAGRGANTGELFF	1	4.687507324230194E-6	48	TCRBV06-01*01	TCRBV06	TCRBV06-01	01				TCRBD02-01*01	TCRBD02	TCRBD02-01	01				TCRBJ02-02*01	TCRBJ02	TCRBJ02-02	01				4	5	8	1	2	2	33	46	51	58	60	1	In	VDJ
TTCTGGAGTCCGCCAGCACCAACCAGACATCTATGTACCTCTGTGCCCATAAGGACTCCCAACACCGGGGAGCTGTTTTTTGGAGAA		1	4.687507324230194E-6	40	TCRBV28-01*01	TCRBV28	TCRBV28-01	01				TCRBD02-01	TCRBD02	TCRBD02-01				01,02	TCRBJ02-02*01	TCRBJ02	TCRBJ02-02	01				11	5	1	10	3	2	41	47	52	57	60	1	Out	VDJ
AATGTGAGCACCTTGGAGCTGGGGGACTCGGCCCTTTATCTTTGCGCCAGCAGCTTTGACAACACCGGGGAGCTGTTTTTTGGAGAA	CASSFDNTGELFF	1	4.687507324230194E-6	39	TCRBV05-01*01	TCRBV05	TCRBV05-01	01								TCRBD01,TCRBD02	TCRBD01-01,TCRBD02-01		TCRBJ02-02*01	TCRBJ02	TCRBJ02-02	01				2	1	2	7	0	2	42	56	57	-1	60	1	In	VDJ
GAGTCCGCCAGCACCAACCAGACATCTCCGAAGGATGACCGCTAGGGCAGGGGGCATTGAAACACCGGGGAGCTGTTTTTTGGAGAA	DR*GRGH*NTGELFF	1	4.687507324230194E-6	45	TCRBV28-01*01	TCRBV28	TCRBV28-01	01				TCRBD01-01*01	TCRBD01	TCRBD01-01	01				TCRBJ02-02*01	TCRBJ02	TCRBJ02-02	01				26	20	4	0	5	2	36	27	47	55	60	1	Stop	VDJ
GCTGTACCCTCTCAGACATCTGTGTACTTCTGTGCCAGCAGTGTTTACGGGACTAGCGGAAACACCGGGGAGCTGTTTTTTGGAGAA	CASSVYGTSGNTGELFF	1	4.687507324230194E-6	51	TCRBV06-04	TCRBV06	TCRBV06-04				01,02	TCRBD02-01	TCRBD02	TCRBD02-01				01,02	TCRBJ02-02*01	TCRBJ02	TCRBJ02-02	01				4	5	0	5	1	2	30	43	48	59	60	1	In	VDJ
TTGTTGCTGGGGGACTCGGCCCTCTATCTCTGTGCCAGCAGCCCGGGACTAGCGGGGGGAGAAACCGGGGAGCTGTTTTTTGGAGAA	CASSPGLAGGETGELFF	1	4.687507324230194E-6	51	TCRBV05-06*01	TCRBV05	TCRBV05-06	01				TCRBD02-01*01	TCRBD02	TCRBD02-01	01				TCRBJ02-02*01	TCRBJ02	TCRBJ02-02	01				4	2	0	1	4	5	30	42	44	59	63	1	In	VDJ
GCCTTGGAGCTGGAGGACTCGGCCCTGTATCTCTGTGCCAGCAGCCCCGGACTAGCGGGGATGTACGGGGAGCTGTTTTTTGGAGAA	CASSPGLAGMYGELFF	1	4.687507324230194E-6	48	TCRBV05-08*01	TCRBV05	TCRBV05-08	01				TCRBD02-01*01	TCRBD02	TCRBD02-01	01				TCRBJ02-02*01	TCRBJ02	TCRBJ02-02	01				4	3	1	3	5	7	33	45	48	60	65	1	In	VDJ
TGGAGTCGCCCAGCCCCAACCAGACCTCTCTGTACTTCTGTGCCAGCAGCTCCCCGACAGGGAGACGGGGAGCTGTTTTTTGGAGAA		3	1.4062521972690582E-5	43	TCRBV27-01*01	TCRBV27	TCRBV27-01	01				TCRBD01-01*01	TCRBD01	TCRBD01-01	01				TCRBJ02-02*01	TCRBJ02	TCRBJ02-02	01				6	6	2	3	3	7	38	49	55	62	65	3	Out	VDJ
CAGTGCCCATCCTGAAGACAGCAGCTTCTACATCTGCAGTGCTAGAGATGAGGCGGGGGGAAAGACGGGGAGCTGTTTTTTGGAGAA		1	4.687507324230194E-6	47	TCRBV20	TCRBV20				TCRBV20-01,TCRBV20-or09_02		TCRBD02-01*01	TCRBD02	TCRBD02-01	01				TCRBJ02-02*01	TCRBJ02	TCRBJ02-02	01				0	4	7	1	5	7	34	48	52	60	65	1	Out	VDJ
AAGATCCGGTCCACAAAGCTGGAGGACTCAGCCATGTACTTCTGTGCCAGCAGGGGACAGGGGAACGGGGAGCTGTTTTTTGGAGAA	CASRGQGNGELFF	1	4.687507324230194E-6	39	TCRBV02-01*01	TCRBV02	TCRBV02-01	01				TCRBD01-01*01	TCRBD01	TCRBD01-01	01				TCRBJ02-02*01	TCRBJ02	TCRBJ02-02	01				6	0	0	2	2	7	42	-1	53	63	65	1	In	VDJ
CTGGAGTCCGCCAGCACCAACCAGACATCTATGTACCTCTGTGCCAGCAGTTCCTCACGACGGAACGGGGAGCTGTTTTTTGGAGAA	CASSSSRRNGELFF	1	4.687507324230194E-6	42	TCRBV28-01*01	TCRBV28	TCRBV28-01	01								TCRBD01,TCRBD02	TCRBD01-01,TCRBD02-01		TCRBJ02-02*01	TCRBJ02	TCRBJ02-02	01				4	9	1	8	1	7	39	52	61	64	65	1	In	VDJ
TCTCACTGTGACATCGGCCCAAAAGAACCCGACAGCTTTCTATCTCTGTGCCACCGAAACCTGATCCGGGGAGCTGTTTTTGGAGAA		1	4.687507324230194E-6	35	TCRBV19-01	TCRBV19	TCRBV19-01				01,02	TCRBD02-01	TCRBD02	TCRBD02-01				01,02	TCRBJ02-02*01	TCRBJ02	TCRBJ02-02	01				10	13	8	3	5	18	46	53	66	71	76	1	Out	VDJ
CCAGCCTGCAGAGCTTGGGGACTCGGCCGTGTATCTCTGTGCCAGCAGCACGGGACAGGGGTACACCGGGGAGCTGTTTTTGGAGAA		1	4.687507324230194E-6	44	TCRBV11-03*01	TCRBV11	TCRBV11-03	01				TCRBD01-01*01	TCRBD01	TCRBD01-01	01				TCRBJ02-02*01	TCRBJ02	TCRBJ02-02	01				5	2	0	2	15	18	37	49	51	61	76	1	Out	VDJ
GATCCAGCGCACACAGCAGGAGGACTCGGCCGTGTATCTCTGTGCCAGCAGCTTAGATCCGAACACCGGGGAGCTGTTTTTGGAGAA		1	4.687507324230194E-6	41	TCRBV07-02*01	TCRBV07	TCRBV07-02	01				TCRBD02-01	TCRBD02	TCRBD02-01				01,02	TCRBJ02-02*01	TCRBJ02	TCRBJ02-02	01				1	10	8	3	5	18	40	56	66	71	76	1	Out	VDJ
ATTCTGGAGTCCGCCAGCACCAACCAGACATCTATGTACCTCTGTGCCAGCAGCCGGCCTGAAGGGACTCGTGCTTTCTTTGGACAA	CASSRPEGTRAFF	4	1.8750029296920777E-5	39	TCRBV28-01*01	TCRBV28	TCRBV28-01	01				TCRBD02-01	TCRBD02	TCRBD02-01				01,02	TCRBJ01-01*01	TCRBJ01	TCRBJ01-01	01				6	10	0	10	3	11	42	53	63	69	72	4	In	VDJ
CTGATTCTGGAGTCCGCCAGCACCAACCAGACATCTATGTACCTCTGTGCCAGCAGCACTTCTATCCTTGGGGCTTTCTTTGGACAA	CASSTSILGAFF	1	4.687507324230194E-6	36	TCRBV28-01*01	TCRBV28	TCRBV28-01	01								TCRBD01,TCRBD02	TCRBD01-01,TCRBD02-01		TCRBJ01-01*01	TCRBJ01	TCRBJ01-01	01				6	13	0	9	0	11	45	56	69	-1	72	1	In	VDJ
ACAGTGACCAGTGCCCATCCTGAAGACAGCAGCTTCTACATCTGCAGTGCTAGAGTTGCTGGTGAAAAGGGAGCTTTCTTTGGACAA	CSARVAGEKGAFF	1	4.687507324230194E-6	39	TCRBV20	TCRBV20				TCRBV20-01,TCRBV20-or09_02						TCRBD01,TCRBD02	TCRBD01-01,TCRBD02-01		TCRBJ01-01*01	TCRBJ01	TCRBJ01-01	01				1	12	5	3	0	10	42	55	67	-1	71	1	In	VDJ
ACGCCCTGCAGCCAGAAGACTCAGCCCTGTATCTCTGCGCCAGCAGCCATCAGACAGGGGAGTACCTCCGGAGCTTTCTTTGGACAA		1	4.687507324230194E-6	46	TCRBV04-01*01	TCRBV04	TCRBV04-01	01				TCRBD01-01*01	TCRBD01	TCRBD01-01	01				TCRBJ01-01*01	TCRBJ01	TCRBJ01-01	01				3	3	2	2	11	10	35	49	52	60	71	1	Out	VDJ
AGAACTGGAGGATTCTGGAGTTTATTTCTGTGCCAGCAGCCAAGAACCCCAGATGGACAGGGAGAAGGCGCAGCTTTCTTTGGACAA		1	4.687507324230194E-6	53	TCRBV14-01*01	TCRBV14	TCRBV14-01	01				TCRBD01-01*01	TCRBD01	TCRBD01-01	01				TCRBJ01-01*01	TCRBJ01	TCRBJ01-01	01				0	9	1	3	9	10	28	45	54	62	71	1	Out	VDJ
ACTGTGACATCGGCCCAAAAGAACCCGACAGCTTTCTATCTCTGTGCCAGTAGTATCCTCCAGGCCGGTGAAGCTTTCTTTGGACAA	CASSILQAGEAFF	1	4.687507324230194E-6	39	TCRBV19-01	TCRBV19	TCRBV19-01				01,02	TCRBD01-01*01	TCRBD01	TCRBD01-01	01				TCRBJ01-01*01	TCRBJ01	TCRBJ01-01	01				3	4	4	4	4	7	42	56	60	64	68	1	In	VDJ
TTGGAGATCCAGTCCACGGAGTCAGGGGACACAGCACTGTATTTCTGTGCCAGCAGCCCCGAGACTTCTGAAGCTTTCTTTGGACAA	CASSPETSEAFF	1	4.687507324230194E-6	36	TCRBV21-01*01	TCRBV21	TCRBV21-01	01				TCRBD02-01	TCRBD02	TCRBD02-01				01,02	TCRBJ01-01*01	TCRBJ01	TCRBJ01-01	01				5	5	2	10	1	6	45	57	62	66	67	1	In	VDJ
TTGGAGATCCAGCGCACAGAGCAGGGGGACTCGGCCATGTATCTCTGTGCCAGCAGCTTAGGGGCGGCTGAAGCTTTCTTTGGACAA	CASSLGAAEAFF	1	4.687507324230194E-6	36	TCRBV07-09	TCRBV07	TCRBV07-09				01,03					TCRBD01,TCRBD02	TCRBD01-01,TCRBD02-01		TCRBJ01-01*01	TCRBJ01	TCRBJ01-01	01				1	0	8	0	2	6	45	-1	61	65	67	1	In	VDJ
CTGTCGGCTGCTCCCTCCCAGACATCTGTGTACTTCTGTGCCAGCAGTTACCGGGCGGGGGAGTTCGCTGAAGCTTTCTTTGGACAA	CASSYRAGEFAEAFF	3	1.4062521972690582E-5	45	TCRBV06-05*01	TCRBV06	TCRBV06-05	01				TCRBD02-01*01	TCRBD02	TCRBD02-01	01				TCRBJ01-01*01	TCRBJ01	TCRBJ01-01	01				2	3	7	2	6	6	36	51	54	61	67	3	In	VDJ
GTCCGCTACCAGCTCCCAGACATCTGTGTACTTCTGTGCCATCAGTTCAGGGGAACCGCCCTCGGGCCTGAAGCTTTCTTTGGACAA		1	4.687507324230194E-6	47	TCRBV10-03*01	TCRBV10	TCRBV10-03	01				TCRBD01-01*01	TCRBD01	TCRBD01-01	01				TCRBJ01-01*01	TCRBJ01	TCRBJ01-01	01				5	1	4	2	14	6	34	46	47	53	67	1	Out	VDJ
ATTCTGGAGTCCGCCAGCACCAACCAGACATCTATGTACCTCTGTGCCAGCAGGGTTGGGGGCGCCCCTGAAGCTTTCTTTGGACAA	CASRVGGAPEAFF	1	4.687507324230194E-6	39	TCRBV28-01*01	TCRBV28	TCRBV28-01	01				TCRBD01-01*01	TCRBD01	TCRBD01-01	01				TCRBJ01-01*01	TCRBJ01	TCRBJ01-01	01				6	4	6	0	4	6	42	53	57	63	67	1	In	VDJ
CCCGCTCAGGCTGCTGTCGGCTGCTCCCTCCAGACATCTGTGTACTTCTGTGCCAGCACCCAGGGTACTGAAGCTTTCTTTGGACAA		1	4.687507324230194E-6	32	TCRBV06-05*01	TCRBV06	TCRBV06-05	01				TCRBD01-01*01	TCRBD01	TCRBD01-01	01				TCRBJ01-01*01	TCRBJ01	TCRBJ01-01	01				35	29	4	3	1	5	49	31	60	65	66	1	Out	VDJ
CTGAGGATCCAGCAGGTAGTGCGAGGAGATTCGGCAGCTTATTTCTGTGCCAGCTCACCACAGGGTACTGAAGCTTTCTTTGGACAA	CASSPQGTEAFF	1	4.687507324230194E-6	36	TCRBV18-01*01	TCRBV18	TCRBV18-01	01								TCRBD01,TCRBD02	TCRBD01-01,TCRBD02-01		TCRBJ01-01*01	TCRBJ01	TCRBJ01-01	01				1	0	5	3	1	5	45	-1	61	65	66	1	In	VDJ
GCCTTGGAGCTGGACGACTCGGCCCTGTATCTCTGTGCCAGCAGACCCGGGACAGGGGTTAGTGCTACTGAAGCTTTCTTTGGACAA	CASRPGTGVSATEAFF	1	4.687507324230194E-6	48	TCRBV05-04*01	TCRBV05	TCRBV05-04	01				TCRBD01-01*01	TCRBD01	TCRBD01-01	01				TCRBJ01-01*01	TCRBJ01	TCRBJ01-01	01				5	4	0	2	8	5	33	44	48	58	66	1	In	VDJ
GTGAACGCCTTGTTGCTGGGGGACTCGGCCCTCTATCTCTGTGCCAGCAGCTTGAGGACAGGGTGGACTGAAGCTTTCTTTGGACAA	CASSLRTGWTEAFF	1	4.687507324230194E-6	42	TCRBV05-06*01	TCRBV05	TCRBV05-06	01				TCRBD01-01*01	TCRBD01	TCRBD01-01	01				TCRBJ01-01*01	TCRBJ01	TCRBJ01-01	01				1	1	1	3	3	5	39	54	55	63	66	1	In	VDJ
CAGCAGGAGGACTCGGCCGTGTATCTCTGTGCCAGCAGCCCGGACAGGGGGTATGATTTGATTGGGACTGAAGCTTTCTTTGGACAA	CASSPDRGYDLIGTEAFF	1	4.687507324230194E-6	54	TCRBV07-02*01	TCRBV07	TCRBV07-02	01				TCRBD01-01*01	TCRBD01	TCRBD01-01	01				TCRBJ01-01*01	TCRBJ01	TCRBJ01-01	01				5	2	1	1	15	5	27	39	41	51	66	1	In	VDJ
GCTGCTCCCTCCCAAACATCTGTGTACTTCTGTGCCAGCACCAAGACTGGCGGCCGCCCCTTGGGGACTGAAGCTTTCTTTGGACAA	CASTKTGGRPLGTEAFF	1	4.687507324230194E-6	51	TCRBV06	TCRBV06				TCRBV06-02,TCRBV06-03						TCRBD01,TCRBD02	TCRBD01-01,TCRBD02-01		TCRBJ01-01*01	TCRBJ01	TCRBJ01-01	01				7	22	6	2	0	5	30	40	62	-1	66	1	In	VDJ
CTGGAGTCCGCTACCAGCTCCCAGACATCTGTGTACTTCTGTGCCATCAGGTTGGACGCGGCGGGGACTGAAGCTTTCTTTGGACAA	CAIRLDAAGTEAFF	1	4.687507324230194E-6	42	TCRBV10-03*01	TCRBV10	TCRBV10-03	01				TCRBD02-01*01	TCRBD02	TCRBD02-01	01				TCRBJ01-01*01	TCRBJ01	TCRBJ01-01	01				6	10	7	3	0	5	39	50	60	-1	66	1	In	VDJ
CGCACACAGCAGGAGGACTCGGCCGTGTATCTCTGTGCCAGCAGCTTAGTTTCCGCGGGTAGAGGGACTGAAGCTTTCTTTGGACAA	CASSLVSAGRGTEAFF	1	4.687507324230194E-6	48	TCRBV07-02*01	TCRBV07	TCRBV07-02	01				TCRBD02-01	TCRBD02	TCRBD02-01				01,02	TCRBJ01-01*01	TCRBJ01	TCRBJ01-01	01				1	5	7	4	7	5	33	49	54	59	66	1	In	VDJ
CGCACAGAGCGGGGGGACTCAGCCGTGTATCTCTGTGCCAGCAGCTCAGACGTGGGAGGGAGACGGACTGAAGCTTTCTTTGGACAA	CASSSDVGGRRTEAFF	1	4.687507324230194E-6	48	TCRBV07-03*01	TCRBV07	TCRBV07-03	01				TCRBD02-01*02	TCRBD02	TCRBD02-01	02				TCRBJ01-01*01	TCRBJ01	TCRBJ01-01	01				4	7	9	0	6	5	33	46	53	60	66	1	In	VDJ
TTGGAGCTGGGGGACTCGGCCCTTTATCTTTGCGCCAGCAGCTTGGCCTGGGTTGGGGGAGTAAGGACTGAAGCTTTCTTTGGACAA	CASSLAWVGGVRTEAFF	1	4.687507324230194E-6	51	TCRBV05-01*01	TCRBV05	TCRBV05-01	01								TCRBD01,TCRBD02	TCRBD01-01,TCRBD02-01		TCRBJ01-01*01	TCRBJ01	TCRBJ01-01	01				0	8	6	1	7	5	30	46	54	59	66	1	In	VDJ
AAGATCCAGCCCTCAGAACCCAGGGACTCAGCTGTGTACTTCTGTGCCAGCAGCAAACAGGGGGCGACTGAAGCTTTCTTTGGACAA	CASSKQGATEAFF	1	4.687507324230194E-6	39	TCRBV12	TCRBV12				TCRBV12-03,TCRBV12-04		TCRBD01-01*01	TCRBD01	TCRBD01-01	01				TCRBJ01-01*01	TCRBJ01	TCRBJ01-01	01				6	3	3	0	1	5	42	53	56	65	66	1	In	VDJ
AGCACCTTGGAGCTGGGGGACTCGGCCCTTTATCTTTGCGCCAGCAGCTTACCGGGACAGGGGCCGACTGAAGCTTTCTTTGGACAA	CASSLPGQGPTEAFF	1	4.687507324230194E-6	45	TCRBV05-01*01	TCRBV05	TCRBV05-01	01				TCRBD01-01*01	TCRBD01	TCRBD01-01	01				TCRBJ01-01*01	TCRBJ01	TCRBJ01-01	01				2	3	0	2	3	5	36	50	53	63	66	1	In	VDJ
CTGAGCTCTCTGGAGCTGGGGGACTCAGCTTTGTATCTCTGTGCCAGCAGCTTAGGTGGGGGGCAGACTGAAGCTTTCTTTGGACAA	CASSLGGGQTEAFF	1	4.687507324230194E-6	42	TCRBV09-01	TCRBV09	TCRBV09-01				01,02					TCRBD01,TCRBD02	TCRBD01-01,TCRBD02-01		TCRBJ01-01*01	TCRBJ01	TCRBJ01-01	01				0	3	6	0	2	5	39	55	58	64	66	1	In	VDJ
ATCCAGCGCACAGAGCAGGGGGACTCGGCCATGTATCTCTGTGCCAGCAGCTTAGGTGGGGGGCAGACTGAAGCTTTCTTTGGACAA	CASSLGGGQTEAFF	3	1.4062521972690582E-5	42	TCRBV07-09	TCRBV07	TCRBV07-09				01,03					TCRBD01,TCRBD02	TCRBD01-01,TCRBD02-01		TCRBJ01-01*01	TCRBJ01	TCRBJ01-01	01				1	3	6	0	2	5	39	55	58	64	66	3	In	VDJ
CTGCTGTGTATTTCTGTGCCAGCAGCCAAGTCGCCTTAGGGCAGGGCCCTTCCCAATCACTCCCTCACTGAAGCTTTCTTTGGACAA		1	4.687507324230194E-6	67	TCRBV03	TCRBV03				TCRBV03-01,TCRBV03-02		TCRBD01-01*01	TCRBD01	TCRBD01-01	01				TCRBJ01-01*01	TCRBJ01	TCRBJ01-01	01				1	11	4	3	19	4	14	30	41	46	65	1	Out	VDJ
AGGCTGGAGTCGGCTGCTCCCTCCCAGACATCTGTGTACTTCTGTGCCAGCAGTGAGGGACGGATCACTGAAGCTTTCTTTGGACAA	CASSEGRITEAFF	1	4.687507324230194E-6	39	TCRBV06-01*01	TCRBV06	TCRBV06-01	01								TCRBD01,TCRBD02	TCRBD01-01,TCRBD02-01		TCRBJ01-01*01	TCRBJ01	TCRBJ01-01	01				3	0	0	7	4	4	42	-1	56	61	65	1	In	VDJ
GTGAGCACCTTGGAGCTGGGGGACTCGGCCCTTTATCTTTGCGCCAGCAGCTTGGTCGGGGTTTGCACTGAAGCTTTCTTTGGACAA	CASSLVGVCTEAFF	1	4.687507324230194E-6	42	TCRBV05-01*01	TCRBV05	TCRBV05-01	01				TCRBD02-01*01	TCRBD02	TCRBD02-01	01				TCRBJ01-01*01	TCRBJ01	TCRBJ01-01	01				0	1	8	3	4	4	39	55	56	61	65	1	In	VDJ
CCAGAAGACTCAGCCCTGTATCTCTGCGCCAGCAGCCAAGCCCTCAGAAAGGGGATGGGGTTGGGCACTGAAGCTTTCTTTGGACAA	CASSQALRKGMGLGTEAFF	2	9.375014648460388E-6	57	TCRBV04-01*01	TCRBV04	TCRBV04-01	01				TCRBD01-01*01	TCRBD01	TCRBD01-01	01				TCRBJ01-01*01	TCRBJ01	TCRBJ01-01	01				1	9	5	2	11	4	24	40	49	54	65	2	In	VDJ
AAGATCCAGCCCTCAGAACCCAGGGACTCAGCTGTGTACTTCTGTGCCAGCAGTATGGTGGGGGGCACTGAAGCTTTCTTTGGACAA	CASSMVGGTEAFF	1	4.687507324230194E-6	39	TCRBV12	TCRBV12				TCRBV12-03,TCRBV12-04		TCRBD02-01*01	TCRBD02	TCRBD02-01	01				TCRBJ01-01*01	TCRBJ01	TCRBJ01-01	01				5	5	9	1	0	4	42	54	59	-1	65	1	In	VDJ
GTGACATCGGCCCAAAAGAACCCGACAGCTTTCTATCTCTGTGCCAGTAGTATGGGGACAGGGGGCACTGAAGCTTTCTTTGGACAA	CASSMGTGGTEAFF	1	4.687507324230194E-6	42	TCRBV19-01	TCRBV19	TCRBV19-01				01,02	TCRBD01-01*01	TCRBD01	TCRBD01-01	01				TCRBJ01-01*01	TCRBJ01	TCRBJ01-01	01				3	1	0	1	0	4	39	53	54	-1	65	1	In	VDJ
GCCTTGGAGCTGGAGGACTCGGCCCTGTATCTCTGTGCCAGCAGCGTTGGGACTCTGGGGGCGGGCACTGAAGCTTTCTTTGGACAA	CASSVGTLGAGTEAFF	1	4.687507324230194E-6	48	TCRBV05-08*01	TCRBV05	TCRBV05-08	01								TCRBD01,TCRBD02	TCRBD01-01,TCRBD02-01		TCRBJ01-01*01	TCRBJ01	TCRBJ01-01	01				4	11	6	0	3	4	33	45	56	62	65	1	In	VDJ
AGGTAGTGCGAGGAGATTCGGCAGCTTATTTCTGTGCCAGCTCACTACCGAAACCCCAGCGGCGGCACTGAAGCTTTCTTTGGACAA		1	4.687507324230194E-6	49	TCRBV18-01*01	TCRBV18	TCRBV18-01	01				TCRBD02-01	TCRBD02	TCRBD02-01				01,02	TCRBJ01-01*01	TCRBJ01	TCRBJ01-01	01				0	8	6	5	3	4	32	49	57	62	65	1	Out	VDJ
TTGGAGTCGGCTGCTCCCTCCCAAACATCTGTGTACTTCTGTGCCAGCAGTTACAACGGTCCCGGCACTGAAGCTTTCTTTGGACAA	CASSYNGPGTEAFF	1	4.687507324230194E-6	42	TCRBV06	TCRBV06				TCRBV06-02,TCRBV06-03		TCRBD02-01	TCRBD02	TCRBD02-01				01,02	TCRBJ01-01*01	TCRBJ01	TCRBJ01-01	01				2	2	8	5	6	4	39	54	56	59	65	1	In	VDJ
ATCCAGCGCACAGAGCGGGGGGACTCAGCCGTGTATCTCTGTGCCAGCAGCTCAACTGGGACAGGCACTGAAGCTTTCTTTGGACAA	CASSSTGTGTEAFF	1	4.687507324230194E-6	42	TCRBV07-03*01	TCRBV07	TCRBV07-03	01				TCRBD01-01*01	TCRBD01	TCRBD01-01	01				TCRBJ01-01*01	TCRBJ01	TCRBJ01-01	01				0	1	0	4	0	4	39	56	57	-1	65	1	In	VDJ
GAAGACTCGGCCCTGTATCTCTGCGCCAGCAGCCAAGGGCCACCTGGGACAAATTTTCGTGGCAGCACTGAAGCTTTCTTTGGACAA	CASSQGPPGTNFRGSTEAFF	1	4.687507324230194E-6	60	TCRBV04-03*01	TCRBV04	TCRBV04-03	01				TCRBD01-01*01	TCRBD01	TCRBD01-01	01				TCRBJ01-01*01	TCRBJ01	TCRBJ01-01	01				1	8	0	6	14	4	21	37	45	51	65	1	In	VDJ
ACCTGAGCTCTCTGGAGCTGGGGGGACTCAGCTTTGTATTTCTGTGCCAGCAGCACCTGGGACAGCACTGAAGCTTTCTTTGGACAA	CASSTWDSTEAFF	1	4.687507324230194E-6	39	TCRBV09-01	TCRBV09	TCRBV09-01				01,02	TCRBD01-01*01	TCRBD01	TCRBD01-01	01				TCRBJ01-01*01	TCRBJ01	TCRBJ01-01	01				4	4	0	5	0	4	42	54	58	-1	65	1	In	VDJ
TCAGCTACCCGCTCCCAGACATCTGTGTATTTCTGCGCCAGCAGACCGGGACAGGGGGTTTCAAGCACTGAAGCTTTCTTTGGACAA	CASRPGQGVSSTEAFF	1	4.687507324230194E-6	48	TCRBV10-02*01	TCRBV10	TCRBV10-02	01				TCRBD01-01*01	TCRBD01	TCRBD01-01	01				TCRBJ01-01*01	TCRBJ01	TCRBJ01-01	01				6	3	0	1	7	4	33	44	47	58	65	1	In	VDJ
ATTCTGGAGTCCGCCAGCACCAACCAGACATCTATGTACCTCTGTGCCAGCAGTTTGCAGGGGCCCACTGAAGCTTTCTTTGGACAA	CASSLQGPTEAFF	5	2.343753662115097E-5	39	TCRBV28-01*01	TCRBV28	TCRBV28-01	01				TCRBD01-01*01	TCRBD01	TCRBD01-01	01				TCRBJ01-01*01	TCRBJ01	TCRBJ01-01	01				3	1	4	2	2	4	42	56	57	63	65	5	In	VDJ
ATCCGGTCCACAAAGCTGGAGGACTCAGCCATGTACTTCTGTGCCAGCAGTGAACAGGGGGCGACCACTGAAGCTTTCTTTGGACAA	CASSEQGATTEAFF	1	4.687507324230194E-6	42	TCRBV02-01*01	TCRBV02	TCRBV02-01	01				TCRBD01-01*01	TCRBD01	TCRBD01-01	01				TCRBJ01-01*01	TCRBJ01	TCRBJ01-01	01				2	0	4	0	3	4	39	-1	54	62	65	1	In	VDJ
CAGCAGGTAGTGCGAGGAGATTCGGCAGCTTATTTCTGTGCCAGCTCACCACCGACCGGGGGTTACACTGAAGCTTTCTTTGGACAA	CASSPPTGGYTEAFF	1	4.687507324230194E-6	45	TCRBV18-01*01	TCRBV18	TCRBV18-01	01				TCRBD02-01*01	TCRBD02	TCRBD02-01	01				TCRBJ01-01*01	TCRBJ01	TCRBJ01-01	01				0	3	8	2	2	3	36	53	56	62	64	1	In	VDJ
CTGTCGGCTGCTCCCTCCCAGACATCTGTGTACTTCTGTGCCAGCTCTTTCGGGGGGCCGGGGTACACTGAAGCTTTCTTTGGACAA	CASSFGGPGYTEAFF	1	4.687507324230194E-6	45	TCRBV06-05*01	TCRBV06	TCRBV06-05	01				TCRBD02-01*01	TCRBD02	TCRBD02-01	01				TCRBJ01-01*01	TCRBJ01	TCRBJ01-01	01				8	5	8	1	7	3	36	45	50	57	64	1	In	VDJ
ATTCTGGAGTCCGCCAGCACCAACCAGACATCTATGTACCTCTGTGCCAGCAGACCTGAGGAGTACACTGAAGCTTTCTTTGGACAA	CASRPEEYTEAFF	1	4.687507324230194E-6	39	TCRBV28-01*01	TCRBV28	TCRBV28-01	01				TCRBD02-01*02	TCRBD02	TCRBD02-01	02				TCRBJ01-01*01	TCRBJ01	TCRBJ01-01	01				6	6	10	2	1	3	42	53	59	63	64	1	In	VDJ
CCGTCTCTACTCTGAAGATCCAGCGCACAGAGCAGGGGGACTCAGCCGCGTATCTCCGTGCCCTACACTGAAGCTTTCTTTGGACAA		5	2.343753662115097E-5	25	TCRBV07-03*03	TCRBV07	TCRBV07-03	03				TCRBD02-01	TCRBD02	TCRBD02-01				01,02	TCRBJ01-01*01	TCRBJ01	TCRBJ01-01	01				11	0	4	10	0	3	56	-1	62	-1	64	5	Out	VDJ
ACAGAGCAGGGGGACTCGGCCATGTATCTCTGTGCCAGCAGCCCGGGACCACAGGCCGGCATGGACACTGAAGCTTTCTTTGGACAA	CASSPGPQAGMDTEAFF	1	4.687507324230194E-6	51	TCRBV07-09	TCRBV07	TCRBV07-09				01,03					TCRBD01,TCRBD02	TCRBD01-01,TCRBD02-01		TCRBJ01-01*01	TCRBJ01	TCRBJ01-01	01				5	2	0	7	15	3	30	42	44	49	64	1	In	VDJ
CACACCCTGCAGCCAGAAGACTCGGCCCTCTATCTCTGTGCCAGCAGCCGCGGGGGACGATGGGACACTGAAGCTTTCTTTGGACAA	CASSRGGRWDTEAFF	2	9.375014648460388E-6	45	TCRBV04-02*01	TCRBV04	TCRBV04-02	01				TCRBD02-01*01	TCRBD02	TCRBD02-01	01				TCRBJ01-01*01	TCRBJ01	TCRBJ01-01	01				4	0	7	2	8	3	36	-1	49	56	64	2	In	VDJ
GAGTCCGCCAGCACCAACCAGACATCTATGTACCTCTGTGCCAGCAGCCGCGGGGGACGATGGGACACTGAAGCTTTCTTTGGACAA	CASSRGGRWDTEAFF	1	4.687507324230194E-6	45	TCRBV28-01*01	TCRBV28	TCRBV28-01	01				TCRBD02-01*01	TCRBD02	TCRBD02-01	01				TCRBJ01-01*01	TCRBJ01	TCRBJ01-01	01				6	2	7	2	8	3	36	47	49	56	64	1	In	VDJ
ACTCTGGAGTCCGCTACCAGCTCCCAGACATCTGTGTACTTCTGTGCCATCGCGGGGCTTGGGGACACTGAAGCTTTCTTTGGACAA	CAIAGLGDTEAFF	1	4.687507324230194E-6	39	TCRBV10-03*01	TCRBV10	TCRBV10-03	01				TCRBD02-01*01	TCRBD02	TCRBD02-01	01				TCRBJ01-01*01	TCRBJ01	TCRBJ01-01	01				8	0	7	3	7	3	42	-1	51	57	64	1	In	VDJ
ATCCGGTCCACAAAGCTGGAGGACTCAGCCATGTACTTCTGTGCCATCAAGACAGGGGGCTCGGACACTGAAGCTTTCTTTGGACAA	CAIKTGGSDTEAFF	1	4.687507324230194E-6	42	TCRBV02-01*01	TCRBV02	TCRBV02-01	01				TCRBD01-01*01	TCRBD01	TCRBD01-01	01				TCRBJ01-01*01	TCRBJ01	TCRBJ01-01	01				10	4	2	0	4	3	39	46	50	60	64	1	In	VDJ
AGCACCTTGGAGCTGGGGGACTCGGCCCTTTATCTTTGCGCCAGCAGCCGACGGACAGGGACGGACACTGAAGCTTTCTTTGGACAA	CASSRRTGTDTEAFF	1	4.687507324230194E-6	45	TCRBV05-01*01	TCRBV05	TCRBV05-01	01				TCRBD01-01*01	TCRBD01	TCRBD01-01	01				TCRBJ01-01*01	TCRBJ01	TCRBJ01-01	01				4	4	1	3	4	3	36	48	52	60	64	1	In	VDJ
CAACCTGCAAAGCTTGAGGACTCGGCCGTGTATCTCTGTGCCAGCAGCCCCCCGACAGGGGAGGACACTGAAGCTTTCTTTGGACAA	CASSPPTGEDTEAFF	1	4.687507324230194E-6	45	TCRBV11-02*02	TCRBV11	TCRBV11-02	02				TCRBD01-01*01	TCRBD01	TCRBD01-01	01				TCRBJ01-01*01	TCRBJ01	TCRBJ01-01	01				5	5	2	2	3	3	36	48	53	61	64	1	In	VDJ
CAGCGCACAGAGCAGGGGGACTCGGCCATGTATCTCTGTGCCAGCAGCGACACTGGGAGGGCAGACACTGAAGCTTTCTTTGGACAA	CASSDTGRADTEAFF	5	2.343753662115097E-5	45	TCRBV07-09	TCRBV07	TCRBV07-09				01,03	TCRBD02-01*02	TCRBD02	TCRBD02-01	02				TCRBJ01-01*01	TCRBJ01	TCRBJ01-01	01				5	6	9	0	3	3	36	48	54	61	64	5	In	VDJ
ATCCAGCGCACAGAGCGGGGGGACTCAGCCGTGTATCTCTGTGCCAGCAGCACGGGACAGGGGCACACTGAAGCTTTCTTTGGACAA	CASSTGQGHTEAFF	1	4.687507324230194E-6	42	TCRBV07-03*01	TCRBV07	TCRBV07-03	01				TCRBD01-01*01	TCRBD01	TCRBD01-01	01				TCRBJ01-01*01	TCRBJ01	TCRBJ01-01	01				5	2	0	2	1	3	39	51	53	63	64	1	In	VDJ
CCGCCAGCACCAACCAGACATCTATGTACCTCTGTGCCAGCAGACCATTTCCAATTCGGCAAGCACACTGAAGCTTTCTTTGGACAA		1	4.687507324230194E-6	49	TCRBV28-01*01	TCRBV28	TCRBV28-01	01								TCRBD01,TCRBD02	TCRBD01-01,TCRBD02-01		TCRBJ01-01*01	TCRBJ01	TCRBJ01-01	01				6	14	9	0	4	3	32	43	57	60	64	1	Out	VDJ
TCCGCTACCAGCTCCCAGACATCTGTGTACTTCTGTGCCATCACTGAAAATCCATCCGGGACCCACACTGAAGCTTTCTTTGGACAA	CAITENPSGTHTEAFF	1	4.687507324230194E-6	48	TCRBV10-03*01	TCRBV10	TCRBV10-03	01								TCRBD01,TCRBD02	TCRBD01-01,TCRBD02-01		TCRBJ01-01*01	TCRBJ01	TCRBJ01-01	01				3	10	0	7	2	3	33	47	57	62	64	1	In	VDJ
ACCTTGGAGCTGGGGGACTCGGCCCTTTATCTTTGCGCCAGCAGCCGCTCAGGGACAGGGGGTAACACTGAAGCTTTCTTTGGACAA	CASSRSGTGGNTEAFF	2	9.375014648460388E-6	48	TCRBV05-01*01	TCRBV05	TCRBV05-01	01				TCRBD01-01*01	TCRBD01	TCRBD01-01	01				TCRBJ01-01*01	TCRBJ01	TCRBJ01-01	01				4	6	0	1	1	2	33	45	51	62	63	2	In	VDJ
CCTGCAGAGCAGGGGGACTCGGCCGTGTATGTCTGTGCAAGTCGACCTCCCACACGAGGGGCTAACACTGAAGCTTTCTTTGGACAA	CASRPPTRGANTEAFF	1	4.687507324230194E-6	48	TCRBV12-02*01	TCRBV12	TCRBV12-02	01								TCRBD01,TCRBD02	TCRBD01-01,TCRBD02-01		TCRBJ01-01*01	TCRBJ01	TCRBJ01-01	01				6	12	5	2	2	2	33	44	56	61	63	1	In	VDJ
ACCTTGGAGCTGGGGGACTCGGCCCTTTATCTTTGCGCCAGCAGCCCCCGACAGGTGGATTTGAACACTGAAGCTTTCTTTGGACAA	CASSPRQVDLNTEAFF	1	4.687507324230194E-6	48	TCRBV05-01*01	TCRBV05	TCRBV05-01	01				TCRBD01-01*01	TCRBD01	TCRBD01-01	01				TCRBJ01-01*01	TCRBJ01	TCRBJ01-01	01				4	4	2	4	6	0	33	45	49	55	61	1	In	VDJ
ATCCAGCGCACAGAGCAGCGGGACTCGGCCATGTATCGCTGTGCCAGCACCCCCGCAGCCTTGAACACTGAAGCTTTCTTTGGACAA	CASTPAALNTEAFF	1	4.687507324230194E-6	42	TCRBV07-06*01	TCRBV07	TCRBV07-06	01								TCRBD01,TCRBD02	TCRBD01-01,TCRBD02-01		TCRBJ01-01*01	TCRBJ01	TCRBJ01-01	01				7	6	4	5	3	0	39	49	55	58	61	1	In	VDJ
CTGGAGTCGCCCAGCCCCAACCAGACCTCTCTGTACTTCTGTGCCAGCAGAACGACAGCCTTGAACACTGAAGCTTTCTTTGGACAA	CASRTTALNTEAFF	1	4.687507324230194E-6	42	TCRBV27-01*01	TCRBV27	TCRBV27-01	01				TCRBD01-01*01	TCRBD01	TCRBD01-01	01				TCRBJ01-01*01	TCRBJ01	TCRBJ01-01	01				6	3	2	5	3	0	39	50	53	58	61	1	In	VDJ
TGCTGGGGTTGGAGTCGGCTGCTCCCTCCCAAACATCTGTGTACTTCTGTCATCCTTGACTTGAACACTGAAGCTTTCTTTGGACAA		1	4.687507324230194E-6	34	TCRBV06	TCRBV06				TCRBV06-02,TCRBV06-03		TCRBD02-01	TCRBD02	TCRBD02-01				01,02	TCRBJ01-01*01	TCRBJ01	TCRBJ01-01	01				14	7	2	10	0	0	47	50	57	-1	61	1	Out	VDJ
CTGTCGGCTGCTCCCTCCCAGACATCTGTGTACTTCTGTGCCAGCAGGAGTGAAGGTGGATTGAACACTGAAGCTTTCTTTGGACAA	CASRSEGGLNTEAFF	1	4.687507324230194E-6	45	TCRBV06-05*01	TCRBV06	TCRBV06-05	01								TCRBD01,TCRBD02	TCRBD01-01,TCRBD02-01		TCRBJ01-01*01	TCRBJ01	TCRBJ01-01	01				6	10	1	8	1	0	36	47	57	60	61	1	In	VDJ
AAGATCCAGCGCACAGAGCGGGGGGACTCAGCCGTGTATCTCTGTGCCAGCAGCTTGACACTGAACACTGAAGCTTTCTTTGGACAA	CASSLTLNTEAFF	1	4.687507324230194E-6	39	TCRBV07-03*01	TCRBV07	TCRBV07-03	01				TCRBD01-01*01	TCRBD01	TCRBD01-01	01				TCRBJ01-01*01	TCRBJ01	TCRBJ01-01	01				3	0	2	6	1	0	42	-1	56	60	61	1	In	VDJ
GTGAACGCCTTGGAGCTGGACGACTCGGCCCTGTATCTCTGTGCCAGCAGCCCCTCGGGTATGAACACTGAAGCTTTCTTTGGACAA	CASSPSGMNTEAFF	1	4.687507324230194E-6	42	TCRBV05-04*01	TCRBV05	TCRBV05-04	01				TCRBD02-01	TCRBD02	TCRBD02-01				01,02	TCRBJ01-01*01	TCRBJ01	TCRBJ01-01	01				4	4	8	4	2	0	39	51	55	59	61	1	In	VDJ
TCGGCCCAAAAGAACCCGACAGCTTTCTATCTCTGTGCCAGTAGGAGAGGGGGCAACCATATGAACACTGAAGCTTTCTTTGGACAA	CASRRGGNHMNTEAFF	1	4.687507324230194E-6	48	TCRBV19-01	TCRBV19	TCRBV19-01				01,02	TCRBD01-01*01	TCRBD01	TCRBD01-01	01				TCRBJ01-01*01	TCRBJ01	TCRBJ01-01	01				6	3	5	0	7	0	33	44	47	54	61	1	In	VDJ
GTGAACGCCTTGGAGCTGGAGGACTCGGCCCTGTATCTCTGTGCCAGCAACTCGGACAGGATGAACACTGAAGCTTTCTTTGGACAA	CASNSDRMNTEAFF	1	4.687507324230194E-6	42	TCRBV05-08*01	TCRBV05	TCRBV05-08	01				TCRBD01-01*01	TCRBD01	TCRBD01-01	01				TCRBJ01-01*01	TCRBJ01	TCRBJ01-01	01				6	4	1	4	1	0	39	49	53	60	61	1	In	VDJ
AAGATCCGGTCCACAAAGCTGGAGGACTCAGCCATGTACTTCTGTGCCAGCGGGGGACAGATGAACACTGAAGCTTTCTTTGGACAA	CASGGQMNTEAFF	1	4.687507324230194E-6	39	TCRBV02-01*01	TCRBV02	TCRBV02-01	01				TCRBD01-01*01	TCRBD01	TCRBD01-01	01				TCRBJ01-01*01	TCRBJ01	TCRBJ01-01	01				8	2	0	5	1	0	42	51	53	60	61	1	In	VDJ
GAACGCCTTGTTGCTGGGGGACTCGGCCCTCTATCTCTGTGCCAGCTTTCGAGGGAGGGTTGGAACACTGAAGCTTTCTTTGGACAA		1	4.687507324230194E-6	44	TCRBV05-06*01	TCRBV05	TCRBV05-06	01				TCRBD02-01*02	TCRBD02	TCRBD02-01	02				TCRBJ01-01*01	TCRBJ01	TCRBJ01-01	01				7	6	9	0	3	1	37	46	52	59	62	1	Out	VDJ
GAGTCCGCTACCAGCTCCCAGACATCTGTGTACTTCTGTGCCATCAGTGAGACCGGGGGTGGGAACACTGAAGCTTTCTTTGGACAA	CAISETGGGNTEAFF	1	4.687507324230194E-6	45	TCRBV10-03*01	TCRBV10	TCRBV10-03	01				TCRBD02-01*01	TCRBD02	TCRBD02-01	01				TCRBJ01-01*01	TCRBJ01	TCRBJ01-01	01				2	2	8	2	3	1	36	51	53	59	62	1	In	VDJ
CCTGCAGAGCTTGGGGACTCGGCCATGTATCTCTGTGCCAGCAGCTTAGCCTGGGGCTATGGGAACACTGAAGCTTTCTTTGGACAA	CASSLAWGYGNTEAFF	1	4.687507324230194E-6	48	TCRBV11-01*01	TCRBV11	TCRBV11-01	01				TCRBD01-01*01	TCRBD01	TCRBD01-01	01				TCRBJ01-01*01	TCRBJ01	TCRBJ01-01	01				0	2	7	0	5	1	33	50	52	57	62	1	In	VDJ
GAGTCCGCCAGCACCAACCAGACATCTATGTACCTCTGTGCCAGCAGCCGACCAAACAGGGGGAACACTGAAGCTTTCTTTGGACAA	CASSRPNRGNTEAFF	1	4.687507324230194E-6	45	TCRBV28-01*01	TCRBV28	TCRBV28-01	01				TCRBD01-01*01	TCRBD01	TCRBD01-01	01				TCRBJ01-01*01	TCRBJ01	TCRBJ01-01	01				6	8	3	2	0	1	36	47	55	-1	62	1	In	VDJ
CAGCAGGTAGTGCGAGGAGATTCGGCAGCTTATTTCTGTGCCAGCTCGCTGCCCTCTCCGGGGAACACTGAAGCTTTCTTTGGACAA	CASSLPSPGNTEAFF	1	4.687507324230194E-6	45	TCRBV18-01*01	TCRBV18	TCRBV18-01	01				TCRBD02-01	TCRBD02	TCRBD02-01				01,02	TCRBJ01-01*01	TCRBJ01	TCRBJ01-01	01				6	11	8	4	0	1	36	47	58	-1	62	1	In	VDJ
CAGGTAGTGCGAGGAGATTCGGCAGCTTATTTCTGTGCCAGCTCACCACCCAACCGACAGGGGAACACTGAAGCTTTCTTTGGACAA	CASSPPNRQGNTEAFF	1	4.687507324230194E-6	48	TCRBV18-01*01	TCRBV18	TCRBV18-01	01				TCRBD01-01*01	TCRBD01	TCRBD01-01	01				TCRBJ01-01*01	TCRBJ01	TCRBJ01-01	01				0	5	2	3	0	1	33	50	55	-1	62	1	In	VDJ
GTGAGCACCTTGGAGCTGGGGGACTCGGCCCTTTATCTTTGCGCCAGCAGGTCGGGGGGCGGGAACACTGAAGCTTTCTTTGGACAA	CASRSGGGNTEAFF	1	4.687507324230194E-6	42	TCRBV05-01*01	TCRBV05	TCRBV05-01	01				TCRBD02-01*01	TCRBD02	TCRBD02-01	01				TCRBJ01-01*01	TCRBJ01	TCRBJ01-01	01				5	2	8	1	3	1	39	50	52	59	62	1	In	VDJ
AAGATCCAACCTGCAAAGCTTGAGGACTCGGCCGTGTATCTCTGTGCCAGCAGCGGGGACGGGAACACTGAAGCTTTCTTTGGACAA	CASSGDGNTEAFF	1	4.687507324230194E-6	39	TCRBV11-02*02	TCRBV11	TCRBV11-02	02								TCRBD01,TCRBD02	TCRBD01-01,TCRBD02-01		TCRBJ01-01*01	TCRBJ01	TCRBJ01-01	01				5	1	0	7	2	1	42	54	55	60	62	1	In	VDJ
ACGGAGTCAGGGGACACAGCACTGTATTTCTGTGCCAGCAGCTAGACCTAGGGGGAGTGAGGGAACACTGAAGCTTTCTTTGGACAA	CASS*T*GE*GNTEAFF	1	4.687507324230194E-6	51	TCRBV21-01*01	TCRBV21	TCRBV21-01	01				TCRBD01-01*01	TCRBD01	TCRBD01-01	01				TCRBJ01-01*01	TCRBJ01	TCRBJ01-01	01				5	7	5	1	7	1	30	42	49	55	62	1	Stop	VDJ
TCGGCCCAAAAGAACCCGACAGCTTTCTATCTCTGTGCCAGTAGTATAGATTTTATTTCAGGGAACACTGAAGCTTTCTTTGGACAA	CASSIDFISGNTEAFF	1	4.687507324230194E-6	48	TCRBV19-01	TCRBV19	TCRBV19-01				01,02	TCRBD01-01*01	TCRBD01	TCRBD01-01	01				TCRBJ01-01*01	TCRBJ01	TCRBJ01-01	01				0	8	4	4	0	1	33	50	58	-1	62	1	In	VDJ
AGCACCTTGGAGCTGGGGGACTCGGCCCTTTATCTTTGCGCCAGCAGCTCGGGACTGACAGGGAACACTGAAGCTTTCTTTGGACAA	CASSSGLTGNTEAFF	1	4.687507324230194E-6	45	TCRBV05-01*01	TCRBV05	TCRBV05-01	01								TCRBD01,TCRBD02	TCRBD01-01,TCRBD02-01		TCRBJ01-01*01	TCRBJ01	TCRBJ01-01	01				3	7	2	4	0	1	36	49	56	-1	62	1	In	VDJ
ACAGAGCAGGGGGACTCGGCCATGTATCTCTGTGCCAGCAGCTTCCTTAGGGGTTTGGGGTCGAACACTGAAGCTTTCTTTGGACAA	CASSFLRGLGSNTEAFF	1	4.687507324230194E-6	51	TCRBV07-09	TCRBV07	TCRBV07-09				01,03	TCRBD01-01*01	TCRBD01	TCRBD01-01	01				TCRBJ01-01*01	TCRBJ01	TCRBJ01-01	01				3	4	5	2	9	1	30	44	48	53	62	1	In	VDJ
TGGAGTCTGCCAGGCCCTCACATACCTCTCAGTACCTCTGTGCCAGCAGTGCCCCGGACATCGAACACTGAAGCTTTCTTTGGACAA		1	4.687507324230194E-6	43	TCRBV25-01*01	TCRBV25	TCRBV25-01	01				TCRBD01-01*01	TCRBD01	TCRBD01-01	01				TCRBJ01-01*01	TCRBJ01	TCRBJ01-01	01				4	4	1	6	2	1	38	51	55	60	62	1	Out	VDJ
GCAAAGCTTGAGGACTCGGCCGTGTATCTCTGTGCCAGCAGCCGGACCCTAGGGGGGATTGCGAACACTGAAGCTTTCTTTGGACAA	CASSRTLGGIANTEAFF	4	1.8750029296920777E-5	51	TCRBV11-02*02	TCRBV11	TCRBV11-02	02								TCRBD01,TCRBD02	TCRBD01-01,TCRBD02-01		TCRBJ01-01*01	TCRBJ01	TCRBJ01-01	01				5	8	5	1	6	1	30	42	50	56	62	4	In	VDJ
ACTGTGACATCGGCCCAAAAGAACCCGACAGCTTTCTATCTCTGTGCCAGTAGTATGGGGCCGAACACTGAAGCTTTCTTTGGACAA	CASSMGPNTEAFF	1	4.687507324230194E-6	39	TCRBV19-01	TCRBV19	TCRBV19-01				01,02	TCRBD01-01*01	TCRBD01	TCRBD01-01	01				TCRBJ01-01*01	TCRBJ01	TCRBJ01-01	01				3	0	7	0	1	1	42	-1	56	61	62	1	In	VDJ
GTGACCAGTGCCCATCCTGAAGACAGCAGCTTCTACATCTGCAGTGCTAGAGATCCCCCGCCGAACACTGAAGCTTTCTTTGGACAA	CSARDPPPNTEAFF	1	4.687507324230194E-6	42	TCRBV20	TCRBV20				TCRBV20-01,TCRBV20-or09_02						TCRBD01,TCRBD02	TCRBD01-01,TCRBD02-01		TCRBJ01-01*01	TCRBJ01	TCRBJ01-01	01				0	6	10	0	1	1	39	53	59	61	62	1	In	VDJ
TCGGCTGCTCCCTCCCAGACATCTGTGTACTTCTGTGCCAGCAGCCCGTTTTCCCCCCCAACGAACACTGAAGCTTTCTTTGGACAA	CASSPFSPPTNTEAFF	1	4.687507324230194E-6	48	TCRBV06	TCRBV06				TCRBV06-01,TCRBV06-05						TCRBD01,TCRBD02	TCRBD01-01,TCRBD02-01		TCRBJ01-01*01	TCRBJ01	TCRBJ01-01	01				6	16	3	7	0	1	33	44	60	-1	62	1	In	VDJ
ATCCAGCGCACAGAGCAGCGGGACTCGGCCATGTATCGCTGTGCCAGCAGTTCCCCGGGGGAGAACACTGAAGCTTTCTTTGGACAA	CASSSPGENTEAFF	1	4.687507324230194E-6	42	TCRBV07-06*01	TCRBV07	TCRBV07-06	01				TCRBD02-01*01	TCRBD02	TCRBD02-01	01				TCRBJ01-01*01	TCRBJ01	TCRBJ01-01	01				6	5	8	2	1	1	39	50	55	61	62	1	In	VDJ
CTGGAGTCCGCTACCAGCTCCCAGACATCTGTGTACTTCTGTGCCATCAGTGTCAGGCAGGAGAACACTGAAGCTTTCTTTGGACAA	CAISVRQENTEAFF	1	4.687507324230194E-6	42	TCRBV10-03*01	TCRBV10	TCRBV10-03	01				TCRBD01-01*01	TCRBD01	TCRBD01-01	01				TCRBJ01-01*01	TCRBJ01	TCRBJ01-01	01				4	1	4	4	5	1	39	52	53	57	62	1	In	VDJ
CTGGAGTCCGCTACCAGCTCCCAGACATCTGTGTACTTCTGTGCCAGCAGCCCCGCTACAGAGAACACTGAAGCTTTCTTTGGACAA	CASSPATENTEAFF	1	4.687507324230194E-6	42	TCRBV10-03*01	TCRBV10	TCRBV10-03	01				TCRBD01-01*01	TCRBD01	TCRBD01-01	01				TCRBJ01-01*01	TCRBJ01	TCRBJ01-01	01				6	7	3	5	1	1	39	50	57	61	62	1	In	VDJ
CAGCAGGTAGTGCGAGGAGATTCGGCAGCTTATTTCTGTGCCAGCTCACCGGGTAGGGGACAGAACACTGAAGCTTTCTTTGGACAA	CASSPGRGQNTEAFF	3	1.4062521972690582E-5	45	TCRBV18-01*01	TCRBV18	TCRBV18-01	01				TCRBD01-01*01	TCRBD01	TCRBD01-01	01				TCRBJ01-01*01	TCRBJ01	TCRBJ01-01	01				3	6	0	6	0	1	36	50	56	-1	62	3	In	VDJ
ATTCTGGAGTCCGCCAGCACCAACCAGACATCTATGTACCTCTGTGCCAGCAGTTTATGGAAGAACACTGAAGCTTTCTTTGGACAA	CASSLWKNTEAFF	4	1.8750029296920777E-5	39	TCRBV28-01*01	TCRBV28	TCRBV28-01	01								TCRBD01,TCRBD02	TCRBD01-01,TCRBD02-01		TCRBJ01-01*01	TCRBJ01	TCRBJ01-01	01				0	0	2	8	1	1	42	-1	59	61	62	4	In	VDJ
ACATCGGCCCAAAAGAACCCGACAGCTTTCTATCTCTGTGCCAGTAGTGGCAGAGTGTCCAAGAACACTGAAGCTTTCTTTGGACAA	CASSGRVSKNTEAFF	1	4.687507324230194E-6	45	TCRBV19-01	TCRBV19	TCRBV19-01				01,02					TCRBD01,TCRBD02	TCRBD01-01,TCRBD02-01		TCRBJ01-01*01	TCRBJ01	TCRBJ01-01	01				5	2	4	5	9	1	36	48	50	53	62	1	In	VDJ
AGTGCCCATCCTGAAGACAGCAGCTTCTACATCTGCAGTGCTAGAGATGCAGGACCAAAATCCAACACTGAAGCTTTCTTTGGACAA	CSARDAGPKSNTEAFF	3	1.4062521972690582E-5	48	TCRBV20	TCRBV20				TCRBV20-01,TCRBV20-or09_02						TCRBD01,TCRBD02	TCRBD01-01,TCRBD02-01		TCRBJ01-01*01	TCRBJ01	TCRBJ01-01	01				0	4	1	7	8	2	33	47	51	55	63	3	In	VDJ
GCCTTGGAGCTGGACGACTCGGCCCTGTATCTCTGTGCCAGCAGCCCGGGTGGGGACAGCTACAACACTGAAGCTTTCTTTGGACAA	CASSPGGDSYNTEAFF	1	4.687507324230194E-6	48	TCRBV05-04*01	TCRBV05	TCRBV05-04	01				TCRBD01-01*01	TCRBD01	TCRBD01-01	01				TCRBJ01-01*01	TCRBJ01	TCRBJ01-01	01				4	7	0	5	4	2	33	45	52	59	63	1	In	VDJ
ATCCAGCGCACACAGCAGGAGGACTCCGCCGTGTATCTCTGTGCCAGCAGCCCAAATCACTTAAACACTGAAGCTTTCTTTGGACAA	CASSPNHLNTEAFF	1	4.687507324230194E-6	42	TCRBV07-08*01	TCRBV07	TCRBV07-08	01				TCRBD02-01	TCRBD02	TCRBD02-01				01,02	TCRBJ01-01*01	TCRBJ01	TCRBJ01-01	01				5	7	3	10	2	2	39	51	58	61	63	1	In	VDJ
AGTGCCCATCCTGAAGACAGCAGCTTCTACATCTGCAGTGCTATCGAGGAAACGGGGGCCCTAAACACTGAAGCTTTCTTTGGACAA	CSAIEETGALNTEAFF	4	1.8750029296920777E-5	48	TCRBV20	TCRBV20				TCRBV20-01,TCRBV20-or09_02						TCRBD01,TCRBD02	TCRBD01-01,TCRBD02-01		TCRBJ01-01*01	TCRBJ01	TCRBJ01-01	01				4	10	6	0	4	2	33	43	53	59	63	4	In	VDJ
AGCACCTTGGAGCTGGGGGACTCGGCCCTTTATCTTTGCGCCAGCAGCGACCAGGGTGGGGGAAACACTGAAGCTTTCTTTGGACAA	CASSDQGGGNTEAFF	1	4.687507324230194E-6	45	TCRBV05-01*01	TCRBV05	TCRBV05-01	01								TCRBD01,TCRBD02	TCRBD01-01,TCRBD02-01		TCRBJ01-01*01	TCRBJ01	TCRBJ01-01	01				4	3	4	3	7	2	36	48	51	56	63	1	In	VDJ
GCCTTGTTGCTGGGGGACTCGGCCCTCTATCTCTGTGCCAGCAGCGCTACGGCTGGGACATCAAACACTGAAGCTTTCTTTGGACAA	CASSATAGTSNTEAFF	1	4.687507324230194E-6	48	TCRBV05-06*01	TCRBV05	TCRBV05-06	01				TCRBD01-01*01	TCRBD01	TCRBD01-01	01				TCRBJ01-01*01	TCRBJ01	TCRBJ01-01	01				4	9	0	6	3	2	33	45	54	60	63	1	In	VDJ
ACTCTGACAGTGACCAGTGCCCATCCTGAAGACAGCAGCTTCTACATCTGCAGTGCCGCGTGGGGAACTGAAGCTTTCTTTGGACAA	CSAAWGTEAFF	1	4.687507324230194E-6	33	TCRBV20-01*01	TCRBV20	TCRBV20-01	01								TCRBD01,TCRBD02	TCRBD01-01,TCRBD02-01		TCRBJ01-01*01	TCRBJ01	TCRBJ01-01	01				6	6	0	8	0	5	48	56	62	-1	66	1	In	VDJ
CCTGCAAAGCTTGAGGACTCGGCCGTGTATCTCTGTGCCAGCAGCTTAATTCCGGGACAGGGAGGAACTGAAGCTTTCTTTGGACAA	CASSLIPGQGGTEAFF	1	4.687507324230194E-6	48	TCRBV11-02*02	TCRBV11	TCRBV11-02	02				TCRBD01-01*01	TCRBD01	TCRBD01-01	01				TCRBJ01-01*01	TCRBJ01	TCRBJ01-01	01				2	5	0	3	4	5	33	48	53	62	66	1	In	VDJ
ATCCTGGAGTCGCCCAGCCCCAACCAGACCTCTCTGTACTTCTGTGCCAGCAGTCGAGGGGGAAGAACTGAAGCTTTCTTTGGACAA	CASSRGGRTEAFF	1	4.687507324230194E-6	39	TCRBV27-01*01	TCRBV27	TCRBV27-01	01				TCRBD01-01*01	TCRBD01	TCRBD01-01	01				TCRBJ01-01*01	TCRBJ01	TCRBJ01-01	01				5	2	5	1	4	5	42	54	56	62	66	1	In	VDJ
GCCCAAAAGAACCCGACAGCTTTCTATCTCTGTGCCAGTAGTATTTTTAGTGGGGGGACAGGGAAAACTGAAGCTTTCTTTGGACAA	CASSIFSGGTGKTEAFF	1	4.687507324230194E-6	51	TCRBV19-01	TCRBV19	TCRBV19-01				01,02	TCRBD01-01*01	TCRBD01	TCRBD01-01	01				TCRBJ01-01*01	TCRBJ01	TCRBJ01-01	01				3	10	0	3	3	5	30	44	54	63	66	1	In	VDJ
CTGAAGACAGCAGCTTCTACATCTGCAGTGCTAAATCTCACGGATTAATTGTAGGAGGGGGAATTTAATGAAGCTTTCTTTGGACAA		1	4.687507324230194E-6	58	TCRBV20	TCRBV20				TCRBV20-01,TCRBV20-or09_02						TCRBD01,TCRBD02	TCRBD01-01,TCRBD02-01		TCRBJ01-01*01	TCRBJ01	TCRBJ01-01	01				4	22	5	1	7	7	23	33	55	61	68	1	Out	VDJ
GAGTCCGCCAGCACCAACCAGACATCTATGTACCTCTGTGCCAGCAACTCGAACCTCGGGTATGGAAATGAAGCTTTCTTTGGACAA	CASNSNLGYGNEAFF	1	4.687507324230194E-6	45	TCRBV28-01*01	TCRBV28	TCRBV28-01	01				TCRBD02-01	TCRBD02	TCRBD02-01				01,02	TCRBJ01-01*01	TCRBJ01	TCRBJ01-01	01				7	10	8	4	8	7	36	46	56	60	68	1	In	VDJ
ATCCAGCCCTCAGAACCCAGGGACTCAGCTGTGTATTTTTGTGCTAGTGCCTGGGAGACACCTAATCAAGAAGCTTTCTTTGGACAA	CASAWETPNQEAFF	1	4.687507324230194E-6	42	TCRBV12-05*01	TCRBV12	TCRBV12-05	01				TCRBD02-01*02	TCRBD02	TCRBD02-01	02				TCRBJ01-01*01	TCRBJ01	TCRBJ01-01	01				7	3	9	2	12	8	39	49	52	57	69	1	In	VDJ
ATCCTGGAGTCGCCCAGCCCCAACCAGACCTCTCTGTACTTCTGTGCCAGCAGTCCAATCACAGGGATCAAAGCTTTCTTTGGACAA	CASSPITGIKAFF	1	4.687507324230194E-6	39	TCRBV27-01*01	TCRBV27	TCRBV27-01	01				TCRBD01-01*01	TCRBD01	TCRBD01-01	01				TCRBJ01-01*01	TCRBJ01	TCRBJ01-01	01				5	6	3	3	4	9	42	54	60	66	70	1	In	VDJ
AGTTCTAAGAAGCTCCTTCTCAGTGACTCTGGCTTCTATCTCTGTGCCTGGAGTTCCAACGAGGGGCAGCCCCAGCATTTTGGTGAT	CAWSSNEGQPQHF	7	3.281255126961136E-5	39	TCRBV30-01*01	TCRBV30	TCRBV30-01	01								TCRBD01,TCRBD02	TCRBD01-01,TCRBD02-01		TCRBJ01-05*01	TCRBJ01	TCRBJ01-05	01				2	7	5	2	0	7	42	54	61	-1	66	7	In	VDJ
ACCCTGGAGTCTGCCAGGCCCTCACATACCTCTCAGTACCTCTGTGCCAGCAGTGATTCCGGGGATGAAAAACTGTTTTTTGGCAGT	CASSDSGDEKLFF	7	3.281255126961136E-5	39	TCRBV25-01*01	TCRBV25	TCRBV25-01	01				TCRBD02-01*01	TCRBD02	TCRBD02-01	01				TCRBJ01-04*01	TCRBJ01	TCRBJ01-04	01				3	3	8	3	0	6	42	56	59	-1	64	7	In	VDJ
CGGCAGTTCATCCTGAGTTCTAAGAAGCTCCTTCTCAGTGACTCTGGCTTCTATCTCTGTGCCTGGGGAGAAGCTTTCTTTGGACAA	CAWGEAFF	4	1.8750029296920777E-5	24	TCRBV30-01*01	TCRBV30	TCRBV30-01	01								TCRBD01,TCRBD02	TCRBD01-01,TCRBD02-01		TCRBJ01-01*01	TCRBJ01	TCRBJ01-01	01				5	0	1	8	0	8	57	-1	66	-1	69	4	In	VDJ
ATCCAGCGCACAGAGCAGGGGGACTCGGCCATGTATCTCTGTGCCAGCAGCTTCGGGACAGGGGACGACGAGCAGTACTTCGGGCCG	CASSFGTGDDEQYF	12	5.625008789076233E-5	42	TCRBV07-09	TCRBV07	TCRBV07-09				01,03	TCRBD01-01*01	TCRBD01	TCRBD01-01	01				TCRBJ02-07*01	TCRBJ02	TCRBJ02-07	01				3	1	0	2	3	5	39	53	54	64	67	12	In	VDJ
CAGCGCACAGAGCAGGGGGACTCGGCCATGTATCTCTGTGCCAGCAGCTTAGCACGACTAGCGTTAGATACGCAGTATTTTGGCCCA	CASSLARLALDTQYF	11	5.156258056653214E-5	45	TCRBV07-09	TCRBV07	TCRBV07-09				01,03	TCRBD02-01	TCRBD02	TCRBD02-01				01,02	TCRBJ02-03*01	TCRBJ02	TCRBJ02-03	01				0	2	2	6	2	5	36	53	55	63	65	11	In	VDJ
AATGTGAGCACCTTGGAGCTGGGGGACTCGGCCCTTTATCTTTGCGCCAGCAGCCTACAGGGAGATACTGAAGCTTTCTTTGGACAA	CASSLQGDTEAFF	11	5.156258056653214E-5	39	TCRBV05-01*01	TCRBV05	TCRBV05-01	01				TCRBD01-01*01	TCRBD01	TCRBD01-01	01				TCRBJ01-01*01	TCRBJ01	TCRBJ01-01	01				4	2	3	3	4	5	42	54	56	62	66	11	In	VDJ
AAGAAGCTCCTTCTCAGTGACTCTGGCTTCTATCTCTGTGCCTGGAGTTTGGGGACAGGGATGAACACTGAAGCTTTCTTTGGACAA	CAWSLGTGMNTEAFF	3	1.4062521972690582E-5	45	TCRBV30-01*01	TCRBV30	TCRBV30-01	01				TCRBD01-01*01	TCRBD01	TCRBD01-01	01				TCRBJ01-01*01	TCRBJ01	TCRBJ01-01	01				2	3	0	3	1	0	36	48	51	60	61	3	In	VDJ
TGAGTTCTAAGAAGCTCCTTCTCAGTGACTCTGGCTTCTATCTCTGTGCCTGGCAGGGACAGCACAGGGACCCAGTACTTCGGGCCA		2	9.375014648460388E-6	37	TCRBV30-01*01	TCRBV30	TCRBV30-01	01				TCRBD01-01*01	TCRBD01	TCRBD01-01	01				TCRBJ02-05*01	TCRBJ02	TCRBJ02-05	01				5	2	0	5	6	7	44	53	55	62	68	2	Out	VDJ
TCCACTCTGACAGTGACCAGTGCCCATCCTGAAGACAGCAGCTTCTACATCTGCAGTGCTAGAAGCGGGGAAGCTTTCTTTGGACAA	CSARSGEAFF	7	3.281255126961136E-5	30	TCRBV20-01*01	TCRBV20	TCRBV20-01	01				TCRBD02-01	TCRBD02	TCRBD02-01				01,02	TCRBJ01-01*01	TCRBJ01	TCRBJ01-01	01				2	0	6	4	0	8	51	-1	63	-1	69	7	In	VDJ
CTGAGTTCTAAGAAGCTCCTTCTCAGTGACTCTGGCTTCTATCTCTGTGCCTGGAGGTCAGGGCCGGAGCCCCTCCACTTTGGGAAC	CAWRSGPEPLHF	3	1.4062521972690582E-5	36	TCRBV30-01*01	TCRBV30	TCRBV30-01	01				TCRBD01-01*01	TCRBD01	TCRBD01-01	01				TCRBJ01-06*01	TCRBJ01	TCRBJ01-06	01				3	2	4	3	6	13	45	56	58	63	69	3	In	VDJ
AGTTCTAAGAAGCTCCTTCTCAGTGACTCTGGCTTCTATCTCTGTGCCTGGAGTGGGGACAGGGCTTCACCCCTCCACTTTGGGAAC	CAWSGDRASPLHF	3	1.4062521972690582E-5	39	TCRBV30-01*01	TCRBV30	TCRBV30-01	01				TCRBD01-01*01	TCRBD01	TCRBD01-01	01				TCRBJ01-06*01	TCRBJ01	TCRBJ01-06	01				1	0	0	3	1	9	42	-1	55	64	65	3	In	VDJ
CTCCTCCTCAGTGACTCTGGCTTCTATCTCTGTGCCTGGATTGACACGGGGGGGCCCTAACCCACAGATACGCAGTATTTTGGCCCA	CAWIDTGGP*PTDTQYF	3	1.4062521972690582E-5	51	TCRBV30-01*02	TCRBV30	TCRBV30-01	02				TCRBD02-01*01	TCRBD02	TCRBD02-01	01				TCRBJ02-03*01	TCRBJ02	TCRBJ02-03	01				4	6	8	0	8	2	30	40	46	54	62	3	Stop	VDJ
ATCCTGAGTTCTAAGAAGCTCCTTCTCAGTGACTCTGGCTTCTATCTCTGTGCCTGGACGGTGGGTAGGGAAGCTTTCTTTGGACAA	CAWTVGREAFF	3	1.4062521972690582E-5	33	TCRBV30-01*01	TCRBV30	TCRBV30-01	01								TCRBD01,TCRBD02	TCRBD01-01,TCRBD02-01		TCRBJ01-01*01	TCRBJ01	TCRBJ01-01	01				4	4	0	9	4	8	48	58	62	65	69	3	In	VDJ
CAGCCCTCAGAACCCAGGGACTCAGCTGTGTACTTCTGTGCCAGCAGATTCAACGACAGGATGAACACTGAAGCTTTCTTTGGACAA	CASRFNDRMNTEAFF	5	2.343753662115097E-5	45	TCRBV12	TCRBV12				TCRBV12-03,TCRBV12-04		TCRBD01-01*01	TCRBD01	TCRBD01-01	01				TCRBJ01-01*01	TCRBJ01	TCRBJ01-01	01				6	7	2	4	1	0	36	47	54	60	61	5	In	VDJ
ACCCTGGAGTCTGCCAGGCCCTCACATACCTCTCAGTACCTCTGTGCCAGCAGTGGAACAGGGGGAAGAGAAGCTTTCTTTGGACAA	CASSGTGGREAFF	6	2.8125043945381164E-5	39	TCRBV25-01*01	TCRBV25	TCRBV25-01	01				TCRBD01-01*01	TCRBD01	TCRBD01-01	01				TCRBJ01-01*01	TCRBJ01	TCRBJ01-01	01				4	2	3	1	4	8	42	55	57	65	69	6	In	VDJ
AGTTCTAAGAAGCTCCTTCTCAGTGACTCTGGCTTCTATCTCTGTGCCTGGAGCCTGACAGGGACCGGGGAGCTGTTTTTTGGAGAA	CAWSLTGTGELFF	3	1.4062521972690582E-5	39	TCRBV30-01*01	TCRBV30	TCRBV30-01	01				TCRBD01-01*01	TCRBD01	TCRBD01-01	01				TCRBJ02-02*01	TCRBJ02	TCRBJ02-02	01				3	3	2	3	0	5	42	53	56	-1	63	3	In	VDJ
ACTCTGACTGTGAGCAACATGAGCCCTGAAGACAGCAGCATATATCTCTGCAGCGTTGATCGGGTCGGTGAAGCTTTCTTTGGACAA	CSVDRVGEAFF	4	1.8750029296920777E-5	33	TCRBV29-01*01	TCRBV29	TCRBV29-01	01				TCRBD02-01	TCRBD02	TCRBD02-01				01,02	TCRBJ01-01*01	TCRBJ01	TCRBJ01-01	01				3	1	8	4	4	7	48	59	60	64	68	4	In	VDJ
ATCCTGAGTTCTAAGAAGCTCCTTCTCAGTGACTCTGGCTTCTATCTCTGTGCCTGGAGTGCGGCCGACGAGCAGTACTTCGGGCCG	CAWSAADEQYF	2	9.375014648460388E-6	33	TCRBV30-01*01	TCRBV30	TCRBV30-01	01								TCRBD01,TCRBD02	TCRBD01-01,TCRBD02-01		TCRBJ02-07*01	TCRBJ02	TCRBJ02-07	01				1	1	9	0	2	5	48	61	62	65	67	2	In	VDJ
CTGAGTTCTAAGAAGCTCCTTCTCAGTGACTCTGGCTTCTATCTCTGTGCCTGGCGTACAGGGGGCTATGGCTACACCTTCGGTTCG	CAWRTGGYGYTF	2	9.375014648460388E-6	36	TCRBV30-01*01	TCRBV30	TCRBV30-01	01				TCRBD01-01*01	TCRBD01	TCRBD01-01	01				TCRBJ01-02*01	TCRBJ01	TCRBJ01-02	01				5	3	3	1	0	4	45	54	57	-1	65	2	In	VDJ
ATCCTGAGTTCTAAGAAGCTCCTTCTCAGTGACTCTGGCTTCTATCTCTGTGCCTGGAGTGTAACCGATGGCTACACCTTCGGTTCG	CAWSVTDGYTF	2	9.375014648460388E-6	33	TCRBV30-01*01	TCRBV30	TCRBV30-01	01								TCRBD01,TCRBD02	TCRBD01-01,TCRBD02-01		TCRBJ01-02*01	TCRBJ01	TCRBJ01-02	01				0	1	3	7	2	6	48	62	63	65	67	2	In	VDJ
CACCCTGCAGCCAGAAGACTCGGCCCTGTATCTCTGCGCCAGCAGCCAGATACCGGGCCCGGAGGCTCCGAGCAGTACTTCGGGCCG		3	1.4062521972690582E-5	47	TCRBV04-03*01	TCRBV04	TCRBV04-03	01				TCRBD02-01*02	TCRBD02	TCRBD02-01	02				TCRBJ02-07*01	TCRBJ02	TCRBJ02-07	01				3	12	10	1	3	6	34	48	60	65	68	3	Out	VDJ
AAGAAGCTCCTTCTCAGTGACTCTGGCTTCTATCTCTGTGCCTGGACGCAGGCCGGCCCTCCATACGACGAGCAGTACTTCGGGCCG	CAWTQAGPPYDEQYF	2	9.375014648460388E-6	45	TCRBV30-01*01	TCRBV30	TCRBV30-01	01				TCRBD01-01*01	TCRBD01	TCRBD01-01	01				TCRBJ02-07*01	TCRBJ02	TCRBJ02-07	01				4	2	4	4	15	5	36	46	48	52	67	2	In	VDJ
CTGGAGCTTGGTGACTCTGCTGTGTATTTCTGTGCCAGCAGCCCGCCGCCGGGGGGTGGTATCTACAATGAGCAGTTCTTCGGGCCA	CASSPPPGGGIYNEQFF	7	3.281255126961136E-5	51	TCRBV03	TCRBV03				TCRBV03-01,TCRBV03-02		TCRBD02-01*01	TCRBD02	TCRBD02-01	01				TCRBJ02-01*01	TCRBJ02	TCRBJ02-01	01				4	6	8	1	6	3	30	43	49	56	62	7	In	VDJ
ATCCTGAGTTCTAAGAAGCTCCTTCTCAGTGACTCTGGCTTCTATCTCTGTGCCCGTACAGGGGGCACTGAAGCTTTCTTTGGACAA	CARTGGTEAFF	2	9.375014648460388E-6	33	TCRBV30-01*01	TCRBV30	TCRBV30-01	01				TCRBD01-01*01	TCRBD01	TCRBD01-01	01				TCRBJ01-01*01	TCRBJ01	TCRBJ01-01	01				8	3	3	1	0	4	48	54	57	-1	65	2	In	VDJ
TGTCGGCTGCTCCCTCCCAGACATCTGTGTACTTCTGTGCCAGCAGTTACTCGACAGGGCCTGAACACTGAAGCTTTCTTTGGACAA		6	2.8125043945381164E-5	46	TCRBV06-05*01	TCRBV06	TCRBV06-05	01				TCRBD01-01*01	TCRBD01	TCRBD01-01	01				TCRBJ01-01*01	TCRBJ01	TCRBJ01-01	01				0	0	2	3	2	0	35	-1	52	59	61	6	Out	VDJ
CTGAGTTCTAAGAAGCTCCTTCTCAGTGACTCTGGCTTCTATCTCTGTGCCTGGCGGACGGGACGCTACGAGCAGTACTTCGGGCCG	CAWRTGRYEQYF	2	9.375014648460388E-6	36	TCRBV30-01*01	TCRBV30	TCRBV30-01	01								TCRBD01,TCRBD02	TCRBD01-01,TCRBD02-01		TCRBJ02-07*01	TCRBJ02	TCRBJ02-07	01				5	5	0	7	1	3	45	54	59	64	65	2	In	VDJ
TCTAAGAAGCTCCTTCTCAGTGACTCTGGCTTCTATCTCTGTGCCTGGAGTCCCCAGACTCCCATTTCACCCCTCCACTTTGGGAAC	CAWSPQTPISPLHF	2	9.375014648460388E-6	42	TCRBV30-01*01	TCRBV30	TCRBV30-01	01				TCRBD02-01	TCRBD02	TCRBD02-01				01,02	TCRBJ01-06*01	TCRBJ01	TCRBJ01-06	01				2	5	2	10	5	9	39	51	56	60	65	2	In	VDJ
AATTCCCTGGAGCTTGGTGACTCTGCTGTGTATTTCTGTGCCAGCAGTTCTACTGGGACAGGACATTCACCCCTCCACTTTGGGAAC	CASSSTGTGHSPLHF	6	2.8125043945381164E-5	45	TCRBV03	TCRBV03				TCRBV03-01,TCRBV03-02		TCRBD01-01*01	TCRBD01	TCRBD01-01	01				TCRBJ01-06*01	TCRBJ01	TCRBJ01-06	01				6	7	0	4	2	8	36	47	54	62	64	6	In	VDJ
AGTTCTAAGAAGCTCCTTCTCAGTGACTCTGGCTTCTATCTCTGTGCCTGGAGTGGGGGAGTGAACACTGAAGCTTTCTTTGGACAA	CAWSGGVNTEAFF	2	9.375014648460388E-6	39	TCRBV30-01*01	TCRBV30	TCRBV30-01	01				TCRBD02-01*02	TCRBD02	TCRBD02-01	02				TCRBJ01-01*01	TCRBJ01	TCRBJ01-01	01				1	1	9	2	0	0	42	55	56	-1	61	2	In	VDJ
AGTTCTAAGAAGCTCCTTCTCAGTGACTCTGGCTTCTATCTCTGTGCCTGGAGTGGAGGGGCCTATCAGCCCCAGCATTTTGGTGAT	CAWSGGAYQPQHF	2	9.375014648460388E-6	39	TCRBV30-01*01	TCRBV30	TCRBV30-01	01								TCRBD01,TCRBD02	TCRBD01-01,TCRBD02-01		TCRBJ01-05*01	TCRBJ01	TCRBJ01-05	01				1	1	5	2	3	5	42	55	56	61	64	2	In	VDJ
TTCTAAGAAGCTCCTCCTCAGTGACTCTGGCTTCTATCTCTGTGCCTGGAGACCAGAACGGGCAATCAGCCCCAGCATTTTGGTGAT		2	9.375014648460388E-6	41	TCRBV30-01*02	TCRBV30	TCRBV30-01	02								TCRBD01,TCRBD02	TCRBD01-01,TCRBD02-01		TCRBJ01-05*01	TCRBJ01	TCRBJ01-05	01				3	2	4	5	5	2	40	51	53	56	61	2	Out	VDJ
AGAGCAGGGGGACTCGGCCATGTATCTCTGTGCCAGCAGCTTACCTGGGGGACAGGGGGTAGCAATCAGCCCCAGCATTTTGGTGAT		7	3.281255126961136E-5	53	TCRBV07-09	TCRBV07	TCRBV07-09				01,03	TCRBD01-01*01	TCRBD01	TCRBD01-01	01				TCRBJ01-05*01	TCRBJ01	TCRBJ01-05	01				2	5	0	1	0	0	28	43	48	-1	59	7	Out	VDJ
CCTGAGTTCTAAGAAGCTCCTTCTCAGTGACTCTGGCTTCTATCTCTGTGCCCCACCATCCCTTCCTACGAGCAGTACTTCGGGCCG		2	9.375014648460388E-6	35	TCRBV30-01*01	TCRBV30	TCRBV30-01	01								TCRBD01,TCRBD02	TCRBD01-01,TCRBD02-01		TCRBJ02-07*01	TCRBJ02	TCRBJ02-07	01				8	2	3	7	7	1	46	52	54	56	63	2	Out	VDJ
TTCTAAGAAGCTCCTCCTCAGTGACTCTGGCTTCTATCTCTGTGCCTGGAAGCGGCCACCTCAAGGGAGACCCAGTACTTCGGGCCA		2	9.375014648460388E-6	41	TCRBV30-01*02	TCRBV30	TCRBV30-01	02				TCRBD02-01	TCRBD02	TCRBD02-01				01,02	TCRBJ02-05*01	TCRBJ02	TCRBJ02-05	01				4	0	6	5	11	5	40	-1	50	55	66	2	Out	VDJ
AGTTCTAAGAAGCTCCTTCTCAGTGACTCTGGCTTCTATCTCTGTGCCTGGAGCCTCCAGGGGACCGGGGAGCTGTTTTTTGGAGAA	CAWSLQGTGELFF	2	9.375014648460388E-6	39	TCRBV30-01*01	TCRBV30	TCRBV30-01	01				TCRBD01-01*01	TCRBD01	TCRBD01-01	01				TCRBJ02-02*01	TCRBJ02	TCRBJ02-02	01				3	4	4	2	0	5	42	53	57	-1	63	2	In	VDJ
AAGCTCCTTCTCAGTGACTCTGGCTTCTATCTCTGTGCCTGGAGAGCCGGGACAGGGATGAACACCGGGGAGCTGTTTTTTGGAGAA	CAWRAGTGMNTGELFF	2	9.375014648460388E-6	48	TCRBV30-01*01	TCRBV30	TCRBV30-01	01				TCRBD01-01*01	TCRBD01	TCRBD01-01	01				TCRBJ02-02*01	TCRBJ02	TCRBJ02-02	01				3	4	0	3	2	1	33	44	48	57	59	2	In	VDJ
CTGAGCTCTCTGGAGCTGGGGGACTCAGCTTTGTATTTCTGTGCCAGCAGCGGACGGACGGGGAACACTGAAGCTTTCTTTGGACAA	CASSGRTGNTEAFF	5	2.343753662115097E-5	42	TCRBV09-01	TCRBV09	TCRBV09-01				01,02					TCRBD01,TCRBD02	TCRBD01-01,TCRBD02-01		TCRBJ01-01*01	TCRBJ01	TCRBJ01-01	01				3	3	1	7	3	1	39	52	55	59	62	5	In	VDJ
GTGACCAGTGCCCATCCTGAAGACAGCAGCTTCTACATCTGCAGTGCTCAGCGGGGGGCAACTAATGAAAAACTGTTTTTTGGCAGT	CSAQRGATNEKLFF	4	1.8750029296920777E-5	42	TCRBV20	TCRBV20				TCRBV20-01,TCRBV20-or09_02		TCRBD02-01*01	TCRBD02	TCRBD02-01	01				TCRBJ01-04*01	TCRBJ01	TCRBJ01-04	01				5	1	6	1	0	0	39	48	49	-1	58	4	In	VDJ
GCCCATCCTGAAGACAGCAGCTTCTACATCTGCAGTGCTAGCCTAAACCATTTTGGACAGGGGGTTCAAGGCTACACCTTCGGTTCG	CSASLNHFGQGVQGYTF	4	1.8750029296920777E-5	51	TCRBV20	TCRBV20				TCRBV20-01,TCRBV20-or09_02		TCRBD01-01*01	TCRBD01	TCRBD01-01	01				TCRBJ01-02*01	TCRBJ01	TCRBJ01-02	01				3	13	1	1	5	8	30	41	54	64	69	4	In	VDJ
