## Supplementary material for "T cell receptor sequencing specifies psoriasis as a systemic and atopic dermatitis as a skin-focused, allergen-driven disease": TCRSeq_1_AD4TCLb.tsv (part 3 of 3)

nucleotide	aminoAcid	count (templates/reads)	frequencyCount (%)	cdr3Length	vMaxResolved	vFamilyName	vGeneName	vGeneAllele	vFamilyTies	vGeneNameTies	vGeneAlleleTies	dMaxResolved	dFamilyName	dGeneName	dGeneAllele	dFamilyTies	dGeneNameTies	dGeneAlleleTies	jMaxResolved	jFamilyName	jGeneName	jGeneAllele	jFamilyTies	jGeneNameTies	jGeneAlleleTies	vDeletion	n1Insertion	d5Deletion	d3Deletion	n2Insertion	jDeletion	vIndex	n1Index	dIndex	n2Index	jIndex	estimatedNumberGenomes	sequenceStatus	cloneResolved	vOrphon	dOrphon	jOrphon	vFunction	dFunction	jFunction	fractionNucleated	vAlignLength	vAlignSubstitutionCount	vAlignSubstitutionIndexes	vAlignSubstitutionGeneThreePrimeIndexes	vSeqWithMutations
AAGAAGCTCCTTCTCAGTGACTCTGGCTTCTATCTCTGTGCCTGGAGCCCCGGGCGGGGCGTCTCCTACGAGCAGTACTTCGGGCCG	CAWSPGRGVSYEQYF	2	9.375014648460388E-6	45	TCRBV30-01*01	TCRBV30	TCRBV30-01	01				TCRBD02-01*01	TCRBD02	TCRBD02-01	01				TCRBJ02-07*01	TCRBJ02	TCRBJ02-07	01				3	6	7	3	3	0	36	47	53	59	62	2	In	VDJ
GTCTGCCATCCCCAACCAGACAGCTCTTTACTTCTGTGCCACCAGTGATTACCCCCCCAGGGGCATTCACCCCTCCACTTTGGGAAC		4	1.8750029296920777E-5	47	TCRBV24	TCRBV24				TCRBV24-01,TCRBV24-or09_02		TCRBD01-01*01	TCRBD01	TCRBD01-01	01				TCRBJ01-06*01	TCRBJ01	TCRBJ01-06	01				2	7	4	2	1	8	34	50	57	63	64	4	Out	VDJ
CAGTTCATCCTGAGTTCTAAGAAGCTCCTTCTCAGTGACTCTGGCTTCTATCTCTGTGTCCTCGGGGAGACCCAGTACTTCGGGCCA	CVLGETQYF	2	9.375014648460388E-6	27	TCRBV30-01*01	TCRBV30	TCRBV30-01	01				TCRBD02-01	TCRBD02	TCRBD02-01				01,02	TCRBJ02-05*01	TCRBJ02	TCRBJ02-05	01				10	4	8	4	0	5	54	58	62	-1	66	2	In	VDJ
CTGGAGTCGCCCAGCCCCAACCAGACCTCTCTGTACTTCTGTGCCAGCAGTCCCACCCTCATGGGGGGGTTCCAGCATTTTGGTGAT	CASSPTLMGGFQHF	7	3.281255126961136E-5	42	TCRBV27-01*01	TCRBV27	TCRBV27-01	01				TCRBD02-01*01	TCRBD02	TCRBD02-01	01				TCRBJ01-05*01	TCRBJ01	TCRBJ01-05	01				5	11	9	0	2	12	39	51	62	69	71	7	In	VDJ
ATTCTGGAGTCCGCCAGCACCAACCAGACATCTATGTACCTCTGTGCCAGCAGTCCCCAGGGTGTCCAGCCCCAGCATTTTGGTGAT	CASSPQGVQPQHF	9	4.2187565918071744E-5	39	TCRBV28-01*01	TCRBV28	TCRBV28-01	01				TCRBD01-01*01	TCRBD01	TCRBD01-01	01				TCRBJ01-05*01	TCRBJ01	TCRBJ01-05	01				5	3	4	3	4	7	42	54	57	62	66	9	In	VDJ
CTTCACCTACACGCCCTGCAGCCAGAAGACTCAGCCCTGTATCTCTGCGCCAGCAGCCAAGAGGTGGGCGAGCAGTACTTCGGGCCG	CASSQEVGEQYF	3	1.4062521972690582E-5	36	TCRBV04-01*01	TCRBV04	TCRBV04-01	01								TCRBD01,TCRBD02	TCRBD01-01,TCRBD02-01		TCRBJ02-07*01	TCRBJ02	TCRBJ02-07	01				0	3	0	9	0	6	45	62	65	-1	68	3	In	VDJ
AACGCCTTGTTGCTGGGGGACTCGGCCCTCTATCTCTGTGCCAGCAGCTTCGAAGTGCATTCTATGTACGAGCAGTACTTCGGGCCG	CASSFEVHSMYEQYF	3	1.4062521972690582E-5	45	TCRBV05-06*01	TCRBV05	TCRBV05-06	01				TCRBD02-01	TCRBD02	TCRBD02-01				01,02	TCRBJ02-07*01	TCRBJ02	TCRBJ02-07	01				2	11	4	9	2	4	36	50	61	64	66	3	In	VDJ
CTGAGCTCTCTGGAGCTGGGGGACTCAGCTTTGTATTTCTGTGCCAGCAGCGTAGGAGGTGGGACCTACGAGCAGTACTTCGGGCCG	CASSVGGGTYEQYF	3	1.4062521972690582E-5	42	TCRBV09-01	TCRBV09	TCRBV09-01				01,02					TCRBD01,TCRBD02	TCRBD01-01,TCRBD02-01		TCRBJ02-07*01	TCRBJ02	TCRBJ02-07	01				0	5	0	8	0	2	39	55	60	-1	64	3	In	VDJ
CAGCGCACAGAGCAGGGGGACTCGGCCATGTATCTCTGTGCCAGCAGGGGAGCCCCATCTGGCCCCGAAACCCAGTACTTCGGGCCA	CASRGAPSGPETQYF	5	2.343753662115097E-5	45	TCRBV07-09	TCRBV07	TCRBV07-09				01,03	TCRBD02-01*02	TCRBD02	TCRBD02-01	02				TCRBJ02-05*01	TCRBJ02	TCRBJ02-05	01				6	0	9	2	17	8	36	-1	47	52	69	5	In	VDJ
CTGAGTTCTAAGAAGCTCCTTCTCAGTGACTCTGGCTTCTATCTCTGTGCCTTCCACAGGGGGGGTTATGGCTACACCTTCGGTTCG	CAFHRGGYGYTF	2	9.375014648460388E-6	36	TCRBV30-01*01	TCRBV30	TCRBV30-01	01				TCRBD01-01*01	TCRBD01	TCRBD01-01	01				TCRBJ01-02*01	TCRBJ01	TCRBJ01-02	01				7	3	3	1	3	5	45	52	55	63	66	2	In	VDJ
CCAGAAGACTCGGCCCTGTATCTCTGCGCCAGCAGCCAAGAGTGGGTTGGGGGCGCCTTTAACTCCTACGAGCAGTACTTCGGGCCG	CASSQEWVGGAFNSYEQYF	2	9.375014648460388E-6	57	TCRBV04-03*01	TCRBV04	TCRBV04-03	01				TCRBD01-01*01	TCRBD01	TCRBD01-01	01				TCRBJ02-07*01	TCRBJ02	TCRBJ02-07	01				0	7	6	0	8	0	24	41	48	54	62	2	In	VDJ
CTGAGTTCTAAGAAGCTCCTTCTCAGTGACTCTGGCTTCTATCTCTGTGCCTGGAACACGGGGCCAACTGAAGCTTTCTTTGGACAA	CAWNTGPTEAFF	2	9.375014648460388E-6	36	TCRBV30-01*01	TCRBV30	TCRBV30-01	01								TCRBD01,TCRBD02	TCRBD01-01,TCRBD02-01		TCRBJ01-01*01	TCRBJ01	TCRBJ01-01	01				4	4	7	0	2	5	45	55	59	64	66	2	In	VDJ
TTCTCAACTCTGACTGTGAGCAACATGAGCCCTGAAGACAGCAGCATATATCTCTGCCGCTGGGCGGGGGGCTACACCTTCGGTTCG	CRWAGGYTF	2	9.375014648460388E-6	27	TCRBV29-01*01	TCRBV29	TCRBV29-01	01				TCRBD02-01*01	TCRBD02	TCRBD02-01	01				TCRBJ01-02*01	TCRBJ01	TCRBJ01-02	01				11	6	7	3	0	8	54	57	63	-1	69	2	In	VDJ
AGGGATCCGTCTCTACTCTGAAGATCCAGCGCACAGAGCAGGGGGACTCAGCCGCGTATCTCCCCACAGGGGCAGTACTTCGGGCCG		8	3.7500058593841554E-5	19	TCRBV07-03*03	TCRBV07	TCRBV07-03	03				TCRBD01-01*01	TCRBD01	TCRBD01-01	01				TCRBJ02-07*01	TCRBJ02	TCRBJ02-07	01				16	2	3	3	0	9	62	63	65	-1	71	8	Out	VDJ
AAGAAGCTCCTTCTCAGTGACTCTGGCTTCTATCTCTGTGCCTGGAGTGTACCTCATCTTGATGGGCCCGAGCAGTACTTCGGGCCG	CAWSVPHLDGPEQYF	1	4.687507324230194E-6	45	TCRBV30-01*01	TCRBV30	TCRBV30-01	01				TCRBD01-01*01	TCRBD01	TCRBD01-01	01				TCRBJ02-07*01	TCRBJ02	TCRBJ02-07	01				0	13	8	0	1	6	36	50	63	67	68	1	In	VDJ
ACTCTGACTGTGAGCAACATGAGCCCTGAAGACAGCAGCATATATCTCTGCAGCGCTATGAGGGGCTACGAGCAGTACTTCGGGCCG	CSAMRGYEQYF	2	9.375014648460388E-6	33	TCRBV29-01*01	TCRBV29	TCRBV29-01	01								TCRBD01,TCRBD02	TCRBD01-01,TCRBD02-01		TCRBJ02-07*01	TCRBJ02	TCRBJ02-07	01				7	5	5	2	0	3	48	55	60	-1	65	2	In	VDJ
TCTAAGAAGCTCCTTCTCAGTGACTCTGGCTTCTATCTCTGTGCCTGGAGAGGCGGCTCCTATAATTCACCCCTCCACTTTGGGAAC	CAWRGGSYNSPLHF	2	9.375014648460388E-6	42	TCRBV30-01*01	TCRBV30	TCRBV30-01	01				TCRBD02-01	TCRBD02	TCRBD02-01				01,02	TCRBJ01-06*01	TCRBJ01	TCRBJ01-06	01				3	2	7	5	0	0	39	50	52	-1	56	2	In	VDJ
TCTAAGAAGCTCCTTCTCAGTGACTCTGGCTTCTATCTCTGTGCCCGGAGGGTGGGGGGTAATAATTCACCCCTCCACTTTGGGAAC	CARRVGGNNSPLHF	2	9.375014648460388E-6	42	TCRBV30-01*01	TCRBV30	TCRBV30-01	01				TCRBD02-01*01	TCRBD02	TCRBD02-01	01				TCRBJ01-06*01	TCRBJ01	TCRBJ01-06	01				3	3	9	1	2	5	39	50	53	59	61	2	In	VDJ
AAGCTCCTTCTCAGTGACTCTGGCTTCTATCTCTGTGCCTGGAGTGTCTTGACAGGGAGGCTTGGATCACCCCTCCACTTTGGGAAC	CAWSVLTGRLGSPLHF	2	9.375014648460388E-6	48	TCRBV30-01*01	TCRBV30	TCRBV30-01	01				TCRBD01-01*01	TCRBD01	TCRBD01-01	01				TCRBJ01-06*01	TCRBJ01	TCRBJ01-06	01				0	3	2	3	9	10	33	47	50	57	66	2	In	VDJ
CTGAGTTCTAAGAAGCTCCTTCTCAGTGACTCTGGCTTCTATCTCTGTGCCTGGAGTCCCACGGGGGAGACCCAGTACTTCGGGCCA	CAWSPTGETQYF	2	9.375014648460388E-6	36	TCRBV30-01*01	TCRBV30	TCRBV30-01	01				TCRBD02-01*01	TCRBD02	TCRBD02-01	01				TCRBJ02-05*01	TCRBJ02	TCRBJ02-05	01				2	4	8	3	0	5	45	57	61	-1	66	2	In	VDJ
ACTGTGAGCAACATGAGCCCTGAAGACAGCAGCATATATCTCTGCAGCGTTGATGTGGGGGCCGGCACTGAAGCTTTCTTTGGACAA	CSVDVGAGTEAFF	3	1.4062521972690582E-5	39	TCRBV29-01*01	TCRBV29	TCRBV29-01	01				TCRBD01-01*01	TCRBD01	TCRBD01-01	01				TCRBJ01-01*01	TCRBJ01	TCRBJ01-01	01				3	3	6	0	3	4	42	53	56	62	65	3	In	VDJ
CTGACTGTGAGCAACATGAGCCCTGAAGACAGCAGCATATATCTCTGCAGCGCAGGGGAGTTTAATGAAAAACTGTTTTTTGGCAGT	CSAGEFNEKLFF	2	9.375014648460388E-6	36	TCRBV29-01*01	TCRBV29	TCRBV29-01	01				TCRBD01-01*01	TCRBD01	TCRBD01-01	01				TCRBJ01-04*01	TCRBJ01	TCRBJ01-04	01				7	0	4	2	4	4	45	-1	52	58	62	2	In	VDJ
AGTTCTAAGAAGCTCCTTCTCAGTGACTCTGGCTTCTATCTCTGTGCCTGGAGTGCCGGGACAGGCTATGGCTACACCTTCGGTTCG	CAWSAGTGYGYTF	2	9.375014648460388E-6	39	TCRBV30-01*01	TCRBV30	TCRBV30-01	01				TCRBD01-01*01	TCRBD01	TCRBD01-01	01				TCRBJ01-02*01	TCRBJ01	TCRBJ01-02	01				1	2	0	4	0	4	42	55	57	-1	65	2	In	VDJ
AGTTCTAAGAAGCTCCTTCTCAGTGACTCTGGCTTCTATCTCTGTGCCGGAGCGACAGGGAGAAACTATGGCTACACCTTCGGTTCG	CAGATGRNYGYTF	2	9.375014648460388E-6	39	TCRBV30-01*01	TCRBV30	TCRBV30-01	01				TCRBD01-01*01	TCRBD01	TCRBD01-01	01				TCRBJ01-02*01	TCRBJ01	TCRBJ01-02	01				8	5	2	3	3	2	42	48	53	60	63	2	In	VDJ
CTCCTTCTCAGTGACTCTGGCTTCTATCTCTGTGCCTGGAGTGTACAGGGGAGTCCCGGGACAGGGAGCGGCTACACCTTCGGTTCG	CAWSVQGSPGTGSGYTF	2	9.375014648460388E-6	51	TCRBV30-01*01	TCRBV30	TCRBV30-01	01				TCRBD01-01*01	TCRBD01	TCRBD01-01	01				TCRBJ01-02*01	TCRBJ01	TCRBJ01-02	01				0	13	0	3	3	8	30	44	57	66	69	2	In	VDJ
AGGCTGGAGTCGGCTGCTCCCTCCCAGACATCTGTGTACTTCTGTGCCAGCAGCGCCGGGACAGGGGGTGACTACACCTTCGGTTCG	CASSAGTGGDYTF	6	2.8125043945381164E-5	39	TCRBV06-01*01	TCRBV06	TCRBV06-01	01				TCRBD01-01*01	TCRBD01	TCRBD01-01	01				TCRBJ01-02*01	TCRBJ01	TCRBJ01-02	01				6	4	0	1	3	10	42	53	57	68	71	6	In	VDJ
CTGAGTTCTAAGAAGCTCCTTCTCAGTGACTCTGGCTTCTATCTCTGTGCCTGGGACAGGGGGACCTACGAGCAGTACTTCGGGCCG	CAWDRGTYEQYF	1	4.687507324230194E-6	36	TCRBV30-01*01	TCRBV30	TCRBV30-01	01				TCRBD01-01*01	TCRBD01	TCRBD01-01	01				TCRBJ02-07*01	TCRBJ02	TCRBJ02-07	01				5	0	2	1	1	2	45	-1	54	63	64	1	In	VDJ
CAGCGCACACAGCAGGAGGACTCGGCCGTGTATCTCTGTGCCAGCAGCTCCGACCGGAACACCTATTCACCCCTCCACTTTGGGAAC	CASSSDRNTYSPLHF	4	1.8750029296920777E-5	45	TCRBV07-02*01	TCRBV07	TCRBV07-02	01								TCRBD01,TCRBD02	TCRBD01-01,TCRBD02-01		TCRBJ01-06*01	TCRBJ01	TCRBJ01-06	01				4	6	1	8	6	8	36	49	55	58	64	4	In	VDJ
CCCCTCACGTTGGCGTCTGCTGTACCCTCTCAGACATCTGTGTACTTCTGTGCCAGCAGTGACTTCGGGGTTTGGGCCTTCGGGCCA	CASSDFGVWAF	4	1.8750029296920777E-5	33	TCRBV06-04	TCRBV06	TCRBV06-04				01,02	TCRBD02-01*01	TCRBD02	TCRBD02-01	01				TCRBJ02	TCRBJ02				TCRBJ02-01,TCRBJ02-05		1	1	8	3	7	18	48	64	65	70	77	4	In	VDJ
AAGAAGCTCCTTCTCAGTGACTCTGGCTTCTATCTCTGTGCCTGGAGTGTCGGGGGGGGTAACCAAGAGACCCAGTACTTCGGGCCA	CAWSVGGGNQETQYF	1	4.687507324230194E-6	45	TCRBV30-01*01	TCRBV30	TCRBV30-01	01				TCRBD02-01*01	TCRBD02	TCRBD02-01	01				TCRBJ02-05*01	TCRBJ02	TCRBJ02-05	01				0	0	8	0	3	0	36	-1	50	58	61	1	In	VDJ
TCCACTCTGACAGTGACCAGTGCCCATCCTGAAGACAGCAGCTTCTACATCTGCAGTGCTAGAGCGTTTGAAGCTTTCTTTGGACAA	CSARAFEAFF	4	1.8750029296920777E-5	30	TCRBV20-01*01	TCRBV20	TCRBV20-01	01				TCRBD02-01	TCRBD02	TCRBD02-01				01,02	TCRBJ01-01*01	TCRBJ01	TCRBJ01-01	01				1	0	8	6	2	7	51	-1	64	66	68	4	In	VDJ
CTGAGCTCTCTGGAGCTGGGGGACTCAGCTTTGTATTTCTGTGCCAGCGCGGGGGCAGGGACCAACTATGGCTACACCTTCGGTTCG	CASAGAGTNYGYTF	3	1.4062521972690582E-5	42	TCRBV09-01	TCRBV09	TCRBV09-01				01,02	TCRBD02-01*01	TCRBD02	TCRBD02-01	01				TCRBJ01-02*01	TCRBJ01	TCRBJ01-02	01				7	0	7	2	8	2	39	-1	48	55	63	3	In	VDJ
ATCCAGCCCTCAGAACCCAGGGACTCAGCTGTGTACTTCTGTGCCAGCAGTATAAACACCGACGAATATGGCTACACCTTCGGTTCG	CASSINTDEYGYTF	3	1.4062521972690582E-5	42	TCRBV12	TCRBV12				TCRBV12-03,TCRBV12-04						TCRBD01,TCRBD02	TCRBD01-01,TCRBD02-01		TCRBJ01-02*01	TCRBJ01	TCRBJ01-02	01				5	9	2	7	3	5	39	51	60	63	66	3	In	VDJ
GTTCTAAGAAGCTCCTCCTCAGTGACTCTGGCTTCTATCTCTGTGCCTCGAGGGACAGGGGGCGGTTACGAGCAGTACTTCGGGCCG		1	4.687507324230194E-6	40	TCRBV30-01*02	TCRBV30	TCRBV30-01	02				TCRBD01-01*01	TCRBD01	TCRBD01-01	01				TCRBJ02-07*01	TCRBJ02	TCRBJ02-07	01				3	0	1	0	3	4	41	-1	52	63	66	1	Out	VDJ
CTGCCAGGCCCTCACATACCTCTCAGTACCTCTGTGCCAGCAGTGATAAACAGGGGGCAACCCGCCTACGAGCAGTACTTCGGGCCG		3	1.4062521972690582E-5	49	TCRBV25-01*01	TCRBV25	TCRBV25-01	01				TCRBD01-01*01	TCRBD01	TCRBD01-01	01				TCRBJ02-07*01	TCRBJ02	TCRBJ02-07	01				3	3	3	0	6	2	32	46	49	58	64	3	Out	VDJ
CTTGACATCCGCTCACCAGGCCTGGGGGACGCAGCCATGTACCTGTGTGCCACCAGTTCCCGGGTAGACGAGCAGTACTTCGGGCCG	CATSSRVDEQYF	3	1.4062521972690582E-5	36	TCRBV15-01*01	TCRBV15	TCRBV15-01	01				TCRBD02-01	TCRBD02	TCRBD02-01				01,02	TCRBJ02-07*01	TCRBJ02	TCRBJ02-07	01				6	4	8	4	3	5	45	56	60	64	67	3	In	VDJ
TCTAAGAAGCTCCTTCTCAGTGACTCTGGCTTCTATCTCTGTGCCTGGAGTGTATGGGACAGTGGAAACACCATATATTTTGGAGAG	CAWSVWDSGNTIYF	2	9.375014648460388E-6	42	TCRBV30-01*01	TCRBV30	TCRBV30-01	01				TCRBD01-01*01	TCRBD01	TCRBD01-01	01				TCRBJ01-03*01	TCRBJ01	TCRBJ01-03	01				0	2	0	5	0	3	39	53	55	-1	62	2	In	VDJ
AAGAAGCTCCTTCTCAGTGACTCTGGCTTCTATCTCTGTGCCTGGGGTACAGGGAGCTCCTATAATTCACCCCTCCACTTTGGGAAC	CAWGTGSSYNSPLHF	2	9.375014648460388E-6	45	TCRBV30-01*01	TCRBV30	TCRBV30-01	01				TCRBD01-01*01	TCRBD01	TCRBD01-01	01				TCRBJ01-06*01	TCRBJ01	TCRBJ01-06	01				5	3	3	3	2	0	36	45	48	54	56	2	In	VDJ
CACCTACACGCCCTGCAGCCAGAAGACTCAGCCCTGTATCTCTGCGCCAGCAGCCAAGTTGGGGGCAATGAGCAGTTCTTCGGGCCA	CASSQVGGNEQFF	4	1.8750029296920777E-5	39	TCRBV04-01*01	TCRBV04	TCRBV04-01	01								TCRBD01,TCRBD02	TCRBD01-01,TCRBD02-01		TCRBJ02-01*01	TCRBJ02	TCRBJ02-01	01				1	2	6	1	0	6	42	58	60	-1	65	4	In	VDJ
ACTGTGAGCAACATGAGCCCTGAAGACAGCAGCATATATCTCTGCAGCGGCACGGGTCGGGGACAAGAGACCCAGTACTTCGGGCCA	CSGTGRGQETQYF	2	9.375014648460388E-6	39	TCRBV29-01*01	TCRBV29	TCRBV29-01	01				TCRBD02-01*01	TCRBD02	TCRBD02-01	01				TCRBJ02-05*01	TCRBJ02	TCRBJ02-05	01				7	8	8	3	1	2	42	49	57	62	63	2	In	VDJ
ACTCTGACAGTGACCAGTGCCCATCCTGAAGACAGCAGCTTCTACATCTGCAGTGCTTTGGACGGGGTCATGGCTTTCTTTGGACAA	CSALDGVMAFF	4	1.8750029296920777E-5	33	TCRBV20-01*01	TCRBV20	TCRBV20-01	01				TCRBD02-01*01	TCRBD02	TCRBD02-01	01				TCRBJ01-01*01	TCRBJ01	TCRBJ01-01	01				5	5	8	3	5	11	48	57	62	67	72	4	In	VDJ
CTAAACCTGAGCTCTCTGGAGCTGGGGGACTCAGCTGTGTACTTCTGTGCCAGCAGTTTCGGGAGGACTGAAGCTTTCTTTGGACAA	CASSFGRTEAFF	4	1.8750029296920777E-5	36	TCRBV09-01	TCRBV09	TCRBV09-01				01,02	TCRBD02-01*02	TCRBD02	TCRBD02-01	02				TCRBJ01-01*01	TCRBJ01	TCRBJ01-01	01				5	3	8	1	0	5	45	56	59	-1	66	4	In	VDJ
AGTTCTAAGAAGCTCCTTCTCAGTGACTCTGGCTTCTATCTCTGTGCCTGGAGTGCACAGGGAGACACTGAAGCTTTCTTTGGACAA	CAWSAQGDTEAFF	2	9.375014648460388E-6	39	TCRBV30-01*01	TCRBV30	TCRBV30-01	01				TCRBD01-01*01	TCRBD01	TCRBD01-01	01				TCRBJ01-01*01	TCRBJ01	TCRBJ01-01	01				1	1	3	3	2	3	42	55	56	62	64	2	In	VDJ
TCTAAGAAGCTCCTTCTCAGTGACTCTGGCTTCTATCTCTGTGCCTGGAGTGTACTGAGAGGGAACACTGAAGCTTTCTTTGGACAA	CAWSVLRGNTEAFF	2	9.375014648460388E-6	42	TCRBV30-01*01	TCRBV30	TCRBV30-01	01				TCRBD02-01*02	TCRBD02	TCRBD02-01	02				TCRBJ01-01*01	TCRBJ01	TCRBJ01-01	01				0	5	11	1	0	1	39	53	58	-1	62	2	In	VDJ
TCTAAGAAGCTCCTTCTCAGTGACTCTGGCTTCTATCTCTGTGCCTGGAGGTTGGGTCAGGATAATGAAAAACTGTTTTTTGGCAGT	CAWRLGQDNEKLFF	1	4.687507324230194E-6	42	TCRBV30-01*01	TCRBV30	TCRBV30-01	01				TCRBD01-01*01	TCRBD01	TCRBD01-01	01				TCRBJ01-04*01	TCRBJ01	TCRBJ01-04	01				3	7	4	4	1	4	39	50	57	61	62	1	In	VDJ
TCTAAGAAGCTCCTTCTCAGTGACTCTGGCTTCTATCTCTGTGCCTGGAGTGCAGGACAGTTTAACTATGGCTACACCTTCGGTTCG	CAWSAGQFNYGYTF	1	4.687507324230194E-6	42	TCRBV30-01*01	TCRBV30	TCRBV30-01	01				TCRBD01-01*01	TCRBD01	TCRBD01-01	01				TCRBJ01-02*01	TCRBJ01	TCRBJ01-02	01				1	2	1	5	2	1	39	52	54	60	62	1	In	VDJ
ACTCTGACTGTGAGCAACATGAGCCCTGAAGACAGCAGCATATATCTCTGCAGCGTGCACAGGGGAGATGGCTACACCTTCGGTTCG	CSVHRGDGYTF	2	9.375014648460388E-6	33	TCRBV29-01*01	TCRBV29	TCRBV29-01	01				TCRBD01-01*01	TCRBD01	TCRBD01-01	01				TCRBJ01-02*01	TCRBJ01	TCRBJ01-02	01				6	2	3	2	2	6	48	56	58	65	67	2	In	VDJ
AGTTCTAAGAAGCTCCTTCTCAGTGACTCTGGCTTCTATCTCTGTGCCTGGAGTACCCAGGGGGCGCGGGGCTACACCTTCGGTTCG	CAWSTQGARGYTF	1	4.687507324230194E-6	39	TCRBV30-01*01	TCRBV30	TCRBV30-01	01				TCRBD01-01*01	TCRBD01	TCRBD01-01	01				TCRBJ01-02*01	TCRBJ01	TCRBJ01-02	01				2	3	4	0	4	8	42	54	57	65	69	1	In	VDJ
GCCTTGGAGCTGGAGGACTCGGCCCTGTATCTCTGTGCCAGCAGCGGCGGTCAGGGGGCGCTTTCCTACGAGCAGTACTTCGGGCCG	CASSGGQGALSYEQYF	4	1.8750029296920777E-5	48	TCRBV05-08*01	TCRBV05	TCRBV05-08	01				TCRBD01-01*01	TCRBD01	TCRBD01-01	01				TCRBJ02-07*01	TCRBJ02	TCRBJ02-07	01				4	6	4	0	4	1	33	45	51	59	63	4	In	VDJ
AGGCTGGAGTTGGCTGCTCCCTCCCAGACATCTGTGTACTTCTGTGCCAGCAGTTATTTGGACCCCTACGAGCAGTACTTCGGGCCG	CASSYLDPYEQYF	3	1.4062521972690582E-5	39	TCRBV06-06	TCRBV06	TCRBV06-06				01,02					TCRBD01,TCRBD02	TCRBD01-01,TCRBD02-01		TCRBJ02-07*01	TCRBJ02	TCRBJ02-07	01				3	3	1	7	1	2	42	56	59	63	64	3	In	VDJ
ACACGCCCTGCAGCCAGAAGACTCAGCCCTGTATCTCTGCGCCAGCAGCCAAGGGGGCGCGAATACAATGAGCAGTTCTTCGGGCCA		3	1.4062521972690582E-5	44	TCRBV04-01*01	TCRBV04	TCRBV04-01	01				TCRBD01-01*01	TCRBD01	TCRBD01-01	01				TCRBJ02-01*01	TCRBJ02	TCRBJ02-01	01				1	0	7	0	5	4	37	-1	53	58	63	3	Out	VDJ
CTACACACCCTGCAGCCAGAAGACTCGGCCCTGTATCTCTGTGCCAGCAGCCATGGGGGCGCGGGGATGGATAAGTTCTTCGGGCCA	CASSHGGAGMDKFF	4	1.8750029296920777E-5	42	TCRBV04-02*01	TCRBV04	TCRBV04-02	01								TCRBD01,TCRBD02	TCRBD01-01,TCRBD02-01		TCRBJ02-01*01	TCRBJ02	TCRBJ02-01	01				3	1	6	0	13	14	39	53	54	60	73	4	In	VDJ
GTGAGCAACATGAGCCCTGAAGACAGCAGCATATATCTCTGCAGCGCAAAAAGGACTAGCGGCACAGATACGCAGTATTTTGGCCCA	CSAKRTSGTDTQYF	2	9.375014648460388E-6	42	TCRBV29-01*01	TCRBV29	TCRBV29-01	01				TCRBD02-01	TCRBD02	TCRBD02-01				01,02	TCRBJ02-03*01	TCRBJ02	TCRBJ02-03	01				7	6	1	6	0	1	39	46	52	-1	61	2	In	VDJ
TCCACTCTGACAGTGACCAGTGCCCATCCTGAAGACAGCAGCTTCTACATCTGCAGTGCTAACGGCGCTGAAGCTTTCTTTGGACAA	CSANGAEAFF	4	1.8750029296920777E-5	30	TCRBV20-01*01	TCRBV20	TCRBV20-01	01								TCRBD01,TCRBD02	TCRBD01-01,TCRBD02-01		TCRBJ01-01*01	TCRBJ01	TCRBJ01-01	01				4	2	9	0	1	6	51	61	63	66	67	4	In	VDJ
ACAGTGACCAGTGCCCATCCTGAAGACAGCAGCTTCTACATCTGCAGTGCTAGAGGAGGGGGGGTCACTGAAGCTTTCTTTGGACAA	CSARGGGVTEAFF	4	1.8750029296920777E-5	39	TCRBV20	TCRBV20				TCRBV20-01,TCRBV20-or09_02		TCRBD02-01*01	TCRBD02	TCRBD02-01	01				TCRBJ01-01*01	TCRBJ01	TCRBJ01-01	01				1	2	9	0	1	4	42	55	57	64	65	4	In	VDJ
AAGAAGCTCCTTCTCAGTGACTCTGGCTTCTATCTCTGTGCCTGGAGTCCAGGGGGGGGTCCGAACACTGAAGCTTTCTTTGGACAA	CAWSPGGGPNTEAFF	2	9.375014648460388E-6	45	TCRBV30-01*01	TCRBV30	TCRBV30-01	01								TCRBD01,TCRBD02	TCRBD01-01,TCRBD02-01		TCRBJ01-01*01	TCRBJ01	TCRBJ01-01	01				2	1	4	1	6	1	36	48	49	56	62	2	In	VDJ
CTAAACCTGAGCTCTCTGGAGCTGGGGGACTCAGCTTTGTATTTCTGTGCCAGCAGCGCGGGACAGGGGGAAGCTTTCTTTGGACAA	CASSAGQGEAFF	3	1.4062521972690582E-5	36	TCRBV09-01	TCRBV09	TCRBV09-01				01,02	TCRBD01-01*01	TCRBD01	TCRBD01-01	01				TCRBJ01-01*01	TCRBJ01	TCRBJ01-01	01				3	1	0	2	0	8	45	58	59	-1	69	3	In	VDJ
CTGAGTTCTAAGAAGCTCCTTCTCAGTGACTCTGGCTTCTATCTCTGTGCCTTGGACAGGGGGGGTGAAAAACTGTTTTTTGGCAGT	CALDRGGEKLFF	1	4.687507324230194E-6	36	TCRBV30-01*01	TCRBV30	TCRBV30-01	01				TCRBD01-01*01	TCRBD01	TCRBD01-01	01				TCRBJ01-04*01	TCRBJ01	TCRBJ01-04	01				7	1	1	1	2	7	45	52	53	63	65	1	In	VDJ
ACTGTGAGCAACATGAGCCCTGAAGACAGCAGCATATATCTCTGCAGCGTTGATATGGAGGCTAACTATGGCTACACCTTCGGTTCG	CSVDMEANYGYTF	2	9.375014648460388E-6	39	TCRBV29-01*01	TCRBV29	TCRBV29-01	01				TCRBD02-01*02	TCRBD02	TCRBD02-01	02				TCRBJ01-02*01	TCRBJ01	TCRBJ01-02	01				3	3	10	1	0	0	42	53	56	-1	61	2	In	VDJ
CTGAGTTCTAAGAAGCTCCTTCTCAGTGACTCTGGCTTCTATCTCTGTGCCGGAGCAGGGACTTTAAATGGCTACACCTTCGGTTCG	CAGAGTLNGYTF	1	4.687507324230194E-6	36	TCRBV30-01*01	TCRBV30	TCRBV30-01	01				TCRBD02-01	TCRBD02	TCRBD02-01				01,02	TCRBJ01-02*01	TCRBJ01	TCRBJ01-02	01				8	6	0	10	4	6	45	51	57	63	67	1	In	VDJ
AACTATAGCTCTGAGCTGAATGTGAACGCCTTGTTGCTAGGGGACTCGGCCCTCTATCTCTGTGCCAGCAGCCAGATTAGCGGTTCG	CASSQIS	3	1.4062521972690582E-5	21	TCRBV05-07*01	TCRBV05	TCRBV05-07	01								TCRBD01,TCRBD02	TCRBD01-01,TCRBD02-01		TCRBJ01-02*01	TCRBJ01	TCRBJ01-02	01				4	0	4	5	5	19	60	-1	72	75	80	3	In	VDJ
GCTCAGGCTGCTGTCGGCTGCTCCCTCCCAGACATCTGTGTACTTCTGTGCCAGCAGTTACGACAGCTCGAGCAGTACTTCGGGCCG		3	1.4062521972690582E-5	35	TCRBV06-05*01	TCRBV06	TCRBV06-05	01				TCRBD01-01*01	TCRBD01	TCRBD01-01	01				TCRBJ02-07*01	TCRBJ02	TCRBJ02-07	01				2	0	2	5	2	6	46	-1	61	66	68	3	Out	VDJ
GCCCTGCAGCCAGAAGACTCAGCCCTGTATCTCTGCGCCAGCAGCCAGATCAGGACGGGGGGGCCTTACGAGCAGTACTTCGGGCCG	CASSQIRTGGPYEQYF	2	9.375014648460388E-6	48	TCRBV04-01*01	TCRBV04	TCRBV04-01	01				TCRBD02-01*01	TCRBD02	TCRBD02-01	01				TCRBJ02-07*01	TCRBJ02	TCRBJ02-07	01				3	8	8	0	3	4	33	47	55	63	66	2	In	VDJ
CTGAGTTCTAAGAAGCTCCTTCTCAGTGACTCTGGCTTCTATCTCTGTGCCTGGAGCCAGACCTCCTACGAGCAGTACTTCGGGCCG	CAWSQTSYEQYF	1	4.687507324230194E-6	36	TCRBV30-01*01	TCRBV30	TCRBV30-01	01								TCRBD01,TCRBD02	TCRBD01-01,TCRBD02-01		TCRBJ02-07*01	TCRBJ02	TCRBJ02-07	01				3	3	2	7	0	0	45	56	59	-1	62	1	In	VDJ
CACGCCCTGCAGCCAGAAGACTCAGCCCTGTATCTCTGCGCCAGCAGCCAAGAAGGGGTAGGTCCCTACGAGCAGTACTTCGGGCCG	CASSQEGVGPYEQYF	2	9.375014648460388E-6	45	TCRBV04-01*01	TCRBV04	TCRBV04-01	01				TCRBD01-01*01	TCRBD01	TCRBD01-01	01				TCRBJ02-07*01	TCRBJ02	TCRBJ02-07	01				0	0	5	2	6	2	36	-1	53	58	64	2	In	VDJ
CACCTACACACCCTGCAGCCAGAAGACTCGGCCCTGTATCTCTGTGCCAGCAGCCGGCATGAGACCTACGAGCAGTACTTCGGGCCG	CASSRHETYEQYF	3	1.4062521972690582E-5	39	TCRBV04-02*01	TCRBV04	TCRBV04-02	01								TCRBD01,TCRBD02	TCRBD01-01,TCRBD02-01		TCRBJ02-07*01	TCRBJ02	TCRBJ02-07	01				4	0	9	0	6	2	42	-1	55	58	64	3	In	VDJ
AGTTCTAAGAAGCTCCTTCTCAGTGACTCTGGCTTCTATCTCTGTGCCTGGAGTTTAACAGGGGGCAACGAGCAGTACTTCGGGCCG	CAWSLTGGNEQYF	1	4.687507324230194E-6	39	TCRBV30-01*01	TCRBV30	TCRBV30-01	01				TCRBD01-01*01	TCRBD01	TCRBD01-01	01				TCRBJ02-07*01	TCRBJ02	TCRBJ02-07	01				2	3	3	0	1	5	42	54	57	66	67	1	In	VDJ
CTTCACATCAATTCCCTGGAGCTTGGTGACTCTGCTGTGTATTTCTGTGCCACCGGGATTCGGAATTCACCCCTCCACTTTGGGAAC	CATGIRNSPLHF	4	1.8750029296920777E-5	36	TCRBV03	TCRBV03				TCRBV03-01,TCRBV03-02		TCRBD02-01*02	TCRBD02	TCRBD02-01	02				TCRBJ01-06*01	TCRBJ01	TCRBJ01-06	01				10	1	8	3	5	7	45	52	53	58	63	4	In	VDJ
CTGAAGGTGCAGCCTGCAGAACTGGAGGATTCTGGAGTTTATTTCTGTGCCAGCAGCCACCCTAGTGGTGACCAGTACTTCGGGCCA	CASSHPSGDQYF	2	9.375014648460388E-6	36	TCRBV14-01*01	TCRBV14	TCRBV14-01	01				TCRBD02-01	TCRBD02	TCRBD02-01				01,02	TCRBJ02-05*01	TCRBJ02	TCRBJ02-05	01				3	2	4	8	6	10	45	59	61	65	71	2	In	VDJ
ACTCTGAAGATCCAGCCCTCAGAACCCAGGGACTCAGCTGTGTACTTCTGTGCCAGCAGCCGGACAATTGGGGCTTTCTTTGGACAA	CASSRTIGAFF	3	1.4062521972690582E-5	33	TCRBV12	TCRBV12				TCRBV12-03,TCRBV12-04		TCRBD01-01*01	TCRBD01	TCRBD01-01	01				TCRBJ01-01*01	TCRBJ01	TCRBJ01-01	01				6	2	1	6	6	11	48	59	61	66	72	3	In	VDJ
CACACCCTGCAGCCAGAAGACTCGGCCCTGTATCTCTGCGCCAGCAGCCGAGGTTCAGGGGGCGAGTCTGAAGCTTTCTTTGGACAA	CASSRGSGGESEAFF	2	9.375014648460388E-6	45	TCRBV04-03*01	TCRBV04	TCRBV04-03	01				TCRBD01-01*01	TCRBD01	TCRBD01-01	01				TCRBJ01-01*01	TCRBJ01	TCRBJ01-01	01				4	6	4	0	4	6	36	49	55	63	67	2	In	VDJ
CTGGAGTCGGCTGCTCCCTCCCAGACATCTGTGTACTTCTGTGCCATCAGTGAACAGGGGGGTAGGACTGAAGCTTTCTTTGGACAA	CAISEQGGRTEAFF	6	2.8125043945381164E-5	42	TCRBV06-01*01	TCRBV06	TCRBV06-01	01				TCRBD01-01*01	TCRBD01	TCRBD01-01	01				TCRBJ01-01*01	TCRBJ01	TCRBJ01-01	01				2	0	4	1	5	5	39	-1	54	61	66	6	In	VDJ
CATCCTGAAGACAGCAGCTTCTACATCTGCAGTGCTAGAGTTTTAAAGACAGGGCTGGGGTTGTCGACTGAAGCTTTCTTTGGACAA	CSARVLKTGLGLSTEAFF	3	1.4062521972690582E-5	54	TCRBV20	TCRBV20				TCRBV20-01,TCRBV20-or09_02		TCRBD01-01*01	TCRBD01	TCRBD01-01	01				TCRBJ01-01*01	TCRBJ01	TCRBJ01-01	01				1	7	2	3	12	5	27	40	47	54	66	3	In	VDJ
GTGACCAGTGCCCATCCTGAAGACAGCAGCTTCTACATCTGCAGTGCGAGAGACACAGGCTTGGTCACTGAAGCTTTCTTTGGACAA	CSARDTGLVTEAFF	3	1.4062521972690582E-5	42	TCRBV20	TCRBV20				TCRBV20-01,TCRBV20-or09_02		TCRBD01-01*01	TCRBD01	TCRBD01-01	01				TCRBJ01-01*01	TCRBJ01	TCRBJ01-01	01				0	1	3	4	6	4	39	53	54	59	65	3	In	VDJ
CTGAATGTGAACGCCTTGGAGCTGGACGACTCGGCCCTGTATCTCTGTGCCAGCAGCCTAAGTAACACTGAAGCTTTCTTTGGACAA	CASSLSNTEAFF	4	1.8750029296920777E-5	36	TCRBV05-04*01	TCRBV05	TCRBV05-04	01				TCRBD02-01	TCRBD02	TCRBD02-01				01,02	TCRBJ01-01*01	TCRBJ01	TCRBJ01-01	01				4	0	4	9	3	2	45	-1	57	60	63	4	In	VDJ
GCCTGCAGAACTGGAGGATTCTGGAGTTTATTTCTGTGCCAGCAGCCAAGATAGGGGTTCGTGAACACTGAAGCTTTCTTTGGACAA		3	1.4062521972690582E-5	47	TCRBV14-01*01	TCRBV14	TCRBV14-01	01				TCRBD01-01*01	TCRBD01	TCRBD01-01	01				TCRBJ01-01*01	TCRBJ01	TCRBJ01-01	01				0	1	5	2	4	0	34	51	52	57	61	3	Out	VDJ
CTCACTGTGACATCGGCCCAAAAGAACCCGACAGCTTTCTATCTCTGTGGCACCACATGGGGGAACACTGAAGCTTTCTTTGGACAA	CGTTWGNTEAFF	6	2.8125043945381164E-5	36	TCRBV19-01	TCRBV19	TCRBV19-01				01,02					TCRBD01,TCRBD02	TCRBD01-01,TCRBD02-01		TCRBJ01-01*01	TCRBJ01	TCRBJ01-01	01				13	9	6	2	0	1	45	49	58	-1	62	6	In	VDJ
CACACCCTGCAGCCAGAAGACTCGGCCCTGTATCTCTGCGCCAGCAGCCAAGATCCTACTAGGAACACTGAAGCTTTCTTTGGACAA	CASSQDPTRNTEAFF	2	9.375014648460388E-6	45	TCRBV04-03*01	TCRBV04	TCRBV04-03	01				TCRBD02-01	TCRBD02	TCRBD02-01				01,02	TCRBJ01-01*01	TCRBJ01	TCRBJ01-01	01				0	4	3	8	0	1	36	53	57	-1	62	2	In	VDJ
AGTTCTAAGAAGCTCCTTCTCAGTGACTCTGGCTTCTATCTCTGTGCCTGGACGGGACAGACGAACACTGAAGCTTTCTTTGGACAA	CAWTGQTNTEAFF	2	9.375014648460388E-6	39	TCRBV30-01*01	TCRBV30	TCRBV30-01	01				TCRBD01-01*01	TCRBD01	TCRBD01-01	01				TCRBJ01-01*01	TCRBJ01	TCRBJ01-01	01				4	1	0	5	2	1	42	52	53	60	62	2	In	VDJ
CCTCCTCAGTGACTCTGGCTTCTATCTCTGTGCCTGGACCGATCCGATGCGGGGGGATATAGCAATCAGCCCCAGCATTTTGGTGAT		1	4.687507324230194E-6	53	TCRBV30-01*02	TCRBV30	TCRBV30-01	02				TCRBD02-01*01	TCRBD02	TCRBD02-01	01				TCRBJ01-05*01	TCRBJ01	TCRBJ01-05	01				4	10	7	1	3	0	28	38	48	56	59	1	Out	VDJ
AAGCTCCTTCTCAGTGACTCTGGCTTCTATCTCTGTGCCTGGAGTTCGGAAATGGGCGTAAGGGGCCAGCCCCAGCATTTTGGTGAT	CAWSSEMGVRGQPQHF	1	4.687507324230194E-6	48	TCRBV30-01*01	TCRBV30	TCRBV30-01	01				TCRBD01-01*01	TCRBD01	TCRBD01-01	01				TCRBJ01-05*01	TCRBJ01	TCRBJ01-05	01				2	15	5	2	1	7	33	45	60	65	66	1	In	VDJ
CACCTACACGCCCTGCAGCCAGAAGACTCAGCCCTGTATCTCTGCGCCAGCAGGGGGACAGCCCGAGTTGGCTACACCTTCGGTTCG	CASRGTARVGYTF	3	1.4062521972690582E-5	39	TCRBV04-01*01	TCRBV04	TCRBV04-01	01				TCRBD01-01*01	TCRBD01	TCRBD01-01	01				TCRBJ01-02*01	TCRBJ01	TCRBJ01-02	01				6	1	0	5	7	7	42	53	54	61	68	3	In	VDJ
AAGAAGCTCCTTCTCAGTGACTCTGGCTTCTATCTCTGTGCCTGGAGTGCCCAAAGAACAGGGAACTATGGCTACACCTTCGGTTCG	CAWSAQRTGNYGYTF	1	4.687507324230194E-6	45	TCRBV30-01*01	TCRBV30	TCRBV30-01	01				TCRBD01-01*01	TCRBD01	TCRBD01-01	01				TCRBJ01-02*01	TCRBJ01	TCRBJ01-02	01				1	8	3	3	0	2	36	49	57	-1	63	1	In	VDJ
CTAAGAAGCTCCTTCTCAGTGACTCTGGCTTCTATCTCTGTGCCTGGAGTGTCTGGGAGGAGGAACTATGGCTACACCTTCGGTTCG		1	4.687507324230194E-6	43	TCRBV30-01*01	TCRBV30	TCRBV30-01	01				TCRBD02-01*02	TCRBD02	TCRBD02-01	02				TCRBJ01-02*01	TCRBJ01	TCRBJ01-02	01				0	2	9	1	3	2	38	52	54	60	63	1	Out	VDJ
CTACACGCCCTGCAGCCAGAAGACTCAGCCCTGTATCTCTGCGCCAGCAGCCAACCCGGGACAGGGCGAGGCTACACCTTCGGTTCG	CASSQPGTGRGYTF	3	1.4062521972690582E-5	42	TCRBV04-01*01	TCRBV04	TCRBV04-01	01				TCRBD01-01*01	TCRBD01	TCRBD01-01	01				TCRBJ01-02*01	TCRBJ01	TCRBJ01-02	01				2	3	0	3	3	8	39	54	57	66	69	3	In	VDJ
CTGGAGTCTGCCAGGCCCTCACATACCTCTCAGTACCTCTGTGCCAGCAGTGCTATGGGTACGGTTTACGAGCAGTACTTCGGGCCG	CASSAMGTVYEQYF	2	9.375014648460388E-6	42	TCRBV25-01*01	TCRBV25	TCRBV25-01	01								TCRBD01,TCRBD02	TCRBD01-01,TCRBD02-01		TCRBJ02-07*01	TCRBJ02	TCRBJ02-07	01				4	4	0	9	7	4	39	52	56	59	66	2	In	VDJ
ACTCTGACTGTGAGCAACATGAGCCCTGAAGACAGCAGCATATATCTCTGCAGCCTACGGGAGGGGTACGAGCAGTACTTCGGGCCG	CSLREGYEQYF	2	9.375014648460388E-6	33	TCRBV29-01*01	TCRBV29	TCRBV29-01	01				TCRBD02-01*02	TCRBD02	TCRBD02-01	02				TCRBJ02-07*01	TCRBJ02	TCRBJ02-07	01				8	3	8	0	1	4	48	54	57	65	66	2	In	VDJ
CTCAACTCTGACTGTGAGCAACATGAGCCCTGAAGACAGCAGCATATATCTCTGGAGCAAACCTGCTACGAGCAGTACTTCGGGCCG		2	9.375014648460388E-6	29	TCRBV29-01*01	TCRBV29	TCRBV29-01	01								TCRBD01,TCRBD02	TCRBD01-01,TCRBD02-01		TCRBJ02-07*01	TCRBJ02	TCRBJ02-07	01				8	2	3	7	3	3	52	58	60	62	65	2	Out	VDJ
ACAGTGACCAGTGCCCATCCTGAAGACAGCAGCTTCTACATCTGCAGTGCTAGGAGGGGTTTTGGCTACGAGCAGTACTTCGGGCCG	CSARRGFGYEQYF	2	9.375014648460388E-6	39	TCRBV20	TCRBV20				TCRBV20-01,TCRBV20-or09_02						TCRBD01,TCRBD02	TCRBD01-01,TCRBD02-01		TCRBJ02-07*01	TCRBJ02	TCRBJ02-07	01				3	1	5	2	6	3	42	53	54	59	65	2	In	VDJ
AGCTCTCTGGAGCTGGGGGACTCAGCTTTGTATTTCTGTGCCAGCAGCGTAGGGACAGGGTCCTCCTACGAGCAGTACTTCGGGCCG	CASSVGTGSSYEQYF	2	9.375014648460388E-6	45	TCRBV09-01	TCRBV09	TCRBV09-01				01,02	TCRBD01-01*01	TCRBD01	TCRBD01-01	01				TCRBJ02-07*01	TCRBJ02	TCRBJ02-07	01				0	0	1	3	2	0	36	-1	52	60	62	2	In	VDJ
TCTAAGAAGCTCCTCCTCAGTGACTCTGGCTTCTATCTCTGTGCCACTTTTGCGTCAGCGACATCCTACGAGCAGTACTTCGGGCCG	CATFASATSYEQYF	1	4.687507324230194E-6	42	TCRBV30-01*02	TCRBV30	TCRBV30-01	02								TCRBD01,TCRBD02	TCRBD01-01,TCRBD02-01		TCRBJ02-07*01	TCRBJ02	TCRBJ02-07	01				8	14	2	6	0	1	39	45	59	-1	63	1	In	VDJ
GAGTCGCCCAGCCCCAACCAGACCTCTCTGTACTTCTGTGCCAGCAGTTTCAGGGCAGCGTCCCCCTACGAGCAGTACTTCGGGCCG	CASSFRAASPYEQYF	4	1.8750029296920777E-5	45	TCRBV27-01*01	TCRBV27	TCRBV27-01	01				TCRBD01-01*01	TCRBD01	TCRBD01-01	01				TCRBJ02-07*01	TCRBJ02	TCRBJ02-07	01				3	0	4	3	9	2	36	-1	50	55	64	4	In	VDJ
AAGAAGCTCCTTCTCAGTGACTCTGGCTTCTATCTCTGTGCCTGCATGACAGGGGGCCATTTTAATTCACCCCTCCACTTTGGGAAC	CACMTGGHFNSPLHF	1	4.687507324230194E-6	45	TCRBV30-01*01	TCRBV30	TCRBV30-01	01				TCRBD01-01*01	TCRBD01	TCRBD01-01	01				TCRBJ01-06*01	TCRBJ01	TCRBJ01-06	01				6	3	2	0	5	6	36	44	47	57	62	1	In	VDJ
AGCTCTCTGGAGCTGGGGGACTCAGCTTTGTATTTCTGTGCCAGCAGCCTCTCGACAGCTTCTAATTCACCCCTCCACTTTGGGAAC	CASSLSTASNSPLHF	3	1.4062521972690582E-5	45	TCRBV09-01	TCRBV09	TCRBV09-01				01,02	TCRBD01-01*01	TCRBD01	TCRBD01-01	01				TCRBJ01-06*01	TCRBJ01	TCRBJ01-06	01				4	5	2	5	4	6	36	48	53	58	62	3	In	VDJ
TCGGCTGCTCCCTCCCAGACATCTGTGTACTTCTGTGCCAGCAGTTTGTGGACTAACTCCTATAATTCACCCCTCCACTTTGGGAAC	CASSLWTNSYNSPLHF	4	1.8750029296920777E-5	48	TCRBV06-05*01	TCRBV06	TCRBV06-05	01				TCRBD02-01	TCRBD02	TCRBD02-01				01,02	TCRBJ01-06*01	TCRBJ01	TCRBJ01-06	01				4	3	1	9	1	0	33	46	49	55	56	4	In	VDJ
GACATCCGCTCACCAGGCCTGGGGGACGCAGCCATGTACCTGTGTGCCACCAGCAGAGACCTGAATTCACCCCTCCACTTTGGGAAC	CATSRDLNSPLHF	3	1.4062521972690582E-5	39	TCRBV15-01*01	TCRBV15	TCRBV15-01	01				TCRBD02-01	TCRBD02	TCRBD02-01				01,02	TCRBJ01-06*01	TCRBJ01	TCRBJ01-06	01				0	1	4	10	1	7	42	59	60	62	63	3	In	VDJ
ACAGTGACCAGTGCCCATCCTGAAGACAGCAGCTTCTACATCTGCAGTGCTTGGGCAGGGAATTACAATGAGCAGTTCTTCGGGCCA	CSAWAGNYNEQFF	3	1.4062521972690582E-5	39	TCRBV20	TCRBV20				TCRBV20-01,TCRBV20-or09_02		TCRBD01-01*01	TCRBD01	TCRBD01-01	01				TCRBJ02-01*01	TCRBJ02	TCRBJ02-01	01				5	4	4	3	3	4	42	51	55	60	63	3	In	VDJ
ACTGTGAGCAACATGAGCCCTGAAGACAGCAGCATATATCTCTGCAGCGGAGCGGGCCTATCGGTAGAGACCCAGTACTTCGGGCCA	CSGAGLSVETQYF	2	9.375014648460388E-6	39	TCRBV29-01*01	TCRBV29	TCRBV29-01	01				TCRBD02-01	TCRBD02	TCRBD02-01				01,02	TCRBJ02-05*01	TCRBJ02	TCRBJ02-05	01				7	1	6	4	9	4	42	49	50	56	65	2	In	VDJ
AAGAAGCTCCTTCTCAGTGACTCTGGCTTCTATCTCTGTGCCTGGAGTTGGACGGGGGGACTCCAAGAGACCCAGTACTTCGGGCCA	CAWSWTGGLQETQYF	1	4.687507324230194E-6	45	TCRBV30-01*01	TCRBV30	TCRBV30-01	01				TCRBD02-01*01	TCRBD02	TCRBD02-01	01				TCRBJ02-05*01	TCRBJ02	TCRBJ02-05	01				2	4	8	1	3	1	36	48	52	59	62	1	In	VDJ
AGGATCCAGCAGGTAGTGCGAGGAGATTCGGCAGCTTATTTCTGTGCCAGCTCACCAGACCGAGGGTATACGCAGTATTTTGGCCCA	CASSPDRGYTQYF	5	2.343753662115097E-5	39	TCRBV18-01*01	TCRBV18	TCRBV18-01	01				TCRBD02-01*02	TCRBD02	TCRBD02-01	02				TCRBJ02-03*01	TCRBJ02	TCRBJ02-03	01				2	4	11	0	1	7	42	57	61	66	67	5	In	VDJ
AGTTCTAAGAAGCTCCTTCTCAGTGACTCTGGCTTCTATCTCTGTGCCTGGAGTGGCCGCTTAGGAGATACGCAGTATTTTGGCCCA	CAWSGRLGDTQYF	1	4.687507324230194E-6	39	TCRBV30-01*01	TCRBV30	TCRBV30-01	01								TCRBD01,TCRBD02	TCRBD01-01,TCRBD02-01		TCRBJ02-03*01	TCRBJ02	TCRBJ02-03	01				1	7	5	4	0	5	42	55	62	-1	65	1	In	VDJ
AACGCCTTGGAGCTGGACGACTCGGCCCTGTATCTCTGTGCCAGCAGCTGGGAGGACAGGACAGCCGGGGAGCTGTTTTTTGGAGAA	CASSWEDRTAGELFF	4	1.8750029296920777E-5	45	TCRBV05-04*01	TCRBV05	TCRBV05-04	01				TCRBD01-01*01	TCRBD01	TCRBD01-01	01				TCRBJ02-02*01	TCRBJ02	TCRBJ02-02	01				3	4	1	4	4	6	36	49	53	60	64	4	In	VDJ
AAGATCCAGCCCTCAGAACCCAGGGACTCAGCTGTGTACTTCTGTGCCAGCAGCCTCGGCCGGGGCCGGGAGCTGTTTTTTGGAGAA	CASSLGRGRELFF	3	1.4062521972690582E-5	39	TCRBV12	TCRBV12				TCRBV12-03,TCRBV12-04						TCRBD01,TCRBD02	TCRBD01-01,TCRBD02-01		TCRBJ02-02*01	TCRBJ02	TCRBJ02-02	01				6	8	7	0	1	9	42	53	61	66	67	3	In	VDJ
AACCTGAGCTCTCTGGAGCTGGGGGACTCAGCTTTGTATTTCTGTGCCAGCAGCGTAGCACAGGGGGCTGAAGCTTTCTTTGGACAA	CASSVAQGAEAFF	3	1.4062521972690582E-5	39	TCRBV09-01	TCRBV09	TCRBV09-01				01,02	TCRBD01-01*01	TCRBD01	TCRBD01-01	01				TCRBJ01-01*01	TCRBJ01	TCRBJ01-01	01				0	1	3	1	0	6	42	58	59	-1	67	3	In	VDJ
ACCAGTGCCCATCCTGAAGACAGCAGCTTCTACATCTGCAGTGCTATCCACCGCAGTCCGGGGATCACTGAAGCTTTCTTTGGACAA	CSAIHRSPGITEAFF	3	1.4062521972690582E-5	45	TCRBV20	TCRBV20				TCRBV20-01,TCRBV20-or09_02		TCRBD02-01*01	TCRBD02	TCRBD02-01	01				TCRBJ01-01*01	TCRBJ01	TCRBJ01-01	01				4	12	8	3	2	4	36	46	58	63	65	3	In	VDJ
GTGACCAGTGCCCATCCTGAAGACAGCAGCTTCTACATCTGCAGTGCTAGAGATGGACAGATGAACACTGAAGCTTTCTTTGGACAA	CSARDGQMNTEAFF	3	1.4062521972690582E-5	42	TCRBV20	TCRBV20				TCRBV20-01,TCRBV20-or09_02		TCRBD01-01*01	TCRBD01	TCRBD01-01	01				TCRBJ01-01*01	TCRBJ01	TCRBJ01-01	01				0	1	1	5	1	0	39	53	54	60	61	3	In	VDJ
CAGCGCACAGAGCAGGGGGACTCGGCCATGTATCTCTGTGCCAGCAGCCCCGGACAGCTCATGAACACTGAAGCTTTCTTTGGACAA	CASSPGQLMNTEAFF	5	2.343753662115097E-5	45	TCRBV07-09	TCRBV07	TCRBV07-09				01,03	TCRBD01-01*01	TCRBD01	TCRBD01-01	01				TCRBJ01-01*01	TCRBJ01	TCRBJ01-01	01				5	3	1	5	4	0	36	48	51	57	61	5	In	VDJ
ATCTTCACATCAATTCCCTGGAGCTTGGTGACTCTGCTGTGTATTTCTGTGCCAGCAGGCATGAACACTGAAGCTTTCTTTGGACAA		4	1.8750029296920777E-5	34	TCRBV03	TCRBV03				TCRBV03-01,TCRBV03-02						TCRBD01,TCRBD02	TCRBD01-01,TCRBD02-01		TCRBJ01-01*01	TCRBJ01	TCRBJ01-01	01				6	1	4	6	0	0	47	58	59	-1	61	4	Out	VDJ
GTGAGCAACATGAGCCCTGAAGACAGCAGCATATATCTCTGCAGCGCCGAGGGGGGGTCGAGGAACACTGAAGCTTTCTTTGGACAA	CSAEGGSRNTEAFF	2	9.375014648460388E-6	42	TCRBV29-01*01	TCRBV29	TCRBV29-01	01				TCRBD02-01*01	TCRBD02	TCRBD02-01	01				TCRBJ01-01*01	TCRBJ01	TCRBJ01-01	01				7	4	9	0	5	1	39	46	50	57	62	2	In	VDJ
ACAGTGACCAGTGCCCATCCTGAAGACAGCAGCTTCTACATCTGCAGTGCTAGTCGGACTAGCAATCAGCCCCAGCATTTTGGTGAT	CSASRTSNQPQHF	3	1.4062521972690582E-5	39	TCRBV20	TCRBV20				TCRBV20-01,TCRBV20-or09_02						TCRBD01,TCRBD02	TCRBD01-01,TCRBD02-01		TCRBJ01-05*01	TCRBJ01	TCRBJ01-05	01				3	2	1	7	0	0	42	53	55	-1	59	3	In	VDJ
GCCCTGCAGCCAGAAGACTCAGCCCTGTATCTCTGCGCCAGCAGCCAAGATGGGGGGCACAGCAATCAGCCCCAGCATTTTGGTGAT	CASSQDGGHSNQPQHF	3	1.4062521972690582E-5	48	TCRBV04-01*01	TCRBV04	TCRBV04-01	01								TCRBD01,TCRBD02	TCRBD01-01,TCRBD02-01		TCRBJ01-05*01	TCRBJ01	TCRBJ01-05	01				0	2	6	0	2	1	33	50	52	58	60	3	In	VDJ
TCTAAGAAGCTCCTTCTCAGTGACTCTGGCTTCTATCTCTGTGCCTGGAGTCGGGGACCCTCCAATCAGCCCCAGCATTTTGGTGAT	CAWSRGPSNQPQHF	1	4.687507324230194E-6	42	TCRBV30-01*01	TCRBV30	TCRBV30-01	01								TCRBD01,TCRBD02	TCRBD01-01,TCRBD02-01		TCRBJ01-05*01	TCRBJ01	TCRBJ01-05	01				2	2	0	7	4	3	39	51	53	58	62	1	In	VDJ
AAGAAGCTCCTTCTCAGTGACTCTGGCTTCTATCTCTGTGCCTGGAGTGCCGGAGGGGGGGGACTAGGGACCCAGCATTTTGGTGAT	CAWSAGGGGLGTQHF	1	4.687507324230194E-6	45	TCRBV30-01*01	TCRBV30	TCRBV30-01	01				TCRBD02-01	TCRBD02	TCRBD02-01				01,02	TCRBJ01-05*01	TCRBJ01	TCRBJ01-05	01				1	10	0	8	3	11	36	49	59	67	70	1	In	VDJ
CACGCCCTGCAGCCAGAAGACTCAGCCCTGTATCTCTGCGCCAGCAGCCAAGATACCTGGCAAGACTTGCCGTACACCTTCGGTTCG	CASSQDTWQDLPYTF	3	1.4062521972690582E-5	45	TCRBV04-01*01	TCRBV04	TCRBV04-01	01				TCRBD02-01	TCRBD02	TCRBD02-01				01,02	TCRBJ01-02*01	TCRBJ01	TCRBJ01-02	01				0	10	2	10	5	11	36	53	63	67	72	3	In	VDJ
CTGAAGATCCGGTCCACAAAGCTGGAGGACTCAGCCATGTACTTCTGTGCCAGCAGTGGACAGGCCTATGGCTACACCTTCGGTTCG	CASSGQAYGYTF	4	1.8750029296920777E-5	36	TCRBV02-01*01	TCRBV02	TCRBV02-01	01				TCRBD01-01*01	TCRBD01	TCRBD01-01	01				TCRBJ01-02*01	TCRBJ01	TCRBJ01-02	01				4	0	2	4	1	4	45	-1	58	64	65	4	In	VDJ
AGCTCCTTGGAGCTGGGGGACTCAGCCCTGTACTTCTGTGCCAGCAGCTTAGAGGGCAGCCCTAACTATGGCTACACCTTCGGTTCG	CASSLEGSPNYGYTF	3	1.4062521972690582E-5	45	TCRBV13-01*01	TCRBV13	TCRBV13-01	01								TCRBD01,TCRBD02	TCRBD01-01,TCRBD02-01		TCRBJ01-02*01	TCRBJ01	TCRBJ01-02	01				1	0	5	3	5	0	36	-1	52	56	61	3	In	VDJ
ATCCGGTCCACAAAGCTGGAGGACTCAGCCATGTACTTCTGTGCCAGCTGCCGACTAGCGGGGGGGCGTGAGCAGTACTTCGGGCCG	CASCRLAGGREQYF	3	1.4062521972690582E-5	42	TCRBV02-01*01	TCRBV02	TCRBV02-01	01				TCRBD02-01*01	TCRBD02	TCRBD02-01	01				TCRBJ02-07*01	TCRBJ02	TCRBJ02-07	01				8	4	2	0	3	7	39	48	52	66	69	3	In	VDJ
AGTTCTAAGAAGCTCCTTCTCAGTGACTCTGGCTTCTATCTCTGTGCCTGGAGTTATGGGTCCCAACAGGAGCAGTACTTCGGGCCG	CAWSYGSQQEQYF	1	4.687507324230194E-6	39	TCRBV30-01*01	TCRBV30	TCRBV30-01	01				TCRBD01-01*01	TCRBD01	TCRBD01-01	01				TCRBJ02-07*01	TCRBJ02	TCRBJ02-07	01				2	11	3	5	0	7	42	54	65	-1	69	1	In	VDJ
AGAAGCTCCTTCTCAGTGACTCTGGCTTCTATCTCTGTGCCTGGAGTAGTCAGGGTTTGAATCTCCTACGAGCAGTACTTCGGGCCG		1	4.687507324230194E-6	46	TCRBV30-01*01	TCRBV30	TCRBV30-01	01				TCRBD01-01*01	TCRBD01	TCRBD01-01	01				TCRBJ02-07*01	TCRBJ02	TCRBJ02-07	01				2	3	4	3	7	0	35	47	50	55	62	1	Out	VDJ
GCAGAACTGGAGGATTCTGGAGTTTATTTCTGTGCCAGCAGCCAAGAACCTGGGGGGGAAAGCTCCTACGAGCAGTACTTCGGGCCG	CASSQEPGGESSYEQYF	2	9.375014648460388E-6	51	TCRBV14-01*01	TCRBV14	TCRBV14-01	01				TCRBD02-01*01	TCRBD02	TCRBD02-01	01				TCRBJ02-07*01	TCRBJ02	TCRBJ02-07	01				0	4	9	0	4	0	30	47	51	58	62	2	In	VDJ
CACACCCTGCAGCCAGAAGACTCGGCCCTGTATCTCTGTGCCAGCAGCCAGGCAGCGGGGAACTCCTACGAGCAGTACTTCGGGCCG	CASSQAAGNSYEQYF	2	9.375014648460388E-6	45	TCRBV04-02*01	TCRBV04	TCRBV04-02	01				TCRBD02-01*01	TCRBD02	TCRBD02-01	01				TCRBJ02-07*01	TCRBJ02	TCRBJ02-07	01				3	3	6	3	2	0	36	50	53	60	62	2	In	VDJ
AAGGTGCAGCCTGCAGAACTGGAGGATTCTGGAGTTTATTTCTGTGCCAGCAGCCCGGACAGACCCTACGAGCAGTACTTCGGGCCG	CASSPDRPYEQYF	2	9.375014648460388E-6	39	TCRBV14-01*01	TCRBV14	TCRBV14-01	01				TCRBD01-01*01	TCRBD01	TCRBD01-01	01				TCRBJ02-07*01	TCRBJ02	TCRBJ02-07	01				4	1	1	5	2	2	42	55	56	62	64	2	In	VDJ
CTTCATGTGGTCGCACTGCAGCAAGAAGACTCAGCTGCGTATCTCTGCACCAGCAGCCATGTCACCTACGAGCAGTACTTCGGGCCG	CTSSHVTYEQYF	2	9.375014648460388E-6	36	TCRBV01-01*01	TCRBV01	TCRBV01-01	01				TCRBD01-01*01	TCRBD01	TCRBD01-01	01				TCRBJ02-07*01	TCRBJ02	TCRBJ02-07	01				3	3	4	6	0	2	45	59	62	-1	64	2	In	VDJ
TCTGACTGTGAGCAACATGAGCCCTGAAGACAGCAGCATATATCTCTGCAGCGTTGAAAGGCAGACTACGAGCAGTACTTCGGGCCG		2	9.375014648460388E-6	35	TCRBV29-01*01	TCRBV29	TCRBV29-01	01								TCRBD01,TCRBD02	TCRBD01-01,TCRBD02-01		TCRBJ02-07*01	TCRBJ02	TCRBJ02-07	01				2	3	4	5	1	3	46	58	61	64	65	2	Out	VDJ
GAGATCCAGCGCACAGAGCAGGGGGACTCGGCCATGTATCTCTGTGCCAGCAGCTCGGGACTGCACTACGAGCAGTACTTCGGGCCG	CASSSGLHYEQYF	3	1.4062521972690582E-5	39	TCRBV07-09	TCRBV07	TCRBV07-09				01,03	TCRBD02-01	TCRBD02	TCRBD02-01				01,02	TCRBJ02-07*01	TCRBJ02	TCRBJ02-07	01				4	1	0	10	3	3	42	55	56	62	65	3	In	VDJ
GAAGCTCCTTCTCAGTGACTCTGGCTTCTATCTCTGTGCCTGGGTCCACCCCCTGGAAGGCACCACTACGAGCAGTACTTCGGGCCG		1	4.687507324230194E-6	47	TCRBV30-01*01	TCRBV30	TCRBV30-01	01								TCRBD01,TCRBD02	TCRBD01-01,TCRBD02-01		TCRBJ02-07*01	TCRBJ02	TCRBJ02-07	01				5	11	1	8	8	3	34	43	54	57	65	1	Out	VDJ
GTGAGCACCTTGGAGCTGGGGGACTCGGCCCTTTATCTTTGCGCCAGCAGCTTGTCCCGGGACGTATACGAGCAGTACTTCGGGCCG	CASSLSRDVYEQYF	3	1.4062521972690582E-5	42	TCRBV05-01*01	TCRBV05	TCRBV05-01	01								TCRBD01,TCRBD02	TCRBD01-01,TCRBD02-01		TCRBJ02-07*01	TCRBJ02	TCRBJ02-07	01				1	4	0	7	3	4	39	54	58	63	66	3	In	VDJ
CAGCCCTCAGAACCCAGGGACTCAGCTGTGTACTTCTGTGCCAGCAGCCCAAGACAATCGGGGATATACGAGCAGTACTTCGGGCCG	CASSPRQSGIYEQYF	2	9.375014648460388E-6	45	TCRBV12	TCRBV12				TCRBV12-03,TCRBV12-04		TCRBD02-01*01	TCRBD02	TCRBD02-01	01				TCRBJ02-07*01	TCRBJ02	TCRBJ02-07	01				6	11	8	3	3	4	36	47	58	63	66	2	In	VDJ
ATCCGCTCACCAGGCCTGGGGGACGCAGCCATGTACCTGTGTGCCACCAGCAAGAGGACAGGGGCAGACGAGCAGTACTTCGGGCCG	CATSKRTGADEQYF	2	9.375014648460388E-6	42	TCRBV15-01*01	TCRBV15	TCRBV15-01	01				TCRBD01-01*01	TCRBD01	TCRBD01-01	01				TCRBJ02-07*01	TCRBJ02	TCRBJ02-07	01				4	3	1	2	3	5	39	52	55	64	67	2	In	VDJ
CAGCCAGAAGACTCGGCCCTGTATCTCTGTGCCAGCAGCCAAGTGGGGGGCCTCCATTCCTCTGGAAACACCATATATTTTGGAGAG	CASSQVGGLHSSGNTIYF	3	1.4062521972690582E-5	54	TCRBV04-02*01	TCRBV04	TCRBV04-02	01								TCRBD01,TCRBD02	TCRBD01-01,TCRBD02-01		TCRBJ01-03*01	TCRBJ01	TCRBJ01-03	01				1	2	6	0	8	0	27	43	45	51	59	3	In	VDJ
AAGAAGCTCCTTCTCAGTGACTCTGGCTTCTATCTCTGTGCCTGGACATCCTTGGGGCTTGGGGGAAACACCATATATTTTGGAGAG	CAWTSLGLGGNTIYF	1	4.687507324230194E-6	45	TCRBV30-01*01	TCRBV30	TCRBV30-01	01				TCRBD01-01*01	TCRBD01	TCRBD01-01	01				TCRBJ01-03*01	TCRBJ01	TCRBJ01-03	01				4	7	7	0	5	4	36	46	53	58	63	1	In	VDJ
AGCTCTCTGGAGCTGGGGGACTCAGCTTTGTATTTCTGTGCCAGCAGCCCACACAGCTCTGGGGCCAACGTCCTGACTTTCGGGGCC	CASSPHSSGANVLTF	2	9.375014648460388E-6	45	TCRBV09-01	TCRBV09	TCRBV09-01				01,02	TCRBD01-01*01	TCRBD01	TCRBD01-01	01				TCRBJ02-06*01	TCRBJ02	TCRBJ02-06	01				4	4	3	5	0	0	36	48	52	-1	56	2	In	VDJ
ATCCAGCCCTCAGAACCCAGGGACTCAGCTGTGTACTTCTGTGCCAGCAGTCGACAGGCCCTTAATTCACCCCTCCACTTTGGGAAC	CASSRQALNSPLHF	2	9.375014648460388E-6	42	TCRBV12	TCRBV12				TCRBV12-03,TCRBV12-04		TCRBD01-01*01	TCRBD01	TCRBD01-01	01				TCRBJ01-06*01	TCRBJ01	TCRBJ01-06	01				5	1	2	4	4	6	39	51	52	58	62	2	In	VDJ
ATCCAGCGCACAGAGCGGGGGGACTCAGCCGTGTATCTCTGTGCCAGCCGGAGGGACTCTAACTCCTACGAGCAGTACTTCGGGCCA	CASRRDSNSYEQYF	6	2.8125043945381164E-5	42	TCRBV07-03*01	TCRBV07	TCRBV07-03	01				TCRBD02-01	TCRBD02	TCRBD02-01				01,02	TCRBJ02-05*01	TCRBJ02	TCRBJ02-05	01				8	4	0	10	14	11	39	48	52	58	72	6	In	VDJ
ACTGTGAGCAACATGAGCCCTGAAGACAGCAGCATATATCTCTGCAGCGTTGATGGCGGGCCCCAAGAGACCCAGTACTTCGGGCCA	CSVDGGPQETQYF	2	9.375014648460388E-6	39	TCRBV29-01*01	TCRBV29	TCRBV29-01	01				TCRBD02-01	TCRBD02	TCRBD02-01				01,02	TCRBJ02-05*01	TCRBJ02	TCRBJ02-05	01				3	2	7	4	2	1	42	53	55	60	62	2	In	VDJ
AGTTCTAAGAAGCTCCTTCTCAGTGACTCTGGCTTCTATCTCTGTGCCTGGGGGACAGCATACCAAGAGACCCAGTACTTCGGGCCA	CAWGTAYQETQYF	1	4.687507324230194E-6	39	TCRBV30-01*01	TCRBV30	TCRBV30-01	01				TCRBD01-01*01	TCRBD01	TCRBD01-01	01				TCRBJ02-05*01	TCRBJ02	TCRBJ02-05	01				5	0	0	5	3	0	42	-1	51	58	61	1	In	VDJ
CTGAAGGTGCAGCCTGCAGAACTGGAGGATTCTGGAGTTTATTTCTGTGCCAGCAGCCCCATCTATGGCGCGCTGTTTTTTGGAGAA	CASSPIYGALFF	3	1.4062521972690582E-5	36	TCRBV14-01*01	TCRBV14	TCRBV14-01	01								TCRBD01,TCRBD02	TCRBD01-01,TCRBD02-01		TCRBJ02-02*01	TCRBJ02	TCRBJ02-02	01				4	8	9	0	2	13	45	58	66	69	71	3	In	VDJ
CTGAGTTCTAAGAAGCTCCTTCTCAGTGACTCTGGCTTCTATCTCTGTGCCTGGACAGGAATCACCGGGGAGCTGTTTTTTGGAGAA	CAWTGITGELFF	1	4.687507324230194E-6	36	TCRBV30-01*01	TCRBV30	TCRBV30-01	01				TCRBD01-01*01	TCRBD01	TCRBD01-01	01				TCRBJ02-02*01	TCRBJ02	TCRBJ02-02	01				4	0	4	4	3	4	45	-1	55	59	62	1	In	VDJ
CTGTCGGCTGCTCCCTCCCAAACATCTGTGTACTTCTGTGCCAGCAGTTATGGCGGGTCGAACACCGGGGAGCTGTTTTTTGGAGAA	CASSYGGSNTGELFF	5	2.343753662115097E-5	45	TCRBV06	TCRBV06				TCRBV06-02,TCRBV06-03		TCRBD02-01	TCRBD02	TCRBD02-01				01,02	TCRBJ02-02*01	TCRBJ02	TCRBJ02-02	01				3	2	7	4	1	0	36	50	52	57	58	5	In	VDJ
TCCACTCTGACAGTGACCAGTGCCCATCCTGAAGACAGCAGCTTCTACATCTGCAGTGCTAGGGACACTGAAGCTTTCTTTGGACAA	CSARDTEAFF	3	1.4062521972690582E-5	30	TCRBV20-01*01	TCRBV20	TCRBV20-01	01								TCRBD01,TCRBD02	TCRBD01-01,TCRBD02-01		TCRBJ01-01*01	TCRBJ01	TCRBJ01-01	01				3	0	0	10	0	3	51	-1	62	-1	64	3	In	VDJ
ACCAGTGCCCATCCTGAAGACAGCAGCTTCTACATCTGCAGTGCTCAAAGTTACAGGGTTATAAACACTGAAGCTTTCTTTGGACAA	CSAQSYRVINTEAFF	3	1.4062521972690582E-5	45	TCRBV20	TCRBV20				TCRBV20-01,TCRBV20-or09_02		TCRBD01-01*01	TCRBD01	TCRBD01-01	01				TCRBJ01-01*01	TCRBJ01	TCRBJ01-01	01				5	7	3	3	5	2	36	45	52	58	63	3	In	VDJ
TTGGAGATCCAGCGCACAGAGCAGGGGGACTCGGCCATGTATCTCTGTGCCAGCAGCTTAGCGCTAACTGAAGCTTTCTTTGGACAA	CASSLALTEAFF	4	1.8750029296920777E-5	36	TCRBV07-09	TCRBV07	TCRBV07-09				01,03	TCRBD02-01	TCRBD02	TCRBD02-01				01,02	TCRBJ01-01*01	TCRBJ01	TCRBJ01-01	01				0	1	4	9	0	5	45	62	63	-1	66	4	In	VDJ
CTACACACCCTGCAGCCAGAAGACTCGGCCCTGTATCTCTGCGCCAGCAGCCCGGGGGGCGGTAATGAAAAACTGTTTTTTGGCAGT	CASSPGGGNEKLFF	2	9.375014648460388E-6	42	TCRBV04-03*01	TCRBV04	TCRBV04-03	01				TCRBD02-01*01	TCRBD02	TCRBD02-01	01				TCRBJ01-04*01	TCRBJ01	TCRBJ01-04	01				4	0	8	1	3	4	39	-1	52	59	62	2	In	VDJ
AGGCTGCTGTCGGCTGCTCCCTCCCAGACATCTGTGTACTTCTGTGCCAGCTCTCCTATGTCCTATCAGCCCCAGCATTTTGGTGAT	CASSPMSYQPQHF	3	1.4062521972690582E-5	39	TCRBV06-05*01	TCRBV06	TCRBV06-05	01				TCRBD02-01	TCRBD02	TCRBD02-01				01,02	TCRBJ01-05*01	TCRBJ01	TCRBJ01-05	01				8	4	4	9	6	5	42	51	55	58	64	3	In	VDJ
GTGACCAGTGCCCATCCTGAAGACAGCAGCTTCTACATCTGCAGTGCTCAGACAGGGGGAATCAATCAGCCCCAGCATTTTGGTGAT	CSAQTGGINQPQHF	3	1.4062521972690582E-5	42	TCRBV20	TCRBV20				TCRBV20-01,TCRBV20-or09_02		TCRBD01-01*01	TCRBD01	TCRBD01-01	01				TCRBJ01-05*01	TCRBJ01	TCRBJ01-05	01				5	2	2	1	3	3	39	48	50	59	62	3	In	VDJ
CACCTACACACCCTGCAGCCAGAAGACTCGGCCCTGTATCTCTGTGCCAGCAGCCAAGTGGGCAATCAGCCCCAGCATTTTGGTGAT	CASSQVGNQPQHF	3	1.4062521972690582E-5	39	TCRBV04-02*01	TCRBV04	TCRBV04-02	01								TCRBD01,TCRBD02	TCRBD01-01,TCRBD02-01		TCRBJ01-05*01	TCRBJ01	TCRBJ01-05	01				1	1	0	10	0	2	42	58	59	-1	61	3	In	VDJ
TCTAAGAAGCTCCTTCTCAGTGACTCTGGCTTCTATCTCTGTGCCTGGACGTCAGGGTCCGGCAATCAGCCCCAGCATTTTGGTGAT	CAWTSGSGNQPQHF	1	4.687507324230194E-6	42	TCRBV30-01*01	TCRBV30	TCRBV30-01	01				TCRBD01-01*01	TCRBD01	TCRBD01-01	01				TCRBJ01-05*01	TCRBJ01	TCRBJ01-05	01				4	3	4	3	4	2	39	49	52	57	61	1	In	VDJ
CACGCCCTGCAGCCAGAAGACTCAGCCCTGTATCTCTGCGCCAGCAGCCAAGAGACAGGGGGACGGAAGCCCCAGCATTTTGGTGAT	CASSQETGGRKPQHF	2	9.375014648460388E-6	45	TCRBV04-01*01	TCRBV04	TCRBV04-01	01				TCRBD01-01*01	TCRBD01	TCRBD01-01	01				TCRBJ01-05*01	TCRBJ01	TCRBJ01-05	01				0	0	2	1	5	8	36	-1	53	62	67	2	In	VDJ
AAGATCCAGCCCTCAGAACCCAGGGACTCAGCTGTGTACTTCTGTGCCAGCAGTCCCGGACAGGGCTATGGCTACACCTTCGGTTCG	CASSPGQGYGYTF	2	9.375014648460388E-6	39	TCRBV12	TCRBV12				TCRBV12-03,TCRBV12-04		TCRBD01-01*01	TCRBD01	TCRBD01-01	01				TCRBJ01-02*01	TCRBJ01	TCRBJ01-02	01				5	3	1	3	0	4	42	54	57	-1	65	2	In	VDJ
AGTTCTAAGAAGCTCCTTCTCAGTGACTCTGGCTTCTATCTCTGTGCCTGGAGGGGCGGGAGCGCCTATGGCTACACCTTCGGTTCG	CAWRGGSAYGYTF	1	4.687507324230194E-6	39	TCRBV30-01*01	TCRBV30	TCRBV30-01	01				TCRBD02-01*02	TCRBD02	TCRBD02-01	02				TCRBJ01-02*01	TCRBJ01	TCRBJ01-02	01				3	2	7	2	3	4	42	53	55	62	65	1	In	VDJ
ACATCGGCCCAAAAGAACCCGACAGCTTTCTATCTCTGTGCCAGTAGTTCCAACGGGGGGGCTAACTATGGCTACACCTTCGGTTCG	CASSSNGGANYGYTF	4	1.8750029296920777E-5	45	TCRBV19-01	TCRBV19	TCRBV19-01				01,02	TCRBD02-01*01	TCRBD02	TCRBD02-01	01				TCRBJ01-02*01	TCRBJ01	TCRBJ01-02	01				5	5	8	0	0	0	36	48	53	-1	61	4	In	VDJ
ATCCAGCCCTCAGAACCCAGGGACTCAGCTGTGTACTTCTGTGCCAGCAGTTTAGCAGGGACAGGGAGCGGCTACACCTTCGGTTCG	CASSLAGTGSGYTF	2	9.375014648460388E-6	42	TCRBV12	TCRBV12				TCRBV12-03,TCRBV12-04		TCRBD01-01*01	TCRBD01	TCRBD01-01	01				TCRBJ01-02*01	TCRBJ01	TCRBJ01-02	01				0	1	0	3	3	8	39	56	57	66	69	2	In	VDJ
ATCCTGAGTTCTAAGAAGCTCCTTCTCAGTGACTCTGGCTTCTATCTCTGTGCCTGGAGTAGGACGGAAGGCTACACCTTCGGTTCG	CAWSRTEGYTF	1	4.687507324230194E-6	33	TCRBV30-01*01	TCRBV30	TCRBV30-01	01								TCRBD01,TCRBD02	TCRBD01-01,TCRBD02-01		TCRBJ01-02*01	TCRBJ01	TCRBJ01-02	01				2	1	1	7	4	8	48	60	61	65	69	1	In	VDJ
CTGACAGTGACCAGTGCCCATCCTGAAGACAGCAGCTTCTACATCTGCAGTGCTAGTCCGGGGGCCCGAGTCCACACCTTCGGTTCG	CSASPGARVHTF	3	1.4062521972690582E-5	36	TCRBV20	TCRBV20				TCRBV20-01,TCRBV20-or09_02						TCRBD01,TCRBD02	TCRBD01-01,TCRBD02-01		TCRBJ01-02*01	TCRBJ01	TCRBJ01-02	01				3	3	6	0	8	12	45	56	59	65	73	3	In	VDJ
ACTGTGAGCAACATGAGCCCTGAAGACAGCAGCATATATCTCTGCAGCGTTCAAACGGGACAGGGCTATAAAGAGTACTTCGGGCCG	CSVQTGQGYKEYF	1	4.687507324230194E-6	39	TCRBV29-01*01	TCRBV29	TCRBV29-01	01				TCRBD01-01*01	TCRBD01	TCRBD01-01	01				TCRBJ02-07*01	TCRBJ02	TCRBJ02-07	01				5	5	0	3	8	11	42	51	56	65	73	1	In	VDJ
GACATCCGCTCACCAGGCCTGGGGGACGCAGCCATGTACCTGTGTGCCACCAGCCGGGACAGGGGGAGTGAGCAGTACTTCGGGCCG	CATSRDRGSEQYF	2	9.375014648460388E-6	39	TCRBV15-01*01	TCRBV15	TCRBV15-01	01				TCRBD01-01*01	TCRBD01	TCRBD01-01	01				TCRBJ02-07*01	TCRBJ02	TCRBJ02-07	01				5	1	0	1	3	7	42	54	55	66	69	2	In	VDJ
CCTGAGTTCTAAGAAGCTCCTCCTCAGTGACTCTGGCTTCTATCTCTGTGCCTGGAGCACGGGGGTTTCGAGCAGTACTTCGGGCCG		1	4.687507324230194E-6	35	TCRBV30-01*02	TCRBV30	TCRBV30-01	02				TCRBD02-01*01	TCRBD02	TCRBD02-01	01				TCRBJ02-07*01	TCRBJ02	TCRBJ02-07	01				3	2	8	2	3	6	46	57	59	65	68	1	Out	VDJ
ATCCAGCCCTCAGAACCCAGGGACTCAGCTGTGTACTTCTGTGCCAGCAGTACCTCCCCCACAGGGTCCGAGCAGTACTTCGGGCCG	CASSTSPTGSEQYF	2	9.375014648460388E-6	42	TCRBV12	TCRBV12				TCRBV12-03,TCRBV12-04		TCRBD01-01*01	TCRBD01	TCRBD01-01	01				TCRBJ02-07*01	TCRBJ02	TCRBJ02-07	01				5	9	3	3	2	6	39	51	60	66	68	2	In	VDJ
CTGCAGCCAGAAGACTCAGCCCTGTATCTCTGCGCCAGCAGCCAGGGTCCGGCTCCGGGACAGATTTACGAGCAGTACTTCGGGCCG	CASSQGPAPGQIYEQYF	2	9.375014648460388E-6	51	TCRBV04-01*01	TCRBV04	TCRBV04-01	01				TCRBD01-01*01	TCRBD01	TCRBD01-01	01				TCRBJ02-07*01	TCRBJ02	TCRBJ02-07	01				3	12	0	5	3	4	30	44	56	63	66	2	In	VDJ
CACGCCCTGCAGCCAGAAGACTCAGCCCTGTATCTCTGCGCCAGCAGCCTGCCGGGACAGTCTTCCTACGAGCAGTACTTCGGGCCG	CASSLPGQSSYEQYF	2	9.375014648460388E-6	45	TCRBV04-01*01	TCRBV04	TCRBV04-01	01				TCRBD01-01*01	TCRBD01	TCRBD01-01	01				TCRBJ02-07*01	TCRBJ02	TCRBJ02-07	01				4	4	0	5	3	1	36	49	53	60	63	2	In	VDJ
CTGAGCTCTCTGGAGCTGGGGGACTCAGCTTTGTATTTCTGTGCCAGCAGCGTAGAAGCAGGCTCCTACGAGCAGTACTTCGGGCCG	CASSVEAGSYEQYF	2	9.375014648460388E-6	42	TCRBV09-01	TCRBV09	TCRBV09-01				01,02	TCRBD01-01*01	TCRBD01	TCRBD01-01	01				TCRBJ02-07*01	TCRBJ02	TCRBJ02-07	01				0	3	4	4	0	0	39	55	58	-1	62	2	In	VDJ
CACGCCCTGCAGCCAGAAGACTCAGCCCTGTATCTCTGCGCCAGCAGCCAAGATAGGGGTGATTACTACGAGCAGTACTTCGGGCCG	CASSQDRGDYYEQYF	2	9.375014648460388E-6	45	TCRBV04-01*01	TCRBV04	TCRBV04-01	01				TCRBD01-01*01	TCRBD01	TCRBD01-01	01				TCRBJ02-07*01	TCRBJ02	TCRBJ02-07	01				0	1	5	2	6	3	36	53	54	59	65	2	In	VDJ
ACTCTGACTGTGAGCAACATGAGCCCTGAAGACAGCAGCATATATCTCTGCAGCGCCAAGACAGGGGACGAGCAGTACTTCGGGCCG	CSAKTGDEQYF	1	4.687507324230194E-6	33	TCRBV29-01*01	TCRBV29	TCRBV29-01	01				TCRBD01-01*01	TCRBD01	TCRBD01-01	01				TCRBJ02-07*01	TCRBJ02	TCRBJ02-07	01				7	4	2	2	0	5	48	55	59	-1	67	1	In	VDJ
ATCCAGCCCTCAGAACCCAGGGACTCAGCTGTGTACTTCTGTGCCAGCAGTTTCACAGGGTCAAGAAACACCATATATTTTGGAGAG	CASSFTGSRNTIYF	2	9.375014648460388E-6	42	TCRBV12	TCRBV12				TCRBV12-03,TCRBV12-04		TCRBD01-01*01	TCRBD01	TCRBD01-01	01				TCRBJ01-03*01	TCRBJ01	TCRBJ01-03	01				3	1	3	3	4	5	39	53	54	60	64	2	In	VDJ
AAGATCCAACCTGCAAAGCTTGAGGACTCGGCCGTGTATCTCTGTGCCAGCAAAATCTCTGGGGCCAACGTCCTGACTTTCGGGGCC	CASKISGANVLTF	4	1.8750029296920777E-5	39	TCRBV11-02*02	TCRBV11	TCRBV11-02	02											TCRBJ02-06*01	TCRBJ02	TCRBJ02-06	01				7	0	0	0	4	0	42	-1	-1	52	56	4	In	VJ
CTGGAGTCTGCCAGGCCCTCACATACCTCTCAGTACCTCTGTGCCAGCAGATGACAGGGGGCCAAAAACATTCAGTACTTCGGCGCC	CASR*QGAKNIQYF	3	1.4062521972690582E-5	42	TCRBV25-01*01	TCRBV25	TCRBV25-01	01				TCRBD01-01*01	TCRBD01	TCRBD01-01	01				TCRBJ02-04*01	TCRBJ02	TCRBJ02-04	01				6	2	2	2	0	1	39	50	52	-1	60	3	Stop	VDJ
AAGATCCAGCCCTCAGAACCCAGGGACTCAGCTGTGTACTTCTGTGCCAGCAGTCGAACAGGGGATTCACCCCTCCACTTTGGGAAC	CASSRTGDSPLHF	2	9.375014648460388E-6	39	TCRBV12	TCRBV12				TCRBV12-03,TCRBV12-04		TCRBD01-01*01	TCRBD01	TCRBD01-01	01				TCRBJ01-06*01	TCRBJ01	TCRBJ01-06	01				5	3	3	2	0	8	42	54	57	-1	64	2	In	VDJ
AGCTCCTTCTCAGTGACTCTGGCTTCTATCTCTGTGCCTGGAGGGCCAGACAGTTAGTCCTATAATTCACCCCTCCACTTTGGGAAC		1	4.687507324230194E-6	49	TCRBV30-01*01	TCRBV30	TCRBV30-01	01				TCRBD01-01*01	TCRBD01	TCRBD01-01	01				TCRBJ01-06*01	TCRBJ01	TCRBJ01-06	01				3	5	2	5	4	1	32	43	48	53	57	1	Out	VDJ
ACTCTGACAGTGACCAGTGCCCATCCTGAAGACAGCAGCTTCTACATCTGCAGTGCTAGAGATAATTCACCCCTCCACTTTGGGAAC	CSARDNSPLHF	3	1.4062521972690582E-5	33	TCRBV20-01*01	TCRBV20	TCRBV20-01	01											TCRBJ01-06*01	TCRBJ01	TCRBJ01-06	01				1	0	0	0	0	5	48	-1	-1	-1	61	3	In	VJ
CTGACGATCCAGCGCACACAGCAGGAGGACTCGGCCGTGTATCTCTGTGCCAGCAGCTTAGCGCGTGAACCCCTCCACTTTGGGAAC	CASSLAREPLHF	3	1.4062521972690582E-5	36	TCRBV07-02*01	TCRBV07	TCRBV07-02	01				TCRBD02-01	TCRBD02	TCRBD02-01				01,02	TCRBJ01-06*01	TCRBJ01	TCRBJ01-06	01				0	0	7	6	3	12	45	-1	62	65	68	3	In	VDJ
CTGCAGCCAGAAGACTCAGCCCTGTATCTCTGCGCCAGCAGCCAAGTACGATTGAGGACAGGGGAATCAACCCTCCACTTTGGGAAC	CASSQVRLRTGESTLHF	2	9.375014648460388E-6	51	TCRBV04-01*01	TCRBV04	TCRBV04-01	01				TCRBD01-01*01	TCRBD01	TCRBD01-01	01				TCRBJ01-06*01	TCRBJ01	TCRBJ01-06	01				1	9	1	2	6	14	30	46	55	64	70	2	In	VDJ
CAGCCCTCAGAACCCAGGGACTCAGCTGTGTACTTCTGTGCCAGCAGTTTAGCGGGACTAGCGGCTAATGAGCAGTTCTTCGGGCCA	CASSLAGLAANEQFF	2	9.375014648460388E-6	45	TCRBV12	TCRBV12				TCRBV12-03,TCRBV12-04		TCRBD02-01	TCRBD02	TCRBD02-01				01,02	TCRBJ02-01*01	TCRBJ02	TCRBJ02-01	01				0	0	0	5	2	7	36	-1	53	64	66	2	In	VDJ
TCTAAGAAGCTCCTTCTCAGTGACTCTGGCTTCTATCTCTGTGCCTGGAGAAAGGCCGGGGTTGGCAATGAGCAGTTCTTCGGGCCA	CAWRKAGVGNEQFF	1	4.687507324230194E-6	42	TCRBV30-01*01	TCRBV30	TCRBV30-01	01				TCRBD02-01*01	TCRBD02	TCRBD02-01	01				TCRBJ02-01*01	TCRBJ02	TCRBJ02-01	01				3	6	8	3	4	6	39	50	56	61	65	1	In	VDJ
ACTGTGAGCAACATGAGCCCTGAAGACAGCAGCATATATCTCTGCAGCGTTGGGGCAACGGACGGTTTGGAGCAGTTCTTCGGGCCA	CSVGATDGLEQFF	2	9.375014648460388E-6	39	TCRBV29-01*01	TCRBV29	TCRBV29-01	01								TCRBD01,TCRBD02	TCRBD01-01,TCRBD02-01		TCRBJ02-01*01	TCRBJ02	TCRBJ02-01	01				4	7	1	7	6	10	42	52	59	63	69	2	In	VDJ
AGCACCTTGGAGCTGGGGGACTCGGCCCTTTATCTTTGCGCCAGCAGCTTGGTTGGCGGGGTATGGGAGACCCAGTACTTCGGGCCA	CASSLVGGVWETQYF	3	1.4062521972690582E-5	45	TCRBV05-01*01	TCRBV05	TCRBV05-01	01				TCRBD02-01*01	TCRBD02	TCRBD02-01	01				TCRBJ02-05*01	TCRBJ02	TCRBJ02-05	01				0	3	7	3	5	5	36	52	55	61	66	3	In	VDJ
CTGATCCTGGAGTCGCCCAGCCCCAACCAGACCTCTCTGTACTTCTGTGCCAGCGGTGGGTCGGGGGAGACCCAGTACTTCGGGCCA	CASGGSGETQYF	4	1.8750029296920777E-5	36	TCRBV27-01*01	TCRBV27	TCRBV27-01	01				TCRBD02-01*01	TCRBD02	TCRBD02-01	01				TCRBJ02-05*01	TCRBJ02	TCRBJ02-05	01				8	7	8	3	0	5	45	54	61	-1	66	4	In	VDJ
CCCTCAGAACCCAGGGACTCAGCTGTGTACTTCTGTGCCAGCAGTCCCGGGACTAGCGGGGGTCGGGAGACCCAGTACTTCGGGCCA	CASSPGTSGGRETQYF	2	9.375014648460388E-6	48	TCRBV12	TCRBV12				TCRBV12-03,TCRBV12-04		TCRBD02-01*01	TCRBD02	TCRBD02-01	01				TCRBJ02-05*01	TCRBJ02	TCRBJ02-05	01				5	3	0	2	4	5	33	45	48	62	66	2	In	VDJ
TCTGACTGTGAGCAACATGAGCCCTGAAGACAGCAGCATATATCTCTGCAGCGGGACAGGGGAGCAAAGACCCAGTACTTCGGGCCA		1	4.687507324230194E-6	35	TCRBV29-01*01	TCRBV29	TCRBV29-01	01				TCRBD01-01*01	TCRBD01	TCRBD01-01	01				TCRBJ02-05*01	TCRBJ02	TCRBJ02-05	01				7	0	1	2	5	6	46	-1	53	62	67	1	Out	VDJ
TCTAAGAAGCTCCTTCTCAGTGACTCTGGCTTCTATCTCTGTGCCTGGAGTCGACTCCCGGGGATGGATACGCAGTATTTTGGCCCA	CAWSRLPGMDTQYF	1	4.687507324230194E-6	42	TCRBV30-01*01	TCRBV30	TCRBV30-01	01				TCRBD02-01*01	TCRBD02	TCRBD02-01	01				TCRBJ02-03*01	TCRBJ02	TCRBJ02-03	01				2	7	8	3	3	6	39	51	58	63	66	1	In	VDJ
CAGCCCTCAGAACCCAGGGACTCAGCTGTGTACTTCTGTGCCAGCAGTTTTGGCGGTTCGAACACCGGGGAGCTGTTTTTTGGAGAA	CASSFGGSNTGELFF	2	9.375014648460388E-6	45	TCRBV12	TCRBV12				TCRBV12-03,TCRBV12-04		TCRBD02-01	TCRBD02	TCRBD02-01				01,02	TCRBJ02-02*01	TCRBJ02	TCRBJ02-02	01				3	2	7	5	2	0	36	50	52	56	58	2	In	VDJ
TAAACCTGAGCTCTCTGGAGCTGGGGGACTCAGCTTTGTATTTCTGTGCCAGCAGACTAGCCCGACGGGGAGCTGTTTTTTGGAGAA		3	1.4062521972690582E-5	37	TCRBV09-01	TCRBV09	TCRBV09-01				01,02	TCRBD02-01	TCRBD02	TCRBD02-01				01,02	TCRBJ02-02*01	TCRBJ02	TCRBJ02-02	01				5	0	3	7	4	7	44	-1	55	61	65	3	Out	VDJ
GTCCCTAGAGTCTGCCATCCCCAACCAGACAGCTCTTTACTTCTGTGCCACCAGTGACTCCCTCAGGGTGAAGCTTTCTTTGGACAA		3	1.4062521972690582E-5	38	TCRBV24	TCRBV24				TCRBV24-01,TCRBV24-or09_02		TCRBD01-01*01	TCRBD01	TCRBD01-01	01				TCRBJ01-01*01	TCRBJ01	TCRBJ01-01	01				4	6	4	3	0	7	43	57	63	-1	68	3	Out	VDJ
CTGGAGTCTGCCAGGCCCTCACATACCTCTCAGTACCTCTGTGCCAGCAGTGATCGGCAGGGGTATACTGAAGCTTTCTTTGGACAA	CASSDRQGYTEAFF	3	1.4062521972690582E-5	42	TCRBV25-01*01	TCRBV25	TCRBV25-01	01				TCRBD01-01*01	TCRBD01	TCRBD01-01	01				TCRBJ01-01*01	TCRBJ01	TCRBJ01-01	01				3	4	4	2	3	5	39	53	57	63	66	3	In	VDJ
AACATGAGCCCTGAAGACAGCAGCATATATCTCTGCAGCGTCGTGGACCCGGGACAGGGATTGGGCACTGAAGCTTTCTTTGGACAA	CSVVDPGQGLGTEAFF	2	9.375014648460388E-6	48	TCRBV29-01*01	TCRBV29	TCRBV29-01	01				TCRBD01-01*01	TCRBD01	TCRBD01-01	01				TCRBJ01-01*01	TCRBJ01	TCRBJ01-01	01				6	9	0	3	6	4	33	41	50	59	65	2	In	VDJ
GTGACCAGTGCCCATCCTGAAGACAGCAGCTTCTACATCTGCAGTGCTAGACCACAGGGGCTGGGCACTGAAGCTTTCTTTGGACAA	CSARPQGLGTEAFF	3	1.4062521972690582E-5	42	TCRBV20	TCRBV20				TCRBV20-01,TCRBV20-or09_02		TCRBD01-01*01	TCRBD01	TCRBD01-01	01				TCRBJ01-01*01	TCRBJ01	TCRBJ01-01	01				2	2	3	2	5	4	39	51	53	60	65	3	In	VDJ
GAGCTGAATGTGAACGCCTTGTTGCTGGGGGACTCGGCCCTCTATCTCTGTGCCAGCAGCGGGTACACTGAAGCTTTCTTTGGACAA	CASSGYTEAFF	3	1.4062521972690582E-5	33	TCRBV05-06*01	TCRBV05	TCRBV05-06	01								TCRBD01,TCRBD02	TCRBD01-01,TCRBD02-01		TCRBJ01-01*01	TCRBJ01	TCRBJ01-01	01				4	0	0	9	1	3	48	-1	60	63	64	3	In	VDJ
GTGGTCGCACTGCAGCAAGAAGACTCAGCTGCGTATCTCTGCACCACCAACGAGACGGAGATGAACACTGAAGCTTTCTTTGGACAA	CTTNETEMNTEAFF	2	9.375014648460388E-6	42	TCRBV01-01*01	TCRBV01	TCRBV01-01	01				TCRBD02-01*02	TCRBD02	TCRBD02-01	02				TCRBJ01-01*01	TCRBJ01	TCRBJ01-01	01				10	10	10	2	1	0	39	46	56	60	61	2	In	VDJ
AACTCTGACTGTGAGCAACATGAGCCCTGAAGACAGCAGCATATATCTCTGCAGCGTTACATGAACACTGAAGCTTTCTTTGGACAA		2	9.375014648460388E-6	32	TCRBV29-01*01	TCRBV29	TCRBV29-01	01				TCRBD01-01*01	TCRBD01	TCRBD01-01	01				TCRBJ01-01*01	TCRBJ01	TCRBJ01-01	01				5	0	3	6	0	0	49	-1	58	-1	61	2	Out	VDJ
TTCACTCTGAAGATCCGGTCCACAAAGCTGGAGGACTCAGCCATGTACTTCTGTGCCAGCTCGAACACTGAAGCTTTCTTTGGACAA	CASSNTEAFF	4	1.8750029296920777E-5	30	TCRBV02-01*01	TCRBV02	TCRBV02-01	01											TCRBJ01-01*01	TCRBJ01	TCRBJ01-01	01				8	0	0	0	2	1	51	-1	-1	60	62	4	In	VJ
ACATCGGCCCAAAAGAACCCGACAGCTTTCTATCTCTGTGCCAGTAGTATGCGAGGCAGAGAGAACACTGAAGCTTTCTTTGGACAA	CASSMRGRENTEAFF	5	2.343753662115097E-5	45	TCRBV19-01	TCRBV19	TCRBV19-01				01,02	TCRBD02-01*02	TCRBD02	TCRBD02-01	02				TCRBJ01-01*01	TCRBJ01	TCRBJ01-01	01				3	2	11	1	6	1	36	50	52	56	62	5	In	VDJ
CCTGGAGTCTGCCAGGCCCTCACATACCTCTCAGTACCTCTGTGCCAGCCAACGGGACACTTAAACACTGAAGCTTTCTTTGGACAA		3	1.4062521972690582E-5	41	TCRBV25-01*01	TCRBV25	TCRBV25-01	01				TCRBD01-01*01	TCRBD01	TCRBD01-01	01				TCRBJ01-01*01	TCRBJ01	TCRBJ01-01	01				8	4	0	6	4	2	40	49	53	59	63	3	Out	VDJ
AAGATCCAGCCCTCAGAACCCAGGGACTCAGCTGTGTACTTCTGTGCCATCTTTGGGCAGGGGGCGAATGAAGCTTTCTTTGGACAA	CAIFGQGANEAFF	2	9.375014648460388E-6	39	TCRBV12	TCRBV12				TCRBV12-03,TCRBV12-04		TCRBD01-01*01	TCRBD01	TCRBD01-01	01				TCRBJ01-01*01	TCRBJ01	TCRBJ01-01	01				10	8	4	0	3	7	42	49	57	65	68	2	In	VDJ
CTGAACATGAGCTCCTTGGAGCTGGGGGACTCAGCCCTGTACTTCTGTGCCAGCAGCTCCCTGAATGAAAAACTGTTTTTTGGCAGT	CASSSLNEKLFF	2	9.375014648460388E-6	36	TCRBV13-01*01	TCRBV13	TCRBV13-01	01				TCRBD02-01	TCRBD02	TCRBD02-01				01,02	TCRBJ01-04*01	TCRBJ01	TCRBJ01-04	01				4	2	4	10	1	5	45	58	60	62	63	2	In	VDJ
ACAGTGACCAGTGCCCATCCTGAAGACAGCAGCTTCTACATCTGCAGTGCTCCCCCCCAGGGAGATCAAAAACTGTTTTTTGGCAGT	CSAPPQGDQKLFF	2	9.375014648460388E-6	39	TCRBV20	TCRBV20				TCRBV20-01,TCRBV20-or09_02						TCRBD01,TCRBD02	TCRBD01-01,TCRBD02-01		TCRBJ01-04*01	TCRBJ01	TCRBJ01-04	01				5	6	4	3	5	9	42	51	57	62	67	2	In	VDJ
CTGAGCTCTCTGGAGCTGGGGGACTCAGCTTTGTATTTCTGTGCCAGCAGCGTAGGGGGGGGCGGTCAGCCCCAGCATTTTGGTGAT	CASSVGGGGQPQHF	2	9.375014648460388E-6	42	TCRBV09-01	TCRBV09	TCRBV09-01				01,02	TCRBD02-01*01	TCRBD02	TCRBD02-01	01				TCRBJ01-05*01	TCRBJ01	TCRBJ01-05	01				0	0	9	0	3	6	39	-1	55	62	65	2	In	VDJ
ACAGTGACCAGTGCCCATCCTGAAGACAGCAGCTTCTACATCTGCAGTGCTAGGGACAGGGGGCATCAGCCCCAGCATTTTGGTGAT	CSARDRGHQPQHF	3	1.4062521972690582E-5	39	TCRBV20	TCRBV20				TCRBV20-01,TCRBV20-or09_02		TCRBD01-01*01	TCRBD01	TCRBD01-01	01				TCRBJ01-05*01	TCRBJ01	TCRBJ01-05	01				3	0	1	0	0	5	42	-1	53	-1	64	3	In	VDJ
ATCAATTCCCTGGAGCTTGGTGACTCTGCTGTGTATTTCTGTGCCAGCAGCCCTGGACAGGGTAATCAGCCCCAGCATTTTGGTGAT	CASSPGQGNQPQHF	3	1.4062521972690582E-5	42	TCRBV03	TCRBV03				TCRBV03-01,TCRBV03-02		TCRBD01-01*01	TCRBD01	TCRBD01-01	01				TCRBJ01-05*01	TCRBJ01	TCRBJ01-05	01				4	2	1	3	1	4	39	52	54	62	63	3	In	VDJ
ACAGTGACCAGTGCCCATCCTGAAGACAGCAGCTTCTACATCTGCAGTGCTAGAGCAGGGGGCAATCAGCCCCAGCATTTTGGTGAT	CSARAGGNQPQHF	3	1.4062521972690582E-5	39	TCRBV20	TCRBV20				TCRBV20-01,TCRBV20-or09_02		TCRBD01-01*01	TCRBD01	TCRBD01-01	01				TCRBJ01-05*01	TCRBJ01	TCRBJ01-05	01				1	0	4	2	0	2	42	-1	55	-1	61	3	In	VDJ
GAGTCTGCTGCCTCCTCCCAGACATCTGTATATTTCTGCGCCAGCAGTGAAAATTGGAGGAGCAATCAGCCCCAGCATTTTGGTGAT	CASSENWRSNQPQHF	6	2.8125043945381164E-5	45	TCRBV10-01	TCRBV10	TCRBV10-01				01,02	TCRBD02-01*02	TCRBD02	TCRBD02-01	02				TCRBJ01-05*01	TCRBJ01	TCRBJ01-05	01				3	5	10	1	0	1	36	50	55	-1	60	6	In	VDJ
GACATCCGCTCACCAGGCCTGGGGGACGCAGCCATGTACCTGTGTGCCACCAGCAGCCTAACAGGGCAACCCCAGCATTTTGGTGAT	CATSSLTGQPQHF	2	9.375014648460388E-6	39	TCRBV15-01*01	TCRBV15	TCRBV15-01	01				TCRBD01-01*01	TCRBD01	TCRBD01-01	01				TCRBJ01-05*01	TCRBJ01	TCRBJ01-05	01				3	4	3	3	3	10	42	56	60	66	69	2	In	VDJ
CTGAAGATCCAGCCCTCAGAACCCAGGGACTCAGCTGTGTACTTCTGTGCCAGCAGTTTCCAGGCGGGTGGCTACACCTTCGGTTCG	CASSFQAGGYTF	2	9.375014648460388E-6	36	TCRBV12	TCRBV12				TCRBV12-03,TCRBV12-04		TCRBD02-01	TCRBD02	TCRBD02-01				01,02	TCRBJ01-02*01	TCRBJ01	TCRBJ01-02	01				3	4	7	4	0	7	45	59	63	-1	68	2	In	VDJ
CTCAGGCTGGAGTCGGCTGCTCCCTCCCAGACATCTGTGTACTTCTGTGCCAGCAGTTCCGGGAACTATGGCTACACCTTCGGTTCG	CASSSGNYGYTF	4	1.8750029296920777E-5	36	TCRBV06-01*01	TCRBV06	TCRBV06-01	01				TCRBD02-01	TCRBD02	TCRBD02-01				01,02	TCRBJ01-02*01	TCRBJ01	TCRBJ01-02	01				5	2	8	4	0	2	45	57	59	-1	63	4	In	VDJ
CTGAGCTCTCTGGAGCTGGGGGACTCAGCTTTGTATTTCTGTGCCAGCAACTCTGGGACAGGGGCGGGGGAGCAGTACTTCGGGCCG	CASNSGTGAGEQYF	2	9.375014648460388E-6	42	TCRBV09-01	TCRBV09	TCRBV09-01				01,02	TCRBD01-01*01	TCRBD01	TCRBD01-01	01				TCRBJ02-07*01	TCRBJ02	TCRBJ02-07	01				6	5	0	2	5	7	39	49	54	64	69	2	In	VDJ
ATCCTGGAGTCGCCCAGCCCCAACCAGACCTCTCTGTACTTCTGTGCCAGCCGGGACACCACCTTCGGGGAGCAGTACTTCGGGCCG	CASRDTTFGEQYF	3	1.4062521972690582E-5	39	TCRBV27-01*01	TCRBV27	TCRBV27-01	01				TCRBD01-01*01	TCRBD01	TCRBD01-01	01				TCRBJ02-07*01	TCRBJ02	TCRBJ02-07	01				8	1	0	6	11	7	42	51	52	58	69	3	In	VDJ
ACACCCTGCAGCCAGAAGACTCGGCCCTGTATCTCTGCGCCAGCAGCCACAGACTAGCGGGGGGACCGGGAGCAGTACTTCGGGCCG		1	4.687507324230194E-6	46	TCRBV04-03*01	TCRBV04	TCRBV04-03	01				TCRBD02-01*01	TCRBD02	TCRBD02-01	01				TCRBJ02-07*01	TCRBJ02	TCRBJ02-07	01				3	2	2	1	5	7	35	49	51	64	69	1	Out	VDJ
ATCCAGCCTGCAGAGCTTGGGGACTCGGCCGTGTATCTCTGTGCCAGCAGGCTCCTGACAGGCGGGGGCGAGCAGTACTTCGGGCCG	CASRLLTGGGEQYF	3	1.4062521972690582E-5	42	TCRBV11-03*01	TCRBV11	TCRBV11-03	01				TCRBD02-01*01	TCRBD02	TCRBD02-01	01				TCRBJ02-07*01	TCRBJ02	TCRBJ02-07	01				6	11	7	2	0	6	39	50	61	-1	68	3	In	VDJ
CGCACAGAGCAGGGGGACTCGGCCATGTATCTCTGTGCCAGCAGCCCCCTGGGGGGACAGGGGTTCTACGAGCAGTACTTCGGGCCG	CASSPLGGQGFYEQYF	3	1.4062521972690582E-5	48	TCRBV07-09	TCRBV07	TCRBV07-09				01,03	TCRBD01-01*01	TCRBD01	TCRBD01-01	01				TCRBJ02-07*01	TCRBJ02	TCRBJ02-07	01				5	8	0	2	2	3	33	45	53	63	65	3	In	VDJ
TCTAAGAAGCTCCTTCTCAGTGACTCTGGCTTCTATCTCTGTGCCTGGAGTGTAAAGGGGCTTTCCTACGAGCAGTACTTCGGGCCG	CAWSVKGLSYEQYF	1	4.687507324230194E-6	42	TCRBV30-01*01	TCRBV30	TCRBV30-01	01				TCRBD01-01*01	TCRBD01	TCRBD01-01	01				TCRBJ02-07*01	TCRBJ02	TCRBJ02-07	01				0	2	5	2	3	1	39	53	55	60	63	1	In	VDJ
CACACCCTGCAGCCAGAAGACTCGGCCCTGTATCTCTGTGCCAGCAGCCAATCCTACAGTAGCTCCTACGAGCAGTACTTCGGGCCG	CASSQSYSSSYEQYF	2	9.375014648460388E-6	45	TCRBV04-02*01	TCRBV04	TCRBV04-02	01				TCRBD01-01*01	TCRBD01	TCRBD01-01	01				TCRBJ02-07*01	TCRBJ02	TCRBJ02-07	01				2	4	3	5	3	0	36	51	55	59	62	2	In	VDJ
CGCACACAGCAGGAGGACTCGGCCGTGTATCTCTGTGCCAGCAGCAAGAAGACAGGGAAGAGCTCCTACGAGCAGTACTTCGGGCCG	CASSKKTGKSSYEQYF	2	9.375014648460388E-6	48	TCRBV07-02*01	TCRBV07	TCRBV07-02	01				TCRBD01-01*01	TCRBD01	TCRBD01-01	01				TCRBJ02-07*01	TCRBJ02	TCRBJ02-07	01				5	5	2	3	5	0	33	45	50	57	62	2	In	VDJ
ATTCTGGAGTCCGCCAGCACCAACCAGACATCTATGTACCTCTGTGCCAGCAGTTTGACCGGGGCCTACGAGCAGTACTTCGGGCCG	CASSLTGAYEQYF	4	1.8750029296920777E-5	39	TCRBV28-01*01	TCRBV28	TCRBV28-01	01				TCRBD02-01*01	TCRBD02	TCRBD02-01	01				TCRBJ02-07*01	TCRBJ02	TCRBJ02-07	01				3	3	8	3	0	2	42	56	59	-1	64	4	In	VDJ
CTGGAGTTGGCTGCTCCCTCCCAGACATCTGTGTACTTCTGTGCCACCCTTCGCCCGGGACGGGCCTACGAGCAGTACTTCGGGCCG	CATLRPGRAYEQYF	2	9.375014648460388E-6	42	TCRBV06-06	TCRBV06	TCRBV06-06				01,02					TCRBD01,TCRBD02	TCRBD01-01,TCRBD02-01		TCRBJ02-07*01	TCRBJ02	TCRBJ02-07	01				10	10	0	7	3	2	39	46	56	61	64	2	In	VDJ
AGCTCTCTGGAGCTGGGGGACTCAGCTTTGTATTTCTGTGCCAGCAGCGCAAATCTAGCGGGAGCCTACGAGCAGTACTTCGGGCCG	CASSANLAGAYEQYF	2	9.375014648460388E-6	45	TCRBV09-01	TCRBV09	TCRBV09-01				01,02	TCRBD02-01*02	TCRBD02	TCRBD02-01	02				TCRBJ02-07*01	TCRBJ02	TCRBJ02-07	01				3	5	4	2	0	2	36	49	54	-1	64	2	In	VDJ
ACAGTGACCAGTGCCCATCCTGAAGACAGCAGCTTCTACATCTGCAGTGCGCCCGAGGGGTTCCCCTACGAGCAGTACTTCGGGCCG	CSAPEGFPYEQYF	2	9.375014648460388E-6	39	TCRBV20	TCRBV20				TCRBV20-01,TCRBV20-or09_02						TCRBD01,TCRBD02	TCRBD01-01,TCRBD02-01		TCRBJ02-07*01	TCRBJ02	TCRBJ02-07	01				6	5	5	2	4	2	42	50	55	60	64	2	In	VDJ
GAGATCCAGCGCACAGAGCAGGGGGACTCGGCCATGTATCTCTGTGCCAGCAGCTTAACAGGGACCTACGAGCAGTACTTCGGGCCG	CASSLTGTYEQYF	3	1.4062521972690582E-5	39	TCRBV07-09	TCRBV07	TCRBV07-09				01,03	TCRBD01-01*01	TCRBD01	TCRBD01-01	01				TCRBJ02-07*01	TCRBJ02	TCRBJ02-07	01				2	0	3	3	1	2	42	-1	57	63	64	3	In	VDJ
AGCAACATGAGCCCTGAAGACAGCAGCATATATCTCTGCAGCGTTGAAGAGGAAGACAGGGAGACCTACGAGCAGTACTTCGGGCCG	CSVEEEDRETYEQYF	1	4.687507324230194E-6	45	TCRBV29-01*01	TCRBV29	TCRBV29-01	01				TCRBD01-01*01	TCRBD01	TCRBD01-01	01				TCRBJ02-07*01	TCRBJ02	TCRBJ02-07	01				0	4	2	3	3	2	36	50	54	61	64	1	In	VDJ
CTGCTGTCGGCTGCTCCCTCCCAGACATCTGTGTACTTCTGTGCCAGCAGTTACGGTCCAGCAACCTACGAGCAGTACTTCGGGCCG	CASSYGPATYEQYF	2	9.375014648460388E-6	42	TCRBV06-05*01	TCRBV06	TCRBV06-05	01								TCRBD01,TCRBD02	TCRBD01-01,TCRBD02-01		TCRBJ02-07*01	TCRBJ02	TCRBJ02-07	01				2	4	4	5	3	2	39	54	58	61	64	2	In	VDJ
ATCCAGCGCACACAGCAGGAGGACTCGGCCGTGTATCTCTGTGCCAGCAAAGGACAGGGGCCATACTACGAGCAGTACTTCGGGCCG	CASKGQGPYYEQYF	2	9.375014648460388E-6	42	TCRBV07-02*01	TCRBV07	TCRBV07-02	01				TCRBD01-01*01	TCRBD01	TCRBD01-01	01				TCRBJ02-07*01	TCRBJ02	TCRBJ02-07	01				7	2	1	2	5	3	39	49	51	60	65	2	In	VDJ
ATCCAGCGCACAGAGCAGCGGGACTCGGCCATGTATCGCTGTGCCAGCAGCGCGGGAGGGGCTACGGACGAGCAGTACTTCGGGCCG	CASSAGGATDEQYF	3	1.4062521972690582E-5	42	TCRBV07-06*01	TCRBV07	TCRBV07-06	01				TCRBD02-01*02	TCRBD02	TCRBD02-01	02				TCRBJ02-07*01	TCRBJ02	TCRBJ02-07	01				5	0	7	0	7	5	39	-1	51	60	67	3	In	VDJ
CTGAGTTCTAAGAAGCTCCTTCTCAGTGACTCTGGCTTCTATCTCTGTGCCTGGAGTGTGGGACCTCAAGAGCAGTACTTCGGGCCG	CAWSVGPQEQYF	1	4.687507324230194E-6	36	TCRBV30-01*01	TCRBV30	TCRBV30-01	01								TCRBD01,TCRBD02	TCRBD01-01,TCRBD02-01		TCRBJ02-07*01	TCRBJ02	TCRBJ02-07	01				0	0	0	7	5	7	45	-1	59	64	69	1	In	VDJ
ATCCAGCCCTCAGAACCCAGGGACTCAGCTGTGTACTTCTGTGCCAGCAGTCGGAGGTCTGGGGCCAACGTCCTGACTTTCGGGGCC	CASSRRSGANVLTF	2	9.375014648460388E-6	42	TCRBV12	TCRBV12				TCRBV12-03,TCRBV12-04		TCRBD02-01*02	TCRBD02	TCRBD02-01	02				TCRBJ02-06*01	TCRBJ02	TCRBJ02-06	01				5	1	10	1	0	1	39	51	52	-1	57	2	In	VDJ
CTGACTGTGAGCAACATGAGCCCTGAAGACAGCAGCATATATCTCTGCAGCGTTACCCGGGGCCCAAACATTCAGTACTTCGGCGCC	CSVTRGPNIQYF	2	9.375014648460388E-6	36	TCRBV29-01*01	TCRBV29	TCRBV29-01	01								TCRBD01,TCRBD02	TCRBD01-01,TCRBD02-01		TCRBJ02-04*01	TCRBJ02	TCRBJ02-04	01				5	4	7	0	2	6	45	54	58	63	65	2	In	VDJ
CAGCGCACAGAGCAGGGGGACTCGGCCATGTATCTCTGTGCCAGCAGCTTAGGTTCCGGAGCCAAAAACATTCAGTACTTCGGCGCC	CASSLGSGAKNIQYF	4	1.8750029296920777E-5	45	TCRBV07-09	TCRBV07	TCRBV07-09				01,03	TCRBD02-01	TCRBD02	TCRBD02-01				01,02	TCRBJ02-04*01	TCRBJ02	TCRBJ02-04	01				1	4	8	5	0	0	36	52	56	-1	59	4	In	VDJ
AGTTCTAAGAAGCTCCTTCTCAGTGACTCTGGCTTCTATCTCTGTGCCTGGAGTGTACTAGGGGGTTCACCCCTCCACTTTGGGAAC	CAWSVLGGSPLHF	1	4.687507324230194E-6	39	TCRBV30-01*01	TCRBV30	TCRBV30-01	01				TCRBD01-01*01	TCRBD01	TCRBD01-01	01				TCRBJ01-06*01	TCRBJ01	TCRBJ01-06	01				0	3	5	1	0	9	42	56	59	-1	65	1	In	VDJ
AGTCGCCCAGCCCCAACCAGACCTCTCTGTACTTCTGTGCCAGCAGTTTACCCCGGGACAGGGGATTCACCCCTCCACTTTGGGAAC		4	1.8750029296920777E-5	46	TCRBV27-01*01	TCRBV27	TCRBV27-01	01				TCRBD01-01*01	TCRBD01	TCRBD01-01	01				TCRBJ01-06*01	TCRBJ01	TCRBJ01-06	01				2	4	0	2	0	8	35	50	54	-1	64	4	Out	VDJ
CACCTACACGCCCTGCAGCCAGAAGACTCAGCCCTGTATCTCTGCGCCAGCAGCCAAGGGGGTAATTCACCCCTCCACTTTGGGAAC	CASSQGGNSPLHF	2	9.375014648460388E-6	39	TCRBV04-01*01	TCRBV04	TCRBV04-01	01								TCRBD01,TCRBD02	TCRBD01-01,TCRBD02-01		TCRBJ01-06*01	TCRBJ01	TCRBJ01-06	01				1	0	6	2	0	6	42	-1	58	-1	62	2	In	VDJ
GTGCAGCCTGCAGAACTGGAGGATTCTGGAGTTTATTTCTGTGCCAGCAGCCAAGGACGGAACAATTCACCCCTCCACTTTGGGAAC	CASSQGRNNSPLHF	2	9.375014648460388E-6	42	TCRBV14-01*01	TCRBV14	TCRBV14-01	01								TCRBD01,TCRBD02	TCRBD01-01,TCRBD02-01		TCRBJ01-06*01	TCRBJ01	TCRBJ01-06	01				1	3	1	8	2	7	39	55	58	61	63	2	In	VDJ
CAGCGCACAGAGCAGGGGGACTCGGCCATGTATCTCTGTGCCAGCACCCTAGCGGGGCAGGGGGCCTCACCCCTCCACTTTGGGAAC	CASTLAGQGASPLHF	4	1.8750029296920777E-5	45	TCRBV07-09	TCRBV07	TCRBV07-09				01,03	TCRBD01-01*01	TCRBD01	TCRBD01-01	01				TCRBJ01-06*01	TCRBJ01	TCRBJ01-06	01				0	4	4	0	1	10	36	53	57	65	66	4	In	VDJ
AAGATCCAGCCCTCAGAACCCAGGGACTCAGCTGTGTACTTCTGTGCCAGCAGTTTAAAGGTAGACTCACCCCTCCACTTTGGGAAC	CASSLKVDSPLHF	2	9.375014648460388E-6	39	TCRBV12	TCRBV12				TCRBV12-03,TCRBV12-04						TCRBD01,TCRBD02	TCRBD01-01,TCRBD02-01		TCRBJ01-06*01	TCRBJ01	TCRBJ01-06	01				2	6	2	7	0	10	42	57	63	-1	66	2	In	VDJ
TTGGAGATCCAGCGCACAGAGCAGGGGGACTCGGCCATGTATCTCTGTGCCAGCAGCGTAGGGGTGTATGAGCAGTTCTTCGGGCCA	CASSVGVYEQFF	4	1.8750029296920777E-5	36	TCRBV07-09	TCRBV07	TCRBV07-09				01,03					TCRBD01,TCRBD02	TCRBD01-01,TCRBD02-01		TCRBJ02-01*01	TCRBJ02	TCRBJ02-01	01				1	0	0	9	3	8	45	-1	61	64	67	4	In	VDJ
CAGCAGGTAGTGCGAGGAGATTCGGCAGCTTATTTCTGTGCCAGCTCAGTTAGCGGGGGAATGCGGAATGAGCAGTTCTTCGGGCCA	CASSVSGGMRNEQFF	4	1.8750029296920777E-5	45	TCRBV18-01*01	TCRBV18	TCRBV18-01	01				TCRBD02-01*01	TCRBD02	TCRBD02-01	01				TCRBJ02-01*01	TCRBJ02	TCRBJ02-01	01				5	2	5	2	7	7	36	48	50	59	66	4	In	VDJ
CTTCACCTACACGCCCTGCAGCCAGAAGACTCAGCCCTGTATCTCTGCGCCAGCAAAACGGGGGGCAATGAGCAGTTCTTCGGGCCA	CASKTGGNEQFF	3	1.4062521972690582E-5	36	TCRBV04-01*01	TCRBV04	TCRBV04-01	01				TCRBD02-01*01	TCRBD02	TCRBD02-01	01				TCRBJ02-01*01	TCRBJ02	TCRBJ02-01	01				7	3	8	1	0	6	45	55	58	-1	65	3	In	VDJ
ACTCTGACTGTGAGCAACATGAGCCCTGAAGACAGCAGCATATATCTCTGCAGCGTTGACCGGGACAGGGAGCAGTTCTTCGGGCCA	CSVDRDREQFF	2	9.375014648460388E-6	33	TCRBV29-01*01	TCRBV29	TCRBV29-01	01				TCRBD01-01*01	TCRBD01	TCRBD01-01	01				TCRBJ02-01*01	TCRBJ02	TCRBJ02-01	01				3	2	0	4	0	10	48	59	61	-1	69	2	In	VDJ
TCCCTGATTCTGGAGTCCGCCAGCACCAACCAGACATCTATGTACCTCTGTGCCAGCAGTAGTAATTACGAGCAGTACTTCGGGCCA	CASSSNYEQYF	4	1.8750029296920777E-5	33	TCRBV28-01*01	TCRBV28	TCRBV28-01	01				TCRBD02-01*02	TCRBD02	TCRBD02-01	02				TCRBJ02-05*01	TCRBJ02	TCRBJ02-05	01				5	9	11	2	0	11	48	60	69	-1	72	4	In	VDJ
GTGACATCGGCCCAAAAGAACCCGACAGCTTTCTATCTCTGTGCCAGTAGTCACTGGACTTCCTGGGAGACCCAGTACTTCGGGCCA	CASSHWTSWETQYF	4	1.8750029296920777E-5	42	TCRBV19-01	TCRBV19	TCRBV19-01				01,02	TCRBD02-01	TCRBD02	TCRBD02-01				01,02	TCRBJ02-05*01	TCRBJ02	TCRBJ02-05	01				5	4	1	10	6	5	39	51	55	60	66	4	In	VDJ
GATCCAGCGCACAGAGCAGGGGGACTCAGCTGTGTATCTCTGTGCCAGCAGCTATCGACTAGAATCGAGACCCAGTACTTCGGGCCA		3	1.4062521972690582E-5	41	TCRBV07-04*01	TCRBV07	TCRBV07-04	01				TCRBD02-01	TCRBD02	TCRBD02-01				01,02	TCRBJ02-05*01	TCRBJ02	TCRBJ02-05	01				4	3	2	8	4	5	40	53	56	62	66	3	Out	VDJ
GAGTTCTAAGAAGCTCCTCCTCAGTGACTCTGGCTTCTATCTCTGTGCCTGGATATCCGAGGGGAAGAGACCCAGTACTTCGGGCCA		1	4.687507324230194E-6	38	TCRBV30-01*02	TCRBV30	TCRBV30-01	02								TCRBD01,TCRBD02	TCRBD01-01,TCRBD02-01		TCRBJ02-05*01	TCRBJ02	TCRBJ02-05	01				4	6	5	2	0	3	43	53	59	-1	64	1	Out	VDJ
GTGAGCAACATGAGCCCTGAAGACAGCAGCATATATCTCTGCAGCGTTGCCGGATCCGGGGCTCAAGAGACCCAGTACTTCGGGCCA	CSVAGSGAQETQYF	1	4.687507324230194E-6	42	TCRBV29-01*01	TCRBV29	TCRBV29-01	01								TCRBD01,TCRBD02	TCRBD01-01,TCRBD02-01		TCRBJ02-05*01	TCRBJ02	TCRBJ02-05	01				4	8	7	0	1	2	39	49	57	62	63	1	In	VDJ
ACAGTGACCAGTGCCCATCCTGAAGACAGCAGCTTCTACATCTGCAGTGCTAGAGTGACACGCCAAGAGACCCAGTACTTCGGGCCA	CSARVTRQETQYF	2	9.375014648460388E-6	39	TCRBV20	TCRBV20				TCRBV20-01,TCRBV20-or09_02		TCRBD01-01*01	TCRBD01	TCRBD01-01	01				TCRBJ02-05*01	TCRBJ02	TCRBJ02-05	01				1	1	2	6	2	1	42	55	56	60	62	2	In	VDJ
ACCCTGCAGCCAGAAGACTCGGCCCTGTATCTCTGCGCCAGCAGCTAGGTCGCGCAGGGATAACAAGAGACCCAGTACTTCGGGCCA	CASS*VAQG*QETQYF	2	9.375014648460388E-6	48	TCRBV04-03*01	TCRBV04	TCRBV04-03	01				TCRBD01-01*01	TCRBD01	TCRBD01-01	01				TCRBJ02-05*01	TCRBJ02	TCRBJ02-05	01				5	9	4	3	4	2	33	45	54	59	63	2	Stop	VDJ
AAGAAGCTCCTTCTCAGTGACTCTGGCTTCTATCTCTGTGCCTGGAGCTCGGGACTAGCGGGTCGAGGTACGCAGTATTTTGGCCCA	CAWSSGLAGRGTQYF	1	4.687507324230194E-6	45	TCRBV30-01*01	TCRBV30	TCRBV30-01	01				TCRBD02-01	TCRBD02	TCRBD02-01				01,02	TCRBJ02-03*01	TCRBJ02	TCRBJ02-03	01				3	3	0	4	6	8	36	47	50	62	68	1	In	VDJ
GCAGCCTGCAGAACTGGAGGATTCTGGAGTTTATTTCTGTGCCAGCAGCCCGTGGGGGCGAACACCGGGGAGCTGTTTTTTGGAGAA		3	1.4062521972690582E-5	44	TCRBV14-01*01	TCRBV14	TCRBV14-01	01								TCRBD01,TCRBD02	TCRBD01-01,TCRBD02-01		TCRBJ02-02*01	TCRBJ02	TCRBJ02-02	01				4	3	6	1	0	0	37	50	53	-1	58	3	Out	VDJ
GAACTGAACATGAGCTCCTTGGAGCTGGGGGACTCAGCCCTGTACTTCTGTGCCAGCAGCCAATCTCTTAGTGCTTTCTTTGGACAA	CASSQSLSAFF	3	1.4062521972690582E-5	33	TCRBV13-01*01	TCRBV13	TCRBV13-01	01				TCRBD02-01	TCRBD02	TCRBD02-01				01,02	TCRBJ01-01*01	TCRBJ01	TCRBJ01-01	01				5	8	5	8	1	11	48	60	68	71	72	3	In	VDJ
GACTGTGAGCAACATGAGCCCTGAAGACAGCAGCATATATCTCTGCAGCGTAGGGACAGGGGACCGAATTTAGCTTTCTTTGGACAA		2	9.375014648460388E-6	38	TCRBV29-01*01	TCRBV29	TCRBV29-01	01				TCRBD01-01*01	TCRBD01	TCRBD01-01	01				TCRBJ01-01*01	TCRBJ01	TCRBJ01-01	01				6	1	0	2	9	10	43	51	52	62	71	2	Out	VDJ
TCAACTCTGACTGTGAGCAACATGAGCCCTGAAGACAGCAGCATATATCTCTGCAGCGTAGCGACAGGGCCAGCTTTCTTTGGACAA	CSVATGPAFF	2	9.375014648460388E-6	30	TCRBV29-01*01	TCRBV29	TCRBV29-01	01				TCRBD01-01*01	TCRBD01	TCRBD01-01	01				TCRBJ01-01*01	TCRBJ01	TCRBJ01-01	01				6	3	2	3	2	10	51	59	62	69	71	2	In	VDJ
TTGGAGATCCAGCGCACAGAGCAGGGGGACTCGGCCATGTATCTCTGTGCCAGCAGTGGGACAGGCGTTGAAGCTTTCTTTGGACAA	CASSGTGVEAFF	4	1.8750029296920777E-5	36	TCRBV07-09	TCRBV07	TCRBV07-09				01,03	TCRBD01-01*01	TCRBD01	TCRBD01-01	01				TCRBJ01-01*01	TCRBJ01	TCRBJ01-01	01				6	1	0	4	3	7	45	56	57	65	68	4	In	VDJ
GTGACCAGTGCCCATCCTGAAGACAGCAGCTTCTACATCTGCAGTGCCCCTTTCGGTGTCAAGGGACCTGAAGCTTTCTTTGGACAA	CSAPFGVKGPEAFF	3	1.4062521972690582E-5	42	TCRBV20	TCRBV20				TCRBV20-01,TCRBV20-or09_02						TCRBD01,TCRBD02	TCRBD01-01,TCRBD02-01		TCRBJ01-01*01	TCRBJ01	TCRBJ01-01	01				6	15	0	7	0	6	39	47	62	-1	67	3	In	VDJ
AACCTGAGCTCTCTGGAGCTGGGGGACTCAGCTTTGTATTTCTGTGCCAGCGGACAGGGGAAACGGACTGAAGCTTTCTTTGGACAA	CASGQGKRTEAFF	3	1.4062521972690582E-5	39	TCRBV09-01	TCRBV09	TCRBV09-01				01,02	TCRBD01-01*01	TCRBD01	TCRBD01-01	01				TCRBJ01-01*01	TCRBJ01	TCRBJ01-01	01				7	0	1	2	6	5	42	-1	51	60	66	3	In	VDJ
AAGATCCAGCCCTCAGAACCCAGGGACTCAGCTGTGTACTTCTGTGCCAGCAGTTTAGTGTCTTTCACTGAAGCTTTCTTTGGACAA	CASSLVSFTEAFF	2	9.375014648460388E-6	39	TCRBV12	TCRBV12				TCRBV12-03,TCRBV12-04		TCRBD02-01	TCRBD02	TCRBD02-01				01,02	TCRBJ01-01*01	TCRBJ01	TCRBJ01-01	01				1	3	4	10	2	4	42	58	61	63	65	2	In	VDJ
CTGAAGATCCAGCCCTCAGAACCCAGGGACTCAGCTGTGTACTTCTGTGCCAGCAGTTGGGGGGAGACACAAGCTTTCTTTGGACAA	CASSWGETQAFF	2	9.375014648460388E-6	36	TCRBV12	TCRBV12				TCRBV12-03,TCRBV12-04		TCRBD02-01*01	TCRBD02	TCRBD02-01	01				TCRBJ01-01*01	TCRBJ01	TCRBJ01-01	01				4	0	9	1	6	9	45	-1	58	64	70	2	In	VDJ
ACTCTGACAGTGACCAGTGCCCATCCTGAAGACAGCAGCTTCTACATCTGCAGTGTCCCTTCCACAGGGAAAGCTTTCTTTGGACAA	CSVPSTGKAFF	3	1.4062521972690582E-5	33	TCRBV20-01*01	TCRBV20	TCRBV20-01	01				TCRBD01-01*01	TCRBD01	TCRBD01-01	01				TCRBJ01-01*01	TCRBJ01	TCRBJ01-01	01				7	8	3	3	1	9	48	55	63	69	70	3	In	VDJ
GGAGTCTGCCAGGCCCTCACATACCTCTCAGTACCTCTGTGCCAGCAGTGGATCCGGGACAGGGTTGAAAAACTGTTTTTTGGCAGT		2	9.375014648460388E-6	44	TCRBV25-01*01	TCRBV25	TCRBV25-01	01				TCRBD01-01*01	TCRBD01	TCRBD01-01	01				TCRBJ01-04*01	TCRBJ01	TCRBJ01-04	01				4	5	0	3	1	7	37	50	55	64	65	2	Out	VDJ
ACAGTGACCAGTGCCCATCCTGAAGACAGCAGCTTCTACATCTGCAGTGCCTTTGACAGGGGGACTGAAAAACTGTTTTTTGGCAGT	CSAFDRGTEKLFF	2	9.375014648460388E-6	39	TCRBV20	TCRBV20				TCRBV20-01,TCRBV20-or09_02		TCRBD01-01*01	TCRBD01	TCRBD01-01	01				TCRBJ01-04*01	TCRBJ01	TCRBJ01-04	01				6	4	2	1	2	7	42	50	54	63	65	2	In	VDJ
GTAGTCTGCTGCCTCCTCCCAGACATCTGTATATTTCTGCGCCAGCATATCCCATCGGCAACTAATGAAAAACTGTTTTTTGGCAGT		4	1.8750029296920777E-5	44	TCRBV10-01	TCRBV10	TCRBV10-01				01,02	TCRBD02-01	TCRBD02	TCRBD02-01				01,02	TCRBJ01-04*01	TCRBJ01	TCRBJ01-04	01				7	8	8	5	0	0	37	47	55	-1	58	4	Out	VDJ
CTGACTGTGAGCAACATGAGCCCTGAAGACAGCAGCATATATCTCTGCAGCGTCAGACAGGGTCGCGAAAAACTGTTTTTTGGCAGT	CSVRQGREKLFF	1	4.687507324230194E-6	36	TCRBV29-01*01	TCRBV29	TCRBV29-01	01				TCRBD01-01*01	TCRBD01	TCRBD01-01	01				TCRBJ01-04*01	TCRBJ01	TCRBJ01-04	01				6	2	2	3	4	8	45	53	55	62	66	1	In	VDJ
CTGAAGATCCAGCCCTCAGAACCCAGGGACTCAGCTGTGTACTTCTGTGCCAGCAGTTTCAGGGATCAGCCCCAGCATTTTGGTGAT	CASSFRDQPQHF	2	9.375014648460388E-6	36	TCRBV12	TCRBV12				TCRBV12-03,TCRBV12-04		TCRBD01-01*01	TCRBD01	TCRBD01-01	01				TCRBJ01-05*01	TCRBJ01	TCRBJ01-05	01				3	0	4	3	0	5	45	-1	59	-1	64	2	In	VDJ
CACATCAATTCCCTGGAGCTTGGTGACTCTGCTGTGTATTTCTGTGCCAGCAGCCAGAGCAGAGATCAGCCCCAGCATTTTGGTGAT	CASSQSRDQPQHF	3	1.4062521972690582E-5	39	TCRBV03	TCRBV03				TCRBV03-01,TCRBV03-02						TCRBD01,TCRBD02	TCRBD01-01,TCRBD02-01		TCRBJ01-05*01	TCRBJ01	TCRBJ01-05	01				3	3	4	5	2	5	42	56	59	62	64	3	In	VDJ
ACTGTGAGCAACATGAGCCCTGAAGACAGCAGCATATATCTCTGCAGCGGGGGACAGGGCCGCAATCAGCCCCAGCATTTTGGTGAT	CSGGQGRNQPQHF	2	9.375014648460388E-6	39	TCRBV29-01*01	TCRBV29	TCRBV29-01	01				TCRBD01-01*01	TCRBD01	TCRBD01-01	01				TCRBJ01-05*01	TCRBJ01	TCRBJ01-05	01				7	1	0	3	2	2	42	49	50	59	61	2	In	VDJ
AACCTGAGCTCTCTGGAGCTGGGGGACTCAGCTTTGTATTTCTGTGCCAGCAGCGCAAAGAAACAGGGAGACGTGACCTTCGGTTCG	CASSAKKQGDVTF	2	9.375014648460388E-6	39	TCRBV09-01	TCRBV09	TCRBV09-01				01,02	TCRBD01-01*01	TCRBD01	TCRBD01-01	01				TCRBJ01-02*01	TCRBJ01	TCRBJ01-02	01				3	7	3	3	7	14	42	55	62	68	75	2	In	VDJ
TGCAGCCTGCAGAACTGGAGGATTCTGGAGTTTATTTCTGTGCCAGCAGCCAAGATCGGGCAGTTCGCTGGCTACACCTTCGGTTCG		2	9.375014648460388E-6	43	TCRBV14-01*01	TCRBV14	TCRBV14-01	01								TCRBD01,TCRBD02	TCRBD01-01,TCRBD02-01		TCRBJ01-02*01	TCRBJ01	TCRBJ01-02	01				0	2	8	0	7	7	38	55	57	61	68	2	Out	VDJ
ACTGTGAGCAACATGAGCCCTGAAGACAGCAGCATATATCTCTGCAGCGTTGACCGGACAGGTCTCTATGGCTACACCTTCGGTTCG	CSVDRTGLYGYTF	1	4.687507324230194E-6	39	TCRBV29-01*01	TCRBV29	TCRBV29-01	01				TCRBD01-01*01	TCRBD01	TCRBD01-01	01				TCRBJ01-02*01	TCRBJ01	TCRBJ01-02	01				3	2	1	4	3	4	42	53	55	62	65	1	In	VDJ
GTGAGCAACATGAGCCCTGAAGACAGCAGCATATATCTCTGCAGCGCCGAGATTGGGAGGGGGGGCTATGGCTACACCTTCGGTTCG	CSAEIGRGGYGYTF	1	4.687507324230194E-6	42	TCRBV29-01*01	TCRBV29	TCRBV29-01	01				TCRBD02-01	TCRBD02	TCRBD02-01				01,02	TCRBJ01-02*01	TCRBJ01	TCRBJ01-02	01				7	12	9	0	0	4	39	46	58	-1	65	1	In	VDJ
CCCCCTCACGTTGGCGTCTGCTGTACCCTCTCAGACATCTGTGTACTTCTGTGCCAGCACAAGGACTATGGCTACACCTTCGGTTCG		3	1.4062521972690582E-5	32	TCRBV06-04	TCRBV06	TCRBV06-04				01,02					TCRBD01,TCRBD02	TCRBD01-01,TCRBD02-01		TCRBJ01-02*01	TCRBJ01	TCRBJ01-02	01				7	2	5	4	0	3	49	59	61	-1	64	3	Out	VDJ
CTGGAGCTTGGTGACTCTGCTGTGTATTTCTGTGCCAGCAGCCAAACTCCCACGATAAGGGATCACTATGGCTACACCTTCGGTTCG	CASSQTPTIRDHYGYTF	3	1.4062521972690582E-5	51	TCRBV03	TCRBV03				TCRBV03-01,TCRBV03-02						TCRBD01,TCRBD02	TCRBD01-01,TCRBD02-01		TCRBJ01-02*01	TCRBJ01	TCRBJ01-02	01				2	13	0	8	2	3	30	45	58	62	64	3	In	VDJ
ACAGTGACCAGTGCCCATCCTGAAGACAGCAGCTTCTACATCTGCAGTGCTAGGGACAGTGAGAACTATGGCTACACCTTCGGTTCG	CSARDSENYGYTF	2	9.375014648460388E-6	39	TCRBV20	TCRBV20				TCRBV20-01,TCRBV20-or09_02		TCRBD01-01*01	TCRBD01	TCRBD01-01	01				TCRBJ01-02*01	TCRBJ01	TCRBJ01-02	01				3	0	1	5	4	2	42	-1	53	59	63	2	In	VDJ
ACAGTGACCAGTGCCCATCCTGAAGACAGCAGCTTCTACATCTGCAGTGCTCCTGACCTTATCAACTATGGCTACACCTTCGGTTCG	CSAPDLINYGYTF	2	9.375014648460388E-6	39	TCRBV20	TCRBV20				TCRBV20-01,TCRBV20-or09_02						TCRBD01,TCRBD02	TCRBD01-01,TCRBD02-01		TCRBJ01-02*01	TCRBJ01	TCRBJ01-02	01				5	3	2	7	6	2	42	51	54	57	63	2	In	VDJ
CTGACGATCCAGCGCACACAGCAGGAGGACTCGGCCGTGTATCTCTGTGCCAGCAGCACTATGGGGTTCGGCTACACCTTCGGTTCG	CASSTMGFGYTF	2	9.375014648460388E-6	36	TCRBV07-02*01	TCRBV07	TCRBV07-02	01								TCRBD01,TCRBD02	TCRBD01-01,TCRBD02-01		TCRBJ01-02*01	TCRBJ01	TCRBJ01-02	01				5	5	6	2	3	8	45	57	62	66	69	2	In	VDJ
TTCCCCCTCACGTTGGCGTCTGCTGTACCCTCTCAGACATCTGTGTACTTCTGTACCCCACTACAGAAAGGCTACACCTTCGGTTCG	CTPLQKGYTF	3	1.4062521972690582E-5	30	TCRBV06-04	TCRBV06	TCRBV06-04				01,02					TCRBD01,TCRBD02	TCRBD01-01,TCRBD02-01		TCRBJ01-02*01	TCRBJ01	TCRBJ01-02	01				14	8	3	5	3	8	51	54	62	66	69	3	In	VDJ
CACACCCTGCAGCCAGAAGACTCGGCCCTGTATCTCTGCGCCAGCAGCCAAGAAACGACGGCAGGGGACCCTCTGCTTCTCGGTTCG	CASSQETTAGDPLLL	2	9.375014648460388E-6	45	TCRBV04-03*01	TCRBV04	TCRBV04-03	01				TCRBD01-01*01	TCRBD01	TCRBD01-01	01				TCRBJ01-02*01	TCRBJ01	TCRBJ01-02	01				0	8	4	2	12	18	36	53	61	67	79	2	In	VDJ
CAGCCTGGCAATCCTGTCCTCAGAACCGGGAGACACGGCACTGTATCTCTGCGCCAGCAGGACTTCAGGGTTCAGTACTTCGGGCCG		2	9.375014648460388E-6	32	TCRBV23-01*01	TCRBV23	TCRBV23-01	01				TCRBD01-01*01	TCRBD01	TCRBD01-01	01				TCRBJ02-07*01	TCRBJ02	TCRBJ02-07	01				6	5	4	3	2	10	49	60	65	70	72	2	Out	VDJ
AAGATCCAGCCCTCAGAACCCAGGGACTCAGCTGTGTACTTCTGTGCCAGCAGTTTGGAACAGGGGAGCGAGCAGTACTTCGGGCCG	CASSLEQGSEQYF	2	9.375014648460388E-6	39	TCRBV12	TCRBV12				TCRBV12-03,TCRBV12-04		TCRBD01-01*01	TCRBD01	TCRBD01-01	01				TCRBJ02-07*01	TCRBJ02	TCRBJ02-07	01				3	3	3	2	2	6	42	56	59	66	68	2	In	VDJ
ATCCAGCCTGCAGAGCTTGGGGACTCGGCCGTGTATCTCTGTGCCAGCAGCTCGGCCGGGTCAATCCCCGAGCAGTACTTCGGGCCG	CASSSAGSIPEQYF	3	1.4062521972690582E-5	42	TCRBV11-03*01	TCRBV11	TCRBV11-03	01				TCRBD02-01	TCRBD02	TCRBD02-01				01,02	TCRBJ02-07*01	TCRBJ02	TCRBJ02-07	01				4	4	8	4	8	6	39	52	56	60	68	3	In	VDJ
ATCCAGCGCACACAGCAGGAGGACTCGGCCGTGTATCTCTGTGCCAGCAGCTTGGGACAGGAGGTGTACGAGCAGTACTTCGGGCCG	CASSLGQEVYEQYF	2	9.375014648460388E-6	42	TCRBV07-02*01	TCRBV07	TCRBV07-02	01				TCRBD01-01*01	TCRBD01	TCRBD01-01	01				TCRBJ02-07*01	TCRBJ02	TCRBJ02-07	01				3	0	0	4	5	4	39	-1	53	61	66	2	In	VDJ
TCGGCTGCTCCCTCCCAAACATCTGTGTACTTCTGTGCCAGCAACCCCAGTGGCGGACTAGTGGGCTACGAGCAGTACTTCGGGCCG	CASNPSGGLVGYEQYF	3	1.4062521972690582E-5	48	TCRBV06	TCRBV06				TCRBV06-02,TCRBV06-03		TCRBD02-01	TCRBD02	TCRBD02-01				01,02	TCRBJ02-07*01	TCRBJ02	TCRBJ02-07	01				7	11	1	8	4	3	33	43	54	61	65	3	In	VDJ
GCTGCTCCCTCCCAGACATCTGTGTACTTCTGTGCCAGCAGTTACCACCCGACCGGGACAACCAGCTACGAGCAGTACTTCGGGCCG	CASSYHPTGTTSYEQYF	2	9.375014648460388E-6	51	TCRBV06	TCRBV06				TCRBV06-05,TCRBV06-06		TCRBD01-01*01	TCRBD01	TCRBD01-01	01				TCRBJ02-07*01	TCRBJ02	TCRBJ02-07	01				2	9	0	6	5	3	30	45	54	60	65	2	In	VDJ
ATCCAGCGCACACAGCAGGAGGACTCGGCCGTGTATCTCTGTGCCAGCAGGTTAGGGATCGCGTCCTACGAGCAGTACTTCGGGCCG	CASRLGIASYEQYF	2	9.375014648460388E-6	42	TCRBV07-02*01	TCRBV07	TCRBV07-02	01								TCRBD01,TCRBD02	TCRBD01-01,TCRBD02-01		TCRBJ02-07*01	TCRBJ02	TCRBJ02-07	01				1	0	1	8	5	1	39	-1	55	58	63	2	In	VDJ
CACGCCCTGCAGCCAGAAGACTCAGCCCTGTATCTCTGCGCCAGCAGCCCCAGCGGGGGCCTCTCCTACGAGCAGTACTTCGGGCCG	CASSPSGGLSYEQYF	2	9.375014648460388E-6	45	TCRBV04-01*01	TCRBV04	TCRBV04-01	01				TCRBD02-01*01	TCRBD02	TCRBD02-01	01				TCRBJ02-07*01	TCRBJ02	TCRBJ02-07	01				4	2	6	2	3	0	36	49	51	59	62	2	In	VDJ
ACCAGTGCCCATCCTGAAGACAGCAGCTTCTACATCTGCAGTGCTAGGCCCGGACTCCGAAGCTCCTACGAGCAGTACTTCGGGCCG	CSARPGLRSSYEQYF	2	9.375014648460388E-6	45	TCRBV20	TCRBV20				TCRBV20-01,TCRBV20-or09_02		TCRBD02-01	TCRBD02	TCRBD02-01				01,02	TCRBJ02-07*01	TCRBJ02	TCRBJ02-07	01				3	4	1	10	6	0	36	47	51	56	62	2	In	VDJ
ACCTTGGAGCTGGGGGACTCGGCCCTTTATCTTTGCGCCAGCAGCTCACCGGACAGAAGAAGCTCCTACGAGCAGTACTTCGGGCCG	CASSSPDRRSSYEQYF	3	1.4062521972690582E-5	48	TCRBV05-01*01	TCRBV05	TCRBV05-01	01				TCRBD01-01*01	TCRBD01	TCRBD01-01	01				TCRBJ02-07*01	TCRBJ02	TCRBJ02-07	01				3	4	1	5	6	0	33	46	50	56	62	3	In	VDJ
TCTAAGAAGCTCCTTCTCAGTGACTCTGGCTTCTATCTCTGTGCCTGGAGTGTAAGGGGGATTACCTACGAGCAGTACTTCGGGCCG	CAWSVRGITYEQYF	1	4.687507324230194E-6	42	TCRBV30-01*01	TCRBV30	TCRBV30-01	01				TCRBD01-01*01	TCRBD01	TCRBD01-01	01				TCRBJ02-07*01	TCRBJ02	TCRBJ02-07	01				0	1	5	1	4	2	39	53	54	60	64	1	In	VDJ
AGCTCTCTGGAGCTGGGGGACTCAGCTTTGTATTTCTGTGCCAGCAGCCAGGGACAGGGAAGAACCTACGAGCAGTACTTCGGGCCG	CASSQGQGRTYEQYF	2	9.375014648460388E-6	45	TCRBV09-01	TCRBV09	TCRBV09-01				01,02	TCRBD01-01*01	TCRBD01	TCRBD01-01	01				TCRBJ02-07*01	TCRBJ02	TCRBJ02-07	01				4	2	0	3	5	2	36	48	50	59	64	2	In	VDJ
TAAACCTGAGCTCTCTGGAGCTGGGGGACTCAGCTTTGTATTTCTGTGCCAGCAGCACCCGACTTATACGAGCAGTACTTCGGGCCG		2	9.375014648460388E-6	37	TCRBV09-01	TCRBV09	TCRBV09-01				01,02	TCRBD02-01	TCRBD02	TCRBD02-01				01,02	TCRBJ02-07*01	TCRBJ02	TCRBJ02-07	01				4	4	2	10	2	4	44	56	60	64	66	2	Out	VDJ
ACGCCCTGCAGCCAGAAGACTCAGCCCTGTATCTCTGCGCCAGCAGCCAAGATCAAACGGGGAATGGACGAGCAGTACTTCGGGCCG		2	9.375014648460388E-6	46	TCRBV04-01*01	TCRBV04	TCRBV04-01	01				TCRBD02-01*01	TCRBD02	TCRBD02-01	01				TCRBJ02-07*01	TCRBJ02	TCRBJ02-07	01				0	5	8	3	5	5	35	52	57	62	67	2	Out	VDJ
CACGCCCTGCAGCCAGAAGACTCAGCCCTGTATCTCTGCGCCAGCAGACCAACGGAGAGGGCTCCCGACGAGCAGTACTTCGGGCCG	CASRPTERAPDEQYF	2	9.375014648460388E-6	45	TCRBV04-01*01	TCRBV04	TCRBV04-01	01				TCRBD02-01*02	TCRBD02	TCRBD02-01	02				TCRBJ02-07*01	TCRBJ02	TCRBJ02-07	01				6	9	11	0	6	5	36	47	56	61	67	2	In	VDJ
CACATCAATTCCCTGGAGCTTGGTGACTCTGCTGTGTATTTCTGTGCCAGCAGCCAGTCGGGGGGAAACGAGCAGTACTTCGGGCCG	CASSQSGGNEQYF	2	9.375014648460388E-6	39	TCRBV03	TCRBV03				TCRBV03-01,TCRBV03-02		TCRBD02-01*01	TCRBD02	TCRBD02-01	01				TCRBJ02-07*01	TCRBJ02	TCRBJ02-07	01				3	2	8	1	2	5	42	56	58	65	67	2	In	VDJ
GTGACCAGTGCCCATCCTGAAGACAGCAGCTTCTACATCTGCAGTGCTAGAGATCTGGACAGGGGAAACGAGCAGTACTTCGGGCCG	CSARDLDRGNEQYF	2	9.375014648460388E-6	42	TCRBV20	TCRBV20				TCRBV20-01,TCRBV20-or09_02		TCRBD01-01*01	TCRBD01	TCRBD01-01	01				TCRBJ02-07*01	TCRBJ02	TCRBJ02-07	01				0	3	1	2	2	5	39	53	56	65	67	2	In	VDJ
GCCCTGCAGCCAGAAGACTCAGCCCTGTATCTCTGCGCCAGCAGCCCTTACCGGGACAGGGCTTGGGAAGAGCAGTACTTCGGGCCG	CASSPYRDRAWEEQYF	2	9.375014648460388E-6	48	TCRBV04-01*01	TCRBV04	TCRBV04-01	01				TCRBD01-01*01	TCRBD01	TCRBD01-01	01				TCRBJ02-07*01	TCRBJ02	TCRBJ02-07	01				4	6	0	3	8	7	33	46	52	61	69	2	In	VDJ
CCGCTCAGGCTGCTGTCGGCTGCTCCCTCCCAGACATCTGTGTACTTCTGTGCCAGCAGGTCGGCCCAACAGCAGTACTTCGGGCCG	CASRSAQQQYF	2	9.375014648460388E-6	33	TCRBV06-05*01	TCRBV06	TCRBV06-05	01								TCRBD01,TCRBD02	TCRBD01-01,TCRBD02-01		TCRBJ02-07*01	TCRBJ02	TCRBJ02-07	01				6	3	9	0	5	8	48	59	62	65	70	2	In	VDJ
TCTCTGGAGCTGGGGGACTCAGCTTTGTATTTCTGTGCCAGCAGCGTAGGTACAGCAATTGGGGCCAACGTCCTGACTTTCGGGGCC	CASSVGTAIGANVLTF	2	9.375014648460388E-6	48	TCRBV09-01	TCRBV09	TCRBV09-01				01,02	TCRBD01-01*01	TCRBD01	TCRBD01-01	01				TCRBJ02-06*01	TCRBJ02	TCRBJ02-06	01				0	2	3	5	4	3	33	49	51	55	59	2	In	VDJ
ATGAGCTCCTTGGAGCTGGGGGACTCAGCCCTGTACTTCTGTGCCAGCAGCCCGATCAGGGGGCAAGACCCCCTCCACTTTGGGAAC	CASSPIRGQDPLHF	2	9.375014648460388E-6	42	TCRBV13-01*01	TCRBV13	TCRBV13-01	01				TCRBD01-01*01	TCRBD01	TCRBD01-01	01				TCRBJ01-06*01	TCRBJ01	TCRBJ01-06	01				5	5	4	0	5	13	39	51	56	64	69	2	In	VDJ
AAGGTGCAGCCTGCAGAACTGGAGGATTCTGGAGTTTATTTCTGTGCCAGCGGGGTCTCCTATAATTCACCCCTCCACTTTGGGAAC	CASGVSYNSPLHF	2	9.375014648460388E-6	39	TCRBV14-01*01	TCRBV14	TCRBV14-01	01								TCRBD01,TCRBD02	TCRBD01-01,TCRBD02-01		TCRBJ01-06*01	TCRBJ01	TCRBJ01-06	01				8	0	6	2	1	0	42	-1	51	55	56	2	In	VDJ
GTACCCTCTCAGACATCTGTGTACTTCTGTGCCAGCAGTTTCTCCGGACAGGGTGGATCCTATAATTCACCCCTCCACTTTGGGAAC	CASSFSGQGGSYNSPLHF	3	1.4062521972690582E-5	54	TCRBV06-04	TCRBV06	TCRBV06-04				01,02	TCRBD01-01*01	TCRBD01	TCRBD01-01	01				TCRBJ01-06*01	TCRBJ01	TCRBJ01-06	01				5	6	1	3	4	1	27	39	45	53	57	3	In	VDJ
GTGACCAGTGCCCATCCTGAAGACAGCAGCTTCTACATCTGCAGTGCTCCTCCGGTTCTAGCCAATTCACCCCTCCACTTTGGGAAC	CSAPPVLANSPLHF	2	9.375014648460388E-6	42	TCRBV20	TCRBV20				TCRBV20-01,TCRBV20-or09_02		TCRBD02-01	TCRBD02	TCRBD02-01				01,02	TCRBJ01-06*01	TCRBJ01	TCRBJ01-06	01				5	9	4	7	1	7	39	48	57	62	63	2	In	VDJ
ACCGGGAGACACGGCACTGTATCTCTGCGCCAGCACCTAAGTTTTGGGACTAGCGGGGGGGAAGGGGAGACCCAGTACTTCGGGCCA		2	9.375014648460388E-6	56	TCRBV23-01*01	TCRBV23	TCRBV23-01	01				TCRBD02-01*01	TCRBD02	TCRBD02-01	01				TCRBJ02-05*01	TCRBJ02	TCRBJ02-05	01				7	10	0	0	5	5	25	35	45	61	66	2	Out	VDJ
CAGCCTGCAGAGCTTGGGGACTCGGCCGTGTATCTCTGTGCCAGCAGCTTATCCTCAGGGTCTGGAGAGACCCAGTACTTCGGGCCA	CASSLSSGSGETQYF	3	1.4062521972690582E-5	45	TCRBV11-03*01	TCRBV11	TCRBV11-03	01				TCRBD01-01*01	TCRBD01	TCRBD01-01	01				TCRBJ02-05*01	TCRBJ02	TCRBJ02-05	01				2	4	4	3	5	4	36	51	55	60	65	3	In	VDJ
CTGAAGATCCGGTCCACAAAGCTGGAGGACTCAGCCATGTACTTCTGTGCCGGGGGAGGGGCTGAAGAGACCCAGTACTTCGGGCCA	CAGGGAEETQYF	3	1.4062521972690582E-5	36	TCRBV02-01*01	TCRBV02	TCRBV02-01	01				TCRBD02-01*02	TCRBD02	TCRBD02-01	02				TCRBJ02-05*01	TCRBJ02	TCRBJ02-05	01				11	2	9	0	4	3	45	51	53	60	64	3	In	VDJ
AGCTCTCTGGAGCTGGGGGACTCAGCTTTGTATTTCTGTGCCAGCAGCGTAGTCGGGGGGATCCAAGAGACCCAGTACTTCGGGCCA	CASSVVGGIQETQYF	2	9.375014648460388E-6	45	TCRBV09-01	TCRBV09	TCRBV09-01				01,02	TCRBD02-01*01	TCRBD02	TCRBD02-01	01				TCRBJ02-05*01	TCRBJ02	TCRBJ02-05	01				0	1	8	1	2	1	36	52	53	60	62	2	In	VDJ
ATCCAGCGCACAGAGCAGGGGGACTCGGCCATGTATCTCTGTGCCAGCAGCTTAGCTGCAGACCAAGAGACCCAGTACTTCGGGCCA	CASSLAADQETQYF	3	1.4062521972690582E-5	42	TCRBV07-09	TCRBV07	TCRBV07-09				01,03	TCRBD01-01*01	TCRBD01	TCRBD01-01	01				TCRBJ02-05*01	TCRBJ02	TCRBJ02-05	01				0	2	4	5	0	0	39	56	58	-1	61	3	In	VDJ
ACCAGTGCCCATCCTGAAGACAGCAGCTTCTACATCTGCAGTGCTTGTTGCCTAGCGGGGAAACAAGAGACCCAGTACTTCGGGCCA	CSACCLAGKQETQYF	2	9.375014648460388E-6	45	TCRBV20	TCRBV20				TCRBV20-01,TCRBV20-or09_02		TCRBD02-01*01	TCRBD02	TCRBD02-01	01				TCRBJ02-05*01	TCRBJ02	TCRBJ02-05	01				5	6	4	3	3	2	36	45	51	60	63	2	In	VDJ
GTGACCAGTGCCCATCCTGAAGACAGCAGCTTCTACATCTGCAGTGCTAGCCCGACTAGCGGGGAAAAGACCCAGTACTTCGGGCCA	CSASPTSGEKTQYF	2	9.375014648460388E-6	42	TCRBV20	TCRBV20				TCRBV20-01,TCRBV20-or09_02		TCRBD02-01*01	TCRBD02	TCRBD02-01	01				TCRBJ02-05*01	TCRBJ02	TCRBJ02-05	01				3	3	2	3	3	6	39	50	53	64	67	2	In	VDJ
CTTCACCTACACGCCCTGCAGCCAGAAGACTCAGCCCTGTATCTCTGCGCCAGCAGCCAAGCGGGGGTAGGGCAGTATTTTGGCCCA	CASSQAGVGQYF	2	9.375014648460388E-6	36	TCRBV04-01*01	TCRBV04	TCRBV04-01	01				TCRBD02-01*01	TCRBD02	TCRBD02-01	01				TCRBJ02-03*01	TCRBJ02	TCRBJ02-03	01				1	0	8	2	4	11	45	-1	61	67	71	2	In	VDJ
GCCCTGCAGCCAGAAGACTCAGCCCTGTATCTCTGCGCCAGCAGCCAAGATTCACTTCGTAGCACAGATACGCAGTATTTTGGCCCA	CASSQDSLRSTDTQYF	2	9.375014648460388E-6	48	TCRBV04-01*01	TCRBV04	TCRBV04-01	01				TCRBD02-01	TCRBD02	TCRBD02-01				01,02	TCRBJ02-03*01	TCRBJ02	TCRBJ02-03	01				0	3	3	10	4	0	33	50	53	56	60	2	In	VDJ
TGCTCCCTCCCAGACATCTGTGTACTTCTGTGCCAGCACTCCCCAAAAGGACAGGACTAAAACACAGATACGCAGTATTTTGGCCCA		3	1.4062521972690582E-5	53	TCRBV06	TCRBV06				TCRBV06-01,TCRBV06-05,TCRBV06-06		TCRBD01-01*01	TCRBD01	TCRBD01-01	01				TCRBJ02-03*01	TCRBJ02	TCRBJ02-03	01				7	10	1	4	7	2	28	38	48	55	62	3	Out	VDJ
ATCCAGCCCTCAGAACCCAGGGACTCAGCTGTGTACTTCTGTGCCAGCATGAGTGGGGGATTCTCCGGGGAGCTGTTTTTTGGAGAA	CASMSGGFSGELFF	2	9.375014648460388E-6	42	TCRBV12	TCRBV12				TCRBV12-03,TCRBV12-04						TCRBD01,TCRBD02	TCRBD01-01,TCRBD02-01		TCRBJ02-02*01	TCRBJ02	TCRBJ02-02	01				7	5	6	1	5	6	39	49	54	59	64	2	In	VDJ
CACGCCCTGCAGCCAGAAGACTCAGCCCTGTATCTCTGCGCCAGCAATCTCGGGGTATCGAACACCGGGGAGCTGTTTTTTGGAGAA	CASNLGVSNTGELFF	2	9.375014648460388E-6	45	TCRBV04-01*01	TCRBV04	TCRBV04-01	01				TCRBD02-01*01	TCRBD02	TCRBD02-01	01				TCRBJ02-02*01	TCRBJ02	TCRBJ02-02	01				7	4	8	3	3	0	36	46	50	55	58	2	In	VDJ
TTCTAAGAAGCTCCTTCTCAGTGACTCTGGCTTCTATCTCTGTGCCTGGAGTGTAGCAGGAGGCACGGGGAGCTGTTTTTTGGAGAA		1	4.687507324230194E-6	41	TCRBV30-01*01	TCRBV30	TCRBV30-01	01				TCRBD02-01*02	TCRBD02	TCRBD02-01	02				TCRBJ02-02*01	TCRBJ02	TCRBJ02-02	01				0	4	10	1	2	7	40	54	58	63	65	1	Out	VDJ
ACTCTGACAGTGACCAGTGCCCATCCTGAAGACAGCAGCTTCTACATCTGCAGGGGACAGCCGGCTCTTGAAGCTTTCTTTGGACAA	CRGQPALEAFF	3	1.4062521972690582E-5	33	TCRBV20-01*01	TCRBV20	TCRBV20-01	01				TCRBD01-01*01	TCRBD01	TCRBD01-01	01				TCRBJ01-01*01	TCRBJ01	TCRBJ01-01	01				9	0	0	5	8	7	48	-1	53	60	68	3	In	VDJ
GCCCTGCAGCCAGAAGACTCAGCCCTGTATCTCTGCGCCAGCAGCCAAGAATACCGGCCCACACAGGGTGAAGCTTTCTTTGGACAA	CASSQEYRPTQGEAFF	2	9.375014648460388E-6	48	TCRBV04-01*01	TCRBV04	TCRBV04-01	01				TCRBD01-01*01	TCRBD01	TCRBD01-01	01				TCRBJ01-01*01	TCRBJ01	TCRBJ01-01	01				0	12	3	3	0	7	33	50	62	-1	68	2	In	VDJ
ATCCAGCCCTCAGAACCCAGGGACTCAGCTGTGTACTTCTGTGCCAGCAGTTTAGCGCTTGGGACACGTGAAGCTTTCTTTGGACAA	CASSLALGTREAFF	2	9.375014648460388E-6	42	TCRBV12	TCRBV12				TCRBV12-03,TCRBV12-04		TCRBD01-01*01	TCRBD01	TCRBD01-01	01				TCRBJ01-01*01	TCRBJ01	TCRBJ01-01	01				0	4	0	6	2	7	39	56	60	66	68	2	In	VDJ
ACCAGTGCCCATCCTGAAGACAGCAGCTTCTACATCTGCAGTGCTAGGCGGGACAGGGGGCGGCAGGCTGAAGCTTTCTTTGGACAA	CSARRDRGRQAEAFF	3	1.4062521972690582E-5	45	TCRBV20	TCRBV20				TCRBV20-01,TCRBV20-or09_02		TCRBD01-01*01	TCRBD01	TCRBD01-01	01				TCRBJ01-01*01	TCRBJ01	TCRBJ01-01	01				3	2	0	0	6	6	36	47	49	61	67	3	In	VDJ
CTGACAGTGACCAGTGCCCATCCTGAAGACAGCAGCTTCTACATCTGCAGTGGCTGGGGACAGAAGACTGAAGCTTTCTTTGGACAA	CSGWGQKTEAFF	3	1.4062521972690582E-5	36	TCRBV20	TCRBV20				TCRBV20-01,TCRBV20-or09_02		TCRBD01-01*01	TCRBD01	TCRBD01-01	01				TCRBJ01-01*01	TCRBJ01	TCRBJ01-01	01				7	4	0	5	3	5	45	52	56	63	66	3	In	VDJ
GTGACCAGTGCCCATCCTGAAGACAGCAGCTTCTACATCTGCAGTGCTAGAGGGGGTACAGGGGACACTGAAGCTTTCTTTGGACAA	CSARGGTGDTEAFF	3	1.4062521972690582E-5	42	TCRBV20	TCRBV20				TCRBV20-01,TCRBV20-or09_02		TCRBD01-01*01	TCRBD01	TCRBD01-01	01				TCRBJ01-01*01	TCRBJ01	TCRBJ01-01	01				1	5	3	2	0	3	39	52	57	-1	64	3	In	VDJ
ACAGTGACCAGTGCCCATCCTGAAGACAGCAGCTTCTACATCTGCAGTGCTAGCGTGGACCCGAACACTGAAGCTTTCTTTGGACAA	CSASVDPNTEAFF	3	1.4062521972690582E-5	39	TCRBV20	TCRBV20				TCRBV20-01,TCRBV20-or09_02						TCRBD01,TCRBD02	TCRBD01-01,TCRBD02-01		TCRBJ01-01*01	TCRBJ01	TCRBJ01-01	01				3	3	1	7	2	1	42	53	56	60	62	3	In	VDJ
CTGGAGTCTGCCAGGCCCTCACATACCTCTCAGTACCTCTGTGCCAGCAGTGACTAAGGGAGAAACACTGAAGCTTTCTTTGGACAA	CASSD*GRNTEAFF	2	9.375014648460388E-6	42	TCRBV25-01*01	TCRBV25	TCRBV25-01	01				TCRBD02-01*02	TCRBD02	TCRBD02-01	02				TCRBJ01-01*01	TCRBJ01	TCRBJ01-01	01				3	4	9	2	1	2	39	53	57	62	63	2	Stop	VDJ
CTGCAGCCAGAAGACTCGGCCCTGTATCTCTGTGCCAGCAGCCAAGGAAAGGGGGACAGGGTGTGGATACAAGCTTTCTTTGGACAA	CASSQGKGDRVWIQAFF	2	9.375014648460388E-6	51	TCRBV04-02*01	TCRBV04	TCRBV04-02	01				TCRBD01-01*01	TCRBD01	TCRBD01-01	01				TCRBJ01-01*01	TCRBJ01	TCRBJ01-01	01				1	6	0	3	9	9	30	46	52	61	70	2	In	VDJ
CAGCCAGAAGACTCAGCCCTGTATCTCTGCGCCAGCAGCCTCACCCCCTCAGTGCAGGGAGAGGGTGAAAAACTGTTTTTTGGCAGT	CASSLTPSVQGEGEKLFF	2	9.375014648460388E-6	54	TCRBV04-01*01	TCRBV04	TCRBV04-01	01								TCRBD01,TCRBD02	TCRBD01-01,TCRBD02-01		TCRBJ01-04*01	TCRBJ01	TCRBJ01-04	01				4	14	4	3	6	7	27	40	54	59	65	2	In	VDJ
GTTGGCTGCTCCCTCCCAGACATCTGTGTACTTCTGTGCCAGCAGCCGGGGACAGGGTAAGGCGATGAAAAACTGTTTTTTGGCAGT		2	9.375014648460388E-6	47	TCRBV06-06	TCRBV06	TCRBV06-06				01,02	TCRBD01-01*01	TCRBD01	TCRBD01-01	01				TCRBJ01-04*01	TCRBJ01	TCRBJ01-04	01				6	3	0	3	7	6	34	45	48	57	64	2	Out	VDJ
TGCAGCCTGCAGAACTGGAGGATTCTGGAGTTTATTTCTGTGCCAGCAACTTATCCGGGACCGAATGAAAAACTGTTTTTTGGCAGT		2	9.375014648460388E-6	43	TCRBV14-01*01	TCRBV14	TCRBV14-01	01								TCRBD01,TCRBD02	TCRBD01-01,TCRBD02-01		TCRBJ01-04*01	TCRBJ01	TCRBJ01-04	01				7	8	0	7	2	5	38	48	56	61	63	2	Out	VDJ
CACGCCCTGCAGCCAGAAGACTCAGCCCTGTATCTCTGCGCCAGCAGCTACGGACCCTCGGGGGAAGAAAAACTGTTTTTTGGCAGT	CASSYGPSGEEKLFF	2	9.375014648460388E-6	45	TCRBV04-01*01	TCRBV04	TCRBV04-01	01				TCRBD02-01*01	TCRBD02	TCRBD02-01	01				TCRBJ01-04*01	TCRBJ01	TCRBJ01-04	01				5	10	8	2	2	8	36	48	58	64	66	2	In	VDJ
CAGCCCTCAGAACCCAGGGACTCAGCTGTGTACTTCTGTGCCAGCAGTTGGGGCAGGGGGTTAAGTCAGCCCCAGCATTTTGGTGAT	CASSWGRGLSQPQHF	2	9.375014648460388E-6	45	TCRBV12	TCRBV12				TCRBV12-03,TCRBV12-04		TCRBD01-01*01	TCRBD01	TCRBD01-01	01				TCRBJ01-05*01	TCRBJ01	TCRBJ01-05	01				4	4	4	1	5	6	36	49	53	60	65	2	In	VDJ
CGCACACAGCAGGAGGACTCGGCCGTGTATCTCTGTGCCAGCAGCTTACGAGGACAGAGAATTAATCAGCCCCAGCATTTTGGTGAT	CASSLRGQRINQPQHF	2	9.375014648460388E-6	48	TCRBV07-02*01	TCRBV07	TCRBV07-02	01				TCRBD01-01*01	TCRBD01	TCRBD01-01	01				TCRBJ01-05*01	TCRBJ01	TCRBJ01-05	01				2	3	1	5	6	4	33	48	51	57	63	2	In	VDJ
CAGCCAGAAGACTCGGCCCTGTATCTCTGCGCCAGCAGCCAAGAATGGACCGGGGGCATTAGCAATCAGCCCCAGCATTTTGGTGAT	CASSQEWTGGISNQPQHF	2	9.375014648460388E-6	54	TCRBV04-03*01	TCRBV04	TCRBV04-03	01								TCRBD01,TCRBD02	TCRBD01-01,TCRBD02-01		TCRBJ01-05*01	TCRBJ01	TCRBJ01-05	01				0	7	6	0	2	0	27	44	51	57	59	2	In	VDJ
CTCAGGCTGGAGTCGGCTGCTCCCTCCCAGACATCTGTGTACTTCTGTGCCAGCAGGGGTAGCAATCAGCCCCAGCATTTTGGTGAT	CASRGSNQPQHF	4	1.8750029296920777E-5	36	TCRBV06-01*01	TCRBV06	TCRBV06-01	01								TCRBD01,TCRBD02	TCRBD01-01,TCRBD02-01		TCRBJ01-05*01	TCRBJ01	TCRBJ01-05	01				6	0	0	9	0	0	45	-1	56	-1	59	4	In	VDJ
CTGCTGTCGGCTGCTCCCTCCCAGACATCTGTGTACTTCTGTGCCAGCAGCCAGGGGTTTGACAATCAGCCCCAGCATTTTGGTGAT	CASSQGFDNQPQHF	3	1.4062521972690582E-5	42	TCRBV06-05*01	TCRBV06	TCRBV06-05	01				TCRBD01-01*01	TCRBD01	TCRBD01-01	01				TCRBJ01-05*01	TCRBJ01	TCRBJ01-05	01				6	1	4	2	5	3	39	50	51	57	62	3	In	VDJ
ACTGTGAGCAACATGAGCCCTGAAGACAGCAGCATATATCTCTGCAGCGTTGAGGGGGCGAGGGGGTATGGCTACACCTTCGGTTCG	CSVEGARGYGYTF	1	4.687507324230194E-6	39	TCRBV29-01*01	TCRBV29	TCRBV29-01	01				TCRBD01-01*01	TCRBD01	TCRBD01-01	01				TCRBJ01-02*01	TCRBJ01	TCRBJ01-02	01				3	7	5	1	0	5	42	53	60	-1	66	1	In	VDJ
CTGCTGTCGGCTGCTCCCTCCCAGACATCTGTGTACTTCTGTGCCAGCATCTCTCCGGGACAGGGGTATGGCTACACCTTCGGTTCG	CASISPGQGYGYTF	3	1.4062521972690582E-5	42	TCRBV06-05*01	TCRBV06	TCRBV06-05	01				TCRBD01-01*01	TCRBD01	TCRBD01-01	01				TCRBJ01-02*01	TCRBJ01	TCRBJ01-02	01				7	7	0	2	0	5	39	49	56	-1	66	3	In	VDJ
CTGAAGATCCAGCCCTCAGAACCCAGGGACTCAGCTGTGTACTTCTGTGCCAGCCTCGACCGACCCTATGGCTACACCTTCGGTTCG	CASLDRPYGYTF	2	9.375014648460388E-6	36	TCRBV12	TCRBV12				TCRBV12-03,TCRBV12-04						TCRBD01,TCRBD02	TCRBD01-01,TCRBD02-01		TCRBJ01-02*01	TCRBJ01	TCRBJ01-02	01				8	3	2	7	5	4	45	54	57	60	65	2	In	VDJ
ACCCTGGAGTCTGCCAGGCCCTCACATACCTCTCAGTACCTCTGTGCCAGCAGTGAAGGCCAAACCTATGGCTACACCTTCGGTTCG	CASSEGQTYGYTF	2	9.375014648460388E-6	39	TCRBV25-01*01	TCRBV25	TCRBV25-01	01				TCRBD01-01*01	TCRBD01	TCRBD01-01	01				TCRBJ01-02*01	TCRBJ01	TCRBJ01-02	01				2	0	9	0	5	4	42	-1	57	60	65	2	In	VDJ
AAGATCCGGTCCACAAAGCTGGAGGACTCAGCCATGTACTTCTGTGCCAGCAGCAGGGGGCTCTACTATGGCTACACCTTCGGTTCG	CASSRGLYYGYTF	3	1.4062521972690582E-5	39	TCRBV02-01*01	TCRBV02	TCRBV02-01	01				TCRBD01-01*01	TCRBD01	TCRBD01-01	01				TCRBJ01-02*01	TCRBJ01	TCRBJ01-02	01				6	0	4	0	3	3	42	-1	53	61	64	3	In	VDJ
CACACCCTGCAGCCAGAAGACTCGGCCCTGTATCTCTGCGCCAGCAGCCAAGACTACGGGCTTAACTATGGCTACACCTTCGGTTCG	CASSQDYGLNYGYTF	2	9.375014648460388E-6	45	TCRBV04-03*01	TCRBV04	TCRBV04-03	01								TCRBD01,TCRBD02	TCRBD01-01,TCRBD02-01		TCRBJ01-02*01	TCRBJ01	TCRBJ01-02	01				0	4	8	0	1	1	36	53	57	61	62	2	In	VDJ
TCACCAGGCCTGGGGGACGCAGCCATGTACCTGTGTGCCACCAGCAGACTGCAGGAGGTCACCAACTATGGCTACACCTTCGGTTCG	CATSRLQEVTNYGYTF	2	9.375014648460388E-6	48	TCRBV15-01*01	TCRBV15	TCRBV15-01	01				TCRBD02-01*02	TCRBD02	TCRBD02-01	02				TCRBJ01-02*01	TCRBJ01	TCRBJ01-02	01				2	5	10	1	5	2	33	48	53	58	63	2	In	VDJ
AGTTCTAAGAAGCTCCTTCTCAGTGACTCTGGCTTCTATCTCTGTGCCTGGAGTGGGACGACTCTATATGGCTACACCTTCGGTTCG	CAWSGTTLYGYTF	1	4.687507324230194E-6	39	TCRBV30-01*01	TCRBV30	TCRBV30-01	01								TCRBD01,TCRBD02	TCRBD01-01,TCRBD02-01		TCRBJ01-02*01	TCRBJ01	TCRBJ01-02	01				1	0	1	7	7	5	42	-1	55	59	66	1	In	VDJ
GTGCAGCCTGCAGAACTGGAGGATTCTGGAGTTTATTTCTGTGCCAGCAGCCAGACAGGGAGCTTCGATGGCTACACCTTCGGTTCG	CASSQTGSFDGYTF	2	9.375014648460388E-6	42	TCRBV14-01*01	TCRBV14	TCRBV14-01	01				TCRBD01-01*01	TCRBD01	TCRBD01-01	01				TCRBJ01-02*01	TCRBJ01	TCRBJ01-02	01				3	0	2	3	7	6	39	-1	53	60	67	2	In	VDJ
CTACACGCCCTGCAGCCAGAAGACTCAGCCCTGTATCTCTGCGCCAGCAGCCATGCTAGGGCGGGGAATGGCTACACCTTCGGTTCG	CASSHARAGNGYTF	2	9.375014648460388E-6	42	TCRBV04-01*01	TCRBV04	TCRBV04-01	01				TCRBD02-01*01	TCRBD02	TCRBD02-01	01				TCRBJ01-02*01	TCRBJ01	TCRBJ01-02	01				3	7	7	3	1	6	39	53	60	66	67	2	In	VDJ
CTACACACCCTGCAGCCAGAAGACTCGGCCCTGTATCTCTGCGCCAGCAGCCAACGACAGGGCATAAATGGCTACACCTTCGGTTCG	CASSQRQGINGYTF	2	9.375014648460388E-6	42	TCRBV04-03*01	TCRBV04	TCRBV04-03	01				TCRBD01-01*01	TCRBD01	TCRBD01-01	01				TCRBJ01-02*01	TCRBJ01	TCRBJ01-02	01				2	1	2	3	5	6	39	54	55	62	67	2	In	VDJ
GACGATCCAGCGCACACAGCAGGAGGACTCGGCCGTGTATCTCTGTGCCAGCAGCACCCGACAGGGGACGGCTACACCTTCGGTTCG		2	9.375014648460388E-6	38	TCRBV07-02*01	TCRBV07	TCRBV07-02	01				TCRBD01-01*01	TCRBD01	TCRBD01-01	01				TCRBJ01-02*01	TCRBJ01	TCRBJ01-02	01				5	4	2	2	2	8	43	55	59	67	69	2	Out	VDJ
TGAGATGAATGTGAGCACCTTGGAGCTGGGGGACTCGGCCCTTTATCTTTGCGCCAGCAGCTTCGGGTAGGGCAGTACTTCGGGCCG		2	9.375014648460388E-6	32	TCRBV05-01*01	TCRBV05	TCRBV05-01	01				TCRBD02-01	TCRBD02	TCRBD02-01				01,02	TCRBJ02-07*01	TCRBJ02	TCRBJ02-07	01				2	0	8	4	4	9	49	-1	63	67	71	2	Out	VDJ
CTGTCGGCTGCTCCCTCCCAGACATCTGTGTACTTCTGTGCCAGCAGTATCGGGACTAGCGGTCCTAAGGAGCAGTACTTCGGGCCG	CASSIGTSGPKEQYF	2	9.375014648460388E-6	45	TCRBV06-05*01	TCRBV06	TCRBV06-05	01				TCRBD02-01	TCRBD02	TCRBD02-01				01,02	TCRBJ02-07*01	TCRBJ02	TCRBJ02-07	01				5	3	0	5	7	7	36	48	51	62	69	2	In	VDJ
GTGAGCACCTTGGAGCTGGGGGACTCGGCCCTTTATCTTTGCGCCAGCAGCGCCGCCGGACAGGGGGTCGAGCAGTACTTCGGGCCG	CASSAAGQGVEQYF	2	9.375014648460388E-6	42	TCRBV05-01*01	TCRBV05	TCRBV05-01	01				TCRBD01-01*01	TCRBD01	TCRBD01-01	01				TCRBJ02-07*01	TCRBJ02	TCRBJ02-07	01				4	6	1	1	1	6	39	51	57	67	68	2	In	VDJ
AAGGTGCAGCCTGCAGAACTGGAGGATTCTGGAGTTTATTTCTGTGCCAGCAGCCGCGGGGTGTGGGGCGAGCAGTACTTCGGGCCG	CASSRGVWGEQYF	2	9.375014648460388E-6	39	TCRBV14-01*01	TCRBV14	TCRBV14-01	01				TCRBD02-01*01	TCRBD02	TCRBD02-01	01				TCRBJ02-07*01	TCRBJ02	TCRBJ02-07	01				4	0	7	3	7	6	42	-1	55	61	68	2	In	VDJ
CACACCCTGCAGCCAGAAGACTCGGCCCTGTATCTCTGCGCCAGCAGCCAAGATACGACCACTACGGGCGAGCAGTACTTCGGGCCG	CASSQDTTTTGEQYF	1	4.687507324230194E-6	45	TCRBV04-03*01	TCRBV04	TCRBV04-03	01				TCRBD02-01	TCRBD02	TCRBD02-01				01,02	TCRBJ02-07*01	TCRBJ02	TCRBJ02-07	01				0	7	3	9	4	6	36	53	60	64	68	1	In	VDJ
CACACCCTGCAGCCAGAAGACTCGGCCCTGTATCTCTGTGCCAGCAGCCAAGATAAACAGGGCCAAGGCGAGCAGTACTTCGGGCCG	CASSQDKQGQGEQYF	2	9.375014648460388E-6	45	TCRBV04-02*01	TCRBV04	TCRBV04-02	01				TCRBD01-01*01	TCRBD01	TCRBD01-01	01				TCRBJ02-07*01	TCRBJ02	TCRBJ02-07	01				0	3	3	3	6	6	36	53	56	62	68	2	In	VDJ
GAGTCTGCCATCCCCAACCAGACAGCTCTTTACTTCTGTGCCACCAGTGACTAGGACAGGGCACTAGCCGAGCAGTACTTCGGGCCG	CATSD*DRALAEQYF	2	9.375014648460388E-6	45	TCRBV24	TCRBV24				TCRBV24-01,TCRBV24-or09_02		TCRBD01-01*01	TCRBD01	TCRBD01-01	01				TCRBJ02-07*01	TCRBJ02	TCRBJ02-07	01				4	3	1	3	7	6	36	50	53	61	68	2	Stop	VDJ
CCCCTGACCCTGGAGTCTGCCAGGCCCTCACATACCTCTCAGTACCTCTGTGCCAGCAGATTGGGGTACGAGCAGTACTTCGGGCCG	CASRLGYEQYF	2	9.375014648460388E-6	33	TCRBV25-01*01	TCRBV25	TCRBV25-01	01								TCRBD01,TCRBD02	TCRBD01-01,TCRBD02-01		TCRBJ02-07*01	TCRBJ02	TCRBJ02-07	01				6	3	6	2	0	4	48	59	62	-1	66	2	In	VDJ
TCTCTGGAGCTGGGGGACTCAGCTTTGTATTTCTGTGCCAGCAGCGTAGGATCGGGACAGGGAGTCTACGAGCAGTACTTCGGGCCG	CASSVGSGQGVYEQYF	2	9.375014648460388E-6	48	TCRBV09-01	TCRBV09	TCRBV09-01				01,02	TCRBD01-01*01	TCRBD01	TCRBD01-01	01				TCRBJ02-07*01	TCRBJ02	TCRBJ02-07	01				0	4	0	3	3	3	33	49	53	62	65	2	In	VDJ
AATGTGAGCACCTTGGAGCTGGGGGACTCGGCCCTTTATCTTTGCGCCAGCAGCTTGGAGGAGGGCTACGAGCAGTACTTCGGGCCG	CASSLEEGYEQYF	2	9.375014648460388E-6	39	TCRBV05-01*01	TCRBV05	TCRBV05-01	01				TCRBD02-01*02	TCRBD02	TCRBD02-01	02				TCRBJ02-07*01	TCRBJ02	TCRBJ02-07	01				0	1	10	0	0	3	42	58	59	-1	65	2	In	VDJ
ACTCTGGAGTCCGCTACCAGCTCCCAGACATCTGTGTACTTCTGTGCCATCACGAGGGACAGTTCCTACGAGCAGTACTTCGGGCCG	CAITRDSSYEQYF	3	1.4062521972690582E-5	39	TCRBV10-03*01	TCRBV10	TCRBV10-03	01				TCRBD01-01*01	TCRBD01	TCRBD01-01	01				TCRBJ02-07*01	TCRBJ02	TCRBJ02-07	01				7	3	0	5	1	1	42	52	55	62	63	3	In	VDJ
ATCCAGCCCTCAGAACCCAGGGACTCAGCTGTGTACTTCTGTGCCAGCAGTCCAAGGGGAGGGTCCTACGAGCAGTACTTCGGGCCG	CASSPRGGSYEQYF	1	4.687507324230194E-6	42	TCRBV12	TCRBV12				TCRBV12-03,TCRBV12-04		TCRBD02-01*02	TCRBD02	TCRBD02-01	02				TCRBJ02-07*01	TCRBJ02	TCRBJ02-07	01				5	5	9	0	0	1	39	51	56	-1	63	1	In	VDJ
TCTAAGAAGCTCCTTCTCAGTGACTCTGGCTTCTATCTCTGTGCCTGGAGTGTTGGTGGGAGCTCCTACGAGCAGTACTTCGGGCCG	CAWSVGGSSYEQYF	1	4.687507324230194E-6	42	TCRBV30-01*01	TCRBV30	TCRBV30-01	01				TCRBD02-01*02	TCRBD02	TCRBD02-01	02				TCRBJ02-07*01	TCRBJ02	TCRBJ02-07	01				0	4	9	2	0	0	39	53	57	-1	62	1	In	VDJ
ACTGTGAGCAACATGAGCCCTGAAGACAGCAGCATATATCTCTGCAGCGTTGAAGGGGGGAGCTCCTACGAGCAGTACTTCGGGCCG	CSVEGGSSYEQYF	1	4.687507324230194E-6	39	TCRBV29-01*01	TCRBV29	TCRBV29-01	01								TCRBD01,TCRBD02	TCRBD01-01,TCRBD02-01		TCRBJ02-07*01	TCRBJ02	TCRBJ02-07	01				1	0	6	1	2	0	42	-1	55	60	62	1	In	VDJ
CTGCTGTCGGCTGCTCCCTCCCAGACATCTGTGTACTTCTGTGCCAGCAGCCCGAGAGTGGCCTCCTACGAGCAGTACTTCGGGCCG	CASSPRVASYEQYF	2	9.375014648460388E-6	42	TCRBV06-05*01	TCRBV06	TCRBV06-05	01								TCRBD01,TCRBD02	TCRBD01-01,TCRBD02-01		TCRBJ02-07*01	TCRBJ02	TCRBJ02-07	01				6	9	9	0	0	0	39	50	59	-1	62	2	In	VDJ
AATGTGAGCACCTTGGAGCTGGGGGACTCGGCCCTTTATCTTTGCGCCAGCAGCAAAGGGGCCTCCTACGAGCAGTACTTCGGGCCG	CASSKGASYEQYF	2	9.375014648460388E-6	39	TCRBV05-01*01	TCRBV05	TCRBV05-01	01				TCRBD01-01*01	TCRBD01	TCRBD01-01	01				TCRBJ02-07*01	TCRBJ02	TCRBJ02-07	01				4	2	5	2	1	0	42	54	56	61	62	2	In	VDJ
CCTGCAGAACTGGAGGATTCTGGAGTTTATTTCTGTGCCAGCAGCCAAGATTGGCTACTCCCCTCCTACGAGCAGTACTTCGGGCCG	CASSQDWLLPSYEQYF	2	9.375014648460388E-6	48	TCRBV14-01*01	TCRBV14	TCRBV14-01	01								TCRBD01,TCRBD02	TCRBD01-01,TCRBD02-01		TCRBJ02-07*01	TCRBJ02	TCRBJ02-07	01				0	2	9	0	7	0	33	50	52	55	62	2	In	VDJ
CTGTCCTCAGAACCGGGAGACACGGCACTGTATCTCTGCGCCAGCAGCCCAACGGTACAGGACGCCTACGAGCAGTACTTCGGGCCG	CASSPTVQDAYEQYF	2	9.375014648460388E-6	45	TCRBV23-01*01	TCRBV23	TCRBV23-01	01				TCRBD01-01*01	TCRBD01	TCRBD01-01	01				TCRBJ02-07*01	TCRBJ02	TCRBJ02-07	01				6	9	3	4	3	2	36	47	56	61	64	2	In	VDJ
GTGAACGCCTTGTTGCTGGGGGACTCGGCCCTCTATCTCTGTGCCAGCAGCTTGGGGACAGGCACCTACGAGCAGTACTTCGGGCCG	CASSLGTGTYEQYF	2	9.375014648460388E-6	42	TCRBV05-06*01	TCRBV05	TCRBV05-06	01				TCRBD01-01*01	TCRBD01	TCRBD01-01	01				TCRBJ02-07*01	TCRBJ02	TCRBJ02-07	01				0	0	1	4	2	2	39	-1	55	62	64	2	In	VDJ
TGGAGTCCGCCAGCACCAACCAGACATCTATGTACCTCTGTGCCAGCAGTTTGCGGGACAGGACACTACGAGCAGTACTTCGGGCCG		4	1.8750029296920777E-5	43	TCRBV28-01*01	TCRBV28	TCRBV28-01	01				TCRBD01-01*01	TCRBD01	TCRBD01-01	01				TCRBJ02-07*01	TCRBJ02	TCRBJ02-07	01				3	2	0	4	3	3	38	52	54	62	65	4	Out	VDJ
CTGACAGTGACCAGTGCCCATCCTGAAGACAGCAGCTTCTACATCTGCAGTGCTATCGGGGGGGGATACGAGCAGTACTTCGGGCCG	CSAIGGGYEQYF	2	9.375014648460388E-6	36	TCRBV20	TCRBV20				TCRBV20-01,TCRBV20-or09_02		TCRBD02-01*01	TCRBD02	TCRBD02-01	01				TCRBJ02-07*01	TCRBJ02	TCRBJ02-07	01				4	1	8	0	2	4	45	55	56	64	66	2	In	VDJ
GTGACCAGTGCCCATCCTGAAGACAGCAGCTTCTACATCTGCAGTGCTCCCCGGGGGGGTCCCCTCAACGAGCAGTACTTCGGGCCG	CSAPRGGPLNEQYF	2	9.375014648460388E-6	42	TCRBV20	TCRBV20				TCRBV20-01,TCRBV20-or09_02		TCRBD02-01*01	TCRBD02	TCRBD02-01	01				TCRBJ02-07*01	TCRBJ02	TCRBJ02-07	01				5	3	8	0	8	5	39	48	51	59	67	2	In	VDJ
ATCCAGCAGGTAGTGCGAGGAGATTCGGCAGCTTATTTCTGTGCCAGCTCACCGGACAGGGGCGACAACGAGCAGTACTTCGGGCCG	CASSPDRGDNEQYF	3	1.4062521972690582E-5	42	TCRBV18-01*01	TCRBV18	TCRBV18-01	01				TCRBD01-01*01	TCRBD01	TCRBD01-01	01				TCRBJ02-07*01	TCRBJ02	TCRBJ02-07	01				3	0	1	2	5	5	39	-1	53	62	67	3	In	VDJ
CACACCCTGCAGCCAGAAGACTCGGCCCTGTATCTCTGCGCCAGCAGCCAAATCGGACAGGGTGTAAACGAGCAGTACTTCGGGCCG	CASSQIGQGVNEQYF	1	4.687507324230194E-6	45	TCRBV04-03*01	TCRBV04	TCRBV04-03	01				TCRBD01-01*01	TCRBD01	TCRBD01-01	01				TCRBJ02-07*01	TCRBJ02	TCRBJ02-07	01				2	3	1	3	5	5	36	51	54	62	67	1	In	VDJ
CTGTCGGCTGCTCCCTCCCAGACATCTGTGTACTTCTGTGCCAGTGGTTTACCAAAGGTAGCGGGGGTAGAGCAGTACTTCGGGCCG	CASGLPKVAGVEQYF	2	9.375014648460388E-6	45	TCRBV06-05*01	TCRBV06	TCRBV06-05	01				TCRBD02-01*01	TCRBD02	TCRBD02-01	01				TCRBJ02-07*01	TCRBJ02	TCRBJ02-07	01				9	14	5	2	2	7	36	44	58	67	69	2	In	VDJ
ACTGTGAGCAACATGAGCCCTGAAGACAGCAGCATATATCTCTGCAGCGTTGTCCCTACTTCGGACGAAGAGCAGTACTTCGGGCCG	CSVVPTSDEEQYF	1	4.687507324230194E-6	39	TCRBV29-01*01	TCRBV29	TCRBV29-01	01								TCRBD01,TCRBD02	TCRBD01-01,TCRBD02-01		TCRBJ02-07*01	TCRBJ02	TCRBJ02-07	01				4	10	1	7	3	7	42	52	62	66	69	1	In	VDJ
CTGCTGTCGGCTGCTCCCTCCCAGACATCTGTGTACTTCTGTGCCAGCAGTCCTCGGTGGTCTGGAAACACCATATATTTTGGAGAG	CASSPRWSGNTIYF	3	1.4062521972690582E-5	42	TCRBV06-05*01	TCRBV06	TCRBV06-05	01				TCRBD02-01	TCRBD02	TCRBD02-01				01,02	TCRBJ01-03*01	TCRBJ01	TCRBJ01-03	01				5	3	8	5	3	1	39	51	54	57	60	3	In	VDJ
AACGCCTTGGAGCTGGACGACTCGGCCCTGTATCTCTGTGCCAGCAGCTCGGGGACAGGTGGGGCCAACGTCCTGACTTTCGGGGCC	CASSSGTGGANVLTF	2	9.375014648460388E-6	45	TCRBV05-04*01	TCRBV05	TCRBV05-04	01				TCRBD01-01*01	TCRBD01	TCRBD01-01	01				TCRBJ02-06*01	TCRBJ02	TCRBJ02-06	01				3	2	0	4	0	3	36	49	51	-1	59	2	In	VDJ
CTGGAGCTTGGTGACTCTGCTGTGTATTTCTGTGCCAGCAGCCACATTCGGACAGGGGCTGGGGCCAACGTCCTGACTTTCGGGGCC	CASSHIRTGAGANVLTF	2	9.375014648460388E-6	51	TCRBV03	TCRBV03				TCRBV03-01,TCRBV03-02		TCRBD01-01*01	TCRBD01	TCRBD01-01	01				TCRBJ02-06*01	TCRBJ02	TCRBJ02-06	01				3	5	1	2	0	2	30	44	49	-1	58	2	In	VDJ
ATCAATTCCCTGGAGCTTGGTGACTCTGCTGTGTATTTCTGTGCCAGCAGCCCAGTAGCTGGGGCCAACGTCCTGACTTTCGGGGCC	CASSPVAGANVLTF	2	9.375014648460388E-6	42	TCRBV03	TCRBV03				TCRBV03-01,TCRBV03-02						TCRBD01,TCRBD02	TCRBD01-01,TCRBD02-01		TCRBJ02-06*01	TCRBJ02	TCRBJ02-06	01				4	0	4	5	3	2	39	-1	52	55	58	2	In	VDJ
CTGAAGATCCAGCGCACACAGCAGGAGGACTCCGCCGTGTATCTCTGTGCCAGCAGCCCACAGGGGGGCATTCAGTACTTCGGCGCC	CASSPQGGIQYF	2	9.375014648460388E-6	36	TCRBV07-08*01	TCRBV07	TCRBV07-08	01				TCRBD01-01*01	TCRBD01	TCRBD01-01	01				TCRBJ02-04*01	TCRBJ02	TCRBJ02-04	01				5	2	3	1	1	9	45	57	59	67	68	2	In	VDJ
ATCAATTCCCTGGAGCTTGGTGACTCTGCTGTGTATTTCTGTGCCAGCAGCCACGCAGGGCCGACGTTCCCCCTCCACTTTGGGAAC	CASSHAGPTFPLHF	2	9.375014648460388E-6	42	TCRBV03	TCRBV03				TCRBV03-01,TCRBV03-02		TCRBD01-01*01	TCRBD01	TCRBD01-01	01				TCRBJ01-06*01	TCRBJ01	TCRBJ01-06	01				3	2	4	3	9	13	39	53	55	60	69	2	In	VDJ
CCAGAAGACTCAGCCCTGTATCTCTGCGCCAGCAGCCAAGTCAGGGACAGGGTAGTCCTTCGTGGTTCACCCCTCCACTTTGGGAAC	CASSQVRDRVVLRGSPLHF	2	9.375014648460388E-6	57	TCRBV04-01*01	TCRBV04	TCRBV04-01	01				TCRBD01-01*01	TCRBD01	TCRBD01-01	01				TCRBJ01-06*01	TCRBJ01	TCRBJ01-06	01				1	3	0	3	13	9	24	40	43	52	65	2	In	VDJ
GTGAACGCCTTGTTGCTGGGGGACTCGGCCCTCTATCTCTGTGCCAGCAGCTTCGGCACAGGCGGTTCACCCCTCCACTTTGGGAAC	CASSFGTGGSPLHF	2	9.375014648460388E-6	42	TCRBV05-06*01	TCRBV05	TCRBV05-06	01				TCRBD01-01*01	TCRBD01	TCRBD01-01	01				TCRBJ01-06*01	TCRBJ01	TCRBJ01-06	01				2	4	3	4	3	9	39	53	57	62	65	2	In	VDJ
GCAGAACTGGAGGATTCTGGAGTTTATTTCTGTGCCAGCAGCCAAGCGTCGGGGAGCTCCTATAATTCACCCCTCCACTTTGGGAAC	CASSQASGSSYNSPLHF	2	9.375014648460388E-6	51	TCRBV14-01*01	TCRBV14	TCRBV14-01	01				TCRBD02-01	TCRBD02	TCRBD02-01				01,02	TCRBJ01-06*01	TCRBJ01	TCRBJ01-06	01				1	3	8	3	2	0	30	46	49	54	56	2	In	VDJ
GCCCTGCAGCCAGAAGACTCAGCCCTGTATCTCTGCGCCAGCAGCCAAGTTTACGGGGGCCATAATTCACCCCTCCACTTTGGGAAC	CASSQVYGGHNSPLHF	2	9.375014648460388E-6	48	TCRBV04-01*01	TCRBV04	TCRBV04-01	01								TCRBD01,TCRBD02	TCRBD01-01,TCRBD02-01		TCRBJ01-06*01	TCRBJ01	TCRBJ01-06	01				1	5	6	0	1	5	33	49	54	60	61	2	In	VDJ
CAGGTAGTGCGAGGAGATTCGGCAGCTTATTTCTGTGCCAGCTCACCGTCGTCCGGGAACACCAATTCACCCCTCCACTTTGGGAAC	CASSPSSGNTNSPLHF	3	1.4062521972690582E-5	48	TCRBV18-01*01	TCRBV18	TCRBV18-01	01				TCRBD02-01*02	TCRBD02	TCRBD02-01	02				TCRBJ01-06*01	TCRBJ01	TCRBJ01-06	01				3	6	8	3	5	7	33	47	53	58	63	3	In	VDJ
AACCTGAGCTCTCTGGAGCTGGGGGACTCAGCTTTGTATTTCTGTGCCAGCAGCGTAGATGGGGGGGCGACCCTCCACTTTGGGAAC	CASSVDGGATLHF	2	9.375014648460388E-6	39	TCRBV09-01	TCRBV09	TCRBV09-01				01,02	TCRBD02-01*01	TCRBD02	TCRBD02-01	01				TCRBJ01-06*01	TCRBJ01	TCRBJ01-06	01				0	2	9	0	3	14	42	58	60	67	70	2	In	VDJ
ACTGTGAGCAACATGAGCCCTGAAGACAGCAGCATATATCTCTGCTGTGTATCCCAGGGGGGCGGTCTTGAGCAGTTCTTCGGGCCA	CCVSQGGGLEQFF	2	9.375014648460388E-6	39	TCRBV29-01*01	TCRBV29	TCRBV29-01	01				TCRBD01-01*01	TCRBD01	TCRBD01-01	01				TCRBJ02-01*01	TCRBJ02	TCRBJ02-01	01				11	9	4	1	7	9	42	45	54	61	68	2	In	VDJ
CTGAACATGAGCTCCTTGGAGCTGGGGGACTCAGCCCTGTACTTCTGTGCCAGCAGCGGCATTGTAAGTGAGCAGTTCTTCGGGCCA	CASSGIVSEQFF	2	9.375014648460388E-6	36	TCRBV13-01*01	TCRBV13	TCRBV13-01	01				TCRBD01-01*01	TCRBD01	TCRBD01-01	01				TCRBJ02-01*01	TCRBJ02	TCRBJ02-01	01				5	0	9	0	8	9	45	-1	57	60	68	2	In	VDJ
GCCCTGCAGCCAGAAGACTCAGCCCTGTATCTCTGCGCCAGCAGCCACACAGGTCGGCAGAGGGGGAATGAGCAGTTCTTCGGGCCA	CASSHTGRQRGNEQFF	2	9.375014648460388E-6	48	TCRBV04-01*01	TCRBV04	TCRBV04-01	01				TCRBD01-01*01	TCRBD01	TCRBD01-01	01				TCRBJ02-01*01	TCRBJ02	TCRBJ02-01	01				3	13	5	1	0	7	33	47	60	-1	66	2	In	VDJ
TCCCTGATTCTGGAGTCCGCCAGCACCAACCAGACATCTATGTACCTCTGTGCCAGCAGATCGTACAATGAGCAGTTCTTCGGGCCA	CASRSYNEQFF	5	2.343753662115097E-5	33	TCRBV28-01*01	TCRBV28	TCRBV28-01	01				TCRBD02-01	TCRBD02	TCRBD02-01				01,02	TCRBJ02-01*01	TCRBJ02	TCRBJ02-01	01				6	2	8	6	0	4	48	59	61	-1	63	5	In	VDJ
GTGAGCAACATGAGCCCTGAAGACAGCAGCATATATCTCTGCAGCGTTGAGCATAGGGGGTCCTACAATGAGCAGTTCTTCGGGCCA	CSVEHRGSYNEQFF	2	9.375014648460388E-6	42	TCRBV29-01*01	TCRBV29	TCRBV29-01	01				TCRBD01-01*01	TCRBD01	TCRBD01-01	01				TCRBJ02-01*01	TCRBJ02	TCRBJ02-01	01				3	4	5	1	0	1	39	50	54	-1	60	2	In	VDJ
AAGATCCAGCCTGCAAAGCTTGAGGACTCGGCCGTGTATCTCTGTGCCAGCAGCCATAGCGGTAACAATGAGCAGTTCTTCGGGCCA	CASSHSGNNEQFF	5	2.343753662115097E-5	39	TCRBV11-02*02	TCRBV11	TCRBV11-02	02				TCRBD02-01	TCRBD02	TCRBD02-01				01,02	TCRBJ02-01*01	TCRBJ02	TCRBJ02-01	01				5	2	5	5	2	5	42	54	56	62	64	5	In	VDJ
CTGAAGGTGCAGCCTGCAGAACTGGAGGATTCTGGAGTTTATTTCTGTGCCAGCAGCCACATGAACAATGAGCAGTTCTTCGGGCCA	CASSHMNNEQFF	2	9.375014648460388E-6	36	TCRBV14-01*01	TCRBV14	TCRBV14-01	01								TCRBD01,TCRBD02	TCRBD01-01,TCRBD02-01		TCRBJ02-01*01	TCRBJ02	TCRBJ02-01	01				3	3	2	8	0	5	45	59	62	-1	64	2	In	VDJ
TCTCTGGAGCTGGGGGACTCAGCTTTGTATTTCTGTGCCAGCAGCGTAGTATCTAGCGGGGGGAACAATGAGCAGTTCTTCGGGCCA	CASSVVSSGGNNEQFF	2	9.375014648460388E-6	48	TCRBV09-01	TCRBV09	TCRBV09-01				01,02	TCRBD02-01*01	TCRBD02	TCRBD02-01	01				TCRBJ02-01*01	TCRBJ02	TCRBJ02-01	01				0	3	4	1	1	5	33	49	52	63	64	2	In	VDJ
CACATCAATTCCCTGGAGCTTGGTGACTCTGCTGTGTATTTCTGTGCCAGCAGCCCTAACCTGGGAGAGCCCCAGTACTTCGGGCCA	CASSPNLGEPQYF	2	9.375014648460388E-6	39	TCRBV03	TCRBV03				TCRBV03-01,TCRBV03-02		TCRBD02-01*02	TCRBD02	TCRBD02-01	02				TCRBJ02-05*01	TCRBJ02	TCRBJ02-05	01				4	7	9	2	3	9	42	55	62	67	70	2	In	VDJ
GTGGTCGCACTGCAGCAAGAAGACTCAGCTGCGTATCTCTGCACCAGCAGCCAAGTGGGGGGAGGGTAGACCCAGTACTTCGGGCCA	CTSSQVGGG*TQYF	1	4.687507324230194E-6	42	TCRBV01-01*01	TCRBV01	TCRBV01-01	01				TCRBD02-01*02	TCRBD02	TCRBD02-01	02				TCRBJ02-05*01	TCRBJ02	TCRBJ02-05	01				1	4	9	0	1	6	39	55	59	66	67	1	Stop	VDJ
TCCCTGGAGCTTGGTGACTCTGCTGTGTATTTCTGTGCCAGCAGCCAAGCAGTGACTAGCGGAGGGGAGACCCAGTACTTCGGGCCA	CASSQAVTSGGETQYF	2	9.375014648460388E-6	48	TCRBV03	TCRBV03				TCRBV03-01,TCRBV03-02		TCRBD02-01	TCRBD02	TCRBD02-01				01,02	TCRBJ02-05*01	TCRBJ02	TCRBJ02-05	01				1	4	2	5	4	5	33	49	53	62	66	2	In	VDJ
CTGCAGCCAGAAGACTCGGCCCTGTATCTCTGCGCCAGCAGCCAAGAGGGACTAGCGGGGGGCCGAGAGACCCAGTACTTCGGGCCA	CASSQEGLAGGRETQYF	1	4.687507324230194E-6	51	TCRBV04-03*01	TCRBV04	TCRBV04-03	01				TCRBD02-01*01	TCRBD02	TCRBD02-01	01				TCRBJ02-05*01	TCRBJ02	TCRBJ02-05	01				0	0	0	1	3	4	30	-1	47	62	65	1	In	VDJ
GCCCTCAGAACCCAGGGACTCAGCTGTGTACTTCTGTGCCAGCAGTTTGGTTCAGGCAGCCGACAAGAGACCCAGTACTTCGGGCCA		2	9.375014648460388E-6	47	TCRBV12	TCRBV12				TCRBV12-03,TCRBV12-04		TCRBD01-01*01	TCRBD01	TCRBD01-01	01				TCRBJ02-05*01	TCRBJ02	TCRBJ02-05	01				3	4	4	4	7	2	34	48	52	56	63	2	Out	VDJ
TCTAAGAAGCTCCTTCTCAGTGACTCTGGCTTCTATCTCTGTGCCTGGAGTGACACAGGGGGGACAGATACGCAGTATTTTGGCCCA	CAWSDTGGTDTQYF	1	4.687507324230194E-6	42	TCRBV30-01*01	TCRBV30	TCRBV30-01	01				TCRBD01-01*01	TCRBD01	TCRBD01-01	01				TCRBJ02-03*01	TCRBJ02	TCRBJ02-03	01				1	2	3	1	1	3	39	52	54	62	63	1	In	VDJ
CTGAGGATCCAGCAGGTAGTGCGAGGAGATTCGGCAGCTTATTTCTGTGCCAGCTCTCAAAGCACAGATACGCAGTATTTTGGCCCA	CASSQSTDTQYF	3	1.4062521972690582E-5	36	TCRBV18-01*01	TCRBV18	TCRBV18-01	01				TCRBD01-01*01	TCRBD01	TCRBD01-01	01				TCRBJ02-03*01	TCRBJ02	TCRBJ02-03	01				6	1	4	6	1	0	45	56	57	59	60	3	In	VDJ
ACTGTGACATCGGCCCAAAAGAACCCGACAGCTTTCTATCTCTGTGCCAGTGAATCAGGCGGGGAAGATACGCAGTATTTTGGCCCA	CASESGGEDTQYF	4	1.8750029296920777E-5	39	TCRBV19-01	TCRBV19	TCRBV19-01				01,02	TCRBD02-01*01	TCRBD02	TCRBD02-01	01				TCRBJ02-03*01	TCRBJ02	TCRBJ02-03	01				8	7	7	3	1	5	42	51	58	64	65	4	In	VDJ
TGACTGTGAGCAACATGAGCCCTGAAGACAGCAGCATATATCTCTGCAGCGTTGCGGGTTAACACCGGGGAGCTGTTTTTTGGAGAA		2	9.375014648460388E-6	37	TCRBV29-01*01	TCRBV29	TCRBV29-01	01				TCRBD02-01	TCRBD02	TCRBD02-01				01,02	TCRBJ02-02*01	TCRBJ02	TCRBJ02-02	01				4	0	8	4	2	2	44	-1	54	58	60	2	Out	VDJ
CTGAGCTCTCTGGAGCTGGGGGACTCAGCTTTGTATTTCTGTGCCAGCAGCGCCGATTCGAACACCGGGGAGCTGTTTTTTGGAGAA	CASSADSNTGELFF	2	9.375014648460388E-6	42	TCRBV09-01	TCRBV09	TCRBV09-01				01,02					TCRBD01,TCRBD02	TCRBD01-01,TCRBD02-01		TCRBJ02-02*01	TCRBJ02	TCRBJ02-02	01				3	2	2	8	2	0	39	52	54	56	58	2	In	VDJ
CTGGAGCTGGGGGACTCAGCTTTGTATTTCTGTGCCAGCAGCGTAGAGGTGGGACACACGAACACCGGGGAGCTGTTTTTTGGAGAA	CASSVEVGHTNTGELFF	2	9.375014648460388E-6	51	TCRBV09-01	TCRBV09	TCRBV09-01				01,02	TCRBD01-01*01	TCRBD01	TCRBD01-01	01				TCRBJ02-02*01	TCRBJ02	TCRBJ02-02	01				0	4	0	6	2	0	30	46	50	56	58	2	In	VDJ
ATCCAGCAGGTAGTGCGAGGAGATTCGGCAGCTTATTTCTGTGCCAGCTTCCGGGACAGCAACACCGGGGAGCTGTTTTTTGGAGAA	CASFRDSNTGELFF	4	1.8750029296920777E-5	42	TCRBV18-01*01	TCRBV18	TCRBV18-01	01				TCRBD01-01*01	TCRBD01	TCRBD01-01	01				TCRBJ02-02*01	TCRBJ02	TCRBJ02-02	01				7	3	0	5	1	2	39	49	52	59	60	4	In	VDJ
ACATCGGCCCAAAAGAACCCGACAGCTTTCTATCTCTGTGCCAGTAGTAATCCCCGGGGGACCGGTCTTGAAGCTTTCTTTGGACAA	CASSNPRGTGLEAFF	4	1.8750029296920777E-5	45	TCRBV19-01	TCRBV19	TCRBV19-01				01,02	TCRBD02-01*01	TCRBD02	TCRBD02-01	01				TCRBJ01-01*01	TCRBJ01	TCRBJ01-01	01				4	5	8	2	8	7	36	49	54	60	68	4	In	VDJ
CTGACTGTGAGCAACATGAGCCCTGAAGACAGCAGCATATATCTCTGCAGCGTTGACAGGGGGTATACTGAAGCTTTCTTTGGACAA	CSVDRGYTEAFF	2	9.375014648460388E-6	36	TCRBV29-01*01	TCRBV29	TCRBV29-01	01				TCRBD01-01*01	TCRBD01	TCRBD01-01	01				TCRBJ01-01*01	TCRBJ01	TCRBJ01-01	01				3	0	4	1	3	5	45	-1	56	63	66	2	In	VDJ
GAGATCCAGCGCACAGAGCAGGGGGACTCGGCCATGTATCTCTGTGCCAGCAGCTCGCAGGGTGTCACTGAAGCTTTCTTTGGACAA	CASSSQGVTEAFF	3	1.4062521972690582E-5	39	TCRBV07-09	TCRBV07	TCRBV07-09				01,03	TCRBD01-01*01	TCRBD01	TCRBD01-01	01				TCRBJ01-01*01	TCRBJ01	TCRBJ01-01	01				4	2	4	3	3	4	42	55	57	62	65	3	In	VDJ
CAGCGCACACAGCAGGAGGACTCGGCCGTGTATCTCTGTGCCAGCAGCCGGACGGGACAGGGATACACTGAAGCTTTCTTTGGACAA	CASSRTGQGYTEAFF	3	1.4062521972690582E-5	45	TCRBV07-02*01	TCRBV07	TCRBV07-02	01				TCRBD01-01*01	TCRBD01	TCRBD01-01	01				TCRBJ01-01*01	TCRBJ01	TCRBJ01-01	01				5	5	0	3	2	3	36	48	53	62	64	3	In	VDJ
AGGCTGGAGTCGGCTGCTCCCTCCCAGACATCTGTGTACTTCTGTGCCGCCCGGGGATGGTTGGACACTGAAGCTTTCTTTGGACAA	CAARGWLDTEAFF	4	1.8750029296920777E-5	39	TCRBV06-01*01	TCRBV06	TCRBV06-01	01				TCRBD02-01*01	TCRBD02	TCRBD02-01	01				TCRBJ01-01*01	TCRBJ01	TCRBJ01-01	01				11	3	8	3	8	3	42	48	51	56	64	4	In	VDJ
TCTCTGGAGCTGGGGGACTCAGCTTTGTATTTCTGTGCCAGCAGCGTAGCGGGCCCGGGGATGGACACTGAAGCTTTCTTTGGACAA	CASSVAGPGMDTEAFF	2	9.375014648460388E-6	48	TCRBV09-01	TCRBV09	TCRBV09-01				01,02	TCRBD02-01*01	TCRBD02	TCRBD02-01	01				TCRBJ01-01*01	TCRBJ01	TCRBJ01-01	01				0	6	8	3	4	3	33	49	55	60	64	2	In	VDJ
CACGCCCTGCAGCCAGAAGACTCAGCCCTGTATCTCTGCGCCAGCGGCCGAGGACAGATTTCGGACACTGAAGCTTTCTTTGGACAA	CASGRGQISDTEAFF	2	9.375014648460388E-6	45	TCRBV04-01*01	TCRBV04	TCRBV04-01	01				TCRBD01-01*01	TCRBD01	TCRBD01-01	01				TCRBJ01-01*01	TCRBJ01	TCRBJ01-01	01				4	2	1	5	7	3	36	49	51	57	64	2	In	VDJ
GTGACATCGGCCCAAAAGAACCCGACAGCTTTCTATCTCTGTGCCAGTAGCTCGGACAGGGTGAACACTGAAGCTTTCTTTGGACAA	CASSSDRVNTEAFF	4	1.8750029296920777E-5	42	TCRBV19-01	TCRBV19	TCRBV19-01				01,02	TCRBD01-01*01	TCRBD01	TCRBD01-01	01				TCRBJ01-01*01	TCRBJ01	TCRBJ01-01	01				6	3	1	3	0	0	39	50	53	-1	61	4	In	VDJ
ACTGTGACATCGGCCCAAAAGAACCCGACAGCTTTCTATCTCTGTGCCAGTAGTACAGGGATGAACACTGAAGCTTTCTTTGGACAA	CASSTGMNTEAFF	4	1.8750029296920777E-5	39	TCRBV19-01	TCRBV19	TCRBV19-01				01,02	TCRBD01-01*01	TCRBD01	TCRBD01-01	01				TCRBJ01-01*01	TCRBJ01	TCRBJ01-01	01				4	0	4	3	1	0	42	-1	55	60	61	4	In	VDJ
CACACCCTGCAGCCAGAAGACTCGGCCCTGTATCTCTGTGCCAGCAGCCCTCGGACAGGGTGGAACACTGAAGCTTTCTTTGGACAA	CASSPRTGWNTEAFF	2	9.375014648460388E-6	45	TCRBV04-02*01	TCRBV04	TCRBV04-02	01				TCRBD01-01*01	TCRBD01	TCRBD01-01	01				TCRBJ01-01*01	TCRBJ01	TCRBJ01-01	01				4	3	1	3	2	1	36	49	52	60	62	2	In	VDJ
GTGACATCGGCCCAAAAGAACCCGACAGCTTTCTATCTCTGTGCCAGTAGTATGGCTACCAGGAACACTGAAGCTTTCTTTGGACAA	CASSMATRNTEAFF	4	1.8750029296920777E-5	42	TCRBV19-01	TCRBV19	TCRBV19-01				01,02					TCRBD01,TCRBD02	TCRBD01-01,TCRBD02-01		TCRBJ01-01*01	TCRBJ01	TCRBJ01-01	01				3	6	4	5	0	1	39	53	59	-1	62	4	In	VDJ
TCTCTGGAGCTGGGGGACTCAGCTTTGTATTTCTGTGCCAGCAGCGGGAGACAGGGGCCCCCGAACACTGAAGCTTTCTTTGGACAA	CASSGRQGPPNTEAFF	2	9.375014648460388E-6	48	TCRBV09-01	TCRBV09	TCRBV09-01				01,02	TCRBD01-01*01	TCRBD01	TCRBD01-01	01				TCRBJ01-01*01	TCRBJ01	TCRBJ01-01	01				3	3	2	2	5	1	33	46	49	57	62	2	In	VDJ
AATCTTCACATCAATTCCCTGGAGCTTGGTGACTCTGCTGTGTATTTCTGTGCCAGGGACTAAGCAACTGAAGCTTTCTTTGGACAA	CARD*ATEAFF	3	1.4062521972690582E-5	33	TCRBV03	TCRBV03				TCRBV03-01,TCRBV03-02		TCRBD02-01	TCRBD02	TCRBD02-01				01,02	TCRBJ01-01*01	TCRBJ01	TCRBJ01-01	01				9	0	1	9	4	5	48	-1	56	62	66	3	Stop	VDJ
AGCTCTCTGGAGCTGGGGGACTCAGCTTTGTATTTCTGTGCCAGCAGCGTAGAAGGGACAGGTGATGAAAAACTGTTTTTTGGCAGT	CASSVEGTGDEKLFF	2	9.375014648460388E-6	45	TCRBV09-01	TCRBV09	TCRBV09-01				01,02	TCRBD01-01*01	TCRBD01	TCRBD01-01	01				TCRBJ01-04*01	TCRBJ01	TCRBJ01-04	01				0	2	0	4	2	6	36	52	54	62	64	2	In	VDJ
CACACCCTGCAGCCAGAAGACTCGGCCCTGTATCTCTGCGCCAGCAGCCAATTCCGGGACAGTAATGAAAAACTGTTTTTTGGCAGT	CASSQFRDSNEKLFF	1	4.687507324230194E-6	45	TCRBV04-03*01	TCRBV04	TCRBV04-03	01				TCRBD01-01*01	TCRBD01	TCRBD01-01	01				TCRBJ01-04*01	TCRBJ01	TCRBJ01-04	01				2	4	0	5	0	4	36	51	55	-1	62	1	In	VDJ
CAGCCAGAAGACTCGGCCCTGTATCTCTGCGCCAGCAGCCAAGATCCCCCTTTGTGAGGGGCTAATGAAAAACTGTTTTTTGGCAGT	CASSQDPPL*GANEKLFF	1	4.687507324230194E-6	54	TCRBV04-03*01	TCRBV04	TCRBV04-03	01								TCRBD01,TCRBD02	TCRBD01-01,TCRBD02-01		TCRBJ01-04*01	TCRBJ01	TCRBJ01-04	01				0	12	5	2	0	3	27	44	56	-1	61	1	Stop	VDJ
CCCTCAGAACCCAGGGACTCAGCTGTGTACTTCTGTGCCAGCAGTTTAAACCGGATCCTTTTGGGGGAAAAACTGTTTTTTGGCAGT	CASSLNRILLGEKLFF	1	4.687507324230194E-6	48	TCRBV12	TCRBV12				TCRBV12-03,TCRBV12-04						TCRBD01,TCRBD02	TCRBD01-01,TCRBD02-01		TCRBJ01-04*01	TCRBJ01	TCRBJ01-04	01				2	14	6	2	0	8	33	48	62	-1	66	1	In	VDJ
GAGTCGCCCAGCCCCAACCAGACCTCTCTGTACTTCTGTGCCAGCAGTCCAGGAGGTGCCGGGAGCGAAAAACTGTTTTTTGGCAGT	CASSPGGAGSEKLFF	3	1.4062521972690582E-5	45	TCRBV27-01*01	TCRBV27	TCRBV27-01	01				TCRBD02-01*02	TCRBD02	TCRBD02-01	02				TCRBJ01-04*01	TCRBJ01	TCRBJ01-04	01				5	11	8	2	1	8	36	48	59	65	66	3	In	VDJ
CACACCCTGCAGCCAGAAGACTCGGCCCTGTATCTCTGTGCCAGCAGCCAAGATCCAAGGGAAGGAGAAAAACTGTTTTTTGGCAGT	CASSQDPREGEKLFF	2	9.375014648460388E-6	45	TCRBV04-02*01	TCRBV04	TCRBV04-02	01								TCRBD01,TCRBD02	TCRBD01-01,TCRBD02-01		TCRBJ01-04*01	TCRBJ01	TCRBJ01-04	01				0	5	0	8	4	8	36	53	58	62	66	2	In	VDJ
CTCACTCTGGAGTCCGCTACCAGCTCCCAGACATCTGTGTACTTCTGTGCCATCAGTGAGTTAGAGGAGCCCCAGCATTTTGGTGAT	CAISELEEPQHF	3	1.4062521972690582E-5	36	TCRBV10-03*01	TCRBV10	TCRBV10-03	01				TCRBD02-01*02	TCRBD02	TCRBD02-01	02				TCRBJ01-05*01	TCRBJ01	TCRBJ01-05	01				1	2	11	1	0	8	45	61	63	-1	67	3	In	VDJ
CTGGAGTCCGCCAGCACCAACCAGACATCTATGTACCTCTGTGCCAGCAAAGGACAGGGGAGAGTTCAGCCCCAGCATTTTGGTGAT	CASKGQGRVQPQHF	4	1.8750029296920777E-5	42	TCRBV28-01*01	TCRBV28	TCRBV28-01	01				TCRBD01-01*01	TCRBD01	TCRBD01-01	01				TCRBJ01-05*01	TCRBJ01	TCRBJ01-05	01				7	2	1	2	5	6	39	49	51	60	65	4	In	VDJ
CAGCCTGCAGAGCTTGGGGACTCGGCCGTGTATCTCTGTGCCAGCAGCAGCGGGACTCCGGGGGATCAGCCCCAGCATTTTGGTGAT	CASSSGTPGDQPQHF	3	1.4062521972690582E-5	45	TCRBV11-03*01	TCRBV11	TCRBV11-03	01				TCRBD02-01*02	TCRBD02	TCRBD02-01	02				TCRBJ01-05*01	TCRBJ01	TCRBJ01-05	01				5	0	6	3	9	5	36	-1	48	55	64	3	In	VDJ
ATTCTGGAGTCCGCCAGCACCAACCAGACATCTATGTACCTCTGTGCCAGCCAAATCAGGGGCAATCAGCCCCAGCATTTTGGTGAT	CASQIRGNQPQHF	4	1.8750029296920777E-5	39	TCRBV28-01*01	TCRBV28	TCRBV28-01	01				TCRBD01-01*01	TCRBD01	TCRBD01-01	01				TCRBJ01-05*01	TCRBJ01	TCRBJ01-05	01				8	5	4	3	0	2	42	51	56	-1	61	4	In	VDJ
GAATTTCCCCCTGATCCTGGAGTCGCCCAGCCCCAACCAGACCTCTCTGTACTTCTGTGCCGCAATCAGCCCCAGCATTTTGGTGAT		3	1.4062521972690582E-5	26	TCRBV27-01*01	TCRBV27	TCRBV27-01	01											TCRBJ01-05*01	TCRBJ01	TCRBJ01-05	01				11	0	0	0	0	2	55	-1	-1	-1	61	3	Out	VJ
CTGACAGTGACCAGTGCCCATCCTGAAGACAGCAGCTTCTACATCTGCAGTGCTCTGGACGGAAATCAGCCCCAGCATTTTGGTGAT	CSALDGNQPQHF	2	9.375014648460388E-6	36	TCRBV20	TCRBV20				TCRBV20-01,TCRBV20-or09_02						TCRBD01,TCRBD02	TCRBD01-01,TCRBD02-01		TCRBJ01-05*01	TCRBJ01	TCRBJ01-05	01				5	2	1	7	3	4	45	54	56	60	63	2	In	VDJ
ACTGTGAGCAACATGAGCCCTGAAGACAGCAGCATATATCTCTGCAGCGTTGCCCAGGGCGCAAATCAGCCCCAGCATTTTGGTGAT	CSVAQGANQPQHF	1	4.687507324230194E-6	39	TCRBV29-01*01	TCRBV29	TCRBV29-01	01				TCRBD01-01*01	TCRBD01	TCRBD01-01	01				TCRBJ01-05*01	TCRBJ01	TCRBJ01-05	01				4	2	4	3	4	4	42	52	54	59	63	1	In	VDJ
ACAGTGACCAGTGCCCATCCTGAAGACAGCAGCTTCTACATCTGCAGTGCTACCCAAACGGGGGGCAGGACCCAGCATTTTGGTGAT	CSATQTGGRTQHF	2	9.375014648460388E-6	39	TCRBV20	TCRBV20				TCRBV20-01,TCRBV20-or09_02		TCRBD02-01*01	TCRBD02	TCRBD02-01	01				TCRBJ01-05*01	TCRBJ01	TCRBJ01-05	01				4	6	8	1	5	11	42	52	58	65	70	2	In	VDJ
ATCCGTCTCCACTCTGAAGATCCAGCGCACAGAGCAGGGGGACTCAGCTGTGTATCTCTGTGCCAGCAGCCCCGCCATTTTGGTGAT		3	1.4062521972690582E-5	23	TCRBV07-04*01	TCRBV07	TCRBV07-04	01								TCRBD01,TCRBD02	TCRBD01-01,TCRBD02-01		TCRBJ01-05*01	TCRBJ01	TCRBJ01-05	01				5	3	10	0	0	16	58	70	73	-1	75	3	Out	VDJ
TCCCTGATTCTGGAGTCCGCCAGCACCAACCAGACATCTATGTACCTCTGTGCCAGCAGTGCCTTTTATGGCTACACCTTCGGTTCG	CASSAFYGYTF	4	1.8750029296920777E-5	33	TCRBV28-01*01	TCRBV28	TCRBV28-01	01								TCRBD01,TCRBD02	TCRBD01-01,TCRBD02-01		TCRBJ01-02*01	TCRBJ01	TCRBJ01-02	01				5	0	10	0	4	5	48	-1	60	62	66	4	In	VDJ
ATCAATTCCCTGGAGCTTGGTGACTCTGCTGTGTATTTCTGTGCCAGCAGCTTGACAGGGGGAGGGTATGGCTACACCTTCGGTTCG	CASSLTGGGYGYTF	2	9.375014648460388E-6	42	TCRBV03	TCRBV03				TCRBV03-01,TCRBV03-02		TCRBD01-01*01	TCRBD01	TCRBD01-01	01				TCRBJ01-02*01	TCRBJ01	TCRBJ01-02	01				5	2	2	1	4	5	39	51	53	62	66	2	In	VDJ
CTACACACCCTGCAGCCAGAAGACTCGGCCCTGTATCTCTGCGCCAGCAGCCCAGTGGGAGGGGACTATGGCTACACCTTCGGTTCG	CASSPVGGDYGYTF	1	4.687507324230194E-6	42	TCRBV04-03*01	TCRBV04	TCRBV04-03	01				TCRBD02-01*02	TCRBD02	TCRBD02-01	02				TCRBJ01-02*01	TCRBJ01	TCRBJ01-02	01				4	4	9	0	1	3	39	52	56	63	64	1	In	VDJ
TCCCTAGAGTCTGCCATCCCCAACCAGACAGCTCTTTACTTCTGTGCCACCAGTGAGTCCTTGAACTATGGCTACACCTTCGGTTCG	CATSESLNYGYTF	2	9.375014648460388E-6	39	TCRBV24	TCRBV24				TCRBV24-01,TCRBV24-or09_02		TCRBD02-01	TCRBD02	TCRBD02-01				01,02	TCRBJ01-02*01	TCRBJ01	TCRBJ01-02	01				4	3	4	10	2	2	42	56	59	61	63	2	In	VDJ
AAGGTGCAGCCTGCAGAACTGGAGGATTCTGGAGTTTATTTCTGTGCCACGCACGCGACAGGGAACTATGGCTACACCTTCGGTTCG	CATHATGNYGYTF	2	9.375014648460388E-6	39	TCRBV14-01*01	TCRBV14	TCRBV14-01	01				TCRBD01-01*01	TCRBD01	TCRBD01-01	01				TCRBJ01-02*01	TCRBJ01	TCRBJ01-02	01				10	7	2	3	0	2	42	49	56	-1	63	2	In	VDJ
AAGATCCGGTCCACAAAGCTGGAGGACTCAGCCATGTACTTCTGTGCCAGCACCAGGCCGGAGAACTATGGCTACACCTTCGGTTCG	CASTRPENYGYTF	3	1.4062521972690582E-5	39	TCRBV02-01*01	TCRBV02	TCRBV02-01	01								TCRBD01,TCRBD02	TCRBD01-01,TCRBD02-01		TCRBJ01-02*01	TCRBJ01	TCRBJ01-02	01				7	1	4	4	6	2	42	52	53	57	63	3	In	VDJ
GTGAGCAACATGAGCCCTGAAGACAGCAGCATATATCTCTGCAGCGTTGACCAGGACGGAAGAAACTATGGCTACACCTTCGGTTCG	CSVDQDGRNYGYTF	1	4.687507324230194E-6	42	TCRBV29-01*01	TCRBV29	TCRBV29-01	01								TCRBD01,TCRBD02	TCRBD01-01,TCRBD02-01		TCRBJ01-02*01	TCRBJ01	TCRBJ01-02	01				3	3	1	7	6	2	39	50	53	57	63	1	In	VDJ
AGCAACATGAGCCCTGAAGACAGCAGCATATATCTCTGCAGCGTCGCGGACGACAGGGGGGTGTTGGATGGCTACACCTTCGGTTCG	CSVADDRGVLDGYTF	1	4.687507324230194E-6	45	TCRBV29-01*01	TCRBV29	TCRBV29-01	01				TCRBD01-01*01	TCRBD01	TCRBD01-01	01				TCRBJ01-02*01	TCRBJ01	TCRBJ01-02	01				6	7	2	1	7	6	36	44	51	60	67	1	In	VDJ
CACCTACACGCCCTGCAGCCAGAAGACTCAGCCCTGTATCTCTGCGCCAGCAGCCCCACCCACGGGGATGGCTACACCTTCGGTTCG	CASSPTHGDGYTF	2	9.375014648460388E-6	39	TCRBV04-01*01	TCRBV04	TCRBV04-01	01				TCRBD02-01*01	TCRBD02	TCRBD02-01	01				TCRBJ01-02*01	TCRBJ01	TCRBJ01-02	01				4	7	8	3	0	6	42	55	62	-1	67	2	In	VDJ
CTGAATGTGAACGCCTTGGAGCTGGACGACTCGGCCCTGTATCTCTGTGCCAGCAGCTCGACAGTGGGGGGCTACACCTTCGGTTCG	CASSSTVGGYTF	2	9.375014648460388E-6	36	TCRBV05-04*01	TCRBV05	TCRBV05-04	01				TCRBD01-01*01	TCRBD01	TCRBD01-01	01				TCRBJ01-02*01	TCRBJ01	TCRBJ01-02	01				3	1	2	5	5	8	45	58	59	64	69	2	In	VDJ
CAGCGCACAGAGCAGGGGGACTCGGCCATGTATCTCTGTGCCAGCAGCCCAACCGGGACAGGGATTGAGGGCTACACCTTCGGTTCG	CASSPTGTGIEGYTF	3	1.4062521972690582E-5	45	TCRBV07-09	TCRBV07	TCRBV07-09				01,03	TCRBD01-01*01	TCRBD01	TCRBD01-01	01				TCRBJ01-02*01	TCRBJ01	TCRBJ01-02	01				5	6	0	3	6	8	36	48	54	63	69	3	In	VDJ
TCTGACAGTGACCAGTGCCCATCCTGAAGACAGCAGCTTCTACATCTGCAGTGCCCTACATCGGGGGAGGGCTACACCTTCGGTTCG		2	9.375014648460388E-6	35	TCRBV20	TCRBV20				TCRBV20-01,TCRBV20-or09_02		TCRBD02-01*01	TCRBD02	TCRBD02-01	01				TCRBJ01-02*01	TCRBJ01	TCRBJ01-02	01				6	7	8	2	2	8	46	54	61	67	69	2	Out	VDJ
CACGCCCTGCAGCCAGAAGACTCAGCCCTGTATCTCTGCGCCAGCAGCCCAGGACAGGGGCGTCAGGAAGGCTACACCTTCGGTTCG	CASSPGQGRQEGYTF	2	9.375014648460388E-6	45	TCRBV04-01*01	TCRBV04	TCRBV04-01	01				TCRBD01-01*01	TCRBD01	TCRBD01-01	01				TCRBJ01-02*01	TCRBJ01	TCRBJ01-02	01				4	2	1	2	9	8	36	49	51	60	69	2	In	VDJ
AGATCCAGCCCTCAGAACCCAGGGACTCAGCTGTGTACTTCTGTGCCAGCAGTTTTAGGGTCCGCAGGTTAGCAGTACTTCGGGCCG		1	4.687507324230194E-6	40	TCRBV12	TCRBV12				TCRBV12-03,TCRBV12-04						TCRBD01,TCRBD02	TCRBD01-01,TCRBD02-01		TCRBJ02-07*01	TCRBJ02	TCRBJ02-07	01				3	9	4	4	2	8	41	55	64	68	70	1	Out	VDJ
CTACACACCCTGCAGCCAGAAGACTCGGCCCTGTATCTCTGTGCCAGCAGCCAAGGACTAGCGGGGGTTGAGCAGTACTTCGGGCCG	CASSQGLAGVEQYF	2	9.375014648460388E-6	42	TCRBV04-02*01	TCRBV04	TCRBV04-02	01				TCRBD02-01*01	TCRBD02	TCRBD02-01	01				TCRBJ02-07*01	TCRBJ02	TCRBJ02-07	01				1	0	2	2	2	7	39	-1	55	67	69	2	In	VDJ
AAGCTCCTTCTCAGTGACTCTGGCTTCTATCTCTGTGCCTGGAGTGCCTTTACAGGGACAGGGGTGCGGGAGCAGTACTTCGGGCCG	CAWSAFTGTGVREQYF	1	4.687507324230194E-6	48	TCRBV30-01*01	TCRBV30	TCRBV30-01	01				TCRBD01-01*01	TCRBD01	TCRBD01-01	01				TCRBJ02-07*01	TCRBJ02	TCRBJ02-07	01				1	8	0	2	5	7	33	46	54	64	69	1	In	VDJ
CTGACAGTGACCAGTGCCCATCCTGAAGACAGCAGCTTCTACATCTGCAGTGCTGCGGGACAGGGGGCGGAGCAGTACTTCGGGCCG	CSAAGQGAEQYF	2	9.375014648460388E-6	36	TCRBV20	TCRBV20				TCRBV20-01,TCRBV20-or09_02		TCRBD01-01*01	TCRBD01	TCRBD01-01	01				TCRBJ02-07*01	TCRBJ02	TCRBJ02-07	01				5	2	0	0	1	7	45	54	56	68	69	2	In	VDJ
TTGGAGATCCAGCGCACAGAGCAGGGGGACTCGGCCATGTATCTCTGTGCCAGCAGCGCCTCGGTTCGCGAGCAGTACTTCGGGCCG	CASSASVREQYF	2	9.375014648460388E-6	36	TCRBV07-09	TCRBV07	TCRBV07-09				01,03	TCRBD02-01	TCRBD02	TCRBD02-01				01,02	TCRBJ02-07*01	TCRBJ02	TCRBJ02-07	01				5	4	8	5	4	6	45	57	61	64	68	2	In	VDJ
TTGGCTGCTCCCTCCCAGACATCTGTGTACTTCTGTGCCAGCAACCCGACCCGGGACAGGTTGGTGCGCGAGCAGTACTTCGGGCCG	CASNPTRDRLVREQYF	2	9.375014648460388E-6	48	TCRBV06-06	TCRBV06	TCRBV06-06				01,02	TCRBD01-01*01	TCRBD01	TCRBD01-01	01				TCRBJ02-07*01	TCRBJ02	TCRBJ02-07	01				7	9	0	4	8	6	33	43	52	60	68	2	In	VDJ
CTGAGCTCTCTGGAGCTGGGGGACTCAGCTTTGTATTTCTGTGCCAGCAGCGCAGGACCCGTTGCCTCCGAGCAGTACTTCGGGCCG	CASSAGPVASEQYF	2	9.375014648460388E-6	42	TCRBV09-01	TCRBV09	TCRBV09-01				01,02					TCRBD01,TCRBD02	TCRBD01-01,TCRBD02-01		TCRBJ02-07*01	TCRBJ02	TCRBJ02-07	01				3	2	1	7	10	6	39	52	54	58	68	2	In	VDJ
ATCCAGCGCACAGAGCAGGGGGACTCAGCCGCGTATCTCTGTGCCAGCAGCTCGGCCGGGTCAATCCCCGAGCAGTACTTCGGGCCG	CASSSAGSIPEQYF	4	1.8750029296920777E-5	42	TCRBV07-03*03	TCRBV07	TCRBV07-03	03				TCRBD02-01	TCRBD02	TCRBD02-01				01,02	TCRBJ02-07*01	TCRBJ02	TCRBJ02-07	01				4	4	8	4	8	6	39	52	56	60	68	4	In	VDJ
ACTGTGAGCAACATGAGCCCTGAAGACAGCAGCATATATCTCTGCAGCGCTCGGGGCGGGACAGGTTACGAGCAGTACTTCGGGCCG	CSARGGTGYEQYF	1	4.687507324230194E-6	39	TCRBV29-01*01	TCRBV29	TCRBV29-01	01				TCRBD01-01*01	TCRBD01	TCRBD01-01	01				TCRBJ02-07*01	TCRBJ02	TCRBJ02-07	01				7	8	0	4	1	4	42	49	57	65	66	1	In	VDJ
CTACACGCCCTGCAGCCAGAAGACTCAGCCCTGTATCTCTGCGCCAGCAGCCAAGTTGGGCTGCGTTACGAGCAGTACTTCGGGCCG	CASSQVGLRYEQYF	2	9.375014648460388E-6	42	TCRBV04-01*01	TCRBV04	TCRBV04-01	01				TCRBD01-01*01	TCRBD01	TCRBD01-01	01				TCRBJ02-07*01	TCRBJ02	TCRBJ02-07	01				1	2	8	0	5	4	39	55	57	61	66	2	In	VDJ
CTGTCGGCTGCTCCCTCCCAGACATCTGTGTACTTCTGTGCCAGCAGTTATCACGACAGGGAGTTGTACGAGCAGTACTTCGGGCCG	CASSYHDRELYEQYF	2	9.375014648460388E-6	45	TCRBV06-05*01	TCRBV06	TCRBV06-05	01				TCRBD01-01*01	TCRBD01	TCRBD01-01	01				TCRBJ02-07*01	TCRBJ02	TCRBJ02-07	01				3	4	2	3	5	4	36	50	54	61	66	2	In	VDJ
CTGAAGATCCAGCGCACACAGCAGGAGGACTCCGCCGTGTATCTCTGTGCCAGCAGCGGGGTGGGGTACGAGCAGTACTTCGGGCCG	CASSGVGYEQYF	2	9.375014648460388E-6	36	TCRBV07-08*01	TCRBV07	TCRBV07-08	01								TCRBD01,TCRBD02	TCRBD01-01,TCRBD02-01		TCRBJ02-07*01	TCRBJ02	TCRBJ02-07	01				5	0	6	2	5	4	45	-1	57	61	66	2	In	VDJ
AAGATCCAGCGCACACAGCAGGAGGACTCCGCCGTGTATCTCTGTGCCAGCAGTAAGATACAGGGGTACGAGCAGTACTTCGGGCCG	CASSKIQGYEQYF	2	9.375014648460388E-6	39	TCRBV07-08*01	TCRBV07	TCRBV07-08	01				TCRBD01-01*01	TCRBD01	TCRBD01-01	01				TCRBJ02-07*01	TCRBJ02	TCRBJ02-07	01				6	6	3	2	0	4	42	53	59	-1	66	2	In	VDJ
GTGAGCAACATGAGCCCTGAAGACAGCAGCATATATCTCTGCAGCGTTTTAGACAGGACCCGAGGGTACGAGCAGTACTTCGGGCCG	CSVLDRTRGYEQYF	1	4.687507324230194E-6	42	TCRBV29-01*01	TCRBV29	TCRBV29-01	01				TCRBD01-01*01	TCRBD01	TCRBD01-01	01				TCRBJ02-07*01	TCRBJ02	TCRBJ02-07	01				5	3	2	4	9	4	39	48	51	57	66	1	In	VDJ
CCAGCCCTCAGAACCCAGGGACTCAGCTGTGTACTTCTGTGCCAGCAGACAGTGAGGACAGCCAGGTACGAGCAGTACTTCGGGCCG		1	4.687507324230194E-6	44	TCRBV12	TCRBV12				TCRBV12-03,TCRBV12-04		TCRBD01-01*01	TCRBD01	TCRBD01-01	01				TCRBJ02-07*01	TCRBJ02	TCRBJ02-07	01				6	7	1	5	5	4	37	48	55	61	66	1	Out	VDJ
CTGCAGCCAGAAGACTCAGCCCTGTATCTCTGCGCCAGCAGCCAAGATGCGATTTGGGGGAGATCGTACGAGCAGTACTTCGGGCCG	CASSQDAIWGRSYEQYF	2	9.375014648460388E-6	51	TCRBV04-01*01	TCRBV04	TCRBV04-01	01								TCRBD01,TCRBD02	TCRBD01-01,TCRBD02-01		TCRBJ02-07*01	TCRBJ02	TCRBJ02-07	01				0	8	6	1	6	4	30	47	55	60	66	2	In	VDJ
AATCCTGTCCTCAGAACCGGGAGACACGGCACTGTATCTCTGCGCCAGCAGGGCGGGGATTCGTTCTACGAGCAGTACTTCGGGCCG		2	9.375014648460388E-6	41	TCRBV23-01*01	TCRBV23	TCRBV23-01	01				TCRBD02-01*01	TCRBD02	TCRBD02-01	01				TCRBJ02-07*01	TCRBJ02	TCRBJ02-07	01				6	1	7	3	7	3	40	51	52	58	65	2	Out	VDJ
TTCCTTCACCTACACACCCTGCAGCCAGAAGACTCGGCCCTGTATCTCTGTGCCAGCAGCCAGGGCTACGAGCAGTACTTCGGGCCG	CASSQGYEQYF	2	9.375014648460388E-6	33	TCRBV04-02*01	TCRBV04	TCRBV04-02	01								TCRBD01,TCRBD02	TCRBD01-01,TCRBD02-01		TCRBJ02-07*01	TCRBJ02	TCRBJ02-07	01				3	0	0	9	0	3	48	-1	62	-1	65	2	In	VDJ
CACACCCTGCAGCCAGAAGACTCGGCCCTGTATCTCTGTGCCAGCAGCCAAGATCTAGGAGTTTCCTACGAGCAGTACTTCGGGCCG	CASSQDLGVSYEQYF	2	9.375014648460388E-6	45	TCRBV04-02*01	TCRBV04	TCRBV04-02	01				TCRBD02-01	TCRBD02	TCRBD02-01				01,02	TCRBJ02-07*01	TCRBJ02	TCRBJ02-07	01				0	1	4	8	5	1	36	53	54	58	63	2	In	VDJ
CGCACACAGCAGGAGGACTCCGCCGTGTATCTCTGTGCCAGCAGCGGCGGTCAGGGGGCGCTTTCCTACGAGCAGTACTTCGGGCCG	CASSGGQGALSYEQYF	2	9.375014648460388E-6	48	TCRBV07-08*01	TCRBV07	TCRBV07-08	01				TCRBD01-01*01	TCRBD01	TCRBD01-01	01				TCRBJ02-07*01	TCRBJ02	TCRBJ02-07	01				5	6	4	0	4	1	33	45	51	59	63	2	In	VDJ
CTGGAGTCTGCCAGGCCCTCACATACCTCTCAGTACCTCTGTGCCAGCAGTGCGGCAGGGGGGTCCTACGAGCAGTACTTCGGGCCG	CASSAAGGSYEQYF	2	9.375014648460388E-6	42	TCRBV25-01*01	TCRBV25	TCRBV25-01	01				TCRBD01-01*01	TCRBD01	TCRBD01-01	01				TCRBJ02-07*01	TCRBJ02	TCRBJ02-07	01				4	3	4	1	1	1	39	52	55	62	63	2	In	VDJ
GCCCTGCAGCCAGAAGACTCAGCCCTGTATCTCTGCGCCAGCAGCCAAGTTTCAGGTTCGAGCTCCTACGAGCAGTACTTCGGGCCG	CASSQVSGSSSYEQYF	2	9.375014648460388E-6	48	TCRBV04-01*01	TCRBV04	TCRBV04-01	01				TCRBD01-01*01	TCRBD01	TCRBD01-01	01				TCRBJ02-07*01	TCRBJ02	TCRBJ02-07	01				1	3	4	4	6	0	33	49	52	56	62	2	In	VDJ
TCACCAGGCCTGGGGGACGCAGCCATGTACCTGTGTGCCACCAGCAGAGTAGGGGGACAGAGCTCCTACGAGCAGTACTTCGGGCCG	CATSRVGGQSSYEQYF	1	4.687507324230194E-6	48	TCRBV15-01*01	TCRBV15	TCRBV15-01	01				TCRBD01-01*01	TCRBD01	TCRBD01-01	01				TCRBJ02-07*01	TCRBJ02	TCRBJ02-07	01				1	4	0	5	2	0	33	49	53	60	62	1	In	VDJ
ACCAGTGCCCATCCTGAAGACAGCAGCTTCTACATCTGCAGTGCTAGAGGGGTTGACTTGAACTCCTACGAGCAGTACTTCGGGCCG	CSARGVDLNSYEQYF	2	9.375014648460388E-6	45	TCRBV20	TCRBV20				TCRBV20-01,TCRBV20-or09_02		TCRBD02-01	TCRBD02	TCRBD02-01				01,02	TCRBJ02-07*01	TCRBJ02	TCRBJ02-07	01				1	5	2	10	4	0	36	49	54	58	62	2	In	VDJ
GCCCTGCAGCCAGAAGACTCAGCCCTGTATCTCTGCGCCAGCAGCCCTCGTGGGACTAGCAACTCCTACGAGCAGTACTTCGGGCCG	CASSPRGTSNSYEQYF	2	9.375014648460388E-6	48	TCRBV04-01*01	TCRBV04	TCRBV04-01	01				TCRBD02-01	TCRBD02	TCRBD02-01				01,02	TCRBJ02-07*01	TCRBJ02	TCRBJ02-07	01				4	5	0	7	2	0	33	46	51	60	62	2	In	VDJ
CAGCGCACAGAGCAGCGGGACTCGGCCATGTATCGCTGTGCCAGCAGCTCAAACAGGGGGTCATCCTACGAGCAGTACTTCGGGCCG	CASSSNRGSSYEQYF	3	1.4062521972690582E-5	45	TCRBV07-06*01	TCRBV07	TCRBV07-06	01				TCRBD01-01*01	TCRBD01	TCRBD01-01	01				TCRBJ02-07*01	TCRBJ02	TCRBJ02-07	01				4	3	3	1	3	1	36	49	52	60	63	3	In	VDJ
ACCTTGGAGCTGGGGGACTCGGCCCTTTATCTTTGCGCCAGCAGCCACGGGGACAGGTATGAATCCTACGAGCAGTACTTCGGGCCG	CASSHGDRYESYEQYF	2	9.375014648460388E-6	48	TCRBV05-01*01	TCRBV05	TCRBV05-01	01				TCRBD01-01*01	TCRBD01	TCRBD01-01	01				TCRBJ02-07*01	TCRBJ02	TCRBJ02-07	01				4	4	0	4	6	1	33	45	49	57	63	2	In	VDJ
ACTGTGACATCGGCCCAAAAGAACCCGACAGCTTTCTATCTCTGTGCCAGTAGTATTAAGGAATCCTACGAGCAGTACTTCGGGCCG	CASSIKESYEQYF	3	1.4062521972690582E-5	39	TCRBV19-01	TCRBV19	TCRBV19-01				01,02					TCRBD01,TCRBD02	TCRBD01-01,TCRBD02-01		TCRBJ02-07*01	TCRBJ02	TCRBJ02-07	01				3	3	1	8	1	1	42	56	59	62	63	3	In	VDJ
CTTGGAGCTGGACGACTCGGCCCTGTATCTCTGTGCCAGCAGCTCGAACCAAGGGGTAGAAAATCCTACGAGCAGTACTTCGGGCCG		2	9.375014648460388E-6	50	TCRBV05-04*01	TCRBV05	TCRBV05-04	01				TCRBD01-01*01	TCRBD01	TCRBD01-01	01				TCRBJ02-07*01	TCRBJ02	TCRBJ02-07	01				3	7	5	2	7	1	31	44	51	56	63	2	Out	VDJ
ACCAGTGCCCATCCTGAAGACAGCAGCTTCTACATCTGCAGTGCTAGAGCGTGGCGTGAGCAAGCCTACGAGCAGTACTTCGGGCCG	CSARAWREQAYEQYF	2	9.375014648460388E-6	45	TCRBV20	TCRBV20				TCRBV20-01,TCRBV20-or09_02						TCRBD01,TCRBD02	TCRBD01-01,TCRBD02-01		TCRBJ02-07*01	TCRBJ02	TCRBJ02-07	01				1	3	9	0	9	2	36	49	52	55	64	2	In	VDJ
CACATCAATTCCCTGGAGCTTGGTGACTCTGCTGTGTATTTCTGTGCCAGCAGCCAAGGGCTTCCCTACGAGCAGTACTTCGGGCCG	CASSQGLPYEQYF	2	9.375014648460388E-6	39	TCRBV03	TCRBV03				TCRBV03-01,TCRBV03-02		TCRBD01-01*01	TCRBD01	TCRBD01-01	01				TCRBJ02-07*01	TCRBJ02	TCRBJ02-07	01				1	0	9	0	3	2	42	-1	58	61	64	2	In	VDJ
GTGAGCACCTTGGAGCTGGGGGACTCGGCCCTTTATCTTTGCGCCAGCAGCTTGGTAGTATCCCCCTACGAGCAGTACTTCGGGCCG	CASSLVVSPYEQYF	2	9.375014648460388E-6	42	TCRBV05-01*01	TCRBV05	TCRBV05-01	01				TCRBD02-01	TCRBD02	TCRBD02-01				01,02	TCRBJ02-07*01	TCRBJ02	TCRBJ02-07	01				0	0	5	8	6	2	39	-1	55	58	64	2	In	VDJ
GTGAACGCCTTGGAGCTGGACGACTCGGCCCTGTATCTCTGTGCCAGCAGCTTGGCCGGGACCCCCTACGAGCAGTACTTCGGGCCG	CASSLAGTPYEQYF	2	9.375014648460388E-6	42	TCRBV05-04*01	TCRBV05	TCRBV05-04	01								TCRBD01,TCRBD02	TCRBD01-01,TCRBD02-01		TCRBJ02-07*01	TCRBJ02	TCRBJ02-07	01				0	2	0	7	2	2	39	55	57	62	64	2	In	VDJ
AGCTCTCTGGAGCTGGGGGACTCAGCTTTGTATTTCTGTGCCAGCAGCGTTCAGGGGTCGGCTACCTACGAGCAGTACTTCGGGCCG	CASSVQGSATYEQYF	2	9.375014648460388E-6	45	TCRBV09-01	TCRBV09	TCRBV09-01				01,02	TCRBD01-01*01	TCRBD01	TCRBD01-01	01				TCRBJ02-07*01	TCRBJ02	TCRBJ02-07	01				2	1	4	2	7	2	36	50	51	57	64	2	In	VDJ
CTGAGCTCTCTGGAGCTGGGGGACTCAGCTTTGTATTTCTGTGCCAGCAGCGTCGAGCAGGGGACCTACGAGCAGTACTTCGGGCCG	CASSVEQGTYEQYF	2	9.375014648460388E-6	42	TCRBV09-01	TCRBV09	TCRBV09-01				01,02	TCRBD01-01*01	TCRBD01	TCRBD01-01	01				TCRBJ02-07*01	TCRBJ02	TCRBJ02-07	01				2	4	4	2	1	2	39	53	57	63	64	2	In	VDJ
CTGGAGTCTGCTGCCTCCTCCCAGACATCTGTATATTTCTGCGCCAGCTCGGGCCGAAAGGGGACCTACGAGCAGTACTTCGGGCCG	CASSGRKGTYEQYF	4	1.8750029296920777E-5	42	TCRBV10-01	TCRBV10	TCRBV10-01				01,02	TCRBD01-01*01	TCRBD01	TCRBD01-01	01				TCRBJ02-07*01	TCRBJ02	TCRBJ02-07	01				8	10	5	2	1	2	39	48	58	63	64	4	In	VDJ
GCCCTGCAGCCAGAAGACTCAGCCCTGTATCTCTGCGCCAGCAGCCAGGGCCGGGACAGAGGGACCTACGAGCAGTACTTCGGGCCG	CASSQGRDRGTYEQYF	2	9.375014648460388E-6	48	TCRBV04-01*01	TCRBV04	TCRBV04-01	01				TCRBD01-01*01	TCRBD01	TCRBD01-01	01				TCRBJ02-07*01	TCRBJ02	TCRBJ02-07	01				3	5	0	5	5	2	33	47	52	59	64	2	In	VDJ
ACCAGTGCCCATCCTGAAGACAGCAGCTTCTACATCTGCAGTGCTAGAGATTCGGAGCGACCGACCTACGAGCAGTACTTCGGGCCG	CSARDSERPTYEQYF	2	9.375014648460388E-6	45	TCRBV20	TCRBV20				TCRBV20-01,TCRBV20-or09_02		TCRBD02-01	TCRBD02	TCRBD02-01				01,02	TCRBJ02-07*01	TCRBJ02	TCRBJ02-07	01				0	5	6	6	5	2	36	50	55	59	64	2	In	VDJ
AGGATCCAGCAGGTAGTGCGAGGAGATTCGGCAGCTTATTTCTGTGCCAGCTCACTCGACAGGGACTACGAGCAGTACTTCGGGCCG	CASSLDRDYEQYF	3	1.4062521972690582E-5	39	TCRBV18-01*01	TCRBV18	TCRBV18-01	01				TCRBD01-01*01	TCRBD01	TCRBD01-01	01				TCRBJ02-07*01	TCRBJ02	TCRBJ02-07	01				4	2	2	3	1	3	42	55	57	64	65	3	In	VDJ
CTACACACCCTGCAGCCAGAAGACTCGGCCCTGTATCTCTGTGCCAGCAGCCAAGTAAGGGCAGACTACGAGCAGTACTTCGGGCCG	CASSQVRADYEQYF	2	9.375014648460388E-6	42	TCRBV04-02*01	TCRBV04	TCRBV04-02	01								TCRBD01,TCRBD02	TCRBD01-01,TCRBD02-01		TCRBJ02-07*01	TCRBJ02	TCRBJ02-07	01				1	2	5	3	4	3	39	55	57	61	65	2	In	VDJ
GAGTTGGCTGCTCCCTCCCAGACATCTGTGTACTTCTGTGCCAGCAGCCCTCCGGGGGGGTCCTTCCACGAGCAGTACTTCGGGCCG	CASSPPGGSFHEQYF	2	9.375014648460388E-6	45	TCRBV06-06	TCRBV06	TCRBV06-06				01,02	TCRBD02-01*01	TCRBD02	TCRBD02-01	01				TCRBJ02-07*01	TCRBJ02	TCRBJ02-07	01				6	5	8	0	7	5	36	47	52	60	67	2	In	VDJ
ATGTGAACGCCTTGTTGCTGGGGGACTCGGCCCTCTATCTCTGTGCCAGCAGCTTGCCAGGGGCAACACGAGCAGTACTTCGGGCCG		2	9.375014648460388E-6	40	TCRBV05-06*01	TCRBV05	TCRBV05-06	01				TCRBD01-01*01	TCRBD01	TCRBD01-01	01				TCRBJ02-07*01	TCRBJ02	TCRBJ02-07	01				1	1	4	2	4	5	41	56	57	63	67	2	Out	VDJ
AGATCCAGTCCACGGAGTCAGGGGACACAGCACTGTATTTCTGTGCCAGCAGCAAGTTTAGGGTCCAACGAGCAGTACTTCGGGCCG		3	1.4062521972690582E-5	40	TCRBV21-01*01	TCRBV21	TCRBV21-01	01								TCRBD01,TCRBD02	TCRBD01-01,TCRBD02-01		TCRBJ02-07*01	TCRBJ02	TCRBJ02-07	01				3	4	5	3	4	5	41	55	59	63	67	3	Out	VDJ
AAGGTGCAGCCTGCAGAACTGGAGGATTCTGGAGTTTATTTCTGTGCCAGCAGCCAAGCGGCAGGGGTTAGCCAGTACTTCGGGCCG	CASSQAAGVSQYF	2	9.375014648460388E-6	39	TCRBV14-01*01	TCRBV14	TCRBV14-01	01				TCRBD01-01*01	TCRBD01	TCRBD01-01	01				TCRBJ02-07*01	TCRBJ02	TCRBJ02-07	01				1	3	4	2	5	10	42	58	61	67	72	2	In	VDJ
TCTGCTGTACCCTCTCAGACATCTGTGTACTTCTGTGCCAGCAGTCCCTTCTCGACAGGCTCTGGAAACACCATATATTTTGGAGAG	CASSPFSTGSGNTIYF	3	1.4062521972690582E-5	48	TCRBV06-04	TCRBV06	TCRBV06-04				01,02	TCRBD01-01*01	TCRBD01	TCRBD01-01	01				TCRBJ01-03*01	TCRBJ01	TCRBJ01-03	01				5	8	2	4	0	0	33	45	53	-1	59	3	In	VDJ
TGTGAGCAACATGAGCCCTGAAGACAGCAGCATATATCTCTGCAGCGCCGCGGGCGCTCTGGGGCCAACGTCCTGACTTTCGGGGCC		1	4.687507324230194E-6	41	TCRBV29-01*01	TCRBV29	TCRBV29-01	01				TCRBD02-01	TCRBD02	TCRBD02-01				01,02	TCRBJ02-06*01	TCRBJ02	TCRBJ02-06	01				7	2	7	4	2	0	40	47	49	54	56	1	Out	VDJ
CAGTCCACGGAGTCAGGGGACACAGCACTGTATTTCTGTGCCAGCCGCTAGACAGACTCTGGGGCCAACGTCCTGACTTTCGGGGCC	CASR*TDSGANVLTF	3	1.4062521972690582E-5	45	TCRBV21-01*01	TCRBV21	TCRBV21-01	01				TCRBD01-01*01	TCRBD01	TCRBD01-01	01				TCRBJ02-06*01	TCRBJ02	TCRBJ02-06	01				8	5	2	5	1	0	36	45	50	55	56	3	Stop	VDJ
ATCCTGGAGTCGCCCAGCCCCAACCAGACCTCTCTGTACTTCTGTGCCAGCAGCTTGGCTGGGGCCAACGTCCTGACTTTCGGGGCC	CASSLAGANVLTF	3	1.4062521972690582E-5	39	TCRBV27-01*01	TCRBV27	TCRBV27-01	01								TCRBD01,TCRBD02	TCRBD01-01,TCRBD02-01		TCRBJ02-06*01	TCRBJ02	TCRBJ02-06	01				6	3	0	10	0	2	42	53	56	-1	58	3	In	VDJ
TGTGTATTTCTGTGCCAGCAGCCCCGTCTCGATGCTCCAGCGCCTATCTCGCCCAACGCTGGGGCCAACGTCCTGACTTTCGGGGCC		2	9.375014648460388E-6	71	TCRBV03	TCRBV03				TCRBV03-01,TCRBV03-02		TCRBD02-01	TCRBD02	TCRBD02-01				01,02	TCRBJ02-06*01	TCRBJ02	TCRBJ02-06	01				4	15	6	6	16	2	10	23	38	42	58	2	Out	VDJ
GTGTCTCTAGATCAAAGACAGAGGATTTCCTCCTCACTCTGGAGTCCGCTACCAGCTCCCAGACACCCTTTCCTCCACTTTGGGAAC		3	1.4062521972690582E-5	4	TCRBV10-03*01	TCRBV10	TCRBV10-03	01				TCRBD02-01	TCRBD02	TCRBD02-01				01,02	TCRBJ01-06*01	TCRBJ01	TCRBJ01-06	01				29	2	4	10	2	15	77	65	67	69	71	3	Out	VDJ
GAGCTCTCTGGAGCTGGGGGACTCAGCTTTGTATTTCTGTGCCAGCAGCGTTAGCGGGCAGAAATTTCACCCCTCCACTTTGGGAAC		2	9.375014648460388E-6	44	TCRBV09-01	TCRBV09	TCRBV09-01				01,02	TCRBD02-01	TCRBD02	TCRBD02-01				01,02	TCRBJ01-06*01	TCRBJ01	TCRBJ01-06	01				2	0	5	4	7	9	37	-1	51	58	65	2	Out	VDJ
GTGACCAGTGCCCATCCTGAAGACAGCAGCTTCTACATCTGCAGTGCTAGGTCGGTAGGGGTTGCTTCACCCCTCCACTTTGGGAAC	CSARSVGVASPLHF	2	9.375014648460388E-6	42	TCRBV20	TCRBV20				TCRBV20-01,TCRBV20-or09_02		TCRBD01-01*01	TCRBD01	TCRBD01-01	01				TCRBJ01-06*01	TCRBJ01	TCRBJ01-06	01				3	6	5	2	4	9	39	50	56	61	65	2	In	VDJ
GTGAACGCCTTGTTGCTGGGGGACTCGGCCCTCTATCTCTGTGCCAGCAGCCCAGGACAGGGGACTTCACCCCTCCACTTTGGGAAC	CASSPGQGTSPLHF	2	9.375014648460388E-6	42	TCRBV05-06*01	TCRBV05	TCRBV05-06	01				TCRBD01-01*01	TCRBD01	TCRBD01-01	01				TCRBJ01-06*01	TCRBJ01	TCRBJ01-06	01				4	3	1	2	2	9	39	51	54	63	65	2	In	VDJ
CAGCCTGCAGAACTGGAGGATTCTGGAGTTTATTTCTGTGCCAGCAGTAGGGGGAGGGGGCTCTATTCACCCCTCCACTTTGGGAAC	CASSRGRGLYSPLHF	2	9.375014648460388E-6	45	TCRBV14-01*01	TCRBV14	TCRBV14-01	01								TCRBD01,TCRBD02	TCRBD01-01,TCRBD02-01		TCRBJ01-06*01	TCRBJ01	TCRBJ01-06	01				6	7	5	0	3	8	36	47	54	61	64	2	In	VDJ
ATCCAGCCCTCAGAACCCAGGGACTCAGCTGTGTACTTCTGTGCCAGCAGCAGGACAGGAAGGGATTCACCCCTCCACTTTGGGAAC	CASSRTGRDSPLHF	2	9.375014648460388E-6	42	TCRBV12	TCRBV12				TCRBV12-03,TCRBV12-04		TCRBD01-01*01	TCRBD01	TCRBD01-01	01				TCRBJ01-06*01	TCRBJ01	TCRBJ01-06	01				6	2	1	4	5	8	39	50	52	59	64	2	In	VDJ
GTGAGCAACATGAGCCCTGAAGACAGCAGCATATATCTCTGCAGCGTTCTATCCCAGGGTAGCGATTCACCCCTCCACTTTGGGAAC	CSVLSQGSDSPLHF	1	4.687507324230194E-6	42	TCRBV29-01*01	TCRBV29	TCRBV29-01	01								TCRBD01,TCRBD02	TCRBD01-01,TCRBD02-01		TCRBJ01-06*01	TCRBJ01	TCRBJ01-06	01				5	6	4	3	5	8	39	48	54	59	64	1	In	VDJ
CTGCTGTCGGCTGCTCCCTCCCAGACATCTGTGTACTTCTGTGCCAGCACGGAAGACAGCAGTAATTCACCCCTCCACTTTGGGAAC	CASTEDSSNSPLHF	2	9.375014648460388E-6	42	TCRBV06-05*01	TCRBV06	TCRBV06-05	01				TCRBD01-01*01	TCRBD01	TCRBD01-01	01				TCRBJ01-06*01	TCRBJ01	TCRBJ01-06	01				7	5	2	5	3	6	39	49	54	59	62	2	In	VDJ
GCCCTGCAGCCAGAAGACTCAGCCCTGTATCTCTGCGCCAGCAGCCAGGGACAGGGCGTCTATAATTCACCCCTCCACTTTGGGAAC	CASSQGQGVYNSPLHF	2	9.375014648460388E-6	48	TCRBV04-01*01	TCRBV04	TCRBV04-01	01				TCRBD01-01*01	TCRBD01	TCRBD01-01	01				TCRBJ01-06*01	TCRBJ01	TCRBJ01-06	01				3	0	0	3	3	3	33	-1	47	56	59	2	In	VDJ
CCTGCAGAACTGGAGGATTCTGGAGTTTATTTCTGTGCCAGCAGTGGGCTGGCCCTTCCCTATAATTCACCCCTCCACTTTGGGAAC	CASSGLALPYNSPLHF	2	9.375014648460388E-6	48	TCRBV14-01*01	TCRBV14	TCRBV14-01	01				TCRBD01-01*01	TCRBD01	TCRBD01-01	01				TCRBJ01-06*01	TCRBJ01	TCRBJ01-06	01				6	1	8	0	9	2	33	44	45	49	58	2	In	VDJ
CCAGGCCTGGGGGACGCAGCCATGTACCTGTGTGCCACCAGCACCCCGGACACGCTAGGCGATAATTCACCCCTCCACTTTGGGAAC	CATSTPDTLGDNSPLHF	2	9.375014648460388E-6	51	TCRBV15-01*01	TCRBV15	TCRBV15-01	01				TCRBD01-01*01	TCRBD01	TCRBD01-01	01				TCRBJ01-06*01	TCRBJ01	TCRBJ01-06	01				4	4	1	6	9	5	30	43	47	52	61	2	In	VDJ
ATCCAGCGCACAGAGCAGGGGGACTCGGCCATGTATCTCTGTGCCAGCAGCTTCGACAGCCTCAATTCACCCCTCCACTTTGGGAAC	CASSFDSLNSPLHF	3	1.4062521972690582E-5	42	TCRBV07-09	TCRBV07	TCRBV07-09				01,03	TCRBD01-01*01	TCRBD01	TCRBD01-01	01				TCRBJ01-06*01	TCRBJ01	TCRBJ01-06	01				3	1	2	5	4	7	39	53	54	59	63	3	In	VDJ
ACTGTGAGCAACATGAGCCCTGAAGACAGCAGCATATATCTCTGCAGCGTTCAGGGACAAGTAAATTCACCCCTCCACTTTGGGAAC	CSVQGQVNSPLHF	1	4.687507324230194E-6	39	TCRBV29-01*01	TCRBV29	TCRBV29-01	01				TCRBD01-01*01	TCRBD01	TCRBD01-01	01				TCRBJ01-06*01	TCRBJ01	TCRBJ01-06	01				5	2	0	6	4	7	42	51	53	59	63	1	In	VDJ
TCGGCTGCTCCCTCCCAGACATCTGTGTACTTCTGTGCCAGCAGCCGGATAGCGGATAGGCGAAATTCACCCCTCCACTTTGGGAAC	CASSRIADRRNSPLHF	2	9.375014648460388E-6	48	TCRBV06	TCRBV06				TCRBV06-01,TCRBV06-05		TCRBD02-01	TCRBD02	TCRBD02-01				01,02	TCRBJ01-06*01	TCRBJ01	TCRBJ01-06	01				6	5	5	5	8	7	33	44	49	55	63	2	In	VDJ
AATGTGAACGCCTTGGAGCTGGACGACTCGGCCCTGTATCTCTGTGCCAGCAGCTTACAAGAAAATTCACCCCTCCACTTTGGGAAC	CASSLQENSPLHF	2	9.375014648460388E-6	39	TCRBV05-04*01	TCRBV05	TCRBV05-04	01				TCRBD01-01*01	TCRBD01	TCRBD01-01	01				TCRBJ01-06*01	TCRBJ01	TCRBJ01-06	01				2	0	3	6	4	7	42	-1	56	59	63	2	In	VDJ
AATTCCCTGGAGCTTGGTGACTCTGCTGTGTATTTCTGTGCCAGCAGCCAAGCTTACGGGTTGGGGTCACCCCTCCACTTTGGGAAC	CASSQAYGLGSPLHF	2	9.375014648460388E-6	45	TCRBV03	TCRBV03				TCRBV03-01,TCRBV03-02						TCRBD01,TCRBD02	TCRBD01-01,TCRBD02-01		TCRBJ01-06*01	TCRBJ01	TCRBJ01-06	01				1	10	6	2	0	10	36	52	62	-1	66	2	In	VDJ
GAGTCTGCCAGGCCCTCACATACCTCTCAGTACCTCTGTGCCAGCAGCGTCCGACAGGGTTCTAGCTCACCCCTCCACTTTGGGAAC	CASSVRQGSSSPLHF	2	9.375014648460388E-6	45	TCRBV25-01*01	TCRBV25	TCRBV25-01	01				TCRBD01-01*01	TCRBD01	TCRBD01-01	01				TCRBJ01-06*01	TCRBJ01	TCRBJ01-06	01				6	5	2	3	7	10	36	47	52	59	66	2	In	VDJ
TCTCTGGAGCTGGGGGACTCAGCTTTGTATTTCTGTGCCAGCAGCGTAGATCCCCAGGGGGTGGCCTCACCCCTCCACTTTGGGAAC	CASSVDPQGVASPLHF	2	9.375014648460388E-6	48	TCRBV09-01	TCRBV09	TCRBV09-01				01,02	TCRBD01-01*01	TCRBD01	TCRBD01-01	01				TCRBJ01-06*01	TCRBJ01	TCRBJ01-06	01				0	5	4	1	5	10	33	49	54	61	66	2	In	VDJ
ACAGTGACCAGTGCCCATCCTGAAGACAGCAGCTTCTACATCTGCAGTGCTAGAGGATCTAGCTCCAGTGAGCAGTTCTTCGGGCCA	CSARGSSSSEQFF	2	9.375014648460388E-6	39	TCRBV20	TCRBV20				TCRBV20-01,TCRBV20-or09_02		TCRBD02-01	TCRBD02	TCRBD02-01				01,02	TCRBJ02-01*01	TCRBJ02	TCRBJ02-01	01				1	3	4	7	5	9	42	55	58	63	68	2	In	VDJ
AAACCTGAGCTCTCTGGAGCTGGGGGACTCAGCTTTGTATTTCTGTGCCAGCCTGGACAGGGCTACAATGAGCAGTTCTTCGGGCCA		2	9.375014648460388E-6	38	TCRBV09-01	TCRBV09	TCRBV09-01				01,02	TCRBD01-01*01	TCRBD01	TCRBD01-01	01				TCRBJ02-01*01	TCRBJ02	TCRBJ02-01	01				7	2	1	3	0	3	43	52	54	-1	62	2	Out	VDJ
AGTTCTAAGAAGCTCCTTCTCAGTGACTCTGGCTTCTATCTCTGTGCCTGGCAACCGGACCCCTACAATGAGCAGTTCTTCGGGCCA	CAWQPDPYNEQFF	1	4.687507324230194E-6	39	TCRBV30-01*01	TCRBV30	TCRBV30-01	01								TCRBD01,TCRBD02	TCRBD01-01,TCRBD02-01		TCRBJ02-01*01	TCRBJ02	TCRBJ02-01	01				5	5	1	7	1	2	42	51	56	60	61	1	In	VDJ
AACGCCTTGTTGCTGGGGGACTCGGCCCTGTATCTCTGTGCCAGCAGCTTAGGGGGCGCGACCTACAATGAGCAGTTCTTCGGGCCA	CASSLGGATYNEQFF	4	1.8750029296920777E-5	45	TCRBV05-05*01	TCRBV05	TCRBV05-05	01				TCRBD01-01*01	TCRBD01	TCRBD01-01	01				TCRBJ02-01*01	TCRBJ02	TCRBJ02-01	01				2	0	5	0	4	2	36	-1	50	57	61	4	In	VDJ
ACGATCCAGCGCACACAGCAGGAGGACTCGGCCGTGTATCTCTGTGCCAGCAGCCATAGCGGTAACAATGAGCAGTTCTTCGGGCCA	CASSHSGNNEQFF	2	9.375014648460388E-6	39	TCRBV07-02*01	TCRBV07	TCRBV07-02	01				TCRBD02-01	TCRBD02	TCRBD02-01				01,02	TCRBJ02-01*01	TCRBJ02	TCRBJ02-01	01				5	2	5	5	2	5	42	54	56	62	64	2	In	VDJ
GCAGAACTGGAGGATTCTGGAGTTTATTTCTGTGCCAGCAGCCAAGAACCCAGGGGGCGAATAAACAATGAGCAGTTCTTCGGGCCA	CASSQEPRGRINNEQFF	2	9.375014648460388E-6	51	TCRBV14-01*01	TCRBV14	TCRBV14-01	01				TCRBD01-01*01	TCRBD01	TCRBD01-01	01				TCRBJ02-01*01	TCRBJ02	TCRBJ02-01	01				0	3	4	0	6	5	30	47	50	58	64	2	In	VDJ
GATTCTGGAGTCCGCCAGCACCAACCAGACATCTATGTACCTCTGTGCCATCAAGACTAGCGGGCTAAGGCCCAGTACTTCGGGCCA		3	1.4062521972690582E-5	38	TCRBV28-01*01	TCRBV28	TCRBV28-01	01				TCRBD02-01	TCRBD02	TCRBD02-01				01,02	TCRBJ02-05*01	TCRBJ02	TCRBJ02-05	01				10	4	2	4	6	9	43	50	54	64	70	3	Out	VDJ
CACATCAATTCCCTGGAGCTTGGTGACTCTGCTGTGTATTTCTGTGCCAGCAGCCAAGGGGGGGCTCCGACCCAGTACTTCGGGCCA	CASSQGGAPTQYF	2	9.375014648460388E-6	39	TCRBV03	TCRBV03				TCRBV03-01,TCRBV03-02						TCRBD01,TCRBD02	TCRBD01-01,TCRBD02-01		TCRBJ02-05*01	TCRBJ02	TCRBJ02-05	01				1	1	6	0	3	7	42	58	59	65	68	2	In	VDJ
AATGTGAACGCCTTGGAGCTGGACGACTCGGCCCTGTATCTCTGTGCCAGCAGACCGACAATGGGGGAGACCCAGTACTTCGGGCCA	CASRPTMGETQYF	2	9.375014648460388E-6	39	TCRBV05-04*01	TCRBV05	TCRBV05-04	01								TCRBD01,TCRBD02	TCRBD01-01,TCRBD02-01		TCRBJ02-05*01	TCRBJ02	TCRBJ02-05	01				5	3	2	6	6	5	42	53	56	60	66	2	In	VDJ
GAGCTGAATGTGAACGCCTTGTTGCTGGGGGACTCGGCCCTCTATCTCTGTGCCAGCAGCTTAAGGGAGACCCAGTACTTCGGGCCA	CASSLRETQYF	2	9.375014648460388E-6	33	TCRBV05-06*01	TCRBV05	TCRBV05-06	01								TCRBD01,TCRBD02	TCRBD01-01,TCRBD02-01		TCRBJ02-05*01	TCRBJ02	TCRBJ02-05	01				2	1	5	4	0	5	48	62	63	-1	66	2	In	VDJ
ACACAGCAGGAGGACTCGGCCGTGTATCTCTGTGCCAGCACCAGTGGGCTCCTGCGGGGGGGCTCGGAGACCCAGTACTTCGGGCCA	CASTSGLLRGGSETQYF	2	9.375014648460388E-6	51	TCRBV07-02*01	TCRBV07	TCRBV07-02	01				TCRBD02-01*01	TCRBD02	TCRBD02-01	01				TCRBJ02-05*01	TCRBJ02	TCRBJ02-05	01				7	13	7	0	4	5	30	40	53	62	66	2	In	VDJ
CCTGATTCTGGAGTCCGCCAGCACCAACCAGACATCTATGTACCTCTGTGCCAGCAGTTTACAGGAGAGACCCAGTACTTCGGGCCA		3	1.4062521972690582E-5	35	TCRBV28-01*01	TCRBV28	TCRBV28-01	01				TCRBD01-01*01	TCRBD01	TCRBD01-01	01				TCRBJ02-05*01	TCRBJ02	TCRBJ02-05	01				2	0	4	4	0	4	46	-1	61	-1	65	3	Out	VDJ
TCGGCTGCTCCCTCCCAAACATCTGTGTACTTCTGTGCCAGCCGTCTCTCGCCGGCGGCAGTCCAAGAGACCCAGTACTTCGGGCCA	CASRLSPAAVQETQYF	3	1.4062521972690582E-5	48	TCRBV06	TCRBV06				TCRBV06-02,TCRBV06-03		TCRBD02-01	TCRBD02	TCRBD02-01				01,02	TCRBJ02-05*01	TCRBJ02	TCRBJ02-05	01				8	12	7	5	4	1	33	42	54	58	62	3	In	VDJ
AGCACCTTGGAGCTGGGGGACTCGGCCCTTTATCTTTGCGCCAGCAGCGTAGGAGCGGACGGCCAAGAGACCCAGTACTTCGGGCCA	CASSVGADGQETQYF	2	9.375014648460388E-6	45	TCRBV05-01*01	TCRBV05	TCRBV05-01	01				TCRBD02-01	TCRBD02	TCRBD02-01				01,02	TCRBJ02-05*01	TCRBJ02	TCRBJ02-05	01				4	5	6	5	4	1	36	48	53	58	62	2	In	VDJ
ACTGTGAGCAACATGAGCCCTGAAGACAGCAGCATATATCTCTGCAGCGTTGAACCAGGGGGCGAGGATACGCAGTATTTTGGCCCA	CSVEPGGEDTQYF	1	4.687507324230194E-6	39	TCRBV29-01*01	TCRBV29	TCRBV29-01	01				TCRBD01-01*01	TCRBD01	TCRBD01-01	01				TCRBJ02-03*01	TCRBJ02	TCRBJ02-03	01				2	1	4	0	3	6	42	54	55	63	66	1	In	VDJ
ATCAATTCCCTGGAGCTTGGTGACTCTGCTGTGTATTTCTGTGCCAGCAGCCAGGCTGCCGGGGGAGATACGCAGTATTTTGGCCCA	CASSQAAGGDTQYF	2	9.375014648460388E-6	42	TCRBV03	TCRBV03				TCRBV03-01,TCRBV03-02		TCRBD02-01*01	TCRBD02	TCRBD02-01	01				TCRBJ02-03*01	TCRBJ02	TCRBJ02-03	01				3	6	8	2	0	5	39	53	59	-1	65	2	In	VDJ
AGAAGCTCCTTCTCAGTGACTCTGGCTTCTATCTCTGTGCCTGGAAACACCCACCCGGGTTTCGCAGATACGCAGTATTTTGGCCCA		1	4.687507324230194E-6	46	TCRBV30-01*01	TCRBV30	TCRBV30-01	01				TCRBD02-01	TCRBD02	TCRBD02-01				01,02	TCRBJ02-03*01	TCRBJ02	TCRBJ02-03	01				4	10	8	4	5	4	35	45	55	59	64	1	Out	VDJ
ACTGTGAGCAACATGAGCCCTGAAGACAGCAGCATATATCTCTGCAGCGTTGGTACAGAATCCCCAGATACGCAGTATTTTGGCCCA	CSVGTESPDTQYF	1	4.687507324230194E-6	39	TCRBV29-01*01	TCRBV29	TCRBV29-01	01				TCRBD01-01*01	TCRBD01	TCRBD01-01	01				TCRBJ02-03*01	TCRBJ02	TCRBJ02-03	01				4	2	3	5	6	4	42	52	54	58	64	1	In	VDJ
GTGACCAGTGCCCATCCTGAAGACAGCAGCTTCTACATCTGCAGTGCTAGGGGGAGGACACGCACAGATACGCAGTATTTTGGCCCA	CSARGRTRTDTQYF	2	9.375014648460388E-6	42	TCRBV20	TCRBV20				TCRBV20-01,TCRBV20-or09_02		TCRBD02-01*02	TCRBD02	TCRBD02-01	02				TCRBJ02-03*01	TCRBJ02	TCRBJ02-03	01				3	1	9	1	4	1	39	50	51	57	61	2	In	VDJ
CCCTCAGAACCCAGGGACTCAGCTGTGTACTTCTGTGCCAGCAGTAAAGCCGTAGCGGGGAGCACAGATACGCAGTATTTTGGCCCA	CASSKAVAGSTDTQYF	2	9.375014648460388E-6	48	TCRBV12	TCRBV12				TCRBV12-03,TCRBV12-04		TCRBD02-01*01	TCRBD02	TCRBD02-01	01				TCRBJ02-03*01	TCRBJ02	TCRBJ02-03	01				5	7	5	3	0	0	33	45	52	-1	60	2	In	VDJ
AGTGACCAGTGCCCATCCTGAAGACAGCAGCTTCTACATCTGCAGTGCTAGATCAGCCCAGGTCTTGGGGAGCTGTTTTTTGGAGAA		2	9.375014648460388E-6	41	TCRBV20	TCRBV20				TCRBV20-01,TCRBV20-or09_02		TCRBD01-01*01	TCRBD01	TCRBD01-01	01				TCRBJ02-02*01	TCRBJ02	TCRBJ02-02	01				2	6	4	4	4	8	40	52	58	62	66	2	Out	VDJ
AGCTTGGTGACTCTGCTGTGTATTTCTGTGCCAGCAGCCAAGATGCTCCCTATGAGAGAAACTAGTGGGGAGCTGTTTTTTGGAGAA		3	1.4062521972690582E-5	55	TCRBV03	TCRBV03				TCRBV03-01,TCRBV03-02		TCRBD02-01	TCRBD02	TCRBD02-01				01,02	TCRBJ02-02*01	TCRBJ02	TCRBJ02-02	01				0	17	3	8	1	8	26	43	60	65	66	3	Out	VDJ
CCCTCAGAACCCAGGGACTCAGCTGTGTACTTCTGTGCCAGCAGTTTAGGGAGGCGGAGGGGAATCGGGGAGCTGTTTTTTGGAGAA	CASSLGRRRGIGELFF	2	9.375014648460388E-6	48	TCRBV12	TCRBV12				TCRBV12-03,TCRBV12-04		TCRBD02-01*02	TCRBD02	TCRBD02-01	02				TCRBJ02-02*01	TCRBJ02	TCRBJ02-02	01				1	6	10	0	4	7	33	49	55	61	65	2	In	VDJ
AACCTGAGCTCTCTGGAGCTGGGGGACTCAGCTTTGTATTTCTGTGCCAGCAGCGTAGGAGGGGCCGGGGAGCTGTTTTTTGGAGAA	CASSVGGAGELFF	2	9.375014648460388E-6	39	TCRBV09-01	TCRBV09	TCRBV09-01				01,02					TCRBD01,TCRBD02	TCRBD01-01,TCRBD02-01		TCRBJ02-02*01	TCRBJ02	TCRBJ02-02	01				0	1	5	2	0	6	42	58	59	-1	64	2	In	VDJ
CCCTCAGAACCCAGGGACTCAGCTGTGTACTTCTGTGCCAGCAGCGTACCATGGGGACGCTCGGCCGGGGAGCTGTTTTTTGGAGAA	CASSVPWGRSAGELFF	2	9.375014648460388E-6	48	TCRBV12	TCRBV12				TCRBV12-03,TCRBV12-04						TCRBD01,TCRBD02	TCRBD01-01,TCRBD02-01		TCRBJ02-02*01	TCRBJ02	TCRBJ02-02	01				6	9	0	7	6	6	33	44	53	58	64	2	In	VDJ
AATGTGAACGCCTTGTTGCTGGGGGACTCGGCCCTCTATCTCTGTGCCAGCAGCTTTGGGGTTCCCGGGGAGCTGTTTTTTGGAGAA	CASSFGVPGELFF	2	9.375014648460388E-6	39	TCRBV05-06*01	TCRBV05	TCRBV05-06	01								TCRBD01,TCRBD02	TCRBD01-01,TCRBD02-01		TCRBJ02-02*01	TCRBJ02	TCRBJ02-02	01				2	1	6	2	3	6	42	56	57	61	64	2	In	VDJ
CAGCCTGCAGAACTGGAGGATTCTGGAGTTTATTTCTGTGCCAGCAGTCTAACAGGGGGAAGTACCGGGGAGCTGTTTTTTGGAGAA	CASSLTGGSTGELFF	2	9.375014648460388E-6	45	TCRBV14-01*01	TCRBV14	TCRBV14-01	01				TCRBD01-01*01	TCRBD01	TCRBD01-01	01				TCRBJ02-02*01	TCRBJ02	TCRBJ02-02	01				6	4	3	1	4	5	36	47	51	59	63	2	In	VDJ
CACATCAATTCCCTGGAGCTTGGTGACTCTGCTGTGTATTTCTGTGCCACCGCTCGAGCAGGGCGGGGTGAAGCTTTCTTTGGACAA	CATARAGRGEAFF	2	9.375014648460388E-6	39	TCRBV03	TCRBV03				TCRBV03-01,TCRBV03-02		TCRBD02-01*01	TCRBD02	TCRBD02-01	01				TCRBJ01-01*01	TCRBJ01	TCRBJ01-01	01				10	13	7	3	0	7	42	49	62	-1	68	2	In	VDJ
GAGATCCAGCGCACAGAGCAGGGGGACTCGGCCATGTATCTCTGTGCCAGCAGCTTCGGGACAGTGGCTGAAGCTTTCTTTGGACAA	CASSFGTVAEAFF	3	1.4062521972690582E-5	39	TCRBV07-09	TCRBV07	TCRBV07-09				01,03	TCRBD01-01*01	TCRBD01	TCRBD01-01	01				TCRBJ01-01*01	TCRBJ01	TCRBJ01-01	01				3	1	0	5	3	6	42	56	57	64	67	3	In	VDJ
ATCCAGCGCACACAGCAGGAGGACTCGGCCGTGTATCTCTGTGCCAGCAGCGTCTACAGGGATGGGGCTGAAGCTTTCTTTGGACAA	CASSVYRDGAEAFF	2	9.375014648460388E-6	42	TCRBV07-02*01	TCRBV07	TCRBV07-02	01				TCRBD01-01*01	TCRBD01	TCRBD01-01	01				TCRBJ01-01*01	TCRBJ01	TCRBJ01-01	01				5	4	3	3	6	6	39	51	55	61	67	2	In	VDJ
AACCTGAGCTCTCTGGAGCTGGGGGACTCAGCTTTGTATTTCTGTGCCAGCAGCGTAGTAGGTAGTACTGAAGCTTTCTTTGGACAA	CASSVVGSTEAFF	2	9.375014648460388E-6	39	TCRBV09-01	TCRBV09	TCRBV09-01				01,02					TCRBD01,TCRBD02	TCRBD01-01,TCRBD02-01		TCRBJ01-01*01	TCRBJ01	TCRBJ01-01	01				0	1	5	4	4	5	42	58	59	62	66	2	In	VDJ
GCCCTGCAGCCAGAAGACTCAGCCCTGTATCTCTGCGCCAGCAGCCAAGCATGGGACATCACGATCACTGAAGCTTTCTTTGGACAA	CASSQAWDITITEAFF	2	9.375014648460388E-6	48	TCRBV04-01*01	TCRBV04	TCRBV04-01	01				TCRBD01-01*01	TCRBD01	TCRBD01-01	01				TCRBJ01-01*01	TCRBJ01	TCRBJ01-01	01				1	3	0	6	7	4	33	49	52	58	65	2	In	VDJ
CACGCCCTGCAGCCAGAAGACTCAGCCCTGTATCTCTGCGCCAGCAGCCAAGAGACAGGGATGGGCACTGAAGCTTTCTTTGGACAA	CASSQETGMGTEAFF	2	9.375014648460388E-6	45	TCRBV04-01*01	TCRBV04	TCRBV04-01	01				TCRBD01-01*01	TCRBD01	TCRBD01-01	01				TCRBJ01-01*01	TCRBJ01	TCRBJ01-01	01				0	0	2	3	5	4	36	-1	53	60	65	2	In	VDJ
CCTGAGCTCTCTGGAGCTGGGGGACTCAGCTTTGTATTTCTGTGCCAGCAGCTGCGACAGGGGGCCACTGAAGCTTTCTTTGGACAA		2	9.375014648460388E-6	41	TCRBV09-01	TCRBV09	TCRBV09-01				01,02	TCRBD01-01*01	TCRBD01	TCRBD01-01	01				TCRBJ01-01*01	TCRBJ01	TCRBJ01-01	01				4	3	2	0	0	4	40	52	55	-1	65	2	Out	VDJ
GTGACCAGTGCCCATCCTGAAGACAGCAGCTTCTACATCTGCAGTGCTAGCGAGCGGTTTTTGAACACTGAAGCTTTCTTTGGACAA	CSASERFLNTEAFF	2	9.375014648460388E-6	42	TCRBV20	TCRBV20				TCRBV20-01,TCRBV20-or09_02		TCRBD02-01	TCRBD02	TCRBD02-01				01,02	TCRBJ01-01*01	TCRBJ01	TCRBJ01-01	01				3	2	6	5	4	0	39	50	52	57	61	2	In	VDJ
GTGACCAGTGCCCATCCTGAAGACAGCAGCTTCTACATCTGCAGTGCTAGAGCGGACAGGGTGAACACTGAAGCTTTCTTTGGACAA	CSARADRVNTEAFF	2	9.375014648460388E-6	42	TCRBV20	TCRBV20				TCRBV20-01,TCRBV20-or09_02		TCRBD01-01*01	TCRBD01	TCRBD01-01	01				TCRBJ01-01*01	TCRBJ01	TCRBJ01-01	01				1	1	1	3	0	0	39	52	53	-1	61	2	In	VDJ
GGGTTGGAGTCGGCTGCTCCCTCCCAAACATCTGTGTACTTCTGTGCCAGCAGTTACCAGATGAACACTGAAGCTTTCTTTGGACAA	CASSYQMNTEAFF	3	1.4062521972690582E-5	39	TCRBV06	TCRBV06				TCRBV06-02,TCRBV06-03		TCRBD01-01*01	TCRBD01	TCRBD01-01	01				TCRBJ01-01*01	TCRBJ01	TCRBJ01-01	01				2	0	4	5	1	0	42	-1	57	60	61	3	In	VDJ
AATGTGAACGCCTTGGAGCTGGACGACTCGGCCCTGTATCTCTGTGCCAGCGGATCGACAATGAACACTGAAGCTTTCTTTGGACAA	CASGSTMNTEAFF	2	9.375014648460388E-6	39	TCRBV05-04*01	TCRBV05	TCRBV05-04	01				TCRBD01-01*01	TCRBD01	TCRBD01-01	01				TCRBJ01-01*01	TCRBJ01	TCRBJ01-01	01				7	5	2	6	1	0	42	51	56	60	61	2	In	VDJ
CTACACGCCCTGCAGCCAGAAGACTCAGCCCTGTATCTCTGCGCCAGCAGCTCTGACAGGACGAACACTGAAGCTTTCTTTGGACAA	CASSSDRTNTEAFF	2	9.375014648460388E-6	42	TCRBV04-01*01	TCRBV04	TCRBV04-01	01				TCRBD01-01*01	TCRBD01	TCRBD01-01	01				TCRBJ01-01*01	TCRBJ01	TCRBJ01-01	01				5	3	2	4	2	1	39	51	54	60	62	2	In	VDJ
AACATGAGCCCTGAAGACAGCAGCATATATCTCTGCAGCGTTACCGGGGGCCGCCTCGGGGAGAACACTGAAGCTTTCTTTGGACAA	CSVTGGRLGENTEAFF	1	4.687507324230194E-6	48	TCRBV29-01*01	TCRBV29	TCRBV29-01	01								TCRBD01,TCRBD02	TCRBD01-01,TCRBD02-01		TCRBJ01-01*01	TCRBJ01	TCRBJ01-01	01				5	3	6	0	11	1	33	42	45	51	62	1	In	VDJ
CTGAAGATCCAGCCCTCAGAACCCAGGGACTCAGCTGTGTACTTCTGTGCCAGCACCTCGGGGGGAACTGAAGCTTTCTTTGGACAA	CASTSGGTEAFF	2	9.375014648460388E-6	36	TCRBV12	TCRBV12				TCRBV12-03,TCRBV12-04		TCRBD02-01*01	TCRBD02	TCRBD02-01	01				TCRBJ01-01*01	TCRBJ01	TCRBJ01-01	01				7	3	8	1	1	5	45	55	58	65	66	2	In	VDJ
ATCCAGCCCTCAGAACCCAGGGACTCAGCCATGTACTTCTGTGCCAGCACATACAGGGGGCAGGGAACTGAAGCTTTCTTTGGACAA	CASTYRGQGTEAFF	2	9.375014648460388E-6	42	TCRBV12	TCRBV12				TCRBV12-03,TCRBV12-04		TCRBD01-01*01	TCRBD01	TCRBD01-01	01				TCRBJ01-01*01	TCRBJ01	TCRBJ01-01	01				7	3	3	0	5	5	39	49	52	61	66	2	In	VDJ
TCAACTCTGACTGTGAGCAACATGAGCCCTGAAGACAGCAGCATATATCTCTGCAGCGGTGGGACGGCCGAAGCTTTCTTTGGACAA	CSGGTAEAFF	1	4.687507324230194E-6	30	TCRBV29-01*01	TCRBV29	TCRBV29-01	01								TCRBD01,TCRBD02	TCRBD01-01,TCRBD02-01		TCRBJ01-01*01	TCRBJ01	TCRBJ01-01	01				7	2	0	7	4	8	51	58	60	65	69	1	In	VDJ
CTAAACCTGAGCTCTCTGGAGCTGGGGGACTCAGCTTTGTATTTCTGTGCCAGCAGCGTAGAGGGAGGGCCCCAGCATTTTGGTGAT	CASSVEGGPQHF	2	9.375014648460388E-6	36	TCRBV09-01	TCRBV09	TCRBV09-01				01,02	TCRBD02-01*02	TCRBD02	TCRBD02-01	02				TCRBJ01-05*01	TCRBJ01	TCRBJ01-05	01				0	1	9	1	0	9	45	61	62	-1	68	2	In	VDJ
CTGAAGATCCAGCCCTCAGAACCCAGGGACTCAGCTGTGTACTTCTGTGCCAGCAGTTTAGCGTGGGAGCCCCAGCATTTTGGTGAT	CASSLAWEPQHF	2	9.375014648460388E-6	36	TCRBV12	TCRBV12				TCRBV12-03,TCRBV12-04						TCRBD01,TCRBD02	TCRBD01-01,TCRBD02-01		TCRBJ01-05*01	TCRBJ01	TCRBJ01-05	01				0	2	0	9	0	8	45	62	64	-1	67	2	In	VDJ
CTGAAGATCCAGCGCACACAGCAGGAGGACTCCGCCGTGTATCTCTGTGCCAGCAGCGGGGCGGGGGAGCCCCAGCATTTTGGTGAT	CASSGAGEPQHF	2	9.375014648460388E-6	36	TCRBV07-08*01	TCRBV07	TCRBV07-08	01				TCRBD02-01*01	TCRBD02	TCRBD02-01	01				TCRBJ01-05*01	TCRBJ01	TCRBJ01-05	01				5	3	7	2	0	8	45	57	60	-1	67	2	In	VDJ
AACGCCTTGTTGCTGGGGGACTCGGCCCTCTATCTCTGTGCCAGCAGCTTGGCGGGACAGGGGAGTCAGCCCCAGCATTTTGGTGAT	CASSLAGQGSQPQHF	2	9.375014648460388E-6	45	TCRBV05-06*01	TCRBV05	TCRBV05-06	01				TCRBD01-01*01	TCRBD01	TCRBD01-01	01				TCRBJ01-05*01	TCRBJ01	TCRBJ01-05	01				0	1	0	2	2	6	36	52	53	63	65	2	In	VDJ
GAGCCCTGAAGACAGCAGCATATATCTCTGCAGCGTTGTCCCCTACCAGGAGGACAGGAGGGGAATCAGCCCCAGCATTTTGGTGAT		1	4.687507324230194E-6	53	TCRBV29-01*01	TCRBV29	TCRBV29-01	01				TCRBD01-01*01	TCRBD01	TCRBD01-01	01				TCRBJ01-05*01	TCRBJ01	TCRBJ01-05	01				4	13	1	4	5	4	28	38	51	58	63	1	Out	VDJ
GAGTCCGCCAGCACCAACCAGACATCTATGTACCTCTGTGCCAGCAGCTCGCCGGGAGCGTTCAATCAGCCCCAGCATTTTGGTGAT	CASSSPGAFNQPQHF	4	1.8750029296920777E-5	45	TCRBV28-01*01	TCRBV28	TCRBV28-01	01				TCRBD02-01*02	TCRBD02	TCRBD02-01	02				TCRBJ01-05*01	TCRBJ01	TCRBJ01-05	01				6	5	8	2	4	3	36	47	52	58	62	4	In	VDJ
CTGAAGATCCAGCCCTCAGAACCCAGGGACTCAGCTGTGTACTTCTGTGCCAGCCACTATGGCAATCAGCCCCAGCATTTTGGTGAT	CASHYGNQPQHF	2	9.375014648460388E-6	36	TCRBV12	TCRBV12				TCRBV12-03,TCRBV12-04		TCRBD02-01	TCRBD02	TCRBD02-01				01,02	TCRBJ01-05*01	TCRBJ01	TCRBJ01-05	01				8	1	3	9	2	2	45	54	55	59	61	2	In	VDJ
ACTGTGACATCGGCCCAAAAGAACCCGACAGCTTTCTATCTCTGTGCCAGTAGTATGTCAGGCAATCAGCCCCAGCATTTTGGTGAT	CASSMSGNQPQHF	3	1.4062521972690582E-5	39	TCRBV19-01	TCRBV19	TCRBV19-01				01,02	TCRBD01-01*01	TCRBD01	TCRBD01-01	01				TCRBJ01-05*01	TCRBJ01	TCRBJ01-05	01				3	2	4	5	0	2	42	56	58	-1	61	3	In	VDJ
CCTCCTCAGTGACTCTGGCTTCTATCTCTGTGCCTGGGACCCGGGACAGGGCGAAACTATAGCAATCAGCCCCAGCATTTTGGTGAT		1	4.687507324230194E-6	53	TCRBV30-01*02	TCRBV30	TCRBV30-01	02				TCRBD01-01*01	TCRBD01	TCRBD01-01	01				TCRBJ01-05*01	TCRBJ01	TCRBJ01-05	01				5	5	0	3	8	0	28	37	42	51	59	1	Out	VDJ
CTGGAGCTTGGTGACTCTGCTGTGTATTTCTGTGCCAGCAGCCAAGATGCGGCAGGGAGCAGCAATCAGCCCCAGCATTTTGGTGAT	CASSQDAAGSSNQPQHF	2	9.375014648460388E-6	51	TCRBV03	TCRBV03				TCRBV03-01,TCRBV03-02						TCRBD01,TCRBD02	TCRBD01-01,TCRBD02-01		TCRBJ01-05*01	TCRBJ01	TCRBJ01-05	01				0	5	4	3	3	1	30	47	52	57	60	2	In	VDJ
TGAACGCCTTGGAGCTGGACGACTCGGCCCTGTATCTCTGTGCCAGCAGCTTTGGTACGGACCAATCAGCCCCAGCATTTTGGTGAT		2	9.375014648460388E-6	43	TCRBV05-04*01	TCRBV05	TCRBV05-04	01								TCRBD01,TCRBD02	TCRBD01-01,TCRBD02-01		TCRBJ01-05*01	TCRBJ01	TCRBJ01-05	01				2	6	1	7	0	3	38	52	58	-1	62	2	Out	VDJ
GTGAACGCCTTGTTGCTGGGGGACTCGGCCCTCTATCTCTGTGCCAGCAGCTTGGTAGGGGGCGGGCAGCCCCAGCATTTTGGTGAT	CASSLVGGGQPQHF	2	9.375014648460388E-6	42	TCRBV05-06*01	TCRBV05	TCRBV05-06	01				TCRBD01-01*01	TCRBD01	TCRBD01-01	01				TCRBJ01-05*01	TCRBJ01	TCRBJ01-05	01				0	1	5	0	3	7	39	55	56	63	66	2	In	VDJ
ATCCAGCGCACACAGCAGGAGGACTCGGCCGTGTATCTCTGTGCCAGCAGCCCAACGCCCGGGAGGCAGCCCCAGCATTTTGGTGAT	CASSPTPGRQPQHF	2	9.375014648460388E-6	42	TCRBV07-02*01	TCRBV07	TCRBV07-02	01				TCRBD02-01*02	TCRBD02	TCRBD02-01	02				TCRBJ01-05*01	TCRBJ01	TCRBJ01-05	01				5	8	8	1	0	7	39	51	59	-1	66	2	In	VDJ
ATCCGGTCCACAAAGCTGGAGGACTCAGCCATGTACTTCTGTGCCAGCAGTGTCGGGACAGGGGGACAGCCCCAGCATTTTGGTGAT	CASSVGTGGQPQHF	3	1.4062521972690582E-5	42	TCRBV02-01*01	TCRBV02	TCRBV02-01	01				TCRBD01-01*01	TCRBD01	TCRBD01-01	01				TCRBJ01-05*01	TCRBJ01	TCRBJ01-05	01				4	2	0	1	1	7	39	52	54	65	66	3	In	VDJ
ACTGTGACATCGGCCCAAAAGAACCCGACAGCTTTCTATCTCTGTGCCAGTAGTATAGGTGCAGGACAGGGGATGTTCTTCGGTTCG	CASSIGAGQGMFF	3	1.4062521972690582E-5	39	TCRBV19-01	TCRBV19	TCRBV19-01				01,02	TCRBD01-01*01	TCRBD01	TCRBD01-01	01				TCRBJ01-02*01	TCRBJ01	TCRBJ01-02	01				1	5	1	2	5	16	42	58	63	72	77	3	In	VDJ
GTCGCACTGCAGCAAGAAGACTCAGCTGCGTATCTCTGCACCAGCAGCCAAGATAGATTTGGGAGGGTTGGCTACACCTTCGGTTCG	CTSSQDRFGRVGYTF	1	4.687507324230194E-6	45	TCRBV01-01*01	TCRBV01	TCRBV01-01	01				TCRBD02-01*02	TCRBD02	TCRBD02-01	02				TCRBJ01-02*01	TCRBJ01	TCRBJ01-02	01				0	7	9	0	1	7	36	53	60	67	68	1	In	VDJ
CAGCGCACACAGCAGGAGGACTCCGCCGTGTATCTCTGTGCCAGCAGCTTAGTAAGGTCGGCAGGGGGTGGCTACACCTTCGGTTCG	CASSLVRSAGGGYTF	2	9.375014648460388E-6	45	TCRBV07-08*01	TCRBV07	TCRBV07-08	01				TCRBD01-01*01	TCRBD01	TCRBD01-01	01				TCRBJ01-02*01	TCRBJ01	TCRBJ01-02	01				1	9	4	1	0	7	36	52	61	-1	68	2	In	VDJ
CTGAATGTGAACGCCTTGGAGCTGGACGACTCGGCCCTGTATCTCTGTGCCAGCAGCTTGGAAGGCCGTGGCTACACCTTCGGTTCG	CASSLEGRGYTF	2	9.375014648460388E-6	36	TCRBV05-04*01	TCRBV05	TCRBV05-04	01								TCRBD01,TCRBD02	TCRBD01-01,TCRBD02-01		TCRBJ01-02*01	TCRBJ01	TCRBJ01-02	01				0	1	5	4	3	7	45	61	62	65	68	2	In	VDJ
CCCCTGACCCTGGAGTCTGCCAGGCCCTCACATACCTCTCAGTACCTCTGTGCCAGCAGTGAATATTATGGCTACACCTTCGGTTCG	CASSEYYGYTF	2	9.375014648460388E-6	33	TCRBV25-01*01	TCRBV25	TCRBV25-01	01											TCRBJ01-02*01	TCRBJ01	TCRBJ01-02	01				0	0	0	0	1	5	48	-1	-1	65	66	2	In	VJ
TCCCTAGAGTCTGCCATCCCCAACCAGACAGCTCTTTACTTCTGTGCCACCAGTGAAGGGCTATCGTATGGCTACACCTTCGGTTCG	CATSEGLSYGYTF	2	9.375014648460388E-6	39	TCRBV24	TCRBV24				TCRBV24-01,TCRBV24-or09_02						TCRBD01,TCRBD02	TCRBD01-01,TCRBD02-01		TCRBJ01-02*01	TCRBJ01	TCRBJ01-02	01				4	0	5	3	6	5	42	-1	56	60	66	2	In	VDJ
ACATCGGCCCAAAAGAACCCGACAGCTTTCTATCTCTGTGCCAGCGTGATCACAGGGGATCGGGGCTATGGCTACACCTTCGGTTCG	CASVITGDRGYGYTF	3	1.4062521972690582E-5	45	TCRBV19-01	TCRBV19	TCRBV19-01				01,02	TCRBD01-01*01	TCRBD01	TCRBD01-01	01				TCRBJ01-02*01	TCRBJ01	TCRBJ01-02	01				9	7	3	2	7	4	36	44	51	58	65	3	In	VDJ
ACTGTGACATCGGCCCAAAAGAACCCGACAGCTTTCTATCTCTGTGCCAGTATCCAACCGCCTAACTATGGCTACACCTTCGGTTCG	CASIQPPNYGYTF	3	1.4062521972690582E-5	39	TCRBV19-01	TCRBV19	TCRBV19-01				01,02					TCRBD01,TCRBD02	TCRBD01-01,TCRBD02-01		TCRBJ01-02*01	TCRBJ01	TCRBJ01-02	01				7	4	3	7	3	0	42	52	56	58	61	3	In	VDJ
ATCCAGCCTGCAGAGCTTGGGGACTCGGCCGTGTATCTCTGTGCCAGCAGCTCGGGACCCGGGAACTATGGCTACACCTTCGGTTCG	CASSSGPGNYGYTF	3	1.4062521972690582E-5	42	TCRBV11-03*01	TCRBV11	TCRBV11-03	01								TCRBD01,TCRBD02	TCRBD01-01,TCRBD02-01		TCRBJ01-02*01	TCRBJ01	TCRBJ01-02	01				4	1	0	7	5	2	39	52	53	58	63	3	In	VDJ
ATCCAGCCCTCAGAACCCAGGGACTCAGCTGTGTACTTCTGTGCCAGCAGCCGGGACAGCCCGAACTATGGCTACACCTTCGGTTCG	CASSRDSPNYGYTF	1	4.687507324230194E-6	42	TCRBV12	TCRBV12				TCRBV12-03,TCRBV12-04		TCRBD01-01*01	TCRBD01	TCRBD01-01	01				TCRBJ01-02*01	TCRBJ01	TCRBJ01-02	01				6	2	0	5	4	2	39	50	52	59	63	1	In	VDJ
ACCCTGGAGTCTGCCAGGCCCTCACATACCTCTCAGTACCTCTGTGCCAGCAGACAGGGGGAGAACTATGGCTACACCTTCGGTTCG	CASRQGENYGYTF	2	9.375014648460388E-6	39	TCRBV25-01*01	TCRBV25	TCRBV25-01	01				TCRBD01-01*01	TCRBD01	TCRBD01-01	01				TCRBJ01-02*01	TCRBJ01	TCRBJ01-02	01				6	0	3	1	2	2	42	-1	53	61	63	2	In	VDJ
GTGCAGCCTGCAGAACTGGAGGATTCTGGAGTTTATTTCTGTGCCAGCAGCCTACCGGGACAAAACTATGGCTACACCTTCGGTTCG	CASSLPGQNYGYTF	2	9.375014648460388E-6	42	TCRBV14-01*01	TCRBV14	TCRBV14-01	01				TCRBD01-01*01	TCRBD01	TCRBD01-01	01				TCRBJ01-02*01	TCRBJ01	TCRBJ01-02	01				4	4	0	6	1	2	39	52	56	62	63	2	In	VDJ
GTGACCAGTGCCCATCCTGAAGACAGCAGCTTCTACATCTGCAGTGCTATCCTAGACAGGGGGCGAGATGGCTACACCTTCGGTTCG	CSAILDRGRDGYTF	2	9.375014648460388E-6	42	TCRBV20	TCRBV20				TCRBV20-01,TCRBV20-or09_02		TCRBD01-01*01	TCRBD01	TCRBD01-01	01				TCRBJ01-02*01	TCRBJ01	TCRBJ01-02	01				4	5	2	0	3	6	39	49	54	64	67	2	In	VDJ
GAGATCCAGCGCACAGAGCAGGGGGACTCGGCCATGTATCTCTGTGCCAGCACTACGACAGGGAGTCATGGCTACACCTTCGGTTCG	CASTTTGSHGYTF	3	1.4062521972690582E-5	39	TCRBV07-09	TCRBV07	TCRBV07-09				01,03	TCRBD01-01*01	TCRBD01	TCRBD01-01	01				TCRBJ01-02*01	TCRBJ01	TCRBJ01-02	01				7	4	2	3	4	6	42	52	56	63	67	3	In	VDJ
ACCCTGCAGCCAGAAGACTCGGCCCTGTATCTCTGTGCCAGCAGCCAAGATCGTGTTGTCACAGGGAATGGCTACACCTTCGGTTCG	CASSQDRVVTGNGYTF	2	9.375014648460388E-6	48	TCRBV04-02*01	TCRBV04	TCRBV04-02	01				TCRBD01-01*01	TCRBD01	TCRBD01-01	01				TCRBJ01-02*01	TCRBJ01	TCRBJ01-02	01				0	10	3	3	1	6	33	50	60	66	67	2	In	VDJ
TTGGCGTCTGCTGTACCCTCTCAGACATCTGTGTACTTCTGTGCCAGCAGTCCGTCTGGACAGGGAAATGGCTACACCTTCGGTTCG	CASSPSGQGNGYTF	2	9.375014648460388E-6	42	TCRBV06-04	TCRBV06	TCRBV06-04				01,02	TCRBD01-01*01	TCRBD01	TCRBD01-01	01				TCRBJ01-02*01	TCRBJ01	TCRBJ01-02	01				5	6	1	3	2	6	39	51	57	65	67	2	In	VDJ
GAGTCGCCCAGCCCCAACCAGACCTCTCTGTACTTCTGTGCCAGCAGTCCGGGACAGGGGGCGGTGTGGGGCTACACCTTCGGTTCG	CASSPGQGAVWGYTF	3	1.4062521972690582E-5	45	TCRBV27-01*01	TCRBV27	TCRBV27-01	01				TCRBD01-01*01	TCRBD01	TCRBD01-01	01				TCRBJ01-02*01	TCRBJ01	TCRBJ01-02	01				5	2	0	0	7	8	36	48	50	62	69	3	In	VDJ
ACACGCCCTGCAGCCAGAAGACTCAGCCCTGTATCTCTGCGCCAGCAGCCAAGATTGCCGATTCCCGAGGGCTACACCTTCGGTTCG		2	9.375014648460388E-6	44	TCRBV04-01*01	TCRBV04	TCRBV04-01	01				TCRBD02-01*02	TCRBD02	TCRBD02-01	02				TCRBJ01-02*01	TCRBJ01	TCRBJ01-02	01				0	12	11	2	0	8	37	54	66	-1	69	2	Out	VDJ
AAGATCCAGCGCACACAGCAGGAGGACTCCGCCGTGTATCTCTGTGCCAGCAGCTTGTCCGGGGCGGGAGGCTACACCTTCGGTTCG	CASSLSGAGGYTF	2	9.375014648460388E-6	39	TCRBV07-08*01	TCRBV07	TCRBV07-08	01				TCRBD02-01*02	TCRBD02	TCRBD02-01	02				TCRBJ01-02*01	TCRBJ01	TCRBJ01-02	01				3	7	7	3	0	8	42	56	63	-1	69	2	In	VDJ
TCCCTAGAGTCTGCCATCCCCAACCAGACAGCTCTTTACTTCTGTGCCACCAGTGGGGGGGCTCCCTATAGCTACACCTTCGGTTCG	CATSGGAPYSYTF	2	9.375014648460388E-6	39	TCRBV24	TCRBV24				TCRBV24-01,TCRBV24-or09_02						TCRBD01,TCRBD02	TCRBD01-01,TCRBD02-01		TCRBJ01-02*01	TCRBJ01	TCRBJ01-02	01				5	1	6	0	8	9	42	55	56	62	70	2	In	VDJ
ATCCAGCGCACAGAGCAGGGGGACTCGGCCATGTATCTCTGTGCCAGCAGCTTAGAGGCGGCCCCGGCGAGCTACACCTTCGGTTCG	CASSLEAAPASYTF	3	1.4062521972690582E-5	42	TCRBV07-09	TCRBV07	TCRBV07-09				01,03	TCRBD02-01	TCRBD02	TCRBD02-01				01,02	TCRBJ01-02*01	TCRBJ01	TCRBJ01-02	01				1	2	7	5	9	9	39	55	57	61	70	3	In	VDJ
AATGTGAACGCCTTGGAGCTGGACGACTCGGCCCTGTATCTCTGTGCCAGCAGCGTCAAAGGAGTCTGGGGGCAGTACTTCGGGCCG	CASSVKGVWGQYF	2	9.375014648460388E-6	39	TCRBV05-04*01	TCRBV05	TCRBV05-04	01								TCRBD01,TCRBD02	TCRBD01-01,TCRBD02-01		TCRBJ02-07*01	TCRBJ02	TCRBJ02-07	01				4	13	6	2	0	9	42	54	67	-1	71	2	In	VDJ
CTGAGCTCTCTGGAGCTGGGGGACTCAGCTTTGTATTTCTGTGCCAGCAACCTGGGCCGAGATATGGGTGAGCAGTACTTCGGGCCG	CASNLGRDMGEQYF	1	4.687507324230194E-6	42	TCRBV09-01	TCRBV09	TCRBV09-01				01,02	TCRBD01-01*01	TCRBD01	TCRBD01-01	01				TCRBJ02-07*01	TCRBJ02	TCRBJ02-07	01				6	4	8	0	12	7	39	49	53	57	69	1	In	VDJ
ACGTTGGCGTCTGCTGTACCCTCTCAGACATCTGTGTACTTCTGTGCCAGCTCGAGGGGAGGGTGAGGTGAGCAGTACTTCGGGCCG	CASSRGG*GEQYF	2	9.375014648460388E-6	39	TCRBV06-04	TCRBV06	TCRBV06-04				01,02	TCRBD02-01*02	TCRBD02	TCRBD02-01	02				TCRBJ02-07*01	TCRBJ02	TCRBJ02-07	01				8	5	9	0	6	7	42	51	56	63	69	2	Stop	VDJ
ATCCTGGAGTCGCCCAGCCCCAACCAGACCTCTCTGTACTTCTGTGCCAGCGCCGGGCGGGGGCCTAGGGAGCAGTACTTCGGGCCG	CASAGRGPREQYF	2	9.375014648460388E-6	39	TCRBV27-01*01	TCRBV27	TCRBV27-01	01				TCRBD02-01*01	TCRBD02	TCRBD02-01	01				TCRBJ02-07*01	TCRBJ02	TCRBJ02-07	01				8	5	7	2	6	7	42	51	56	63	69	2	In	VDJ
CTGACAGTGACCAGTGCCCATCCTGAAGACAGCAGCTTCTACATCTGCAGTGCCAGGAGGGGGCCGGGCGAGCAGTACTTCGGGCCG	CSARRGPGEQYF	2	9.375014648460388E-6	36	TCRBV20	TCRBV20				TCRBV20-01,TCRBV20-or09_02		TCRBD01-01*01	TCRBD01	TCRBD01-01	01				TCRBJ02-07*01	TCRBJ02	TCRBJ02-07	01				6	4	5	0	4	6	45	53	57	64	68	2	In	VDJ
AACCTGAGCTCTCTGGAGCTGGGGGACTCAGCTTTGTATTTCTGTGCCAGCAGCGTATTTCAGGAGGGCGAGCAGTACTTCGGGCCG	CASSVFQEGEQYF	1	4.687507324230194E-6	39	TCRBV09-01	TCRBV09	TCRBV09-01				01,02	TCRBD02-01*02	TCRBD02	TCRBD02-01	02				TCRBJ02-07*01	TCRBJ02	TCRBJ02-07	01				1	5	10	0	0	6	42	57	62	-1	68	1	In	VDJ
ACTCTGACGATCCAGCGCACACAGCAGGAGGACTCGGCCGTGTATCTCTGTGCCAGCAGCCCAACCGGCGAGCAGTACTTCGGGCCG	CASSPTGEQYF	2	9.375014648460388E-6	33	TCRBV07-02*01	TCRBV07	TCRBV07-02	01				TCRBD02-01	TCRBD02	TCRBD02-01				01,02	TCRBJ02-07*01	TCRBJ02	TCRBJ02-07	01				5	5	8	5	0	6	48	60	65	-1	68	2	In	VDJ
AGCTCTCTGGAGCTGGGGGACTCAGCTTTGTATTTCTGTGCCAGCAGCGAGGGGACTAGCGGGAGGGCCGAGCAGTACTTCGGGCCG	CASSEGTSGRAEQYF	1	4.687507324230194E-6	45	TCRBV09-01	TCRBV09	TCRBV09-01				01,02	TCRBD02-01*02	TCRBD02	TCRBD02-01	02				TCRBJ02-07*01	TCRBJ02	TCRBJ02-07	01				3	2	0	0	1	6	36	49	51	67	68	1	In	VDJ
GAGATCCAGTCCACGGAGTCAGGGGACACAGCACTGTATTTCTGTGCCAGCAGCAGGAACGGGGGGACCGAGCAGTACTTCGGGCCG	CASSRNGGTEQYF	3	1.4062521972690582E-5	39	TCRBV21-01*01	TCRBV21	TCRBV21-01	01				TCRBD02-01*01	TCRBD02	TCRBD02-01	01				TCRBJ02-07*01	TCRBJ02	TCRBJ02-07	01				4	4	8	1	2	6	42	55	59	66	68	3	In	VDJ
CTGGAGTCGCCCAGCCCCAACCAGACCTCTCTGTACTTCTGTGCCAGCAGTTTCGGGGCAGGGCTTTACGAGCAGTACTTCGGGCCG	CASSFGAGLYEQYF	2	9.375014648460388E-6	42	TCRBV27-01*01	TCRBV27	TCRBV27-01	01								TCRBD01,TCRBD02	TCRBD01-01,TCRBD02-01		TCRBJ02-07*01	TCRBJ02	TCRBJ02-07	01				3	5	4	3	3	4	39	53	58	63	66	2	In	VDJ
AAGATCCGGTCCACAAAGCTGGAGGACTCAGCCATGTACTTCTGTGCCAGCAGTGTGGCAGACCTTTACGAGCAGTACTTCGGGCCG	CASSVADLYEQYF	2	9.375014648460388E-6	39	TCRBV02-01*01	TCRBV02	TCRBV02-01	01								TCRBD01,TCRBD02	TCRBD01-01,TCRBD02-01		TCRBJ02-07*01	TCRBJ02	TCRBJ02-07	01				4	5	2	7	3	4	42	55	60	63	66	2	In	VDJ
AATTCCCTGGAGCTTGGTGACTCTGCTGTGTATTTCTGTGCCAGCAGCCAAAAGGGACTAGCTGGTTACGAGCAGTACTTCGGGCCG	CASSQKGLAGYEQYF	2	9.375014648460388E-6	45	TCRBV03	TCRBV03				TCRBV03-01,TCRBV03-02		TCRBD02-01	TCRBD02	TCRBD02-01				01,02	TCRBJ02-07*01	TCRBJ02	TCRBJ02-07	01				2	2	0	7	4	4	36	51	53	62	66	2	In	VDJ
CAGCGCACAGAGCAGGGGGACTCGGCCATGTATCTCTGTGCCAGCAGCCACGGACAGGGACTAGGGTACGAGCAGTACTTCGGGCCG	CASSHGQGLGYEQYF	2	9.375014648460388E-6	45	TCRBV07-09	TCRBV07	TCRBV07-09				01,03					TCRBD01,TCRBD02	TCRBD01-01,TCRBD02-01		TCRBJ02-07*01	TCRBJ02	TCRBJ02-07	01				5	3	1	3	7	4	36	48	51	59	66	2	In	VDJ
CAGCGCACAGAGCAGGGGGACTCGGCCATGTATCTCTGTGCCAGCAGCTTAAGTGGCGGGGGGGCGTACGAGCAGTACTTCGGGCCG	CASSLSGGGAYEQYF	2	9.375014648460388E-6	45	TCRBV07-09	TCRBV07	TCRBV07-09				01,03	TCRBD02-01*01	TCRBD02	TCRBD02-01	01				TCRBJ02-07*01	TCRBJ02	TCRBJ02-07	01				2	4	7	0	2	4	36	51	55	64	66	2	In	VDJ
ATCCAGCGCACACAGCAGGAGGACTCCGCCGTGTATCTCTGTGCCAGCAGCTTAGGGGACACCGCGTACGAGCAGTACTTCGGGCCG	CASSLGDTAYEQYF	2	9.375014648460388E-6	42	TCRBV07-08*01	TCRBV07	TCRBV07-08	01				TCRBD01-01*01	TCRBD01	TCRBD01-01	01				TCRBJ02-07*01	TCRBJ02	TCRBJ02-07	01				1	0	0	6	5	4	39	-1	55	61	66	2	In	VDJ
GCCCTGCAGCCAGAAGACTCAGCCCTGTATCTCTGCGCCAGCAGCCAGATGCCGGGACAGGGTCTCTACGAGCAGTACTTCGGGCCG	CASSQMPGQGLYEQYF	1	4.687507324230194E-6	48	TCRBV04-01*01	TCRBV04	TCRBV04-01	01				TCRBD01-01*01	TCRBD01	TCRBD01-01	01				TCRBJ02-07*01	TCRBJ02	TCRBJ02-07	01				3	6	0	3	3	3	33	47	53	62	65	1	In	VDJ
GAGATGAATGTGAGCACCTTGGAGCTGGGGGACTCGGCCCTTTATCTTTGCGCCAGCAGCATACTCTACGAGCAGTACTTCGGGCCG	CASSILYEQYF	2	9.375014648460388E-6	33	TCRBV05-01*01	TCRBV05	TCRBV05-01	01				TCRBD02-01	TCRBD02	TCRBD02-01				01,02	TCRBJ02-07*01	TCRBJ02	TCRBJ02-07	01				4	2	3	10	0	3	48	60	62	-1	65	2	In	VDJ
TTGGCTGCTCCCTCCCAGACATCTGTGTACTTCTGTGCCAGCAGTTCAGGACAGGGTATAATACTCTACGAGCAGTACTTCGGGCCG	CASSSGQGIILYEQYF	2	9.375014648460388E-6	48	TCRBV06-06	TCRBV06	TCRBV06-06				01,02	TCRBD01-01*01	TCRBD01	TCRBD01-01	01				TCRBJ02-07*01	TCRBJ02	TCRBJ02-07	01				4	2	1	3	9	3	33	46	48	56	65	2	In	VDJ
CAGCGCACAGAGCAGGGGGACTCGGCCATGTATCTCTGTGCCAGCAGCTACGCCGGGGGACGGGGCTACGAGCAGTACTTCGGGCCG	CASSYAGGRGYEQYF	2	9.375014648460388E-6	45	TCRBV07-09	TCRBV07	TCRBV07-09				01,03	TCRBD02-01*01	TCRBD02	TCRBD02-01	01				TCRBJ02-07*01	TCRBJ02	TCRBJ02-07	01				4	4	8	2	6	3	36	49	53	59	65	2	In	VDJ
AATGTGAACGCCTTGGAGCTGGACGACTCGGCCCTGTATCTCTGTGCCAGCAGCCTGGGACAGGGCTACGAGCAGTACTTCGGGCCG	CASSLGQGYEQYF	2	9.375014648460388E-6	39	TCRBV05-04*01	TCRBV05	TCRBV05-04	01				TCRBD01-01*01	TCRBD01	TCRBD01-01	01				TCRBJ02-07*01	TCRBJ02	TCRBJ02-07	01				0	0	2	3	0	3	42	-1	58	-1	65	2	In	VDJ
CAGCGCACACAGCAGGAGGACTCCGCCGTGTATCTCTGTGCCAGCACCACGGGGGTAGGGTCTAGCTACGAGCAGTACTTCGGGCCG	CASTTGVGSSYEQYF	2	9.375014648460388E-6	45	TCRBV07-08*01	TCRBV07	TCRBV07-08	01				TCRBD02-01*01	TCRBD02	TCRBD02-01	01				TCRBJ02-07*01	TCRBJ02	TCRBJ02-07	01				7	3	8	2	10	3	36	46	49	55	65	2	In	VDJ
ATCCAGCAGGTAGTGCGAGGAGATTCGGCAGCTTATTTCTGTGCCAGCACACCAGGGGGGACTAGCTACGAGCAGTACTTCGGGCCG	CASTPGGTSYEQYF	2	9.375014648460388E-6	42	TCRBV18-01*01	TCRBV18	TCRBV18-01	01				TCRBD02-01	TCRBD02	TCRBD02-01				01,02	TCRBJ02-07*01	TCRBJ02	TCRBJ02-07	01				2	3	0	8	0	3	39	54	57	-1	65	2	In	VDJ
CACACCCTGCAGCCAGAAGACTCGGCCCTGTATCTCTGTGCCAGCAGCCAAGATCCTGGGTTGAGCTACGAGCAGTACTTCGGGCCG	CASSQDPGLSYEQYF	1	4.687507324230194E-6	45	TCRBV04-02*01	TCRBV04	TCRBV04-02	01								TCRBD01,TCRBD02	TCRBD01-01,TCRBD02-01		TCRBJ02-07*01	TCRBJ02	TCRBJ02-07	01				0	4	0	9	5	3	36	53	57	60	65	1	In	VDJ
GTGCAGCCTGCAGAACTGGAGGATTCTGGAGTTTATTTCTGTGCCAGCAGCCAAGAGTTAGGCAGCTACGAGCAGTACTTCGGGCCG	CASSQELGSYEQYF	1	4.687507324230194E-6	42	TCRBV14-01*01	TCRBV14	TCRBV14-01	01								TCRBD01,TCRBD02	TCRBD01-01,TCRBD02-01		TCRBJ02-07*01	TCRBJ02	TCRBJ02-07	01				0	6	4	5	0	3	39	56	62	-1	65	1	In	VDJ
ATGAATGTGAGCACCTTGGAGCTGGGGGACTCGGCCCTTTATCTTTGCGCCAGCAGGGACGGTTCCTACGAGCAGTACTTCGGGCCG	CASRDGSYEQYF	2	9.375014648460388E-6	36	TCRBV05-01*01	TCRBV05	TCRBV05-01	01								TCRBD01,TCRBD02	TCRBD01-01,TCRBD02-01		TCRBJ02-07*01	TCRBJ02	TCRBJ02-07	01				5	0	1	7	3	1	45	-1	56	60	63	2	In	VDJ
GACCAGTGCCCATCCTGAAGACAGCAGCTTCTACATCTGCAGTGCTCCCCTCCCGACAGGTCTTCCTACGAGCAGTACTTCGGGCCG		2	9.375014648460388E-6	44	TCRBV20	TCRBV20				TCRBV20-01,TCRBV20-or09_02		TCRBD01-01*01	TCRBD01	TCRBD01-01	01				TCRBJ02-07*01	TCRBJ02	TCRBJ02-07	01				5	8	2	4	3	1	37	46	54	60	63	2	Out	VDJ
ATCCAGCGCACAGAGCAGGGGGACTCGGCCATGTATCTCTGTGCCAGCAGCTTAGGCGGGGGGTCCTACGAGCAGTACTTCGGGCCG	CASSLGGGSYEQYF	2	9.375014648460388E-6	42	TCRBV07-09	TCRBV07	TCRBV07-09				01,03	TCRBD02-01*01	TCRBD02	TCRBD02-01	01				TCRBJ02-07*01	TCRBJ02	TCRBJ02-07	01				1	0	7	1	0	1	39	-1	55	-1	63	2	In	VDJ
AAGATCCAGCGCACACAGCAGGAGGACTCCGCCGTGTATCTCTGTGCCAGCACGACGTCACGGTCCTACGAGCAGTACTTCGGGCCG	CASTTSRSYEQYF	2	9.375014648460388E-6	39	TCRBV07-08*01	TCRBV07	TCRBV07-08	01								TCRBD01,TCRBD02	TCRBD01-01,TCRBD02-01		TCRBJ02-07*01	TCRBJ02	TCRBJ02-07	01				7	1	2	7	7	1	42	52	53	56	63	2	In	VDJ
AGCTCTCTGGAGCTGGGGGACTCAGCTTTGTATTTCTGTGCCAGCAGCCCAACAGGGACCTTCTCCTACGAGCAGTACTTCGGGCCG	CASSPTGTFSYEQYF	1	4.687507324230194E-6	45	TCRBV09-01	TCRBV09	TCRBV09-01				01,02	TCRBD01-01*01	TCRBD01	TCRBD01-01	01				TCRBJ02-07*01	TCRBJ02	TCRBJ02-07	01				4	3	3	3	5	0	36	48	51	57	62	1	In	VDJ
CAGCCCTCAGAACCCAGGGACTCAGCTGTGTACTTCTGTGCCAGCAGTCCCAGAGACAGCCGCTCCTACGAGCAGTACTTCGGGCCG	CASSPRDSRSYEQYF	1	4.687507324230194E-6	45	TCRBV12	TCRBV12				TCRBV12-03,TCRBV12-04		TCRBD01-01*01	TCRBD01	TCRBD01-01	01				TCRBJ02-07*01	TCRBJ02	TCRBJ02-07	01				5	6	2	5	3	0	36	48	54	59	62	1	In	VDJ
ATCCTGGAGTCGCCCAGCCCCAACCAGACCTCTCTGTACTTCTGTGCCAGCAGGGGACAGAGCTCCTACGAGCAGTACTTCGGGCCG	CASRGQSSYEQYF	2	9.375014648460388E-6	39	TCRBV27-01*01	TCRBV27	TCRBV27-01	01				TCRBD01-01*01	TCRBD01	TCRBD01-01	01				TCRBJ02-07*01	TCRBJ02	TCRBJ02-07	01				6	0	0	5	2	0	42	-1	53	60	62	2	In	VDJ
CACGCCCTGCAGCCAGAAGACTCAGCCCTGTATCTCTGCGCCAGCAGCGTTGGACCCCTAAGCTCCTACGAGCAGTACTTCGGGCCG	CASSVGPLSSYEQYF	1	4.687507324230194E-6	45	TCRBV04-01*01	TCRBV04	TCRBV04-01	01								TCRBD01,TCRBD02	TCRBD01-01,TCRBD02-01		TCRBJ02-07*01	TCRBJ02	TCRBJ02-07	01				5	3	1	7	7	0	36	48	51	55	62	1	In	VDJ
CAGCCTGCAGAACTGGAGGATTCTGGAGTTTATTTCTGTGCCAGCAGCCAGGGACCGGGCCACTCCTACGAGCAGTACTTCGGGCCG	CASSQGPGHSYEQYF	1	4.687507324230194E-6	45	TCRBV14-01*01	TCRBV14	TCRBV14-01	01								TCRBD01,TCRBD02	TCRBD01-01,TCRBD02-01		TCRBJ02-07*01	TCRBJ02	TCRBJ02-07	01				3	0	0	7	7	0	36	-1	50	55	62	1	In	VDJ
CTGAAGATCCAGCGCACACAGCAGGAGGACTCCGCCGTGTATCTCTGTGCCAGTTCTTTAGGATCCTACGAGCAGTACTTCGGGCCG	CASSLGSYEQYF	2	9.375014648460388E-6	36	TCRBV07-08*01	TCRBV07	TCRBV07-08	01								TCRBD01,TCRBD02	TCRBD01-01,TCRBD02-01		TCRBJ02-07*01	TCRBJ02	TCRBJ02-07	01				9	7	1	8	0	1	45	53	60	-1	63	2	In	VDJ
AACGCCTTGTTGCTGGGGGACTCGGCCCTCTATCTCTGTGCCAGCAGCGTCCAGGGGACATTGGCCTACGAGCAGTACTTCGGGCCG	CASSVQGTLAYEQYF	1	4.687507324230194E-6	45	TCRBV05-06*01	TCRBV05	TCRBV05-06	01				TCRBD01-01*01	TCRBD01	TCRBD01-01	01				TCRBJ02-07*01	TCRBJ02	TCRBJ02-07	01				4	6	0	6	4	2	36	48	54	60	64	1	In	VDJ
CTGACTGTGAGCAACATGAGCCCTGAAGACAGCAGCATATATCTCTGCAGCGTTGAGTCCGGGGCCTACGAGCAGTACTTCGGGCCG	CSVESGAYEQYF	1	4.687507324230194E-6	36	TCRBV29-01*01	TCRBV29	TCRBV29-01	01				TCRBD02-01*01	TCRBD02	TCRBD02-01	01				TCRBJ02-07*01	TCRBJ02	TCRBJ02-07	01				3	3	8	3	0	2	45	56	59	-1	64	1	In	VDJ
ACTCTGACGATCCAGCGCACACAGCAGGAGGACTCGGCCGTGTATCTCTGTGCCAGCAGCTTAGCCTACGAGCAGTACTTCGGGCCG	CASSLAYEQYF	2	9.375014648460388E-6	33	TCRBV07-02*01	TCRBV07	TCRBV07-02	01											TCRBJ02-07*01	TCRBJ02	TCRBJ02-07	01				1	0	0	0	0	2	48	-1	-1	-1	64	2	In	VJ
AATGTGAGCACCTTGGAGCTGGGGGACTCGGCCCTTTATCTTTGCGCCAGCAGCTTGGGGACTCCCTACGAGCAGTACTTCGGGCCG	CASSLGTPYEQYF	2	9.375014648460388E-6	39	TCRBV05-01*01	TCRBV05	TCRBV05-01	01				TCRBD02-01	TCRBD02	TCRBD02-01				01,02	TCRBJ02-07*01	TCRBJ02	TCRBJ02-07	01				0	0	1	10	1	2	42	-1	58	63	64	2	In	VDJ
ACTGCAGCAAGAAGACTCAGCTGCGTATCTCTGCACCAGCAGCCAAGACCAAGCGGGGGGCCGCCCTACGAGCAGTACTTCGGGCCG		1	4.687507324230194E-6	50	TCRBV01-01*01	TCRBV01	TCRBV01-01	01				TCRBD02-01*01	TCRBD02	TCRBD02-01	01				TCRBJ02-07*01	TCRBJ02	TCRBJ02-07	01				0	3	6	1	4	2	31	48	51	60	64	1	Out	VDJ
CTGAAGATCCAGCCCTCAGAACCCAGGGACTCAGCTGTGTACTTCTGTGCCAGCAGTCGGACACCCTACGAGCAGTACTTCGGGCCG	CASSRTPYEQYF	1	4.687507324230194E-6	36	TCRBV12	TCRBV12				TCRBV12-03,TCRBV12-04		TCRBD01-01*01	TCRBD01	TCRBD01-01	01				TCRBJ02-07*01	TCRBJ02	TCRBJ02-07	01				5	1	1	6	1	2	45	57	58	63	64	1	In	VDJ
AGCAACATGAGCCCTGAAGACAGCAGCATATATCTCTGCAGCGTTGAAGATACAGGGGGCACAACCTACGAGCAGTACTTCGGGCCG	CSVEDTGGTTYEQYF	1	4.687507324230194E-6	45	TCRBV29-01*01	TCRBV29	TCRBV29-01	01				TCRBD01-01*01	TCRBD01	TCRBD01-01	01				TCRBJ02-07*01	TCRBJ02	TCRBJ02-07	01				0	1	3	0	4	2	36	50	51	60	64	1	In	VDJ
AGGCTGGAGTCGGCTGCTCCCTCCCAGACATCTGTGTACTTCTGTGCCAGCAACACCGGGACAGACTACGAGCAGTACTTCGGGCCG	CASNTGTDYEQYF	3	1.4062521972690582E-5	39	TCRBV06-01*01	TCRBV06	TCRBV06-01	01				TCRBD01-01*01	TCRBD01	TCRBD01-01	01				TCRBJ02-07*01	TCRBJ02	TCRBJ02-07	01				7	5	0	5	1	3	42	52	57	64	65	3	In	VDJ
ACAGTGACCAGTGCCCATCCTGAAGACAGCAGCTTCTACATCTGCAGTTACTCCGGGACAGGCCACTACGAGCAGTACTTCGGGCCG	CSYSGTGHYEQYF	2	9.375014648460388E-6	39	TCRBV20	TCRBV20				TCRBV20-01,TCRBV20-or09_02		TCRBD01-01*01	TCRBD01	TCRBD01-01	01				TCRBJ02-07*01	TCRBJ02	TCRBJ02-07	01				8	6	0	4	3	3	42	48	54	62	65	2	In	VDJ
ACGATCCAGCGCACACAGCAGGAGGACTCGGCCGTGTATCTCTGTGCCAGCACCCGACCGGGGGGATACGAGCAGTACTTCGGGCCG	CASTRPGGYEQYF	2	9.375014648460388E-6	39	TCRBV07-02*01	TCRBV07	TCRBV07-02	01				TCRBD02-01*01	TCRBD02	TCRBD02-01	01				TCRBJ02-07*01	TCRBJ02	TCRBJ02-07	01				7	6	8	1	1	4	42	52	58	65	66	2	In	VDJ
AGCTCCTTGGAGCTGGGGGACTCAGCCCTGTACTTCTGTGCCAGCAGCTCGAGAGACGAGGTTGGGGACGAGCAGTACTTCGGGCCG	CASSSRDEVGDEQYF	2	9.375014648460388E-6	45	TCRBV13-01*01	TCRBV13	TCRBV13-01	01								TCRBD01,TCRBD02	TCRBD01-01,TCRBD02-01		TCRBJ02-07*01	TCRBJ02	TCRBJ02-07	01				4	14	6	2	0	5	36	49	63	-1	67	2	In	VDJ
CTGACCCTGGAGTCTGCCAGGCCCTCACATACCTCTCAGTACCTCTGTGCCAGCAGCCGCAATCGGGACGAGCAGTACTTCGGGCCG	CASSRNRDEQYF	1	4.687507324230194E-6	36	TCRBV25-01*01	TCRBV25	TCRBV25-01	01				TCRBD02-01	TCRBD02	TCRBD02-01				01,02	TCRBJ02-07*01	TCRBJ02	TCRBJ02-07	01				6	7	8	4	0	5	45	56	63	-1	67	1	In	VDJ
CTCAAGATCCAGCCTGCAGAGCTTGGGGACTCGGCCGTGTATCTCTGTGCCAGCAGCTTAGATTCGGACGAGCAGTACTTCGGGCCG	CASSLDSDEQYF	2	9.375014648460388E-6	36	TCRBV11-03*01	TCRBV11	TCRBV11-03	01				TCRBD02-01	TCRBD02	TCRBD02-01				01,02	TCRBJ02-07*01	TCRBJ02	TCRBJ02-07	01				0	2	8	5	0	5	45	62	64	-1	67	2	In	VDJ
CAGCCCTCAGAACCCAGGGACTCAGCTGTGTACTTCTGTGCCAGCAGTCGAAATAGCGGGGGGCCCGACGAGCAGTACTTCGGGCCG	CASSRNSGGPDEQYF	1	4.687507324230194E-6	45	TCRBV12	TCRBV12				TCRBV12-03,TCRBV12-04		TCRBD02-01*01	TCRBD02	TCRBD02-01	01				TCRBJ02-07*01	TCRBJ02	TCRBJ02-07	01				5	5	5	1	4	5	36	48	53	63	67	1	In	VDJ
AGTGACCAGTGCCCATCCTGAAGACAGCAGCTTCTACATCTGCAGTGCTAGGACTAGGAGGGTCGTCACGAGCAGTACTTCGGGCCG		2	9.375014648460388E-6	41	TCRBV20	TCRBV20				TCRBV20-01,TCRBV20-or09_02		TCRBD02-01	TCRBD02	TCRBD02-01				01,02	TCRBJ02-07*01	TCRBJ02	TCRBJ02-07	01				3	0	2	8	10	5	40	-1	51	57	67	2	Out	VDJ
CGCTCACCAGGCCTGGGGGACGCAGCCATGTACCTGTGTGCCACCAGCAGGACGGACAGGGTGATTAACGAGCAGTACTTCGGGCCG	CATSRTDRVINEQYF	1	4.687507324230194E-6	45	TCRBV15-01*01	TCRBV15	TCRBV15-01	01				TCRBD01-01*01	TCRBD01	TCRBD01-01	01				TCRBJ02-07*01	TCRBJ02	TCRBJ02-07	01				3	3	1	3	6	5	36	50	53	61	67	1	In	VDJ
ATCCAGCGCACAGAGCAGGGGGACTCGGCCATGTATCTCTGTGCCAGCAGCTTAACGGGACAGGGTAACGAGCAGTACTTCGGGCCG	CASSLTGQGNEQYF	2	9.375014648460388E-6	42	TCRBV07-09	TCRBV07	TCRBV07-09				01,03	TCRBD01-01*01	TCRBD01	TCRBD01-01	01				TCRBJ02-07*01	TCRBJ02	TCRBJ02-07	01				2	2	0	3	2	5	39	54	56	65	67	2	In	VDJ
ACCAGTGCCCATCCTGAAGACAGCAGCTTCTACATCTGCAGTGCGAGAGTTTTCACTTTATGGACCAACGAGCAGTACTTCGGGCCG	CSARVFTLWTNEQYF	2	9.375014648460388E-6	45	TCRBV20	TCRBV20				TCRBV20-01,TCRBV20-or09_02						TCRBD01,TCRBD02	TCRBD01-01,TCRBD02-01		TCRBJ02-07*01	TCRBJ02	TCRBJ02-07	01				1	12	1	7	2	5	36	49	61	65	67	2	In	VDJ
ACTCTGAAGATCCAGCCCTCAGAACCCAGGGACTCAGCTGTGTACTTCTGTGCCAGCAGTTTCAACAACGAGCAGTACTTCGGGCCG	CASSFNNEQYF	1	4.687507324230194E-6	33	TCRBV12	TCRBV12				TCRBV12-03,TCRBV12-04		TCRBD01-01*01	TCRBD01	TCRBD01-01	01				TCRBJ02-07*01	TCRBJ02	TCRBJ02-07	01				3	2	3	6	0	5	48	62	64	-1	67	1	In	VDJ
AAGATCCGGTCCACAAAGCTGGAGGACTCAGCCATGTACTTCTGTGCCAGCACCAGGGACAGGCAAAACGAGCAGTACTTCGGGCCG	CASTRDRQNEQYF	2	9.375014648460388E-6	39	TCRBV02-01*01	TCRBV02	TCRBV02-01	01				TCRBD01-01*01	TCRBD01	TCRBD01-01	01				TCRBJ02-07*01	TCRBJ02	TCRBJ02-07	01				7	3	0	4	4	5	42	52	55	63	67	2	In	VDJ
ACAGTGACCAGTGCCCATCCTGAAGACAGCAGCTTCTACATCTGCAGTGCTAGGGATAGCCTTGGGGTAGAGCAGTACTTCGGGCCG	CSARDSLGVEQYF	2	9.375014648460388E-6	39	TCRBV20	TCRBV20				TCRBV20-01,TCRBV20-or09_02						TCRBD01,TCRBD02	TCRBD01-01,TCRBD02-01		TCRBJ02-07*01	TCRBJ02	TCRBJ02-07	01				3	10	6	2	2	7	42	53	63	67	69	2	In	VDJ
ATCCAGCCCTCAGAACCCAGGGACTCAGCTGTGTACTTCTGTGCCAGCAGGTCTGGGACAGGGTTGGGAGAGCAGTACTTCGGGCCG	CASRSGTGLGEQYF	1	4.687507324230194E-6	42	TCRBV12	TCRBV12				TCRBV12-03,TCRBV12-04		TCRBD01-01*01	TCRBD01	TCRBD01-01	01				TCRBJ02-07*01	TCRBJ02	TCRBJ02-07	01				6	4	0	3	6	7	39	50	54	63	69	1	In	VDJ
ATCCAGCCCTCAGAACCCAGGGACTCAGCTGTGTACTTCTGTGCCAGCAGCCGATTGAGCTCTGGAAACACCATATATTTTGGAGAG	CASSRLSSGNTIYF	2	9.375014648460388E-6	42	TCRBV12	TCRBV12				TCRBV12-03,TCRBV12-04		TCRBD02-01*02	TCRBD02	TCRBD02-01	02				TCRBJ01-03*01	TCRBJ01	TCRBJ01-03	01				6	6	11	2	0	0	39	50	56	-1	59	2	In	VDJ
GAACTAAACCTGAGCTCTCTGGAGCTGGGGGACTCAGCTTTGTATTTCTGTGCCAGCAGCCCTGGAAACACCATATATTTTGGAGAG	CASSPGNTIYF	2	9.375014648460388E-6	33	TCRBV09-01	TCRBV09	TCRBV09-01				01,02								TCRBJ01-03*01	TCRBJ01	TCRBJ01-03	01				4	0	0	0	1	2	48	-1	-1	60	61	2	In	VJ
ACTGTGAGCAACATGAGCCCTGAAGACAGCAGCATATATCTCTGCAGCGGCACAGGGGCTATCGGAAACACCATATATTTTGGAGAG	CSGTGAIGNTIYF	1	4.687507324230194E-6	39	TCRBV29-01*01	TCRBV29	TCRBV29-01	01				TCRBD01-01*01	TCRBD01	TCRBD01-01	01				TCRBJ01-03*01	TCRBJ01	TCRBJ01-03	01				7	2	3	2	5	4	42	49	51	58	63	1	In	VDJ
CCTTGGAGCTGGGGGACTCGGCCCTTTATCTTTGCGCCAGCAGCTTGCTGTGGGATGTCTGGGGCCAACGTCCTGACTTTCGGGGCC		2	9.375014648460388E-6	49	TCRBV05-01*01	TCRBV05	TCRBV05-01	01								TCRBD01,TCRBD02	TCRBD01-01,TCRBD02-01		TCRBJ02-06*01	TCRBJ02	TCRBJ02-06	01				1	4	0	8	2	1	32	47	51	55	57	2	Out	VDJ
GCCTTGGAGCTGGACGACTCGGCCCTGTATCTCTGTGCCAGCAGCTACGGGACAGGGTCTGGGGCCAACGTCCTGACTTTCGGGGCC	CASSYGTGSGANVLTF	2	9.375014648460388E-6	48	TCRBV05-04*01	TCRBV05	TCRBV05-04	01				TCRBD01-01*01	TCRBD01	TCRBD01-01	01				TCRBJ02-06*01	TCRBJ02	TCRBJ02-06	01				3	2	0	3	0	1	33	46	48	-1	57	2	In	VDJ
CAGCCCTCAGAACCCAGGGACTCAGCTGTGTACTTCTGTGCCAGCAGTTTTGGGATCTCTGGGGCCAACGTCCTGACTTTCGGGGCC	CASSFGISGANVLTF	1	4.687507324230194E-6	45	TCRBV12	TCRBV12				TCRBV12-03,TCRBV12-04						TCRBD01,TCRBD02	TCRBD01-01,TCRBD02-01		TCRBJ02-06*01	TCRBJ02	TCRBJ02-06	01				3	1	0	8	1	0	36	50	51	55	56	1	In	VDJ
GCCCTGCAGCCAGAAGACTCAGCCCTGTATCTCTGCGCCAGCAGCCTAACATCGGGCTCTGGGGCCAACGTCCTGACTTTCGGGGCC	CASSLTSGSGANVLTF	1	4.687507324230194E-6	48	TCRBV04-01*01	TCRBV04	TCRBV04-01	01				TCRBD02-01	TCRBD02	TCRBD02-01				01,02	TCRBJ02-06*01	TCRBJ02	TCRBJ02-06	01				4	6	8	4	0	0	33	46	52	-1	56	1	In	VDJ
TTGGAGATCCAGCGCACAGAGCAGGGGGACTCGGCCATGTATCTCTGTGCCAGCTCCTGGGGGGCTAACATTCAGTACTTCGGCGCC	CASSWGANIQYF	3	1.4062521972690582E-5	36	TCRBV07-09	TCRBV07	TCRBV07-09				01,03					TCRBD01,TCRBD02	TCRBD01-01,TCRBD02-01		TCRBJ02-04*01	TCRBJ02	TCRBJ02-04	01				8	5	6	0	1	7	45	54	59	65	66	3	In	VDJ
CTGCAGCCAGAAGACTCAGCCCTGTATCTCTGCGCCAGCAGCCAAGATCTGGGCAGGTTAGCCAAAAACATTCAGTACTTCGGCGCC	CASSQDLGRLAKNIQYF	2	9.375014648460388E-6	51	TCRBV04-01*01	TCRBV04	TCRBV04-01	01				TCRBD01-01*01	TCRBD01	TCRBD01-01	01				TCRBJ02-04*01	TCRBJ02	TCRBJ02-04	01				0	6	4	4	2	0	30	47	53	57	59	2	In	VDJ
CAGCCCTCAGAACCCAGGGACTCAGCTGTGTACTTCTGTGCCAGCAGGGGAAAGGGGACTACCAAAAACATTCAGTACTTCGGCGCC	CASRGKGTTKNIQYF	2	9.375014648460388E-6	45	TCRBV12	TCRBV12				TCRBV12-03,TCRBV12-04		TCRBD02-01	TCRBD02	TCRBD02-01				01,02	TCRBJ02-04*01	TCRBJ02	TCRBJ02-04	01				6	7	0	9	0	2	36	47	54	-1	61	2	In	VDJ
CAGCGCACACAGCAGGAGGACTCCGCCGTGTATCTCTGTGCCAGCAGCCCGGGTCGTTCCCCGATTCCGCCCCTCCACTTTGGGAAC	CASSPGRSPIPPLHF	2	9.375014648460388E-6	45	TCRBV07-08*01	TCRBV07	TCRBV07-08	01				TCRBD02-01	TCRBD02	TCRBD02-01				01,02	TCRBJ01-06*01	TCRBJ01	TCRBJ01-06	01				5	1	8	4	16	13	36	48	49	53	69	2	In	VDJ
CGGTCCACAAAGCTGGAGGACTCAGCCATGTACTTCTGTGCCAGCAGTACTCGACAGGCCCCTAATTCACCCCTCCACTTTGGGAAC	CASSTRQAPNSPLHF	3	1.4062521972690582E-5	45	TCRBV02-01*01	TCRBV02	TCRBV02-01	01				TCRBD01-01*01	TCRBD01	TCRBD01-01	01				TCRBJ01-06*01	TCRBJ01	TCRBJ01-06	01				5	4	2	4	4	6	36	48	52	58	62	3	In	VDJ
AGTGCCCATCCTGAAGACAGCAGCTTCTACATCTGCAGTGCTAGAGATCCTTCCAGGGATTATAATTCACCCCTCCACTTTGGGAAC	CSARDPSRDYNSPLHF	2	9.375014648460388E-6	48	TCRBV20	TCRBV20				TCRBV20-01,TCRBV20-or09_02		TCRBD01-01*01	TCRBD01	TCRBD01-01	01				TCRBJ01-06*01	TCRBJ01	TCRBJ01-06	01				0	6	4	3	2	4	33	47	53	58	60	2	In	VDJ
GCCCATCCTGAAGACAGCAGCTTCTACATCTGCAGTGCTAGAGATCCCGACCATCGTAATTATAATTCACCCCTCCACTTTGGGAAC	CSARDPDHRNYNSPLHF	2	9.375014648460388E-6	51	TCRBV20	TCRBV20				TCRBV20-01,TCRBV20-or09_02						TCRBD01,TCRBD02	TCRBD01-01,TCRBD02-01		TCRBJ01-06*01	TCRBJ01	TCRBJ01-06	01				0	4	2	7	9	4	30	44	48	51	60	2	In	VDJ
CCTGCAGCCAGAAGACTCGGCCCTGTATCTCTGTGCCAGCAGCATCTGGACAGAATTATCTATAATTCACCCCTCCACTTTGGGAAC		2	9.375014648460388E-6	50	TCRBV04-02*01	TCRBV04	TCRBV04-02	01				TCRBD01-01*01	TCRBD01	TCRBD01-01	01				TCRBJ01-06*01	TCRBJ01	TCRBJ01-06	01				5	4	1	5	6	3	31	43	47	53	59	2	Out	VDJ
GCTCCCTCCCAGACATCTGTGTACTTCTGTGCCAGCAGTTACACAATGGAGGCTAGCTCCTATAATTCACCCCTCCACTTTGGGAAC	CASSYTMEASSYNSPLHF	2	9.375014648460388E-6	54	TCRBV06	TCRBV06				TCRBV06-05,TCRBV06-06		TCRBD02-01*02	TCRBD02	TCRBD02-01	02				TCRBJ01-06*01	TCRBJ01	TCRBJ01-06	01				2	5	10	1	4	0	27	42	47	52	56	2	In	VDJ
AGCACCTTGGAGCTGGGGGACTCGGCCCTTTATCTTTGCGCCAGCAGCTTGCTAACAGACTATAATTCACCCCTCCACTTTGGGAAC	CASSLLTDYNSPLHF	2	9.375014648460388E-6	45	TCRBV05-01*01	TCRBV05	TCRBV05-01	01				TCRBD01-01*01	TCRBD01	TCRBD01-01	01				TCRBJ01-06*01	TCRBJ01	TCRBJ01-06	01				1	3	3	5	1	3	36	51	54	58	59	2	In	VDJ
CAGCGCACACAGCAGGAGGACTCCGCCGTGTATCTCTGTGCCAGCAGCCCGGGACGGAACTATAATTCACCCCTCCACTTTGGGAAC	CASSPGRNYNSPLHF	2	9.375014648460388E-6	45	TCRBV07-08*01	TCRBV07	TCRBV07-08	01								TCRBD01,TCRBD02	TCRBD01-01,TCRBD02-01		TCRBJ01-06*01	TCRBJ01	TCRBJ01-06	01				5	2	0	7	4	3	36	48	50	55	59	2	In	VDJ
CGCACACAGCAGGAGGACTCGGCCGTGTATCTCTGTGCCAGCAGCTTAGTAGGGGGCCTATATAATTCACCCCTCCACTTTGGGAAC	CASSLVGGLYNSPLHF	2	9.375014648460388E-6	48	TCRBV07-02*01	TCRBV07	TCRBV07-02	01				TCRBD01-01*01	TCRBD01	TCRBD01-01	01				TCRBJ01-06*01	TCRBJ01	TCRBJ01-06	01				1	1	5	0	3	4	33	49	50	57	60	2	In	VDJ
GAGTCTGCCAGGCCCTCACATACCTCTCAGTACCTCTGTGCCAGCAGTTCACTGCGGGAATATAATTCACCCCTCCACTTTGGGAAC	CASSSLREYNSPLHF	2	9.375014648460388E-6	45	TCRBV25-01*01	TCRBV25	TCRBV25-01	01				TCRBD02-01*02	TCRBD02	TCRBD02-01	02				TCRBJ01-06*01	TCRBJ01	TCRBJ01-06	01				5	5	7	3	1	4	36	48	53	59	60	2	In	VDJ
GTGAACGCCTTGTTGCTGGGGGACTCGGCCCTCTATCTCTGTGCCAGCAGCTTGGAAGGGAATAATTCACCCCTCCACTTTGGGAAC	CASSLEGNNSPLHF	2	9.375014648460388E-6	42	TCRBV05-06*01	TCRBV05	TCRBV05-06	01								TCRBD01,TCRBD02	TCRBD01-01,TCRBD02-01		TCRBJ01-06*01	TCRBJ01	TCRBJ01-06	01				0	2	0	8	0	5	39	55	57	-1	61	2	In	VDJ
ACCAGTGCCCATCCTGAAGACAGCAGCTTCTACATCTGCAGTGCCCCATCCGAAATGGCAGGGAATTCACCCCTCCACTTTGGGAAC	CSAPSEMAGNSPLHF	2	9.375014648460388E-6	45	TCRBV20	TCRBV20				TCRBV20-01,TCRBV20-or09_02		TCRBD01-01*01	TCRBD01	TCRBD01-01	01				TCRBJ01-06*01	TCRBJ01	TCRBJ01-06	01				6	14	4	3	0	7	36	44	58	-1	63	2	In	VDJ
ATCAATTCCCTGGAGCTTGGTGACTCTGCTGTGTATTTCTGTGCCAGCAGCCAAGATCTCAGGAATTCACCCCTCCACTTTGGGAAC	CASSQDLRNSPLHF	2	9.375014648460388E-6	42	TCRBV03	TCRBV03				TCRBV03-01,TCRBV03-02		TCRBD01-01*01	TCRBD01	TCRBD01-01	01				TCRBJ01-06*01	TCRBJ01	TCRBJ01-06	01				0	3	4	4	0	7	39	56	59	-1	63	2	In	VDJ
ACCAGTGCCCATCCTGAAGACAGCAGCTTCTACATCTGCAGTGCTAGAGATCGGGAACGGATCAATTCACCCCTCCACTTTGGGAAC	CSARDRERINSPLHF	2	9.375014648460388E-6	45	TCRBV20	TCRBV20				TCRBV20-01,TCRBV20-or09_02		TCRBD02-01*02	TCRBD02	TCRBD02-01	02				TCRBJ01-06*01	TCRBJ01	TCRBJ01-06	01				0	1	8	3	7	7	36	50	51	56	63	2	In	VDJ
TCCCTAGAGTCTGCCATCCCCAACCAGACAGCTCTTTACTTCTGTGCCACCAGTGACCCCGACCGGCCACCCCTCCACTTTGGGAAC	CATSDPDRPPLHF	2	9.375014648460388E-6	39	TCRBV24	TCRBV24				TCRBV24-01,TCRBV24-or09_02						TCRBD01,TCRBD02	TCRBD01-01,TCRBD02-01		TCRBJ01-06*01	TCRBJ01	TCRBJ01-06	01				4	4	2	7	4	11	42	56	60	63	67	2	In	VDJ
CTGCAGCCAGAAGACTCGGCCCTGTATCTCTGCGCCAGCAGCCAGCCCCCGGGGACTAGTGGAGTCGGTGAGCAGTTCTTCGGGCCA	CASSQPPGTSGVGEQFF	1	4.687507324230194E-6	51	TCRBV04-03*01	TCRBV04	TCRBV04-03	01				TCRBD02-01	TCRBD02	TCRBD02-01				01,02	TCRBJ02-01*01	TCRBJ02	TCRBJ02-01	01				3	7	0	8	9	9	30	44	51	59	68	1	In	VDJ
CCTCCCCCTCACTCTGGAGTCTGCTGCCTCCTCCCAGACATCTGTATATTTCTGCGCCAGCAACGAGGTGAGCAGTTCTTCGGGCCA		4	1.8750029296920777E-5	29	TCRBV10-01	TCRBV10	TCRBV10-01				01,02	TCRBD02-01*02	TCRBD02	TCRBD02-01	02				TCRBJ02-01*01	TCRBJ02	TCRBJ02-01	01				7	2	11	1	0	9	52	62	64	-1	68	4	Out	VDJ
CTGGAGTCAGCTACCCGCTCCCAGACATCTGTGTATTTCTGCGCCATCATGGCCCCTCACTAGCGCGATGAGCAGTTCTTCGGGCCA	CAIMAPH*RDEQFF	4	1.8750029296920777E-5	42	TCRBV10-02*01	TCRBV10	TCRBV10-02	01				TCRBD02-01	TCRBD02	TCRBD02-01				01,02	TCRBJ02-01*01	TCRBJ02	TCRBJ02-01	01				10	12	3	6	2	8	39	46	58	65	67	4	Stop	VDJ
GTGAGCAACATGAGCCCTGAAGACAGCAGCATATATCTCTGCAGCGTTAGCCGACAGGGGTCTATGAATGAGCAGTTCTTCGGGCCA	CSVSRQGSMNEQFF	1	4.687507324230194E-6	42	TCRBV29-01*01	TCRBV29	TCRBV29-01	01				TCRBD01-01*01	TCRBD01	TCRBD01-01	01				TCRBJ02-01*01	TCRBJ02	TCRBJ02-01	01				5	4	2	2	6	7	39	48	52	60	66	1	In	VDJ
TCCTTTCCTCTCACTGTGACATCGGCCCAAAAGAACCCGACAGCTTTCTGTAACCGGGACGTCCGGAATGAGCAGTTCTTCGGGCCA	RDVRNEQFF	3	1.4062521972690582E-5	27	TCRBV19-01	TCRBV19	TCRBV19-01				01,02					TCRBD01,TCRBD02	TCRBD01-01,TCRBD02-01		TCRBJ02-01*01	TCRBJ02	TCRBJ02-01	01				22	6	0	7	6	7	54	49	55	60	66	3	In	VDJ
CAGCGCACACAGCAGGAGGACTCGGCCGTGTATCTCTGTGCCAGCAGCGGCGGGACTAGCAGTTACAATGAGCAGTTCTTCGGGCCA	CASSGGTSSYNEQFF	2	9.375014648460388E-6	45	TCRBV07-02*01	TCRBV07	TCRBV07-02	01				TCRBD02-01	TCRBD02	TCRBD02-01				01,02	TCRBJ02-01*01	TCRBJ02	TCRBJ02-01	01				5	3	0	7	3	4	36	48	51	60	63	2	In	VDJ
GTGAGCAACATGAGCCCTGAAGACAGCAGCATATATCTCTGCAGCGTTGAAAGGGACAGCTCCTACAATGAGCAGTTCTTCGGGCCA	CSVERDSSYNEQFF	1	4.687507324230194E-6	42	TCRBV29-01*01	TCRBV29	TCRBV29-01	01				TCRBD01-01*01	TCRBD01	TCRBD01-01	01				TCRBJ02-01*01	TCRBJ02	TCRBJ02-01	01				2	1	0	5	0	0	39	51	52	-1	59	1	In	VDJ
CAGCAGGAGGACTCGGCCGTGTATCTCTGTGCCAGCAGCTTAGCAGGGACCGGACTAGCGGGCGACAATGAGCAGTTCTTCGGGCCA	CASSLAGTGLAGDNEQFF	2	9.375014648460388E-6	54	TCRBV07-02*01	TCRBV07	TCRBV07-02	01				TCRBD02-01	TCRBD02	TCRBD02-01				01,02	TCRBJ02-01*01	TCRBJ02	TCRBJ02-01	01				0	7	1	4	2	5	27	44	51	62	64	2	In	VDJ
AGCACCTTGGAGCTGGGGGACTCGGCCCTTTATCTTTGCGCCAGCAGCTTGGGTGGGGGGCCCCACAATGAGCAGTTCTTCGGGCCA	CASSLGGGPHNEQFF	3	1.4062521972690582E-5	45	TCRBV05-01*01	TCRBV05	TCRBV05-01	01								TCRBD01,TCRBD02	TCRBD01-01,TCRBD02-01		TCRBJ02-01*01	TCRBJ02	TCRBJ02-01	01				0	3	6	0	3	5	36	52	55	61	64	3	In	VDJ
TCACCAGGCCTGGGGGACGCAGCCATGTACCTGTGTGCCACCAGCAGAGTCGGACAGGGGGCCAACAATGAGCAGTTCTTCGGGCCA	CATSRVGQGANNEQFF	2	9.375014648460388E-6	48	TCRBV15-01*01	TCRBV15	TCRBV15-01	01				TCRBD01-01*01	TCRBD01	TCRBD01-01	01				TCRBJ02-01*01	TCRBJ02	TCRBJ02-01	01				1	2	1	0	2	5	33	49	51	62	64	2	In	VDJ
CAGCGCACAGAGCAGGGGGACTCGGCCATGTATCTCTGTGCCAGCACCCCCTTGGGGGGATACAACAATGAGCAGTTCTTCGGGCCA	CASTPLGGYNNEQFF	3	1.4062521972690582E-5	45	TCRBV07-09	TCRBV07	TCRBV07-09				01,03	TCRBD02-01*01	TCRBD02	TCRBD02-01	01				TCRBJ02-01*01	TCRBJ02	TCRBJ02-01	01				7	7	9	1	5	5	36	46	53	59	64	3	In	VDJ
TCATGTGGTCGCACTGCAGCAAGAAGACTCAGCTGCGTATCTCTGCACCAGCAGCCTCATGCGGGGGGCGAGCAGTTCTTCGGGCCA		1	4.687507324230194E-6	38	TCRBV01-01*01	TCRBV01	TCRBV01-01	01				TCRBD02-01*01	TCRBD02	TCRBD02-01	01				TCRBJ02-01*01	TCRBJ02	TCRBJ02-01	01				4	4	7	1	1	10	43	56	60	68	69	1	Out	VDJ
CTCACTGTGACATCGGCCCAAAAGAACCCGACAGCTTTCTATCTCTGTGCCAGTAGCCCCTCCCCTGGGACCCAGTACTTCGGGCCA	CASSPSPGTQYF	3	1.4062521972690582E-5	36	TCRBV19-01	TCRBV19	TCRBV19-01				01,02					TCRBD01,TCRBD02	TCRBD01-01,TCRBD02-01		TCRBJ02-05*01	TCRBJ02	TCRBJ02-05	01				6	10	0	10	0	7	45	56	66	-1	68	3	In	VDJ
AATTCCCTGGAGCTTGGTGACTCTGCTGTGTATTTCTGTGCCAGCAGCCACGCTGTTGGGGGGGGTGAGACCCAGTACTTCGGGCCA	CASSHAVGGGETQYF	2	9.375014648460388E-6	45	TCRBV03	TCRBV03				TCRBV03-01,TCRBV03-02		TCRBD02-01*01	TCRBD02	TCRBD02-01	01				TCRBJ02-05*01	TCRBJ02	TCRBJ02-05	01				3	7	9	0	2	5	36	50	57	64	66	2	In	VDJ
CAGCGCACACAGCAGGAGGACTCGGCCGTGTATCTCTGTGCCAGCAGCCTGGGGGACAGGGTCGGGGAGACCCAGTACTTCGGGCCA	CASSLGDRVGETQYF	2	9.375014648460388E-6	45	TCRBV07-02*01	TCRBV07	TCRBV07-02	01				TCRBD01-01*01	TCRBD01	TCRBD01-01	01				TCRBJ02-05*01	TCRBJ02	TCRBJ02-05	01				5	4	0	3	5	5	36	48	52	61	66	2	In	VDJ
CTTGGTGACTCTGCTGTGTATTTCTGTGCCAGCAGCTCCCTACCCCAGCTAGCGGGGGGGGCCCGGGAGACCCAGTACTTCGGGCCA	CASSSLPQLAGGARETQYF	2	9.375014648460388E-6	57	TCRBV03	TCRBV03				TCRBV03-01,TCRBV03-02		TCRBD02-01*01	TCRBD02	TCRBD02-01	01				TCRBJ02-05*01	TCRBJ02	TCRBJ02-05	01				5	12	4	0	6	5	24	36	48	60	66	2	In	VDJ
ATCAATTCCCTGGAGCTTGGTGACTCTGCTGTGTATTTCTGTGCCAGCAGCCAAGAAATAGGACCGGAGACCCAGTACTTCGGGCCA	CASSQEIGPETQYF	2	9.375014648460388E-6	42	TCRBV03	TCRBV03				TCRBV03-01,TCRBV03-02						TCRBD01,TCRBD02	TCRBD01-01,TCRBD02-01		TCRBJ02-05*01	TCRBJ02	TCRBJ02-05	01				0	4	1	7	2	5	39	56	60	64	66	2	In	VDJ
TCTGACAGTGACCAGTGCCCATCCTGAAGACAGCAGCTTCTACATCTGCAGTGCTACAGCGGTGGAGAGACCCAGTACTTCGGGCCA		2	9.375014648460388E-6	35	TCRBV20	TCRBV20				TCRBV20-01,TCRBV20-or09_02		TCRBD02-01	TCRBD02	TCRBD02-01				01,02	TCRBJ02-05*01	TCRBJ02	TCRBJ02-05	01				4	1	6	5	3	4	46	56	57	62	65	2	Out	VDJ
ACATCGGCCCAAAAGAACCCGACAGCTTTCTATCTCTGTGCCAGTAGGACGTGGGGCGGTGGGCAAGAGACCCAGTACTTCGGGCCA	CASRTWGGGQETQYF	3	1.4062521972690582E-5	45	TCRBV19-01	TCRBV19	TCRBV19-01				01,02	TCRBD01-01*01	TCRBD01	TCRBD01-01	01				TCRBJ02-05*01	TCRBJ02	TCRBJ02-05	01				6	5	7	0	6	2	36	47	52	57	63	3	In	VDJ
CTACACACCCTGCAGCCAGAAGACTCGGCCCTGTATCTCTGTGCCAGCAGCCAGAGACTAGGGCAAGAGACCCAGTACTTCGGGCCA	CASSQRLGQETQYF	2	9.375014648460388E-6	42	TCRBV04-02*01	TCRBV04	TCRBV04-02	01				TCRBD02-01	TCRBD02	TCRBD02-01				01,02	TCRBJ02-05*01	TCRBJ02	TCRBJ02-05	01				3	2	2	8	2	2	39	53	55	61	63	2	In	VDJ
CGCTCACCAGGCCTGGGGGACGCAGCCATGTACCTGTGTGCCACCAGCCCTACTCGGACGATCCAAGAGACCCAGTACTTCGGGCCA	CATSPTRTIQETQYF	1	4.687507324230194E-6	45	TCRBV15-01*01	TCRBV15	TCRBV15-01	01								TCRBD01,TCRBD02	TCRBD01-01,TCRBD02-01		TCRBJ02-05*01	TCRBJ02	TCRBJ02-05	01				5	7	1	7	3	1	36	48	55	59	62	1	In	VDJ
ACTGTGAGCAACATGAGCCCTGAAGACAGCAGCATATATCTCTGCAGCGTGAACAGGGATGGCCAAGAGACCCAGTACTTCGGGCCA	CSVNRDGQETQYF	1	4.687507324230194E-6	39	TCRBV29-01*01	TCRBV29	TCRBV29-01	01				TCRBD01-01*01	TCRBD01	TCRBD01-01	01				TCRBJ02-05*01	TCRBJ02	TCRBJ02-05	01				6	2	3	3	4	1	42	50	52	58	62	1	In	VDJ
GTGAGCACCTTGGAGCTGGGGGACTCGGCCCTTTATCTTTGCGCCAGCAGTCAAAAACAGGGCCAAGAGACCCAGTACTTCGGGCCA	CASSQKQGQETQYF	2	9.375014648460388E-6	42	TCRBV05-01*01	TCRBV05	TCRBV05-01	01				TCRBD01-01*01	TCRBD01	TCRBD01-01	01				TCRBJ02-05*01	TCRBJ02	TCRBJ02-05	01				5	6	3	3	0	1	39	50	56	-1	62	2	In	VDJ
CAGCCAGAAGACTCAGCCCTGTATCTCTGCGCCAGCAGCCAAGGGACAGGCTACTTTACAGGCCAAGAGACCCAGTACTTCGGGCCA	CASSQGTGYFTGQETQYF	1	4.687507324230194E-6	54	TCRBV04-01*01	TCRBV04	TCRBV04-01	01				TCRBD01-01*01	TCRBD01	TCRBD01-01	01				TCRBJ02-05*01	TCRBJ02	TCRBJ02-05	01				1	0	1	4	12	1	27	-1	43	50	62	1	In	VDJ
CTGGAGTCGCCCAGCCCCAACCAGACCTCTCTGTACTTCTGTGCCAGCAGTTACGTCGGGGCCCAAGAGACCCAGTACTTCGGGCCA	CASSYVGAQETQYF	2	9.375014648460388E-6	42	TCRBV27-01*01	TCRBV27	TCRBV27-01	01								TCRBD01,TCRBD02	TCRBD01-01,TCRBD02-01		TCRBJ02-05*01	TCRBJ02	TCRBJ02-05	01				4	5	7	0	0	1	39	52	57	-1	62	2	In	VDJ
GCCCATCCTGAAGACAGCAGCTTCTACATCTGCAGTGCTAGAGCCAAGGGACTAGCGGGGGAACAAGAGACCCAGTACTTCGGGCCA	CSARAKGLAGEQETQYF	2	9.375014648460388E-6	51	TCRBV20	TCRBV20				TCRBV20-01,TCRBV20-or09_02		TCRBD02-01*01	TCRBD02	TCRBD02-01	01				TCRBJ02-05*01	TCRBJ02	TCRBJ02-05	01				1	4	0	2	2	2	30	43	47	61	63	2	In	VDJ
TCTAAGAAGCTCCTTCTCAGTGACTCTGGCTTCTATCTCTGTGCCTGGATGGTAGCGGGGGGAAAAGAGACCCAGTACTTCGGGCCA	CAWMVAGGKETQYF	1	4.687507324230194E-6	42	TCRBV30-01*01	TCRBV30	TCRBV30-01	01				TCRBD02-01*01	TCRBD02	TCRBD02-01	01				TCRBJ02-05*01	TCRBJ02	TCRBJ02-05	01				4	3	5	1	2	3	39	49	52	62	64	1	In	VDJ
GAACTAAACCTGAGCTCTCTGGAGCTGGGGGACTCAGCTTTGTATTTCTGTGCCAGCAGCCCCGGAGATACGCAGTATTTTGGCCCA	CASSPGDTQYF	2	9.375014648460388E-6	33	TCRBV09-01	TCRBV09	TCRBV09-01				01,02	TCRBD02-01	TCRBD02	TCRBD02-01				01,02	TCRBJ02-03*01	TCRBJ02	TCRBJ02-03	01				4	2	8	5	0	5	48	60	62	-1	65	2	In	VDJ
TACACGCCCTGCAGCCAGAAGACTCAGCCCTGTATCTCTGCGCCAGCAGCCAAGATAGTTTGGGCAGATACGCAGTATTTTGGCCCA		2	9.375014648460388E-6	43	TCRBV04-01*01	TCRBV04	TCRBV04-01	01								TCRBD01,TCRBD02	TCRBD01-01,TCRBD02-01		TCRBJ02-03*01	TCRBJ02	TCRBJ02-03	01				0	6	0	9	0	4	38	55	61	-1	64	2	Out	VDJ
GACCAGTGCCCATCCTGAAGACAGCAGCTTCTACATCTGCAGTGCTTAAAACTAGCGGGGGGCCCAGATACGCAGTATTTTGGCCCA		2	9.375014648460388E-6	44	TCRBV20	TCRBV20				TCRBV20-01,TCRBV20-or09_02		TCRBD02-01*01	TCRBD02	TCRBD02-01	01				TCRBJ02-03*01	TCRBJ02	TCRBJ02-03	01				5	4	3	1	2	4	37	46	50	62	64	2	Out	VDJ
CTGACAGTGACCAGTGCCCATCCTGAAGACAGCAGCTTCTACATCTGCAGTGCTAGACGGGGTACAGATACGCAGTATTTTGGCCCA	CSARRGTDTQYF	2	9.375014648460388E-6	36	TCRBV20	TCRBV20				TCRBV20-01,TCRBV20-or09_02		TCRBD02-01*01	TCRBD02	TCRBD02-01	01				TCRBJ02-03*01	TCRBJ02	TCRBJ02-03	01				2	0	8	3	1	3	45	-1	57	62	63	2	In	VDJ
TCTAAGAAGCTCCTTCTCAGTGACTCTGGCTTCTATCTCTGTGCCTGGGGGGGTGCAGTGAGCACAGATACGCAGTATTTTGGCCCA	CAWGGAVSTDTQYF	1	4.687507324230194E-6	42	TCRBV30-01*01	TCRBV30	TCRBV30-01	01								TCRBD01,TCRBD02	TCRBD01-01,TCRBD02-01		TCRBJ02-03*01	TCRBJ02	TCRBJ02-03	01				5	0	6	1	7	0	39	-1	48	53	60	1	In	VDJ
GTGACCAGTGCCCATCCTGAAGACAGCAGCTTCTACATCTGCAGTGCTAACCGGGGGGGCCCCACAGATACGCAGTATTTTGGCCCA	CSANRGGPTDTQYF	2	9.375014648460388E-6	42	TCRBV20	TCRBV20				TCRBV20-01,TCRBV20-or09_02		TCRBD02-01*01	TCRBD02	TCRBD02-01	01				TCRBJ02-03*01	TCRBJ02	TCRBJ02-03	01				4	2	8	0	3	2	39	49	51	59	62	2	In	VDJ
CACACCCTGCAGCCAGAAGACTCGGCCCTGTATCTCTGCGCCAGCAGCCAAGACCCGGGGGCCCCCGGGGAGCTGTTTTTTGGAGAA	CASSQDPGAPGELFF	1	4.687507324230194E-6	45	TCRBV04-03*01	TCRBV04	TCRBV04-03	01								TCRBD01,TCRBD02	TCRBD01-01,TCRBD02-01		TCRBJ02-02*01	TCRBJ02	TCRBJ02-02	01				0	3	6	0	2	6	36	53	56	62	64	1	In	VDJ
ACTCTGACTGTGAGCAACATGAGCCCTGAAGACAGCAGCATATATCTCTGCAGCGTTGGGGGGACCGGGGAGCTGTTTTTTGGAGAA	CSVGGTGELFF	1	4.687507324230194E-6	33	TCRBV29-01*01	TCRBV29	TCRBV29-01	01								TCRBD01,TCRBD02	TCRBD01-01,TCRBD02-01		TCRBJ02-02*01	TCRBJ02	TCRBJ02-02	01				4	0	6	1	0	5	48	-1	58	-1	63	1	In	VDJ
ACTCTGAAGATCCGGTCCACAAAGCTGGAGGACTCAGCCATGTACTTCTGTGCCAGCTCACACACCGGGGAGCTGTTTTTTGGAGAA	CASSHTGELFF	3	1.4062521972690582E-5	33	TCRBV02-01*01	TCRBV02	TCRBV02-01	01								TCRBD01,TCRBD02	TCRBD01-01,TCRBD02-01		TCRBJ02-02*01	TCRBJ02	TCRBJ02-02	01				8	2	3	7	0	3	48	57	59	-1	61	3	In	VDJ
ACCTTGGAGCTGGGGGACTCGGCCCTTTATCTTTGCGCCAGCAGCTCACCCCAGGGGAGGAACACCGGGGAGCTGTTTTTTGGAGAA	CASSSPQGRNTGELFF	3	1.4062521972690582E-5	48	TCRBV05-01*01	TCRBV05	TCRBV05-01	01				TCRBD01-01*01	TCRBD01	TCRBD01-01	01				TCRBJ02-02*01	TCRBJ02	TCRBJ02-02	01				3	5	4	2	2	1	33	46	51	57	59	3	In	VDJ
GCCAGCACCAACCAGACATCTATGTACCTCTGTGCCAGCAGTCCGCCGGGTTGGGCCACGAACACCGGGGAGCTGTTTTTTGGAGAA	CASSPPGWATNTGELFF	4	1.8750029296920777E-5	51	TCRBV28-01*01	TCRBV28	TCRBV28-01	01								TCRBD01,TCRBD02	TCRBD01-01,TCRBD02-01		TCRBJ02-02*01	TCRBJ02	TCRBJ02-02	01				5	10	8	0	2	0	30	42	52	56	58	4	In	VDJ
ACTGTGACATCGGCCCAAAAGAACCCGACAGCTTTCTATCTCTGTGCCAGTAGTATCGAGGTCAGGTCGCATGCTTTCTTTGGACAA	CASSIEVRSHAFF	3	1.4062521972690582E-5	39	TCRBV19-01	TCRBV19	TCRBV19-01				01,02					TCRBD01,TCRBD02	TCRBD01-01,TCRBD02-01		TCRBJ01-01*01	TCRBJ01	TCRBJ01-01	01				3	6	4	4	6	11	42	56	62	66	72	3	In	VDJ
CTAAACCTGAGCTCTCTGGAGCTGGGGGACTCAGCTTTGTATTTCTGTGCCAGCAGCCCTGGACAGTCTGAAGCTTTCTTTGGACAA	CASSPGQSEAFF	2	9.375014648460388E-6	36	TCRBV09-01	TCRBV09	TCRBV09-01				01,02	TCRBD01-01*01	TCRBD01	TCRBD01-01	01				TCRBJ01-01*01	TCRBJ01	TCRBJ01-01	01				4	3	1	5	1	6	45	57	60	66	67	2	In	VDJ
GAGATCCAGCGCACAGAGCAGGGGGACTCGGCCATGTATCTCTGTGCCAGCAGCCGAGCCGCGTGGGCTGAAGCTTTCTTTGGACAA	CASSRAAWAEAFF	3	1.4062521972690582E-5	39	TCRBV07-09	TCRBV07	TCRBV07-09				01,03					TCRBD01,TCRBD02	TCRBD01-01,TCRBD02-01		TCRBJ01-01*01	TCRBJ01	TCRBJ01-01	01				5	10	0	9	0	6	42	54	64	-1	67	3	In	VDJ
CAGCCCTCAGAACCCAGGGACTCAGCTGTGTACTTCTGTGCCAGCAAGGGGGGACAGGGGGTTCGGACTGAAGCTTTCTTTGGACAA	CASKGGQGVRTEAFF	2	9.375014648460388E-6	45	TCRBV12	TCRBV12				TCRBV12-03,TCRBV12-04		TCRBD01-01*01	TCRBD01	TCRBD01-01	01				TCRBJ01-01*01	TCRBJ01	TCRBJ01-01	01				7	4	0	1	5	5	36	46	50	61	66	2	In	VDJ
CCTACACACCCTGCAGCCAGAAGACTCGGCCCTGTATCTCTGCGCCAGCAGCCAAGATTTGTGGGCACTGAAGCTTTCTTTGGACAA		1	4.687507324230194E-6	41	TCRBV04-03*01	TCRBV04	TCRBV04-03	01								TCRBD01,TCRBD02	TCRBD01-01,TCRBD02-01		TCRBJ01-01*01	TCRBJ01	TCRBJ01-01	01				0	5	0	9	0	4	40	57	62	-1	65	1	Out	VDJ
AGGCTGCTGTCGGCTGCTCCCTCCCAAACATCTGTGTACTTCTGTGCCAGCAATCCGGGTCTGGGCACTGAAGCTTTCTTTGGACAA	CASNPGLGTEAFF	2	9.375014648460388E-6	39	TCRBV06-05*01	TCRBV06	TCRBV06-05	01				TCRBD02-01	TCRBD02	TCRBD02-01				01,02	TCRBJ01-01*01	TCRBJ01	TCRBJ01-01	01				7	3	8	4	6	4	42	52	55	59	65	2	In	VDJ
ATCCAGCAGGTAGTGCGAGGAGATTCGGCAGCTTATTTCTGTGCCAGCTCAGGACCGCAAGGACGCACTGAAGCTTTCTTTGGACAA	CASSGPQGRTEAFF	3	1.4062521972690582E-5	42	TCRBV18-01*01	TCRBV18	TCRBV18-01	01								TCRBD01,TCRBD02	TCRBD01-01,TCRBD02-01		TCRBJ01-01*01	TCRBJ01	TCRBJ01-01	01				5	0	1	7	10	4	39	-1	51	55	65	3	In	VDJ
TCCCTGGAGCTTGGTGACTCTGCTGTGTATTTCTGTGCCAGCAGCCAAGCAGGGAGGATGGGGAGCACTGAAGCTTTCTTTGGACAA	CASSQAGRMGSTEAFF	2	9.375014648460388E-6	48	TCRBV03	TCRBV03				TCRBV03-01,TCRBV03-02		TCRBD02-01*02	TCRBD02	TCRBD02-01	02				TCRBJ01-01*01	TCRBJ01	TCRBJ01-01	01				1	2	9	1	8	4	33	49	51	57	65	2	In	VDJ
CACACCCTGCAGCCAGAAGACTCGGCCCTGTATCTCTGCGCCAGCAGCCAAGCCGGGGGGCGATACACTGAAGCTTTCTTTGGACAA	CASSQAGGRYTEAFF	1	4.687507324230194E-6	45	TCRBV04-03*01	TCRBV04	TCRBV04-03	01				TCRBD02-01*01	TCRBD02	TCRBD02-01	01				TCRBJ01-01*01	TCRBJ01	TCRBJ01-01	01				1	1	8	1	4	3	36	52	53	60	64	1	In	VDJ
AACCTGAGCTCTCTGGAGCTGGGGGACTCAGCTTTGTATTTCTGTGCCAGCAGCGTCGGGGGTGACACTGAAGCTTTCTTTGGACAA	CASSVGGDTEAFF	2	9.375014648460388E-6	39	TCRBV09-01	TCRBV09	TCRBV09-01				01,02	TCRBD02-01*01	TCRBD02	TCRBD02-01	01				TCRBJ01-01*01	TCRBJ01	TCRBJ01-01	01				2	0	8	2	2	3	42	-1	56	62	64	2	In	VDJ
CATCCCCAACCAGACAGCTCTTTACTTCTGTGCCACCAGTGGCCATCGTCAGGGGGAGATCGGGACACTGAAGCTTTCTTTGGACAA		2	9.375014648460388E-6	53	TCRBV24	TCRBV24				TCRBV24-01,TCRBV24-or09_02		TCRBD01-01*01	TCRBD01	TCRBD01-01	01				TCRBJ01-01*01	TCRBJ01	TCRBJ01-01	01				5	8	4	1	8	3	28	41	49	56	64	2	Out	VDJ
CTGACAGTGACCAGTGCCCATCCTGAAGACAGCAGCTTCTACATCTGCAGTGCCCCGGGAAAACACACTGAAGCTTTCTTTGGACAA	CSAPGKHTEAFF	2	9.375014648460388E-6	36	TCRBV20	TCRBV20				TCRBV20-01,TCRBV20-or09_02		TCRBD02-01*02	TCRBD02	TCRBD02-01	02				TCRBJ01-01*01	TCRBJ01	TCRBJ01-01	01				6	2	8	3	4	3	45	53	55	60	64	2	In	VDJ
GTGACCAGTGCCCATCCTGAAGACAGCAGCTTCTACATCTGCAGTGCCCGACGGGGACAGCGTAACACTGAAGCTTTCTTTGGACAA	CSARRGQRNTEAFF	2	9.375014648460388E-6	42	TCRBV20	TCRBV20				TCRBV20-01,TCRBV20-or09_02		TCRBD01-01*01	TCRBD01	TCRBD01-01	01				TCRBJ01-01*01	TCRBJ01	TCRBJ01-01	01				6	6	0	5	3	2	39	47	53	60	63	2	In	VDJ
GCCCTGCAGCCAGAAGACTCAGCCCTGTATCTCTGCGCCAGCAGCCAAGACCCCGACAGGGTGAACACTGAAGCTTTCTTTGGACAA	CASSQDPDRVNTEAFF	2	9.375014648460388E-6	48	TCRBV04-01*01	TCRBV04	TCRBV04-01	01				TCRBD01-01*01	TCRBD01	TCRBD01-01	01				TCRBJ01-01*01	TCRBJ01	TCRBJ01-01	01				0	4	2	3	0	0	33	50	54	-1	61	2	In	VDJ
AACGCCTTGGAGCTGGACGACTCGGCCCTGTATCTCTGTGCCAGCAGCTTAGGGACAGCTCTGAACACTGAAGCTTTCTTTGGACAA	CASSLGTALNTEAFF	2	9.375014648460388E-6	45	TCRBV05-04*01	TCRBV05	TCRBV05-04	01				TCRBD01-01*01	TCRBD01	TCRBD01-01	01				TCRBJ01-01*01	TCRBJ01	TCRBJ01-01	01				2	1	0	5	3	0	36	50	51	58	61	2	In	VDJ
CAGCGCACAGAGCAGGGGGACTCGGCCATGTATCTCTGTGCCAGCAGCTTGAATTTGGGCATGAACACTGAAGCTTTCTTTGGACAA	CASSLNLGMNTEAFF	3	1.4062521972690582E-5	45	TCRBV07-09	TCRBV07	TCRBV07-09				01,03	TCRBD01-01*01	TCRBD01	TCRBD01-01	01				TCRBJ01-01*01	TCRBJ01	TCRBJ01-01	01				3	6	8	0	1	0	36	50	56	60	61	3	In	VDJ
CACATCAATTCCCTGGAGCTTGGTGACTCTGCTGTGTATTTCTGTGCCAGCAGCCGCGAATGGAACACTGAAGCTTTCTTTGGACAA	CASSREWNTEAFF	2	9.375014648460388E-6	39	TCRBV03	TCRBV03				TCRBV03-01,TCRBV03-02		TCRBD02-01	TCRBD02	TCRBD02-01				01,02	TCRBJ01-01*01	TCRBJ01	TCRBJ01-01	01				4	0	7	6	4	1	42	-1	55	58	62	2	In	VDJ
GTGACCAGTGCCCATCCTGAAGACAGCAGCTTCTACATCTGCAGTGCTAGTCCCCCCTCTCGGAACACTGAAGCTTTCTTTGGACAA	CSASPPSRNTEAFF	2	9.375014648460388E-6	42	TCRBV20	TCRBV20				TCRBV20-01,TCRBV20-or09_02		TCRBD02-01	TCRBD02	TCRBD02-01				01,02	TCRBJ01-01*01	TCRBJ01	TCRBJ01-01	01				3	6	4	10	4	1	39	50	56	58	62	2	In	VDJ
GTGAACGCCTTGGAGCTGGACGACTCGGCCCTGTATCTCTGTGCCAGCAGGTCAGGGGGCTCGAACACTGAAGCTTTCTTTGGACAA	CASRSGGSNTEAFF	2	9.375014648460388E-6	42	TCRBV05-04*01	TCRBV05	TCRBV05-04	01				TCRBD01-01*01	TCRBD01	TCRBD01-01	01				TCRBJ01-01*01	TCRBJ01	TCRBJ01-01	01				5	2	4	0	2	1	39	50	52	60	62	2	In	VDJ
CTGCAGCCAGAAGACTCAGCCCTGTATCTCTGCGCCAGCAGCCATCCGGGGCAGGGGCGATCGAACACTGAAGCTTTCTTTGGACAA	CASSHPGQGRSNTEAFF	2	9.375014648460388E-6	51	TCRBV04-01*01	TCRBV04	TCRBV04-01	01				TCRBD01-01*01	TCRBD01	TCRBD01-01	01				TCRBJ01-01*01	TCRBJ01	TCRBJ01-01	01				3	7	4	2	5	1	30	44	51	57	62	2	In	VDJ
GACGATCCAGCGCACACAGCAGGAGGACTCGGCCGTGTATCTCTGTGCCAGCAGCCCGGAGACAACACTGAAGCTTTCTTTGGACAA		2	9.375014648460388E-6	38	TCRBV07-02*01	TCRBV07	TCRBV07-02	01				TCRBD02-01*02	TCRBD02	TCRBD02-01	02				TCRBJ01-01*01	TCRBJ01	TCRBJ01-01	01				5	2	10	2	2	2	43	55	57	61	63	2	Out	VDJ
ATGAATGTGAGCACCTTGGAGCTGGGGGACTCGGCCCTTTATCTTTGCGCCAGCAGCTTGTCGGGATTGAAACTGTTTTTTGGCAGT	CASSLSGLKLFF	2	9.375014648460388E-6	36	TCRBV05-01*01	TCRBV05	TCRBV05-01	01				TCRBD02-01*02	TCRBD02	TCRBD02-01	02				TCRBJ01-04*01	TCRBJ01	TCRBJ01-04	01				1	1	8	3	3	11	45	60	61	66	69	2	In	VDJ
ACTCTGACAGTGACCAGTGCCCATCCTGAAGACAGCAGCTTCTACATCTGCAGTGCCAGACGGGGTGAAAAACTGTTTTTTGGCAGT	CSARRGEKLFF	1	4.687507324230194E-6	33	TCRBV20-01*01	TCRBV20	TCRBV20-01	01				TCRBD02-01*01	TCRBD02	TCRBD02-01	01				TCRBJ01-04*01	TCRBJ01	TCRBJ01-04	01				2	0	8	3	0	7	48	-1	60	-1	65	1	In	VDJ
CAGCCCTCAGAACCCAGGGACTCAGCTGTGTACTTCTGTGCCAGCAGTTTAGGCAGGAGGATTAATGAAAAACTGTTTTTTGGCAGT	CASSLGRRINEKLFF	1	4.687507324230194E-6	45	TCRBV12	TCRBV12				TCRBV12-03,TCRBV12-04		TCRBD02-01*02	TCRBD02	TCRBD02-01	02				TCRBJ01-04*01	TCRBJ01	TCRBJ01-04	01				1	3	10	1	2	4	36	52	55	60	62	1	In	VDJ
CACGCCCTGCAGCCAGAAGACTCAGCCCTGTATCTCTGCGCCAGCAGCCAAGGGGCTTTGGGTAATGAAAAACTGTTTTTTGGCAGT	CASSQGALGNEKLFF	1	4.687507324230194E-6	45	TCRBV04-01*01	TCRBV04	TCRBV04-01	01				TCRBD01-01*01	TCRBD01	TCRBD01-01	01				TCRBJ01-04*01	TCRBJ01	TCRBJ01-04	01				1	0	8	0	6	4	36	-1	52	56	62	1	In	VDJ
ACATCAATTCCCTGGAGCTTGGTGACTCTGCTGTGTATTTCTGTGCCAGCAGCCAAGGGGTCTAATGAAAAACTGTTTTTTGGCAGT		2	9.375014648460388E-6	40	TCRBV03	TCRBV03				TCRBV03-01,TCRBV03-02						TCRBD01,TCRBD02	TCRBD01-01,TCRBD02-01		TCRBJ01-04*01	TCRBJ01	TCRBJ01-04	01				1	0	0	9	1	3	41	-1	57	60	61	2	Out	VDJ
ATCAATTCCCTGGAGCTTGGTGACTCTGCTGTGTATTTCTGTGCCAGCAGCCCCCGGGCGGCTAATGAAAAACTGTTTTTTGGCAGT	CASSPRAANEKLFF	2	9.375014648460388E-6	42	TCRBV03	TCRBV03				TCRBV03-01,TCRBV03-02						TCRBD01,TCRBD02	TCRBD01-01,TCRBD02-01		TCRBJ01-04*01	TCRBJ01	TCRBJ01-04	01				4	3	8	0	2	3	39	52	55	59	61	2	In	VDJ
CGCACAGAGCAGGGGGACTCGGCCATGTATCTCTGTGCCAGCACCCAGGGCCGGGGTGCAACTAATGAAAAACTGTTTTTTGGCAGT	CASTQGRGATNEKLFF	2	9.375014648460388E-6	48	TCRBV07-09	TCRBV07	TCRBV07-09				01,03					TCRBD01,TCRBD02	TCRBD01-01,TCRBD02-01		TCRBJ01-04*01	TCRBJ01	TCRBJ01-04	01				7	2	4	3	8	0	33	43	45	50	58	2	In	VDJ
ACCAGTGCCCATCCTGAAGACAGCAGCTTCTACATCTGCAGTGCTAGAGACCTAGGGTTCTCGAATGAAAAACTGTTTTTTGGCAGT	CSARDLGFSNEKLFF	1	4.687507324230194E-6	45	TCRBV20	TCRBV20				TCRBV20-01,TCRBV20-or09_02						TCRBD01,TCRBD02	TCRBD01-01,TCRBD02-01		TCRBJ01-04*01	TCRBJ01	TCRBJ01-04	01				0	3	5	3	6	5	36	50	53	57	63	1	In	VDJ
ACTCTGACAGTGACCAGTGCCCATCCTGAAGACAGCAGCTTCTACATCTGCAGTGCTAGGATATGGGAAAAACTGTTTTTTGGCAGT	CSARIWEKLFF	1	4.687507324230194E-6	33	TCRBV20-01*01	TCRBV20	TCRBV20-01	01								TCRBD01,TCRBD02	TCRBD01-01,TCRBD02-01		TCRBJ01-04*01	TCRBJ01	TCRBJ01-04	01				3	5	0	10	0	8	48	59	64	-1	66	1	In	VDJ
GAGTCTGCCATCCCCAACCAGACAGCTCTTTACTTCTGTGCCACCAGTGATCGTACAGGGGGCCGGGAAAAACTGTTTTTTGGCAGT	CATSDRTGGREKLFF	1	4.687507324230194E-6	45	TCRBV24	TCRBV24				TCRBV24-01,TCRBV24-or09_02		TCRBD01-01*01	TCRBD01	TCRBD01-01	01				TCRBJ01-04*01	TCRBJ01	TCRBJ01-04	01				3	3	3	0	3	8	36	51	54	63	66	1	In	VDJ
CTACACGCCCTGCAGCCAGAAGACTCAGCCCTGTATCTCTGCGCCAGCAGCCAAGTACTCGGGACTACGGCCCAGCATTTTGGTGAT	CASSQVLGTTAQHF	2	9.375014648460388E-6	42	TCRBV04-01*01	TCRBV04	TCRBV04-01	01				TCRBD02-01	TCRBD02	TCRBD02-01				01,02	TCRBJ01-05*01	TCRBJ01	TCRBJ01-05	01				1	5	0	9	3	11	39	55	60	67	70	2	In	VDJ
CAGCGCACACAGCAGGAGGACTCCGCCGTGTATCTCTGTGCCAGCAGCTTAGCACTGCCCCTGGGAGGGCCCCAGCATTTTGGTGAT	CASSLALPLGGPQHF	2	9.375014648460388E-6	45	TCRBV07-08*01	TCRBV07	TCRBV07-08	01				TCRBD02-01*02	TCRBD02	TCRBD02-01	02				TCRBJ01-05*01	TCRBJ01	TCRBJ01-05	01				0	9	9	1	0	9	36	53	62	-1	68	2	In	VDJ
AGCAGGGGGACTCGGCCATGTATCTCTGTGCCAGCAGCTTACCTCTTCCGGGACAGGGATGAGGGTCAGCCCCAGCATTTTGGTGAT		2	9.375014648460388E-6	55	TCRBV07-09	TCRBV07	TCRBV07-09				01,03	TCRBD01-01*01	TCRBD01	TCRBD01-01	01				TCRBJ01-05*01	TCRBJ01	TCRBJ01-05	01				2	8	0	3	7	6	26	41	49	58	65	2	Out	VDJ
AGCTCTCTGGAGCTGGGGGACTCAGCTTTGTATTTCTGTGCCAGCAGCGTAGGTCAAGGGTCAGGTCAGCCCCAGCATTTTGGTGAT	CASSVGQGSGQPQHF	2	9.375014648460388E-6	45	TCRBV09-01	TCRBV09	TCRBV09-01				01,02					TCRBD01,TCRBD02	TCRBD01-01,TCRBD02-01		TCRBJ01-05*01	TCRBJ01	TCRBJ01-05	01				0	9	4	4	0	6	36	52	61	-1	65	2	In	VDJ
TCGGCCCAAAAGAACCCGACAGCTTTCTATCTCTGTGCCAGTAGTATAAATCCAGGGGGCTCGGCTCAGCCCCAGCATTTTGGTGAT	CASSINPGGSAQPQHF	3	1.4062521972690582E-5	48	TCRBV19-01	TCRBV19	TCRBV19-01				01,02	TCRBD01-01*01	TCRBD01	TCRBD01-01	01				TCRBJ01-05*01	TCRBJ01	TCRBJ01-05	01				2	4	4	0	5	6	33	48	52	60	65	3	In	VDJ
CCCTCAGAACCCAGGGACTCAGCTGTGTACTTCTGTGCCAGCAGTTTGAGTCAAGTGTCAGGGCCTCAGCCCCAGCATTTTGGTGAT	CASSLSQVSGPQPQHF	1	4.687507324230194E-6	48	TCRBV12	TCRBV12				TCRBV12-03,TCRBV12-04		TCRBD01-01*01	TCRBD01	TCRBD01-01	01				TCRBJ01-05*01	TCRBJ01	TCRBJ01-05	01				3	11	4	3	2	6	33	47	58	63	65	1	In	VDJ
CTGAGCTCTCTGGAGCTGGGGGACTCAGCTTTGTATTTCTGTGCCAGCAGCGTAGACAACAGGGATCAGCCCCAGCATTTTGGTGAT	CASSVDNRDQPQHF	2	9.375014648460388E-6	42	TCRBV09-01	TCRBV09	TCRBV09-01				01,02	TCRBD01-01*01	TCRBD01	TCRBD01-01	01				TCRBJ01-05*01	TCRBJ01	TCRBJ01-05	01				0	3	3	3	0	5	39	55	58	-1	64	2	In	VDJ
GTGAGCAACATGAGCCCTGAAGACAGCAGCATATATCTCTGCAGCGTTCAAGAAGGGGCTACTAATCAGCCCCAGCATTTTGGTGAT	CSVQEGATNQPQHF	1	4.687507324230194E-6	42	TCRBV29-01*01	TCRBV29	TCRBV29-01	01				TCRBD01-01*01	TCRBD01	TCRBD01-01	01				TCRBJ01-05*01	TCRBJ01	TCRBJ01-05	01				0	0	5	2	5	4	39	-1	53	58	63	1	In	VDJ
GAACTGGAGGATTCTGGAGTTTATTTCTGTGCCAGCAGCCAAGAAGTGGGGACAGGGAAGGGCAATCAGCCCCAGCATTTTGGTGAT	CASSQEVGTGKGNQPQHF	2	9.375014648460388E-6	54	TCRBV14-01*01	TCRBV14	TCRBV14-01	01				TCRBD01-01*01	TCRBD01	TCRBD01-01	01				TCRBJ01-05*01	TCRBJ01	TCRBJ01-05	01				0	4	0	3	4	2	27	44	48	57	61	2	In	VDJ
AAGATCCAGCCCTCAGAACCCAGGGACTCAGCTGTGTACTTCTGTGCCAGCAGTTTCACCGGCAATCAGCCCCAGCATTTTGGTGAT	CASSFTGNQPQHF	1	4.687507324230194E-6	39	TCRBV12	TCRBV12				TCRBV12-03,TCRBV12-04						TCRBD01,TCRBD02	TCRBD01-01,TCRBD02-01		TCRBJ01-05*01	TCRBJ01	TCRBJ01-05	01				3	1	3	7	2	2	42	56	57	59	61	1	In	VDJ
ACACAGCAGGAGGACTCCGCCGTGTATCTCTGTGCCAGCAGCTTCCTAGCGGCAGGGGAACGCAATCAGCCCCAGCATTTTGGTGAT	CASSFLAAGERNQPQHF	2	9.375014648460388E-6	51	TCRBV07-08*01	TCRBV07	TCRBV07-08	01				TCRBD02-01	TCRBD02	TCRBD02-01				01,02	TCRBJ01-05*01	TCRBJ01	TCRBJ01-05	01				3	1	4	5	9	2	30	44	45	52	61	2	In	VDJ
ATCCAGCGCACAGAGCAGGGGGACTCGGCCATGTATCTCTGTGCCAGCAGCTTATCGAGTAGCAATCAGCCCCAGCATTTTGGTGAT	CASSLSSSNQPQHF	2	9.375014648460388E-6	42	TCRBV07-09	TCRBV07	TCRBV07-09				01,03	TCRBD02-01*02	TCRBD02	TCRBD02-01	02				TCRBJ01-05*01	TCRBJ01	TCRBJ01-05	01				2	2	11	2	0	0	39	54	56	-1	59	2	In	VDJ
GCCCTGCAGCCAGAAGACTCAGCCCTGTATCTCTGCGCCAGCAGCCAAGACCCAGGGGCTAGCAATCAGCCCCAGCATTTTGGTGAT	CASSQDPGASNQPQHF	2	9.375014648460388E-6	48	TCRBV04-01*01	TCRBV04	TCRBV04-01	01				TCRBD01-01*01	TCRBD01	TCRBD01-01	01				TCRBJ01-05*01	TCRBJ01	TCRBJ01-05	01				0	2	4	2	1	0	33	50	52	58	59	2	In	VDJ
TCCTGAAGACAGCAGCTTCTACATCTGCAGTGCTTTATCCGCCAAATAGAGGGAACCTATAGCAATCAGCCCCAGCATTTTGGTGAT		2	9.375014648460388E-6	56	TCRBV20	TCRBV20				TCRBV20-01,TCRBV20-or09_02		TCRBD02-01*02	TCRBD02	TCRBD02-01	02				TCRBJ01-05*01	TCRBJ01	TCRBJ01-05	01				5	14	11	0	6	0	25	34	48	53	59	2	Out	VDJ
GCACCTTGGAGCTGGGGGACTCGGCCCTTTATCTTTGCCCAACACACTGACAGGGGCGATAGCAATCAGCCCCAGCATTTTGGTGAT		2	9.375014648460388E-6	46	TCRBV05-01*01	TCRBV05	TCRBV05-01	01				TCRBD01-01*01	TCRBD01	TCRBD01-01	01				TCRBJ01-05*01	TCRBJ01	TCRBJ01-05	01				13	10	2	2	3	0	35	38	48	56	59	2	Out	VDJ
ATCCAGCCCTCAGAACCCAGGGACTCAGCTGTGTACTTCTGTGCCAGCAGTTTAAGGGACACCAATCAGCCCCAGCATTTTGGTGAT	CASSLRDTNQPQHF	1	4.687507324230194E-6	42	TCRBV12	TCRBV12				TCRBV12-03,TCRBV12-04		TCRBD01-01*01	TCRBD01	TCRBD01-01	01				TCRBJ01-05*01	TCRBJ01	TCRBJ01-05	01				2	1	0	6	1	3	39	54	55	61	62	1	In	VDJ
GTGACCAGTGCCCATCCTGAAGACAGCAGCTTCTACATCTGCAGTGCTCCCCCCGGGACCGACAATCAGCCCCAGCATTTTGGTGAT	CSAPPGTDNQPQHF	2	9.375014648460388E-6	42	TCRBV20	TCRBV20				TCRBV20-01,TCRBV20-or09_02						TCRBD01,TCRBD02	TCRBD01-01,TCRBD02-01		TCRBJ01-05*01	TCRBJ01	TCRBJ01-05	01				5	6	0	7	3	3	39	48	54	59	62	2	In	VDJ
CAGTGACCAGTGCCCATCCTGAAGACAGCAGCTTCTACATCTGCAGTGCGCCCGGGACCAAATTGGCAGCCCCAGCATTTTGGTGAT		2	9.375014648460388E-6	40	TCRBV20	TCRBV20				TCRBV20-01,TCRBV20-or09_02						TCRBD01,TCRBD02	TCRBD01-01,TCRBD02-01		TCRBJ01-05*01	TCRBJ01	TCRBJ01-05	01				6	4	0	7	8	7	41	49	53	58	66	2	Out	VDJ
GTTGGCGTCTGCTGTACCCTCTCAGACATCTGTGTACTTCTGTGCCATCATCGACAGGGTAGAGGCCAGCCCCAGCATTTTGGTGAT		2	9.375014648460388E-6	41	TCRBV06-04	TCRBV06	TCRBV06-04				01,02	TCRBD01-01*01	TCRBD01	TCRBD01-01	01				TCRBJ01-05*01	TCRBJ01	TCRBJ01-05	01				10	5	2	3	7	7	40	47	52	59	66	2	Out	VDJ
GACTGTGAGCAACATGAGCCCTGAAGACAGCAGCATATATCTCTGCAGCGTTGCCGGACAGGGAACCAGCCCCAGCATTTTGGTGAT		1	4.687507324230194E-6	38	TCRBV29-01*01	TCRBV29	TCRBV29-01	01				TCRBD01-01*01	TCRBD01	TCRBD01-01	01				TCRBJ01-05*01	TCRBJ01	TCRBJ01-05	01				4	2	1	3	3	7	43	53	55	63	66	1	Out	VDJ
CTGAATGTGAACGCCTTGTTGCTGGGGGACTCGGCCCTCTATCTCTGTGCCAGCAGTTTCGGACAGGGGGCGGCTTCCTTTGGTGAT	CASSFGQGAASF	2	9.375014648460388E-6	36	TCRBV05-06*01	TCRBV05	TCRBV05-06	01				TCRBD01-01*01	TCRBD01	TCRBD01-01	01				TCRBJ01-05*01	TCRBJ01	TCRBJ01-05	01				5	4	1	0	7	19	45	56	60	71	78	2	In	VDJ
ATCCAGCCCTCAGAACCCAGGGACTCAGCTGTGTACTTCTGTGCCAGCAGTCACGGGACAGGGGCTTTTGGCTACACCTTCGGTTCG	CASSHGTGAFGYTF	1	4.687507324230194E-6	42	TCRBV12	TCRBV12				TCRBV12-03,TCRBV12-04		TCRBD01-01*01	TCRBD01	TCRBD01-01	01				TCRBJ01-02*01	TCRBJ01	TCRBJ01-02	01				5	3	0	2	4	7	39	51	54	64	68	1	In	VDJ
CTGAAGATCCAGCCCTCAGAACCCAGGGACTCAGCTGTGTACTTCTGTGCCAGCAGTCCGGGGACGTTTGGCTACACCTTCGGTTCG	CASSPGTFGYTF	1	4.687507324230194E-6	36	TCRBV12	TCRBV12				TCRBV12-03,TCRBV12-04						TCRBD01,TCRBD02	TCRBD01-01,TCRBD02-01		TCRBJ01-02*01	TCRBJ01	TCRBJ01-02	01				5	3	0	7	3	7	45	57	60	65	68	1	In	VDJ
ATCCAGCCCTCAGAACCCAGGGACTCAGCTGTGTACTTCTGTGCCAGCAGTTTGAGGCAACCCGGGGGTGGCTACACCTTCGGTTCG	CASSLRQPGGGYTF	1	4.687507324230194E-6	42	TCRBV12	TCRBV12				TCRBV12-03,TCRBV12-04		TCRBD02-01*01	TCRBD02	TCRBD02-01	01				TCRBJ01-02*01	TCRBJ01	TCRBJ01-02	01				3	9	8	2	0	7	39	53	62	-1	68	1	In	VDJ
GCGCACAGAGCAGCGGGACTCAGCCATGTATCGCTGTGCTAGCACCTTAGCTCAGCGGACAGGGGACGTGGCTACACCTTCGGTTCG		2	9.375014648460388E-6	47	TCRBV07-07*01	TCRBV07	TCRBV07-07	01				TCRBD01-01*01	TCRBD01	TCRBD01-01	01				TCRBJ01-02*01	TCRBJ01	TCRBJ01-02	01				0	5	1	2	3	7	34	51	56	65	68	2	Out	VDJ
GAGATCCAGCGCACAGAGCAGGGGGACTCGGCCATGTATCTCTGTGCCAGCAGCTTATCGGGGGGTTATGGCTACACCTTCGGTTCG	CASSLSGGYGYTF	2	9.375014648460388E-6	39	TCRBV07-09	TCRBV07	TCRBV07-09				01,03	TCRBD02-01*01	TCRBD02	TCRBD02-01	01				TCRBJ01-02*01	TCRBJ01	TCRBJ01-02	01				2	1	8	1	1	5	42	57	58	65	66	2	In	VDJ
AACCTGAGCTCTCTGGAGCTGGGGGACTCAGCTTTGTATTTCTGTGCCAGCAGCGTCGGACAGGATTATGGCTACACCTTCGGTTCG	CASSVGQDYGYTF	2	9.375014648460388E-6	39	TCRBV09-01	TCRBV09	TCRBV09-01				01,02	TCRBD01-01*01	TCRBD01	TCRBD01-01	01				TCRBJ01-02*01	TCRBJ01	TCRBJ01-02	01				2	1	1	4	2	5	42	56	57	64	66	2	In	VDJ
CAGCCTGCAGAACTGGAGGATTCTGGAGTTTATTTCTGTGCCAGCAGCCAAGAGGTCGGGGTTCTGTATGGCTACACCTTCGGTTCG	CASSQEVGVLYGYTF	1	4.687507324230194E-6	45	TCRBV14-01*01	TCRBV14	TCRBV14-01	01				TCRBD02-01*01	TCRBD02	TCRBD02-01	01				TCRBJ01-02*01	TCRBJ01	TCRBJ01-02	01				0	3	8	3	5	5	36	53	56	61	66	1	In	VDJ
AGGCTGCTGTCGGCTGCTCCCTCCCAGACATCTGTGTACTTCTGTGCCAGCAGTCGGGACAGAGTCTATGGCTACACCTTCGGTTCG	CASSRDRVYGYTF	2	9.375014648460388E-6	39	TCRBV06-05*01	TCRBV06	TCRBV06-05	01				TCRBD01-01*01	TCRBD01	TCRBD01-01	01				TCRBJ01-02*01	TCRBJ01	TCRBJ01-02	01				5	1	0	5	3	4	42	54	55	62	65	2	In	VDJ
CCTCCTCAGTGACTCTGGCTTCTATCTCTGTGCCTGGAATCCTTCGATTGGGCAGGCACGCGGCTCTATGGCTACACCTTCGGTTCG		1	4.687507324230194E-6	53	TCRBV30-01*02	TCRBV30	TCRBV30-01	02								TCRBD01,TCRBD02	TCRBD01-01,TCRBD02-01		TCRBJ01-02*01	TCRBJ01	TCRBJ01-02	01				4	14	4	4	9	4	28	38	52	56	65	1	Out	VDJ
ATCAATTCCCTGGAGCTTGGTGACTCTGCTGTGTATTTCTGTGCCAGCAGCCCGTCCCAGGGCGGCTATGGCTACACCTTCGGTTCG	CASSPSQGGYGYTF	2	9.375014648460388E-6	42	TCRBV03	TCRBV03				TCRBV03-01,TCRBV03-02		TCRBD01-01*01	TCRBD01	TCRBD01-01	01				TCRBJ01-02*01	TCRBJ01	TCRBJ01-02	01				4	5	4	3	3	4	39	52	57	62	65	2	In	VDJ
CTGATCCTGGAGTCGCCCAGCCCCAACCAGACCTCTCTGTACTTCTGTGCCAGCGGCCGGGCGAGCTATGGCTACACCTTCGGTTCG	CASGRASYGYTF	2	9.375014648460388E-6	36	TCRBV27-01*01	TCRBV27	TCRBV27-01	01								TCRBD01,TCRBD02	TCRBD01-01,TCRBD02-01		TCRBJ01-02*01	TCRBJ01	TCRBJ01-02	01				8	4	8	0	3	4	45	54	58	62	65	2	In	VDJ
AGCACCTTGGAGCTGGGGGACTCGGCCCTTTATCTTTGCGCCAGCAGCTTAGAAACAGGCATTTCCTATGGCTACACCTTCGGTTCG	CASSLETGISYGYTF	2	9.375014648460388E-6	45	TCRBV05-01*01	TCRBV05	TCRBV05-01	01				TCRBD01-01*01	TCRBD01	TCRBD01-01	01				TCRBJ01-02*01	TCRBJ01	TCRBJ01-02	01				2	4	3	4	6	4	36	50	54	59	65	2	In	VDJ
AACGCCTTGGAGCTGGACGACTCGGCCCTGTATCTCTGTGCCAGCAGCTCCGACAGGGGATGGGCCTATGGCTACACCTTCGGTTCG	CASSSDRGWAYGYTF	2	9.375014648460388E-6	45	TCRBV05-04*01	TCRBV05	TCRBV05-04	01				TCRBD01-01*01	TCRBD01	TCRBD01-01	01				TCRBJ01-02*01	TCRBJ01	TCRBJ01-02	01				3	2	2	2	6	4	36	49	51	59	65	2	In	VDJ
CTGTCGGCTGCTCCCTCCCAGACATCTGTGTACTTCTGTGCCAGCAGTTACTCGACGGCGGCGGCCTATGGCTACACCTTCGGTTCG	CASSYSTAAAYGYTF	2	9.375014648460388E-6	45	TCRBV06-05*01	TCRBV06	TCRBV06-05	01				TCRBD02-01	TCRBD02	TCRBD02-01				01,02	TCRBJ01-02*01	TCRBJ01	TCRBJ01-02	01				0	4	7	5	4	4	36	53	57	61	65	2	In	VDJ
ATCCAGCCCTCAGAACCCAGGGACTCAGCTGTGTACTTCTGTGCCAGTCGGTTACAGGGGGCTCCCTATGGCTACACCTTCGGTTCG	CASRLQGAPYGYTF	1	4.687507324230194E-6	42	TCRBV12	TCRBV12				TCRBV12-03,TCRBV12-04		TCRBD01-01*01	TCRBD01	TCRBD01-01	01				TCRBJ01-02*01	TCRBJ01	TCRBJ01-02	01				9	6	3	0	3	4	39	47	53	62	65	1	In	VDJ
CAGCGCACACAGCAGGAGGACTCGGCCGTGTATCTCTGTGCCAGCAGCCAGACCGGGACGGTTGACTATGGCTACACCTTCGGTTCG	CASSQTGTVDYGYTF	2	9.375014648460388E-6	45	TCRBV07-02*01	TCRBV07	TCRBV07-02	01								TCRBD01,TCRBD02	TCRBD01-01,TCRBD02-01		TCRBJ01-02*01	TCRBJ01	TCRBJ01-02	01				5	6	0	7	5	3	36	48	54	59	64	2	In	VDJ
GAGTCCGCTACCAGCTCCCAGACATCTGTGTACTTCTGTGCCATCGGGACAGGGGGCGCCGGTGACTATGGCTACACCTTCGGTTCG	CAIGTGGAGDYGYTF	3	1.4062521972690582E-5	45	TCRBV10-03*01	TCRBV10	TCRBV10-03	01				TCRBD01-01*01	TCRBD01	TCRBD01-01	01				TCRBJ01-02*01	TCRBJ01	TCRBJ01-02	01				8	0	0	0	7	3	36	-1	45	57	64	3	In	VDJ
TCCACTCTGACAGTGACCAGTGCCCATCCTGAAGACAGCAGCTTCTACATCTGCAGTGCTAGTGACTATGGCTACACCTTCGGTTCG	CSASDYGYTF	2	9.375014648460388E-6	30	TCRBV20-01*01	TCRBV20	TCRBV20-01	01											TCRBJ01-02*01	TCRBJ01	TCRBJ01-02	01				3	0	0	0	2	3	51	-1	-1	62	64	2	In	VJ
CTGCAGCCAGAAGACTCGGCCCTGTATCTCTGCGCCAGCAGCCAACGCCGGGACACACTGGGGGACTATGGCTACACCTTCGGTTCG	CASSQRRDTLGDYGYTF	1	4.687507324230194E-6	51	TCRBV04-03*01	TCRBV04	TCRBV04-03	01				TCRBD01-01*01	TCRBD01	TCRBD01-01	01				TCRBJ01-02*01	TCRBJ01	TCRBJ01-02	01				2	4	0	6	9	3	30	45	49	55	64	1	In	VDJ
AGTGCCCATCCTGAAGACAGCAGCTTCTACATCTGCAGTGCTAGAGGAGGACAGGCCGGGCAGGACTATGGCTACACCTTCGGTTCG	CSARGGQAGQDYGYTF	2	9.375014648460388E-6	48	TCRBV20	TCRBV20				TCRBV20-01,TCRBV20-or09_02		TCRBD01-01*01	TCRBD01	TCRBD01-01	01				TCRBJ01-02*01	TCRBJ01	TCRBJ01-02	01				1	2	1	4	9	3	33	46	48	55	64	2	In	VDJ
AGGCTGGAGTTGGCTGCTCCCTCCCAGACATCTGTGTACTTCTGTGCCAGCAGTTACTTGAAGGACTATGGCTACACCTTCGGTTCG	CASSYLKDYGYTF	2	9.375014648460388E-6	39	TCRBV06-06	TCRBV06	TCRBV06-06				01,02					TCRBD01,TCRBD02	TCRBD01-01,TCRBD02-01		TCRBJ01-02*01	TCRBJ01	TCRBJ01-02	01				1	3	5	4	0	3	42	58	61	-1	64	2	In	VDJ
CAGCGCACACAGCAGGAGGACTCGGCCGTGTATCTCTGTGCCAGCAGCCTAGCCACCGGGACAGACTATGGCTACACCTTCGGTTCG	CASSLATGTDYGYTF	2	9.375014648460388E-6	45	TCRBV07-02*01	TCRBV07	TCRBV07-02	01				TCRBD01-01*01	TCRBD01	TCRBD01-01	01				TCRBJ01-02*01	TCRBJ01	TCRBJ01-02	01				0	4	0	5	0	3	36	53	57	-1	64	2	In	VDJ
CTGCAGCCAGAAGACTCAGCCCTGTATCTCTGCGCCAGCAGCCAAGATTCGGGGACAGGGGGTAACTATGGCTACACCTTCGGTTCG	CASSQDSGTGGNYGYTF	1	4.687507324230194E-6	51	TCRBV04-01*01	TCRBV04	TCRBV04-01	01				TCRBD01-01*01	TCRBD01	TCRBD01-01	01				TCRBJ01-02*01	TCRBJ01	TCRBJ01-02	01				0	4	0	1	0	1	30	47	51	-1	62	1	In	VDJ
CACACCCTGCAGCCAGAAGACTCGGCCCTGTATCTCTGCGCCAGCAGCCAAGGGGCGGCAGCTAACTATGGCTACACCTTCGGTTCG	CASSQGAAANYGYTF	1	4.687507324230194E-6	45	TCRBV04-03*01	TCRBV04	TCRBV04-03	01								TCRBD01,TCRBD02	TCRBD01-01,TCRBD02-01		TCRBJ01-02*01	TCRBJ01	TCRBJ01-02	01				1	0	8	0	5	0	36	-1	52	56	61	1	In	VDJ
AGTGCCCATCCTGAAGACAGCAGCTTCTACATCTGCAGTGCTAGAGATGAGGGTCCGTATTCGAACTATGGCTACACCTTCGGTTCG	CSARDEGPYSNYGYTF	2	9.375014648460388E-6	48	TCRBV20	TCRBV20				TCRBV20-01,TCRBV20-or09_02		TCRBD02-01*02	TCRBD02	TCRBD02-01	02				TCRBJ01-02*01	TCRBJ01	TCRBJ01-02	01				0	1	11	0	10	2	33	47	48	53	63	2	In	VDJ
TGCAGCCAGAAGACTCGGCCCTGTATCTCTGCGCCAGCAGCACCCGGGACAGGGATAGGGGAGAACTATGGCTACACCTTCGGTTCG		1	4.687507324230194E-6	52	TCRBV04-03*01	TCRBV04	TCRBV04-03	01				TCRBD01-01*01	TCRBD01	TCRBD01-01	01				TCRBJ01-02*01	TCRBJ01	TCRBJ01-02	01				5	4	0	3	9	2	29	41	45	54	63	1	Out	VDJ
ATCCAGCGCACACAGCAGGAGGACTCGGCCGTGTATCTCTGTGCCACCAACGAAGGACAGGGCAACTATGGCTACACCTTCGGTTCG	CATNEGQGNYGYTF	2	9.375014648460388E-6	42	TCRBV07-02*01	TCRBV07	TCRBV07-02	01				TCRBD01-01*01	TCRBD01	TCRBD01-01	01				TCRBJ01-02*01	TCRBJ01	TCRBJ01-02	01				10	8	1	3	1	2	39	46	54	62	63	2	In	VDJ
ACAGTGACCAGTGCCCATCCTGAAGACAGCAGCTTCTACATCTGCAGTGCTAGGGGGGAGGGAAACTATGGCTACACCTTCGGTTCG	CSARGEGNYGYTF	2	9.375014648460388E-6	39	TCRBV20	TCRBV20				TCRBV20-01,TCRBV20-or09_02		TCRBD02-01*02	TCRBD02	TCRBD02-01	02				TCRBJ01-02*01	TCRBJ01	TCRBJ01-02	01				3	2	9	0	1	2	42	53	55	62	63	2	In	VDJ
TCCCTAGAGTCTGCCATCCCCAACCAGACAGCTCTTTACTTCTGTGCCACCAGTGATTACGGAAACTATGGCTACACCTTCGGTTCG	CATSDYGNYGYTF	2	9.375014648460388E-6	39	TCRBV24	TCRBV24				TCRBV24-01,TCRBV24-or09_02						TCRBD01,TCRBD02	TCRBD01-01,TCRBD02-01		TCRBJ01-02*01	TCRBJ01	TCRBJ01-02	01				2	2	1	8	0	2	42	58	60	-1	63	2	In	VDJ
TGTGACATCGGCCCAAAAGAACCCGACAGCTTTCTATCTCTGTGCCACTACCCGGACCCAAATAAAGATGGCTACACCTTCGGTTCG		3	1.4062521972690582E-5	41	TCRBV19-01	TCRBV19	TCRBV19-01				01,02					TCRBD01,TCRBD02	TCRBD01-01,TCRBD02-01		TCRBJ01-02*01	TCRBJ01	TCRBJ01-02	01				10	6	1	7	10	6	40	47	53	57	67	3	Out	VDJ
CACTGTGACATCGGCCCAAAAGAACCCGACAGCTTTCTATCTCTGTGCCAGTAGTTTCCGACAGGGCATGGCTACACCTTCGGTTCG		3	1.4062521972690582E-5	38	TCRBV19-01	TCRBV19	TCRBV19-01				01,02	TCRBD01-01*01	TCRBD01	TCRBD01-01	01				TCRBJ01-02*01	TCRBJ01	TCRBJ01-02	01				5	4	2	3	1	6	43	55	59	66	67	3	Out	VDJ
CTTCACATCAATTCCCTGGAGCTTGGTGACTCTGCTGTGTATTTCTGTGCCAGCAGCCCAGGGTCACATGGCTACACCTTCGGTTCG	CASSPGSHGYTF	2	9.375014648460388E-6	36	TCRBV03	TCRBV03				TCRBV03-01,TCRBV03-02		TCRBD01-01*01	TCRBD01	TCRBD01-01	01				TCRBJ01-02*01	TCRBJ01	TCRBJ01-02	01				4	0	4	3	4	6	45	-1	58	63	67	2	In	VDJ
GACCAGTGCCCATCCTGAAGACAGCAGCTTCTACATCTGCAGTGCTAGACCCAGGCGTGGGGCGGGAATGGCTACACCTTCGGTTCG		2	9.375014648460388E-6	44	TCRBV20	TCRBV20				TCRBV20-01,TCRBV20-or09_02		TCRBD02-01*02	TCRBD02	TCRBD02-01	02				TCRBJ01-02*01	TCRBJ01	TCRBJ01-02	01				2	12	7	3	0	6	37	49	61	-1	67	2	Out	VDJ
ATCCAGCGCACACAGCAGGAGGACTCCGCCGTGTATCTCTGTGCCAGCAGCTTAAGGGGACAGCCGAATGGCTACACCTTCGGTTCG	CASSLRGQPNGYTF	2	9.375014648460388E-6	42	TCRBV07-08*01	TCRBV07	TCRBV07-08	01				TCRBD01-01*01	TCRBD01	TCRBD01-01	01				TCRBJ01-02*01	TCRBJ01	TCRBJ01-02	01				2	2	0	5	4	6	39	54	56	63	67	2	In	VDJ
GAGTCGGCTGCTCCCTCCCAGACATCTGTGTACTTCTGTGCCAGCAGTTACGGGGTCAGCTCAGAATGGGGCTACACCTTCGGTTCG	CASSYGVSSEWGYTF	2	9.375014648460388E-6	45	TCRBV06-05*01	TCRBV06	TCRBV06-05	01								TCRBD01,TCRBD02	TCRBD01-01,TCRBD02-01		TCRBJ01-02*01	TCRBJ01	TCRBJ01-02	01				2	0	6	2	14	8	36	-1	51	55	69	2	In	VDJ
AGCACCTTGGAGCTGGGGGACTCGGCCCTTTATCTTTGCGCCAGCAGCTTGGAGGACCGAGAGACTCTCGGCTACACCTTCGGTTCG	CASSLEDRETLGYTF	2	9.375014648460388E-6	45	TCRBV05-01*01	TCRBV05	TCRBV05-01	01								TCRBD01,TCRBD02	TCRBD01-01,TCRBD02-01		TCRBJ01-02*01	TCRBJ01	TCRBJ01-02	01				0	1	1	7	12	8	36	52	53	57	69	2	In	VDJ
CTCCCTGTCCCTAGAGTCTGCCATCCCCAACCAGACAGCTCTTTACTTCTGTGCCACCAGTGATTTTGCGGCTACACCTTCGGTTCG		2	9.375014648460388E-6	32	TCRBV24	TCRBV24				TCRBV24-01,TCRBV24-or09_02						TCRBD01,TCRBD02	TCRBD01-01,TCRBD02-01		TCRBJ01-02*01	TCRBJ01	TCRBJ01-02	01				1	1	10	0	0	8	49	66	67	-1	69	2	Out	VDJ
TCTGCCAGGCCCTCACATACCTCTCAGTACCTCTGTGCCAGCAGAGCTAAGGGACAGAGTAGAGTCGAAGGCTACACCTTCGGTTCG	CASRAKGQSRVEGYTF	1	4.687507324230194E-6	48	TCRBV25-01*01	TCRBV25	TCRBV25-01	01				TCRBD01-01*01	TCRBD01	TCRBD01-01	01				TCRBJ01-02*01	TCRBJ01	TCRBJ01-02	01				6	6	0	5	12	8	33	44	50	57	69	1	In	VDJ
AATGTGAACGCCTTGTTGCTGGGGGACTCGGCCCTCTATCTCTGTGCCAGCAGCTTTTGGCAGACGCCGGGGGGTTACTTCGGGCCG	CASSFWQTPGGYF	1	4.687507324230194E-6	39	TCRBV05-06*01	TCRBV05	TCRBV05-06	01				TCRBD02-01*01	TCRBD02	TCRBD02-01	01				TCRBJ02-07*01	TCRBJ02	TCRBJ02-07	01				2	11	8	1	1	13	42	56	67	74	75	1	In	VDJ
GTCGCCCAGCCCCAACCAGACCTCTCTGTACTTCTGTGCCAGCAGTTTATCCGGACTAGCGGGGTGTCGGGGCAGTACTTCGGGCCG		2	9.375014648460388E-6	47	TCRBV27-01*01	TCRBV27	TCRBV27-01	01				TCRBD02-01*01	TCRBD02	TCRBD02-01	01				TCRBJ02-07*01	TCRBJ02	TCRBJ02-07	01				0	1	1	3	7	9	34	51	52	64	71	2	Out	VDJ
GGGTTGGAGTCGGCTGCTCCCTCCCAGACATCTGTGTACTTCTGTGCCAGCTCGAGGGGAGGGTGAGGTGAGCAGTACTTCGGGCCG	CASSRGG*GEQYF	2	9.375014648460388E-6	39	TCRBV06	TCRBV06				TCRBV06-02,TCRBV06-03		TCRBD02-01*02	TCRBD02	TCRBD02-01	02				TCRBJ02-07*01	TCRBJ02	TCRBJ02-07	01				8	5	9	0	6	7	42	51	56	63	69	2	Stop	VDJ
AATTCCCTGGAGCTTGGTGACTCTGCTGTGTATTTCTGTGCCAGCAGCCAAGAAGACGGTCTGGGGTGGGAGCAGTACTTCGGGCCG	CASSQEDGLGWEQYF	2	9.375014648460388E-6	45	TCRBV03	TCRBV03				TCRBV03-01,TCRBV03-02						TCRBD01,TCRBD02	TCRBD01-01,TCRBD02-01		TCRBJ02-07*01	TCRBJ02	TCRBJ02-07	01				0	9	6	2	3	7	36	53	62	66	69	2	In	VDJ
ATCCAGCGCACAGAGCAGGGGGACTCGGCCATGTATCTCTGTGCCAGCAGCTTAGGCAGGGGATCGGTCGAGCAGTACTTCGGGCCG	CASSLGRGSVEQYF	2	9.375014648460388E-6	42	TCRBV07-09	TCRBV07	TCRBV07-09				01,03	TCRBD01-01*01	TCRBD01	TCRBD01-01	01				TCRBJ02-07*01	TCRBJ02	TCRBJ02-07	01				1	1	4	2	6	6	39	55	56	62	68	2	In	VDJ
CTGATTCTGGAGTCCGCCAGCACCAACCAGACATCTATGTACCTCTGTGCCAGCAGTTTTGGGACAGTCGAGCAGTACTTCGGGCCG	CASSFGTVEQYF	3	1.4062521972690582E-5	36	TCRBV28-01*01	TCRBV28	TCRBV28-01	01				TCRBD01-01*01	TCRBD01	TCRBD01-01	01				TCRBJ02-07*01	TCRBJ02	TCRBJ02-07	01				3	1	0	5	1	6	45	59	60	67	68	3	In	VDJ
GAGATCCAGCGCACAGAGCAGGGGGACTCGGCCATGTATCTCTGTGAAAAGGGCTTGGGACAGGGTGGCGAGCAGTACTTCGGGCCG	CEKGLGQGGEQYF	2	9.375014648460388E-6	39	TCRBV07-09	TCRBV07	TCRBV07-09				01,03	TCRBD01-01*01	TCRBD01	TCRBD01-01	01				TCRBJ02-07*01	TCRBJ02	TCRBJ02-07	01				13	10	0	3	3	6	42	46	56	65	68	2	In	VDJ
ATTCTGGAGTCCGCCAGCACCAACCAGACATCTATGTACCTCTGTGCCAGCACGGGCAGTCTAAGTGGCGAGCAGTACTTCGGGCCG	CASTGSLSGEQYF	3	1.4062521972690582E-5	39	TCRBV28-01*01	TCRBV28	TCRBV28-01	01								TCRBD01,TCRBD02	TCRBD01-01,TCRBD02-01		TCRBJ02-07*01	TCRBJ02	TCRBJ02-07	01				7	1	8	0	11	6	42	52	53	57	68	3	In	VDJ
CTGGAGTCTGCCAGGCCCTCACATACCTCTCAGTACCTCTGTGCCAGCAGTGATACCGACAGGGGCGGCGAGCAGTACTTCGGGCCG	CASSDTDRGGEQYF	1	4.687507324230194E-6	42	TCRBV25-01*01	TCRBV25	TCRBV25-01	01				TCRBD01-01*01	TCRBD01	TCRBD01-01	01				TCRBJ02-07*01	TCRBJ02	TCRBJ02-07	01				3	4	2	2	3	6	39	53	57	65	68	1	In	VDJ
CACATCAATTCCCTGGAGCTTGGTGACTCTGCTGTGTATTTCTGTGCCAGCAGCCCTCAGGGGGCAGGCGAGCAGTACTTCGGGCCG	CASSPQGAGEQYF	2	9.375014648460388E-6	39	TCRBV03	TCRBV03				TCRBV03-01,TCRBV03-02		TCRBD01-01*01	TCRBD01	TCRBD01-01	01				TCRBJ02-07*01	TCRBJ02	TCRBJ02-07	01				4	2	4	0	3	6	42	55	57	65	68	2	In	VDJ
TCTCTGGAGCTGGGGGACTCAGCTTTGTATTTCTGTGCCAGCAGCGGCAGGGACACCCTCCAGTGGCGCGAGCAGTACTTCGGGCCG	CASSGRDTLQWREQYF	1	4.687507324230194E-6	48	TCRBV09-01	TCRBV09	TCRBV09-01				01,02	TCRBD01-01*01	TCRBD01	TCRBD01-01	01				TCRBJ02-07*01	TCRBJ02	TCRBJ02-07	01				3	3	0	6	13	6	33	46	49	55	68	1	In	VDJ
GTGACATCGGCCCAAAAGAACCCGACAGCTTTCTATCTCTGTGCCAGTAGCCCCGGAGAGGGGGCTTCCGAGCAGTACTTCGGGCCG	CASSPGEGASEQYF	2	9.375014648460388E-6	42	TCRBV19-01	TCRBV19	TCRBV19-01				01,02	TCRBD01-01*01	TCRBD01	TCRBD01-01	01				TCRBJ02-07*01	TCRBJ02	TCRBJ02-07	01				6	8	5	0	3	6	39	50	58	65	68	2	In	VDJ
CACACCCTGCAGCCAGAAGACTCGGCCCTGTATCTCTGTGCCAGCAGCCAAGATTACAGAGGCACCTCCGAGCAGTACTTCGGGCCG	CASSQDYRGTSEQYF	1	4.687507324230194E-6	45	TCRBV04-02*01	TCRBV04	TCRBV04-02	01								TCRBD01,TCRBD02	TCRBD01-01,TCRBD02-01		TCRBJ02-07*01	TCRBJ02	TCRBJ02-07	01				0	2	3	5	9	6	36	53	55	59	68	1	In	VDJ
ACACACCCTGCAGCCAGAAGACTCGGCCCTGTATCTCTGCGCCAGCAGCCAAGTCGGGACAGGGGACCCGAGCAGTACTTCGGGCCG		1	4.687507324230194E-6	44	TCRBV04-03*01	TCRBV04	TCRBV04-03	01				TCRBD01-01*01	TCRBD01	TCRBD01-01	01				TCRBJ02-07*01	TCRBJ02	TCRBJ02-07	01				1	2	0	2	3	6	37	53	55	65	68	1	Out	VDJ
ACTCTGACGATCCAGCGCACACAGCAGGAGGACTCGGCCGTGTATCTCTGTGCCAGCAGCTTAGGTTACGAGCAGTACTTCGGGCCG	CASSLGYEQYF	2	9.375014648460388E-6	33	TCRBV07-02*01	TCRBV07	TCRBV07-02	01											TCRBJ02-07*01	TCRBJ02	TCRBJ02-07	01				1	0	0	0	2	4	48	-1	-1	64	66	2	In	VJ
GTGCAGCCTGCAGAACTGGAGGATTCTGGAGTTTATTTCTGTGCCAGCGGAGCCGGCGGGGGAGGTTACGAGCAGTACTTCGGGCCG	CASGAGGGGYEQYF	1	4.687507324230194E-6	42	TCRBV14-01*01	TCRBV14	TCRBV14-01	01				TCRBD02-01*01	TCRBD02	TCRBD02-01	01				TCRBJ02-07*01	TCRBJ02	TCRBJ02-07	01				8	7	7	2	4	4	39	48	55	62	66	1	In	VDJ
ATCCAGCCCTCAGAACCCAGGGACTCAGCCATGTACTTCTGTGCCAGTCGAGGGACAGGGGGATTGTACGAGCAGTACTTCGGGCCG	CASRGTGGLYEQYF	1	4.687507324230194E-6	42	TCRBV12	TCRBV12				TCRBV12-03,TCRBV12-04		TCRBD01-01*01	TCRBD01	TCRBD01-01	01				TCRBJ02-07*01	TCRBJ02	TCRBJ02-07	01				9	4	0	1	4	4	39	47	51	62	66	1	In	VDJ
CATCCTGAAGACAGCAGCTTCTACATCTGCAGTGCTAGAGAGTCTGGGAGTCTTTGGGGGGGAAGGTACGAGCAGTACTTCGGGCCG	CSARESGSLWGGRYEQYF	1	4.687507324230194E-6	54	TCRBV20	TCRBV20				TCRBV20-01,TCRBV20-or09_02		TCRBD02-01*01	TCRBD02	TCRBD02-01	01				TCRBJ02-07*01	TCRBJ02	TCRBJ02-07	01				0	14	9	0	4	4	27	41	55	62	66	1	In	VDJ
AAGATCCAGCCCTCAGAACCCAGGGACTCAGCTGTGTACTTCTGTGCCAGCAGTCCCGGACAGTTCTACGAGCAGTACTTCGGGCCG	CASSPGQFYEQYF	1	4.687507324230194E-6	39	TCRBV12	TCRBV12				TCRBV12-03,TCRBV12-04		TCRBD01-01*01	TCRBD01	TCRBD01-01	01				TCRBJ02-07*01	TCRBJ02	TCRBJ02-07	01				5	3	1	5	2	3	42	54	57	63	65	1	In	VDJ
GACCAGTGCCCATCCTGAAGACAGCAGCTTCTACATCTGCAGTGCTAGAGATTAGGGCAGGGACTCTACGAGCAGTACTTCGGGCCG		1	4.687507324230194E-6	44	TCRBV20	TCRBV20				TCRBV20-01,TCRBV20-or09_02		TCRBD02-01	TCRBD02	TCRBD02-01				01,02	TCRBJ02-07*01	TCRBJ02	TCRBJ02-07	01				0	8	0	10	0	3	37	51	59	-1	65	1	Out	VDJ
ATCCAGCCTGCAAAGCTTGAGGACTCGGCCGTGTATCTCTGTGCCAGCAGCTTTCTGGCAGGGGGCTACGAGCAGTACTTCGGGCCG	CASSFLAGGYEQYF	3	1.4062521972690582E-5	42	TCRBV11-02*02	TCRBV11	TCRBV11-02	02				TCRBD01-01*01	TCRBD01	TCRBD01-01	01				TCRBJ02-07*01	TCRBJ02	TCRBJ02-07	01				3	5	4	1	0	3	39	53	58	-1	65	3	In	VDJ
AAGATCCAGCCCTCAGAACCCAGGGACTCAGCTGTGTACTTCTGTGCCAGCAGTAAAGGACAGGGCTACGAGCAGTACTTCGGGCCG	CASSKGQGYEQYF	1	4.687507324230194E-6	39	TCRBV12	TCRBV12				TCRBV12-03,TCRBV12-04		TCRBD01-01*01	TCRBD01	TCRBD01-01	01				TCRBJ02-07*01	TCRBJ02	TCRBJ02-07	01				5	3	1	3	0	3	42	54	57	-1	65	1	In	VDJ
CGCACACAGCAGGAGGACTCGGCCGTGTATCTCTGTGCCAGCATCCCTGCTTTGGGCACACAACGCTACGAGCAGTACTTCGGGCCG	CASIPALGTQRYEQYF	2	9.375014648460388E-6	48	TCRBV07-02*01	TCRBV07	TCRBV07-02	01				TCRBD01-01*01	TCRBD01	TCRBD01-01	01				TCRBJ02-07*01	TCRBJ02	TCRBJ02-07	01				7	10	8	0	8	3	33	43	53	57	65	2	In	VDJ
TCCAGCGCACAGAGCAGGGGGACTCGGCCATGTATCTCTGTGCCAGCAGCTTAGCGAGATCCCAGCTACGAGCAGTACTTCGGGCCG		2	9.375014648460388E-6	43	TCRBV07-09	TCRBV07	TCRBV07-09				01,03					TCRBD01,TCRBD02	TCRBD01-01,TCRBD02-01		TCRBJ02-07*01	TCRBJ02	TCRBJ02-07	01				0	7	4	5	0	3	38	55	62	-1	65	2	Out	VDJ
CTGAGCTCTCTGGAGCTGGGGGACTCAGCTTTGTATTTCTGTGCCAGCAGCGTAGTGGAGCCCAGCTACGAGCAGTACTTCGGGCCG	CASSVVEPSYEQYF	1	4.687507324230194E-6	42	TCRBV09-01	TCRBV09	TCRBV09-01				01,02	TCRBD02-01*02	TCRBD02	TCRBD02-01	02				TCRBJ02-07*01	TCRBJ02	TCRBJ02-07	01				0	1	10	2	5	3	39	55	56	60	65	1	In	VDJ
TCCCTGATTCTGGAGTCCGCCAGCACCAACCAGACATCTATGTACCTCTGTGCCAGCGCATTAAGCTACGAGCAGTACTTCGGGCCG	CASALSYEQYF	3	1.4062521972690582E-5	33	TCRBV28-01*01	TCRBV28	TCRBV28-01	01								TCRBD01,TCRBD02	TCRBD01-01,TCRBD02-01		TCRBJ02-07*01	TCRBJ02	TCRBJ02-07	01				8	1	4	6	5	3	48	57	58	60	65	3	In	VDJ
GTGACCAGTGCCCATCCTGAAGACAGCAGCTTCTACATCTGCAGTGCGCTCCCGGGGGGGCCTTCCTACGAGCAGTACTTCGGGCCG	CSALPGGPSYEQYF	1	4.687507324230194E-6	42	TCRBV20	TCRBV20				TCRBV20-01,TCRBV20-or09_02		TCRBD02-01*01	TCRBD02	TCRBD02-01	01				TCRBJ02-07*01	TCRBJ02	TCRBJ02-07	01				6	5	8	0	3	1	39	47	52	60	63	1	In	VDJ
AGGATCCAGCAGGTAGTGCGAGGAGATTCGGCAGCTTATTTCTGTGCCAGCTCACCAATCTTCTCCTACGAGCAGTACTTCGGGCCG	CASSPIFSYEQYF	2	9.375014648460388E-6	39	TCRBV18-01*01	TCRBV18	TCRBV18-01	01				TCRBD02-01	TCRBD02	TCRBD02-01				01,02	TCRBJ02-07*01	TCRBJ02	TCRBJ02-07	01				2	2	4	10	1	0	42	57	59	61	62	2	In	VDJ
TCCCTGGAGCTTGGTGACTCTGCTGTGTATTTCTGTGCCAGCAGTTCGAGGACAGGGGTCATCTCCTACGAGCAGTACTTCGGGCCG	CASSSRTGVISYEQYF	2	9.375014648460388E-6	48	TCRBV03	TCRBV03				TCRBV03-01,TCRBV03-02		TCRBD01-01*01	TCRBD01	TCRBD01-01	01				TCRBJ02-07*01	TCRBJ02	TCRBJ02-07	01				6	5	1	2	4	0	33	44	49	58	62	2	In	VDJ
CACACCCTGCAGCCAGAAGACTCGGCCCTGTATCTCTGTGCCAGCAGCCAAGATGGTCCAGGCTCCTACGAGCAGTACTTCGGGCCG	CASSQDGPGSYEQYF	1	4.687507324230194E-6	45	TCRBV04-02*01	TCRBV04	TCRBV04-02	01				TCRBD01-01*01	TCRBD01	TCRBD01-01	01				TCRBJ02-07*01	TCRBJ02	TCRBJ02-07	01				0	5	4	4	0	0	36	53	58	-1	62	1	In	VDJ
ACATCGGCCCAAAAGAACCCGACAGCTTTCTATCTCTGTGCCAGTAGTAACGGACTACTTAGCTCCTACGAGCAGTACTTCGGGCCG	CASSNGLLSSYEQYF	2	9.375014648460388E-6	45	TCRBV19-01	TCRBV19	TCRBV19-01				01,02	TCRBD02-01	TCRBD02	TCRBD02-01				01,02	TCRBJ02-07*01	TCRBJ02	TCRBJ02-07	01				4	2	1	9	5	0	36	49	51	57	62	2	In	VDJ
CAGCGCACAGAGCAGGGGGACTCGGCCATGTATCTCTGTGCCAGCAGTAATGACATACTGAGCTCCTACGAGCAGTACTTCGGGCCG	CASSNDILSSYEQYF	2	9.375014648460388E-6	45	TCRBV07-09	TCRBV07	TCRBV07-09				01,03	TCRBD01-01*01	TCRBD01	TCRBD01-01	01				TCRBJ02-07*01	TCRBJ02	TCRBJ02-07	01				6	4	2	6	7	0	36	47	51	55	62	2	In	VDJ
ATCCAGCGCACACAGCAGGAGGACTCCGCCGTGTATCTCTGTGCCAGCCTCAGGGGGAGGAGCTCCTACGAGCAGTACTTCGGGCCG	CASLRGRSSYEQYF	1	4.687507324230194E-6	42	TCRBV07-08*01	TCRBV07	TCRBV07-08	01				TCRBD01-01*01	TCRBD01	TCRBD01-01	01				TCRBJ02-07*01	TCRBJ02	TCRBJ02-07	01				8	2	4	1	5	0	39	48	50	57	62	1	In	VDJ
CACGCCCTGCAGCCAGAAGACTCAGCCCTGTATCTCTGCGCCAGCAGCAAACTCACAGGGGCCTCCTACGAGCAGTACTTCGGGCCG	CASSKLTGASYEQYF	1	4.687507324230194E-6	45	TCRBV04-01*01	TCRBV04	TCRBV04-01	01				TCRBD01-01*01	TCRBD01	TCRBD01-01	01				TCRBJ02-07*01	TCRBJ02	TCRBJ02-07	01				5	6	3	2	1	0	36	48	54	61	62	1	In	VDJ
ATCCAGTCCACGGAGTCAGGGGACACAGCACTGTATTTCTGTGCCAGCAGCAACAGACAACCCTCCTACGAGCAGTACTTCGGGCCG	CASSNRQPSYEQYF	2	9.375014648460388E-6	42	TCRBV21-01*01	TCRBV21	TCRBV21-01	01				TCRBD01-01*01	TCRBD01	TCRBD01-01	01				TCRBJ02-07*01	TCRBJ02	TCRBJ02-07	01				3	2	2	6	3	0	39	53	55	59	62	2	In	VDJ
ACAGTGACCAGTGCCCATCCTGAAGACAGCAGCTTCTACATCTGCAGTGTTAAACAGGGGACCTCCTACGAGCAGTACTTCGGGCCG	CSVKQGTSYEQYF	1	4.687507324230194E-6	39	TCRBV20	TCRBV20				TCRBV20-01,TCRBV20-or09_02		TCRBD01-01*01	TCRBD01	TCRBD01-01	01				TCRBJ02-07*01	TCRBJ02	TCRBJ02-07	01				7	4	3	2	2	0	42	49	53	60	62	1	In	VDJ
ATCCAACCTGCAAAGCTTGAGGACTCGGCCGTGTATCTCTGTGCCAGCAGCCCGGACACCTACTCCTACGAGCAGTACTTCGGGCCG	CASSPDTYSYEQYF	3	1.4062521972690582E-5	42	TCRBV11-02*02	TCRBV11	TCRBV11-02	02				TCRBD01-01*01	TCRBD01	TCRBD01-01	01				TCRBJ02-07*01	TCRBJ02	TCRBJ02-07	01				5	2	1	6	4	0	39	51	53	58	62	3	In	VDJ
ATGAATGTGAGCACCTTGGAGCTGGGGGACTCGGCCCTTTATCTTTGCGCCAGCAGCTTGGGATCCTACGAGCAGTACTTCGGGCCG	CASSLGSYEQYF	2	9.375014648460388E-6	36	TCRBV05-01*01	TCRBV05	TCRBV05-01	01								TCRBD01,TCRBD02	TCRBD01-01,TCRBD02-01		TCRBJ02-07*01	TCRBJ02	TCRBJ02-07	01				0	0	2	8	0	1	45	-1	61	-1	63	2	In	VDJ
GTGCAGCCTGCAGAACTGGAGGATTCTGGAGTTTATTTCTGTGCCAGCAGCCAGTACACGGGATCCTACGAGCAGTACTTCGGGCCG	CASSQYTGSYEQYF	1	4.687507324230194E-6	42	TCRBV14-01*01	TCRBV14	TCRBV14-01	01				TCRBD02-01*02	TCRBD02	TCRBD02-01	02				TCRBJ02-07*01	TCRBJ02	TCRBJ02-07	01				3	5	8	3	0	1	39	53	58	-1	63	1	In	VDJ
AGGCTGGAGTTGGCTGCTCCCTCCCAGACATCTGTGTACTTCTGTGCCAGCAGAGACGGGGGGGCCTACGAGCAGTACTTCGGGCCG	CASRDGGAYEQYF	2	9.375014648460388E-6	39	TCRBV06-06	TCRBV06	TCRBV06-06				01,02	TCRBD02-01*01	TCRBD02	TCRBD02-01	01				TCRBJ02-07*01	TCRBJ02	TCRBJ02-07	01				6	3	8	0	0	2	42	53	56	-1	64	2	In	VDJ
CTACACACCCTGCAGCCAGAAGACTCGGCCCTGTATCTCTGTGCCAGCAGCCAACGCCAGGGGGCCTACGAGCAGTACTTCGGGCCG	CASSQRQGAYEQYF	1	4.687507324230194E-6	42	TCRBV04-02*01	TCRBV04	TCRBV04-02	01				TCRBD01-01*01	TCRBD01	TCRBD01-01	01				TCRBJ02-07*01	TCRBJ02	TCRBJ02-07	01				2	3	4	1	0	2	39	54	57	-1	64	1	In	VDJ
ATCCAGCCCTCAGAACCCAGGGACTCAGCTGTGTACTTCTGTGCCAGCAGTTCATCGGACAGGGCCTACGAGCAGTACTTCGGGCCG	CASSSSDRAYEQYF	1	4.687507324230194E-6	42	TCRBV12	TCRBV12				TCRBV12-03,TCRBV12-04		TCRBD01-01*01	TCRBD01	TCRBD01-01	01				TCRBJ02-07*01	TCRBJ02	TCRBJ02-07	01				4	4	1	3	0	2	39	52	56	-1	64	1	In	VDJ
AGCCCTCAGAACCCAGGGACTCAGCTGTGTATTTTTGTGCTAGTGGTTTGGTATTGGGCTCCGGCCTACGAGCAGTACTTCGGGCCG		2	9.375014648460388E-6	46	TCRBV12-05*01	TCRBV12	TCRBV12-05	01				TCRBD01-01*01	TCRBD01	TCRBD01-01	01				TCRBJ02-07*01	TCRBJ02	TCRBJ02-07	01				0	3	8	0	5	2	35	52	55	59	64	2	Out	VDJ
CCACCTTGGAGATCCAGCGCACAGAGCAGGGGGACTCGGCCATGTATCTCCCAAGGCAGGGAGGCCTACGAGCAGTACTTCGGGCCG		2	9.375014648460388E-6	31	TCRBV07-09	TCRBV07	TCRBV07-09				01,03	TCRBD02-01*02	TCRBD02	TCRBD02-01	02				TCRBJ02-07*01	TCRBJ02	TCRBJ02-07	01				17	8	9	1	0	2	50	50	58	-1	64	2	Out	VDJ
CCTGCAGCCAGAAGACTCAGCCCTGTATCTCTGCGCCAGCAGCCAAGTGCCTGACAGGACTACGCCTACGAGCAGTACTTCGGGCCG		1	4.687507324230194E-6	50	TCRBV04-01*01	TCRBV04	TCRBV04-01	01								TCRBD01,TCRBD02	TCRBD01-01,TCRBD02-01		TCRBJ02-07*01	TCRBJ02	TCRBJ02-07	01				1	5	2	4	6	2	31	47	52	58	64	1	Out	VDJ
GAGATCCAGCGCACACAGCAGGAGGACTCGGCCGTGTATCTCTGTGCCAGCAGCTCCCATGGAGCCTACGAGCAGTACTTCGGGCCG	CASSSHGAYEQYF	2	9.375014648460388E-6	39	TCRBV07-02*01	TCRBV07	TCRBV07-02	01				TCRBD02-01*02	TCRBD02	TCRBD02-01	02				TCRBJ02-07*01	TCRBJ02	TCRBJ02-07	01				4	5	10	2	0	2	42	55	60	-1	64	2	In	VDJ
CTGCAGCCAGAAGACTCGGCCCTGTATCTCTGCGCCAGCAGCCAAGACGTTTCCGACGGGTTCCCCTACGAGCAGTACTTCGGGCCG	CASSQDVSDGFPYEQYF	1	4.687507324230194E-6	51	TCRBV04-03*01	TCRBV04	TCRBV04-03	01				TCRBD02-01	TCRBD02	TCRBD02-01				01,02	TCRBJ02-07*01	TCRBJ02	TCRBJ02-07	01				0	9	8	4	4	2	30	47	56	60	64	1	In	VDJ
TCCAGCCTGCAGAGCTTGGGGACTCGGCCGTGTATCTCTGTGCCGGAGGTAACGTGGATGAGCCCCTACGAGCAGTACTTCGGGCCG		2	9.375014648460388E-6	43	TCRBV11-03*01	TCRBV11	TCRBV11-03	01				TCRBD02-01*02	TCRBD02	TCRBD02-01	02				TCRBJ02-07*01	TCRBJ02	TCRBJ02-07	01				11	0	10	1	15	2	38	-1	44	49	64	2	Out	VDJ
ACGCCCTGCAGCCAGAAGACTCAGCCCTGTATCTCTGCGCCAGCAGCCAAGAGGACATCAGCCCCCTACGAGCAGTACTTCGGGCCG		1	4.687507324230194E-6	46	TCRBV04-01*01	TCRBV04	TCRBV04-01	01				TCRBD01-01*01	TCRBD01	TCRBD01-01	01				TCRBJ02-07*01	TCRBJ02	TCRBJ02-07	01				0	0	1	6	7	2	35	-1	52	57	64	1	Out	VDJ
AGCTCTCTGGAGCTGGGGGACTCAGCTTTGTATTTCTGTGCCAGCAGCCGGACAGGGGAGAACCCCTACGAGCAGTACTTCGGGCCG	CASSRTGENPYEQYF	1	4.687507324230194E-6	45	TCRBV09-01	TCRBV09	TCRBV09-01				01,02	TCRBD01-01*01	TCRBD01	TCRBD01-01	01				TCRBJ02-07*01	TCRBJ02	TCRBJ02-07	01				4	1	1	2	6	2	36	48	49	58	64	1	In	VDJ
TCCGCTACCAGCTCCCAGACATCTGTGTACTTCTGTGCCATCAGTGACCTTAGTGGAACGGCTACCTACGAGCAGTACTTCGGGCCG	CAISDLSGTATYEQYF	2	9.375014648460388E-6	48	TCRBV10-03*01	TCRBV10	TCRBV10-03	01								TCRBD01,TCRBD02	TCRBD01-01,TCRBD02-01		TCRBJ02-07*01	TCRBJ02	TCRBJ02-07	01				3	7	1	8	7	2	33	47	54	57	64	2	In	VDJ
CCCTCCCAGACATCTGTGTACTTCTGTGCCAGCAGTTACTCGATTGTCACTAGCGGCGGGCTGACCTACGAGCAGTACTTCGGGCCG	CASSYSIVTSGGLTYEQYF	2	9.375014648460388E-6	57	TCRBV06	TCRBV06				TCRBV06-05,TCRBV06-06		TCRBD02-01	TCRBD02	TCRBD02-01				01,02	TCRBJ02-07*01	TCRBJ02	TCRBJ02-07	01				0	7	3	5	8	2	24	41	48	56	64	2	In	VDJ
CAGCCCTCAGAACCCAGGGACTCAGCTGTGTACTTCTGTGCCAGCAGTTTAGCCGACAGGGGAACCTACGAGCAGTACTTCGGGCCG	CASSLADRGTYEQYF	1	4.687507324230194E-6	45	TCRBV12	TCRBV12				TCRBV12-03,TCRBV12-04		TCRBD01-01*01	TCRBD01	TCRBD01-01	01				TCRBJ02-07*01	TCRBJ02	TCRBJ02-07	01				0	1	2	2	2	2	36	53	54	62	64	1	In	VDJ
GTGACCAGTGCCCATCCTGAAGACAGCAGCTTCTACATCTGCAGTGCTAGAGTAGCGGGGGAAACCTACGAGCAGTACTTCGGGCCG	CSARVAGETYEQYF	1	4.687507324230194E-6	42	TCRBV20	TCRBV20				TCRBV20-01,TCRBV20-or09_02		TCRBD02-01*01	TCRBD02	TCRBD02-01	01				TCRBJ02-07*01	TCRBJ02	TCRBJ02-07	01				1	0	5	2	3	2	39	-1	52	61	64	1	In	VDJ
ACTGTGAGCAACATGAGCCCTGAAGACAGCAGCATATATCTCTGCAGCGTTGAAGCCGAGGAAACCTACGAGCAGTACTTCGGGCCG	CSVEAEETYEQYF	1	4.687507324230194E-6	39	TCRBV29-01*01	TCRBV29	TCRBV29-01	01				TCRBD02-01*02	TCRBD02	TCRBD02-01	02				TCRBJ02-07*01	TCRBJ02	TCRBJ02-07	01				1	2	11	1	3	2	42	55	57	61	64	1	In	VDJ
CTACACACCCTGCAGCCAGAAGACTCGGCCCTGTATCTCTGTGCCAGCAGCCAATCCGGACTAGACTACGAGCAGTACTTCGGGCCG	CASSQSGLDYEQYF	1	4.687507324230194E-6	42	TCRBV04-02*01	TCRBV04	TCRBV04-02	01				TCRBD02-01	TCRBD02	TCRBD02-01				01,02	TCRBJ02-07*01	TCRBJ02	TCRBJ02-07	01				2	3	1	8	1	3	39	54	57	64	65	1	In	VDJ
GCTGTCGGCTGCTCCCTCCCAGACATCTGTGTACTTCTGTGCCAGCAGCAGTGGGACAGGGGAGACTACGAGCAGTACTTCGGGCCG		2	9.375014648460388E-6	44	TCRBV06-05*01	TCRBV06	TCRBV06-05	01				TCRBD01-01*01	TCRBD01	TCRBD01-01	01				TCRBJ02-07*01	TCRBJ02	TCRBJ02-07	01				6	4	0	2	3	3	37	48	52	62	65	2	Out	VDJ
ATGAGCTCCTTGGAGCTGGGGGACTCAGCCCTGTACTTCTGTGCCAGCAGCTTCAGACTAACCCACTACGAGCAGTACTTCGGGCCG	CASSFRLTHYEQYF	1	4.687507324230194E-6	42	TCRBV13-01*01	TCRBV13	TCRBV13-01	01				TCRBD02-01	TCRBD02	TCRBD02-01				01,02	TCRBJ02-07*01	TCRBJ02	TCRBJ02-07	01				3	2	2	9	5	3	39	53	55	60	65	1	In	VDJ
CTGGAGCTTGGTGACTCTGCTGTGTATTTCTGTGCCAGCAGCCGCGGTGGAACGGGACTAGCGCGATACGAGCAGTACTTCGGGCCG	CASSRGGTGLARYEQYF	2	9.375014648460388E-6	51	TCRBV03	TCRBV03				TCRBV03-01,TCRBV03-02		TCRBD02-01	TCRBD02	TCRBD02-01				01,02	TCRBJ02-07*01	TCRBJ02	TCRBJ02-07	01				4	10	0	6	3	4	30	43	53	63	66	2	In	VDJ
CTGCAGCCAGAAGACTCGGCCCTGTATCTCTGCGCCAGCAGCCAAGATAGTAGGGGCAGGGGGAGATACGAGCAGTACTTCGGGCCG	CASSQDSRGRGRYEQYF	1	4.687507324230194E-6	51	TCRBV04-03*01	TCRBV04	TCRBV04-03	01				TCRBD01-01*01	TCRBD01	TCRBD01-01	01				TCRBJ02-07*01	TCRBJ02	TCRBJ02-07	01				0	9	4	1	3	4	30	47	56	63	66	1	In	VDJ
CTGTCGGCTGCTCCCTCCCAGACATCTGTGTACTTCTGTGCCAGCAGCCAGCAGCGGGGAGGGACATACGAGCAGTACTTCGGGCCG	CASSQQRGGTYEQYF	2	9.375014648460388E-6	45	TCRBV06-05*01	TCRBV06	TCRBV06-05	01				TCRBD02-01	TCRBD02	TCRBD02-01				01,02	TCRBJ02-07*01	TCRBJ02	TCRBJ02-07	01				6	5	6	3	7	4	36	47	52	59	66	2	In	VDJ
CCCTCAGAACCCAGGGACTCAGCTGTGTATTTTTGTGCTAGTGGTTTGGTACGGGAGAGGGGAGGGGACGAGCAGTACTTCGGGCCG	CASGLVRERGGDEQYF	2	9.375014648460388E-6	48	TCRBV12-05*01	TCRBV12	TCRBV12-05	01				TCRBD02-01*02	TCRBD02	TCRBD02-01	02				TCRBJ02-07*01	TCRBJ02	TCRBJ02-07	01				0	9	9	0	1	5	33	50	59	66	67	2	In	VDJ
CTGCTGTCGGCTGCTCCCTCCCAGACATCTGTGTACTTCTGTGCCAGCAGCCGGGGACTGAGCACGGACGAGCAGTACTTCGGGCCG	CASSRGLSTDEQYF	2	9.375014648460388E-6	42	TCRBV06-05*01	TCRBV06	TCRBV06-05	01				TCRBD02-01	TCRBD02	TCRBD02-01				01,02	TCRBJ02-07*01	TCRBJ02	TCRBJ02-07	01				6	3	0	10	8	5	39	50	53	59	67	2	In	VDJ
ACAGTGACCAGTGCCCATCCTGAAGACAGCAGCTTCTACATCTGCAGTGCCAAGACAGGGGGCTTAGACGAGCAGTACTTCGGGCCG	CSAKTGGLDEQYF	1	4.687507324230194E-6	39	TCRBV20	TCRBV20				TCRBV20-01,TCRBV20-or09_02		TCRBD01-01*01	TCRBD01	TCRBD01-01	01				TCRBJ02-07*01	TCRBJ02	TCRBJ02-07	01				6	3	2	0	4	5	42	50	53	63	67	1	In	VDJ
ACGATCCAGCGCACACAGCAGGAGGACTCGGCCGTGTATCTCTGTGCCAGCAGCGGACAGGGGAGAGACGAGCAGTACTTCGGGCCG	CASSGQGRDEQYF	2	9.375014648460388E-6	39	TCRBV07-02*01	TCRBV07	TCRBV07-02	01				TCRBD01-01*01	TCRBD01	TCRBD01-01	01				TCRBJ02-07*01	TCRBJ02	TCRBJ02-07	01				5	0	1	2	4	5	42	-1	54	63	67	2	In	VDJ
CTGACGATCCAGCGCACAGAGCAGCGGGACTCGGCCATGTATCGCTGTGCCAGCAGCTCAACCGAAGACGAGCAGTACTTCGGGCCG	CASSSTEDEQYF	2	9.375014648460388E-6	36	TCRBV07-06*01	TCRBV07	TCRBV07-06	01								TCRBD01,TCRBD02	TCRBD01-01,TCRBD02-01		TCRBJ02-07*01	TCRBJ02	TCRBJ02-07	01				4	5	2	8	2	5	45	58	63	65	67	2	In	VDJ
ACTCTGACAGTGACCAGTGCCCATCCTGAAGACAGCAGCTTCTACATCTGCAGTGCTTCGGGAAGTCACGAGCAGTACTTCGGGCCG	CSASGSHEQYF	1	4.687507324230194E-6	33	TCRBV20-01*01	TCRBV20	TCRBV20-01	01				TCRBD02-01*02	TCRBD02	TCRBD02-01	02				TCRBJ02-07*01	TCRBJ02	TCRBJ02-07	01				5	1	8	3	4	5	48	57	58	63	67	1	In	VDJ
ACGATCCAGCGCACACAGCAGGAGGACTCGGCCGTGTATCTCTGTGCCAGCAGCCTAGCGGGGGGGCACGAGCAGTACTTCGGGCCG	CASSLAGGHEQYF	2	9.375014648460388E-6	39	TCRBV07-02*01	TCRBV07	TCRBV07-02	01				TCRBD02-01*01	TCRBD02	TCRBD02-01	01				TCRBJ02-07*01	TCRBJ02	TCRBJ02-07	01				0	0	9	0	1	5	42	-1	59	66	67	2	In	VDJ
CACCTACACGCCCTGCAGCCAGAAGACTCAGCCCTGTATCTCTGCGCCAGCAGAGAGGACAGGGGGCACGAGCAGTACTTCGGGCCG	CASREDRGHEQYF	1	4.687507324230194E-6	39	TCRBV04-01*01	TCRBV04	TCRBV04-01	01				TCRBD01-01*01	TCRBD01	TCRBD01-01	01				TCRBJ02-07*01	TCRBJ02	TCRBJ02-07	01				6	3	1	0	0	5	42	53	56	-1	67	1	In	VDJ
CAGTGACCAGTGCCCATCCTGAAGACAGCAGCTTCTACATCTGCAGTGCTAGAGCGGGCCAGGGCCCACGAGCAGTACTTCGGGCCG		1	4.687507324230194E-6	40	TCRBV20	TCRBV20				TCRBV20-01,TCRBV20-or09_02		TCRBD01-01*01	TCRBD01	TCRBD01-01	01				TCRBJ02-07*01	TCRBJ02	TCRBJ02-07	01				1	5	4	3	3	5	41	54	59	64	67	1	Out	VDJ
CTGCTGTCGGCTGCTCCCTCCCAGACATCTGTGTACTTCTGTGCCAGCAGCCACCGGGACAGCGGGGAAGAGCAGTACTTCGGGCCG	CASSHRDSGEEQYF	2	9.375014648460388E-6	42	TCRBV06-05*01	TCRBV06	TCRBV06-05	01								TCRBD01,TCRBD02	TCRBD01-01,TCRBD02-01		TCRBJ02-07*01	TCRBJ02	TCRBJ02-07	01				6	5	0	5	7	7	39	50	55	62	69	2	In	VDJ
AACGCCTTGGAGCTGGACGACTCGGCCCTGTATCTCTGTGCCAGCAGCTTCGACAGGGGACCCTTGAAAGAGCAGTACTTCGGGCCG	CASSFDRGPLKEQYF	2	9.375014648460388E-6	45	TCRBV05-04*01	TCRBV05	TCRBV05-04	01				TCRBD01-01*01	TCRBD01	TCRBD01-01	01				TCRBJ02-07*01	TCRBJ02	TCRBJ02-07	01				2	1	2	2	10	7	36	50	51	59	69	2	In	VDJ
ACCTCCCCCTCACTCTGTAGTCTGCTGCCTCCTCCCAGACATCTGTATATTTCTGCGCCAGCCCTTTGGGCGCGTAGTTTTGGAGAG		4	1.8750029296920777E-5	28	TCRBV10-01	TCRBV10	TCRBV10-01				01,02	TCRBD01-01*01	TCRBD01	TCRBD01-01	01				TCRBJ01-03*01	TCRBJ01	TCRBJ01-03	01				8	5	8	0	6	18	53	62	67	71	77	4	Out	VDJ
ACTGTGAGCAACATGAGCCCTGAAGACAGCAGCATATATCTCTGCAGCGGTCAGGGAGGTTCTGGAAACACCATATATTTTGGAGAG	CSGQGGSGNTIYF	1	4.687507324230194E-6	39	TCRBV29-01*01	TCRBV29	TCRBV29-01	01				TCRBD02-01*02	TCRBD02	TCRBD02-01	02				TCRBJ01-03*01	TCRBJ01	TCRBJ01-03	01				7	4	9	1	1	1	42	49	53	59	60	1	In	VDJ
AAGCTCCTTCTCAGTGACTCTGGCTTCTATCTCTGTGCCTGGAGTAACTTCGGAGTCTACTCTGGAAACACCATATATTTTGGAGAG	CAWSNFGVYSGNTIYF	1	4.687507324230194E-6	48	TCRBV30-01*01	TCRBV30	TCRBV30-01	01				TCRBD02-01*02	TCRBD02	TCRBD02-01	02				TCRBJ01-03*01	TCRBJ01	TCRBJ01-03	01				2	6	10	2	4	0	33	45	51	55	59	1	In	VDJ
CACATCAATTCCCTGGAGCTTGGTGACTCTGCTGTGTATTTCTGTGCCAGCAGTCCAGGGGCCGGAAACACCATATATTTTGGAGAG	CASSPGAGNTIYF	2	9.375014648460388E-6	39	TCRBV03	TCRBV03				TCRBV03-01,TCRBV03-02		TCRBD01-01*01	TCRBD01	TCRBD01-01	01				TCRBJ01-03*01	TCRBJ01	TCRBJ01-03	01				6	2	4	2	2	4	42	53	55	61	63	2	In	VDJ
ATCCAGCAGGTAGTGCGAGGAGATTCGGCAGCTTATTTCTGTGCCAGCTCACCAACAGCACAGCGAAACACCATATATTTTGGAGAG	CASSPTAQRNTIYF	3	1.4062521972690582E-5	42	TCRBV18-01*01	TCRBV18	TCRBV18-01	01				TCRBD01-01*01	TCRBD01	TCRBD01-01	01				TCRBJ01-03*01	TCRBJ01	TCRBJ01-03	01				2	0	3	5	6	5	39	-1	54	58	64	3	In	VDJ
ACTGTGAGCAACATGAGCCCTGAAGACAGCAGCATATATCTCTGCAGCGTTGTGACAGCGGATAGAAACACCATATATTTTGGAGAG	CSVVTADRNTIYF	1	4.687507324230194E-6	39	TCRBV29-01*01	TCRBV29	TCRBV29-01	01								TCRBD01,TCRBD02	TCRBD01-01,TCRBD02-01		TCRBJ01-03*01	TCRBJ01	TCRBJ01-03	01				4	1	2	5	6	5	42	52	53	58	64	1	In	VDJ
TCCACTCTGAAGATCCAGCCCTCAGAACCCAGGGACTCAGCTGTGTACTTCTGTGCCAGCAGTCGACAGGGGGCGAATTTTGGAGAG	CASSRQGANF	1	4.687507324230194E-6	30	TCRBV12	TCRBV12				TCRBV12-03,TCRBV12-04		TCRBD01-01*01	TCRBD01	TCRBD01-01	01				TCRBJ01-03*01	TCRBJ01	TCRBJ01-03	01				5	1	2	0	2	17	51	63	64	74	76	1	In	VDJ
ACATCGGCCCAAAAGAACCCGACAGCTTTCTATCTCTGTGCCAGCAGTAGGGGCAGCTCTGGGGCCAACGTCCTGACTTTCGGGGCC	CASSRGSSGANVLTF	2	9.375014648460388E-6	45	TCRBV19-01	TCRBV19	TCRBV19-01				01,02	TCRBD01-01*01	TCRBD01	TCRBD01-01	01				TCRBJ02-06*01	TCRBJ02	TCRBJ02-06	01				4	0	7	0	2	0	36	-1	49	54	56	2	In	VDJ
ACACAGCAGGAGGACTCGGCCGTGTATCTCTGTGCCAGCAGCTCGTACGGGACTACCTCTGGGGCCAACGTCCTGACTTTCGGGGCC	CASSSYGTTSGANVLTF	2	9.375014648460388E-6	51	TCRBV07-02*01	TCRBV07	TCRBV07-02	01				TCRBD02-01	TCRBD02	TCRBD02-01				01,02	TCRBJ02-06*01	TCRBJ02	TCRBJ02-06	01				4	5	0	9	1	0	30	43	48	55	56	2	In	VDJ
GGGGACTCAGCTTTGTATTTCTGTGCCAGCAGCCCTCGAGGTGGAGCAGGACCTTACTCTGGGGCCAACGTCCTGACTTTCGGGGCC	CASSPRGGAGPYSGANVLTF	1	4.687507324230194E-6	60	TCRBV09-01	TCRBV09	TCRBV09-01				01,02					TCRBD01,TCRBD02	TCRBD01-01,TCRBD02-01		TCRBJ02-06*01	TCRBJ02	TCRBJ02-06	01				4	15	1	7	4	0	21	33	48	52	56	1	In	VDJ
GAACTGGAGGATTCTGGAGTTTATTTCTGTGCCAGCAGCCCAGACTGGGGACAGGGGAGAGGGGCCAACGTCCTGACTTTCGGGGCC	CASSPDWGQGRGANVLTF	1	4.687507324230194E-6	54	TCRBV14-01*01	TCRBV14	TCRBV14-01	01				TCRBD01-01*01	TCRBD01	TCRBD01-01	01				TCRBJ02-06*01	TCRBJ02	TCRBJ02-06	01				0	3	0	2	3	4	27	44	47	57	60	1	In	VDJ
GCAGAACTGGAGGATTCTGGAGTTTATTTCTGTGCCAGCAGCCACTCCAGGGGGCTAAGAGGGGCCAACGTCCTGACTTTCGGGGCC	CASSHSRGLRGANVLTF	1	4.687507324230194E-6	51	TCRBV14-01*01	TCRBV14	TCRBV14-01	01				TCRBD01-01*01	TCRBD01	TCRBD01-01	01				TCRBJ02-06*01	TCRBJ02	TCRBJ02-06	01				3	3	4	0	5	4	30	44	47	55	60	1	In	VDJ
ATGAGCTCCTTGGAGCTGGGGGACTCAGCCCTGTACTTCTGTGCCAGCAGCTTAGAGGGGACGGAGAGAGCCCTCCACTTTGGGAAC	CASSLEGTERALHF	2	9.375014648460388E-6	42	TCRBV13-01*01	TCRBV13	TCRBV13-01	01								TCRBD01,TCRBD02	TCRBD01-01,TCRBD02-01		TCRBJ01-06*01	TCRBJ01	TCRBJ01-06	01				1	2	0	7	8	14	39	55	57	62	70	2	In	VDJ
TGACCAGTGCCCATCCTGAAGACAGCAGCTTCTACATCTGCAGTGCTACCGCTGCGGACCTTGGATTTGCCCCTCCACTTTGGGAAC		2	9.375014648460388E-6	43	TCRBV20	TCRBV20				TCRBV20-01,TCRBV20-or09_02						TCRBD01,TCRBD02	TCRBD01-01,TCRBD02-01		TCRBJ01-06*01	TCRBJ01	TCRBJ01-06	01				4	7	1	7	10	13	38	48	55	59	69	2	Out	VDJ
TCGGCTGCTCCCTCCCAGACATCTGTGTACTTCTGTGCCAGCAGTTCCTCACCTGCAGGGGTGGTTTCACCCCTCCACTTTGGGAAC	CASSSSPAGVVSPLHF	2	9.375014648460388E-6	48	TCRBV06-05*01	TCRBV06	TCRBV06-05	01				TCRBD01-01*01	TCRBD01	TCRBD01-01	01				TCRBJ01-06*01	TCRBJ01	TCRBJ01-06	01				0	5	4	2	4	9	33	50	55	61	65	2	In	VDJ
ATCCTGGAGTCGCCCAGCCCCAACCAGACCTCTCTGTACTTCTGTGCCAGCAGGGACAGGGTTGGTTCACCCCTCCACTTTGGGAAC	CASRDRVGSPLHF	3	1.4062521972690582E-5	39	TCRBV27-01*01	TCRBV27	TCRBV27-01	01				TCRBD01-01*01	TCRBD01	TCRBD01-01	01				TCRBJ01-06*01	TCRBJ01	TCRBJ01-06	01				6	0	1	3	4	9	42	-1	53	61	65	3	In	VDJ
GCAGAACTGGAGGATTCTGGAGTTTATTTCTGTGCCAGCAGCCAAGTTCACCCGGGACAGGGTACTTCACCCCTCCACTTTGGGAAC	CASSQVHPGQGTSPLHF	1	4.687507324230194E-6	51	TCRBV14-01*01	TCRBV14	TCRBV14-01	01				TCRBD01-01*01	TCRBD01	TCRBD01-01	01				TCRBJ01-06*01	TCRBJ01	TCRBJ01-06	01				1	7	0	3	3	9	30	46	53	62	65	1	In	VDJ
CAGCGCACAGAGCAGGGGGACTCGGCCATGTATCTCTGTGCCAGCAGCCCGCGGACAGGGGAGACTTCACCCCTCCACTTTGGGAAC	CASSPRTGETSPLHF	2	9.375014648460388E-6	45	TCRBV07-09	TCRBV07	TCRBV07-09				01,03	TCRBD01-01*01	TCRBD01	TCRBD01-01	01				TCRBJ01-06*01	TCRBJ01	TCRBJ01-06	01				5	4	1	2	4	9	36	48	52	61	65	2	In	VDJ
GAACGCCTTGTTGCTGGGGGACTCGGCCCTCTATCTCTGTGCCAGCAGCCTAGGGGGCTATGCGATTCACCCCTCCACTTTGGGAAC		2	9.375014648460388E-6	44	TCRBV05-06*01	TCRBV05	TCRBV05-06	01				TCRBD01-01*01	TCRBD01	TCRBD01-01	01				TCRBJ01-06*01	TCRBJ01	TCRBJ01-06	01				4	2	5	0	6	8	37	49	51	58	64	2	Out	VDJ
CTGAGCTCTCTGGAGCTGGGGGACTCAGCTTTGTATTTCTGTGCCAGCAGCGTCCGGGACACACATTCACCCCTCCACTTTGGGAAC	CASSVRDTHSPLHF	2	9.375014648460388E-6	42	TCRBV09-01	TCRBV09	TCRBV09-01				01,02	TCRBD01-01*01	TCRBD01	TCRBD01-01	01				TCRBJ01-06*01	TCRBJ01	TCRBJ01-06	01				2	2	0	6	3	8	39	53	55	61	64	2	In	VDJ
AGCTCTCTGGAGCTGGGGGACTCAGCTTTGTATTTCTGTGCCAGCAGCGTAGGGGACAGGGCTAATTCACCCCTCCACTTTGGGAAC	CASSVGDRANSPLHF	2	9.375014648460388E-6	45	TCRBV09-01	TCRBV09	TCRBV09-01				01,02	TCRBD01-01*01	TCRBD01	TCRBD01-01	01				TCRBJ01-06*01	TCRBJ01	TCRBJ01-06	01				0	0	0	3	1	6	36	-1	52	61	62	2	In	VDJ
CAGCCAGAAGACTCAGCCCTGTATCTCTGCGCCAGCAGCCAAGCTATTCCAGGGGGCTCCTATAATTCACCCCTCCACTTTGGGAAC	CASSQAIPGGSYNSPLHF	2	9.375014648460388E-6	54	TCRBV04-01*01	TCRBV04	TCRBV04-01	01				TCRBD01-01*01	TCRBD01	TCRBD01-01	01				TCRBJ01-06*01	TCRBJ01	TCRBJ01-06	01				1	6	4	1	0	0	27	43	49	-1	56	2	In	VDJ
TTGTTGCTGGGGGACTCGGCCCTCTATCTCTGTGCCAGCAGCGGGACAGGGCCGAGCTCCTATAATTCACCCCTCCACTTTGGGAAC	CASSGTGPSSYNSPLHF	2	9.375014648460388E-6	51	TCRBV05-06*01	TCRBV05	TCRBV05-06	01				TCRBD01-01*01	TCRBD01	TCRBD01-01	01				TCRBJ01-06*01	TCRBJ01	TCRBJ01-06	01				4	0	0	3	5	0	30	-1	42	51	56	2	In	VDJ
ACACAGCAGGAGGACTCGGCCGTGTATCTCTGTGCCAGCCGAAGAGGGGGGACAACCTCCTATAATTCACCCCTCCACTTTGGGAAC	CASRRGGTTSYNSPLHF	2	9.375014648460388E-6	51	TCRBV07-02*01	TCRBV07	TCRBV07-02	01								TCRBD01,TCRBD02	TCRBD01-01,TCRBD02-01		TCRBJ01-06*01	TCRBJ01	TCRBJ01-06	01				8	9	0	6	2	0	30	39	48	54	56	2	In	VDJ
GAGTCCGCCAGCACCAACCAGACATCTATGTACCTCTGTGCCAGCAGTTTTTACGGCAACTATAATTCACCCCTCCACTTTGGGAAC	CASSFYGNYNSPLHF	3	1.4062521972690582E-5	45	TCRBV28-01*01	TCRBV28	TCRBV28-01	01								TCRBD01,TCRBD02	TCRBD01-01,TCRBD02-01		TCRBJ01-06*01	TCRBJ01	TCRBJ01-06	01				3	4	9	0	2	3	36	50	54	57	59	3	In	VDJ
ACCAGGCCTGGGGGACGCAGCCATGTACCTGTGTGCCACCAGCAGAGATAACGGGGGGACGATAATTCACCCCTCCACTTTGGGAAC		1	4.687507324230194E-6	50	TCRBV15-01*01	TCRBV15	TCRBV15-01	01				TCRBD02-01*01	TCRBD02	TCRBD02-01	01				TCRBJ01-06*01	TCRBJ01	TCRBJ01-06	01				0	3	8	1	3	5	31	48	51	58	61	1	Out	VDJ
CGCACAGAGCAGGGGGACTCGGCCATGTATCTCTGTGCCAGCAGCTATTCCACAGGGGGTAATAATTCACCCCTCCACTTTGGGAAC	CASSYSTGGNNSPLHF	2	9.375014648460388E-6	48	TCRBV07-09	TCRBV07	TCRBV07-09				01,03	TCRBD01-01*01	TCRBD01	TCRBD01-01	01				TCRBJ01-06*01	TCRBJ01	TCRBJ01-06	01				4	5	3	1	2	5	33	46	51	59	61	2	In	VDJ
CTGCTGTCGGCTGCTCCCTCCCAGACATCTGTGTACTTCTGTGCCAGCAGCCCGGGACAGGGTGGGTCACCCCTCCACTTTGGGAAC	CASSPGQGGSPLHF	2	9.375014648460388E-6	42	TCRBV06-05*01	TCRBV06	TCRBV06-05	01				TCRBD01-01*01	TCRBD01	TCRBD01-01	01				TCRBJ01-06*01	TCRBJ01	TCRBJ01-06	01				6	3	0	3	4	10	39	50	53	62	66	2	In	VDJ
CAGCAGGTAGTGCGAGGAGATTCGGCAGCTTATTTCTGTGCCAGCTCACCCCCACAGGGACAGGGGTCACCCCTCCACTTTGGGAAC	CASSPPQGQGSPLHF	3	1.4062521972690582E-5	45	TCRBV18-01*01	TCRBV18	TCRBV18-01	01				TCRBD01-01*01	TCRBD01	TCRBD01-01	01				TCRBJ01-06*01	TCRBJ01	TCRBJ01-06	01				3	6	0	2	0	10	36	50	56	-1	66	3	In	VDJ
CTGAAGATCCAGCGCACACAGCAGGAGGACTCCGCCGTGTATCTCTGTGCCAGCAGCTTTACGAGTCTTGAGCAGTTCTTCGGGCCA	CASSFTSLEQFF	2	9.375014648460388E-6	36	TCRBV07-08*01	TCRBV07	TCRBV07-08	01				TCRBD02-01*02	TCRBD02	TCRBD02-01	02				TCRBJ02-01*01	TCRBJ02	TCRBJ02-01	01				3	3	11	2	3	9	45	59	62	65	68	2	In	VDJ
GCTTGGTGACTCTGCTGTGTATTTCTGTGCCAGCAGCCAAGACCCACAGGGTCATTTTACTGTTAGGGTGAGCAGTTCTTCGGGCCA		2	9.375014648460388E-6	56	TCRBV03	TCRBV03				TCRBV03-01,TCRBV03-02		TCRBD01-01*01	TCRBD01	TCRBD01-01	01				TCRBJ02-01*01	TCRBJ02	TCRBJ02-01	01				0	3	3	3	17	9	25	42	45	51	68	2	Out	VDJ
AGCTCTCTGGAGCTGGGGGACTCAGCTTTGTATTTCTGTGCCAGCAGCGTAGACAGTTTGGTATGGGATGAGCAGTTCTTCGGGCCA	CASSVDSLVWDEQFF	2	9.375014648460388E-6	45	TCRBV09-01	TCRBV09	TCRBV09-01				01,02	TCRBD01-01*01	TCRBD01	TCRBD01-01	01				TCRBJ02-01*01	TCRBJ02	TCRBJ02-01	01				0	0	3	5	11	8	36	-1	52	56	67	2	In	VDJ
TCAATTCCCTGGAGCTTGGTGACTCTGCTGTGTATTTCTGTGCCAGCAGCCACCTAGAGACGGATTAATGAGCAGTTCTTCGGGCCA		2	9.375014648460388E-6	43	TCRBV03	TCRBV03				TCRBV03-01,TCRBV03-02		TCRBD02-01	TCRBD02	TCRBD02-01				01,02	TCRBJ02-01*01	TCRBJ02	TCRBJ02-01	01				3	1	4	8	9	7	38	52	53	57	66	2	Out	VDJ
CCTGCAGAACTGGAGGATTCTGGAGTTTATTTCTGTGCCAGCAGCCAAGTAGTTGGCGTCCCGAGGAATGAGCAGTTCTTCGGGCCA	CASSQVVGVPRNEQFF	2	9.375014648460388E-6	48	TCRBV14-01*01	TCRBV14	TCRBV14-01	01				TCRBD02-01*02	TCRBD02	TCRBD02-01	02				TCRBJ02-01*01	TCRBJ02	TCRBJ02-01	01				1	13	11	1	0	7	33	49	62	-1	66	2	In	VDJ
TGGAGTCGCCCAGCCCCAACCAGACCTCTCTGTACTTCTGTGCCAGCAGTTTAGAGTAAGCGGACGAATGAGCAGTTCTTCGGGCCA		3	1.4062521972690582E-5	43	TCRBV27-01*01	TCRBV27	TCRBV27-01	01				TCRBD02-01	TCRBD02	TCRBD02-01				01,02	TCRBJ02-01*01	TCRBJ02	TCRBJ02-01	01				2	5	6	5	3	7	38	53	58	63	66	3	Out	VDJ
TCCCTAGAGTCTGCCATCCCCAACCAGACAGCTCTTTACTTCTGTGCCACCAGTACCAGCTTCCTCAATGAGCAGTTCTTCGGGCCA	CATSTSFLNEQFF	2	9.375014648460388E-6	39	TCRBV24	TCRBV24				TCRBV24-01,TCRBV24-or09_02						TCRBD01,TCRBD02	TCRBD01-01,TCRBD02-01		TCRBJ02-01*01	TCRBJ02	TCRBJ02-01	01				6	2	4	5	6	6	42	54	56	59	65	2	In	VDJ
CTTCACATCAATTCCCTGGAGCTTGGTGACTCTGCTGTGTATTTCTGTGCCAGCAGCCAAGTCCGCAATGAGCAGTTCTTCGGGCCA	CASSQVRNEQFF	2	9.375014648460388E-6	36	TCRBV03	TCRBV03				TCRBV03-01,TCRBV03-02		TCRBD02-01	TCRBD02	TCRBD02-01				01,02	TCRBJ02-01*01	TCRBJ02	TCRBJ02-01	01				1	2	8	6	0	6	45	61	63	-1	65	2	In	VDJ
CTAGAGTCTGCCATCCCCAACCAGACAGCTCTTTACTTCTGTGCCACGGGAATCCCCACCGATGCCAATGAGCAGTTCTTCGGGCCA	CATGIPTDANEQFF	2	9.375014648460388E-6	42	TCRBV24	TCRBV24				TCRBV24-01,TCRBV24-or09_02						TCRBD01,TCRBD02	TCRBD01-01,TCRBD02-01		TCRBJ02-01*01	TCRBJ02	TCRBJ02-01	01				10	0	0	8	14	6	39	-1	47	51	65	2	In	VDJ
TCCTTCTCAGTGACTCTGGCTTCTATCTCTGTGCCTGGAGTGTACTCTAGCGACACCCAACCACCCAATGAGCAGTTCTTCGGGCCA		1	4.687507324230194E-6	52	TCRBV30-01*01	TCRBV30	TCRBV30-01	01				TCRBD02-01	TCRBD02	TCRBD02-01				01,02	TCRBJ02-01*01	TCRBJ02	TCRBJ02-01	01				0	3	4	6	13	6	29	43	46	52	65	1	Out	VDJ
AAGATCCAGCCCTCAGAACCCAGGGACTCAGCTGTGTACTTCTGTGCCAGCAGTTTAGGGACTTACAATGAGCAGTTCTTCGGGCCA	CASSLGTYNEQFF	1	4.687507324230194E-6	39	TCRBV12	TCRBV12				TCRBV12-03,TCRBV12-04		TCRBD02-01	TCRBD02	TCRBD02-01				01,02	TCRBJ02-01*01	TCRBJ02	TCRBJ02-01	01				1	0	1	10	0	4	42	-1	58	-1	63	1	In	VDJ
AGTGCCCATCCTGAAGACAGCAGCTTCTACATCTGCAGTGCTAGAGTGATGGTAGCGGGAATCTACAATGAGCAGTTCTTCGGGCCA	CSARVMVAGIYNEQFF	2	9.375014648460388E-6	48	TCRBV20	TCRBV20				TCRBV20-01,TCRBV20-or09_02		TCRBD02-01*02	TCRBD02	TCRBD02-01	02				TCRBJ02-01*01	TCRBJ02	TCRBJ02-01	01				1	6	5	3	2	3	33	46	52	60	62	2	In	VDJ
CTGCAGCCAGAAGACTCAGCCCTGTATCTCTGCGCCAGCAGCCAAGTCTGGTCGGGGCAAATCTACAATGAGCAGTTCTTCGGGCCA	CASSQVWSGQIYNEQFF	2	9.375014648460388E-6	51	TCRBV04-01*01	TCRBV04	TCRBV04-01	01								TCRBD01,TCRBD02	TCRBD01-01,TCRBD02-01		TCRBJ02-01*01	TCRBJ02	TCRBJ02-01	01				1	7	7	0	4	3	30	46	53	58	62	2	In	VDJ
GGGACTCAGCCGTGTATCTCTGTGCCAGCAGTCCCCCGGGGACGGTAAAAGAACTCGCGGTCCTACAATGAGCAGTTCTTCGGGCCA		5	2.343753662115097E-5	61	TCRBV07-03*01	TCRBV07	TCRBV07-03	01								TCRBD01,TCRBD02	TCRBD01-01,TCRBD02-01		TCRBJ02-01*01	TCRBJ02	TCRBJ02-01	01				6	7	0	7	17	1	20	31	38	43	60	5	Out	VDJ
TCTCTGGAGCTGGGGGACTCAGCTTTGTATTTCTGTGCCAGCAGCGTAGGGGCGGGGGGCTCCTACAATGAGCAGTTCTTCGGGCCA	CASSVGAGGSYNEQFF	2	9.375014648460388E-6	48	TCRBV09-01	TCRBV09	TCRBV09-01				01,02	TCRBD02-01*01	TCRBD02	TCRBD02-01	01				TCRBJ02-01*01	TCRBJ02	TCRBJ02-01	01				0	2	7	1	0	0	33	49	51	-1	59	2	In	VDJ
CGCACAGAGCAGGGGGACTCGGCCATGTATCTCTGTGCCAGCAGCACCGGGACTTTAGGCTCCTACAATGAGCAGTTCTTCGGGCCA	CASSTGTLGSYNEQFF	3	1.4062521972690582E-5	48	TCRBV07-09	TCRBV07	TCRBV07-09				01,03	TCRBD02-01	TCRBD02	TCRBD02-01				01,02	TCRBJ02-01*01	TCRBJ02	TCRBJ02-01	01				5	3	0	10	5	0	33	45	48	54	59	3	In	VDJ
CTGGAGTCCGCTACCAGCTCCCAGACATCTGTGTACTTCTGTGCCACCCGGGATCAAAGCTCCTACAATGAGCAGTTCTTCGGGCCA	CATRDQSSYNEQFF	3	1.4062521972690582E-5	42	TCRBV10-03*01	TCRBV10	TCRBV10-03	01				TCRBD02-01*02	TCRBD02	TCRBD02-01	02				TCRBJ02-01*01	TCRBJ02	TCRBJ02-01	01				10	2	8	3	6	0	39	46	48	53	59	3	In	VDJ
CACACCCTGCAGCCAGAAGACTCGGCCCTGTATCTCTGTGCCAGCAGCCCAGTAGCGGGGGAGGACAATGAGCAGTTCTTCGGGCCA	CASSPVAGEDNEQFF	2	9.375014648460388E-6	45	TCRBV04-02*01	TCRBV04	TCRBV04-02	01				TCRBD02-01*01	TCRBD02	TCRBD02-01	01				TCRBJ02-01*01	TCRBJ02	TCRBJ02-01	01				4	3	5	2	3	5	36	49	52	61	64	2	In	VDJ
GTGACCAGTGCCCATCCTGAAGACAGCAGCTTCTACATCTGCAGTGCTAGAGATTCCAGGGCGGGAAATGAGCAGTTCTTCGGGCCA	CSARDSRAGNEQFF	2	9.375014648460388E-6	42	TCRBV20	TCRBV20				TCRBV20-01,TCRBV20-or09_02		TCRBD02-01*02	TCRBD02	TCRBD02-01	02				TCRBJ02-01*01	TCRBJ02	TCRBJ02-01	01				0	7	7	3	0	7	39	53	60	-1	66	2	In	VDJ
CTGCTGTCGGCTGCTCCCTCCCAGACATCTGTGTACTTCTGTGCCAGCAGTTACCGGTTGACAGGGGATCTCCAGTACTTCGGGCCA	CASSYRLTGDLQYF	2	9.375014648460388E-6	42	TCRBV06-05*01	TCRBV06	TCRBV06-05	01				TCRBD01-01*01	TCRBD01	TCRBD01-01	01				TCRBJ02-05*01	TCRBJ02	TCRBJ02-05	01				2	5	2	2	4	10	39	54	59	67	71	2	In	VDJ
ATGAATGTGAGCACCTTGGAGCTGGGGGACTCGGCCCTTTATCTTTGCGCCAGCAGCTTGAACAGGGAGGCCCAGTACTTCGGGCCA	CASSLNREAQYF	2	9.375014648460388E-6	36	TCRBV05-01*01	TCRBV05	TCRBV05-01	01								TCRBD01,TCRBD02	TCRBD01-01,TCRBD02-01		TCRBJ02-05*01	TCRBJ02	TCRBJ02-05	01				1	1	3	3	3	9	45	60	61	67	70	2	In	VDJ
ACCTTGGAGCTGGGGGACTCGGCCCTTTATCTTTGCGCCAGCAGCTTGGTAGTAGCGGGGGGTCCAGGGACCCAGTACTTCGGGCCA	CASSLVVAGGPGTQYF	2	9.375014648460388E-6	48	TCRBV05-01*01	TCRBV05	TCRBV05-01	01				TCRBD02-01*01	TCRBD02	TCRBD02-01	01				TCRBJ02-05*01	TCRBJ02	TCRBJ02-05	01				0	3	5	1	6	7	33	49	52	62	68	2	In	VDJ
CGCTCACCAGGCCTGGGGGACGCAGCCATGTACCTGTGTGCCACCAGCAGAGATCGAGCATCGGGGGAGACCCAGTACTTCGGGCCA	CATSRDRASGETQYF	1	4.687507324230194E-6	45	TCRBV15-01*01	TCRBV15	TCRBV15-01	01				TCRBD02-01*01	TCRBD02	TCRBD02-01	01				TCRBJ02-05*01	TCRBJ02	TCRBJ02-05	01				0	8	8	3	0	5	36	53	61	-1	66	1	In	VDJ
CTGCTGGGGTTGGAGTCGGCTGCTCCCTCCCAAACATCTGTGTACTTCTGTGCCAGCAGGGACGGGGAGACCCAGTACTTCGGGCCA	CASRDGETQYF	2	9.375014648460388E-6	33	TCRBV06	TCRBV06				TCRBV06-02,TCRBV06-03						TCRBD01,TCRBD02	TCRBD01-01,TCRBD02-01		TCRBJ02-05*01	TCRBJ02	TCRBJ02-05	01				6	0	1	7	3	5	48	-1	59	63	66	2	In	VDJ
CACCTACACACCCTGCAGCCAGAAGACTCGGCCCTGTATCTCTGCGCCAGCAGCCACATAGTAGGCGAGACCCAGTACTTCGGGCCA	CASSHIVGETQYF	1	4.687507324230194E-6	39	TCRBV04-03*01	TCRBV04	TCRBV04-03	01								TCRBD01,TCRBD02	TCRBD01-01,TCRBD02-01		TCRBJ02-05*01	TCRBJ02	TCRBJ02-05	01				3	6	5	4	1	5	42	56	62	65	66	1	In	VDJ
ATCCAGCCCTCAGAACCCAGGGACTCAGCTGTGTACTTCTGTGCCAGCAGTTTAGCGCGGGGACGAGAGACCCAGTACTTCGGGCCA	CASSLARGRETQYF	1	4.687507324230194E-6	42	TCRBV12	TCRBV12				TCRBV12-03,TCRBV12-04		TCRBD02-01*01	TCRBD02	TCRBD02-01	01				TCRBJ02-05*01	TCRBJ02	TCRBJ02-05	01				0	0	7	3	3	4	39	-1	56	62	65	1	In	VDJ
CTAGAGTCTGCCATCCCCAACCAGACAGCTCTTTACTTCTGTGCCACCAGCGATAAGGGAGGTAGAGAGACCCAGTACTTCGGGCCA	CATSDKGGRETQYF	1	4.687507324230194E-6	42	TCRBV24	TCRBV24				TCRBV24-01,TCRBV24-or09_02		TCRBD02-01*02	TCRBD02	TCRBD02-01	02				TCRBJ02-05*01	TCRBJ02	TCRBJ02-05	01				3	2	9	1	3	4	39	54	56	62	65	1	In	VDJ
CTTCACATCAATTCCCTGGAGCTTGGTGACTCTGCTGTGTATTTCTGTGCCAGCAGCCAACCCGAAGAGACCCAGTACTTCGGGCCA	CASSQPEETQYF	2	9.375014648460388E-6	36	TCRBV03	TCRBV03				TCRBV03-01,TCRBV03-02		TCRBD02-01	TCRBD02	TCRBD02-01				01,02	TCRBJ02-05*01	TCRBJ02	TCRBJ02-05	01				2	2	8	6	0	3	45	60	62	-1	64	2	In	VDJ
CACGCCCTGCAGCCAGAAGACTCAGCCCTGTATCTCTGCGCCAGCAGCCCTAGCGGGGGGACTCAAGAGACCCAGTACTTCGGGCCA	CASSPSGGTQETQYF	1	4.687507324230194E-6	45	TCRBV04-01*01	TCRBV04	TCRBV04-01	01				TCRBD02-01*01	TCRBD02	TCRBD02-01	01				TCRBJ02-05*01	TCRBJ02	TCRBJ02-05	01				4	0	4	1	3	2	36	-1	49	60	63	1	In	VDJ
CTGAGCTCTCTGGAGCTGGGGGACTCAGCTTTGTATTTCTGTGCCAGCAGCCCACGGACTAGCCAAGAGACCCAGTACTTCGGGCCA	CASSPRTSQETQYF	1	4.687507324230194E-6	42	TCRBV09-01	TCRBV09	TCRBV09-01				01,02	TCRBD02-01	TCRBD02	TCRBD02-01				01,02	TCRBJ02-05*01	TCRBJ02	TCRBJ02-05	01				4	4	1	8	0	1	39	51	55	-1	62	1	In	VDJ
AATTCCCTGGAGCTTGGTGACTCTGCTGTGTATTTCTGTGCCAGCAGCCCAGGGGACAGGGCCCAAGAGACCCAGTACTTCGGGCCA	CASSPGDRAQETQYF	2	9.375014648460388E-6	45	TCRBV03	TCRBV03				TCRBV03-01,TCRBV03-02		TCRBD01-01*01	TCRBD01	TCRBD01-01	01				TCRBJ02-05*01	TCRBJ02	TCRBJ02-05	01				4	3	0	3	1	1	36	49	52	61	62	2	In	VDJ
CTGCAGCCAGAAGACTCGGCCCTGTATCTCTGTGCCAGCAGAGCCGGGACTAGCGGGGGCTACCAAGAGACCCAGTACTTCGGGCCA	CASRAGTSGGYQETQYF	1	4.687507324230194E-6	51	TCRBV04-02*01	TCRBV04	TCRBV04-02	01				TCRBD02-01*01	TCRBD02	TCRBD02-01	01				TCRBJ02-05*01	TCRBJ02	TCRBJ02-05	01				6	4	0	2	2	0	30	41	45	59	61	1	In	VDJ
GAGTCTGCCATCCCCAACCAGACAGCTCTTTACTTCTGTGCCACTGCGGGATGGGGACAGGGACAAGAGACCCAGTACTTCGGGCCA	CATAGWGQGQETQYF	1	4.687507324230194E-6	45	TCRBV24	TCRBV24				TCRBV24-01,TCRBV24-or09_02		TCRBD01-01*01	TCRBD01	TCRBD01-01	01				TCRBJ02-05*01	TCRBJ02	TCRBJ02-05	01				10	9	0	3	1	2	36	44	53	62	63	1	In	VDJ
CTGTCGGCTGCTCCCTCCCAGACATCTGTGTACTTCTGTGCCAGCAGTTACTCTAGCCTAGCGGGGGCCCTGAAGTACTTCGGGCCA	CASSYSSLAGALKYF	2	9.375014648460388E-6	45	TCRBV06-05*01	TCRBV06	TCRBV06-05	01				TCRBD02-01*01	TCRBD02	TCRBD02-01	01				TCRBJ02-05*01	TCRBJ02	TCRBJ02-05	01				0	4	4	2	6	12	36	53	57	67	73	2	In	VDJ
CTGAAGATCCAGCCCTCAGAACCCAGGGACTCAGCTGTGTACTTCTGTGCCAGCAGTTTTGACAGGGCTACGCAGTATTTTGGCCCA	CASSFDRATQYF	1	4.687507324230194E-6	36	TCRBV12	TCRBV12				TCRBV12-03,TCRBV12-04		TCRBD01-01*01	TCRBD01	TCRBD01-01	01				TCRBJ02-03*01	TCRBJ02	TCRBJ02-03	01				3	1	2	3	1	8	45	59	60	67	68	1	In	VDJ
AGGCTGGAGTTGGCTGCTCCCTCCCAGACATCTGTGTACTTCTGTGCCATCAGTGAGTCCTCTTACGATACGCAGTATTTTGGCCCA	CAISESSYDTQYF	2	9.375014648460388E-6	39	TCRBV06-06	TCRBV06	TCRBV06-06				01,02	TCRBD02-01*02	TCRBD02	TCRBD02-01	02				TCRBJ02-03*01	TCRBJ02	TCRBJ02-03	01				5	0	11	2	9	6	42	-1	54	57	66	2	In	VDJ
TCGGCTGCTCCCTCCCAGACATCTGTGTACTTCTGTGCCAGCAGTTCGGACTTATGGGGCGTCTCAGATACGCAGTATTTTGGCCCA	CASSSDLWGVSDTQYF	2	9.375014648460388E-6	48	TCRBV06-05*01	TCRBV06	TCRBV06-05	01								TCRBD01,TCRBD02	TCRBD01-01,TCRBD02-01		TCRBJ02-03*01	TCRBJ02	TCRBJ02-03	01				4	9	7	0	4	4	33	46	55	60	64	2	In	VDJ
CACTCTGGAGTCTGCTGCCTCCTCCCAGACATCTGTATATTTCTGCGCCAGCAAAGACGGGGGCCAGATACGCAGTATTTTGGCCCA		4	1.8750029296920777E-5	38	TCRBV10-01	TCRBV10	TCRBV10-01				01,02					TCRBD01,TCRBD02	TCRBD01-01,TCRBD02-01		TCRBJ02-03*01	TCRBJ02	TCRBJ02-03	01				7	5	6	0	0	4	43	53	58	-1	64	4	Out	VDJ
ACTCTGAAGATCCAGCCCTCAGAACCCAGGGACTCAGCTGTGTATTTTTGTGCTAGTGCCGCGACAGATACGCAGTATTTTGGCCCA	CASAATDTQYF	2	9.375014648460388E-6	33	TCRBV12-05*01	TCRBV12	TCRBV12-05	01				TCRBD02-01	TCRBD02	TCRBD02-01				01,02	TCRBJ02-03*01	TCRBJ02	TCRBJ02-03	01				7	2	7	6	0	3	48	58	60	-1	63	2	In	VDJ
GCCCTGCAGCCAGAAGACTCAGCCCTGTATCTCTGCGCCAGCAGCCAAGATCCAGGTTCCTTCACAGATACGCAGTATTTTGGCCCA	CASSQDPGSFTDTQYF	2	9.375014648460388E-6	48	TCRBV04-01*01	TCRBV04	TCRBV04-01	01				TCRBD01-01*01	TCRBD01	TCRBD01-01	01				TCRBJ02-03*01	TCRBJ02	TCRBJ02-03	01				0	2	4	4	6	2	33	50	52	56	62	2	In	VDJ
AGGCTGGAGTCGGCTGCTCCCTCCCAGACATCTGTGTACTTCTGTGCCATAGGGACTAGCGGCACAGATACGCAGTATTTTGGCCCA	CAIGTSGTDTQYF	3	1.4062521972690582E-5	39	TCRBV06-01*01	TCRBV06	TCRBV06-01	01				TCRBD02-01	TCRBD02	TCRBD02-01				01,02	TCRBJ02-03*01	TCRBJ02	TCRBJ02-03	01				10	2	0	6	0	1	42	49	51	-1	61	3	In	VDJ
GTGAACGCCTTGGAGCTGGACGACTCGGCCCTTTATCTTTGCGCCAGCAGCCTCAGGGAGCGCACAGATACGCAGTATTTTGGCCCA	CASSLRERTDTQYF	2	9.375014648460388E-6	42	TCRBV05-04*01	TCRBV05	TCRBV05-04	01								TCRBD01,TCRBD02	TCRBD01-01,TCRBD02-01		TCRBJ02-03*01	TCRBJ02	TCRBJ02-03	01				4	2	4	3	3	1	39	51	53	58	61	2	In	VDJ
GTGAGCAACATGAGCCCTGAAGACAGCAGCATATATCTCTGCAGCGTGGGACACAGGTTAAACACAGATACGCAGTATTTTGGCCCA	CSVGHRLNTDTQYF	1	4.687507324230194E-6	42	TCRBV29-01*01	TCRBV29	TCRBV29-01	01				TCRBD01-01*01	TCRBD01	TCRBD01-01	01				TCRBJ02-03*01	TCRBJ02	TCRBJ02-03	01				6	0	0	6	9	2	39	-1	47	53	62	1	In	VDJ
CACCTACACGCCCTGCAGCCAGAAGACTCAGCCCTGTATCTCTGCGCCAGCAGCCAAGATTTGGGAAATGCGCTGTTTTTTGGAGAA	CASSQDLGNALFF	2	9.375014648460388E-6	39	TCRBV04-01*01	TCRBV04	TCRBV04-01	01								TCRBD01,TCRBD02	TCRBD01-01,TCRBD02-01		TCRBJ02-02*01	TCRBJ02	TCRBJ02-02	01				0	3	0	8	5	13	42	59	62	66	71	2	In	VDJ
CACGTTGGCGTCTGCTGTACCCTCTCAGACATCTGTGTACTTCTGTGCCAGAGAGACTAGCGGGGCGGGGAGCTGTTTTTTGGAGAA		2	9.375014648460388E-6	38	TCRBV06-04	TCRBV06	TCRBV06-04				01,02	TCRBD02-01*01	TCRBD02	TCRBD02-01	01				TCRBJ02-02*01	TCRBJ02	TCRBJ02-02	01				9	3	2	3	0	7	43	51	54	-1	65	2	Out	VDJ
CAGCCTGCAGAGCTTGGGGACTCGGCCGTGTATCTCTGTGCCAGCAGCCCCCGGGGGCCCACGGGCGGGGAGCTGTTTTTTGGAGAA	CASSPRGPTGGELFF	3	1.4062521972690582E-5	45	TCRBV11-03*01	TCRBV11	TCRBV11-03	01								TCRBD01,TCRBD02	TCRBD01-01,TCRBD02-01		TCRBJ02-02*01	TCRBJ02	TCRBJ02-02	01				5	4	6	0	7	7	36	48	52	58	65	3	In	VDJ
TGTAGTCTGCTGCCTCCTCCCAGACATCTGTATATTTCTGCGCCAGCAGCCCGGGACAGGGAAGGCGGGGAGCTGTTTTTTGGAGAA		4	1.8750029296920777E-5	43	TCRBV10-01	TCRBV10	TCRBV10-01				01,02	TCRBD01-01*01	TCRBD01	TCRBD01-01	01				TCRBJ02-02*01	TCRBJ02	TCRBJ02-02	01				6	3	0	3	4	7	38	49	52	61	65	4	Out	VDJ
ATCCAGCCTGCAGAGCTTGGGGACTCGGCCGTGTATCTCTGTGCCAGCAGCTTCATGCGGGGAAGCGGGGAGCTGTTTTTTGGAGAA	CASSFMRGSGELFF	3	1.4062521972690582E-5	42	TCRBV11-03*01	TCRBV11	TCRBV11-03	01				TCRBD02-01*01	TCRBD02	TCRBD02-01	01				TCRBJ02-02*01	TCRBJ02	TCRBJ02-02	01				3	3	7	3	3	7	39	53	56	62	65	3	In	VDJ
ACGATTCAGCGCACAGAGCAGCGGGACTCAGCCATGTATCGCTGTGCTAGCAGCTTAGGGGGGACCGGGGAGCTGTTTTTTGGAGAA	CASSLGGTGELFF	3	1.4062521972690582E-5	39	TCRBV07-07*01	TCRBV07	TCRBV07-07	01								TCRBD01,TCRBD02	TCRBD01-01,TCRBD02-01		TCRBJ02-02*01	TCRBJ02	TCRBJ02-02	01				1	0	6	1	0	5	42	-1	58	-1	63	3	In	VDJ
GCCCTGCAGCCAGAAGACTCAGCCCTGTATCTCTGCGCCAGCAGCCAACAGGGACAAGCGAACACCGGGGAGCTGTTTTTTGGAGAA	CASSQQGQANTGELFF	2	9.375014648460388E-6	48	TCRBV04-01*01	TCRBV04	TCRBV04-01	01				TCRBD01-01*01	TCRBD01	TCRBD01-01	01				TCRBJ02-02*01	TCRBJ02	TCRBJ02-02	01				2	2	0	6	2	0	33	48	50	56	58	2	In	VDJ
CAGCAGGAGGACTCCGCCGTGTATCTCTGTGCCAGCAGCTTAAGCCTTGACACTCTAGAGAACACCGGGGAGCTGTTTTTTGGAGAA	CASSLSLDTLENTGELFF	2	9.375014648460388E-6	54	TCRBV07-08*01	TCRBV07	TCRBV07-08	01								TCRBD01,TCRBD02	TCRBD01-01,TCRBD02-01		TCRBJ02-02*01	TCRBJ02	TCRBJ02-02	01				2	6	2	6	7	1	27	42	48	52	59	2	In	VDJ
TTCCTTCACCTACACACCCTGCAGCCAGAAGACTCGGCCCTGTATCTCTGTGCCACCAGGGGGAACGGGGAGCTGTTTTTTGGAGAA	CATRGNGELFF	2	9.375014648460388E-6	33	TCRBV04-02*01	TCRBV04	TCRBV04-02	01								TCRBD01,TCRBD02	TCRBD01-01,TCRBD02-01		TCRBJ02-02*01	TCRBJ02	TCRBJ02-02	01				6	1	0	8	1	7	48	59	60	64	65	2	In	VDJ
CTCTCACTGTGACATCGGCCCAAAAGAACCCGACAGCTTTCTATCTCTGTGCCAGTAGTACCCCGCCGGGAGCTGTTTTTTGGAGAA		3	1.4062521972690582E-5	34	TCRBV19-01	TCRBV19	TCRBV19-01				01,02					TCRBD01,TCRBD02	TCRBD01-01,TCRBD02-01		TCRBJ02-02*01	TCRBJ02	TCRBJ02-02	01				4	4	10	0	1	9	47	60	64	66	67	3	Out	VDJ
CTGACGATCCAGCGCACACAGCAGGAGGACTCGGCCGTGTATCTCTGTGCCAGCAGCCTCGGACAGATTGAAGCTTTCTTTGGACAA	CASSLGQIEAFF	2	9.375014648460388E-6	36	TCRBV07-02*01	TCRBV07	TCRBV07-02	01				TCRBD01-01*01	TCRBD01	TCRBD01-01	01				TCRBJ01-01*01	TCRBJ01	TCRBJ01-01	01				5	3	1	5	2	7	45	57	60	66	68	2	In	VDJ
CAGCGCACAGAGCAGGGGGACTCGGCCATGTATCTCTGTGCCAGCAGCTTAGACTCGGGGACAGGGTCTGAAGCTTTCTTTGGACAA	CASSLDSGTGSEAFF	3	1.4062521972690582E-5	45	TCRBV07-09	TCRBV07	TCRBV07-09				01,03	TCRBD01-01*01	TCRBD01	TCRBD01-01	01				TCRBJ01-01*01	TCRBJ01	TCRBJ01-01	01				1	5	0	3	1	6	36	52	57	66	67	3	In	VDJ
ATGTGAACGCCTTGGAGCTGGACGACTCGGCCCTGTATCTCTGTGCCAGCAGCCCGAAGCTTAGGCTCTGAAGCTTTCTTTGGACAA		2	9.375014648460388E-6	40	TCRBV05-04*01	TCRBV05	TCRBV05-04	01								TCRBD01,TCRBD02	TCRBD01-01,TCRBD02-01		TCRBJ01-01*01	TCRBJ01	TCRBJ01-01	01				4	9	5	4	2	6	41	53	62	65	67	2	Out	VDJ
CCTGCAGCCAGAAGACTCAGCCCTGTATCTCTGCGCCAGCAGCCAAGAGGGTCCGGACTCGTGGTCCCTGAAGCTTTCTTTGGACAA		2	9.375014648460388E-6	50	TCRBV04-01*01	TCRBV04	TCRBV04-01	01				TCRBD02-01	TCRBD02	TCRBD02-01				01,02	TCRBJ01-01*01	TCRBJ01	TCRBJ01-01	01				0	6	1	10	8	6	31	48	54	59	67	2	Out	VDJ
CTGCTGTCGGCTGCTCCCTCCCAGACATCTGTGTACTTCTGTGCCAGCTCGACCCGGGACCAAGGGACTGAAGCTTTCTTTGGACAA	CASSTRDQGTEAFF	2	9.375014648460388E-6	42	TCRBV06-05*01	TCRBV06	TCRBV06-05	01								TCRBD01,TCRBD02	TCRBD01-01,TCRBD02-01		TCRBJ01-01*01	TCRBJ01	TCRBJ01-01	01				8	7	0	7	6	5	39	48	55	60	66	2	In	VDJ
GGAGTCTGCCAGGCCCTCACATACCTCTCAGTACCTCTGTGCCAGCAGTGAACAGGGGGCTGGGGCACTGAAGCTTTCTTTGGACAA		2	9.375014648460388E-6	44	TCRBV25-01*01	TCRBV25	TCRBV25-01	01				TCRBD01-01*01	TCRBD01	TCRBD01-01	01				TCRBJ01-01*01	TCRBJ01	TCRBJ01-01	01				2	0	4	0	5	4	37	-1	52	60	65	2	Out	VDJ
ACAGTGACCAGTGCCCATCCTGAAGACAGCAGCTTCTACATCTGCAGTGCTAGTGGGGCGAGGGGCACTGAAGCTTTCTTTGGACAA	CSASGARGTEAFF	2	9.375014648460388E-6	39	TCRBV20	TCRBV20				TCRBV20-01,TCRBV20-or09_02						TCRBD01,TCRBD02	TCRBD01-01,TCRBD02-01		TCRBJ01-01*01	TCRBJ01	TCRBJ01-01	01				3	7	5	2	0	4	42	53	60	-1	65	2	In	VDJ
GAGTCGCCCAGCCCCAACCAGACCTCTCTGTACTTCTGTGCCAGCAGTATACAACCGGGACAGGGCACTGAAGCTTTCTTTGGACAA	CASSIQPGQGTEAFF	3	1.4062521972690582E-5	45	TCRBV27-01*01	TCRBV27	TCRBV27-01	01				TCRBD01-01*01	TCRBD01	TCRBD01-01	01				TCRBJ01-01*01	TCRBJ01	TCRBJ01-01	01				5	8	0	3	0	4	36	48	56	-1	65	3	In	VDJ
TGAGCACCTTGGAGCTGGGGGACTCGGCCCTTTATCTTTGCGCCAGCACGTCGTAGGGGGCGAGGCACTGAAGCTTTCTTTGGACAA		2	9.375014648460388E-6	43	TCRBV05-01*01	TCRBV05	TCRBV05-01	01				TCRBD01-01*01	TCRBD01	TCRBD01-01	01				TCRBJ01-01*01	TCRBJ01	TCRBJ01-01	01				6	6	5	0	4	4	38	48	54	61	65	2	Out	VDJ
ATCCAGCCCTCAGAACCCAGGGACTCAGCTGTGTACTTCTGTGCCAGCAGCAAAGAGGGGACAGGCACTGAAGCTTTCTTTGGACAA	CASSKEGTGTEAFF	1	4.687507324230194E-6	42	TCRBV12	TCRBV12				TCRBV12-03,TCRBV12-04		TCRBD01-01*01	TCRBD01	TCRBD01-01	01				TCRBJ01-01*01	TCRBJ01	TCRBJ01-01	01				6	7	0	4	0	4	39	50	57	-1	65	1	In	VDJ
CTAGAGTCTGCCATCCCCAACCAGACAGCTCTTTACTTCTGTGCCACCAGTGAATCAGGGATTCGCACTGAAGCTTTCTTTGGACAA	CATSESGIRTEAFF	2	9.375014648460388E-6	42	TCRBV24	TCRBV24				TCRBV24-01,TCRBV24-or09_02		TCRBD01-01*01	TCRBD01	TCRBD01-01	01				TCRBJ01-01*01	TCRBJ01	TCRBJ01-01	01				4	2	4	3	5	4	39	53	55	60	65	2	In	VDJ
AGGCTGCTGTCGGCTGCTCCCTCCCAGACATCTGTGTACTTCTGTGCCAGCAGTTACCAAGGGCGCACTGAAGCTTTCTTTGGACAA	CASSYQGRTEAFF	2	9.375014648460388E-6	39	TCRBV06-05*01	TCRBV06	TCRBV06-05	01								TCRBD01,TCRBD02	TCRBD01-01,TCRBD02-01		TCRBJ01-01*01	TCRBJ01	TCRBJ01-01	01				2	2	5	3	2	4	42	57	59	63	65	2	In	VDJ
CTGAAGATCCAGCCCTCAGAACCCAGGGACTCAGCTGTGTATTTTTGTGCTAGTGGTTTGGGGTCCACTGAAGCTTTCTTTGGACAA	CASGLGSTEAFF	3	1.4062521972690582E-5	36	TCRBV12-05*01	TCRBV12	TCRBV12-05	01								TCRBD01,TCRBD02	TCRBD01-01,TCRBD02-01		TCRBJ01-01*01	TCRBJ01	TCRBJ01-01	01				1	0	0	10	2	4	45	-1	61	63	65	3	In	VDJ
GAACTGGAGGATTCTGGAGTTTATTTCTGTGCCAGCAGCCAAGTGGGCACAGGGGGGCTGGGTTACACTGAAGCTTTCTTTGGACAA	CASSQVGTGGLGYTEAFF	2	9.375014648460388E-6	54	TCRBV14-01*01	TCRBV14	TCRBV14-01	01				TCRBD01-01*01	TCRBD01	TCRBD01-01	01				TCRBJ01-01*01	TCRBJ01	TCRBJ01-01	01				1	5	3	1	8	3	27	43	48	56	64	2	In	VDJ
CACACCCTGCAGCCAGAAGACTCGGCCCTGTATCTCTGTGCCAGCAGCCAAAAACAGGGGGGGGACACTGAAGCTTTCTTTGGACAA	CASSQKQGGDTEAFF	2	9.375014648460388E-6	45	TCRBV04-02*01	TCRBV04	TCRBV04-02	01				TCRBD01-01*01	TCRBD01	TCRBD01-01	01				TCRBJ01-01*01	TCRBJ01	TCRBJ01-01	01				2	2	3	1	3	3	36	51	53	61	64	2	In	VDJ
ACTCTGGAGTCTGCTGCCTCCTCCCAGACATCTGTATATTTCTGCGCCAGCACCGACAGGCGGGACACTGAAGCTTTCTTTGGACAA	CASTDRRDTEAFF	4	1.8750029296920777E-5	39	TCRBV10-01	TCRBV10	TCRBV10-01				01,02	TCRBD01-01*01	TCRBD01	TCRBD01-01	01				TCRBJ01-01*01	TCRBJ01	TCRBJ01-01	01				7	2	2	4	4	3	42	52	54	60	64	4	In	VDJ
CAGCCTGCAGAACTGGAGGATTCTGGAGTTTATTTCTGTGCCAGCAGCCCGATACTACAGGTGAACACTGAAGCTTTCTTTGGACAA	CASSPILQVNTEAFF	2	9.375014648460388E-6	45	TCRBV14-01*01	TCRBV14	TCRBV14-01	01				TCRBD01-01*01	TCRBD01	TCRBD01-01	01				TCRBJ01-01*01	TCRBJ01	TCRBJ01-01	01				4	7	3	4	0	0	36	49	56	-1	61	2	In	VDJ
AGGCTGCTGTCGGCTGCTCCCTCCCAGACATCTGTGTACTTCTGTGCCTCAAAGCCGGGGCTGAACACTGAAGCTTTCTTTGGACAA	CASKPGLNTEAFF	2	9.375014648460388E-6	39	TCRBV06-05*01	TCRBV06	TCRBV06-05	01								TCRBD01,TCRBD02	TCRBD01-01,TCRBD02-01		TCRBJ01-01*01	TCRBJ01	TCRBJ01-01	01				11	8	7	0	0	0	42	48	56	-1	61	2	In	VDJ
CAGGTAGTGCGAGGAGATTCGGCAGCTTATTTCTGTGCCAGCTCACCAGGAGGACATATCATGAACACTGAAGCTTTCTTTGGACAA	CASSPGGHIMNTEAFF	3	1.4062521972690582E-5	48	TCRBV18-01*01	TCRBV18	TCRBV18-01	01								TCRBD01,TCRBD02	TCRBD01-01,TCRBD02-01		TCRBJ01-01*01	TCRBJ01	TCRBJ01-01	01				2	3	1	6	5	0	33	48	51	56	61	3	In	VDJ
TCCAGCGCACACAGCAGGAGGACTCGGCCGTGTATCTCTGTGCCAGCAGCCCCCGTCTGCATGAACACTGAAGCTTTCTTTGGACAA		2	9.375014648460388E-6	43	TCRBV07-02*01	TCRBV07	TCRBV07-02	01								TCRBD01,TCRBD02	TCRBD01-01,TCRBD02-01		TCRBJ01-01*01	TCRBJ01	TCRBJ01-01	01				5	9	4	6	0	0	38	50	59	-1	61	2	Out	VDJ
GTGACCAGTGCCCATCCTGAAGACAGCAGCTTCTACATCTGCAGTGCCGAAGGCCCCGAAATGAACACTGAAGCTTTCTTTGGACAA	CSAEGPEMNTEAFF	2	9.375014648460388E-6	42	TCRBV20	TCRBV20				TCRBV20-01,TCRBV20-or09_02						TCRBD01,TCRBD02	TCRBD01-01,TCRBD02-01		TCRBJ01-01*01	TCRBJ01	TCRBJ01-01	01				6	3	5	4	8	0	39	47	50	53	61	2	In	VDJ
ACTGTGACATCGGCCCAAAAGAACCCGACAGCTTTCTATCTCTGTGCCAGCGACGACAGGGGGAACACTGAAGCTTTCTTTGGACAA	CASDDRGNTEAFF	3	1.4062521972690582E-5	39	TCRBV19-01	TCRBV19	TCRBV19-01				01,02	TCRBD01-01*01	TCRBD01	TCRBD01-01	01				TCRBJ01-01*01	TCRBJ01	TCRBJ01-01	01				9	4	2	2	0	1	42	50	54	-1	62	3	In	VDJ
GAGATCCAGCGCACAGAGCAGGGGGACTCGGCCATGTATCTCTGTGCCAGCAGCTCGCAGGGGAACACTGAAGCTTTCTTTGGACAA	CASSSQGNTEAFF	3	1.4062521972690582E-5	39	TCRBV07-09	TCRBV07	TCRBV07-09				01,03	TCRBD01-01*01	TCRBD01	TCRBD01-01	01				TCRBJ01-01*01	TCRBJ01	TCRBJ01-01	01				4	2	4	3	0	1	42	55	57	-1	62	3	In	VDJ
CAGCGCACACAGCAGGAGGACTCCGCCGTGTATCTCTGTGCCAGCAGCCCGGGGGGACAGGGGAACACTGAAGCTTTCTTTGGACAA	CASSPGGQGNTEAFF	2	9.375014648460388E-6	45	TCRBV07-08*01	TCRBV07	TCRBV07-08	01				TCRBD01-01*01	TCRBD01	TCRBD01-01	01				TCRBJ01-01*01	TCRBJ01	TCRBJ01-01	01				5	5	0	3	0	1	36	48	53	-1	62	2	In	VDJ
ACTCTGGAGTCCGCTACCAGCTCCCAGACATCTGTGTACTTCTGTGCCATCAGTGCACAAGGGAACACTGAAGCTTTCTTTGGACAA	CAISAQGNTEAFF	3	1.4062521972690582E-5	39	TCRBV10-03*01	TCRBV10	TCRBV10-03	01								TCRBD01,TCRBD02	TCRBD01-01,TCRBD02-01		TCRBJ01-01*01	TCRBJ01	TCRBJ01-01	01				4	1	3	6	3	1	42	55	56	59	62	3	In	VDJ
ATCCAGCAGGTAGTGCGAGGAGATTCGGCAGCTTATTTCTGTGCCAGCTCACCACGGGCTAGGAACACTGAAGCTTTCTTTGGACAA	CASSPRARNTEAFF	3	1.4062521972690582E-5	42	TCRBV18-01*01	TCRBV18	TCRBV18-01	01								TCRBD01,TCRBD02	TCRBD01-01,TCRBD02-01		TCRBJ01-01*01	TCRBJ01	TCRBJ01-01	01				1	0	8	0	3	1	39	-1	55	59	62	3	In	VDJ
GCCCTGCAGCCAGAAGACTCAGCCCTGTATCTCTGCGCCAGCAGCCCCTACCGGGACACCAGGAACACTGAAGCTTTCTTTGGACAA	CASSPYRDTRNTEAFF	2	9.375014648460388E-6	48	TCRBV04-01*01	TCRBV04	TCRBV04-01	01				TCRBD01-01*01	TCRBD01	TCRBD01-01	01				TCRBJ01-01*01	TCRBJ01	TCRBJ01-01	01				4	6	0	6	4	1	33	46	52	58	62	2	In	VDJ
CTGAATGTGAACGCCTTGGAGCTGGACGACTCGGCCCTGTATCTCTGTGCCAGCAAGAGGACGAACACTGAAGCTTTCTTTGGACAA	CASKRTNTEAFF	2	9.375014648460388E-6	36	TCRBV05-04*01	TCRBV05	TCRBV05-04	01								TCRBD01,TCRBD02	TCRBD01-01,TCRBD02-01		TCRBJ01-01*01	TCRBJ01	TCRBJ01-01	01				6	3	1	7	0	1	45	55	58	-1	62	2	In	VDJ
ACTGTGAGCAACATGAGCCCTGAAGACAGCAGCATATATCTCTGCAGCGACCAGGGACGGAAGAACACTGAAGCTTTCTTTGGACAA	CSDQGRKNTEAFF	1	4.687507324230194E-6	39	TCRBV29-01*01	TCRBV29	TCRBV29-01	01								TCRBD01,TCRBD02	TCRBD01-01,TCRBD02-01		TCRBJ01-01*01	TCRBJ01	TCRBJ01-01	01				7	4	0	7	4	1	42	49	53	58	62	1	In	VDJ
AGGCTGCTGTCGGCTGCTCCCTCCCAGACATCTGTGTACTTCTGTGCCAGCAGTTACTCGGTAAACACTGAAGCTTTCTTTGGACAA	CASSYSVNTEAFF	2	9.375014648460388E-6	39	TCRBV06-05*01	TCRBV06	TCRBV06-05	01								TCRBD01,TCRBD02	TCRBD01-01,TCRBD02-01		TCRBJ01-01*01	TCRBJ01	TCRBJ01-01	01				0	0	0	10	2	2	42	-1	59	61	63	2	In	VDJ
ATCCAGCCTGCAGAGCTTGGGGACTCGGCCGTGTATCTCTGTGCCAGCAGCCCGTCCATGGGAAACACTGAAGCTTTCTTTGGACAA	CASSPSMGNTEAFF	3	1.4062521972690582E-5	42	TCRBV11-03*01	TCRBV11	TCRBV11-03	01								TCRBD01,TCRBD02	TCRBD01-01,TCRBD02-01		TCRBJ01-01*01	TCRBJ01	TCRBJ01-01	01				5	8	0	8	0	2	39	51	59	-1	63	3	In	VDJ
CTGGAGCTTGGTGACTCTGCTGTGTATTTCTGTGCCAGCAGCCAAGATTTGTTAGGATTCCCTGGAACTGAAGCTTTCTTTGGACAA	CASSQDLLGFPGTEAFF	2	9.375014648460388E-6	51	TCRBV03	TCRBV03				TCRBV03-01,TCRBV03-02						TCRBD01,TCRBD02	TCRBD01-01,TCRBD02-01		TCRBJ01-01*01	TCRBJ01	TCRBJ01-01	01				0	7	1	8	9	5	30	47	54	57	66	2	In	VDJ
TCCACTCTGACAGTGACCAGTGCCCATCCTGAAGACAGCAGCTTCTACATCTGCAGTGTCGGGGGAACTGAAGCTTTCTTTGGACAA	CSVGGTEAFF	2	9.375014648460388E-6	30	TCRBV20-01*01	TCRBV20	TCRBV20-01	01				TCRBD02-01*01	TCRBD02	TCRBD02-01	01				TCRBJ01-01*01	TCRBJ01	TCRBJ01-01	01				7	1	8	2	1	5	51	58	59	65	66	2	In	VDJ
TCTCTGGAGCTGGGGGACTCAGCTTTGTATTTCTGTGCCAGCAGCGTAGATGTCAGGGGCGCAATTTCGGAAGCTTTCTTTGGACAA	CASSVDVRGAISEAFF	2	9.375014648460388E-6	48	TCRBV09-01	TCRBV09	TCRBV09-01				01,02	TCRBD01-01*01	TCRBD01	TCRBD01-01	01				TCRBJ01-01*01	TCRBJ01	TCRBJ01-01	01				0	4	4	2	10	8	33	49	53	59	69	2	In	VDJ
CTCAGGCTGGAGTCGGCTGCTCCCTCCCAGACATCTGTGTACTTCTGTGCCAGCAGTGAAGGTGGGATAGAAGCTTTCTTTGGACAA	CASSEGGIEAFF	3	1.4062521972690582E-5	36	TCRBV06-01*01	TCRBV06	TCRBV06-01	01								TCRBD01,TCRBD02	TCRBD01-01,TCRBD02-01		TCRBJ01-01*01	TCRBJ01	TCRBJ01-01	01				1	2	0	8	2	8	45	61	63	67	69	3	In	VDJ
ATCAATTCCCTGGAGCTTGGTGACTCTGCTGTGTATTTCTGTGCCAGCAGCCAAGATGAGGGGCGTCTCAAAGCTTTCTTTGGACAA	CASSQDEGRLKAFF	2	9.375014648460388E-6	42	TCRBV03	TCRBV03				TCRBV03-01,TCRBV03-02						TCRBD01,TCRBD02	TCRBD01-01,TCRBD02-01		TCRBJ01-01*01	TCRBJ01	TCRBJ01-01	01				0	2	5	2	7	9	39	56	58	63	70	2	In	VDJ
GCTCACCAGGCCTGGGGGACGCAGCCATGTACCTGTGTGCCACCAGCACCCGGAGGCAGTAATCTTGAAAAACTGTTTTTTGGCAGT		1	4.687507324230194E-6	46	TCRBV15-01*01	TCRBV15	TCRBV15-01	01				TCRBD02-01*02	TCRBD02	TCRBD02-01	02				TCRBJ01-04*01	TCRBJ01	TCRBJ01-04	01				4	3	10	1	9	7	35	48	51	56	65	1	Out	VDJ
GTGACCAGTGCCCATCCTGAAGACAGCAGCTTCTACATCTGCAGTGTCCCGGTTGGGGGCGGTGGTGAAAAACTGTTTTTTGGCAGT	CSVPVGGGGEKLFF	1	4.687507324230194E-6	42	TCRBV20	TCRBV20				TCRBV20-01,TCRBV20-or09_02		TCRBD01-01*01	TCRBD01	TCRBD01-01	01				TCRBJ01-04*01	TCRBJ01	TCRBJ01-04	01				7	8	6	0	5	7	39	46	54	60	65	1	In	VDJ
CAGCCCTCAGAACCCAGGGACTCAGCTGTGTACTTCTGTGCCAGCAGCTCGTGGGACAGGCTTAATGAAAAACTGTTTTTTGGCAGT	CASSSWDRLNEKLFF	1	4.687507324230194E-6	45	TCRBV12	TCRBV12				TCRBV12-03,TCRBV12-04		TCRBD01-01*01	TCRBD01	TCRBD01-01	01				TCRBJ01-04*01	TCRBJ01	TCRBJ01-04	01				6	5	0	4	2	4	36	47	52	60	62	1	In	VDJ
GTGACCAGTGCCCATCCTGAAGACAGCAGCTTCTACATCTGCAGTGCTAGAGTCCAACTCCTTAATGAAAAACTGTTTTTTGGCAGT	CSARVQLLNEKLFF	1	4.687507324230194E-6	42	TCRBV20	TCRBV20				TCRBV20-01,TCRBV20-or09_02		TCRBD02-01	TCRBD02	TCRBD02-01				01,02	TCRBJ01-04*01	TCRBJ01	TCRBJ01-04	01				1	4	3	10	3	4	39	52	56	59	62	1	In	VDJ
GAGCTGGGGGACTCAGCCCTGTACTTCTGTGCCAGCAGCCCCGAGGGAGACAGGGGGCGCAGTAATGAAAAACTGTTTTTTGGCAGT	CASSPEGDRGRSNEKLFF	1	4.687507324230194E-6	54	TCRBV13-01*01	TCRBV13	TCRBV13-01	01				TCRBD01-01*01	TCRBD01	TCRBD01-01	01				TCRBJ01-04*01	TCRBJ01	TCRBJ01-04	01				5	9	2	0	4	4	27	39	48	58	62	1	In	VDJ
CTGTCGGCTGCTCCCTCCCAGACATCTGTGTACTTCTGTGCCAGCAGTTACTTGGGGGGAAGTAATGAAAAACTGTTTTTTGGCAGT	CASSYLGGSNEKLFF	2	9.375014648460388E-6	45	TCRBV06-05*01	TCRBV06	TCRBV06-05	01				TCRBD02-01*01	TCRBD02	TCRBD02-01	01				TCRBJ01-04*01	TCRBJ01	TCRBJ01-04	01				1	1	9	1	3	4	36	52	53	59	62	2	In	VDJ
GTGACCAGTGCCCATCCTGAAGACAGCAGCTTCTACATCTGCAGTGCTAGAGCACAGGGGACTAATGAAAAACTGTTTTTTGGCAGT	CSARAQGTNEKLFF	1	4.687507324230194E-6	42	TCRBV20	TCRBV20				TCRBV20-01,TCRBV20-or09_02		TCRBD01-01*01	TCRBD01	TCRBD01-01	01				TCRBJ01-04*01	TCRBJ01	TCRBJ01-04	01				1	1	3	2	0	2	39	52	53	-1	60	1	In	VDJ
TCTGCCATCCCCAACCAGACAGCTCTTTACTTCTGTGCCACCAGTGATTCCAGGGGTGCAACTAATGAAAAACTGTTTTTTGGCAGT	CATSDSRGATNEKLFF	1	4.687507324230194E-6	48	TCRBV24	TCRBV24				TCRBV24-01,TCRBV24-or09_02		TCRBD01-01*01	TCRBD01	TCRBD01-01	01				TCRBJ01-04*01	TCRBJ01	TCRBJ01-04	01				2	1	4	2	2	0	33	49	50	56	58	1	In	VDJ
ATCCAGCAGGTAGTGCGAGGAGATTCGGCAGCTTATTTCTGTGCCAGCTCACCACCTGCAACTAATGAAAAACTGTTTTTTGGCAGT	CASSPPATNEKLFF	2	9.375014648460388E-6	42	TCRBV18-01*01	TCRBV18	TCRBV18-01	01											TCRBJ01-04*01	TCRBJ01	TCRBJ01-04	01				0	0	0	0	2	0	39	-1	-1	56	58	2	In	VJ
GCGTCTGCTGTACCCTCTCAGACATCTGTGTACTTCTGTGCCAGTTCGGTCGGCTACGCAACTAATGAAAAACTGTTTTTTGGCAGT	CASSVGYATNEKLFF	2	9.375014648460388E-6	45	TCRBV06-04	TCRBV06	TCRBV06-04				01,02					TCRBD01,TCRBD02	TCRBD01-01,TCRBD02-01		TCRBJ01-04*01	TCRBJ01	TCRBJ01-04	01				9	7	9	0	4	0	36	44	51	54	58	2	In	VDJ
CGCACAGAGCAGGGGGACTCGGCCATGTATCTCTGTGCCAGCAGCTTAGTATTACGGACAACTAATGAAAAACTGTTTTTTGGCAGT	CASSLVLRTTNEKLFF	2	9.375014648460388E-6	48	TCRBV07-09	TCRBV07	TCRBV07-09				01,03					TCRBD01,TCRBD02	TCRBD01-01,TCRBD02-01		TCRBJ01-04*01	TCRBJ01	TCRBJ01-04	01				1	6	1	8	0	0	33	49	55	-1	58	2	In	VDJ
AGGATCCAGCAGGTAGTGCGAGGAGATTCGGCAGCTTATTTCTGTGCCAGCTCGACAGGTCGGAATGAAAAACTGTTTTTTGGCAGT	CASSTGRNEKLFF	2	9.375014648460388E-6	39	TCRBV18-01*01	TCRBV18	TCRBV18-01	01				TCRBD01-01*01	TCRBD01	TCRBD01-01	01				TCRBJ01-04*01	TCRBJ01	TCRBJ01-04	01				6	0	2	4	4	5	42	-1	53	59	63	2	In	VDJ
ATCCAGCCCTCAGAACCCAGGGACTCAGCTGTGTACTTCTGTGCCAGCAAGGACCGGGACAGCAATGAAAAACTGTTTTTTGGCAGT	CASKDRDSNEKLFF	1	4.687507324230194E-6	42	TCRBV12	TCRBV12				TCRBV12-03,TCRBV12-04		TCRBD01-01*01	TCRBD01	TCRBD01-01	01				TCRBJ01-04*01	TCRBJ01	TCRBJ01-04	01				7	6	0	5	1	5	39	49	55	62	63	1	In	VDJ
ATCAATTCCCTGGAGCTTGGTGACTCTGCTGTGTATTTCTGTGCCAGCAGCCATCTAAGACCAAATGAAAAACTGTTTTTTGGCAGT	CASSHLRPNEKLFF	1	4.687507324230194E-6	42	TCRBV03	TCRBV03				TCRBV03-01,TCRBV03-02						TCRBD01,TCRBD02	TCRBD01-01,TCRBD02-01		TCRBJ01-04*01	TCRBJ01	TCRBJ01-04	01				3	5	2	7	2	5	39	53	58	61	63	1	In	VDJ
ATCCAGCCCTCAGAACCCAGGGACTCAGCTGTGTACTTCTGTGCCAGCAGCCCCGGGACAGGCTACGAAAAACTGTTTTTTGGCAGT	CASSPGTGYEKLFF	1	4.687507324230194E-6	42	TCRBV12	TCRBV12				TCRBV12-03,TCRBV12-04		TCRBD01-01*01	TCRBD01	TCRBD01-01	01				TCRBJ01-04*01	TCRBJ01	TCRBJ01-04	01				6	4	0	4	4	8	39	50	54	62	66	1	In	VDJ
CTGCAGCCAGAAGACTCAGCCCTGTATCTCTGCGCCAGCAGCCAAGATCTTACAGGCCGTATCGGATCAGCCCAGCATTTTGGTGAT	CASSQDLTGRIGSAQHF	1	4.687507324230194E-6	51	TCRBV04-01*01	TCRBV04	TCRBV04-01	01				TCRBD01-01*01	TCRBD01	TCRBD01-01	01				TCRBJ01-05*01	TCRBJ01	TCRBJ01-05	01				0	4	3	4	14	11	30	47	51	56	70	1	In	VDJ
AGTGACCAGTGCCCATCCTGAAGACAGCAGCTTCTACATCTGCAGTGCTAGAAGACGTTGAGGGGCTAGCCCCAGCATTTTGGTGAT		2	9.375014648460388E-6	41	TCRBV20	TCRBV20				TCRBV20-01,TCRBV20-or09_02						TCRBD01,TCRBD02	TCRBD01-01,TCRBD02-01		TCRBJ01-05*01	TCRBJ01	TCRBJ01-05	01				2	8	5	2	2	8	40	52	60	65	67	2	Out	VDJ
GAGATCCAGCGCACAGAGCAGGGGGACTCGGCCATGTATCTCTGTGCCAGCAGCTTTGGGCCCGGGGAGCCCCAGCATTTTGGTGAT	CASSFGPGEPQHF	2	9.375014648460388E-6	39	TCRBV07-09	TCRBV07	TCRBV07-09				01,03	TCRBD02-01*01	TCRBD02	TCRBD02-01	01				TCRBJ01-05*01	TCRBJ01	TCRBJ01-05	01				3	6	8	3	0	8	42	56	62	-1	67	2	In	VDJ
AAGATCCAGCCCTCAGAACCCAGGGACTCAGCTGTGTACTTCTGTGCCAGCAGTTTCTCGGGTTTTCAGCCCCAGCATTTTGGTGAT	CASSFSGFQPQHF	1	4.687507324230194E-6	39	TCRBV12	TCRBV12				TCRBV12-03,TCRBV12-04		TCRBD02-01	TCRBD02	TCRBD02-01				01,02	TCRBJ01-05*01	TCRBJ01	TCRBJ01-05	01				3	2	8	4	3	6	42	56	58	62	65	1	In	VDJ
CTGGAGTCTGCCAGGCCCTCACATACCTCTCAGTACCTCTGTGCCAGCAGCCAGGGACAGGGTGTTCAGCCCCAGCATTTTGGTGAT	CASSQGQGVQPQHF	1	4.687507324230194E-6	42	TCRBV25-01*01	TCRBV25	TCRBV25-01	01				TCRBD01-01*01	TCRBD01	TCRBD01-01	01				TCRBJ01-05*01	TCRBJ01	TCRBJ01-05	01				6	3	0	3	3	6	39	50	53	62	65	1	In	VDJ
CTGTCGGCTGCTCCCTCCCAGACATCTGTGTACTTCTGTGCCAGCAGTCCGACAGGGGCTATTGCTCAGCCCCAGCATTTTGGTGAT	CASSPTGAIAQPQHF	2	9.375014648460388E-6	45	TCRBV06-05*01	TCRBV06	TCRBV06-05	01				TCRBD01-01*01	TCRBD01	TCRBD01-01	01				TCRBJ01-05*01	TCRBJ01	TCRBJ01-05	01				5	2	2	2	7	6	36	48	50	58	65	2	In	VDJ
GTGACCAGTGCCCATCCTGAAGACAGCAGCTTCTACATCTGCAGTGCGGGGGGACAGGAGAATTATCAGCCCCAGCATTTTGGTGAT	CSAGGQENYQPQHF	2	9.375014648460388E-6	42	TCRBV20	TCRBV20				TCRBV20-01,TCRBV20-or09_02		TCRBD01-01*01	TCRBD01	TCRBD01-01	01				TCRBJ01-05*01	TCRBJ01	TCRBJ01-05	01				6	3	0	4	6	5	39	47	50	58	64	2	In	VDJ
AGGCTGCTGTCGGCTGCTCCCTCCCAGACATCTGTGTACTTCTGTGCCAGCAGCCACGGGGGGGATCAGCCCCAGCATTTTGGTGAT	CASSHGGDQPQHF	2	9.375014648460388E-6	39	TCRBV06-05*01	TCRBV06	TCRBV06-05	01				TCRBD02-01*01	TCRBD02	TCRBD02-01	01				TCRBJ01-05*01	TCRBJ01	TCRBJ01-05	01				6	3	8	0	0	5	42	53	56	-1	64	2	In	VDJ
AAGATCCAGCCCTCAGAACCCAGGGACTCAGCTGTGTACTTCTGTGCCAGCAGTTTGGTGGCTAATCAGCCCCAGCATTTTGGTGAT	CASSLVANQPQHF	1	4.687507324230194E-6	39	TCRBV12	TCRBV12				TCRBV12-03,TCRBV12-04		TCRBD01-01*01	TCRBD01	TCRBD01-01	01				TCRBJ01-05*01	TCRBJ01	TCRBJ01-05	01				3	3	9	0	1	4	42	56	59	62	63	1	In	VDJ
AGAACTGGAGGATTCTGGAGTTTATTTCTGTGCCAGCAGCCTACGACCCAAGACAGTTGGCCTAATCAGCCCCAGCATTTTGGTGAT		1	4.687507324230194E-6	53	TCRBV14-01*01	TCRBV14	TCRBV14-01	01				TCRBD01-01*01	TCRBD01	TCRBD01-01	01				TCRBJ01-05*01	TCRBJ01	TCRBJ01-05	01				4	10	2	5	7	4	28	41	51	56	63	1	Out	VDJ
CTGCTGTCGGCTGCTCCCTCCCAGACATCTGTGTACTTCTGTGCCAGCAGGAAGGGACAGGGGAATCAGCCCCAGCATTTTGGTGAT	CASRKGQGNQPQHF	2	9.375014648460388E-6	42	TCRBV06-05*01	TCRBV06	TCRBV06-05	01				TCRBD01-01*01	TCRBD01	TCRBD01-01	01				TCRBJ01-05*01	TCRBJ01	TCRBJ01-05	01				6	3	0	2	0	4	39	50	53	-1	63	2	In	VDJ
AATTCCCTGGAGCTTGGTGACTCTGCTGTGTATTTCTGTGCCAGCAGCCGGAGTGCAGGGGCGAATCAGCCCCAGCATTTTGGTGAT	CASSRSAGANQPQHF	2	9.375014648460388E-6	45	TCRBV03	TCRBV03				TCRBV03-01,TCRBV03-02		TCRBD01-01*01	TCRBD01	TCRBD01-01	01				TCRBJ01-05*01	TCRBJ01	TCRBJ01-05	01				4	6	4	2	2	4	36	49	55	61	63	2	In	VDJ
CTGCTGTCGGCTGCTCCCTCCCAGACATCTGTGTACTTCTGTGCCAGCAGTTACGGAGGAGTCAATCAGCCCCAGCATTTTGGTGAT	CASSYGGVNQPQHF	2	9.375014648460388E-6	42	TCRBV06-05*01	TCRBV06	TCRBV06-05	01				TCRBD02-01*02	TCRBD02	TCRBD02-01	02				TCRBJ01-05*01	TCRBJ01	TCRBJ01-05	01				2	0	10	1	3	3	39	-1	54	59	62	2	In	VDJ
GCCCTGCAGCCAGAAGACTCAGCCCTGTATCTCTGCGCCAGCAGCCAAGCCTCAGGGACTGGCAATCAGCCCCAGCATTTTGGTGAT	CASSQASGTGNQPQHF	1	4.687507324230194E-6	48	TCRBV04-01*01	TCRBV04	TCRBV04-01	01				TCRBD02-01	TCRBD02	TCRBD02-01				01,02	TCRBJ01-05*01	TCRBJ01	TCRBJ01-05	01				1	5	0	10	1	2	33	49	54	60	61	1	In	VDJ
CAGCAGGTAGTGCGAGGAGATTCGGCAGCTTATTTCTGTGCCAGCTCACCAGGAGCAGTGGGCAATCAGCCCCAGCATTTTGGTGAT	CASSPGAVGNQPQHF	2	9.375014648460388E-6	45	TCRBV18-01*01	TCRBV18	TCRBV18-01	01				TCRBD02-01*02	TCRBD02	TCRBD02-01	02				TCRBJ01-05*01	TCRBJ01	TCRBJ01-05	01				2	0	10	2	6	2	36	-1	51	55	61	2	In	VDJ
CAGCCCTCAGAACCCAGGGACTCAGCTGTGTACTTCTGTGCCAGCAGTTTCCAGGGGGGGGGCAATCAGCCCCAGCATTTTGGTGAT	CASSFQGGGNQPQHF	1	4.687507324230194E-6	45	TCRBV12	TCRBV12				TCRBV12-03,TCRBV12-04						TCRBD01,TCRBD02	TCRBD01-01,TCRBD02-01		TCRBJ01-05*01	TCRBJ01	TCRBJ01-05	01				3	1	4	1	3	2	36	50	51	58	61	1	In	VDJ
CAGCGCACAGAGCAGGGGGACTCGGCCCTGTATCTCTGTGCCAGCAGCCAAGAAGCAGGCGGCAATCAGCCCCAGCATTTTGGTGAT	CASSQEAGGNQPQHF	2	9.375014648460388E-6	45	TCRBV07-09	TCRBV07	TCRBV07-09				01,03	TCRBD01-01*01	TCRBD01	TCRBD01-01	01				TCRBJ01-05*01	TCRBJ01	TCRBJ01-05	01				5	7	4	4	2	2	36	48	55	59	61	2	In	VDJ
CAGCCCTCAGAACCCAGGGACTCAGCTGTGTACTTCTGTGCCAGCAGTAGCAGGGGGTCCGGCAATCAGCCCCAGCATTTTGGTGAT	CASSSRGSGNQPQHF	1	4.687507324230194E-6	45	TCRBV12	TCRBV12				TCRBV12-03,TCRBV12-04		TCRBD01-01*01	TCRBD01	TCRBD01-01	01				TCRBJ01-05*01	TCRBJ01	TCRBJ01-05	01				5	2	4	1	4	2	36	48	50	57	61	1	In	VDJ
ATCCAGCGCACACAGCAGGAGGACTCGGCCGTGTATCTCTGTGCCAGCACGTCGGAGTCTCGCAATCAGCCCCAGCATTTTGGTGAT	CASTSESRNQPQHF	2	9.375014648460388E-6	42	TCRBV07-02*01	TCRBV07	TCRBV07-02	01				TCRBD02-01*02	TCRBD02	TCRBD02-01	02				TCRBJ01-05*01	TCRBJ01	TCRBJ01-05	01				7	4	10	2	4	2	39	49	53	57	61	2	In	VDJ
GTGCGAGGAGATTCGGCAGCTTATTTCTGTGCCAGCTCACCACTGCGGCAGGGGAGTTATAGCAATCAGCCCCAGCATTTTGGTGAT	CASSPLRQGSYSNQPQHF	2	9.375014648460388E-6	54	TCRBV18-01*01	TCRBV18	TCRBV18-01	01				TCRBD01-01*01	TCRBD01	TCRBD01-01	01				TCRBJ01-05*01	TCRBJ01	TCRBJ01-05	01				1	5	4	2	5	0	27	43	48	54	59	2	In	VDJ
ATCCAGCCCTCAGAACCCAGGGACTCAGCTGTGTACTTCTGTGCCAGCAGTGACAATTATAGCAATCAGCCCCAGCATTTTGGTGAT	CASSDNYSNQPQHF	1	4.687507324230194E-6	42	TCRBV12	TCRBV12				TCRBV12-03,TCRBV12-04		TCRBD01-01*01	TCRBD01	TCRBD01-01	01				TCRBJ01-05*01	TCRBJ01	TCRBJ01-05	01				5	0	2	6	4	0	39	-1	51	55	59	1	In	VDJ
CCCTGCAGCCAGAAGACTCAGCCCTGTATCTCTGCGCCAGCAGCCAAGACCCGGGGATATAGCAATCAGCCCCAGCATTTTGGTGAT		1	4.687507324230194E-6	49	TCRBV04-01*01	TCRBV04	TCRBV04-01	01				TCRBD02-01*01	TCRBD02	TCRBD02-01	01				TCRBJ01-05*01	TCRBJ01	TCRBJ01-05	01				0	2	8	3	3	0	32	49	51	56	59	1	Out	VDJ
AGGCTGGAGTTGGCTGCTCCCTCCCAGACATCTGTGTACTTCTGTGCCAGCAGACCTAATAGCAATCAGCCCCAGCATTTTGGTGAT	CASRPNSNQPQHF	2	9.375014648460388E-6	39	TCRBV06-06	TCRBV06	TCRBV06-06				01,02	TCRBD02-01	TCRBD02	TCRBD02-01				01,02	TCRBJ01-05*01	TCRBJ01	TCRBJ01-05	01				6	2	4	9	1	0	42	53	55	58	59	2	In	VDJ
AATTCCCTGGAGCTTGGTGACTCTGCTGTGTATTTCTGTGCCAGCAGCCAAGGGACAGCGAGCAATCAGCCCCAGCATTTTGGTGAT	CASSQGTASNQPQHF	2	9.375014648460388E-6	45	TCRBV03	TCRBV03				TCRBV03-01,TCRBV03-02		TCRBD01-01*01	TCRBD01	TCRBD01-01	01				TCRBJ01-05*01	TCRBJ01	TCRBJ01-05	01				1	0	1	5	2	1	36	-1	52	58	60	2	In	VDJ
GCAGGGGGACTCGGCCATGTATCTCTGTGCCAGCAGCTCCGGGACCCAGGGGGCCCTTTCAGCAATCAGCCCCAGCATTTTGGTGAT		2	9.375014648460388E-6	56	TCRBV07-09	TCRBV07	TCRBV07-09				01,03	TCRBD01-01*01	TCRBD01	TCRBD01-01	01				TCRBJ01-05*01	TCRBJ01	TCRBJ01-05	01				4	8	4	0	6	1	25	38	46	54	60	2	Out	VDJ
CACCAGGCCTGGGGGACGCAGCCATGTACCTGTGTGCCACCAGCAGCTGTGCAGGGGAGAAGCAATCAGCCCCAGCATTTTGGTGAT		1	4.687507324230194E-6	49	TCRBV15-01*01	TCRBV15	TCRBV15-01	01				TCRBD01-01*01	TCRBD01	TCRBD01-01	01				TCRBJ01-05*01	TCRBJ01	TCRBJ01-05	01				3	5	4	2	3	1	32	46	51	57	60	1	Out	VDJ
CAGCGCACACAGCAGGAGGACTCCGCCGTGTATCTCTGTGCCAGCAGCTTATCCGCAATACCCAATCAGCCCCAGCATTTTGGTGAT	CASSLSAIPNQPQHF	2	9.375014648460388E-6	45	TCRBV07-08*01	TCRBV07	TCRBV07-08	01								TCRBD01,TCRBD02	TCRBD01-01,TCRBD02-01		TCRBJ01-05*01	TCRBJ01	TCRBJ01-05	01				2	8	3	7	1	3	36	51	59	61	62	2	In	VDJ
GACCAGTGCCCATCCTGAAGACAGCAGCTTCTACATCTGCAGTGCTAGAGTTGCGGACAGACCAATCAGCCCCAGCATTTTGGTGAT		2	9.375014648460388E-6	44	TCRBV20	TCRBV20				TCRBV20-01,TCRBV20-or09_02		TCRBD01-01*01	TCRBD01	TCRBD01-01	01				TCRBJ01-05*01	TCRBJ01	TCRBJ01-05	01				1	4	1	5	2	3	37	50	54	60	62	2	Out	VDJ
CCCTCAGAACCCAGGGACTCAGCTGTGTACTTCTGTGCCAGCAGTTTCTCGGGACAGGGTGGTAGGCAGCCCCAGCATTTTGGTGAT	CASSFSGQGGRQPQHF	1	4.687507324230194E-6	48	TCRBV12	TCRBV12				TCRBV12-03,TCRBV12-04		TCRBD01-01*01	TCRBD01	TCRBD01-01	01				TCRBJ01-05*01	TCRBJ01	TCRBJ01-05	01				3	3	0	3	7	7	33	47	50	59	66	1	In	VDJ
AAACTCATCCTGTACCTTGGAGATCCAGTCCACGGAGTCAGGGGACACAGCACTGTATTTCTGTGCCAGCCCCAGCATTTTGGTGAT		3	1.4062521972690582E-5	20	TCRBV21-01*01	TCRBV21	TCRBV21-01	01											TCRBJ01-05*01	TCRBJ01	TCRBJ01-05	01				12	0	0	0	0	7	61	-1	-1	-1	66	3	Out	VJ
GCTGTACCCTCTCAGACATCTGTGTACTTCTGTGCCAGCAGTTACTCTAGTCTCCGGACAGGTGGACAGCCCCAGCATTTTGGTGAT	CASSYSSLRTGGQPQHF	2	9.375014648460388E-6	51	TCRBV06-04	TCRBV06	TCRBV06-04				01,02	TCRBD01-01*01	TCRBD01	TCRBD01-01	01				TCRBJ01-05*01	TCRBJ01	TCRBJ01-05	01				0	8	1	4	4	7	30	47	55	62	66	2	In	VDJ
GACGATCCAGCGCACACAGCAGGAGGACTCGGCCGTGTATCGCTGTGCTAGCAGCTGCGGGGTAGACAGCCCCAGCATTTTGGTGAT		2	9.375014648460388E-6	38	TCRBV07-02*01	TCRBV07	TCRBV07-02	01				TCRBD02-01*01	TCRBD02	TCRBD02-01	01				TCRBJ01-05*01	TCRBJ01	TCRBJ01-05	01				4	0	7	3	4	7	43	-1	56	62	66	2	Out	VDJ
ACTCTGACAGTGACCAGTGCCCATCCTGAAGACAGCAGCTTCTACATCTGCAGTGCGGCGGGTCCAGGTGGCTACACCTTCGGTTCG	CSAAGPGGYTF	1	4.687507324230194E-6	33	TCRBV20-01*01	TCRBV20	TCRBV20-01	01				TCRBD02-01	TCRBD02	TCRBD02-01				01,02	TCRBJ01-02*01	TCRBJ01	TCRBJ01-02	01				6	1	7	4	6	7	48	56	57	62	68	1	In	VDJ
CAGCCAGAAGACTCGGCCCTGTATCTCTGTGCCAGCAGCCAAGACCTGGGGACGGGGCAGAGCCGTGCTGGCTACACCTTCGGTTCG	CASSQDLGTGQSRAGYTF	1	4.687507324230194E-6	54	TCRBV04-02*01	TCRBV04	TCRBV04-02	01								TCRBD01,TCRBD02	TCRBD01-01,TCRBD02-01		TCRBJ01-02*01	TCRBJ01	TCRBJ01-02	01				0	4	0	7	15	7	27	44	48	53	68	1	In	VDJ
CAGCCCTCAGAACCCAGGGACTCAGCTGTGTACTTCTGTGCCAGCAGTCCCACCGGGGTACCGGTTTATGGCTACACCTTCGGTTCG	CASSPTGVPVYGYTF	1	4.687507324230194E-6	45	TCRBV12	TCRBV12				TCRBV12-03,TCRBV12-04		TCRBD02-01*01	TCRBD02	TCRBD02-01	01				TCRBJ01-02*01	TCRBJ01	TCRBJ01-02	01				5	5	8	3	8	5	36	48	53	58	66	1	In	VDJ
GAGATCCAGCGCACAGAGCAGGGGGACTCGGCCATGTATCTCTGTGCCAGCAGCTTAGGGGGTGGTTATGGCTACACCTTCGGTTCG	CASSLGGGYGYTF	2	9.375014648460388E-6	39	TCRBV07-09	TCRBV07	TCRBV07-09				01,03					TCRBD01,TCRBD02	TCRBD01-01,TCRBD02-01		TCRBJ01-02*01	TCRBJ01	TCRBJ01-02	01				1	0	6	2	4	5	42	-1	58	62	66	2	In	VDJ
AAGGTGCAGCCTGCAGAACTGGAGGATTCTGGAGTTTATTTCTGTGCCAGCAGCCAGCTGGCGGCTTATGGCTACACCTTCGGTTCG	CASSQLAAYGYTF	1	4.687507324230194E-6	39	TCRBV14-01*01	TCRBV14	TCRBV14-01	01				TCRBD02-01	TCRBD02	TCRBD02-01				01,02	TCRBJ01-02*01	TCRBJ01	TCRBJ01-02	01				3	4	7	5	2	5	42	56	60	64	66	1	In	VDJ
ACCCTGCAGCCAGAAGACTCGGCCCTGTATCTCTGCGCCAGCAGCCAAGTGAACGGGGTCAGCGATTATGGCTACACCTTCGGTTCG	CASSQVNGVSDYGYTF	1	4.687507324230194E-6	48	TCRBV04-03*01	TCRBV04	TCRBV04-03	01				TCRBD02-01*01	TCRBD02	TCRBD02-01	01				TCRBJ01-02*01	TCRBJ01	TCRBJ01-02	01				1	4	8	3	8	5	33	49	53	58	66	1	In	VDJ
GTGAGCAACATGAGCCCTGAAGACAGCAGCATATATCTCTGCAGCGTGGCCCAGTACAGGGGAGATTATGGCTACACCTTCGGTTCG	CSVAQYRGDYGYTF	1	4.687507324230194E-6	42	TCRBV29-01*01	TCRBV29	TCRBV29-01	01				TCRBD01-01*01	TCRBD01	TCRBD01-01	01				TCRBJ01-02*01	TCRBJ01	TCRBJ01-02	01				6	8	3	2	4	5	39	47	55	62	66	1	In	VDJ
AAGATCCGGTCCACAAAGCTGGAGGACTCAGCCATGTACTTCTGTGCCAGCGTCCTCGCTTTGGGGTATGGCTACACCTTCGGTTCG	CASVLALGYGYTF	2	9.375014648460388E-6	39	TCRBV02-01*01	TCRBV02	TCRBV02-01	01								TCRBD01,TCRBD02	TCRBD01-01,TCRBD02-01		TCRBJ01-02*01	TCRBJ01	TCRBJ01-02	01				8	11	6	2	0	5	42	51	62	-1	66	2	In	VDJ
CACACCCTGCAGCCAGAAGACTCGGCCCTGTATCTCTGCGCCAGCAGCCAAGAGGTTCAGGGGCGGTATGGCTACACCTTCGGTTCG	CASSQEVQGRYGYTF	1	4.687507324230194E-6	45	TCRBV04-03*01	TCRBV04	TCRBV04-03	01				TCRBD01-01*01	TCRBD01	TCRBD01-01	01				TCRBJ01-02*01	TCRBJ01	TCRBJ01-02	01				0	4	4	2	3	5	36	53	57	63	66	1	In	VDJ
TCTGGAGTCCGCCAGCACCAACCAGACATCTATGTACCTCTGTGCCAGCAGTTTGCTTGCTAACGGTATGGCTACACCTTCGGTTCG		3	1.4062521972690582E-5	41	TCRBV28-01*01	TCRBV28	TCRBV28-01	01				TCRBD02-01	TCRBD02	TCRBD02-01				01,02	TCRBJ01-02*01	TCRBJ01	TCRBJ01-02	01				3	5	4	9	4	5	40	54	59	62	66	3	Out	VDJ
GAGCACCTTGGAGCTGGGGGACTCGGCCCTTTATCTTTGCGCCAGCAGCTCGGGGAAGGGGCGTCGTATGGCTACACCTTCGGTTCG		2	9.375014648460388E-6	44	TCRBV05-01*01	TCRBV05	TCRBV05-01	01								TCRBD01,TCRBD02	TCRBD01-01,TCRBD02-01		TCRBJ01-02*01	TCRBJ01	TCRBJ01-02	01				3	6	5	2	5	5	37	50	56	61	66	2	Out	VDJ
CTGAAGGTGCAGCCTGCAGAACTGGAGGATTCTGGAGTTTATTTCTGTGCCAGCAGCCAATCGTTCTATGGCTACACCTTCGGTTCG	CASSQSFYGYTF	1	4.687507324230194E-6	36	TCRBV14-01*01	TCRBV14	TCRBV14-01	01				TCRBD02-01	TCRBD02	TCRBD02-01				01,02	TCRBJ01-02*01	TCRBJ01	TCRBJ01-02	01				2	1	8	6	2	4	45	60	61	63	65	1	In	VDJ
ATCCAGCAGGTAGTGCGAGGAGATTCGGCAGCTTATTTCTGTGCCAGCTCCGCACAGGGGGCCCTCTATGGCTACACCTTCGGTTCG	CASSAQGALYGYTF	2	9.375014648460388E-6	42	TCRBV18-01*01	TCRBV18	TCRBV18-01	01				TCRBD01-01*01	TCRBD01	TCRBD01-01	01				TCRBJ01-02*01	TCRBJ01	TCRBJ01-02	01				6	3	3	0	3	4	39	50	53	62	65	2	In	VDJ
CCTCAGAACCCAGGGACTCAGCTGTGTACTTCTGTGCCAGCAGCCCCAATCGGTTGCACAGGGGGCTATGGCTACACCTTCGGTTCG		1	4.687507324230194E-6	49	TCRBV12	TCRBV12				TCRBV12-03,TCRBV12-04		TCRBD01-01*01	TCRBD01	TCRBD01-01	01				TCRBJ01-02*01	TCRBJ01	TCRBJ01-02	01				6	14	3	1	0	4	32	43	57	-1	65	1	Out	VDJ
GAGTCGGCTGCTCCCTCCCAAACATCTGTGTACTTCTGTGCCAGCAGCGACAGGCAAACAGGGGGCTATGGCTACACCTTCGGTTCG	CASSDRQTGGYGYTF	2	9.375014648460388E-6	45	TCRBV06	TCRBV06				TCRBV06-02,TCRBV06-03		TCRBD01-01*01	TCRBD01	TCRBD01-01	01				TCRBJ01-02*01	TCRBJ01	TCRBJ01-02	01				6	10	3	1	0	4	36	47	57	-1	65	2	In	VDJ
AGCTCTCTGGAGCTGGGGGACTCAGCTTTGTATTTCTGTGCCAGCAGCGTAAGCAGGGGCCGGGGCTATGGCTACACCTTCGGTTCG	CASSVSRGRGYGYTF	1	4.687507324230194E-6	45	TCRBV09-01	TCRBV09	TCRBV09-01				01,02	TCRBD01-01*01	TCRBD01	TCRBD01-01	01				TCRBJ01-02*01	TCRBJ01	TCRBJ01-02	01				1	2	4	2	6	4	36	51	53	59	65	1	In	VDJ
GCAGAACTGGAGGATTCTGGAGTTTATTTCTGTGCCAGCAGCCAAGATAGGATGAACGGAGAAGGCTATGGCTACACCTTCGGTTCG	CASSQDRMNGEGYGYTF	1	4.687507324230194E-6	51	TCRBV14-01*01	TCRBV14	TCRBV14-01	01				TCRBD02-01*02	TCRBD02	TCRBD02-01	02				TCRBJ01-02*01	TCRBJ01	TCRBJ01-02	01				0	10	10	2	4	4	30	47	57	61	65	1	In	VDJ
ACAGTGACCAGTGCCCATCCTGAAGACAGCAGCTTCTACATCTGCAGTGCCAAGGGGAGTTGGAGCTATGGCTACACCTTCGGTTCG	CSAKGSWSYGYTF	1	4.687507324230194E-6	39	TCRBV20	TCRBV20				TCRBV20-01,TCRBV20-or09_02						TCRBD01,TCRBD02	TCRBD01-01,TCRBD02-01		TCRBJ01-02*01	TCRBJ01	TCRBJ01-02	01				6	2	5	2	8	4	42	50	52	57	65	1	In	VDJ
ACCCTGCAGCCAGAAGACTCGGCCCTGTATCTCTGTGCCAGCAGCCGAGGGGGTCCAGAAGGGAGCTATGGCTACACCTTCGGTTCG	CASSRGGPEGSYGYTF	1	4.687507324230194E-6	48	TCRBV04-02*01	TCRBV04	TCRBV04-02	01				TCRBD01-01*01	TCRBD01	TCRBD01-01	01				TCRBJ01-02*01	TCRBJ01	TCRBJ01-02	01				4	1	5	1	12	4	33	46	47	53	65	1	In	VDJ
AGCAACATGAGCCCTGAAGACAGCAGCATATATCTCTGCAGCGTTGCCAAATGAAGGGGGCGGTCCTATGGCTACACCTTCGGTTCG	CSVAK*RGRSYGYTF	1	4.687507324230194E-6	45	TCRBV29-01*01	TCRBV29	TCRBV29-01	01				TCRBD01-01*01	TCRBD01	TCRBD01-01	01				TCRBJ01-02*01	TCRBJ01	TCRBJ01-02	01				4	8	5	0	4	4	36	46	54	61	65	1	Stop	VDJ
CATCAATTCCCTGGAGCTTGGTGACTCTGCTGTGTATTTCTGTGCCAGCAGACCCACAGGGGGGCCTATGGCTACACCTTCGGTTCG		2	9.375014648460388E-6	41	TCRBV03	TCRBV03				TCRBV03-01,TCRBV03-02		TCRBD01-01*01	TCRBD01	TCRBD01-01	01				TCRBJ01-02*01	TCRBJ01	TCRBJ01-02	01				6	4	3	1	2	4	40	51	55	63	65	2	Out	VDJ
ATCCTGGAGTCGCCCAGCCCCAACCAGACCTCTCTGTACTTCTGTGCCAGCAGTTTTTCAGGGTACTATGGCTACACCTTCGGTTCG	CASSFSGYYGYTF	2	9.375014648460388E-6	39	TCRBV27-01*01	TCRBV27	TCRBV27-01	01				TCRBD01-01*01	TCRBD01	TCRBD01-01	01				TCRBJ01-02*01	TCRBJ01	TCRBJ01-02	01				3	2	4	3	1	3	42	56	58	63	64	2	In	VDJ
GTGAACGCCTTGGAGCTGGACGACTCGGCCCTGTATCTCTGTGCCAGCAGCCTCGAGACAGCCTACTATGGCTACACCTTCGGTTCG	CASSLETAYYGYTF	2	9.375014648460388E-6	42	TCRBV05-04*01	TCRBV05	TCRBV05-04	01				TCRBD01-01*01	TCRBD01	TCRBD01-01	01				TCRBJ01-02*01	TCRBJ01	TCRBJ01-02	01				4	5	2	5	3	3	39	51	56	61	64	2	In	VDJ
CTGAGCTCTCTGGAGCTGGGGGACTCAGCTTTGTATTTCTGTGCCAGCAGCGTAGAGGGTCCCTACTATGGCTACACCTTCGGTTCG	CASSVEGPYYGYTF	1	4.687507324230194E-6	42	TCRBV09-01	TCRBV09	TCRBV09-01				01,02					TCRBD01,TCRBD02	TCRBD01-01,TCRBD02-01		TCRBJ01-02*01	TCRBJ01	TCRBJ01-02	01				0	0	5	3	5	3	39	-1	55	59	64	1	In	VDJ
ATCCAGCCCTCAGAACCCAGGGACTCAGCTGTGTACTTCTGTGCCAGCACCACAATTTTGGTTGACTATGGCTACACCTTCGGTTCG	CASTTILVDYGYTF	1	4.687507324230194E-6	42	TCRBV12	TCRBV12				TCRBV12-03,TCRBV12-04		TCRBD01-01*01	TCRBD01	TCRBD01-01	01				TCRBJ01-02*01	TCRBJ01	TCRBJ01-02	01				7	2	3	6	10	3	39	49	51	54	64	1	In	VDJ
TGCAGCCTGCAGAACTGGAGGATTCTGGAGTTTATTTCTGTGCCAGCAGCCAAGCGGACAGGGGACTATGGCTACACCTTCGGTTCG		1	4.687507324230194E-6	43	TCRBV14-01*01	TCRBV14	TCRBV14-01	01				TCRBD01-01*01	TCRBD01	TCRBD01-01	01				TCRBJ01-02*01	TCRBJ01	TCRBJ01-02	01				1	1	1	2	0	3	38	54	55	-1	64	1	Out	VDJ
AATGTGAGCACCTTGGAGCTGGGGGACTCGGCCCTTTATCTTTGCGCCAGCAGGACTGTTGAGGACTATGGCTACACCTTCGGTTCG	CASRTVEDYGYTF	2	9.375014648460388E-6	39	TCRBV05-01*01	TCRBV05	TCRBV05-01	01				TCRBD02-01	TCRBD02	TCRBD02-01				01,02	TCRBJ01-02*01	TCRBJ01	TCRBJ01-02	01				5	0	2	10	7	3	42	-1	53	57	64	2	In	VDJ
GTGACCAGTGCCCATCCTGAAGACAGCAGCTTCTACATCTGCAGTGCCAAAATCCAGGGGCGCGACTATGGCTACACCTTCGGTTCG	CSAKIQGRDYGYTF	1	4.687507324230194E-6	42	TCRBV20	TCRBV20				TCRBV20-01,TCRBV20-or09_02		TCRBD01-01*01	TCRBD01	TCRBD01-01	01				TCRBJ01-02*01	TCRBJ01	TCRBJ01-02	01				6	7	4	2	4	3	39	47	54	60	64	1	In	VDJ
TCGCCCAGCCCCAACCAGACCTCTCTGTACTTCTGTGCCAGCAGTTTTGCCCCCGGGACAGCCGACTATGGCTACACCTTCGGTTCG	CASSFAPGTADYGYTF	2	9.375014648460388E-6	48	TCRBV27-01*01	TCRBV27	TCRBV27-01	01				TCRBD01-01*01	TCRBD01	TCRBD01-01	01				TCRBJ01-02*01	TCRBJ01	TCRBJ01-02	01				3	7	0	5	3	3	33	47	54	61	64	2	In	VDJ
GTGAACGCCTTGTTGCTGGGGGACTCGGCCCTCTATCTCTGTGCCAGCAGCCGACAGGGCCTAGACTATGGCTACACCTTCGGTTCG	CASSRQGLDYGYTF	1	4.687507324230194E-6	42	TCRBV05-06*01	TCRBV05	TCRBV05-06	01				TCRBD01-01*01	TCRBD01	TCRBD01-01	01				TCRBJ01-02*01	TCRBJ01	TCRBJ01-02	01				4	1	2	3	5	3	39	51	52	59	64	1	In	VDJ
GAGTCGCCCAGCCCCAACCAGACCTCTCTGTACTTCTGTGCCAGCAGTTCTTCGGGACAGGGTAACTATGGCTACACCTTCGGTTCG	CASSSSGQGNYGYTF	2	9.375014648460388E-6	45	TCRBV27-01*01	TCRBV27	TCRBV27-01	01				TCRBD01-01*01	TCRBD01	TCRBD01-01	01				TCRBJ01-02*01	TCRBJ01	TCRBJ01-02	01				4	4	0	3	0	1	36	49	53	-1	62	2	In	VDJ
CCTGCAGAACTGGAGGATTCTGGAGTTTATTTCTGTGCCAGCAGCCAAGCCCGACAGGTCGCTAACTATGGCTACACCTTCGGTTCG	CASSQARQVANYGYTF	1	4.687507324230194E-6	48	TCRBV14-01*01	TCRBV14	TCRBV14-01	01				TCRBD01-01*01	TCRBD01	TCRBD01-01	01				TCRBJ01-02*01	TCRBJ01	TCRBJ01-02	01				1	3	2	4	3	0	33	49	52	58	61	1	In	VDJ
CCTGCAGAACTGGAGGATTCTGGAGTTTATTTCTGTGCCAGCAGCCGGTACAGGGCACCAGCTAACTATGGCTACACCTTCGGTTCG	CASSRYRAPANYGYTF	1	4.687507324230194E-6	48	TCRBV14-01*01	TCRBV14	TCRBV14-01	01				TCRBD01-01*01	TCRBD01	TCRBD01-01	01				TCRBJ01-02*01	TCRBJ01	TCRBJ01-02	01				4	3	3	3	6	0	33	46	49	55	61	1	In	VDJ
AGCTCCTTGGAGCTGGGGGACTCAGCCCTGTACTTCTGTGCCAGCAGCTTAGTCGATAGGCCTAACTATGGCTACACCTTCGGTTCG	CASSLVDRPNYGYTF	1	4.687507324230194E-6	45	TCRBV13-01*01	TCRBV13	TCRBV13-01	01								TCRBD01,TCRBD02	TCRBD01-01,TCRBD02-01		TCRBJ01-02*01	TCRBJ01	TCRBJ01-02	01				1	5	5	4	1	0	36	52	57	60	61	1	In	VDJ
GTGAACGCCTTGGAGCTGGACGACTCGGCCCTGTATCTCTGTGCCAGCAGCCAAACTCGGGGGAACTATGGCTACACCTTCGGTTCG	CASSQTRGNYGYTF	2	9.375014648460388E-6	42	TCRBV05-04*01	TCRBV05	TCRBV05-04	01				TCRBD02-01*01	TCRBD02	TCRBD02-01	01				TCRBJ01-02*01	TCRBJ01	TCRBJ01-02	01				4	6	8	2	0	2	39	51	57	-1	63	2	In	VDJ
ATCCAGCGCACAGAGCAGGGGGACTCGGCCATGTATCTCTGTGCCAGCACTCTCCCGGGAGGGAACTATGGCTACACCTTCGGTTCG	CASTLPGGNYGYTF	2	9.375014648460388E-6	42	TCRBV07-09	TCRBV07	TCRBV07-09				01,03	TCRBD02-01*02	TCRBD02	TCRBD02-01	02				TCRBJ01-02*01	TCRBJ01	TCRBJ01-02	01				7	6	8	0	0	2	39	49	55	-1	63	2	In	VDJ
TCCAGTCCACGGAGTCAGGGGACACAGCACTGTATTTCTGTGCCAGCAGCAAAGGAGGGGAAGGGATATGGCTACACCTTCGGTTCG		3	1.4062521972690582E-5	43	TCRBV21-01*01	TCRBV21	TCRBV21-01	01								TCRBD01,TCRBD02	TCRBD01-01,TCRBD02-01		TCRBJ01-02*01	TCRBJ01	TCRBJ01-02	01				1	1	5	2	6	5	38	54	55	60	66	3	Out	VDJ
GAGATCCAGCGCACAGAGCAGGGGGACTCGGCCATGTATCTCTGTGCCAGCAGCTTTGGGACAGCATATGGCTACACCTTCGGTTCG	CASSFGTAYGYTF	2	9.375014648460388E-6	39	TCRBV07-09	TCRBV07	TCRBV07-09				01,03	TCRBD01-01*01	TCRBD01	TCRBD01-01	01				TCRBJ01-02*01	TCRBJ01	TCRBJ01-02	01				3	1	0	5	2	5	42	56	57	64	66	2	In	VDJ
ACTCTGAAGATCCAGCCCTCAGAACCCAGGGACTCAGCTGTGTACTTCTGTGCCAGCAGTAGGGGGGATGGCTACACCTTCGGTTCG	CASSRGDGYTF	1	4.687507324230194E-6	33	TCRBV12	TCRBV12				TCRBV12-03,TCRBV12-04						TCRBD01,TCRBD02	TCRBD01-01,TCRBD02-01		TCRBJ01-02*01	TCRBJ01	TCRBJ01-02	01				5	0	5	1	1	6	48	-1	60	66	67	1	In	VDJ
AATGTGAACGCCTTGTTGCTGGGGGACTCGGCCCTCTATCTCTGTGCCAGCAGCTTCCTAGATCAGGATGGCTACACCTTCGGTTCG	CASSFLDQDGYTF	1	4.687507324230194E-6	39	TCRBV05-06*01	TCRBV05	TCRBV05-06	01								TCRBD01,TCRBD02	TCRBD01-01,TCRBD02-01		TCRBJ01-02*01	TCRBJ01	TCRBJ01-02	01				2	7	4	4	0	6	42	56	63	-1	67	1	In	VDJ
GAGATCCAGCGCACAGAGCAGGGGGACTCGGCCATGTATCTCTGTGCCAGCAGCCCAGACGTACAGGGGGGCTACACCTTCGGTTCG	CASSPDVQGGYTF	2	9.375014648460388E-6	39	TCRBV07-09	TCRBV07	TCRBV07-09				01,03	TCRBD01-01*01	TCRBD01	TCRBD01-01	01				TCRBJ01-02*01	TCRBJ01	TCRBJ01-02	01				5	8	3	2	0	8	42	54	62	-1	69	2	In	VDJ
ACCCTGCAGCCAGAAGACTCGGCCCTGTATCTCTGCGCCAGCAGCCAAAGCGACAGGCCTTCATTCCGGGGCTACACCTTCGGTTCG	CASSQSDRPSFRGYTF	1	4.687507324230194E-6	48	TCRBV04-03*01	TCRBV04	TCRBV04-03	01				TCRBD01-01*01	TCRBD01	TCRBD01-01	01				TCRBJ01-02*01	TCRBJ01	TCRBJ01-02	01				2	3	2	4	12	8	33	48	51	57	69	1	In	VDJ
GATCCAGCGCACAGAGCAGGGGGACTCGGCCATGTATCTCTGTGCCAGCAGCTTCACCCATACGCGGTCGGCTACACCTTCGGTTCG		2	9.375014648460388E-6	41	TCRBV07-09	TCRBV07	TCRBV07-09				01,03	TCRBD02-01	TCRBD02	TCRBD02-01				01,02	TCRBJ01-02*01	TCRBJ01	TCRBJ01-02	01				3	9	7	5	2	8	40	54	63	67	69	2	Out	VDJ
GCCCTGCAGCCAGAAGACTCAGCCCTGTATCTCTGCGCCAGCAGCCCCTTGCCGGCCAGGGCCTTGGGCGGCTACACCTTCGGTTCG	CASSPLPARALGGYTF	1	4.687507324230194E-6	48	TCRBV04-01*01	TCRBV04	TCRBV04-01	01				TCRBD01-01*01	TCRBD01	TCRBD01-01	01				TCRBJ01-02*01	TCRBJ01	TCRBJ01-02	01				4	10	4	3	8	8	33	46	56	61	69	1	In	VDJ
ATCCAGCGCACACAGCAGGAGGACTCCGCCGTGTATCTCTGTGCCAGCAGCTTAGTAGGGACAGGGGACGGCTACACCTTCGGTTCG	CASSLVGTGDGYTF	1	4.687507324230194E-6	42	TCRBV07-08*01	TCRBV07	TCRBV07-08	01				TCRBD01-01*01	TCRBD01	TCRBD01-01	01				TCRBJ01-02*01	TCRBJ01	TCRBJ01-02	01				1	2	0	2	2	8	39	55	57	67	69	1	In	VDJ
CTACACGCCCTGCAGCCAGAAGACTCAGCCCTGTATCTCTGCGCCAGCAGCCGGGGACAGGGATATCTAGGCTACACCTTCGGTTCG	CASSRGQGYLGYTF	1	4.687507324230194E-6	42	TCRBV04-01*01	TCRBV04	TCRBV04-01	01				TCRBD01-01*01	TCRBD01	TCRBD01-01	01				TCRBJ01-02*01	TCRBJ01	TCRBJ01-02	01				4	1	0	3	7	8	39	52	53	62	69	1	In	VDJ
AGCTCTCTGGAGCTGGGGGACTCAGCTTTGTATTTCTGTGCCAGCAGCGTTTCCTCCGGGACAGGGATAGGCTACACCTTCGGTTCG	CASSVSSGTGIGYTF	1	4.687507324230194E-6	45	TCRBV09-01	TCRBV09	TCRBV09-01				01,02	TCRBD01-01*01	TCRBD01	TCRBD01-01	01				TCRBJ01-02*01	TCRBJ01	TCRBJ01-02	01				2	7	0	3	3	8	36	50	57	66	69	1	In	VDJ
ACCCTGCAGCCAGAAGACTCGGCCCTGTATCTCTGCGCCAGCAGCCAAGCCGCTAATCGGGACAGGGACAGCTACACCTTCGGTTCG	CASSQAANRDRDSYTF	1	4.687507324230194E-6	48	TCRBV04-03*01	TCRBV04	TCRBV04-03	01				TCRBD01-01*01	TCRBD01	TCRBD01-01	01				TCRBJ01-02*01	TCRBJ01	TCRBJ01-02	01				1	9	0	3	3	9	33	49	58	67	70	1	In	VDJ
TCCCTGATTCTGGAGTCCGCCAGCACCAACCAGACATCTATGTACCTCTGTGCCAGCAGCCCGGGCCAGGGGCGGTACTTCGGGCCG	CASSPGQGRYF	2	9.375014648460388E-6	33	TCRBV28-01*01	TCRBV28	TCRBV28-01	01				TCRBD01-01*01	TCRBD01	TCRBD01-01	01				TCRBJ02-07*01	TCRBJ02	TCRBJ02-07	01				6	7	4	2	2	12	48	59	66	72	74	2	In	VDJ
AGGCTGCTGTCGGCTGCTCCCTCCCAGACATCTGTGTACTTCTGTGCCAGCAGCCTCTCCTCGGGATCTGAGCAGTACTTCGGGCCG	CASSLSSGSEQYF	1	4.687507324230194E-6	39	TCRBV06-05*01	TCRBV06	TCRBV06-05	01				TCRBD02-01*02	TCRBD02	TCRBD02-01	02				TCRBJ02-07*01	TCRBJ02	TCRBJ02-07	01				6	8	8	3	3	7	42	53	61	66	69	1	In	VDJ
ATCCTGGAGTCGCCCAGCCCCAACCAGACCTCTCTGTACTTCTGTGCCAGCAGTTCGTTACAGGGGTGGGAGCAGTACTTCGGGCCG	CASSSLQGWEQYF	2	9.375014648460388E-6	39	TCRBV27-01*01	TCRBV27	TCRBV27-01	01				TCRBD01-01*01	TCRBD01	TCRBD01-01	01				TCRBJ02-07*01	TCRBJ02	TCRBJ02-07	01				4	4	3	2	3	7	42	55	59	66	69	2	In	VDJ
ACTCTGAAGATCCGGTCCACAAAGCTGGAGGACTCAGCCATGTACTTCTGTGCCAGCAGTGAGGGGGGGGAGCAGTACTTCGGGCCG	CASSEGGEQYF	2	9.375014648460388E-6	33	TCRBV02-01*01	TCRBV02	TCRBV02-01	01				TCRBD02-01*01	TCRBD02	TCRBD02-01	01				TCRBJ02-07*01	TCRBJ02	TCRBJ02-07	01				3	0	9	0	0	7	48	-1	62	-1	69	2	In	VDJ
TCCCTGATTCTGGAGTCCGCCAGCACCAACCAGACATCTATGTACCTCTGTGCCAGTACAACAGGGTTCGAGCAGTACTTCGGGCCG	CASTTGFEQYF	2	9.375014648460388E-6	33	TCRBV28-01*01	TCRBV28	TCRBV28-01	01				TCRBD01-01*01	TCRBD01	TCRBD01-01	01				TCRBJ02-07*01	TCRBJ02	TCRBJ02-07	01				9	4	3	3	2	6	48	56	60	66	68	2	In	VDJ
GAGATCCAGCGCACAGAGCAGGGGGACTCGGCCATGTATCTCTGTGCCAGCAGCGAACGAGCAGGGGTCGAGCAGTACTTCGGGCCG	CASSERAGVEQYF	2	9.375014648460388E-6	39	TCRBV07-09	TCRBV07	TCRBV07-09				01,03	TCRBD01-01*01	TCRBD01	TCRBD01-01	01				TCRBJ02-07*01	TCRBJ02	TCRBJ02-07	01				5	7	4	2	1	6	42	54	61	67	68	2	In	VDJ
AATTCCCTGGAGCTTGGTGACTCTGCTGTGTATTTCTGTGCCAGCAGCCAAAGAAGTCAGGGACTCCTCGAGCAGTACTTCGGGCCG	CASSQRSQGLLEQYF	1	4.687507324230194E-6	45	TCRBV03	TCRBV03				TCRBV03-01,TCRBV03-02		TCRBD02-01	TCRBD02	TCRBD02-01				01,02	TCRBJ02-07*01	TCRBJ02	TCRBJ02-07	01				2	8	0	10	3	6	36	51	59	65	68	1	In	VDJ
CTGCAGCCAGAAGACTCAGCCCTGTATCTCTGCGCCAGCAGCCAAGAGTTACCGGGACAGGGGGCTATCGAGCAGTACTTCGGGCCG	CASSQELPGQGAIEQYF	1	4.687507324230194E-6	51	TCRBV04-01*01	TCRBV04	TCRBV04-01	01				TCRBD01-01*01	TCRBD01	TCRBD01-01	01				TCRBJ02-07*01	TCRBJ02	TCRBJ02-07	01				0	6	0	0	3	6	30	47	53	65	68	1	In	VDJ
CTGGAGTCGCCCAGCCCCAACCAGACCTCTCTGTACTTCTGTGCCAGCAGTTTTGTAGCGGGAGTCATCGAGCAGTACTTCGGGCCG	CASSFVAGVIEQYF	2	9.375014648460388E-6	42	TCRBV27-01*01	TCRBV27	TCRBV27-01	01				TCRBD02-01*02	TCRBD02	TCRBD02-01	02				TCRBJ02-07*01	TCRBJ02	TCRBJ02-07	01				3	2	5	2	4	6	39	53	55	64	68	2	In	VDJ
TTGGAGATCCAGCGCACAGAGCAGGGGGACTCGGCCATGTATCTCTGTGCCAGCAGCCCCGACTGGGGCGAGCAGTACTTCGGGCCG	CASSPDWGEQYF	2	9.375014648460388E-6	36	TCRBV07-09	TCRBV07	TCRBV07-09				01,03					TCRBD01,TCRBD02	TCRBD01-01,TCRBD02-01		TCRBJ02-07*01	TCRBJ02	TCRBJ02-07	01				5	7	6	2	0	6	45	57	64	-1	68	2	In	VDJ
TGTGAACGCCTTGGAGCTGGACGACTCGGCCCTGTATCTCTGTGCCAGCAGCTTGGGGGTAGCTAGGGCGAGCAGTACTTCGGGCCG		1	4.687507324230194E-6	41	TCRBV05-04*01	TCRBV05	TCRBV05-04	01								TCRBD01,TCRBD02	TCRBD01-01,TCRBD02-01		TCRBJ02-07*01	TCRBJ02	TCRBJ02-07	01				0	8	5	3	0	6	40	56	64	-1	68	1	Out	VDJ
AGTGCCCATCCTGAAGACAGCAGCTTCTACATCTGCAGTGCTAAGCCCCAGACTAGCGGGGCTCTCGGCGAGCAGTACTTCGGGCCG	CSAKPQTSGALGEQYF	1	4.687507324230194E-6	48	TCRBV20	TCRBV20				TCRBV20-01,TCRBV20-or09_02		TCRBD02-01*01	TCRBD02	TCRBD02-01	01				TCRBJ02-07*01	TCRBJ02	TCRBJ02-07	01				4	7	2	3	7	6	33	43	50	61	68	1	In	VDJ
AGCGCACAGAGCAGCGGGACTCGGCCATGTATCGCTGTGCCAGCAGCTTAGGATAGGAGGGGGCGCGGCGAGCAGTACTTCGGGCCG		2	9.375014648460388E-6	46	TCRBV07-06*01	TCRBV07	TCRBV07-06	01				TCRBD01-01*01	TCRBD01	TCRBD01-01	01				TCRBJ02-07*01	TCRBJ02	TCRBJ02-07	01				1	6	5	0	4	6	35	51	57	64	68	2	Out	VDJ
AATGTGAGCACCTTGGAGCTGGGGGACTCGGCCCTTTATCTTTGCGCCAGCAGGGGACTAGCGGGAGGCGAGCAGTACTTCGGGCCG	CASRGLAGGEQYF	2	9.375014648460388E-6	39	TCRBV05-01*01	TCRBV05	TCRBV05-01	01				TCRBD02-01*02	TCRBD02	TCRBD02-01	02				TCRBJ02-07*01	TCRBJ02	TCRBJ02-07	01				5	0	0	1	0	6	42	-1	53	-1	68	2	In	VDJ
CTGCTGTCGGCTGCTCCCTCCCAGACATCTGTGTACTTCTGTGCCAGCAGTTATGGCCCGGGGGCAGGCGAGCAGTACTTCGGGCCG	CASSYGPGAGEQYF	1	4.687507324230194E-6	42	TCRBV06-05*01	TCRBV06	TCRBV06-05	01								TCRBD01,TCRBD02	TCRBD01-01,TCRBD02-01		TCRBJ02-07*01	TCRBJ02	TCRBJ02-07	01				3	6	6	0	3	6	39	53	59	65	68	1	In	VDJ
GAGATCCAGCGCACAGAGCAGGGGGACTCGGCCATGTATCTCTGTGCCAGCAGCTTAGGAGTAGGTCGCGAGCAGTACTTCGGGCCG	CASSLGVGREQYF	2	9.375014648460388E-6	39	TCRBV07-09	TCRBV07	TCRBV07-09				01,03					TCRBD01,TCRBD02	TCRBD01-01,TCRBD02-01		TCRBJ02-07*01	TCRBJ02	TCRBJ02-07	01				1	4	5	4	3	6	42	58	62	65	68	2	In	VDJ
ACATCGGCCCAAAAGAACCCGACAGCTTTCTATCTCTGTGCCAGTAGTCCATCGACAGGTTACCCTCGCGAGCAGTACTTCGGGCCG	CASSPSTGYPREQYF	2	9.375014648460388E-6	45	TCRBV19-01	TCRBV19	TCRBV19-01				01,02	TCRBD01-01*01	TCRBD01	TCRBD01-01	01				TCRBJ02-07*01	TCRBJ02	TCRBJ02-07	01				5	5	2	4	9	6	36	48	53	59	68	2	In	VDJ
ACCTTGGAGCTGGGGGACTCGGCCCTTTATCTTTGCGCCAGCAGCTGGGGCGGGGTGAGGACTACGAGCGAGCAGTACTTCGGGCCG	CASSWGGVRTTSEQYF	2	9.375014648460388E-6	48	TCRBV05-01*01	TCRBV05	TCRBV05-01	01				TCRBD02-01	TCRBD02	TCRBD02-01				01,02	TCRBJ02-07*01	TCRBJ02	TCRBJ02-07	01				3	12	1	9	4	6	33	46	58	64	68	2	In	VDJ
GTGAACGCCTTGGAGCTGGACGACTCGGCCCTGTATCTCTGTGCCAGCAGCTTGGTCAGGGAAACGTCCGAGCAGTACTTCGGGCCG	CASSLVRETSEQYF	1	4.687507324230194E-6	42	TCRBV05-04*01	TCRBV05	TCRBV05-04	01				TCRBD01-01*01	TCRBD01	TCRBD01-01	01				TCRBJ02-07*01	TCRBJ02	TCRBJ02-07	01				0	1	4	3	7	6	39	55	56	61	68	1	In	VDJ
AACCTGAGCTCTCTGGAGCTGGGGGACTCAGCTTTGTATTTCTGTGCCAGCAGCGTCGGGTCAACCCCCGAGCAGTACTTCGGGCCG	CASSVGSTPEQYF	1	4.687507324230194E-6	39	TCRBV09-01	TCRBV09	TCRBV09-01				01,02	TCRBD02-01	TCRBD02	TCRBD02-01				01,02	TCRBJ02-07*01	TCRBJ02	TCRBJ02-07	01				2	0	8	4	8	6	42	-1	56	60	68	1	In	VDJ
CCCCTGATCCTGGAGTCGCCCAGCCCCAACCAGACCTCTCTGTACTTCTGTGCCAGCAGCTCTGGGTACGAGCAGTACTTCGGGCCG	CASSSGYEQYF	2	9.375014648460388E-6	33	TCRBV27-01*01	TCRBV27	TCRBV27-01	01								TCRBD01,TCRBD02	TCRBD01-01,TCRBD02-01		TCRBJ02-07*01	TCRBJ02	TCRBJ02-07	01				6	4	0	9	0	4	48	59	63	-1	66	2	In	VDJ
CAGCCTGCAGAACTGGAGGATTCTGGAGTTTATTTCTGTGCCAGCAGCCAAGTTAGAGGGCGGGGGTACGAGCAGTACTTCGGGCCG	CASSQVRGRGYEQYF	1	4.687507324230194E-6	45	TCRBV14-01*01	TCRBV14	TCRBV14-01	01				TCRBD02-01*01	TCRBD02	TCRBD02-01	01				TCRBJ02-07*01	TCRBJ02	TCRBJ02-07	01				1	7	7	2	0	4	36	52	59	-1	66	1	In	VDJ
GAGTCTGCCATCCCCAACCAGACAGCTCTTTACTTCTGTGCCACCAGTGACCCGATGGGAGCCGGGTACGAGCAGTACTTCGGGCCG	CATSDPMGAGYEQYF	1	4.687507324230194E-6	45	TCRBV24	TCRBV24				TCRBV24-01,TCRBV24-or09_02		TCRBD02-01*02	TCRBD02	TCRBD02-01	02				TCRBJ02-07*01	TCRBJ02	TCRBJ02-07	01				4	6	9	2	5	4	36	50	56	61	66	1	In	VDJ
GAGTTGGCTGCTCCCTCCCAGACATCTGTGTACTTCTGTGCCAGCAGTTACTCATCGGGACTAGCGTACGAGCAGTACTTCGGGCCG	CASSYSSGLAYEQYF	1	4.687507324230194E-6	45	TCRBV06-06	TCRBV06	TCRBV06-06				01,02	TCRBD02-01	TCRBD02	TCRBD02-01				01,02	TCRBJ02-07*01	TCRBJ02	TCRBJ02-07	01				0	3	0	6	0	4	36	53	56	-1	66	1	In	VDJ
GTGAGCACCTTGGAGCTGGACGACTCGGCCCTGTATCTCTGTGCCAGCAGTACGGAGGACCAGTTCTACGAGCAGTACTTCGGGCCG	CASSTEDQFYEQYF	1	4.687507324230194E-6	42	TCRBV05-04*01	TCRBV05	TCRBV05-04	01				TCRBD02-01*02	TCRBD02	TCRBD02-01	02				TCRBJ02-07*01	TCRBJ02	TCRBJ02-07	01				5	3	10	1	7	3	39	50	53	58	65	1	In	VDJ
TCCCTGATTCTGGAGTCCGCCAGCACCAACCAGACATCTATGTACCTCTGTGCCAGCAGTTTATTCTACGAGCAGTACTTCGGGCCG	CASSLFYEQYF	2	9.375014648460388E-6	33	TCRBV28-01*01	TCRBV28	TCRBV28-01	01											TCRBJ02-07*01	TCRBJ02	TCRBJ02-07	01				1	0	0	0	1	3	48	-1	-1	64	65	2	In	VJ
ACTGTGAGCAACATGAGCCCTGAAGACAGCAGCATATATCTCTGCAGCGTGGGAGTCTCGGGTCTCTACGAGCAGTACTTCGGGCCG	CSVGVSGLYEQYF	1	4.687507324230194E-6	39	TCRBV29-01*01	TCRBV29	TCRBV29-01	01				TCRBD02-01*02	TCRBD02	TCRBD02-01	02				TCRBJ02-07*01	TCRBJ02	TCRBJ02-07	01				6	0	9	2	10	3	42	-1	50	55	65	1	In	VDJ
TCACGTTGGCGTCTGCTGTACCCTCTCAGACATCTGTGTACTTCTGTGCCAGCAGTTACTACTCTCTACGAGCAGTACTTCGGGCCG		1	4.687507324230194E-6	37	TCRBV06-04	TCRBV06	TCRBV06-04				01,02	TCRBD02-01	TCRBD02	TCRBD02-01				01,02	TCRBJ02-07*01	TCRBJ02	TCRBJ02-07	01				1	0	3	10	2	3	44	-1	60	63	65	1	Out	VDJ
TCCCTGTCCCTAGAGTCTGCCATCCCCAACCAGACAGCTCTTTACTTCTGTGCCACCAGTGATCTCTACGAGCAGTACTTCGGGCCG	CATSDLYEQYF	1	4.687507324230194E-6	33	TCRBV24	TCRBV24				TCRBV24-01,TCRBV24-or09_02		TCRBD02-01	TCRBD02	TCRBD02-01				01,02	TCRBJ02-07*01	TCRBJ02	TCRBJ02-07	01				3	0	4	10	0	3	48	-1	63	-1	65	1	In	VDJ
ATCCAGCGCACACAGCAGGAGGACTCGGCCGTGTATCTCTGTGCCAGCAGCATGGGGACATTCCTCTACGAGCAGTACTTCGGGCCG	CASSMGTFLYEQYF	1	4.687507324230194E-6	42	TCRBV07-02*01	TCRBV07	TCRBV07-02	01				TCRBD01-01*01	TCRBD01	TCRBD01-01	01				TCRBJ02-07*01	TCRBJ02	TCRBJ02-07	01				5	3	0	6	5	3	39	51	54	60	65	1	In	VDJ
CTGACAGTGACCAGTGCCCATCCTGAAGACAGCAGCTTCTACATCTGCAGTGCCCCGACTAGAATCTACGAGCAGTACTTCGGGCCG	CSAPTRIYEQYF	1	4.687507324230194E-6	36	TCRBV20	TCRBV20				TCRBV20-01,TCRBV20-or09_02		TCRBD02-01	TCRBD02	TCRBD02-01				01,02	TCRBJ02-07*01	TCRBJ02	TCRBJ02-07	01				6	3	2	8	3	3	45	53	56	62	65	1	In	VDJ
TCGGCTGCTCCCTCCCAGACATCTGTGTACTTCTGTGCCAGCAGCGCAGGACAGGGGATCTTTGGCTACGAGCAGTACTTCGGGCCG	CASSAGQGIFGYEQYF	1	4.687507324230194E-6	48	TCRBV06	TCRBV06				TCRBV06-01,TCRBV06-05		TCRBD01-01*01	TCRBD01	TCRBD01-01	01				TCRBJ02-07*01	TCRBJ02	TCRBJ02-07	01				6	4	1	2	8	3	33	44	48	57	65	1	In	VDJ
CTGTCGGCTGCTCCCTCCCAGACATCTGTGTACTTCTGTGCCAGCAGACCCCGGACTAGCGGGGGCTACGAGCAGTACTTCGGGCCG	CASRPRTSGGYEQYF	1	4.687507324230194E-6	45	TCRBV06-05*01	TCRBV06	TCRBV06-05	01				TCRBD02-01*01	TCRBD02	TCRBD02-01	01				TCRBJ02-07*01	TCRBJ02	TCRBJ02-07	01				6	5	1	2	0	3	36	47	52	-1	65	1	In	VDJ
ACGATCCAGCGCACACAGCAGGAGGACTCGGCCGTGTATCTCTGTGCCAGCAGCCGGCTTAGGGGCTACGAGCAGTACTTCGGGCCG	CASSRLRGYEQYF	1	4.687507324230194E-6	39	TCRBV07-02*01	TCRBV07	TCRBV07-02	01				TCRBD01-01*01	TCRBD01	TCRBD01-01	01				TCRBJ02-07*01	TCRBJ02	TCRBJ02-07	01				5	6	5	2	0	3	42	54	60	-1	65	1	In	VDJ
CTGACAGTGACCAGTGCCCATCCTGAAGACAGCAGCTTCTACATCTGCAGTGCTACCAGACAGGGCTACGAGCAGTACTTCGGGCCG	CSATRQGYEQYF	1	4.687507324230194E-6	36	TCRBV20	TCRBV20				TCRBV20-01,TCRBV20-or09_02		TCRBD01-01*01	TCRBD01	TCRBD01-01	01				TCRBJ02-07*01	TCRBJ02	TCRBJ02-07	01				4	3	2	3	0	3	45	55	58	-1	65	1	In	VDJ
AGCTCTCTGGAGCTGGGGGACTCAGCTTTGTATTTCTGTGCCAGCAGCGCTGGGAGGGGGGGAGGCTACGAGCAGTACTTCGGGCCG	CASSAGRGGGYEQYF	1	4.687507324230194E-6	45	TCRBV09-01	TCRBV09	TCRBV09-01				01,02	TCRBD02-01	TCRBD02	TCRBD02-01				01,02	TCRBJ02-07*01	TCRBJ02	TCRBJ02-07	01				3	6	9	0	3	3	36	49	55	62	65	1	In	VDJ
CTGACAGTGACCAGTGCCCATCCTGAAGACAGCAGCTTCTACATCTGCAGTGCCGGACAGGGGAGCTACGAGCAGTACTTCGGGCCG	CSAGQGSYEQYF	1	4.687507324230194E-6	36	TCRBV20	TCRBV20				TCRBV20-01,TCRBV20-or09_02		TCRBD01-01*01	TCRBD01	TCRBD01-01	01				TCRBJ02-07*01	TCRBJ02	TCRBJ02-07	01				6	1	1	2	2	3	45	53	54	63	65	1	In	VDJ
GTGAGCACCTTGGAGCTGGGGGACTCGGCCCTTTATCTTTGCGCCAGCAGCCTCGGGACAGGGAGCTACGAGCAGTACTTCGGGCCG	CASSLGTGSYEQYF	2	9.375014648460388E-6	42	TCRBV05-01*01	TCRBV05	TCRBV05-01	01				TCRBD01-01*01	TCRBD01	TCRBD01-01	01				TCRBJ02-07*01	TCRBJ02	TCRBJ02-07	01				4	3	0	3	2	3	39	51	54	63	65	2	In	VDJ
GAGTCCGCTACCAGCTCCCAGACATCTGTGTACTTCTGTGCCATCAGTGAGGTTGGGACATTAAGCTACGAGCAGTACTTCGGGCCG	CAISEVGTLSYEQYF	2	9.375014648460388E-6	45	TCRBV10-03*01	TCRBV10	TCRBV10-03	01				TCRBD01-01*01	TCRBD01	TCRBD01-01	01				TCRBJ02-07*01	TCRBJ02	TCRBJ02-07	01				2	3	0	6	5	3	36	51	54	60	65	2	In	VDJ
ACCCTGCAGCCAGAAGACTCGGCCCTGTATCTCTGCGCCAGCAGCCGAACAACCTTCGGGACAAGCTACGAGCAGTACTTCGGGCCG	CASSRTTFGTSYEQYF	1	4.687507324230194E-6	48	TCRBV04-03*01	TCRBV04	TCRBV04-03	01				TCRBD01-01*01	TCRBD01	TCRBD01-01	01				TCRBJ02-07*01	TCRBJ02	TCRBJ02-07	01				4	11	0	6	2	3	33	46	57	63	65	1	In	VDJ
ACCTTGGAGCTGGGGGACTCGGCCCTTTATCTTTGCGCCAGCAGCGGCGGTCAGGGGGCGCTTTCCTACGAGCAGTACTTCGGGCCG	CASSGGQGALSYEQYF	2	9.375014648460388E-6	48	TCRBV05-01*01	TCRBV05	TCRBV05-01	01				TCRBD01-01*01	TCRBD01	TCRBD01-01	01				TCRBJ02-07*01	TCRBJ02	TCRBJ02-07	01				4	6	4	0	4	1	33	45	51	59	63	2	In	VDJ
TCAGAACCCAGGGACTCAGCTGTGTACTTCTGTGCCAGCAGTTTAGGTGAACCGGGACAGGGTTCCTACGAGCAGTACTTCGGGCCG	CASSLGEPGQGSYEQYF	1	4.687507324230194E-6	51	TCRBV12	TCRBV12				TCRBV12-03,TCRBV12-04		TCRBD01-01*01	TCRBD01	TCRBD01-01	01				TCRBJ02-07*01	TCRBJ02	TCRBJ02-07	01				1	7	0	3	1	1	30	46	53	62	63	1	In	VDJ
AGCAACATGAGCCCTGAAGACAGCAGCATATATCTCTGCAGCGTTGATGTGGAGGGGGGAGCTTCCTACGAGCAGTACTTCGGGCCG	CSVDVEGGASYEQYF	1	4.687507324230194E-6	45	TCRBV29-01*01	TCRBV29	TCRBV29-01	01								TCRBD01,TCRBD02	TCRBD01-01,TCRBD02-01		TCRBJ02-07*01	TCRBJ02	TCRBJ02-07	01				3	5	5	1	5	1	36	47	52	58	63	1	In	VDJ
CTGGAGCTTGGTGACTCTGCTGTGTATTTCTGTGCCAGCAGCCAAGAAGGGACAGGGACAGGGTCCTACGAGCAGTACTTCGGGCCG	CASSQEGTGTGSYEQYF	1	4.687507324230194E-6	51	TCRBV03	TCRBV03				TCRBV03-01,TCRBV03-02		TCRBD01-01*01	TCRBD01	TCRBD01-01	01				TCRBJ02-07*01	TCRBJ02	TCRBJ02-07	01				0	1	0	3	6	1	30	47	48	57	63	1	In	VDJ
CAGCAGGTAGTGCGAGGAGATTCGGCAGCTTATTTCTGTGCCAGCTCACCACAGGATATCCTCTCCTACGAGCAGTACTTCGGGCCG	CASSPQDILSYEQYF	2	9.375014648460388E-6	45	TCRBV18-01*01	TCRBV18	TCRBV18-01	01								TCRBD01,TCRBD02	TCRBD01-01,TCRBD02-01		TCRBJ02-07*01	TCRBJ02	TCRBJ02-07	01				1	1	1	8	6	0	36	52	53	56	62	2	In	VDJ
TCCCTGGAGCTTGGTGACTCTGCTGTGTATTTCTGTGCCAGCAGCCAGCTAGGGAGGGGGGGCTCCTACGAGCAGTACTTCGGGCCG	CASSQLGRGGSYEQYF	1	4.687507324230194E-6	48	TCRBV03	TCRBV03				TCRBV03-01,TCRBV03-02		TCRBD02-01	TCRBD02	TCRBD02-01				01,02	TCRBJ02-07*01	TCRBJ02	TCRBJ02-07	01				3	8	9	0	0	0	33	47	55	-1	62	1	In	VDJ
CAGCCAGAAGACTCAGCCCTGTATCTCTGCGCCAGCAGCCATTACCCTCCCGGGACTAGCGGCTCCTACGAGCAGTACTTCGGGCCG	CASSHYPPGTSGSYEQYF	1	4.687507324230194E-6	54	TCRBV04-01*01	TCRBV04	TCRBV04-01	01				TCRBD02-01	TCRBD02	TCRBD02-01				01,02	TCRBJ02-07*01	TCRBJ02	TCRBJ02-07	01				3	10	0	5	0	0	27	41	51	-1	62	1	In	VDJ
GCCTTGGAGCTGGACGACTCGGCCCTGTATCTCTGTGCCAGCAGCCCCGGACCGTCCCTGAGCTCCTACGAGCAGTACTTCGGGCCG	CASSPGPSLSSYEQYF	1	4.687507324230194E-6	48	TCRBV05-04*01	TCRBV05	TCRBV05-04	01								TCRBD01,TCRBD02	TCRBD01-01,TCRBD02-01		TCRBJ02-07*01	TCRBJ02	TCRBJ02-07	01				4	3	1	7	10	0	33	45	48	52	62	1	In	VDJ
ACAGAGCAGGGGGACTCGGCCATGTATCTCTGTGCCAGCAGCGCGGGACTCTCCGAGAGGAGCTCCTACGAGCAGTACTTCGGGCCG	CASSAGLSERSSYEQYF	2	9.375014648460388E-6	51	TCRBV07-09	TCRBV07	TCRBV07-09				01,03	TCRBD02-01	TCRBD02	TCRBD02-01				01,02	TCRBJ02-07*01	TCRBJ02	TCRBJ02-07	01				5	2	0	10	12	0	30	42	44	50	62	2	In	VDJ
TCTCTGGAGCTGGGGGACTCAGCTTTGTATTTCTGTGCCAGCAGCGGACAGACGACCCTTTCCTCCTACGAGCAGTACTTCGGGCCG	CASSGQTTLSSYEQYF	1	4.687507324230194E-6	48	TCRBV09-01	TCRBV09	TCRBV09-01				01,02	TCRBD01-01*01	TCRBD01	TCRBD01-01	01				TCRBJ02-07*01	TCRBJ02	TCRBJ02-07	01				3	0	2	5	11	0	33	-1	46	51	62	1	In	VDJ
CACGCCCTGCAGCCAGAAGACTCAGCCCTGTATCTCTGCGCCAGCAGCCAACCCACTAGAGACTCCTACGAGCAGTACTTCGGGCCG	CASSQPTRDSYEQYF	1	4.687507324230194E-6	45	TCRBV04-01*01	TCRBV04	TCRBV04-01	01				TCRBD02-01	TCRBD02	TCRBD02-01				01,02	TCRBJ02-07*01	TCRBJ02	TCRBJ02-07	01				2	3	3	8	3	0	36	51	54	59	62	1	In	VDJ
ACAGTGACCAGTGCCCATCCTGAAGACAGCAGCTTCTACATCTGCAGTGCCCTTCTTCCACACTCCTACGAGCAGTACTTCGGGCCG	CSALLPHSYEQYF	1	4.687507324230194E-6	39	TCRBV20	TCRBV20				TCRBV20-01,TCRBV20-or09_02		TCRBD01-01*01	TCRBD01	TCRBD01-01	01				TCRBJ02-07*01	TCRBJ02	TCRBJ02-07	01				6	9	3	6	0	0	42	50	59	-1	62	1	In	VDJ
AATGTGAACGCCTTGGAGCTGGACGACTCGGCCCTGTATCTCTGTGCCAGCAGCTTGGAACACTCCTACGAGCAGTACTTCGGGCCG	CASSLEHSYEQYF	1	4.687507324230194E-6	39	TCRBV05-04*01	TCRBV05	TCRBV05-04	01				TCRBD01-01*01	TCRBD01	TCRBD01-01	01				TCRBJ02-07*01	TCRBJ02	TCRBJ02-07	01				0	1	3	6	0	0	42	58	59	-1	62	1	In	VDJ
CAGCCTGCAAAGCTTGAGGACTCGGCCGTGTATCTCTGTGCCAGCAGCTTAGAAGCGGGGAACTCCTACGAGCAGTACTTCGGGCCG	CASSLEAGNSYEQYF	2	9.375014648460388E-6	45	TCRBV11-02*02	TCRBV11	TCRBV11-02	02				TCRBD02-01*01	TCRBD02	TCRBD02-01	01				TCRBJ02-07*01	TCRBJ02	TCRBJ02-07	01				0	0	6	3	2	0	36	-1	53	60	62	2	In	VDJ
GCTCACCAGGCCTGGGGGACGCAGCCATGTACCTGTGTGCCACCAGCAGAGAGGGGCGGGGGATCCTACGAGCAGTACTTCGGGCCG		1	4.687507324230194E-6	46	TCRBV15-01*01	TCRBV15	TCRBV15-01	01				TCRBD02-01*01	TCRBD02	TCRBD02-01	01				TCRBJ02-07*01	TCRBJ02	TCRBJ02-07	01				0	3	7	2	1	1	35	52	55	62	63	1	Out	VDJ
CTGCAGCCAGAAGACTCGGCCCTGTATCTCTGTGCCAGCAGCCAAGTAGTGGCAGGGAGGGGATCCTACGAGCAGTACTTCGGGCCG	CASSQVVAGRGSYEQYF	1	4.687507324230194E-6	51	TCRBV04-02*01	TCRBV04	TCRBV04-02	01				TCRBD02-01*02	TCRBD02	TCRBD02-01	02				TCRBJ02-07*01	TCRBJ02	TCRBJ02-07	01				1	8	9	0	2	1	30	46	54	61	63	1	In	VDJ
ATCCTGGAGTCGCCCAGCCCCAACCAGACCTCTCTGTACTTCTGTGCCAGCAGTTTGGCAAGATCCTACGAGCAGTACTTCGGGCCG	CASSLARSYEQYF	2	9.375014648460388E-6	39	TCRBV27-01*01	TCRBV27	TCRBV27-01	01				TCRBD01-01*01	TCRBD01	TCRBD01-01	01				TCRBJ02-07*01	TCRBJ02	TCRBJ02-07	01				3	0	9	0	4	1	42	-1	56	59	63	2	In	VDJ
GATCCAGCCTGCAGAGCTTGGGGACTCGGCCATGTATCTCTGTGCCAGCAGCCCCCCCTAGAATCCTACGAGCAGTACTTCGGGCCG		2	9.375014648460388E-6	41	TCRBV11-01*01	TCRBV11	TCRBV11-01	01				TCRBD02-01	TCRBD02	TCRBD02-01				01,02	TCRBJ02-07*01	TCRBJ02	TCRBJ02-07	01				5	5	4	8	2	1	40	52	57	61	63	2	Out	VDJ
GTGACCAGTGCCCATCCTGAAGACAGCAGCTTCTACATCTGCAGTGCTAGAGATCTACAGCGTGCCTACGAGCAGTACTTCGGGCCG	CSARDLQRAYEQYF	1	4.687507324230194E-6	42	TCRBV20	TCRBV20				TCRBV20-01,TCRBV20-or09_02						TCRBD01,TCRBD02	TCRBD01-01,TCRBD02-01		TCRBJ02-07*01	TCRBJ02	TCRBJ02-07	01				0	3	3	5	4	2	39	53	56	60	64	1	In	VDJ
AGCACCTTGGAGCTGGGGGACTCGGCCCTTTATCTTTGCGCCAGCAGCCCCGCTAGCGGGGGGGCCTACGAGCAGTACTTCGGGCCG	CASSPASGGAYEQYF	2	9.375014648460388E-6	45	TCRBV05-01*01	TCRBV05	TCRBV05-01	01				TCRBD02-01*01	TCRBD02	TCRBD02-01	01				TCRBJ02-07*01	TCRBJ02	TCRBJ02-07	01				4	4	4	0	0	2	36	48	52	-1	64	2	In	VDJ
ATCCAGCCCTCAGAACCCAGGGACTCAGCTGTGTACTTCTGTGCCAGCAGCTCACAGGGCGGGGCCTACGAGCAGTACTTCGGGCCG	CASSSQGGAYEQYF	1	4.687507324230194E-6	42	TCRBV12	TCRBV12				TCRBV12-03,TCRBV12-04						TCRBD01,TCRBD02	TCRBD01-01,TCRBD02-01		TCRBJ02-07*01	TCRBJ02	TCRBJ02-07	01				6	3	3	3	5	2	39	50	53	59	64	1	In	VDJ
GAGATCCAGCGCACAGAGCAGGGGGACTCGGCCATGTATCTCTGTGCCAGCAGCTCCCATGGAGCCTACGAGCAGTACTTCGGGCCG	CASSSHGAYEQYF	2	9.375014648460388E-6	39	TCRBV07-09	TCRBV07	TCRBV07-09				01,03	TCRBD02-01*02	TCRBD02	TCRBD02-01	02				TCRBJ02-07*01	TCRBJ02	TCRBJ02-07	01				4	5	10	2	0	2	42	55	60	-1	64	2	In	VDJ
TCTGACAGTGACCAGTGCCCATCCTGAAGACAGCAGCTTCTACATCCCTAGAGTGGACAGGGAGCCTACGAGCAGTACTTCGGGCCG		1	4.687507324230194E-6	35	TCRBV20	TCRBV20				TCRBV20-01,TCRBV20-or09_02		TCRBD01-01*01	TCRBD01	TCRBD01-01	01				TCRBJ02-07*01	TCRBJ02	TCRBJ02-07	01				14	8	1	3	2	2	46	46	54	62	64	1	Out	VDJ
GTGAGCACCTTGGAGCTGGGGGACTCGGCCCTTTATCTTTGCGCCAGCAGCTTGGGTGGAGGAGCCTACGAGCAGTACTTCGGGCCG	CASSLGGGAYEQYF	2	9.375014648460388E-6	42	TCRBV05-01*01	TCRBV05	TCRBV05-01	01				TCRBD02-01*02	TCRBD02	TCRBD02-01	02				TCRBJ02-07*01	TCRBJ02	TCRBJ02-07	01				0	2	10	1	2	2	39	55	57	62	64	2	In	VDJ
AATTCCCTGGAGCTTGGTGACTCTGCTGTGTATTTCTGTGCCAGCAGCCAAGCTTGGGGCAAAGCCTACGAGCAGTACTTCGGGCCG	CASSQAWGKAYEQYF	1	4.687507324230194E-6	45	TCRBV03	TCRBV03				TCRBV03-01,TCRBV03-02		TCRBD01-01*01	TCRBD01	TCRBD01-01	01				TCRBJ02-07*01	TCRBJ02	TCRBJ02-07	01				1	3	7	0	4	2	36	52	55	60	64	1	In	VDJ
AAGATCCAGCCCTCAGAACCCAGGGACTCAGCTGTGTACTTCTGTGCCAGCAGTTTGGACAACCCCTACGAGCAGTACTTCGGGCCG	CASSLDNPYEQYF	1	4.687507324230194E-6	39	TCRBV12	TCRBV12				TCRBV12-03,TCRBV12-04		TCRBD01-01*01	TCRBD01	TCRBD01-01	01				TCRBJ02-07*01	TCRBJ02	TCRBJ02-07	01				3	0	1	6	3	2	42	-1	56	61	64	1	In	VDJ
CTGCTGTCGGCTGCTCCCTCCCAGACATCTGTGTACTTCTGTGCCAGCGGCCCGACGGGTAGTACCTACGAGCAGTACTTCGGGCCG	CASGPTGSTYEQYF	1	4.687507324230194E-6	42	TCRBV06-05*01	TCRBV06	TCRBV06-05	01				TCRBD02-01	TCRBD02	TCRBD02-01				01,02	TCRBJ02-07*01	TCRBJ02	TCRBJ02-07	01				8	7	8	4	5	2	39	48	55	59	64	1	In	VDJ
ACCAGTGCCCATCCTGAAGACAGCAGCTTCTACATCTGCAGTGCTAGAGATCCTGGACAGCCGACCTACGAGCAGTACTTCGGGCCG	CSARDPGQPTYEQYF	1	4.687507324230194E-6	45	TCRBV20	TCRBV20				TCRBV20-01,TCRBV20-or09_02		TCRBD01-01*01	TCRBD01	TCRBD01-01	01				TCRBJ02-07*01	TCRBJ02	TCRBJ02-07	01				0	4	1	5	4	2	36	50	54	60	64	1	In	VDJ
TCGGCCCAAAAGAACCCGACAGCTTTCTATCTCTGTGCCAGTAGCCGCGCCGGGCAGGGTTCCACCTACGAGCAGTACTTCGGGCCG	CASSRAGQGSTYEQYF	2	9.375014648460388E-6	48	TCRBV19-01	TCRBV19	TCRBV19-01				01,02	TCRBD01-01*01	TCRBD01	TCRBD01-01	01				TCRBJ02-07*01	TCRBJ02	TCRBJ02-07	01				6	10	4	3	5	2	33	44	54	59	64	2	In	VDJ
CCCCTGATCCTGGAGTCGCCCAGCCCCAACCAGACCTCTCTGTACTTCTGTGCCAGCAGTTCCACCTACGAGCAGTACTTCGGGCCG	CASSSTYEQYF	2	9.375014648460388E-6	33	TCRBV27-01*01	TCRBV27	TCRBV27-01	01				TCRBD01-01*01	TCRBD01	TCRBD01-01	01				TCRBJ02-07*01	TCRBJ02	TCRBJ02-07	01				4	1	4	6	0	2	48	61	62	-1	64	2	In	VDJ
ATCCTGGAGTCGCCCAGCCCCAACCAGACCTCTCTGTACTTCTGTGCCAGCAGGGAGGCCTTAACCTACGAGCAGTACTTCGGGCCG	CASREALTYEQYF	2	9.375014648460388E-6	39	TCRBV27-01*01	TCRBV27	TCRBV27-01	01				TCRBD02-01*02	TCRBD02	TCRBD02-01	02				TCRBJ02-07*01	TCRBJ02	TCRBJ02-07	01				6	0	10	1	6	2	42	-1	53	58	64	2	In	VDJ
GCCCTGCAGCCAGAAGACTCAGCCCTGTATCTCTGCGCCAGCAGCCAAGAATGACAGGGCGCAACCTACGAGCAGTACTTCGGGCCG	CASSQE*QGATYEQYF	1	4.687507324230194E-6	48	TCRBV04-01*01	TCRBV04	TCRBV04-01	01				TCRBD01-01*01	TCRBD01	TCRBD01-01	01				TCRBJ02-07*01	TCRBJ02	TCRBJ02-07	01				0	2	2	3	5	2	33	50	52	59	64	1	Stop	VDJ
GCCCTGCAGCCAGAAGACTCAGCCCTGTATCTCTGCGCCAGCAGCCAATCCGGGACTAGCGAGTACTACGAGCAGTACTTCGGGCCG	CASSQSGTSEYYEQYF	1	4.687507324230194E-6	48	TCRBV04-01*01	TCRBV04	TCRBV04-01	01				TCRBD02-01	TCRBD02	TCRBD02-01				01,02	TCRBJ02-07*01	TCRBJ02	TCRBJ02-07	01				2	3	0	6	4	3	33	48	51	61	65	1	In	VDJ
AGGCTGCTGTCGGCTGCTCCCTCCCAGACATCTGTGTACTTCTGTGCCAGCAGAGAGGGACAGTACTACGAGCAGTACTTCGGGCCG	CASREGQYYEQYF	1	4.687507324230194E-6	39	TCRBV06-05*01	TCRBV06	TCRBV06-05	01				TCRBD01-01*01	TCRBD01	TCRBD01-01	01				TCRBJ02-07*01	TCRBJ02	TCRBJ02-07	01				6	3	0	5	2	3	42	53	56	63	65	1	In	VDJ
CAGCGCACAGAGCAGGGGGACTCGGCCATGTATCTCTGTGCCAGCAGCTTAGAAGGGACAGGGAACTACGAGCAGTACTTCGGGCCG	CASSLEGTGNYEQYF	2	9.375014648460388E-6	45	TCRBV07-09	TCRBV07	TCRBV07-09				01,03	TCRBD01-01*01	TCRBD01	TCRBD01-01	01				TCRBJ02-07*01	TCRBJ02	TCRBJ02-07	01				1	2	0	3	2	3	36	52	54	63	65	2	In	VDJ
GAGATCCAGCGCACAGAGCAGGGGGACTCGGCCATGTATCTCTGTGCCAGCAGCCCGCGGGACAACTACGAGCAGTACTTCGGGCCG	CASSPRDNYEQYF	2	9.375014648460388E-6	39	TCRBV07-09	TCRBV07	TCRBV07-09				01,03					TCRBD01,TCRBD02	TCRBD01-01,TCRBD02-01		TCRBJ02-07*01	TCRBJ02	TCRBJ02-07	01				5	4	0	6	1	3	42	54	58	64	65	2	In	VDJ
CTGGAGTCGGCTGCTCCCTCCCAGACATCTGTGTACTTCTGTGCCAGCAGTGTGGGGGGTCTAAACTACGAGCAGTACTTCGGGCCG	CASSVGGLNYEQYF	2	9.375014648460388E-6	42	TCRBV06-01*01	TCRBV06	TCRBV06-01	01				TCRBD02-01*01	TCRBD02	TCRBD02-01	01				TCRBJ02-07*01	TCRBJ02	TCRBJ02-07	01				4	1	9	1	6	3	39	52	53	59	65	2	In	VDJ
CAGCGCACACAGCAGGAGGACTCCGCCGTGTATCTCTGTGCCAGCAGCTTAGTAGCAGCGGGGGGATACGAGCAGTACTTCGGGCCG	CASSLVAAGGYEQYF	1	4.687507324230194E-6	45	TCRBV07-08*01	TCRBV07	TCRBV07-08	01				TCRBD02-01*01	TCRBD02	TCRBD02-01	01				TCRBJ02-07*01	TCRBJ02	TCRBJ02-07	01				1	4	6	1	1	4	36	52	56	65	66	1	In	VDJ
ATCCTGGAGTCGCCCAGCCCCAACCAGACCTCTCTGTACTTCTGTGCCAGCAGTCATGGACAACGATACGAGCAGTACTTCGGGCCG	CASSHGQRYEQYF	2	9.375014648460388E-6	39	TCRBV27-01*01	TCRBV27	TCRBV27-01	01				TCRBD01-01*01	TCRBD01	TCRBD01-01	01				TCRBJ02-07*01	TCRBJ02	TCRBJ02-07	01				5	3	1	6	4	4	42	54	57	62	66	2	In	VDJ
CTGCTGGGGTTGGAGTCGGCTGCTCCCTCCCAAACATCTGTGTACTTCTGTGCCAGCAGTAACCAATACGAGCAGTACTTCGGGCCG	CASSNQYEQYF	2	9.375014648460388E-6	33	TCRBV06	TCRBV06				TCRBV06-02,TCRBV06-03						TCRBD01,TCRBD02	TCRBD01-01,TCRBD02-01		TCRBJ02-07*01	TCRBJ02	TCRBJ02-07	01				5	1	3	7	3	4	48	60	61	63	66	2	In	VDJ
GAGATCCAGCGCACAGAGCAGGGGGACTCGGCCATGTATCTCTGTGCCAGCAGTATTCGGGCGTATGACGAGCAGTACTTCGGGCCG	CASSIRAYDEQYF	2	9.375014648460388E-6	39	TCRBV07-09	TCRBV07	TCRBV07-09				01,03					TCRBD01,TCRBD02	TCRBD01-01,TCRBD02-01		TCRBJ02-07*01	TCRBJ02	TCRBJ02-07	01				6	5	8	0	5	5	42	53	58	62	67	2	In	VDJ
CCCTCCCAAACATCTGTGTACTTCTGTGCCAGCAGTTACAATGGACTAGCGGGGGCTAGTAGTAGGGACGAGCAGTACTTCGGGCCG	CASSYNGLAGASSRDEQYF	2	9.375014648460388E-6	57	TCRBV06	TCRBV06				TCRBV06-02,TCRBV06-03		TCRBD02-01*01	TCRBD02	TCRBD02-01	01				TCRBJ02-07*01	TCRBJ02	TCRBJ02-07	01				2	3	1	2	12	5	24	39	42	55	67	2	In	VDJ
TTGGAGATCCAGCGCACAGAGCAGGGGGACTCGGCCATGTATCTCTGTGCCAGCAGCCTAGCTTTCGACGAGCAGTACTTCGGGCCG	CASSLAFDEQYF	2	9.375014648460388E-6	36	TCRBV07-09	TCRBV07	TCRBV07-09				01,03	TCRBD02-01	TCRBD02	TCRBD02-01				01,02	TCRBJ02-07*01	TCRBJ02	TCRBJ02-07	01				0	3	8	6	0	5	45	62	65	-1	67	2	In	VDJ
CTGAGCTCTCTGGAGCTGGGGGACTCAGCTTTGTATTTCTGTGCCAGCAGCGTAGCAGAGGGGCGCGACGAGCAGTACTTCGGGCCG	CASSVAEGRDEQYF	1	4.687507324230194E-6	42	TCRBV09-01	TCRBV09	TCRBV09-01				01,02					TCRBD01,TCRBD02	TCRBD01-01,TCRBD02-01		TCRBJ02-07*01	TCRBJ02	TCRBJ02-07	01				0	3	5	2	4	5	39	55	58	63	67	1	In	VDJ
ATCCAGCGCACACAGCAGGAGGACTCCGCCGTGTATCTCTGTGCCAGCAGCCTTACAACAGTTTTAGACGAGCAGTACTTCGGGCCG	CASSLTTVLDEQYF	1	4.687507324230194E-6	42	TCRBV07-08*01	TCRBV07	TCRBV07-08	01				TCRBD01-01*01	TCRBD01	TCRBD01-01	01				TCRBJ02-07*01	TCRBJ02	TCRBJ02-07	01				5	6	3	5	6	5	39	51	57	61	67	1	In	VDJ
TCAATTCCCTGGAGCTTGGTGACTCTGCTGTGTATTTCTGTGCCAGCAGCCGTGATGTTCGTGTTAGACGAGCAGTACTTCGGGCCG		1	4.687507324230194E-6	43	TCRBV03	TCRBV03				TCRBV03-01,TCRBV03-02		TCRBD02-01	TCRBD02	TCRBD02-01				01,02	TCRBJ02-07*01	TCRBJ02	TCRBJ02-07	01				4	13	5	8	0	5	38	51	64	-1	67	1	Out	VDJ
CGCACAGAGCAGCGGGACTCGGCCATGTATCGCTGTGCCAGCAGCCAGACCGAGGGACAGGGTGTCCACGAGCAGTACTTCGGGCCG	CASSQTEGQGVHEQYF	2	9.375014648460388E-6	48	TCRBV07-06*01	TCRBV07	TCRBV07-06	01				TCRBD01-01*01	TCRBD01	TCRBD01-01	01				TCRBJ02-07*01	TCRBJ02	TCRBJ02-07	01				5	8	0	3	5	5	33	45	53	62	67	2	In	VDJ
AAATCTTCACATCAATTCCCTGGAGCTTGGTGACTCTGCTGTGTATTTCTGTGCCACCTCGGGAACCACGAGCAGTACTTCGGGCCG		1	4.687507324230194E-6	32	TCRBV03	TCRBV03				TCRBV03-01,TCRBV03-02		TCRBD02-01*02	TCRBD02	TCRBD02-01	02				TCRBJ02-07*01	TCRBJ02	TCRBJ02-07	01				10	3	8	3	3	5	49	56	59	64	67	1	Out	VDJ
CTGAAGATCCGGTCCACAAAGCTGGAGGACTCAGCCATGTACTTCTGTGCCAGCAGTGTTCAACTGAACGAGCAGTACTTCGGGCCG	CASSVQLNEQYF	2	9.375014648460388E-6	36	TCRBV02-01*01	TCRBV02	TCRBV02-01	01				TCRBD02-01	TCRBD02	TCRBD02-01				01,02	TCRBJ02-07*01	TCRBJ02	TCRBJ02-07	01				4	4	3	10	2	5	45	58	62	65	67	2	In	VDJ
TTGGCGTCTGCTGTACCCTCTCAGACATCTGTGTACTTCTGTGCCAGCAGTCCAACCGGGACAGGGAACGAGCAGTACTTCGGGCCG	CASSPTGTGNEQYF	1	4.687507324230194E-6	42	TCRBV06-04	TCRBV06	TCRBV06-04				01,02	TCRBD01-01*01	TCRBD01	TCRBD01-01	01				TCRBJ02-07*01	TCRBJ02	TCRBJ02-07	01				5	6	0	3	1	5	39	51	57	66	67	1	In	VDJ
ACTGTGACATCGGCCCAAAAGAACCCGACAGCTTTCTATCTCTGTGCCAGTAGTGACAGGGGGGTAAACGAGCAGTACTTCGGGCCG	CASSDRGVNEQYF	2	9.375014648460388E-6	39	TCRBV19-01	TCRBV19	TCRBV19-01				01,02	TCRBD01-01*01	TCRBD01	TCRBD01-01	01				TCRBJ02-07*01	TCRBJ02	TCRBJ02-07	01				5	0	2	1	4	5	42	-1	54	63	67	2	In	VDJ
CCTCAGAACCGGGAGACACGGCACTGTATCTCTGCGCCAGCAGTCAATCAACGGGGGCCAAGCCAAAACGAGCAGTACTTCGGGCCG		1	4.687507324230194E-6	49	TCRBV23-01*01	TCRBV23	TCRBV23-01	01								TCRBD01,TCRBD02	TCRBD01-01,TCRBD02-01		TCRBJ02-07*01	TCRBJ02	TCRBJ02-07	01				0	3	6	0	9	5	32	49	52	58	67	1	Out	VDJ
AGCTCTCTGGAGCTGGGGGACTCAGCTTTGTATTTCTGTGCCAGCAGCGTAGGGAGCGGGGCGGCCGTAGAGCAGTACTTCGGGCCG	CASSVGSGAAVEQYF	1	4.687507324230194E-6	45	TCRBV09-01	TCRBV09	TCRBV09-01				01,02	TCRBD02-01*01	TCRBD02	TCRBD02-01	01				TCRBJ02-07*01	TCRBJ02	TCRBJ02-07	01				0	2	6	3	8	7	36	52	54	61	69	1	In	VDJ
TGAACGCCTTGTTGCTAGGGGACTCGGCCCTCTATCTCTGTGCCAGCAGCCCGTGGCACCTGGAGGAGAGAGCAGTACTTCGGGCCG		1	4.687507324230194E-6	43	TCRBV05-07*01	TCRBV05	TCRBV05-07	01				TCRBD02-01*02	TCRBD02	TCRBD02-01	02				TCRBJ02-07*01	TCRBJ02	TCRBJ02-07	01				4	11	10	1	3	7	38	50	61	66	69	1	Out	VDJ
TTGGAGTCGGCTGCTCCCTCCCAAACATCTGTGTACTTCTGTGCCAGCAGTTACTTAGTGGGGGGTGAAGAGCAGTACTTCGGGCCG	CASSYLVGGEEQYF	2	9.375014648460388E-6	42	TCRBV06	TCRBV06				TCRBV06-02,TCRBV06-03		TCRBD02-01*01	TCRBD02	TCRBD02-01	01				TCRBJ02-07*01	TCRBJ02	TCRBJ02-07	01				1	4	9	1	4	7	39	55	59	65	69	2	In	VDJ
CTACACACCCTGCAGCCAGAAGACTCGGCCCTGTATCTCTGTGCCAGCAGCCAAGGGGACAGTGGAAACACCATATATTTTGGAGAG	CASSQGDSGNTIYF	2	9.375014648460388E-6	42	TCRBV04-02*01	TCRBV04	TCRBV04-02	01				TCRBD01-01*01	TCRBD01	TCRBD01-01	01				TCRBJ01-03*01	TCRBJ01	TCRBJ01-03	01				1	0	0	5	0	3	39	-1	55	-1	62	2	In	VDJ
GTCCACGGAGTCAGGGGACACAGCACTGTATTTCTGTGCCAGCAGCAAATAGGGGACAGGTCTGGAAACACCATATATTTTGGAGAG		3	1.4062521972690582E-5	47	TCRBV21-01*01	TCRBV21	TCRBV21-01	01				TCRBD01-01*01	TCRBD01	TCRBD01-01	01				TCRBJ01-03*01	TCRBJ01	TCRBJ01-03	01				2	3	0	4	0	1	34	49	52	-1	60	3	Out	VDJ
ACCAGTGCCCATCCTGAAGACAGCAGCTTCTACATCTGCAGTGCCCCCTACCCCCAGGGCTCTGGAAACACCATATATTTTGGAGAG	CSAPYPQGSGNTIYF	2	9.375014648460388E-6	45	TCRBV20	TCRBV20				TCRBV20-01,TCRBV20-or09_02		TCRBD01-01*01	TCRBD01	TCRBD01-01	01				TCRBJ01-03*01	TCRBJ01	TCRBJ01-03	01				6	10	4	3	0	0	36	44	54	-1	59	2	In	VDJ
CTGGAGTCGCCCAGCCCCAACCAGACCTCTCTGTACTTCTGTGCCAGCAGTTTGGCGCCCTCTGGAAACACCATATATTTTGGAGAG	CASSLAPSGNTIYF	3	1.4062521972690582E-5	42	TCRBV27-01*01	TCRBV27	TCRBV27-01	01								TCRBD01,TCRBD02	TCRBD01-01,TCRBD02-01		TCRBJ01-03*01	TCRBJ01	TCRBJ01-03	01				3	0	9	0	3	0	39	-1	53	56	59	3	In	VDJ
ACCAGTGCCCATCCTGAAGACAGCAGCTTCTACATCTGCAGTGCTAGATCCCAAGGGGTAGGGGGAAACACCATATATTTTGGAGAG	CSARSQGVGGNTIYF	2	9.375014648460388E-6	45	TCRBV20	TCRBV20				TCRBV20-01,TCRBV20-or09_02		TCRBD01-01*01	TCRBD01	TCRBD01-01	01				TCRBJ01-03*01	TCRBJ01	TCRBJ01-03	01				2	5	5	2	5	4	36	48	53	58	63	2	In	VDJ
CGGTCCACAAAGCTGGAGGACTCAGCCATGTACTTCTGTGCCAGCAGTGAAGGTCAGGGCTTCGGAAACACCATATATTTTGGAGAG	CASSEGQGFGNTIYF	2	9.375014648460388E-6	45	TCRBV02-01*01	TCRBV02	TCRBV02-01	01				TCRBD01-01*01	TCRBD01	TCRBD01-01	01				TCRBJ01-03*01	TCRBJ01	TCRBJ01-03	01				1	2	4	3	4	4	36	52	54	59	63	2	In	VDJ
GAGTCGGCTGCTCCCTCCCAGACATCTGTGTACTTCTGTGCCAGCAGTGAATGGGCCGGGGGCAGAAACACCATATATTTTGGAGAG	CASSEWAGGRNTIYF	3	1.4062521972690582E-5	45	TCRBV06-01*01	TCRBV06	TCRBV06-01	01								TCRBD01,TCRBD02	TCRBD01-01,TCRBD02-01		TCRBJ01-03*01	TCRBJ01	TCRBJ01-03	01				2	6	6	0	1	5	36	51	57	63	64	3	In	VDJ
GAGCTTGGTGACTCTGCTGTGTATTTCTGTGCCAGCAGCCGAAACAACAGGGGGGTTAGTGGGGCCAACGTCCTGACTTTCGGGGCC	CASSRNNRGVSGANVLTF	1	4.687507324230194E-6	54	TCRBV03	TCRBV03				TCRBV03-01,TCRBV03-02		TCRBD01-01*01	TCRBD01	TCRBD01-01	01				TCRBJ02-06*01	TCRBJ02	TCRBJ02-06	01				4	6	3	1	5	3	27	40	46	54	59	1	In	VDJ
GCCCAAAAGAACCCGACAGCTTTCTATCTCTGTGCCACCAAGACGACGACAGGGGGTTCTGGGGCCAACGTCCTGACTTTCGGGGCC	CATKTTTGGSGANVLTF	2	9.375014648460388E-6	51	TCRBV19-01	TCRBV19	TCRBV19-01				01,02	TCRBD01-01*01	TCRBD01	TCRBD01-01	01				TCRBJ02-06*01	TCRBJ02	TCRBJ02-06	01				10	10	2	1	1	1	30	37	47	56	57	2	In	VDJ
CAGCGCACAGAGCAGGGGGACTCGGCCATGTATCTCTGTGCCAGCAGCTTACAACGCTCTGGGGCCAACGTCCTGACTTTCGGGGCC	CASSLQRSGANVLTF	2	9.375014648460388E-6	45	TCRBV07-09	TCRBV07	TCRBV07-09				01,03					TCRBD01,TCRBD02	TCRBD01-01,TCRBD02-01		TCRBJ02-06*01	TCRBJ02	TCRBJ02-06	01				2	2	3	7	1	0	36	51	53	55	56	2	In	VDJ
TTGGAGCTGGGGGACTCGGCCCTTTATCTTTGCGCCAGCAGCCCGTGGAGAGGGGACTCTGGGGCCAACGTCCTGACTTTCGGGGCC	CASSPWRGDSGANVLTF	2	9.375014648460388E-6	51	TCRBV05-01*01	TCRBV05	TCRBV05-01	01								TCRBD01,TCRBD02	TCRBD01-01,TCRBD02-01		TCRBJ02-06*01	TCRBJ02	TCRBJ02-06	01				4	8	5	2	1	0	30	42	50	55	56	2	In	VDJ
GAGTCTGCCATCCCCAACCAGACAGCTCTTTACTTCTGTGCCACCAGTGCGGCCGACTCTGGGGCCAACGTCCTGACTTTCGGGGCC	CATSAADSGANVLTF	1	4.687507324230194E-6	45	TCRBV24	TCRBV24				TCRBV24-01,TCRBV24-or09_02						TCRBD01,TCRBD02	TCRBD01-01,TCRBD02-01		TCRBJ02-06*01	TCRBJ02	TCRBJ02-06	01				5	1	9	0	3	0	36	49	50	53	56	1	In	VDJ
CTGTCGGCTGCTCCCTCCCAGACATCTGTGTACTTCTGTGCCAGCAGTTACACCGCTTTGGGGGCCAACGTCCTGACTTTCGGGGCC	CASSYTALGANVLTF	1	4.687507324230194E-6	45	TCRBV06-05*01	TCRBV06	TCRBV06-05	01								TCRBD01,TCRBD02	TCRBD01-01,TCRBD02-01		TCRBJ02-06*01	TCRBJ02	TCRBJ02-06	01				2	0	3	7	7	4	36	-1	51	53	60	1	In	VDJ
ACCAGTGCCCATCCTGAAGACAGCAGCTTCTACATCTGCAGTGCTAATAATCCAGGGTTAGGGGCCAACGTCCTGACTTTCGGGGCC	CSANNPGLGANVLTF	1	4.687507324230194E-6	45	TCRBV20	TCRBV20				TCRBV20-01,TCRBV20-or09_02		TCRBD01-01*01	TCRBD01	TCRBD01-01	01				TCRBJ02-06*01	TCRBJ02	TCRBJ02-06	01				4	6	4	3	3	4	36	46	52	57	60	1	In	VDJ
ACCCTGCAGCCAGAAGACTCGGCCCTGTATCTCTGCGCCAGCAGCCGGGGACCGGGACAGGGGGAGGACATTCAGTACTTCGGCGCC	CASSRGPGQGEDIQYF	1	4.687507324230194E-6	48	TCRBV04-03*01	TCRBV04	TCRBV04-03	01				TCRBD01-01*01	TCRBD01	TCRBD01-01	01				TCRBJ02-04*01	TCRBJ02	TCRBJ02-04	01				4	7	0	1	3	8	33	46	53	64	67	1	In	VDJ
AAACCTGAGCTCTCTGGAGCTGGGGGACTCAGCTTTGTATTTCTGTGCCAGCAGCGCGGCCTGAAAAACATTCAGTACTTCGGCGCC		2	9.375014648460388E-6	38	TCRBV09-01	TCRBV09	TCRBV09-01				01,02					TCRBD01,TCRBD02	TCRBD01-01,TCRBD02-01		TCRBJ02-04*01	TCRBJ02	TCRBJ02-04	01				3	1	9	0	3	4	43	56	57	60	63	2	Out	VDJ
GCAGAACTGGAGGATTCTGGAGTTTATTTCTGTGCCAGCAGCCAAAGAGGGGGCCTCGGCTCCAAAAACATTCAGTACTTCGGCGCC	CASSQRGGLGSKNIQYF	1	4.687507324230194E-6	51	TCRBV14-01*01	TCRBV14	TCRBV14-01	01				TCRBD01-01*01	TCRBD01	TCRBD01-01	01				TCRBJ02-04*01	TCRBJ02	TCRBJ02-04	01				2	2	5	0	7	2	30	45	47	54	61	1	In	VDJ
CCATCCTGAAGACAGCAGCTTCTACATCTGCAGTGCTAGTTTGCTAGCGGGGGGCGGTGGGCCAAAAACATTCAGTACTTCGGCGCC		2	9.375014648460388E-6	53	TCRBV20	TCRBV20				TCRBV20-01,TCRBV20-or09_02		TCRBD02-01*01	TCRBD02	TCRBD02-01	01				TCRBJ02-04*01	TCRBJ02	TCRBJ02-04	01				3	4	4	1	6	1	28	39	43	54	60	2	Out	VDJ
CTCAAGCTGGAGTCAGCTGCTCCCTCTCAGACTTCTGTTTACTTCTGTGCCATTGACCGGGACCGTTCACCCCTCCACTTTGGGAAC	CAIDRDRSPLHF	2	9.375014648460388E-6	36	TCRBV06-07*01	TCRBV06	TCRBV06-07	01								TCRBD01,TCRBD02	TCRBD01-01,TCRBD02-01		TCRBJ01-06*01	TCRBJ01	TCRBJ01-06	01				10	6	0	7	2	9	45	52	58	63	65	2	In	VDJ
GTGAGCACCTTGGAGCTGGGGGACTCGGCCCTTTATCTTTGCGCCAGCAGCTTGGGACAGGGGGCTTCACCCCTCCACTTTGGGAAC	CASSLGQGASPLHF	2	9.375014648460388E-6	42	TCRBV05-01*01	TCRBV05	TCRBV05-01	01				TCRBD01-01*01	TCRBD01	TCRBD01-01	01				TCRBJ01-06*01	TCRBJ01	TCRBJ01-06	01				0	0	2	0	0	9	39	-1	55	-1	65	2	In	VDJ
CCCTCAGAACCCAGGGACTCAGCTGTGTACTTCTGTGCCAGCAGTTTAGGCTCAGGGGTGGGGGATTCACCCCTCCACTTTGGGAAC	CASSLGSGVGDSPLHF	1	4.687507324230194E-6	48	TCRBV12	TCRBV12				TCRBV12-03,TCRBV12-04		TCRBD01-01*01	TCRBD01	TCRBD01-01	01				TCRBJ01-06*01	TCRBJ01	TCRBJ01-06	01				1	3	4	2	6	8	33	49	52	58	64	1	In	VDJ
CGCACAGAGCAGCGGGACTCGGCCATGTATCGCTGTGCCAGCAGCTTAACCGGCCCGGGGGGCGATTCACCCCTCCACTTTGGGAAC	CASSLTGPGGDSPLHF	3	1.4062521972690582E-5	48	TCRBV07-06*01	TCRBV07	TCRBV07-06	01				TCRBD02-01*01	TCRBD02	TCRBD02-01	01				TCRBJ01-06*01	TCRBJ01	TCRBJ01-06	01				2	7	8	1	2	8	33	48	55	62	64	3	In	VDJ
ACAGTGACCAGTGCCCATCCTGAAGACAGCAGCTTCTACATCTGCAGTGCTAGCCGGGACTTTAATTCACCCCTCCACTTTGGGAAC	CSASRDFNSPLHF	1	4.687507324230194E-6	39	TCRBV20	TCRBV20				TCRBV20-01,TCRBV20-or09_02		TCRBD02-01	TCRBD02	TCRBD02-01				01,02	TCRBJ01-06*01	TCRBJ01	TCRBJ01-06	01				3	2	0	10	1	6	42	53	55	61	62	1	In	VDJ
AGGCTGCTGTCGGCTGCTCCCTCCCAGACATCTGTGTACTTCTGTGCCACCAAAACAGGGGTTAATTCACCCCTCCACTTTGGGAAC	CATKTGVNSPLHF	2	9.375014648460388E-6	39	TCRBV06-05*01	TCRBV06	TCRBV06-05	01				TCRBD01-01*01	TCRBD01	TCRBD01-01	01				TCRBJ01-06*01	TCRBJ01	TCRBJ01-06	01				10	5	3	2	1	6	42	49	54	61	62	2	In	VDJ
CTGCTGTCGGCTGCTCCCTCCCAGACATCTGTGTACTTCTGTGCCAGCAGCATTGCGGGGGGTAATTCACCCCTCCACTTTGGGAAC	CASSIAGGNSPLHF	2	9.375014648460388E-6	42	TCRBV06-05*01	TCRBV06	TCRBV06-05	01				TCRBD02-01*01	TCRBD02	TCRBD02-01	01				TCRBJ01-06*01	TCRBJ01	TCRBJ01-06	01				6	4	7	1	0	6	39	50	54	-1	62	2	In	VDJ
CTGGAGTCGCCCAGCCCCAACCAGACCTCTCTGTACTTCTGTGCCAGCAGTTTCGGACAGAGTAATTCACCCCTCCACTTTGGGAAC	CASSFGQSNSPLHF	2	9.375014648460388E-6	42	TCRBV27-01*01	TCRBV27	TCRBV27-01	01				TCRBD01-01*01	TCRBD01	TCRBD01-01	01				TCRBJ01-06*01	TCRBJ01	TCRBJ01-06	01				3	1	1	5	2	6	39	53	54	60	62	2	In	VDJ
GAGTCGCCCAGCCCCAACCAGACCTCTCTGTACTTCTGTGCCAGCAGTACCGAACCCAACCCTAATTCACCCCTCCACTTTGGGAAC	CASSTEPNPNSPLHF	2	9.375014648460388E-6	45	TCRBV27-01*01	TCRBV27	TCRBV27-01	01								TCRBD01,TCRBD02	TCRBD01-01,TCRBD02-01		TCRBJ01-06*01	TCRBJ01	TCRBJ01-06	01				5	3	2	8	9	6	36	48	51	53	62	2	In	VDJ
GGAGGATTCTGGAGTTTATTTCTGTGCCAGCAGCCAAGATTAGAGGGAACCATGAGCTCCTATAATTCACCCCTCCACTTTGGGAAC		1	4.687507324230194E-6	59	TCRBV14-01*01	TCRBV14	TCRBV14-01	01				TCRBD02-01*02	TCRBD02	TCRBD02-01	02				TCRBJ01-06*01	TCRBJ01	TCRBJ01-06	01				0	3	11	0	9	0	22	39	42	47	56	1	Out	VDJ
CTGTCGGCTGCTCCCTCCCAGACATCTGTGTACTTCTGTGCCAGCAGTTACGGGAGCTCCTATAATTCACCCCTCCACTTTGGGAAC	CASSYGSSYNSPLHF	2	9.375014648460388E-6	45	TCRBV06-05*01	TCRBV06	TCRBV06-05	01				TCRBD02-01*02	TCRBD02	TCRBD02-01	02				TCRBJ01-06*01	TCRBJ01	TCRBJ01-06	01				2	0	9	2	0	0	36	-1	51	-1	56	2	In	VDJ
CGCACACAGCAGGAGGACTCCGCCGTGTATCTCTGTGCCAGCACCCGACAGACCCCCTCCTATAATTCACCCCTCCACTTTGGGAAC	CASTRQTPSYNSPLHF	1	4.687507324230194E-6	48	TCRBV07-08*01	TCRBV07	TCRBV07-08	01				TCRBD01-01*01	TCRBD01	TCRBD01-01	01				TCRBJ01-06*01	TCRBJ01	TCRBJ01-06	01				7	3	2	5	5	0	33	43	46	51	56	1	In	VDJ
CTGGAGTCGGCTGCTCCCTCCCAGACATCTGTGTACTTCTGTGCCAGCAGAGCAGGACCCTATAATTCACCCCTCCACTTTGGGAAC	CASRAGPYNSPLHF	2	9.375014648460388E-6	42	TCRBV06-01*01	TCRBV06	TCRBV06-01	01								TCRBD01,TCRBD02	TCRBD01-01,TCRBD02-01		TCRBJ01-06*01	TCRBJ01	TCRBJ01-06	01				6	4	1	7	0	2	39	50	54	-1	58	2	In	VDJ
CAGCCCTCAGAACCCAGGGACTCAGCTGTGTACTTCTGTGCCAGCAGTTGGGGACAGGGGAATAATTCACCCCTCCACTTTGGGAAC	CASSWGQGNNSPLHF	1	4.687507324230194E-6	45	TCRBV12	TCRBV12				TCRBV12-03,TCRBV12-04		TCRBD01-01*01	TCRBD01	TCRBD01-01	01				TCRBJ01-06*01	TCRBJ01	TCRBJ01-06	01				4	1	0	2	1	5	36	49	50	60	61	1	In	VDJ
ATCCAGCGCACAGAGCAGGGGGACTCGGCCATGTATCTCTGTGCCAGCAGCTTAGGGGGCAATAATTCACCCCTCCACTTTGGGAAC	CASSLGGNNSPLHF	2	9.375014648460388E-6	42	TCRBV07-09	TCRBV07	TCRBV07-09				01,03	TCRBD01-01*01	TCRBD01	TCRBD01-01	01				TCRBJ01-06*01	TCRBJ01	TCRBJ01-06	01				1	0	7	0	1	5	39	-1	55	60	61	2	In	VDJ
ACCCTGCAGCCAGAAGACTCGGCCCTGTATCTCTGTGCCAGCAGCCAAGATCCCAGGGGAAATAATTCACCCCTCCACTTTGGGAAC	CASSQDPRGNNSPLHF	1	4.687507324230194E-6	48	TCRBV04-02*01	TCRBV04	TCRBV04-02	01				TCRBD01-01*01	TCRBD01	TCRBD01-01	01				TCRBJ01-06*01	TCRBJ01	TCRBJ01-06	01				0	3	4	2	2	5	33	50	53	59	61	1	In	VDJ
TCTCTGGAGCTGGGGGACTCAGCTTTGTATTTCTGTGCCAGCAGCGTCCAAACAGGGGCAAATAATTCACCCCTCCACTTTGGGAAC	CASSVQTGANNSPLHF	1	4.687507324230194E-6	48	TCRBV09-01	TCRBV09	TCRBV09-01				01,02	TCRBD01-01*01	TCRBD01	TCRBD01-01	01				TCRBJ01-06*01	TCRBJ01	TCRBJ01-06	01				2	4	3	2	3	5	33	47	51	58	61	1	In	VDJ
GAGTCGCCCAGCCCCAACCAGACCTCTCTGTACTTCTGTGCCAGCAGTCCTCGGACAGGGGCGAATTCACCCCTCCACTTTGGGAAC	CASSPRTGANSPLHF	2	9.375014648460388E-6	45	TCRBV27-01*01	TCRBV27	TCRBV27-01	01				TCRBD01-01*01	TCRBD01	TCRBD01-01	01				TCRBJ01-06*01	TCRBJ01	TCRBJ01-06	01				5	4	1	2	2	7	36	48	52	61	63	2	In	VDJ
CACGCCCTGCAGCCAGAAGACTCAGCCCTGTATCTCTGCGCCAGCAGCCAAGCCTCCAGCCTCCCGTCACCCCTCCACTTTGGGAAC	CASSQASSLPSPLHF	1	4.687507324230194E-6	45	TCRBV04-01*01	TCRBV04	TCRBV04-01	01								TCRBD01,TCRBD02	TCRBD01-01,TCRBD02-01		TCRBJ01-06*01	TCRBJ01	TCRBJ01-06	01				1	4	4	5	7	10	36	52	56	59	66	1	In	VDJ
ACATCGGCCCAAAAGAACCCGACAGCTTTCTATCTCTGTGCCAGTAGTATAGTGGACAGGGGTAACTCACCCCTCCACTTTGGGAAC	CASSIVDRGNSPLHF	3	1.4062521972690582E-5	45	TCRBV19-01	TCRBV19	TCRBV19-01				01,02	TCRBD01-01*01	TCRBD01	TCRBD01-01	01				TCRBJ01-06*01	TCRBJ01	TCRBJ01-06	01				1	1	1	2	4	10	36	52	53	62	66	3	In	VDJ
CAGCAGGTAGTGCGAGGAGATTCGGCAGCTTATTTCTGTGCCAGCTCACCCCCCCTGACAGGACACCGGACCCTCCACTTTGGGAAC	CASSPPLTGHRTLHF	2	9.375014648460388E-6	45	TCRBV18-01*01	TCRBV18	TCRBV18-01	01				TCRBD01-01*01	TCRBD01	TCRBD01-01	01				TCRBJ01-06*01	TCRBJ01	TCRBJ01-06	01				3	6	2	4	8	14	36	50	56	62	70	2	In	VDJ
TCCGCTACCAGCTCCCAGACATCTGTGTACTTCTGTGCCATCAGTGAGTCGGCTAGCGGGGGGGGCGGTGAGCAGTTCTTCGGGCCA	CAISESASGGGGEQFF	3	1.4062521972690582E-5	48	TCRBV10-03*01	TCRBV10	TCRBV10-03	01				TCRBD02-01*01	TCRBD02	TCRBD02-01	01				TCRBJ02-01*01	TCRBJ02	TCRBJ02-01	01				0	2	4	0	4	9	33	50	52	64	68	3	In	VDJ
CTACACGCCCTGCAGCCAGAAGACTCAGCCCTGTATCTCTGCGCCAGCAGCCAAGATAGGTTCTACGGTGAGCAGTTCTTCGGGCCA	CASSQDRFYGEQFF	2	9.375014648460388E-6	42	TCRBV04-01*01	TCRBV04	TCRBV04-01	01								TCRBD01,TCRBD02	TCRBD01-01,TCRBD02-01		TCRBJ02-01*01	TCRBJ02	TCRBJ02-01	01				0	1	5	4	8	9	39	56	57	60	68	2	In	VDJ
GCCTTGGAGCTGGACGACTCGGCCCTGTATCTCTGTGCCAGCAGCTCAAAAGCGGGACTAGTCTCGGCTGAGCAGTTCTTCGGGCCA	CASSSKAGLVSAEQFF	2	9.375014648460388E-6	48	TCRBV05-04*01	TCRBV05	TCRBV05-04	01				TCRBD02-01	TCRBD02	TCRBD02-01				01,02	TCRBJ02-01*01	TCRBJ02	TCRBJ02-01	01				3	7	0	8	7	9	33	46	53	61	68	2	In	VDJ
CTGTGAGCAACATGAGCCCTGAAGACAGCAGCATATATCTCTGCAGCGTTGGGGACAGGGAATTTGTATGAGCAGTTCTTCGGGCCA		1	4.687507324230194E-6	40	TCRBV29-01*01	TCRBV29	TCRBV29-01	01				TCRBD01-01*01	TCRBD01	TCRBD01-01	01				TCRBJ02-01*01	TCRBJ02	TCRBJ02-01	01				4	0	0	3	7	8	41	-1	51	60	67	1	Out	VDJ
AAGATCCAGCCTGCAGAGCTTGGGGACTCGGCCATGTATCTCTGTGCCAGCAGTCGAGTCAGGGGGTATGAGCAGTTCTTCGGGCCA	CASSRVRGYEQFF	3	1.4062521972690582E-5	39	TCRBV11-01*01	TCRBV11	TCRBV11-01	01				TCRBD01-01*01	TCRBD01	TCRBD01-01	01				TCRBJ02-01*01	TCRBJ02	TCRBJ02-01	01				6	6	4	1	1	8	42	53	59	66	67	3	In	VDJ
CCTGCAGAACTGGAGGATTCTGGAGTTTATTTCTGTGCCAGCAGCCAAGATCAGGCTAGCGGGGGTGATGAGCAGTTCTTCGGGCCA	CASSQDQASGGDEQFF	1	4.687507324230194E-6	48	TCRBV14-01*01	TCRBV14	TCRBV14-01	01				TCRBD02-01*01	TCRBD02	TCRBD02-01	01				TCRBJ02-01*01	TCRBJ02	TCRBJ02-01	01				0	5	4	2	2	8	33	50	55	65	67	1	In	VDJ
ACTCTGAAGATCCAGCCCTCAGAACCCAGGGACTCAGCTGTGTACTTCTGTGCCAGCACCACGGCGGATGAGCAGTTCTTCGGGCCA	CASTTADEQFF	1	4.687507324230194E-6	33	TCRBV12	TCRBV12				TCRBV12-03,TCRBV12-04		TCRBD02-01	TCRBD02	TCRBD02-01				01,02	TCRBJ02-01*01	TCRBJ02	TCRBJ02-01	01				7	5	7	5	0	8	48	58	63	-1	67	1	In	VDJ
CAACCTGCAAAGCTTGAGGACTCGGCCGTGTATCTCTGTGCCAGCAGCTACCGGGGACAGGGGAGCGATGAGCAGTTCTTCGGGCCA	CASSYRGQGSDEQFF	3	1.4062521972690582E-5	45	TCRBV11-02*02	TCRBV11	TCRBV11-02	02				TCRBD01-01*01	TCRBD01	TCRBD01-01	01				TCRBJ02-01*01	TCRBJ02	TCRBJ02-01	01				4	4	0	2	4	8	36	49	53	63	67	3	In	VDJ
GTGACCAGTGCCCATCCTGAAGACAGCAGCTTCTACATCTGCAGTGCTTCCCGGGACAGGGGGCCCCATGAGCAGTTCTTCGGGCCA	CSASRDRGPHEQFF	2	9.375014648460388E-6	42	TCRBV20	TCRBV20				TCRBV20-01,TCRBV20-or09_02		TCRBD01-01*01	TCRBD01	TCRBD01-01	01				TCRBJ02-01*01	TCRBJ02	TCRBJ02-01	01				5	4	0	0	3	8	39	48	52	64	67	2	In	VDJ
CTGCTGTCGGCTGCTCCCTCCCAGACATCTGTGTACTTCTGTGCCAGCAGTTTGAGCGGGGGGGCACATGAGCAGTTCTTCGGGCCA	CASSLSGGAHEQFF	2	9.375014648460388E-6	42	TCRBV06-05*01	TCRBV06	TCRBV06-05	01				TCRBD02-01*01	TCRBD02	TCRBD02-01	01				TCRBJ02-01*01	TCRBJ02	TCRBJ02-01	01				4	2	6	0	3	8	39	52	54	64	67	2	In	VDJ
ATCCAGCGCACACAGCAGGAGGACTCGGCCGTGTATCTCTGTGCCAGCAGCCCCCTGGGACTAGGGAATGAGCAGTTCTTCGGGCCA	CASSPLGLGNEQFF	2	9.375014648460388E-6	42	TCRBV07-02*01	TCRBV07	TCRBV07-02	01				TCRBD02-01	TCRBD02	TCRBD02-01				01,02	TCRBJ02-01*01	TCRBJ02	TCRBJ02-01	01				5	5	0	8	2	7	39	51	56	64	66	2	In	VDJ
GTGACCAGTGCCCATCCTGAAGACAGCAGCTTCTACATCTGCAGTGCTGCACTAGCGGGAGTTAGGAATGAGCAGTTCTTCGGGCCA	CSAALAGVRNEQFF	2	9.375014648460388E-6	42	TCRBV20	TCRBV20				TCRBV20-01,TCRBV20-or09_02		TCRBD02-01*02	TCRBD02	TCRBD02-01	02				TCRBJ02-01*01	TCRBJ02	TCRBJ02-01	01				5	2	3	2	5	7	39	48	50	61	66	2	In	VDJ
CACGCCCTGCAGCCAGAAGACTCAGCCCTGTATCTCTGCGCCAGCAGCCAACAAGGACAGGGGAGGAATGAGCAGTTCTTCGGGCCA	CASSQQGQGRNEQFF	2	9.375014648460388E-6	45	TCRBV04-01*01	TCRBV04	TCRBV04-01	01				TCRBD01-01*01	TCRBD01	TCRBD01-01	01				TCRBJ02-01*01	TCRBJ02	TCRBJ02-01	01				2	3	1	2	3	7	36	51	54	63	66	2	In	VDJ
GTGAGCAACATGAGCCCTGAAGACAGCAGCATATATCTCTGCAGCGTTGACGACCTAGCGGGGGTCAATGAGCAGTTCTTCGGGCCA	CSVDDLAGVNEQFF	1	4.687507324230194E-6	42	TCRBV29-01*01	TCRBV29	TCRBV29-01	01				TCRBD02-01*01	TCRBD02	TCRBD02-01	01				TCRBJ02-01*01	TCRBJ02	TCRBJ02-01	01				3	4	4	2	1	6	39	50	54	64	65	1	In	VDJ
GCCCTGCAGCCAGAAGACTCAGCCCTGTATCTCTGCGCCAGCAGCCAAGATCCAGGGGGCCTTTCCAATGAGCAGTTCTTCGGGCCA	CASSQDPGGLSNEQFF	2	9.375014648460388E-6	48	TCRBV04-01*01	TCRBV04	TCRBV04-01	01				TCRBD01-01*01	TCRBD01	TCRBD01-01	01				TCRBJ02-01*01	TCRBJ02	TCRBJ02-01	01				0	2	4	0	5	6	33	50	52	60	65	2	In	VDJ
AACGCCTTGTTGCTGGGGGACTCGGCCCTCTATCTCTGTGCCAGCAGTTTGACAGGTTCCCCTTACAATGAGCAGTTCTTCGGGCCA	CASSLTGSPYNEQFF	2	9.375014648460388E-6	45	TCRBV05-06*01	TCRBV05	TCRBV05-06	01				TCRBD01-01*01	TCRBD01	TCRBD01-01	01				TCRBJ02-01*01	TCRBJ02	TCRBJ02-01	01				1	0	3	4	7	4	36	-1	51	56	63	2	In	VDJ
GTGACCAGTGCCCATCCTGAAGACAGCAGCTTCTACATCTGCAGTGCTAGTGCCGGGGGCGGGTACAATGAGCAGTTCTTCGGGCCA	CSASAGGGYNEQFF	2	9.375014648460388E-6	42	TCRBV20	TCRBV20				TCRBV20-01,TCRBV20-or09_02						TCRBD01,TCRBD02	TCRBD01-01,TCRBD02-01		TCRBJ02-01*01	TCRBJ02	TCRBJ02-01	01				3	4	6	0	3	4	39	50	54	60	63	2	In	VDJ
GTGACCAGTGCCCATCCTGAAGACAGCAGCTTCTACATCTGCAGTGCTCCGCCCCAGCCGGCGTACAATGAGCAGTTCTTCGGGCCA	CSAPPQPAYNEQFF	2	9.375014648460388E-6	42	TCRBV20	TCRBV20				TCRBV20-01,TCRBV20-or09_02						TCRBD01,TCRBD02	TCRBD01-01,TCRBD02-01		TCRBJ02-01*01	TCRBJ02	TCRBJ02-01	01				5	6	4	5	6	4	39	48	54	57	63	2	In	VDJ
AGCAACATGAGCCCTGAAGACAGCAGCATATATCTCTGCAGCGTTGAAGCCCGGACTAGCGTCTACAATGAGCAGTTCTTCGGGCCA	CSVEARTSVYNEQFF	1	4.687507324230194E-6	45	TCRBV29-01*01	TCRBV29	TCRBV29-01	01				TCRBD02-01	TCRBD02	TCRBD02-01				01,02	TCRBJ02-01*01	TCRBJ02	TCRBJ02-01	01				1	3	1	6	1	3	36	49	52	61	62	1	In	VDJ
TCGCCCAGCCCCAACCAGACCTCTCTGTACTTCTGTGCCAGCACCACACACCGGGACAGAGTCTACAATGAGCAGTTCTTCGGGCCA	CASTTHRDRVYNEQFF	3	1.4062521972690582E-5	48	TCRBV27-01*01	TCRBV27	TCRBV27-01	01				TCRBD01-01*01	TCRBD01	TCRBD01-01	01				TCRBJ02-01*01	TCRBJ02	TCRBJ02-01	01				7	9	0	5	3	3	33	43	52	59	62	3	In	VDJ
CTGGAGCTGGGGGACTCAGCTTTGTATTTCTGTGCCAGCAGCGTGGGAGGGGCTAGCGGGATCTACAATGAGCAGTTCTTCGGGCCA	CASSVGGASGIYNEQFF	2	9.375014648460388E-6	51	TCRBV09-01	TCRBV09	TCRBV09-01				01,02	TCRBD02-01*02	TCRBD02	TCRBD02-01	02				TCRBJ02-01*01	TCRBJ02	TCRBJ02-01	01				2	8	4	3	1	3	30	44	52	61	62	2	In	VDJ
GTGACCAGTGCCCATCCTGAAGACAGCAGCTTCTACATCTGCAGTGCTAGAGGACCAGAGATCTACAATGAGCAGTTCTTCGGGCCA	CSARGPEIYNEQFF	2	9.375014648460388E-6	42	TCRBV20	TCRBV20				TCRBV20-01,TCRBV20-or09_02						TCRBD01,TCRBD02	TCRBD01-01,TCRBD02-01		TCRBJ02-01*01	TCRBJ02	TCRBJ02-01	01				1	0	2	7	7	3	39	-1	52	55	62	2	In	VDJ
CACCAGGCCTGGGGGACGCAGCCATGTACCTGTGTGCCACCAGCAGAAGCCCCAGGATGGGGCTACAATGAGCAGTTCTTCGGGCCA		1	4.687507324230194E-6	49	TCRBV15-01*01	TCRBV15	TCRBV15-01	01								TCRBD01,TCRBD02	TCRBD01-01,TCRBD02-01		TCRBJ02-01*01	TCRBJ02	TCRBJ02-01	01				2	5	4	4	6	3	32	47	52	56	62	1	Out	VDJ
TGACAGTGACCAGTGCCCATCCTGAAGACAGCAGCTTCTACATCTGCCCTCCAGGGGCTAGGCTACAATGAGCAGTTCTTCGGGCCA		2	9.375014648460388E-6	37	TCRBV20	TCRBV20				TCRBV20-01,TCRBV20-or09_02		TCRBD01-01*01	TCRBD01	TCRBD01-01	01				TCRBJ02-01*01	TCRBJ02	TCRBJ02-01	01				11	4	4	2	5	3	44	47	51	57	62	2	Out	VDJ
TTGGAGCTGGACGACTCGGCCCTGTATCTCTGTGCCAGCACTATCCTTGGTGCGGGGACAAGCTACAATGAGCAGTTCTTCGGGCCA	CASTILGAGTSYNEQFF	2	9.375014648460388E-6	51	TCRBV05-04*01	TCRBV05	TCRBV05-04	01								TCRBD01,TCRBD02	TCRBD01-01,TCRBD02-01		TCRBJ02-01*01	TCRBJ02	TCRBJ02-01	01				6	14	0	6	2	3	30	40	54	60	62	2	In	VDJ
AGCACCTTGGAGCTGGGGGACTCGGCCCTTTATCTTTGCGCCAGCAGCTTGGTTGGGGGGTCCTACAATGAGCAGTTCTTCGGGCCA	CASSLVGGSYNEQFF	2	9.375014648460388E-6	45	TCRBV05-01*01	TCRBV05	TCRBV05-01	01				TCRBD02-01*01	TCRBD02	TCRBD02-01	01				TCRBJ02-01*01	TCRBJ02	TCRBJ02-01	01				0	2	9	1	0	1	36	52	54	-1	60	2	In	VDJ
ATCCAGCAGGTAGTGCGAGGAGATTCGGCAGCTTATTTCTGTGCCAGCTCGGGGGCGAACTCCTACAATGAGCAGTTCTTCGGGCCA	CASSGANSYNEQFF	3	1.4062521972690582E-5	42	TCRBV18-01*01	TCRBV18	TCRBV18-01	01				TCRBD01-01*01	TCRBD01	TCRBD01-01	01				TCRBJ02-01*01	TCRBJ02	TCRBJ02-01	01				6	0	6	0	3	0	39	-1	50	56	59	3	In	VDJ
TCAACTCTGACTGTGAGCAACATGAGCCCTGAAGACAGCAGCATATATCTCTGCAGCGTCACCTACAATGAGCAGTTCTTCGGGCCA	CSVTYNEQFF	1	4.687507324230194E-6	30	TCRBV29-01*01	TCRBV29	TCRBV29-01	01				TCRBD01-01*01	TCRBD01	TCRBD01-01	01				TCRBJ02-01*01	TCRBJ02	TCRBJ02-01	01				6	0	4	6	0	2	51	-1	59	-1	61	1	In	VDJ
TGTCCTCAGAACCGGGAGACACGGCACTGTATCTCTGCGCCAGCAGTCGATCGGGACAGGGACGACAATGAGCAGTTCTTCGGGCCA		2	9.375014648460388E-6	46	TCRBV23-01*01	TCRBV23	TCRBV23-01	01				TCRBD01-01*01	TCRBD01	TCRBD01-01	01				TCRBJ02-01*01	TCRBJ02	TCRBJ02-01	01				0	0	0	3	3	5	35	-1	52	61	64	2	Out	VDJ
ACGATCCAGCGCACACAGCAGGAGGACTCGGCCGTGTATCTCTGTGCCAGCAGTCTTCAACGGAACAATGAGCAGTTCTTCGGGCCA	CASSLQRNNEQFF	2	9.375014648460388E-6	39	TCRBV07-02*01	TCRBV07	TCRBV07-02	01								TCRBD01,TCRBD02	TCRBD01-01,TCRBD02-01		TCRBJ02-01*01	TCRBJ02	TCRBJ02-01	01				6	8	1	8	0	5	42	53	61	-1	64	2	In	VDJ
GAGATCCAGCGCACAGAGCAGGGGGACTCGGCCATGTATCTCTGTGCCAGCAGCTTCTCCGGACTAGGCGAGCAGTTCTTCGGGCCA	CASSFSGLGEQFF	2	9.375014648460388E-6	39	TCRBV07-09	TCRBV07	TCRBV07-09				01,03	TCRBD02-01	TCRBD02	TCRBD02-01				01,02	TCRBJ02-01*01	TCRBJ02	TCRBJ02-01	01				3	4	1	8	2	10	42	56	60	67	69	2	In	VDJ
GACCAGTGCCCATCCTGAAGACAGCAGCTTCTACATCTGCAGTGCTAGGTAATAGCGGGGGTCGAAGGCGAGCAGTTCTTCGGGCCA		2	9.375014648460388E-6	44	TCRBV20	TCRBV20				TCRBV20-01,TCRBV20-or09_02		TCRBD02-01*01	TCRBD02	TCRBD02-01	01				TCRBJ02-01*01	TCRBJ02	TCRBJ02-01	01				3	4	5	2	8	10	37	48	52	61	69	2	Out	VDJ
ACTCTGAAGATCCAGCCCTCAGAACCCAGGGACTCAGCTGTGTACTTCTGTGCCAGCAGTTTCAGGACCGAGCAGTTCTTCGGGCCA	CASSFRTEQFF	1	4.687507324230194E-6	33	TCRBV12	TCRBV12				TCRBV12-03,TCRBV12-04						TCRBD01,TCRBD02	TCRBD01-01,TCRBD02-01		TCRBJ02-01*01	TCRBJ02	TCRBJ02-01	01				3	2	1	7	1	10	48	62	64	68	69	1	In	VDJ
ATCCAGCGCACACAGCAGGAGGACTCCGCCGTGTATCTCTGTGCCAGCAGGGTGGGAGGGGGCTCCGTGTCCCAGTACTTCGGGCCA	CASRVGGGSVSQYF	1	4.687507324230194E-6	42	TCRBV07-08*01	TCRBV07	TCRBV07-08	01								TCRBD01,TCRBD02	TCRBD01-01,TCRBD02-01		TCRBJ02-05*01	TCRBJ02	TCRBJ02-05	01				6	6	5	0	7	9	39	50	56	63	70	1	In	VDJ
ACTGTGACATCGGCCCAAAAGAACCCGACAGCTTTCTATCTCTGTGCCAGTAGTATTGTTTTGGTAGGGACCCAGTACTTCGGGCCA	CASSIVLVGTQYF	2	9.375014648460388E-6	39	TCRBV19-01	TCRBV19	TCRBV19-01				01,02					TCRBD01,TCRBD02	TCRBD01-01,TCRBD02-01		TCRBJ02-05*01	TCRBJ02	TCRBJ02-05	01				3	9	5	4	0	7	42	56	65	-1	68	2	In	VDJ
TCTAAGAAGCTCCTTCTCAGTGACTCTGGCTTCTATCTCTGTGCCTCGACGATCCGGGACAGGGAGAGGACCCAGTACTTCGGGCCA	CASTIRDRERTQYF	1	4.687507324230194E-6	42	TCRBV30-01*01	TCRBV30	TCRBV30-01	01				TCRBD01-01*01	TCRBD01	TCRBD01-01	01				TCRBJ02-05*01	TCRBJ02	TCRBJ02-05	01				7	9	0	3	4	7	39	46	55	64	68	1	In	VDJ
AAGATCCAGCGCACACAGCAGGAGGACTCCGCCGTGTATCTCTGTGCCAGCAGCTCCGACTCCCTCAGGACCCAGTACTTCGGGCCA	CASSSDSLRTQYF	1	4.687507324230194E-6	39	TCRBV07-08*01	TCRBV07	TCRBV07-08	01				TCRBD02-01	TCRBD02	TCRBD02-01				01,02	TCRBJ02-05*01	TCRBJ02	TCRBJ02-05	01				4	2	2	10	7	7	42	55	57	61	68	1	In	VDJ
ACAGTGACCAGTGCCCATCCTGAAGACAGCAGCTTCTACATCTGCAGTGCTAGGAGGGGACAGGGGTAGACCCAGTACTTCGGGCCA	CSARRGQG*TQYF	1	4.687507324230194E-6	39	TCRBV20	TCRBV20				TCRBV20-01,TCRBV20-or09_02		TCRBD01-01*01	TCRBD01	TCRBD01-01	01				TCRBJ02-05*01	TCRBJ02	TCRBJ02-05	01				3	3	0	2	1	6	42	53	56	66	67	1	Stop	VDJ
AAGATCCAGCCCTCAGAACCCAGGGACTCAGCTGTGTACTTCTGTGCCAGCAGACGACAGGGATGGGAGACCCAGTACTTCGGGCCA	CASRRQGWETQYF	1	4.687507324230194E-6	39	TCRBV12	TCRBV12				TCRBV12-03,TCRBV12-04		TCRBD01-01*01	TCRBD01	TCRBD01-01	01				TCRBJ02-05*01	TCRBJ02	TCRBJ02-05	01				6	2	2	3	4	5	42	53	55	62	66	1	In	VDJ
AATGTGAACGCCTTGGAGCTGGACGACTCGGCCCTGTATCTCTGTGCCAGCAGCTTTTATGGGGGGGAGACCCAGTACTTCGGGCCA	CASSFYGGETQYF	1	4.687507324230194E-6	39	TCRBV05-04*01	TCRBV05	TCRBV05-04	01				TCRBD02-01*01	TCRBD02	TCRBD02-01	01				TCRBJ02-05*01	TCRBJ02	TCRBJ02-05	01				2	4	9	1	0	5	42	56	60	-1	66	1	In	VDJ
GAGTCTGCCATCCCCAACCAGACAGCTCTTTACTTCTGTGCCACCAGTGATTTCAGGGCAGGGGGGGAGACCCAGTACTTCGGGCCA	CATSDFRAGGETQYF	1	4.687507324230194E-6	45	TCRBV24	TCRBV24				TCRBV24-01,TCRBV24-or09_02		TCRBD01-01*01	TCRBD01	TCRBD01-01	01				TCRBJ02-05*01	TCRBJ02	TCRBJ02-05	01				1	5	4	1	1	5	36	53	58	65	66	1	In	VDJ
CAGCGCACACAGCAGGAGGACTCCGCCGTGTATCTCTGTGCCAGCAGCTTAGTCCTTGGAGTCGGGGAGACCCAGTACTTCGGGCCA	CASSLVLGVGETQYF	1	4.687507324230194E-6	45	TCRBV07-08*01	TCRBV07	TCRBV07-08	01				TCRBD02-01	TCRBD02	TCRBD02-01				01,02	TCRBJ02-05*01	TCRBJ02	TCRBJ02-05	01				1	10	8	4	0	5	36	52	62	-1	66	1	In	VDJ
CTGGAGCTGGGGGACTCAGCTTTGTATTTCTGTGCCAGCAGCGTAGGCCAACAGGGGGTGTCAGGGGAGACCCAGTACTTCGGGCCA	CASSVGQQGVSGETQYF	1	4.687507324230194E-6	51	TCRBV09-01	TCRBV09	TCRBV09-01				01,02	TCRBD01-01*01	TCRBD01	TCRBD01-01	01				TCRBJ02-05*01	TCRBJ02	TCRBJ02-05	01				0	4	3	1	8	5	30	46	50	58	66	1	In	VDJ
GTGACCAGTGCCCATCCTGAAGACAGCAGCTTCTACATCTGCAGTGCTAGGCATCTACAGGGGCGGGAGACCCAGTACTTCGGGCCA	CSARHLQGRETQYF	1	4.687507324230194E-6	42	TCRBV20	TCRBV20				TCRBV20-01,TCRBV20-or09_02		TCRBD01-01*01	TCRBD01	TCRBD01-01	01				TCRBJ02-05*01	TCRBJ02	TCRBJ02-05	01				3	6	3	2	3	5	39	50	56	63	66	1	In	VDJ
AGCTCTCTGGAGCTGGGGGACTCAGCTTTGTATTTCTGTGCCAGCAGCGTCGGACAGGGGGCGCGGGAGACCCAGTACTTCGGGCCA	CASSVGQGARETQYF	1	4.687507324230194E-6	45	TCRBV09-01	TCRBV09	TCRBV09-01				01,02	TCRBD01-01*01	TCRBD01	TCRBD01-01	01				TCRBJ02-05*01	TCRBJ02	TCRBJ02-05	01				2	1	1	0	4	5	36	50	51	62	66	1	In	VDJ
ACAGCAGGAGGACTCGGCCGTGTATCTCTGTGCCAGCAGCTCGACATCGGGGGTTAGCGGGGAAGGGAGACCCAGTACTTCGGGCCA		1	4.687507324230194E-6	53	TCRBV07-02*01	TCRBV07	TCRBV07-02	01				TCRBD02-01*01	TCRBD02	TCRBD02-01	01				TCRBJ02-05*01	TCRBJ02	TCRBJ02-05	01				4	13	5	3	4	5	28	41	54	62	66	1	Out	VDJ
CAGTGACCAGTGCCCATCCTGAAGACAGCAGCTTCTACATCTGCAGTGCTAGTCTGCTAGCGATTAGAGACCCAGTACTTCGGGCCA		1	4.687507324230194E-6	40	TCRBV20	TCRBV20				TCRBV20-01,TCRBV20-or09_02		TCRBD02-01	TCRBD02	TCRBD02-01				01,02	TCRBJ02-05*01	TCRBJ02	TCRBJ02-05	01				3	4	4	6	3	4	41	52	56	62	65	1	Out	VDJ
AAGATCCAGCCCTCAGAACCCAGGGACTCAGCTGTGTACTTCTGTGCCAGCAGTTCGGACAGGGGAGAGACCCAGTACTTCGGGCCA	CASSSDRGETQYF	1	4.687507324230194E-6	39	TCRBV12	TCRBV12				TCRBV12-03,TCRBV12-04		TCRBD01-01*01	TCRBD01	TCRBD01-01	01				TCRBJ02-05*01	TCRBJ02	TCRBJ02-05	01				4	1	1	2	0	4	42	55	56	-1	65	1	In	VDJ
CAGCGCACAGAGCAGGGGGACTCGGCCATGTATCTCTGTGCCAGCAGCCACGGGACTGGAGACGGAGAGACCCAGTACTTCGGGCCA	CASSHGTGDGETQYF	2	9.375014648460388E-6	45	TCRBV07-09	TCRBV07	TCRBV07-09				01,03	TCRBD02-01	TCRBD02	TCRBD02-01				01,02	TCRBJ02-05*01	TCRBJ02	TCRBJ02-05	01				5	3	0	10	8	4	36	48	51	57	65	2	In	VDJ
GCCTTGTTGCTGGGGGACTCGGCCCTCTATCTCTGTGCCAGCAGCTGGGGAAGGACAGGGGTCCCAGAGACCCAGTACTTCGGGCCA	CASSWGRTGVPETQYF	1	4.687507324230194E-6	48	TCRBV05-06*01	TCRBV05	TCRBV05-06	01				TCRBD01-01*01	TCRBD01	TCRBD01-01	01				TCRBJ02-05*01	TCRBJ02	TCRBJ02-05	01				3	6	1	2	4	4	33	46	52	61	65	1	In	VDJ
AACATGAGCTCCTTGGAGCTGGGGGACTCAGCCCTGTACTTCTGTGCCAGCAGCTTGGCGGGGGAAGAGACCCAGTACTTCGGGCCA	CASSLAGEETQYF	1	4.687507324230194E-6	39	TCRBV13-01*01	TCRBV13	TCRBV13-01	01				TCRBD02-01*01	TCRBD02	TCRBD02-01	01				TCRBJ02-05*01	TCRBJ02	TCRBJ02-05	01				3	1	7	2	0	3	42	56	57	-1	64	1	In	VDJ
TCCCTGGAGCTTGGTGACTCTGCTGTGTATTTCTGTGCCAGCAGCCACCGGGACAGGGTCACGGAAGAGACCCAGTACTTCGGGCCA	CASSHRDRVTEETQYF	1	4.687507324230194E-6	48	TCRBV03	TCRBV03				TCRBV03-01,TCRBV03-02		TCRBD01-01*01	TCRBD01	TCRBD01-01	01				TCRBJ02-05*01	TCRBJ02	TCRBJ02-05	01				3	2	0	3	6	3	33	47	49	58	64	1	In	VDJ
CTGAGTTCTAAGAAGCTCCTTCTCAGTGACTCTGGCTTCTATCTCTGTGCCTGGGGGACTAGCGAAGAGACCCAGTACTTCGGGCCA	CAWGTSEETQYF	1	4.687507324230194E-6	36	TCRBV30-01*01	TCRBV30	TCRBV30-01	01				TCRBD02-01	TCRBD02	TCRBD02-01				01,02	TCRBJ02-05*01	TCRBJ02	TCRBJ02-05	01				5	0	0	6	0	3	45	-1	54	-1	64	1	In	VDJ
CGCTCACCAGGCCTGGGGGACGCAGCCATGTACCTGTGTGCCACCAGCAGAGATTCGCCGACAGAAGAGACCCAGTACTTCGGGCCA	CATSRDSPTEETQYF	1	4.687507324230194E-6	45	TCRBV15-01*01	TCRBV15	TCRBV15-01	01				TCRBD01-01*01	TCRBD01	TCRBD01-01	01				TCRBJ02-05*01	TCRBJ02	TCRBJ02-05	01				0	6	2	5	0	3	36	53	59	-1	64	1	In	VDJ
ACTGTGACATCGGCCCAAAAGAACCCGACAGCTTTCTATCTCTGTGCCAGTAGTATGGCAGCTCAAGAGACCCAGTACTTCGGGCCA	CASSMAAQETQYF	2	9.375014648460388E-6	39	TCRBV19-01	TCRBV19	TCRBV19-01				01,02					TCRBD01,TCRBD02	TCRBD01-01,TCRBD02-01		TCRBJ02-05*01	TCRBJ02	TCRBJ02-05	01				3	2	4	5	2	2	42	56	58	61	63	2	In	VDJ
GTGAGCACCTTGGAGCTGGGGGACTCGGCCCTTTATCTTTGCGCCAGCAGCTTCACAGGGCTCCAAGAGACCCAGTACTTCGGGCCA	CASSFTGLQETQYF	2	9.375014648460388E-6	42	TCRBV05-01*01	TCRBV05	TCRBV05-01	01				TCRBD01-01*01	TCRBD01	TCRBD01-01	01				TCRBJ02-05*01	TCRBJ02	TCRBJ02-05	01				2	1	3	3	2	1	39	53	54	60	62	2	In	VDJ
GCCCTGCAGCCAGAAGACTCAGCCCTGTATCTCTGCGCCAGCAGCCCCGGACAGGGGCCCCTCCAAGAGACCCAGTACTTCGGGCCA	CASSPGQGPLQETQYF	1	4.687507324230194E-6	48	TCRBV04-01*01	TCRBV04	TCRBV04-01	01				TCRBD01-01*01	TCRBD01	TCRBD01-01	01				TCRBJ02-05*01	TCRBJ02	TCRBJ02-05	01				4	2	1	2	5	1	33	46	48	57	62	1	In	VDJ
CACATCAATTCCCTGGAGCTTGGTGACTCTGCTGTGTATTTCTGTGCCAGCAGCCTGAGGGGCCAAGAGACCCAGTACTTCGGGCCA	CASSLRGQETQYF	1	4.687507324230194E-6	39	TCRBV03	TCRBV03				TCRBV03-01,TCRBV03-02						TCRBD01,TCRBD02	TCRBD01-01,TCRBD02-01		TCRBJ02-05*01	TCRBJ02	TCRBJ02-05	01				4	2	5	2	0	1	42	55	57	-1	62	1	In	VDJ
GCCCTGCAGCCAGAAGACTCAGCCCTGTATCTCTGCGCCAGCAGCCCATTAGCGGGGGGATACCAAGAGACCCAGTACTTCGGGCCA	CASSPLAGGYQETQYF	1	4.687507324230194E-6	48	TCRBV04-01*01	TCRBV04	TCRBV04-01	01				TCRBD02-01*01	TCRBD02	TCRBD02-01	01				TCRBJ02-05*01	TCRBJ02	TCRBJ02-05	01				4	3	5	1	2	0	33	46	49	59	61	1	In	VDJ
ATCGGCCCAAAAGAACCCGACAGCTTTCTATCTCTGTGCCAGTAGTACGAAGACTAGCGGGGGGGGGATACGCAGTATTTTGGCCCA		3	1.4062521972690582E-5	47	TCRBV19-01	TCRBV19	TCRBV19-01				01,02	TCRBD02-01*01	TCRBD02	TCRBD02-01	01				TCRBJ02-03*01	TCRBJ02	TCRBJ02-03	01				4	4	2	0	1	6	34	47	51	65	66	3	Out	VDJ
ATCCAGCAGGTAGTGCGAGGAGATTCGGCAGCTTATTTCTGTGCCAGCTCACCCCCGGCGAGGACAGATACGCAGTATTTTGGCCCA	CASSPPARTDTQYF	2	9.375014648460388E-6	42	TCRBV18-01*01	TCRBV18	TCRBV18-01	01				TCRBD02-01*02	TCRBD02	TCRBD02-01	02				TCRBJ02-03*01	TCRBJ02	TCRBJ02-03	01				3	6	11	1	0	3	39	53	59	-1	63	2	In	VDJ
CTGCTGTCGGCTGCTCCCTCCCAGACATCTGTGTACTTCTGTGCCAGCAGCCGGACAGGGGGCACAGATACGCAGTATTTTGGCCCA	CASSRTGGTDTQYF	2	9.375014648460388E-6	42	TCRBV06-05*01	TCRBV06	TCRBV06-05	01				TCRBD01-01*01	TCRBD01	TCRBD01-01	01				TCRBJ02-03*01	TCRBJ02	TCRBJ02-03	01				6	2	1	2	0	1	39	50	52	-1	61	2	In	VDJ
GCGTCTGCTGTACCCTCTCAGACATCTGTGTACTTCTGTGCCAGCAGCGAAGGTCAAGACCGCACAGATACGCAGTATTTTGGCCCA	CASSEGQDRTDTQYF	2	9.375014648460388E-6	45	TCRBV06-04	TCRBV06	TCRBV06-04				01,02					TCRBD01,TCRBD02	TCRBD01-01,TCRBD02-01		TCRBJ02-03*01	TCRBJ02	TCRBJ02-03	01				6	10	2	7	1	1	36	47	57	60	61	2	In	VDJ
CATCGGCCCAAAAGAACCCGACAGCTTTCTATCTCTGTGCCAGTAGTATGAAGTGGCTCTAGCACAGATACGCAGTATTTTGGCCCA		3	1.4062521972690582E-5	46	TCRBV19-01	TCRBV19	TCRBV19-01				01,02	TCRBD01-01*01	TCRBD01	TCRBD01-01	01				TCRBJ02-03*01	TCRBJ02	TCRBJ02-03	01				3	5	9	0	3	0	35	49	54	57	60	3	Out	VDJ
CTGTCGGCTGCTCCCTCCCAGACATCTGTGTACTTCTGTGCCAGCAGTTACGAAGGCGTGAGCACAGATACGCAGTATTTTGGCCCA	CASSYEGVSTDTQYF	2	9.375014648460388E-6	45	TCRBV06-05*01	TCRBV06	TCRBV06-05	01								TCRBD01,TCRBD02	TCRBD01-01,TCRBD02-01		TCRBJ02-03*01	TCRBJ02	TCRBJ02-03	01				2	2	5	4	4	0	36	51	53	56	60	2	In	VDJ
ACTGTGAGCAACATGAGCCCTGAAGACAGCAGCATATATCTCTGCAGCGTTGAGGGCACCAGCACAGATACGCAGTATTTTGGCCCA	CSVEGTSTDTQYF	1	4.687507324230194E-6	39	TCRBV29-01*01	TCRBV29	TCRBV29-01	01				TCRBD01-01*01	TCRBD01	TCRBD01-01	01				TCRBJ02-03*01	TCRBJ02	TCRBJ02-03	01				3	0	8	0	3	0	42	-1	53	57	60	1	In	VDJ
AGTGCCCATCCTGAAGACAGCAGCTTCTACATCTGCAGTGCTCCACTCCGCGGGGGGACGTCCACAGATACGCAGTATTTTGGCCCA	CSAPLRGGTSTDTQYF	2	9.375014648460388E-6	48	TCRBV20	TCRBV20				TCRBV20-01,TCRBV20-or09_02		TCRBD02-01*01	TCRBD02	TCRBD02-01	01				TCRBJ02-03*01	TCRBJ02	TCRBJ02-03	01				5	7	7	1	5	2	33	42	49	57	62	2	In	VDJ
GAGTCGGCTGCTCCCTCCCAGACATCTGTGTACTTCTGTGCCAGCAAAAAAGGACAGGGGGCCACAGATACGCAGTATTTTGGCCCA	CASKKGQGATDTQYF	3	1.4062521972690582E-5	45	TCRBV06-01*01	TCRBV06	TCRBV06-01	01				TCRBD01-01*01	TCRBD01	TCRBD01-01	01				TCRBJ02-03*01	TCRBJ02	TCRBJ02-03	01				7	5	1	0	0	2	36	46	51	-1	62	3	In	VDJ
TTGGAGCTGGGGGACTCGGCCCTTTATCTTTGCGCCAGCAGCTTGCGAGGACAGGAGGGTTACACAGATACGCAGTATTTTGGCCCA	CASSLRGQEGYTDTQYF	2	9.375014648460388E-6	51	TCRBV05-01*01	TCRBV05	TCRBV05-01	01				TCRBD01-01*01	TCRBD01	TCRBD01-01	01				TCRBJ02-03*01	TCRBJ02	TCRBJ02-03	01				1	3	1	4	7	2	30	45	48	55	62	2	In	VDJ
CAGCCTGCAGAGCTTGGGGACTCGGCCCTGTATCTCTGTGCCAGCAGCCTTAGCGCGGGGGACACAGATACGCAGTATTTTGGCCCA	CASSLSAGDTDTQYF	2	9.375014648460388E-6	45	TCRBV11	TCRBV11				TCRBV11-01,TCRBV11-03		TCRBD02-01*01	TCRBD02	TCRBD02-01	01				TCRBJ02-03*01	TCRBJ02	TCRBJ02-03	01				5	6	7	2	1	2	36	48	54	61	62	2	In	VDJ
CGGTCCACAAAGCTGGAGGACTCAGCCATGTACTTCTGTGCCAGCAGTGATTACGGACTAGACACAGATACGCAGTATTTTGGCCCA	CASSDYGLDTDTQYF	2	9.375014648460388E-6	45	TCRBV02-01*01	TCRBV02	TCRBV02-01	01				TCRBD02-01	TCRBD02	TCRBD02-01				01,02	TCRBJ02-03*01	TCRBJ02	TCRBJ02-03	01				3	4	1	8	1	2	36	50	54	61	62	2	In	VDJ
TCGGCTGCTCCCTCCCAGACATCTGTGTACTTCTGTGCCAGCAGTTACTCGCTCACAGGGCAAACAGATACGCAGTATTTTGGCCCA	CASSYSLTGQTDTQYF	2	9.375014648460388E-6	48	TCRBV06-05*01	TCRBV06	TCRBV06-05	01				TCRBD01-01*01	TCRBD01	TCRBD01-01	01				TCRBJ02-03*01	TCRBJ02	TCRBJ02-03	01				0	4	3	3	3	3	33	50	54	60	63	2	In	VDJ
CTGAAGATCCAGCCCTCAGAACCCAGGGACTCAGCTGTGTACTTCTGTGCCAGCAGCCTCGTTGAAGATACGCAGTATTTTGGCCCA	CASSLVEDTQYF	1	4.687507324230194E-6	36	TCRBV12	TCRBV12				TCRBV12-03,TCRBV12-04						TCRBD01,TCRBD02	TCRBD01-01,TCRBD02-01		TCRBJ02-03*01	TCRBJ02	TCRBJ02-03	01				6	7	2	8	0	5	45	56	63	-1	65	1	In	VDJ
ATCCTGGAGTCGCCCAGCCCCAACCAGACCTCTCTGTACTTCTGTGCCAGCAGTACCGGGGATCCCAGTGAGCTGTTTTTTGGAGAA	CASSTGDPSELFF	3	1.4062521972690582E-5	39	TCRBV27-01*01	TCRBV27	TCRBV27-01	01				TCRBD02-01*01	TCRBD02	TCRBD02-01	01				TCRBJ02-02*01	TCRBJ02	TCRBJ02-02	01				5	2	8	3	8	11	42	54	56	61	69	3	In	VDJ
ATCCGCTCACCAGGCCTGGGGGACGCAGCCATGTACCTGTGTGCCACCAGCAGAGATCTACAGAATGGGGAGCTGTTTTTTGGAGAA	CATSRDLQNGELFF	1	4.687507324230194E-6	42	TCRBV15-01*01	TCRBV15	TCRBV15-01	01				TCRBD01-01*01	TCRBD01	TCRBD01-01	01				TCRBJ02-02*01	TCRBJ02	TCRBJ02-02	01				0	3	3	5	3	8	39	56	59	63	66	1	In	VDJ
CAGCCTGCAGAACTGGAGGATTCTGGAGTTTATTTCTGTGCCAGCAGCCAATGGACATTGGCGGTCGGGGAGCTGTTTTTTGGAGAA	CASSQWTLAVGELFF	2	9.375014648460388E-6	45	TCRBV14-01*01	TCRBV14	TCRBV14-01	01				TCRBD01-01*01	TCRBD01	TCRBD01-01	01				TCRBJ02-02*01	TCRBJ02	TCRBJ02-02	01				2	1	1	6	8	7	36	51	52	57	65	2	In	VDJ
AATGTGAACGCCTTGGAGCTGGACGACTCGGCCCTGTATCTCTGTGCCAGCAGCTTGGGGTACAGCGGGGAGCTGTTTTTTGGAGAA	CASSLGYSGELFF	2	9.375014648460388E-6	39	TCRBV05-04*01	TCRBV05	TCRBV05-04	01				TCRBD01-01*01	TCRBD01	TCRBD01-01	01				TCRBJ02-02*01	TCRBJ02	TCRBJ02-02	01				0	3	3	5	0	7	42	58	61	-1	65	2	In	VDJ
AATGTGAGCACCTTGGAGCTGGGGGACTCGGCCCTTTATCTTTGCGCCAGCAGCAGCGGGGATTCCGGGGAGCTGTTTTTTGGAGAA	CASSSGDSGELFF	2	9.375014648460388E-6	39	TCRBV05-01*01	TCRBV05	TCRBV05-01	01				TCRBD02-01*01	TCRBD02	TCRBD02-01	01				TCRBJ02-02*01	TCRBJ02	TCRBJ02-02	01				4	0	6	3	3	6	42	-1	54	61	64	2	In	VDJ
ACGATCCAGCGCACACAGCAGGAGGACTCGGCCGTGTATCTCTGTGCCAGCAGCTTAGTGGGTACCGGGGAGCTGTTTTTTGGAGAA	CASSLVGTGELFF	2	9.375014648460388E-6	39	TCRBV07-02*01	TCRBV07	TCRBV07-02	01								TCRBD01,TCRBD02	TCRBD01-01,TCRBD02-01		TCRBJ02-02*01	TCRBJ02	TCRBJ02-02	01				1	1	0	9	1	5	42	58	59	62	63	2	In	VDJ
TCTGGAGTCCGCTACCAGCTCCCAGACATCTGTTTACTTCTGTGCCGCCGTCGGGGGGCGCGGACCGGGGAGCTGTTTTTTGGAGAA		3	1.4062521972690582E-5	41	TCRBV10-03*01	TCRBV10	TCRBV10-03	01				TCRBD02-01*01	TCRBD02	TCRBD02-01	01				TCRBJ02-02*01	TCRBJ02	TCRBJ02-02	01				11	5	8	1	5	5	40	46	51	58	63	3	Out	VDJ
CAGCAGGAGGACTCCGCCGTGTATCTCTGTGCCAGCAGCCCTATCTCGACAGGGGCTCCGCTCACCGGGGAGCTGTTTTTTGGAGAA	CASSPISTGAPLTGELFF	2	9.375014648460388E-6	54	TCRBV07-08*01	TCRBV07	TCRBV07-08	01				TCRBD01-01*01	TCRBD01	TCRBD01-01	01				TCRBJ02-02*01	TCRBJ02	TCRBJ02-02	01				5	8	2	2	7	4	27	39	47	55	62	2	In	VDJ
GTGCAGCCTGCAGAACTGGAGGATTCTGGAGTTTATTTCTGTGCCAGCAGCCGATTAGTCGGCACCGGGGAGCTGTTTTTTGGAGAA	CASSRLVGTGELFF	2	9.375014648460388E-6	42	TCRBV14-01*01	TCRBV14	TCRBV14-01	01				TCRBD02-01	TCRBD02	TCRBD02-01				01,02	TCRBJ02-02*01	TCRBJ02	TCRBJ02-02	01				4	3	5	8	4	4	39	52	55	58	62	2	In	VDJ
AACCTGAGCTCTCTGGAGCTGGGGGACTCAGCTTTGTATTTCTGTGCCAGCAGCGTAGTTAGCACCGGGGAGCTGTTTTTTGGAGAA	CASSVVSTGELFF	2	9.375014648460388E-6	39	TCRBV09-01	TCRBV09	TCRBV09-01				01,02	TCRBD02-01	TCRBD02	TCRBD02-01				01,02	TCRBJ02-02*01	TCRBJ02	TCRBJ02-02	01				0	1	5	8	0	4	42	58	59	-1	62	2	In	VDJ
CCTGCAGAGCTTGGGGACTCGGCCCTGTATCTCTGTGCCAGCAGCTTATATCAGGGAGCTAGCACCGGGGAGCTGTTTTTTGGAGAA	CASSLYQGASTGELFF	3	1.4062521972690582E-5	48	TCRBV11	TCRBV11				TCRBV11-01,TCRBV11-03						TCRBD01,TCRBD02	TCRBD01-01,TCRBD02-01		TCRBJ02-02*01	TCRBJ02	TCRBJ02-02	01				2	3	4	3	6	4	33	48	51	56	62	3	In	VDJ
CAGCGCACACAGCAGGAGGACTCCGCCGTGTATCTCTGTGCCAGCAGCTTATATTCCGGGAGCACCGGGGAGCTGTTTTTTGGAGAA	CASSLYSGSTGELFF	2	9.375014648460388E-6	45	TCRBV07-08*01	TCRBV07	TCRBV07-08	01				TCRBD02-01*02	TCRBD02	TCRBD02-01	02				TCRBJ02-02*01	TCRBJ02	TCRBJ02-02	01				2	5	8	2	0	4	36	51	56	-1	62	2	In	VDJ
TGTGACATCGGCCCAAAAGAACCCGACAGCTTTCTATCTCTGTGCCAGTACCCGGGACCTTACACCGGGGAGCTGTTTTTTGGAGAA		3	1.4062521972690582E-5	41	TCRBV19-01	TCRBV19	TCRBV19-01				01,02					TCRBD01,TCRBD02	TCRBD01-01,TCRBD02-01		TCRBJ02-02*01	TCRBJ02	TCRBJ02-02	01				7	3	0	7	3	3	40	50	53	58	61	3	Out	VDJ
GACATCCGCTCACCAGGCCTGGGGGACGCAGCCATGTACCTGTGTGCCACCAGCAGTTGGAACACCGGGGAGCTGTTTTTTGGAGAA	CATSSWNTGELFF	1	4.687507324230194E-6	39	TCRBV15-01*01	TCRBV15	TCRBV15-01	01											TCRBJ02-02*01	TCRBJ02	TCRBJ02-02	01				3	0	0	0	3	1	42	-1	-1	56	59	1	In	VJ
CACACCCTGCAGCCAGAAGACTCGGCCCTGTATCTCTGCGCCAGCAGCCAAGATGCCGGGAACACCGGGGAGCTGTTTTTTGGAGAA	CASSQDAGNTGELFF	1	4.687507324230194E-6	45	TCRBV04-03*01	TCRBV04	TCRBV04-03	01				TCRBD02-01	TCRBD02	TCRBD02-01				01,02	TCRBJ02-02*01	TCRBJ02	TCRBJ02-02	01				0	3	8	5	0	1	36	53	56	-1	59	1	In	VDJ
AAGCTCCTTCTCAGTGACTCTGGCTTCTATCTCTGTGCCTGTAGGGACAGAACCCGCGCGAACACCGGGGAGCTGTTTTTTGGAGAA	CACRDRTRANTGELFF	1	4.687507324230194E-6	48	TCRBV30-01*01	TCRBV30	TCRBV30-01	01				TCRBD01-01*01	TCRBD01	TCRBD01-01	01				TCRBJ02-02*01	TCRBJ02	TCRBJ02-02	01				6	2	0	5	8	0	33	41	43	50	58	1	In	VDJ
GCAGCCTGCAGAACTGGAGGATTCTGGAGTTTATTTCTGTGCCAGCAGCCCGGGCCCGCGAACACCGGGGAGCTGTTTTTTGGAGAA		2	9.375014648460388E-6	44	TCRBV14-01*01	TCRBV14	TCRBV14-01	01								TCRBD01,TCRBD02	TCRBD01-01,TCRBD02-01		TCRBJ02-02*01	TCRBJ02	TCRBJ02-02	01				4	1	8	0	3	0	37	50	51	55	58	2	Out	VDJ
CATCCTGAAGACAGCAGCTTCTACATCTGCAGTGCCCCCACTAGCGGGGGTGCACCCGCGAACACCGGGGAGCTGTTTTTTGGAGAA	CSAPTSGGAPANTGELFF	2	9.375014648460388E-6	54	TCRBV20	TCRBV20				TCRBV20-01,TCRBV20-or09_02		TCRBD02-01*01	TCRBD02	TCRBD02-01	01				TCRBJ02-02*01	TCRBJ02	TCRBJ02-02	01				6	4	3	2	8	0	27	35	39	50	58	2	In	VDJ
CAACATGAGCCCTGAAGACAGCAGCATATATCTCTGCAGCGTCGTTACACCCCTCTGCCGAACACCGGGGAGCTGTTTTTTGGAGAA		1	4.687507324230194E-6	47	TCRBV29-01*01	TCRBV29	TCRBV29-01	01				TCRBD01-01*01	TCRBD01	TCRBD01-01	01				TCRBJ02-02*01	TCRBJ02	TCRBJ02-02	01				6	4	3	6	9	0	34	42	46	49	58	1	Out	VDJ
CTGGAGTCGGCTGCTCCCTCCCAGACATCTGTGTACTTCTGTGCCAACAGAGCGGGGGAGAACACCGGGGAGCTGTTTTTTGGAGAA	CANRAGENTGELFF	3	1.4062521972690582E-5	42	TCRBV06-01*01	TCRBV06	TCRBV06-01	01				TCRBD02-01*01	TCRBD02	TCRBD02-01	01				TCRBJ02-02*01	TCRBJ02	TCRBJ02-02	01				6	0	6	2	1	1	39	-1	50	58	59	3	In	VDJ
AAATTCTCCCTGTCCCTAGAGTCTGCCATCCCCAACCAGACAGCTCTTTACTTCTGTGCCACCAAAGGGGAGCTGTTTTTTGGAGAA	CATKGELFF	2	9.375014648460388E-6	27	TCRBV24	TCRBV24				TCRBV24-01,TCRBV24-or09_02									TCRBJ02-02*01	TCRBJ02	TCRBJ02-02	01				8	0	0	0	2	8	54	-1	-1	64	66	2	In	VJ
CTGAATGTGAACGCCTTGTTGCTGGGGGACTCGGCCCTCTATCTCTGTGCCAGCAGCTTGAAGGGACGGGAGCTGTTTTTTGGAGAA	CASSLKGRELFF	2	9.375014648460388E-6	36	TCRBV05-06*01	TCRBV05	TCRBV05-06	01								TCRBD01,TCRBD02	TCRBD01-01,TCRBD02-01		TCRBJ02-02*01	TCRBJ02	TCRBJ02-02	01				1	2	0	7	0	9	45	60	62	-1	67	2	In	VDJ
TTGGCGTCTGCTGTACCCTCTCAGACATCTGTGTACTTCTGTGCCAGCAGTGACTCGGGGGGGGCCAGCGAGCTGTTTTTTGGAGAA	CASSDSGGASELFF	2	9.375014648460388E-6	42	TCRBV06-04	TCRBV06	TCRBV06-04				01,02	TCRBD02-01*01	TCRBD02	TCRBD02-01	01				TCRBJ02-02*01	TCRBJ02	TCRBJ02-02	01				0	0	9	0	6	11	39	-1	56	63	69	2	In	VDJ
TTGGAGATCCAGCGCACAGAGCAGGGGGACTCGGCCATGTATCTCTGTGCCAGCAGCAAGGACAGGGGGGGAGCTTTCTTTGGACAA	CASSKDRGGAFF	2	9.375014648460388E-6	36	TCRBV07-09	TCRBV07	TCRBV07-09				01,03	TCRBD01-01*01	TCRBD01	TCRBD01-01	01				TCRBJ01-01*01	TCRBJ01	TCRBJ01-01	01				5	2	1	1	2	10	45	57	59	69	71	2	In	VDJ
ATCAATTCCCTGGAGCTTGGTGACTCTGCTGTGTATTTCTGTGCCAGCAGCCCAATGACCGCGGCAGGGGGAGCTTTCTTTGGACAA	CASSPMTAAGGAFF	2	9.375014648460388E-6	42	TCRBV03	TCRBV03				TCRBV03-01,TCRBV03-02		TCRBD01-01*01	TCRBD01	TCRBD01-01	01				TCRBJ01-01*01	TCRBJ01	TCRBJ01-01	01				4	12	4	1	0	10	39	52	64	-1	71	2	In	VDJ
CACATCAATTCCCTGGAGCTTGGTGACTCTGCTGTGTATTTCTGTGCCAGCAGCCACGCTCGGACAGTTGAAGCTTTCTTTGGACAA	CASSHARTVEAFF	2	9.375014648460388E-6	39	TCRBV03	TCRBV03				TCRBV03-01,TCRBV03-02		TCRBD01-01*01	TCRBD01	TCRBD01-01	01				TCRBJ01-01*01	TCRBJ01	TCRBJ01-01	01				3	5	1	5	1	7	42	56	61	67	68	2	In	VDJ
AATGTGAACGCCTTGGAGCTGGACGACTCGGCCCTGTATCTCTGTGCCAGCAGCCTGGTACAGGACCGTGAAGCTTTCTTTGGACAA	CASSLVQDREAFF	2	9.375014648460388E-6	39	TCRBV05-04*01	TCRBV05	TCRBV05-04	01				TCRBD01-01*01	TCRBD01	TCRBD01-01	01				TCRBJ01-01*01	TCRBJ01	TCRBJ01-01	01				0	1	3	4	4	7	42	58	59	64	68	2	In	VDJ
AAGATCCAGCCCTCAGAACCCAGGGACTCAGCTGTGTACTTCTGTGCCAGCGGGGGACAGGGTCGGGCTGAAGCTTTCTTTGGACAA	CASGGQGRAEAFF	1	4.687507324230194E-6	39	TCRBV12	TCRBV12				TCRBV12-03,TCRBV12-04		TCRBD01-01*01	TCRBD01	TCRBD01-01	01				TCRBJ01-01*01	TCRBJ01	TCRBJ01-01	01				8	2	0	3	5	6	42	51	53	62	67	1	In	VDJ
ACGATCCAGCGCACACAGCAGGAGGACTCGGCCGTGTATCTCTGTGCCACAGCCTCACCAGGGTCGGCTGAAGCTTTCTTTGGACAA	CATASPGSAEAFF	2	9.375014648460388E-6	39	TCRBV07-02*01	TCRBV07	TCRBV07-02	01				TCRBD01-01*01	TCRBD01	TCRBD01-01	01				TCRBJ01-01*01	TCRBJ01	TCRBJ01-01	01				10	9	4	3	4	6	42	49	58	63	67	2	In	VDJ
GAGTCCGCCAGCACCAACCAGACATCTATGTACCTCTGTGCCAGCAGTTTGGTGGGGCAGCTGAGTACTGAAGCTTTCTTTGGACAA	CASSLVGQLSTEAFF	3	1.4062521972690582E-5	45	TCRBV28-01*01	TCRBV28	TCRBV28-01	01				TCRBD01-01*01	TCRBD01	TCRBD01-01	01				TCRBJ01-01*01	TCRBJ01	TCRBJ01-01	01				3	3	7	0	8	5	36	50	53	58	66	3	In	VDJ
AGGCTGGAGTCGGCTGCTCCCTCCCAGACATCTGTGTACTTCTGTGCCAGCAGCAAACAGGGGGCGACTGAAGCTTTCTTTGGACAA	CASSKQGATEAFF	3	1.4062521972690582E-5	39	TCRBV06-01*01	TCRBV06	TCRBV06-01	01				TCRBD01-01*01	TCRBD01	TCRBD01-01	01				TCRBJ01-01*01	TCRBJ01	TCRBJ01-01	01				6	3	3	0	1	5	42	53	56	65	66	3	In	VDJ
CTTGACATCCGCTCACCAGGCCTGGGGGACGCAGCCATGTACCTGTGTGCCGGGGACGGAGCCCTCACTGAAGCTTTCTTTGGACAA	CAGDGALTEAFF	1	4.687507324230194E-6	36	TCRBV15-01*01	TCRBV15	TCRBV15-01	01								TCRBD01,TCRBD02	TCRBD01-01,TCRBD02-01		TCRBJ01-01*01	TCRBJ01	TCRBJ01-01	01				11	1	0	7	8	4	45	51	52	57	65	1	In	VDJ
CTACACACCCTGCAGCCAGAAGACTCGGCCCTGTATCTCTGTGCCAGCAGCCAAGATACCCTGGGCACTGAAGCTTTCTTTGGACAA	CASSQDTLGTEAFF	2	9.375014648460388E-6	42	TCRBV04-02*01	TCRBV04	TCRBV04-02	01								TCRBD01,TCRBD02	TCRBD01-01,TCRBD02-01		TCRBJ01-01*01	TCRBJ01	TCRBJ01-01	01				0	6	0	9	0	4	39	56	62	-1	65	2	In	VDJ
TCGGCTGCTCCCTCCCAGACATCTGTGTACTTCTGTGCCAGCAGTGCGTTGGACAGCTTGCCGGGCACTGAAGCTTTCTTTGGACAA	CASSALDSLPGTEAFF	3	1.4062521972690582E-5	48	TCRBV06-01*01	TCRBV06	TCRBV06-01	01				TCRBD01-01*01	TCRBD01	TCRBD01-01	01				TCRBJ01-01*01	TCRBJ01	TCRBJ01-01	01				4	4	1	5	9	4	33	46	50	56	65	3	In	VDJ
CTGACAGTGACCAGTGCCCATCCTGAAGACAGCAGCTTCTACATCTGCACCGCTAGTCAGTCGAGCACTGAAGCTTTCTTTGGACAA	CTASQSSTEAFF	2	9.375014648460388E-6	36	TCRBV20	TCRBV20				TCRBV20-01,TCRBV20-or09_02						TCRBD01,TCRBD02	TCRBD01-01,TCRBD02-01		TCRBJ01-01*01	TCRBJ01	TCRBJ01-01	01				3	1	4	5	5	4	45	56	57	60	65	2	In	VDJ
AGGATCCAGCAGGTAGTGCGAGGAGATTCGGCAGCTTATTTCTGTGCCAGCTCCCGCGACAGAGCCACTGAAGCTTTCTTTGGACAA	CASSRDRATEAFF	2	9.375014648460388E-6	39	TCRBV18-01*01	TCRBV18	TCRBV18-01	01				TCRBD01-01*01	TCRBD01	TCRBD01-01	01				TCRBJ01-01*01	TCRBJ01	TCRBJ01-01	01				6	4	2	5	3	4	42	53	57	62	65	2	In	VDJ
ATCCAGCGCACACAGCAGGAGGACTCCGCCGTGTATCTCTGTGCCAGCAGCTCAAAGGGGGGGCCCACTGAAGCTTTCTTTGGACAA	CASSSKGGPTEAFF	2	9.375014648460388E-6	42	TCRBV07-08*01	TCRBV07	TCRBV07-08	01				TCRBD02-01*01	TCRBD02	TCRBD02-01	01				TCRBJ01-01*01	TCRBJ01	TCRBJ01-01	01				4	4	9	0	2	4	39	52	56	63	65	2	In	VDJ
AGGTAGTGCGAGGAGATTCGGCAGCTTATTTCTGTGCCAGCTCACCAATCTTGAGCCCGGGGGGACACTGAAGCTTTCTTTGGACAA		2	9.375014648460388E-6	49	TCRBV18-01*01	TCRBV18	TCRBV18-01	01				TCRBD02-01*01	TCRBD02	TCRBD02-01	01				TCRBJ01-01*01	TCRBJ01	TCRBJ01-01	01				2	10	8	1	0	3	32	47	57	-1	64	2	Out	VDJ
CTCTGAAGATCCGGTCCACAAAGCTGGAGGACTCAGCCATGTACTTCTGTGCCAGCAGACCGGGACACTGAAGCTTTCTTTGGACAA		2	9.375014648460388E-6	34	TCRBV02-01*01	TCRBV02	TCRBV02-01	01				TCRBD02-01	TCRBD02	TCRBD02-01				01,02	TCRBJ01-01*01	TCRBJ01	TCRBJ01-01	01				6	2	8	4	0	3	47	58	60	-1	64	2	Out	VDJ
CTGGGGTTGGAGTCGGCTGCTCCCTCCCAAACATCTGTGTACTTCTGTGCCAGCACCGACAGGGACACTGAAGCTTTCTTTGGACAA	CASTDRDTEAFF	2	9.375014648460388E-6	36	TCRBV06	TCRBV06				TCRBV06-02,TCRBV06-03		TCRBD01-01*01	TCRBD01	TCRBD01-01	01				TCRBJ01-01*01	TCRBJ01	TCRBJ01-01	01				7	2	2	3	0	3	45	55	57	-1	64	2	In	VDJ
AGGATCCAGCAGGTAGTGCGAGGAGATTCGGCAGCTTATTTCTGTGCCAGCTCACCACGACCGGACACTGAAGCTTTCTTTGGACAA	CASSPRPDTEAFF	2	9.375014648460388E-6	39	TCRBV18-01*01	TCRBV18	TCRBV18-01	01								TCRBD01,TCRBD02	TCRBD01-01,TCRBD02-01		TCRBJ01-01*01	TCRBJ01	TCRBJ01-01	01				1	0	2	7	3	3	42	-1	58	61	64	2	In	VDJ
CTGTCCCTAGAGTCTGCCATCCCCAACCAGACAGCTCTTTACTTCTGTGCCAAAGTCTAACGAGACACTGAAGCTTTCTTTGGACAA	CAKV*RDTEAFF	2	9.375014648460388E-6	36	TCRBV24	TCRBV24				TCRBV24-01,TCRBV24-or09_02		TCRBD02-01	TCRBD02	TCRBD02-01				01,02	TCRBJ01-01*01	TCRBJ01	TCRBJ01-01	01				11	4	4	9	5	3	45	52	56	59	64	2	Stop	VDJ
ACTCTGGAGTCCGCTACCAGCTCCCAGACATCTGTGTACTTCTGTGCCATCAGGCAACAGGTTAACACTGAAGCTTTCTTTGGACAA	CAIRQQVNTEAFF	3	1.4062521972690582E-5	39	TCRBV10-03*01	TCRBV10	TCRBV10-03	01				TCRBD01-01*01	TCRBD01	TCRBD01-01	01				TCRBJ01-01*01	TCRBJ01	TCRBJ01-01	01				6	3	3	4	2	2	42	53	56	61	63	3	In	VDJ
GTGACATCGGCCCAAAAGAACCCGACAGCTTTCTATCTCTGTGCCAGTAGTATACCAAGCCGTAACACTGAAGCTTTCTTTGGACAA	CASSIPSRNTEAFF	3	1.4062521972690582E-5	42	TCRBV19-01	TCRBV19	TCRBV19-01				01,02	TCRBD02-01	TCRBD02	TCRBD02-01				01,02	TCRBJ01-01*01	TCRBJ01	TCRBJ01-01	01				2	3	6	7	3	2	39	54	57	60	63	3	In	VDJ
CTGTCGGCTGCTCCCTCCCAGACATCTGTGTACTTCTGTGCCAGCAGTTACTCGGGCAGACATAACACTGAAGCTTTCTTTGGACAA	CASSYSGRHNTEAFF	2	9.375014648460388E-6	45	TCRBV06-05*01	TCRBV06	TCRBV06-05	01				TCRBD01-01*01	TCRBD01	TCRBD01-01	01				TCRBJ01-01*01	TCRBJ01	TCRBJ01-01	01				0	5	2	6	1	2	36	53	58	62	63	2	In	VDJ
TCACCAGGCCTGGGGGACGCAGCCATGTACCTGTGTGCCACCAGCAGGGAGCGGGGCCTACTGAACACTGAAGCTTTCTTTGGACAA	CATSRERGLLNTEAFF	1	4.687507324230194E-6	48	TCRBV15-01*01	TCRBV15	TCRBV15-01	01				TCRBD02-01*01	TCRBD02	TCRBD02-01	01				TCRBJ01-01*01	TCRBJ01	TCRBJ01-01	01				3	2	6	3	5	0	33	47	49	56	61	1	In	VDJ
AGGATTCTGGAGTTTATTTCTGTGCCAGCAGCCAAGAATTGTGTTAAACAGGCCACAATTATGAACACTGAAGCTTTCTTTGGACAA		1	4.687507324230194E-6	61	TCRBV14-01*01	TCRBV14	TCRBV14-01	01				TCRBD01-01*01	TCRBD01	TCRBD01-01	01				TCRBJ01-01*01	TCRBJ01	TCRBJ01-01	01				0	10	3	4	9	0	20	37	47	52	61	1	Out	VDJ
AAGATCCGGTCCACAAAGCTGGAGGACTCAGCCATGTACTTCTGTGCCAGCAAACACCAGATGAACACTGAAGCTTTCTTTGGACAA	CASKHQMNTEAFF	2	9.375014648460388E-6	39	TCRBV02-01*01	TCRBV02	TCRBV02-01	01				TCRBD01-01*01	TCRBD01	TCRBD01-01	01				TCRBJ01-01*01	TCRBJ01	TCRBJ01-01	01				7	1	3	6	5	0	42	52	53	56	61	2	In	VDJ
CTGCTGTCGGCTGCTCCCTCCCAGACATCTGTGTACTTCTGTGCCAGCAGTTCAAACATGGGGAACACTGAAGCTTTCTTTGGACAA	CASSSNMGNTEAFF	2	9.375014648460388E-6	42	TCRBV06-05*01	TCRBV06	TCRBV06-05	01								TCRBD01,TCRBD02	TCRBD01-01,TCRBD02-01		TCRBJ01-01*01	TCRBJ01	TCRBJ01-01	01				4	7	0	9	0	1	39	52	59	-1	62	2	In	VDJ
CTACACGCCCTGCAGCCAGAAGACTCAGCCCTGTATCTCTGCGCCAGCAGGATTCAAATGGGGAACACTGAAGCTTTCTTTGGACAA	CASRIQMGNTEAFF	2	9.375014648460388E-6	42	TCRBV04-01*01	TCRBV04	TCRBV04-01	01								TCRBD01,TCRBD02	TCRBD01-01,TCRBD02-01		TCRBJ01-01*01	TCRBJ01	TCRBJ01-01	01				6	9	0	9	0	1	39	50	59	-1	62	2	In	VDJ
GAATGTGAGCACCTTGGAGCTGGGGGACTCGGCCCTTTATCTTTGCGCCAGCAGCGGCAGGGGAACACTGAAGCTTTCTTTGGACAA		2	9.375014648460388E-6	38	TCRBV05-01*01	TCRBV05	TCRBV05-01	01				TCRBD01-01*01	TCRBD01	TCRBD01-01	01				TCRBJ01-01*01	TCRBJ01	TCRBJ01-01	01				4	2	4	3	0	1	43	55	57	-1	62	2	Out	VDJ
TCCAGCCCTCAGAACCCAGGGACTCAGCTGTGTACTTCTGTGCCAGCAGCTATCCGACAGGGGAACACTGAAGCTTTCTTTGGACAA		1	4.687507324230194E-6	43	TCRBV12	TCRBV12				TCRBV12-03,TCRBV12-04		TCRBD01-01*01	TCRBD01	TCRBD01-01	01				TCRBJ01-01*01	TCRBJ01	TCRBJ01-01	01				6	6	2	3	0	1	38	49	55	-1	62	1	Out	VDJ
ATCCAGCGCACAGAGCAGGGGGACTCGGCCATGTATCTCTGTGCCAGCAGGAGACAGGGAGGGAACACTGAAGCTTTCTTTGGACAA	CASRRQGGNTEAFF	2	9.375014648460388E-6	42	TCRBV07-09	TCRBV07	TCRBV07-09				01,03	TCRBD01-01*01	TCRBD01	TCRBD01-01	01				TCRBJ01-01*01	TCRBJ01	TCRBJ01-01	01				6	2	2	3	3	1	39	50	52	59	62	2	In	VDJ
ACGATCCAGCGCACAGAGCAGCGGGACTCGGCCATGTATCGCTGTGCCAGCAGCACGACAGGGAACACTGAAGCTTTCTTTGGACAA	CASSTTGNTEAFF	3	1.4062521972690582E-5	39	TCRBV07-06*01	TCRBV07	TCRBV07-06	01				TCRBD01-01*01	TCRBD01	TCRBD01-01	01				TCRBJ01-01*01	TCRBJ01	TCRBJ01-01	01				5	2	2	4	0	1	42	54	56	-1	62	3	In	VDJ
ATCCGGTCCACAAAGCTGGAGGACTCAGCCATGTACTTCTGTGCCAGCAGTCTGGCCCTCTCGAACACTGAAGCTTTCTTTGGACAA	CASSLALSNTEAFF	2	9.375014648460388E-6	42	TCRBV02-01*01	TCRBV02	TCRBV02-01	01				TCRBD01-01*01	TCRBD01	TCRBD01-01	01				TCRBJ01-01*01	TCRBJ01	TCRBJ01-01	01				5	2	9	0	6	1	39	51	53	56	62	2	In	VDJ
AGCACCTTGGAGCTGGGGGACTCGGCCCTTTATCTTTGCGCCAGCAGCCTGGATGGGGCGGCGAACACTGAAGCTTTCTTTGGACAA	CASSLDGAANTEAFF	2	9.375014648460388E-6	45	TCRBV05-01*01	TCRBV05	TCRBV05-01	01				TCRBD01-01*01	TCRBD01	TCRBD01-01	01				TCRBJ01-01*01	TCRBJ01	TCRBJ01-01	01				0	2	7	0	3	1	36	52	54	59	62	2	In	VDJ
GCCCTCAGAACCCAGGGACTCAGCTGTGTACTTCTGTGCCAGCAGTTTAGCTACGGGACCGCGAACACTGAAGCTTTCTTTGGACAA		1	4.687507324230194E-6	47	TCRBV12	TCRBV12				TCRBV12-03,TCRBV12-04						TCRBD01,TCRBD02	TCRBD01-01,TCRBD02-01		TCRBJ01-01*01	TCRBJ01	TCRBJ01-01	01				0	3	0	7	3	1	34	51	54	59	62	1	Out	VDJ
GAACCCAGGGACTCAGCTGTGTATTTTTGTGCTAGTGGTTTGGTACGAGGGTTACCGGGGGAGAACACTGAAGCTTTCTTTGGACAA	CASGLVRGLPGENTEAFF	2	9.375014648460388E-6	54	TCRBV12-05*01	TCRBV12	TCRBV12-05	01				TCRBD02-01*01	TCRBD02	TCRBD02-01	01				TCRBJ01-01*01	TCRBJ01	TCRBJ01-01	01				0	11	8	2	1	1	27	44	55	61	62	2	In	VDJ
ATCCTGGAGTCGCCCAGCCCCAACCAGACCTCTCTGTACTTCTGTGCCAGCAGTTTACGGGAGAACACTGAAGCTTTCTTTGGACAA	CASSLRENTEAFF	2	9.375014648460388E-6	39	TCRBV27-01*01	TCRBV27	TCRBV27-01	01				TCRBD02-01*02	TCRBD02	TCRBD02-01	02				TCRBJ01-01*01	TCRBJ01	TCRBJ01-01	01				2	0	8	3	0	1	42	-1	57	-1	62	2	In	VDJ
ATGAGCTCTTTGGAGCTGGGGGACTCAGCCCTGTACTTCTGTGCCAGCAGCTTAGTGGGACAGAACACTGAAGCTTTCTTTGGACAA	CASSLVGQNTEAFF	2	9.375014648460388E-6	42	TCRBV13-01*01	TCRBV13	TCRBV13-01	01				TCRBD01-01*01	TCRBD01	TCRBD01-01	01				TCRBJ01-01*01	TCRBJ01	TCRBJ01-01	01				1	1	0	6	0	1	39	55	56	-1	62	2	In	VDJ
CAGCGCACAGAGCAGGGGGACTCGGCCATGTATCTCTGTGCCAGCAGCTTAGTAGGGCGGAAGAACACTGAAGCTTTCTTTGGACAA	CASSLVGRKNTEAFF	2	9.375014648460388E-6	45	TCRBV07-09	TCRBV07	TCRBV07-09				01,03					TCRBD01,TCRBD02	TCRBD01-01,TCRBD02-01		TCRBJ01-01*01	TCRBJ01	TCRBJ01-01	01				1	1	5	3	5	1	36	52	53	57	62	2	In	VDJ
CAGGTAGTGCGAGGAGATTCGGCAGCTTATTTCTGTGCCAGCTCACCATCCCAGGTCATTCCCAACACTGAAGCTTTCTTTGGACAA	CASSPSQVIPNTEAFF	2	9.375014648460388E-6	48	TCRBV18-01*01	TCRBV18	TCRBV18-01	01				TCRBD01-01*01	TCRBD01	TCRBD01-01	01				TCRBJ01-01*01	TCRBJ01	TCRBJ01-01	01				2	3	4	4	8	2	33	48	51	55	63	2	In	VDJ
GTGACATCGGCCCAAAAGAACCCGACAGCTTTCTATCTCTGTGCCAGTAGTATGGGAGGGATGGGAACTGAAGCTTTCTTTGGACAA	CASSMGGMGTEAFF	3	1.4062521972690582E-5	42	TCRBV19-01	TCRBV19	TCRBV19-01				01,02	TCRBD02-01*02	TCRBD02	TCRBD02-01	02				TCRBJ01-01*01	TCRBJ01	TCRBJ01-01	01				3	0	9	0	6	5	39	-1	53	60	66	3	In	VDJ
ATCCAGCGCACAGAGCAGGGGGACTCGGCCATGTATCTCTGTGCCAGCAGCTTGGGGGCGGTCGAAACTGAAGCTTTCTTTGGACAA	CASSLGAVETEAFF	2	9.375014648460388E-6	42	TCRBV07-09	TCRBV07	TCRBV07-09				01,03	TCRBD01-01*01	TCRBD01	TCRBD01-01	01				TCRBJ01-01*01	TCRBJ01	TCRBJ01-01	01				3	0	6	0	7	5	39	-1	53	59	66	2	In	VDJ
TTGGAGTCGGCTGCTCCCTCCCAAACATCTGTGTACTTCTGTGCCAGCAGTTACATGGGCGGGTCCGTGGAAGCTTTCTTTGGACAA	CASSYMGGSVEAFF	2	9.375014648460388E-6	42	TCRBV06	TCRBV06				TCRBV06-02,TCRBV06-03		TCRBD02-01	TCRBD02	TCRBD02-01				01,02	TCRBJ01-01*01	TCRBJ01	TCRBJ01-01	01				2	4	7	4	6	8	39	54	58	63	69	2	In	VDJ
CGCACAGAGCAGGGGGACTCGGCCATGTATCTCTGTGCCAGCAGTCAGGCTGGCTATCGGACAGTAAGGCAAGATTTCTTTGGACAA	CASSQAGYRTVRQDFF	2	9.375014648460388E-6	48	TCRBV07-09	TCRBV07	TCRBV07-09				01,03	TCRBD01-01*01	TCRBD01	TCRBD01-01	01				TCRBJ01-01*01	TCRBJ01	TCRBJ01-01	01				6	14	1	5	10	13	33	44	58	64	74	2	In	VDJ
ACCCTGCAGCCAGAAGACTCGGCCCTGTATCTCTGTGCCAGCAGCCAGGATCTATCGGACAGGCTAAGGAAACTGTTTTTTGGCAGT	CASSQDLSDRLRKLFF	1	4.687507324230194E-6	48	TCRBV04-02*01	TCRBV04	TCRBV04-02	01				TCRBD01-01*01	TCRBD01	TCRBD01-01	01				TCRBJ01-04*01	TCRBJ01	TCRBJ01-04	01				3	9	1	4	6	11	33	47	56	63	69	1	In	VDJ
GTGAACGCCTTGGAGCTGGACGACTCGGCCCTGTATCTCTGCGCCAGCAGCCCTCAGGGGAGGAATGGAAAACTGTTTTTTGGCAGT	CASSPQGRNGKLFF	1	4.687507324230194E-6	42	TCRBV05-04*01	TCRBV05	TCRBV05-04	01								TCRBD01,TCRBD02	TCRBD01-01,TCRBD02-01		TCRBJ01-04*01	TCRBJ01	TCRBJ01-04	01				4	3	4	2	8	10	39	51	54	60	68	1	In	VDJ
ACTGTGACATCGGCCCAAAAGAACCCGACAGCTTTCTATCTCTGTGCCAGTAGTATAGTCCGTGTTGAAAAACTGTTTTTTGGCAGT	CASSIVRVEKLFF	2	9.375014648460388E-6	39	TCRBV19-01	TCRBV19	TCRBV19-01				01,02	TCRBD02-01	TCRBD02	TCRBD02-01				01,02	TCRBJ01-04*01	TCRBJ01	TCRBJ01-04	01				1	2	8	6	3	7	42	58	60	62	65	2	In	VDJ
AGCTCTCTGGAGCTGGGGGACTCAGCTTTGTATTTCTGTGCCAGCAGCGTTAACAGGGAGGGTGGTGAAAAACTGTTTTTTGGCAGT	CASSVNREGGEKLFF	1	4.687507324230194E-6	45	TCRBV09-01	TCRBV09	TCRBV09-01				01,02	TCRBD02-01*02	TCRBD02	TCRBD02-01	02				TCRBJ01-04*01	TCRBJ01	TCRBJ01-04	01				2	5	9	0	3	7	36	50	55	62	65	1	In	VDJ
CAGCCTGCAGAACTGGAGGATTCTGGAGTTTATTTCTGTGCCAGCAGTCAAGGGCAGCAGTTCGGTGAAAAACTGTTTTTTGGCAGT	CASSQGQQFGEKLFF	1	4.687507324230194E-6	45	TCRBV14-01*01	TCRBV14	TCRBV14-01	01								TCRBD01,TCRBD02	TCRBD01-01,TCRBD02-01		TCRBJ01-04*01	TCRBJ01	TCRBJ01-04	01				1	2	4	5	8	7	36	52	54	57	65	1	In	VDJ
CAGCCTGCAGAACTGGAGGATTCTGGAGTTTATTTCTGTGCCAGCAGCCCCGGACAGGTGTGGAGTGAAAAACTGTTTTTTGGCAGT	CASSPGQVWSEKLFF	1	4.687507324230194E-6	45	TCRBV14-01*01	TCRBV14	TCRBV14-01	01				TCRBD01-01*01	TCRBD01	TCRBD01-01	01				TCRBJ01-04*01	TCRBJ01	TCRBJ01-04	01				4	2	1	4	7	7	36	49	51	58	65	1	In	VDJ
CAGCGCACACAGCAGGAGGACTCCGCCGTGTATCTCTGTGCCAGCAGCGCCAACAGGGGGCCGAGTGAAAAACTGTTTTTTGGCAGT	CASSANRGPSEKLFF	1	4.687507324230194E-6	45	TCRBV07-08*01	TCRBV07	TCRBV07-08	01				TCRBD01-01*01	TCRBD01	TCRBD01-01	01				TCRBJ01-04*01	TCRBJ01	TCRBJ01-04	01				5	4	3	0	4	7	36	48	52	61	65	1	In	VDJ
ACAGTGACCAGTGCCCATCCTGAAGACAGCAGCTTCTACATCTGCAGTGCCTTAGACAGCGTCTCTGAAAAACTGTTTTTTGGCAGT	CSALDSVSEKLFF	1	4.687507324230194E-6	39	TCRBV20	TCRBV20				TCRBV20-01,TCRBV20-or09_02		TCRBD01-01*01	TCRBD01	TCRBD01-01	01				TCRBJ01-04*01	TCRBJ01	TCRBJ01-04	01				6	4	2	5	6	7	42	50	54	59	65	1	In	VDJ
CTCTGGAGCTGGGGGACTCAGCTTTGTATTTCTGTGCCAGCAGCGTAGGGCAAGGGGACGGTGGATGAAAAACTGTTTTTTGGCAGT		1	4.687507324230194E-6	49	TCRBV09-01	TCRBV09	TCRBV09-01				01,02					TCRBD01,TCRBD02	TCRBD01-01,TCRBD02-01		TCRBJ01-04*01	TCRBJ01	TCRBJ01-04	01				0	6	0	7	5	6	32	48	54	59	64	1	Out	VDJ
TCTCTGGAGCTGGGGGACTCAGCTTTGTATTTCTGTGCCAGCAGCCCCCCCGGACAGGGCGGGGATGAAAAACTGTTTTTTGGCAGT	CASSPPGQGGDEKLFF	1	4.687507324230194E-6	48	TCRBV09-01	TCRBV09	TCRBV09-01				01,02	TCRBD01-01*01	TCRBD01	TCRBD01-01	01				TCRBJ01-04*01	TCRBJ01	TCRBJ01-04	01				4	6	1	3	5	6	33	45	51	59	64	1	In	VDJ
CAGCGCACAGAGCAGGGGGACTCGGCCATGTATCTCTGTGCCAGCAGCTTAGTAGGTCTCGAGGATGAAAAACTGTTTTTTGGCAGT	CASSLVGLEDEKLFF	2	9.375014648460388E-6	45	TCRBV07-09	TCRBV07	TCRBV07-09				01,03	TCRBD02-01*02	TCRBD02	TCRBD02-01	02				TCRBJ01-04*01	TCRBJ01	TCRBJ01-04	01				1	8	11	1	0	6	36	52	60	-1	64	2	In	VDJ
CAGCGCACAGAGCAGGGGGACTCGGCCATGTATCTCTGTGCCAGCAGCCCGTCCGGCCCTCAGGATGAAAAACTGTTTTTTGGCAGT	CASSPSGPQDEKLFF	2	9.375014648460388E-6	45	TCRBV07-09	TCRBV07	TCRBV07-09				01,03	TCRBD01-01*01	TCRBD01	TCRBD01-01	01				TCRBJ01-04*01	TCRBJ01	TCRBJ01-04	01				5	12	4	4	0	6	36	48	60	-1	64	2	In	VDJ
CAGCGCACACAGCAGGAGGACTCCGCCGTGTATCTCTGTGCCAGCAGCTTAGCGCCGGAGATTAATGAAAAACTGTTTTTTGGCAGT	CASSLAPEINEKLFF	1	4.687507324230194E-6	45	TCRBV07-08*01	TCRBV07	TCRBV07-08	01				TCRBD02-01*02	TCRBD02	TCRBD02-01	02				TCRBJ01-04*01	TCRBJ01	TCRBJ01-04	01				0	3	10	2	2	4	36	53	56	60	62	1	In	VDJ
AGCACCTTGGAGCTGGGGGACTCGGCCCTTTATCTTTGCGCCAGCAGCTTGGTACAGGGGTCTAATGAAAAACTGTTTTTTGGCAGT	CASSLVQGSNEKLFF	2	9.375014648460388E-6	45	TCRBV05-01*01	TCRBV05	TCRBV05-01	01				TCRBD01-01*01	TCRBD01	TCRBD01-01	01				TCRBJ01-04*01	TCRBJ01	TCRBJ01-04	01				0	1	3	2	1	3	36	52	53	60	61	2	In	VDJ
ACAGTGACCAGTGCCCATCCTGAAGACAGCAGCTTCTACATCTGCAGTGCTAGAGGGGTGGCTAATGAAAAACTGTTTTTTGGCAGT	CSARGVANEKLFF	1	4.687507324230194E-6	39	TCRBV20	TCRBV20				TCRBV20-01,TCRBV20-or09_02						TCRBD01,TCRBD02	TCRBD01-01,TCRBD02-01		TCRBJ01-04*01	TCRBJ01	TCRBJ01-04	01				1	0	0	9	3	3	42	-1	55	58	61	1	In	VDJ
AGCGCACAGAGCGGGGGGACTCAGCCGTGTATCTCTGTGCCAGCAGCTTCTCCGGGACAGGCTAATGAAAAACTGTTTTTTGGCAGT		3	1.4062521972690582E-5	46	TCRBV07-03*01	TCRBV07	TCRBV07-03	01				TCRBD01-01*01	TCRBD01	TCRBD01-01	01				TCRBJ01-04*01	TCRBJ01	TCRBJ01-04	01				3	4	0	4	0	3	35	49	53	-1	61	3	Out	VDJ
CGGTCCACAAAGCTGGAGGACTCAGCCATGTACTTCTGTGCCAGCAGTGAGCAGGGGATCCCTAATGAAAAACTGTTTTTTGGCAGT	CASSEQGIPNEKLFF	2	9.375014648460388E-6	45	TCRBV02-01*01	TCRBV02	TCRBV02-01	01				TCRBD01-01*01	TCRBD01	TCRBD01-01	01				TCRBJ01-04*01	TCRBJ01	TCRBJ01-04	01				3	1	4	2	4	3	36	50	51	57	61	2	In	VDJ
CAGCAGGTAGTGCGAGGAGATTCGGCAGCTTATTTCTGTGCCAGCTCGCCACAGGGGGCCCCTAATGAAAAACTGTTTTTTGGCAGT	CASSPQGAPNEKLFF	2	9.375014648460388E-6	45	TCRBV18-01*01	TCRBV18	TCRBV18-01	01				TCRBD01-01*01	TCRBD01	TCRBD01-01	01				TCRBJ01-04*01	TCRBJ01	TCRBJ01-04	01				1	0	5	0	2	3	36	-1	52	59	61	2	In	VDJ
ATCAATTCCCTGGAGCTTGGTGACTCTGCTGTGTATTTCTGTGCCAGCACCAGACAGGGAACTAATGAAAAACTGTTTTTTGGCAGT	CASTRQGTNEKLFF	1	4.687507324230194E-6	42	TCRBV03	TCRBV03				TCRBV03-01,TCRBV03-02		TCRBD01-01*01	TCRBD01	TCRBD01-01	01				TCRBJ01-04*01	TCRBJ01	TCRBJ01-04	01				7	3	2	3	0	1	39	49	52	-1	59	1	In	VDJ
TCAGAACCCAGGGACTCAGCTGTGTATTTTTGTGCTAGTGGTTTGTCGGCGAGGTTTTCAACTAATGAAAAACTGTTTTTTGGCAGT	CASGLSARFSTNEKLFF	2	9.375014648460388E-6	51	TCRBV12-05*01	TCRBV12	TCRBV12-05	01				TCRBD02-01*02	TCRBD02	TCRBD02-01	02				TCRBJ01-04*01	TCRBJ01	TCRBJ01-04	01				2	5	11	1	4	0	30	45	50	54	58	2	In	VDJ
CACGCCCTGCAGCCAGAAGACTCAGCCCTGTATCTCTGCGCCAGCAGCGGGACAAGTGCAACTAATGAAAAACTGTTTTTTGGCAGT	CASSGTSATNEKLFF	1	4.687507324230194E-6	45	TCRBV04-01*01	TCRBV04	TCRBV04-01	01				TCRBD01-01*01	TCRBD01	TCRBD01-01	01				TCRBJ01-04*01	TCRBJ01	TCRBJ01-04	01				5	0	0	6	4	0	36	-1	48	54	58	1	In	VDJ
ATCCAGCAGGTAGTGCGAGGAGATTCGGCAGCTTATTTCTGTGCCAGCTCACCTCTGCCGGATAATGAAAAACTGTTTTTTGGCAGT	CASSPLPDNEKLFF	2	9.375014648460388E-6	42	TCRBV18-01*01	TCRBV18	TCRBV18-01	01								TCRBD01,TCRBD02	TCRBD01-01,TCRBD02-01		TCRBJ01-04*01	TCRBJ01	TCRBJ01-04	01				3	6	1	8	0	4	39	53	59	-1	62	2	In	VDJ
CAGCAGGTAGTGCGAGGAGATTCGGCAGCTTATTTCTGTGCCAGCTCGCCACTCGAGGGGATGAATGAAAAACTGTTTTTTGGCAGT	CASSPLEGMNEKLFF	2	9.375014648460388E-6	45	TCRBV18-01*01	TCRBV18	TCRBV18-01	01								TCRBD01,TCRBD02	TCRBD01-01,TCRBD02-01		TCRBJ01-04*01	TCRBJ01	TCRBJ01-04	01				1	3	5	2	3	5	36	52	55	60	63	2	In	VDJ
ATCCAGCAGGTAGTGCGAGGAGATTCGGCAGCTTATTTCTGTGCCAGCTCACCGGGACAGGGGATGGAAAAACTGTTTTTTGGCAGT	CASSPGQGMEKLFF	2	9.375014648460388E-6	42	TCRBV18-01*01	TCRBV18	TCRBV18-01	01				TCRBD01-01*01	TCRBD01	TCRBD01-01	01				TCRBJ01-04*01	TCRBJ01	TCRBJ01-04	01				3	0	0	2	3	8	39	-1	53	63	66	2	In	VDJ
CTGATTCTGGAGTCCGCCAGCACCAACCAGACATCTATGTACCTCTGTGCCAGCAGTTTACTTAGAGAAAAACTGTTTTTTGGCAGT	CASSLLREKLFF	2	9.375014648460388E-6	36	TCRBV28-01*01	TCRBV28	TCRBV28-01	01				TCRBD02-01	TCRBD02	TCRBD02-01				01,02	TCRBJ01-04*01	TCRBJ01	TCRBJ01-04	01				2	2	5	8	1	8	45	60	62	65	66	2	In	VDJ
AGCTCCTTGGAGCTGGGGGACTCAGCCCTGTACTTCTGTGCCAGCAGCTATACGCGGGGGAGTCAAGAAAAACTGTTTTTTGGCAGT	CASSYTRGSQEKLFF	1	4.687507324230194E-6	45	TCRBV13-01*01	TCRBV13	TCRBV13-01	01				TCRBD02-01*01	TCRBD02	TCRBD02-01	01				TCRBJ01-04*01	TCRBJ01	TCRBJ01-04	01				4	4	7	2	6	8	36	49	53	60	66	1	In	VDJ
CTGTCGGCTGCTCCCTCCCAGACATCTGTGTACTTCTGTGCCAGCAGTTCCTCCCGGGACAGGGGCCAAAAACTGTTTTTTGGCAGT	CASSSSRDRGQKLFF	1	4.687507324230194E-6	45	TCRBV06-05*01	TCRBV06	TCRBV06-05	01				TCRBD01-01*01	TCRBD01	TCRBD01-01	01				TCRBJ01-04*01	TCRBJ01	TCRBJ01-04	01				0	2	0	2	2	9	36	53	55	65	67	1	In	VDJ
ACTGTGACATCGGCCCAAAAGAACCCGACAGCTTTCTATCTCTGTGCCAGTAGTGTGGGACAGGGGGTGTCCCAGCATTTTGGTGAT	CASSVGQGVSQHF	2	9.375014648460388E-6	39	TCRBV19-01	TCRBV19	TCRBV19-01				01,02	TCRBD01-01*01	TCRBD01	TCRBD01-01	01				TCRBJ01-05*01	TCRBJ01	TCRBJ01-05	01				5	2	0	1	3	11	42	54	56	67	70	2	In	VDJ
CTGAAGATCCAGCCCTCAGAACCCAGGGACTCAGCTGTGTACTTCTGTGCCAGCAGTTTAGGCAGGCGGGCCCAGCATTTTGGTGAT	CASSLGRRAQHF	1	4.687507324230194E-6	36	TCRBV12	TCRBV12				TCRBV12-03,TCRBV12-04		TCRBD02-01	TCRBD02	TCRBD02-01				01,02	TCRBJ01-05*01	TCRBJ01	TCRBJ01-05	01				1	4	7	4	0	11	45	61	65	-1	70	1	In	VDJ
ACAGAATTTCCTGCTGGGGTTGGAGTCGGCTGCTCCCTCCCAAACATCTGTGTACTTCTGTGGGGGGGGCCCCAGCATTTTGGTGAT		2	9.375014648460388E-6	23	TCRBV06	TCRBV06				TCRBV06-02,TCRBV06-03		TCRBD02-01*01	TCRBD02	TCRBD02-01	01				TCRBJ01-05*01	TCRBJ01	TCRBJ01-05	01				13	0	9	1	0	9	58	-1	62	-1	68	2	Out	VDJ
ATCCAGCCCTCAGAACCCAGGGACTCAGCTGTGTACTTCTGTGCCAGCAGTTTAGTGGACAGGGCCAGGCCCCAGCATTTTGGTGAT	CASSLVDRARPQHF	1	4.687507324230194E-6	42	TCRBV12	TCRBV12				TCRBV12-03,TCRBV12-04		TCRBD01-01*01	TCRBD01	TCRBD01-01	01				TCRBJ01-05*01	TCRBJ01	TCRBJ01-05	01				1	1	1	3	4	9	39	55	56	64	68	1	In	VDJ
CCAGCGCACAGAGCAGGGGGACTCAGCTGTGTATCTCTGTGCCAGCAGCTTCCGACAGGGAGGGTTTAGCCCCAGCATTTTGGTGAT		2	9.375014648460388E-6	44	TCRBV07-04*01	TCRBV07	TCRBV07-04	01								TCRBD01,TCRBD02	TCRBD01-01,TCRBD02-01		TCRBJ01-05*01	TCRBJ01	TCRBJ01-05	01				3	2	2	3	7	8	37	51	53	60	67	2	Out	VDJ
CTACACGCCCTGCAGCCAGAAGACTCAGCCCTGTATCTCTGCGCCAGCAGCCCGCCCTCAGGAGGTCAGCCCCAGCATTTTGGTGAT	CASSPPSGGQPQHF	1	4.687507324230194E-6	42	TCRBV04-01*01	TCRBV04	TCRBV04-01	01				TCRBD02-01*02	TCRBD02	TCRBD02-01	02				TCRBJ01-05*01	TCRBJ01	TCRBJ01-05	01				4	8	10	1	0	6	39	52	60	-1	65	1	In	VDJ
CAGCGCACACAGCAGGAGGACTCCGCCGTGTATCTCTGTGCCAGCAGCTTAGACAGGGGGCTCGCTCAGCCCCAGCATTTTGGTGAT	CASSLDRGLAQPQHF	1	4.687507324230194E-6	45	TCRBV07-08*01	TCRBV07	TCRBV07-08	01				TCRBD01-01*01	TCRBD01	TCRBD01-01	01				TCRBJ01-05*01	TCRBJ01	TCRBJ01-05	01				1	0	3	0	4	6	36	-1	52	61	65	1	In	VDJ
CTGTCGGCTGCTCCCTCCCAGACATCTGTGTACTTCTGTGCCAGCAGTTACTCTTTCAGTCTTAATCAGCCCCAGCATTTTGGTGAT	CASSYSFSLNQPQHF	2	9.375014648460388E-6	45	TCRBV06-05*01	TCRBV06	TCRBV06-05	01				TCRBD01-01*01	TCRBD01	TCRBD01-01	01				TCRBJ01-05*01	TCRBJ01	TCRBJ01-05	01				0	3	4	5	4	4	36	53	56	59	63	2	In	VDJ
GAGTCGGCTGCTCCCTCCCAAACATCTGTGTACTTCTGTGCCAGCACCTCAGGGGCGGTTATGAATCAGCCCCAGCATTTTGGTGAT	CASTSGAVMNQPQHF	2	9.375014648460388E-6	45	TCRBV06	TCRBV06				TCRBV06-02,TCRBV06-03		TCRBD01-01*01	TCRBD01	TCRBD01-01	01				TCRBJ01-05*01	TCRBJ01	TCRBJ01-05	01				7	3	4	2	8	4	36	46	49	55	63	2	In	VDJ
AACGCCTTGTTGCTGGGGGACTCGGCCCTGTATCTCTGTGCCAGCAGCAGGACAGGGCTGGGGAATCAGCCCCAGCATTTTGGTGAT	CASSRTGLGNQPQHF	2	9.375014648460388E-6	45	TCRBV05-05*01	TCRBV05	TCRBV05-05	01				TCRBD01-01*01	TCRBD01	TCRBD01-01	01				TCRBJ01-05*01	TCRBJ01	TCRBJ01-05	01				4	1	1	3	6	4	36	48	49	57	63	2	In	VDJ
GTGAGTGCCTTGGAGCTGGGGGACTCGGCCCTGTATCTCTGTGCCAGAAGCAGGGACAGGGGGAATCAGCCCCAGCATTTTGGTGAT	CARSRDRGNQPQHF	2	9.375014648460388E-6	42	TCRBV05-03	TCRBV05	TCRBV05-03				01,02	TCRBD01-01*01	TCRBD01	TCRBD01-01	01				TCRBJ01-05*01	TCRBJ01	TCRBJ01-05	01				4	1	0	1	0	4	39	51	52	-1	63	2	In	VDJ
CTGGAGTCGCCCAGCCCCAACCAGACCTCTCTGTACTTCTGTGCCAGCAATACCGGGACAGGGAATCAGCCCCAGCATTTTGGTGAT	CASNTGTGNQPQHF	2	9.375014648460388E-6	42	TCRBV27-01*01	TCRBV27	TCRBV27-01	01				TCRBD01-01*01	TCRBD01	TCRBD01-01	01				TCRBJ01-05*01	TCRBJ01	TCRBJ01-05	01				7	5	0	3	0	4	39	49	54	-1	63	2	In	VDJ
CACACCCTGCAGCCAGAAGACTCGGCCCTGTATCTCTGCGCCAGCAGCCCTTCCGCAGGGGTCAATCAGCCCCAGCATTTTGGTGAT	CASSPSAGVNQPQHF	1	4.687507324230194E-6	45	TCRBV04-03*01	TCRBV04	TCRBV04-03	01				TCRBD01-01*01	TCRBD01	TCRBD01-01	01				TCRBJ01-05*01	TCRBJ01	TCRBJ01-05	01				4	6	4	2	1	3	36	49	55	61	62	1	In	VDJ
TCCACGGAGTCAGGGGACACAGCACTGTATTTCTGTGCCAGCAGCAAGGCTCCGGGACAGCTCAATCAGCCCCAGCATTTTGGTGAT	CASSKAPGQLNQPQHF	2	9.375014648460388E-6	48	TCRBV21-01*01	TCRBV21	TCRBV21-01	01				TCRBD01-01*01	TCRBD01	TCRBD01-01	01				TCRBJ01-05*01	TCRBJ01	TCRBJ01-05	01				3	6	0	5	2	3	33	47	53	60	62	2	In	VDJ
CAACATGAGCCCTGAAGACAGCAGCATATATCTCTGCAGCGTTGAAGATCTCGGGGTTGTTGCAATCAGCCCCAGCATTTTGGTGAT		1	4.687507324230194E-6	47	TCRBV29-01*01	TCRBV29	TCRBV29-01	01				TCRBD02-01*01	TCRBD02	TCRBD02-01	01				TCRBJ01-05*01	TCRBJ01	TCRBJ01-05	01				0	3	8	3	5	2	34	48	51	56	61	1	Out	VDJ
GTGAACGCCTTGTTGCTGGGGGACTCGGCCCTCTATCTCTGTGCCAGCAGCGAGGGGTTTGGCAATCAGCCCCAGCATTTTGGTGAT	CASSEGFGNQPQHF	1	4.687507324230194E-6	42	TCRBV05-06*01	TCRBV05	TCRBV05-06	01								TCRBD01,TCRBD02	TCRBD01-01,TCRBD02-01		TCRBJ01-05*01	TCRBJ01	TCRBJ01-05	01				4	1	5	2	4	2	39	51	52	57	61	1	In	VDJ
AAGCTCCTTCTCAGTGACTCTGGCTTCTATCTCTGTGCCTGGAGTTTGGGGACAGGGGGTGGCAATCAGCCCCAGCATTTTGGTGAT	CAWSLGTGGGNQPQHF	1	4.687507324230194E-6	48	TCRBV30-01*01	TCRBV30	TCRBV30-01	01				TCRBD01-01*01	TCRBD01	TCRBD01-01	01				TCRBJ01-05*01	TCRBJ01	TCRBJ01-05	01				2	3	0	1	2	2	33	45	48	59	61	1	In	VDJ
GAGATCCAGCGCACAGAGCAGGGGGACTCGGCCATGTATCTCTGTGCCAGCAGCTTAGGTGGCAATCAGCCCCAGCATTTTGGTGAT	CASSLGGNQPQHF	2	9.375014648460388E-6	39	TCRBV07-09	TCRBV07	TCRBV07-09				01,03								TCRBJ01-05*01	TCRBJ01	TCRBJ01-05	01				1	0	0	0	3	2	42	-1	-1	58	61	2	In	VJ
CTGGAGTCGGCTGCTCCCTCCCAGACATCTGTGTACTTCTGTGCCAGCAGTTGGGGTAGTGGCAATCAGCCCCAGCATTTTGGTGAT	CASSWGSGNQPQHF	2	9.375014648460388E-6	42	TCRBV06-01*01	TCRBV06	TCRBV06-01	01								TCRBD01,TCRBD02	TCRBD01-01,TCRBD02-01		TCRBJ01-05*01	TCRBJ01	TCRBJ01-05	01				5	1	6	2	5	2	39	51	52	56	61	2	In	VDJ
TGCAGAACTGGAGGATTCTGGAGTTTATTTCTGTGCCAGCAGCCAAGGTCGACACTGAGGGGCAATCAGCCCCAGCATTTTGGTGAT		1	4.687507324230194E-6	50	TCRBV14-01*01	TCRBV14	TCRBV14-01	01				TCRBD02-01*02	TCRBD02	TCRBD02-01	02				TCRBJ01-05*01	TCRBJ01	TCRBJ01-05	01				1	9	11	0	0	2	31	47	56	-1	61	1	Out	VDJ
TCACCAGGCCTGGGGGACGCAGCCATGTACCTGTGTGCCACCAGCAGATCCGGGACAGGTAGCAATCAGCCCCAGCATTTTGGTGAT	CATSRSGTGSNQPQHF	1	4.687507324230194E-6	48	TCRBV15-01*01	TCRBV15	TCRBV15-01	01				TCRBD01-01*01	TCRBD01	TCRBD01-01	01				TCRBJ01-05*01	TCRBJ01	TCRBJ01-05	01				2	3	0	4	0	0	33	48	51	-1	59	1	In	VDJ
GGACTCGGCCGTGTATCTCTGTGCCAGCAGCTTATCCACCCGGGGATGAGGAGTCGGGCTAGCAATCAGCCCCAGCATTTTGGTGAT		2	9.375014648460388E-6	62					TCRBV07,TCRBV11	TCRBV07-02,TCRBV11-02,TCRBV11-03		TCRBD02-01*01	TCRBD02	TCRBD02-01	01				TCRBJ01-05*01	TCRBJ01	TCRBJ01-05	01				2	6	8	3	14	0	19	34	40	45	59	2	Out	VDJ
CCAGTGCCCATCCTGAAGACAGCAGCTTCTACATCTGCAGTGCTAGAGGTCGACTGTTATAGCAATCAGCCCCAGCATTTTGGTGAT		1	4.687507324230194E-6	46	TCRBV20	TCRBV20				TCRBV20-01,TCRBV20-or09_02		TCRBD02-01	TCRBD02	TCRBD02-01				01,02	TCRBJ01-05*01	TCRBJ01	TCRBJ01-05	01				1	3	2	10	4	0	35	48	51	55	59	1	Out	VDJ
CCATCCTGAAGACAGCAGCTTCTACATCTGCAGTGCAAGCCATGACAGGTTCGAATGTATAGCAATCAGCCCCAGCATTTTGGTGAT		1	4.687507324230194E-6	53	TCRBV20	TCRBV20				TCRBV20-01,TCRBV20-or09_02		TCRBD01-01*01	TCRBD01	TCRBD01-01	01				TCRBJ01-05*01	TCRBJ01	TCRBJ01-05	01				6	7	2	4	10	0	28	36	43	49	59	1	Out	VDJ
CTACACACCCTGCAGCCAGAAGACTCGGCCCTGTATCTCTGTGCCAGCAGCCAAGAGTATAGCAATCAGCCCCAGCATTTTGGTGAT	CASSQEYSNQPQHF	1	4.687507324230194E-6	42	TCRBV04-02*01	TCRBV04	TCRBV04-02	01				TCRBD02-01	TCRBD02	TCRBD02-01				01,02	TCRBJ01-05*01	TCRBJ01	TCRBJ01-05	01				0	1	5	9	0	0	39	56	57	-1	59	1	In	VDJ
CAGTGCCCATCCTGAAGACAGCAGCTTCTACATCTGCAGTGCTAGAGATCCGGGCGGCATAGCAATCAGCCCCAGCATTTTGGTGAT		1	4.687507324230194E-6	47	TCRBV20	TCRBV20				TCRBV20-01,TCRBV20-or09_02						TCRBD01,TCRBD02	TCRBD01-01,TCRBD02-01		TCRBJ01-05*01	TCRBJ01	TCRBJ01-05	01				0	3	8	0	4	0	34	48	51	55	59	1	Out	VDJ
ACACAGCAGGAGGACTCCGCCGTGTATCTCTGTGCCAGCAGCTTAGCGGAATGGGTAAATAGCAATCAGCCCCAGCATTTTGGTGAT	CASSLAEWVNSNQPQHF	1	4.687507324230194E-6	51	TCRBV07-08*01	TCRBV07	TCRBV07-08	01								TCRBD01,TCRBD02	TCRBD01-01,TCRBD02-01		TCRBJ01-05*01	TCRBJ01	TCRBJ01-05	01				0	5	0	9	4	0	30	47	52	55	59	1	In	VDJ
ACTGTGACATCGGCCCAAAAGAACCCGACAGCTTTCTATCTCTGTGCCAGTTCGGACGGGAGCAATCAGCCCCAGCATTTTGGTGAT	CASSDGSNQPQHF	2	9.375014648460388E-6	39	TCRBV19-01	TCRBV19	TCRBV19-01				01,02					TCRBD01,TCRBD02	TCRBD01-01,TCRBD02-01		TCRBJ01-05*01	TCRBJ01	TCRBJ01-05	01				8	2	1	7	3	1	42	51	53	57	60	2	In	VDJ
CAGTGCCCATCCTGAAGACAGCAGCTTCTACATCTGCAGTGCTACGGGGGGTCAGGATGAAGCAATCAGCCCCAGCATTTTGGTGAT		1	4.687507324230194E-6	47	TCRBV20	TCRBV20				TCRBV20-01,TCRBV20-or09_02		TCRBD02-01*01	TCRBD02	TCRBD02-01	01				TCRBJ01-05*01	TCRBJ01	TCRBJ01-05	01				4	0	8	1	9	1	34	-1	44	51	60	1	Out	VDJ
ACTCTGGAGTCAGCTACCCGCTCCCAGACATCTGTGTATTTCTGCGCCAGCGCGGGCACAGGGAGGCAGCCCCAGCATTTTGGTGAT	CASAGTGRQPQHF	2	9.375014648460388E-6	39	TCRBV10-02*01	TCRBV10	TCRBV10-02	01								TCRBD01,TCRBD02	TCRBD01-01,TCRBD02-01		TCRBJ01-05*01	TCRBJ01	TCRBJ01-05	01				8	6	3	3	3	7	42	51	57	63	66	2	In	VDJ
CAGCGCACAGAGCGGGGGGACTCAGCCGTGTATCTCTGTGCCAGCAGCTCCAGGGACCGGCAAGAGCAGCCCCAGCATTTTGGTGAT	CASSSRDRQEQPQHF	3	1.4062521972690582E-5	45	TCRBV07-03*01	TCRBV07	TCRBV07-03	01								TCRBD01,TCRBD02	TCRBD01-01,TCRBD02-01		TCRBJ01-05*01	TCRBJ01	TCRBJ01-05	01				4	3	0	7	9	7	36	49	52	57	66	3	In	VDJ
TGGTGACTCTGCTGTGTATTTCTGTGCCAGCAGCCAAGATTGAGCCGGTGGGAAGGGGGGTTCAACCAGCCCCAGCATTTTGGTGAT		2	9.375014648460388E-6	59	TCRBV03	TCRBV03				TCRBV03-01,TCRBV03-02						TCRBD01,TCRBD02	TCRBD01-01,TCRBD02-01		TCRBJ01-05*01	TCRBJ01	TCRBJ01-05	01				0	14	5	1	7	7	22	39	53	59	66	2	Out	VDJ
GTGAGCACCTTGGAGCTGGGGGACTCGGCCCTTTATCTTTGCGCCAGCAGCATCGGACAGGGTGAACAGCCCCAGCATTTTGGTGAT	CASSIGQGEQPQHF	2	9.375014648460388E-6	42	TCRBV05-01*01	TCRBV05	TCRBV05-01	01				TCRBD01-01*01	TCRBD01	TCRBD01-01	01				TCRBJ01-05*01	TCRBJ01	TCRBJ01-05	01				4	3	1	3	4	7	39	51	54	62	66	2	In	VDJ
AAGATCCAGCGCACACAGCAGGAGGACTCCGCCGTGTATCTCTGTGCCAGCAGCTTCCAGGGGGCAGTTGGCTACACCTTCGGTTCG	CASSFQGAVGYTF	1	4.687507324230194E-6	39	TCRBV07-08*01	TCRBV07	TCRBV07-08	01				TCRBD01-01*01	TCRBD01	TCRBD01-01	01				TCRBJ01-02*01	TCRBJ01	TCRBJ01-02	01				3	1	4	0	3	7	42	56	57	65	68	1	In	VDJ
AATGTGAGCACCTTGGAGCTGGGGGACTCGGCCCTTTATCTTTGCGCCAGCAGCTCCATTAGTCTGCTTGGCTACACCTTCGGTTCG	CASSSISLLGYTF	2	9.375014648460388E-6	39	TCRBV05-01*01	TCRBV05	TCRBV05-01	01				TCRBD02-01	TCRBD02	TCRBD02-01				01,02	TCRBJ01-02*01	TCRBJ01	TCRBJ01-02	01				3	4	5	8	6	7	42	55	59	62	68	2	In	VDJ
ACTGTGAGCAACATGAGCCCTGAAGACAGCAGCATATATCTCTGCAGCGTTGAAAGCGGGGTCGGAGCTGGCTACACCTTCGGTTCG	CSVESGVGAGYTF	1	4.687507324230194E-6	39	TCRBV29-01*01	TCRBV29	TCRBV29-01	01				TCRBD02-01*01	TCRBD02	TCRBD02-01	01				TCRBJ01-02*01	TCRBJ01	TCRBJ01-02	01				2	0	6	3	7	7	42	-1	54	61	68	1	In	VDJ
GTGACATCGGCCCAAAAGAACCCGACAGCTTTCTATCTCTGTGCCAGTAATGCTGGCAGCTATACTTATGGCTACACCTTCGGTTCG	CASNAGSYTYGYTF	2	9.375014648460388E-6	42	TCRBV19-01	TCRBV19	TCRBV19-01				01,02					TCRBD01,TCRBD02	TCRBD01-01,TCRBD02-01		TCRBJ01-02*01	TCRBJ01	TCRBJ01-02	01				7	7	4	5	7	5	39	49	56	59	66	2	In	VDJ
ACAGTGACCAGTGCCCATCCTGAAGACAGCAGCTTCTACATCTGCAGTGCCCACGACAGTAGGTTGTATGGCTACACCTTCGGTTCG	CSAHDSRLYGYTF	1	4.687507324230194E-6	39	TCRBV20	TCRBV20				TCRBV20-01,TCRBV20-or09_02		TCRBD01-01*01	TCRBD01	TCRBD01-01	01				TCRBJ01-02*01	TCRBJ01	TCRBJ01-02	01				6	4	2	5	7	5	42	50	54	59	66	1	In	VDJ
GAACCCAGGGACTCAGCTGTGTATTTTTGTGCTCGCTAGGTTGAACGCCGCAGGGCGGGAATTAGGTATGGCTACACCTTCGGTTCG	CAR*VERRRAGIRYGYTF	2	9.375014648460388E-6	54	TCRBV12-05*01	TCRBV12	TCRBV12-05	01				TCRBD02-01*02	TCRBD02	TCRBD02-01	02				TCRBJ01-02*01	TCRBJ01	TCRBJ01-02	01				11	21	7	3	6	5	27	33	54	60	66	2	Stop	VDJ
ATCAATTCCCTGGAGCTTGGTGACTCTGCTGTGTATTTCTGTGCCAGCAGCCGGACAGGGGGCTTCTATGGCTACACCTTCGGTTCG	CASSRTGGFYGYTF	1	4.687507324230194E-6	42	TCRBV03	TCRBV03				TCRBV03-01,TCRBV03-02		TCRBD01-01*01	TCRBD01	TCRBD01-01	01				TCRBJ01-02*01	TCRBJ01	TCRBJ01-02	01				4	0	1	0	2	4	39	-1	52	63	65	1	In	VDJ
ATCCAGCGCACAGAGCAGGGGGACTCGGCCATGTATCTCTGTGCCAGCAGCTTGGACAGGGGATTCTATGGCTACACCTTCGGTTCG	CASSLDRGFYGYTF	2	9.375014648460388E-6	42	TCRBV07-09	TCRBV07	TCRBV07-09				01,03	TCRBD01-01*01	TCRBD01	TCRBD01-01	01				TCRBJ01-02*01	TCRBJ01	TCRBJ01-02	01				3	0	1	2	3	4	39	-1	53	62	65	2	In	VDJ
CTGTCGGCTGCTCCCTCCCAGACATCTGTGTACTTCTGTGCCAGCAGTTACTCGGCTAGGGCTGTCTATGGCTACACCTTCGGTTCG	CASSYSARAVYGYTF	2	9.375014648460388E-6	45	TCRBV06-05*01	TCRBV06	TCRBV06-05	01								TCRBD01,TCRBD02	TCRBD01-01,TCRBD02-01		TCRBJ01-02*01	TCRBJ01	TCRBJ01-02	01				0	4	5	3	4	4	36	53	57	61	65	2	In	VDJ
ACCCTGCAGCCAGAAGACTCGGCCCTGTATCTCTGTGCCAGCAGCCAGGTTCGGGACAGGCTTCTCTATGGCTACACCTTCGGTTCG	CASSQVRDRLLYGYTF	1	4.687507324230194E-6	48	TCRBV04-02*01	TCRBV04	TCRBV04-02	01				TCRBD01-01*01	TCRBD01	TCRBD01-01	01				TCRBJ01-02*01	TCRBJ01	TCRBJ01-02	01				3	5	0	4	5	4	33	47	52	60	65	1	In	VDJ
AATGTGAACGCCTTGGAGCTGGACGACTCGGCCCTGTATCTCTGTGCCAGCAGCTTCACAGCTCTCTATGGCTACACCTTCGGTTCG	CASSFTALYGYTF	1	4.687507324230194E-6	39	TCRBV05-04*01	TCRBV05	TCRBV05-04	01				TCRBD01-01*01	TCRBD01	TCRBD01-01	01				TCRBJ01-02*01	TCRBJ01	TCRBJ01-02	01				2	1	3	5	4	4	42	56	57	61	65	1	In	VDJ
ATCCAGCCTGCAGAGCTTGGGGACTCGGCCGTGTATCTCTGTGCCAGCAGCACCACGGGGCTGCTCTATGGCTACACCTTCGGTTCG	CASSTTGLLYGYTF	2	9.375014648460388E-6	42	TCRBV11-03*01	TCRBV11	TCRBV11-03	01								TCRBD01,TCRBD02	TCRBD01-01,TCRBD02-01		TCRBJ01-02*01	TCRBJ01	TCRBJ01-02	01				5	5	7	0	4	4	39	51	56	61	65	2	In	VDJ
CATCCTGAAGACAGCAGCTTCTACATCTGCAGTGCTAGAGATGTTGGGCTCCGGACAGGGGAGGGCTATGGCTACACCTTCGGTTCG	CSARDVGLRTGEGYGYTF	1	4.687507324230194E-6	54	TCRBV20	TCRBV20				TCRBV20-01,TCRBV20-or09_02		TCRBD01-01*01	TCRBD01	TCRBD01-01	01				TCRBJ01-02*01	TCRBJ01	TCRBJ01-02	01				0	11	1	2	4	4	27	41	52	61	65	1	In	VDJ
ACCAGTGCCCATCCTGAAGACAGCAGCTTCTACATCTGCAGTGCTAGTACAGGGGGCATTACCGGCTATGGCTACACCTTCGGTTCG	CSASTGGITGYGYTF	1	4.687507324230194E-6	45	TCRBV20	TCRBV20				TCRBV20-01,TCRBV20-or09_02		TCRBD01-01*01	TCRBD01	TCRBD01-01	01				TCRBJ01-02*01	TCRBJ01	TCRBJ01-02	01				3	1	3	0	8	4	36	47	48	57	65	1	In	VDJ
CAGACAGCTCTTTACTTCTGTGCCACCAGTGATTTTAGTCGTCTGGGGGACGGGTCAACCCGCCGCTATGGCTACACCTTCGGTTCG	CATSDFSRLGDGSTRRYGYTF	1	4.687507324230194E-6	63	TCRBV24	TCRBV24				TCRBV24-01,TCRBV24-or09_02						TCRBD01,TCRBD02	TCRBD01-01,TCRBD02-01		TCRBJ01-02*01	TCRBJ01	TCRBJ01-02	01				1	11	0	7	14	4	18	35	46	51	65	1	In	VDJ
CTGCTGTCGGCTGCTCCCTCCCAGACATCTGTGTACTTCTGTGCCAGCAGGCAACAGGGGCTACGCTATGGCTACACCTTCGGTTCG	CASRQQGLRYGYTF	2	9.375014648460388E-6	42	TCRBV06-05*01	TCRBV06	TCRBV06-05	01				TCRBD01-01*01	TCRBD01	TCRBD01-01	01				TCRBJ01-02*01	TCRBJ01	TCRBJ01-02	01				6	3	3	2	5	4	39	50	53	60	65	2	In	VDJ
TCGGCTGCTCCCTCCCAAACATCTGTGTACTTCTGTGCCAGCAGCAGTGTCCGGGACTTCCTTAGCTATGGCTACACCTTCGGTTCG	CASSSVRDFLSYGYTF	2	9.375014648460388E-6	48	TCRBV06	TCRBV06				TCRBV06-02,TCRBV06-03		TCRBD02-01	TCRBD02	TCRBD02-01				01,02	TCRBJ01-02*01	TCRBJ01	TCRBJ01-02	01				6	8	0	10	7	4	33	44	52	58	65	2	In	VDJ
ACAGTGACCAGTGCCCATCCTGAAGACAGCAGCTTCTACATCTGCAGTGCTCCCCCGGAAAGTTCCTATGGCTACACCTTCGGTTCG	CSAPPESSYGYTF	1	4.687507324230194E-6	39	TCRBV20	TCRBV20				TCRBV20-01,TCRBV20-or09_02						TCRBD01,TCRBD02	TCRBD01-01,TCRBD02-01		TCRBJ01-02*01	TCRBJ01	TCRBJ01-02	01				5	5	1	8	6	4	42	51	56	59	65	1	In	VDJ
AGCTCTCTGGAGCTGGGGGACTCAGCTTTGTATTTCTGTGCCAGCAGCGGGGCCCGGGACACCTACTATGGCTACACCTTCGGTTCG	CASSGARDTYYGYTF	1	4.687507324230194E-6	45	TCRBV09-01	TCRBV09	TCRBV09-01				01,02	TCRBD01-01*01	TCRBD01	TCRBD01-01	01				TCRBJ01-02*01	TCRBJ01	TCRBJ01-02	01				3	6	0	6	3	3	36	49	55	61	64	1	In	VDJ
GTGAACGCCTTGGAGCTGGACGACTCGGCCCTGTATCTCTGTGCCAGCAGCAAAGAGGACAGGGACTATGGCTACACCTTCGGTTCG	CASSKEDRDYGYTF	1	4.687507324230194E-6	42	TCRBV05-04*01	TCRBV05	TCRBV05-04	01				TCRBD01-01*01	TCRBD01	TCRBD01-01	01				TCRBJ01-02*01	TCRBJ01	TCRBJ01-02	01				4	5	1	3	0	3	39	51	56	-1	64	1	In	VDJ
ATCCAGCGCACAGAGCAGGGGGACTCGGCCATGTATCTCTGTGCCAGCAGCTTAGCTCTGACAGACTATGGCTACACCTTCGGTTCG	CASSLALTDYGYTF	2	9.375014648460388E-6	42	TCRBV07-09	TCRBV07	TCRBV07-09				01,03	TCRBD01-01*01	TCRBD01	TCRBD01-01	01				TCRBJ01-02*01	TCRBJ01	TCRBJ01-02	01				0	3	2	5	0	3	39	56	59	-1	64	2	In	VDJ
CTACACGCCCTGCAGCCAGAAGACTCAGCCCTGTATCTCTGCGCCAGCAGCCAAGAAGCAAAAGACTATGGCTACACCTTCGGTTCG	CASSQEAKDYGYTF	1	4.687507324230194E-6	42	TCRBV04-01*01	TCRBV04	TCRBV04-01	01				TCRBD02-01	TCRBD02	TCRBD02-01				01,02	TCRBJ01-02*01	TCRBJ01	TCRBJ01-02	01				0	0	6	7	5	3	39	-1	56	59	64	1	In	VDJ
ATCCAGCGCACAGAGCAGGGGGACTCGGCCGTGTATCTCTGTGCCAGCAGCTTAGAGAGTCTTAACTATGGCTACACCTTCGGTTCG	CASSLESLNYGYTF	2	9.375014648460388E-6	42	TCRBV07-09	TCRBV07	TCRBV07-09				01,03	TCRBD02-01*02	TCRBD02	TCRBD02-01	02				TCRBJ01-02*01	TCRBJ01	TCRBJ01-02	01				1	1	11	2	3	1	39	55	56	59	62	2	In	VDJ
AGTGCCCATCCTGAAGACAGCAGCTTCTACATCTGCAGTGCTAGAGATGTGGTTCGGGAGGGTAACTATGGCTACACCTTCGGTTCG	CSARDVVREGNYGYTF	1	4.687507324230194E-6	48	TCRBV20	TCRBV20				TCRBV20-01,TCRBV20-or09_02		TCRBD02-01*02	TCRBD02	TCRBD02-01	02				TCRBJ01-02*01	TCRBJ01	TCRBJ01-02	01				0	7	8	0	0	1	33	47	54	-1	62	1	In	VDJ
AGATCCAGCGCACACAGCAGGAGGACTCCGCCGTGTATCTCTGTGCCAGCAGCCAGACAGGGTAACTATGGCTACACCTTCGGTTCG		1	4.687507324230194E-6	40	TCRBV07-08*01	TCRBV07	TCRBV07-08	01				TCRBD01-01*01	TCRBD01	TCRBD01-01	01				TCRBJ01-02*01	TCRBJ01	TCRBJ01-02	01				5	2	2	3	0	1	41	53	55	-1	62	1	Out	VDJ
CGGTCCACAAAGCTGGAGGACTCAGCCATGTACTTCTGTGCCAGCAGTGAGGCAGGGGGCGGTAACTATGGCTACACCTTCGGTTCG	CASSEAGGGNYGYTF	2	9.375014648460388E-6	45	TCRBV02-01*01	TCRBV02	TCRBV02-01	01				TCRBD01-01*01	TCRBD01	TCRBD01-01	01				TCRBJ01-02*01	TCRBJ01	TCRBJ01-02	01				3	2	4	0	2	1	36	50	52	60	62	2	In	VDJ
GTGAGCAACATGAGCCCTGAAGACAGCAGCATATATCTCTGCAGCGTCCCCCCCTTGTCAGCTAACTATGGCTACACCTTCGGTTCG	CSVPPLSANYGYTF	1	4.687507324230194E-6	42	TCRBV29-01*01	TCRBV29	TCRBV29-01	01				TCRBD01-01*01	TCRBD01	TCRBD01-01	01				TCRBJ01-02*01	TCRBJ01	TCRBJ01-02	01				6	11	4	5	0	0	39	47	58	-1	61	1	In	VDJ
ATCCAGTCCACGGAGTCAGGGGACACAGCACTGTATTTCTGTGCCACTAGGGCCCGGGCGGGGAACTATGGCTACACCTTCGGTTCG	CATRARAGNYGYTF	2	9.375014648460388E-6	42	TCRBV21-01*01	TCRBV21	TCRBV21-01	01				TCRBD02-01*01	TCRBD02	TCRBD02-01	01				TCRBJ01-02*01	TCRBJ01	TCRBJ01-02	01				10	11	7	3	0	2	39	46	57	-1	63	2	In	VDJ
GTGACCAGTGCCCATCCTGAAGACAGCAGCTTCTACATCTGCAGTGCTAGTGGACAGGGAACGAACTATGGCTACACCTTCGGTTCG	CSASGQGTNYGYTF	1	4.687507324230194E-6	42	TCRBV20	TCRBV20				TCRBV20-01,TCRBV20-or09_02		TCRBD01-01*01	TCRBD01	TCRBD01-01	01				TCRBJ01-02*01	TCRBJ01	TCRBJ01-02	01				3	1	1	3	4	2	39	50	51	59	63	1	In	VDJ
TTGGCGTCTGCTGTACCCTCTCAGACATCTGTGTACTTCTGTGCCAGCAGTGACCTGACCGAGAACTATGGCTACACCTTCGGTTCG	CASSDLTENYGYTF	1	4.687507324230194E-6	42	TCRBV06-04	TCRBV06	TCRBV06-04				01,02					TCRBD01,TCRBD02	TCRBD01-01,TCRBD02-01		TCRBJ01-02*01	TCRBJ01	TCRBJ01-02	01				2	2	2	7	4	2	39	54	56	59	63	1	In	VDJ
TCAGAACCCAGGGACTCAGCTGTGTACTTCTGTGCCAGCACTCCGGCCGGGGGGAGGGGCTCCAACTATGGCTACACCTTCGGTTCG	CASTPAGGRGSNYGYTF	1	4.687507324230194E-6	51	TCRBV12	TCRBV12				TCRBV12-03,TCRBV12-04		TCRBD02-01	TCRBD02	TCRBD02-01				01,02	TCRBJ01-02*01	TCRBJ01	TCRBJ01-02	01				7	7	8	1	9	2	30	40	47	54	63	1	In	VDJ
GTGACATCGGCCCAAAAGAACCCGACAGCTTTCTATCTCTGTGCCAGTAGCCGGACAGGGGTAAACTATGGCTACACCTTCGGTTCG	CASSRTGVNYGYTF	2	9.375014648460388E-6	42	TCRBV19-01	TCRBV19	TCRBV19-01				01,02	TCRBD01-01*01	TCRBD01	TCRBD01-01	01				TCRBJ01-02*01	TCRBJ01	TCRBJ01-02	01				6	2	1	2	2	2	39	50	52	61	63	2	In	VDJ
CTACACACCCTGCAGCCAGAAGACTCGGCCCTGTATCTCTGCGCCAGCAGCCAAGTGGCAGTAAACTATGGCTACACCTTCGGTTCG	CASSQVAVNYGYTF	1	4.687507324230194E-6	42	TCRBV04-03*01	TCRBV04	TCRBV04-03	01				TCRBD01-01*01	TCRBD01	TCRBD01-01	01				TCRBJ01-02*01	TCRBJ01	TCRBJ01-02	01				1	3	4	5	2	2	39	55	58	61	63	1	In	VDJ
TTCCCCCTCACGTTGGCGTCTGCTGTACCCTCTCAGACATCTGTGTACTTCTGTGCGAGAGACAGGGATGGCTACACCTTCGGTTCG	CARDRDGYTF	1	4.687507324230194E-6	30	TCRBV06-04	TCRBV06	TCRBV06-04				01,02	TCRBD01-01*01	TCRBD01	TCRBD01-01	01				TCRBJ01-02*01	TCRBJ01	TCRBJ01-02	01				12	4	2	3	0	6	51	56	60	-1	67	1	In	VDJ
TCAGAACCCAGGGACTCAGCTGTGTACTTCTGTGCCAGCAGTATTTCACTAAATCTAAGGGGGCTCGATGGCTACACCTTCGGTTCG	CASSISLNLRGLDGYTF	1	4.687507324230194E-6	51	TCRBV12	TCRBV12				TCRBV12-03,TCRBV12-04		TCRBD01-01*01	TCRBD01	TCRBD01-01	01				TCRBJ01-02*01	TCRBJ01	TCRBJ01-02	01				5	15	5	0	3	6	30	42	57	64	67	1	In	VDJ
CTGTCGGCTGCTCCCTCCCAGACATCTGTGTACTTCTGTGCCAGCAGTACCCGTGACAGGGGAGGAGATGGCTACACCTTCGGTTCG	CASSTRDRGGDGYTF	2	9.375014648460388E-6	45	TCRBV06-05*01	TCRBV06	TCRBV06-05	01				TCRBD01-01*01	TCRBD01	TCRBD01-01	01				TCRBJ01-02*01	TCRBJ01	TCRBJ01-02	01				5	6	2	2	5	6	36	48	54	62	67	2	In	VDJ
CCTGCAGCCAGAAGACTCAGCCCTGTATCTCTGCGCCAGCAGCCAAGAGGAGGGGGACGTCGGAGGCATGGCTACACCTTCGGTTCG		1	4.687507324230194E-6	50	TCRBV04-01*01	TCRBV04	TCRBV04-01	01								TCRBD01,TCRBD02	TCRBD01-01,TCRBD02-01		TCRBJ01-02*01	TCRBJ01	TCRBJ01-02	01				0	2	5	1	11	6	31	48	50	56	67	1	Out	VDJ
CCCTGATCCTGGAGTCGCCCAGCCCCAACCAGACCTCTCTGTACTTCTGTGCCAGCAGTTCCGACTAATGGCTACACCTTCGGTTCG		2	9.375014648460388E-6	34	TCRBV27-01*01	TCRBV27	TCRBV27-01	01				TCRBD02-01	TCRBD02	TCRBD02-01				01,02	TCRBJ01-02*01	TCRBJ01	TCRBJ01-02	01				4	2	2	9	0	6	47	60	62	-1	67	2	Out	VDJ
GTGAGCACCTTGGAGCTGGGGGACTCGGCCCTTTATCTTTGCGCCAGCAGCTTGGACGGGGAACTGAATGGCTACACCTTCGGTTCG	CASSLDGELNGYTF	2	9.375014648460388E-6	42	TCRBV05-01*01	TCRBV05	TCRBV05-01	01				TCRBD02-01*01	TCRBD02	TCRBD02-01	01				TCRBJ01-02*01	TCRBJ01	TCRBJ01-02	01				0	1	8	3	6	6	39	55	56	61	67	2	In	VDJ
ATTCTGGAGTCCGCCAGCACCAACCAGACATCTATGTACCTCTGTGCCAGCATAGCGAACTCCGCCGGCGGCTACACCTTCGGTTCG	CASIANSAGGYTF	3	1.4062521972690582E-5	39	TCRBV28-01*01	TCRBV28	TCRBV28-01	01				TCRBD02-01	TCRBD02	TCRBD02-01				01,02	TCRBJ01-02*01	TCRBJ01	TCRBJ01-02	01				7	0	5	6	12	8	42	-1	52	57	69	3	In	VDJ
TGGAGTCTGCCAGGCCCTCACATACCTCTCAGTACCTCTGTGCCAGCACTCCCCACGGAAGGGGGGTCCGGCTACACCTTCGGTTCG		1	4.687507324230194E-6	43	TCRBV25-01*01	TCRBV25	TCRBV25-01	01								TCRBD01,TCRBD02	TCRBD01-01,TCRBD02-01		TCRBJ01-02*01	TCRBJ01	TCRBJ01-02	01				7	11	5	1	4	8	38	48	59	65	69	1	Out	VDJ
GTGACCAGTGCCCATCCTGAAGACAGCAGCTTCTACATCTGCAGTGCTAGTAACAGTCGATCAACATCCGGCTACACCTTCGGTTCG	CSASNSRSTSGYTF	1	4.687507324230194E-6	42	TCRBV20	TCRBV20				TCRBV20-01,TCRBV20-or09_02		TCRBD01-01*01	TCRBD01	TCRBD01-01	01				TCRBJ01-02*01	TCRBJ01	TCRBJ01-02	01				3	2	3	5	13	8	39	50	52	56	69	1	In	VDJ
TGAACGCCTTGGAGCTGGACGACTCGGCCCTGTATCTCTGTGCCAGCAGCTTGGTCGGTGGGAGGGGGAGGCTACACCTTCGGTTCG		1	4.687507324230194E-6	43	TCRBV05-04*01	TCRBV05	TCRBV05-04	01				TCRBD02-01*02	TCRBD02	TCRBD02-01	02				TCRBJ01-02*01	TCRBJ01	TCRBJ01-02	01				0	5	9	0	3	8	38	54	59	66	69	1	Out	VDJ
CTCCTCACTCTGGAGTCCGCTACCAGCTCCCAGACATCTGTGTACTTCTGTGCCATCAGTGAGTGGCAAGGCTACACCTTCGGTTCG	CAISEWQGYTF	2	9.375014648460388E-6	33	TCRBV10-03*01	TCRBV10	TCRBV10-03	01				TCRBD01-01*01	TCRBD01	TCRBD01-01	01				TCRBJ01-02*01	TCRBJ01	TCRBJ01-02	01				1	0	9	0	2	8	48	-1	64	67	69	2	In	VDJ
TCAATTCCCTGGAGCTTGGTGACTCTGCTGTGTATTTCTGTGCCAGCAGTCCTCCGCGACGGGGGAATAGATGAGTACTTCGGGCCG		1	4.687507324230194E-6	43	TCRBV03	TCRBV03				TCRBV03-01,TCRBV03-02		TCRBD02-01*01	TCRBD02	TCRBD02-01	01				TCRBJ02-07*01	TCRBJ02	TCRBJ02-07	01				6	10	8	2	8	11	38	49	59	65	73	1	Out	VDJ
CAGAACCCAGGGACTCAGCTGTGTACTTCTGTGCCAGCAGTTTATGGCCCCTAGCGGGGGAATCCTACGTAGCAGTACTTCGGGCCG		1	4.687507324230194E-6	52	TCRBV12	TCRBV12				TCRBV12-03,TCRBV12-04		TCRBD02-01*01	TCRBD02	TCRBD02-01	01				TCRBJ02-07*01	TCRBJ02	TCRBJ02-07	01				2	6	4	2	10	8	29	44	50	60	70	1	Out	VDJ
AACATGAGCTCCTTGGAGCTGGGGGACTCAGCCCTGTACTTCTGTGCCAGCAGCCGGACAGGGGCGTGGGAGCAGTACTTCGGGCCG	CASSRTGAWEQYF	1	4.687507324230194E-6	39	TCRBV13-01*01	TCRBV13	TCRBV13-01	01				TCRBD01-01*01	TCRBD01	TCRBD01-01	01				TCRBJ02-07*01	TCRBJ02	TCRBJ02-07	01				5	1	1	2	5	7	42	54	55	64	69	1	In	VDJ
CACATCAATTCCCTGGAGCTTGGTGACTCTGCTGTGTATTTCTGTGCCAGCAGCCAGACAGGGGTGGGGGAGCAGTACTTCGGGCCG	CASSQTGVGEQYF	1	4.687507324230194E-6	39	TCRBV03	TCRBV03				TCRBV03-01,TCRBV03-02		TCRBD01-01*01	TCRBD01	TCRBD01-01	01				TCRBJ02-07*01	TCRBJ02	TCRBJ02-07	01				3	0	2	2	5	7	42	-1	56	64	69	1	In	VDJ
CTGAAGATCCAGCCCTCAGAACCCAGGGACTCAGCTGTGTACTTCTGTGCCAGCAGTTTAGCGCGGAGGGAGCAGTACTTCGGGCCG	CASSLARREQYF	1	4.687507324230194E-6	36	TCRBV12	TCRBV12				TCRBV12-03,TCRBV12-04		TCRBD02-01*02	TCRBD02	TCRBD02-01	02				TCRBJ02-07*01	TCRBJ02	TCRBJ02-07	01				0	2	10	1	0	7	45	62	64	-1	69	1	In	VDJ
ATCCAGCCCTCAGAACCCAGGGACTCAGCTGTGTACTTCTGTGCCAGCACCCGGACAGGGGGAGGTTTCGAGCAGTACTTCGGGCCG	CASTRTGGGFEQYF	1	4.687507324230194E-6	42	TCRBV12	TCRBV12				TCRBV12-03,TCRBV12-04		TCRBD01-01*01	TCRBD01	TCRBD01-01	01				TCRBJ02-07*01	TCRBJ02	TCRBJ02-07	01				7	3	1	1	6	6	39	49	52	62	68	1	In	VDJ
CTAGAGTCTGCCATCCCCAACCAGACAGCTCTTTACTTCTGTGCCACCAGTGACCGCCAGACAGGGTTCGAGCAGTACTTCGGGCCG	CATSDRQTGFEQYF	1	4.687507324230194E-6	42	TCRBV24	TCRBV24				TCRBV24-01,TCRBV24-or09_02		TCRBD01-01*01	TCRBD01	TCRBD01-01	01				TCRBJ02-07*01	TCRBJ02	TCRBJ02-07	01				4	6	2	3	2	6	39	53	59	66	68	1	In	VDJ
CTCAGGCTGGAGTCGGCTGCTCCCTCCCAGACATCTGTGTACTTCTGTGCCAGCAGCGAAGTGATGGTCGAGCAGTACTTCGGGCCG	CASSEVMVEQYF	2	9.375014648460388E-6	36	TCRBV06-01*01	TCRBV06	TCRBV06-01	01								TCRBD01,TCRBD02	TCRBD01-01,TCRBD02-01		TCRBJ02-07*01	TCRBJ02	TCRBJ02-07	01				1	4	0	10	1	6	45	61	65	67	68	2	In	VDJ
GAATGTGAACGCCTTGGAGCTGGACGACTCGGCCCTGTATCTCTGTGCCAGCCTTGCCTGGGACTGGGCGAGCAGTACTTCGGGCCG		1	4.687507324230194E-6	38	TCRBV05-04*01	TCRBV05	TCRBV05-04	01				TCRBD02-01	TCRBD02	TCRBD02-01				01,02	TCRBJ02-07*01	TCRBJ02	TCRBJ02-07	01				7	7	0	10	3	6	43	52	59	65	68	1	Out	VDJ
AATTCCCTGGAGCTTGGTGACTCTGCTGTGTATTTCTGTGCCAGCAGCCAAGACCCGCCCCCGAGCGGCGAGCAGTACTTCGGGCCG	CASSQDPPPSGEQYF	1	4.687507324230194E-6	45	TCRBV03	TCRBV03				TCRBV03-01,TCRBV03-02		TCRBD02-01	TCRBD02	TCRBD02-01				01,02	TCRBJ02-07*01	TCRBJ02	TCRBJ02-07	01				0	10	6	5	0	6	36	53	63	-1	68	1	In	VDJ
ATCCTGGAGTCGCCCAGCCCCAACCAGACCTCTCTGTACTTCTGTGCCAGCAGTTTATCCCCACCCGGCGAGCAGTACTTCGGGCCG	CASSLSPPGEQYF	2	9.375014648460388E-6	39	TCRBV27-01*01	TCRBV27	TCRBV27-01	01				TCRBD02-01	TCRBD02	TCRBD02-01				01,02	TCRBJ02-07*01	TCRBJ02	TCRBJ02-07	01				0	6	8	5	0	6	42	59	65	-1	68	2	In	VDJ
ACCAGTGCCCATCCTGAAGACAGCAGCTTCTACATCTGCAGTGCTAGAGATCAAGCGGGGGGTGAAGGCGAGCAGTACTTCGGGCCG	CSARDQAGGEGEQYF	1	4.687507324230194E-6	45	TCRBV20	TCRBV20				TCRBV20-01,TCRBV20-or09_02		TCRBD02-01*01	TCRBD02	TCRBD02-01	01				TCRBJ02-07*01	TCRBJ02	TCRBJ02-07	01				0	3	6	1	6	6	36	50	53	62	68	1	In	VDJ
ACTGTGAGCAACATGAGCCCTGAAGACAGCAGCATATATCTCTGCAGCGTTGATGCGCAGGGGAAGCGCGAGCAGTACTTCGGGCCG	CSVDAQGKREQYF	1	4.687507324230194E-6	39	TCRBV29-01*01	TCRBV29	TCRBV29-01	01				TCRBD01-01*01	TCRBD01	TCRBD01-01	01				TCRBJ02-07*01	TCRBJ02	TCRBJ02-07	01				3	4	4	2	5	6	42	53	57	63	68	1	In	VDJ
CCAGTCCACGGAGTCAGGGGACACAGCACTGTATTTCTGTGCCAGCAGGACTAGACAGGGTTGTCCTCCGAGCAGTACTTCGGGCCG		2	9.375014648460388E-6	44	TCRBV21-01*01	TCRBV21	TCRBV21-01	01				TCRBD01-01*01	TCRBD01	TCRBD01-01	01				TCRBJ02-07*01	TCRBJ02	TCRBJ02-07	01				6	5	2	3	8	6	37	48	53	60	68	2	Out	VDJ
TCGGCCCAAAAGAACCCGACAGCTTTCTATCTCTGTGCCAGTTCGCATCCTCTCCGGGACAAAGCCTCCGAGCAGTACTTCGGGCCG	CASSHPLRDKASEQYF	2	9.375014648460388E-6	48	TCRBV19-01	TCRBV19	TCRBV19-01				01,02	TCRBD01-01*01	TCRBD01	TCRBD01-01	01				TCRBJ02-07*01	TCRBJ02	TCRBJ02-07	01				8	13	0	6	7	6	33	42	55	61	68	2	In	VDJ
GAGATCCAGCGCACAGAGCAGGGGGACTCGGCCATGTATCTCTGTGCCAGCAGCCCACAGGACAGGGCCGAGCAGTACTTCGGGCCG	CASSPQDRAEQYF	2	9.375014648460388E-6	39	TCRBV07-09	TCRBV07	TCRBV07-09				01,03	TCRBD01-01*01	TCRBD01	TCRBD01-01	01				TCRBJ02-07*01	TCRBJ02	TCRBJ02-07	01				5	5	1	3	1	6	42	54	59	67	68	2	In	VDJ
TCCGCCAGCACCAACCAGACATCTATGTACCTCTGTGCCAGCAGTTTAGCTTTCCTCGGGGGGGCCGCCGAGCAGTACTTCGGGCCG	CASSLAFLGGAAEQYF	2	9.375014648460388E-6	48	TCRBV28-01*01	TCRBV28	TCRBV28-01	01				TCRBD02-01*01	TCRBD02	TCRBD02-01	01				TCRBJ02-07*01	TCRBJ02	TCRBJ02-07	01				2	8	8	0	4	6	33	48	56	64	68	2	In	VDJ
GAGATCCAGCGCACAGAGCAGGGGGACTCGGCCATGTATCTCTGTGCCAGCAGCTATGGACAGGTCCCCGAGCAGTACTTCGGGCCG	CASSYGQVPEQYF	2	9.375014648460388E-6	39	TCRBV07-09	TCRBV07	TCRBV07-09				01,03	TCRBD01-01*01	TCRBD01	TCRBD01-01	01				TCRBJ02-07*01	TCRBJ02	TCRBJ02-07	01				4	2	1	4	4	6	42	55	57	64	68	2	In	VDJ
AGGATCCAGCAGGTAGTGCGAGGAGATTCGGCAGCTTATTTCTGTGCCAGCTCACCAATCGCAGGCCCCGAGCAGTACTTCGGGCCG	CASSPIAGPEQYF	2	9.375014648460388E-6	39	TCRBV18-01*01	TCRBV18	TCRBV18-01	01				TCRBD01-01*01	TCRBD01	TCRBD01-01	01				TCRBJ02-07*01	TCRBJ02	TCRBJ02-07	01				2	4	4	4	3	6	42	57	61	65	68	2	In	VDJ
CGCACACAGCAGGAGGACTCGGCCGTGTATCTCTGTGCCAGCAGCACAACTGGGGGGACAGGGGGTTACGAGCAGTACTTCGGGCCG	CASSTTGGTGGYEQYF	1	4.687507324230194E-6	48	TCRBV07-02*01	TCRBV07	TCRBV07-02	01				TCRBD01-01*01	TCRBD01	TCRBD01-01	01				TCRBJ02-07*01	TCRBJ02	TCRBJ02-07	01				5	9	0	1	1	4	33	45	54	65	66	1	In	VDJ
ATCCAGCGCACAGAGCAGGGGGACTCGGCCATGTATCTCTGTGCCAGCAGCGATCCGGGACACCCTTACGAGCAGTACTTCGGGCCG	CASSDPGHPYEQYF	2	9.375014648460388E-6	42	TCRBV07-09	TCRBV07	TCRBV07-09				01,03	TCRBD01-01*01	TCRBD01	TCRBD01-01	01				TCRBJ02-07*01	TCRBJ02	TCRBJ02-07	01				5	5	0	6	4	4	39	51	56	62	66	2	In	VDJ
CTGCTGTCGGCTGCTCCCTCCCAGACATCTGTGTACTTCTGTGCCAGCAGATACAAGCCGGGACCTTACGAGCAGTACTTCGGGCCG	CASRYKPGPYEQYF	1	4.687507324230194E-6	42	TCRBV06-05*01	TCRBV06	TCRBV06-05	01								TCRBD01,TCRBD02	TCRBD01-01,TCRBD02-01		TCRBJ02-07*01	TCRBJ02	TCRBJ02-07	01				2	5	0	7	2	4	39	54	59	64	66	1	In	VDJ
CATCGGCCCAAAAGAACCCGACAGCTTTCTATCTCTGTGCCACTGGGAAACACCGGGACAGAAACTTACGAGCAGTACTTCGGGCCG		2	9.375014648460388E-6	46	TCRBV19-01	TCRBV19	TCRBV19-01				01,02	TCRBD01-01*01	TCRBD01	TCRBD01-01	01				TCRBJ02-07*01	TCRBJ02	TCRBJ02-07	01				10	12	0	5	5	4	35	42	54	61	66	2	Out	VDJ
CGTCTGCTGTACCCTCTCAGACATCTGTGTACTTCTGTGCCAGCAGTGAACGTTCCGGGACAGAATTACGAGCAGTACTTCGGGCCG		1	4.687507324230194E-6	46	TCRBV06-04	TCRBV06	TCRBV06-04				01,02	TCRBD01-01*01	TCRBD01	TCRBD01-01	01				TCRBJ02-07*01	TCRBJ02	TCRBJ02-07	01				3	7	0	5	3	4	35	49	56	63	66	1	Out	VDJ
ACTGTGACATCGGCCCAAAAGAACCCGACAGCTTTCTATCTCTGTGCCAGTAGTCCGGCGGGCGGGTACGAGCAGTACTTCGGGCCG	CASSPAGGYEQYF	2	9.375014648460388E-6	39	TCRBV19-01	TCRBV19	TCRBV19-01				01,02	TCRBD02-01	TCRBD02	TCRBD02-01				01,02	TCRBJ02-07*01	TCRBJ02	TCRBJ02-07	01				5	3	7	4	4	4	42	54	57	62	66	2	In	VDJ
AAGATCCAGCCTGCAGAGCTTGGGGACTCGGCCGTGTATCTCTGTGCCAGCAGTCGGACTAGCGGGTACGAGCAGTACTTCGGGCCG	CASSRTSGYEQYF	2	9.375014648460388E-6	39	TCRBV11-03*01	TCRBV11	TCRBV11-03	01				TCRBD02-01	TCRBD02	TCRBD02-01				01,02	TCRBJ02-07*01	TCRBJ02	TCRBJ02-07	01				6	2	1	4	0	4	42	53	55	-1	66	2	In	VDJ
AATCCTGTCCTCAGAACCGGGAGACACGGCACTGTATCTCTGCGCCAGCAGTCAATCGGGCGGGCGTACGAGCAGTACTTCGGGCCG		1	4.687507324230194E-6	41	TCRBV23-01*01	TCRBV23	TCRBV23-01	01				TCRBD02-01	TCRBD02	TCRBD02-01				01,02	TCRBJ02-07*01	TCRBJ02	TCRBJ02-07	01				0	2	7	4	2	4	40	57	59	64	66	1	Out	VDJ
GAGTCGGCTGCTCCCTCCCAGACATCTGTGTACTTCTGTGCCAGCAGTGTTAACCCTAGCGGCGAGTACGAGCAGTACTTCGGGCCG	CASSVNPSGEYEQYF	2	9.375014648460388E-6	45	TCRBV06-01*01	TCRBV06	TCRBV06-01	01				TCRBD02-01	TCRBD02	TCRBD02-01				01,02	TCRBJ02-07*01	TCRBJ02	TCRBJ02-07	01				4	6	4	5	4	4	36	49	55	62	66	2	In	VDJ
GAGATCCAGCGCACAGAGCAGGGGGACTCGGCCATGTATCTCTGTGCCAGCAGCTTAGTACCAGAGTACGAGCAGTACTTCGGGCCG	CASSLVPEYEQYF	2	9.375014648460388E-6	39	TCRBV07-09	TCRBV07	TCRBV07-09				01,03					TCRBD01,TCRBD02	TCRBD01-01,TCRBD02-01		TCRBJ02-07*01	TCRBJ02	TCRBJ02-07	01				1	3	4	5	2	4	42	58	61	64	66	2	In	VDJ
TCACCAGGCCTGGGGGACGCAGCCATGTACCTGTGTGCCACCAGCAGGGAGCCGGGACAGGGGTTCTACGAGCAGTACTTCGGGCCG	CATSREPGQGFYEQYF	1	4.687507324230194E-6	48	TCRBV15-01*01	TCRBV15	TCRBV15-01	01				TCRBD01-01*01	TCRBD01	TCRBD01-01	01				TCRBJ02-07*01	TCRBJ02	TCRBJ02-07	01				3	6	0	2	2	3	33	47	53	63	65	1	In	VDJ
CTGACAGTGACCAGTGCCCATCCTGAAGACAGCAGCTTCTACATCTGCAGTGCTAGAGACCAGTTCTACGAGCAGTACTTCGGGCCG	CSARDQFYEQYF	1	4.687507324230194E-6	36	TCRBV20	TCRBV20				TCRBV20-01,TCRBV20-or09_02		TCRBD01-01*01	TCRBD01	TCRBD01-01	01				TCRBJ02-07*01	TCRBJ02	TCRBJ02-07	01				0	1	4	5	2	3	45	59	60	63	65	1	In	VDJ
TCCCTGGAGCTTGGTGACTCTGCTGTGTATTTCTGTGCCAGCAGCCAAGACGGACAGTTTTTCTTCTACGAGCAGTACTTCGGGCCG	CASSQDGQFFFYEQYF	1	4.687507324230194E-6	48	TCRBV03	TCRBV03				TCRBV03-01,TCRBV03-02		TCRBD01-01*01	TCRBD01	TCRBD01-01	01				TCRBJ02-07*01	TCRBJ02	TCRBJ02-07	01				0	1	1	5	8	3	33	50	51	57	65	1	In	VDJ
GGTAGTGCGAGGAGATTCGGCAGCTTATTTCTGTGCCAGCTCACCCCATCCCTCTACTACTGGGTCTACGAGCAGTACTTCGGGCCG		2	9.375014648460388E-6	50	TCRBV18-01*01	TCRBV18	TCRBV18-01	01				TCRBD02-01	TCRBD02	TCRBD02-01				01,02	TCRBJ02-07*01	TCRBJ02	TCRBJ02-07	01				3	10	3	9	6	3	31	45	55	59	65	2	Out	VDJ
AATGTGAGCACCTTGGAGCTGGGGGACTCGGCCCTTTATCTTTGCGCCAGCAGCTTTGGGGGGGTCTACGAGCAGTACTTCGGGCCG	CASSFGGVYEQYF	2	9.375014648460388E-6	39	TCRBV05-01*01	TCRBV05	TCRBV05-01	01				TCRBD02-01*01	TCRBD02	TCRBD02-01	01				TCRBJ02-07*01	TCRBJ02	TCRBJ02-07	01				2	1	9	0	1	3	42	56	57	64	65	2	In	VDJ
TTGGAGATCCAGCGCACAGAGCAGGGGGACTCGGCCATGTATCTCTGTGCCAGCAGCTTAAGGCTCTACGAGCAGTACTTCGGGCCG	CASSLRLYEQYF	2	9.375014648460388E-6	36	TCRBV07-09	TCRBV07	TCRBV07-09				01,03					TCRBD01,TCRBD02	TCRBD01-01,TCRBD02-01		TCRBJ02-07*01	TCRBJ02	TCRBJ02-07	01				2	0	5	4	2	3	45	-1	60	63	65	2	In	VDJ
TCACCAGGCCTGGGGGACGCAGCCATGTACCTGTGTGCCACCAGCAGAACCCTAGCGGGGCCCCTCTACGAGCAGTACTTCGGGCCG	CATSRTLAGPLYEQYF	1	4.687507324230194E-6	48	TCRBV15-01*01	TCRBV15	TCRBV15-01	01				TCRBD02-01*01	TCRBD02	TCRBD02-01	01				TCRBJ02-07*01	TCRBJ02	TCRBJ02-07	01				2	3	4	3	5	3	33	48	51	60	65	1	In	VDJ
ACTGTGACATCGGCCCAAAAGAACCCGACAGCTTTCTATCTCTGTGCCAGTAGTATATCCCACCTCTACGAGCAGTACTTCGGGCCG	CASSISHLYEQYF	2	9.375014648460388E-6	39	TCRBV19-01	TCRBV19	TCRBV19-01				01,02					TCRBD01,TCRBD02	TCRBD01-01,TCRBD02-01		TCRBJ02-07*01	TCRBJ02	TCRBJ02-07	01				2	4	3	7	2	3	42	57	61	63	65	2	In	VDJ
ACTCTGACGATCCAGCGCACACAGCAGGAGGACTCGGCCGTGTATCTCTGTGCCAGCAGCCTACTCTACGAGCAGTACTTCGGGCCG	CASSLLYEQYF	1	4.687507324230194E-6	33	TCRBV07-02*01	TCRBV07	TCRBV07-02	01				TCRBD02-01	TCRBD02	TCRBD02-01				01,02	TCRBJ02-07*01	TCRBJ02	TCRBJ02-07	01				5	2	3	10	0	3	48	60	62	-1	65	1	In	VDJ
GTGAACGCCTTGGAGCTGGACGACTCGGCCCTGTATCTCTGTGCCAGCAGCTTGGACAGTTTAATCTACGAGCAGTACTTCGGGCCG	CASSLDSLIYEQYF	1	4.687507324230194E-6	42	TCRBV05-04*01	TCRBV05	TCRBV05-04	01				TCRBD01-01*01	TCRBD01	TCRBD01-01	01				TCRBJ02-07*01	TCRBJ02	TCRBJ02-07	01				0	0	3	5	6	3	39	-1	55	59	65	1	In	VDJ
ACATCGGCCCAAAAGAACCCGACAGCTTTCTATCTCTGTGCCAGTAGTGGTTTGGGACAGGGAATCTACGAGCAGTACTTCGGGCCG	CASSGLGQGIYEQYF	2	9.375014648460388E-6	45	TCRBV19-01	TCRBV19	TCRBV19-01				01,02	TCRBD01-01*01	TCRBD01	TCRBD01-01	01				TCRBJ02-07*01	TCRBJ02	TCRBJ02-07	01				5	5	0	3	3	3	36	48	53	62	65	2	In	VDJ
ACTCTGGAGTCCGCTACCAGCTCCCAGACATCTGTGTACTTCTGTGCCATCAGCGGCGGTACGGGCTACGAGCAGTACTTCGGGCCG	CAISGGTGYEQYF	2	9.375014648460388E-6	39	TCRBV10-03*01	TCRBV10	TCRBV10-03	01				TCRBD02-01	TCRBD02	TCRBD02-01				01,02	TCRBJ02-07*01	TCRBJ02	TCRBJ02-07	01				6	2	7	5	6	3	42	53	55	59	65	2	In	VDJ
CTGAGCTCTCTGGAGCTGGGGGACTCAGCTTTGTATTTCTGTGCCGAGCCCCGGGCAGGGATCGGCTACGAGCAGTACTTCGGGCCG	CAEPRAGIGYEQYF	1	4.687507324230194E-6	42	TCRBV09-01	TCRBV09	TCRBV09-01				01,02	TCRBD01-01*01	TCRBD01	TCRBD01-01	01				TCRBJ02-07*01	TCRBJ02	TCRBJ02-07	01				10	10	4	3	5	3	39	45	55	60	65	1	In	VDJ
AATTCCCTGGAGCTTGGTGACTCTGCTGTGTATTTCTGTGCCAGCAGCCAAGATAAGGGGACAGGCTACGAGCAGTACTTCGGGCCG	CASSQDKGTGYEQYF	1	4.687507324230194E-6	45	TCRBV03	TCRBV03				TCRBV03-01,TCRBV03-02		TCRBD01-01*01	TCRBD01	TCRBD01-01	01				TCRBJ02-07*01	TCRBJ02	TCRBJ02-07	01				0	4	0	4	0	3	36	53	57	-1	65	1	In	VDJ
GCCCTGCAGCCAGAAGACTCAGCCCTGTATCTCTGCGCCAGCAGCCAAGATGGGCGGGGACTACGCTACGAGCAGTACTTCGGGCCG	CASSQDGRGLRYEQYF	1	4.687507324230194E-6	48	TCRBV04-01*01	TCRBV04	TCRBV04-01	01				TCRBD02-01	TCRBD02	TCRBD02-01				01,02	TCRBJ02-07*01	TCRBJ02	TCRBJ02-07	01				0	6	0	9	2	3	33	50	56	63	65	1	In	VDJ
AGTGACCAGTGCCCATCCTGAAGACAGCAGCTTCTACATCTGCAGTGCTAGCAACAGGGGGCAAGCTACGAGCAGTACTTCGGGCCG		1	4.687507324230194E-6	41	TCRBV20	TCRBV20				TCRBV20-01,TCRBV20-or09_02		TCRBD01-01*01	TCRBD01	TCRBD01-01	01				TCRBJ02-07*01	TCRBJ02	TCRBJ02-07	01				3	2	3	0	3	3	40	51	53	62	65	1	Out	VDJ
CGCACAGAGCAGGGGGACTCGGCCCTGTATCTCTGTGCCAGCAGCGGCGGTCAGGGGGCGCTTTCCTACGAGCAGTACTTCGGGCCG	CASSGGQGALSYEQYF	2	9.375014648460388E-6	48	TCRBV07-09	TCRBV07	TCRBV07-09				01,03	TCRBD01-01*01	TCRBD01	TCRBD01-01	01				TCRBJ02-07*01	TCRBJ02	TCRBJ02-07	01				5	6	4	0	4	1	33	45	51	59	63	2	In	VDJ
ATCCAGCCCTCAGAACCCAGGGACTCAGCTGTGTACTTCTGTGCCAGCAGCCCAATGGGGGGTTCCTACGAGCAGTACTTCGGGCCG	CASSPMGGSYEQYF	1	4.687507324230194E-6	42	TCRBV12	TCRBV12				TCRBV12-03,TCRBV12-04		TCRBD02-01*01	TCRBD02	TCRBD02-01	01				TCRBJ02-07*01	TCRBJ02	TCRBJ02-07	01				6	6	9	1	1	1	39	50	56	62	63	1	In	VDJ
CTGACAGTGACCAGTGCCCATCCTGAAGACAGCAGCTTCTACATCTGCAGTGCTAGCTCGGGGTCCTACGAGCAGTACTTCGGGCCG	CSASSGSYEQYF	1	4.687507324230194E-6	36	TCRBV20	TCRBV20				TCRBV20-01,TCRBV20-or09_02		TCRBD02-01*01	TCRBD02	TCRBD02-01	01				TCRBJ02-07*01	TCRBJ02	TCRBJ02-07	01				3	2	8	3	0	1	45	56	58	-1	63	1	In	VDJ
CACGCCCTGCAGCCAGAAGACTCAGCCCTGTATCTCTGCGCCAGCAGCCTCGGGACTAGCGGGTCCTACGAGCAGTACTTCGGGCCG	CASSLGTSGSYEQYF	1	4.687507324230194E-6	45	TCRBV04-01*01	TCRBV04	TCRBV04-01	01				TCRBD02-01	TCRBD02	TCRBD02-01				01,02	TCRBJ02-07*01	TCRBJ02	TCRBJ02-07	01				4	2	0	4	0	1	36	49	51	-1	63	1	In	VDJ
ACAGTGACCAGTGCCCATCCTGAAGACAGCAGCTTCTACATCTGCAGTGCTAGGGGGGTTGCGTCCTACGAGCAGTACTTCGGGCCG	CSARGVASYEQYF	1	4.687507324230194E-6	39	TCRBV20	TCRBV20				TCRBV20-01,TCRBV20-or09_02						TCRBD01,TCRBD02	TCRBD01-01,TCRBD02-01		TCRBJ02-07*01	TCRBJ02	TCRBJ02-07	01				3	0	6	1	5	1	42	-1	53	58	63	1	In	VDJ
AACGCCTTGGAGCTGGACGACTCGGCCCTGTATCTCTGTGCCAGCAGCTCCGGACAGGGGGCGTCCTACGAGCAGTACTTCGGGCCG	CASSSGQGASYEQYF	1	4.687507324230194E-6	45	TCRBV05-04*01	TCRBV05	TCRBV05-04	01				TCRBD01-01*01	TCRBD01	TCRBD01-01	01				TCRBJ02-07*01	TCRBJ02	TCRBJ02-07	01				3	2	1	0	1	1	36	49	51	62	63	1	In	VDJ
CAGCGCACACAGCAGGAGGACTCGGCCGTGTATCTCTGTGCCAGCAGCTTCGACAGGGACCTCTCCTACGAGCAGTACTTCGGGCCG	CASSFDRDLSYEQYF	1	4.687507324230194E-6	45	TCRBV07-02*01	TCRBV07	TCRBV07-02	01				TCRBD01-01*01	TCRBD01	TCRBD01-01	01				TCRBJ02-07*01	TCRBJ02	TCRBJ02-07	01				3	1	2	3	4	0	36	50	51	58	62	1	In	VDJ
CTGAAGATCCGGTCCACAAAGCTGGAGGACTCAGCCATGTACTTCTGTGCCAGCAAAAGGGGCTCCTACGAGCAGTACTTCGGGCCG	CASKRGSYEQYF	2	9.375014648460388E-6	36	TCRBV02-01*01	TCRBV02	TCRBV02-01	01				TCRBD01-01*01	TCRBD01	TCRBD01-01	01				TCRBJ02-07*01	TCRBJ02	TCRBJ02-07	01				7	2	5	2	0	0	45	55	57	-1	62	2	In	VDJ
CAGAACCGGGAGACACGGCACTGTATCTCTGCGCCAGCCCCCACGGGGTCTTTAGCGGGGCGCTCCTACGAGCAGTACTTCGGGCCG		1	4.687507324230194E-6	52	TCRBV23-01*01	TCRBV23	TCRBV23-01	01				TCRBD02-01*01	TCRBD02	TCRBD02-01	01				TCRBJ02-07*01	TCRBJ02	TCRBJ02-07	01				8	14	5	3	2	0	29	38	52	60	62	1	Out	VDJ
ACAGTGACCAGTGCCCATCCTGAAGACAGCAGCTTCTACATCTGCAGTGCCTCCGTAGCGAGCTCCTACGAGCAGTACTTCGGGCCG	CSASVASSYEQYF	1	4.687507324230194E-6	39	TCRBV20	TCRBV20				TCRBV20-01,TCRBV20-or09_02		TCRBD02-01	TCRBD02	TCRBD02-01				01,02	TCRBJ02-07*01	TCRBJ02	TCRBJ02-07	01				6	5	5	6	2	0	42	50	55	60	62	1	In	VDJ
CCTGAAGACAGCAGCTTCTACATCTGCAGTGCTAGACCACGGACAGGGACAGGGGCTCTAAGCTCCTACGAGCAGTACTTCGGGCCG	CSARPRTGTGALSSYEQYF	1	4.687507324230194E-6	57	TCRBV20	TCRBV20				TCRBV20-01,TCRBV20-or09_02		TCRBD01-01*01	TCRBD01	TCRBD01-01	01				TCRBJ02-07*01	TCRBJ02	TCRBJ02-07	01				2	9	0	2	7	0	24	36	45	55	62	1	In	VDJ
GCCCATCCTGAAGACAGCAGCTTCTACATCTGCAGTCCACATAGACCCCGGACAGGCCGAAGCTCCTACGAGCAGTACTTCGGGCCG	CSPHRPRTGRSSYEQYF	1	4.687507324230194E-6	51	TCRBV20	TCRBV20				TCRBV20-01,TCRBV20-or09_02		TCRBD01-01*01	TCRBD01	TCRBD01-01	01				TCRBJ02-07*01	TCRBJ02	TCRBJ02-07	01				8	13	1	4	6	0	30	36	49	56	62	1	In	VDJ
CCTGCAAAGCTTGAGGACTCGGCCGTGTATCTCTGTGCCAGCAGCTTAGAGATCGGGTCAAGCTCCTACGAGCAGTACTTCGGGCCG	CASSLEIGSSSYEQYF	2	9.375014648460388E-6	48	TCRBV11-02*02	TCRBV11	TCRBV11-02	02				TCRBD02-01	TCRBD02	TCRBD02-01				01,02	TCRBJ02-07*01	TCRBJ02	TCRBJ02-07	01				0	3	8	4	5	0	33	50	53	57	62	2	In	VDJ
GTGACATCGGCCCAAAAGAACCCGACAGCTTTCTATCTCTGTGCCAGTAGTATGGGGGGGCCCTCCTACGAGCAGTACTTCGGGCCG	CASSMGGPSYEQYF	2	9.375014648460388E-6	42	TCRBV19-01	TCRBV19	TCRBV19-01				01,02	TCRBD02-01*01	TCRBD02	TCRBD02-01	01				TCRBJ02-07*01	TCRBJ02	TCRBJ02-07	01				3	0	9	0	2	0	39	-1	53	60	62	2	In	VDJ
CTGTCGGCTGCTCCCTCCCAGACATCTGTGTACTTCTGTGCCAGCAGGCCCGCAGGCTCGCCCTCCTACGAGCAGTACTTCGGGCCG	CASRPAGSPSYEQYF	1	4.687507324230194E-6	45	TCRBV06-05*01	TCRBV06	TCRBV06-05	01				TCRBD01-01*01	TCRBD01	TCRBD01-01	01				TCRBJ02-07*01	TCRBJ02	TCRBJ02-07	01				6	5	4	4	6	0	36	47	52	56	62	1	In	VDJ
ATCCAGCGCACAGAGCAGGGGGACTCGGCCATGTATCTCTGTGCCAGCAGCAGGGGACAGAACTCCTACGAGCAGTACTTCGGGCCG	CASSRGQNSYEQYF	2	9.375014648460388E-6	42	TCRBV07-09	TCRBV07	TCRBV07-09				01,03	TCRBD01-01*01	TCRBD01	TCRBD01-01	01				TCRBJ02-07*01	TCRBJ02	TCRBJ02-07	01				5	2	0	5	2	0	39	51	53	60	62	2	In	VDJ
GCCCTGCAGCCAGAAGACTCAGCCCTGTATCTCTGCGCCAGCAGCCAAGAACAGGGGCCAAACTCCTACGAGCAGTACTTCGGGCCG	CASSQEQGPNSYEQYF	1	4.687507324230194E-6	48	TCRBV04-01*01	TCRBV04	TCRBV04-01	01				TCRBD01-01*01	TCRBD01	TCRBD01-01	01				TCRBJ02-07*01	TCRBJ02	TCRBJ02-07	01				0	0	3	2	5	0	33	-1	50	57	62	1	In	VDJ
GAGTTGGCTGCTCCCTCCCAGACATCTGTGTACTTCTGTGCCAGCGCCGATCGATCCCAGGGATCCTACGAGCAGTACTTCGGGCCG	CASADRSQGSYEQYF	1	4.687507324230194E-6	45	TCRBV06-06	TCRBV06	TCRBV06-06				01,02	TCRBD01-01*01	TCRBD01	TCRBD01-01	01				TCRBJ02-07*01	TCRBJ02	TCRBJ02-07	01				8	12	4	3	1	1	36	45	57	62	63	1	In	VDJ
AGTGCCCATCCTGAAGACAGCAGCTTCTACATCTGCAGTGCTAGATCGGGCAGGGGATCGTCATCCTACGAGCAGTACTTCGGGCCG	CSARSGRGSSSYEQYF	1	4.687507324230194E-6	48	TCRBV20	TCRBV20				TCRBV20-01,TCRBV20-or09_02		TCRBD01-01*01	TCRBD01	TCRBD01-01	01				TCRBJ02-07*01	TCRBJ02	TCRBJ02-07	01				2	5	4	2	7	1	33	45	50	56	63	1	In	VDJ
GTGCCCATCCTGAAGACAGCAGCTTCTACATCTGCAGTGCTAGAGGCCGGGGCCGCGAGCTCATCCTACGAGCAGTACTTCGGGCCG		1	4.687507324230194E-6	49	TCRBV20	TCRBV20				TCRBV20-01,TCRBV20-or09_02						TCRBD01,TCRBD02	TCRBD01-01,TCRBD02-01		TCRBJ02-07*01	TCRBJ02	TCRBJ02-07	01				1	3	7	0	10	1	32	45	48	53	63	1	Out	VDJ
GTGAGCACCTTGGAGCTGGGGGACTCGGCCCTTTATCTTTGCGCCAGCAGCTTCCAGGGGCCATCCTACGAGCAGTACTTCGGGCCG	CASSFQGPSYEQYF	2	9.375014648460388E-6	42	TCRBV05-01*01	TCRBV05	TCRBV05-01	01				TCRBD01-01*01	TCRBD01	TCRBD01-01	01				TCRBJ02-07*01	TCRBJ02	TCRBJ02-07	01				2	1	4	2	3	1	39	53	54	60	63	2	In	VDJ
GAGCAGCGGGACTCGGCCATGTATCGCTGTGCCAGCAGCCTAAGGGGGGACTAGCGGGGAAGTGCCTACGAGCAGTACTTCGGGCCG	CASSLRGD*RGSAYEQYF	2	9.375014648460388E-6	54	TCRBV07-06*01	TCRBV07	TCRBV07-06	01				TCRBD02-01*01	TCRBD02	TCRBD02-01	01				TCRBJ02-07*01	TCRBJ02	TCRBJ02-07	01				5	7	0	3	5	2	27	39	46	59	64	2	Stop	VDJ
AACGCCTTGGAGCTGGACGACTCGGCCCTGTATCTCTGTGCCAGCAGGTTGGACAGCCCCGGGGCCTACGAGCAGTACTTCGGGCCG	CASRLDSPGAYEQYF	1	4.687507324230194E-6	45	TCRBV05-04*01	TCRBV05	TCRBV05-04	01				TCRBD02-01*01	TCRBD02	TCRBD02-01	01				TCRBJ02-07*01	TCRBJ02	TCRBJ02-07	01				0	7	8	3	0	2	36	52	59	-1	64	1	In	VDJ
ATCCAGCGCACAGAGCAGCGGGACTCGGCCATGTATCGCTGTGCCAGCAGCTTAGCCCCAGGGGCCTACGAGCAGTACTTCGGGCCG	CASSLAPGAYEQYF	2	9.375014648460388E-6	42	TCRBV07-06*01	TCRBV07	TCRBV07-06	01				TCRBD01-01*01	TCRBD01	TCRBD01-01	01				TCRBJ02-07*01	TCRBJ02	TCRBJ02-07	01				0	2	4	2	0	2	39	56	58	-1	64	2	In	VDJ
ACCTTGGAGATCCAGCGCACAGAGCAGGGGGACTCGGCCATGTATCTCTGTGCCAGCAGCCCCGCCTACGAGCAGTACTTCGGGCCG	CASSPAYEQYF	2	9.375014648460388E-6	33	TCRBV07-09	TCRBV07	TCRBV07-09				01,03	TCRBD02-01	TCRBD02	TCRBD02-01				01,02	TCRBJ02-07*01	TCRBJ02	TCRBJ02-07	01				5	2	8	6	0	2	48	60	62	-1	64	2	In	VDJ
GCCTTGGAGCTGGACGACTCGGCCCTGTATCTCTGTGCCAGCAGCTTGGCCGTAGGACAGGGAGCCTACGAGCAGTACTTCGGGCCG	CASSLAVGQGAYEQYF	1	4.687507324230194E-6	48	TCRBV05-04*01	TCRBV05	TCRBV05-04	01				TCRBD01-01*01	TCRBD01	TCRBD01-01	01				TCRBJ02-07*01	TCRBJ02	TCRBJ02-07	01				0	5	1	3	2	2	33	49	54	62	64	1	In	VDJ
TCCCTGGAGCTTGGTGACTCTGCTGTGTATTTCTGTGCCAGCAGCCAAGAATTCACCGATACTCCCTACGAGCAGTACTTCGGGCCG	CASSQEFTDTPYEQYF	1	4.687507324230194E-6	48	TCRBV03	TCRBV03				TCRBV03-01,TCRBV03-02		TCRBD02-01	TCRBD02	TCRBD02-01				01,02	TCRBJ02-07*01	TCRBJ02	TCRBJ02-07	01				0	10	3	10	1	2	33	50	60	63	64	1	In	VDJ
CTGTCGGCTGCTCCCTCCCAGACATCTGTGTACTTCTGTGCCAGCAGTTGGAGAGGGGACCTCCCCTACGAGCAGTACTTCGGGCCG	CASSWRGDLPYEQYF	1	4.687507324230194E-6	45	TCRBV06-05*01	TCRBV06	TCRBV06-05	01								TCRBD01,TCRBD02	TCRBD01-01,TCRBD02-01		TCRBJ02-07*01	TCRBJ02	TCRBJ02-07	01				4	6	0	7	4	2	36	49	55	60	64	1	In	VDJ
AAGATCCGGTCCACAAAGCTGGAGGACTCAGCCATGTACTTCTGTGCCAGCGGAGTGGGGGACCCCTACGAGCAGTACTTCGGGCCG	CASGVGDPYEQYF	2	9.375014648460388E-6	39	TCRBV02-01*01	TCRBV02	TCRBV02-01	01								TCRBD01,TCRBD02	TCRBD01-01,TCRBD02-01		TCRBJ02-07*01	TCRBJ02	TCRBJ02-07	01				8	7	0	7	1	2	42	51	58	63	64	2	In	VDJ
GTGACATCGGCCCAAAAGAACCCGACAGCTTTCTATCTCTGTGCCAGTAGTATTGGCAGGGGACCCTACGAGCAGTACTTCGGGCCG	CASSIGRGPYEQYF	2	9.375014648460388E-6	42	TCRBV19-01	TCRBV19	TCRBV19-01				01,02	TCRBD01-01*01	TCRBD01	TCRBD01-01	01				TCRBJ02-07*01	TCRBJ02	TCRBJ02-07	01				3	3	4	2	2	2	39	53	56	62	64	2	In	VDJ
ATCAATTCCCTGGAGCTTGGTGACTCTGCTGTGTATTTCTGTGCCAGCAGCCAAGGGACAGGACCCTACGAGCAGTACTTCGGGCCG	CASSQGTGPYEQYF	1	4.687507324230194E-6	42	TCRBV03	TCRBV03				TCRBV03-01,TCRBV03-02		TCRBD01-01*01	TCRBD01	TCRBD01-01	01				TCRBJ02-07*01	TCRBJ02	TCRBJ02-07	01				1	0	1	4	2	2	39	-1	55	62	64	1	In	VDJ
GATCCAGCGCACAGAGCAGGGGGACTCGGCCATGTATCTCTGTGCCAGCAGCTCGGACACAAACCCTACGAGCAGTACTTCGGGCCG		2	9.375014648460388E-6	41	TCRBV07-09	TCRBV07	TCRBV07-09				01,03	TCRBD01-01*01	TCRBD01	TCRBD01-01	01				TCRBJ02-07*01	TCRBJ02	TCRBJ02-07	01				4	1	1	6	5	2	40	53	54	59	64	2	Out	VDJ
TCGGCTGCTCCCTCCCAGACATCTGTGTACTTCTGTGCCAGCAGTTACTCGGTGACAGGGAGTACCTACGAGCAGTACTTCGGGCCG	CASSYSVTGSTYEQYF	1	4.687507324230194E-6	48	TCRBV06-05*01	TCRBV06	TCRBV06-05	01				TCRBD01-01*01	TCRBD01	TCRBD01-01	01				TCRBJ02-07*01	TCRBJ02	TCRBJ02-07	01				0	3	2	3	4	2	33	50	53	60	64	1	In	VDJ
TTGGAGTCGGCTGCTCCCTCCCAAACATCTGTGTACTTCTGTGCCAGCAACAGCGGGGGTGCTACCTACGAGCAGTACTTCGGGCCG	CASNSGGATYEQYF	2	9.375014648460388E-6	42	TCRBV06	TCRBV06				TCRBV06-02,TCRBV06-03		TCRBD02-01*01	TCRBD02	TCRBD02-01	01				TCRBJ02-07*01	TCRBJ02	TCRBJ02-07	01				7	2	6	2	5	2	39	49	51	59	64	2	In	VDJ
CGCTCACCAGGCCTGGGGGACGCAGCCATGTACCTGTGTGCCACCAGCAGAGTCGACGGCTATACCTACGAGCAGTACTTCGGGCCG	CATSRVDGYTYEQYF	1	4.687507324230194E-6	45	TCRBV15-01*01	TCRBV15	TCRBV15-01	01								TCRBD01,TCRBD02	TCRBD01-01,TCRBD02-01		TCRBJ02-07*01	TCRBJ02	TCRBJ02-07	01				1	2	2	7	7	2	36	52	54	57	64	1	In	VDJ
ATCCAGCCTGCAAAGCTTGAGGACTCGGCCGTGTATCTCTGTGCCAGCAGCTTAGACCCTAATACCTACGAGCAGTACTTCGGGCCG	CASSLDPNTYEQYF	2	9.375014648460388E-6	42	TCRBV11-02*02	TCRBV11	TCRBV11-02	02				TCRBD02-01	TCRBD02	TCRBD02-01				01,02	TCRBJ02-07*01	TCRBJ02	TCRBJ02-07	01				0	2	4	9	3	2	39	56	58	61	64	2	In	VDJ
CTGTCGGCTGCTCCCTCCCAGACATCTGTGTACTTCTGTGCCAGCAGTCCCCGGGGGGGCCTGACCTACGAGCAGTACTTCGGGCCG	CASSPRGGLTYEQYF	1	4.687507324230194E-6	45	TCRBV06-05*01	TCRBV06	TCRBV06-05	01				TCRBD02-01*01	TCRBD02	TCRBD02-01	01				TCRBJ02-07*01	TCRBJ02	TCRBJ02-07	01				5	3	8	0	5	2	36	48	51	59	64	1	In	VDJ
GTGACCAGTGCCCATCCTGAAGACAGCAGCTTCTACATCTGCAGTGCTAGAACAGCGGGGGAGACCTACGAGCAGTACTTCGGGCCG	CSARTAGETYEQYF	1	4.687507324230194E-6	42	TCRBV20	TCRBV20				TCRBV20-01,TCRBV20-or09_02		TCRBD02-01*01	TCRBD02	TCRBD02-01	01				TCRBJ02-07*01	TCRBJ02	TCRBJ02-07	01				2	2	6	2	3	2	39	51	53	61	64	1	In	VDJ
AGGCTGCTGTCGGCTGCTCCCTCCCAGACATCTGTGTACTTCTGTGCCAGCACGCGCCCAGGCACCTACGAGCAGTACTTCGGGCCG	CASTRPGTYEQYF	1	4.687507324230194E-6	39	TCRBV06-05*01	TCRBV06	TCRBV06-05	01				TCRBD01-01*01	TCRBD01	TCRBD01-01	01				TCRBJ02-07*01	TCRBJ02	TCRBJ02-07	01				7	6	4	4	2	2	42	52	58	62	64	1	In	VDJ
GTGAACGCCTTGTTGCTGGGGGACTCGGCCCTCTATCTCTGTGCCAGCAGCCTCCGGGATACAACCTACGAGCAGTACTTCGGGCCG	CASSLRDTTYEQYF	1	4.687507324230194E-6	42	TCRBV05-06*01	TCRBV05	TCRBV05-06	01				TCRBD02-01*02	TCRBD02	TCRBD02-01	02				TCRBJ02-07*01	TCRBJ02	TCRBJ02-07	01				4	3	8	3	5	2	39	51	54	59	64	1	In	VDJ
ACGATCCAGCGCACACAGCAGGAGGACTCGGCCGTGTATCTCTGTGCCAGCAGCACCGGACAGTACTACGAGCAGTACTTCGGGCCG	CASSTGQYYEQYF	1	4.687507324230194E-6	39	TCRBV07-02*01	TCRBV07	TCRBV07-02	01				TCRBD01-01*01	TCRBD01	TCRBD01-01	01				TCRBJ02-07*01	TCRBJ02	TCRBJ02-07	01				5	3	1	5	2	3	42	54	57	63	65	1	In	VDJ
CACGCCCTGCAGCCAGAAGACTCAGCCCTGTATCTCTGCGCCAGCAGCCGAGTCCGGGACAGTGACTACGAGCAGTACTTCGGGCCG	CASSRVRDSDYEQYF	1	4.687507324230194E-6	45	TCRBV04-01*01	TCRBV04	TCRBV04-01	01				TCRBD01-01*01	TCRBD01	TCRBD01-01	01				TCRBJ02-07*01	TCRBJ02	TCRBJ02-07	01				4	6	0	5	3	3	36	49	55	62	65	1	In	VDJ
ATCAATTCCCTGGAGCTTGGTGACTCTGCTGTGTATTTCTGTGCCAGCAGCCAAGCTGCAGGGGACTACGAGCAGTACTTCGGGCCG	CASSQAAGDYEQYF	1	4.687507324230194E-6	42	TCRBV03	TCRBV03				TCRBV03-01,TCRBV03-02		TCRBD01-01*01	TCRBD01	TCRBD01-01	01				TCRBJ02-07*01	TCRBJ02	TCRBJ02-07	01				1	3	4	2	1	3	39	55	58	64	65	1	In	VDJ
CGCTCACCAGGCCTGGGGGACGCAGCCATGTACCTGTGTGCCACCAGCAGAGACCGGGACAGGGACTACGAGCAGTACTTCGGGCCG	CATSRDRDRDYEQYF	1	4.687507324230194E-6	45	TCRBV15-01*01	TCRBV15	TCRBV15-01	01				TCRBD01-01*01	TCRBD01	TCRBD01-01	01				TCRBJ02-07*01	TCRBJ02	TCRBJ02-07	01				0	2	0	3	1	3	36	53	55	64	65	1	In	VDJ
ACCTTGGAGCTGGGGGACTCGGCCCTTTATCTTTGCGCCAGCAGCCCCCTAGGGGCCGGACAGGACTACGAGCAGTACTTCGGGCCG	CASSPLGAGQDYEQYF	2	9.375014648460388E-6	48	TCRBV05-01*01	TCRBV05	TCRBV05-01	01				TCRBD01-01*01	TCRBD01	TCRBD01-01	01				TCRBJ02-07*01	TCRBJ02	TCRBJ02-07	01				4	12	1	4	1	3	33	45	57	64	65	2	In	VDJ
ATCCAGCCTGCAAAGCTTGAGGACTCGGCCGTGTATCTCTGTGCCAGCAGCTTAGAGAGACTAGACTACGAGCAGTACTTCGGGCCG	CASSLERLDYEQYF	2	9.375014648460388E-6	42	TCRBV11-02*02	TCRBV11	TCRBV11-02	02				TCRBD02-01	TCRBD02	TCRBD02-01				01,02	TCRBJ02-07*01	TCRBJ02	TCRBJ02-07	01				0	2	2	8	1	3	39	56	58	64	65	2	In	VDJ
CGCACAGAGCAGCGGGACTCGGCCATGTATCGCTGTGCCAGCAGTCCCCCTCGGGGGCACCCTAACTACGAGCAGTACTTCGGGCCG	CASSPPRGHPNYEQYF	2	9.375014648460388E-6	48	TCRBV07-06*01	TCRBV07	TCRBV07-06	01								TCRBD01,TCRBD02	TCRBD01-01,TCRBD02-01		TCRBJ02-07*01	TCRBJ02	TCRBJ02-07	01				6	8	6	0	7	3	33	44	52	58	65	2	In	VDJ
CTACACGCCCTGCAGCCAGAAGACTCAGCCCTGTATCTCTGCGCCAGCAGCCAACACCCAGAAAACTACGAGCAGTACTTCGGGCCG	CASSQHPENYEQYF	1	4.687507324230194E-6	42	TCRBV04-01*01	TCRBV04	TCRBV04-01	01				TCRBD01-01*01	TCRBD01	TCRBD01-01	01				TCRBJ02-07*01	TCRBJ02	TCRBJ02-07	01				2	4	4	5	4	3	39	54	58	61	65	1	In	VDJ
GTGACCAGTGCCCATCCTGAAGACAGCAGCTTCTACATCTGCAGTTCCCAGGGACTAGCGGGGGTATACGAGCAGTACTTCGGGCCG	CSSQGLAGVYEQYF	1	4.687507324230194E-6	42	TCRBV20	TCRBV20				TCRBV20-01,TCRBV20-or09_02		TCRBD02-01*01	TCRBD02	TCRBD02-01	01				TCRBJ02-07*01	TCRBJ02	TCRBJ02-07	01				8	5	0	2	2	4	39	45	50	64	66	1	In	VDJ
GTGAACGCCTTGTTGCTGGGGGACTCGGCCCTCTATCTCTGTGCCAGCAGCTTCGGACAGGGAAGATACGAGCAGTACTTCGGGCCG	CASSFGQGRYEQYF	1	4.687507324230194E-6	42	TCRBV05-06*01	TCRBV05	TCRBV05-06	01				TCRBD01-01*01	TCRBD01	TCRBD01-01	01				TCRBJ02-07*01	TCRBJ02	TCRBJ02-07	01				2	1	1	3	4	4	39	53	54	62	66	1	In	VDJ
GCACCTTGGAGCTGGGGGACTCGGCCCTTTATCTTTGCGCCAGCAGCTTGAGACTAGCGGGGGCCATACGAGCAGTACTTCGGGCCG		2	9.375014648460388E-6	46	TCRBV05-01*01	TCRBV05	TCRBV05-01	01				TCRBD02-01*01	TCRBD02	TCRBD02-01	01				TCRBJ02-07*01	TCRBJ02	TCRBJ02-07	01				1	1	2	2	3	4	35	50	51	63	66	2	Out	VDJ
GAGATCCAGCGCACAGAGCAGGGGGACTCGGCCATGTATCTCTGTGCCAGCAGCTTCAGGATAGCGGACGAGCAGTACTTCGGGCCG	CASSFRIADEQYF	2	9.375014648460388E-6	39	TCRBV07-09	TCRBV07	TCRBV07-09				01,03	TCRBD02-01	TCRBD02	TCRBD02-01				01,02	TCRBJ02-07*01	TCRBJ02	TCRBJ02-07	01				3	5	5	5	0	5	42	56	61	-1	67	2	In	VDJ
CTGAATGTGAACGCCTTGTTGCTGGGGGACTCGGCCCTGTATCTCTGTGCCAGCACCATGACAGCGGACGAGCAGTACTTCGGGCCG	CASTMTADEQYF	2	9.375014648460388E-6	36	TCRBV05-05*01	TCRBV05	TCRBV05-05	01								TCRBD01,TCRBD02	TCRBD01-01,TCRBD02-01		TCRBJ02-07*01	TCRBJ02	TCRBJ02-07	01				6	4	2	5	3	5	45	55	59	64	67	2	In	VDJ
CAGGAGGACTCCGCCGTGTATCTCTGTGCCAGCAGCTTATGGACTAGCGGAGGTTTTTATAGGACGGACGAGCAGTACTTCGGGCCG	CASSLWTSGGFYRTDEQYF	1	4.687507324230194E-6	57	TCRBV07-08*01	TCRBV07	TCRBV07-08	01				TCRBD02-01	TCRBD02	TCRBD02-01				01,02	TCRBJ02-07*01	TCRBJ02	TCRBJ02-07	01				2	1	1	5	17	5	24	39	40	50	67	1	In	VDJ
GAGTCTGCCAGGCCCTCACATACCTCTCAGTACCTCTGTGCCAGCAGTGACACCGGGAAAGGGTTCGACGAGCAGTACTTCGGGCCG	CASSDTGKGFDEQYF	1	4.687507324230194E-6	45	TCRBV25-01*01	TCRBV25	TCRBV25-01	01				TCRBD02-01*02	TCRBD02	TCRBD02-01	02				TCRBJ02-07*01	TCRBJ02	TCRBJ02-07	01				3	3	8	3	9	5	36	50	53	58	67	1	In	VDJ
GTGACATCGGCCCAAAAGAACCCGACAGCTTTCTATCTCTGTGCCAGTAGTATACGGGACCTCGTGCACGAGCAGTACTTCGGGCCG	CASSIRDLVHEQYF	2	9.375014648460388E-6	42	TCRBV19-01	TCRBV19	TCRBV19-01				01,02					TCRBD01,TCRBD02	TCRBD01-01,TCRBD02-01		TCRBJ02-07*01	TCRBJ02	TCRBJ02-07	01				2	1	0	7	7	5	39	54	55	60	67	2	In	VDJ
CAGCCCTCAGAACCCAGGGACTCAGCTGTGTACTTCTGTGCCAGCAGTCTCGGCCTAGGGGGAGTCCACGAGCAGTACTTCGGGCCG	CASSLGLGGVHEQYF	1	4.687507324230194E-6	45	TCRBV12	TCRBV12				TCRBV12-03,TCRBV12-04		TCRBD01-01*01	TCRBD01	TCRBD01-01	01				TCRBJ02-07*01	TCRBJ02	TCRBJ02-07	01				5	8	5	1	5	5	36	48	56	62	67	1	In	VDJ
TGGAGTCGCCCAGCCCCAACCAGACCTCTCTGTACTTCTGTGCCAGCAGTTTAAGGAGACAGGGGCCACGAGCAGTACTTCGGGCCG		2	9.375014648460388E-6	43	TCRBV27-01*01	TCRBV27	TCRBV27-01	01				TCRBD01-01*01	TCRBD01	TCRBD01-01	01				TCRBJ02-07*01	TCRBJ02	TCRBJ02-07	01				2	4	2	2	2	5	38	53	57	65	67	2	Out	VDJ
GACGATCCAGCGCACAGAGCAGCGGGACTCGGCCATGTATCGCTGTGCCAGCAGACACACAGGGGCCACGAGCAGTACTTCGGGCCG		2	9.375014648460388E-6	38	TCRBV07-06*01	TCRBV07	TCRBV07-06	01				TCRBD01-01*01	TCRBD01	TCRBD01-01	01				TCRBJ02-07*01	TCRBJ02	TCRBJ02-07	01				6	4	3	2	2	5	43	54	58	65	67	2	Out	VDJ
GTGACCAGTGCCCATCCTGAAGACAGCAGCTTCTACATCTGCAGTGCTAGAGATCGGCAGGGGTTTAACGAGCAGTACTTCGGGCCG	CSARDRQGFNEQYF	1	4.687507324230194E-6	42	TCRBV20	TCRBV20				TCRBV20-01,TCRBV20-or09_02		TCRBD01-01*01	TCRBD01	TCRBD01-01	01				TCRBJ02-07*01	TCRBJ02	TCRBJ02-07	01				0	4	4	2	4	5	39	53	57	63	67	1	In	VDJ
CTGAAGATCCGGTCCACAAAGCTGGAGGACTCAGCCATGTACTTCTGTGCCAGCAGGGTAGGGGGGAACGAGCAGTACTTCGGGCCG	CASRVGGNEQYF	2	9.375014648460388E-6	36	TCRBV02-01*01	TCRBV02	TCRBV02-01	01								TCRBD01,TCRBD02	TCRBD01-01,TCRBD02-01		TCRBJ02-07*01	TCRBJ02	TCRBJ02-07	01				6	3	5	1	2	5	45	56	59	65	67	2	In	VDJ
ACGATCCAGCGCACAGAGCAGCGGGACTCGGCCATGTATCGCTGTGCCAGCAGCTTTAAACAGGGGAACGAGCAGTACTTCGGGCCG	CASSFKQGNEQYF	2	9.375014648460388E-6	39	TCRBV07-06*01	TCRBV07	TCRBV07-06	01				TCRBD01-01*01	TCRBD01	TCRBD01-01	01				TCRBJ02-07*01	TCRBJ02	TCRBJ02-07	01				3	3	3	2	1	5	42	56	59	66	67	2	In	VDJ
TCCGCCAGCACCAACCAGACATCTATGTACCTCTGTGCCAGCAGTTTCCCCATTGACAGGGGGCTCAACGAGCAGTACTTCGGGCCG	CASSFPIDRGLNEQYF	2	9.375014648460388E-6	48	TCRBV28-01*01	TCRBV28	TCRBV28-01	01				TCRBD01-01*01	TCRBD01	TCRBD01-01	01				TCRBJ02-07*01	TCRBJ02	TCRBJ02-07	01				3	7	2	0	3	5	33	47	54	64	67	2	In	VDJ
GCTGTCGGCTGCTCCCTCCCAGACATCTGTGTACTTCTGTGCCAGCAGTTACCGGGACAGGGGACAAACGAGCAGTACTTCGGGCCG		1	4.687507324230194E-6	44	TCRBV06-05*01	TCRBV06	TCRBV06-05	01				TCRBD01-01*01	TCRBD01	TCRBD01-01	01				TCRBJ02-07*01	TCRBJ02	TCRBJ02-07	01				2	1	0	2	4	5	37	52	53	63	67	1	Out	VDJ
GAGATCCAGCGCACAGAGCAGGGGGACTCGGCCATGTATCTCTGTGCCAGCAGCCTTGGGACAGTTCAAGAGCAGTACTTCGGGCCG	CASSLGTVQEQYF	2	9.375014648460388E-6	39	TCRBV07-09	TCRBV07	TCRBV07-09				01,03	TCRBD01-01*01	TCRBD01	TCRBD01-01	01				TCRBJ02-07*01	TCRBJ02	TCRBJ02-07	01				5	3	0	5	5	7	42	54	57	64	69	2	In	VDJ
GGAGCTGGACGACTCGGCCCTGTATCTCTGTGCCAGCAGCTTGGTGGGGGAGTGGAGGGTCCACGTTCTCAGCAGTACTTCGGGCCG		1	4.687507324230194E-6	53	TCRBV05-04*01	TCRBV05	TCRBV05-04	01				TCRBD02-01*02	TCRBD02	TCRBD02-01	02				TCRBJ02-07*01	TCRBJ02	TCRBJ02-07	01				0	9	10	0	11	8	28	44	53	59	70	1	Out	VDJ
CTGGGGTTGGAGTCGGCTGCTCCCTCCCAAACATCTGTGTACTTCTGTGCCAGCAGTTACTCAGGGGAGCGACAGTACTTCGGGCCG	CASSYSGERQYF	2	9.375014648460388E-6	36	TCRBV06	TCRBV06				TCRBV06-02,TCRBV06-03						TCRBD01,TCRBD02	TCRBD01-01,TCRBD02-01		TCRBJ02-07*01	TCRBJ02	TCRBJ02-07	01				0	0	5	2	5	10	45	-1	62	67	72	2	In	VDJ
CTGAAGGTGCAGCCTGCAGAACTGGAGGATTCTGGAGTTTATTTCTGTGCCAGCAGCCATCTTAGTCGCACCATATATTTTGGAGAG	CASSHLSRTIYF	1	4.687507324230194E-6	36	TCRBV14-01*01	TCRBV14	TCRBV14-01	01				TCRBD02-01	TCRBD02	TCRBD02-01				01,02	TCRBJ01-03*01	TCRBJ01	TCRBJ01-03	01				3	3	5	8	3	9	45	59	62	65	68	1	In	VDJ
GCCCTGCAGCCAGAAGACTCAGCCCTGTATCTCTGCGCCAGCAGGTCCACCACAGCGTTCTCTGGAAACACCATATATTTTGGAGAG	CASRSTTAFSGNTIYF	1	4.687507324230194E-6	48	TCRBV04-01*01	TCRBV04	TCRBV04-01	01								TCRBD01,TCRBD02	TCRBD01-01,TCRBD02-01		TCRBJ01-03*01	TCRBJ01	TCRBJ01-03	01				6	7	3	5	4	0	33	44	51	55	59	1	In	VDJ
GGAGCTGGGGGACTCAGCTTTGTATTTCTGTGCCAGCAGCGTAGATAGGCTGAGGGCCTCTCTGGAAACACCATATATTTTGGAGAG		1	4.687507324230194E-6	53	TCRBV09-01	TCRBV09	TCRBV09-01				01,02	TCRBD02-01*02	TCRBD02	TCRBD02-01	02				TCRBJ01-03*01	TCRBJ01	TCRBJ01-03	01				0	7	11	0	3	0	28	44	51	56	59	1	Out	VDJ
ACCCTGCAGCCAGAAGACTCGGCCCTGTATCTCTGCGCCAGCAGCCAAGTGCGTGCGAGCTCTGGAAACACCATATATTTTGGAGAG	CASSQVRASSGNTIYF	1	4.687507324230194E-6	48	TCRBV04-03*01	TCRBV04	TCRBV04-03	01				TCRBD02-01	TCRBD02	TCRBD02-01				01,02	TCRBJ01-03*01	TCRBJ01	TCRBJ01-03	01				1	1	7	6	6	0	33	49	50	53	59	1	In	VDJ
CGCACAGAGCAGGGGGACTCGGCCATGTATCTCTGTGCCAGCAGCTTAGCTATCGGGACCTCTGGAAACACCATATATTTTGGAGAG	CASSLAIGTSGNTIYF	2	9.375014648460388E-6	48	TCRBV07-09	TCRBV07	TCRBV07-09				01,03					TCRBD01,TCRBD02	TCRBD01-01,TCRBD02-01		TCRBJ01-03*01	TCRBJ01	TCRBJ01-03	01				0	4	0	7	0	0	33	50	54	-1	59	2	In	VDJ
GATCCAGCGCACACAGCAGGAGGACTCCGCCGTGTATCTCTGTGCCAGCAGCTTAGCGTTGCTGGAAACACCATATATTTTGGAGAG		1	4.687507324230194E-6	41	TCRBV07-08*01	TCRBV07	TCRBV07-08	01											TCRBJ01-03*01	TCRBJ01	TCRBJ01-03	01				0	0	0	0	4	2	40	-1	-1	57	61	1	Out	VJ
GTGACCAGTGCCCATCCTGAAGACAGCAGCTTCTACATCTGCAGTGCACCGGAGGGCAGGGCTGGAAACACCATATATTTTGGAGAG	CSAPEGRAGNTIYF	1	4.687507324230194E-6	42	TCRBV20	TCRBV20				TCRBV20-01,TCRBV20-or09_02		TCRBD02-01*02	TCRBD02	TCRBD02-01	02				TCRBJ01-03*01	TCRBJ01	TCRBJ01-03	01				6	3	10	0	5	2	39	47	50	56	61	1	In	VDJ
CTGAAGATCCGGTCCACAAAGCTGGAGGACTCAGCCATGTACTTCTGTGCCAGCCAATACGCTGGAAACACCATATATTTTGGAGAG	CASQYAGNTIYF	2	9.375014648460388E-6	36	TCRBV02-01*01	TCRBV02	TCRBV02-01	01								TCRBD01,TCRBD02	TCRBD01-01,TCRBD02-01		TCRBJ01-03*01	TCRBJ01	TCRBJ01-03	01				8	4	3	7	1	2	45	54	58	60	61	2	In	VDJ
CCAGTGCCCATCCTGAAGACAGCAGCTTCTACATCTGCAGCGGACGGCAGGACATCGGTAGCTGGAAACACCATATATTTTGGAGAG		1	4.687507324230194E-6	46	TCRBV20	TCRBV20				TCRBV20-01,TCRBV20-or09_02		TCRBD01-01*01	TCRBD01	TCRBD01-01	01				TCRBJ01-03*01	TCRBJ01	TCRBJ01-03	01				9	9	1	6	7	2	35	40	49	54	61	1	Out	VDJ
CTGACAGTGACCAGTGCCCATCCTGAAGACAGCAGCTTCTACATCTGCAGTGCGAGGACACCTGGAAACACCATATATTTTGGAGAG	CSARTPGNTIYF	1	4.687507324230194E-6	36	TCRBV20	TCRBV20				TCRBV20-01,TCRBV20-or09_02		TCRBD01-01*01	TCRBD01	TCRBD01-01	01				TCRBJ01-03*01	TCRBJ01	TCRBJ01-03	01				6	2	1	6	1	2	45	53	55	60	61	1	In	VDJ
GCCCTGCAGCCAGAAGACTCAGCCCTGTATCTCTGCGCCAGCAGCCAACCCGGACTATCACATGGAAACACCATATATTTTGGAGAG	CASSQPGLSHGNTIYF	1	4.687507324230194E-6	48	TCRBV04-01*01	TCRBV04	TCRBV04-01	01				TCRBD02-01	TCRBD02	TCRBD02-01				01,02	TCRBJ01-03*01	TCRBJ01	TCRBJ01-03	01				2	3	1	9	5	3	33	48	51	57	62	1	In	VDJ
TGCAGCCTGGCAATCCTGTCCTCAGAACCGGGAGACACGGCACTGTATCTCTGCGCCAGCAGGAGAAACACCATATATTTTGGAGAG	CASRRNTIYF	1	4.687507324230194E-6	30	TCRBV23-01*01	TCRBV23	TCRBV23-01	01								TCRBD01,TCRBD02	TCRBD01-01,TCRBD02-01		TCRBJ01-03*01	TCRBJ01	TCRBJ01-03	01				6	0	2	8	0	5	51	-1	62	-1	64	1	In	VDJ
CTCAGCTGTGTACTTCTGTGCCAGCAGTTTAGCGCGTAATAGTTGACAGCCCGGGATTCTGGGGCCAACGTCCTGACTTTCGGGGCC		1	4.687507324230194E-6	65	TCRBV12	TCRBV12				TCRBV12-03,TCRBV12-04						TCRBD01,TCRBD02	TCRBD01-01,TCRBD02-01		TCRBJ02-06*01	TCRBJ02	TCRBJ02-06	01				0	11	2	5	8	1	16	33	44	49	57	1	Out	VDJ
GAGCTGGGGGACTCAGCTTTGTATTTCTGTGCCAGCAGCGCTGCAGGGGGCAAGGTCTCTGGGGCCAACGTCCTGACTTTCGGGGCC	CASSAAGGKVSGANVLTF	1	4.687507324230194E-6	54	TCRBV09-01	TCRBV09	TCRBV09-01				01,02	TCRBD01-01*01	TCRBD01	TCRBD01-01	01				TCRBJ02-06*01	TCRBJ02	TCRBJ02-06	01				3	3	4	0	5	0	27	40	43	51	56	1	In	VDJ
CTGGAGTCGCCCAGCCCCAACCAGACCTCTCTGTACTTCTGTGCCAGCAGTTTCAGCTCTGGGGCCAACGTCCTGACTTTCGGGGCC	CASSFSSGANVLTF	2	9.375014648460388E-6	42	TCRBV27-01*01	TCRBV27	TCRBV27-01	01				TCRBD01-01*01	TCRBD01	TCRBD01-01	01				TCRBJ02-06*01	TCRBJ02	TCRBJ02-06	01				3	0	4	5	0	0	39	-1	53	-1	56	2	In	VDJ
CCAGCCCTCAGAACCCAGGGACTCAGCTGTGTACTTCTGTGCCAGCAGTGCCGGGAAACTGGGGCCAACGTCCTGACTTTCGGGGCC		1	4.687507324230194E-6	44	TCRBV12	TCRBV12				TCRBV12-03,TCRBV12-04		TCRBD02-01*02	TCRBD02	TCRBD02-01	02				TCRBJ02-06*01	TCRBJ02	TCRBJ02-06	01				5	2	8	3	2	2	37	49	51	56	58	1	Out	VDJ
CTGATTCTGGAGTCCGCCAGCACCAACCAGACATCTATGTACCTCTGTGCCAGCAGTAATATCGGGACGGTTCAGTACTTCGGCGCC	CASSNIGTVQYF	3	1.4062521972690582E-5	36	TCRBV28-01*01	TCRBV28	TCRBV28-01	01								TCRBD01,TCRBD02	TCRBD01-01,TCRBD02-01		TCRBJ02-04*01	TCRBJ02	TCRBJ02-04	01				5	6	0	7	2	11	45	57	63	68	70	3	In	VDJ
AGTTCTAAGAAGCTCCTTCTCAGTGACTCTGGCTTCTATCTCTGTGCCTGGAGTGTTGTCCCGGGAAACATTCAGTACTTCGGCGCC	CAWSVVPGNIQYF	1	4.687507324230194E-6	39	TCRBV30-01*01	TCRBV30	TCRBV30-01	01				TCRBD02-01	TCRBD02	TCRBD02-01				01,02	TCRBJ02-04*01	TCRBJ02	TCRBJ02-04	01				0	5	8	4	0	6	42	56	61	-1	65	1	In	VDJ
CAGCCCTCAGAACCCAGGGACTCAGCTGTGTACTTCTGTGCCAGCAGAGGGACATCTGAGGTAGGAAACATTCAGTACTTCGGCGCC	CASRGTSEVGNIQYF	1	4.687507324230194E-6	45	TCRBV12	TCRBV12				TCRBV12-03,TCRBV12-04		TCRBD01-01*01	TCRBD01	TCRBD01-01	01				TCRBJ02-04*01	TCRBJ02	TCRBJ02-04	01				6	1	0	6	11	6	36	47	48	54	65	1	In	VDJ
CCAGTCCACGGAGTCAGGGGACACAGCACTGTATTTCTGTGCCAGCAGCAAAGGGGCGACAGCAAAAACATTCAGTACTTCGGCGCC		2	9.375014648460388E-6	44	TCRBV21-01*01	TCRBV21	TCRBV21-01	01				TCRBD01-01*01	TCRBD01	TCRBD01-01	01				TCRBJ02-04*01	TCRBJ02	TCRBJ02-04	01				1	4	2	5	0	3	37	53	57	-1	62	2	Out	VDJ
AGCTGGACGACTCGGCCCTGTATCTCTGTGCCAGCAGCTGTATGGGGGGCCCTCGCGAAAGCCAAAAACATTCAGTACTTCGGCGCC		2	9.375014648460388E-6	55	TCRBV05-04*01	TCRBV05	TCRBV05-04	01								TCRBD01,TCRBD02	TCRBD01-01,TCRBD02-01		TCRBJ02-04*01	TCRBJ02	TCRBJ02-04	01				3	5	6	0	9	0	26	39	44	50	59	2	Out	VDJ
TAGAGTCTGCCATCCCCAACCAGACAGCTCTTTACTTCTGTGCCGCTTGGGGAGTTTCGAACCAAAAACATTCAGTACTTCGGCGCC		1	4.687507324230194E-6	43	TCRBV24	TCRBV24				TCRBV24-01,TCRBV24-or09_02		TCRBD02-01*02	TCRBD02	TCRBD02-01	02				TCRBJ02-04*01	TCRBJ02	TCRBJ02-04	01				12	5	9	2	7	2	38	44	49	54	61	1	Out	VDJ
ACATCGGCCCAAAAGAACCCGACAGCTTTCTATCTCTGTGCCAGTAGCTCCCCGGGACAGGGGACTTCACCCCTCCACTTTGGGAAC	CASSSPGQGTSPLHF	2	9.375014648460388E-6	45	TCRBV19-01	TCRBV19	TCRBV19-01				01,02	TCRBD01-01*01	TCRBD01	TCRBD01-01	01				TCRBJ01-06*01	TCRBJ01	TCRBJ01-06	01				6	6	0	2	2	9	36	47	53	63	65	2	In	VDJ
GTGCCCATCCTGAAGACAGCAGCTTCTACATCTGCAGTGCTAGAGACCGGGAGGTGTTTATCGGATTCACCCCTCCACTTTGGGAAC		1	4.687507324230194E-6	49	TCRBV20	TCRBV20				TCRBV20-01,TCRBV20-or09_02		TCRBD02-01*02	TCRBD02	TCRBD02-01	02				TCRBJ01-06*01	TCRBJ01	TCRBJ01-06	01				0	1	8	1	10	8	32	46	47	54	64	1	Out	VDJ
CAGCCCTCAGAACCCAGGGACTCAGCTGTGTACTTCTGTGCCAGCAGTTTTGTGGGACAGGGAGATTCACCCCTCCACTTTGGGAAC	CASSFVGQGDSPLHF	1	4.687507324230194E-6	45	TCRBV12	TCRBV12				TCRBV12-03,TCRBV12-04		TCRBD01-01*01	TCRBD01	TCRBD01-01	01				TCRBJ01-06*01	TCRBJ01	TCRBJ01-06	01				3	3	0	3	2	8	36	50	53	62	64	1	In	VDJ
ACGATCCAGCGCACACAGCAGGAGGACTCGGCCGTGTATCTCTGTGCCAGCAGCTGGAGGGGTAATTCACCCCTCCACTTTGGGAAC	CASSWRGNSPLHF	1	4.687507324230194E-6	39	TCRBV07-02*01	TCRBV07	TCRBV07-02	01				TCRBD02-01*02	TCRBD02	TCRBD02-01	02				TCRBJ01-06*01	TCRBJ01	TCRBJ01-06	01				4	0	10	0	1	6	42	-1	55	61	62	1	In	VDJ
ATCCGGTCCACAAAGCTGGAGGACTCAGCCATGTACTTCTGTGCCAGCAGTTCGGGAGCATCTAATTCACCCCTCCACTTTGGGAAC	CASSSGASNSPLHF	2	9.375014648460388E-6	42	TCRBV02-01*01	TCRBV02	TCRBV02-01	01				TCRBD02-01*02	TCRBD02	TCRBD02-01	02				TCRBJ01-06*01	TCRBJ01	TCRBJ01-06	01				5	1	8	2	4	6	39	51	52	58	62	2	In	VDJ
ATCCAGCGCACAGAGCAGGGGGACTCGGCCATGTATCTCTGTGCCAGCAGCCCCGGGACAGCTAATTCACCCCTCCACTTTGGGAAC	CASSPGTANSPLHF	2	9.375014648460388E-6	42	TCRBV07-09	TCRBV07	TCRBV07-09				01,03	TCRBD01-01*01	TCRBD01	TCRBD01-01	01				TCRBJ01-06*01	TCRBJ01	TCRBJ01-06	01				5	3	0	5	1	6	39	51	54	61	62	2	In	VDJ
CGCACACAGCAGGAGGACTCGGCCGTGTATCTCTGTGCCAGCAGCTTAGAACTCACAGGGCCTAATTCACCCCTCCACTTTGGGAAC	CASSLELTGPNSPLHF	1	4.687507324230194E-6	48	TCRBV07-02*01	TCRBV07	TCRBV07-02	01				TCRBD01-01*01	TCRBD01	TCRBD01-01	01				TCRBJ01-06*01	TCRBJ01	TCRBJ01-06	01				1	5	3	3	2	6	33	49	54	60	62	1	In	VDJ
AGCCAGAAGACTCAGCCCTGTATCTCTGCGCCAGCCCCAAGGGCGCGGGGACCGATATTTTATAATTCACCCCTCCACTTTGGGAAC		1	4.687507324230194E-6	55	TCRBV04-01*01	TCRBV04	TCRBV04-01	01				TCRBD02-01*01	TCRBD02	TCRBD02-01	01				TCRBJ01-06*01	TCRBJ01	TCRBJ01-06	01				8	9	7	3	10	4	26	35	44	50	60	1	Out	VDJ
GCCCATCCTGAAGACAGCAGCTTCTACATCTGCAGTGCCAAGGATGGACAGGGGGCCCGTTATAATTCACCCCTCCACTTTGGGAAC	CSAKDGQGARYNSPLHF	1	4.687507324230194E-6	51	TCRBV20	TCRBV20				TCRBV20-01,TCRBV20-or09_02		TCRBD01-01*01	TCRBD01	TCRBD01-01	01				TCRBJ01-06*01	TCRBJ01	TCRBJ01-06	01				6	7	1	0	4	4	30	38	45	56	60	1	In	VDJ
GGAGGACTCCGCCGTGTATCTCTGTGCCAGCAGCTTGTTACCGGGACAGGGGGCGACCCTTATAATTCACCCCTCCACTTTGGGAAC		1	4.687507324230194E-6	59	TCRBV07-08	TCRBV07	TCRBV07-08				01,02	TCRBD01-01*01	TCRBD01	TCRBD01-01	01				TCRBJ01-06*01	TCRBJ01	TCRBJ01-06	01				3	6	0	0	6	4	22	36	42	54	60	1	Out	VDJ
AGCACCTTGGAGCTGGGGGACTCGGCCCTTTATCTTTGCGCCAGCAGCCCAGGGTACTCCTATAATTCACCCCTCCACTTTGGGAAC	CASSPGYSYNSPLHF	2	9.375014648460388E-6	45	TCRBV05-01*01	TCRBV05	TCRBV05-01	01				TCRBD01-01*01	TCRBD01	TCRBD01-01	01				TCRBJ01-06*01	TCRBJ01	TCRBJ01-06	01				4	1	4	3	2	0	36	48	49	54	56	2	In	VDJ
CCTGCAGAACTGGAGGATTCTGGAGTTTATTTCTGTGCCAGCAGCCCTCTGGGCGGGAGGCATAATTCACCCCTCCACTTTGGGAAC	CASSPLGGRHNSPLHF	1	4.687507324230194E-6	48	TCRBV14-01*01	TCRBV14	TCRBV14-01	01				TCRBD02-01*02	TCRBD02	TCRBD02-01	02				TCRBJ01-06*01	TCRBJ01	TCRBJ01-06	01				4	6	7	1	1	5	33	46	52	60	61	1	In	VDJ
CTGACTGTGAGCAACATGAGCCCTGAAGACAGCAGCTTCTACATCTGCAGTGCCCGAGGAGGGAATTCACCCCTCCACTTTGGGAAC	CSARGGNSPLHF	1	4.687507324230194E-6	36	TCRBV29-01*01	TCRBV29	TCRBV29-01	01				TCRBD02-01*02	TCRBD02	TCRBD02-01	02				TCRBJ01-06*01	TCRBJ01	TCRBJ01-06	01				9	7	10	0	0	7	45	50	57	-1	63	1	In	VDJ
GGATCCAGCAGGTAGTGCGAGGAGATTCGGCAGCTTATTTCTGTGCCAGCCCGGGACGATCCGAATTCACCCCTCCACTTTGGGAAC		2	9.375014648460388E-6	40	TCRBV18-01*01	TCRBV18	TCRBV18-01	01								TCRBD01,TCRBD02	TCRBD01-01,TCRBD02-01		TCRBJ01-06*01	TCRBJ01	TCRBJ01-06	01				8	2	0	7	6	7	41	50	52	57	63	2	Out	VDJ
CGCACACAGCAGGAGGACTCGGCCGTGTATCTCTGTGCCAGCAGCTTTGTCCCGGGACAGGGCAATTCACCCCTCCACTTTGGGAAC	CASSFVPGQGNSPLHF	1	4.687507324230194E-6	48	TCRBV07-02*01	TCRBV07	TCRBV07-02	01				TCRBD01-01*01	TCRBD01	TCRBD01-01	01				TCRBJ01-06*01	TCRBJ01	TCRBJ01-06	01				3	6	0	3	1	7	33	47	53	62	63	1	In	VDJ
GGAGTCCGCCAGCACCAACCAGACATCTATGTACCTCTGTGCCAGCAGTTCCACAAATTCGGCGGGTCACCCCTCCACTTTGGGAAC		3	1.4062521972690582E-5	44	TCRBV28-01*01	TCRBV28	TCRBV28-01	01				TCRBD02-01	TCRBD02	TCRBD02-01				01,02	TCRBJ01-06*01	TCRBJ01	TCRBJ01-06	01				4	11	7	4	0	10	37	50	61	-1	66	3	Out	VDJ
GAGATCCAGCGCACAGAGCAGGGGGACTCGGCCATGTATCTCTGTGCCAGCAGCTTCAGGGGTGTCTCACCCCTCCACTTTGGGAAC	CASSFRGVSPLHF	2	9.375014648460388E-6	39	TCRBV07-09	TCRBV07	TCRBV07-09				01,03	TCRBD01-01*01	TCRBD01	TCRBD01-01	01				TCRBJ01-06*01	TCRBJ01	TCRBJ01-06	01				3	0	4	2	4	10	42	-1	56	62	66	2	In	VDJ
AGTCTGCCAGGCCCTCACATACCTCTCAGTACCTCTGTGCCAGCAGTGATTAATAGGGAGTTTTTATCACCCCTCCACTTTGGGAAC		1	4.687507324230194E-6	46	TCRBV25-01*01	TCRBV25	TCRBV25-01	01				TCRBD02-01*02	TCRBD02	TCRBD02-01	02				TCRBJ01-06*01	TCRBJ01	TCRBJ01-06	01				3	6	9	2	6	10	35	49	55	60	66	1	Out	VDJ
CTGTCGGCTGCTCCCTCCCAGACATCTGTGTACTTCTGTGCCAGCACCCCACGAGGGGCCCTGGGATCACCCCTCCACTTTGGGAAC	CASTPRGALGSPLHF	2	9.375014648460388E-6	45	TCRBV06-05*01	TCRBV06	TCRBV06-05	01								TCRBD01,TCRBD02	TCRBD01-01,TCRBD02-01		TCRBJ01-06*01	TCRBJ01	TCRBJ01-06	01				7	7	5	2	8	10	36	46	53	58	66	2	In	VDJ
CTGGAGTCGCCCAGCCCCAACCAGACCTCTCTGTACTTCTGTGCCAGCAGCGACGGGGGGGGTACATCACCCCTCCACTTTGGGAAC	CASSDGGGTSPLHF	2	9.375014648460388E-6	42	TCRBV27-01*01	TCRBV27	TCRBV27-01	01				TCRBD02-01*01	TCRBD02	TCRBD02-01	01				TCRBJ01-06*01	TCRBJ01	TCRBJ01-06	01				6	3	8	0	5	10	39	50	53	61	66	2	In	VDJ
TGTCGGCTGCTCCCTCCCAGACATCTGTGTACTTCTGTGCCAGCAGTTTATAGGTGAAGCACTGAGCCACCCCTCCACTTTGGGAAC		2	9.375014648460388E-6	46	TCRBV06-05*01	TCRBV06	TCRBV06-05	01								TCRBD01,TCRBD02	TCRBD01-01,TCRBD02-01		TCRBJ01-06*01	TCRBJ01	TCRBJ01-06	01				4	3	5	4	13	11	35	48	51	54	67	2	Out	VDJ
GGGTTGGAGTCGGCTGCTCCCTCCCAAACATCTGTGTACTTCTGTGCCAGCAGCCATCCCCAGGCAGCCTGGGGGTTCTTCGGGCCA	CASSHPQAAWGFF	2	9.375014648460388E-6	39	TCRBV06	TCRBV06				TCRBV06-02,TCRBV06-03						TCRBD01,TCRBD02	TCRBD01-01,TCRBD02-01		TCRBJ02-01*01	TCRBJ02	TCRBJ02-01	01				6	7	4	4	10	15	42	53	60	64	74	2	In	VDJ
ACTCTGAAGATCCAGCCCTCAGAACCCAGGGACTCAGCTGTGTACTTCTGTGCCAGCAGTTTATACAGAGGGCAGTTCTTCGGGCCA	CASSLYRGQFF	1	4.687507324230194E-6	33	TCRBV12	TCRBV12				TCRBV12-03,TCRBV12-04						TCRBD01,TCRBD02	TCRBD01-01,TCRBD02-01		TCRBJ02-01*01	TCRBJ02	TCRBJ02-01	01				2	1	3	5	3	12	48	63	64	68	71	1	In	VDJ
CACCTACACACCCTGCAGCCAGAAGACTCGGCCCTGTATCTCTGTGCCAGCAGCCAAGGTAACGTCATTGAGCAGTTCTTCGGGCCA	CASSQGNVIEQFF	1	4.687507324230194E-6	39	TCRBV04-02*01	TCRBV04	TCRBV04-02	01								TCRBD01,TCRBD02	TCRBD01-01,TCRBD02-01		TCRBJ02-01*01	TCRBJ02	TCRBJ02-01	01				1	3	3	7	5	9	42	58	61	63	68	1	In	VDJ
CTGACTGTGAGCAACATGAGCCCTGAAGACAGCAGCATATATCTCTGCAGCGTTGTAGGGGGCGGGGGTGAGCAGTTCTTCGGGCCA	CSVVGGGGEQFF	1	4.687507324230194E-6	36	TCRBV29-01*01	TCRBV29	TCRBV29-01	01								TCRBD01,TCRBD02	TCRBD01-01,TCRBD02-01		TCRBJ02-01*01	TCRBJ02	TCRBJ02-01	01				4	1	5	0	5	9	45	55	56	63	68	1	In	VDJ
CTGGAGCTTGGTGACTCTGCTGTGTATTTCTGTGCCAGCAGCCAAGCCGGGGCTAGCGGGGGCACGTATGAGCAGTTCTTCGGGCCA	CASSQAGASGGTYEQFF	2	9.375014648460388E-6	51	TCRBV03	TCRBV03				TCRBV03-01,TCRBV03-02		TCRBD02-01*01	TCRBD02	TCRBD02-01	01				TCRBJ02-01*01	TCRBJ02	TCRBJ02-01	01				1	6	4	2	5	8	30	46	52	62	67	2	In	VDJ
AGCCTGCAGAACTGGAGGATTCTGGAGTTTATTTCTGTGCCAGCAGCCAAGACCGAGCGGGAGTTCGATGAGCAGTTCTTCGGGCCA		1	4.687507324230194E-6	46	TCRBV14-01*01	TCRBV14	TCRBV14-01	01				TCRBD02-01*02	TCRBD02	TCRBD02-01	02				TCRBJ02-01*01	TCRBJ02	TCRBJ02-01	01				0	3	6	2	4	8	35	52	55	63	67	1	Out	VDJ
TCTGCTGTACCCTCTCAGACATCTGTGTACTTCTGTGCCAGCAGTGACTCAGTGGGAGCCCCATCTAATGAGCAGTTCTTCGGGCCA	CASSDSVGAPSNEQFF	2	9.375014648460388E-6	48	TCRBV06-04	TCRBV06	TCRBV06-04				01,02	TCRBD02-01*02	TCRBD02	TCRBD02-01	02				TCRBJ02-01*01	TCRBJ02	TCRBJ02-01	01				0	3	9	2	8	7	33	50	53	58	66	2	In	VDJ
CAGCGCACAGAGCAGGGGGACTCGGCCATGTATCTCTGTGCCAGCAGCTTACTAGCGGGGGCGCCTAATGAGCAGTTCTTCGGGCCA	CASSLLAGAPNEQFF	2	9.375014648460388E-6	45	TCRBV07-09	TCRBV07	TCRBV07-09				01,03	TCRBD02-01*01	TCRBD02	TCRBD02-01	01				TCRBJ02-01*01	TCRBJ02	TCRBJ02-01	01				2	0	4	2	5	7	36	-1	51	61	66	2	In	VDJ
TCGCCCAGCCCCAACCAGACCTCTCTGTACTTCTGTGCCAGCAGTTTACCAGGGGTAGCGGGGGTGAATGAGCAGTTCTTCGGGCCA	CASSLPGVAGVNEQFF	2	9.375014648460388E-6	48	TCRBV27-01*01	TCRBV27	TCRBV27-01	01				TCRBD02-01*01	TCRBD02	TCRBD02-01	01				TCRBJ02-01*01	TCRBJ02	TCRBJ02-01	01				2	7	5	2	2	7	33	48	55	64	66	2	In	VDJ
CTGAGCTCTCTGGAGCTGGGGGACTCAGCTTTGTATTTCTGTGCCAGCAGCGGGACAGGGGGCCGGAATGAGCAGTTCTTCGGGCCA	CASSGTGGRNEQFF	1	4.687507324230194E-6	42	TCRBV09-01	TCRBV09	TCRBV09-01				01,02	TCRBD01-01*01	TCRBD01	TCRBD01-01	01				TCRBJ02-01*01	TCRBJ02	TCRBJ02-01	01				3	0	1	0	3	7	39	-1	52	63	66	1	In	VDJ
GGCTGCTCCCTCCCAGACATCTGTGTACTTCTGTGCCAGCAGTTACTCGGGGGTTTGACTTGCGGCAATGAGCAGTTCTTCGGGCCA		2	9.375014648460388E-6	50	TCRBV06	TCRBV06				TCRBV06-05,TCRBV06-06						TCRBD01,TCRBD02	TCRBD01-01,TCRBD02-01		TCRBJ02-01*01	TCRBJ02	TCRBJ02-01	01				0	0	6	1	12	6	31	-1	48	53	65	2	Out	VDJ
TGAAGATCCGGTCCACAAAGCTGGAGGACTCAGCCATGTACTTCTGTGCCAGCAGTGAAGAGTTACAATGAGCAGTTCTTCGGGCCA		2	9.375014648460388E-6	37	TCRBV02-01*01	TCRBV02	TCRBV02-01	01								TCRBD01,TCRBD02	TCRBD01-01,TCRBD02-01		TCRBJ02-01*01	TCRBJ02	TCRBJ02-01	01				1	0	5	5	1	4	44	-1	60	62	63	2	Out	VDJ
CACGCCCTGCAGCCAGAAGACTCAGCCCTGTATCTCTGCGCCAGCAGCCAAGAAGGCGGGGCTTACAATGAGCAGTTCTTCGGGCCA	CASSQEGGAYNEQFF	1	4.687507324230194E-6	45	TCRBV04-01*01	TCRBV04	TCRBV04-01	01				TCRBD02-01*01	TCRBD02	TCRBD02-01	01				TCRBJ02-01*01	TCRBJ02	TCRBJ02-01	01				0	2	7	3	2	4	36	53	55	61	63	1	In	VDJ
AACATGAGCCCTGAAGACAGCAGCATATATCTCTGCAGCGTTGAAGATCTGGGACTAGGGGGGTACAATGAGCAGTTCTTCGGGCCA	CSVEDLGLGGYNEQFF	1	4.687507324230194E-6	48	TCRBV29-01*01	TCRBV29	TCRBV29-01	01				TCRBD02-01	TCRBD02	TCRBD02-01				01,02	TCRBJ02-01*01	TCRBJ02	TCRBJ02-01	01				0	3	0	8	5	4	33	47	50	58	63	1	In	VDJ
CTCAGAACCCAGGGACTCAGCTGTGTACTTCTGTGCCAACGTTCGAGCTAGCGGGGGGGCCCGTACAATGAGCAGTTCTTCGGGCCA		1	4.687507324230194E-6	50	TCRBV12	TCRBV12				TCRBV12-03,TCRBV12-04		TCRBD02-01*01	TCRBD02	TCRBD02-01	01				TCRBJ02-01*01	TCRBJ02	TCRBJ02-01	01				10	9	4	0	4	4	31	38	47	59	63	1	Out	VDJ
CATCCTGAAGACAGCAGCTTCTACATCTGCAGTGCGAGGGGTAGCGGAGCTATCCTGACCACGTACAATGAGCAGTTCTTCGGGCCA	CSARGSGAILTTYNEQFF	1	4.687507324230194E-6	54	TCRBV20	TCRBV20				TCRBV20-01,TCRBV20-or09_02		TCRBD02-01	TCRBD02	TCRBD02-01				01,02	TCRBJ02-01*01	TCRBJ02	TCRBJ02-01	01				6	6	5	5	16	4	27	35	41	47	63	1	In	VDJ
GTGCCCATCCTGAAGACAGCAGCTTCTACATCTGCAGTGCTAGAGAGCGCTAGGTGATGGTCCTACAATGAGCAGTTCTTCGGGCCA		1	4.687507324230194E-6	49	TCRBV20	TCRBV20				TCRBV20-01,TCRBV20-or09_02		TCRBD02-01	TCRBD02	TCRBD02-01				01,02	TCRBJ02-01*01	TCRBJ02	TCRBJ02-01	01				0	3	4	8	7	1	32	46	49	53	60	1	Out	VDJ
CGCACACAGCAGGAGGACTCGGCCGTGTATCTCTGTGCCAGCAGCTCAGCTGGGACACGGTCCTACAATGAGCAGTTCTTCGGGCCA	CASSSAGTRSYNEQFF	2	9.375014648460388E-6	48	TCRBV07-02*01	TCRBV07	TCRBV07-02	01				TCRBD01-01*01	TCRBD01	TCRBD01-01	01				TCRBJ02-01*01	TCRBJ02	TCRBJ02-01	01				0	1	0	6	3	1	33	50	51	57	60	2	In	VDJ
GTGAGCACCTTGGAGCTGGGGGACTCGGCCCTTTATCTTTGCGCCAGCAGCTTTAGCGGCTCCTACAATGAGCAGTTCTTCGGGCCA	CASSFSGSYNEQFF	2	9.375014648460388E-6	42	TCRBV05-01*01	TCRBV05	TCRBV05-01	01				TCRBD02-01	TCRBD02	TCRBD02-01				01,02	TCRBJ02-01*01	TCRBJ02	TCRBJ02-01	01				2	0	5	5	0	0	39	-1	53	-1	59	2	In	VDJ
CTGTCGGCTGCTCCCTCCCAGACATCTGTGTACTTCTGTGCCAGCACCTTGACAGCCGGCTCCTACAATGAGCAGTTCTTCGGGCCA	CASTLTAGSYNEQFF	2	9.375014648460388E-6	45	TCRBV06-05*01	TCRBV06	TCRBV06-05	01				TCRBD01-01*01	TCRBD01	TCRBD01-01	01				TCRBJ02-01*01	TCRBJ02	TCRBJ02-01	01				7	4	2	5	4	0	36	46	50	55	59	2	In	VDJ
GCCCTGCAGCCAGAAGACTCAGCCCTGTATCTCTGCGCCAGCAGCCAAGCCAGCCCGAGCTCCTACAATGAGCAGTTCTTCGGGCCA	CASSQASPSSYNEQFF	1	4.687507324230194E-6	48	TCRBV04-01*01	TCRBV04	TCRBV04-01	01								TCRBD01,TCRBD02	TCRBD01-01,TCRBD02-01		TCRBJ02-01*01	TCRBJ02	TCRBJ02-01	01				1	1	4	5	6	0	33	49	50	53	59	1	In	VDJ
GGGTTGGAGTCGGCTGCTCCCTCCCAAACATCTGTGTACTTCTGTGCCAGCCTAGACAGCTCCTACAATGAGCAGTTCTTCGGGCCA	CASLDSSYNEQFF	2	9.375014648460388E-6	39	TCRBV06	TCRBV06				TCRBV06-02,TCRBV06-03		TCRBD01-01*01	TCRBD01	TCRBD01-01	01				TCRBJ02-01*01	TCRBJ02	TCRBJ02-01	01				8	3	2	5	0	0	42	51	54	-1	59	2	In	VDJ
GTGACCAGTGCCCATCCTGAAGACAGCAGCTTCTACATCTGCAGTGCTTCTAGCGGGAACTCCTACAATGAGCAGTTCTTCGGGCCA	CSASSGNSYNEQFF	1	4.687507324230194E-6	42	TCRBV20	TCRBV20				TCRBV20-01,TCRBV20-or09_02		TCRBD02-01*02	TCRBD02	TCRBD02-01	02				TCRBJ02-01*01	TCRBJ02	TCRBJ02-01	01				5	1	4	3	1	0	39	48	49	58	59	1	In	VDJ
CACACCCTGCAGCCAGAAGACTCGGCCCTGTATCTCTGCGCCAGCAGCGGTGGAGGGATTACCTACAATGAGCAGTTCTTCGGGCCA	CASSGGGITYNEQFF	1	4.687507324230194E-6	45	TCRBV04-03*01	TCRBV04	TCRBV04-03	01				TCRBD02-01*02	TCRBD02	TCRBD02-01	02				TCRBJ02-01*01	TCRBJ02	TCRBJ02-01	01				5	3	10	0	4	2	36	48	51	57	61	1	In	VDJ
CAGCCTGCAGAGCAGGGGGACTCGGCCGTGTATCTCTGTGCCAGCAGCTTAGGGGGCGCGACCTACAATGAGCAGTTCTTCGGGCCA	CASSLGGATYNEQFF	2	9.375014648460388E-6	45	TCRBV11-03*01	TCRBV11	TCRBV11-03	01				TCRBD01-01*01	TCRBD01	TCRBD01-01	01				TCRBJ02-01*01	TCRBJ02	TCRBJ02-01	01				1	0	7	0	4	2	36	-1	52	57	61	2	In	VDJ
ACAGTGACCAGTGCCCATCCTGAAGACAGCAGCTTCTACATCTGCAGTGCTAGCGGGGGCCACTACAATGAGCAGTTCTTCGGGCCA	CSASGGHYNEQFF	1	4.687507324230194E-6	39	TCRBV20	TCRBV20				TCRBV20-01,TCRBV20-or09_02						TCRBD01,TCRBD02	TCRBD01-01,TCRBD02-01		TCRBJ02-01*01	TCRBJ02	TCRBJ02-01	01				3	1	6	0	2	3	42	53	54	60	62	1	In	VDJ
CGCACAGAGCGGGGGGACTCAGCCGTGTATCTCTGTGCCAGCAGCCGGGAGGGACTAGCGGTATACAATGAGCAGTTCTTCGGGCCA	CASSREGLAVYNEQFF	4	1.8750029296920777E-5	48	TCRBV07-03*01	TCRBV07	TCRBV07-03	01				TCRBD02-01	TCRBD02	TCRBD02-01				01,02	TCRBJ02-01*01	TCRBJ02	TCRBJ02-01	01				5	5	0	5	2	4	33	45	50	61	63	4	In	VDJ
CGCACAGAGCAGGGGGACTCGGCCATGTATCTCTGTGCCAGCAGCTTAGGCCCAGGGCTCAGATACAATGAGCAGTTCTTCGGGCCA	CASSLGPGLRYNEQFF	2	9.375014648460388E-6	48	TCRBV07-09	TCRBV07	TCRBV07-09				01,03	TCRBD01-01*01	TCRBD01	TCRBD01-01	01				TCRBJ02-01*01	TCRBJ02	TCRBJ02-01	01				1	3	4	3	6	4	33	49	52	57	63	2	In	VDJ
TCCAGCAGGTAGTGCGAGGAGATTCGGCAGCTTATTTCTGTGCCAGCTCACCTCCGGGACAGATACAATGAGCAGTTCTTCGGGCCA		2	9.375014648460388E-6	43	TCRBV18-01*01	TCRBV18	TCRBV18-01	01				TCRBD01-01*01	TCRBD01	TCRBD01-01	01				TCRBJ02-01*01	TCRBJ02	TCRBJ02-01	01				3	3	0	5	1	4	38	52	55	62	63	2	Out	VDJ
TCGGCCCAAAAGAACCCGACAGCTTTCTATCTCTGTGCCAGTATCCCAACGTTGGGACTAGCGGACAATGAGCAGTTCTTCGGGCCA	CASIPTLGLADNEQFF	2	9.375014648460388E-6	48	TCRBV19-01	TCRBV19	TCRBV19-01				01,02	TCRBD02-01	TCRBD02	TCRBD02-01				01,02	TCRBJ02-01*01	TCRBJ02	TCRBJ02-01	01				7	10	0	5	0	5	33	43	53	-1	64	2	In	VDJ
AGTGCCCATCCTGAAGACAGCAGCTTCTACATCTGCAGTGCTAGAGCCCCAGGACTAGCGGGCCACAATGAGCAGTTCTTCGGGCCA	CSARAPGLAGHNEQFF	1	4.687507324230194E-6	48	TCRBV20	TCRBV20				TCRBV20-01,TCRBV20-or09_02		TCRBD02-01	TCRBD02	TCRBD02-01				01,02	TCRBJ02-01*01	TCRBJ02	TCRBJ02-01	01				1	5	1	4	2	5	33	46	51	62	64	1	In	VDJ
AAGAAGCTCCTTCTCAGTGACTCTGGCTTCTATCTCTGTGCCTGGACCCGACGGGCGGGGGCCCACAATGAGCAGTTCTTCGGGCCA	CAWTRRAGAHNEQFF	1	4.687507324230194E-6	45	TCRBV30-01*01	TCRBV30	TCRBV30-01	01				TCRBD02-01*01	TCRBD02	TCRBD02-01	01				TCRBJ02-01*01	TCRBJ02	TCRBJ02-01	01				4	8	7	2	3	5	36	46	54	61	64	1	In	VDJ
CGCACACAGCAGGAGGACTCGGCCGTGTATCTCTGTGCCAGCAGCTTAGGTCGTAGCGGGGCCCTCGGGGAGCAGTTCTTCGGGCCA	CASSLGRSGALGEQFF	2	9.375014648460388E-6	48	TCRBV07-02*01	TCRBV07	TCRBV07-02	01				TCRBD02-01*01	TCRBD02	TCRBD02-01	01				TCRBJ02-01*01	TCRBJ02	TCRBJ02-01	01				1	4	5	3	8	10	33	49	53	61	69	2	In	VDJ
ACTCTGACAGTGACCAGTGCCCATCCTGAAGACAGCAGCTTCTACATCTGCAGTGCTAGAGTAAGCGGGGAGCAGTTCTTCGGGCCA	CSARVSGEQFF	1	4.687507324230194E-6	33	TCRBV20-01*01	TCRBV20	TCRBV20-01	01				TCRBD02-01	TCRBD02	TCRBD02-01				01,02	TCRBJ02-01*01	TCRBJ02	TCRBJ02-01	01				1	2	6	4	0	10	48	61	63	-1	69	1	In	VDJ
ATCAATTCCCTGGAGCTTGGTGACTCTGCTGTGTATTTCTGTGCCAGCAGCGGGATGTCGGTGGCGGGCGAGCAGTTCTTCGGGCCA	CASSGMSVAGEQFF	2	9.375014648460388E-6	42	TCRBV03	TCRBV03				TCRBV03-01,TCRBV03-02		TCRBD02-01	TCRBD02	TCRBD02-01				01,02	TCRBJ02-01*01	TCRBJ02	TCRBJ02-01	01				5	12	7	4	1	10	39	51	63	68	69	2	In	VDJ
TCCCTGATTCTGGAGTCCGCCAGCACCAACCAGACATCTATGTACCTCTGTGCCAGCAGTTTCTCAGGGGTACAGTTCTTCGGGCCA	CASSFSGVQFF	3	1.4062521972690582E-5	33	TCRBV28-01*01	TCRBV28	TCRBV28-01	01				TCRBD01-01*01	TCRBD01	TCRBD01-01	01				TCRBJ02-01*01	TCRBJ02	TCRBJ02-01	01				3	2	4	2	2	13	48	62	64	70	72	3	In	VDJ
TCCGCCAGCACCAACCAGACATCTATGTACCTCTGTGCCAGCAGTTCCCGAGGGACACTCCTACCTAGCGAGCAGTACTTCGGGCCA	CASSSRGTLLPSEQYF	2	9.375014648460388E-6	48	TCRBV28-01*01	TCRBV28	TCRBV28-01	01								TCRBD01,TCRBD02	TCRBD01-01,TCRBD02-01		TCRBJ02-05*01	TCRBJ02	TCRBJ02-05	01				4	5	0	6	15	11	33	46	51	57	72	2	In	VDJ
ACTGTGACATCGGCCCAAAAGAACCCGACAGCTTTCTATCTCTGTGCCAGTAGTTTGGGACAGGGGAGCGAGCAGTACTTCGGGCCA	CASSLGQGSEQYF	2	9.375014648460388E-6	39	TCRBV19-01	TCRBV19	TCRBV19-01				01,02	TCRBD01-01*01	TCRBD01	TCRBD01-01	01				TCRBJ02-05*01	TCRBJ02	TCRBJ02-05	01				5	2	0	2	6	11	42	54	56	66	72	2	In	VDJ
CACATCAATTCCCTGGAGCTTGGTGACTCTGCTGTGTATTTCTGTGCCAGCAGCCGGGGACTAGACGGGACCCAGTACTTCGGGCCA	CASSRGLDGTQYF	1	4.687507324230194E-6	39	TCRBV03	TCRBV03				TCRBV03-01,TCRBV03-02		TCRBD02-01	TCRBD02	TCRBD02-01				01,02	TCRBJ02-05*01	TCRBJ02	TCRBJ02-05	01				4	1	0	8	4	7	42	55	56	64	68	1	In	VDJ
CACCTACACACCCTGCAGCCAGAAGACTCGGCCCTGTATCTCTGTGCCAGCAGCCAAACCTCGGGAGGGACCCAGTACTTCGGGCCA	CASSQTSGGTQYF	1	4.687507324230194E-6	39	TCRBV04-02*01	TCRBV04	TCRBV04-02	01				TCRBD02-01*02	TCRBD02	TCRBD02-01	02				TCRBJ02-05*01	TCRBJ02	TCRBJ02-05	01				2	4	8	1	0	7	42	57	61	-1	68	1	In	VDJ
CACCTACACGCCCTGCAGCCAGAAGACTCAGCCCTGTATCTCTGCGCCAGCAGCCAAGGATCGGGTGAGACCCAGTACTTCGGGCCA	CASSQGSGETQYF	1	4.687507324230194E-6	39	TCRBV04-01*01	TCRBV04	TCRBV04-01	01				TCRBD02-01	TCRBD02	TCRBD02-01				01,02	TCRBJ02-05*01	TCRBJ02	TCRBJ02-05	01				1	3	8	4	1	5	42	58	61	65	66	1	In	VDJ
TCTGCCATCCCCAACCAGACAGCTCTTTACTTCTGTGCCACCAGTGATCCTACAGGTTCGTCCTTGGAGACCCAGTACTTCGGGCCA	CATSDPTGSSLETQYF	1	4.687507324230194E-6	48	TCRBV24	TCRBV24				TCRBV24-01,TCRBV24-or09_02		TCRBD01-01*01	TCRBD01	TCRBD01-01	01				TCRBJ02-05*01	TCRBJ02	TCRBJ02-05	01				3	3	3	4	10	5	33	48	51	56	66	1	In	VDJ
CCGCTCAGGCTGCTGTCGGCTGCTCCCTCCCAGACATCTGTGTACTTCTGTGCCAGCAGAGTCGTGGAGACCCAGTACTTCGGGCCA	CASRVVETQYF	1	4.687507324230194E-6	33	TCRBV06-05*01	TCRBV06	TCRBV06-05	01								TCRBD01,TCRBD02	TCRBD01-01,TCRBD02-01		TCRBJ02-05*01	TCRBJ02	TCRBJ02-05	01				6	0	5	5	5	5	48	-1	59	61	66	1	In	VDJ
ACTCTGAAGATCCAGCCCTCAGAACCCAGGGACTCAGCTGTGTACTTCTGTGCCAGCAGTTTAATGGAGACCCAGTACTTCGGGCCA	CASSLMETQYF	1	4.687507324230194E-6	33	TCRBV12	TCRBV12				TCRBV12-03,TCRBV12-04									TCRBJ02-05*01	TCRBJ02	TCRBJ02-05	01				2	0	0	0	3	5	48	-1	-1	63	66	1	In	VJ
CACACCCTGCAGCCAGAAGACTCGGCCCTGTATCTCTGCGCCAGCAGCCAAGATTACGGAATTTGGGAGACCCAGTACTTCGGGCCA	CASSQDYGIWETQYF	1	4.687507324230194E-6	45	TCRBV04-03*01	TCRBV04	TCRBV04-03	01								TCRBD01,TCRBD02	TCRBD01-01,TCRBD02-01		TCRBJ02-05*01	TCRBJ02	TCRBJ02-05	01				0	4	1	8	6	5	36	53	57	60	66	1	In	VDJ
TTCCTTCACCTACACACCCTGCAGCCAGAAGACTCGGCCCTGTATCTCTGTGCCAGCACAGGGGGGGAGACCCAGTACTTCGGGCCA	CASTGGETQYF	1	4.687507324230194E-6	33	TCRBV04-02*01	TCRBV04	TCRBV04-02	01				TCRBD01-01*01	TCRBD01	TCRBD01-01	01				TCRBJ02-05*01	TCRBJ02	TCRBJ02-05	01				7	0	4	1	1	5	48	-1	58	65	66	1	In	VDJ
CTGACTGTGAGCAACATGAGCCCTGAAGACAGCAGCATATATCTCTGCAGCGGCCGCACCCCGGGGGAGACCCAGTACTTCGGGCCA	CSGRTPGETQYF	1	4.687507324230194E-6	36	TCRBV29-01*01	TCRBV29	TCRBV29-01	01				TCRBD02-01*01	TCRBD02	TCRBD02-01	01				TCRBJ02-05*01	TCRBJ02	TCRBJ02-05	01				7	9	8	3	0	5	45	52	61	-1	66	1	In	VDJ
AGATCCAGCCCTCAGAACCCAGGGACTCAGCTGTGTACTTCTGTGCCAGCAGAACAGGGGGCTAGGGAGACCCAGTACTTCGGGCCA		1	4.687507324230194E-6	40	TCRBV12	TCRBV12				TCRBV12-03,TCRBV12-04		TCRBD01-01*01	TCRBD01	TCRBD01-01	01				TCRBJ02-05*01	TCRBJ02	TCRBJ02-05	01				6	1	3	0	4	5	41	52	53	62	66	1	Out	VDJ
CTGAGGATCCAGCAGGTAGTGCGAGGAGATTCGGCAGCTTATTTCTGTGCCAGCTCACCAACTAGGGAGACCCAGTACTTCGGGCCA	CASSPTRETQYF	2	9.375014648460388E-6	36	TCRBV18-01*01	TCRBV18	TCRBV18-01	01				TCRBD02-01	TCRBD02	TCRBD02-01				01,02	TCRBJ02-05*01	TCRBJ02	TCRBJ02-05	01				2	0	3	8	1	5	45	-1	60	65	66	2	In	VDJ
AATGTGAACGCCTTGGAGCTGGAGGACTCGGCCCTGTATCTCTGTGCCAGCAGCTTGGTACTCAGGGAGACCCAGTACTTCGGGCCA	CASSLVLRETQYF	2	9.375014648460388E-6	39	TCRBV05-08*01	TCRBV05	TCRBV05-08	01				TCRBD01-01*01	TCRBD01	TCRBD01-01	01				TCRBJ02-05*01	TCRBJ02	TCRBJ02-05	01				0	4	4	4	0	5	42	58	62	-1	66	2	In	VDJ
ACCAGTGCCCATCCTGAAGACAGCAGCTTCTACATCTGCAGTGCCCGAGTACTAGCGGGGGGGCCGGAGACCCAGTACTTCGGGCCA	CSARVLAGGPETQYF	1	4.687507324230194E-6	45	TCRBV20	TCRBV20				TCRBV20-01,TCRBV20-or09_02		TCRBD02-01*01	TCRBD02	TCRBD02-01	01				TCRBJ02-05*01	TCRBJ02	TCRBJ02-05	01				6	6	3	0	3	5	36	44	50	63	66	1	In	VDJ
ACCAGTGCCCATCCTGAAGACAGCAGCTTCTACATCTGCAGTGCTAGAGATCCCAACAGGGGGCCGGAGACCCAGTACTTCGGGCCA	CSARDPNRGPETQYF	1	4.687507324230194E-6	45	TCRBV20	TCRBV20				TCRBV20-01,TCRBV20-or09_02		TCRBD01-01*01	TCRBD01	TCRBD01-01	01				TCRBJ02-05*01	TCRBJ02	TCRBJ02-05	01				0	5	3	0	2	5	36	50	55	64	66	1	In	VDJ
ATCCAGCAGGTAGTGCGAGGAGATTCGGCAGCTTATTTCTGTGCCAGCTCACCACCGGGAGGAATAGAGACCCAGTACTTCGGGCCA	CASSPPGGIETQYF	2	9.375014648460388E-6	42	TCRBV18-01*01	TCRBV18	TCRBV18-01	01				TCRBD02-01*02	TCRBD02	TCRBD02-01	02				TCRBJ02-05*01	TCRBJ02	TCRBJ02-05	01				0	0	9	1	3	4	39	-1	56	62	65	2	In	VDJ
TCCTGTCCTCAGAACCGGGAGACACGGCACTGTATCTCTGCGCCGCCAGGGGGCCCCTCCCCGTGAGAGACCCAGTACTTCGGGCCA		1	4.687507324230194E-6	43	TCRBV23-01*01	TCRBV23	TCRBV23-01	01				TCRBD01-01*01	TCRBD01	TCRBD01-01	01				TCRBJ02-05*01	TCRBJ02	TCRBJ02-05	01				11	2	4	0	11	4	38	44	46	54	65	1	Out	VDJ
CTGCAGCCAGAAGACTCGGCCCTGTATCTCTGTGCCAGCAGCCCTTGGTCTAGCGGGGGGGAGGGAGAGACCCAGTACTTCGGGCCA	CASSPWSSGGEGETQYF	1	4.687507324230194E-6	51	TCRBV04-02*01	TCRBV04	TCRBV04-02	01				TCRBD02-01*01	TCRBD02	TCRBD02-01	01				TCRBJ02-05*01	TCRBJ02	TCRBJ02-05	01				4	6	4	0	4	4	30	43	49	61	65	1	In	VDJ
CTGTCGGCTGCTCCCTCCCAGACATCTGTGTACTTCTGTGCCAGCAGTTCCCAGGGGGAGAGAAGAGAGACCCAGTACTTCGGGCCA	CASSSQGERRETQYF	1	4.687507324230194E-6	45	TCRBV06-05*01	TCRBV06	TCRBV06-05	01				TCRBD01-01*01	TCRBD01	TCRBD01-01	01				TCRBJ02-05*01	TCRBJ02	TCRBJ02-05	01				4	2	4	1	7	4	36	49	51	58	65	1	In	VDJ
CTGACAGTGACCAGTGCCCATCCTGAAGACAGCAGCTTCTACATCTGCAGTGCCACCCAGGGGGAAGAGACCCAGTACTTCGGGCCA	CSATQGEETQYF	1	4.687507324230194E-6	36	TCRBV20	TCRBV20				TCRBV20-01,TCRBV20-or09_02		TCRBD01-01*01	TCRBD01	TCRBD01-01	01				TCRBJ02-05*01	TCRBJ02	TCRBJ02-05	01				6	4	4	1	0	3	45	53	57	-1	64	1	In	VDJ
ATGAGCTCCTTGGAGCTGGGGGACTCAGCCATGTACTTCTGTGCCAGCCTGAAGGCCTACAGGCAAGAGACCCAGTACTTCGGGCCA	CASLKAYRQETQYF	1	4.687507324230194E-6	42	TCRBV13-01*01	TCRBV13	TCRBV13-01	01				TCRBD01-01*01	TCRBD01	TCRBD01-01	01				TCRBJ02-05*01	TCRBJ02	TCRBJ02-05	01				8	10	3	4	0	2	39	48	58	-1	63	1	In	VDJ
ACAGTGACCAGTGCCCATCCTGAAGACAGCAGCTTCTACATCTGCAGTGCTGGGGCCGGGGTCCAAGAGACCCAGTACTTCGGGCCA	CSAGAGVQETQYF	1	4.687507324230194E-6	39	TCRBV20	TCRBV20				TCRBV20-01,TCRBV20-or09_02						TCRBD01,TCRBD02	TCRBD01-01,TCRBD02-01		TCRBJ02-05*01	TCRBJ02	TCRBJ02-05	01				5	0	7	0	6	1	42	-1	51	56	62	1	In	VDJ
GCCCTGCAGCCAGAAGACTCAGCCCTGTATCTCTGCGCCAGCAGCCGAAGGACTAGCGGGGGCCAAGAGACCCAGTACTTCGGGCCA	CASSRRTSGGQETQYF	1	4.687507324230194E-6	48	TCRBV04-01*01	TCRBV04	TCRBV04-01	01				TCRBD02-01*01	TCRBD02	TCRBD02-01	01				TCRBJ02-05*01	TCRBJ02	TCRBJ02-05	01				4	3	1	2	0	1	33	46	49	-1	62	1	In	VDJ
TGTGAGCAACATGAGCCCTGAAGACAGCAGCATATATCTCTGCAGCGTTGAAACCCCGACAGCCAAGAGACCCAGTACTTCGGGCCA		1	4.687507324230194E-6	41	TCRBV29-01*01	TCRBV29	TCRBV29-01	01				TCRBD01-01*01	TCRBD01	TCRBD01-01	01				TCRBJ02-05*01	TCRBJ02	TCRBJ02-05	01				2	5	2	5	0	1	40	52	57	-1	62	1	Out	VDJ
AGCTCTCTGGAGCTGGGGGACTCAGCTTTGTATTTCTGTGCCAGCAGCGTAGCAGGACTAAGCCAAGAGACCCAGTACTTCGGGCCA	CASSVAGLSQETQYF	1	4.687507324230194E-6	45	TCRBV09-01	TCRBV09	TCRBV09-01				01,02	TCRBD02-01	TCRBD02	TCRBD02-01				01,02	TCRBJ02-05*01	TCRBJ02	TCRBJ02-05	01				0	2	1	9	2	1	36	52	54	60	62	1	In	VDJ
CGCACAGAGCAGGGGGACTCGGCCATGTATCTCTGTGCCAGCAGCTTAGGTCGGGACCCCTCCCAAGAGACCCAGTACTTCGGGCCA	CASSLGRDPSQETQYF	2	9.375014648460388E-6	48	TCRBV07-09	TCRBV07	TCRBV07-09				01,03					TCRBD01,TCRBD02	TCRBD01-01,TCRBD02-01		TCRBJ02-05*01	TCRBJ02	TCRBJ02-05	01				1	3	0	7	5	1	33	49	52	57	62	2	In	VDJ
TGCTGTACCCTCTCAGACATCTGTGTACTTCTGTGCCAGCAGTGAGCGGATAGGAGAGAACCCCAAGAGACCCAGTACTTCGGGCCA		1	4.687507324230194E-6	50	TCRBV06-04	TCRBV06	TCRBV06-04				01,02	TCRBD02-01	TCRBD02	TCRBD02-01				01,02	TCRBJ02-05*01	TCRBJ02	TCRBJ02-05	01				3	0	7	5	13	1	31	-1	45	49	62	1	Out	VDJ
ATCCAGCGCACAGAGCAGGGGGACTCGGCCATGTATCTCTGTGCCAGCAGCCTCTCAGGGGACCAAGAGACCCAGTACTTCGGGCCA	CASSLSGDQETQYF	2	9.375014648460388E-6	42	TCRBV07-09	TCRBV07	TCRBV07-09				01,03	TCRBD01-01*01	TCRBD01	TCRBD01-01	01				TCRBJ02-05*01	TCRBJ02	TCRBJ02-05	01				5	4	4	2	0	0	39	51	55	-1	61	2	In	VDJ
CAGCGCACAGAGCAGGGGGACTCGGCCATGTATCTCTGTGCCAGCAGCTTACGGAGGACAGGACAAGAGACCCAGTACTTCGGGCCA	CASSLRRTGQETQYF	2	9.375014648460388E-6	45	TCRBV07-09	TCRBV07	TCRBV07-09				01,03	TCRBD01-01*01	TCRBD01	TCRBD01-01	01				TCRBJ02-05*01	TCRBJ02	TCRBJ02-05	01				2	4	1	4	1	2	36	51	55	62	63	2	In	VDJ
CACCTTGGAGCTGGGGGACTCGGCCCTTTATCTTTGCGCCAGCGGCCCCCGAGCCTCAGTTCACAAGAGACCCAGTACTTCGGGCCA		2	9.375014648460388E-6	47	TCRBV05-01*01	TCRBV05	TCRBV05-01	01								TCRBD01,TCRBD02	TCRBD01-01,TCRBD02-01		TCRBJ02-05*01	TCRBJ02	TCRBJ02-05	01				7	13	4	5	4	2	34	43	56	59	63	2	Out	VDJ
AATGTGAGCACCTTGGAGCTGGGGGACTCGGCCCTTTATCTTTGCGCCAGCGGGGGGACTGCACAAGAGACCCAGTACTTCGGGCCA	CASGGTAQETQYF	2	9.375014648460388E-6	39	TCRBV05-01*01	TCRBV05	TCRBV05-01	01				TCRBD02-01	TCRBD02	TCRBD02-01				01,02	TCRBJ02-05*01	TCRBJ02	TCRBJ02-05	01				7	3	0	10	3	2	42	51	54	60	63	2	In	VDJ
ACACAGCAGGAGGACTCCGCCGTGTATCTCTGTGCCAGCAGCTTAGCAGGGACTAGTAACCTCCGGCAGACCCAGTACTTCGGGCCA	CASSLAGTSNLRQTQYF	1	4.687507324230194E-6	51	TCRBV07-08*01	TCRBV07	TCRBV07-08	01				TCRBD02-01	TCRBD02	TCRBD02-01				01,02	TCRBJ02-05*01	TCRBJ02	TCRBJ02-05	01				0	1	0	8	11	6	30	47	48	56	67	1	In	VDJ
CTGACTGTGAGCAACATGAGCCCTGAAGACAGCAGCATATATCTCTGCAGCGTTGCCGACAGCTACCAGACCCAGTACTTCGGGCCA	CSVADSYQTQYF	1	4.687507324230194E-6	36	TCRBV29-01*01	TCRBV29	TCRBV29-01	01				TCRBD01-01*01	TCRBD01	TCRBD01-01	01				TCRBJ02-05*01	TCRBJ02	TCRBJ02-05	01				4	2	2	5	5	6	45	55	57	62	67	1	In	VDJ
CTGGAGGATTCTGGAGTTTATTTCTGTGCCAGCAGCATCCGACGGGACTAGCGGGGGGGCCGTTAACGTACGCAGTATTTTGGCCCA	CASSIRRD*RGGR*RTQYF	1	4.687507324230194E-6	57	TCRBV14-01*01	TCRBV14	TCRBV14-01	01				TCRBD02-01*01	TCRBD02	TCRBD02-01	01				TCRBJ02-03*01	TCRBJ02	TCRBJ02-03	01				5	7	0	0	9	8	24	36	43	59	68	1	Stop	VDJ
CTGAGCTCTCTGGAGCTGGGGGACTCAGCTTTGTATTTCTGTGCCAGCAGCGTTCCAGGGGGCGGGGATACGCAGTATTTTGGCCCA	CASSVPGGGDTQYF	1	4.687507324230194E-6	42	TCRBV09-01	TCRBV09	TCRBV09-01				01,02	TCRBD01-01*01	TCRBD01	TCRBD01-01	01				TCRBJ02-03*01	TCRBJ02	TCRBJ02-03	01				2	2	4	0	3	6	39	53	55	63	66	1	In	VDJ
GTGACCAGTGCCCATCCTGAAGACAGCAGCTTCTACATCTGCAGTGCGGCTAGCGGGGGCCCAGGGGATACGCAGTATTTTGGCCCA	CSAASGGPGDTQYF	1	4.687507324230194E-6	42	TCRBV20	TCRBV20				TCRBV20-01,TCRBV20-or09_02		TCRBD02-01*01	TCRBD02	TCRBD02-01	01				TCRBJ02-03*01	TCRBJ02	TCRBJ02-03	01				6	2	4	2	7	6	39	47	49	59	66	1	In	VDJ
ACTCTGACAGTGACCAGTGCCCATCCTGAAGACAGCAGCTTCTACATCTGCAGTGCTTCCGCTCGGGATACGCAGTATTTTGGCCCA	CSASARDTQYF	1	4.687507324230194E-6	33	TCRBV20-01*01	TCRBV20	TCRBV20-01	01				TCRBD02-01	TCRBD02	TCRBD02-01				01,02	TCRBJ02-03*01	TCRBJ02	TCRBJ02-03	01				5	6	8	5	0	6	48	57	63	-1	66	1	In	VDJ
GGCAATCCTGTCCTCAGAACCGGGAGACACGGCACTGTATCTCTGCGCCAGCAGCGACGGGGGGCGGATACGCAGTATTTTGGCCCA		1	4.687507324230194E-6	38	TCRBV23-01*01	TCRBV23	TCRBV23-01	01				TCRBD02-01*01	TCRBD02	TCRBD02-01	01				TCRBJ02-03*01	TCRBJ02	TCRBJ02-03	01				6	3	8	1	2	6	43	54	57	64	66	1	Out	VDJ
AGCAACATGAGCCCTGAAGACAGCAGCATATATCTCTGCAGCGTTGTGGATTGGAGCGGGGCTGTAGATACGCAGTATTTTGGCCCA	CSVVDWSGAVDTQYF	1	4.687507324230194E-6	45	TCRBV29-01*01	TCRBV29	TCRBV29-01	01				TCRBD02-01*01	TCRBD02	TCRBD02-01	01				TCRBJ02-03*01	TCRBJ02	TCRBJ02-03	01				4	8	6	3	4	5	36	46	54	61	65	1	In	VDJ
AGCAACATGAGCCCTGAAGACAGCAGCATATATCTCTGCAGCGTTGACACGCTAGCGGGGAACGGAGATACGCAGTATTTTGGCCCA	CSVDTLAGNGDTQYF	1	4.687507324230194E-6	45	TCRBV29-01*01	TCRBV29	TCRBV29-01	01				TCRBD02-01*01	TCRBD02	TCRBD02-01	01				TCRBJ02-03*01	TCRBJ02	TCRBJ02-03	01				3	4	4	3	5	5	36	47	51	60	65	1	In	VDJ
ATCAATTCCCTGGAGCTTGGTGACTCTGCTGTGTATTTCTGTGCCAGCAGCACTCGGGACAGAGGAGATACGCAGTATTTTGGCCCA	CASSTRDRGDTQYF	2	9.375014648460388E-6	42	TCRBV03	TCRBV03				TCRBV03-01,TCRBV03-02		TCRBD01-01*01	TCRBD01	TCRBD01-01	01				TCRBJ02-03*01	TCRBJ02	TCRBJ02-03	01				5	4	0	5	3	5	39	51	55	62	65	2	In	VDJ
CTGACAGTGACCAGTGCCCATCCTGAAGACAGCAGCTTCTACATCTGCAGTGCTGGACCCTATCGAGATACGCAGTATTTTGGCCCA	CSAGPYRDTQYF	1	4.687507324230194E-6	36	TCRBV20	TCRBV20				TCRBV20-01,TCRBV20-or09_02						TCRBD01,TCRBD02	TCRBD01-01,TCRBD02-01		TCRBJ02-03*01	TCRBJ02	TCRBJ02-03	01				5	0	1	7	7	5	45	-1	54	58	65	1	In	VDJ
TGCAGCCTGCAGAACTGGAGGATTCTGGAGTTTATTTCTGTGCCAGCAGTCGCCAGGGGGTGGTCAGATACGCAGTATTTTGGCCCA		1	4.687507324230194E-6	43	TCRBV14-01*01	TCRBV14	TCRBV14-01	01				TCRBD01-01*01	TCRBD01	TCRBD01-01	01				TCRBJ02-03*01	TCRBJ02	TCRBJ02-03	01				6	4	4	1	4	4	38	49	53	60	64	1	Out	VDJ
ATCCAGCCCTCAGAACCCAGGGACTCAGCCATGTACTTCTGTGCCAGCAGTGAACCGGGTAGGCCAGATACGCAGTATTTTGGCCCA	CASSEPGRPDTQYF	1	4.687507324230194E-6	42	TCRBV12	TCRBV12				TCRBV12-03,TCRBV12-04		TCRBD02-01	TCRBD02	TCRBD02-01				01,02	TCRBJ02-03*01	TCRBJ02	TCRBJ02-03	01				5	4	8	4	5	4	39	51	55	59	64	1	In	VDJ
CACCTACACACCCTGCAGCCAGAAGACTCGGCCCTGTATCTCTGTGCCAGCAGCCAAGCTGTCCCAGATACGCAGTATTTTGGCCCA	CASSQAVPDTQYF	1	4.687507324230194E-6	39	TCRBV04-02*01	TCRBV04	TCRBV04-02	01				TCRBD02-01	TCRBD02	TCRBD02-01				01,02	TCRBJ02-03*01	TCRBJ02	TCRBJ02-03	01				1	0	4	10	4	4	42	-1	58	60	64	1	In	VDJ
AGGCTGGAGTTGGCTGCTCCCTCCCAGACATCTGTGTACTTCTGTGCCAGCAGTTACGACCTCCCAGATACGCAGTATTTTGGCCCA	CASSYDLPDTQYF	2	9.375014648460388E-6	39	TCRBV06-06	TCRBV06	TCRBV06-06				01,02					TCRBD01,TCRBD02	TCRBD01-01,TCRBD02-01		TCRBJ02-03*01	TCRBJ02	TCRBJ02-03	01				2	0	2	7	4	4	42	-1	57	60	64	2	In	VDJ
CTACACGCCCTGCAGCCAGAAGACTCAGCCCTGTATCTCTGCGCCAGCAGCCAAGAGCGGAACCCAGATACGCAGTATTTTGGCCCA	CASSQERNPDTQYF	1	4.687507324230194E-6	42	TCRBV04-01*01	TCRBV04	TCRBV04-01	01				TCRBD02-01	TCRBD02	TCRBD02-01				01,02	TCRBJ02-03*01	TCRBJ02	TCRBJ02-03	01				0	0	7	5	4	4	39	-1	56	60	64	1	In	VDJ
CTGAAGATCCAGCCCTCAGAACCCAGGGACTCAGCTGTGTACTTCTGTGCCAGTTCGGGGGCACCAGATACGCAGTATTTTGGCCCA	CASSGAPDTQYF	1	4.687507324230194E-6	36	TCRBV12	TCRBV12				TCRBV12-03,TCRBV12-04						TCRBD01,TCRBD02	TCRBD01-01,TCRBD02-01		TCRBJ02-03*01	TCRBJ02	TCRBJ02-03	01				9	3	6	0	2	4	45	53	56	62	64	1	In	VDJ
TCTCTGGAGCTGGGGGACTCAGCTTTGTATTTCTGTGCCAGCAGCGTAGCTGGGGGCCATACGACAGATACGCAGTATTTTGGCCCA	CASSVAGGHTTDTQYF	1	4.687507324230194E-6	48	TCRBV09-01	TCRBV09	TCRBV09-01				01,02	TCRBD01-01*01	TCRBD01	TCRBD01-01	01				TCRBJ02-03*01	TCRBJ02	TCRBJ02-03	01				0	2	6	0	6	3	33	49	51	57	63	1	In	VDJ
CCTGCAGAACTGGAGGATTCTGGAGTTTATTTCTGTGCCAGCAGCCCACTAGGGCTTTTGGTCACAGATACGCAGTATTTTGGCCCA	CASSPLGLLVTDTQYF	1	4.687507324230194E-6	48	TCRBV14-01*01	TCRBV14	TCRBV14-01	01				TCRBD02-01	TCRBD02	TCRBD02-01				01,02	TCRBJ02-03*01	TCRBJ02	TCRBJ02-03	01				4	1	3	8	10	2	33	46	47	52	62	1	In	VDJ
ACATCGGCCCAAAAGAACCCGACAGCTTTCTATCTCTGTGCCAGTAGTATGAACAGGGGCCTCACAGATACGCAGTATTTTGGCCCA	CASSMNRGLTDTQYF	2	9.375014648460388E-6	45	TCRBV19-01	TCRBV19	TCRBV19-01				01,02	TCRBD01-01*01	TCRBD01	TCRBD01-01	01				TCRBJ02-03*01	TCRBJ02	TCRBJ02-03	01				3	2	3	2	3	2	36	50	52	59	62	2	In	VDJ
GTGACCAGTGCCCATCCTGAAGACAGCAGCTTCTACATCTGCAGTGCTAGTGTCAGGGGAATCACAGATACGCAGTATTTTGGCCCA	CSASVRGITDTQYF	1	4.687507324230194E-6	42	TCRBV20	TCRBV20				TCRBV20-01,TCRBV20-or09_02		TCRBD01-01*01	TCRBD01	TCRBD01-01	01				TCRBJ02-03*01	TCRBJ02	TCRBJ02-03	01				3	3	4	2	3	2	39	50	53	59	62	1	In	VDJ
CTGTCGGCTGCTCCCTCCCAGACATCTGTGTACTTCTGTGCCAGCAGTTACTCCCAGGCTGGCACAGATACGCAGTATTTTGGCCCA	CASSYSQAGTDTQYF	2	9.375014648460388E-6	45	TCRBV06-05*01	TCRBV06	TCRBV06-05	01				TCRBD01-01*01	TCRBD01	TCRBD01-01	01				TCRBJ02-03*01	TCRBJ02	TCRBJ02-03	01				0	1	4	4	3	1	36	53	54	58	61	2	In	VDJ
GTGAACGCCTTGTTGCTGGGGGACTCGGCCCTCTATCTCTGTGCCAGCAGCTTGGTACAGGGCACAGATACGCAGTATTTTGGCCCA	CASSLVQGTDTQYF	1	4.687507324230194E-6	42	TCRBV05-06*01	TCRBV05	TCRBV05-06	01				TCRBD01-01*01	TCRBD01	TCRBD01-01	01				TCRBJ02-03*01	TCRBJ02	TCRBJ02-03	01				0	1	3	4	0	1	39	55	56	-1	61	1	In	VDJ
GACCAGTGCCCATCCTGAAGACAGCAGCTTCTACATCTGCAGTGCTAGAGCCGGGGGGGCGGCACAGATACGCAGTATTTTGGCCCA		1	4.687507324230194E-6	44	TCRBV20	TCRBV20				TCRBV20-01,TCRBV20-or09_02		TCRBD02-01*01	TCRBD02	TCRBD02-01	01				TCRBJ02-03*01	TCRBJ02	TCRBJ02-03	01				1	1	8	0	2	1	37	50	51	59	61	1	Out	VDJ
CAGCGCACACAGCAGGAGGACTCGGCCGTGTATCTCTGTGCCAGCAGCCCCCGGGGGCCCGGCACAGATACGCAGTATTTTGGCCCA	CASSPRGPGTDTQYF	1	4.687507324230194E-6	45	TCRBV07-02*01	TCRBV07	TCRBV07-02	01								TCRBD01,TCRBD02	TCRBD01-01,TCRBD02-01		TCRBJ02-03*01	TCRBJ02	TCRBJ02-03	01				5	4	6	0	3	1	36	48	52	58	61	1	In	VDJ
ATCCAGCCTGCAGAGCTTGGGGACTCGGCCCTGTATCTCTGTGCCAGCAGCTTGTTCGGAGGCACAGATACGCAGTATTTTGGCCCA	CASSLFGGTDTQYF	2	9.375014648460388E-6	42	TCRBV11	TCRBV11				TCRBV11-01,TCRBV11-03		TCRBD02-01*02	TCRBD02	TCRBD02-01	02				TCRBJ02-03*01	TCRBJ02	TCRBJ02-03	01				3	4	10	2	0	1	39	53	57	-1	61	2	In	VDJ
CTGGAGTCAGCTACCCGCTCCCAGACATCTGTGTATTTCTGCTCACACCGGGTCAGGATTCGCACAGATACGCAGTATTTTGGCCCA	CSHRVRIRTDTQYF	2	9.375014648460388E-6	42	TCRBV10-02*01	TCRBV10	TCRBV10-02	01								TCRBD01,TCRBD02	TCRBD01-01,TCRBD02-01		TCRBJ02-03*01	TCRBJ02	TCRBJ02-03	01				14	11	4	4	4	1	39	42	53	57	61	2	In	VDJ
ACTGTGAGCAACATGAGCCCTGAAGACAGCAGCATATATCTCTGCAGCGCCACAGGGGGTCGCACAGATACGCAGTATTTTGGCCCA	CSATGGRTDTQYF	1	4.687507324230194E-6	39	TCRBV29-01*01	TCRBV29	TCRBV29-01	01				TCRBD01-01*01	TCRBD01	TCRBD01-01	01				TCRBJ02-03*01	TCRBJ02	TCRBJ02-03	01				7	2	3	1	2	1	42	49	51	59	61	1	In	VDJ
CTTGGTGACTCTGCTGTGTATTTCTGTGCCAGCAGCCAAGAGGGTACTAGCGGGGCGGGCCGCACAGATACGCAGTATTTTGGCCCA	CASSQEGTSGAGRTDTQYF	2	9.375014648460388E-6	57	TCRBV03	TCRBV03				TCRBV03-01,TCRBV03-02		TCRBD02-01*01	TCRBD02	TCRBD02-01	01				TCRBJ02-03*01	TCRBJ02	TCRBJ02-03	01				0	4	3	3	6	1	24	41	45	55	61	2	In	VDJ
ATCCAGCGCACAGAGCAGGGGGACTCGGCCATGTATCTCTGTGCCAGCAGCTTTACAGGTAGCACAGATACGCAGTATTTTGGCCCA	CASSFTGSTDTQYF	2	9.375014648460388E-6	42	TCRBV07-09	TCRBV07	TCRBV07-09				01,03	TCRBD01-01*01	TCRBD01	TCRBD01-01	01				TCRBJ02-03*01	TCRBJ02	TCRBJ02-03	01				3	1	3	4	1	0	39	53	54	59	60	2	In	VDJ
ACCTTGGAGCTGGGGGACTCGGCCCTTTATCTTTGCGCCAGCAGCTTTGCTAGCGGGGTGAGCACAGATACGCAGTATTTTGGCCCA	CASSFASGVSTDTQYF	2	9.375014648460388E-6	48	TCRBV05-01*01	TCRBV05	TCRBV05-01	01				TCRBD02-01*01	TCRBD02	TCRBD02-01	01				TCRBJ02-03*01	TCRBJ02	TCRBJ02-03	01				2	2	4	3	2	0	33	47	49	58	60	2	In	VDJ
AACCTGAGCTCTCTGGAGCTGGGGGACTCAGCTTTGTATTTCTGTGCCAGCAGCGTCAGCGCCACAGATACGCAGTATTTTGGCCCA	CASSVSATDTQYF	1	4.687507324230194E-6	39	TCRBV09-01	TCRBV09	TCRBV09-01				01,02	TCRBD02-01	TCRBD02	TCRBD02-01				01,02	TCRBJ02-03*01	TCRBJ02	TCRBJ02-03	01				2	1	6	6	1	2	42	56	57	61	62	1	In	VDJ
CAGCCCTCAGAACCCAGGGACTCAGCTGTGTACTTCTGTGCCAGCAGTGGATACGGGCCCCCCACAGATACGCAGTATTTTGGCCCA	CASSGYGPPTDTQYF	1	4.687507324230194E-6	45	TCRBV12	TCRBV12				TCRBV12-03,TCRBV12-04						TCRBD01,TCRBD02	TCRBD01-01,TCRBD02-01		TCRBJ02-03*01	TCRBJ02	TCRBJ02-03	01				5	6	8	0	4	2	36	48	54	58	62	1	In	VDJ
AGCACCTTGGAGCTGGGGGACTCGGCCCTGTATCTCTGTGCCAGCAGCCTTAGCGCGGGGGACACAGATACGCAGTATTTTGGCCCA	CASSLSAGDTDTQYF	2	9.375014648460388E-6	45	TCRBV05	TCRBV05				TCRBV05-03,TCRBV05-08		TCRBD02-01*01	TCRBD02	TCRBD02-01	01				TCRBJ02-03*01	TCRBJ02	TCRBJ02-03	01				4	6	7	2	1	2	36	48	54	61	62	2	In	VDJ
CTCTCTGGAGCTGGGGGACTCAGCTTTGTATTTCTGTGCCAGCACCCCCCCTCGGGGGAATAAACAGATACGCAGTATTTTGGCCCA		1	4.687507324230194E-6	47	TCRBV09-01	TCRBV09	TCRBV09-01				01,02	TCRBD02-01*01	TCRBD02	TCRBD02-01	01				TCRBJ02-03*01	TCRBJ02	TCRBJ02-03	01				6	8	8	2	5	3	34	44	52	58	63	1	Out	VDJ
TCCCTGTCCCTAGAGTCTGCCATCCCCAACCAGACAGCTCTTTACTTCTGTGCCACAGCCAAAACAGATACGCAGTATTTTGGCCCA	CATAKTDTQYF	1	4.687507324230194E-6	33	TCRBV24	TCRBV24				TCRBV24-01,TCRBV24-or09_02		TCRBD02-01	TCRBD02	TCRBD02-01				01,02	TCRBJ02-03*01	TCRBJ02	TCRBJ02-03	01				10	0	6	7	4	3	48	-1	56	59	63	1	In	VDJ
AGCACCTTGGAGCTGGGGGACTCGGCCCTTTATCTTTGCGCCAGCAGCACCGGGACAGGGTTTGGCGGGGAGCTGTTTTTTGGAGAA	CASSTGTGFGGELFF	2	9.375014648460388E-6	45	TCRBV05-01*01	TCRBV05	TCRBV05-01	01				TCRBD01-01*01	TCRBD01	TCRBD01-01	01				TCRBJ02-02*01	TCRBJ02	TCRBJ02-02	01				4	3	0	3	5	7	36	48	51	60	65	2	In	VDJ
GAGTCGGCTGCTCCCTCCCAGACATCTGTGTACTTCTGTGCCAGCAGTCAAGGGAGGTTCATCTCCGGGGAGCTGTTTTTTGGAGAA	CASSQGRFISGELFF	2	9.375014648460388E-6	45	TCRBV06-01*01	TCRBV06	TCRBV06-01	01				TCRBD02-01*02	TCRBD02	TCRBD02-01	02				TCRBJ02-02*01	TCRBJ02	TCRBJ02-02	01				1	0	10	1	7	6	36	-1	52	57	64	2	In	VDJ
AACATGAGCCCTGAAGACAGCAGCATATATCTCTGCAGCGTTGAAGCGGGGGACAGGGGGCTGGCCGGGGAGCTGTTTTTTGGAGAA	CSVEAGDRGLAGELFF	1	4.687507324230194E-6	48	TCRBV29-01*01	TCRBV29	TCRBV29-01	01				TCRBD01-01*01	TCRBD01	TCRBD01-01	01				TCRBJ02-02*01	TCRBJ02	TCRBJ02-02	01				1	3	0	0	3	6	33	46	49	61	64	1	In	VDJ
GTGAGCACCTTGGAGCTGGGGGACTCGGCCCTTTATCTTTGCGCCAGCAGCTTGAGTAGCGGGGCCGGGGAGCTGTTTTTTGGAGAA	CASSLSSGAGELFF	2	9.375014648460388E-6	42	TCRBV05-01*01	TCRBV05	TCRBV05-01	01				TCRBD02-01*01	TCRBD02	TCRBD02-01	01				TCRBJ02-02*01	TCRBJ02	TCRBJ02-02	01				1	2	5	3	0	6	39	54	56	-1	64	2	In	VDJ
TCTGCCATCCCCAACCAGACAGCTCTTTACTTCTGTGCCACCAGTGACACGCGGACATACACGGCCGGGGAGCTGTTTTTTGGAGAA	CATSDTRTYTAGELFF	2	9.375014648460388E-6	48	TCRBV24	TCRBV24				TCRBV24-01,TCRBV24-or09_02		TCRBD01-01*01	TCRBD01	TCRBD01-01	01				TCRBJ02-02*01	TCRBJ02	TCRBJ02-02	01				4	5	1	6	7	6	33	47	52	57	64	2	In	VDJ
CACCTACACGCCCTGCAGCCAGAAGACTCAGCCCTGTATCTCTGCGCCAGCTCCGGGACGGAGGCCGGGGAGCTGTTTTTTGGAGAA	CASSGTEAGELFF	1	4.687507324230194E-6	39	TCRBV04-01*01	TCRBV04	TCRBV04-01	01								TCRBD01,TCRBD02	TCRBD01-01,TCRBD02-01		TCRBJ02-02*01	TCRBJ02	TCRBJ02-02	01				8	3	0	7	5	6	42	51	54	59	64	1	In	VDJ
AAGAAGCTCCTTCTCAGTGACTCTGGCTTCTATCTCTGTGCCTGGAGGGGAAGGGGGGTAGTCGCCGGGGAGCTGTTTTTTGGAGAA	CAWRGRGVVAGELFF	1	4.687507324230194E-6	45	TCRBV30-01*01	TCRBV30	TCRBV30-01	01								TCRBD01,TCRBD02	TCRBD01-01,TCRBD02-01		TCRBJ02-02*01	TCRBJ02	TCRBJ02-02	01				3	4	5	1	7	6	36	47	51	57	64	1	In	VDJ
ACTGTGAGCAACATGAGCCCTGAAGACAGCAGCATATATCTCTGCAGCGTATCCGGACTCATCGCCGGGGAGCTGTTTTTTGGAGAA	CSVSGLIAGELFF	1	4.687507324230194E-6	39	TCRBV29-01*01	TCRBV29	TCRBV29-01	01				TCRBD02-01	TCRBD02	TCRBD02-01				01,02	TCRBJ02-02*01	TCRBJ02	TCRBJ02-02	01				6	4	1	10	5	6	42	50	54	59	64	1	In	VDJ
GTGACATCGGCCCAAAAGAACCCGACAGCTTTCTATCTCTGTGCCAGTACCCCCCAGGGGTTAGCCGGGGAGCTGTTTTTTGGAGAA	CASTPQGLAGELFF	3	1.4062521972690582E-5	42	TCRBV19-01	TCRBV19	TCRBV19-01				01,02	TCRBD01-01*01	TCRBD01	TCRBD01-01	01				TCRBJ02-02*01	TCRBJ02	TCRBJ02-02	01				7	5	4	2	4	6	39	49	54	60	64	3	In	VDJ
ATCCAGCGCACACAGCAGGAGGACTCGGCCGTGTATCTCTGTGCCAGCAGCTCCCATAGGGAAGCCGGGGAGCTGTTTTTTGGAGAA	CASSSHREAGELFF	2	9.375014648460388E-6	42	TCRBV07-02*01	TCRBV07	TCRBV07-02	01								TCRBD01,TCRBD02	TCRBD01-01,TCRBD02-01		TCRBJ02-02*01	TCRBJ02	TCRBJ02-02	01				4	6	0	8	2	6	39	52	58	62	64	2	In	VDJ
TGTGAGCAACATGAGCCCTGAAGACAGCAGCATATATCTCTGCAGCCCCGGGGGGACAGGCACCCCGGGGAGCTGTTTTTTGGAGAA		1	4.687507324230194E-6	41	TCRBV29-01*01	TCRBV29	TCRBV29-01	01				TCRBD01-01*01	TCRBD01	TCRBD01-01	01				TCRBJ02-02*01	TCRBJ02	TCRBJ02-02	01				8	6	0	4	4	6	40	46	52	60	64	1	Out	VDJ
GCGTCTGCTGTACCCTCTCAGACATCTGTGTACTTCTGTGCCAGCAGCCGGACAGGGGAGTTTACCGGGGAGCTGTTTTTTGGAGAA	CASSRTGEFTGELFF	2	9.375014648460388E-6	45	TCRBV06-04	TCRBV06	TCRBV06-04				01,02	TCRBD01-01*01	TCRBD01	TCRBD01-01	01				TCRBJ02-02*01	TCRBJ02	TCRBJ02-02	01				6	2	1	2	5	5	36	47	49	58	63	2	In	VDJ
AGCACCTTGGAGCTGGGGGACTCGGCCCTTTATCTTTGCGCCAGCAGCTTGGCCGGGGTCACTACCGGGGAGCTGTTTTTTGGAGAA	CASSLAGVTTGELFF	2	9.375014648460388E-6	45	TCRBV05-01*01	TCRBV05	TCRBV05-01	01				TCRBD02-01*01	TCRBD02	TCRBD02-01	01				TCRBJ02-02*01	TCRBJ02	TCRBJ02-02	01				0	1	8	3	5	5	36	52	53	58	63	2	In	VDJ
CTCACGTTGGCGTCTGCTGTACCCTCTCAGACATCTGTGTACTTCTGTGCCAGCAGTGACCTGACCGGGGAGCTGTTTTTTGGAGAA	CASSDLTGELFF	2	9.375014648460388E-6	36	TCRBV06-04	TCRBV06	TCRBV06-04				01,02	TCRBD02-01	TCRBD02	TCRBD02-01				01,02	TCRBJ02-02*01	TCRBJ02	TCRBJ02-02	01				2	0	4	10	1	5	45	-1	60	62	63	2	In	VDJ
CTCACTGTGACATCGGCCCAAAAGAACCCGACAGCTTTCTATCTCTGTGCCGGGAGGGTGGGGACCGGGGAGCTGTTTTTTGGAGAA	CAGRVGTGELFF	3	1.4062521972690582E-5	36	TCRBV19-01	TCRBV19	TCRBV19-01				01,02	TCRBD02-01*02	TCRBD02	TCRBD02-01	02				TCRBJ02-02*01	TCRBJ02	TCRBJ02-02	01				11	0	9	0	5	5	45	-1	51	58	63	3	In	VDJ
ACTGTGAGCAACATGAGCCCTGAAGACAGCAGCATATATCTCTGCAGCGTTCCGACTAGCGGGACCGGGGAGCTGTTTTTTGGAGAA	CSVPTSGTGELFF	1	4.687507324230194E-6	39	TCRBV29-01*01	TCRBV29	TCRBV29-01	01				TCRBD02-01	TCRBD02	TCRBD02-01				01,02	TCRBJ02-02*01	TCRBJ02	TCRBJ02-02	01				5	2	2	4	0	5	42	51	53	-1	63	1	In	VDJ
GTGACATCGGCCCAAAAGAACCCGACAGCTTTCTATCTCTGTGCCAGTAGGTCCGGGAGTAGGACCGGGGAGCTGTTTTTTGGAGAA	CASRSGSRTGELFF	3	1.4062521972690582E-5	42	TCRBV19-01	TCRBV19	TCRBV19-01				01,02	TCRBD02-01*02	TCRBD02	TCRBD02-01	02				TCRBJ02-02*01	TCRBJ02	TCRBJ02-02	01				6	3	8	2	4	5	39	50	53	59	63	3	In	VDJ
CTGGAGCTTGGTGACTCTGCTGTGTATTTCTGTGCCAGCAGCCGAGCGTTAGCGGGGGGCTCGACCGGGGAGCTGTTTTTTGGAGAA	CASSRALAGGSTGELFF	2	9.375014648460388E-6	51	TCRBV03	TCRBV03				TCRBV03-01,TCRBV03-02		TCRBD02-01*01	TCRBD02	TCRBD02-01	01				TCRBJ02-02*01	TCRBJ02	TCRBJ02-02	01				4	6	5	1	4	5	30	43	49	59	63	2	In	VDJ
CTGAAGATCCAGCCCTCAGAACCCAGGGACTCAGCTGTGTACTTCTGTGCCAGCAGCCAAGTCACCGGGGAGCTGTTTTTTGGAGAA	CASSQVTGELFF	1	4.687507324230194E-6	36	TCRBV12	TCRBV12				TCRBV12-03,TCRBV12-04						TCRBD01,TCRBD02	TCRBD01-01,TCRBD02-01		TCRBJ02-02*01	TCRBJ02	TCRBJ02-02	01				6	1	4	6	3	4	45	56	57	59	62	1	In	VDJ
ACCAGTGCCCATCCTGAAGACAGCAGCTTCTACATCTGCAGTGCTAGAGAGGACGGGGGGGGCACCGGGGAGCTGTTTTTTGGAGAA	CSAREDGGGTGELFF	1	4.687507324230194E-6	45	TCRBV20	TCRBV20				TCRBV20-01,TCRBV20-or09_02		TCRBD02-01*01	TCRBD02	TCRBD02-01	01				TCRBJ02-02*01	TCRBJ02	TCRBJ02-02	01				0	3	8	0	1	4	36	50	53	61	62	1	In	VDJ
CAGCGCACAGAGCAGCGGGACTCAGCCATGTATCGCTGTGCTAGCAGCCCGACAGGGGGCGGCACCGGGGAGCTGTTTTTTGGAGAA	CASSPTGGGTGELFF	2	9.375014648460388E-6	45	TCRBV07-07*01	TCRBV07	TCRBV07-07	01				TCRBD01-01*01	TCRBD01	TCRBD01-01	01				TCRBJ02-02*01	TCRBJ02	TCRBJ02-02	01				5	2	2	0	2	4	36	48	50	60	62	2	In	VDJ
ACAGTGACCAGTGCCCATCCTGAAGACAGCAGCTTCTACATCTGCAGTGCTAGCGGGGGAGGCACCGGGGAGCTGTTTTTTGGAGAA	CSASGGGTGELFF	1	4.687507324230194E-6	39	TCRBV20	TCRBV20				TCRBV20-01,TCRBV20-or09_02		TCRBD02-01	TCRBD02	TCRBD02-01				01,02	TCRBJ02-02*01	TCRBJ02	TCRBJ02-02	01				3	0	8	2	3	4	42	-1	53	59	62	1	In	VDJ
CTCAGAACCCAGGGACTCAGCTGTGTACTTCTGTGCCAGCACCTAAAAGTGAGGACAGGGCGCACCGGGGAGCTGTTTTTTGGAGAA		1	4.687507324230194E-6	50	TCRBV12	TCRBV12				TCRBV12-03,TCRBV12-04		TCRBD01-01*01	TCRBD01	TCRBD01-01	01				TCRBJ02-02*01	TCRBJ02	TCRBJ02-02	01				7	11	1	3	2	4	31	41	52	60	62	1	Out	VDJ
CCCTCAGAACCCAGGGACTCAGCTGTGTACTTCTGTGCCAGCAGTTTGGATGGGGGGGTTAGCACCGGGGAGCTGTTTTTTGGAGAA	CASSLDGGVSTGELFF	1	4.687507324230194E-6	48	TCRBV12	TCRBV12				TCRBV12-03,TCRBV12-04		TCRBD02-01*01	TCRBD02	TCRBD02-01	01				TCRBJ02-02*01	TCRBJ02	TCRBJ02-02	01				3	4	9	0	4	4	33	47	51	58	62	1	In	VDJ
AGTGCCCATCCTGAAGACAGCAGCTTCTACATCTGCAGTGCTTCCGATCCAGCGAATCATTACACCGGGGAGCTGTTTTTTGGAGAA	CSASDPANHYTGELFF	1	4.687507324230194E-6	48	TCRBV20	TCRBV20				TCRBV20-01,TCRBV20-or09_02		TCRBD02-01	TCRBD02	TCRBD02-01				01,02	TCRBJ02-02*01	TCRBJ02	TCRBJ02-02	01				5	8	6	6	7	3	33	42	50	54	61	1	In	VDJ
TGCAGAACTGGAGGATTCTGGAGTTTATTTCTGTGCCAGCACCCTGACAGGTGGGGAATGGACACCGGGGAGCTGTTTTTTGGAGAA		1	4.687507324230194E-6	50	TCRBV14-01*01	TCRBV14	TCRBV14-01	01				TCRBD01-01*01	TCRBD01	TCRBD01-01	01				TCRBJ02-02*01	TCRBJ02	TCRBJ02-02	01				7	4	2	4	10	3	31	41	45	51	61	1	Out	VDJ
TGCAGCCAGAAGACTCAGCCCTGTATCTCTGCGCCAGCAGCCAAGAGGGGGGGGCCCCGGGACACCGGGGAGCTGTTTTTTGGAGAA		1	4.687507324230194E-6	52	TCRBV04-01*01	TCRBV04	TCRBV04-01	01				TCRBD02-01*01	TCRBD02	TCRBD02-01	01				TCRBJ02-02*01	TCRBJ02	TCRBJ02-02	01				0	0	9	0	8	3	29	-1	46	53	61	1	Out	VDJ
AGCGCACAGAGCAGCGGGACTCGGCCATGTATCGCTGTGCCAGCAGCTGGGGGGACAGTTAACACCGGGGAGCTGTTTTTTGGAGAA		2	9.375014648460388E-6	46	TCRBV07-06*01	TCRBV07	TCRBV07-06	01				TCRBD01-01*01	TCRBD01	TCRBD01-01	01				TCRBJ02-02*01	TCRBJ02	TCRBJ02-02	01				4	3	0	5	2	2	35	48	51	58	60	2	Out	VDJ
CAGCGCACACAGCAGGAGGACTCGGCCGTGTATCTCTGTGCCAGCAGCCGGGACGGAGGGAACACCGGGGAGCTGTTTTTTGGAGAA	CASSRDGGNTGELFF	2	9.375014648460388E-6	45	TCRBV07-02*01	TCRBV07	TCRBV07-02	01								TCRBD01,TCRBD02	TCRBD01-01,TCRBD02-01		TCRBJ02-02*01	TCRBJ02	TCRBJ02-02	01				5	1	0	7	5	1	36	48	49	54	59	2	In	VDJ
GCCAGGCCCTCACATACCTCTCAGTACCTCTGTGCCAGCAGTGAATAGGGCAGGGCGGCGAACACCGGGGAGCTGTTTTTTGGAGAA	CASSE*GRAANTGELFF	1	4.687507324230194E-6	51	TCRBV25-01*01	TCRBV25	TCRBV25-01	01				TCRBD01-01*01	TCRBD01	TCRBD01-01	01				TCRBJ02-02*01	TCRBJ02	TCRBJ02-02	01				0	3	4	3	3	0	30	47	50	55	58	1	Stop	VDJ
GAGCTTGGTGACTCTGCTGTGTATTTCTGTGCCAGCAGCCAAGGGACTAGCGGGGGGCCGAACACCGGGGAGCTGTTTTTTGGAGAA	CASSQGTSGGPNTGELFF	2	9.375014648460388E-6	54	TCRBV03	TCRBV03				TCRBV03-01,TCRBV03-02		TCRBD02-01*01	TCRBD02	TCRBD02-01	01				TCRBJ02-02*01	TCRBJ02	TCRBJ02-02	01				1	0	1	1	1	0	27	-1	43	57	58	2	In	VDJ
ACATCGGCCCAAAAGAACCCGACAGCTTTCTATCTCTGTGCCAGTAGTATCAACCCGACGAACACCGGGGAGCTGTTTTTTGGAGAA	CASSINPTNTGELFF	3	1.4062521972690582E-5	45	TCRBV19-01	TCRBV19	TCRBV19-01				01,02					TCRBD01,TCRBD02	TCRBD01-01,TCRBD02-01		TCRBJ02-02*01	TCRBJ02	TCRBJ02-02	01				3	6	2	8	0	0	36	50	56	-1	58	3	In	VDJ
CTAGAGTCTGCCATCCCCAACCAGACAGCTCTTTACTTCTGTGCCACCGCCCGCGGACAGAACACCGGGGAGCTGTTTTTTGGAGAA	CATARGQNTGELFF	2	9.375014648460388E-6	42	TCRBV24	TCRBV24				TCRBV24-01,TCRBV24-or09_02		TCRBD01-01*01	TCRBD01	TCRBD01-01	01				TCRBJ02-02*01	TCRBJ02	TCRBJ02-02	01				9	6	1	6	0	1	39	48	54	-1	59	2	In	VDJ
ACCTTGGAGCTGGGGGACTCGGCCCTTTATCTTTGCGCCAGCAGCTTGGAAGGGACAGGGGTGAACGGGGAGCTGTTTTTTGGAGAA	CASSLEGTGVNGELFF	2	9.375014648460388E-6	48	TCRBV05-01*01	TCRBV05	TCRBV05-01	01				TCRBD01-01*01	TCRBD01	TCRBD01-01	01				TCRBJ02-02*01	TCRBJ02	TCRBJ02-02	01				0	2	0	2	4	7	33	49	51	61	65	2	In	VDJ
TGCCATCCCCAACCAGACAGCTCTTTACTTCTGTGCCACCAGTGATTTGGGGACTAGTCATCCGGAGGGGAGCTGTTTTTTGGAGAA		2	9.375014648460388E-6	50	TCRBV24	TCRBV24				TCRBV24-01,TCRBV24-or09_02		TCRBD02-01	TCRBD02	TCRBD02-01				01,02	TCRBJ02-02*01	TCRBJ02	TCRBJ02-02	01				0	0	0	8	9	8	31	-1	49	57	66	2	Out	VDJ
TCTCCACTCTGAAGATCCAGCCCTCAGAACCCAGGGACTCAGCTGTGTACTTCTGTGCCAGCAGCCGCTGAAGCTTTCTTTGGACAA		1	4.687507324230194E-6	28	TCRBV12	TCRBV12				TCRBV12-03,TCRBV12-04		TCRBD02-01	TCRBD02	TCRBD02-01				01,02	TCRBJ01-01*01	TCRBJ01	TCRBJ01-01	01				6	1	8	6	0	6	53	64	65	-1	67	1	Out	VDJ
TTGGAGTCGGCTGCTCCCTCCCAAACATCTGTGTACTTCTGTGCCAGCAGTTACGTTCGACGGCCCGCTGAAGCTTTCTTTGGACAA	CASSYVRRPAEAFF	2	9.375014648460388E-6	42	TCRBV06	TCRBV06				TCRBV06-02,TCRBV06-03						TCRBD01,TCRBD02	TCRBD01-01,TCRBD02-01		TCRBJ01-01*01	TCRBJ01	TCRBJ01-01	01				2	4	2	7	6	6	39	54	58	61	67	2	In	VDJ
GTGAACGCCTTGTTGCTGGGGGACTCGGCCCTGTATCTCTGTGCCAGCCGGCCAACAGGGGCAGGTACTGAAGCTTTCTTTGGACAA	CASRPTGAGTEAFF	3	1.4062521972690582E-5	42	TCRBV05-05*01	TCRBV05	TCRBV05-05	01				TCRBD01-01*01	TCRBD01	TCRBD01-01	01				TCRBJ01-01*01	TCRBJ01	TCRBJ01-01	01				7	6	3	2	5	5	39	48	54	61	66	3	In	VDJ
ACTGTGACATCGGCCCAAAAGAACCCGACAGCTTTCTATCTCTGTGCCAGTAGTACCTCACTCATGACTGAAGCTTTCTTTGGACAA	CASSTSLMTEAFF	2	9.375014648460388E-6	39	TCRBV19-01	TCRBV19	TCRBV19-01				01,02	TCRBD02-01	TCRBD02	TCRBD02-01				01,02	TCRBJ01-01*01	TCRBJ01	TCRBJ01-01	01				4	4	3	10	4	5	42	55	59	62	66	2	In	VDJ
ACTCTGGAGTCCGCTACCAGCTCCCAGACATCTGTGTACTTCTGTGCCATCAGGAAGCCGTTGGGGACTGAAGCTTTCTTTGGACAA	CAIRKPLGTEAFF	2	9.375014648460388E-6	39	TCRBV10-03*01	TCRBV10	TCRBV10-03	01								TCRBD01,TCRBD02	TCRBD01-01,TCRBD02-01		TCRBJ01-01*01	TCRBJ01	TCRBJ01-01	01				6	9	6	2	0	5	42	53	62	-1	66	2	In	VDJ
ATCCAGCCCTCAGAACCCAGGGACTCAGCTGTGTACTTCTGTGCCAGCAACCCCCAAATAGGGGGGACTGAAGCTTTCTTTGGACAA	CASNPQIGGTEAFF	1	4.687507324230194E-6	42	TCRBV12	TCRBV12				TCRBV12-03,TCRBV12-04						TCRBD01,TCRBD02	TCRBD01-01,TCRBD02-01		TCRBJ01-01*01	TCRBJ01	TCRBJ01-01	01				7	10	5	1	1	5	39	49	59	65	66	1	In	VDJ
AGTTCTAAGAAGCTCCTTCTCAGTGACTCTGGCTTCTATCTCTGTGCCTGGAGTACGACAGGGGGGACTGAAGCTTTCTTTGGACAA	CAWSTTGGTEAFF	1	4.687507324230194E-6	39	TCRBV30-01*01	TCRBV30	TCRBV30-01	01				TCRBD01-01*01	TCRBD01	TCRBD01-01	01				TCRBJ01-01*01	TCRBJ01	TCRBJ01-01	01				2	2	2	1	1	5	42	54	56	65	66	1	In	VDJ
CTCAGGCTGGAGTTGGCTGCTCCCTCCCAGACATCTGTGTACTTCTGTGCCAGCAGTTTCGGGAGGACTGAAGCTTTCTTTGGACAA	CASSFGRTEAFF	2	9.375014648460388E-6	36	TCRBV06-06	TCRBV06	TCRBV06-06				01,02	TCRBD02-01*02	TCRBD02	TCRBD02-01	02				TCRBJ01-01*01	TCRBJ01	TCRBJ01-01	01				4	1	8	1	0	5	45	58	59	-1	66	2	In	VDJ
AGGCTGGAGTCGGCTGCTCCCTCCCAGACATCTGTGTACTTCTGTGCCAGCAATCCGGGTCTGGGCACTGAAGCTTTCTTTGGACAA	CASNPGLGTEAFF	2	9.375014648460388E-6	39	TCRBV06-01*01	TCRBV06	TCRBV06-01	01				TCRBD02-01	TCRBD02	TCRBD02-01				01,02	TCRBJ01-01*01	TCRBJ01	TCRBJ01-01	01				7	3	8	4	6	4	42	52	55	59	65	2	In	VDJ
ATCAATTCCCTGGAGCTTGGTGACTCTGCTGTGTATTTCTGTGCCAGCAGCCAAGGAGGGAGGGGCACTGAAGCTTTCTTTGGACAA	CASSQGGRGTEAFF	2	9.375014648460388E-6	42	TCRBV03	TCRBV03				TCRBV03-01,TCRBV03-02		TCRBD02-01*02	TCRBD02	TCRBD02-01	02				TCRBJ01-01*01	TCRBJ01	TCRBJ01-01	01				1	2	9	0	1	4	39	55	57	64	65	2	In	VDJ
TCCGCTCACCAGGCCTGGGGGACGCAGCCATGTACCTGTGTGCCACCAGCAGTATACAGGGTAAGCACTGAAGCTTTCTTTGGACAA		1	4.687507324230194E-6	43	TCRBV15-01*01	TCRBV15	TCRBV15-01	01				TCRBD01-01*01	TCRBD01	TCRBD01-01	01				TCRBJ01-01*01	TCRBJ01	TCRBJ01-01	01				3	3	3	3	4	4	38	52	55	61	65	1	Out	VDJ
CTGTCGGCTGCTCCCTCCCAGACATCTGTGTACTTCTGTGCCAGCAGTTACCTACAGGACGGGCCCACTGAAGCTTTCTTTGGACAA	CASSYLQDGPTEAFF	2	9.375014648460388E-6	45	TCRBV06-05*01	TCRBV06	TCRBV06-05	01				TCRBD01-01*01	TCRBD01	TCRBD01-01	01				TCRBJ01-01*01	TCRBJ01	TCRBJ01-01	01				2	2	3	4	7	4	36	51	53	58	65	2	In	VDJ
CCAGCCCTCAGAACCCAGGGACTCAGCTGTGTACTTCTGTGCCAGCAGTTTAGACGACAGGGATACACTGAAGCTTTCTTTGGACAA		1	4.687507324230194E-6	44	TCRBV12	TCRBV12				TCRBV12-03,TCRBV12-04		TCRBD01-01*01	TCRBD01	TCRBD01-01	01				TCRBJ01-01*01	TCRBJ01	TCRBJ01-01	01				1	2	2	3	2	3	37	53	55	62	64	1	Out	VDJ
TCTGCCATCCCCAACCAGACAGCTCTTTACTTCTGTGCCACCAGTAACACAGGGGGCAGGGGGGACACTGAAGCTTTCTTTGGACAA	CATSNTGGRGDTEAFF	1	4.687507324230194E-6	48	TCRBV24	TCRBV24				TCRBV24-01,TCRBV24-or09_02		TCRBD01-01*01	TCRBD01	TCRBD01-01	01				TCRBJ01-01*01	TCRBJ01	TCRBJ01-01	01				6	3	3	0	7	3	33	45	48	57	64	1	In	VDJ
AGCTCTCTGGAGCTGGGGGACTCAGCTTTGTATTTCTGTGCCAGCAGCGTAACAGGGGACCCGGACACTGAAGCTTTCTTTGGACAA	CASSVTGDPDTEAFF	1	4.687507324230194E-6	45	TCRBV09-01	TCRBV09	TCRBV09-01				01,02	TCRBD01-01*01	TCRBD01	TCRBD01-01	01				TCRBJ01-01*01	TCRBJ01	TCRBJ01-01	01				1	0	3	2	6	3	36	-1	51	58	64	1	In	VDJ
ACGATTCAGCGCACAGAGCAGCGGGACTCAGCCATGTATCGCTGTGCTAGCAGCTTGGTGTTGAACACTGAAGCTTTCTTTGGACAA	CASSLVLNTEAFF	2	9.375014648460388E-6	39	TCRBV07-07*01	TCRBV07	TCRBV07-07	01								TCRBD01,TCRBD02	TCRBD01-01,TCRBD02-01		TCRBJ01-01*01	TCRBJ01	TCRBJ01-01	01				3	0	0	10	3	0	42	-1	56	58	61	2	In	VDJ
CTCACTCTGGAGTCCGCTACCAGCTCCCAGACATCTGTGTACTTCTGTGCCATCAGAGAGTTGAACACTGAAGCTTTCTTTGGACAA	CAIRELNTEAFF	2	9.375014648460388E-6	36	TCRBV10-03*01	TCRBV10	TCRBV10-03	01											TCRBJ01-01*01	TCRBJ01	TCRBJ01-01	01				1	0	0	0	0	0	45	-1	-1	-1	61	2	In	VJ
CTGCTGTCGGCTGCTCCCTCCCAGACATCTGTGTACTTCTGTGCCAGCAGTACCCAGGGATTGAACACTGAAGCTTTCTTTGGACAA	CASSTQGLNTEAFF	2	9.375014648460388E-6	42	TCRBV06-05*01	TCRBV06	TCRBV06-05	01				TCRBD01-01*01	TCRBD01	TCRBD01-01	01				TCRBJ01-01*01	TCRBJ01	TCRBJ01-01	01				5	3	4	3	2	0	39	51	54	59	61	2	In	VDJ
CGCACACAGCAGGAGGACTCGGCCGTGTATCTCTGTGCCAGCAGCTTAGGCGGTAGGGTGGTGAACACTGAAGCTTTCTTTGGACAA	CASSLGGRVVNTEAFF	2	9.375014648460388E-6	48	TCRBV07-02*01	TCRBV07	TCRBV07-02	01								TCRBD01,TCRBD02	TCRBD01-01,TCRBD02-01		TCRBJ01-01*01	TCRBJ01	TCRBJ01-01	01				1	5	5	3	3	0	33	49	54	58	61	2	In	VDJ
CACGCCCTGCAGCCAGAAGACTCAGCCCTGTATCTCTGCGCCAGCAGCCAAGTAAAGGGGGTGAACACTGAAGCTTTCTTTGGACAA	CASSQVKGVNTEAFF	1	4.687507324230194E-6	45	TCRBV04-01*01	TCRBV04	TCRBV04-01	01				TCRBD01-01*01	TCRBD01	TCRBD01-01	01				TCRBJ01-01*01	TCRBJ01	TCRBJ01-01	01				1	3	5	1	0	0	36	52	55	-1	61	1	In	VDJ
TCGGCTGCTCCCTCCCAGACATCTGTGTACTTCTGTGCCAGCAGTCACGGACAGGGGGAGGTGAACACTGAAGCTTTCTTTGGACAA	CASSHGQGEVNTEAFF	2	9.375014648460388E-6	48	TCRBV06	TCRBV06				TCRBV06-01,TCRBV06-05		TCRBD01-01*01	TCRBD01	TCRBD01-01	01				TCRBJ01-01*01	TCRBJ01	TCRBJ01-01	01				5	3	1	1	3	0	33	45	48	58	61	2	In	VDJ
ACAGTGACCAGTGCCCATCCTGAAGACAGCAGCTTCTACATCTGCAGTGCTAGAGATCAGGTGAACACTGAAGCTTTCTTTGGACAA	CSARDQVNTEAFF	1	4.687507324230194E-6	39	TCRBV20	TCRBV20				TCRBV20-01,TCRBV20-or09_02		TCRBD01-01*01	TCRBD01	TCRBD01-01	01				TCRBJ01-01*01	TCRBJ01	TCRBJ01-01	01				0	1	4	4	0	0	42	56	57	-1	61	1	In	VDJ
GTGAGCACCTTGGAGCTGGGGGACTCGGCCCTTTATCTTTGCGCCAGCAGCTTGTGGACAGTGAACACTGAAGCTTTCTTTGGACAA	CASSLWTVNTEAFF	2	9.375014648460388E-6	42	TCRBV05-01*01	TCRBV05	TCRBV05-01	01				TCRBD01-01*01	TCRBD01	TCRBD01-01	01				TCRBJ01-01*01	TCRBJ01	TCRBJ01-01	01				1	1	1	5	0	0	39	54	55	-1	61	2	In	VDJ
ATCCAGCGCACAGAGCAGCGGGACTCGGCCATGTATCGCTGTGCCAGCAGCTTGACCGCTATGAACACTGAAGCTTTCTTTGGACAA	CASSLTAMNTEAFF	2	9.375014648460388E-6	42	TCRBV07-06*01	TCRBV07	TCRBV07-06	01								TCRBD01,TCRBD02	TCRBD01-01,TCRBD02-01		TCRBJ01-01*01	TCRBJ01	TCRBJ01-01	01				3	0	2	7	5	0	39	-1	53	56	61	2	In	VDJ
GAGTTGGCTGCTCCCTCCCAGACATCTGTGTACTTCTGTGCCAGCAGTACGGGACAGCATATGAACACTGAAGCTTTCTTTGGACAA	CASSTGQHMNTEAFF	2	9.375014648460388E-6	45	TCRBV06-06	TCRBV06	TCRBV06-06				01,02	TCRBD01-01*01	TCRBD01	TCRBD01-01	01				TCRBJ01-01*01	TCRBJ01	TCRBJ01-01	01				5	2	0	5	4	0	36	48	50	57	61	2	In	VDJ
TTGGAGCTGGACGACTCGGCCCTGTATCTCTGTGCCAGCAGCTTGTTCGGGTCAGGAGGGATGAACACTGAAGCTTTCTTTGGACAA	CASSLFGSGGMNTEAFF	2	9.375014648460388E-6	51	TCRBV05-04*01	TCRBV05	TCRBV05-04	01				TCRBD02-01*02	TCRBD02	TCRBD02-01	02				TCRBJ01-01*01	TCRBJ01	TCRBJ01-01	01				1	9	10	0	1	0	30	45	54	60	61	2	In	VDJ
ATCCAGCGCACAGAGCAGGGGGACTCGGCCATGTATCTCTGTGCCAGCAGGGGACCGAGGATGAACACTGAAGCTTTCTTTGGACAA	CASRGPRMNTEAFF	2	9.375014648460388E-6	42	TCRBV07-09	TCRBV07	TCRBV07-09				01,03					TCRBD01,TCRBD02	TCRBD01-01,TCRBD02-01		TCRBJ01-01*01	TCRBJ01	TCRBJ01-01	01				6	0	0	7	6	0	39	-1	50	55	61	2	In	VDJ
CGCACAGAGCAGCGGGACTCGGCCATGTATCGCTGTGCCAGCAGCCCGACACAGGGTTCGATGAACACTGAAGCTTTCTTTGGACAA	CASSPTQGSMNTEAFF	2	9.375014648460388E-6	48	TCRBV07-06*01	TCRBV07	TCRBV07-06	01				TCRBD01-01*01	TCRBD01	TCRBD01-01	01				TCRBJ01-01*01	TCRBJ01	TCRBJ01-01	01				5	5	3	3	5	0	33	45	50	56	61	2	In	VDJ
GAGCTGGACGACTCGGCCCTGTATCTCTGTGCCAGCAGTAACCTCGGGACAGGGATGAGCATGAACACTGAAGCTTTCTTTGGACAA	CASSNLGTGMSMNTEAFF	2	9.375014648460388E-6	54	TCRBV05-04*01	TCRBV05	TCRBV05-04	01				TCRBD01-01*01	TCRBD01	TCRBD01-01	01				TCRBJ01-01*01	TCRBJ01	TCRBJ01-01	01				5	7	0	3	7	0	27	38	45	54	61	2	In	VDJ
CTGCTGGGGTTGGAGTCGGCTGCTCCCTCCCAAACATCTGTGTACTTCTGTGCCACCCACATGAACACTGAAGCTTTCTTTGGACAA	CATHMNTEAFF	2	9.375014648460388E-6	33	TCRBV06	TCRBV06				TCRBV06-02,TCRBV06-03		TCRBD01-01*01	TCRBD01	TCRBD01-01	01				TCRBJ01-01*01	TCRBJ01	TCRBJ01-01	01				10	3	3	6	0	0	48	55	58	-1	61	2	In	VDJ
CCCCTCACGTTGGCGTCTGCTGTACCCTCTCAGACATCTGTGTACTTCTGTGCCACCCGAATGAACACTGAAGCTTTCTTTGGACAA	CATRMNTEAFF	2	9.375014648460388E-6	33	TCRBV06-04	TCRBV06	TCRBV06-04				01,02					TCRBD01,TCRBD02	TCRBD01-01,TCRBD02-01		TCRBJ01-01*01	TCRBJ01	TCRBJ01-01	01				10	3	2	8	1	0	48	55	58	60	61	2	In	VDJ
GTGAGCACCTTGGAGCTGGGGGACTCGGCCCTTTATCTTTGCGCCAGCAGTAATGGACAGGGGAACACTGAAGCTTTCTTTGGACAA	CASSNGQGNTEAFF	2	9.375014648460388E-6	42	TCRBV05-01*01	TCRBV05	TCRBV05-01	01				TCRBD01-01*01	TCRBD01	TCRBD01-01	01				TCRBJ01-01*01	TCRBJ01	TCRBJ01-01	01				5	4	1	3	0	1	39	50	54	-1	62	2	In	VDJ
GAGATCCAGCGCACAGAGCAGGGGGACTCGGCCATGTATCTCTGTGCCAGCAGCTGGGGAGGGAACACTGAAGCTTTCTTTGGACAA	CASSWGGNTEAFF	2	9.375014648460388E-6	39	TCRBV07-09	TCRBV07	TCRBV07-09				01,03	TCRBD02-01*02	TCRBD02	TCRBD02-01	02				TCRBJ01-01*01	TCRBJ01	TCRBJ01-01	01				4	1	9	1	0	1	42	55	56	-1	62	2	In	VDJ
CAGCAGGAGGACTCCGCCGTGTATCTCTGTGCCAGCAGCTCAAACGTTGACAGGGGAGGAGGGAACACTGAAGCTTTCTTTGGACAA	CASSSNVDRGGGNTEAFF	1	4.687507324230194E-6	54	TCRBV07-08*01	TCRBV07	TCRBV07-08	01				TCRBD01-01*01	TCRBD01	TCRBD01-01	01				TCRBJ01-01*01	TCRBJ01	TCRBJ01-01	01				4	8	2	2	6	1	27	40	48	56	62	1	In	VDJ
CTGGAGTTGGCTGCTCCCTCCCAGACATCTGTGTACTTCTGTGCCAGCAGTCTTCAGGGGGCGAACACTGAAGCTTTCTTTGGACAA	CASSLQGANTEAFF	2	9.375014648460388E-6	42	TCRBV06-06	TCRBV06	TCRBV06-06				01,02	TCRBD01-01*01	TCRBD01	TCRBD01-01	01				TCRBJ01-01*01	TCRBJ01	TCRBJ01-01	01				5	3	4	0	0	1	39	51	54	-1	62	2	In	VDJ
AATGTGAACGCCTTGGAGCTGGACGACTCGGCCCTGTATCTCTGTGCCAGCAGGCAGGGGGCGAACACTGAAGCTTTCTTTGGACAA	CASRQGANTEAFF	2	9.375014648460388E-6	39	TCRBV05-04*01	TCRBV05	TCRBV05-04	01				TCRBD01-01*01	TCRBD01	TCRBD01-01	01				TCRBJ01-01*01	TCRBJ01	TCRBJ01-01	01				5	1	4	0	0	1	42	53	54	-1	62	2	In	VDJ
ACTCTGGAGTCCGCTACCAGCTCCCAGACATCTGTGTACTTCTGTGCCAGCCACCAGGGGACGAACACTGAAGCTTTCTTTGGACAA	CASHQGTNTEAFF	2	9.375014648460388E-6	39	TCRBV10-03*01	TCRBV10	TCRBV10-03	01				TCRBD01-01*01	TCRBD01	TCRBD01-01	01				TCRBJ01-01*01	TCRBJ01	TCRBJ01-01	01				10	5	4	2	2	1	42	49	54	60	62	2	In	VDJ
ACATCGGCCCAAAAGAACCCGACAGCTTTCTATCTCTGTGCCAGTAGCCTGGGGGCAGGGACGAACACTGAAGCTTTCTTTGGACAA	CASSLGAGTNTEAFF	2	9.375014648460388E-6	45	TCRBV19-01	TCRBV19	TCRBV19-01				01,02	TCRBD01-01*01	TCRBD01	TCRBD01-01	01				TCRBJ01-01*01	TCRBJ01	TCRBJ01-01	01				6	3	6	0	6	1	36	47	50	56	62	2	In	VDJ
CAGCCAGAAGACTCGGCCCTGTATCTCTGCGCCAGCAGCCAACCTACTTATACCGGGACAACGAACACTGAAGCTTTCTTTGGACAA	CASSQPTYTGTTNTEAFF	1	4.687507324230194E-6	54	TCRBV04-03*01	TCRBV04	TCRBV04-03	01				TCRBD01-01*01	TCRBD01	TCRBD01-01	01				TCRBJ01-01*01	TCRBJ01	TCRBJ01-01	01				2	12	0	6	2	1	27	42	54	60	62	1	In	VDJ
AAGATCCAGCCCTCAGAACCCAGGGACTCAGCTGTGTACTTCTGTGCCAGCAAACCTAGTGAGAACACTGAAGCTTTCTTTGGACAA	CASKPSENTEAFF	1	4.687507324230194E-6	39	TCRBV12	TCRBV12				TCRBV12-03,TCRBV12-04		TCRBD02-01	TCRBD02	TCRBD02-01				01,02	TCRBJ01-01*01	TCRBJ01	TCRBJ01-01	01				7	3	4	8	3	1	42	52	55	59	62	1	In	VDJ
CTGGAGTCCGCCAGCACCAACCAGACATCTATGTACCTCTGTGCCAGCAGTTTAAAACTGAAGAACACTGAAGCTTTCTTTGGACAA	CASSLKLKNTEAFF	3	1.4062521972690582E-5	42	TCRBV28-01*01	TCRBV28	TCRBV28-01	01				TCRBD02-01	TCRBD02	TCRBD02-01				01,02	TCRBJ01-01*01	TCRBJ01	TCRBJ01-01	01				2	2	3	10	3	1	39	54	56	59	62	3	In	VDJ
ATGAATGTGAGCACCTTGGAGCTGGGGGACTCGGCCCTTTATCTTTGCGCCAGCAGCTACGACAACACTGAAGCTTTCTTTGGACAA	CASSYDNTEAFF	2	9.375014648460388E-6	36	TCRBV05-01*01	TCRBV05	TCRBV05-01	01								TCRBD01,TCRBD02	TCRBD01-01,TCRBD02-01		TCRBJ01-01*01	TCRBJ01	TCRBJ01-01	01				3	2	2	7	0	2	45	58	60	-1	63	2	In	VDJ
AATGTGAGCACCTTGGAGCTGGGGGACTCGGCCCTTTATCTTTGCGCCAGCAGACAGGGGTTAAACACTGAAGCTTTCTTTGGACAA	CASRQGLNTEAFF	2	9.375014648460388E-6	39	TCRBV05-01*01	TCRBV05	TCRBV05-01	01				TCRBD01-01*01	TCRBD01	TCRBD01-01	01				TCRBJ01-01*01	TCRBJ01	TCRBJ01-01	01				5	0	3	2	3	2	42	-1	53	60	63	2	In	VDJ
GTGAACGCCTTGGAGCTGGACGACTCGGCCCTGTATCTCTGTGCCAGCAGCTTGGATAACGCAAACACTGAAGCTTTCTTTGGACAA	CASSLDNANTEAFF	2	9.375014648460388E-6	42	TCRBV05-04*01	TCRBV05	TCRBV05-04	01								TCRBD01,TCRBD02	TCRBD01-01,TCRBD02-01		TCRBJ01-01*01	TCRBJ01	TCRBJ01-01	01				0	3	3	7	3	2	39	55	58	60	63	2	In	VDJ
CACGCCCTGCAGCCAGAAGACTCAGCCCTGTATCTCTGCGCCAGCAGCCAGTCCAGGGGAGTCAGAACTGAAGCTTTCTTTGGACAA	CASSQSRGVRTEAFF	1	4.687507324230194E-6	45	TCRBV04-01*01	TCRBV04	TCRBV04-01	01				TCRBD01-01*01	TCRBD01	TCRBD01-01	01				TCRBJ01-01*01	TCRBJ01	TCRBJ01-01	01				3	3	4	2	7	5	36	50	53	59	66	1	In	VDJ
GAGCTGAATGTGAACGCCTTGTTGCTGGGGGACTCGGCCCTCTATCTCTGTGCCAGCAGCTTGGCAGATGAAGCTTTCTTTGGACAA	CASSLADEAFF	1	4.687507324230194E-6	33	TCRBV05-06*01	TCRBV05	TCRBV05-06	01				TCRBD01-01*01	TCRBD01	TCRBD01-01	01				TCRBJ01-01*01	TCRBJ01	TCRBJ01-01	01				0	0	4	5	1	7	48	-1	64	67	68	1	In	VDJ
ACATCGGCCCAAAAGAACCCGACAGCTTTCTATCTCTGTGCCAGTAGTCCCCGCGACAGGGGCCCGTCGGAAGCTTTCTTTGGACAA	CASSPRDRGPSEAFF	2	9.375014648460388E-6	45	TCRBV19-01	TCRBV19	TCRBV19-01				01,02	TCRBD01-01*01	TCRBD01	TCRBD01-01	01				TCRBJ01-01*01	TCRBJ01	TCRBJ01-01	01				5	6	2	2	7	8	36	48	54	62	69	2	In	VDJ
GTGAGCAACATGAGCCCTGAAGACAGCAGCATATATCTCTGCAGCGTGGGGGGACAGGGGGTGAGACAAGAAGCTTTCTTTGGACAA	CSVGGQGVRQEAFF	1	4.687507324230194E-6	42	TCRBV29-01*01	TCRBV29	TCRBV29-01	01				TCRBD01-01*01	TCRBD01	TCRBD01-01	01				TCRBJ01-01*01	TCRBJ01	TCRBJ01-01	01				6	3	0	1	8	8	39	47	50	61	69	1	In	VDJ
TTGGAGATCCAGCGCACAGAGCAGGGGGACTCGGCCATGTATCTCTGTGCCAGCAGCTTAGACCCCACTCAACTGTTTTTTGGCAGT	CASSLDPTQLFF	1	4.687507324230194E-6	36	TCRBV07-09	TCRBV07	TCRBV07-09				01,03	TCRBD02-01	TCRBD02	TCRBD02-01				01,02	TCRBJ01-04*01	TCRBJ01	TCRBJ01-04	01				1	5	3	10	1	12	45	61	66	69	70	1	In	VDJ
AAGATCCGGTCCACAAAGCTGGAGGACTCAGCCATGTACTTCTGTGCCAGCAGTAGACAGGAGACGGGGAAACTGTTTTTTGGCAGT	CASSRQETGKLFF	2	9.375014648460388E-6	39	TCRBV02-01*01	TCRBV02	TCRBV02-01	01				TCRBD01-01*01	TCRBD01	TCRBD01-01	01				TCRBJ01-04*01	TCRBJ01	TCRBJ01-04	01				5	1	2	4	8	11	42	54	55	61	69	2	In	VDJ
GCCATCCCCAACCAGACAGCTCTTTACTTCTGTGCCACCAGTGATTCCCTAGAAGCCAATCCGGTGGGAAAACTGTTTTTTGGCAGT	CATSDSLEANPVGKLFF	1	4.687507324230194E-6	51	TCRBV24	TCRBV24				TCRBV24-01,TCRBV24-or09_02		TCRBD02-01	TCRBD02	TCRBD02-01				01,02	TCRBJ01-04*01	TCRBJ01	TCRBJ01-04	01				2	2	4	8	16	10	30	46	48	52	68	1	In	VDJ
AGCACCTTGGAGCTGGGGGACTCGGCCCTTTATCTTTGCGCCAGCAGCTTGACTAGTGGAGTCGAGGGAAAACTGTTTTTTGGCAGT	CASSLTSGVEGKLFF	1	4.687507324230194E-6	45	TCRBV05-01*01	TCRBV05	TCRBV05-01	01				TCRBD02-01	TCRBD02	TCRBD02-01				01,02	TCRBJ01-04*01	TCRBJ01	TCRBJ01-04	01				1	0	3	8	12	10	36	-1	51	56	68	1	In	VDJ
CTACACGCCCTGCAGCCAGAAGACTCAGCCCTGTATCTCTGCGCCAGCAGCCCCGGGACTTTTTTTGAAAAACTGTTTTTTGGCAGT	CASSPGTFFEKLFF	1	4.687507324230194E-6	42	TCRBV04-01*01	TCRBV04	TCRBV04-01	01				TCRBD02-01	TCRBD02	TCRBD02-01				01,02	TCRBJ01-04*01	TCRBJ01	TCRBJ01-04	01				4	2	0	10	5	7	39	52	54	60	65	1	In	VDJ
CCAGCGCACACAGCAGGAGGACTCCGCCGTGTATCTCTGTGCCAGCAGGGGGGACAGGGGGCGGTTGAAAAACTGTTTTTTGGCAGT		1	4.687507324230194E-6	44	TCRBV07-08*01	TCRBV07	TCRBV07-08	01				TCRBD01-01*01	TCRBD01	TCRBD01-01	01				TCRBJ01-04*01	TCRBJ01	TCRBJ01-04	01				6	2	0	0	3	7	37	48	50	62	65	1	Out	VDJ
AGCCCTCAGAACCCAGGGACTCAGCTGTGTACTTCTGTGCCAGCATTAAATTACAGGTTCGGGGGTGAAAAACTGTTTTTTGGCAGT		1	4.687507324230194E-6	46	TCRBV12	TCRBV12				TCRBV12-03,TCRBV12-04		TCRBD02-01*01	TCRBD02	TCRBD02-01	01				TCRBJ01-04*01	TCRBJ01	TCRBJ01-04	01				7	14	8	2	0	7	35	45	59	-1	65	1	Out	VDJ
CACTGTGACATCGGCCCAAAAGAACCCGACAGCTTTCTATCTCTGTGCCATCTGGGCGGGGGGTCTGAAAAACTGTTTTTTGGCAGT		2	9.375014648460388E-6	38	TCRBV19-01	TCRBV19	TCRBV19-01				01,02	TCRBD02-01*01	TCRBD02	TCRBD02-01	01				TCRBJ01-04*01	TCRBJ01	TCRBJ01-04	01				10	5	7	1	2	7	43	50	55	63	65	2	Out	VDJ
CTGAAGATCCAGCCCTCAGAACCCAGGGACTCAGCTGTGTATTTTTGTGCCTCGGACAGGGGGCATGAAAAACTGTTTTTTGGCAGT	CASDRGHEKLFF	2	9.375014648460388E-6	36	TCRBV12-05*01	TCRBV12	TCRBV12-05	01				TCRBD01-01*01	TCRBD01	TCRBD01-01	01				TCRBJ01-04*01	TCRBJ01	TCRBJ01-04	01				12	3	1	0	0	6	45	50	53	-1	64	2	In	VDJ
CAGCGCACACAGCAGGAGGACTCGGCCGTGTATCTCTGTGCCAGCAGCCTTGGACAGGGACTTAATGAAAAACTGTTTTTTGGCAGT	CASSLGQGLNEKLFF	1	4.687507324230194E-6	45	TCRBV07-02*01	TCRBV07	TCRBV07-02	01				TCRBD01-01*01	TCRBD01	TCRBD01-01	01				TCRBJ01-04*01	TCRBJ01	TCRBJ01-04	01				5	3	1	3	3	4	36	48	51	59	62	1	In	VDJ
GCTCCCTCCCAGACATCTGTGTACTTCTGTGCCAGCAGTTACTCGGCTGTAAGGTCCACGGCTAATGAAAAACTGTTTTTTGGCAGT	CASSYSAVRSTANEKLFF	1	4.687507324230194E-6	54	TCRBV06	TCRBV06				TCRBV06-05,TCRBV06-06						TCRBD01,TCRBD02	TCRBD01-01,TCRBD02-01		TCRBJ01-04*01	TCRBJ01	TCRBJ01-04	01				0	7	5	4	7	3	27	44	51	54	61	1	In	VDJ
ACAGTGACCAGTGCCCATCCTGAAGACAGCAGCTTCTACATCTGCAGTGCTAATGAGGGGCCTAATGAAAAACTGTTTTTTGGCAGT	CSANEGPNEKLFF	1	4.687507324230194E-6	39	TCRBV20	TCRBV20				TCRBV20-01,TCRBV20-or09_02						TCRBD01,TCRBD02	TCRBD01-01,TCRBD02-01		TCRBJ01-04*01	TCRBJ01	TCRBJ01-04	01				4	3	5	2	1	3	42	52	55	60	61	1	In	VDJ
TCGGCTGCTCCCTCCCAGACATCTGTGTACTTCTGTGCCAGCAGTTTACTCGCCGGGCCCCCTAATGAAAAACTGTTTTTTGGCAGT	CASSLLAGPPNEKLFF	1	4.687507324230194E-6	48	TCRBV06-05*01	TCRBV06	TCRBV06-05	01								TCRBD01,TCRBD02	TCRBD01-01,TCRBD02-01		TCRBJ01-04*01	TCRBJ01	TCRBJ01-04	01				4	8	8	0	3	3	33	46	54	58	61	1	In	VDJ
ACATCGGCCCAAAAGAACCCGACAGCTTTCTATCTCTGTGCCAGTAGTGCTCAGGGGGCGACTAATGAAAAACTGTTTTTTGGCAGT	CASSAQGATNEKLFF	2	9.375014648460388E-6	45	TCRBV19-01	TCRBV19	TCRBV19-01				01,02	TCRBD01-01*01	TCRBD01	TCRBD01-01	01				TCRBJ01-04*01	TCRBJ01	TCRBJ01-04	01				5	3	4	0	1	2	36	48	51	59	60	2	In	VDJ
GAGCTTGGTGACTCTGCTGTGTATTTCTGTGCCAGCAGCCAAGCGGGACAGGGTCAGGCAACTAATGAAAAACTGTTTTTTGGCAGT	CASSQAGQGQATNEKLFF	1	4.687507324230194E-6	54	TCRBV03	TCRBV03				TCRBV03-01,TCRBV03-02		TCRBD01-01*01	TCRBD01	TCRBD01-01	01				TCRBJ01-04*01	TCRBJ01	TCRBJ01-04	01				1	1	0	3	5	0	27	43	44	53	58	1	In	VDJ
ATCCTGAAGACAGCAGCTTCTACATCTGCAGTGCCCCACTACTAGGACAGGGGGCCCGCAACTAATGAAAAACTGTTTTTTGGCAGT		1	4.687507324230194E-6	55	TCRBV20	TCRBV20				TCRBV20-01,TCRBV20-or09_02		TCRBD01-01*01	TCRBD01	TCRBD01-01	01				TCRBJ01-04*01	TCRBJ01	TCRBJ01-04	01				6	10	1	0	3	0	26	34	44	55	58	1	Out	VDJ
CCTGCAGAACTGGAGGATTCTGGAGTTTATTTCTGTGCCAGCAGCCAAGTTTGGGGAGCAACTAATGAAAAACTGTTTTTTGGCAGT	CASSQVWGATNEKLFF	1	4.687507324230194E-6	48	TCRBV14-01*01	TCRBV14	TCRBV14-01	01				TCRBD02-01*02	TCRBD02	TCRBD02-01	02				TCRBJ01-04*01	TCRBJ01	TCRBJ01-04	01				1	4	9	2	0	0	33	49	53	-1	58	1	In	VDJ
TCTGGAGTCCGCTACCAGCTCCCAGACATCTGTGTACTTCTGTGCCATCAGAAACTAACGGGTGGGGAAAAACTGTTTTTTGGCAGT		2	9.375014648460388E-6	41	TCRBV10-03*01	TCRBV10	TCRBV10-03	01				TCRBD02-01	TCRBD02	TCRBD02-01				01,02	TCRBJ01-04*01	TCRBJ01	TCRBJ01-04	01				6	2	3	9	9	8	40	51	53	57	66	2	Out	VDJ
AGCACCTTGGAGCTGGGGGACTCGGCCCTTTATCTTTGCGCCAGCAGCCCGGGGGACAGCCAGGGGGAAAAACTGTTTTTTGGCAGT	CASSPGDSQGEKLFF	1	4.687507324230194E-6	45	TCRBV05-01*01	TCRBV05	TCRBV05-01	01				TCRBD01-01*01	TCRBD01	TCRBD01-01	01				TCRBJ01-04*01	TCRBJ01	TCRBJ01-04	01				4	4	0	5	7	8	36	48	52	59	66	1	In	VDJ
ATCCAGCGCACAGAGCAGGGGGACTCGGCCATGTATCTCTGTGCCAGCAGCTCCGGGACCCGACCGGAAAAACTGTTTTTTGGCAGT	CASSSGTRPEKLFF	1	4.687507324230194E-6	42	TCRBV07-09	TCRBV07	TCRBV07-09				01,03					TCRBD01,TCRBD02	TCRBD01-01,TCRBD02-01		TCRBJ01-04*01	TCRBJ01	TCRBJ01-04	01				4	2	0	7	7	8	39	52	54	59	66	1	In	VDJ
CTTCACATCAATTCCCTGGAGCTTGGTGACTCTGCTGTGTATTTCTGTGCCAGCGGCGGGCCCACGGAAAAACTGTTTTTTGGCAGT	CASGGPTEKLFF	1	4.687507324230194E-6	36	TCRBV03	TCRBV03				TCRBV03-01,TCRBV03-02		TCRBD02-01	TCRBD02	TCRBD02-01				01,02	TCRBJ01-04*01	TCRBJ01	TCRBJ01-04	01				8	1	7	4	6	8	45	54	55	60	66	1	In	VDJ
CAGCGCACAGAGCAGGGGGACTCGGCCATGTATCTCTGTGCCAGCAGCTTAGAGGGGGGCAAGGAGGAAAAACTGTTTTTTGGCAGT	CASSLEGGKEEKLFF	1	4.687507324230194E-6	45	TCRBV07-09	TCRBV07	TCRBV07-09				01,03					TCRBD01,TCRBD02	TCRBD01-01,TCRBD02-01		TCRBJ01-04*01	TCRBJ01	TCRBJ01-04	01				1	0	5	1	8	8	36	-1	52	58	66	1	In	VDJ
GAGATCCAGCGCACAGAGCAGGGGGACTCGGCCATGTATCTCTGTGCCAGCAGCTTAGCTGGCCACGAAAAACTGTTTTTTGGCAGT	CASSLAGHEKLFF	1	4.687507324230194E-6	39	TCRBV07-09	TCRBV07	TCRBV07-09				01,03	TCRBD01-01*01	TCRBD01	TCRBD01-01	01				TCRBJ01-04*01	TCRBJ01	TCRBJ01-04	01				0	1	9	0	3	8	42	59	60	63	66	1	In	VDJ
ACTGTGACATCGGCCCAAAAGAACCCGACAGCTTTCTATCTCTGTGCCAGTAGTTTGGTGTCTGGAGAAAAACTGTTTTTTGGCAGT	CASSLVSGEKLFF	2	9.375014648460388E-6	39	TCRBV19-01	TCRBV19	TCRBV19-01				01,02					TCRBD01,TCRBD02	TCRBD01-01,TCRBD02-01		TCRBJ01-04*01	TCRBJ01	TCRBJ01-04	01				5	9	1	8	0	8	42	54	63	-1	66	2	In	VDJ
CTGACAGTGACCAGTGCCCATCCTGAAGACAGCAGCTTCTACATCTGCAGTGCTAGTGAATTGGGAACTCCCCAGCATTTTGGTGAT	CSASELGTPQHF	1	4.687507324230194E-6	36	TCRBV20	TCRBV20				TCRBV20-01,TCRBV20-or09_02						TCRBD01,TCRBD02	TCRBD01-01,TCRBD02-01		TCRBJ01-05*01	TCRBJ01	TCRBJ01-05	01				3	6	0	8	3	10	45	56	62	66	69	1	In	VDJ
CTCTGACGATTCAGCGCACAGAGCAGCGGGACTCAGCCATGTATCGCTGTGCTAGCAGCTTAGTAGGGGCCCCAGCATTTTGGTGAT		2	9.375014648460388E-6	34	TCRBV07-07*01	TCRBV07	TCRBV07-07	01								TCRBD01,TCRBD02	TCRBD01-01,TCRBD02-01		TCRBJ01-05*01	TCRBJ01	TCRBJ01-05	01				1	1	5	3	0	9	47	63	64	-1	68	2	Out	VDJ
ATCCAGCGCACACAGCAGGAGGACTCCGCCGTGTATCTCTGTGCCAGCAGCCAAGAGAGCCCTTTTTCGCCCCAGCATTTTGGTGAT	CASSQESPFSPQHF	1	4.687507324230194E-6	42	TCRBV07-08*01	TCRBV07	TCRBV07-08	01				TCRBD02-01	TCRBD02	TCRBD02-01				01,02	TCRBJ01-05*01	TCRBJ01	TCRBJ01-05	01				5	6	6	7	8	9	39	51	57	60	68	1	In	VDJ
ACCAGTGCCCATCCTGAAGACAGCAGCTTCTACATCTGCAGTGCTAGAGATAGGCGGGCCCCTGTCTCGCCCCAGCATTTTGGTGAT	CSARDRRAPVSPQHF	1	4.687507324230194E-6	45	TCRBV20	TCRBV20				TCRBV20-01,TCRBV20-or09_02		TCRBD02-01	TCRBD02	TCRBD02-01				01,02	TCRBJ01-05*01	TCRBJ01	TCRBJ01-05	01				0	3	7	4	10	9	36	50	53	58	68	1	In	VDJ
ATCAATTCCCTGGAGCTTGGTGACTCTGCTGTGTATTTCTGTGCCAGCAGCCAAAGGACCCCGCTTCAGCCCCAGCATTTTGGTGAT	CASSQRTPLQPQHF	1	4.687507324230194E-6	42	TCRBV03	TCRBV03				TCRBV03-01,TCRBV03-02						TCRBD01,TCRBD02	TCRBD01-01,TCRBD02-01		TCRBJ01-05*01	TCRBJ01	TCRBJ01-05	01				2	1	1	7	6	6	39	54	55	59	65	1	In	VDJ
TCGCCCAGCCCCAACCAGACCTCTCTGTACTTCTGTGCCAGCAGTTTAGGGTTGAGACAGGGTGGTCAGCCCCAGCATTTTGGTGAT	CASSLGLRQGGQPQHF	2	9.375014648460388E-6	48	TCRBV27-01*01	TCRBV27	TCRBV27-01	01				TCRBD01-01*01	TCRBD01	TCRBD01-01	01				TCRBJ01-05*01	TCRBJ01	TCRBJ01-05	01				2	7	2	3	3	6	33	48	55	62	65	2	In	VDJ
GAGCTCTCTGGAGCTGGGGGACTCAGCTTTGTATTTCTGTGCCAGCAGCGTAGTCCCGGATGGGGTCAGCCCCAGCATTTTGGTGAT		1	4.687507324230194E-6	44	TCRBV09-01	TCRBV09	TCRBV09-01				01,02					TCRBD01,TCRBD02	TCRBD01-01,TCRBD02-01		TCRBJ01-05*01	TCRBJ01	TCRBJ01-05	01				0	8	6	2	0	6	37	53	61	-1	65	1	Out	VDJ
AAGATCCAACCTGCAAAGCTTGAGGACTCGGCCGTGTATCTCTGTGCCAGCAGTGAGGCTAGGGGTCAGCCCCAGCATTTTGGTGAT	CASSEARGQPQHF	2	9.375014648460388E-6	39	TCRBV11-02*02	TCRBV11	TCRBV11-02	02				TCRBD01-01*01	TCRBD01	TCRBD01-01	01				TCRBJ01-05*01	TCRBJ01	TCRBJ01-05	01				6	7	5	2	0	6	42	53	60	-1	65	2	In	VDJ
GGAGTCCGCTACCAGCTCCCAGACATCTGTGTACTTCTGTGCCATCAGTGAAGGACAGGGGGCGGTCAGCCCCAGCATTTTGGTGAT		2	9.375014648460388E-6	44	TCRBV10-03*01	TCRBV10	TCRBV10-03	01				TCRBD01-01*01	TCRBD01	TCRBD01-01	01				TCRBJ01-05*01	TCRBJ01	TCRBJ01-05	01				3	1	1	0	2	6	37	51	52	63	65	2	Out	VDJ
GACTCAGCTGTGTACTTCTGTGCCAGCAGTTTAGCGCCAACCGGGACAGGGTAGGAGCTTAGCGGTCAGCCCCAGCATTTTGGTGAT	CASSLAPTGTG*ELSGQPQHF	1	4.687507324230194E-6	63	TCRBV12	TCRBV12				TCRBV12-03,TCRBV12-04		TCRBD01-01*01	TCRBD01	TCRBD01-01	01				TCRBJ01-05*01	TCRBJ01	TCRBJ01-05	01				0	7	0	3	14	6	18	35	42	51	65	1	Stop	VDJ
CTGCTGTCGGCTGCTCCCTCCCAGACATCTGTGTACTTCTGTGCCAGCAGTTACTTGGGGGACGGTCAGCCCCAGCATTTTGGTGAT	CASSYLGDGQPQHF	1	4.687507324230194E-6	42	TCRBV06-05*01	TCRBV06	TCRBV06-05	01								TCRBD01,TCRBD02	TCRBD01-01,TCRBD02-01		TCRBJ01-05*01	TCRBJ01	TCRBJ01-05	01				1	3	0	7	2	6	39	55	58	63	65	1	In	VDJ
ATTCTGGAGTCCGCCAGCACCAACCAGACATCTATGTACCTCTGTGCCAGCGGACCCGGGCACGGTCAGCCCCAGCATTTTGGTGAT	CASGPGHGQPQHF	2	9.375014648460388E-6	39	TCRBV28-01*01	TCRBV28	TCRBV28-01	01								TCRBD01,TCRBD02	TCRBD01-01,TCRBD02-01		TCRBJ01-05*01	TCRBJ01	TCRBJ01-05	01				8	0	1	7	10	6	42	-1	51	55	65	2	In	VDJ
CAGCGCACACAGCAGGAGGACTCCGCCGTGTATCTCTGTGCCAGCAGCTCCGGTGGAGGGTTAGGTCAGCCCCAGCATTTTGGTGAT	CASSSGGGLGQPQHF	1	4.687507324230194E-6	45	TCRBV07-08*01	TCRBV07	TCRBV07-08	01				TCRBD02-01*02	TCRBD02	TCRBD02-01	02				TCRBJ01-05*01	TCRBJ01	TCRBJ01-05	01				4	5	10	0	5	6	36	49	54	60	65	1	In	VDJ
AGTGCCCATCCTGAAGACAGCAGCTTCTACATCTGCAGTGCTAGAGGAATGGGGGGAGGAAGGAGTCAGCCCCAGCATTTTGGTGAT	CSARGMGGGRSQPQHF	1	4.687507324230194E-6	48	TCRBV20	TCRBV20				TCRBV20-01,TCRBV20-or09_02		TCRBD02-01	TCRBD02	TCRBD02-01				01,02	TCRBJ01-05*01	TCRBJ01	TCRBJ01-05	01				1	4	9	1	9	6	33	46	50	56	65	1	In	VDJ
CGCACACAGCAGGAGGACTCGGCCGTGTATCTCTGTGCCAGCAGCATAGGTCGAACAGGGGCTTCTCAGCCCCAGCATTTTGGTGAT	CASSIGRTGASQPQHF	1	4.687507324230194E-6	48	TCRBV07-02*01	TCRBV07	TCRBV07-02	01				TCRBD01-01*01	TCRBD01	TCRBD01-01	01				TCRBJ01-05*01	TCRBJ01	TCRBJ01-05	01				1	5	3	2	4	6	33	49	54	61	65	1	In	VDJ
CCTGCAGAACTGGAGGATTCTGGAGTTTATTTCTGTGCCAGCAGCAAAGGGGACAGATTAACCCCTCAGCCCCAGCATTTTGGTGAT	CASSKGDRLTPQPQHF	1	4.687507324230194E-6	48	TCRBV14-01*01	TCRBV14	TCRBV14-01	01				TCRBD01-01*01	TCRBD01	TCRBD01-01	01				TCRBJ01-05*01	TCRBJ01	TCRBJ01-05	01				1	0	0	5	9	6	33	-1	49	56	65	1	In	VDJ
CTGGAGTCGCCCAGCCCCAACCAGACCTCTCTGTACTTCTGTGCCAGCAGCCCACAGGGGGCTTATCAGCCCCAGCATTTTGGTGAT	CASSPQGAYQPQHF	2	9.375014648460388E-6	42	TCRBV27-01*01	TCRBV27	TCRBV27-01	01				TCRBD01-01*01	TCRBD01	TCRBD01-01	01				TCRBJ01-05*01	TCRBJ01	TCRBJ01-05	01				6	3	3	0	2	5	39	50	53	62	64	2	In	VDJ
GTGACATCGGCCCAAAAGAACCCGACAGCTTTCTATCTCTGTGCCAGTAGTGCCCAGGGGAGCTATCAGCCCCAGCATTTTGGTGAT	CASSAQGSYQPQHF	2	9.375014648460388E-6	42	TCRBV19-01	TCRBV19	TCRBV19-01				01,02	TCRBD01-01*01	TCRBD01	TCRBD01-01	01				TCRBJ01-05*01	TCRBJ01	TCRBJ01-05	01				5	3	4	2	4	5	39	51	54	60	64	2	In	VDJ
GAGTTGGCTGCTCCCTCCCAGACATCTGTGTACTTCTGTGCCAGCATCGTTGCGCTGGGGGGGGATCAGCCCCAGCATTTTGGTGAT	CASIVALGGDQPQHF	1	4.687507324230194E-6	45	TCRBV06-06	TCRBV06	TCRBV06-06				01,02	TCRBD02-01*01	TCRBD02	TCRBD02-01	01				TCRBJ01-05*01	TCRBJ01	TCRBJ01-05	01				7	10	9	0	1	5	36	46	56	63	64	1	In	VDJ
CTGGAGTCGCCCAGCCCCAACCAGACCTCTCTGTACTTCTGTGCCAGCAGGAGGGACAGGGCTCATCAGCCCCAGCATTTTGGTGAT	CASRRDRAHQPQHF	2	9.375014648460388E-6	42	TCRBV27-01*01	TCRBV27	TCRBV27-01	01				TCRBD01-01*01	TCRBD01	TCRBD01-01	01				TCRBJ01-05*01	TCRBJ01	TCRBJ01-05	01				6	2	0	3	3	5	39	50	52	61	64	2	In	VDJ
CACGCCCTGCAGCCAGAAGACTCAGCCCTGTATCTCTGCGCCAGCAGCCAAGCAGACAGGGGGCATCAGCCCCAGCATTTTGGTGAT	CASSQADRGHQPQHF	1	4.687507324230194E-6	45	TCRBV04-01*01	TCRBV04	TCRBV04-01	01				TCRBD01-01*01	TCRBD01	TCRBD01-01	01				TCRBJ01-05*01	TCRBJ01	TCRBJ01-05	01				1	2	2	0	0	5	36	52	54	-1	64	1	In	VDJ
TCAGAACCCAGGGACTCAGCTGTGTACTTCTGTGCCAGCAGTTTGGGTTCAGGGGGCGGTTTTAATCAGCCCCAGCATTTTGGTGAT	CASSLGSGGGFNQPQHF	1	4.687507324230194E-6	51	TCRBV12	TCRBV12				TCRBV12-03,TCRBV12-04		TCRBD01-01*01	TCRBD01	TCRBD01-01	01				TCRBJ01-05*01	TCRBJ01	TCRBJ01-05	01				3	5	4	0	6	4	30	44	49	57	63	1	In	VDJ
TGGCGTCTGCTGTACCCTCTCAGACATCTGTGTACTTCTGTGCCAGCAGTGACAGGGGATTGTAATCAGCCCCAGCATTTTGGTGAT		1	4.687507324230194E-6	43	TCRBV06-04	TCRBV06	TCRBV06-04				01,02	TCRBD01-01*01	TCRBD01	TCRBD01-01	01				TCRBJ01-05*01	TCRBJ01	TCRBJ01-05	01				2	0	5	2	5	4	38	-1	53	58	63	1	Out	VDJ
TCCCTGATTCTGGAGTCCGCCAGCACCAACCAGACATCTATGTACCTCTGTGCCAGCAGTTATAATCAGCCCCAGCATTTTGGTGAT	CASSYNQPQHF	2	9.375014648460388E-6	33	TCRBV28-01*01	TCRBV28	TCRBV28-01	01											TCRBJ01-05*01	TCRBJ01	TCRBJ01-05	01				4	0	0	0	2	4	48	-1	-1	61	63	2	In	VJ
ACTCTGGAGTCCGCTACCAGCTCCCAGACATCTGTGTACTTCTGTGCCACCAACCCAGGGGATAATCAGCCCCAGCATTTTGGTGAT	CATNPGDNQPQHF	2	9.375014648460388E-6	39	TCRBV10-03*01	TCRBV10	TCRBV10-03	01				TCRBD01-01*01	TCRBD01	TCRBD01-01	01				TCRBJ01-05*01	TCRBJ01	TCRBJ01-05	01				10	6	4	2	2	4	42	49	55	61	63	2	In	VDJ
AACATGAGCTCCTTGGAGCTGGGGGACTCAGCCCTGTACTTCTGTGCCAGCAGCTTAGGTTGGAATCAGCCCCAGCATTTTGGTGAT	CASSLGWNQPQHF	1	4.687507324230194E-6	39	TCRBV13-01*01	TCRBV13	TCRBV13-01	01								TCRBD01,TCRBD02	TCRBD01-01,TCRBD02-01		TCRBJ01-05*01	TCRBJ01	TCRBJ01-05	01				0	2	0	10	0	4	42	59	61	-1	63	1	In	VDJ
GAGTCGGCTGCTCCCTCCCAGACATCTGTGTACTTCTGTGCCAGCTTGGGACAGGGGTTTGGGAATCAGCCCCAGCATTTTGGTGAT	CASLGQGFGNQPQHF	2	9.375014648460388E-6	45	TCRBV06-01*01	TCRBV06	TCRBV06-01	01				TCRBD01-01*01	TCRBD01	TCRBD01-01	01				TCRBJ01-05*01	TCRBJ01	TCRBJ01-05	01				8	2	0	2	6	4	36	45	47	57	63	2	In	VDJ
ATCCTGGAGTCGCCCAGCCCCAACCAGACCTCTCTGTACTTCTGTGCCAGCAGTTTCAGATCGAATCAGCCCCAGCATTTTGGTGAT	CASSFRSNQPQHF	2	9.375014648460388E-6	39	TCRBV27-01*01	TCRBV27	TCRBV27-01	01				TCRBD01-01*01	TCRBD01	TCRBD01-01	01				TCRBJ01-05*01	TCRBJ01	TCRBJ01-05	01				3	0	4	5	4	4	42	-1	56	59	63	2	In	VDJ
TTGGAGTCGGCTGCTCCCTCCCAAACATCTGTGTACTTCTGTGCCAGCAGCCCGGGACGGCAGAATCAGCCCCAGCATTTTGGTGAT	CASSPGRQNQPQHF	2	9.375014648460388E-6	42	TCRBV06	TCRBV06				TCRBV06-02,TCRBV06-03						TCRBD01,TCRBD02	TCRBD01-01,TCRBD02-01		TCRBJ01-05*01	TCRBJ01	TCRBJ01-05	01				6	3	0	7	5	4	39	50	53	58	63	2	In	VDJ
AGTCTGCCATCCCCAACCAGACAGCTCTTTACTTCTGTGCCAACACATCCGACAGGGGGTGGCAATCAGCCCCAGCATTTTGGTGAT		1	4.687507324230194E-6	46	TCRBV24	TCRBV24				TCRBV24-01,TCRBV24-or09_02		TCRBD01-01*01	TCRBD01	TCRBD01-01	01				TCRBJ01-05*01	TCRBJ01	TCRBJ01-05	01				11	8	2	1	2	2	35	42	50	59	61	1	Out	VDJ
GTGAACGCCTTGGAGCTGGACGACTCGGCCCTGTATCTCTGTGCCAGCCTCTGGCCCTAGGGCAATCAGCCCCAGCATTTTGGTGAT	CASLWP*GNQPQHF	1	4.687507324230194E-6	42	TCRBV05-04*01	TCRBV05	TCRBV05-04	01				TCRBD02-01	TCRBD02	TCRBD02-01				01,02	TCRBJ01-05*01	TCRBJ01	TCRBJ01-05	01				7	8	4	8	1	2	39	48	56	60	61	1	Stop	VDJ
TTGGAGTCGGCTGCTCCCTCCCAAACATCTGTGTACTTCTGTGCCAGCAGTTACACGGCAGGCAATCAGCCCCAGCATTTTGGTGAT	CASSYTAGNQPQHF	2	9.375014648460388E-6	42	TCRBV06	TCRBV06				TCRBV06-02,TCRBV06-03						TCRBD01,TCRBD02	TCRBD01-01,TCRBD02-01		TCRBJ01-05*01	TCRBJ01	TCRBJ01-05	01				2	4	4	5	0	2	39	54	58	-1	61	2	In	VDJ
TGGAGCTGGACGACTCGGCCCTGTATCTCTGTGCCAGCAGCTTGGTGTGAGGGAGATTGTAGCAATCAGCCCCAGCATTTTGGTGAT		1	4.687507324230194E-6	52	TCRBV05-04*01	TCRBV05	TCRBV05-04	01				TCRBD02-01*02	TCRBD02	TCRBD02-01	02				TCRBJ01-05*01	TCRBJ01	TCRBJ01-05	01				0	5	9	2	4	0	29	45	50	55	59	1	Out	VDJ
CTGTCGGCTGCTCCCTCCCAGACATCTGTGTACTTCTGTGCCAGCAGTTACCGGGACAGTAGCAATCAGCCCCAGCATTTTGGTGAT	CASSYRDSSNQPQHF	1	4.687507324230194E-6	45	TCRBV06-05*01	TCRBV06	TCRBV06-05	01				TCRBD01-01*01	TCRBD01	TCRBD01-01	01				TCRBJ01-05*01	TCRBJ01	TCRBJ01-05	01				2	1	0	5	0	0	36	51	52	-1	59	1	In	VDJ
AGTCTGCCATCCCCAACCAGACAGCTCTTTACTTCTGTGCCACCAGTGACCCCGGGATCTAGCAATCAGCCCCAGCATTTTGGTGAT		1	4.687507324230194E-6	46	TCRBV24	TCRBV24				TCRBV24-01,TCRBV24-or09_02		TCRBD02-01*02	TCRBD02	TCRBD02-01	02				TCRBJ01-05*01	TCRBJ01	TCRBJ01-05	01				4	3	8	3	2	0	35	49	52	57	59	1	Out	VDJ
ACAGTGACCAGTGCCCATCCTGAAGACAGCAGCTTCTACATCTGCAGTGCTAGTTTGCCTAGCAATCAGCCCCAGCATTTTGGTGAT	CSASLPSNQPQHF	1	4.687507324230194E-6	39	TCRBV20	TCRBV20				TCRBV20-01,TCRBV20-or09_02						TCRBD01,TCRBD02	TCRBD01-01,TCRBD02-01		TCRBJ01-05*01	TCRBJ01	TCRBJ01-05	01				3	3	10	0	1	0	42	53	56	58	59	1	In	VDJ
ACAGTGACCAGTGCCCATCCTGAAGACAGCAGCTTCTACATCTGCAGTGCTACCGGGGATAGCAATCAGCCCCAGCATTTTGGTGAT	CSATGDSNQPQHF	1	4.687507324230194E-6	39	TCRBV20	TCRBV20				TCRBV20-01,TCRBV20-or09_02		TCRBD02-01*01	TCRBD02	TCRBD02-01	01				TCRBJ01-05*01	TCRBJ01	TCRBJ01-05	01				4	1	8	3	1	0	42	52	53	58	59	1	In	VDJ
AGCACCTTGGAGCTGGGGGACTCGGCCCTTTATCTTTGCGCCAGCAGCAGGACAGGGGATAGCAATCAGCCCCAGCATTTTGGTGAT	CASSRTGDSNQPQHF	2	9.375014648460388E-6	45	TCRBV05-01*01	TCRBV05	TCRBV05-01	01				TCRBD01-01*01	TCRBD01	TCRBD01-01	01				TCRBJ01-05*01	TCRBJ01	TCRBJ01-05	01				4	1	1	2	1	0	36	48	49	58	59	2	In	VDJ
GGGTTGGAGTCGGCTGCTCCCTCCCAAACATCTGTGTACTTCTGTGCCAGCAGTTACCATAGCAATCAGCCCCAGCATTTTGGTGAT	CASSYHSNQPQHF	2	9.375014648460388E-6	39	TCRBV06	TCRBV06				TCRBV06-02,TCRBV06-03		TCRBD01-01*01	TCRBD01	TCRBD01-01	01				TCRBJ01-05*01	TCRBJ01	TCRBJ01-05	01				2	0	4	6	0	0	42	-1	57	-1	59	2	In	VDJ
ACCAGTGCCCATCCTGAAGACAGCAGCTTCTACATCTGCAGTGCCCCGTCCGGACTGAATAGCAATCAGCCCCAGCATTTTGGTGAT	CSAPSGLNSNQPQHF	1	4.687507324230194E-6	45	TCRBV20	TCRBV20				TCRBV20-01,TCRBV20-or09_02		TCRBD02-01	TCRBD02	TCRBD02-01				01,02	TCRBJ01-05*01	TCRBJ01	TCRBJ01-05	01				6	7	1	10	3	0	36	44	51	56	59	1	In	VDJ
ACATCGGCCCAAAAGAACCCGACAGCTTTCTATCTCTGTGCCAGTTCCCGACAGGGAAATAGCAATCAGCCCCAGCATTTTGGTGAT	CASSRQGNSNQPQHF	2	9.375014648460388E-6	45	TCRBV19-01	TCRBV19	TCRBV19-01				01,02	TCRBD01-01*01	TCRBD01	TCRBD01-01	01				TCRBJ01-05*01	TCRBJ01	TCRBJ01-05	01				8	4	2	3	3	0	36	45	49	56	59	2	In	VDJ
ACGGAGTCAGGGGACACAGCACTGTATTTCTGTGCCAGCAGCAAAGACAGGGGGCCCTTGAGCAATCAGCCCCAGCATTTTGGTGAT	CASSKDRGPLSNQPQHF	2	9.375014648460388E-6	51	TCRBV21-01*01	TCRBV21	TCRBV21-01	01				TCRBD01-01*01	TCRBD01	TCRBD01-01	01				TCRBJ01-05*01	TCRBJ01	TCRBJ01-05	01				1	0	3	0	5	1	30	-1	46	55	60	2	In	VDJ
AATTCCCTGGAGCTTGGTGACTCTGCTGTGTATTTCTGTGCCAGCAGCCAATCCGATCGGAGCAATCAGCCCCAGCATTTTGGTGAT	CASSQSDRSNQPQHF	1	4.687507324230194E-6	45	TCRBV03	TCRBV03				TCRBV03-01,TCRBV03-02		TCRBD02-01	TCRBD02	TCRBD02-01				01,02	TCRBJ01-05*01	TCRBJ01	TCRBJ01-05	01				2	6	8	5	0	1	36	51	57	-1	60	1	In	VDJ
GGGTTGGAGTCGGCTGCTCCCTCCCAGACATCTGTGTACTTCTGTGCCAGCAGTTATCAGAGCAATCAGCCCCAGCATTTTGGTGAT	CASSYQSNQPQHF	2	9.375014648460388E-6	39	TCRBV06	TCRBV06				TCRBV06-02,TCRBV06-03		TCRBD01-01*01	TCRBD01	TCRBD01-01	01				TCRBJ01-05*01	TCRBJ01	TCRBJ01-05	01				3	1	4	5	0	1	42	56	57	-1	60	2	In	VDJ
ACGATCCAGCGCACACAGCAGGAGGACTCGGCCGTGTATCTCTGTGCCAGCAGCTTAGACAGCAATCAGCCCCAGCATTTTGGTGAT	CASSLDSNQPQHF	1	4.687507324230194E-6	39	TCRBV07-02*01	TCRBV07	TCRBV07-02	01								TCRBD01,TCRBD02	TCRBD01-01,TCRBD02-01		TCRBJ01-05*01	TCRBJ01	TCRBJ01-05	01				1	0	3	7	0	1	42	-1	58	-1	60	1	In	VDJ
CTGGAGTCGCCCAGCCCCAACCAGACCTCTCTGTACTTCTGTGCCAGCAGTTCCCCGTTAAGCAATCAGCCCCAGCATTTTGGTGAT	CASSSPLSNQPQHF	2	9.375014648460388E-6	42	TCRBV27-01*01	TCRBV27	TCRBV27-01	01				TCRBD02-01	TCRBD02	TCRBD02-01				01,02	TCRBJ01-05*01	TCRBJ01	TCRBJ01-05	01				4	6	5	9	0	1	39	52	58	-1	60	2	In	VDJ
ACAGTGACCAGTGCCCATCCTGAAGACAGCAGCTTCTACATCTGCAGTGCTGGACAGGGAAGCAATCAGCCCCAGCATTTTGGTGAT	CSAGQGSNQPQHF	1	4.687507324230194E-6	39	TCRBV20	TCRBV20				TCRBV20-01,TCRBV20-or09_02		TCRBD01-01*01	TCRBD01	TCRBD01-01	01				TCRBJ01-05*01	TCRBJ01	TCRBJ01-05	01				5	0	1	3	1	1	42	-1	51	59	60	1	In	VDJ
CAGCAGGTAGTGCGAGGAGATTCGGCAGCTTATTTCTGTGCCAGCTCACCACCGGGAGGAAGCAATCAGCCCCAGCATTTTGGTGAT	CASSPPGGSNQPQHF	2	9.375014648460388E-6	45	TCRBV18-01*01	TCRBV18	TCRBV18-01	01				TCRBD02-01*02	TCRBD02	TCRBD02-01	02				TCRBJ01-05*01	TCRBJ01	TCRBJ01-05	01				0	0	9	1	1	1	36	-1	53	59	60	2	In	VDJ
CGCCTTGGAGCTGGACGACTCGGCCCTGTATCTCTGTGCCAGCAGCTTGGCTAGGAACCCTCCAATCAGCCCCAGCATTTTGGTGAT		1	4.687507324230194E-6	47	TCRBV05-04*01	TCRBV05	TCRBV05-04	01				TCRBD02-01	TCRBD02	TCRBD02-01				01,02	TCRBJ01-05*01	TCRBJ01	TCRBJ01-05	01				0	0	4	8	8	3	34	-1	50	54	62	1	Out	VDJ
CTGCTGTCGGCTGCTCCCTCCCAGACATCTGTGTACTTCTGTGCCAGCAGTCCTCGGGGGGACAATCAGCCCCAGCATTTTGGTGAT	CASSPRGDNQPQHF	1	4.687507324230194E-6	42	TCRBV06-05*01	TCRBV06	TCRBV06-05	01				TCRBD02-01*01	TCRBD02	TCRBD02-01	01				TCRBJ01-05*01	TCRBJ01	TCRBJ01-05	01				5	3	8	1	1	3	39	51	54	61	62	1	In	VDJ
ACAGTGACCAGTGCCCATCCTGAAGACAGCAGCTTCTACATCTGCAGTGCCCATACAGGGGACAATCAGCCCCAGCATTTTGGTGAT	CSAHTGDNQPQHF	1	4.687507324230194E-6	39	TCRBV20	TCRBV20				TCRBV20-01,TCRBV20-or09_02		TCRBD01-01*01	TCRBD01	TCRBD01-01	01				TCRBJ01-05*01	TCRBJ01	TCRBJ01-05	01				6	4	3	2	1	3	42	50	54	61	62	1	In	VDJ
ACGATCCAGCGCACACAGCAGGAGGACTCGGCCGTGTATCTCTGTGCCAGCAGCTTGGACCTAAATCAGCCCCAGCATTTTGGTGAT	CASSLDLNQPQHF	1	4.687507324230194E-6	39	TCRBV07-02*01	TCRBV07	TCRBV07-02	01								TCRBD01,TCRBD02	TCRBD01-01,TCRBD02-01		TCRBJ01-05*01	TCRBJ01	TCRBJ01-05	01				3	0	1	7	3	4	42	-1	56	60	63	1	In	VDJ
TGCCATCCCCAACCAGACAGCTCTTTACTTCTGTGCCACCAGTGATTTCCGGGACGGAAGGAAAATCAGCCCCAGCATTTTGGTGAT		1	4.687507324230194E-6	50	TCRBV24	TCRBV24				TCRBV24-01,TCRBV24-or09_02						TCRBD01,TCRBD02	TCRBD01-01,TCRBD02-01		TCRBJ01-05*01	TCRBJ01	TCRBJ01-05	01				1	2	0	7	8	4	31	48	50	55	63	1	Out	VDJ
ATCCAGCCCTCAGAACCCAGGGACTCAGCTGTGTACTTCTGTGCCAGCAGTTTAGACGGGCAAAATCAGCCCCAGCATTTTGGTGAT	CASSLDGQNQPQHF	1	4.687507324230194E-6	42	TCRBV12	TCRBV12				TCRBV12-03,TCRBV12-04						TCRBD01,TCRBD02	TCRBD01-01,TCRBD02-01		TCRBJ01-05*01	TCRBJ01	TCRBJ01-05	01				1	2	8	0	2	4	39	55	57	61	63	1	In	VDJ
GGGTTGGAGTCGGCTGCTCCCTCCCAAACATCTGTGTACTTCTGTGCCAGCAATACGGGGAAGGGGCAGCCCCAGCATTTTGGTGAT	CASNTGKGQPQHF	2	9.375014648460388E-6	39	TCRBV06	TCRBV06				TCRBV06-02,TCRBV06-03						TCRBD01,TCRBD02	TCRBD01-01,TCRBD02-01		TCRBJ01-05*01	TCRBJ01	TCRBJ01-05	01				7	9	5	2	0	7	42	52	61	-1	66	2	In	VDJ
ATCCAGCCCTCAGAACCCAGGGACTCAGCTGTGTACTTCTGTGCCAGCAGCGATACAGGGTCGAGGCAGCCCCAGCATTTTGGTGAT	CASSDTGSRQPQHF	1	4.687507324230194E-6	42	TCRBV12	TCRBV12				TCRBV12-03,TCRBV12-04		TCRBD01-01*01	TCRBD01	TCRBD01-01	01				TCRBJ01-05*01	TCRBJ01	TCRBJ01-05	01				6	4	3	3	6	7	39	50	54	60	66	1	In	VDJ
GTAGTGCGAGGAGATTCGGCAGCTTATTTCTGTGCCAGCTCACCAGGGACAGGGGACGGTCGGAAGCAGCCCCAGCATTTTGGTGAT	CASSPGTGDGRKQPQHF	2	9.375014648460388E-6	51	TCRBV18-01*01	TCRBV18	TCRBV18-01	01				TCRBD01-01*01	TCRBD01	TCRBD01-01	01				TCRBJ01-05*01	TCRBJ01	TCRBJ01-05	01				2	0	0	2	11	7	30	-1	45	55	66	2	In	VDJ
GACGATCCAGCGCACAGAGCAGCGGGACTCGGCCATGTATCGCTGTGCTAGCAGCTGCGGGGTAGACAGCCCCAGCATTTTGGTGAT		2	9.375014648460388E-6	38	TCRBV07-06*01	TCRBV07	TCRBV07-06	01				TCRBD02-01*01	TCRBD02	TCRBD02-01	01				TCRBJ01-05*01	TCRBJ01	TCRBJ01-05	01				4	0	7	3	4	7	43	-1	56	62	66	2	Out	VDJ
AAATCTTCACATCAATTCCCTGGAGCTTGGTGACTCTGCTGTGTATTTCTGTGCCAGCAGCCAACACAGCCCCAGCATTTTGGTGAT		1	4.687507324230194E-6	32	TCRBV03	TCRBV03				TCRBV03-01,TCRBV03-02		TCRBD01-01*01	TCRBD01	TCRBD01-01	01				TCRBJ01-05*01	TCRBJ01	TCRBJ01-05	01				2	0	4	6	0	7	49	-1	64	-1	66	1	Out	VDJ
TGTCTCTAGATCAAAGACAGAGGATTTCCTCCTCACTCTGGAGTCCGCTACCAGCTCCCAGACATCTGTGTACCCCTTTTCGGTTCG		2	9.375014648460388E-6	5	TCRBV10-03*01	TCRBV10	TCRBV10-03	01				TCRBD02-01	TCRBD02	TCRBD02-01				01,02	TCRBJ01-02*01	TCRBJ01	TCRBJ01-02	01				20	2	4	10	1	17	76	73	75	77	78	2	Out	VDJ
CTGTCGGCTGCTCCCTCCCAGACATCTGTGTACTTCTGTGCCAGCAGTTACAGTAGGGAGCCTCAGTTTGGCTACACCTTCGGTTCG	CASSYSREPQFGYTF	1	4.687507324230194E-6	45	TCRBV06-05*01	TCRBV06	TCRBV06-05	01				TCRBD02-01*02	TCRBD02	TCRBD02-01	02				TCRBJ01-02*01	TCRBJ01	TCRBJ01-02	01				2	4	9	2	8	7	36	51	55	60	68	1	In	VDJ
CTGATCCTGGAGTCGCCCAGCCCCAACCAGACCTCTCTGTACTTCTGTGCCAGCAGTTTTGGGGGCTTTGGCTACACCTTCGGTTCG	CASSFGGFGYTF	2	9.375014648460388E-6	36	TCRBV27-01*01	TCRBV27	TCRBV27-01	01				TCRBD01-01*01	TCRBD01	TCRBD01-01	01				TCRBJ01-02*01	TCRBJ01	TCRBJ01-02	01				3	1	6	0	2	7	45	59	60	66	68	2	In	VDJ
GAGATGAATGTGAGCACCTTGGAGCTGGGGGACTCGGCCCTTTATCTTTGCGCCAGCACGACAGGGGTTGGCTACACCTTCGGTTCG	CASTTGVGYTF	2	9.375014648460388E-6	33	TCRBV05-01*01	TCRBV05	TCRBV05-01	01				TCRBD01-01*01	TCRBD01	TCRBD01-01	01				TCRBJ01-02*01	TCRBJ01	TCRBJ01-02	01				6	1	2	2	1	7	48	58	59	67	68	2	In	VDJ
GGGTTGGAGTCGGCTGCTCCCTCCCAAACATCTGTGTACTTCTGTGCCAGCAGCTTTGGGACAGCGGGTGGCTACACCTTCGGTTCG	CASSFGTAGGYTF	2	9.375014648460388E-6	39	TCRBV06	TCRBV06				TCRBV06-02,TCRBV06-03		TCRBD01-01*01	TCRBD01	TCRBD01-01	01				TCRBJ01-02*01	TCRBJ01	TCRBJ01-02	01				6	4	0	5	4	7	42	53	57	64	68	2	In	VDJ
GAGTCTGCCAGGCCCTCACATACCTCTCAGTACCTCTGTGCCAGCAGTCACCAGGGACAGGGGTTAGGTGGCTACACCTTCGGTTCG	CASSHQGQGLGGYTF	1	4.687507324230194E-6	45	TCRBV25-01*01	TCRBV25	TCRBV25-01	01				TCRBD01-01*01	TCRBD01	TCRBD01-01	01				TCRBJ01-02*01	TCRBJ01	TCRBJ01-02	01				5	5	0	2	5	7	36	48	53	63	68	1	In	VDJ
CGCTCACCAGGCCTGGGGGACGCAGCCATGTACCTGTGTGCCACCAGCAGAGACGGGACAGGATGGAGTGGCTACACCTTCGGTTCG	CATSRDGTGWSGYTF	1	4.687507324230194E-6	45	TCRBV15-01*01	TCRBV15	TCRBV15-01	01				TCRBD01-01*01	TCRBD01	TCRBD01-01	01				TCRBJ01-02*01	TCRBJ01	TCRBJ01-02	01				0	1	0	4	6	7	36	53	54	62	68	1	In	VDJ
CTCAGGCTGGAGTTGGCTGCTCCCTCCCAGACATCTGTGTACTTCTGTGCCAGCAGTAGACAGGGCAGTGGCTACACCTTCGGTTCG	CASSRQGSGYTF	1	4.687507324230194E-6	36	TCRBV06-06	TCRBV06	TCRBV06-06				01,02	TCRBD01-01*01	TCRBD01	TCRBD01-01	01				TCRBJ01-02*01	TCRBJ01	TCRBJ01-02	01				5	1	2	3	3	7	45	57	58	65	68	1	In	VDJ
ACCCTGCAGCCAGAAGACTCGGCCCTGTATCTCTGCGCCAGCAGCCAAGATAAGTGGGACAGGGGGCCTGGCTACACCTTCGGTTCG	CASSQDKWDRGPGYTF	1	4.687507324230194E-6	48	TCRBV04-03*01	TCRBV04	TCRBV04-03	01				TCRBD01-01*01	TCRBD01	TCRBD01-01	01				TCRBJ01-02*01	TCRBJ01	TCRBJ01-02	01				0	5	0	0	1	7	33	50	55	67	68	1	In	VDJ
GAGTCGGCTGCTCCCTCCCAAACATCTGTGTACTTCTGTGCCAGCAGTTCGCCGTCGGACGGGACTTATGGCTACACCTTCGGTTCG	CASSSPSDGTYGYTF	2	9.375014648460388E-6	45	TCRBV06	TCRBV06				TCRBV06-02,TCRBV06-03		TCRBD02-01	TCRBD02	TCRBD02-01				01,02	TCRBJ01-02*01	TCRBJ01	TCRBJ01-02	01				4	11	0	10	0	5	36	49	60	-1	66	2	In	VDJ
TCAGGCTGCTGTCGGCTGCTCCCTCCCAGACATCTGTGTACTTCTGTGCCAGCAGTTAGGCCCGGGTATGGCTACACCTTCGGTTCG		1	4.687507324230194E-6	37	TCRBV06-05*01	TCRBV06	TCRBV06-05	01				TCRBD02-01	TCRBD02	TCRBD02-01				01,02	TCRBJ01-02*01	TCRBJ01	TCRBJ01-02	01				3	4	8	4	0	5	44	58	62	-1	66	1	Out	VDJ
CAGCAGGTAGTGCGAGGAGATTCGGCAGCTTATTTCTGTGCCAGCTCACCACCTTCGGGGGAGAGGTATGGCTACACCTTCGGTTCG	CASSPPSGERYGYTF	2	9.375014648460388E-6	45	TCRBV18-01*01	TCRBV18	TCRBV18-01	01				TCRBD02-01*01	TCRBD02	TCRBD02-01	01				TCRBJ01-02*01	TCRBJ01	TCRBJ01-02	01				0	2	8	2	5	5	36	53	55	61	66	2	In	VDJ
CTGATTCTGGAGTCCGCCAGCACCAACCAGACATCTATGTACCTCTGTGCCAGCAGGGGACTTTCGTATGGCTACACCTTCGGTTCG	CASRGLSYGYTF	2	9.375014648460388E-6	36	TCRBV28-01*01	TCRBV28	TCRBV28-01	01				TCRBD02-01	TCRBD02	TCRBD02-01				01,02	TCRBJ01-02*01	TCRBJ01	TCRBJ01-02	01				6	0	0	10	4	5	45	-1	56	62	66	2	In	VDJ
CTCACTCTGGAGTCCGCTACCAGCTCCCAGACATCTGTGTACTTCTGTGCCATCAGGGGGAGGGAGTATGGCTACACCTTCGGTTCG	CAIRGREYGYTF	2	9.375014648460388E-6	36	TCRBV10-03*01	TCRBV10	TCRBV10-03	01				TCRBD02-01*02	TCRBD02	TCRBD02-01	02				TCRBJ01-02*01	TCRBJ01	TCRBJ01-02	01				6	1	9	0	2	5	45	56	57	64	66	2	In	VDJ
CACACCCTGCAGCCAGAAGACTCGGCCCTGTATCTCTGCGCCAGCAGCCAAGATAATTCGGGGTTCTATGGCTACACCTTCGGTTCG	CASSQDNSGFYGYTF	1	4.687507324230194E-6	45	TCRBV04-03*01	TCRBV04	TCRBV04-03	01				TCRBD02-01*01	TCRBD02	TCRBD02-01	01				TCRBJ01-02*01	TCRBJ01	TCRBJ01-02	01				0	5	8	3	2	4	36	53	58	63	65	1	In	VDJ
TCAGAACCCAGGGACTCAGCTGTGTACTTCTGTGCCAGCACCCAGACTGCCGGGACAGGGGGCTTCTATGGCTACACCTTCGGTTCG	CASTQTAGTGGFYGYTF	1	4.687507324230194E-6	51	TCRBV12	TCRBV12				TCRBV12-03,TCRBV12-04		TCRBD01-01*01	TCRBD01	TCRBD01-01	01				TCRBJ01-02*01	TCRBJ01	TCRBJ01-02	01				7	11	0	0	2	4	30	40	51	63	65	1	In	VDJ
CTGGAGTCCGCCAGCACCAACCAGACATCTATGTACCTCTGTGCCAGCAGTTTATTGGGGGTTCTCTATGGCTACACCTTCGGTTCG	CASSLLGVLYGYTF	2	9.375014648460388E-6	42	TCRBV28-01*01	TCRBV28	TCRBV28-01	01								TCRBD01,TCRBD02	TCRBD01-01,TCRBD02-01		TCRBJ01-02*01	TCRBJ01	TCRBJ01-02	01				1	1	6	1	4	4	39	55	56	61	65	2	In	VDJ
AAGATCCAGCCCTCAGAACCCAGGGACTCAGCTGTGTACTTCTGTGCCAGCAGTCCAGGGCGGCTCTATGGCTACACCTTCGGTTCG	CASSPGRLYGYTF	1	4.687507324230194E-6	39	TCRBV12	TCRBV12				TCRBV12-03,TCRBV12-04		TCRBD01-01*01	TCRBD01	TCRBD01-01	01				TCRBJ01-02*01	TCRBJ01	TCRBJ01-02	01				5	1	4	3	5	4	42	54	55	60	65	1	In	VDJ
GGCTGCTCCCTCCCAGACATCTGTGTACTTCTGTGCCAGCAGTTACACGAGGGGACAGGGGATTGCTATGGCTACACCTTCGGTTCG		1	4.687507324230194E-6	50	TCRBV06	TCRBV06				TCRBV06-05,TCRBV06-06		TCRBD01-01*01	TCRBD01	TCRBD01-01	01				TCRBJ01-02*01	TCRBJ01	TCRBJ01-02	01				2	5	0	2	4	4	31	46	51	61	65	1	Out	VDJ
GTGACCAGTGCCCATCCTGAAGACAGCAGCTTCTACATCTGCAGTGCACCTGAACTGGGGGCTGGCTATGGCTACACCTTCGGTTCG	CSAPELGAGYGYTF	1	4.687507324230194E-6	42	TCRBV20	TCRBV20				TCRBV20-01,TCRBV20-or09_02		TCRBD01-01*01	TCRBD01	TCRBD01-01	01				TCRBJ01-02*01	TCRBJ01	TCRBJ01-02	01				6	9	6	0	3	4	39	47	56	62	65	1	In	VDJ
CTGTCGGCTGCTCCCTCCCAGACATCTGTGTACTTCTGTGCCAGCAGTTACTCGACAGGGGATGGCTATGGCTACACCTTCGGTTCG	CASSYSTGDGYGYTF	1	4.687507324230194E-6	45	TCRBV06-05*01	TCRBV06	TCRBV06-05	01				TCRBD01-01*01	TCRBD01	TCRBD01-01	01				TCRBJ01-02*01	TCRBJ01	TCRBJ01-02	01				0	0	2	2	4	4	36	-1	53	61	65	1	In	VDJ
CGCACAGAGCAGCGGGACTCGGCCATGTATCGCTGTGCCAGCAGCCCCCAAGGGCCCCCAGGGGGCTATGGCTACACCTTCGGTTCG	CASSPQGPPGGYGYTF	2	9.375014648460388E-6	48	TCRBV07-06*01	TCRBV07	TCRBV07-06	01				TCRBD01-01*01	TCRBD01	TCRBD01-01	01				TCRBJ01-02*01	TCRBJ01	TCRBJ01-02	01				5	13	4	1	0	4	33	45	58	-1	65	2	In	VDJ
ATCAATTCCCTGGAGCTTGGTGACTCTGCTGTGTATTTCTGTGCCAGCAGCCCCGGACAGGGAGGCTATGGCTACACCTTCGGTTCG	CASSPGQGGYGYTF	1	4.687507324230194E-6	42	TCRBV03	TCRBV03				TCRBV03-01,TCRBV03-02		TCRBD01-01*01	TCRBD01	TCRBD01-01	01				TCRBJ01-02*01	TCRBJ01	TCRBJ01-02	01				4	2	1	3	3	4	39	52	54	62	65	1	In	VDJ
TGGAGTCGGCTGCTCCCTCCCAAACATCTGTGTACTTCTGTGCCAGCATGAGCCGACGACGGACGCTATGGCTACACCTTCGGTTCG		2	9.375014648460388E-6	43	TCRBV06	TCRBV06				TCRBV06-02,TCRBV06-03						TCRBD01,TCRBD02	TCRBD01-01,TCRBD02-01		TCRBJ01-02*01	TCRBJ01	TCRBJ01-02	01				7	12	1	7	1	4	38	48	60	64	65	2	Out	VDJ
GCCCTCAGAACCCAGGGACTCAGCTGTGTACTTCTGTGCCAGCAGTTTAGGCTGGGCCCCCAGCCCTATGGCTACACCTTCGGTTCG		1	4.687507324230194E-6	47	TCRBV12	TCRBV12				TCRBV12-03,TCRBV12-04		TCRBD01-01*01	TCRBD01	TCRBD01-01	01				TCRBJ01-02*01	TCRBJ01	TCRBJ01-02	01				1	3	8	0	8	4	34	50	53	57	65	1	Out	VDJ
CTACACGCCCTGCAGCCAGAAGACTCAGCCCTGTATCTCTGCGCCAGCAGCTTCTCGACGGGACCCTATGGCTACACCTTCGGTTCG	CASSFSTGPYGYTF	1	4.687507324230194E-6	42	TCRBV04-01*01	TCRBV04	TCRBV04-01	01								TCRBD01,TCRBD02	TCRBD01-01,TCRBD02-01		TCRBJ01-02*01	TCRBJ01	TCRBJ01-02	01				5	8	0	7	1	4	39	51	59	64	65	1	In	VDJ
TCGGCTGCTCCCTCCCAAACATCTGTGTACTTCTGTGCCAGCAGCGATCCCCGACAGGGTTTGGACTATGGCTACACCTTCGGTTCG	CASSDPRQGLDYGYTF	2	9.375014648460388E-6	48	TCRBV06	TCRBV06				TCRBV06-02,TCRBV06-03		TCRBD01-01*01	TCRBD01	TCRBD01-01	01				TCRBJ01-02*01	TCRBJ01	TCRBJ01-02	01				6	8	2	3	5	3	33	44	52	59	64	2	In	VDJ
ATCCTGAGGATCCAGCAGGTAGTGCGAGGAGATTCGGCAGCTTATTTCTGTGCCAGCTCACCGGACTATGGCTACACCTTCGGTTCG	CASSPDYGYTF	2	9.375014648460388E-6	33	TCRBV18-01*01	TCRBV18	TCRBV18-01	01								TCRBD01,TCRBD02	TCRBD01-01,TCRBD02-01		TCRBJ01-02*01	TCRBJ01	TCRBJ01-02	01				3	0	0	10	0	3	48	-1	62	-1	64	2	In	VDJ
TGACTGTGAGCAACATGAGCCCTGAAGACAGCAGCATATATCTCTGCAGCGTTGTCTGGGACTCACTATGGCTACACCTTCGGTTCG		1	4.687507324230194E-6	37	TCRBV29-01*01	TCRBV29	TCRBV29-01	01				TCRBD02-01	TCRBD02	TCRBD02-01				01,02	TCRBJ01-02*01	TCRBJ01	TCRBJ01-02	01				4	3	0	10	1	3	44	54	57	63	64	1	Out	VDJ
CATCGGCCCAAAAGAACCCGACAGCTTTCTATCTCTGTGCCAGTAGTATAGATGACCGTTGTTAACTATGGCTACACCTTCGGTTCG		2	9.375014648460388E-6	46	TCRBV19-01	TCRBV19	TCRBV19-01				01,02					TCRBD01,TCRBD02	TCRBD01-01,TCRBD02-01		TCRBJ01-02*01	TCRBJ01	TCRBJ01-02	01				0	1	2	7	6	1	35	52	53	56	62	2	Out	VDJ
GTGACCAGTGCCCATCCTGAAGACAGCAGCTTCTACATCTGCAGTGCTCCGGACAGCAAGCTTAACTATGGCTACACCTTCGGTTCG	CSAPDSKLNYGYTF	1	4.687507324230194E-6	42	TCRBV20	TCRBV20				TCRBV20-01,TCRBV20-or09_02		TCRBD01-01*01	TCRBD01	TCRBD01-01	01				TCRBJ01-02*01	TCRBJ01	TCRBJ01-02	01				5	2	1	5	6	1	39	48	50	56	62	1	In	VDJ
TCGGCTGCTCCCTCCCAAACATCTGTGTACTTCTGTGCCAGCAGCCCATCAGGGGCCCGCCTTAACTATGGCTACACCTTCGGTTCG	CASSPSGARLNYGYTF	2	9.375014648460388E-6	48	TCRBV06	TCRBV06				TCRBV06-02,TCRBV06-03		TCRBD01-01*01	TCRBD01	TCRBD01-01	01				TCRBJ01-02*01	TCRBJ01	TCRBJ01-02	01				6	5	4	2	7	1	33	44	49	55	62	2	In	VDJ
ACAGTGACCAGTGCCCATCCTGAAGACAGCAGCTTCTACATCTGCAGTGCTAGAGGGCGGATTAACTATGGCTACACCTTCGGTTCG	CSARGRINYGYTF	1	4.687507324230194E-6	39	TCRBV20	TCRBV20				TCRBV20-01,TCRBV20-or09_02		TCRBD02-01	TCRBD02	TCRBD02-01				01,02	TCRBJ01-02*01	TCRBJ01	TCRBJ01-02	01				1	1	7	5	2	1	42	55	56	60	62	1	In	VDJ
AGTGCCCATCCTGAAGACAGCAGCTTCTACATCTGCAGTGCTAGAGATCCCCAGGGGAGGGCTAACTATGGCTACACCTTCGGTTCG	CSARDPQGRANYGYTF	1	4.687507324230194E-6	48	TCRBV20	TCRBV20				TCRBV20-01,TCRBV20-or09_02		TCRBD02-01*02	TCRBD02	TCRBD02-01	02				TCRBJ01-02*01	TCRBJ01	TCRBJ01-02	01				0	7	9	0	0	0	33	47	54	-1	61	1	In	VDJ
GTGAACGCCTTGTTGCTGGGGGACTCGGCCCTCTATCTCTGTGCCAGCACATACGGCGAACCTAACTATGGCTACACCTTCGGTTCG	CASTYGEPNYGYTF	1	4.687507324230194E-6	42	TCRBV05-06*01	TCRBV05	TCRBV05-06	01								TCRBD01,TCRBD02	TCRBD01-01,TCRBD02-01		TCRBJ01-02*01	TCRBJ01	TCRBJ01-02	01				6	5	9	0	4	0	39	49	54	57	61	1	In	VDJ
GAGTCCGCCAGCACCAACCAGACATCTATGTACCTCTGTGCCAGCAGTTTATTCACAGGGACTAACTATGGCTACACCTTCGGTTCG	CASSLFTGTNYGYTF	2	9.375014648460388E-6	45	TCRBV28-01*01	TCRBV28	TCRBV28-01	01				TCRBD01-01*01	TCRBD01	TCRBD01-01	01				TCRBJ01-02*01	TCRBJ01	TCRBJ01-02	01				1	2	3	3	1	0	36	52	54	60	61	2	In	VDJ
AGGCTGCTGTCGGCTGCTCCCTCCCAGACATCTGTGTACTTCTGTGCCAGCATTCAGGATAATAACTATGGCTACACCTTCGGTTCG	CASIQDNNYGYTF	1	4.687507324230194E-6	39	TCRBV06-05*01	TCRBV06	TCRBV06-05	01				TCRBD01-01*01	TCRBD01	TCRBD01-01	01				TCRBJ01-02*01	TCRBJ01	TCRBJ01-02	01				7	2	4	4	4	1	42	52	54	58	62	1	In	VDJ
CAGCGCACACAGCAGGAGGACTCCGCCGTGTATCTCTGTGCCAGCAGCCTAACGCGGAATTTGAACTATGGCTACACCTTCGGTTCG	CASSLTRNLNYGYTF	1	4.687507324230194E-6	45	TCRBV07-08*01	TCRBV07	TCRBV07-08	01				TCRBD02-01	TCRBD02	TCRBD02-01				01,02	TCRBJ01-02*01	TCRBJ01	TCRBJ01-02	01				5	5	7	5	6	2	36	48	53	57	63	1	In	VDJ
GCTGCTGTCGGCTGCTCCCTCCCAGACATCTGTGTACTTCTGTGCCAGCAGCTTGAAACAGGGAACTATGGCTACACCTTCGGTTCG		1	4.687507324230194E-6	41	TCRBV06-05*01	TCRBV06	TCRBV06-05	01				TCRBD01-01*01	TCRBD01	TCRBD01-01	01				TCRBJ01-02*01	TCRBJ01	TCRBJ01-02	01				6	6	3	3	0	2	40	51	57	-1	63	1	Out	VDJ
AAGATCCAGCCCTCAGAACCCAGGGACTCAGCTGTGTACTTCTGTGCCAGCAAGTGGACCACGAACTATGGCTACACCTTCGGTTCG	CASKWTTNYGYTF	1	4.687507324230194E-6	39	TCRBV12	TCRBV12				TCRBV12-03,TCRBV12-04						TCRBD01,TCRBD02	TCRBD01-01,TCRBD02-01		TCRBJ01-02*01	TCRBJ01	TCRBJ01-02	01				7	3	1	7	4	2	42	52	55	59	63	1	In	VDJ
GGGACTCGGCCCTTTATCTTTGCGCCAGCAGCCGTCCCCGGTTTTCCACCCACAGGGGAAAAGAACTATGGCTACACCTTCGGTTCG		2	9.375014648460388E-6	61	TCRBV05-01*01	TCRBV05	TCRBV05-01	01				TCRBD01-01*01	TCRBD01	TCRBD01-01	01				TCRBJ01-02*01	TCRBJ01	TCRBJ01-02	01				4	19	3	2	5	2	20	32	51	58	63	2	Out	VDJ
CAGCCTGCAGAGCTTGGGGACTCGGCCATGTATCTCTGTGCCAGCAGCTTAGCGCTGGGGAGCAACTATGGCTACACCTTCGGTTCG	CASSLALGSNYGYTF	2	9.375014648460388E-6	45	TCRBV11-01*01	TCRBV11	TCRBV11-01	01				TCRBD02-01*02	TCRBD02	TCRBD02-01	02				TCRBJ01-02*01	TCRBJ01	TCRBJ01-02	01				0	4	9	2	1	2	36	53	57	62	63	2	In	VDJ
TCCGCCAGCACCAACCAGACATCTATGTACCTCTGTGCCAGCAGGGACGGCGGCGGAGGCCCCAACTATGGCTACACCTTCGGTTCG	CASRDGGGGPNYGYTF	2	9.375014648460388E-6	48	TCRBV28-01*01	TCRBV28	TCRBV28-01	01				TCRBD02-01*02	TCRBD02	TCRBD02-01	02				TCRBJ01-02*01	TCRBJ01	TCRBJ01-02	01				6	10	10	1	4	2	33	44	54	59	63	2	In	VDJ
ATCCAGCCCTCAGAACCCAGGGACTCAGCTGTGTACTTCTGTGCCAGCAGCTTAGGCGGGACCAACTATGGCTACACCTTCGGTTCG	CASSLGGTNYGYTF	1	4.687507324230194E-6	42	TCRBV12	TCRBV12				TCRBV12-03,TCRBV12-04		TCRBD02-01*02	TCRBD02	TCRBD02-01	02				TCRBJ01-02*01	TCRBJ01	TCRBJ01-02	01				1	0	7	3	2	2	39	-1	55	61	63	1	In	VDJ
GTGACATCGGCCCAAAAGAACCCGACAGCTTTCTATCTCTGTGCCAGTAGTATAAGCAGGATAAACTATGGCTACACCTTCGGTTCG	CASSISRINYGYTF	2	9.375014648460388E-6	42	TCRBV19-01	TCRBV19	TCRBV19-01				01,02	TCRBD01-01*01	TCRBD01	TCRBD01-01	01				TCRBJ01-02*01	TCRBJ01	TCRBJ01-02	01				2	2	4	4	3	2	39	54	56	60	63	2	In	VDJ
CTCTGAAGATCCAGCCCTCAGAACCCAGGGACTCAGCTGTGTACTTCTGTGCCAGCAGTCCCAAACTATGGCTACACCTTCGGTTCG		1	4.687507324230194E-6	34	TCRBV12	TCRBV12				TCRBV12-03,TCRBV12-04		TCRBD01-01*01	TCRBD01	TCRBD01-01	01				TCRBJ01-02*01	TCRBJ01	TCRBJ01-02	01				5	2	4	6	0	2	47	59	61	-1	63	1	Out	VDJ
AATGTGAGCACCTTGGAGCTGGGGGACTCGGCCCTTTATCTTTGCGCCAGCAGCAACAACCAAAACTATGGCTACACCTTCGGTTCG	CASSNNQNYGYTF	2	9.375014648460388E-6	39	TCRBV05-01*01	TCRBV05	TCRBV05-01	01				TCRBD01-01*01	TCRBD01	TCRBD01-01	01				TCRBJ01-02*01	TCRBJ01	TCRBJ01-02	01				4	1	3	6	5	2	42	54	55	58	63	2	In	VDJ
TGGTGACTCTGCTGTGTATTTCTGTGCCAGCAGCCAAGATCCCCCCCCGGGCCGAGCTAGGGGGTGGATGGCTACACCTTCGGTTCG		1	4.687507324230194E-6	59	TCRBV03	TCRBV03				TCRBV03-01,TCRBV03-02		TCRBD01-01*01	TCRBD01	TCRBD01-01	01				TCRBJ01-02*01	TCRBJ01	TCRBJ01-02	01				0	19	5	1	3	6	22	39	58	64	67	1	Out	VDJ
GGCTGCTCCCTCCCAGACATCTGTGTACTTCTGTGCCAGCAGTTCCTGGGACGGTGAAGAGGTATGGATGGCTACACCTTCGGTTCG		1	4.687507324230194E-6	50	TCRBV06	TCRBV06				TCRBV06-05,TCRBV06-06						TCRBD01,TCRBD02	TCRBD01-01,TCRBD02-01		TCRBJ01-02*01	TCRBJ01	TCRBJ01-02	01				4	3	0	7	15	6	31	44	47	52	67	1	Out	VDJ
AATGTGAACGCCTTGTTGCTGGGGGACTCGGCCCTCTATCTCTGTGCCAGCAGCTACCGGGACAGGGATGGCTACACCTTCGGTTCG	CASSYRDRDGYTF	1	4.687507324230194E-6	39	TCRBV05-06*01	TCRBV05	TCRBV05-06	01				TCRBD01-01*01	TCRBD01	TCRBD01-01	01				TCRBJ01-02*01	TCRBJ01	TCRBJ01-02	01				3	3	0	3	0	6	42	55	58	-1	67	1	In	VDJ
GTGACATCGGCCCAAAAGAACCCGACAGCTTTCTATCTCTGTGCCAGTAGTATAAGGGTCGGACAGGATGGCTACACCTTCGGTTCG	CASSIRVGQDGYTF	2	9.375014648460388E-6	42	TCRBV19-01	TCRBV19	TCRBV19-01				01,02	TCRBD01-01*01	TCRBD01	TCRBD01-01	01				TCRBJ01-02*01	TCRBJ01	TCRBJ01-02	01				2	6	1	4	0	6	39	54	60	-1	67	2	In	VDJ
AACATGAGCTCCTTGGAGCTGGGGGACTCAGCCCTGTACTTCTGTGCCAGCAGCTCATTAGTGGCTGGGGGCTACACCTTCGGTTCG	CASSSLVAGGYTF	1	4.687507324230194E-6	39	TCRBV13-01*01	TCRBV13	TCRBV13-01	01								TCRBD01,TCRBD02	TCRBD01-01,TCRBD02-01		TCRBJ01-02*01	TCRBJ01	TCRBJ01-02	01				4	11	0	9	0	8	42	55	66	-1	69	1	In	VDJ
GCCTGCAGAACTGGAGGATTCTGGAGTTTATTTCTGTGCCAGCAGCCCAAATGGTGGGACGGATAGGGGGGCTACACCTTCGGTTCG		1	4.687507324230194E-6	47	TCRBV14-01*01	TCRBV14	TCRBV14-01	01								TCRBD01,TCRBD02	TCRBD01-01,TCRBD02-01		TCRBJ01-02*01	TCRBJ01	TCRBJ01-02	01				4	8	0	7	9	8	34	47	55	60	69	1	Out	VDJ
GTGAGCACCTTGGAGCTGGGGGACTCGGCCCTTTATCTTTGCGCCAGCAGCTTGGATAACATGGAAGGGGGCTACACCTTCGGTTCG	CASSLDNMEGGYTF	2	9.375014648460388E-6	42	TCRBV05-01*01	TCRBV05	TCRBV05-01	01								TCRBD01,TCRBD02	TCRBD01-01,TCRBD02-01		TCRBJ01-02*01	TCRBJ01	TCRBJ01-02	01				0	10	5	3	0	8	39	55	65	-1	69	2	In	VDJ
GCCCTGCAGCCAGAAGACTCAGCCCTGTATCTCTGCGCCAGCAGCCAGGCATTACGGACACCGACCAGGGGCTACACCTTCGGTTCG	CASSQALRTPTRGYTF	1	4.687507324230194E-6	48	TCRBV04-01*01	TCRBV04	TCRBV04-01	01				TCRBD01-01*01	TCRBD01	TCRBD01-01	01				TCRBJ01-02*01	TCRBJ01	TCRBJ01-02	01				3	8	1	6	9	8	33	47	55	60	69	1	In	VDJ
GTCCTCAGAACCGGGAGACACGGCACTGTATCTCTGCGCCAGCAGTCACCTCCAGTCGCGGGATCAAAGGGCTACACCTTCGGTTCG		1	4.687507324230194E-6	47	TCRBV23-01*01	TCRBV23	TCRBV23-01	01				TCRBD02-01*02	TCRBD02	TCRBD02-01	02				TCRBJ01-02*01	TCRBJ01	TCRBJ01-02	01				3	9	7	3	6	8	34	48	57	63	69	1	Out	VDJ
CTAGAGTCTGCCATCCCCAACCAGACAGCTCTTTACTTCTGTGCCACCAGTGATTTGGGGACGATCAGCGGCTACACCTTCGGTTCG	CATSDLGTISGYTF	1	4.687507324230194E-6	42	TCRBV24	TCRBV24				TCRBV24-01,TCRBV24-or09_02						TCRBD01,TCRBD02	TCRBD01-01,TCRBD02-01		TCRBJ01-02*01	TCRBJ01	TCRBJ01-02	01				0	0	0	7	7	8	39	-1	57	62	69	1	In	VDJ
ACATCGGCCCAAAAGAACCCGACAGCTTTCTATCTCTGTGCCAGTAGTATTTTCGACAGGAGGGACTACGGCTACACCTTCGGTTCG	CASSIFDRRDYGYTF	2	9.375014648460388E-6	45	TCRBV19-01	TCRBV19	TCRBV19-01				01,02	TCRBD02-01	TCRBD02	TCRBD02-01				01,02	TCRBJ01-02*01	TCRBJ01	TCRBJ01-02	01				3	11	0	9	1	8	36	50	61	68	69	2	In	VDJ
ATCCAGCGCACACAGCAGGAGGACTCCGCCGTGTATCTCTGTGCCAGCAGCTCGCCCGCCAGGGTGGACGGCTACACCTTCGGTTCG	CASSSPARVDGYTF	1	4.687507324230194E-6	42	TCRBV07-08*01	TCRBV07	TCRBV07-08	01				TCRBD01-01*01	TCRBD01	TCRBD01-01	01				TCRBJ01-02*01	TCRBJ01	TCRBJ01-02	01				4	7	4	3	5	8	39	52	59	64	69	1	In	VDJ
GCGTCTGCTGTACCCTCTCAGACATCTGTGTACTTCTGTGCCAGCAGTCCGCGGACAGGGGGCGCGTTAGGCTACACCTTCGGTTCG	CASSPRTGGALGYTF	1	4.687507324230194E-6	45	TCRBV06-04	TCRBV06	TCRBV06-04				01,02	TCRBD01-01*01	TCRBD01	TCRBD01-01	01				TCRBJ01-02*01	TCRBJ01	TCRBJ01-02	01				5	4	1	0	6	8	36	48	52	63	69	1	In	VDJ
ACCTTGGAGATCCAGCGCACAGAGCAGGGGGACTCGGCCATGTATCTCTGTGCCAGCAGCTCCGACTGGAGCTACACCTTCGGTTCG	CASSSDWSYTF	2	9.375014648460388E-6	33	TCRBV07-09	TCRBV07	TCRBV07-09				01,03	TCRBD02-01	TCRBD02	TCRBD02-01				01,02	TCRBJ01-02*01	TCRBJ01	TCRBJ01-02	01				4	2	2	10	3	9	48	61	63	67	70	2	In	VDJ
CTTCACATCAATTCCCTGGAGCTTGGTGACTCTGCTGTGTATTTCTGTGCCAGCAGCCGGGGACAGGGGGCGGTAGAATGCGGTTCG	CASSRGQGAVEC	1	4.687507324230194E-6	36	TCRBV03	TCRBV03				TCRBV03-01,TCRBV03-02		TCRBD01-01*01	TCRBD01	TCRBD01-01	01				TCRBJ01-02*01	TCRBJ01	TCRBJ01-02	01				4	1	0	0	9	19	45	58	59	71	80	1	In	VDJ
TGAGCTCCTTGGAGCTGGGGGACTCAGCTGTGTACTTCTGTGCCAGCAGTCCTCCGCGACGGGGGAATAGATGAGTACTTCGGGCCG		1	4.687507324230194E-6	43	TCRBV13-01*01	TCRBV13	TCRBV13-01	01				TCRBD02-01*01	TCRBD02	TCRBD02-01	01				TCRBJ02-07*01	TCRBJ02	TCRBJ02-07	01				6	10	8	2	8	11	38	49	59	65	73	1	Out	VDJ
TGGAGTCGCCCAGCCCCAACCAGACCTCTCTGTACTTCTGTGCCAGCAGTCCTCCGCGACGGGGGAATAGATGAGTACTTCGGGCCG		2	9.375014648460388E-6	43	TCRBV27-01*01	TCRBV27	TCRBV27-01	01				TCRBD02-01*01	TCRBD02	TCRBD02-01	01				TCRBJ02-07*01	TCRBJ02	TCRBJ02-07	01				5	9	8	2	8	11	38	50	59	65	73	2	Out	VDJ
ACTCTGAAGATCCAGCCCTCAGAACCCAGGGACTCAGCTGTGTACTTCTGTGCCAGCAGTTTAAGTGGAAATCAGTACTTCGGGCCG	CASSLSGNQYF	1	4.687507324230194E-6	33	TCRBV12	TCRBV12				TCRBV12-03,TCRBV12-04						TCRBD01,TCRBD02	TCRBD01-01,TCRBD02-01		TCRBJ02-07*01	TCRBJ02	TCRBJ02-07	01				2	3	1	8	3	10	48	63	66	69	72	1	In	VDJ
TCACTCTGAAGATCCGGTCCACAAAGCTGGAGGACTCAGCCATGTACTTCTGTGCCAGCAGTTGAAATAGCGCAGTACTTCGGGCCG		1	4.687507324230194E-6	31	TCRBV02-01*01	TCRBV02	TCRBV02-01	01				TCRBD02-01	TCRBD02	TCRBD02-01				01,02	TCRBJ02-07*01	TCRBJ02	TCRBJ02-07	01				5	5	5	7	0	9	50	62	67	-1	71	1	Out	VDJ
CCTCTCACTGTGACATCGGCCCAAAAGAACCCGACAGCTTTCTATCTCTGTGCCAGTGGCAGGGCAGGGGAGCAGTACTTCGGGCCG	CASGRAGEQYF	2	9.375014648460388E-6	33	TCRBV19-01	TCRBV19	TCRBV19-01				01,02	TCRBD01-01*01	TCRBD01	TCRBD01-01	01				TCRBJ02-07*01	TCRBJ02	TCRBJ02-07	01				8	2	4	3	5	7	48	57	59	64	69	2	In	VDJ
ATCCAGCAGGTAGTGCGAGGAGATTCGGCAGCTTATTTCTGTGCCAGCTCACCCGGGACAGGGGGCTTCGAGCAGTACTTCGGGCCG	CASSPGTGGFEQYF	1	4.687507324230194E-6	42	TCRBV18-01*01	TCRBV18	TCRBV18-01	01				TCRBD01-01*01	TCRBD01	TCRBD01-01	01				TCRBJ02-07*01	TCRBJ02	TCRBJ02-07	01				3	1	0	0	2	6	39	53	54	66	68	1	In	VDJ
GACCCTGGAGTCTGCCAGGCCCTCACATACCTCTCAGTACCTCTGTGCCAGCAGCGACCTAGGACGGTCGAGCAGTACTTCGGGCCG		1	4.687507324230194E-6	38	TCRBV25-01*01	TCRBV25	TCRBV25-01	01								TCRBD01,TCRBD02	TCRBD01-01,TCRBD02-01		TCRBJ02-07*01	TCRBJ02	TCRBJ02-07	01				6	7	1	7	3	6	43	54	61	65	68	1	Out	VDJ
AGGCTGGAGTTGGCTGCTCCCTCCCAGACATCTGTGTACTTCTGTGCCAGTTCCCAGGGACTAGCGCTCGAGCAGTACTTCGGGCCG	CASSQGLALEQYF	1	4.687507324230194E-6	39	TCRBV06-06	TCRBV06	TCRBV06-06				01,02	TCRBD02-01	TCRBD02	TCRBD02-01				01,02	TCRBJ02-07*01	TCRBJ02	TCRBJ02-07	01				9	6	0	6	2	6	42	50	56	66	68	1	In	VDJ
ACGATCCAGCGCACACAGCAGGAGGACTCGGCCGTGTATCTCTGTGCCAGCAGCGCAGGTCCCAGTGGCGAGCAGTACTTCGGGCCG	CASSAGPSGEQYF	1	4.687507324230194E-6	39	TCRBV07-02*01	TCRBV07	TCRBV07-02	01				TCRBD01-01*01	TCRBD01	TCRBD01-01	01				TCRBJ02-07*01	TCRBJ02	TCRBJ02-07	01				5	1	4	4	9	6	42	54	55	59	68	1	In	VDJ
CAGCGCACAGAGCAGCGGGACTCAGCCATGTATCGCTGTGCCAGCAGCCCGGTGACAGGGGGATCTGGCGAGCAGTACTTCGGGCCG	CASSPVTGGSGEQYF	1	4.687507324230194E-6	45	TCRBV07-07*01	TCRBV07	TCRBV07-07	01				TCRBD01-01*01	TCRBD01	TCRBD01-01	01				TCRBJ02-07*01	TCRBJ02	TCRBJ02-07	01				5	5	2	1	6	6	36	48	53	62	68	1	In	VDJ
CTGGAGTCAGCTACCCGCTCCCAGACATCTGTGTATTTCTGCGCCAGCAGTCAAGTGGACGGGGCTGGCGAGCAGTACTTCGGGCCG	CASSQVDGAGEQYF	2	9.375014648460388E-6	42	TCRBV10-02*01	TCRBV10	TCRBV10-02	01								TCRBD01,TCRBD02	TCRBD01-01,TCRBD02-01		TCRBJ02-07*01	TCRBJ02	TCRBJ02-07	01				5	9	7	0	3	6	39	51	60	65	68	2	In	VDJ
CTGCAGCAAGAAGACTCAGCTGCGTATCTCTGCACCAGCCCCTTACCGGGCCTTAGTCGGGAAAGGGGCGAGCAGTACTTCGGGCCG	CTSPLPGLSRERGEQYF	1	4.687507324230194E-6	51	TCRBV01-01*01	TCRBV01	TCRBV01-01	01								TCRBD01,TCRBD02	TCRBD01-01,TCRBD02-01		TCRBJ02-07*01	TCRBJ02	TCRBJ02-07	01				8	24	5	2	0	6	30	39	63	-1	68	1	In	VDJ
ATTCTGGAGTCCGCCAGCACCAACCAGACATCTATGTACCTCTGTGCCAGCAGGGGACAGGGCGGCGGCGAGCAGTACTTCGGGCCG	CASRGQGGGEQYF	2	9.375014648460388E-6	39	TCRBV28-01*01	TCRBV28	TCRBV28-01	01				TCRBD01-01*01	TCRBD01	TCRBD01-01	01				TCRBJ02-07*01	TCRBJ02	TCRBJ02-07	01				6	0	0	3	6	6	42	-1	53	62	68	2	In	VDJ
AGCACCTTGGAGCTGGGGGACTCGGCCCTTTATCTTTGCGCCAGCAGCTTGGAGGCTAGCGGGAGAGGCGAGCAGTACTTCGGGCCG	CASSLEASGRGEQYF	1	4.687507324230194E-6	45	TCRBV05-01*01	TCRBV05	TCRBV05-01	01				TCRBD02-01*02	TCRBD02	TCRBD02-01	02				TCRBJ02-07*01	TCRBJ02	TCRBJ02-07	01				0	3	4	2	3	6	36	52	55	65	68	1	In	VDJ
GAGCTGAATGTGAACGCCTTGTTGCTGGGGGACTCGGCCCTGTATCTCTGTGCCAGCAGCTACAGTCGCGAGCAGTACTTCGGGCCG	CASSYSREQYF	2	9.375014648460388E-6	33	TCRBV05-05*01	TCRBV05	TCRBV05-05	01				TCRBD01-01*01	TCRBD01	TCRBD01-01	01				TCRBJ02-07*01	TCRBJ02	TCRBJ02-07	01				3	0	3	5	3	6	48	-1	61	65	68	2	In	VDJ
CTGAGCTCTCTGGAGCTGGGGGACTCAGCCCTGTACTTCTGTGCCAGCAGCTTAGGCCAGGGGGCACGCGAGCAGTACTTCGGGCCG	CASSLGQGAREQYF	1	4.687507324230194E-6	42	TCRBV13-01*01	TCRBV13	TCRBV13-01	01				TCRBD01-01*01	TCRBD01	TCRBD01-01	01				TCRBJ02-07*01	TCRBJ02	TCRBJ02-07	01				0	1	4	0	3	6	39	56	57	65	68	1	In	VDJ
GAGATCCAGCGCACAGAGCAGGGGGACTCGGCCATGTATCTCTGTGCCAGCAGCTCCGAAAGGGGTAGCGAGCAGTACTTCGGGCCG	CASSSERGSEQYF	1	4.687507324230194E-6	39	TCRBV07-09	TCRBV07	TCRBV07-09				01,03	TCRBD01-01*01	TCRBD01	TCRBD01-01	01				TCRBJ02-07*01	TCRBJ02	TCRBJ02-07	01				4	5	5	2	3	6	42	55	60	65	68	1	In	VDJ
ACTGTGACATCGGCCCAAAAGAACCCGACAGCTTTCTATCTCTGTGCCAGTAGTATCACTACTACTTCCGAGCAGTACTTCGGGCCG	CASSITTTSEQYF	2	9.375014648460388E-6	39	TCRBV19-01	TCRBV19	TCRBV19-01				01,02	TCRBD02-01	TCRBD02	TCRBD02-01				01,02	TCRBJ02-07*01	TCRBJ02	TCRBJ02-07	01				3	1	3	9	7	6	42	56	57	61	68	2	In	VDJ
GGCCTGGGGGACGCAGCCATGTACCTGTGTGCCACCAGCGGTACGACAGGGTTTCGAACGTCGTCAGCCGAGCAGTACTTCGGGCCG	CATSGTTGFRTSSAEQYF	1	4.687507324230194E-6	54	TCRBV15-01*01	TCRBV15	TCRBV15-01	01				TCRBD01-01*01	TCRBD01	TCRBD01-01	01				TCRBJ02-07*01	TCRBJ02	TCRBJ02-07	01				5	5	2	3	17	6	27	39	44	51	68	1	In	VDJ
TCGCCCAGCCCCAACCAGACCTCTCTGTACTTCTGTGCCAGCAGTTTATACCCTAGCGGGGGGGCAGCCGAGCAGTACTTCGGGCCG	CASSLYPSGGAAEQYF	2	9.375014648460388E-6	48	TCRBV27-01*01	TCRBV27	TCRBV27-01	01				TCRBD02-01*01	TCRBD02	TCRBD02-01	01				TCRBJ02-07*01	TCRBJ02	TCRBJ02-07	01				1	3	4	0	4	6	33	49	52	64	68	2	In	VDJ
GAGCTGAATGTGAACGCCTTGGAGCTGGAGGACTCGGCCCTGTATCTCTGTGCCAGCAGCTTGAGTTACGAGCAGTACTTCGGGCCG	CASSLSYEQYF	1	4.687507324230194E-6	33	TCRBV05-08*01	TCRBV05	TCRBV05-08	01								TCRBD01,TCRBD02	TCRBD01-01,TCRBD02-01		TCRBJ02-07*01	TCRBJ02	TCRBJ02-07	01				1	0	5	5	1	4	48	-1	63	65	66	1	In	VDJ
CTGAAGGTGCAGCCTGCAGAACTGGAGGATTCTGGAGTTTATTTCTGTGCCAGCAGCCAAGCCAGTTACGAGCAGTACTTCGGGCCG	CASSQASYEQYF	1	4.687507324230194E-6	36	TCRBV14-01*01	TCRBV14	TCRBV14-01	01				TCRBD01-01*01	TCRBD01	TCRBD01-01	01				TCRBJ02-07*01	TCRBJ02	TCRBJ02-07	01				1	1	4	5	1	4	45	61	62	65	66	1	In	VDJ
CTGATTCTGGAGTCCGCCAGCACCAACCAGACATCTATGTACCTCTGTGCCAGCAGTTTTATAAGTTACGAGCAGTACTTCGGGCCG	CASSFISYEQYF	2	9.375014648460388E-6	36	TCRBV28-01*01	TCRBV28	TCRBV28-01	01								TCRBD01,TCRBD02	TCRBD01-01,TCRBD02-01		TCRBJ02-07*01	TCRBJ02	TCRBJ02-07	01				3	4	5	5	1	4	45	59	63	65	66	2	In	VDJ
CAGCCCTCAGAACCCAGGGACTCAGCTGTGTACTTCTGTGCCAGCAGTTTAGGGCGGGGGTTCGCTTACGAGCAGTACTTCGGGCCG	CASSLGRGFAYEQYF	1	4.687507324230194E-6	45	TCRBV12	TCRBV12				TCRBV12-03,TCRBV12-04		TCRBD02-01*01	TCRBD02	TCRBD02-01	01				TCRBJ02-07*01	TCRBJ02	TCRBJ02-07	01				1	1	7	2	6	4	36	52	53	60	66	1	In	VDJ
ATCAATTCCCTGGAGCTTGGTGACTCTGCTGTGTATTTCTGTGCCAGCAGCGTCCAGGTGGGTCCTTACGAGCAGTACTTCGGGCCG	CASSVQVGPYEQYF	1	4.687507324230194E-6	42	TCRBV03	TCRBV03				TCRBV03-01,TCRBV03-02		TCRBD01-01*01	TCRBD01	TCRBD01-01	01				TCRBJ02-07*01	TCRBJ02	TCRBJ02-07	01				5	3	4	4	8	4	39	51	54	58	66	1	In	VDJ
TCCCCCTCACTCTGTAGTCTGCTGCCTCCTCCCAGACATCTGTATATTTCTGCGCCAGCGGTTTATTACGAGCAGTACTTCGGGCCG		2	9.375014648460388E-6	31	TCRBV10-01	TCRBV10	TCRBV10-01				01,02					TCRBD01,TCRBD02	TCRBD01-01,TCRBD02-01		TCRBJ02-07*01	TCRBJ02	TCRBJ02-07	01				8	0	0	10	5	4	50	-1	59	61	66	2	Out	VDJ
CTGAGATGAATGTGAGCACCTTGGAGCTGGGGGACTCGGCCCTTTATCTTTGCGCCAGCAACGGATTACGAGCAGTACTTCGGGCCG		1	4.687507324230194E-6	31	TCRBV05-01*01	TCRBV05	TCRBV05-01	01								TCRBD01,TCRBD02	TCRBD01-01,TCRBD02-01		TCRBJ02-07*01	TCRBJ02	TCRBJ02-07	01				6	2	1	8	1	4	50	60	62	65	66	1	Out	VDJ
GATCCGGTCCACAAAGCTGGAGGACTCAGCCATGTACTTCTGTGCCAGTCATGGACAGGGGGATTGTACGAGCAGTACTTCGGGCCG		1	4.687507324230194E-6	41	TCRBV02-01*01	TCRBV02	TCRBV02-01	01				TCRBD01-01*01	TCRBD01	TCRBD01-01	01				TCRBJ02-07*01	TCRBJ02	TCRBJ02-07	01				9	4	1	1	4	4	40	48	52	62	66	1	Out	VDJ
ATGAGCTCCTTGGAGCTGGGGGACTCAGCCATGTACTTCTGTGCCAGTCGAGGGACAGGGGGATTGTACGAGCAGTACTTCGGGCCG	CASRGTGGLYEQYF	1	4.687507324230194E-6	42	TCRBV13-01*01	TCRBV13	TCRBV13-01	01				TCRBD01-01*01	TCRBD01	TCRBD01-01	01				TCRBJ02-07*01	TCRBJ02	TCRBJ02-07	01				9	4	0	1	4	4	39	47	51	62	66	1	In	VDJ
CCGCTCAGGCTGCTGTCGGCTGCTCCCTCCCAGACATCTGTGTACTTCTGTGCCAGCAGCAGAATGTACGAGCAGTACTTCGGGCCG	CASSRMYEQYF	1	4.687507324230194E-6	33	TCRBV06-05*01	TCRBV06	TCRBV06-05	01				TCRBD01-01*01	TCRBD01	TCRBD01-01	01				TCRBJ02-07*01	TCRBJ02	TCRBJ02-07	01				6	0	4	5	4	4	48	-1	59	62	66	1	In	VDJ
TGCAGCCAGAAGACTCAGCCCTGTATCTCTGCGCCAGCAGCCAAGATCGACGGCAGGGGGCGGGGGTACGAGCAGTACTTCGGGCCG		1	4.687507324230194E-6	52	TCRBV04-01*01	TCRBV04	TCRBV04-01	01				TCRBD01-01*01	TCRBD01	TCRBD01-01	01				TCRBJ02-07*01	TCRBJ02	TCRBJ02-07	01				0	7	4	0	5	4	29	46	53	61	66	1	Out	VDJ
GAGTTGGCTGCTCCCTCCCAGACATCTGTGTACTTCTGTGCCAGCAGTTACGGCGGGCTTCAGGGGTACGAGCAGTACTTCGGGCCG	CASSYGGLQGYEQYF	1	4.687507324230194E-6	45	TCRBV06-06	TCRBV06	TCRBV06-06				01,02	TCRBD01-01*01	TCRBD01	TCRBD01-01	01				TCRBJ02-07*01	TCRBJ02	TCRBJ02-07	01				2	9	4	2	0	4	36	51	60	-1	66	1	In	VDJ
CTGCTGTCGGCTGCTCCCTCCCAGACATCTGTGTACTTCTGTGCCAGCAGTTACTCCGGGACAGGGTACGAGCAGTACTTCGGGCCG	CASSYSGTGYEQYF	1	4.687507324230194E-6	42	TCRBV06-05*01	TCRBV06	TCRBV06-05	01				TCRBD01-01*01	TCRBD01	TCRBD01-01	01				TCRBJ02-07*01	TCRBJ02	TCRBJ02-07	01				0	1	0	3	0	4	39	56	57	-1	66	1	In	VDJ
GTCGCCCAGCCCCAACCAGACCTCTCTGTACTTCTGTGCCAGCAGTTTATCCCGCCAGGGAAAGGGTACGAGCAGTACTTCGGGCCG		2	9.375014648460388E-6	47	TCRBV27-01*01	TCRBV27	TCRBV27-01	01				TCRBD01-01*01	TCRBD01	TCRBD01-01	01				TCRBJ02-07*01	TCRBJ02	TCRBJ02-07	01				0	4	4	3	6	4	34	51	55	60	66	2	Out	VDJ
ATCCAGCGCACAGAGCAGGGGGACTCGGCCATGTATCTCTGTGCCAGCAGCAAGACAGGGGGTCGGTACGAGCAGTACTTCGGGCCG	CASSKTGGRYEQYF	1	4.687507324230194E-6	42	TCRBV07-09	TCRBV07	TCRBV07-09				01,03	TCRBD01-01*01	TCRBD01	TCRBD01-01	01				TCRBJ02-07*01	TCRBJ02	TCRBJ02-07	01				5	2	2	1	4	4	39	51	53	62	66	1	In	VDJ
ACCAGCTCCCAGACATCTGTGTACTTCTGTGCCATCAGCCAACTGTATCCACCCAGCGGGGGGTCGTACGAGCAGTACTTCGGGCCG	CAISQLYPPSGGSYEQYF	2	9.375014648460388E-6	54	TCRBV10-03*01	TCRBV10	TCRBV10-03	01				TCRBD02-01*01	TCRBD02	TCRBD02-01	01				TCRBJ02-07*01	TCRBJ02	TCRBJ02-07	01				6	16	6	1	3	4	27	38	54	63	66	2	In	VDJ
ACCTCCCCCTCACTCTGGAGTCTGCTGCCTCCTCCCAGACATCTGTATATTTCTGCGCCACCCGCGTACGAGCAGTACTTCGGGCCG		2	9.375014648460388E-6	28	TCRBV10-01	TCRBV10	TCRBV10-01				01,02	TCRBD02-01	TCRBD02	TCRBD02-01				01,02	TCRBJ02-07*01	TCRBJ02	TCRBJ02-07	01				10	3	7	6	0	4	53	60	63	-1	66	2	Out	VDJ
AACTGGAGGATTCTGGAGTTTATTTCTGTGCCAGCAGCCAAGAATGGGGGGCTAGCGGGAGGGCCGTACGAGCAGTACTTCGGGCCG		1	4.687507324230194E-6	55	TCRBV14-01*01	TCRBV14	TCRBV14-01	01				TCRBD02-01*02	TCRBD02	TCRBD02-01	02				TCRBJ02-07*01	TCRBJ02	TCRBJ02-07	01				0	8	4	0	3	4	26	43	51	63	66	1	Out	VDJ
GAGTCGCCCAGCCCCAACCAGACCTCTCTGTACTTCTGTGCCAGCAGCCGATGGGCCGGGACACCGTACGAGCAGTACTTCGGGCCG	CASSRWAGTPYEQYF	2	9.375014648460388E-6	45	TCRBV27-01*01	TCRBV27	TCRBV27-01	01				TCRBD01-01*01	TCRBD01	TCRBD01-01	01				TCRBJ02-07*01	TCRBJ02	TCRBJ02-07	01				6	10	0	6	3	4	36	47	57	63	66	2	In	VDJ
CTCAAGATCCAGCCTGCAAAGCTTGAGGACTCGGCCGTGTATCTCTGTGCCAGCAGCTTTTTGGAGTACGAGCAGTACTTCGGGCCG	CASSFLEYEQYF	2	9.375014648460388E-6	36	TCRBV11-02*02	TCRBV11	TCRBV11-02	02				TCRBD02-01*02	TCRBD02	TCRBD02-01	02				TCRBJ02-07*01	TCRBJ02	TCRBJ02-07	01				3	3	10	2	0	4	45	59	62	-1	66	2	In	VDJ
TTGGAGTCGGCTGCTCCCTCCCAAACATCTGTGTACTTCTGTGCCAGCAGTTCCCTTTCCAGGTTCTACGAGCAGTACTTCGGGCCG	CASSSLSRFYEQYF	1	4.687507324230194E-6	42	TCRBV06	TCRBV06				TCRBV06-02,TCRBV06-03		TCRBD01-01*01	TCRBD01	TCRBD01-01	01				TCRBJ02-07*01	TCRBJ02	TCRBJ02-07	01				4	7	4	4	2	3	39	52	59	63	65	1	In	VDJ
CTGGAGTCGGCTGCTCCCTCCCAGACATCTGTGTACTTCTGTGCCAGCAGTCTTTACAGGACCTTCTACGAGCAGTACTTCGGGCCG	CASSLYRTFYEQYF	2	9.375014648460388E-6	42	TCRBV06-01*01	TCRBV06	TCRBV06-01	01				TCRBD01-01*01	TCRBD01	TCRBD01-01	01				TCRBJ02-07*01	TCRBJ02	TCRBJ02-07	01				5	4	3	4	5	3	39	51	55	60	65	2	In	VDJ
CACACCCTGCAGCCAGAAGACTCGGCCCTGTATCTCTGTGCCAGCAGCCAAGTGACGGACACCTTCTACGAGCAGTACTTCGGGCCG	CASSQVTDTFYEQYF	1	4.687507324230194E-6	45	TCRBV04-02*01	TCRBV04	TCRBV04-02	01				TCRBD01-01*01	TCRBD01	TCRBD01-01	01				TCRBJ02-07*01	TCRBJ02	TCRBJ02-07	01				1	4	1	6	4	3	36	52	56	61	65	1	In	VDJ
AGCACCTTGGAGCTGGGGGACTCGGCCCTTTATCTTTGCGCCAGCAGCTTAGACCCGGGACCTGTCTACGAGCAGTACTTCGGGCCG	CASSLDPGPVYEQYF	1	4.687507324230194E-6	45	TCRBV05-01*01	TCRBV05	TCRBV05-01	01								TCRBD01,TCRBD02	TCRBD01-01,TCRBD02-01		TCRBJ02-07*01	TCRBJ02	TCRBJ02-07	01				2	6	0	7	4	3	36	50	56	61	65	1	In	VDJ
AGGCTGCTGTCGGCTGCTCCCTCCCAGACATCTGTGTACTTCTGTGCCAGCAGTTACTCCGCGGTCTACGAGCAGTACTTCGGGCCG	CASSYSAVYEQYF	1	4.687507324230194E-6	39	TCRBV06-05*01	TCRBV06	TCRBV06-05	01				TCRBD02-01	TCRBD02	TCRBD02-01				01,02	TCRBJ02-07*01	TCRBJ02	TCRBJ02-07	01				0	1	7	5	1	3	42	59	60	64	65	1	In	VDJ
GGGTTGGAGTCGGCTGCTCCCTCCCAAACATCTGTGTACTTCTGTGCCAGCAGTTCATGGGGCGTCTACGAGCAGTACTTCGGGCCG	CASSSWGVYEQYF	1	4.687507324230194E-6	39	TCRBV06	TCRBV06				TCRBV06-02,TCRBV06-03		TCRBD01-01*01	TCRBD01	TCRBD01-01	01				TCRBJ02-07*01	TCRBJ02	TCRBJ02-07	01				4	3	7	0	2	3	42	55	58	63	65	1	In	VDJ
CTGTCGGCTGCTCCCTCCCAGACATCTGTGTACTTCTGTGCCAGCAGTTACTACGGACAGGCAGTCTACGAGCAGTACTTCGGGCCG	CASSYYGQAVYEQYF	1	4.687507324230194E-6	45	TCRBV06-05*01	TCRBV06	TCRBV06-05	01				TCRBD01-01*01	TCRBD01	TCRBD01-01	01				TCRBJ02-07*01	TCRBJ02	TCRBJ02-07	01				1	2	1	4	4	3	36	52	54	61	65	1	In	VDJ
TGCAGAACTGGAGGATTCTGGAGTTTATTTCTGTGCCAGCAGCCAAGGGTAGGCGCGGAGGAGCTCTACGAGCAGTACTTCGGGCCG		1	4.687507324230194E-6	50	TCRBV14-01*01	TCRBV14	TCRBV14-01	01				TCRBD02-01*02	TCRBD02	TCRBD02-01	02				TCRBJ02-07*01	TCRBJ02	TCRBJ02-07	01				1	9	10	1	4	3	31	47	56	61	65	1	Out	VDJ
TCCACGGAGTCAGGGGACACAGCACTGTATTTCTGTGCCAGCAGCAAAGGTCGCGGGGAAGCCTGCTACGAGCAGTACTTCGGGCCG	CASSKGRGEACYEQYF	2	9.375014648460388E-6	48	TCRBV21-01*01	TCRBV21	TCRBV21-01	01				TCRBD02-01*01	TCRBD02	TCRBD02-01	01				TCRBJ02-07*01	TCRBJ02	TCRBJ02-07	01				1	3	7	3	7	3	33	49	52	58	65	2	In	VDJ
GTGAGCACCTTGGAGCTGGGGGACTCGGCCCTTTATCTTTGCGCCAGCAGCCCGGGACAGGGGGGCTACGAGCAGTACTTCGGGCCG	CASSPGQGGYEQYF	1	4.687507324230194E-6	42	TCRBV05-01*01	TCRBV05	TCRBV05-01	01				TCRBD01-01*01	TCRBD01	TCRBD01-01	01				TCRBJ02-07*01	TCRBJ02	TCRBJ02-07	01				4	2	0	1	1	3	39	51	53	64	65	1	In	VDJ
GTGACATCGGCCCAAAAGAACCCGACAGCTTTCTATCTCTGTGCCAGTAGTACAAGGACAGGGGGCTACGAGCAGTACTTCGGGCCG	CASSTRTGGYEQYF	2	9.375014648460388E-6	42	TCRBV19-01	TCRBV19	TCRBV19-01				01,02	TCRBD01-01*01	TCRBD01	TCRBD01-01	01				TCRBJ02-07*01	TCRBJ02	TCRBJ02-07	01				4	3	1	1	0	3	39	52	55	-1	65	2	In	VDJ
CTCAGGCTGCTGTCGGCTGCTCCCTCCCAGACATCTGTGTACTTCTGTGCCAGCAGTAAGACGGGCTACGAGCAGTACTTCGGGCCG	CASSKTGYEQYF	1	4.687507324230194E-6	36	TCRBV06-05*01	TCRBV06	TCRBV06-05	01				TCRBD02-01	TCRBD02	TCRBD02-01				01,02	TCRBJ02-07*01	TCRBJ02	TCRBJ02-07	01				5	4	8	4	0	3	45	57	61	-1	65	1	In	VDJ
CAACCTGCAAAGCTTGAGGACTCGGCCGTGTATCTCTGTGCCAGCAGCTTAGATGGTCAGTTCGGCTACGAGCAGTACTTCGGGCCG	CASSLDGQFGYEQYF	2	9.375014648460388E-6	45	TCRBV11-02*02	TCRBV11	TCRBV11-02	02								TCRBD01,TCRBD02	TCRBD01-01,TCRBD02-01		TCRBJ02-07*01	TCRBJ02	TCRBJ02-07	01				0	4	4	5	5	3	36	53	57	60	65	2	In	VDJ
CAGCCTGCAGAACTGGAGGATTCTGGAGTTTATTTCTGTGCCAGCAGCCAAGAGAGGAATTCCGGCTACGAGCAGTACTTCGGGCCG	CASSQERNSGYEQYF	1	4.687507324230194E-6	45	TCRBV14-01*01	TCRBV14	TCRBV14-01	01				TCRBD02-01*02	TCRBD02	TCRBD02-01	02				TCRBJ02-07*01	TCRBJ02	TCRBJ02-07	01				0	0	11	1	8	3	36	-1	53	57	65	1	In	VDJ
CTGGAGTCCGCTACCAGCTCCCAGACATCTGTGTACTTCTGTGCCATCAGGATGACAGGTCCCGGCTACGAGCAGTACTTCGGGCCG	CAIRMTGPGYEQYF	2	9.375014648460388E-6	42	TCRBV10-03*01	TCRBV10	TCRBV10-03	01				TCRBD01-01*01	TCRBD01	TCRBD01-01	01				TCRBJ02-07*01	TCRBJ02	TCRBJ02-07	01				6	3	2	4	6	3	39	50	53	59	65	2	In	VDJ
ACGATCCAGCGCACAGAGCAGCGGGACTCGGCCATGTATCGCTGTGCCAGCAGTCCACTAGCGCGCTACGAGCAGTACTTCGGGCCG	CASSPLARYEQYF	2	9.375014648460388E-6	39	TCRBV07-06*01	TCRBV07	TCRBV07-06	01				TCRBD02-01	TCRBD02	TCRBD02-01				01,02	TCRBJ02-07*01	TCRBJ02	TCRBJ02-07	01				6	3	3	6	2	3	42	53	56	63	65	2	In	VDJ
GCGCACAGAGCGGGGGTACTCAGCCGTGTATCTCTGTGCCAGCAGCTTAACCCGGGACAGGAGCGCTACGAGCAGTACTTCGGGCCG		2	9.375014648460388E-6	47	TCRBV07-03*01	TCRBV07	TCRBV07-03	01				TCRBD01-01*01	TCRBD01	TCRBD01-01	01				TCRBJ02-07*01	TCRBJ02	TCRBJ02-07	01				0	2	0	4	4	3	34	51	53	61	65	2	Out	VDJ
GCACAGAGCAGGGGGACTCGGCCATGTATCTCTGTGCCAGCAGTTCAATACCGGGACAGCTTCCGCTACGAGCAGTACTTCGGGCCG		1	4.687507324230194E-6	49	TCRBV07-09	TCRBV07	TCRBV07-09				01,03	TCRBD01-01*01	TCRBD01	TCRBD01-01	01				TCRBJ02-07*01	TCRBJ02	TCRBJ02-07	01				6	9	0	5	6	3	32	43	52	59	65	1	Out	VDJ
TGTCCTCAGAACCGGGAGACACGGCACTGTATCTCTGCGCCAGCAGTCAAAACCCCCAGGACCCGCTACGAGCAGTACTTCGGGCCG		1	4.687507324230194E-6	46	TCRBV23-01*01	TCRBV23	TCRBV23-01	01								TCRBD01,TCRBD02	TCRBD01-01,TCRBD02-01		TCRBJ02-07*01	TCRBJ02	TCRBJ02-07	01				2	8	1	7	3	3	35	50	58	62	65	1	Out	VDJ
CTAGAGTCTGCCATCCCCAACCAGACAGCTCTTTACTTCTGTGCCACCAGTGATCCGAAGACAAGCTACGAGCAGTACTTCGGGCCG	CATSDPKTSYEQYF	1	4.687507324230194E-6	42	TCRBV24	TCRBV24				TCRBV24-01,TCRBV24-or09_02		TCRBD01-01*01	TCRBD01	TCRBD01-01	01				TCRBJ02-07*01	TCRBJ02	TCRBJ02-07	01				3	5	2	6	2	3	39	54	59	63	65	1	In	VDJ
ATTCTGGAGTCCGCCAGCACCAACCAGACATCTATGTACCTCTGTGCCAGCAGTTTATCTGGTTCCTACGAGCAGTACTTCGGGCCG	CASSLSGSYEQYF	2	9.375014648460388E-6	39	TCRBV28-01*01	TCRBV28	TCRBV28-01	01								TCRBD01,TCRBD02	TCRBD01-01,TCRBD02-01		TCRBJ02-07*01	TCRBJ02	TCRBJ02-07	01				1	2	0	10	1	1	42	58	60	62	63	2	In	VDJ
CGCACAGAGCAGCGGGACTCGGCCATGTATCGCTGTGCCAGCAGCTTAGCAATGGGACAGGGTTCCTACGAGCAGTACTTCGGGCCG	CASSLAMGQGSYEQYF	2	9.375014648460388E-6	48	TCRBV07-06*01	TCRBV07	TCRBV07-06	01				TCRBD01-01*01	TCRBD01	TCRBD01-01	01				TCRBJ02-07*01	TCRBJ02	TCRBJ02-07	01				0	3	0	3	1	1	33	50	53	62	63	2	In	VDJ
CTGATTCTGGAGTCCGCCAGCACCAACCAGACATCTATGTACCTCTGTGCCGGGGGGCGTAGTTCCTACGAGCAGTACTTCGGGCCG	CAGGRSSYEQYF	2	9.375014648460388E-6	36	TCRBV28-01*01	TCRBV28	TCRBV28-01	01								TCRBD01,TCRBD02	TCRBD01-01,TCRBD02-01		TCRBJ02-07*01	TCRBJ02	TCRBJ02-07	01				11	1	6	0	5	1	45	51	52	58	63	2	In	VDJ
AGCGCACAGAGCAGGGGGACTCAGCCGCGTATCTCCGTGCCAGCAGCTTCCGGGGGGTAAGGGTCCTACGAGCAGTACTTCGGGCCG		2	9.375014648460388E-6	46	TCRBV07-03*03	TCRBV07	TCRBV07-03	03				TCRBD02-01*01	TCRBD02	TCRBD02-01	01				TCRBJ02-07*01	TCRBJ02	TCRBJ02-07	01				3	1	8	1	6	1	35	49	50	57	63	2	Out	VDJ
GAGTCTGCCATCCCCAACCAGACAGCTCTTTACTTCTGTGCCACCAGTGATCCCCATGGCAGGTCCTACGAGCAGTACTTCGGGCCG	CATSDPHGRSYEQYF	1	4.687507324230194E-6	45	TCRBV24	TCRBV24				TCRBV24-01,TCRBV24-or09_02		TCRBD01-01*01	TCRBD01	TCRBD01-01	01				TCRBJ02-07*01	TCRBJ02	TCRBJ02-07	01				3	8	4	4	0	1	36	51	59	-1	63	1	In	VDJ
AATGTGAGCACCTTGGAGCTGGGGGACTCGGCCCTTTATCTTTGCGCCAGTACCACAGGACAGTCCTACGAGCAGTACTTCGGGCCG	CASTTGQSYEQYF	1	4.687507324230194E-6	39	TCRBV05-01*01	TCRBV05	TCRBV05-01	01				TCRBD01-01*01	TCRBD01	TCRBD01-01	01				TCRBJ02-07*01	TCRBJ02	TCRBJ02-07	01				8	7	1	5	0	1	42	50	57	-1	63	1	In	VDJ
GTCCACGGAGTCAGGGGACACAGCACTGTATTTCTGTGCCAGCAGCAAACGGTTGAACAGTTCTCCTACGAGCAGTACTTCGGGCCG		2	9.375014648460388E-6	47	TCRBV21-01*01	TCRBV21	TCRBV21-01	01				TCRBD01-01*01	TCRBD01	TCRBD01-01	01				TCRBJ02-07*01	TCRBJ02	TCRBJ02-07	01				2	7	3	5	2	0	34	49	56	60	62	2	Out	VDJ
GTGACCAGTGCCCATCCTGAAGACAGCAGCTTCTACATCTGCAGTGCCCGGGGAACCCTAGTCTCCTACGAGCAGTACTTCGGGCCG	CSARGTLVSYEQYF	1	4.687507324230194E-6	42	TCRBV20	TCRBV20				TCRBV20-01,TCRBV20-or09_02		TCRBD02-01*01	TCRBD02	TCRBD02-01	01				TCRBJ02-07*01	TCRBJ02	TCRBJ02-07	01				6	1	8	3	9	0	39	47	48	53	62	1	In	VDJ
AACATGAGCCCTGAAGACAGCAGCATATATCTCTGCAGCGTTGTAATTCGGGACAGGGGACTCTCCTACGAGCAGTACTTCGGGCCG	CSVVIRDRGLSYEQYF	1	4.687507324230194E-6	48	TCRBV29-01*01	TCRBV29	TCRBV29-01	01				TCRBD01-01*01	TCRBD01	TCRBD01-01	01				TCRBJ02-07*01	TCRBJ02	TCRBJ02-07	01				4	6	0	2	3	0	33	43	49	59	62	1	In	VDJ
CTGACAGTGACCAGTGCCCATCCTGAAGACAGCAGCTTCTACATCTGCAGTGTTTCCTCACTCTCCTACGAGCAGTACTTCGGGCCG	CSVSSLSYEQYF	1	4.687507324230194E-6	36	TCRBV20	TCRBV20				TCRBV20-01,TCRBV20-or09_02		TCRBD02-01	TCRBD02	TCRBD02-01				01,02	TCRBJ02-07*01	TCRBJ02	TCRBJ02-07	01				7	7	3	10	0	0	45	52	59	-1	62	1	In	VDJ
GAGTCGCCCAGCCCCAACCAGACCTCTCTGTACTTCTGTGCCACTCGTCCGGGGGAGTATGGCTCCTACGAGCAGTACTTCGGGCCG	CATRPGEYGSYEQYF	2	9.375014648460388E-6	45	TCRBV27-01*01	TCRBV27	TCRBV27-01	01				TCRBD02-01*01	TCRBD02	TCRBD02-01	01				TCRBJ02-07*01	TCRBJ02	TCRBJ02-07	01				10	6	8	2	7	0	36	43	49	55	62	2	In	VDJ
ATTCTGGAGTCCGCCAGCACCAACCAGACATCTATGTACCTCTGTGCCAGCAGTTTTTCTAGCTCCTACGAGCAGTACTTCGGGCCG	CASSFSSSYEQYF	2	9.375014648460388E-6	39	TCRBV28-01*01	TCRBV28	TCRBV28-01	01				TCRBD02-01	TCRBD02	TCRBD02-01				01,02	TCRBJ02-07*01	TCRBJ02	TCRBJ02-07	01				3	2	4	8	0	0	42	56	58	-1	62	2	In	VDJ
GCCCTGCAGCCAGAAGACTCAGCCCTGTATCTCTGCGCCAGCAGCCAAGACAGGGAATTGAGCTCCTACGAGCAGTACTTCGGGCCG	CASSQDRELSSYEQYF	1	4.687507324230194E-6	48	TCRBV04-01*01	TCRBV04	TCRBV04-01	01				TCRBD01-01*01	TCRBD01	TCRBD01-01	01				TCRBJ02-07*01	TCRBJ02	TCRBJ02-07	01				0	0	4	3	7	0	33	-1	50	55	62	1	In	VDJ
GTGACCAGTGCCCATCCTGAAGACAGCAGCTTCTACATCTGCAGTGCTAGAGGACAGGAGAGCTCCTACGAGCAGTACTTCGGGCCG	CSARGQESSYEQYF	1	4.687507324230194E-6	42	TCRBV20	TCRBV20				TCRBV20-01,TCRBV20-or09_02		TCRBD01-01*01	TCRBD01	TCRBD01-01	01				TCRBJ02-07*01	TCRBJ02	TCRBJ02-07	01				1	0	2	4	4	0	39	-1	52	58	62	1	In	VDJ
TCACCAGGCCTGGGGGACGCAGCCATGTACCTGTGTGCCACCAGCAGAGATAGGGACAAGAGCTCCTACGAGCAGTACTTCGGGCCG	CATSRDRDKSSYEQYF	1	4.687507324230194E-6	48	TCRBV15-01*01	TCRBV15	TCRBV15-01	01				TCRBD01-01*01	TCRBD01	TCRBD01-01	01				TCRBJ02-07*01	TCRBJ02	TCRBJ02-07	01				0	2	0	6	4	0	33	50	52	58	62	1	In	VDJ
CACCCTGCAGCCAGAAGACTCGGCCCTGTATCTCTGCGCCAGCAGCCATGGAAGTTATTAAGCTCCTACGAGCAGTACTTCGGGCCG		1	4.687507324230194E-6	47	TCRBV04-03*01	TCRBV04	TCRBV04-03	01								TCRBD01,TCRBD02	TCRBD01-01,TCRBD02-01		TCRBJ02-07*01	TCRBJ02	TCRBJ02-07	01				3	1	1	8	10	0	34	48	49	52	62	1	Out	VDJ
CTGGAGTCCGCCAGCACCAACCAGACATCTATGTACCTCTGTGCCAGCAGTTTTGGGACAAGCTCCTACGAGCAGTACTTCGGGCCG	CASSFGTSSYEQYF	2	9.375014648460388E-6	42	TCRBV28-01*01	TCRBV28	TCRBV28-01	01				TCRBD01-01*01	TCRBD01	TCRBD01-01	01				TCRBJ02-07*01	TCRBJ02	TCRBJ02-07	01				3	1	0	6	2	0	39	53	54	60	62	2	In	VDJ
GCACAGAGCAGCGGGACTCAGCCATGTATCGCTGTGCTAGCAGCTTATGAAAGAAACGCAGCCTCCTACGAGCAGTACTTCGGGCCG		1	4.687507324230194E-6	49	TCRBV07-07*01	TCRBV07	TCRBV07-07	01								TCRBD01,TCRBD02	TCRBD01-01,TCRBD02-01		TCRBJ02-07*01	TCRBJ02	TCRBJ02-07	01				2	11	4	5	1	0	32	47	58	61	62	1	Out	VDJ
TGGAGTCGCCCAGCCCCAACCAGACCTCTCTGTACTTCTGTGCCAGCAGTAACTACCGGGCCCTCCTACGAGCAGTACTTCGGGCCG		2	9.375014648460388E-6	43	TCRBV27-01*01	TCRBV27	TCRBV27-01	01								TCRBD01,TCRBD02	TCRBD01-01,TCRBD02-01		TCRBJ02-07*01	TCRBJ02	TCRBJ02-07	01				5	7	8	0	1	0	38	50	57	61	62	2	Out	VDJ
CTGAGCTCTCTGGAGCTGGGGGACTCAGCTTTGTATTTCTGTGCCAGCAGCGTAGACGGCTACTCCTACGAGCAGTACTTCGGGCCG	CASSVDGYSYEQYF	1	4.687507324230194E-6	42	TCRBV09-01	TCRBV09	TCRBV09-01				01,02					TCRBD01,TCRBD02	TCRBD01-01,TCRBD02-01		TCRBJ02-07*01	TCRBJ02	TCRBJ02-07	01				0	2	9	0	2	0	39	55	57	60	62	1	In	VDJ
ATGAATGTGAGCACCTTGGAGCTGGGGGACTCGGCCCTTTATCTTTGCGCCAGCAGCCCGGACTCCTACGAGCAGTACTTCGGGCCG	CASSPDSYEQYF	1	4.687507324230194E-6	36	TCRBV05-01*01	TCRBV05	TCRBV05-01	01								TCRBD01,TCRBD02	TCRBD01-01,TCRBD02-01		TCRBJ02-07*01	TCRBJ02	TCRBJ02-07	01				4	2	1	8	0	0	45	57	59	-1	62	1	In	VDJ
GGGTTGGAGTCGGCTGCTCCCTCCCAAACATCTGTGTACTTCTGTGCCAGCGAGGAGATTCACTCCTACGAGCAGTACTTCGGGCCG	CASEEIHSYEQYF	1	4.687507324230194E-6	39	TCRBV06	TCRBV06				TCRBV06-02,TCRBV06-03		TCRBD02-01*02	TCRBD02	TCRBD02-01	02				TCRBJ02-07*01	TCRBJ02	TCRBJ02-07	01				8	2	10	2	5	0	42	51	53	57	62	1	In	VDJ
ATCCAGCCCTCAGAACCCAGGGACTCAGCCATGTACTTCTGTGCCAGCAGGAATCGGGACAACTCCTACGAGCAGTACTTCGGGCCG	CASRNRDNSYEQYF	1	4.687507324230194E-6	42	TCRBV12	TCRBV12				TCRBV12-03,TCRBV12-04		TCRBD01-01*01	TCRBD01	TCRBD01-01	01				TCRBJ02-07*01	TCRBJ02	TCRBJ02-07	01				6	5	0	6	1	0	39	50	55	61	62	1	In	VDJ
TCGGCTGCTCCCTCCCAGACATCTGTGTACTTCTGTGCCAGCAGTGAACATGCGTTGCGAAACTCCTACGAGCAGTACTTCGGGCCG	CASSEHALRNSYEQYF	2	9.375014648460388E-6	48	TCRBV06-01*01	TCRBV06	TCRBV06-01	01				TCRBD02-01	TCRBD02	TCRBD02-01				01,02	TCRBJ02-07*01	TCRBJ02	TCRBJ02-07	01				2	3	7	6	8	0	33	48	51	54	62	2	In	VDJ
GAGTCCGCCAGCACCAACCAGACATCTATGTACCTCTGTGCCAGCAGTCCGCTAGGACAAAACTCCTACGAGCAGTACTTCGGGCCG	CASSPLGQNSYEQYF	2	9.375014648460388E-6	45	TCRBV28-01*01	TCRBV28	TCRBV28-01	01				TCRBD01-01*01	TCRBD01	TCRBD01-01	01				TCRBJ02-07*01	TCRBJ02	TCRBJ02-07	01				5	6	1	6	3	0	36	48	54	59	62	2	In	VDJ
CAGCCCTCAGAACCCAGGGACTCAGCTGTGTACTTCTGTGCCAGCAGTTTAAGGAGGGGGGTATCCTACGAGCAGTACTTCGGGCCG	CASSLRRGVSYEQYF	1	4.687507324230194E-6	45	TCRBV12	TCRBV12				TCRBV12-03,TCRBV12-04						TCRBD01,TCRBD02	TCRBD01-01,TCRBD02-01		TCRBJ02-07*01	TCRBJ02	TCRBJ02-07	01				2	3	5	1	3	1	36	51	54	60	63	1	In	VDJ
ATCCAGCGCACAGAGCAGGGGGACTCGGCCATGTATCTCTGTGCCAGCAGCTTAACCGGGGTATCCTACGAGCAGTACTTCGGGCCG	CASSLTGVSYEQYF	1	4.687507324230194E-6	42	TCRBV07-09	TCRBV07	TCRBV07-09				01,03	TCRBD02-01*01	TCRBD02	TCRBD02-01	01				TCRBJ02-07*01	TCRBJ02	TCRBJ02-07	01				2	2	8	3	2	1	39	54	56	61	63	1	In	VDJ
TGTGAGCACCTTGGAGCTGGGGGACTCGGCCCTTTATCTTTGCGCCAGCAGCTTGGTAAGGGATCCTACGAGCAGTACTTCGGGCCG		1	4.687507324230194E-6	41	TCRBV05-01*01	TCRBV05	TCRBV05-01	01								TCRBD01,TCRBD02	TCRBD01-01,TCRBD02-01		TCRBJ02-07*01	TCRBJ02	TCRBJ02-07	01				0	3	0	8	0	1	40	56	59	-1	63	1	Out	VDJ
TGGAGATCCAGTCCACGGAGTCAGGGGACACAGCACTGTATTTCTGTGCCAGCAGCGGACGGATCCTACGAGCAGTACTTCGGGCCG		2	9.375014648460388E-6	37	TCRBV21-01*01	TCRBV21	TCRBV21-01	01								TCRBD01,TCRBD02	TCRBD01-01,TCRBD02-01		TCRBJ02-07*01	TCRBJ02	TCRBJ02-07	01				5	0	1	7	3	1	44	-1	56	60	63	2	Out	VDJ
CTGCTGTCGGCTGCTCCCTCCCAGACATCTGTGTACTTCTGTGCCAGCATGGGTTGGACAGGATCCTACGAGCAGTACTTCGGGCCG	CASMGWTGSYEQYF	1	4.687507324230194E-6	42	TCRBV06-05*01	TCRBV06	TCRBV06-05	01				TCRBD01-01*01	TCRBD01	TCRBD01-01	01				TCRBJ02-07*01	TCRBJ02	TCRBJ02-07	01				7	6	1	4	1	1	39	49	55	62	63	1	In	VDJ
GTGCAGCCTGCAGAACTGGAGGATTCTGGAGTTTATTTCTGTGCCAGCAAGGAGGGACAGGGGGCCTACGAGCAGTACTTCGGGCCG	CASKEGQGAYEQYF	1	4.687507324230194E-6	42	TCRBV14-01*01	TCRBV14	TCRBV14-01	01				TCRBD01-01*01	TCRBD01	TCRBD01-01	01				TCRBJ02-07*01	TCRBJ02	TCRBJ02-07	01				7	4	0	1	0	2	39	49	53	-1	64	1	In	VDJ
GAGATCCAGCGCACAGAGCAGGGGGACTCGGCCATGTATCTCTGTGCCAGCAGCCCTGGGACGGCCTACGAGCAGTACTTCGGGCCG	CASSPGTAYEQYF	1	4.687507324230194E-6	39	TCRBV07-09	TCRBV07	TCRBV07-09				01,03					TCRBD01,TCRBD02	TCRBD01-01,TCRBD02-01		TCRBJ02-07*01	TCRBJ02	TCRBJ02-07	01				5	3	0	7	2	2	42	54	57	62	64	1	In	VDJ
CTCTGGAGCTGGGGGACTCAGCTTTGTATTTCTGTGCCAGATCCCCACTAGGCAGACCACTGCGCCTACGAGCAGTACTTCGGGCCG		1	4.687507324230194E-6	49	TCRBV09-01	TCRBV09	TCRBV09-01				01,02	TCRBD02-01	TCRBD02	TCRBD02-01				01,02	TCRBJ02-07*01	TCRBJ02	TCRBJ02-07	01				8	6	3	8	13	2	32	40	46	51	64	1	Out	VDJ
CTGGAGTCGCCCAGCCCCAACCAGACCTCTCTGTACTTCTGTGCCAGCCGAAGGGTCATCGACGCCTACGAGCAGTACTTCGGGCCG	CASRRVIDAYEQYF	2	9.375014648460388E-6	42	TCRBV27-01*01	TCRBV27	TCRBV27-01	01								TCRBD01,TCRBD02	TCRBD01-01,TCRBD02-01		TCRBJ02-07*01	TCRBJ02	TCRBJ02-07	01				8	3	5	3	9	2	39	48	51	55	64	2	In	VDJ
AAGATCCAGCGCACAGAGCAGGGGGACTCAGCCGTGTATCTCTGTGCCAGCAGCTCCCATGGAGCCTACGAGCAGTACTTCGGGCCG	CASSSHGAYEQYF	1	4.687507324230194E-6	39	TCRBV07	TCRBV07				TCRBV07-03,TCRBV07-04		TCRBD02-01*02	TCRBD02	TCRBD02-01	02				TCRBJ02-07*01	TCRBJ02	TCRBJ02-07	01				4	5	10	2	0	2	42	55	60	-1	64	1	In	VDJ
CTGTCGGCTGCTCCCTCCCAGACATCTGTGTACTTCTGTGCCAGCAGTAGGACAGGTACTCAAGCCTACGAGCAGTACTTCGGGCCG	CASSRTGTQAYEQYF	1	4.687507324230194E-6	45	TCRBV06-05*01	TCRBV06	TCRBV06-05	01				TCRBD01-01*01	TCRBD01	TCRBD01-01	01				TCRBJ02-07*01	TCRBJ02	TCRBJ02-07	01				5	1	1	4	8	2	36	48	49	56	64	1	In	VDJ
ACACAGCAGGAGGACTCGGCCGTGTATCTCTGTGCCAGCAGTGACCCGGGACTAGCGGGGAAAGCCTACGAGCAGTACTTCGGGCCG	CASSDPGLAGKAYEQYF	1	4.687507324230194E-6	51	TCRBV07-02*01	TCRBV07	TCRBV07-02	01				TCRBD02-01*01	TCRBD02	TCRBD02-01	01				TCRBJ02-07*01	TCRBJ02	TCRBJ02-07	01				6	6	0	3	4	2	30	41	47	60	64	1	In	VDJ
CACACCCTGCAGCCAGAAGACTCGGCCCTGTATCTCTGCGCCAGCAGCAAAGCATCTCTGGGGCCCTACGAGCAGTACTTCGGGCCG	CASSKASLGPYEQYF	1	4.687507324230194E-6	45	TCRBV04-03*01	TCRBV04	TCRBV04-03	01				TCRBD01-01*01	TCRBD01	TCRBD01-01	01				TCRBJ02-07*01	TCRBJ02	TCRBJ02-07	01				1	7	7	0	0	2	36	52	59	-1	64	1	In	VDJ
ACAGTGACCAGTGCCCATCCTGAAGACAGCAGCTTCTACATCTGCAGTGCTACCCTGAGCGGGCCCTACGAGCAGTACTTCGGGCCG	CSATLSGPYEQYF	1	4.687507324230194E-6	39	TCRBV20	TCRBV20				TCRBV20-01,TCRBV20-or09_02		TCRBD02-01	TCRBD02	TCRBD02-01				01,02	TCRBJ02-07*01	TCRBJ02	TCRBJ02-07	01				4	5	6	4	1	2	42	52	57	63	64	1	In	VDJ
GAGTCCGCTACCAGCTCCCAGACATCTGTGTACTTCTGTGCCATCAGTGCTCCGGGACTGAGGCCCTACGAGCAGTACTTCGGGCCG	CAISAPGLRPYEQYF	2	9.375014648460388E-6	45	TCRBV10-03*01	TCRBV10	TCRBV10-03	01				TCRBD02-01	TCRBD02	TCRBD02-01				01,02	TCRBJ02-07*01	TCRBJ02	TCRBJ02-07	01				4	4	0	10	5	2	36	49	53	59	64	2	In	VDJ
GTGAACGCCTTGTTGCTGGGGGACTCGGCCCTCTATCTCTGTGCCAGCAGCTTAGCGTCAGTCCCCTACGAGCAGTACTTCGGGCCG	CASSLASVPYEQYF	1	4.687507324230194E-6	42	TCRBV05-06*01	TCRBV05	TCRBV05-06	01				TCRBD02-01	TCRBD02	TCRBD02-01				01,02	TCRBJ02-07*01	TCRBJ02	TCRBJ02-07	01				2	0	6	6	7	2	39	-1	53	57	64	1	In	VDJ
TGGAGTCGCCCAGCCCCAACCAGACCTCTCTGTACTTCTGTGCCAGCAGTTTCTCCCCGGGCCCCCTACGAGCAGTACTTCGGGCCG		2	9.375014648460388E-6	43	TCRBV27-01*01	TCRBV27	TCRBV27-01	01								TCRBD01,TCRBD02	TCRBD01-01,TCRBD02-01		TCRBJ02-07*01	TCRBJ02	TCRBJ02-07	01				3	6	8	0	2	2	38	52	58	62	64	2	Out	VDJ
GAGTTGGCTGCTCCCTCCCAGACATCTGTGTACCTCTGTGCCAGCAGGACCGGGCAGGGGGCACCCTACGAGCAGTACTTCGGGCCG	CASRTGQGAPYEQYF	1	4.687507324230194E-6	45	TCRBV06-06	TCRBV06	TCRBV06-06				01,02	TCRBD01-01*01	TCRBD01	TCRBD01-01	01				TCRBJ02-07*01	TCRBJ02	TCRBJ02-07	01				6	7	4	0	2	2	36	47	54	62	64	1	In	VDJ
CGTTGGCGTCTGCTGTACCCTCTCAGACATCTGTGTACTTCTGTGCCAGCAGACAGGGGCTCTACCTACGAGCAGTACTTCGGGCCG		1	4.687507324230194E-6	40	TCRBV06-04	TCRBV06	TCRBV06-04				01,02	TCRBD01-01*01	TCRBD01	TCRBD01-01	01				TCRBJ02-07*01	TCRBJ02	TCRBJ02-07	01				6	0	3	2	5	2	41	-1	52	59	64	1	Out	VDJ
TCCAGTCCACGGAGTCAGGGGACACAGCACTGTATTTCTGTGCCAGCAGCCCACCCAGGGACTACCTACGAGCAGTACTTCGGGCCG		2	9.375014648460388E-6	43	TCRBV21-01*01	TCRBV21	TCRBV21-01	01				TCRBD02-01	TCRBD02	TCRBD02-01				01,02	TCRBJ02-07*01	TCRBJ02	TCRBJ02-07	01				5	7	0	9	0	2	38	50	57	-1	64	2	Out	VDJ
AATTCCCTGGAGCTTGGTGACTCTGCTGTGTATTTCTGTGCCAGCAGCCTAGTTAGCGGGGAGACCTACGAGCAGTACTTCGGGCCG	CASSLVSGETYEQYF	1	4.687507324230194E-6	45	TCRBV03	TCRBV03				TCRBV03-01,TCRBV03-02		TCRBD02-01*01	TCRBD02	TCRBD02-01	01				TCRBJ02-07*01	TCRBJ02	TCRBJ02-07	01				4	4	5	3	3	2	36	49	53	61	64	1	In	VDJ
TCCAGTCCACGGAGTCAGGGGACACAGCACTGTATTTCTGTGCCAGCAGCAAAAGGACAGGAGACCTACGAGCAGTACTTCGGGCCG		2	9.375014648460388E-6	43	TCRBV21-01*01	TCRBV21	TCRBV21-01	01				TCRBD01-01*01	TCRBD01	TCRBD01-01	01				TCRBJ02-07*01	TCRBJ02	TCRBJ02-07	01				2	1	1	4	3	2	38	53	54	61	64	2	Out	VDJ
TGCTGTCGGCTGCTCCCTCCCAGACATCTGTGTACTTCTGTGCCAGCATTCACGACAGGCGTAACCTACGAGCAGTACTTCGGGCCG		1	4.687507324230194E-6	43	TCRBV06-05*01	TCRBV06	TCRBV06-05	01				TCRBD01-01*01	TCRBD01	TCRBD01-01	01				TCRBJ02-07*01	TCRBJ02	TCRBJ02-07	01				7	5	2	4	5	2	38	48	53	59	64	1	Out	VDJ
TCCCTGGAGCTTGGTGACTCTGCTGTGTATTTCTGTGCCAGCAGCCAAGAAGGAGTCACAGGAACCTACGAGCAGTACTTCGGGCCG	CASSQEGVTGTYEQYF	1	4.687507324230194E-6	48	TCRBV03	TCRBV03				TCRBV03-01,TCRBV03-02		TCRBD01-01*01	TCRBD01	TCRBD01-01	01				TCRBJ02-07*01	TCRBJ02	TCRBJ02-07	01				0	7	3	4	2	2	33	50	57	62	64	1	In	VDJ
TGGAGTCCGCCAGCACCAACCAGACATCTATGTACCTCTGTGCCAGCAGCCGGTCAGGGGCCAACCTACGAGCAGTACTTCGGGCCG		2	9.375014648460388E-6	43	TCRBV28-01*01	TCRBV28	TCRBV28-01	01				TCRBD01-01*01	TCRBD01	TCRBD01-01	01				TCRBJ02-07*01	TCRBJ02	TCRBJ02-07	01				6	5	4	2	4	2	38	49	54	60	64	2	Out	VDJ
CTGGAGTCGCCCAGCCCCAACCAGACCTCTCTGTACTTCTGTGCCAGCAGTCCTCGGACAGGTTACTACGAGCAGTACTTCGGGCCG	CASSPRTGYYEQYF	2	9.375014648460388E-6	42	TCRBV27-01*01	TCRBV27	TCRBV27-01	01				TCRBD01-01*01	TCRBD01	TCRBD01-01	01				TCRBJ02-07*01	TCRBJ02	TCRBJ02-07	01				5	4	1	4	3	3	39	51	55	62	65	2	In	VDJ
GAGTCTGCCAGGCCCTCACATACCTCTCAGTACCTCTGTGCCAGCAGTGTTCGGGGGGCAGGGGACTACGAGCAGTACTTCGGGCCG	CASSVRGAGDYEQYF	1	4.687507324230194E-6	45	TCRBV25-01*01	TCRBV25	TCRBV25-01	01				TCRBD02-01*01	TCRBD02	TCRBD02-01	01				TCRBJ02-07*01	TCRBJ02	TCRBJ02-07	01				4	2	8	1	7	3	36	49	51	58	65	1	In	VDJ
TTGGAGTCGGCTGCTCCCTCCCAAACATCTGTGTACTTCTGTGCCAGCAGTTATCCAGGGGGAAACTACGAGCAGTACTTCGGGCCG	CASSYPGGNYEQYF	1	4.687507324230194E-6	42	TCRBV06	TCRBV06				TCRBV06-02,TCRBV06-03		TCRBD01-01*01	TCRBD01	TCRBD01-01	01				TCRBJ02-07*01	TCRBJ02	TCRBJ02-07	01				3	2	4	1	3	3	39	53	55	62	65	1	In	VDJ
TGACCAGTGCCCATCCTGAAGACAGCAGCTTCTACATCTGCAGTGCTAGAGACCGGGACTAGCGTATACGAGCAGTACTTCGGGCCG		1	4.687507324230194E-6	43	TCRBV20	TCRBV20				TCRBV20-01,TCRBV20-or09_02		TCRBD02-01	TCRBD02	TCRBD02-01				01,02	TCRBJ02-07*01	TCRBJ02	TCRBJ02-07	01				0	2	0	6	2	4	38	52	54	64	66	1	Out	VDJ
CTGCTGTCGGCTGCTCCCTCCCAGACATCTGTGTACTTCTGTGCCAGCAGTCATACAGGGGTTGGATACGAGCAGTACTTCGGGCCG	CASSHTGVGYEQYF	1	4.687507324230194E-6	42	TCRBV06-05*01	TCRBV06	TCRBV06-05	01				TCRBD01-01*01	TCRBD01	TCRBD01-01	01				TCRBJ02-07*01	TCRBJ02	TCRBJ02-07	01				5	3	3	2	5	4	39	51	54	61	66	1	In	VDJ
CACAGCAGGAGGACTCGGCCGTGTATCTCTGTGCCAGCAGCTTAACCTCGGTTGGGACAGGGTCCATACGAGCAGTACTTCGGGCCG		1	4.687507324230194E-6	52	TCRBV07-02*01	TCRBV07	TCRBV07-02	01				TCRBD01-01*01	TCRBD01	TCRBD01-01	01				TCRBJ02-07*01	TCRBJ02	TCRBJ02-07	01				2	9	0	3	4	4	29	44	53	62	66	1	Out	VDJ
GACGATCCAGCGCACAGAGCAGCGGGACTCGGCCATGTATCGCTGTGCCAGCAGCCTAAGCCGCCATACGAGCAGTACTTCGGGCCG		2	9.375014648460388E-6	38	TCRBV07-06*01	TCRBV07	TCRBV07-06	01				TCRBD02-01	TCRBD02	TCRBD02-01				01,02	TCRBJ02-07*01	TCRBJ02	TCRBJ02-07	01				5	0	4	9	8	4	43	-1	55	58	66	2	Out	VDJ
AGCACCTTGGAGCTGGGGGACTCGGCCCTTTATCTTTGCGCCAGCAAGCCCGGGGTGGGAGGAACATACGAGCAGTACTTCGGGCCG	CASKPGVGGTYEQYF	1	4.687507324230194E-6	45	TCRBV05-01*01	TCRBV05	TCRBV05-01	01				TCRBD02-01*02	TCRBD02	TCRBD02-01	02				TCRBJ02-07*01	TCRBJ02	TCRBJ02-07	01				6	10	9	1	4	4	36	46	56	62	66	1	In	VDJ
GCTCCCTCCCAGACATCTGTGTACTTCTGTGCCAGCAGTTACTCGATTGGCCCAGCGACAGGGCTTGACGAGCAGTACTTCGGGCCG	CASSYSIGPATGLDEQYF	1	4.687507324230194E-6	54	TCRBV06	TCRBV06				TCRBV06-05,TCRBV06-06		TCRBD01-01*01	TCRBD01	TCRBD01-01	01				TCRBJ02-07*01	TCRBJ02	TCRBJ02-07	01				0	12	2	3	4	5	27	44	56	63	67	1	In	VDJ
ATCCTGGAGTCGCCCAGCCCCAACCAGACCTCTCTGTACTTCTGTGCCAGCAGTTTAAGGGGCGTGGACGAGCAGTACTTCGGGCCG	CASSLRGVDEQYF	2	9.375014648460388E-6	39	TCRBV27-01*01	TCRBV27	TCRBV27-01	01				TCRBD01-01*01	TCRBD01	TCRBD01-01	01				TCRBJ02-07*01	TCRBJ02	TCRBJ02-07	01				2	0	5	2	5	5	42	-1	57	62	67	2	In	VDJ
ACTGTGACATCGGCCCAAAAGAACCCGACAGCTTTCTATCTCTGTGCCAGTAGTGCCAGGGTGCTGGACGAGCAGTACTTCGGGCCG	CASSARVLDEQYF	2	9.375014648460388E-6	39	TCRBV19-01	TCRBV19	TCRBV19-01				01,02	TCRBD01-01*01	TCRBD01	TCRBD01-01	01				TCRBJ02-07*01	TCRBJ02	TCRBJ02-07	01				5	2	4	3	6	5	42	54	56	61	67	2	In	VDJ
AGGCTGCTGTCGGCTGCTCCCTCCCAGACATCTGTGTACTTCTGTGCCAGCAGTTACTCGAATGGGGACGAGCAGTACTTCGGGCCG	CASSYSNGDEQYF	1	4.687507324230194E-6	39	TCRBV06-05*01	TCRBV06	TCRBV06-05	01								TCRBD01,TCRBD02	TCRBD01-01,TCRBD02-01		TCRBJ02-07*01	TCRBJ02	TCRBJ02-07	01				0	4	6	2	0	5	42	59	63	-1	67	1	In	VDJ
ACTCAGCCCTGTATCTCTGCGCCAGCAGCCAAGAGGTTACGAAACACTCGCGACTAAACGGAACGGGACGAGCAGTACTTCGGGCCG		1	4.687507324230194E-6	64	TCRBV04-01*01	TCRBV04	TCRBV04-01	01				TCRBD02-01	TCRBD02	TCRBD02-01				01,02	TCRBJ02-07*01	TCRBJ02	TCRBJ02-07	01				0	17	2	9	11	5	17	34	51	56	67	1	Out	VDJ
ACTCTCAAGATCCAACCTGCAAAGCTTGAGGACTCGGCCGTGTATCTCTGTGCCAGCAGCTTTAGGGACGAGCAGTACTTCGGGCCG	CASSFRDEQYF	2	9.375014648460388E-6	33	TCRBV11-02*02	TCRBV11	TCRBV11-02	02								TCRBD01,TCRBD02	TCRBD01-01,TCRBD02-01		TCRBJ02-07*01	TCRBJ02	TCRBJ02-07	01				3	1	5	3	0	5	48	62	63	-1	67	2	In	VDJ
AATGTGAACGCCTTGTTGCTGGGGGACTCGGCCCTCTATCTCTGTGCCAGCAGCTTGGCCGTGAGGGACGAGCAGTACTTCGGGCCG	CASSLAVRDEQYF	1	4.687507324230194E-6	39	TCRBV05-06*01	TCRBV05	TCRBV05-06	01				TCRBD02-01*02	TCRBD02	TCRBD02-01	02				TCRBJ02-07*01	TCRBJ02	TCRBJ02-07	01				0	4	11	0	0	5	42	58	62	-1	67	1	In	VDJ
GTGAGCACCTTGGAGCTGGGGGACTCGGCCCTTTATCTTTGCGCCAGCAGCTTGGCTGGGCCCAGGGACGAGCAGTACTTCGGGCCG	CASSLAGPRDEQYF	1	4.687507324230194E-6	42	TCRBV05-01*01	TCRBV05	TCRBV05-01	01				TCRBD01-01*01	TCRBD01	TCRBD01-01	01				TCRBJ02-07*01	TCRBJ02	TCRBJ02-07	01				0	7	4	3	0	5	39	55	62	-1	67	1	In	VDJ
CTCACTCTGGAGTCAGCTACCCGCTCCCAGACATCTGTGTATTTCTGCGCCAGCCGACCTAGACAGGACGAGCAGTACTTCGGGCCG	CASRPRQDEQYF	2	9.375014648460388E-6	36	TCRBV10-02*01	TCRBV10	TCRBV10-02	01				TCRBD01-01*01	TCRBD01	TCRBD01-01	01				TCRBJ02-07*01	TCRBJ02	TCRBJ02-07	01				8	7	2	4	0	5	45	54	61	-1	67	2	In	VDJ
ACGATCCAGCGCACAGAGCAGCGGGACTCGGCCATGTATCGCTGTGCCAGCAGCTTAGTGGGGGTCGACGAGCAGTACTTCGGGCCG	CASSLVGVDEQYF	2	9.375014648460388E-6	39	TCRBV07-06*01	TCRBV07	TCRBV07-06	01								TCRBD01,TCRBD02	TCRBD01-01,TCRBD02-01		TCRBJ02-07*01	TCRBJ02	TCRBJ02-07	01				1	1	6	1	3	5	42	58	59	64	67	2	In	VDJ
CTGTCGGCTGCTCCCTCCCAGACATCTGTGTACTTCTGTGCCAGCAGTTACTTGGGGGACAGGGTCGACGAGCAGTACTTCGGGCCG	CASSYLGDRVDEQYF	1	4.687507324230194E-6	45	TCRBV06-05*01	TCRBV06	TCRBV06-05	01				TCRBD01-01*01	TCRBD01	TCRBD01-01	01				TCRBJ02-07*01	TCRBJ02	TCRBJ02-07	01				1	3	0	3	3	5	36	52	55	64	67	1	In	VDJ
CGGTCCACAAAGCTGGAGGACTCAGCCATGTACTTCTGTGCCAGCAGTGTTCGGGGACTAGTGCTAGACGAGCAGTACTTCGGGCCG	CASSVRGLVLDEQYF	1	4.687507324230194E-6	45	TCRBV02-01*01	TCRBV02	TCRBV02-01	01				TCRBD02-01	TCRBD02	TCRBD02-01				01,02	TCRBJ02-07*01	TCRBJ02	TCRBJ02-07	01				4	4	0	8	6	5	36	49	53	61	67	1	In	VDJ
ACGATCCAGCGCACACAGCAGGAGGACTCGGCCGTGTATCTCTGTGCCAGCAGCTTATGGGGAGGGCACGAGCAGTACTTCGGGCCG	CASSLWGGHEQYF	1	4.687507324230194E-6	39	TCRBV07-02*01	TCRBV07	TCRBV07-02	01				TCRBD02-01*02	TCRBD02	TCRBD02-01	02				TCRBJ02-07*01	TCRBJ02	TCRBJ02-07	01				2	2	9	0	1	5	42	57	59	66	67	1	In	VDJ
CAGCGCACAGAGCAGGGGGACTCGGCCATGTATCTCTGTGCCAGCAGCTTACCGGTGGGCGGGGGCCACGAGCAGTACTTCGGGCCG	CASSLPVGGGHEQYF	1	4.687507324230194E-6	45	TCRBV07-09	TCRBV07	TCRBV07-09				01,03	TCRBD02-01*01	TCRBD02	TCRBD02-01	01				TCRBJ02-07*01	TCRBJ02	TCRBJ02-07	01				2	7	7	2	2	5	36	51	58	65	67	1	In	VDJ
CGCTCACCAGGCCTGGGGGACGCAGCCATGTACCTGTGTGCCACCAGCAGAGCGTGAGGGCGGCGCCACGAGCAGTACTTCGGGCCG	CATSRA*GRRHEQYF	1	4.687507324230194E-6	45	TCRBV15-01*01	TCRBV15	TCRBV15-01	01				TCRBD02-01*02	TCRBD02	TCRBD02-01	02				TCRBJ02-07*01	TCRBJ02	TCRBJ02-07	01				1	3	11	0	7	5	36	52	55	60	67	1	Stop	VDJ
TCGCCCAGCCCCAACCAGACCTCTCTGTACTTCTGTGCCAGCCATCCCTGGTTGGACAGGGGATCCCACGAGCAGTACTTCGGGCCG	CASHPWLDRGSHEQYF	2	9.375014648460388E-6	48	TCRBV27-01*01	TCRBV27	TCRBV27-01	01				TCRBD01-01*01	TCRBD01	TCRBD01-01	01				TCRBJ02-07*01	TCRBJ02	TCRBJ02-07	01				8	11	1	2	5	5	33	42	53	62	67	2	In	VDJ
CCTGCAGAACTGGAGGATTCTGGAGTTTATTTCTGTGCCAGCAGCCAAGCTTTAGCGGGGGGGGCCCACGAGCAGTACTTCGGGCCG	CASSQALAGGAHEQYF	1	4.687507324230194E-6	48	TCRBV14-01*01	TCRBV14	TCRBV14-01	01				TCRBD02-01*01	TCRBD02	TCRBD02-01	01				TCRBJ02-07*01	TCRBJ02	TCRBJ02-07	01				1	3	5	0	4	5	33	49	52	63	67	1	In	VDJ
CTGAACATGAGCTCCTTGGAGCTGGGGGACTCAGCCCTGTACTTCTGTGCCAGCAGCTTACTAAACCACGAGCAGTACTTCGGGCCG	CASSLLNHEQYF	1	4.687507324230194E-6	36	TCRBV13-01*01	TCRBV13	TCRBV13-01	01				TCRBD02-01	TCRBD02	TCRBD02-01				01,02	TCRBJ02-07*01	TCRBJ02	TCRBJ02-07	01				2	0	4	9	4	5	45	-1	60	63	67	1	In	VDJ
CAGCAGGTAGTGCGAGGAGATTCGGCAGCTTATTTCTGTGCCAGCTCACCCCAGGACCTCCAGGGTAACGAGCAGTACTTCGGGCCG	CASSPQDLQGNEQYF	1	4.687507324230194E-6	45	TCRBV18-01*01	TCRBV18	TCRBV18-01	01				TCRBD01-01*01	TCRBD01	TCRBD01-01	01				TCRBJ02-07*01	TCRBJ02	TCRBJ02-07	01				3	10	4	3	2	5	36	50	60	65	67	1	In	VDJ
GTGACCAGTGCCCATCCTGAAGACAGCAGCTTCTACATCTGCAGTGCTCCGATTCCGGCGGGGGGGAACGAGCAGTACTTCGGGCCG	CSAPIPAGGNEQYF	1	4.687507324230194E-6	42	TCRBV20	TCRBV20				TCRBV20-01,TCRBV20-or09_02		TCRBD02-01*01	TCRBD02	TCRBD02-01	01				TCRBJ02-07*01	TCRBJ02	TCRBJ02-07	01				5	9	7	0	1	5	39	48	57	66	67	1	In	VDJ
ACCAGTGCCCATCCTGAAGACAGCAGCTTCTACATCTGCAGTGCACCCCTCCCCTTAGGGGGAACGAACGAGCAGTACTTCGGGCCG	CSAPLPLGGTNEQYF	1	4.687507324230194E-6	45	TCRBV20	TCRBV20				TCRBV20-01,TCRBV20-or09_02		TCRBD01-01*01	TCRBD01	TCRBD01-01	01				TCRBJ02-07*01	TCRBJ02	TCRBJ02-07	01				6	12	5	1	5	5	36	44	56	62	67	1	In	VDJ
TGCAGAACTGGAGGATTCTGGAGTTTATTTCTGTGCCAGCAGCCAAGGACTAGGGGGGGTCAGGGCAACGAGCAGTACTTCGGGCCG		1	4.687507324230194E-6	50	TCRBV14-01*01	TCRBV14	TCRBV14-01	01				TCRBD02-01*01	TCRBD02	TCRBD02-01	01				TCRBJ02-07*01	TCRBJ02	TCRBJ02-07	01				1	5	9	0	8	5	31	47	52	59	67	1	Out	VDJ
TGGAGTCGCCCAGCCCCAACCAGACCTCTCTGTACTTCTGTGCCAGCAGTTCGCGGGACAGGGAGAAACGAGCAGTACTTCGGGCCG		2	9.375014648460388E-6	43	TCRBV27-01*01	TCRBV27	TCRBV27-01	01				TCRBD01-01*01	TCRBD01	TCRBD01-01	01				TCRBJ02-07*01	TCRBJ02	TCRBJ02-07	01				4	3	0	3	4	5	38	51	54	63	67	2	Out	VDJ
AGCTCTCTGGAGCTGGGGGACTCAGCTTTGTATTTCTGTGCCAGCAGCGTAGGGGGCGGGAGTGTTTCCCAGCAGTACTTCGGGCCG	CASSVGGGSVSQQYF	1	4.687507324230194E-6	45	TCRBV09-01	TCRBV09	TCRBV09-01				01,02	TCRBD02-01*02	TCRBD02	TCRBD02-01	02				TCRBJ02-07*01	TCRBJ02	TCRBJ02-07	01				0	3	7	2	8	8	36	52	55	62	70	1	In	VDJ
CTGAAGATCCAGCCCTCAGAACCCAGGGACTCAGCTGTGTACTTCTGTGCCAGCAGTTTAGTAGGGGACGAGCCATACTTCGGGCCG	CASSLVGDEPYF	1	4.687507324230194E-6	36	TCRBV12	TCRBV12				TCRBV12-03,TCRBV12-04						TCRBD01,TCRBD02	TCRBD01-01,TCRBD02-01		TCRBJ02-07*01	TCRBJ02	TCRBJ02-07	01				1	3	0	7	6	13	45	61	64	69	75	1	In	VDJ
AGGCTGCTGTCGGCTGCTCCCTCCCAGACATCTGTGTACTTCTGTGCCAGCACCGCAGGGGGCGCGGACACCATATATTTTGGAGAG	CASTAGGADTIYF	2	9.375014648460388E-6	39	TCRBV06-05*01	TCRBV06	TCRBV06-05	01				TCRBD01-01*01	TCRBD01	TCRBD01-01	01				TCRBJ01-03*01	TCRBJ01	TCRBJ01-03	01				7	3	4	0	4	8	42	52	55	63	67	2	In	VDJ
AAGATCCAGCCCTCAGAACCCAGGGACTCAGCTGTGTACTTCTGTGCCAGCAGTCCACAGGGGGACGACACCATATATTTTGGAGAG	CASSPQGDDTIYF	1	4.687507324230194E-6	39	TCRBV12	TCRBV12				TCRBV12-03,TCRBV12-04		TCRBD01-01*01	TCRBD01	TCRBD01-01	01				TCRBJ01-03*01	TCRBJ01	TCRBJ01-03	01				5	2	3	1	3	8	42	54	56	64	67	1	In	VDJ
CTGCAGCCAGAAGACTCAGCCCTGTATCTCTGCGCCAGCAGCCAAGATCGCCTGAGGTATTTTGGAAACACCATATATTTTGGAGAG	CASSQDRLRYFGNTIYF	1	4.687507324230194E-6	51	TCRBV04-01*01	TCRBV04	TCRBV04-01	01				TCRBD02-01*02	TCRBD02	TCRBD02-01	02				TCRBJ01-03*01	TCRBJ01	TCRBJ01-03	01				0	6	11	1	5	3	30	47	53	57	62	1	In	VDJ
CAGCGCACAGAGCAGGGGGACTCGGCCATGTATCTCTGTGCCAGCAGCTCACAGGTCTTCTCTGGAAACACCATATATTTTGGAGAG	CASSSQVFSGNTIYF	2	9.375014648460388E-6	45	TCRBV07-09	TCRBV07	TCRBV07-09				01,03	TCRBD01-01*01	TCRBD01	TCRBD01-01	01				TCRBJ01-03*01	TCRBJ01	TCRBJ01-03	01				4	1	3	4	4	0	36	49	50	55	59	2	In	VDJ
CTGGAGCTGGGGGACTCAGCTTTGTATTTCTGTGCCAGCAGCGTAGAGGACACCCACTTCTCTGGAAACACCATATATTTTGGAGAG	CASSVEDTHFSGNTIYF	1	4.687507324230194E-6	51	TCRBV09-01	TCRBV09	TCRBV09-01				01,02	TCRBD01-01*01	TCRBD01	TCRBD01-01	01				TCRBJ01-03*01	TCRBJ01	TCRBJ01-03	01				0	1	1	6	7	0	30	46	47	52	59	1	In	VDJ
CAGCGCACACAGCAGGAGGACTCGGCCGTGTATCTCTGTGCCAGCACCTCCAACAGGGGCTCTGGAAACACCATATATTTTGGAGAG	CASTSNRGSGNTIYF	1	4.687507324230194E-6	45	TCRBV07-02*01	TCRBV07	TCRBV07-02	01				TCRBD01-01*01	TCRBD01	TCRBD01-01	01				TCRBJ01-03*01	TCRBJ01	TCRBJ01-03	01				7	6	3	2	0	0	36	46	52	-1	59	1	In	VDJ
CCCTCCCAGACATCTGTGTACTTCTGTGCCAGCAGTTACTCGACTGGGATCAGTCACGGCTCTGGAAACACCATATATTTTGGAGAG	CASSYSTGISHGSGNTIYF	2	9.375014648460388E-6	57	TCRBV06	TCRBV06				TCRBV06-05,TCRBV06-06						TCRBD01,TCRBD02	TCRBD01-01,TCRBD02-01		TCRBJ01-03*01	TCRBJ01	TCRBJ01-03	01				0	4	0	8	10	0	24	41	45	49	59	2	In	VDJ
ACATCGGCCCAAAAGAACCCGACAGCTTTCTATCTCTGTGCCAGTACCTCATTCGCGTCCTCTGGAAACACCATATATTTTGGAGAG	CASTSFASSGNTIYF	2	9.375014648460388E-6	45	TCRBV19-01	TCRBV19	TCRBV19-01				01,02	TCRBD02-01	TCRBD02	TCRBD02-01				01,02	TCRBJ01-03*01	TCRBJ01	TCRBJ01-03	01				7	8	7	6	2	0	36	46	54	57	59	2	In	VDJ
CTCAGGCTGCTGTCGGCTGCTCCCTCCCAGACATCTGTGTACTTCTGTGCCAGCAGCGCCTCTGGAAACACCATATATTTTGGAGAG	CASSASGNTIYF	2	9.375014648460388E-6	36	TCRBV06-05*01	TCRBV06	TCRBV06-05	01								TCRBD01,TCRBD02	TCRBD01-01,TCRBD02-01		TCRBJ01-03*01	TCRBJ01	TCRBJ01-03	01				6	1	10	0	0	0	45	56	57	-1	59	2	In	VDJ
CGCACAGAGCAGCGGGACTCGGCCATGTATCGCTGTGCCAGCAGCGGGACAGGGAGGACCTCTGGAAACACCATATATTTTGGAGAG	CASSGTGRTSGNTIYF	2	9.375014648460388E-6	48	TCRBV07-06*01	TCRBV07	TCRBV07-06	01				TCRBD01-01*01	TCRBD01	TCRBD01-01	01				TCRBJ01-03*01	TCRBJ01	TCRBJ01-03	01				5	0	0	3	5	0	33	-1	45	54	59	2	In	VDJ
TGGAGTCGGCTGCTCCCTCCCAAACATCTGTGTACTTCTGTGCCAGCAGTTACGACAGACTCTGGAAACACCATATATTTTGGAGAG		2	9.375014648460388E-6	43	TCRBV06	TCRBV06				TCRBV06-02,TCRBV06-03		TCRBD01-01*01	TCRBD01	TCRBD01-01	01				TCRBJ01-03*01	TCRBJ01	TCRBJ01-03	01				2	0	2	5	1	0	38	-1	53	58	59	2	Out	VDJ
AAGATCCAGCCCTCAGAACCCAGGGACTCAGCTGTGTACTTCTGTGCCAGCAGGACAGGGGCTGGAAACACCATATATTTTGGAGAG	CASRTGAGNTIYF	1	4.687507324230194E-6	39	TCRBV12	TCRBV12				TCRBV12-03,TCRBV12-04		TCRBD01-01*01	TCRBD01	TCRBD01-01	01				TCRBJ01-03*01	TCRBJ01	TCRBJ01-03	01				6	0	2	2	0	2	42	-1	53	-1	61	1	In	VDJ
CTGGAGTCCGCCAGCACCAACCAGACATCTATGTACCTCTGTGCCAGCCTCGCCCGTTCGGCTGGAAACACCATATATTTTGGAGAG	CASLARSAGNTIYF	2	9.375014648460388E-6	42	TCRBV28-01*01	TCRBV28	TCRBV28-01	01				TCRBD02-01	TCRBD02	TCRBD02-01				01,02	TCRBJ01-03*01	TCRBJ01	TCRBJ01-03	01				8	10	8	5	0	2	39	48	58	-1	61	2	In	VDJ
ATCAATTCCCTGGAGCTTGGTGACTCTGCTGTGTATTTCTGTGCCAGCAGCCCAAGGGACGCTGGAAACACCATATATTTTGGAGAG	CASSPRDAGNTIYF	1	4.687507324230194E-6	42	TCRBV03	TCRBV03				TCRBV03-01,TCRBV03-02						TCRBD01,TCRBD02	TCRBD01-01,TCRBD02-01		TCRBJ01-03*01	TCRBJ01	TCRBJ01-03	01				4	3	0	7	1	2	39	52	55	60	61	1	In	VDJ
AACGCCTTGTTGCTGGGGGACTCGGCCCTCTATCTCTGTGCCAGCAGCGTTACCGGGACAGCTGGAAACACCATATATTTTGGAGAG	CASSVTGTAGNTIYF	1	4.687507324230194E-6	45	TCRBV05-06*01	TCRBV05	TCRBV05-06	01				TCRBD01-01*01	TCRBD01	TCRBD01-01	01				TCRBJ01-03*01	TCRBJ01	TCRBJ01-03	01				4	6	0	5	0	2	36	48	54	-1	61	1	In	VDJ
CAGCGCACAGAGCAGGGGGACTCGGCCATGTATCTCTGTGCCAGCAGCTTAGCCGGCGGGAGCGGAAACACCATATATTTTGGAGAG	CASSLAGGSGNTIYF	2	9.375014648460388E-6	45	TCRBV07-09	TCRBV07	TCRBV07-09				01,03	TCRBD02-01*02	TCRBD02	TCRBD02-01	02				TCRBJ01-03*01	TCRBJ01	TCRBJ01-03	01				0	2	7	2	1	4	36	53	55	62	63	2	In	VDJ
AACGCCTTGGAGCTGGACGACTCGGCCCTGTATCTCTGTGCCAGCAGCCTACAGGGGGCGGAAGGAAACACCATATATTTTGGAGAG	CASSLQGAEGNTIYF	1	4.687507324230194E-6	45	TCRBV05-04*01	TCRBV05	TCRBV05-04	01				TCRBD01-01*01	TCRBD01	TCRBD01-01	01				TCRBJ01-03*01	TCRBJ01	TCRBJ01-03	01				4	2	3	0	4	4	36	48	50	59	63	1	In	VDJ
CCAGAAGACTCGGCCCTGTATCTCTGTGCCAGCAGCCATGAGGGAGGTTTTTCGGGACAGGGTAGAAACACCATATATTTTGGAGAG	CASSHEGGFSGQGRNTIYF	1	4.687507324230194E-6	57	TCRBV04-02*01	TCRBV04	TCRBV04-02	01				TCRBD01-01*01	TCRBD01	TCRBD01-01	01				TCRBJ01-03*01	TCRBJ01	TCRBJ01-03	01				3	15	0	3	2	5	24	38	53	62	64	1	In	VDJ
CCAGTCCACGGAGTCAGGGGACACAGCACTGTATTTCTGTGCCAGCAGCATCCGGGACTGCGCAGAAACACCATATATTTTGGAGAG		2	9.375014648460388E-6	44	TCRBV21-01*01	TCRBV21	TCRBV21-01	01				TCRBD02-01	TCRBD02	TCRBD02-01				01,02	TCRBJ01-03*01	TCRBJ01	TCRBJ01-03	01				4	3	0	10	5	5	37	50	53	59	64	2	Out	VDJ
ACAGAGCAGGGGGACTCGGCCATGTATCTCTGTGCCAGCAGCTTATAGCAGGGTCTCTCTGGGGCCAACGTCCTGACTTTCGGGGCC	CASSL*QGLSGANVLTF	1	4.687507324230194E-6	51	TCRBV07-09	TCRBV07	TCRBV07-09				01,03	TCRBD01-01*01	TCRBD01	TCRBD01-01	01				TCRBJ02-06*01	TCRBJ02	TCRBJ02-06	01				2	3	4	3	3	0	30	45	48	53	56	1	Stop	VDJ
TGCAGAACTGGAGGATTCTGGAGTTTATTTCTGTGCCAGCCCCTAATAATTCTATGCTCTGGGGCCAACGTCCTGACTTTCGGGGCC		1	4.687507324230194E-6	50	TCRBV14-01*01	TCRBV14	TCRBV14-01	01				TCRBD02-01	TCRBD02	TCRBD02-01				01,02	TCRBJ02-06*01	TCRBJ02	TCRBJ02-06	01				8	2	4	9	11	0	31	40	42	45	56	1	Out	VDJ
CTGCAGCCAGAAGACTCAGCCCTGTATCTCTGCGCCAGCAGTCGCGGAGACACTAGCTCTGGGGCCAACGTCCTGACTTTCGGGGCC	CASSRGDTSSGANVLTF	1	4.687507324230194E-6	51	TCRBV04-01*01	TCRBV04	TCRBV04-01	01				TCRBD02-01	TCRBD02	TCRBD02-01				01,02	TCRBJ02-06*01	TCRBJ02	TCRBJ02-06	01				6	10	3	8	0	0	30	41	51	-1	56	1	In	VDJ
GGGGGACTCGGCCCTTTATCTTTGCGCCAGCAGCTTTCGGGCCTTCTGCAGGAACCCTCTGGGGCCAACGTCCTGACTTTCGGGGCC		1	4.687507324230194E-6	59	TCRBV05-01*01	TCRBV05	TCRBV05-01	01								TCRBD01,TCRBD02	TCRBD01-01,TCRBD02-01		TCRBJ02-06*01	TCRBJ02	TCRBJ02-06	01				2	12	4	4	4	0	22	36	48	52	56	1	Out	VDJ
TCCGCCAGCACCAACCAGACATCTATGTACCTCTGTGCCAGCAGTGATAGCAGGGACTCTGGGGCCAACGTCCTGACTTTCGGGGCC	CASSDSRDSGANVLTF	2	9.375014648460388E-6	48	TCRBV28-01*01	TCRBV28	TCRBV28-01	01				TCRBD01-01*01	TCRBD01	TCRBD01-01	01				TCRBJ02-06*01	TCRBJ02	TCRBJ02-06	01				5	5	4	3	1	0	33	45	50	55	56	2	In	VDJ
GAGTCCGCTACCAGCTCCCAGACATCTGTGTACTTCTGTGCCAGCTCGACAGGGAACTCTGGGGCCAACGTCCTGACTTTCGGGGCC	CASSTGNSGANVLTF	2	9.375014648460388E-6	45	TCRBV10-03*01	TCRBV10	TCRBV10-03	01				TCRBD01-01*01	TCRBD01	TCRBD01-01	01				TCRBJ02-06*01	TCRBJ02	TCRBJ02-06	01				10	4	2	3	2	0	36	43	47	54	56	2	In	VDJ
ATCCAACCTGCAAAGCTTGAGGACTCGGCCGTGTATCTCTGTGCCAGCAGGTCGACCCCTGGGGCCAACGTCCTGACTTTCGGGGCC	CASRSTPGANVLTF	2	9.375014648460388E-6	42	TCRBV11-02*02	TCRBV11	TCRBV11-02	02								TCRBD01,TCRBD02	TCRBD01-01,TCRBD02-01		TCRBJ02-06*01	TCRBJ02	TCRBJ02-06	01				6	3	2	7	2	2	39	50	53	56	58	2	In	VDJ
ACCAGTGCCCATCCTGAAGACAGCAGCTTCTACATCTGCAGTGCTAGCGCCGGACAGTACGGGGCCAACGTCCTGACTTTCGGGGCC	CSASAGQYGANVLTF	1	4.687507324230194E-6	45	TCRBV20	TCRBV20				TCRBV20-01,TCRBV20-or09_02		TCRBD01-01*01	TCRBD01	TCRBD01-01	01				TCRBJ02-06*01	TCRBJ02	TCRBJ02-06	01				3	4	1	5	3	4	36	47	51	57	60	1	In	VDJ
GGTGACTCTGCTGTGTATTTCTGTGCCAGCAGCCAAGAGGGCGGGTGGGAGGAATCGTCAGGGGCCAACGTCCTGACTTTCGGGGCC	CASSQEGGWEESSGANVLTF	1	4.687507324230194E-6	60	TCRBV03	TCRBV03				TCRBV03-01,TCRBV03-02		TCRBD02-01*02	TCRBD02	TCRBD02-01	02				TCRBJ02-06*01	TCRBJ02	TCRBJ02-06	01				0	8	9	1	8	4	21	38	46	52	60	1	In	VDJ
CTTGGAGCTGGGGGACTCGGCCCTTTATCTTTGCGCCAGCTTTAGGCCGGTTCACAAAGTCGGGCCAACGTCCTGACTTTCGGGGCC		1	4.687507324230194E-6	50	TCRBV05-01*01	TCRBV05	TCRBV05-01	01								TCRBD01,TCRBD02	TCRBD01-01,TCRBD02-01		TCRBJ02-06*01	TCRBJ02	TCRBJ02-06	01				7	13	3	6	5	5	31	40	53	56	61	1	Out	VDJ
ATCAATTCCCTGGAGCTTGGTGACTCTGCTGTGTATTTCTGTGCCAGCAGTCACGGCCCGTTAGGGGGCATTCAGTACTTCGGCGCC	CASSHGPLGGIQYF	1	4.687507324230194E-6	42	TCRBV03	TCRBV03				TCRBV03-01,TCRBV03-02		TCRBD01-01*01	TCRBD01	TCRBD01-01	01				TCRBJ02-04*01	TCRBJ02	TCRBJ02-04	01				6	12	5	1	0	9	39	50	62	-1	68	1	In	VDJ
CAGCGCACAGAGCAGGGGGACTCGGCCATGTATCTCTGTGCCAGCAGCTTACCCGGGACAGGGCCTACCATTCAGTACTTCGGCGCC	CASSLPGTGPTIQYF	2	9.375014648460388E-6	45	TCRBV07-09	TCRBV07	TCRBV07-09				01,03	TCRBD01-01*01	TCRBD01	TCRBD01-01	01				TCRBJ02-04*01	TCRBJ02	TCRBJ02-04	01				2	3	0	3	5	9	36	51	54	63	68	2	In	VDJ
GCTGGAGTTGGCTGCTCCCTCCCAGACATCTGTGTACTTCTGTGCCAGCAGCCCCGACAGTATAAGGACATTCAGTACTTCGGCGCC		1	4.687507324230194E-6	41	TCRBV06-06	TCRBV06	TCRBV06-06				01,02	TCRBD01-01*01	TCRBD01	TCRBD01-01	01				TCRBJ02-04*01	TCRBJ02	TCRBJ02-04	01				6	4	2	5	7	8	40	51	55	60	67	1	Out	VDJ
CCTGCAAAGCTTGAGGACTCGGCCGTGTATCTCTGTGCCAGCAGTAGGGGTTGGGCGGGGGGTGAAAACATTCAGTACTTCGGCGCC	CASSRGWAGGENIQYF	2	9.375014648460388E-6	48	TCRBV11-02*02	TCRBV11	TCRBV11-02	02				TCRBD02-01*01	TCRBD02	TCRBD02-01	01				TCRBJ02-04*01	TCRBJ02	TCRBJ02-04	01				6	10	7	1	2	5	33	44	54	62	64	2	In	VDJ
AGCTCTCTGGAGCTGGGGGACTCAGCTTTGTATTTCTGTGCCAGCAGCCCACAACAGGTCGGCAAAAACATTCAGTACTTCGGCGCC	CASSPQQVGKNIQYF	1	4.687507324230194E-6	45	TCRBV09-01	TCRBV09	TCRBV09-01				01,02	TCRBD01-01*01	TCRBD01	TCRBD01-01	01				TCRBJ02-04*01	TCRBJ02	TCRBJ02-04	01				4	5	3	4	4	3	36	48	53	58	62	1	In	VDJ
TCCCTGGAGCTTGGTGACTCTGCTGTGTATTTCTGTGCCAGCAGCGCCGACAGGGGGCTGGCCAAAAACATTCAGTACTTCGGCGCC	CASSADRGLAKNIQYF	1	4.687507324230194E-6	48	TCRBV03	TCRBV03				TCRBV03-01,TCRBV03-02		TCRBD01-01*01	TCRBD01	TCRBD01-01	01				TCRBJ02-04*01	TCRBJ02	TCRBJ02-04	01				5	3	2	0	2	1	33	45	48	58	60	1	In	VDJ
AAGATCCAGCCCTCAGAACCCAGGGACTCAGCTGTGTACTTCTGTGCCAGCAGTTTCGTAGCCAAAAACATTCAGTACTTCGGCGCC	CASSFVAKNIQYF	1	4.687507324230194E-6	39	TCRBV12	TCRBV12				TCRBV12-03,TCRBV12-04		TCRBD02-01	TCRBD02	TCRBD02-01				01,02	TCRBJ02-04*01	TCRBJ02	TCRBJ02-04	01				3	0	8	6	1	0	42	-1	56	58	59	1	In	VDJ
CACGCCCTGCAGCCAGAAGACTCAGCCCTGTATCTCTGCGCCAGCAGCCCACAGGGTCTAGCCAAAAACATTCAGTACTTCGGCGCC	CASSPQGLAKNIQYF	1	4.687507324230194E-6	45	TCRBV04-01*01	TCRBV04	TCRBV04-01	01				TCRBD01-01*01	TCRBD01	TCRBD01-01	01				TCRBJ02-04*01	TCRBJ02	TCRBJ02-04	01				4	1	3	3	3	0	36	49	50	56	59	1	In	VDJ
AAGATCCAGCGCACACAGCAGGAGGACTCCGCCGTGTATCTCTGTGCCAGCAGCATCGACAGGGCTCGAGCCCTCCACTTTGGGAAC	CASSIDRARALHF	1	4.687507324230194E-6	39	TCRBV07-08*01	TCRBV07	TCRBV07-08	01				TCRBD01-01*01	TCRBD01	TCRBD01-01	01				TCRBJ01-06*01	TCRBJ01	TCRBJ01-06	01				5	3	2	3	6	14	42	54	57	64	70	1	In	VDJ
CTCACTGTGACATCGGCCCAAAAGAACCCGACAGCTTTCTATCTCTGTGCCAGTAGTACGGACAGGGGACCCCTCCACTTTGGGAAC	CASSTDRGPLHF	2	9.375014648460388E-6	36	TCRBV19-01	TCRBV19	TCRBV19-01				01,02	TCRBD01-01*01	TCRBD01	TCRBD01-01	01				TCRBJ01-06*01	TCRBJ01	TCRBJ01-06	01				4	1	1	2	0	12	45	58	59	-1	68	2	In	VDJ
ATCAATTCCCTGGAGCTTGGTGACTCTGCTGTGTATTTCTGTGCCAGCAGCGACTCGCAGGGTATTTCACCCCTCCACTTTGGGAAC	CASSDSQGISPLHF	1	4.687507324230194E-6	42	TCRBV03	TCRBV03				TCRBV03-01,TCRBV03-02		TCRBD01-01*01	TCRBD01	TCRBD01-01	01				TCRBJ01-06*01	TCRBJ01	TCRBJ01-06	01				5	6	4	3	3	9	39	51	57	62	65	1	In	VDJ
ATCCAGCGCACAGAGCAGGGGGACTCGGCCATGTATCTCTGTGCCAGCAGCCCCAGACAGGGGATTTCACCCCTCCACTTTGGGAAC	CASSPRQGISPLHF	2	9.375014648460388E-6	42	TCRBV07-09	TCRBV07	TCRBV07-09				01,03	TCRBD01-01*01	TCRBD01	TCRBD01-01	01				TCRBJ01-06*01	TCRBJ01	TCRBJ01-06	01				5	4	2	2	2	9	39	51	55	63	65	2	In	VDJ
AATTCCCTGGAGCTTGGTGACTCTGCTGTGTATTTCTGTGCCAGCAGCCGATCAGGGGTTTGGGGTTCACCCCTCCACTTTGGGAAC	CASSRSGVWGSPLHF	1	4.687507324230194E-6	45	TCRBV03	TCRBV03				TCRBV03-01,TCRBV03-02		TCRBD01-01*01	TCRBD01	TCRBD01-01	01				TCRBJ01-06*01	TCRBJ01	TCRBJ01-06	01				4	3	4	2	7	9	36	49	52	58	65	1	In	VDJ
AGCACCTTGGAGCTGGGGGACTCGGCCCTTTATCTTTGCGCCAGCACCAGAGGGACAGGGATGAGTTCACCCCTCCACTTTGGGAAC	CASTRGTGMSSPLHF	2	9.375014648460388E-6	45	TCRBV05-01*01	TCRBV05	TCRBV05-01	01				TCRBD01-01*01	TCRBD01	TCRBD01-01	01				TCRBJ01-06*01	TCRBJ01	TCRBJ01-06	01				6	5	0	3	5	9	36	46	51	60	65	2	In	VDJ
TGACATCGGCCCAAAAGAACCCGACAGCTTTCTATCTCTGTGCCAGTAACGGGAGGGGGCGGGAGTTCACCCCTCCACTTTGGGAAC		2	9.375014648460388E-6	43	TCRBV19-01	TCRBV19	TCRBV19-01				01,02	TCRBD02-01*02	TCRBD02	TCRBD02-01	02				TCRBJ01-06*01	TCRBJ01	TCRBJ01-06	01				7	1	8	0	8	9	38	48	49	57	65	2	Out	VDJ
ACAGAGCAGGGGGACTCGGCCATGTATCTCTGTGCCAGCAGCTTTTACGGGGGGACAGGGGGCTATTCACCCCTCCACTTTGGGAAC	CASSFYGGTGGYSPLHF	2	9.375014648460388E-6	51	TCRBV07-09	TCRBV07	TCRBV07-09				01,03	TCRBD01-01*01	TCRBD01	TCRBD01-01	01				TCRBJ01-06*01	TCRBJ01	TCRBJ01-06	01				3	7	0	0	1	8	30	44	51	63	64	2	In	VDJ
AGCCCCAACCAGACCTCTCTGTACTTCTGTGCCAGCAGTTTCCTCACCCGGACAGGGCTAACTGATTCACCCCTCCACTTTGGGAAC	CASSFLTRTGLTDSPLHF	2	9.375014648460388E-6	54	TCRBV27-01*01	TCRBV27	TCRBV27-01	01				TCRBD01-01*01	TCRBD01	TCRBD01-01	01				TCRBJ01-06*01	TCRBJ01	TCRBJ01-06	01				3	8	1	3	7	8	27	41	49	57	64	2	In	VDJ
CGCACAGAGCAGGGGGACTCGGCCATGTATCTCTGTGCCAGCAGCCCCCTCCGGGACCCAGGGCATTCACCCCTCCACTTTGGGAAC	CASSPLRDPGHSPLHF	2	9.375014648460388E-6	48	TCRBV07-09	TCRBV07	TCRBV07-09				01,03					TCRBD01,TCRBD02	TCRBD01-01,TCRBD02-01		TCRBJ01-06*01	TCRBJ01	TCRBJ01-06	01				5	7	0	7	7	8	33	45	52	57	64	2	In	VDJ
TCGGCTGCTCCCTCCCAGACATCTGTGTACTTCTGTGCCAGCACTTACTCTCACAGGGGGTCGCATTCACCCCTCCACTTTGGGAAC	CASTYSHRGSHSPLHF	1	4.687507324230194E-6	48	TCRBV06-05*01	TCRBV06	TCRBV06-05	01				TCRBD01-01*01	TCRBD01	TCRBD01-01	01				TCRBJ01-06*01	TCRBJ01	TCRBJ01-06	01				0	2	3	1	4	8	33	50	52	60	64	1	In	VDJ
ACTCTGGAGTCTGCTGCCTCCTCCCAGACATCTGTATATTTCTGCGCCAGCAGTGAAACAGTTAATTCACCCCTCCACTTTGGGAAC	CASSETVNSPLHF	2	9.375014648460388E-6	39	TCRBV10-01	TCRBV10	TCRBV10-01				01,02	TCRBD01-01*01	TCRBD01	TCRBD01-01	01				TCRBJ01-06*01	TCRBJ01	TCRBJ01-06	01				3	1	3	5	1	6	42	56	57	61	62	2	In	VDJ
ACCAGTGCCCATCCTGAAGACAGCAGCTTCTACATCTGCAGTGTGACCGCGGGGGCGGGGGGTAATTCACCCCTCCACTTTGGGAAC	CSVTAGAGGNSPLHF	1	4.687507324230194E-6	45	TCRBV20	TCRBV20				TCRBV20-01,TCRBV20-or09_02		TCRBD02-01*01	TCRBD02	TCRBD02-01	01				TCRBJ01-06*01	TCRBJ01	TCRBJ01-06	01				7	11	7	1	0	6	36	43	54	-1	62	1	In	VDJ
CGGTCCACAAAGCTGGAGGACTCAGCCATGTACTTCTGTGCCAGCAGTGATAATACGGGAGCTAATTCACCCCTCCACTTTGGGAAC	CASSDNTGANSPLHF	2	9.375014648460388E-6	45	TCRBV02-01*01	TCRBV02	TCRBV02-01	01				TCRBD02-01*02	TCRBD02	TCRBD02-01	02				TCRBJ01-06*01	TCRBJ01	TCRBJ01-06	01				3	5	8	2	1	6	36	50	55	61	62	2	In	VDJ
AATGTGAACGCCTTGGAGCTGGAGGACTCGGCCCTGTATCTCTGTGCCACTAAGGGACGGTATAATTCACCCCTCCACTTTGGGAAC	CATKGRYNSPLHF	2	9.375014648460388E-6	39	TCRBV05-08*01	TCRBV05	TCRBV05-08	01								TCRBD01,TCRBD02	TCRBD01-01,TCRBD02-01		TCRBJ01-06*01	TCRBJ01	TCRBJ01-06	01				9	4	0	7	2	4	42	49	53	58	60	2	In	VDJ
ACATCGGCCCAAAAGAACCCGACAGCTTTCTATCTCTGTGCCAGTTCGGACAGTAGCTCCTATAATTCACCCCTCCACTTTGGGAAC	CASSDSSSYNSPLHF	2	9.375014648460388E-6	45	TCRBV19-01	TCRBV19	TCRBV19-01				01,02	TCRBD01-01*01	TCRBD01	TCRBD01-01	01				TCRBJ01-06*01	TCRBJ01	TCRBJ01-06	01				8	2	1	5	3	0	36	45	47	53	56	2	In	VDJ
GGAGTCTGCTGCCTCCTCCCAGACATCTGTATATTTCTGCGCCAGCCTACAGGGAGCTCCTATAATTCACCCCTCCACTTTGGGAAC		2	9.375014648460388E-6	44	TCRBV10-01	TCRBV10	TCRBV10-01				01,02	TCRBD01-01*01	TCRBD01	TCRBD01-01	01				TCRBJ01-06*01	TCRBJ01	TCRBJ01-06	01				8	2	3	3	2	0	37	46	48	54	56	2	Out	VDJ
GGGGACACAGCACTGTATTTCTGTGCCAGCAGCAAAGGGAGGACAGGGGGCATGCACTCCTATAATTCACCCCTCCACTTTGGGAAC	CASSKGRTGGMHSYNSPLHF	2	9.375014648460388E-6	60	TCRBV21-01*01	TCRBV21	TCRBV21-01	01				TCRBD01-01*01	TCRBD01	TCRBD01-01	01				TCRBJ01-06*01	TCRBJ01	TCRBJ01-06	01				1	3	1	0	5	0	21	37	40	51	56	2	In	VDJ
GCCCAAAAGAACCCGACAGCTTTCTATCTCTGTGCCAGTAGTTCGCCGACAGGGAGAGCCTATAATTCACCCCTCCACTTTGGGAAC	CASSSPTGRAYNSPLHF	2	9.375014648460388E-6	51	TCRBV19-01	TCRBV19	TCRBV19-01				01,02	TCRBD01-01*01	TCRBD01	TCRBD01-01	01				TCRBJ01-06*01	TCRBJ01	TCRBJ01-06	01				5	5	2	3	4	2	30	42	47	54	58	2	In	VDJ
CTGCAGCCAGAAGACTCGGCCCTGTATCTCTGTGCCAGCAGCCAAGATGGGCAGGGTCCCTATAATTCACCCCTCCACTTTGGGAAC	CASSQDGQGPYNSPLHF	1	4.687507324230194E-6	51	TCRBV04-02*01	TCRBV04	TCRBV04-02	01				TCRBD01-01*01	TCRBD01	TCRBD01-01	01				TCRBJ01-06*01	TCRBJ01	TCRBJ01-06	01				0	4	4	3	2	2	30	47	51	56	58	1	In	VDJ
TCGCCCAGCCCCAACCAGACCTCTCTGTACTTCTGTGCCAGCAGTCTCCGGGACGGAACCTATAATTCACCCCTCCACTTTGGGAAC	CASSLRDGTYNSPLHF	2	9.375014648460388E-6	48	TCRBV27-01*01	TCRBV27	TCRBV27-01	01								TCRBD01,TCRBD02	TCRBD01-01,TCRBD02-01		TCRBJ01-06*01	TCRBJ01	TCRBJ01-06	01				5	4	0	7	4	2	33	45	49	54	58	2	In	VDJ
AAGATCCAGCCTGCAGAGCTTGGGGACTCGGCCGTGTATCTCTGTGCCAGCAGCTTACACTATAATTCACCCCTCCACTTTGGGAAC	CASSLHYNSPLHF	2	9.375014648460388E-6	39	TCRBV11-03*01	TCRBV11	TCRBV11-03	01				TCRBD01-01*01	TCRBD01	TCRBD01-01	01				TCRBJ01-06*01	TCRBJ01	TCRBJ01-06	01				2	0	4	6	0	3	42	-1	57	-1	59	2	In	VDJ
GTAGTCTGCTGCCTCCTCCCAGACATCTGTATATTTCTGCGTCTGGGAAGGGGGGTTTGGGATAATTCACCCCTCCACTTTGGGAAC		2	9.375014648460388E-6	44	TCRBV10-01	TCRBV10	TCRBV10-01				01,02					TCRBD01,TCRBD02	TCRBD01-01,TCRBD02-01		TCRBJ01-06*01	TCRBJ01	TCRBJ01-06	01				13	7	5	1	7	5	37	41	48	54	61	2	Out	VDJ
TGGAGCTGGGGGACTCAGCTTTGTATTTCTGTGCCAGCAGCGAACACCTACTAGGGGGCGCATAATTCACCCCTCCACTTTGGGAAC		1	4.687507324230194E-6	52	TCRBV09-01	TCRBV09	TCRBV09-01				01,02	TCRBD01-01*01	TCRBD01	TCRBD01-01	01				TCRBJ01-06*01	TCRBJ01	TCRBJ01-06	01				3	10	5	0	2	5	29	42	52	59	61	1	Out	VDJ
ATCCAGCGCACACAGCAGGAGGACTCCGCCGTGTATCTCTGTGCCAGCAGACGGGACAGTAATAATTCACCCCTCCACTTTGGGAAC	CASRRDSNNSPLHF	1	4.687507324230194E-6	42	TCRBV07-08*01	TCRBV07	TCRBV07-08	01				TCRBD01-01*01	TCRBD01	TCRBD01-01	01				TCRBJ01-06*01	TCRBJ01	TCRBJ01-06	01				6	2	0	5	2	5	39	50	52	59	61	1	In	VDJ
CTGACAGTGACCAGTGCCCATCCTGAAGACAGCAGCTTCTACATCTGCCTGAAGGAGCGAAATAATTCACCCCTCCACTTTGGGAAC	CLKERNNSPLHF	1	4.687507324230194E-6	36	TCRBV20	TCRBV20				TCRBV20-01,TCRBV20-or09_02		TCRBD02-01	TCRBD02	TCRBD02-01				01,02	TCRBJ01-06*01	TCRBJ01	TCRBJ01-06	01				11	7	6	6	2	5	45	48	55	59	61	1	In	VDJ
ATTCTGGAGTCCGCCAGCACCAACCAGACATCTATGTACCTCTGTGCCAGCACCTCCTGGGGGAATTCACCCCTCCACTTTGGGAAC	CASTSWGNSPLHF	2	9.375014648460388E-6	39	TCRBV28-01*01	TCRBV28	TCRBV28-01	01								TCRBD01,TCRBD02	TCRBD01-01,TCRBD02-01		TCRBJ01-06*01	TCRBJ01	TCRBJ01-06	01				7	6	6	1	0	7	42	52	58	-1	63	2	In	VDJ
TCGGCTGCTCCCTCCCAGACATCTGTGTACTTCTGTGCCAGCAGTTATAACACCCAGGGGGGGAATTCACCCCTCCACTTTGGGAAC	CASSYNTQGGNSPLHF	1	4.687507324230194E-6	48	TCRBV06-05*01	TCRBV06	TCRBV06-05	01								TCRBD01,TCRBD02	TCRBD01-01,TCRBD02-01		TCRBJ01-06*01	TCRBJ01	TCRBJ01-06	01				3	7	4	1	2	7	33	47	54	61	63	1	In	VDJ
TGGAGATCCAGTCCACGGAGTCAGGGGACACAGCACTGTATTTCTGTGCCAGCAAAGGAGGGGAATTCACCCCTCCACTTTGGGAAC		2	9.375014648460388E-6	37	TCRBV21-01*01	TCRBV21	TCRBV21-01	01				TCRBD02-01*02	TCRBD02	TCRBD02-01	02				TCRBJ01-06*01	TCRBJ01	TCRBJ01-06	01				7	2	10	0	1	7	44	54	56	62	63	2	Out	VDJ
CTGTCGGCTGCTCCCTCCCAGACATCTGTGTACTTCTGTGCCAGCAGTTACTCTTTAACAGGGAATTCACCCCTCCACTTTGGGAAC	CASSYSLTGNSPLHF	1	4.687507324230194E-6	45	TCRBV06-05*01	TCRBV06	TCRBV06-05	01				TCRBD01-01*01	TCRBD01	TCRBD01-01	01				TCRBJ01-06*01	TCRBJ01	TCRBJ01-06	01				0	4	3	3	0	7	36	53	57	-1	63	1	In	VDJ
ATCCAGCGCACACAGCAGGAGGACTCCGCCGTGTATCTCTGTGCCAGCAGCTGGGGACAGAGGAATTCACCCCTCCACTTTGGGAAC	CASSWGQRNSPLHF	1	4.687507324230194E-6	42	TCRBV07-08*01	TCRBV07	TCRBV07-08	01				TCRBD01-01*01	TCRBD01	TCRBD01-01	01				TCRBJ01-06*01	TCRBJ01	TCRBJ01-06	01				4	1	0	5	3	7	39	52	53	60	63	1	In	VDJ
AATTCCCTGGAGCTTGGTGACTCTGCTGTGTATTTCTGTGCCAGCAGCCAAGATCTCCGGGCGAATTCACCCCTCCACTTTGGGAAC	CASSQDLRANSPLHF	1	4.687507324230194E-6	45	TCRBV03	TCRBV03				TCRBV03-01,TCRBV03-02						TCRBD01,TCRBD02	TCRBD01-01,TCRBD02-01		TCRBJ01-06*01	TCRBJ01	TCRBJ01-06	01				0	5	8	0	1	7	36	53	58	62	63	1	In	VDJ
GAGTCCGCCAGCACCAACCAGACATCTATGTACCTCTGTGCCAGCAGTTTTGTTTTTGGACAGAATTCACCCCTCCACTTTGGGAAC	CASSFVFGQNSPLHF	2	9.375014648460388E-6	45	TCRBV28-01*01	TCRBV28	TCRBV28-01	01				TCRBD01-01*01	TCRBD01	TCRBD01-01	01				TCRBJ01-06*01	TCRBJ01	TCRBJ01-06	01				3	7	1	5	0	7	36	50	57	-1	63	2	In	VDJ
ATCCAGCGCACACAGCAGGAGGACTCGGCCGTGTATCTCTGTGCCAGCAGCTCCGGGACAGACAATTCACCCCTCCACTTTGGGAAC	CASSSGTDNSPLHF	1	4.687507324230194E-6	42	TCRBV07-02*01	TCRBV07	TCRBV07-02	01				TCRBD01-01*01	TCRBD01	TCRBD01-01	01				TCRBJ01-06*01	TCRBJ01	TCRBJ01-06	01				4	2	0	5	2	7	39	52	54	61	63	1	In	VDJ
GAGTCGGCTGCTCCCTCCCAGACATCTGTGTACTTCTGTGCCAGCAGTGAAGAACAGGGGAGTCGATCACCCCTCCACTTTGGGAAC	CASSEEQGSRSPLHF	2	9.375014648460388E-6	45	TCRBV06-01*01	TCRBV06	TCRBV06-01	01				TCRBD01-01*01	TCRBD01	TCRBD01-01	01				TCRBJ01-06*01	TCRBJ01	TCRBJ01-06	01				1	1	3	2	6	10	36	52	53	60	66	2	In	VDJ
TGACTGTGAGCAACATGAGCCCTGAAGACAGCAGCATATATCTCTGCAGCGTTAGTAGGGGACAGGGGGCTTTTGTTCTTCGGGCCA		1	4.687507324230194E-6	37	TCRBV29-01*01	TCRBV29	TCRBV29-01	01				TCRBD01-01*01	TCRBD01	TCRBD01-01	01				TCRBJ02-01*01	TCRBJ02	TCRBJ02-01	01				5	5	0	0	4	15	44	53	58	70	74	1	Out	VDJ
AATGTGAACGCCTTGGAGCTGGACGACTCGGCCCTGTATCTCTGTGCCAGCAGCTTGGCCTCGGGGGTTGAGCAGTTCTTCGGGCCA	CASSLASGVEQFF	1	4.687507324230194E-6	39	TCRBV05-04*01	TCRBV05	TCRBV05-04	01				TCRBD02-01*01	TCRBD02	TCRBD02-01	01				TCRBJ02-01*01	TCRBJ02	TCRBJ02-01	01				0	3	8	2	1	9	42	58	61	67	68	1	In	VDJ
ATCAATTCCCTGGAGCTTGGTGACTCTGCTGTGTATTTCTGTGCCAGCAGCCCCGGGACTAGCGGGGTTGAGCAGTTCTTCGGGCCA	CASSPGTSGVEQFF	1	4.687507324230194E-6	42	TCRBV03	TCRBV03				TCRBV03-01,TCRBV03-02		TCRBD02-01*01	TCRBD02	TCRBD02-01	01				TCRBJ02-01*01	TCRBJ02	TCRBJ02-01	01				4	2	0	3	1	9	39	52	54	67	68	1	In	VDJ
ATCCAGCCCTCAGAACCCAGGGACTCAGCTGTGTACTTCTGTGCCAGCAAGGCCCAACTCCCAGGGGGTGAGCAGTTCTTCGGGCCA	CASKAQLPGGEQFF	1	4.687507324230194E-6	42	TCRBV12	TCRBV12				TCRBV12-03,TCRBV12-04		TCRBD01-01*01	TCRBD01	TCRBD01-01	01				TCRBJ02-01*01	TCRBJ02	TCRBJ02-01	01				7	12	4	1	0	9	39	49	61	-1	68	1	In	VDJ
GTGACCAGTGCCCATCCTGAAGACAGCAGCTTCTACATCTGCAGTGCCACCATCGGGACTAGCGGCGGTGAGCAGTTCTTCGGGCCA	CSATIGTSGGEQFF	1	4.687507324230194E-6	42	TCRBV20	TCRBV20				TCRBV20-01,TCRBV20-or09_02		TCRBD02-01	TCRBD02	TCRBD02-01				01,02	TCRBJ02-01*01	TCRBJ02	TCRBJ02-01	01				6	7	0	5	3	9	39	47	54	65	68	1	In	VDJ
CTTCACATCAATTCCCTGGAGCTTGGTGACTCTGCTGTGTATTTCTGTGCCAGCAGCGTAAGGGGGCCTGAGCAGTTCTTCGGGCCA	CASSVRGPEQFF	1	4.687507324230194E-6	36	TCRBV03	TCRBV03				TCRBV03-01,TCRBV03-02		TCRBD01-01*01	TCRBD01	TCRBD01-01	01				TCRBJ02-01*01	TCRBJ02	TCRBJ02-01	01				5	3	5	0	1	9	45	57	60	67	68	1	In	VDJ
AGATGAATGTGAGCACCTTGGAGCTGGGGGACTCGGCCCTTTATCTTTGCGCCAGCAGCCCTCGTTTATGAGCAGTTCTTCGGGCCA		2	9.375014648460388E-6	34	TCRBV05-01*01	TCRBV05	TCRBV05-01	01				TCRBD02-01	TCRBD02	TCRBD02-01				01,02	TCRBJ02-01*01	TCRBJ02	TCRBJ02-01	01				4	1	4	10	5	8	47	59	60	62	67	2	Out	VDJ
AATGTGAACGCCTTGGAGCTGGACGACTCGGCCCTGTATCTCTGTGCCAGCAGCTTGGCCGGACTGGATGAGCAGTTCTTCGGGCCA	CASSLAGLDEQFF	1	4.687507324230194E-6	39	TCRBV05-04*01	TCRBV05	TCRBV05-04	01				TCRBD02-01	TCRBD02	TCRBD02-01				01,02	TCRBJ02-01*01	TCRBJ02	TCRBJ02-01	01				0	2	1	10	2	8	42	58	60	65	67	1	In	VDJ
CTGACAGTGACCAGTGCCCATCCTGAAGACAGCAGCTTCTACATCTGCAGTGCAGGGGGGGAGTGGGATGAGCAGTTCTTCGGGCCA	CSAGGEWDEQFF	1	4.687507324230194E-6	36	TCRBV20	TCRBV20				TCRBV20-01,TCRBV20-or09_02		TCRBD02-01*01	TCRBD02	TCRBD02-01	01				TCRBJ02-01*01	TCRBJ02	TCRBJ02-01	01				6	1	9	0	6	8	45	53	54	61	67	1	In	VDJ
CTTGGTGACTCTGCTGTGTATTTCTGTGCCAGCAGCCAAGATCTGGAGCTAGCGGGGACCCCGGGGGATGAGCAGTTCTTCGGGCCA	CASSQDLELAGTPGDEQFF	1	4.687507324230194E-6	57	TCRBV03	TCRBV03				TCRBV03-01,TCRBV03-02		TCRBD02-01*01	TCRBD02	TCRBD02-01	01				TCRBJ02-01*01	TCRBJ02	TCRBJ02-01	01				0	7	4	3	10	8	24	41	48	57	67	1	In	VDJ
AGCACCTTGGAGCTGGGGGACTCGGCCCTTTATCTTTGCGCCAGCAGTCTCTCGAGCTATCAGGGAGATGAGCAGTTCTTCGGGCCA	CASSLSSYQGDEQFF	2	9.375014648460388E-6	45	TCRBV05-01*01	TCRBV05	TCRBV05-01	01								TCRBD01,TCRBD02	TCRBD01-01,TCRBD02-01		TCRBJ02-01*01	TCRBJ02	TCRBJ02-01	01				5	13	4	3	2	8	36	47	60	65	67	2	In	VDJ
TCTGCCATCCCCAACCAGACAGCTCTTTACTTCTGTGCCACCAGTGACACGGGGAGTAAGGTTATCCATGAGCAGTTCTTCGGGCCA	CATSDTGSKVIHEQFF	1	4.687507324230194E-6	48	TCRBV24	TCRBV24				TCRBV24-01,TCRBV24-or09_02		TCRBD02-01	TCRBD02	TCRBD02-01				01,02	TCRBJ02-01*01	TCRBJ02	TCRBJ02-01	01				4	2	8	3	13	8	33	47	49	54	67	1	In	VDJ
CAACCAGACAGCTCTTTACTTCTGTGCCACCAGTGACTCGAACGGGACTAGCGGGAGCACTTATTTAATGAGCAGTTCTTCGGGCCA		1	4.687507324230194E-6	59	TCRBV24	TCRBV24				TCRBV24-01,TCRBV24-or09_02		TCRBD02-01*02	TCRBD02	TCRBD02-01	02				TCRBJ02-01*01	TCRBJ02	TCRBJ02-01	01				4	7	0	2	9	7	22	36	43	57	66	1	Out	VDJ
AGCTCTCTGGAGCTGGGGGACTCAGCTTTGTATTTCTGTGCCAGCAGCGAAACTAGCGGGATAAGGAATGAGCAGTTCTTCGGGCCA	CASSETSGIRNEQFF	1	4.687507324230194E-6	45	TCRBV09-01	TCRBV09	TCRBV09-01				01,02	TCRBD02-01*02	TCRBD02	TCRBD02-01	02				TCRBJ02-01*01	TCRBJ02	TCRBJ02-01	01				3	2	3	3	5	7	36	49	51	61	66	1	In	VDJ
TCCCTAGAGTCTGCCATCCCCAACCAGACAGCTCTTTACTTCTGTGCCACCAGAAGCCGGGGACTCAATGAGCAGTTCTTCGGGCCA	CATRSRGLNEQFF	1	4.687507324230194E-6	39	TCRBV24	TCRBV24				TCRBV24-01,TCRBV24-or09_02		TCRBD02-01	TCRBD02	TCRBD02-01				01,02	TCRBJ02-01*01	TCRBJ02	TCRBJ02-01	01				7	6	0	10	0	6	42	53	59	-1	65	1	In	VDJ
CTGACGATCCAGCGCACACAGCAGGAGGACTCGGCCGTGTATCTCTGTGCCAGCAGCTTACAGGGCAATGAGCAGTTCTTCGGGCCA	CASSLQGNEQFF	1	4.687507324230194E-6	36	TCRBV07-02*01	TCRBV07	TCRBV07-02	01				TCRBD01-01*01	TCRBD01	TCRBD01-01	01				TCRBJ02-01*01	TCRBJ02	TCRBJ02-01	01				2	0	4	3	0	6	45	-1	60	-1	65	1	In	VDJ
AAGATCCAGCGCACACAGCAGGAGGACTCCGCCGTGTATCTCTGTGCCAGCAGCTCCGGGGGAGGCAATGAGCAGTTCTTCGGGCCA	CASSSGGGNEQFF	1	4.687507324230194E-6	39	TCRBV07-08*01	TCRBV07	TCRBV07-08	01				TCRBD02-01	TCRBD02	TCRBD02-01				01,02	TCRBJ02-01*01	TCRBJ02	TCRBJ02-01	01				4	1	8	2	3	6	42	55	56	62	65	1	In	VDJ
ACGATCCAGCGCACAGAGCAGGGGGACTCGGCCATGTATCTCTGTGCCAGCAGCTCCGGGGGAGGCAATGAGCAGTTCTTCGGGCCA	CASSSGGGNEQFF	2	9.375014648460388E-6	39	TCRBV07-09	TCRBV07	TCRBV07-09				01,03	TCRBD02-01	TCRBD02	TCRBD02-01				01,02	TCRBJ02-01*01	TCRBJ02	TCRBJ02-01	01				4	1	8	2	3	6	42	55	56	62	65	2	In	VDJ
AGTGCCCATCCTGAAGACAGCAGCTTCTACATCTGCAGTGCTAACCCGAAGAGCGGGGGCCGTTACAATGAGCAGTTCTTCGGGCCA	CSANPKSGGRYNEQFF	1	4.687507324230194E-6	48	TCRBV20	TCRBV20				TCRBV20-01,TCRBV20-or09_02		TCRBD02-01*01	TCRBD02	TCRBD02-01	01				TCRBJ02-01*01	TCRBJ02	TCRBJ02-01	01				4	8	6	2	4	4	33	43	51	59	63	1	In	VDJ
CTGAAGATCCGGTCCACAAAGCTGGAGGACTCAGCCATGTACTTCTGTGCCAGCATTTGGACTTACAATGAGCAGTTCTTCGGGCCA	CASIWTYNEQFF	2	9.375014648460388E-6	36	TCRBV02-01*01	TCRBV02	TCRBV02-01	01				TCRBD02-01	TCRBD02	TCRBD02-01				01,02	TCRBJ02-01*01	TCRBJ02	TCRBJ02-01	01				7	3	1	10	0	4	45	55	58	-1	63	2	In	VDJ
AATGTGAACGCCTTGGAGCTGGACGACTCGGCCCTGTATCTCTGTGCCAGCAGCCTTGGGAATTACAATGAGCAGTTCTTCGGGCCA	CASSLGNYNEQFF	1	4.687507324230194E-6	39	TCRBV05-04*01	TCRBV05	TCRBV05-04	01								TCRBD01,TCRBD02	TCRBD01-01,TCRBD02-01		TCRBJ02-01*01	TCRBJ02	TCRBJ02-01	01				4	3	0	8	2	4	42	54	57	61	63	1	In	VDJ
CACATCAATTCCCTGGAGCTTGGTGACTCTGCTGTGTATTTCTGTGCCAGCAGCCCCCTGGGGTACAATGAGCAGTTCTTCGGGCCA	CASSPLGYNEQFF	1	4.687507324230194E-6	39	TCRBV03	TCRBV03				TCRBV03-01,TCRBV03-02						TCRBD01,TCRBD02	TCRBD01-01,TCRBD02-01		TCRBJ02-01*01	TCRBJ02	TCRBJ02-01	01				4	4	6	2	0	4	42	55	59	-1	63	1	In	VDJ
CGGTCCACAAAGCTGGAGGACTCAGCCATGTACTTCTGTGCCAGCAGTGGATACGGGGGGGGGTACAATGAGCAGTTCTTCGGGCCA	CASSGYGGGYNEQFF	2	9.375014648460388E-6	45	TCRBV02-01*01	TCRBV02	TCRBV02-01	01				TCRBD02-01*01	TCRBD02	TCRBD02-01	01				TCRBJ02-01*01	TCRBJ02	TCRBJ02-01	01				4	4	8	0	2	4	36	49	53	61	63	2	In	VDJ
AAGAAGACTCAGCTGCGTATCTCTGCACCAGCAGCCAAGATTTTAGGGGAGTTTCGTCGTTTCTACAATGAGCAGTTCTTCGGGCCA		1	4.687507324230194E-6	58	TCRBV01-01*01	TCRBV01	TCRBV01-01	01								TCRBD01,TCRBD02	TCRBD01-01,TCRBD02-01		TCRBJ02-01*01	TCRBJ02	TCRBJ02-01	01				0	4	5	2	13	3	23	40	44	49	62	1	Out	VDJ
ACCAGTGCCCATCCTGAAGACAGCAGCTTCTACATCTGCAGTGCTAGTCTCAGGGCCACTATCTACAATGAGCAGTTCTTCGGGCCA	CSASLRATIYNEQFF	1	4.687507324230194E-6	45	TCRBV20	TCRBV20				TCRBV20-01,TCRBV20-or09_02		TCRBD01-01*01	TCRBD01	TCRBD01-01	01				TCRBJ02-01*01	TCRBJ02	TCRBJ02-01	01				3	3	4	3	7	3	36	47	50	55	62	1	In	VDJ
AGGCTGCTGTCGGCTGCTCCCTCCCAGACATCTGTGTACTTCTGTGCCAGCAGTTACCGGGGCTACAATGAGCAGTTCTTCGGGCCA	CASSYRGYNEQFF	2	9.375014648460388E-6	39	TCRBV06-05*01	TCRBV06	TCRBV06-05	01				TCRBD02-01*01	TCRBD02	TCRBD02-01	01				TCRBJ02-01*01	TCRBJ02	TCRBJ02-01	01				2	0	8	3	0	3	42	-1	57	-1	62	2	In	VDJ
AACGCCTTGTTGCTGGGGGACTCGGCCCTGTATCTCTGTGCCAGCAGCTTGTCTCCTAGCGGCTACAATGAGCAGTTCTTCGGGCCA	CASSLSPSGYNEQFF	2	9.375014648460388E-6	45	TCRBV05-05*01	TCRBV05	TCRBV05-05	01				TCRBD02-01	TCRBD02	TCRBD02-01				01,02	TCRBJ02-01*01	TCRBJ02	TCRBJ02-01	01				1	4	4	5	0	3	36	51	55	-1	62	2	In	VDJ
AGGCTGCTGTCGGCTGCTCCCTCCCAGACATCTGTGTACTTCTGTGCCAGCAGTTACTCAGGCTACAATGAGCAGTTCTTCGGGCCA	CASSYSGYNEQFF	2	9.375014648460388E-6	39	TCRBV06-05*01	TCRBV06	TCRBV06-05	01								TCRBD01,TCRBD02	TCRBD01-01,TCRBD02-01		TCRBJ02-01*01	TCRBJ02	TCRBJ02-01	01				0	0	5	4	0	3	42	-1	59	-1	62	2	In	VDJ
CTGCTCCCTCCCAGACATCTGTGTACTTCTGTGCCAGCAGTTACCTGGGTCGCAGGCTGGTCCTACAATGAGCAGTTCTTCGGGCCA		2	9.375014648460388E-6	52	TCRBV06	TCRBV06				TCRBV06-05,TCRBV06-06		TCRBD01-01*01	TCRBD01	TCRBD01-01	01				TCRBJ02-01*01	TCRBJ02	TCRBJ02-01	01				2	8	4	4	4	1	29	44	52	56	60	2	Out	VDJ
CTGCAGCCAGAAGACTCGGCCCTGTATCTCTGCGCCAGCAGCCAGGGTCAGCGGGGGGGGTCCTACAATGAGCAGTTCTTCGGGCCA	CASSQGQRGGSYNEQFF	1	4.687507324230194E-6	51	TCRBV04-03*01	TCRBV04	TCRBV04-03	01				TCRBD02-01*01	TCRBD02	TCRBD02-01	01				TCRBJ02-01*01	TCRBJ02	TCRBJ02-01	01				3	5	6	0	1	1	30	44	49	59	60	1	In	VDJ
GTGAGCACCTTGGAGCTGGGGGACTCGGCCCTTTATCTTTGCGCCAGCAGTAGAGGACAGTCCTACAATGAGCAGTTCTTCGGGCCA	CASSRGQSYNEQFF	2	9.375014648460388E-6	42	TCRBV05-01*01	TCRBV05	TCRBV05-01	01				TCRBD01-01*01	TCRBD01	TCRBD01-01	01				TCRBJ02-01*01	TCRBJ02	TCRBJ02-01	01				5	4	1	5	0	1	39	50	54	-1	60	2	In	VDJ
AGCAACATGAGCCCTGAAGACAGCAGCATATATCTCTGCAGCGTTTACTTAGCGGGAATCTCCTACAATGAGCAGTTCTTCGGGCCA	CSVYLAGISYNEQFF	1	4.687507324230194E-6	45	TCRBV29-01*01	TCRBV29	TCRBV29-01	01				TCRBD02-01*02	TCRBD02	TCRBD02-01	02				TCRBJ02-01*01	TCRBJ02	TCRBJ02-01	01				5	4	5	3	2	0	36	45	49	57	59	1	In	VDJ
CAGCGCACAGAGCAGGGGGACTCGGCCATGTATCTCTGTGCCAGCAGCGGCGGGGGTAGCTCCTACAATGAGCAGTTCTTCGGGCCA	CASSGGGSSYNEQFF	2	9.375014648460388E-6	45	TCRBV07-09	TCRBV07	TCRBV07-09				01,03	TCRBD02-01*01	TCRBD02	TCRBD02-01	01				TCRBJ02-01*01	TCRBJ02	TCRBJ02-01	01				5	1	7	2	3	0	36	48	49	56	59	2	In	VDJ
CTGGAGTCGCCCAGCCCCAACCAGACCTCTCTGTACTTCTGTGCCAGCACCCCCTGGAGCTCCTACAATGAGCAGTTCTTCGGGCCA	CASTPWSSYNEQFF	2	9.375014648460388E-6	42	TCRBV27-01*01	TCRBV27	TCRBV27-01	01				TCRBD02-01*02	TCRBD02	TCRBD02-01	02				TCRBJ02-01*01	TCRBJ02	TCRBJ02-01	01				7	6	10	2	0	0	39	49	55	-1	59	2	In	VDJ
CAGGCCCTCACATACCTCTCAGTACCTCTGTGCCAGCCTTGGGACAGGGGTCCCAAAAGCTCCTACAATGAGCAGTTCTTCGGGCCA		1	4.687507324230194E-6	53	TCRBV25-01*01	TCRBV25	TCRBV25-01	01				TCRBD01-01*01	TCRBD01	TCRBD01-01	01				TCRBJ02-01*01	TCRBJ02	TCRBJ02-01	01				8	3	0	2	9	0	28	37	40	50	59	1	Out	VDJ
CCTGCAAAGCTTGAGGACTCGGCCGTGTATCTCTGTGCCAGCAGCCGCGGGTCCCCGACCTCCTACAATGAGCAGTTCTTCGGGCCA	CASSRGSPTSYNEQFF	2	9.375014648460388E-6	48	TCRBV11-02*02	TCRBV11	TCRBV11-02	02				TCRBD02-01	TCRBD02	TCRBD02-01				01,02	TCRBJ02-01*01	TCRBJ02	TCRBJ02-01	01				5	1	7	4	8	0	33	45	46	51	59	2	In	VDJ
ATCCCCAACCAGACAGCTCTTTACTTCTGTGCCACCAGTGATTCTAGCGGTAGGGCGAACTCCTACAATGAGCAGTTCTTCGGGCCA	CATSDSSGRANSYNEQFF	1	4.687507324230194E-6	54	TCRBV24	TCRBV24				TCRBV24-01,TCRBV24-or09_02		TCRBD02-01	TCRBD02	TCRBD02-01				01,02	TCRBJ02-01*01	TCRBJ02	TCRBJ02-01	01				2	0	4	5	9	0	27	-1	43	50	59	1	In	VDJ
GAACCCAGGGACTCAGCTGTGTACTTCTGTGCCAGCAGCTTCTGGCTAGCGGGGGGGGAGGCCTACAATGAGCAGTTCTTCGGGCCA	CASSFWLAGGEAYNEQFF	1	4.687507324230194E-6	54	TCRBV12	TCRBV12				TCRBV12-03,TCRBV12-04		TCRBD02-01*01	TCRBD02	TCRBD02-01	01				TCRBJ02-01*01	TCRBJ02	TCRBJ02-01	01				6	7	4	0	4	2	27	38	45	57	61	1	In	VDJ
CCTGCAAAGCTTGAGGACTCGGCCGTGTATCTCTGTGCCAGCAGCGGCCGGGCGGGGGGGGTATACAATGAGCAGTTCTTCGGGCCA	CASSGRAGGVYNEQFF	2	9.375014648460388E-6	48	TCRBV11-02*02	TCRBV11	TCRBV11-02	02				TCRBD02-01*01	TCRBD02	TCRBD02-01	01				TCRBJ02-01*01	TCRBJ02	TCRBJ02-01	01				5	6	7	0	3	4	33	45	51	60	63	2	In	VDJ
ACCTTGGAGATCCAGCGCACAGAGCAGGGGGACTCGGCCATGTATCTCTGTGCCAGCAGCTTCCACAATGAGCAGTTCTTCGGGCCA	CASSFHNEQFF	2	9.375014648460388E-6	33	TCRBV07-09	TCRBV07	TCRBV07-09				01,03								TCRBJ02-01*01	TCRBJ02	TCRBJ02-01	01				3	0	0	0	2	5	48	-1	-1	62	64	2	In	VJ
ACTTTAGCCACTCTGAAGATCCAGCCCTCAGAACCCAGGGACTCAGCTGTGTATTTTTGTGCCCACAATGAGCAGTTCTTCGGGCCA	CAHNEQFF	2	9.375014648460388E-6	24	TCRBV12-05*01	TCRBV12	TCRBV12-05	01											TCRBJ02-01*01	TCRBJ02	TCRBJ02-01	01				12	0	0	0	2	5	57	-1	-1	62	64	2	In	VJ
ACATCGGCCCAAAAGAACCCGACAGCTTTCTATCTCTGTGCCAGTAGTATCCTAGCGGGGGGAAACAATGAGCAGTTCTTCGGGCCA	CASSILAGGNNEQFF	2	9.375014648460388E-6	45	TCRBV19-01	TCRBV19	TCRBV19-01				01,02	TCRBD02-01*01	TCRBD02	TCRBD02-01	01				TCRBJ02-01*01	TCRBJ02	TCRBJ02-01	01				3	1	4	1	2	5	36	50	51	62	64	2	In	VDJ
AGACTCCACTCTCAAGATCCAACCTGCAAAGCTTGAGGACTCGGCCGTGTATCTCTGTCCTACCTACCGGAGCAGTTCTTCGGGCCA		2	9.375014648460388E-6	26	TCRBV11-02*02	TCRBV11	TCRBV11-02	02				TCRBD02-01	TCRBD02	TCRBD02-01				01,02	TCRBJ02-01*01	TCRBJ02	TCRBJ02-01	01				14	1	4	9	7	10	55	58	59	62	69	2	Out	VDJ
AGGATCCAGCAGGTAGTGCGAGGAGATTCGGCAGCTTATTTCTGTGCCAGCTCACCACCGGGTACCACGGAGCAGTTCTTCGGGCCA	CASSPPGTTEQFF	2	9.375014648460388E-6	39	TCRBV18-01*01	TCRBV18	TCRBV18-01	01								TCRBD01,TCRBD02	TCRBD01-01,TCRBD02-01		TCRBJ02-01*01	TCRBJ02	TCRBJ02-01	01				0	0	0	9	7	10	42	-1	59	62	69	2	In	VDJ
CACCTACACGCCCTGCAGCCAGAAGACTCAGCCCTGTATCTCTGCGCCAGCAGCCAAGTACTAAGGCCAAAGCAGTTCTTCGGGCCA	CASSQVLRPKQFF	1	4.687507324230194E-6	39	TCRBV04-01*01	TCRBV04	TCRBV04-01	01				TCRBD02-01	TCRBD02	TCRBD02-01				01,02	TCRBJ02-01*01	TCRBJ02	TCRBJ02-01	01				1	1	3	9	7	11	42	58	59	63	70	1	In	VDJ
ACTCTCGCTCTGAGATGAATGTGAGCACCTTGGAGCTGGGGGACTCGGCCCTTTATCTTTGCGCCATCCCACGGGTACTTCGGGCCA		1	4.687507324230194E-6	22	TCRBV05-01*01	TCRBV05	TCRBV05-01	01				TCRBD02-01	TCRBD02	TCRBD02-01				01,02	TCRBJ02-05*01	TCRBJ02	TCRBJ02-05	01				9	5	8	5	0	13	59	66	71	-1	74	1	Out	VDJ
CTGGAGTTGGCTGCTCCCTCCCAGACATCTGTGTACTTCTGTGCCAGCAGTTACTCGGAGGGCCTCTACGAGCAGTACTTCGGGCCA	CASSYSEGLYEQYF	1	4.687507324230194E-6	42	TCRBV06-06	TCRBV06	TCRBV06-06				01,02	TCRBD02-01*02	TCRBD02	TCRBD02-01	02				TCRBJ02-05*01	TCRBJ02	TCRBJ02-05	01				0	0	10	0	10	11	39	-1	56	62	72	1	In	VDJ
GCTGCTCCCTCCCAGACATCTGTGTACTTCTGTGCCAGCAGTTACTCACCAGTACAGGGGGTCGGAGGGACCCAGTACTTCGGGCCA	CASSYSPVQGVGGTQYF	1	4.687507324230194E-6	51	TCRBV06	TCRBV06				TCRBV06-05,TCRBV06-06		TCRBD01-01*01	TCRBD01	TCRBD01-01	01				TCRBJ02-05*01	TCRBJ02	TCRBJ02-05	01				0	6	3	1	7	7	30	47	53	61	68	1	In	VDJ
TCCCTGGAGCTTGGTGACTCTGCTGTGTATTTCTGTGCCAGCAGCCAATTTTTGACTAGCGGGGGATCGACCCAGTACTTCGGGCCA	CASSQFLTSGGSTQYF	1	4.687507324230194E-6	48	TCRBV03	TCRBV03				TCRBV03-01,TCRBV03-02		TCRBD02-01*01	TCRBD02	TCRBD02-01	01				TCRBJ02-05*01	TCRBJ02	TCRBJ02-05	01				2	5	2	2	3	7	33	48	53	65	68	1	In	VDJ
ATCCAGCGCACAGAGCGGGGGGACTCAGCCGTGTATCTCTGTGCCAGCAGCCGGACAGGCCGGGGTGAGACCCAGTACTTCGGGCCA	CASSRTGRGETQYF	2	9.375014648460388E-6	42	TCRBV07-03*01	TCRBV07	TCRBV07-03	01				TCRBD01-01*01	TCRBD01	TCRBD01-01	01				TCRBJ02-05*01	TCRBJ02	TCRBJ02-05	01				5	1	1	4	7	5	39	51	52	59	66	2	In	VDJ
ACCAGTGCCCATCCTGAAGACAGCAGCTTCTACATCTGCAGTGCTAGAGATATCGACGCGGGGGCTGAGACCCAGTACTTCGGGCCA	CSARDIDAGAETQYF	1	4.687507324230194E-6	45	TCRBV20	TCRBV20				TCRBV20-01,TCRBV20-or09_02		TCRBD02-01*01	TCRBD02	TCRBD02-01	01				TCRBJ02-05*01	TCRBJ02	TCRBJ02-05	01				0	7	7	2	2	5	36	50	57	64	66	1	In	VDJ
GTGAGCACCTTGGAGCTGGGGGACTCGGCCCTTTATCTTTGCGCCAGCAGACTGCAGGGGTCTGTGGAGACCCAGTACTTCGGGCCA	CASRLQGSVETQYF	1	4.687507324230194E-6	42	TCRBV05-01*01	TCRBV05	TCRBV05-01	01				TCRBD01-01*01	TCRBD01	TCRBD01-01	01				TCRBJ02-05*01	TCRBJ02	TCRBJ02-05	01				5	4	4	2	6	5	39	50	54	60	66	1	In	VDJ
ATCCAGCGCACACAGCAGGAGGACTCCGCCGTGTATCTCTGTGCCAGCAGCTTAGTCCTGCGAATGGAGACCCAGTACTTCGGGCCA	CASSLVLRMETQYF	1	4.687507324230194E-6	42	TCRBV07-08*01	TCRBV07	TCRBV07-08	01				TCRBD02-01	TCRBD02	TCRBD02-01				01,02	TCRBJ02-05*01	TCRBJ02	TCRBJ02-05	01				1	4	7	6	4	5	39	55	59	62	66	1	In	VDJ
CTGTCGGCTGCTCCCTCCCAGACATCTGTGTACTTCTGTGCCAGCAGTTACAGTCCAGGGGCTTGGGAGACCCAGTACTTCGGGCCA	CASSYSPGAWETQYF	1	4.687507324230194E-6	45	TCRBV06-05*01	TCRBV06	TCRBV06-05	01				TCRBD01-01*01	TCRBD01	TCRBD01-01	01				TCRBJ02-05*01	TCRBJ02	TCRBJ02-05	01				2	4	4	2	5	5	36	51	55	61	66	1	In	VDJ
CCATCCTGAAGACAGCAGCTTCTACATCTGCAGTGCTAGAGCCACCAGGGACTCCCCCGTTGGTGGGAGACCCAGTACTTCGGGCCA		1	4.687507324230194E-6	53	TCRBV20	TCRBV20				TCRBV20-01,TCRBV20-or09_02		TCRBD02-01	TCRBD02	TCRBD02-01				01,02	TCRBJ02-05*01	TCRBJ02	TCRBJ02-05	01				1	6	0	10	13	5	28	41	47	53	66	1	Out	VDJ
CAGTTCATCCTGAGTTCTAAGAAGCTCCTTCTCAGCGACTCTGGCTTCTATCTCTGTGTCCTCGGGGAGACCCAGTACTTCGGGCCA	CVLGETQYF	1	4.687507324230194E-6	27	TCRBV30-01*01	TCRBV30	TCRBV30-01	01				TCRBD02-01	TCRBD02	TCRBD02-01				01,02	TCRBJ02-05*01	TCRBJ02	TCRBJ02-05	01				10	4	8	4	0	5	54	58	62	-1	66	1	In	VDJ
GTGAGCACCTTGGAGCTGGGGGACTCGGCCCTTTATCTTTGCGCCAGCAGCTCGGGGGGAGGTAGGGAGACCCAGTACTTCGGGCCA	CASSSGGGRETQYF	1	4.687507324230194E-6	42	TCRBV05-01*01	TCRBV05	TCRBV05-01	01				TCRBD02-01*01	TCRBD02	TCRBD02-01	01				TCRBJ02-05*01	TCRBJ02	TCRBJ02-05	01				3	0	8	1	7	5	39	-1	52	59	66	1	In	VDJ
GTGACATCGGCCCAAAAGAACCCGACAGCTTTCTATCTCTGTGCCAGTAGTTCGTCCTACGGCCCGGAGACCCAGTACTTCGGGCCA	CASSSSYGPETQYF	2	9.375014648460388E-6	42	TCRBV19-01	TCRBV19	TCRBV19-01				01,02					TCRBD01,TCRBD02	TCRBD01-01,TCRBD02-01		TCRBJ02-05*01	TCRBJ02	TCRBJ02-05	01				5	9	9	0	3	5	39	51	60	63	66	2	In	VDJ
ACAGTGACCAGTGCCCATCCTGAAGACAGCAGCTTCTACATCTGCAGTGCCAGCGGGGGGGCCCCGGAGACCCAGTACTTCGGGCCA	CSASGGAPETQYF	1	4.687507324230194E-6	39	TCRBV20	TCRBV20				TCRBV20-01,TCRBV20-or09_02		TCRBD02-01*01	TCRBD02	TCRBD02-01	01				TCRBJ02-05*01	TCRBJ02	TCRBJ02-05	01				6	1	6	0	5	5	42	50	51	61	66	1	In	VDJ
ACTCTGAAGATCCGGTCCACAAAGCTGGAGGACTCAGCCATGTACTTCTGTGCAGGTGGGGGGCAGGAGACCCAGTACTTCGGGCCA	CAGGGQETQYF	1	4.687507324230194E-6	33	TCRBV02-01*01	TCRBV02	TCRBV02-01	01								TCRBD01,TCRBD02	TCRBD01-01,TCRBD02-01		TCRBJ02-05*01	TCRBJ02	TCRBJ02-05	01				12	5	6	0	2	5	48	53	58	64	66	1	In	VDJ
ACATCGGCCCAAAAGAACCCGACAGCTTTCTATCTCTGTGCCACCGACAGGGGAGGATTGGTCAAGGAGACCCAGTACTTCGGGCCA	CATDRGGLVKETQYF	2	9.375014648460388E-6	45	TCRBV19-01	TCRBV19	TCRBV19-01				01,02	TCRBD01-01*01	TCRBD01	TCRBD01-01	01				TCRBJ02-05*01	TCRBJ02	TCRBJ02-05	01				10	2	2	2	13	5	36	43	45	53	66	2	In	VDJ
ACCAGTGCCCATCCTGAAGACAGCAGCTTCTACATCTGCAGGACTACACCCACCCGGACAGGGGTCGAGACCCAGTACTTCGGGCCA	CRTTPTRTGVETQYF	1	4.687507324230194E-6	45	TCRBV20	TCRBV20				TCRBV20-01,TCRBV20-or09_02		TCRBD01-01*01	TCRBD01	TCRBD01-01	01				TCRBJ02-05*01	TCRBJ02	TCRBJ02-05	01				9	14	1	2	2	5	36	41	55	64	66	1	In	VDJ
CTGGAGTCTGCCAGGCCCTCACATACCTCTCAGTACCTCTGTGCCAGCAGTGACCGTAGGGGGCTCGAGACCCAGTACTTCGGGCCA	CASSDRRGLETQYF	1	4.687507324230194E-6	42	TCRBV25-01*01	TCRBV25	TCRBV25-01	01				TCRBD01-01*01	TCRBD01	TCRBD01-01	01				TCRBJ02-05*01	TCRBJ02	TCRBJ02-05	01				3	4	5	0	2	5	39	53	57	64	66	1	In	VDJ
ATCCCCAACCAGACAGCTCTTTACTTCTGTGCCACCAGTTAAATCACAGGGAGGGGAGGTTACGTAGAGACCCAGTACTTCGGGCCA	CATS*ITGRGGYVETQYF	1	4.687507324230194E-6	54	TCRBV24	TCRBV24				TCRBV24-01,TCRBV24-or09_02		TCRBD02-01*02	TCRBD02	TCRBD02-01	02				TCRBJ02-05*01	TCRBJ02	TCRBJ02-05	01				6	9	9	0	10	4	27	39	48	55	65	1	Stop	VDJ
TCCAGCGCACAGAGCGGGGGGACTCAGCCGTGTATCTCTGTGCCAGCAGCTCCGGGACAACTTGGAGAGACCCAGTACTTCGGGCCA		2	9.375014648460388E-6	43	TCRBV07-03*01	TCRBV07	TCRBV07-03	01				TCRBD01-01*01	TCRBD01	TCRBD01-01	01				TCRBJ02-05*01	TCRBJ02	TCRBJ02-05	01				4	2	0	6	6	4	38	51	53	59	65	2	Out	VDJ
CTGAGCTCTCTGGAGCTGGGGGACTCAGCTTTGTATTTCTGTGCCAGCAGCAGGGCGGGGGGTGGAGAGACCCAGTACTTCGGGCCA	CASSRAGGGETQYF	1	4.687507324230194E-6	42	TCRBV09-01	TCRBV09	TCRBV09-01				01,02	TCRBD02-01*01	TCRBD02	TCRBD02-01	01				TCRBJ02-05*01	TCRBJ02	TCRBJ02-05	01				4	3	7	1	3	4	39	51	54	62	65	1	In	VDJ
GCCCAAAAGAACCCGACAGCTTTCTATCTCTGTGCCAGTAACCCCGGGGCAGGGGGGAGTTTGGGAGAGACCCAGTACTTCGGGCCA	CASNPGAGGSLGETQYF	2	9.375014648460388E-6	51	TCRBV19-01	TCRBV19	TCRBV19-01				01,02	TCRBD01-01*01	TCRBD01	TCRBD01-01	01				TCRBJ02-05*01	TCRBJ02	TCRBJ02-05	01				7	9	4	1	9	4	30	40	49	56	65	2	In	VDJ
GCCTTGTTGCTGGGGGACTCGGCCCTCTATCTCTGTGCCAGCAGCTTGGCCATCGGGGGCCGGGGAGAGACCCAGTACTTCGGGCCA	CASSLAIGGRGETQYF	1	4.687507324230194E-6	48	TCRBV05-06*01	TCRBV05	TCRBV05-06	01								TCRBD01,TCRBD02	TCRBD01-01,TCRBD02-01		TCRBJ02-05*01	TCRBJ02	TCRBJ02-05	01				0	5	6	0	5	4	33	49	54	60	65	1	In	VDJ
GAGTCTGCCATCCCCAACCAGACAGCTCTTTACTTCTGTGCCACCAGTGATCGTGTGGGGGCGGGAGAGACCCAGTACTTCGGGCCA	CATSDRVGAGETQYF	1	4.687507324230194E-6	45	TCRBV24	TCRBV24				TCRBV24-01,TCRBV24-or09_02		TCRBD01-01*01	TCRBD01	TCRBD01-01	01				TCRBJ02-05*01	TCRBJ02	TCRBJ02-05	01				3	5	6	0	3	4	36	51	56	62	65	1	In	VDJ
GAATGTGAACGCCTTGTTGCTGGGGGACTCGGCCCTCTATCTCTGTGCCAGAGGGACAGGGGGCGAGAGACCCAGTACTTCGGGCCA		1	4.687507324230194E-6	38	TCRBV05-06*01	TCRBV05	TCRBV05-06	01				TCRBD01-01*01	TCRBD01	TCRBD01-01	01				TCRBJ02-05*01	TCRBJ02	TCRBJ02-05	01				8	1	0	0	1	4	43	51	52	64	65	1	Out	VDJ
CAGACAGCTCTTTACTTCTGTGCCACCAGTGATCCGATTTCCGGGACAGGGGGCCTGAACGGGAGAGAGACCCAGTACTTCGGGCCA	CATSDPISGTGGLNGRETQYF	1	4.687507324230194E-6	63	TCRBV24	TCRBV24				TCRBV24-01,TCRBV24-or09_02		TCRBD01-01*01	TCRBD01	TCRBD01-01	01				TCRBJ02-05*01	TCRBJ02	TCRBJ02-05	01				3	9	0	0	11	4	18	33	42	54	65	1	In	VDJ
ATCCAGCGCACACAGCAGGAGGACTCGGCCGTGTATCTCTGTGCCAGCAGCTTCGGGGGGGCCTCAGAGACCCAGTACTTCGGGCCA	CASSFGGASETQYF	1	4.687507324230194E-6	42	TCRBV07-02*01	TCRBV07	TCRBV07-02	01				TCRBD02-01*01	TCRBD02	TCRBD02-01	01				TCRBJ02-05*01	TCRBJ02	TCRBJ02-05	01				3	0	8	0	4	4	39	-1	53	61	65	1	In	VDJ
GAAGACTCGGCCCTGTATCTCTGTGCCAGCAGCCCCGACCGTCAGCGACTAGCGGGGGGTTTTGCAGAGACCCAGTACTTCGGGCCA	CASSPDRQRLAGGFAETQYF	1	4.687507324230194E-6	60	TCRBV04-02*01	TCRBV04	TCRBV04-02	01				TCRBD02-01*01	TCRBD02	TCRBD02-01	01				TCRBJ02-05*01	TCRBJ02	TCRBJ02-05	01				4	12	2	1	6	4	21	34	46	59	65	1	In	VDJ
ACATGAGCCCTGAAGACAGCAGCATATATCTCTGCAGCGCTATGGACAGGGCCCTGAAATTTTGAAGAGACCCAGTACTTCGGGCCA		1	4.687507324230194E-6	49	TCRBV29-01*01	TCRBV29	TCRBV29-01	01				TCRBD01-01*01	TCRBD01	TCRBD01-01	01				TCRBJ02-05*01	TCRBJ02	TCRBJ02-05	01				7	4	1	3	13	3	32	39	43	51	64	1	Out	VDJ
TCCCTAGAGTCTGCCATCCCCAACCAGACAGCTCTTTACTTCTGTGCCACCAGTGATGGAGGGGAAGAGACCCAGTACTTCGGGCCA	CATSDGGEETQYF	1	4.687507324230194E-6	39	TCRBV24	TCRBV24				TCRBV24-01,TCRBV24-or09_02		TCRBD02-01*02	TCRBD02	TCRBD02-01	02				TCRBJ02-05*01	TCRBJ02	TCRBJ02-05	01				3	0	10	0	1	3	42	-1	57	63	64	1	In	VDJ
AAGATCCAGCCCTCAGAACCCAGGGACTCAGCTGTGTACTTCTGTGCCAGCACCAAGACAGGGGAAGAGACCCAGTACTTCGGGCCA	CASTKTGEETQYF	1	4.687507324230194E-6	39	TCRBV12	TCRBV12				TCRBV12-03,TCRBV12-04		TCRBD01-01*01	TCRBD01	TCRBD01-01	01				TCRBJ02-05*01	TCRBJ02	TCRBJ02-05	01				7	4	2	2	0	3	42	52	56	-1	64	1	In	VDJ
CGCACAGAGCAGGGGGACTCGGCCATGTATCTCTGTGCCAGCAGCTTAGCTTGGGGAAGGCCCGAAGAGACCCAGTACTTCGGGCCA	CASSLAWGRPEETQYF	1	4.687507324230194E-6	48	TCRBV07-09	TCRBV07	TCRBV07-09				01,03					TCRBD01,TCRBD02	TCRBD01-01,TCRBD02-01		TCRBJ02-05*01	TCRBJ02	TCRBJ02-05	01				0	3	0	8	7	3	33	50	53	57	64	1	In	VDJ
ATGAATGTGAGCACCTTGGAGCTGGGGGACTCGGCCCTTTATCTTTGCGCCAGCAGCCGGGACGAAGAGACCCAGTACTTCGGGCCA	CASSRDEETQYF	1	4.687507324230194E-6	36	TCRBV05-01*01	TCRBV05	TCRBV05-01	01								TCRBD01,TCRBD02	TCRBD01-01,TCRBD02-01		TCRBJ02-05*01	TCRBJ02	TCRBJ02-05	01				4	1	0	7	1	3	45	57	58	63	64	1	In	VDJ
AGCTCCTTGGAGCTGGGGGACTCAGCCCTGTACTTCTGTGCCAGCAGCTACAGGGGCCGGCACGAAGAGACCCAGTACTTCGGGCCA	CASSYRGRHEETQYF	1	4.687507324230194E-6	45	TCRBV13-01*01	TCRBV13	TCRBV13-01	01				TCRBD01-01*01	TCRBD01	TCRBD01-01	01				TCRBJ02-05*01	TCRBJ02	TCRBJ02-05	01				4	0	3	2	8	3	36	-1	49	56	64	1	In	VDJ
GCAGCCAGAAGACTCGGCCCTGTATCTCTGTGCCAGCAGCCAAGATCTAGCGGGGGGTAAAACGAAGAGACCCAGTACTTCGGGCCA		1	4.687507324230194E-6	53	TCRBV04-02*01	TCRBV04	TCRBV04-02	01				TCRBD02-01*01	TCRBD02	TCRBD02-01	01				TCRBJ02-05*01	TCRBJ02	TCRBJ02-05	01				0	1	4	1	7	3	28	45	46	57	64	1	Out	VDJ
GTGAACGCCTTGGAGCTGGACGACTCGGCCCTGTATCTCTGTGCCAGCAGCTCCCCGAGGGTTCAAGAGACCCAGTACTTCGGGCCA	CASSSPRVQETQYF	1	4.687507324230194E-6	42	TCRBV05-04*01	TCRBV05	TCRBV05-04	01				TCRBD02-01*02	TCRBD02	TCRBD02-01	02				TCRBJ02-05*01	TCRBJ02	TCRBJ02-05	01				3	4	11	0	2	2	39	52	56	61	63	1	In	VDJ
CTGAGCTCTCTGGAGCTGGGGGACTCAGCTTTGTATTTCTGTGCCAGCAGCGTAAATTGGGGGCAAGAGACCCAGTACTTCGGGCCA	CASSVNWGQETQYF	1	4.687507324230194E-6	42	TCRBV09-01	TCRBV09	TCRBV09-01				01,02					TCRBD01,TCRBD02	TCRBD01-01,TCRBD02-01		TCRBJ02-05*01	TCRBJ02	TCRBJ02-05	01				1	4	6	1	0	2	39	54	58	-1	63	1	In	VDJ
TCCCTGGAGCTTGGTGACTCTGCTGTGTATTTCTGTGCCAGCAGCCAAGGGGACAGGGGTTCGCAAGAGACCCAGTACTTCGGGCCA	CASSQGDRGSQETQYF	1	4.687507324230194E-6	48	TCRBV03	TCRBV03				TCRBV03-01,TCRBV03-02		TCRBD01-01*01	TCRBD01	TCRBD01-01	01				TCRBJ02-05*01	TCRBJ02	TCRBJ02-05	01				1	0	0	2	4	2	33	-1	49	59	63	1	In	VDJ
GTGAGCACCTTGGAGCTGGGGGACTCGGCCCTTTATCTTTGCGCCAGCAGCTTGGGACTAGTCCAAGAGACCCAGTACTTCGGGCCA	CASSLGLVQETQYF	1	4.687507324230194E-6	42	TCRBV05-01*01	TCRBV05	TCRBV05-01	01				TCRBD02-01	TCRBD02	TCRBD02-01				01,02	TCRBJ02-05*01	TCRBJ02	TCRBJ02-05	01				0	0	2	8	1	1	39	-1	55	61	62	1	In	VDJ
TTGGAGCTGGACGACTCGGCCCTGTATCTCTGTGCCAGCAGCCCCTCTGGGGCGGCGGACCTCCAAGAGACCCAGTACTTCGGGCCA	CASSPSGAADLQETQYF	1	4.687507324230194E-6	51	TCRBV05-04*01	TCRBV05	TCRBV05-04	01				TCRBD01-01*01	TCRBD01	TCRBD01-01	01				TCRBJ02-05*01	TCRBJ02	TCRBJ02-05	01				4	6	7	0	9	1	30	42	48	53	62	1	In	VDJ
CGCACACAGCAGGAGGACTCCGCCGTGTATCTCTGTGCCAGCGGAACGACTAGCGGGGTCATCCAAGAGACCCAGTACTTCGGGCCA	CASGTTSGVIQETQYF	1	4.687507324230194E-6	48	TCRBV07-08*01	TCRBV07	TCRBV07-08	01				TCRBD02-01*01	TCRBD02	TCRBD02-01	01				TCRBJ02-05*01	TCRBJ02	TCRBJ02-05	01				8	5	2	3	4	1	33	42	47	58	62	1	In	VDJ
GCCCTGCAGCCAGAAGACTCAGCCCTGTATCTCTGCGCCAGCAGCCTGGGACTAGCGGATGGCCAAGAGACCCAGTACTTCGGGCCA	CASSLGLADGQETQYF	1	4.687507324230194E-6	48	TCRBV04-01*01	TCRBV04	TCRBV04-01	01				TCRBD02-01	TCRBD02	TCRBD02-01				01,02	TCRBJ02-05*01	TCRBJ02	TCRBJ02-05	01				4	1	0	5	4	1	33	46	47	58	62	1	In	VDJ
GCCCTGCAGCCAGAAGACTCGGCCCTGTATCTCTGCGCCAGCAGCCCCAGCCAGAGACAGGGCCAAGAGACCCAGTACTTCGGGCCA	CASSPSQRQGQETQYF	1	4.687507324230194E-6	48	TCRBV04-03*01	TCRBV04	TCRBV04-03	01				TCRBD01-01*01	TCRBD01	TCRBD01-01	01				TCRBJ02-05*01	TCRBJ02	TCRBJ02-05	01				4	9	2	3	0	1	33	46	55	-1	62	1	In	VDJ
CTGGAGCTTGGTGACTCTGCTGTGTATTTCTGTGCCAGCAGCCAAGCCCAGGACCGAACCCCCCAAGAGACCCAGTACTTCGGGCCA	CASSQAQDRTPQETQYF	1	4.687507324230194E-6	51	TCRBV03	TCRBV03				TCRBV03-01,TCRBV03-02						TCRBD01,TCRBD02	TCRBD01-01,TCRBD02-01		TCRBJ02-05*01	TCRBJ02	TCRBJ02-05	01				1	4	1	7	8	1	30	46	50	54	62	1	In	VDJ
CTGTCGGCTGCTCCCTCCCAGACATCTGTGTACTTCTGTGCCAGCGGGTCTAGCGGGGGGTACCAAGAGACCCAGTACTTCGGGCCA	CASGSSGGYQETQYF	1	4.687507324230194E-6	45	TCRBV06-05*01	TCRBV06	TCRBV06-05	01				TCRBD02-01*01	TCRBD02	TCRBD02-01	01				TCRBJ02-05*01	TCRBJ02	TCRBJ02-05	01				8	4	4	1	1	0	36	45	49	60	61	1	In	VDJ
GAGTCCGCCAGCACCAACCAGACATCTATGTACCTCTGTGCCAGCAGTCCGCTAGACAGGGACCAAGAGACCCAGTACTTCGGGCCA	CASSPLDRDQETQYF	2	9.375014648460388E-6	45	TCRBV28-01*01	TCRBV28	TCRBV28-01	01				TCRBD01-01*01	TCRBD01	TCRBD01-01	01				TCRBJ02-05*01	TCRBJ02	TCRBJ02-05	01				5	6	2	3	0	0	36	48	54	-1	61	2	In	VDJ
GTGAGCAACATGAGCCCTGAAGACAGCAGCATATATCTCTGCAGCGTTGTGGGGAGGGTAGACCAAGAGACCCAGTACTTCGGGCCA	CSVVGRVDQETQYF	1	4.687507324230194E-6	42	TCRBV29-01*01	TCRBV29	TCRBV29-01	01				TCRBD02-01*02	TCRBD02	TCRBD02-01	02				TCRBJ02-05*01	TCRBJ02	TCRBJ02-05	01				4	2	9	0	3	0	39	49	51	58	61	1	In	VDJ
CTACACACCCTGCAGCCAGAAGACTCGGCCCTGTATCTCTGTGCCAGCAGCTTAGCTCGGAACCAAGAGACCCAGTACTTCGGGCCA	CASSLARNQETQYF	1	4.687507324230194E-6	42	TCRBV04-02*01	TCRBV04	TCRBV04-02	01				TCRBD02-01	TCRBD02	TCRBD02-01				01,02	TCRBJ02-05*01	TCRBJ02	TCRBJ02-05	01				5	1	5	7	5	0	39	51	52	56	61	1	In	VDJ
AATTCCCTGGAGCTTGGTGACTCTGCTGTGTATTTCTGTGCCAGCAGCCAAGCCCGGGACGGACAAGAGACCCAGTACTTCGGGCCA	CASSQARDGQETQYF	1	4.687507324230194E-6	45	TCRBV03	TCRBV03				TCRBV03-01,TCRBV03-02						TCRBD01,TCRBD02	TCRBD01-01,TCRBD02-01		TCRBJ02-05*01	TCRBJ02	TCRBJ02-05	01				1	3	0	7	3	2	36	52	55	60	63	1	In	VDJ
AGTTCTAAGAAGCTCCTTCTCAGTGACTCTGGCTTCTATCTCTGTGCCTGGAGTGTAGGGGCACAAGAGACCCAGTACTTCGGGCCA	CAWSVGAQETQYF	1	4.687507324230194E-6	39	TCRBV30-01*01	TCRBV30	TCRBV30-01	01				TCRBD01-01*01	TCRBD01	TCRBD01-01	01				TCRBJ02-05*01	TCRBJ02	TCRBJ02-05	01				0	0	5	2	2	2	42	-1	56	61	63	1	In	VDJ
CTGAGCTCTCTGGAGCTGGGGGACTCAGCTTTGTATTTCTGTGCCAGCAGCGTCTCGACTACACAAGAGACCCAGTACTTCGGGCCA	CASSVSTTQETQYF	1	4.687507324230194E-6	42	TCRBV09-01	TCRBV09	TCRBV09-01				01,02	TCRBD02-01	TCRBD02	TCRBD02-01				01,02	TCRBJ02-05*01	TCRBJ02	TCRBJ02-05	01				2	3	2	9	2	2	39	53	56	61	63	1	In	VDJ
GCTGCTCCCTCCCAGACATCTGTGTACTTCTGTGCCAGCAGTTAATACCGGGACAGGGGGGAACAAGAGACCCAGTACTTCGGGCCA	CASS*YRDRGEQETQYF	1	4.687507324230194E-6	51	TCRBV06	TCRBV06				TCRBV06-05,TCRBV06-06		TCRBD01-01*01	TCRBD01	TCRBD01-01	01				TCRBJ02-05*01	TCRBJ02	TCRBJ02-05	01				3	5	0	1	3	2	30	44	49	60	63	1	Stop	VDJ
ACAGTGACCAGTGCCCATCCTGAAGACAGCAGCTTCTACATCTGCAGTGCTTCAAGTAACGAACAAGAGACCCAGTACTTCGGGCCA	CSASSNEQETQYF	1	4.687507324230194E-6	39	TCRBV20	TCRBV20				TCRBV20-01,TCRBV20-or09_02						TCRBD01,TCRBD02	TCRBD01-01,TCRBD02-01		TCRBJ02-05*01	TCRBJ02	TCRBJ02-05	01				5	9	2	8	1	2	42	51	60	62	63	1	In	VDJ
GTCTGCTGTACCCTCTCAGACATCTGTGTACTTCTGTGCCAGCAGTGACGGACAGGGTGGGGAAAAGAGACCCAGTACTTCGGGCCA		1	4.687507324230194E-6	47	TCRBV06-04	TCRBV06	TCRBV06-04				01,02	TCRBD01-01*01	TCRBD01	TCRBD01-01	01				TCRBJ02-05*01	TCRBJ02	TCRBJ02-05	01				2	0	1	3	7	3	34	-1	49	57	64	1	Out	VDJ
CAGCCCTCAGAACCCAGGGACTCAGCTGTGTACTTCTGTGCCAGCAGTCGGACTAGCGGGTCAAAAGAGACCCAGTACTTCGGGCCA	CASSRTSGSKETQYF	1	4.687507324230194E-6	45	TCRBV12	TCRBV12				TCRBV12-03,TCRBV12-04		TCRBD02-01	TCRBD02	TCRBD02-01				01,02	TCRBJ02-05*01	TCRBJ02	TCRBJ02-05	01				5	1	1	4	4	3	36	48	49	60	64	1	In	VDJ
TCCTCAGAACCGGGAGACACGGCACTGTATCTCTGCGCCAGCAGTCAATCCAGACAGGGGGATTAGCAGACCCAGTACTTCGGGCCA	CASSQSRQGD*QTQYF	1	4.687507324230194E-6	48	TCRBV23-01*01	TCRBV23	TCRBV23-01	01				TCRBD01-01*01	TCRBD01	TCRBD01-01	01				TCRBJ02-05*01	TCRBJ02	TCRBJ02-05	01				0	2	2	1	6	6	33	50	52	61	67	1	Stop	VDJ
CTTCACATCAATTCCCTGGAGCTTGGTGACTCTGCTGTGTATTTCTGTGCCAGCAGCCAAGCCCAGTTTACGCAGTATTTTGGCCCA	CASSQAQFTQYF	1	4.687507324230194E-6	36	TCRBV03	TCRBV03				TCRBV03-01,TCRBV03-02		TCRBD01-01*01	TCRBD01	TCRBD01-01	01				TCRBJ02-03*01	TCRBJ02	TCRBJ02-03	01				1	2	4	5	2	8	45	61	63	66	68	1	In	VDJ
ACCAGTGCCCATCCTGAAGACAGCAGCTTCTACATCTGCAGTGCTAGAGTTGGTGGGGGAGGCACAGGTACGCAGTATTTTGGCCCA	CSARVGGGGTGTQYF	1	4.687507324230194E-6	45	TCRBV20	TCRBV20				TCRBV20-01,TCRBV20-or09_02		TCRBD02-01*02	TCRBD02	TCRBD02-01	02				TCRBJ02-03*01	TCRBJ02	TCRBJ02-03	01				1	7	9	1	6	8	36	49	56	62	68	1	In	VDJ
GCTGCTGTCGGCTGCTCCCTCCCAGACATCTGTGTACTTCTGTGCCAGCATCCACAGGGGGTCTTGGATACGCAGTATTTTGGCCCA		1	4.687507324230194E-6	41	TCRBV06-05*01	TCRBV06	TCRBV06-05	01				TCRBD01-01*01	TCRBD01	TCRBD01-01	01				TCRBJ02-03*01	TCRBJ02	TCRBJ02-03	01				7	3	3	1	5	6	40	50	53	61	66	1	Out	VDJ
ATCCAGCGCACACAGCAGGAGGACTCCGCCGTGTATCTCTGTGCCAGCAGCTTAGCGCAGAGTCTAGATACGCAGTATTTTGGCCCA	CASSLAQSLDTQYF	1	4.687507324230194E-6	42	TCRBV07-08*01	TCRBV07	TCRBV07-08	01								TCRBD01,TCRBD02	TCRBD01-01,TCRBD02-01		TCRBJ02-03*01	TCRBJ02	TCRBJ02-03	01				0	1	4	5	5	5	39	56	57	60	65	1	In	VDJ
TCTGCCATCCCCAACCAGACAGCTCTTTACTTCTGTGCCACCAGTGATTCCACAGGGGTTTCATCAGATACGCAGTATTTTGGCCCA	CATSDSTGVSSDTQYF	1	4.687507324230194E-6	48	TCRBV24	TCRBV24				TCRBV24-01,TCRBV24-or09_02		TCRBD01-01*01	TCRBD01	TCRBD01-01	01				TCRBJ02-03*01	TCRBJ02	TCRBJ02-03	01				2	2	3	2	6	4	33	49	51	58	64	1	In	VDJ
ACCAGTGCCCATCCTGAAGACAGCAGCTTCTACATCTGCAGTGCCTGGGCGGTTGCCCTCGGGGCAGATACGCAGTATTTTGGCCCA	CSAWAVALGADTQYF	1	4.687507324230194E-6	45	TCRBV20	TCRBV20				TCRBV20-01,TCRBV20-or09_02		TCRBD02-01*01	TCRBD02	TCRBD02-01	01				TCRBJ02-03*01	TCRBJ02	TCRBJ02-03	01				6	15	8	3	0	4	36	44	59	-1	64	1	In	VDJ
CTGGAGTCGCCCAGCCCCAACCAGACCTCTCTGTACTTCTGTGCCAGCAGTTTAGGACTAGGGGCAGATACGCAGTATTTTGGCCCA	CASSLGLGADTQYF	2	9.375014648460388E-6	42	TCRBV27-01*01	TCRBV27	TCRBV27-01	01				TCRBD02-01	TCRBD02	TCRBD02-01				01,02	TCRBJ02-03*01	TCRBJ02	TCRBJ02-03	01				2	0	1	8	3	4	39	-1	54	61	64	2	In	VDJ
ACAGTGACCAGTGCCCATCCTGAAGACAGCAGCTTCTACATCTGCAGGCCGGGACTTCCCCGACCAGATACGCAGTATTTTGGCCCA	CRPGLPRPDTQYF	1	4.687507324230194E-6	39	TCRBV20	TCRBV20				TCRBV20-01,TCRBV20-or09_02		TCRBD02-01	TCRBD02	TCRBD02-01				01,02	TCRBJ02-03*01	TCRBJ02	TCRBJ02-03	01				9	3	0	10	8	4	42	47	50	56	64	1	In	VDJ
ATCCAGCGCACAGAGCAGGGGGACTCGGCCATGTATCTCTGTGCCAGCAGCTTTAGCGGGGCGACAGATACGCAGTATTTTGGCCCA	CASSFSGATDTQYF	2	9.375014648460388E-6	42	TCRBV07-09	TCRBV07	TCRBV07-09				01,03	TCRBD02-01*01	TCRBD02	TCRBD02-01	01				TCRBJ02-03*01	TCRBJ02	TCRBJ02-03	01				3	0	5	3	2	3	39	-1	53	61	63	2	In	VDJ
CTTCTCAGTGACTCTGGCTTCTATCTCTGTGCCTGGGGGAGAGCCCTCTCTAGCTCGAGGTTCACAGATACGCAGTATTTTGGCCCA	CAWGRALSSSRFTDTQYF	1	4.687507324230194E-6	54	TCRBV30-01*01	TCRBV30	TCRBV30-01	01				TCRBD02-01	TCRBD02	TCRBD02-01				01,02	TCRBJ02-03*01	TCRBJ02	TCRBJ02-03	01				5	13	4	7	8	2	27	36	49	54	62	1	In	VDJ
TGCCATCCCCAACCAGACAGCTCTTTACTTCTGTGCCACCAGTGCCCCCGGCGAGGGGGAGTCACAGATACGCAGTATTTTGGCCCA		1	4.687507324230194E-6	50	TCRBV24	TCRBV24				TCRBV24-01,TCRBV24-or09_02		TCRBD01-01*01	TCRBD01	TCRBD01-01	01				TCRBJ02-03*01	TCRBJ02	TCRBJ02-03	01				5	9	5	1	3	2	31	44	53	59	62	1	Out	VDJ
CAGCAGGTAGTGCGAGGAGATTCGGCAGCTTATTTCTGTGCCAGCTCAGCGGGCGGGGAGATCACAGATACGCAGTATTTTGGCCCA	CASSAGGEITDTQYF	2	9.375014648460388E-6	45	TCRBV18-01*01	TCRBV18	TCRBV18-01	01				TCRBD02-01*01	TCRBD02	TCRBD02-01	01				TCRBJ02-03*01	TCRBJ02	TCRBJ02-03	01				5	4	7	3	4	2	36	48	52	58	62	2	In	VDJ
AGTGCCCATCCTGAAGACAGCAGCTTCTACATCTGCAGTGCTTTTCCTATCGACAGGGGTGGCACAGATACGCAGTATTTTGGCCCA	CSAFPIDRGGTDTQYF	1	4.687507324230194E-6	48	TCRBV20	TCRBV20				TCRBV20-01,TCRBV20-or09_02		TCRBD01-01*01	TCRBD01	TCRBD01-01	01				TCRBJ02-03*01	TCRBJ02	TCRBJ02-03	01				5	9	2	2	2	1	33	42	51	59	61	1	In	VDJ
GTGACCAGTGCCCATCCTGAAGACAGCAGCTTCTACATCTGCAGTGCCCAAAGTGGGTGGGGCACAGATACGCAGTATTTTGGCCCA	CSAQSGWGTDTQYF	1	4.687507324230194E-6	42	TCRBV20	TCRBV20				TCRBV20-01,TCRBV20-or09_02						TCRBD01,TCRBD02	TCRBD01-01,TCRBD02-01		TCRBJ02-03*01	TCRBJ02	TCRBJ02-03	01				6	7	0	9	4	1	39	47	54	57	61	1	In	VDJ
AGCACCTTGGAGCTGGGGGACTCGGCCCTTTATCTTTGCGCCAGCAGCTTGGTCGGGGGGGGCACAGATACGCAGTATTTTGGCCCA	CASSLVGGGTDTQYF	2	9.375014648460388E-6	45	TCRBV05-01*01	TCRBV05	TCRBV05-01	01				TCRBD02-01*01	TCRBD02	TCRBD02-01	01				TCRBJ02-03*01	TCRBJ02	TCRBJ02-03	01				0	1	8	0	0	1	36	52	53	-1	61	2	In	VDJ
ACCAGTGCCCATCCTGAAGACAGCAGCTTCTACATCTGCAGTGCCCTAGCGGGGGAGGCGGGCACAGATACGCAGTATTTTGGCCCA	CSALAGEAGTDTQYF	1	4.687507324230194E-6	45	TCRBV20	TCRBV20				TCRBV20-01,TCRBV20-or09_02		TCRBD02-01*01	TCRBD02	TCRBD02-01	01				TCRBJ02-03*01	TCRBJ02	TCRBJ02-03	01				6	1	4	2	6	1	36	44	45	55	61	1	In	VDJ
TCGGCTGCTCCCTCCCAGACATCTGTGTACTTCTGTGCCAGCAGTTACTCGAGGGGTCCGGGCACAGATACGCAGTATTTTGGCCCA	CASSYSRGPGTDTQYF	1	4.687507324230194E-6	48	TCRBV06-05*01	TCRBV06	TCRBV06-05	01								TCRBD01,TCRBD02	TCRBD01-01,TCRBD02-01		TCRBJ02-03*01	TCRBJ02	TCRBJ02-03	01				0	1	5	2	5	1	33	50	51	56	61	1	In	VDJ
ACGTTGGCGTCTGCTGTACCCTCTCAGACATCTGTGTACTTCTGTGCCAGCAGTGCAGGCGGCACAGATACGCAGTATTTTGGCCCA	CASSAGGTDTQYF	1	4.687507324230194E-6	39	TCRBV06-04	TCRBV06	TCRBV06-04				01,02	TCRBD01-01*01	TCRBD01	TCRBD01-01	01				TCRBJ02-03*01	TCRBJ02	TCRBJ02-03	01				4	0	4	4	2	1	42	-1	55	59	61	1	In	VDJ
ACCAGTGCCCATCCTGAAGACAGCAGCTTCTACATCTGCAGTGCTAGAGATCGGCTAGTAGGCACAGATACGCAGTATTTTGGCCCA	CSARDRLVGTDTQYF	1	4.687507324230194E-6	45	TCRBV20	TCRBV20				TCRBV20-01,TCRBV20-or09_02		TCRBD02-01	TCRBD02	TCRBD02-01				01,02	TCRBJ02-03*01	TCRBJ02	TCRBJ02-03	01				0	4	4	8	3	1	36	50	54	58	61	1	In	VDJ
GTGAACGCCTTGGAGCTGGGGGACTCGGCCCTTTATCTTTGCGCCAGCAGCCTCAGGGAGCGCACAGATACGCAGTATTTTGGCCCA	CASSLRERTDTQYF	2	9.375014648460388E-6	42	TCRBV05-01*01	TCRBV05	TCRBV05-01	01								TCRBD01,TCRBD02	TCRBD01-01,TCRBD02-01		TCRBJ02-03*01	TCRBJ02	TCRBJ02-03	01				4	2	4	3	3	1	39	51	53	58	61	2	In	VDJ
CAGTGACCAGTGCCCATCCTGAAGACAGCAGCTTCTACATCTGCAGTGCCCCAAAACATTAGCACAGATACGCAGTATTTTGGCCCA		1	4.687507324230194E-6	40	TCRBV20	TCRBV20				TCRBV20-01,TCRBV20-or09_02		TCRBD01-01*01	TCRBD01	TCRBD01-01	01				TCRBJ02-03*01	TCRBJ02	TCRBJ02-03	01				6	6	3	6	2	0	41	49	55	58	60	1	Out	VDJ
CAAACATCTGTGTACTTCTGTGCCAGCAGTTACTCGGGTTAGCGGGGGGGGAATTAAACTAGCACAGATACGCAGTATTTTGGCCCA	CASSYSG*RGGN*TSTDTQYF	2	9.375014648460388E-6	63	TCRBV06	TCRBV06				TCRBV06-02,TCRBV06-03		TCRBD02-01*01	TCRBD02	TCRBD02-01	01				TCRBJ02-03*01	TCRBJ02	TCRBJ02-03	01				0	4	5	0	10	0	18	35	39	50	60	2	Stop	VDJ
GCCATCCCCAACCAGACAGCTCTTTACTTCTGTGCCACCAGTGAAGGAAGGGGGGGCCCCAGCACAGATACGCAGTATTTTGGCCCA	CATSEGRGGPSTDTQYF	1	4.687507324230194E-6	51	TCRBV24	TCRBV24				TCRBV24-01,TCRBV24-or09_02		TCRBD02-01*01	TCRBD02	TCRBD02-01	01				TCRBJ02-03*01	TCRBJ02	TCRBJ02-03	01				4	5	9	0	4	0	30	44	49	56	60	1	In	VDJ
CTGCAGCCAGAAGACTCGGCCCTGTATCTCTGCGCCAGCAGCTCGGCTCCCGGGACAGGGGCCACAGATACGCAGTATTTTGGCCCA	CASSSAPGTGATDTQYF	1	4.687507324230194E-6	51	TCRBV04-03*01	TCRBV04	TCRBV04-03	01				TCRBD01-01*01	TCRBD01	TCRBD01-01	01				TCRBJ02-03*01	TCRBJ02	TCRBJ02-03	01				5	9	0	2	1	2	30	42	51	61	62	1	In	VDJ
CTGCAGCCAGAAGACTCGGCCCTGTATCTCTGCGCCAGCAGCCAAGATGCTTTTCAGGAGACCACAGATACGCAGTATTTTGGCCCA	CASSQDAFQETTDTQYF	1	4.687507324230194E-6	51	TCRBV04-03*01	TCRBV04	TCRBV04-03	01								TCRBD01,TCRBD02	TCRBD01-01,TCRBD02-01		TCRBJ02-03*01	TCRBJ02	TCRBJ02-03	01				0	7	4	4	4	2	30	47	54	58	62	1	In	VDJ
TGGAGTCGCCCAGCCCCAACCAGACCTCTCTGTACTTCTGTGCCAGTACTATAGCGGGGCACCACAGATACGCAGTATTTTGGCCCA		2	9.375014648460388E-6	43	TCRBV27-01*01	TCRBV27	TCRBV27-01	01				TCRBD02-01*01	TCRBD02	TCRBD02-01	01				TCRBJ02-03*01	TCRBJ02	TCRBJ02-03	01				9	5	5	3	3	2	38	46	51	59	62	2	Out	VDJ
CTGCAGCCAGAAGACTCGGCCCTGTATCTCTGTGCCAGCAGCCCCGGCAATAGCGGTCCTTACACAGATACGCAGTATTTTGGCCCA	CASSPGNSGPYTDTQYF	1	4.687507324230194E-6	51	TCRBV04-02*01	TCRBV04	TCRBV04-02	01				TCRBD02-01	TCRBD02	TCRBD02-01				01,02	TCRBJ02-03*01	TCRBJ02	TCRBJ02-03	01				4	7	5	5	6	2	30	43	50	56	62	1	In	VDJ
GTGAACGCCTTGGAGCTGGACGACTCGGCCCTGTATCTCTGTGCCAGCAGCACCGGACAGTACACAGATACGCAGTATTTTGGCCCA	CASSTGQYTDTQYF	1	4.687507324230194E-6	42	TCRBV05-04*01	TCRBV05	TCRBV05-04	01				TCRBD01-01*01	TCRBD01	TCRBD01-01	01				TCRBJ02-03*01	TCRBJ02	TCRBJ02-03	01				4	3	1	5	2	2	39	51	54	60	62	1	In	VDJ
TTGGCGTCTGCTGTACCCTCTCAGACATCTGTGTACTTCTGTGCCAGCAGTGAGGGCGGCTACACAGATACGCAGTATTTTGGCCCA	CASSEGGYTDTQYF	1	4.687507324230194E-6	42	TCRBV06-04	TCRBV06	TCRBV06-04				01,02					TCRBD01,TCRBD02	TCRBD01-01,TCRBD02-01		TCRBJ02-03*01	TCRBJ02	TCRBJ02-03	01				3	0	8	0	5	2	39	-1	53	57	62	1	In	VDJ
CAGCGCACAGAGCAGGGGGACTCGGCCCTGTATCTCTGTGCCAGCAGCCTTAGCGCGGGGGACACAGATACGCAGTATTTTGGCCCA	CASSLSAGDTDTQYF	2	9.375014648460388E-6	45	TCRBV07-09	TCRBV07	TCRBV07-09				01,03	TCRBD02-01*01	TCRBD02	TCRBD02-01	01				TCRBJ02-03*01	TCRBJ02	TCRBJ02-03	01				5	6	7	2	1	2	36	48	54	61	62	2	In	VDJ
CATCCTGAAGACAGCAGCTTCTACATCTGCAGTGCTCCTAGTCCCGGGACAGGGGGCAGTCACACAGATACGCAGTATTTTGGCCCA	CSAPSPGTGGSHTDTQYF	1	4.687507324230194E-6	54	TCRBV20	TCRBV20				TCRBV20-01,TCRBV20-or09_02		TCRBD01-01*01	TCRBD01	TCRBD01-01	01				TCRBJ02-03*01	TCRBJ02	TCRBJ02-03	01				5	9	0	0	5	2	27	36	45	57	62	1	In	VDJ
ATCCAGCCTGCAGAGCTTGGGGACTCGGCCGTGTATCTCTGTGCCAGCAGCTTAGGGAGTAACACAGATACGCAGTATTTTGGCCCA	CASSLGSNTDTQYF	2	9.375014648460388E-6	42	TCRBV11-03*01	TCRBV11	TCRBV11-03	01				TCRBD02-01*02	TCRBD02	TCRBD02-01	02				TCRBJ02-03*01	TCRBJ02	TCRBJ02-03	01				1	0	10	2	3	2	39	-1	55	59	62	2	In	VDJ
CAGCCAGAAGACTCGGCCCTGTATCTCTGCGCCAGCAGCCACAGGGCCCCGGGACTAGGAAACACAGATACGCAGTATTTTGGCCCA	CASSHRAPGLGNTDTQYF	1	4.687507324230194E-6	54	TCRBV04-03*01	TCRBV04	TCRBV04-03	01				TCRBD02-01	TCRBD02	TCRBD02-01				01,02	TCRBJ02-03*01	TCRBJ02	TCRBJ02-03	01				3	9	0	8	4	2	27	41	50	58	62	1	In	VDJ
CTTCACCTACACACCCTGCAGCCAGAAGACTCGGCCCTGTATCTCTGTGCCAGCAGCCAAGCCACGCATACGCAGTATTTTGGCCCA	CASSQATHTQYF	1	4.687507324230194E-6	36	TCRBV04-02*01	TCRBV04	TCRBV04-02	01								TCRBD01,TCRBD02	TCRBD01-01,TCRBD02-01		TCRBJ02-03*01	TCRBJ02	TCRBJ02-03	01				1	2	3	7	2	7	45	61	63	65	67	1	In	VDJ
CTGAAGATCCAGCGCACACAGCAGGAGGACTCCGCCGTGTATCTCTGTGCCAGCAGCTTAGGCCCGAATACGCAGTATTTTGGCCCA	CASSLGPNTQYF	1	4.687507324230194E-6	36	TCRBV07-08*01	TCRBV07	TCRBV07-08	01								TCRBD01,TCRBD02	TCRBD01-01,TCRBD02-01		TCRBJ02-03*01	TCRBJ02	TCRBJ02-03	01				1	4	2	8	0	7	45	61	65	-1	67	1	In	VDJ
CTGAAGGTGCAGCCTGCAGAACTGGAGGATTCTGGAGTTTATTTCTGTGCCAGCAGCAAACAGGGCTGGGAGCTGTTTTTTGGAGAA	CASSKQGWELFF	1	4.687507324230194E-6	36	TCRBV14-01*01	TCRBV14	TCRBV14-01	01				TCRBD01-01*01	TCRBD01	TCRBD01-01	01				TCRBJ02-02*01	TCRBJ02	TCRBJ02-02	01				5	2	3	3	2	9	45	57	59	65	67	1	In	VDJ
TCAGAACCCAGGGACTCAGCTGTGTACTTCTGTGCCAGCACCCAAGTAGGGACTAGCGGGGTTCTCGGGGAGCTGTTTTTTGGAGAA	CASTQVGTSGVLGELFF	1	4.687507324230194E-6	51	TCRBV12	TCRBV12				TCRBV12-03,TCRBV12-04		TCRBD02-01*01	TCRBD02	TCRBD02-01	01				TCRBJ02-02*01	TCRBJ02	TCRBJ02-02	01				7	8	0	3	4	7	30	40	48	61	65	1	In	VDJ
GTCCACTCTGACAGTGACCAGTGCCCATCCTGAAGACAGCAGCTTCTACATCTGCAGTGTGGGGGCGGGGAGCTGTTTTTTGGAGAA		1	4.687507324230194E-6	29	TCRBV20-01*01	TCRBV20	TCRBV20-01	01								TCRBD01,TCRBD02	TCRBD01-01,TCRBD02-01		TCRBJ02-02*01	TCRBJ02	TCRBJ02-02	01				7	1	6	1	0	7	52	59	60	-1	65	1	Out	VDJ
GAGTCTGCCATCCCCAACCAGACAGCTCTTTACTTCTGTGCCACCAGTGATTTCCAAGGGGCGGGCGGGGAGCTGTTTTTTGGAGAA	CATSDFQGAGGELFF	1	4.687507324230194E-6	45	TCRBV24	TCRBV24				TCRBV24-01,TCRBV24-or09_02						TCRBD01,TCRBD02	TCRBD01-01,TCRBD02-01		TCRBJ02-02*01	TCRBJ02	TCRBJ02-02	01				1	3	5	2	4	7	36	53	56	61	65	1	In	VDJ
GCTGCTCCCTCCCAGACATCTGTGTACTTCTGTGCCAGCAGGATTTTGCAGACAGCCCCGGGAGGCGGGGAGCTGTTTTTTGGAGAA	CASRILQTAPGGGELFF	2	9.375014648460388E-6	51	TCRBV06	TCRBV06				TCRBV06-01,TCRBV06-05,TCRBV06-06		TCRBD02-01*02	TCRBD02	TCRBD02-01	02				TCRBJ02-02*01	TCRBJ02	TCRBJ02-02	01				6	17	8	1	0	7	30	41	58	-1	65	2	In	VDJ
CTGAAGATCCGGTCCACAAAGCTGGAGGACTCAGCCATGTACTTCTGTGCCAGCAGTGTAGGGTCCGGGGAGCTGTTTTTTGGAGAA	CASSVGSGELFF	2	9.375014648460388E-6	36	TCRBV02-01*01	TCRBV02	TCRBV02-01	01								TCRBD01,TCRBD02	TCRBD01-01,TCRBD02-01		TCRBJ02-02*01	TCRBJ02	TCRBJ02-02	01				4	1	5	3	1	6	45	58	59	63	64	2	In	VDJ
CAGCCTGCAGAACTGGAGGATTCTGGAGTTTATTTCTGTGCCAGCAGCCAAGGCACTAGCGGTGCCGGGGAGCTGTTTTTTGGAGAA	CASSQGTSGAGELFF	1	4.687507324230194E-6	45	TCRBV14-01*01	TCRBV14	TCRBV14-01	01				TCRBD02-01	TCRBD02	TCRBD02-01				01,02	TCRBJ02-02*01	TCRBJ02	TCRBJ02-02	01				1	2	3	5	2	6	36	52	54	62	64	1	In	VDJ
CTGACTGTGAGCAACATGAGCCCTGAAGACAGCAGCATATATCTCTGCAGCGTCACAGGGGTGGCCGGGGAGCTGTTTTTTGGAGAA	CSVTGVAGELFF	1	4.687507324230194E-6	36	TCRBV29-01*01	TCRBV29	TCRBV29-01	01				TCRBD01-01*01	TCRBD01	TCRBD01-01	01				TCRBJ02-02*01	TCRBJ02	TCRBJ02-02	01				6	1	3	2	3	6	45	53	54	61	64	1	In	VDJ
CTGAAGATCCAGCCCTCAGAACCCAGGGACTCAGCTGTGTACTTCTGTGCCAGCAGTAAAACCGCCGGGGAGCTGTTTTTTGGAGAA	CASSKTAGELFF	1	4.687507324230194E-6	36	TCRBV12	TCRBV12				TCRBV12-03,TCRBV12-04						TCRBD01,TCRBD02	TCRBD01-01,TCRBD02-01		TCRBJ02-02*01	TCRBJ02	TCRBJ02-02	01				5	3	3	7	2	6	45	57	60	62	64	1	In	VDJ
ATCCTGGAGTCGCCCAGCCCCAACCAGACCTCTCTGTACTTCTGTGCCAGCAGTGTACGATTAGCCGGGGAGCTGTTTTTTGGAGAA	CASSVRLAGELFF	2	9.375014648460388E-6	39	TCRBV27-01*01	TCRBV27	TCRBV27-01	01				TCRBD02-01	TCRBD02	TCRBD02-01				01,02	TCRBJ02-02*01	TCRBJ02	TCRBJ02-02	01				5	7	5	8	0	6	42	54	61	-1	64	2	In	VDJ
GAGTCCGCTACCAGCTCCCAGACATCTGTGTACTTCTGTGCCATCAGTGAGTCCAGGGGGAAAGCCGGGGAGCTGTTTTTTGGAGAA	CAISESRGKAGELFF	2	9.375014648460388E-6	45	TCRBV10-03*01	TCRBV10	TCRBV10-03	01				TCRBD01-01*01	TCRBD01	TCRBD01-01	01				TCRBJ02-02*01	TCRBJ02	TCRBJ02-02	01				0	0	4	1	4	6	36	-1	53	60	64	2	In	VDJ
ATCCAGCCCTCAGAACCCAGGGACTCAGCTGTGTACTTCTGTGCCAGCAGATCCGGGACACCGCCCGGGGAGCTGTTTTTTGGAGAA	CASRSGTPPGELFF	1	4.687507324230194E-6	42	TCRBV12	TCRBV12				TCRBV12-03,TCRBV12-04		TCRBD01-01*01	TCRBD01	TCRBD01-01	01				TCRBJ02-02*01	TCRBJ02	TCRBJ02-02	01				6	4	0	6	4	6	39	50	54	60	64	1	In	VDJ
CAGCCAGAAGACTCGGCCCTGTATCTCTGTGCCAGCAGCGACTCCACGTGGACTAGCACTTCCCCCGGGGAGCTGTTTTTTGGAGAA	CASSDSTWTSTSPGELFF	1	4.687507324230194E-6	54	TCRBV04-02*01	TCRBV04	TCRBV04-02	01				TCRBD02-01	TCRBD02	TCRBD02-01				01,02	TCRBJ02-02*01	TCRBJ02	TCRBJ02-02	01				5	10	1	7	7	6	27	39	49	57	64	1	In	VDJ
ATTCTGGAGTCCGCCAGCACCAACCAGACATCTATGTACCTCTGTGCCAGCAGTTTGGGGGACCCCGGGGAGCTGTTTTTTGGAGAA	CASSLGDPGELFF	2	9.375014648460388E-6	39	TCRBV28-01*01	TCRBV28	TCRBV28-01	01								TCRBD01,TCRBD02	TCRBD01-01,TCRBD02-01		TCRBJ02-02*01	TCRBJ02	TCRBJ02-02	01				3	2	0	7	1	6	42	56	58	63	64	2	In	VDJ
ACTCTGAAGATCCAGCCCTCAGAACCCAGGGACTCAGCTGTGTACTTCTGTGCCAGCAGGTTGACCGGGGAGCTGTTTTTTGGAGAA	CASRLTGELFF	1	4.687507324230194E-6	33	TCRBV12	TCRBV12				TCRBV12-03,TCRBV12-04									TCRBJ02-02*01	TCRBJ02	TCRBJ02-02	01				6	0	0	0	4	5	48	-1	-1	59	63	1	In	VJ
TTCCCTGGAGCTTGGTGACTCTGCTGTGTATTTCTGTGCCAGCAGCTGAATTTGTCAGGCTTGACCGGGGAGCTGTTTTTTGGAGAA		1	4.687507324230194E-6	47	TCRBV03	TCRBV03				TCRBV03-01,TCRBV03-02		TCRBD01-01*01	TCRBD01	TCRBD01-01	01				TCRBJ02-02*01	TCRBJ02	TCRBJ02-02	01				5	9	4	4	4	5	34	46	55	59	63	1	Out	VDJ
GAGCTGGGGGACTCAGCTTTGTATTTCTGTGCCAGCAGCGTAGAGGCTAGCGGGGTACTGTGGACCGGGGAGCTGTTTTTTGGAGAA	CASSVEASGVLWTGELFF	1	4.687507324230194E-6	54	TCRBV09-01	TCRBV09	TCRBV09-01				01,02	TCRBD02-01*01	TCRBD02	TCRBD02-01	01				TCRBJ02-02*01	TCRBJ02	TCRBJ02-02	01				0	3	4	3	8	5	27	43	46	55	63	1	In	VDJ
CACATCAATTCCCTGGAGCTTGGTGACTCTGCTGTGTATTTCTGTGCCAGCAGCCAGGGATCGACCGGGGAGCTGTTTTTTGGAGAA	CASSQGSTGELFF	1	4.687507324230194E-6	39	TCRBV03	TCRBV03				TCRBV03-01,TCRBV03-02						TCRBD01,TCRBD02	TCRBD01-01,TCRBD02-01		TCRBJ02-02*01	TCRBJ02	TCRBJ02-02	01				3	0	0	8	3	5	42	-1	56	60	63	1	In	VDJ
CTGCTGTCGGCTGCTCCCTCCCAGACATCTGTGTACTTCTGTGCCAGCAGTTACCACAGGGAGACCGGGGAGCTGTTTTTTGGAGAA	CASSYHRETGELFF	2	9.375014648460388E-6	42	TCRBV06-05*01	TCRBV06	TCRBV06-05	01				TCRBD01-01*01	TCRBD01	TCRBD01-01	01				TCRBJ02-02*01	TCRBJ02	TCRBJ02-02	01				2	1	3	3	2	5	39	54	55	61	63	2	In	VDJ
GTGCAGCCTGCAGAACTGGAGGATTCTGGAGTTTATTTCTGTGCCAGCAGCTGGGGAGGGTTCACCGGGGAGCTGTTTTTTGGAGAA	CASSWGGFTGELFF	1	4.687507324230194E-6	42	TCRBV14-01*01	TCRBV14	TCRBV14-01	01				TCRBD02-01*02	TCRBD02	TCRBD02-01	02				TCRBJ02-02*01	TCRBJ02	TCRBJ02-02	01				5	2	9	0	2	4	39	51	53	60	62	1	In	VDJ
CACACCCTGCAGCCAGAAGACTCGGCCCTGTATCTCTGCGCCAGCAGCCAAGCTCATGGGCTCACCGGGGAGCTGTTTTTTGGAGAA	CASSQAHGLTGELFF	1	4.687507324230194E-6	45	TCRBV04-03*01	TCRBV04	TCRBV04-03	01				TCRBD01-01*01	TCRBD01	TCRBD01-01	01				TCRBJ02-02*01	TCRBJ02	TCRBJ02-02	01				1	5	8	0	1	4	36	52	57	61	62	1	In	VDJ
CAGCCAGAAGACTCGGCCCTGTATCTCTGCGCCAGCAGCCAAGAACGCACTAGCGGGTATATCACCGGGGAGCTGTTTTTTGGAGAA	CASSQERTSGYITGELFF	1	4.687507324230194E-6	54	TCRBV04-03*01	TCRBV04	TCRBV04-03	01				TCRBD02-01	TCRBD02	TCRBD02-01				01,02	TCRBJ02-02*01	TCRBJ02	TCRBJ02-02	01				0	4	3	4	5	4	27	44	48	57	62	1	In	VDJ
CTGTCGGCTGCTCCCTCCCAGACATCTGTGTACTTCTGTGCCAGCAGCCCTGACAGGGGCGGCACCGGGGAGCTGTTTTTTGGAGAA	CASSPDRGGTGELFF	2	9.375014648460388E-6	45	TCRBV06-05*01	TCRBV06	TCRBV06-05	01				TCRBD01-01*01	TCRBD01	TCRBD01-01	01				TCRBJ02-02*01	TCRBJ02	TCRBJ02-02	01				6	4	2	2	3	4	36	47	51	59	62	2	In	VDJ
GTGAGCACCTTGGAGCTGGGGGACTCGGCCCTTTATCTTTGCGCCAGCTGGGAAGGGAGAGGCACCGGGGAGCTGTTTTTTGGAGAA	CASWEGRGTGELFF	2	9.375014648460388E-6	42	TCRBV05-01*01	TCRBV05	TCRBV05-01	01				TCRBD02-01*02	TCRBD02	TCRBD02-01	02				TCRBJ02-02*01	TCRBJ02	TCRBJ02-02	01				7	6	9	2	3	4	39	48	54	59	62	2	In	VDJ
TTGGAGCTGGGGGACTCAGCCCTGTACTTCTGTGCCAGCAGCTTACAGGGCCTTTCCGGTCGCACCGGGGAGCTGTTTTTTGGAGAA	CASSLQGLSGRTGELFF	1	4.687507324230194E-6	51	TCRBV13-01*01	TCRBV13	TCRBV13-01	01				TCRBD01-01*01	TCRBD01	TCRBD01-01	01				TCRBJ02-02*01	TCRBJ02	TCRBJ02-02	01				2	0	4	3	12	4	30	-1	45	50	62	1	In	VDJ
ACTGTGAGCAACATGAGCCCTGAAGACAGCAGCATATATCTCTGCAGCACTCTAGCGGGAACCACCGGGGAGCTGTTTTTTGGAGAA	CSTLAGTTGELFF	1	4.687507324230194E-6	39	TCRBV29-01*01	TCRBV29	TCRBV29-01	01				TCRBD02-01*02	TCRBD02	TCRBD02-01	02				TCRBJ02-02*01	TCRBJ02	TCRBJ02-02	01				8	3	4	3	2	4	42	48	51	60	62	1	In	VDJ
TCAGAACCCAGGGACTCAGCTGTGTACTTCTGTGCCAGCGGCTTCTACCGTAGCAGGGCATACACCGGGGAGCTGTTTTTTGGAGAA	CASGFYRSRAYTGELFF	1	4.687507324230194E-6	51	TCRBV12	TCRBV12				TCRBV12-03,TCRBV12-04		TCRBD01-01*01	TCRBD01	TCRBD01-01	01				TCRBJ02-02*01	TCRBJ02	TCRBJ02-02	01				8	14	4	3	3	3	30	39	53	58	61	1	In	VDJ
GCCCAAAAGAACCCGACAGCTTTCTATCTCTGTGCCAGTAGTTACCCCCGGGGCGCGGGGGACACCGGGGAGCTGTTTTTTGGAGAA	CASSYPRGAGDTGELFF	2	9.375014648460388E-6	51	TCRBV19-01	TCRBV19	TCRBV19-01				01,02	TCRBD02-01*01	TCRBD02	TCRBD02-01	01				TCRBJ02-02*01	TCRBJ02	TCRBJ02-02	01				5	12	7	2	0	3	30	42	54	-1	61	2	In	VDJ
ACAGTGACCAGTGCCCATCCTGAAGACAGCAGCTTCTACATCTGCAGTGACTACTGACGGGACACCGGGGAGCTGTTTTTTGGAGAA	CSDY*RDTGELFF	1	4.687507324230194E-6	39	TCRBV20	TCRBV20				TCRBV20-01,TCRBV20-or09_02		TCRBD02-01	TCRBD02	TCRBD02-01				01,02	TCRBJ02-02*01	TCRBJ02	TCRBJ02-02	01				7	0	3	9	8	3	42	-1	49	53	61	1	Stop	VDJ
CGCACACAGCAGGAGGACTCGGCCGTGTATCTCTGTGCCAGCAGCTTTAGCGGGGGGATTAACACCGGGGAGCTGTTTTTTGGAGAA	CASSFSGGINTGELFF	1	4.687507324230194E-6	48	TCRBV07-02*01	TCRBV07	TCRBV07-02	01				TCRBD02-01*01	TCRBD02	TCRBD02-01	01				TCRBJ02-02*01	TCRBJ02	TCRBJ02-02	01				3	0	5	1	3	2	33	-1	47	57	60	1	In	VDJ
GTGAGCACCTTGGAGCTGGGGGACTCGGCCCTTTATCTTTGCGCCACCGTAGCGGGGGATAACACCGGGGAGCTGTTTTTTGGAGAA	CATVAGDNTGELFF	2	9.375014648460388E-6	42	TCRBV05-01*01	TCRBV05	TCRBV05-01	01				TCRBD02-01*01	TCRBD02	TCRBD02-01	01				TCRBJ02-02*01	TCRBJ02	TCRBJ02-02	01				9	3	5	2	2	2	39	46	49	58	60	2	In	VDJ
TCGCCCAGCCCCAACCAGACCTCTCTGTACTTCTGTGCCAGCAGTTTATCAACGGATGTGAACACCGGGGAGCTGTTTTTTGGAGAA	CASSLSTDVNTGELFF	2	9.375014648460388E-6	48	TCRBV27-01*01	TCRBV27	TCRBV27-01	01								TCRBD01,TCRBD02	TCRBD01-01,TCRBD02-01		TCRBJ02-02*01	TCRBJ02	TCRBJ02-02	01				0	3	1	8	3	1	33	50	53	56	59	2	In	VDJ
GTGCGAGGAGATTCGGCAGCTTATTTCTGTGCCAGCTCACCCCGGGACACCTCGACCCTGAACACCGGGGAGCTGTTTTTTGGAGAA	CASSPRDTSTLNTGELFF	2	9.375014648460388E-6	54	TCRBV18-01*01	TCRBV18	TCRBV18-01	01				TCRBD01-01*01	TCRBD01	TCRBD01-01	01				TCRBJ02-02*01	TCRBJ02	TCRBJ02-02	01				3	2	0	6	10	1	27	41	43	49	59	2	In	VDJ
CCAGTGCCCATCCTGAAGACAGCAGCTTCTACATCTGCAGTGCGAAACCTAGCGGGGGGGAACACCGGGGAGCTGTTTTTTGGAGAA		1	4.687507324230194E-6	46	TCRBV20	TCRBV20				TCRBV20-01,TCRBV20-or09_02		TCRBD02-01*01	TCRBD02	TCRBD02-01	01				TCRBJ02-02*01	TCRBJ02	TCRBJ02-02	01				6	5	4	1	0	1	35	43	48	-1	59	1	Out	VDJ
CTGCTGTCGGCTGCTCCCTCCCAGACATCTGTGTACTTCTGTGCCAGCAAGCACAGAAGGAACACCGGGGAGCTGTTTTTTGGAGAA	CASKHRRNTGELFF	2	9.375014648460388E-6	42	TCRBV06-05*01	TCRBV06	TCRBV06-05	01				TCRBD01-01*01	TCRBD01	TCRBD01-01	01				TCRBJ02-02*01	TCRBJ02	TCRBJ02-02	01				7	3	3	5	3	1	39	49	52	56	59	2	In	VDJ
CAGGTAGTGCGAGGAGATTCGGCAGCTTATTTCTGTGCCAGCTCACCACTGGGACAATCGAACACCGGGGAGCTGTTTTTTGGAGAA	CASSPLGQSNTGELFF	2	9.375014648460388E-6	48	TCRBV18-01*01	TCRBV18	TCRBV18-01	01				TCRBD01-01*01	TCRBD01	TCRBD01-01	01				TCRBJ02-02*01	TCRBJ02	TCRBJ02-02	01				1	1	0	6	2	0	33	49	50	56	58	2	In	VDJ
CTGGAGTCGCCCAGCCCCAACCAGACCTCTCTGTACTTCTGTGCCAGCAGTTTCTTGGCGAACACCGGGGAGCTGTTTTTTGGAGAA	CASSFLANTGELFF	2	9.375014648460388E-6	42	TCRBV27-01*01	TCRBV27	TCRBV27-01	01								TCRBD01,TCRBD02	TCRBD01-01,TCRBD02-01		TCRBJ02-02*01	TCRBJ02	TCRBJ02-02	01				3	3	0	10	0	0	39	53	56	-1	58	2	In	VDJ
ATCCAGCCTGCAAAGCTTGAGGACTCGGCCGTGTATCTCTGTGCCAGCAGCTTAGATCCGAACACCGGGGAGCTGTTTTTTGGAGAA	CASSLDPNTGELFF	2	9.375014648460388E-6	42	TCRBV11-02*02	TCRBV11	TCRBV11-02	02											TCRBJ02-02*01	TCRBJ02	TCRBJ02-02	01				0	0	0	0	2	0	39	-1	-1	56	58	2	In	VJ
ATCCAGCGCACAGAGCAGGGGGACTCGGCCATGTATCTCTGTGCCAGCAGCTTAGATCCGAACACCGGGGAGCTGTTTTTTGGAGAA	CASSLDPNTGELFF	2	9.375014648460388E-6	42	TCRBV07-09	TCRBV07	TCRBV07-09				01,03								TCRBJ02-02*01	TCRBJ02	TCRBJ02-02	01				1	0	0	0	3	0	39	-1	-1	55	58	2	In	VJ
CGGTCCACAAAGCTGGAGGACTCAGCCATGTACTTCTGTGCCAGCACCCGAGGGGTGACGAACACCGGGGAGCTGTTTTTTGGAGAA	CASTRGVTNTGELFF	2	9.375014648460388E-6	45	TCRBV02-01*01	TCRBV02	TCRBV02-01	01								TCRBD01,TCRBD02	TCRBD01-01,TCRBD02-01		TCRBJ02-02*01	TCRBJ02	TCRBJ02-02	01				7	4	5	2	3	0	36	46	50	55	58	2	In	VDJ
AAGATCCGGTCCACAAAGCTGGAGGACTCAGCCATGTACTTCTGTGCCAGCAACATACAGAACACCGGGGAGCTGTTTTTTGGAGAA	CASNIQNTGELFF	2	9.375014648460388E-6	39	TCRBV02-01*01	TCRBV02	TCRBV02-01	01				TCRBD01-01*01	TCRBD01	TCRBD01-01	01				TCRBJ02-02*01	TCRBJ02	TCRBJ02-02	01				7	0	3	6	4	1	42	-1	52	55	59	2	In	VDJ
CTGAAGACAGCAGCTTCTACATCTGCAGTGCTAGAAACGAGGGACTAGCGGGGGGCCAAGAACACCGGGGAGCTGTTTTTTGGAGAA		1	4.687507324230194E-6	58	TCRBV20	TCRBV20				TCRBV20-01,TCRBV20-or09_02		TCRBD02-01*01	TCRBD02	TCRBD02-01	01				TCRBJ02-02*01	TCRBJ02	TCRBJ02-02	01				2	5	0	1	4	1	23	35	40	55	59	1	Out	VDJ
GTCGCCCAGCCCCAACCAGACCTCTCTGTACTTCTGTGCCAGCAGTTTAAAGGACGAGGCAACACCGGGGAGCTGTTTTTTGGAGAA		2	9.375014648460388E-6	47	TCRBV27-01*01	TCRBV27	TCRBV27-01	01								TCRBD01,TCRBD02	TCRBD01-01,TCRBD02-01		TCRBJ02-02*01	TCRBJ02	TCRBJ02-02	01				2	2	1	7	5	2	34	49	51	55	60	2	Out	VDJ
AGCTCTCTGGAGCTGGGGGACTCAGCTTTGTATTTCTGTGCCAGCAGCGTAGACGGGACGGAACACCGGGAGCTGTTTTTTGGAGAA	CASSVDGTEHRELFF	1	4.687507324230194E-6	45	TCRBV09-01	TCRBV09	TCRBV09-01				01,02					TCRBD01,TCRBD02	TCRBD01-01,TCRBD02-01		TCRBJ02-02*01	TCRBJ02	TCRBJ02-02	01				0	2	0	7	8	9	36	52	54	59	67	1	In	VDJ
GCCTGCAGAACTGGAGGATTCTGGAGTTTATTTCTGTGCCAGCAGCCAAGATTGTCCGGTGAGACCTAGGAGCTGTTTTTTGGAGAA		1	4.687507324230194E-6	47	TCRBV14-01*01	TCRBV14	TCRBV14-01	01								TCRBD01,TCRBD02	TCRBD01-01,TCRBD02-01		TCRBJ02-02*01	TCRBJ02	TCRBJ02-02	01				0	11	2	7	3	10	34	51	62	65	68	1	Out	VDJ
TGAGCTGAATGTGAACGCCTTGTTGCTGGGGGACTCGGCCCTCTATCTCTGTGCCAGCAGCCTCTTAAGCCCGCTTTCTTTGGACAA		1	4.687507324230194E-6	32	TCRBV05-06*01	TCRBV05	TCRBV05-06	01				TCRBD02-01	TCRBD02	TCRBD02-01				01,02	TCRBJ01-01*01	TCRBJ01	TCRBJ01-01	01				4	6	6	7	2	11	49	61	67	70	72	1	Out	VDJ
TCTGACAGTGACCAGTGCCCATCCTGAAGACAGCAGCTTCTACATCTGCAGTGCCAGAGGACATCAAGCGCAGCTTTCTTTGGACAA		1	4.687507324230194E-6	35	TCRBV20	TCRBV20				TCRBV20-01,TCRBV20-or09_02						TCRBD01,TCRBD02	TCRBD01-01,TCRBD02-01		TCRBJ01-01*01	TCRBJ01	TCRBJ01-01	01				1	0	2	6	8	10	46	-1	59	63	71	1	Out	VDJ
CTTCACATCAATTCCCTGGAGCTTGGTGACTCTGCTGTGTATTTCTGTGCCAGCAGCCAGGGACAGGGGACAGCTTTCTTTGGACAA	CASSQGQGTAFF	1	4.687507324230194E-6	36	TCRBV03	TCRBV03				TCRBV03-01,TCRBV03-02		TCRBD01-01*01	TCRBD01	TCRBD01-01	01				TCRBJ01-01*01	TCRBJ01	TCRBJ01-01	01				3	0	0	2	2	10	45	-1	59	69	71	1	In	VDJ
CTGTCGGCTGCTCCCTCCCAGACATCTGTGTACTTCTGTGCCAGCAGTTACTCGGGGGAAGGGCTCTTTGAAGCTTTCTTTGGACAA	CASSYSGEGLFEAFF	1	4.687507324230194E-6	45	TCRBV06-05*01	TCRBV06	TCRBV06-05	01								TCRBD01,TCRBD02	TCRBD01-01,TCRBD02-01		TCRBJ01-01*01	TCRBJ01	TCRBJ01-01	01				0	0	6	1	10	7	36	-1	53	58	68	1	In	VDJ
TTGGAGCTGGGGGACTCGGCCCTTTATCTTTGCGCCAGCAGCGCCATACCGGGACAGGGGAGGAAGGTTGAAGCTTTCTTTGGACAA	CASSAIPGQGRKVEAFF	2	9.375014648460388E-6	51	TCRBV05-01*01	TCRBV05	TCRBV05-01	01				TCRBD01-01*01	TCRBD01	TCRBD01-01	01				TCRBJ01-01*01	TCRBJ01	TCRBJ01-01	01				4	8	0	2	8	7	30	42	50	60	68	2	In	VDJ
AGGCTGCTGTCGGCTGCTCCCTCCCAGACATCTGTGTACTTCTGTGCCAGCAGCCATATTGGCTCTTCTGAAGCTTTCTTTGGACAA	CASSHIGSSEAFF	1	4.687507324230194E-6	39	TCRBV06-05*01	TCRBV06	TCRBV06-05	01				TCRBD01-01*01	TCRBD01	TCRBD01-01	01				TCRBJ01-01*01	TCRBJ01	TCRBJ01-01	01				6	7	9	0	4	6	42	53	60	63	67	1	In	VDJ
ATCCAGCAGGTAGTGCGAGGAGATTCGGCAGCTTATTTCTGTGCCAGCTCACCGTCCCAGGGGGGGTCTGAAGCTTTCTTTGGACAA	CASSPSQGGSEAFF	2	9.375014648460388E-6	42	TCRBV18-01*01	TCRBV18	TCRBV18-01	01								TCRBD01,TCRBD02	TCRBD01-01,TCRBD02-01		TCRBJ01-01*01	TCRBJ01	TCRBJ01-01	01				3	4	4	1	3	6	39	53	57	64	67	2	In	VDJ
ACATCGGCCCAAAAGAACCCGACAGCTTTCTATCTCTGTGCCAGCACCGGGACAGGGGGCTCCTTGGCTGAAGCTTTCTTTGGACAA	CASTGTGGSLAEAFF	2	9.375014648460388E-6	45	TCRBV19-01	TCRBV19	TCRBV19-01				01,02	TCRBD01-01*01	TCRBD01	TCRBD01-01	01				TCRBJ01-01*01	TCRBJ01	TCRBJ01-01	01				9	4	0	0	7	6	36	44	48	60	67	2	In	VDJ
ACTCTGAAGATCCAGCCCTCAGAACCCAGGGACTCAGCTGTGTACTTCTGTGCCAGCAGCGGGTGGGCTGAAGCTTTCTTTGGACAA	CASSGWAEAFF	1	4.687507324230194E-6	33	TCRBV12	TCRBV12				TCRBV12-03,TCRBV12-04		TCRBD02-01	TCRBD02	TCRBD02-01				01,02	TCRBJ01-01*01	TCRBJ01	TCRBJ01-01	01				6	0	8	4	4	6	48	-1	59	63	67	1	In	VDJ
GATCCGGTCCACAAAGCTGGAGGACTCAGCCATGTACTTCTGTGCCAGCAACAGGGTACGGGTCATCCTGAAGCTTTCTTTGGACAA		2	9.375014648460388E-6	41	TCRBV02-01*01	TCRBV02	TCRBV02-01	01				TCRBD01-01*01	TCRBD01	TCRBD01-01	01				TCRBJ01-01*01	TCRBJ01	TCRBJ01-01	01				7	0	3	3	11	6	40	-1	50	56	67	2	Out	VDJ
AATGTGAACGCCTTGTTGCTGGGGGACTCGGCCCTCTATCTCTGTGCCAGCGGGGACGGGACGCGGCCTGAAGCTTTCTTTGGACAA	CASGDGTRPEAFF	1	4.687507324230194E-6	39	TCRBV05-06*01	TCRBV05	TCRBV05-06	01								TCRBD01,TCRBD02	TCRBD01-01,TCRBD02-01		TCRBJ01-01*01	TCRBJ01	TCRBJ01-01	01				7	1	0	7	10	6	42	51	52	57	67	1	In	VDJ
TCCCTGATTCTGGAGTCCGCCAGCACCAACCAGACATCTATGTACCTCTGTGCCAGCCAAAGCGCCCCTGAAGCTTTCTTTGGACAA	CASQSAPEAFF	2	9.375014648460388E-6	33	TCRBV28-01*01	TCRBV28	TCRBV28-01	01				TCRBD02-01	TCRBD02	TCRBD02-01				01,02	TCRBJ01-01*01	TCRBJ01	TCRBJ01-01	01				8	3	6	6	3	6	48	57	60	64	67	2	In	VDJ
GTGAGCAACATGAGCCCTGAAGACAGCAGCATATATCTCTGCAGCGTTGCCCGCCCCCCCCTAGGGACTGAAGCTTTCTTTGGACAA	CSVARPPLGTEAFF	1	4.687507324230194E-6	42	TCRBV29-01*01	TCRBV29	TCRBV29-01	01								TCRBD01,TCRBD02	TCRBD01-01,TCRBD02-01		TCRBJ01-01*01	TCRBJ01	TCRBJ01-01	01				4	13	5	3	0	5	39	49	62	-1	66	1	In	VDJ
CGGTCCACAAAGCTGGAGGACTCAGCCATGTACTTCTGTGCCAGCAGTGAAACCCAGGGGGCAGGGACTGAAGCTTTCTTTGGACAA	CASSETQGAGTEAFF	2	9.375014648460388E-6	45	TCRBV02-01*01	TCRBV02	TCRBV02-01	01				TCRBD01-01*01	TCRBD01	TCRBD01-01	01				TCRBJ01-01*01	TCRBJ01	TCRBJ01-01	01				2	3	4	0	4	5	36	51	54	62	66	2	In	VDJ
ATCCAGCCCTCAGAACCCAGGGACTCAGCTGTGTACTTCTGTGCCAGCAGTTTGGTACGAACAGGGACTGAAGCTTTCTTTGGACAA	CASSLVRTGTEAFF	1	4.687507324230194E-6	42	TCRBV12	TCRBV12				TCRBV12-03,TCRBV12-04		TCRBD01-01*01	TCRBD01	TCRBD01-01	01				TCRBJ01-01*01	TCRBJ01	TCRBJ01-01	01				3	7	3	3	0	5	39	53	60	-1	66	1	In	VDJ
GATCCTGGAGTCGCCCAGCCCCAACCAGACCTCTCTGTACTTCTGTGCCAGCAGGAGCAATTCTTCACTGAAGCTTTCTTTGGACAA		2	9.375014648460388E-6	38	TCRBV27-01*01	TCRBV27	TCRBV27-01	01				TCRBD02-01	TCRBD02	TCRBD02-01				01,02	TCRBJ01-01*01	TCRBJ01	TCRBJ01-01	01				6	1	6	7	7	4	43	54	55	58	65	2	Out	VDJ
CTCACTGTGACATCGGCCCAAAAGAACCCGACAGCTTTCTATCTCTGTGCCAGTAGTGGGGTATTCACTGAAGCTTTCTTTGGACAA	CASSGVFTEAFF	2	9.375014648460388E-6	36	TCRBV19-01	TCRBV19	TCRBV19-01				01,02					TCRBD01,TCRBD02	TCRBD01-01,TCRBD02-01		TCRBJ01-01*01	TCRBJ01	TCRBJ01-01	01				5	0	6	2	4	4	45	-1	57	61	65	2	In	VDJ
AGCGCACACAGCAGGAGGACTCGGCCGTGTATCTCTGTGCCAGCAGCTTAGCGGGGGGGCGGTGGCACTGAAGCTTTCTTTGGACAA		1	4.687507324230194E-6	46	TCRBV07-02*01	TCRBV07	TCRBV07-02	01				TCRBD02-01*01	TCRBD02	TCRBD02-01	01				TCRBJ01-01*01	TCRBJ01	TCRBJ01-01	01				0	0	9	0	6	4	35	-1	52	59	65	1	Out	VDJ
TCCACAAAGCTGGAGGACTCAGCCATGTACTTCTGTGCCAGCAGTGAAGAAGGACCGGCTTGGGGCACTGAAGCTTTCTTTGGACAA	CASSEEGPAWGTEAFF	2	9.375014648460388E-6	48	TCRBV02-01*01	TCRBV02	TCRBV02-01	01								TCRBD01,TCRBD02	TCRBD01-01,TCRBD02-01		TCRBJ01-01*01	TCRBJ01	TCRBJ01-01	01				1	2	1	7	10	4	33	49	51	55	65	2	In	VDJ
AACGCCTTGTTGCTGGGGGACTCGGCCCTCTATCTCTGTGCCAGCAGTTGGGACAGGGGGCCGGGCACTGAAGCTTTCTTTGGACAA	CASSWDRGPGTEAFF	1	4.687507324230194E-6	45	TCRBV05-06*01	TCRBV05	TCRBV05-06	01				TCRBD01-01*01	TCRBD01	TCRBD01-01	01				TCRBJ01-01*01	TCRBJ01	TCRBJ01-01	01				5	2	0	0	4	4	36	47	49	61	65	1	In	VDJ
CACGGAGTCAGGGGACACAGCACTGTATTTCTGTGCCAGCAGCAAGATGGGGGGACAGGGTAGGGCACTGAAGCTTTCTTTGGACAA		2	9.375014648460388E-6	50	TCRBV21-01*01	TCRBV21	TCRBV21-01	01				TCRBD01-01*01	TCRBD01	TCRBD01-01	01				TCRBJ01-01*01	TCRBJ01	TCRBJ01-01	01				3	6	0	3	5	4	31	45	51	60	65	2	Out	VDJ
CAGCGCACACAGCAGGAGGACTCCGCCGTGTATCTCTGTGCCAGCAGCTTAGCGACAGGGAGCGGCACTGAAGCTTTCTTTGGACAA	CASSLATGSGTEAFF	1	4.687507324230194E-6	45	TCRBV07-08*01	TCRBV07	TCRBV07-08	01				TCRBD01-01*01	TCRBD01	TCRBD01-01	01				TCRBJ01-01*01	TCRBJ01	TCRBJ01-01	01				0	0	2	3	5	4	36	-1	53	60	65	1	In	VDJ
GACATCCGCTCACCAGGCCTGGGGGACGCAGCCATGTACCTGTGTGCCACCAGCAGAGATCGACGCACTGAAGCTTTCTTTGGACAA	CATSRDRRTEAFF	1	4.687507324230194E-6	39	TCRBV15-01*01	TCRBV15	TCRBV15-01	01								TCRBD01,TCRBD02	TCRBD01-01,TCRBD02-01		TCRBJ01-01*01	TCRBJ01	TCRBJ01-01	01				0	2	2	7	1	4	42	59	61	64	65	1	In	VDJ
ATCCAGCGCACAGAGCAGGGGGACTCGGCCATGTATCTCTGTGCCAGCAGCCCGGGACAGGGGGCCACTGAAGCTTTCTTTGGACAA	CASSPGQGATEAFF	2	9.375014648460388E-6	42	TCRBV07-09	TCRBV07	TCRBV07-09				01,03	TCRBD01-01*01	TCRBD01	TCRBD01-01	01				TCRBJ01-01*01	TCRBJ01	TCRBJ01-01	01				5	2	0	0	0	4	39	51	53	-1	65	2	In	VDJ
AATGTGAACGCCTTGGAGCTGGAGGACTCGGCCCTGTATCTCTGTGCCAGCAGCGCGACAGGGACCACTGAAGCTTTCTTTGGACAA	CASSATGTTEAFF	2	9.375014648460388E-6	39	TCRBV05-08*01	TCRBV05	TCRBV05-08	01				TCRBD01-01*01	TCRBD01	TCRBD01-01	01				TCRBJ01-01*01	TCRBJ01	TCRBJ01-01	01				4	2	2	3	2	4	42	54	56	63	65	2	In	VDJ
GTGAGCACCTTGGAGCTGGGGGACTCGGCCCTTTATCTTTGCGCCAGCAGCTTGGCAAGTGGTTACACTGAAGCTTTCTTTGGACAA	CASSLASGYTEAFF	2	9.375014648460388E-6	42	TCRBV05-01*01	TCRBV05	TCRBV05-01	01								TCRBD01,TCRBD02	TCRBD01-01,TCRBD02-01		TCRBJ01-01*01	TCRBJ01	TCRBJ01-01	01				0	5	0	10	2	3	39	55	60	62	64	2	In	VDJ
GTCGGCTGCTCCCTCCCAGACATCTGTGTACTTCTGTGCCAGCAGTTGCCCCGAGGGTCGTTGTACACTGAAGCTTTCTTTGGACAA		1	4.687507324230194E-6	47	TCRBV06-05*01	TCRBV06	TCRBV06-05	01				TCRBD02-01*02	TCRBD02	TCRBD02-01	02				TCRBJ01-01*01	TCRBJ01	TCRBJ01-01	01				4	5	11	0	7	3	34	47	52	57	64	1	Out	VDJ
AGCGCACAGAGCAGGGGGACTCAGCTGTGTATCTCTGTGCCAGTCTGGGACAGGTCCAATTGGGACACTGAAGCTTTCTTTGGACAA		2	9.375014648460388E-6	46	TCRBV07-04*01	TCRBV07	TCRBV07-04	01				TCRBD01-01*01	TCRBD01	TCRBD01-01	01				TCRBJ01-01*01	TCRBJ01	TCRBJ01-01	01				9	3	0	4	10	3	35	43	46	54	64	2	Out	VDJ
TCGGCTGCTCCCTCCCAAACATCTGTGTACTTCTGTGCCAGCAGCAGGACAGGGGGCCGGTGGGACACTGAAGCTTTCTTTGGACAA	CASSRTGGRWDTEAFF	2	9.375014648460388E-6	48	TCRBV06	TCRBV06				TCRBV06-02,TCRBV06-03		TCRBD01-01*01	TCRBD01	TCRBD01-01	01				TCRBJ01-01*01	TCRBJ01	TCRBJ01-01	01				6	2	1	0	7	3	33	44	46	57	64	2	In	VDJ
ATCCAGCGCACACAGCAGGAGGACTCGGCCGTGTATCTCTGTGCCAGCAGCTTAGGTCGGAGGGACACTGAAGCTTTCTTTGGACAA	CASSLGRRDTEAFF	1	4.687507324230194E-6	42	TCRBV07-02*01	TCRBV07	TCRBV07-02	01				TCRBD02-01*02	TCRBD02	TCRBD02-01	02				TCRBJ01-01*01	TCRBJ01	TCRBJ01-01	01				1	3	10	0	0	3	39	55	58	-1	64	1	In	VDJ
CAGCACCAACCAGACATCTATGTACCTCTGTGCCAGCAGTTTATGTTTGGGAGGACAGGATCGGACACTGAAGCTTTCTTTGGACAA		2	9.375014648460388E-6	53	TCRBV28-01*01	TCRBV28	TCRBV28-01	01				TCRBD01-01*01	TCRBD01	TCRBD01-01	01				TCRBJ01-01*01	TCRBJ01	TCRBJ01-01	01				0	7	1	4	5	3	28	45	52	59	64	2	Out	VDJ
AGGCTGGAGTTGGCTGCTCCCTCCCAGACATCTGTGTACTTCTGTGCCAGCAGTTACCATCCGGACACTGAAGCTTTCTTTGGACAA	CASSYHPDTEAFF	1	4.687507324230194E-6	39	TCRBV06-06	TCRBV06	TCRBV06-06				01,02	TCRBD02-01	TCRBD02	TCRBD02-01				01,02	TCRBJ01-01*01	TCRBJ01	TCRBJ01-01	01				2	4	8	5	0	3	42	57	61	-1	64	1	In	VDJ
CTACACGCCCTGCAGCCAGAAGACTCAGCCCTGTATCTCTGCGCCAGCAGCCAAGGCGGGGGCGACACTGAAGCTTTCTTTGGACAA	CASSQGGGDTEAFF	1	4.687507324230194E-6	42	TCRBV04-01*01	TCRBV04	TCRBV04-01	01				TCRBD02-01*01	TCRBD02	TCRBD02-01	01				TCRBJ01-01*01	TCRBJ01	TCRBJ01-01	01				1	0	7	2	2	3	39	-1	55	62	64	1	In	VDJ
ACATCGGCCCAAAAGAACCCGACAGCTTTCTATCTCTGTGCCAGTAGCTGGCAGACTCTATCCGACACTGAAGCTTTCTTTGGACAA	CASSWQTLSDTEAFF	2	9.375014648460388E-6	45	TCRBV19-01	TCRBV19	TCRBV19-01				01,02	TCRBD02-01	TCRBD02	TCRBD02-01				01,02	TCRBJ01-01*01	TCRBJ01	TCRBJ01-01	01				6	6	2	10	7	3	36	47	53	57	64	2	In	VDJ
CTGTCGGCTGCTCCCTCCCAGACATCTGTGTACTTCTGTGCCAGCAGCACAAGGGACAGGTTAGACACTGAAGCTTTCTTTGGACAA	CASSTRDRLDTEAFF	1	4.687507324230194E-6	45	TCRBV06-05*01	TCRBV06	TCRBV06-05	01				TCRBD01-01*01	TCRBD01	TCRBD01-01	01				TCRBJ01-01*01	TCRBJ01	TCRBJ01-01	01				6	5	0	4	4	3	36	47	52	60	64	1	In	VDJ
CAGCGCACAGAGCAGGGGGACTCGGCCATGTATCTCTGTGCCAGCAGCTTAGCGGCGGTAAGGCACACTGAAGCTTTCTTTGGACAA	CASSLAAVRHTEAFF	2	9.375014648460388E-6	45	TCRBV07-09	TCRBV07	TCRBV07-09				01,03	TCRBD02-01	TCRBD02	TCRBD02-01				01,02	TCRBJ01-01*01	TCRBJ01	TCRBJ01-01	01				0	1	7	5	6	3	36	53	54	58	64	2	In	VDJ
ATCCAGCCCTCAGAACCCAGGGACTCAGCTGTGTACTTCTGTGCCAGCAGGCCGTGGGGGGGTAACACTGAAGCTTTCTTTGGACAA	CASRPWGGNTEAFF	1	4.687507324230194E-6	42	TCRBV12	TCRBV12				TCRBV12-03,TCRBV12-04		TCRBD02-01*01	TCRBD02	TCRBD02-01	01				TCRBJ01-01*01	TCRBJ01	TCRBJ01-01	01				6	5	9	0	1	2	39	50	55	62	63	1	In	VDJ
GAGTCCGCCAGCACCAACCAGACATCTATGTACCTCTGTGCCAGCAGTTTGCGAACAGCCTTGAACACTGAAGCTTTCTTTGGACAA	CASSLRTALNTEAFF	2	9.375014648460388E-6	45	TCRBV28-01*01	TCRBV28	TCRBV28-01	01				TCRBD01-01*01	TCRBD01	TCRBD01-01	01				TCRBJ01-01*01	TCRBJ01	TCRBJ01-01	01				3	4	3	5	3	0	36	50	54	58	61	2	In	VDJ
CAGCGCACACAGCAGGAGGACTCGGCCGTGTATCTCTGTGCCAGCAGCAACGACAGGGGATTGAACACTGAAGCTTTCTTTGGACAA	CASSNDRGLNTEAFF	1	4.687507324230194E-6	45	TCRBV07-02*01	TCRBV07	TCRBV07-02	01				TCRBD01-01*01	TCRBD01	TCRBD01-01	01				TCRBJ01-01*01	TCRBJ01	TCRBJ01-01	01				5	3	2	2	2	0	36	48	51	59	61	1	In	VDJ
CCCAACCAGACAGCTCTTTACTTCTGTGCCACCAGTGACCAAAACCCTCGACAGGGAAGATTGAACACTGAAGCTTTCTTTGGACAA	CATSDQNPRQGRLNTEAFF	1	4.687507324230194E-6	57	TCRBV24	TCRBV24				TCRBV24-01,TCRBV24-or09_02		TCRBD01-01*01	TCRBD01	TCRBD01-01	01				TCRBJ01-01*01	TCRBJ01	TCRBJ01-01	01				4	11	2	3	5	0	24	38	49	56	61	1	In	VDJ
CTGGAGTCGCCCAGCCCCAACCAGACCTCTCTGTACTTCTGTGCCAGCTTCTCAGCGGGGGTGAACACTGAAGCTTTCTTTGGACAA	CASFSAGVNTEAFF	2	9.375014648460388E-6	42	TCRBV27-01*01	TCRBV27	TCRBV27-01	01				TCRBD02-01*01	TCRBD02	TCRBD02-01	01				TCRBJ01-01*01	TCRBJ01	TCRBJ01-01	01				8	5	6	2	0	0	39	48	53	-1	61	2	In	VDJ
GTGACATCGGCCCAAAAGAACCCGACAGCTTTCTATCTCTGTGCCAGTAGTAAGGACAGGGTGAACACTGAAGCTTTCTTTGGACAA	CASSKDRVNTEAFF	2	9.375014648460388E-6	42	TCRBV19-01	TCRBV19	TCRBV19-01				01,02	TCRBD01-01*01	TCRBD01	TCRBD01-01	01				TCRBJ01-01*01	TCRBJ01	TCRBJ01-01	01				4	1	1	3	0	0	39	52	53	-1	61	2	In	VDJ
CTGAGGATCCAGCAGGTAGTGCGAGGAGATTCGGCAGCTTATTTCTGTGCCAGCTCACCGGTGAACACTGAAGCTTTCTTTGGACAA	CASSPVNTEAFF	2	9.375014648460388E-6	36	TCRBV18-01*01	TCRBV18	TCRBV18-01	01								TCRBD01,TCRBD02	TCRBD01-01,TCRBD02-01		TCRBJ01-01*01	TCRBJ01	TCRBJ01-01	01				3	0	0	10	0	0	45	-1	59	-1	61	2	In	VDJ
ATCCAGCGCACACAGCAGGAGGACTCCGCCGTGTATCTCTGTGCCAGCAGCCCTACAACCGTGAACACTGAAGCTTTCTTTGGACAA	CASSPTTVNTEAFF	1	4.687507324230194E-6	42	TCRBV07-08*01	TCRBV07	TCRBV07-08	01								TCRBD01,TCRBD02	TCRBD01-01,TCRBD02-01		TCRBJ01-01*01	TCRBJ01	TCRBJ01-01	01				5	3	3	6	4	0	39	51	54	57	61	1	In	VDJ
TCCTTGGAGCTGGGGGACTCAGCCCTGTACTTCTGTGCCAGCAGCCGGAGGACAGGCATTCTGAACACTGAAGCTTTCTTTGGACAA	CASSRRTGILNTEAFF	1	4.687507324230194E-6	48	TCRBV13-01*01	TCRBV13	TCRBV13-01	01				TCRBD01-01*01	TCRBD01	TCRBD01-01	01				TCRBJ01-01*01	TCRBJ01	TCRBJ01-01	01				5	4	1	4	5	0	33	45	49	56	61	1	In	VDJ
GCTGCTCCCTCCCAGACATCTGTGTACTTCTGTGCCAGCAGTTACTCCATTCCTGGCACCCTGAACACTGAAGCTTTCTTTGGACAA	CASSYSIPGTLNTEAFF	1	4.687507324230194E-6	51	TCRBV06	TCRBV06				TCRBV06-05,TCRBV06-06		TCRBD01-01*01	TCRBD01	TCRBD01-01	01				TCRBJ01-01*01	TCRBJ01	TCRBJ01-01	01				0	7	9	0	4	0	30	47	54	57	61	1	In	VDJ
AGTGCCCATCCTGAAGACAGCAGCTTCTACATCTGCAGTGCTCCTCGGACAGGGGGCTTGATGAACACTGAAGCTTTCTTTGGACAA	CSAPRTGGLMNTEAFF	1	4.687507324230194E-6	48	TCRBV20	TCRBV20				TCRBV20-01,TCRBV20-or09_02		TCRBD01-01*01	TCRBD01	TCRBD01-01	01				TCRBJ01-01*01	TCRBJ01	TCRBJ01-01	01				5	4	1	0	4	0	33	42	46	57	61	1	In	VDJ
AATTCCCTGGAGCTTGGTGACTCTGCTGTGTATTTCTGTGCCAGCAGCCAAGACCAGGGCATGAACACTGAAGCTTTCTTTGGACAA	CASSQDQGMNTEAFF	1	4.687507324230194E-6	45	TCRBV03	TCRBV03				TCRBV03-01,TCRBV03-02		TCRBD01-01*01	TCRBD01	TCRBD01-01	01				TCRBJ01-01*01	TCRBJ01	TCRBJ01-01	01				0	1	4	3	2	0	36	53	54	59	61	1	In	VDJ
ACAGTGACCAGTGCCCATCCTGAAGACAGCAGCTTCTACATCTGCAGTGCCCAGTCGACTTGGAACACTGAAGCTTTCTTTGGACAA	CSAQSTWNTEAFF	1	4.687507324230194E-6	39	TCRBV20	TCRBV20				TCRBV20-01,TCRBV20-or09_02		TCRBD02-01	TCRBD02	TCRBD02-01				01,02	TCRBJ01-01*01	TCRBJ01	TCRBJ01-01	01				6	6	2	10	2	1	42	50	56	60	62	1	In	VDJ
CTACACGCCCTGCAGCCAGAAGATTCAGCCCTGTATCTCTGCGCCAGCAGCCAAGATTGGGGGAACACTGAAGCTTTCTTTGGACAA	CASSQDWGNTEAFF	1	4.687507324230194E-6	42	TCRBV04-01*01	TCRBV04	TCRBV04-01	01								TCRBD01,TCRBD02	TCRBD01-01,TCRBD02-01		TCRBJ01-01*01	TCRBJ01	TCRBJ01-01	01				0	2	6	2	0	1	39	56	58	-1	62	1	In	VDJ
CAGGTAGTGCGAGGAGATTCGGCAGCTTATTTCTGTGCCAGCTCACCCGAACCTCACAGGGGGAACACTGAAGCTTTCTTTGGACAA	CASSPEPHRGNTEAFF	2	9.375014648460388E-6	48	TCRBV18-01*01	TCRBV18	TCRBV18-01	01				TCRBD01-01*01	TCRBD01	TCRBD01-01	01				TCRBJ01-01*01	TCRBJ01	TCRBJ01-01	01				3	8	3	2	0	1	33	47	55	-1	62	2	In	VDJ
CTGTCGGCTGCTCCCTCCCAGACATCTGTGTACTTCTGTGCCAGCAGTTACGACAGGGCAGGGAACACTGAAGCTTTCTTTGGACAA	CASSYDRAGNTEAFF	1	4.687507324230194E-6	45	TCRBV06-05*01	TCRBV06	TCRBV06-05	01				TCRBD01-01*01	TCRBD01	TCRBD01-01	01				TCRBJ01-01*01	TCRBJ01	TCRBJ01-01	01				2	0	2	3	4	1	36	-1	51	58	62	1	In	VDJ
GCCCATCCTGAAGACAGCAGCTTCTACATCTGCAGTGCCCTTGGACAGGGGGCCTTCCGGCGGAACACTGAAGCTTTCTTTGGACAA	CSALGQGAFRRNTEAFF	1	4.687507324230194E-6	51	TCRBV20	TCRBV20				TCRBV20-01,TCRBV20-or09_02		TCRBD01-01*01	TCRBD01	TCRBD01-01	01				TCRBJ01-01*01	TCRBJ01	TCRBJ01-01	01				6	4	1	0	9	1	30	38	42	53	62	1	In	VDJ
ACTCTGAAGATCCAGCCCTCAGAACCCAGGGACTCAGCTGTGTACTTCTGTGCCAGCAGGAGGAACACTGAAGCTTTCTTTGGACAA	CASRRNTEAFF	1	4.687507324230194E-6	33	TCRBV12	TCRBV12				TCRBV12-03,TCRBV12-04		TCRBD02-01*02	TCRBD02	TCRBD02-01	02				TCRBJ01-01*01	TCRBJ01	TCRBJ01-01	01				6	0	11	2	0	1	48	-1	59	-1	62	1	In	VDJ
AAGATCCAGCCTGCAGAGCTTGGGGACTCGGCCGTGTATCTCTGTGCCAGCAGCTTAGAAAGGAACACTGAAGCTTTCTTTGGACAA	CASSLERNTEAFF	2	9.375014648460388E-6	39	TCRBV11-03*01	TCRBV11	TCRBV11-03	01								TCRBD01,TCRBD02	TCRBD01-01,TCRBD02-01		TCRBJ01-01*01	TCRBJ01	TCRBJ01-01	01				0	1	5	5	0	1	42	59	60	-1	62	2	In	VDJ
CAGCGCACAGAGCAGGGGGACTCGGCCATGTATCTCTGTGCCAGCAGCTTAGTCGGGGCCTCGAACACTGAAGCTTTCTTTGGACAA	CASSLVGASNTEAFF	2	9.375014648460388E-6	45	TCRBV07-09	TCRBV07	TCRBV07-09				01,03					TCRBD01,TCRBD02	TCRBD01-01,TCRBD02-01		TCRBJ01-01*01	TCRBJ01	TCRBJ01-01	01				1	2	7	0	3	1	36	52	54	59	62	2	In	VDJ
GCTGCTGTCGGCTGCTCCCTCCCAGACATCTGTGTACTTCTGTGCCAGCAGTACGGACCCTCGAACACTGAAGCTTTCTTTGGACAA		1	4.687507324230194E-6	41	TCRBV06-05*01	TCRBV06	TCRBV06-05	01								TCRBD01,TCRBD02	TCRBD01-01,TCRBD02-01		TCRBJ01-01*01	TCRBJ01	TCRBJ01-01	01				5	2	1	7	4	1	40	52	54	58	62	1	Out	VDJ
AGGCTGCTGTCGGCTGCTCCCTCCCAGACATCTGTGTACTTCTGTGCCAGCAGTTCCGGGGCGAACACTGAAGCTTTCTTTGGACAA	CASSSGANTEAFF	1	4.687507324230194E-6	39	TCRBV06-05*01	TCRBV06	TCRBV06-05	01								TCRBD01,TCRBD02	TCRBD01-01,TCRBD02-01		TCRBJ01-01*01	TCRBJ01	TCRBJ01-01	01				4	2	7	0	0	1	42	55	57	-1	62	1	In	VDJ
ACTGTGACATCGGCCCAAAAGAACCCGACAGCTTTCTATCTCTGTGCCAGTAGTATTACAGCGAACACTGAAGCTTTCTTTGGACAA	CASSITANTEAFF	2	9.375014648460388E-6	39	TCRBV19-01	TCRBV19	TCRBV19-01				01,02	TCRBD01-01*01	TCRBD01	TCRBD01-01	01				TCRBJ01-01*01	TCRBJ01	TCRBJ01-01	01				3	1	3	5	1	1	42	56	57	61	62	2	In	VDJ
AGCACCTTGGAGCTGGGGGACTCGGCCCTTTATCTTTGCGCCAGCAGCTTGGCCACCATTCCGAACACTGAAGCTTTCTTTGGACAA	CASSLATIPNTEAFF	2	9.375014648460388E-6	45	TCRBV05-01*01	TCRBV05	TCRBV05-01	01								TCRBD01,TCRBD02	TCRBD01-01,TCRBD02-01		TCRBJ01-01*01	TCRBJ01	TCRBJ01-01	01				0	2	3	7	6	1	36	52	54	56	62	2	In	VDJ
AGGATCCAGCAGGTAGTGCGAGGAGATTCGGCAGCTTATTTCTGTGCCAGCTCCAGGGAGGAGAACACTGAAGCTTTCTTTGGACAA	CASSREENTEAFF	2	9.375014648460388E-6	39	TCRBV18-01*01	TCRBV18	TCRBV18-01	01				TCRBD02-01*02	TCRBD02	TCRBD02-01	02				TCRBJ01-01*01	TCRBJ01	TCRBJ01-01	01				6	2	9	1	1	1	42	53	55	61	62	2	In	VDJ
TGTGAGCACCTTGGAGCTGGGGGACTCGGCCCTTTATCTTTGCGCCAGCAGCTTGGTGGAGAGAACACTGAAGCTTTCTTTGGACAA		2	9.375014648460388E-6	41	TCRBV05-01*01	TCRBV05	TCRBV05-01	01				TCRBD02-01*02	TCRBD02	TCRBD02-01	02				TCRBJ01-01*01	TCRBJ01	TCRBJ01-01	01				0	1	10	2	1	1	40	56	57	61	62	2	Out	VDJ
CTGGAGTCCGCTACCAGCTCCCAGACATCTGTGTACTTCTGTGCCATCAGTGTCGGGACAGAGAACACTGAAGCTTTCTTTGGACAA	CAISVGTENTEAFF	2	9.375014648460388E-6	42	TCRBV10-03*01	TCRBV10	TCRBV10-03	01				TCRBD01-01*01	TCRBD01	TCRBD01-01	01				TCRBJ01-01*01	TCRBJ01	TCRBJ01-01	01				4	2	0	5	1	1	39	52	54	61	62	2	In	VDJ
AGGCTGCTGTCGGCTGCTCCCTCCCAGACATCTGTGTACTTCTGTGCCAGCAGCCCCCGCCAGAACACTGAAGCTTTCTTTGGACAA	CASSPRQNTEAFF	1	4.687507324230194E-6	39	TCRBV06-05*01	TCRBV06	TCRBV06-05	01								TCRBD01,TCRBD02	TCRBD01-01,TCRBD02-01		TCRBJ01-01*01	TCRBJ01	TCRBJ01-01	01				6	7	4	6	0	1	42	53	60	-1	62	1	In	VDJ
CTCACTGTGACATCGGCCCAAAAGAACCCGACAGCTTTCTATCTCTGTGCCAGTAGTATGTTCAACACTGAAGCTTTCTTTGGACAA	CASSMFNTEAFF	2	9.375014648460388E-6	36	TCRBV19-01	TCRBV19	TCRBV19-01				01,02								TCRBJ01-01*01	TCRBJ01	TCRBJ01-01	01				3	0	0	0	4	2	45	-1	-1	59	63	2	In	VJ
GACTCGGCCGTGTATCTCTGTGCCAGCAGCTTAGATCTTTGGTCTTCCGACATTAGGGGGCTCAACACTGAAGCTTTCTTTGGACAA	CASSLDLWSSDIRGLNTEAFF	2	9.375014648460388E-6	63	TCRBV11	TCRBV11				TCRBV11-02,TCRBV11-03		TCRBD01-01*01	TCRBD01	TCRBD01-01	01				TCRBJ01-01*01	TCRBJ01	TCRBJ01-01	01				0	19	5	0	2	2	18	35	54	61	63	2	In	VDJ
ACCAGTGCCCATCCTGAAGACAGCAGCTTCTACATCTGCAGTGCTAGAGAGGGTAGAGGGGCCAACACTGAAGCTTTCTTTGGACAA	CSAREGRGANTEAFF	1	4.687507324230194E-6	45	TCRBV20	TCRBV20				TCRBV20-01,TCRBV20-or09_02						TCRBD01,TCRBD02	TCRBD01-01,TCRBD02-01		TCRBJ01-01*01	TCRBJ01	TCRBJ01-01	01				0	6	5	2	2	2	36	50	56	61	63	1	In	VDJ
ATCCTGGAGTCGCCCAGCCCCAACCAGACCTCTCTGTACTTCTGTGCCAGCAGTTTCGGGCTAAACACTGAAGCTTTCTTTGGACAA	CASSFGLNTEAFF	2	9.375014648460388E-6	39	TCRBV27-01*01	TCRBV27	TCRBV27-01	01								TCRBD01,TCRBD02	TCRBD01-01,TCRBD02-01		TCRBJ01-01*01	TCRBJ01	TCRBJ01-01	01				3	1	8	0	2	2	42	56	57	61	63	2	In	VDJ
CTGAAGATCCGGTCCACAAAGCTGGAGGACTCAGCCATGTACTTCTGTGCCAGCAGTGAACTAAACACTGAAGCTTTCTTTGGACAA	CASSELNTEAFF	2	9.375014648460388E-6	36	TCRBV02-01*01	TCRBV02	TCRBV02-01	01				TCRBD02-01	TCRBD02	TCRBD02-01				01,02	TCRBJ01-01*01	TCRBJ01	TCRBJ01-01	01				2	0	4	9	0	2	45	-1	60	-1	63	2	In	VDJ
TTGTTGCTGGGGGACTCGGCCCTGTATCTCTGCGCCAGCAGCCACAGGGGACCGCCAATCCCAAACACTGAAGCTTTCTTTGGACAA	CASSHRGPPIPNTEAFF	2	9.375014648460388E-6	51	TCRBV05-05*01	TCRBV05	TCRBV05-05	01				TCRBD01-01*01	TCRBD01	TCRBD01-01	01				TCRBJ01-01*01	TCRBJ01	TCRBJ01-01	01				4	1	3	2	13	2	30	42	43	50	63	2	In	VDJ
ACCTTGGAGATCCAGCGCACAGAGCAGGGGGACTCGGCCATGTATCTCTGTGCCAGCAGCCAAAACACTGAAGCTTTCTTTGGACAA	CASSQNTEAFF	2	9.375014648460388E-6	33	TCRBV07-09	TCRBV07	TCRBV07-09				01,03	TCRBD01-01*01	TCRBD01	TCRBD01-01	01				TCRBJ01-01*01	TCRBJ01	TCRBJ01-01	01				5	0	4	6	1	2	48	-1	60	62	63	2	In	VDJ
CTTCACATCAATTCCCTGGAGCTTGGTGACTCTGCTGTGTATTTCTGTGCCAGCAGCGACTTCGGCGATGAAGCTTTCTTTGGACAA	CASSDFGDEAFF	1	4.687507324230194E-6	36	TCRBV03	TCRBV03				TCRBV03-01,TCRBV03-02		TCRBD02-01	TCRBD02	TCRBD02-01				01,02	TCRBJ01-01*01	TCRBJ01	TCRBJ01-01	01				5	0	2	10	7	7	45	-1	57	61	68	1	In	VDJ
TGAGCACCTTGGAGCTGGGGGACTCGGCCCTTTATCTTTGCGCCAGCAACAGATCCGGGACAGGGGAATGAAGCTTTCTTTGGACAA		2	9.375014648460388E-6	43	TCRBV05-01*01	TCRBV05	TCRBV05-01	01				TCRBD01-01*01	TCRBD01	TCRBD01-01	01				TCRBJ01-01*01	TCRBJ01	TCRBJ01-01	01				6	8	0	2	2	7	38	48	56	66	68	2	Out	VDJ
GAGTCGGCTGCTCCCTCCCAAACATCTGTGTACTTCTGTGCCAGCAGTTATTTCTCCCGGGCACTAGGGGAAGCTTTCTTTGGACAA	CASSYFSRALGEAFF	2	9.375014648460388E-6	45	TCRBV06	TCRBV06				TCRBV06-02,TCRBV06-03		TCRBD02-01	TCRBD02	TCRBD02-01				01,02	TCRBJ01-01*01	TCRBJ01	TCRBJ01-01	01				3	12	3	8	2	8	36	50	62	67	69	2	In	VDJ
AAGATCCAGCGCACACAGCAGGAGGACTCCGCCGTGTATCTCTGTGCCAGCAGCTGGGTTACACAAGAGGAAGCTTTCTTTGGACAA	CASSWVTQEEAFF	1	4.687507324230194E-6	39	TCRBV07-08*01	TCRBV07	TCRBV07-08	01								TCRBD01,TCRBD02	TCRBD01-01,TCRBD02-01		TCRBJ01-01*01	TCRBJ01	TCRBJ01-01	01				4	0	0	9	11	8	42	-1	55	58	69	1	In	VDJ
AAGATCCAGCCCTCAGAACCCAGGGACTCAGCTGTGTACTTCTGTGCCAGCAGTTTCGAACAGGGATCCGAAGCTTTCTTTGGACAA	CASSFEQGSEAFF	1	4.687507324230194E-6	39	TCRBV12	TCRBV12				TCRBV12-03,TCRBV12-04		TCRBD01-01*01	TCRBD01	TCRBD01-01	01				TCRBJ01-01*01	TCRBJ01	TCRBJ01-01	01				3	3	3	3	4	8	42	56	59	65	69	1	In	VDJ
TTCCCGCTCAGGCTGGAGTTGGCTGCTCCCTCCCAGACATCTGTGTACTTCTGTGCCAGCAGTGACAGAGAAGCTTTCTTTGGACAA	CASSDREAFF	1	4.687507324230194E-6	30	TCRBV06-06	TCRBV06	TCRBV06-06				01,02	TCRBD01-01*01	TCRBD01	TCRBD01-01	01				TCRBJ01-01*01	TCRBJ01	TCRBJ01-01	01				5	0	2	5	1	8	51	-1	63	68	69	1	In	VDJ
ACTCTGGAGTCCGCTACCAGCTCCCAGACATCTGTGTACTTCTGTGCCACGAAGGGACAAGGGACCGAAAAACTTTTTTTTGGCAGT	CATKGQGTEKLFF	1	4.687507324230194E-6	39	TCRBV10-03*01	TCRBV10	TCRBV10-03	01				TCRBD01-01*01	TCRBD01	TCRBD01-01	01				TCRBJ01-04*01	TCRBJ01	TCRBJ01-04	01				10	4	0	6	16	17	42	49	53	59	75	1	In	VDJ
CTCAGGCTGCTGTCGGCTGCTCCCTCCCAGACATCTGTGTACTTCTGTGCCAGCAGTTATGACAGGGCAGAACTGTTTTTTGGCAGT	CASSYDRAELFF	1	4.687507324230194E-6	36	TCRBV06-05*01	TCRBV06	TCRBV06-05	01				TCRBD01-01*01	TCRBD01	TCRBD01-01	01				TCRBJ01-04*01	TCRBJ01	TCRBJ01-04	01				3	1	2	3	3	12	45	59	60	67	70	1	In	VDJ
AGGCTGGAGTCGGCTGCTCCCTCCCAGACATCTGTGTACTTCTGTGCCAGCAGTGAGAACAGGGGGCGGAAACTGTTTTTTGGCAGT	CASSENRGRKLFF	1	4.687507324230194E-6	39	TCRBV06-01*01	TCRBV06	TCRBV06-01	01				TCRBD01-01*01	TCRBD01	TCRBD01-01	01				TCRBJ01-04*01	TCRBJ01	TCRBJ01-04	01				3	2	3	0	2	11	42	56	58	67	69	1	In	VDJ
TCCCTGGAGCTTGGTGACTCTGCTGTGTATTTCTGTGCCAGCAGCCACTATGGACAAGACAGGGGTGAAAAACTGTTTTTTGGCAGT	CASSHYGQDRGEKLFF	1	4.687507324230194E-6	48	TCRBV03	TCRBV03				TCRBV03-01,TCRBV03-02		TCRBD01-01*01	TCRBD01	TCRBD01-01	01				TCRBJ01-04*01	TCRBJ01	TCRBJ01-04	01				3	10	2	2	0	7	33	47	57	-1	65	1	In	VDJ
ACACGCCCTGCAGCCAGAAGACTCAGCCCTGTATCTCTGCGCCAGCAGCCAAGCAGGGTCCGGTCTGAAAAACTGTTTTTTGGCAGT		1	4.687507324230194E-6	44	TCRBV04-01*01	TCRBV04	TCRBV04-01	01				TCRBD01-01*01	TCRBD01	TCRBD01-01	01				TCRBJ01-04*01	TCRBJ01	TCRBJ01-04	01				1	0	4	3	7	7	37	-1	53	58	65	1	Out	VDJ
ACCTTGGAGCTGGGGGACTCGGCCCTTTATCTTTGCGCCAGCAGCTGGACAGGGGTAGGGTCGTCTGAAAAACTGTTTTTTGGCAGT	CASSWTGVGSSEKLFF	1	4.687507324230194E-6	48	TCRBV05-01*01	TCRBV05	TCRBV05-01	01				TCRBD01-01*01	TCRBD01	TCRBD01-01	01				TCRBJ01-04*01	TCRBJ01	TCRBJ01-04	01				3	0	1	2	10	7	33	-1	46	55	65	1	In	VDJ
GACATCCGCTCACCAGGCCTGGGGGACGCAGCCATGTACCTGTGTGCCACCAGTAGTGCGGTTGCTGAAAAACTGTTTTTTGGCAGT	CATSSAVAEKLFF	1	4.687507324230194E-6	39	TCRBV15-01*01	TCRBV15	TCRBV15-01	01				TCRBD02-01	TCRBD02	TCRBD02-01				01,02	TCRBJ01-04*01	TCRBJ01	TCRBJ01-04	01				6	4	7	5	4	7	42	53	57	61	65	1	In	VDJ
GTGACCAGTGCCCATCCTGAAGACAGCAGCTTCTACATCTGCAGTGCTAGAGATCCCAGACAGGATGAAAAACTGTTTTTTGGCAGT	CSARDPRQDEKLFF	1	4.687507324230194E-6	42	TCRBV20	TCRBV20				TCRBV20-01,TCRBV20-or09_02		TCRBD01-01*01	TCRBD01	TCRBD01-01	01				TCRBJ01-04*01	TCRBJ01	TCRBJ01-04	01				0	5	2	4	0	6	39	53	58	-1	64	1	In	VDJ
GAGTCTGCCATCCCCAACCAGACAGCTCTTTACTTCTGTGCCACCAGTGATTTTCAAGGGAAGGATGAAAAACTGTTTTTTGGCAGT	CATSDFQGKDEKLFF	1	4.687507324230194E-6	45	TCRBV24	TCRBV24				TCRBV24-01,TCRBV24-or09_02						TCRBD01,TCRBD02	TCRBD01-01,TCRBD02-01		TCRBJ01-04*01	TCRBJ01	TCRBJ01-04	01				1	4	0	8	3	6	36	53	57	61	64	1	In	VDJ
CCAGGCCTGGGGGACGCAGCCATGTACCTGTGTGCCACCAGCAGAGAGAGGGGGACAGGGGTAGATGAAAAACTGTTTTTTGGCAGT	CATSRERGTGVDEKLFF	1	4.687507324230194E-6	51	TCRBV15-01*01	TCRBV15	TCRBV15-01	01				TCRBD01-01*01	TCRBD01	TCRBD01-01	01				TCRBJ01-04*01	TCRBJ01	TCRBJ01-04	01				0	4	0	2	3	6	30	47	51	61	64	1	In	VDJ
GAGTCTGCCATCCCCAACCAGACAGCTCTTTACTTCTGTGCCACCAGTGATCCCGGGACAGGAGATGAAAAACTGTTTTTTGGCAGT	CATSDPGTGDEKLFF	1	4.687507324230194E-6	45	TCRBV24	TCRBV24				TCRBV24-01,TCRBV24-or09_02		TCRBD01-01*01	TCRBD01	TCRBD01-01	01				TCRBJ01-04*01	TCRBJ01	TCRBJ01-04	01				3	3	0	4	2	6	36	51	54	62	64	1	In	VDJ
ATCCTGGAGTCGCCCAGCCCCAACCAGACCTCTCTGTACTTCTGTGCCAGCAGTGCGTACGGTAATGAAAAACTGTTTTTTGGCAGT	CASSAYGNEKLFF	1	4.687507324230194E-6	39	TCRBV27-01*01	TCRBV27	TCRBV27-01	01				TCRBD02-01	TCRBD02	TCRBD02-01				01,02	TCRBJ01-04*01	TCRBJ01	TCRBJ01-04	01				5	0	7	6	5	4	42	-1	54	57	62	1	In	VDJ
CGGTCCACAAAGCTGGAGGACTCAGCCATGTACTTCTGTGCCAGCAGTGGTCCGGGACAGCCTAATGAAAAACTGTTTTTTGGCAGT	CASSGPGQPNEKLFF	1	4.687507324230194E-6	45	TCRBV02-01*01	TCRBV02	TCRBV02-01	01				TCRBD01-01*01	TCRBD01	TCRBD01-01	01				TCRBJ01-04*01	TCRBJ01	TCRBJ01-04	01				4	4	0	5	1	3	36	49	53	60	61	1	In	VDJ
GCACACAGCAGGAGGACTCGGCCGTGTATCTCTGTGCCAGCAGCTCAAGGACAGGGTGTAACTAATGAAAAACTGTTTTTTGGCAGT		1	4.687507324230194E-6	49	TCRBV07-02*01	TCRBV07	TCRBV07-02	01				TCRBD01-01*01	TCRBD01	TCRBD01-01	01				TCRBJ01-04*01	TCRBJ01	TCRBJ01-04	01				4	3	1	3	3	1	32	45	48	56	59	1	Out	VDJ
CAGGGGGACTCGGCCATGTATCTCTGTGCCAGCAGCTTTGGACAGGGGCCTTACCTTGCAACTAATGAAAAACTGTTTTTTGGCAGT	CASSFGQGPYLATNEKLFF	1	4.687507324230194E-6	57	TCRBV07-09	TCRBV07	TCRBV07-09				01,03	TCRBD01-01*01	TCRBD01	TCRBD01-01	01				TCRBJ01-04*01	TCRBJ01	TCRBJ01-04	01				3	1	1	2	10	0	24	38	39	48	58	1	In	VDJ
CTCCCAGACATCTGTGTACTTCTGTGCCAGCAGTTACCCTAACTCTCGGACAGCCCTGCAACTAATGAAAAACTGTTTTTTGGCAGT		1	4.687507324230194E-6	59	TCRBV06	TCRBV06				TCRBV06-05,TCRBV06-06		TCRBD01-01*01	TCRBD01	TCRBD01-01	01				TCRBJ01-04*01	TCRBJ01	TCRBJ01-04	01				2	10	1	5	5	0	22	37	47	53	58	1	Out	VDJ
TCGGCTGCTCCCTCCCAGACATCTGTGTACTTCTGTGCCAGCAGTTACGGTTGGGGGGCAACTAATGAAAAACTGTTTTTTGGCAGT	CASSYGWGATNEKLFF	1	4.687507324230194E-6	48	TCRBV06-05*01	TCRBV06	TCRBV06-05	01				TCRBD02-01*01	TCRBD02	TCRBD02-01	01				TCRBJ01-04*01	TCRBJ01	TCRBJ01-04	01				2	4	9	1	0	0	33	48	52	-1	58	1	In	VDJ
GCACCTTGGAGCTGGGGGACTCGGCCCTTTATCTTTGCGCCAGCAGCTTGTGGCACGGCAACTAATGAAAAACTGTTTTTTGGCAGT		1	4.687507324230194E-6	46	TCRBV05-01*01	TCRBV05	TCRBV05-01	01								TCRBD01,TCRBD02	TCRBD01-01,TCRBD02-01		TCRBJ01-04*01	TCRBJ01	TCRBJ01-04	01				1	1	9	0	4	0	35	50	51	54	58	1	Out	VDJ
CTACACGCCCTGCAGCCAGAAGACTCAGCCCTGTATCTCTGCGCCAGTACACAGGGGGCGTATAATGAAAAACTGTTTTTTGGCAGT	CASTQGAYNEKLFF	1	4.687507324230194E-6	42	TCRBV04-01*01	TCRBV04	TCRBV04-01	01				TCRBD01-01*01	TCRBD01	TCRBD01-01	01				TCRBJ01-04*01	TCRBJ01	TCRBJ01-04	01				9	3	3	0	3	4	39	47	50	59	62	1	In	VDJ
GTGCAGCCTGCAGAACTGGAGGATTCTGGAGTTTATTTCTGTGCCAGCAGCCCGACAGCCTATAATGAAAAACTGTTTTTTGGCAGT	CASSPTAYNEKLFF	1	4.687507324230194E-6	42	TCRBV14-01*01	TCRBV14	TCRBV14-01	01				TCRBD01-01*01	TCRBD01	TCRBD01-01	01				TCRBJ01-04*01	TCRBJ01	TCRBJ01-04	01				4	1	2	5	4	4	39	52	53	58	62	1	In	VDJ
TCTAAGAAGCTCCTTCTCAGTGACTCTGGCTTCTATCTCTGTGCCTGGGACGGACAGGGGAATAATGAAAAACTGTTTTTTGGCAGT	CAWDGQGNNEKLFF	1	4.687507324230194E-6	42	TCRBV30-01*01	TCRBV30	TCRBV30-01	01				TCRBD01-01*01	TCRBD01	TCRBD01-01	01				TCRBJ01-04*01	TCRBJ01	TCRBJ01-04	01				5	3	1	2	2	4	39	48	51	60	62	1	In	VDJ
AGCACCTTGGAGCTGGGGGACTCGGCCCTTTATCTTTGCGCCAGCAGCACACAGGGGGCGAATAATGAAAAACTGTTTTTTGGCAGT	CASSTQGANNEKLFF	1	4.687507324230194E-6	45	TCRBV05-01*01	TCRBV05	TCRBV05-01	01				TCRBD01-01*01	TCRBD01	TCRBD01-01	01				TCRBJ01-04*01	TCRBJ01	TCRBJ01-04	01				4	2	3	0	3	4	36	48	50	59	62	1	In	VDJ
CTCTCACTGTGACATCGGCCCAAAAGAACCCGACAGCTTTCTATCTCTGTGCCAGTAGAGCCGAATGAAAAACTGTTTTTTGGCAGT		1	4.687507324230194E-6	34	TCRBV19-01	TCRBV19	TCRBV19-01				01,02	TCRBD02-01	TCRBD02	TCRBD02-01				01,02	TCRBJ01-04*01	TCRBJ01	TCRBJ01-04	01				6	0	6	7	2	5	47	-1	58	61	63	1	Out	VDJ
AGTCTGCCATCCCCAACCAGACAGCTCTTTACTTCTGTGCCACCAGTGATTTGATAGGAGAAGAATGAAAAACTGTTTTTTGGCAGT		1	4.687507324230194E-6	46	TCRBV24	TCRBV24				TCRBV24-01,TCRBV24-or09_02		TCRBD02-01*02	TCRBD02	TCRBD02-01	02				TCRBJ01-04*01	TCRBJ01	TCRBJ01-04	01				0	3	10	2	3	5	35	53	56	60	63	1	Out	VDJ
CAGCGCACAGAGCAGGGGGACTCGGCCATGTATCTCTGTGCCAGCAGCGCCACCGGGGGCGTGAGGGAAAAACTGTTTTTTGGCAGT	CASSATGGVREKLFF	1	4.687507324230194E-6	45	TCRBV07-09	TCRBV07	TCRBV07-09				01,03					TCRBD01,TCRBD02	TCRBD01-01,TCRBD02-01		TCRBJ01-04*01	TCRBJ01	TCRBJ01-04	01				5	6	6	0	6	8	36	48	54	60	66	1	In	VDJ
CTCCCAAACATCTGTGTACTTCTGTGCCAGCAGTTTCCTCCCGTCCGACATTATACAGGGGGCGCGGAAAAACTGTTTTTTGGCAGT		1	4.687507324230194E-6	59	TCRBV06	TCRBV06				TCRBV06-02,TCRBV06-03		TCRBD01-01*01	TCRBD01	TCRBD01-01	01				TCRBJ01-04*01	TCRBJ01	TCRBJ01-04	01				4	19	3	0	3	8	22	35	54	63	66	1	Out	VDJ
GAGATCCAGCGCACAGAGCAGGGGGACTCGGCCATGTATCTCTGTGCCAGCAGCTTACCCCGCCCCGAAAAACTGTTTTTTGGCAGT	CASSLPRPEKLFF	1	4.687507324230194E-6	39	TCRBV07-09	TCRBV07	TCRBV07-09				01,03					TCRBD01,TCRBD02	TCRBD01-01,TCRBD02-01		TCRBJ01-04*01	TCRBJ01	TCRBJ01-04	01				2	4	10	0	3	8	42	57	61	63	66	1	In	VDJ
CAGCGCACACAGCAGGAGGACTCCGCCGTGTATCTCTGTGCCAGCAGCTTTAGACAGGGATTGTACGAAAAACTGTTTTTTGGCAGT	CASSFRQGLYEKLFF	1	4.687507324230194E-6	45	TCRBV07-08*01	TCRBV07	TCRBV07-08	01				TCRBD01-01*01	TCRBD01	TCRBD01-01	01				TCRBJ01-04*01	TCRBJ01	TCRBJ01-04	01				3	2	2	3	7	8	36	50	52	59	66	1	In	VDJ
CAGCGCACAGAGCAGGGGGACTCGGCCATGTATCTCTGTGCCAGCAGCTTAGGGGAAGGGTCGGGAGAAAAACTGTTTTTTGGCAGT	CASSLGEGSGEKLFF	1	4.687507324230194E-6	45	TCRBV07-09	TCRBV07	TCRBV07-09				01,03	TCRBD02-01*02	TCRBD02	TCRBD02-01	02				TCRBJ01-04*01	TCRBJ01	TCRBJ01-04	01				1	9	8	3	0	8	36	52	61	-1	66	1	In	VDJ
CTTGGAGATCCAGTCCACGGAGTCAGGGGACACAGCACTGTATTTCTGTGCCAGCAGCAATAGGGGCCCCCTCAGGATTTTGGTGAT		2	9.375014648460388E-6	35	TCRBV21-01*01	TCRBV21	TCRBV21-01	01				TCRBD01-01*01	TCRBD01	TCRBD01-01	01				TCRBJ01-05*01	TCRBJ01	TCRBJ01-05	01				3	1	5	2	10	17	46	60	61	66	76	2	Out	VDJ
CTGGAGTCGCCCAGCCCCAACCAGACCTCTCTGTACTTCTGTGCCAGCAGTTTATCAGGGATGACATCAGCCCAGCATTTTGGTGAT	CASSLSGMTSAQHF	2	9.375014648460388E-6	42	TCRBV27-01*01	TCRBV27	TCRBV27-01	01								TCRBD01,TCRBD02	TCRBD01-01,TCRBD02-01		TCRBJ01-05*01	TCRBJ01	TCRBJ01-05	01				0	1	0	8	9	11	39	56	57	61	70	2	In	VDJ
GTGACATCGGCCCAAAAGAACCCGACAGCTTTCTATCTCTGTGCCAGTAGTTTCCGGACGGGGAGTGGGCCCCAGCATTTTGGTGAT	CASSFRTGSGPQHF	2	9.375014648460388E-6	42	TCRBV19-01	TCRBV19	TCRBV19-01				01,02	TCRBD02-01	TCRBD02	TCRBD02-01				01,02	TCRBJ01-05*01	TCRBJ01	TCRBJ01-05	01				5	7	8	3	5	9	39	51	58	63	68	2	In	VDJ
ATTCTGGAGTCCGCCAGCACCAACCAGACATCTATGTACCTCTGTGCCAGCAGTTTAAACCTGGTTTCGCCCCAGCATTTTGGTGAT	CASSLNLVSPQHF	2	9.375014648460388E-6	39	TCRBV28-01*01	TCRBV28	TCRBV28-01	01								TCRBD01,TCRBD02	TCRBD01-01,TCRBD02-01		TCRBJ01-05*01	TCRBJ01	TCRBJ01-05	01				2	5	0	10	4	9	42	57	62	64	68	2	In	VDJ
CTCACTCTGGAGTCCGCTACCAGCTCCCAGACATCTGTGTACTTCTGTGCCATCAGTGAAGGTGGTCAGCCCCAGCATTTTGGTGAT	CAISEGGQPQHF	2	9.375014648460388E-6	36	TCRBV10-03*01	TCRBV10	TCRBV10-03	01								TCRBD01,TCRBD02	TCRBD01-01,TCRBD02-01		TCRBJ01-05*01	TCRBJ01	TCRBJ01-05	01				3	0	5	4	3	6	45	-1	59	62	65	2	In	VDJ
CCTGCAGCCAGAAGACTCGGCCCTGTATCTCTGTGCCAGCAGCCAAGATAATACAGGGATGTGAGTCAGCCCCAGCATTTTGGTGAT		1	4.687507324230194E-6	50	TCRBV04-02*01	TCRBV04	TCRBV04-02	01				TCRBD01-01*01	TCRBD01	TCRBD01-01	01				TCRBJ01-05*01	TCRBJ01	TCRBJ01-05	01				0	4	3	3	7	6	31	48	52	58	65	1	Out	VDJ
CTGGAGTCGGCTGCTCCCTCCCAGACATCTGTGTACTTCTGTGCCAGCAGTGAGGGGGGTCCGAGTCAGCCCCAGCATTTTGGTGAT	CASSEGGPSQPQHF	2	9.375014648460388E-6	42	TCRBV06-01*01	TCRBV06	TCRBV06-01	01				TCRBD02-01*01	TCRBD02	TCRBD02-01	01				TCRBJ01-05*01	TCRBJ01	TCRBJ01-05	01				3	0	9	1	6	6	39	-1	53	59	65	2	In	VDJ
CCCTGGAGCTTGGTGACTCTGCTGTGTATTTCTGTGCCAGCAGCCGTAAGCCGGGCCTCCCCGAGTCAGCCCCAGCATTTTGGTGAT		1	4.687507324230194E-6	49	TCRBV03	TCRBV03				TCRBV03-01,TCRBV03-02						TCRBD01,TCRBD02	TCRBD01-01,TCRBD02-01		TCRBJ01-05*01	TCRBJ01	TCRBJ01-05	01				4	7	8	0	9	6	32	45	52	56	65	1	Out	VDJ
CTGGAGTCCGCCAGCACCAACCAGACATCTATGTACCTCTGTGCCAGCAGGGTGGGACAGGGTTCTCAGCCCCAGCATTTTGGTGAT	CASRVGQGSQPQHF	2	9.375014648460388E-6	42	TCRBV28-01*01	TCRBV28	TCRBV28-01	01				TCRBD01-01*01	TCRBD01	TCRBD01-01	01				TCRBJ01-05*01	TCRBJ01	TCRBJ01-05	01				6	3	0	3	3	6	39	50	53	62	65	2	In	VDJ
CAGCGCACAGAGCAGGGGGACTCGGCCATGTATCTCTGTGCCAGCAGCTTAGGGACAGTGGGTTATCAGCCCCAGCATTTTGGTGAT	CASSLGTVGYQPQHF	1	4.687507324230194E-6	45	TCRBV07-09	TCRBV07	TCRBV07-09				01,03	TCRBD01-01*01	TCRBD01	TCRBD01-01	01				TCRBJ01-05*01	TCRBJ01	TCRBJ01-05	01				1	0	1	5	6	5	36	-1	52	58	64	1	In	VDJ
CTGCTGTCGGCTGCTCCCTCCCAGACATCTGTGTACTTCTGTGCCAGCAGCTCCCAACAGGGTTATCAGCCCCAGCATTTTGGTGAT	CASSSQQGYQPQHF	1	4.687507324230194E-6	42	TCRBV06-05*01	TCRBV06	TCRBV06-05	01				TCRBD01-01*01	TCRBD01	TCRBD01-01	01				TCRBJ01-05*01	TCRBJ01	TCRBJ01-05	01				6	6	3	3	2	5	39	50	56	62	64	1	In	VDJ
ATCAATTCCCTGGAGCTTGGTGACTCTGCTGTGTATTTCTGTGCCAGCAGCCAAGATGGTGGGTATCAGCCCCAGCATTTTGGTGAT	CASSQDGGYQPQHF	1	4.687507324230194E-6	42	TCRBV03	TCRBV03				TCRBV03-01,TCRBV03-02						TCRBD01,TCRBD02	TCRBD01-01,TCRBD02-01		TCRBJ01-05*01	TCRBJ01	TCRBJ01-05	01				0	4	0	9	1	5	39	56	60	63	64	1	In	VDJ
TTGTTGCTGGGGGACTCGGCCCTCTATCTCTGTGCCAGCAGCTCAGCCCGGAGCGGCCTGGACTATCAGCCCCAGCATTTTGGTGAT	CASSSARSGLDYQPQHF	1	4.687507324230194E-6	51	TCRBV05-06*01	TCRBV05	TCRBV05-06	01				TCRBD02-01	TCRBD02	TCRBD02-01				01,02	TCRBJ01-05*01	TCRBJ01	TCRBJ01-05	01				3	16	1	10	0	5	30	43	59	-1	64	1	In	VDJ
ATCCAGCGCACAGAGCAGGGGGACTCGGCCATGTATCTCTGTGCCAGCAGCCCATCACGAGGTGATCAGCCCCAGCATTTTGGTGAT	CASSPSRGDQPQHF	1	4.687507324230194E-6	42	TCRBV07-09	TCRBV07	TCRBV07-09				01,03	TCRBD02-01*02	TCRBD02	TCRBD02-01	02				TCRBJ01-05*01	TCRBJ01	TCRBJ01-05	01				5	7	11	1	2	5	39	51	58	62	64	1	In	VDJ
GGAGTTGGCTGCTCCCTCCCAGACATCTGTGTACTTCTGTGCCAGCAGTTAGGACAGGGCCGGGATCAGCCCCAGCATTTTGGTGAT		1	4.687507324230194E-6	44	TCRBV06-06	TCRBV06	TCRBV06-06				01,02	TCRBD01-01*01	TCRBD01	TCRBD01-01	01				TCRBJ01-05*01	TCRBJ01	TCRBJ01-05	01				3	0	1	3	5	5	37	-1	51	59	64	1	Out	VDJ
AGGATCCAGCAGGTAGTGCGAGGAGATTCGGCAGCTTATTTCTGTGCCAGCTCACAGGGACGGGATCAGCCCCAGCATTTTGGTGAT	CASSQGRDQPQHF	2	9.375014648460388E-6	39	TCRBV18-01*01	TCRBV18	TCRBV18-01	01								TCRBD01,TCRBD02	TCRBD01-01,TCRBD02-01		TCRBJ01-05*01	TCRBJ01	TCRBJ01-05	01				4	1	0	7	3	5	42	55	56	61	64	2	In	VDJ
GAGTCGGCTGCTCCCTCCCAGACATCTGTGTACTTCTGTGCCAGCAGGACAGGGACAGGGGGCGATCAGCCCCAGCATTTTGGTGAT	CASRTGTGGDQPQHF	2	9.375014648460388E-6	45	TCRBV06-01*01	TCRBV06	TCRBV06-01	01				TCRBD01-01*01	TCRBD01	TCRBD01-01	01				TCRBJ01-05*01	TCRBJ01	TCRBJ01-05	01				6	4	0	0	1	5	36	47	51	63	64	2	In	VDJ
ATCCGGTCCACAAAGCTGGAGGACTCAGCCATGTACTTCTGTGCCAGCAGTGAGGGACAGGGGCATCAGCCCCAGCATTTTGGTGAT	CASSEGQGHQPQHF	1	4.687507324230194E-6	42	TCRBV02-01*01	TCRBV02	TCRBV02-01	01				TCRBD01-01*01	TCRBD01	TCRBD01-01	01				TCRBJ01-05*01	TCRBJ01	TCRBJ01-05	01				3	0	0	2	1	5	39	-1	53	63	64	1	In	VDJ
GAGTCGGCTGCTCCCTCCCAAACATCTGTGTACTTCTGTGCCAGCAGTCCGGGACGGGTGTTTAATCAGCCCCAGCATTTTGGTGAT	CASSPGRVFNQPQHF	2	9.375014648460388E-6	45	TCRBV06	TCRBV06				TCRBV06-02,TCRBV06-03						TCRBD01,TCRBD02	TCRBD01-01,TCRBD02-01		TCRBJ01-05*01	TCRBJ01	TCRBJ01-05	01				5	2	0	7	8	4	36	48	50	55	63	2	In	VDJ
TCCAGTCCACGGAGTCAGGGGACACAGCACTGTATTTCTGTGCCAGCAGCAAACCGACTCCTTAATCAGCCCCAGCATTTTGGTGAT		2	9.375014648460388E-6	43	TCRBV21-01*01	TCRBV21	TCRBV21-01	01				TCRBD02-01	TCRBD02	TCRBD02-01				01,02	TCRBJ01-05*01	TCRBJ01	TCRBJ01-05	01				2	2	2	10	4	4	38	53	55	59	63	2	Out	VDJ
ACTGTGACATCGGCCCAAAAGAACCCGACAGCTTTCTATCTCTGTGCCAGTGAAACAGGATATAATCAGCCCCAGCATTTTGGTGAT	CASETGYNQPQHF	2	9.375014648460388E-6	39	TCRBV19-01	TCRBV19	TCRBV19-01				01,02	TCRBD01-01*01	TCRBD01	TCRBD01-01	01				TCRBJ01-05*01	TCRBJ01	TCRBJ01-05	01				8	3	3	4	4	4	42	51	54	59	63	2	In	VDJ
CAGCAGGTAGTGCGAGGAGATTCGGCAGCTTATTTCTGTGCCAGCTCACCACGCCAGGGACTGAATCAGCCCCAGCATTTTGGTGAT	CASSPRQGLNQPQHF	2	9.375014648460388E-6	45	TCRBV18-01*01	TCRBV18	TCRBV18-01	01				TCRBD02-01	TCRBD02	TCRBD02-01				01,02	TCRBJ01-05*01	TCRBJ01	TCRBJ01-05	01				1	4	0	10	1	4	36	52	56	62	63	2	In	VDJ
GAGTCGGCTGCTCCCTCCCAGACATCTGTGTACTTCTGTGCCAGCAGTGACGGGCAGGGGTGGAATCAGCCCCAGCATTTTGGTGAT	CASSDGQGWNQPQHF	2	9.375014648460388E-6	45	TCRBV06-01*01	TCRBV06	TCRBV06-01	01				TCRBD01-01*01	TCRBD01	TCRBD01-01	01				TCRBJ01-05*01	TCRBJ01	TCRBJ01-05	01				3	4	4	2	3	4	36	50	54	60	63	2	In	VDJ
GCCCTGCAGCCAGAAGACTCAGCCCTGTATCTCTGCGCCAGCAGCCAAGTACAGGGAGTAGGGAATCAGCCCCAGCATTTTGGTGAT	CASSQVQGVGNQPQHF	1	4.687507324230194E-6	48	TCRBV04-01*01	TCRBV04	TCRBV04-01	01				TCRBD01-01*01	TCRBD01	TCRBD01-01	01				TCRBJ01-05*01	TCRBJ01	TCRBJ01-05	01				1	1	3	3	7	4	33	49	50	56	63	1	In	VDJ
GAGATCCAGCGCACAGAGCAGGGGGACTCGGCCATGTATCTCTGTGCCAGCAGCGTAGCAGGGAATCAGCCCCAGCATTTTGGTGAT	CASSVAGNQPQHF	1	4.687507324230194E-6	39	TCRBV07-09	TCRBV07	TCRBV07-09				01,03					TCRBD01,TCRBD02	TCRBD01-01,TCRBD02-01		TCRBJ01-05*01	TCRBJ01	TCRBJ01-05	01				0	0	5	3	0	4	42	-1	59	-1	63	1	In	VDJ
AGCCTGCAGAGCTTGGGGACTCGGCCGTGTATCTCTGTGCCAGCACCGCCCGGGACCAGGATCAATCAGCCCCAGCATTTTGGTGAT		2	9.375014648460388E-6	46	TCRBV11-03*01	TCRBV11	TCRBV11-03	01								TCRBD01,TCRBD02	TCRBD01-01,TCRBD02-01		TCRBJ01-05*01	TCRBJ01	TCRBJ01-05	01				7	6	0	7	6	3	35	45	51	56	62	2	Out	VDJ
ATCCAGCGCACAGAGCAGGGGGACTCGGCCATGTATCTCTGTGCCAGCAGCGGGGGACAGATCAATCAGCCCCAGCATTTTGGTGAT	CASSGGQINQPQHF	1	4.687507324230194E-6	42	TCRBV07-09	TCRBV07	TCRBV07-09				01,03	TCRBD01-01*01	TCRBD01	TCRBD01-01	01				TCRBJ01-05*01	TCRBJ01	TCRBJ01-05	01				5	2	0	5	2	3	39	51	53	60	62	1	In	VDJ
GAGTCTGCCATCCCCAACCAGACAGCTCTTTACTTCTGTGCCACCAGCGGGACAGTAGGAATCAATCAGCCCCAGCATTTTGGTGAT	CATSGTVGINQPQHF	1	4.687507324230194E-6	45	TCRBV24	TCRBV24				TCRBV24-01,TCRBV24-or09_02		TCRBD01-01*01	TCRBD01	TCRBD01-01	01				TCRBJ01-05*01	TCRBJ01	TCRBJ01-05	01				7	1	0	5	7	3	36	47	48	55	62	1	In	VDJ
GCACAGAGCGGGGGGACTCAGCCGTGTATCTCTGTGCCAGCAGCGAAACGGGGTCCAGATGGCAATCAGCCCCAGCATTTTGGTGAT		2	9.375014648460388E-6	49	TCRBV07-03*01	TCRBV07	TCRBV07-03	01				TCRBD02-01*01	TCRBD02	TCRBD02-01	01				TCRBJ01-05*01	TCRBJ01	TCRBJ01-05	01				5	4	8	3	8	2	32	44	48	53	61	2	Out	VDJ
GAGTCCGCCAGCACCAACCAGACATCTATGTACCTCTGTGCCAGCAGGCCCGAGACAGGGGGCAATCAGCCCCAGCATTTTGGTGAT	CASRPETGGNQPQHF	2	9.375014648460388E-6	45	TCRBV28-01*01	TCRBV28	TCRBV28-01	01				TCRBD01-01*01	TCRBD01	TCRBD01-01	01				TCRBJ01-05*01	TCRBJ01	TCRBJ01-05	01				6	6	2	2	0	2	36	47	53	-1	61	2	In	VDJ
GTGACCAGTGCCCATCCTGAAGACAGCAGCTTCTACATCTGCAGTGCTAGAGATCTGCGGGGCAATCAGCCCCAGCATTTTGGTGAT	CSARDLRGNQPQHF	1	4.687507324230194E-6	42	TCRBV20	TCRBV20				TCRBV20-01,TCRBV20-or09_02		TCRBD02-01	TCRBD02	TCRBD02-01				01,02	TCRBJ01-05*01	TCRBJ01	TCRBJ01-05	01				0	3	7	4	0	2	39	53	56	-1	61	1	In	VDJ
AGCCCTCAGAACCCAGGGACTCAGCTGTGTACTTCTGTGCCAGCAGTTTACCGGGACAGGGGCAATCAGCCCCAGCATTTTGGTGAT		1	4.687507324230194E-6	46	TCRBV12	TCRBV12				TCRBV12-03,TCRBV12-04		TCRBD01-01*01	TCRBD01	TCRBD01-01	01				TCRBJ01-05*01	TCRBJ01	TCRBJ01-05	01				2	2	0	3	0	2	35	50	52	-1	61	1	Out	VDJ
AGAACCCAGGGACTCAGCTGTGTATTTTTGTGCTAGTGGGGTCAGGGACAGGGGGAAATCGGCAATCAGCCCCAGCATTTTGGTGAT		1	4.687507324230194E-6	53	TCRBV12-05*01	TCRBV12	TCRBV12-05	01				TCRBD01-01*01	TCRBD01	TCRBD01-01	01				TCRBJ01-05*01	TCRBJ01	TCRBJ01-05	01				6	5	0	1	6	2	28	39	44	55	61	1	Out	VDJ
CAGCGCACACAGCAGGAGGACTCCGCCGTGTATCTCTGTGCCAGCAGCTTAGCGGGGGGCGGCAATCAGCCCCAGCATTTTGGTGAT	CASSLAGGGNQPQHF	1	4.687507324230194E-6	45	TCRBV07-08*01	TCRBV07	TCRBV07-08	01								TCRBD01,TCRBD02	TCRBD01-01,TCRBD02-01		TCRBJ01-05*01	TCRBJ01	TCRBJ01-05	01				0	1	6	0	1	2	36	53	54	60	61	1	In	VDJ
ACATCGGCCCAAAAGAACCCGACAGCTTTCTATCTCTGTGCCAGTAGTACCCGGGACAGCCGCAATCAGCCCCAGCATTTTGGTGAT	CASSTRDSRNQPQHF	2	9.375014648460388E-6	45	TCRBV19-01	TCRBV19	TCRBV19-01				01,02	TCRBD01-01*01	TCRBD01	TCRBD01-01	01				TCRBJ01-05*01	TCRBJ01	TCRBJ01-05	01				4	3	0	5	2	2	36	49	52	59	61	2	In	VDJ
ATCCAGCGCACAGAGCAGGGGGACTCGGCCATGTATCTCTGTGCCAGCAGCTTTTCGGGACGCAATCAGCCCCAGCATTTTGGTGAT	CASSFSGRNQPQHF	1	4.687507324230194E-6	42	TCRBV07-09	TCRBV07	TCRBV07-09				01,03					TCRBD01,TCRBD02	TCRBD01-01,TCRBD02-01		TCRBJ01-05*01	TCRBJ01	TCRBJ01-05	01				3	3	0	7	0	2	39	53	56	-1	61	1	In	VDJ
ACATCGGCCCAAAAGAACCCGACAGCTTTCTATCTCTGTGCCAGTAGTATTACAGGGTTTAGCAATCAGCCCCAGCATTTTGGTGAT	CASSITGFSNQPQHF	2	9.375014648460388E-6	45	TCRBV19-01	TCRBV19	TCRBV19-01				01,02	TCRBD01-01*01	TCRBD01	TCRBD01-01	01				TCRBJ01-05*01	TCRBJ01	TCRBJ01-05	01				3	1	3	3	2	0	36	50	51	57	59	2	In	VDJ
CTGGAGTCCGCCAGCACCAACCAGACATCTATGTACCTCTGTGCCAGCAGTTTACGGGTTAGCAATCAGCCCCAGCATTTTGGTGAT	CASSLRVSNQPQHF	2	9.375014648460388E-6	42	TCRBV28-01*01	TCRBV28	TCRBV28-01	01				TCRBD02-01	TCRBD02	TCRBD02-01				01,02	TCRBJ01-05*01	TCRBJ01	TCRBJ01-05	01				2	0	8	4	1	0	39	-1	54	58	59	2	In	VDJ
AGGCTGCTGTCGGCTGCTCCCTCCCAGACATCTGTGTACTTCTGTGCCAGCAGTTCGGTTAGCAATCAGCCCCAGCATTTTGGTGAT	CASSSVSNQPQHF	1	4.687507324230194E-6	39	TCRBV06-05*01	TCRBV06	TCRBV06-05	01				TCRBD02-01	TCRBD02	TCRBD02-01				01,02	TCRBJ01-05*01	TCRBJ01	TCRBJ01-05	01				4	0	8	5	1	0	42	-1	55	58	59	1	In	VDJ
CTTGGAGCTGGGGGACTCGGCCCTGTATCTCTGTGCCAGAAGCCCTCAGATAAAACTCTTAGCAATCAGCCCCAGCATTTTGGTGAT		2	9.375014648460388E-6	50	TCRBV05-03	TCRBV05	TCRBV05-03				01,02					TCRBD01,TCRBD02	TCRBD01-01,TCRBD02-01		TCRBJ01-05*01	TCRBJ01	TCRBJ01-05	01				4	3	4	5	10	0	31	43	46	49	59	2	Out	VDJ
AGGCTGGAGTTGGCTGCTCCCTCCCAGACATCTGTGTACTTCTGTGCCAGCAGCAGGGCTAGCAATCAGCCCCAGCATTTTGGTGAT	CASSRASNQPQHF	1	4.687507324230194E-6	39	TCRBV06-06	TCRBV06	TCRBV06-06				01,02	TCRBD01-01*01	TCRBD01	TCRBD01-01	01				TCRBJ01-05*01	TCRBJ01	TCRBJ01-05	01				6	0	4	3	1	0	42	-1	53	58	59	1	In	VDJ
CGGTCCACAAAGCTGGAGGACTCAGCCATGTACTTCTGTGCCAGCAGTGAGGGGACCTATAGCAATCAGCCCCAGCATTTTGGTGAT	CASSEGTYSNQPQHF	1	4.687507324230194E-6	45	TCRBV02-01*01	TCRBV02	TCRBV02-01	01								TCRBD01,TCRBD02	TCRBD01-01,TCRBD02-01		TCRBJ01-05*01	TCRBJ01	TCRBJ01-05	01				3	1	0	7	3	0	36	50	51	56	59	1	In	VDJ
AGGGACTCAGCTGTGTACTTCTGTGCCAGCAGTTTCATCCCCTCTATAGTCCAGGGATATAGCAATCAGCCCCAGCATTTTGGTGAT	CASSFIPSIVQGYSNQPQHF	1	4.687507324230194E-6	60	TCRBV12	TCRBV12				TCRBV12-03,TCRBV12-04		TCRBD01-01*01	TCRBD01	TCRBD01-01	01				TCRBJ01-05*01	TCRBJ01	TCRBJ01-05	01				3	16	4	3	3	0	21	35	51	56	59	1	In	VDJ
GGGGACGCAGCCATGTACCTGTGTGCCACCAGTCCCAGGGATTTTCACTTGGCGAGTGATAGCAATCAGCCCCAGCATTTTGGTGAT	CATSPRDFHLASDSNQPQHF	1	4.687507324230194E-6	60	TCRBV15-01*01	TCRBV15	TCRBV15-01	01				TCRBD01-01*01	TCRBD01	TCRBD01-01	01				TCRBJ01-05*01	TCRBJ01	TCRBJ01-05	01				6	3	4	3	19	0	21	32	35	40	59	1	In	VDJ
ATCCGGTCCACAAAGCTGGAGGACTCAGCCATGTACTTCTGTGCCAGCACTTCAATTAATAGCAATCAGCCCCAGCATTTTGGTGAT	CASTSINSNQPQHF	1	4.687507324230194E-6	42	TCRBV02-01*01	TCRBV02	TCRBV02-01	01								TCRBD01,TCRBD02	TCRBD01-01,TCRBD02-01		TCRBJ01-05*01	TCRBJ01	TCRBJ01-05	01				7	3	4	6	5	0	39	49	52	54	59	1	In	VDJ
CGCACACAGCAGGAGGACTCCGCCGTGTATCTCTGTGCCAGCAGCCTGGAGGGGGCTAATAGCAATCAGCCCCAGCATTTTGGTGAT	CASSLEGANSNQPQHF	1	4.687507324230194E-6	48	TCRBV07-08*01	TCRBV07	TCRBV07-08	01				TCRBD01-01*01	TCRBD01	TCRBD01-01	01				TCRBJ01-05*01	TCRBJ01	TCRBJ01-05	01				5	4	5	0	3	0	33	45	49	56	59	1	In	VDJ
TCGGCTGCTCCCTCCCAGACATCTGTGTACTTCTGTGCCAGCAGTTTCCACGGTCAGAATAGCAATCAGCCCCAGCATTTTGGTGAT	CASSFHGQNSNQPQHF	1	4.687507324230194E-6	48	TCRBV06-05*01	TCRBV06	TCRBV06-05	01								TCRBD01,TCRBD02	TCRBD01-01,TCRBD02-01		TCRBJ01-05*01	TCRBJ01	TCRBJ01-05	01				4	8	4	5	2	0	33	46	54	57	59	1	In	VDJ
CTGTCGGCTGCTCCCTCCCAGACATCTGTGTACTTCTGTGCCAGCAGTCCCCAGGGGGGGAGCAATCAGCCCCAGCATTTTGGTGAT	CASSPQGGSNQPQHF	1	4.687507324230194E-6	45	TCRBV06-05*01	TCRBV06	TCRBV06-05	01								TCRBD01,TCRBD02	TCRBD01-01,TCRBD02-01		TCRBJ01-05*01	TCRBJ01	TCRBJ01-05	01				5	3	4	1	2	1	36	48	51	58	60	1	In	VDJ
TCGGCTGCTCCCTCCCAAACATCTGTGTACTTCTGTGCCAGCACCTACGCGTCTAGGGGGAGCAATCAGCCCCAGCATTTTGGTGAT	CASTYASRGSNQPQHF	2	9.375014648460388E-6	48	TCRBV06	TCRBV06				TCRBV06-02,TCRBV06-03		TCRBD01-01*01	TCRBD01	TCRBD01-01	01				TCRBJ01-05*01	TCRBJ01	TCRBJ01-05	01				7	11	5	1	0	1	33	43	54	-1	60	2	In	VDJ
GCCCTGCAGCCAGAAGACTCAGCCCTGTATCTCTGCGCCAGCAGCCAGGGATCGGACAGGAGCAATCAGCCCCAGCATTTTGGTGAT	CASSQGSDRSNQPQHF	1	4.687507324230194E-6	48	TCRBV04-01*01	TCRBV04	TCRBV04-01	01				TCRBD01-01*01	TCRBD01	TCRBD01-01	01				TCRBJ01-05*01	TCRBJ01	TCRBJ01-05	01				3	6	1	4	0	1	33	47	53	-1	60	1	In	VDJ
GCGGGACTCAGCCATGTATCGCTGTGCCAGCAGCTCACGACCTATACCGGGACAGGGGCGAGCAATCAGCCCCAGCATTTTGGTGAT		2	9.375014648460388E-6	59	TCRBV07-07*01	TCRBV07	TCRBV07-07	01				TCRBD01-01*01	TCRBD01	TCRBD01-01	01				TCRBJ01-05*01	TCRBJ01	TCRBJ01-05	01				4	13	0	2	2	1	22	35	48	58	60	2	Out	VDJ
ACTCTGGAGTCCGCTACCAGCTCCCAGACATCTGTGTACTTCTGTGCCAGCAGTTATCAGAGCAATCAGCCCCAGCATTTTGGTGAT	CASSYQSNQPQHF	2	9.375014648460388E-6	39	TCRBV10-03*01	TCRBV10	TCRBV10-03	01				TCRBD01-01*01	TCRBD01	TCRBD01-01	01				TCRBJ01-05*01	TCRBJ01	TCRBJ01-05	01				5	3	4	5	0	1	42	54	57	-1	60	2	In	VDJ
GGGTTGGAGTTGGCTGCTCCCTCCCAGACATCTGTGTACTTCTGTGCCAGCAGTTATCAGAGCAATCAGCCCCAGCATTTTGGTGAT	CASSYQSNQPQHF	1	4.687507324230194E-6	39	TCRBV06-06	TCRBV06	TCRBV06-06				01,02	TCRBD01-01*01	TCRBD01	TCRBD01-01	01				TCRBJ01-05*01	TCRBJ01	TCRBJ01-05	01				3	1	4	5	0	1	42	56	57	-1	60	1	In	VDJ
ACTGTGACATCGGCCCAAAAGAACCCGACAGCTTTCTATCTCTGTGCCAGTAGTATACAGAGCAATCAGCCCCAGCATTTTGGTGAT	CASSIQSNQPQHF	2	9.375014648460388E-6	39	TCRBV19-01	TCRBV19	TCRBV19-01				01,02	TCRBD01-01*01	TCRBD01	TCRBD01-01	01				TCRBJ01-05*01	TCRBJ01	TCRBJ01-05	01				2	0	4	5	0	1	42	-1	57	-1	60	2	In	VDJ
CAGCCCTCAGAACCCAGGGACTCAGCTGTGTACTTCTGTGCCAGCAGTCCCCCGTACAGCAGCAATCAGCCCCAGCATTTTGGTGAT	CASSPPYSSNQPQHF	1	4.687507324230194E-6	45	TCRBV12	TCRBV12				TCRBV12-03,TCRBV12-04		TCRBD01-01*01	TCRBD01	TCRBD01-01	01				TCRBJ01-05*01	TCRBJ01	TCRBJ01-05	01				5	7	3	5	1	1	36	48	55	59	60	1	In	VDJ
ACCAGTGCCCATCCTGAAGACAGCAGCTTCTACATCTGCAGTGCTAGGGGGACAGGGGGAAGCAATCAGCCCCAGCATTTTGGTGAT	CSARGTGGSNQPQHF	1	4.687507324230194E-6	45	TCRBV20	TCRBV20				TCRBV20-01,TCRBV20-or09_02		TCRBD01-01*01	TCRBD01	TCRBD01-01	01				TCRBJ01-05*01	TCRBJ01	TCRBJ01-05	01				3	1	0	1	1	1	36	47	48	59	60	1	In	VDJ
AGATCCAGCCCTCAGAACCCAGGGACTCAGCTGTGTACTTCTGTGCCAGCATAAGGGGGAAGCAATCAGCCCCAGCATTTTGGTGAT		1	4.687507324230194E-6	40	TCRBV12	TCRBV12				TCRBV12-03,TCRBV12-04		TCRBD01-01*01	TCRBD01	TCRBD01-01	01				TCRBJ01-05*01	TCRBJ01	TCRBJ01-05	01				7	2	5	1	1	1	41	51	53	59	60	1	Out	VDJ
AGCTCTCTGGAGCTGGGGGACTCAGCTTTGTATTTCTGTGCCAGCAGCGTAGCAGGGAGCCCCAATCAGCCCCAGCATTTTGGTGAT	CASSVAGSPNQPQHF	1	4.687507324230194E-6	45	TCRBV09-01	TCRBV09	TCRBV09-01				01,02					TCRBD01,TCRBD02	TCRBD01-01,TCRBD02-01		TCRBJ01-05*01	TCRBJ01	TCRBJ01-05	01				0	0	4	3	5	3	36	-1	52	57	62	1	In	VDJ
CTGTCGGCTGCTCCCTCCCAGACATCTGTGTACTTCTGTGCCAGCAGTTATTCGGGGGGCACCAATCAGCCCCAGCATTTTGGTGAT	CASSYSGGTNQPQHF	1	4.687507324230194E-6	45	TCRBV06-05*01	TCRBV06	TCRBV06-05	01				TCRBD02-01*01	TCRBD02	TCRBD02-01	01				TCRBJ01-05*01	TCRBJ01	TCRBJ01-05	01				3	2	8	1	3	3	36	50	52	59	62	1	In	VDJ
CTGGAGTCGCCCAGCCCCAACCAGACCTCTCTGTACTTCTGTGCCAGCCGCCGGGACAGGGACAATCAGCCCCAGCATTTTGGTGAT	CASRRDRDNQPQHF	2	9.375014648460388E-6	42	TCRBV27-01*01	TCRBV27	TCRBV27-01	01				TCRBD01-01*01	TCRBD01	TCRBD01-01	01				TCRBJ01-05*01	TCRBJ01	TCRBJ01-05	01				8	4	0	3	1	3	39	48	52	61	62	2	In	VDJ
GCGTCTGCTGTACCCTCTCAGACATCTGTGTACTTCTGTGCCAGCAGTGAGGTGTACGGGAACAATCAGCCCCAGCATTTTGGTGAT	CASSEVYGNNQPQHF	1	4.687507324230194E-6	45	TCRBV06-04	TCRBV06	TCRBV06-04				01,02	TCRBD02-01*02	TCRBD02	TCRBD02-01	02				TCRBJ01-05*01	TCRBJ01	TCRBJ01-05	01				3	6	8	3	1	3	36	50	56	61	62	1	In	VDJ
GCTCAGGCTGGAGTTGGCTGCTCCCTCCCAGACATCTGTGTACTTCTGTGCCAGTTAGGGAACAATCAGCCCCAGCATTTTGGTGAT		1	4.687507324230194E-6	35	TCRBV06-06	TCRBV06	TCRBV06-06				01,02					TCRBD01,TCRBD02	TCRBD01-01,TCRBD02-01		TCRBJ01-05*01	TCRBJ01	TCRBJ01-05	01				9	3	0	8	1	3	46	54	57	61	62	1	Out	VDJ
GTGAACGCCTTGTTGCTGGGGGACTCGGCCCTCTATCTCTGTGCCAGCAGCGGAGGACAGAACAATCAGCCCCAGCATTTTGGTGAT	CASSGGQNNQPQHF	1	4.687507324230194E-6	42	TCRBV05-06*01	TCRBV05	TCRBV05-06	01				TCRBD01-01*01	TCRBD01	TCRBD01-01	01				TCRBJ01-05*01	TCRBJ01	TCRBJ01-05	01				4	3	1	5	2	3	39	51	54	60	62	1	In	VDJ
GTCGGCTGCTCCCTCCCAAACATCTGTGTACTTCTGTGCCAGCCCCTGACCCGGTACAGGATAAATCAGCCCCAGCATTTTGGTGAT		2	9.375014648460388E-6	47	TCRBV06	TCRBV06				TCRBV06-02,TCRBV06-03		TCRBD01-01*01	TCRBD01	TCRBD01-01	01				TCRBJ01-05*01	TCRBJ01	TCRBJ01-05	01				8	12	3	4	3	4	34	43	55	60	63	2	Out	VDJ
GCAGCGGGACTCGGCCATGTATCGCTGTGCCAGCAGCTTAGCGGCGGACAGGGGCTCGTCGGAAATCAGCCCCAGCATTTTGGTGAT		2	9.375014648460388E-6	56	TCRBV07-06*01	TCRBV07	TCRBV07-06	01				TCRBD01-01*01	TCRBD01	TCRBD01-01	01				TCRBJ01-05*01	TCRBJ01	TCRBJ01-05	01				0	3	1	2	9	4	25	42	45	54	63	2	Out	VDJ
CTGATTCTGGAGTCCGCCAGCACCAACCAGACATCTATGTACCTCTGTGCCAGCAACGGCGGAAATCAGCCCCAGCATTTTGGTGAT	CASNGGNQPQHF	2	9.375014648460388E-6	36	TCRBV28-01*01	TCRBV28	TCRBV28-01	01				TCRBD02-01	TCRBD02	TCRBD02-01				01,02	TCRBJ01-05*01	TCRBJ01	TCRBJ01-05	01				7	3	7	5	1	4	45	55	58	62	63	2	In	VDJ
TCGGCTGCTCCCTCCCAGACATCTGTGTACTTCTGTGCCAGCAACCCTCTGGGGGGGTACAGGGGGCAGCCCCAGCATTTTGGTGAT	CASNPLGGYRGQPQHF	1	4.687507324230194E-6	48	TCRBV06	TCRBV06				TCRBV06-01,TCRBV06-05		TCRBD01-01*01	TCRBD01	TCRBD01-01	01				TCRBJ01-05*01	TCRBJ01	TCRBJ01-05	01				7	15	3	1	0	7	33	43	58	-1	66	1	In	VDJ
ATCCTGGAGTCGCCCAGCCCCAACCAGACCTCTCTGTACTTCTGTGCCAGCAGTTGGGTAAGTGGCCAGCCCCAGCATTTTGGTGAT	CASSWVSGQPQHF	2	9.375014648460388E-6	39	TCRBV27-01*01	TCRBV27	TCRBV27-01	01								TCRBD01,TCRBD02	TCRBD01-01,TCRBD02-01		TCRBJ01-05*01	TCRBJ01	TCRBJ01-05	01				4	0	0	9	8	7	42	-1	55	58	66	2	In	VDJ
AGCTCCTTGGAGCTGGGGGACTCAGCCCTGTACTTCTGTGCCAGCAGCTTAGGGAACCCAGGGGGCCAGCCCCAGCATTTTGGTGAT	CASSLGNPGGQPQHF	1	4.687507324230194E-6	45	TCRBV13-01*01	TCRBV13	TCRBV13-01	01				TCRBD01-01*01	TCRBD01	TCRBD01-01	01				TCRBJ01-05*01	TCRBJ01	TCRBJ01-05	01				0	5	4	0	0	7	36	53	58	-1	66	1	In	VDJ
GTGAACGCCTTGTTGCTGGGGGACTCGGCCCTGTATCTCTGTGCCAGCAGCTTGACAGGGTACGGCCAGCCCCAGCATTTTGGTGAT	CASSLTGYGQPQHF	2	9.375014648460388E-6	42	TCRBV05-05*01	TCRBV05	TCRBV05-05	01				TCRBD01-01*01	TCRBD01	TCRBD01-01	01				TCRBJ01-05*01	TCRBJ01	TCRBJ01-05	01				1	0	3	3	6	7	39	-1	54	60	66	2	In	VDJ
GTGAACGCCTTGTTGCTGGGGGACTCGGCCCTCTATCTCTGTGCCAGCAGCCGCCGGGGGGCGGACCAGCCCCAGCATTTTGGTGAT	CASSRRGADQPQHF	1	4.687507324230194E-6	42	TCRBV05-06*01	TCRBV05	TCRBV05-06	01				TCRBD02-01*01	TCRBD02	TCRBD02-01	01				TCRBJ01-05*01	TCRBJ01	TCRBJ01-05	01				4	3	8	1	5	7	39	51	54	61	66	1	In	VDJ
TCACCTACACACCCTGCAGCCAGAAGACTCGGCCCTGTATCTCTGCGCCAGCAGCCAAGAGGTGGGAAGCCCCAGCATTTTGGTGAT		1	4.687507324230194E-6	38	TCRBV04-03*01	TCRBV04	TCRBV04-03	01								TCRBD01,TCRBD02	TCRBD01-01,TCRBD02-01		TCRBJ01-05*01	TCRBJ01	TCRBJ01-05	01				0	3	0	8	0	8	43	60	63	-1	67	1	Out	VDJ
GTGAACGCCTTGTTGCTGGGGGACTCGGCCCTGTATCTCTGTGCCAGCAGCTTGGGGGGTGATCAGGGGACCCAGCATTTTGGTGAT	CASSLGGDQGTQHF	2	9.375014648460388E-6	42	TCRBV05-05*01	TCRBV05	TCRBV05-05	01				TCRBD01-01*01	TCRBD01	TCRBD01-01	01				TCRBJ01-05*01	TCRBJ01	TCRBJ01-05	01				0	8	4	2	1	11	39	55	63	69	70	2	In	VDJ
TGTGACATCGGCCCAAAAGAACCCGACAGCTTTCTATCTCTGTGCCAGTAGTACCCAGGGGGGGATCGGCGGTACACCTTCGGTTCG		2	9.375014648460388E-6	41	TCRBV19-01	TCRBV19	TCRBV19-01				01,02					TCRBD01,TCRBD02	TCRBD01-01,TCRBD02-01		TCRBJ01-02*01	TCRBJ01	TCRBJ01-02	01				4	2	4	1	10	11	40	53	55	62	72	2	Out	VDJ
CAGCAGGTAGTGCGAGGAGATTCGGCAGCTTATTTCTGTGCCAGCTCACCCGGAGGGACAGGGGATTTTGGCTACACCTTCGGTTCG	CASSPGGTGDFGYTF	1	4.687507324230194E-6	45	TCRBV18-01*01	TCRBV18	TCRBV18-01	01				TCRBD01-01*01	TCRBD01	TCRBD01-01	01				TCRBJ01-02*01	TCRBJ01	TCRBJ01-02	01				3	4	0	2	4	7	36	50	54	64	68	1	In	VDJ
AAGATCCGGTCCACAAAGCTGGAGGACTCAGCCATGTACTTCTGTGCCAGCAGTAACGAGAGGCGGGTTGGCTACACCTTCGGTTCG	CASSNERRVGYTF	1	4.687507324230194E-6	39	TCRBV02-01*01	TCRBV02	TCRBV02-01	01				TCRBD02-01	TCRBD02	TCRBD02-01				01,02	TCRBJ01-02*01	TCRBJ01	TCRBJ01-02	01				5	8	7	4	1	7	42	54	62	67	68	1	In	VDJ
GGAGTCCGCTACCAGCTCCCAGACATCTGTGTACTTCTGTGCCAACCTTGTTGGACAGCGTCATATGGTGGCTACACCTTCGGTTCG		2	9.375014648460388E-6	44	TCRBV10-03*01	TCRBV10	TCRBV10-03	01				TCRBD01-01*01	TCRBD01	TCRBD01-01	01				TCRBJ01-02*01	TCRBJ01	TCRBJ01-02	01				10	8	1	5	10	7	37	44	52	58	68	2	Out	VDJ
CACACCCTGCAGCCAGAAGACTCGGCCCTGTATCTCTGCGCCAGCAGCCAAGATTGGGGACAGTCGGGTGGCTACACCTTCGGTTCG	CASSQDWGQSGGYTF	1	4.687507324230194E-6	45	TCRBV04-03*01	TCRBV04	TCRBV04-03	01				TCRBD01-01*01	TCRBD01	TCRBD01-01	01				TCRBJ01-02*01	TCRBJ01	TCRBJ01-02	01				0	3	0	5	5	7	36	53	56	63	68	1	In	VDJ
GAGTCCGCCAGCACCAACCAGACATCTATGTACCTCTGTGCCAGCAGTCCGCCGAACAGGGGGCAGGGTGGCTACACCTTCGGTTCG	CASSPPNRGQGGYTF	2	9.375014648460388E-6	45	TCRBV28-01*01	TCRBV28	TCRBV28-01	01				TCRBD01-01*01	TCRBD01	TCRBD01-01	01				TCRBJ01-02*01	TCRBJ01	TCRBJ01-02	01				5	7	3	0	4	7	36	48	55	64	68	2	In	VDJ
TCGGCCCAAAAGAACCCGACAGCTTTCTATCTCTGTGCCAGTAGTCCAACAGTCCCGGGACTTGGCGGTGGCTACACCTTCGGTTCG	CASSPTVPGLGGGYTF	2	9.375014648460388E-6	48	TCRBV19-01	TCRBV19	TCRBV19-01				01,02	TCRBD02-01	TCRBD02	TCRBD02-01				01,02	TCRBJ01-02*01	TCRBJ01	TCRBJ01-02	01				5	11	0	10	6	7	33	45	56	62	68	2	In	VDJ
CTGGGGTTGGAGTCGGCTGCTCCCTCCCAAACATCTGTGTACTTCTGTGCCAGCAGTCCCGGAGTAGGTGGCTACACCTTCGGTTCG	CASSPGVGGYTF	1	4.687507324230194E-6	36	TCRBV06	TCRBV06				TCRBV06-02,TCRBV06-03		TCRBD02-01*02	TCRBD02	TCRBD02-01	02				TCRBJ01-02*01	TCRBJ01	TCRBJ01-02	01				5	3	10	2	4	7	45	57	60	64	68	1	In	VDJ
TGATTCTGGAGTCCGCCAGCACCAACCAGACATCTATGTACCTCTGTGCCCTTAGCAAAACAGGGAGGTGGCTACACCTTCGGTTCG		2	9.375014648460388E-6	37	TCRBV28-01*01	TCRBV28	TCRBV28-01	01								TCRBD01,TCRBD02	TCRBD01-01,TCRBD02-01		TCRBJ01-02*01	TCRBJ01	TCRBJ01-02	01				11	9	3	3	3	7	44	50	59	65	68	2	Out	VDJ
TTTCCTCTCACTGTGACATCGGCCCAAAAGAACCCGACAGCTTTCTATCTCTGTGCCAGTAGAAGAGGTGGCTACACCTTCGGTTCG	CASRRGGYTF	2	9.375014648460388E-6	30	TCRBV19-01	TCRBV19	TCRBV19-01				01,02	TCRBD02-01*02	TCRBD02	TCRBD02-01	02				TCRBJ01-02*01	TCRBJ01	TCRBJ01-02	01				6	2	11	1	0	7	51	62	64	-1	68	2	In	VDJ
ATCCGGTCCACAAAGCTGGAGGACTCAGCCATGTACTTCTGTGCCAGCAGTGTCTTCGAGGGACGGAGTGGCTACACCTTCGGTTCG	CASSVFEGRSGYTF	1	4.687507324230194E-6	42	TCRBV02-01*01	TCRBV02	TCRBV02-01	01								TCRBD01,TCRBD02	TCRBD01-01,TCRBD02-01		TCRBJ01-02*01	TCRBJ01	TCRBJ01-02	01				4	7	0	7	4	7	39	52	59	64	68	1	In	VDJ
AAGATCCAGCGCACACAGCAGGAGGACTCCGCCGTGTATCTCTGTGCCAGCAGCTTAATGGGGGAAGCTGGCTACACCTTCGGTTCG	CASSLMGEAGYTF	1	4.687507324230194E-6	39	TCRBV07-08*01	TCRBV07	TCRBV07-08	01								TCRBD01,TCRBD02	TCRBD01-01,TCRBD02-01		TCRBJ01-02*01	TCRBJ01	TCRBJ01-02	01				2	2	6	1	4	7	42	57	59	64	68	1	In	VDJ
CCGCTCAGGCTGCTGTCGGCTGCTCCCTCCCAGACATCTGTGTACTTCTGTGCCAGCAGTCCAGGGTATGGCTACACCTTCGGTTCG	CASSPGYGYTF	1	4.687507324230194E-6	33	TCRBV06-05*01	TCRBV06	TCRBV06-05	01				TCRBD01-01*01	TCRBD01	TCRBD01-01	01				TCRBJ01-02*01	TCRBJ01	TCRBJ01-02	01				5	1	4	3	0	5	48	60	61	-1	66	1	In	VDJ
AACATGAGCCCTGAAGACAGCAGCATATATCTCTGCAGCGTTGAAGTGCCTCGACCGGGTGCTAGGTATGGCTACACCTTCGGTTCG	CSVEVPRPGARYGYTF	1	4.687507324230194E-6	48	TCRBV29-01*01	TCRBV29	TCRBV29-01	01				TCRBD02-01	TCRBD02	TCRBD02-01				01,02	TCRBJ01-02*01	TCRBJ01	TCRBJ01-02	01				1	15	4	8	1	5	33	46	61	65	66	1	In	VDJ
CAGCCTGCAGAACTGGAGGATTCTGGAGTTTATTTCTGTGCCAGCAGCCACAACACGGGGGGTCTCTATGGCTACACCTTCGGTTCG	CASSHNTGGLYGYTF	1	4.687507324230194E-6	45	TCRBV14-01*01	TCRBV14	TCRBV14-01	01				TCRBD02-01*01	TCRBD02	TCRBD02-01	01				TCRBJ01-02*01	TCRBJ01	TCRBJ01-02	01				3	5	8	1	3	4	36	50	55	62	65	1	In	VDJ
ACATCGGCCCAAAAGAACCCGACAGCTTTCTATCTCTGTGCCAGCATCGCCGGGACAGGGGGACTCTATGGCTACACCTTCGGTTCG	CASIAGTGGLYGYTF	2	9.375014648460388E-6	45	TCRBV19-01	TCRBV19	TCRBV19-01				01,02	TCRBD01-01*01	TCRBD01	TCRBD01-01	01				TCRBJ01-02*01	TCRBJ01	TCRBJ01-02	01				9	7	0	1	3	4	36	44	51	62	65	2	In	VDJ
ACGATCCAGCGCACACAGCAGGAGGACTCGGCCGTGTATCTCTGTGCCAGCAGCTTAGACAGTATCTATGGCTACACCTTCGGTTCG	CASSLDSIYGYTF	1	4.687507324230194E-6	39	TCRBV07-02*01	TCRBV07	TCRBV07-02	01				TCRBD01-01*01	TCRBD01	TCRBD01-01	01				TCRBJ01-02*01	TCRBJ01	TCRBJ01-02	01				1	0	3	5	3	4	42	-1	58	62	65	1	In	VDJ
AGGCTGGAGTCGGCTGCTCCCTCCCAGACATCTGTGTACTTCTGTGCCAGCAGTGAACGACAGATCTATGGCTACACCTTCGGTTCG	CASSERQIYGYTF	2	9.375014648460388E-6	39	TCRBV06-01*01	TCRBV06	TCRBV06-01	01				TCRBD01-01*01	TCRBD01	TCRBD01-01	01				TCRBJ01-02*01	TCRBJ01	TCRBJ01-02	01				2	1	2	5	2	4	42	57	58	63	65	2	In	VDJ
CCAGCCCTCAGAACCCAGGGACTCAGCTGTGTACTTCTGTGCCAGCAGCTCTCGGGACAGGGGTGCTATGGCTACACCTTCGGTTCG		1	4.687507324230194E-6	44	TCRBV12	TCRBV12				TCRBV12-03,TCRBV12-04		TCRBD01-01*01	TCRBD01	TCRBD01-01	01				TCRBJ01-02*01	TCRBJ01	TCRBJ01-02	01				6	5	0	2	2	4	37	48	53	63	65	1	Out	VDJ
GTGAGCACCTTGGAGCTGGGGGACTCGGCCCTTTATCTTTGCGCCACTACGACAGGGGGCGTTGGCTATGGCTACACCTTCGGTTCG	CATTTGGVGYGYTF	1	4.687507324230194E-6	42	TCRBV05-01*01	TCRBV05	TCRBV05-01	01				TCRBD01-01*01	TCRBD01	TCRBD01-01	01				TCRBJ01-02*01	TCRBJ01	TCRBJ01-02	01				9	4	2	0	5	4	39	46	50	60	65	1	In	VDJ
ACAGTGACCAGTGCCCATCCTGAAGACAGCAGCTTCTACATCTGCAGTGCTCAGTCCGGTCGGGGCTATGGCTACACCTTCGGTTCG	CSAQSGRGYGYTF	1	4.687507324230194E-6	39	TCRBV20	TCRBV20				TCRBV20-01,TCRBV20-or09_02		TCRBD02-01*01	TCRBD02	TCRBD02-01	01				TCRBJ01-02*01	TCRBJ01	TCRBJ01-02	01				5	9	8	3	0	4	42	51	60	-1	65	1	In	VDJ
AATGTGAGCACCTTGGAGCTGGGGGACTCGGCCCTTTATCTTTGCGCCAGCGGTCAACAACAGGGCTATGGCTACACCTTCGGTTCG	CASGQQQGYGYTF	1	4.687507324230194E-6	39	TCRBV05-01*01	TCRBV05	TCRBV05-01	01				TCRBD01-01*01	TCRBD01	TCRBD01-01	01				TCRBJ01-02*01	TCRBJ01	TCRBJ01-02	01				7	8	3	3	0	4	42	51	59	-1	65	1	In	VDJ
GCTGGAGTCGGCTGCTCCCTCCCAGACATCTGTGTACTTCTGTGCCAGCAGTGGGCAGGGAAGGGCTATGGCTACACCTTCGGTTCG		2	9.375014648460388E-6	41	TCRBV06-01*01	TCRBV06	TCRBV06-01	01				TCRBD01-01*01	TCRBD01	TCRBD01-01	01				TCRBJ01-02*01	TCRBJ01	TCRBJ01-02	01				4	2	4	3	5	4	40	53	55	60	65	2	Out	VDJ
CTGTCGGCTGCTCCCTCCCAGACATCTGTGTACTTCTGTGCCAGCAGTGGGCCCAGGGTCAAGGGCTATGGCTACACCTTCGGTTCG	CASSGPRVKGYGYTF	1	4.687507324230194E-6	45	TCRBV06-05*01	TCRBV06	TCRBV06-05	01				TCRBD01-01*01	TCRBD01	TCRBD01-01	01				TCRBJ01-02*01	TCRBJ01	TCRBJ01-02	01				5	5	4	3	7	4	36	48	53	58	65	1	In	VDJ
GAGTCTGCCAGGCCCTCACATACCTCTCAGTACCTCTGTGCCAGCAGTGACACAGGGAGCAGCGGCTATGGCTACACCTTCGGTTCG	CASSDTGSSGYGYTF	1	4.687507324230194E-6	45	TCRBV25-01*01	TCRBV25	TCRBV25-01	01				TCRBD01-01*01	TCRBD01	TCRBD01-01	01				TCRBJ01-02*01	TCRBJ01	TCRBJ01-02	01				3	1	3	3	8	4	36	50	51	57	65	1	In	VDJ
AGGCTGCTGTCGGCTGCTCCCTCCCAGACATCTGTGTACTTCTGTGCCAGCAGCTACCTGGCAGGCTATGGCTACACCTTCGGTTCG	CASSYLAGYGYTF	1	4.687507324230194E-6	39	TCRBV06-05*01	TCRBV06	TCRBV06-05	01				TCRBD01-01*01	TCRBD01	TCRBD01-01	01				TCRBJ01-02*01	TCRBJ01	TCRBJ01-02	01				2	4	4	4	0	4	42	57	61	-1	65	1	In	VDJ
GAGTCGGCTGCTCCCTCCCAAACATCTGTGTACTTCTGTGCCACCCGAAGAGGGATAGAACTTAGCTATGGCTACACCTTCGGTTCG	CATRRGIELSYGYTF	1	4.687507324230194E-6	45	TCRBV06	TCRBV06				TCRBV06-02,TCRBV06-03		TCRBD02-01*02	TCRBD02	TCRBD02-01	02				TCRBJ01-02*01	TCRBJ01	TCRBJ01-02	01				10	6	11	0	11	4	36	43	49	54	65	1	In	VDJ
ACCAACCAGACATCTATGTACCTCTGTGCCAGCAGTTCCCCCCAAGAAGGTTGGACAGGGGCTAGCTATGGCTACACCTTCGGTTCG	CASSSPQEGWTGASYGYTF	2	9.375014648460388E-6	57	TCRBV28-01*01	TCRBV28	TCRBV28-01	01				TCRBD01-01*01	TCRBD01	TCRBD01-01	01				TCRBJ01-02*01	TCRBJ01	TCRBJ01-02	01				4	15	1	2	4	4	24	37	52	61	65	2	In	VDJ
CTGACAGTGACCAGTGCCCATCCTGAAGACAGCAGCTTCTACATCTGCAGTTGTCCGGGACAGTCCTATGGCTACACCTTCGGTTCG	CSCPGQSYGYTF	1	4.687507324230194E-6	36	TCRBV20	TCRBV20				TCRBV20-01,TCRBV20-or09_02		TCRBD01-01*01	TCRBD01	TCRBD01-01	01				TCRBJ01-02*01	TCRBJ01	TCRBJ01-02	01				8	5	0	5	2	4	45	51	56	63	65	1	In	VDJ
AACGCCTTGTTGCTGGGGGACTCGGCCCTCTATCTCTGTGCCAGCACCCCTGGCAGGGGTTTCTCCTATGGCTACACCTTCGGTTCG	CASTPGRGFSYGYTF	1	4.687507324230194E-6	45	TCRBV05-06*01	TCRBV05	TCRBV05-06	01				TCRBD01-01*01	TCRBD01	TCRBD01-01	01				TCRBJ01-02*01	TCRBJ01	TCRBJ01-02	01				6	7	4	2	6	4	36	46	53	59	65	1	In	VDJ
CAGCAGGTAGTGCGAGGAGATTCGGCAGCTTATTTCTGTGCCAGCTCACCTTAAAACAGGGTTCCCTATGGCTACACCTTCGGTTCG	CASSP*NRVPYGYTF	1	4.687507324230194E-6	45	TCRBV18-01*01	TCRBV18	TCRBV18-01	01				TCRBD01-01*01	TCRBD01	TCRBD01-01	01				TCRBJ01-02*01	TCRBJ01	TCRBJ01-02	01				3	5	3	3	4	4	36	50	55	61	65	1	Stop	VDJ
CAGCCTGCAAAGCTTGAGGACTCGGCCGTGTATCTCTGTGCCAGCAGCTCTTTGTCCAGGGCTCCCTATGGCTACACCTTCGGTTCG	CASSSLSRAPYGYTF	2	9.375014648460388E-6	45	TCRBV11-02*02	TCRBV11	TCRBV11-02	02				TCRBD01-01*01	TCRBD01	TCRBD01-01	01				TCRBJ01-02*01	TCRBJ01	TCRBJ01-02	01				4	7	4	3	4	4	36	49	56	61	65	2	In	VDJ
ATCCTGGAGTCGCCCAGCCCCAACCAGACCTCTCTGTACTTCTGTGCCAGCAGTTTTAAGGGGCCCTATGGCTACACCTTCGGTTCG	CASSFKGPYGYTF	2	9.375014648460388E-6	39	TCRBV27-01*01	TCRBV27	TCRBV27-01	01				TCRBD01-01*01	TCRBD01	TCRBD01-01	01				TCRBJ01-02*01	TCRBJ01	TCRBJ01-02	01				3	2	5	2	2	4	42	56	58	63	65	2	In	VDJ
CGCACACAGCAGGAGGACTCGGCCGTGTATCTCTGTGCCAGCAGCCTATCTCCCGACAGGACGCCCTATGGCTACACCTTCGGTTCG	CASSLSPDRTPYGYTF	1	4.687507324230194E-6	48	TCRBV07-02*01	TCRBV07	TCRBV07-02	01				TCRBD01-01*01	TCRBD01	TCRBD01-01	01				TCRBJ01-02*01	TCRBJ01	TCRBJ01-02	01				5	9	2	4	5	4	33	45	54	60	65	1	In	VDJ
CTGGAGTCGCCCAGCCCCAACCAGACCTCTCTGTACTTCTGTGCCAGCAGTTCGAGGACAGGCCCCTATGGCTACACCTTCGGTTCG	CASSSRTGPYGYTF	2	9.375014648460388E-6	42	TCRBV27-01*01	TCRBV27	TCRBV27-01	01				TCRBD01-01*01	TCRBD01	TCRBD01-01	01				TCRBJ01-02*01	TCRBJ01	TCRBJ01-02	01				4	3	1	4	3	4	39	52	55	62	65	2	In	VDJ
ATCCAGCAGGTAGTGCGAGGAGATTCGGCAGCTTATTTCTGTGCCAGCTCAGAGGGGGCCGGTACCTATGGCTACACCTTCGGTTCG	CASSEGAGTYGYTF	1	4.687507324230194E-6	42	TCRBV18-01*01	TCRBV18	TCRBV18-01	01				TCRBD01-01*01	TCRBD01	TCRBD01-01	01				TCRBJ01-02*01	TCRBJ01	TCRBJ01-02	01				5	1	5	0	6	4	39	51	52	59	65	1	In	VDJ
ACACAGCAGGAGGACTCGGCCGTGTATCTCTGTGCCAGCACCTTCAATTCCAGACAGGGAGATTACTATGGCTACACCTTCGGTTCG	CASTFNSRQGDYYGYTF	1	4.687507324230194E-6	51	TCRBV07-02*01	TCRBV07	TCRBV07-02	01				TCRBD01-01*01	TCRBD01	TCRBD01-01	01				TCRBJ01-02*01	TCRBJ01	TCRBJ01-02	01				3	8	2	3	5	3	30	44	52	59	64	1	In	VDJ
CTGGAGTTGGCTGCTCCCTCCCAGACATCTGTGTACTTCTGTGCCAGCAGCCAACGGGCAGGGTACTATGGCTACACCTTCGGTTCG	CASSQRAGYYGYTF	1	4.687507324230194E-6	42	TCRBV06-06	TCRBV06	TCRBV06-06				01,02	TCRBD01-01*01	TCRBD01	TCRBD01-01	01				TCRBJ01-02*01	TCRBJ01	TCRBJ01-02	01				6	8	4	3	1	3	39	50	58	63	64	1	In	VDJ
ACATCGGCCCAAAAGAACCCGACAGCTTTCTATCTCTGTGCCAGTAGTATTGGGGGCAGGGTCTACTATGGCTACACCTTCGGTTCG	CASSIGGRVYYGYTF	2	9.375014648460388E-6	45	TCRBV19-01	TCRBV19	TCRBV19-01				01,02	TCRBD01-01*01	TCRBD01	TCRBD01-01	01				TCRBJ01-02*01	TCRBJ01	TCRBJ01-02	01				3	1	6	0	7	3	36	50	51	57	64	2	In	VDJ
ATCCAGCCCTCAGAACCCAGGGACTCAGCTGTGTACTTCTGTGCCAGCAGTTTACGACAAGGCTACTATGGCTACACCTTCGGTTCG	CASSLRQGYYGYTF	1	4.687507324230194E-6	42	TCRBV12	TCRBV12				TCRBV12-03,TCRBV12-04		TCRBD01-01*01	TCRBD01	TCRBD01-01	01				TCRBJ01-02*01	TCRBJ01	TCRBJ01-02	01				2	1	2	6	5	3	39	54	55	59	64	1	In	VDJ
GAGTCGGCTGCTCCCTCCCAAACATCTGTGTACTTCTGTGCCAGCAGGAGTAAGGGTACTGGGGACTATGGCTACACCTTCGGTTCG	CASRSKGTGDYGYTF	1	4.687507324230194E-6	45	TCRBV06	TCRBV06				TCRBV06-02,TCRBV06-03						TCRBD01,TCRBD02	TCRBD01-01,TCRBD02-01		TCRBJ01-02*01	TCRBJ01	TCRBJ01-02	01				6	5	5	3	8	3	36	47	52	56	64	1	In	VDJ
GAGTCGGCTGCTCCCTCCCAAACATCTGTGTACTTCTGTGCCAGCAGTTACTTGGCAGGGGACGACTATGGCTACACCTTCGGTTCG	CASSYLAGDDYGYTF	1	4.687507324230194E-6	45	TCRBV06	TCRBV06				TCRBV06-02,TCRBV06-03		TCRBD01-01*01	TCRBD01	TCRBD01-01	01				TCRBJ01-02*01	TCRBJ01	TCRBJ01-02	01				1	3	4	2	3	3	36	52	55	61	64	1	In	VDJ
GAGTCGGCTGCTCCCTCCCAAACATCTGTGTACTTCTGTGCCAGCACAGCTTCGGACAGGGGGCACTATGGCTACACCTTCGGTTCG	CASTASDRGHYGYTF	1	4.687507324230194E-6	45	TCRBV06	TCRBV06				TCRBV06-02,TCRBV06-03		TCRBD01-01*01	TCRBD01	TCRBD01-01	01				TCRBJ01-02*01	TCRBJ01	TCRBJ01-02	01				7	7	1	0	0	3	36	46	53	-1	64	1	In	VDJ
ACAGTGACCAGTGCCCATCCTGAAGACAGCAGCTTCTACATCTGCAGTGCTGAACACAGAGTTAACTATGGCTACACCTTCGGTTCG	CSAEHRVNYGYTF	1	4.687507324230194E-6	39	TCRBV20	TCRBV20				TCRBV20-01,TCRBV20-or09_02		TCRBD01-01*01	TCRBD01	TCRBD01-01	01				TCRBJ01-02*01	TCRBJ01	TCRBJ01-02	01				5	4	3	5	3	1	42	51	55	59	62	1	In	VDJ
TCGCCCAGCCCCAACCAGACCTCTCTGTACTTCTGTGCCAGCAGTTCCCTGGGGACAGGGTCTAACTATGGCTACACCTTCGGTTCG	CASSSLGTGSNYGYTF	2	9.375014648460388E-6	48	TCRBV27-01*01	TCRBV27	TCRBV27-01	01				TCRBD01-01*01	TCRBD01	TCRBD01-01	01				TCRBJ01-02*01	TCRBJ01	TCRBJ01-02	01				4	5	0	3	1	0	33	46	51	60	61	2	In	VDJ
CTGGAGTTGGCTGCTCCCTCCCAGACATCTGTGTACTTCTGTGCCAGCAGTCTTAGGGAATCTAACTATGGCTACACCTTCGGTTCG	CASSLRESNYGYTF	1	4.687507324230194E-6	42	TCRBV06-06	TCRBV06	TCRBV06-06				01,02					TCRBD01,TCRBD02	TCRBD01-01,TCRBD02-01		TCRBJ01-02*01	TCRBJ01	TCRBJ01-02	01				5	4	0	8	2	0	39	51	55	59	61	1	In	VDJ
CAGCGCACAGAGCAGGGGGACTCGGCCATGTATCTCTGTGCCAGCAGCCCCGGACAGGGAGCTAACTATGGCTACACCTTCGGTTCG	CASSPGQGANYGYTF	1	4.687507324230194E-6	45	TCRBV07-09	TCRBV07	TCRBV07-09				01,03	TCRBD01-01*01	TCRBD01	TCRBD01-01	01				TCRBJ01-02*01	TCRBJ01	TCRBJ01-02	01				5	3	1	3	2	0	36	48	51	59	61	1	In	VDJ
CTGGAGTCCGCTACCAGCTCCCAGACATCTGTGTACTTCTGTGCCATCAGTGAAGTCGGAGCTAACTATGGCTACACCTTCGGTTCG	CAISEVGANYGYTF	2	9.375014648460388E-6	42	TCRBV10-03*01	TCRBV10	TCRBV10-03	01				TCRBD02-01*02	TCRBD02	TCRBD02-01	02				TCRBJ01-02*01	TCRBJ01	TCRBJ01-02	01				3	4	10	2	0	0	39	53	57	-1	61	2	In	VDJ
GTGAACGCCTTGGAGCTGGACGACTCGGCCCTGTATCTCTGTGCCAGCCGGGCTAGTACAGCTAACTATGGCTACACCTTCGGTTCG	CASRASTANYGYTF	1	4.687507324230194E-6	42	TCRBV05-04*01	TCRBV05	TCRBV05-04	01								TCRBD01,TCRBD02	TCRBD01-01,TCRBD02-01		TCRBJ01-02*01	TCRBJ01	TCRBJ01-02	01				7	9	3	5	0	0	39	48	57	-1	61	1	In	VDJ
GCACAGAGCAGGGGGACTCAGCCGCGTATCTCCGTGCCAGCAGCGGGGGGCACTCTCCAAGCTAACTATGGCTACACCTTCGGTTCG		2	9.375014648460388E-6	49	TCRBV07-03*03	TCRBV07	TCRBV07-03	03								TCRBD01,TCRBD02	TCRBD01-01,TCRBD02-01		TCRBJ01-02*01	TCRBJ01	TCRBJ01-02	01				5	1	6	0	10	0	32	44	45	51	61	2	Out	VDJ
GCTGCTCCCTCCCAGACATCTGTGTACTTCTGTGCCAGCAGTTACAGGGGCAGTCTACAAGCTAACTATGGCTACACCTTCGGTTCG	CASSYRGSLQANYGYTF	1	4.687507324230194E-6	51	TCRBV06	TCRBV06				TCRBV06-05,TCRBV06-06		TCRBD01-01*01	TCRBD01	TCRBD01-01	01				TCRBJ01-02*01	TCRBJ01	TCRBJ01-02	01				2	0	5	2	11	0	30	-1	45	50	61	1	In	VDJ
AAGCTTGAGGACTCGGCCGTGTATCTCTGTGCCAGCAGCCCCTTCACAGGGGGCGTAAAAGCTAACTATGGCTACACCTTCGGTTCG	CASSPFTGGVKANYGYTF	2	9.375014648460388E-6	54	TCRBV11-02*02	TCRBV11	TCRBV11-02	02				TCRBD01-01*01	TCRBD01	TCRBD01-01	01				TCRBJ01-02*01	TCRBJ01	TCRBJ01-02	01				5	6	3	0	7	0	27	39	45	54	61	2	In	VDJ
CACATCAATTCCCTGGAGCTTGGTGACTCTGCTGTGTATTTCTGTGCCAGCAGCCTTAGTACTAACTATGGCTACACCTTCGGTTCG	CASSLSTNYGYTF	1	4.687507324230194E-6	39	TCRBV03	TCRBV03				TCRBV03-01,TCRBV03-02		TCRBD02-01	TCRBD02	TCRBD02-01				01,02	TCRBJ01-02*01	TCRBJ01	TCRBJ01-02	01				4	1	5	8	2	0	42	55	56	59	61	1	In	VDJ
CTGTGACATCGGCCCAAAAGAACCCGACAGCTTTCTATCTCTGTGCCAGGCGACAGGGGCACTAACTATGGCTACACCTTCGGTTCG		2	9.375014648460388E-6	40	TCRBV19-01	TCRBV19	TCRBV19-01				01,02	TCRBD01-01*01	TCRBD01	TCRBD01-01	01				TCRBJ01-02*01	TCRBJ01	TCRBJ01-02	01				9	2	2	2	2	0	41	49	51	59	61	2	Out	VDJ
ACCAGTGCCCATCCTGAAGACAGCAGCTTCTACATCTGCAGTGCCTCGAGGGGCCGAATAACTAACTATGGCTACACCTTCGGTTCG	CSASRGRITNYGYTF	1	4.687507324230194E-6	45	TCRBV20	TCRBV20				TCRBV20-01,TCRBV20-or09_02						TCRBD01,TCRBD02	TCRBD01-01,TCRBD02-01		TCRBJ01-02*01	TCRBJ01	TCRBJ01-02	01				6	4	5	2	8	0	36	44	48	53	61	1	In	VDJ
GACATCGGCCCAAAAGAACCCGACAGCTTTCTATCTCTGTGCCAGTAGTATAGGACAGCCGTGAACTATGGCTACACCTTCGGTTCG		2	9.375014648460388E-6	44	TCRBV19-01	TCRBV19	TCRBV19-01				01,02	TCRBD01-01*01	TCRBD01	TCRBD01-01	01				TCRBJ01-02*01	TCRBJ01	TCRBJ01-02	01				1	0	2	5	5	2	37	-1	53	58	63	2	Out	VDJ
CGCACAGAGCAGGGGGACTCGGCCATGTATCTCTGTGCCAGCAGCTCAAGTGGGCAGAGTGGGAACTATGGCTACACCTTCGGTTCG	CASSSSGQSGNYGYTF	1	4.687507324230194E-6	48	TCRBV07-09	TCRBV07	TCRBV07-09				01,03	TCRBD01-01*01	TCRBD01	TCRBD01-01	01				TCRBJ01-02*01	TCRBJ01	TCRBJ01-02	01				4	5	8	0	8	2	33	46	51	55	63	1	In	VDJ
ATCCAGCGCACAGAGCAGGGGGACTCGGCCATGTATCTCTGTGCCAGCAGCTTAGTCCCGGGGAACTATGGCTACACCTTCGGTTCG	CASSLVPGNYGYTF	1	4.687507324230194E-6	42	TCRBV07-09	TCRBV07	TCRBV07-09				01,03	TCRBD02-01*01	TCRBD02	TCRBD02-01	01				TCRBJ01-02*01	TCRBJ01	TCRBJ01-02	01				1	3	8	3	0	2	39	55	58	-1	63	1	In	VDJ
AGGCTGGAGTCGGCTGCTCCCTCCCAGACATCTGTGTACTTCTGTGCCAGCAGCGCGACGGGGAACTATGGCTACACCTTCGGTTCG	CASSATGNYGYTF	2	9.375014648460388E-6	39	TCRBV06-01*01	TCRBV06	TCRBV06-01	01				TCRBD02-01*01	TCRBD02	TCRBD02-01	01				TCRBJ01-02*01	TCRBJ01	TCRBJ01-02	01				6	5	8	3	0	2	42	53	58	-1	63	2	In	VDJ
CCGCTCACCAGGCCTGGGGGACGCAGCCATGTACCTGTGTGCCACCAGCTTGCCCGGGACGGGAACTATGGCTACACCTTCGGTTCG		1	4.687507324230194E-6	44	TCRBV15-01*01	TCRBV15	TCRBV15-01	01								TCRBD01,TCRBD02	TCRBD01-01,TCRBD02-01		TCRBJ01-02*01	TCRBJ01	TCRBJ01-02	01				5	6	0	7	3	2	37	49	55	60	63	1	Out	VDJ
CCTGCAAAGCTTGAGGACTCGGCCGTGTATCTCTGTGCCAGCAGCTTAGTAGGGGGAAGTAGGAACTATGGCTACACCTTCGGTTCG	CASSLVGGSRNYGYTF	2	9.375014648460388E-6	48	TCRBV11-02*02	TCRBV11	TCRBV11-02	02				TCRBD01-01*01	TCRBD01	TCRBD01-01	01				TCRBJ01-02*01	TCRBJ01	TCRBJ01-02	01				1	1	5	1	7	2	33	49	50	56	63	2	In	VDJ
CAGCGCACAGAGCAGGGGGACTCGGCCATGTATCTCTGTGCCAGCTTTCCCCATGAGGGAGCGAACTATGGCTACACCTTCGGTTCG	CASFPHEGANYGYTF	1	4.687507324230194E-6	45	TCRBV07-09	TCRBV07	TCRBV07-09				01,03	TCRBD02-01*02	TCRBD02	TCRBD02-01	02				TCRBJ01-02*01	TCRBJ01	TCRBJ01-02	01				8	11	9	2	2	2	36	45	56	61	63	1	In	VDJ
GCTACCAGCTCCCAGACATCTGTGTACTTCTGTGCCATCAGTGAGTCCCCAGGGGGTTCGCCGAACTATGGCTACACCTTCGGTTCG	CAISESPGGSPNYGYTF	2	9.375014648460388E-6	51	TCRBV10-03*01	TCRBV10	TCRBV10-03	01				TCRBD01-01*01	TCRBD01	TCRBD01-01	01				TCRBJ01-02*01	TCRBJ01	TCRBJ01-02	01				0	2	4	1	7	2	30	47	49	56	63	2	In	VDJ
AGTCTGCCATCCCCAACCAGACAGCTCTTTACTTCTGTGCCACCAGTGACCCCGATCGACAAGAACTATGGCTACACCTTCGGTTCG		1	4.687507324230194E-6	46	TCRBV24	TCRBV24				TCRBV24-01,TCRBV24-or09_02		TCRBD01-01*01	TCRBD01	TCRBD01-01	01				TCRBJ01-02*01	TCRBJ01	TCRBJ01-02	01				4	8	2	6	2	2	35	49	57	61	63	1	Out	VDJ
GTGACCAGTGCCCATCCTGAAGACAGCAGCTTCTACATCTGCAGTGCTAGAGTCAGTGACGGCAACTATGGCTACACCTTCGGTTCG	CSARVSDGNYGYTF	1	4.687507324230194E-6	42	TCRBV20	TCRBV20				TCRBV20-01,TCRBV20-or09_02						TCRBD01,TCRBD02	TCRBD01-01,TCRBD02-01		TCRBJ01-02*01	TCRBJ01	TCRBJ01-02	01				1	5	2	7	3	2	39	52	57	60	63	1	In	VDJ
AGGCTGGAGTTGGCTGCTCCCTCCCAGACATCTGTGTACTTCTGTGCCAGCAGTTTTGATCCCAACTATGGCTACACCTTCGGTTCG	CASSFDPNYGYTF	1	4.687507324230194E-6	39	TCRBV06-06	TCRBV06	TCRBV06-06				01,02					TCRBD01,TCRBD02	TCRBD01-01,TCRBD02-01		TCRBJ01-02*01	TCRBJ01	TCRBJ01-02	01				4	2	2	8	4	2	42	55	57	59	63	1	In	VDJ
GAGTCCGCCAGCACCAACCAGACATCTATGTACCTCTGTGCCAGCACAGATGAGACAGGGCCCAACTATGGCTACACCTTCGGTTCG	CASTDETGPNYGYTF	2	9.375014648460388E-6	45	TCRBV28-01*01	TCRBV28	TCRBV28-01	01				TCRBD01-01*01	TCRBD01	TCRBD01-01	01				TCRBJ01-02*01	TCRBJ01	TCRBJ01-02	01				7	7	2	3	3	2	36	46	53	60	63	2	In	VDJ
ATCCAGCGCACACAGCAGGAGGACTCCGCCGTGTATCTCTGTGCCAGCAGCTTTCAGGCGAACAACTATGGCTACACCTTCGGTTCG	CASSFQANNYGYTF	1	4.687507324230194E-6	42	TCRBV07-08*01	TCRBV07	TCRBV07-08	01				TCRBD01-01*01	TCRBD01	TCRBD01-01	01				TCRBJ01-02*01	TCRBJ01	TCRBJ01-02	01				3	1	4	4	5	2	39	53	54	58	63	1	In	VDJ
CACCTTGGAGCTGGGGGACTCGGCCCTTTATCTTTGCGCCAGCAGCTTGGATGGATTCTAATAAACTATGGCTACACCTTCGGTTCG		1	4.687507324230194E-6	47	TCRBV05-01*01	TCRBV05	TCRBV05-01	01								TCRBD01,TCRBD02	TCRBD01-01,TCRBD02-01		TCRBJ01-02*01	TCRBJ01	TCRBJ01-02	01				0	2	1	8	8	2	34	50	52	55	63	1	Out	VDJ
GAGATCCAGCGCACAGAGCAGGGGGACTCGGCCATGTATCTCTGTGCCAGCAGCCCACATGGAAACTATGGCTACACCTTCGGTTCG	CASSPHGNYGYTF	1	4.687507324230194E-6	39	TCRBV07-09	TCRBV07	TCRBV07-09				01,03					TCRBD01,TCRBD02	TCRBD01-01,TCRBD02-01		TCRBJ01-02*01	TCRBJ01	TCRBJ01-02	01				5	6	1	8	0	2	42	54	60	-1	63	1	In	VDJ
ACTCTGGAGTCTGCTGCCTCCTCCCAGACATCTGTATATTTCTGCGCCAGCAGTGAAACAGGGGTATATGGCTACACCTTCGGTTCG	CASSETGVYGYTF	2	9.375014648460388E-6	39	TCRBV10-01	TCRBV10	TCRBV10-01				01,02	TCRBD01-01*01	TCRBD01	TCRBD01-01	01				TCRBJ01-02*01	TCRBJ01	TCRBJ01-02	01				3	1	3	2	2	5	42	56	57	64	66	2	In	VDJ
CTGTCGGCTGCTCCCTCCCAGACATCTGTGTACTTCTGTGCCAGCAGTTACTCGGTGGACGATTCATATGGCTACACCTTCGGTTCG	CASSYSVDDSYGYTF	1	4.687507324230194E-6	45	TCRBV06-05*01	TCRBV06	TCRBV06-05	01								TCRBD01,TCRBD02	TCRBD01-01,TCRBD02-01		TCRBJ01-02*01	TCRBJ01	TCRBJ01-02	01				0	3	1	7	6	5	36	53	56	60	66	1	In	VDJ
CTGCAGCCAGAAGACTCGGCCCTGTATCTCTGTGCCAGCAGCCAAGATGGGGGGGTCAGGGTATCGGATGGCTACACCTTCGGTTCG	CASSQDGGVRVSDGYTF	1	4.687507324230194E-6	51	TCRBV04-02*01	TCRBV04	TCRBV04-02	01				TCRBD02-01*01	TCRBD02	TCRBD02-01	01				TCRBJ01-02*01	TCRBJ01	TCRBJ01-02	01				0	1	9	0	12	6	30	47	48	55	67	1	In	VDJ
CCTTGGAGCTGGGGGACTCGGCCCTTTATCTTTGCGCCATCTACCCCCCGAGGTCGGCCCGAGGACGATGGCTACACCTTCGGTTCG		1	4.687507324230194E-6	49	TCRBV05-01*01	TCRBV05	TCRBV05-01	01								TCRBD01,TCRBD02	TCRBD01-01,TCRBD02-01		TCRBJ01-02*01	TCRBJ01	TCRBJ01-02	01				9	23	1	7	1	6	32	39	62	66	67	1	Out	VDJ
TCTGCCAGGCCCTCACATACCTCTCAGTACCTCTGTGCCAGCAGTGAATCGGGACGGCGGGGCTTTCATGGCTACACCTTCGGTTCG	CASSESGRRGFHGYTF	1	4.687507324230194E-6	48	TCRBV25-01*01	TCRBV25	TCRBV25-01	01				TCRBD02-01*01	TCRBD02	TCRBD02-01	01				TCRBJ01-02*01	TCRBJ01	TCRBJ01-02	01				1	7	7	3	5	6	33	49	56	62	67	1	In	VDJ
AAGATCCAGCCCTCAGAACCCAGGGACTCAGCTGTGTACTTCTGTGCCAGCAGTTTTGCACAAGGTCATGGCTACACCTTCGGTTCG	CASSFAQGHGYTF	1	4.687507324230194E-6	39	TCRBV12	TCRBV12				TCRBV12-03,TCRBV12-04						TCRBD01,TCRBD02	TCRBD01-01,TCRBD02-01		TCRBJ01-02*01	TCRBJ01	TCRBJ01-02	01				3	3	3	6	5	6	42	56	59	62	67	1	In	VDJ
CTGGAGTCCGCTACCAGCTCCCAGACATCTGTGTACTTCTGTGCCATCAGTGAGCAAGGGACAGGGCATGGCTACACCTTCGGTTCG	CAISEQGTGHGYTF	2	9.375014648460388E-6	42	TCRBV10-03*01	TCRBV10	TCRBV10-03	01				TCRBD01-01*01	TCRBD01	TCRBD01-01	01				TCRBJ01-02*01	TCRBJ01	TCRBJ01-02	01				2	3	0	3	1	6	39	54	57	66	67	2	In	VDJ
AAGATCCAGCCCTCAGAACCCAGGGACTCAGCTGTGTACTTCTGTGCCAGCAGTTTGGCCAGGATGAATGGCTACACCTTCGGTTCG	CASSLARMNGYTF	1	4.687507324230194E-6	39	TCRBV12	TCRBV12				TCRBV12-03,TCRBV12-04		TCRBD01-01*01	TCRBD01	TCRBD01-01	01				TCRBJ01-02*01	TCRBJ01	TCRBJ01-02	01				3	3	4	4	4	6	42	56	59	63	67	1	In	VDJ
AGGCTGGAGTCGGCTGCTCCCTCCCAGACATCTGTGTACTTCTGTGCCAGCAGTTACGGGGGCGGGAATGGCTACACCTTCGGTTCG	CASSYGGGNGYTF	1	4.687507324230194E-6	39	TCRBV06	TCRBV06				TCRBV06-01,TCRBV06-06						TCRBD01,TCRBD02	TCRBD01-01,TCRBD02-01		TCRBJ01-02*01	TCRBJ01	TCRBJ01-02	01				5	3	6	0	4	6	42	54	57	63	67	1	In	VDJ
AATGTGAACGCCTTGTTGCTGGGGGACTCGGCCCTGTATCTCTGTGCCAGCAGCTTGGGCATTAGCAATGGCTACACCTTCGGTTCG	CASSLGISNGYTF	2	9.375014648460388E-6	39	TCRBV05-05*01	TCRBV05	TCRBV05-05	01				TCRBD02-01	TCRBD02	TCRBD02-01				01,02	TCRBJ01-02*01	TCRBJ01	TCRBJ01-02	01				0	4	5	7	1	6	42	58	62	66	67	2	In	VDJ
CTGATTCTGGAGTCCGCCAGCACCAACCAGACATCTATGTACCTCTGTGCCACCGGGGGGGGGCACAATGGCTACACCTTCGGTTCG	CATGGGHNGYTF	2	9.375014648460388E-6	36	TCRBV28-01*01	TCRBV28	TCRBV28-01	01				TCRBD02-01*01	TCRBD02	TCRBD02-01	01				TCRBJ01-02*01	TCRBJ01	TCRBJ01-02	01				10	1	8	0	6	6	45	52	53	61	67	2	In	VDJ
TCCTGTCCTCAGAACCGGGAGACACGGCACTGTATCTCTGCGCCAGCAGTCCTTTGACGTATCGGTCTGGGCTACACCTTCGGTTCG		1	4.687507324230194E-6	43	TCRBV23-01*01	TCRBV23	TCRBV23-01	01								TCRBD01,TCRBD02	TCRBD01-01,TCRBD02-01		TCRBJ01-02*01	TCRBJ01	TCRBJ01-02	01				4	4	2	7	11	8	38	51	55	58	69	1	Out	VDJ
TCGGCCCAAAAGAACCCGACAGCTTTCTATCTCTGTGCCAGTAGTCATCTACGGGGGCAGGGGGCGCTGGGCTACACCTTCGGTTCG	CASSHLRGQGALGYTF	2	9.375014648460388E-6	48	TCRBV19-01	TCRBV19	TCRBV19-01				01,02	TCRBD01-01*01	TCRBD01	TCRBD01-01	01				TCRBJ01-02*01	TCRBJ01	TCRBJ01-02	01				5	12	4	0	4	8	33	45	57	65	69	2	In	VDJ
AATGTGAACGCCTTGTTGCTGGGGGACTCGGCCCTCTATCTCTGTGCCAGCAGCTCCCCGGGGTATCGGGGCTACACCTTCGGTTCG	CASSSPGYRGYTF	1	4.687507324230194E-6	39	TCRBV05-06*01	TCRBV05	TCRBV05-06	01				TCRBD02-01*01	TCRBD02	TCRBD02-01	01				TCRBJ01-02*01	TCRBJ01	TCRBJ01-02	01				3	3	8	3	6	8	42	55	58	63	69	1	In	VDJ
TCCCTGATTCTGGAGTCCGCCAGCACCAACCAGACATCTATGTACCTCTGTGCCAGCAGCCAAGACAGGGGCTACACCTTCGGTTCG	CASSQDRGYTF	2	9.375014648460388E-6	33	TCRBV28-01*01	TCRBV28	TCRBV28-01	01				TCRBD01-01*01	TCRBD01	TCRBD01-01	01				TCRBJ01-02*01	TCRBJ01	TCRBJ01-02	01				6	4	2	4	0	8	48	59	63	-1	69	2	In	VDJ
TCGCCCAGCCCCAACCAGACCTCTCTGTACTTCTGTGCCAGCAGGGGTGAGGGGGATCGGGTCAGTACGGGCTACACCTTCGGTTCG	CASRGEGDRVSTGYTF	2	9.375014648460388E-6	48	TCRBV27-01*01	TCRBV27	TCRBV27-01	01				TCRBD01-01*01	TCRBD01	TCRBD01-01	01				TCRBJ01-02*01	TCRBJ01	TCRBJ01-02	01				6	5	5	1	14	8	33	44	49	55	69	2	In	VDJ
GAGTCTGCCATCCCCAACCAGACAGCTCTTTACTTCTGTGCCACCAGTGATACGGGACAGGGGGATTACGGCTACACCTTCGGTTCG	CATSDTGQGDYGYTF	1	4.687507324230194E-6	45	TCRBV24	TCRBV24				TCRBV24-01,TCRBV24-or09_02		TCRBD01-01*01	TCRBD01	TCRBD01-01	01				TCRBJ01-02*01	TCRBJ01	TCRBJ01-02	01				3	2	0	1	5	8	36	51	53	64	69	1	In	VDJ
AGTCCGCTACCAGCTCCCAGACATCTGTGTACTTCTGTGCCATCAGTAACCCGGGGCGGGCCCATCGACGGCTACACCTTCGGTTCG		2	9.375014648460388E-6	46	TCRBV10-03*01	TCRBV10	TCRBV10-03	01								TCRBD01,TCRBD02	TCRBD01-01,TCRBD02-01		TCRBJ01-02*01	TCRBJ01	TCRBJ01-02	01				5	5	7	0	12	8	35	47	52	57	69	2	Out	VDJ
ATCCGGTCCACAAAGCTGGAGGACTCAGCCATGTACTTCTGTGCCAGCAGTGAACTGGGGCAGGGGGGAGGCTACACCTTCGGTTCG	CASSELGQGGGYTF	1	4.687507324230194E-6	42	TCRBV02-01*01	TCRBV02	TCRBV02-01	01				TCRBD01-01*01	TCRBD01	TCRBD01-01	01				TCRBJ01-02*01	TCRBJ01	TCRBJ01-02	01				2	6	4	1	2	8	39	54	60	67	69	1	In	VDJ
TCTGCCATCCCCAACCAGACAGCTCTTTACTTCTGTGCCACCAGTGAATTAGGGCCCTCGGGAGATCGAGGCTACACCTTCGGTTCG	CATSELGPSGDRGYTF	1	4.687507324230194E-6	48	TCRBV24	TCRBV24				TCRBV24-01,TCRBV24-or09_02		TCRBD02-01*02	TCRBD02	TCRBD02-01	02				TCRBJ01-02*01	TCRBJ01	TCRBJ01-02	01				4	11	8	2	5	8	33	47	58	64	69	1	In	VDJ
CAGCCTGCAAAGCTTGAGGACTCGGCCGTGTATCTCTGTGCCAGCAGCTATTACCGGGACTCCGGGGAAGGCTACACCTTCGGTTCG	CASSYYRDSGEGYTF	2	9.375014648460388E-6	45	TCRBV11-02*02	TCRBV11	TCRBV11-02	02				TCRBD02-01	TCRBD02	TCRBD02-01				01,02	TCRBJ01-02*01	TCRBJ01	TCRBJ01-02	01				4	6	0	10	8	8	36	49	55	61	69	2	In	VDJ
CCCTCACTCTGGAGTCTGCTGCCTCCTCCCAGACATCTGTATATTTCTGCGCCAGTCGGGACAGGGGAAGGCTACACCTTCGGTTCG		2	9.375014648460388E-6	34	TCRBV10-01	TCRBV10	TCRBV10-01				01,02	TCRBD01-01*01	TCRBD01	TCRBD01-01	01				TCRBJ01-02*01	TCRBJ01	TCRBJ01-02	01				9	2	0	2	2	8	47	55	57	67	69	2	Out	VDJ
CTGGAGTCGCCCAGCCCCAACCAGACCTCTCTGTACTTCTGTGCCAGCAGTTCCGGACAGGGGGCGCTAAGCTACACCTTCGGTTCG	CASSSGQGALSYTF	2	9.375014648460388E-6	42	TCRBV27-01*01	TCRBV27	TCRBV27-01	01				TCRBD01-01*01	TCRBD01	TCRBD01-01	01				TCRBJ01-02*01	TCRBJ01	TCRBJ01-02	01				4	2	1	0	5	9	39	52	54	65	70	2	In	VDJ
CTCAGGCTGGAGTTGGCTGCTCCCTCCCAGACATCTGTGTACTTCTGTGCCAGCAGTGGGGACAGGGGGCGAGCAACCTTCGGTTCG	CASSGDRGRATF	1	4.687507324230194E-6	36	TCRBV06-06	TCRBV06	TCRBV06-06				01,02	TCRBD01-01*01	TCRBD01	TCRBD01-01	01				TCRBJ01-02*01	TCRBJ01	TCRBJ01-02	01				5	1	0	0	5	14	45	57	58	70	75	1	In	VDJ
CTGAATGTGAACGCCTTGGAGCTGGACGACTCGGCCCTGTATCTCTGTGCCAGCAGCTCTGAGGCGGGGGTTCCGTACTTCGGGCCG	CASSSEAGVPYF	1	4.687507324230194E-6	36	TCRBV05-04*01	TCRBV05	TCRBV05-04	01				TCRBD02-01*01	TCRBD02	TCRBD02-01	01				TCRBJ02-07*01	TCRBJ02	TCRBJ02-07	01				3	5	7	2	4	12	45	58	63	70	74	1	In	VDJ
CCAGCCCTCAGAACCCAGGGACTCAGCTGTGTACTTCTGTGCCAGCAGTCCTCCGCGACGGGGGGAATAGATGAGTACTTCGGGCCG		1	4.687507324230194E-6	44	TCRBV12	TCRBV12				TCRBV12-03,TCRBV12-04		TCRBD02-01*01	TCRBD02	TCRBD02-01	01				TCRBJ02-07*01	TCRBJ02	TCRBJ02-07	01				5	9	8	1	8	11	37	49	58	65	73	1	Out	VDJ
ATCCAGCCCTCAGAACCAGGGACTCAGCTGTGTACTTCTGTGCCAGCAGTCCTCCGCGACGGGGGAATAGATGAGTACTTCGGGCCG		1	4.687507324230194E-6	43	TCRBV12	TCRBV12				TCRBV12-03,TCRBV12-04		TCRBD02-01*01	TCRBD02	TCRBD02-01	01				TCRBJ02-07*01	TCRBJ02	TCRBJ02-07	01				5	9	8	2	8	11	38	50	59	65	73	1	Out	VDJ
CTCAAGATCCAACCTGCAAAGCTTGAGGACTCGGCCGTGTATCTCTGTGCCAGCAGCCCGATGGGTGGAGGGCAGTACTTCGGGCCG	CASSPMGGGQYF	2	9.375014648460388E-6	36	TCRBV11-02*02	TCRBV11	TCRBV11-02	02				TCRBD02-01*02	TCRBD02	TCRBD02-01	02				TCRBJ02-07*01	TCRBJ02	TCRBJ02-07	01				5	9	10	1	0	9	45	57	66	-1	71	2	In	VDJ
TTGGAGTCGGCTGCTCCCTCCCAAACATCTGTGTACTTCTGTGCCAGCAGTTACTCGCTACAGGGGGCTAGGCAGTACTTCGGGCCG	CASSYSLQGARQYF	1	4.687507324230194E-6	42	TCRBV06	TCRBV06				TCRBV06-02,TCRBV06-03		TCRBD01-01*01	TCRBD01	TCRBD01-01	01				TCRBJ02-07*01	TCRBJ02	TCRBJ02-07	01				0	3	3	0	3	9	39	56	59	68	71	1	In	VDJ
ACTCTGGAGTCCGCTACCAGCTCCCAGACATCTGTGTACTTCTGTGCCATCAGTGAGGGGTTGGGGACAGCGCAGTACTTCGGGCCG	CAISEGLGTAQYF	1	4.687507324230194E-6	39	TCRBV10-03*01	TCRBV10	TCRBV10-03	01				TCRBD01-01*01	TCRBD01	TCRBD01-01	01				TCRBJ02-07*01	TCRBJ02	TCRBJ02-07	01				2	6	0	5	1	9	42	57	63	70	71	1	In	VDJ
TCCTGTCCTCAGAACCGGGAGACACGGCACTGTATCTCTGCGCCAGCAGTCAAAGGGGTGACAGGGGTTGAGCAGTACTTCGGGCCG		1	4.687507324230194E-6	43	TCRBV23-01*01	TCRBV23	TCRBV23-01	01				TCRBD01-01*01	TCRBD01	TCRBD01-01	01				TCRBJ02-07*01	TCRBJ02	TCRBJ02-07	01				2	6	2	2	2	7	38	53	59	67	69	1	Out	VDJ
AATGTGAACGCCTTGGAGCTGGACGACTCGGCCCTGTATCTCTGTGCCAGCAGCTTGGTAGGGTTGGATGAGCAGTACTTCGGGCCG	CASSLVGLDEQYF	1	4.687507324230194E-6	39	TCRBV05-04*01	TCRBV05	TCRBV05-04	01								TCRBD01,TCRBD02	TCRBD01-01,TCRBD02-01		TCRBJ02-07*01	TCRBJ02	TCRBJ02-07	01				0	1	5	3	6	7	42	58	59	63	69	1	In	VDJ
AGGCTGCTGTCGGCTGCTCCCTCCCAGACATCTGTGTACTTCTGTGCCAGCAGGGGACAGGGGGCTGGGGAGCAGTACTTCGGGCCG	CASRGQGAGEQYF	1	4.687507324230194E-6	39	TCRBV06-05*01	TCRBV06	TCRBV06-05	01				TCRBD01-01*01	TCRBD01	TCRBD01-01	01				TCRBJ02-07*01	TCRBJ02	TCRBJ02-07	01				6	0	0	0	4	7	42	-1	53	65	69	1	In	VDJ
GCAAAGCTTGAGGACTCGGCCGTGTATCTCTGTGCCAGCAGCTTCCGGCACCCGACAGGGAATGGTTCGGAGCAGTACTTCGGGCCG	CASSFRHPTGNGSEQYF	2	9.375014648460388E-6	51	TCRBV11-02*02	TCRBV11	TCRBV11-02	02				TCRBD01-01*01	TCRBD01	TCRBD01-01	01				TCRBJ02-07*01	TCRBJ02	TCRBJ02-07	01				3	9	2	3	9	7	30	44	53	60	69	2	In	VDJ
GTGAGCACCTTGGAGCTGGGGGACTCGGCCCTTTATCTTTGCGCCAGCAGTACTGCGACAGGGGGTTTCGAGCAGTACTTCGGGCCG	CASSTATGGFEQYF	1	4.687507324230194E-6	42	TCRBV05-01*01	TCRBV05	TCRBV05-01	01				TCRBD01-01*01	TCRBD01	TCRBD01-01	01				TCRBJ02-07*01	TCRBJ02	TCRBJ02-07	01				5	6	2	1	3	6	39	50	56	65	68	1	In	VDJ
CTGAGGATCCAGCAGGTAGTGCGAGGAGATTCGGCAGCTTATTTCTGTGCCAGCTCACCAGACGAGTTCGAGCAGTACTTCGGGCCG	CASSPDEFEQYF	1	4.687507324230194E-6	36	TCRBV18-01*01	TCRBV18	TCRBV18-01	01								TCRBD01,TCRBD02	TCRBD01-01,TCRBD02-01		TCRBJ02-07*01	TCRBJ02	TCRBJ02-07	01				2	0	2	7	5	6	45	-1	60	63	68	1	In	VDJ
GCCCAGCCCCAACCAGACCTCTCTGTACTTCTGTGCCAGCAGTTTATCGGGTTCGGGACAGGGGTTGTCGAGCAGTACTTCGGGCCG		1	4.687507324230194E-6	50	TCRBV27-01*01	TCRBV27	TCRBV27-01	01				TCRBD01-01*01	TCRBD01	TCRBD01-01	01				TCRBJ02-07*01	TCRBJ02	TCRBJ02-07	01				0	6	0	2	4	6	31	48	54	64	68	1	Out	VDJ
TTGGAGATCCAGCGCACAGAGCAGGGGGACTCGGCCATGTATCTCTGTGCCAGCAGCTTAGGCCGCCTCGAGCAGTACTTCGGGCCG	CASSLGRLEQYF	1	4.687507324230194E-6	36	TCRBV07-09	TCRBV07	TCRBV07-09				01,03					TCRBD01,TCRBD02	TCRBD01-01,TCRBD02-01		TCRBJ02-07*01	TCRBJ02	TCRBJ02-07	01				1	0	10	0	5	6	45	-1	61	63	68	1	In	VDJ
TTGGAGTCGGCTGCTCCCTCCCAAACATCTGTGTACTTCTGTGCCAGCAGTTACTCGAGCGGGGGACTCGAGCAGTACTTCGGGCCG	CASSYSSGGLEQYF	1	4.687507324230194E-6	42	TCRBV06	TCRBV06				TCRBV06-02,TCRBV06-03		TCRBD02-01*01	TCRBD02	TCRBD02-01	01				TCRBJ02-07*01	TCRBJ02	TCRBJ02-07	01				0	1	6	2	3	6	39	56	57	65	68	1	In	VDJ
CTGGAGTCCGCCAGCACCAACCAGACATCTATGTACCTCTGTGCCAGCAGCCAAGGACAGGGGGCTGGCGAGCAGTACTTCGGGCCG	CASSQGQGAGEQYF	2	9.375014648460388E-6	42	TCRBV28-01*01	TCRBV28	TCRBV28-01	01				TCRBD01-01*01	TCRBD01	TCRBD01-01	01				TCRBJ02-07*01	TCRBJ02	TCRBJ02-07	01				6	4	1	0	3	6	39	50	54	65	68	2	In	VDJ
CTGATCCTGGAGTCGCCCAGCCCCAACCAGACCTCTCTGTACTTCTGTGCCAGCAGTTTAAGGCCCGGCGAGCAGTACTTCGGGCCG	CASSLRPGEQYF	1	4.687507324230194E-6	36	TCRBV27-01*01	TCRBV27	TCRBV27-01	01								TCRBD01,TCRBD02	TCRBD01-01,TCRBD02-01		TCRBJ02-07*01	TCRBJ02	TCRBJ02-07	01				2	0	5	4	5	6	45	-1	60	63	68	1	In	VDJ
AGTGACCAGTGCCCATCCTGAAGACAGCAGCTTCTACATCTGCAGTGGGGGTAGGGGACAGGGCGGCGCGAGCAGTACTTCGGGCCG		1	4.687507324230194E-6	41	TCRBV20	TCRBV20				TCRBV20-01,TCRBV20-or09_02		TCRBD01-01*01	TCRBD01	TCRBD01-01	01				TCRBJ02-07*01	TCRBJ02	TCRBJ02-07	01				7	7	0	3	5	6	40	47	54	63	68	1	Out	VDJ
TCGGCTGCTCCCTCCCAGACATCTGTGTACTTCTGTGCCAGCAGTCCCCCCCCGGGACTAGCCCCACGCGAGCAGTACTTCGGGCCG	CASSPPPGLAPREQYF	1	4.687507324230194E-6	48	TCRBV06	TCRBV06				TCRBV06-01,TCRBV06-05		TCRBD02-01	TCRBD02	TCRBD02-01				01,02	TCRBJ02-07*01	TCRBJ02	TCRBJ02-07	01				5	8	0	7	6	6	33	45	53	62	68	1	In	VDJ
TCGGCCCAAAAGAACCCGACAGCTTTCTATCTCTGTGCCAGTAGTAAAGACGTAGACAAGTTCCGCAGCGAGCAGTACTTCGGGCCG	CASSKDVDKFRSEQYF	1	4.687507324230194E-6	48	TCRBV19-01	TCRBV19	TCRBV19-01				01,02	TCRBD01-01*01	TCRBD01	TCRBD01-01	01				TCRBJ02-07*01	TCRBJ02	TCRBJ02-07	01				0	4	2	6	10	6	33	50	54	58	68	1	In	VDJ
AGCTCTCTGGAGCTGGGGGACTCAGCTTTGTATTTCTGTGCCAGCAGCCCTCCGGGAGGGGGGAGGTCCGAGCAGTACTTCGGGCCG	CASSPPGGGRSEQYF	1	4.687507324230194E-6	45	TCRBV09-01	TCRBV09	TCRBV09-01				01,02	TCRBD02-01*02	TCRBD02	TCRBD02-01	02				TCRBJ02-07*01	TCRBJ02	TCRBJ02-07	01				4	4	8	0	8	6	36	48	52	60	68	1	In	VDJ
CTGAGGATCCAGCAGGTAGTGCGAGGAGATTCGGCAGCTTATTTCTGTGCCAGCTCACCTCAGGGGGCCGAGCAGTACTTCGGGCCG	CASSPQGAEQYF	1	4.687507324230194E-6	36	TCRBV18-01*01	TCRBV18	TCRBV18-01	01				TCRBD01-01*01	TCRBD01	TCRBD01-01	01				TCRBJ02-07*01	TCRBJ02	TCRBJ02-07	01				3	1	4	0	0	6	45	59	60	-1	68	1	In	VDJ
ATCCAGCCCTCAGAACCCAGGGACTCAGCTGTGTACTTCTGTGCCAGCAGCTCGGCCGGGTCAATCCCCGAGCAGTACTTCGGGCCG	CASSSAGSIPEQYF	1	4.687507324230194E-6	42	TCRBV12	TCRBV12				TCRBV12-03,TCRBV12-04		TCRBD02-01	TCRBD02	TCRBD02-01				01,02	TCRBJ02-07*01	TCRBJ02	TCRBJ02-07	01				6	6	8	4	8	6	39	50	56	60	68	1	In	VDJ
CGGTCCACAAAGCTGGAGGACTCAGCCATGTACTTCTGTGCCAGCAGTGAAGCCCCGGGACTCCCGACCGAGCAGTACTTCGGGCCG	CASSEAPGLPTEQYF	1	4.687507324230194E-6	45	TCRBV02-01*01	TCRBV02	TCRBV02-01	01				TCRBD02-01	TCRBD02	TCRBD02-01				01,02	TCRBJ02-07*01	TCRBJ02	TCRBJ02-07	01				0	3	0	10	6	6	36	53	56	62	68	1	In	VDJ
CGCACACAGCAGGAGGACTCCGCCGTGTATCTCTGTGCCAGCAGCCCCCGGGTAGGACAGGGTTTTTACGAGCAGTACTTCGGGCCG	CASSPRVGQGFYEQYF	1	4.687507324230194E-6	48	TCRBV07-08*01	TCRBV07	TCRBV07-08	01				TCRBD01-01*01	TCRBD01	TCRBD01-01	01				TCRBJ02-07*01	TCRBJ02	TCRBJ02-07	01				5	9	1	3	4	4	33	45	54	62	66	1	In	VDJ
CATCCTGAAGACAGCAGCTTCTACATCTGCAGTGCTAGTGGTTTTGGGTACGAAAGACAGGGGTTTTACGAGCAGTACTTCGGGCCG	CSASGFGYERQGFYEQYF	1	4.687507324230194E-6	54	TCRBV20	TCRBV20				TCRBV20-01,TCRBV20-or09_02		TCRBD01-01*01	TCRBD01	TCRBD01-01	01				TCRBJ02-07*01	TCRBJ02	TCRBJ02-07	01				3	17	2	2	3	4	27	38	55	63	66	1	In	VDJ
CTCAGGCTGCTGTCGGCTGCTCCCTCCCAGACATCTGTGTACTTCTGTGCCAGCAGTTCCAGGGTTTACGAGCAGTACTTCGGGCCG	CASSSRVYEQYF	1	4.687507324230194E-6	36	TCRBV06-05*01	TCRBV06	TCRBV06-05	01				TCRBD01-01*01	TCRBD01	TCRBD01-01	01				TCRBJ02-07*01	TCRBJ02	TCRBJ02-07	01				4	1	4	3	2	4	45	58	59	64	66	1	In	VDJ
TCCCTGATTCTGGAGTCCGCCAGCACCAACCAGACATCTATGTACCTCTGTGCCATCAAAGGGGGTTACGAGCAGTACTTCGGGCCG	CAIKGGYEQYF	2	9.375014648460388E-6	33	TCRBV28-01*01	TCRBV28	TCRBV28-01	01				TCRBD01-01*01	TCRBD01	TCRBD01-01	01				TCRBJ02-07*01	TCRBJ02	TCRBJ02-07	01				10	4	5	1	1	4	48	55	59	65	66	2	In	VDJ
GACATCGGCCCAAAAGAACCCGACAGCTTTCTATCTCTGTGCCAGTAGTATCCTCGGGGAGTCGGTTACGAGCAGTACTTCGGGCCG		1	4.687507324230194E-6	44	TCRBV19-01	TCRBV19	TCRBV19-01				01,02	TCRBD02-01	TCRBD02	TCRBD02-01				01,02	TCRBJ02-07*01	TCRBJ02	TCRBJ02-07	01				3	3	8	3	7	4	37	51	54	59	66	1	Out	VDJ
CGCTCACCAGGCCTGGGGGACGCAGCCATGTACCTGTGTGCCACCAGCAGGGAGTCGCGGGGGGCTTACGAGCAGTACTTCGGGCCG	CATSRESRGAYEQYF	1	4.687507324230194E-6	45	TCRBV15-01*01	TCRBV15	TCRBV15-01	01				TCRBD02-01*01	TCRBD02	TCRBD02-01	01				TCRBJ02-07*01	TCRBJ02	TCRBJ02-07	01				3	6	7	1	2	4	36	50	56	64	66	1	In	VDJ
CTGTCGGCTGCTCCCTCCCAGACATCTGTGTACTTCTGTGCCAGCAGTTGGAAGTGGACAGGGGCTTACGAGCAGTACTTCGGGCCG	CASSWKWTGAYEQYF	1	4.687507324230194E-6	45	TCRBV06-05*01	TCRBV06	TCRBV06-05	01				TCRBD01-01*01	TCRBD01	TCRBD01-01	01				TCRBJ02-07*01	TCRBJ02	TCRBJ02-07	01				4	6	1	2	2	4	36	49	55	64	66	1	In	VDJ
CTGAAGATCCGGTCCACAAAGCTGGAGGACTCAGCCATGTACTTCTGTGCCAGCAGTGAAGGGGCTTACGAGCAGTACTTCGGGCCG	CASSEGAYEQYF	1	4.687507324230194E-6	36	TCRBV02-01*01	TCRBV02	TCRBV02-01	01				TCRBD01-01*01	TCRBD01	TCRBD01-01	01				TCRBJ02-07*01	TCRBJ02	TCRBJ02-07	01				1	0	8	0	1	4	45	-1	61	65	66	1	In	VDJ
TCCACAAAGCTGGAGGACTCAGCCATGTACTTCTGTGCCAGCATGGTGGGAGCGGGGGGCTCCACTTACGAGCAGTACTTCGGGCCG	CASMVGAGGSTYEQYF	1	4.687507324230194E-6	48	TCRBV02-01*01	TCRBV02	TCRBV02-01	01				TCRBD02-01*01	TCRBD02	TCRBD02-01	01				TCRBJ02-07*01	TCRBJ02	TCRBJ02-07	01				7	7	6	1	7	4	33	43	50	59	66	1	In	VDJ
GCAAAGCTTGAGGACTCGGCCGTGTATCTCTGTGCCAGCAGCTTAGATCTATATGGAAGGGGTTTGTACGAGCAGTACTTCGGGCCG	CASSLDLYGRGLYEQYF	2	9.375014648460388E-6	51	TCRBV11-02*02	TCRBV11	TCRBV11-02	02				TCRBD01-01*01	TCRBD01	TCRBD01-01	01				TCRBJ02-07*01	TCRBJ02	TCRBJ02-07	01				0	10	5	2	4	4	30	47	57	62	66	2	In	VDJ
ACATCGGCCCAAAAGAACCCGACAGCTTTCTATCTCTGTGCCAGTAGTATAGGAGGACAGGAGTTGTACGAGCAGTACTTCGGGCCG	CASSIGGQELYEQYF	1	4.687507324230194E-6	45	TCRBV19-01	TCRBV19	TCRBV19-01				01,02	TCRBD01-01*01	TCRBD01	TCRBD01-01	01				TCRBJ02-07*01	TCRBJ02	TCRBJ02-07	01				1	2	1	4	5	4	36	52	54	61	66	1	In	VDJ
TTGGAGCTGGGGGACTCGGCCCTTTATCTTTGCGCCAGCAGCTTGAACTCAGGGGGCAATTCGGTGTACGAGCAGTACTTCGGGCCG	CASSLNSGGNSVYEQYF	1	4.687507324230194E-6	51	TCRBV05-01*01	TCRBV05	TCRBV05-01	01				TCRBD01-01*01	TCRBD01	TCRBD01-01	01				TCRBJ02-07*01	TCRBJ02	TCRBJ02-07	01				1	4	4	0	9	4	30	45	49	57	66	1	In	VDJ
CTGGAGTCGCCCAGCCCCAACCAGACCTCTCTGTACTTCTGTGCCAGCAGTCTCACCCCCCTGGGGTACGAGCAGTACTTCGGGCCG	CASSLTPLGYEQYF	1	4.687507324230194E-6	42	TCRBV27-01*01	TCRBV27	TCRBV27-01	01								TCRBD01,TCRBD02	TCRBD01-01,TCRBD02-01		TCRBJ02-07*01	TCRBJ02	TCRBJ02-07	01				5	11	6	2	0	4	39	51	62	-1	66	1	In	VDJ
GAGTTGGCTGCTCCCTCCCAGACATCTGTGTACTTCTGTGCCAGCAGTTCTTCGGCGATTGGGGGGTACGAGCAGTACTTCGGGCCG	CASSSSAIGGYEQYF	1	4.687507324230194E-6	45	TCRBV06-06	TCRBV06	TCRBV06-06				01,02	TCRBD02-01*01	TCRBD02	TCRBD02-01	01				TCRBJ02-07*01	TCRBJ02	TCRBJ02-07	01				4	11	9	1	0	4	36	49	60	-1	66	1	In	VDJ
TTGGAGTCGGCTGCTCCCTCCCAAACATCTGTGTACTTCTGTGCCAGCAGTCATAAGGGGGCGCGGTACGAGCAGTACTTCGGGCCG	CASSHKGARYEQYF	1	4.687507324230194E-6	42	TCRBV06	TCRBV06				TCRBV06-02,TCRBV06-03		TCRBD01-01*01	TCRBD01	TCRBD01-01	01				TCRBJ02-07*01	TCRBJ02	TCRBJ02-07	01				5	4	5	0	4	4	39	51	55	62	66	1	In	VDJ
CATCCGCTCACCAGGCCTGGGGGACGCAGCCATGTACCTGTGTGCCACCAGCAGAGAACCTGGGCGTACGAGCAGTACTTCGGGCCG		1	4.687507324230194E-6	41	TCRBV15-01*01	TCRBV15	TCRBV15-01	01				TCRBD01-01*01	TCRBD01	TCRBD01-01	01				TCRBJ02-07*01	TCRBJ02	TCRBJ02-07	01				0	4	8	0	1	4	40	57	61	65	66	1	Out	VDJ
ACATCGGCCCAAAAGAACCCGACAGCTTTCTATCTCTGTGCCAGTAGTATTGGGGGACAGGGGGCGTACGAGCAGTACTTCGGGCCG	CASSIGGQGAYEQYF	1	4.687507324230194E-6	45	TCRBV19-01	TCRBV19	TCRBV19-01				01,02	TCRBD01-01*01	TCRBD01	TCRBD01-01	01				TCRBJ02-07*01	TCRBJ02	TCRBJ02-07	01				3	3	0	0	1	4	36	50	53	65	66	1	In	VDJ
CAGCAGGTAGTGCGAGGAGATTCGGCAGCTTATTTCTGTGCCAGCTCACCTCCGGACCGGGGGGAGTACGAGCAGTACTTCGGGCCG	CASSPPDRGEYEQYF	1	4.687507324230194E-6	45	TCRBV18-01*01	TCRBV18	TCRBV18-01	01				TCRBD02-01*01	TCRBD02	TCRBD02-01	01				TCRBJ02-07*01	TCRBJ02	TCRBJ02-07	01				3	7	8	1	2	4	36	50	57	64	66	1	In	VDJ
CGCACAGAGCAGGGGGACTCGGCCATGTATCTCTGTGCCAGCAGCTCACTGGGACTAGCGGACTTCTACGAGCAGTACTTCGGGCCG	CASSSLGLADFYEQYF	1	4.687507324230194E-6	48	TCRBV07-09	TCRBV07	TCRBV07-09				01,03	TCRBD02-01	TCRBD02	TCRBD02-01				01,02	TCRBJ02-07*01	TCRBJ02	TCRBJ02-07	01				4	4	0	5	4	3	33	46	50	61	65	1	In	VDJ
CTGGAGTCGCCCAGCCCCAACCAGACCTCTCTGTACTTCTGTGCCAGCAGCCCCCAGGGAAGGGTCTACGAGCAGTACTTCGGGCCG	CASSPQGRVYEQYF	1	4.687507324230194E-6	42	TCRBV27-01*01	TCRBV27	TCRBV27-01	01				TCRBD01-01*01	TCRBD01	TCRBD01-01	01				TCRBJ02-07*01	TCRBJ02	TCRBJ02-07	01				6	4	4	3	6	3	39	50	54	59	65	1	In	VDJ
CAGCGCACAGAGCAGGGGGACTCGGCCATGTATCTCTGTGCCAGCTCTCAGGAACGGGGCCTCGTCTACGAGCAGTACTTCGGGCCG	CASSQERGLVYEQYF	1	4.687507324230194E-6	45	TCRBV07-09	TCRBV07	TCRBV07-09				01,03					TCRBD01,TCRBD02	TCRBD01-01,TCRBD02-01		TCRBJ02-07*01	TCRBJ02	TCRBJ02-07	01				8	10	7	0	5	3	36	45	55	60	65	1	In	VDJ
GAGTCTGCCAGGCCCTCACATACCTCTCAGTACCTCTGTGCCAGCAGTGGAGGTTCTAGCGGTCTCTACGAGCAGTACTTCGGGCCG	CASSGGSSGLYEQYF	1	4.687507324230194E-6	45	TCRBV25-01*01	TCRBV25	TCRBV25-01	01				TCRBD02-01	TCRBD02	TCRBD02-01				01,02	TCRBJ02-07*01	TCRBJ02	TCRBJ02-07	01				4	6	4	5	3	3	36	49	55	62	65	1	In	VDJ
TCCCTGATTCTGGAGTCCGCCAGCACCAACCAGACATCTATGTACCTCTGTGCCAGCAGTCTCCTCTACGAGCAGTACTTCGGGCCG	CASSLLYEQYF	2	9.375014648460388E-6	33	TCRBV28-01*01	TCRBV28	TCRBV28-01	01				TCRBD02-01	TCRBD02	TCRBD02-01				01,02	TCRBJ02-07*01	TCRBJ02	TCRBJ02-07	01				5	0	4	10	3	3	48	-1	60	62	65	2	In	VDJ
TCTGCTGTACCCTCTCAGACATCTGTGTACTTCTGTGCCAGCAGTGACGGGGACACCGAAAACTGCTACGAGCAGTACTTCGGGCCG	CASSDGDTENCYEQYF	1	4.687507324230194E-6	48	TCRBV06-04	TCRBV06	TCRBV06-04				01,02	TCRBD01-01*01	TCRBD01	TCRBD01-01	01				TCRBJ02-07*01	TCRBJ02	TCRBJ02-07	01				2	1	0	6	10	3	33	48	49	55	65	1	In	VDJ
GTGAGCACCTTGGAGCTGGGGGACTCGGCCCTTTATCTTTGCGCCAGCAGCTCCCAGGGGGGTGGCTACGAGCAGTACTTCGGGCCG	CASSSQGGGYEQYF	1	4.687507324230194E-6	42	TCRBV05-01*01	TCRBV05	TCRBV05-01	01				TCRBD01-01*01	TCRBD01	TCRBD01-01	01				TCRBJ02-07*01	TCRBJ02	TCRBJ02-07	01				3	2	4	1	4	3	39	52	54	61	65	1	In	VDJ
AACGCCTTGGAGCTGGAGGACTCGGCCCTGTATCTCTGTGCCAGCAGCCAAAACAAGTACCGTGGCTACGAGCAGTACTTCGGGCCG	CASSQNKYRGYEQYF	1	4.687507324230194E-6	45	TCRBV05-08*01	TCRBV05	TCRBV05-08	01				TCRBD01-01*01	TCRBD01	TCRBD01-01	01				TCRBJ02-07*01	TCRBJ02	TCRBJ02-07	01				4	4	3	6	10	3	36	48	52	55	65	1	In	VDJ
GTGACATCGGCCCAAAAGAACCCGACAGCTTTCTATCTCTGTGCCAGTAGTATGGCGGGGTCTGGCTACGAGCAGTACTTCGGGCCG	CASSMAGSGYEQYF	1	4.687507324230194E-6	42	TCRBV19-01	TCRBV19	TCRBV19-01				01,02	TCRBD02-01*01	TCRBD02	TCRBD02-01	01				TCRBJ02-07*01	TCRBJ02	TCRBJ02-07	01				3	1	7	3	5	3	39	53	54	60	65	1	In	VDJ
CCAGCGCACAGAGCAGGGGGACTCGGCCATGTATCTCTGTGCCAGCAGCTTAGTTAAGCAGGGGGCTACGAGCAGTACTTCGGGCCG		1	4.687507324230194E-6	44	TCRBV07-09	TCRBV07	TCRBV07-09				01,03	TCRBD01-01*01	TCRBD01	TCRBD01-01	01				TCRBJ02-07*01	TCRBJ02	TCRBJ02-07	01				1	5	4	1	0	3	37	53	58	-1	65	1	Out	VDJ
CTGGAGTCCGCCAGCACCAACCAGACATCTATGTACCTCTGTGCCAGCAGTTTAGGAGGGGCGGGCTACGAGCAGTACTTCGGGCCG	CASSLGGAGYEQYF	2	9.375014648460388E-6	42	TCRBV28-01*01	TCRBV28	TCRBV28-01	01				TCRBD02-01*02	TCRBD02	TCRBD02-01	02				TCRBJ02-07*01	TCRBJ02	TCRBJ02-07	01				2	0	10	0	5	3	39	-1	54	60	65	2	In	VDJ
ATCCTGGAGTCGCCCAGCCCCAACCAGACCTCTCTGTACTTCTGTGCCAGCAGTTTCGGGCAGGGCTACGAGCAGTACTTCGGGCCG	CASSFGQGYEQYF	1	4.687507324230194E-6	39	TCRBV27-01*01	TCRBV27	TCRBV27-01	01				TCRBD01-01*01	TCRBD01	TCRBD01-01	01				TCRBJ02-07*01	TCRBJ02	TCRBJ02-07	01				3	4	4	3	0	3	42	56	60	-1	65	1	In	VDJ
CTGAATGTGAACGCCTTGGAGCTGGACGACTCGGCCCTGTATCTCTGTGCCAGCAGCTTGTTCGGCTACGAGCAGTACTTCGGGCCG	CASSLFGYEQYF	1	4.687507324230194E-6	36	TCRBV05-04*01	TCRBV05	TCRBV05-04	01				TCRBD02-01	TCRBD02	TCRBD02-01				01,02	TCRBJ02-07*01	TCRBJ02	TCRBJ02-07	01				1	2	8	5	0	3	45	60	62	-1	65	1	In	VDJ
CTGATTCTGGAGTCCGCCAGCACCAACCAGACATCTATGTACCTCTGTGCCAGCAGTCCCTCCGGCTACGAGCAGTACTTCGGGCCG	CASSPSGYEQYF	2	9.375014648460388E-6	36	TCRBV28-01*01	TCRBV28	TCRBV28-01	01				TCRBD02-01	TCRBD02	TCRBD02-01				01,02	TCRBJ02-07*01	TCRBJ02	TCRBJ02-07	01				5	5	8	5	0	3	45	57	62	-1	65	2	In	VDJ
TTGGAGTCGGCTGCTCCCTCCCAAACATCTGTGTACTTCTGTGCCAGCACCCACCAGGGGGCCGGCTACGAGCAGTACTTCGGGCCG	CASTHQGAGYEQYF	1	4.687507324230194E-6	42	TCRBV06	TCRBV06				TCRBV06-02,TCRBV06-03		TCRBD01-01*01	TCRBD01	TCRBD01-01	01				TCRBJ02-07*01	TCRBJ02	TCRBJ02-07	01				7	5	4	0	3	3	39	49	54	62	65	1	In	VDJ
GCCATCCCCAACCAGACAGCTCTTTACTTCTGTGCCACCAGTGACACGAGAGGGACAGGAGGGCGCTACGAGCAGTACTTCGGGCCG	CATSDTRGTGGRYEQYF	1	4.687507324230194E-6	51	TCRBV24	TCRBV24				TCRBV24-01,TCRBV24-or09_02		TCRBD01-01*01	TCRBD01	TCRBD01-01	01				TCRBJ02-07*01	TCRBJ02	TCRBJ02-07	01				4	7	0	4	6	3	30	44	51	59	65	1	In	VDJ
CTGAAGATCCAGCGCACACAGCAGGAGGACTCCGCCGTGTATCTCTGTGCCAGCAGCTTAAGGAGCTACGAGCAGTACTTCGGGCCG	CASSLRSYEQYF	1	4.687507324230194E-6	36	TCRBV07-08*01	TCRBV07	TCRBV07-08	01				TCRBD02-01*02	TCRBD02	TCRBD02-01	02				TCRBJ02-07*01	TCRBJ02	TCRBJ02-07	01				2	1	10	2	0	3	45	60	61	-1	65	1	In	VDJ
CCTGCAGAGCTTGGGGACTCGGCCCTGTATCTCTGTGCCAGCAGCGGCGGTCAGGGGGCGCTTTCCTACGAGCAGTACTTCGGGCCG	CASSGGQGALSYEQYF	1	4.687507324230194E-6	48	TCRBV11	TCRBV11				TCRBV11-01,TCRBV11-03		TCRBD01-01*01	TCRBD01	TCRBD01-01	01				TCRBJ02-07*01	TCRBJ02	TCRBJ02-07	01				5	6	4	0	4	1	33	45	51	59	63	1	In	VDJ
ATGAATGTGAGCACCTTGGAGCTGGGGGACTCGGCCCTTTATCTTTGCGCCAGCAGCGCGACTTCCTACGAGCAGTACTTCGGGCCG	CASSATSYEQYF	1	4.687507324230194E-6	36	TCRBV05-01*01	TCRBV05	TCRBV05-01	01				TCRBD02-01	TCRBD02	TCRBD02-01				01,02	TCRBJ02-07*01	TCRBJ02	TCRBJ02-07	01				4	2	2	10	0	1	45	57	59	-1	63	1	In	VDJ
CTCTGGAGCTGGGGGACTCAGCTTTGTATTTCTGTGCCAGCAGCTCCCGGGACAGCCAGCGATTCCTACGAGCAGTACTTCGGGCCG		1	4.687507324230194E-6	49	TCRBV09-01	TCRBV09	TCRBV09-01				01,02	TCRBD01-01*01	TCRBD01	TCRBD01-01	01				TCRBJ02-07*01	TCRBJ02	TCRBJ02-07	01				4	4	0	5	8	1	32	44	48	55	63	1	Out	VDJ
AGCACCTTGGAGCTGGGGGACTCGGCCCTTTATCTTTGCGCCAGCAGCTCGGGACAGGGGAATTCCTACGAGCAGTACTTCGGGCCG	CASSSGQGNSYEQYF	1	4.687507324230194E-6	45	TCRBV05-01*01	TCRBV05	TCRBV05-01	01				TCRBD01-01*01	TCRBD01	TCRBD01-01	01				TCRBJ02-07*01	TCRBJ02	TCRBJ02-07	01				3	1	0	2	3	1	36	49	50	60	63	1	In	VDJ
GGAGCTGGACGACTCGGCCCTGTATCTCTGTGCCAGCAGCTTCAAGGGTGCAGTCATTACAATTCCTACGAGCAGTACTTCGGGCCG		1	4.687507324230194E-6	53	TCRBV05-04*01	TCRBV05	TCRBV05-04	01								TCRBD01,TCRBD02	TCRBD01-01,TCRBD02-01		TCRBJ02-07*01	TCRBJ02	TCRBJ02-07	01				2	2	5	3	15	1	28	42	44	48	63	1	Out	VDJ
TTGGCTGCTCCCTCCCAGACATCTGTGTACTTCTGTGCCAGCAGTTACTCAGAGGACAGGGGGTCCTACGAGCAGTACTTCGGGCCG	CASSYSEDRGSYEQYF	1	4.687507324230194E-6	48	TCRBV06-06	TCRBV06	TCRBV06-06				01,02	TCRBD01-01*01	TCRBD01	TCRBD01-01	01				TCRBJ02-07*01	TCRBJ02	TCRBJ02-07	01				0	3	1	1	0	1	33	50	53	-1	63	1	In	VDJ
GAGTCGCCCAGCCCCAACCAGACCTCTCTGTACTTCTGTGCCAGCAGTTTCGCGGGATTAGGGTCCTACGAGCAGTACTTCGGGCCG	CASSFAGLGSYEQYF	1	4.687507324230194E-6	45	TCRBV27-01*01	TCRBV27	TCRBV27-01	01				TCRBD02-01*02	TCRBD02	TCRBD02-01	02				TCRBJ02-07*01	TCRBJ02	TCRBJ02-07	01				3	1	7	3	6	1	36	50	51	57	63	1	In	VDJ
GAGTCCGCCAGCACCAACCAGACATCTATGTACCTCTGTGCCAGCAGTCCCCTCCAGGGAGAGTCCTACGAGCAGTACTTCGGGCCG	CASSPLQGESYEQYF	2	9.375014648460388E-6	45	TCRBV28-01*01	TCRBV28	TCRBV28-01	01								TCRBD01,TCRBD02	TCRBD01-01,TCRBD02-01		TCRBJ02-07*01	TCRBJ02	TCRBJ02-07	01				5	6	4	3	4	1	36	48	54	59	63	2	In	VDJ
AAGGTGCAGCCTGCAGAACTGGAGGATTCTGGAGTTTATTTCTGTGCCAGCAGCTGGGTTCAGTCCTACGAGCAGTACTTCGGGCCG	CASSWVQSYEQYF	1	4.687507324230194E-6	39	TCRBV14-01*01	TCRBV14	TCRBV14-01	01								TCRBD01,TCRBD02	TCRBD01-01,TCRBD02-01		TCRBJ02-07*01	TCRBJ02	TCRBJ02-07	01				5	1	0	9	5	1	42	54	55	58	63	1	In	VDJ
GGCTGCTCCCTCCCAAACATCTGTGTACTTCTGTGCCAGCAGTTATCCACCCTGGTCATAGGCTCCTACGAGCAGTACTTCGGGCCG		1	4.687507324230194E-6	50	TCRBV06	TCRBV06				TCRBV06-02,TCRBV06-03						TCRBD01,TCRBD02	TCRBD01-01,TCRBD02-01		TCRBJ02-07*01	TCRBJ02	TCRBJ02-07	01				3	14	5	4	0	0	31	45	59	-1	62	1	Out	VDJ
GAGTCCGCCAGCACCAACCAGACATCTATGTACCTCTGTGCCAGCAGTAGTACAGGGTCTCGCTCCTACGAGCAGTACTTCGGGCCG	CASSSTGSRSYEQYF	2	9.375014648460388E-6	45	TCRBV28-01*01	TCRBV28	TCRBV28-01	01				TCRBD01-01*01	TCRBD01	TCRBD01-01	01				TCRBJ02-07*01	TCRBJ02	TCRBJ02-07	01				5	3	3	3	5	0	36	48	51	57	62	2	In	VDJ
TCGGCTGCTCCCTCCCAGACATCTGTGTACTTCTGTGCCAGCAGTTACTCAGAGGAATCTAGCTCCTACGAGCAGTACTTCGGGCCG	CASSYSEESSSYEQYF	1	4.687507324230194E-6	48	TCRBV06-05*01	TCRBV06	TCRBV06-05	01				TCRBD02-01	TCRBD02	TCRBD02-01				01,02	TCRBJ02-07*01	TCRBJ02	TCRBJ02-07	01				0	8	4	8	0	0	33	50	58	-1	62	1	In	VDJ
AGTCAGGGGACACAGCACTGTATTTCTGTGCCAGCAGCAAAGAACACAACTCTGGGGGGGAGCTCCTACGAGCAGTACTTCGGGCCG		1	4.687507324230194E-6	55	TCRBV21-01*01	TCRBV21	TCRBV21-01	01				TCRBD02-01*01	TCRBD02	TCRBD02-01	01				TCRBJ02-07*01	TCRBJ02	TCRBJ02-07	01				1	11	9	0	2	0	26	42	53	60	62	1	Out	VDJ
CAGCGCACAGAGCAGGGGGACTCGGCCATGTATCTCTGTGCCAGCAGCTACCTGACAGGGAGCTCCTACGAGCAGTACTTCGGGCCG	CASSYLTGSSYEQYF	1	4.687507324230194E-6	45	TCRBV07-09	TCRBV07	TCRBV07-09				01,03	TCRBD01-01*01	TCRBD01	TCRBD01-01	01				TCRBJ02-07*01	TCRBJ02	TCRBJ02-07	01				4	4	2	3	2	0	36	49	53	60	62	1	In	VDJ
CAGCGCACAGAGCAGCGGGACTCGGCCATGTATCGCTGTGCCAGCAGCACCGGGACAGGGAGCTCCTACGAGCAGTACTTCGGGCCG	CASSTGTGSSYEQYF	1	4.687507324230194E-6	45	TCRBV07-06*01	TCRBV07	TCRBV07-06	01				TCRBD01-01*01	TCRBD01	TCRBD01-01	01				TCRBJ02-07*01	TCRBJ02	TCRBJ02-07	01				5	3	0	3	2	0	36	48	51	60	62	1	In	VDJ
ATCCAGCGCACACAGCAGGAGGACTCGGCCGTGTATCTCTGTGCCAGCAGCCCCGGACGGAGCTCCTACGAGCAGTACTTCGGGCCG	CASSPGRSSYEQYF	1	4.687507324230194E-6	42	TCRBV07-02*01	TCRBV07	TCRBV07-02	01								TCRBD01,TCRBD02	TCRBD01-01,TCRBD02-01		TCRBJ02-07*01	TCRBJ02	TCRBJ02-07	01				5	3	1	7	4	0	39	51	54	58	62	1	In	VDJ
GAGTTGGCTGCTCCCTCCCAGACATCTGTGTACTTCTGTGCCAGCAGGAGCGGACAGTCGAGCTCCTACGAGCAGTACTTCGGGCCG	CASRSGQSSSYEQYF	1	4.687507324230194E-6	45	TCRBV06-06	TCRBV06	TCRBV06-06				01,02	TCRBD01-01*01	TCRBD01	TCRBD01-01	01				TCRBJ02-07*01	TCRBJ02	TCRBJ02-07	01				6	4	1	5	5	0	36	47	51	57	62	1	In	VDJ
CTGGAGTCCGCCAGCACCAACCAGACATCTATGTACCTCTGTGCCAGCAGTTTATGACAGAGCTCCTACGAGCAGTACTTCGGGCCG	CASSL*QSSYEQYF	2	9.375014648460388E-6	42	TCRBV28-01*01	TCRBV28	TCRBV28-01	01				TCRBD01-01*01	TCRBD01	TCRBD01-01	01				TCRBJ02-07*01	TCRBJ02	TCRBJ02-07	01				0	0	3	5	2	0	39	-1	56	60	62	2	Stop	VDJ
AGCACCTTGGAGCTGGGGGACTCGGCCCTTTATCTTTGCGCCAGCAGCCCCTATGGAAAAAGCTCCTACGAGCAGTACTTCGGGCCG	CASSPYGKSSYEQYF	1	4.687507324230194E-6	45	TCRBV05-01*01	TCRBV05	TCRBV05-01	01								TCRBD01,TCRBD02	TCRBD01-01,TCRBD02-01		TCRBJ02-07*01	TCRBJ02	TCRBJ02-07	01				4	6	1	8	5	0	36	48	54	57	62	1	In	VDJ
ATCCGGTCCACAAAGCTGGAGGACTCAGCCATGTACTTCTGTGCCGGGGGCTTAGGTTTTTCCTCCTACGAGCAGTACTTCGGGCCG	CAGGLGFSSYEQYF	1	4.687507324230194E-6	42	TCRBV02-01*01	TCRBV02	TCRBV02-01	01				TCRBD01-01*01	TCRBD01	TCRBD01-01	01				TCRBJ02-07*01	TCRBJ02	TCRBJ02-07	01				11	0	6	0	11	0	39	-1	45	51	62	1	In	VDJ
CTGGAGTCAGCTACCCGCTCCCAGACATCTGTGTATTTCTGCGCCAGCAGTGGGACAGGGTCCTCCTACGAGCAGTACTTCGGGCCG	CASSGTGSSYEQYF	1	4.687507324230194E-6	42	TCRBV10-02*01	TCRBV10	TCRBV10-02	01				TCRBD01-01*01	TCRBD01	TCRBD01-01	01				TCRBJ02-07*01	TCRBJ02	TCRBJ02-07	01				4	0	1	3	2	0	39	-1	52	60	62	1	In	VDJ
GCCAGCACCAACCAGACATCTATGTACCTCTGTGCCAGCAGTCATCGGGACAGGGGGCTATCCTCCTACGAGCAGTACTTCGGGCCG	CASSHRDRGLSSYEQYF	2	9.375014648460388E-6	51	TCRBV28-01*01	TCRBV28	TCRBV28-01	01				TCRBD01-01*01	TCRBD01	TCRBD01-01	01				TCRBJ02-07*01	TCRBJ02	TCRBJ02-07	01				5	4	0	0	4	0	30	42	46	58	62	2	In	VDJ
CTGGAGTCGCCCAGCCCCAACCAGACCTCTCTGTACTTCTGTGCCAGCTCGGGACAGTCATCCTCCTACGAGCAGTACTTCGGGCCG	CASSGQSSSYEQYF	1	4.687507324230194E-6	42	TCRBV27-01*01	TCRBV27	TCRBV27-01	01				TCRBD01-01*01	TCRBD01	TCRBD01-01	01				TCRBJ02-07*01	TCRBJ02	TCRBJ02-07	01				8	2	0	5	5	0	39	48	50	57	62	1	In	VDJ
CGCACACAGCAGGAGGACTCGGCCGTGTATCTCTGTGCCAGCAGCTTAAACGGCAGGGGGCCCTCCTACGAGCAGTACTTCGGGCCG	CASSLNGRGPSYEQYF	1	4.687507324230194E-6	48	TCRBV07-02*01	TCRBV07	TCRBV07-02	01				TCRBD01-01*01	TCRBD01	TCRBD01-01	01				TCRBJ02-07*01	TCRBJ02	TCRBJ02-07	01				2	5	4	0	1	0	33	48	53	61	62	1	In	VDJ
TCCGCCAGCACCAACCAGACATCTATGTACCTCTGTGCCAGCAGTGATGGTCGGGGGGGCCCCTCCTACGAGCAGTACTTCGGGCCG	CASSDGRGGPSYEQYF	2	9.375014648460388E-6	48	TCRBV28-01*01	TCRBV28	TCRBV28-01	01				TCRBD02-01*01	TCRBD02	TCRBD02-01	01				TCRBJ02-07*01	TCRBJ02	TCRBJ02-07	01				5	6	8	0	3	0	33	45	51	59	62	2	In	VDJ
AATTCCCTGGAGCTTGGTGACTCTGCTGTGTATTTCTGTGCCAGCAGCGGATATGGGGGGGACTCCTACGAGCAGTACTTCGGGCCG	CASSGYGGDSYEQYF	1	4.687507324230194E-6	45	TCRBV03	TCRBV03				TCRBV03-01,TCRBV03-02		TCRBD02-01*01	TCRBD02	TCRBD02-01	01				TCRBJ02-07*01	TCRBJ02	TCRBJ02-07	01				5	6	9	0	1	0	36	48	54	61	62	1	In	VDJ
GTGAGCAACATGAGCCCTGAAGACAGCAGCATATATCTCTGCAGCGCCGGGGGGTGGACGGACTCCTACGAGCAGTACTTCGGGCCG	CSAGGWTDSYEQYF	1	4.687507324230194E-6	42	TCRBV29-01*01	TCRBV29	TCRBV29-01	01				TCRBD02-01*01	TCRBD02	TCRBD02-01	01				TCRBJ02-07*01	TCRBJ02	TCRBJ02-07	01				7	1	8	1	8	0	39	46	47	54	62	1	In	VDJ
GTGACCAGTGCCCATCCTGAAGACAGCAGCTTCTACATCTGCAGTGCCCACCGACAGGGGCACTCCTACGAGCAGTACTTCGGGCCG	CSAHRQGHSYEQYF	1	4.687507324230194E-6	42	TCRBV20	TCRBV20				TCRBV20-01,TCRBV20-or09_02		TCRBD01-01*01	TCRBD01	TCRBD01-01	01				TCRBJ02-07*01	TCRBJ02	TCRBJ02-07	01				6	5	2	2	2	0	39	47	52	60	62	1	In	VDJ
TGCAGAGCTTGGGGACTCGGCCGTGTATCTCTGTGCCAGCAGCCCCCTCCCGGGACATCCAACTCCTACGAGCAGTACTTCGGGCCG		1	4.687507324230194E-6	50	TCRBV11-03*01	TCRBV11	TCRBV11-03	01				TCRBD01-01*01	TCRBD01	TCRBD01-01	01				TCRBJ02-07*01	TCRBJ02	TCRBJ02-07	01				5	8	0	6	5	0	31	43	51	57	62	1	Out	VDJ
ATTCTGGAGTCCGCCAGCACCAACCAGACATCTATGTACCTCTGTGGGGTGGCTATACTAAACTCCTACGAGCAGTACTTCGGGCCG	CGVAILNSYEQYF	2	9.375014648460388E-6	39	TCRBV28-01*01	TCRBV28	TCRBV28-01	01				TCRBD02-01	TCRBD02	TCRBD02-01				01,02	TCRBJ02-07*01	TCRBJ02	TCRBJ02-07	01				13	10	3	9	2	0	42	46	56	60	62	2	In	VDJ
GCCCATCCTGAAGACAGCAGCTTCTACATCTGCAGTGCTAGCATGGGACTAGCGGGGGGTCTATCCTACGAGCAGTACTTCGGGCCG	CSASMGLAGGLSYEQYF	1	4.687507324230194E-6	51	TCRBV20	TCRBV20				TCRBV20-01,TCRBV20-or09_02		TCRBD02-01*01	TCRBD02	TCRBD02-01	01				TCRBJ02-07*01	TCRBJ02	TCRBJ02-07	01				3	3	0	1	4	1	30	41	44	59	63	1	In	VDJ
CACACCCTGCAGCCAGAAGACTCGGCCCTGTATCTCTGCGCCAGCAGCAGAGGGACTAGCGGATCCTACGAGCAGTACTTCGGGCCG	CASSRGTSGSYEQYF	1	4.687507324230194E-6	45	TCRBV04-03*01	TCRBV04	TCRBV04-03	01				TCRBD02-01	TCRBD02	TCRBD02-01				01,02	TCRBJ02-07*01	TCRBJ02	TCRBJ02-07	01				5	3	0	5	1	1	36	48	51	62	63	1	In	VDJ
TCGGCCCAAAAGAACCCGACAGCTTTCTATCTCTGTGCCAGTAGTTCTGGACAGGGGAGGTTGGCCTACGAGCAGTACTTCGGGCCG	CASSSGQGRLAYEQYF	1	4.687507324230194E-6	48	TCRBV19-01	TCRBV19	TCRBV19-01				01,02	TCRBD01-01*01	TCRBD01	TCRBD01-01	01				TCRBJ02-07*01	TCRBJ02	TCRBJ02-07	01				5	3	1	2	7	2	33	45	48	57	64	1	In	VDJ
CTGCAGCCAGAAGACTCGGCCCTGTATCTCTGTGCCAGCAGCCAGTATTTGGCTGACAAGGGGGCCTACGAGCAGTACTTCGGGCCG	CASSQYLADKGAYEQYF	1	4.687507324230194E-6	51	TCRBV04-02*01	TCRBV04	TCRBV04-02	01				TCRBD01-01*01	TCRBD01	TCRBD01-01	01				TCRBJ02-07*01	TCRBJ02	TCRBJ02-07	01				3	14	5	1	0	2	30	44	58	-1	64	1	In	VDJ
ATCCTGGAGTCGCCCAGCCCCAACCAGACCTCTCTGTACTTCTGTGCCAGCAGTTTGGGACGGGCCTACGAGCAGTACTTCGGGCCG	CASSLGRAYEQYF	1	4.687507324230194E-6	39	TCRBV27-01*01	TCRBV27	TCRBV27-01	01								TCRBD01,TCRBD02	TCRBD01-01,TCRBD02-01		TCRBJ02-07*01	TCRBJ02	TCRBJ02-07	01				3	0	0	7	3	2	42	-1	56	61	64	1	In	VDJ
TCCCTGGAGCTTGGTGACTCTGCTGTGTATTTCTGTGCCAGCAGCCAAGACCCGGGACAGGCCGCCTACGAGCAGTACTTCGGGCCG	CASSQDPGQAAYEQYF	1	4.687507324230194E-6	48	TCRBV03	TCRBV03				TCRBV03-01,TCRBV03-02		TCRBD01-01*01	TCRBD01	TCRBD01-01	01				TCRBJ02-07*01	TCRBJ02	TCRBJ02-07	01				0	3	0	4	3	2	33	50	53	61	64	1	In	VDJ
AGGCTGGAGTTGGCTGCTCCCTCCCAGACATCTGTGTACTTCTGTGCCAGCAGTTACATAGGAGCCTACGAGCAGTACTTCGGGCCG	CASSYIGAYEQYF	1	4.687507324230194E-6	39	TCRBV06-06	TCRBV06	TCRBV06-06				01,02	TCRBD02-01*02	TCRBD02	TCRBD02-01	02				TCRBJ02-07*01	TCRBJ02	TCRBJ02-07	01				2	3	10	2	0	2	42	57	60	-1	64	1	In	VDJ
AGATCCAGCCCTCAGAACCCAGGGACTCAGCTGTGTACTTCTGTGCCAGCAGAGTCACTCGGTCCCTACGAGCAGTACTTCGGGCCG		1	4.687507324230194E-6	40	TCRBV12	TCRBV12				TCRBV12-03,TCRBV12-04		TCRBD02-01	TCRBD02	TCRBD02-01				01,02	TCRBJ02-07*01	TCRBJ02	TCRBJ02-07	01				6	4	3	10	5	2	41	52	56	59	64	1	Out	VDJ
CAGCCCTCAGAACCCAGGGACTCAGCTGTGTACTTCTGTGCCAGCAGGAAGCGGGGGACTACTCCCTACGAGCAGTACTTCGGGCCG	CASRKRGTTPYEQYF	1	4.687507324230194E-6	45	TCRBV12	TCRBV12				TCRBV12-03,TCRBV12-04		TCRBD02-01*01	TCRBD02	TCRBD02-01	01				TCRBJ02-07*01	TCRBJ02	TCRBJ02-07	01				6	2	6	2	7	2	36	47	49	57	64	1	In	VDJ
GAGTCTGCCATCCCCAACCAGACAGCTCTTTACTTCTGTGCCACCAGTGACATGGCGGGGGGGCCCTACGAGCAGTACTTCGGGCCG	CATSDMAGGPYEQYF	1	4.687507324230194E-6	45	TCRBV24	TCRBV24				TCRBV24-01,TCRBV24-or09_02		TCRBD02-01*01	TCRBD02	TCRBD02-01	01				TCRBJ02-07*01	TCRBJ02	TCRBJ02-07	01				4	4	7	0	1	2	36	50	54	63	64	1	In	VDJ
TCGGCTGCTCCCTCCCAGACATCTGTGTACTTCTGTGCCAGCAGTTATTCCAGAATCGACGGGCCCTACGAGCAGTACTTCGGGCCG	CASSYSRIDGPYEQYF	1	4.687507324230194E-6	48	TCRBV06-05*01	TCRBV06	TCRBV06-05	01								TCRBD01,TCRBD02	TCRBD01-01,TCRBD02-01		TCRBJ02-07*01	TCRBJ02	TCRBJ02-07	01				3	13	8	0	0	2	33	47	60	-1	64	1	In	VDJ
GAGCACCTTGGAGCTGGGGACTCGGCCCTTTATCTTTGCGCCAGCAGCTCTTCCGGGACAGGGCCCTACGAGCAGTACTTCGGGCCG	CASSSSGTGPYEQYF	1	4.687507324230194E-6	45	TCRBV05-01*01	TCRBV05	TCRBV05-01	01				TCRBD01-01*01	TCRBD01	TCRBD01-01	01				TCRBJ02-07*01	TCRBJ02	TCRBJ02-07	01				3	5	0	3	1	2	36	49	54	63	64	1	In	VDJ
ACAGTGACCAGTGCCCATCCTGAAGACAGCAGCTTCTACATCTGCAGTGCTAGAGGCGGCACGCCCTACGAGCAGTACTTCGGGCCG	CSARGGTPYEQYF	1	4.687507324230194E-6	39	TCRBV20	TCRBV20				TCRBV20-01,TCRBV20-or09_02		TCRBD02-01	TCRBD02	TCRBD02-01				01,02	TCRBJ02-07*01	TCRBJ02	TCRBJ02-07	01				1	0	7	5	5	2	42	-1	55	59	64	1	In	VDJ
GAGTCCGCTACCAGCTCCCAGACATCTGTGTACTTCTGTGCCATCAGTGAGTCGAGTAGCCTCCCCTACGAGCAGTACTTCGGGCCG	CAISESSSLPYEQYF	1	4.687507324230194E-6	45	TCRBV10-03*01	TCRBV10	TCRBV10-03	01				TCRBD02-01	TCRBD02	TCRBD02-01				01,02	TCRBJ02-07*01	TCRBJ02	TCRBJ02-07	01				0	3	5	7	4	2	36	53	56	60	64	1	In	VDJ
GAGTTGGCTGCTCCCTCCCAGACATCTGTGTACTTCTGTGCCAGCAGTTACTTCGGGACAGGCCCCTACGAGCAGTACTTCGGGCCG	CASSYFGTGPYEQYF	1	4.687507324230194E-6	45	TCRBV06-06	TCRBV06	TCRBV06-06				01,02	TCRBD01-01*01	TCRBD01	TCRBD01-01	01				TCRBJ02-07*01	TCRBJ02	TCRBJ02-07	01				1	2	0	4	2	2	36	52	54	62	64	1	In	VDJ
GCTGCTCCCTCCCAGACATCTGTGTACTTCTGTGCCAGCAGTGAAGCCCCGGGACGGACGAGCCCCTACGAGCAGTACTTCGGGCCG	CASSEAPGRTSPYEQYF	1	4.687507324230194E-6	51	TCRBV06-01*01	TCRBV06	TCRBV06-01	01								TCRBD01,TCRBD02	TCRBD01-01,TCRBD02-01		TCRBJ02-07*01	TCRBJ02	TCRBJ02-07	01				0	3	0	7	9	2	30	47	50	55	64	1	In	VDJ
GTGAACGCCTTGGAGCTGGACGACTCGGCCCTGTATCTCTGTGCCAGCAGCCTATCCTTTGACCCCTACGAGCAGTACTTCGGGCCG	CASSLSFDPYEQYF	1	4.687507324230194E-6	42	TCRBV05-04*01	TCRBV05	TCRBV05-04	01								TCRBD01,TCRBD02	TCRBD01-01,TCRBD02-01		TCRBJ02-07*01	TCRBJ02	TCRBJ02-07	01				4	9	2	7	1	2	39	51	60	63	64	1	In	VDJ
CTGGAGTCCGCTACCAGCTCCCAGACATCTGTGTACTTCTGTGCCATCAGTGATACAGGGAACCCCTACGAGCAGTACTTCGGGCCG	CAISDTGNPYEQYF	1	4.687507324230194E-6	42	TCRBV10-03*01	TCRBV10	TCRBV10-03	01				TCRBD01-01*01	TCRBD01	TCRBD01-01	01				TCRBJ02-07*01	TCRBJ02	TCRBJ02-07	01				3	1	3	3	4	2	39	53	54	60	64	1	In	VDJ
GAATGTGAGTGCCTTGGAGCTGGGGGACTCGGCCCTGTATCTCTGTGCCAGAGACAGGCGAAACCCTACGAGCAGTACTTCGGGCCG		1	4.687507324230194E-6	38	TCRBV05-03	TCRBV05	TCRBV05-03				01,02	TCRBD01-01*01	TCRBD01	TCRBD01-01	01				TCRBJ02-07*01	TCRBJ02	TCRBJ02-07	01				7	0	2	4	6	2	43	-1	52	58	64	1	Out	VDJ
GATCCAGCGCACACAGCAGGAGGACTCGGCCGTGTATCTCTGTGCCAGCAGCTCGGACACAAACCCTACGAGCAGTACTTCGGGCCG		1	4.687507324230194E-6	41	TCRBV07-02*01	TCRBV07	TCRBV07-02	01				TCRBD01-01*01	TCRBD01	TCRBD01-01	01				TCRBJ02-07*01	TCRBJ02	TCRBJ02-07	01				4	1	1	6	5	2	40	53	54	59	64	1	Out	VDJ
AACGCCTTGGAGCTGGACGACTCGGCCCTGTATCTCTGTGCCAGCAGCTTGGGTCGGGGGCCTACCTACGAGCAGTACTTCGGGCCG	CASSLGRGPTYEQYF	1	4.687507324230194E-6	45	TCRBV05-04*01	TCRBV05	TCRBV05-04	01								TCRBD01,TCRBD02	TCRBD01-01,TCRBD02-01		TCRBJ02-07*01	TCRBJ02	TCRBJ02-07	01				0	3	6	0	3	2	36	52	55	61	64	1	In	VDJ
ATCCAGCGCACACAGCAGGAGGACTCGGCCGTGTATCTCTGTGCCAGCAGCTTAGGTACAGGGACCTACGAGCAGTACTTCGGGCCG	CASSLGTGTYEQYF	1	4.687507324230194E-6	42	TCRBV07-02*01	TCRBV07	TCRBV07-02	01				TCRBD01-01*01	TCRBD01	TCRBD01-01	01				TCRBJ02-07*01	TCRBJ02	TCRBJ02-07	01				1	2	3	3	1	2	39	55	57	63	64	1	In	VDJ
ATCCGGTCCACAAAGCTGGAGGACTCAGCCATGTACTTCTGTGCCAGCAGTGAGGGGGACAGGACCTACGAGCAGTACTTCGGGCCG	CASSEGDRTYEQYF	1	4.687507324230194E-6	42	TCRBV02-01*01	TCRBV02	TCRBV02-01	01				TCRBD01-01*01	TCRBD01	TCRBD01-01	01				TCRBJ02-07*01	TCRBJ02	TCRBJ02-07	01				3	2	0	4	1	2	39	53	55	63	64	1	In	VDJ
GCTCCCTCCCAGACATCTGTGTACTTCTGTGCCAGCCGCGGGTGGAACGAGGGGGCGCGAACGACCTACGAGCAGTACTTCGGGCCG	CASRGWNEGARTTYEQYF	1	4.687507324230194E-6	54	TCRBV06	TCRBV06				TCRBV06-01,TCRBV06-05,TCRBV06-06		TCRBD01-01*01	TCRBD01	TCRBD01-01	01				TCRBJ02-07*01	TCRBJ02	TCRBJ02-07	01				8	13	5	0	8	2	27	36	49	56	64	1	In	VDJ
ATCCAGCGCACAGAGCAGGGGGACTCGGCCATGTATCTCTGTGCCAGCAGCTCGCCGGGACAGACCTACGAGCAGTACTTCGGGCCG	CASSSPGQTYEQYF	1	4.687507324230194E-6	42	TCRBV07-09	TCRBV07	TCRBV07-09				01,03	TCRBD01-01*01	TCRBD01	TCRBD01-01	01				TCRBJ02-07*01	TCRBJ02	TCRBJ02-07	01				4	4	0	5	1	2	39	52	56	63	64	1	In	VDJ
CAGCAGGTAGTGCGAGGAGATTCGGCAGCTTATTTCTGTGCCAGCTCACCTTCCGGGACTAGCACCTACGAGCAGTACTTCGGGCCG	CASSPSGTSTYEQYF	1	4.687507324230194E-6	45	TCRBV18-01*01	TCRBV18	TCRBV18-01	01				TCRBD02-01	TCRBD02	TCRBD02-01				01,02	TCRBJ02-07*01	TCRBJ02	TCRBJ02-07	01				3	4	0	7	1	2	36	50	54	63	64	1	In	VDJ
TTGGAGTCGGCTGCTCCCTCCCAAACATCTGTGTACTTCTGTGCCAGCAGGGGACAGGGCCACACCTACGAGCAGTACTTCGGGCCG	CASRGQGHTYEQYF	1	4.687507324230194E-6	42	TCRBV06	TCRBV06				TCRBV06-02,TCRBV06-03		TCRBD01-01*01	TCRBD01	TCRBD01-01	01				TCRBJ02-07*01	TCRBJ02	TCRBJ02-07	01				6	0	0	3	5	2	39	-1	50	59	64	1	In	VDJ
CTGCTGGGGTTGGAGTCGGCTGCTCCCTCCCAAACATCTGTGTACTTCTGTGCCAGCGGGGGAACCTACGAGCAGTACTTCGGGCCG	CASGGTYEQYF	1	4.687507324230194E-6	33	TCRBV06	TCRBV06				TCRBV06-02,TCRBV06-03						TCRBD01,TCRBD02	TCRBD01-01,TCRBD02-01		TCRBJ02-07*01	TCRBJ02	TCRBJ02-07	01				8	0	6	1	2	2	48	-1	57	62	64	1	In	VDJ
CAGCCTGCAAAGCTTGAGGACTCGGCCGTGTATCTCTGTGCCAGCAGCTTAGGATCCGGGACCTACTACGAGCAGTACTTCGGGCCG	CASSLGSGTYYEQYF	2	9.375014648460388E-6	45	TCRBV11-02*02	TCRBV11	TCRBV11-02	02								TCRBD01,TCRBD02	TCRBD01-01,TCRBD02-01		TCRBJ02-07*01	TCRBJ02	TCRBJ02-07	01				1	5	0	7	3	3	36	52	57	62	65	2	In	VDJ
CGCACACAGCAGGAGGACTCGGCCGTGTATCTCTGTGCCAGCAGGCTCGTTGCCGGGACGACATACTACGAGCAGTACTTCGGGCCG	CASRLVAGTTYYEQYF	1	4.687507324230194E-6	48	TCRBV07-02*01	TCRBV07	TCRBV07-02	01								TCRBD01,TCRBD02	TCRBD01-01,TCRBD02-01		TCRBJ02-07*01	TCRBJ02	TCRBJ02-07	01				6	10	0	7	6	3	33	44	54	59	65	1	In	VDJ
ATCCAGCGCACACAGCAGGAGGACTCGGCCGTGTATCTCTGTGCCAGCAGCTTTGGGACAGGGGACTACGAGCAGTACTTCGGGCCG	CASSFGTGDYEQYF	1	4.687507324230194E-6	42	TCRBV07-02*01	TCRBV07	TCRBV07-02	01				TCRBD01-01*01	TCRBD01	TCRBD01-01	01				TCRBJ02-07*01	TCRBJ02	TCRBJ02-07	01				3	1	0	2	1	3	39	53	54	64	65	1	In	VDJ
CAGCGCACACAGCAGGAGGACTCGGCCCTGTATCTCTGCGCCAGCAGCCAAGAAGGCGGATTAGACTACGAGCAGTACTTCGGGCCG	CASSQEGGLDYEQYF	1	4.687507324230194E-6	45	TCRBV07-02*01	TCRBV07	TCRBV07-02	01				TCRBD02-01	TCRBD02	TCRBD02-01				01,02	TCRBJ02-07*01	TCRBJ02	TCRBJ02-07	01				5	7	7	5	6	3	36	48	55	59	65	1	In	VDJ
TCCGCCAGCACCAACCAGACATCTATGTACCTCTGTGCCAGCAACAGGGGGACTAAGGGGGGAGACTACGAGCAGTACTTCGGGCCG	CASNRGTKGGDYEQYF	2	9.375014648460388E-6	48	TCRBV28-01*01	TCRBV28	TCRBV28-01	01				TCRBD01-01*01	TCRBD01	TCRBD01-01	01				TCRBJ02-07*01	TCRBJ02	TCRBJ02-07	01				7	0	3	1	14	3	33	-1	43	51	65	2	In	VDJ
ATCCTGGAGTCGCCCAGCCCCAACCAGACCTCTCTGTACTTCTGTGCCAGCAGTCGCTCGGAGAACTACGAGCAGTACTTCGGGCCG	CASSRSENYEQYF	1	4.687507324230194E-6	39	TCRBV27-01*01	TCRBV27	TCRBV27-01	01				TCRBD02-01*02	TCRBD02	TCRBD02-01	02				TCRBJ02-07*01	TCRBJ02	TCRBJ02-07	01				5	5	10	2	2	3	42	54	59	63	65	1	In	VDJ
CTGCAGAACTGGAGGATTCTGGAGTTTATTTCTGTGCCAGCAGCCAAGTGGTGGGACAGGGACAACTACGAGCAGTACTTCGGGCCG		1	4.687507324230194E-6	49	TCRBV14-01*01	TCRBV14	TCRBV14-01	01				TCRBD01-01*01	TCRBD01	TCRBD01-01	01				TCRBJ02-07*01	TCRBJ02	TCRBJ02-07	01				1	4	0	3	4	3	32	48	52	61	65	1	Out	VDJ
CAGCGCACACAGCAGGAGGACTCCGCCGTGTATCTCTGTGCCAGCAGCCCCTATACGACGGTAAACTACGAGCAGTACTTCGGGCCG	CASSPYTTVNYEQYF	1	4.687507324230194E-6	45	TCRBV07-08*01	TCRBV07	TCRBV07-08	01								TCRBD01,TCRBD02	TCRBD01-01,TCRBD02-01		TCRBJ02-07*01	TCRBJ02	TCRBJ02-07	01				5	8	2	7	6	3	36	48	56	59	65	1	In	VDJ
AAGATCCAGCCTGCAAAGCTTGAGGACTCGGCCGTGTATCTCTGTGCCAGCAGCTTATGGAGCGGATACGAGCAGTACTTCGGGCCG	CASSLWSGYEQYF	2	9.375014648460388E-6	39	TCRBV11-02*02	TCRBV11	TCRBV11-02	02				TCRBD02-01	TCRBD02	TCRBD02-01				01,02	TCRBJ02-07*01	TCRBJ02	TCRBJ02-07	01				2	3	6	5	1	4	42	57	60	65	66	2	In	VDJ
CAGAGCAGGGGGACTCGGCCATGTATCTCTGTGCCAGCAGCTTAACCTCGGTTGGGACAGGGTCCATACGAGCAGTACTTCGGGCCG		1	4.687507324230194E-6	52	TCRBV07-09	TCRBV07	TCRBV07-09				01,03	TCRBD01-01*01	TCRBD01	TCRBD01-01	01				TCRBJ02-07*01	TCRBJ02	TCRBJ02-07	01				2	9	0	3	4	4	29	44	53	62	66	1	Out	VDJ
CTGGAGTCCGCTACCAGCTCCCAGACATCTGTGTACTTCTGTGCCATCAGTGATATCAGGGATAAATACGAGCAGTACTTCGGGCCG	CAISDIRDKYEQYF	1	4.687507324230194E-6	42	TCRBV10-03*01	TCRBV10	TCRBV10-03	01				TCRBD01-01*01	TCRBD01	TCRBD01-01	01				TCRBJ02-07*01	TCRBJ02	TCRBJ02-07	01				3	3	4	3	5	4	39	53	56	61	66	1	In	VDJ
GAGTCTGCTGCCTCCTCCCAGACATCTGTATATTTCTGCGCCAGCAGTGATGGGTGGGTCCAATTGGACGAGCAGTACTTCGGGCCG	CASSDGWVQLDEQYF	2	9.375014648460388E-6	45	TCRBV10-01	TCRBV10	TCRBV10-01				01,02					TCRBD01,TCRBD02	TCRBD01-01,TCRBD02-01		TCRBJ02-07*01	TCRBJ02	TCRBJ02-07	01				3	1	0	9	13	5	36	50	51	54	67	2	In	VDJ
ATCCAGCCCTCAGAACCCAGGGACTCAGCTGTGTACTTCTGTGCCAGCAGCAAGGACAGGGGGATGGACGAGCAGTACTTCGGGCCG	CASSKDRGMDEQYF	1	4.687507324230194E-6	42	TCRBV12	TCRBV12				TCRBV12-03,TCRBV12-04		TCRBD01-01*01	TCRBD01	TCRBD01-01	01				TCRBJ02-07*01	TCRBJ02	TCRBJ02-07	01				6	3	1	1	4	5	39	50	53	63	67	1	In	VDJ
ACCTTGGAGCTGGGGGACTCGGCCCTTTATCTTTGCGCCAGCAGCTTGACAAGCGGGGGGGCGACCGACGAGCAGTACTTCGGGCCG	CASSLTSGGATDEQYF	1	4.687507324230194E-6	48	TCRBV05-01*01	TCRBV05	TCRBV05-01	01				TCRBD02-01*01	TCRBD02	TCRBD02-01	01				TCRBJ02-07*01	TCRBJ02	TCRBJ02-07	01				1	3	6	0	6	5	33	48	51	61	67	1	In	VDJ
CAGCGCACAGAGCAGCGGGACTCGGCCATGTATCGCTGTGCCAGCAGCCGGGCGGGTTTCGCGGCAGACGAGCAGTACTTCGGGCCG	CASSRAGFAADEQYF	1	4.687507324230194E-6	45	TCRBV07-06*01	TCRBV07	TCRBV07-06	01				TCRBD02-01	TCRBD02	TCRBD02-01				01,02	TCRBJ02-07*01	TCRBJ02	TCRBJ02-07	01				5	3	7	4	11	5	36	48	51	56	67	1	In	VDJ
GGGGGACTCAGCCGTGTATCTCTGTGCCAGCAGCCCCCGAACTAATTTTCGGAGGGACAGGTGATCCACGAGCAGTACTTCGGGCCG		2	9.375014648460388E-6	59	TCRBV07-03*01	TCRBV07	TCRBV07-03	01				TCRBD01-01*01	TCRBD01	TCRBD01-01	01				TCRBJ02-07*01	TCRBJ02	TCRBJ02-07	01				5	19	0	4	6	5	22	34	53	61	67	2	Out	VDJ
TCGGCTGCTCCCTCCCAGACATCTGTGTACTTCTGTGCCAGCAGTGAAGTCTTTGGACAGGGTGCCCACGAGCAGTACTTCGGGCCG	CASSEVFGQGAHEQYF	1	4.687507324230194E-6	48	TCRBV06-01*01	TCRBV06	TCRBV06-01	01				TCRBD01-01*01	TCRBD01	TCRBD01-01	01				TCRBJ02-07*01	TCRBJ02	TCRBJ02-07	01				1	5	1	3	5	5	33	49	54	62	67	1	In	VDJ
TCGGCTGCTCCCTCCCAAACATCTGTGTACTTCTGTGCCAGCAGTCCGCGGACAGGGTATGAGGCCCACGAGCAGTACTTCGGGCCG	CASSPRTGYEAHEQYF	1	4.687507324230194E-6	48	TCRBV06	TCRBV06				TCRBV06-02,TCRBV06-03		TCRBD01-01*01	TCRBD01	TCRBD01-01	01				TCRBJ02-07*01	TCRBJ02	TCRBJ02-07	01				5	4	1	3	10	5	33	45	49	57	67	1	In	VDJ
GTGAGCACCTTGGAGCTGGGGGACTCGGCCCTTTATCTTTGCGCCAGCAGAGACAGGGAGGCTAGGAACGAGCAGTACTTCGGGCCG	CASRDREARNEQYF	1	4.687507324230194E-6	42	TCRBV05-01*01	TCRBV05	TCRBV05-01	01				TCRBD01-01*01	TCRBD01	TCRBD01-01	01				TCRBJ02-07*01	TCRBJ02	TCRBJ02-07	01				5	1	2	3	9	5	39	50	51	58	67	1	In	VDJ
GCCAGCACCAACCAGACATCTATGTACCTCTGTGCCAGCAGTTTACTTCCCCGAAGCGGGGGGCGCAACGAGCAGTACTTCGGGCCG	CASSLLPRSGGRNEQYF	2	9.375014648460388E-6	51	TCRBV28-01*01	TCRBV28	TCRBV28-01	01				TCRBD02-01*01	TCRBD02	TCRBD02-01	01				TCRBJ02-07*01	TCRBJ02	TCRBJ02-07	01				2	9	6	1	4	5	30	45	54	63	67	2	In	VDJ
ACAGTGACCAGTGCCCATCCTGAAGACAGCAGCTTCTACATCTGCAGTGCTAGGGCAGGGGGCTTAAACGAGCAGTACTTCGGGCCG	CSARAGGLNEQYF	1	4.687507324230194E-6	39	TCRBV20	TCRBV20				TCRBV20-01,TCRBV20-or09_02		TCRBD01-01*01	TCRBD01	TCRBD01-01	01				TCRBJ02-07*01	TCRBJ02	TCRBJ02-07	01				3	2	4	0	4	5	42	53	55	63	67	1	In	VDJ
ACCTTGGAGCTGGGGGACTCGGCCCTTTATCTTTGCGCCAGCAGCTTGGGACGGTATAGCATGGAATAAGAGCAGTACTTCGGGCCG	CASSLGRYSME*EQYF	1	4.687507324230194E-6	48	TCRBV05-01*01	TCRBV05	TCRBV05-01	01				TCRBD02-01	TCRBD02	TCRBD02-01				01,02	TCRBJ02-07*01	TCRBJ02	TCRBJ02-07	01				0	7	5	7	9	7	33	49	56	60	69	1	Stop	VDJ
AGGCTGGAGTTGGCTGCTCCCTCCCAGACATCTGTGTACTTCTGTGCCAGCAGTTACCCCGGACTCAAAGAGCAGTACTTCGGGCCG	CASSYPGLKEQYF	1	4.687507324230194E-6	39	TCRBV06-06	TCRBV06	TCRBV06-06				01,02	TCRBD02-01	TCRBD02	TCRBD02-01				01,02	TCRBJ02-07*01	TCRBJ02	TCRBJ02-07	01				2	3	1	10	4	7	42	57	60	65	69	1	In	VDJ
AGGCTGCTGTCGGCTGCTCCCTCCCAGACATCTGTGTACTTCTGTGCCAGCAGTTATGAAGGTGTGAGCCCCGCGGACTTCGGGCCG	CASSYEGVSPADF	1	4.687507324230194E-6	39	TCRBV06-05*01	TCRBV06	TCRBV06-05	01				TCRBD02-01	TCRBD02	TCRBD02-01				01,02	TCRBJ02-07*01	TCRBJ02	TCRBJ02-07	01				3	16	7	5	0	14	42	56	72	-1	76	1	In	VDJ
CTGACTGTGAGCAACATGAGCCCTGAAGACAGCAGCATATATCTCTGCAGCGTTGAACGAGGGGCCGACACCATATATTTTGGAGAG	CSVERGADTIYF	1	4.687507324230194E-6	36	TCRBV29-01*01	TCRBV29	TCRBV29-01	01								TCRBD01,TCRBD02	TCRBD01-01,TCRBD02-01		TCRBJ01-03*01	TCRBJ01	TCRBJ01-03	01				2	2	5	2	3	8	45	57	59	64	67	1	In	VDJ
TAGTGCGAGGAGATTCGGCAGCTTATTTCTGTGCCAGCTCACCACGTTACCCGGGACAGGGAATCCAACACCATATATTTTGGAGAG		2	9.375014648460388E-6	52	TCRBV18-01*01	TCRBV18	TCRBV18-01	01				TCRBD01-01*01	TCRBD01	TCRBD01-01	01				TCRBJ01-03*01	TCRBJ01	TCRBJ01-03	01				1	7	0	3	5	7	29	45	52	61	66	2	Out	VDJ
TCCGCCAGCACCAACCAGACATCTATGTACCTCTGTGCCAGCAGCTCCCGACAGGGGAGGTCTGGAAACACCATATATTTTGGAGAG	CASSSRQGRSGNTIYF	2	9.375014648460388E-6	48	TCRBV28-01*01	TCRBV28	TCRBV28-01	01				TCRBD01-01*01	TCRBD01	TCRBD01-01	01				TCRBJ01-03*01	TCRBJ01	TCRBJ01-03	01				6	5	2	2	3	1	33	44	49	57	60	2	In	VDJ
CCCAGCCCCAACCAGACCTCTCTGTACTTCTGTGCCAGCAGATCCGGACAGGGGGGATTCTCTGGAAACACCATATATTTTGGAGAG	CASRSGQGGFSGNTIYF	2	9.375014648460388E-6	51	TCRBV27-01*01	TCRBV27	TCRBV27-01	01				TCRBD01-01*01	TCRBD01	TCRBD01-01	01				TCRBJ01-03*01	TCRBJ01	TCRBJ01-03	01				6	4	1	1	4	0	30	41	45	55	59	2	In	VDJ
ATCCAGCGCACACAGCAGGAGGACTCGGCCGTGTATCTCTGTGCCAGCAGCCTTTCACCCTCTGGAAACACCATATATTTTGGAGAG	CASSLSPSGNTIYF	1	4.687507324230194E-6	42	TCRBV07-02*01	TCRBV07	TCRBV07-02	01								TCRBD01,TCRBD02	TCRBD01-01,TCRBD02-01		TCRBJ01-03*01	TCRBJ01	TCRBJ01-03	01				5	5	3	7	1	0	39	51	56	58	59	1	In	VDJ
AGCACCTTGGAGCTGGGGGACTCGGCCCTTTATCTTTGCGCCAGCAGCCGGACAGGGGACTCTGGAAACACCATATATTTTGGAGAG	CASSRTGDSGNTIYF	2	9.375014648460388E-6	45	TCRBV05-01*01	TCRBV05	TCRBV05-01	01				TCRBD01-01*01	TCRBD01	TCRBD01-01	01				TCRBJ01-03*01	TCRBJ01	TCRBJ01-03	01				4	1	1	2	1	0	36	48	49	58	59	2	In	VDJ
CCAGTCCACGGAGTCAGGGGACACAGCACTGTATTTCTGTGCGAGATGGCAACGGGCCACTCTGGAAACACCATATATTTTGGAGAG		2	9.375014648460388E-6	44	TCRBV21-01*01	TCRBV21	TCRBV21-01	01								TCRBD01,TCRBD02	TCRBD01-01,TCRBD02-01		TCRBJ01-03*01	TCRBJ01	TCRBJ01-03	01				12	11	8	0	2	0	37	42	53	57	59	2	Out	VDJ
CTGCTGTCGGCTGCTCCCTCCCAGACATCTGTGTACTTCTGTGCCAGCAGTTACGGGAACTCTGGAAACACCATATATTTTGGAGAG	CASSYGNSGNTIYF	1	4.687507324230194E-6	42	TCRBV06-05*01	TCRBV06	TCRBV06-05	01								TCRBD01,TCRBD02	TCRBD01-01,TCRBD02-01		TCRBJ01-03*01	TCRBJ01	TCRBJ01-03	01				2	0	0	8	1	0	39	-1	54	58	59	1	In	VDJ
CTGACGATCCAGCGCACACAGCAGGAGGACTCGGCCGTGTATCTCTGTGCCAGCACCAACTCTGGAAACACCATATATTTTGGAGAG	CASTNSGNTIYF	1	4.687507324230194E-6	36	TCRBV07-02*01	TCRBV07	TCRBV07-02	01				TCRBD01-01*01	TCRBD01	TCRBD01-01	01				TCRBJ01-03*01	TCRBJ01	TCRBJ01-03	01				7	1	4	6	1	0	45	55	56	58	59	1	In	VDJ
AGGATCCAGCAGGTAGTGCGAGGAGATTCGGCAGCTTATTTCTGTGCCAGCTCACCGGCAGCTGGAAACACCATATATTTTGGAGAG	CASSPAAGNTIYF	2	9.375014648460388E-6	39	TCRBV18-01*01	TCRBV18	TCRBV18-01	01				TCRBD01-01*01	TCRBD01	TCRBD01-01	01				TCRBJ01-03*01	TCRBJ01	TCRBJ01-03	01				3	2	4	5	0	2	42	56	58	-1	61	2	In	VDJ
TCGGCTGCTCCCTCCCAGACATCTGTGTACTTCTGTGCCAGCAGTTACGAAACGGCAGCAGCTGGAAACACCATATATTTTGGAGAG	CASSYETAAAGNTIYF	1	4.687507324230194E-6	48	TCRBV06-05*01	TCRBV06	TCRBV06-05	01								TCRBD01,TCRBD02	TCRBD01-01,TCRBD02-01		TCRBJ01-03*01	TCRBJ01	TCRBJ01-03	01				2	7	4	5	3	2	33	48	55	58	61	1	In	VDJ
CAGCGCACAGAGCAGCGGGACTCGGCCATGTATCGCTGTGCCAGCAGCCCAGGGGGGACAGGGGGAAACACCATATATTTTGGAGAG	CASSPGGTGGNTIYF	2	9.375014648460388E-6	45	TCRBV07-06*01	TCRBV07	TCRBV07-06	01				TCRBD01-01*01	TCRBD01	TCRBD01-01	01				TCRBJ01-03*01	TCRBJ01	TCRBJ01-03	01				5	6	0	3	0	4	36	48	54	-1	63	2	In	VDJ
AAGATCCAGCGCACAGAGCAGGGGGACTCAGCCGCGTATCTCCGTGCCAGCAGCTTAACTGGAGGAAACACCATATATTTTGGAGAG	RASSLTGGNTIYF	3	1.4062521972690582E-5	39	TCRBV07-03*03	TCRBV07	TCRBV07-03	03								TCRBD01,TCRBD02	TCRBD01-01,TCRBD02-01		TCRBJ01-03*01	TCRBJ01	TCRBJ01-03	01				0	1	1	8	0	4	42	59	60	-1	63	3	In	VDJ
AATTCCCTGGAGCTTGGTGACTCTGCTGTGTATTTCTGTGCCAGCAGCCAAGAAGGGGCAGGAGGAAACACCATATATTTTGGAGAG	CASSQEGAGGNTIYF	1	4.687507324230194E-6	45	TCRBV03	TCRBV03				TCRBV03-01,TCRBV03-02		TCRBD01-01*01	TCRBD01	TCRBD01-01	01				TCRBJ01-03*01	TCRBJ01	TCRBJ01-03	01				0	0	5	2	5	4	36	-1	53	58	63	1	In	VDJ
GAGTCCGCTACCAGCTCCCAGACATCTGTGTACTTCTGTGCCATCAGTGATCGGACAGGTGGTCGAAACACCATATATTTTGGAGAG	CAISDRTGGRNTIYF	2	9.375014648460388E-6	45	TCRBV10-03*01	TCRBV10	TCRBV10-03	01				TCRBD01-01*01	TCRBD01	TCRBD01-01	01				TCRBJ01-03*01	TCRBJ01	TCRBJ01-03	01				3	2	1	4	5	5	36	50	52	59	64	2	In	VDJ
TCCCTGGAGCTTGGTGACTCTGCTGTGTATTTCTGTGCCAGCAGCCAATCAGGCGGGGTTGGGGCCAACGTCCTGACTTTCGGGGCC	CASSQSGGVGANVLTF	1	4.687507324230194E-6	48	TCRBV03	TCRBV03				TCRBV03-01,TCRBV03-02		TCRBD02-01*01	TCRBD02	TCRBD02-01	01				TCRBJ02-06*01	TCRBJ02	TCRBJ02-06	01				2	4	7	3	1	3	33	48	52	58	59	1	In	VDJ
CCCAACCAGACCTCTCTGTACTTCTGTGCCAGCAGTTTGAAGGCAGGACTAGCGGGGTCTGGGGCCAACGTCCTGACTTTCGGGGCC	CASSLKAGLAGSGANVLTF	1	4.687507324230194E-6	57	TCRBV27-01*01	TCRBV27	TCRBV27-01	01				TCRBD02-01*01	TCRBD02	TCRBD02-01	01				TCRBJ02-06*01	TCRBJ02	TCRBJ02-06	01				3	7	1	3	0	1	24	38	45	-1	57	1	In	VDJ
ACACAGCAGGAGGACTCCGCCGTGTATCTCTGTGCCAGCAGCTTAGCGTCGATTCTCTCTGGGGCCAACGTCCTGACTTTCGGGGCC	CASSLASILSGANVLTF	1	4.687507324230194E-6	51	TCRBV07-08*01	TCRBV07	TCRBV07-08	01								TCRBD01,TCRBD02	TCRBD01-01,TCRBD02-01		TCRBJ02-06*01	TCRBJ02	TCRBJ02-06	01				0	3	2	8	4	0	30	47	50	52	56	1	In	VDJ
AGCAGCTTCTACATCTGCAGTGCTAGAGATCAACCCGGGACAGGGGAGTTTTCTCTCTCTGGGGCCAACGTCCTGACTTTCGGGGCC	CSARDQPGTGEFSLSGANVLTF	1	4.687507324230194E-6	66	TCRBV20	TCRBV20				TCRBV20-01,TCRBV20-or09_02		TCRBD01-01*01	TCRBD01	TCRBD01-01	01				TCRBJ02-06*01	TCRBJ02	TCRBJ02-06	01				0	7	0	2	10	0	15	29	36	46	56	1	In	VDJ
AAAAGAACCCGACAGCTTTCTATCTCTGTGCCAGCTATAGTAAAGTCCGAAACTCTCTCTGGGGCCAACGTCCTGACTTTCGGGGCC		1	4.687507324230194E-6	55	TCRBV19-01	TCRBV19	TCRBV19-01				01,02	TCRBD02-01	TCRBD02	TCRBD02-01				01,02	TCRBJ02-06*01	TCRBJ02	TCRBJ02-06	01				9	17	3	10	2	0	26	34	51	54	56	1	Out	VDJ
CGCACAGAGCGGGGGGACTCAGCCGTGTATCTCTGTGCCAGCAGCCCCTCGGGGGGCTCTGGGGCCAACGTCCTGACTTTCGGGGCC	CASSPSGGSGANVLTF	2	9.375014648460388E-6	48	TCRBV07-03*01	TCRBV07	TCRBV07-03	01				TCRBD02-01*01	TCRBD02	TCRBD02-01	01				TCRBJ02-06*01	TCRBJ02	TCRBJ02-06	01				5	4	8	1	0	0	33	45	49	-1	56	2	In	VDJ
CTTGGAGCTGGAGGACTCGGCCCTGTATCTCTGTGCCAGCTACCTCGGACAGGACGCTCTGGGGCCAACGTCCTGACTTTCGGGGCC		1	4.687507324230194E-6	50	TCRBV05-08*01	TCRBV05	TCRBV05-08	01				TCRBD01-01*01	TCRBD01	TCRBD01-01	01				TCRBJ02-06*01	TCRBJ02	TCRBJ02-06	01				7	6	1	4	3	0	31	40	46	53	56	1	Out	VDJ
GTGACCAGTGCCCATCCTGAAGACAGCAGCTTCTACATCTGCAGTGCGATAGTGAGCTCTGGGGCCAACGTCCTGACTTTCGGGGCC	CSAIVSSGANVLTF	1	4.687507324230194E-6	42	TCRBV20	TCRBV20				TCRBV20-01,TCRBV20-or09_02		TCRBD02-01	TCRBD02	TCRBD02-01				01,02	TCRBJ02-06*01	TCRBJ02	TCRBJ02-06	01				6	2	5	8	4	0	39	47	49	52	56	1	In	VDJ
AGGCTGCTGTCGGCTGCTCCCTCCCAGACATCTGTGTACTTCTGTGCCAGCATCAGCTCTGGGGCCAACGTCCTGACTTTCGGGGCC	CASISSGANVLTF	1	4.687507324230194E-6	39	TCRBV06-05*01	TCRBV06	TCRBV06-05	01				TCRBD01-01*01	TCRBD01	TCRBD01-01	01				TCRBJ02-06*01	TCRBJ02	TCRBJ02-06	01				7	1	4	5	0	0	42	52	53	-1	56	1	In	VDJ
GCCCTGCAGCCAGAAGACTCAGCCCTGTATCTCTGCGCCAGCAGCCCATCGAGGACCTCTGGGGCCAACGTCCTGACTTTCGGGGCC	CASSPSRTSGANVLTF	1	4.687507324230194E-6	48	TCRBV04-01*01	TCRBV04	TCRBV04-01	01								TCRBD01,TCRBD02	TCRBD01-01,TCRBD02-01		TCRBJ02-06*01	TCRBJ02	TCRBJ02-06	01				4	6	1	7	0	0	33	46	52	-1	56	1	In	VDJ
GGTGACTCTGCTGTGTATTTCTGTGCCAGCAGCCAAGACCCTGCAAGGACACGTTACTCTGGGGCCAACGTCCTGACTTTCGGGGCC	CASSQDPARTRYSGANVLTF	1	4.687507324230194E-6	60	TCRBV03	TCRBV03				TCRBV03-01,TCRBV03-02		TCRBD01-01*01	TCRBD01	TCRBD01-01	01				TCRBJ02-06*01	TCRBJ02	TCRBJ02-06	01				0	8	1	6	5	0	21	38	46	51	56	1	In	VDJ
CAGCGCACACAGCAGGAGGACTCGGCCGTGTATCTCTGTGCCAGCGTACTAAGAGACTCTGGGGCCAACGTCCTGACTTTCGGGGCC	CASVLRDSGANVLTF	1	4.687507324230194E-6	45	TCRBV07-02*01	TCRBV07	TCRBV07-02	01				TCRBD02-01	TCRBD02	TCRBD02-01				01,02	TCRBJ02-06*01	TCRBJ02	TCRBJ02-06	01				8	2	3	9	5	0	36	45	47	51	56	1	In	VDJ
GAGATCCAGCGCACAGAGCAGGGGGACTCGGCCATGTATCTCTGTGCCAGCAGACCGGCTGGGGCCAACGTCCTGACTTTCGGGGCC	CASRPAGANVLTF	1	4.687507324230194E-6	39	TCRBV07-09	TCRBV07	TCRBV07-09				01,03	TCRBD02-01	TCRBD02	TCRBD02-01				01,02	TCRBJ02-06*01	TCRBJ02	TCRBJ02-06	01				6	2	8	5	0	2	42	53	55	-1	58	1	In	VDJ
GCCCAAAAGAACCCGACAGCTTTCTATCTCTGTGCCAGTAGTCAGGGACAGGGGGTTGCCGGGGCCAACGTCCTGACTTTCGGGGCC	CASSQGQGVAGANVLTF	1	4.687507324230194E-6	51	TCRBV19-01	TCRBV19	TCRBV19-01				01,02	TCRBD01-01*01	TCRBD01	TCRBD01-01	01				TCRBJ02-06*01	TCRBJ02	TCRBJ02-06	01				5	2	0	1	5	4	30	42	44	55	60	1	In	VDJ
AGGCTGCTGTCGGCTGCTCCCTCCCAAACATCTGTGTACTTCTGTGCCAGCAGTTACTCGCAGGCCAACGTCCTGACTTTCGGGGCC	CASSYSQANVLTF	1	4.687507324230194E-6	39	TCRBV06-05*01	TCRBV06	TCRBV06-05	01								TCRBD01,TCRBD02	TCRBD01-01,TCRBD02-01		TCRBJ02-06*01	TCRBJ02	TCRBJ02-06	01				0	1	4	6	0	6	42	59	60	-1	62	1	In	VDJ
GTCCACTCTGACAGTGACCAGTGCCCATCCTGAAGACAGCAGCTTCTACATCTGCAGGGAACTGGGGGCATTCAGTACTTCGGCGCC		1	4.687507324230194E-6	29	TCRBV20-01*01	TCRBV20	TCRBV20-01	01								TCRBD01,TCRBD02	TCRBD01-01,TCRBD02-01		TCRBJ02-04*01	TCRBJ02	TCRBJ02-04	01				9	6	6	1	0	9	52	57	63	-1	68	1	Out	VDJ
CTGCTGGGGTTGGAGTCGGCTGCTCCCTCCCAAACATCTGTGTACTTCTGTGCCAGCACGATCGGTTACATTCAGTACTTCGGCGCC	CASTIGYIQYF	2	9.375014648460388E-6	33	TCRBV06	TCRBV06				TCRBV06-02,TCRBV06-03		TCRBD02-01	TCRBD02	TCRBD02-01				01,02	TCRBJ02-04*01	TCRBJ02	TCRBJ02-04	01				7	4	8	5	2	8	48	58	62	65	67	2	In	VDJ
CTGACAGTGACCAGTGCCCATCCTGAAGACAGCAGCTTCTACATCTGCAGTGTTCTTTTAGGGGTGGACATTCAGTACTTCGGCGCC	CSVLLGVDIQYF	1	4.687507324230194E-6	36	TCRBV20	TCRBV20				TCRBV20-01,TCRBV20-or09_02		TCRBD01-01*01	TCRBD01	TCRBD01-01	01				TCRBJ02-04*01	TCRBJ02	TCRBJ02-04	01				7	7	5	2	3	8	45	52	59	64	67	1	In	VDJ
CAGCGCACAGAGCAGGGGGACTCGGCCATGTATCTCTGTGCCAGCAGCCTAGGCGACAGGGCGGTGGACATTCAGTACTTCGGCGCC	CASSLGDRAVDIQYF	2	9.375014648460388E-6	45	TCRBV07-09	TCRBV07	TCRBV07-09				01,03	TCRBD01-01*01	TCRBD01	TCRBD01-01	01				TCRBJ02-04*01	TCRBJ02	TCRBJ02-04	01				1	2	2	3	6	8	36	52	54	61	67	2	In	VDJ
ATCCAGCCCTCAGAACCCAGGGACTCAGCTGTGTACTTCTGTGCCAGCACCCCGGGACAGGGAGCGGACATTCAGTACTTCGGCGCC	CASTPGQGADIQYF	1	4.687507324230194E-6	42	TCRBV12	TCRBV12				TCRBV12-03,TCRBV12-04		TCRBD01-01*01	TCRBD01	TCRBD01-01	01				TCRBJ02-04*01	TCRBJ02	TCRBJ02-04	01				7	4	0	3	5	8	39	49	53	62	67	1	In	VDJ
CTGTCGGCTGCTCCCTCCCAGACATCTGTGTACTTCTGTGCCAGCAGTTACTCGACCGGGTTTGAGGACATTCAGTACTTCGGCGCC	CASSYSTGFEDIQYF	1	4.687507324230194E-6	45	TCRBV06-05*01	TCRBV06	TCRBV06-05	01				TCRBD02-01	TCRBD02	TCRBD02-01				01,02	TCRBJ02-04*01	TCRBJ02	TCRBJ02-04	01				0	3	8	4	7	8	36	53	56	60	67	1	In	VDJ
ACCCTGGAGTCTGCCAGGCCCTCACATACCTCTCAGTACCTCTGTGCCAGCAGTGACGGGGGGAGGAACATTCAGTACTTCGGCGCC	CASSDGGRNIQYF	1	4.687507324230194E-6	39	TCRBV25-01*01	TCRBV25	TCRBV25-01	01				TCRBD02-01*01	TCRBD02	TCRBD02-01	01				TCRBJ02-04*01	TCRBJ02	TCRBJ02-04	01				3	0	8	1	3	7	42	-1	56	63	66	1	In	VDJ
ATGAGCTCCTTGGAGCTGGGGGACTCAGCCCTGTACTTCTGTGCCAGCAGCTTACAGGGGTTTGAAAACATTCAGTACTTCGGCGCC	CASSLQGFENIQYF	1	4.687507324230194E-6	42	TCRBV13-01*01	TCRBV13	TCRBV13-01	01				TCRBD01-01*01	TCRBD01	TCRBD01-01	01				TCRBJ02-04*01	TCRBJ02	TCRBJ02-04	01				2	0	4	2	4	5	39	-1	54	60	64	1	In	VDJ
ACCAGTGCCCATCCTGAAGACAGCAGCTTCTACATCTGCAGTGCTAGAGATCTGGGAAAGGGGAAAAACATTCAGTACTTCGGCGCC	CSARDLGKGKNIQYF	1	4.687507324230194E-6	45	TCRBV20	TCRBV20				TCRBV20-01,TCRBV20-or09_02		TCRBD01-01*01	TCRBD01	TCRBD01-01	01				TCRBJ02-04*01	TCRBJ02	TCRBJ02-04	01				0	8	5	2	0	4	36	50	58	-1	63	1	In	VDJ
ACGCCCTGCAGCCAGAAGACTCAGCCCTGTATCTCTGCGCCAGCAGCCTCCCCCCGGGACCGCAAAAACATTCAGTACTTCGGCGCC		1	4.687507324230194E-6	46	TCRBV04-01*01	TCRBV04	TCRBV04-01	01								TCRBD01,TCRBD02	TCRBD01-01,TCRBD02-01		TCRBJ02-04*01	TCRBJ02	TCRBJ02-04	01				4	7	0	7	2	3	35	48	55	60	62	1	Out	VDJ
CCTGAAGACAGCAGCTTCTACATCTGCAGTGCTAGATTTCCAGCCGGGGTCCTTCGGGGGGCCAAAAACATTCAGTACTTCGGCGCC	CSARFPAGVLRGAKNIQYF	1	4.687507324230194E-6	57	TCRBV20	TCRBV20				TCRBV20-01,TCRBV20-or09_02		TCRBD02-01*01	TCRBD02	TCRBD02-01	01				TCRBJ02-04*01	TCRBJ02	TCRBJ02-04	01				2	18	8	2	0	1	24	36	54	-1	60	1	In	VDJ
CAGCGCACAGAGCAGGGGGACTCGGCCATGTATCTCTGTGCCAGCAGCTTACTGATTGAAGCCAAAAACATTCAGTACTTCGGCGCC	CASSLLIEAKNIQYF	2	9.375014648460388E-6	45	TCRBV07-09	TCRBV07	TCRBV07-09				01,03					TCRBD01,TCRBD02	TCRBD01-01,TCRBD02-01		TCRBJ02-04*01	TCRBJ02	TCRBJ02-04	01				2	2	2	8	4	0	36	51	53	55	59	2	In	VDJ
TCTGACAGTGACCAGTGCCCATCCTGAAGACAGCAGCTTCTACATCTGCAGTGCCCGAGGAGGGAATTCACCCCTCACTTTGGGAAC		1	4.687507324230194E-6	35	TCRBV20	TCRBV20				TCRBV20-01,TCRBV20-or09_02		TCRBD02-01*02	TCRBD02	TCRBD02-01	02				TCRBJ01-06*01	TCRBJ01	TCRBJ01-06	01				6	4	10	0	11	19	46	54	58	64	75	1	Out	VDJ
CCCTCAGAACCCAGGGACTCAGCTGTGTACTTCTGTGCCAGCAGTTTAAACACCGGGACAGGGTTTTCACCCCTCCACTTTGGGAAC	CASSLNTGTGFSPLHF	1	4.687507324230194E-6	48	TCRBV12	TCRBV12				TCRBV12-03,TCRBV12-04		TCRBD01-01*01	TCRBD01	TCRBD01-01	01				TCRBJ01-06*01	TCRBJ01	TCRBJ01-06	01				2	6	0	3	2	9	33	48	54	63	65	1	In	VDJ
CTGATTCTGGAGTCCGCCAGCACCAACCAGACATCTATGTACCTCTGTGCCAGCAGGAGGAGCGTTTCACCCCTCCACTTTGGGAAC	CASRRSVSPLHF	2	9.375014648460388E-6	36	TCRBV28-01*01	TCRBV28	TCRBV28-01	01				TCRBD02-01	TCRBD02	TCRBD02-01				01,02	TCRBJ01-06*01	TCRBJ01	TCRBJ01-06	01				6	4	6	6	1	9	45	56	60	64	65	2	In	VDJ
CTGATTCTGGAGTCCGCCAGCACCAACCAGACATCTATGTACCTCTGTGCCAGCAGTTTCCCAGTTTCACCCCTCCACTTTGGGAAC	CASSFPVSPLHF	2	9.375014648460388E-6	36	TCRBV28-01*01	TCRBV28	TCRBV28-01	01				TCRBD01-01*01	TCRBD01	TCRBD01-01	01				TCRBJ01-06*01	TCRBJ01	TCRBJ01-06	01				3	2	4	5	1	9	45	59	61	64	65	2	In	VDJ
CAGCGCACAGAGCAGGGGGACTCGGCCATGTATCTCTGTGCCAGCAGAGACCCCGGGACAGGCATTTCACCCCTCCACTTTGGGAAC	CASRDPGTGISPLHF	1	4.687507324230194E-6	45	TCRBV07-09	TCRBV07	TCRBV07-09				01,03	TCRBD01-01*01	TCRBD01	TCRBD01-01	01				TCRBJ01-06*01	TCRBJ01	TCRBJ01-06	01				6	7	0	4	3	9	36	47	54	62	65	1	In	VDJ
CTGCTGTCGGCTGCTCCCTCCCAGACATCTGTGTACTTCTGTGCCAGCAGTTGGCCCAGGGTGGGTTCACCCCTCCACTTTGGGAAC	CASSWPRVGSPLHF	1	4.687507324230194E-6	42	TCRBV06-05*01	TCRBV06	TCRBV06-05	01				TCRBD01-01*01	TCRBD01	TCRBD01-01	01				TCRBJ01-06*01	TCRBJ01	TCRBJ01-06	01				4	4	4	3	4	9	39	52	56	61	65	1	In	VDJ
ACAAAGCTGGAGGACTCAGCCATGTACTTCTGTGCCAGCAGTGATTCAATTTCGGGGGCGGAGGGTTCACCCCTCCACTTTGGGAAC	CASSDSISGAEGSPLHF	1	4.687507324230194E-6	51	TCRBV02-01*01	TCRBV02	TCRBV02-01	01								TCRBD01,TCRBD02	TCRBD01-01,TCRBD02-01		TCRBJ01-06*01	TCRBJ01	TCRBJ01-06	01				3	9	6	0	6	9	30	44	53	59	65	1	In	VDJ
CAGCCTGCAGAGCTTGGGGACTCGGCCATGTATCTCTGTGCCAGCAGCTTAGGGGCAGGAACGAGTTCACCCCTCCACTTTGGGAAC	CASSLGAGTSSPLHF	2	9.375014648460388E-6	45	TCRBV11-01*01	TCRBV11	TCRBV11-01	01				TCRBD01-01*01	TCRBD01	TCRBD01-01	01				TCRBJ01-06*01	TCRBJ01	TCRBJ01-06	01				1	3	4	4	6	9	36	52	55	59	65	2	In	VDJ
GTGACATCGGCCCAAAAGAACCCGACAGCTTTCTATCTCTGTGCCAGTAGAGCCGCAGGCCAAAGTTCACCCCTCCACTTTGGGAAC	CASRAAGQSSPLHF	2	9.375014648460388E-6	42	TCRBV19-01	TCRBV19	TCRBV19-01				01,02	TCRBD01-01*01	TCRBD01	TCRBD01-01	01				TCRBJ01-06*01	TCRBJ01	TCRBJ01-06	01				6	5	4	4	6	9	39	50	55	59	65	2	In	VDJ
TTGGAGTCGGCTGCTCCCTCCCAAACATCTGTGTACTTCTGTGCCAGCAGTGGCTACAGGGCTGATTCACCCCTCCACTTTGGGAAC	CASSGYRADSPLHF	1	4.687507324230194E-6	42	TCRBV06	TCRBV06				TCRBV06-02,TCRBV06-03		TCRBD01-01*01	TCRBD01	TCRBD01-01	01				TCRBJ01-06*01	TCRBJ01	TCRBJ01-06	01				5	4	3	3	3	8	39	51	55	61	64	1	In	VDJ
ACTGTGACATCGGCCCAAAAGAACCCGACAGCTTTCTATCTCTGTGCAAGTGGAGAGACAGGGGATTCACCCCTCCACTTTGGGAAC	CASGETGDSPLHF	2	9.375014648460388E-6	39	TCRBV19-01	TCRBV19	TCRBV19-01				01,02	TCRBD01-01*01	TCRBD01	TCRBD01-01	01				TCRBJ01-06*01	TCRBJ01	TCRBJ01-06	01				8	5	2	2	0	8	42	51	56	-1	64	2	In	VDJ
GTGACCAGTGCCCATCCTGAAGACAGCAGCTTCTACATCTGCAGTGCTAGAGGAGTCCAGGTTAATTCACCCCTCCACTTTGGGAAC	CSARGVQVNSPLHF	1	4.687507324230194E-6	42	TCRBV20	TCRBV20				TCRBV20-01,TCRBV20-or09_02		TCRBD01-01*01	TCRBD01	TCRBD01-01	01				TCRBJ01-06*01	TCRBJ01	TCRBJ01-06	01				1	5	4	4	1	6	39	52	57	61	62	1	In	VDJ
GTGACATCGGCCCAAAAGAACCCGACAGCTTTCTATCTCTGTGCCAGTAGTATTTGGGACACTAATTCACCCCTCCACTTTGGGAAC	CASSIWDTNSPLHF	2	9.375014648460388E-6	42	TCRBV19-01	TCRBV19	TCRBV19-01				01,02	TCRBD01-01*01	TCRBD01	TCRBD01-01	01				TCRBJ01-06*01	TCRBJ01	TCRBJ01-06	01				3	2	0	6	1	6	39	53	55	61	62	2	In	VDJ
CTGGAGTCCGCCAGCACCAACCAGACATCTATGTACCTCTGTGCCAGCAGCCTCCGGCCTTATAATTCACCCCTCCACTTTGGGAAC	CASSLRPYNSPLHF	2	9.375014648460388E-6	42	TCRBV28-01*01	TCRBV28	TCRBV28-01	01								TCRBD01,TCRBD02	TCRBD01-01,TCRBD02-01		TCRBJ01-06*01	TCRBJ01	TCRBJ01-06	01				6	5	9	0	2	4	39	50	55	58	60	2	In	VDJ
GGGGGACTCGGCCATGTATCTCTGTGCCAGCAGCTTGTTACCGGGACAGGGGGCGACCCTTATAATTCACCCCTCCACTTTGGGAAC		1	4.687507324230194E-6	59	TCRBV07-09	TCRBV07	TCRBV07-09				01,03	TCRBD01-01*01	TCRBD01	TCRBD01-01	01				TCRBJ01-06*01	TCRBJ01	TCRBJ01-06	01				3	6	0	0	6	4	22	36	42	54	60	1	Out	VDJ
ATCCGGTCCACAAAGCTGGAGGACTCAGCCATGTACTTCTGTGCCAGCAGTGAAACGGAGTATAATTCACCCCTCCACTTTGGGAAC	CASSETEYNSPLHF	1	4.687507324230194E-6	42	TCRBV02-01*01	TCRBV02	TCRBV02-01	01				TCRBD02-01*02	TCRBD02	TCRBD02-01	02				TCRBJ01-06*01	TCRBJ01	TCRBJ01-06	01				2	2	10	2	0	4	39	54	56	-1	60	1	In	VDJ
CAGCCTGCAAAGCTTGAGGACTCGGCCGTGTATCTCTGTGCCAGCAGCTTAGATAGTGGCTATAATTCACCCCTCCACTTTGGGAAC	CASSLDSGYNSPLHF	2	9.375014648460388E-6	45	TCRBV11-02*02	TCRBV11	TCRBV11-02	02				TCRBD02-01	TCRBD02	TCRBD02-01				01,02	TCRBJ01-06*01	TCRBJ01	TCRBJ01-06	01				0	0	5	8	3	3	36	-1	53	56	59	2	In	VDJ
CGGTCCACAAAGCTGGAGGACTCAGCCATGTACTTCTGTGCCAGCATGGCCGGGTGGTCCTATAATTCACCCCTCCACTTTGGGAAC	CASMAGWSYNSPLHF	1	4.687507324230194E-6	45	TCRBV02-01*01	TCRBV02	TCRBV02-01	01				TCRBD02-01	TCRBD02	TCRBD02-01				01,02	TCRBJ01-06*01	TCRBJ01	TCRBJ01-06	01				7	4	8	4	3	1	36	46	50	54	57	1	In	VDJ
ACCAGTGCCCATCCTGAAGACAGCAGCTTCTACATCTGCAGTGCCCCTGGGTCAGGCTCCTATAATTCACCCCTCCACTTTGGGAAC	CSAPGSGSYNSPLHF	1	4.687507324230194E-6	45	TCRBV20	TCRBV20				TCRBV20-01,TCRBV20-or09_02		TCRBD01-01*01	TCRBD01	TCRBD01-01	01				TCRBJ01-06*01	TCRBJ01	TCRBJ01-06	01				6	8	4	4	0	0	36	44	52	-1	56	1	In	VDJ
ACACAGCAGGAGGACTCGGCCGTGTATCTCTGTGCCAGCAGCTCCCCCTCGGCGAGCTCCTATAATTCACCCCTCCACTTTGGGAAC	CASSSPSASSYNSPLHF	1	4.687507324230194E-6	51	TCRBV07-02*01	TCRBV07	TCRBV07-02	01								TCRBD01,TCRBD02	TCRBD01-01,TCRBD02-01		TCRBJ01-06*01	TCRBJ01	TCRBJ01-06	01				4	7	9	0	3	0	30	43	50	53	56	1	In	VDJ
CTGTCGGCTGCTCCCTCCCAGACATCTGTGTACTTCTGTGCCACCGCGGACGCCAGCTCCTATAATTCACCCCTCCACTTTGGGAAC	CATADASSYNSPLHF	1	4.687507324230194E-6	45	TCRBV06-05*01	TCRBV06	TCRBV06-05	01								TCRBD01,TCRBD02	TCRBD01-01,TCRBD02-01		TCRBJ01-06*01	TCRBJ01	TCRBJ01-06	01				10	4	1	7	5	0	36	43	47	51	56	1	In	VDJ
GCTGTACCCTCTCAGACATCTGTGTACTTCTGTGCCAGCAGTCAGGGGGGCAGAAGCTCCTATAATTCACCCCTCCACTTTGGGAAC	CASSQGGRSSYNSPLHF	1	4.687507324230194E-6	51	TCRBV06-04	TCRBV06	TCRBV06-04				01,02	TCRBD01-01*01	TCRBD01	TCRBD01-01	01				TCRBJ01-06*01	TCRBJ01	TCRBJ01-06	01				5	0	4	1	7	0	30	-1	42	49	56	1	In	VDJ
CAGCGCACACAGCAGGAGGACTCGGCCGTGTATCTCTGTGCCAGCAACCCCTCAGGGACCTATAATTCACCCCTCCACTTTGGGAAC	CASNPSGTYNSPLHF	1	4.687507324230194E-6	45	TCRBV07-02*01	TCRBV07	TCRBV07-02	01				TCRBD01-01*01	TCRBD01	TCRBD01-01	01				TCRBJ01-06*01	TCRBJ01	TCRBJ01-06	01				7	6	4	3	1	2	36	46	52	57	58	1	In	VDJ
GAACCCAGGGACTCAGCTGTGTACTTCTGTGCCAGCAGTGCAGGGGTGACGGGCGGAGGATATAATTCACCCCTCCACTTTGGGAAC	CASSAGVTGGGYNSPLHF	1	4.687507324230194E-6	54	TCRBV12	TCRBV12				TCRBV12-03,TCRBV12-04		TCRBD01-01*01	TCRBD01	TCRBD01-01	01				TCRBJ01-06*01	TCRBJ01	TCRBJ01-06	01				5	1	4	2	14	4	27	39	40	46	60	1	In	VDJ
CTGAGCTCTCTGGAGCTGGGGGACTCAGCTTTGTATTTCTGTGCCAGCAGCGTAGGTCCATATAATTCACCCCTCCACTTTGGGAAC	CASSVGPYNSPLHF	1	4.687507324230194E-6	42	TCRBV09-01	TCRBV09	TCRBV09-01				01,02	TCRBD01-01*01	TCRBD01	TCRBD01-01	01				TCRBJ01-06*01	TCRBJ01	TCRBJ01-06	01				0	3	4	6	0	4	39	55	58	-1	60	1	In	VDJ
AGCACCTTGGAGCTGGGGGACTCGGCCCTTTATCTTTGCGCCAGCAGCTTCGGCGGTGAATATAATTCACCCCTCCACTTTGGGAAC	CASSFGGEYNSPLHF	1	4.687507324230194E-6	45	TCRBV05-01*01	TCRBV05	TCRBV05-01	01				TCRBD02-01	TCRBD02	TCRBD02-01				01,02	TCRBJ01-06*01	TCRBJ01	TCRBJ01-06	01				2	2	7	5	4	4	36	50	52	56	60	1	In	VDJ
GTGAACGCCTTGGAGCTGGAGGACTCGGCCCTGTATCTCTGTGCCAGCAGCTTAAATTATCATAATTCACCCCTCCACTTTGGGAAC	CASSLNYHNSPLHF	1	4.687507324230194E-6	42	TCRBV05-08*01	TCRBV05	TCRBV05-08	01				TCRBD02-01	TCRBD02	TCRBD02-01				01,02	TCRBJ01-06*01	TCRBJ01	TCRBJ01-06	01				2	4	5	9	2	5	39	53	57	59	61	1	In	VDJ
AGGCTGCTGTCGGCTGCTCCCTCCCAGACATCTGTGTACTTCTGTGCCAGCAGTTCGATGGGGAATTCACCCCTCCACTTTGGGAAC	CASSSMGNSPLHF	1	4.687507324230194E-6	39	TCRBV06-05*01	TCRBV06	TCRBV06-05	01								TCRBD01,TCRBD02	TCRBD01-01,TCRBD02-01		TCRBJ01-06*01	TCRBJ01	TCRBJ01-06	01				4	4	6	2	0	7	42	55	59	-1	63	1	In	VDJ
ACCTTGGAGCTGGGGGACTCGGCCCTTTATCTTTGCGCCAGCACCAACGGCTTTGAGGGGATAAATTCACCCCTCCACTTTGGGAAC	CASTNGFEGINSPLHF	1	4.687507324230194E-6	48	TCRBV05-01*01	TCRBV05	TCRBV05-01	01								TCRBD01,TCRBD02	TCRBD01-01,TCRBD02-01		TCRBJ01-06*01	TCRBJ01	TCRBJ01-06	01				6	12	5	2	3	7	33	43	55	60	63	1	In	VDJ
GAGTCGCCCAGCCCCAACCAGACCTCTCTGTACTTCTGTGCCAGCAGCCACCGGGACAAACCAAATTCACCCCTCCACTTTGGGAAC	CASSHRDKPNSPLHF	2	9.375014648460388E-6	45	TCRBV27-01*01	TCRBV27	TCRBV27-01	01				TCRBD01-01*01	TCRBD01	TCRBD01-01	01				TCRBJ01-06*01	TCRBJ01	TCRBJ01-06	01				6	5	0	6	5	7	36	47	52	58	63	2	In	VDJ
AAGATCCGGTCCACAAAGCTGGAGGACTCAGCCATGTACTTCTGTGCCAGCAGGGACAGGGGGCTGTCACCCCTCCACTTTGGGAAC	CASRDRGLSPLHF	1	4.687507324230194E-6	39	TCRBV02-01*01	TCRBV02	TCRBV02-01	01				TCRBD01-01*01	TCRBD01	TCRBD01-01	01				TCRBJ01-06*01	TCRBJ01	TCRBJ01-06	01				6	0	1	0	2	10	42	-1	53	64	66	1	In	VDJ
CTGCAGAACTGGAGGATTCTGGAGTTTATTTCTGTGCCAGCAGCCAAGAGAAAGGGTCGGGCAATGTCACCCCTCCACTTTGGGAAC		1	4.687507324230194E-6	49	TCRBV14-01*01	TCRBV14	TCRBV14-01	01								TCRBD01,TCRBD02	TCRBD01-01,TCRBD02-01		TCRBJ01-06*01	TCRBJ01	TCRBJ01-06	01				0	3	5	3	10	10	32	49	52	56	66	1	Out	VDJ
CTGGAGTCCGCCAGCACCAACCAGACATCTATGTACCTCTGTGCCAGCAGTTCAGGGAACGCGGGGTCACCCCTCCACTTTGGGAAC	CASSSGNAGSPLHF	2	9.375014648460388E-6	42	TCRBV28-01*01	TCRBV28	TCRBV28-01	01				TCRBD02-01*01	TCRBD02	TCRBD02-01	01				TCRBJ01-06*01	TCRBJ01	TCRBJ01-06	01				4	8	7	3	0	10	39	52	60	-1	66	2	In	VDJ
GAGTTGGCTGCTCCCTCCCAGACATCTGTGTACTTCTGTGCCAGCAGTTACGCAGACAGGGTAGGGTCACCCCTCCACTTTGGGAAC	CASSYADRVGSPLHF	1	4.687507324230194E-6	45	TCRBV06-06	TCRBV06	TCRBV06-06				01,02	TCRBD01-01*01	TCRBD01	TCRBD01-01	01				TCRBJ01-06*01	TCRBJ01	TCRBJ01-06	01				2	3	2	3	5	10	36	51	54	61	66	1	In	VDJ
AGGAGGACTCGGCCGTGTATCTCTGTGCCAGCAGCTTATTCCCCCCCCCGGGACAGGTAGTTAAACTCACCCCTCCACTTTGGGAAC		1	4.687507324230194E-6	58	TCRBV07-02*01	TCRBV07	TCRBV07-02	01				TCRBD01-01*01	TCRBD01	TCRBD01-01	01				TCRBJ01-06*01	TCRBJ01	TCRBJ01-06	01				2	11	0	4	9	10	23	38	49	57	66	1	Out	VDJ
TTGGAGCTGGGGGACTCGGCCCTTTATCTTTGCGCCAGCAGCCGTGAGGGCCCGGAGAGTGGTATGGCACCCCTCCACTTTGGGAAC	CASSREGPESGMAPLHF	1	4.687507324230194E-6	51	TCRBV05-01*01	TCRBV05	TCRBV05-01	01				TCRBD02-01*02	TCRBD02	TCRBD02-01	02				TCRBJ01-06*01	TCRBJ01	TCRBJ01-06	01				4	3	11	0	17	11	30	42	45	50	67	1	In	VDJ
ATCCAGCGCACACAGCAGGAGGACTCGGCCGTGTATCTCTGTGCCAGCAGCTTAGGCGGCCAGGCCGTCATGATGTTCTTCGGGCCA	CASSLGGQAVMMFF	1	4.687507324230194E-6	42	TCRBV07-02*01	TCRBV07	TCRBV07-02	01								TCRBD01,TCRBD02	TCRBD01-01,TCRBD02-01		TCRBJ02-01*01	TCRBJ02	TCRBJ02-01	01				1	5	4	4	10	15	39	55	60	64	74	1	In	VDJ
ACTCTGAAGATCCGGTCCACAAAGCTGGAGGACTCAGCCATGTACTTCTGTGCCAGCAGTGATCTTACGGGGGAGTTCTTCGGGCCA	CASSDLTGEFF	2	9.375014648460388E-6	33	TCRBV02-01*01	TCRBV02	TCRBV02-01	01				TCRBD02-01*01	TCRBD02	TCRBD02-01	01				TCRBJ02-01*01	TCRBJ02	TCRBJ02-01	01				3	5	8	2	0	14	48	62	67	-1	73	2	In	VDJ
TCACTGTGACATCGGCCCAAAAGAACCCGACAGCTTTCTATCTCTGTGCCAGTAGTACCGACAGGGGTTGAGCAGTTCTTCGGGCCA		2	9.375014648460388E-6	37	TCRBV19-01	TCRBV19	TCRBV19-01				01,02	TCRBD01-01*01	TCRBD01	TCRBD01-01	01				TCRBJ02-01*01	TCRBJ02	TCRBJ02-01	01				4	2	2	2	1	9	44	57	59	67	68	2	Out	VDJ
GTGAACGCCTTGGAGCTGGACGACTCGGCCCTGTATCTCTGTGCCAGCAGCTTTAGAACCACAGGGGGTGAGCAGTTCTTCGGGCCA	CASSFRTTGGEQFF	1	4.687507324230194E-6	42	TCRBV05-04*01	TCRBV05	TCRBV05-04	01				TCRBD01-01*01	TCRBD01	TCRBD01-01	01				TCRBJ02-01*01	TCRBJ02	TCRBJ02-01	01				2	7	3	1	0	9	39	53	60	-1	68	1	In	VDJ
TACACGCCCTGCAGCCAGAAGACTCAGCCCTGTATCTCTGCGCCAGCAGCCTAACTGACAGGGACCGGTGAGCAGTTCTTCGGGCCA		1	4.687507324230194E-6	43	TCRBV04-01*01	TCRBV04	TCRBV04-01	01				TCRBD01-01*01	TCRBD01	TCRBD01-01	01				TCRBJ02-01*01	TCRBJ02	TCRBJ02-01	01				4	5	2	3	5	9	38	51	56	63	68	1	Out	VDJ
CTCACTGTGACATCGGCCCAAAAGAACCCGACAGCTTTCTATCTCTGTGCCAGTAGTCAGAAGTACGGTGAGCAGTTCTTCGGGCCA	CASSQKYGEQFF	2	9.375014648460388E-6	36	TCRBV19-01	TCRBV19	TCRBV19-01				01,02					TCRBD01,TCRBD02	TCRBD01-01,TCRBD02-01		TCRBJ02-01*01	TCRBJ02	TCRBJ02-01	01				5	0	4	5	8	9	45	-1	57	60	68	2	In	VDJ
CTACACGCCCTGCAGCCAGAAGACTCAGCCCTGTATCTCTGCGCCAGCAGCCAACTGGGACAGGGAGGTGAGCAGTTCTTCGGGCCA	CASSQLGQGGEQFF	1	4.687507324230194E-6	42	TCRBV04-01*01	TCRBV04	TCRBV04-01	01				TCRBD01-01*01	TCRBD01	TCRBD01-01	01				TCRBJ02-01*01	TCRBJ02	TCRBJ02-01	01				2	2	0	3	3	9	39	54	56	65	68	1	In	VDJ
TCCCTGATTCTGGAGTCCGCCAGCACCAACCAGACATCTATGTACCTCTGTGCCAGCAGAGGTTTACGTGAGCAGTTCTTCGGGCCA	CASRGLREQFF	2	9.375014648460388E-6	33	TCRBV28-01*01	TCRBV28	TCRBV28-01	01								TCRBD01,TCRBD02	TCRBD01-01,TCRBD02-01		TCRBJ02-01*01	TCRBJ02	TCRBJ02-01	01				6	0	5	4	6	9	48	-1	59	62	68	2	In	VDJ
ACCCTGCAGCCAGAAGACTCGGCCCTGTATCTCTGTGCCAGCAGCCTCGGGACTAGCGGGGGTAGTAGTGAGCAGTTCTTCGGGCCA	CASSLGTSGGSSEQFF	1	4.687507324230194E-6	48	TCRBV04-02*01	TCRBV04	TCRBV04-02	01				TCRBD02-01*01	TCRBD02	TCRBD02-01	01				TCRBJ02-01*01	TCRBJ02	TCRBJ02-01	01				4	2	0	2	6	9	33	46	48	62	68	1	In	VDJ
GTGACCAGTGCCCATCCTGAAGACAGCAGCTTCTACATCTGCAGTGCTAGTGCTAGGACTAGCCGGTATGAGCAGTTCTTCGGGCCA	CSASARTSRYEQFF	1	4.687507324230194E-6	42	TCRBV20	TCRBV20				TCRBV20-01,TCRBV20-or09_02		TCRBD02-01	TCRBD02	TCRBD02-01				01,02	TCRBJ02-01*01	TCRBJ02	TCRBJ02-01	01				3	5	1	7	4	8	39	50	55	63	67	1	In	VDJ
GTGACCAGTGCCCATCCTGAAGACAGCAGCTTCTACATCTGCAGTGCTCCAGGGGGCGGGAAACATGATGAGCAGTTCTTCGGGCCA	CSAPGGGKHDEQFF	1	4.687507324230194E-6	42	TCRBV20	TCRBV20				TCRBV20-01,TCRBV20-or09_02		TCRBD01-01*01	TCRBD01	TCRBD01-01	01				TCRBJ02-01*01	TCRBJ02	TCRBJ02-01	01				5	1	4	0	10	8	39	48	49	57	67	1	In	VDJ
CCAGCGCACAGAGCAGGGGGACTCGGCCATGTATCTCTGTGCCAGCAGCGGATTAGCGGGGTCTGGGATGAGCAGTTCTTCGGGCCA		2	9.375014648460388E-6	44	TCRBV07-09	TCRBV07	TCRBV07-09				01,03	TCRBD02-01*01	TCRBD02	TCRBD02-01	01				TCRBJ02-01*01	TCRBJ02	TCRBJ02-01	01				5	4	5	3	6	8	37	49	53	61	67	2	Out	VDJ
CTGTCGGCTGCTCCCTCCCAGACATCTGTGTACTTCTGTGCCAGCAAGAGGGGACAGGGGAATCGGGATGAGCAGTTCTTCGGGCCA	CASKRGQGNRDEQFF	1	4.687507324230194E-6	45	TCRBV06-05*01	TCRBV06	TCRBV06-05	01				TCRBD01-01*01	TCRBD01	TCRBD01-01	01				TCRBJ02-01*01	TCRBJ02	TCRBJ02-01	01				7	4	0	2	7	8	36	46	50	60	67	1	In	VDJ
CACCTTGGAGCTGGGGGACTCGGCCCTTTATCTTTGCGCCAGCAGTCTTGAGTGGGGACATCGAAGGATGAGCAGTTCTTCGGGCCA		2	9.375014648460388E-6	47	TCRBV05-01*01	TCRBV05	TCRBV05-01	01				TCRBD01-01*01	TCRBD01	TCRBD01-01	01				TCRBJ02-01*01	TCRBJ02	TCRBJ02-01	01				5	9	0	6	7	8	34	45	54	60	67	2	Out	VDJ
GTGACCAGTGCCCATCCTGAAGACAGCAGCTTCTACATCTGCAGTGCTAGATTTCCGGGATGGTCCGATGAGCAGTTCTTCGGGCCA	CSARFPGWSDEQFF	1	4.687507324230194E-6	42	TCRBV20	TCRBV20				TCRBV20-01,TCRBV20-or09_02		TCRBD02-01*02	TCRBD02	TCRBD02-01	02				TCRBJ02-01*01	TCRBJ02	TCRBJ02-01	01				2	4	8	3	7	8	39	51	55	60	67	1	In	VDJ
GAGTCGCCCAGCCCCAACCAGACCTCTCTGTACTTCTGTGCCAGCAGTTTCACGCGGGGCCTCGACGATGAGCAGTTCTTCGGGCCA	CASSFTRGLDDEQFF	2	9.375014648460388E-6	45	TCRBV27-01*01	TCRBV27	TCRBV27-01	01				TCRBD02-01*01	TCRBD02	TCRBD02-01	01				TCRBJ02-01*01	TCRBJ02	TCRBJ02-01	01				3	3	7	3	8	8	36	50	53	59	67	2	In	VDJ
ATCCAGCCCTCAGAACCCAGGGACTCAGCTGTGTACTTCTGTGCCAGCAGTTTGGTGACTAGCACTAATGAGCAGTTCTTCGGGCCA	CASSLVTSTNEQFF	1	4.687507324230194E-6	42	TCRBV12	TCRBV12				TCRBV12-03,TCRBV12-04		TCRBD02-01	TCRBD02	TCRBD02-01				01,02	TCRBJ02-01*01	TCRBJ02	TCRBJ02-01	01				3	3	2	7	3	7	39	53	56	63	66	1	In	VDJ
CTGTCGGCTGCTCCCTCCCAGACATCTGTGTACTTCTGTGCCAGCAGTTACTCGATGGATTGGGATAATGAGCAGTTCTTCGGGCCA	CASSYSMDWDNEQFF	1	4.687507324230194E-6	45	TCRBV06-05*01	TCRBV06	TCRBV06-05	01								TCRBD01,TCRBD02	TCRBD01-01,TCRBD02-01		TCRBJ02-01*01	TCRBJ02	TCRBJ02-01	01				0	8	0	8	1	7	36	53	61	65	66	1	In	VDJ
TGGAGTCGGCTGCTCCCTCCCAGACATCTGTGTACTTCTGTGCCAGCACTCGCCAGGGATCCCCATAATGAGCAGTTCTTCGGGCCA		2	9.375014648460388E-6	43	TCRBV06-01*01	TCRBV06	TCRBV06-01	01				TCRBD01-01*01	TCRBD01	TCRBD01-01	01				TCRBJ02-01*01	TCRBJ02	TCRBJ02-01	01				7	5	4	3	8	7	38	48	53	58	66	2	Out	VDJ
AGCAACATGAGCCCTGAAGACAGCAGCATATATCTCTGCAGCGTCCTAGAGACTAGCGGGGGGGTGAATGAGCAGTTCTTCGGGCCA	CSVLETSGGVNEQFF	1	4.687507324230194E-6	45	TCRBV29-01*01	TCRBV29	TCRBV29-01	01				TCRBD02-01*01	TCRBD02	TCRBD02-01	01				TCRBJ02-01*01	TCRBJ02	TCRBJ02-01	01				6	6	2	0	2	7	36	44	50	64	66	1	In	VDJ
TGACCAGTGCCCATCCTGAAGACAGCAGCTTCTACATCTGCAGTGCTGGGACTAGCGGGGGGGCTGAATGAGCAGTTCTTCGGGCCA		1	4.687507324230194E-6	43	TCRBV20	TCRBV20				TCRBV20-01,TCRBV20-or09_02		TCRBD02-01*01	TCRBD02	TCRBD02-01	01				TCRBJ02-01*01	TCRBJ02	TCRBJ02-01	01				5	0	0	0	3	7	38	-1	47	63	66	1	Out	VDJ
GCCTTGGAGCTGGACGACTCGGCCCTGTATCTCTGTGCCAGCAGCGCCAGCGGGGGGGCATCTTGGAATGAGCAGTTCTTCGGGCCA	CASSASGGASWNEQFF	1	4.687507324230194E-6	48	TCRBV05-04*01	TCRBV05	TCRBV05-04	01				TCRBD02-01*01	TCRBD02	TCRBD02-01	01				TCRBJ02-01*01	TCRBJ02	TCRBJ02-01	01				4	3	6	0	8	7	33	45	48	58	66	1	In	VDJ
CTGGGGTTGGAGTCGGCTGCTCCCTCCCAAACATCTGTGTACTTCTGTGCCAGCAGTTACCTGGGGAATGAGCAGTTCTTCGGGCCA	CASSYLGNEQFF	2	9.375014648460388E-6	36	TCRBV06	TCRBV06				TCRBV06-02,TCRBV06-03						TCRBD01,TCRBD02	TCRBD01-01,TCRBD02-01		TCRBJ02-01*01	TCRBJ02	TCRBJ02-01	01				2	2	6	2	0	7	45	60	62	-1	66	2	In	VDJ
CTGATCCTGGAGTCGCCCAGCCCCAACCAGACCTCTCTGTACTTCTGTGCCAGCAGAAGAATACCGAATGAGCAGTTCTTCGGGCCA	CASRRIPNEQFF	2	9.375014648460388E-6	36	TCRBV27-01*01	TCRBV27	TCRBV27-01	01								TCRBD01,TCRBD02	TCRBD01-01,TCRBD02-01		TCRBJ02-01*01	TCRBJ02	TCRBJ02-01	01				6	2	2	8	6	7	45	56	58	60	66	2	In	VDJ
CTGGAGCTGGGGGACTCAGCTTTGTATTTCTGTGCCAGCAGCGTTCTGGGGTTGGGGAGCGGGGTCAATGAGCAGTTCTTCGGGCCA	CASSVLGLGSGVNEQFF	1	4.687507324230194E-6	51	TCRBV09-01	TCRBV09	TCRBV09-01				01,02	TCRBD02-01*01	TCRBD02	TCRBD02-01	01				TCRBJ02-01*01	TCRBJ02	TCRBJ02-01	01				2	13	6	3	1	6	30	44	57	64	65	1	In	VDJ
CTGTCGGCTGCTCCCTCCCAGACATCTGTGTACTTCTGTGCCAGCAAATGGACTAGCGGGGGGCTCAATGAGCAGTTCTTCGGGCCA	CASKWTSGGLNEQFF	1	4.687507324230194E-6	45	TCRBV06-05*01	TCRBV06	TCRBV06-05	01				TCRBD02-01*01	TCRBD02	TCRBD02-01	01				TCRBJ02-01*01	TCRBJ02	TCRBJ02-01	01				7	3	1	1	2	6	36	46	49	63	65	1	In	VDJ
CCCTGGAGCTTGGTGACTCTGCTGTGTATTTCTGTGCCAGCAGCCCTTACCCGACAGTTTAGGGGCAATGAGCAGTTCTTCGGGCCA		1	4.687507324230194E-6	49	TCRBV03	TCRBV03				TCRBV03-01,TCRBV03-02		TCRBD01-01*01	TCRBD01	TCRBD01-01	01				TCRBJ02-01*01	TCRBJ02	TCRBJ02-01	01				4	7	2	5	8	6	32	45	52	57	65	1	Out	VDJ
TCAGAACCCAGGGACTCAGCTGTGTACTTCTGTGCCAGCAGTTTTATGCTGGCGTTGGGGGCGAGCAATGAGCAGTTCTTCGGGCCA	CASSFMLALGASNEQFF	1	4.687507324230194E-6	51	TCRBV12	TCRBV12				TCRBV12-03,TCRBV12-04		TCRBD01-01*01	TCRBD01	TCRBD01-01	01				TCRBJ02-01*01	TCRBJ02	TCRBJ02-01	01				3	12	6	0	3	6	30	44	56	62	65	1	In	VDJ
ACCAGTGCCCATCCTGAAGACAGCAGCTTCTACATCTGCAGTGCTAGAGATCTAACTAGCGGAAGCAATGAGCAGTTCTTCGGGCCA	CSARDLTSGSNEQFF	1	4.687507324230194E-6	45	TCRBV20	TCRBV20				TCRBV20-01,TCRBV20-or09_02		TCRBD02-01	TCRBD02	TCRBD02-01				01,02	TCRBJ02-01*01	TCRBJ02	TCRBJ02-01	01				0	4	3	5	3	6	36	50	54	62	65	1	In	VDJ
CTGGAGTCCGCTACCAGCTCCCAGACATCTGTGTACTTCTGTGCCATCAGTGAGTCGAGGGAGGCCAATGAGCAGTTCTTCGGGCCA	CAISESREANEQFF	2	9.375014648460388E-6	42	TCRBV10-03*01	TCRBV10	TCRBV10-03	01				TCRBD02-01*02	TCRBD02	TCRBD02-01	02				TCRBJ02-01*01	TCRBJ02	TCRBJ02-01	01				0	2	9	1	1	6	39	56	58	64	65	2	In	VDJ
GTGAGCACCTTGGAGCTGGGGGACTCGGCCCTTTATCTTTGCGCCAGCAGCTTGGAACAGCTTTACAATGAGCAGTTCTTCGGGCCA	CASSLEQLYNEQFF	2	9.375014648460388E-6	42	TCRBV05-01*01	TCRBV05	TCRBV05-01	01				TCRBD01-01*01	TCRBD01	TCRBD01-01	01				TCRBJ02-01*01	TCRBJ02	TCRBJ02-01	01				0	1	3	5	3	4	39	55	56	60	63	2	In	VDJ
TCCTTGGAGCTGGGGGACTCAGCCCTGTACTTCTGTGCCAGCAGCCGGACAGGGGGCCAGGGTTACAATGAGCAGTTCTTCGGGCCA	CASSRTGGQGYNEQFF	1	4.687507324230194E-6	48	TCRBV13-01*01	TCRBV13	TCRBV13-01	01				TCRBD01-01*01	TCRBD01	TCRBD01-01	01				TCRBJ02-01*01	TCRBJ02	TCRBJ02-01	01				5	1	1	0	6	4	33	45	46	57	63	1	In	VDJ
CGCACAGAGCGGGGGGACTCAGCCGTGTATCTCTGTGCCAGCAGCTTATCAAGCGGAGGCGGTTACAATGAGCAGTTCTTCGGGCCA	CASSLSSGGGYNEQFF	3	1.4062521972690582E-5	48	TCRBV07-03*01	TCRBV07	TCRBV07-03	01				TCRBD02-01	TCRBD02	TCRBD02-01				01,02	TCRBJ02-01*01	TCRBJ02	TCRBJ02-01	01				2	3	6	5	7	4	33	48	51	56	63	3	In	VDJ
ACAGAGCAGGGGGACTCGGCCATGTATCTCTGTGCCAGCAGACGTGAACTAACAGGGAAAGGTTACAATGAGCAGTTCTTCGGGCCA	CASRRELTGKGYNEQFF	2	9.375014648460388E-6	51	TCRBV07-09	TCRBV07	TCRBV07-09				01,03	TCRBD01-01*01	TCRBD01	TCRBD01-01	01				TCRBJ02-01*01	TCRBJ02	TCRBJ02-01	01				6	10	3	3	6	4	30	41	51	57	63	2	In	VDJ
GTGAGCAACATGAGCCCTGAAGACAGCAGCATATATCTCTGCAGCGCGTTGGGGGGGACCGCTTACAATGAGCAGTTCTTCGGGCCA	CSALGGTAYNEQFF	1	4.687507324230194E-6	42	TCRBV29-01*01	TCRBV29	TCRBV29-01	01				TCRBD02-01*01	TCRBD02	TCRBD02-01	01				TCRBJ02-01*01	TCRBJ02	TCRBJ02-01	01				7	4	9	0	6	4	39	46	50	57	63	1	In	VDJ
GTGAGCACCTTGGAGCTGGGGGACTCGGCCCTTTATCTTTGCGCCAGCAGCTTGGGTTTGGATTACAATGAGCAGTTCTTCGGGCCA	CASSLGLDYNEQFF	2	9.375014648460388E-6	42	TCRBV05-01*01	TCRBV05	TCRBV05-01	01								TCRBD01,TCRBD02	TCRBD01-01,TCRBD02-01		TCRBJ02-01*01	TCRBJ02	TCRBJ02-01	01				0	4	1	8	1	4	39	55	59	62	63	2	In	VDJ
AGTGCCCATCCTGAAGACAGCAGCTTCTACATCTGCAGTGCTAGAGGTACCGGGACAGAGAATTACAATGAGCAGTTCTTCGGGCCA	CSARGTGTENYNEQFF	1	4.687507324230194E-6	48	TCRBV20	TCRBV20				TCRBV20-01,TCRBV20-or09_02		TCRBD01-01*01	TCRBD01	TCRBD01-01	01				TCRBJ02-01*01	TCRBJ02	TCRBJ02-01	01				1	5	0	5	5	4	33	46	51	58	63	1	In	VDJ
CTGTCCCTAGAGTCTGCCATCCCCAACCAGACAGCTCTTTACTTCTGTGCCACCAGTGATTTGTACAATGAGCAGTTCTTCGGGCCA	CATSDLYNEQFF	1	4.687507324230194E-6	36	TCRBV24	TCRBV24				TCRBV24-01,TCRBV24-or09_02									TCRBJ02-01*01	TCRBJ02	TCRBJ02-01	01				0	0	0	0	0	4	45	-1	-1	-1	63	1	In	VJ
CACACCCTGCAGCCAGAAGACTCGGCCCTGTATCTCTGCGCCAGCAGCCAAGAATTAGCGGGGTACAATGAGCAGTTCTTCGGGCCA	CASSQELAGYNEQFF	1	4.687507324230194E-6	45	TCRBV04-03*01	TCRBV04	TCRBV04-03	01				TCRBD02-01*01	TCRBD02	TCRBD02-01	01				TCRBJ02-01*01	TCRBJ02	TCRBJ02-01	01				0	2	5	3	0	4	36	53	55	-1	63	1	In	VDJ
AAGATCCAGCCCTCAGAACCCAGGGACTCAGCTGTGTACTTCTGTGCCAGCAGTTTATTGGAGTACAATGAGCAGTTCTTCGGGCCA	CASSLLEYNEQFF	1	4.687507324230194E-6	39	TCRBV12	TCRBV12				TCRBV12-03,TCRBV12-04		TCRBD02-01*02	TCRBD02	TCRBD02-01	02				TCRBJ02-01*01	TCRBJ02	TCRBJ02-01	01				2	2	10	2	0	4	42	57	59	-1	63	1	In	VDJ
AAGATCCAGCCCTCAGAACCCAGGGACTCAGCTGTGTACTTCTGTGCCAGCAGTCCCGTGTTCTACAATGAGCAGTTCTTCGGGCCA	CASSPVFYNEQFF	1	4.687507324230194E-6	39	TCRBV12	TCRBV12				TCRBV12-03,TCRBV12-04		TCRBD02-01	TCRBD02	TCRBD02-01				01,02	TCRBJ02-01*01	TCRBJ02	TCRBJ02-01	01				5	2	8	6	4	3	42	54	56	58	62	1	In	VDJ
ATCCAGCAGGTAGTGCGAGGAGATTCGGCAGCTTATTTCTGTGCCAGCTCAGCGGCGGGGGGCTACAATGAGCAGTTCTTCGGGCCA	CASSAAGGYNEQFF	2	9.375014648460388E-6	42	TCRBV18-01*01	TCRBV18	TCRBV18-01	01				TCRBD02-01*01	TCRBD02	TCRBD02-01	01				TCRBJ02-01*01	TCRBJ02	TCRBJ02-01	01				5	3	7	1	0	3	39	51	54	-1	62	2	In	VDJ
AGCTCTCTGGAGCTGGGGGACTCAGCTTTGTATTTCTGTGCCAGCAGCCCTTCAGACGTCGGCTACAATGAGCAGTTCTTCGGGCCA	CASSPSDVGYNEQFF	1	4.687507324230194E-6	45	TCRBV09-01	TCRBV09	TCRBV09-01				01,02					TCRBD01,TCRBD02	TCRBD01-01,TCRBD02-01		TCRBJ02-01*01	TCRBJ02	TCRBJ02-01	01				4	6	2	7	5	3	36	48	54	57	62	1	In	VDJ
TCGCCCAGCCCCAACCAGACCTCTCTGTACTTCTGTGCCAGCAGTTTAAGGGGGACAGGTAGCTACAATGAGCAGTTCTTCGGGCCA	CASSLRGTGSYNEQFF	2	9.375014648460388E-6	48	TCRBV27-01*01	TCRBV27	TCRBV27-01	01				TCRBD01-01*01	TCRBD01	TCRBD01-01	01				TCRBJ02-01*01	TCRBJ02	TCRBJ02-01	01				2	3	0	4	3	3	33	48	51	59	62	2	In	VDJ
ACCCTGCAGCCAGAAGACTCGGCCCTGTATCTCTGTGCCAGCAGCCAAGATTCTGGCTTCAGCTACAATGAGCAGTTCTTCGGGCCA	CASSQDSGFSYNEQFF	1	4.687507324230194E-6	48	TCRBV04-02*01	TCRBV04	TCRBV04-02	01				TCRBD01-01*01	TCRBD01	TCRBD01-01	01				TCRBJ02-01*01	TCRBJ02	TCRBJ02-01	01				0	9	4	5	0	3	33	50	59	-1	62	1	In	VDJ
ATCCAGCCCTCAGAACCCAGGGACTCAGCTGTGTACTTCTGTGCCAGCAGTTTATTGGGTTCCTACAATGAGCAGTTCTTCGGGCCA	CASSLLGSYNEQFF	1	4.687507324230194E-6	42	TCRBV12	TCRBV12				TCRBV12-03,TCRBV12-04						TCRBD01,TCRBD02	TCRBD01-01,TCRBD02-01		TCRBJ02-01*01	TCRBJ02	TCRBJ02-01	01				2	2	0	9	1	1	39	54	56	59	60	1	In	VDJ
ATCCAGCGCACACAGCAGGAGGACTCGGCCGTGTATCTCTGTGCCAGCAGCTTAGGCGGTTCCTACAATGAGCAGTTCTTCGGGCCA	CASSLGGSYNEQFF	1	4.687507324230194E-6	42	TCRBV07-02*01	TCRBV07	TCRBV07-02	01				TCRBD02-01	TCRBD02	TCRBD02-01				01,02	TCRBJ02-01*01	TCRBJ02	TCRBJ02-01	01				1	0	7	5	1	1	39	-1	55	59	60	1	In	VDJ
ATCCAGCGCACAGAGCAGGGGGACTCGGCCATGTATCTCTGTGCCAGCAGCAAGCCCGGGTCCTACAATGAGCAGTTCTTCGGGCCA	CASSKPGSYNEQFF	2	9.375014648460388E-6	42	TCRBV07-09	TCRBV07	TCRBV07-09				01,03	TCRBD02-01	TCRBD02	TCRBD02-01				01,02	TCRBJ02-01*01	TCRBJ02	TCRBJ02-01	01				5	5	8	4	0	1	39	51	56	-1	60	2	In	VDJ
TCAGAACCCAGGGACTCAGCTGTGTACTTCTGTGCCAGCAGGCTGGAAGGGGTAGTGGGCTCCTACAATGAGCAGTTCTTCGGGCCA	CASRLEGVVGSYNEQFF	1	4.687507324230194E-6	51	TCRBV12	TCRBV12				TCRBV12-03,TCRBV12-04		TCRBD01-01*01	TCRBD01	TCRBD01-01	01				TCRBJ02-01*01	TCRBJ02	TCRBJ02-01	01				6	6	5	2	7	0	30	41	47	52	59	1	In	VDJ
GTGAGCAACATGAGCCCTGAAGACAGCAGCATATATCTCTGCAGCGTTGGAGCGGGGGGCTCCTACAATGAGCAGTTCTTCGGGCCA	CSVGAGGSYNEQFF	1	4.687507324230194E-6	42	TCRBV29-01*01	TCRBV29	TCRBV29-01	01				TCRBD02-01*01	TCRBD02	TCRBD02-01	01				TCRBJ02-01*01	TCRBJ02	TCRBJ02-01	01				4	1	6	1	0	0	39	49	50	-1	59	1	In	VDJ
AGCACCTTGGAGCTGGGGGACTCGGCCCTTTATCTTTGCGCCAGCAGTCCCAGCGGGGGCTCCTACAATGAGCAGTTCTTCGGGCCA	CASSPSGGSYNEQFF	2	9.375014648460388E-6	45	TCRBV05-01*01	TCRBV05	TCRBV05-01	01				TCRBD02-01*01	TCRBD02	TCRBD02-01	01				TCRBJ02-01*01	TCRBJ02	TCRBJ02-01	01				5	4	6	2	0	0	36	47	51	-1	59	2	In	VDJ
GTGACCAGTGCCCATCCTGAAGACAGCAGCTTCTACATCTGCACCCCCACCAAGGCGGGCTCCTACAATGAGCAGTTCTTCGGGCCA	CTPTKAGSYNEQFF	1	4.687507324230194E-6	42	TCRBV20	TCRBV20				TCRBV20-01,TCRBV20-or09_02		TCRBD02-01	TCRBD02	TCRBD02-01				01,02	TCRBJ02-01*01	TCRBJ02	TCRBJ02-01	01				10	11	7	4	0	0	39	43	54	-1	59	1	In	VDJ
ACAGAGCAGGGGGACTCGGCCATGTATCTCTGTGCCAGCAGCTCTACCTCGGACGGGAGCTCCTACAATGAGCAGTTCTTCGGGCCA	CASSSTSDGSSYNEQFF	2	9.375014648460388E-6	51	TCRBV07-09	TCRBV07	TCRBV07-09				01,03	TCRBD02-01*02	TCRBD02	TCRBD02-01	02				TCRBJ02-01*01	TCRBJ02	TCRBJ02-01	01				4	10	8	2	0	0	30	43	53	-1	59	2	In	VDJ
AACGCCTTGGAGCTGGAGGACTCGGCCCTGTATCTCTGTGCCAGCAGCATAGACCCGAGCTCCTACAATGAGCAGTTCTTCGGGCCA	CASSIDPSSYNEQFF	2	9.375014648460388E-6	45	TCRBV05-08*01	TCRBV05	TCRBV05-08	01								TCRBD01,TCRBD02	TCRBD01-01,TCRBD02-01		TCRBJ02-01*01	TCRBJ02	TCRBJ02-01	01				4	3	2	7	5	0	36	48	51	54	59	2	In	VDJ
CGCACAGAGCAGGGGGACTCGGCCATGTATCTCTGTGCCAGCAGCTTAGTCTTACAGAGCTCCTACAATGAGCAGTTCTTCGGGCCA	CASSLVLQSSYNEQFF	2	9.375014648460388E-6	48	TCRBV07-09	TCRBV07	TCRBV07-09				01,03	TCRBD01-01*01	TCRBD01	TCRBD01-01	01				TCRBJ02-01*01	TCRBJ02	TCRBJ02-01	01				1	4	3	5	2	0	33	49	53	57	59	2	In	VDJ
CCCTCCCAGACATCTGTGTACTTCTGTGCCAGCAGTTACGGGCTGAACGAGCGGGGAAGCTCCTACAATGAGCAGTTCTTCGGGCCA	CASSYGLNERGSSYNEQFF	1	4.687507324230194E-6	57	TCRBV06	TCRBV06				TCRBV06-05,TCRBV06-06		TCRBD02-01*01	TCRBD02	TCRBD02-01	01				TCRBJ02-01*01	TCRBJ02	TCRBJ02-01	01				2	10	6	3	3	0	24	39	49	56	59	1	In	VDJ
CGCACACAGCAGGAGGACTCGGCCGTGTATCTCTGTGCCAGCAGCTCTACAGACCGGTCCTCCTACAATGAGCAGTTCTTCGGGCCA	CASSSTDRSSYNEQFF	1	4.687507324230194E-6	48	TCRBV07-02*01	TCRBV07	TCRBV07-02	01				TCRBD01-01*01	TCRBD01	TCRBD01-01	01				TCRBJ02-01*01	TCRBJ02	TCRBJ02-01	01				4	2	3	5	7	0	33	46	48	52	59	1	In	VDJ
ACATCGGCCCAAAAGAACCCGACAGCTTTCTATCTCTGTGCCAGTAGTGACTCGGGGGCCTCCTACAATGAGCAGTTCTTCGGGCCA	CASSDSGASYNEQFF	2	9.375014648460388E-6	45	TCRBV19-01	TCRBV19	TCRBV19-01				01,02					TCRBD01,TCRBD02	TCRBD01-01,TCRBD02-01		TCRBJ02-01*01	TCRBJ02	TCRBJ02-01	01				5	5	6	0	0	0	36	48	53	-1	59	2	In	VDJ
AGTGCCCATCCTGAAGACAGCAGCTTCTACATCTGCAGTGCTAGAGATCCCGGCGGGGCCTCCTACAATGAGCAGTTCTTCGGGCCA	CSARDPGGASYNEQFF	1	4.687507324230194E-6	48	TCRBV20	TCRBV20				TCRBV20-01,TCRBV20-or09_02		TCRBD02-01*01	TCRBD02	TCRBD02-01	01				TCRBJ02-01*01	TCRBJ02	TCRBJ02-01	01				0	5	7	3	1	0	33	47	52	58	59	1	In	VDJ
CTTGGAGCTGGGGGACTCGGCCCTTTATCTTTGCGCCACCTAAAGGTAGCGGGGGGGACCTCCTACAATGAGCAGTTCTTCGGGCCA		2	9.375014648460388E-6	50	TCRBV05-01*01	TCRBV05	TCRBV05-01	01				TCRBD02-01*01	TCRBD02	TCRBD02-01	01				TCRBJ02-01*01	TCRBJ02	TCRBJ02-01	01				9	8	5	0	2	0	31	38	46	57	59	2	Out	VDJ
ATCCAGCGCACACAGCAGGAGGACTCCGCCGTGTATCTCTGTGCCAGCAGCAGCGCAACCTCCTACAATGAGCAGTTCTTCGGGCCA	CASSSATSYNEQFF	1	4.687507324230194E-6	42	TCRBV07-08*01	TCRBV07	TCRBV07-08	01				TCRBD02-01	TCRBD02	TCRBD02-01				01,02	TCRBJ02-01*01	TCRBJ02	TCRBJ02-01	01				5	0	6	6	4	0	39	-1	51	55	59	1	In	VDJ
AAGATCCGGTCCACAAAGCTGGAGGACTCAGCCATGTACTTCTGTGCCACCGAGACAGACTCCTACAATGAGCAGTTCTTCGGGCCA	CATETDSYNEQFF	2	9.375014648460388E-6	39	TCRBV02-01*01	TCRBV02	TCRBV02-01	01				TCRBD01-01*01	TCRBD01	TCRBD01-01	01				TCRBJ02-01*01	TCRBJ02	TCRBJ02-01	01				10	4	2	5	1	0	42	49	53	58	59	2	In	VDJ
TCTGGAGCTGGGGGACTCAGCTTTGTATTTCTGTGCCAGCAGCCCCTCCGCCGGGGGAACTCCTACAATGAGCAGTTCTTCGGGCCA		1	4.687507324230194E-6	50	TCRBV09-01	TCRBV09	TCRBV09-01				01,02	TCRBD02-01*01	TCRBD02	TCRBD02-01	01				TCRBJ02-01*01	TCRBJ02	TCRBJ02-01	01				4	8	8	2	2	0	31	43	51	57	59	1	Out	VDJ
CTGGAGCTGGGGGACTCAGCTTTGTATTTCTGTGCCAGCAGCGTAGGGAGGGGACGGAACTCCTACAATGAGCAGTTCTTCGGGCCA	CASSVGRGRNSYNEQFF	1	4.687507324230194E-6	51	TCRBV09-01	TCRBV09	TCRBV09-01				01,02	TCRBD02-01*02	TCRBD02	TCRBD02-01	02				TCRBJ02-01*01	TCRBJ02	TCRBJ02-01	01				0	0	10	0	7	0	30	-1	46	52	59	1	In	VDJ
GTGACATCGGCCCAAAAGAACCCGACAGCTTTCTATCTCTGTGCCAGTAGTTGGGACGGCGCCTACAATGAGCAGTTCTTCGGGCCA	CASSWDGAYNEQFF	2	9.375014648460388E-6	42	TCRBV19-01	TCRBV19	TCRBV19-01				01,02					TCRBD01,TCRBD02	TCRBD01-01,TCRBD02-01		TCRBJ02-01*01	TCRBJ02	TCRBJ02-01	01				5	1	0	7	4	2	39	51	52	57	61	2	In	VDJ
GTGAGCAACATGAGCCCTGAAGACAGCAGCATATATCTCTGCAGCGTCACCCTGGGGGACCCCTACAATGAGCAGTTCTTCGGGCCA	CSVTLGDPYNEQFF	1	4.687507324230194E-6	42	TCRBV29-01*01	TCRBV29	TCRBV29-01	01								TCRBD01,TCRBD02	TCRBD01-01,TCRBD02-01		TCRBJ02-01*01	TCRBJ02	TCRBJ02-01	01				6	8	0	7	1	2	39	47	55	60	61	1	In	VDJ
CGCACAGAGCAGGGGGACTCGGCCATGTATCTCTGTGCCAGCAGCGAGGGACAGGGGTTTACCTACAATGAGCAGTTCTTCGGGCCA	CASSEGQGFTYNEQFF	2	9.375014648460388E-6	48	TCRBV07-09	TCRBV07	TCRBV07-09				01,03	TCRBD01-01*01	TCRBD01	TCRBD01-01	01				TCRBJ02-01*01	TCRBJ02	TCRBJ02-01	01				5	2	0	2	4	2	33	45	47	57	61	2	In	VDJ
CAACCTGCAAAGCTTGGGGACTCGGCCGTGTATCTCTGTGCCAGCAGCTTAGGGGGCGCGACCTACAATGAGCAGTTCTTCGGGCCA	CASSLGGATYNEQFF	2	9.375014648460388E-6	45	TCRBV11	TCRBV11				TCRBV11-02,TCRBV11-03		TCRBD01-01*01	TCRBD01	TCRBD01-01	01				TCRBJ02-01*01	TCRBJ02	TCRBJ02-01	01				1	0	7	0	4	2	36	-1	52	57	61	2	In	VDJ
CCAGCCTGCAGAGCTTGGGGACTCGGCCGTGTATCTCTGTGCCAGCAGCTTAGGGGCGCGACCTACAATGAGCAGTTCTTCGGGCCA		2	9.375014648460388E-6	44	TCRBV11-03*01	TCRBV11	TCRBV11-03	01				TCRBD01-01*01	TCRBD01	TCRBD01-01	01				TCRBJ02-01*01	TCRBJ02	TCRBJ02-01	01				1	0	8	0	4	2	37	-1	53	57	61	2	Out	VDJ
ACCAGTGCCCATCCTGAAGACAGCAGCTTCTACATCTGCAGTGCTAGGGATTGGATAGCGACCTACAATGAGCAGTTCTTCGGGCCA	CSARDWIATYNEQFF	1	4.687507324230194E-6	45	TCRBV20	TCRBV20				TCRBV20-01,TCRBV20-or09_02		TCRBD02-01	TCRBD02	TCRBD02-01				01,02	TCRBJ02-01*01	TCRBJ02	TCRBJ02-01	01				3	8	5	6	1	2	36	47	55	60	61	1	In	VDJ
CTACACGCCCTGCAGCCAGAAGACTCAGCCCTGTATCTCTGCGCCAGCAAGCTGGGGGAGACCTACAATGAGCAGTTCTTCGGGCCA	CASKLGETYNEQFF	1	4.687507324230194E-6	42	TCRBV04-01*01	TCRBV04	TCRBV04-01	01								TCRBD01,TCRBD02	TCRBD01-01,TCRBD02-01		TCRBJ02-01*01	TCRBJ02	TCRBJ02-01	01				7	4	6	1	3	2	39	49	53	58	61	1	In	VDJ
CTGGAGCTTGGTGACTCTGCTGTGTATTTCTGTGCCAGCAGCCCCCCCAGGACTAGTGCAACCTACAATGAGCAGTTCTTCGGGCCA	CASSPPRTSATYNEQFF	1	4.687507324230194E-6	51	TCRBV03	TCRBV03				TCRBV03-01,TCRBV03-02		TCRBD02-01	TCRBD02	TCRBD02-01				01,02	TCRBJ02-01*01	TCRBJ02	TCRBJ02-01	01				4	6	1	8	5	2	30	43	49	56	61	1	In	VDJ
ACCCTGCAGCCAGAAGACTCGGCCCTGTATCTCTGCGCCAGCAGGATAAATCGGGACAGTTACTACAATGAGCAGTTCTTCGGGCCA	CASRINRDSYYNEQFF	1	4.687507324230194E-6	48	TCRBV04-03*01	TCRBV04	TCRBV04-03	01				TCRBD01-01*01	TCRBD01	TCRBD01-01	01				TCRBJ02-01*01	TCRBJ02	TCRBJ02-01	01				6	8	0	5	3	3	33	44	52	59	62	1	In	VDJ
TCCTTGGAGCTGGGGGACTCAGCCCTGTACTTCTGTGCCAGCAGCGCTTCCGGGACAGGGTACTACAATGAGCAGTTCTTCGGGCCA	CASSASGTGYYNEQFF	1	4.687507324230194E-6	48	TCRBV13-01*01	TCRBV13	TCRBV13-01	01				TCRBD01-01*01	TCRBD01	TCRBD01-01	01				TCRBJ02-01*01	TCRBJ02	TCRBJ02-01	01				5	6	0	3	2	3	33	45	51	60	62	1	In	VDJ
GCAGAGCTTGGGGACTCGGCCGTGTATCTCTGTGCCAGCAGCTTATTCACAGCTGTCCCTTTATACAATGAGCAGTTCTTCGGGCCA	CASSLFTAVPLYNEQFF	2	9.375014648460388E-6	51	TCRBV11-03*01	TCRBV11	TCRBV11-03	01				TCRBD01-01*01	TCRBD01	TCRBD01-01	01				TCRBJ02-01*01	TCRBJ02	TCRBJ02-01	01				2	3	3	5	11	4	30	45	48	52	63	2	In	VDJ
GAGCTGGGGGACTCGGCCCTTTATCTTTGCGCCAGCACCACCCCGACCGCAGGTGCGGGGGGATACAATGAGCAGTTCTTCGGGCCA	CASTTPTAGAGGYNEQFF	2	9.375014648460388E-6	54	TCRBV05-01*01	TCRBV05	TCRBV05-01	01				TCRBD02-01*01	TCRBD02	TCRBD02-01	01				TCRBJ02-01*01	TCRBJ02	TCRBJ02-01	01				6	17	7	1	1	4	27	37	54	62	63	2	In	VDJ
CCTGCAGAGCTTGGGGACTCGGCCGTGTATCTCTGTGCCAGCAGCCTAATGGGGCAGGGGGGATACAATGAGCAGTTCTTCGGGCCA	CASSLMGQGGYNEQFF	2	9.375014648460388E-6	48	TCRBV11-03*01	TCRBV11	TCRBV11-03	01				TCRBD01-01*01	TCRBD01	TCRBD01-01	01				TCRBJ02-01*01	TCRBJ02	TCRBJ02-01	01				5	9	4	1	2	4	33	45	54	61	63	2	In	VDJ
CCCTCAGAACCCAGGGACTCAGCTGTGTACTTCTGTGCCAGCAGTTTCTTCGGCGGGGGTCGATACAATGAGCAGTTCTTCGGGCCA	CASSFFGGGRYNEQFF	1	4.687507324230194E-6	48	TCRBV12	TCRBV12				TCRBV12-03,TCRBV12-04		TCRBD02-01*01	TCRBD02	TCRBD02-01	01				TCRBJ02-01*01	TCRBJ02	TCRBJ02-01	01				3	5	7	2	4	4	33	47	52	59	63	1	In	VDJ
AGCACCTTGGAGCTGGGGGACTCGGCCCTTTATCTTTGCGCCAGCAGCTCGGGAGATGGGACATACAATGAGCAGTTCTTCGGGCCA	CASSSGDGTYNEQFF	2	9.375014648460388E-6	45	TCRBV05-01*01	TCRBV05	TCRBV05-01	01								TCRBD01,TCRBD02	TCRBD01-01,TCRBD02-01		TCRBJ02-01*01	TCRBJ02	TCRBJ02-01	01				3	8	0	6	0	4	36	49	57	-1	63	2	In	VDJ
ACGATCCAGCGCACAGAGCAGCGGGACTCGGCCATGTATCGCTGTGCCAGCAGCGCCGGGGTCGACAATGAGCAGTTCTTCGGGCCA	CASSAGVDNEQFF	2	9.375014648460388E-6	39	TCRBV07-06*01	TCRBV07	TCRBV07-06	01				TCRBD02-01*01	TCRBD02	TCRBD02-01	01				TCRBJ02-01*01	TCRBJ02	TCRBJ02-01	01				5	2	8	3	3	5	42	54	56	61	64	2	In	VDJ
CCAGCGCACAGAGCAGGGGGACTCAGCTGTGTATCTCTGTGCCAGCAGCCTAGTCAGGACACCCACAATGAGCAGTTCTTCGGGCCA		2	9.375014648460388E-6	44	TCRBV07-04*01	TCRBV07	TCRBV07-04	01				TCRBD01-01*01	TCRBD01	TCRBD01-01	01				TCRBJ02-01*01	TCRBJ02	TCRBJ02-01	01				1	3	1	6	3	5	37	53	56	61	64	2	Out	VDJ
GCACAGAGCAGGGGGACTCGGCCATGTATCTCTGTGCCAGCAGGAACGGAGGGGGACAGGGGACACAATGAGCAGTTCTTCGGGCCA		2	9.375014648460388E-6	49	TCRBV07-09	TCRBV07	TCRBV07-09				01,03	TCRBD01-01*01	TCRBD01	TCRBD01-01	01				TCRBJ02-01*01	TCRBJ02	TCRBJ02-01	01				6	9	0	2	2	5	32	43	52	62	64	2	Out	VDJ
CGCACACAGCAGGAGGACTCCGCCGTGTATCTCTGTGCCAGCAGCAAGAGACCGGGGGGGCTTAACAATGAGCAGTTCTTCGGGCCA	CASSKRPGGLNNEQFF	1	4.687507324230194E-6	48	TCRBV07-08*01	TCRBV07	TCRBV07-08	01				TCRBD02-01*01	TCRBD02	TCRBD02-01	01				TCRBJ02-01*01	TCRBJ02	TCRBJ02-01	01				5	7	8	0	4	5	33	45	52	60	64	1	In	VDJ
CTGCAGCCAGAAGACTCAGCCCTGTATCTCTGCGCCAGCAGCCGCACAGGGGGGCAGCAAGCTAACAATGAGCAGTTCTTCGGGCCA	CASSRTGGQQANNEQFF	1	4.687507324230194E-6	51	TCRBV04-01*01	TCRBV04	TCRBV04-01	01				TCRBD01-01*01	TCRBD01	TCRBD01-01	01				TCRBJ02-01*01	TCRBJ02	TCRBJ02-01	01				4	2	3	1	11	5	30	43	45	53	64	1	In	VDJ
ATCAATTCCCTGGAGCTTGGTGACTCTGCTGTGTATTTCTGTGCCAGCAGCCAATCTCCCCTGAACAATGAGCAGTTCTTCGGGCCA	CASSQSPLNNEQFF	1	4.687507324230194E-6	42	TCRBV03	TCRBV03				TCRBV03-01,TCRBV03-02						TCRBD01,TCRBD02	TCRBD01-01,TCRBD02-01		TCRBJ02-01*01	TCRBJ02	TCRBJ02-01	01				2	8	2	8	0	5	39	54	62	-1	64	1	In	VDJ
GAGCAGGGGGACTCGGCCATGTATCTCTGTGCCAGCAGCCTTCCTTCCGACGACCGAGCTTGGAACAATGAGCAGTTCTTCGGGCCA	CASSLPSDDRAWNNEQFF	2	9.375014648460388E-6	54	TCRBV07-09	TCRBV07	TCRBV07-09				01,03					TCRBD01,TCRBD02	TCRBD01-01,TCRBD02-01		TCRBJ02-01*01	TCRBJ02	TCRBJ02-01	01				5	22	1	8	0	5	27	39	61	-1	64	2	In	VDJ
GTGACATCGGCCCAAAAGAACCCGACAGCTTTCTATCTCTGTGCCACTAGTCTGTTAGCGAACAACAATGAGCAGTTCTTCGGGCCA	CATSLLANNNEQFF	2	9.375014648460388E-6	42	TCRBV19-01	TCRBV19	TCRBV19-01				01,02	TCRBD02-01	TCRBD02	TCRBD02-01				01,02	TCRBJ02-01*01	TCRBJ02	TCRBJ02-01	01				5	4	5	6	4	5	39	51	55	60	64	2	In	VDJ
GAGATCCAGCGCACAGAGCAGGGGGACTCGGCCATGTATCTCTGTGCCAGCGGGACTAGCGGAAACAATGAGCAGTTCTTCGGGCCA	CASGTSGNNEQFF	2	9.375014648460388E-6	39	TCRBV07-09	TCRBV07	TCRBV07-09				01,03	TCRBD02-01	TCRBD02	TCRBD02-01				01,02	TCRBJ02-01*01	TCRBJ02	TCRBJ02-01	01				8	0	0	5	2	5	42	-1	51	62	64	2	In	VDJ
CCTGCAGAACTGGAGGATTCTGGAGTTTATTTCTGTGCCAGCAGCCTAGCCGGGACCAAGGCCCTAAATGAGCAGTTCTTCGGGCCA	CASSLAGTKALNEQFF	1	4.687507324230194E-6	48	TCRBV14-01*01	TCRBV14	TCRBV14-01	01								TCRBD01,TCRBD02	TCRBD01-01,TCRBD02-01		TCRBJ02-01*01	TCRBJ02	TCRBJ02-01	01				4	5	0	7	10	7	33	46	51	56	66	1	In	VDJ
CAGCCCTCAGAACCCAGGGACTCAGCTGTGTACTTCTGTGCCAGCAGTCTGACTAGCGCGGGTATAAATGAGCAGTTCTTCGGGCCA	CASSLTSAGINEQFF	1	4.687507324230194E-6	45	TCRBV12	TCRBV12				TCRBV12-03,TCRBV12-04		TCRBD02-01	TCRBD02	TCRBD02-01				01,02	TCRBJ02-01*01	TCRBJ02	TCRBJ02-01	01				5	2	2	6	8	7	36	48	50	58	66	1	In	VDJ
TCCCTGGAGCTTGGTGACTCTGCTGTGTATTTCTGTGCCAGCAGCCAAGACAAGGGCCCCGGGAGAAATGAGCAGTTCTTCGGGCCA	CASSQDKGPGRNEQFF	1	4.687507324230194E-6	48	TCRBV03	TCRBV03				TCRBV03-01,TCRBV03-02		TCRBD02-01*02	TCRBD02	TCRBD02-01	02				TCRBJ02-01*01	TCRBJ02	TCRBJ02-01	01				0	9	8	2	1	7	33	50	59	65	66	1	In	VDJ
AATGTGAACGCCTTGTTGCTGGGGGACTCGGCCCTCTATCTCTGTGCCAGCAGCTTGGGGACAGCAAATGAGCAGTTCTTCGGGCCA	CASSLGTANEQFF	1	4.687507324230194E-6	39	TCRBV05-06*01	TCRBV05	TCRBV05-06	01				TCRBD01-01*01	TCRBD01	TCRBD01-01	01				TCRBJ02-01*01	TCRBJ02	TCRBJ02-01	01				0	0	1	5	2	7	42	-1	58	64	66	1	In	VDJ
CTGGAGTCAGCTACCCGCTCCCAGACATCTGTGTATTTCTGCGCCAGCAGTGCAACGACAGGGGAGTGGGAGCAGTTCTTCGGGCCA	CASSATTGEWEQFF	2	9.375014648460388E-6	42	TCRBV10-02*01	TCRBV10	TCRBV10-02	01				TCRBD01-01*01	TCRBD01	TCRBD01-01	01				TCRBJ02-01*01	TCRBJ02	TCRBJ02-01	01				4	4	2	2	5	10	39	52	56	64	69	2	In	VDJ
AATGTCTCTAGATTAAACAAACGGGAGTTCTCGCTCAGGCTGGAGTCGGCTGCTCCCTCCCAGACATCCGAGCAGTTCTTCGGGCCA	F	2	9.375014648460388E-6	3	TCRBV06-01*01	TCRBV06	TCRBV06-01	01											TCRBJ02-01*01	TCRBJ02	TCRBJ02-01	01				27	0	0	0	1	10	78	-1	-1	68	69	2	In	VJ
ATGAATGTGAGCACCTTGGAGCTGGGGGACTCGGCCCTTTATCTTTGCGCCAGCAGCTAGTTGGACGGGCACGGGGTCTTCGGGCCA	CASS*LDGHGVF	2	9.375014648460388E-6	36	TCRBV05-01*01	TCRBV05	TCRBV05-01	01				TCRBD02-01*01	TCRBD02	TCRBD02-01	01				TCRBJ02-01*01	TCRBJ02	TCRBJ02-01	01				3	13	8	3	0	17	45	58	71	-1	76	2	Stop	VDJ
GAGTCCGCCAGCACCAACCAGACATCTATGTACCTCTGTGCCAGCAGTCTCGCCGGGACAGGGTATCGCGAGCAGTACTTCGGGCCA	CASSLAGTGYREQYF	2	9.375014648460388E-6	45	TCRBV28-01*01	TCRBV28	TCRBV28-01	01				TCRBD01-01*01	TCRBD01	TCRBD01-01	01				TCRBJ02-05*01	TCRBJ02	TCRBJ02-05	01				5	6	0	3	9	11	36	48	54	63	72	2	In	VDJ
ATCCAGCGCACACAGCAGGAGGACTCCGCCGTGTATCTCTGTGCCAGCAGCGGCGATTATGGAGCGACCGAGCAGTACTTCGGGCCA	CASSGDYGATEQYF	1	4.687507324230194E-6	42	TCRBV07-08*01	TCRBV07	TCRBV07-08	01				TCRBD02-01	TCRBD02	TCRBD02-01				01,02	TCRBJ02-05*01	TCRBJ02	TCRBJ02-05	01				5	11	6	6	6	11	39	51	62	66	72	1	In	VDJ
AGCCTGCAAAGCTTGAGGACTCGGCCGTGTATCTCTGTGCCAGCAGCCCCCGACTAGCGGGGAATCTACGAGCAGTACTTCGGGCCA		2	9.375014648460388E-6	46	TCRBV11-02*02	TCRBV11	TCRBV11-02	02				TCRBD02-01*01	TCRBD02	TCRBD02-01	01				TCRBJ02-05*01	TCRBJ02	TCRBJ02-05	01				5	4	2	3	10	11	35	47	51	62	72	2	Out	VDJ
CTGAGTTCTAAGAAGCTCCTTCTCAGTGACTCTGGCTTCTATCTCTGTGCCTGGAGCCAGACCTCCTACGAGCAGTACTTCGGGCCA	CAWSQTSYEQYF	1	4.687507324230194E-6	36	TCRBV30-01*01	TCRBV30	TCRBV30-01	01								TCRBD01,TCRBD02	TCRBD01-01,TCRBD02-01		TCRBJ02-05*01	TCRBJ02	TCRBJ02-05	01				3	3	2	7	10	11	45	56	59	62	72	1	In	VDJ
CACGCCCTGCAGCCAGAAGACTCAGCCCTGTATCTCTGCGCCAGCAGCCAAGAAGGCGGATTAGACTACGAGCAGTACTTCGGGCCA	CASSQEGGLDYEQYF	1	4.687507324230194E-6	45	TCRBV04-01*01	TCRBV04	TCRBV04-01	01				TCRBD02-01	TCRBD02	TCRBD02-01				01,02	TCRBJ02-05*01	TCRBJ02	TCRBJ02-05	01				0	10	2	9	4	11	36	53	63	68	72	1	In	VDJ
CAGCCCTCAGAACCCAGGGACTCAGCTGTGTACTTCTGTGCCAGCAGTCGGACAGGAGGCCTGGGGAAAATCCAGTACTTCGGGCCA	CASSRTGGLGKIQYF	1	4.687507324230194E-6	45	TCRBV12	TCRBV12				TCRBV12-03,TCRBV12-04		TCRBD01-01*01	TCRBD01	TCRBD01-01	01				TCRBJ02-05*01	TCRBJ02	TCRBJ02-05	01				5	1	1	4	15	10	36	48	49	56	71	1	In	VDJ
TCCCTGGAGCTTGGTGACTCTGCTGTGTATTTCTGTGCCAGCAGCTTACCCGGGACTAGTAATCGGGTGACCCAGTACTTCGGGCCA	CASSLPGTSNRVTQYF	1	4.687507324230194E-6	48	TCRBV03	TCRBV03				TCRBV03-01,TCRBV03-02		TCRBD02-01	TCRBD02	TCRBD02-01				01,02	TCRBJ02-05*01	TCRBJ02	TCRBJ02-05	01				5	6	0	8	9	7	33	45	51	59	68	1	In	VDJ
ACAGTGACCAGTGCCCATCCTGAAGACAGCAGCTTCTACATCTGCAGTGCTAGATTCTTTCATGAGGGGACCCAGTACTTCGGGCCA	CSARFFHEGTQYF	1	4.687507324230194E-6	39	TCRBV20	TCRBV20				TCRBV20-01,TCRBV20-or09_02		TCRBD02-01*02	TCRBD02	TCRBD02-01	02				TCRBJ02-05*01	TCRBJ02	TCRBJ02-05	01				2	9	11	0	0	7	42	54	63	-1	68	1	In	VDJ
CTGATCCTGGAGTCGCCCAGCCCCAACCAGACCTCTCTGTACTTCTGTGCCAGCAGTTCCCCGTTAGGGACCCAGTACTTCGGGCCA	CASSSPLGTQYF	1	4.687507324230194E-6	36	TCRBV27-01*01	TCRBV27	TCRBV27-01	01								TCRBD01,TCRBD02	TCRBD01-01,TCRBD02-01		TCRBJ02-05*01	TCRBJ02	TCRBJ02-05	01				4	7	5	4	0	7	45	58	65	-1	68	1	In	VDJ
ATGTGAGCACCTTGGAGCTGGGGGACTCGGCCCTTTATCTTTGCGCCAGCAGCTACTCGATCCCAAACGACCCAGTACTTCGGGCCA		1	4.687507324230194E-6	40	TCRBV05-01*01	TCRBV05	TCRBV05-01	01				TCRBD02-01	TCRBD02	TCRBD02-01				01,02	TCRBJ02-05*01	TCRBJ02	TCRBJ02-05	01				3	0	3	10	11	7	41	-1	54	57	68	1	Out	VDJ
TCGGCTGCTCCCTCCCAGACATCTGTGTACTTCTGTGCCAGCAGTTTCTCCCCTAGCGGCCCCTTTGAGACCCAGTACTTCGGGCCA	CASSFSPSGPFETQYF	1	4.687507324230194E-6	48	TCRBV06-05*01	TCRBV06	TCRBV06-05	01				TCRBD02-01	TCRBD02	TCRBD02-01				01,02	TCRBJ02-05*01	TCRBJ02	TCRBJ02-05	01				0	2	4	5	7	5	33	50	52	59	66	1	In	VDJ
ATCCAGCGCACAGAGCAGGGGGACTCGGCCATGTATCTCTGTGCCAGCAGCCGGACAGGCCGGGGTGAGACCCAGTACTTCGGGCCA	CASSRTGRGETQYF	1	4.687507324230194E-6	42	TCRBV07-09	TCRBV07	TCRBV07-09				01,03	TCRBD01-01*01	TCRBD01	TCRBD01-01	01				TCRBJ02-05*01	TCRBJ02	TCRBJ02-05	01				5	1	1	4	7	5	39	51	52	59	66	1	In	VDJ
CTGACAGTGACCAGTGCCCATCCTGAAGACAGCAGCTTCTACATCTGCAGTGCTAGAGATCCCCCTGAGACCCAGTACTTCGGGCCA	CSARDPPETQYF	1	4.687507324230194E-6	36	TCRBV20	TCRBV20				TCRBV20-01,TCRBV20-or09_02		TCRBD02-01	TCRBD02	TCRBD02-01				01,02	TCRBJ02-05*01	TCRBJ02	TCRBJ02-05	01				0	5	4	10	0	5	45	59	64	-1	66	1	In	VDJ
AATTCCCTGGAGCTTGGTGACTCTGCTGTGTATTTCTGTGCCAGCAGCCAAGCGGGGGGGGTGTTGGAGACCCAGTACTTCGGGCCA	CASSQAGGVLETQYF	1	4.687507324230194E-6	45	TCRBV03	TCRBV03				TCRBV03-01,TCRBV03-02		TCRBD02-01*01	TCRBD02	TCRBD02-01	01				TCRBJ02-05*01	TCRBJ02	TCRBJ02-05	01				1	0	8	0	6	5	36	-1	52	60	66	1	In	VDJ
CACGCCCTGCAGCCAGAAGACTCAGCCCTGTATCTCTGCGCCAGCAGCCAATCCCCGGGGGGCTTGGAGACCCAGTACTTCGGGCCA	CASSQSPGGLETQYF	1	4.687507324230194E-6	45	TCRBV04-01*01	TCRBV04	TCRBV04-01	01				TCRBD02-01*01	TCRBD02	TCRBD02-01	01				TCRBJ02-05*01	TCRBJ02	TCRBJ02-05	01				2	4	8	1	4	5	36	51	55	62	66	1	In	VDJ
ACATCGGCCCAAAAGAACCCGACAGCTTTCTATCTCTGTGCCAGTAGTATGACCGATGGTCGGGGGGAGACCCAGTACTTCGGGCCA	CASSMTDGRGETQYF	1	4.687507324230194E-6	45	TCRBV19-01	TCRBV19	TCRBV19-01				01,02	TCRBD02-01*01	TCRBD02	TCRBD02-01	01				TCRBJ02-05*01	TCRBJ02	TCRBJ02-05	01				3	10	8	2	0	5	36	50	60	-1	66	1	In	VDJ
GCCCTCAGAACCCAGGGACTCAGCTGTGTACTTCTGTGCCAGCAGACCTACTGACAGGGATCGGGGGAGACCCAGTACTTCGGGCCA		1	4.687507324230194E-6	47	TCRBV12	TCRBV12				TCRBV12-03,TCRBV12-04		TCRBD01-01*01	TCRBD01	TCRBD01-01	01				TCRBJ02-05*01	TCRBJ02	TCRBJ02-05	01				6	7	2	3	7	5	34	45	52	59	66	1	Out	VDJ
GCCCAAAAGAACCCGACAGCTTTCTATCTCTGTGCCAGTAGTATAGATGGCCCTAGCGGGGGAAGGGAGACCCAGTACTTCGGGCCA	CASSIDGPSGGRETQYF	1	4.687507324230194E-6	51	TCRBV19-01	TCRBV19	TCRBV19-01				01,02	TCRBD02-01*01	TCRBD02	TCRBD02-01	01				TCRBJ02-05*01	TCRBJ02	TCRBJ02-05	01				0	5	4	2	4	5	30	47	52	62	66	1	In	VDJ
CATCCGCTCACCAGGCCTGGGGGACGCAGCCATGTACCTGTGTGCCACCAGCAGACCGTAAGGGCGGAGACCCAGTACTTCGGGCCA		1	4.687507324230194E-6	41	TCRBV15-01*01	TCRBV15	TCRBV15-01	01								TCRBD01,TCRBD02	TCRBD01-01,TCRBD02-01		TCRBJ02-05*01	TCRBJ02	TCRBJ02-05	01				2	5	5	3	2	5	40	55	60	64	66	1	Out	VDJ
GAGTCTGCCATCCCCAACCAGACAGCTCTTTACTTCTGTGCCACCAGTGATTTCAGGGGACTAGAGGAGACCCAGTACTTCGGGCCA	CATSDFRGLEETQYF	1	4.687507324230194E-6	45	TCRBV24	TCRBV24				TCRBV24-01,TCRBV24-or09_02		TCRBD02-01	TCRBD02	TCRBD02-01				01,02	TCRBJ02-05*01	TCRBJ02	TCRBJ02-05	01				1	3	0	8	2	5	36	53	56	64	66	1	In	VDJ
TGAAGATCCGGTCCACAAAGCTGGAGGACTCAGCCATGTACTTCTGTGCCAGCAGTTCGTCCAGTCGAGACCCAGTACTTCGGGCCA		1	4.687507324230194E-6	37	TCRBV02-01*01	TCRBV02	TCRBV02-01	01				TCRBD01-01*01	TCRBD01	TCRBD01-01	01				TCRBJ02-05*01	TCRBJ02	TCRBJ02-05	01				5	5	4	5	2	5	44	56	61	64	66	1	Out	VDJ
TCCCTAGAGTCTGCCATCCCCAACCAGACAGCTCTTTACTTCTGTGCCACCAGTGATTTGTATTCCGAGACCCAGTACTTCGGGCCA	CATSDLYSETQYF	1	4.687507324230194E-6	39	TCRBV24	TCRBV24				TCRBV24-01,TCRBV24-or09_02		TCRBD02-01	TCRBD02	TCRBD02-01				01,02	TCRBJ02-05*01	TCRBJ02	TCRBJ02-05	01				0	0	5	9	4	5	42	-1	60	62	66	1	In	VDJ
AGCTGAATGTGAACGCCTTGGAGCTGGACGACTCGGCCCTGTATCTCTGTGCCACCCACAGCGGTAGAGACCCAGTACTTCGGGCCA		1	4.687507324230194E-6	34	TCRBV05-04*01	TCRBV05	TCRBV05-04	01				TCRBD02-01	TCRBD02	TCRBD02-01				01,02	TCRBJ02-05*01	TCRBJ02	TCRBJ02-05	01				9	5	6	5	1	4	47	54	59	64	65	1	Out	VDJ
CCGGTCCACAAAGCTGGAGGACTCAGCCATGTACTTCTGTGCCAGCAAGGGGCTAGCGGGGAACTAGAGACCCAGTACTTCGGGCCA		1	4.687507324230194E-6	44	TCRBV02-01*01	TCRBV02	TCRBV02-01	01				TCRBD02-01*01	TCRBD02	TCRBD02-01	01				TCRBJ02-05*01	TCRBJ02	TCRBJ02-05	01				7	5	4	3	4	4	37	47	52	61	65	1	Out	VDJ
TCCCTGATTCTGGAGTCCGCCAGCACCAACCAGACATCTATGTACCTCTGTGCCAGCGGACTGATAGAGACCCAGTACTTCGGGCCA	CASGLIETQYF	2	9.375014648460388E-6	33	TCRBV28-01*01	TCRBV28	TCRBV28-01	01				TCRBD02-01	TCRBD02	TCRBD02-01				01,02	TCRBJ02-05*01	TCRBJ02	TCRBJ02-05	01				8	0	1	10	3	4	48	-1	57	62	65	2	In	VDJ
TGTCCCTAGAGTCTGCCATCCCCAACCAGACAGCTCTTTACTTCTGTGCCACCAGTTAGCGGGGGAGAGACCCAGTACTTCGGGCCA		1	4.687507324230194E-6	37	TCRBV24	TCRBV24				TCRBV24-01,TCRBV24-or09_02		TCRBD02-01*01	TCRBD02	TCRBD02-01	01				TCRBJ02-05*01	TCRBJ02	TCRBJ02-05	01				6	0	5	2	0	4	44	-1	56	-1	65	1	Out	VDJ
AGTGACCAGTGCCCATCCTGAAGACAGCAGCTTCTACATCTGCAGTACCTATAGACCCCAGGGGGAGAGACCCAGTACTTCGGGCCA		1	4.687507324230194E-6	41	TCRBV20	TCRBV20				TCRBV20-01,TCRBV20-or09_02		TCRBD01-01*01	TCRBD01	TCRBD01-01	01				TCRBJ02-05*01	TCRBJ02	TCRBJ02-05	01				8	12	4	1	0	4	40	46	58	-1	65	1	Out	VDJ
CTGGAGTCAGCTACCCGCTCCCAGACATCTGTGTATTTCTGCGCCAGCAGTGAAGGACAGGGAGGAGAGACCCAGTACTTCGGGCCA	CASSEGQGGETQYF	1	4.687507324230194E-6	42	TCRBV10-02*01	TCRBV10	TCRBV10-02	01				TCRBD01-01*01	TCRBD01	TCRBD01-01	01				TCRBJ02-05*01	TCRBJ02	TCRBJ02-05	01				3	1	1	3	3	4	39	53	54	62	65	1	In	VDJ
CAGCCTGCAAAGCTTGAGGACTCGGCCGTGTATCTCTGTGCCAGCAGCCGGGGACAGGCAACAGGAGAGACCCAGTACTTCGGGCCA	CASSRGQATGETQYF	2	9.375014648460388E-6	45	TCRBV11-02*02	TCRBV11	TCRBV11-02	02				TCRBD01-01*01	TCRBD01	TCRBD01-01	01				TCRBJ02-05*01	TCRBJ02	TCRBJ02-05	01				5	2	0	4	7	4	36	48	50	58	65	2	In	VDJ
TGGGGGACTCAGCTTTGTATTTCTGTGCCAGCAGCCATGAATTTCCGGGACTAGCGGGGCCCACGAGAGACCCAGTACTTCGGGCCA		1	4.687507324230194E-6	58	TCRBV09-01	TCRBV09	TCRBV09-01				01,02	TCRBD02-01*01	TCRBD02	TCRBD02-01	01				TCRBJ02-05*01	TCRBJ02	TCRBJ02-05	01				4	11	0	3	6	4	23	35	46	59	65	1	Out	VDJ
AATGTGAACGCCTTGTTGCTGGGGGACTCGGCCCTCTATCTCTGTGCCAGCAGCCTGGATGGGGCAGAGACCCAGTACTTCGGGCCA	CASSLDGAETQYF	1	4.687507324230194E-6	39	TCRBV05-06*01	TCRBV05	TCRBV05-06	01				TCRBD01-01*01	TCRBD01	TCRBD01-01	01				TCRBJ02-05*01	TCRBJ02	TCRBJ02-05	01				0	2	7	0	0	4	42	58	60	-1	65	1	In	VDJ
CAGCGCACACAGCAGGAGGACTCCGCCGTGTATCTCTGTGCCAGCAGCTTAGGCCAGCGGGGGCCAGAGACCCAGTACTTCGGGCCA	CASSLGQRGPETQYF	1	4.687507324230194E-6	45	TCRBV07-08*01	TCRBV07	TCRBV07-08	01				TCRBD02-01*01	TCRBD02	TCRBD02-01	01				TCRBJ02-05*01	TCRBJ02	TCRBJ02-05	01				1	3	6	2	2	4	36	52	55	63	65	1	In	VDJ
ATCCAGCCCTCAGAACCCAGGGACTCAGCTGTGTACTTCTGTGCCAGCAGCCGCCCGGACCGGACAGAGACCCAGTACTTCGGGCCA	CASSRPDRTETQYF	1	4.687507324230194E-6	42	TCRBV12	TCRBV12				TCRBV12-03,TCRBV12-04						TCRBD01,TCRBD02	TCRBD01-01,TCRBD02-01		TCRBJ02-05*01	TCRBJ02	TCRBJ02-05	01				6	6	1	7	5	4	39	50	56	60	65	1	In	VDJ
CGCACACAGCAGGAGGACTCCGCCGTGTATCTCTGTGCCAGCAGCCCCCTCGTCGGGGTTTTAACAGAGACCCAGTACTTCGGGCCA	CASSPLVGVLTETQYF	1	4.687507324230194E-6	48	TCRBV07-08*01	TCRBV07	TCRBV07-08	01				TCRBD02-01*01	TCRBD02	TCRBD02-01	01				TCRBJ02-05*01	TCRBJ02	TCRBJ02-05	01				5	8	8	3	7	4	33	45	53	58	65	1	In	VDJ
AAGATCCAGCGCACACAGCAGGAGGACTCCGCCGTGTATCTCTGTGCCAGCAGCTTGAGGAGGGAAGAGACCCAGTACTTCGGGCCA	CASSLRREETQYF	1	4.687507324230194E-6	39	TCRBV07-08*01	TCRBV07	TCRBV07-08	01				TCRBD02-01*02	TCRBD02	TCRBD02-01	02				TCRBJ02-05*01	TCRBJ02	TCRBJ02-05	01				3	2	10	0	0	3	42	56	58	-1	64	1	In	VDJ
CAGCGCACAGAGCAGGGGGACTCGGCCATGTATCTCTGTGCCAGCAGCTCCGGTAATGGAGCTCAAGAGACCCAGTACTTCGGGCCA	CASSSGNGAQETQYF	1	4.687507324230194E-6	45	TCRBV07-09	TCRBV07	TCRBV07-09				01,03	TCRBD02-01*02	TCRBD02	TCRBD02-01	02				TCRBJ02-05*01	TCRBJ02	TCRBJ02-05	01				4	8	10	2	2	2	36	49	57	61	63	1	In	VDJ
AACGCCTTGGAGCTGGACGACTCGGCCCTGTATCTCTGTGCCAGCAGCCTGGGACCGATGGGGCAAGAGACCCAGTACTTCGGGCCA	CASSLGPMGQETQYF	1	4.687507324230194E-6	45	TCRBV05-04*01	TCRBV05	TCRBV05-04	01								TCRBD01,TCRBD02	TCRBD01-01,TCRBD02-01		TCRBJ02-05*01	TCRBJ02	TCRBJ02-05	01				0	7	6	2	0	2	36	52	59	-1	63	1	In	VDJ
GTGAACGCCTTGGAGCTGGACGACTCGGCCCTGTATCTCTGTGCCAGCAGCTTGAACCGGGGGCAAGAGACCCAGTACTTCGGGCCA	CASSLNRGQETQYF	1	4.687507324230194E-6	42	TCRBV05-04*01	TCRBV05	TCRBV05-04	01				TCRBD02-01*01	TCRBD02	TCRBD02-01	01				TCRBJ02-05*01	TCRBJ02	TCRBJ02-05	01				1	3	8	2	0	2	39	54	57	-1	63	1	In	VDJ
GTGACATCGGCCCAAAAGAACCCGACAGCTTTCTATCTCTGTGCCAGTAGTAACCAGGGAGGGCAAGAGACCCAGTACTTCGGGCCA	CASSNQGGQETQYF	1	4.687507324230194E-6	42	TCRBV19-01	TCRBV19	TCRBV19-01				01,02	TCRBD02-01*02	TCRBD02	TCRBD02-01	02				TCRBJ02-05*01	TCRBJ02	TCRBJ02-05	01				4	4	9	0	0	2	39	52	56	-1	63	1	In	VDJ
CAGCCCTCAGAACCCAGGGACTCAGCTGTGTACTTCTGTGCCAGCAGTTTAGGGACTACCACGCAAGAGACCCAGTACTTCGGGCCA	CASSLGTTTQETQYF	1	4.687507324230194E-6	45	TCRBV12	TCRBV12				TCRBV12-03,TCRBV12-04		TCRBD02-01	TCRBD02	TCRBD02-01				01,02	TCRBJ02-05*01	TCRBJ02	TCRBJ02-05	01				1	0	1	9	5	2	36	-1	52	58	63	1	In	VDJ
CAGCCCTCAGAACCCAGGGACTCAGCTGTGTACTTCTGTGCCAGCAGTTTAGCACAAGTGGTCCAAGAGACCCAGTACTTCGGGCCA	CASSLAQVVQETQYF	1	4.687507324230194E-6	45	TCRBV12	TCRBV12				TCRBV12-03,TCRBV12-04		TCRBD01-01*01	TCRBD01	TCRBD01-01	01				TCRBJ02-05*01	TCRBJ02	TCRBJ02-05	01				0	0	3	6	6	1	36	-1	53	56	62	1	In	VDJ
CTCAGGCTGCTGTCGGCTGCTCCCTCCCAGACATCTGTGTACTTCTGTGCCAGCGGGGGAGTCCAAGAGACCCAGTACTTCGGGCCA	CASGGVQETQYF	1	4.687507324230194E-6	36	TCRBV06-05*01	TCRBV06	TCRBV06-05	01								TCRBD01,TCRBD02	TCRBD01-01,TCRBD02-01		TCRBJ02-05*01	TCRBJ02	TCRBJ02-05	01				8	0	6	1	3	1	45	-1	54	59	62	1	In	VDJ
CGGCTGCTCCCTCCCAGACATCTGTGTACTTCTGTGCCAGCAGGCTTTTTAGCGGGGTCGCTCCAAGAGACCCAGTACTTCGGGCCA		1	4.687507324230194E-6	49	TCRBV06	TCRBV06				TCRBV06-01,TCRBV06-05		TCRBD02-01*01	TCRBD02	TCRBD02-01	01				TCRBJ02-05*01	TCRBJ02	TCRBJ02-05	01				6	6	5	3	5	1	32	43	49	57	62	1	Out	VDJ
ACCTTGGAGCTGGGGGACTCGGCCCTTTATCTTTGCGCCAGCAGGGGAGACTCTGGGGTCATCCAAGAGACCCAGTACTTCGGGCCA	CASRGDSGVIQETQYF	1	4.687507324230194E-6	48	TCRBV05-01*01	TCRBV05	TCRBV05-01	01				TCRBD02-01*02	TCRBD02	TCRBD02-01	02				TCRBJ02-05*01	TCRBJ02	TCRBJ02-05	01				5	0	9	2	13	1	33	-1	44	49	62	1	In	VDJ
TCTGCCAGGCCCTCACATACCTCTCAGTACCTCTGTGCCAGCAGTGGATACCGGGACAGGGGCCAAGAGACCCAGTACTTCGGGCCA	CASSGYRDRGQETQYF	1	4.687507324230194E-6	48	TCRBV25-01*01	TCRBV25	TCRBV25-01	01				TCRBD01-01*01	TCRBD01	TCRBD01-01	01				TCRBJ02-05*01	TCRBJ02	TCRBJ02-05	01				0	2	0	2	0	1	33	50	52	-1	62	1	In	VDJ
TCCCTAGAGTCTGCCATCCCCAACCAGACAGCTCTTTACTTCTGTGCCACCAGTGCGCCGGGCCAAGAGACCCAGTACTTCGGGCCA	CATSAPGQETQYF	1	4.687507324230194E-6	39	TCRBV24	TCRBV24				TCRBV24-01,TCRBV24-or09_02		TCRBD02-01	TCRBD02	TCRBD02-01				01,02	TCRBJ02-05*01	TCRBJ02	TCRBJ02-05	01				5	3	8	4	0	1	42	55	58	-1	62	1	In	VDJ
CCTGAAGACAGCAGCTTCTACATCTGCAGTGCTAGAGATAACAGGCTGGCAAAGGACAGGTCCCAAGAGACCCAGTACTTCGGGCCA	CSARDNRLAKDRSQETQYF	1	4.687507324230194E-6	57	TCRBV20	TCRBV20				TCRBV20-01,TCRBV20-or09_02		TCRBD01-01*01	TCRBD01	TCRBD01-01	01				TCRBJ02-05*01	TCRBJ02	TCRBJ02-05	01				0	15	1	4	2	1	24	38	53	60	62	1	In	VDJ
ACTGTGACATCGGCCCAAAAGAACCCGACAGCTTTCTATCTCTGTGCCAGTCAGCGGGGGCCCCAAGAGACCCAGTACTTCGGGCCA	CASQRGPQETQYF	1	4.687507324230194E-6	39	TCRBV19-01	TCRBV19	TCRBV19-01				01,02	TCRBD02-01*01	TCRBD02	TCRBD02-01	01				TCRBJ02-05*01	TCRBJ02	TCRBJ02-05	01				8	1	6	2	2	1	42	51	52	60	62	1	In	VDJ
CAGCGCACACAGCAGGAGGACTCCGCCGTGTATCTCTGTGCCAGCAGCCAAGAGCGGGGCCCCCAAGAGACCCAGTACTTCGGGCCA	CASSQERGPQETQYF	1	4.687507324230194E-6	45	TCRBV07-08*01	TCRBV07	TCRBV07-08	01				TCRBD02-01*01	TCRBD02	TCRBD02-01	01				TCRBJ02-05*01	TCRBJ02	TCRBJ02-05	01				5	4	6	3	3	1	36	48	52	59	62	1	In	VDJ
CATCCTGAAGACAGCAGCTTCTACATCTGCAGTGCTAGATCACCCGGGACTAGCGGGGGGTACCAAGAGACCCAGTACTTCGGGCCA	CSARSPGTSGGYQETQYF	1	4.687507324230194E-6	54	TCRBV20	TCRBV20				TCRBV20-01,TCRBV20-or09_02		TCRBD02-01*01	TCRBD02	TCRBD02-01	01				TCRBJ02-05*01	TCRBJ02	TCRBJ02-05	01				2	6	0	1	1	0	27	39	45	60	61	1	In	VDJ
GCCCAGCCCCAACCAGACCTCTCTGTACTTCTGTGCCAGCAGTCCGCCCGCGGAACGGAGTACCAAGAGACCCAGTACTTCGGGCCA		1	4.687507324230194E-6	50	TCRBV27-01*01	TCRBV27	TCRBV27-01	01				TCRBD02-01	TCRBD02	TCRBD02-01				01,02	TCRBJ02-05*01	TCRBJ02	TCRBJ02-05	01				5	6	7	5	8	0	31	43	49	53	61	1	Out	VDJ
GTGAGCACCTTGGAGCTGGGGGACTCGGCCCTTTATCTTTGCGCCAGCAGCCCAGCGGGGGACCAAGAGACCCAGTACTTCGGGCCA	CASSPAGDQETQYF	1	4.687507324230194E-6	42	TCRBV05-01*01	TCRBV05	TCRBV05-01	01				TCRBD02-01*01	TCRBD02	TCRBD02-01	01				TCRBJ02-05*01	TCRBJ02	TCRBJ02-05	01				4	2	6	2	0	0	39	51	53	-1	61	1	In	VDJ
ATCCAACCTGCAAAGCTTGAGGACTCGGCCGTGTATCTCTGTGCCAGCAGCTTAGCTCGGAACCAAGAGACCCAGTACTTCGGGCCA	CASSLARNQETQYF	2	9.375014648460388E-6	42	TCRBV11-02*02	TCRBV11	TCRBV11-02	02								TCRBD01,TCRBD02	TCRBD01-01,TCRBD02-01		TCRBJ02-05*01	TCRBJ02	TCRBJ02-05	01				1	3	1	8	0	0	39	55	58	-1	61	2	In	VDJ
GTGAACGCCTTGTTGCTGGGGGACTCGGCCCTGTATCTCTGTGCCAGCAGCTTAGCTCGGAACCAAGAGACCCAGTACTTCGGGCCA	CASSLARNQETQYF	2	9.375014648460388E-6	42	TCRBV05-05*01	TCRBV05	TCRBV05-05	01								TCRBD01,TCRBD02	TCRBD01-01,TCRBD02-01		TCRBJ02-05*01	TCRBJ02	TCRBJ02-05	01				2	5	1	8	0	0	39	53	58	-1	61	2	In	VDJ
CTCACTGTGACATCGGCCCAAAAGAACCCGACAGCTTTCTATCTCTGTGCCAGCGGACAGAACCAAGAGACCCAGTACTTCGGGCCA	CASGQNQETQYF	1	4.687507324230194E-6	36	TCRBV19-01	TCRBV19	TCRBV19-01				01,02	TCRBD01-01*01	TCRBD01	TCRBD01-01	01				TCRBJ02-05*01	TCRBJ02	TCRBJ02-05	01				9	1	1	5	1	0	45	53	54	60	61	1	In	VDJ
CGCACAGAGCAGGGGGACTCGGCCATGTATCTCTGTGCCAGCAGCCCCTTGGGGGTGCCCAACCAAGAGACCCAGTACTTCGGGCCA	CASSPLGVPNQETQYF	1	4.687507324230194E-6	48	TCRBV07-09	TCRBV07	TCRBV07-09				01,03					TCRBD01,TCRBD02	TCRBD01-01,TCRBD02-01		TCRBJ02-05*01	TCRBJ02	TCRBJ02-05	01				5	5	6	1	6	0	33	45	50	55	61	1	In	VDJ
AGAGCAGGGGGACTCAGCTGTGTATCTCTGTGCCAGCAGCTTAGCGCTCATCACGGGGGCCGACAAGAGACCCAGTACTTCGGGCCA		1	4.687507324230194E-6	53	TCRBV07-04*01	TCRBV07	TCRBV07-04	01								TCRBD01,TCRBD02	TCRBD01-01,TCRBD02-01		TCRBJ02-05*01	TCRBJ02	TCRBJ02-05	01				0	9	6	0	3	2	28	45	54	60	63	1	Out	VDJ
AAGATCCAGCCTGCAAAGCTTGAGGACTCGGCCGTGTATCTCTGTGCCAGCAGCTATAACAGACAAGAGACCCAGTACTTCGGGCCA	CASSYNRQETQYF	2	9.375014648460388E-6	39	TCRBV11-02*02	TCRBV11	TCRBV11-02	02				TCRBD01-01*01	TCRBD01	TCRBD01-01	01				TCRBJ02-05*01	TCRBJ02	TCRBJ02-05	01				4	3	3	5	1	2	42	55	58	62	63	2	In	VDJ
GTGAGCACCTTGGAGCTGGGGGACTCGGCCCTTTATCTTTGCGCCAGCAGCTGGGGCAGGGCACAAGAGACCCAGTACTTCGGGCCA	CASSWGRAQETQYF	1	4.687507324230194E-6	42	TCRBV05-01*01	TCRBV05	TCRBV05-01	01				TCRBD01-01*01	TCRBD01	TCRBD01-01	01				TCRBJ02-05*01	TCRBJ02	TCRBJ02-05	01				3	4	4	3	2	2	39	52	56	61	63	1	In	VDJ
CTGTACCCTCTCAGACATCTGTGTACTTCTGTGCCAGCAGATCGGGACTAGCGGGGGGTAGCACAAGAGACCCAGTACTTCGGGCCA		1	4.687507324230194E-6	52	TCRBV06-04	TCRBV06	TCRBV06-04				01,02	TCRBD02-01*01	TCRBD02	TCRBD02-01	01				TCRBJ02-05*01	TCRBJ02	TCRBJ02-05	01				6	3	0	1	5	2	29	40	43	58	63	1	Out	VDJ
GTCTGCCATCCCCAACCAGACAGCTCTTTACTTCTGTGCCACCAGTGGCCCTAGACAGATTAACAAGAGACCCAGTACTTCGGGCCA		1	4.687507324230194E-6	47	TCRBV24	TCRBV24				TCRBV24-01,TCRBV24-or09_02		TCRBD01-01*01	TCRBD01	TCRBD01-01	01				TCRBJ02-05*01	TCRBJ02	TCRBJ02-05	01				5	6	2	5	5	2	34	47	53	58	63	1	Out	VDJ
GTGACCAGTGCCCATCCTGAAGACAGCAGCTTCTACATCTGCAGTGCTAGGACAGCGGGGGGGAAAGAGACCCAGTACTTCGGGCCA	CSARTAGGKETQYF	1	4.687507324230194E-6	42	TCRBV20	TCRBV20				TCRBV20-01,TCRBV20-or09_02		TCRBD02-01*01	TCRBD02	TCRBD02-01	01				TCRBJ02-05*01	TCRBJ02	TCRBJ02-05	01				3	3	6	0	1	3	39	50	53	63	64	1	In	VDJ
CCTGCAGAGCTTGGGGACTCGGCCATGTATCTCTGTGCCAGCAGCCGGTCGTGGGTAATGGACAAAGAGACCCAGTACTTCGGGCCA	CASSRSWVMDKETQYF	1	4.687507324230194E-6	48	TCRBV11-01*01	TCRBV11	TCRBV11-01	01				TCRBD01-01*01	TCRBD01	TCRBD01-01	01				TCRBJ02-05*01	TCRBJ02	TCRBJ02-05	01				5	14	1	6	0	3	33	45	59	-1	64	1	In	VDJ
CTGACAGTGACCAGTGCCCATCCTGAAGACAGCAGCTTCTACATCTGCAGTGTCAAGGGAAGAAAAGAGACCCAGTACTTCGGGCCA	CSVKGRKETQYF	1	4.687507324230194E-6	36	TCRBV20	TCRBV20				TCRBV20-01,TCRBV20-or09_02						TCRBD01,TCRBD02	TCRBD01-01,TCRBD02-01		TCRBJ02-05*01	TCRBJ02	TCRBJ02-05	01				7	4	0	8	4	3	45	52	56	60	64	1	In	VDJ
CACGTTGGCGTCTGCTGTACCCTCTCAGACATCTGTGTACTTCTGTGCCAGCAGTGACGGGGGAAAAAGACCCAGTACTTCGGGCCA		1	4.687507324230194E-6	38	TCRBV06-04	TCRBV06	TCRBV06-04				01,02					TCRBD01,TCRBD02	TCRBD01-01,TCRBD02-01		TCRBJ02-05*01	TCRBJ02	TCRBJ02-05	01				2	0	6	1	4	6	43	-1	58	63	67	1	Out	VDJ
CTTCACATCAATTCCCTGGAGCTTGGTGACTCTGCTGTGTATTTCTGTGCCAGCAGCCCGGAGGGGGACTCGCAGTATTTTGGCCCA	CASSPEGDSQYF	1	4.687507324230194E-6	36	TCRBV03	TCRBV03				TCRBV03-01,TCRBV03-02						TCRBD01,TCRBD02	TCRBD01-01,TCRBD02-01		TCRBJ02-03*01	TCRBJ02	TCRBJ02-03	01				4	3	5	1	3	10	45	58	61	67	70	1	In	VDJ
TGACCAGTGCCCATCCTGAAGACAGCAGCTTCTACATCTGCAGTGCTAGAGATCGGGGACTCAAGGTTTGCGCAGTATTTTGGCCCA		1	4.687507324230194E-6	43	TCRBV20	TCRBV20				TCRBV20-01,TCRBV20-or09_02		TCRBD02-01	TCRBD02	TCRBD02-01				01,02	TCRBJ02-03*01	TCRBJ02	TCRBJ02-03	01				0	3	0	10	9	10	38	52	55	61	70	1	Out	VDJ
CACGCCCTGCAGCCAGAAGACTCAGCCCTGTATCTCTGCGCCAGCAGCCACCTGACAGGGGGGACAGATGCGCAGTATTTTGGCCCA	CASSHLTGGTDAQYF	1	4.687507324230194E-6	45	TCRBV04-01*01	TCRBV04	TCRBV04-01	01				TCRBD01-01*01	TCRBD01	TCRBD01-01	01				TCRBJ02-03*01	TCRBJ02	TCRBJ02-03	01				3	3	2	1	8	10	36	50	53	62	70	1	In	VDJ
TCTCTGGAGCTGGGGGACTCAGCTTTGTATTTCTGTGCCAGCAGCGTAGCAGGGGGGGGCGGATCCCCCCCGCAGTATTTTGGCCCA	CASSVAGGGGSPPQYF	1	4.687507324230194E-6	48	TCRBV09-01	TCRBV09	TCRBV09-01				01,02					TCRBD01,TCRBD02	TCRBD01-01,TCRBD02-01		TCRBJ02-03*01	TCRBJ02	TCRBJ02-03	01				0	0	4	1	14	10	33	-1	49	56	70	1	In	VDJ
CTGATTCTGGAGTCCGCCAGCACCAACCAGACATCTATGTACCTCTGTGCCAGCAGTTTAAGGCTTGATACGCAGTATTTTGGCCCA	CASSLRLDTQYF	2	9.375014648460388E-6	36	TCRBV28-01*01	TCRBV28	TCRBV28-01	01								TCRBD01,TCRBD02	TCRBD01-01,TCRBD02-01		TCRBJ02-03*01	TCRBJ02	TCRBJ02-03	01				2	0	5	4	3	6	45	-1	60	63	66	2	In	VDJ
GATCCAGCCCTCAGAACCCAGGGACTCAGCTGTGTACTTCTGTGCCAGCGGGCGGACAGCCTGGGGGATACGCAGTATTTTGGCCCA		1	4.687507324230194E-6	41	TCRBV12	TCRBV12				TCRBV12-03,TCRBV12-04		TCRBD01-01*01	TCRBD01	TCRBD01-01	01				TCRBJ02-03*01	TCRBJ02	TCRBJ02-03	01				8	4	1	5	7	6	40	49	53	59	66	1	Out	VDJ
CTGCTGTCGGCTGCTCCCTCCCAGACATCTGTGTACTTCTGTGCCAGCAGAGAACCCGTCAGGGGGGATACGCAGTATTTTGGCCCA	CASREPVRGDTQYF	1	4.687507324230194E-6	42	TCRBV06-05*01	TCRBV06	TCRBV06-05	01				TCRBD01-01*01	TCRBD01	TCRBD01-01	01				TCRBJ02-03*01	TCRBJ02	TCRBJ02-03	01				6	9	4	1	0	6	39	50	59	-1	66	1	In	VDJ
CAGCGCACAGAGCAGCGGGACTCGGCCCTGTATCTCTGTGCCAGCAGCCAACTAGCGGGGGCTTCGGATACGCAGTATTTTGGCCCA	CASSQLAGASDTQYF	1	4.687507324230194E-6	45	TCRBV07	TCRBV07				TCRBV07-06,TCRBV07-09		TCRBD02-01*01	TCRBD02	TCRBD02-01	01				TCRBJ02-03*01	TCRBJ02	TCRBJ02-03	01				5	2	3	2	5	6	36	48	50	61	66	1	In	VDJ
TCGGCTGCTCCCTCCCAGACATCTGTGTACTTCTGTGCCAGCAGCTACCGGGACAGGGCCTTCTCGGATACGCAGTATTTTGGCCCA	CASSYRDRAFSDTQYF	1	4.687507324230194E-6	48	TCRBV06-05*01	TCRBV06	TCRBV06-05	01				TCRBD01-01*01	TCRBD01	TCRBD01-01	01				TCRBJ02-03*01	TCRBJ02	TCRBJ02-03	01				2	1	0	3	8	6	33	48	49	58	66	1	In	VDJ
TCCCTGGAGCTTGGTGACTCTGCTGTGTATTTCTGTGCCAGCAGCCCGCCCCTCCGGGGGCCCAAGGATACGCAGTATTTTGGCCCA	CASSPPLRGPKDTQYF	1	4.687507324230194E-6	48	TCRBV03	TCRBV03				TCRBV03-01,TCRBV03-02						TCRBD01,TCRBD02	TCRBD01-01,TCRBD02-01		TCRBJ02-03*01	TCRBJ02	TCRBJ02-03	01				4	9	6	0	5	6	33	46	55	61	66	1	In	VDJ
AGCTCTCTGGAGCTGGGGGACTCAGCTTTGTATTTCTGTGCCAGCAGCGTAACCGTTGGTGGTGTAGATACGCAGTATTTTGGCCCA	CASSVTVGGVDTQYF	1	4.687507324230194E-6	45	TCRBV09-01	TCRBV09	TCRBV09-01				01,02					TCRBD01,TCRBD02	TCRBD01-01,TCRBD02-01		TCRBJ02-03*01	TCRBJ02	TCRBJ02-03	01				1	6	0	10	6	5	36	51	57	59	65	1	In	VDJ
CAGCCCTCAGAACCCAGGGACTCAGCTGTGTACTTCTGTGCCAGCAGTTCCGCTGCCAGCCGCCTAGATACGCAGTATTTTGGCCCA	CASSSAASRLDTQYF	1	4.687507324230194E-6	45	TCRBV12	TCRBV12				TCRBV12-03,TCRBV12-04						TCRBD01,TCRBD02	TCRBD01-01,TCRBD02-01		TCRBJ02-03*01	TCRBJ02	TCRBJ02-03	01				4	7	4	5	6	5	36	49	56	59	65	1	In	VDJ
GCCCTGCAGCCAGAAGACTCAGCCCTGTATCTCTGCGCCAGCAGCCAAGAACTAGCGGGGGGGGGAGATACGCAGTATTTTGGCCCA	CASSQELAGGGDTQYF	1	4.687507324230194E-6	48	TCRBV04-01*01	TCRBV04	TCRBV04-01	01				TCRBD02-01*01	TCRBD02	TCRBD02-01	01				TCRBJ02-03*01	TCRBJ02	TCRBJ02-03	01				0	0	3	0	2	5	33	-1	50	63	65	1	In	VDJ
AGGCTGCTGTCGGCTGCTCCCTCCCAGACATCTGTGTACTTCTGTGCCAGCAGTTACTCGTCAGGAGATACGCAGTATTTTGGCCCA	CASSYSSGDTQYF	1	4.687507324230194E-6	39	TCRBV06-05*01	TCRBV06	TCRBV06-05	01				TCRBD01-01*01	TCRBD01	TCRBD01-01	01				TCRBJ02-03*01	TCRBJ02	TCRBJ02-03	01				0	2	4	4	0	5	42	59	61	-1	65	1	In	VDJ
CGGAGTCAGGGGACACAGCACTGTATTTCTGTGCCAGCAGCACCCTTCAAGGGGGGGGCGTAAGGAGATACGCAGTATTTTGGCCCA		2	9.375014648460388E-6	52	TCRBV21-01*01	TCRBV21	TCRBV21-01	01				TCRBD02-01*01	TCRBD02	TCRBD02-01	01				TCRBJ02-03*01	TCRBJ02	TCRBJ02-03	01				4	8	9	0	8	5	29	42	50	57	65	2	Out	VDJ
CGCACACAGCAGGAGGACTCGGCCGTGTATCTCTGTGCCAGCAGCCCCCGGGGTAGCGGGGTTTCAGATACGCAGTATTTTGGCCCA	CASSPRGSGVSDTQYF	1	4.687507324230194E-6	48	TCRBV07-02*01	TCRBV07	TCRBV07-02	01				TCRBD02-01*01	TCRBD02	TCRBD02-01	01				TCRBJ02-03*01	TCRBJ02	TCRBJ02-03	01				5	8	5	3	3	4	33	45	53	61	64	1	In	VDJ
CCCAACCAGACAGCTCTTTACTTCTGTGCCACCAGTGATCCGGGGACTAGCGGGGGGCAGGGTTCAGATACGCAGTATTTTGGCCCA	CATSDPGTSGGQGSDTQYF	1	4.687507324230194E-6	57	TCRBV24	TCRBV24				TCRBV24-01,TCRBV24-or09_02		TCRBD02-01*01	TCRBD02	TCRBD02-01	01				TCRBJ02-03*01	TCRBJ02	TCRBJ02-03	01				3	3	0	1	7	4	24	39	42	57	64	1	In	VDJ
TTGGAGTCGGCTGCTCCCTCCCAAACATCTGTGTACTTCTGTGCCACCAAGGGGGACTACTCCTCAGATACGCAGTATTTTGGCCCA	CATKGDYSSDTQYF	2	9.375014648460388E-6	42	TCRBV06	TCRBV06				TCRBV06-02,TCRBV06-03		TCRBD02-01	TCRBD02	TCRBD02-01				01,02	TCRBJ02-03*01	TCRBJ02	TCRBJ02-03	01				10	6	0	9	5	4	39	46	52	59	64	2	In	VDJ
CTGCAGCCAGAAGACTCGGCCCTGTATCTCTGCGCCAGCAGCCAAGACGAAGCGGGGGGGCTGGCAGATACGCAGTATTTTGGCCCA	CASSQDEAGGLADTQYF	1	4.687507324230194E-6	51	TCRBV04-03*01	TCRBV04	TCRBV04-03	01				TCRBD02-01*01	TCRBD02	TCRBD02-01	01				TCRBJ02-03*01	TCRBJ02	TCRBJ02-03	01				0	3	6	0	4	4	30	47	50	60	64	1	In	VDJ
TGCTGTCGGCTGCTCCCTCCCAGACATCTGTGTACTTCTGTGCCATTGCCAAGGCAACAATAGGCAGATACGCAGTATTTTGGCCCA		1	4.687507324230194E-6	43	TCRBV06-05*01	TCRBV06	TCRBV06-05	01								TCRBD01,TCRBD02	TCRBD01-01,TCRBD02-01		TCRBJ02-03*01	TCRBJ02	TCRBJ02-03	01				10	11	3	6	5	4	38	45	56	59	64	1	Out	VDJ
CTGAGCTCTCTGGAGCTGGGGGACTCAGCTTTGTATTTCTGTGCCAGCAGCTGGGGGGTTTCCGCAGATACGCAGTATTTTGGCCCA	CASSWGVSADTQYF	1	4.687507324230194E-6	42	TCRBV09-01	TCRBV09	TCRBV09-01				01,02	TCRBD02-01*01	TCRBD02	TCRBD02-01	01				TCRBJ02-03*01	TCRBJ02	TCRBJ02-03	01				4	1	9	1	6	4	39	51	52	58	64	1	In	VDJ
CCTGCAAAGCTTGAGGACTCGGCCGTGTATCTCTGTGCCAGCAGCTTAACGGGGCCTCCGACCGCAGATACGCAGTATTTTGGCCCA	CASSLTGPPTADTQYF	2	9.375014648460388E-6	48	TCRBV11-02*02	TCRBV11	TCRBV11-02	02								TCRBD01,TCRBD02	TCRBD01-01,TCRBD02-01		TCRBJ02-03*01	TCRBJ02	TCRBJ02-03	01				2	2	7	0	9	4	33	48	50	55	64	2	In	VDJ
AACGCCTTGGAGCTGGACGACTCGGCCCTGTATCTCTGTGCCAGCAGCTTGGGGACAGGATTCCCAGATACGCAGTATTTTGGCCCA	CASSLGTGFPDTQYF	1	4.687507324230194E-6	45	TCRBV05-04*01	TCRBV05	TCRBV05-04	01				TCRBD01-01*01	TCRBD01	TCRBD01-01	01				TCRBJ02-03*01	TCRBJ02	TCRBJ02-03	01				0	0	1	4	5	4	36	-1	52	59	64	1	In	VDJ
ACAGTGACCAGTGCCCATCCTGAAGACAGCAGCTTCTACATCTGCAGTGCCCGACAGGGTAGTACAGATACGCAGTATTTTGGCCCA	CSARQGSTDTQYF	1	4.687507324230194E-6	39	TCRBV20	TCRBV20				TCRBV20-01,TCRBV20-or09_02		TCRBD01-01*01	TCRBD01	TCRBD01-01	01				TCRBJ02-03*01	TCRBJ02	TCRBJ02-03	01				6	2	2	3	4	3	42	50	52	59	63	1	In	VDJ
ACGATCCAGCGCACACAGCAGGAGGACTCGGCCGTGTATCTCTGTGCCAGCAGCCCTAGGGCTACAGATACGCAGTATTTTGGCCCA	CASSPRATDTQYF	1	4.687507324230194E-6	39	TCRBV07-02*01	TCRBV07	TCRBV07-02	01								TCRBD01,TCRBD02	TCRBD01-01,TCRBD02-01		TCRBJ02-03*01	TCRBJ02	TCRBJ02-03	01				5	3	5	3	2	3	42	54	57	61	63	1	In	VDJ
CTGCAGCCAGAAGACTCAGCCCTGTATCTCTGCGCCAGCAGCCAAGCGAACCGGGACAGGTTGACAGATACGCAGTATTTTGGCCCA	CASSQANRDRLTDTQYF	1	4.687507324230194E-6	51	TCRBV04-01*01	TCRBV04	TCRBV04-01	01				TCRBD01-01*01	TCRBD01	TCRBD01-01	01				TCRBJ02-03*01	TCRBJ02	TCRBJ02-03	01				1	6	0	4	3	3	30	46	52	60	63	1	In	VDJ
TGAGCACCTTGGAGCTGGGGGACTCGGCCCTGTATCTCTGTGCCAGAAGCTTAGAGCGGGGGGACAGATACGCAGTATTTTGGCCCA		2	9.375014648460388E-6	43	TCRBV05-03	TCRBV05	TCRBV05-03				01,02	TCRBD02-01*01	TCRBD02	TCRBD02-01	01				TCRBJ02-03*01	TCRBJ02	TCRBJ02-03	01				2	2	6	1	0	3	38	52	54	-1	63	2	Out	VDJ
GCTCCCTCCCAGACATCTGTGTACTTCTGTGCCAGCAGTTACTCGAGACTAGCGGGGGGCGGGACAGATACGCAGTATTTTGGCCCA	CASSYSRLAGGGTDTQYF	1	4.687507324230194E-6	54	TCRBV06	TCRBV06				TCRBV06-05,TCRBV06-06		TCRBD02-01*01	TCRBD02	TCRBD02-01	01				TCRBJ02-03*01	TCRBJ02	TCRBJ02-03	01				0	2	2	1	4	3	27	44	46	59	63	1	In	VDJ
ATCCAGCGCACAGAGCAGCGGGACTCGGCCATGTATCGCTGTGCCAGCAGCCCCGCCCGACAGACAGATACGCAGTATTTTGGCCCA	CASSPARQTDTQYF	2	9.375014648460388E-6	42	TCRBV07-06*01	TCRBV07	TCRBV07-06	01				TCRBD01-01*01	TCRBD01	TCRBD01-01	01				TCRBJ02-03*01	TCRBJ02	TCRBJ02-03	01				5	7	2	5	0	3	39	51	58	-1	63	2	In	VDJ
CAGCCCTCAGAACCCAGGGACTCAGCTGTGTACTTCTGTGCCAGCAGTTTACGGGGTACCCTCACAGATACGCAGTATTTTGGCCCA	CASSLRGTLTDTQYF	1	4.687507324230194E-6	45	TCRBV12	TCRBV12				TCRBV12-03,TCRBV12-04		TCRBD02-01*01	TCRBD02	TCRBD02-01	01				TCRBJ02-03*01	TCRBJ02	TCRBJ02-03	01				2	0	8	3	6	2	36	-1	51	56	62	1	In	VDJ
CTGAGCTCTCTGGAGCTGGGGGACTCAGCTTTGTATTTCTGTGCCAGCAGCGTATTAAGTATCACAGATACGCAGTATTTTGGCCCA	CASSVLSITDTQYF	1	4.687507324230194E-6	42	TCRBV09-01	TCRBV09	TCRBV09-01				01,02					TCRBD01,TCRBD02	TCRBD01-01,TCRBD02-01		TCRBJ02-03*01	TCRBJ02	TCRBJ02-03	01				1	3	5	5	3	2	39	54	57	59	62	1	In	VDJ
CTGGAGTCCGCCAGCACCAACCAGACATCTATGTACCTCTGTGCCAGCAGAACGGTCAGTGGCACAGATACGCAGTATTTTGGCCCA	CASRTVSGTDTQYF	2	9.375014648460388E-6	42	TCRBV28-01*01	TCRBV28	TCRBV28-01	01								TCRBD01,TCRBD02	TCRBD01-01,TCRBD02-01		TCRBJ02-03*01	TCRBJ02	TCRBJ02-03	01				6	6	4	5	2	1	39	50	56	59	61	2	In	VDJ
AGTGCCCATCCTGAAGACAGCAGCTTCTACATCTGCAGTGCTCCCTCGGGACTAGCGGGGGGCACAGATACGCAGTATTTTGGCCCA	CSAPSGLAGGTDTQYF	1	4.687507324230194E-6	48	TCRBV20	TCRBV20				TCRBV20-01,TCRBV20-or09_02		TCRBD02-01*01	TCRBD02	TCRBD02-01	01				TCRBJ02-03*01	TCRBJ02	TCRBJ02-03	01				5	5	0	2	0	1	33	42	47	-1	61	1	In	VDJ
GAGTCTGCCAGGCCCTCACATACCTCTCAGTACCTCTGTGCCAGCAGTAGGACTAGCGGGGGCACAGATACGCAGTATTTTGGCCCA	CASSRTSGGTDTQYF	1	4.687507324230194E-6	45	TCRBV25-01*01	TCRBV25	TCRBV25-01	01				TCRBD02-01*01	TCRBD02	TCRBD02-01	01				TCRBJ02-03*01	TCRBJ02	TCRBJ02-03	01				5	1	1	3	0	1	36	48	49	-1	61	1	In	VDJ
ATCCAGCGCACAGAGCAGGGGGACTCGGCCATGTATCTCTGTGCCAGCAGCTTGGCAGGGGGCACAGATACGCAGTATTTTGGCCCA	CASSLAGGTDTQYF	1	4.687507324230194E-6	42	TCRBV07-09	TCRBV07	TCRBV07-09				01,03	TCRBD01-01*01	TCRBD01	TCRBD01-01	01				TCRBJ02-03*01	TCRBJ02	TCRBJ02-03	01				3	2	4	2	0	1	39	53	55	-1	61	1	In	VDJ
ACCTTGGAGCTGGGGGACTCGGCCCTTTATCTTTGCGCCAGCAGCTTTTCCGGGACAGGGGGCACAGATACGCAGTATTTTGGCCCA	CASSFSGTGGTDTQYF	1	4.687507324230194E-6	48	TCRBV05-01*01	TCRBV05	TCRBV05-01	01				TCRBD01-01*01	TCRBD01	TCRBD01-01	01				TCRBJ02-03*01	TCRBJ02	TCRBJ02-03	01				2	4	0	2	0	1	33	47	51	-1	61	1	In	VDJ
TTGGCGTCTGCTGTACCCTCTCAGACATCTGTGTACTTCTGTGCCAGCAGTGACTCTCGGGGCACAGATACGCAGTATTTTGGCCCA	CASSDSRGTDTQYF	1	4.687507324230194E-6	42	TCRBV06-04	TCRBV06	TCRBV06-04				01,02	TCRBD02-01	TCRBD02	TCRBD02-01				01,02	TCRBJ02-03*01	TCRBJ02	TCRBJ02-03	01				0	1	8	4	0	1	39	56	57	-1	61	1	In	VDJ
GCTGCTCCCTCCCAGACATCTGTGTACTTCTGTGCCAGCAGGCCTAAGGGACATTCCAGGGGCACAGATACGCAGTATTTTGGCCCA	CASRPKGHSRGTDTQYF	1	4.687507324230194E-6	51	TCRBV06	TCRBV06				TCRBV06-01,TCRBV06-05,TCRBV06-06		TCRBD01-01*01	TCRBD01	TCRBD01-01	01				TCRBJ02-03*01	TCRBJ02	TCRBJ02-03	01				6	6	0	6	8	1	30	41	47	53	61	1	In	VDJ
GTGACCAGTGCCCATCCTGAAGACAGCAGCTTCTACATCTGCAGTGCCCCGTCTAGCGAGGGCACAGATACGCAGTATTTTGGCCCA	CSAPSSEGTDTQYF	1	4.687507324230194E-6	42	TCRBV20	TCRBV20				TCRBV20-01,TCRBV20-or09_02		TCRBD02-01	TCRBD02	TCRBD02-01				01,02	TCRBJ02-03*01	TCRBJ02	TCRBJ02-03	01				6	5	4	6	3	1	39	47	52	58	61	1	In	VDJ
ACTCTGGAGTCAGCTACCCGCTCCCAGACATCTGTGTACTTCTGTGCCATAGGGACTAGCGGCACAGATACGCAGTATTTTGGCCCA	CAIGTSGTDTQYF	2	9.375014648460388E-6	39	TCRBV10-03*01	TCRBV10	TCRBV10-03	01				TCRBD02-01	TCRBD02	TCRBD02-01				01,02	TCRBJ02-03*01	TCRBJ02	TCRBJ02-03	01				9	1	0	6	0	1	42	50	51	-1	61	2	In	VDJ
ACACAGCAGGAGGACTCGGCCGTGTATCTCTGTGCCAGCAGCTTGTCTCCGACTAGCGGAGGCACAGATACGCAGTATTTTGGCCCA	CASSLSPTSGGTDTQYF	1	4.687507324230194E-6	51	TCRBV07-02*01	TCRBV07	TCRBV07-02	01				TCRBD02-01	TCRBD02	TCRBD02-01				01,02	TCRBJ02-03*01	TCRBJ02	TCRBJ02-03	01				3	6	2	5	2	1	30	44	50	59	61	1	In	VDJ
TGTGAGCACCTTGGAGCTGGGGGACTCGGCCCTTATCTTTGCGCCAGCAGCCTCAGGGAGCGCACAGATACGCAGTATTTTGGCCCA		1	4.687507324230194E-6	41	TCRBV05-01*01	TCRBV05	TCRBV05-01	01								TCRBD01,TCRBD02	TCRBD01-01,TCRBD02-01		TCRBJ02-03*01	TCRBJ02	TCRBJ02-03	01				22	19	4	3	3	1	40	34	53	58	61	1	Out	VDJ
GAGATCCAGCGCACAGAGCAGGGGGACTCGGCCATGTATCTCTGTGCCAGCAGCTTACAGCGCACAGATACGCAGTATTTTGGCCCA	CASSLQRTDTQYF	1	4.687507324230194E-6	39	TCRBV07-09	TCRBV07	TCRBV07-09				01,03					TCRBD01,TCRBD02	TCRBD01-01,TCRBD02-01		TCRBJ02-03*01	TCRBJ02	TCRBJ02-03	01				2	0	4	5	1	1	42	-1	57	60	61	1	In	VDJ
AATGTGAGCACCTTGGAGCTGGGGGACTCGGCCCTTTATCTTTGCGCCAGCAGCTACCTTAGCACAGATACGCAGTATTTTGGCCCA	CASSYLSTDTQYF	1	4.687507324230194E-6	39	TCRBV05-01*01	TCRBV05	TCRBV05-01	01								TCRBD01,TCRBD02	TCRBD01-01,TCRBD02-01		TCRBJ02-03*01	TCRBJ02	TCRBJ02-03	01				3	0	3	7	3	0	42	-1	55	57	60	1	In	VDJ
CTGGAGTCGCCCAGCCCCAACCAGACCTCTCTGTACTTCTGTGCCAGCAGTTCCGGACCTAGCACAGATACGCAGTATTTTGGCCCA	CASSSGPSTDTQYF	2	9.375014648460388E-6	42	TCRBV27-01*01	TCRBV27	TCRBV27-01	01								TCRBD01,TCRBD02	TCRBD01-01,TCRBD02-01		TCRBJ02-03*01	TCRBJ02	TCRBJ02-03	01				4	2	1	7	2	0	39	52	54	58	60	2	In	VDJ
CACGCCCTGCAGCCAGAAGACTCAGCCCTGTATCTCTGCGCCAGCAGCCCAAGACAGACTAGCACAGATACGCAGTATTTTGGCCCA	CASSPRQTSTDTQYF	1	4.687507324230194E-6	45	TCRBV04-01*01	TCRBV04	TCRBV04-01	01				TCRBD01-01*01	TCRBD01	TCRBD01-01	01				TCRBJ02-03*01	TCRBJ02	TCRBJ02-03	01				4	3	2	5	3	0	36	49	52	57	60	1	In	VDJ
CAGCAGGTAGTGCGAGGAGATTCGGCAGCTTATTTCTGTGCCAGCTCACCACTAGAGGATAGCACAGATACGCAGTATTTTGGCCCA	CASSPLEDSTDTQYF	2	9.375014648460388E-6	45	TCRBV18-01*01	TCRBV18	TCRBV18-01	01				TCRBD02-01*02	TCRBD02	TCRBD02-01	02				TCRBJ02-03*01	TCRBJ02	TCRBJ02-03	01				1	2	11	1	2	0	36	52	54	58	60	2	In	VDJ
TCTGAGCTGAATGTGAACGCCTTGGAGCTGGAGGACTCGGCCCTGTATCTCTGTGCATGGAGCACAGATACGCAGTATTTTGGCCCA	CAWSTDTQYF	1	4.687507324230194E-6	30	TCRBV05-08*01	TCRBV05	TCRBV05-08	01								TCRBD01,TCRBD02	TCRBD01-01,TCRBD02-01		TCRBJ02-03*01	TCRBJ02	TCRBJ02-03	01				11	2	0	10	0	0	51	56	58	-1	60	1	In	VDJ
CTGGAGCTGGGGGACTCAGCTTTGTATTTCTGTGCCAGCAGCGACGACCCGCGGGACTCGAGCACAGATACGCAGTATTTTGGCCCA	CASSDDPRDSSTDTQYF	1	4.687507324230194E-6	51	TCRBV09-01	TCRBV09	TCRBV09-01				01,02	TCRBD02-01	TCRBD02	TCRBD02-01				01,02	TCRBJ02-03*01	TCRBJ02	TCRBJ02-03	01				3	9	0	10	2	0	30	43	52	58	60	1	In	VDJ
CAGCCAGAAGACTCGGCCCTGTATCTCTGTGCCAGCAGCGGCGGGATAGCGGCCTTAGTAAGCACAGATACGCAGTATTTTGGCCCA	CASSGGIAALVSTDTQYF	1	4.687507324230194E-6	54	TCRBV04-02*01	TCRBV04	TCRBV04-02	01				TCRBD02-01	TCRBD02	TCRBD02-01				01,02	TCRBJ02-03*01	TCRBJ02	TCRBJ02-03	01				5	7	5	5	8	0	27	39	46	52	60	1	In	VDJ
TCCTGAAGACAGCAGCTTCTACATCTGCAGTGCTAGAGAGAGGACTAGCGGGGGGGCGAAAGCACAGATACGCAGTATTTTGGCCCA		1	4.687507324230194E-6	56	TCRBV20	TCRBV20				TCRBV20-01,TCRBV20-or09_02		TCRBD02-01*01	TCRBD02	TCRBD02-01	01				TCRBJ02-03*01	TCRBJ02	TCRBJ02-03	01				0	2	1	0	4	0	25	39	41	56	60	1	Out	VDJ
AACGCCTTGTTGCTGGGGGACTCGGCCCTCTATCTCTGTGCCAGCAGCCCCCGAAGGACCGCCACAGATACGCAGTATTTTGGCCCA	CASSPRRTATDTQYF	1	4.687507324230194E-6	45	TCRBV05-06*01	TCRBV05	TCRBV05-06	01								TCRBD01,TCRBD02	TCRBD01-01,TCRBD02-01		TCRBJ02-03*01	TCRBJ02	TCRBJ02-03	01				4	7	1	7	3	2	36	48	55	59	62	1	In	VDJ
TCTCTGGAGCTGGGGGACTCAGCTTTGTATTTCTGTGCCAGCAGCGTAGTTACGGGGATTCCCACAGATACGCAGTATTTTGGCCCA	CASSVVTGIPTDTQYF	1	4.687507324230194E-6	48	TCRBV09-01	TCRBV09	TCRBV09-01				01,02	TCRBD02-01*01	TCRBD02	TCRBD02-01	01				TCRBJ02-03*01	TCRBJ02	TCRBJ02-03	01				0	3	8	3	5	2	33	49	52	57	62	1	In	VDJ
GTGACCAGTGCCCATCCTGAAGACAGCAGCTTCTACATCTGCAGTGCTAGTGGACAGGGGCCCACAGATACGCAGTATTTTGGCCCA	CSASGQGPTDTQYF	1	4.687507324230194E-6	42	TCRBV20	TCRBV20				TCRBV20-01,TCRBV20-or09_02		TCRBD01-01*01	TCRBD01	TCRBD01-01	01				TCRBJ02-03*01	TCRBJ02	TCRBJ02-03	01				3	1	1	2	2	2	39	50	51	60	62	1	In	VDJ
CGGTCCACAAAGCTGGAGGACTCAGCCATGTACTTCTGTGCCAGCAGTACTAGCGGGTACCCCACAGATACGCAGTATTTTGGCCCA	CASSTSGYPTDTQYF	1	4.687507324230194E-6	45	TCRBV02-01*01	TCRBV02	TCRBV02-01	01				TCRBD02-01	TCRBD02	TCRBD02-01				01,02	TCRBJ02-03*01	TCRBJ02	TCRBJ02-03	01				5	0	3	4	5	2	36	-1	48	57	62	1	In	VDJ
TGAGCAACATGAGCCCTGAAGACAGCAGCATATATCTCTGCAGCGTTGACTGGGTACAGGACCACAGATACGCAGTATTTTGGCCCA		1	4.687507324230194E-6	43	TCRBV29-01*01	TCRBV29	TCRBV29-01	01				TCRBD01-01*01	TCRBD01	TCRBD01-01	01				TCRBJ02-03*01	TCRBJ02	TCRBJ02-03	01				3	6	3	4	2	2	38	49	55	60	62	1	Out	VDJ
GCCTTGTTGCTGGGGGACTCGGCCCTCTATCTCTGTGCCAGCAGCTTGGCAGGGACAGGTTACACAGATACGCAGTATTTTGGCCCA	CASSLAGTGYTDTQYF	1	4.687507324230194E-6	48	TCRBV05-06*01	TCRBV05	TCRBV05-06	01				TCRBD01-01*01	TCRBD01	TCRBD01-01	01				TCRBJ02-03*01	TCRBJ02	TCRBJ02-03	01				0	2	0	4	3	2	33	49	51	59	62	1	In	VDJ
CAGCGCACACAGCAGGAGGACTCCGCCGTGTATCTCTGTGCCAGCAGCCCCCGACAGGGGTACACAGATACGCAGTATTTTGGCCCA	CASSPRQGYTDTQYF	1	4.687507324230194E-6	45	TCRBV07-08*01	TCRBV07	TCRBV07-08	01				TCRBD01-01*01	TCRBD01	TCRBD01-01	01				TCRBJ02-03*01	TCRBJ02	TCRBJ02-03	01				5	4	2	2	2	2	36	48	52	60	62	1	In	VDJ
TTGGAGATCCAGCGCACAGAGCAGGGGGACTCGGCCATGTATCTCTGTGCCAGCAGCCCGTACACAGATACGCAGTATTTTGGCCCA	CASSPYTDTQYF	1	4.687507324230194E-6	36	TCRBV07-09	TCRBV07	TCRBV07-09				01,03	TCRBD02-01	TCRBD02	TCRBD02-01				01,02	TCRBJ02-03*01	TCRBJ02	TCRBJ02-03	01				5	3	5	9	0	2	45	57	60	-1	62	1	In	VDJ
TCCCAGACATCTGTGTACTTCTGTGCCAGCAGTAACGCCGGGACAGGGGGCCGCCCACCTGACACAGATACGCAGTATTTTGGCCCA	CASSNAGTGGRPPDTDTQYF	1	4.687507324230194E-6	60	TCRBV06	TCRBV06				TCRBV06-01,TCRBV06-05,TCRBV06-06		TCRBD01-01*01	TCRBD01	TCRBD01-01	01				TCRBJ02-03*01	TCRBJ02	TCRBJ02-03	01				5	6	0	0	11	2	21	33	39	51	62	1	In	VDJ
ATCCAGCGCACAGAGCAGGGGGACTCGGCCATGTATCTCTGTGCCAGCAGCTCAGGGGGCAACACAGATACGCAGTATTTTGGCCCA	CASSSGGNTDTQYF	1	4.687507324230194E-6	42	TCRBV07-09	TCRBV07	TCRBV07-09				01,03	TCRBD01-01*01	TCRBD01	TCRBD01-01	01				TCRBJ02-03*01	TCRBJ02	TCRBJ02-03	01				4	0	4	0	2	2	39	-1	52	60	62	1	In	VDJ
ATCCGGTCCACAAAGCTGGAGGACTCAGCCATGTACTTCTGTGCCAGCGTTAGGACTAGCGGAACAGATACGCAGTATTTTGGCCCA	CASVRTSGTDTQYF	1	4.687507324230194E-6	42	TCRBV02-01*01	TCRBV02	TCRBV02-01	01				TCRBD02-01	TCRBD02	TCRBD02-01				01,02	TCRBJ02-03*01	TCRBJ02	TCRBJ02-03	01				8	4	1	5	1	3	39	48	52	62	63	1	In	VDJ
AGCACCTTGGAGCTGGGGGACTCGGCCCTTTATCTTTGCGCCAGCAGCGGGGGTAGAGGACCCGAAGATACGCAGTATTTTGGCCCA	CASSGGRGPEDTQYF	1	4.687507324230194E-6	45	TCRBV05-01*01	TCRBV05	TCRBV05-01	01								TCRBD01,TCRBD02	TCRBD01-01,TCRBD02-01		TCRBJ02-03*01	TCRBJ02	TCRBJ02-03	01				4	0	6	1	12	5	36	-1	48	53	65	1	In	VDJ
ATCCAGCGCACACAGCAGGAGGACTCGGCCGTGTATCTCTGTGCCAGCAGCCCGGGGACAGGGGGCAATACGCAGTATTTTGGCCCA	CASSPGTGGNTQYF	1	4.687507324230194E-6	42	TCRBV07-02*01	TCRBV07	TCRBV07-02	01				TCRBD01-01*01	TCRBD01	TCRBD01-01	01				TCRBJ02-03*01	TCRBJ02	TCRBJ02-03	01				5	3	0	0	1	7	39	51	54	66	67	1	In	VDJ
CTGGAGCTTGGTGACTCTGCTGTGTATTTCTGTGCCAGCAGCCAAAAGATCGTCCCGGTCCAACAAAATACGCAGTATTTTGGCCCA	CASSQKIVPVQQNTQYF	1	4.687507324230194E-6	51	TCRBV03	TCRBV03				TCRBV03-01,TCRBV03-02						TCRBD01,TCRBD02	TCRBD01-01,TCRBD02-01		TCRBJ02-03*01	TCRBJ02	TCRBJ02-03	01				2	17	3	6	2	7	30	45	62	65	67	1	In	VDJ
CTAGAGTCTGCCATCCCCAACCAGACAGCTCTTTACTTCTGTGCCACCAGTGATTTGTCCCCAGGGAGCACGCAGTATTTTGGCCCA	CATSDLSPGSTQYF	1	4.687507324230194E-6	42	TCRBV24	TCRBV24				TCRBV24-01,TCRBV24-or09_02						TCRBD01,TCRBD02	TCRBD01-01,TCRBD02-01		TCRBJ02-03*01	TCRBJ02	TCRBJ02-03	01				0	4	4	3	3	9	39	57	61	66	69	1	In	VDJ
GAGTCCGCCAGCACCAACCAGACATCTATGTACCTCTGTGCCAGCAGTGGAGAAAGCGCCGGCCGGGGAACGCAGTATTTTGGCCCA	CASSGESAGRGTQYF	2	9.375014648460388E-6	45	TCRBV28-01*01	TCRBV28	TCRBV28-01	01				TCRBD02-01*01	TCRBD02	TCRBD02-01	01				TCRBJ02-03*01	TCRBJ02	TCRBJ02-03	01				5	15	8	3	1	9	36	48	63	68	69	2	In	VDJ
AAGGAATCCTTTCCTCTCACTGTGACATCGGCCCAAAAGAACCCGACAGCTTTCTATCTCTGAGGGGGGGGGCTGTTTTTTGGAGAA	*GGGLFF	2	9.375014648460388E-6	21	TCRBV19-01	TCRBV19	TCRBV19-01				01,02	TCRBD02-01*01	TCRBD02	TCRBD02-01	01				TCRBJ02-02*01	TCRBJ02	TCRBJ02-02	01				15	1	9	0	1	13	60	62	63	70	71	2	Stop	VDJ
CTGGAGTCCGCCAGCACCAACCAGACATCTATGTACCTCTGTGCCAGCAGGTTCTCTGGGAGAGTGGGGGAGCTGTTTTTTGGAGAA	CASRFSGRVGELFF	2	9.375014648460388E-6	42	TCRBV28-01*01	TCRBV28	TCRBV28-01	01				TCRBD02-01*02	TCRBD02	TCRBD02-01	02				TCRBJ02-02*01	TCRBJ02	TCRBJ02-02	01				6	7	9	2	4	8	39	50	57	62	66	2	In	VDJ
CAGCGCACAGAGCAGGGGGACTCGGCCATGTATCTCTGTGCCAGCAGCCCGGGACAGGGGGTGTTCGGGGAGCTGTTTTTTGGAGAA	CASSPGQGVFGELFF	2	9.375014648460388E-6	45	TCRBV07-09	TCRBV07	TCRBV07-09				01,03	TCRBD01-01*01	TCRBD01	TCRBD01-01	01				TCRBJ02-02*01	TCRBJ02	TCRBJ02-02	01				5	2	0	1	4	7	36	48	50	61	65	2	In	VDJ
CCTGCAGCCAGAAGACTCGGCCCTGTATCTCTGCGCCAGCAGCCAAGAGTGGTCCGGGGCCTTATCGGGGAGCTGTTTTTTGGAGAA		1	4.687507324230194E-6	50	TCRBV04-03*01	TCRBV04	TCRBV04-03	01								TCRBD01,TCRBD02	TCRBD01-01,TCRBD02-01		TCRBJ02-02*01	TCRBJ02	TCRBJ02-02	01				0	7	7	0	5	7	31	48	55	60	65	1	Out	VDJ
CACGCCCTGCAGCCAGAAGACTCAGCCCTGTATCTCTGCGCCAGCAGCCAAGAGGGACTGGTGATCGGGGAGCTGTTTTTTGGAGAA	CASSQEGLVIGELFF	1	4.687507324230194E-6	45	TCRBV04-01*01	TCRBV04	TCRBV04-01	01				TCRBD02-01	TCRBD02	TCRBD02-01				01,02	TCRBJ02-02*01	TCRBJ02	TCRBJ02-02	01				0	0	0	10	6	7	36	-1	53	59	65	1	In	VDJ
ATCCAGCCTGCAGAGCTTGGGGACTCGGCCGTGTATCTCTGTGCCAGCAGCTTAAATGGGTTGGGCGGGGAGCTGTTTTTTGGAGAA	CASSLNGLGGELFF	2	9.375014648460388E-6	42	TCRBV11-03*01	TCRBV11	TCRBV11-03	01								TCRBD01,TCRBD02	TCRBD01-01,TCRBD02-01		TCRBJ02-02*01	TCRBJ02	TCRBJ02-02	01				2	3	0	9	5	7	39	54	57	60	65	2	In	VDJ
CTCACTGTGACATCGGCCCAAAAGAACCCGACAGCTTTCTATCTCTGTGCCAGTAGTATAATGGGCGGGGAGCTGTTTTTTGGAGAA	CASSIMGGELFF	2	9.375014648460388E-6	36	TCRBV19-01	TCRBV19	TCRBV19-01				01,02					TCRBD01,TCRBD02	TCRBD01-01,TCRBD02-01		TCRBJ02-02*01	TCRBJ02	TCRBJ02-02	01				2	2	0	9	0	7	45	60	62	-1	65	2	In	VDJ
ATCCGGTCCACAAAGCTGGAGGACTCAGCCATGTACTTCTGTGCCAGCAGTGAAAGACTTGTAGGCGGGGAGCTGTTTTTTGGAGAA	CASSERLVGGELFF	2	9.375014648460388E-6	42	TCRBV02-01*01	TCRBV02	TCRBV02-01	01				TCRBD02-01	TCRBD02	TCRBD02-01				01,02	TCRBJ02-02*01	TCRBJ02	TCRBJ02-02	01				2	1	2	10	6	7	39	54	55	59	65	2	In	VDJ
ACGATTCAGCGCACAGAGCAGCGGGACTCAGCCATGTATCGCTGTGCTAGCAGCTTGGGGACAGGCGGGGAGCTGTTTTTTGGAGAA	CASSLGTGGELFF	2	9.375014648460388E-6	39	TCRBV07-07*01	TCRBV07	TCRBV07-07	01				TCRBD01-01*01	TCRBD01	TCRBD01-01	01				TCRBJ02-02*01	TCRBJ02	TCRBJ02-02	01				3	1	0	4	0	7	42	56	57	-1	65	2	In	VDJ
ATCCAGCGCACACAGCAGGAGGACTCGGCCGTGTATCTCTGTGCCAGCGGGGGCCTAGTCCTACGCGGGGAGCTGTTTTTTGGAGAA	CASGGLVLRGELFF	1	4.687507324230194E-6	42	TCRBV07-02*01	TCRBV07	TCRBV07-02	01				TCRBD01-01*01	TCRBD01	TCRBD01-01	01				TCRBJ02-02*01	TCRBJ02	TCRBJ02-02	01				8	0	6	0	11	7	39	-1	48	54	65	1	In	VDJ
GCACACAGCAGGAGGACTCCGCCGTGTATCTCTGTGCCAGCAGCTACCACCCGGGACACTCCCAGCGGGGAGCTGTTTTTTGGAGAA		1	4.687507324230194E-6	49	TCRBV07-08*01	TCRBV07	TCRBV07-08	01				TCRBD01-01*01	TCRBD01	TCRBD01-01	01				TCRBJ02-02*01	TCRBJ02	TCRBJ02-02	01				4	7	0	6	7	7	32	45	52	58	65	1	Out	VDJ
AACATGAGCCCTGAAGACAGCAGCATATATCTCTGCAGCGTTGAAGGAGATACAGGGGTAGCGTCCGGGGAGCTGTTTTTTGGAGAA	CSVEGDTGVASGELFF	1	4.687507324230194E-6	48	TCRBV29-01*01	TCRBV29	TCRBV29-01	01				TCRBD01-01*01	TCRBD01	TCRBD01-01	01				TCRBJ02-02*01	TCRBJ02	TCRBJ02-02	01				1	5	3	2	6	6	33	46	51	58	64	1	In	VDJ
AACGCCTTGTTGCTGGGGGACTCGGCCCTCTATCTCTGTGCCAGCAGCTTGGCGGGGGCCCCCTCCGGGGAGCTGTTTTTTGGAGAA	CASSLAGAPSGELFF	1	4.687507324230194E-6	45	TCRBV05-06*01	TCRBV05	TCRBV05-06	01								TCRBD01,TCRBD02	TCRBD01-01,TCRBD02-01		TCRBJ02-02*01	TCRBJ02	TCRBJ02-02	01				0	1	6	0	5	6	36	52	53	59	64	1	In	VDJ
ACCAGTGCCCATCCTGAAGACAGCAGCTTCTACATCTGCAGTGCTAGTCCAGAGACGGGGCTGGCCGGGGAGCTGTTTTTTGGAGAA	CSASPETGLAGELFF	1	4.687507324230194E-6	45	TCRBV20	TCRBV20				TCRBV20-01,TCRBV20-or09_02						TCRBD01,TCRBD02	TCRBD01-01,TCRBD02-01		TCRBJ02-02*01	TCRBJ02	TCRBJ02-02	01				3	9	7	0	3	6	36	47	56	61	64	1	In	VDJ
AAGATCCAGCCTGCAGAGCTTGGGGACTCGGCCGTGTATCTCTGTGCCAGCACCTCCTGGGGGGCCGGGGAGCTGTTTTTTGGAGAA	CASTSWGAGELFF	2	9.375014648460388E-6	39	TCRBV11-03*01	TCRBV11	TCRBV11-03	01				TCRBD02-01*01	TCRBD02	TCRBD02-01	01				TCRBJ02-02*01	TCRBJ02	TCRBJ02-02	01				7	6	9	1	0	6	42	52	58	-1	64	2	In	VDJ
CTGAAGATCCAGCCCTCAGAACCCAGGGACTCAGCTGTGTACTTCTGTGCCAGCAGTGAGGGGGCCGGGGAGCTGTTTTTTGGAGAA	CASSEGAGELFF	1	4.687507324230194E-6	36	TCRBV12	TCRBV12				TCRBV12-03,TCRBV12-04		TCRBD01-01*01	TCRBD01	TCRBD01-01	01				TCRBJ02-02*01	TCRBJ02	TCRBJ02-02	01				5	1	5	1	0	6	45	57	58	-1	64	1	In	VDJ
GCCTTGGAGCTGGACGACTCGGCCCTGTATCTCTGTGCCAGCAGCGTACCCGGACAGGGGACCGCCGGGGAGCTGTTTTTTGGAGAA	CASSVPGQGTAGELFF	1	4.687507324230194E-6	48	TCRBV05-04*01	TCRBV05	TCRBV05-04	01				TCRBD01-01*01	TCRBD01	TCRBD01-01	01				TCRBJ02-02*01	TCRBJ02	TCRBJ02-02	01				4	6	1	2	4	6	33	45	51	60	64	1	In	VDJ
CTGCAGCCAGAAGACTCAGCCCTGTATCTCTGCGCCAGCAGCCCCAGGTGGACAGGGGAGTGAGCCGGGGAGCTGTTTTTTGGAGAA	CASSPRWTGE*AGELFF	1	4.687507324230194E-6	51	TCRBV04-01*01	TCRBV04	TCRBV04-01	01				TCRBD01-01*01	TCRBD01	TCRBD01-01	01				TCRBJ02-02*01	TCRBJ02	TCRBJ02-02	01				4	6	1	2	6	6	30	43	49	58	64	1	Stop	VDJ
ATCCTGGAGTCGCCCAGCCCCAACCAGACCTCTCTGTACTTCTGTGCCAGCAACGACAGGGGGCCCGGGGAGCTGTTTTTTGGAGAA	CASNDRGPGELFF	2	9.375014648460388E-6	39	TCRBV27-01*01	TCRBV27	TCRBV27-01	01				TCRBD01-01*01	TCRBD01	TCRBD01-01	01				TCRBJ02-02*01	TCRBJ02	TCRBJ02-02	01				7	2	2	0	0	6	42	52	54	-1	64	2	In	VDJ
GCTGCTCCCTCCCAAACATCTGTGTACCTCTGTGCCAGCAGTTTACTTCGGTCGCTTAGTTACCCCGGGGAGCTGTTTTTTGGAGAA	CASSLLRSLSYPGELFF	2	9.375014648460388E-6	51	TCRBV06	TCRBV06				TCRBV06-02,TCRBV06-03		TCRBD02-01	TCRBD02	TCRBD02-01				01,02	TCRBJ02-02*01	TCRBJ02	TCRBJ02-02	01				4	1	3	10	17	6	30	43	44	47	64	2	In	VDJ
AGCCCTCAGAACCCAGGGACTCAGCTGTGTACTTCTGTGCCAGCAGACCCCCAACCGGGAAGTACCGGGGAGCTGTTTTTTGGAGAA		1	4.687507324230194E-6	46	TCRBV12	TCRBV12				TCRBV12-03,TCRBV12-04		TCRBD02-01*02	TCRBD02	TCRBD02-01	02				TCRBJ02-02*01	TCRBJ02	TCRBJ02-02	01				6	9	8	3	3	5	35	46	55	60	63	1	Out	VDJ
AGCACCTTGGAGCTGGGGGACTCGGCCCTTTATCTTTGCGCCAGCAGCGGTGGACAGGGATCTACCGGGGAGCTGTTTTTTGGAGAA	CASSGGQGSTGELFF	2	9.375014648460388E-6	45	TCRBV05-01*01	TCRBV05	TCRBV05-01	01				TCRBD01-01*01	TCRBD01	TCRBD01-01	01				TCRBJ02-02*01	TCRBJ02	TCRBJ02-02	01				4	3	1	3	4	5	36	48	51	59	63	2	In	VDJ
GCCCTGCAGCCAGAAGACTCAGCCCTGTATCTCTGCGCCAGCAGCCAAGGGGTACAGGGGGCTACCGGGGAGCTGTTTTTTGGAGAA	CASSQGVQGATGELFF	1	4.687507324230194E-6	48	TCRBV04-01*01	TCRBV04	TCRBV04-01	01				TCRBD01-01*01	TCRBD01	TCRBD01-01	01				TCRBJ02-02*01	TCRBJ02	TCRBJ02-02	01				1	4	3	0	1	5	33	49	53	62	63	1	In	VDJ
CTGACTGTGAGCAACATGAGCCCTGAAGACAGCAGCATATATCTCTGCAGCGTTTCGACTGATACCGGGGAGCTGTTTTTTGGAGAA	CSVSTDTGELFF	1	4.687507324230194E-6	36	TCRBV29-01*01	TCRBV29	TCRBV29-01	01				TCRBD02-01	TCRBD02	TCRBD02-01				01,02	TCRBJ02-02*01	TCRBJ02	TCRBJ02-02	01				5	2	2	10	3	5	45	54	56	60	63	1	In	VDJ
ATCCAGCCCTCAGAACCCAGGGACTCAGCTGTGTACTTCTGTGCCAGCAGTTTTGGGACAGGGACCGGGGAGCTGTTTTTTGGAGAA	CASSFGTGTGELFF	1	4.687507324230194E-6	42	TCRBV12	TCRBV12				TCRBV12-03,TCRBV12-04		TCRBD01-01*01	TCRBD01	TCRBD01-01	01				TCRBJ02-02*01	TCRBJ02	TCRBJ02-02	01				3	1	0	3	0	5	39	53	54	-1	63	1	In	VDJ
CTGGGGTTGGAGTCGGCTGCTCCCTCCCAAACATCTGTGTACTTCTGTGCCACCACGACCACGACCGGGGAGCTGTTTTTTGGAGAA	CATTTTTGELFF	2	9.375014648460388E-6	36	TCRBV06	TCRBV06				TCRBV06-02,TCRBV06-03						TCRBD01,TCRBD02	TCRBD01-01,TCRBD02-01		TCRBJ02-02*01	TCRBJ02	TCRBJ02-02	01				10	4	2	7	4	5	45	52	56	59	63	2	In	VDJ
CACACCCTGCAGCCAGAAGACTCGGCCCTGTATCTCTGCGCCAGCAGCCTCGACAGGGATAAGACCGGGGAGCTGTTTTTTGGAGAA	CASSLDRDKTGELFF	1	4.687507324230194E-6	45	TCRBV04-03*01	TCRBV04	TCRBV04-03	01				TCRBD01-01*01	TCRBD01	TCRBD01-01	01				TCRBJ02-02*01	TCRBJ02	TCRBJ02-02	01				4	2	2	3	5	5	36	49	51	58	63	1	In	VDJ
GCGTCTGCTGTACCCTCTCAGACATCTGTGTACTTCTGTGCCAGCAGTGCACAGGGGATGGGCACCGGGGAGCTGTTTTTTGGAGAA	CASSAQGMGTGELFF	1	4.687507324230194E-6	45	TCRBV06-04	TCRBV06	TCRBV06-04				01,02	TCRBD01-01*01	TCRBD01	TCRBD01-01	01				TCRBJ02-02*01	TCRBJ02	TCRBJ02-02	01				4	1	3	2	5	4	36	49	50	57	62	1	In	VDJ
AGCACCTTGGAGCTGGGGGACTCGGCCCTTTATCTTTGCGCCAGCAGCCCTCCCGGGACAGGCACCGGGGAGCTGTTTTTTGGAGAA	CASSPPGTGTGELFF	2	9.375014648460388E-6	45	TCRBV05-01*01	TCRBV05	TCRBV05-01	01				TCRBD01-01*01	TCRBD01	TCRBD01-01	01				TCRBJ02-02*01	TCRBJ02	TCRBJ02-02	01				4	6	0	4	0	4	36	48	54	-1	62	2	In	VDJ
CCAGCGCACAGAGCAGGGGGACTCGGCCATGTATCTCTGTGCCAGCAGCCCGTGGGCCTTCGCACCGGGGAGCTGTTTTTTGGAGAA		2	9.375014648460388E-6	44	TCRBV07-09	TCRBV07	TCRBV07-09				01,03	TCRBD01-01*01	TCRBD01	TCRBD01-01	01				TCRBJ02-02*01	TCRBJ02	TCRBJ02-02	01				5	4	8	0	5	4	37	49	53	57	62	2	Out	VDJ
CGCACACAGCAGGAGGACTCGGCCGTGTATCTCTGTGCCAGCAGCTTATATCAGGGAGCTAGCACCGGGGAGCTGTTTTTTGGAGAA	CASSLYQGASTGELFF	1	4.687507324230194E-6	48	TCRBV07-02*01	TCRBV07	TCRBV07-02	01								TCRBD01,TCRBD02	TCRBD01-01,TCRBD02-01		TCRBJ02-02*01	TCRBJ02	TCRBJ02-02	01				2	3	4	3	6	4	33	48	51	56	62	1	In	VDJ
CCAGTGCCCATCCTGAAGACAGCAGCTTCTACATCTGCAGTGCGGAACCCGGGACAGGGTTACACCGGGGAGCTGTTTTTTGGAGAA		1	4.687507324230194E-6	46	TCRBV20	TCRBV20				TCRBV20-01,TCRBV20-or09_02		TCRBD01-01*01	TCRBD01	TCRBD01-01	01				TCRBJ02-02*01	TCRBJ02	TCRBJ02-02	01				6	7	0	3	2	3	35	43	50	59	61	1	Out	VDJ
GTGACCAGTGCCCATCCTGAAGACAGCAGCTTCTACATCTGCAGTGCTACTGGGGGGCCTTACACCGGGGAGCTGTTTTTTGGAGAA	CSATGGPYTGELFF	1	4.687507324230194E-6	42	TCRBV20	TCRBV20				TCRBV20-01,TCRBV20-or09_02						TCRBD01,TCRBD02	TCRBD01-01,TCRBD02-01		TCRBJ02-02*01	TCRBJ02	TCRBJ02-02	01				4	3	6	0	3	3	39	49	52	58	61	1	In	VDJ
CAGCAGGTAGTGCGAGGAGATTCGGCAGCTTATTTCTGTGCCAGCTCAAGACAGGGGGGATACACCGGGGAGCTGTTTTTTGGAGAA	CASSRQGGYTGELFF	2	9.375014648460388E-6	45	TCRBV18-01*01	TCRBV18	TCRBV18-01	01				TCRBD01-01*01	TCRBD01	TCRBD01-01	01				TCRBJ02-02*01	TCRBJ02	TCRBJ02-02	01				5	1	2	1	3	3	36	48	49	58	61	2	In	VDJ
CTGGAGCTTGGTGACTCTGCTGTGTATTTCTGTGCCAGCAGCCAAGAAATCGTAGCGGGGGACACCGGGGAGCTGTTTTTTGGAGAA	CASSQEIVAGDTGELFF	1	4.687507324230194E-6	51	TCRBV03	TCRBV03				TCRBV03-01,TCRBV03-02		TCRBD02-01*01	TCRBD02	TCRBD02-01	01				TCRBJ02-02*01	TCRBJ02	TCRBJ02-02	01				0	5	5	2	0	3	30	47	52	-1	61	1	In	VDJ
ATCCGGTCCACAAAGCTGGAGGACTCAGCCATGTACTTCTGTGCCAGCAGTGAACAGGGGGACACCGGGGAGCTGTTTTTTGGAGAA	CASSEQGDTGELFF	2	9.375014648460388E-6	42	TCRBV02-01*01	TCRBV02	TCRBV02-01	01				TCRBD01-01*01	TCRBD01	TCRBD01-01	01				TCRBJ02-02*01	TCRBJ02	TCRBJ02-02	01				2	0	4	1	0	3	39	-1	54	-1	61	2	In	VDJ
ACCAGTGCCCATCCTGAAGACAGCAGCTTCTACATCTGCAGTGCTTGGCCTTGGAGGGGTAACACCGGGGAGCTGTTTTTTGGAGAA	CSAWPWRGNTGELFF	1	4.687507324230194E-6	45	TCRBV20	TCRBV20				TCRBV20-01,TCRBV20-or09_02		TCRBD02-01*02	TCRBD02	TCRBD02-01	02				TCRBJ02-02*01	TCRBJ02	TCRBJ02-02	01				5	7	10	0	2	2	36	45	52	58	60	1	In	VDJ
TCGGCCCAAAAGAACCCGACAGCTTTCTATCTCTGTGCCAGTAGGGGCACCGGGGGTACTAACACCGGGGAGCTGTTTTTTGGAGAA	CASRGTGGTNTGELFF	2	9.375014648460388E-6	48	TCRBV19-01	TCRBV19	TCRBV19-01				01,02	TCRBD02-01*01	TCRBD02	TCRBD02-01	01				TCRBJ02-02*01	TCRBJ02	TCRBJ02-02	01				6	6	8	2	4	2	33	44	50	56	60	2	In	VDJ
AGCACCTTGGAGCTGGGGGACTCGGCCCTTTATCTTTGCGCCAGCAGCTTGTGGACAGATAACACCGGGGAGCTGTTTTTTGGAGAA	CASSLWTDNTGELFF	2	9.375014648460388E-6	45	TCRBV05-01*01	TCRBV05	TCRBV05-01	01				TCRBD01-01*01	TCRBD01	TCRBD01-01	01				TCRBJ02-02*01	TCRBJ02	TCRBJ02-02	01				1	1	1	5	2	2	36	51	52	58	60	2	In	VDJ
ACTGTGACATCGGCCCAAAAGAACCCGACAGCTTTCTATCTCTGTGCCAGTAGTTGGCTGAACACCGGGGAGCTGTTTTTTGGAGAA	CASSWLNTGELFF	2	9.375014648460388E-6	39	TCRBV19-01	TCRBV19	TCRBV19-01				01,02	TCRBD01-01*01	TCRBD01	TCRBD01-01	01				TCRBJ02-02*01	TCRBJ02	TCRBJ02-02	01				5	1	9	0	1	1	42	54	55	58	59	2	In	VDJ
CAGCCCTCAGAACCCAGGGACTCAGCTGTGTACTTCTGTGCCAGCAGCAGGACAGGGCTGAACACCGGGGAGCTGTTTTTTGGAGAA	CASSRTGLNTGELFF	1	4.687507324230194E-6	45	TCRBV12	TCRBV12				TCRBV12-03,TCRBV12-04		TCRBD01-01*01	TCRBD01	TCRBD01-01	01				TCRBJ02-02*01	TCRBJ02	TCRBJ02-02	01				6	2	1	3	2	1	36	47	49	57	59	1	In	VDJ
GAGATCCAGCGCACAGAGCAGGGGGACTCGGCCATGTATCTCTGTGCCAGCACGGGGATGAACACCGGGGAGCTGTTTTTTGGAGAA	CASTGMNTGELFF	2	9.375014648460388E-6	39	TCRBV07-09	TCRBV07	TCRBV07-09				01,03	TCRBD02-01*01	TCRBD02	TCRBD02-01	01				TCRBJ02-02*01	TCRBJ02	TCRBJ02-02	01				7	0	8	3	2	1	42	-1	52	57	59	2	In	VDJ
GCCTTGGAGCTGGACGACTCGGCCCTGTATCTCTGTGCCAGCAGCCGAGCCGACAGGGGGAACACCGGGGAGCTGTTTTTTGGAGAA	CASSRADRGNTGELFF	1	4.687507324230194E-6	48	TCRBV05-04*01	TCRBV05	TCRBV05-04	01				TCRBD01-01*01	TCRBD01	TCRBD01-01	01				TCRBJ02-02*01	TCRBJ02	TCRBJ02-02	01				4	6	2	2	0	1	33	45	51	-1	59	1	In	VDJ
TTGGAGCTGGGGGACTCAGCCCTGTACTTCTGTGCCAGCAGCTTAGCCCTTGGACATAGGAACACCGGGGAGCTGTTTTTTGGAGAA	CASSLALGHRNTGELFF	1	4.687507324230194E-6	51	TCRBV13-01*01	TCRBV13	TCRBV13-01	01				TCRBD01-01*01	TCRBD01	TCRBD01-01	01				TCRBJ02-02*01	TCRBJ02	TCRBJ02-02	01				1	5	1	6	3	1	30	46	51	56	59	1	In	VDJ
GCGTCTGCTGTACCCTCTCAGACATCTGTGTACTTCTGTGCCAGCAGTTTTGGCGGTTCGAACACCGGGGAGCTGTTTTTTGGAGAA	CASSFGGSNTGELFF	1	4.687507324230194E-6	45	TCRBV06-04	TCRBV06	TCRBV06-04				01,02	TCRBD02-01	TCRBD02	TCRBD02-01				01,02	TCRBJ02-02*01	TCRBJ02	TCRBJ02-02	01				5	4	7	5	2	0	36	48	52	56	58	1	In	VDJ
AGTGCCCATCCTGAAGACAGCAGCTTCTACATCTGCAGTGCTAGAGACCCCGGGGGATCGAACACCGGGGAGCTGTTTTTTGGAGAA	CSARDPGGSNTGELFF	1	4.687507324230194E-6	48	TCRBV20	TCRBV20				TCRBV20-01,TCRBV20-or09_02		TCRBD02-01*01	TCRBD02	TCRBD02-01	01				TCRBJ02-02*01	TCRBJ02	TCRBJ02-02	01				0	3	8	2	2	0	33	47	50	56	58	1	In	VDJ
GGAGTCTGCCAGGCCCTCACATACCTCTCAGTACCTCTGTGCCAGCCTACCACGGGGGCGAACACCGGGGAGCTGTTTTTTGGAGAA		1	4.687507324230194E-6	44	TCRBV25-01*01	TCRBV25	TCRBV25-01	01				TCRBD02-01*01	TCRBD02	TCRBD02-01	01				TCRBJ02-02*01	TCRBJ02	TCRBJ02-02	01				8	6	8	2	0	0	37	46	52	-1	58	1	Out	VDJ
CGGTCCACAAAGCTGGAGGACTCAGCCATGTACTTCTGTGCCAGCAGTGTTTGGACGGCGAACACCGGGGAGCTGTTTTTTGGAGAA	CASSVWTANTGELFF	2	9.375014648460388E-6	45	TCRBV02-01*01	TCRBV02	TCRBV02-01	01								TCRBD01,TCRBD02	TCRBD01-01,TCRBD02-01		TCRBJ02-02*01	TCRBJ02	TCRBJ02-02	01				4	3	1	7	2	0	36	49	52	56	58	2	In	VDJ
ACCAGTGCCCATCCTGAAGACAGCAGCTTCTACATCTGCAGTGCTAGTCTGCACCTCGCGAACACCGGGGAGCTGTTTTTTGGAGAA	CSASLHLANTGELFF	1	4.687507324230194E-6	45	TCRBV20	TCRBV20				TCRBV20-01,TCRBV20-or09_02						TCRBD01,TCRBD02	TCRBD01-01,TCRBD02-01		TCRBJ02-02*01	TCRBJ02	TCRBJ02-02	01				3	5	3	7	4	0	36	47	52	54	58	1	In	VDJ
CTGTCGGCTGCTCCCTCCCAGACATCTGTGTACTTCTGTGCCAGCAGAGACGACCCCGCGAACACCGGGGAGCTGTTTTTTGGAGAA	CASRDDPANTGELFF	1	4.687507324230194E-6	45	TCRBV06-05*01	TCRBV06	TCRBV06-05	01								TCRBD01,TCRBD02	TCRBD01-01,TCRBD02-01		TCRBJ02-02*01	TCRBJ02	TCRBJ02-02	01				6	1	2	7	7	0	36	47	48	51	58	1	In	VDJ
CGCACAGAGCAGGGGGACTCGGCCATGTATCTCTGTGCCAGCAGCTACACAGGGGCAGCGAACACCGGGGAGCTGTTTTTTGGAGAA	CASSYTGAANTGELFF	2	9.375014648460388E-6	48	TCRBV07-09	TCRBV07	TCRBV07-09				01,03	TCRBD01-01*01	TCRBD01	TCRBD01-01	01				TCRBJ02-02*01	TCRBJ02	TCRBJ02-02	01				4	2	3	2	3	0	33	46	48	55	58	2	In	VDJ
CTACACACCCTGCAGCCAGAAGACTCGGCCCTGTATCTCTGCGCCAGCAGCCCGGGGCCGAACACCGGGGAGCTGTTTTTTGGAGAA	CASSPGPNTGELFF	1	4.687507324230194E-6	42	TCRBV04-03*01	TCRBV04	TCRBV04-03	01								TCRBD01,TCRBD02	TCRBD01-01,TCRBD02-01		TCRBJ02-02*01	TCRBJ02	TCRBJ02-02	01				4	1	7	0	0	0	39	52	53	-1	58	1	In	VDJ
ATCCGGTCCACAAAGCTGGAGGACTCAGCCATGTACTTCTGTGCCAGCCGACAGGGGACGAACACCGGGGAGCTGTTTTTTGGAGAA	CASRQGTNTGELFF	2	9.375014648460388E-6	42	TCRBV02-01*01	TCRBV02	TCRBV02-01	01				TCRBD01-01*01	TCRBD01	TCRBD01-01	01				TCRBJ02-02*01	TCRBJ02	TCRBJ02-02	01				8	1	2	2	1	0	39	48	49	57	58	2	In	VDJ
ACTGTGACATCGGCCCAAAAGAACCCGACAGCTTTCTATCTCTGTGCCTCCTCTGAAACGAACACCGGGGAGCTGTTTTTTGGAGAA	CASSETNTGELFF	2	9.375014648460388E-6	39	TCRBV19-01	TCRBV19	TCRBV19-01				01,02					TCRBD01,TCRBD02	TCRBD01-01,TCRBD02-01		TCRBJ02-02*01	TCRBJ02	TCRBJ02-02	01				11	6	2	8	2	0	42	48	54	56	58	2	In	VDJ
CCCTGCAGCCAGAAGACTCAGCCCTGTATCTCTGCGCCAGCAGCCAAATAAGGTCGGAAGAACACCGGGGAGCTGTTTTTTGGAGAA		1	4.687507324230194E-6	49	TCRBV04-01*01	TCRBV04	TCRBV04-01	01								TCRBD01,TCRBD02	TCRBD01-01,TCRBD02-01		TCRBJ02-02*01	TCRBJ02	TCRBJ02-02	01				2	8	1	8	1	1	32	47	55	58	59	1	Out	VDJ
AAGATCCGGTCCACAAAGCTGGAGGACTCAGCCATGTACTTCTGTGCCAGCACCCCCAAGAACACCGGGGAGCTGTTTTTTGGAGAA	CASTPKNTGELFF	2	9.375014648460388E-6	39	TCRBV02-01*01	TCRBV02	TCRBV02-01	01				TCRBD01-01*01	TCRBD01	TCRBD01-01	01				TCRBJ02-02*01	TCRBJ02	TCRBJ02-02	01				7	4	4	6	1	1	42	52	56	58	59	2	In	VDJ
AGGCTGCTGTCGGCTGCTCCCTCCCAGACATCTGTGTACTTCTGTGCCAGCAGTTACATAAACACCGGGGAGCTGTTTTTTGGAGAA	CASSYINTGELFF	1	4.687507324230194E-6	39	TCRBV06-05*01	TCRBV06	TCRBV06-05	01				TCRBD02-01	TCRBD02	TCRBD02-01				01,02	TCRBJ02-02*01	TCRBJ02	TCRBJ02-02	01				2	1	5	9	0	2	42	57	58	-1	60	1	In	VDJ
CTGACCCTGGAGTCTGCCAGGCCCTCACATACCTCTCAGTACCTCTGTGCCAGCGGTTGGGGAACCGGGGAGCTGTTTTTTGGAGAA	CASGWGTGELFF	1	4.687507324230194E-6	36	TCRBV25-01*01	TCRBV25	TCRBV25-01	01								TCRBD01,TCRBD02	TCRBD01-01,TCRBD02-01		TCRBJ02-02*01	TCRBJ02	TCRBJ02-02	01				8	5	0	8	0	5	45	54	59	-1	63	1	In	VDJ
ATCCGGTCCACAAAGCTGGAGGACTCAGCCATGTACTTCTGTGCCAGCAGTGAAGCGGGGGGAACCGGGGAGCTGTTTTTTGGAGAA	CASSEAGGTGELFF	2	9.375014648460388E-6	42	TCRBV02-01*01	TCRBV02	TCRBV02-01	01				TCRBD02-01*01	TCRBD02	TCRBD02-01	01				TCRBJ02-02*01	TCRBJ02	TCRBJ02-02	01				0	0	9	1	1	5	39	-1	56	62	63	2	In	VDJ
AGCACCTTGGAGCTGGGGGACTCGGCCCTTTATCTTTGCGCCAGCAGCTTCTCTCCCGACAGAACCGGGGAGCTGTTTTTTGGAGAA	CASSFSPDRTGELFF	2	9.375014648460388E-6	45	TCRBV05-01*01	TCRBV05	TCRBV05-01	01				TCRBD01-01*01	TCRBD01	TCRBD01-01	01				TCRBJ02-02*01	TCRBJ02	TCRBJ02-02	01				2	7	2	5	1	5	36	50	57	62	63	2	In	VDJ
GAGTCCGCCAGCACCAACCAGACATCTATGTACCTCTGTGCCAGCAGTTTTTCGACCGTAAGAACCGGGGAGCTGTTTTTTGGAGAA	CASSFSTVRTGELFF	2	9.375014648460388E-6	45	TCRBV28-01*01	TCRBV28	TCRBV28-01	01								TCRBD01,TCRBD02	TCRBD01-01,TCRBD02-01		TCRBJ02-02*01	TCRBJ02	TCRBJ02-02	01				3	3	2	7	7	5	36	50	53	56	63	2	In	VDJ
AGGCTGGAGTTGGCTGCTCCCTCCCAGACATCTGTGTACTTCTGTGCCAGCACCCGACAGGGTGTAGGGGAGCTGTTTTTTGGAGAA	CASTRQGVGELFF	1	4.687507324230194E-6	39	TCRBV06-06	TCRBV06	TCRBV06-06				01,02	TCRBD01-01*01	TCRBD01	TCRBD01-01	01				TCRBJ02-02*01	TCRBJ02	TCRBJ02-02	01				7	3	2	3	4	8	42	52	55	62	66	1	In	VDJ
CTCAGGCTGCTGTCGGCTGCTCCCTCCCAGACATCTGTGTACTTCTGTGCCAGCAGTGAACAAAGTAGGGAGCTGTTTTTTGGAGAA	CASSEQSRELFF	1	4.687507324230194E-6	36	TCRBV06-05*01	TCRBV06	TCRBV06-05	01				TCRBD01-01*01	TCRBD01	TCRBD01-01	01				TCRBJ02-02*01	TCRBJ02	TCRBJ02-02	01				5	2	3	6	5	9	45	57	59	62	67	1	In	VDJ
ATCCAGCGCACAGAGCAGCGGGACTCGGCCATGTATCGCTGTGCCAGCAGTCCCCCGGGCAGGGTTAAGGAGCTGTTTTTTGGAGAA	CASSPPGRVKELFF	2	9.375014648460388E-6	42	TCRBV07-06*01	TCRBV07	TCRBV07-06	01				TCRBD01-01*01	TCRBD01	TCRBD01-01	01				TCRBJ02-02*01	TCRBJ02	TCRBJ02-02	01				6	9	4	3	4	10	39	50	59	64	68	2	In	VDJ
ACCTTGGAGATCCAGCGCACAGAGCAGGGGGACTCGGCCATGTATCTCTGTGCCAGCAGGGAGGGTCTGTGGGCTTTCTTTGGACAA	CASREGLWAFF	2	9.375014648460388E-6	33	TCRBV07-09	TCRBV07	TCRBV07-09				01,03	TCRBD02-01*02	TCRBD02	TCRBD02-01	02				TCRBJ01-01*01	TCRBJ01	TCRBJ01-01	01				6	0	10	0	7	11	48	-1	59	65	72	2	In	VDJ
AATTCCCTGGAGCTTGGTGACTCTGCTGTGTATTTCTGTGCCAGCAGCCAAATAATCGGACAGGTCCCGGGGGCTTTCTTTGGACAA	CASSQIIGQVPGAFF	1	4.687507324230194E-6	45	TCRBV03	TCRBV03				TCRBV03-01,TCRBV03-02		TCRBD01-01*01	TCRBD01	TCRBD01-01	01				TCRBJ01-01*01	TCRBJ01	TCRBJ01-01	01				2	6	1	4	8	11	36	51	57	64	72	1	In	VDJ
CACACCCTGCAGCCAGAAGACTCGGCCCTGTATCTCTGTGCCAGCAGCCAAGATTCTGGCAGCCCGTCTCGAGCTTTCTTTGGACAA	CASSQDSGSPSRAFF	1	4.687507324230194E-6	45	TCRBV04-02*01	TCRBV04	TCRBV04-02	01								TCRBD01,TCRBD02	TCRBD01-01,TCRBD02-01		TCRBJ01-01*01	TCRBJ01	TCRBJ01-01	01				0	6	4	5	9	10	36	53	59	62	71	1	In	VDJ
AGGCTGGAGTCGGCTGCTCCCTCCCAGACATCTGTGTACTTCTGTGCCAGCAGTGATCGACAGGGAGGGGCAGCTTTCTTTGGACAA	CASSDRQGGAAFF	2	9.375014648460388E-6	39	TCRBV06-01*01	TCRBV06	TCRBV06-01	01								TCRBD01,TCRBD02	TCRBD01-01,TCRBD02-01		TCRBJ01-01*01	TCRBJ01	TCRBJ01-01	01				3	2	2	3	6	10	42	56	58	65	71	2	In	VDJ
ACTGTGACATCGGCCCAAAAGAACCCGACAGCTTTCTATCTCTGTGCCAGTAGTTCCCCGAACATCCTTGAAGCTTTCTTTGGACAA	CASSSPNILEAFF	2	9.375014648460388E-6	39	TCRBV19-01	TCRBV19	TCRBV19-01				01,02	TCRBD01-01*01	TCRBD01	TCRBD01-01	01				TCRBJ01-01*01	TCRBJ01	TCRBJ01-01	01				5	7	3	6	4	7	42	54	61	64	68	2	In	VDJ
ACGTTGGCGTCTGCTGTACCCTCTCAGACATCTGTGTACTTCTGTGCCAGCAGTGACCGGACAGACGCTGAAGCTTTCTTTGGACAA	CASSDRTDAEAFF	1	4.687507324230194E-6	39	TCRBV06-04	TCRBV06	TCRBV06-04				01,02	TCRBD01-01*01	TCRBD01	TCRBD01-01	01				TCRBJ01-01*01	TCRBJ01	TCRBJ01-01	01				2	1	1	5	3	6	42	57	58	64	67	1	In	VDJ
GTGAACGCCTTGTTGCTGGGGGACTCGGCCCTGTATCTCTGTGCCAGCACCCAAGAGGCCAGGCACGCTGAAGCTTTCTTTGGACAA	CASTQEARHAEAFF	2	9.375014648460388E-6	42	TCRBV05-05*01	TCRBV05	TCRBV05-05	01								TCRBD01,TCRBD02	TCRBD01-01,TCRBD02-01		TCRBJ01-01*01	TCRBJ01	TCRBJ01-01	01				6	10	4	4	4	6	39	49	59	63	67	2	In	VDJ
GAGTCCGCCAGCACCAACCAGACATCTATGTACCTCTGTGCCAGCAGTTTGCCGGCGACAGGGATGCCTGAAGCTTTCTTTGGACAA	CASSLPATGMPEAFF	2	9.375014648460388E-6	45	TCRBV28-01*01	TCRBV28	TCRBV28-01	01				TCRBD01-01*01	TCRBD01	TCRBD01-01	01				TCRBJ01-01*01	TCRBJ01	TCRBJ01-01	01				3	6	2	3	4	6	36	50	56	63	67	2	In	VDJ
ACGATCCAGCGCACACAGCAGGAGGACTCGGCCGTGTATCTCTGTGCCAGCAGTCGCGACAGGGGCCCTGAAGCTTTCTTTGGACAA	CASSRDRGPEAFF	1	4.687507324230194E-6	39	TCRBV07-02*01	TCRBV07	TCRBV07-02	01				TCRBD01-01*01	TCRBD01	TCRBD01-01	01				TCRBJ01-01*01	TCRBJ01	TCRBJ01-01	01				6	4	2	2	2	6	42	53	57	65	67	1	In	VDJ
GAGATGAATGTGAGCACCTTGGAGCTGGGGGACTCGGCCCTTTATCTTTGCGCCAGCAGCTTGGAACCTGAAGCTTTCTTTGGACAA	CASSLEPEAFF	1	4.687507324230194E-6	33	TCRBV05-01*01	TCRBV05	TCRBV05-01	01								TCRBD01,TCRBD02	TCRBD01-01,TCRBD02-01		TCRBJ01-01*01	TCRBJ01	TCRBJ01-01	01				0	1	3	7	0	6	48	64	65	-1	67	1	In	VDJ
CTCCTCACTCTGGAGTCCGCTACCAGCTCCCAGACATCTGTGTACTTCTGTGCCAGCACCCAGGGTACTGAAGCTTTCTTTGGACAA	CASTQGTEAFF	2	9.375014648460388E-6	33	TCRBV10-03*01	TCRBV10	TCRBV10-03	01				TCRBD01-01*01	TCRBD01	TCRBD01-01	01				TCRBJ01-01*01	TCRBJ01	TCRBJ01-01	01				10	5	4	3	1	5	48	55	60	65	66	2	In	VDJ
ACCCTGGAGTCTGCCAGGCCCTCACATACCTCTCAGTACCTCTGTGCCAGCAGTGCGACAGGGCGGACTGAAGCTTTCTTTGGACAA	CASSATGRTEAFF	1	4.687507324230194E-6	39	TCRBV25-01*01	TCRBV25	TCRBV25-01	01				TCRBD01-01*01	TCRBD01	TCRBD01-01	01				TCRBJ01-01*01	TCRBJ01	TCRBJ01-01	01				4	1	2	3	3	5	42	55	56	63	66	1	In	VDJ
ATCCAACCTGCAAAGCTTGAGGACTCGGCCGTGTATCTCTGTGCCAGCAGCTTGGGCGGACAGTTCACTGAAGCTTTCTTTGGACAA	CASSLGGQFTEAFF	2	9.375014648460388E-6	42	TCRBV11-02*02	TCRBV11	TCRBV11-02	02				TCRBD01-01*01	TCRBD01	TCRBD01-01	01				TCRBJ01-01*01	TCRBJ01	TCRBJ01-01	01				3	4	1	5	2	4	39	53	57	63	65	2	In	VDJ
ATTCTGGAGTCCGCCAGCACCAACCAGACATCTATGTACCTCTGTGCCAGCAGGGGACAGGGTATCACTGAAGCTTTCTTTGGACAA	CASRGQGITEAFF	2	9.375014648460388E-6	39	TCRBV28-01*01	TCRBV28	TCRBV28-01	01				TCRBD01-01*01	TCRBD01	TCRBD01-01	01				TCRBJ01-01*01	TCRBJ01	TCRBJ01-01	01				6	0	0	3	3	4	42	-1	53	62	65	2	In	VDJ
GCCTGCAGAGCTTGGGGACTCGGCCGTGTATCTCTGTGCCACAGGGGGGGACAGGGGGCTCTCATCACTGAAGCTTTCTTTGGACAA		2	9.375014648460388E-6	47	TCRBV11-03*01	TCRBV11	TCRBV11-03	01				TCRBD01-01*01	TCRBD01	TCRBD01-01	01				TCRBJ01-01*01	TCRBJ01	TCRBJ01-01	01				10	6	0	0	6	4	34	41	47	59	65	2	Out	VDJ
TTGGAGTCGGCTGCTCCCTCCCAAACATCTGTGTACTTCTGTGCCAGCAGTTACTCTCAGGGAGGCACTGAAGCTTTCTTTGGACAA	CASSYSQGGTEAFF	2	9.375014648460388E-6	42	TCRBV06	TCRBV06				TCRBV06-02,TCRBV06-03		TCRBD02-01*02	TCRBD02	TCRBD02-01	02				TCRBJ01-01*01	TCRBJ01	TCRBJ01-01	01				0	3	9	1	0	4	39	56	59	-1	65	2	In	VDJ
GTGAGCACCTTGGAGCTGGGGGACTCGGCCCTTTATCTTTGCGCCAGCAGCTGGGGACAGGGGAGCACTGAAGCTTTCTTTGGACAA	CASSWGQGSTEAFF	1	4.687507324230194E-6	42	TCRBV05-01*01	TCRBV05	TCRBV05-01	01				TCRBD01-01*01	TCRBD01	TCRBD01-01	01				TCRBJ01-01*01	TCRBJ01	TCRBJ01-01	01				3	1	0	2	2	4	39	52	53	63	65	1	In	VDJ
ACGATCCAGCGCACACAGCAGGAGGACTCGGCCGTGTATCTCTGTGCCAGCAGCTTTGAGAGGAGCACTGAAGCTTTCTTTGGACAA	CASSFERSTEAFF	1	4.687507324230194E-6	39	TCRBV07-02*01	TCRBV07	TCRBV07-02	01				TCRBD02-01*02	TCRBD02	TCRBD02-01	02				TCRBJ01-01*01	TCRBJ01	TCRBJ01-01	01				3	5	10	2	0	4	42	56	61	-1	65	1	In	VDJ
ATCCGGTCCACAAAGCTGGAGGACTCAGCCATGTACTTCTGTGCCAGCAGTGATCGAGGGACGAGCACTGAAGCTTTCTTTGGACAA	CASSDRGTSTEAFF	2	9.375014648460388E-6	42	TCRBV02-01*01	TCRBV02	TCRBV02-01	01								TCRBD01,TCRBD02	TCRBD01-01,TCRBD02-01		TCRBJ01-01*01	TCRBJ01	TCRBJ01-01	01				3	4	0	7	3	4	39	53	57	62	65	2	In	VDJ
CGCACAGAGCAGGGGGACTCGGCCATGTATCTCTGTGCCAGCAGCTTAGCGCCCGGGGGGGTAAGCACTGAAGCTTTCTTTGGACAA	CASSLAPGGVSTEAFF	2	9.375014648460388E-6	48	TCRBV07-09	TCRBV07	TCRBV07-09				01,03	TCRBD02-01*01	TCRBD02	TCRBD02-01	01				TCRBJ01-01*01	TCRBJ01	TCRBJ01-01	01				0	3	8	0	4	4	33	50	53	61	65	2	In	VDJ
CTACACGCCCTGCAGCCAGAAGACTCAGCCCTGTATCTCTGCGCCAGCAGCCAAGAAGTAAGGGCCACTGAAGCTTTCTTTGGACAA	CASSQEVRATEAFF	1	4.687507324230194E-6	42	TCRBV04-01*01	TCRBV04	TCRBV04-01	01								TCRBD01,TCRBD02	TCRBD01-01,TCRBD02-01		TCRBJ01-01*01	TCRBJ01	TCRBJ01-01	01				0	4	5	3	1	4	39	56	60	64	65	1	In	VDJ
CTACACGCCCTGCAGCCAGAAGACTCAGCCCTGTATCTCTGCGCCAGCAGCCAAGGCGACGAGGCCACTGAAGCTTTCTTTGGACAA	CASSQGDEATEAFF	1	4.687507324230194E-6	42	TCRBV04-01*01	TCRBV04	TCRBV04-01	01				TCRBD02-01*02	TCRBD02	TCRBD02-01	02				TCRBJ01-01*01	TCRBJ01	TCRBJ01-01	01				1	5	11	1	1	4	39	55	60	64	65	1	In	VDJ
AATCTTCACATCAATTCCCTGGAGCTTGGTGACTCTGCTGTGTATTTCTGTGCCAGCAGCAGAGCCACTGAAGCTTTCTTTGGACAA	CASSRATEAFF	1	4.687507324230194E-6	33	TCRBV03	TCRBV03				TCRBV03-01,TCRBV03-02		TCRBD02-01	TCRBD02	TCRBD02-01				01,02	TCRBJ01-01*01	TCRBJ01	TCRBJ01-01	01				5	2	6	7	0	4	48	60	62	-1	65	1	In	VDJ
CTCTGAAGATCCGGTCCACAAAGCTGGAGGACTCAGCCATGTACTTCTGTGCCCCCGCGGTTCTACACTGAAGCTTTCTTTGGACAA		2	9.375014648460388E-6	34	TCRBV02-01*01	TCRBV02	TCRBV02-01	01				TCRBD02-01	TCRBD02	TCRBD02-01				01,02	TCRBJ01-01*01	TCRBJ01	TCRBJ01-01	01				11	3	7	5	4	3	47	53	56	60	64	2	Out	VDJ
GCCTTGGAGCTGGAGGACTCGGCCCTGTATCTCTGTGCCAGCAGCCCGTGGACAGGGGGCTTGGACACTGAAGCTTTCTTTGGACAA	CASSPWTGGLDTEAFF	1	4.687507324230194E-6	48	TCRBV05-08*01	TCRBV05	TCRBV05-08	01				TCRBD01-01*01	TCRBD01	TCRBD01-01	01				TCRBJ01-01*01	TCRBJ01	TCRBJ01-01	01				4	4	1	0	4	3	33	45	49	60	64	1	In	VDJ
GAGTCCGCCAGCACCAACCAGACATCTATGTACCTCTGTGCCAGCAGTCCCTGGACAGGGGGGGACACTGAAGCTTTCTTTGGACAA	CASSPWTGGDTEAFF	2	9.375014648460388E-6	45	TCRBV28-01*01	TCRBV28	TCRBV28-01	01				TCRBD01-01*01	TCRBD01	TCRBD01-01	01				TCRBJ01-01*01	TCRBJ01	TCRBJ01-01	01				5	4	1	1	2	3	36	48	52	62	64	2	In	VDJ
CTGAGCTCTCTGGAGCTGGGGGACTCAGCTTTGTATTTCTGTGCCAGCAGCGTCGAGACAGGGGACACTGAAGCTTTCTTTGGACAA	CASSVETGDTEAFF	1	4.687507324230194E-6	42	TCRBV09-01	TCRBV09	TCRBV09-01				01,02	TCRBD01-01*01	TCRBD01	TCRBD01-01	01				TCRBJ01-01*01	TCRBJ01	TCRBJ01-01	01				2	3	2	2	0	3	39	53	56	-1	64	1	In	VDJ
TCTGCCAGGCCCTCACATACCTCTCAGTACCTCTGTGCCAGCGGGGGCAGAACTTACTGAGCGGACACTGAAGCTTTCTTTGGACAA	CASGGRTY*ADTEAFF	1	4.687507324230194E-6	48	TCRBV25-01*01	TCRBV25	TCRBV25-01	01				TCRBD01-01*01	TCRBD01	TCRBD01-01	01				TCRBJ01-01*01	TCRBJ01	TCRBJ01-01	01				8	0	6	0	16	3	33	-1	42	48	64	1	Stop	VDJ
ACGATCCAGCGCACAGAGCAGCGGGACTCGGCCATGTATCGCTGTGCCAGCAGCCTACGTGAGGACACTGAAGCTTTCTTTGGACAA	CASSLREDTEAFF	2	9.375014648460388E-6	39	TCRBV07-06*01	TCRBV07	TCRBV07-06	01				TCRBD02-01*02	TCRBD02	TCRBD02-01	02				TCRBJ01-01*01	TCRBJ01	TCRBJ01-01	01				5	6	11	1	0	3	42	54	60	-1	64	2	In	VDJ
ACCTTGGAGCTGGGGGACTCGGCCCTTTATCTTTGCGCCAGCAATTATGGTTCGAGGGGTTTTAACACTGAAGCTTTCTTTGGACAA	CASNYGSRGFNTEAFF	1	4.687507324230194E-6	48	TCRBV05-01*01	TCRBV05	TCRBV05-01	01								TCRBD01,TCRBD02	TCRBD01-01,TCRBD02-01		TCRBJ01-01*01	TCRBJ01	TCRBJ01-01	01				6	11	5	2	4	2	33	43	54	59	63	1	In	VDJ
GCCTGCAGAACTGGAGGATTCTGGAGTTTATTTCTGTGCCAGCAGCCTTTGGACAGGGGGTATAACACTGAAGCTTTCTTTGGACAA		1	4.687507324230194E-6	47	TCRBV14-01*01	TCRBV14	TCRBV14-01	01				TCRBD01-01*01	TCRBD01	TCRBD01-01	01				TCRBJ01-01*01	TCRBJ01	TCRBJ01-01	01				4	3	1	1	3	2	34	47	50	60	63	1	Out	VDJ
CACAGAGCAGGGGGACTCGGCCATGTATCTCTGTGCCAGACCCCGGGACAGAGGGCATATTTGAACACTGAAGCTTTCTTTGGACAA		2	9.375014648460388E-6	50	TCRBV07-09	TCRBV07	TCRBV07-09				01,03	TCRBD01-01*01	TCRBD01	TCRBD01-01	01				TCRBJ01-01*01	TCRBJ01	TCRBJ01-01	01				9	5	0	5	10	0	31	39	44	51	61	2	Out	VDJ
GTGAGCACCTTGGAGCTGGGGGACTCGGCCCTTTATCTTTGCGCCAGCAGCCCCGGACGGTTGAACACTGAAGCTTTCTTTGGACAA	CASSPGRLNTEAFF	1	4.687507324230194E-6	42	TCRBV05-01*01	TCRBV05	TCRBV05-01	01								TCRBD01,TCRBD02	TCRBD01-01,TCRBD02-01		TCRBJ01-01*01	TCRBJ01	TCRBJ01-01	01				4	3	1	7	3	0	39	51	54	58	61	1	In	VDJ
AGAACTGGAGGATTCTGGAGTTTATTTCTGTGCCAGCAGCCAAGAATGGTGACAGGGGGCTTGAACACTGAAGCTTTCTTTGGACAA		1	4.687507324230194E-6	53	TCRBV14-01*01	TCRBV14	TCRBV14-01	01				TCRBD01-01*01	TCRBD01	TCRBD01-01	01				TCRBJ01-01*01	TCRBJ01	TCRBJ01-01	01				0	5	2	0	1	0	28	45	50	60	61	1	Out	VDJ
CAGCGCACACAGCAGGAGGACTCCGCCGTGTATCTCTGTGCCAGCAGCTTCGGGACAGGGGTGAACACTGAAGCTTTCTTTGGACAA	CASSFGTGVNTEAFF	1	4.687507324230194E-6	45	TCRBV07-08*01	TCRBV07	TCRBV07-08	01				TCRBD01-01*01	TCRBD01	TCRBD01-01	01				TCRBJ01-01*01	TCRBJ01	TCRBJ01-01	01				3	1	0	2	0	0	36	50	51	-1	61	1	In	VDJ
CACGCCCTGCAGCCAGAAGACTCAGCCCTGTATCTCTGCGCCAGCAGCCAACTGGGGGGGATGAACACTGAAGCTTTCTTTGGACAA	CASSQLGGMNTEAFF	1	4.687507324230194E-6	45	TCRBV04-01*01	TCRBV04	TCRBV04-01	01				TCRBD02-01*01	TCRBD02	TCRBD02-01	01				TCRBJ01-01*01	TCRBJ01	TCRBJ01-01	01				2	2	9	0	1	0	36	51	53	60	61	1	In	VDJ
GTCTGCTGCCTCCTCCCAGACATCTGTATATTTCTGCGCCAGACTACCAGGGGGCCGAGGATGAACACTGAAGCTTTCTTTGGACAA		2	9.375014648460388E-6	47	TCRBV10-01	TCRBV10	TCRBV10-01				01,02	TCRBD01-01*01	TCRBD01	TCRBD01-01	01				TCRBJ01-01*01	TCRBJ01	TCRBJ01-01	01				9	5	4	0	6	0	34	42	47	55	61	2	Out	VDJ
TTGGAGCTGGGGGACTCAGCCCTGTACTTCTGTGCCAGCAGCTTGACAGGGCTCGCCCACATGAACACTGAAGCTTTCTTTGGACAA	CASSLTGLAHMNTEAFF	1	4.687507324230194E-6	51	TCRBV13-01*01	TCRBV13	TCRBV13-01	01				TCRBD01-01*01	TCRBD01	TCRBD01-01	01				TCRBJ01-01*01	TCRBJ01	TCRBJ01-01	01				3	0	2	3	10	0	30	-1	44	51	61	1	In	VDJ
ATCCGGTCCACAAAGCTGGAGGACTCAGCCATGTACTTCTGTGCCGGCAGGGGGGGAAGTTGGAACACTGAAGCTTTCTTTGGACAA	CAGRGGSWNTEAFF	2	9.375014648460388E-6	42	TCRBV02-01*01	TCRBV02	TCRBV02-01	01				TCRBD02-01*01	TCRBD02	TCRBD02-01	01				TCRBJ01-01*01	TCRBJ01	TCRBJ01-01	01				6	0	9	1	6	1	39	-1	50	56	62	2	In	VDJ
GAGTCGCCCAGCCCCAACCAGACCTCTCTGTACTTCTGTGCCAGCAGTTTAACAGGGGTTGGGAACACTGAAGCTTTCTTTGGACAA	CASSLTGVGNTEAFF	2	9.375014648460388E-6	45	TCRBV27-01*01	TCRBV27	TCRBV27-01	01				TCRBD01-01*01	TCRBD01	TCRBD01-01	01				TCRBJ01-01*01	TCRBJ01	TCRBJ01-01	01				2	0	3	2	4	1	36	-1	51	58	62	2	In	VDJ
AGTGCCCATCCTGAAGACAGCAGCTTCTACATCTGCAGTGCTACCAATCCCAGGGGGGGTGGGAACACTGAAGCTTTCTTTGGACAA	CSATNPRGGGNTEAFF	1	4.687507324230194E-6	48	TCRBV20	TCRBV20				TCRBV20-01,TCRBV20-or09_02						TCRBD01,TCRBD02	TCRBD01-01,TCRBD02-01		TCRBJ01-01*01	TCRBJ01	TCRBJ01-01	01				4	7	4	1	5	1	33	43	50	57	62	1	In	VDJ
CACCTACACGCCCTGCAGCCAGAAGACTCAGCCCTGTATCTCTGCGCCAGCAGCCTTCAGGGGAACACTGAAGCTTTCTTTGGACAA	CASSLQGNTEAFF	1	4.687507324230194E-6	39	TCRBV04-01*01	TCRBV04	TCRBV04-01	01				TCRBD01-01*01	TCRBD01	TCRBD01-01	01				TCRBJ01-01*01	TCRBJ01	TCRBJ01-01	01				4	2	4	3	0	1	42	55	57	-1	62	1	In	VDJ
CTGCTGTCGGCTGCTCCCTCCCAGACATCTGTGTACTTCTGTGCCAGCAGTTACTCTCAGGGGAACACTGAAGCTTTCTTTGGACAA	CASSYSQGNTEAFF	1	4.687507324230194E-6	42	TCRBV06-05*01	TCRBV06	TCRBV06-05	01				TCRBD01-01*01	TCRBD01	TCRBD01-01	01				TCRBJ01-01*01	TCRBJ01	TCRBJ01-01	01				0	1	4	3	0	1	39	56	57	-1	62	1	In	VDJ
CAGCGCACACAGCAGGAGGACTCCGCCGTGTATCTCTGTGCCAGCAGCTTAGGCCATTCCGGGAACACTGAAGCTTTCTTTGGACAA	CASSLGHSGNTEAFF	1	4.687507324230194E-6	45	TCRBV07-08*01	TCRBV07	TCRBV07-08	01				TCRBD02-01	TCRBD02	TCRBD02-01				01,02	TCRBJ01-01*01	TCRBJ01	TCRBJ01-01	01				1	7	8	5	0	1	36	52	59	-1	62	1	In	VDJ
TCGGCTGCTCCCTCCCAGACATCTGTGTACTTCTGTGCCAGCACTCTCCAGGGGGGGGCAGGGAACACTGAAGCTTTCTTTGGACAA	CASTLQGGAGNTEAFF	1	4.687507324230194E-6	48	TCRBV06	TCRBV06				TCRBV06-01,TCRBV06-05						TCRBD01,TCRBD02	TCRBD01-01,TCRBD02-01		TCRBJ01-01*01	TCRBJ01	TCRBJ01-01	01				7	5	4	1	7	1	33	43	48	55	62	1	In	VDJ
AGGCTGGAGTTGGCTGCTCCCTCCCAGACATCTGTGTACTTCTGTGCCAGCACTACAACACGGAACACTGAAGCTTTCTTTGGACAA	CASTTTRNTEAFF	1	4.687507324230194E-6	39	TCRBV06-06	TCRBV06	TCRBV06-06				01,02					TCRBD01,TCRBD02	TCRBD01-01,TCRBD02-01		TCRBJ01-01*01	TCRBJ01	TCRBJ01-01	01				7	2	3	6	5	1	42	52	54	57	62	1	In	VDJ
ATTCCCTGGAGCTTGGTGACTCTGCTGTGTATTTCTGTGCCAGCAGCCAAGTCGGGCCTTAGGAACACTGAAGCTTTCTTTGGACAA		1	4.687507324230194E-6	46	TCRBV03	TCRBV03				TCRBV03-01,TCRBV03-02						TCRBD01,TCRBD02	TCRBD01-01,TCRBD02-01		TCRBJ01-01*01	TCRBJ01	TCRBJ01-01	01				1	2	8	0	5	1	35	51	53	57	62	1	Out	VDJ
CGTCTGCTGTACCCTCTCAGACATCTGTGTACTTCTGTGCCAGCAGTGACTCTAGGGCAGTCGAACACTGAAGCTTTCTTTGGACAA		1	4.687507324230194E-6	46	TCRBV06-04	TCRBV06	TCRBV06-04				01,02					TCRBD01,TCRBD02	TCRBD01-01,TCRBD02-01		TCRBJ01-01*01	TCRBJ01	TCRBJ01-01	01				0	1	5	3	5	1	35	52	53	57	62	1	Out	VDJ
ACCAGTGCCCATCCTGAAGACAGCAGCTTCTACATCTGCAGGTGCTACCAGGCGGACAGCTCGAACACTGAAGCTTTCTTTGGACAA	CRCYQADSSNTEAFF	1	4.687507324230194E-6	45	TCRBV20	TCRBV20				TCRBV20-01,TCRBV20-or09_02		TCRBD01-01*01	TCRBD01	TCRBD01-01	01				TCRBJ01-01*01	TCRBJ01	TCRBJ01-01	01				9	12	1	5	3	1	36	41	53	59	62	1	In	VDJ
CTGGAGTCGGCTGCTCCCTCCCAGACATCTGTGTACTTCTGTGCCAGCAGTGAAAGAGGGGCGAACACTGAAGCTTTCTTTGGACAA	CASSERGANTEAFF	2	9.375014648460388E-6	42	TCRBV06-01*01	TCRBV06	TCRBV06-01	01								TCRBD01,TCRBD02	TCRBD01-01,TCRBD02-01		TCRBJ01-01*01	TCRBJ01	TCRBJ01-01	01				2	2	5	2	1	1	39	54	56	61	62	2	In	VDJ
TTGGCGTCTGCTGTACCCTCTCAGACATCTGTGTACTTCTGTGCCAGCAGTGAAAATCCGGCGAACACTGAAGCTTTCTTTGGACAA	CASSENPANTEAFF	1	4.687507324230194E-6	42	TCRBV06-04	TCRBV06	TCRBV06-04				01,02					TCRBD01,TCRBD02	TCRBD01-01,TCRBD02-01		TCRBJ01-01*01	TCRBJ01	TCRBJ01-01	01				3	6	9	0	0	1	39	53	59	-1	62	1	In	VDJ
ATCCAGCCCTCAGAACCCAGGGACTCAGCTGTGTACTTCTGTGCCAGCACCATCGGGGGGCCGAACACTGAAGCTTTCTTTGGACAA	CASTIGGPNTEAFF	1	4.687507324230194E-6	42	TCRBV12	TCRBV12				TCRBV12-03,TCRBV12-04		TCRBD02-01*01	TCRBD02	TCRBD02-01	01				TCRBJ01-01*01	TCRBJ01	TCRBJ01-01	01				7	4	8	1	2	1	39	49	53	60	62	1	In	VDJ
TCTCTGGAGCTGGGGGACTCAGCTTTGTATTTCTGTGCCAGCAGCGTAGGGACAGGGACCCCGAACACTGAAGCTTTCTTTGGACAA	CASSVGTGTPNTEAFF	1	4.687507324230194E-6	48	TCRBV09-01	TCRBV09	TCRBV09-01				01,02	TCRBD01-01*01	TCRBD01	TCRBD01-01	01				TCRBJ01-01*01	TCRBJ01	TCRBJ01-01	01				0	0	1	3	5	1	33	-1	49	57	62	1	In	VDJ
CAACCAGACAGCTCTTTACTTCTGTGCCACCATCAGAGGGGGACAGCGGTGCAATTGGACCCGAACACTGAAGCTTTCTTTGGACAA		1	4.687507324230194E-6	59	TCRBV24	TCRBV24				TCRBV24-01,TCRBV24-or09_02		TCRBD01-01*01	TCRBD01	TCRBD01-01	01				TCRBJ01-01*01	TCRBJ01	TCRBJ01-01	01				8	7	0	5	16	1	22	32	39	46	62	1	Out	VDJ
AATGTGAACGCCTTGTTGCTGGGGGACTCGGCCCTGTATCTCTGTGCCAGCAAAGGGTATACGAACACTGAAGCTTTCTTTGGACAA	CASKGYTNTEAFF	2	9.375014648460388E-6	39	TCRBV05-05*01	TCRBV05	TCRBV05-05	01								TCRBD01,TCRBD02	TCRBD01-01,TCRBD02-01		TCRBJ01-01*01	TCRBJ01	TCRBJ01-01	01				6	1	5	3	5	1	42	52	53	57	62	2	In	VDJ
TCGCCCAGCCCCAACCAGACCTCTCTGTACTTCTGTGCCAGCAGTACCACTTCGACAGGCACGAACACTGAAGCTTTCTTTGGACAA	CASSTTSTGTNTEAFF	2	9.375014648460388E-6	48	TCRBV27-01*01	TCRBV27	TCRBV27-01	01				TCRBD01-01*01	TCRBD01	TCRBD01-01	01				TCRBJ01-01*01	TCRBJ01	TCRBJ01-01	01				5	8	2	4	3	1	33	45	53	59	62	2	In	VDJ
ATCCTGGAGTCGCCCAGCCCCAACCAGACCTCTCTGTACTTCTGTGCCAGCAGTTCCCAGGAGAACACTGAAGCTTTCTTTGGACAA	CASSSQENTEAFF	2	9.375014648460388E-6	39	TCRBV27-01*01	TCRBV27	TCRBV27-01	01				TCRBD01-01*01	TCRBD01	TCRBD01-01	01				TCRBJ01-01*01	TCRBJ01	TCRBJ01-01	01				4	2	4	4	1	1	42	55	57	61	62	2	In	VDJ
ATCCAGCCCTCAGAACCCAGGGACTCAGCTGTGTACTTCTGTGCCAGCAGCCCCGCTACAGAGAACACTGAAGCTTTCTTTGGACAA	CASSPATENTEAFF	1	4.687507324230194E-6	42	TCRBV12	TCRBV12				TCRBV12-03,TCRBV12-04		TCRBD01-01*01	TCRBD01	TCRBD01-01	01				TCRBJ01-01*01	TCRBJ01	TCRBJ01-01	01				6	7	3	5	1	1	39	50	57	61	62	1	In	VDJ
CAGGTAGTGCGAGGAGATTCGGCAGCTTATTTCTGTGCCAGCTCACCCCCCTCAGCACGTCAGAACACTGAAGCTTTCTTTGGACAA	CASSPPSARQNTEAFF	2	9.375014648460388E-6	48	TCRBV18-01*01	TCRBV18	TCRBV18-01	01								TCRBD01,TCRBD02	TCRBD01-01,TCRBD02-01		TCRBJ01-01*01	TCRBJ01	TCRBJ01-01	01				3	5	4	5	7	1	33	47	52	55	62	2	In	VDJ
GAGTCCGCCAGCACCAACCAGACATCTATGTACCTCTGTGCCAGCAGTTTTCTTGGACAGCAGAACACTGAAGCTTTCTTTGGACAA	CASSFLGQQNTEAFF	2	9.375014648460388E-6	45	TCRBV28-01*01	TCRBV28	TCRBV28-01	01				TCRBD01-01*01	TCRBD01	TCRBD01-01	01				TCRBJ01-01*01	TCRBJ01	TCRBJ01-01	01				3	4	1	5	2	1	36	50	54	60	62	2	In	VDJ
AACTGGAGGATTCTGGAGTTTATTTCTGTGCCAGCAGCCTAGAAAAATCTGGCGGGACAGCAGAACACTGAAGCTTTCTTTGGACAA		1	4.687507324230194E-6	55	TCRBV14-01*01	TCRBV14	TCRBV14-01	01				TCRBD01-01*01	TCRBD01	TCRBD01-01	01				TCRBJ01-01*01	TCRBJ01	TCRBJ01-01	01				0	10	0	5	2	1	26	43	53	60	62	1	Out	VDJ
CTCACTGTGACATCGGCCCAAAAGAACCCGACAGCTTTCTATCTCTGTGCCAGTAGGAGGGGAAACACTGAAGCTTTCTTTGGACAA	CASRRGNTEAFF	2	9.375014648460388E-6	36	TCRBV19-01	TCRBV19	TCRBV19-01				01,02					TCRBD01,TCRBD02	TCRBD01-01,TCRBD02-01		TCRBJ01-01*01	TCRBJ01	TCRBJ01-01	01				6	1	5	2	1	2	45	56	57	62	63	2	In	VDJ
TTGGAGCTGGACGACTCGGCCCTGTATCTCTGCGCCAGCAGCCACAGGGGACCGCCAATCCCAAACACTGAAGCTTTCTTTGGACAA	CASSHRGPPIPNTEAFF	1	4.687507324230194E-6	51	TCRBV05-04*01	TCRBV05	TCRBV05-04	01				TCRBD01-01*01	TCRBD01	TCRBD01-01	01				TCRBJ01-01*01	TCRBJ01	TCRBJ01-01	01				4	1	3	2	13	2	30	42	43	50	63	1	In	VDJ
CCAGTGCCCATCCTGAAGACAGCAGCTTCTACATCTGCAGTGCTAGAGTTACCCGGGGCTAAAAACACTGAAGCTTTCTTTGGACAA		1	4.687507324230194E-6	46	TCRBV20	TCRBV20				TCRBV20-01,TCRBV20-or09_02						TCRBD01,TCRBD02	TCRBD01-01,TCRBD02-01		TCRBJ01-01*01	TCRBJ01	TCRBJ01-01	01				1	6	7	0	4	2	35	48	54	59	63	1	Out	VDJ
CAGCGCACACAGCAGGAGGACTCGGCCGTGTATCTCTGTGCCAGCAGCTGGTACGAGGGGGCGGTAACTGAAGCTTTCTTTGGACAA	CASSWYEGAVTEAFF	1	4.687507324230194E-6	45	TCRBV07-02*01	TCRBV07	TCRBV07-02	01				TCRBD01-01*01	TCRBD01	TCRBD01-01	01				TCRBJ01-01*01	TCRBJ01	TCRBJ01-01	01				4	6	5	0	4	5	36	49	55	62	66	1	In	VDJ
CTCAGGCTGGAGTTGGCTGCTCCCTCCCAGACATCTGTGTACTTCTGTGCCAGCAACCCGCTGACAGATGAAGCTTTCTTTGGACAA	CASNPLTDEAFF	1	4.687507324230194E-6	36	TCRBV06-06	TCRBV06	TCRBV06-06				01,02	TCRBD01-01*01	TCRBD01	TCRBD01-01	01				TCRBJ01-01*01	TCRBJ01	TCRBJ01-01	01				7	7	2	5	1	7	45	55	62	67	68	1	In	VDJ
CACATCAATTCCCTGGAGCTTGGTGACTCTGCTGTGTATTTCTGTGCCAGCAGCCAAGAAAACAGAAATGAAGCTTTCTTTGGACAA	CASSQENRNEAFF	1	4.687507324230194E-6	39	TCRBV03	TCRBV03				TCRBV03-01,TCRBV03-02		TCRBD01-01*01	TCRBD01	TCRBD01-01	01				TCRBJ01-01*01	TCRBJ01	TCRBJ01-01	01				0	2	3	5	3	7	42	59	61	65	68	1	In	VDJ
CTGGGGTTGGAGTCGGCTGCTCCCTCCCAAACATCTGTGTACTTCTGTGCCAGCAGGAATTGGGGACCCGAAGCTTTCTTTGGACAA	CASRNWGPEAFF	2	9.375014648460388E-6	36	TCRBV06	TCRBV06				TCRBV06-02,TCRBV06-03						TCRBD01,TCRBD02	TCRBD01-01,TCRBD02-01		TCRBJ01-01*01	TCRBJ01	TCRBJ01-01	01				6	6	0	7	2	8	45	56	62	67	69	2	In	VDJ
GTGAACGCCTTGTTGCTGGGGGACTCGGCCCTCTATCTCTGTGCCAGCAGCTTGGGGGCCGGTGCCAGGAAACTGTTTTTTGGCAGT	CASSLGAGARKLFF	1	4.687507324230194E-6	42	TCRBV05-06*01	TCRBV05	TCRBV05-06	01				TCRBD01-01*01	TCRBD01	TCRBD01-01	01				TCRBJ01-04*01	TCRBJ01	TCRBJ01-04	01				0	10	4	4	0	11	39	55	65	-1	69	1	In	VDJ
GTGAACGCCTTGTTGCTGGGGGACTCGGCCCTGTATCTCTGCGCCAGCAGCCCTCAGGGGAGGAATGGAAAACTGTTTTTTGGCAGT	CASSPQGRNGKLFF	1	4.687507324230194E-6	42	TCRBV05-05*01	TCRBV05	TCRBV05-05	01								TCRBD01,TCRBD02	TCRBD01-01,TCRBD02-01		TCRBJ01-04*01	TCRBJ01	TCRBJ01-04	01				4	3	4	2	8	10	39	51	54	60	68	1	In	VDJ
AGCACCTTGGAGCTGGGGGACTCGGCCCTTTATCTTTGCGCCAGCAGCCCCTACGGGGAGGGCCAGGGAAAACTGTTTTTTGGCAGT	CASSPYGEGQGKLFF	1	4.687507324230194E-6	45	TCRBV05-01*01	TCRBV05	TCRBV05-01	01				TCRBD02-01*02	TCRBD02	TCRBD02-01	02				TCRBJ01-04*01	TCRBJ01	TCRBJ01-04	01				4	7	9	0	6	10	36	48	55	62	68	1	In	VDJ
CTGCTGTCGGCTGCTCCCTCCCAGACATCTGTGTACTTCTGTGCCAGCAGTTACTCCGGATTTGGTGAAAAACTGTTTTTTGGCAGT	CASSYSGFGEKLFF	1	4.687507324230194E-6	42	TCRBV06-05*01	TCRBV06	TCRBV06-05	01								TCRBD01,TCRBD02	TCRBD01-01,TCRBD02-01		TCRBJ01-04*01	TCRBJ01	TCRBJ01-04	01				0	1	1	8	5	7	39	56	57	60	65	1	In	VDJ
TGGCGTCTGCTGTACCCTCTCAGACATCTGTGTACTTCTGTGCCAGCAGTGTCTTGGATGGATGGTGAAAAACTGTTTTTTGGCAGT		1	4.687507324230194E-6	43	TCRBV06-04	TCRBV06	TCRBV06-04				01,02					TCRBD01,TCRBD02	TCRBD01-01,TCRBD02-01		TCRBJ01-04*01	TCRBJ01	TCRBJ01-04	01				4	4	1	8	7	7	38	51	55	58	65	1	Out	VDJ
AACGCCTTGGAGCTGGACGACTCGGCCCTGTATCTCTGTGCCAGCAACTAATGTGGGGCGGATGGTGAAAAACTGTTTTTTGGCAGT	CASN*CGADGEKLFF	1	4.687507324230194E-6	45	TCRBV05-04*01	TCRBV05	TCRBV05-04	01				TCRBD01-01*01	TCRBD01	TCRBD01-01	01				TCRBJ01-04*01	TCRBJ01	TCRBJ01-04	01				6	8	7	0	6	7	36	46	54	59	65	1	Stop	VDJ
CTGGAGTCGCCCAGCCCCAACCAGACCTCTCTGTACTTCTGTGCCAGCAGTTTACTTTCTCGGGGTGAAAAACTGTTTTTTGGCAGT	CASSLLSRGEKLFF	1	4.687507324230194E-6	42	TCRBV27-01*01	TCRBV27	TCRBV27-01	01				TCRBD02-01*01	TCRBD02	TCRBD02-01	01				TCRBJ01-04*01	TCRBJ01	TCRBJ01-04	01				2	6	8	3	0	7	39	54	60	-1	65	1	In	VDJ
TCAATTCCCTGGAGCTTGGTGACTCTGCTGTGTATTTCTGTGCCAGCAGCCCAGGAGGCAGGCGGTGAAAAACTGTTTTTTGGCAGT		1	4.687507324230194E-6	43	TCRBV03	TCRBV03				TCRBV03-01,TCRBV03-02		TCRBD02-01*02	TCRBD02	TCRBD02-01	02				TCRBJ01-04*01	TCRBJ01	TCRBJ01-04	01				4	2	10	1	7	7	38	51	53	58	65	1	Out	VDJ
TTGGAGTCGGCTGCTCCCTCCCAAACATCTGTGTACTTCTGTGCCAGCAGCGACAGGGGAGGCAGTGAAAAACTGTTTTTTGGCAGT	CASSDRGGSEKLFF	1	4.687507324230194E-6	42	TCRBV06	TCRBV06				TCRBV06-02,TCRBV06-03		TCRBD01-01*01	TCRBD01	TCRBD01-01	01				TCRBJ01-04*01	TCRBJ01	TCRBJ01-04	01				6	1	2	2	6	7	39	50	51	59	65	1	In	VDJ
GAGCTGGACGACTCGGCCCTGTATCTCTGTGCCAGCAGCCCGGGGGCAGCCCCCTCCTCTAGCAGTGAAAAACTGTTTTTTGGCAGT	CASSPGAAPSSSSEKLFF	1	4.687507324230194E-6	54	TCRBV05-04*01	TCRBV05	TCRBV05-04	01								TCRBD01,TCRBD02	TCRBD01-01,TCRBD02-01		TCRBJ01-04*01	TCRBJ01	TCRBJ01-04	01				4	2	6	0	18	7	27	39	41	47	65	1	In	VDJ
CAGCGCACAGAGCAGGGGGACTCGGCCATGTATCTCTGTGCCAGCAGCTTAAGTGGGACAGGGGATGAAAAACTGTTTTTTGGCAGT	CASSLSGTGDEKLFF	1	4.687507324230194E-6	45	TCRBV07-09	TCRBV07	TCRBV07-09				01,03	TCRBD01-01*01	TCRBD01	TCRBD01-01	01				TCRBJ01-04*01	TCRBJ01	TCRBJ01-04	01				2	3	0	2	0	6	36	51	54	-1	64	1	In	VDJ
ACAGTGACCAGTGCCCATCCTGAAGACAGCAGCTTCTACATCTGCAGTGCTGGCCGCCCGGCGGATGAAAAACTGTTTTTTGGCAGT	CSAGRPADEKLFF	1	4.687507324230194E-6	39	TCRBV20	TCRBV20				TCRBV20-01,TCRBV20-or09_02		TCRBD02-01	TCRBD02	TCRBD02-01				01,02	TCRBJ01-04*01	TCRBJ01	TCRBJ01-04	01				5	9	7	5	0	6	42	51	60	-1	64	1	In	VDJ
CTGGAGTCGGCTGCTCCCTCCCAGACATCTGTGTACTTCTGTGCCAGCAGGAGTGCCGGGACGGATGAAAAACTGTTTTTTGGCAGT	CASRSAGTDEKLFF	1	4.687507324230194E-6	42	TCRBV06-01*01	TCRBV06	TCRBV06-01	01								TCRBD01,TCRBD02	TCRBD01-01,TCRBD02-01		TCRBJ01-04*01	TCRBJ01	TCRBJ01-04	01				6	7	0	7	2	6	39	50	57	62	64	1	In	VDJ
TCCTGGAGTCGCCCAGCCCCAACCAGACCTCTCTGTACTTCTGTGCCAGCCCCAGGGGAGGTTAATGAAAAACTGTTTTTTGGCAGT		1	4.687507324230194E-6	40	TCRBV27-01*01	TCRBV27	TCRBV27-01	01								TCRBD01,TCRBD02	TCRBD01-01,TCRBD02-01		TCRBJ01-04*01	TCRBJ01	TCRBJ01-04	01				8	2	4	2	4	4	41	50	52	58	62	1	Out	VDJ
CTGGAGTCCGCCAGCACCAACCAGACATCTATGTACCTCTGTGCCAGCAGTTCCGGGGAGGGTAATGAAAAACTGTTTTTTGGCAGT	CASSSGEGNEKLFF	1	4.687507324230194E-6	42	TCRBV28-01*01	TCRBV28	TCRBV28-01	01				TCRBD02-01*02	TCRBD02	TCRBD02-01	02				TCRBJ01-04*01	TCRBJ01	TCRBJ01-04	01				4	3	9	0	0	4	39	52	55	-1	62	1	In	VDJ
CTGGAGCTGGGGGACTCAGCTTTGTATTTCTGTGCCAGCAGCGCGGGACAGGGGGCCGTAGCTAATGAAAAACTGTTTTTTGGCAGT	CASSAGQGAVANEKLFF	1	4.687507324230194E-6	51	TCRBV09-01	TCRBV09	TCRBV09-01				01,02	TCRBD01-01*01	TCRBD01	TCRBD01-01	01				TCRBJ01-04*01	TCRBJ01	TCRBJ01-04	01				3	1	0	0	5	3	30	43	44	56	61	1	In	VDJ
CTGTCGGCTGCTCCCTCCCAGACATCTGTGTACTTCTGTGCCAGCAGTTACTCGCAAAGTACTAATGAAAAACTGTTTTTTGGCAGT	CASSYSQSTNEKLFF	1	4.687507324230194E-6	45	TCRBV06-05*01	TCRBV06	TCRBV06-05	01								TCRBD01,TCRBD02	TCRBD01-01,TCRBD02-01		TCRBJ01-04*01	TCRBJ01	TCRBJ01-04	01				0	1	4	6	4	2	36	53	54	56	60	1	In	VDJ
GCCCAAAAGAACCCGACAGCTTTCTATCTCTGTGCCAGTAGTATCGGGCTTGTCCGAGGGACTAATGAAAAACTGTTTTTTGGCAGT	CASSIGLVRGTNEKLFF	1	4.687507324230194E-6	51	TCRBV19-01	TCRBV19	TCRBV19-01				01,02	TCRBD02-01*02	TCRBD02	TCRBD02-01	02				TCRBJ01-04*01	TCRBJ01	TCRBJ01-04	01				3	11	11	0	0	2	30	44	55	-1	60	1	In	VDJ
AGTCGGCTGCTCCCTCCCAGACATCTGTGTACTTCTGTGCCAGCAGTGGACCGGGAATGCACTAATGAAAAACTGTTTTTTGGCAGT		1	4.687507324230194E-6	46	TCRBV06-01*01	TCRBV06	TCRBV06-01	01				TCRBD02-01*02	TCRBD02	TCRBD02-01	02				TCRBJ01-04*01	TCRBJ01	TCRBJ01-04	01				4	3	8	3	4	2	35	48	51	56	60	1	Out	VDJ
CAGCGCACACAGCAGGAGGACTCCGCCGTGTATCTCTGTGCCAGCAGCTTAGAAGGGGCAACTAATGAAAAACTGTTTTTTGGCAGT	CASSLEGATNEKLFF	1	4.687507324230194E-6	45	TCRBV07-08*01	TCRBV07	TCRBV07-08	01				TCRBD01-01*01	TCRBD01	TCRBD01-01	01				TCRBJ01-04*01	TCRBJ01	TCRBJ01-04	01				1	1	5	2	0	0	36	52	53	-1	58	1	In	VDJ
GTGACCAGTGCCCATCCTGAAGACAGCAGCTTCTACATCTGCAGTGGGGGCCGGGCCGCAACTAATGAAAAACTGTTTTTTGGCAGT	CSGGRAATNEKLFF	1	4.687507324230194E-6	42	TCRBV20	TCRBV20				TCRBV20-01,TCRBV20-or09_02		TCRBD01-01*01	TCRBD01	TCRBD01-01	01				TCRBJ01-04*01	TCRBJ01	TCRBJ01-04	01				7	0	7	0	7	0	39	-1	46	51	58	1	In	VDJ
TTGGAGCTGGAGGACTCGGCCCTGTATCTCTGTGCCAGCAGCTTAGTGACAGGGCCGACAACTAATGAAAAACTGTTTTTTGGCAGT	CASSLVTGPTTNEKLFF	1	4.687507324230194E-6	51	TCRBV05-08*01	TCRBV05	TCRBV05-08	01				TCRBD01-01*01	TCRBD01	TCRBD01-01	01				TCRBJ01-04*01	TCRBJ01	TCRBJ01-04	01				2	3	2	3	4	0	30	44	47	54	58	1	In	VDJ
GTGAGCACCTTGGAGCTGGGGGACTCGGCCCTTTATCTTTGCGCCAGCAGGCCCCAGGGGTCGAATGAAAAACTGTTTTTTGGCAGT	CASRPQGSNEKLFF	1	4.687507324230194E-6	42	TCRBV05-01*01	TCRBV05	TCRBV05-01	01				TCRBD01-01*01	TCRBD01	TCRBD01-01	01				TCRBJ01-04*01	TCRBJ01	TCRBJ01-04	01				5	4	4	2	3	5	39	50	54	60	63	1	In	VDJ
GCCATCCCCAACCAGACAGCTCTTTACTTCTGTGCCACCAGTGATGGGGGGACAGGGGGAAAAAATGAAAAACTGTTTTTTGGCAGT	CATSDGGTGGKNEKLFF	1	4.687507324230194E-6	51	TCRBV24	TCRBV24				TCRBV24-01,TCRBV24-or09_02		TCRBD01-01*01	TCRBD01	TCRBD01-01	01				TCRBJ01-04*01	TCRBJ01	TCRBJ01-04	01				3	3	0	1	4	5	30	45	48	59	63	1	In	VDJ
CGCACACAGCAGGAGGACTCCGCCGTGTATCTCTGTGCCAGCAGCTTAGCGGGTTTAATGGGATGGGAAAAACTGTTTTTTGGCAGT	CASSLAGLMGWEKLFF	1	4.687507324230194E-6	48	TCRBV07-08*01	TCRBV07	TCRBV07-08	01								TCRBD01,TCRBD02	TCRBD01-01,TCRBD02-01		TCRBJ01-04*01	TCRBJ01	TCRBJ01-04	01				0	9	0	8	3	8	33	50	59	63	66	1	In	VDJ
ATCCAGCCCTCAGAACCCAGGGACTCAGCTGTGTACTTCTGTGCCAGCAGCCAAGGGGGGGCTGGGGAAAAACTGTTTTTTGGCAGT	CASSQGGAGEKLFF	1	4.687507324230194E-6	42	TCRBV12	TCRBV12				TCRBV12-03,TCRBV12-04		TCRBD02-01*01	TCRBD02	TCRBD02-01	01				TCRBJ01-04*01	TCRBJ01	TCRBJ01-04	01				6	4	9	0	5	8	39	50	54	61	66	1	In	VDJ
AGTCTGCTGCCTCCTCCCAGACATCTGTATATTTCTGCGCCAGCAGTACCGGGACAGGGGGCAGGGGAAAAACTGTTTTTTGGCAGT		1	4.687507324230194E-6	46	TCRBV10-01	TCRBV10	TCRBV10-01				01,02	TCRBD01-01*01	TCRBD01	TCRBD01-01	01				TCRBJ01-04*01	TCRBJ01	TCRBJ01-04	01				5	3	0	0	4	8	35	47	50	62	66	1	Out	VDJ
TCCCTGATTCTGGAGTCCGCCAGCACCAACCAGACATCTATGTACCTCTGTGCCAGCAGCTTCAGGGAAAAACTGTTTTTTGGCAGT	CASSFREKLFF	1	4.687507324230194E-6	33	TCRBV28-01*01	TCRBV28	TCRBV28-01	01				TCRBD01-01*01	TCRBD01	TCRBD01-01	01				TCRBJ01-04*01	TCRBJ01	TCRBJ01-04	01				6	3	4	4	0	8	48	59	62	-1	66	1	In	VDJ
GAACGCCTTGTTGCTAGGGGACTCGGCCCTCTATCTCTGTGCCAGCAGTTCCCCAGGGGAGTGGAGGAAAAACTGTTTTTTGGCAGT		1	4.687507324230194E-6	44	TCRBV05-07*01	TCRBV05	TCRBV05-07	01				TCRBD01-01*01	TCRBD01	TCRBD01-01	01				TCRBJ01-04*01	TCRBJ01	TCRBJ01-04	01				5	5	4	2	7	8	37	48	53	59	66	1	Out	VDJ
AAGATCCAGCCTGCAAAGCTTGAGGACTCGGCCGTGTATCTCTGTGCCAGCAGCTTTGGCGTCGGCGAAAAACTGTTTTTTGGCAGT	CASSFGVGEKLFF	1	4.687507324230194E-6	39	TCRBV11-02*02	TCRBV11	TCRBV11-02	02								TCRBD01,TCRBD02	TCRBD01-01,TCRBD02-01		TCRBJ01-04*01	TCRBJ01	TCRBJ01-04	01				3	1	9	0	6	8	42	56	57	60	66	1	In	VDJ
ATCCAGCCTGCAAAGCTTGAGGACTCGGCCGTGTATCTCTGTGCCAGCAGCTTGTCGCAGGTAGCCGAAAAACTGTTTTTTGGCAGT	CASSLSQVAEKLFF	1	4.687507324230194E-6	42	TCRBV11-02*02	TCRBV11	TCRBV11-02	02								TCRBD01,TCRBD02	TCRBD01-01,TCRBD02-01		TCRBJ01-04*01	TCRBJ01	TCRBJ01-04	01				3	4	4	4	5	8	39	53	57	61	66	1	In	VDJ
AGGCTGGAGTTGGCTGCTCCCTCCCAGACATCTGTGTACTTCTGTGCCAGCAATCGGGGGGCGAACGAAAAACTGTTTTTTGGCAGT	CASNRGANEKLFF	1	4.687507324230194E-6	39	TCRBV06-06	TCRBV06	TCRBV06-06				01,02	TCRBD02-01*01	TCRBD02	TCRBD02-01	01				TCRBJ01-04*01	TCRBJ01	TCRBJ01-04	01				7	2	8	1	5	8	42	52	54	61	66	1	In	VDJ
CAGTCCACGGAGTCAGGGGACACAGCACTGTATTTCTGTGCCAGCAGTCCTTCCGGGACCCCGGGAGAAAAACTGTTTTTTGGCAGT	CASSPSGTPGEKLFF	1	4.687507324230194E-6	45	TCRBV21-01*01	TCRBV21	TCRBV21-01	01								TCRBD01,TCRBD02	TCRBD01-01,TCRBD02-01		TCRBJ01-04*01	TCRBJ01	TCRBJ01-04	01				6	7	0	7	7	8	36	47	54	59	66	1	In	VDJ
GCCTTGGAGCTGGACGACTCGGCCCTGTATCTCTGTGCCAGCAGCTTCGGTGTAGGACAGGGGAAAGAAAAACTGTTTTTTGGCAGT	CASSFGVGQGKEKLFF	1	4.687507324230194E-6	48	TCRBV05-04*01	TCRBV05	TCRBV05-04	01				TCRBD01-01*01	TCRBD01	TCRBD01-01	01				TCRBJ01-04*01	TCRBJ01	TCRBJ01-04	01				2	7	1	2	3	8	33	47	54	63	66	1	In	VDJ
ACCAGTGCCCATCCTGAAGACAGCAGCTTCTACATCTGCAGTGCTTACCCCCGACAGGGCGGCCAAGTAATCGGGTTTTTTGGCAGT	CSAYPRQGGQVIGFF	1	4.687507324230194E-6	45	TCRBV20	TCRBV20				TCRBV20-01,TCRBV20-or09_02		TCRBD01-01*01	TCRBD01	TCRBD01-01	01				TCRBJ01-04*01	TCRBJ01	TCRBJ01-04	01				5	7	2	3	15	16	36	45	52	59	74	1	In	VDJ
AAGGAATCCTTTCCTCTCACTGTGACATCGGCCCAAAAGAACCCGACAGCTTTCTATCTCTGTGCCAGTAGGGAGTTTTTTGGCAGT	CASREFF	1	4.687507324230194E-6	21	TCRBV19-01	TCRBV19	TCRBV19-01				01,02					TCRBD01,TCRBD02	TCRBD01-01,TCRBD02-01		TCRBJ01-04*01	TCRBJ01	TCRBJ01-04	01				6	0	1	8	0	16	60	-1	71	-1	74	1	In	VDJ
CTGCTGGGGTTGGAGTCGGCTGCTCCCTCCCAAACATCTGTGTACTTCTGTGCCAGCAGTCAGGGACAGGCCGCGCATTTTGGTGAT	CASSQGQAAHF	1	4.687507324230194E-6	33	TCRBV06	TCRBV06				TCRBV06-02,TCRBV06-03		TCRBD01-01*01	TCRBD01	TCRBD01-01	01				TCRBJ01-05*01	TCRBJ01	TCRBJ01-05	01				5	2	0	4	4	15	48	60	62	70	74	1	In	VDJ
GACTGTGAGCAACATGAGCCCTGAAGACAGCAGCATATATCTCTGCAGCGTTGCCGGACAGGGGAACCAGCCCAGCATTTTGGTGAT		1	4.687507324230194E-6	38	TCRBV29-01*01	TCRBV29	TCRBV29-01	01				TCRBD01-01*01	TCRBD01	TCRBD01-01	01				TCRBJ01-05*01	TCRBJ01	TCRBJ01-05	01				4	2	1	2	6	11	43	53	55	64	70	1	Out	VDJ
CTGATTCTGGAGTCCGCCAGCACCAACCAGACATCTATGTACCTCTGTGCCAGCAATCAACCCTTAGGGCCCCAGCATTTTGGTGAT	CASNQPLGPQHF	2	9.375014648460388E-6	36	TCRBV28-01*01	TCRBV28	TCRBV28-01	01								TCRBD01,TCRBD02	TCRBD01-01,TCRBD02-01		TCRBJ01-05*01	TCRBJ01	TCRBJ01-05	01				7	10	5	4	0	9	45	55	65	-1	68	2	In	VDJ
ATCCTGGAGTCGCCCAGCCCCAACCAGACCTCTCTGTACTTCTGTGCCAGCTCGAACAGGGCTTTTCAGCCCCAGCATTTTGGTGAT	CASSNRAFQPQHF	1	4.687507324230194E-6	39	TCRBV27-01*01	TCRBV27	TCRBV27-01	01				TCRBD01-01*01	TCRBD01	TCRBD01-01	01				TCRBJ01-05*01	TCRBJ01	TCRBJ01-05	01				8	4	3	3	4	6	42	51	55	61	65	1	In	VDJ
TCCACGGAGTCAGGGGACACAGCACTGTATTTCTGTGCCAGCAGCCCCCGGGACAGGGTCGGCTTTCAGCCCCAGCATTTTGGTGAT	CASSPRDRVGFQPQHF	1	4.687507324230194E-6	48	TCRBV21-01*01	TCRBV21	TCRBV21-01	01				TCRBD01-01*01	TCRBD01	TCRBD01-01	01				TCRBJ01-05*01	TCRBJ01	TCRBJ01-05	01				5	4	0	3	7	6	33	45	49	58	65	1	In	VDJ
GCTGCTCCCTCCCAGACATCTGTGTACTTCTGTGCCAGCAGTGAGGAGATAGGTCCAGTTCTTGGTCAGCCCCAGCATTTTGGTGAT	CASSEEIGPVLGQPQHF	1	4.687507324230194E-6	51	TCRBV06-01*01	TCRBV06	TCRBV06-01	01				TCRBD02-01*02	TCRBD02	TCRBD02-01	02				TCRBJ01-05*01	TCRBJ01	TCRBJ01-05	01				3	0	10	2	17	6	30	-1	44	48	65	1	In	VDJ
ACGATCCAGCGCACAGAGCAGCGGGACTCGGCCATGTATCGCTGTGCCAGCAGCTACGGGGTGGGTCAGCCCCAGCATTTTGGTGAT	CASSYGVGQPQHF	1	4.687507324230194E-6	39	TCRBV07-06*01	TCRBV07	TCRBV07-06	01				TCRBD02-01*01	TCRBD02	TCRBD02-01	01				TCRBJ01-05*01	TCRBJ01	TCRBJ01-05	01				4	1	8	3	4	6	42	55	56	61	65	1	In	VDJ
ATCAATTCCCTGGAGCTTGGTGACTCTGCTGTGTATTTCTGTGCCAGCAGCCTCGGACAGGGGGGTCAGCCCCAGCATTTTGGTGAT	CASSLGQGGQPQHF	1	4.687507324230194E-6	42	TCRBV03	TCRBV03				TCRBV03-01,TCRBV03-02		TCRBD01-01*01	TCRBD01	TCRBD01-01	01				TCRBJ01-05*01	TCRBJ01	TCRBJ01-05	01				4	2	1	1	1	6	39	52	54	64	65	1	In	VDJ
ATCCAGCGCACACAGCAGGAGGACTCGGCCGTGTATCTCTGTGCCAGCAGCTTAGAGCCGGCGGGTCAGCCCCAGCATTTTGGTGAT	CASSLEPAGQPQHF	1	4.687507324230194E-6	42	TCRBV07-02*01	TCRBV07	TCRBV07-02	01				TCRBD02-01	TCRBD02	TCRBD02-01				01,02	TCRBJ01-05*01	TCRBJ01	TCRBJ01-05	01				1	5	7	4	0	6	39	55	60	-1	65	1	In	VDJ
GAGTCGCCCAGCCCCAACCAGACCTCTCTGTACTTCTGTGCCAGCAGCCCCAACCCCAGTGTAGGTCAGCCCCAGCATTTTGGTGAT	CASSPNPSVGQPQHF	1	4.687507324230194E-6	45	TCRBV27-01*01	TCRBV27	TCRBV27-01	01								TCRBD01,TCRBD02	TCRBD01-01,TCRBD02-01		TCRBJ01-05*01	TCRBJ01	TCRBJ01-05	01				6	9	4	5	6	6	36	47	56	59	65	1	In	VDJ
TCGGCCCAAAAGAACCCGACAGCTTTCTATCTCTGTGCCAGTAGGAGAGGACAGGGAAAGGTTCGTCAGCCCCAGCATTTTGGTGAT	CASRRGQGKVRQPQHF	1	4.687507324230194E-6	48	TCRBV19-01	TCRBV19	TCRBV19-01				01,02	TCRBD01-01*01	TCRBD01	TCRBD01-01	01				TCRBJ01-05*01	TCRBJ01	TCRBJ01-05	01				6	4	1	3	9	6	33	44	48	56	65	1	In	VDJ
ACCAGTGCCCATCCTGAAGACAGCAGCTTCTACATCTGCAGTGCACCTTCGGACAGGTCGGGGGCTCAGCCCCAGCATTTTGGTGAT	CSAPSDRSGAQPQHF	1	4.687507324230194E-6	45	TCRBV20	TCRBV20				TCRBV20-01,TCRBV20-or09_02		TCRBD01-01*01	TCRBD01	TCRBD01-01	01				TCRBJ01-05*01	TCRBJ01	TCRBJ01-05	01				6	6	1	4	8	6	36	44	50	57	65	1	In	VDJ
AATGTGAGCACCTTGGAGCTGGGGGACTCGGCCCTTTATCTTTGCGCCGGATACGACAGCCCCGCTCAGCCCCAGCATTTTGGTGAT	CAGYDSPAQPQHF	1	4.687507324230194E-6	39	TCRBV05-01*01	TCRBV05	TCRBV05-01	01				TCRBD01-01*01	TCRBD01	TCRBD01-01	01				TCRBJ01-05*01	TCRBJ01	TCRBJ01-05	01				10	6	2	5	6	6	42	48	54	59	65	1	In	VDJ
GTGACATCGGCCCAAAAGAACCCGACAGCTTTCTATCTCTGTGCCAGTAGTATTATGTCAGGGTATCAGCCCCAGCATTTTGGTGAT	CASSIMSGYQPQHF	1	4.687507324230194E-6	42	TCRBV19-01	TCRBV19	TCRBV19-01				01,02	TCRBD01-01*01	TCRBD01	TCRBD01-01	01				TCRBJ01-05*01	TCRBJ01	TCRBJ01-05	01				3	5	4	3	1	5	39	53	58	63	64	1	In	VDJ
GTGAGCACCTTGGAGCTGGGGGACTCGGCCCTTTATCTTTGCGCCAGCAGCTTGGTTCCCGGGGATCAGCCCCAGCATTTTGGTGAT	CASSLVPGDQPQHF	1	4.687507324230194E-6	42	TCRBV05-01*01	TCRBV05	TCRBV05-01	01				TCRBD02-01*01	TCRBD02	TCRBD02-01	01				TCRBJ01-05*01	TCRBJ01	TCRBJ01-05	01				0	4	8	3	0	5	39	55	59	-1	64	1	In	VDJ
ACATCGGCCCAAAAGAACCCGACAGCTTTCTATCTCTGTGCCAGTAGTATAGGCCACCAAACGGATCAGCCCCAGCATTTTGGTGAT	CASSIGHQTDQPQHF	1	4.687507324230194E-6	45	TCRBV19-01	TCRBV19	TCRBV19-01				01,02	TCRBD02-01	TCRBD02	TCRBD02-01				01,02	TCRBJ01-05*01	TCRBJ01	TCRBJ01-05	01				1	9	8	5	0	5	36	52	61	-1	64	1	In	VDJ
GGCTGCTCCCTCCCAGACATCTGTGTACTTCTGTGCCAGCAGCGACTAGGGGCCAGGGAGATTCATCAGCCCCAGCATTTTGGTGAT		1	4.687507324230194E-6	50	TCRBV06	TCRBV06				TCRBV06-01,TCRBV06-05,TCRBV06-06		TCRBD02-01	TCRBD02	TCRBD02-01				01,02	TCRBJ01-05*01	TCRBJ01	TCRBJ01-05	01				6	1	2	8	15	5	31	42	43	49	64	1	Out	VDJ
ATCCGGTCCACAAAGCTGGAGGACTCAGCCATGTACTTCTGTGCCAGCAACCTCCGGGACATCCATCAGCCCCAGCATTTTGGTGAT	CASNLRDIHQPQHF	1	4.687507324230194E-6	42	TCRBV02-01*01	TCRBV02	TCRBV02-01	01				TCRBD01-01*01	TCRBD01	TCRBD01-01	01				TCRBJ01-05*01	TCRBJ01	TCRBJ01-05	01				7	6	0	6	3	5	39	49	55	61	64	1	In	VDJ
AAGATCCGGTCCACAAAGCTGGAGGACTCAGCCATGTACTTCTGTGCCAGCAGTAGCGCACTGAATCAGCCCCAGCATTTTGGTGAT	CASSSALNQPQHF	1	4.687507324230194E-6	39	TCRBV02-01*01	TCRBV02	TCRBV02-01	01				TCRBD02-01	TCRBD02	TCRBD02-01				01,02	TCRBJ01-05*01	TCRBJ01	TCRBJ01-05	01				5	0	6	6	5	4	42	-1	54	58	63	1	In	VDJ
TCCCTGGAGCTTGGTGACTCTGCTGTGTATTTCTGTGCCAGCAGCCAAGGATTGCAGGGTTGGAATCAGCCCCAGCATTTTGGTGAT	CASSQGLQGWNQPQHF	1	4.687507324230194E-6	48	TCRBV03	TCRBV03				TCRBV03-01,TCRBV03-02		TCRBD01-01*01	TCRBD01	TCRBD01-01	01				TCRBJ01-05*01	TCRBJ01	TCRBJ01-05	01				1	5	4	3	4	4	33	49	54	59	63	1	In	VDJ
CAGCAGGTAGTGCGAGGAGATTCGGCAGCTTATTTCTGTGCCAGCTCCCAAGGGGGGGAAGGGAATCAGCCCCAGCATTTTGGTGAT	CASSQGGEGNQPQHF	1	4.687507324230194E-6	45	TCRBV18-01*01	TCRBV18	TCRBV18-01	01				TCRBD02-01*01	TCRBD02	TCRBD02-01	01				TCRBJ01-05*01	TCRBJ01	TCRBJ01-05	01				6	4	9	0	5	4	36	47	51	58	63	1	In	VDJ
GGAGCTGGGGGACTCAGCTTTGTATTTCTGTGCCAGCTCCCCTCTGGTATAAGACAGGGGGCGAATCAGCCCCAGCATTTTGGTGAT		1	4.687507324230194E-6	53	TCRBV09-01	TCRBV09	TCRBV09-01				01,02	TCRBD01-01*01	TCRBD01	TCRBD01-01	01				TCRBJ01-05*01	TCRBJ01	TCRBJ01-05	01				7	15	2	0	1	4	28	37	52	62	63	1	Out	VDJ
CGCCTTGGAGCTGGACGACTCGGCCCTGTATCTCTGTGCCAGCAGCTTTTGACTAGGACATTCAATCAGCCCCAGCATTTTGGTGAT		1	4.687507324230194E-6	47	TCRBV05-04*01	TCRBV05	TCRBV05-04	01				TCRBD02-01	TCRBD02	TCRBD02-01				01,02	TCRBJ01-05*01	TCRBJ01	TCRBJ01-05	01				2	2	2	8	6	3	34	48	50	56	62	1	Out	VDJ
GAGTCCGCTACCAGCTCCCAGACATCTGTGTACTTCTGTGCCAGCAGGCCGGGGGACAGCCTCAATCAGCCCCAGCATTTTGGTGAT	CASRPGDSLNQPQHF	1	4.687507324230194E-6	45	TCRBV10-03*01	TCRBV10	TCRBV10-03	01				TCRBD01-01*01	TCRBD01	TCRBD01-01	01				TCRBJ01-05*01	TCRBJ01	TCRBJ01-05	01				6	5	0	5	3	3	36	47	52	59	62	1	In	VDJ
CAGCCCTCAGAACCCAGGGACTCAGCTGTGTACTTCTGTGCCAGCAGGCCGGGGGACAGCCTCAATCAGCCCCAGCATTTTGGTGAT	CASRPGDSLNQPQHF	1	4.687507324230194E-6	45	TCRBV12	TCRBV12				TCRBV12-03,TCRBV12-04		TCRBD01-01*01	TCRBD01	TCRBD01-01	01				TCRBJ01-05*01	TCRBJ01	TCRBJ01-05	01				6	5	0	5	3	3	36	47	52	59	62	1	In	VDJ
AACCCAGGGACTCAGCTGTGTACTTCTGTGCCAGCAGTCTGTTAACCGGCAGGAGAAGGACTCAATCAGCCCCAGCATTTTGGTGAT		1	4.687507324230194E-6	55	TCRBV12	TCRBV12				TCRBV12-03,TCRBV12-04		TCRBD02-01	TCRBD02	TCRBD02-01				01,02	TCRBJ01-05*01	TCRBJ01	TCRBJ01-05	01				5	19	1	10	0	3	26	38	57	-1	62	1	Out	VDJ
GTCCACGGAGTCAGGGGACACAGCACTGTATTTCTGTGCCAGCAGCAAGAGGGACAGGGATGCAATCAGCCCCAGCATTTTGGTGAT		1	4.687507324230194E-6	47	TCRBV21-01*01	TCRBV21	TCRBV21-01	01				TCRBD01-01*01	TCRBD01	TCRBD01-01	01				TCRBJ01-05*01	TCRBJ01	TCRBJ01-05	01				3	2	0	3	2	2	34	48	50	59	61	1	Out	VDJ
GTGAACGCCTTGGAGCTGGAGGACTCGGCCCTGTATCTCTGTGCCAGCAGATCTGACGGGGGCAATCAGCCCCAGCATTTTGGTGAT	CASRSDGGNQPQHF	1	4.687507324230194E-6	42	TCRBV05-08*01	TCRBV05	TCRBV05-08	01				TCRBD02-01*01	TCRBD02	TCRBD02-01	01				TCRBJ01-05*01	TCRBJ01	TCRBJ01-05	01				5	6	8	3	0	2	39	50	56	-1	61	1	In	VDJ
CTGAGCTCTCTGGAGCTGGGGGACTCAGCTTTGTATTTCTGTGCCAGCAGCGTCACAGGGGGCAATCAGCCCCAGCATTTTGGTGAT	CASSVTGGNQPQHF	1	4.687507324230194E-6	42	TCRBV09-01	TCRBV09	TCRBV09-01				01,02	TCRBD01-01*01	TCRBD01	TCRBD01-01	01				TCRBJ01-05*01	TCRBJ01	TCRBJ01-05	01				2	1	3	2	0	2	39	53	54	-1	61	1	In	VDJ
CGGTCCACAAAGCTGGAGGACTCAGCCATGTACTTCTGTGCCAGCAGTGGACAGGGGATCGGCAATCAGCCCCAGCATTTTGGTGAT	CASSGQGIGNQPQHF	1	4.687507324230194E-6	45	TCRBV02-01*01	TCRBV02	TCRBV02-01	01				TCRBD01-01*01	TCRBD01	TCRBD01-01	01				TCRBJ01-05*01	TCRBJ01	TCRBJ01-05	01				4	0	2	2	4	2	36	-1	49	57	61	1	In	VDJ
TCTGCCATCCCCAACCAGACAGCTCTTTACTTCTGTGCCACCAGTGAAAAGGGGGGACCCGGCAATCAGCCCCAGCATTTTGGTGAT	CATSEKGGPGNQPQHF	1	4.687507324230194E-6	48	TCRBV24	TCRBV24				TCRBV24-01,TCRBV24-or09_02						TCRBD01,TCRBD02	TCRBD01-01,TCRBD02-01		TCRBJ01-05*01	TCRBJ01	TCRBJ01-05	01				4	2	5	1	6	2	33	47	49	55	61	1	In	VDJ
ACATCGGCCCAAAAGAACCCGACAGCTTTCTATCTCTGTGCCAGTAGTATGAGGCCTGGAGGCAATCAGCCCCAGCATTTTGGTGAT	CASSMRPGGNQPQHF	1	4.687507324230194E-6	45	TCRBV19-01	TCRBV19	TCRBV19-01				01,02	TCRBD02-01*02	TCRBD02	TCRBD02-01	02				TCRBJ01-05*01	TCRBJ01	TCRBJ01-05	01				3	7	10	2	0	2	36	50	57	-1	61	1	In	VDJ
TTCCCTGGAGCTTGGTGACTCTGCTGTGTATTTCTGTGCCAGCAGCAAAAAGGAAGGAAAGGCAATCAGCCCCAGCATTTTGGTGAT		1	4.687507324230194E-6	47	TCRBV03	TCRBV03				TCRBV03-01,TCRBV03-02						TCRBD01,TCRBD02	TCRBD01-01,TCRBD02-01		TCRBJ01-05*01	TCRBJ01	TCRBJ01-05	01				5	5	1	8	7	2	34	46	51	54	61	1	Out	VDJ
CCCTCAGAACCCAGGGACTCAGCTGTGTACTTCTGTGCCAGCAGTCCCGGGCCATTCTTTAGCAATCAGCCCCAGCATTTTGGTGAT	CASSPGPFFSNQPQHF	1	4.687507324230194E-6	48	TCRBV12	TCRBV12				TCRBV12-03,TCRBV12-04						TCRBD01,TCRBD02	TCRBD01-01,TCRBD02-01		TCRBJ01-05*01	TCRBJ01	TCRBJ01-05	01				5	3	8	0	7	0	33	45	48	52	59	1	In	VDJ
CTGCAGAGCTTGGGGACTCGGCCATGTATCTCTGTGCCAGCAGCTTATGCGGGACAGCGTAGCAATCAGCCCCAGCATTTTGGTGAT		1	4.687507324230194E-6	49	TCRBV11-01*01	TCRBV11	TCRBV11-01	01				TCRBD01-01*01	TCRBD01	TCRBD01-01	01				TCRBJ01-05*01	TCRBJ01	TCRBJ01-05	01				2	3	0	5	2	0	32	47	50	57	59	1	Out	VDJ
CTGGAGTCCGCCAGCACCAACCAGACATCTATGTACCTCTGTGCCAGCAGAAGTTCTTATAGCAATCAGCCCCAGCATTTTGGTGAT	CASRSSYSNQPQHF	2	9.375014648460388E-6	42	TCRBV28-01*01	TCRBV28	TCRBV28-01	01								TCRBD01,TCRBD02	TCRBD01-01,TCRBD02-01		TCRBJ01-05*01	TCRBJ01	TCRBJ01-05	01				6	1	5	5	6	0	39	50	51	53	59	2	In	VDJ
TCGGCCCAAAAGAACCCGACAGCTTTCTATCTCTGTGCCAGTAGCCCTCGGGGGTCTTATAGCAATCAGCCCCAGCATTTTGGTGAT	CASSPRGSYSNQPQHF	1	4.687507324230194E-6	48	TCRBV19-01	TCRBV19	TCRBV19-01				01,02	TCRBD02-01*01	TCRBD02	TCRBD02-01	01				TCRBJ01-05*01	TCRBJ01	TCRBJ01-05	01				6	4	8	2	5	0	33	44	48	54	59	1	In	VDJ
GAGATCCAGCGCACAGAGCAGGGGGACTCGGCCATGTATCTCTGTGCCGCGGGAAATTATAGCAATCAGCCCCAGCATTTTGGTGAT	CAAGNYSNQPQHF	1	4.687507324230194E-6	39	TCRBV07-09	TCRBV07	TCRBV07-09				01,03	TCRBD02-01*02	TCRBD02	TCRBD02-01	02				TCRBJ01-05*01	TCRBJ01	TCRBJ01-05	01				11	0	7	3	5	0	42	-1	48	54	59	1	In	VDJ
ACATCGGCCCAAAAGAACCCGACAGCTTTCTATCTCTGTGCCAGTAGTATGGCCGGGTATAGCAATCAGCCCCAGCATTTTGGTGAT	CASSMAGYSNQPQHF	1	4.687507324230194E-6	45	TCRBV19-01	TCRBV19	TCRBV19-01				01,02	TCRBD02-01	TCRBD02	TCRBD02-01				01,02	TCRBJ01-05*01	TCRBJ01	TCRBJ01-05	01				3	3	8	4	2	0	36	50	53	57	59	1	In	VDJ
ACCAACCAGACATCTATGTACCTCTGTGCCAGCAGTTCGAGGATACACCGACAGGCCTATAGCAATCAGCCCCAGCATTTTGGTGAT	CASSSRIHRQAYSNQPQHF	2	9.375014648460388E-6	57	TCRBV28-01*01	TCRBV28	TCRBV28-01	01				TCRBD01-01*01	TCRBD01	TCRBD01-01	01				TCRBJ01-05*01	TCRBJ01	TCRBJ01-05	01				4	12	2	4	4	0	24	37	49	55	59	2	In	VDJ
AACCGGGAGACACGGCACTGTATCTCTGCGCCAGCAGCTCCCCTATCCAGACACAACTATAGCAATCAGCCCCAGCATTTTGGTGAT		1	4.687507324230194E-6	55	TCRBV23-01*01	TCRBV23	TCRBV23-01	01								TCRBD01,TCRBD02	TCRBD01-01,TCRBD02-01		TCRBJ01-05*01	TCRBJ01	TCRBJ01-05	01				6	12	2	6	6	0	26	37	49	53	59	1	Out	VDJ
TTGGAGTCGGCTGCTCCCTCCCAGACATCTGTGTACTTCTGTGCCAGCACCCAGACGGATAGCAATCAGCCCCAGCATTTTGGTGAT	CASTQTDSNQPQHF	1	4.687507324230194E-6	42	TCRBV06-01*01	TCRBV06	TCRBV06-01	01								TCRBD01,TCRBD02	TCRBD01-01,TCRBD02-01		TCRBJ01-05*01	TCRBJ01	TCRBJ01-05	01				7	7	1	8	0	0	39	49	56	-1	59	1	In	VDJ
ATCCAGCGCACAGAGCAGGGGGACTCGGCCATGTATCTCTGTGCCAGCAGCTCGGGCGATAGCAATCAGCCCCAGCATTTTGGTGAT	CASSSGDSNQPQHF	1	4.687507324230194E-6	42	TCRBV07-09	TCRBV07	TCRBV07-09				01,03					TCRBD01,TCRBD02	TCRBD01-01,TCRBD02-01		TCRBJ01-05*01	TCRBJ01	TCRBJ01-05	01				4	1	8	0	2	0	39	52	53	57	59	1	In	VDJ
GGAGCTGGAGGACTCGGCCCTGTATCTCTGTGCCAGCAGATCGAGTCGGACAGGTGTAATAGCAATCAGCCCCAGCATTTTGGTGAT		1	4.687507324230194E-6	53	TCRBV05-08*01	TCRBV05	TCRBV05-08	01				TCRBD01-01*01	TCRBD01	TCRBD01-01	01				TCRBJ01-05*01	TCRBJ01	TCRBJ01-05	01				5	8	1	4	5	0	28	39	47	54	59	1	Out	VDJ
ACCAGTGCCCATCCTGAAGACAGCAGCTTCTACATCTGCAGTGCTAGACAGGGTGGTAATAGCAATCAGCCCCAGCATTTTGGTGAT	CSARQGGNSNQPQHF	1	4.687507324230194E-6	45	TCRBV20	TCRBV20				TCRBV20-01,TCRBV20-or09_02		TCRBD01-01*01	TCRBD01	TCRBD01-01	01				TCRBJ01-05*01	TCRBJ01	TCRBJ01-05	01				2	0	4	3	6	0	36	-1	48	53	59	1	In	VDJ
CAGCCCTCAGAACCCAGGGACTCAGCTGTGTACTTCTGTGCCAGCAGTTTAGGTGCTAATAGCAATCAGCCCCAGCATTTTGGTGAT	CASSLGANSNQPQHF	1	4.687507324230194E-6	45	TCRBV12	TCRBV12				TCRBV12-03,TCRBV12-04		TCRBD02-01	TCRBD02	TCRBD02-01				01,02	TCRBJ01-05*01	TCRBJ01	TCRBJ01-05	01				1	3	4	9	1	0	36	52	55	58	59	1	In	VDJ
ACCAGTGCCCATCCTGAAGACAGCAGCTTCTACATCTGCAGTGCTATGGTCGGGGGGAATAGCAATCAGCCCCAGCATTTTGGTGAT	CSAMVGGNSNQPQHF	1	4.687507324230194E-6	45	TCRBV20	TCRBV20				TCRBV20-01,TCRBV20-or09_02		TCRBD02-01*01	TCRBD02	TCRBD02-01	01				TCRBJ01-05*01	TCRBJ01	TCRBJ01-05	01				4	4	8	1	2	0	36	46	50	57	59	1	In	VDJ
CAGCGCACAGAGCAGGGGGACTCGGCCATGTATCTCTGTGCCAGCAGCCCAGGACAGAATAGCAATCAGCCCCAGCATTTTGGTGAT	CASSPGQNSNQPQHF	1	4.687507324230194E-6	45	TCRBV07-09	TCRBV07	TCRBV07-09				01,03	TCRBD01-01*01	TCRBD01	TCRBD01-01	01				TCRBJ01-05*01	TCRBJ01	TCRBJ01-05	01				5	3	1	5	2	0	36	48	51	57	59	1	In	VDJ
CACACCCTGCAGCCAGAAGACTCGGCCCTGTATCTCTGCGCCAGCAGCCAAGGACAGAATAGCAATCAGCCCCAGCATTTTGGTGAT	CASSQGQNSNQPQHF	1	4.687507324230194E-6	45	TCRBV04-03*01	TCRBV04	TCRBV04-03	01				TCRBD01-01*01	TCRBD01	TCRBD01-01	01				TCRBJ01-05*01	TCRBJ01	TCRBJ01-05	01				1	0	2	5	2	0	36	-1	52	57	59	1	In	VDJ
CACACAGCAGGAGGACTCCGCCGTGTATCTCTGTGCCAGCAGCTTGCCGAGGACAGGGTGAGCAATCAGCCCCAGCATTTTGGTGAT		1	4.687507324230194E-6	50	TCRBV07-08*01	TCRBV07	TCRBV07-08	01				TCRBD01-01*01	TCRBD01	TCRBD01-01	01				TCRBJ01-05*01	TCRBJ01	TCRBJ01-05	01				3	5	1	3	2	1	31	45	50	58	60	1	Out	VDJ
GTGACATCGGCCCAAAAGAACCCGACAGCTTTCTATCTCTGTGCCAGTGATTCTGGGGGGAGCAATCAGCCCCAGCATTTTGGTGAT	CASDSGGSNQPQHF	1	4.687507324230194E-6	42	TCRBV19-01	TCRBV19	TCRBV19-01				01,02	TCRBD02-01*01	TCRBD02	TCRBD02-01	01				TCRBJ01-05*01	TCRBJ01	TCRBJ01-05	01				8	6	9	1	0	1	39	48	54	-1	60	1	In	VDJ
ATCCAGCGCACACAGCAGGAGGACTCGGCCGTGTATCTCTGTGCCAGCAGCTTAGGGGGGAGCAATCAGCCCCAGCATTTTGGTGAT	CASSLGGSNQPQHF	1	4.687507324230194E-6	42	TCRBV07-02*01	TCRBV07	TCRBV07-02	01								TCRBD01,TCRBD02	TCRBD01-01,TCRBD02-01		TCRBJ01-05*01	TCRBJ01	TCRBJ01-05	01				1	0	6	1	0	1	39	-1	55	-1	60	1	In	VDJ
AGAAGACTCAGCCCTGTATCTCTGCGCCAGCAGCCAAGAGATGGAACAGGGGTCGACGGGAGCAATCAGCCCCAGCATTTTGGTGAT		1	4.687507324230194E-6	59	TCRBV04-01*01	TCRBV04	TCRBV04-01	01				TCRBD01-01*01	TCRBD01	TCRBD01-01	01				TCRBJ01-05*01	TCRBJ01	TCRBJ01-05	01				0	6	3	2	8	1	22	39	45	52	60	1	Out	VDJ
CCCCCTCACTCTGGAGTCAGCTACCCGCTCCCAGACATCTGTGCCGGGGAATGCCGAGGGAGCAATCAGCCCCAGCATTTTGGTGAT		1	4.687507324230194E-6	32	TCRBV10-02*01	TCRBV10	TCRBV10-02	01				TCRBD02-01	TCRBD02	TCRBD02-01				01,02	TCRBJ01-05*01	TCRBJ01	TCRBJ01-05	01				23	1	8	3	11	1	49	43	44	49	60	1	Out	VDJ
AGTGCCCATCCTGAAGACAGCAGCTTCTACATCTGCAGTGCTAGGATCCCGGACAGACCGAGCAATCAGCCCCAGCATTTTGGTGAT	CSARIPDRPSNQPQHF	1	4.687507324230194E-6	48	TCRBV20	TCRBV20				TCRBV20-01,TCRBV20-or09_02		TCRBD01-01*01	TCRBD01	TCRBD01-01	01				TCRBJ01-05*01	TCRBJ01	TCRBJ01-05	01				3	6	1	5	4	1	33	44	50	56	60	1	In	VDJ
CTGGAGTCCGCTACCAGCTCCCAGACATCTGTGTACTTCTGTGCCATCAGCTTCGGACAGAGCAATCAGCCCCAGCATTTTGGTGAT	CAISFGQSNQPQHF	1	4.687507324230194E-6	42	TCRBV10-03*01	TCRBV10	TCRBV10-03	01				TCRBD01-01*01	TCRBD01	TCRBD01-01	01				TCRBJ01-05*01	TCRBJ01	TCRBJ01-05	01				6	4	1	5	0	1	39	50	54	-1	60	1	In	VDJ
GCTGCTCCCTCCCAGACATCTGTGTACTTCTGTGCCAGCAGACGGACCGGGGACACGGGAAGCAATCAGCCCCAGCATTTTGGTGAT	CASRRTGDTGSNQPQHF	1	4.687507324230194E-6	51	TCRBV06	TCRBV06				TCRBV06-01,TCRBV06-05,TCRBV06-06		TCRBD01-01*01	TCRBD01	TCRBD01-01	01				TCRBJ01-05*01	TCRBJ01	TCRBJ01-05	01				6	8	0	6	5	1	30	41	49	55	60	1	In	VDJ
ACACAGCAGGAGGACTCGGCCGTGTATCTCTGTGCCAGCAGCTTAAGGACAGGGGTTACAAGCAATCAGCCCCAGCATTTTGGTGAT	CASSLRTGVTSNQPQHF	1	4.687507324230194E-6	51	TCRBV07-02*01	TCRBV07	TCRBV07-02	01				TCRBD01-01*01	TCRBD01	TCRBD01-01	01				TCRBJ01-05*01	TCRBJ01	TCRBJ01-05	01				2	1	1	2	5	1	30	45	46	55	60	1	In	VDJ
GTGAGCACCTTGGAGCTGGGGGACTCGGCCCTTTATCTTTGCGCCAGCAGCGAAGGGACAAGCAATCAGCCCCAGCATTTTGGTGAT	CASSEGTSNQPQHF	1	4.687507324230194E-6	42	TCRBV05-01*01	TCRBV05	TCRBV05-01	01				TCRBD01-01*01	TCRBD01	TCRBD01-01	01				TCRBJ01-05*01	TCRBJ01	TCRBJ01-05	01				4	3	0	6	0	1	39	51	54	-1	60	1	In	VDJ
CAGCCCTCAGAACCCAGGGACTCAGCTGTGTACTTCTGTGCCAGCAGTTTCACAGGGCAAAGCAATCAGCCCCAGCATTTTGGTGAT	CASSFTGQSNQPQHF	1	4.687507324230194E-6	45	TCRBV12	TCRBV12				TCRBV12-03,TCRBV12-04		TCRBD01-01*01	TCRBD01	TCRBD01-01	01				TCRBJ01-05*01	TCRBJ01	TCRBJ01-05	01				3	1	3	3	3	1	36	50	51	57	60	1	In	VDJ
CTGTCGGCTGCTCCCTCCCAGACATCTGTGTACTTCTGTGCCAGCAGTTACTCCCGGGACCCCAATCAGCCCCAGCATTTTGGTGAT	CASSYSRDPNQPQHF	1	4.687507324230194E-6	45	TCRBV06-05*01	TCRBV06	TCRBV06-05	01								TCRBD01,TCRBD02	TCRBD01-01,TCRBD02-01		TCRBJ01-05*01	TCRBJ01	TCRBJ01-05	01				0	2	0	7	2	3	36	53	55	60	62	1	In	VDJ
TGACTCTGCTGTGTATTTCTGTGCCAGCAGCCAAGATTGGGCAAGTGAAGGGGGCGTGAGGACAATCAGCCCCAGCATTTTGGTGAT		1	4.687507324230194E-6	62	TCRBV03	TCRBV03				TCRBV03-01,TCRBV03-02		TCRBD01-01*01	TCRBD01	TCRBD01-01	01				TCRBJ01-05*01	TCRBJ01	TCRBJ01-05	01				0	12	5	0	7	3	19	36	48	55	62	1	Out	VDJ
AGTGCGAGGAGATTCGGCAGCTTATTTCTGTGCCAGCTCACGCAGTTGGGGGACAGGGGGTGAAATCAGCCCCAGCATTTTGGTGAT		1	4.687507324230194E-6	53	TCRBV18-01*01	TCRBV18	TCRBV18-01	01				TCRBD01-01*01	TCRBD01	TCRBD01-01	01				TCRBJ01-05*01	TCRBJ01	TCRBJ01-05	01				4	8	0	1	3	4	28	41	49	60	63	1	Out	VDJ
AGCACCTTGGAGCTGGGGGACTCGGCCCTTTATCTTTGCGCCAGCAGCTTGGATCCTGGTCGAAATCAGCCCCAGCATTTTGGTGAT	CASSLDPGRNQPQHF	1	4.687507324230194E-6	45	TCRBV05-01*01	TCRBV05	TCRBV05-01	01								TCRBD01,TCRBD02	TCRBD01-01,TCRBD02-01		TCRBJ01-05*01	TCRBJ01	TCRBJ01-05	01				0	5	0	10	4	4	36	52	57	59	63	1	In	VDJ
TTGGAGTCGGCTGCTCCCTCCCAAACATCTGTGTACTTCTGTGCCAGTCGAATCCCAGGGTCAAATCAGCCCCAGCATTTTGGTGAT	CASRIPGSNQPQHF	1	4.687507324230194E-6	42	TCRBV06	TCRBV06				TCRBV06-02,TCRBV06-03		TCRBD01-01*01	TCRBD01	TCRBD01-01	01				TCRBJ01-05*01	TCRBJ01	TCRBJ01-05	01				9	8	4	3	3	4	39	47	55	60	63	1	In	VDJ
CGCACACAGCAGGAGGACTCCGCCGTGTATCTCTGTGCCAGCAGCTTATCCGGACAGGTAAAAAATCAGCCCCAGCATTTTGGTGAT	CASSLSGQVKNQPQHF	1	4.687507324230194E-6	48	TCRBV07-08*01	TCRBV07	TCRBV07-08	01				TCRBD01-01*01	TCRBD01	TCRBD01-01	01				TCRBJ01-05*01	TCRBJ01	TCRBJ01-05	01				2	3	1	4	5	4	33	48	51	58	63	1	In	VDJ
ATCCAGCGCACAGAGCGGGGGGACTCAGCCGTGTATCTCTGTGCCAGCAGCTTAACGGGTGGAGGGCAGCCCCAGCATTTTGGTGAT	CASSLTGGGQPQHF	2	9.375014648460388E-6	42	TCRBV07-03*01	TCRBV07	TCRBV07-03	01				TCRBD02-01*02	TCRBD02	TCRBD02-01	02				TCRBJ01-05*01	TCRBJ01	TCRBJ01-05	01				0	4	10	0	0	7	39	56	60	-1	66	2	In	VDJ
ACTGTGACATCGGCCCAAAAGAACCCGACAGCTTTCTATCTCTGTGCCAGTAGTATTTATGGGAGGCAGCCCCAGCATTTTGGTGAT	CASSIYGRQPQHF	1	4.687507324230194E-6	39	TCRBV19-01	TCRBV19	TCRBV19-01				01,02	TCRBD02-01*02	TCRBD02	TCRBD02-01	02				TCRBJ01-05*01	TCRBJ01	TCRBJ01-05	01				3	4	9	1	0	7	42	56	60	-1	66	1	In	VDJ
CTACACGCCCTGCAGCCAGAAGACTCAGCCCTGTATCTCTGCGCCAGCAGTGCTAGGCGGGTAGAGCAGCCCCAGCATTTTGGTGAT	CASSARRVEQPQHF	1	4.687507324230194E-6	42	TCRBV04-01*01	TCRBV04	TCRBV04-01	01				TCRBD02-01	TCRBD02	TCRBD02-01				01,02	TCRBJ01-05*01	TCRBJ01	TCRBJ01-05	01				6	6	7	4	5	7	39	50	56	61	66	1	In	VDJ
CCCAGCCCCAACCAGACCTCTCTGTACTTCTGTGCCAGCAGTTCAAGGACAGGGGGGAAGGGCCTCCAGCCCCAGCATTTTGGTGAT	CASSSRTGGKGLQPQHF	1	4.687507324230194E-6	51	TCRBV27-01*01	TCRBV27	TCRBV27-01	01				TCRBD01-01*01	TCRBD01	TCRBD01-01	01				TCRBJ01-05*01	TCRBJ01	TCRBJ01-05	01				4	3	1	1	10	7	30	43	46	56	66	1	In	VDJ
GTGACCAGTGCCCATCCTGAAGACAGCAGCTTCTACATCTGCAGTGCTAGAGAGGGGTATCTGGGCCAGCCCCAGCATTTTGGTGAT	CSAREGYLGQPQHF	1	4.687507324230194E-6	42	TCRBV20	TCRBV20				TCRBV20-01,TCRBV20-or09_02						TCRBD01,TCRBD02	TCRBD01-01,TCRBD02-01		TCRBJ01-05*01	TCRBJ01	TCRBJ01-05	01				0	0	6	2	9	7	39	-1	53	57	66	1	In	VDJ
GAGTTGGCTGCTCCCTCCCAGACATCTGTGTACTTCTGTGCCAGCAGTTACTCGATCCAGGTTCGCCAGCCCCAGCATTTTGGTGAT	CASSYSIQVRQPQHF	1	4.687507324230194E-6	45	TCRBV06-06	TCRBV06	TCRBV06-06				01,02	TCRBD01-01*01	TCRBD01	TCRBD01-01	01				TCRBJ01-05*01	TCRBJ01	TCRBJ01-05	01				0	4	4	4	5	7	36	53	57	61	66	1	In	VDJ
ATCCAGCCTGCAAAGCTTGAGGACTCGGCCGTGTATCTCTGTGCCAGCATCCTCATGAGGGGGAGACAGCCCCAGCATTTTGGTGAT	CASILMRGRQPQHF	2	9.375014648460388E-6	42	TCRBV11-02*02	TCRBV11	TCRBV11-02	02				TCRBD01-01*01	TCRBD01	TCRBD01-01	01				TCRBJ01-05*01	TCRBJ01	TCRBJ01-05	01				7	8	5	1	3	7	39	49	57	63	66	2	In	VDJ
TCGCTCTGAGATGAATGTGAGCACCTTGGAGCTGGGGGACTCGGCCCTTTATCTTTGCGCCAGCAGCTTCAGGCAGATAGGGGTTCG		1	4.687507324230194E-6	26	TCRBV05-01*01	TCRBV05	TCRBV05-01	01				TCRBD01-01*01	TCRBD01	TCRBD01-01	01				TCRBJ01-02*01	TCRBJ01	TCRBJ01-02	01				2	0	4	4	8	20	55	-1	69	73	81	1	Out	VDJ
TCCCTGATTCTGGAGTCCGCCAGCACCAACCAGACATCTATGTACCTCTGTGCCACAGGGTTTTCTCGAGTGGTCACCTTCGGTTCG	CATGFSRVVTF	2	9.375014648460388E-6	33	TCRBV28-01*01	TCRBV28	TCRBV28-01	01				TCRBD01-01*01	TCRBD01	TCRBD01-01	01				TCRBJ01-02*01	TCRBJ01	TCRBJ01-02	01				10	0	4	3	14	13	48	-1	55	60	74	2	In	VDJ
CTGAATGTGAACGCCTTGTTGCTGGGGGACTCGGCCCTGTATCTCTGTGCCAGCAGCTTACGAGTGGAGGGTTCCACCTTCGGTTCG	CASSLRVEGSTF	1	4.687507324230194E-6	36	TCRBV05-05*01	TCRBV05	TCRBV05-05	01				TCRBD02-01*02	TCRBD02	TCRBD02-01	02				TCRBJ01-02*01	TCRBJ01	TCRBJ01-02	01				2	6	10	0	3	13	45	59	65	71	74	1	In	VDJ
AAGATCCAACCTGCAAAGCTTGAGGACTCGGCCGTGTATCTCTGTGCCAGCAGCTTAGCGGGACAGGGGGTCTACACCTTCGGTTCG	CASSLAGQGVYTF	1	4.687507324230194E-6	39	TCRBV11-02*02	TCRBV11	TCRBV11-02	02				TCRBD01-01*01	TCRBD01	TCRBD01-01	01				TCRBJ01-02*01	TCRBJ01	TCRBJ01-02	01				1	1	0	1	1	10	42	58	59	70	71	1	In	VDJ
TGCAGCCTGCAGAACTGGAGGATTCTGGAGTTTATTTCTGTGCCAGCAGCCAAGGTTTGGGACAGGGTTGGCTACACCTTCGGTTCG		1	4.687507324230194E-6	43	TCRBV14-01*01	TCRBV14	TCRBV14-01	01				TCRBD01-01*01	TCRBD01	TCRBD01-01	01				TCRBJ01-02*01	TCRBJ01	TCRBJ01-02	01				1	4	0	3	1	7	38	54	58	67	68	1	Out	VDJ
GAGCAGGGGGACTCGGCCATGTATCTCTGTGCCAGCAGCTTCTATCCCGGGACAGGGGGCGCTTTACTTGGCTACACCTTCGGTTCG	CASSFYPGTGGALLGYTF	1	4.687507324230194E-6	54	TCRBV07-09	TCRBV07	TCRBV07-09				01,03	TCRBD01-01*01	TCRBD01	TCRBD01-01	01				TCRBJ01-02*01	TCRBJ01	TCRBJ01-02	01				3	7	0	0	8	7	27	41	48	60	68	1	In	VDJ
ATCAATTCCCTGGAGCTTGGTGACTCTGCTGTGTATTTCTGTGCCAGCAGCCAAGTTACGGGGGGCGGTGGCTACACCTTCGGTTCG	CASSQVTGGGGYTF	1	4.687507324230194E-6	42	TCRBV03	TCRBV03				TCRBV03-01,TCRBV03-02		TCRBD02-01*01	TCRBD02	TCRBD02-01	01				TCRBJ01-02*01	TCRBJ01	TCRBJ01-02	01				1	3	8	1	3	7	39	55	58	65	68	1	In	VDJ
ATCCAGCGCACAGAGCAGGGGGACTCGGCCATGTATCTCTGTGCCAGCAGCTGGGTGGACGACAGTAGTGGCTACACCTTCGGTTCG	CASSWVDDSSGYTF	1	4.687507324230194E-6	42	TCRBV07-09	TCRBV07	TCRBV07-09				01,03	TCRBD01-01*01	TCRBD01	TCRBD01-01	01				TCRBJ01-02*01	TCRBJ01	TCRBJ01-02	01				4	8	2	5	3	7	39	52	60	65	68	1	In	VDJ
ACGTTGGCGTCTGCTGTACCCTCTCAGACATCTGTGTACTTCTGTGCCAGCAGTTGGGGCGGAGGATCTGGCTACACCTTCGGTTCG	CASSWGGGSGYTF	1	4.687507324230194E-6	39	TCRBV06-04	TCRBV06	TCRBV06-04				01,02					TCRBD01,TCRBD02	TCRBD01-01,TCRBD02-01		TCRBJ01-02*01	TCRBJ01	TCRBJ01-02	01				5	1	7	0	8	7	42	54	55	60	68	1	In	VDJ
CTGAGCTCTCTGGAGCTGGGGGACTCAGCTTTGTATTTCTGTGCCAGCAGCGCCACCAATTCGGAGACTGGCTACACCTTCGGTTCG	CASSATNSETGYTF	1	4.687507324230194E-6	42	TCRBV09-01	TCRBV09	TCRBV09-01				01,02	TCRBD02-01*02	TCRBD02	TCRBD02-01	02				TCRBJ01-02*01	TCRBJ01	TCRBJ01-02	01				3	10	10	2	2	7	39	52	62	66	68	1	In	VDJ
CTGATTCTGGAGTCCGCCAGCACCAACCAGACATCTATGTACCTCTGTGCCAGCAGTTTACTCAGTTATGGCTACACCTTCGGTTCG	CASSLLSYGYTF	2	9.375014648460388E-6	36	TCRBV28-01*01	TCRBV28	TCRBV28-01	01				TCRBD01-01*01	TCRBD01	TCRBD01-01	01				TCRBJ01-02*01	TCRBJ01	TCRBJ01-02	01				2	2	4	5	1	5	45	60	62	65	66	2	In	VDJ
GTGACATCGGCCCAAAAGAACCCGACAGCTTTCTATCTCTGTGCCAGTAGTATAGCAGGACTTCCTTATGGCTACACCTTCGGTTCG	CASSIAGLPYGYTF	1	4.687507324230194E-6	42	TCRBV19-01	TCRBV19	TCRBV19-01				01,02	TCRBD02-01	TCRBD02	TCRBD02-01				01,02	TCRBJ01-02*01	TCRBJ01	TCRBJ01-02	01				1	2	1	10	4	5	39	55	57	62	66	1	In	VDJ
GTGAACGCCTTGTTGCTGGGGGACTCGGCCCTCTATCTCTGTGCCAGCAGCGGGCCGGGCCGGACTTATGGCTACACCTTCGGTTCG	CASSGPGRTYGYTF	1	4.687507324230194E-6	42	TCRBV05-06*01	TCRBV05	TCRBV05-06	01				TCRBD02-01	TCRBD02	TCRBD02-01				01,02	TCRBJ01-02*01	TCRBJ01	TCRBJ01-02	01				4	10	1	10	0	5	39	51	61	-1	66	1	In	VDJ
CAGGGACTCAGCTGTGTACTTCTGTGCCAGCAGTTTAGCGCTCGGCCACACCGAGCGGGGAGGACTTATGGCTACACCTTCGGTTCG		1	4.687507324230194E-6	59	TCRBV12	TCRBV12				TCRBV12-03,TCRBV12-04		TCRBD02-01*01	TCRBD02	TCRBD02-01	01				TCRBJ01-02*01	TCRBJ01	TCRBJ01-02	01				0	14	6	3	6	5	22	39	53	60	66	1	Out	VDJ
TCCCTGATTCTGGAGTCCGCCAGCACCAACCAGACATCTATGTACCTCTGTGCCAGCAGGGGAGGGTATGGCTACACCTTCGGTTCG	CASRGGYGYTF	2	9.375014648460388E-6	33	TCRBV28-01*01	TCRBV28	TCRBV28-01	01				TCRBD02-01*02	TCRBD02	TCRBD02-01	02				TCRBJ01-02*01	TCRBJ01	TCRBJ01-02	01				6	0	9	0	0	5	48	-1	59	-1	66	2	In	VDJ
GCAACATGAGCCCTGAAGACAGCAGCATATATCTCTGCAGCGTTGACCGGGGGGTGCCCATTCGAGTATGGCTACACCTTCGGTTCG		1	4.687507324230194E-6	46	TCRBV29-01*01	TCRBV29	TCRBV29-01	01				TCRBD02-01*01	TCRBD02	TCRBD02-01	01				TCRBJ01-02*01	TCRBJ01	TCRBJ01-02	01				3	1	8	1	12	5	35	46	47	54	66	1	Out	VDJ
ACATCGGCCCAAAAGAACCCGACAGCTTTCTATCTCTGTGCCAGTAGTATCTTGGCAGGGGGCTTCTATGGCTACACCTTCGGTTCG	CASSILAGGFYGYTF	1	4.687507324230194E-6	45	TCRBV19-01	TCRBV19	TCRBV19-01				01,02	TCRBD01-01*01	TCRBD01	TCRBD01-01	01				TCRBJ01-02*01	TCRBJ01	TCRBJ01-02	01				3	5	4	0	2	4	36	50	55	63	65	1	In	VDJ
CGCACAGAGCAGGGGGACTCGGCCATGTATCTCTGTGCCAGCAGCTTAGAGCCGGGACAGTACTTCTATGGCTACACCTTCGGTTCG	CASSLEPGQYFYGYTF	1	4.687507324230194E-6	48	TCRBV07-09	TCRBV07	TCRBV07-09				01,03	TCRBD01-01*01	TCRBD01	TCRBD01-01	01				TCRBJ01-02*01	TCRBJ01	TCRBJ01-02	01				1	4	0	5	5	4	33	49	53	60	65	1	In	VDJ
CTCAGGCTGCTGTCGGCTGCTCCCTCCCAGACATCTGTGTACTTCTGTGCCAGCAGCGTGACGGTCTATGGCTACACCTTCGGTTCG	CASSVTVYGYTF	1	4.687507324230194E-6	36	TCRBV06-05*01	TCRBV06	TCRBV06-05	01								TCRBD01,TCRBD02	TCRBD01-01,TCRBD02-01		TCRBJ01-02*01	TCRBJ01	TCRBJ01-02	01				6	3	2	7	3	4	45	56	59	62	65	1	In	VDJ
CGGTCCACAAAGCTGGAGGACTCAGCCATGTACTTCTGTGCCAGCAGTGAAGCCGTGGAGTGGCTCTATGGCTACACCTTCGGTTCG	CASSEAVEWLYGYTF	1	4.687507324230194E-6	45	TCRBV02-01*01	TCRBV02	TCRBV02-01	01				TCRBD02-01*02	TCRBD02	TCRBD02-01	02				TCRBJ01-02*01	TCRBJ01	TCRBJ01-02	01				0	3	10	2	5	4	36	53	56	60	65	1	In	VDJ
ATCCAGCAGGTAGTGCGAGGAGATTCGGCAGCTTATTTCTGTGCCAGCTCATCTCGTGAGGGCCTCTATGGCTACACCTTCGGTTCG	CASSSREGLYGYTF	1	4.687507324230194E-6	42	TCRBV18-01*01	TCRBV18	TCRBV18-01	01				TCRBD02-01*02	TCRBD02	TCRBD02-01	02				TCRBJ01-02*01	TCRBJ01	TCRBJ01-02	01				5	6	11	0	3	4	39	51	57	62	65	1	In	VDJ
CTGCCAGGCCCTCACATACCTCTCAGTACCTCTGTGCCAGCAGTGAAGGGTCTGCCGACAGCTATCTATGGCTACACCTTCGGTTCG		1	4.687507324230194E-6	49	TCRBV25-01*01	TCRBV25	TCRBV25-01	01				TCRBD01-01*01	TCRBD01	TCRBD01-01	01				TCRBJ01-02*01	TCRBJ01	TCRBJ01-02	01				2	9	2	5	4	4	32	47	56	61	65	1	Out	VDJ
GAACGCCTTGTTGCTGGGGGACTCGGCCCTCTATCTCTGTGCCAGCAGCTCCCGGGACGCACATGCTATGGCTACACCTTCGGTTCG		1	4.687507324230194E-6	44	TCRBV05-06*01	TCRBV05	TCRBV05-06	01								TCRBD01,TCRBD02	TCRBD01-01,TCRBD02-01		TCRBJ01-02*01	TCRBJ01	TCRBJ01-02	01				3	3	0	7	7	4	37	50	53	58	65	1	Out	VDJ
CGCACAGAGCAGGGGGACTCGGCCATGTATCTCTGTGCCAGCAGCTTAGGGGGGGACCTGGCTGGCTATGGCTACACCTTCGGTTCG	CASSLGGDLAGYGYTF	1	4.687507324230194E-6	48	TCRBV07-09	TCRBV07	TCRBV07-09				01,03	TCRBD02-01*01	TCRBD02	TCRBD02-01	01				TCRBJ01-02*01	TCRBJ01	TCRBJ01-02	01				1	0	9	1	10	4	33	-1	49	55	65	1	In	VDJ
GCCCATCCTGAAGACAGCAGCTTCTACATCTGCAGTGCTAGAGGAAATAGACAGGCCCAAGGGGGCTATGGCTACACCTTCGGTTCG	CSARGNRQAQGGYGYTF	1	4.687507324230194E-6	51	TCRBV20	TCRBV20				TCRBV20-01,TCRBV20-or09_02		TCRBD01-01*01	TCRBD01	TCRBD01-01	01				TCRBJ01-02*01	TCRBJ01	TCRBJ01-02	01				1	6	2	4	10	4	30	43	49	55	65	1	In	VDJ
AAGATCCGGTCCACAAAGCTGGAGGACTCAGCCATGTACTTCTGTGCCAGCAGTCCGAGACAGGGCTATGGCTACACCTTCGGTTCG	CASSPRQGYGYTF	1	4.687507324230194E-6	39	TCRBV02-01*01	TCRBV02	TCRBV02-01	01				TCRBD01-01*01	TCRBD01	TCRBD01-01	01				TCRBJ01-02*01	TCRBJ01	TCRBJ01-02	01				5	4	2	3	0	4	42	54	58	-1	65	1	In	VDJ
GAGATCCAGTCCACGGAGTCAGGGGACACAGCACTGTATTTCTGTGCCAGCATACGGAAGCTCGGCTATGGCTACACCTTCGGTTCG	CASIRKLGYGYTF	1	4.687507324230194E-6	39	TCRBV21-01*01	TCRBV21	TCRBV21-01	01								TCRBD01,TCRBD02	TCRBD01-01,TCRBD02-01		TCRBJ01-02*01	TCRBJ01	TCRBJ01-02	01				7	3	1	8	7	4	42	52	55	58	65	1	In	VDJ
ACCTTGGAGCTGGGGGACTCGGCCCTTTATCTTTGCGCCAGCAGCTCACAGGGGGCCGGAGGCGGCTATGGCTACACCTTCGGTTCG	CASSSQGAGGGYGYTF	1	4.687507324230194E-6	48	TCRBV05-01*01	TCRBV05	TCRBV05-01	01				TCRBD01-01*01	TCRBD01	TCRBD01-01	01				TCRBJ01-02*01	TCRBJ01	TCRBJ01-02	01				3	1	3	0	9	4	33	46	47	56	65	1	In	VDJ
GGCTGGAGTCGGCTGCTCCCTCCCAGACATCTGTGTACTTCTGTGCCAGCAGCCAAAGGCGCAGGCTATGGCTACACCTTCGGTTCG		1	4.687507324230194E-6	40	TCRBV06-01*01	TCRBV06	TCRBV06-01	01				TCRBD01-01*01	TCRBD01	TCRBD01-01	01				TCRBJ01-02*01	TCRBJ01	TCRBJ01-02	01				6	9	4	4	0	4	41	52	61	-1	65	1	Out	VDJ
CTCAGAACCCAGGGACTCAGCTGTGTATTTTTGTGCTAGTGACCCAAGAACTCGGGACAGTTTCGCTATGGCTACACCTTCGGTTCG		1	4.687507324230194E-6	50	TCRBV12-05*01	TCRBV12	TCRBV12-05	01				TCRBD01-01*01	TCRBD01	TCRBD01-01	01				TCRBJ01-02*01	TCRBJ01	TCRBJ01-02	01				7	12	0	5	5	4	31	41	53	60	65	1	Out	VDJ
ATCCAGTCCACGGAGTCAGGGGACACAGCACTGTATTTCTGTGCCAGCAGCACACAGGGGCTCCGCTATGGCTACACCTTCGGTTCG	CASSTQGLRYGYTF	1	4.687507324230194E-6	42	TCRBV21-01*01	TCRBV21	TCRBV21-01	01				TCRBD01-01*01	TCRBD01	TCRBD01-01	01				TCRBJ01-02*01	TCRBJ01	TCRBJ01-02	01				4	1	3	2	5	4	39	52	53	60	65	1	In	VDJ
CTGAAGATCCAGCGCACAGAGCGGGGGGACTCAGCCGTGTATCTCTGTGCCAGCAGCTTAGAACGCTATGGCTACACCTTCGGTTCG	CASSLERYGYTF	2	9.375014648460388E-6	36	TCRBV07-03*01	TCRBV07	TCRBV07-03	01								TCRBD01,TCRBD02	TCRBD01-01,TCRBD02-01		TCRBJ01-02*01	TCRBJ01	TCRBJ01-02	01				2	0	2	8	3	4	45	-1	60	62	65	2	In	VDJ
ATCCAGCGCACAGAGCAGGGGGACTCGGCCATGTATCTCTGTGCCAGCAGCTCACCCGGGGCCAGCTATGGCTACACCTTCGGTTCG	CASSSPGASYGYTF	1	4.687507324230194E-6	42	TCRBV07-09	TCRBV07	TCRBV07-09				01,03					TCRBD01,TCRBD02	TCRBD01-01,TCRBD02-01		TCRBJ01-02*01	TCRBJ01	TCRBJ01-02	01				4	5	7	0	3	4	39	52	57	62	65	1	In	VDJ
GTGACATCGGCCCAAAAGAACCCGACAGCTTTCTATCTCTGTGCCAGTAGACCTCAGGGATTTCCCTATGGCTACACCTTCGGTTCG	CASRPQGFPYGYTF	1	4.687507324230194E-6	42	TCRBV19-01	TCRBV19	TCRBV19-01				01,02	TCRBD01-01*01	TCRBD01	TCRBD01-01	01				TCRBJ01-02*01	TCRBJ01	TCRBJ01-02	01				6	4	4	3	6	4	39	50	54	59	65	1	In	VDJ
GTGACCAGTGCCCATCCTGAAGACAGCAGCTTCTACATCTGCAGTGCTGGACCGGGACAGGGTCCCTATGGCTACACCTTCGGTTCG	CSAGPGQGPYGYTF	1	4.687507324230194E-6	42	TCRBV20	TCRBV20				TCRBV20-01,TCRBV20-or09_02		TCRBD01-01*01	TCRBD01	TCRBD01-01	01				TCRBJ01-02*01	TCRBJ01	TCRBJ01-02	01				5	5	0	3	3	4	39	48	53	62	65	1	In	VDJ
CTGGAGTCGGCTGCTCCCTCCCAGACATCTGTGTACTTCTGTGCCAGCAGTGAAGCGGCCCCGCCCTATGGCTACACCTTCGGTTCG	CASSEAAPPYGYTF	1	4.687507324230194E-6	42	TCRBV06-01*01	TCRBV06	TCRBV06-01	01				TCRBD01-01*01	TCRBD01	TCRBD01-01	01				TCRBJ01-02*01	TCRBJ01	TCRBJ01-02	01				0	0	9	0	6	4	39	-1	56	59	65	1	In	VDJ
ATCCAGCGCACAGAGCAGGGGGACTCGGCCATGTATCTCTGTGCCAGCAGCGCCCCGGGACAGCCCTATGGCTACACCTTCGGTTCG	CASSAPGQPYGYTF	1	4.687507324230194E-6	42	TCRBV07-09	TCRBV07	TCRBV07-09				01,03	TCRBD01-01*01	TCRBD01	TCRBD01-01	01				TCRBJ01-02*01	TCRBJ01	TCRBJ01-02	01				5	5	0	5	2	4	39	51	56	63	65	1	In	VDJ
GCCCAAAAGAACCCGACAGCTTTCTATCTCTGTGCCAGTAGTATTGTCGCGGCGGGCGTAAGCCCCTATGGCTACACCTTCGGTTCG	CASSIVAAGVSPYGYTF	1	4.687507324230194E-6	51	TCRBV19-01	TCRBV19	TCRBV19-01				01,02	TCRBD02-01	TCRBD02	TCRBD02-01				01,02	TCRBJ01-02*01	TCRBJ01	TCRBJ01-02	01				3	7	7	4	9	4	30	44	51	56	65	1	In	VDJ
GTGAACGCCTTGGAGCTGGAGGACTCGGCCCTGTATCTCTGTGCCAGCAGCACTGGGACAGGCACCTATGGCTACACCTTCGGTTCG	CASSTGTGTYGYTF	1	4.687507324230194E-6	42	TCRBV05-08*01	TCRBV05	TCRBV05-08	01				TCRBD01-01*01	TCRBD01	TCRBD01-01	01				TCRBJ01-02*01	TCRBJ01	TCRBJ01-02	01				4	3	0	4	3	4	39	51	54	62	65	1	In	VDJ
CAGCGCACACAGCAGGAGGACTCCGCCGTGTATCTCTGTGCCAGCAGCTTAGAGGGGCGGGAGTACTATGGCTACACCTTCGGTTCG	CASSLEGREYYGYTF	1	4.687507324230194E-6	45	TCRBV07-08*01	TCRBV07	TCRBV07-08	01				TCRBD02-01*02	TCRBD02	TCRBD02-01	02				TCRBJ01-02*01	TCRBJ01	TCRBJ01-02	01				1	4	7	2	1	3	36	52	56	63	64	1	In	VDJ
GCAGAACTGGAGGATTCTGGAGTTTATTTCTGTGCCAGCAGCCAGGACTACGCCGGTCAGAAGTACTATGGCTACACCTTCGGTTCG	CASSQDYAGQKYYGYTF	1	4.687507324230194E-6	51	TCRBV14-01*01	TCRBV14	TCRBV14-01	01				TCRBD02-01	TCRBD02	TCRBD02-01				01,02	TCRBJ01-02*01	TCRBJ01	TCRBJ01-02	01				3	0	1	9	14	3	30	-1	44	50	64	1	In	VDJ
AGTCTGCCATCCCCAACCAGACAGCTCTTTACTTCTGTGCCACCATGGAATCAGGACAGGGTCTACTATGGCTACACCTTCGGTTCG		1	4.687507324230194E-6	46	TCRBV24	TCRBV24				TCRBV24-01,TCRBV24-or09_02		TCRBD01-01*01	TCRBD01	TCRBD01-01	01				TCRBJ01-02*01	TCRBJ01	TCRBJ01-02	01				8	8	1	3	3	3	35	45	53	61	64	1	Out	VDJ
CTGCTGTCGGCTGCTCCCTCCCAGACATCTGTGTACTTCTGTGCCAGCAGTTTAATGGGAGACTACTATGGCTACACCTTCGGTTCG	CASSLMGDYYGYTF	1	4.687507324230194E-6	42	TCRBV06-05*01	TCRBV06	TCRBV06-05	01				TCRBD02-01*02	TCRBD02	TCRBD02-01	02				TCRBJ01-02*01	TCRBJ01	TCRBJ01-02	01				4	4	9	2	3	3	39	52	56	61	64	1	In	VDJ
GAGTCCGCCAGCACCAACCAGACATCTATGTACCTCTGTGCCAGCACCCCGGGGACAGGGGGTGACTATGGCTACACCTTCGGTTCG	CASTPGTGGDYGYTF	2	9.375014648460388E-6	45	TCRBV28-01*01	TCRBV28	TCRBV28-01	01				TCRBD01-01*01	TCRBD01	TCRBD01-01	01				TCRBJ01-02*01	TCRBJ01	TCRBJ01-02	01				7	5	0	1	2	3	36	46	51	62	64	2	In	VDJ
AGGCTGGAGTCGGCTGCTCCCTCCCAGACATCTGTGTACTTCTGTGCCAGCATCGCAGGGTGGGACTATGGCTACACCTTCGGTTCG	CASIAGWDYGYTF	1	4.687507324230194E-6	39	TCRBV06-01*01	TCRBV06	TCRBV06-01	01				TCRBD01-01*01	TCRBD01	TCRBD01-01	01				TCRBJ01-02*01	TCRBJ01	TCRBJ01-02	01				7	3	4	3	4	3	42	52	55	60	64	1	In	VDJ
CACTGTGACATCGGCCCAAAGAACCCGACAGCTTTCTATCTCTGTGCCAGTAGTATAAGGGGGGACTATGGCTACACCTTCGGTTCG	CASSIRGDYGYTF	1	4.687507324230194E-6	39	TCRBV19-01	TCRBV19	TCRBV19-01				01,02					TCRBD01,TCRBD02	TCRBD01-01,TCRBD02-01		TCRBJ01-02*01	TCRBJ01	TCRBJ01-02	01				2	0	5	1	1	3	42	-1	57	63	64	1	In	VDJ
GTGACCAGTGCCCATCCTGAAGACAGCAGCTTCTACATCTGCAGTGCTCGGCCGGGACAGGGGGACTATGGCTACACCTTCGGTTCG	CSARPGQGDYGYTF	1	4.687507324230194E-6	42	TCRBV20	TCRBV20				TCRBV20-01,TCRBV20-or09_02		TCRBD01-01*01	TCRBD01	TCRBD01-01	01				TCRBJ01-02*01	TCRBJ01	TCRBJ01-02	01				5	5	0	1	0	3	39	48	53	-1	64	1	In	VDJ
ACAGTGACCAGTGCCCATCCTGAAGACAGCAGCTTCTACATCTGCAGTGCTAAGAAGACAGGGGACTATGGCTACACCTTCGGTTCG	CSAKKTGDYGYTF	1	4.687507324230194E-6	39	TCRBV20	TCRBV20				TCRBV20-01,TCRBV20-or09_02		TCRBD01-01*01	TCRBD01	TCRBD01-01	01				TCRBJ01-02*01	TCRBJ01	TCRBJ01-02	01				4	4	2	2	0	3	42	52	56	-1	64	1	In	VDJ
GAATGTGAGCACCTTGGAGCTGGGGGACTCGGCCCTTTATCTTTGCGCCAGCAGCGAACAGGGGACTATGGCTACACCTTCGGTTCG		1	4.687507324230194E-6	38	TCRBV05-01*01	TCRBV05	TCRBV05-01	01				TCRBD01-01*01	TCRBD01	TCRBD01-01	01				TCRBJ01-02*01	TCRBJ01	TCRBJ01-02	01				4	2	3	2	0	3	43	55	57	-1	64	1	Out	VDJ
AGGCTGGAGTCGGCTGCTCCCTCCCAGACATCTGTGTACTTCTGTGCCAGCAGTGTGGACAGGGACTATGGCTACACCTTCGGTTCG	CASSVDRDYGYTF	1	4.687507324230194E-6	39	TCRBV06-01*01	TCRBV06	TCRBV06-01	01				TCRBD01-01*01	TCRBD01	TCRBD01-01	01				TCRBJ01-02*01	TCRBJ01	TCRBJ01-02	01				4	1	1	3	0	3	42	55	56	-1	64	1	In	VDJ
CACCTACACGCCCTGCAGCCAGAAGACTCAGCCCTGTATCTCTGCGCCAGCAGCCTGGGAACGGACTATGGCTACACCTTCGGTTCG	CASSLGTDYGYTF	1	4.687507324230194E-6	39	TCRBV04-01*01	TCRBV04	TCRBV04-01	01								TCRBD01,TCRBD02	TCRBD01-01,TCRBD02-01		TCRBJ01-02*01	TCRBJ01	TCRBJ01-02	01				4	1	0	8	4	3	42	55	56	60	64	1	In	VDJ
ATCCTGGAGTCGCCCAGCCCCAACCAGACCTCTCTGTACTTCTGTGCCAGCAGTTCAGGACAGGACTATGGCTACACCTTCGGTTCG	CASSSGQDYGYTF	1	4.687507324230194E-6	39	TCRBV27-01*01	TCRBV27	TCRBV27-01	01				TCRBD01-01*01	TCRBD01	TCRBD01-01	01				TCRBJ01-02*01	TCRBJ01	TCRBJ01-02	01				4	2	1	4	0	3	42	55	57	-1	64	1	In	VDJ
ACAGTGACCAGTGCCCATCCTGAAGACAGCAGCTTCTACATCTGCAGTGCTTTTGACCCTAAGGACTATGGCTACACCTTCGGTTCG	CSAFDPKDYGYTF	1	4.687507324230194E-6	39	TCRBV20	TCRBV20				TCRBV20-01,TCRBV20-or09_02						TCRBD01,TCRBD02	TCRBD01-01,TCRBD02-01		TCRBJ01-02*01	TCRBJ01	TCRBJ01-02	01				5	3	2	7	7	3	42	51	54	57	64	1	In	VDJ
CTGGAGTCCGCCAGCACCAACCAGACATCTATGTACCTCTGTGCCAGCAGATACAGCGGAGGAGACTATGGCTACACCTTCGGTTCG	CASRYSGGDYGYTF	2	9.375014648460388E-6	42	TCRBV28-01*01	TCRBV28	TCRBV28-01	01				TCRBD02-01	TCRBD02	TCRBD02-01				01,02	TCRBJ01-02*01	TCRBJ01	TCRBJ01-02	01				6	4	6	5	5	3	39	50	54	59	64	2	In	VDJ
GGCTGCTCCCTCCCAAACATCTGTGTACTTCTGTGCCAGCAGTTAATGTGGGACCCTCAGAGGCACTATGGCTACACCTTCGGTTCG		1	4.687507324230194E-6	50	TCRBV06	TCRBV06				TCRBV06-02,TCRBV06-03						TCRBD01,TCRBD02	TCRBD01-01,TCRBD02-01		TCRBJ01-02*01	TCRBJ01	TCRBJ01-02	01				3	4	0	7	10	3	31	45	49	54	64	1	Out	VDJ
ATCCAGCGCACACAGCAGGAGGACTCGGCCGTGTATCTCTGTGTCAGCAGTTTAGAGAGTCTTAACTATGGCTACACCTTCGGTTCG	CVSSLESLNYGYTF	1	4.687507324230194E-6	42	TCRBV07-02*01	TCRBV07	TCRBV07-02	01				TCRBD02-01*02	TCRBD02	TCRBD02-01	02				TCRBJ01-02*01	TCRBJ01	TCRBJ01-02	01				1	1	11	2	3	1	39	55	56	59	62	1	In	VDJ
GAGCACCTTGGAGCTGGGGGACTCGGCCCTTTATCTTTGCGCCAGCAGCCTCGTGGGGGGATTAACTATGGCTACACCTTCGGTTCG		1	4.687507324230194E-6	44	TCRBV05-01*01	TCRBV05	TCRBV05-01	01				TCRBD02-01*01	TCRBD02	TCRBD02-01	01				TCRBJ01-02*01	TCRBJ01	TCRBJ01-02	01				4	5	9	1	2	1	37	49	54	60	62	1	Out	VDJ
CTGCAGCCAGAAGACTCAGCCCTGTATCTCTGCGCCAGCAGCCAAGCCATTTTATCGGGGATTAACTATGGCTACACCTTCGGTTCG	CASSQAILSGINYGYTF	1	4.687507324230194E-6	51	TCRBV04-01*01	TCRBV04	TCRBV04-01	01				TCRBD02-01*01	TCRBD02	TCRBD02-01	01				TCRBJ01-02*01	TCRBJ01	TCRBJ01-02	01				1	9	8	3	2	1	30	46	55	60	62	1	In	VDJ
AAGATCCAGCCCTCAGAACCCAGGGACTCAGCTGTGTACTTCTGTGCCAGCAGTCCGGACAGTAACTATGGCTACACCTTCGGTTCG	CASSPDSNYGYTF	1	4.687507324230194E-6	39	TCRBV12	TCRBV12				TCRBV12-03,TCRBV12-04		TCRBD01-01*01	TCRBD01	TCRBD01-01	01				TCRBJ01-02*01	TCRBJ01	TCRBJ01-02	01				5	2	1	5	0	1	42	54	56	-1	62	1	In	VDJ
ACAGTGACCAGTGCCCATCCTGAAGACAGCAGCTTCTACATCTGCAGTGCGGGCAGTGGTTCTAACTATGGCTACACCTTCGGTTCG	CSAGSGSNYGYTF	1	4.687507324230194E-6	39	TCRBV20	TCRBV20				TCRBV20-01,TCRBV20-or09_02		TCRBD01-01*01	TCRBD01	TCRBD01-01	01				TCRBJ01-02*01	TCRBJ01	TCRBJ01-02	01				6	0	8	0	7	0	42	-1	50	54	61	1	In	VDJ
CTGTCCCTAGAGTCTGCCATCCCCAACCAGACAGCTCTTTACTTCTGTGCCACTTCATTTGCTAACTATGGCTACACCTTCGGTTCG	CATSFANYGYTF	1	4.687507324230194E-6	36	TCRBV24	TCRBV24				TCRBV24-01,TCRBV24-or09_02		TCRBD01-01*01	TCRBD01	TCRBD01-01	01				TCRBJ01-02*01	TCRBJ01	TCRBJ01-02	01				10	2	4	6	4	0	45	53	55	57	61	1	In	VDJ
TTGTTGCTGGGGGACTCGGCCCTCTATCTCTGTGCCAGCAGCCTGAGGTGGACAGGAATGGCTAACTATGGCTACACCTTCGGTTCG	CASSLRWTGMANYGYTF	1	4.687507324230194E-6	51	TCRBV05-06*01	TCRBV05	TCRBV05-06	01				TCRBD01-01*01	TCRBD01	TCRBD01-01	01				TCRBJ01-02*01	TCRBJ01	TCRBJ01-02	01				4	7	1	4	5	0	30	42	49	56	61	1	In	VDJ
CGCTCACCAGGCCTGGGGGACGCAGCCATGTACCTGTGTGCCACCAGCAGAAATCTGGGGGCTAACTATGGCTACACCTTCGGTTCG	CATSRNLGANYGYTF	1	4.687507324230194E-6	45	TCRBV15-01*01	TCRBV15	TCRBV15-01	01								TCRBD01,TCRBD02	TCRBD01-01,TCRBD02-01		TCRBJ01-02*01	TCRBJ01	TCRBJ01-02	01				2	5	6	1	0	0	36	51	56	-1	61	1	In	VDJ
CACACAGCAGGAGGACTCGGCCGTGTATCTCTGTGCCAGCAGCTCGACATGGGGGCTCCGGCTAACTATGGCTACACCTTCGGTTCG		1	4.687507324230194E-6	50	TCRBV07-02*01	TCRBV07	TCRBV07-02	01				TCRBD01-01*01	TCRBD01	TCRBD01-01	01				TCRBJ01-02*01	TCRBJ01	TCRBJ01-02	01				4	6	6	0	5	0	31	44	50	56	61	1	Out	VDJ
GCCCAAAAGAACCCGACAGCTTTCTATCTCTGTGCCAGTAGCGTCCGGGACAGGGACCGAGCTAACTATGGCTACACCTTCGGTTCG	CASSVRDRDRANYGYTF	1	4.687507324230194E-6	51	TCRBV19-01	TCRBV19	TCRBV19-01				01,02	TCRBD01-01*01	TCRBD01	TCRBD01-01	01				TCRBJ01-02*01	TCRBJ01	TCRBJ01-02	01				6	5	0	3	6	0	30	41	46	55	61	1	In	VDJ
GAGGACTCGGCCGTGTATCTCTGTGCCAGCAGCTTAGATAGACGGACAGGGGGCGGGAGAGCTAACTATGGCTACACCTTCGGTTCG	CASSLDRRTGGGRANYGYTF	1	4.687507324230194E-6	60	TCRBV11-02*02	TCRBV11	TCRBV11-02	02				TCRBD01-01*01	TCRBD01	TCRBD01-01	01				TCRBJ01-02*01	TCRBJ01	TCRBJ01-02	01				0	5	1	0	7	0	21	38	43	54	61	1	In	VDJ
TTGTTGCTGGGGGACTCGGCCCTTTATCTTTGCGCCAGCAGCCCAGGGGACACACTGACAGCTAACTATGGCTACACCTTCGGTTCG	CASSPGDTLTANYGYTF	1	4.687507324230194E-6	51	TCRBV05-01*01	TCRBV05	TCRBV05-01	01				TCRBD01-01*01	TCRBD01	TCRBD01-01	01				TCRBJ01-02*01	TCRBJ01	TCRBJ01-02	01				4	4	0	6	9	0	30	42	46	52	61	1	In	VDJ
TTGGTGACTCTGCTGTGTATTTCTGTGCCAGCAGCCATTTTTCCGATGACAGGGGGGAAGACTAACTATGGCTACACCTTCGGTTCG		1	4.687507324230194E-6	58	TCRBV03	TCRBV03				TCRBV03-01,TCRBV03-02		TCRBD01-01*01	TCRBD01	TCRBD01-01	01				TCRBJ01-02*01	TCRBJ01	TCRBJ01-02	01				3	10	2	1	5	0	23	37	47	56	61	1	Out	VDJ
CGCACAGAGCAGGGGGACTCGGCCATGTATCTCTGTGCCAGCAATACAGGGGACCCTATAGATAACTATGGCTACACCTTCGGTTCG	CASNTGDPIDNYGYTF	1	4.687507324230194E-6	48	TCRBV07-09	TCRBV07	TCRBV07-09				01,03	TCRBD01-01*01	TCRBD01	TCRBD01-01	01				TCRBJ01-02*01	TCRBJ01	TCRBJ01-02	01				7	2	3	2	10	1	33	43	45	52	62	1	In	VDJ
TTGGAGCTGGGGGACTCGGCCCTTTATCTTTGCGCCAGCCGAGCCCGGACAGGGGGCGAAGTGAACTATGGCTACACCTTCGGTTCG	CASRARTGGEVNYGYTF	1	4.687507324230194E-6	51	TCRBV05-01*01	TCRBV05	TCRBV05-01	01				TCRBD01-01*01	TCRBD01	TCRBD01-01	01				TCRBJ01-02*01	TCRBJ01	TCRBJ01-02	01				7	7	1	0	6	2	30	39	46	57	63	1	In	VDJ
ATTCCCTGGAGCTTGGTGACTCTGCTGTGTATTTCTGTGCCAGCAGCCACAGGGGGTAGGGGGAACTATGGCTACACCTTCGGTTCG		1	4.687507324230194E-6	46	TCRBV03	TCRBV03				TCRBV03-01,TCRBV03-02		TCRBD01-01*01	TCRBD01	TCRBD01-01	01				TCRBJ01-02*01	TCRBJ01	TCRBJ01-02	01				3	0	4	1	7	2	35	-1	49	56	63	1	Out	VDJ
GTGAACGCCTTGTTGCTGGGGGACTCGGCCCTGTATCTCTGTGCCAGCAGGCCACAGACAGGGAACTATGGCTACACCTTCGGTTCG	CASRPQTGNYGYTF	1	4.687507324230194E-6	42	TCRBV05-05*01	TCRBV05	TCRBV05-05	01				TCRBD01-01*01	TCRBD01	TCRBD01-01	01				TCRBJ01-02*01	TCRBJ01	TCRBJ01-02	01				5	6	2	3	0	2	39	50	56	-1	63	1	In	VDJ
GAGTCGGCTGCTCCCTCCCAGACATCTGTGTACTTCTGTGCCAGCAGTGAAGGTCAAACTATAAACTATGGCTACACCTTCGGTTCG	CASSEGQTINYGYTF	1	4.687507324230194E-6	45	TCRBV06-01*01	TCRBV06	TCRBV06-01	01				TCRBD02-01	TCRBD02	TCRBD02-01				01,02	TCRBJ01-02*01	TCRBJ01	TCRBJ01-02	01				1	5	3	9	2	2	36	52	57	61	63	1	In	VDJ
AATTCCCTGGAGCTTGGTGACTCTGCTGTGTATTTCTGTGCCAGCACCCAGTCCATGATCCGAAACTATGGCTACACCTTCGGTTCG	CASTQSMIRNYGYTF	1	4.687507324230194E-6	45	TCRBV03	TCRBV03				TCRBV03-01,TCRBV03-02						TCRBD01,TCRBD02	TCRBD01-01,TCRBD02-01		TCRBJ01-02*01	TCRBJ01	TCRBJ01-02	01				3	6	2	8	5	2	36	50	56	58	63	1	In	VDJ
TCCGCCAGCACCAACCAGACATCTATGTACCTCTGTGCCAGCAGTTTTGGGGGGACGCAAACAAACTATGGCTACACCTTCGGTTCG	CASSFGGTQTNYGYTF	2	9.375014648460388E-6	48	TCRBV28-01*01	TCRBV28	TCRBV28-01	01				TCRBD02-01*01	TCRBD02	TCRBD02-01	01				TCRBJ01-02*01	TCRBJ01	TCRBJ01-02	01				3	1	9	1	9	2	33	47	48	54	63	2	In	VDJ
ATTCTGGAGTCCGCCAGCACCAACCAGACATCTATGTACCTCTGTGCCAGCAGTTTGGGGGCGCTATATGGCTACACCTTCGGTTCG	CASSLGALYGYTF	2	9.375014648460388E-6	39	TCRBV28-01*01	TCRBV28	TCRBV28-01	01				TCRBD01-01*01	TCRBD01	TCRBD01-01	01				TCRBJ01-02*01	TCRBJ01	TCRBJ01-02	01				3	0	6	0	4	5	42	-1	56	62	66	2	In	VDJ
ATCAATTCCCTGGAGCTTGGTGACTCTGCTGTGTATTTCTGTGCCAGCAGCCAAAACAGGGGGCAATATGGCTACACCTTCGGTTCG	CASSQNRGQYGYTF	1	4.687507324230194E-6	42	TCRBV03	TCRBV03				TCRBV03-01,TCRBV03-02		TCRBD01-01*01	TCRBD01	TCRBD01-01	01				TCRBJ01-02*01	TCRBJ01	TCRBJ01-02	01				2	1	3	0	2	5	39	54	55	64	66	1	In	VDJ
TGAACGCCTTGGAGCTGGACGACTCGGCCCTGTATCTCTGTGCCAGCAGCCAAGACAGGGTAGTGGGATGGCTACACCTTCGGTTCG		1	4.687507324230194E-6	43	TCRBV05-04*01	TCRBV05	TCRBV05-04	01				TCRBD01-01*01	TCRBD01	TCRBD01-01	01				TCRBJ01-02*01	TCRBJ01	TCRBJ01-02	01				4	3	2	3	7	6	38	50	53	60	67	1	Out	VDJ
GATCCAGCGCACAGAGCGGGGGGACTCAGCCGTGTATCTCTGTGCCAGCAGCTTGGAACCGGGACGGATGGCTACACCTTCGGTTCG		2	9.375014648460388E-6	41	TCRBV07-03*01	TCRBV07	TCRBV07-03	01								TCRBD01,TCRBD02	TCRBD01-01,TCRBD02-01		TCRBJ01-02*01	TCRBJ01	TCRBJ01-02	01				3	6	0	7	2	6	40	54	60	65	67	2	Out	VDJ
CCACAAAGCTGGAGGACTCAGCCATGTACTTCTGTGCCAGCAGTGCCCACAGAGGCCCGAAACCAAGATGGCTACACCTTCGGTTCG		1	4.687507324230194E-6	49	TCRBV02-01*01	TCRBV02	TCRBV02-01	01								TCRBD01,TCRBD02	TCRBD01-01,TCRBD02-01		TCRBJ01-02*01	TCRBJ01	TCRBJ01-02	01				4	3	3	5	15	6	32	45	48	52	67	1	Out	VDJ
CAACCTGCAAAGCTTGAGGACTCGGCCGTGTATCTCTGTGCCAGCAGCTTAGAGGGACAGGTTGGGAATGGCTACACCTTCGGTTCG	CASSLEGQVGNGYTF	1	4.687507324230194E-6	45	TCRBV11-02*02	TCRBV11	TCRBV11-02	02				TCRBD01-01*01	TCRBD01	TCRBD01-01	01				TCRBJ01-02*01	TCRBJ01	TCRBJ01-02	01				0	0	0	4	6	6	36	-1	53	61	67	1	In	VDJ
CCCTCAGAACCCAGGGACTCAGCTGTGTACTTCTGTGCCAGCAGCCGAAGACCGGGACAGGGGGCGCTGGGCTACACCTTCGGTTCG	CASSRRPGQGALGYTF	1	4.687507324230194E-6	48	TCRBV12	TCRBV12				TCRBV12-03,TCRBV12-04		TCRBD01-01*01	TCRBD01	TCRBD01-01	01				TCRBJ01-02*01	TCRBJ01	TCRBJ01-02	01				6	9	0	0	4	8	33	44	53	65	69	1	In	VDJ
AACCGGGAGACACGGCACTGTATCTCTGCGCCATCCGAATCACAGGGGGGTATCCGACTACCGGATTGGGGCTACACCTTCGGTTCG		1	4.687507324230194E-6	55	TCRBV23-01*01	TCRBV23	TCRBV23-01	01				TCRBD01-01*01	TCRBD01	TCRBD01-01	01				TCRBJ01-02*01	TCRBJ01	TCRBJ01-02	01				10	8	3	1	20	8	26	33	41	49	69	1	Out	VDJ
CTACACGCCCTGCAGCCAGAAGACTCAGCCCTGTATCTCTGCGCCAGCAGCCAGGAGGCGCGTCTAGGGGGCTACACCTTCGGTTCG	CASSQEARLGGYTF	1	4.687507324230194E-6	42	TCRBV04-01*01	TCRBV04	TCRBV04-01	01				TCRBD02-01*02	TCRBD02	TCRBD02-01	02				TCRBJ01-02*01	TCRBJ01	TCRBJ01-02	01				3	0	10	1	11	8	39	-1	53	58	69	1	In	VDJ
GCTGGTGTCGGCTGCTCCCTCCCAGACATCTGTGTACTTCTGTGCCAGCAGTGAAGCGTTTTCTCACGGGGCTACACCTTCGGTTCG		1	4.687507324230194E-6	41	TCRBV06-01*01	TCRBV06	TCRBV06-01	01				TCRBD02-01	TCRBD02	TCRBD02-01				01,02	TCRBJ01-02*01	TCRBJ01	TCRBJ01-02	01				0	9	8	5	0	8	40	57	66	-1	69	1	Out	VDJ
TTGGCTGCTCCCTCCCAGACATCTGTGTACTTCTGTGCCACCCTAAGGGGGGACAGGGGGATGAATAGGGGCTACACCTTCGGTTCG	CATLRGDRGMNRGYTF	1	4.687507324230194E-6	48	TCRBV06-06	TCRBV06	TCRBV06-06				01,02	TCRBD01-01*01	TCRBD01	TCRBD01-01	01				TCRBJ01-02*01	TCRBJ01	TCRBJ01-02	01				10	9	0	1	9	8	33	40	49	60	69	1	In	VDJ
ATTCTGGAGTCCGCCAGCACCAACCAGACATCTATGTACCTCTGTGCCAGCTTAACGCGGGACCTCGAGGGCTACACCTTCGGTTCG	CASLTRDLEGYTF	2	9.375014648460388E-6	39	TCRBV28-01*01	TCRBV28	TCRBV28-01	01				TCRBD02-01*02	TCRBD02	TCRBD02-01	02				TCRBJ01-02*01	TCRBJ01	TCRBJ01-02	01				8	5	7	3	7	8	42	51	56	62	69	2	In	VDJ
GCGCACAGAGCAGCGGGACTCGGCCATGTATCGCTGTGCCAGCAGCCGGCAGGGGGGGGGATCGCTAAGGGCTACACCTTCGGTTCG		1	4.687507324230194E-6	47	TCRBV07-06*01	TCRBV07	TCRBV07-06	01								TCRBD01,TCRBD02	TCRBD01-01,TCRBD02-01		TCRBJ01-02*01	TCRBJ01	TCRBJ01-02	01				5	3	4	1	13	8	34	46	49	56	69	1	Out	VDJ
TGACAGTGACCAGTGCCCATCCTGAAGACAGCAGCTTCTACATCTGCAGTGCTAGAGATCAGGGGGGGCGGCTACACCTTCGGTTCG		1	4.687507324230194E-6	37	TCRBV20	TCRBV20				TCRBV20-01,TCRBV20-or09_02						TCRBD01,TCRBD02	TCRBD01-01,TCRBD02-01		TCRBJ01-02*01	TCRBJ01	TCRBJ01-02	01				0	1	4	1	3	8	44	58	59	66	69	1	Out	VDJ
ATCCTGGAGTCGCCCAGCCCCAACCAGACCTCTCTGTACTTCTGTGCCAGCAGTTTATTGGGGGTGCGCGGCTACACCTTCGGTTCG	CASSLLGVRGYTF	1	4.687507324230194E-6	39	TCRBV27-01*01	TCRBV27	TCRBV27-01	01								TCRBD01,TCRBD02	TCRBD01-01,TCRBD02-01		TCRBJ01-02*01	TCRBJ01	TCRBJ01-02	01				1	1	6	1	5	8	42	58	59	64	69	1	In	VDJ
CTGACAGTGACCAGTGCCCATCCTGAAGACAGCAGCTTCTACATCTGCAGTGCTCCTCAGGGGGCGTACGGCTACACCTTCGGTTCG	CSAPQGAYGYTF	1	4.687507324230194E-6	36	TCRBV20	TCRBV20				TCRBV20-01,TCRBV20-or09_02		TCRBD01-01*01	TCRBD01	TCRBD01-01	01				TCRBJ01-02*01	TCRBJ01	TCRBJ01-02	01				5	3	4	0	4	8	45	54	57	65	69	1	In	VDJ
GAGATCCAGCGCACAGAGCAGGGGGACTCGGCCATGTATCTCTGTGCCAGCAGCTCCGTAACTATGGACGGCTACACCTTCGGTTCG	CASSSVTMDGYTF	1	4.687507324230194E-6	39	TCRBV07-09	TCRBV07	TCRBV07-09				01,03					TCRBD01,TCRBD02	TCRBD01-01,TCRBD02-01		TCRBJ01-02*01	TCRBJ01	TCRBJ01-02	01				4	10	1	7	0	8	42	55	65	-1	69	1	In	VDJ
TGATCCTGGAGTCGCCCAGCCCCAACCAGACCTCTCTGTACTTCTGTGCCAGCAGTTTATGGGGGTTGAGGCTACACCTTCGGTTCG		1	4.687507324230194E-6	37	TCRBV27-01*01	TCRBV27	TCRBV27-01	01								TCRBD01,TCRBD02	TCRBD01-01,TCRBD02-01		TCRBJ01-02*01	TCRBJ01	TCRBJ01-02	01				1	0	6	1	4	8	44	-1	60	65	69	1	Out	VDJ
CTCCCTCCCAGACATCTGTGTACTTCTGTGCCAGCAGTCCCAACCGGGACAGGGGCACGGATATCGGGAGGCTACACCTTCGGTTCG		1	4.687507324230194E-6	55	TCRBV06	TCRBV06				TCRBV06-01,TCRBV06-05,TCRBV06-06		TCRBD01-01*01	TCRBD01	TCRBD01-01	01				TCRBJ01-02*01	TCRBJ01	TCRBJ01-02	01				5	7	0	2	14	8	26	38	45	55	69	1	Out	VDJ
AGGCTGCTGTCGGCTGCTCCCTCCCAGACATCTGTGTACTTCTGTGCCAGCAGTAATTCACAGGGGAGAGGCTACACCTTCGGTTCG	CASSNSQGRGYTF	1	4.687507324230194E-6	39	TCRBV06-05*01	TCRBV06	TCRBV06-05	01				TCRBD01-01*01	TCRBD01	TCRBD01-01	01				TCRBJ01-02*01	TCRBJ01	TCRBJ01-02	01				5	5	3	2	3	8	42	54	59	66	69	1	In	VDJ
TGGCGTCTGCTGTACCCTCTCAGACATCTGTGTACTTCTGTGCCAGCAGTCCGGGACAGGGGGCCCAGAGGCTACACCTTCGGTTCG		1	4.687507324230194E-6	43	TCRBV06-04	TCRBV06	TCRBV06-04				01,02	TCRBD01-01*01	TCRBD01	TCRBD01-01	01				TCRBJ01-02*01	TCRBJ01	TCRBJ01-02	01				5	2	0	0	5	8	38	50	52	64	69	1	Out	VDJ
CTGTCCCTAGAGTCTGCCATCCCCAACCAGACAGCTCTTTACTTCTGTGCCACCAGCGCAGGCACAATAAGCTACACCTTCGGTTCG	CATSAGTISYTF	1	4.687507324230194E-6	36	TCRBV24	TCRBV24				TCRBV24-01,TCRBV24-or09_02		TCRBD01-01*01	TCRBD01	TCRBD01-01	01				TCRBJ01-02*01	TCRBJ01	TCRBJ01-02	01				7	2	4	4	8	9	45	56	58	62	70	1	In	VDJ
AGGCTGCTGTCGGCTGCTCCCTCCCAGACATCTGTGTACTTCTGTGCCAGCAGCGCCGGGACAGGGGGTGACTACACCTTCGGTTCG	CASSAGTGGDYTF	1	4.687507324230194E-6	39	TCRBV06-05*01	TCRBV06	TCRBV06-05	01				TCRBD01-01*01	TCRBD01	TCRBD01-01	01				TCRBJ01-02*01	TCRBJ01	TCRBJ01-02	01				6	4	0	1	3	10	42	53	57	68	71	1	In	VDJ
CTGACAGTGACCAGTGCCCATCCTGAAGACAGCAGCTTCTACATCTGCAGTGCTAGAGAACATCAGGCGGAATTGTACTTCGGGCCG	CSAREHQAELYF	1	4.687507324230194E-6	36	TCRBV20	TCRBV20				TCRBV20-01,TCRBV20-or09_02						TCRBD01,TCRBD02	TCRBD01-01,TCRBD02-01		TCRBJ02-07*01	TCRBJ02	TCRBJ02-07	01				0	4	4	4	7	12	45	59	63	67	74	1	In	VDJ
TTGCTGGGGGACTCGGCCCTCTATCTCTGTGCCAGCAGCTCAGGGGCGTCGGGGGCCGGACAAAGACGCGCGCAGTACTTCGGGCCG	CASSSGASGAGQRRAQYF	1	4.687507324230194E-6	54	TCRBV05-06*01	TCRBV05	TCRBV05-06	01								TCRBD01,TCRBD02	TCRBD01-01,TCRBD02-01		TCRBJ02-07*01	TCRBJ02	TCRBJ02-07	01				3	0	4	2	25	9	27	-1	40	46	71	1	In	VDJ
CACATCAATTCCCTGGAGCTTGGTGACTCTGCTGTGTATTTCTGTGCCAGCAGCCACGGGGGTAGGGCTACGCAGTACTTCGGGCCG	CASSHGGRATQYF	1	4.687507324230194E-6	39	TCRBV03	TCRBV03				TCRBV03-01,TCRBV03-02		TCRBD02-01*01	TCRBD02	TCRBD02-01	01				TCRBJ02-07*01	TCRBJ02	TCRBJ02-07	01				3	0	8	2	9	9	42	-1	56	62	71	1	In	VDJ
CTGAAGATCCAGCCCTCAGAACCCAGGGACTCAGCTGTGTACTTCTGTGCCAGCAGTGTACAGGGGTATGAGCAGTACTTCGGGCCG	CASSVQGYEQYF	1	4.687507324230194E-6	36	TCRBV12	TCRBV12				TCRBV12-03,TCRBV12-04		TCRBD01-01*01	TCRBD01	TCRBD01-01	01				TCRBJ02-07*01	TCRBJ02	TCRBJ02-07	01				5	2	3	2	3	7	45	57	59	66	69	1	In	VDJ
ATCCAGCCCTCAGAACCCAGGGACTCAGCTGTGTACTTCTGTGCCAGCAGTTTTGGGACAGGAAGCTATGAGCAGTACTTCGGGCCG	CASSFGTGSYEQYF	1	4.687507324230194E-6	42	TCRBV12	TCRBV12				TCRBV12-03,TCRBV12-04		TCRBD01-01*01	TCRBD01	TCRBD01-01	01				TCRBJ02-07*01	TCRBJ02	TCRBJ02-07	01				3	1	0	4	7	7	39	53	54	62	69	1	In	VDJ
GTCTGCTGTACCCTCTCAGACATCTGTGTACTTCTGTGCCAGCAGCCTTAGGTGGCGGGGAGACGTGTGGAGCAGTACTTCGGGCCG		1	4.687507324230194E-6	47	TCRBV06-04	TCRBV06	TCRBV06-04				01,02	TCRBD02-01*01	TCRBD02	TCRBD02-01	01				TCRBJ02-07*01	TCRBJ02	TCRBJ02-07	01				6	9	7	3	9	7	34	45	54	60	69	1	Out	VDJ
AATGTGAGCACCTTGGAGCTGGGGGACTCGGCCCTTTATCTTTGCGCCAGCAGCTTGGCCCCTCGAGGGGAGCAGTACTTCGGGCCG	CASSLAPRGEQYF	1	4.687507324230194E-6	39	TCRBV05-01*01	TCRBV05	TCRBV05-01	01				TCRBD02-01*02	TCRBD02	TCRBD02-01	02				TCRBJ02-07*01	TCRBJ02	TCRBJ02-07	01				0	6	11	0	0	7	42	58	64	-1	69	1	In	VDJ
TGCTGTACCCTCTCAGACATCTGTGTACTTCTGTGCCAGCAGTGACTCTTGCTAGCGGGTTTAAAGAGGGAGCAGTACTTCGGGCCG		1	4.687507324230194E-6	50	TCRBV06-04	TCRBV06	TCRBV06-04				01,02	TCRBD02-01	TCRBD02	TCRBD02-01				01,02	TCRBJ02-07*01	TCRBJ02	TCRBJ02-07	01				0	3	4	4	10	7	31	48	51	59	69	1	Out	VDJ
CTCCTCACTCTGGAGTCCGCTACCAGCTCCCAGACATCTGTGTACTTCTGTGCCATCAGTACCTACGAGGAGCAGTACTTCGGGCCG	CAISTYEEQYF	1	4.687507324230194E-6	33	TCRBV10-03*01	TCRBV10	TCRBV10-03	01				TCRBD02-01	TCRBD02	TCRBD02-01				01,02	TCRBJ02-07*01	TCRBJ02	TCRBJ02-07	01				5	2	4	9	4	7	48	60	62	65	69	1	In	VDJ
GAGCACCTTGGAGCTGGGGGACTCGGCCCTTTATCTTTGCGCCAGCAGCTTTCCGGGGGGCCCCCTAAGGAGCAGTACTTCGGGCCG		1	4.687507324230194E-6	44	TCRBV05-01*01	TCRBV05	TCRBV05-01	01				TCRBD02-01*01	TCRBD02	TCRBD02-01	01				TCRBJ02-07*01	TCRBJ02	TCRBJ02-07	01				2	2	8	1	9	7	37	51	53	60	69	1	Out	VDJ
TCCACGGAGTCAGGGGACACAGCACTGTATTTCTGTGCCAGCAGCAAAAAGCGCAGCGGGGGGCTGGGCGAGCAGTACTTCGGGCCG	CASSKKRSGGLGEQYF	1	4.687507324230194E-6	48	TCRBV21-01*01	TCRBV21	TCRBV21-01	01				TCRBD02-01*01	TCRBD02	TCRBD02-01	01				TCRBJ02-07*01	TCRBJ02	TCRBJ02-07	01				2	6	6	1	5	6	33	48	54	63	68	1	In	VDJ
GTGACCAGTGCCCATCCTGAAGACAGCAGCTTCTACATCTGCAGTGCCATCCAGGGACTAGCGGGACGCGAGCAGTACTTCGGGCCG	CSAIQGLAGREQYF	1	4.687507324230194E-6	42	TCRBV20	TCRBV20				TCRBV20-01,TCRBV20-or09_02		TCRBD02-01*02	TCRBD02	TCRBD02-01	02				TCRBJ02-07*01	TCRBJ02	TCRBJ02-07	01				6	6	0	3	2	6	39	47	53	66	68	1	In	VDJ
TCCCTGATTCTGGAGTCCGCCAGCACCAACCAGACATCTATGTACCTCTGTGCCAGCAGTTTGTCACGCGAGCAGTACTTCGGGCCG	CASSLSREQYF	1	4.687507324230194E-6	33	TCRBV28-01*01	TCRBV28	TCRBV28-01	01								TCRBD01,TCRBD02	TCRBD01-01,TCRBD02-01		TCRBJ02-07*01	TCRBJ02	TCRBJ02-07	01				3	3	3	7	1	6	48	62	65	67	68	1	In	VDJ
GTGAACGCCTTGTTGCTGGGGGACTCGGCCCTGTATCTCTGTGCCAGCAGCTTAGGCCAGGGGGCACGCGAGCAGTACTTCGGGCCG	CASSLGQGAREQYF	1	4.687507324230194E-6	42	TCRBV05-05*01	TCRBV05	TCRBV05-05	01				TCRBD01-01*01	TCRBD01	TCRBD01-01	01				TCRBJ02-07*01	TCRBJ02	TCRBJ02-07	01				2	4	4	0	3	6	39	53	57	65	68	1	In	VDJ
CTTCACATCAATTCCCTGGAGCTTGGTGACTCTGCTGTGTATTTCTGTGCCAGCAGCCAAGGCAGTTCCGAGCAGTACTTCGGGCCG	CASSQGSSEQYF	1	4.687507324230194E-6	36	TCRBV03	TCRBV03				TCRBV03-01,TCRBV03-02		TCRBD01-01*01	TCRBD01	TCRBD01-01	01				TCRBJ02-07*01	TCRBJ02	TCRBJ02-07	01				1	1	4	5	3	6	45	61	62	65	68	1	In	VDJ
GTGACCAGTGCCCATCCTGAAGACAGCAGCTTCTACATCTGCAGTGCTAGAGAGGGGGGACAGGGGGCCGAGCAGTACTTCGGGCCG	CSAREGGQGAEQYF	1	4.687507324230194E-6	42	TCRBV20	TCRBV20				TCRBV20-01,TCRBV20-or09_02		TCRBD01-01*01	TCRBD01	TCRBD01-01	01				TCRBJ02-07*01	TCRBJ02	TCRBJ02-07	01				0	3	0	0	0	6	39	53	56	-1	68	1	In	VDJ
ATCCAGCGCACAGAGCAGGGGGACTCCGCCGTGTATCTCTGTGCCAGCAGCTCGGCCGGGTCAATCCCCGAGCAGTACTTCGGGCCG	CASSSAGSIPEQYF	1	4.687507324230194E-6	42	TCRBV07	TCRBV07				TCRBV07-03,TCRBV07-04,TCRBV07-08,TCRBV07-09		TCRBD02-01	TCRBD02	TCRBD02-01				01,02	TCRBJ02-07*01	TCRBJ02	TCRBJ02-07	01				4	4	8	4	8	6	39	52	56	60	68	1	In	VDJ
ACAGTGACCAGTGCCCATCCTGAAGACAGCAGCTTCTACATCTGCAGTGCTAGAGGGCTAGCGCGAACCGAGCAGTACTTCGGGCCG	CSARGLARTEQYF	1	4.687507324230194E-6	39	TCRBV20	TCRBV20				TCRBV20-01,TCRBV20-or09_02		TCRBD02-01	TCRBD02	TCRBD02-01				01,02	TCRBJ02-07*01	TCRBJ02	TCRBJ02-07	01				1	2	4	6	5	6	42	55	57	63	68	1	In	VDJ
CACACCCTGCAGCCAGAAGACTCGGCCCTGTATCTCTGTGCCAGCAGCCAAGATACGACAGTTTTTTACGAGCAGTACTTCGGGCCG	CASSQDTTVFYEQYF	1	4.687507324230194E-6	45	TCRBV04-02*01	TCRBV04	TCRBV04-02	01				TCRBD01-01*01	TCRBD01	TCRBD01-01	01				TCRBJ02-07*01	TCRBJ02	TCRBJ02-07	01				0	3	2	5	5	4	36	53	56	61	66	1	In	VDJ
AGCCTGCAAAGCTTGAGGACTCGGCCGTGTATCTCTGTGCCAGCAGCTTTCGGCAGGGCCCCCCTTTACGAGCAGTACTTCGGGCCG		1	4.687507324230194E-6	46	TCRBV11-02*02	TCRBV11	TCRBV11-02	02				TCRBD01-01*01	TCRBD01	TCRBD01-01	01				TCRBJ02-07*01	TCRBJ02	TCRBJ02-07	01				3	4	4	3	8	4	35	49	53	58	66	1	Out	VDJ
ATCCAGCAGGTAGTGCGAGGAGATTCGGCAGCTTATTTCTGTGCCAGCTCACCTCGGGATCGAATTTACGAGCAGTACTTCGGGCCG	CASSPRDRIYEQYF	1	4.687507324230194E-6	42	TCRBV18-01*01	TCRBV18	TCRBV18-01	01				TCRBD02-01*02	TCRBD02	TCRBD02-01	02				TCRBJ02-07*01	TCRBJ02	TCRBJ02-07	01				3	1	8	3	7	4	39	53	54	59	66	1	In	VDJ
ATCCAGCGCACAGAGCAGGGGGACTCGGCCATGTATCTCTGTGCCAGCAGCTCGACAGGGGAGTCTTACGAGCAGTACTTCGGGCCG	CASSSTGESYEQYF	1	4.687507324230194E-6	42	TCRBV07-09	TCRBV07	TCRBV07-09				01,03	TCRBD01-01*01	TCRBD01	TCRBD01-01	01				TCRBJ02-07*01	TCRBJ02	TCRBJ02-07	01				4	1	2	2	5	4	39	52	53	61	66	1	In	VDJ
TTGGCTGCTCCCTCCCAGACATCTGTGTACTTCTGTGCCAGCAGTTACCCAAAGACAGGGAACCCTTACGAGCAGTACTTCGGGCCG	CASSYPKTGNPYEQYF	1	4.687507324230194E-6	48	TCRBV06-06	TCRBV06	TCRBV06-06				01,02	TCRBD01-01*01	TCRBD01	TCRBD01-01	01				TCRBJ02-07*01	TCRBJ02	TCRBJ02-07	01				2	5	2	3	6	4	33	48	53	60	66	1	In	VDJ
GAGTCGCCCAGCCCCAACCAGACCTCTCTGTACTTCTGTGCCAGCAGTTTAGGCGGGGGCTGGAATTACGAGCAGTACTTCGGGCCG	CASSLGGGWNYEQYF	1	4.687507324230194E-6	45	TCRBV27-01*01	TCRBV27	TCRBV27-01	01				TCRBD02-01*01	TCRBD02	TCRBD02-01	01				TCRBJ02-07*01	TCRBJ02	TCRBJ02-07	01				2	1	7	2	7	4	36	51	52	59	66	1	In	VDJ
GTGACCAGTGCCCATCCTGAAGACAGCAGCTTCTACATCTGCAGTGCCACCGAGGGGCAGGGGATGTACGAGCAGTACTTCGGGCCG	CSATEGQGMYEQYF	1	4.687507324230194E-6	42	TCRBV20	TCRBV20				TCRBV20-01,TCRBV20-or09_02		TCRBD01-01*01	TCRBD01	TCRBD01-01	01				TCRBJ02-07*01	TCRBJ02	TCRBJ02-07	01				6	10	4	2	3	4	39	47	57	63	66	1	In	VDJ
TTCACTCTGAAGATCCGGTCCACAAAGCTGGAGGACTCAGCCATGTACTTCTGTGCCAGCAGTGGGTACGAGCAGTACTTCGGGCCG	CASSGYEQYF	1	4.687507324230194E-6	30	TCRBV02-01*01	TCRBV02	TCRBV02-01	01								TCRBD01,TCRBD02	TCRBD01-01,TCRBD02-01		TCRBJ02-07*01	TCRBJ02	TCRBJ02-07	01				4	0	0	10	0	4	51	-1	64	-1	66	1	In	VDJ
CAGCCTGCAGAGCTTGGGGACTCGGCCGTGTATCTCTGTGCCAGCAGCGACATGGTAGCGACTGGGTACGAGCAGTACTTCGGGCCG	CASSDMVATGYEQYF	1	4.687507324230194E-6	45	TCRBV11-03*01	TCRBV11	TCRBV11-03	01				TCRBD02-01	TCRBD02	TCRBD02-01				01,02	TCRBJ02-07*01	TCRBJ02	TCRBJ02-07	01				5	7	5	6	6	4	36	48	55	60	66	1	In	VDJ
GCCAGCACCAACCAGACATCTATGTACCTCTGTGCCAGCAGTCCTCGACTAGCGGGCGGAGAAGGGTACGAGCAGTACTTCGGGCCG	CASSPRLAGGEGYEQYF	1	4.687507324230194E-6	51	TCRBV28-01*01	TCRBV28	TCRBV28-01	01				TCRBD02-01	TCRBD02	TCRBD02-01				01,02	TCRBJ02-07*01	TCRBJ02	TCRBJ02-07	01				5	4	2	4	10	4	30	42	46	56	66	1	In	VDJ
ACTGTGAGCAACATGAGCCCTGAAGACAGCAGCATATATCTCTGCAGCGTCCTGGGGCGGGATAGGTACGAGCAGTACTTCGGGCCG	CSVLGRDRYEQYF	1	4.687507324230194E-6	39	TCRBV29-01*01	TCRBV29	TCRBV29-01	01				TCRBD02-01*02	TCRBD02	TCRBD02-01	02				TCRBJ02-07*01	TCRBJ02	TCRBJ02-07	01				6	6	7	3	4	4	42	50	56	62	66	1	In	VDJ
CACTCTGAAGATCCAGCCCTCAGAACCCAGGGACTCAGCTGTGTATTTTTGTGCCAACCGGACAGGTACGAGCAGTACTTCGGGCCG		1	4.687507324230194E-6	32	TCRBV12-05*01	TCRBV12	TCRBV12-05	01				TCRBD01-01*01	TCRBD01	TCRBD01-01	01				TCRBJ02-07*01	TCRBJ02	TCRBJ02-07	01				12	5	1	4	0	4	49	54	59	-1	66	1	Out	VDJ
AGGCTGGAGTCGGCTGCTCCCTCCCAGACATCTGTGTACTTCTGTGCCAGCAGTGAAGCGCAGGAGTACGAGCAGTACTTCGGGCCG	CASSEAQEYEQYF	1	4.687507324230194E-6	39	TCRBV06-01*01	TCRBV06	TCRBV06-01	01								TCRBD01,TCRBD02	TCRBD01-01,TCRBD02-01		TCRBJ02-07*01	TCRBJ02	TCRBJ02-07	01				0	1	4	4	2	4	42	59	60	64	66	1	In	VDJ
CTGCTGTCGGCTGCTCCCTCCCAGACATCTGTGTACTTCTGTGCCAGCAGTTCCCGGACAGGAAAGTACGAGCAGTACTTCGGGCCG	CASSSRTGKYEQYF	1	4.687507324230194E-6	42	TCRBV06-05*01	TCRBV06	TCRBV06-05	01				TCRBD01-01*01	TCRBD01	TCRBD01-01	01				TCRBJ02-07*01	TCRBJ02	TCRBJ02-07	01				4	3	1	4	4	4	39	52	55	62	66	1	In	VDJ
CCGCTCAGGCTGCTGTCGGCTGCTCCCTCCCAGACATCTGTGTACTTCTGTGCCAGCAGTGATTTCTACGAGCAGTACTTCGGGCCG	CASSDFYEQYF	1	4.687507324230194E-6	33	TCRBV06-05*01	TCRBV06	TCRBV06-05	01								TCRBD01,TCRBD02	TCRBD01-01,TCRBD02-01		TCRBJ02-07*01	TCRBJ02	TCRBJ02-07	01				5	0	2	8	3	3	48	-1	60	62	65	1	In	VDJ
ATCCAGCCTGCAGAGCTTGGGGACTCGGCCGTGTATCTCTGTGCCAGCAGTACGGAGGACCAGTTCTACGAGCAGTACTTCGGGCCG	CASSTEDQFYEQYF	1	4.687507324230194E-6	42	TCRBV11-03*01	TCRBV11	TCRBV11-03	01				TCRBD02-01*02	TCRBD02	TCRBD02-01	02				TCRBJ02-07*01	TCRBJ02	TCRBJ02-07	01				6	3	10	1	7	3	39	50	53	58	65	1	In	VDJ
CTGGAGTCTGCTGCCTCCTCCCAGACATCTGTATATTTCTGCGCCAGCAGTGCGGGGGGACAATTCTACGAGCAGTACTTCGGGCCG	CASSAGGQFYEQYF	1	4.687507324230194E-6	42	TCRBV10-01	TCRBV10	TCRBV10-01				01,02	TCRBD02-01*01	TCRBD02	TCRBD02-01	01				TCRBJ02-07*01	TCRBJ02	TCRBJ02-07	01				4	0	8	1	6	3	39	-1	52	59	65	1	In	VDJ
ACCTTGGAGCTGGGGGACTCGGCCCTTTATCTTTGCGCCAGCAGCTGGGGACAGGGAGGTATTGTCTACGAGCAGTACTTCGGGCCG	CASSWGQGGIVYEQYF	1	4.687507324230194E-6	48	TCRBV05-01*01	TCRBV05	TCRBV05-01	01				TCRBD01-01*01	TCRBD01	TCRBD01-01	01				TCRBJ02-07*01	TCRBJ02	TCRBJ02-07	01				3	1	0	3	9	3	33	46	47	56	65	1	In	VDJ
CTGAGGATCCAGCAGGTAGTGCGAGGAGATTCGGCAGCTTATTTCTGTGCCAGCTCACCGATTGTCTACGAGCAGTACTTCGGGCCG	CASSPIVYEQYF	1	4.687507324230194E-6	36	TCRBV18-01*01	TCRBV18	TCRBV18-01	01								TCRBD01,TCRBD02	TCRBD01-01,TCRBD02-01		TCRBJ02-07*01	TCRBJ02	TCRBJ02-07	01				3	0	2	8	4	3	45	-1	59	61	65	1	In	VDJ
ACCAGTGCCCATCCTGAAGACAGCAGCTTCTACATCTGCAGTGCTAGAGGAACGACAACAGGGGTCTACGAGCAGTACTTCGGGCCG	CSARGTTTGVYEQYF	1	4.687507324230194E-6	45	TCRBV20	TCRBV20				TCRBV20-01,TCRBV20-or09_02		TCRBD01-01*01	TCRBD01	TCRBD01-01	01				TCRBJ02-07*01	TCRBJ02	TCRBJ02-07	01				1	8	3	2	1	3	36	49	57	64	65	1	In	VDJ
AGTGCCCATCCTGAAGACAGCAGCTTCTACATCTGCAGTGCTAGTTTATAACATTGGAGGGGCCTCTACGAGCAGTACTTCGGGCCG	CSASL*HWRGLYEQYF	1	4.687507324230194E-6	48	TCRBV20	TCRBV20				TCRBV20-01,TCRBV20-or09_02		TCRBD02-01*02	TCRBD02	TCRBD02-01	02				TCRBJ02-07*01	TCRBJ02	TCRBJ02-07	01				3	11	10	0	4	3	33	44	55	61	65	1	Stop	VDJ
GACTCAGCTGCGTATCTCTGCACCAGCAGCCAAGAGATCACGGGTAAGTTTACTCGACTAGAACTCTACGAGCAGTACTTCGGGCCG	CTSSQEITGKFTRLELYEQYF	1	4.687507324230194E-6	63	TCRBV01-01*01	TCRBV01	TCRBV01-01	01				TCRBD02-01	TCRBD02	TCRBD02-01				01,02	TCRBJ02-07*01	TCRBJ02	TCRBJ02-07	01				0	20	2	8	4	3	18	35	55	61	65	1	In	VDJ
GAGTTGGCTGCTCCCTCCCAGACATCTGTGTACTTCTGTGCCAGCAGTTACTCTGGTTTATTGATCTACGAGCAGTACTTCGGGCCG	CASSYSGLLIYEQYF	1	4.687507324230194E-6	45	TCRBV06-06	TCRBV06	TCRBV06-06				01,02					TCRBD01,TCRBD02	TCRBD01-01,TCRBD02-01		TCRBJ02-07*01	TCRBJ02	TCRBJ02-07	01				0	1	0	10	9	3	36	53	54	56	65	1	In	VDJ
GCGCACAGAGCAGGGGGACTCAGCCGCGTATCTCCGTGCCAGCAGCCCGCCGGGACACATCAGATCTACGAGCAGTACTTCGGGCCG		2	9.375014648460388E-6	47	TCRBV07-03*03	TCRBV07	TCRBV07-03	03				TCRBD01-01*01	TCRBD01	TCRBD01-01	01				TCRBJ02-07*01	TCRBJ02	TCRBJ02-07	01				5	5	0	6	8	3	34	46	51	57	65	2	Out	VDJ
GTGACATCGGCCCAAAAGAACCCGACAGCTTTCTATCTCTGTGCCAGTAGTGCTCCCGGGACAATCTACGAGCAGTACTTCGGGCCG	CASSAPGTIYEQYF	1	4.687507324230194E-6	42	TCRBV19-01	TCRBV19	TCRBV19-01				01,02	TCRBD01-01*01	TCRBD01	TCRBD01-01	01				TCRBJ02-07*01	TCRBJ02	TCRBJ02-07	01				5	6	0	6	2	3	39	51	57	63	65	1	In	VDJ
CTGTCGGCTGCTCCCTCCCAGACATCTGTGTACTTCTGTGCCAGCAGTGAAGTGTACGATCTGGGCTACGAGCAGTACTTCGGGCCG	CASSEVYDLGYEQYF	1	4.687507324230194E-6	45	TCRBV06-01*01	TCRBV06	TCRBV06-01	01								TCRBD01,TCRBD02	TCRBD01-01,TCRBD02-01		TCRBJ02-07*01	TCRBJ02	TCRBJ02-07	01				1	10	0	9	0	3	36	52	62	-1	65	1	In	VDJ
CTGCTGTCGGCTGCTCCCTCCCAGACATCTGTGTACTTCTGTGCCAGCAGTGCCGGGACAGGGGGCTACGAGCAGTACTTCGGGCCG	CASSAGTGGYEQYF	1	4.687507324230194E-6	42	TCRBV06-05*01	TCRBV06	TCRBV06-05	01				TCRBD01-01*01	TCRBD01	TCRBD01-01	01				TCRBJ02-07*01	TCRBJ02	TCRBJ02-07	01				5	3	0	1	0	3	39	51	54	-1	65	1	In	VDJ
ATCCAGCGCACAGAGCAGCGGGACTCGGCCATGTATCGCTGTGCCAGCAGCACACAGACAGGGGGCTACGAGCAGTACTTCGGGCCG	CASSTQTGGYEQYF	1	4.687507324230194E-6	42	TCRBV07-06*01	TCRBV07	TCRBV07-06	01				TCRBD01-01*01	TCRBD01	TCRBD01-01	01				TCRBJ02-07*01	TCRBJ02	TCRBJ02-07	01				5	5	2	1	0	3	39	51	56	-1	65	1	In	VDJ
CATCCGCTCACCAGGCCTGGGGGACGCAGCCATGTACCTGTGTGCCACCAGCAGAGAGGCAGGGGCTACGAGCAGTACTTCGGGCCG		1	4.687507324230194E-6	41	TCRBV15-01*01	TCRBV15	TCRBV15-01	01				TCRBD01-01*01	TCRBD01	TCRBD01-01	01				TCRBJ02-07*01	TCRBJ02	TCRBJ02-07	01				0	2	4	2	0	3	40	57	59	-1	65	1	Out	VDJ
GGAGTCTGCTGCCTCCTCCCAGACATCTGTATATTTCTGCGCCAGCAGTGATTCAGGGTAACGGGCTACGAGCAGTACTTCGGGCCG		1	4.687507324230194E-6	44	TCRBV10-01	TCRBV10	TCRBV10-01				01,02	TCRBD01-01*01	TCRBD01	TCRBD01-01	01				TCRBJ02-07*01	TCRBJ02	TCRBJ02-07	01				3	2	4	3	7	3	37	51	53	58	65	1	Out	VDJ
CTGACGATCCAGCGCACACAGCAGGAGGACTCGGCCGTGTATCTCTGTGCCAGCAGCTTATTCGGCTACGAGCAGTACTTCGGGCCG	CASSLFGYEQYF	1	4.687507324230194E-6	36	TCRBV07-02*01	TCRBV07	TCRBV07-02	01				TCRBD02-01	TCRBD02	TCRBD02-01				01,02	TCRBJ02-07*01	TCRBJ02	TCRBJ02-07	01				2	2	8	5	0	3	45	60	62	-1	65	1	In	VDJ
GAGTCGGCTGCTCCCTCCCAAACATCTGTGTACTTCTGTGCCAGCAGTACCCGAACAGGGGGCGGCTACGAGCAGTACTTCGGGCCG	CASSTRTGGGYEQYF	1	4.687507324230194E-6	45	TCRBV06	TCRBV06				TCRBV06-02,TCRBV06-03		TCRBD01-01*01	TCRBD01	TCRBD01-01	01				TCRBJ02-07*01	TCRBJ02	TCRBJ02-07	01				5	6	3	0	2	3	36	48	54	63	65	1	In	VDJ
ACTGTGACATCGGCCCAAAAGAACCCGACAGCTTTCTATCTCTGTGCCAGTAGTCTCCTGGTAGGCTACGAGCAGTACTTCGGGCCG	CASSLLVGYEQYF	1	4.687507324230194E-6	39	TCRBV19-01	TCRBV19	TCRBV19-01				01,02					TCRBD01,TCRBD02	TCRBD01-01,TCRBD02-01		TCRBJ02-07*01	TCRBJ02	TCRBJ02-07	01				5	8	5	4	0	3	42	54	62	-1	65	1	In	VDJ
AGGCTGGAGTCGGCTGCTCCCTCCCAGACATCTGTGTACTTCTGTGCCAGCAGTGAAGCAGGGCGCTACGAGCAGTACTTCGGGCCG	CASSEAGRYEQYF	1	4.687507324230194E-6	39	TCRBV06-01*01	TCRBV06	TCRBV06-01	01								TCRBD01,TCRBD02	TCRBD01-01,TCRBD02-01		TCRBJ02-07*01	TCRBJ02	TCRBJ02-07	01				0	0	5	3	2	3	42	-1	59	63	65	1	In	VDJ
TCAGAACCCAGGGACTCAGCTGTGTACTTCTGTGCCAGCAGTTTAAAGGCTGGACAGCGGCTACGCTACGAGCAGTACTTCGGGCCG	CASSLKAGQRLRYEQYF	1	4.687507324230194E-6	51	TCRBV12	TCRBV12				TCRBV12-03,TCRBV12-04		TCRBD01-01*01	TCRBD01	TCRBD01-01	01				TCRBJ02-07*01	TCRBJ02	TCRBJ02-07	01				2	6	1	5	8	3	30	45	51	57	65	1	In	VDJ
TGAACGCCTTGGAGCTGGACGACTCGGCCCTGTATCTCTGTGCCAGCAGCTTGCAGGGTCATAAGCTACGAGCAGTACTTCGGGCCG		1	4.687507324230194E-6	43	TCRBV05-04*01	TCRBV05	TCRBV05-04	01				TCRBD01-01*01	TCRBD01	TCRBD01-01	01				TCRBJ02-07*01	TCRBJ02	TCRBJ02-07	01				1	0	4	3	7	3	38	-1	53	58	65	1	Out	VDJ
GAGTCGGCTGCTCCCTCCCAAACATCTGTGTACTTCTGTGCCAGCAGTACTCCCACAGGGTTTTCCTACGAGCAGTACTTCGGGCCG	CASSTPTGFSYEQYF	1	4.687507324230194E-6	45	TCRBV06	TCRBV06				TCRBV06-02,TCRBV06-03		TCRBD01-01*01	TCRBD01	TCRBD01-01	01				TCRBJ02-07*01	TCRBJ02	TCRBJ02-07	01				5	6	3	3	3	1	36	48	54	60	63	1	In	VDJ
TGGAGCTGGGGGACTCGGCCCTTTATCTTTGCGCCAGCAGCTTGCCGGGGGGCGAGGATTGGGTCCTACGAGCAGTACTTCGGGCCG		1	4.687507324230194E-6	52	TCRBV05-01*01	TCRBV05	TCRBV05-01	01				TCRBD02-01*01	TCRBD02	TCRBD02-01	01				TCRBJ02-07*01	TCRBJ02	TCRBJ02-07	01				1	1	8	1	11	1	29	44	45	52	63	1	Out	VDJ
CAGGTAGTGCGAGGAGATTCGGCAGCTTATTTCTGTGCCAGCTCACCCGGATTGGGACAGGGGTCCTACGAGCAGTACTTCGGGCCG	CASSPGLGQGSYEQYF	1	4.687507324230194E-6	48	TCRBV18-01*01	TCRBV18	TCRBV18-01	01				TCRBD01-01*01	TCRBD01	TCRBD01-01	01				TCRBJ02-07*01	TCRBJ02	TCRBJ02-07	01				3	6	0	2	0	1	33	47	53	-1	63	1	In	VDJ
ATCCTGGAGTCGCCCAGCCCCAACCAGACCTCTCTGTACTTCTGTGCCAGCAGTTTAACAGGGTCCTACGAGCAGTACTTCGGGCCG	CASSLTGSYEQYF	1	4.687507324230194E-6	39	TCRBV27-01*01	TCRBV27	TCRBV27-01	01				TCRBD01-01*01	TCRBD01	TCRBD01-01	01				TCRBJ02-07*01	TCRBJ02	TCRBJ02-07	01				2	0	3	3	0	1	42	-1	57	-1	63	1	In	VDJ
GTGAACGCCTTGGAGCTGGAGGACTCGGCCCTGTATCTCTGTGCCAGCACCTACAGGGGTCGGTCCTACGAGCAGTACTTCGGGCCG	CASTYRGRSYEQYF	1	4.687507324230194E-6	42	TCRBV05-08*01	TCRBV05	TCRBV05-08	01				TCRBD01-01*01	TCRBD01	TCRBD01-01	01				TCRBJ02-07*01	TCRBJ02	TCRBJ02-07	01				6	3	3	2	4	1	39	49	52	59	63	1	In	VDJ
CACATCAATTCCCTGGAGCTTGGTGACTCTGCTGTGTATTTCTGTGCCAGCAGCCAGGGACGGTCCTACGAGCAGTACTTCGGGCCG	CASSQGRSYEQYF	1	4.687507324230194E-6	39	TCRBV03	TCRBV03				TCRBV03-01,TCRBV03-02						TCRBD01,TCRBD02	TCRBD01-01,TCRBD02-01		TCRBJ02-07*01	TCRBJ02	TCRBJ02-07	01				3	0	0	7	2	1	42	-1	56	61	63	1	In	VDJ
TCAGCGCACAGAGCAGCGGGACTCAGCCATGTATCGCTGTGCTAGCAGCGAGGACAGGTTCCGTCCTACGAGCAGTACTTCGGGCCG		1	4.687507324230194E-6	44	TCRBV07-07*01	TCRBV07	TCRBV07-07	01				TCRBD01-01*01	TCRBD01	TCRBD01-01	01				TCRBJ02-07*01	TCRBJ02	TCRBJ02-07	01				5	2	1	4	5	1	37	49	51	58	63	1	Out	VDJ
GGAGTCCGCCAGCACCAACCAGACATCTATGTACCTCTGTGCCAGCAGTTCTGCAGGGCCACGTCCTACGAGCAGTACTTCGGGCCG		1	4.687507324230194E-6	44	TCRBV28-01*01	TCRBV28	TCRBV28-01	01				TCRBD01-01*01	TCRBD01	TCRBD01-01	01				TCRBJ02-07*01	TCRBJ02	TCRBJ02-07	01				4	3	4	3	5	1	37	50	53	58	63	1	Out	VDJ
GGAGCTTGGTGACTCTGCTGTGTATTTCTGTGCCAGCAGCCAAGATAGCCAGAGGGGCAAAAGTCCTACGAGCAGTACTTCGGGCCG		1	4.687507324230194E-6	53	TCRBV03	TCRBV03				TCRBV03-01,TCRBV03-02						TCRBD01,TCRBD02	TCRBD01-01,TCRBD02-01		TCRBJ02-07*01	TCRBJ02	TCRBJ02-07	01				0	7	5	2	6	1	28	45	52	57	63	1	Out	VDJ
GAGTCAGGGGACACAGCACTGTATTTCTGTGCCAGCAGCTTCTCAGCGGCGGGGCCCACCTTCTCCTACGAGCAGTACTTCGGGCCG	CASSFSAAGPTFSYEQYF	1	4.687507324230194E-6	54	TCRBV21-01*01	TCRBV21	TCRBV21-01	01				TCRBD02-01*01	TCRBD02	TCRBD02-01	01				TCRBJ02-07*01	TCRBJ02	TCRBJ02-07	01				5	9	7	3	8	0	27	39	48	54	62	1	In	VDJ
CTGCTGTCGGCTGCTCCCTCCCAGACATCTGTGTACTTCTGTGCCAGCAGTGATACGACAGTCTCCTACGAGCAGTACTTCGGGCCG	CASSDTTVSYEQYF	1	4.687507324230194E-6	42	TCRBV06-05*01	TCRBV06	TCRBV06-05	01				TCRBD01-01*01	TCRBD01	TCRBD01-01	01				TCRBJ02-07*01	TCRBJ02	TCRBJ02-07	01				5	5	2	5	1	0	39	51	56	61	62	1	In	VDJ
ATGAGCTCCTTGGAGCTGGGGGACTCAGCCCTGTACTTCTGTGCCAGCAGCTTAGGACAGGGCTCCTACGAGCAGTACTTCGGGCCG	CASSLGQGSYEQYF	1	4.687507324230194E-6	42	TCRBV13-01*01	TCRBV13	TCRBV13-01	01				TCRBD01-01*01	TCRBD01	TCRBD01-01	01				TCRBJ02-07*01	TCRBJ02	TCRBJ02-07	01				0	0	3	3	0	0	39	-1	56	-1	62	1	In	VDJ
ATCCAGCAGGTAGTGCGAGGAGATTCGGCAGCTTATTTCTGTGCCAGCTCATACGGGACCGGCTCCTACGAGCAGTACTTCGGGCCG	CASSYGTGSYEQYF	1	4.687507324230194E-6	42	TCRBV18-01*01	TCRBV18	TCRBV18-01	01								TCRBD01,TCRBD02	TCRBD01-01,TCRBD02-01		TCRBJ02-07*01	TCRBJ02	TCRBJ02-07	01				5	3	0	7	3	0	39	51	54	59	62	1	In	VDJ
GAGTCGGCTGCTCCCTCCCAGACATCTGTGTACTTCTGTGCCAGCAGCCGGGACGGATCTAGCTCCTACGAGCAGTACTTCGGGCCG	CASSRDGSSSYEQYF	1	4.687507324230194E-6	45	TCRBV06-01*01	TCRBV06	TCRBV06-01	01								TCRBD01,TCRBD02	TCRBD01-01,TCRBD02-01		TCRBJ02-07*01	TCRBJ02	TCRBJ02-07	01				6	2	0	7	8	0	36	47	49	54	62	1	In	VDJ
GTAGTGCGAGGAGATTCGGCAGCTTATTTCTGTGCCAGCTCACCCTCCGGACGGGGGACTAGCTCCTACGAGCAGTACTTCGGGCCG	CASSPSGRGTSSYEQYF	1	4.687507324230194E-6	51	TCRBV18-01*01	TCRBV18	TCRBV18-01	01				TCRBD02-01	TCRBD02	TCRBD02-01				01,02	TCRBJ02-07*01	TCRBJ02	TCRBJ02-07	01				3	10	0	8	0	0	30	44	54	-1	62	1	In	VDJ
CAACCTGCAAAGCTTGAGGACTCGGCCGTGTATCTCTGTGCCAGCAGCTTGGTTAGGGTGAGCTCCTACGAGCAGTACTTCGGGCCG	CASSLVRVSSYEQYF	1	4.687507324230194E-6	45	TCRBV11-02*02	TCRBV11	TCRBV11-02	02								TCRBD01,TCRBD02	TCRBD01-01,TCRBD02-01		TCRBJ02-07*01	TCRBJ02	TCRBJ02-07	01				3	4	5	3	4	0	36	50	54	58	62	1	In	VDJ
GCAGAGCTTGGGGACTCGGCCATGTATCTCTGTGCCAGCAGCTTCCCGGCATTAGGAGGGAGCTCCTACGAGCAGTACTTCGGGCCG	CASSFPALGGSSYEQYF	1	4.687507324230194E-6	51	TCRBV11-01*01	TCRBV11	TCRBV11-01	01				TCRBD02-01*02	TCRBD02	TCRBD02-01	02				TCRBJ02-07*01	TCRBJ02	TCRBJ02-07	01				3	10	10	0	2	0	30	44	54	60	62	1	In	VDJ
CTCAAGATCCAGCCTGCAGAGCTTGGGGACTCGGCCGTGTATCTCTGTGCCAGCAGCTTAAGCTCCTACGAGCAGTACTTCGGGCCG	CASSLSSYEQYF	1	4.687507324230194E-6	36	TCRBV11-03*01	TCRBV11	TCRBV11-03	01								TCRBD01,TCRBD02	TCRBD01-01,TCRBD02-01		TCRBJ02-07*01	TCRBJ02	TCRBJ02-07	01				2	0	5	5	0	0	45	-1	60	-1	62	1	In	VDJ
ACATCGGCCCAAAAGAACCCGACAGCTTTCTATCTCTGTGCCAGTAGTCCGCTGGGGGGAAGCTCCTACGAGCAGTACTTCGGGCCG	CASSPLGGSSYEQYF	1	4.687507324230194E-6	45	TCRBV19-01	TCRBV19	TCRBV19-01				01,02	TCRBD02-01*01	TCRBD02	TCRBD02-01	01				TCRBJ02-07*01	TCRBJ02	TCRBJ02-07	01				5	5	9	1	3	0	36	48	53	59	62	1	In	VDJ
AACGCCTTGGAGCTGGAGGACTCGGCCCTGTATCTCTGTGCCAGCAGCTCTCATCGGGGCCCCTCCTACGAGCAGTACTTCGGGCCG	CASSSHRGPSYEQYF	1	4.687507324230194E-6	45	TCRBV05-08*01	TCRBV05	TCRBV05-08	01								TCRBD01,TCRBD02	TCRBD01-01,TCRBD02-01		TCRBJ02-07*01	TCRBJ02	TCRBJ02-07	01				3	6	7	0	2	0	36	49	55	60	62	1	In	VDJ
AATTCCCTGGAGCTTGGTGACTCTGCTGTGTATTTCTGTGCCAGCAGCCAAGCGGCCGGGACCTCCTACGAGCAGTACTTCGGGCCG	CASSQAAGTSYEQYF	1	4.687507324230194E-6	45	TCRBV03	TCRBV03				TCRBV03-01,TCRBV03-02						TCRBD01,TCRBD02	TCRBD01-01,TCRBD02-01		TCRBJ02-07*01	TCRBJ02	TCRBJ02-07	01				1	5	0	7	0	0	36	52	57	-1	62	1	In	VDJ
GGACTCGGCCCTTTATCTTTGCGCCAGCAGCTCTACCAACTCCGGGACAGGAGTCCGGGGGACTCCTACGAGCAGTACTTCGGGCCG		1	4.687507324230194E-6	62	TCRBV05-01*01	TCRBV05	TCRBV05-01	01				TCRBD01-01*01	TCRBD01	TCRBD01-01	01				TCRBJ02-07*01	TCRBJ02	TCRBJ02-07	01				3	11	0	4	11	0	19	32	43	51	62	1	Out	VDJ
ATCCAGCGCACAGAGCAGCGGGACTCGGCCATGTATCGCTGTGCCAGCAGGATGACCAAGGACTCCTACGAGCAGTACTTCGGGCCG	CASRMTKDSYEQYF	1	4.687507324230194E-6	42	TCRBV07-06*01	TCRBV07	TCRBV07-06	01								TCRBD01,TCRBD02	TCRBD01-01,TCRBD02-01		TCRBJ02-07*01	TCRBJ02	TCRBJ02-07	01				6	9	1	8	0	0	39	50	59	-1	62	1	In	VDJ
GTGACATCGGCCCAAAAGAACCCGACAGCTTTCTATCTCTGTGCCAGCCAGAGAGCTGGGAACTCCTACGAGCAGTACTTCGGGCCG	CASQRAGNSYEQYF	1	4.687507324230194E-6	42	TCRBV19-01	TCRBV19	TCRBV19-01				01,02					TCRBD01,TCRBD02	TCRBD01-01,TCRBD02-01		TCRBJ02-07*01	TCRBJ02	TCRBJ02-07	01				9	10	0	8	1	0	39	47	57	61	62	1	In	VDJ
ACTCTGGAGTCCGCTACCAGCTCCCAGACATCTGTGTACTTCTGTGCCATCAGTGTGGCCAACTCCTACGAGCAGTACTTCGGGCCG	CAISVANSYEQYF	1	4.687507324230194E-6	39	TCRBV10-03*01	TCRBV10	TCRBV10-03	01				TCRBD01-01*01	TCRBD01	TCRBD01-01	01				TCRBJ02-07*01	TCRBJ02	TCRBJ02-07	01				4	1	9	0	3	0	42	55	56	59	62	1	In	VDJ
ACACAGCAGGAGGACTCGGCCGTGTATCTCTGTGCCAGCAGCTTAGTAGGGAGGGGGACAAACTCCTACGAGCAGTACTTCGGGCCG	CASSLVGRGTNSYEQYF	1	4.687507324230194E-6	51	TCRBV07-02*01	TCRBV07	TCRBV07-02	01				TCRBD02-01*02	TCRBD02	TCRBD02-01	02				TCRBJ02-07*01	TCRBJ02	TCRBJ02-07	01				1	2	9	0	7	0	30	46	48	55	62	1	In	VDJ
GGAGATCCAGTCCACGGAGTCAGGGGACACAGCACTGTATTTCTGTGCCAGCCCCCGGACAGATCCTACGAGCAGTACTTCGGGCCG		1	4.687507324230194E-6	38	TCRBV21-01*01	TCRBV21	TCRBV21-01	01				TCRBD01-01*01	TCRBD01	TCRBD01-01	01				TCRBJ02-07*01	TCRBJ02	TCRBJ02-07	01				8	4	1	5	1	1	43	52	56	62	63	1	Out	VDJ
CTGTCGGCTGCTCCCTCCCAGACATCTGTGTACTTCTGTGCCAGCAGCCGGGGACAGGGGGGTGCCTACGAGCAGTACTTCGGGCCG	CASSRGQGGAYEQYF	1	4.687507324230194E-6	45	TCRBV06-05*01	TCRBV06	TCRBV06-05	01				TCRBD01-01*01	TCRBD01	TCRBD01-01	01				TCRBJ02-07*01	TCRBJ02	TCRBJ02-07	01				6	3	0	1	3	2	36	47	50	61	64	1	In	VDJ
ATCCAGCGCACAGAGCAGGGGGACTCGGCCATGTATCTCTGTGCCAGCAGCCAGCGGGACAGTGCCTACGAGCAGTACTTCGGGCCG	CASSQRDSAYEQYF	1	4.687507324230194E-6	42	TCRBV07-09	TCRBV07	TCRBV07-09				01,03					TCRBD01,TCRBD02	TCRBD01-01,TCRBD02-01		TCRBJ02-07*01	TCRBJ02	TCRBJ02-07	01				5	4	0	5	2	2	39	51	55	62	64	1	In	VDJ
ACATCGGCCCAAAAGAACCCGACAGCTTTCTATCTCTGTGCCAGTAGTATGAGGCTAGCGGGGGCCTACGAGCAGTACTTCGGGCCG	CASSMRLAGAYEQYF	1	4.687507324230194E-6	45	TCRBV19-01	TCRBV19	TCRBV19-01				01,02	TCRBD02-01*01	TCRBD02	TCRBD02-01	01				TCRBJ02-07*01	TCRBJ02	TCRBJ02-07	01				3	4	4	2	0	2	36	50	54	-1	64	1	In	VDJ
AACGCCTTGGAGCTGGACGACTCGGCCCTGTATCTCTGTGCCAGCAGCATGGGACTAGCGGGGGCCTACGAGCAGTACTTCGGGCCG	CASSMGLAGAYEQYF	1	4.687507324230194E-6	45	TCRBV05-04*01	TCRBV05	TCRBV05-04	01				TCRBD02-01*01	TCRBD02	TCRBD02-01	01				TCRBJ02-07*01	TCRBJ02	TCRBJ02-07	01				0	0	2	2	0	2	36	-1	52	-1	64	1	In	VDJ
GAGCTGGGGGACTCGGCCCTTTATCTTTGCGCCAGCAGCTTGATTTATACCCCCCAGGGGGCGGCCTACGAGCAGTACTTCGGGCCG	CASSLIYTPQGAAYEQYF	1	4.687507324230194E-6	54	TCRBV05-01*01	TCRBV05	TCRBV05-01	01				TCRBD01-01*01	TCRBD01	TCRBD01-01	01				TCRBJ02-07*01	TCRBJ02	TCRBJ02-07	01				1	12	4	0	2	2	27	42	54	62	64	1	In	VDJ
AGCACCTTGGAGCTGGGGGACTCGGCCCTTTATCTTTGCGCCAGCAGCTTGGGGACAGGGGGCGCCTACGAGCAGTACTTCGGGCCG	CASSLGTGGAYEQYF	1	4.687507324230194E-6	45	TCRBV05-01*01	TCRBV05	TCRBV05-01	01				TCRBD01-01*01	TCRBD01	TCRBD01-01	01				TCRBJ02-07*01	TCRBJ02	TCRBJ02-07	01				0	0	1	0	1	2	36	-1	52	63	64	1	In	VDJ
GAGCTGGGGGACTCGGCCCTTTATCTTTGCGCCAGCAGCTTGTTGGGTGCCGGAGGGCCGGCCGCCTACGAGCAGTACTTCGGGCCG	CASSLLGAGGPAAYEQYF	1	4.687507324230194E-6	54	TCRBV05-01*01	TCRBV05	TCRBV05-01	01				TCRBD02-01*02	TCRBD02	TCRBD02-01	02				TCRBJ02-07*01	TCRBJ02	TCRBJ02-07	01				1	9	10	0	7	2	27	42	51	57	64	1	In	VDJ
CCAGCGCACAGAGCAGGGGGACTCAGCCGCGTATCTCCGTGCCAGCAGCTTAACGCCGCGGACGCCTACGAGCAGTACTTCGGGCCG		2	9.375014648460388E-6	44	TCRBV07-03*03	TCRBV07	TCRBV07-03	03								TCRBD01,TCRBD02	TCRBD01-01,TCRBD02-01		TCRBJ02-07*01	TCRBJ02	TCRBJ02-07	01				0	5	1	7	1	2	37	54	59	63	64	2	Out	VDJ
GTGAACGCCTTGGAGCTGGACGACTCGGCCCTGTATCTCTGTGCCAGCAGTCGCGGGACAGGAGCCTACGAGCAGTACTTCGGGCCG	CASSRGTGAYEQYF	1	4.687507324230194E-6	42	TCRBV05-04*01	TCRBV05	TCRBV05-04	01				TCRBD01-01*01	TCRBD01	TCRBD01-01	01				TCRBJ02-07*01	TCRBJ02	TCRBJ02-07	01				5	4	0	4	2	2	39	50	54	62	64	1	In	VDJ
GTCAGGGGACACAGCACTGTATTTCTGTGCCAGCAGCAAAGGCGGACTAGCGGGGCCTTTCCAGCCTACGAGCAGTACTTCGGGCCG		1	4.687507324230194E-6	56	TCRBV21-01*01	TCRBV21	TCRBV21-01	01				TCRBD02-01*01	TCRBD02	TCRBD02-01	01				TCRBJ02-07*01	TCRBJ02	TCRBJ02-07	01				1	2	1	3	9	2	25	41	43	55	64	1	Out	VDJ
CTGAAGATCCGGTCCACAAAGCTGGAGGACTCAGCCATGTACTTCTGTGCCAGCATGGGACAAGCCTACGAGCAGTACTTCGGGCCG	CASMGQAYEQYF	1	4.687507324230194E-6	36	TCRBV02-01*01	TCRBV02	TCRBV02-01	01				TCRBD01-01*01	TCRBD01	TCRBD01-01	01				TCRBJ02-07*01	TCRBJ02	TCRBJ02-07	01				7	1	0	6	2	2	45	55	56	62	64	1	In	VDJ
GCTGCTCCCTCCCAGACATCTGTGTACTTCTGTGCCAGCAGTTATCACGCGGGGGGCACCTTTCCCTACGAGCAGTACTTCGGGCCG	CASSYHAGGTFPYEQYF	1	4.687507324230194E-6	51	TCRBV06	TCRBV06				TCRBV06-05,TCRBV06-06		TCRBD02-01*01	TCRBD02	TCRBD02-01	01				TCRBJ02-07*01	TCRBJ02	TCRBJ02-07	01				3	4	7	1	8	2	30	44	48	56	64	1	In	VDJ
CTGAGCTCTCTGGAGCTGGGGGACTCAGCTTTGTATTTCTGTGCCAGCAGCCCTGGGACTTCTCCCTACGAGCAGTACTTCGGGCCG	CASSPGTSPYEQYF	1	4.687507324230194E-6	42	TCRBV09-01	TCRBV09	TCRBV09-01				01,02	TCRBD02-01	TCRBD02	TCRBD02-01				01,02	TCRBJ02-07*01	TCRBJ02	TCRBJ02-07	01				4	3	0	10	4	2	39	51	54	60	64	1	In	VDJ
CACGCCCTGCAGCCAGAAGACTCAGCCCTGTATCTCTGCGCCAGCAGCCCCCGGGACAGGCCTCCCTACGAGCAGTACTTCGGGCCG	CASSPRDRPPYEQYF	1	4.687507324230194E-6	45	TCRBV04-01*01	TCRBV04	TCRBV04-01	01				TCRBD01-01*01	TCRBD01	TCRBD01-01	01				TCRBJ02-07*01	TCRBJ02	TCRBJ02-07	01				4	3	0	4	4	2	36	49	52	60	64	1	In	VDJ
AGGTAGTGCGAGGAGATTCGGCAGCTTATTTCTGTGCCAGCTCACCTCACGGCTAGCCCGACTCCCTACGAGCAGTACTTCGGGCCG		1	4.687507324230194E-6	49	TCRBV18-01*01	TCRBV18	TCRBV18-01	01				TCRBD02-01	TCRBD02	TCRBD02-01				01,02	TCRBJ02-07*01	TCRBJ02	TCRBJ02-07	01				3	6	4	7	7	2	32	46	52	57	64	1	Out	VDJ
TCGCCCAGCCCCAACCAGACCTCTCTGTACTTCTGTGCCAGCAGTTTAAAAACTAGTTTTGTGCCCTACGAGCAGTACTTCGGGCCG	CASSLKTSFVPYEQYF	1	4.687507324230194E-6	48	TCRBV27-01*01	TCRBV27	TCRBV27-01	01				TCRBD02-01	TCRBD02	TCRBD02-01				01,02	TCRBJ02-07*01	TCRBJ02	TCRBJ02-07	01				2	3	3	8	8	2	33	48	51	56	64	1	In	VDJ
TCGGCCCAAAAGAACCCGACAGCTTTCTATCTCTGTGCCAGTAGTATTAGATCGGGACAGGGGCCCTACGAGCAGTACTTCGGGCCG	CASSIRSGQGPYEQYF	1	4.687507324230194E-6	48	TCRBV19-01	TCRBV19	TCRBV19-01				01,02	TCRBD01-01*01	TCRBD01	TCRBD01-01	01				TCRBJ02-07*01	TCRBJ02	TCRBJ02-07	01				3	6	0	2	1	2	33	47	53	63	64	1	In	VDJ
AACGCCTTGTTGCTGGGGGACTCGGCCCTTTATCTTTGCGCCAGCAGCTCTTCCGGGACAGGGCCCTACGAGCAGTACTTCGGGCCG	CASSSSGTGPYEQYF	1	4.687507324230194E-6	45	TCRBV05	TCRBV05				TCRBV05-05,TCRBV05-06		TCRBD01-01*01	TCRBD01	TCRBD01-01	01				TCRBJ02-07*01	TCRBJ02	TCRBJ02-07	01				3	5	0	3	1	2	36	49	54	63	64	1	In	VDJ
CTGTGACATCGGCCCAAAAGAACCCGACAGCTTTCTATCTCTGTGCCAGTAGTAGGGACAGGGCCCTACGAGCAGTACTTCGGGCCG		1	4.687507324230194E-6	40	TCRBV19-01	TCRBV19	TCRBV19-01				01,02	TCRBD01-01*01	TCRBD01	TCRBD01-01	01				TCRBJ02-07*01	TCRBJ02	TCRBJ02-07	01				4	0	0	3	1	2	41	-1	54	63	64	1	Out	VDJ
GAGATCCAGCGCACAGAGCAGGGGGACTCGGCCATGTATCTCTGTGCCAGCAGCGGGGGGGGCCCCTACGAGCAGTACTTCGGGCCG	CASSGGGPYEQYF	1	4.687507324230194E-6	39	TCRBV07-09	TCRBV07	TCRBV07-09				01,03	TCRBD02-01*01	TCRBD02	TCRBD02-01	01				TCRBJ02-07*01	TCRBJ02	TCRBJ02-07	01				5	0	9	0	3	2	42	-1	54	61	64	1	In	VDJ
CTGGAGTCCGCTACCAGCTCCCAGACATCTGTGTACTTCTGTGCCATAGGGACAGCCGATCCACCCTACGAGCAGTACTTCGGGCCG	CAIGTADPPYEQYF	1	4.687507324230194E-6	42	TCRBV10-03*01	TCRBV10	TCRBV10-03	01				TCRBD01-01*01	TCRBD01	TCRBD01-01	01				TCRBJ02-07*01	TCRBJ02	TCRBJ02-07	01				9	1	0	5	9	2	39	47	48	55	64	1	In	VDJ
ATCCAGCAGGTAGTGCGAGGAGATTCGGCAGCTTATTTCTGTGCCAGCTCACCAACGGAGGGTACCTACGAGCAGTACTTCGGGCCG	CASSPTEGTYEQYF	1	4.687507324230194E-6	42	TCRBV18-01*01	TCRBV18	TCRBV18-01	01				TCRBD02-01*02	TCRBD02	TCRBD02-01	02				TCRBJ02-07*01	TCRBJ02	TCRBJ02-07	01				2	2	10	0	2	2	39	54	56	62	64	1	In	VDJ
GTGAACGCCTTGTTGCTGGGGGACTCGGCCCTCTATCTCTGTGCCAGCAGCTTCGGAGCGGGGACCTACGAGCAGTACTTCGGGCCG	CASSFGAGTYEQYF	1	4.687507324230194E-6	42	TCRBV05-06*01	TCRBV05	TCRBV05-06	01				TCRBD02-01*01	TCRBD02	TCRBD02-01	01				TCRBJ02-07*01	TCRBJ02	TCRBJ02-07	01				2	3	6	3	1	2	39	53	56	63	64	1	In	VDJ
CTGATTCTGGAGTCCGCCAGCACCAACCAGACATCTATGTACCTCTGTGCCAGCAGTCTCCGGACCTACGAGCAGTACTTCGGGCCG	CASSLRTYEQYF	1	4.687507324230194E-6	36	TCRBV28-01*01	TCRBV28	TCRBV28-01	01								TCRBD01,TCRBD02	TCRBD01-01,TCRBD02-01		TCRBJ02-07*01	TCRBJ02	TCRBJ02-07	01				5	4	1	8	0	2	45	57	61	-1	64	1	In	VDJ
CTGCTGTCGGCTGCTCCCTCCCAGACATCTGTGTACTTCTGTGCCAGCAGTTACACTGACAGGACCTACGAGCAGTACTTCGGGCCG	CASSYTDRTYEQYF	1	4.687507324230194E-6	42	TCRBV06-05*01	TCRBV06	TCRBV06-05	01				TCRBD01-01*01	TCRBD01	TCRBD01-01	01				TCRBJ02-07*01	TCRBJ02	TCRBJ02-07	01				2	3	2	4	1	2	39	54	57	63	64	1	In	VDJ
GTGAGCACCTTGGAGCTGGGGGACTCGGCCCTTTATCTTTGCGCCAGCAGCTTGGCCCAGGGAACCTACGAGCAGTACTTCGGGCCG	CASSLAQGTYEQYF	1	4.687507324230194E-6	42	TCRBV05-01*01	TCRBV05	TCRBV05-01	01				TCRBD01-01*01	TCRBD01	TCRBD01-01	01				TCRBJ02-07*01	TCRBJ02	TCRBJ02-07	01				0	2	4	3	2	2	39	55	57	62	64	1	In	VDJ
ATGAGCCCTGAAGACAGCAGCATATATCTCTGCAGCGTTGACCCTCGGTTGGCAACACAGGGAACCTACGAGCAGTACTTCGGGCCG	CSVDPRLATQGTYEQYF	1	4.687507324230194E-6	51	TCRBV29-01*01	TCRBV29	TCRBV29-01	01				TCRBD01-01*01	TCRBD01	TCRBD01-01	01				TCRBJ02-07*01	TCRBJ02	TCRBJ02-07	01				3	15	3	3	2	2	30	41	56	62	64	1	In	VDJ
CTGGAGTCCGCCAGCACCAACCAGACATCTATGTACCTCTGTGCCTCCTCCCCGGGACTGAGAACCTACGAGCAGTACTTCGGGCCG	CASSPGLRTYEQYF	1	4.687507324230194E-6	42	TCRBV28-01*01	TCRBV28	TCRBV28-01	01				TCRBD02-01	TCRBD02	TCRBD02-01				01,02	TCRBJ02-07*01	TCRBJ02	TCRBJ02-07	01				11	8	0	10	5	2	39	45	53	59	64	1	In	VDJ
AAGATCCGGTCCACAAAGCTGGAGGACTCAGCCATGTACTTCTGTGCCAGCAGTGTTTACAGAACCTACGAGCAGTACTTCGGGCCG	CASSVYRTYEQYF	1	4.687507324230194E-6	39	TCRBV02-01*01	TCRBV02	TCRBV02-01	01				TCRBD01-01*01	TCRBD01	TCRBD01-01	01				TCRBJ02-07*01	TCRBJ02	TCRBJ02-07	01				4	3	3	5	2	2	42	55	58	62	64	1	In	VDJ
GAGTCGCCCAGCCCCAACCAGACCTCTCTGTACTTCTGTGCCAGCAGTTTTGGCAGGGGTTCAACCTACGAGCAGTACTTCGGGCCG	CASSFGRGSTYEQYF	1	4.687507324230194E-6	45	TCRBV27-01*01	TCRBV27	TCRBV27-01	01				TCRBD01-01*01	TCRBD01	TCRBD01-01	01				TCRBJ02-07*01	TCRBJ02	TCRBJ02-07	01				3	3	4	2	5	2	36	50	53	59	64	1	In	VDJ
ACTCTGAAGATCCAGCGCACACAGCAGGAGGACTCCGCCGTGTATCTCTGTGCCAGCAGCTCAACCTACGAGCAGTACTTCGGGCCG	CASSSTYEQYF	1	4.687507324230194E-6	33	TCRBV07-08*01	TCRBV07	TCRBV07-08	01				TCRBD01-01*01	TCRBD01	TCRBD01-01	01				TCRBJ02-07*01	TCRBJ02	TCRBJ02-07	01				4	0	4	6	1	2	48	-1	61	63	64	1	In	VDJ
GTCCACAAAGCTGGAGGACTCAGCCATGTACTTCTGTGCCAAATCGACGGAACACTAGCGGTGTACTACGAGCAGTACTTCGGGCCG		1	4.687507324230194E-6	47	TCRBV02-01*01	TCRBV02	TCRBV02-01	01				TCRBD02-01	TCRBD02	TCRBD02-01				01,02	TCRBJ02-07*01	TCRBJ02	TCRBJ02-07	01				10	12	3	5	4	3	34	41	53	61	65	1	Out	VDJ
GAGTCGCCCAGCCCCAACCAGACCTCTCTGTACTTCTGTGCCAGCAGTCCCCTGGGACAGATCTACTACGAGCAGTACTTCGGGCCG	CASSPLGQIYYEQYF	1	4.687507324230194E-6	45	TCRBV27-01*01	TCRBV27	TCRBV27-01	01				TCRBD01-01*01	TCRBD01	TCRBD01-01	01				TCRBJ02-07*01	TCRBJ02	TCRBJ02-07	01				5	5	0	5	5	3	36	48	53	60	65	1	In	VDJ
CCTCCCAGACATCTGTGTACTTCTGTGCCAGCAGTTACTACGACAGGGCCGTCATCTTGAGTTGACTACGAGCAGTACTTCGGGCCG		1	4.687507324230194E-6	58	TCRBV06	TCRBV06				TCRBV06-05,TCRBV06-06		TCRBD01-01*01	TCRBD01	TCRBD01-01	01				TCRBJ02-07*01	TCRBJ02	TCRBJ02-07	01				1	2	2	3	17	3	23	39	41	48	65	1	Out	VDJ
CGCACAGAGCAGGGGGACTCGGCCATGTATCTCTGTGCCAGCAGCTTAGGAATTGGCGTCTCTGACTACGAGCAGTACTTCGGGCCG	CASSLGIGVSDYEQYF	1	4.687507324230194E-6	48	TCRBV07-09	TCRBV07	TCRBV07-09				01,03					TCRBD01,TCRBD02	TCRBD01-01,TCRBD02-01		TCRBJ02-07*01	TCRBJ02	TCRBJ02-07	01				1	5	9	0	8	3	33	49	54	57	65	1	In	VDJ
GAGTCGCCCAGCCCCAACCAGACCTCTCTGTACTTCTGTGCCAGCAGACCCCAGGGGCCAGCGGACTACGAGCAGTACTTCGGGCCG	CASRPQGPADYEQYF	1	4.687507324230194E-6	45	TCRBV27-01*01	TCRBV27	TCRBV27-01	01				TCRBD01-01*01	TCRBD01	TCRBD01-01	01				TCRBJ02-07*01	TCRBJ02	TCRBJ02-07	01				6	4	4	2	8	3	36	47	51	57	65	1	In	VDJ
AACGCCTTGTTGCTGGGGGACTCGGCCGTGTATCTCTGTGCCAGCAGCTTCGGACGGGGCGGCGACTACGAGCAGTACTTCGGGCCG	CASSFGRGGDYEQYF	1	4.687507324230194E-6	45	TCRBV05-05*01	TCRBV05	TCRBV05-05	01								TCRBD01,TCRBD02	TCRBD01-01,TCRBD02-01		TCRBJ02-07*01	TCRBJ02	TCRBJ02-07	01				2	5	7	0	5	3	36	50	55	60	65	1	In	VDJ
ATCCAGCGCACAGAGCAGGGGGACTCGGCCATGTATCTCTGTGCCAGCAGCTTAGATGTTAGCGACTACGAGCAGTACTTCGGGCCG	CASSLDVSDYEQYF	1	4.687507324230194E-6	42	TCRBV07-09	TCRBV07	TCRBV07-09				01,03	TCRBD02-01	TCRBD02	TCRBD02-01				01,02	TCRBJ02-07*01	TCRBJ02	TCRBJ02-07	01				1	4	5	6	1	3	39	55	59	64	65	1	In	VDJ
CGCACAGAGCAGGGGGACTCGGCCATGTATCTCTGTGCCAGCAGCTTAGGAAGCGGCAGTTCCGACTACGAGCAGTACTTCGGGCCG	CASSLGSGSSDYEQYF	1	4.687507324230194E-6	48	TCRBV07-09	TCRBV07	TCRBV07-09				01,03	TCRBD02-01	TCRBD02	TCRBD02-01				01,02	TCRBJ02-07*01	TCRBJ02	TCRBJ02-07	01				1	2	6	5	9	3	33	49	51	56	65	1	In	VDJ
ACATCGGCCCAAAAGAACCCGACAGCTTTCTATCTCTGTGCCAGTAGTATAGGCAGCGGGGCGCACTACGAGCAGTACTTCGGGCCG	CASSIGSGAHYEQYF	1	4.687507324230194E-6	45	TCRBV19-01	TCRBV19	TCRBV19-01				01,02	TCRBD02-01*01	TCRBD02	TCRBD02-01	01				TCRBJ02-07*01	TCRBJ02	TCRBJ02-07	01				1	2	6	3	4	3	36	52	54	61	65	1	In	VDJ
CTGCTCCCTCCCAGACATCTGTGTACTTCTGTGCCAGCAGCGAAGAGGCTAGCGGGGGGGCTCCACTACGAGCAGTACTTCGGGCCG		1	4.687507324230194E-6	52	TCRBV06-01*01	TCRBV06	TCRBV06-01	01				TCRBD02-01*01	TCRBD02	TCRBD02-01	01				TCRBJ02-07*01	TCRBJ02	TCRBJ02-07	01				1	3	4	0	5	3	29	45	48	60	65	1	Out	VDJ
GAGCAACATGAGCCCTGAAGACAGCAGCATATATCTCTGCAGCGTCCTCACATGGGAGAACCCCACTACGAGCAGTACTTCGGGCCG		1	4.687507324230194E-6	44	TCRBV29-01*01	TCRBV29	TCRBV29-01	01				TCRBD02-01*02	TCRBD02	TCRBD02-01	02				TCRBJ02-07*01	TCRBJ02	TCRBJ02-07	01				6	8	9	2	7	3	37	45	53	58	65	1	Out	VDJ
CTGGGGTTGGAGTCGGCTGCTCCCTCCCAAACATCTGTGTACTTCTGTGCCAGCAGCCACCCCAACTACGAGCAGTACTTCGGGCCG	CASSHPNYEQYF	1	4.687507324230194E-6	36	TCRBV06	TCRBV06				TCRBV06-02,TCRBV06-03						TCRBD01,TCRBD02	TCRBD01-01,TCRBD02-01		TCRBJ02-07*01	TCRBJ02	TCRBJ02-07	01				6	2	3	7	5	3	45	56	58	60	65	1	In	VDJ
ACATCGGCCCAAAAGAACCCGACAGCTTTCTATCTCTGTGCCAGTAGTACTCCCGGGACACCAATATACGAGCAGTACTTCGGGCCG	CASSTPGTPIYEQYF	1	4.687507324230194E-6	45	TCRBV19-01	TCRBV19	TCRBV19-01				01,02	TCRBD01-01*01	TCRBD01	TCRBD01-01	01				TCRBJ02-07*01	TCRBJ02	TCRBJ02-07	01				4	5	0	6	6	4	36	49	54	60	66	1	In	VDJ
CTGGAGTCGCCCAGCCCCAACCAGACCTCTCTGTACTTCTGTGCCAGCAGTTTAATCCCCCAGGGATACGAGCAGTACTTCGGGCCG	CASSLIPQGYEQYF	1	4.687507324230194E-6	42	TCRBV27-01*01	TCRBV27	TCRBV27-01	01				TCRBD01-01*01	TCRBD01	TCRBD01-01	01				TCRBJ02-07*01	TCRBJ02	TCRBJ02-07	01				2	6	4	3	1	4	39	54	60	65	66	1	In	VDJ
ATCCTGGAGTCGCCCAGCCCCAACCAGACCTCTCTGTACTTCTGTGCCAGCAGTTTCTCACTCGGATACGAGCAGTACTTCGGGCCG	CASSFSLGYEQYF	1	4.687507324230194E-6	39	TCRBV27-01*01	TCRBV27	TCRBV27-01	01								TCRBD01,TCRBD02	TCRBD01-01,TCRBD02-01		TCRBJ02-07*01	TCRBJ02	TCRBJ02-07	01				3	7	1	8	0	4	42	56	63	-1	66	1	In	VDJ
CCACGGAGTCAGGGGACACAGCACTGTATTTCTGTGCCAGCAGCAAAACCTTTCAGGGGTTGTAGATACGAGCAGTACTTCGGGCCG		1	4.687507324230194E-6	49	TCRBV21-01*01	TCRBV21	TCRBV21-01	01				TCRBD01-01*01	TCRBD01	TCRBD01-01	01				TCRBJ02-07*01	TCRBJ02	TCRBJ02-07	01				2	6	4	2	7	4	32	47	53	59	66	1	Out	VDJ
CTGCTGGGGTTGGAGTCGGCTGCTCCCTCCCAAACATCTGTGTACTTCTGTGCCAGCAGCCTTCCATACGAGCAGTACTTCGGGCCG	CASSLPYEQYF	1	4.687507324230194E-6	33	TCRBV06	TCRBV06				TCRBV06-02,TCRBV06-03						TCRBD01,TCRBD02	TCRBD01-01,TCRBD02-01		TCRBJ02-07*01	TCRBJ02	TCRBJ02-07	01				6	5	4	6	0	4	48	59	64	-1	66	1	In	VDJ
ATCCAGCGCACACAGCAGGAGGACTCCGCCGTGTATCTCTGTGCCAGCAGCTCGGGGACAGGGCCATACGAGCAGTACTTCGGGCCG	CASSSGTGPYEQYF	1	4.687507324230194E-6	42	TCRBV07-08*01	TCRBV07	TCRBV07-08	01				TCRBD01-01*01	TCRBD01	TCRBD01-01	01				TCRBJ02-07*01	TCRBJ02	TCRBJ02-07	01				4	2	0	3	3	4	39	52	54	63	66	1	In	VDJ
GAGTCGGCTGCTCCCTCCCAAACATCTGTGTACTTCTGTGCCAGCAGTTCGCTCGGGACAGGCCCATACGAGCAGTACTTCGGGCCG	CASSSLGTGPYEQYF	1	4.687507324230194E-6	45	TCRBV06	TCRBV06				TCRBV06-02,TCRBV06-03		TCRBD01-01*01	TCRBD01	TCRBD01-01	01				TCRBJ02-07*01	TCRBJ02	TCRBJ02-07	01				4	5	0	4	4	4	36	49	54	62	66	1	In	VDJ
GCTGCTCCCTCCCAAACATCTGTGTACTTCTGTGCCAGCAGTTACCCTGTTTTCAGGACAGGGGAATACGAGCAGTACTTCGGGCCG	CASSYPVFRTGEYEQYF	1	4.687507324230194E-6	51	TCRBV06	TCRBV06				TCRBV06-02,TCRBV06-03		TCRBD01-01*01	TCRBD01	TCRBD01-01	01				TCRBJ02-07*01	TCRBJ02	TCRBJ02-07	01				2	10	1	2	2	4	30	45	55	64	66	1	In	VDJ
AGCACCTTGGAGCTGGGGGACTCGGCCCTTTATCTTTGCGCCAGCAGCCTAAATAGGGACAGGGAATACGAGCAGTACTTCGGGCCG	CASSLNRDREYEQYF	1	4.687507324230194E-6	45	TCRBV05-01*01	TCRBV05	TCRBV05-01	01				TCRBD01-01*01	TCRBD01	TCRBD01-01	01				TCRBJ02-07*01	TCRBJ02	TCRBJ02-07	01				4	7	0	3	2	4	36	48	55	64	66	1	In	VDJ
ATTCTGGAGTCCGCCAGCACCAACCAGACATCTATGTACCTCTGTGCCAGCAGTTTTGGAATTCAATACGAGCAGTACTTCGGGCCG	CASSFGIQYEQYF	1	4.687507324230194E-6	39	TCRBV28-01*01	TCRBV28	TCRBV28-01	01								TCRBD01,TCRBD02	TCRBD01-01,TCRBD02-01		TCRBJ02-07*01	TCRBJ02	TCRBJ02-07	01				3	1	1	8	6	4	42	56	57	60	66	1	In	VDJ
CAGCCCTCAGAACCCAGGGACTCAGCTGTGTATTTTTGTGCTAGTGGTTTGCCTCATACGTTCGGTGACGAGCAGTACTTCGGGCCG	CASGLPHTFGDEQYF	1	4.687507324230194E-6	45	TCRBV12-05*01	TCRBV12	TCRBV12-05	01				TCRBD02-01	TCRBD02	TCRBD02-01				01,02	TCRBJ02-07*01	TCRBJ02	TCRBJ02-07	01				2	11	8	5	2	5	36	51	62	65	67	1	In	VDJ
GTGAGCACCTTGGAGCTGGGGGACTCGGCCCTTTATCTTTGCGCCAGCAGCCGACAGGGCCTCGGGGACGAGCAGTACTTCGGGCCG	CASSRQGLGDEQYF	1	4.687507324230194E-6	42	TCRBV05-01*01	TCRBV05	TCRBV05-01	01				TCRBD01-01*01	TCRBD01	TCRBD01-01	01				TCRBJ02-07*01	TCRBJ02	TCRBJ02-07	01				4	1	2	3	8	5	39	51	52	59	67	1	In	VDJ
CAGCCCTCAGAACCCAGGGACTCAGCTGTGTACTTCTGTGCCAGCAGTTTGGGGGTGACGACCTCGGACGAGCAGTACTTCGGGCCG	CASSLGVTTSDEQYF	1	4.687507324230194E-6	45	TCRBV12	TCRBV12				TCRBV12-03,TCRBV12-04						TCRBD01,TCRBD02	TCRBD01-01,TCRBD02-01		TCRBJ02-07*01	TCRBJ02	TCRBJ02-07	01				3	0	6	1	12	5	36	-1	50	55	67	1	In	VDJ
CTCAGGCTGGAGTCGGCTGCTCCCTCCCAGACATCTGTGTACTTCTGTGCCAGCACCGGGGACCCCGACGAGCAGTACTTCGGGCCG	CASTGDPDEQYF	1	4.687507324230194E-6	36	TCRBV06-01*01	TCRBV06	TCRBV06-01	01								TCRBD01,TCRBD02	TCRBD01-01,TCRBD02-01		TCRBJ02-07*01	TCRBJ02	TCRBJ02-07	01				7	3	0	7	4	5	45	55	58	63	67	1	In	VDJ
TCCCTGGAGCTTGGTGACTCTGCTGTGTATTTCTGTGCCAGCAGCAGTTGCTATCCCATTTCGTTAGACGAGCAGTACTTCGGGCCG	CASSSCYPISLDEQYF	1	4.687507324230194E-6	48	TCRBV03	TCRBV03				TCRBV03-01,TCRBV03-02		TCRBD02-01	TCRBD02	TCRBD02-01				01,02	TCRBJ02-07*01	TCRBJ02	TCRBJ02-07	01				5	5	4	9	14	5	33	45	50	53	67	1	In	VDJ
ATCCGGTCCACAAAGCTGGAGGACTCAGCCATGTACTTCTGTGCCAGCACGGGAGGGGGACAGGGGCACGAGCAGTACTTCGGGCCG	CASTGGGQGHEQYF	1	4.687507324230194E-6	42	TCRBV02-01*01	TCRBV02	TCRBV02-01	01				TCRBD01-01*01	TCRBD01	TCRBD01-01	01				TCRBJ02-07*01	TCRBJ02	TCRBJ02-07	01				7	7	0	2	1	5	39	49	56	66	67	1	In	VDJ
GTGAGCACCTTGGAGCTGGGGGACTCGGCCCTTTATCTTTGCGCCAGCAGATCCCAACAGGGGTCCCACGAGCAGTACTTCGGGCCG	CASRSQQGSHEQYF	1	4.687507324230194E-6	42	TCRBV05-01*01	TCRBV05	TCRBV05-01	01				TCRBD01-01*01	TCRBD01	TCRBD01-01	01				TCRBJ02-07*01	TCRBJ02	TCRBJ02-07	01				5	6	3	2	4	5	39	50	56	63	67	1	In	VDJ
TTGGAGTCGGCTGCTCCCTCCCAAACATCTGTGTACTTCTGTGCCACAACACTCCGGGACAGGGCCCACGAGCAGTACTTCGGGCCG	CATTLRDRAHEQYF	1	4.687507324230194E-6	42	TCRBV06	TCRBV06				TCRBV06-02,TCRBV06-03		TCRBD01-01*01	TCRBD01	TCRBD01-01	01				TCRBJ02-07*01	TCRBJ02	TCRBJ02-07	01				10	9	0	3	3	5	39	46	55	64	67	1	In	VDJ
TGTCGGCTGCTCCCTCCCAGACATCTGTGTACTTGTGTGCCAGCATTAAGTGGGGGCGTATTCCCCCACGAGCAGTACTTCGGGCCG		1	4.687507324230194E-6	46	TCRBV06-08*01	TCRBV06	TCRBV06-08	01				TCRBD01-01*01	TCRBD01	TCRBD01-01	01				TCRBJ02-07*01	TCRBJ02	TCRBJ02-07	01				7	6	6	0	10	5	35	45	51	57	67	1	Out	VDJ
AACGCCTTGTTGCTGGGGGACTCGGCCCTGTATCTCTGTGCCAGCAGCTTTCCCGGGACAGGGACCCACGAGCAGTACTTCGGGCCG	CASSFPGTGTHEQYF	1	4.687507324230194E-6	45	TCRBV05-05*01	TCRBV05	TCRBV05-05	01				TCRBD01-01*01	TCRBD01	TCRBD01-01	01				TCRBJ02-07*01	TCRBJ02	TCRBJ02-07	01				2	4	0	3	4	5	36	50	54	63	67	1	In	VDJ
AGCACCTTGGAGCTGGGGGACTCGGCCCTTTATCTTTGCGCCAGCAGCTTGCGACGGCTTGCGGGAAACGAGCAGTACTTCGGGCCG	CASSLRRLAGNEQYF	1	4.687507324230194E-6	45	TCRBV05-01*01	TCRBV05	TCRBV05-01	01				TCRBD02-01*02	TCRBD02	TCRBD02-01	02				TCRBJ02-07*01	TCRBJ02	TCRBJ02-07	01				1	9	7	3	1	5	36	51	60	66	67	1	In	VDJ
CTGAGCTCTCTGGAGCTGGGGGACTCAGCTTTGTATTTCTGTGCCAGCAGCGTAGCAGGGTCAACAAACGAGCAGTACTTCGGGCCG	CASSVAGSTNEQYF	1	4.687507324230194E-6	42	TCRBV09-01	TCRBV09	TCRBV09-01				01,02	TCRBD01-01*01	TCRBD01	TCRBD01-01	01				TCRBJ02-07*01	TCRBJ02	TCRBJ02-07	01				0	0	4	3	7	5	39	-1	55	60	67	1	In	VDJ
CTGGAGTCCGCCAGCACCAACCAGACATCTATGTACCTCTGTGCCAGCAGTTTCGGGGATGCGAGGAGAGAGCAGTACTTCGGGCCG	CASSFGDARREQYF	1	4.687507324230194E-6	42	TCRBV28-01*01	TCRBV28	TCRBV28-01	01				TCRBD02-01*01	TCRBD02	TCRBD02-01	01				TCRBJ02-07*01	TCRBJ02	TCRBJ02-07	01				3	0	8	3	11	7	39	-1	53	58	69	1	In	VDJ
TGGAGATCCAGCGCACAGAGCAGGGGGACTCGGCCATGTATCTCTGTGCCAGCAGCGCGACAGGGTACGAAGCAGTACTTCGGGCCG		1	4.687507324230194E-6	37	TCRBV07-09	TCRBV07	TCRBV07-09				01,03	TCRBD01-01*01	TCRBD01	TCRBD01-01	01				TCRBJ02-07*01	TCRBJ02	TCRBJ02-07	01				5	2	2	3	5	8	44	56	58	65	70	1	Out	VDJ
[truncated: 772,555 more chars]
