## Supplementary material for "T cell receptor sequencing specifies psoriasis as a systemic and atopic dermatitis as a skin-focused, allergen-driven disease": TCRSeq_1_AD4TCLg.tsv (part 1 of 3)

nucleotide	aminoAcid	count (templates/reads)	frequencyCount (%)	cdr3Length	vMaxResolved	vFamilyName	vGeneName	vGeneAllele	vFamilyTies	vGeneNameTies	vGeneAlleleTies	dMaxResolved	dFamilyName	dGeneName	dGeneAllele	dFamilyTies	dGeneNameTies	dGeneAlleleTies	jMaxResolved	jFamilyName	jGeneName	jGeneAllele	jFamilyTies	jGeneNameTies	jGeneAlleleTies	vDeletion	n1Insertion	d5Deletion	d3Deletion	n2Insertion	jDeletion	vIndex	n1Index	dIndex	n2Index	jIndex	estimatedNumberGenomes	sequenceStatus	cloneResolved	vOrphon	dOrphon	jOrphon	vFunction	dFunction	jFunction	fractionNucleated	vAlignLength	vAlignSubstitutionCount	vAlignSubstitutionIndexes	vAlignSubstitutionGeneThreePrimeIndexes	vSeqWithMutations
CACACCCTGCAGCCAGAAGACTCGGCCCTGTATCTCTGTGCCAGCAGCCAAGATAGGGTCAGGGGGTCACCCCTCCACTTTGGGAAC	CASSQDRVRGSPLHF	5639	0.026485369404912872	45	TCRBV04-02*01	TCRBV04	TCRBV04-02	01				TCRBD01-01*01	TCRBD01	TCRBD01-01	01				TCRBJ01-06*01	TCRBJ01	TCRBJ01-06	01				0	6	4	1	0	10	36	53	59	-1	66	5639	In	VDJ
CTACACGCCCTGCAGCCAGAAGACTCAGCCCTGTATCTCTGCGCCAGCAGCCAACCACCCCGAACAGATACGCAGTATTTTGGCCCA	CASSQPPRTDTQYF	4417	0.020745855056127003	42	TCRBV04-01*01	TCRBV04	TCRBV04-01	01								TCRBD01,TCRBD02	TCRBD01-01,TCRBD02-01		TCRBJ02-03*01	TCRBJ02	TCRBJ02-03	01				2	7	2	8	0	3	39	54	61	-1	63	4417	In	VDJ
TCAACTCTGACTGTGAGCAACATGAGCCCTGAAGACAGCAGCATATATCTCTGCAGCGTTGGAGGGGTTGAAGCTTTCTTTGGACAA	CSVGGVEAFF	2155	0.010121647644544643	30	TCRBV29-01*01	TCRBV29	TCRBV29-01	01								TCRBD01,TCRBD02	TCRBD01-01,TCRBD02-01		TCRBJ01-01*01	TCRBJ01	TCRBJ01-01	01				4	1	5	2	1	7	51	61	62	67	68	2155	In	VDJ
ACTGTGAGCAACATGAGCCCTGAAGACAGCAGCATATATCTCTGCAGCGTTGAAGGGGTTAAGATGAATGAGCAGTTCTTCGGGCCA	CSVEGVKMNEQFF	1483	0.006965384434737682	39	TCRBV29-01*01	TCRBV29	TCRBV29-01	01								TCRBD01,TCRBD02	TCRBD01-01,TCRBD02-01		TCRBJ02-01*01	TCRBJ02	TCRBJ02-01	01				1	0	0	9	8	7	42	-1	55	58	66	1483	In	VDJ
GCTGGAGGACTCAGCCATGTACTTCTGTGCCAGCAGTGAAAAACGGGACAGGGGGACTATAGCAATCAGCCCCAGCATTTTGGTGAT		5447	0.0255835799163966	56	TCRBV02-01*01	TCRBV02	TCRBV02-01	01				TCRBD01-01*01	TCRBD01	TCRBD01-01	01				TCRBJ01-05*01	TCRBJ01	TCRBJ01-05	01				2	4	0	1	4	0	25	40	44	55	59	5447	Out	VDJ
AGATCCAGCGCACAGAGCAGGGGGACTCGGCCATGTATCTCTGTGCCAGCAGCTTACGTGGATTTTTATGGCTACACCTTCGGTTCG		3698	0.017368841294443663	40	TCRBV07-09	TCRBV07	TCRBV07-09				01,03					TCRBD01,TCRBD02	TCRBD01-01,TCRBD02-01		TCRBJ01-02*01	TCRBJ01	TCRBJ01-02	01				2	3	1	8	4	5	41	56	59	62	66	3698	Out	VDJ
CTGTCCTCAGAACCGGGAGACACGGCACTGTATCTCTGCGCCAGCAGTCCGGGGAGGACACCAATGGGCGAGCAGTACTTCGGGCCG	CASSPGRTPMGEQYF	1484	0.006970081254990371	45	TCRBV23-01*01	TCRBV23	TCRBV23-01	01				TCRBD02-01*02	TCRBD02	TCRBD02-01	02				TCRBJ02-07*01	TCRBJ02	TCRBJ02-07	01				4	2	9	1	11	6	36	49	51	57	68	1484	In	VDJ
CTGACAGTGACCAGTGCCCATCCTGAAGACAGCAGCTTCTACATCTGCAGTGCCCCCGGGACAGGGCGGTTCCTCTTCTTCGGGCCA	CSAPGTGRFLFF	1770	0.008313371847259405	36	TCRBV20	TCRBV20				TCRBV20-01,TCRBV20-or09_02		TCRBD01-01*01	TCRBD01	TCRBD01-01	01				TCRBJ02-01*01	TCRBJ02	TCRBJ02-01	01				6	4	0	3	9	16	45	53	57	66	75	1770	In	VDJ
ATCAATTCCCTGGAGCTTGGTGACTCTGCTGTGTATTTCTGTGCCAGCAGCCCACAGGGGGGGGGCACTGAAGCTTTCTTTGGACAA	CASSPQGGGTEAFF	3479	0.016340237659104785	42	TCRBV03	TCRBV03				TCRBV03-01,TCRBV03-02		TCRBD01-01*01	TCRBD01	TCRBD01-01	01				TCRBJ01-01*01	TCRBJ01	TCRBJ01-01	01				4	1	3	1	4	4	39	52	53	61	65	3479	In	VDJ
ATCCTGAGTTCTAAGAAGCTCCTTCTCAGTGACTCTGGCTTCTATCTCTGTGCCTGGAGACTAAGCTATGGCTACACCTTCGGTTCG	CAWRLSYGYTF	797	0.003743365741393077	33	TCRBV30-01*01	TCRBV30	TCRBV30-01	01				TCRBD02-01	TCRBD02	TCRBD02-01				01,02	TCRBJ01-02*01	TCRBJ01	TCRBJ01-02	01				3	0	3	9	2	4	48	-1	59	63	65	797	In	VDJ
TCCACAAAGCTGGAGGACTCAGCCATGTACTTCTGTGCCAGCAGTGAAAGGTTTAGGGTCGACAATCAGCCCCAGCATTTTGGTGAT	CASSERFRVDNQPQHF	3940	0.01850547179559438	48	TCRBV02-01*01	TCRBV02	TCRBV02-01	01								TCRBD01,TCRBD02	TCRBD01-01,TCRBD02-01		TCRBJ01-05*01	TCRBJ01	TCRBJ01-05	01				2	6	5	3	4	3	33	48	54	58	62	3940	In	VDJ
CTGAAGATCCAGCCCTCAGAACCCAGGGACTCAGCTGTGTACTTCTGTGCCAGCAGGGGACAGGCTACCGGCTACACCTTCGGTTCG	CASRGQATGYTF	1684	0.007909445305528158	36	TCRBV12	TCRBV12				TCRBV12-03,TCRBV12-04		TCRBD01-01*01	TCRBD01	TCRBD01-01	01				TCRBJ01-02*01	TCRBJ01	TCRBJ01-02	01				6	0	0	4	5	8	45	-1	56	64	69	1684	In	VDJ
AAGATCCAGCCCTCAGAACCCAGGGACTCAGCTGTGTACTTCTGTGCCAGCAGTTCAACAGGGACCTACGAGCAGTACTTCGGGCCG	CASSSTGTYEQYF	1135	0.005330890986801935	39	TCRBV12	TCRBV12				TCRBV12-03,TCRBV12-04		TCRBD01-01*01	TCRBD01	TCRBD01-01	01				TCRBJ02-07*01	TCRBJ02	TCRBJ02-07	01				4	2	3	3	1	2	42	55	57	63	64	1135	In	VDJ
ACCTTGGAGCTGGGGGACTCGGCCCTTTATCTTTGCGCCAGCAGCTCGACTACCACAGGGGGAGGTTCACCCCTCCACTTTGGGAAC	CASSSTTTGGGSPLHF	2664	0.01251232915316331	48	TCRBV05-01*01	TCRBV05	TCRBV05-01	01				TCRBD01-01*01	TCRBD01	TCRBD01-01	01				TCRBJ01-06*01	TCRBJ01	TCRBJ01-06	01				3	8	3	1	3	9	33	46	54	62	65	2664	In	VDJ
AGCACCTTGGAGCTGGGGGACTCGGCCCTTTATCTTTGCGCCAGCAGCTTGGGGGGATCTGGGACCACTGAAGCTTTCTTTGGACAA	CASSLGGSGTTEAFF	2969	0.013944859330233431	45	TCRBV05-01*01	TCRBV05	TCRBV05-01	01								TCRBD01,TCRBD02	TCRBD01-01,TCRBD02-01		TCRBJ01-01*01	TCRBJ01	TCRBJ01-01	01				0	8	0	7	0	4	36	52	60	-1	65	2969	In	VDJ
AGCACCTTGGAGCTGGGGGACTCGGCCCTTTATCTTTGCGCCAGCAGCCTGACGCCTGGACCGGGCACTGAAGCTTTCTTTGGACAA	CASSLTPGPGTEAFF	2855	0.013409421821426895	45	TCRBV05-01*01	TCRBV05	TCRBV05-01	01								TCRBD01,TCRBD02	TCRBD01-01,TCRBD02-01		TCRBJ01-01*01	TCRBJ01	TCRBJ01-01	01				4	9	1	7	4	4	36	48	57	61	65	2855	In	VDJ
CTGCTGTCGGCTGCTCCCTCCCAGACATCTGTGTACTTCTGTGCCAGCAGTAAGCCCTCTATGAACACTGAAGCTTTCTTTGGACAA	CASSKPSMNTEAFF	2024	0.009506364191442393	42	TCRBV06-05*01	TCRBV06	TCRBV06-05	01				TCRBD02-01	TCRBD02	TCRBD02-01				01,02	TCRBJ01-01*01	TCRBJ01	TCRBJ01-01	01				5	7	4	9	0	0	39	51	58	-1	61	2024	In	VDJ
ACTGTGAGCAACATGAGCCCTGAAGACAGCAGCATATATCTCTGCAGCGCGGGGGGGCCTGGCACAGATACGCAGTATTTTGGCCCA	CSAGGPGTDTQYF	639	0.003001268141468226	39	TCRBV29-01*01	TCRBV29	TCRBV29-01	01				TCRBD02-01*01	TCRBD02	TCRBD02-01	01				TCRBJ02-03*01	TCRBJ02	TCRBJ02-03	01				7	0	8	0	4	1	42	-1	49	57	61	639	In	VDJ
CTGGAGTTGGCTGCTCCCTCCCAGACATCTGTGTACTTCTGTGCCAGCAGCCTGACAGGGACCAATTCACCCCTCCACTTTGGGAAC	CASSLTGTNSPLHF	1531	0.007190831806866751	42	TCRBV06-06	TCRBV06	TCRBV06-06				01,02	TCRBD01-01*01	TCRBD01	TCRBD01-01	01				TCRBJ01-06*01	TCRBJ01	TCRBJ01-06	01				6	3	2	3	3	7	39	50	53	60	63	1531	In	VDJ
ATCCAGCGCACACAGCAGGAGGACTCCGCCGTGTATCTCTGTGCCAGCAGCTCGGCCGGGTCAATCCCCGAGCAGTACTTCGGGCCG	CASSSAGSIPEQYF	844	0.003964116293269457	42	TCRBV07-08*01	TCRBV07	TCRBV07-08	01				TCRBD02-01	TCRBD02	TCRBD02-01				01,02	TCRBJ02-07*01	TCRBJ02	TCRBJ02-07	01				4	4	8	4	8	6	39	52	56	60	68	844	In	VDJ
GTAGTGCGAGGAGATTCGGCAGCTTATTTCTGTGCCAGCTCACCAACCTTCGTGCGGGGGCCCCGGGGTACGCAGTATTTTGGCCCA	CASSPTFVRGPRGTQYF	2128	0.009994833497722042	51	TCRBV18-01*01	TCRBV18	TCRBV18-01	01				TCRBD02-01*01	TCRBD02	TCRBD02-01	01				TCRBJ02-03*01	TCRBJ02	TCRBJ02-03	01				2	8	7	2	8	8	30	45	53	60	68	2128	In	VDJ
CAGCCTGCAGAACTGGAGGATTCTGGAGTTTATTTCTGTGCCAGCAGCCCCCTGGGAGGGCGAACAGATACGCAGTATTTTGGCCCA	CASSPLGGRTDTQYF	1165	0.005471795594382603	45	TCRBV14-01*01	TCRBV14	TCRBV14-01	01				TCRBD02-01*02	TCRBD02	TCRBD02-01	02				TCRBJ02-03*01	TCRBJ02	TCRBJ02-03	01				4	4	9	0	3	3	36	49	53	60	63	1165	In	VDJ
GTGACCAGTGCCCATCCTGAAGACAGCAGCTTCTACATCTGCAGTGCTAGAGATTGGGGGGGACTTGTAGGCTACACCTTCGGTTCG	CSARDWGGLVGYTF	785	0.0036870038983608097	42	TCRBV20	TCRBV20				TCRBV20-01,TCRBV20-or09_02		TCRBD02-01*01	TCRBD02	TCRBD02-01	01				TCRBJ01-02*01	TCRBJ01	TCRBJ01-02	01				0	2	9	0	7	8	39	53	55	62	69	785	In	VDJ
AAGATCCGGTCCACAAAGCTGGAGGACTCAGCCATGTACTTCTGTGCCAGCCCTAAAGGGTCGGGCACTGAAGCTTTCTTTGGACAA	CASPKGSGTEAFF	2382	0.01118782584190503	39	TCRBV02-01*01	TCRBV02	TCRBV02-01	01								TCRBD01,TCRBD02	TCRBD01-01,TCRBD02-01		TCRBJ01-01*01	TCRBJ01	TCRBJ01-01	01				8	5	5	3	5	4	42	51	56	60	65	2382	In	VDJ
CTGGAGTCGCCCAGCCCCAACCAGACCTCTCTGTACTTCTGTGCCAGCAGAGGGCACAGAGCTAATTCACCCCTCCACTTTGGGAAC	CASRGHRANSPLHF	1487	0.006984171715748438	42	TCRBV27-01*01	TCRBV27	TCRBV27-01	01								TCRBD01,TCRBD02	TCRBD01-01,TCRBD02-01		TCRBJ01-06*01	TCRBJ01	TCRBJ01-06	01				6	5	3	5	3	6	39	50	55	59	62	1487	In	VDJ
CTCAGGCTGGAGTTGGCTGCTCCCTCCCAGACATCTGTGTACTTCTGTGCCAGCACCGGACAGGGCTACGAGCAGTACTTCGGGCCG	CASTGQGYEQYF	1090	0.0051195340754309334	36	TCRBV06-06	TCRBV06	TCRBV06-06				01,02	TCRBD01-01*01	TCRBD01	TCRBD01-01	01				TCRBJ02-07*01	TCRBJ02	TCRBJ02-07	01				7	2	1	3	0	3	45	55	57	-1	65	1090	In	VDJ
GTGACCAGTGCCCATCCTGAAGACAGCAGCTTCTACATCTGCAGTGCTACGAGATTGGGACAGACCGGCGAGCAGTACTTCGGGCCG	CSATRLGQTGEQYF	497	0.002334319665586398	42	TCRBV20	TCRBV20				TCRBV20-01,TCRBV20-or09_02		TCRBD01-01*01	TCRBD01	TCRBD01-01	01				TCRBJ02-07*01	TCRBJ02	TCRBJ02-07	01				4	7	0	5	5	6	39	49	56	63	68	497	In	VDJ
GAGATCCAGCGCACAGAGCAGGGGGACTCGGCCATGTATCTCTGTGCCAGCAGCTCACAGGGGGACAATGAGCAGTTCTTCGGGCCA	CASSSQGDNEQFF	1434	0.006735240242355925	39	TCRBV07-09	TCRBV07	TCRBV07-09				01,03	TCRBD01-01*01	TCRBD01	TCRBD01-01	01				TCRBJ02-01*01	TCRBJ02	TCRBJ02-01	01				4	1	3	1	0	5	42	55	56	-1	64	1434	In	VDJ
GAGATGAATGTGAGCACCTTGGAGCTGGGGGACTCGGCCCTTTATCTTTGCGCCAGCAGCTGGGGGAATGAAGCTTTCTTTGGACAA	CASSWGNEAFF	1830	0.00859518106242074	33	TCRBV05-01*01	TCRBV05	TCRBV05-01	01								TCRBD01,TCRBD02	TCRBD01-01,TCRBD02-01		TCRBJ01-01*01	TCRBJ01	TCRBJ01-01	01				3	0	6	1	2	7	48	-1	61	66	68	1830	In	VDJ
AGCAACATGAGCCCTGAAGACAGCAGCATATATCTCTGCAGCGTCCTTAGTTTGATGGGATCCTACAATGAGCAGTTCTTCGGGCCA	CSVLSLMGSYNEQFF	539	0.002531586116199333	45	TCRBV29-01*01	TCRBV29	TCRBV29-01	01								TCRBD01,TCRBD02	TCRBD01-01,TCRBD02-01		TCRBJ02-01*01	TCRBJ02	TCRBJ02-01	01				6	12	0	8	0	1	36	44	56	-1	60	539	In	VDJ
GAGGATTCTGGAGTTTATTTCTGTGCCAGCAGCCAAGAGGAGATGTGACAGATTTTCTCTGGGGCCAACGTCCTGACTTTCGGGGCC	CASSQEEM*QIFSGANVLTF	761	0.0035742802122962756	60	TCRBV14-01*01	TCRBV14	TCRBV14-01	01				TCRBD01-01*01	TCRBD01	TCRBD01-01	01				TCRBJ02-06*01	TCRBJ02	TCRBJ02-06	01				0	8	2	5	5	0	21	38	46	51	56	761	Stop	VDJ
ACCAGTGCCCATCCTGAAGACAGCAGCTTCTACATCTGCAGTGCTAGAGATACGGGACAGGGAAATTCACCCCTCCACTTTGGGAAC	CSARDTGQGNSPLHF	572	0.002686581184538068	45	TCRBV20	TCRBV20				TCRBV20-01,TCRBV20-or09_02		TCRBD01-01*01	TCRBD01	TCRBD01-01	01				TCRBJ01-06*01	TCRBJ01	TCRBJ01-06	01				0	3	0	3	1	7	36	50	53	62	63	572	In	VDJ
CCCTCAGAACCCAGGGACTCAGCTGTGTACTTCTGTGCCAGCAGTTTAGGTATGGGGATGAGCAATCAGCCCCAGCATTTTGGTGAT	CASSLGMGMSNQPQHF	751	0.003527312009769386	48	TCRBV12	TCRBV12				TCRBV12-03,TCRBV12-04						TCRBD01,TCRBD02	TCRBD01-01,TCRBD02-01		TCRBJ01-05*01	TCRBJ01	TCRBJ01-05	01				1	5	0	8	2	1	33	49	54	58	60	751	In	VDJ
AGCACCTTGGAGCTGGGGGACTCGGCCCTTTATCTTTGCGCCAGCAGCTTGGGGGACAGCGTAGGTTCACCCCTCCACTTTGGGAAC	CASSLGDSVGSPLHF	1416	0.006650697477807524	45	TCRBV05-01*01	TCRBV05	TCRBV05-01	01				TCRBD01-01*01	TCRBD01	TCRBD01-01	01				TCRBJ01-06*01	TCRBJ01	TCRBJ01-06	01				0	0	0	5	6	9	36	-1	52	59	65	1416	In	VDJ
CTGCTCCCTCCCAAACATCTGTGTACTTCTGTGCCAGCCTACGGTGGTTGACTCCGGGACAGGGGCCACGAGCAGTACTTCGGGCCG		1008	0.004734394814710441	52	TCRBV06	TCRBV06				TCRBV06-02,TCRBV06-03		TCRBD01-01*01	TCRBD01	TCRBD01-01	01				TCRBJ02-07*01	TCRBJ02	TCRBJ02-07	01				8	17	0	2	2	5	29	38	55	65	67	1008	Out	VDJ
CACGCCCTGCAGCCAGAAGACTCAGCCCTGTATCTCTGCGCCAGCAGCCAAGGGGGAGGCTCCTACAATGAGCAGTTCTTCGGGCCA	CASSQGGGSYNEQFF	1079	0.005067869052651355	45	TCRBV04-01*01	TCRBV04	TCRBV04-01	01				TCRBD02-01*02	TCRBD02	TCRBD02-01	02				TCRBJ02-01*01	TCRBJ02	TCRBJ02-01	01				1	1	9	1	0	0	36	52	53	-1	59	1079	In	VDJ
ACAGTGACCAGTGCCCATCCTGAAGACAGCAGCTTCTACATCTGCAGTGCCCCGACAGACCCTACAGAAAAACTGTTTTTTGGCAGT	CSAPTDPTEKLFF	586	0.0027523366680757126	39	TCRBV20	TCRBV20				TCRBV20-01,TCRBV20-or09_02		TCRBD01-01*01	TCRBD01	TCRBD01-01	01				TCRBJ01-04*01	TCRBJ01	TCRBJ01-04	01				6	3	2	5	8	8	42	50	53	58	66	586	In	VDJ
TCGCTCAGGCTGGAGTCGGCTGCTCCCTCCCAGACATCTGTGTACTTCTGTGCCAGCAGTTTTAACTATGGCTACACCTTCGGTTCG	CASSFNYGYTF	1483	0.006965384434737682	33	TCRBV06-01*01	TCRBV06	TCRBV06-01	01											TCRBJ01-02*01	TCRBJ01	TCRBJ01-02	01				5	0	0	0	2	1	48	-1	-1	60	62	1483	In	VJ
ATCCTGAGGATCCAGCAGGTAGTGCGAGGAGATTCGGCAGCTTATTTCTGTGCCAGCTCAGATTTAGAAGAGGAGTTTTTTGGAGAA	CASSDLEEEFF	1608	0.0075524869663237985	33	TCRBV18-01*01	TCRBV18	TCRBV18-01	01				TCRBD02-01*02	TCRBD02	TCRBD02-01	02				TCRBJ02-02*01	TCRBJ02	TCRBJ02-02	01				5	9	11	1	1	16	48	60	69	73	74	1608	In	VDJ
CTGACTGTGAGCAACATGAGCCCTGAAGACAGCAGCATATATCTCTGCAGCGTTGGTCCCCCCGGTTCTGAAGCTTTCTTTGGACAA	CSVGPPGSEAFF	456	0.002141750035226152	36	TCRBV29-01*01	TCRBV29	TCRBV29-01	01				TCRBD02-01	TCRBD02	TCRBD02-01				01,02	TCRBJ01-01*01	TCRBJ01	TCRBJ01-01	01				4	7	8	5	2	6	45	55	62	65	67	456	In	VDJ
TCTCTGGAGCTGGGGGACTCAGCTTTGTATTTCTGTGCCAGCAGCGTTTGGGGGACGGGGTCGACCGGGGAGCTGTTTTTTGGAGAA	CASSVWGTGSTGELFF	790	0.003710487999624254	48	TCRBV09-01	TCRBV09	TCRBV09-01				01,02					TCRBD01,TCRBD02	TCRBD01-01,TCRBD02-01		TCRBJ02-02*01	TCRBJ02	TCRBJ02-02	01				2	4	0	7	7	5	33	47	51	56	63	790	In	VDJ
CCTGCAGAACTGGAGGATTCTGGAGTTTATTTCTGTGCCAGCAGCCTAAGGTTGGTAGCGGGGGTCGATGAGCAGTTCTTCGGGCCA	CASSLRLVAGVDEQFF	797	0.003743365741393077	48	TCRBV14-01*01	TCRBV14	TCRBV14-01	01				TCRBD02-01*01	TCRBD02	TCRBD02-01	01				TCRBJ02-01*01	TCRBJ02	TCRBJ02-01	01				4	9	5	2	3	8	33	46	55	64	67	797	In	VDJ
CCTGCAGCCAGAAGACTCGGCCCTGTATCTCTGTGCCAGCAGCATCTGGACAGAATTATCTATAATTCACCCCTCCACTTTGGGAAC		954	0.0044807665210652384	50	TCRBV04-02*01	TCRBV04	TCRBV04-02	01				TCRBD01-01*01	TCRBD01	TCRBD01-01	01				TCRBJ01-06*01	TCRBJ01	TCRBJ01-06	01				5	4	1	5	6	3	31	43	47	53	59	954	Out	VDJ
AAGAAGCTCCTTCTCAGTGACTCTGGCTTCTATCTCTGTGCCTGGACTTGGGGTGGAGCGAACACCGGGGAGCTGTTTTTTGGAGAA	CAWTWGGANTGELFF	373	0.0017519139542529708	45	TCRBV30-01*01	TCRBV30	TCRBV30-01	01								TCRBD01,TCRBD02	TCRBD01-01,TCRBD02-01		TCRBJ02-02*01	TCRBJ02	TCRBJ02-02	01				4	3	6	2	5	0	36	46	49	53	58	373	In	VDJ
GTGACCAGTGCCCATCCTGAAGACAGCAGCTTCTACATCTGCAGTCCCTTTTCTCCTACAGGGTTCGGAGGCTACACCTTCGGTTCG	CSPFSPTGFGGYTF	532	0.0024987083744305106	42	TCRBV20	TCRBV20				TCRBV20-01,TCRBV20-or09_02		TCRBD01-01*01	TCRBD01	TCRBD01-01	01				TCRBJ01-02*01	TCRBJ01	TCRBJ01-02	01				8	12	3	3	6	8	39	45	57	63	69	532	In	VDJ
ACCCTGCAGCCAGAAGACTCGGCCCTGTATCTCTGTGCCAGCAGCCGAACAACTAGCGGGGGGTCCTACGAGCAGTACTTCGGGCCG	CASSRTTSGGSYEQYF	786	0.0036917007186134986	48	TCRBV04-02*01	TCRBV04	TCRBV04-02	01				TCRBD02-01*01	TCRBD02	TCRBD02-01	01				TCRBJ02-07*01	TCRBJ02	TCRBJ02-07	01				4	5	3	1	0	1	33	46	51	-1	63	786	In	VDJ
AGCTCTCTGGAGCTGGGGGACTCAGCTTTGTATTTCTGTGCCAGCAGCCCCACAGGGGTATCCTACAATGAGCAGTTCTTCGGGCCA	CASSPTGVSYNEQFF	663	0.00311399182753276	45	TCRBV09-01	TCRBV09	TCRBV09-01				01,02	TCRBD01-01*01	TCRBD01	TCRBD01-01	01				TCRBJ02-01*01	TCRBJ02	TCRBJ02-01	01				4	3	3	2	2	1	36	48	51	58	60	663	In	VDJ
CTGAAGATCCAGCCCTCAGAACCCAGGGACTCAGCTGTGTACTTCTGTGCCAGCATTACCCAATTCGGCGTCCTGACTTTCGGGGCC	CASITQFGVLTF	517	0.0024282560706401766	36	TCRBV12	TCRBV12				TCRBV12-03,TCRBV12-04		TCRBD02-01	TCRBD02	TCRBD02-01				01,02	TCRBJ02-06*01	TCRBJ02	TCRBJ02-06	01				7	10	8	5	0	12	45	55	65	-1	68	517	In	VDJ
CAGGTAGTGCGAGGAGATTCGGCAGCTTATTTCTGTGCCAGCTCACCACGAAATACCCTTGCCCAAGAGACCCAGTACTTCGGGCCA	CASSPRNTLAQETQYF	1033	0.004851815321027664	48	TCRBV18-01*01	TCRBV18	TCRBV18-01	01								TCRBD01,TCRBD02	TCRBD01-01,TCRBD02-01		TCRBJ02-05*01	TCRBJ02	TCRBJ02-05	01				1	0	2	8	11	1	33	-1	49	51	62	1033	In	VDJ
AAGGTGCAGCCTGCAGAACTGGAGGATTCTGGAGTTTATTTCTGTGCCAGCAGCCAAGATCTCCGGGATACGCAGTATTTTGGCCCA	CASSQDLRDTQYF	644	0.0030247522427316706	39	TCRBV14-01*01	TCRBV14	TCRBV14-01	01				TCRBD02-01	TCRBD02	TCRBD02-01				01,02	TCRBJ02-03*01	TCRBJ02	TCRBJ02-03	01				0	4	8	5	0	6	42	59	63	-1	66	644	In	VDJ
TCCAGCGCACAGAGCAGGGGGACTCAGCTGTGTATCTCTGTGCCAGCAGCTCAGGGGGGGGACCCCTACGAGCAGTACTTCGGGCCG		718	0.0033723169414306515	43	TCRBV07-04*01	TCRBV07	TCRBV07-04	01								TCRBD01,TCRBD02	TCRBD01-01,TCRBD02-01		TCRBJ02-07*01	TCRBJ02	TCRBJ02-07	01				4	0	4	1	6	2	38	-1	51	58	64	718	Out	VDJ
AGCTCTCTGGAGCTGGGGGACTCAGCTTTGTATTTCTGTGCCAGCAGCGGGGGGGTCAGTGGTAATTCACCCCTCCACTTTGGGAAC	CASSGGVSGNSPLHF	518	0.0024329528908928655	45	TCRBV09-01	TCRBV09	TCRBV09-01				01,02	TCRBD02-01*01	TCRBD02	TCRBD02-01	01				TCRBJ01-06*01	TCRBJ01	TCRBJ01-06	01				3	0	9	1	7	6	36	-1	49	55	62	518	In	VDJ
GCGTCTGCTGTACCCTCTCAGACATCTGTGTACTTCTGTGCCAGCAGCCTAGAGGTCAGGGGGCCCTACGAGCAGTACTTCGGGCCG	CASSLEVRGPYEQYF	560	0.0026302193415058007	45	TCRBV06-04	TCRBV06	TCRBV06-04				01,02	TCRBD01-01*01	TCRBD01	TCRBD01-01	01				TCRBJ02-07*01	TCRBJ02	TCRBJ02-07	01				6	9	4	0	0	2	36	47	56	-1	64	560	In	VDJ
ACGATCCAGCGCACACAGCAGGAGGACTCGGCCGTGTATCTCTGTGCCAGCAGCTTAAGAAGGGAAGAGACCCAGTACTTCGGGCCA	CASSLRREETQYF	536	0.002517495655441266	39	TCRBV07-02*01	TCRBV07	TCRBV07-02	01								TCRBD01,TCRBD02	TCRBD01-01,TCRBD02-01		TCRBJ02-05*01	TCRBJ02	TCRBJ02-05	01				2	3	5	3	0	3	42	57	60	-1	64	536	In	VDJ
CTTGGAGATCCAGCGCACAGAGCAGGGGGACTCGGCCATGTATCTCTGTGCCAGCAGCTCCTTTAGGGCGAGCAGTACTTCGGGCCG		621	0.0029167253769198254	35	TCRBV07-09	TCRBV07	TCRBV07-09				01,03					TCRBD01,TCRBD02	TCRBD01-01,TCRBD02-01		TCRBJ02-07*01	TCRBJ02	TCRBJ02-07	01				4	5	5	3	0	6	46	59	64	-1	68	621	Out	VDJ
AGGATCCAGCAGGTAGTGCGAGGAGATTCGGCAGCTTATTTCTGTGCCAGCTCTCCCGATATTAACACTGAAGCTTTCTTTGGACAA	CASSPDINTEAFF	1064	0.004997416748861021	39	TCRBV18-01*01	TCRBV18	TCRBV18-01	01								TCRBD01,TCRBD02	TCRBD01-01,TCRBD02-01		TCRBJ01-01*01	TCRBJ01	TCRBJ01-01	01				6	4	2	8	4	2	42	53	57	59	63	1064	In	VDJ
CAAAAGAACCCGACAGCTTTCTATCTCTGTGCCAGTAGCAACCACGCGATCAAAGGGGTGGGAATCTATGGCTACACCTTCGGTTCG	CASSNHAIKGVGIYGYTF	717	0.0033676201211779626	54	TCRBV19-01	TCRBV19	TCRBV19-01				01,02	TCRBD01-01*01	TCRBD01	TCRBD01-01	01				TCRBJ01-02*01	TCRBJ01	TCRBJ01-02	01				6	15	5	2	7	4	27	38	53	58	65	717	In	VDJ
CAGCCAGAAGACTCAGCCCTGTATCTCTGCGCCAGCAGCCAAGATCCAGACAGGGGAACAATCAATCAGCCCCAGCATTTTGGTGAT	CASSQDPDRGTINQPQHF	657	0.0030858109060166268	54	TCRBV04-01*01	TCRBV04	TCRBV04-01	01				TCRBD01-01*01	TCRBD01	TCRBD01-01	01				TCRBJ01-05*01	TCRBJ01	TCRBJ01-05	01				0	4	2	2	6	3	27	44	48	56	62	657	In	VDJ
GTGAGCACCTTGGAGCTGGGGGACTCGGCCCTTTATCTTTGCGCCAGCAGCTGGTCGGAAATTGGGGAAAAACTGTTTTTTGGCAGT	CASSWSEIGEKLFF	917	0.004306984171715748	42	TCRBV05-01*01	TCRBV05	TCRBV05-01	01								TCRBD01,TCRBD02	TCRBD01-01,TCRBD02-01		TCRBJ01-04*01	TCRBJ01	TCRBJ01-04	01				3	11	0	9	0	8	39	52	63	-1	66	917	In	VDJ
ACGATCCAGCGCACAGAGCAGCGGGACTCGGCCATGTATCGCTGTGCCACTTACGAGGGGGCACACAATGAGCAGTTCTTCGGGCCA	CATYEGAHNEQFF	949	0.004457282419801794	39	TCRBV07-06*01	TCRBV07	TCRBV07-06	01				TCRBD01-01*01	TCRBD01	TCRBD01-01	01				TCRBJ02-01*01	TCRBJ02	TCRBJ02-01	01				10	6	5	0	2	5	42	49	55	62	64	949	In	VDJ
CTGACCCTGGAGTCTGCCAGGCCCTCACATACCTCTCAGTACCTCTGTGCCAGCAGTCTAGGCAACTATGGCTACACCTTCGGTTCG	CASSLGNYGYTF	471	0.002212202339016486	36	TCRBV25-01*01	TCRBV25	TCRBV25-01	01				TCRBD02-01	TCRBD02	TCRBD02-01				01,02	TCRBJ01-02*01	TCRBJ01	TCRBJ01-02	01				5	0	4	8	2	2	45	-1	57	61	63	471	In	VDJ
AGGCTGCTGTCGGCTGCTCCCTCCCAGACATCTGTGTACTTCTGTGCCACCCTCCGACAGGGGGCCACTGAAGCTTTCTTTGGACAA	CATLRQGATEAFF	654	0.00307172044525856	39	TCRBV06-05*01	TCRBV06	TCRBV06-05	01				TCRBD01-01*01	TCRBD01	TCRBD01-01	01				TCRBJ01-01*01	TCRBJ01	TCRBJ01-01	01				10	6	2	0	0	4	42	49	55	-1	65	654	In	VDJ
GCCCTGCAGCCAGAAGACTCAGCCCTGTATCTCTGCGCCAGCACCCTTCATCCGGGACAGCTAAATGAAAAACTGTTTTTTGGCAGT	CASTLHPGQLNEKLFF	569	0.002672490723780001	48	TCRBV04-01*01	TCRBV04	TCRBV04-01	01				TCRBD01-01*01	TCRBD01	TCRBD01-01	01				TCRBJ01-04*01	TCRBJ01	TCRBJ01-04	01				7	10	0	5	3	5	33	43	53	60	63	569	In	VDJ
GGTAGTGCGAGGAGATTCGGCAGCTTATTTCTGTGCCAGCTCACCAGGGACAGGGGGCATGGTAATTCACCCCTCCACTTTGGGAAC		935	0.004391526936264149	50	TCRBV18-01*01	TCRBV18	TCRBV18-01	01				TCRBD01-01*01	TCRBD01	TCRBD01-01	01				TCRBJ01-06*01	TCRBJ01	TCRBJ01-06	01				2	0	0	0	4	6	31	-1	46	58	62	935	Out	VDJ
GTGAGCACCTTGGAGCTGGGGGACTCGGCCCTTTATCTTTGCGCCAGCAGCCCGGACAATAGCAATCAGCCCCAGCATTTTGGTGAT	CASSPDNSNQPQHF	889	0.004175473204640458	42	TCRBV05-01*01	TCRBV05	TCRBV05-01	01				TCRBD01-01*01	TCRBD01	TCRBD01-01	01				TCRBJ01-05*01	TCRBJ01	TCRBJ01-05	01				4	2	1	6	1	0	39	51	53	58	59	889	In	VDJ
ACCAGTGCCCATCCTGAAGACAGCAGCTTCTACATCTGCAGTGCTAACAAAGGAGGGAGCTTCTACAATGAGCAGTTCTTCGGGCCA	CSANKGGSFYNEQFF	354	0.001662674369451881	45	TCRBV20	TCRBV20				TCRBV20-01,TCRBV20-or09_02		TCRBD02-01*02	TCRBD02	TCRBD02-01	02				TCRBJ02-01*01	TCRBJ02	TCRBJ02-01	01				4	5	10	0	5	3	36	46	51	57	62	354	In	VDJ
CTGAAGATCCAGCCCTCAGAACCCAGGGACTCAGCTGTGTACTTCTGTGCCAGCAGTTTGCTTGAAGAGACCCAGTACTTCGGGCCA	CASSLLEETQYF	332	0.0015593443238927245	36	TCRBV12	TCRBV12				TCRBV12-03,TCRBV12-04						TCRBD01,TCRBD02	TCRBD01-01,TCRBD02-01		TCRBJ02-05*01	TCRBJ02	TCRBJ02-05	01				3	0	10	0	3	3	45	-1	59	61	64	332	In	VDJ
CAGCCCTCAGAACCCAGGGACTCAGCTGTGTACTTCTGTGCCAGCATGCGGGGGGCTAGCAAAGGGGAGACCCAGTACTTCGGGCCA	CASMRGASKGETQYF	335	0.0015734347846507915	45	TCRBV12	TCRBV12				TCRBV12-03,TCRBV12-04		TCRBD02-01*01	TCRBD02	TCRBD02-01	01				TCRBJ02-05*01	TCRBJ02	TCRBJ02-05	01				7	1	7	1	11	5	36	46	47	55	66	335	In	VDJ
ACTAAACCTGAGCTCTCTGGAGCTGGGGGACTCAGCTTTGTATTTCTGTGCCAGCAGCGTAGCTACTCACCCCTCCACTTTGGGAAC		363	0.0017049457517260814	35	TCRBV09-01	TCRBV09	TCRBV09-01				01,02	TCRBD02-01	TCRBD02	TCRBD02-01				01,02	TCRBJ01-06*01	TCRBJ01	TCRBJ01-06	01				0	0	4	9	1	10	46	-1	62	65	66	363	Out	VDJ
GTAGTGCGAGGAGATTCGGCAGCTTATTTCTGTGCCAGCTCACCAGAATTGAGAACGGCTAATACCGGGGAGCTGTTTTTTGGAGAA	CASSPELRTANTGELFF	1045	0.004908177164059931	51	TCRBV18-01*01	TCRBV18	TCRBV18-01	01								TCRBD01,TCRBD02	TCRBD01-01,TCRBD02-01		TCRBJ02-02*01	TCRBJ02	TCRBJ02-02	01				2	11	9	0	4	5	30	45	56	59	63	1045	In	VDJ
AGCTCTCTGGAGCTGGGGGACTCAGCTTTGTATTTCTGTGCCAGCAGCGGCGCCCTCGGGACGGTCTATGGCTACACCTTCGGTTCG	CASSGALGTVYGYTF	378	0.0017753980555164153	45	TCRBV09-01	TCRBV09	TCRBV09-01				01,02					TCRBD01,TCRBD02	TCRBD01-01,TCRBD02-01		TCRBJ01-02*01	TCRBJ01	TCRBJ01-02	01				3	8	0	7	3	4	36	49	57	62	65	378	In	VDJ
ATCCAGCCCTCAGAACCCAGGGACTCAGCTGTGTACTTCTGTGCCAGCAGTTTAAGGGCAGGGGAAGAGACCCAGTACTTCGGGCCA	CASSLRAGEETQYF	313	0.001470104739091635	42	TCRBV12	TCRBV12				TCRBV12-03,TCRBV12-04		TCRBD01-01*01	TCRBD01	TCRBD01-01	01				TCRBJ02-05*01	TCRBJ02	TCRBJ02-05	01				2	4	4	2	0	3	39	54	58	-1	64	313	In	VDJ
GCCTTGGAGCTGGACGACTCGGCCCTGTATCTCTGTGCCAGCAGCTTGAGAGCTACAGTTTCCTACAATGAGCAGTTCTTCGGGCCA	CASSLRATVSYNEQFF	540	0.0025362829364520218	48	TCRBV05-04*01	TCRBV05	TCRBV05-04	01				TCRBD01-01*01	TCRBD01	TCRBD01-01	01				TCRBJ02-01*01	TCRBJ02	TCRBJ02-01	01				1	6	3	5	2	1	33	48	54	58	60	540	In	VDJ
TGCAGAACTGGAGGATTCTGGAGTTTATTTCTGTGCCAGCAGCCAAGACGTCCTGGGGAGAGGGGTCCTGGCTACACCTTCGGTTCG		454	0.002132356394720774	50	TCRBV14-01*01	TCRBV14	TCRBV14-01	01								TCRBD01,TCRBD02	TCRBD01-01,TCRBD02-01		TCRBJ01-02*01	TCRBJ01	TCRBJ01-02	01				0	12	5	2	3	7	31	48	60	65	68	454	Out	VDJ
CACACCCTGCAGCCAGAAGACTCGGCCCTGTATCTCTGTGCCAGCAGCCAAGTTCTGGATAGCAATCAGCCCCAGCATTTTGGTGAT	CASSQVLDSNQPQHF	594	0.002789911230097224	45	TCRBV04-02*01	TCRBV04	TCRBV04-02	01								TCRBD01,TCRBD02	TCRBD01-01,TCRBD02-01		TCRBJ01-05*01	TCRBJ01	TCRBJ01-05	01				1	4	1	8	0	0	36	52	56	-1	59	594	In	VDJ
GTACCCTCTCAGACATCTGTGTACTTCTGTGCCAGCAGTGTTAAACGGGACAGGGGGTTCATGAACACTGAAGCTTTCTTTGGACAA	CASSVKRDRGFMNTEAFF	641	0.003010661781973604	54	TCRBV06-04	TCRBV06	TCRBV06-04				01,02	TCRBD01-01*01	TCRBD01	TCRBD01-01	01				TCRBJ01-01*01	TCRBJ01	TCRBJ01-01	01				4	6	0	1	4	0	27	40	46	57	61	641	In	VDJ
CAGCCAGAAGACTCGGCCCTGTATCTCTGCGCCAGCAGCCAAGCCCCAGGTGGGCTAGCGGGGGGGGAGACCCAGTACTTCGGGCCA	CASSQAPGGLAGGETQYF	283	0.001329200131510967	54	TCRBV04-03*01	TCRBV04	TCRBV04-03	01				TCRBD02-01*01	TCRBD02	TCRBD02-01	01				TCRBJ02-05*01	TCRBJ02	TCRBJ02-05	01				1	11	4	0	0	5	27	43	54	-1	66	283	In	VDJ
CAGCCCTCAGAACCCAGGGACTCAGCTGTGTACTTCTGTGCCAGCACCCCAATGTGGGGGTCCACCGGGGAGCTGTTTTTTGGAGAA	CASTPMWGSTGELFF	391	0.0018364567188013715	45	TCRBV12	TCRBV12				TCRBV12-03,TCRBV12-04						TCRBD01,TCRBD02	TCRBD01-01,TCRBD02-01		TCRBJ02-02*01	TCRBJ02	TCRBJ02-02	01				7	9	6	1	2	4	36	46	55	60	62	391	In	VDJ
GAGCTGGGGGACTCAGCTTTGTATTTCTGTGCCAGCAGCGTATACGAACCGGGCACCATGTAGGTCAATGAGCAGTTCTTCGGGCCA	CASSVYEPGTM*VNEQFF	387	0.0018176694377906157	54	TCRBV09-01	TCRBV09	TCRBV09-01				01,02					TCRBD01,TCRBD02	TCRBD01-01,TCRBD02-01		TCRBJ02-01*01	TCRBJ02	TCRBJ02-01	01				1	8	8	0	11	6	27	42	50	54	65	387	Stop	VDJ
ATCCAGCGCACACAGCAGGAGGACTCCGCCGTGTATCTCTGTGCCAGCAGCTTAGCTTACTCTGGAAACACCATATATTTTGGAGAG	CASSLAYSGNTIYF	428	0.0020102390681508617	42	TCRBV07-08*01	TCRBV07	TCRBV07-08	01				TCRBD02-01	TCRBD02	TCRBD02-01				01,02	TCRBJ01-03*01	TCRBJ01	TCRBJ01-03	01				0	1	5	9	0	0	39	56	57	-1	59	428	In	VDJ
CCTCAGAACCCAGGGACTCAGCTGTGTACTTCTGTGCCAGCAGTTTCTTTACAGGCGTAGTCTAACTATGGCTACACCTTCGGTTCG		336	0.0015781316049034804	49	TCRBV12	TCRBV12				TCRBV12-03,TCRBV12-04		TCRBD01-01*01	TCRBD01	TCRBD01-01	01				TCRBJ01-02*01	TCRBJ01	TCRBJ01-02	01				3	4	3	4	6	0	32	46	50	55	61	336	Out	VDJ
TCCTGTCCTCAGAACCGGGAGACACGGCACTGTATCTCTGCGCCAGCAGCCCGGGACAGGGGGCCGGAGACCCAGTACTTCGGGCCA		254	0.001192992344182988	43	TCRBV23-01*01	TCRBV23	TCRBV23-01	01				TCRBD01-01*01	TCRBD01	TCRBD01-01	01				TCRBJ02-05*01	TCRBJ02	TCRBJ02-05	01				6	3	0	0	2	5	38	49	52	64	66	254	Out	VDJ
TCCCTGGAGCTTGGTGACTCTGCTGTGTATTTCTGTGCCAGCAGCCACCTCGGGACAGGGGGCTGAAATGAGCAGTTCTTCGGGCCA	CASSHLGTGG*NEQFF	673	0.0031609600300596496	48	TCRBV03	TCRBV03				TCRBV03-01,TCRBV03-02		TCRBD01-01*01	TCRBD01	TCRBD01-01	01				TCRBJ02-01*01	TCRBJ02	TCRBJ02-01	01				3	4	0	0	3	7	33	47	51	63	66	673	Stop	VDJ
GAGTCGCCCAGCCCCAACCAGACCTCTCTGTACTTCTGTGCCAGCAAAATTGGACAGAACTATAATTCACCCCTCCACTTTGGGAAC	CASKIGQNYNSPLHF	527	0.002475224273167066	45	TCRBV27-01*01	TCRBV27	TCRBV27-01	01				TCRBD01-01*01	TCRBD01	TCRBD01-01	01				TCRBJ01-06*01	TCRBJ01	TCRBJ01-06	01				7	5	1	5	2	3	36	46	51	57	59	527	In	VDJ
TCTAAGAAGCTCCTTCTCAGTGACTCTGGCTTCTATCTCTGTGCCTGCCCCCTACGGGGTACCGGAAACACCATATATTTTGGAGAG	CACPLRGTGNTIYF	151	7.092198581560284E-4	42	TCRBV30-01*01	TCRBV30	TCRBV30-01	01				TCRBD02-01*01	TCRBD02	TCRBD02-01	01				TCRBJ01-03*01	TCRBJ01	TCRBJ01-03	01				6	7	8	3	4	4	39	47	54	59	63	151	In	VDJ
CTGTCGGCTGCTCCCTCCCAGACATCTGTGTACTTCTGTGCCAGCAACCCCCAGGGGATGAACACCGGGGAGCTGTTTTTTGGAGAA	CASNPQGMNTGELFF	615	0.0028885444554036916	45	TCRBV06-05*01	TCRBV06	TCRBV06-05	01				TCRBD01-01*01	TCRBD01	TCRBD01-01	01				TCRBJ02-02*01	TCRBJ02	TCRBJ02-02	01				7	5	4	2	2	1	36	46	51	57	59	615	In	VDJ
CCCTCAGAACCCAGGGACTCAGCTGTGTACTTCTGTGCCAGCAGTTTAGCGCTAGGCAGTTATAATTCACCCCTCCACTTTGGGAAC	CASSLALGSYNSPLHF	333	0.0015640411441454137	48	TCRBV12	TCRBV12				TCRBV12-03,TCRBV12-04		TCRBD02-01	TCRBD02	TCRBD02-01				01,02	TCRBJ01-06*01	TCRBJ01	TCRBJ01-06	01				0	1	4	8	5	4	33	50	51	55	60	333	In	VDJ
TTGGAGCTGGACGACTCGGCCCTGTATCTCTGTGCCAGCAGCTTGCTGAAGGGGGCGGACTCTGACACTGAAGCTTTCTTTGGACAA	CASSLLKGADSDTEAFF	436	0.0020478136301723734	51	TCRBV05-04*01	TCRBV05	TCRBV05-04	01				TCRBD01-01*01	TCRBD01	TCRBD01-01	01				TCRBJ01-01*01	TCRBJ01	TCRBJ01-01	01				1	4	5	0	8	3	30	45	49	56	64	436	In	VDJ
GCCCATCCTGAAGACAGCAGCTTCTACATCTGCAGTGCTAGAGATGCGGGGGGTTCCTCCTGGAACACTGAAGCTTTCTTTGGACAA	CSARDAGGSSWNTEAFF	260	0.0012211732656991217	51	TCRBV20	TCRBV20				TCRBV20-01,TCRBV20-or09_02		TCRBD02-01*01	TCRBD02	TCRBD02-01	01				TCRBJ01-01*01	TCRBJ01	TCRBJ01-01	01				0	1	7	1	9	1	30	44	45	53	62	260	In	VDJ
AGTTCTAAGAAGCTCCTTCTCAGTGACTCTGGCTTCTATCTCTGTGCCTACCGGACAGAGAACACCGGGGAGCTGTTTTTTGGAGAA	CAYRTENTGELFF	166	7.796721619463623E-4	39	TCRBV30-01*01	TCRBV30	TCRBV30-01	01				TCRBD01-01*01	TCRBD01	TCRBD01-01	01				TCRBJ02-02*01	TCRBJ02	TCRBJ02-02	01				7	3	1	5	1	1	42	49	52	58	59	166	In	VDJ
CTGACCCTGGAGTCTGCCAGGCCCTCACATACCTCTCAGTACCTCTGTGCCAGCAGTGTCTCTGGAAACACCATATATTTTGGAGAG	CASSVSGNTIYF	363	0.0017049457517260814	36	TCRBV25-01*01	TCRBV25	TCRBV25-01	01											TCRBJ01-03*01	TCRBJ01	TCRBJ01-03	01				4	0	0	0	1	0	45	-1	-1	58	59	363	In	VJ
AGGCTGGAGTCGGCTGCTCCCTCCCAGACATCTGTGTACTTCTGTGCCAGCAGTTGGGACAGGGACGGGGAGCTGTTTTTTGGAGAA	CASSWDRDGELFF	877	0.004119111361608191	39	TCRBV06-01*01	TCRBV06	TCRBV06-01	01				TCRBD01-01*01	TCRBD01	TCRBD01-01	01				TCRBJ02-02*01	TCRBJ02	TCRBJ02-02	01				5	1	0	3	1	7	42	54	55	64	65	877	In	VDJ
CTGTCGGCTGCTCCCTCCCAGACATCTGTGTACTTCTGTGCCAGCAGTGCCCCCGCAGGGGGCAGTTCACCCCTCCACTTTGGGAAC	CASSAPAGGSSPLHF	462	0.0021699309567422853	45	TCRBV06-05*01	TCRBV06	TCRBV06-05	01				TCRBD01-01*01	TCRBD01	TCRBD01-01	01				TCRBJ01-06*01	TCRBJ01	TCRBJ01-06	01				5	7	4	0	2	9	36	48	55	63	65	462	In	VDJ
CAGGTAGTGCGAGGAGATTCGGCAGCTTATTTCTGTGCCAGCTCACACAATAACCCGGGACAGCCCTACGAGCAGTACTTCGGGCCG	CASSHNNPGQPYEQYF	552	0.002592644779484289	48	TCRBV18-01*01	TCRBV18	TCRBV18-01	01				TCRBD01-01*01	TCRBD01	TCRBD01-01	01				TCRBJ02-07*01	TCRBJ02	TCRBJ02-07	01				4	10	0	5	1	2	33	46	56	63	64	552	In	VDJ
AGTGCCCATCCTGAAGACAGCAGCTTCTACATCTGCAGTGCGCCCGAGGGGAAACCTTTGATGCACAATGAGCAGTTCTTCGGGCCA	CSAPEGKPLMHNEQFF	279	0.0013104128505002114	48	TCRBV20	TCRBV20				TCRBV20-01,TCRBV20-or09_02						TCRBD01,TCRBD02	TCRBD01-01,TCRBD02-01		TCRBJ02-01*01	TCRBJ02	TCRBJ02-01	01				6	5	5	2	13	5	33	41	46	51	64	279	In	VDJ
ACAGTGACCAGTGCCCATCCTGAAGACAGCAGCTTCTACATCTGCAGTGCTAGCCCAGAAAGTGGTTCACCCCTCCACTTTGGGAAC	CSASPESGSPLHF	250	0.0011742050631722324	39	TCRBV20	TCRBV20				TCRBV20-01,TCRBV20-or09_02		TCRBD01-01*01	TCRBD01	TCRBD01-01	01				TCRBJ01-06*01	TCRBJ01	TCRBJ01-06	01				3	2	4	5	7	9	42	53	55	58	65	250	In	VDJ
GTGACCAGTGCCCATCCTGAAGACAGCAGCTTCTACATCTGCAGCGCAACCAGCGCGACAGGGTTCTACGAGCAGTACTTCGGGCCG	CSATSATGFYEQYF	184	8.64214926494763E-4	42	TCRBV20	TCRBV20				TCRBV20-01,TCRBV20-or09_02		TCRBD01-01*01	TCRBD01	TCRBD01-01	01				TCRBJ02-07*01	TCRBJ02	TCRBJ02-07	01				9	12	2	3	2	3	39	44	56	63	65	184	In	VDJ
CTGGAGTCTGCTGCCTCCTCCCAGACATCTGTATATTTCTGCGCCAGCAGTGCACAGGGGGTCTCCTACGAGCAGTACTTCGGGCCG	CASSAQGVSYEQYF	578	0.0027147621060542013	42	TCRBV10-01	TCRBV10	TCRBV10-01				01,02	TCRBD01-01*01	TCRBD01	TCRBD01-01	01				TCRBJ02-07*01	TCRBJ02	TCRBJ02-07	01				4	1	3	1	1	0	39	52	53	61	62	578	In	VDJ
CTGGAGTCCGCTACCAGCTCCCAGACATCTGTGTACTTCTGTGCCATCGGGATCCAGGGGGCCGATCAGCCCCAGCATTTTGGTGAT	CAIGIQGADQPQHF	547	0.0025691606782208445	42	TCRBV10-03*01	TCRBV10	TCRBV10-03	01				TCRBD01-01*01	TCRBD01	TCRBD01-01	01				TCRBJ01-05*01	TCRBJ01	TCRBJ01-05	01				8	6	4	0	2	5	39	48	54	62	64	547	In	VDJ
CTGTCGGCTGCTCCCTCCCAGACATCTGTGTACTTCTGTGCCAGCAGTTTCACAGGGCAAAGCAATCAGCCCCAGCATTTTGGTGAT	CASSFTGQSNQPQHF	438	0.002057207270677751	45	TCRBV06-05*01	TCRBV06	TCRBV06-05	01				TCRBD01-01*01	TCRBD01	TCRBD01-01	01				TCRBJ01-05*01	TCRBJ01	TCRBJ01-05	01				4	2	3	3	3	1	36	49	51	57	60	438	In	VDJ
GTGCAGCCTGCAGAACTGGAGGATTCTGGAGTTTATTTCTGTGCCAGCAGCCAAGGCCTAACCCGGGGGCAGCAGTACTTCGGGCCG	CASSQGLTRGQQYF	214	0.0010051195340754309	42	TCRBV14-01*01	TCRBV14	TCRBV14-01	01								TCRBD01,TCRBD02	TCRBD01-01,TCRBD02-01		TCRBJ02-07*01	TCRBJ02	TCRBJ02-07	01				1	9	6	0	0	8	39	55	64	-1	70	214	In	VDJ
CAGCCCTCAGAACCCAGGGACTCAGCTGTGTACTTCTGTGCCAGCCGGGCTGGGCACTCTGTGCCCGGCGAGCAGTACTTCGGGCCG	CASRAGHSVPGEQYF	213	0.001000422713822742	45	TCRBV12	TCRBV12				TCRBV12-03,TCRBV12-04						TCRBD01,TCRBD02	TCRBD01-01,TCRBD02-01		TCRBJ02-07*01	TCRBJ02	TCRBJ02-07	01				8	1	8	0	18	6	36	45	46	50	68	213	In	VDJ
AGCACCAACCAGACATCTATGTACCTCTGTGCCAGCAGCGGACTGGGACAGGGACGACCCGGAAACTATGGCTACACCTTCGGTTCG	CASSGLGQGRPGNYGYTF	620	0.0029120285566671365	54	TCRBV28-01*01	TCRBV28	TCRBV28-01	01				TCRBD01-01*01	TCRBD01	TCRBD01-01	01				TCRBJ01-02*01	TCRBJ01	TCRBJ01-02	01				6	6	0	3	10	2	27	38	44	53	63	620	In	VDJ
CTCAAGATCCAACCTGCAAAGCTTGAGGACTCGGCCGTGTATCTCTGTGCCAGCAGCAACCTACGAGAAAAACTGTTTTTTGGCAGT	CASSNLREKLFF	535	0.0025127988351885773	36	TCRBV11-02*02	TCRBV11	TCRBV11-02	02				TCRBD02-01	TCRBD02	TCRBD02-01				01,02	TCRBJ01-04*01	TCRBJ01	TCRBJ01-04	01				5	3	4	9	3	8	45	57	60	63	66	535	In	VDJ
ACTGTGAGCAACATGAGCCCTGAAGACAGCAGCATATATCTCTGCAGCGTCTCAGGGTCTGAACGGGCTGAAGCTTTCTTTGGACAA	CSVSGSERAEAFF	222	0.0010426940960969423	39	TCRBV29-01*01	TCRBV29	TCRBV29-01	01				TCRBD01-01*01	TCRBD01	TCRBD01-01	01				TCRBJ01-01*01	TCRBJ01	TCRBJ01-01	01				6	2	4	3	10	6	42	50	52	57	67	222	In	VDJ
AAGATCCAGCCCTCAGAACCCAGGGACTCAGCTGTGTACTTCTGTGCCAGCAGCAGACAGGGAGGAGATGGCTACACCTTCGGTTCG	CASSRQGGDGYTF	279	0.0013104128505002114	39	TCRBV12	TCRBV12				TCRBV12-03,TCRBV12-04		TCRBD01-01*01	TCRBD01	TCRBD01-01	01				TCRBJ01-02*01	TCRBJ01	TCRBJ01-02	01				6	2	2	3	5	6	42	53	55	62	67	279	In	VDJ
CTGTCGGCTGCTCCCTCCCAGACATCTGTGTACTTCTGTGCCAGCAGTTACCAGGCAGGGGGCCCCTACGAGCAGTACTTCGGGCCG	CASSYQAGGPYEQYF	257	0.001207082804941055	45	TCRBV06-05*01	TCRBV06	TCRBV06-05	01				TCRBD01-01*01	TCRBD01	TCRBD01-01	01				TCRBJ02-07*01	TCRBJ02	TCRBJ02-07	01				2	4	4	0	1	2	36	51	55	63	64	257	In	VDJ
ACCAGGCCTGGGGGACGCAGCCATGTACCTGTGTGCCACCAGCAGAGACAGGAACCCCTCATGAACACTGAAGCTTTCTTTGGACAA		228	0.001070875017613076	50	TCRBV15-01*01	TCRBV15	TCRBV15-01	01				TCRBD01-01*01	TCRBD01	TCRBD01-01	01				TCRBJ01-01*01	TCRBJ01	TCRBJ01-01	01				0	0	4	4	9	0	31	-1	48	52	61	228	Out	VDJ
CTGAGCTCTCTGGAGCTGGGGGACTCAGCTTTGTATTTCTGTGCCAGCAGCGGGACAGGGGGCCGGAATGAGCAGTTCTTCGGGCCA	CASSGTGGRNEQFF	262	0.0012305669062044995	42	TCRBV09-01	TCRBV09	TCRBV09-01				01,02	TCRBD01-01*01	TCRBD01	TCRBD01-01	01				TCRBJ02-01*01	TCRBJ02	TCRBJ02-01	01				3	0	1	0	3	7	39	-1	52	63	66	262	In	VDJ
CGCACACAGCAGGAGGACTCCGCCGTGTATCTCTGTGCCAGCAGCCCACGAACCGGGACAGGGAACAATGAGCAGTTCTTCGGGCCA	CASSPRTGTGNNEQFF	308	0.0014466206378281902	48	TCRBV07-08*01	TCRBV07	TCRBV07-08	01				TCRBD01-01*01	TCRBD01	TCRBD01-01	01				TCRBJ02-01*01	TCRBJ02	TCRBJ02-01	01				5	9	0	3	1	5	33	45	54	63	64	308	In	VDJ
GAGTCCGCCAGCACCAACCAGACATCTATGTACCTCTGTGCCAGCAGTTTACCCCAGGGTTACGGAGATACGCAGTATTTTGGCCCA	CASSLPQGYGDTQYF	521	0.002447043351650932	45	TCRBV28-01*01	TCRBV28	TCRBV28-01	01				TCRBD01-01*01	TCRBD01	TCRBD01-01	01				TCRBJ02-03*01	TCRBJ02	TCRBJ02-03	01				2	3	4	3	6	5	36	51	54	59	65	521	In	VDJ
ATCCAGCCCTCAGAACCCAGGGACTCAGCTGTGTACTTCTGTGCCAGCAGTGGGACTAGCGGGGGCTATGAGCAGTTCTTCGGGCCA	CASSGTSGGYEQFF	300	0.0014090460758066788	42	TCRBV12	TCRBV12				TCRBV12-03,TCRBV12-04		TCRBD02-01*01	TCRBD02	TCRBD02-01	01				TCRBJ02-01*01	TCRBJ02	TCRBJ02-01	01				5	0	0	2	2	8	39	-1	51	65	67	300	In	VDJ
GGGGACACAGCACTGTATTTCTGTGCCAGCAGCTCTCTTAGGGAGATTCCGTCTAGCGGGGGGTTATACGAGCAGTACTTCGGGCCG	CASSSLREIPSSGGLYEQYF	363	0.0017049457517260814	60	TCRBV21-01*01	TCRBV21	TCRBV21-01	01				TCRBD02-01*01	TCRBD02	TCRBD02-01	01				TCRBJ02-07*01	TCRBJ02	TCRBJ02-07	01				5	19	4	1	3	4	21	33	52	63	66	363	In	VDJ
GGCCTGGGGGACGCAGCCATGTACCTGTGTGCCACCAGCAGAGAGGCCCCAGGGGGGACCTACACCGGGGAGCTGTTTTTTGGAGAA	CATSREAPGGTYTGELFF	239	0.0011225400403926543	54	TCRBV15-01*01	TCRBV15	TCRBV15-01	01				TCRBD01-01*01	TCRBD01	TCRBD01-01	01				TCRBJ02-02*01	TCRBJ02	TCRBJ02-02	01				0	5	4	1	5	3	27	44	49	56	61	239	In	VDJ
ATGAGCTCCTTGGAGCTGGGGGACTCAGCCCTGTACTTCTGTGCCAGCAGCTCCCCCTGGAGCTCCTACGAGCAGTACTTCGGGCCG	CASSSPWSSYEQYF	191	8.970926682635856E-4	42	TCRBV13-01*01	TCRBV13	TCRBV13-01	01				TCRBD02-01*02	TCRBD02	TCRBD02-01	02				TCRBJ02-07*01	TCRBJ02	TCRBJ02-07	01				4	6	10	2	0	0	39	52	58	-1	62	191	In	VDJ
AATGTGAGCACCTTGGAGCTGGGGGACTCGGCCCTTTATCTTTGCGCCAGCAGCTTGTCGGGGGCCAACGTCCTGACTTTCGGGGCC	CASSLSGANVLTF	410	0.001925696303602461	39	TCRBV05-01*01	TCRBV05	TCRBV05-01	01				TCRBD02-01	TCRBD02	TCRBD02-01				01,02	TCRBJ02-06*01	TCRBJ02	TCRBJ02-06	01				1	1	8	6	0	4	42	57	58	-1	60	410	In	VDJ
AACCTGAGCTCTCTGGAGCTGGGGGACTCAGCTTTGTATTTCTGTGCCAGCAGCGCGACAGGGGTAGAAGGCTACACCTTCGGTTCG	CASSATGVEGYTF	231	0.0010849654783711426	39	TCRBV09-01	TCRBV09	TCRBV09-01				01,02	TCRBD01-01*01	TCRBD01	TCRBD01-01	01				TCRBJ01-02*01	TCRBJ01	TCRBJ01-02	01				3	1	2	2	5	8	42	55	56	64	69	231	In	VDJ
ATCCTGGAGTCGCCCAGCCCCAACCAGACCTCTCTGTACTTCTGTGCCAGCTGGGGACAGGGCTCAGGGGAGCTGTTTTTTGGAGAA	CASWGQGSGELFF	444	0.0020853881921938846	39	TCRBV27-01*01	TCRBV27	TCRBV27-01	01				TCRBD01-01*01	TCRBD01	TCRBD01-01	01				TCRBJ02-02*01	TCRBJ02	TCRBJ02-02	01				8	2	0	3	4	8	42	51	53	62	66	444	In	VDJ
GAGTCTGCCATCCCCAACCAGACAGCTCTTTACTTCTGTGCCACCAGTGATTCCGGGGGCCGAGAAAACGAGCAGTACTTCGGGCCG	CATSDSGGRENEQYF	212	9.95725893570053E-4	45	TCRBV24	TCRBV24				TCRBV24-01,TCRBV24-or09_02						TCRBD01,TCRBD02	TCRBD01-01,TCRBD02-01		TCRBJ02-07*01	TCRBJ02	TCRBJ02-07	01				2	2	6	0	7	5	36	52	54	60	67	212	In	VDJ
CGGAGTCAGGGGACACAGCACTGTATTTCTGTGCCAGCAGCAAAGATCGGTGCCGGGCTCGGGAATTCACCCCTCCACTTTGGGAAC		397	0.0018646376403175051	52	TCRBV21-01*01	TCRBV21	TCRBV21-01	01								TCRBD01,TCRBD02	TCRBD01-01,TCRBD02-01		TCRBJ01-06*01	TCRBJ01	TCRBJ01-06	01				1	9	8	0	5	7	29	45	54	58	63	397	Out	VDJ
ATGAATGTGAGCACCTTGGAGCTGGGGGACTCGGCCCTTTATCTTTGCGCCAGCAGCTTGGTAATCGGTGAAGCTTTCTTTGGACAA	CASSLVIGEAFF	529	0.002484617913672444	36	TCRBV05-01*01	TCRBV05	TCRBV05-01	01				TCRBD02-01	TCRBD02	TCRBD02-01				01,02	TCRBJ01-01*01	TCRBJ01	TCRBJ01-01	01				0	4	8	5	0	7	45	61	65	-1	68	529	In	VDJ
GTGACATCGGCCCAAAAGAACCCGACAGCTTTCTATCTCTGTGCCAGTAGTCCCCGACAGGCTAACTACGAGCAGTACTTCGGGCCG	CASSPRQANYEQYF	280	0.0013151096707529003	42	TCRBV19-01	TCRBV19	TCRBV19-01				01,02	TCRBD01-01*01	TCRBD01	TCRBD01-01	01				TCRBJ02-07*01	TCRBJ02	TCRBJ02-07	01				5	4	2	4	4	3	39	51	55	61	65	280	In	VDJ
CTGCAGCCAGAAGACTCAGCCCTGTATCTCTGCGCCAGCAGCGACAGGGGAACGACGCCGCGTCTAGATACGCAGTATTTTGGCCCA	CASSDRGTTPRLDTQYF	311	0.0014607110985862572	51	TCRBV04-01*01	TCRBV04	TCRBV04-01	01				TCRBD01-01*01	TCRBD01	TCRBD01-01	01				TCRBJ02-03*01	TCRBJ02	TCRBJ02-03	01				5	0	2	2	15	5	30	-1	42	50	65	311	In	VDJ
ACCAGTGCCCATCCTGAAGACAGCAGCTTCTACATCTGCAGTGCTAGCGGTCTCAAAGCGCCACAAGAGACCCAGTACTTCGGGCCA	CSASGLKAPQETQYF	156	7.32703959419473E-4	45	TCRBV20	TCRBV20				TCRBV20-01,TCRBV20-or09_02		TCRBD02-01	TCRBD02	TCRBD02-01				01,02	TCRBJ02-05*01	TCRBJ02	TCRBJ02-05	01				3	9	6	6	3	2	36	47	56	60	63	156	In	VDJ
ACAGTGACCAGTGCCCATCCTGAAGACAGCAGCTTCTACATCTGCAGTGCTATACCGGGGACAAATCAGCCCCAGCATTTTGGTGAT	CSAIPGTNQPQHF	218	0.0010239068150861867	39	TCRBV20	TCRBV20				TCRBV20-01,TCRBV20-or09_02		TCRBD01-01*01	TCRBD01	TCRBD01-01	01				TCRBJ01-05*01	TCRBJ01	TCRBJ01-05	01				4	5	0	6	0	4	42	52	57	-1	63	218	In	VDJ
GCTGCTCCCTCCCAAACATCTGTGTACTTCTGTGCCAGCAGTTATAACACAGGGAAGTGGGTCACAGATACGCAGTATTTTGGCCCA	CASSYNTGKWVTDTQYF	422	0.0019820581466347283	51	TCRBV06	TCRBV06				TCRBV06-02,TCRBV06-03		TCRBD01-01*01	TCRBD01	TCRBD01-01	01				TCRBJ02-03*01	TCRBJ02	TCRBJ02-03	01				3	4	3	3	8	2	30	44	48	54	62	422	In	VDJ
ATCGGCCCAAAAGAACCCGACAGCTTTCTATCTCTGTGCCAGTAGTATAGAGGGGCGCAGGGCAATCAGCCCCAGCATTTTGGTGAT		366	0.0017190362124841483	47	TCRBV19-01	TCRBV19	TCRBV19-01				01,02	TCRBD01-01*01	TCRBD01	TCRBD01-01	01				TCRBJ01-05*01	TCRBJ01	TCRBJ01-05	01				0	0	7	0	5	2	34	-1	51	56	61	366	Out	VDJ
GCCTTGGAGCTGGACGACTCGGCCCTGTATCTCTGTGCCAGCAGTCCGGGACTAGCGGGGAATTACAATGAGCAGTTCTTCGGGCCA	CASSPGLAGNYNEQFF	326	0.0015311634023765911	48	TCRBV05-04*01	TCRBV05	TCRBV05-04	01				TCRBD02-01*01	TCRBD02	TCRBD02-01	01				TCRBJ02-01*01	TCRBJ02	TCRBJ02-01	01				5	3	0	3	3	4	33	44	47	60	63	326	In	VDJ
CAGCCAGAAGACTCAGCCCTGTATCTCTGCGCCAGCAGCCAAGATGGTCGGGCCCCCAGACCAGGGGAGACCCAGTACTTCGGGCCA	CASSQDGRAPRPGETQYF	286	0.001343290592269034	54	TCRBV04-01*01	TCRBV04	TCRBV04-01	01				TCRBD01-01*01	TCRBD01	TCRBD01-01	01				TCRBJ02-05*01	TCRBJ02	TCRBJ02-05	01				0	17	4	3	0	5	27	44	61	-1	66	286	In	VDJ
TCGGCTGCTCCCTCCCAGACATCTGTGTACTTCTGTGCCAGCAGTGCCCAAACAGGGAGGGGAACCTACGAGCAGTACTTCGGGCCG	CASSAQTGRGTYEQYF	384	0.001803578977032549	48	TCRBV06-01*01	TCRBV06	TCRBV06-01	01				TCRBD02-01*02	TCRBD02	TCRBD02-01	02				TCRBJ02-07*01	TCRBJ02	TCRBJ02-07	01				4	8	9	0	3	2	33	46	54	61	64	384	In	VDJ
GCACACAGCAGGAGGACTCCGCCGTGTATCTCTGTGCCAGCAGCTTAGTCCCGGTACTCTGGGGCCAACGTCCTGACTTTCGGGGCC		209	9.816354328119864E-4	49	TCRBV07-08*01	TCRBV07	TCRBV07-08	01				TCRBD02-01	TCRBD02	TCRBD02-01				01,02	TCRBJ02-06*01	TCRBJ02	TCRBJ02-06	01				1	3	8	5	2	0	32	48	51	54	56	209	Out	VDJ
ACGATCCAGCGCACACAGCAGGAGGACTCGGCCGTGTATCTCTGTGCCAGCAGCTTCTCCAGTAGCACTGAAGCTTTCTTTGGACAA	CASSFSSSTEAFF	288	0.0013526842327744118	39	TCRBV07-02*01	TCRBV07	TCRBV07-02	01								TCRBD01,TCRBD02	TCRBD01-01,TCRBD02-01		TCRBJ01-01*01	TCRBJ01	TCRBJ01-01	01				3	3	4	5	3	4	42	56	59	62	65	288	In	VDJ
CTGACTGTGAGCAACATGAGCCCTGAAGACAGCAGCATATATCTCTGCAGCGCCTCACAGGGGAATCGGGAGCAGTACTTCGGGCCG	CSASQGNREQYF	83	3.8983608097318114E-4	36	TCRBV29-01*01	TCRBV29	TCRBV29-01	01				TCRBD01-01*01	TCRBD01	TCRBD01-01	01				TCRBJ02-07*01	TCRBJ02	TCRBJ02-07	01				7	4	3	2	6	7	45	52	56	63	69	83	In	VDJ
AGCTCTCTGGAGCTGGGGGACTCAGCTTTGTATTTCTGTGCCAGCAGCGCCGGCACTTCGATGGGCGAAAAACTGTTTTTTGGCAGT	CASSAGTSMGEKLFF	197	9.252735897797191E-4	45	TCRBV09-01	TCRBV09	TCRBV09-01				01,02	TCRBD01-01*01	TCRBD01	TCRBD01-01	01				TCRBJ01-04*01	TCRBJ01	TCRBJ01-04	01				3	13	8	0	0	8	36	49	62	-1	66	197	In	VDJ
GCTGCTCCCTCCCAGACATCTGTGTACTTCTGTGCCAGCAGTTACCTCTTGGACAGGGGGCGAATCTATGGCTACACCTTCGGTTCG	CASSYLLDRGRIYGYTF	329	0.0015452538631346578	51	TCRBV06	TCRBV06				TCRBV06-05,TCRBV06-06		TCRBD01-01*01	TCRBD01	TCRBD01-01	01				TCRBJ01-02*01	TCRBJ01	TCRBJ01-02	01				2	5	1	0	4	4	30	45	50	61	65	329	In	VDJ
TTGGCTGCTCCCTCCCAGACATCTGTGTACTTCTGTGCCAGCAGTTACGGGGCTTGGGTAGCCAACTATGGCTACACCTTCGGTTCG	CASSYGAWVANYGYTF	316	0.0014841951998497017	48	TCRBV06-06	TCRBV06	TCRBV06-06				01,02	TCRBD01-01*01	TCRBD01	TCRBD01-01	01				TCRBJ01-02*01	TCRBJ01	TCRBJ01-02	01				2	0	7	0	10	2	33	-1	48	53	63	316	In	VDJ
ATCCAGCGCACAGAGCAGGGGGACTCGGCCATGTATCTCTGTGCCAGCAGCTTAGACCCGATCGAAGATACGCAGTATTTTGGCCCA	CASSLDPIEDTQYF	327	0.00153586022262928	42	TCRBV07-09	TCRBV07	TCRBV07-09				01,03					TCRBD01,TCRBD02	TCRBD01-01,TCRBD02-01		TCRBJ02-03*01	TCRBJ02	TCRBJ02-03	01				1	4	2	8	4	5	39	55	59	61	65	327	In	VDJ
ATCCTGAGTTCTAAGAAGCTCCTTCTCAGTGACTCTGGCTTCTATCTCTGTGCCTGGAGGATCACCGGGGAGCTGTTTTTTGGAGAA	CAWRITGELFF	131	6.152834531022497E-4	33	TCRBV30-01*01	TCRBV30	TCRBV30-01	01								TCRBD01,TCRBD02	TCRBD01-01,TCRBD02-01		TCRBJ02-02*01	TCRBJ02	TCRBJ02-02	01				3	0	2	8	1	4	48	-1	59	61	62	131	In	VDJ
CACACCCTGCAGCCAGAAGACTCGGCCCTGTATCTCTGCGCCAGCAGCCAAGGGACAGGGGGCAACCAGGGCTACACCTTCGGTTCG	CASSQGTGGNQGYTF	223	0.0010473909163496312	45	TCRBV04-03*01	TCRBV04	TCRBV04-03	01				TCRBD01-01*01	TCRBD01	TCRBD01-01	01				TCRBJ01-02*01	TCRBJ01	TCRBJ01-02	01				1	0	1	0	6	8	36	-1	52	63	69	223	In	VDJ
TGGCTGCTCCCTCCCAGACATCTGTGTACTTCTGTGCCAGCAGAATCTCCGGGACAGAGGAACTTAGATACGCAGTATTTTGGCCCA		306	0.0014372269973228124	49	TCRBV06-06	TCRBV06	TCRBV06-06				01,02	TCRBD01-01*01	TCRBD01	TCRBD01-01	01				TCRBJ02-03*01	TCRBJ02	TCRBJ02-03	01				6	7	0	5	8	5	32	43	50	57	65	306	Out	VDJ
GCCTTGGAGCTGGACGACTCGGCCCTGTATCTCTGTGCCAGCAGCTCTAAATCACAGGGTGTTGGCGGAGGCTACACCTTCGGTTCG	CASSSKSQGVGGGYTF	335	0.0015734347846507915	48	TCRBV05-04*01	TCRBV05	TCRBV05-04	01				TCRBD01-01*01	TCRBD01	TCRBD01-01	01				TCRBJ01-02*01	TCRBJ01	TCRBJ01-02	01				3	7	3	3	10	8	33	46	53	59	69	335	In	VDJ
ACTGTGAGCAACATGAGCCCTGAAGACAGCAGCATATATCTCTGCAGCGCCGGTGGTCCTGGGGGAGATACGCAGTATTTTGGCCCA	CSAGGPGGDTQYF	112	5.260438683011602E-4	39	TCRBV29-01*01	TCRBV29	TCRBV29-01	01								TCRBD01,TCRBD02	TCRBD01-01,TCRBD02-01		TCRBJ02-03*01	TCRBJ02	TCRBJ02-03	01				7	11	6	1	0	5	42	49	60	-1	65	112	In	VDJ
AAGAAGCTCCTTCTCAGTGACTCTGGCTTCTATCTCTGTGCCTGGAGTGTAGGGCGACAGATGAATTCACCCCTCCACTTTGGGAAC	CAWSVGRQMNSPLHF	82	3.8513926072049223E-4	45	TCRBV30-01*01	TCRBV30	TCRBV30-01	01				TCRBD01-01*01	TCRBD01	TCRBD01-01	01				TCRBJ01-06*01	TCRBJ01	TCRBJ01-06	01				0	5	2	5	3	7	36	50	55	60	63	82	In	VDJ
CTGCTGTCGGCTGCTCCCTCCCAGACATCTGTGTACTTCTGTGCCAGCAGTCCTTCCGACCCTAGGCATGGCTACACCTTCGGTTCG	CASSPSDPRHGYTF	281	0.0013198064910055892	42	TCRBV06-05*01	TCRBV06	TCRBV06-05	01				TCRBD02-01	TCRBD02	TCRBD02-01				01,02	TCRBJ01-02*01	TCRBJ01	TCRBJ01-02	01				5	10	4	8	2	6	39	51	61	65	67	281	In	VDJ
ACCTTGGAGCTGGGGGACTCGGCCCTTTATCTTTGCGCCAGCAGCTTGGCCAGGGGGCGGTTGGACACTGAAGCTTTCTTTGGACAA	CASSLARGRLDTEAFF	410	0.001925696303602461	48	TCRBV05-01*01	TCRBV05	TCRBV05-01	01				TCRBD01-01*01	TCRBD01	TCRBD01-01	01				TCRBJ01-01*01	TCRBJ01	TCRBJ01-01	01				0	1	4	0	6	3	33	49	50	58	64	410	In	VDJ
GTGAACGCCTTGTTGCTGGGGGACTCGGCCCTCTATCTCTGTGCCAGCAGCTTGGGCAGGGTGATCTATGGCTACACCTTCGGTTCG	CASSLGRVIYGYTF	244	0.0011460241416560988	42	TCRBV05-06*01	TCRBV05	TCRBV05-06	01				TCRBD01-01*01	TCRBD01	TCRBD01-01	01				TCRBJ01-02*01	TCRBJ01	TCRBJ01-02	01				0	1	4	3	4	4	39	55	56	61	65	244	In	VDJ
ACCTTGGAGCTGGGGGACTCGGCCCTTTATCTTTGCGCCAGCAGCGCCGGACAGGGTAATATCCAAGAGACCCAGTACTTCGGGCCA	CASSAGQGNIQETQYF	325	0.001526466582123902	48	TCRBV05-01*01	TCRBV05	TCRBV05-01	01				TCRBD01-01*01	TCRBD01	TCRBD01-01	01				TCRBJ02-05*01	TCRBJ02	TCRBJ02-05	01				4	3	1	3	6	1	33	45	48	56	62	325	In	VDJ
AACGCCTTGGAGCTGGACGACTCGGCCCTGTATCTCTGTGCCAGCAGTTTTAGCGGGGGGCCAGCCTACGAGCAGTACTTCGGGCCG	CASSFSGGPAYEQYF	161	7.561880606829177E-4	45	TCRBV05-04*01	TCRBV05	TCRBV05-04	01				TCRBD02-01*01	TCRBD02	TCRBD02-01	01				TCRBJ02-07*01	TCRBJ02	TCRBJ02-07	01				5	3	5	1	4	2	36	47	50	60	64	161	In	VDJ
CTGGGGTTGGAGTCGGCTGCTCCCTCCCAAACATCTGTGTACTTCTGTGCCAGCAGTGAGCTGTTTAGGGAAGCTTTCTTTGGACAA	CASSELFREAFF	351	0.0016485839086938143	36	TCRBV06	TCRBV06				TCRBV06-02,TCRBV06-03						TCRBD01,TCRBD02	TCRBD01-01,TCRBD02-01		TCRBJ01-01*01	TCRBJ01	TCRBJ01-01	01				5	9	5	4	0	8	45	57	66	-1	69	351	In	VDJ
CAGCGCACACAGCAGGAGGACTCGGCCGTGTATCTCTGTGCCAGCAGCCCCCTACTTAACCCAAACACTGAAGCTTTCTTTGGACAA	CASSPLLNPNTEAFF	239	0.0011225400403926543	45	TCRBV07-02*01	TCRBV07	TCRBV07-02	01				TCRBD02-01	TCRBD02	TCRBD02-01				01,02	TCRBJ01-01*01	TCRBJ01	TCRBJ01-01	01				5	5	3	10	7	2	36	48	53	56	63	239	In	VDJ
CGGTCCACAAAGCTGGAGGACTCAGCCATGTACTTCTGTGCCAGCAGCAACTCCGGGACCGCACATAAGACCCAGTACTTCGGGCCA	CASSNSGTAHKTQYF	346	0.0016250998074303696	45	TCRBV02-01*01	TCRBV02	TCRBV02-01	01								TCRBD01,TCRBD02	TCRBD01-01,TCRBD02-01		TCRBJ02-05*01	TCRBJ02	TCRBJ02-05	01				6	7	0	7	8	6	36	47	54	59	67	346	In	VDJ
CCAGCGCACACAGCAGGAGGACTCGGCCGTGTATCTCTGTGCCAGCAGTAGTAACAGGGGACTAACACTGAAGCTTTCTTTGGACAA		248	0.0011648114226668546	44	TCRBV07-02*01	TCRBV07	TCRBV07-02	01				TCRBD01-01*01	TCRBD01	TCRBD01-01	01				TCRBJ01-01*01	TCRBJ01	TCRBJ01-01	01				6	5	3	2	3	2	37	48	53	60	63	248	Out	VDJ
CCAGCGCACAGAGCAGGGGGACTCGGCCATGTATCTCTGTGCCAGCAGCTTAGCGAGGGAACGGTTTACGAGCAGTACTTCGGGCCG		234	0.0010990559391292096	44	TCRBV07-09	TCRBV07	TCRBV07-09				01,03	TCRBD02-01*02	TCRBD02	TCRBD02-01	02				TCRBJ02-07*01	TCRBJ02	TCRBJ02-07	01				0	0	11	0	7	4	37	-1	54	59	66	234	Out	VDJ
AATGTGAACGCCTTGGAGCTGGAGGACTCGGCCCTGTATCTCTGTGCCAGCCCCGACAGCGCCCAAGAGACCCAGTACTTCGGGCCA	CASPDSAQETQYF	236	0.0011084495796345874	39	TCRBV05-08*01	TCRBV05	TCRBV05-08	01				TCRBD01-01*01	TCRBD01	TCRBD01-01	01				TCRBJ02-05*01	TCRBJ02	TCRBJ02-05	01				7	3	2	5	3	1	42	51	54	59	62	236	In	VDJ
TTGTTGCTGGGGGACTCGGCCCTCTATCTCTGTGCCAGCAGCTTGCTCACAGCAGCGGGGGGACCTAATGAGCAGTTCTTCGGGCCA	CASSLLTAAGGPNEQFF	228	0.001070875017613076	51	TCRBV05-06*01	TCRBV05	TCRBV05-06	01				TCRBD02-01*01	TCRBD02	TCRBD02-01	01				TCRBJ02-01*01	TCRBJ02	TCRBJ02-01	01				1	8	6	1	4	7	30	45	53	62	66	228	In	VDJ
TCCGCCAGCACCAACCAGACATCTATGTACCTCTGTGCCAGCAGTTTTAACGGGCTGAGCAGCAATCAGCCCCAGCATTTTGGTGAT	CASSFNGLSSNQPQHF	430	0.0020196327086562395	48	TCRBV28-01*01	TCRBV28	TCRBV28-01	01								TCRBD01,TCRBD02	TCRBD01-01,TCRBD02-01		TCRBJ01-05*01	TCRBJ01	TCRBJ01-05	01				3	4	8	0	5	1	33	47	51	55	60	430	In	VDJ
ATCCAGCGCACACAGCAGGAGGACTCCGCCGTGTATCTCTGTGCCAGCAGCTTAGTAGGGACAGGGGACGGCTACACCTTCGGTTCG	CASSLVGTGDGYTF	171	8.03156263209807E-4	42	TCRBV07-08*01	TCRBV07	TCRBV07-08	01				TCRBD01-01*01	TCRBD01	TCRBD01-01	01				TCRBJ01-02*01	TCRBJ01	TCRBJ01-02	01				1	2	0	2	2	8	39	55	57	67	69	171	In	VDJ
AGTTCTAAGAAGCTCCTTCTCAGTGACTCTGGCTTCTATCTCTGTGCCTGGGGACTAATGGGCCGAAACACCATATATTTTGGAGAG	CAWGLMGRNTIYF	84	3.945329012258701E-4	39	TCRBV30-01*01	TCRBV30	TCRBV30-01	01				TCRBD02-01	TCRBD02	TCRBD02-01				01,02	TCRBJ01-03*01	TCRBJ01	TCRBJ01-03	01				5	0	1	9	7	5	42	-1	51	57	64	84	In	VDJ
TCTAAGAAGCTCCTTCTCAGTGACTCTGGCTTCTATCTCTGTGCCTGGAGTCGGGGAGGGGGACCCTACGAGCAGTACTTCGGGCCG	CAWSRGGGPYEQYF	63	2.9589967591940255E-4	42	TCRBV30-01*01	TCRBV30	TCRBV30-01	01				TCRBD02-01*02	TCRBD02	TCRBD02-01	02				TCRBJ02-07*01	TCRBJ02	TCRBJ02-07	01				2	2	9	0	4	2	39	51	53	60	64	63	In	VDJ
CGCACACAGCAGGAGGACTCGGCCGTGTATCTCTGTGCCAGCAGCTCCCGGGACAGAGCCTCCTATGGTGGCTACACCTTCGGTTCG	CASSSRDRASYGGYTF	189	8.876990277582077E-4	48	TCRBV07-02*01	TCRBV07	TCRBV07-02	01				TCRBD01-01*01	TCRBD01	TCRBD01-01	01				TCRBJ01-02*01	TCRBJ01	TCRBJ01-02	01				4	3	0	5	12	7	33	46	49	56	68	189	In	VDJ
TCCCTAGAGTCTGCCATCCCCAACCAGACAGCTCTTTACTTCTGTGCCACCAGTGTTGCTGGACAGGGAGGAGCTTTCTTTGGACAA	CATSVAGQGGAFF	224	0.0010520877366023203	39	TCRBV24	TCRBV24				TCRBV24-01,TCRBV24-or09_02		TCRBD01-01*01	TCRBD01	TCRBD01-01	01				TCRBJ01-01*01	TCRBJ01	TCRBJ01-01	01				5	5	1	3	3	10	42	55	60	68	71	224	In	VDJ
GTGAGCAACATGAGCCCTGAAGACAGCAGCATATATCTCTGCAGCGCCCGCCCCGGGACAGGGGCCTACGAGCAGTACTTCGGGCCG	CSARPGTGAYEQYF	72	3.3817105819360294E-4	42	TCRBV29-01*01	TCRBV29	TCRBV29-01	01				TCRBD01-01*01	TCRBD01	TCRBD01-01	01				TCRBJ02-07*01	TCRBJ02	TCRBJ02-07	01				7	8	0	2	0	2	39	46	54	-1	64	72	In	VDJ
CATCCTGAAGACAGCAGCTTCTACATCTGCAGTGCTGTCGGCTCCGGGACTAGCGGGGGGTCCAACTACGAGCAGTACTTCGGGCCG	CSAVGSGTSGGSNYEQYF	82	3.8513926072049223E-4	54	TCRBV20	TCRBV20				TCRBV20-01,TCRBV20-or09_02		TCRBD02-01*01	TCRBD02	TCRBD02-01	01				TCRBJ02-07*01	TCRBJ02	TCRBJ02-07	01				5	9	0	1	5	3	27	36	45	60	65	82	In	VDJ
CCACGGAGTCAGGGGACACAGCACTGTATTTCTGTGCCAGCCCAAGGGGACAGGGGGAAAGACACCGGGGAGCTGTTTTTTGGAGAA		356	0.0016720680099572588	49	TCRBV21-01*01	TCRBV21	TCRBV21-01	01				TCRBD01-01*01	TCRBD01	TCRBD01-01	01				TCRBJ02-02*01	TCRBJ02	TCRBJ02-02	01				8	5	0	1	4	3	32	41	46	57	61	356	Out	VDJ
ACTCTGAAGATCCGGTCCACAAAGCTGGAGGACTCAGCCATGTACTTCTGTGCCAACACTCGGGGGACTGAAGCTTTCTTTGGACAA	CANTRGTEAFF	428	0.0020102390681508617	33	TCRBV02-01*01	TCRBV02	TCRBV02-01	01				TCRBD02-01*01	TCRBD02	TCRBD02-01	01				TCRBJ01-01*01	TCRBJ01	TCRBJ01-01	01				10	5	8	2	0	5	48	55	60	-1	66	428	In	VDJ
TCCTCAGTGACTCTGGCTTCTATCTCTGTGCCTGGAGTGTCATGCTCGGACTAGCGGGGAATTCAAGAGACCCAGTACTTCGGGCCA		59	2.7711239490864684E-4	55	TCRBV30-01*02	TCRBV30	TCRBV30-01	02				TCRBD02-01*01	TCRBD02	TCRBD02-01	01				TCRBJ02-05*01	TCRBJ02	TCRBJ02-05	01				0	7	1	3	4	2	26	40	47	59	63	59	Out	VDJ
GTGAGCAACATGAGCCCTGAAGACAGCAGCATATATCTCTGCAGCGTCCCGGGACTACTAGGCACAGATACGCAGTATTTTGGCCCA	CSVPGLLGTDTQYF	104	4.884693062796487E-4	42	TCRBV29-01*01	TCRBV29	TCRBV29-01	01				TCRBD02-01	TCRBD02	TCRBD02-01				01,02	TCRBJ02-03*01	TCRBJ02	TCRBJ02-03	01				6	3	0	9	4	1	39	47	50	57	61	104	In	VDJ
CAGCCCTCAGAACCCAGGGACTCAGCTGTGTACTTCTGTGCCAGCAGTAGGGGACACTCGGTGAACACTGAAGCTTTCTTTGGACAA	CASSRGHSVNTEAFF	236	0.0011084495796345874	45	TCRBV12	TCRBV12				TCRBV12-03,TCRBV12-04		TCRBD01-01*01	TCRBD01	TCRBD01-01	01				TCRBJ01-01*01	TCRBJ01	TCRBJ01-01	01				5	2	0	6	5	0	36	48	50	56	61	236	In	VDJ
CATCAATTCCCTGGAGCTTGGTGACTCTGCTGTGTATTTCTGTGCCAGCAGCCCACAGGGGGGGGCACTGAAGCTTTCTTTGGACAA		290	0.0013620778732797896	41	TCRBV03	TCRBV03				TCRBV03-01,TCRBV03-02		TCRBD01-01*01	TCRBD01	TCRBD01-01	01				TCRBJ01-01*01	TCRBJ01	TCRBJ01-01	01				4	1	3	1	3	4	40	53	54	62	65	290	Out	VDJ
GGGTTGGAGTCGGCTGCTCCCTCCCAAACATCTGTGTACTTCTGTGCCAGCAGTCTTCTACAGAACACTGAAGCTTTCTTTGGACAA	CASSLLQNTEAFF	354	0.001662674369451881	39	TCRBV06	TCRBV06				TCRBV06-02,TCRBV06-03						TCRBD01,TCRBD02	TCRBD01-01,TCRBD02-01		TCRBJ01-01*01	TCRBJ01	TCRBJ01-01	01				5	5	3	6	0	1	42	54	59	-1	62	354	In	VDJ
CCCTCAGAACCCAGGGACTCAGCTGTGTACTTCTGTGCCAGCAGTTTAGTTGGCGGGGGCCGGGGAGAGACCCAGTACTTCGGGCCA	CASSLVGGGRGETQYF	135	6.340707341130054E-4	48	TCRBV12	TCRBV12				TCRBV12-03,TCRBV12-04		TCRBD02-01*01	TCRBD02	TCRBD02-01	01				TCRBJ02-05*01	TCRBJ02	TCRBJ02-05	01				1	3	7	2	6	4	33	49	52	59	65	135	In	VDJ
ATCAATTCCCTGGAGCTTGGTGACTCTGCTGTGTATTTCTGTGCCAGCAGCCAATTTTCAGGGCCCGGGGAGCTGTTTTTTGGAGAA	CASSQFSGPGELFF	330	0.0015499506833873467	42	TCRBV03	TCRBV03				TCRBV03-01,TCRBV03-02		TCRBD01-01*01	TCRBD01	TCRBD01-01	01				TCRBJ02-02*01	TCRBJ02	TCRBJ02-02	01				2	4	4	3	1	6	39	54	58	63	64	330	In	VDJ
CACACCCTGCAGCCAGAAGACTCGGCCCTGTATCTCTGCGCCAGCAGCCAACGCAGGGGGGTTTCCTACGAGCAGTACTTCGGGCCG	CASSQRRGVSYEQYF	141	6.622516556291391E-4	45	TCRBV04-03*01	TCRBV04	TCRBV04-03	01				TCRBD01-01*01	TCRBD01	TCRBD01-01	01				TCRBJ02-07*01	TCRBJ02	TCRBJ02-07	01				2	2	4	1	3	1	36	51	53	60	63	141	In	VDJ
ACATCGGCCCAAAAGAACCCGACAGCTTTCTATCTCTGTGCCAGTAGTGCTCAGACAGGGTTGGGTTCACCCCTCCACTTTGGGAAC	CASSAQTGLGSPLHF	259	0.0012164764454464328	45	TCRBV19-01	TCRBV19	TCRBV19-01				01,02	TCRBD01-01*01	TCRBD01	TCRBD01-01	01				TCRBJ01-06*01	TCRBJ01	TCRBJ01-06	01				5	5	2	3	5	9	36	48	53	60	65	259	In	VDJ
CAGCCTGCAGAACTGGAGGATTCTGGAGTTTATTTCTGTGCCAGCAGCCAAGCCCTGGGGGTCGGCACTGAAGCTTTCTTTGGACAA	CASSQALGVGTEAFF	206	9.675449720539195E-4	45	TCRBV14-01*01	TCRBV14	TCRBV14-01	01								TCRBD01,TCRBD02	TCRBD01-01,TCRBD02-01		TCRBJ01-01*01	TCRBJ01	TCRBJ01-01	01				1	4	6	1	4	4	36	52	56	61	65	206	In	VDJ
GAGTCGGCTGCTCCCTCCCAGACATCTGTGTACTTCTGTGCCAGCAGTGATTCGGACAGGATAAATTCACCCCTCCACTTTGGGAAC	CASSDSDRINSPLHF	375	0.0017613075947583486	45	TCRBV06-01*01	TCRBV06	TCRBV06-01	01				TCRBD01-01*01	TCRBD01	TCRBD01-01	01				TCRBJ01-06*01	TCRBJ01	TCRBJ01-06	01				3	3	1	4	3	7	36	50	53	60	63	375	In	VDJ
ACAGTGACCAGTGCCCATCCTGAAGACAGCAGCTTCTACATCTGCAGTGCCGCAGGCGGGGTAGGGGAAAAACTGTTTTTTGGCAGT	CSAAGGVGEKLFF	143	6.71645296134517E-4	39	TCRBV20	TCRBV20				TCRBV20-01,TCRBV20-or09_02		TCRBD02-01*01	TCRBD02	TCRBD02-01	01				TCRBJ01-04*01	TCRBJ01	TCRBJ01-04	01				6	5	7	3	5	8	42	50	55	61	66	143	In	VDJ
GAGATCCAGCGCACAGAGCAGGGGGACTCGGCCATGTATCTCTGTGCCAGCAGGTCACAAATGAACACTGAAGCTTTCTTTGGACAA	CASRSQMNTEAFF	335	0.0015734347846507915	39	TCRBV07-09	TCRBV07	TCRBV07-09				01,03	TCRBD01-01*01	TCRBD01	TCRBD01-01	01				TCRBJ01-01*01	TCRBJ01	TCRBJ01-01	01				6	3	3	6	2	0	42	53	56	59	61	335	In	VDJ
GTGAGCAACATGAGCCCTGAAGACAGCAGCATATATCTCTGCAGCGTTACCCTCCAGGGGGGGGATCAGCCCCAGCATTTTGGTGAT	CSVTLQGGDQPQHF	95	4.4619792400544834E-4	42	TCRBV29-01*01	TCRBV29	TCRBV29-01	01								TCRBD01,TCRBD02	TCRBD01-01,TCRBD02-01		TCRBJ01-05*01	TCRBJ01	TCRBJ01-05	01				5	6	4	1	3	5	39	48	54	61	64	95	In	VDJ
CAGCGCACAGAGCAGGGGGACTCGGCCATGTATCTCTGTGCCAGCAGCTCCGGACACGTCTCTGGAAACACCATATATTTTGGAGAG	CASSSGHVSGNTIYF	294	0.0013808651542905454	45	TCRBV07-09	TCRBV07	TCRBV07-09				01,03	TCRBD01-01*01	TCRBD01	TCRBD01-01	01				TCRBJ01-03*01	TCRBJ01	TCRBJ01-03	01				4	2	1	6	3	0	36	49	51	56	59	294	In	VDJ
ACCAGTGCCCATCCTGAAGACAGCAGCTTCTACATCTGCAGTGCTAGAGATGGAGGATCCGGGCCGGGGGGCTACACCTTCGGTTCG	CSARDGGSGPGGYTF	118	5.542247898172937E-4	45	TCRBV20	TCRBV20				TCRBV20-01,TCRBV20-or09_02		TCRBD02-01	TCRBD02	TCRBD02-01				01,02	TCRBJ01-02*01	TCRBJ01	TCRBJ01-02	01				0	14	8	3	0	8	36	50	64	-1	69	118	In	VDJ
CCGCCAGCACCAACCAGACATCTATGTACCTCTGTGCCAGCAGTTTTGGGCGGGGGGGTAGGCGACAATGAGCAGTTCTTCGGGCCA		359	0.0016861584707153258	49	TCRBV28-01*01	TCRBV28	TCRBV28-01	01				TCRBD02-01*01	TCRBD02	TCRBD02-01	01				TCRBJ02-01*01	TCRBJ02	TCRBJ02-01	01				3	3	7	0	6	5	32	46	49	58	64	359	Out	VDJ
ATCCAGCCTGCAAAGCTTGAGGACTCGGCCGTGTATCTCTGTGCCAGCAGCTACCGGGGGCGGCACTTCGAGCAGTACTTCGGGCCG	CASSYRGRHFEQYF	203	9.534545112958527E-4	42	TCRBV11-02*02	TCRBV11	TCRBV11-02	02								TCRBD01,TCRBD02	TCRBD01-01,TCRBD02-01		TCRBJ02-07*01	TCRBJ02	TCRBJ02-07	01				4	3	6	0	7	6	39	52	55	61	68	203	In	VDJ
AAGATCCGGTCCACAAAGCTGGAGGACTCAGCCATGTACTTCTGTGCCAGCAGTCAGGACAGGGGCCAACCCCTCCACTTTGGGAAC	CASSQDRGQPLHF	333	0.0015640411441454137	39	TCRBV02-01*01	TCRBV02	TCRBV02-01	01				TCRBD01-01*01	TCRBD01	TCRBD01-01	01				TCRBJ01-06*01	TCRBJ01	TCRBJ01-06	01				5	2	1	2	3	12	42	54	56	65	68	333	In	VDJ
GAGTTGGCTGCTCCCTCCCAGACATCTGTGTACTTCTGTGCCAGCACCTTGACAGCCGGCTCCTACAATGAGCAGTTCTTCGGGCCA	CASTLTAGSYNEQFF	235	0.0011037527593818985	45	TCRBV06-06	TCRBV06	TCRBV06-06				01,02	TCRBD01-01*01	TCRBD01	TCRBD01-01	01				TCRBJ02-01*01	TCRBJ02	TCRBJ02-01	01				7	4	2	5	4	0	36	46	50	55	59	235	In	VDJ
CAGCCTGCAGAGCTTGGGGACTCGGCCATGTATCTCTGTGCCAGCGCTAAGGCGGGGTCCTACTCCTACGAGCAGTACTTCGGGCCG	CASAKAGSYSYEQYF	213	0.001000422713822742	45	TCRBV11-01*01	TCRBV11	TCRBV11-01	01				TCRBD02-01*01	TCRBD02	TCRBD02-01	01				TCRBJ02-07*01	TCRBJ02	TCRBJ02-07	01				8	6	7	3	5	0	36	45	51	57	62	213	In	VDJ
AGGCTGGAGTCGGCTGCTCCCTCCCAGACATCTGTGTACTTCTGTGCCGCCCGAGGGGGTGGGTTGTACGAGCAGTACTTCGGGCCG	CAARGGGLYEQYF	242	0.001136630501150721	39	TCRBV06-01*01	TCRBV06	TCRBV06-01	01				TCRBD01-01*01	TCRBD01	TCRBD01-01	01				TCRBJ02-07*01	TCRBJ02	TCRBJ02-07	01				11	5	5	1	7	4	42	48	53	59	66	242	In	VDJ
CTGTCGGCTGCTCCCTCCCAGACATCTGTGTACTTCTGTGCCAGCACCCCCCGTGGCGGGAGGTCTTACGAGCAGTACTTCGGGCCG	CASTPRGGRSYEQYF	143	6.71645296134517E-4	45	TCRBV06-05*01	TCRBV06	TCRBV06-05	01				TCRBD02-01*02	TCRBD02	TCRBD02-01	02				TCRBJ02-07*01	TCRBJ02	TCRBJ02-07	01				7	9	7	1	3	4	36	46	55	63	66	143	In	VDJ
AATTTCACTCTGAAGATCCGGTCCACAAAGCTGGAGGACTCAGCCATGTACTTCTGTGCCAGCAGCCCGGGACAGTACTTCGGGCCA	CASSPGQYF	255	0.0011976891644356771	27	TCRBV02-01*01	TCRBV02	TCRBV02-01	01				TCRBD02-01*02	TCRBD02	TCRBD02-01	02				TCRBJ02-05*01	TCRBJ02	TCRBJ02-05	01				6	2	8	3	0	11	54	65	67	-1	72	255	In	VDJ
CTGGAGTCCGCTACCAGCTCCCAGACATCTGTGTACTTCTGTGCCATCAGTGATAACAGGGGGCATACTGAAGCTTTCTTTGGACAA	CAISDNRGHTEAFF	275	0.0012916255694894556	42	TCRBV10-03*01	TCRBV10	TCRBV10-03	01				TCRBD01-01*01	TCRBD01	TCRBD01-01	01				TCRBJ01-01*01	TCRBJ01	TCRBJ01-01	01				3	2	3	0	2	5	39	53	55	64	66	275	In	VDJ
ATCCGGTCCACAAAGCTGGAGGACTCAGCCATGTACTTCTGTGCCAGCAGCTCAGGACAGTACGGGACTGAAGCTTTCTTTGGACAA	CASSSGQYGTEAFF	331	0.0015546475036400356	42	TCRBV02-01*01	TCRBV02	TCRBV02-01	01				TCRBD01-01*01	TCRBD01	TCRBD01-01	01				TCRBJ01-01*01	TCRBJ01	TCRBJ01-01	01				6	4	1	5	6	5	39	50	54	60	66	331	In	VDJ
GTAGTGCGAGGAGATTCGGCAGCTTATTTCTGTGCCAGCTCACCCGGACAGTTTTCAACTAGCACAGATACGCAGTATTTTGGCCCA	CASSPGQFSTSTDTQYF	259	0.0012164764454464328	51	TCRBV18-01*01	TCRBV18	TCRBV18-01	01				TCRBD01-01*01	TCRBD01	TCRBD01-01	01				TCRBJ02-03*01	TCRBJ02	TCRBJ02-03	01				3	1	1	5	9	0	30	44	45	51	60	259	In	VDJ
GCTACCCGCTCCCAGACATCTGTGTATTTCTGCGCCAGCAGTGATCCCGCCAGGGGTGTCGGCACAGATACGCAGTATTTTGGCCCA	CASSDPARGVGTDTQYF	283	0.001329200131510967	51	TCRBV10-02*01	TCRBV10	TCRBV10-02	01				TCRBD01-01*01	TCRBD01	TCRBD01-01	01				TCRBJ02-03*01	TCRBJ02	TCRBJ02-03	01				3	6	4	2	5	1	30	44	50	56	61	283	In	VDJ
TCAGAACCCAGGGACTCAGCTGTGTACTTCTGTGCCAGCAGTTTACTAGCGGGGGGGATTAGCACAGATACGCAGTATTTTGGCCCA	CASSLLAGGISTDTQYF	130	6.105866328495608E-4	51	TCRBV12	TCRBV12				TCRBV12-03,TCRBV12-04		TCRBD02-01*01	TCRBD02	TCRBD02-01	01				TCRBJ02-03*01	TCRBJ02	TCRBJ02-03	01				2	0	4	0	3	0	30	-1	45	57	60	130	In	VDJ
AACATGAGCCCTGAAGACAGCAGCATATATCTCTGCAGCGTTGGAGGATTACGACCTGGGACTTCCAATGAGCAGTTCTTCGGGCCA	CSVGGLRPGTSNEQFF	95	4.4619792400544834E-4	48	TCRBV29-01*01	TCRBV29	TCRBV29-01	01				TCRBD02-01	TCRBD02	TCRBD02-01				01,02	TCRBJ02-01*01	TCRBJ02	TCRBJ02-01	01				4	14	0	10	2	6	33	43	57	63	65	95	In	VDJ
ACTCTGACAGTGACCAGTGCCCATCCTGAAGACAGCAGCTTCTACATCTGCAGTTCACAGGAGAACTATGGCTACACCTTCGGTTCG	CSSQENYGYTF	144	6.763421163872059E-4	33	TCRBV20-01*01	TCRBV20	TCRBV20-01	01				TCRBD01-01*01	TCRBD01	TCRBD01-01	01				TCRBJ01-02*01	TCRBJ01	TCRBJ01-02	01				8	2	3	4	2	2	48	54	56	61	63	144	In	VDJ
TCCACAAAGCTGGAGGACTCAGCCATGTACTTCTGTGCCAGCAGTGGTCCTCTTTTTCGTTCCAATTCACCCCTCCACTTTGGGAAC	CASSGPLFRSNSPLHF	354	0.001662674369451881	48	TCRBV02-01*01	TCRBV02	TCRBV02-01	01				TCRBD02-01	TCRBD02	TCRBD02-01				01,02	TCRBJ01-06*01	TCRBJ01	TCRBJ01-06	01				4	3	4	10	12	7	33	46	49	51	63	354	In	VDJ
GGCTGGAGTTGGCTGCTCCCTCCCAGACATCTGTGTACTTCTGTGCCACCAAGACTAGCCGGCACAGATACGCAGTATTTTGGCCCA		208	9.769386125592975E-4	40	TCRBV06-06	TCRBV06	TCRBV06-06				01,02	TCRBD02-01	TCRBD02	TCRBD02-01				01,02	TCRBJ02-03*01	TCRBJ02	TCRBJ02-03	01				10	4	2	7	2	1	41	48	52	59	61	208	Out	VDJ
CAGCAGGTAGTGCGAGGAGATTCGGCAGCTTATTTCTGTGCCAGCTCACCACCGAACAGGGTCCCCCCTGAAGCTTTCTTTGGACAA	CASSPPNRVPPEAFF	306	0.0014372269973228124	45	TCRBV18-01*01	TCRBV18	TCRBV18-01	01				TCRBD01-01*01	TCRBD01	TCRBD01-01	01				TCRBJ01-01*01	TCRBJ01	TCRBJ01-01	01				0	2	3	3	6	6	36	53	55	61	67	306	In	VDJ
GTGAGCACCTTGGAGCTGGGGGACTCGGCCCTTTATCTTTGCGCCAGCAGCGCGGTGTCAGGGATGTACGAGCAGTACTTCGGGCCG	CASSAVSGMYEQYF	210	9.863322530646753E-4	42	TCRBV05-01*01	TCRBV05	TCRBV05-01	01				TCRBD01-01*01	TCRBD01	TCRBD01-01	01				TCRBJ02-07*01	TCRBJ02	TCRBJ02-07	01				4	7	4	3	3	4	39	51	58	63	66	210	In	VDJ
TGTACCCTCTCAGACATCTGTGTACTTCTGTGCCAGCAGTGACTGAGACAGGGGGCGTTTGAAGGCCCACTCCTCCACTTTGGGAAC		184	8.64214926494763E-4	53	TCRBV06-04	TCRBV06	TCRBV06-04				01,02	TCRBD01-01*01	TCRBD01	TCRBD01-01	01				TCRBJ01-06*01	TCRBJ01	TCRBJ01-06	01				1	2	2	0	15	15	28	44	46	56	71	184	Out	VDJ
TTGGAGCTGGGGGACTCGGCCCTTTATCTTTGCGCCAGCAGGACGGGACTAGCGGGGGCAAACACCGGGGAGCTGTTTTTTGGAGAA	CASRTGLAGANTGELFF	294	0.0013808651542905454	51	TCRBV05-01*01	TCRBV05	TCRBV05-01	01				TCRBD02-01*01	TCRBD02	TCRBD02-01	01				TCRBJ02-02*01	TCRBJ02	TCRBJ02-02	01				5	3	0	2	2	2	30	41	44	58	60	294	In	VDJ
AGGATCCAGCAGGTAGTGCGAGGAGATTCGGCAGCTTATTTCTGTGCCAGCTCAGGGGCCTCTTCCAATGAGCAGTTCTTCGGGCCA	CASSGASSNEQFF	308	0.0014466206378281902	39	TCRBV18-01*01	TCRBV18	TCRBV18-01	01				TCRBD01-01*01	TCRBD01	TCRBD01-01	01				TCRBJ02-01*01	TCRBJ02	TCRBJ02-01	01				5	0	7	0	6	6	42	-1	54	59	65	308	In	VDJ
ATCCAGCGCACAGAGCGGGGGGACTCAGCCGTGTATCTCTGTGCCAGCAGCAAGGACATAAACACCGGGGAGCTGTTTTTTGGAGAA	CASSKDINTGELFF	388	0.0018223662580433048	42	TCRBV07-03*01	TCRBV07	TCRBV07-03	01				TCRBD01-01*01	TCRBD01	TCRBD01-01	01				TCRBJ02-02*01	TCRBJ02	TCRBJ02-02	01				5	2	1	6	2	2	39	51	53	58	60	388	In	VDJ
CTGACAGTGACCAGTGCCCATCCTGAAGACAGCAGCTTCTACATCTGCAGTACCTTGGGGACAGGCCGTGAAGCTTTCTTTGGACAA	CSTLGTGREAFF	119	5.589216100699826E-4	36	TCRBV20	TCRBV20				TCRBV20-01,TCRBV20-or09_02		TCRBD01-01*01	TCRBD01	TCRBD01-01	01				TCRBJ01-01*01	TCRBJ01	TCRBJ01-01	01				8	6	0	4	3	7	45	51	57	65	68	119	In	VDJ
TCGGCTGCTCCCTCCCAGACATCTGTGTACTTCTGTGCCAGCACCCGGGACAGGGGTTCGAGCTCCTACGAGCAGTACTTCGGGCCG	CASTRDRGSSSYEQYF	197	9.252735897797191E-4	48	TCRBV06	TCRBV06				TCRBV06-01,TCRBV06-05		TCRBD01-01*01	TCRBD01	TCRBD01-01	01				TCRBJ02-07*01	TCRBJ02	TCRBJ02-07	01				7	3	0	2	6	0	33	43	46	56	62	197	In	VDJ
GCTCCCTCCCAGACATCTGTGTACTTCTGTGCCAGCAGTTACGATATACTATCTGATTTGAACACCGGGGAGCTGTTTTTTGGAGAA	CASSYDILSDLNTGELFF	225	0.0010567845568550092	54	TCRBV06	TCRBV06				TCRBV06-05,TCRBV06-06		TCRBD02-01	TCRBD02	TCRBD02-01				01,02	TCRBJ02-02*01	TCRBJ02	TCRBJ02-02	01				2	5	3	9	8	1	27	42	47	51	59	225	In	VDJ
CCAGTGCCCATCCTGAAGACAGCAGCTTCTACATCTGCAGTGCGACCCAGACGGCTAGCGGGGTCCTACGAGCAGTACTTCGGGCCG		69	3.2408059743553613E-4	46	TCRBV20	TCRBV20				TCRBV20-01,TCRBV20-or09_02		TCRBD02-01*01	TCRBD02	TCRBD02-01	01				TCRBJ02-07*01	TCRBJ02	TCRBJ02-07	01				6	11	4	3	0	1	35	43	54	-1	63	69	Out	VDJ
CTGGAGTCCGCTACCAGCTCCCAGACATCTGTGTACTTCTGTGCCATCAGTGATACAGGGAACCCCTACGAGCAGTACTTCGGGCCG	CAISDTGNPYEQYF	206	9.675449720539195E-4	42	TCRBV10-03*01	TCRBV10	TCRBV10-03	01				TCRBD01-01*01	TCRBD01	TCRBD01-01	01				TCRBJ02-07*01	TCRBJ02	TCRBJ02-07	01				3	1	3	3	4	2	39	53	54	60	64	206	In	VDJ
CAGCCCTCAGAACCCAGGGACTCAGCTGTGTACTTCTGTGCCAGCAGACCTAGGATGGGGGGACGGGAGACCCAGTACTTCGGGCCA	CASRPRMGGRETQYF	108	5.072565872904044E-4	45	TCRBV12	TCRBV12				TCRBV12-03,TCRBV12-04		TCRBD02-01*01	TCRBD02	TCRBD02-01	01				TCRBJ02-05*01	TCRBJ02	TCRBJ02-05	01				6	9	9	1	4	5	36	47	56	62	66	108	In	VDJ
AATGTGAGCACCTTGGAGCTGGGGGACTCGGCCCTTTATCTTTGCGCCAGCAGCTTGGGAGGGGCAGAGACCCAGTACTTCGGGCCA	CASSLGGAETQYF	208	9.769386125592975E-4	39	TCRBV05-01*01	TCRBV05	TCRBV05-01	01								TCRBD01,TCRBD02	TCRBD01-01,TCRBD02-01		TCRBJ02-05*01	TCRBJ02	TCRBJ02-05	01				0	1	5	2	1	4	42	58	59	64	65	208	In	VDJ
TCCCTGATTCTGGAGTCCGCCAGCACCAACCAGACATCTATGTACCTCTGTGCCAGCGTGGCCTACAATGAGCAGTTCTTCGGGCCA	CASVAYNEQFF	311	0.0014607110985862572	33	TCRBV28-01*01	TCRBV28	TCRBV28-01	01								TCRBD01,TCRBD02	TCRBD01-01,TCRBD02-01		TCRBJ02-01*01	TCRBJ02	TCRBJ02-01	01				8	2	0	10	0	2	48	57	59	-1	61	311	In	VDJ
CTGGAGTTGGCTGCTCCCTCCCAGACATCTGTGTACTTCTGTGCCAGCAGTACAGCCAGGGTAGCCGGGGAGCTGTTTTTTGGAGAA	CASSTARVAGELFF	224	0.0010520877366023203	42	TCRBV06-06	TCRBV06	TCRBV06-06				01,02	TCRBD01-01*01	TCRBD01	TCRBD01-01	01				TCRBJ02-02*01	TCRBJ02	TCRBJ02-02	01				5	5	4	3	3	6	39	51	56	61	64	224	In	VDJ
ATCCAGCAGGTAGTGCGAGGAGATTCGGCAGCTTATTTCTGTGCCAGCTCCCGCTCTTGGGGGCGAGAGACCCAGTACTTCGGGCCA	CASSRSWGRETQYF	231	0.0010849654783711426	42	TCRBV18-01*01	TCRBV18	TCRBV18-01	01				TCRBD01-01*01	TCRBD01	TCRBD01-01	01				TCRBJ02-05*01	TCRBJ02	TCRBJ02-05	01				6	8	6	0	1	4	39	50	58	64	65	231	In	VDJ
TTGGAGATCCAGCGCACAGAGCAGGGGGACTCGGCCATGTATCTCTGTGCCAGCAGCCTAGGGGTCAAAGAAGCTTTCTTTGGACAA	CASSLGVKEAFF	226	0.0010614813771076981	36	TCRBV07-09	TCRBV07	TCRBV07-09				01,03					TCRBD01,TCRBD02	TCRBD01-01,TCRBD02-01		TCRBJ01-01*01	TCRBJ01	TCRBJ01-01	01				1	0	0	9	5	8	45	-1	61	64	69	226	In	VDJ
AGATCCAGCCCTCAGAACCCAGGGACTCAGCTGTGTACTTCTGTGCCAGCAGTCCGACCGGGGTGGGAGACCCAGTACTTCGGGCCA		103	4.8377248602695977E-4	40	TCRBV12	TCRBV12				TCRBV12-03,TCRBV12-04		TCRBD02-01*01	TCRBD02	TCRBD02-01	01				TCRBJ02-05*01	TCRBJ02	TCRBJ02-05	01				5	5	8	3	3	5	41	53	58	63	66	103	Out	VDJ
GTGACATCGGCCCAAAAGAACCCGACAGCTTTCTATCTCTGTGCCAGCCGCTCAGGGGGACGAGAAAACATTCAGTACTTCGGCGCC	CASRSGGRENIQYF	198	9.299704100324081E-4	42	TCRBV19-01	TCRBV19	TCRBV19-01				01,02	TCRBD01-01*01	TCRBD01	TCRBD01-01	01				TCRBJ02-04*01	TCRBJ02	TCRBJ02-04	01				9	5	4	1	5	5	39	47	52	59	64	198	In	VDJ
CTGACAGTGACCAGTGCCCATCCTGAAGACAGCAGCTTCTACATCTGCAGTGCCCTGTGGCGGAACACTGAAGCTTTCTTTGGACAA	CSALWRNTEAFF	129	6.058898125968719E-4	36	TCRBV20	TCRBV20				TCRBV20-01,TCRBV20-or09_02						TCRBD01,TCRBD02	TCRBD01-01,TCRBD02-01		TCRBJ01-01*01	TCRBJ01	TCRBJ01-01	01				6	5	9	0	1	1	45	53	58	61	62	129	In	VDJ
CAGGTAGTGCGAGGAGATTCGGCAGCTTATTTCTGTGCCAGCTCACCACCGTCAGGGGCCAGCAATCAGCCCCAGCATTTTGGTGAT	CASSPPSGASNQPQHF	293	0.0013761683340378563	48	TCRBV18-01*01	TCRBV18	TCRBV18-01	01				TCRBD01-01*01	TCRBD01	TCRBD01-01	01				TCRBJ01-05*01	TCRBJ01	TCRBJ01-05	01				0	2	4	2	2	1	33	50	52	58	60	293	In	VDJ
GAGTCCGCCAGCACCAACCAGACATCTATGTACCTCTGTGCCAGCAGTAATCGGCGGGGGGGCAGCAATGAGCAGTTCTTCGGGCCA	CASSNRRGGSNEQFF	330	0.0015499506833873467	45	TCRBV28-01*01	TCRBV28	TCRBV28-01	01				TCRBD02-01*01	TCRBD02	TCRBD02-01	01				TCRBJ02-01*01	TCRBJ02	TCRBJ02-01	01				5	5	7	0	3	6	36	48	53	62	65	330	In	VDJ
AAGATCCGGTCCACAAAGCTGGAGGACTCAGCCATGTACTTCTGTGCCCAGCCGTGGGGCTCTGGAAACACCATATATTTTGGAGAG	CAQPWGSGNTIYF	278	0.0013057160302475223	39	TCRBV02-01*01	TCRBV02	TCRBV02-01	01								TCRBD01,TCRBD02	TCRBD01-01,TCRBD02-01		TCRBJ01-03*01	TCRBJ01	TCRBJ01-03	01				11	7	6	2	0	0	42	48	55	-1	59	278	In	VDJ
GTGAGCACCTTGGAGCTGGGGGACTCGGCCCTTTATCTTTGCGCCAGCAGCCCCAAAGGGAGCACAGATACGCAGTATTTTGGCCCA	CASSPKGSTDTQYF	241	0.001131933680898032	42	TCRBV05-01*01	TCRBV05	TCRBV05-01	01								TCRBD01,TCRBD02	TCRBD01-01,TCRBD02-01		TCRBJ02-03*01	TCRBJ02	TCRBJ02-03	01				4	5	5	3	0	0	39	51	56	-1	60	241	In	VDJ
TCTAAGAAGCTCCTTCTCAGTGACTCTGGCTTCTATCTCTGTGCCTGGAGTAAGGGAATTGGAGCGCTCGAGCAGTACTTCGGGCCG	CAWSKGIGALEQYF	36	1.6908552909680147E-4	42	TCRBV30-01*01	TCRBV30	TCRBV30-01	01								TCRBD01,TCRBD02	TCRBD01-01,TCRBD02-01		TCRBJ02-07*01	TCRBJ02	TCRBJ02-07	01				2	2	0	8	11	6	39	51	53	57	68	36	In	VDJ
ACCTTGGAGCTGGGGGACTCGGCCCTTTATCTTTGCGCCAGCAGCTTGGGAAGGCCTGCAACTAATGAAAAACTGTTTTTTGGCAGT	CASSLGRPATNEKLFF	242	0.001136630501150721	48	TCRBV05-01*01	TCRBV05	TCRBV05-01	01								TCRBD01,TCRBD02	TCRBD01-01,TCRBD02-01		TCRBJ01-04*01	TCRBJ01	TCRBJ01-04	01				0	2	5	4	4	0	33	49	51	54	58	242	In	VDJ
AAGATCCAGCGCACACAGCAGGAGGACTCCGCCGTGTATCTCTGTGCCAGCAGCTTAGGCAGGAACTACGAGCAGTACTTCGGGCCG	CASSLGRNYEQYF	91	4.2741064299469257E-4	39	TCRBV07-08*01	TCRBV07	TCRBV07-08	01				TCRBD01-01*01	TCRBD01	TCRBD01-01	01				TCRBJ02-07*01	TCRBJ02	TCRBJ02-07	01				1	1	4	4	2	3	42	58	59	63	65	91	In	VDJ
AAAAGAACCCGACAGCTTTCTATCTCTGTGCCAGTAGTATAGCTCTTCTAGGGACAGGGACGCACAGATACGCAGTATTTTGGCCCA		196	9.205767695270302E-4	55	TCRBV19-01	TCRBV19	TCRBV19-01				01,02	TCRBD01-01*01	TCRBD01	TCRBD01-01	01				TCRBJ02-03*01	TCRBJ02	TCRBJ02-03	01				1	8	0	3	2	1	26	42	50	59	61	196	Out	VDJ
CTGCTGTCGGCTGCTCCCTCCCAGACATCTGTGTACTTCTGTGCCAGCAGCCTGACAGGGACCAATTCACCCCTCCACTTTGGGAAC	CASSLTGTNSPLHF	151	7.092198581560284E-4	42	TCRBV06-05*01	TCRBV06	TCRBV06-05	01				TCRBD01-01*01	TCRBD01	TCRBD01-01	01				TCRBJ01-06*01	TCRBJ01	TCRBJ01-06	01				6	3	2	3	3	7	39	50	53	60	63	151	In	VDJ
ACCTTGGAGCTGGGGGACTCGGCCCTTTATCTTTGCGCCAGCAGCTTGGGGAGTAGTATACGGAACACTGAAGCTTTCTTTGGACAA	CASSLGSSIRNTEAFF	241	0.001131933680898032	48	TCRBV05-01*01	TCRBV05	TCRBV05-01	01				TCRBD02-01*02	TCRBD02	TCRBD02-01	02				TCRBJ01-01*01	TCRBJ01	TCRBJ01-01	01				0	0	10	2	9	1	33	-1	49	53	62	241	In	VDJ
TCGCCCAGCCCCAACCAGACCTCTCTGTACTTCTGTGCCAGCAGTTTAAGGGGGGATGATAGCAATCAGCCCCAGCATTTTGGTGAT	CASSLRGDDSNQPQHF	191	8.970926682635856E-4	48	TCRBV27-01*01	TCRBV27	TCRBV27-01	01								TCRBD01,TCRBD02	TCRBD01-01,TCRBD02-01		TCRBJ01-05*01	TCRBJ01	TCRBJ01-05	01				2	0	5	1	5	0	33	-1	48	54	59	191	In	VDJ
AAGATCCAGCCCTCAGAACCCAGGGACTCAGCTGTGTACTTCTGTGCCAGCAGGAAGACAGGGGGCCAGGGCTACACCTTCGGTTCG	CASRKTGGQGYTF	103	4.8377248602695977E-4	39	TCRBV12	TCRBV12				TCRBV12-03,TCRBV12-04		TCRBD01-01*01	TCRBD01	TCRBD01-01	01				TCRBJ01-02*01	TCRBJ01	TCRBJ01-02	01				6	3	2	0	3	8	42	53	56	66	69	103	In	VDJ
ATCCTGAGTTCTAAGAAGCTCCTTCTCAGTGACTCTGGCTTCTATCTCTGTGCCTGGACCCACGGGTCCACCCTCCACTTTGGGAAC	CAWTHGSTLHF	49	2.3014419238175755E-4	33	TCRBV30-01*01	TCRBV30	TCRBV30-01	01				TCRBD02-01	TCRBD02	TCRBD02-01				01,02	TCRBJ01-06*01	TCRBJ01	TCRBJ01-06	01				4	4	8	4	4	14	48	58	62	66	70	49	In	VDJ
TCGGCCCAAAAGAACCCGACAGCTTTCTATCTCTGTGCCAGTAGTCTCTACGCCGGATCTGGGGCCAACGTCCTGACTTTCGGGGCC	CASSLYAGSGANVLTF	165	7.749753416936734E-4	48	TCRBV19-01	TCRBV19	TCRBV19-01				01,02					TCRBD01,TCRBD02	TCRBD01-01,TCRBD02-01		TCRBJ02-06*01	TCRBJ02	TCRBJ02-06	01				5	9	1	8	0	1	33	45	54	-1	57	165	In	VDJ
GAGTCGGCTGCTCCCTCCCAAACATCTGTGTACTTCTGTGCCGCCTGGAGCCTAGCGGGGGGGCGTAATGAGCAGTTCTTCGGGCCA	CAAWSLAGGRNEQFF	208	9.769386125592975E-4	45	TCRBV06	TCRBV06				TCRBV06-02,TCRBV06-03		TCRBD02-01*01	TCRBD02	TCRBD02-01	01				TCRBJ02-01*01	TCRBJ02	TCRBJ02-01	01				11	9	4	0	3	7	36	42	51	63	66	208	In	VDJ
ATCCGGTCCACAAAGCTGGAGGACTCAGCCATGTACTTCTGTGCCAGCAGCCTAAGACAGGAGGGCACTGAAGCTTTCTTTGGACAA	CASSLRQEGTEAFF	343	0.001611009346672303	42	TCRBV02-01*01	TCRBV02	TCRBV02-01	01								TCRBD01,TCRBD02	TCRBD01-01,TCRBD02-01		TCRBJ01-01*01	TCRBJ01	TCRBJ01-01	01				6	5	2	4	4	4	39	50	55	61	65	343	In	VDJ
CAGCGCACACAGCAGGAGGACTCCGCCGTGTATCTCTGTGCCAGCAGCTTCGGGACATCAGCTCGCTACGAGCAGTACTTCGGGCCG	CASSFGTSARYEQYF	77	3.6165515945704756E-4	45	TCRBV07-08*01	TCRBV07	TCRBV07-08	01				TCRBD01-01*01	TCRBD01	TCRBD01-01	01				TCRBJ02-07*01	TCRBJ02	TCRBJ02-07	01				3	1	0	6	8	3	36	50	51	57	65	77	In	VDJ
CAGCTCCCAGACATCTGTGTACTTCTGTGCCATCAGTGTCATCCTCGGTCGGGGACAGTTAATAACAATGAGCAGTTCTTCGGGCCA		242	0.001136630501150721	56	TCRBV10-03*01	TCRBV10	TCRBV10-03	01				TCRBD01-01*01	TCRBD01	TCRBD01-01	01				TCRBJ02-01*01	TCRBJ02	TCRBJ02-01	01				4	13	0	5	6	5	25	38	51	58	64	242	Out	VDJ
CTTCACATCAATTCCCTGGAGCTTGGTGACTCTGCTGTGTATTTCTGTGCCAGCAGTCAACAGGGAAATGGCTACACCTTCGGTTCG	CASSQQGNGYTF	171	8.03156263209807E-4	36	TCRBV03	TCRBV03				TCRBV03-01,TCRBV03-02		TCRBD01-01*01	TCRBD01	TCRBD01-01	01				TCRBJ01-02*01	TCRBJ01	TCRBJ01-02	01				2	0	4	3	2	6	45	-1	60	65	67	171	In	VDJ
TCCGCCAGCACCAACCAGACATCTATGTACCTCTGTGCCAGCAGTTACGCAAGGACTAGCGGGGGAGAGACCCAGTACTTCGGGCCA	CASSYARTSGGETQYF	234	0.0010990559391292096	48	TCRBV28-01*01	TCRBV28	TCRBV28-01	01				TCRBD02-01*01	TCRBD02	TCRBD02-01	01				TCRBJ02-05*01	TCRBJ02	TCRBJ02-05	01				4	6	1	2	0	4	33	46	52	-1	65	234	In	VDJ
GTGAGCACCTTGGAGCTGGGGGACTCGGCCCTTTATCTTTGCGCCAGCAGCGTACAGGGGGGGAACACTGAAGCTTTCTTTGGACAA	CASSVQGGNTEAFF	238	0.0011178432201399652	42	TCRBV05-01*01	TCRBV05	TCRBV05-01	01				TCRBD01-01*01	TCRBD01	TCRBD01-01	01				TCRBJ01-01*01	TCRBJ01	TCRBJ01-01	01				4	2	3	1	1	1	39	51	53	61	62	238	In	VDJ
AGTTGGCTGCTCCCTCCCAGACATCTGTGTACTTCTGTGCCAGCAGCTAATGGTCTTGACAGGGTTTATGGCTACACCTTCGGTTCG		174	8.172467239678737E-4	46	TCRBV06-06	TCRBV06	TCRBV06-06				01,02	TCRBD01-01*01	TCRBD01	TCRBD01-01	01				TCRBJ01-02*01	TCRBJ01	TCRBJ01-02	01				6	11	2	3	2	5	35	46	57	64	66	174	Out	VDJ
AAGATCCAGCCCTCAGAACCCAGGGACTCAGCTGTGTATTTTTGTGCTAGTGGAGCCGACGGCGGCTATGGCTACACCTTCGGTTCG	CASGADGGYGYTF	188	8.830022075055188E-4	39	TCRBV12-05*01	TCRBV12	TCRBV12-05	01				TCRBD02-01	TCRBD02	TCRBD02-01				01,02	TCRBJ01-02*01	TCRBJ01	TCRBJ01-02	01				6	8	7	5	0	4	42	53	61	-1	65	188	In	VDJ
GAAGACTCGGCCCTGTATCTCTGCGCCAGCAGCCAAGTTGAGCCCGGGACAGGATGGGCAACTAATGAAAAACTGTTTTTTGGCAGT	CASSQVEPGTGWATNEKLFF	120	5.636184303226716E-4	60	TCRBV04-03*01	TCRBV04	TCRBV04-03	01				TCRBD01-01*01	TCRBD01	TCRBD01-01	01				TCRBJ01-04*01	TCRBJ01	TCRBJ01-04	01				1	8	0	4	5	0	21	37	45	53	58	120	In	VDJ
GTGACCAGTGCCCATCCTGAAGACAGCAGCTTCTACATCTGCAGTGCTATCCGGGGACAGGGTAATCAGCCCCAGCATTTTGGTGAT	CSAIRGQGNQPQHF	111	5.213470480484711E-4	42	TCRBV20	TCRBV20				TCRBV20-01,TCRBV20-or09_02		TCRBD01-01*01	TCRBD01	TCRBD01-01	01				TCRBJ01-05*01	TCRBJ01	TCRBJ01-05	01				4	4	0	3	1	4	39	49	53	62	63	111	In	VDJ
ATCCAGCGCACACAGCAGGAGGACTCCGCCGTGTATCTCTGTGCCAGCAGCTTAGTGGGGCAGGGTGATGGCTACACCTTCGGTTCG	CASSLVGQGDGYTF	114	5.35437508806538E-4	42	TCRBV07-08*01	TCRBV07	TCRBV07-08	01				TCRBD01-01*01	TCRBD01	TCRBD01-01	01				TCRBJ01-02*01	TCRBJ01	TCRBJ01-02	01				1	5	4	3	2	6	39	55	60	65	67	114	In	VDJ
CTGAACATGAGCTCCTTGGAGCTGGGGGACTCAGCCCTGTACTTCTGTGCCAGCAGTCGGGACCAAGAGACCCAGTACTTCGGGCCA	CASSRDQETQYF	111	5.213470480484711E-4	36	TCRBV13-01*01	TCRBV13	TCRBV13-01	01				TCRBD02-01	TCRBD02	TCRBD02-01				01,02	TCRBJ02-05*01	TCRBJ02	TCRBJ02-05	01				6	1	8	4	0	0	45	56	57	-1	61	111	In	VDJ
GCCCATCCTGAAGACAGCAGCTTCTACATCTGCAGTGCTAGAGCAATCGGACAATCTCTTTTACTTGGCGAGCAGTACTTCGGGCCG	CSARAIGQSLLLGEQYF	56	2.630219341505801E-4	51	TCRBV20	TCRBV20				TCRBV20-01,TCRBV20-or09_02		TCRBD01-01*01	TCRBD01	TCRBD01-01	01				TCRBJ02-07*01	TCRBJ02	TCRBJ02-07	01				1	5	1	6	15	6	30	43	48	53	68	56	In	VDJ
ATCCGGTCCACAAAGCTGGAGGACTCAGCCATGTACTTCTGTGCCAGCAGTGCGCGACAGGAAGGCAATGAGCAGTTCTTCGGGCCA	CASSARQEGNEQFF	243	0.0011413273214034099	42	TCRBV02-01*01	TCRBV02	TCRBV02-01	01				TCRBD01-01*01	TCRBD01	TCRBD01-01	01				TCRBJ02-01*01	TCRBJ02	TCRBJ02-01	01				4	3	2	4	4	6	39	52	55	61	65	243	In	VDJ
ACTCTGAAGATCCGGTCCACAAAGCTGGAGGACTCAGCCATGTACTTCTGTGCCATATCAAGGGGCACTGAAGCTTTCTTTGGACAA	CAISRGTEAFF	218	0.0010239068150861867	33	TCRBV02-01*01	TCRBV02	TCRBV02-01	01				TCRBD01-01*01	TCRBD01	TCRBD01-01	01				TCRBJ01-01*01	TCRBJ01	TCRBJ01-01	01				10	5	5	2	0	4	48	55	60	-1	65	218	In	VDJ
ACTCTGGAGTCCGCTACCAGCTCCCAGACATCTGTGTACTTCTGTGCCATCAGTGGGCTCGGAGGAGAGACCCAGTACTTCGGGCCA	CAISGLGGETQYF	182	8.548212859893851E-4	39	TCRBV10-03*01	TCRBV10	TCRBV10-03	01				TCRBD02-01*02	TCRBD02	TCRBD02-01	02				TCRBJ02-05*01	TCRBJ02	TCRBJ02-05	01				4	5	10	1	0	4	42	55	60	-1	65	182	In	VDJ
CTGATCCTGGAGTCGCCCAGCCCCAACCAGACCTCTCTGTACTTCTGTGCCAGCACCGGTTATACCGGGGAGCTGTTTTTTGGAGAA	CASTGYTGELFF	186	8.736085670001409E-4	36	TCRBV27-01*01	TCRBV27	TCRBV27-01	01				TCRBD02-01	TCRBD02	TCRBD02-01				01,02	TCRBJ02-02*01	TCRBJ02	TCRBJ02-02	01				7	1	8	5	4	5	45	55	56	59	63	186	In	VDJ
AACGCCTTGTTGCTGGGGGACTCGGCCCTCTATCTCTGTGCCAGCAGCTTTAGGACTAGCTCGCAAGAGACCCAGTACTTCGGGCCA	CASSFRTSSQETQYF	114	5.35437508806538E-4	45	TCRBV05-06*01	TCRBV05	TCRBV05-06	01				TCRBD02-01	TCRBD02	TCRBD02-01				01,02	TCRBJ02-05*01	TCRBJ02	TCRBJ02-05	01				2	2	1	7	3	2	36	50	52	60	63	114	In	VDJ
AGGATCCAGCAGGTAGTGCGAGGAGATTCGGCAGCTTATTTCTGTGCCAGCTCGCCAGGGGCCCGCGGTGAAGCTTTCTTTGGACAA	CASSPGARGEAFF	214	0.0010051195340754309	39	TCRBV18-01*01	TCRBV18	TCRBV18-01	01				TCRBD01-01*01	TCRBD01	TCRBD01-01	01				TCRBJ01-01*01	TCRBJ01	TCRBJ01-01	01				2	0	7	0	6	7	42	-1	57	62	68	214	In	VDJ
CTGGAGTCCGCTACCAGCTCCCAGACATCTGTGTACTTCTGTGCCATCAGTGAGTCGATTAACCTCAATGAGCAGTTCTTCGGGCCA	CAISESINLNEQFF	239	0.0011225400403926543	42	TCRBV10-03*01	TCRBV10	TCRBV10-03	01								TCRBD01,TCRBD02	TCRBD01-01,TCRBD02-01		TCRBJ02-01*01	TCRBJ02	TCRBJ02-01	01				0	0	2	8	7	6	39	-1	56	58	65	239	In	VDJ
CGCACACAGCAGGAGGACTCGGCCGTGTATCTCTGTGCCAGCAGCCGACAGGACAGGTTCGTTGGCTATGGCTACACCTTCGGTTCG	CASSRQDRFVGYGYTF	122	5.730120708280494E-4	48	TCRBV07-02*01	TCRBV07	TCRBV07-02	01				TCRBD01-01*01	TCRBD01	TCRBD01-01	01				TCRBJ01-02*01	TCRBJ01	TCRBJ01-02	01				5	5	1	4	8	4	33	45	50	57	65	122	In	VDJ
ACTCTGAAGGTGCAGCCTGCAGAACTGGAGGATTCTGGAGTTTATTTCTGTGCCAGCAGCCAAGGGAGCATTCAGTACTTCGGCGCC	CASSQGSIQYF	101	4.743788455215819E-4	33	TCRBV14-01*01	TCRBV14	TCRBV14-01	01				TCRBD02-01*02	TCRBD02	TCRBD02-01	02				TCRBJ02-04*01	TCRBJ02	TCRBJ02-04	01				1	0	10	2	0	9	48	-1	64	-1	68	101	In	VDJ
CTGGAGTCCGCTACCAGCTCCCAGACATCTGTGTACTTCTGTGCGGGTCGAGCGGGGGCTAGCACAGATACGCAGTATTTTGGCCCA	CAGRAGASTDTQYF	181	8.501244657366962E-4	42	TCRBV10-03*01	TCRBV10	TCRBV10-03	01				TCRBD02-01*01	TCRBD02	TCRBD02-01	01				TCRBJ02-03*01	TCRBJ02	TCRBJ02-03	01				12	6	6	2	2	0	39	44	50	58	60	181	In	VDJ
GCCCTGCAGCCAGAAGACTCAGCCCTGTATCTCTGCGCCAGCAGCCAGAGGGGGGCAACCACCACCGGGGAGCTGTTTTTTGGAGAA	CASSQRGATTTGELFF	145	6.810389366398948E-4	48	TCRBV04-01*01	TCRBV04	TCRBV04-01	01								TCRBD01,TCRBD02	TCRBD01-01,TCRBD02-01		TCRBJ02-02*01	TCRBJ02	TCRBJ02-02	01				3	1	5	1	8	4	33	47	48	54	62	145	In	VDJ
CTGGAGCTTGGTGACTCTGCTGTGTATTTCTGTGCCAGCAGCCGTAAGAGGGACCAGGGGGCCAGGGAGACCCAGTACTTCGGGCCA	CASSRKRDQGARETQYF	123	5.777088910807383E-4	51	TCRBV03	TCRBV03				TCRBV03-01,TCRBV03-02		TCRBD01-01*01	TCRBD01	TCRBD01-01	01				TCRBJ02-05*01	TCRBJ02	TCRBJ02-05	01				4	11	4	0	4	5	30	43	54	62	66	123	In	VDJ
TAAGAAGCTCCTTCTCAGTGACTCTGGCTTCTATCTCTGTGCCTGGTACCCGGGTCTTGGACAAATTACGAGCAGTACTTCGGGCCG		35	1.6438870884411254E-4	44	TCRBV30-01*01	TCRBV30	TCRBV30-01	01				TCRBD01-01*01	TCRBD01	TCRBD01-01	01				TCRBJ02-07*01	TCRBJ02	TCRBJ02-07	01				5	12	1	6	3	4	37	46	58	63	66	35	Out	VDJ
CTCCTTCTCAGTGACTCTGGCTTCTATCTCTGTGCCTGGAGTGTAAAGACAGGGGGCTTTGTCAAAAACATTCAGTACTTCGGCGCC	CAWSVKTGGFVKNIQYF	58	2.7241557465595794E-4	51	TCRBV30-01*01	TCRBV30	TCRBV30-01	01				TCRBD01-01*01	TCRBD01	TCRBD01-01	01				TCRBJ02-04*01	TCRBJ02	TCRBJ02-04	01				0	3	2	0	5	3	30	44	47	57	62	58	In	VDJ
CAGCGCACAGAGCAGGGGGACTCGGCCATGTATCTCTGTGCCAGCAGCTTAGGGACAGGGGGCAATCAGCCCCAGCATTTTGGTGAT	CASSLGTGGNQPQHF	181	8.501244657366962E-4	45	TCRBV07-09	TCRBV07	TCRBV07-09				01,03	TCRBD01-01*01	TCRBD01	TCRBD01-01	01				TCRBJ01-05*01	TCRBJ01	TCRBJ01-05	01				1	0	1	2	0	2	36	-1	52	-1	61	181	In	VDJ
CTAGAGTCTGCCATCCCCAACCAGACAGCTCTTTACTTCTGTGCCACCAGTGATTTGCAGGGTCTCTATGGCTACACCTTCGGTTCG	CATSDLQGLYGYTF	114	5.35437508806538E-4	42	TCRBV24	TCRBV24				TCRBV24-01,TCRBV24-or09_02		TCRBD01-01*01	TCRBD01	TCRBD01-01	01				TCRBJ01-02*01	TCRBJ01	TCRBJ01-02	01				0	0	4	3	3	4	39	-1	57	62	65	114	In	VDJ
ACTGTGAGCAACATGAGCCCTGAAGACAGCAGCATATATCTCTGCAGCGTTGACGCAGGCCTTACCCATGGCTACACCTTCGGTTCG	CSVDAGLTHGYTF	79	3.710487999624254E-4	39	TCRBV29-01*01	TCRBV29	TCRBV29-01	01				TCRBD01-01*01	TCRBD01	TCRBD01-01	01				TCRBJ01-02*01	TCRBJ01	TCRBJ01-02	01				3	2	4	4	8	6	42	53	55	59	67	79	In	VDJ
GGCCTGGGGGACGCAGCCATGTACCTGTGTGCCACCAGCAGAGATCCCGAGGCCCAGGGGAACACCGGGGAGCTGTTTTTTGGAGAA	CATSRDPEAQGNTGELFF	96	4.5089474425813724E-4	54	TCRBV15-01*01	TCRBV15	TCRBV15-01	01				TCRBD01-01*01	TCRBD01	TCRBD01-01	01				TCRBJ02-02*01	TCRBJ02	TCRBJ02-02	01				0	10	4	3	0	1	27	44	54	-1	59	96	In	VDJ
GAGTCCGCCAGCACCAACCAGACATCTATGTACCTCTGTGCCAGCAGTTCCCCCTGGACAGGGACTAACACCATATATTTTGGAGAG	CASSSPWTGTNTIYF	239	0.0011225400403926543	45	TCRBV28-01*01	TCRBV28	TCRBV28-01	01				TCRBD01-01*01	TCRBD01	TCRBD01-01	01				TCRBJ01-03*01	TCRBJ01	TCRBJ01-03	01				4	6	1	3	3	7	36	49	55	63	66	239	In	VDJ
TTGGAGATCCAGCGCACAGAGCAGGGGGACTCGGCCATGTATCTCTGTGCCAGCAGCTTAGAGGGGCGGACAGGGCATTTTGGCCCA	CASSLEGRTGHF	113	5.307406885538491E-4	36	TCRBV07-09	TCRBV07	TCRBV07-09				01,03	TCRBD01-01*01	TCRBD01	TCRBD01-01	01				TCRBJ02-03*01	TCRBJ02	TCRBJ02-03	01				1	6	1	3	1	16	45	61	67	75	76	113	In	VDJ
CTACACACCCTGCAGCCAGAAGACTCGGCCCTGTATCTCTGCGCCAGCAGCCAACCACCCCGAACAGATACGCAGTATTTTGGCCCA	CASSQPPRTDTQYF	88	4.133201822366258E-4	42	TCRBV04-03*01	TCRBV04	TCRBV04-03	01								TCRBD01,TCRBD02	TCRBD01-01,TCRBD02-01		TCRBJ02-03*01	TCRBJ02	TCRBJ02-03	01				2	7	2	8	0	3	39	54	61	-1	63	88	In	VDJ
ACCTTGGAGCTGGGGGACTCGGCCCTTTATCTTTGCGCCAGCAGGGCCGGGACAGGGTCTTCCCAAGAGACCCAGTACTTCGGGCCA	CASRAGTGSSQETQYF	132	6.199802733549387E-4	48	TCRBV05-01*01	TCRBV05	TCRBV05-01	01				TCRBD01-01*01	TCRBD01	TCRBD01-01	01				TCRBJ02-05*01	TCRBJ02	TCRBJ02-05	01				5	4	0	3	5	1	33	44	48	57	62	132	In	VDJ
TCCGCTACCAGCTCCCAGACATCTGTGTACTTCTGTGCCATCAGTGGGGTAGGACAGGGGCCCATTGTCAGCTACACCTTCGGTTCG	CAISGVGQGPIVSYTF	158	7.420975999248508E-4	48	TCRBV10-03*01	TCRBV10	TCRBV10-03	01				TCRBD01-01*01	TCRBD01	TCRBD01-01	01				TCRBJ01-02*01	TCRBJ01	TCRBJ01-02	01				4	5	1	2	10	9	33	46	51	60	70	158	In	VDJ
CACAGCAGGAGGACTCGGCCGTGTATCTCTGTGCCAGCAGGTATAGACTAGCGGGGAAGTAAGCGCAATGAGCAGTTCTTCGGGCCA		117	5.495279695646048E-4	52	TCRBV07-02*01	TCRBV07	TCRBV07-02	01				TCRBD02-01*01	TCRBD02	TCRBD02-01	01				TCRBJ02-01*01	TCRBJ02	TCRBJ02-01	01				6	5	2	3	9	6	29	40	45	56	65	117	Out	VDJ
AACCAGACCTCTCTGTACTTCTGTGCCAGCAGTTTTCTAGCCCGTACCACACAGGGAGTCCTCTACAATGAGCAGTTCTTCGGGCCA	CASSFLARTTQGVLYNEQFF	168	7.890658024517402E-4	60	TCRBV27-01*01	TCRBV27	TCRBV27-01	01				TCRBD01-01*01	TCRBD01	TCRBD01-01	01				TCRBJ02-01*01	TCRBJ02	TCRBJ02-01	01				3	15	3	3	6	3	21	35	50	56	62	168	In	VDJ
GACCAGTGCCCATCCTGAAGACAGCAGCTTCTACATCTGCAGTGCTTGACCGGGACAGGAAACCAAGAGACCCAGTACTTCGGGCCA		70	3.287774176882251E-4	44	TCRBV20	TCRBV20				TCRBV20-01,TCRBV20-or09_02		TCRBD01-01*01	TCRBD01	TCRBD01-01	01				TCRBJ02-05*01	TCRBJ02	TCRBJ02-05	01				5	5	0	4	2	0	37	46	51	59	61	70	Out	VDJ
AAGATCCAACCTGCAAAGCTTGAGGACTCGGCCGTGTATCTCTGTGCCAGCAGCTTAGGTCAGCTTGATGGCTACACCTTCGGTTCG	CASSLGQLDGYTF	168	7.890658024517402E-4	39	TCRBV11-02*02	TCRBV11	TCRBV11-02	02								TCRBD01,TCRBD02	TCRBD01-01,TCRBD02-01		TCRBJ01-02*01	TCRBJ01	TCRBJ01-02	01				1	2	4	5	4	6	42	58	60	63	67	168	In	VDJ
TGGCGTCTGCTGTACCCTCTCAGACATCTGTGTACTTCTGTGCCAGCAGTGACTCGAGGACATTACAATGAGCAGTTCTTCGGGCCA		138	6.481611948710723E-4	43	TCRBV06-04	TCRBV06	TCRBV06-04				01,02	TCRBD01-01*01	TCRBD01	TCRBD01-01	01				TCRBJ02-01*01	TCRBJ02	TCRBJ02-01	01				0	2	1	6	1	4	38	55	57	62	63	138	Out	VDJ
GTGAGCACCTTGGAGCTGGGGGACTCGGCCCTTTATCTTTGCGCCAGCAGCTTGGGACAGGGAAACACTGAAGCTTTCTTTGGACAA	CASSLGQGNTEAFF	177	8.313371847259405E-4	42	TCRBV05-01*01	TCRBV05	TCRBV05-01	01				TCRBD01-01*01	TCRBD01	TCRBD01-01	01				TCRBJ01-01*01	TCRBJ01	TCRBJ01-01	01				0	0	2	3	1	2	39	-1	55	62	63	177	In	VDJ
AGCTCTCTGGAGCTGGGGGACTCAGCTTTGTATTTCTGTGCCAGCAGCGGGGCCCGGACAGGGCTGAGTGGCTACACCTTCGGTTCG	CASSGARTGLSGYTF	95	4.4619792400544834E-4	45	TCRBV09-01	TCRBV09	TCRBV09-01				01,02	TCRBD01-01*01	TCRBD01	TCRBD01-01	01				TCRBJ01-02*01	TCRBJ01	TCRBJ01-02	01				3	6	1	3	5	7	36	49	55	63	68	95	In	VDJ
GAGTTGGCTGCTCCCTCCCAGACATCTGTGTACTTCTGTGCCAGCAGTTACTCGACACAGGACTCGGGGAAACTGTTTTTTGGCAGT	CASSYSTQDSGKLFF	100	4.6968202526889296E-4	45	TCRBV06-06	TCRBV06	TCRBV06-06				01,02					TCRBD01,TCRBD02	TCRBD01-01,TCRBD02-01		TCRBJ01-04*01	TCRBJ01	TCRBJ01-04	01				0	3	3	4	8	11	36	53	56	61	69	100	In	VDJ
ATCCAGCCCTCAGAACCCAGGGACTCAGCTGTGTACTTCTGTGCCAGCCACGATAGCGGGGGGCGCAATGAGCAGTTCTTCGGGCCA	CASHDSGGRNEQFF	108	5.072565872904044E-4	42	TCRBV12	TCRBV12				TCRBV12-03,TCRBV12-04		TCRBD02-01*01	TCRBD02	TCRBD02-01	01				TCRBJ02-01*01	TCRBJ02	TCRBJ02-01	01				8	5	5	1	2	6	39	48	53	63	65	108	In	VDJ
AACGCCTTGGAGCTGGACGACTCGGCCCTGTATCTCTGTGCCAGCAGCCGAGGGGGGGCGGCTGATTCACCCCTCCACTTTGGGAAC	CASSRGGAADSPLHF	116	5.448311493119159E-4	45	TCRBV05-04*01	TCRBV05	TCRBV05-04	01				TCRBD02-01*01	TCRBD02	TCRBD02-01	01				TCRBJ01-06*01	TCRBJ01	TCRBJ01-06	01				4	3	9	0	6	8	36	48	51	58	64	116	In	VDJ
CAGCCCTCAGAACCCAGGGACTCAGCTGTGTACTTCTGTGCCAGCAGTCCCGAGGCAGGGGGCAGAAGTGGCTACACCTTCGGTTCG	CASSPEAGGRSGYTF	91	4.2741064299469257E-4	45	TCRBV12	TCRBV12				TCRBV12-03,TCRBV12-04		TCRBD01-01*01	TCRBD01	TCRBD01-01	01				TCRBJ01-02*01	TCRBJ01	TCRBJ01-02	01				5	7	4	0	5	7	36	48	55	63	68	91	In	VDJ
CAGCGCACACAGCAGGAGGACTCGGCCGTGTATCTCTGTGCCAGCAGCTTAACGGGGGGGAACAATCAGCCCCAGCATTTTGGTGAT	CASSLTGGNNQPQHF	133	6.246770936076276E-4	45	TCRBV07-02*01	TCRBV07	TCRBV07-02	01				TCRBD02-01*01	TCRBD02	TCRBD02-01	01				TCRBJ01-05*01	TCRBJ01	TCRBJ01-05	01				2	1	8	0	2	3	36	51	52	60	62	133	In	VDJ
CTGACAGTGACCAGTGCCCATCCTGAAGACAGCAGCTTCTACATCTGCAGTGCTAGAAGGGACCGCAATGAGCAGTTCTTCGGGCCA	CSARRDRNEQFF	63	2.9589967591940255E-4	36	TCRBV20	TCRBV20				TCRBV20-01,TCRBV20-or09_02						TCRBD01,TCRBD02	TCRBD01-01,TCRBD02-01		TCRBJ02-01*01	TCRBJ02	TCRBJ02-01	01				2	1	0	7	2	6	45	57	58	63	65	63	In	VDJ
GCCCTGCAGCCAGAAGACTCAGCCCTGTATCTCTGCGCCAGCAGCCATAGTAGAGGGGGGGCCCCAGATACGCAGTATTTTGGCCCA	CASSHSRGGAPDTQYF	121	5.683152505753605E-4	48	TCRBV04-01*01	TCRBV04	TCRBV04-01	01				TCRBD02-01*01	TCRBD02	TCRBD02-01	01				TCRBJ02-03*01	TCRBJ02	TCRBJ02-03	01				3	7	9	0	3	4	33	47	54	61	64	121	In	VDJ
ACCAGTGCCCATCCTGAAGACAGCAGCTTCTACATCTGCAGTGCTAGAGTACCCGACAGGGGGCCCTACGAGCAGTACTTCGGGCCG	CSARVPDRGPYEQYF	48	2.2544737212906862E-4	45	TCRBV20	TCRBV20				TCRBV20-01,TCRBV20-or09_02		TCRBD01-01*01	TCRBD01	TCRBD01-01	01				TCRBJ02-07*01	TCRBJ02	TCRBJ02-07	01				1	5	2	0	0	2	36	49	54	-1	64	48	In	VDJ
TCTAAGAAGCTCCTTCTCAGTGACTCTGGCTTCTATCTCTGTGCCTGGAGGACGGGACAGGGAGGGTACGAGCAGTACTTCGGGCCG	CAWRTGQGGYEQYF	36	1.6908552909680147E-4	42	TCRBV30-01*01	TCRBV30	TCRBV30-01	01				TCRBD01-01*01	TCRBD01	TCRBD01-01	01				TCRBJ02-07*01	TCRBJ02	TCRBJ02-07	01				3	3	0	3	4	4	39	50	53	62	66	36	In	VDJ
AGCTCTCTGGAGCTGGGGGACTCAGCTTTGTATTTCTGTGCCAGCAGCGTAGGCAGGGGAGCTGGAAACACCATATATTTTGGAGAG	CASSVGRGAGNTIYF	89	4.180170024893147E-4	45	TCRBV09-01	TCRBV09	TCRBV09-01				01,02	TCRBD01-01*01	TCRBD01	TCRBD01-01	01				TCRBJ01-03*01	TCRBJ01	TCRBJ01-03	01				0	1	4	2	2	2	36	52	53	59	61	89	In	VDJ
GCCTTGTTGCTGGGGGACTCGGCCCTGTATCTCTGTGCCAGCAGCTTGCTGGGACTAGCGGGGACCTACGAGCAGTACTTCGGGCCG	CASSLLGLAGTYEQYF	194	9.111831290216524E-4	48	TCRBV05-05*01	TCRBV05	TCRBV05-05	01				TCRBD02-01*01	TCRBD02	TCRBD02-01	01				TCRBJ02-07*01	TCRBJ02	TCRBJ02-07	01				1	2	0	3	1	2	33	48	50	63	64	194	In	VDJ
GTGAGCACCTTGGAGCTGGGGGACTCGGCCCTTTATCTTTGCGCCAGCAGCTCACAACAGGGGCAGACTGAAGCTTTCTTTGGACAA	CASSSQQGQTEAFF	189	8.876990277582077E-4	42	TCRBV05-01*01	TCRBV05	TCRBV05-01	01				TCRBD01-01*01	TCRBD01	TCRBD01-01	01				TCRBJ01-01*01	TCRBJ01	TCRBJ01-01	01				3	4	3	2	3	5	39	52	56	63	66	189	In	VDJ
AAGATCCAGCCCTCAGAACCCAGGGACTCAGCTGTGTATTTTTGTGCTAGTGGGAGGTCGGGGGCGGGTACGCAGTATTTTGGCCCA	CASGRSGAGTQYF	120	5.636184303226716E-4	39	TCRBV12-05*01	TCRBV12	TCRBV12-05	01								TCRBD01,TCRBD02	TCRBD01-01,TCRBD02-01		TCRBJ02-03*01	TCRBJ02	TCRBJ02-03	01				6	6	6	0	3	8	42	53	59	65	68	120	In	VDJ
CTGGAGTCCGCCAGCACCAACCAGACATCTATGTACCTCTGTGCCAGCAGTACGTTAGATAGCAATCAGCCCCAGCATTTTGGTGAT	CASSTLDSNQPQHF	221	0.0010379972758442534	42	TCRBV28-01*01	TCRBV28	TCRBV28-01	01				TCRBD02-01	TCRBD02	TCRBD02-01				01,02	TCRBJ01-05*01	TCRBJ01	TCRBJ01-05	01				5	4	5	8	1	0	39	51	55	58	59	221	In	VDJ
CAGCGCACACAGCAGGAGGACTCGGCCGTGTATCTCTGTGCCAGCAGCCGGAGTCGACAGGGTGGTTCACCCCTCCACTTTGGGAAC	CASSRSRQGGSPLHF	84	3.945329012258701E-4	45	TCRBV07-02*01	TCRBV07	TCRBV07-02	01				TCRBD01-01*01	TCRBD01	TCRBD01-01	01				TCRBJ01-06*01	TCRBJ01	TCRBJ01-06	01				5	7	2	3	3	9	36	48	55	62	65	84	In	VDJ
ACAGTGACCAGTGCCCATCCTGAAGACAGCAGCTTCTACATCTGCAGTGCCTAGGACAGGGGGCAACGGGAGCAGTACTTCGGGCCG	CSA*DRGQREQYF	63	2.9589967591940255E-4	39	TCRBV20	TCRBV20				TCRBV20-01,TCRBV20-or09_02		TCRBD01-01*01	TCRBD01	TCRBD01-01	01				TCRBJ02-07*01	TCRBJ02	TCRBJ02-07	01				6	3	1	0	5	7	42	50	53	64	69	63	Stop	VDJ
GTGAGCACCTTGGAGCTGGGGGACTCGGCCCTTTATCTTTGCGCCAGCAGGCAAGCAGGGGGCATCTATGGCTACACCTTCGGTTCG	CASRQAGGIYGYTF	137	6.434643746183834E-4	42	TCRBV05-01*01	TCRBV05	TCRBV05-01	01				TCRBD01-01*01	TCRBD01	TCRBD01-01	01				TCRBJ01-02*01	TCRBJ01	TCRBJ01-02	01				5	5	4	0	2	4	39	50	55	63	65	137	In	VDJ
CGCACACAGCAGGAGGACTCGGCCGTGTATCTCTGTGCCAGCAGCTTAGCCCCCGGGACCCAAGTTGGAACCCAGTACTTCGGGCCA	CASSLAPGTQVGTQYF	72	3.3817105819360294E-4	48	TCRBV07-02*01	TCRBV07	TCRBV07-02	01								TCRBD01,TCRBD02	TCRBD01-01,TCRBD02-01		TCRBJ02-05*01	TCRBJ02	TCRBJ02-05	01				0	4	0	7	10	8	33	50	54	59	69	72	In	VDJ
TCGGCTGCTCCCTCCCAGACATCTGTGTACTTCTGTGCCAGCACTGCCGTGGACAGCGGCCGGAACACTGAAGCTTTCTTTGGACAA	CASTAVDSGRNTEAFF	151	7.092198581560284E-4	48	TCRBV06	TCRBV06				TCRBV06-01,TCRBV06-05		TCRBD01-01*01	TCRBD01	TCRBD01-01	01				TCRBJ01-01*01	TCRBJ01	TCRBJ01-01	01				7	7	1	5	6	1	33	43	50	56	62	151	In	VDJ
ACCAGTGCCCATCCTGAAGACAGCAGCTTCTACATCTGCAGTGCTAGAGGACTCCCTGGGATAGGAGAGACCCAGTACTTCGGGCCA	CSARGLPGIGETQYF	60	2.818092151613358E-4	45	TCRBV20	TCRBV20				TCRBV20-01,TCRBV20-or09_02						TCRBD01,TCRBD02	TCRBD01-01,TCRBD02-01		TCRBJ02-05*01	TCRBJ02	TCRBJ02-05	01				1	8	0	8	4	4	36	49	57	61	65	60	In	VDJ
GTGAGCAACATGAGCCCTGAAGACAGCAGCATATATCTCTGCAGCCTGGACAGGGGGCGTCCGAACACTGAAGCTTTCTTTGGACAA	CSLDRGRPNTEAFF	46	2.1605373162369076E-4	42	TCRBV29-01*01	TCRBV29	TCRBV29-01	01				TCRBD01-01*01	TCRBD01	TCRBD01-01	01				TCRBJ01-01*01	TCRBJ01	TCRBJ01-01	01				8	2	1	0	4	1	39	45	47	58	62	46	In	VDJ
GAGTCTGCCAGGCCCTCACATACCTCTCAGTACCTCTGTGCCAGCAGCATGACTAGCGGGGGTGCAGATACGCAGTATTTTGGCCCA	CASSMTSGGADTQYF	97	4.555915645108262E-4	45	TCRBV25-01*01	TCRBV25	TCRBV25-01	01				TCRBD02-01*01	TCRBD02	TCRBD02-01	01				TCRBJ02-03*01	TCRBJ02	TCRBJ02-03	01				6	3	2	2	2	4	36	47	50	62	64	97	In	VDJ
CAGCGCACAGAGCAGCGGGACTCGGCCATGTATCGCTGTGCCAGCAGCCCCAGACAGGGCAAGGCCGGGGAGCTGTTTTTTGGAGAA	CASSPRQGKAGELFF	227	0.001066178197360387	45	TCRBV07-06*01	TCRBV07	TCRBV07-06	01				TCRBD01-01*01	TCRBD01	TCRBD01-01	01				TCRBJ02-02*01	TCRBJ02	TCRBJ02-02	01				5	4	2	3	5	6	36	48	52	59	64	227	In	VDJ
CTCACTCTGGAGTCCGCTACCAGCTCCCAGACATCTGTGTACTTCTGTGCCATCCGGGACAACACAGATACGCAGTATTTTGGCCCA	CAIRDNTDTQYF	158	7.420975999248508E-4	36	TCRBV10-03*01	TCRBV10	TCRBV10-03	01				TCRBD01-01*01	TCRBD01	TCRBD01-01	01				TCRBJ02-03*01	TCRBJ02	TCRBJ02-03	01				8	1	0	6	1	2	45	54	55	61	62	158	In	VDJ
ACCAGTGCCCATCCTGAAGACAGCAGCTTCTACATCTGCAGTGCTAGTCTTGATGCGTCCTATAATTCACCCCTCCACTTTGGGAAC	CSASLDASYNSPLHF	68	3.1938377718284723E-4	45	TCRBV20	TCRBV20				TCRBV20-01,TCRBV20-or09_02		TCRBD02-01	TCRBD02	TCRBD02-01				01,02	TCRBJ01-06*01	TCRBJ01	TCRBJ01-06	01				3	7	7	6	0	1	36	47	54	-1	57	68	In	VDJ
ATCCGGTCCACAAAGCTGGAGGACTCAGCCATGTACTTCTGTGCCAGCAGAGGACTAGCGGGGATCTACGAGCAGTACTTCGGGCCG	CASRGLAGIYEQYF	146	6.857357568925837E-4	42	TCRBV02-01*01	TCRBV02	TCRBV02-01	01				TCRBD02-01*01	TCRBD02	TCRBD02-01	01				TCRBJ02-07*01	TCRBJ02	TCRBJ02-07	01				6	1	1	3	2	3	39	50	51	63	65	146	In	VDJ
TCTCTGGAGCTGGGGGACTCAGCTTTGTATTTCTGTGCCAGCAGCGTATGGGGCAGGGGTAGGGGAGAGACCCAGTACTTCGGGCCA	CASSVWGRGRGETQYF	58	2.7241557465595794E-4	48	TCRBV09-01	TCRBV09	TCRBV09-01				01,02	TCRBD01-01*01	TCRBD01	TCRBD01-01	01				TCRBJ02-05*01	TCRBJ02	TCRBJ02-05	01				1	5	4	2	6	4	33	48	53	59	65	58	In	VDJ
GTAGTGCGAGGAGATTCGGCAGCTTATTTCTGTGCCAGCTCACCACGGAACGCCGCCAGCATGAACACTGAAGCTTTCTTTGGACAA	CASSPRNAASMNTEAFF	254	0.001192992344182988	51	TCRBV18-01*01	TCRBV18	TCRBV18-01	01								TCRBD01,TCRBD02	TCRBD01-01,TCRBD02-01		TCRBJ01-01*01	TCRBJ01	TCRBJ01-01	01				1	0	1	8	12	0	30	-1	46	49	61	254	In	VDJ
CTGGAGTTGGCTGCTCCCTCCCAGACATCTGTGTACTTCTGTGCCAGCAGTAAGCCCTCTATGAACACTGAAGCTTTCTTTGGACAA	CASSKPSMNTEAFF	128	6.01192992344183E-4	42	TCRBV06-06	TCRBV06	TCRBV06-06				01,02	TCRBD02-01	TCRBD02	TCRBD02-01				01,02	TCRBJ01-01*01	TCRBJ01	TCRBJ01-01	01				5	7	4	9	0	0	39	51	58	-1	61	128	In	VDJ
CAGCGCACAGAGCGGGGGGACTCAGCCGTGTATCTCTGTGCCAGCAGCTTAGGTGGGCCAAGGGGTGGCGAGCAGTACTTCGGGCCG	CASSLGGPRGGEQYF	160	7.514912404302288E-4	45	TCRBV07-03*01	TCRBV07	TCRBV07-03	01				TCRBD01-01*01	TCRBD01	TCRBD01-01	01				TCRBJ02-07*01	TCRBJ02	TCRBJ02-07	01				2	9	5	2	3	6	36	51	60	65	68	160	In	VDJ
CTGGAGTCTGCCAGGCCCTCACATACCTCTCAGTACCTCTGTGCCAGCAGTGAATCGAGTTATAATTCACCCCTCCACTTTGGGAAC	CASSESSYNSPLHF	61	2.865060354140247E-4	42	TCRBV25-01*01	TCRBV25	TCRBV25-01	01				TCRBD02-01*02	TCRBD02	TCRBD02-01	02				TCRBJ01-06*01	TCRBJ01	TCRBJ01-06	01				1	1	11	2	1	4	39	55	56	59	60	61	In	VDJ
CTGACTGTGAGCAACATGAGCCCTGAAGACAGCAGCATATATCTCTGCAGCGTTGTAGTTTTGGGGTTGGGCTACACCTTCGGTTCG	CSVVVLGLGYTF	40	1.878728101075572E-4	36	TCRBV29-01*01	TCRBV29	TCRBV29-01	01								TCRBD01,TCRBD02	TCRBD01-01,TCRBD02-01		TCRBJ01-02*01	TCRBJ01	TCRBJ01-02	01				4	7	6	2	3	8	45	55	62	66	69	40	In	VDJ
GGGGACTCGGCCATGTATCTCTGTGCCAGCAGCTTGTTGGGTTTTAGCGGCCGTGGGTGAAACACCGGGGAGCTGTTTTTTGGAGAA	CASSLLGFSGRG*NTGELFF	159	7.467944201775398E-4	60					TCRBV07,TCRBV11	TCRBV07-09,TCRBV11-01		TCRBD02-01	TCRBD02	TCRBD02-01				01,02	TCRBJ02-02*01	TCRBJ02	TCRBJ02-02	01				3	9	5	5	10	2	21	35	44	50	60	159	Stop	VDJ
CTGATCCTGGAGTCGCCCAGCCCCAACCAGACCTCTCTGTACTTCTGTGCCACCCGGGACAGCTTCTACGAGCAGTACTTCGGGCCG	CATRDSFYEQYF	102	4.790756657742708E-4	36	TCRBV27-01*01	TCRBV27	TCRBV27-01	01				TCRBD01-01*01	TCRBD01	TCRBD01-01	01				TCRBJ02-07*01	TCRBJ02	TCRBJ02-07	01				10	3	0	5	3	3	45	52	55	62	65	102	In	VDJ
CTCAGGCTGCTGTCGGCTGCTCCCTCCCAGACATCTGTGTACTTCTGTGCCAGCACCGGACAGGGCTACGAGCAGTACTTCGGGCCG	CASTGQGYEQYF	94	4.415011037527594E-4	36	TCRBV06-05*01	TCRBV06	TCRBV06-05	01				TCRBD01-01*01	TCRBD01	TCRBD01-01	01				TCRBJ02-07*01	TCRBJ02	TCRBJ02-07	01				7	2	1	3	0	3	45	55	57	-1	65	94	In	VDJ
ACTGTGACATCGGCCCAAAAGAACCCGACAGCTTTCTATCTCTGTGCCAGTAGTTCCCCGAACATCCTTGAAGCTTTCTTTGGACAA	CASSSPNILEAFF	149	6.998262176506505E-4	39	TCRBV19-01	TCRBV19	TCRBV19-01				01,02	TCRBD01-01*01	TCRBD01	TCRBD01-01	01				TCRBJ01-01*01	TCRBJ01	TCRBJ01-01	01				5	7	3	6	4	7	42	54	61	64	68	149	In	VDJ
AGTTCTAAGAAGCTCCTTCTCAGTGACTCTGGCTTCTATCTCTGTGCCTGGAGTTTACTGACCCGTGGAGACCAGTACTTCGGGCCA	CAWSLLTRGDQYF	27	1.268141468226011E-4	39	TCRBV30-01*01	TCRBV30	TCRBV30-01	01				TCRBD02-01*02	TCRBD02	TCRBD02-01	02				TCRBJ02-05*01	TCRBJ02	TCRBJ02-05	01				2	12	10	2	1	10	42	54	66	70	71	27	In	VDJ
ATCCAGCGCACACAGCAGGAGGACTCCGCCGTGTATCTCTGTGCCAGCAGCTTTCCGGGACGCCCGAATGAGCAGTTCTTCGGGCCA	CASSFPGRPNEQFF	100	4.6968202526889296E-4	42	TCRBV07-08*01	TCRBV07	TCRBV07-08	01								TCRBD01,TCRBD02	TCRBD01-01,TCRBD02-01		TCRBJ02-01*01	TCRBJ02	TCRBJ02-01	01				3	3	0	7	5	7	39	53	56	61	66	100	In	VDJ
CTGACGATCCAGCGCACACAGCAGGAGGACTCGGCCGTGTATCTCTGTGCCAGCAGCTTAGAGGGGTACGGCTACACCTTCGGTTCG	CASSLEGYGYTF	84	3.945329012258701E-4	36	TCRBV07-02*01	TCRBV07	TCRBV07-02	01				TCRBD01-01*01	TCRBD01	TCRBD01-01	01				TCRBJ01-02*01	TCRBJ01	TCRBJ01-02	01				1	0	5	2	3	8	45	-1	61	66	69	84	In	VDJ
CTGACAGTGACCAGTGCCCATCCTGAAGACAGCAGCTTCTACATCTGCAGTGCCCCCCCGGGAGGCTATGGCTACACCTTCGGTTCG	CSAPPGGYGYTF	63	2.9589967591940255E-4	36	TCRBV20	TCRBV20				TCRBV20-01,TCRBV20-or09_02		TCRBD02-01*02	TCRBD02	TCRBD02-01	02				TCRBJ01-02*01	TCRBJ01	TCRBJ01-02	01				6	5	8	1	0	4	45	53	58	-1	65	63	In	VDJ
CTGGAGTCGCCCAGCCCCAACCAGACCTCTCTGTACTTCTGTGCCAGCAGTTTATTCGAGGGGCACTATGGCTACACCTTCGGTTCG	CASSLFEGHYGYTF	115	5.401343290592269E-4	42	TCRBV27-01*01	TCRBV27	TCRBV27-01	01								TCRBD01,TCRBD02	TCRBD01-01,TCRBD02-01		TCRBJ01-02*01	TCRBJ01	TCRBJ01-02	01				1	3	5	2	1	3	39	55	58	63	64	115	In	VDJ
ACTCTGACGATCCAGCGCACACAGCAGGAGGACTCGGCCGTGTATCTCTGTGCCAGCAAGTCCCAAGAGACCCAGTACTTCGGGCCA	CASKSQETQYF	82	3.8513926072049223E-4	33	TCRBV07-02*01	TCRBV07	TCRBV07-02	01								TCRBD01,TCRBD02	TCRBD01-01,TCRBD02-01		TCRBJ02-05*01	TCRBJ02	TCRBJ02-05	01				7	0	5	5	2	1	48	-1	58	60	62	82	In	VDJ
CGCTCACCAGGCCTGGGGGACGCAGCCATGTACCTGTGTGCCACCAGCTTGCCCGGGACGGGGAACTATGGCTACACCTTCGGTTCG	CATSLPGTGNYGYTF	70	3.287774176882251E-4	45	TCRBV15-01*01	TCRBV15	TCRBV15-01	01								TCRBD01,TCRBD02	TCRBD01-01,TCRBD02-01		TCRBJ01-02*01	TCRBJ01	TCRBJ01-02	01				5	6	0	7	4	2	36	48	54	59	63	70	In	VDJ
GCCCATCCTGAAGACAGCAGCTTCTACATCTGCAGTGCTAGAGAGAACAGGGGGCGGTCTGGGGCCAACGTCCTGACTTTCGGGGCC	CSARENRGRSGANVLTF	49	2.3014419238175755E-4	51	TCRBV20	TCRBV20				TCRBV20-01,TCRBV20-or09_02		TCRBD01-01*01	TCRBD01	TCRBD01-01	01				TCRBJ02-06*01	TCRBJ02	TCRBJ02-06	01				0	2	3	0	2	1	30	44	46	55	57	49	In	VDJ
ATCCAGCAGGTAGTGCGAGGAGATTCGGCAGCTTATTTCTGTGCCAGCTCACCGGGACAGGGAGGAGAGACCCAGTACTTCGGGCCA	CASSPGQGGETQYF	134	6.293739138603165E-4	42	TCRBV18-01*01	TCRBV18	TCRBV18-01	01				TCRBD01-01*01	TCRBD01	TCRBD01-01	01				TCRBJ02-05*01	TCRBJ02	TCRBJ02-05	01				3	0	0	3	3	4	39	-1	53	62	65	134	In	VDJ
CTTCACATCAATTCCCTGGAGCTTGGTGACTCTGCTGTGTATTTCTGTGCCAGCAGCCAAGAGCTTTGGGGCTACACCTTCGGTTCG	CASSQELWGYTF	146	6.857357568925837E-4	36	TCRBV03	TCRBV03				TCRBV03-01,TCRBV03-02						TCRBD01,TCRBD02	TCRBD01-01,TCRBD02-01		TCRBJ01-02*01	TCRBJ01	TCRBJ01-02	01				0	5	0	10	0	8	45	62	67	-1	69	146	In	VDJ
CACGCCCTGCAGCCAGAAGACTCAGCCCTGTATCTCTGTGCCAGCAGCCAAGATAGGGTCAGGGGGTCACCCCTCCACTTTGGGAAC	CASSQDRVRGSPLHF	87	4.0862336198393685E-4	45	TCRBV04-01*01	TCRBV04	TCRBV04-01	01				TCRBD01-01*01	TCRBD01	TCRBD01-01	01				TCRBJ01-06*01	TCRBJ01	TCRBJ01-06	01				0	6	4	1	0	10	36	53	59	-1	66	87	In	VDJ
CCAGTGCCCATCCTGAAGACAGCAGCTTCTACATCTGCAGTGCCCTTACGCTAGCGGGGGCCCTCCTACGAGCAGTACTTCGGGCCG		39	1.8317598985486826E-4	46	TCRBV20	TCRBV20				TCRBV20-01,TCRBV20-or09_02		TCRBD02-01*01	TCRBD02	TCRBD02-01	01				TCRBJ02-07*01	TCRBJ02	TCRBJ02-07	01				6	7	4	2	2	0	35	43	50	60	62	39	Out	VDJ
CTGAAGATCCAGCCCTCAGAACCCAGGGACTCAGCTGTGTACTTCTGTGCCAGTGGACTAGCGGAGGGGTTGCAGTACTTCGGGCCG	CASGLAEGLQYF	44	2.066600911183129E-4	36	TCRBV12	TCRBV12				TCRBV12-03,TCRBV12-04		TCRBD02-01	TCRBD02	TCRBD02-01				01,02	TCRBJ02-07*01	TCRBJ02	TCRBJ02-07	01				9	1	1	5	7	9	45	53	54	64	71	44	In	VDJ
AGGGGACACAGCACTGTATTTCTGTGCCAGCAGCAAGGACCGGGACTAGCGGGGGGACCTATTTACAATGAGCAGTTCTTCGGGCCA		147	6.904325771452727E-4	59	TCRBV21-01*01	TCRBV21	TCRBV21-01	01				TCRBD02-01*01	TCRBD02	TCRBD02-01	01				TCRBJ02-01*01	TCRBJ02	TCRBJ02-01	01				3	5	0	1	7	4	22	36	41	56	63	147	Out	VDJ
TTGGAGTCGGCTGCTCCCTCCCAAACATCTGTGTACTTCTGTGCCAGCAGTTACGGGGTCTTCAACTATGGCTACACCTTCGGTTCG	CASSYGVFNYGYTF	149	6.998262176506505E-4	42	TCRBV06	TCRBV06				TCRBV06-02,TCRBV06-03						TCRBD01,TCRBD02	TCRBD01-01,TCRBD02-01		TCRBJ01-02*01	TCRBJ01	TCRBJ01-02	01				2	0	6	2	5	2	39	-1	54	58	63	149	In	VDJ
ACCTTGGAGCTGGGGGACTCGGCCCTTTATCTTTGCGCCAGCAGACCCGGGACAGGGGTCAACACCGGGGAGCTGTTTTTTGGAGAA	CASRPGTGVNTGELFF	171	8.03156263209807E-4	48	TCRBV05-01*01	TCRBV05	TCRBV05-01	01				TCRBD01-01*01	TCRBD01	TCRBD01-01	01				TCRBJ02-02*01	TCRBJ02	TCRBJ02-02	01				5	4	0	2	2	2	33	44	48	58	60	171	In	VDJ
GAGCTTGGGGACTCGGCCGTGTATCTCTGTGCCAGCAGCCGACTCCTGGGGGGGAATTATAGCAATCAGCCCCAGCATTTTGGTGAT	CASSRLLGGNYSNQPQHF	111	5.213470480484711E-4	54	TCRBV11-03*01	TCRBV11	TCRBV11-03	01				TCRBD02-01*01	TCRBD02	TCRBD02-01	01				TCRBJ01-05*01	TCRBJ01	TCRBJ01-05	01				5	8	9	0	5	0	27	39	47	54	59	111	In	VDJ
GTGAACGCCTTGTTGCTGGGGGACTCGGCCCTCTATCTCTGTGCCAGCAGCCGTCTTTCGGGTCGGGACGAGCAGTACTTCGGGCCG	CASSRLSGRDEQYF	59	2.7711239490864684E-4	42	TCRBV05-06*01	TCRBV05	TCRBV05-06	01				TCRBD02-01	TCRBD02	TCRBD02-01				01,02	TCRBJ02-07*01	TCRBJ02	TCRBJ02-07	01				4	7	8	4	5	5	39	51	58	62	67	59	In	VDJ
TTGGAGATCCAGCGCACAGAGCAGGGGGACTCGGCCATGTATCTCTGTGCCAGCAGCCCAGGAACCCAGCCCCAGCATTTTGGTGAT	CASSPGTQPQHF	116	5.448311493119159E-4	36	TCRBV07-09	TCRBV07	TCRBV07-09				01,03	TCRBD01-01*01	TCRBD01	TCRBD01-01	01				TCRBJ01-05*01	TCRBJ01	TCRBJ01-05	01				5	1	4	4	4	7	45	57	58	62	66	116	In	VDJ
CACACCCTGCAGCCAGAAGACTCGGCCCTGTATCTCTGCGCCAGCAGCCGCCCGGGACAGGGACTCTACGAGCAGTACTTCGGGCCG	CASSRPGQGLYEQYF	50	2.3484101263444648E-4	45	TCRBV04-03*01	TCRBV04	TCRBV04-03	01				TCRBD01-01*01	TCRBD01	TCRBD01-01	01				TCRBJ02-07*01	TCRBJ02	TCRBJ02-07	01				4	4	0	3	3	3	36	49	53	62	65	50	In	VDJ
GAGTCGGCTGCTCCCTCCCAGACATCTGTGTACTTCTGTGCCAGCAGCCTCGGGATAGCGGGGGTGGAGACCCAGTACTTCGGGCCA	CASSLGIAGVETQYF	143	6.71645296134517E-4	45	TCRBV06-01*01	TCRBV06	TCRBV06-01	01				TCRBD02-01*01	TCRBD02	TCRBD02-01	01				TCRBJ02-05*01	TCRBJ02	TCRBJ02-05	01				6	8	5	2	2	5	36	47	55	64	66	143	In	VDJ
ATCCAGCGCACACAGCAGGAGGACTCGGCCGTGTATCTCTGTGCCAGCAGCCGACAGGGTCAGGGTCAGCCCCAGCATTTTGGTGAT	CASSRQGQGQPQHF	94	4.415011037527594E-4	42	TCRBV07-02*01	TCRBV07	TCRBV07-02	01				TCRBD01-01*01	TCRBD01	TCRBD01-01	01				TCRBJ01-05*01	TCRBJ01	TCRBJ01-05	01				5	1	2	3	6	6	39	51	52	59	65	94	In	VDJ
CGCACAGAGCAGGGGGACTCGGCCATGTATCTCTGTGCCAGCAAGCCCGGGACAGGGAACTCTGGAAACACCATATATTTTGGAGAG	CASKPGTGNSGNTIYF	104	4.884693062796487E-4	48	TCRBV07-09	TCRBV07	TCRBV07-09				01,03	TCRBD01-01*01	TCRBD01	TCRBD01-01	01				TCRBJ01-03*01	TCRBJ01	TCRBJ01-03	01				7	5	0	3	2	0	33	43	48	57	59	104	In	VDJ
GAACGCCTTGGAGCTGGACGACTCGGCCCTGTATCTCTGTGCCAGCAGCTTGGTGATCTGACCGCCTACGAGCAGTACTTCGGGCCG		56	2.630219341505801E-4	44	TCRBV05-04*01	TCRBV05	TCRBV05-04	01								TCRBD01,TCRBD02	TCRBD01-01,TCRBD02-01		TCRBJ02-07*01	TCRBJ02	TCRBJ02-07	01				0	6	2	7	2	2	37	53	59	62	64	56	Out	VDJ
CCTGCAGAACTGGAGGATTCTGGAGTTTATTTCTGTGCCAGCAGCCGATTATCAACAGATGGGGGTAATGGCTACACCTTCGGTTCG	CASSRLSTDGGNGYTF	75	3.522615189516697E-4	48	TCRBV14-01*01	TCRBV14	TCRBV14-01	01								TCRBD01,TCRBD02	TCRBD01-01,TCRBD02-01		TCRBJ01-02*01	TCRBJ01	TCRBJ01-02	01				4	14	6	1	2	6	33	46	60	65	67	75	In	VDJ
TAGTCTGCTGCCTCCTCCCAGACATCTGTATATTTCTGCGCCAGCAGTGAAAATTGGAGGAGCAATCAGCCCCAGCATTTTGGTGAT	CASSENWRSNQPQHF	195	9.158799492743413E-4	45	TCRBV10-01	TCRBV10	TCRBV10-01				01,02	TCRBD02-01*02	TCRBD02	TCRBD02-01	02				TCRBJ01-05*01	TCRBJ01	TCRBJ01-05	01				3	5	10	1	0	1	36	50	55	-1	60	195	In	VDJ
CTGTCGGCTGCTCCCTCCCAGACATCTGTGTACTTCTGTGCCAGCAGTCCCCAGGGGGGGAGCAATCAGCCCCAGCATTTTGGTGAT	CASSPQGGSNQPQHF	119	5.589216100699826E-4	45	TCRBV06-05*01	TCRBV06	TCRBV06-05	01								TCRBD01,TCRBD02	TCRBD01-01,TCRBD02-01		TCRBJ01-05*01	TCRBJ01	TCRBJ01-05	01				5	3	4	1	2	1	36	48	51	58	60	119	In	VDJ
AGATCCAGCCTGCAGAGCAGGGGGACTCGGCCGTGTATGTCTGTGCAAGTCGCTTAGACACGCCCGTTCTGACTGTTTTTTGGCAGT		152	7.139166784087173E-4	40	TCRBV12-02*01	TCRBV12	TCRBV12-02	01				TCRBD01-01*01	TCRBD01	TCRBD01-01	01				TCRBJ01-04*01	TCRBJ01	TCRBJ01-04	01				1	0	3	6	11	13	41	-1	57	60	71	152	Out	VDJ
AATGTGAACGCCTTGTTGCTGGGGGACTCGGCCCTGTATCTCTGTGCCAGCAGCTCAACAGGGTTAGGAGGCTACACCTTCGGTTCG	CASSSTGLGGYTF	184	8.64214926494763E-4	39	TCRBV05-05*01	TCRBV05	TCRBV05-05	01				TCRBD01-01*01	TCRBD01	TCRBD01-01	01				TCRBJ01-02*01	TCRBJ01	TCRBJ01-02	01				3	2	3	3	6	8	42	55	57	63	69	184	In	VDJ
CTGGAGGATTCTGGAGTTTATTTCTGTGCCAGCAGCCAAGTAGGCCTGGGCAACGGGCGGATCACAGATACGCAGTATTTTGGCCCA	CASSQVGLGNGRITDTQYF	77	3.6165515945704756E-4	57	TCRBV14-01*01	TCRBV14	TCRBV14-01	01								TCRBD01,TCRBD02	TCRBD01-01,TCRBD02-01		TCRBJ02-03*01	TCRBJ02	TCRBJ02-03	01				1	7	8	0	11	2	24	40	47	51	62	77	In	VDJ
TCTAAGAAGCTCCTTCTCAGTGACTCTGGCTTCTATCTCTGTGCCTGGAGGCCCGGACAGCTGAACACTGAAGCTTTCTTTGGACAA	CAWRPGQLNTEAFF	44	2.066600911183129E-4	42	TCRBV30-01*01	TCRBV30	TCRBV30-01	01				TCRBD01-01*01	TCRBD01	TCRBD01-01	01				TCRBJ01-01*01	TCRBJ01	TCRBJ01-01	01				3	4	1	5	1	0	39	50	54	60	61	44	In	VDJ
CTGGAGTCGGCTGCTCCCTCCCAGACATCTGTGTACTTCTGTGCCAGCAGTAAGCCCTCTATGAACACTGAAGCTTTCTTTGGACAA	CASSKPSMNTEAFF	163	7.655817011882956E-4	42	TCRBV06-01*01	TCRBV06	TCRBV06-01	01				TCRBD02-01	TCRBD02	TCRBD02-01				01,02	TCRBJ01-01*01	TCRBJ01	TCRBJ01-01	01				5	7	4	9	0	0	39	51	58	-1	61	163	In	VDJ
ATCCGGTCCACAAAGCTGGAGGACTCAGCCATGTACTTCTGTGCCAGTCGAGGGACAGGGGGATTGTACGAGCAGTACTTCGGGCCG	CASRGTGGLYEQYF	96	4.5089474425813724E-4	42	TCRBV02-01*01	TCRBV02	TCRBV02-01	01				TCRBD01-01*01	TCRBD01	TCRBD01-01	01				TCRBJ02-07*01	TCRBJ02	TCRBJ02-07	01				9	4	0	1	4	4	39	47	51	62	66	96	In	VDJ
CAGAACCGGGAGACACGGCACTGTATCTCTGCGCCGCCAAAAAGGGGACTAGCGGGGACTAGCACAGATACGCAGTATTTTGGCCCA		68	3.1938377718284723E-4	52	TCRBV23-01*01	TCRBV23	TCRBV23-01	01				TCRBD02-01*01	TCRBD02	TCRBD02-01	01				TCRBJ02-03*01	TCRBJ02	TCRBJ02-03	01				11	9	0	3	3	0	29	35	44	57	60	68	Out	VDJ
CCGCTCAGGCTGCTGTCGGCTGCTCCCTCCCAGACATCTGTGTACTTCTGTGCCAGCAGTTTTAACTATGGCTACACCTTCGGTTCG	CASSFNYGYTF	90	4.2271382274200367E-4	33	TCRBV06-05*01	TCRBV06	TCRBV06-05	01											TCRBJ01-02*01	TCRBJ01	TCRBJ01-02	01				4	0	0	0	1	1	48	-1	-1	61	62	90	In	VJ
GTGACCAGTGCCCATCCTGAAGACAGCAGCTTCTACATCTGCAGTGCGTTACCGGGACAGGGCTATGGCGAGCAGTACTTCGGGCCG	CSALPGQGYGEQYF	30	1.409046075806679E-4	42	TCRBV20	TCRBV20				TCRBV20-01,TCRBV20-or09_02		TCRBD01-01*01	TCRBD01	TCRBD01-01	01				TCRBJ02-07*01	TCRBJ02	TCRBJ02-07	01				6	6	0	3	6	6	39	47	53	62	68	30	In	VDJ
CGCACAGAGCAGGGGGACTCGGCCATGTATCTCTGTGCCAGCAGCGATACTAGCGCAACGGCCAAAAACATTCAGTACTTCGGCGCC	CASSDTSATAKNIQYF	94	4.415011037527594E-4	48	TCRBV07-09	TCRBV07	TCRBV07-09				01,03	TCRBD02-01	TCRBD02	TCRBD02-01				01,02	TCRBJ02-04*01	TCRBJ02	TCRBJ02-04	01				5	3	3	6	5	1	33	45	48	55	60	94	In	VDJ
CTTCACATCAATTCCCTGGAGCTTGGTGACTCTGCTGTGTATTTCTGTGCCAGCAGCCAACAGGGGAATGGCTACACCTTCGGTTCG	CASSQQGNGYTF	88	4.133201822366258E-4	36	TCRBV03	TCRBV03				TCRBV03-01,TCRBV03-02		TCRBD01-01*01	TCRBD01	TCRBD01-01	01				TCRBJ01-02*01	TCRBJ01	TCRBJ01-02	01				2	0	4	2	1	6	45	-1	60	66	67	88	In	VDJ
TTGGAGTCGGCTGCTCCCTCCCAAACATCTGTGTACTTCTGTGCCAGCAGACGGGACCTGTTTGGCAATGAGCAGTTCTTCGGGCCA	CASRRDLFGNEQFF	126	5.917993518388051E-4	42	TCRBV06	TCRBV06				TCRBV06-02,TCRBV06-03						TCRBD01,TCRBD02	TCRBD01-01,TCRBD02-01		TCRBJ02-01*01	TCRBJ02	TCRBJ02-01	01				6	2	0	7	8	6	39	50	52	57	65	126	In	VDJ
GACCAGTGCCCATCCTGAAGACAGCAGCTTCTACATCTGCAGTGCTAGCGGACTAGCGGGGGCACAGATACGCAGTATTTTGGCCCA		57	2.67718754403269E-4	44	TCRBV20	TCRBV20				TCRBV20-01,TCRBV20-or09_02		TCRBD02-01*01	TCRBD02	TCRBD02-01	01				TCRBJ02-03*01	TCRBJ02	TCRBJ02-03	01				3	1	1	3	0	1	37	48	49	-1	61	57	Out	VDJ
ATCCAGCGCACAGAGCAGGGGGACTCGGCCATGTATCTCTGTGCCAGCAGCCCCCAAGGTCAGTTGTATGGCTACACCTTCGGTTCG	CASSPQGQLYGYTF	124	5.824057113334273E-4	42	TCRBV07-09	TCRBV07	TCRBV07-09				01,03					TCRBD01,TCRBD02	TCRBD01-01,TCRBD02-01		TCRBJ01-02*01	TCRBJ01	TCRBJ01-02	01				5	9	4	5	3	5	39	51	60	63	66	124	In	VDJ
GAACTGGAGGATTCTGGAGTTTATTTCTGTGCCAGCAGCCCCCGTCGGACTGGTCCCGGGGGGGCCAATGAGCAGTTCTTCGGGCCA	CASSPRRTGPGGANEQFF	86	4.0392654173124795E-4	54	TCRBV14-01*01	TCRBV14	TCRBV14-01	01				TCRBD02-01*01	TCRBD02	TCRBD02-01	01				TCRBJ02-01*01	TCRBJ02	TCRBJ02-01	01				4	16	8	0	1	6	27	40	56	64	65	86	In	VDJ
TCACCAGGCCTGGGGGACGCAGCCATGTACCTGTGTGCCACCAGCAGGGGGACAGGGGATCCCACCGGGGAGCTGTTTTTTGGAGAA	CATSRGTGDPTGELFF	66	3.0999013667746937E-4	48	TCRBV15-01*01	TCRBV15	TCRBV15-01	01				TCRBD01-01*01	TCRBD01	TCRBD01-01	01				TCRBJ02-02*01	TCRBJ02	TCRBJ02-02	01				3	1	0	2	4	4	33	47	48	58	62	66	In	VDJ
CTGAGTTCTAAGAAGCTCCTTCTCAGTGACTCTGGCTTCTATCTCTGTGCCTGGAGATCCTATACAGATACGCAGTATTTTGGCCCA	CAWRSYTDTQYF	24	1.1272368606453431E-4	36	TCRBV30-01*01	TCRBV30	TCRBV30-01	01				TCRBD02-01	TCRBD02	TCRBD02-01				01,02	TCRBJ02-03*01	TCRBJ02	TCRBJ02-03	01				3	3	4	9	1	3	45	56	59	62	63	24	In	VDJ
ATCCAGCCCTCAGAACCCAGGGACTCAGCTGTGTACTTCTGTGCCAGCTCTTCCGAGACCGCAAGTCAGCCCCAGCATTTTGGTGAT	CASSSETASQPQHF	57	2.67718754403269E-4	42	TCRBV12	TCRBV12				TCRBV12-03,TCRBV12-04						TCRBD01,TCRBD02	TCRBD01-01,TCRBD02-01		TCRBJ01-05*01	TCRBJ01	TCRBJ01-05	01				8	8	2	7	6	6	39	48	56	59	65	57	In	VDJ
GTGACCAGTGCCCATCCTGAAGACAGCAGCTTCTACATCTGCAGTGCTCTGCCGGGACAGGGGGCTTCTGAAGCTTTCTTTGGACAA	CSALPGQGASEAFF	53	2.4893147339251326E-4	42	TCRBV20	TCRBV20				TCRBV20-01,TCRBV20-or09_02		TCRBD01-01*01	TCRBD01	TCRBD01-01	01				TCRBJ01-01*01	TCRBJ01	TCRBJ01-01	01				5	5	0	0	2	6	39	48	53	65	67	53	In	VDJ
CCTACACGCCCTGCAGCCAGAAGACTCAGCCCTGTATCTCTGCGCCAGCAGCTCCCAAACAGGGGTCAGCCCCAGCATTTTGGTGAT		91	4.2741064299469257E-4	41	TCRBV04-01*01	TCRBV04	TCRBV04-01	01				TCRBD01-01*01	TCRBD01	TCRBD01-01	01				TCRBJ01-05*01	TCRBJ01	TCRBJ01-05	01				5	6	3	2	0	6	40	52	58	-1	65	91	Out	VDJ
GCCTCCTCCCAGACATCTGTATATTTCTGCGCCAGCAGTCGGAAGCGCTTGGGACAGGGTGTTGCAGATACGCAGTATTTTGGCCCA	CASSRKRLGQGVADTQYF	145	6.810389366398948E-4	54	TCRBV10-01	TCRBV10	TCRBV10-01				01,02	TCRBD01-01*01	TCRBD01	TCRBD01-01	01				TCRBJ02-03*01	TCRBJ02	TCRBJ02-03	01				5	11	0	3	5	4	27	39	50	59	64	145	In	VDJ
CAGCAGGTAGTGCGAGGAGATTCGGCAGCTTATTTCTGTGCCAGCTCACTCCGAACAGGGAACCGAGACGAGCAGTACTTCGGGCCG	CASSLRTGNRDEQYF	91	4.2741064299469257E-4	45	TCRBV18-01*01	TCRBV18	TCRBV18-01	01				TCRBD01-01*01	TCRBD01	TCRBD01-01	01				TCRBJ02-07*01	TCRBJ02	TCRBJ02-07	01				4	5	3	3	7	5	36	49	54	60	67	91	In	VDJ
ATCCAGCGCACACAGCAGGAGGACTCCGCCGTGTATCTCTGTGCCAGCAGCTTAGCCTTCTCTGGAAACACCATATATTTTGGAGAG	CASSLAFSGNTIYF	71	3.33474237940914E-4	42	TCRBV07-08*01	TCRBV07	TCRBV07-08	01				TCRBD02-01	TCRBD02	TCRBD02-01				01,02	TCRBJ01-03*01	TCRBJ01	TCRBJ01-03	01				0	0	4	10	1	0	39	-1	56	58	59	71	In	VDJ
AAGATCCAGCGCACACAGCAGGAGGACTCCGCCGTGTATCTCTGTGCCAGCAGCACCAGGGACAGTTCTGGGCAGTTCTTCGGGCCA	CASSTRDSSGQFF	75	3.522615189516697E-4	39	TCRBV07-08*01	TCRBV07	TCRBV07-08	01				TCRBD01-01*01	TCRBD01	TCRBD01-01	01				TCRBJ02-01*01	TCRBJ02	TCRBJ02-01	01				5	4	0	5	6	12	42	54	58	65	71	75	In	VDJ
GTGAGCACCTTGGAGCTGGGGGACTCGGCCCTTTATCTTTGCGCCAGCAGCTTGGGCCGGGGGAGAGAGACCCAGTACTTCGGGCCA	CASSLGRGRETQYF	87	4.0862336198393685E-4	42	TCRBV05-01*01	TCRBV05	TCRBV05-01	01				TCRBD02-01*01	TCRBD02	TCRBD02-01	01				TCRBJ02-05*01	TCRBJ02	TCRBJ02-05	01				0	2	8	2	2	4	39	55	57	63	65	87	In	VDJ
CTGAGCTCTCTGGAGCTGGGGGACTCAGCTTTGTATTTCTGTGCCAGCAGCGCGGGACAGTTGGCCTACGAGCAGTACTTCGGGCCG	CASSAGQLAYEQYF	50	2.3484101263444648E-4	42	TCRBV09-01	TCRBV09	TCRBV09-01				01,02	TCRBD01-01*01	TCRBD01	TCRBD01-01	01				TCRBJ02-07*01	TCRBJ02	TCRBJ02-07	01				3	1	0	5	4	2	39	52	53	60	64	50	In	VDJ
TCGGCCCAAAAGAACCCGACAGCTTTCTATCTCTGTGCCAGTTATCCCCTTGGGGGGCTGGGAGGAACTGAAGCTTTCTTTGGACAA	CASYPLGGLGGTEAFF	109	5.119534075430933E-4	48	TCRBV19-01	TCRBV19	TCRBV19-01				01,02					TCRBD01,TCRBD02	TCRBD01-01,TCRBD02-01		TCRBJ01-01*01	TCRBJ01	TCRBJ01-01	01				8	10	6	0	8	5	33	42	52	58	66	109	In	VDJ
GCCCAAAAGAACCCGACAGCTTTCTATCTCTGTGCCAGTAAGCCCCTTCGGACAGGCGGTATGAACACTGAAGCTTTCTTTGGACAA	CASKPLRTGGMNTEAFF	118	5.542247898172937E-4	51	TCRBV19-01	TCRBV19	TCRBV19-01				01,02	TCRBD01-01*01	TCRBD01	TCRBD01-01	01				TCRBJ01-01*01	TCRBJ01	TCRBJ01-01	01				7	9	1	4	5	0	30	40	49	56	61	118	In	VDJ
CAGGTAGTGCGAGGAGATTCGGCAGCTTATTTCTGTGCCAGCTCACCACCGAGTGGGCAGAACAATCAGCCCCAGCATTTTGGTGAT	CASSPPSGQNNQPQHF	116	5.448311493119159E-4	48	TCRBV18-01*01	TCRBV18	TCRBV18-01	01				TCRBD01-01*01	TCRBD01	TCRBD01-01	01				TCRBJ01-05*01	TCRBJ01	TCRBJ01-05	01				0	4	8	0	4	3	33	50	54	58	62	116	In	VDJ
GGGACTCGGCCCTTTATCTTTGCGCCAGCAGCGCGCACATCCCATTTGGCTGAGGAACCTAATAACTATGGCTACACCTTCGGTTCG		124	5.824057113334273E-4	61	TCRBV05-01*01	TCRBV05	TCRBV05-01	01				TCRBD02-01*02	TCRBD02	TCRBD02-01	02				TCRBJ01-02*01	TCRBJ01	TCRBJ01-02	01				4	19	11	1	7	1	20	32	51	55	62	124	Out	VDJ
GTGACCAGTGCCCATCCTGAAGACAGCAGCTTCTACATCTGCAGTGCCCGGACTAGCGGTCCTTTCAGGGAGCAGTTCTTCGGGCCA	CSARTSGPFREQFF	53	2.4893147339251326E-4	42	TCRBV20	TCRBV20				TCRBV20-01,TCRBV20-or09_02		TCRBD02-01	TCRBD02	TCRBD02-01				01,02	TCRBJ02-01*01	TCRBJ02	TCRBJ02-01	01				6	2	1	5	10	10	39	47	49	59	69	53	In	VDJ
CCACTCTGAAGATCCAGCCCTCAGAACCCAGGGACTCAGCTGTGTACTTCTGTGCCAGCACCCGAAGGTGGCTACACCTTCGGTTCG		45	2.1135691137100183E-4	31	TCRBV12	TCRBV12				TCRBV12-03,TCRBV12-04						TCRBD01,TCRBD02	TCRBD01-01,TCRBD02-01		TCRBJ01-02*01	TCRBJ01	TCRBJ01-02	01				7	5	5	4	0	7	50	60	65	-1	68	45	Out	VDJ
ACTCTGACTGTGAGCAACATGAGCCCTGAAGACAGCAGCATATATCTCTGCAGCGCAATGACAGGGTCTGAAGCTTTCTTTGGACAA	CSAMTGSEAFF	26	1.2211732656991218E-4	33	TCRBV29-01*01	TCRBV29	TCRBV29-01	01				TCRBD01-01*01	TCRBD01	TCRBD01-01	01				TCRBJ01-01*01	TCRBJ01	TCRBJ01-01	01				7	4	2	3	1	6	48	55	59	66	67	26	In	VDJ
ATCCAGCCCTCAGAACCCAGGGACTCAGCTGTGTACTTCTGTGCCAGCAGTCGCCGGGGACAGGGGAATGGCTACACCTTCGGTTCG	CASSRRGQGNGYTF	45	2.1135691137100183E-4	42	TCRBV12	TCRBV12				TCRBV12-03,TCRBV12-04		TCRBD01-01*01	TCRBD01	TCRBD01-01	01				TCRBJ01-02*01	TCRBJ01	TCRBJ01-02	01				5	5	0	2	1	6	39	51	56	66	67	45	In	VDJ
CGGTCCACAAAGCTGGAGGACTCAGCCATGTACTTCTGTGCCAGCACGGGACAGGGGGTCTTAGCAGATACGCAGTATTTTGGCCCA	CASTGQGVLADTQYF	121	5.683152505753605E-4	45	TCRBV02-01*01	TCRBV02	TCRBV02-01	01				TCRBD01-01*01	TCRBD01	TCRBD01-01	01				TCRBJ02-03*01	TCRBJ02	TCRBJ02-03	01				7	1	0	1	6	4	36	46	47	58	64	121	In	VDJ
CTACACACCCTGCAGCCAGAAGACTCGGCCCTGTATCTCTGCGCCAGCAGCCAAGACCAGGGTACCTACGAGCAGTACTTCGGGCCG	CASSQDQGTYEQYF	42	1.9726645061293505E-4	42	TCRBV04-03*01	TCRBV04	TCRBV04-03	01				TCRBD01-01*01	TCRBD01	TCRBD01-01	01				TCRBJ02-07*01	TCRBJ02	TCRBJ02-07	01				0	1	4	3	2	2	39	56	57	62	64	42	In	VDJ
AGGATCCAGCAGGTAGTGCGAGGAGATTCGGCAGCTTATTTCTGTGCCAGCTCACCTGGGGGGCCTGAGACCCAGTACTTCGGGCCA	CASSPGGPETQYF	108	5.072565872904044E-4	39	TCRBV18-01*01	TCRBV18	TCRBV18-01	01								TCRBD01,TCRBD02	TCRBD01-01,TCRBD02-01		TCRBJ02-05*01	TCRBJ02	TCRBJ02-05	01				3	2	6	0	2	5	42	56	58	64	66	108	In	VDJ
ACATCGGCCCAAAAGAACCCGACAGCTTTCTATCTCTGTGCCAGTAGTAATAGAAGAGGGACGAATGAAAAACTGTTTTTTGGCAGT	CASSNRRGTNEKLFF	91	4.2741064299469257E-4	45	TCRBV19-01	TCRBV19	TCRBV19-01				01,02					TCRBD01,TCRBD02	TCRBD01-01,TCRBD02-01		TCRBJ01-04*01	TCRBJ01	TCRBJ01-04	01				4	8	0	7	1	5	36	49	57	62	63	91	In	VDJ
CAGCCTGCAGAGCTTGGGGACTCGGCCGTGTATCTCTGTGCCAGCAGCCCAGTGACAGGAAAGTCGGGTGAGCAGTTCTTCGGGCCA	CASSPVTGKSGEQFF	86	4.0392654173124795E-4	45	TCRBV11-03*01	TCRBV11	TCRBV11-03	01				TCRBD01-01*01	TCRBD01	TCRBD01-01	01				TCRBJ02-01*01	TCRBJ02	TCRBJ02-01	01				5	5	2	4	9	9	36	48	53	59	68	86	In	VDJ
ACTGTGAGCAACATGAGCCCTGAAGACAGCAGCATATATCTCTGCAGCGTTGATGGGGCCGGAAGTTATGGCTACACCTTCGGTTCG	CSVDGAGSYGYTF	39	1.8317598985486826E-4	39	TCRBV29-01*01	TCRBV29	TCRBV29-01	01				TCRBD01-01*01	TCRBD01	TCRBD01-01	01				TCRBJ01-02*01	TCRBJ01	TCRBJ01-02	01				3	1	7	0	7	5	42	53	54	59	66	39	In	VDJ
GAGTCTGCCATCCCCAACCAGACAGCTCTTTACTTCTGTGCCACCAGTGATCGTGTGGGGGCGGGAGAGACCCAGTACTTCGGGCCA	CATSDRVGAGETQYF	62	2.9120285566671365E-4	45	TCRBV24	TCRBV24				TCRBV24-01,TCRBV24-or09_02		TCRBD01-01*01	TCRBD01	TCRBD01-01	01				TCRBJ02-05*01	TCRBJ02	TCRBJ02-05	01				3	5	6	0	3	4	36	51	56	62	65	62	In	VDJ
TCGCCCAGCCCCAACCAGACCTCTCTGTACTTCTGTGCCAGCAGTTTATGGAGCGGGGGGGCTATCGGGGAGCTGTTTTTTGGAGAA	CASSLWSGGAIGELFF	110	5.166502277957822E-4	48	TCRBV27-01*01	TCRBV27	TCRBV27-01	01				TCRBD02-01*01	TCRBD02	TCRBD02-01	01				TCRBJ02-02*01	TCRBJ02	TCRBJ02-02	01				1	2	6	0	4	7	33	49	51	61	65	110	In	VDJ
GTGAGCACCTTGGAGCTGGGGGACTCGGCCCTTTATCTTTGCGCCAGCAGCCCGGACAGGGGCGACTATGGCTACACCTTCGGTTCG	CASSPDRGDYGYTF	111	5.213470480484711E-4	42	TCRBV05-01*01	TCRBV05	TCRBV05-01	01				TCRBD01-01*01	TCRBD01	TCRBD01-01	01				TCRBJ01-02*01	TCRBJ01	TCRBJ01-02	01				4	2	1	2	2	3	39	51	53	62	64	111	In	VDJ
AAGCTCCTTCTCAGTGACTCTGGCTTCTATCTCTGTGCCTGGACCCACGGACAGGGATCCCCACAAGAGACCCAGTACTTCGGGCCA	CAWTHGQGSPQETQYF	19	8.923958480108966E-5	48	TCRBV30-01*01	TCRBV30	TCRBV30-01	01				TCRBD01-01*01	TCRBD01	TCRBD01-01	01				TCRBJ02-05*01	TCRBJ02	TCRBJ02-05	01				4	5	1	3	7	2	33	43	48	56	63	19	In	VDJ
ATCCAGCGCACAGAGCGGGGGGACTCAGCCGTGTATCTCTGTGCCAGCTCCCATCGCCAGGACACAGATACGCAGTATTTTGGCCCA	CASSHRQDTDTQYF	128	6.01192992344183E-4	42	TCRBV07-03*01	TCRBV07	TCRBV07-03	01				TCRBD01-01*01	TCRBD01	TCRBD01-01	01				TCRBJ02-03*01	TCRBJ02	TCRBJ02-03	01				8	9	4	4	1	2	39	48	57	61	62	128	In	VDJ
GGGTTGGAGTCGGCTGCTCCCTCCCAAACATCTGTGTACTTCTGTGCCAGCAGTGAACACTCCTCGGCTGGCTACACCTTCGGTTCG	CASSEHSSAGYTF	108	5.072565872904044E-4	39	TCRBV06	TCRBV06				TCRBV06-02,TCRBV06-03						TCRBD01,TCRBD02	TCRBD01-01,TCRBD02-01		TCRBJ01-02*01	TCRBJ01	TCRBJ01-02	01				5	2	3	6	9	7	42	54	56	59	68	108	In	VDJ
ACCCTGCAGCCAGAAGACTCGGCCCTGTATCTCTGCGCCAGCAGCCAAGACCGACGTAATCCGTCTTCACCCCTCCACTTTGGGAAC	CASSQDRRNPSSPLHF	62	2.9120285566671365E-4	48	TCRBV04-03*01	TCRBV04	TCRBV04-03	01								TCRBD01,TCRBD02	TCRBD01-01,TCRBD02-01		TCRBJ01-06*01	TCRBJ01	TCRBJ01-06	01				0	2	2	7	10	9	33	50	52	55	65	62	In	VDJ
CTGAAGATCCAGCCCTCAGAACCCAGGGACTCAGCTGTGTACTGGACTAAGGACTAGCGTTCTCATGGGACCCAGTACTTCGGGCCA	TKD*RSHGTQYF	41	1.9256963036024612E-4	36	TCRBV12	TCRBV12				TCRBV12-03,TCRBV12-04		TCRBD02-01	TCRBD02	TCRBD02-01				01,02	TCRBJ02-05*01	TCRBJ02	TCRBJ02-05	01				19	7	1	6	9	7	45	43	50	59	68	41	Stop	VDJ
CAGCCCTCAGAACCCAGGGACTCAGCTGTGTATTTTTGTGCTAGTGGCCTTACCGGGACAGGGTTCGATGAGCAGTTCTTCGGGCCA	CASGLTGTGFDEQFF	104	4.884693062796487E-4	45	TCRBV12-05*01	TCRBV12	TCRBV12-05	01				TCRBD01-01*01	TCRBD01	TCRBD01-01	01				TCRBJ02-01*01	TCRBJ02	TCRBJ02-01	01				6	7	0	3	4	8	36	47	54	63	67	104	In	VDJ
CTGCAGCCAGAAGACTCGGCCCTGTATCTCTGCGCCAGCAGCCAAGTTTGGACAGGGACATTCTACAATGAGCAGTTCTTCGGGCCA	CASSQVWTGTFYNEQFF	70	3.287774176882251E-4	51	TCRBV04-03*01	TCRBV04	TCRBV04-03	01				TCRBD01-01*01	TCRBD01	TCRBD01-01	01				TCRBJ02-01*01	TCRBJ02	TCRBJ02-01	01				1	3	1	3	5	3	30	46	49	57	62	70	In	VDJ
GTGACCAGTGCCCATCCTGAAGACAGCAGCTTCTACATCTGCAGTGCTAGGGCCGCTCAGGGAAACACTGAAGCTTTCTTTGGACAA	CSARAAQGNTEAFF	43	2.0196327086562397E-4	42	TCRBV20	TCRBV20				TCRBV20-01,TCRBV20-or09_02		TCRBD01-01*01	TCRBD01	TCRBD01-01	01				TCRBJ01-01*01	TCRBJ01	TCRBJ01-01	01				3	7	4	3	1	2	39	50	57	62	63	43	In	VDJ
CTGAACATGAGCTCCTTGGAGCTGGGGGACTCAGCCCTGTACTTCTGTGCCAGCAGCGGCATTGTAAGTGAGCAGTTCTTCGGGCCA	CASSGIVSEQFF	60	2.818092151613358E-4	36	TCRBV13-01*01	TCRBV13	TCRBV13-01	01				TCRBD01-01*01	TCRBD01	TCRBD01-01	01				TCRBJ02-01*01	TCRBJ02	TCRBJ02-01	01				5	0	9	0	8	9	45	-1	57	60	68	60	In	VDJ
ATCCGGTCCACAAAGCTGGAGGACTCAGCCATGTACTTCTGTGCCAGCAAGGTGGGACCTAGCTCCTACGAGCAGTACTTCGGGCCG	CASKVGPSSYEQYF	99	4.6498520501620405E-4	42	TCRBV02-01*01	TCRBV02	TCRBV02-01	01								TCRBD01,TCRBD02	TCRBD01-01,TCRBD02-01		TCRBJ02-07*01	TCRBJ02	TCRBJ02-07	01				7	4	0	7	4	0	39	49	53	58	62	99	In	VDJ
AAGAAGCTCCTTCTCAGTGACTCTGGCTTCTATCTCTGTGCCTGGAGTTACAAAACGGGGCAGGGAAACACCATATATTTTGGAGAG	CAWSYKTGQGNTIYF	26	1.2211732656991218E-4	45	TCRBV30-01*01	TCRBV30	TCRBV30-01	01								TCRBD01,TCRBD02	TCRBD01-01,TCRBD02-01		TCRBJ01-03*01	TCRBJ01	TCRBJ01-03	01				2	8	7	0	2	4	36	48	56	61	63	26	In	VDJ
CCTGGAGCTTGGTGACTCTGCTGTGTATTTCTGTGCCAGCAGCCAAGATCAGGGGTGGAAAGCAATCAGCCCCAGCATTTTGGTGAT		69	3.2408059743553613E-4	50	TCRBV03	TCRBV03				TCRBV03-01,TCRBV03-02		TCRBD01-01*01	TCRBD01	TCRBD01-01	01				TCRBJ01-05*01	TCRBJ01	TCRBJ01-05	01				0	1	4	2	5	1	31	48	49	55	60	69	Out	VDJ
ACTGTGAGCAACATGAGCCCTGAAGACAGCAGCATATATCTCTGCAGCGTTGGCCTAAGGACAGACTATGGCTACACCTTCGGTTCG	CSVGLRTDYGYTF	35	1.6438870884411254E-4	39	TCRBV29-01*01	TCRBV29	TCRBV29-01	01				TCRBD01-01*01	TCRBD01	TCRBD01-01	01				TCRBJ01-02*01	TCRBJ01	TCRBJ01-02	01				4	6	1	5	0	3	42	52	58	-1	64	35	In	VDJ
GAGTCGGCTGCTCCCTCCCAGACATCTGTGTACTTCTGTGCCAGCAGTTTCGCGGGGGGCCCCTCCTACGAGCAGTACTTCGGGCCG	CASSFAGGPSYEQYF	76	3.5695833920435866E-4	45	TCRBV06-01*01	TCRBV06	TCRBV06-01	01				TCRBD02-01*01	TCRBD02	TCRBD02-01	01				TCRBJ02-07*01	TCRBJ02	TCRBJ02-07	01				5	3	7	1	3	0	36	48	51	59	62	76	In	VDJ
GTGACCAGTGCCCATCCTGAAGACAGCAGCTTCTACATCTGCAGTGCTAGAGAGGTCTCCTATAATTCACCCCTCCACTTTGGGAAC	CSAREVSYNSPLHF	42	1.9726645061293505E-4	42	TCRBV20	TCRBV20				TCRBV20-01,TCRBV20-or09_02						TCRBD01,TCRBD02	TCRBD01-01,TCRBD02-01		TCRBJ01-06*01	TCRBJ01	TCRBJ01-06	01				0	0	0	10	1	0	39	-1	53	55	56	42	In	VDJ
TTGGAGCTGGGGGACTCGGCCCTTTATCTTTGCGCCAGCAGCCTAGTCACCCCGGGACAGATGAACACTGAAGCTTTCTTTGGACAA	CASSLVTPGQMNTEAFF	122	5.730120708280494E-4	51	TCRBV05-01*01	TCRBV05	TCRBV05-01	01				TCRBD01-01*01	TCRBD01	TCRBD01-01	01				TCRBJ01-01*01	TCRBJ01	TCRBJ01-01	01				4	11	0	5	1	0	30	42	53	60	61	122	In	VDJ
CAGCGCACAGAGCGGGGGGACTCAGCCGTGTATCTCTGTGCCAGCAGCTTACGGTCGACAGGGACAGATACGCAGTATTTTGGCCCA	CASSLRSTGTDTQYF	155	7.280071391667841E-4	45	TCRBV07-03*01	TCRBV07	TCRBV07-03	01				TCRBD01-01*01	TCRBD01	TCRBD01-01	01				TCRBJ02-03*01	TCRBJ02	TCRBJ02-03	01				2	5	2	3	0	3	36	51	56	-1	63	155	In	VDJ
ACCCTGCAGCCAGAAGACTCGGCCCTGTATCTCTGTGCCAGCAGCCTCTCTCCAGCGGCTAGCACAGATACGCAGTATTTTGGCCCA	CASSLSPAASTDTQYF	87	4.0862336198393685E-4	48	TCRBV04-02*01	TCRBV04	TCRBV04-02	01				TCRBD02-01	TCRBD02	TCRBD02-01				01,02	TCRBJ02-03*01	TCRBJ02	TCRBJ02-03	01				4	7	6	5	2	0	33	46	53	58	60	87	In	VDJ
ACCTACACGCCCTGCAGCCAGAAGACTCAGCCCTGTATCTCTGCGCCAGCAGCCAGCTAGGGCAATCAGCCCCAGCATTTTGGTGAT		86	4.0392654173124795E-4	40	TCRBV04-01*01	TCRBV04	TCRBV04-01	01				TCRBD02-01	TCRBD02	TCRBD02-01				01,02	TCRBJ01-05*01	TCRBJ01	TCRBJ01-05	01				3	1	4	8	1	2	41	55	56	60	61	86	Out	VDJ
AGCCCCAACCAGACCTCTCTGTACTTCTGTGCCAGCAGTCCCAGGACAGGGGGGAGGTATAATAACTATGGCTACACCTTCGGTTCG	CASSPRTGGRYNNYGYTF	93	4.368042835000704E-4	54	TCRBV27-01*01	TCRBV27	TCRBV27-01	01				TCRBD01-01*01	TCRBD01	TCRBD01-01	01				TCRBJ01-02*01	TCRBJ01	TCRBJ01-02	01				5	4	1	1	9	1	27	39	43	53	62	93	In	VDJ
CAGCCAGAAGACTCGGCCCTGTATCTCTGTGCCAGCAGCCAACATAGGACAGGAGCGATCTCTGGAAACACCATATATTTTGGAGAG	CASSQHRTGAISGNTIYF	70	3.287774176882251E-4	54	TCRBV04-02*01	TCRBV04	TCRBV04-02	01				TCRBD01-01*01	TCRBD01	TCRBD01-01	01				TCRBJ01-03*01	TCRBJ01	TCRBJ01-03	01				2	4	1	4	6	0	27	42	46	53	59	70	In	VDJ
CAGCGCACACAGCAGGAGGACTCGGCCGTGTATCTCTGTGCCAGCAGCCCAGACGGGGGAAAAAAAGAGACCCAGTACTTCGGGCCA	CASSPDGGKKETQYF	39	1.8317598985486826E-4	45	TCRBV07-02*01	TCRBV07	TCRBV07-02	01				TCRBD02-01*01	TCRBD02	TCRBD02-01	01				TCRBJ02-05*01	TCRBJ02	TCRBJ02-05	01				5	5	8	2	5	3	36	48	53	59	64	39	In	VDJ
AGCACCTTGGAGCTGGGGGACTCGGCCCTTTATCTTTGCGCCAGCAGCTTGGCCCTTTCTCTCGAAGAGACCCAGTACTTCGGGCCA	CASSLALSLEETQYF	75	3.522615189516697E-4	45	TCRBV05-01*01	TCRBV05	TCRBV05-01	01				TCRBD02-01	TCRBD02	TCRBD02-01				01,02	TCRBJ02-05*01	TCRBJ02	TCRBJ02-05	01				0	2	4	10	8	3	36	52	54	56	64	75	In	VDJ
TCCGCCAGCACCAACCAGACATCTATGTACCTCTGTGCCAGCATCCAGACAGGGTTCCATAGCAATCAGCCCCAGCATTTTGGTGAT	CASIQTGFHSNQPQHF	119	5.589216100699826E-4	48	TCRBV28-01*01	TCRBV28	TCRBV28-01	01				TCRBD01-01*01	TCRBD01	TCRBD01-01	01				TCRBJ01-05*01	TCRBJ01	TCRBJ01-05	01				7	4	2	3	5	0	33	43	47	54	59	119	In	VDJ
GTGAGCACCTTGGAGCTGGGGGACTCGGCCCTTTATCTTTGCGCCAGCAGCTCACTCTCAGGGGCCTACGAGCAGTACTTCGGGCCG	CASSSLSGAYEQYF	69	3.2408059743553613E-4	42	TCRBV05-01*01	TCRBV05	TCRBV05-01	01				TCRBD01-01*01	TCRBD01	TCRBD01-01	01				TCRBJ02-07*01	TCRBJ02	TCRBJ02-07	01				3	6	4	2	0	2	39	52	58	-1	64	69	In	VDJ
GAACGCCTTGGAGCTGGACGACTCGGCCCTGTATCTCTGTGCCAGCAGCTGAGGACTAGCGGGGGAGAGACCCAGTACTTCGGGCCA		50	2.3484101263444648E-4	44	TCRBV05-04*01	TCRBV05	TCRBV05-04	01				TCRBD02-01*01	TCRBD02	TCRBD02-01	01				TCRBJ02-05*01	TCRBJ02	TCRBJ02-05	01				3	2	1	2	0	4	37	50	52	-1	65	50	Out	VDJ
AATCTTCACATCAATTCCCTGGAGCTTGGTGACTCTGCTGTGTATTTCTGTGCCAGCAGCCAAGGGGGGGAGCTGTTTTTTGGAGAA	CASSQGGELFF	100	4.6968202526889296E-4	33	TCRBV03	TCRBV03				TCRBV03-01,TCRBV03-02						TCRBD01,TCRBD02	TCRBD01-01,TCRBD02-01		TCRBJ02-02*01	TCRBJ02	TCRBJ02-02	01				1	0	0	10	0	8	48	-1	64	-1	66	100	In	VDJ
CGTTGGCGTCTGCTGTACCCTCTCAGACATCTGTGTACTTCTGTGCCAGCATAGGGGACCTCAAATTCACCCCTCCACTTTGGGAAC		75	3.522615189516697E-4	40	TCRBV06-04	TCRBV06	TCRBV06-04				01,02					TCRBD01,TCRBD02	TCRBD01-01,TCRBD02-01		TCRBJ01-06*01	TCRBJ01	TCRBJ01-06	01				7	3	0	7	4	7	41	51	54	59	63	75	Out	VDJ
GAACTAAACCTGAGCTCTCTGGAGCTGGGGGACTCAGCTTTGTATTTCTGTGCCAGCAGCCCTTACAATGAGCAGTTCTTCGGGCCA	CASSPYNEQFF	48	2.2544737212906862E-4	33	TCRBV09-01	TCRBV09	TCRBV09-01				01,02	TCRBD02-01	TCRBD02	TCRBD02-01				01,02	TCRBJ02-01*01	TCRBJ02	TCRBJ02-01	01				4	1	4	10	0	4	48	60	61	-1	63	48	In	VDJ
GTGACCAGTGCCCATCCTGAAGACAGCAGCTTCTACATCTGCAGTGCTAGAGGGATACAGGGCCTGGAGGGCTACACCTTCGGTTCG	CSARGIQGLEGYTF	42	1.9726645061293505E-4	42	TCRBV20	TCRBV20				TCRBV20-01,TCRBV20-or09_02		TCRBD01-01*01	TCRBD01	TCRBD01-01	01				TCRBJ01-02*01	TCRBJ01	TCRBJ01-02	01				1	4	3	3	7	8	39	52	56	62	69	42	In	VDJ
GTGCGAGGAGATTCGGCAGCTTATTTCTGTGCCAGCTCATCGGGACTAGCGGGGCGCAACTCCTACAATGAGCAGTTCTTCGGGCCA	CASSSGLAGRNSYNEQFF	119	5.589216100699826E-4	54	TCRBV18-01*01	TCRBV18	TCRBV18-01	01				TCRBD02-01*01	TCRBD02	TCRBD02-01	01				TCRBJ02-01*01	TCRBJ02	TCRBJ02-01	01				5	2	0	3	5	0	27	39	41	54	59	119	In	VDJ
AAGGTGCAGCCTGCAGAACTGGAGGATTCTGGAGTTTATTTCTGTGCCAGCAGCCATCCGTCGGGACAGACGCAGTATTTTGGCCCA	CASSHPSGQTQYF	50	2.3484101263444648E-4	39	TCRBV14-01*01	TCRBV14	TCRBV14-01	01				TCRBD01-01*01	TCRBD01	TCRBD01-01	01				TCRBJ02-03*01	TCRBJ02	TCRBJ02-03	01				3	6	0	5	0	9	42	56	62	-1	69	50	In	VDJ
AAGATCCAGCCCTCAGAACCCAGGGACTCAGCTGTGTATTTTTGTGCTAGTAGTGGGCTCGGCACCGGGGAGCTGTTTTTTGGAGAA	CASSGLGTGELFF	90	4.2271382274200367E-4	39	TCRBV12-05*01	TCRBV12	TCRBV12-05	01				TCRBD01-01*01	TCRBD01	TCRBD01-01	01				TCRBJ02-02*01	TCRBJ02	TCRBJ02-02	01				8	3	8	0	4	4	42	51	54	58	62	90	In	VDJ
CTGATCCTGGAGTCGCCCAGCCCCAACCAGACCTCTCTGTACTTCTGTGCCAGCAACGTCGACAGGTCCGAGCAGTACTTCGGGCCG	CASNVDRSEQYF	63	2.9589967591940255E-4	36	TCRBV27-01*01	TCRBV27	TCRBV27-01	01				TCRBD01-01*01	TCRBD01	TCRBD01-01	01				TCRBJ02-07*01	TCRBJ02	TCRBJ02-07	01				7	5	2	4	2	6	45	55	60	66	68	63	In	VDJ
CACACCCTGCAGCCAGAAGACTCGGCCCTGTATCTCTGCGCCAGCAGCCAAAGCCGGGACAGAGCCAAGGAAGCTTTCTTTGGACAA	CASSQSRDRAKEAFF	53	2.4893147339251326E-4	45	TCRBV04-03*01	TCRBV04	TCRBV04-03	01				TCRBD01-01*01	TCRBD01	TCRBD01-01	01				TCRBJ01-01*01	TCRBJ01	TCRBJ01-01	01				2	4	0	5	7	8	36	51	55	62	69	53	In	VDJ
CTGACTGTGAGCAACATGAGCCCTGAAGACAGCAGCATATATCTCTGCAGCGTTGAATTGCAGGGCTATGGCTACACCTTCGGTTCG	CSVELQGYGYTF	19	8.923958480108966E-5	36	TCRBV29-01*01	TCRBV29	TCRBV29-01	01				TCRBD01-01*01	TCRBD01	TCRBD01-01	01				TCRBJ01-02*01	TCRBJ01	TCRBJ01-02	01				2	3	4	3	0	4	45	57	60	-1	65	19	In	VDJ
GAGTCGGCTGCTCCCTCCCAAACATCTGTGTACTTCTGTGCCAGCATAAGAGTTGGGACAGGGGACACTGAAGCTTTCTTTGGACAA	CASIRVGTGDTEAFF	92	4.321074632473815E-4	45	TCRBV06	TCRBV06				TCRBV06-02,TCRBV06-03		TCRBD01-01*01	TCRBD01	TCRBD01-01	01				TCRBJ01-01*01	TCRBJ01	TCRBJ01-01	01				7	8	0	2	0	3	36	46	54	-1	64	92	In	VDJ
GCCAGCACCAACCAGACATCTATGTACCTCTGTGCCAGCAGTTTCCAGGGGGTCAGTCCCTCTGGAAACACCATATATTTTGGAGAG	CASSFQGVSPSGNTIYF	118	5.542247898172937E-4	51	TCRBV28-01*01	TCRBV28	TCRBV28-01	01				TCRBD01-01*01	TCRBD01	TCRBD01-01	01				TCRBJ01-03*01	TCRBJ01	TCRBJ01-03	01				3	1	4	1	7	0	30	44	45	52	59	118	In	VDJ
CATCCTGAAGACAGCAGCTTCTACATCTGCAGTGCTAGAACTAGCGGGGCATTAGGTACTGGGGCCAACGTCCTGACTTTCGGGGCC	CSARTSGALGTGANVLTF	38	1.7847916960217933E-4	54	TCRBV20	TCRBV20				TCRBV20-01,TCRBV20-or09_02		TCRBD02-01*01	TCRBD02	TCRBD02-01	01				TCRBJ02-06*01	TCRBJ02	TCRBJ02-06	01				2	0	3	3	9	2	27	-1	39	49	58	38	In	VDJ
CGGTCCACAAAGCTGGAGGACTCAGCCATGTACTTCTGTGCCAGCATCAAGACAGGGGCGAACACCGGGGAGCTGTTTTTTGGAGAA	CASIKTGANTGELFF	124	5.824057113334273E-4	45	TCRBV02-01*01	TCRBV02	TCRBV02-01	01				TCRBD01-01*01	TCRBD01	TCRBD01-01	01				TCRBJ02-02*01	TCRBJ02	TCRBJ02-02	01				7	4	2	2	0	0	36	46	50	-1	58	124	In	VDJ
CTGATCCTGGAGTCGCCCAGCCCCAACCAGACCTCTCTGTACTTCTGTGCCAGCAGTTTTCATGGGAATACCCAGTACTTCGGGCCA	CASSFHGNTQYF	66	3.0999013667746937E-4	36	TCRBV27-01*01	TCRBV27	TCRBV27-01	01								TCRBD01,TCRBD02	TCRBD01-01,TCRBD02-01		TCRBJ02-05*01	TCRBJ02	TCRBJ02-05	01				3	4	0	8	2	8	45	59	63	67	69	66	In	VDJ
CTGTCGGCTGCTCCCTCCCAGACATCTGTGTACTTCTGTGCCAGCAAGTTATGGGGGGAACTGAAGACTGAAGCTTTCTTTGGACAA	CASKLWGELKTEAFF	80	3.757456202151144E-4	45	TCRBV06-05*01	TCRBV06	TCRBV06-05	01				TCRBD02-01*01	TCRBD02	TCRBD02-01	01				TCRBJ01-01*01	TCRBJ01	TCRBJ01-01	01				7	6	9	1	8	5	36	46	52	58	66	80	In	VDJ
CAGCAGGTAGTGCGAGGAGATTCGGCAGCTTATTTCTGTGCCAGCTCACCGCAGGGGGGATCTGGAAACACCATATATTTTGGAGAG	CASSPQGGSGNTIYF	107	5.025597670377154E-4	45	TCRBV18-01*01	TCRBV18	TCRBV18-01	01				TCRBD01-01*01	TCRBD01	TCRBD01-01	01				TCRBJ01-03*01	TCRBJ01	TCRBJ01-03	01				3	1	4	1	2	1	36	50	51	58	60	107	In	VDJ
ATCCAGCCCTCAGAACCCAGGGACTCAGCTGTGTACTTCTGTGCCAGCACCCCATTCTCGCGGGCAGAGACCCAGTACTTCGGGCCA	CASTPFSRAETQYF	38	1.7847916960217933E-4	42	TCRBV12	TCRBV12				TCRBV12-03,TCRBV12-04		TCRBD02-01	TCRBD02	TCRBD02-01				01,02	TCRBJ02-05*01	TCRBJ02	TCRBJ02-05	01				7	10	7	4	1	4	39	49	59	64	65	38	In	VDJ
CGCACACAGCAGGAGGACTCCGCCGTGTATCTCTGTGCCAGCAGCTTATCGGCTAGCTATGGCACAGATACGCAGTATTTTGGCCCA	CASSLSASYGTDTQYF	59	2.7711239490864684E-4	48	TCRBV07-08*01	TCRBV07	TCRBV07-08	01				TCRBD02-01	TCRBD02	TCRBD02-01				01,02	TCRBJ02-03*01	TCRBJ02	TCRBJ02-03	01				2	4	4	7	4	1	33	48	52	57	61	59	In	VDJ
AGCACCTTGGAGCTGGGGGACTCGGCCCTTTATCTTTGCGCCAGCGCCCGTCGGGGACGGGGCACCGGGGAGCTGTTTTTTGGAGAA	CASARRGRGTGELFF	97	4.555915645108262E-4	45	TCRBV05-01*01	TCRBV05	TCRBV05-01	01								TCRBD01,TCRBD02	TCRBD01-01,TCRBD02-01		TCRBJ02-02*01	TCRBJ02	TCRBJ02-02	01				7	8	0	7	4	4	36	45	53	58	62	97	In	VDJ
GCTGCTCCCTCCCAGACATCTGTGTACTTCTGTGCCAGCAGTGACCTAGAAGGGACTAGCTTCTCCTACGAGCAGTACTTCGGGCCG	CASSDLEGTSFSYEQYF	85	3.99229721478559E-4	51	TCRBV06-01*01	TCRBV06	TCRBV06-01	01				TCRBD02-01	TCRBD02	TCRBD02-01				01,02	TCRBJ02-07*01	TCRBJ02	TCRBJ02-07	01				3	7	0	7	2	0	30	44	51	60	62	85	In	VDJ
TGAAGATCCAGCCCTCAGAACCCAGGGACTCAGCTGTGTACTTCTGTGCCAGACGGACAGGGGGCGGATGGCTACACCTTCGGTTCG		47	2.207505518763797E-4	37	TCRBV12	TCRBV12				TCRBV12-03,TCRBV12-04		TCRBD01-01*01	TCRBD01	TCRBD01-01	01				TCRBJ01-02*01	TCRBJ01	TCRBJ01-02	01				9	2	1	0	2	6	44	52	54	65	67	47	Out	VDJ
ACAGTGACCAGTGCCCATCCTGAAGACAGCAGCTTCTACATCTGCAGTGTTAGGGGGACAGGGCGATTTCAGCAGTACTTCGGGCCG	CSVRGTGRFQQYF	23	1.0802686581184538E-4	39	TCRBV20	TCRBV20				TCRBV20-01,TCRBV20-or09_02		TCRBD01-01*01	TCRBD01	TCRBD01-01	01				TCRBJ02-07*01	TCRBJ02	TCRBJ02-07	01				3	1	0	3	7	8	42	53	54	63	70	23	In	VDJ
AGTGCCCATCCTGAAGACAGCAGCTTCTACATCTGCAGTGCTAGAACCCTAGCGGGGGGGAGCTCCTACGAGCAGTACTTCGGGCCG	CSARTLAGGSSYEQYF	23	1.0802686581184538E-4	48	TCRBV20	TCRBV20				TCRBV20-01,TCRBV20-or09_02		TCRBD02-01*01	TCRBD02	TCRBD02-01	01				TCRBJ02-07*01	TCRBJ02	TCRBJ02-07	01				2	3	4	0	2	0	33	45	48	60	62	23	In	VDJ
CAGCCCTCAGAACCCAGGGACTCAGCTGTGTACTTCTGTGCCAGCACCGCCAGCGGGACGGTGGGAGGAACCCAGTACTTCGGGCCA	CASTASGTVGGTQYF	27	1.268141468226011E-4	45	TCRBV12	TCRBV12				TCRBV12-03,TCRBV12-04		TCRBD02-01*02	TCRBD02	TCRBD02-01	02				TCRBJ02-05*01	TCRBJ02	TCRBJ02-05	01				7	5	6	3	11	8	36	46	51	58	69	27	In	VDJ
ACATCGGCCCAAAAGAACCCGACAGCTTTCTATCTCTGTGCCAGTAGGCACGGACAGGGCCAGGGGACTGAAGCTTTCTTTGGACAA	CASRHGQGQGTEAFF	85	3.99229721478559E-4	45	TCRBV19-01	TCRBV19	TCRBV19-01				01,02	TCRBD01-01*01	TCRBD01	TCRBD01-01	01				TCRBJ01-01*01	TCRBJ01	TCRBJ01-01	01				6	4	1	3	7	5	36	47	51	59	66	85	In	VDJ
CAGCCTGCAGAACTGGAGGATTCTGGAGTTTATTTCTGTGCCAGCAGCCAAGCTCCTCGACAGGCCTATGGCTACACCTTCGGTTCG	CASSQAPRQAYGYTF	51	2.395378328871354E-4	45	TCRBV14-01*01	TCRBV14	TCRBV14-01	01				TCRBD01-01*01	TCRBD01	TCRBD01-01	01				TCRBJ01-02*01	TCRBJ01	TCRBJ01-02	01				1	6	2	4	1	4	36	52	58	64	65	51	In	VDJ
AGTGCCCATCCTGAAGACAGCAGCTTCTACATCTGCAGTGCTAGAGGACCTACAGGGGAATCTAACTATGGCTACACCTTCGGTTCG	CSARGPTGESNYGYTF	38	1.7847916960217933E-4	48	TCRBV20	TCRBV20				TCRBV20-01,TCRBV20-or09_02		TCRBD01-01*01	TCRBD01	TCRBD01-01	01				TCRBJ01-02*01	TCRBJ01	TCRBJ01-02	01				1	5	3	2	3	0	33	46	51	58	61	38	In	VDJ
CTGAATGTGAACGCCTTGTTGCTGGGGGACTCGGCCCTCTATCTCTGTGCCAGCAGCTTATGGACTGGCGGCTACACCTTCGGTTCG	CASSLWTGGYTF	46	2.1605373162369076E-4	36	TCRBV05-06*01	TCRBV05	TCRBV05-06	01				TCRBD02-01	TCRBD02	TCRBD02-01				01,02	TCRBJ01-02*01	TCRBJ01	TCRBJ01-02	01				2	2	1	10	3	8	45	59	61	66	69	46	In	VDJ
GGACTCAGCCGTGTATCTCTGTGCCAGCAGCTTGGTTCTGGACGAAGTGTGGGAGGGAGGGATCATCAGCCCCAGCATTTTGGTGAT		143	6.71645296134517E-4	62	TCRBV07-03*01	TCRBV07	TCRBV07-03	01				TCRBD02-01*02	TCRBD02	TCRBD02-01	02				TCRBJ01-05*01	TCRBJ01	TCRBJ01-05	01				3	17	9	0	7	5	19	33	50	57	64	143	Out	VDJ
ACACAGCAGGAGGACTCGGCCGTGTATCTCTGTGCCAGCAGCTTAGTGGCTTCCCGCGGGAGTAACTATGGCTACACCTTCGGTTCG	CASSLVASRGSNYGYTF	47	2.207505518763797E-4	51	TCRBV07-02*01	TCRBV07	TCRBV07-02	01				TCRBD02-01*02	TCRBD02	TCRBD02-01	02				TCRBJ01-02*01	TCRBJ01	TCRBJ01-02	01				1	9	7	2	0	1	30	46	55	-1	62	47	In	VDJ
CAGCGCACAGAGCAGCGGGACTCGGCCATGTATCGCTGTGCCAGCAGCTTACGTCCAACGGGTCGGGATACGCAGTATTTTGGCCCA	CASSLRPTGRDTQYF	98	4.602883847635151E-4	45	TCRBV07-06*01	TCRBV07	TCRBV07-06	01				TCRBD02-01	TCRBD02	TCRBD02-01				01,02	TCRBJ02-03*01	TCRBJ02	TCRBJ02-03	01				2	7	8	4	4	6	36	51	58	62	66	98	In	VDJ
AACGCCTTGGAGCTGGACGACTCGGCCCTGTATCTCTGTGCCAGCAGCCAAGATAGGGTCAGGGGGTCACCCCTCCACTTTGGGAAC	CASSQDRVRGSPLHF	54	2.536282936452022E-4	45	TCRBV05-04*01	TCRBV05	TCRBV05-04	01				TCRBD01-01*01	TCRBD01	TCRBD01-01	01				TCRBJ01-06*01	TCRBJ01	TCRBJ01-06	01				4	11	4	1	0	10	36	48	59	-1	66	54	In	VDJ
CTCAAGATCCAGCCTGCAAAGCTTGAGGACTCGGCCGTGTATCTCTGTGCCAGCAGCCCCCAGTTGGTTGAAGCTTTCTTTGGACAA	CASSPQLVEAFF	125	5.871025315861162E-4	36	TCRBV11-02*02	TCRBV11	TCRBV11-02	02				TCRBD01-01*01	TCRBD01	TCRBD01-01	01				TCRBJ01-01*01	TCRBJ01	TCRBJ01-01	01				5	3	4	5	5	7	45	57	60	63	68	125	In	VDJ
AACGCCTTGTTGCTGGGGGACTCGGCCCTCTATCTCTGTGCCAGCAGCTCGTCGGGGACGGGTCAAAACACCATATATTTTGGAGAG	CASSSSGTGQNTIYF	52	2.4423465313982436E-4	45	TCRBV05-06*01	TCRBV05	TCRBV05-06	01								TCRBD01,TCRBD02	TCRBD01-01,TCRBD02-01		TCRBJ01-03*01	TCRBJ01	TCRBJ01-03	01				3	5	0	7	6	6	36	49	54	59	65	52	In	VDJ
ACGATCCAGCGCACACAGCAGGAGGACTCGGCCGTGTATCTCTGTGCCAGCAGCTTGAGGAGGGAAGAGACCCAGTACTTCGGGCCA	CASSLRREETQYF	34	1.5969188859142361E-4	39	TCRBV07-02*01	TCRBV07	TCRBV07-02	01				TCRBD02-01*02	TCRBD02	TCRBD02-01	02				TCRBJ02-05*01	TCRBJ02	TCRBJ02-05	01				3	2	10	0	0	3	42	56	58	-1	64	34	In	VDJ
GAGTCCGCCAGCACCAACCAGACATCTATGTACCTCTGTGCCAGCACTAATAGGAGCTCCTATAATTCACCCCTCCACTTTGGGAAC	CASTNRSSYNSPLHF	115	5.401343290592269E-4	45	TCRBV28-01*01	TCRBV28	TCRBV28-01	01				TCRBD02-01*02	TCRBD02	TCRBD02-01	02				TCRBJ01-06*01	TCRBJ01	TCRBJ01-06	01				7	6	10	2	0	0	36	46	52	-1	56	115	In	VDJ
ACCCTGCAGCCAGAAGACTCGGCCCTGTATCTCTGCGCCAGCAGCCAAGATTCTTACCTGAACACCGGGGAGCTGTTTTTTGGAGAA	CASSQDSYLNTGELFF	59	2.7711239490864684E-4	48	TCRBV04-03*01	TCRBV04	TCRBV04-03	01								TCRBD01,TCRBD02	TCRBD01-01,TCRBD02-01		TCRBJ02-02*01	TCRBJ02	TCRBJ02-02	01				0	5	3	7	2	1	33	50	55	57	59	59	In	VDJ
AACCCAGGGACTCAGCTGTGTATTTTTGTGCTAGTGGTTCCCCTTCCAGTTAGGCCATCGAACACCGGGGAGCTGTTTTTTGGAGAA		89	4.180170024893147E-4	55	TCRBV12-05*01	TCRBV12	TCRBV12-05	01								TCRBD01,TCRBD02	TCRBD01-01,TCRBD02-01		TCRBJ02-02*01	TCRBJ02	TCRBJ02-02	01				4	7	4	5	9	0	26	39	46	49	58	89	Out	VDJ
CAGCGCACAGAGCAGGGGGACTCAGCCGCGTATCTCCGTGCCAGCAGCTTAACGGGGAGGAACAATCAGCCCCAGCATTTTGGTGAT	RASSLTGRNNQPQHF	116	5.448311493119159E-4	45	TCRBV07-03*03	TCRBV07	TCRBV07-03	03				TCRBD02-01*02	TCRBD02	TCRBD02-01	02				TCRBJ01-05*01	TCRBJ01	TCRBJ01-05	01				0	1	9	1	2	3	36	53	54	60	62	116	In	VDJ
GTGAGCAACATGAGCCCTGAAGACAGCAGCATATATCTCTGCAGCGTCCGAAAACCCGACAGAAACTATGGCTACACCTTCGGTTCG	CSVRKPDRNYGYTF	27	1.268141468226011E-4	42	TCRBV29-01*01	TCRBV29	TCRBV29-01	01				TCRBD01-01*01	TCRBD01	TCRBD01-01	01				TCRBJ01-02*01	TCRBJ01	TCRBJ01-02	01				6	10	2	5	1	2	39	47	57	62	63	27	In	VDJ
AAGAAGCTCCTTCTCAGTGACTCTGGCTTCTATCTCTGTGCCTGGAGTGTAGCACTTACCGCTGGAAACACCATATATTTTGGAGAG	CAWSVALTAGNTIYF	21	9.863322530646752E-5	45	TCRBV30-01*01	TCRBV30	TCRBV30-01	01				TCRBD02-01	TCRBD02	TCRBD02-01				01,02	TCRBJ01-03*01	TCRBJ01	TCRBJ01-03	01				0	3	3	10	5	2	36	50	53	56	61	21	In	VDJ
ATCCAGCGCACAGAGCAGGGGGACTCGGCCATGTATCTCTGTGCCAGCAGCAAACGAGGGGAGGGGAATGAGCAGTTCTTCGGGCCA	CASSKRGEGNEQFF	99	4.6498520501620405E-4	42	TCRBV07-09	TCRBV07	TCRBV07-09				01,03	TCRBD02-01*02	TCRBD02	TCRBD02-01	02				TCRBJ02-01*01	TCRBJ02	TCRBJ02-01	01				5	7	9	0	1	7	39	51	58	65	66	99	In	VDJ
CAACCTGCAAAGCTTGAGGACTCGGCCGTGTATCTCTGTGCCAGCAGCTTAGCTGGGGGAGGAAAGACTGAAGCTTTCTTTGGACAA	CASSLAGGGKTEAFF	99	4.6498520501620405E-4	45	TCRBV11-02*02	TCRBV11	TCRBV11-02	02				TCRBD02-01*02	TCRBD02	TCRBD02-01	02				TCRBJ01-01*01	TCRBJ01	TCRBJ01-01	01				1	4	9	1	4	5	36	52	56	62	66	99	In	VDJ
ACATCGGCCCAAAAGAACCCGACAGCTTTCTATCTCTGTGCCAGTACCCCCCCAGGCGGGTCTACCTACGAGCAGTACTTCGGGCCG	CASTPPGGSTYEQYF	60	2.818092151613358E-4	45	TCRBV19-01	TCRBV19	TCRBV19-01				01,02	TCRBD02-01	TCRBD02	TCRBD02-01				01,02	TCRBJ02-07*01	TCRBJ02	TCRBJ02-07	01				7	9	7	4	4	2	36	46	55	60	64	60	In	VDJ
CAGCCCTCAGAACCCAGGGACTCAGCTGTGTACTTCTGTGCCAGCAGGCCTCGTAGCGGGGGCCGGGAGACCCAGTACTTCGGGCCA	CASRPRSGGRETQYF	45	2.1135691137100183E-4	45	TCRBV12	TCRBV12				TCRBV12-03,TCRBV12-04		TCRBD02-01*01	TCRBD02	TCRBD02-01	01				TCRBJ02-05*01	TCRBJ02	TCRBJ02-05	01				6	6	5	2	4	5	36	47	53	62	66	45	In	VDJ
ACCAGTGCCCATCCTGAAGACAGCAGCTTCTACATCTGCAGTGCTAGAGACGGGGGGTCTTTGACAGATACGCAGTATTTTGGCCCA	CSARDGGSLTDTQYF	35	1.6438870884411254E-4	45	TCRBV20	TCRBV20				TCRBV20-01,TCRBV20-or09_02		TCRBD02-01*01	TCRBD02	TCRBD02-01	01				TCRBJ02-03*01	TCRBJ02	TCRBJ02-03	01				0	0	8	1	6	3	36	-1	50	57	63	35	In	VDJ
AGGCTGCTGTCGGCTGCTCCCTCCCAGACATCTGTGTACTTCTGTGCCAGCAGTTACTCGTGGGGGTGGGAGCAGTACTTCGGGCCG	CASSYSWGWEQYF	53	2.4893147339251326E-4	39	TCRBV06-05*01	TCRBV06	TCRBV06-05	01								TCRBD01,TCRBD02	TCRBD01-01,TCRBD02-01		TCRBJ02-07*01	TCRBJ02	TCRBJ02-07	01				0	2	6	1	3	7	42	59	61	66	69	53	In	VDJ
GTTGGAGTCGGCTGCTCCCTCCCAAACATCTGTGTACTTCTGTGCCAGCCTCCCCGGGACAGGGATCCTGAAGCTTTCTTTGGACAA		101	4.743788455215819E-4	41	TCRBV06	TCRBV06				TCRBV06-02,TCRBV06-03		TCRBD01-01*01	TCRBD01	TCRBD01-01	01				TCRBJ01-01*01	TCRBJ01	TCRBJ01-01	01				8	6	0	3	3	6	40	49	55	64	67	101	Out	VDJ
TGTGAACGCCTTGGAGCTGGACGACTCGGCCCTGTATCTCTGTGCCAGCAGCTTCGGACAGGGGGCTGCGAAGCTTTCTTTGGACAA		50	2.3484101263444648E-4	41	TCRBV05-04*01	TCRBV05	TCRBV05-04	01				TCRBD01-01*01	TCRBD01	TCRBD01-01	01				TCRBJ01-01*01	TCRBJ01	TCRBJ01-01	01				2	1	1	0	3	8	40	54	55	66	69	50	Out	VDJ
AACGCCTTGTTGCTGGGGGACTCGGCCCTGTATCTCTGTGCCAGCAGCTTGGTACGGGGATTGGGCGGGGAGCTGTTTTTTGGAGAA	CASSLVRGLGGELFF	126	5.917993518388051E-4	45	TCRBV05-05*01	TCRBV05	TCRBV05-05	01				TCRBD02-01*01	TCRBD02	TCRBD02-01	01				TCRBJ02-02*01	TCRBJ02	TCRBJ02-02	01				0	2	8	3	6	7	36	52	54	59	65	126	In	VDJ
AACGCCTTGTTGCTGGGGGACTCGGCCCTGTATCTCTGTGCCAGCATTCCCCGGCCCTCTGGGGCCAACGTCCTGACTTTCGGGGCC	CASIPRPSGANVLTF	100	4.6968202526889296E-4	45	TCRBV05-05*01	TCRBV05	TCRBV05-05	01								TCRBD01,TCRBD02	TCRBD01-01,TCRBD02-01		TCRBJ02-06*01	TCRBJ02	TCRBJ02-06	01				6	6	9	0	1	0	36	46	52	55	56	100	In	VDJ
CTGATCCTGGAGTCGCCCAGCCCCAACCAGACCTCTCTGTACTTCTGTGCCACCGGACAAGGGACCGGGGAGCTGTTTTTTGGAGAA	CATGQGTGELFF	67	3.1468695693015827E-4	36	TCRBV27-01*01	TCRBV27	TCRBV27-01	01				TCRBD01-01*01	TCRBD01	TCRBD01-01	01				TCRBJ02-02*01	TCRBJ02	TCRBJ02-02	01				10	2	1	6	4	5	45	52	54	59	63	67	In	VDJ
ACCAGTGCCCATCCTGAAGACAGCAGCTTCTACATCTGCAGTGCTAGAGACCCCCAGGGAGGGAATCAGCCCCAGCATTTTGGTGAT	CSARDPQGGNQPQHF	33	1.5499506833873468E-4	45	TCRBV20	TCRBV20				TCRBV20-01,TCRBV20-or09_02		TCRBD02-01*02	TCRBD02	TCRBD02-01	02				TCRBJ01-05*01	TCRBJ01	TCRBJ01-05	01				0	6	9	0	0	4	36	50	56	-1	63	33	In	VDJ
ACTCTGAAGATCCGGTCCACAAAGCTGGAGGACTCAGCCATGTACTTCTGTGCCATGACCAAAGGGGTCGAGCAGTACTTCGGGCCG	CAMTKGVEQYF	71	3.33474237940914E-4	33	TCRBV02-01*01	TCRBV02	TCRBV02-01	01				TCRBD01-01*01	TCRBD01	TCRBD01-01	01				TCRBJ02-07*01	TCRBJ02	TCRBJ02-07	01				10	7	5	2	1	6	48	55	62	67	68	71	In	VDJ
CTGATCCTGGAGTCGCCCAGCCCCAACCAGACCTCTCTGTACTTCTGTGCCAGCAGTGCAGGGGGATGGGGCTACACCTTCGGTTCG	CASSAGGWGYTF	78	3.663519797097365E-4	36	TCRBV27-01*01	TCRBV27	TCRBV27-01	01				TCRBD01-01*01	TCRBD01	TCRBD01-01	01				TCRBJ01-02*01	TCRBJ01	TCRBJ01-02	01				5	1	4	1	4	8	45	57	58	65	69	78	In	VDJ
GGAGCTTGGTGACTCTGCTGTGTATTTCTGTGCCAGCAGCCCGTGCCGGTTATGGGACAGCAACAAGAGACCCAGTACTTCGGGCCA		56	2.630219341505801E-4	53	TCRBV03	TCRBV03				TCRBV03-01,TCRBV03-02		TCRBD01-01*01	TCRBD01	TCRBD01-01	01				TCRBJ02-05*01	TCRBJ02	TCRBJ02-05	01				4	12	0	5	3	2	28	41	53	60	63	56	Out	VDJ
AGCACCTTGGAGCTGGGGGACTCGGCCCTTTATCTTTGCGCCAGCAGCCTGGATGGGGCGGCGAACACTGAAGCTTTCTTTGGACAA	CASSLDGAANTEAFF	97	4.555915645108262E-4	45	TCRBV05-01*01	TCRBV05	TCRBV05-01	01				TCRBD01-01*01	TCRBD01	TCRBD01-01	01				TCRBJ01-01*01	TCRBJ01	TCRBJ01-01	01				0	2	7	0	3	1	36	52	54	59	62	97	In	VDJ
TCCGCCAGCACCAACCAGACATCTATGTACCTCTGTGCCAGCAGGGAAGTTCCGCGCAGGGGAAACTCACCCCTCCACTTTGGGAAC	CASREVPRRGNSPLHF	72	3.3817105819360294E-4	48	TCRBV28-01*01	TCRBV28	TCRBV28-01	01				TCRBD01-01*01	TCRBD01	TCRBD01-01	01				TCRBJ01-06*01	TCRBJ01	TCRBJ01-06	01				6	12	4	2	4	10	33	44	56	62	66	72	In	VDJ
AACCTGAGCTCTCTGGAGCTGGGGGACTCAGCTTTGTATTTCTGTGCCAGCACCGTCGGGACTAGTTATGAGCAGTTCTTCGGGCCA	CASTVGTSYEQFF	27	1.268141468226011E-4	39	TCRBV09-01	TCRBV09	TCRBV09-01				01,02	TCRBD02-01	TCRBD02	TCRBD02-01				01,02	TCRBJ02-01*01	TCRBJ02	TCRBJ02-01	01				2	1	0	8	2	8	42	56	57	65	67	27	In	VDJ
AATGTGAGCACCTTGGAGCTGGGGGACTCGGCCCTTTATCTTTGCGCCAGCAGCTTGTGGGGAGAGACTGAAGCTTTCTTTGGACAA	CASSLWGETEAFF	86	4.0392654173124795E-4	39	TCRBV05-01*01	TCRBV05	TCRBV05-01	01				TCRBD02-01*02	TCRBD02	TCRBD02-01	02				TCRBJ01-01*01	TCRBJ01	TCRBJ01-01	01				1	2	9	2	2	5	42	57	59	64	66	86	In	VDJ
CAGCGCACACAGCAGGAGGACTCGGCCGTGTATCTCTGTGCCAGCAGTCGTCGGGGCTTGGAAGACTATGGCTACACCTTCGGTTCG	CASSRRGLEDYGYTF	47	2.207505518763797E-4	45	TCRBV07-02*01	TCRBV07	TCRBV07-02	01								TCRBD01,TCRBD02	TCRBD01-01,TCRBD02-01		TCRBJ01-02*01	TCRBJ01	TCRBJ01-02	01				6	5	7	0	7	3	36	47	52	57	64	47	In	VDJ
CTCAGGCTGGAGTTGGCTGCTCCCTCCCAGACATCTGTGTACTTCTGTGCCAGCAGTGGGGACAGGGGGCGAGCAACCTTCGGTTCG	CASSGDRGRATF	51	2.395378328871354E-4	36	TCRBV06-06	TCRBV06	TCRBV06-06				01,02	TCRBD01-01*01	TCRBD01	TCRBD01-01	01				TCRBJ01-02*01	TCRBJ01	TCRBJ01-02	01				5	1	0	0	5	14	45	57	58	70	75	51	In	VDJ
GAGTCCGCTACCAGCTCCCAGACATCTGTGTACTTCTGTGCCATCAGTGAGAGGGTGGGGCAAGGGTCACCCCTCCACTTTGGGAAC	CAISERVGQGSPLHF	98	4.602883847635151E-4	45	TCRBV10-03*01	TCRBV10	TCRBV10-03	01				TCRBD01-01*01	TCRBD01	TCRBD01-01	01				TCRBJ01-06*01	TCRBJ01	TCRBJ01-06	01				2	5	7	0	5	10	36	51	56	61	66	98	In	VDJ
CAGGTAGTGCGAGGAGATTCGGCAGCTTATTTCTGTGCCAGCTCACTCCTTAGCGGGGGAGATTACAATGAGCAGTTCTTCGGGCCA	CASSLLSGGDYNEQFF	95	4.4619792400544834E-4	48	TCRBV18-01*01	TCRBV18	TCRBV18-01	01				TCRBD02-01*01	TCRBD02	TCRBD02-01	01				TCRBJ02-01*01	TCRBJ02	TCRBJ02-01	01				4	4	5	2	4	4	33	46	50	59	63	95	In	VDJ
AGCACCTTGGAGCTGGGGGACTCGGCCCTTTATCTTTGCGCCAGCAGCTTGGAAGGACAGCCTAATTCACCCCTCCACTTTGGGAAC	CASSLEGQPNSPLHF	78	3.663519797097365E-4	45	TCRBV05-01*01	TCRBV05	TCRBV05-01	01				TCRBD01-01*01	TCRBD01	TCRBD01-01	01				TCRBJ01-06*01	TCRBJ01	TCRBJ01-06	01				0	2	1	5	2	6	36	52	54	60	62	78	In	VDJ
AGCACCTTGGAGCTGGGGGACTCGGCCCTTTATCTTTGCGCCAGCAGCTTGATTGGGGGGATGAACACTGAAGCTTTCTTTGGACAA	CASSLIGGMNTEAFF	96	4.5089474425813724E-4	45	TCRBV05-01*01	TCRBV05	TCRBV05-01	01				TCRBD02-01*01	TCRBD02	TCRBD02-01	01				TCRBJ01-01*01	TCRBJ01	TCRBJ01-01	01				1	3	9	1	1	0	36	51	54	60	61	96	In	VDJ
CCGCTCAGGCTGGAGTTGGCTGCTCCCTCCCAGACATCTGTGTACTTCTGTGCCAGCAGTTTTAACTATGGCTACACCTTCGGTTCG	CASSFNYGYTF	63	2.9589967591940255E-4	33	TCRBV06-06	TCRBV06	TCRBV06-06				01,02								TCRBJ01-02*01	TCRBJ01	TCRBJ01-02	01				4	0	0	0	1	1	48	-1	-1	61	62	63	In	VJ
CTGTCGGCTGCTCCCTCCCAGACATCTGTGTACTTCTGTGCCAGCAGTTACGGGGTCAGCTCAGAATGGGGCTACACCTTCGGTTCG	CASSYGVSSEWGYTF	45	2.1135691137100183E-4	45	TCRBV06-05*01	TCRBV06	TCRBV06-05	01								TCRBD01,TCRBD02	TCRBD01-01,TCRBD02-01		TCRBJ01-02*01	TCRBJ01	TCRBJ01-02	01				2	0	6	2	14	8	36	-1	51	55	69	45	In	VDJ
ACATCGGCCCAAAAGAACCCGACAGCTTTCTATCTCTGTGCCAGTACTTACGGGACGGACTCTGGAAACACCATATATTTTGGAGAG	CASTYGTDSGNTIYF	78	3.663519797097365E-4	45	TCRBV19-01	TCRBV19	TCRBV19-01				01,02					TCRBD01,TCRBD02	TCRBD01-01,TCRBD02-01		TCRBJ01-03*01	TCRBJ01	TCRBJ01-03	01				7	5	0	7	3	0	36	46	51	56	59	78	In	VDJ
GTCCACGGAGTCAGGGGACACAGCACTGTATTTCTGTGCCAGCAGCAAAGTCGACAGGGGGCTGACTATGGCTACACCTTCGGTTCG		89	4.180170024893147E-4	47	TCRBV21-01*01	TCRBV21	TCRBV21-01	01				TCRBD01-01*01	TCRBD01	TCRBD01-01	01				TCRBJ01-02*01	TCRBJ01	TCRBJ01-02	01				1	2	2	0	2	3	34	50	52	62	64	89	Out	VDJ
CTGAAGGTGCAGCCTGCAGAACTGGAGGATTCTGGAGTTTATTTCTGTGCCAGCAGTCGGACCGCATATGGCTACACCTTCGGTTCG	CASSRTAYGYTF	36	1.6908552909680147E-4	36	TCRBV14-01*01	TCRBV14	TCRBV14-01	01								TCRBD01,TCRBD02	TCRBD01-01,TCRBD02-01		TCRBJ01-02*01	TCRBJ01	TCRBJ01-02	01				6	2	1	7	4	5	45	56	58	62	66	36	In	VDJ
CAGCCCTCAGAACCCAGGGACTCAGCTGTGTACTTCTGTGCCAGCATACCGGGGGACAGGGCCTACAATGAGCAGTTCTTCGGGCCA	CASIPGDRAYNEQFF	39	1.8317598985486826E-4	45	TCRBV12	TCRBV12				TCRBV12-03,TCRBV12-04		TCRBD01-01*01	TCRBD01	TCRBD01-01	01				TCRBJ02-01*01	TCRBJ02	TCRBJ02-01	01				7	6	0	3	0	2	36	46	52	-1	61	39	In	VDJ
ACCAGTGCCCATCCTGAAGACAGCAGCTTCTACATCTGCAGTGCTAGAGATGGGGGAGGACAGCCAGGGCGCTACACCTTCGGTTCG	CSARDGGGQPGRYTF	32	1.5029824808604576E-4	45	TCRBV20	TCRBV20				TCRBV20-01,TCRBV20-or09_02						TCRBD01,TCRBD02	TCRBD01-01,TCRBD02-01		TCRBJ01-02*01	TCRBJ01	TCRBJ01-02	01				0	7	1	5	7	9	36	50	57	63	70	32	In	VDJ
CCCTCAGAACCCAGGGACTCAGCTGTGTACTTCTGTGCCAGCAGTCCTACCCAACGACAGGGTTACACTGAAGCTTTCTTTGGACAA	CASSPTQRQGYTEAFF	51	2.395378328871354E-4	48	TCRBV12	TCRBV12				TCRBV12-03,TCRBV12-04		TCRBD01-01*01	TCRBD01	TCRBD01-01	01				TCRBJ01-01*01	TCRBJ01	TCRBJ01-01	01				5	10	2	3	2	3	33	45	55	62	64	51	In	VDJ
ATCCTGGAGTCGCCCAGCCCCAACCAGACCTCTCTGTACTTCTGTGCCAGCAGTCACCAGGACAGGGCCGGCTACACCTTCGGTTCG	CASSHQDRAGYTF	65	3.052933164247804E-4	39	TCRBV27-01*01	TCRBV27	TCRBV27-01	01				TCRBD01-01*01	TCRBD01	TCRBD01-01	01				TCRBJ01-02*01	TCRBJ01	TCRBJ01-02	01				5	5	1	3	2	8	42	54	59	67	69	65	In	VDJ
CTCTGTGCCAGCAGCAAAATATTGCGTCTGTAGGACAGGATAGTTACGAGATCCCCTAAAAACTCCTACGAGCAGTACTTCGGGCCG	CASSKILRL*DRIVTRSPKNSYEQYF	54	2.536282936452022E-4	78	TCRBV21-01*01	TCRBV21	TCRBV21-01	01				TCRBD01-01*01	TCRBD01	TCRBD01-01	01				TCRBJ02-07*01	TCRBJ02	TCRBJ02-07	01				2	14	1	4	23	0	3	18	32	39	62	54	Stop	VDJ
TCGCTCAGGCTGGAGTCGGCTGCTCCCTCCCAGACATCTGTGTACTTCTGTGCCAGCAGTCTACAAGATACGCAGTATTTTGGCCCA	CASSLQDTQYF	90	4.2271382274200367E-4	33	TCRBV06-01*01	TCRBV06	TCRBV06-01	01								TCRBD01,TCRBD02	TCRBD01-01,TCRBD02-01		TCRBJ02-03*01	TCRBJ02	TCRBJ02-03	01				5	2	3	6	0	5	48	60	62	-1	65	90	In	VDJ
CCCAGGGACTCAGCTGTGTACTTCTGTGCCAGCAGCCATTTCGGTGGGACACAATAAAGGTGTGATGTCGGACTGTTTTTTGGCAGT	CASSHFGGTQ*RCDVGLFF	30	1.409046075806679E-4	57	TCRBV12	TCRBV12				TCRBV12-03,TCRBV12-04		TCRBD01-01*01	TCRBD01	TCRBD01-01	01				TCRBJ01-04*01	TCRBJ01	TCRBJ01-04	01				6	10	0	6	20	13	24	35	45	51	71	30	Stop	VDJ
ATCCGGTCCACAAAGCTGGAGGACTCAGCCATGTACTTCTGTGCCAGCAGTGTGGGAACAGTGAACTATGGCTACACCTTCGGTTCG	CASSVGTVNYGYTF	94	4.415011037527594E-4	42	TCRBV02-01*01	TCRBV02	TCRBV02-01	01								TCRBD01,TCRBD02	TCRBD01-01,TCRBD02-01		TCRBJ01-02*01	TCRBJ01	TCRBJ01-02	01				4	1	0	8	6	2	39	52	53	57	63	94	In	VDJ
AGGCTGCTGTCGGCTGCTCCCTCCCAGACATCTGTGTACTTCTGTGCCAGCAACGTGGGGCAGAACACTGAAGCTTTCTTTGGACAA	CASNVGQNTEAFF	68	3.1938377718284723E-4	39	TCRBV06-05*01	TCRBV06	TCRBV06-05	01				TCRBD01-01*01	TCRBD01	TCRBD01-01	01				TCRBJ01-01*01	TCRBJ01	TCRBJ01-01	01				7	4	7	0	1	1	42	52	56	61	62	68	In	VDJ
TCAGAACCCAGGGACTCAGCTGTGTACTTCTGTGCCAGCAGTTTGGGAGCGATGGGGGGGATGTCCTACGAGCAGTACTTCGGGCCG	CASSLGAMGGMSYEQYF	32	1.5029824808604576E-4	51	TCRBV12	TCRBV12				TCRBV12-03,TCRBV12-04		TCRBD02-01*01	TCRBD02	TCRBD02-01	01				TCRBJ02-07*01	TCRBJ02	TCRBJ02-07	01				3	9	9	0	3	1	30	44	53	60	63	32	In	VDJ
CTGGAGTCGGCTGCTCCCTCCCAGACATCTGTGTACTTCTGTGCCAGCAGTGAAGCAAACTCTGGAAACACCATATATTTTGGAGAG	CASSEANSGNTIYF	100	4.6968202526889296E-4	42	TCRBV06-01*01	TCRBV06	TCRBV06-01	01											TCRBJ01-03*01	TCRBJ01	TCRBJ01-03	01				0	0	0	0	3	0	39	-1	-1	56	59	100	In	VJ
ACTCTGGAGTCCGCTACCAGCTCCCAGACATCTGTGTACTTCTGTGCCATAGGGACTAGCGGCACAGATACGCAGTATTTTGGCCCA	CAIGTSGTDTQYF	84	3.945329012258701E-4	39	TCRBV10-03*01	TCRBV10	TCRBV10-03	01				TCRBD02-01	TCRBD02	TCRBD02-01				01,02	TCRBJ02-03*01	TCRBJ02	TCRBJ02-03	01				9	1	0	6	0	1	42	50	51	-1	61	84	In	VDJ
CTGTCGGCTGCTCCCTCCCAGACATCTGTGTACTTCTGTGCCAGCAGTCCGGGCTATGAAAGCAATCAGCCCCAGCATTTTGGTGAT	CASSPGYESNQPQHF	67	3.1468695693015827E-4	45	TCRBV06-05*01	TCRBV06	TCRBV06-05	01								TCRBD01,TCRBD02	TCRBD01-01,TCRBD02-01		TCRBJ01-05*01	TCRBJ01	TCRBJ01-05	01				5	2	8	0	6	1	36	48	50	54	60	67	In	VDJ
TGGTCGCACTGCAGCAAGAAGACTCAGCTGCGTATCTCTGCACCAGCCGAAGCCCCCCCCGGGGAATACGAGCAGTACTTCGGGCCG		18	8.454276454840074E-5	43	TCRBV01-01*01	TCRBV01	TCRBV01-01	01				TCRBD02-01*01	TCRBD02	TCRBD02-01	01				TCRBJ02-07*01	TCRBJ02	TCRBJ02-07	01				8	12	8	3	2	4	38	47	59	64	66	18	Out	VDJ
TCCGGTCCACAAAGCTGGAGGACTCAGCCATGTACTTCTGTGCCAGCAGCCGACAGGAGAACCCGGAATGAGCAGTTCTTCGGGCCA		99	4.6498520501620405E-4	43	TCRBV02-01*01	TCRBV02	TCRBV02-01	01				TCRBD01-01*01	TCRBD01	TCRBD01-01	01				TCRBJ02-01*01	TCRBJ02	TCRBJ02-01	01				6	2	2	4	9	7	38	49	51	57	66	99	Out	VDJ
ATTCAGCGCACAGAGCAGCGGGACTCAGCCATGTATCGCTGTGCTAGCAGCTTACAGGGGATGAAGGAAACCCAGTACTTCGGGCCA	CASSLQGMKETQYF	59	2.7711239490864684E-4	42	TCRBV07-07*01	TCRBV07	TCRBV07-07	01				TCRBD01-01*01	TCRBD01	TCRBD01-01	01				TCRBJ02-05*01	TCRBJ02	TCRBJ02-05	01				2	0	4	2	9	8	39	-1	54	60	69	59	In	VDJ
AGGATCCAGCAGGTAGTGCGAGGAGATTCGGCAGCTTATTTCTGTGCCAGCTCACCGCGGCCTCAAGAGACCCAGTACTTCGGGCCA	CASSPRPQETQYF	71	3.33474237940914E-4	39	TCRBV18-01*01	TCRBV18	TCRBV18-01	01				TCRBD02-01	TCRBD02	TCRBD02-01				01,02	TCRBJ02-05*01	TCRBJ02	TCRBJ02-05	01				3	0	7	5	3	2	42	-1	56	60	63	71	In	VDJ
AACGCCTTGGAGCTGGACGACTCGGCCCTGTATCTCTGTGCCAGCAGCTCGACAGGACGACTAAAGGATACGCAGTATTTTGGCCCA	CASSSTGRLKDTQYF	45	2.1135691137100183E-4	45	TCRBV05-04*01	TCRBV05	TCRBV05-04	01				TCRBD01-01*01	TCRBD01	TCRBD01-01	01				TCRBJ02-03*01	TCRBJ02	TCRBJ02-03	01				3	1	2	4	10	6	36	49	50	56	66	45	In	VDJ
AACGCCTTGTTGCTGGGGGACTCGGCCCTCTATCTCTGTGCCAGCAGCTTGGGGGGACAGGGGAAACAGCCCCAGCATTTTGGTGAT	CASSLGGQGKQPQHF	68	3.1938377718284723E-4	45	TCRBV05-06*01	TCRBV05	TCRBV05-06	01				TCRBD01-01*01	TCRBD01	TCRBD01-01	01				TCRBJ01-05*01	TCRBJ01	TCRBJ01-05	01				0	1	0	2	3	7	36	52	53	63	66	68	In	VDJ
GATCCAGCCCTCAGAACCCAGGGACTCAGCTGTGTATTTTTGTGCTAGTGGTTCCGACGGGCCCCCTACGAGCAGTACTTCGGGCCG		36	1.6908552909680147E-4	41	TCRBV12-05*01	TCRBV12	TCRBV12-05	01								TCRBD01,TCRBD02	TCRBD01-01,TCRBD02-01		TCRBJ02-07*01	TCRBJ02	TCRBJ02-07	01				4	5	8	0	2	2	40	53	58	62	64	36	Out	VDJ
CAGCCCTCAGAACCCAGGGACTCAGCTGTGTACTTCTGTGCCAGCAGGTCACAGGGACACTCTGGAAACACCATATATTTTGGAGAG	CASRSQGHSGNTIYF	42	1.9726645061293505E-4	45	TCRBV12	TCRBV12				TCRBV12-03,TCRBV12-04		TCRBD01-01*01	TCRBD01	TCRBD01-01	01				TCRBJ01-03*01	TCRBJ01	TCRBJ01-03	01				6	6	0	6	0	0	36	47	53	-1	59	42	In	VDJ
TGAACGCCTTGGAGCTGGACGACTCGGCCCTGTATCTCTGTGCCAGCAGTCACCGGGACAGGGCCTACACCCCTCCACTTTGGGAAC		45	2.1135691137100183E-4	43	TCRBV05-04*01	TCRBV05	TCRBV05-04	01				TCRBD01-01*01	TCRBD01	TCRBD01-01	01				TCRBJ01-06*01	TCRBJ01	TCRBJ01-06	01				5	5	0	3	4	11	38	49	54	63	67	45	Out	VDJ
GCTCCTTCTCAGTGACTCTGGCTTCTATCTCTGTGCCTGGAGTGTACGGCAGACAGGGGGCTGGACTATGGCTACACCTTCGGTTCG		17	7.984594429571181E-5	50	TCRBV30-01*01	TCRBV30	TCRBV30-01	01				TCRBD01-01*01	TCRBD01	TCRBD01-01	01				TCRBJ01-02*01	TCRBJ01	TCRBJ01-02	01				0	6	2	0	3	3	31	45	51	61	64	17	Out	VDJ
CGGCTGCTCCCTCCCAGACATCTGTGTACTTCTGTGCCAGCAGAATCTCCGGGACAGAGGAACTTAGATACGCAGTATTTTGGCCCA		65	3.052933164247804E-4	49	TCRBV06	TCRBV06				TCRBV06-01,TCRBV06-05		TCRBD01-01*01	TCRBD01	TCRBD01-01	01				TCRBJ02-03*01	TCRBJ02	TCRBJ02-03	01				6	7	0	5	8	5	32	43	50	57	65	65	Out	VDJ
ACACAGCAGGAGGACTCGGCCGTGTATCTCTGTGCCAGCAGCGTCTACGGGAGTCTGGGTAGCAATCAGCCCCAGCATTTTGGTGAT	CASSVYGSLGSNQPQHF	53	2.4893147339251326E-4	51	TCRBV07-02*01	TCRBV07	TCRBV07-02	01				TCRBD02-01*02	TCRBD02	TCRBD02-01	02				TCRBJ01-05*01	TCRBJ01	TCRBJ01-05	01				5	5	8	2	6	0	30	42	47	53	59	53	In	VDJ
GCCTTGGAGCTGGACGACTCGGCCCTGTATCTCTGTGCCAGCAGCCTGACTCCCGGGACAGGGATGATGGAAGCTTTCTTTGGACAA	CASSLTPGTGMMEAFF	56	2.630219341505801E-4	48	TCRBV05-04*01	TCRBV05	TCRBV05-04	01				TCRBD01-01*01	TCRBD01	TCRBD01-01	01				TCRBJ01-01*01	TCRBJ01	TCRBJ01-01	01				4	9	0	3	6	8	33	45	54	63	69	56	In	VDJ
CTGCAGCCAGAAGACTCAGCCCTGTATCTCTGCGCCAGCAGCCAAGACCCGACAGGGCCGGTGGATCAGCCCCAGCATTTTGGTGAT	CASSQDPTGPVDQPQHF	42	1.9726645061293505E-4	51	TCRBV04-01*01	TCRBV04	TCRBV04-01	01				TCRBD01-01*01	TCRBD01	TCRBD01-01	01				TCRBJ01-05*01	TCRBJ01	TCRBJ01-05	01				0	3	2	3	7	5	30	47	50	57	64	42	In	VDJ
CTGCTGTCGGCTGCTCCCTCCCAGACATCTGTGTACTTCTGTGCCAGCAGCAACTTGGGGACGCATCAGCCCCAGCATTTTGGTGAT	CASSNLGTHQPQHF	84	3.945329012258701E-4	42	TCRBV06-05*01	TCRBV06	TCRBV06-05	01								TCRBD01,TCRBD02	TCRBD01-01,TCRBD02-01		TCRBJ01-05*01	TCRBJ01	TCRBJ01-05	01				6	7	0	7	2	5	39	50	57	62	64	84	In	VDJ
TCCACGGAGTCAGGGGACACAGCACTGTATTTCTGTGCCAGCAACCTTACTACAGCCGTACCTGGAAACACCATATATTTTGGAGAG	CASNLTTAVPGNTIYF	80	3.757456202151144E-4	48	TCRBV21-01*01	TCRBV21	TCRBV21-01	01								TCRBD01,TCRBD02	TCRBD01-01,TCRBD02-01		TCRBJ01-03*01	TCRBJ01	TCRBJ01-03	01				7	8	3	5	6	2	33	43	51	55	61	80	In	VDJ
ATCCGGTCCACAAAGCTGGAGGACTCAGCCATGTACTTCTGTGCCAGCTCGAGACGGCGAGAAAGGAATGAGCAGTTCTTCGGGCCA	CASSRRRERNEQFF	76	3.5695833920435866E-4	42	TCRBV02-01*01	TCRBV02	TCRBV02-01	01								TCRBD01,TCRBD02	TCRBD01-01,TCRBD02-01		TCRBJ02-01*01	TCRBJ02	TCRBJ02-01	01				8	4	2	7	11	7	39	48	52	55	66	76	In	VDJ
ACTCTGGAGTCCGCTACCAGCTCCCAGACATCTGTGTACTTCTGTGCCATCAGGGACAGCCCCAATCAGCCCCAGCATTTTGGTGAT	CAIRDSPNQPQHF	67	3.1468695693015827E-4	39	TCRBV10-03*01	TCRBV10	TCRBV10-03	01				TCRBD01-01*01	TCRBD01	TCRBD01-01	01				TCRBJ01-05*01	TCRBJ01	TCRBJ01-05	01				6	0	1	5	3	3	42	-1	53	59	62	67	In	VDJ
CAGCAGGTAGTGCGAGGAGATTCGGCAGCTTATTTCTGTGCCAGCTCACCTGCGACAGGGGACTACAATGAGCAGTTCTTCGGGCCA	CASSPATGDYNEQFF	76	3.5695833920435866E-4	45	TCRBV18-01*01	TCRBV18	TCRBV18-01	01				TCRBD01-01*01	TCRBD01	TCRBD01-01	01				TCRBJ02-01*01	TCRBJ02	TCRBJ02-01	01				3	3	2	2	1	3	36	50	53	61	62	76	In	VDJ
AGCACCTTGGAGCTGGGGGACTCGGCCCTTTATCTTTGCGCCAGCAGCTTCGATGGGACAGTCTCCTACGAGCAGTACTTCGGGCCG	CASSFDGTVSYEQYF	64	3.005964961720915E-4	45	TCRBV05-01*01	TCRBV05	TCRBV05-01	01				TCRBD01-01*01	TCRBD01	TCRBD01-01	01				TCRBJ02-07*01	TCRBJ02	TCRBJ02-07	01				2	4	0	5	1	0	36	50	54	61	62	64	In	VDJ
CAGCAGGAGGACTCGGCCGTGTATCTCTGTGCCAGCAGCCCGCGGCTAGCGGGGGGCCCCGTCCCTGGGGAGCTGTTTTTTGGAGAA	CASSPRLAGGPVPGELFF	60	2.818092151613358E-4	54	TCRBV07-02*01	TCRBV07	TCRBV07-02	01				TCRBD02-01*01	TCRBD02	TCRBD02-01	01				TCRBJ02-02*01	TCRBJ02	TCRBJ02-02	01				5	6	4	1	10	8	27	39	45	56	66	60	In	VDJ
ATCCGGTCCACAAAGCTGGAGGACTCAGCCATGTACTTCTGTGCCAGCAGTGGACGCCTGGAGGGCACTGAAGCTTTCTTTGGACAA	CASSGRLEGTEAFF	88	4.133201822366258E-4	42	TCRBV02-01*01	TCRBV02	TCRBV02-01	01				TCRBD02-01*02	TCRBD02	TCRBD02-01	02				TCRBJ01-01*01	TCRBJ01	TCRBJ01-01	01				4	7	10	0	0	4	39	52	59	-1	65	88	In	VDJ
GACATCGGCCCAAAAGAACCCGACAGCTTTCTATCTCTGTGCCAGCTAGACTGATGCTCCTATAATTCACCCCTCCACTTTGGGAAC		60	2.818092151613358E-4	44	TCRBV19-01	TCRBV19	TCRBV19-01				01,02	TCRBD02-01	TCRBD02	TCRBD02-01				01,02	TCRBJ01-06*01	TCRBJ01	TCRBJ01-06	01				9	3	2	10	4	0	37	45	48	52	56	60	Out	VDJ
GAGTCGCCCAGCCCCAACCAGACCTCTCTGTACTTCTGTGCCAGCAGTTTACTCTTAGGGGACAGTAATGAGCAGTTCTTCGGGCCA	CASSLLLGDSNEQFF	71	3.33474237940914E-4	45	TCRBV27-01*01	TCRBV27	TCRBV27-01	01				TCRBD01-01*01	TCRBD01	TCRBD01-01	01				TCRBJ02-01*01	TCRBJ02	TCRBJ02-01	01				2	7	0	5	1	7	36	51	58	65	66	71	In	VDJ
CTGAAGATCCAGCCCTCAGAACCCAGGGACTCAGCTGTGTACTTCTGTGCCAGCAGTTGGGAGGGGACTGAAGCTTTCTTTGGACAA	CASSWEGTEAFF	47	2.207505518763797E-4	36	TCRBV12	TCRBV12				TCRBV12-03,TCRBV12-04		TCRBD02-01*02	TCRBD02	TCRBD02-01	02				TCRBJ01-01*01	TCRBJ01	TCRBJ01-01	01				4	0	9	0	1	5	45	-1	58	65	66	47	In	VDJ
ACTCGGCCGTGTATCTCTGTGCCAGCAGCTTAGCGGCGACAGGGGGCCGCGGACCCCGACTCTGGAAACACCATATATTTTGGAGAG		37	1.737823493494904E-4	64	TCRBV07-02*01	TCRBV07	TCRBV07-02	01				TCRBD01-01*01	TCRBD01	TCRBD01-01	01				TCRBJ01-03*01	TCRBJ01	TCRBJ01-03	01				0	3	2	0	12	0	17	34	37	47	59	37	Out	VDJ
ACCAGTGCCCATCCTGAAGACAGCAGCTTCTACATCTGCAGTGCTAGAGCGGCAGGGGGCGACCATTCACCCCTCCACTTTGGGAAC	CSARAAGGDHSPLHF	28	1.3151096707529004E-4	45	TCRBV20	TCRBV20				TCRBV20-01,TCRBV20-or09_02		TCRBD01-01*01	TCRBD01	TCRBD01-01	01				TCRBJ01-06*01	TCRBJ01	TCRBJ01-06	01				1	3	4	0	4	8	36	49	52	60	64	28	In	VDJ
CTGACGATCCAGCGCACACAGCAGGAGGACTCGGCCGTGTATCTCTGTGCCAGCAGCTTTACGAGTCTTGAGCAGTTCTTCGGGCCA	CASSFTSLEQFF	45	2.1135691137100183E-4	36	TCRBV07-02*01	TCRBV07	TCRBV07-02	01				TCRBD02-01*02	TCRBD02	TCRBD02-01	02				TCRBJ02-01*01	TCRBJ02	TCRBJ02-01	01				3	3	11	2	3	9	45	59	62	65	68	45	In	VDJ
ACCTTGGAGATCCAGCGCACAGAGCAGGGGGACTCGGCCATGTATCTCTGTGCCAGCAGCTTATTCAATGAGCAGTTCTTCGGGCCA	CASSLFNEQFF	64	3.005964961720915E-4	33	TCRBV07-09	TCRBV07	TCRBV07-09				01,03								TCRBJ02-01*01	TCRBJ02	TCRBJ02-01	01				2	0	0	0	2	6	48	-1	-1	63	65	64	In	VJ
ACGATCCAGCGCACACAGCAGGAGGACTCGGCCGTGTATCTCTGTGCCAGCAGCTTTTCTGGGGCCAACGTCCTGACTTTCGGGGCC	CASSFSGANVLTF	28	1.3151096707529004E-4	39	TCRBV07-02*01	TCRBV07	TCRBV07-02	01											TCRBJ02-06*01	TCRBJ02	TCRBJ02-06	01				3	0	0	0	1	1	42	-1	-1	56	57	28	In	VJ
ATGAATGTGAGCACCTTGGAGCTGGGGGACTCGGCCCTTTATCTTTGCGCCAGCAGCCTAGAGGGCGGGGAGCTGTTTTTTGGAGAA	CASSLEGGELFF	82	3.8513926072049223E-4	36	TCRBV05-01*01	TCRBV05	TCRBV05-01	01				TCRBD02-01*02	TCRBD02	TCRBD02-01	02				TCRBJ02-02*01	TCRBJ02	TCRBJ02-02	01				4	3	11	0	0	7	45	57	60	-1	65	82	In	VDJ
AGGCTGCTGTCGGCTGCTCCCTCCCAGACATCTGTGTACTTCTGTGCCAGCAGTTGGGACAGGGACGGGGAGCTGTTTTTTGGAGAA	CASSWDRDGELFF	56	2.630219341505801E-4	39	TCRBV06-05*01	TCRBV06	TCRBV06-05	01				TCRBD01-01*01	TCRBD01	TCRBD01-01	01				TCRBJ02-02*01	TCRBJ02	TCRBJ02-02	01				4	0	0	3	1	7	42	-1	55	64	65	56	In	VDJ
TCAATTCCCTGGAGCTTGGTGACTCTGCTGTGTATTTCTGTGCCAGCAGCCAAGGTTTGGGACAGGGTTGGCTACACCTTCGGTTCG		63	2.9589967591940255E-4	43	TCRBV03	TCRBV03				TCRBV03-01,TCRBV03-02		TCRBD01-01*01	TCRBD01	TCRBD01-01	01				TCRBJ01-02*01	TCRBJ01	TCRBJ01-02	01				1	4	0	3	1	7	38	54	58	67	68	63	Out	VDJ
CAGCGCACAGAGCAGGGGGACTCGGCCATGTATCTCTGTGCCAGCAGCCGCGGGACAGGGGGCGCTAATGGCTACACCTTCGGTTCG	CASSRGTGGANGYTF	77	3.6165515945704756E-4	45	TCRBV07-09	TCRBV07	TCRBV07-09				01,03	TCRBD01-01*01	TCRBD01	TCRBD01-01	01				TCRBJ01-02*01	TCRBJ01	TCRBJ01-02	01				5	3	0	0	4	6	36	48	51	63	67	77	In	VDJ
CGGTCCACAAAGCTGGAGGACTCAGCCATGTACTTCTGTGCCAGCAAACGGGACGAAGGGGGCAATGAAAAACTGTTTTTTGGCAGT	CASKRDEGGNEKLFF	60	2.818092151613358E-4	45	TCRBV02-01*01	TCRBV02	TCRBV02-01	01				TCRBD01-01*01	TCRBD01	TCRBD01-01	01				TCRBJ01-04*01	TCRBJ01	TCRBJ01-04	01				7	10	5	0	0	5	36	46	56	-1	63	60	In	VDJ
CAGGTAGTGCGAGGAGATTCGGCAGCTTATTTCTGTGCCAGCTCACCACCGGACACCGCTTCCAATCAGCCCCAGCATTTTGGTGAT	CASSPPDTASNQPQHF	72	3.3817105819360294E-4	48	TCRBV18-01*01	TCRBV18	TCRBV18-01	01				TCRBD01-01*01	TCRBD01	TCRBD01-01	01				TCRBJ01-05*01	TCRBJ01	TCRBJ01-05	01				0	0	1	6	7	3	33	-1	50	55	62	72	In	VDJ
GCAACATGAGCCCTGAAGACAGCAGCATATATCTCTGCAGCGTCGAAAGTTGACCCGGGACAGCGCTACGAGCAGTACTTCGGGCCG		15	7.045230379033395E-5	46	TCRBV29-01*01	TCRBV29	TCRBV29-01	01				TCRBD01-01*01	TCRBD01	TCRBD01-01	01				TCRBJ02-07*01	TCRBJ02	TCRBJ02-07	01				2	9	0	5	2	3	35	47	56	63	65	15	Out	VDJ
TCGGCCCAAAAGAACCCGACAGCTTTCTATCTCTGTGCCAGCTCACCCTCCGGGACAGGAAATAATTCACCCCTCCACTTTGGGAAC	CASSPSGTGNNSPLHF	48	2.2544737212906862E-4	48	TCRBV19-01	TCRBV19	TCRBV19-01				01,02	TCRBD01-01*01	TCRBD01	TCRBD01-01	01				TCRBJ01-06*01	TCRBJ01	TCRBJ01-06	01				9	10	0	4	2	5	33	41	51	59	61	48	In	VDJ
CGAGGAGATTCGGCAGCTTATTTCTGTGCCAGCTCACCGATTTCAAAGACTAGCGGGGACTCTACCGGGGAGCTGTTTTTTGGAGAA	CASSPISKTSGDSTGELFF	77	3.6165515945704756E-4	57	TCRBV18-01*01	TCRBV18	TCRBV18-01	01				TCRBD02-01*01	TCRBD02	TCRBD02-01	01				TCRBJ02-02*01	TCRBJ02	TCRBJ02-02	01				3	9	2	3	5	5	24	38	47	58	63	77	In	VDJ
TCGCCCAGCCCCAACCAGACCTCTCTGTACTTCTGTGCCAGCAGTCTACCGACAGGGGGCAACACCGGGGAGCTGTTTTTTGGAGAA	CASSLPTGGNTGELFF	75	3.522615189516697E-4	48	TCRBV27-01*01	TCRBV27	TCRBV27-01	01				TCRBD01-01*01	TCRBD01	TCRBD01-01	01				TCRBJ02-02*01	TCRBJ02	TCRBJ02-02	01				5	5	2	0	0	2	33	45	50	-1	60	75	In	VDJ
CAGCGCACACAGCAGGAGGACTCGGCCGTGTATCTCTGTGCCAGCAGCTCGGGGACAGGGGTCGGCTATGGCTACACCTTCGGTTCG	CASSSGTGVGYGYTF	46	2.1605373162369076E-4	45	TCRBV07-02*01	TCRBV07	TCRBV07-02	01				TCRBD01-01*01	TCRBD01	TCRBD01-01	01				TCRBJ01-02*01	TCRBJ01	TCRBJ01-02	01				4	2	0	2	4	4	36	49	51	61	65	46	In	VDJ
GAGTCCGCCAGCACCAACCAGACATCTATGTACCTCTGTGCCAGCAGTTCCTGGACAGGGGCGTCCTACGAGCAGTACTTCGGGCCG	CASSSWTGASYEQYF	55	2.583251138978911E-4	45	TCRBV28-01*01	TCRBV28	TCRBV28-01	01				TCRBD01-01*01	TCRBD01	TCRBD01-01	01				TCRBJ02-07*01	TCRBJ02	TCRBJ02-07	01				4	3	1	2	2	1	36	49	52	61	63	55	In	VDJ
AACGCCTTGGAGCTGGAGGACTCGGCCCTGTATCTCTGTGCCAGCAGCCCCGCTTTTAGACCGGGGGACGGCTACACCTTCGGTTCG	CASSPAFRPGDGYTF	45	2.1135691137100183E-4	45	TCRBV05-08*01	TCRBV05	TCRBV05-08	01				TCRBD02-01*01	TCRBD02	TCRBD02-01	01				TCRBJ01-02*01	TCRBJ01	TCRBJ01-02	01				4	13	8	2	2	8	36	48	61	67	69	45	In	VDJ
CTGAAGACAGCAGCATATATCTCTGCAGCGTTGAAGACTCACTCGTTTTCCGCGGAAGCAGGGATCTACGAGCAGTACTTCGGGCCG		15	7.045230379033395E-5	58	TCRBV29-01*01	TCRBV29	TCRBV29-01	01				TCRBD01-01*01	TCRBD01	TCRBD01-01	01				TCRBJ02-07*01	TCRBJ02	TCRBJ02-07	01				0	21	4	3	2	3	23	37	58	63	65	15	Out	VDJ
ACTCTGACAGTGACCAGTGCCCATCCTGAAGACAGCAGCTTCTACATCTGCAGTGCTAGGACAGGAGATACGCAGTATTTTGGCCCA	CSARTGDTQYF	32	1.5029824808604576E-4	33	TCRBV20-01*01	TCRBV20	TCRBV20-01	01				TCRBD01-01*01	TCRBD01	TCRBD01-01	01				TCRBJ02-03*01	TCRBJ02	TCRBJ02-03	01				3	0	2	4	0	5	48	-1	59	-1	65	32	In	VDJ
CTGGGGTTGGAGTCGGCTGCTCCCTCCCAAACATCTGTGTACTTCTGTGCCAGCAGTAAGACAGTGCATACGCAGTATTTTGGCCCA	CASSKTVHTQYF	59	2.7711239490864684E-4	36	TCRBV06	TCRBV06				TCRBV06-02,TCRBV06-03		TCRBD01-01*01	TCRBD01	TCRBD01-01	01				TCRBJ02-03*01	TCRBJ02	TCRBJ02-03	01				5	2	2	5	3	7	45	57	59	64	67	59	In	VDJ
AGCACCTTGGAGCTGGGGGACTCGGCCCTTTATCTTTGCGCCAGCAGCTTGGGACAGGGGAGATCGAATACGCAGTATTTTGGCCCA	CASSLGQGRSNTQYF	57	2.67718754403269E-4	45	TCRBV05-01*01	TCRBV05	TCRBV05-01	01				TCRBD01-01*01	TCRBD01	TCRBD01-01	01				TCRBJ02-03*01	TCRBJ02	TCRBJ02-03	01				0	0	2	2	7	7	36	-1	52	60	67	57	In	VDJ
TCCCTAGAGTCTGCCATCCCCAACCAGACAGCTCTTTACTTCTGTGCCACCAGTGACCATTACACCGGGGAGCTGTTTTTTGGAGAA	CATSDHYTGELFF	66	3.0999013667746937E-4	39	TCRBV24	TCRBV24				TCRBV24-01,TCRBV24-or09_02		TCRBD01-01*01	TCRBD01	TCRBD01-01	01				TCRBJ02-02*01	TCRBJ02	TCRBJ02-02	01				4	1	4	6	2	3	42	56	57	59	61	66	In	VDJ
ATCCAGCGCACAGAGCAGGGGGACTCGGCCATGTATCTCTGTGCCAGCAGCTCCAGCGGGGGGGGAGATGAGCAGTTCTTCGGGCCA	CASSSSGGGDEQFF	56	2.630219341505801E-4	42	TCRBV07-09	TCRBV07	TCRBV07-09				01,03	TCRBD02-01*01	TCRBD02	TCRBD02-01	01				TCRBJ02-01*01	TCRBJ02	TCRBJ02-01	01				4	2	6	0	3	8	39	52	54	64	67	56	In	VDJ
GCCAGCACCAACCAGACATCTATGTACCTCTGTGCCAGCAGTGGGACTAGCGGGGGGGCGTCCTACAATGAGCAGTTCTTCGGGCCA	CASSGTSGGASYNEQFF	87	4.0862336198393685E-4	51	TCRBV28-01*01	TCRBV28	TCRBV28-01	01				TCRBD02-01*01	TCRBD02	TCRBD02-01	01				TCRBJ02-01*01	TCRBJ02	TCRBJ02-01	01				5	0	0	0	2	1	30	-1	42	58	60	87	In	VDJ
AGGCTGCTGTCGGCTGCTCCCTCCCAGACATCTGTGTACTTCTGTGCCAGCAGCAAACAGGGGGCGACTGAAGCTTTCTTTGGACAA	CASSKQGATEAFF	59	2.7711239490864684E-4	39	TCRBV06-05*01	TCRBV06	TCRBV06-05	01				TCRBD01-01*01	TCRBD01	TCRBD01-01	01				TCRBJ01-01*01	TCRBJ01	TCRBJ01-01	01				6	3	3	0	1	5	42	53	56	65	66	59	In	VDJ
GAGTCTGCCATCCCCAACCAGACAGCTCTTTACTTCTGTGCCACCAGTGATACCGGGACAGGGCTGAGTGAGCAGTACTTCGGGCCG	CATSDTGTGLSEQYF	26	1.2211732656991218E-4	45	TCRBV24	TCRBV24				TCRBV24-01,TCRBV24-or09_02		TCRBD01-01*01	TCRBD01	TCRBD01-01	01				TCRBJ02-07*01	TCRBJ02	TCRBJ02-07	01				3	3	0	3	6	7	36	51	54	63	69	26	In	VDJ
GAGATCCAGCGCACAGAGCAGGGGGACTCGGCCATGTATCTCTGTGCCAGCAGCCCAAAAAATATCGGGGAGCTGTTTTTTGGAGAA	CASSPKNIGELFF	59	2.7711239490864684E-4	39	TCRBV07-09	TCRBV07	TCRBV07-09				01,03					TCRBD01,TCRBD02	TCRBD01-01,TCRBD02-01		TCRBJ02-02*01	TCRBJ02	TCRBJ02-02	01				5	1	4	6	8	7	42	54	55	57	65	59	In	VDJ
CAGCCCTCAGAACCCAGGGACTCAGCTGTGTACTTCTGTGCCAGCAGCCTCCGGGGATATATGAACACTGAAGCTTTCTTTGGACAA	CASSLRGYMNTEAFF	34	1.5969188859142361E-4	45	TCRBV12	TCRBV12				TCRBV12-03,TCRBV12-04		TCRBD02-01*01	TCRBD02	TCRBD02-01	01				TCRBJ01-01*01	TCRBJ01	TCRBJ01-01	01				6	4	8	3	5	0	36	47	51	56	61	34	In	VDJ
GATCCAGCCTGCAGAGCTTGGGGACTCGGCCGTGTATCTCTGTGCCAGCAGCCATGGGACAGGGATTCACCCCTCCACTTTGGGAAC		50	2.3484101263444648E-4	41	TCRBV11-03*01	TCRBV11	TCRBV11-03	01				TCRBD01-01*01	TCRBD01	TCRBD01-01	01				TCRBJ01-06*01	TCRBJ01	TCRBJ01-06	01				5	3	0	3	0	8	40	52	55	-1	64	50	Out	VDJ
GTGACCAGTGCCCATCCTGAAGACAGCAGCTTCTACATCTGCAGTGCTAGAGATATGACTGGGGAAGAGACCCAGTACTTCGGGCCA	CSARDMTGEETQYF	26	1.2211732656991218E-4	42	TCRBV20	TCRBV20				TCRBV20-01,TCRBV20-or09_02						TCRBD01,TCRBD02	TCRBD01-01,TCRBD02-01		TCRBJ02-05*01	TCRBJ02	TCRBJ02-05	01				0	7	6	2	0	3	39	53	60	-1	64	26	In	VDJ
GGGTTGGAGTCGGCTGCTCCCTCCCAAACATCTGTGTACTTCTGTGCCAGCAAACGAGTAGGGGGGGATACGCAGTATTTTGGCCCA	CASKRVGGDTQYF	77	3.6165515945704756E-4	39	TCRBV06	TCRBV06				TCRBV06-02,TCRBV06-03						TCRBD01,TCRBD02	TCRBD01-01,TCRBD02-01		TCRBJ02-03*01	TCRBJ02	TCRBJ02-03	01				7	7	5	1	1	6	42	52	59	65	66	77	In	VDJ
CAGCCCTCAGAACCCAGGGACTCAGCTGTGTACTTCTGTGCCAGCAGTCTACGCGAGGGTGGTAACAATGAGCAGTTCTTCGGGCCA	CASSLREGGNNEQFF	39	1.8317598985486826E-4	45	TCRBV12	TCRBV12				TCRBV12-03,TCRBV12-04		TCRBD02-01*02	TCRBD02	TCRBD02-01	02				TCRBJ02-01*01	TCRBJ02	TCRBJ02-01	01				5	6	11	0	5	5	36	48	54	59	64	39	In	VDJ
CTGGAGTCGGCTGCTCCCTCCCAGACATCTGTGTACTTCTGTGCCAGCACCGAACAGGGGGTCGGAGAGACCCAGTACTTCGGGCCA	CASTEQGVGETQYF	65	3.052933164247804E-4	42	TCRBV06-01*01	TCRBV06	TCRBV06-01	01				TCRBD01-01*01	TCRBD01	TCRBD01-01	01				TCRBJ02-05*01	TCRBJ02	TCRBJ02-05	01				7	4	3	1	4	4	39	49	53	61	65	65	In	VDJ
CAGCGCACAGAGCAGGGGGACTCGGCCATGTATCTCTGTGCCAGCAGCCCCTGGACTAGCGGGCGAGAGACCCAGTACTTCGGGCCA	CASSPWTSGRETQYF	50	2.3484101263444648E-4	45	TCRBV07-09	TCRBV07	TCRBV07-09				01,03	TCRBD02-01	TCRBD02	TCRBD02-01				01,02	TCRBJ02-05*01	TCRBJ02	TCRBJ02-05	01				5	4	1	4	2	4	36	48	52	63	65	50	In	VDJ
CTCACTGTGACATCGGCCCAAAAGAACCCGACAGCTTTCTATCTCTGTGCCAGTAGTACGCAGTTCGGTAACCTGTTTTTTGGCAGT	CASSTQFGNLFF	57	2.67718754403269E-4	36	TCRBV19-01	TCRBV19	TCRBV19-01				01,02					TCRBD01,TCRBD02	TCRBD01-01,TCRBD02-01		TCRBJ01-04*01	TCRBJ01	TCRBJ01-04	01				4	2	4	5	9	14	45	58	60	63	72	57	In	VDJ
AGTCCACGGAGTCAGGGGACACAGCACTGTATTTCTGTGCCAGCAGCAAAGCTTGGACAGGGACCAGGCGAGCAGTACTTCGGGCCG		40	1.878728101075572E-4	46	TCRBV21-01*01	TCRBV21	TCRBV21-01	01				TCRBD01-01*01	TCRBD01	TCRBD01-01	01				TCRBJ02-07*01	TCRBJ02	TCRBJ02-07	01				0	2	1	3	6	6	35	52	54	62	68	40	Out	VDJ
CACGCCCTGCAGCCAGAAGACTCAGCCCTGTATCTCTGCGCCAGCAGCCGGGGTGGAGGGAACCTCTACGAGCAGTACTTCGGGCCG	CASSRGGGNLYEQYF	25	1.1742050631722324E-4	45	TCRBV04-01*01	TCRBV04	TCRBV04-01	01				TCRBD02-01*02	TCRBD02	TCRBD02-01	02				TCRBJ02-07*01	TCRBJ02	TCRBJ02-07	01				4	5	10	0	5	3	36	49	54	60	65	25	In	VDJ
GCGTCTGCTGTACCCTCTCAGACATCTGTGTACTTCTGTGCCAGCAGGACTACGCGAGGGGGCAAGGAGACCCAGTACTTCGGGCCA	CASRTTRGGKETQYF	46	2.1605373162369076E-4	45	TCRBV06-04	TCRBV06	TCRBV06-04				01,02	TCRBD01-01*01	TCRBD01	TCRBD01-01	01				TCRBJ02-05*01	TCRBJ02	TCRBJ02-05	01				6	9	5	0	3	5	36	47	56	63	66	46	In	VDJ
CCCTCAGAACCCAGGGACTCAGCTGTGTACTTCTGTGCCAGCAGCCCTTTAGGGGGACAGGAGAACACTGAAGCTTTCTTTGGACAA	CASSPLGGQENTEAFF	43	2.0196327086562397E-4	48	TCRBV12	TCRBV12				TCRBV12-03,TCRBV12-04		TCRBD01-01*01	TCRBD01	TCRBD01-01	01				TCRBJ01-01*01	TCRBJ01	TCRBJ01-01	01				6	9	0	4	1	1	33	44	53	61	62	43	In	VDJ
TCACCAGGCCTGGGGGACGCAGCCATGTACCTGTGTGCCACCAGCAGAGGGGGCGTGGAGGGCAACTATGGCTACACCTTCGGTTCG	CATSRGGVEGNYGYTF	32	1.5029824808604576E-4	48	TCRBV15-01*01	TCRBV15	TCRBV15-01	01				TCRBD02-01*02	TCRBD02	TCRBD02-01	02				TCRBJ01-02*01	TCRBJ01	TCRBJ01-02	01				1	7	10	0	1	2	33	49	56	62	63	32	In	VDJ
ACATCGGCCCAAAAGAACCCGACAGCTTTCTATCTCTGTGCCAGTAGTATGGAATCCGGGACATACTCACCCCTCCACTTTGGGAAC	CASSMESGTYSPLHF	40	1.878728101075572E-4	45	TCRBV19-01	TCRBV19	TCRBV19-01				01,02	TCRBD01-01*01	TCRBD01	TCRBD01-01	01				TCRBJ01-06*01	TCRBJ01	TCRBJ01-06	01				3	7	0	6	3	10	36	50	57	63	66	40	In	VDJ
CTAGAGTCTGCCATCCCCAACCAGACAGCTCTTTACTTCTGTGCCACCAGTGGCCTCCCGGGGGCCGATGAGCAGTTCTTCGGGCCA	CATSGLPGADEQFF	39	1.8317598985486826E-4	42	TCRBV24	TCRBV24				TCRBV24-01,TCRBV24-or09_02						TCRBD01,TCRBD02	TCRBD01-01,TCRBD02-01		TCRBJ02-01*01	TCRBJ02	TCRBJ02-01	01				5	7	6	0	2	8	39	52	59	65	67	39	In	VDJ
AGAACTGGAGGATTCTGGAGTTTATTTCTGTGCCAGCAGCCAACCCTACAGGGCGACCATAGCAATCAGCCCCAGCATTTTGGTGAT		47	2.207505518763797E-4	53	TCRBV14-01*01	TCRBV14	TCRBV14-01	01				TCRBD01-01*01	TCRBD01	TCRBD01-01	01				TCRBJ01-05*01	TCRBJ01	TCRBJ01-05	01				2	4	3	3	6	0	28	43	47	53	59	47	Out	VDJ
CTGACTGTGAGCAACATGAGCCCTGAAGACAGCAGCATATATCTCTGCAGCGTTGATGAGGGTGGGTACGAGCAGTACTTCGGGCCG	CSVDEGGYEQYF	11	5.1665022779578226E-5	36	TCRBV29-01*01	TCRBV29	TCRBV29-01	01				TCRBD02-01*02	TCRBD02	TCRBD02-01	02				TCRBJ02-07*01	TCRBJ02	TCRBJ02-07	01				3	1	11	0	4	4	45	56	57	62	66	11	In	VDJ
CAGGTAGTGCGAGGAGATTCGGCAGCTTATTTCTGTGCCAGCTCACCCCCCCAGGGCTCTACATACAATGAGCAGTTCTTCGGGCCA	CASSPPQGSTYNEQFF	75	3.522615189516697E-4	48	TCRBV18-01*01	TCRBV18	TCRBV18-01	01				TCRBD01-01*01	TCRBD01	TCRBD01-01	01				TCRBJ02-01*01	TCRBJ02	TCRBJ02-01	01				3	4	4	3	7	4	33	47	51	56	63	75	In	VDJ
TCGGCTGCTCCCTCCCAGACATCTGTGTACTTCTGTGCCAGCAGTTACGGGGCTTGGGTAGCCAACTATGGCTACACCTTCGGTTCG	CASSYGAWVANYGYTF	51	2.395378328871354E-4	48	TCRBV06-05*01	TCRBV06	TCRBV06-05	01				TCRBD01-01*01	TCRBD01	TCRBD01-01	01				TCRBJ01-02*01	TCRBJ01	TCRBJ01-02	01				2	0	7	0	10	2	33	-1	48	53	63	51	In	VDJ
AGCTCTCTGGAGCTGGGGGACTCAGCTTTGTATTTCTGTGCCAGCAGCGTTGAAGCGGGGGGGAGTAAGACCCAGTACTTCGGGCCA	CASSVEAGGSKTQYF	22	1.0333004555915645E-4	45	TCRBV09-01	TCRBV09	TCRBV09-01				01,02	TCRBD02-01*01	TCRBD02	TCRBD02-01	01				TCRBJ02-05*01	TCRBJ02	TCRBJ02-05	01				2	3	6	0	4	6	36	50	53	63	67	22	In	VDJ
GCCAGGCCCTCACATACCTCTCAGTACCTCTGTGCCAGCAGTGACACGACTACTCGGACGGACGAACGGTGAGCTTTCTTTGGACAA	CASSDTTTRTDER*AFF	28	1.3151096707529004E-4	51	TCRBV25-01*01	TCRBV25	TCRBV25-01	01				TCRBD02-01	TCRBD02	TCRBD02-01				01,02	TCRBJ01-01*01	TCRBJ01	TCRBJ01-01	01				3	3	2	9	19	10	30	44	47	52	71	28	Stop	VDJ
GTAGTCTGCTGCCTCCTCCCAGACATCTGTATATTTCTGCGCCAGCATATCCCATCGGCAACTAATGAAAAACTGTTTTTTGGCAGT		91	4.2741064299469257E-4	44	TCRBV10-01	TCRBV10	TCRBV10-01				01,02	TCRBD02-01	TCRBD02	TCRBD02-01				01,02	TCRBJ01-04*01	TCRBJ01	TCRBJ01-04	01				7	8	8	5	0	0	37	47	55	-1	58	91	Out	VDJ
CCACTCTCAAGATCCAGCCTGCAGAGCTTGGGGACTCGGCCGTGTATCTCTGTGCCAGCAGTCGCGACCGAGCAGTACTTCGGGCCG		39	1.8317598985486826E-4	31	TCRBV11-03*01	TCRBV11	TCRBV11-03	01								TCRBD01,TCRBD02	TCRBD01-01,TCRBD02-01		TCRBJ02-07*01	TCRBJ02	TCRBJ02-07	01				6	4	2	7	0	6	50	61	65	-1	68	39	Out	VDJ
CCTGCAGAGCTTGGGGACTCGGCCATGTATCTCTGTGCCAGCAGCCTCGATACAGGGGGGGCCTCCTACGAGCAGTACTTCGGGCCG	CASSLDTGGASYEQYF	60	2.818092151613358E-4	48	TCRBV11-01*01	TCRBV11	TCRBV11-01	01				TCRBD01-01*01	TCRBD01	TCRBD01-01	01				TCRBJ02-07*01	TCRBJ02	TCRBJ02-07	01				5	6	3	1	3	0	33	45	51	59	62	60	In	VDJ
CATCGGCCCAAAAGAACCCGACAGCTTTCTATCTCTGTGCCAGTAGTCCCCAACCCAGGGTTTTACACTGAAGCTTTCTTTGGACAA		52	2.4423465313982436E-4	46	TCRBV19-01	TCRBV19	TCRBV19-01				01,02	TCRBD01-01*01	TCRBD01	TCRBD01-01	01				TCRBJ01-01*01	TCRBJ01	TCRBJ01-01	01				5	8	4	3	4	3	35	47	55	60	64	52	Out	VDJ
AGTGCCCATCCTGAAGACAGCAGCTTCTACATCTGCAGTGCTGACCCCCTCTGGACAGGGACTGACTATGGCTACACCTTCGGTTCG	CSADPLWTGTDYGYTF	31	1.4560142783335683E-4	48	TCRBV20	TCRBV20				TCRBV20-01,TCRBV20-or09_02		TCRBD01-01*01	TCRBD01	TCRBD01-01	01				TCRBJ01-02*01	TCRBJ01	TCRBJ01-02	01				5	10	1	3	4	3	33	42	52	60	64	31	In	VDJ
ATCCAGCCCTCAGAACCCAGGGACTCAGCTGTGTACTTCTGTGCCAGCAGTTTGGGCGGGGGGCGGCAGCCCCAGCATTTTGGTGAT	CASSLGGGRQPQHF	37	1.737823493494904E-4	42	TCRBV12	TCRBV12				TCRBV12-03,TCRBV12-04		TCRBD02-01*01	TCRBD02	TCRBD02-01	01				TCRBJ01-05*01	TCRBJ01	TCRBJ01-05	01				3	2	7	1	3	7	39	53	55	63	66	37	In	VDJ
ACCTTGGAGCTGGGGGACTCGGCCCTTTATCTTTGCGCCAGCAGCACTATCTTGACAGGGGGGGACTATGGCTACACCTTCGGTTCG	CASSTILTGGDYGYTF	55	2.583251138978911E-4	48	TCRBV05-01*01	TCRBV05	TCRBV05-01	01				TCRBD01-01*01	TCRBD01	TCRBD01-01	01				TCRBJ01-02*01	TCRBJ01	TCRBJ01-02	01				4	8	2	1	2	3	33	45	53	62	64	55	In	VDJ
AGCGCACACAGCAGGAGGACTCGGCCGTGTATCTCTGTGCCAGCAGCTTAGGGGGACTAGATCACCGGGGAGCTGTTTTTTGGAGAA		33	1.5499506833873468E-4	46	TCRBV07-02*01	TCRBV07	TCRBV07-02	01				TCRBD02-01	TCRBD02	TCRBD02-01				01,02	TCRBJ02-02*01	TCRBJ02	TCRBJ02-02	01				1	1	0	8	2	4	35	51	52	60	62	33	Out	VDJ
ACCAGTGCCCATCCTGAAGACAGCAGCTTCTACATCTGCAGTGCTAGAGATCCGGCAGGGCAGGGTCAGCCCCAGCATTTTGGTGAT	CSARDPAGQGQPQHF	12	5.6361843032267155E-5	45	TCRBV20	TCRBV20				TCRBV20-01,TCRBV20-or09_02		TCRBD01-01*01	TCRBD01	TCRBD01-01	01				TCRBJ01-05*01	TCRBJ01	TCRBJ01-05	01				0	5	4	3	5	6	36	50	55	60	65	12	In	VDJ
TCTGCCATCCCCAACCAGACAGCTCTTTACTTCTGTGCCACCAGTGGGGGAGATCGGACAGGGGGGCACGAGCAGTACTTCGGGCCG	CATSGGDRTGGHEQYF	29	1.3620778732797897E-4	48	TCRBV24	TCRBV24				TCRBV24-01,TCRBV24-or09_02		TCRBD01-01*01	TCRBD01	TCRBD01-01	01				TCRBJ02-07*01	TCRBJ02	TCRBJ02-07	01				5	9	1	1	2	5	33	46	55	65	67	29	In	VDJ
GTGCAGCCTGCAGAACTGGAGGATTCTGGAGTTTATTTCTGTGCCAGCAGCCAAGCCCGGGTCCGCAACGTCCTGACTTTCGGGGCC	CASSQARVRNVLTF	35	1.6438870884411254E-4	42	TCRBV14-01*01	TCRBV14	TCRBV14-01	01				TCRBD02-01	TCRBD02	TCRBD02-01				01,02	TCRBJ02-06*01	TCRBJ02	TCRBJ02-06	01				1	2	8	4	4	9	39	55	57	61	65	35	In	VDJ
AGCTCTCTGGAGCTGGGGGACTCAGCTTTGTATTTCTGTGCCAGCAGCGGGTCACAGGGAAGGACCGGGGAGCTGTTTTTTGGAGAA	CASSGSQGRTGELFF	44	2.066600911183129E-4	45	TCRBV09-01	TCRBV09	TCRBV09-01				01,02	TCRBD01-01*01	TCRBD01	TCRBD01-01	01				TCRBJ02-02*01	TCRBJ02	TCRBJ02-02	01				3	4	3	3	4	5	36	49	53	59	63	44	In	VDJ
AATTCCCTGGAGCTTGGTGACTCTGCTGTGTATTTCTGTGCCAGCAGCCAAGGAGGACAGGTTGTTCAGCCCCAGCATTTTGGTGAT	CASSQGGQVVQPQHF	58	2.7241557465595794E-4	45	TCRBV03	TCRBV03				TCRBV03-01,TCRBV03-02		TCRBD01-01*01	TCRBD01	TCRBD01-01	01				TCRBJ01-05*01	TCRBJ01	TCRBJ01-05	01				1	2	1	4	4	6	36	52	54	61	65	58	In	VDJ
AATGTGAACGCCTTGTTGCTGGGGGACTCGGCCCTGTATCTCTGTGCCAGCAGCTTTTATTAGAGCTATGGCTACACCTTCGGTTCG	CASSFY*SYGYTF	86	4.0392654173124795E-4	39	TCRBV05-05*01	TCRBV05	TCRBV05-05	01				TCRBD02-01	TCRBD02	TCRBD02-01				01,02	TCRBJ01-02*01	TCRBJ01	TCRBJ01-02	01				2	4	5	8	2	4	42	56	60	63	65	86	Stop	VDJ
TACCCTCTCAGACATCTGTGTACTTCTGTGCCAGCAGTCAACTACCCCAAAACCGACGGATCCTACAATGAGCAGTTCTTCGGGCCA		48	2.2544737212906862E-4	55	TCRBV06-04	TCRBV06	TCRBV06-04				01,02	TCRBD02-01	TCRBD02	TCRBD02-01				01,02	TCRBJ02-01*01	TCRBJ02	TCRBJ02-01	01				5	2	3	9	16	1	26	38	40	44	60	48	Out	VDJ
CAGCCCTCAGAACCCAGGGACTCAGCTGTGTACTTCTGTGCCAGCAGCCCAGAAGAGGGGTTATACAATGAGCAGTTCTTCGGGCCA	CASSPEEGLYNEQFF	38	1.7847916960217933E-4	45	TCRBV12	TCRBV12				TCRBV12-03,TCRBV12-04						TCRBD01,TCRBD02	TCRBD01-01,TCRBD02-01		TCRBJ02-01*01	TCRBJ02	TCRBJ02-01	01				6	8	5	2	3	4	36	47	55	60	63	38	In	VDJ
AGCAACATGAGCCCTGAAGACAGCAGCATATATCTCTGCAGCGTTGTGGGCCTTGGGTGGGCCACAGATACGCAGTATTTTGGCCCA	CSVVGLGWATDTQYF	14	6.575548353764502E-5	45	TCRBV29-01*01	TCRBV29	TCRBV29-01	01				TCRBD01-01*01	TCRBD01	TCRBD01-01	01				TCRBJ02-03*01	TCRBJ02	TCRBJ02-03	01				4	1	8	0	11	2	36	46	47	51	62	14	In	VDJ
CTCTCAGACATCTGTGTACTTCTGTGCCAGCAGTGACAACCCAGGGGAAAACTAGCGGGAAGCTCCTACGAGCAGTACTTCGGGCCG		28	1.3151096707529004E-4	59	TCRBV06-04	TCRBV06	TCRBV06-04				01,02	TCRBD02-01*02	TCRBD02	TCRBD02-01	02				TCRBJ02-07*01	TCRBJ02	TCRBJ02-07	01				2	13	3	3	2	0	22	37	50	60	62	28	Out	VDJ
GAGTCCGCCAGCACCAACCAGACATCTATGTACCTCTGTGCCAGCAGTTTATGGAGGTCCTATAATTCACCCCTCCACTTTGGGAAC	CASSLWRSYNSPLHF	74	3.475646986989808E-4	45	TCRBV28-01*01	TCRBV28	TCRBV28-01	01				TCRBD02-01*02	TCRBD02	TCRBD02-01	02				TCRBJ01-06*01	TCRBJ01	TCRBJ01-06	01				0	0	11	1	0	1	36	-1	53	-1	57	74	In	VDJ
GAGTCGCCCAGCCCCAACCAGACCTCTCTGTACTTCTGTGCCAGCAGTTTATCGTGGGGGGTCGACACTGAAGCTTTCTTTGGACAA	CASSLSWGVDTEAFF	51	2.395378328871354E-4	45	TCRBV27-01*01	TCRBV27	TCRBV27-01	01				TCRBD02-01*01	TCRBD02	TCRBD02-01	01				TCRBJ01-01*01	TCRBJ01	TCRBJ01-01	01				0	2	9	1	3	3	36	53	55	61	64	51	In	VDJ
CTGACTGTGAGCAACATGAGCCCTGAAGACAGCAGCATATATCTCTGCAGCGTTGAAAATTCAGGGACGCCCCAGCATTTTGGTGAT	CSVENSGTPQHF	23	1.0802686581184538E-4	36	TCRBV29-01*01	TCRBV29	TCRBV29-01	01								TCRBD01,TCRBD02	TCRBD01-01,TCRBD02-01		TCRBJ01-05*01	TCRBJ01	TCRBJ01-05	01				2	6	0	7	0	9	45	57	63	-1	68	23	In	VDJ
CAGCGCACACAGCAGGAGGACTCGGCCGTGTATCTCTGTGCCAGCAGTTGACAGGGGGCTTGCACCGGGGAGCTGTTTTTTGGAGAA	CASS*QGACTGELFF	41	1.9256963036024612E-4	45	TCRBV07-02*01	TCRBV07	TCRBV07-02	01				TCRBD01-01*01	TCRBD01	TCRBD01-01	01				TCRBJ02-02*01	TCRBJ02	TCRBJ02-02	01				6	2	2	0	3	4	36	47	49	59	62	41	Stop	VDJ
CTGACAGTGACCAGTGCCCATCCTGAAGACAGCAGCTTCTACATCTGCAGTGCTAGGGGGTGGAACACTGAAGCTTTCTTTGGACAA	CSARGWNTEAFF	24	1.1272368606453431E-4	36	TCRBV20	TCRBV20				TCRBV20-01,TCRBV20-or09_02						TCRBD01,TCRBD02	TCRBD01-01,TCRBD02-01		TCRBJ01-01*01	TCRBJ01	TCRBJ01-01	01				3	0	6	2	2	1	45	-1	56	60	62	24	In	VDJ
ACTGTGAGCAACATGAGCCCTGAAGACAGCAGCATATATCTCTGCAGCGGAGGGGGACCAGGCTCAGATACGCAGTATTTTGGCCCA	CSGGGPGSDTQYF	16	7.514912404302288E-5	39	TCRBV29-01*01	TCRBV29	TCRBV29-01	01				TCRBD01-01*01	TCRBD01	TCRBD01-01	01				TCRBJ02-03*01	TCRBJ02	TCRBJ02-03	01				7	1	5	1	8	4	42	49	50	56	64	16	In	VDJ
CATCCTGAAGACAGCAGCTTCTACATCTGCAGTGCTAGAGATCTCGCTAGCGGGGGGTTAAGCTCCTACGAGCAGTACTTCGGGCCG	CSARDLASGGLSSYEQYF	23	1.0802686581184538E-4	54	TCRBV20	TCRBV20				TCRBV20-01,TCRBV20-or09_02		TCRBD02-01*01	TCRBD02	TCRBD02-01	01				TCRBJ02-07*01	TCRBJ02	TCRBJ02-07	01				0	5	4	1	5	0	27	41	46	57	62	23	In	VDJ
CCCAACCAGACAGCTCTTTACTTCTGTGCCACCAGTCCCAGACTAGCGGGGGCCTCTAGCTCCTACAATGAGCAGTTCTTCGGGCCA	CATSPRLAGASSSYNEQFF	35	1.6438870884411254E-4	57	TCRBV24	TCRBV24				TCRBV24-01,TCRBV24-or09_02		TCRBD02-01*01	TCRBD02	TCRBD02-01	01				TCRBJ02-01*01	TCRBJ02	TCRBJ02-01	01				6	4	2	2	7	0	24	36	40	52	59	35	In	VDJ
GTGACATCGGCCCAAAAGAACCCGACAGCTTTCTATCTCTGTGCCAGTAGTAGGGGGACAGTCTCCTACGAGCAGTACTTCGGGCCG	CASSRGTVSYEQYF	36	1.6908552909680147E-4	42	TCRBV19-01	TCRBV19	TCRBV19-01				01,02	TCRBD01-01*01	TCRBD01	TCRBD01-01	01				TCRBJ02-07*01	TCRBJ02	TCRBJ02-07	01				4	2	0	5	1	0	39	52	54	61	62	36	In	VDJ
CAGCAGGAGGACTCGGCCGTGTATCTCTGTGCCAGCAGCTTAGCCCCTGGGCAGGGTGTGAACGCTGATGGCTACACCTTCGGTTCG	CASSLAPGQGVNADGYTF	32	1.5029824808604576E-4	54	TCRBV07-02*01	TCRBV07	TCRBV07-02	01				TCRBD01-01*01	TCRBD01	TCRBD01-01	01				TCRBJ01-02*01	TCRBJ01	TCRBJ01-02	01				0	7	4	3	11	6	27	44	51	56	67	32	In	VDJ
GAGTTGGCTGCTCCCTCCCAGACATCTGTGTACTTCTGTGCCAGCAGTTACTCGCTCACGTCCACCTACGAGCAGTACTTCGGGCCG	CASSYSLTSTYEQYF	43	2.0196327086562397E-4	45	TCRBV06-06	TCRBV06	TCRBV06-06				01,02					TCRBD01,TCRBD02	TCRBD01-01,TCRBD02-01		TCRBJ02-07*01	TCRBJ02	TCRBJ02-07	01				0	4	3	7	5	2	36	53	57	59	64	43	In	VDJ
CTGAAGATCCAGCCCTCAGAACCCAGGGACTCAGCTGTGTACTTCTGTGCCAGCAGCACTGCCTGGGACGAGCAGTACTTCGGGCCG	CASSTAWDEQYF	22	1.0333004555915645E-4	36	TCRBV12	TCRBV12				TCRBV12-03,TCRBV12-04						TCRBD01,TCRBD02	TCRBD01-01,TCRBD02-01		TCRBJ02-07*01	TCRBJ02	TCRBJ02-07	01				6	8	0	9	0	5	45	56	64	-1	67	22	In	VDJ
GAGTCCGCCAGCACCAACCAGACATCTATGTACCTCTGTGCCAGCAGTTTTCGGGACTAGCGAGCCTACGAGCAGTACTTCGGGCCG	CASSFRD*RAYEQYF	54	2.536282936452022E-4	45	TCRBV28-01*01	TCRBV28	TCRBV28-01	01				TCRBD02-01	TCRBD02	TCRBD02-01				01,02	TCRBJ02-07*01	TCRBJ02	TCRBJ02-07	01				3	2	0	6	2	2	36	50	52	62	64	54	Stop	VDJ
CAGCAGGTAGTGCGAGGAGATTCGGCAGCTTATTTCTGTGCCAGCTCATCCTCACAGGGGGCCCCCTACGAGCAGTACTTCGGGCCG	CASSSSQGAPYEQYF	58	2.7241557465595794E-4	45	TCRBV18-01*01	TCRBV18	TCRBV18-01	01				TCRBD01-01*01	TCRBD01	TCRBD01-01	01				TCRBJ02-07*01	TCRBJ02	TCRBJ02-07	01				5	5	3	0	2	2	36	48	53	62	64	58	In	VDJ
TTGGAGCTGGGGGACTCGGCCCTTTATCTTTGCGCCAGCAGCTTGGTCCAGGGGAAGGATTATAATTCACCCCTCCACTTTGGGAAC	CASSLVQGKDYNSPLHF	42	1.9726645061293505E-4	51	TCRBV05-01*01	TCRBV05	TCRBV05-01	01				TCRBD01-01*01	TCRBD01	TCRBD01-01	01				TCRBJ01-06*01	TCRBJ01	TCRBJ01-06	01				0	2	4	2	6	4	30	46	48	54	60	42	In	VDJ
AGGCTGGAGTTGGCTGCTCCCTCCCAGACATCTGTGTACTTCTGTGCCACCCTCCGACAGGGGGCCACTGAAGCTTTCTTTGGACAA	CATLRQGATEAFF	41	1.9256963036024612E-4	39	TCRBV06-06	TCRBV06	TCRBV06-06				01,02	TCRBD01-01*01	TCRBD01	TCRBD01-01	01				TCRBJ01-01*01	TCRBJ01	TCRBJ01-01	01				10	6	2	0	0	4	42	49	55	-1	65	41	In	VDJ
CTGGAGTCCGCCAGCACCAACCAGACATCTATGTACCTCTGTGCCAGCACGAAGAGACAGAGCAATCAGCCCCAGCATTTTGGTGAT	CASTKRQSNQPQHF	56	2.630219341505801E-4	42	TCRBV28-01*01	TCRBV28	TCRBV28-01	01				TCRBD01-01*01	TCRBD01	TCRBD01-01	01				TCRBJ01-05*01	TCRBJ01	TCRBJ01-05	01				7	6	2	5	0	1	39	49	55	-1	60	56	In	VDJ
TTGGAGCTGGGGGACTCGGCCCTTTATCTTTGCGCCAGCAGCCCAGGGGACACACTGACAGCTAACTATGGCTACACCTTCGGTTCG	CASSPGDTLTANYGYTF	62	2.9120285566671365E-4	51	TCRBV05-01*01	TCRBV05	TCRBV05-01	01				TCRBD01-01*01	TCRBD01	TCRBD01-01	01				TCRBJ01-02*01	TCRBJ01	TCRBJ01-02	01				4	4	0	6	9	0	30	42	46	52	61	62	In	VDJ
AAGATCCAGCGCACAGAGCGGGGGGACTCAGCCGTGTATCTCTGTGCCAGCAGCGTACGGGGGGGCGACGAGCAGTACTTCGGGCCG	CASSVRGGDEQYF	60	2.818092151613358E-4	39	TCRBV07-03*01	TCRBV07	TCRBV07-03	01				TCRBD02-01*01	TCRBD02	TCRBD02-01	01				TCRBJ02-07*01	TCRBJ02	TCRBJ02-07	01				5	3	8	0	2	5	42	54	57	65	67	60	In	VDJ
GCCCATCCTGAAGACAGCAGCTTCTACATCTGCAGTGCTAGAGGTACCCCTGGGGCGGGGAGTACCGGGGAGCTGTTTTTTGGAGAA	CSARGTPGAGSTGELFF	24	1.1272368606453431E-4	51	TCRBV20	TCRBV20				TCRBV20-01,TCRBV20-or09_02		TCRBD02-01*01	TCRBD02	TCRBD02-01	01				TCRBJ02-02*01	TCRBJ02	TCRBJ02-02	01				1	11	7	3	3	5	30	43	54	60	63	24	In	VDJ
TTCACTCTGAAGATCCGGTCCACAAAGCTGGAGGACTCAGCCATGTACTTCTGTGCCAGTTACACCGGGGAGCTGTTTTTTGGAGAA	CASYTGELFF	60	2.818092151613358E-4	30	TCRBV02-01*01	TCRBV02	TCRBV02-01	01											TCRBJ02-02*01	TCRBJ02	TCRBJ02-02	01				9	0	0	0	2	3	51	-1	-1	59	61	60	In	VJ
ACTCTGAAGATCCGGTCCACAAAGCTGGAGGACTCAGCCATGTACTTCTGTGCCAATACAGGGGGCACTGAAGCTTTCTTTGGACAA	CANTGGTEAFF	61	2.865060354140247E-4	33	TCRBV02-01*01	TCRBV02	TCRBV02-01	01				TCRBD01-01*01	TCRBD01	TCRBD01-01	01				TCRBJ01-01*01	TCRBJ01	TCRBJ01-01	01				10	2	3	1	0	4	48	55	57	-1	65	61	In	VDJ
ACCAGTGCCCATCCTGAAGACAGCAGCTTCTACATCTGCAGTGCTAGAGATAGGCGGGCCCCTGTCTCGCCCCAGCATTTTGGTGAT	CSARDRRAPVSPQHF	19	8.923958480108966E-5	45	TCRBV20	TCRBV20				TCRBV20-01,TCRBV20-or09_02		TCRBD02-01	TCRBD02	TCRBD02-01				01,02	TCRBJ01-05*01	TCRBJ01	TCRBJ01-05	01				0	3	7	4	10	9	36	50	53	58	68	19	In	VDJ
CCTGCAAAGCTTGAGGACTCGGCCGTGTATCTCTGTGCCAGCAGCTTAGGGACTAGCGGGGGGCAAGAGACCCAGTACTTCGGGCCA	CASSLGTSGGQETQYF	44	2.066600911183129E-4	48	TCRBV11-02*02	TCRBV11	TCRBV11-02	02				TCRBD02-01*01	TCRBD02	TCRBD02-01	01				TCRBJ02-05*01	TCRBJ02	TCRBJ02-05	01				1	0	1	1	0	2	33	-1	49	-1	63	44	In	VDJ
CTCAGGCTGCTGTCGGCTGCTCCCTCCCAGACATCTGTGTACTTCTGTGCCAGCAGTTCGACAGCGCAGACCCAGTACTTCGGGCCA	CASSSTAQTQYF	31	1.4560142783335683E-4	36	TCRBV06-05*01	TCRBV06	TCRBV06-05	01				TCRBD01-01*01	TCRBD01	TCRBD01-01	01				TCRBJ02-05*01	TCRBJ02	TCRBJ02-05	01				4	1	2	5	3	6	45	58	59	64	67	31	In	VDJ
ACTGTGAGCAACATGAGCCCTGAAGACAGCAGCATATATCTCTGCAGCGTTGGGGAGAGAGGCGGATCACCCCTCCACTTTGGGAAC	CSVGERGGSPLHF	13	6.105866328495609E-5	39	TCRBV29-01*01	TCRBV29	TCRBV29-01	01				TCRBD02-01*02	TCRBD02	TCRBD02-01	02				TCRBJ01-06*01	TCRBJ01	TCRBJ01-06	01				4	0	9	2	9	10	42	-1	52	57	66	13	In	VDJ
AGCACCTTGGAGCTGGGGGACTCGGCCCTTTATCTTTGCGCCAGCAGCCCCGGGGCGGGGACAGGGGCGACCCAGTACTTCGGGCCA	CASSPGAGTGATQYF	57	2.67718754403269E-4	45	TCRBV05-01*01	TCRBV05	TCRBV05-01	01				TCRBD01-01*01	TCRBD01	TCRBD01-01	01				TCRBJ02-05*01	TCRBJ02	TCRBJ02-05	01				4	9	0	2	1	7	36	48	57	67	68	57	In	VDJ
GTCCACGGAGTCAGGGGACACAGCACTGTATTTCTGTGCCAGCAGCAAAGGGACTAGCGGGGCCCAGATACGCAGTATTTTGGCCCA		38	1.7847916960217933E-4	47	TCRBV21-01*01	TCRBV21	TCRBV21-01	01				TCRBD02-01*01	TCRBD02	TCRBD02-01	01				TCRBJ02-03*01	TCRBJ02	TCRBJ02-03	01				1	0	1	3	2	4	34	-1	50	62	64	38	Out	VDJ
CACGCCCTGCAGCCAGAAGACTCAGCCCTGTATCTCTGCGCCAGCAGCCAAACAACAGGGACGAACACTGAAGCTTTCTTTGGACAA	CASSQTTGTNTEAFF	56	2.630219341505801E-4	45	TCRBV04-01*01	TCRBV04	TCRBV04-01	01				TCRBD01-01*01	TCRBD01	TCRBD01-01	01				TCRBJ01-01*01	TCRBJ01	TCRBJ01-01	01				2	3	3	3	2	1	36	51	54	60	62	56	In	VDJ
ACACAGCAGGAGGACTCCGCCGTGTATCTCTGTGCCAGCAGCTTAGAAAACAGACAGGCCGGCGGCTATGGCTACACCTTCGGTTCG	CASSLENRQAGGYGYTF	31	1.4560142783335683E-4	51	TCRBV07-08*01	TCRBV07	TCRBV07-08	01				TCRBD01-01*01	TCRBD01	TCRBD01-01	01				TCRBJ01-02*01	TCRBJ01	TCRBJ01-02	01				1	6	2	4	7	4	30	46	52	58	65	31	In	VDJ
CTGACAGTGACCAGTGCCCATCCTGAAGACAGCAGCTTCTACATCTGCAGTGCTAGATTGGGAAGTCAGCCCCAGCATTTTGGTGAT	CSARLGSQPQHF	21	9.863322530646752E-5	36	TCRBV20	TCRBV20				TCRBV20-01,TCRBV20-or09_02						TCRBD01,TCRBD02	TCRBD01-01,TCRBD02-01		TCRBJ01-05*01	TCRBJ01	TCRBJ01-05	01				2	2	0	8	2	6	45	57	59	63	65	21	In	VDJ
GCCAGCACCAACCAGACATCTATGTACCTCTGTGCCAGCAGTTCCCGTCGAGCTAGCGGGGATTACAATGAGCAGTTCTTCGGGCCA	CASSSRRASGDYNEQFF	84	3.945329012258701E-4	51	TCRBV28-01*01	TCRBV28	TCRBV28-01	01				TCRBD02-01*01	TCRBD02	TCRBD02-01	01				TCRBJ02-01*01	TCRBJ02	TCRBJ02-01	01				4	9	4	3	2	4	30	43	52	61	63	84	In	VDJ
ATCCAGCAGGTAGTGCGAGGAGATTCGGCAGCTTATTTCTGTGCCAGCTCACCCCTCAAAGGGAACACTGAAGCTTTCTTTGGACAA	CASSPLKGNTEAFF	68	3.1938377718284723E-4	42	TCRBV18-01*01	TCRBV18	TCRBV18-01	01								TCRBD01,TCRBD02	TCRBD01-01,TCRBD02-01		TCRBJ01-01*01	TCRBJ01	TCRBJ01-01	01				3	6	5	4	0	1	39	53	59	-1	62	68	In	VDJ
CGCTTCTCCCTGATTCTGGAGTCCGCCAGCACCAACCAGACATCTATGTACCTCTGTGCCAGCAGTTTAGGCAGGTTATTCGGGCCG	CASSLGRLF	45	2.1135691137100183E-4	27	TCRBV28-01*01	TCRBV28	TCRBV28-01	01				TCRBD01-01*01	TCRBD01	TCRBD01-01	01				TCRBJ02-07*01	TCRBJ02	TCRBJ02-07	01				2	2	4	4	3	16	54	69	71	75	78	45	In	VDJ
CTTGTTGCTGGGGGACTCGGCCCTCTATCTCTGTGCCAGCAGCCAGACTATAAATGCCCAAAAGGAAACACCATATATTTTGGAGAG		33	1.5499506833873468E-4	50	TCRBV05-06*01	TCRBV05	TCRBV05-06	01				TCRBD02-01	TCRBD02	TCRBD02-01				01,02	TCRBJ01-03*01	TCRBJ01	TCRBJ01-03	01				4	2	2	9	13	4	31	43	45	50	63	33	Out	VDJ
CAGCGCACAGAGCAGGGGGACTCGGCCATGTATCTCTGTGCCAGCAGCCTAGGCGACAGGGCGGTGGACATTCAGTACTTCGGCGCC	CASSLGDRAVDIQYF	38	1.7847916960217933E-4	45	TCRBV07-09	TCRBV07	TCRBV07-09				01,03	TCRBD01-01*01	TCRBD01	TCRBD01-01	01				TCRBJ02-04*01	TCRBJ02	TCRBJ02-04	01				1	2	2	3	6	8	36	52	54	61	67	38	In	VDJ
AGGATCCAGCAGGTAGTGCGAGGAGATTCGGCAGCTTATTTCTGTGCCAGCTCCCCTGCTGCATCAGATACGCAGTATTTTGGCCCA	CASSPAASDTQYF	54	2.536282936452022E-4	39	TCRBV18-01*01	TCRBV18	TCRBV18-01	01								TCRBD01,TCRBD02	TCRBD01-01,TCRBD02-01		TCRBJ02-03*01	TCRBJ02	TCRBJ02-03	01				6	8	4	6	1	4	42	53	61	63	64	54	In	VDJ
ATCCAGCGCACAGAGCAGCGGGACTCGGCCATGTATCGCTGTGCCAGCAGCTTCGACAGGGCGAACACTGAAGCTTTCTTTGGACAA	CASSFDRANTEAFF	56	2.630219341505801E-4	42	TCRBV07-06*01	TCRBV07	TCRBV07-06	01				TCRBD01-01*01	TCRBD01	TCRBD01-01	01				TCRBJ01-01*01	TCRBJ01	TCRBJ01-01	01				3	1	2	3	1	1	39	53	54	61	62	56	In	VDJ
CAGCAGGTAGTGCGAGGAGATTCGGCAGCTTATTTCTGTGCCAGCTCAGCCCAGGGTTCGGCCCTTGGAAAACTGTTTTTTGGCAGT	CASSAQGSALGKLFF	50	2.3484101263444648E-4	45	TCRBV18-01*01	TCRBV18	TCRBV18-01	01				TCRBD01-01*01	TCRBD01	TCRBD01-01	01				TCRBJ01-04*01	TCRBJ01	TCRBJ01-04	01				5	3	4	3	12	10	36	48	51	56	68	50	In	VDJ
GGAGTCCGCCAGCACCAACCAGACATCTATGTACCTCTGTGCCAGCAGTCGCGACGAAATAGCAATCAGCCCCAGCATTTTGGTGAT		48	2.2544737212906862E-4	44	TCRBV28-01*01	TCRBV28	TCRBV28-01	01								TCRBD01,TCRBD02	TCRBD01-01,TCRBD02-01		TCRBJ01-05*01	TCRBJ01	TCRBJ01-05	01				5	3	2	7	4	0	37	49	52	55	59	48	Out	VDJ
CTGTCCCTAGAGTCTGCCATCCCCAACCAGACAGCTCTTTACTTCTGTGCCACCAGTCAGACACAGAATGGCTACACCTTCGGTTCG	CATSQTQNGYTF	29	1.3620778732797897E-4	36	TCRBV24	TCRBV24				TCRBV24-01,TCRBV24-or09_02		TCRBD01-01*01	TCRBD01	TCRBD01-01	01				TCRBJ01-02*01	TCRBJ01	TCRBJ01-02	01				6	2	2	6	4	6	45	57	59	63	67	29	In	VDJ
GAGTCTGCCAGGCCCTCACATACCTCTCAGTACCTCTGTGCCAGCAGTGAAGCAGGGGGCTATGTTTCACCCCTCCACTTTGGGAAC	CASSEAGGYVSPLHF	31	1.4560142783335683E-4	45	TCRBV25-01*01	TCRBV25	TCRBV25-01	01				TCRBD01-01*01	TCRBD01	TCRBD01-01	01				TCRBJ01-06*01	TCRBJ01	TCRBJ01-06	01				2	1	4	0	5	9	36	51	52	60	65	31	In	VDJ
TCACCAGGCCTGGGGGACGCAGCCATGTACCTGTGTGCCACCAGCAGAGATCAAGGGTATATAACAGATACGCAGTATTTTGGCCCA	CATSRDQGYITDTQYF	25	1.1742050631722324E-4	48	TCRBV15-01*01	TCRBV15	TCRBV15-01	01								TCRBD01,TCRBD02	TCRBD01-01,TCRBD02-01		TCRBJ02-03*01	TCRBJ02	TCRBJ02-03	01				0	3	5	3	6	3	33	50	53	57	63	25	In	VDJ
GCTGCTCCCTCCCAGACATCTGTGTACTTCTGTGCCAGCAGTTATAACACAGGGAAGTGGGTCACAGATACGCAGTATTTTGGCCCA	CASSYNTGKWVTDTQYF	15	7.045230379033395E-5	51	TCRBV06	TCRBV06				TCRBV06-05,TCRBV06-06		TCRBD01-01*01	TCRBD01	TCRBD01-01	01				TCRBJ02-03*01	TCRBJ02	TCRBJ02-03	01				3	4	3	3	8	2	30	44	48	54	62	15	In	VDJ
CTGGAGTCCGCCAGCACCAACCAGACATCTATGTACCTCTGTGCCAGCAGCCTGGGACAGGCGAACACTGAAGCTTTCTTTGGACAA	CASSLGQANTEAFF	68	3.1938377718284723E-4	42	TCRBV28-01*01	TCRBV28	TCRBV28-01	01				TCRBD01-01*01	TCRBD01	TCRBD01-01	01				TCRBJ01-01*01	TCRBJ01	TCRBJ01-01	01				6	3	0	4	1	1	39	50	53	61	62	68	In	VDJ
CAGGCTGCTGTCGGCTGCTCCCTCCCAGACATCTGTGTACTTCTGTGCCAGCACGAGGGAGGCGGAAACACCATATATTTTGGAGAG		39	1.8317598985486826E-4	38	TCRBV06-05*01	TCRBV06	TCRBV06-05	01				TCRBD02-01*02	TCRBD02	TCRBD02-01	02				TCRBJ01-03*01	TCRBJ01	TCRBJ01-03	01				7	3	9	1	1	4	43	53	56	62	63	39	Out	VDJ
GAGTTGGCTGCTCCCTCCCAGACATCTGTGTACTTCTGTGCCAGCAGTGCCCCCGCAGGGGGCAGTTCACCCCTCCACTTTGGGAAC	CASSAPAGGSSPLHF	35	1.6438870884411254E-4	45	TCRBV06-06	TCRBV06	TCRBV06-06				01,02	TCRBD01-01*01	TCRBD01	TCRBD01-01	01				TCRBJ01-06*01	TCRBJ01	TCRBJ01-06	01				5	7	4	0	2	9	36	48	55	63	65	35	In	VDJ
GAGTCGGCTGCTCCCTCCCAGACATCTGTGTACTTCTGTGCCAGCAGCACGACAGGGATTTCATACAATGAGCAGTTCTTCGGGCCA	CASSTTGISYNEQFF	62	2.9120285566671365E-4	45	TCRBV06-01*01	TCRBV06	TCRBV06-01	01				TCRBD01-01*01	TCRBD01	TCRBD01-01	01				TCRBJ02-01*01	TCRBJ02	TCRBJ02-01	01				6	3	2	3	6	4	36	47	50	57	63	62	In	VDJ
CTGCTGTCGGCTGCTCCCTCCCAGACATCTGTGTACTTCTGTGCCAGCAGCCGGGACAGGGGAAGGTATGGCTACACCTTCGGTTCG	CASSRDRGRYGYTF	28	1.3151096707529004E-4	42	TCRBV06-05*01	TCRBV06	TCRBV06-05	01				TCRBD01-01*01	TCRBD01	TCRBD01-01	01				TCRBJ01-02*01	TCRBJ01	TCRBJ01-02	01				6	2	0	2	4	5	39	50	52	62	66	28	In	VDJ
ACAGTGACCAGTGCCCATCCTGAAGACAGCAGCTTCTACATCTGCAGTGCCCCCGGGGACCTTCATTCACCCCTCCACTTTGGGAAC	CSAPGDLHSPLHF	18	8.454276454840074E-5	39	TCRBV20	TCRBV20				TCRBV20-01,TCRBV20-or09_02						TCRBD01,TCRBD02	TCRBD01-01,TCRBD02-01		TCRBJ01-06*01	TCRBJ01	TCRBJ01-06	01				6	5	0	7	4	8	42	50	55	60	64	18	In	VDJ
ACTGTGACATCGGCCCAAAAGAACCCGACAGCTTTCTATCTCTGTGCCAGCCGAGCGGGGCCGCGGAATGAGCAGTTCTTCGGGCCA	CASRAGPRNEQFF	52	2.4423465313982436E-4	39	TCRBV19-01	TCRBV19	TCRBV19-01				01,02	TCRBD02-01*01	TCRBD02	TCRBD02-01	01				TCRBJ02-01*01	TCRBJ02	TCRBJ02-01	01				9	3	6	3	6	7	42	50	53	60	66	52	In	VDJ
CACGCCCTGCAGCCAGAAGACTCAGCCCTGTATCTCTGCGCCAGCAGCCAGGGGGGGGGCTCCTACAATGAGCAGTTCTTCGGGCCA	CASSQGGGSYNEQFF	40	1.878728101075572E-4	45	TCRBV04-01*01	TCRBV04	TCRBV04-01	01				TCRBD02-01*01	TCRBD02	TCRBD02-01	01				TCRBJ02-01*01	TCRBJ02	TCRBJ02-01	01				3	0	9	0	2	0	36	-1	50	57	59	40	In	VDJ
TCGGCTGCTCCCTCCCAGACATCTGTGTACTTCTGTGCCAGCAGTTACTCGAGAGGACTAGGCACAGATACGCAGTATTTTGGCCCA	CASSYSRGLGTDTQYF	54	2.536282936452022E-4	48	TCRBV06-05*01	TCRBV06	TCRBV06-05	01				TCRBD02-01	TCRBD02	TCRBD02-01				01,02	TCRBJ02-03*01	TCRBJ02	TCRBJ02-03	01				0	4	1	8	0	1	33	50	54	-1	61	54	In	VDJ
GTGACCAGTGCCCATCCTGAAGACAGCAGCTTCTACATCTGCAGTGCTAGAGCCGGACAAGGATATTCACCCCTCCACTTTGGGAAC	CSARAGQGYSPLHF	14	6.575548353764502E-5	42	TCRBV20	TCRBV20				TCRBV20-01,TCRBV20-or09_02		TCRBD01-01*01	TCRBD01	TCRBD01-01	01				TCRBJ01-06*01	TCRBJ01	TCRBJ01-06	01				1	2	1	6	5	8	39	52	54	59	64	14	In	VDJ
AGCTCTCTGGAGCTGGGGGACTCAGCTTTGTATTTCTGTGCCAGCAGCGGGTCTGTCTCCGGGGCAGAGACCCAGTACTTCGGGCCA	CASSGSVSGAETQYF	17	7.984594429571181E-5	45	TCRBV09-01	TCRBV09	TCRBV09-01				01,02					TCRBD01,TCRBD02	TCRBD01-01,TCRBD02-01		TCRBJ02-05*01	TCRBJ02	TCRBJ02-05	01				3	11	7	0	0	4	36	49	60	-1	65	17	In	VDJ
GAGTCCGCCAGCACCAACCAGACATCTATGTACCTCTGTGCCAGCACCGGCGGGCAGGGGGTGAGGACTGAAGCTTTCTTTGGACAA	CASTGGQGVRTEAFF	63	2.9589967591940255E-4	45	TCRBV28-01*01	TCRBV28	TCRBV28-01	01				TCRBD01-01*01	TCRBD01	TCRBD01-01	01				TCRBJ01-01*01	TCRBJ01	TCRBJ01-01	01				7	8	4	1	5	5	36	46	54	61	66	63	In	VDJ
CTGGAGTCTGCTGCCTCCTCCCAGACATCTGTATATTTCTGCGCCAGCAGTGAGGACACCTTGAACACTGAAGCTTTCTTTGGACAA	CASSEDTLNTEAFF	71	3.33474237940914E-4	42	TCRBV10-01	TCRBV10	TCRBV10-01				01,02	TCRBD01-01*01	TCRBD01	TCRBD01-01	01				TCRBJ01-01*01	TCRBJ01	TCRBJ01-01	01				2	0	2	6	3	0	39	-1	54	58	61	71	In	VDJ
TCCCTGGAGCTTGGTGACTCTGCTGTGTATTTCTGTGCCAGCAGCCAAGGTTGGGTGGCAGGGGGGCAGCCCCAGCATTTTGGTGAT	CASSQGWVAGGQPQHF	42	1.9726645061293505E-4	48	TCRBV03	TCRBV03				TCRBV03-01,TCRBV03-02		TCRBD01-01*01	TCRBD01	TCRBD01-01	01				TCRBJ01-05*01	TCRBJ01	TCRBJ01-05	01				1	9	4	1	1	7	33	49	58	65	66	42	In	VDJ
GAGTCTGCCAGGCCCTCACATACCTCTCAGTACCTCTGTGCCAGCAGTGAATTTAAGGGTTCTGGAAACACCATATATTTTGGAGAG	CASSEFKGSGNTIYF	29	1.3620778732797897E-4	45	TCRBV25-01*01	TCRBV25	TCRBV25-01	01								TCRBD01,TCRBD02	TCRBD01-01,TCRBD02-01		TCRBJ01-03*01	TCRBJ01	TCRBJ01-03	01				1	3	5	3	1	1	36	52	55	59	60	29	In	VDJ
CAGCGCACAGAGCAGGGGGACTCGGCCCTGTATCTCTGTGCCAGCAGCCAAGATAGGGTCAGGGGGTCACCCCTCCACTTTGGGAAC	CASSQDRVRGSPLHF	36	1.6908552909680147E-4	45	TCRBV07-09	TCRBV07	TCRBV07-09				01,03	TCRBD01-01*01	TCRBD01	TCRBD01-01	01				TCRBJ01-06*01	TCRBJ01	TCRBJ01-06	01				5	11	4	1	0	10	36	48	59	-1	66	36	In	VDJ
GTGAGCAACATGAGCCCTGAAGACAGCAGCATATATCTCTGCAGCGTTTTGCGGACAGGGTTTGACAATGAGCAGTTCTTCGGGCCA	CSVLRTGFDNEQFF	21	9.863322530646752E-5	42	TCRBV29-01*01	TCRBV29	TCRBV29-01	01				TCRBD01-01*01	TCRBD01	TCRBD01-01	01				TCRBJ02-01*01	TCRBJ02	TCRBJ02-01	01				5	4	1	3	4	5	39	48	52	60	64	21	In	VDJ
AAGAACCCGACAGCTTTCTATCTCTGTGCCAGTAGTATAGATTCGAATTCGGGGGATGGGAGCAATCAGCCCCAGCATTTTGGTGAT	CASSIDSNSGDGSNQPQHF	52	2.4423465313982436E-4	57	TCRBV19-01	TCRBV19	TCRBV19-01				01,02	TCRBD02-01*01	TCRBD02	TCRBD02-01	01				TCRBJ01-05*01	TCRBJ01	TCRBJ01-05	01				0	8	8	2	5	1	24	41	49	55	60	52	In	VDJ
AAGATCCGGTCCACAAAGCTGGAGGACTCAGCCATGTACTTCTGTGCCAGCAGTGTCACCCGGGGATACGAGCAGTACTTCGGGCCG	CASSVTRGYEQYF	40	1.878728101075572E-4	39	TCRBV02-01*01	TCRBV02	TCRBV02-01	01				TCRBD02-01*01	TCRBD02	TCRBD02-01	01				TCRBJ02-07*01	TCRBJ02	TCRBJ02-07	01				4	5	8	3	1	4	42	55	60	65	66	40	In	VDJ
AGCACCTTGGAGCTGGGGGACTCGGCCCTTTATCTTTGCGCCAGCAGCTTGGCTCTAGCGGCGTACAATGAGCAGTTCTTCGGGCCA	CASSLALAAYNEQFF	55	2.583251138978911E-4	45	TCRBV05-01*01	TCRBV05	TCRBV05-01	01				TCRBD02-01	TCRBD02	TCRBD02-01				01,02	TCRBJ02-01*01	TCRBJ02	TCRBJ02-01	01				0	2	4	5	2	4	36	52	54	61	63	55	In	VDJ
CTCAGGCTGCTGTCGGCTGCTCCCTCCCAGACATCTGTGTACTTCTGTGCCAGTCACCGGAACTACAATGAGCAGTTCTTCGGGCCA	CASHRNYNEQFF	39	1.8317598985486826E-4	36	TCRBV06-05*01	TCRBV06	TCRBV06-05	01								TCRBD01,TCRBD02	TCRBD01-01,TCRBD02-01		TCRBJ02-01*01	TCRBJ02	TCRBJ02-01	01				9	5	1	8	1	3	45	53	58	61	62	39	In	VDJ
CTGACAGTGACCAGTGCCCATCCTGAAGACAGCAGCTTCTACATCTGCAGTTCTAGGGCGGGGGATCAGCCCCAGCATTTTGGTGAT	CSSRAGDQPQHF	20	9.39364050537786E-5	36	TCRBV20	TCRBV20				TCRBV20-01,TCRBV20-or09_02		TCRBD02-01*01	TCRBD02	TCRBD02-01	01				TCRBJ01-05*01	TCRBJ01	TCRBJ01-05	01				3	1	7	2	0	5	45	56	57	-1	64	20	In	VDJ
AGGCTGCTGTCGGCTGCTCCCTCCCAGACATCTGTGTACTTCTGTGCCAGTAGGACTGACAGATCCTACGAGCAGTACTTCGGGCCG	CASRTDRSYEQYF	24	1.1272368606453431E-4	39	TCRBV06-05*01	TCRBV06	TCRBV06-05	01								TCRBD01,TCRBD02	TCRBD01-01,TCRBD02-01		TCRBJ02-07*01	TCRBJ02	TCRBJ02-07	01				9	7	2	5	1	1	42	50	57	62	63	24	In	VDJ
GTGAGCACCTTGGAGCTGGGGGACTCGGCCCTTTATCTTTGCGCCAGCAGCTTGGCCCCCCCGTCGGATGGCTACACCTTCGGTTCG	CASSLAPPSDGYTF	40	1.878728101075572E-4	42	TCRBV05-01*01	TCRBV05	TCRBV05-01	01				TCRBD02-01	TCRBD02	TCRBD02-01				01,02	TCRBJ01-02*01	TCRBJ01	TCRBJ01-02	01				0	9	8	5	0	6	39	55	64	-1	67	40	In	VDJ
AGCACCTTGGAGCTGGGGGACTCGGCCCTTTATCTTTGCGCCAGCAGCTTGTGGGGGGGAAGTAACTACGAGCAGTACTTCGGGCCG	CASSLWGGSNYEQYF	34	1.5969188859142361E-4	45	TCRBV05-01*01	TCRBV05	TCRBV05-01	01				TCRBD02-01*01	TCRBD02	TCRBD02-01	01				TCRBJ02-07*01	TCRBJ02	TCRBJ02-07	01				1	1	9	0	6	3	36	51	52	59	65	34	In	VDJ
GAAGCTCCTTCTCAGTGACTCTGGCTTCTATCTCTGTGCCTGGAGGGATCCGGGGGGATAGCCAAAAACATTCAGTACTTCGGCGCC		14	6.575548353764502E-5	47	TCRBV30-01*01	TCRBV30	TCRBV30-01	01				TCRBD02-01*01	TCRBD02	TCRBD02-01	01				TCRBJ02-04*01	TCRBJ02	TCRBJ02-04	01				3	5	8	1	2	0	34	45	50	57	59	14	Out	VDJ
TAGAGTCTGCCATCCCCAACCAGACAGCTCTTTACTTCTGTGCCACCAGTGATGGACTCGTCCCATTCACCCCTCCACTTTGGGAAC		31	1.4560142783335683E-4	43	TCRBV24	TCRBV24				TCRBV24-01,TCRBV24-or09_02		TCRBD02-01	TCRBD02	TCRBD02-01				01,02	TCRBJ01-06*01	TCRBJ01	TCRBJ01-06	01				3	0	1	10	6	8	38	-1	53	58	64	31	Out	VDJ
CTGTCGGCTGCTCCCTCCCAGACATCTGTGTACTTCTGTGCCAGCAGCGCCTCCGGGACAGGGACCTCACCCCTCCACTTTGGGAAC	CASSASGTGTSPLHF	30	1.409046075806679E-4	45	TCRBV06-05*01	TCRBV06	TCRBV06-05	01				TCRBD01-01*01	TCRBD01	TCRBD01-01	01				TCRBJ01-06*01	TCRBJ01	TCRBJ01-06	01				6	7	0	3	3	10	36	47	54	63	66	30	In	VDJ
AGTGCCCATCCTGAAGACAGCAGCTTCTACATCTGCAGTGCTAGAGATCGAGGCGGGGGGGCCAGAGATACGCAGTATTTTGGCCCA	CSARDRGGGARDTQYF	24	1.1272368606453431E-4	48	TCRBV20	TCRBV20				TCRBV20-01,TCRBV20-or09_02		TCRBD02-01*01	TCRBD02	TCRBD02-01	01				TCRBJ02-03*01	TCRBJ02	TCRBJ02-03	01				0	5	7	0	4	5	33	47	52	61	65	24	In	VDJ
TGGAACCCAGGGACTTGGGCCTATATTTCTGTGCCAGCAGCTTTGCGCTTGATCCTAGGACAGGGCTACGAGCAGTACTTCGGGCCG		27	1.268141468226011E-4	52	TCRBV12-01*01	TCRBV12	TCRBV12-01	01				TCRBD01-01*01	TCRBD01	TCRBD01-01	01				TCRBJ02-07*01	TCRBJ02	TCRBJ02-07	01				0	11	1	3	0	3	29	46	57	-1	65	27	Out	VDJ
ACCTTGGAGCTGGGGGACTCGGCCCTTTATCTTTGCGCCAGCAGCTTGAAGGGGGCGCTGATCACCGGGGAGCTGTTTTTTGGAGAA	CASSLKGALITGELFF	44	2.066600911183129E-4	48	TCRBV05-01*01	TCRBV05	TCRBV05-01	01				TCRBD01-01*01	TCRBD01	TCRBD01-01	01				TCRBJ02-02*01	TCRBJ02	TCRBJ02-02	01				1	1	5	0	6	4	33	48	49	56	62	44	In	VDJ
GACATCCGCTCACCAGGCCTGGGGGACGCAGCCATGTACCTGTGTGCCACCAGCAGAGATCGGGGCCCGCAAGCTTTCTTTGGACAA	CATSRDRGPQAFF	19	8.923958480108966E-5	39	TCRBV15-01*01	TCRBV15	TCRBV15-01	01								TCRBD01,TCRBD02	TCRBD01-01,TCRBD02-01		TCRBJ01-01*01	TCRBJ01	TCRBJ01-01	01				0	2	7	0	4	9	42	59	61	66	70	19	In	VDJ
ACCTTGGAGCTGGGGGACTCGGCCCTTTATCTTTGCGCCAGCAGCGCCCTTCATGGGAGCACTAATGAAAAACTGTTTTTTGGCAGT	CASSALHGSTNEKLFF	45	2.1135691137100183E-4	48	TCRBV05-01*01	TCRBV05	TCRBV05-01	01				TCRBD02-01*02	TCRBD02	TCRBD02-01	02				TCRBJ01-04*01	TCRBJ01	TCRBJ01-04	01				4	9	9	2	1	2	33	45	54	59	60	45	In	VDJ
TCTGCCAGGCCCTCACATACCTCTCAGTACCTCTGTGCCAGCAGTGAAACAGGGGCCGCTACCGCACGTGGCTACACCTTCGGTTCG	CASSETGAATARGYTF	20	9.39364050537786E-5	48	TCRBV25-01*01	TCRBV25	TCRBV25-01	01				TCRBD01-01*01	TCRBD01	TCRBD01-01	01				TCRBJ01-02*01	TCRBJ01	TCRBJ01-02	01				2	0	3	2	13	7	33	-1	48	55	68	20	In	VDJ
GCCCATCCTGAAGACAGCAGCTTCTACATCTGCAGTGCTAGAAAGGGACAGGGGTTCTCTCGAGGCTATGGCTACACCTTCGGTTCG	CSARKGQGFSRGYGYTF	19	8.923958480108966E-5	51	TCRBV20	TCRBV20				TCRBV20-01,TCRBV20-or09_02		TCRBD01-01*01	TCRBD01	TCRBD01-01	01				TCRBJ01-02*01	TCRBJ01	TCRBJ01-02	01				2	2	0	2	11	4	30	42	44	54	65	19	In	VDJ
GTGACCAGTGCCCATCCTGAAGACAGCAGCTTCTACATCTGCAGTGCTGATCAGCCGATAGCCAAAAACATTCAGTACTTCGGCGCC	CSADQPIAKNIQYF	14	6.575548353764502E-5	42	TCRBV20	TCRBV20				TCRBV20-01,TCRBV20-or09_02						TCRBD01,TCRBD02	TCRBD01-01,TCRBD02-01		TCRBJ02-04*01	TCRBJ02	TCRBJ02-04	01				5	3	4	5	5	0	39	48	51	54	59	14	In	VDJ
ATCTCTGTGCCAGCAGCCCCTATCCGAAACCCTTCATACCTACTCAAACATCCCGACAATGTTTGTTCTCGGCAGTTCTTCGGGCCA		40	1.878728101075572E-4	76	TCRBV04-02*01	TCRBV04	TCRBV04-02	01				TCRBD01-01*01	TCRBD01	TCRBD01-01	01				TCRBJ02-01*01	TCRBJ02	TCRBJ02-01	01				4	36	2	6	13	12	5	18	54	58	71	40	Out	VDJ
GTGACCAGTGCCCATCCTGAAGACAGCAGCTTCTACATCTGCAGTGCTAGTCACAAGGTCATGCCAGATACGCAGTATTTTGGCCCA	CSASHKVMPDTQYF	22	1.0333004555915645E-4	42	TCRBV20	TCRBV20				TCRBV20-01,TCRBV20-or09_02						TCRBD01,TCRBD02	TCRBD01-01,TCRBD02-01		TCRBJ02-03*01	TCRBJ02	TCRBJ02-03	01				3	2	3	6	9	4	39	50	52	55	64	22	In	VDJ
TCGGCCCAAAAGAACCCGACAGCTTTCTATCTCTGTGCCAGTAGTATCCCGACAGGGGGTGTAAGAACTGAAGCTTTCTTTGGACAA	CASSIPTGGVRTEAFF	34	1.5969188859142361E-4	48	TCRBV19-01	TCRBV19	TCRBV19-01				01,02	TCRBD01-01*01	TCRBD01	TCRBD01-01	01				TCRBJ01-01*01	TCRBJ01	TCRBJ01-01	01				3	3	2	1	7	5	33	47	50	59	66	34	In	VDJ
TCCAGCCTGCAGAGCTTGGGGACTCGGCCGTGTATCTCTGTGCCAGCAGCTTGAGCCGGGACAGGGGGCGAGCAGTACTTCGGGCCG		25	1.1742050631722324E-4	43	TCRBV11-03*01	TCRBV11	TCRBV11-03	01				TCRBD01-01*01	TCRBD01	TCRBD01-01	01				TCRBJ02-07*01	TCRBJ02	TCRBJ02-07	01				3	5	0	1	0	6	38	52	57	-1	68	25	Out	VDJ
CCAGTGCCCATCCTGAAGACAGCAGCTTCTACATCTGCAGTGCTAGTTGGCTAGCGGGGGGCCGGCAATGAGCAGTTCTTCGGGCCA		16	7.514912404302288E-5	46	TCRBV20	TCRBV20				TCRBV20-01,TCRBV20-or09_02		TCRBD02-01*01	TCRBD02	TCRBD02-01	01				TCRBJ02-01*01	TCRBJ02	TCRBJ02-01	01				3	4	4	1	4	6	35	46	50	61	65	16	Out	VDJ
CACACCCTGCAGCCAGAAGACTCGGCCCTGTATCTCTGCGCCAGCAGCCAAGGGGGAGGCTCCTACAATGAGCAGTTCTTCGGGCCA	CASSQGGGSYNEQFF	23	1.0802686581184538E-4	45	TCRBV04-03*01	TCRBV04	TCRBV04-03	01				TCRBD02-01*02	TCRBD02	TCRBD02-01	02				TCRBJ02-01*01	TCRBJ02	TCRBJ02-01	01				1	1	9	1	0	0	36	52	53	-1	59	23	In	VDJ
TCCGCCAGCACCAACCAGACATCTATGTACCTCTGTGCCAGCTTACCGGCTAGCGGGGGCCGAAACAATGAGCAGTTCTTCGGGCCA	CASLPASGGRNNEQFF	59	2.7711239490864684E-4	48	TCRBV28-01*01	TCRBV28	TCRBV28-01	01				TCRBD02-01*01	TCRBD02	TCRBD02-01	01				TCRBJ02-01*01	TCRBJ02	TCRBJ02-01	01				8	7	4	2	5	5	33	42	49	59	64	59	In	VDJ
CTCAAGATCCAGCCTGCAAAGCTTGAGGACTCGGCCGTGTATCTCTGTGCCAGCAGTGAAAGTCAGGTTGAAGCTTTCTTTGGACAA	CASSESQVEAFF	53	2.4893147339251326E-4	36	TCRBV11-02*02	TCRBV11	TCRBV11-02	02				TCRBD01-01*01	TCRBD01	TCRBD01-01	01				TCRBJ01-01*01	TCRBJ01	TCRBJ01-01	01				6	7	4	4	1	7	45	56	63	67	68	53	In	VDJ
GTGACCAGTGCCCATCCTGAAGACAGCAGCTTCTACATCTGCAGTGCTAGAGGGGGGACAGCTAACACTGAAGCTTTCTTTGGACAA	CSARGGTANTEAFF	22	1.0333004555915645E-4	42	TCRBV20	TCRBV20				TCRBV20-01,TCRBV20-or09_02		TCRBD01-01*01	TCRBD01	TCRBD01-01	01				TCRBJ01-01*01	TCRBJ01	TCRBJ01-01	01				1	2	0	5	2	2	39	52	54	61	63	22	In	VDJ
TCGGCCCAAAAGAACCCGACAGCTTTCTATCTCTGTGCCAGTACCCCCAGACAGGGTAGCGGCAATCAGCCCCAGCATTTTGGTGAT	CASTPRQGSGNQPQHF	33	1.5499506833873468E-4	48	TCRBV19-01	TCRBV19	TCRBV19-01				01,02	TCRBD01-01*01	TCRBD01	TCRBD01-01	01				TCRBJ01-05*01	TCRBJ01	TCRBJ01-05	01				7	6	2	3	5	2	33	43	49	56	61	33	In	VDJ
GAGATCCAGCGCACAGAGCAGGGGGACTCGGCCATGTATCTCTGTGCCGGTCGGGGGCAGGGCGACTACGAGCAGTACTTCGGGCCG	CAGRGQGDYEQYF	35	1.6438870884411254E-4	39	TCRBV07-09	TCRBV07	TCRBV07-09				01,03					TCRBD01,TCRBD02	TCRBD01-01,TCRBD02-01		TCRBJ02-07*01	TCRBJ02	TCRBJ02-07	01				11	4	6	0	7	3	42	48	52	58	65	35	In	VDJ
ACCAGTGCCCATCCTGAAGACAGCAGCTTCTACATCTGCAGTGCTAGGGGTAGTTTGGCTGACCCTGAAAAACTGTTTTTTGGCAGT	CSARGSLADPEKLFF	21	9.863322530646752E-5	45	TCRBV20	TCRBV20				TCRBV20-01,TCRBV20-or09_02						TCRBD01,TCRBD02	TCRBD01-01,TCRBD02-01		TCRBJ01-04*01	TCRBJ01	TCRBJ01-04	01				3	0	0	9	15	7	36	-1	47	50	65	21	In	VDJ
GTGAGCACCTTGGAGCTGGGGGACTCGGCCCTTTATCTTTGCGCCAGCAGACTACAGGGGGAAGGGAACGAGCAGTACTTCGGGCCG	CASRLQGEGNEQYF	38	1.7847916960217933E-4	42	TCRBV05-01*01	TCRBV05	TCRBV05-01	01				TCRBD01-01*01	TCRBD01	TCRBD01-01	01				TCRBJ02-07*01	TCRBJ02	TCRBJ02-07	01				5	3	3	1	6	5	39	50	53	61	67	38	In	VDJ
GAGCTGGACGACTCGGCCCTGTATCTCTGTGCCAGCAGCTTGGCTGGCAGGGGTCTTTCTGGGGCCAACGTCCTGACTTTCGGGGCC	CASSLAGRGLSGANVLTF	33	1.5499506833873468E-4	54	TCRBV05-04*01	TCRBV05	TCRBV05-04	01				TCRBD01-01*01	TCRBD01	TCRBD01-01	01				TCRBJ02-06*01	TCRBJ02	TCRBJ02-06	01				0	4	4	2	4	1	27	43	47	53	57	33	In	VDJ
AACGCCTTGTTGCTGGGGGACTCGGCCCTGTATCTCTGTGCCAGCAGCTTTTACAGGGAACTGAATCAGCCCCAGCATTTTGGTGAT	CASSFYRELNQPQHF	69	3.2408059743553613E-4	45	TCRBV05-05*01	TCRBV05	TCRBV05-05	01				TCRBD01-01*01	TCRBD01	TCRBD01-01	01				TCRBJ01-05*01	TCRBJ01	TCRBJ01-05	01				2	2	3	3	5	4	36	50	52	58	63	69	In	VDJ
ACAGTGACCAGTGCCCATCCTGAAGACAGCAGCTTCTACATCTGCAGTGGTCGGACAGGGATTATCTACGAGCAGTACTTCGGGCCG	CSGRTGIIYEQYF	16	7.514912404302288E-5	39	TCRBV20	TCRBV20				TCRBV20-01,TCRBV20-or09_02		TCRBD01-01*01	TCRBD01	TCRBD01-01	01				TCRBJ02-07*01	TCRBJ02	TCRBJ02-07	01				7	3	1	3	5	3	42	49	52	60	65	16	In	VDJ
ACCTTGGAGCTGGGGGACTCGGCCCTTTATCTTTGCGCCAGCAGCTTGGTTGGAACAGGGGTGGGATACGAGCAGTACTTCGGGCCG	CASSLVGTGVGYEQYF	32	1.5029824808604576E-4	48	TCRBV05-01*01	TCRBV05	TCRBV05-01	01				TCRBD01-01*01	TCRBD01	TCRBD01-01	01				TCRBJ02-07*01	TCRBJ02	TCRBJ02-07	01				0	5	3	2	5	4	33	49	54	61	66	32	In	VDJ
GTCAGGGGACACAGCACTGTATTTCTGTGCCAGCAGCAAACCCAGCTGGGGGGCTGCCTCTCGAGATACGAGCAGTACTTCGGGCCG		33	1.5499506833873468E-4	56	TCRBV21-01*01	TCRBV21	TCRBV21-01	01								TCRBD01,TCRBD02	TCRBD01-01,TCRBD02-01		TCRBJ02-07*01	TCRBJ02	TCRBJ02-07	01				2	8	6	0	12	4	25	40	48	54	66	33	Out	VDJ
GAGTCGCCCAGCCCCAACCAGACCTCTCTGTACTTCTGTGCCAGCAGTTTATACAGGGAGAGTTTTTCACCCCTCCACTTTGGGAAC	CASSLYRESFSPLHF	25	1.1742050631722324E-4	45	TCRBV27-01*01	TCRBV27	TCRBV27-01	01				TCRBD01-01*01	TCRBD01	TCRBD01-01	01				TCRBJ01-06*01	TCRBJ01	TCRBJ01-06	01				1	0	3	3	7	9	36	-1	52	58	65	25	In	VDJ
ACCAGTGCCCATCCTGAAGACAGCAGCTTCTACATCTGCAGTGCTTGTTGCCTAGCGGGGAAACAAGAGACCCAGTACTTCGGGCCA	CSACCLAGKQETQYF	14	6.575548353764502E-5	45	TCRBV20	TCRBV20				TCRBV20-01,TCRBV20-or09_02		TCRBD02-01*01	TCRBD02	TCRBD02-01	01				TCRBJ02-05*01	TCRBJ02	TCRBJ02-05	01				5	6	4	3	3	2	36	45	51	60	63	14	In	VDJ
AAGATCCAGCCCTCAGAACCCAGGGACTCAGCTGTGTACTTCTGTGCCAGCAGTTTAAACGACATCGTTATGGCTTTCTTTGGACAA	CASSLNDIVMAFF	23	1.0802686581184538E-4	39	TCRBV12	TCRBV12				TCRBV12-03,TCRBV12-04		TCRBD01-01*01	TCRBD01	TCRBD01-01	01				TCRBJ01-01*01	TCRBJ01	TCRBJ01-01	01				2	3	2	6	8	11	42	57	60	64	72	23	In	VDJ
ATCCAGCAGGTAGTGCGAGGAGATTCGGCAGCTTATTTCTGTGCCAGCTCACCACCGTCCTACGGTGAAAAACTGTTTTTTGGCAGT	CASSPPSYGEKLFF	69	3.2408059743553613E-4	42	TCRBV18-01*01	TCRBV18	TCRBV18-01	01				TCRBD02-01	TCRBD02	TCRBD02-01				01,02	TCRBJ01-04*01	TCRBJ01	TCRBJ01-04	01				0	3	4	9	3	7	39	56	59	62	65	69	In	VDJ
ACCTTGGAGCTGGGGGACTCGGCCCTTTATCTTTGCGCCAGCACCACCGCGGGGGGAGATGGGACGTGGGTCCTGACTTTCGGGGCC	CASTTAGGDGTWVLTF	56	2.630219341505801E-4	48	TCRBV05-01*01	TCRBV05	TCRBV05-01	01				TCRBD02-01*01	TCRBD02	TCRBD02-01	01				TCRBJ02-06*01	TCRBJ02	TCRBJ02-06	01				6	5	7	1	13	13	33	43	48	56	69	56	In	VDJ
ATCCAGCGCACACAGCAGGAGGACTCCGCCGTGTATCTCTGTGCCAGCAGCTTCGGGACAGGGCATTCACCCCTCCACTTTGGGAAC	CASSFGTGHSPLHF	22	1.0333004555915645E-4	42	TCRBV07-08*01	TCRBV07	TCRBV07-08	01				TCRBD01-01*01	TCRBD01	TCRBD01-01	01				TCRBJ01-06*01	TCRBJ01	TCRBJ01-06	01				3	1	0	3	1	8	39	53	54	63	64	22	In	VDJ
CAAACATCTGTGTACTTCTGTGCCAGCAGTATTTTGGCAGGGGAGTAGCGGGTCTAGAGCTCCTACAATGAGCAGTTCTTCGGGCCA	CASSILAGE*RV*SSYNEQFF	46	2.1605373162369076E-4	63	TCRBV06	TCRBV06				TCRBV06-02,TCRBV06-03		TCRBD02-01	TCRBD02	TCRBD02-01				01,02	TCRBJ02-01*01	TCRBJ02	TCRBJ02-01	01				5	15	5	4	7	0	18	30	45	52	59	46	Stop	VDJ
TCTGCCATCCCCAACCAGACAGCTCTTTACTTCTGTGCCACCAGTGATTTACGGGGTGAGGGAGACAATGAGCAGTTCTTCGGGCCA	CATSDLRGEGDNEQFF	23	1.0802686581184538E-4	48	TCRBV24	TCRBV24				TCRBV24-01,TCRBV24-or09_02		TCRBD02-01	TCRBD02	TCRBD02-01				01,02	TCRBJ02-01*01	TCRBJ02	TCRBJ02-01	01				1	1	8	3	8	5	33	50	51	56	64	23	In	VDJ
ACAGAGCAGGGGGACTCGGCCATGTATCTCTGTGCCAGCAGCTCAGGTCCGGGACTAGCGGGGACCGGGGAGCTGTTTTTTGGAGAA	CASSSGPGLAGTGELFF	46	2.1605373162369076E-4	51	TCRBV07-09	TCRBV07	TCRBV07-09				01,03	TCRBD02-01*01	TCRBD02	TCRBD02-01	01				TCRBJ02-02*01	TCRBJ02	TCRBJ02-02	01				4	7	0	3	0	5	30	43	50	-1	63	46	In	VDJ
GCTGCTCCCTCCCAAACATCTGTGTACTTCTGTGCCAGCAGTTACATTAGGCGGGGCCGAAACACCGGGGAGCTGTTTTTTGGAGAA	CASSYIRRGRNTGELFF	46	2.1605373162369076E-4	51	TCRBV06	TCRBV06				TCRBV06-02,TCRBV06-03		TCRBD02-01*01	TCRBD02	TCRBD02-01	01				TCRBJ02-02*01	TCRBJ02	TCRBJ02-02	01				2	5	7	3	4	2	30	45	50	56	60	46	In	VDJ
AATTCCCTGGAGCTTGGTGACTCTGCTGTGTATTTCTGTGCCAGCAGCCTAGGACAGGGTTTGGGGACTGAAGCTTTCTTTGGACAA	CASSLGQGLGTEAFF	28	1.3151096707529004E-4	45	TCRBV03	TCRBV03				TCRBV03-01,TCRBV03-02		TCRBD01-01*01	TCRBD01	TCRBD01-01	01				TCRBJ01-01*01	TCRBJ01	TCRBJ01-01	01				4	2	1	3	7	5	36	49	51	59	66	28	In	VDJ
AGCCCCAACCAGACCTCTCTGTACTTCTGTGCCAGCAGTTTATCCCTGGGGGCGGAGACAGGAAGACATGGCTACACCTTCGGTTCG	CASSLSLGAETGRHGYTF	41	1.9256963036024612E-4	54	TCRBV27-01*01	TCRBV27	TCRBV27-01	01				TCRBD01-01*01	TCRBD01	TCRBD01-01	01				TCRBJ01-02*01	TCRBJ01	TCRBJ01-02	01				0	12	2	4	5	6	27	44	56	62	67	41	In	VDJ
TTGGAGTCGGCTGCTCCCTCCCAAACATCTGTGTACTTCTGTGCCAGCAGTCTTTACAGGACCTTCTACGAGCAGTACTTCGGGCCG	CASSLYRTFYEQYF	27	1.268141468226011E-4	42	TCRBV06	TCRBV06				TCRBV06-02,TCRBV06-03		TCRBD01-01*01	TCRBD01	TCRBD01-01	01				TCRBJ02-07*01	TCRBJ02	TCRBJ02-07	01				5	4	3	4	5	3	39	51	55	60	65	27	In	VDJ
AGCCTGCAAAGCTTGAGGACTCGGCCGTGTATCTCTGTGCCAGCAGTTCGATGGACAGGGGGCCCCTACGAGCAGTACTTCGGGCCG		33	1.5499506833873468E-4	46	TCRBV11-02*02	TCRBV11	TCRBV11-02	02				TCRBD01-01*01	TCRBD01	TCRBD01-01	01				TCRBJ02-07*01	TCRBJ02	TCRBJ02-07	01				6	6	1	0	1	2	35	46	52	63	64	33	Out	VDJ
CTGCAGAACTGGAGGATTCTGGAGTTTATTTCTGTGCCAGCAGCCAAGATCGGGTGCTCCTATAATTCACCCCTCCACTTTGGGAAC		24	1.1272368606453431E-4	49	TCRBV14-01*01	TCRBV14	TCRBV14-01	01				TCRBD02-01	TCRBD02	TCRBD02-01				01,02	TCRBJ01-06*01	TCRBJ01	TCRBJ01-06	01				0	1	8	4	2	0	32	49	50	54	56	24	Out	VDJ
GTGAGCACCTTGGAGCTGGGGGACTCGGCCCTTTATCTTTGCGCCAGCCGAAAGGGGTTGGGGAGTGTGGAGCTGTTTTTTGGAGAA	CASRKGLGSVELFF	39	1.8317598985486826E-4	42	TCRBV05-01*01	TCRBV05	TCRBV05-01	01								TCRBD01,TCRBD02	TCRBD01-01,TCRBD02-01		TCRBJ02-02*01	TCRBJ02	TCRBJ02-02	01				7	4	5	2	11	10	39	48	52	57	68	39	In	VDJ
CCAGTCCACGGAGTCAGGGGACACAGCACTGTATTTCTGTGCCAGCCTCGGGGAGGGAAAGGAAATCAGCCCCAGCATTTTGGTGAT		40	1.878728101075572E-4	44	TCRBV21-01*01	TCRBV21	TCRBV21-01	01				TCRBD02-01*02	TCRBD02	TCRBD02-01	02				TCRBJ01-05*01	TCRBJ01	TCRBJ01-05	01				8	4	9	0	6	4	37	46	50	57	63	40	Out	VDJ
CGCACAGAGCAGCGGGACTCGGCCATGTATCGCTGTGCCAGCAGTCCCCCTCGGGGGCACCCTAACTACGAGCAGTACTTCGGGCCG	CASSPPRGHPNYEQYF	36	1.6908552909680147E-4	48	TCRBV07-06*01	TCRBV07	TCRBV07-06	01								TCRBD01,TCRBD02	TCRBD01-01,TCRBD02-01		TCRBJ02-07*01	TCRBJ02	TCRBJ02-07	01				6	8	6	0	7	3	33	44	52	58	65	36	In	VDJ
AGCACCTTGGAGCTGGGGGACTCGGCCCTTTATCTTTGCGCCAGCAGCTTATCCATGGCAGAGGGAGAGACCCAGTACTTCGGGCCA	CASSLSMAEGETQYF	30	1.409046075806679E-4	45	TCRBV05-01*01	TCRBV05	TCRBV05-01	01				TCRBD02-01*02	TCRBD02	TCRBD02-01	02				TCRBJ02-05*01	TCRBJ02	TCRBJ02-05	01				2	10	11	0	0	4	36	50	60	-1	65	30	In	VDJ
CTCAGGCTGGAGTTGGCTGCTCCCTCCCAGACATCTGTGTACTTCTGTGCCAGCAGCCGCACCGGGACACCGGCTTTCTTTGGACAA	CASSRTGTPAFF	47	2.207505518763797E-4	36	TCRBV06-06	TCRBV06	TCRBV06-06				01,02	TCRBD01-01*01	TCRBD01	TCRBD01-01	01				TCRBJ01-01*01	TCRBJ01	TCRBJ01-01	01				6	7	0	6	3	11	45	56	63	69	72	47	In	VDJ
AAGATCCAGCCCTCAGAACCCAGGGACTCAGCTGTGTACTTCTGTGCCAGCAGTTTGGGTCTCTCCTACGAGCAGTACTTCGGGCCG	CASSLGLSYEQYF	15	7.045230379033395E-5	39	TCRBV12	TCRBV12				TCRBV12-03,TCRBV12-04						TCRBD01,TCRBD02	TCRBD01-01,TCRBD02-01		TCRBJ02-07*01	TCRBJ02	TCRBJ02-07	01				3	0	0	9	3	0	42	-1	56	59	62	15	In	VDJ
GTGACATCGGCCCAAAAGAACCCGACAGCTTTCTATCTCTGTGCCACCGGAGGGTTTCAGTCTGGAAACACCATATATTTTGGAGAG	CATGGFQSGNTIYF	32	1.5029824808604576E-4	42	TCRBV19-01	TCRBV19	TCRBV19-01				01,02	TCRBD02-01*02	TCRBD02	TCRBD02-01	02				TCRBJ01-03*01	TCRBJ01	TCRBJ01-03	01				10	2	10	0	6	1	39	46	48	54	60	32	In	VDJ
CTCAGGCTGGAGTTGGCTGCTCCCTCCCAGACATCTGTGTACTTCTGTGCCAGCGCCAGCTATAATTCACCCCTCCACTTTGGGAAC	CASASYNSPLHF	31	1.4560142783335683E-4	36	TCRBV06-06	TCRBV06	TCRBV06-06				01,02	TCRBD01-01*01	TCRBD01	TCRBD01-01	01				TCRBJ01-06*01	TCRBJ01	TCRBJ01-06	01				8	2	4	5	0	3	45	54	56	-1	59	31	In	VDJ
ACCCTGGAGTCTGCCAGGCCCTCACATACCTCTCAGTACCTCTGTGCCAGCACGGACAGACCCACCGGGGAGCTGTTTTTTGGAGAA	CASTDRPTGELFF	24	1.1272368606453431E-4	39	TCRBV25-01*01	TCRBV25	TCRBV25-01	01				TCRBD01-01*01	TCRBD01	TCRBD01-01	01				TCRBJ02-02*01	TCRBJ02	TCRBJ02-02	01				7	1	1	5	3	4	42	52	53	59	62	24	In	VDJ
CACACCCTGCAGCCAGAAGACTCGGCCCTGTATCTCTGCGCCAGCAGCCAGACAGGAGCAACTAATGAAAAACTGTTTTTTGGCAGT	CASSQTGATNEKLFF	22	1.0333004555915645E-4	45	TCRBV04-03*01	TCRBV04	TCRBV04-03	01				TCRBD01-01*01	TCRBD01	TCRBD01-01	01				TCRBJ01-04*01	TCRBJ01	TCRBJ01-04	01				3	0	2	4	2	0	36	-1	50	56	58	22	In	VDJ
GAGTCGGCTGCTCCCTCCCAGACATCTGTGTACTTCTGTGCCAGCAGGCCGGGGGACAGCCTCAATCAGCCCCAGCATTTTGGTGAT	CASRPGDSLNQPQHF	59	2.7711239490864684E-4	45	TCRBV06-01*01	TCRBV06	TCRBV06-01	01				TCRBD01-01*01	TCRBD01	TCRBD01-01	01				TCRBJ01-05*01	TCRBJ01	TCRBJ01-05	01				6	5	0	5	3	3	36	47	52	59	62	59	In	VDJ
CAGCGCACACAGCAGGAGGACTCCGCCGTGTATCTCTGTGCCAGCAGCTTAGCCCTGACAGGGGGCTTTGGCTACACCTTCGGTTCG	CASSLALTGGFGYTF	17	7.984594429571181E-5	45	TCRBV07-08*01	TCRBV07	TCRBV07-08	01				TCRBD01-01*01	TCRBD01	TCRBD01-01	01				TCRBJ01-02*01	TCRBJ01	TCRBJ01-02	01				0	3	2	0	2	7	36	53	56	66	68	17	In	VDJ
TGGAGTCCGCCAGCACCAACCAGACATCTATGTACCTCTGTGCCAGCCAGGTAGGGCGGGGGCCACTACGAGCAGTACTTCGGGCCG		29	1.3620778732797897E-4	43	TCRBV28-01*01	TCRBV28	TCRBV28-01	01				TCRBD02-01*01	TCRBD02	TCRBD02-01	01				TCRBJ02-07*01	TCRBJ02	TCRBJ02-07	01				8	8	7	2	3	3	38	47	55	62	65	29	Out	VDJ
GAGTTGGCTGCTCCCTCCCAGACATCTGTGTACTTCTGTGCCAGCAACCCCCAGGGGATGAACACCGGGGAGCTGTTTTTTGGAGAA	CASNPQGMNTGELFF	35	1.6438870884411254E-4	45	TCRBV06-06	TCRBV06	TCRBV06-06				01,02	TCRBD01-01*01	TCRBD01	TCRBD01-01	01				TCRBJ02-02*01	TCRBJ02	TCRBJ02-02	01				7	5	4	2	2	1	36	46	51	57	59	35	In	VDJ
CTGGAGTCGGCTGCTCCCTCCCAGACATCTGTGTACTTCTGTGCCAGCAAGCCCACACGGATGAACACTGAAGCTTTCTTTGGACAA	CASKPTRMNTEAFF	49	2.3014419238175755E-4	42	TCRBV06-01*01	TCRBV06	TCRBV06-01	01								TCRBD01,TCRBD02	TCRBD01-01,TCRBD02-01		TCRBJ01-01*01	TCRBJ01	TCRBJ01-01	01				7	9	1	8	0	0	39	49	58	-1	61	49	In	VDJ
ACCTTGGAGCTGGGGGACTCGGCCCTTTATCTTTGCGCCAGCAGGCCCGGGACAGGGGTGAACACCGGGGAGCTGTTTTTTGGAGAA	CASRPGTGVNTGELFF	39	1.8317598985486826E-4	48	TCRBV05-01*01	TCRBV05	TCRBV05-01	01				TCRBD01-01*01	TCRBD01	TCRBD01-01	01				TCRBJ02-02*01	TCRBJ02	TCRBJ02-02	01				5	4	0	2	1	1	33	44	48	58	59	39	In	VDJ
TCGGCCCAAAAGAACCCGACAGCTTTCTATCTCTGTGCCAGTAGCATCAGGACAGGGAAGTGGAATGAAAAACTGTTTTTTGGCAGT	CASSIRTGKWNEKLFF	35	1.6438870884411254E-4	48	TCRBV19-01	TCRBV19	TCRBV19-01				01,02	TCRBD01-01*01	TCRBD01	TCRBD01-01	01				TCRBJ01-04*01	TCRBJ01	TCRBJ01-04	01				6	5	1	3	6	5	33	44	49	57	63	35	In	VDJ
ATCCAGCGCACAGAGCAGGGGGACTCGGCCATGTATCTCTGTGCCAGCAGCCCACAAGGACAGCTCTATGGCTACACCTTCGGTTCG	CASSPQGQLYGYTF	22	1.0333004555915645E-4	42	TCRBV07-09	TCRBV07	TCRBV07-09				01,03	TCRBD01-01*01	TCRBD01	TCRBD01-01	01				TCRBJ01-02*01	TCRBJ01	TCRBJ01-02	01				5	6	1	5	2	4	39	51	57	63	65	22	In	VDJ
CCCTAGAGTCTGCCATCCCCAACCAGACAGCTCTTTACTTCTGTGCCACCTGAGGGGCAGGTGCCCTACGAGCAGTACTTCGGGCCG		24	1.1272368606453431E-4	40	TCRBV24	TCRBV24				TCRBV24-01,TCRBV24-or09_02						TCRBD01,TCRBD02	TCRBD01-01,TCRBD02-01		TCRBJ02-07*01	TCRBJ02	TCRBJ02-07	01				9	2	5	2	7	2	41	50	52	57	64	24	Out	VDJ
AATGTGAGCACCTTGGAGCTGGGGGACTCGGCCCTTTATCTTTGCGCCAGCAGCTTCGTAGGGGACGAGACCCAGTACTTCGGGCCA	CASSFVGDETQYF	30	1.409046075806679E-4	39	TCRBV05-01*01	TCRBV05	TCRBV05-01	01								TCRBD01,TCRBD02	TCRBD01-01,TCRBD02-01		TCRBJ02-05*01	TCRBJ02	TCRBJ02-05	01				2	5	0	7	0	5	42	56	61	-1	66	30	In	VDJ
GAGCAACATGAGCCCTGAAGACAGCAGCATATATCTCTGCAGCGGGGACTAGCGGGGGGAAAACAAGAGACCCAGTACTTCGGGCCA		9	4.227138227420037E-5	44	TCRBV29-01*01	TCRBV29	TCRBV29-01	01				TCRBD02-01*01	TCRBD02	TCRBD02-01	01				TCRBJ02-05*01	TCRBJ02	TCRBJ02-05	01				7	0	0	1	4	2	37	-1	44	59	63	9	Out	VDJ
TCACCAGGCCTGGGGGACGCAGCCATGTACCTGTGTGCCACCAGCAGAGGGGACGGACATAGCACAGATACGCAGTATTTTGGCCCA	CATSRGDGHSTDTQYF	19	8.923958480108966E-5	48	TCRBV15-01*01	TCRBV15	TCRBV15-01	01								TCRBD01,TCRBD02	TCRBD01-01,TCRBD02-01		TCRBJ02-03*01	TCRBJ02	TCRBJ02-03	01				1	0	0	7	6	0	33	-1	49	54	60	19	In	VDJ
CTGACTGTGAGCAACATGAGCCCTGAAGACAGCAGCATATATCTCTGCAGCGTTGGGTGGATGAACACTGAAGCTTTCTTTGGACAA	CSVGWMNTEAFF	18	8.454276454840074E-5	36	TCRBV29-01*01	TCRBV29	TCRBV29-01	01								TCRBD01,TCRBD02	TCRBD01-01,TCRBD02-01		TCRBJ01-01*01	TCRBJ01	TCRBJ01-01	01				4	3	1	8	0	0	45	55	58	-1	61	18	In	VDJ
GAGTCCGCCAGCACCAACCAGACATCTATGTACCTCTGTGCCAGCAGTTTAGGGGGACAGATGAACACTGAAGCTTTCTTTGGACAA	CASSLGGQMNTEAFF	39	1.8317598985486826E-4	45	TCRBV28-01*01	TCRBV28	TCRBV28-01	01				TCRBD01-01*01	TCRBD01	TCRBD01-01	01				TCRBJ01-01*01	TCRBJ01	TCRBJ01-01	01				2	2	0	5	1	0	36	51	53	60	61	39	In	VDJ
CTGTCGGCTGCTCCCTCCCAGACATCTGTGTACTTCTGTGCCAGCAGCGTGGGTTTTGCAACTAATGAAAAACTGTTTTTTGGCAGT	CASSVGFATNEKLFF	27	1.268141468226011E-4	45	TCRBV06-05*01	TCRBV06	TCRBV06-05	01								TCRBD01,TCRBD02	TCRBD01-01,TCRBD02-01		TCRBJ01-04*01	TCRBJ01	TCRBJ01-04	01				6	3	0	9	5	0	36	47	50	53	58	27	In	VDJ
ATCCAGCGCACACAGCAGGAGGACTCCGCCGTGTATCTCTGTGCCAGCAGCCCGGACCGCAATAACTATGGCTACACCTTCGGTTCG	CASSPDRNNYGYTF	29	1.3620778732797897E-4	42	TCRBV07-08*01	TCRBV07	TCRBV07-08	01								TCRBD01,TCRBD02	TCRBD01-01,TCRBD02-01		TCRBJ01-02*01	TCRBJ01	TCRBJ01-02	01				5	2	1	7	5	1	39	51	53	57	62	29	In	VDJ
TCGGCTGCTCCCTCCCAGACATCTGTGTACTTCTGTGCCAGCAGGGGCGCGTCAGGGCAGGGGTCTTACGAGCAGTACTTCGGGCCG	CASRGASGQGSYEQYF	28	1.3151096707529004E-4	48	TCRBV06	TCRBV06				TCRBV06-01,TCRBV06-05		TCRBD01-01*01	TCRBD01	TCRBD01-01	01				TCRBJ02-07*01	TCRBJ02	TCRBJ02-07	01				6	13	4	2	3	4	33	44	57	63	66	28	In	VDJ
TCGGCCCAAAAGAACCCGACAGCTTTCTATCTCTGTGCCAGTAGTGACGCCCCTCGGACAGGGTACTACGAGCAGTACTTCGGGCCG	CASSDAPRTGYYEQYF	19	8.923958480108966E-5	48	TCRBV19-01	TCRBV19	TCRBV19-01				01,02	TCRBD01-01*01	TCRBD01	TCRBD01-01	01				TCRBJ02-07*01	TCRBJ02	TCRBJ02-07	01				5	10	1	3	2	3	33	45	55	63	65	19	In	VDJ
CTGCTGTCGGCTGCTCCCTCCCAGACATCTGTGTACTTCTGTGCCAGCAGTTACTCACGGGCGGGGAGGGAGCTGTTTTTTGGAGAA	CASSYSRAGRELFF	32	1.5029824808604576E-4	42	TCRBV06-05*01	TCRBV06	TCRBV06-05	01				TCRBD02-01*01	TCRBD02	TCRBD02-01	01				TCRBJ02-02*01	TCRBJ02	TCRBJ02-02	01				0	4	7	3	1	9	39	56	60	66	67	32	In	VDJ
ATCCAGCGCACAGAGCAGGGGGACTCGGCCATGTATCTCTGTGCCAGCAGCATGGGAGGGCGCAATCAGCCCCAGCATTTTGGTGAT	CASSMGGRNQPQHF	33	1.5499506833873468E-4	42	TCRBV07-09	TCRBV07	TCRBV07-09				01,03	TCRBD02-01*02	TCRBD02	TCRBD02-01	02				TCRBJ01-05*01	TCRBJ01	TCRBJ01-05	01				5	2	9	0	1	2	39	51	53	60	61	33	In	VDJ
ACAAAGCTGGAGGACTCAGCCATGTACTTCTGTGCCAGCAGTCCCACCCAAGGGGCATTTAGCAATCAGCCCCAGCATTTTGGTGAT	CASSPTQGAFSNQPQHF	36	1.6908552909680147E-4	51	TCRBV02-01*01	TCRBV02	TCRBV02-01	01				TCRBD01-01*01	TCRBD01	TCRBD01-01	01				TCRBJ01-05*01	TCRBJ01	TCRBJ01-05	01				5	8	5	2	4	0	30	42	50	55	59	36	In	VDJ
CCCTCAGAACCCAGGGACTCAGCTGTGTATTTTTGTGCTAGTGCTTTGGGGGCTAGCGGGAGCACAGATACGCAGTATTTTGGCCCA	CASALGASGSTDTQYF	40	1.878728101075572E-4	48	TCRBV12-05*01	TCRBV12	TCRBV12-05	01				TCRBD02-01	TCRBD02	TCRBD02-01				01,02	TCRBJ02-03*01	TCRBJ02	TCRBJ02-03	01				1	3	4	4	0	0	33	49	52	-1	60	40	In	VDJ
AATGTGAGCACCTTGGAGCTGGGGGACTCGGCCCTTTATCTTTGCGCCAGCAGCTTATTACTAGACAATGAGCAGTTCTTCGGGCCA	CASSLLLDNEQFF	46	2.1605373162369076E-4	39	TCRBV05-01*01	TCRBV05	TCRBV05-01	01				TCRBD02-01	TCRBD02	TCRBD02-01				01,02	TCRBJ02-01*01	TCRBJ02	TCRBJ02-01	01				2	3	3	8	0	5	42	56	59	-1	64	46	In	VDJ
GCCTTGTTGCTGGGGGACTCGGCCCTGTATCTCTGTGCCAGCAGACCGGCTACTGGGGTTATGAACACTGAAGCTTTCTTTGGACAA	CASRPATGVMNTEAFF	61	2.865060354140247E-4	48	TCRBV05-05*01	TCRBV05	TCRBV05-05	01								TCRBD01,TCRBD02	TCRBD01-01,TCRBD02-01		TCRBJ01-01*01	TCRBJ01	TCRBJ01-01	01				5	10	6	2	3	0	33	44	54	58	61	61	In	VDJ
CTGCTGTCGGCTGCTCCCTCCCAGACATCTGTGTACTTCTGTGCCAGCACGGCAAGATTAGAGAATTCACCCCTCCACTTTGGGAAC	CASTARLENSPLHF	35	1.6438870884411254E-4	42	TCRBV06-05*01	TCRBV06	TCRBV06-05	01								TCRBD01,TCRBD02	TCRBD01-01,TCRBD02-01		TCRBJ01-06*01	TCRBJ01	TCRBJ01-06	01				7	1	9	0	10	7	39	49	50	53	63	35	In	VDJ
ATGAGCTCCTTGGAGCTGGGGGACTCAGCCCTGTACTTCTGTGCCAGCAGCTTAGGAGTCGCGGGGCCACCCCTCCACTTTGGGAAC	CASSLGVAGPPLHF	26	1.2211732656991218E-4	42	TCRBV13-01*01	TCRBV13	TCRBV13-01	01				TCRBD02-01*01	TCRBD02	TCRBD02-01	01				TCRBJ01-06*01	TCRBJ01	TCRBJ01-06	01				0	4	7	3	1	11	39	56	60	66	67	26	In	VDJ
CTGGAGTCCGCTACCAGCTCCCAGACATCTGTGTACTTCTGTGCCATCAAAATGACAGGGGAGTACACTGAAGCTTTCTTTGGACAA	CAIKMTGEYTEAFF	27	1.268141468226011E-4	42	TCRBV10-03*01	TCRBV10	TCRBV10-03	01				TCRBD01-01*01	TCRBD01	TCRBD01-01	01				TCRBJ01-01*01	TCRBJ01	TCRBJ01-01	01				7	4	2	2	3	3	39	49	53	61	64	27	In	VDJ
TTGGCGTCTGCTGTACCCTCTCAGACATCTGTGTACTTCTGTGCCAGCGGACCGGGAGGTGGCAATCAGCCCCAGCATTTTGGTGAT	CASGPGGGNQPQHF	24	1.1272368606453431E-4	42	TCRBV06-04	TCRBV06	TCRBV06-04				01,02	TCRBD02-01*02	TCRBD02	TCRBD02-01	02				TCRBJ01-05*01	TCRBJ01	TCRBJ01-05	01				8	4	8	1	2	2	39	48	52	59	61	24	In	VDJ
CGATCCAGCGCACACAGCAGGAGGACTCGGCCGTGTATCTCTGTGCCAGCAGCTTACGTGGATTTTTATGGCTACACCTTCGGTTCG		22	1.0333004555915645E-4	40	TCRBV07-02*01	TCRBV07	TCRBV07-02	01								TCRBD01,TCRBD02	TCRBD01-01,TCRBD02-01		TCRBJ01-02*01	TCRBJ01	TCRBJ01-02	01				2	3	1	8	4	5	41	56	59	62	66	22	Out	VDJ
ACTCTGACAGTGACCAGTGCCCATCCTGAAGACAGCAGCTTCTACATCTGCAGTGCTAGTGGAGCTGGGACAGCGTTCTTCGGGCCG	CSASGAGTAFF	5	2.348410126344465E-5	33	TCRBV20-01*01	TCRBV20	TCRBV20-01	01				TCRBD01-01*01	TCRBD01	TCRBD01-01	01				TCRBJ02-07*01	TCRBJ02	TCRBJ02-07	01				3	7	0	5	4	15	48	59	66	73	77	5	In	VDJ
AACCTGAGCTCTCTGGAGCTGGGGGACTCAGCTTTGTATTTCTGTGCCAGCAGCGCGACAGGGATTTCACCCCTCCACTTTGGGAAC	CASSATGISPLHF	14	6.575548353764502E-5	39	TCRBV09-01	TCRBV09	TCRBV09-01				01,02	TCRBD01-01*01	TCRBD01	TCRBD01-01	01				TCRBJ01-06*01	TCRBJ01	TCRBJ01-06	01				3	1	2	3	2	9	42	55	56	63	65	14	In	VDJ
CAGCGCACACAGCAGGAGGACTCGGCCGTGTATCTCTGTGCCAGCAGCTTAAAGTGGGGAGGTCAGGATGAGCAGTTCTTCGGGCCA	CASSLKWGGQDEQFF	19	8.923958480108966E-5	45	TCRBV07-02*01	TCRBV07	TCRBV07-02	01				TCRBD02-01*02	TCRBD02	TCRBD02-01	02				TCRBJ02-01*01	TCRBJ02	TCRBJ02-01	01				2	5	9	1	5	8	36	51	56	62	67	19	In	VDJ
GGAGCTTGGTGACTCTGCTGTGTATTTCTGTGCCAGCAGCCAAGAGTTCTCCCGGCTAGGTTCTACAATGAGCAGTTCTTCGGGCCA		45	2.1135691137100183E-4	53	TCRBV03	TCRBV03				TCRBV03-01,TCRBV03-02		TCRBD02-01	TCRBD02	TCRBD02-01				01,02	TCRBJ02-01*01	TCRBJ02	TCRBJ02-01	01				0	10	4	8	3	3	28	45	55	59	62	45	Out	VDJ
ACGCCTTGGAGCTGGACGACTCGGCCCTGTATCTCTGTGCCAGCAACCCCAAGGGAAGTTGGCTACAATGAGCAGTTCTTCGGGCCA		26	1.2211732656991218E-4	46	TCRBV05-04*01	TCRBV05	TCRBV05-04	01								TCRBD01,TCRBD02	TCRBD01-01,TCRBD02-01		TCRBJ02-01*01	TCRBJ02	TCRBJ02-01	01				6	7	0	8	6	3	35	45	52	56	62	26	Out	VDJ
CTCCCAAACATCTGTGTACTTCTGTGCCAGCTTCTACCCCCGGGGCCTAACTACTATCGCTCCTACAATGAGCAGTTCTTCGGGCCA		41	1.9256963036024612E-4	59	TCRBV06	TCRBV06				TCRBV06-02,TCRBV06-03						TCRBD01,TCRBD02	TCRBD01-01,TCRBD02-01		TCRBJ02-01*01	TCRBJ02	TCRBJ02-01	01				8	10	7	0	13	0	22	31	41	46	59	41	Out	VDJ
GAGATCCAGCGCACAGAGCAGCGGGACTCGGCCATGTATCGCTGTGCCACTTACGAGGGGGCACACAATGAGCAGTTCTTCGGGCCA	CATYEGAHNEQFF	37	1.737823493494904E-4	39	TCRBV07-06*01	TCRBV07	TCRBV07-06	01				TCRBD01-01*01	TCRBD01	TCRBD01-01	01				TCRBJ02-01*01	TCRBJ02	TCRBJ02-01	01				10	6	5	0	2	5	42	49	55	62	64	37	In	VDJ
ACATCGGCCCAAAAGAACCCGACAGCTTTCTATCTCTGTGCCAGTAGTACCCGAGCTGGGAGCAATCAGCCCCAGCATTTTGGTGAT	CASSTRAGSNQPQHF	29	1.3620778732797897E-4	45	TCRBV19-01	TCRBV19	TCRBV19-01				01,02					TCRBD01,TCRBD02	TCRBD01-01,TCRBD02-01		TCRBJ01-05*01	TCRBJ01	TCRBJ01-05	01				4	8	0	9	0	1	36	49	57	-1	60	29	In	VDJ
GCCTTGGAGCTGGACGACTCGGCCCTGTATCTCTGTGCCAGCAGCTCTAACAGGGGGTTGAGCTCCTACGAGCAGTACTTCGGGCCG	CASSSNRGLSSYEQYF	13	6.105866328495609E-5	48	TCRBV05-04*01	TCRBV05	TCRBV05-04	01				TCRBD01-01*01	TCRBD01	TCRBD01-01	01				TCRBJ02-07*01	TCRBJ02	TCRBJ02-07	01				3	3	3	1	5	0	33	46	49	57	62	13	In	VDJ
GTGACCAGTGCCCATCCTGAAGACAGCAGCTTCTACATCTGCAGTGCTAGTCGCGGACAGCTAGGTTCACCCCTCCACTTTGGGAAC	CSASRGQLGSPLHF	14	6.575548353764502E-5	42	TCRBV20	TCRBV20				TCRBV20-01,TCRBV20-or09_02		TCRBD01-01*01	TCRBD01	TCRBD01-01	01				TCRBJ01-06*01	TCRBJ01	TCRBJ01-06	01				3	4	1	5	5	9	39	50	54	60	65	14	In	VDJ
AAGATCCAGCGCACACAGCAGGAGGACTCCGCCGTGTATCTCTGTGCCAGCAGCTTAAGAAGGGAAGAGACCCAGTACTTCGGGCCA	CASSLRREETQYF	16	7.514912404302288E-5	39	TCRBV07-08*01	TCRBV07	TCRBV07-08	01								TCRBD01,TCRBD02	TCRBD01-01,TCRBD02-01		TCRBJ02-05*01	TCRBJ02	TCRBJ02-05	01				2	3	5	3	0	3	42	57	60	-1	64	16	In	VDJ
GAGTCGGCTGCTCCCTCCCAGACATCTGTGTACTTCTGTGCCAGCAACCCCCAGGGGATGAACACCGGGGAGCTGTTTTTTGGAGAA	CASNPQGMNTGELFF	43	2.0196327086562397E-4	45	TCRBV06-01*01	TCRBV06	TCRBV06-01	01				TCRBD01-01*01	TCRBD01	TCRBD01-01	01				TCRBJ02-02*01	TCRBJ02	TCRBJ02-02	01				7	5	4	2	2	1	36	46	51	57	59	43	In	VDJ
GTGAGCACCTTGGAGCTGGGGGACTCGGCCCTTTATCTTTGCGCCAGCAGGGAGACAGGCTCGAACTATGGCTACACCTTCGGTTCG	CASRETGSNYGYTF	33	1.5499506833873468E-4	42	TCRBV05-01*01	TCRBV05	TCRBV05-01	01				TCRBD01-01*01	TCRBD01	TCRBD01-01	01				TCRBJ01-02*01	TCRBJ01	TCRBJ01-02	01				5	3	2	4	4	2	39	50	53	59	63	33	In	VDJ
AAGCTTGAGGACTCGGCCGTGTATCTCTGTGCCAGCAGCTTACAAGGCTCGGGGCCCTCCTATAATTCACCCCTCCACTTTGGGAAC	CASSLQGSGPSYNSPLHF	49	2.3014419238175755E-4	54	TCRBV11-02*02	TCRBV11	TCRBV11-02	02								TCRBD01,TCRBD02	TCRBD01-01,TCRBD02-01		TCRBJ01-06*01	TCRBJ01	TCRBJ01-06	01				2	8	7	0	1	0	27	42	50	55	56	49	In	VDJ
CAGCCTGCAGAACTGGAGGATTCTGGAGTTTATTTCTGTGCCAGCAGCCAAGGTCATGGTAGGTTACATGAGCAGTTCTTCGGGCCA	CASSQGHGRLHEQFF	27	1.268141468226011E-4	45	TCRBV14-01*01	TCRBV14	TCRBV14-01	01								TCRBD01,TCRBD02	TCRBD01-01,TCRBD02-01		TCRBJ02-01*01	TCRBJ02	TCRBJ02-01	01				1	8	5	4	4	8	36	52	60	63	67	27	In	VDJ
ACCTTGGAGCTGGGGGACTCGGCCCTTTATCTTTGCGCCAGCAGCACACGGACAGGGGGCGCGGGCACTGAAGCTTTCTTTGGACAA	CASSTRTGGAGTEAFF	36	1.6908552909680147E-4	48	TCRBV05-01*01	TCRBV05	TCRBV05-01	01				TCRBD01-01*01	TCRBD01	TCRBD01-01	01				TCRBJ01-01*01	TCRBJ01	TCRBJ01-01	01				4	4	1	0	5	4	33	45	49	60	65	36	In	VDJ
CTGGAGTCTGCCAGGCCCTCACATACCTCTCAGTACCTCTGTGCCAGCAGTGAACAACAGGGTGGTCGCGAGCAGTACTTCGGGCCG	CASSEQQGGREQYF	13	6.105866328495609E-5	42	TCRBV25-01*01	TCRBV25	TCRBV25-01	01				TCRBD01-01*01	TCRBD01	TCRBD01-01	01				TCRBJ02-07*01	TCRBJ02	TCRBJ02-07	01				2	2	3	3	6	6	39	54	56	62	68	13	In	VDJ
AACGCCTTGTTGCTGGGGGACTCGGCCCTCTATCTCTGTGCCAGCAGCTCTGAGACAGGGGGAGGCTACGAGCAGTACTTCGGGCCG	CASSSETGGGYEQYF	12	5.6361843032267155E-5	45	TCRBV05-06*01	TCRBV05	TCRBV05-06	01				TCRBD01-01*01	TCRBD01	TCRBD01-01	01				TCRBJ02-07*01	TCRBJ02	TCRBJ02-07	01				3	4	2	1	3	3	36	49	53	62	65	12	In	VDJ
ACACAGCAGGAGGACTCGGCCGTGTATCTCTGTGCCAGCAGGCGCGGAGGCAGCCTTTCGTATAATTCACCCCTCCACTTTGGGAAC	CASRRGGSLSYNSPLHF	18	8.454276454840074E-5	51	TCRBV07-02*01	TCRBV07	TCRBV07-02	01				TCRBD02-01*02	TCRBD02	TCRBD02-01	02				TCRBJ01-06*01	TCRBJ01	TCRBJ01-06	01				6	4	10	1	10	4	30	41	45	50	60	18	In	VDJ
CTGTCGGCTGCTCCCTCCCAGACATCTGTGTACTTCTGTGCCAGCAGTGATTCGGACAGGATAAATTCACCCCTCCACTTTGGGAAC	CASSDSDRINSPLHF	34	1.5969188859142361E-4	45	TCRBV06	TCRBV06				TCRBV06-01,TCRBV06-05		TCRBD01-01*01	TCRBD01	TCRBD01-01	01				TCRBJ01-06*01	TCRBJ01	TCRBJ01-06	01				3	3	1	4	3	7	36	50	53	60	63	34	In	VDJ
ACAGAGCAGGGGGACTCGGCCATGTATCTCTGTGCCAGCAGCTCTCACTAGCGGGGGGGTTAATACAATGAGCAGTTCTTCGGGCCA	CASSSH*RGG*YNEQFF	28	1.3151096707529004E-4	51	TCRBV07-09	TCRBV07	TCRBV07-09				01,03	TCRBD02-01*01	TCRBD02	TCRBD02-01	01				TCRBJ02-01*01	TCRBJ02	TCRBJ02-01	01				4	3	3	0	4	4	30	43	46	59	63	28	Stop	VDJ
GAGTCGGCTGCTCCCTCCCAAACATCTGTGTACTTCTGTGCCAGCAGGACGACAGGGGCGGGCACCGGGGAGCTGTTTTTTGGAGAA	CASRTTGAGTGELFF	28	1.3151096707529004E-4	45	TCRBV06	TCRBV06				TCRBV06-02,TCRBV06-03		TCRBD01-01*01	TCRBD01	TCRBD01-01	01				TCRBJ02-02*01	TCRBJ02	TCRBJ02-02	01				6	3	2	2	4	4	36	47	50	58	62	28	In	VDJ
CCCATCCTGAAGACAGCAGCTTCTACATCTGCAGTGCTAGAGGACTAGCGGGGGGGCGCGAACACCGGGGAGCTGTTTTTTGGAGAA		20	9.39364050537786E-5	52	TCRBV20	TCRBV20				TCRBV20-01,TCRBV20-or09_02		TCRBD02-01*01	TCRBD02	TCRBD02-01	01				TCRBJ02-02*01	TCRBJ02	TCRBJ02-02	01				1	0	2	0	2	0	29	-1	42	56	58	20	Out	VDJ
AGGCTGGAGTCGGCTGCTCCCTCCCAGACATCTGTGTACTTCTGTGCCACCCTCCGACAGGGGGCCACTGAAGCTTTCTTTGGACAA	CATLRQGATEAFF	43	2.0196327086562397E-4	39	TCRBV06-01*01	TCRBV06	TCRBV06-01	01				TCRBD01-01*01	TCRBD01	TCRBD01-01	01				TCRBJ01-01*01	TCRBJ01	TCRBJ01-01	01				10	6	2	0	0	4	42	49	55	-1	65	43	In	VDJ
CAGCAGGTAGTGCGAGGAGATTCGGCAGCTTATTTCTGTGCCAGCTCACCACCGAGCAGACCCAAGGAAAAACTGTTTTTTGGCAGT	CASSPPSRPKEKLFF	31	1.4560142783335683E-4	45	TCRBV18-01*01	TCRBV18	TCRBV18-01	01								TCRBD01,TCRBD02	TCRBD01-01,TCRBD02-01		TCRBJ01-04*01	TCRBJ01	TCRBJ01-04	01				0	5	2	7	5	8	36	53	58	61	66	31	In	VDJ
AGGCTGGAGTCGGCTGCTCCCTCCCAGACATCTGTGTACTTCTGTGCCAGCAAGGACAGTCGAACGACTGGCTACACCTTCGGTTCG	CASKDSRTTGYTF	38	1.7847916960217933E-4	39	TCRBV06-01*01	TCRBV06	TCRBV06-01	01				TCRBD01-01*01	TCRBD01	TCRBD01-01	01				TCRBJ01-02*01	TCRBJ01	TCRBJ01-02	01				7	1	1	5	9	7	42	52	53	59	68	38	In	VDJ
GCCTTGTTGCTGGGGGACTCGGCCCTCTATCTCTGTGCCAGCAGCTTGACGGGACAGGCGTTTAACTATGGCTACACCTTCGGTTCG	CASSLTGQAFNYGYTF	23	1.0802686581184538E-4	48	TCRBV05-06*01	TCRBV05	TCRBV05-06	01				TCRBD01-01*01	TCRBD01	TCRBD01-01	01				TCRBJ01-02*01	TCRBJ01	TCRBJ01-02	01				1	2	0	4	4	1	33	48	50	58	62	23	In	VDJ
TTCCTTCACCTACACACCCTGCAGCCAGAAGACTCGGCCCTGTATCTCTGTGCCAGCAGCCAAGGGGTGGAGCAGTACTTCGGGCCG	CASSQGVEQYF	31	1.4560142783335683E-4	33	TCRBV04-02*01	TCRBV04	TCRBV04-02	01								TCRBD01,TCRBD02	TCRBD01-01,TCRBD02-01		TCRBJ02-07*01	TCRBJ02	TCRBJ02-07	01				1	0	0	9	2	7	48	-1	64	67	69	31	In	VDJ
CAGCGCACAGAGCAGCGGGACTCGGCCATGTATCGCTGTGCCAGCAGCTTATGGGGCGGGGGAAACAATGAGCAGTTCTTCGGGCCA	CASSLWGGGNNEQFF	53	2.4893147339251326E-4	45	TCRBV07-06*01	TCRBV07	TCRBV07-06	01				TCRBD02-01*01	TCRBD02	TCRBD02-01	01				TCRBJ02-01*01	TCRBJ02	TCRBJ02-01	01				2	4	7	2	2	5	36	51	55	62	64	53	In	VDJ
CTGGAGTCGCCCAGCCCCAACCAGACCTCTCTGTACTTCTGTGCCAGCAGTTTAACTTTCTGGGCCGGGGAGCTGTTTTTTGGAGAA	CASSLTFWAGELFF	29	1.3620778732797897E-4	42	TCRBV27-01*01	TCRBV27	TCRBV27-01	01								TCRBD01,TCRBD02	TCRBD01-01,TCRBD02-01		TCRBJ02-02*01	TCRBJ02	TCRBJ02-02	01				2	7	0	9	0	6	39	54	61	-1	64	29	In	VDJ
TCCACGGAGTCAGGGGACACAGCACTGTATTTCTGTGCCAGCAGCCCCCCTCCTCCTTCACTCAATCAGCCCCAGCATTTTGGTGAT	CASSPPPPSLNQPQHF	32	1.5029824808604576E-4	48	TCRBV21-01*01	TCRBV21	TCRBV21-01	01				TCRBD02-01	TCRBD02	TCRBD02-01				01,02	TCRBJ01-05*01	TCRBJ01	TCRBJ01-05	01				5	14	3	10	0	3	33	45	59	-1	62	32	In	VDJ
CGCCAGCACCAACCAGACATCTATGTACCTCTGTGCCAGCAGTTTACCCCGGACAGCGGGAATAACTATGGCTACACCTTCGGTTCG		35	1.6438870884411254E-4	50	TCRBV28-01*01	TCRBV28	TCRBV28-01	01				TCRBD02-01*02	TCRBD02	TCRBD02-01	02				TCRBJ01-02*01	TCRBJ01	TCRBJ01-02	01				2	8	6	3	1	1	31	46	54	61	62	35	Out	VDJ
CTGCTGTCGGCTGCTCCCTCCCAGACATCTGTGTACTTCTGTGCCAGCAGAAATGGAGGGGTCGTTGAAGGCTACACCTTCGGTTCG	CASRNGGVVEGYTF	17	7.984594429571181E-5	42	TCRBV06-05*01	TCRBV06	TCRBV06-05	01				TCRBD02-01*02	TCRBD02	TCRBD02-01	02				TCRBJ01-02*01	TCRBJ01	TCRBJ01-02	01				6	4	10	0	9	8	39	50	54	60	69	17	In	VDJ
ACAGTGACCAGTGCCCATCCTGAAGACAGCAGCTTCTACATCTGCAGTGCCCCGGGCCCGGGGGACTACGAGCAGTACTTCGGGCCG	CSAPGPGDYEQYF	8	3.757456202151144E-5	39	TCRBV20	TCRBV20				TCRBV20-01,TCRBV20-or09_02		TCRBD02-01*01	TCRBD02	TCRBD02-01	01				TCRBJ02-07*01	TCRBJ02	TCRBJ02-07	01				6	8	8	2	1	3	42	50	58	64	65	8	In	VDJ
ACATCGGCCCAAAAGAACCCGACAGCTTTCTATCTCTGTGCCAGTAGTACCGCTGGACAGGGGGACTACGAGCAGTACTTCGGGCCG	CASSTAGQGDYEQYF	24	1.1272368606453431E-4	45	TCRBV19-01	TCRBV19	TCRBV19-01				01,02	TCRBD01-01*01	TCRBD01	TCRBD01-01	01				TCRBJ02-07*01	TCRBJ02	TCRBJ02-07	01				4	5	1	1	1	3	36	49	54	64	65	24	In	VDJ
CTAGAGTCTGCCATCCCCAACCAGACAGCTCTTTACTTCTGTGCCACACGTGCTAGCGGGGGCAACTACGAGCAGTACTTCGGGCCG	CATRASGGNYEQYF	23	1.0802686581184538E-4	42	TCRBV24	TCRBV24				TCRBV24-01,TCRBV24-or09_02		TCRBD02-01*01	TCRBD02	TCRBD02-01	01				TCRBJ02-07*01	TCRBJ02	TCRBJ02-07	01				10	5	4	2	3	3	39	47	52	62	65	23	In	VDJ
GTGACCAGTGCCCATCCTGAAGACAGCAGCTTCTACATCTGCAGTGCTAGAGATCGGGGGGTAGGGGACACCATATATTTTGGAGAG	CSARDRGVGDTIYF	12	5.6361843032267155E-5	42	TCRBV20	TCRBV20				TCRBV20-01,TCRBV20-or09_02		TCRBD02-01*01	TCRBD02	TCRBD02-01	01				TCRBJ01-03*01	TCRBJ01	TCRBJ01-03	01				0	1	8	1	6	8	39	53	54	61	67	12	In	VDJ
ATCCAGCGCACAGAGCAGGGGGACTCGGCCATGTATCTCTGTGCCAGCAGCTCTCGGGGGGTCCAAGAGACCCAGTACTTCGGGCCA	CASSSRGVQETQYF	23	1.0802686581184538E-4	42	TCRBV07-09	TCRBV07	TCRBV07-09				01,03	TCRBD02-01*01	TCRBD02	TCRBD02-01	01				TCRBJ02-05*01	TCRBJ02	TCRBJ02-05	01				4	2	8	1	1	1	39	52	54	61	62	23	In	VDJ
GTGAGCAACATGAGCCCTGAAGACAGCAGCATATATCTCTGCAGCGGGGCCGGGGGGCGTTCCACAGATACGCAGTATTTTGGCCCA	CSGAGGRSTDTQYF	13	6.105866328495609E-5	42	TCRBV29-01*01	TCRBV29	TCRBV29-01	01				TCRBD02-01*01	TCRBD02	TCRBD02-01	01				TCRBJ02-03*01	TCRBJ02	TCRBJ02-03	01				7	4	8	1	5	2	39	46	50	57	62	13	In	VDJ
GCAGCGGGACTCGGCCATGTATCGCTGTGCCAGCAGCTTAGCGGCGGACAGGGGCTCGTCGGAAATCAGCCCCAGCATTTTGGTGAT		30	1.409046075806679E-4	56	TCRBV07-06*01	TCRBV07	TCRBV07-06	01				TCRBD01-01*01	TCRBD01	TCRBD01-01	01				TCRBJ01-05*01	TCRBJ01	TCRBJ01-05	01				0	3	1	2	9	4	25	42	45	54	63	30	Out	VDJ
AAGATCCAGCGCACACAGCAGGAGGACTCCGCCGTGTATCTCTGTGCCAGCAGCGCCGGCCTGGGGCAGCCCCAGCATTTTGGTGAT	CASSAGLGQPQHF	13	6.105866328495609E-5	39	TCRBV07-08*01	TCRBV07	TCRBV07-08	01								TCRBD01,TCRBD02	TCRBD01-01,TCRBD02-01		TCRBJ01-05*01	TCRBJ01	TCRBJ01-05	01				5	8	6	2	0	7	42	54	62	-1	66	13	In	VDJ
GAGTCGGCTGCTCCCTCCCAGACATCTGTGTACTTCTGTGCCAGCAGTGCCCCCGCAGGGGGCAGTTCACCCCTCCACTTTGGGAAC	CASSAPAGGSSPLHF	36	1.6908552909680147E-4	45	TCRBV06-01*01	TCRBV06	TCRBV06-01	01				TCRBD01-01*01	TCRBD01	TCRBD01-01	01				TCRBJ01-06*01	TCRBJ01	TCRBJ01-06	01				4	6	4	0	2	9	36	49	55	63	65	36	In	VDJ
CACGCCCTGCAGCCAGAAGACTCAGCCCTGTATCTCTGCGCCAGCAGCCAAGATAGGGTCAGGGGGTCACCCCTCCACTTTGGGAAC	CASSQDRVRGSPLHF	22	1.0333004555915645E-4	45	TCRBV04-01*01	TCRBV04	TCRBV04-01	01				TCRBD01-01*01	TCRBD01	TCRBD01-01	01				TCRBJ01-06*01	TCRBJ01	TCRBJ01-06	01				0	6	4	1	0	10	36	53	59	-1	66	22	In	VDJ
ATCCTGAGGATCCAGCAGGTAGTGCGAGGAGATTCGGCAGCTTATTTCTGTGCCAGCTCAGCCACAGATACGCAGTATTTTGGCCCA	CASSATDTQYF	31	1.4560142783335683E-4	33	TCRBV18-01*01	TCRBV18	TCRBV18-01	01								TCRBD01,TCRBD02	TCRBD01-01,TCRBD02-01		TCRBJ02-03*01	TCRBJ02	TCRBJ02-03	01				5	0	10	0	0	2	48	-1	60	-1	62	31	In	VDJ
ATCCTGAGTTCTAAGAAGCTCCTTCTCAGTGACTCTGGCTTCTATCTCTGTGCCTGGAGGGGAGCCGGGGAGCTGTTTTTTGGAGAA	CAWRGAGELFF	23	1.0802686581184538E-4	33	TCRBV30-01*01	TCRBV30	TCRBV30-01	01				TCRBD02-01*02	TCRBD02	TCRBD02-01	02				TCRBJ02-02*01	TCRBJ02	TCRBJ02-02	01				3	0	9	2	0	6	48	-1	59	-1	64	23	In	VDJ
GCCCATCCTGAAGACAGCAGCTTCTACATCTGCAGTGCTAGAGTCGGGCACAGGGGGGCGAACACCGGGGAGCTGTTTTTTGGAGAA	CSARVGHRGANTGELFF	13	6.105866328495609E-5	51	TCRBV20	TCRBV20				TCRBV20-01,TCRBV20-or09_02		TCRBD01-01*01	TCRBD01	TCRBD01-01	01				TCRBJ02-02*01	TCRBJ02	TCRBJ02-02	01				1	6	3	1	1	0	30	43	49	57	58	13	In	VDJ
CTGGAGTCCGCTACCAGCTCCCAGACATCTGTGTACTTCTGTGCCACCAAAGGGCACGGTGGGGGCCAGCCCCAGCATTTTGGTGAT	CATKGHGGGQPQHF	30	1.409046075806679E-4	42	TCRBV10-03*01	TCRBV10	TCRBV10-03	01				TCRBD01-01*01	TCRBD01	TCRBD01-01	01				TCRBJ01-05*01	TCRBJ01	TCRBJ01-05	01				10	14	6	0	0	7	39	46	60	-1	66	30	In	VDJ
GAGTCCGCCAGCACCAACCAGACATCTATGTACCTCTGTGCCAGCAGTCCGAATGGCAGGGCATTACAGCCCCAGCATTTTGGTGAT	CASSPNGRALQPQHF	37	1.737823493494904E-4	45	TCRBV28-01*01	TCRBV28	TCRBV28-01	01				TCRBD01-01*01	TCRBD01	TCRBD01-01	01				TCRBJ01-05*01	TCRBJ01	TCRBJ01-05	01				5	8	4	3	5	7	36	48	56	61	66	37	In	VDJ
GTGACCAGTGCCCATCCTGAAGACAGCAGCTTCTACATCTGCAGCGCTACTCGGACAGGGGGCTACTATGGCTACACCTTCGGTTCG	CSATRTGGYYGYTF	13	6.105866328495609E-5	42	TCRBV20	TCRBV20				TCRBV20-01,TCRBV20-or09_02		TCRBD01-01*01	TCRBD01	TCRBD01-01	01				TCRBJ01-02*01	TCRBJ01	TCRBJ01-02	01				4	3	1	0	1	3	39	49	52	63	64	13	In	VDJ
CCCATCCTGAAGACAGCAGCTTCTACATCTGCAGTGCCGTAGCTATGTCTTAGGGGACAGGGAGACTATGGCTACACCTTCGGTTCG		11	5.1665022779578226E-5	52	TCRBV20	TCRBV20				TCRBV20-01,TCRBV20-or09_02		TCRBD01-01*01	TCRBD01	TCRBD01-01	01				TCRBJ01-02*01	TCRBJ01	TCRBJ01-02	01				6	16	0	3	2	3	29	37	53	62	64	11	Out	VDJ
GAGTCTGCCATCCCCAACCAGACAGCTCTTTACTTCTGTGCCACCAGTGACTCAGGACAGGGTCTCGGCGAGCAGTACTTCGGGCCG	CATSDSGQGLGEQYF	13	6.105866328495609E-5	45	TCRBV24	TCRBV24				TCRBV24-01,TCRBV24-or09_02		TCRBD01-01*01	TCRBD01	TCRBD01-01	01				TCRBJ02-07*01	TCRBJ02	TCRBJ02-07	01				4	4	1	3	6	6	36	50	54	62	68	13	In	VDJ
ACTGTGACATCGGCCCAAAAGAACCCGACAGCTTTCTATCTCTGTGCCAGTAGTTTGGGACAGGGGAGCGAGCAGTACTTCGGGCCG	CASSLGQGSEQYF	24	1.1272368606453431E-4	39	TCRBV19-01	TCRBV19	TCRBV19-01				01,02	TCRBD01-01*01	TCRBD01	TCRBD01-01	01				TCRBJ02-07*01	TCRBJ02	TCRBJ02-07	01				5	2	0	2	2	6	42	54	56	66	68	24	In	VDJ
AATGTGAGCACCTTGGAGCTGGGGGACTCGGCCCTTTATCTTTGCGCCAGCGGGGGCCTCAGTACCTACGAGCAGTACTTCGGGCCG	CASGGLSTYEQYF	16	7.514912404302288E-5	39	TCRBV05-01*01	TCRBV05	TCRBV05-01	01				TCRBD01-01*01	TCRBD01	TCRBD01-01	01				TCRBJ02-07*01	TCRBJ02	TCRBJ02-07	01				7	0	6	0	7	2	42	-1	51	57	64	16	In	VDJ
CTGTCGGCTGCTCCCTCCCAGACATCTGTGTACTTCTGTGCCAGCACCTTGACAGCCGGCTCCTACAATGAGCAGTTCTTCGGGCCA	CASTLTAGSYNEQFF	24	1.1272368606453431E-4	45	TCRBV06-05*01	TCRBV06	TCRBV06-05	01				TCRBD01-01*01	TCRBD01	TCRBD01-01	01				TCRBJ02-01*01	TCRBJ02	TCRBJ02-01	01				7	4	2	5	4	0	36	46	50	55	59	24	In	VDJ
ACTGTGAGCAACATGAGCCCTGAAGACAGCAGCATATATCTCTGCAGCGTTGTACGACAGGGGGACACTGAAGCTTTCTTTGGACAA	CSVVRQGDTEAFF	5	2.348410126344465E-5	39	TCRBV29-01*01	TCRBV29	TCRBV29-01	01				TCRBD01-01*01	TCRBD01	TCRBD01-01	01				TCRBJ01-01*01	TCRBJ01	TCRBJ01-01	01				4	3	2	1	0	3	42	52	55	-1	64	5	In	VDJ
GAGCTGGGGGACTCGGCCCTTTATCTTTGCGCCAGCAGCCCGTTGGGTAATTTGAGAGGAGAGAACACTGAAGCTTTCTTTGGACAA	CASSPLGNLRGENTEAFF	38	1.7847916960217933E-4	54	TCRBV05-01*01	TCRBV05	TCRBV05-01	01				TCRBD02-01*02	TCRBD02	TCRBD02-01	02				TCRBJ01-01*01	TCRBJ01	TCRBJ01-01	01				4	18	10	2	1	1	27	39	57	61	62	38	In	VDJ
AGGCTGGAGTCGGCTGCTCCCTCCCAGACATCTGTGTACTTCTGTGCCAGCAGTAATTCACAGGGGAGAGGCTACACCTTCGGTTCG	CASSNSQGRGYTF	44	2.066600911183129E-4	39	TCRBV06-01*01	TCRBV06	TCRBV06-01	01				TCRBD01-01*01	TCRBD01	TCRBD01-01	01				TCRBJ01-02*01	TCRBJ01	TCRBJ01-02	01				5	5	3	2	3	8	42	54	59	66	69	44	In	VDJ
ATCCTGAGTTCTAAGAAGCTCCTTCTCAGTGACTCTGGCTTCTATCTCTGTGCCTGGAGTGTTAGTGGCGAGCAGTACTTCGGGCCG	CAWSVSGEQYF	3	1.4090460758066789E-5	33	TCRBV30-01*01	TCRBV30	TCRBV30-01	01				TCRBD02-01	TCRBD02	TCRBD02-01				01,02	TCRBJ02-07*01	TCRBJ02	TCRBJ02-07	01				0	0	5	8	3	6	48	-1	62	65	68	3	In	VDJ
CTGAGCTCTCTGGAGCTGGGGGACTCAGCTTTGTATTTCTGTGCCAGCAGCGCAGGACCCGTTGCCTCCGAGCAGTACTTCGGGCCG	CASSAGPVASEQYF	19	8.923958480108966E-5	42	TCRBV09-01	TCRBV09	TCRBV09-01				01,02					TCRBD01,TCRBD02	TCRBD01-01,TCRBD02-01		TCRBJ02-07*01	TCRBJ02	TCRBJ02-07	01				3	2	1	7	10	6	39	52	54	58	68	19	In	VDJ
TGCTCCCTCCCAGACATCTGTGTACTTCTGTGCCAGCAGTTCCGTCCGAAGGCAGGGTTTATCAATCAGCCCCAGCATTTTGGTGAT		17	7.984594429571181E-5	53	TCRBV06	TCRBV06				TCRBV06-05,TCRBV06-06		TCRBD01-01*01	TCRBD01	TCRBD01-01	01				TCRBJ01-05*01	TCRBJ01	TCRBJ01-05	01				4	11	4	3	5	3	28	41	52	57	62	17	Out	VDJ
AAGATCCAGCCCTCAGAACCCAGGGACTCAGCTGTGTACTTCTGTGCCAGCAGTCCCGGGACAGGGGGCGGCTACACCTTCGGTTCG	CASSPGTGGGYTF	22	1.0333004555915645E-4	39	TCRBV12	TCRBV12				TCRBV12-03,TCRBV12-04		TCRBD01-01*01	TCRBD01	TCRBD01-01	01				TCRBJ01-02*01	TCRBJ01	TCRBJ01-02	01				5	3	0	0	0	8	42	54	57	-1	69	22	In	VDJ
GTGAGCACCTTGGAGCTGGGGGACTCGGCCCTTTATCTTTGCGCCAGCAGCCCTTTTAGCGGCTCCTACGAGCAGTACTTCGGGCCG	CASSPFSGSYEQYF	39	1.8317598985486826E-4	42	TCRBV05-01*01	TCRBV05	TCRBV05-01	01				TCRBD02-01	TCRBD02	TCRBD02-01				01,02	TCRBJ02-07*01	TCRBJ02	TCRBJ02-07	01				4	5	5	5	0	0	39	51	56	-1	62	39	In	VDJ
ATTCTGGAGTCCGCCAGCACCAACCAGACATCTATGTACCTCTGTGCCAGCACCAGGACCTATAATTCACCCCTCCACTTTGGGAAC	CASTRTYNSPLHF	45	2.1135691137100183E-4	39	TCRBV28-01*01	TCRBV28	TCRBV28-01	01				TCRBD01-01*01	TCRBD01	TCRBD01-01	01				TCRBJ01-06*01	TCRBJ01	TCRBJ01-06	01				7	1	4	4	1	2	42	52	53	57	58	45	In	VDJ
ACTGTGAGCAACATGAGCCCTGAAGACAGCAGCATATATCTCTGCAGCGTAGGGGTGGGGGCCGGAAAGACCCAGTACTTCGGGCCA	CSVGVGAGKTQYF	11	5.1665022779578226E-5	39	TCRBV29-01*01	TCRBV29	TCRBV29-01	01				TCRBD01-01*01	TCRBD01	TCRBD01-01	01				TCRBJ02-05*01	TCRBJ02	TCRBJ02-05	01				6	6	6	0	5	6	42	50	56	62	67	11	In	VDJ
CACATCAATTCCCTGGAGCTTGGTGACTCTGCTGTGTATTTCTGTGCCAGCAGCCAAGATACGTGGGAGCCCCAGCATTTTGGTGAT	CASSQDTWEPQHF	18	8.454276454840074E-5	39	TCRBV03	TCRBV03				TCRBV03-01,TCRBV03-02						TCRBD01,TCRBD02	TCRBD01-01,TCRBD02-01		TCRBJ01-05*01	TCRBJ01	TCRBJ01-05	01				0	5	0	9	0	8	42	59	64	-1	67	18	In	VDJ
ACCAGCTCCCAGACATCTGTGTACTTCTGTGCCATCAGTGACCCATTTCTCTTCGCCTCAGAGGACTATGGCTACACCTTCGGTTCG	CAISDPFLFASEDYGYTF	37	1.737823493494904E-4	54	TCRBV10-03*01	TCRBV10	TCRBV10-03	01				TCRBD02-01*02	TCRBD02	TCRBD02-01	02				TCRBJ01-02*01	TCRBJ01	TCRBJ01-02	01				3	19	11	1	0	3	27	41	60	-1	64	37	In	VDJ
CCCATCCTGAAGACAGCAGCTTCTACATCTGCAGTGCTAGCCGTGTGACCGCTCGACAGAGATCACTATGGCTACACCTTCGGTTCG		12	5.6361843032267155E-5	52	TCRBV20	TCRBV20				TCRBV20-01,TCRBV20-or09_02		TCRBD01-01*01	TCRBD01	TCRBD01-01	01				TCRBJ01-02*01	TCRBJ01	TCRBJ01-02	01				3	14	2	5	5	3	29	40	54	59	64	12	Out	VDJ
AAGATCCAGCCCTCAGAACCCAGGGACTCAGCTGTGTACTTCTGTGCCAGCAGTCTCACCGGGCCTTGGGGCTACACCTTCGGTTCG	CASSLTGPWGYTF	12	5.6361843032267155E-5	39	TCRBV12	TCRBV12				TCRBV12-03,TCRBV12-04						TCRBD01,TCRBD02	TCRBD01-01,TCRBD02-01		TCRBJ01-02*01	TCRBJ01	TCRBJ01-02	01				5	6	8	0	5	8	42	54	60	64	69	12	In	VDJ
CCCCTGATCCTGGAGTCGCCCAGCCCCAACCAGACCTCTCTGTACTTCTGTGCCAGCAGTCCGAGTTACGAGCAGTACTTCGGGCCG	CASSPSYEQYF	15	7.045230379033395E-5	33	TCRBV27-01*01	TCRBV27	TCRBV27-01	01				TCRBD02-01*02	TCRBD02	TCRBD02-01	02				TCRBJ02-07*01	TCRBJ02	TCRBJ02-07	01				5	2	11	2	1	4	48	60	62	65	66	15	In	VDJ
GCTCCCTCCCAGACATCTGTGTACTTCTGTGCCAGCCTTGAACCGGGACAAGTAAGTTAGAGCTCCTACGAGCAGTACTTCGGGCCG	CASLEPGQVS*SSYEQYF	19	8.923958480108966E-5	54	TCRBV06	TCRBV06				TCRBV06-01,TCRBV06-05,TCRBV06-06		TCRBD01-01*01	TCRBD01	TCRBD01-01	01				TCRBJ02-07*01	TCRBJ02	TCRBJ02-07	01				8	8	0	6	12	0	27	36	44	50	62	19	Stop	VDJ
GAGTCAGCTACCCGCTCCCAGACATCTGTGTATTTCTGCGCCAGCAGTGGACCCGACACGGCCTCCTACGAGCAGTACTTCGGGCCG	CASSGPDTASYEQYF	31	1.4560142783335683E-4	45	TCRBV10-02*01	TCRBV10	TCRBV10-02	01				TCRBD01-01*01	TCRBD01	TCRBD01-01	01				TCRBJ02-07*01	TCRBJ02	TCRBJ02-07	01				4	5	2	6	4	0	36	49	54	58	62	31	In	VDJ
GTGAGCACCTTGGAGCTGGGGGACTCGGCCCTTTATCTTTGCGCCAGCAGTCAGGGACTAGCGGGCCACGAGCAGTACTTCGGGCCG	CASSQGLAGHEQYF	24	1.1272368606453431E-4	42	TCRBV05-01*01	TCRBV05	TCRBV05-01	01				TCRBD02-01	TCRBD02	TCRBD02-01				01,02	TCRBJ02-07*01	TCRBJ02	TCRBJ02-07	01				5	3	0	4	2	5	39	50	53	65	67	24	In	VDJ
GAGTCGCCCAGCCCCAACCAGACCTCTCTGTACTTCTGTGCCAGCAGTCCTTACTCGGGCGGGACCACTGAAGCTTTCTTTGGACAA	CASSPYSGGTTEAFF	21	9.863322530646752E-5	45	TCRBV27-01*01	TCRBV27	TCRBV27-01	01				TCRBD02-01*02	TCRBD02	TCRBD02-01	02				TCRBJ01-01*01	TCRBJ01	TCRBJ01-01	01				5	10	7	3	1	4	36	48	58	64	65	21	In	VDJ
CAACCTGCAAAGCTTGAGGACTCGGCCGTGTATCTCTGTGCCAGCAGCTTAGTGCCGGGTAGCAATCAGCCCCAGCATTTTGGTGAT	CASSLVPGSNQPQHF	33	1.5499506833873468E-4	45	TCRBV11-02*02	TCRBV11	TCRBV11-02	02				TCRBD02-01	TCRBD02	TCRBD02-01				01,02	TCRBJ01-05*01	TCRBJ01	TCRBJ01-05	01				1	3	8	4	0	0	36	52	55	-1	59	33	In	VDJ
CTGCTGGGGTTGGAGTCGGCTGCTCCCTCCCAAACATCTGTGTACTTCTGTGCCAGCAGTTTTAACTATGGCTACACCTTCGGTTCG	CASSFNYGYTF	29	1.3620778732797897E-4	33	TCRBV06	TCRBV06				TCRBV06-02,TCRBV06-03									TCRBJ01-02*01	TCRBJ01	TCRBJ01-02	01				4	0	0	0	1	1	48	-1	-1	61	62	29	In	VJ
CTGACGATCCAGCGCACACAGCAGGAGGACTCGGCCGTGTATCTCTGTGCCAGCAGCTCAATGGGGTACGAGCAGTACTTCGGGCCG	CASSSMGYEQYF	13	6.105866328495609E-5	36	TCRBV07-02*01	TCRBV07	TCRBV07-02	01								TCRBD01,TCRBD02	TCRBD01-01,TCRBD02-01		TCRBJ02-07*01	TCRBJ02	TCRBJ02-07	01				4	4	6	2	0	4	45	58	62	-1	66	13	In	VDJ
CTCAGGCTGGAGTCAGCTGCTCCCTCCCAGACATCTGTATACTTCTGTGCCAGCAGTTATGGGTCCTACGAGCAGTACTTCGGGCCG	CASSYGSYEQYF	13	6.105866328495609E-5	36	TCRBV06-09*01	TCRBV06	TCRBV06-09	01								TCRBD01,TCRBD02	TCRBD01-01,TCRBD02-01		TCRBJ02-07*01	TCRBJ02	TCRBJ02-07	01				2	0	0	9	0	1	45	-1	60	-1	63	13	In	VDJ
GAGTCGGCTGCTCCCTCCCAGACATCTGTGTACTTCTGTGCCAGCAGTTACCAGGCAGGGGGCCCCTACGAGCAGTACTTCGGGCCG	CASSYQAGGPYEQYF	14	6.575548353764502E-5	45	TCRBV06-05*01	TCRBV06	TCRBV06-05	01				TCRBD01-01*01	TCRBD01	TCRBD01-01	01				TCRBJ02-07*01	TCRBJ02	TCRBJ02-07	01				2	4	4	0	1	2	36	51	55	63	64	14	In	VDJ
CAGCGCACACAGCAGGAGGACTCGGCCGTGTATCTCTGTGCCAGCAGCCAGGCGGGGGGCCATTACTACGAGCAGTACTTCGGGCCG	CASSQAGGHYYEQYF	10	4.69682025268893E-5	45	TCRBV07-02*01	TCRBV07	TCRBV07-02	01				TCRBD02-01*01	TCRBD02	TCRBD02-01	01				TCRBJ02-07*01	TCRBJ02	TCRBJ02-07	01				5	3	7	1	6	3	36	48	51	59	65	10	In	VDJ
CTGACAGTGACCAGTGCCCATCCTGAAGACAGCAGCTTCTACATCTGCAGTGTGTGGGGCTCTGGAAACACCATATATTTTGGAGAG	CSVWGSGNTIYF	9	4.227138227420037E-5	36	TCRBV20	TCRBV20				TCRBV20-01,TCRBV20-or09_02						TCRBD01,TCRBD02	TCRBD01-01,TCRBD02-01		TCRBJ01-03*01	TCRBJ01	TCRBJ01-03	01				7	3	6	2	0	0	45	52	55	-1	59	9	In	VDJ
ACGATTCAGCGCACAGAGCAGCGGGACTCAGCCATGTATCGCTGTGCCAGCAGCTTGCAGGGGGCCAATGAGCAGTTCTTCGGGCCA	CASSLQGANEQFF	34	1.5969188859142361E-4	39	TCRBV07-07*01	TCRBV07	TCRBV07-07	01				TCRBD01-01*01	TCRBD01	TCRBD01-01	01				TCRBJ02-01*01	TCRBJ02	TCRBJ02-01	01				3	1	4	0	0	6	42	56	57	-1	65	34	In	VDJ
GCTGCTCCCTCCCAGACATCTGTGTACTTCTGTGCCAGCAGTTACTCTCCGGGCGGGGGGCAGCAAAAGACCCAGTACTTCGGGCCA	CASSYSPGGGQQKTQYF	26	1.2211732656991218E-4	51	TCRBV06	TCRBV06				TCRBV06-05,TCRBV06-06		TCRBD02-01*01	TCRBD02	TCRBD02-01	01				TCRBJ02-05*01	TCRBJ02	TCRBJ02-05	01				0	5	7	1	7	6	30	47	52	60	67	26	In	VDJ
ACAGAGCGGGGGGACTCAGCCGTGTATCTCTGTGCCAGCAGCTGCCCGCGGTGAGAGGGGGCCAGTCAGCCCCAGCATTTTGGTGAT	CASSCPR*EGASQPQHF	56	2.630219341505801E-4	51	TCRBV07-03*01	TCRBV07	TCRBV07-03	01				TCRBD01-01*01	TCRBD01	TCRBD01-01	01				TCRBJ01-05*01	TCRBJ01	TCRBJ01-05	01				4	12	5	0	3	6	30	43	55	62	65	56	Stop	VDJ
ATCCGGTCCACAAAGCTGGAGGACTCAGCCATGTACTTCTGTGCCAGCACCTTCGAGGCCAGGGTGGACGGCTACACCTTCGGTTCG	CASTFEARVDGYTF	18	8.454276454840074E-5	42	TCRBV02-01*01	TCRBV02	TCRBV02-01	01				TCRBD01-01*01	TCRBD01	TCRBD01-01	01				TCRBJ01-02*01	TCRBJ01	TCRBJ01-02	01				7	10	4	3	5	8	39	49	59	64	69	18	In	VDJ
CTTCACATCAATTCCCTGGAGCTTGGTGACTCTGCTGTGTATTTCTGTGCCAGCAGCAGACAGGGGAACGGCTACACCTTCGGTTCG	CASSRQGNGYTF	21	9.863322530646752E-5	36	TCRBV03	TCRBV03				TCRBV03-01,TCRBV03-02		TCRBD01-01*01	TCRBD01	TCRBD01-01	01				TCRBJ01-02*01	TCRBJ01	TCRBJ01-02	01				5	1	2	2	3	8	45	57	58	66	69	21	In	VDJ
CTGTCGGCTGCTCCCTCCCAGACATCTGTGTACTTCTGTGCCAGCATCAACCGGGACAGGAAGGCCTACGAGCAGTACTTCGGGCCG	CASINRDRKAYEQYF	16	7.514912404302288E-5	45	TCRBV06-05*01	TCRBV06	TCRBV06-05	01				TCRBD01-01*01	TCRBD01	TCRBD01-01	01				TCRBJ02-07*01	TCRBJ02	TCRBJ02-07	01				7	6	0	4	4	2	36	46	52	60	64	16	In	VDJ
CGGTCCACAAAGCTGGAGGACTCAGCCATGTACTTCTGTGCCAGTCTCGCCGCGACGTGGGCCAAAAACATTCAGTACTTCGGCGCC	CASLAATWAKNIQYF	31	1.4560142783335683E-4	45	TCRBV02-01*01	TCRBV02	TCRBV02-01	01								TCRBD01,TCRBD02	TCRBD01-01,TCRBD02-01		TCRBJ02-04*01	TCRBJ02	TCRBJ02-04	01				9	9	2	7	4	1	36	44	53	56	60	31	In	VDJ
CTGGAGTCCGCTACCAGCTCCCAGACATCTGTGTACTTCTGTGCCATCAGTGAGCGGGAGAAGAACACTGAAGCTTTCTTTGGACAA	CAISEREKNTEAFF	36	1.6908552909680147E-4	42	TCRBV10-03*01	TCRBV10	TCRBV10-03	01				TCRBD02-01*02	TCRBD02	TCRBD02-01	02				TCRBJ01-01*01	TCRBJ01	TCRBJ01-01	01				2	0	8	2	2	1	39	-1	54	60	62	36	In	VDJ
GAGTTGGCTGCTCCCTCCCAGACATCTGTGTACTTCTGTGCCAGCAGTTTCACAGGGCAAAGCAATCAGCCCCAGCATTTTGGTGAT	CASSFTGQSNQPQHF	28	1.3151096707529004E-4	45	TCRBV06-06	TCRBV06	TCRBV06-06				01,02	TCRBD01-01*01	TCRBD01	TCRBD01-01	01				TCRBJ01-05*01	TCRBJ01	TCRBJ01-05	01				4	2	3	3	3	1	36	49	51	57	60	28	In	VDJ
GAGTCGGCTGCTCCCTCCCAGACATCTGTGTACTTCTGTGCCAGCAGTTTCACAGGGCAAAGCAATCAGCCCCAGCATTTTGGTGAT	CASSFTGQSNQPQHF	37	1.737823493494904E-4	45	TCRBV06-01*01	TCRBV06	TCRBV06-01	01				TCRBD01-01*01	TCRBD01	TCRBD01-01	01				TCRBJ01-05*01	TCRBJ01	TCRBJ01-05	01				5	3	3	3	3	1	36	48	51	57	60	37	In	VDJ
GAGTTGGCTGCTCCCTCCCAGACATCTGTGTACTTCTGTGCCAGCAGTTACTCATCGGGACTAGCGTACGAGCAGTACTTCGGGCCG	CASSYSSGLAYEQYF	27	1.268141468226011E-4	45	TCRBV06-06	TCRBV06	TCRBV06-06				01,02	TCRBD02-01	TCRBD02	TCRBD02-01				01,02	TCRBJ02-07*01	TCRBJ02	TCRBJ02-07	01				0	3	0	6	0	4	36	53	56	-1	66	27	In	VDJ
GATCCAGCGCACAGAGCGGGGGGACTCAGCCGTGTATCTCTGTGCCAGCAGCTCGGACACAAACCCTACGAGCAGTACTTCGGGCCG		32	1.5029824808604576E-4	41	TCRBV07-03*01	TCRBV07	TCRBV07-03	01				TCRBD01-01*01	TCRBD01	TCRBD01-01	01				TCRBJ02-07*01	TCRBJ02	TCRBJ02-07	01				4	1	1	6	5	2	40	53	54	59	64	32	Out	VDJ
CTGGAGTTGGCTGCTCCCTCCCAGACATCTGTGTACTTCTGTGCCAGCAGTTCCAGTCTAGCCAAAAACATTCAGTACTTCGGCGCC	CASSSSLAKNIQYF	27	1.268141468226011E-4	42	TCRBV06-06	TCRBV06	TCRBV06-06				01,02	TCRBD01-01*01	TCRBD01	TCRBD01-01	01				TCRBJ02-04*01	TCRBJ02	TCRBJ02-04	01				4	1	4	5	3	0	39	52	53	56	59	27	In	VDJ
GCTCTCTGGAGCTGGGGGACTCAGCTTTGTATTTCTGTGCCAGCAGCACTAGGGACAGGGCGGAATTCACCCCTCCACTTTGGGAAC		14	6.575548353764502E-5	46	TCRBV09-01	TCRBV09	TCRBV09-01				01,02	TCRBD01-01*01	TCRBD01	TCRBD01-01	01				TCRBJ01-06*01	TCRBJ01	TCRBJ01-06	01				4	4	0	3	3	7	35	47	51	60	63	14	Out	VDJ
CACGCCCTGCAGCCAGAAGACTCAGCCCTGTATCTCTGCGCCAGCAGCCAAGTGGCAGGGAACTACAATGAGCAGTTCTTCGGGCCA	CASSQVAGNYNEQFF	29	1.3620778732797897E-4	45	TCRBV04-01*01	TCRBV04	TCRBV04-01	01				TCRBD01-01*01	TCRBD01	TCRBD01-01	01				TCRBJ02-01*01	TCRBJ02	TCRBJ02-01	01				1	3	4	3	2	3	36	52	55	60	62	29	In	VDJ
ACAGTGACCAGTGCCCATCCTGAAGACAGCAGCTTCTACATCTGCAGTGCTGAATGGGTGGGGGCCACTGAAGCTTTCTTTGGACAA	CSAEWVGATEAFF	15	7.045230379033395E-5	39	TCRBV20	TCRBV20				TCRBV20-01,TCRBV20-or09_02		TCRBD01-01*01	TCRBD01	TCRBD01-01	01				TCRBJ01-01*01	TCRBJ01	TCRBJ01-01	01				5	8	6	0	0	4	42	51	59	-1	65	15	In	VDJ
CACAGAGCAGGGGGACTCAGCTGTGTATCTCTGTGCCAGCAGCCATTGACAAATCCCACCCCTGACACTGAAGCTTTCTTTGGACAA		30	1.409046075806679E-4	50	TCRBV07-04*01	TCRBV07	TCRBV07-04	01				TCRBD01-01*01	TCRBD01	TCRBD01-01	01				TCRBJ01-01*01	TCRBJ01	TCRBJ01-01	01				5	4	2	6	13	3	31	43	47	51	64	30	Out	VDJ
CTCCTTCTCAGTGACTCTGGCTTCTATCTCTGTGCCTGGAGTATCGGACACGGGATCGGTTCGGACTATGGCTACACCTTCGGTTCG	CAWSIGHGIGSDYGYTF	13	6.105866328495609E-5	51	TCRBV30-01*01	TCRBV30	TCRBV30-01	01								TCRBD01,TCRBD02	TCRBD01-01,TCRBD02-01		TCRBJ01-02*01	TCRBJ01	TCRBJ01-02	01				2	3	1	6	14	3	30	42	45	50	64	13	In	VDJ
CTCACTGTGACATCGGCCCAAAAGAACCCGACAGCTTTCTATCTCTGTGCCAGTAGCCCCACTAACTATGGCTACACCTTCGGTTCG	CASSPTNYGYTF	26	1.2211732656991218E-4	36	TCRBV19-01	TCRBV19	TCRBV19-01				01,02	TCRBD01-01*01	TCRBD01	TCRBD01-01	01				TCRBJ01-02*01	TCRBJ01	TCRBJ01-02	01				6	3	4	6	0	0	45	56	59	-1	61	26	In	VDJ
CTGGAGTTGGCTGCTCCCTCCCAGACATCTGTGTACTTCTGTGCCAGCAGTCCTTCCGACCCTAGGCATGGCTACACCTTCGGTTCG	CASSPSDPRHGYTF	17	7.984594429571181E-5	42	TCRBV06-06	TCRBV06	TCRBV06-06				01,02	TCRBD02-01	TCRBD02	TCRBD02-01				01,02	TCRBJ01-02*01	TCRBJ01	TCRBJ01-02	01				5	10	4	8	2	6	39	51	61	65	67	17	In	VDJ
CCTTCTCAGTGACTCTGGCTTCTATCTCTGTGCCTGGAGTGTGGTTGGGAGGGTGTGCTTTGGTTCTACGAGCAGTACTTCGGGCCG		11	5.1665022779578226E-5	53	TCRBV30-01*01	TCRBV30	TCRBV30-01	01				TCRBD02-01*02	TCRBD02	TCRBD02-01	02				TCRBJ02-07*01	TCRBJ02	TCRBJ02-07	01				0	4	9	0	12	3	28	42	46	53	65	11	Out	VDJ
GTGACCAGTGCCCATCCTGAAGACAGCAGCTTCTACATCTGCAGTGCGCCTGACAGCAGCTCTGGAAACACCATATATTTTGGAGAG	CSAPDSSSGNTIYF	12	5.6361843032267155E-5	42	TCRBV20	TCRBV20				TCRBV20-01,TCRBV20-or09_02		TCRBD01-01*01	TCRBD01	TCRBD01-01	01				TCRBJ01-03*01	TCRBJ01	TCRBJ01-03	01				6	4	2	5	3	0	39	47	51	56	59	12	In	VDJ
ACCTTGGAGCTGGGGGACTCGGCCCTTTATCTTTGCGCCAGCAGCTTGGCCGGGTTAGCGGGGGGCGCTGAGCAGTTCTTCGGGCCA	CASSLAGLAGGAEQFF	35	1.6438870884411254E-4	48	TCRBV05-01*01	TCRBV05	TCRBV05-01	01				TCRBD02-01*01	TCRBD02	TCRBD02-01	01				TCRBJ02-01*01	TCRBJ02	TCRBJ02-01	01				0	6	5	1	3	9	33	49	55	65	68	35	In	VDJ
AGCACCTTGGAGCTGGGGGACTCGGCCCTTTATCTTTGCGCCAGCACACTTAGCGGGGGGATGACAGATACGCAGTATTTTGGCCCA	CASTLSGGMTDTQYF	21	9.863322530646752E-5	45	TCRBV05-01*01	TCRBV05	TCRBV05-01	01				TCRBD02-01*01	TCRBD02	TCRBD02-01	01				TCRBJ02-03*01	TCRBJ02	TCRBJ02-03	01				6	4	5	1	3	3	36	46	50	60	63	21	In	VDJ
TCGGCTGCTCCCTCCCAAACATCTGTGTACTTCTGTGCCAGCAGTTACTCGCCTAGCGGGGGGACAGATACGCAGTATTTTGGCCCA	CASSYSPSGGTDTQYF	17	7.984594429571181E-5	48	TCRBV06	TCRBV06				TCRBV06-02,TCRBV06-03		TCRBD02-01*01	TCRBD02	TCRBD02-01	01				TCRBJ02-03*01	TCRBJ02	TCRBJ02-03	01				0	2	4	1	0	3	33	50	52	-1	63	17	In	VDJ
CTGCTGTCGGCTGCTCCCTCCCAGACATCTGTGTACTTCTGTGCCAGCAGTACAGCCAGGGTAGCCGGGGAGCTGTTTTTTGGAGAA	CASSTARVAGELFF	26	1.2211732656991218E-4	42	TCRBV06-05*01	TCRBV06	TCRBV06-05	01				TCRBD01-01*01	TCRBD01	TCRBD01-01	01				TCRBJ02-02*01	TCRBJ02	TCRBJ02-02	01				5	5	4	3	3	6	39	51	56	61	64	26	In	VDJ
GAGTTGGCTGCTCCCTCCCAGACATCTGTGTACTTCTGTGCTACTTCCCCGGGACAGGGTTCGGGTCAGCCCCAGCATTTTGGTGAT	CATSPGQGSGQPQHF	24	1.1272368606453431E-4	45	TCRBV06-06	TCRBV06	TCRBV06-06				01,02	TCRBD01-01*01	TCRBD01	TCRBD01-01	01				TCRBJ01-05*01	TCRBJ01	TCRBJ01-05	01				12	9	0	3	6	6	36	41	50	59	65	24	In	VDJ
ATTCTGGAGTCCGCCAGCACCAACCAGACATCTATGTACCTCTGTGCCAGCAGTAGGGGGGTCAATCAGCCCCAGCATTTTGGTGAT	CASSRGVNQPQHF	35	1.6438870884411254E-4	39	TCRBV28-01*01	TCRBV28	TCRBV28-01	01								TCRBD01,TCRBD02	TCRBD01-01,TCRBD02-01		TCRBJ01-05*01	TCRBJ01	TCRBJ01-05	01				5	0	5	1	2	3	42	-1	54	60	62	35	In	VDJ
CTGACAGTGACCAGTGCCCATCCTGAAGACAGCAGCTTCTACATCTGCAGTGCCCCCCACGAGTTCTATGGCTACACCTTCGGTTCG	CSAPHEFYGYTF	5	2.348410126344465E-5	36	TCRBV20	TCRBV20				TCRBV20-01,TCRBV20-or09_02		TCRBD02-01*02	TCRBD02	TCRBD02-01	02				TCRBJ01-02*01	TCRBJ01	TCRBJ01-02	01				6	7	11	2	2	4	45	53	60	63	65	5	In	VDJ
AGCCCTCAGAACCCAGGGACTCAGCTGTGTATTTTTGTGCTAGTGGTTTGGTAATTTGGGCAACGCTATGGCTACACCTTCGGTTCG		23	1.0802686581184538E-4	46	TCRBV12-05*01	TCRBV12	TCRBV12-05	01				TCRBD01-01*01	TCRBD01	TCRBD01-01	01				TCRBJ01-02*01	TCRBJ01	TCRBJ01-02	01				0	5	8	0	4	4	35	52	57	61	65	23	Out	VDJ
AGTTCTAAGAAGCTCCTTCTCAGTGACTCTGGCTTCTATCTCTGTGCCTGGACAGTGAACAGGGGGCTAAGCTACACCTTCGGTTCG	CAWTVNRGLSYTF	5	2.348410126344465E-5	39	TCRBV30-01*01	TCRBV30	TCRBV30-01	01				TCRBD01-01*01	TCRBD01	TCRBD01-01	01				TCRBJ01-02*01	TCRBJ01	TCRBJ01-02	01				4	6	3	0	3	9	42	52	58	67	70	5	In	VDJ
CACGCCCTGCAGCCAGAAGACTCAGCCCTGTATCTCTGCGCCAGCAGCCACCCAGGGGGCGTAAATTCACCCCTCCACTTTGGGAAC	CASSHPGGVNSPLHF	14	6.575548353764502E-5	45	TCRBV04-01*01	TCRBV04	TCRBV04-01	01				TCRBD01-01*01	TCRBD01	TCRBD01-01	01				TCRBJ01-06*01	TCRBJ01	TCRBJ01-06	01				3	2	4	0	3	7	36	50	52	60	63	14	In	VDJ
AGAGCTTGGGGACTCGGCCGTGTATCTCTGTGCCAGCAGATTCACCCCGGACAGGGGTTAGCAAATTCACCCCTCCACTTTGGGAAC		20	9.39364050537786E-5	53	TCRBV11-03*01	TCRBV11	TCRBV11-03	01				TCRBD01-01*01	TCRBD01	TCRBD01-01	01				TCRBJ01-06*01	TCRBJ01	TCRBJ01-06	01				6	9	1	2	6	7	28	39	48	57	63	20	Out	VDJ
TCAGAACCCAGGGACTCAGCTGTGTATTTTTGTGCTAGTGGTTTGCCCCGTCTAGCGGGGGGGCCTACTGAGCAGTTCTTCGGGCCA	CASGLPRLAGGPTEQFF	30	1.409046075806679E-4	51	TCRBV12-05*01	TCRBV12	TCRBV12-05	01				TCRBD02-01*01	TCRBD02	TCRBD02-01	01				TCRBJ02-01*01	TCRBJ02	TCRBJ02-01	01				2	6	4	0	5	9	30	45	51	63	68	30	In	VDJ
AACGCCTTGGAGCTGGACGACTCGGCCCTGTATCTCTGTGCCAGCAGCCCCCAGACAGGGGTCGCCAATGAGCAGTTCTTCGGGCCA	CASSPQTGVANEQFF	15	7.045230379033395E-5	45	TCRBV05-04*01	TCRBV05	TCRBV05-04	01				TCRBD01-01*01	TCRBD01	TCRBD01-01	01				TCRBJ02-01*01	TCRBJ02	TCRBJ02-01	01				4	5	2	2	4	6	36	48	53	61	65	15	In	VDJ
GAGTTGGCTGCTCCCTCCCAGACATCTGTGTACTTCTGTGCCAGCAGCCTCGTCGGGACCTCCCAAGAGACCCAGTACTTCGGGCCA	CASSLVGTSQETQYF	24	1.1272368606453431E-4	45	TCRBV06-06	TCRBV06	TCRBV06-06				01,02					TCRBD01,TCRBD02	TCRBD01-01,TCRBD02-01		TCRBJ02-05*01	TCRBJ02	TCRBJ02-05	01				6	7	0	7	3	1	36	47	54	59	62	24	In	VDJ
GTGACCAGTGCCCATCCTGAAGACAGCAGCTTCTACATCTGCAGTGCTAGAGGGTCGCGGGGGGTGGATACGCAGTATTTTGGCCCA	CSARGSRGVDTQYF	10	4.69682025268893E-5	42	TCRBV20	TCRBV20				TCRBV20-01,TCRBV20-or09_02		TCRBD02-01*01	TCRBD02	TCRBD02-01	01				TCRBJ02-03*01	TCRBJ02	TCRBJ02-03	01				1	4	7	1	2	6	39	52	56	64	66	10	In	VDJ
CTACACACCCTGCAGCCAGAAGACTCGGCCCTGTATCTCTGTGCCAGCAGCCAACCACCCCGAACAGATACGCAGTATTTTGGCCCA	CASSQPPRTDTQYF	18	8.454276454840074E-5	42	TCRBV04-02*01	TCRBV04	TCRBV04-02	01								TCRBD01,TCRBD02	TCRBD01-01,TCRBD02-01		TCRBJ02-03*01	TCRBJ02	TCRBJ02-03	01				2	7	2	8	0	3	39	54	61	-1	63	18	In	VDJ
CAGCCAGAAGACTCAGCCCTGTATCTCTGCGCCAGCAGCCAAGCTCGGGGAATCGCAGGGGTGAACACTGAAGCTTTCTTTGGACAA	CASSQARGIAGVNTEAFF	24	1.1272368606453431E-4	54	TCRBV04-01*01	TCRBV04	TCRBV04-01	01				TCRBD01-01*01	TCRBD01	TCRBD01-01	01				TCRBJ01-01*01	TCRBJ01	TCRBJ01-01	01				1	12	4	2	0	0	27	43	55	-1	61	24	In	VDJ
ATCCAGCGCACAGAGCAGGGGGACTCAGCTGTGTATCTCTGTGCCAGCAGCTCAGGGGGGGACCCCTACGAGCAGTACTTCGGGCCG	CASSSGGDPYEQYF	21	9.863322530646752E-5	42	TCRBV07-04*01	TCRBV07	TCRBV07-04	01								TCRBD01,TCRBD02	TCRBD01-01,TCRBD02-01		TCRBJ02-07*01	TCRBJ02	TCRBJ02-07	01				4	0	4	1	5	2	39	-1	52	59	64	21	In	VDJ
CTGAGCTCTCTGGAGCTGGGGGACTCAGCTTTGTATTTCTGTGCCAGCAGCGTCTACAGCTCTGGAAACACCATATATTTTGGAGAG	CASSVYSSGNTIYF	12	5.6361843032267155E-5	42	TCRBV09-01	TCRBV09	TCRBV09-01				01,02	TCRBD01-01*01	TCRBD01	TCRBD01-01	01				TCRBJ01-03*01	TCRBJ01	TCRBJ01-03	01				2	2	3	5	0	0	39	53	55	-1	59	12	In	VDJ
CTGAGGATCCAGCAGGTAGTGCGAGGAGATTCGGCAGCTTATTTCTGTGCCAGCTCACCATCAGGGAAGGAGCAGTTCTTCGGGCCA	CASSPSGKEQFF	44	2.066600911183129E-4	36	TCRBV18-01*01	TCRBV18	TCRBV18-01	01				TCRBD01-01*01	TCRBD01	TCRBD01-01	01				TCRBJ02-01*01	TCRBJ02	TCRBJ02-01	01				2	1	4	3	3	10	45	60	61	66	69	44	In	VDJ
TCGCCCAGCCCCAACCAGACCTCTCTGTACTTCTGTGCCAGCAGTTTATCACTCCCGACGTACCAAGAGACCCAGTACTTCGGGCCA	CASSLSLPTYQETQYF	20	9.39364050537786E-5	48	TCRBV27-01*01	TCRBV27	TCRBV27-01	01								TCRBD01,TCRBD02	TCRBD01-01,TCRBD02-01		TCRBJ02-05*01	TCRBJ02	TCRBJ02-05	01				0	6	2	7	2	0	33	50	56	59	61	20	In	VDJ
GCAAAGCTTGAGGACTCGGCCGTGTATCTCTGTGCCAGCAGCTCTGGGACTAGCGGGGGGAAGGCAGATACGCAGTATTTTGGCCCA	CASSSGTSGGKADTQYF	29	1.3620778732797897E-4	51	TCRBV11-02*02	TCRBV11	TCRBV11-02	02				TCRBD02-01*01	TCRBD02	TCRBD02-01	01				TCRBJ02-03*01	TCRBJ02	TCRBJ02-03	01				4	2	0	1	4	4	30	43	45	60	64	29	In	VDJ
ACAGTGACCAGTGCCCATCCTGAAGACAGCAGCTTCTACATCTGCAGTGCTAGAGATGGGTACACCGGGGAGCTGTTTTTTGGAGAA	CSARDGYTGELFF	10	4.69682025268893E-5	39	TCRBV20	TCRBV20				TCRBV20-01,TCRBV20-or09_02						TCRBD01,TCRBD02	TCRBD01-01,TCRBD02-01		TCRBJ02-02*01	TCRBJ02	TCRBJ02-02	01				0	1	0	9	1	3	42	56	57	60	61	10	In	VDJ
CACCTTGGAGCTGGGGGACTCGGCCCTTTATCTTTGCGCCAGCAGCTTTCACAGGGGATGATTAACACTGAAGCTTTCTTTGGACAA		28	1.3151096707529004E-4	47	TCRBV05-01*01	TCRBV05	TCRBV05-01	01				TCRBD01-01*01	TCRBD01	TCRBD01-01	01				TCRBJ01-01*01	TCRBJ01	TCRBJ01-01	01				2	2	3	2	6	2	34	48	50	57	63	28	Out	VDJ
CACCAACCAGACATCTATGTACCTCTGTGCCAGCAGTTTGGGAAGGCAGGGGGGGTTTCGGGGAACACTGAAGCTTTCTTTGGACAA		40	1.878728101075572E-4	56	TCRBV28-01*01	TCRBV28	TCRBV28-01	01								TCRBD01,TCRBD02	TCRBD01-01,TCRBD02-01		TCRBJ01-01*01	TCRBJ01	TCRBJ01-01	01				3	7	4	1	9	1	25	39	46	53	62	40	Out	VDJ
GTGACATCGGCCCAAAAGAACCCGACAGCTTTCTATCTCTGTGCCAGTAGTACACCGAGGACAGGCGAAAAACTGTTTTTTGGCAGT	CASSTPRTGEKLFF	20	9.39364050537786E-5	42	TCRBV19-01	TCRBV19	TCRBV19-01				01,02	TCRBD01-01*01	TCRBD01	TCRBD01-01	01				TCRBJ01-04*01	TCRBJ01	TCRBJ01-04	01				4	6	1	4	1	8	39	52	58	65	66	20	In	VDJ
CTGCAGCCAGAAGACTCGGCCCTGTATCTCTGTGCCAGCAGCCCAAGCATAGGACAGGGGGTTGATCAGCCCCAGCATTTTGGTGAT	CASSPSIGQGVDQPQHF	20	9.39364050537786E-5	51	TCRBV04-02*01	TCRBV04	TCRBV04-02	01				TCRBD01-01*01	TCRBD01	TCRBD01-01	01				TCRBJ01-05*01	TCRBJ01	TCRBJ01-05	01				4	8	1	1	3	5	30	43	51	61	64	20	In	VDJ
CACACCCTGCAGCCAGAAGACTCGGCCCTGTATCTCTGCGCCAGCAGCTTATCTACAGTGGGTGATCAGCCCCAGCATTTTGGTGAT	CASSLSTVGDQPQHF	11	5.1665022779578226E-5	45	TCRBV04-03*01	TCRBV04	TCRBV04-03	01				TCRBD01-01*01	TCRBD01	TCRBD01-01	01				TCRBJ01-05*01	TCRBJ01	TCRBJ01-05	01				5	6	3	5	6	5	36	48	54	58	64	11	In	VDJ
AGCTCCTTGGAGCTGGGGGACTCAGCCCTGTACTTCTGTGCCAGCAGCTTACGGGGGGAGGGGAATCAGCCCCAGCATTTTGGTGAT	CASSLRGEGNQPQHF	20	9.39364050537786E-5	45	TCRBV13-01*01	TCRBV13	TCRBV13-01	01				TCRBD02-01	TCRBD02	TCRBD02-01				01,02	TCRBJ01-05*01	TCRBJ01	TCRBJ01-05	01				2	0	8	1	5	4	36	-1	51	58	63	20	In	VDJ
CTGGAGTCGGCTGCTCCCTCCCAGACATCTGTGTACTTCTGTGCCAGCAGTGAAGCGCTAGGGTTCTACGAGCAGTACTTCGGGCCG	CASSEALGFYEQYF	26	1.2211732656991218E-4	42	TCRBV06-01*01	TCRBV06	TCRBV06-01	01								TCRBD01,TCRBD02	TCRBD01-01,TCRBD02-01		TCRBJ02-07*01	TCRBJ02	TCRBJ02-07	01				0	3	5	3	2	3	39	56	59	63	65	26	In	VDJ
GAGTTGGCTGCTCCCTCCCAGACATCTGTGTACTTCTGTGCCAGCAGTTACCAGGCAGGGGGCCCCTACGAGCAGTACTTCGGGCCG	CASSYQAGGPYEQYF	15	7.045230379033395E-5	45	TCRBV06-06	TCRBV06	TCRBV06-06				01,02	TCRBD01-01*01	TCRBD01	TCRBD01-01	01				TCRBJ02-07*01	TCRBJ02	TCRBJ02-07	01				2	4	4	0	1	2	36	51	55	63	64	15	In	VDJ
CACAGCAGGAGGACTCGGCCGTGTATCTCTGTGCCAGCAGTTCTAGAGAGGGACAGCAGAGCTAATTCACCCCTCCACTTTGGGAAC		25	1.1742050631722324E-4	52	TCRBV07-02*01	TCRBV07	TCRBV07-02	01				TCRBD01-01*01	TCRBD01	TCRBD01-01	01				TCRBJ01-06*01	TCRBJ01	TCRBJ01-06	01				6	9	0	5	6	6	29	40	49	56	62	25	Out	VDJ
AGTTCTAAGAAGCTCCTTCTCAGTGACTCTGGCTTCTATCTCTGTGCCTGGAGTGGTCGGGGGCAAGAGACCCAGTACTTCGGGCCA	CAWSGRGQETQYF	3	1.4090460758066789E-5	39	TCRBV30-01*01	TCRBV30	TCRBV30-01	01				TCRBD02-01*01	TCRBD02	TCRBD02-01	01				TCRBJ02-05*01	TCRBJ02	TCRBJ02-05	01				1	2	8	2	0	2	42	55	57	-1	63	3	In	VDJ
CACGCCCTGCAGCCAGAAGACTCAGCCCTGTATCTCTGCGCCAGCAGCCAAGAAGGGCTAGCGTCAGATACGCAGTATTTTGGCCCA	CASSQEGLASDTQYF	15	7.045230379033395E-5	45	TCRBV04-01*01	TCRBV04	TCRBV04-01	01				TCRBD02-01	TCRBD02	TCRBD02-01				01,02	TCRBJ02-03*01	TCRBJ02	TCRBJ02-03	01				0	4	4	6	1	4	36	53	57	63	64	15	In	VDJ
AGCACCTTGGAGCTGGGGGACTCGGCCCTTTATCTTTGCGCCAGCAGCTCCGGGACCACAACTAATGAAAAACTGTTTTTTGGCAGT	CASSSGTTTNEKLFF	32	1.5029824808604576E-4	45	TCRBV05-01*01	TCRBV05	TCRBV05-01	01								TCRBD01,TCRBD02	TCRBD01-01,TCRBD02-01		TCRBJ01-04*01	TCRBJ01	TCRBJ01-04	01				3	2	0	7	2	0	36	49	51	56	58	32	In	VDJ
ATCCAGCCCTCAGAACCCAGGGACTCAGCTGTGTACTTCTGTGCCAGCAGTTTAGTGGATAGCAATCAGCCCCAGCATTTTGGTGAT	CASSLVDSNQPQHF	12	5.6361843032267155E-5	42	TCRBV12	TCRBV12				TCRBV12-03,TCRBV12-04						TCRBD01,TCRBD02	TCRBD01-01,TCRBD02-01		TCRBJ01-05*01	TCRBJ01	TCRBJ01-05	01				1	1	1	8	0	0	39	55	56	-1	59	12	In	VDJ
ATCCAGCGCACACAGCAGGAGGACTCGGCCGTGTATCTCTGTGCCAGCAGCTCCCAGGGCGGAGGCAATGGCTACACCTTCGGTTCG	CASSSQGGGNGYTF	15	7.045230379033395E-5	42	TCRBV07-02*01	TCRBV07	TCRBV07-02	01								TCRBD01,TCRBD02	TCRBD01-01,TCRBD02-01		TCRBJ01-02*01	TCRBJ01	TCRBJ01-02	01				4	2	4	3	8	6	39	52	54	59	67	15	In	VDJ
GGGTTGGAGTCGGCTGCTCCCTCCCAAACATCTGTGTACTTCTGTGCCAGAAGGTACAGGGGTATCTACGAGCAGTACTTCGGGCCG	CARRYRGIYEQYF	24	1.1272368606453431E-4	39	TCRBV06	TCRBV06				TCRBV06-02,TCRBV06-03		TCRBD01-01*01	TCRBD01	TCRBD01-01	01				TCRBJ02-07*01	TCRBJ02	TCRBJ02-07	01				2	0	5	2	3	3	42	-1	57	62	65	24	In	VDJ
GAGTCGGCTGCTCCCTCCCAGACATCTGTGTACTTCTGTGCCAGCAGGAATTATGACTGGAGCTCCTACGAGCAGTACTTCGGGCCG	CASRNYDWSSYEQYF	14	6.575548353764502E-5	45	TCRBV06-01*01	TCRBV06	TCRBV06-01	01				TCRBD02-01	TCRBD02	TCRBD02-01				01,02	TCRBJ02-07*01	TCRBJ02	TCRBJ02-07	01				6	7	2	10	4	0	36	47	54	58	62	14	In	VDJ
GTCGCCCAGCCCCAACCAGACCTCTCTGTACTTCTGTGCCATCCCGGGACAGAGGTCTCTGGGGCCAACGTCCTGACTTTCGGGGCC		35	1.6438870884411254E-4	47	TCRBV27-01*01	TCRBV27	TCRBV27-01	01				TCRBD01-01*01	TCRBD01	TCRBD01-01	01				TCRBJ02-06*01	TCRBJ02	TCRBJ02-06	01				10	4	0	5	4	0	34	41	45	52	56	35	Out	VDJ
CAGCGCACACAGCAGGAGGACTCGGCCGTGTATCTCTGTGCCAGCAGCCGGAGGGTCCCTCCCGATTCACCCCTCCACTTTGGGAAC	CASSRRVPPDSPLHF	19	8.923958480108966E-5	45	TCRBV07-02*01	TCRBV07	TCRBV07-02	01				TCRBD02-01*02	TCRBD02	TCRBD02-01	02				TCRBJ01-06*01	TCRBJ01	TCRBJ01-06	01				5	1	10	0	9	8	36	48	49	55	64	19	In	VDJ
GACTGTGAGCAACATGAGCCCTGAAGACAGCAGCATATATCTCTGCAGCGCGGGGGGCCTGGCACAGATACGCAGTATTTTGGCCCA		6	2.8180921516133577E-5	38	TCRBV29-01*01	TCRBV29	TCRBV29-01	01				TCRBD02-01*01	TCRBD02	TCRBD02-01	01				TCRBJ02-03*01	TCRBJ02	TCRBJ02-03	01				7	0	8	1	4	1	43	-1	50	57	61	6	Out	VDJ
ATCCGGTCCACAAAGCTGGAGGACTCAGCCATGTACTTCTGTGCCAGCAGTGAGTTGGAGCCTAATCAGCCCCAGCATTTTGGTGAT	CASSELEPNQPQHF	29	1.3620778732797897E-4	42	TCRBV02-01*01	TCRBV02	TCRBV02-01	01				TCRBD02-01*02	TCRBD02	TCRBD02-01	02				TCRBJ01-05*01	TCRBJ01	TCRBJ01-05	01				3	3	10	2	3	4	39	53	56	60	63	29	In	VDJ
CCAGTGCCCATCCTGAAGACAGCAGCTTCTACATCTGCAGTGCTAGGGTTGGGACAGTGGATGGTTAAGCCCCAGCATTTTGGTGAT		5	2.348410126344465E-5	46	TCRBV20	TCRBV20				TCRBV20-01,TCRBV20-or09_02		TCRBD01-01*01	TCRBD01	TCRBD01-01	01				TCRBJ01-05*01	TCRBJ01	TCRBJ01-05	01				3	4	0	5	10	8	35	46	50	57	67	5	Out	VDJ
CTGAGTTCTAAGAAGCTCCTTCTCAGTGACTCTGGCTTCTATCTCTGTGCCTGGAGTGTAGACAGGGGTGGCTACACCTTCGGTTCG	CAWSVDRGGYTF	6	2.8180921516133577E-5	36	TCRBV30-01*01	TCRBV30	TCRBV30-01	01				TCRBD01-01*01	TCRBD01	TCRBD01-01	01				TCRBJ01-02*01	TCRBJ01	TCRBJ01-02	01				0	1	2	2	0	7	45	59	60	-1	68	6	In	VDJ
CTCTGACGATTCAGCGCACAGAGCAGCGGGACTCAGCCATGTATCGCTGTGCACCGATCCGAAAACTATGGCTACACCTTCGGTTCG		23	1.0802686581184538E-4	34	TCRBV07-07*01	TCRBV07	TCRBV07-07	01								TCRBD01,TCRBD02	TCRBD01-01,TCRBD02-01		TCRBJ01-02*01	TCRBJ01	TCRBJ01-02	01				12	3	2	8	6	2	47	52	55	57	63	23	Out	VDJ
GAGTCCGCCAGCACCAACCAGACATCTATGTACCTCTGTGCCAGCAGTATCACAGGAGTAGGGTCCTACGAGCAGTACTTCGGGCCG	CASSITGVGSYEQYF	21	9.863322530646752E-5	45	TCRBV28-01*01	TCRBV28	TCRBV28-01	01				TCRBD01-01*01	TCRBD01	TCRBD01-01	01				TCRBJ02-07*01	TCRBJ02	TCRBJ02-07	01				5	3	3	4	7	1	36	48	51	56	63	21	In	VDJ
GTGAACGCCTTGTTGCTGGGGGACTCGGCCCTCTATCTCTGTGCCAGCAGCTTGTATCGGGACAACTACGAGCAGTACTTCGGGCCG	CASSLYRDNYEQYF	16	7.514912404302288E-5	42	TCRBV05-06*01	TCRBV05	TCRBV05-06	01				TCRBD01-01*01	TCRBD01	TCRBD01-01	01				TCRBJ02-07*01	TCRBJ02	TCRBJ02-07	01				1	4	0	6	1	3	39	54	58	64	65	16	In	VDJ
CCTGAGTTCTAAGAAGCTCCTTCTCAGTGACTCTGGCTTCTATCTCTGTGCCTGTAACAGGGCTTCCACGAGCAGTACTTCGGGCCG		10	4.69682025268893E-5	35	TCRBV30-01*01	TCRBV30	TCRBV30-01	01				TCRBD01-01*01	TCRBD01	TCRBD01-01	01				TCRBJ02-07*01	TCRBJ02	TCRBJ02-07	01				6	2	3	3	5	5	46	54	56	62	67	10	Out	VDJ
TCCACGGAGTCAGGGGACACAGCACTGTATTTCTGTGCCAGCAGCAATAGCAGGACAGTCTCTGGAAACACCATATATTTTGGAGAG	CASSNSRTVSGNTIYF	33	1.5499506833873468E-4	48	TCRBV21-01*01	TCRBV21	TCRBV21-01	01				TCRBD01-01*01	TCRBD01	TCRBD01-01	01				TCRBJ01-03*01	TCRBJ01	TCRBJ01-03	01				3	5	1	5	1	0	33	47	52	58	59	33	In	VDJ
AGCACCTTGGAGCTGGGGGACTCGGCCCTTTATCTTTGCGCCAGCAGCATGGTGGACAGGGGACGGACTGAAGCTTTCTTTGGACAA	CASSMVDRGRTEAFF	43	2.0196327086562397E-4	45	TCRBV05-01*01	TCRBV05	TCRBV05-01	01				TCRBD01-01*01	TCRBD01	TCRBD01-01	01				TCRBJ01-01*01	TCRBJ01	TCRBJ01-01	01				0	1	1	2	4	5	36	52	53	62	66	43	In	VDJ
TTGGAGTCGGCTGCTCCCTCCCAAACATCTGTGTACTTCTGTGCCAGCAGTAAGCCCTCTATGAACACTGAAGCTTTCTTTGGACAA	CASSKPSMNTEAFF	31	1.4560142783335683E-4	42	TCRBV06	TCRBV06				TCRBV06-02,TCRBV06-03		TCRBD02-01	TCRBD02	TCRBD02-01				01,02	TCRBJ01-01*01	TCRBJ01	TCRBJ01-01	01				5	7	4	9	0	0	39	51	58	-1	61	31	In	VDJ
GCCCAAAAGAACCCGACAGCTTTCTATCTCTGTGCCAGTAGTAGGATGGGTCGGGGGGGCGAAGTTCAGCCCCAGCATTTTGGTGAT	CASSRMGRGGEVQPQHF	17	7.984594429571181E-5	51	TCRBV19-01	TCRBV19	TCRBV19-01				01,02	TCRBD02-01*01	TCRBD02	TCRBD02-01	01				TCRBJ01-05*01	TCRBJ01	TCRBJ01-05	01				4	8	8	0	6	6	30	43	51	59	65	17	In	VDJ
ATGAGCCCTGAAGACAGCAGCATATATCTCTGCAGCGTTTCCGCCGGGACGTCCTCGGGGAGCAATCAGCCCCAGCATTTTGGTGAT	CSVSAGTSSGSNQPQHF	9	4.227138227420037E-5	51	TCRBV29-01*01	TCRBV29	TCRBV29-01	01								TCRBD01,TCRBD02	TCRBD01-01,TCRBD02-01		TCRBJ01-05*01	TCRBJ01	TCRBJ01-05	01				5	6	0	7	10	1	30	39	45	50	60	9	In	VDJ
CCATCCCCAACCAGACAGCTCTTTACTTCTGTGCCACCAGTGATTTCGGGGACGAAGGGCCGGAGAGATGGCTACACCTTCGGTTCG		14	6.575548353764502E-5	52	TCRBV24	TCRBV24				TCRBV24-01,TCRBV24-or09_02						TCRBD01,TCRBD02	TCRBD01-01,TCRBD02-01		TCRBJ01-02*01	TCRBJ01	TCRBJ01-02	01				1	2	0	7	14	6	29	46	48	53	67	14	Out	VDJ
CTCAAGATCCAGCCTGCAAAGCTTGAGGACTCGGCCGTGTATCTCTGTGCCAGCAGCTTAAGCTCCTACGAGCAGTACTTCGGGCCG	CASSLSSYEQYF	24	1.1272368606453431E-4	36	TCRBV11-02*02	TCRBV11	TCRBV11-02	02								TCRBD01,TCRBD02	TCRBD01-01,TCRBD02-01		TCRBJ02-07*01	TCRBJ02	TCRBJ02-07	01				2	0	5	5	0	0	45	-1	60	-1	62	24	In	VDJ
CACATCAATTCCCTGGAGCTTGGTGACTCTGCTGTGTATTTCTGTGCCAGCAGCAACGGGCAGCACTACGAGCAGTACTTCGGGCCG	CASSNGQHYEQYF	17	7.984594429571181E-5	39	TCRBV03	TCRBV03				TCRBV03-01,TCRBV03-02						TCRBD01,TCRBD02	TCRBD01-01,TCRBD02-01		TCRBJ02-07*01	TCRBJ02	TCRBJ02-07	01				5	3	8	0	4	3	42	54	57	61	65	17	In	VDJ
ACAGTGACCAGTGCCCATCCTGAAGACAGCAGCTTCTACATCTGCAGTGCTAGCTTTAGCTCTGGAAACACCATATATTTTGGAGAG	CSASFSSGNTIYF	13	6.105866328495609E-5	39	TCRBV20	TCRBV20				TCRBV20-01,TCRBV20-or09_02		TCRBD02-01	TCRBD02	TCRBD02-01				01,02	TCRBJ01-03*01	TCRBJ01	TCRBJ01-03	01				3	3	5	8	0	0	42	53	56	-1	59	13	In	VDJ
GACTCGGCCATGTATCTCTGTGCCAGCAGCTAACCCGGGGGACAGGGAATTTGTGATTCTGGGGCCAACGTCCTGACTTTCGGGGCC	CASS*PGGQGICDSGANVLTF	21	9.863322530646752E-5	63					TCRBV07,TCRBV11	TCRBV07-09,TCRBV11-01		TCRBD01-01*01	TCRBD01	TCRBD01-01	01				TCRBJ02-06*01	TCRBJ02	TCRBJ02-06	01				4	7	0	3	10	1	18	31	38	47	57	21	Stop	VDJ
CCAGAAGACTCGGCCCTGTATCTCTGCGCCAGCAGCCAAGATTACGCCAGGGGAGGACTAGCCAAAAACATTCAGTACTTCGGCGCC	CASSQDYARGGLAKNIQYF	14	6.575548353764502E-5	57	TCRBV04-03*01	TCRBV04	TCRBV04-03	01								TCRBD01,TCRBD02	TCRBD01-01,TCRBD02-01		TCRBJ02-04*01	TCRBJ02	TCRBJ02-04	01				0	6	4	2	6	0	24	41	47	53	59	14	In	VDJ
AACGCCTTGTTGCTGGGGGACTCGGCCCTGTATCTCTGTGCCAGCAGCCAAGATAGGGTCAGGGGGTCACCCCTCCACTTTGGGAAC	CASSQDRVRGSPLHF	34	1.5969188859142361E-4	45	TCRBV05-05*01	TCRBV05	TCRBV05-05	01				TCRBD01-01*01	TCRBD01	TCRBD01-01	01				TCRBJ01-06*01	TCRBJ01	TCRBJ01-06	01				4	11	4	1	0	10	36	48	59	-1	66	34	In	VDJ
TCCGCTACCAGCTCCCAGACATCTGTGTACTTCTGTGCCATCATGGGACAGGGGACAACATCGTACAATGAGCAGTTCTTCGGGCCA	CAIMGQGTTSYNEQFF	28	1.3151096707529004E-4	48	TCRBV10-03*01	TCRBV10	TCRBV10-03	01				TCRBD01-01*01	TCRBD01	TCRBD01-01	01				TCRBJ02-01*01	TCRBJ02	TCRBJ02-01	01				7	1	0	2	9	4	33	43	44	54	63	28	In	VDJ
ACACAGCAGGAGGACTCGGCCGTGTATCTCTGTGCCAGCAGCTCAAACCCGGGGGGGAGCTCCTACAATGAGCAGTTCTTCGGGCCA	CASSSNPGGSSYNEQFF	25	1.1742050631722324E-4	51	TCRBV07-02*01	TCRBV07	TCRBV07-02	01				TCRBD02-01*01	TCRBD02	TCRBD02-01	01				TCRBJ02-01*01	TCRBJ02	TCRBJ02-01	01				4	6	8	0	2	0	30	43	49	57	59	25	In	VDJ
CTAGAGTCTGCCATCCCCAACCAGACAGCTCTTTACTTCTGTGCCACCAGTGATTGGGCGCGGGACAATGAGCAGTTCTTCGGGCCA	CATSDWARDNEQFF	14	6.575548353764502E-5	42	TCRBV24	TCRBV24				TCRBV24-01,TCRBV24-or09_02		TCRBD02-01	TCRBD02	TCRBD02-01				01,02	TCRBJ02-01*01	TCRBJ02	TCRBJ02-01	01				2	4	7	4	0	5	39	55	59	-1	64	14	In	VDJ
GAGATCCAGCGCACAGAGCAGGGGGACTCGGCCATGTATCGCTGTGCCACTTACGAGGGGGCACACAATGAGCAGTTCTTCGGGCCA	CATYEGAHNEQFF	21	9.863322530646752E-5	39	TCRBV07-09	TCRBV07	TCRBV07-09				01,03	TCRBD01-01*01	TCRBD01	TCRBD01-01	01				TCRBJ02-01*01	TCRBJ02	TCRBJ02-01	01				10	6	5	0	2	5	42	49	55	62	64	21	In	VDJ
GAGCTTGGGGACTCGGCCATGTATCTCTGTGCCAGCAGCTTAATCTTCCCGCAGGGGAGGGACACAGATACGCAGTATTTTGGCCCA	CASSLIFPQGRDTDTQYF	26	1.2211732656991218E-4	54	TCRBV11-01*01	TCRBV11	TCRBV11-01	01				TCRBD02-01*02	TCRBD02	TCRBD02-01	02				TCRBJ02-03*01	TCRBJ02	TCRBJ02-03	01				2	12	9	0	1	2	27	42	54	61	62	26	In	VDJ
ACCCTGCAGCCAGAAGACTCGGCCCTGTATCTCTGCGCCAGCACCCTTCATCCGGGACAGCTAAATGAAAAACTGTTTTTTGGCAGT	CASTLHPGQLNEKLFF	12	5.6361843032267155E-5	48	TCRBV04-03*01	TCRBV04	TCRBV04-03	01				TCRBD01-01*01	TCRBD01	TCRBD01-01	01				TCRBJ01-04*01	TCRBJ01	TCRBJ01-04	01				7	10	0	5	3	5	33	43	53	60	63	12	In	VDJ
CAGCCCTCAGAACCCAGGGACTCAGCTGTGTATTTTTGTGCTAGTGGTTTGCCCCGGTATAGCAATCAGCCCCAGCATTTTGGTGAT	CASGLPRYSNQPQHF	21	9.863322530646752E-5	45	TCRBV12-05*01	TCRBV12	TCRBV12-05	01				TCRBD02-01	TCRBD02	TCRBD02-01				01,02	TCRBJ01-05*01	TCRBJ01	TCRBJ01-05	01				2	3	8	5	2	0	36	51	54	57	59	21	In	VDJ
ACTGTGAGCAACATGAGCCCTGAAGACAGCAGCATATATCTCTGCAGCGTGAGCCGGGACACTAACTACGAGCAGTACTTCGGGCCG	CSVSRDTNYEQYF	8	3.757456202151144E-5	39	TCRBV29-01*01	TCRBV29	TCRBV29-01	01				TCRBD01-01*01	TCRBD01	TCRBD01-01	01				TCRBJ02-07*01	TCRBJ02	TCRBJ02-07	01				6	5	0	6	4	3	42	50	55	61	65	8	In	VDJ
CCCTCAGAACCCAGGGACTCAGCTGTGTACTTCTGTGCCAGCAGTCTCCCCCGGGGGCCCTCTGGAAACACCATATATTTTGGAGAG	CASSLPRGPSGNTIYF	15	7.045230379033395E-5	48	TCRBV12	TCRBV12				TCRBV12-03,TCRBV12-04						TCRBD01,TCRBD02	TCRBD01-01,TCRBD02-01		TCRBJ01-03*01	TCRBJ01	TCRBJ01-03	01				5	7	6	0	1	0	33	45	52	58	59	15	In	VDJ
TCCACAAAGCTGGAGGACTCAGCCATGTACTTCTGTGCCAGCAGGGGACAGGGATCGAGCCAATGGAACATTCAGTACTTCGGCGCC	CASRGQGSSQWNIQYF	35	1.6438870884411254E-4	48	TCRBV02-01*01	TCRBV02	TCRBV02-01	01				TCRBD01-01*01	TCRBD01	TCRBD01-01	01				TCRBJ02-04*01	TCRBJ02	TCRBJ02-04	01				6	0	0	3	13	7	33	-1	44	53	66	35	In	VDJ
ACCTTGGAGCTGGGGGACTCGGCCCTTTATCTTTGCGCCAGCAGCTTGGGGGGACTAGCGGGTTACAATGAGCAGTTCTTCGGGCCA	CASSLGGLAGYNEQFF	33	1.5499506833873468E-4	48	TCRBV05-01*01	TCRBV05	TCRBV05-01	01				TCRBD02-01	TCRBD02	TCRBD02-01				01,02	TCRBJ02-01*01	TCRBJ02	TCRBJ02-01	01				0	1	0	4	1	4	33	49	50	62	63	33	In	VDJ
ACGATCCAGCGCACAGAGCAGGGGGACTCGGCCATGTATCTCTGTGCCAGCAGCTCACAGGGGGACAATGAGCAGTTCTTCGGGCCA	CASSSQGDNEQFF	16	7.514912404302288E-5	39	TCRBV07-09	TCRBV07	TCRBV07-09				01,03	TCRBD01-01*01	TCRBD01	TCRBD01-01	01				TCRBJ02-01*01	TCRBJ02	TCRBJ02-01	01				4	1	3	1	0	5	42	55	56	-1	64	16	In	VDJ
ACTCTGAAGATCCAGCCCTCAGAACCCAGGGACTCAGCTGTGTATTTTTGTGCTAGTGGTTCCGTCGAGACCCAGTACTTCGGGCCA	CASGSVETQYF	16	7.514912404302288E-5	33	TCRBV12-05*01	TCRBV12	TCRBV12-05	01				TCRBD02-01	TCRBD02	TCRBD02-01				01,02	TCRBJ02-05*01	TCRBJ02	TCRBJ02-05	01				4	1	8	6	2	5	48	61	62	64	66	16	In	VDJ
GGCTGCTGTCGGCTGCTCCCTCCCAGACATCTGTGTACTTCTGTGCCACCAAGACTAGCCGGCACAGATACGCAGTATTTTGGCCCA		21	9.863322530646752E-5	40	TCRBV06-05*01	TCRBV06	TCRBV06-05	01				TCRBD02-01	TCRBD02	TCRBD02-01				01,02	TCRBJ02-03*01	TCRBJ02	TCRBJ02-03	01				10	4	2	7	2	1	41	48	52	59	61	21	Out	VDJ
CTGAAGATCCAGCCCTCAGAACCCAGGGACTCAGCTGTGTACTTCTGTGCCAGCAAAACACATTCCACTGAAGCTTTCTTTGGACAA	CASKTHSTEAFF	10	4.69682025268893E-5	36	TCRBV12	TCRBV12				TCRBV12-03,TCRBV12-04		TCRBD01-01*01	TCRBD01	TCRBD01-01	01				TCRBJ01-01*01	TCRBJ01	TCRBJ01-01	01				7	2	3	6	5	4	45	55	57	60	65	10	In	VDJ
CTGCAGCCAGAAGACTCAGCCCTGTATCTCTGCGCCAGCAGCCAAGAGCTCGCGGGACAGACACTTTATGGCTACACCTTCGGTTCG	CASSQELAGQTLYGYTF	15	7.045230379033395E-5	51	TCRBV04-01*01	TCRBV04	TCRBV04-01	01				TCRBD01-01*01	TCRBD01	TCRBD01-01	01				TCRBJ01-02*01	TCRBJ01	TCRBJ01-02	01				0	6	0	5	6	5	30	47	53	60	66	15	In	VDJ
ATCCAGCCCTCAGAACCCAGGGACTCAGCTGTGTACTTCTGTGCCAGCAGCCGGGACAGGGGGGGCTATGGCTACACCTTCGGTTCG	CASSRDRGGYGYTF	7	3.287774176882251E-5	42	TCRBV12	TCRBV12				TCRBV12-03,TCRBV12-04		TCRBD01-01*01	TCRBD01	TCRBD01-01	01				TCRBJ01-02*01	TCRBJ01	TCRBJ01-02	01				6	2	0	1	2	4	39	50	52	63	65	7	In	VDJ
GCCTTGGAGCTGGACGACTCGGCCCTGTATCTCTGTGCCAGCAGCCGAACAACTAGCGGGGGGTCCTACGAGCAGTACTTCGGGCCG	CASSRTTSGGSYEQYF	11	5.1665022779578226E-5	48	TCRBV05-04*01	TCRBV05	TCRBV05-04	01				TCRBD02-01*01	TCRBD02	TCRBD02-01	01				TCRBJ02-07*01	TCRBJ02	TCRBJ02-07	01				4	6	3	1	0	1	33	45	51	-1	63	11	In	VDJ
GCGCACAGAGCAGGGGGACTCAGCCGCGTATCTCCGTGCCAGCAGTTCCCGGGACAGGAAGCCAAAAACATTCAGTACTTCGGCGCC		41	1.9256963036024612E-4	47	TCRBV07-03*03	TCRBV07	TCRBV07-03	03				TCRBD01-01*01	TCRBD01	TCRBD01-01	01				TCRBJ02-04*01	TCRBJ02	TCRBJ02-04	01				6	5	0	4	1	0	34	45	50	58	59	41	Out	VDJ
ATGAGCCCTGAAGACAGCAGCATATATCTCTGCAGCGTTGAAGACCGGACAGCGCGAGCCTACAAAAACATTCAGTACTTCGGCGCC	CSVEDRTARAYKNIQYF	10	4.69682025268893E-5	51	TCRBV29-01*01	TCRBV29	TCRBV29-01	01				TCRBD01-01*01	TCRBD01	TCRBD01-01	01				TCRBJ02-04*01	TCRBJ02	TCRBJ02-04	01				0	2	1	5	10	3	30	44	46	52	62	10	In	VDJ
CTGGAGTCGCCCAGCCCCAACCAGACCTCTCTGTACTTCTGTGCCAGCAGTTTGGACAGGGGTAATTCACCCCTCCACTTTGGGAAC	CASSLDRGNSPLHF	15	7.045230379033395E-5	42	TCRBV27-01*01	TCRBV27	TCRBV27-01	01				TCRBD01-01*01	TCRBD01	TCRBD01-01	01				TCRBJ01-06*01	TCRBJ01	TCRBJ01-06	01				3	0	1	2	0	6	39	-1	53	-1	62	15	In	VDJ
TCCGCCAGCACCAACCAGACATCTATGTACCTCTGTGCCAGCAGTTTATCCCGGGTCCTAATCAATTCACCCCTCCACTTTGGGAAC	CASSLSRVLINSPLHF	39	1.8317598985486826E-4	48	TCRBV28-01*01	TCRBV28	TCRBV28-01	01				TCRBD02-01	TCRBD02	TCRBD02-01				01,02	TCRBJ01-06*01	TCRBJ01	TCRBJ01-06	01				1	2	8	4	8	7	33	49	51	55	63	39	In	VDJ
CTGCTTTCTTGACATCCGCTCACCAGGCCTGGGGGACGCAGCCATGTACCTGTGTGCCACCCGGGGGATGAGCAGTTCTTCGGGCCA		10	4.69682025268893E-5	29	TCRBV15-01*01	TCRBV15	TCRBV15-01	01				TCRBD02-01*01	TCRBD02	TCRBD02-01	01				TCRBJ02-01*01	TCRBJ02	TCRBJ02-01	01				8	0	8	2	0	8	52	-1	61	-1	67	10	Out	VDJ
CTGGGGTTGGAGTCGGCTGCTCCCTCCCAAACATCTGTGTACTTCTGTGCCAGCAGTTACTCTCTCCATGAGCAGTTCTTCGGGCCA	CASSYSLHEQFF	28	1.3151096707529004E-4	36	TCRBV06	TCRBV06				TCRBV06-02,TCRBV06-03		TCRBD02-01	TCRBD02	TCRBD02-01				01,02	TCRBJ02-01*01	TCRBJ02	TCRBJ02-01	01				0	1	4	10	2	8	45	62	63	65	67	28	In	VDJ
TCCCTGGAGCTTGGTGACTCTGCTGTGTATTTCTGTGCCAGCAGCCAAGCGGATCTAGGTTCCTACAATGAGCAGTTCTTCGGGCCA	CASSQADLGSYNEQFF	30	1.409046075806679E-4	48	TCRBV03	TCRBV03				TCRBV03-01,TCRBV03-02		TCRBD02-01	TCRBD02	TCRBD02-01				01,02	TCRBJ02-01*01	TCRBJ02	TCRBJ02-01	01				1	5	4	8	2	1	33	49	54	58	60	30	In	VDJ
CCCAGCCCCAACCAGACCTCTCTGTACTTCTGTGCCAGCAGTTTAAGCGGGACAGGGCCTCCCTACAATGAGCAGTTCTTCGGGCCA	CASSLSGTGPPYNEQFF	21	9.863322530646752E-5	51	TCRBV27-01*01	TCRBV27	TCRBV27-01	01				TCRBD01-01*01	TCRBD01	TCRBD01-01	01				TCRBJ02-01*01	TCRBJ02	TCRBJ02-01	01				2	3	0	3	4	2	30	45	48	57	61	21	In	VDJ
CAACATGAGCCCTGAAGACAGCAGCATATATCTCTGCAGCCCCCTTCGGTCCGGACAGTTCGGCTAGAGACCCAGTACTTCGGGCCA		10	4.69682025268893E-5	47	TCRBV29-01*01	TCRBV29	TCRBV29-01	01				TCRBD01-01*01	TCRBD01	TCRBD01-01	01				TCRBJ02-05*01	TCRBJ02	TCRBJ02-05	01				8	12	1	5	7	4	34	40	52	58	65	10	Out	VDJ
GAGTTGGCTGCTCCCTCCCAGACATCTGTGTACTTCTGTGCCAGCAGTGGACAGGGATAGGGCACAGATACGCAGTATTTTGGCCCA	CASSGQG*GTDTQYF	22	1.0333004555915645E-4	45	TCRBV06-06	TCRBV06	TCRBV06-06				01,02	TCRBD01-01*01	TCRBD01	TCRBD01-01	01				TCRBJ02-03*01	TCRBJ02	TCRBJ02-03	01				5	0	1	3	5	1	36	-1	48	56	61	22	Stop	VDJ
ATCCAGCGCACAGAGCGGGGGGACTCAGCCGTGTATCTCTGTGCCAGCAGCTTCGTGGGAGGGTCCGGGGAGCTGTTTTTTGGAGAA	CASSFVGGSGELFF	43	2.0196327086562397E-4	42	TCRBV07-03*01	TCRBV07	TCRBV07-03	01				TCRBD02-01*02	TCRBD02	TCRBD02-01	02				TCRBJ02-02*01	TCRBJ02	TCRBJ02-02	01				3	3	9	0	1	6	39	53	56	63	64	43	In	VDJ
AGCACCTTGGAGCTGGGGGACTCGGCCCTTTATCTTTGCGCCAGCAGTGAGGGGGGGCGCTCCACCGGGGAGCTGTTTTTTGGAGAA	CASSEGGRSTGELFF	26	1.2211732656991218E-4	45	TCRBV05-01*01	TCRBV05	TCRBV05-01	01				TCRBD02-01*01	TCRBD02	TCRBD02-01	01				TCRBJ02-02*01	TCRBJ02	TCRBJ02-02	01				5	3	9	0	5	4	36	47	50	57	62	26	In	VDJ
TCGGCTGCTCCCTCCCAGACATCTGTGTACTTCTGTGCCAGCAGGGAACCTTATGACAGGGGTAGTCCTGAAGCTTTCTTTGGACAA	CASREPYDRGSPEAFF	28	1.3151096707529004E-4	48	TCRBV06-01*01	TCRBV06	TCRBV06-01	01				TCRBD01-01*01	TCRBD01	TCRBD01-01	01				TCRBJ01-01*01	TCRBJ01	TCRBJ01-01	01				2	6	2	2	5	6	33	48	54	62	67	28	In	VDJ
CAGCGCACACAGCAGGAGGACTCGGCCGTGTATCTCTGTGCCAGCAGCACCGCGGGGGGGGGCAACACTGAAGCTTTCTTTGGACAA	CASSTAGGGNTEAFF	13	6.105866328495609E-5	45	TCRBV07-02*01	TCRBV07	TCRBV07-02	01				TCRBD02-01*01	TCRBD02	TCRBD02-01	01				TCRBJ01-01*01	TCRBJ01	TCRBJ01-01	01				5	3	7	0	3	2	36	48	51	60	63	13	In	VDJ
GAGTCGGCTGCTCCCTCCCAGACATCTGTGTACTTCTGTGCCAGCAGTGAAGGGACCCTAAGCAATCAGCCCCAGCATTTTGGTGAT	CASSEGTLSNQPQHF	23	1.0802686581184538E-4	45	TCRBV06-01*01	TCRBV06	TCRBV06-01	01								TCRBD01,TCRBD02	TCRBD01-01,TCRBD02-01		TCRBJ01-05*01	TCRBJ01	TCRBJ01-05	01				1	0	1	7	4	1	36	-1	52	56	60	23	In	VDJ
CGCACACAGCAGGAGGACTCGGCCGTGTATCTCTGTGCCAGCAGCTTATGGTCTGTGGCCGGCTCCTACGAGCAGTACTTCGGGCCG	CASSLWSVAGSYEQYF	9	4.227138227420037E-5	48	TCRBV07-02*01	TCRBV07	TCRBV07-02	01								TCRBD01,TCRBD02	TCRBD01-01,TCRBD02-01		TCRBJ02-07*01	TCRBJ02	TCRBJ02-07	01				2	8	9	0	3	0	33	48	56	59	62	9	In	VDJ
GTGAGCACCTTGGAGCTGGGGGACTCGGCCCTTTATCTTTGCGCCAGCAGCGGGCCGGGACAGGGGAACACCATATATTTTGGAGAG	CASSGPGQGNTIYF	20	9.39364050537786E-5	42	TCRBV05-01*01	TCRBV05	TCRBV05-01	01				TCRBD01-01*01	TCRBD01	TCRBD01-01	01				TCRBJ01-03*01	TCRBJ01	TCRBJ01-03	01				4	5	0	2	0	7	39	51	56	-1	66	20	In	VDJ
CTGGAGTCGCCCAGCCCCAACCAGACCTCTCTGTACTTCTGTGCCAGCAGTCCAGATCCTGGGGCCAACGTCCTGACTTTCGGGGCC	CASSPDPGANVLTF	18	8.454276454840074E-5	42	TCRBV27-01*01	TCRBV27	TCRBV27-01	01				TCRBD01-01*01	TCRBD01	TCRBD01-01	01				TCRBJ02-06*01	TCRBJ02	TCRBJ02-06	01				5	1	4	5	3	2	39	51	52	55	58	18	In	VDJ
ACGATCCAGCGCACACAGCAGGAGGACTCGGCCGTGTATCTCTGTGCCAGCAGCTTTCGGTCGGATTCACCCCTCCACTTTGGGAAC	CASSFRSDSPLHF	16	7.514912404302288E-5	39	TCRBV07-02*01	TCRBV07	TCRBV07-02	01				TCRBD02-01	TCRBD02	TCRBD02-01				01,02	TCRBJ01-06*01	TCRBJ01	TCRBJ01-06	01				3	1	8	5	4	8	42	56	57	60	64	16	In	VDJ
CAGCGCACACAGCAGGAGGACTCGGCCCTGTATCTCTGTGCCAGCAGCCAAGATAGGGTCAGGGGGTCACCCCTCCACTTTGGGAAC	CASSQDRVRGSPLHF	18	8.454276454840074E-5	45	TCRBV07-02*01	TCRBV07	TCRBV07-02	01				TCRBD01-01*01	TCRBD01	TCRBD01-01	01				TCRBJ01-06*01	TCRBJ01	TCRBJ01-06	01				5	11	4	1	0	10	36	48	59	-1	66	18	In	VDJ
CAGCGCACACAGCAGGAGGACTCGGCCGTGTATCTCTGTGCCAGCAGCTTAGCGCCAGGGGTTGACTATGAGCAGTTCTTCGGGCCA	CASSLAPGVDYEQFF	21	9.863322530646752E-5	45	TCRBV07-02*01	TCRBV07	TCRBV07-02	01				TCRBD01-01*01	TCRBD01	TCRBD01-01	01				TCRBJ02-01*01	TCRBJ02	TCRBJ02-01	01				0	2	4	2	6	8	36	53	55	61	67	21	In	VDJ
GCCAGGCCCTCACATACCTCTCAGTACCTCTGTGCCAGCAGTGAACCCCTGGGCGGGGGGAGGAACAATGAGCAGTTCTTCGGGCCA	CASSEPLGGGRNNEQFF	18	8.454276454840074E-5	51	TCRBV25-01*01	TCRBV25	TCRBV25-01	01				TCRBD02-01*01	TCRBD02	TCRBD02-01	01				TCRBJ02-01*01	TCRBJ02	TCRBJ02-01	01				2	7	7	1	4	5	30	45	52	60	64	18	In	VDJ
AATGTGAGCACCTTGGAGCTGGGGGACTCGGCCCTTTATCTTTGCGCCAGCAGCTTGGATGGCTCCCAGACCCAGTACTTCGGGCCA	CASSLDGSQTQYF	17	7.984594429571181E-5	39	TCRBV05-01*01	TCRBV05	TCRBV05-01	01				TCRBD01-01*01	TCRBD01	TCRBD01-01	01				TCRBJ02-05*01	TCRBJ02	TCRBJ02-05	01				0	2	9	0	4	6	42	58	60	63	67	17	In	VDJ
CTTCTCAGTGACTCTGGCTTCTATCTCTGTGCCTGGAACCGTAACAGGGGGCACAACGCGAACACCGGGGAGCTGTTTTTTGGAGAA	CAWNRNRGHNANTGELFF	7	3.287774176882251E-5	54	TCRBV30-01*01	TCRBV30	TCRBV30-01	01				TCRBD01-01*01	TCRBD01	TCRBD01-01	01				TCRBJ02-02*01	TCRBJ02	TCRBJ02-02	01				4	6	3	0	6	0	27	37	43	52	58	7	In	VDJ
AAGAAGCTCCTTCTCAGTGACTCTGGCTTCTATCTCTGTGCCTGGAGTTTCCGACAGGGGCGGAACACTGAAGCTTTCTTTGGACAA	CAWSFRQGRNTEAFF	3	1.4090460758066789E-5	45	TCRBV30-01*01	TCRBV30	TCRBV30-01	01				TCRBD01-01*01	TCRBD01	TCRBD01-01	01				TCRBJ01-01*01	TCRBJ01	TCRBJ01-01	01				2	4	2	2	2	1	36	48	52	60	62	3	In	VDJ
AGCCTGGCAATCCTGTCCTCAGAACCGGGAGACACGGCACTGTATCTCTGCGCCAGCCGGACAGCAGAAGAAGCTTTCTTTGGACAA	CASRTAEEAFF	8	3.757456202151144E-5	33	TCRBV23-01*01	TCRBV23	TCRBV23-01	01				TCRBD01-01*01	TCRBD01	TCRBD01-01	01				TCRBJ01-01*01	TCRBJ01	TCRBJ01-01	01				8	1	1	5	5	8	48	57	58	64	69	8	In	VDJ
AGGATCCAGCAGGTAGTGCGAGGAGATTCGGCAGCTTATTTCTGTGCCAGCTCGACCACGGAAGGGTATGGCTACACCTTCGGTTCG	CASSTTEGYGYTF	34	1.5969188859142361E-4	39	TCRBV18-01*01	TCRBV18	TCRBV18-01	01								TCRBD01,TCRBD02	TCRBD01-01,TCRBD02-01		TCRBJ01-02*01	TCRBJ01	TCRBJ01-02	01				6	9	5	3	0	5	42	53	62	-1	66	34	In	VDJ
ACTCTGACTGTGAGCAACATGAGCCCTGAAGACAGCAGCATATATCTCTGCAGCGTTGCAACAAGTAATGGCTACACCTTCGGTTCG	CSVATSNGYTF	9	4.227138227420037E-5	33	TCRBV29-01*01	TCRBV29	TCRBV29-01	01				TCRBD01-01*01	TCRBD01	TCRBD01-01	01				TCRBJ01-02*01	TCRBJ01	TCRBJ01-02	01				4	2	3	6	4	6	48	58	60	63	67	9	In	VDJ
ACGCCCTGCAGCCAGAAGACTCAGCCCTGTATCTCTGCGCCAGCAGCCAAAGGCACAGGGGGATTAATAGGCTACACCTTCGGTTCG		16	7.514912404302288E-5	46	TCRBV04-01*01	TCRBV04	TCRBV04-01	01				TCRBD01-01*01	TCRBD01	TCRBD01-01	01				TCRBJ01-02*01	TCRBJ01	TCRBJ01-02	01				2	4	3	1	7	8	35	50	54	62	69	16	Out	VDJ
CTTCACATCAATTCCCTGGAGCTTGGTGACTCTGCTGTGTATTTCTGTGCCAGCAGCCCCACGAATTACGAGCAGTACTTCGGGCCG	CASSPTNYEQYF	22	1.0333004555915645E-4	36	TCRBV03	TCRBV03				TCRBV03-01,TCRBV03-02						TCRBD01,TCRBD02	TCRBD01-01,TCRBD02-01		TCRBJ02-07*01	TCRBJ02	TCRBJ02-07	01				4	4	2	8	2	4	45	58	62	64	66	22	In	VDJ
CGCACACAGCAGGAGGACTCGGCCGTGTATCTCTGTGCCAGCAGCAAGAAGACAGGGAAGAGCTCCTACGAGCAGTACTTCGGGCCG	CASSKKTGKSSYEQYF	8	3.757456202151144E-5	48	TCRBV07-02*01	TCRBV07	TCRBV07-02	01				TCRBD01-01*01	TCRBD01	TCRBD01-01	01				TCRBJ02-07*01	TCRBJ02	TCRBJ02-07	01				5	5	2	3	5	0	33	45	50	57	62	8	In	VDJ
TCCAGTCCACGGAGTCAGGGGACACAGCACTGTATTTCTGTGCCAGCAGCAAAGGGCAGCTCTGGAAACACCATATATTTTGGAGAG		19	8.923958480108966E-5	43	TCRBV21-01*01	TCRBV21	TCRBV21-01	01				TCRBD01-01*01	TCRBD01	TCRBD01-01	01				TCRBJ01-03*01	TCRBJ01	TCRBJ01-03	01				1	2	4	5	0	0	38	54	56	-1	59	19	Out	VDJ
CAGCGCACACAGCAGGAGGACTCGGCCGTGTATCTCTGTGCCAGCAGCCCCTCACAGGGTACAGATTCACCCCTCCACTTTGGGAAC	CASSPSQGTDSPLHF	8	3.757456202151144E-5	45	TCRBV07-02*01	TCRBV07	TCRBV07-02	01				TCRBD01-01*01	TCRBD01	TCRBD01-01	01				TCRBJ01-06*01	TCRBJ01	TCRBJ01-06	01				5	5	3	3	5	8	36	48	53	59	64	8	In	VDJ
TCTGCCATCCCCAACCAGACAGCTCTTTACTTCTGTGCCACCAGTGGTACAGACGGGGGGTCCTACAATGAGCAGTTCTTCGGGCCA	CATSGTDGGSYNEQFF	8	3.757456202151144E-5	48	TCRBV24	TCRBV24				TCRBV24-01,TCRBV24-or09_02		TCRBD02-01*01	TCRBD02	TCRBD02-01	01				TCRBJ02-01*01	TCRBJ02	TCRBJ02-01	01				5	7	8	1	0	1	33	46	53	-1	60	8	In	VDJ
ATCCAGCGCACACAGCAGGAGGACTCGGCCGTGTATCTCTGTGCCAGCAGCCCAACCGGGACCCACAATGAGCAGTTCTTCGGGCCA	CASSPTGTHNEQFF	14	6.575548353764502E-5	42	TCRBV07-02*01	TCRBV07	TCRBV07-02	01								TCRBD01,TCRBD02	TCRBD01-01,TCRBD02-01		TCRBJ02-01*01	TCRBJ02	TCRBJ02-01	01				5	6	0	7	2	5	39	51	57	62	64	14	In	VDJ
CAGCGCACACAGCAGGAGGACTCGGCCGTGTATCTCTGTGCCAGCAGCCTTTTAGCGGGGAGGAGAGATACGCAGTATTTTGGCCCA	CASSLLAGRRDTQYF	20	9.39364050537786E-5	45	TCRBV07-02*01	TCRBV07	TCRBV07-02	01				TCRBD02-01*01	TCRBD02	TCRBD02-01	01				TCRBJ02-03*01	TCRBJ02	TCRBJ02-03	01				5	4	5	3	5	5	36	48	52	60	65	20	In	VDJ
CTGCAGCCAGAAGACTCGGCCCTGTATCTCTGCGCCAGCAGTGGGACTAGCGGGGGCCTTAGCACAGATACGCAGTATTTTGGCCCA	CASSGTSGGLSTDTQYF	14	6.575548353764502E-5	51	TCRBV04-03*01	TCRBV04	TCRBV04-03	01				TCRBD02-01*01	TCRBD02	TCRBD02-01	01				TCRBJ02-03*01	TCRBJ02	TCRBJ02-03	01				6	1	0	2	4	0	30	41	42	56	60	14	In	VDJ
ACCAGTGCCCATCCTGAAGACAGCAGCTTCTACATCTGCAGTGCTCCCGGCAGCGGGCGCAGGCACACTGAAGCTTTCTTTGGACAA	CSAPGSGRRHTEAFF	13	6.105866328495609E-5	45	TCRBV20	TCRBV20				TCRBV20-01,TCRBV20-or09_02		TCRBD02-01	TCRBD02	TCRBD02-01				01,02	TCRBJ01-01*01	TCRBJ01	TCRBJ01-01	01				5	6	6	4	7	3	36	45	51	57	64	13	In	VDJ
AACATGAGCCCTGAAGACAGCAGCATATATCTCTGCAGCGGGGGAAGGGGGCAAGGGTTCTCGAACACTGAAGCTTTCTTTGGACAA	CSGGRGQGFSNTEAFF	6	2.8180921516133577E-5	48	TCRBV29-01*01	TCRBV29	TCRBV29-01	01				TCRBD01-01*01	TCRBD01	TCRBD01-01	01				TCRBJ01-01*01	TCRBJ01	TCRBJ01-01	01				7	5	5	0	10	1	33	40	45	52	62	6	In	VDJ
ACCCTGCAGCCAGAAGACTCGGCCCTGTATCTCTGCGCCAGCAGCCAAGTAGGGGGTGCGGGGAAGGAAAAACTGTTTTTTGGCAGT	CASSQVGGAGKEKLFF	11	5.1665022779578226E-5	48	TCRBV04-03*01	TCRBV04	TCRBV04-03	01								TCRBD01,TCRBD02	TCRBD01-01,TCRBD02-01		TCRBJ01-04*01	TCRBJ01	TCRBJ01-04	01				1	1	5	1	10	8	33	49	50	56	66	11	In	VDJ
ACCAGTGCCCATCCTGAAGACAGCAGCTTCTACATCTGCAGTGCTAGACTCGTCGGGGAAAATCGGGGGCCCCAGCATTTTGGTGAT	CSARLVGENRGPQHF	9	4.227138227420037E-5	45	TCRBV20	TCRBV20				TCRBV20-01,TCRBV20-or09_02		TCRBD02-01*01	TCRBD02	TCRBD02-01	01				TCRBJ01-05*01	TCRBJ01	TCRBJ01-05	01				2	5	8	3	10	9	36	48	53	58	68	9	In	VDJ
CACACCCTGCAGCCAGAAGACTCGGCCCTGTATCTCTGTGCCAGCAGCCAAGCGGGACAGGGTATCTATGGCTACACCTTCGGTTCG	CASSQAGQGIYGYTF	20	9.39364050537786E-5	45	TCRBV04-02*01	TCRBV04	TCRBV04-02	01				TCRBD01-01*01	TCRBD01	TCRBD01-01	01				TCRBJ01-02*01	TCRBJ01	TCRBJ01-02	01				1	1	0	3	3	4	36	52	53	62	65	20	In	VDJ
CTGAATGTGAACGCCTTGTTGCTGGGGGACTCGGCCCTCTATCTCTGTGCCAGCAGCTTGGGGAGCTACGAGCAGTACTTCGGGCCG	CASSLGSYEQYF	7	3.287774176882251E-5	36	TCRBV05-06*01	TCRBV05	TCRBV05-06	01				TCRBD02-01*02	TCRBD02	TCRBD02-01	02				TCRBJ02-07*01	TCRBJ02	TCRBJ02-07	01				0	0	10	2	0	3	45	-1	61	-1	65	7	In	VDJ
TCCCTGGAGCTTGGTGACTCTGCTGTGTATTTCTGTGCCAGCAGCCTGAATCCACCGGTCTCTGGAAACACCATATATTTTGGAGAG	CASSLNPPVSGNTIYF	22	1.0333004555915645E-4	48	TCRBV03	TCRBV03				TCRBV03-01,TCRBV03-02		TCRBD02-01	TCRBD02	TCRBD02-01				01,02	TCRBJ01-03*01	TCRBJ01	TCRBJ01-03	01				4	9	8	5	1	0	33	46	55	58	59	22	In	VDJ
CTGAAGATCCAGCGCACACAGCAGGAGGACTCCGCCGTGTATCTCTGTGCCAGCAGCCCACAGGGGGGCATTCAGTACTTCGGCGCC	CASSPQGGIQYF	15	7.045230379033395E-5	36	TCRBV07-08*01	TCRBV07	TCRBV07-08	01				TCRBD01-01*01	TCRBD01	TCRBD01-01	01				TCRBJ02-04*01	TCRBJ02	TCRBJ02-04	01				5	2	3	1	1	9	45	57	59	67	68	15	In	VDJ
AGCCAGAAGACTCGGCCCTGTATCTCTGTGCCAGCAGCCAAGGAGTGTGTTGCCAATCGCGAAACTTCACCCCTCCACTTTGGGAAC		23	1.0802686581184538E-4	55	TCRBV04-02*01	TCRBV04	TCRBV04-02	01				TCRBD02-01	TCRBD02	TCRBD02-01				01,02	TCRBJ01-06*01	TCRBJ01	TCRBJ01-06	01				1	16	7	6	4	9	26	42	58	61	65	23	Out	VDJ
CGGTCCACAAAGCTGGAGGACTCAGCCATGTACTTCTGTGCCAGCAGTAAATTAGCGGGGGTAGTGGAGACCCAGTACTTCGGGCCA	CASSKLAGVVETQYF	16	7.514912404302288E-5	45	TCRBV02-01*01	TCRBV02	TCRBV02-01	01				TCRBD02-01*01	TCRBD02	TCRBD02-01	01				TCRBJ02-05*01	TCRBJ02	TCRBJ02-05	01				5	4	5	2	5	5	36	48	52	61	66	16	In	VDJ
AAGATCCAGCCCTCAGAACCCAGGGACTCAGCTGTGTACTTCTGTGCCAGCAGTTTCCAGTTACAAGAGACCCAGTACTTCGGGCCA	CASSFQLQETQYF	11	5.1665022779578226E-5	39	TCRBV12	TCRBV12				TCRBV12-03,TCRBV12-04		TCRBD01-01*01	TCRBD01	TCRBD01-01	01				TCRBJ02-05*01	TCRBJ02	TCRBJ02-05	01				3	1	4	5	3	2	42	56	57	60	63	11	In	VDJ
AGTTCTAAGAAGCTCCTTCTCAGTGACTCTGGCTTCTATCTCTGTGCCTGGAGTGTGACAGGGACAGATACGCAGTATTTTGGCCCA	CAWSVTGTDTQYF	3	1.4090460758066789E-5	39	TCRBV30-01*01	TCRBV30	TCRBV30-01	01				TCRBD01-01*01	TCRBD01	TCRBD01-01	01				TCRBJ02-03*01	TCRBJ02	TCRBJ02-03	01				0	0	2	3	0	3	42	-1	56	-1	63	3	In	VDJ
ACATCCGCTCACCAGGCCTGGGGGACGCAGCCATGTACCTGTGTGCCACCAGCAGTATTGAGGAACACTGAAGCTTTCTTTGGACAA		5	2.348410126344465E-5	40	TCRBV15-01*01	TCRBV15	TCRBV15-01	01				TCRBD02-01*02	TCRBD02	TCRBD02-01	02				TCRBJ01-01*01	TCRBJ01	TCRBJ01-01	01				3	4	11	2	0	1	41	55	59	-1	62	5	Out	VDJ
GAGCTGGACGACTCGGCCCTGTATCTCTGTGCCAGCAGCTTAGGTCCAAAGGGGTCACCAACTAATGAAAAACTGTTTTTTGGCAGT	CASSLGPKGSPTNEKLFF	16	7.514912404302288E-5	54	TCRBV05-04*01	TCRBV05	TCRBV05-04	01				TCRBD01-01*01	TCRBD01	TCRBD01-01	01				TCRBJ01-04*01	TCRBJ01	TCRBJ01-04	01				2	8	5	2	4	0	27	41	49	54	58	16	In	VDJ
ACCCTGCAGCCAGAAGACTCGGCCCTGTATCTCTGTGCCAGCAGCCGGGACAGGAGAACAACTAATGAAAAACTGTTTTTTGGCAGT	CASSRDRRTTNEKLFF	18	8.454276454840074E-5	48	TCRBV04-02*01	TCRBV04	TCRBV04-02	01				TCRBD01-01*01	TCRBD01	TCRBD01-01	01				TCRBJ01-04*01	TCRBJ01	TCRBJ01-04	01				4	0	0	4	4	0	33	-1	46	54	58	18	In	VDJ
GAACCGGGAGACACGGCACTGTATCTCTGCGCCAGCAGTCACCCTGGGACTGACGACGATAGCAATCAGCCCCAGCATTTTGGTGAT	CASSHPGTDDDSNQPQHF	9	4.227138227420037E-5	54	TCRBV23-01*01	TCRBV23	TCRBV23-01	01				TCRBD02-01	TCRBD02	TCRBD02-01				01,02	TCRBJ01-05*01	TCRBJ01	TCRBJ01-05	01				3	4	0	10	8	0	27	41	45	51	59	9	In	VDJ
GCTCCCTCCCAGACATCTGTGTACTTCTGTGCCAGCAGCTACCAATGGCCGGGACAGGGGATGAACTATGGCTACACCTTCGGTTCG	CASSYQWPGQGMNYGYTF	14	6.575548353764502E-5	54	TCRBV06	TCRBV06				TCRBV06-05,TCRBV06-06		TCRBD01-01*01	TCRBD01	TCRBD01-01	01				TCRBJ01-02*01	TCRBJ01	TCRBJ01-02	01				2	8	0	2	3	2	27	42	50	60	63	14	In	VDJ
ACAGTGACCAGTGCCCATCCTGAAGACAGCAGCTTCTACATCTGCAGTGCTAGAGATGGGCAGAACTATGGCTACACCTTCGGTTCG	CSARDGQNYGYTF	9	4.227138227420037E-5	39	TCRBV20	TCRBV20				TCRBV20-01,TCRBV20-or09_02		TCRBD01-01*01	TCRBD01	TCRBD01-01	01				TCRBJ01-02*01	TCRBJ01	TCRBJ01-02	01				0	1	8	0	2	2	42	56	57	61	63	9	In	VDJ
ACTGTGAGCAACATGAGCCCTGAAGACAGCAGCATATATCTCTGCAGCGGTGGGGACACCCAAAACTATGGCTACACCTTCGGTTCG	CSGGDTQNYGYTF	12	5.6361843032267155E-5	39	TCRBV29-01*01	TCRBV29	TCRBV29-01	01				TCRBD01-01*01	TCRBD01	TCRBD01-01	01				TCRBJ01-02*01	TCRBJ01	TCRBJ01-02	01				7	3	0	6	5	2	42	49	52	58	63	12	In	VDJ
ACAGTGACCAGTGCCCATCCTGAAGACAGCAGCTTCTACATCTGCAGTGCTAGAGGGGCGGGGCGGGTTGAGCAGTACTTCGGGCCG	CSARGAGRVEQYF	5	2.348410126344465E-5	39	TCRBV20	TCRBV20				TCRBV20-01,TCRBV20-or09_02		TCRBD02-01*01	TCRBD02	TCRBD02-01	01				TCRBJ02-07*01	TCRBJ02	TCRBJ02-07	01				1	2	7	3	6	7	42	55	57	63	69	5	In	VDJ
CCGGTCCACAAAGCTGGAGGACTCAGCCATGTACTTCTGTGCCAGCCCCGATGGAACAGGGAAAGCTACGAGCAGTACTTCGGGCCG		19	8.923958480108966E-5	44	TCRBV02-01*01	TCRBV02	TCRBV02-01	01				TCRBD01-01*01	TCRBD01	TCRBD01-01	01				TCRBJ02-07*01	TCRBJ02	TCRBJ02-07	01				8	9	3	3	4	3	37	46	55	61	65	19	Out	VDJ
CAGCCAGAAGACTCAGCCCTGTATCTCTGCGCCAGCAGCCCCAGAGGGCTAGCGGGGGGGCTAACCTACGAGCAGTACTTCGGGCCG	CASSPRGLAGGLTYEQYF	16	7.514912404302288E-5	54	TCRBV04-01*01	TCRBV04	TCRBV04-01	01				TCRBD02-01*01	TCRBD02	TCRBD02-01	01				TCRBJ02-07*01	TCRBJ02	TCRBJ02-07	01				4	8	4	0	4	2	27	40	48	60	64	16	In	VDJ
CTGGAGCTGGGGGACTCAGCTTTGTATTTCTGTGCCAGCAGTCCCTCCTTGGCCGCGGGGGGAAGCAGTGAGCAGTTCTTCGGGCCA	CASSPSLAAGGSSEQFF	13	6.105866328495609E-5	51	TCRBV09-01	TCRBV09	TCRBV09-01				01,02	TCRBD02-01*01	TCRBD02	TCRBD02-01	01				TCRBJ02-01*01	TCRBJ02	TCRBJ02-01	01				5	13	7	1	6	9	30	41	54	62	68	13	In	VDJ
GAGTCGGCTGCTCCCTCCCAGACATCTGTGTACTTCTGTGCCAGCAGTGAAATTAGCGGCGCCTACAATGAGCAGTTCTTCGGGCCA	CASSEISGAYNEQFF	44	2.066600911183129E-4	45	TCRBV06-01*01	TCRBV06	TCRBV06-01	01				TCRBD02-01	TCRBD02	TCRBD02-01				01,02	TCRBJ02-01*01	TCRBJ02	TCRBJ02-01	01				2	2	5	5	2	2	36	51	53	59	61	44	In	VDJ
GCGTCTGCTGTACCCTCTCAGACATCTGTGTACTTCTGTGCCAGCAGTACTAGCGGGGGGAGCACAGATACGCAGTATTTTGGCCCA	CASSTSGGSTDTQYF	17	7.984594429571181E-5	45	TCRBV06-04	TCRBV06	TCRBV06-04				01,02	TCRBD02-01*01	TCRBD02	TCRBD02-01	01				TCRBJ02-03*01	TCRBJ02	TCRBJ02-03	01				5	0	3	1	0	0	36	-1	48	-1	60	17	In	VDJ
CCCAACCAGACCTCTCTGTACTTCTGTGCCAGCAGACCATTTTCGCAAGCAGGAGGCGCGAACACCGGGGAGCTGTTTTTTGGAGAA	CASRPFSQAGGANTGELFF	25	1.1742050631722324E-4	57	TCRBV27-01*01	TCRBV27	TCRBV27-01	01				TCRBD02-01*02	TCRBD02	TCRBD02-01	02				TCRBJ02-02*01	TCRBJ02	TCRBJ02-02	01				6	16	10	1	2	0	24	35	51	56	58	25	In	VDJ
ATCCGCTCACCAGGCCTGGGGGACGCAGCCATGTACCTGTGTGCCACCAGCAGCCTGCGGGACAGTCGAAAACTGTTTTTTGGCAGT	CATSSLRDSRKLFF	7	3.287774176882251E-5	42	TCRBV15-01*01	TCRBV15	TCRBV15-01	01				TCRBD01-01*01	TCRBD01	TCRBD01-01	01				TCRBJ01-04*01	TCRBJ01	TCRBJ01-04	01				3	5	0	5	3	10	39	53	58	65	68	7	In	VDJ
CAGCGCACAGAGCAGGGGGACTCGGCCATGTATCTCTGTGCCAGCAGCCCGGACCGAGCAACTAATGAAAAACTGTTTTTTGGCAGT	CASSPDRATNEKLFF	14	6.575548353764502E-5	45	TCRBV07-09	TCRBV07	TCRBV07-09				01,03					TCRBD01,TCRBD02	TCRBD01-01,TCRBD02-01		TCRBJ01-04*01	TCRBJ01	TCRBJ01-04	01				5	2	1	7	4	0	36	48	50	54	58	14	In	VDJ
GCCTGCAGAGCTTGGGGACTCGGCCATGTATCTCTGTGCCAGCAGGGTACTGCGTTCTATAGCAATCAGCCCCAGCATTTTGGTGAT		25	1.1742050631722324E-4	47	TCRBV11-01*01	TCRBV11	TCRBV11-01	01				TCRBD02-01	TCRBD02	TCRBD02-01				01,02	TCRBJ01-05*01	TCRBJ01	TCRBJ01-05	01				6	3	3	10	8	0	34	45	48	51	59	25	Out	VDJ
AGCACCTTGGAGCTGGGGGACTCGGCCCTTTATCTTTGCGCCAGTTGGGTGGGGGACACGTTGTCGTATGGCTACACCTTCGGTTCG	CASWVGDTLSYGYTF	23	1.0802686581184538E-4	45	TCRBV05-01*01	TCRBV05	TCRBV05-01	01				TCRBD01-01*01	TCRBD01	TCRBD01-01	01				TCRBJ01-02*01	TCRBJ01	TCRBJ01-02	01				8	8	0	6	8	5	36	44	52	58	66	23	In	VDJ
CTGACGATCCAGCGCACACAGCAGGAGGACTCGGCCGTGTATCTCTGTGCCAGCAGCCCGGACAGCCTCGAGCAGTACTTCGGGCCG	CASSPDSLEQYF	10	4.69682025268893E-5	36	TCRBV07-02*01	TCRBV07	TCRBV07-02	01				TCRBD01-01*01	TCRBD01	TCRBD01-01	01				TCRBJ02-07*01	TCRBJ02	TCRBJ02-07	01				5	2	1	5	3	6	45	57	59	65	68	10	In	VDJ
ACTCTGACAGTGACCAGTGCCCATCCTGAAGACAGCAGCTTCTACATCTGCAGTGCTAGAGTCTATGCCGAGCAGTACTTCGGGCCG	CSARVYAEQYF	13	6.105866328495609E-5	33	TCRBV20-01*01	TCRBV20	TCRBV20-01	01				TCRBD02-01	TCRBD02	TCRBD02-01				01,02	TCRBJ02-07*01	TCRBJ02	TCRBJ02-07	01				1	1	4	9	3	6	48	61	62	65	68	13	In	VDJ
ATCCGCTCACCAGGCCTGGGGGACGCAGCCATGTACCTGTGTGCCACCAGCAGAGATGGTCCGGCTTACGAGCAGTACTTCGGGCCG	CATSRDGPAYEQYF	3	1.4090460758066789E-5	42	TCRBV15-01*01	TCRBV15	TCRBV15-01	01								TCRBD01,TCRBD02	TCRBD01-01,TCRBD02-01		TCRBJ02-07*01	TCRBJ02	TCRBJ02-07	01				0	6	9	0	1	4	39	56	62	65	66	3	In	VDJ
GAGCTGGGGGACTCAGCTTTGTATTTCTGTGCCAGCAGCGTAGGAGGCGGGGAGGACTCTGGGGCCAACGTCCTGACTTTCGGGGCC	CASSVGGGEDSGANVLTF	7	3.287774176882251E-5	54	TCRBV09-01	TCRBV09	TCRBV09-01				01,02	TCRBD02-01	TCRBD02	TCRBD02-01				01,02	TCRBJ02-06*01	TCRBJ02	TCRBJ02-06	01				0	3	7	3	4	0	27	43	46	52	56	7	In	VDJ
CTTGGAGCTGGACGACTCGGCCCTGTATCTCTGTGCCAGCAGCATCTGGACAGAATTATCTATAATTCACCCCTCCACTTTGGGAAC		17	7.984594429571181E-5	50	TCRBV05-04*01	TCRBV05	TCRBV05-04	01				TCRBD01-01*01	TCRBD01	TCRBD01-01	01				TCRBJ01-06*01	TCRBJ01	TCRBJ01-06	01				4	4	1	5	6	3	31	43	47	53	59	17	Out	VDJ
CAGCAGGTAGTGCGAGGAGATTCGGCAGCTTATTTCTGTGCCAGCTCACCAGCTACGGGGGACTACAATGAGCAGTTCTTCGGGCCA	CASSPATGDYNEQFF	29	1.3620778732797897E-4	45	TCRBV18-01*01	TCRBV18	TCRBV18-01	01				TCRBD02-01*01	TCRBD02	TCRBD02-01	01				TCRBJ02-01*01	TCRBJ02	TCRBJ02-01	01				2	4	8	2	1	3	36	51	55	61	62	29	In	VDJ
GTGAACGCCTTGGAGCTGGACGACTCGGCCCTGTATCTCTGTGCCAGCAGCTTTTTTGGGGGGGGTGAGACCCAGTACTTCGGGCCA	CASSFFGGGETQYF	9	4.227138227420037E-5	42	TCRBV05-04*01	TCRBV05	TCRBV05-04	01				TCRBD02-01*01	TCRBD02	TCRBD02-01	01				TCRBJ02-05*01	TCRBJ02	TCRBJ02-05	01				2	4	9	0	2	5	39	53	57	64	66	9	In	VDJ
GTGAACGCCTTGGAGCTGGACGACTCGGCCCTGTATCTCTGTGCCAGCAGCGGTGGCGGGGTCACAGATACGCAGTATTTTGGCCCA	CASSGGGVTDTQYF	15	7.045230379033395E-5	42	TCRBV05-04*01	TCRBV05	TCRBV05-04	01				TCRBD02-01*01	TCRBD02	TCRBD02-01	01				TCRBJ02-03*01	TCRBJ02	TCRBJ02-03	01				4	4	7	3	1	2	39	51	55	61	62	15	In	VDJ
TCAGAACCCAGGGACTCAGCTGTGTACTTCTGTGCCAGCAGTTTAGCACTCACAGGTCTTAGCACAGATACGCAGTATTTTGGCCCA	CASSLALTGLSTDTQYF	12	5.6361843032267155E-5	51	TCRBV12	TCRBV12				TCRBV12-03,TCRBV12-04		TCRBD01-01*01	TCRBD01	TCRBD01-01	01				TCRBJ02-03*01	TCRBJ02	TCRBJ02-03	01				0	4	3	4	4	0	30	47	51	56	60	12	In	VDJ
AGCTCTCTGGAGCTGGGGGACTCAGCTTTGTATTTCTGTGCCAGCAGCGTAGAACTCAGGAGCACAGATACGCAGTATTTTGGCCCA	CASSVELRSTDTQYF	14	6.575548353764502E-5	45	TCRBV09-01	TCRBV09	TCRBV09-01				01,02	TCRBD01-01*01	TCRBD01	TCRBD01-01	01				TCRBJ02-03*01	TCRBJ02	TCRBJ02-03	01				0	4	4	4	0	0	36	52	56	-1	60	14	In	VDJ
AGGATCCAGCAGGTAGTGCGAGGAGATTCGGCAGCTTATTTCTGTGCCAGCTCACCACCCAGCACAGATACGCAGTATTTTGGCCCA	CASSPPSTDTQYF	25	1.1742050631722324E-4	39	TCRBV18-01*01	TCRBV18	TCRBV18-01	01											TCRBJ02-03*01	TCRBJ02	TCRBJ02-03	01				0	0	0	0	1	0	42	-1	-1	59	60	25	In	VJ
CATCCTGAGTTCTAAGAAGCTCCTCCTCAGTGACTCTGGCTTCTATCTCTGTGCCGGGTTAAGAACACTGAAGCTTTCTTTGGACAA		3	1.4090460758066789E-5	32	TCRBV30-01*02	TCRBV30	TCRBV30-01	02								TCRBD01,TCRBD02	TCRBD01-01,TCRBD02-01		TCRBJ01-01*01	TCRBJ01	TCRBJ01-01	01				8	0	0	9	4	1	49	-1	55	58	62	3	Out	VDJ
CCCCCTCAAGCTGGAGTCAGCTGCTCCCTCTCAGACTTCTGTTTACTTCTGTGCCAGCAGTTCCAGGGTATGGGTCTCTTTGGACAA		25	1.1742050631722324E-4	32	TCRBV06-07*01	TCRBV06	TCRBV06-07	01				TCRBD01-01*01	TCRBD01	TCRBD01-01	01				TCRBJ01-01*01	TCRBJ01	TCRBJ01-01	01				4	1	4	3	8	15	49	62	63	68	76	25	Out	VDJ
CTGCAGCCAGAAGACTCAGCCCTGTATCTCTGCGCCAGCAGCCATCACCACTCGACAGGGAGTTATGAAAAACTGTTTTTTGGCAGT	CASSHHHSTGSYEKLFF	18	8.454276454840074E-5	51	TCRBV04-01*01	TCRBV04	TCRBV04-01	01				TCRBD01-01*01	TCRBD01	TCRBD01-01	01				TCRBJ01-04*01	TCRBJ01	TCRBJ01-04	01				3	9	2	3	4	6	30	44	53	60	64	18	In	VDJ
ACCCTGCAGCCAGAAGACTCGGCCCTGTATCTCTGCGCCAGCAGCCAAGCAGGAACCGCGGCTAATGAAAAACTGTTTTTTGGCAGT	CASSQAGTAANEKLFF	14	6.575548353764502E-5	48	TCRBV04-03*01	TCRBV04	TCRBV04-03	01								TCRBD01,TCRBD02	TCRBD01-01,TCRBD02-01		TCRBJ01-04*01	TCRBJ01	TCRBJ01-04	01				1	0	4	4	8	3	33	-1	49	53	61	14	In	VDJ
CTGACGATCCAGCGCACACAGCAGGAGGACTCGGCCGTGTATCTCTGTGCCAGCAGCAACCTACGAGAAAAACTGTTTTTTGGCAGT	CASSNLREKLFF	12	5.6361843032267155E-5	36	TCRBV07-02*01	TCRBV07	TCRBV07-02	01				TCRBD02-01	TCRBD02	TCRBD02-01				01,02	TCRBJ01-04*01	TCRBJ01	TCRBJ01-04	01				5	3	4	9	3	8	45	57	60	63	66	12	In	VDJ
AGTTCTAAGAAGCTCCTTCTCAGTGACTCTGGCTTCTATCTCTGTGCCTGGAGTCCGGGGGGCCGTCAGCCCCAGCATTTTGGTGAT	CAWSPGGRQPQHF	3	1.4090460758066789E-5	39	TCRBV30-01*01	TCRBV30	TCRBV30-01	01				TCRBD02-01*01	TCRBD02	TCRBD02-01	01				TCRBJ01-05*01	TCRBJ01	TCRBJ01-05	01				2	1	8	1	3	6	42	54	55	62	65	3	In	VDJ
AACATGAGCCCTGAAGACAGCAGCATATATCTCTGCAGCGTAGCCACCGGGACAGGGGGCTTCAATCAGCCCCAGCATTTTGGTGAT	CSVATGTGGFNQPQHF	14	6.575548353764502E-5	48	TCRBV29-01*01	TCRBV29	TCRBV29-01	01				TCRBD01-01*01	TCRBD01	TCRBD01-01	01				TCRBJ01-05*01	TCRBJ01	TCRBJ01-05	01				6	7	0	0	2	3	33	41	48	60	62	14	In	VDJ
TTGGAGCTGGACGACTCGGCCCTGTATCTCTGTGCCAGCAGCTTATCCTCCGGGACAGGGGTAAATCAGCCCCAGCATTTTGGTGAT	CASSLSSGTGVNQPQHF	15	7.045230379033395E-5	51	TCRBV05-04*01	TCRBV05	TCRBV05-04	01				TCRBD01-01*01	TCRBD01	TCRBD01-01	01				TCRBJ01-05*01	TCRBJ01	TCRBJ01-05	01				2	7	0	2	2	4	30	44	51	61	63	15	In	VDJ
ATCAATTCCCTGGAGCTTGGTGACTCTGCTGTGTATTTCTGTGCCAGCAGCCAAGGGGAGGGAAATCAGCCCCAGCATTTTGGTGAT	CASSQGEGNQPQHF	13	6.105866328495609E-5	42	TCRBV03	TCRBV03				TCRBV03-01,TCRBV03-02		TCRBD02-01*02	TCRBD02	TCRBD02-01	02				TCRBJ01-05*01	TCRBJ01	TCRBJ01-05	01				1	0	9	0	1	4	39	-1	55	62	63	13	In	VDJ
AGTTCTAAGAAGCTCCTTCTCAGTGACTCTGGCTTCTATCTCTGTGCCTGGAGGGCGAAAGGCGGACAGAACGTGCGCGTGGGGCCG	CAWRAKGGQNVRV	2	9.39364050537786E-6	39	TCRBV30-01*01	TCRBV30	TCRBV30-01	01				TCRBD01-01*01	TCRBD01	TCRBD01-01	01				TCRBJ02-07*01	TCRBJ02	TCRBJ02-07	01				3	10	1	5	12	19	42	53	63	69	81	2	In	VDJ
CAGTGACCAGTGCCCATCCTGAAGACAGCAGCTTCTACATCTGCAGTGCTAGATGGGACTTGGGGGAGGGTGCAGTACTTCGGGCCG		9	4.227138227420037E-5	40	TCRBV20	TCRBV20				TCRBV20-01,TCRBV20-or09_02		TCRBD02-01*02	TCRBD02	TCRBD02-01	02				TCRBJ02-07*01	TCRBJ02	TCRBJ02-07	01				2	10	9	0	1	9	41	53	63	70	71	9	Out	VDJ
AACGCCTTGTTGCTGGGGGACTCGGCCCTCTATCTCTGTGCCAGCAGCTTCGAAGTGCATTCTATGTACGAGCAGTACTTCGGGCCG	CASSFEVHSMYEQYF	5	2.348410126344465E-5	45	TCRBV05-06*01	TCRBV05	TCRBV05-06	01				TCRBD02-01	TCRBD02	TCRBD02-01				01,02	TCRBJ02-07*01	TCRBJ02	TCRBJ02-07	01				2	11	4	9	2	4	36	50	61	64	66	5	In	VDJ
CACACCCTGCAGCCAGAAGACTCGGCCCTGTATCTCTGCGCCAGCAGCCCACTCGACAAGGGGAACCACGAGCAGTACTTCGGGCCG	CASSPLDKGNHEQYF	7	3.287774176882251E-5	45	TCRBV04-03*01	TCRBV04	TCRBV04-03	01				TCRBD01-01*01	TCRBD01	TCRBD01-01	01				TCRBJ02-07*01	TCRBJ02	TCRBJ02-07	01				4	9	5	2	4	5	36	49	58	63	67	7	In	VDJ
GAGCTGGGGGACTCGGCCCTTTATCTTTGCGCCAGCAGCTTGTGGGGAGAGATCTCCTCTGGGGCCAACGTCCTGACTTTCGGGGCC	CASSLWGEISSGANVLTF	20	9.39364050537786E-5	54	TCRBV05-01*01	TCRBV05	TCRBV05-01	01				TCRBD02-01*02	TCRBD02	TCRBD02-01	02				TCRBJ02-06*01	TCRBJ02	TCRBJ02-06	01				1	2	9	2	7	0	27	42	44	49	56	20	In	VDJ
CGCACACAGCAGGAGGACTCGGCCGTGTATCTCTGTGCCAGCAGCTTACAGGGGAGAGGCTATAATTCACCCCTCCACTTTGGGAAC	CASSLQGRGYNSPLHF	11	5.1665022779578226E-5	48	TCRBV07-02*01	TCRBV07	TCRBV07-02	01				TCRBD01-01*01	TCRBD01	TCRBD01-01	01				TCRBJ01-06*01	TCRBJ01	TCRBJ01-06	01				2	0	4	2	5	3	33	-1	48	54	59	11	In	VDJ
GTGACCAGTGCCCATCCTGAAGACAGCAGCTTCTACATCTGCAGTGCTAGAGTCACGGGAGGGTACAATGAGCAGTTCTTCGGGCCA	CSARVTGGYNEQFF	15	7.045230379033395E-5	42	TCRBV20	TCRBV20				TCRBV20-01,TCRBV20-or09_02		TCRBD02-01*02	TCRBD02	TCRBD02-01	02				TCRBJ02-01*01	TCRBJ02	TCRBJ02-01	01				1	3	8	0	0	4	39	52	55	-1	63	15	In	VDJ
TCGGCTGCTCCCTCCCAGACATCTGTGTACTTCTGTGCCAGCAGCAACGGCCAACGGGGGAGAGATGAGACCCAGTACTTCGGGCCA	CASSNGQRGRDETQYF	19	8.923958480108966E-5	48	TCRBV06	TCRBV06				TCRBV06-01,TCRBV06-05		TCRBD02-01*01	TCRBD02	TCRBD02-01	01				TCRBJ02-05*01	TCRBJ02	TCRBJ02-05	01				6	10	8	2	6	5	33	44	54	60	66	19	In	VDJ
GCAGCCAGAAGACTCGGCCCTGTATCTCTGCGCCAGCAGCCAAGCCCCAGGTGGGCTAGCGGGGGGGAGACCCAGTACTTCGGGCCA		12	5.6361843032267155E-5	53	TCRBV04-03*01	TCRBV04	TCRBV04-03	01				TCRBD02-01*01	TCRBD02	TCRBD02-01	01				TCRBJ02-05*01	TCRBJ02	TCRBJ02-05	01				1	11	4	1	0	5	28	44	55	-1	66	12	Out	VDJ
ACACAGCAGGAGGACTCGGCCGTGTATCTCTGTGCCAGCAGCGAAAGATGGCGAAGCGGGGGCGGGGAGACCCAGTACTTCGGGCCA	CASSERWRSGGGETQYF	9	4.227138227420037E-5	51	TCRBV07-02*01	TCRBV07	TCRBV07-02	01				TCRBD02-01*01	TCRBD02	TCRBD02-01	01				TCRBJ02-05*01	TCRBJ02	TCRBJ02-05	01				5	12	6	2	4	5	30	42	54	62	66	9	In	VDJ
TGCAGCCTGGCAATCCTGTCCTCAGAACCGGGAGACACGGCCCACGCTGCTCGGGGGTCAACTCAAGAGACCCAGTACTTCGGGCCA	RGSTQETQYF	6	2.8180921516133577E-5	30	TCRBV23-01*01	TCRBV23	TCRBV23-01	01				TCRBD02-01*01	TCRBD02	TCRBD02-01	01				TCRBJ02-05*01	TCRBJ02	TCRBJ02-05	01				27	10	8	2	6	2	51	41	51	57	63	6	In	VDJ
GCCAGGCCCTCACATACCTCTCAGTACCTCTGTGCCAGCAGTGAATTAACAGGAGGAAGTAAGAGAGATACGCAGTATTTTGGCCCA	CASSELTGGSKRDTQYF	15	7.045230379033395E-5	51	TCRBV25-01*01	TCRBV25	TCRBV25-01	01								TCRBD01,TCRBD02	TCRBD01-01,TCRBD02-01		TCRBJ02-03*01	TCRBJ02	TCRBJ02-03	01				1	2	3	4	12	5	30	46	48	53	65	15	In	VDJ
ACTCTGGAGTCTGCTGCCTCCTCCCAGACATCTGTATATTTCTGCGCCAGCGGGGGAGGGGGCACAGATACGCAGTATTTTGGCCCA	CASGGGGTDTQYF	30	1.409046075806679E-4	39	TCRBV10-01	TCRBV10	TCRBV10-01				01,02	TCRBD02-01*02	TCRBD02	TCRBD02-01	02				TCRBJ02-03*01	TCRBJ02	TCRBJ02-03	01				8	2	9	0	1	1	42	51	53	60	61	30	In	VDJ
AGCTCTCTGGAGCTGGGGGACTCAGCTTTGTATTTCTGTGCCAGCAGCGTAGGGCACACTAGCACAGATACGCAGTATTTTGGCCCA	CASSVGHTSTDTQYF	13	6.105866328495609E-5	45	TCRBV09-01	TCRBV09	TCRBV09-01				01,02					TCRBD01,TCRBD02	TCRBD01-01,TCRBD02-01		TCRBJ02-03*01	TCRBJ02	TCRBJ02-03	01				0	3	3	6	2	0	36	52	55	58	60	13	In	VDJ
TTCATCCTGAGTTCTAAGAAGCTCCTTCTCAGTGACTCTGGCTTCTATCTCTGTGCCTCCCAGAAGGCTGAAGCTTTCTTTGGACAA	CASQKAEAFF	3	1.4090460758066789E-5	30	TCRBV30-01*01	TCRBV30	TCRBV30-01	01								TCRBD01,TCRBD02	TCRBD01-01,TCRBD02-01		TCRBJ01-01*01	TCRBJ01	TCRBJ01-01	01				7	2	4	5	4	6	51	58	60	63	67	3	In	VDJ
CTGACTGTGAGCAACATGAGCCCTGAAGACAGCAGCATATATCTCTGCAGCGTTAGGTCGGGAAACGCTGAAGCTTTCTTTGGACAA	CSVRSGNAEAFF	11	5.1665022779578226E-5	36	TCRBV29-01*01	TCRBV29	TCRBV29-01	01				TCRBD02-01*02	TCRBD02	TCRBD02-01	02				TCRBJ01-01*01	TCRBJ01	TCRBJ01-01	01				5	4	8	3	4	6	45	54	58	63	67	11	In	VDJ
GTGAACGCCTTGTTGCTGGGGGACTCGGCCCTGTATCTCTGTGCCAGCAGCTTGGATTACATGAACACTGAAGCTTTCTTTGGACAA	CASSLDYMNTEAFF	43	2.0196327086562397E-4	42	TCRBV05-05*01	TCRBV05	TCRBV05-05	01				TCRBD01-01*01	TCRBD01	TCRBD01-01	01				TCRBJ01-01*01	TCRBJ01	TCRBJ01-01	01				0	3	3	6	0	0	39	55	58	-1	61	43	In	VDJ
CTGGAGTCGCCCAGCCCCAACCAGACCTCTCTGTACTTCTGTGCCAGCAGTCTGGGTCTCAGGAACACTGAAGCTTTCTTTGGACAA	CASSLGLRNTEAFF	34	1.5969188859142361E-4	42	TCRBV27-01*01	TCRBV27	TCRBV27-01	01								TCRBD01,TCRBD02	TCRBD01-01,TCRBD02-01		TCRBJ01-01*01	TCRBJ01	TCRBJ01-01	01				5	2	0	9	6	1	39	51	53	56	62	34	In	VDJ
CTGCAGCCAGAAGACTCAGCCCTGTATCTCTGCGCCAGCAGCCATCCGGGGCAGGGGCGATCGAACACTGAAGCTTTCTTTGGACAA	CASSHPGQGRSNTEAFF	24	1.1272368606453431E-4	51	TCRBV04-01*01	TCRBV04	TCRBV04-01	01				TCRBD01-01*01	TCRBD01	TCRBD01-01	01				TCRBJ01-01*01	TCRBJ01	TCRBJ01-01	01				3	7	4	2	5	1	30	44	51	57	62	24	In	VDJ
CTGCAGCCAGAAGACTCAGCCCTGTATCTCTGCGCCAGCAGCCACAGGGGACCGCCAATCCCAAACACTGAAGCTTTCTTTGGACAA	CASSHRGPPIPNTEAFF	32	1.5029824808604576E-4	51	TCRBV04-01*01	TCRBV04	TCRBV04-01	01				TCRBD01-01*01	TCRBD01	TCRBD01-01	01				TCRBJ01-01*01	TCRBJ01	TCRBJ01-01	01				3	0	4	2	13	2	30	-1	44	50	63	32	In	VDJ
CGCTCACCAGGCCTGGGGGACGCAGCCATGTACCTGTGTGCCACCAGCAGAGGTGGGACAGTTAATGAAAAACTGTTTTTTGGCAGT	CATSRGGTVNEKLFF	8	3.757456202151144E-5	45	TCRBV15-01*01	TCRBV15	TCRBV15-01	01				TCRBD01-01*01	TCRBD01	TCRBD01-01	01				TCRBJ01-04*01	TCRBJ01	TCRBJ01-04	01				1	2	0	5	1	4	36	52	54	61	62	8	In	VDJ
TGTCGGCTGCTCCCTCCCAGACATCTGTGTACTTCTGTGCCAGCAGCTAATGGTCTTGACAGGGTTTATGGCTACACCTTCGGTTCG		18	8.454276454840074E-5	46	TCRBV06-05*01	TCRBV06	TCRBV06-05	01				TCRBD01-01*01	TCRBD01	TCRBD01-01	01				TCRBJ01-02*01	TCRBJ01	TCRBJ01-02	01				6	11	2	3	2	5	35	46	57	64	66	18	Out	VDJ
AATGTGAGCACCTTGGAGCTGGGGGACTCGGCCCTTTATCTTTGCGCCAGCAGCTTGGAGGGGGCCGATGGCTACACCTTCGGTTCG	CASSLEGADGYTF	18	8.454276454840074E-5	39	TCRBV05-01*01	TCRBV05	TCRBV05-01	01				TCRBD01-01*01	TCRBD01	TCRBD01-01	01				TCRBJ01-02*01	TCRBJ01	TCRBJ01-02	01				0	0	5	0	2	6	42	-1	58	65	67	18	In	VDJ
AGGCTGCTGTCGGCTGCTCCCTCCCAGACATCTGTGTACTTCTGTGCCGCCCGAGGGGGTGGGTTGTACGAGCAGTACTTCGGGCCG	CAARGGGLYEQYF	14	6.575548353764502E-5	39	TCRBV06-05*01	TCRBV06	TCRBV06-05	01				TCRBD01-01*01	TCRBD01	TCRBD01-01	01				TCRBJ02-07*01	TCRBJ02	TCRBJ02-07	01				11	5	5	1	7	4	42	48	53	59	66	14	In	VDJ
CTGACGATCCAGCGCACACAGCAGGAGGACTCGGCCGTGTATCTCTGTGCCAGCGTGGGTAGCTCCTACGAGCAGTACTTCGGGCCG	CASVGSSYEQYF	4	1.878728101075572E-5	36	TCRBV07-02*01	TCRBV07	TCRBV07-02	01								TCRBD01,TCRBD02	TCRBD01-01,TCRBD02-01		TCRBJ02-07*01	TCRBJ02	TCRBJ02-07	01				8	2	0	9	3	0	45	54	56	59	62	4	In	VDJ
CTCTCACTGTGACATCGGCCCAAAAGAACCCGACAGCTTTCTATCTCTGTGGGCACAGGGGGCGCGAACATTCAGTACTTCGGCGCC		21	9.863322530646752E-5	34	TCRBV19-01	TCRBV19	TCRBV19-01				01,02	TCRBD01-01*01	TCRBD01	TCRBD01-01	01				TCRBJ02-04*01	TCRBJ02	TCRBJ02-04	01				13	3	3	0	3	7	47	51	54	63	66	21	Out	VDJ
TTGTTGCTGGGGGACTCGGCCCTGTATCTCTGTGCCAGCAGCTTTATGACCCGACGGGGGGCAGAAAACATTCAGTACTTCGGCGCC	CASSFMTRRGAENIQYF	30	1.409046075806679E-4	51	TCRBV05-05*01	TCRBV05	TCRBV05-05	01				TCRBD02-01*01	TCRBD02	TCRBD02-01	01				TCRBJ02-04*01	TCRBJ02	TCRBJ02-04	01				2	10	8	1	3	5	30	44	54	61	64	30	In	VDJ
CAGCGCACAGAGCAGGGGGACTCGGCCATGTATCTCTGTGCCAGCAGCTTCGGGACTAGCAGTTTCAATGAGCAGTTCTTCGGGCCA	CASSFGTSSFNEQFF	18	8.454276454840074E-5	45	TCRBV07-09	TCRBV07	TCRBV07-09				01,03	TCRBD02-01	TCRBD02	TCRBD02-01				01,02	TCRBJ02-01*01	TCRBJ02	TCRBJ02-01	01				3	1	0	7	5	6	36	50	51	60	65	18	In	VDJ
GAGATCCAGCGCACACAGCAGGAGGACTCGGCCGTGTATCTCTGTGCCAGCAGCTTAAGAAGGGAAGAGACCCAGTACTTCGGGCCA	CASSLRREETQYF	9	4.227138227420037E-5	39	TCRBV07-02*01	TCRBV07	TCRBV07-02	01								TCRBD01,TCRBD02	TCRBD01-01,TCRBD02-01		TCRBJ02-05*01	TCRBJ02	TCRBJ02-05	01				2	3	5	3	0	3	42	57	60	-1	64	9	In	VDJ
AACATGAGCTCCTTGGAGCTGGGGGACTCAGCCCTGTACTTCTGTGCCAGCAGCTTCCAGACCACCGGGGAGCTGTTTTTTGGAGAA	CASSFQTTGELFF	12	5.6361843032267155E-5	39	TCRBV13-01*01	TCRBV13	TCRBV13-01	01								TCRBD01,TCRBD02	TCRBD01-01,TCRBD02-01		TCRBJ02-02*01	TCRBJ02	TCRBJ02-02	01				3	3	2	7	0	4	42	56	59	-1	62	12	In	VDJ
CTGTCGGCTGCTCCCTCCCAGACATCTGTGTACTTCTGTGCCAGCAGAACCGACATGTATAGCAATCAGCCCCAGCATTTTGGTGAT	CASRTDMYSNQPQHF	17	7.984594429571181E-5	45	TCRBV06-05*01	TCRBV06	TCRBV06-05	01				TCRBD01-01*01	TCRBD01	TCRBD01-01	01				TCRBJ01-05*01	TCRBJ01	TCRBJ01-05	01				6	4	2	6	4	0	36	47	51	55	59	17	In	VDJ
AAGATCCAGCCCTCAGAACCCAGGGACTCAGCTGTGTACTTCTGTGCCAGCAGTTTAGGGAGCAATCAGCCCCAGCATTTTGGTGAT	CASSLGSNQPQHF	7	3.287774176882251E-5	39	TCRBV12	TCRBV12				TCRBV12-03,TCRBV12-04						TCRBD01,TCRBD02	TCRBD01-01,TCRBD02-01		TCRBJ01-05*01	TCRBJ01	TCRBJ01-05	01				1	0	0	10	0	1	42	-1	58	-1	60	7	In	VDJ
TCGGCCCAAAAGAACCCGACAGCTTTCTATCTCTGTGCCAGTAGTACCGGGACAGTAAATACCAATCAGCCCCAGCATTTTGGTGAT	CASSTGTVNTNQPQHF	15	7.045230379033395E-5	48	TCRBV19-01	TCRBV19	TCRBV19-01				01,02	TCRBD01-01*01	TCRBD01	TCRBD01-01	01				TCRBJ01-05*01	TCRBJ01	TCRBJ01-05	01				4	2	0	5	7	3	33	46	48	55	62	15	In	VDJ
GAGTCTGCCAGGCCCTCACATACCTCTCAGTACCTCTGTGCCAGCAGTCACCAGGGACAGGGGTTAGGTGGCTACACCTTCGGTTCG	CASSHQGQGLGGYTF	5	2.348410126344465E-5	45	TCRBV25-01*01	TCRBV25	TCRBV25-01	01				TCRBD01-01*01	TCRBD01	TCRBD01-01	01				TCRBJ01-02*01	TCRBJ01	TCRBJ01-02	01				5	5	0	2	5	7	36	48	53	63	68	5	In	VDJ
ATCCAGCCTGCAAAGCTTGAGGACTCGGCCGTGTATCTCTGTGCCAGCAGCAAGACAGGGTTTGACTATGGCTACACCTTCGGTTCG	CASSKTGFDYGYTF	30	1.409046075806679E-4	42	TCRBV11-02*02	TCRBV11	TCRBV11-02	02				TCRBD01-01*01	TCRBD01	TCRBD01-01	01				TCRBJ01-02*01	TCRBJ01	TCRBJ01-02	01				5	2	2	3	4	3	39	51	53	60	64	30	In	VDJ
ACACAGCAGGAGGACTCGGCCGTGTATCTCTGTGCCAGCAGCTTAGTAGCTCTCGGCCGCTCTGGAAACACCATATATTTTGGAGAG	CASSLVALGRSGNTIYF	18	8.454276454840074E-5	51	TCRBV07-02*01	TCRBV07	TCRBV07-02	01				TCRBD02-01	TCRBD02	TCRBD02-01				01,02	TCRBJ01-03*01	TCRBJ01	TCRBJ01-03	01				1	0	5	7	9	0	30	-1	46	50	59	18	In	VDJ
CCTGCAAAGCTTGAGGACTCGGCCGTGTATCTCTGTGCCAGCAGCTCGCAGACTAGCGGGATTTACAATGAGCAGTTCTTCGGGCCA	CASSSQTSGIYNEQFF	23	1.0802686581184538E-4	48	TCRBV11-02*02	TCRBV11	TCRBV11-02	02				TCRBD02-01*02	TCRBD02	TCRBD02-01	02				TCRBJ02-01*01	TCRBJ02	TCRBJ02-01	01				4	4	2	3	2	4	33	46	50	61	63	23	In	VDJ
AACGCCTTGGAGCTGGACGACTCGGCCCTGTATCTCTGTGCCAGCAGCCCGGGACACGAAAGTAACAATGAGCAGTTCTTCGGGCCA	CASSPGHESNNEQFF	14	6.575548353764502E-5	45	TCRBV05-04*01	TCRBV05	TCRBV05-04	01				TCRBD01-01*01	TCRBD01	TCRBD01-01	01				TCRBJ02-01*01	TCRBJ02	TCRBJ02-01	01				4	2	0	6	8	5	36	48	50	56	64	14	In	VDJ
CCGCTCAGGCTGCTGTCGGCTGCTCCCTCCCAGACATCTGTGTACTTCTGTGCCAGCAGCTCCATGGGGACCCAGTACTTCGGGCCA	CASSSMGTQYF	12	5.6361843032267155E-5	33	TCRBV06-05*01	TCRBV06	TCRBV06-05	01								TCRBD01,TCRBD02	TCRBD01-01,TCRBD02-01		TCRBJ02-05*01	TCRBJ02	TCRBJ02-05	01				6	6	0	9	0	7	48	59	65	-1	68	12	In	VDJ
CACATCAATTCCCTGGAGCTTGGTGACTCTGCTGTGTATTTCTGTGCCACTCGAGGGGCCTTCACAGATACGCAGTATTTTGGCCCA	CATRGAFTDTQYF	12	5.6361843032267155E-5	39	TCRBV03	TCRBV03				TCRBV03-01,TCRBV03-02						TCRBD01,TCRBD02	TCRBD01-01,TCRBD02-01		TCRBJ02-03*01	TCRBJ02	TCRBJ02-03	01				10	4	5	2	4	2	42	49	53	58	62	12	In	VDJ
AGCTCTCTGGAGCTGGGGGACTCAGCTTTGTATTTCTGTGCCAGCAGCACCCAAGACAGGGGTATCGGGGAGCTGTTTTTTGGAGAA	CASSTQDRGIGELFF	10	4.69682025268893E-5	45	TCRBV09-01	TCRBV09	TCRBV09-01				01,02	TCRBD01-01*01	TCRBD01	TCRBD01-01	01				TCRBJ02-02*01	TCRBJ02	TCRBJ02-02	01				4	6	2	2	3	7	36	48	54	62	65	10	In	VDJ
AGTTCATCCTGAGTTCTAAGAAGCTCCTCCTCAGTGACTCTGGCTTCTATCTCTGTGCACTACAGGGGCCGAGCTTTCTTTGGACAA		3	1.4090460758066789E-5	28	TCRBV30-01*02	TCRBV30	TCRBV30-01	02				TCRBD01-01*01	TCRBD01	TCRBD01-01	01				TCRBJ01-01*01	TCRBJ01	TCRBJ01-01	01				9	3	3	2	3	10	53	58	61	68	71	3	Out	VDJ
AGTGCCCATCCTGAAGACAGCAGCTTCTACATCTGCAGTGCTAGAGATGGGCAGCCTAGAGCCAACACTGAAGCTTTCTTTGGACAA	CSARDGQPRANTEAFF	11	5.1665022779578226E-5	48	TCRBV20	TCRBV20				TCRBV20-01,TCRBV20-or09_02						TCRBD01,TCRBD02	TCRBD01-01,TCRBD02-01		TCRBJ01-01*01	TCRBJ01	TCRBJ01-01	01				0	1	8	0	11	2	33	47	48	52	63	11	In	VDJ
GTGACATCGGCCCAAAAGAACCCGACAGCTTTCTATCTCTGTGCCAGTATTCCGGGACCGGGTGTCTATGGCTACACCTTCGGTTCG	CASIPGPGVYGYTF	16	7.514912404302288E-5	42	TCRBV19-01	TCRBV19	TCRBV19-01				01,02					TCRBD01,TCRBD02	TCRBD01-01,TCRBD02-01		TCRBJ01-02*01	TCRBJ01	TCRBJ01-02	01				7	4	0	7	7	4	39	49	53	58	65	16	In	VDJ
CACCCTGCAGCCAGAAGACTCGGCCCTGTATCTCTGCGCCAGCAGCCAACCGCTTGAGTAAAGTCCTACGAGCAGTACTTCGGGCCG		6	2.8180921516133577E-5	47	TCRBV04-03*01	TCRBV04	TCRBV04-03	01				TCRBD02-01*02	TCRBD02	TCRBD02-01	02				TCRBJ02-07*01	TCRBJ02	TCRBJ02-07	01				2	6	11	2	5	1	34	49	55	58	63	6	Out	VDJ
TTGGAGCTGGGGGACTCGGCCCTTTATCTTTGCGCCAGCAGCCGTCAACCGCCGGGACAGGGAACCTACGAGCAGTACTTCGGGCCG	CASSRQPPGQGTYEQYF	12	5.6361843032267155E-5	51	TCRBV05-01*01	TCRBV05	TCRBV05-01	01				TCRBD01-01*01	TCRBD01	TCRBD01-01	01				TCRBJ02-07*01	TCRBJ02	TCRBJ02-07	01				4	11	0	3	2	2	30	42	53	62	64	12	In	VDJ
AAGAAGCTCCTTCTCAGTGACTCTGGCTTCTATCTCTGTGCCTGGAGTGGCCAGAGTATTTCTGGAAACACCATATATTTTGGAGAG	CAWSGQSISGNTIYF	5	2.348410126344465E-5	45	TCRBV30-01*01	TCRBV30	TCRBV30-01	01								TCRBD01,TCRBD02	TCRBD01-01,TCRBD02-01		TCRBJ01-03*01	TCRBJ01	TCRBJ01-03	01				1	2	4	5	6	1	36	49	51	54	60	5	In	VDJ
GAGCTGGGGGACTCGGCCCTTTATCTTTGCGCCAGCAGCTCCGAACTCCGGGGACAGGGTTATAATTCACCCCTCCACTTTGGGAAC	CASSSELRGQGYNSPLHF	18	8.454276454840074E-5	54	TCRBV05-01*01	TCRBV05	TCRBV05-01	01				TCRBD01-01*01	TCRBD01	TCRBD01-01	01				TCRBJ01-06*01	TCRBJ01	TCRBJ01-06	01				3	10	0	3	1	4	27	40	50	59	60	18	In	VDJ
ACTCTGACAGTGACCAGTGCCCATCCTGAAGACAGCAGCTTCTACATCTGCAGTGCTGGGAAGGGGAATGAGCAGTTCTTCGGGCCA	CSAGKGNEQFF	4	1.878728101075572E-5	33	TCRBV20-01*01	TCRBV20	TCRBV20-01	01				TCRBD01-01*01	TCRBD01	TCRBD01-01	01				TCRBJ02-01*01	TCRBJ02	TCRBJ02-01	01				5	4	5	2	0	7	48	57	61	-1	66	4	In	VDJ
TCCGCCAGCACCAACCAGACATCTATGTACCTCTGTGCCAGCAGTTCTCTGGGACAGGCATCCGGGAATGAGCAGTTCTTCGGGCCA	CASSSLGQASGNEQFF	26	1.2211732656991218E-4	48	TCRBV28-01*01	TCRBV28	TCRBV28-01	01				TCRBD01-01*01	TCRBD01	TCRBD01-01	01				TCRBJ02-01*01	TCRBJ02	TCRBJ02-01	01				4	4	0	4	8	7	33	46	50	58	66	26	In	VDJ
CTGCTGGGGTTGGAGTCGGCTGCTCCCTCCCAAACATCTGTGTACTTCTGTGCCAGCAGTTACCCTTCTCAGGGGTCCTTCGGGCCA	CASSYPSQGSF	18	8.454276454840074E-5	33	TCRBV06	TCRBV06				TCRBV06-02,TCRBV06-03		TCRBD01-01*01	TCRBD01	TCRBD01-01	01				TCRBJ02	TCRBJ02				TCRBJ02-01,TCRBJ02-05		2	6	4	2	2	18	48	63	69	75	77	18	In	VDJ
GGCCCAAAAGAACCCGACAGCTTTCTATCTCTGTGCCAGTAATTAGTATAGGGGGACCAGGACCAAGAGACCCAGTACTTCGGGCCA		16	7.514912404302288E-5	50	TCRBV19-01	TCRBV19	TCRBV19-01				01,02	TCRBD01-01*01	TCRBD01	TCRBD01-01	01				TCRBJ02-05*01	TCRBJ02	TCRBJ02-05	01				7	8	5	1	6	0	31	41	49	55	61	16	Out	VDJ
ACAGTGACCAGTGCCCATCCTGAAGACAGCAGCTTCTACATCTGCAGTGCTACGAGGGGAATGGAGATTGAAGCTTTCTTTGGACAA	CSATRGMEIEAFF	4	1.878728101075572E-5	39	TCRBV20	TCRBV20				TCRBV20-01,TCRBV20-or09_02						TCRBD01,TCRBD02	TCRBD01-01,TCRBD02-01		TCRBJ01-01*01	TCRBJ01	TCRBJ01-01	01				4	2	5	2	9	7	42	52	54	59	68	4	In	VDJ
GTGAACGCCTTGTTGCTGGGGGACTCGGCCCTCTATCTCTGTGCCAGCAGCACGAGGGGGAAAAACACTGAAGCTTTCTTTGGACAA	CASSTRGKNTEAFF	10	4.69682025268893E-5	42	TCRBV05-06*01	TCRBV05	TCRBV05-06	01				TCRBD01-01*01	TCRBD01	TCRBD01-01	01				TCRBJ01-01*01	TCRBJ01	TCRBJ01-01	01				4	3	5	1	3	2	39	51	54	60	63	10	In	VDJ
AATGTGAACGCCTTGGAGCTGGACGACTCGGCCCTGTATCTCTGTGCCAGCAGCTTGCCCCAGAACTATGGCTACACCTTCGGTTCG	CASSLPQNYGYTF	20	9.39364050537786E-5	39	TCRBV05-04*01	TCRBV05	TCRBV05-04	01				TCRBD01-01*01	TCRBD01	TCRBD01-01	01				TCRBJ01-02*01	TCRBJ01	TCRBJ01-02	01				1	3	4	5	0	2	42	57	60	-1	63	20	In	VDJ
TCTCTGGAGCTGGGGGACTCAGCTTTGTATTTCTGTGCCAGCAGCGTAGGAGAGGACAGACCCAACTATGGCTACACCTTCGGTTCG	CASSVGEDRPNYGYTF	15	7.045230379033395E-5	48	TCRBV09-01	TCRBV09	TCRBV09-01				01,02	TCRBD01-01*01	TCRBD01	TCRBD01-01	01				TCRBJ01-02*01	TCRBJ01	TCRBJ01-02	01				0	4	1	5	4	2	33	49	53	59	63	15	In	VDJ
GAGATCCAGCGCACAGAGCAGGGGGACTCGGCCATGTATCTCTGTGCCAGCAGCTTAACAGAAAACTATGGCTACACCTTCGGTTCG	CASSLTENYGYTF	14	6.575548353764502E-5	39	TCRBV07-09	TCRBV07	TCRBV07-09				01,03	TCRBD01-01*01	TCRBD01	TCRBD01-01	01				TCRBJ01-02*01	TCRBJ01	TCRBJ01-02	01				2	0	3	5	2	2	42	-1	57	61	63	14	In	VDJ
TGATTCTGGAGTCCGCCAGCACCAACCAGACATCTATGTACCTCTGTGCCAGCAGTCTCGAACAGCTACGAGCAGTACTTCGGGCCG		13	6.105866328495609E-5	37	TCRBV28-01*01	TCRBV28	TCRBV28-01	01				TCRBD01-01*01	TCRBD01	TCRBD01-01	01				TCRBJ02-07*01	TCRBJ02	TCRBJ02-07	01				5	5	3	5	0	3	44	56	61	-1	65	13	Out	VDJ
GACAGTGACCAGTGCCCATCCTGAAGACAGCAGCTTCTACATCTGCAGTGCCCCGGGACAGGGGTCCACGAGCAGTACTTCGGGCCG		7	3.287774176882251E-5	38	TCRBV20	TCRBV20				TCRBV20-01,TCRBV20-or09_02		TCRBD01-01*01	TCRBD01	TCRBD01-01	01				TCRBJ02-07*01	TCRBJ02	TCRBJ02-07	01				6	3	0	2	3	5	43	51	54	64	67	7	Out	VDJ
AGTGCCCATCCTGAAGACAGCAGCTTCTACATCTGCAGTGCGGGCGGACAGGCGAGCTCCTATAATTCACCCCTCCACTTTGGGAAC	CSAGGQASSYNSPLHF	7	3.287774176882251E-5	48	TCRBV20	TCRBV20				TCRBV20-01,TCRBV20-or09_02		TCRBD01-01*01	TCRBD01	TCRBD01-01	01				TCRBJ01-06*01	TCRBJ01	TCRBJ01-06	01				6	4	1	4	4	0	33	41	45	52	56	7	In	VDJ
AATTCCCTGGAGCTTGGTGACTCTGCTGTGTATTTCTGTGCCAGCAGCCAAGATCAGGGCAACTACAATGAGCAGTTCTTCGGGCCA	CASSQDQGNYNEQFF	21	9.863322530646752E-5	45	TCRBV03	TCRBV03				TCRBV03-01,TCRBV03-02		TCRBD01-01*01	TCRBD01	TCRBD01-01	01				TCRBJ02-01*01	TCRBJ02	TCRBJ02-01	01				0	1	4	3	3	3	36	53	54	59	62	21	In	VDJ
CCTGCAAAGCTTGAGGACTCGGCCGTGTATCTCTGTGCCAGCAGCCCCGGACTAGCGGGGTCGGGAGAGACCCAGTACTTCGGGCCA	CASSPGLAGSGETQYF	19	8.923958480108966E-5	48	TCRBV11-02*02	TCRBV11	TCRBV11-02	02				TCRBD02-01*01	TCRBD02	TCRBD02-01	01				TCRBJ02-05*01	TCRBJ02	TCRBJ02-05	01				5	3	1	3	5	4	33	45	48	60	65	19	In	VDJ
GTGAACGCCTTGGAGCTGGACGACTCGGCCCTGTATCTCTGTGCCAGCAGCTTGACCCTGGGAGGAGAGACCCAGTACTTCGGGCCA	CASSLTLGGETQYF	12	5.6361843032267155E-5	42	TCRBV05-04*01	TCRBV05	TCRBV05-04	01				TCRBD02-01*02	TCRBD02	TCRBD02-01	02				TCRBJ02-05*01	TCRBJ02	TCRBJ02-05	01				1	5	9	1	0	4	39	54	59	-1	65	12	In	VDJ
GAGATCCAGCGCACAGAGCAGGGGGACTCGGCCATGTATCTCTGTGCCAGCAGCTTAAGAAGGGAAGAGACCCAGTACTTCGGGCCA	CASSLRREETQYF	14	6.575548353764502E-5	39	TCRBV07-09	TCRBV07	TCRBV07-09				01,03					TCRBD01,TCRBD02	TCRBD01-01,TCRBD02-01		TCRBJ02-05*01	TCRBJ02	TCRBJ02-05	01				2	3	5	3	0	3	42	57	60	-1	64	14	In	VDJ
TCGGCTGCTCCCTCCCAGACATCTGTGTACTTCTGTGCCAGCAGTTTCACCGGGACAGGGTCGTTGGATACGCAGTATTTTGGCCCA	CASSFTGTGSLDTQYF	15	7.045230379033395E-5	48	TCRBV06-05*01	TCRBV06	TCRBV06-05	01				TCRBD01-01*01	TCRBD01	TCRBD01-01	01				TCRBJ02-03*01	TCRBJ02	TCRBJ02-03	01				4	5	0	3	6	6	33	46	51	60	66	15	In	VDJ
ACGATCCAGCGCACACAGCAGGAGGACTCGGCCGTGTATCTCTGTGCCAGCAGCTTTCGAGGGGAGGATACGCAGTATTTTGGCCCA	CASSFRGEDTQYF	15	7.045230379033395E-5	39	TCRBV07-02*01	TCRBV07	TCRBV07-02	01								TCRBD01,TCRBD02	TCRBD01-01,TCRBD02-01		TCRBJ02-03*01	TCRBJ02	TCRBJ02-03	01				3	3	5	2	2	6	42	56	59	64	66	15	In	VDJ
AGCACCTTGGAGCTGGGGGACTCGGCCCTTTATCTTTGCGCCAGCAGCTTGTTCGGTGTGGGCACAGATACGCAGTATTTTGGCCCA	CASSLFGVGTDTQYF	17	7.984594429571181E-5	45	TCRBV05-01*01	TCRBV05	TCRBV05-01	01				TCRBD02-01	TCRBD02	TCRBD02-01				01,02	TCRBJ02-03*01	TCRBJ02	TCRBJ02-03	01				1	2	8	5	5	1	36	51	53	56	61	17	In	VDJ
AGCACCTTGGAGCTGGGGGACTCGGCCCTTTATCTTTGCGCCAGCAGCCCACCGGGGGTGAGCACAGATACGCAGTATTTTGGCCCA	CASSPPGVSTDTQYF	23	1.0802686581184538E-4	45	TCRBV05-01*01	TCRBV05	TCRBV05-01	01				TCRBD02-01*01	TCRBD02	TCRBD02-01	01				TCRBJ02-03*01	TCRBJ02	TCRBJ02-03	01				4	4	8	2	2	0	36	48	52	58	60	23	In	VDJ
GTGACATCGGCCCAAAAGAACCCGACAGCTTTCTATCTCTGTGCCAGTAGTATAGGGGCAGGGCTCACTGAAGCTTTCTTTGGACAA	CASSIGAGLTEAFF	16	7.514912404302288E-5	42	TCRBV19-01	TCRBV19	TCRBV19-01				01,02	TCRBD01-01*01	TCRBD01	TCRBD01-01	01				TCRBJ01-01*01	TCRBJ01	TCRBJ01-01	01				1	3	4	3	2	4	39	55	58	63	65	16	In	VDJ
CTGCTGTCGGCTGCTCCCTCCCAGACATCTGTGTACTTCTGTGCCAGCAGTTACACACACCCGAACACTGAAGCTTTCTTTGGACAA	CASSYTHPNTEAFF	16	7.514912404302288E-5	42	TCRBV06-05*01	TCRBV06	TCRBV06-05	01				TCRBD01-01*01	TCRBD01	TCRBD01-01	01				TCRBJ01-01*01	TCRBJ01	TCRBJ01-01	01				2	0	3	6	5	1	39	-1	54	57	62	16	In	VDJ
ACTCTGAAGATCCAGCCCTCAGAACCCAGGGACTCAGCTGTGTACTTCTGTGCCAGCACCTCAACTGGAGTACTGTTTTTTGGCAGT	CASTSTGVLFF	14	6.575548353764502E-5	33	TCRBV12	TCRBV12				TCRBV12-03,TCRBV12-04		TCRBD02-01*02	TCRBD02	TCRBD02-01	02				TCRBJ01-04*01	TCRBJ01	TCRBJ01-04	01				7	8	10	2	1	13	48	58	66	70	71	14	In	VDJ
CTGTCGGCTGCTCCCTCCCAGACATCTGTGTACTTCTGTGCCAGCAGTTACTCGACACAGGACTCGGGGAAACTGTTTTTTGGCAGT	CASSYSTQDSGKLFF	11	5.1665022779578226E-5	45	TCRBV06-05*01	TCRBV06	TCRBV06-05	01								TCRBD01,TCRBD02	TCRBD01-01,TCRBD02-01		TCRBJ01-04*01	TCRBJ01	TCRBJ01-04	01				0	3	3	4	8	11	36	53	56	61	69	11	In	VDJ
CACACCCTGCAGCCAGAAGACTCGGCCCTGTATCTCTGTGCCAGCAGCCAAGTGTCCGACAATCCGTATGGCTACACCTTCGGTTCG	CASSQVSDNPYGYTF	14	6.575548353764502E-5	45	TCRBV04-02*01	TCRBV04	TCRBV04-02	01				TCRBD01-01*01	TCRBD01	TCRBD01-01	01				TCRBJ01-02*01	TCRBJ01	TCRBJ01-02	01				1	5	2	6	5	5	36	52	57	61	66	14	In	VDJ
AGTTCTAAGAAGCTCCTTCTCAGTGACTCTGGCTTCTATCTCTGTGCCTGGAGTGTACGTTTACAGGGGGGGGAGTACTTCGGGCCG	CAWSVRLQGGEYF	2	9.39364050537786E-6	39	TCRBV30-01*01	TCRBV30	TCRBV30-01	01				TCRBD01-01*01	TCRBD01	TCRBD01-01	01				TCRBJ02-07*01	TCRBJ02	TCRBJ02-07	01				0	6	3	1	3	11	42	56	62	70	73	2	In	VDJ
AGGCTGGAGTCGGCTGCTCCCTCCCAGACATCTGTGTACTTCTGTGCCAGCAGTGGGACAGGGAGGTTGGAGCAGTACTTCGGGCCG	CASSGTGRLEQYF	14	6.575548353764502E-5	39	TCRBV06-01*01	TCRBV06	TCRBV06-01	01				TCRBD01-01*01	TCRBD01	TCRBD01-01	01				TCRBJ02-07*01	TCRBJ02	TCRBJ02-07	01				4	0	1	3	6	7	42	-1	55	63	69	14	In	VDJ
ATCCAGCAGGTAGTGCGAGGAGATTCGGCAGCTTATTTCTGTGCCAGCTCAACGGACAGCAGAGGCTACGAGCAGTACTTCGGGCCG	CASSTDSRGYEQYF	16	7.514912404302288E-5	42	TCRBV18-01*01	TCRBV18	TCRBV18-01	01				TCRBD01-01*01	TCRBD01	TCRBD01-01	01				TCRBJ02-07*01	TCRBJ02	TCRBJ02-07	01				5	2	1	5	6	3	39	51	53	59	65	16	In	VDJ
GCCCTGCAGCCAGAAGACTCAGCCCTGTATCTCTGTGCCAGCAGCCGAACAACTAGCGGGGGGTCCTACGAGCAGTACTTCGGGCCG	CASSRTTSGGSYEQYF	10	4.69682025268893E-5	48	TCRBV04-01*01	TCRBV04	TCRBV04-01	01				TCRBD02-01*01	TCRBD02	TCRBD02-01	01				TCRBJ02-07*01	TCRBJ02	TCRBJ02-07	01				4	5	3	1	0	1	33	46	51	-1	63	10	In	VDJ
GAACTGGAGGATTCTGGAGTTTATTTCTGTGCCAGCAGCCAAGATGGGGAATGGGGTTGGGCCAAAAACATTCAGTACTTCGGCGCC	CASSQDGEWGWAKNIQYF	12	5.6361843032267155E-5	54	TCRBV14-01*01	TCRBV14	TCRBV14-01	01								TCRBD01,TCRBD02	TCRBD01-01,TCRBD02-01		TCRBJ02-04*01	TCRBJ02	TCRBJ02-04	01				0	2	0	8	10	1	27	44	46	50	60	12	In	VDJ
GAGTTGGCTGCTCCCTCCCAGACATCTGTGTACTTCTGTGCCAGCAGTTACGAGCCAGGACAAGGTTATCCCCTCCACTTTGGGAAC	CASSYEPGQGYPLHF	21	9.863322530646752E-5	45	TCRBV06-06	TCRBV06	TCRBV06-06				01,02	TCRBD01-01*01	TCRBD01	TCRBD01-01	01				TCRBJ01-06*01	TCRBJ01	TCRBJ01-06	01				2	6	1	6	7	13	36	51	57	62	69	21	In	VDJ
TTGGAGTCGGCTGCTCCCTCCCAAACATCTGTGTACTTCTGTGCCAGCAGCCTGACAGGGACCAATTCACCCCTCCACTTTGGGAAC	CASSLTGTNSPLHF	20	9.39364050537786E-5	42	TCRBV06	TCRBV06				TCRBV06-02,TCRBV06-03		TCRBD01-01*01	TCRBD01	TCRBD01-01	01				TCRBJ01-06*01	TCRBJ01	TCRBJ01-06	01				6	3	2	3	3	7	39	50	53	60	63	20	In	VDJ
CCCAGGGACTCAGCTGTGTACTTCTGTGCCAGCAGTTTAGCTCCCCCACTAGCGGGGGCCTTCGACAATGAGCAGTTCTTCGGGCCA	CASSLAPPLAGAFDNEQFF	16	7.514912404302288E-5	57	TCRBV12	TCRBV12				TCRBV12-03,TCRBV12-04		TCRBD02-01*01	TCRBD02	TCRBD02-01	01				TCRBJ02-01*01	TCRBJ02	TCRBJ02-01	01				0	6	3	2	6	5	24	41	47	58	64	16	In	VDJ
GAGTTGGCTGCTCCCTCCCAGACATCTGTGTACTTCTGTGCCAGCAGTTACACAGGGTCAAGTCAAGAGACCCAGTACTTCGGGCCA	CASSYTGSSQETQYF	29	1.3620778732797897E-4	45	TCRBV06-06	TCRBV06	TCRBV06-06				01,02	TCRBD01-01*01	TCRBD01	TCRBD01-01	01				TCRBJ02-05*01	TCRBJ02	TCRBJ02-05	01				2	0	3	3	6	2	36	-1	51	57	63	29	In	VDJ
GAGTCGGCTGCTCCCTCCCAAACATCTGTGTACTTCTGTGCCAGCAGTTCTGCGGGGGGTTTCACAGATACGCAGTATTTTGGCCCA	CASSSAGGFTDTQYF	18	8.454276454840074E-5	45	TCRBV06	TCRBV06				TCRBV06-02,TCRBV06-03		TCRBD02-01*01	TCRBD02	TCRBD02-01	01				TCRBJ02-03*01	TCRBJ02	TCRBJ02-03	01				4	2	7	1	3	2	36	49	51	59	62	18	In	VDJ
TCCTTGGAGCTGGGGGACTCAGCCCTGTACTTCTGTGCCAGCAGCTTCCGGACTAGCGGAGTTGGGGGGGAGCTGTTTTTTGGAGAA	CASSFRTSGVGGELFF	6	2.8180921516133577E-5	48	TCRBV13-01*01	TCRBV13	TCRBV13-01	01				TCRBD02-01	TCRBD02	TCRBD02-01				01,02	TCRBJ02-02*01	TCRBJ02	TCRBJ02-02	01				3	2	1	5	7	8	33	47	49	59	66	6	In	VDJ
TCGCCCAGCCCCAACCAGACCTCTCTGTACTTCTGTGCCAGCAGTTACACGGGCCCAAAGAACACCGGGGAGCTGTTTTTTGGAGAA	CASSYTGPKNTGELFF	23	1.0802686581184538E-4	48	TCRBV27-01*01	TCRBV27	TCRBV27-01	01								TCRBD01,TCRBD02	TCRBD01-01,TCRBD02-01		TCRBJ02-02*01	TCRBJ02	TCRBJ02-02	01				4	4	8	0	5	1	33	46	50	54	59	23	In	VDJ
CGCTTCTCCCTGATTCTGGAGTCCGCCAGCACCAACCAGACATCTATGTACCTCTGTGCCGCAGAGACTGAAGCTTTCTTTGGACAA	CAAETEAFF	27	1.268141468226011E-4	27	TCRBV28-01*01	TCRBV28	TCRBV28-01	01								TCRBD01,TCRBD02	TCRBD01-01,TCRBD02-01		TCRBJ01-01*01	TCRBJ01	TCRBJ01-01	01				11	1	4	5	2	5	54	60	61	64	66	27	In	VDJ
CTGCAGCCAGAAGACTCGGCCCTGTATCTCTGTGCCAGCAGCTTGCTGAAGGGGGCGGACTCTGACACTGAAGCTTTCTTTGGACAA	CASSLLKGADSDTEAFF	16	7.514912404302288E-5	51	TCRBV04-02*01	TCRBV04	TCRBV04-02	01				TCRBD01-01*01	TCRBD01	TCRBD01-01	01				TCRBJ01-01*01	TCRBJ01	TCRBJ01-01	01				5	7	5	0	8	3	30	42	49	56	64	16	In	VDJ
AGCTCTCTGGAGCTGGGGGACTCAGCTTTGTATTTCTGTGCCAGCAGCCTTTCTTCGGGCATGAACACTGAAGCTTTCTTTGGACAA	CASSLSSGMNTEAFF	10	4.69682025268893E-5	45	TCRBV09-01	TCRBV09	TCRBV09-01				01,02					TCRBD01,TCRBD02	TCRBD01-01,TCRBD02-01		TCRBJ01-01*01	TCRBJ01	TCRBJ01-01	01				4	8	8	0	1	0	36	48	56	60	61	10	In	VDJ
CTGGAGTCGGCTGCTCCCTCCCAGACATCTGTGTACTTCTGTGCCAGCAGCTCCGGGACAGCGAACACTGAAGCTTTCTTTGGACAA	CASSSGTANTEAFF	27	1.268141468226011E-4	42	TCRBV06-01*01	TCRBV06	TCRBV06-01	01				TCRBD01-01*01	TCRBD01	TCRBD01-01	01				TCRBJ01-01*01	TCRBJ01	TCRBJ01-01	01				6	4	0	5	1	1	39	50	54	61	62	27	In	VDJ
AGTTCTAAGAAGCTCCTTCTCAGTGACTCTGGCTTCTATCTCTGTGCCTGGAGTGGGGAGCCGAACACTGAAGCTTTCTTTGGACAA	CAWSGEPNTEAFF	3	1.4090460758066789E-5	39	TCRBV30-01*01	TCRBV30	TCRBV30-01	01				TCRBD02-01*02	TCRBD02	TCRBD02-01	02				TCRBJ01-01*01	TCRBJ01	TCRBJ01-01	01				1	0	9	2	2	1	42	-1	55	60	62	3	In	VDJ
ATCCAGCGCACACAGCAGGAGGACTCGGCCGTGTATCTCTGTGCCAGCAGCTTCCGGGACAACAATCAGCCCCAGCATTTTGGTGAT	CASSFRDNNQPQHF	5	2.348410126344465E-5	42	TCRBV07-02*01	TCRBV07	TCRBV07-02	01				TCRBD01-01*01	TCRBD01	TCRBD01-01	01				TCRBJ01-05*01	TCRBJ01	TCRBJ01-05	01				3	2	0	6	1	3	39	53	55	61	62	5	In	VDJ
CTGGAGTCGGCTGCTCCCTCCCAGACATCTGTGTACTTCTGTGCCAGCAGTCCTTCCGACCCTAGGCATGGCTACACCTTCGGTTCG	CASSPSDPRHGYTF	21	9.863322530646752E-5	42	TCRBV06-01*01	TCRBV06	TCRBV06-01	01				TCRBD02-01	TCRBD02	TCRBD02-01				01,02	TCRBJ01-02*01	TCRBJ01	TCRBJ01-02	01				5	10	4	8	2	6	39	51	61	65	67	21	In	VDJ
ATCCAGCAGGTAGTGCGAGGAGATTCGGCAGCTTATTTCTGTGCCAGCTCACTGCGGACAGGGGCCTACGAGCAGTACTTCGGGCCG	CASSLRTGAYEQYF	22	1.0333004555915645E-4	42	TCRBV18-01*01	TCRBV18	TCRBV18-01	01				TCRBD01-01*01	TCRBD01	TCRBD01-01	01				TCRBJ02-07*01	TCRBJ02	TCRBJ02-07	01				4	3	1	2	0	2	39	52	55	-1	64	22	In	VDJ
GAGATGAATGTGAGCACCTTGGAGCTGGGGGACTCGGCCCTTTATCTTTGCGCCAGCAGCCTGACAGGAGAGCAGTACTTCGGGCCG	CASSLTGEQYF	10	4.69682025268893E-5	33	TCRBV05-01*01	TCRBV05	TCRBV05-01	01				TCRBD01-01*01	TCRBD01	TCRBD01-01	01				TCRBJ02-07*01	TCRBJ02	TCRBJ02-07	01				4	2	2	4	1	7	48	60	62	68	69	10	In	VDJ
TTGGAGCTGGGGGACTCGGCCCTTTATCTTTGCGCCAGCAGCCCCCTCCCGATAGGGGCGTGAGGAAACACCATATATTTTGGAGAG	CASSPLPIGA*GNTIYF	12	5.6361843032267155E-5	51	TCRBV05-01*01	TCRBV05	TCRBV05-01	01				TCRBD01-01*01	TCRBD01	TCRBD01-01	01				TCRBJ01-03*01	TCRBJ01	TCRBJ01-03	01				4	11	5	2	5	4	30	42	53	58	63	12	Stop	VDJ
ACCTTGGAGCTGGGGGACTCGGCCCTTTATCTTTGCGCCAGCAGCCTAAGGCCGGCCTCTGGGGCCAACGTCCTGACTTTCGGGGCC	CASSLRPASGANVLTF	21	9.863322530646752E-5	48	TCRBV05-01*01	TCRBV05	TCRBV05-01	01								TCRBD01,TCRBD02	TCRBD01-01,TCRBD02-01		TCRBJ02-06*01	TCRBJ02	TCRBJ02-06	01				4	3	5	4	5	0	33	45	48	51	56	21	In	VDJ
CAGCGCACAGAGCAGGGGGACTCGGCCATGTATCTCTGTGCCAGCACGACAGGGAGCTCCTATAATTCACCCCTCCACTTTGGGAAC	CASTTGSSYNSPLHF	19	8.923958480108966E-5	45	TCRBV07-09	TCRBV07	TCRBV07-09				01,03	TCRBD01-01*01	TCRBD01	TCRBD01-01	01				TCRBJ01-06*01	TCRBJ01	TCRBJ01-06	01				7	1	2	3	2	0	36	46	47	54	56	19	In	VDJ
CTGGAGTCGCCCAGCCCCAACCAGACCTCTCTGTACTTCTGTGCCAGCAGTACAGGGGGATGGAACAATGAGCAGTTCTTCGGGCCA	CASSTGGWNNEQFF	19	8.923958480108966E-5	42	TCRBV27-01*01	TCRBV27	TCRBV27-01	01				TCRBD01-01*01	TCRBD01	TCRBD01-01	01				TCRBJ02-01*01	TCRBJ02	TCRBJ02-01	01				5	0	3	1	5	5	39	-1	51	59	64	19	In	VDJ
CAGCGCACAGAGCAGGGGGACTCGGCCATGTATCTCTGTGCCAGCAGCCTGGGGGACAGGGTCGGGGAGACCCAGTACTTCGGGCCA	CASSLGDRVGETQYF	12	5.6361843032267155E-5	45	TCRBV07-09	TCRBV07	TCRBV07-09				01,03	TCRBD01-01*01	TCRBD01	TCRBD01-01	01				TCRBJ02-05*01	TCRBJ02	TCRBJ02-05	01				5	4	0	3	5	5	36	48	52	61	66	12	In	VDJ
ATCCAGCGCACACAGCAGGAGGACTCGGCCGTGTATCTCTGTGCCAGCAGCCATTATGGGGCCCCCGAGACCCAGTACTTCGGGCCA	CASSHYGAPETQYF	9	4.227138227420037E-5	42	TCRBV07-02*01	TCRBV07	TCRBV07-02	01				TCRBD01-01*01	TCRBD01	TCRBD01-01	01				TCRBJ02-05*01	TCRBJ02	TCRBJ02-05	01				5	6	7	0	4	5	39	51	57	62	66	9	In	VDJ
CTGCTGTCGGCTGCTCCCTCCCAGACATCTGTGTACTTCTGTGCCAGCAGTTCTCTCAGGGAACAAGAGACCCAGTACTTCGGGCCA	CASSSLREQETQYF	5	2.348410126344465E-5	42	TCRBV06-05*01	TCRBV06	TCRBV06-05	01				TCRBD01-01*01	TCRBD01	TCRBD01-01	01				TCRBJ02-05*01	TCRBJ02	TCRBJ02-05	01				4	4	4	3	2	2	39	52	56	61	63	5	In	VDJ
AGTTCTAAGAAGCTCCTTCTCAGTGACTCTGGCTTCTATCTCTGTGCCTGGAGTGCACTGAGGAATACTGAAGCTTTCTTTGGACAA	CAWSALRNTEAFF	3	1.4090460758066789E-5	39	TCRBV30-01*01	TCRBV30	TCRBV30-01	01				TCRBD02-01*02	TCRBD02	TCRBD02-01	02				TCRBJ01-01*01	TCRBJ01	TCRBJ01-01	01				1	4	11	1	3	5	42	55	59	63	66	3	In	VDJ
AGTTCTAAGAAGCTCCTTCTCAGTGACTCTGGCTTCTATCTCTGTGCCTGGAGAGCAGGGGAGGCCACTGAAGCTTTCTTTGGACAA	CAWRAGEATEAFF	3	1.4090460758066789E-5	39	TCRBV30-01*01	TCRBV30	TCRBV30-01	01								TCRBD01,TCRBD02	TCRBD01-01,TCRBD02-01		TCRBJ01-01*01	TCRBJ01	TCRBJ01-01	01				3	2	4	2	4	4	42	53	55	61	65	3	In	VDJ
AGGCTGCTGTCGGCTGCTCCCTCCCAGACATCTGTGTACTTCTGTGCCAGCAGTCTTCTACAGAACACTGAAGCTTTCTTTGGACAA	CASSLLQNTEAFF	14	6.575548353764502E-5	39	TCRBV06-05*01	TCRBV06	TCRBV06-05	01								TCRBD01,TCRBD02	TCRBD01-01,TCRBD02-01		TCRBJ01-01*01	TCRBJ01	TCRBJ01-01	01				5	5	3	6	0	1	42	54	59	-1	62	14	In	VDJ
GCAGAACTGGAGGATTCTGGAGTTTATTTCTGTGCCAGCAGCCGGGCGCCCCGGGACAGAGATTAAATTGGGTACACCTTCGGTTCG	CASSRAPRDRD*IGYTF	11	5.1665022779578226E-5	51	TCRBV14-01*01	TCRBV14	TCRBV14-01	01				TCRBD01-01*01	TCRBD01	TCRBD01-01	01				TCRBJ01-02*01	TCRBJ01	TCRBJ01-02	01				4	9	0	5	13	11	30	43	52	59	72	11	Stop	VDJ
CTGAGTTCTAAGAAGCTCCTTCTCAGTGACTCTGGCTTCTATCTCTGTGCCTGGAGTGTACGGGACAGTGGCTACACCTTCGGTTCG	CAWSVRDSGYTF	2	9.39364050537786E-6	36	TCRBV30-01*01	TCRBV30	TCRBV30-01	01				TCRBD01-01*01	TCRBD01	TCRBD01-01	01				TCRBJ01-02*01	TCRBJ01	TCRBJ01-02	01				0	2	0	5	0	7	45	59	61	-1	68	2	In	VDJ
GTGAGCACCTTGGAGCTGGGGGACTCGGCCCTTTATCTTTGCGCCAGCAGCTCGCATGGGGTTGACTATGGCTACACCTTCGGTTCG	CASSSHGVDYGYTF	29	1.3620778732797897E-4	42	TCRBV05-01*01	TCRBV05	TCRBV05-01	01								TCRBD01,TCRBD02	TCRBD01-01,TCRBD02-01		TCRBJ01-02*01	TCRBJ01	TCRBJ01-02	01				3	5	6	2	3	3	39	52	57	61	64	29	In	VDJ
TTGTTGCTGGGGGACTCGGCCCTCTATCTCTGTGCCAGCAGCTTACGACCAGATCCAGGGGGCGGTCATGGCTACACCTTCGGTTCG	CASSLRPDPGGGHGYTF	7	3.287774176882251E-5	51	TCRBV05-06*01	TCRBV05	TCRBV05-06	01				TCRBD01-01*01	TCRBD01	TCRBD01-01	01				TCRBJ01-02*01	TCRBJ01	TCRBJ01-02	01				2	11	4	0	4	6	30	44	55	63	67	7	In	VDJ
CTCTGAAGATCCAGCCCTCAGAACCCAGGGACTCAGCTGTGTACTTCTGTGCCAGCACTTACGGGCCTCGAGCAGTACTTCGGGCCG		3	1.4090460758066789E-5	34	TCRBV12	TCRBV12				TCRBV12-03,TCRBV12-04						TCRBD01,TCRBD02	TCRBD01-01,TCRBD02-01		TCRBJ02-07*01	TCRBJ02	TCRBJ02-07	01				7	5	8	0	2	6	47	57	62	66	68	3	Out	VDJ
TCTGAAGATCCAGCGCACAGAGCAGGGGGACTCGGCCATGTATCTCTGTGCCAGCAGCTCCTTTAGGGCGAGCAGTACTTCGGGCCG		14	6.575548353764502E-5	35	TCRBV07-09	TCRBV07	TCRBV07-09				01,03					TCRBD01,TCRBD02	TCRBD01-01,TCRBD02-01		TCRBJ02-07*01	TCRBJ02	TCRBJ02-07	01				4	5	5	3	0	6	46	59	64	-1	68	14	Out	VDJ
CGCACACAGCAGGAGGACTCGGCCGTGTATCTCTGTGCCAGCAGCTTACAGGGTAGTATTTCTGGAAACACCATATATTTTGGAGAG	CASSLQGSISGNTIYF	10	4.69682025268893E-5	48	TCRBV07-02*01	TCRBV07	TCRBV07-02	01				TCRBD01-01*01	TCRBD01	TCRBD01-01	01				TCRBJ01-03*01	TCRBJ01	TCRBJ01-03	01				2	0	4	3	7	1	33	-1	48	53	60	10	In	VDJ
GCTGCTCCCTCCCAAACATCTGTGTACTTCTGTGCCAGCAGTTTTACGCCTAGGGCAGGCGATAATTCACCCCTCCACTTTGGGAAC	CASSFTPRAGDNSPLHF	16	7.514912404302288E-5	51	TCRBV06	TCRBV06				TCRBV06-02,TCRBV06-03						TCRBD01,TCRBD02	TCRBD01-01,TCRBD02-01		TCRBJ01-06*01	TCRBJ01	TCRBJ01-06	01				4	12	4	4	2	5	30	43	55	59	61	16	In	VDJ
CTGGAGTCGGCTGCTCCCTCCCAGACATCTGTGTACTTCTGTGCCAGCTGGTTCGGACAGAGTGGGTCACCCCTCCACTTTGGGAAC	CASWFGQSGSPLHF	28	1.3151096707529004E-4	42	TCRBV06-01*01	TCRBV06	TCRBV06-01	01				TCRBD01-01*01	TCRBD01	TCRBD01-01	01				TCRBJ01-06*01	TCRBJ01	TCRBJ01-06	01				8	6	1	5	6	10	39	48	54	60	66	28	In	VDJ
CAGGCTGCTGTCGGCTGCTCCCTCCCAGACATCTGTGTACTTCTGTGCCGTAGGACGGCGCTTGGCAATGAGCAGTTCTTCGGGCCA		18	8.454276454840074E-5	38	TCRBV06-05*01	TCRBV06	TCRBV06-05	01								TCRBD01,TCRBD02	TCRBD01-01,TCRBD02-01		TCRBJ02-01*01	TCRBJ02	TCRBJ02-01	01				11	3	1	7	9	6	43	49	52	56	65	18	Out	VDJ
AGCACCTTGGAGCTGGGGGACTCGGCCCTTTATCTTTGCGCCAGCAGACGGAGTCTCGGTAACACAGATACGCAGTATTTTGGCCCA	CASRRSLGNTDTQYF	19	8.923958480108966E-5	45	TCRBV05-01*01	TCRBV05	TCRBV05-01	01				TCRBD02-01*02	TCRBD02	TCRBD02-01	02				TCRBJ02-03*01	TCRBJ02	TCRBJ02-03	01				5	2	10	2	9	2	36	47	49	53	62	19	In	VDJ
ACTGTGACATCGGCCCAAAAGAACCCGACAGCTTTCTATCTCTGTGCCAGTAGTACCATGGGACCCGGGGAGCTGTTTTTTGGAGAA	CASSTMGPGELFF	14	6.575548353764502E-5	39	TCRBV19-01	TCRBV19	TCRBV19-01				01,02					TCRBD01,TCRBD02	TCRBD01-01,TCRBD02-01		TCRBJ02-02*01	TCRBJ02	TCRBJ02-02	01				4	4	0	7	0	6	42	55	59	-1	64	14	In	VDJ
GCCATCCCCAACCAGACAGCTCTTTACTTCTGTGCCACCAGTGATCTCCTTTCTAGCGGGGACACCGGGGAGCTGTTTTTTGGAGAA	CATSDLLSSGDTGELFF	20	9.39364050537786E-5	51	TCRBV24	TCRBV24				TCRBV24-01,TCRBV24-or09_02		TCRBD02-01*01	TCRBD02	TCRBD02-01	01				TCRBJ02-02*01	TCRBJ02	TCRBJ02-02	01				3	7	4	3	0	3	30	45	52	-1	61	20	In	VDJ
CTGAGTTCTAAGAAGCTCCTTCTCAGTGACTCTGGCTTCTATCTCTGTGCCTGGAGTGCACTAGAGATTGAAGCTTTCTTTGGACAA	CAWSALEIEAFF	3	1.4090460758066789E-5	36	TCRBV30-01*01	TCRBV30	TCRBV30-01	01				TCRBD02-01	TCRBD02	TCRBD02-01				01,02	TCRBJ01-01*01	TCRBJ01	TCRBJ01-01	01				1	1	3	8	4	7	45	58	59	64	68	3	In	VDJ
TCTAAGAAGCTCCTTCTCAGTGACTCTGGCTTCTATCTCTGTGCCTGGAGTCTAGGCAGGGTGAACACTGAAGCTTTCTTTGGACAA	CAWSLGRVNTEAFF	3	1.4090460758066789E-5	42	TCRBV30-01*01	TCRBV30	TCRBV30-01	01				TCRBD01-01*01	TCRBD01	TCRBD01-01	01				TCRBJ01-01*01	TCRBJ01	TCRBJ01-01	01				2	5	4	3	0	0	39	51	56	-1	61	3	In	VDJ
TTGGCGTCTGCTGTACCCTCTCAGACATCTGTGTACTTCTGTGCCAGCAGTAAGCCCTCTATGAACACTGAAGCTTTCTTTGGACAA	CASSKPSMNTEAFF	16	7.514912404302288E-5	42	TCRBV06-04	TCRBV06	TCRBV06-04				01,02	TCRBD02-01	TCRBD02	TCRBD02-01				01,02	TCRBJ01-01*01	TCRBJ01	TCRBJ01-01	01				5	7	4	9	0	0	39	51	58	-1	61	16	In	VDJ
GTGAACGCCTTGTTGCTGGGGGACTCGGCCCTGTATCTCTGTGCCAGCAGCTTGGACTACATGAACACTGAAGCTTTCTTTGGACAA	CASSLDYMNTEAFF	36	1.6908552909680147E-4	42	TCRBV05-05*01	TCRBV05	TCRBV05-05	01				TCRBD02-01	TCRBD02	TCRBD02-01				01,02	TCRBJ01-01*01	TCRBJ01	TCRBJ01-01	01				0	0	3	9	2	0	39	-1	55	59	61	36	In	VDJ
TCTGGAGCTGGGGGACTCAGCTTTGTATTTCTGTGCCAGCAGCCTCCGGTTTTTTGAGGGTGGAACACTGAAGCTTTCTTTGGACAA		15	7.045230379033395E-5	50	TCRBV09-01	TCRBV09	TCRBV09-01				01,02	TCRBD02-01*02	TCRBD02	TCRBD02-01	02				TCRBJ01-01*01	TCRBJ01	TCRBJ01-01	01				4	12	11	0	2	1	31	43	55	60	62	15	Out	VDJ
CTGACAGTGACCAGTGCCCATCCTGAAGACAGCAGCTTCTACATCTGCAGTCTCCGTGGGGGGAACACTGAAGCTTTCTTTGGACAA	CSLRGGNTEAFF	4	1.878728101075572E-5	36	TCRBV20	TCRBV20				TCRBV20-01,TCRBV20-or09_02						TCRBD01,TCRBD02	TCRBD01-01,TCRBD02-01		TCRBJ01-01*01	TCRBJ01	TCRBJ01-01	01				8	6	6	1	0	1	45	51	57	-1	62	4	In	VDJ
CAGGTAGTGCGAGGAGATTCGGCAGCTTATTTCTGTGCCAGCTCACCACCGGGGAACTCCAGGAACACTGAAGCTTTCTTTGGACAA	CASSPPGNSRNTEAFF	27	1.268141468226011E-4	48	TCRBV18-01*01	TCRBV18	TCRBV18-01	01								TCRBD01,TCRBD02	TCRBD01-01,TCRBD02-01		TCRBJ01-01*01	TCRBJ01	TCRBJ01-01	01				0	1	0	8	7	1	33	50	51	55	62	27	In	VDJ
GAGTCGCCCAGCCCCAACCAGACCTCTCTGTACTTCTGTGCCAGCAGTAGATTGGGCGCCGTCGATGAAAAACTGTTTTTTGGCAGT	CASSRLGAVDEKLFF	12	5.6361843032267155E-5	45	TCRBV27-01*01	TCRBV27	TCRBV27-01	01				TCRBD01-01*01	TCRBD01	TCRBD01-01	01				TCRBJ01-04*01	TCRBJ01	TCRBJ01-04	01				5	5	8	0	7	6	36	48	53	57	64	12	In	VDJ
TCTAAGAAGCTCCTTCTCAGTGACTCTGGCTTCTATCTCTGTGCCTGGAGGGGGACAGCTTACAATCAGCCCCAGCATTTTGGTGAT	CAWRGTAYNQPQHF	2	9.39364050537786E-6	42	TCRBV30-01*01	TCRBV30	TCRBV30-01	01				TCRBD01-01*01	TCRBD01	TCRBD01-01	01				TCRBJ01-05*01	TCRBJ01	TCRBJ01-05	01				3	1	0	5	4	3	39	50	51	58	62	2	In	VDJ
TGCCATCCCCAACCAGACAGCTCTTTACTTCTGTGCCACCAGTGATAGGGCTTCAGGGACTTAAATCAGCCCCAGCATTTTGGTGAT		17	7.984594429571181E-5	50	TCRBV24	TCRBV24				TCRBV24-01,TCRBV24-or09_02		TCRBD02-01	TCRBD02	TCRBD02-01				01,02	TCRBJ01-05*01	TCRBJ01	TCRBJ01-05	01				3	9	0	10	2	4	31	46	55	61	63	17	Out	VDJ
CTCAGGCTGGAGTCGGCTGCTCCCTCCCAGACATCTGTGTACTTCTGTGCCAGCAGCGTGACGGTCTATGGCTACACCTTCGGTTCG	CASSVTVYGYTF	19	8.923958480108966E-5	36	TCRBV06-01*01	TCRBV06	TCRBV06-01	01								TCRBD01,TCRBD02	TCRBD01-01,TCRBD02-01		TCRBJ01-02*01	TCRBJ01	TCRBJ01-02	01				6	3	2	7	3	4	45	56	59	62	65	19	In	VDJ
GTGACCAGTGCCCATCCTGAAGACAGCAGCTTCTACATCTGCAGTGCGACTACCAGGGGAGGATACTATGGCTACACCTTCGGTTCG	CSATTRGGYYGYTF	12	5.6361843032267155E-5	42	TCRBV20	TCRBV20				TCRBV20-01,TCRBV20-or09_02						TCRBD01,TCRBD02	TCRBD01-01,TCRBD02-01		TCRBJ01-02*01	TCRBJ01	TCRBJ01-02	01				6	6	4	2	5	3	39	47	53	59	64	12	In	VDJ
ATCCAGCGCACAGAGCGGGGGGACTCAGCCGTGTATCTCTGTGCCAGCAGCTCGGCCGGGTCAATCCCCGAGCAGTACTTCGGGCCG	CASSSAGSIPEQYF	16	7.514912404302288E-5	42	TCRBV07-03*01	TCRBV07	TCRBV07-03	01				TCRBD02-01	TCRBD02	TCRBD02-01				01,02	TCRBJ02-07*01	TCRBJ02	TCRBJ02-07	01				4	4	8	4	8	6	39	52	56	60	68	16	In	VDJ
ATCCGGTCCACAAAGCTGGAGGACTCAGCCATGTACTTCTGTGCCAGCAGAGGATTACAGGGCTCCTACGAGCAGTACTTCGGGCCG	CASRGLQGSYEQYF	14	6.575548353764502E-5	42	TCRBV02-01*01	TCRBV02	TCRBV02-01	01				TCRBD01-01*01	TCRBD01	TCRBD01-01	01				TCRBJ02-07*01	TCRBJ02	TCRBJ02-07	01				6	6	3	3	0	0	39	50	56	-1	62	14	In	VDJ
TCCAGCGCACAGAGCAGGGGGACTCGGCCATGTATCTCTGTGCCAGCAGCTCAGGGGGGGGACCCCTACGAGCAGTACTTCGGGCCG		12	5.6361843032267155E-5	43	TCRBV07-09	TCRBV07	TCRBV07-09				01,03					TCRBD01,TCRBD02	TCRBD01-01,TCRBD02-01		TCRBJ02-07*01	TCRBJ02	TCRBJ02-07	01				4	0	4	1	6	2	38	-1	51	58	64	12	Out	VDJ
GCTGCTCCCTCCCAGACATCTGTGTACTTCTGTGCCAGCAGTTCGGCTGGGAGGGGCGGGGAATACTACGAGCAGTACTTCGGGCCG	CASSSAGRGGEYYEQYF	10	4.69682025268893E-5	51	TCRBV06	TCRBV06				TCRBV06-05,TCRBV06-06		TCRBD02-01*02	TCRBD02	TCRBD02-01	02				TCRBJ02-07*01	TCRBJ02	TCRBJ02-07	01				4	5	9	0	10	3	30	43	48	55	65	10	In	VDJ
CTGGAGTCCGCCAGCACCAACCAGACATCTATGTACCTCTGTGCCAGCAGTTTCCCGGGGTCGAATTCACCCCTCCACTTTGGGAAC	CASSFPGSNSPLHF	19	8.923958480108966E-5	42	TCRBV28-01*01	TCRBV28	TCRBV28-01	01				TCRBD02-01*01	TCRBD02	TCRBD02-01	01				TCRBJ01-06*01	TCRBJ01	TCRBJ01-06	01				3	2	8	3	3	7	39	53	55	60	63	19	In	VDJ
GTGAGCAACATGAGCCCTGAAGACAGCAGCATATATCTCTGCAGCGCTGTGAGGGAGGACTCCTACAATGAGCAGTTCTTCGGGCCA	CSAVREDSYNEQFF	5	2.348410126344465E-5	42	TCRBV29-01*01	TCRBV29	TCRBV29-01	01				TCRBD02-01*02	TCRBD02	TCRBD02-01	02				TCRBJ02-01*01	TCRBJ02	TCRBJ02-01	01				7	6	9	1	1	0	39	46	52	58	59	5	In	VDJ
GTGACCAGTGCCCATCCTGAAGACAGCAGCTTCTACATCTGCAGTGCTATGAGGAGTTCGGGGGTGGAGACCCAGTACTTCGGGCCA	CSAMRSSGVETQYF	4	1.878728101075572E-5	42	TCRBV20	TCRBV20				TCRBV20-01,TCRBV20-or09_02		TCRBD02-01*01	TCRBD02	TCRBD02-01	01				TCRBJ02-05*01	TCRBJ02	TCRBJ02-05	01				4	9	8	2	2	5	39	49	58	64	66	4	In	VDJ
AGCCAGAAGACTCGGCCCTGTATCTCTGCGCCAGCAGCCAAGCCCCAGGTGGGCTAGCGGGGGGGGGAGACCCAGTACTTCGGGCCA		9	4.227138227420037E-5	55	TCRBV04-03*01	TCRBV04	TCRBV04-03	01				TCRBD02-01*01	TCRBD02	TCRBD02-01	01				TCRBJ02-05*01	TCRBJ02	TCRBJ02-05	01				1	11	4	0	1	5	26	42	53	65	66	9	Out	VDJ
ATCCAGCCCTCAGAACCCAGGGACTCAGCTGTGTACTTCTGTGCCAGCAGTTGGGGAACAGGGTCGGAGACCCAGTACTTCGGGCCA	CASSWGTGSETQYF	5	2.348410126344465E-5	42	TCRBV12	TCRBV12				TCRBV12-03,TCRBV12-04		TCRBD01-01*01	TCRBD01	TCRBD01-01	01				TCRBJ02-05*01	TCRBJ02	TCRBJ02-05	01				4	5	3	3	3	5	39	52	57	63	66	5	In	VDJ
CAGCGCACACAGCAGGAGGACTCCGCCGTGTATCTCTGTGCCAGCAGCTTAGTTTTAACTACTCAAGAGACCCAGTACTTCGGGCCA	CASSLVLTTQETQYF	4	1.878728101075572E-5	45	TCRBV07-08*01	TCRBV07	TCRBV07-08	01				TCRBD02-01	TCRBD02	TCRBD02-01				01,02	TCRBJ02-05*01	TCRBJ02	TCRBJ02-05	01				1	5	3	9	2	2	36	52	57	61	63	4	In	VDJ
TCCGCCAGCACCAACCAGACATCTATGTACCTCTGTGCCAGCAGTTTAACAGGGCGAGGAAATGCCGGGGAGCTGTTTTTTGGAGAA	CASSLTGRGNAGELFF	22	1.0333004555915645E-4	48	TCRBV28-01*01	TCRBV28	TCRBV28-01	01				TCRBD01-01*01	TCRBD01	TCRBD01-01	01				TCRBJ02-02*01	TCRBJ02	TCRBJ02-02	01				2	0	3	3	10	6	33	-1	48	54	64	22	In	VDJ
GCTCTGGAGCTGGGGGACTCAGCTTTGTATTTCTGTGCCAGCAGCGTTTGGGGGACGGGGGCGACCGGGGAGCTGTTTTTTGGAGAA	CASSVWGTGATGELFF	5	2.348410126344465E-5	48	TCRBV09-01	TCRBV09	TCRBV09-01				01,02					TCRBD01,TCRBD02	TCRBD01-01,TCRBD02-01		TCRBJ02-02*01	TCRBJ02	TCRBJ02-02	01				2	9	6	0	1	5	33	47	56	62	63	5	In	VDJ
CTGACTGTGAGCAACATGAGCCCTGAAGACAGCAGCATATATCTCTGCAGCGTTGAAGGCTTGAACACTGAAGCTTTCTTTGGACAA	CSVEGLNTEAFF	3	1.4090460758066789E-5	36	TCRBV29-01*01	TCRBV29	TCRBV29-01	01								TCRBD01,TCRBD02	TCRBD01-01,TCRBD02-01		TCRBJ01-01*01	TCRBJ01	TCRBJ01-01	01				1	0	10	0	1	0	45	-1	58	60	61	3	In	VDJ
GTGACCAGTGCCCATCCTGAAGACAGCAGCTTCTACATCTGCAGTGCCTTCGACAGGGAGGGCAATCAGCCCCAGCATTTTGGTGAT	CSAFDREGNQPQHF	4	1.878728101075572E-5	42	TCRBV20	TCRBV20				TCRBV20-01,TCRBV20-or09_02		TCRBD01-01*01	TCRBD01	TCRBD01-01	01				TCRBJ01-05*01	TCRBJ01	TCRBJ01-05	01				6	4	2	3	3	2	39	47	51	58	61	4	In	VDJ
ACCCAGGGACTCAGCCATGTACTTCTGTGCCAGCAGTGAAAAACGGGACAGGGGGACTATAGCAATCAGCCCCAGCATTTTGGTGAT		20	9.39364050537786E-5	56	TCRBV02-01*01	TCRBV02	TCRBV02-01	01				TCRBD01-01*01	TCRBD01	TCRBD01-01	01				TCRBJ01-05*01	TCRBJ01	TCRBJ01-05	01				2	4	0	1	4	0	25	40	44	55	59	20	Out	VDJ
GCTGCTCCCTCCCAGACATCTGTGTACTTCTGTGCCAGCAGTGGTCGCAGGGGCGTAGGGAGCAATCAGCCCCAGCATTTTGGTGAT	CASSGRRGVGSNQPQHF	22	1.0333004555915645E-4	51	TCRBV06-01*01	TCRBV06	TCRBV06-01	01				TCRBD01-01*01	TCRBD01	TCRBD01-01	01				TCRBJ01-05*01	TCRBJ01	TCRBJ01-05	01				4	4	4	2	7	1	30	43	47	53	60	22	In	VDJ
TCTAAGAAGCTCCTTCTCAGTGACTCTGGCTTCTATCTCTGTGCCTGGAGTCCGACAGGGGAACAGCAGCCCCAGCATTTTGGTGAT	CAWSPTGEQQPQHF	2	9.39364050537786E-6	42	TCRBV30-01*01	TCRBV30	TCRBV30-01	01				TCRBD01-01*01	TCRBD01	TCRBD01-01	01				TCRBJ01-05*01	TCRBJ01	TCRBJ01-05	01				2	2	2	2	5	7	39	51	53	61	66	2	In	VDJ
GTGACCAGTGCCCATCCTGAAGACAGCAGCTTCTACATCTGCAGTGCTAGTGGGAATGGGTGGAACTATGGCTACACCTTCGGTTCG	CSASGNGWNYGYTF	10	4.69682025268893E-5	42	TCRBV20	TCRBV20				TCRBV20-01,TCRBV20-or09_02						TCRBD01,TCRBD02	TCRBD01-01,TCRBD02-01		TCRBJ01-02*01	TCRBJ01	TCRBJ01-02	01				3	1	0	8	8	2	39	50	51	55	63	10	In	VDJ
TTCATCCTGAGTTCTAAGAAGCTCCTTCTCAGTGACTCTGGCTTCTATCTCTGTGCCTGGAGTGTTTAGGAGCAGTACTTCGGGCCG	CAWSV*EQYF	2	9.39364050537786E-6	30	TCRBV30-01*01	TCRBV30	TCRBV30-01	01				TCRBD02-01	TCRBD02	TCRBD02-01				01,02	TCRBJ02-07*01	TCRBJ02	TCRBJ02-07	01				0	1	5	8	0	7	51	65	66	-1	69	2	Stop	VDJ
CAGAACCCAGGGACTCAGCTGTGTATTTTTGTGCTAGTGGTTTGGTTAAAAGCGGACTATTCTCTTAGCGAGCAGTACTTCGGGCCG		16	7.514912404302288E-5	52	TCRBV12-05*01	TCRBV12	TCRBV12-05	01				TCRBD02-01	TCRBD02	TCRBD02-01				01,02	TCRBJ02-07*01	TCRBJ02	TCRBJ02-07	01				0	7	1	9	9	6	29	46	53	59	68	16	Out	VDJ
ATCCAGCCTGCAGAGCTTGGGGACTCGGCCGTGTATCTCTGTGCCAGCAGCCCTCCTGGACGGTTTTACGAGCAGTACTTCGGGCCG	CASSPPGRFYEQYF	10	4.69682025268893E-5	42	TCRBV11-03*01	TCRBV11	TCRBV11-03	01								TCRBD01,TCRBD02	TCRBD01-01,TCRBD02-01		TCRBJ02-07*01	TCRBJ02	TCRBJ02-07	01				5	6	1	7	5	4	39	51	57	61	66	10	In	VDJ
GAGTCGGCTGCTCCCTCCCAGACATCTGTGTACTTCTGTGCCAGCACCCCCCGTGGCGGGAGGTCTTACGAGCAGTACTTCGGGCCG	CASTPRGGRSYEQYF	11	5.1665022779578226E-5	45	TCRBV06-01*01	TCRBV06	TCRBV06-01	01				TCRBD02-01*02	TCRBD02	TCRBD02-01	02				TCRBJ02-07*01	TCRBJ02	TCRBJ02-07	01				7	9	7	1	3	4	36	46	55	63	66	11	In	VDJ
ACTGTGAGCAACATGAGCCCTGAAGACAGCAGCATATATCTCTGCAGCGTTCACAGCTCTGGGGCCAACGTCCTGACTTTCGGGGCC	CSVHSSGANVLTF	2	9.39364050537786E-6	39	TCRBV29-01*01	TCRBV29	TCRBV29-01	01				TCRBD01-01*01	TCRBD01	TCRBD01-01	01				TCRBJ02-06*01	TCRBJ02	TCRBJ02-06	01				5	1	3	5	0	0	42	51	52	-1	56	2	In	VDJ
TTGGCGTCTGCTGTACCCTCTCAGACATCTGTGTACTTCTGTGCCAGCAGCCTGACAGGGACCAATTCACCCCTCCACTTTGGGAAC	CASSLTGTNSPLHF	14	6.575548353764502E-5	42	TCRBV06-04	TCRBV06	TCRBV06-04				01,02	TCRBD01-01*01	TCRBD01	TCRBD01-01	01				TCRBJ01-06*01	TCRBJ01	TCRBJ01-06	01				6	3	2	3	3	7	39	50	53	60	63	14	In	VDJ
CTGTCGGCTGCTCCCTCCCAGACATCTGTGTACTTCTGTGCCAGCAAAACACTAGCGGGGGGGCGTAATGAGCAGTTCTTCGGGCCA	CASKTLAGGRNEQFF	20	9.39364050537786E-5	45	TCRBV06-05*01	TCRBV06	TCRBV06-05	01				TCRBD02-01*01	TCRBD02	TCRBD02-01	01				TCRBJ02-01*01	TCRBJ02	TCRBJ02-01	01				7	4	3	0	3	7	36	46	50	63	66	20	In	VDJ
AGCCAGAAGACTCAGCCCTGTATCTCTGCGCCAGCAGCCAAGATGATTCTATCGTGGCAGGGGTTCAATGAGCAGTTCTTCGGGCCA		14	6.575548353764502E-5	55	TCRBV04-01*01	TCRBV04	TCRBV04-01	01				TCRBD01-01*01	TCRBD01	TCRBD01-01	01				TCRBJ02-01*01	TCRBJ02	TCRBJ02-01	01				0	14	4	2	2	6	26	43	57	63	65	14	Out	VDJ
ATCCGGTCCACAAAGCTGGAGGACTCAGCCATGTACTTCTGTGCCAGCGACCGGGGGGCGGGAGACAATGAGCAGTTCTTCGGGCCA	CASDRGAGDNEQFF	19	8.923958480108966E-5	42	TCRBV02-01*01	TCRBV02	TCRBV02-01	01				TCRBD02-01	TCRBD02	TCRBD02-01				01,02	TCRBJ02-01*01	TCRBJ02	TCRBJ02-01	01				8	3	8	1	6	5	39	48	51	58	64	19	In	VDJ
CTGAATGTGAACGCCTTGTTGCTGGGGGACTCGGCCCTGTATCTCTGTGCCAGCAGTCTGGGGCAAGGAACCCAGTACTTCGGGCCA	CASSLGQGTQYF	22	1.0333004555915645E-4	36	TCRBV05-05*01	TCRBV05	TCRBV05-05	01				TCRBD01-01*01	TCRBD01	TCRBD01-01	01				TCRBJ02-05*01	TCRBJ02	TCRBJ02-05	01				5	3	7	0	5	8	45	56	59	64	69	22	In	VDJ
AACCTGAGCTCTCTGGAGCTGGGGGACTCAGCTTTGTATTTCTGTGCCAGCAGCGAACGGGACAGGGGGGTGGTGTTTTTTGGAGAA	CASSERDRGVVFF	12	5.6361843032267155E-5	39	TCRBV09-01	TCRBV09	TCRBV09-01				01,02	TCRBD01-01*01	TCRBD01	TCRBD01-01	01				TCRBJ02-02*01	TCRBJ02	TCRBJ02-02	01				3	3	0	1	4	15	42	55	58	69	73	12	In	VDJ
GAGTCCGCTACCAGCTCCCAGACATCTGTGTACTTCTGTGCCATCAGTGAGGGGGGGACAGGGGATCAGCCCCAGCATTTTGGTGAT	CAISEGGTGDQPQHF	8	3.757456202151144E-5	45	TCRBV10-03*01	TCRBV10	TCRBV10-03	01				TCRBD01-01*01	TCRBD01	TCRBD01-01	01				TCRBJ01-05*01	TCRBJ01	TCRBJ01-05	01				2	3	0	2	0	5	36	51	54	-1	64	8	In	VDJ
CTGATCCTGGAGTCGCCCAGCCCCAACCAGACCTCTCTGTACTTCTGTGCCAGCGGGGGTAGCAATCAGCCCCAGCATTTTGGTGAT	CASGGSNQPQHF	11	5.1665022779578226E-5	36	TCRBV27-01*01	TCRBV27	TCRBV27-01	01								TCRBD01,TCRBD02	TCRBD01-01,TCRBD02-01		TCRBJ01-05*01	TCRBJ01	TCRBJ01-05	01				8	0	6	1	0	0	45	-1	54	-1	59	11	In	VDJ
CCCTCAGAACCCAGGGACTCAGCCATGTACTTCTGTGCCAGCAGTGAAAGGTTTAGGGTCGACAATCAGCCCCAGCATTTTGGTGAT	CASSERFRVDNQPQHF	10	4.69682025268893E-5	48	TCRBV12	TCRBV12				TCRBV12-03,TCRBV12-04						TCRBD01,TCRBD02	TCRBD01-01,TCRBD02-01		TCRBJ01-05*01	TCRBJ01	TCRBJ01-05	01				5	9	5	3	4	3	33	45	54	58	62	10	In	VDJ
CCTTGGAGCTGGGGGACTCGGCCCTTTATCTTTGCGCCAGCAGCCCGACCCGTATGGGGTGAAAATCAGCCCCAGCATTTTGGTGAT		19	8.923958480108966E-5	49	TCRBV05-01*01	TCRBV05	TCRBV05-01	01								TCRBD01,TCRBD02	TCRBD01-01,TCRBD02-01		TCRBJ01-05*01	TCRBJ01	TCRBJ01-05	01				4	11	6	2	4	4	32	44	55	59	63	19	Out	VDJ
AGTGACCAGTGCCCATCCTGAAGACAGCAGCTTCTACATCTGCAGTGCTAGAGATTGGGGGGACTTGTAGGCTACACCTTCGGTTCG		7	3.287774176882251E-5	41	TCRBV20	TCRBV20				TCRBV20-01,TCRBV20-or09_02		TCRBD02-01	TCRBD02	TCRBD02-01				01,02	TCRBJ01-02*01	TCRBJ01	TCRBJ01-02	01				0	5	0	10	4	8	40	54	59	65	69	7	Out	VDJ
ACAGTGACCAGTGCCCATCCTGAAGACAGCAGCTTCTACATCTGCAGTGCCGAGCCGGGCCTCTCCTACGAGCAGTACTTCGGGCCG	CSAEPGLSYEQYF	3	1.4090460758066789E-5	39	TCRBV20	TCRBV20				TCRBV20-01,TCRBV20-or09_02						TCRBD01,TCRBD02	TCRBD01-01,TCRBD02-01		TCRBJ02-07*01	TCRBJ02	TCRBJ02-07	01				6	6	8	0	2	0	42	50	56	60	62	3	In	VDJ
CACACCCTGCAGCCAGAAGACTCGGCCCTGTATCTCTGTGCCAGCAGCCTAACGGGACAGGGGGCCTACGAGCAGTACTTCGGGCCG	CASSLTGQGAYEQYF	4	1.878728101075572E-5	45	TCRBV04-02*01	TCRBV04	TCRBV04-02	01				TCRBD01-01*01	TCRBD01	TCRBD01-01	01				TCRBJ02-07*01	TCRBJ02	TCRBJ02-07	01				4	4	0	1	0	2	36	49	53	-1	64	4	In	VDJ
CCAGCGCACAGAGCAGGGGGACTCAGCTGTGTATCTCTGTGCCAGCAGCTCAGGGGGGGGGACCCCTACGAGCAGTACTTCGGGCCG		13	6.105866328495609E-5	44	TCRBV07-04*01	TCRBV07	TCRBV07-04	01								TCRBD01,TCRBD02	TCRBD01-01,TCRBD02-01		TCRBJ02-07*01	TCRBJ02	TCRBJ02-07	01				4	0	4	1	7	2	37	-1	50	57	64	13	Out	VDJ
TCTAAGAAGCTCCTTCTCAGTGACTCTGGCTTCTATCTCTGTGCCTGGAGTGTAAGGGGGATTACCTACGAGCAGTACTTCGGGCCG	CAWSVRGITYEQYF	2	9.39364050537786E-6	42	TCRBV30-01*01	TCRBV30	TCRBV30-01	01				TCRBD01-01*01	TCRBD01	TCRBD01-01	01				TCRBJ02-07*01	TCRBJ02	TCRBJ02-07	01				0	1	5	1	4	2	39	53	54	60	64	2	In	VDJ
ACATCGGCCCAAAAGAACCCGACAGCTTTCTATCTCTGTGCCAGTTGGGATAGGGACTCTGGGGCCAACGTCCTGACTTTCGGGGCC	CASWDRDSGANVLTF	19	8.923958480108966E-5	45	TCRBV19-01	TCRBV19	TCRBV19-01				01,02					TCRBD01,TCRBD02	TCRBD01-01,TCRBD02-01		TCRBJ02-06*01	TCRBJ02	TCRBJ02-06	01				8	1	0	8	6	0	36	45	46	50	56	19	In	VDJ
CTGAAGATCCAGCCCTCAGAACCCAGGGACTCAGCTGTGTACTTCTGTGCCAGCAGCCAAAATAATTCACCCCTCCACTTTGGGAAC	CASSQNNSPLHF	8	3.757456202151144E-5	36	TCRBV12	TCRBV12				TCRBV12-03,TCRBV12-04		TCRBD01-01*01	TCRBD01	TCRBD01-01	01				TCRBJ01-06*01	TCRBJ01	TCRBJ01-06	01				6	1	4	6	2	5	45	56	57	59	61	8	In	VDJ
CTCAGGCTGCTGTCGGCTGCTCCCTCCCAGACATCTGTGTACTTCTGTGCCAGCACCGGACAGGGCTACGAGCAGTACTTCGGGCCA	CASTGQGYEQYF	4	1.878728101075572E-5	36	TCRBV06-05*01	TCRBV06	TCRBV06-05	01				TCRBD01-01*01	TCRBD01	TCRBD01-01	01				TCRBJ02-05*01	TCRBJ02	TCRBJ02-05	01				7	2	1	3	7	11	45	55	57	65	72	4	In	VDJ
TGAACGCCTTGGAGCTGGACGACTCGGCCCTGTATCTCTGTGCCAGCAGCTTGGTCCCGACGTCGGGGGACCCAGTACTTCGGGCCA		9	4.227138227420037E-5	43	TCRBV05-04*01	TCRBV05	TCRBV05-04	01				TCRBD02-01*01	TCRBD02	TCRBD02-01	01				TCRBJ02-05*01	TCRBJ02	TCRBJ02-05	01				0	9	8	3	0	7	38	54	63	-1	68	9	Out	VDJ
TCGGCTGCTCCCTCCCAAACATCTGTGTACTTCTGTGCCAACAGCGGGGCTACAAGGACCTACCAAGAGACCCAGTACTTCGGGCCA	CANSGATRTYQETQYF	12	5.6361843032267155E-5	48	TCRBV06	TCRBV06				TCRBV06-02,TCRBV06-03						TCRBD01,TCRBD02	TCRBD01-01,TCRBD02-01		TCRBJ02-05*01	TCRBJ02	TCRBJ02-05	01				6	1	7	0	11	0	33	44	45	50	61	12	In	VDJ
CACCTTGGAGCTGGGGGACTCGGCCCTTTATCTTTGCGCCAGCAGCCCTTAGCGGGGGGGCCTGTAGATACGCAGTATTTTGGCCCA		21	9.863322530646752E-5	47	TCRBV05-01*01	TCRBV05	TCRBV05-01	01				TCRBD02-01*01	TCRBD02	TCRBD02-01	01				TCRBJ02-03*01	TCRBJ02	TCRBJ02-03	01				4	3	5	0	5	5	34	46	49	60	65	21	Out	VDJ
CTGAGTTCTAAGAAGCTCCTTCTCAGTGACTCTGGCTTCTATCTCTGTGCCTGGACGGGGTACACCGGGGAGCTGTTTTTTGGAGAA	CAWTGYTGELFF	3	1.4090460758066789E-5	36	TCRBV30-01*01	TCRBV30	TCRBV30-01	01				TCRBD02-01*01	TCRBD02	TCRBD02-01	01				TCRBJ02-02*01	TCRBJ02	TCRBJ02-02	01				4	0	8	3	1	3	45	-1	55	60	61	3	In	VDJ
CAGGTAGTGCGAGGAGATTCGGCAGCTTATTTCTGTGCCAGCTCACCGCCTGGGACGGAAATAGGGACTGAAGCTTTCTTTGGACAA	CASSPPGTEIGTEAFF	23	1.0802686581184538E-4	48	TCRBV18-01*01	TCRBV18	TCRBV18-01	01								TCRBD01,TCRBD02	TCRBD01-01,TCRBD02-01		TCRBJ01-01*01	TCRBJ01	TCRBJ01-01	01				3	4	0	7	10	5	33	47	51	56	66	23	In	VDJ
AGTTCTAAGAAGCTCCTTCTCAGTGACTCTGGCTTCTATCTCTGTGCCTGGAGTGTGAGGGGAAACACTGAAGCTTTCTTTGGACAA	CAWSVRGNTEAFF	2	9.39364050537786E-6	39	TCRBV30-01*01	TCRBV30	TCRBV30-01	01								TCRBD01,TCRBD02	TCRBD01-01,TCRBD02-01		TCRBJ01-01*01	TCRBJ01	TCRBJ01-01	01				0	1	5	2	1	2	42	56	57	62	63	2	In	VDJ
CAGCAGGTAGTGCGAGGAGATTCGGCAGCTTATTTCTGTGCCAGCTCAAATCGACAGGGGAAGGATGAAAAACTGTTTTTTGGCAGT	CASSNRQGKDEKLFF	22	1.0333004555915645E-4	45	TCRBV18-01*01	TCRBV18	TCRBV18-01	01				TCRBD01-01*01	TCRBD01	TCRBD01-01	01				TCRBJ01-04*01	TCRBJ01	TCRBJ01-04	01				5	4	2	2	4	6	36	48	52	60	64	22	In	VDJ
CATCATTCTCCACTCTGAAGATCCAGCCCTCAGAACCCAGGGACTCAGCTGTGTACTCCGGTGAGGGAAAAACTGTTTTTTGGCAGT		8	3.757456202151144E-5	22	TCRBV12	TCRBV12				TCRBV12-03,TCRBV12-04		TCRBD02-01*02	TCRBD02	TCRBD02-01	02				TCRBJ01-04*01	TCRBJ01	TCRBJ01-04	01				19	5	11	1	0	8	59	57	62	-1	66	8	Out	VDJ
CTGCCATCCCCAACCAGACAGCTCTTTACTTCTGTGCCACCAGTGATTTCGGCAGACTTTAGCAATCAGCCCCAGCATTTTGGTGAT		12	5.6361843032267155E-5	49	TCRBV24	TCRBV24				TCRBV24-01,TCRBV24-or09_02		TCRBD02-01	TCRBD02	TCRBD02-01				01,02	TCRBJ01-05*01	TCRBJ01	TCRBJ01-05	01				1	5	2	10	1	0	32	49	54	58	59	12	Out	VDJ
AAGCTCCTCCTCAGTGACTCTGGCTTCTATCTCTGTGCCTGGAGTGTACGCCTTGTGCGGGACGGCCCCGAGCAGTACTTCGGGCCG	CAWSVRLVRDGPEQYF	2	9.39364050537786E-6	48	TCRBV30-01*02	TCRBV30	TCRBV30-01	02				TCRBD02-01*02	TCRBD02	TCRBD02-01	02				TCRBJ02-07*01	TCRBJ02	TCRBJ02-07	01				0	9	7	3	6	6	33	47	56	62	68	2	In	VDJ
AAGCTCCTTCTCAGTGACTCTGGCTTCTATCTCTGTGCCTGGAAGGTTAGGTCGGCTAGCGGCTCCTACGAGCAGTACTTCGGGCCG	CAWKVRSASGSYEQYF	3	1.4090460758066789E-5	48	TCRBV30-01*01	TCRBV30	TCRBV30-01	01				TCRBD02-01	TCRBD02	TCRBD02-01				01,02	TCRBJ02-07*01	TCRBJ02	TCRBJ02-07	01				4	12	4	5	0	0	33	43	55	-1	62	3	In	VDJ
TGTCCTCAGAACCGGGAGACACGGCACTGTATCTCTGCGCCAGCAGTCAATCGAGGGACAGCCTCCTACGAGCAGTACTTCGGGCCG		3	1.4090460758066789E-5	46	TCRBV23-01*01	TCRBV23	TCRBV23-01	01				TCRBD01-01*01	TCRBD01	TCRBD01-01	01				TCRBJ02-07*01	TCRBJ02	TCRBJ02-07	01				0	2	0	5	1	0	35	52	54	61	62	3	Out	VDJ
TCTGCCATCCCCAACCAGACAGCTCTTTACTTCTGTGCCACCAGTGCCCCTCACAGGGCGCCTACCTACGAGCAGTACTTCGGGCCG	CATSAPHRAPTYEQYF	6	2.8180921516133577E-5	48	TCRBV24	TCRBV24				TCRBV24-01,TCRBV24-or09_02		TCRBD01-01*01	TCRBD01	TCRBD01-01	01				TCRBJ02-07*01	TCRBJ02	TCRBJ02-07	01				5	6	3	3	6	2	33	46	52	58	64	6	In	VDJ
CGGTCCACAAAGCTGGAGGACTCAGCCATGTACTTCTGTGCCAGCAGTCTGACAGAGCCGAACAATTCACCCCTCCACTTTGGGAAC	CASSLTEPNNSPLHF	18	8.454276454840074E-5	45	TCRBV02-01*01	TCRBV02	TCRBV02-01	01				TCRBD01-01*01	TCRBD01	TCRBD01-01	01				TCRBJ01-06*01	TCRBJ01	TCRBJ01-06	01				5	2	2	5	8	7	36	48	50	55	63	18	In	VDJ
ATCCGCTCACCAGGCCTGGGGGACGCAGCCATGTACCTGTGTGCCACCAGCTTTGGACAGGGAAATTCACCCCTCCACTTTGGGAAC	CATSFGQGNSPLHF	5	2.348410126344465E-5	42	TCRBV15-01*01	TCRBV15	TCRBV15-01	01				TCRBD01-01*01	TCRBD01	TCRBD01-01	01				TCRBJ01-06*01	TCRBJ01	TCRBJ01-06	01				5	3	1	3	1	7	39	51	54	62	63	5	In	VDJ
CAGCGCACAGAGCGGGGGGACTCAGCCGTGTATCTCTGTGCCAGCAGCTTAGGTGGGCCAAGGGGTGGCGAGCAGTACTTCGGGCCA	CASSLGGPRGGEQYF	10	4.69682025268893E-5	45	TCRBV07-03*01	TCRBV07	TCRBV07-03	01				TCRBD01-01*01	TCRBD01	TCRBD01-01	01				TCRBJ02-05*01	TCRBJ02	TCRBJ02-05	01				2	9	5	2	7	11	36	51	60	65	72	10	In	VDJ
CTGGAGCTTGGTGACTCTGCTGTGTATTTCTGTGCCAGCAGCCAAGACGGGACAGGGGTTTTGTGGGAGACCCAGTACTTCGGGCCA	CASSQDGTGVLWETQYF	18	8.454276454840074E-5	51	TCRBV03	TCRBV03				TCRBV03-01,TCRBV03-02		TCRBD01-01*01	TCRBD01	TCRBD01-01	01				TCRBJ02-05*01	TCRBJ02	TCRBJ02-05	01				0	1	0	2	8	5	30	47	48	58	66	18	In	VDJ
AGTTCTAAGAAGCTCCTTCTCAGTGACTCTGGCTTCTATCTCTGTGCCCGATCAGGGGGGTTACAAGAGACCCAGTACTTCGGGCCA	CARSGGLQETQYF	3	1.4090460758066789E-5	39	TCRBV30-01*01	TCRBV30	TCRBV30-01	01				TCRBD01-01*01	TCRBD01	TCRBD01-01	01				TCRBJ02-05*01	TCRBJ02	TCRBJ02-05	01				8	4	4	1	4	2	42	48	52	59	63	3	In	VDJ
ATCCAGCAGGTAGTGCGAGGAGATTCGGCAGCTTATTTCTGTGCCAGCTCTCAGGAAACAGTTAACACTGAAGCTTTCTTTGGACAA	CASSQETVNTEAFF	18	8.454276454840074E-5	42	TCRBV18-01*01	TCRBV18	TCRBV18-01	01				TCRBD01-01*01	TCRBD01	TCRBD01-01	01				TCRBJ01-01*01	TCRBJ01	TCRBJ01-01	01				6	7	3	5	2	2	39	50	57	61	63	18	In	VDJ
TTGGAGTCGGCTGCTCCCTCCCAGACATCTGTGTACTTCTGTGCCAGCAGTAAGCCCTCTATGAACACTGAAGCTTTCTTTGGACAA	CASSKPSMNTEAFF	22	1.0333004555915645E-4	42	TCRBV06-01*01	TCRBV06	TCRBV06-01	01				TCRBD02-01	TCRBD02	TCRBD02-01				01,02	TCRBJ01-01*01	TCRBJ01	TCRBJ01-01	01				5	7	4	9	0	0	39	51	58	-1	61	22	In	VDJ
CAGCCCTCAGAACCCAGGGACTCAGCTGTGTACTTCTGTGCCAGCAGAAGCGGACAGGTATATAATGAAAAACTGTTTTTTGGCAGT	CASRSGQVYNEKLFF	8	3.757456202151144E-5	45	TCRBV12	TCRBV12				TCRBV12-03,TCRBV12-04		TCRBD01-01*01	TCRBD01	TCRBD01-01	01				TCRBJ01-04*01	TCRBJ01	TCRBJ01-04	01				6	4	1	4	4	4	36	47	51	58	62	8	In	VDJ
CCCTCAGAACCCAGGGACTCAGCTGTGTACTTCTGTGCCAGCAGTCCTCGGACAGGGAATAGCAATCAGCCCCAGCATTTTGGTGAT	CASSPRTGNSNQPQHF	11	5.1665022779578226E-5	48	TCRBV12	TCRBV12				TCRBV12-03,TCRBV12-04		TCRBD01-01*01	TCRBD01	TCRBD01-01	01				TCRBJ01-05*01	TCRBJ01	TCRBJ01-05	01				5	4	1	3	2	0	33	45	49	57	59	11	In	VDJ
TGAGCAACATGAGCCCTGAAGACAGCAGCATATATCTCTGCAGCGTTGAGGGGGTCATACCCCAATCAGCCCCAGCATTTTGGTGAT		5	2.348410126344465E-5	43	TCRBV29-01*01	TCRBV29	TCRBV29-01	01								TCRBD01,TCRBD02	TCRBD01-01,TCRBD02-01		TCRBJ01-05*01	TCRBJ01	TCRBJ01-05	01				3	0	6	1	8	3	38	-1	49	54	62	5	Out	VDJ
ACGCCTTGTTGCTGGGGGACTCGGCCCTCTATCTCTGTGCCAGCAGCCTATTATACGGAGGTCAAGTATGGCTACACCTTCGGTTCG		5	2.348410126344465E-5	46	TCRBV05-06*01	TCRBV05	TCRBV05-06	01				TCRBD02-01*02	TCRBD02	TCRBD02-01	02				TCRBJ01-02*01	TCRBJ01	TCRBJ01-02	01				4	9	10	1	5	5	35	47	56	61	66	5	Out	VDJ
ACAGTGACCAGTGCCCATCCTGAAGACAGCAGCTTCTACATCTGCAGTGCCACCGGGACAACAACGTACGAGCAGTACTTCGGGCCG	CSATGTTTYEQYF	2	9.39364050537786E-6	39	TCRBV20	TCRBV20				TCRBV20-01,TCRBV20-or09_02		TCRBD01-01*01	TCRBD01	TCRBD01-01	01				TCRBJ02-07*01	TCRBJ02	TCRBJ02-07	01				6	4	0	6	6	4	42	50	54	60	66	2	In	VDJ
CGCACTGCAGCAAGAAGACTCAGCTGCGTATCTCTGCACCAGCAGCCGCGCCGGGTTTTCTACTTCTACGAGCAGTACTTCGGGCCG		2	9.39364050537786E-6	47	TCRBV01-01*01	TCRBV01	TCRBV01-01	01				TCRBD02-01	TCRBD02	TCRBD02-01				01,02	TCRBJ02-07*01	TCRBJ02	TCRBJ02-07	01				4	4	8	4	10	3	34	47	51	55	65	2	Out	VDJ
GAGTCAGCTACCCGCTCCCAGACATCTGTGTATTTCTGCGCCAGCAGTGAGGGGGGCTCAAGCTCCTACGAGCAGTACTTCGGGCCG	CASSEGGSSSYEQYF	12	5.6361843032267155E-5	45	TCRBV10-02*01	TCRBV10	TCRBV10-02	01				TCRBD01-01*01	TCRBD01	TCRBD01-01	01				TCRBJ02-07*01	TCRBJ02	TCRBJ02-07	01				2	0	6	0	5	0	36	-1	51	57	62	12	In	VDJ
GTGAGCAACATGAGCCCTGAAGACAGCAGCATATATCTCTGCAGCGTTAGACGCAATCCAGGAGCCTACGAGCAGTACTTCGGGCCG	CSVRRNPGAYEQYF	2	9.39364050537786E-6	42	TCRBV29-01*01	TCRBV29	TCRBV29-01	01								TCRBD01,TCRBD02	TCRBD01-01,TCRBD02-01		TCRBJ02-07*01	TCRBJ02	TCRBJ02-07	01				5	10	4	4	2	2	39	48	58	62	64	2	In	VDJ
CACGCCCTGCAGCCAGAAGACTCAGCCCTGTATCTCTGCGCCAGCAGCCAAGTCGCCGACAATGACTACGAGCAGTACTTCGGGCCG	CASSQVADNDYEQYF	4	1.878728101075572E-5	45	TCRBV04-01*01	TCRBV04	TCRBV04-01	01				TCRBD01-01*01	TCRBD01	TCRBD01-01	01				TCRBJ02-07*01	TCRBJ02	TCRBJ02-07	01				1	5	2	6	4	3	36	52	57	61	65	4	In	VDJ
CTCAGGCTGGAGTTGGCTGCTCCCTCCCAGACATCTGTGTACTTCTGTGCCAGCAGTTACGAAGGGAACACCATATATTTTGGAGAG	CASSYEGNTIYF	13	6.105866328495609E-5	36	TCRBV06-06	TCRBV06	TCRBV06-06				01,02					TCRBD01,TCRBD02	TCRBD01-01,TCRBD02-01		TCRBJ01-03*01	TCRBJ01	TCRBJ01-03	01				2	2	5	3	0	7	45	60	62	-1	66	13	In	VDJ
GCAGCGGGACTCAGCCATGTATCGCTGTGCTAGCAGCGCGGTTGGGGGGCTCTGATCCCTATTGGAAACACCATATATTTTGGAGAG		18	8.454276454840074E-5	56	TCRBV07-07*01	TCRBV07	TCRBV07-07	01								TCRBD01,TCRBD02	TCRBD01-01,TCRBD02-01		TCRBJ01-03*01	TCRBJ01	TCRBJ01-03	01				5	7	6	0	12	3	25	37	44	50	62	18	Out	VDJ
GTGAGCACCTTGGAGCTGGGGGACTCGGCCCTTTATCTTTGCGCCAGCAGCTTGCAGGACGCCAAAAACATTCAGTACTTCGGCGCC	CASSLQDAKNIQYF	18	8.454276454840074E-5	42	TCRBV05-01*01	TCRBV05	TCRBV05-01	01								TCRBD01,TCRBD02	TCRBD01-01,TCRBD02-01		TCRBJ02-04*01	TCRBJ02	TCRBJ02-04	01				1	2	1	7	0	1	39	54	56	-1	60	18	In	VDJ
AGGCCCTCACATACCTCTCAGTACCTCTGTGCCAGCAGTGCCAGGACAGGGGCGAAAGGCGGGGATTCACCCCTCCACTTTGGGAAC	CASSARTGAKGGDSPLHF	4	1.878728101075572E-5	54	TCRBV25-01*01	TCRBV25	TCRBV25-01	01				TCRBD01-01*01	TCRBD01	TCRBD01-01	01				TCRBJ01-06*01	TCRBJ01	TCRBJ01-06	01				4	3	1	2	12	8	27	40	43	52	64	4	In	VDJ
GGGGGACTCAGCCGTGTATCTCTGTGCCAGCAGCTTGTTACCGGGACAGGGGGCGACCCTTATAATTCACCCCTCCACTTTGGGAAC		21	9.863322530646752E-5	59	TCRBV07-03*01	TCRBV07	TCRBV07-03	01				TCRBD01-01*01	TCRBD01	TCRBD01-01	01				TCRBJ01-06*01	TCRBJ01	TCRBJ01-06	01				3	6	0	0	6	4	22	36	42	54	60	21	Out	VDJ
TCTAAGAAGCTCCTTCTCAGTGACTCTGGCTTCTATCTCTGTGCCTGGGTCCGGGACACATATAATTCACCCCTCCACTTTGGGAAC	CAWVRDTYNSPLHF	2	9.39364050537786E-6	42	TCRBV30-01*01	TCRBV30	TCRBV30-01	01				TCRBD01-01*01	TCRBD01	TCRBD01-01	01				TCRBJ01-06*01	TCRBJ01	TCRBJ01-06	01				5	4	0	6	2	4	39	48	52	58	60	2	In	VDJ
GTCCGCCAGCACCAACCAGACATCTATGTACCTCTGTGCCAGCAGCCGCGTCAGGACAGGGGATAAGGGACCCAGTACTTCGGGCCA		18	8.454276454840074E-5	47	TCRBV28-01*01	TCRBV28	TCRBV28-01	01				TCRBD01-01*01	TCRBD01	TCRBD01-01	01				TCRBJ02-05*01	TCRBJ02	TCRBJ02-05	01				6	8	1	2	6	7	34	45	53	62	68	18	Out	VDJ
GCCTTGGAGCTGGACGACTCGGCCCTGTATCTCTGTGCCAGCAGCTCCACTAGCGGGGGGGCCAGAGATACGCAGTATTTTGGCCCA	CASSSTSGGARDTQYF	15	7.045230379033395E-5	48	TCRBV05-04*01	TCRBV05	TCRBV05-04	01				TCRBD02-01*01	TCRBD02	TCRBD02-01	01				TCRBJ02-03*01	TCRBJ02	TCRBJ02-03	01				3	2	3	0	4	5	33	46	48	61	65	15	In	VDJ
GCCCATCCTGAAGACAGCAGCTTCTACATCTGCAGTGCTAGAGATCGCCTCCTCACCTTCGGCACAGATACGCAGTATTTTGGCCCA	CSARDRLLTFGTDTQYF	8	3.757456202151144E-5	51	TCRBV20	TCRBV20				TCRBV20-01,TCRBV20-or09_02						TCRBD01,TCRBD02	TCRBD01-01,TCRBD02-01		TCRBJ02-03*01	TCRBJ02	TCRBJ02-03	01				0	10	3	7	5	1	30	44	54	56	61	8	In	VDJ
GCCAGCACCAACCAGACATCTATGTACCTCTGTGCCAGCAGTTTACTTCGGTCGCTTAGTTACCCCGGGGAGCTGTTTTTTGGAGAA	CASSLLRSLSYPGELFF	24	1.1272368606453431E-4	51	TCRBV28-01*01	TCRBV28	TCRBV28-01	01				TCRBD02-01	TCRBD02	TCRBD02-01				01,02	TCRBJ02-02*01	TCRBJ02	TCRBJ02-02	01				2	11	5	8	5	6	30	45	56	59	64	24	In	VDJ
CTGCAGCCAGAAGACTCAGCCCTGTATCTCTGCGCCAGCAGCCCCCGGGGTACAACCCCGAACACCGGGGAGCTGTTTTTTGGAGAA	CASSPRGTTPNTGELFF	12	5.6361843032267155E-5	51	TCRBV04-01*01	TCRBV04	TCRBV04-01	01				TCRBD02-01*01	TCRBD02	TCRBD02-01	01				TCRBJ02-02*01	TCRBJ02	TCRBJ02-02	01				4	2	8	3	8	0	30	43	45	50	58	12	In	VDJ
GCCCTGCAGCCAGAAGACTCAGCCCTGTATCTCTGCGCCAGCAGCCATCCCGGTCGGGATTTGCCCGGGAAAGCTTTCTTTGGACAA	CASSHPGRDLPGKAFF	9	4.227138227420037E-5	48	TCRBV04-01*01	TCRBV04	TCRBV04-01	01				TCRBD02-01*02	TCRBD02	TCRBD02-01	02				TCRBJ01-01*01	TCRBJ01	TCRBJ01-01	01				3	7	8	3	11	9	33	47	54	59	70	9	In	VDJ
ATCCAGCAGGTAGTGCGAGGAGATTCGGCAGCTTATTTCTGTGCCAGCTCACCAGCCTCAGCTAATGAAAAACTGTTTTTTGGCAGT	CASSPASANEKLFF	13	6.105866328495609E-5	42	TCRBV18-01*01	TCRBV18	TCRBV18-01	01				TCRBD01-01*01	TCRBD01	TCRBD01-01	01				TCRBJ01-04*01	TCRBJ01	TCRBJ01-04	01				2	4	4	5	0	3	39	54	58	-1	61	13	In	VDJ
ATCAATTCCCTGGAGCTTGGTGACTCTGCTGTGTATTTCTGTGCCAGCAGCCAAGGACAGGGGTGGGAGCCCCAGCATTTTGGTGAT	CASSQGQGWEPQHF	15	7.045230379033395E-5	42	TCRBV03	TCRBV03				TCRBV03-01,TCRBV03-02		TCRBD01-01*01	TCRBD01	TCRBD01-01	01				TCRBJ01-05*01	TCRBJ01	TCRBJ01-05	01				1	0	2	2	4	8	39	-1	55	63	67	15	In	VDJ
ACCCAGGGACTCAGCTGTGTACTTCTGTGCCAGCAGTGAAAAACGGGACAGGGGGACTATAGCAATCAGCCCCAGCATTTTGGTGAT		7	3.287774176882251E-5	56	TCRBV12	TCRBV12				TCRBV12-03,TCRBV12-04		TCRBD01-01*01	TCRBD01	TCRBD01-01	01				TCRBJ01-05*01	TCRBJ01	TCRBJ01-05	01				5	7	0	1	4	0	25	37	44	55	59	7	Out	VDJ
AGTTCTAAGAAGCTCCTTCTCAGTGACTCTGGCTTCTATCTCTGTGCCTGGAGTGTTCAGGGATCACAGCCCCAGCATTTTGGTGAT	CAWSVQGSQPQHF	2	9.39364050537786E-6	39	TCRBV30-01*01	TCRBV30	TCRBV30-01	01				TCRBD01-01*01	TCRBD01	TCRBD01-01	01				TCRBJ01-05*01	TCRBJ01	TCRBJ01-05	01				0	1	4	3	4	7	42	56	57	62	66	2	In	VDJ
AACGCCTTGGAGCTGGACGACTCGGCCCTGTATCTCTGTGCCAGCAGCTTGGCTGGGACAGGGCGACGCGAGCAGTACTTCGGGCCG	CASSLAGTGRREQYF	3	1.4090460758066789E-5	45	TCRBV05-04*01	TCRBV05	TCRBV05-04	01				TCRBD01-01*01	TCRBD01	TCRBD01-01	01				TCRBJ02-07*01	TCRBJ02	TCRBJ02-07	01				0	2	0	3	5	6	36	52	54	63	68	3	In	VDJ
ATCCAGCGCACAGAGCAGGGGGACTCGGCCATGTATCTCTGTGCCAGCAGCTCGGCCGGGTCAATCCCCGAGCAGTACTTCGGGCCG	CASSSAGSIPEQYF	11	5.1665022779578226E-5	42	TCRBV07-09	TCRBV07	TCRBV07-09				01,03	TCRBD02-01	TCRBD02	TCRBD02-01				01,02	TCRBJ02-07*01	TCRBJ02	TCRBJ02-07	01				4	4	8	4	8	6	39	52	56	60	68	11	In	VDJ
ATCCTGAGTTCTAAGAAGCTCCTTCTCAGTGACTCTGGCTTCTATCTCTGTGCCTGGGCAGGGGCCTACGAGCAGTACTTCGGGCCG	CAWAGAYEQYF	2	9.39364050537786E-6	33	TCRBV30-01*01	TCRBV30	TCRBV30-01	01				TCRBD01-01*01	TCRBD01	TCRBD01-01	01				TCRBJ02-07*01	TCRBJ02	TCRBJ02-07	01				5	1	4	2	0	2	48	57	58	-1	64	2	In	VDJ
TCAGAACCGGGAGACACGGCACTGTATCTCTGCGCCAGCAGTTCTTCTCCCGGGACAGGATTATACTACGAGCAGTACTTCGGGCCG	CASSSSPGTGLYYEQYF	3	1.4090460758066789E-5	51	TCRBV23-01*01	TCRBV23	TCRBV23-01	01				TCRBD01-01*01	TCRBD01	TCRBD01-01	01				TCRBJ02-07*01	TCRBJ02	TCRBJ02-07	01				5	9	0	4	6	3	30	42	51	59	65	3	In	VDJ
TCTAAGAAGCTCCTTCTCAGTGACTCTGGCTTCTATCTCTGTGCCTGGAGCCCAGGACTAGCGGGGGACGAGCAGTACTTCGGGCCG	CAWSPGLAGDEQYF	2	9.39364050537786E-6	42	TCRBV30-01*01	TCRBV30	TCRBV30-01	01				TCRBD02-01*01	TCRBD02	TCRBD02-01	01				TCRBJ02-07*01	TCRBJ02	TCRBJ02-07	01				3	4	1	2	0	5	39	50	54	-1	67	2	In	VDJ
GTGAGCACCTTGGAGCTGGGGGACTCGGCCCTTTATCTTTGCGCCAGCAGCTTGGAGTCTTACGGAAACACCATATATTTTGGAGAG	CASSLESYGNTIYF	11	5.1665022779578226E-5	42	TCRBV05-01*01	TCRBV05	TCRBV05-01	01								TCRBD01,TCRBD02	TCRBD01-01,TCRBD02-01		TCRBJ01-03*01	TCRBJ01	TCRBJ01-03	01				0	6	3	7	0	4	39	55	61	-1	63	11	In	VDJ
GCAAAGCTTGAGGACTCGGCCGTGTATCTCTGTGCCAGCAGCTTAGGGGGGGCAGGGTTAGCCAAAAACATTCAGTACTTCGGCGCC	CASSLGGAGLAKNIQYF	22	1.0333004555915645E-4	51	TCRBV11-02*02	TCRBV11	TCRBV11-02	02								TCRBD01,TCRBD02	TCRBD01-01,TCRBD02-01		TCRBJ02-04*01	TCRBJ02	TCRBJ02-04	01				1	1	6	0	6	0	30	46	47	53	59	22	In	VDJ
CAGCGCACACAGCAGGAGGACTCCGCCGTGTATCTCTGTGCCAGCAGCTCTGGCGACAAAGCCAAAAACATTCAGTACTTCGGCGCC	CASSSGDKAKNIQYF	11	5.1665022779578226E-5	45	TCRBV07-08*01	TCRBV07	TCRBV07-08	01				TCRBD01-01*01	TCRBD01	TCRBD01-01	01				TCRBJ02-04*01	TCRBJ02	TCRBJ02-04	01				4	5	2	6	1	0	36	49	54	58	59	11	In	VDJ
ACCAGTGCCCATCCTGAAGACAGCAGCTTCTACATCTGCAGTGCTTTTGACAGGGGACTAAGCCATAATGAGCAGTTCTTCGGGCCA	CSAFDRGLSHNEQFF	6	2.8180921516133577E-5	45	TCRBV20	TCRBV20				TCRBV20-01,TCRBV20-or09_02		TCRBD01-01*01	TCRBD01	TCRBD01-01	01				TCRBJ02-01*01	TCRBJ02	TCRBJ02-01	01				5	3	2	2	10	7	36	45	48	56	66	6	In	VDJ
AGCACCTTGGAGCTGGGGGACTCGGCCCTTTATCTTTGCGCCAGCAGCTTCTCGACCGGGCTGGGAGATACGCAGTATTTTGGCCCA	CASSFSTGLGDTQYF	18	8.454276454840074E-5	45	TCRBV05-01*01	TCRBV05	TCRBV05-01	01								TCRBD01,TCRBD02	TCRBD01-01,TCRBD02-01		TCRBJ02-03*01	TCRBJ02	TCRBJ02-03	01				2	7	8	0	4	5	36	50	57	61	65	18	In	VDJ
GAGTCCGCTACCAGCTCCCAGACATCTGTGTACTTCTGTGCCATCAGTGTAAGTCTAGCGGGGGCAGATACGCAGTATTTTGGCCCA	CAISVSLAGADTQYF	16	7.514912404302288E-5	45	TCRBV10-03*01	TCRBV10	TCRBV10-03	01				TCRBD02-01*01	TCRBD02	TCRBD02-01	01				TCRBJ02-03*01	TCRBJ02	TCRBJ02-03	01				4	5	4	2	0	4	36	49	54	-1	64	16	In	VDJ
GTAGTCTGCTGCCTCCTCCCAGACATCTGTATATTTCTGCGCCAGCTTAGGATACGGGGTATCACAGATACGCAGTATTTTGGCCCA		17	7.984594429571181E-5	44	TCRBV10-01	TCRBV10	TCRBV10-01				01,02	TCRBD02-01*01	TCRBD02	TCRBD02-01	01				TCRBJ02-03*01	TCRBJ02	TCRBJ02-03	01				8	8	8	3	3	2	37	46	54	59	62	17	Out	VDJ
TCGGCTGCTCCCTCCCAGACATCTGTGTACTTCTGTGCCAGCAGTGCTGGTCGGGGGGCCAACACCGGGGAGCTGTTTTTTGGAGAA	CASSAGRGANTGELFF	23	1.0802686581184538E-4	48	TCRBV06-01*01	TCRBV06	TCRBV06-01	01				TCRBD02-01*01	TCRBD02	TCRBD02-01	01				TCRBJ02-02*01	TCRBJ02	TCRBJ02-02	01				4	5	8	1	2	2	33	46	51	58	60	23	In	VDJ
CTGAGGATCCAGCAGGTAGTGCGAGGAGATTCGGCAGCTTATTTCTGTGCCAGCTCACCACAGGGTACTGAAGCTTTCTTTGGACAA	CASSPQGTEAFF	22	1.0333004555915645E-4	36	TCRBV18-01*01	TCRBV18	TCRBV18-01	01								TCRBD01,TCRBD02	TCRBD01-01,TCRBD02-01		TCRBJ01-01*01	TCRBJ01	TCRBJ01-01	01				1	0	5	3	1	5	45	-1	61	65	66	22	In	VDJ
GGCTGCTCCCTCCCAGACATCTGTGTACTTCTGTGCCAGCAGTTACTCGGGGGGTGAGGGAAGGAGACTGAAGCTTTCTTTGGACAA		13	6.105866328495609E-5	50	TCRBV06	TCRBV06				TCRBV06-05,TCRBV06-06		TCRBD02-01*01	TCRBD02	TCRBD02-01	01				TCRBJ01-01*01	TCRBJ01	TCRBJ01-01	01				0	0	9	1	12	5	31	-1	48	54	66	13	Out	VDJ
ACAGTGACCAGTGCCCATCCTGAAGACAGCAGCTTCTACATCTGCAGTGCCGAGAGGACGATGAACACTGAAGCTTTCTTTGGACAA	CSAERTMNTEAFF	3	1.4090460758066789E-5	39	TCRBV20	TCRBV20				TCRBV20-01,TCRBV20-or09_02						TCRBD01,TCRBD02	TCRBD01-01,TCRBD02-01		TCRBJ01-01*01	TCRBJ01	TCRBJ01-01	01				6	5	1	7	2	0	42	50	55	59	61	3	In	VDJ
CTGCAGAACTGGAGGATTCTGGAGTTTATTTCTGTGCCAGCAGCCACCTAGGAGGGCCCCGTTGGAACTGAAGCTTTCTTTGGACAA		9	4.227138227420037E-5	49	TCRBV14-01*01	TCRBV14	TCRBV14-01	01				TCRBD02-01*02	TCRBD02	TCRBD02-01	02				TCRBJ01-01*01	TCRBJ01	TCRBJ01-01	01				3	4	10	0	10	5	32	46	50	56	66	9	Out	VDJ
CGCCAGCACCAACCAGACATCTATGTACCTCTGTGCCAGCAGTTTATGCGTGGGACAGGGGATTGGTATGAAGCTTTCTTTGGACAA		18	8.454276454840074E-5	50	TCRBV28-01*01	TCRBV28	TCRBV28-01	01				TCRBD01-01*01	TCRBD01	TCRBD01-01	01				TCRBJ01-01*01	TCRBJ01	TCRBJ01-01	01				0	3	0	2	7	7	31	48	51	61	68	18	Out	VDJ
GCCCTGCAGCCAGAAGACTCAGCCCTGTATCTCTGCGCCAGCAGCCTTACGTCCGGGCCTAGCGGGGAAAAACTGTTTTTTGGCAGT	CASSLTSGPSGEKLFF	9	4.227138227420037E-5	48	TCRBV04-01*01	TCRBV04	TCRBV04-01	01				TCRBD02-01	TCRBD02	TCRBD02-01				01,02	TCRBJ01-04*01	TCRBJ01	TCRBJ01-04	01				4	12	4	4	0	8	33	46	58	-1	66	9	In	VDJ
CTGGAGTCCGCCAGCACCAACCAGACATCTATGTACCTCTGTGCCAGCAGTTTGGGCAGGGGGTTTCAGCCCCAGCATTTTGGTGAT	CASSLGRGFQPQHF	18	8.454276454840074E-5	42	TCRBV28-01*01	TCRBV28	TCRBV28-01	01				TCRBD01-01*01	TCRBD01	TCRBD01-01	01				TCRBJ01-05*01	TCRBJ01	TCRBJ01-05	01				3	3	4	1	2	6	39	53	56	63	65	18	In	VDJ
ACTGTGAGCAACATGAGCCCTGAAGACAGCAGCATATATCTCTGCAGCGTTGAGGGTGGGGGGTACGGTGGCTACACCTTCGGTTCG	CSVEGGGYGGYTF	2	9.39364050537786E-6	39	TCRBV29-01*01	TCRBV29	TCRBV29-01	01				TCRBD02-01*01	TCRBD02	TCRBD02-01	01				TCRBJ01-02*01	TCRBJ01	TCRBJ01-02	01				3	4	9	1	5	7	42	53	57	63	68	2	In	VDJ
CAGCGCACACAGCAGGAGGACTCGGCCGTGTATCTCTGTGCCAGCAGCTTAGTGTCAGGGGTGGAATCTGGCTACACCTTCGGTTCG	CASSLVSGVESGYTF	9	4.227138227420037E-5	45	TCRBV07-02*01	TCRBV07	TCRBV07-02	01				TCRBD01-01*01	TCRBD01	TCRBD01-01	01				TCRBJ01-02*01	TCRBJ01	TCRBJ01-02	01				1	3	4	2	7	7	36	52	55	61	68	9	In	VDJ
AGCACCTTGGAGCTGGGGGACTCGGCCCTTTATCTTTGCGCCAGCAGCTTGGGAGGGACAGGGCCCTATGGCTACACCTTCGGTTCG	CASSLGGTGPYGYTF	20	9.39364050537786E-5	45	TCRBV05-01*01	TCRBV05	TCRBV05-01	01				TCRBD01-01*01	TCRBD01	TCRBD01-01	01				TCRBJ01-02*01	TCRBJ01	TCRBJ01-02	01				0	2	0	3	2	4	36	52	54	63	65	20	In	VDJ
GTGAACGCCTTGTTGCTGGGGGACTCGGCCCTGTATCTCTGTGCCAGCACCCTCGGTCCAGGGAACTATGGCTACACCTTCGGTTCG	CASTLGPGNYGYTF	20	9.39364050537786E-5	42	TCRBV05-05*01	TCRBV05	TCRBV05-05	01				TCRBD01-01*01	TCRBD01	TCRBD01-01	01				TCRBJ01-02*01	TCRBJ01	TCRBJ01-02	01				6	9	4	3	0	2	39	49	58	-1	63	20	In	VDJ
CTGAAGATCCAGCCCTCAGAACCCAGGGACTCAGCTGTGTACTTCTGTGCCAGCAGTTCCCCCCAGGGGGGCTACACCTTCGGTTCG	CASSSPQGGYTF	5	2.348410126344465E-5	36	TCRBV12	TCRBV12				TCRBV12-03,TCRBV12-04		TCRBD01-01*01	TCRBD01	TCRBD01-01	01				TCRBJ01-02*01	TCRBJ01	TCRBJ01-02	01				4	5	4	2	0	8	45	58	63	-1	69	5	In	VDJ
CTGAAGATCCAGCCCTCAGAACCCAGGGACTCAGCTGTGTACTTCTGTGCCAGCAGTTCAAACAGGGGCGGCTACACCTTCGGTTCG	CASSSNRGGYTF	4	1.878728101075572E-5	36	TCRBV12	TCRBV12				TCRBV12-03,TCRBV12-04		TCRBD01-01*01	TCRBD01	TCRBD01-01	01				TCRBJ01-02*01	TCRBJ01	TCRBJ01-02	01				4	3	3	2	1	8	45	58	61	68	69	4	In	VDJ
AGCACCTTGGAGCTGGGGGACTCGGCCCTTTATCTTTGCGCCAGCAGCTTGGCCTTCGACAGGGGGGAAGGCTACACCTTCGGTTCG	CASSLAFDRGEGYTF	14	6.575548353764502E-5	45	TCRBV05-01*01	TCRBV05	TCRBV05-01	01				TCRBD01-01*01	TCRBD01	TCRBD01-01	01				TCRBJ01-02*01	TCRBJ01	TCRBJ01-02	01				0	5	2	1	3	8	36	52	57	66	69	14	In	VDJ
TCTAAGAAGCTCCTTCTCAGTGACTCTGGCTTCTATCTCTGTGCCTGGAGCAGGACAGGGGTCGAAAATTGGGAGTACTTCGGGCCG	CAWSRTGVENWEYF	2	9.39364050537786E-6	42	TCRBV30-01*01	TCRBV30	TCRBV30-01	01				TCRBD01-01*01	TCRBD01	TCRBD01-01	01				TCRBJ02-07*01	TCRBJ02	TCRBJ02-07	01				3	2	1	2	12	11	39	50	52	61	73	2	In	VDJ
CTGACTGTGAGCAACATGAGCCCTGAAGACAGCAGCATATATCTCTGCAGCGTTGAACCTCGACAGGGCGAGCAGTACTTCGGGCCG	CSVEPRQGEQYF	2	9.39364050537786E-6	36	TCRBV29-01*01	TCRBV29	TCRBV29-01	01				TCRBD01-01*01	TCRBD01	TCRBD01-01	01				TCRBJ02-07*01	TCRBJ02	TCRBJ02-07	01				2	4	2	3	0	6	45	57	61	-1	68	2	In	VDJ
GAGTCCGCCAGCACCAACCAGACATCTATGTACCTCTGTGCCAGCAGTTTACCGGGGTCACGCTCCTACGAGCAGTACTTCGGGCCG	CASSLPGSRSYEQYF	16	7.514912404302288E-5	45	TCRBV28-01*01	TCRBV28	TCRBV28-01	01				TCRBD02-01*01	TCRBD02	TCRBD02-01	01				TCRBJ02-07*01	TCRBJ02	TCRBJ02-07	01				2	1	8	3	5	0	36	51	52	57	62	16	In	VDJ
AGCAGGTAGTGCGAGGAGATTCGGCAGCTTATTTCTGTGCCAGCTCGCCACGGGACATATGCCTCCTACGAGCAGTACTTCGGGCCG		21	9.863322530646752E-5	46	TCRBV18-01*01	TCRBV18	TCRBV18-01	01				TCRBD01-01*01	TCRBD01	TCRBD01-01	01				TCRBJ02-07*01	TCRBJ02	TCRBJ02-07	01				1	0	0	6	5	0	35	-1	51	57	62	21	Out	VDJ
AGTTCTAAGAAGCTCCTTCTCAGTGACTCTGGCTTCTATCTCTGTGCCTGGACTATAGGGCTCAGCCACGAGCAGTACTTCGGGCCG	CAWTIGLSHEQYF	2	9.39364050537786E-6	39	TCRBV30-01*01	TCRBV30	TCRBV30-01	01								TCRBD01,TCRBD02	TCRBD01-01,TCRBD02-01		TCRBJ02-07*01	TCRBJ02	TCRBJ02-07	01				4	4	5	3	7	5	42	52	56	60	67	2	In	VDJ
CTGAGTTCTAAGAAGCTCCTTCTCAGTGACTCTGGCTTCTATCTCTGTGCCCAGGATGGGCCAGGGAACGAGCAGTACTTCGGGCCG	CAQDGPGNEQYF	2	9.39364050537786E-6	36	TCRBV30-01*01	TCRBV30	TCRBV30-01	01				TCRBD01-01*01	TCRBD01	TCRBD01-01	01				TCRBJ02-07*01	TCRBJ02	TCRBJ02-07	01				8	10	4	3	1	5	45	51	61	66	67	2	In	VDJ
CAGCGCACAGAGCAGCGGGACTCGGCCATGTATCGCTGTGCCAGCAGCCCAGATACGTTGGAGGGGAAAGAGCAGTACTTCGGGCCG	CASSPDTLEGKEQYF	10	4.69682025268893E-5	45	TCRBV07-06*01	TCRBV07	TCRBV07-06	01				TCRBD02-01*02	TCRBD02	TCRBD02-01	02				TCRBJ02-07*01	TCRBJ02	TCRBJ02-07	01				5	11	10	0	4	7	36	48	59	65	69	10	In	VDJ
CGCACACAGCAGGAGGACTCGGCCGTGTATCTCTGTGCCAGCAGCTTGTCAGGCCAGATCTCTGGAAACACCATATATTTTGGAGAG	CASSLSGQISGNTIYF	10	4.69682025268893E-5	48	TCRBV07-02*01	TCRBV07	TCRBV07-02	01				TCRBD01-01*01	TCRBD01	TCRBD01-01	01				TCRBJ01-03*01	TCRBJ01	TCRBJ01-03	01				3	2	4	4	6	0	33	47	49	53	59	10	In	VDJ
AATGTGAGCACCTTGGAGCTGGGGGACTCGGCCCTTTATCTTTGCGCCAGCAGCTTATCCGGGGCCAACGTCCTGACTTTCGGGGCC	CASSLSGANVLTF	16	7.514912404302288E-5	39	TCRBV05-01*01	TCRBV05	TCRBV05-01	01											TCRBJ02-06*01	TCRBJ02	TCRBJ02-06	01				2	0	0	0	4	4	42	-1	-1	56	60	16	In	VJ
TTGGAGTCGGCTGCTCCCTCCCAAACATCTGTGTACTTCTGTGCCAGCAGCGCACACGGGGCCTACAATGAGCAGTTCTTCGGGCCA	CASSAHGAYNEQFF	25	1.1742050631722324E-4	42	TCRBV06	TCRBV06				TCRBV06-02,TCRBV06-03		TCRBD02-01*01	TCRBD02	TCRBD02-01	01				TCRBJ02-01*01	TCRBJ02	TCRBJ02-01	01				6	6	8	3	0	2	39	50	56	-1	61	25	In	VDJ
CTTGGAGCTGGGGGACTCGGCCCTGTATCTCTGTGCCAGAAGCTTGCGGAACCTGGACTTACTAAAGAGACCCAGTACTTCGGGCCA		10	4.69682025268893E-5	50	TCRBV05-03	TCRBV05	TCRBV05-03				01,02	TCRBD02-01	TCRBD02	TCRBD02-01				01,02	TCRBJ02-05*01	TCRBJ02	TCRBJ02-05	01				1	8	1	10	5	3	31	46	54	59	64	10	Out	VDJ
CAGCGCACAGAGCGGGGGGACTCAGCCGTGTATCTCTGTGCCAGCAGCCCCAGACAGGGGGCAGGAGATACGCAGTATTTTGGCCCA	CASSPRQGAGDTQYF	20	9.39364050537786E-5	45	TCRBV07-03*01	TCRBV07	TCRBV07-03	01				TCRBD01-01*01	TCRBD01	TCRBD01-01	01				TCRBJ02-03*01	TCRBJ02	TCRBJ02-03	01				5	4	2	0	3	5	36	48	52	62	65	20	In	VDJ
CTGCAGCCAGAAGACTCGGCCCTGTATCTCTGCGCCAGCAGCGGGACTAGCGGGGGTCTGAGCACAGATACGCAGTATTTTGGCCCA	CASSGTSGGLSTDTQYF	10	4.69682025268893E-5	51	TCRBV04-03*01	TCRBV04	TCRBV04-03	01				TCRBD02-01*01	TCRBD02	TCRBD02-01	01				TCRBJ02-03*01	TCRBJ02	TCRBJ02-03	01				5	0	0	2	4	0	30	-1	42	56	60	10	In	VDJ
GTGAGCACCTTGGAGCTGGGGGACTCGGCCCTTTATCTTTGCGCCAGCAGCCCCGGTGAGGGGCGCGCTGAAGCTTTCTTTGGACAA	CASSPGEGRAEAFF	18	8.454276454840074E-5	42	TCRBV05-01*01	TCRBV05	TCRBV05-01	01								TCRBD01,TCRBD02	TCRBD01-01,TCRBD02-01		TCRBJ01-01*01	TCRBJ01	TCRBJ01-01	01				4	7	5	2	4	6	39	51	58	63	67	18	In	VDJ
CACGGAGTCAGGGGACACAGCACTGTATTTCTGTGCCAGCAGCAAGATGGGGGGACAGGGTAGGGCACTGAAGCTTTCTTTGGACAA		21	9.863322530646752E-5	50	TCRBV21-01*01	TCRBV21	TCRBV21-01	01				TCRBD01-01*01	TCRBD01	TCRBD01-01	01				TCRBJ01-01*01	TCRBJ01	TCRBJ01-01	01				3	6	0	3	5	4	31	45	51	60	65	21	Out	VDJ
CTGGAGTCCGCTACCAGCTCCCAGACATCTGTGTACTTCTGTGCCAGCAGTAAGCCCTCTATGAACACTGAAGCTTTCTTTGGACAA	CASSKPSMNTEAFF	13	6.105866328495609E-5	42	TCRBV10-03*01	TCRBV10	TCRBV10-03	01				TCRBD02-01	TCRBD02	TCRBD02-01				01,02	TCRBJ01-01*01	TCRBJ01	TCRBJ01-01	01				5	7	4	9	0	0	39	51	58	-1	61	13	In	VDJ
CACAGAGCAGGGGGACTCGGCCATGTATCTCTGTGCCATTACTCCCGGGTAGGGGGCACCATGAACACTGAAGCTTTCTTTGGACAA		9	4.227138227420037E-5	50	TCRBV07-09	TCRBV07	TCRBV07-09				01,03	TCRBD01-01*01	TCRBD01	TCRBD01-01	01				TCRBJ01-01*01	TCRBJ01	TCRBJ01-01	01				10	12	5	0	4	0	31	38	50	57	61	9	Out	VDJ
ACTGTGAGCAACATGAGCCCTGAAGACAGCAGCATATATCTCTGCAGCGTAGTCGGGACAGGGAACACTGAAGCTTTCTTTGGACAA	CSVVGTGNTEAFF	3	1.4090460758066789E-5	39	TCRBV29-01*01	TCRBV29	TCRBV29-01	01				TCRBD01-01*01	TCRBD01	TCRBD01-01	01				TCRBJ01-01*01	TCRBJ01	TCRBJ01-01	01				6	4	0	4	0	1	42	50	54	-1	62	3	In	VDJ
CAGCGCACAGAGCAGGGGGACTCGGCCATGTATCTCTGTGCCAGCAGCAACGGACAGGGAAGGAACACTGAAGCTTTCTTTGGACAA	CASSNGQGRNTEAFF	18	8.454276454840074E-5	45	TCRBV07-09	TCRBV07	TCRBV07-09				01,03	TCRBD01-01*01	TCRBD01	TCRBD01-01	01				TCRBJ01-01*01	TCRBJ01	TCRBJ01-01	01				5	3	1	3	3	1	36	48	51	59	62	18	In	VDJ
CTGAGTTCTAAGAAGCTCCTTCTCAGTGACTCTGGCTTCTATCTCTGTGCGTGGGACAGGAAAAACACTGAAGCTTTCTTTGGACAA	CAWDRKNTEAFF	2	9.39364050537786E-6	36	TCRBV30-01*01	TCRBV30	TCRBV30-01	01				TCRBD01-01*01	TCRBD01	TCRBD01-01	01				TCRBJ01-01*01	TCRBJ01	TCRBJ01-01	01				5	0	2	4	3	2	45	-1	54	60	63	2	In	VDJ
CTAAACCTGAGCTCTCTGGAGCTGGGGGACTCAGCTTTGTATTTCTGTGCCAGCAGCGCGGGACAGGGGGAAGCTTTCTTTGGACAA	CASSAGQGEAFF	9	4.227138227420037E-5	36	TCRBV09-01	TCRBV09	TCRBV09-01				01,02	TCRBD01-01*01	TCRBD01	TCRBD01-01	01				TCRBJ01-01*01	TCRBJ01	TCRBJ01-01	01				3	1	0	2	0	8	45	58	59	-1	69	9	In	VDJ
ATCCTGGAGTCGCCCAGCCCCAACCAGACCTCTCTGTACTTCTGTGCCAGCAGTCTCTGGGACAGCACCGAAGCTTTCTTTGGACAA	CASSLWDSTEAFF	15	7.045230379033395E-5	39	TCRBV27-01*01	TCRBV27	TCRBV27-01	01				TCRBD01-01*01	TCRBD01	TCRBD01-01	01				TCRBJ01-01*01	TCRBJ01	TCRBJ01-01	01				5	4	0	5	4	8	42	54	58	65	69	15	In	VDJ
CTGAAGATCCAGCCCTCAGAACCCAGGGACTCAGCTGTGTACTTCTGTGCCAGCAGCCGTACACTCCTCATCTACACCTTCGGTTCG	CASSRTLLIYTF	8	3.757456202151144E-5	36	TCRBV12	TCRBV12				TCRBV12-03,TCRBV12-04						TCRBD01,TCRBD02	TCRBD01-01,TCRBD02-01		TCRBJ01-02*01	TCRBJ01	TCRBJ01-02	01				6	4	3	6	8	10	45	56	60	63	71	8	In	VDJ
CAGCGCACACAGCAGGAGGACTCGGCCGTGTATCTCTGTGCCAGCAGCCCCGGGACAGGGGGACCCTATGGCTACACCTTCGGTTCG	CASSPGTGGPYGYTF	9	4.227138227420037E-5	45	TCRBV07-02*01	TCRBV07	TCRBV07-02	01				TCRBD01-01*01	TCRBD01	TCRBD01-01	01				TCRBJ01-02*01	TCRBJ01	TCRBJ01-02	01				5	3	0	1	3	4	36	48	51	62	65	9	In	VDJ
TTCTCAACTCTGACTGTGAGCAACATGAGCCCTGAAGACAGCAGCATATATCTCTGCAGCGTTGACAATGGCTACACCTTCGGTTCG	CSVDNGYTF	4	1.878728101075572E-5	27	TCRBV29-01*01	TCRBV29	TCRBV29-01	01				TCRBD01-01*01	TCRBD01	TCRBD01-01	01				TCRBJ01-02*01	TCRBJ01	TCRBJ01-02	01				3	0	4	6	0	6	54	-1	65	-1	67	4	In	VDJ
GAGTTGGCTGCTCCCTCCCAGACATCTGTGTACTTCTGTGCCAGCACCCCCCGTGGCGGGAGGTCTTACGAGCAGTACTTCGGGCCG	CASTPRGGRSYEQYF	10	4.69682025268893E-5	45	TCRBV06-06	TCRBV06	TCRBV06-06				01,02	TCRBD02-01*02	TCRBD02	TCRBD02-01	02				TCRBJ02-07*01	TCRBJ02	TCRBJ02-07	01				7	9	7	1	3	4	36	46	55	63	66	10	In	VDJ
AGCAACATGAGCCCTGAAGACAGCAGCATATATCTCTGCAGCGTTGAAGTGGGCTCGGGCCTCTCCTACGAGCAGTACTTCGGGCCG	CSVEVGSGLSYEQYF	2	9.39364050537786E-6	45	TCRBV29-01*01	TCRBV29	TCRBV29-01	01								TCRBD01,TCRBD02	TCRBD01-01,TCRBD02-01		TCRBJ02-07*01	TCRBJ02	TCRBJ02-07	01				1	1	8	0	8	0	36	49	50	54	62	2	In	VDJ
ATCCAGCCTGCAGAGCTTGGGGACTCGGCCATGTATCTCTGTGCCAGCAGCTTAGCCGGACACTCCTACGAGCAGTACTTCGGGCCG	CASSLAGHSYEQYF	10	4.69682025268893E-5	42	TCRBV11-01*01	TCRBV11	TCRBV11-01	01				TCRBD01-01*01	TCRBD01	TCRBD01-01	01				TCRBJ02-07*01	TCRBJ02	TCRBJ02-07	01				0	1	1	6	0	0	39	56	57	-1	62	10	In	VDJ
CAAAAGAACCCGACAGCTTTCTATCTCTGTGCCAGTAGTCCAGGACTAGCGGGGGGGATGGACAAAAACATTCAGTACTTCGGCGCC	CASSPGLAGGMDKNIQYF	11	5.1665022779578226E-5	54	TCRBV19-01	TCRBV19	TCRBV19-01				01,02	TCRBD02-01*01	TCRBD02	TCRBD02-01	01				TCRBJ02-04*01	TCRBJ02	TCRBJ02-04	01				5	3	1	0	5	3	27	39	42	57	62	11	In	VDJ
GGCTGCTGTCGGCTGCTCCCTCCCAGACATCTGTGTACTTCTGTGCCAGCAGTTACCCCACGAGCTGGGGCCCTCCACTTTGGGAAC		16	7.514912404302288E-5	40	TCRBV06-05*01	TCRBV06	TCRBV06-05	01								TCRBD01,TCRBD02	TCRBD01-01,TCRBD02-01		TCRBJ01-06*01	TCRBJ01	TCRBJ01-06	01				2	10	6	2	0	14	41	56	66	-1	70	16	Out	VDJ
GAGCTCTCTGGAGCTGGGGGACTCAGCTTTGTATTTCTGTGCCAGCAGCGGGGGGTCAGTGGTAATTCACCCCTCCACTTTGGGAAC		5	2.348410126344465E-5	44	TCRBV09-01	TCRBV09	TCRBV09-01				01,02					TCRBD01,TCRBD02	TCRBD01-01,TCRBD02-01		TCRBJ01-06*01	TCRBJ01	TCRBJ01-06	01				3	0	6	1	7	6	37	-1	50	55	62	5	Out	VDJ
ACAGTGACCAGTGCCCATCCTGAAGACAGCAGCTTCTACATCTGCAGTGCTTTCTACTCCGGAGTATCACCCCTCCACTTTGGGAAC	CSAFYSGVSPLHF	16	7.514912404302288E-5	39	TCRBV20	TCRBV20				TCRBV20-01,TCRBV20-or09_02		TCRBD02-01*02	TCRBD02	TCRBD02-01	02				TCRBJ01-06*01	TCRBJ01	TCRBJ01-06	01				5	9	10	2	2	10	42	51	60	64	66	16	In	VDJ
CTGAGTTCTAAGAAGCTCCTTCTCAGTGACTCTGGCTTCTATCTCTGTGCCTGGAGTGTAGTGTTCCATGAGCAGTTCTTCGGGCCA	CAWSVVFHEQFF	2	9.39364050537786E-6	36	TCRBV30-01*01	TCRBV30	TCRBV30-01	01								TCRBD01,TCRBD02	TCRBD01-01,TCRBD02-01		TCRBJ02-01*01	TCRBJ02	TCRBJ02-01	01				0	0	5	5	6	8	45	-1	59	61	67	2	In	VDJ
AATCCTGTCCTCAGAACCGGGAGACACGGCACTGTATCTCTGCGCCAGCAGTCTTGGGCTATCTACAATGAGCAGTTCTTCGGGCCA		6	2.8180921516133577E-5	41	TCRBV23-01*01	TCRBV23	TCRBV23-01	01				TCRBD01-01*01	TCRBD01	TCRBD01-01	01				TCRBJ02-01*01	TCRBJ02	TCRBJ02-01	01				4	2	8	0	3	3	40	53	55	59	62	6	Out	VDJ
GAGCAGGGGGACTCGGCCATGTATCTCTGTGCCAGCAGCTCGGGACTAGCGGGGGGCGTCTCCTACAATGAGCAGTTCTTCGGGCCA	CASSSGLAGGVSYNEQFF	18	8.454276454840074E-5	54	TCRBV07-09	TCRBV07	TCRBV07-09				01,03	TCRBD02-01*01	TCRBD02	TCRBD02-01	01				TCRBJ02-01*01	TCRBJ02	TCRBJ02-01	01				4	1	0	1	3	0	27	40	41	56	59	18	In	VDJ
AGCACCTTGGAGCTGGGGGACTCGGCCCTTTATCTTTGCGCCAGCAGCGTGGGAGGGAGCTCCTACAATGAGCAGTTCTTCGGGCCA	CASSVGGSSYNEQFF	11	5.1665022779578226E-5	45	TCRBV05-01*01	TCRBV05	TCRBV05-01	01				TCRBD02-01*02	TCRBD02	TCRBD02-01	02				TCRBJ02-01*01	TCRBJ02	TCRBJ02-01	01				0	2	9	2	0	0	36	52	54	-1	59	11	In	VDJ
AATCTTCACATCAATTCCCTGGAGCTTGGTGACTCTGCTGTGTATTTCTGTGCCAGCAGCCAAGTAAGGACCCAGTACTTCGGGCCA	CASSQVRTQYF	7	3.287774176882251E-5	33	TCRBV03	TCRBV03				TCRBV03-01,TCRBV03-02						TCRBD01,TCRBD02	TCRBD01-01,TCRBD02-01		TCRBJ02-05*01	TCRBJ02	TCRBJ02-05	01				1	2	5	5	0	7	48	64	66	-1	68	7	In	VDJ
ACTCTCAAGATCCAACCTGCAAAGCTTGAGGACTCGGCCGTGTATCTCTGTGCCAGCAGCCAGCAGTATACGCAGTATTTTGGCCCA	CASSQQYTQYF	11	5.1665022779578226E-5	33	TCRBV11-02*02	TCRBV11	TCRBV11-02	02								TCRBD01,TCRBD02	TCRBD01-01,TCRBD02-01		TCRBJ02-03*01	TCRBJ02	TCRBJ02-03	01				5	0	4	5	4	7	48	-1	60	63	67	11	In	VDJ
TCCACAAAGCTGGAGGACTCAGCCATGTACTTCTGTGCCAGCAGGCGATTTGGGGGGGTGGCCACAGATACGCAGTATTTTGGCCCA	CASRRFGGVATDTQYF	16	7.514912404302288E-5	48	TCRBV02-01*01	TCRBV02	TCRBV02-01	01				TCRBD02-01*01	TCRBD02	TCRBD02-01	01				TCRBJ02-03*01	TCRBJ02	TCRBJ02-03	01				6	7	9	0	4	2	33	44	51	58	62	16	In	VDJ
TCGGCTGCTCCCTCCCAGACATCTGTGTACTTCTGTGCCAGCAGTTACTCCCCACAGGGAGGTCGGACTGAAGCTTTCTTTGGACAA	CASSYSPQGGRTEAFF	19	8.923958480108966E-5	48	TCRBV06-05*01	TCRBV06	TCRBV06-05	01								TCRBD01,TCRBD02	TCRBD01-01,TCRBD02-01		TCRBJ01-01*01	TCRBJ01	TCRBJ01-01	01				0	3	3	3	7	5	33	50	53	59	66	19	In	VDJ
CACGCCCTGCAGCCAGAAGACTCAGCCCTGTATCTCTGCGCCAGCAGCCAAGGGACAGGGGTTGACACTGAAGCTTTCTTTGGACAA	CASSQGTGVDTEAFF	5	2.348410126344465E-5	45	TCRBV04-01*01	TCRBV04	TCRBV04-01	01				TCRBD01-01*01	TCRBD01	TCRBD01-01	01				TCRBJ01-01*01	TCRBJ01	TCRBJ01-01	01				1	0	1	2	3	3	36	-1	52	61	64	5	In	VDJ
AGTGCCCATCCTGAAGACAGCAGCTTCTACATCTGCAGTGCTAGGGTTGCTGTTCCGCACTCGAACACTGAAGCTTTCTTTGGACAA	CSARVAVPHSNTEAFF	6	2.8180921516133577E-5	48	TCRBV20	TCRBV20				TCRBV20-01,TCRBV20-or09_02		TCRBD02-01	TCRBD02	TCRBD02-01				01,02	TCRBJ01-01*01	TCRBJ01	TCRBJ01-01	01				3	14	3	10	1	1	33	44	58	61	62	6	In	VDJ
AAGCTCCTTCTCAGTGACTCTGGCTTCTATCTCTGTGCCTGGAGTTTGGGGACAGGGGGTGGCAATCAGCCCCAGCATTTTGGTGAT	CAWSLGTGGGNQPQHF	2	9.39364050537786E-6	48	TCRBV30-01*01	TCRBV30	TCRBV30-01	01				TCRBD01-01*01	TCRBD01	TCRBD01-01	01				TCRBJ01-05*01	TCRBJ01	TCRBJ01-05	01				2	3	0	1	2	2	33	45	48	59	61	2	In	VDJ
TCTCTGGAGCTGGGGGACTCAGCTTTGTATTTCTGTGCCAGCAGCGTAGGGGGTTCACAGGGCAATCAGCCCCAGCATTTTGGTGAT	CASSVGGSQGNQPQHF	6	2.8180921516133577E-5	48	TCRBV09-01	TCRBV09	TCRBV09-01				01,02	TCRBD01-01*01	TCRBD01	TCRBD01-01	01				TCRBJ01-05*01	TCRBJ01	TCRBJ01-05	01				0	7	3	4	0	2	33	49	56	-1	61	6	In	VDJ
ACTGTGAGCAACATGAGCCCTGAAGACAGCAGCATATATCTCTGCAGCGTCCAGAAGTATAGCAATCAGCCCCAGCATTTTGGTGAT	CSVQKYSNQPQHF	5	2.348410126344465E-5	39	TCRBV29-01*01	TCRBV29	TCRBV29-01	01				TCRBD01-01*01	TCRBD01	TCRBD01-01	01				TCRBJ01-05*01	TCRBJ01	TCRBJ01-05	01				6	1	4	5	5	0	42	50	51	54	59	5	In	VDJ
TCGGCCCAAAAGAACCCGACAGCTTTCTATCTCTGTGCCAGTAGTGGCGCGACAGTGAATAGCAATCAGCCCCAGCATTTTGGTGAT	CASSGATVNSNQPQHF	10	4.69682025268893E-5	48	TCRBV19-01	TCRBV19	TCRBV19-01				01,02	TCRBD01-01*01	TCRBD01	TCRBD01-01	01				TCRBJ01-05*01	TCRBJ01	TCRBJ01-05	01				5	5	2	5	4	0	33	45	50	55	59	10	In	VDJ
GAGTCTGCTGCCTCCTCCCAGACATCTGTATATTTCTGCGCCAGCAGTGAAAATTGGAGGAGCAATCAGCCCCAGCATTTTGGTGAT	CASSENWRSNQPQHF	9	4.227138227420037E-5	45	TCRBV10-01	TCRBV10	TCRBV10-01				01,02	TCRBD02-01*02	TCRBD02	TCRBD02-01	02				TCRBJ01-05*01	TCRBJ01	TCRBJ01-05	01				3	5	10	1	0	1	36	50	55	-1	60	9	In	VDJ
ATTCTGGAGTCCGCCAGCACCAACCAGACATCTATGTACCTCTGTGCCAGCAGTCCCCAGGGTGTCCAGCCCCAGCATTTTGGTGAT	CASSPQGVQPQHF	16	7.514912404302288E-5	39	TCRBV28-01*01	TCRBV28	TCRBV28-01	01				TCRBD01-01*01	TCRBD01	TCRBD01-01	01				TCRBJ01-05*01	TCRBJ01	TCRBJ01-05	01				5	3	4	3	4	7	42	54	57	62	66	16	In	VDJ
CCAGCGCACAGAGCAGGGGGACTCGGCCATGTATCTCTGTGCCAGCAGCTTAGGGGGCGAGTGATTTATGGCTACACCTTCGGTTCG		9	4.227138227420037E-5	44	TCRBV07-09	TCRBV07	TCRBV07-09				01,03	TCRBD01-01*01	TCRBD01	TCRBD01-01	01				TCRBJ01-02*01	TCRBJ01	TCRBJ01-02	01				1	0	7	0	8	5	37	-1	53	58	66	9	Out	VDJ
GAGTTCTAAGAAGCTCCTTCTCAGTGACTCTGGCTTCTATCTCTGTGCCTGGAGGGTCAGTCTAACTATGGCTACACCTTCGGTTCG		2	9.39364050537786E-6	38	TCRBV30-01*01	TCRBV30	TCRBV30-01	01				TCRBD01-01*01	TCRBD01	TCRBD01-01	01				TCRBJ01-02*01	TCRBJ01	TCRBJ01-02	01				3	3	4	5	1	0	43	54	57	60	61	2	Out	VDJ
AGTGCCCATCCTGAAGACAGCAGCTTCTACATCTGCAGTGCTAGAGATCCCCAGGGGAGGGCTAACTATGGCTACACCTTCGGTTCG	CSARDPQGRANYGYTF	6	2.8180921516133577E-5	48	TCRBV20	TCRBV20				TCRBV20-01,TCRBV20-or09_02		TCRBD02-01*02	TCRBD02	TCRBD02-01	02				TCRBJ01-02*01	TCRBJ01	TCRBJ01-02	01				0	7	9	0	0	0	33	47	54	-1	61	6	In	VDJ
AGTTCTAAGAAGCTCCTTCTCAGTGACTCTGGCTTCTATCTCTGTGCCTGGAGTGTTCTGAGGAACTATGGCTACACCTTCGGTTCG	CAWSVLRNYGYTF	2	9.39364050537786E-6	39	TCRBV30-01*01	TCRBV30	TCRBV30-01	01				TCRBD02-01*02	TCRBD02	TCRBD02-01	02				TCRBJ01-02*01	TCRBJ01	TCRBJ01-02	01				0	3	11	1	0	2	42	56	59	-1	63	2	In	VDJ
AGGCTGCTGTCGGCTGCTCCCTCCCAGACATCTGTGTACTTCTGTGCCAGCAGTTACTTAGCGGGAGAGGAGCAGTACTTCGGGCCG	CASSYLAGEEQYF	6	2.8180921516133577E-5	39	TCRBV06-05*01	TCRBV06	TCRBV06-05	01				TCRBD02-01*02	TCRBD02	TCRBD02-01	02				TCRBJ02-07*01	TCRBJ02	TCRBJ02-07	01				1	0	5	2	2	7	42	-1	58	67	69	6	In	VDJ
CTTCTCAGTGACTCTGGCTTCTATCTCTGTGCCTGGGGATACACCGGGACTAGCGGGGGGTCTGGGTACGAGCAGTACTTCGGGCCG	CAWGYTGTSGGSGYEQYF	1	4.69682025268893E-6	54	TCRBV30-01*01	TCRBV30	TCRBV30-01	01				TCRBD02-01*01	TCRBD02	TCRBD02-01	01				TCRBJ02-07*01	TCRBJ02	TCRBJ02-07	01				5	9	0	1	6	4	27	36	45	60	66	1	In	VDJ
CCGCTCAGGCTGGAGTTGGCTGCTCCCTCCCAGACATCTGTGTACTTCTGTGCCAGCAGTTCGAGGTACGAGCAGTACTTCGGGCCG	CASSSRYEQYF	3	1.4090460758066789E-5	33	TCRBV06-06	TCRBV06	TCRBV06-06				01,02	TCRBD02-01*02	TCRBD02	TCRBD02-01	02				TCRBJ02-07*01	TCRBJ02	TCRBJ02-07	01				4	1	11	1	0	4	48	61	62	-1	66	3	In	VDJ
AGCAACATGAGCCCTGAAGACAGCAGCATATATCTCTGCAGCGCATTAGACAGGGGAGCGGGGTCCTACGAGCAGTACTTCGGGCCG	CSALDRGAGSYEQYF	2	9.39364050537786E-6	45	TCRBV29-01*01	TCRBV29	TCRBV29-01	01				TCRBD01-01*01	TCRBD01	TCRBD01-01	01				TCRBJ02-07*01	TCRBJ02	TCRBJ02-07	01				7	5	2	2	7	1	36	43	48	56	63	2	In	VDJ
AGTTCTAAGAAGCTCCTTCTCAGTGACTCTGGCTTCTATCTCTGTGCCTGGAGGGAGACTAGCTCCTACGAGCAGTACTTCGGGCCG	CAWRETSSYEQYF	1	4.69682025268893E-6	39	TCRBV30-01*01	TCRBV30	TCRBV30-01	01				TCRBD02-01	TCRBD02	TCRBD02-01				01,02	TCRBJ02-07*01	TCRBJ02	TCRBJ02-07	01				3	3	2	8	0	0	42	53	56	-1	62	1	In	VDJ
CTGTGAGCAACATGAGCCCTGAAGACAGCAGCATATATCTCTGCAGCTCCGCAGGGAATCAGCTCCTACGAGCAGTACTTCGGGCCG		2	9.39364050537786E-6	40	TCRBV29-01*01	TCRBV29	TCRBV29-01	01				TCRBD01-01*01	TCRBD01	TCRBD01-01	01				TCRBJ02-07*01	TCRBJ02	TCRBJ02-07	01				8	4	4	3	6	0	41	47	51	56	62	2	Out	VDJ
CTACACACCCTGCAGCCAGAAGACTCGGCCCTGTATCTCTGTGCCAGCAGCCAGGGACAGGGATCCTACGAGCAGTACTTCGGGCCG	CASSQGQGSYEQYF	4	1.878728101075572E-5	42	TCRBV04-02*01	TCRBV04	TCRBV04-02	01				TCRBD01-01*01	TCRBD01	TCRBD01-01	01				TCRBJ02-07*01	TCRBJ02	TCRBJ02-07	01				3	0	0	3	1	1	39	-1	53	62	63	4	In	VDJ
TCTAAGAAGCTCCTTCTCAGTGACTCTGGCTTCTATCTCTGTGCCTGGAGTACAGGGACGGTTACCTACGAGCAGTACTTCGGGCCG	CAWSTGTVTYEQYF	1	4.69682025268893E-6	42	TCRBV30-01*01	TCRBV30	TCRBV30-01	01				TCRBD01-01*01	TCRBD01	TCRBD01-01	01				TCRBJ02-07*01	TCRBJ02	TCRBJ02-07	01				2	0	3	3	7	2	39	-1	51	57	64	1	In	VDJ
GAGATCCAGTCCACGGAGTCAGGGGACACAGCACTGTATTTCTGTGCCAGCAGCCCTGGCGGTACCTACGAGCAGTACTTCGGGCCG	CASSPGGTYEQYF	8	3.757456202151144E-5	39	TCRBV21-01*01	TCRBV21	TCRBV21-01	01				TCRBD02-01	TCRBD02	TCRBD02-01				01,02	TCRBJ02-07*01	TCRBJ02	TCRBJ02-07	01				5	4	7	5	2	2	42	54	58	62	64	8	In	VDJ
AACCTGAGCTCTCTGGAGCTGGGGGACTCAGCTTTGTATTTCTGTGCCAGCAGCGTTTCGGATACCTACGAGCAGTACTTCGGGCCG	CASSVSDTYEQYF	6	2.8180921516133577E-5	39	TCRBV09-01	TCRBV09	TCRBV09-01				01,02					TCRBD01,TCRBD02	TCRBD01-01,TCRBD02-01		TCRBJ02-07*01	TCRBJ02	TCRBJ02-07	01				2	3	1	8	2	2	42	56	59	62	64	6	In	VDJ
AGCACCTTGGAGCTGGGGGACTCGGCCCTTTATCTTTGCGCCAGCAGCCTTTGGGCAGGAGCCAACTACGAGCAGTACTTCGGGCCG	CASSLWAGANYEQYF	12	5.6361843032267155E-5	45	TCRBV05-01*01	TCRBV05	TCRBV05-01	01								TCRBD01,TCRBD02	TCRBD01-01,TCRBD02-01		TCRBJ02-07*01	TCRBJ02	TCRBJ02-07	01				4	7	4	4	6	3	36	48	55	59	65	12	In	VDJ
GTGACCAGTGCCCATCCTGAAGACAGCAGCTTCTACATCTGCAGTGCTCCTTCTGGACTAGCGGGGAACGAGCAGTACTTCGGGCCG	CSAPSGLAGNEQYF	4	1.878728101075572E-5	42	TCRBV20	TCRBV20				TCRBV20-01,TCRBV20-or09_02		TCRBD02-01*01	TCRBD02	TCRBD02-01	01				TCRBJ02-07*01	TCRBJ02	TCRBJ02-07	01				5	6	1	3	1	5	39	48	54	66	67	4	In	VDJ
GCAAAGCTTGAGGACTCGGCCGTGTATCTCTGTGCCAGCAGCTTAGATATAAGGTCTCCTGGGGCCAACGTCCTGACTTTCGGGGCC	CASSLDIRSPGANVLTF	15	7.045230379033395E-5	51	TCRBV11-02*02	TCRBV11	TCRBV11-02	02								TCRBD01,TCRBD02	TCRBD01-01,TCRBD02-01		TCRBJ02-06*01	TCRBJ02	TCRBJ02-06	01				0	4	5	4	4	2	30	47	51	54	58	15	In	VDJ
AAGATCCAGCCTGCAGAGCTTGGGGACTCGGCCGTGTATCTCTGTGCCAGCAGCTTAGCGGGGGATGGCATTCAGTACTTCGGCGCC	CASSLAGDGIQYF	15	7.045230379033395E-5	39	TCRBV11-03*01	TCRBV11	TCRBV11-03	01				TCRBD02-01*01	TCRBD02	TCRBD02-01	01				TCRBJ02-04*01	TCRBJ02	TCRBJ02-04	01				1	0	8	2	4	9	42	-1	58	64	68	15	In	VDJ
TCGGCCCAAAAGAACCCGACAGCTTTCTATCTCTGTGCCAGTAGTATTGAAGCGGGGAGGGACAAAAACATTCAGTACTTCGGCGCC	CASSIEAGRDKNIQYF	12	5.6361843032267155E-5	48	TCRBV19-01	TCRBV19	TCRBV19-01				01,02	TCRBD02-01	TCRBD02	TCRBD02-01				01,02	TCRBJ02-04*01	TCRBJ02	TCRBJ02-04	01				3	3	6	3	5	3	33	47	50	57	62	12	In	VDJ
GTGACCAGTGCCCATCCTGAAGACAGCAGCTTCTACATCTGCAGTGCCCCTCATACCGGGCCTAATTCACCCCTCCACTTTGGGAAC	CSAPHTGPNSPLHF	3	1.4090460758066789E-5	42	TCRBV20	TCRBV20				TCRBV20-01,TCRBV20-or09_02						TCRBD01,TCRBD02	TCRBD01-01,TCRBD02-01		TCRBJ01-06*01	TCRBJ01	TCRBJ01-06	01				6	10	8	0	1	6	39	47	57	61	62	3	In	VDJ
ATCCAGCGCACAGAGCAGGGGGACTCGGCCATGTATCTCTGTGCCACCCAGGTTCAGACTTATAATTCACCCCTCCACTTTGGGAAC	CATQVQTYNSPLHF	13	6.105866328495609E-5	42	TCRBV07-09	TCRBV07	TCRBV07-09				01,03					TCRBD01,TCRBD02	TCRBD01-01,TCRBD02-01		TCRBJ01-06*01	TCRBJ01	TCRBJ01-06	01				10	2	4	4	8	4	39	46	48	52	60	13	In	VDJ
ATCCAGCGCACAGAGCAGCGGGACTCGGCCATGTATCGCTGTGCCAGCAGCTTAGACCCTGGGAATTCACCCCTCCACTTTGGGAAC	CASSLDPGNSPLHF	22	1.0333004555915645E-4	42	TCRBV07-06*01	TCRBV07	TCRBV07-06	01								TCRBD01,TCRBD02	TCRBD01-01,TCRBD02-01		TCRBJ01-06*01	TCRBJ01	TCRBJ01-06	01				1	5	0	9	0	7	39	55	60	-1	63	22	In	VDJ
ACGATCCAGCGCACACAGCAGGAGGACTCGGCCGTGTATCTCTGTGCCAGCAGCTCACAGGGGGACAATGAGCAGTTCTTCGGGCCA	CASSSQGDNEQFF	10	4.69682025268893E-5	39	TCRBV07-02*01	TCRBV07	TCRBV07-02	01				TCRBD01-01*01	TCRBD01	TCRBD01-01	01				TCRBJ02-01*01	TCRBJ02	TCRBJ02-01	01				4	1	3	1	0	5	42	55	56	-1	64	10	In	VDJ
GTTCATCCTGAGTTCTAAGAAGCTCCTTCTCAGTGACTCTGGCTTCTATCCCTGAGGTCGGTCCGGGACAGGGAGTACTTCGGGCCA		2	9.39364050537786E-6	29	TCRBV30-01*01	TCRBV30	TCRBV30-01	01				TCRBD01-01*01	TCRBD01	TCRBD01-01	01				TCRBJ02-05*01	TCRBJ02	TCRBJ02-05	01				12	10	0	3	0	12	52	54	64	-1	73	2	Out	VDJ
CCCCTGACCCTGGAGTCTGCCAGGCCCTCACATACCTCTCAGTACCTCTGTGCCAGCGTGGTGGGAGTGACCCAGTACTTCGGGCCA	CASVVGVTQYF	5	2.348410126344465E-5	33	TCRBV25-01*01	TCRBV25	TCRBV25-01	01				TCRBD02-01*02	TCRBD02	TCRBD02-01	02				TCRBJ02-05*01	TCRBJ02	TCRBJ02-05	01				8	5	9	2	1	7	48	57	62	67	68	5	In	VDJ
GTGACCAGTGCCCATCCTGAAGACAGCAGCTTCTACATCTGCAGTGCCTGCGTTGAGGGACCACTAGAGACCCAGTACTTCGGGCCA	CSACVEGPLETQYF	2	9.39364050537786E-6	42	TCRBV20	TCRBV20				TCRBV20-01,TCRBV20-or09_02						TCRBD01,TCRBD02	TCRBD01-01,TCRBD02-01		TCRBJ02-05*01	TCRBJ02	TCRBJ02-05	01				6	9	0	7	4	4	39	47	56	61	65	2	In	VDJ
CTGACAGTGACCAGTGCCCATCCTGAAGACAGCAGCTTCTACATCTGCAGTGCCAGCGTGTGAGGAGAGACCCAGTACTTCGGGCCA	CSASV*GETQYF	2	9.39364050537786E-6	36	TCRBV20	TCRBV20				TCRBV20-01,TCRBV20-or09_02		TCRBD02-01	TCRBD02	TCRBD02-01				01,02	TCRBJ02-05*01	TCRBJ02	TCRBJ02-05	01				6	1	6	6	7	4	45	53	54	58	65	2	Stop	VDJ
AGCCCTCAGAACCCAGGGACTCAGCTGTGTACTTCTGTGCCAGCAGTCAGGGACCCGAGGGGTCCAGAGACCCAGTACTTCGGGCCA		5	2.348410126344465E-5	46	TCRBV12	TCRBV12				TCRBV12-03,TCRBV12-04						TCRBD01,TCRBD02	TCRBD01-01,TCRBD02-01		TCRBJ02-05*01	TCRBJ02	TCRBJ02-05	01				5	2	0	7	11	4	35	47	49	54	65	5	Out	VDJ
ATTCTGGAGTCCGCCAGCACCAACCAGACATCTATGTACCTCTGTGCCAGCAGTTTCTCAAACACCGGGGAGCTGTTTTTTGGAGAA	CASSFSNTGELFF	23	1.0802686581184538E-4	39	TCRBV28-01*01	TCRBV28	TCRBV28-01	01								TCRBD01,TCRBD02	TCRBD01-01,TCRBD02-01		TCRBJ02-02*01	TCRBJ02	TCRBJ02-02	01				3	2	4	6	0	2	42	56	58	-1	60	23	In	VDJ
GTGACCAGTGCCCATCCTGAAGACAGCAGCTTCTACATCTGCAGTGCTAGAGAGCCGACAGGGGTATCTGAAGCTTTCTTTGGACAA	CSAREPTGVSEAFF	3	1.4090460758066789E-5	42	TCRBV20	TCRBV20				TCRBV20-01,TCRBV20-or09_02		TCRBD01-01*01	TCRBD01	TCRBD01-01	01				TCRBJ01-01*01	TCRBJ01	TCRBJ01-01	01				0	3	2	2	3	6	39	53	56	64	67	3	In	VDJ
AAGATCCAGCGCACACAGCAGGAGGACTCCGCCGTGTATCTCTGTGCCAGCAGCTTCTCCAGTAGCACTGAAGCTTTCTTTGGACAA	CASSFSSSTEAFF	8	3.757456202151144E-5	39	TCRBV07-08*01	TCRBV07	TCRBV07-08	01								TCRBD01,TCRBD02	TCRBD01-01,TCRBD02-01		TCRBJ01-01*01	TCRBJ01	TCRBJ01-01	01				3	3	4	5	3	4	42	56	59	62	65	8	In	VDJ
GCTCCCTCCCAGACATCTGTGTACTTCTGTGCCAGCAGTGTTAAACGGGACAGGGGGTTCATGAACACTGAAGCTTTCTTTGGACAA	CASSVKRDRGFMNTEAFF	21	9.863322530646752E-5	54	TCRBV06-01*01	TCRBV06	TCRBV06-01	01				TCRBD01-01*01	TCRBD01	TCRBD01-01	01				TCRBJ01-01*01	TCRBJ01	TCRBJ01-01	01				4	6	0	1	4	0	27	40	46	57	61	21	In	VDJ
CTGACTGTGAGCAACATGAGCCCTGAAGACAGCAGCATATATCTCTGCAGCGTTTCAGACGGAAACACTGAAGCTTTCTTTGGACAA	CSVSDGNTEAFF	2	9.39364050537786E-6	36	TCRBV29-01*01	TCRBV29	TCRBV29-01	01								TCRBD01,TCRBD02	TCRBD01-01,TCRBD02-01		TCRBJ01-01*01	TCRBJ01	TCRBJ01-01	01				5	6	1	8	0	2	45	54	60	-1	63	2	In	VDJ
TCTAAGAAGCTCCTTCTCAGTGACTCTGGCTTCTATCTCTGTGCCTGGTCCAGCGGGGGGTCCCATCAGCCCCAGCATTTTGGTGAT	CAWSSGGSHQPQHF	3	1.4090460758066789E-5	42	TCRBV30-01*01	TCRBV30	TCRBV30-01	01				TCRBD02-01*01	TCRBD02	TCRBD02-01	01				TCRBJ01-05*01	TCRBJ01	TCRBJ01-05	01				5	3	6	1	4	5	39	48	51	60	64	3	In	VDJ
ACTGTGAGCAACATGAGCCCTGAAGACAGCAGCATATATCTCTGCAGCGTTGAGGAGAGGTTTGGCCAGCCCCAGCATTTTGGTGAT	CSVEERFGQPQHF	5	2.348410126344465E-5	39	TCRBV29-01*01	TCRBV29	TCRBV29-01	01				TCRBD02-01*02	TCRBD02	TCRBD02-01	02				TCRBJ01-05*01	TCRBJ01	TCRBJ01-05	01				3	0	10	2	9	7	42	-1	53	57	66	5	In	VDJ
GTACCCTCTCAGACATCTGTGTACTTCTGTGCCAGCAGAGCCCGGGACAGGGAGGTTCGTTGAATTGGTGGCTACACCTTCGGTTCG	CASRARDREVR*IGGYTF	12	5.6361843032267155E-5	54	TCRBV06-04	TCRBV06	TCRBV06-04				01,02	TCRBD01-01*01	TCRBD01	TCRBD01-01	01				TCRBJ01-02*01	TCRBJ01	TCRBJ01-02	01				6	5	0	3	16	7	27	38	43	52	68	12	Stop	VDJ
CTGCAGAACTGGAGGATTCTGGAGTTTATTTCTGTGCCAGCAGCCAAGCCTCTGGACAGGGAATGCTACGAGCAGTACTTCGGGCCG		3	1.4090460758066789E-5	49	TCRBV14-01*01	TCRBV14	TCRBV14-01	01				TCRBD01-01*01	TCRBD01	TCRBD01-01	01				TCRBJ02-07*01	TCRBJ02	TCRBJ02-07	01				1	5	1	3	4	3	32	48	53	61	65	3	Out	VDJ
TCTAAGAAGCTCCTTCTCAGTGACTCTGGCTTCTATCTCTGTGCCTGGAGTGTGGACAGAACCTCCTACGAGCAGTACTTCGGGCCG	CAWSVDRTSYEQYF	1	4.69682025268893E-6	42	TCRBV30-01*01	TCRBV30	TCRBV30-01	01				TCRBD01-01*01	TCRBD01	TCRBD01-01	01				TCRBJ02-07*01	TCRBJ02	TCRBJ02-07	01				0	0	1	5	3	0	39	-1	53	59	62	1	In	VDJ
GTGAGCAACATGAGCCCTGAAGACAGCAGCATATATCTCTGCAGCGTTGCTGAGGGTATCCTATACTACGAGCAGTACTTCGGGCCG	CSVAEGILYYEQYF	2	9.39364050537786E-6	42	TCRBV29-01*01	TCRBV29	TCRBV29-01	01				TCRBD02-01*02	TCRBD02	TCRBD02-01	02				TCRBJ02-07*01	TCRBJ02	TCRBJ02-07	01				4	2	11	0	9	3	39	49	51	56	65	2	In	VDJ
CTGGGGTTGGAGTCGGCTGCTCCCTCCCAAACATCTGTGTACTTCTGTGCCAGCTCCAAGTCAGTCCACGAGCAGTACTTCGGGCCG	CASSKSVHEQYF	15	7.045230379033395E-5	36	TCRBV06	TCRBV06				TCRBV06-02,TCRBV06-03		TCRBD01-01*01	TCRBD01	TCRBD01-01	01				TCRBJ02-07*01	TCRBJ02	TCRBJ02-07	01				8	7	4	5	3	5	45	54	61	64	67	15	In	VDJ
GTGCCTTGGAGCTGGGGGACTCGGCCCTGTATCTCTGTGCCAGAAGCTTCTGGACAGCACCCAACCCACGAGCAGTACTTCGGGCCG		6	2.8180921516133577E-5	46	TCRBV05-03	TCRBV05	TCRBV05-03				01,02	TCRBD01-01*01	TCRBD01	TCRBD01-01	01				TCRBJ02-07*01	TCRBJ02	TCRBJ02-07	01				2	2	1	5	10	5	35	49	51	57	67	6	Out	VDJ
GCTCCTTCTCAGTGACTCTGGCTTCTATCTCTGTGCCTGGGGAGGCGAGCGTAACAAAGTCGGGCCAACGTCCTGACTTTCGGGGCC		2	9.39364050537786E-6	50	TCRBV30-01*01	TCRBV30	TCRBV30-01	01				TCRBD02-01*02	TCRBD02	TCRBD02-01	02				TCRBJ02-06*01	TCRBJ02	TCRBJ02-06	01				5	0	10	1	16	5	31	-1	40	45	61	2	Out	VDJ
AGAGTCTGCCATCCCCAACCAGACAGCTCTTTACTTCTGTGCCACCAGTGATTAGGATTTGGGCGGAATGAGCAGTTCTTCGGGCCA		10	4.69682025268893E-5	44	TCRBV24	TCRBV24				TCRBV24-01,TCRBV24-or09_02						TCRBD01,TCRBD02	TCRBD01-01,TCRBD02-01		TCRBJ02-01*01	TCRBJ02	TCRBJ02-01	01				2	7	8	0	2	7	37	53	60	64	66	10	Out	VDJ
AGCTCTCTGGAGCTGGGGGACTCAGCTTTGTATTTCTGTGCCAGCAGCGTTAGGGACCGAGCTTACAATGAGCAGTTCTTCGGGCCA	CASSVRDRAYNEQFF	9	4.227138227420037E-5	45	TCRBV09-01	TCRBV09	TCRBV09-01				01,02					TCRBD01,TCRBD02	TCRBD01-01,TCRBD02-01		TCRBJ02-01*01	TCRBJ02	TCRBJ02-01	01				2	2	0	7	6	4	36	50	52	57	63	9	In	VDJ
CAGCGCACAGAGCAGGGGGACTCGGCCATGTATCTCTGTGCCAGCAGCTTTGGGACAGGGGGTGTAAATGAGCAGTTCTTCGGGCCA	CASSFGTGGVNEQFF	14	6.575548353764502E-5	45	TCRBV07-09	TCRBV07	TCRBV07-09				01,03	TCRBD01-01*01	TCRBD01	TCRBD01-01	01				TCRBJ02-01*01	TCRBJ02	TCRBJ02-01	01				3	1	0	1	4	7	36	50	51	62	66	14	In	VDJ
TCCACGGAGTCAGGGGACACAGCACTGTATTTCTGTGCCAGCAGCAAATCATTGAAACTAGCGCATATAAAGCAGTTCTTCGGGCCA	CASSKSLKLAHIKQFF	7	3.287774176882251E-5	48	TCRBV21-01*01	TCRBV21	TCRBV21-01	01				TCRBD02-01	TCRBD02	TCRBD02-01				01,02	TCRBJ02-01*01	TCRBJ02	TCRBJ02-01	01				2	8	3	6	7	11	33	48	56	63	70	7	In	VDJ
ACTCTGAAGATCCAGCCCTCAGAACCCAGGGACTCAGCTGTGTACTTCTGTGCCAGCAGTTCCAGGGGGGCCCAGTACTTCGGGCCA	CASSSRGAQYF	3	1.4090460758066789E-5	33	TCRBV12	TCRBV12				TCRBV12-03,TCRBV12-04		TCRBD01-01*01	TCRBD01	TCRBD01-01	01				TCRBJ02-05*01	TCRBJ02	TCRBJ02-05	01				4	1	4	1	1	9	48	61	62	69	70	3	In	VDJ
ATCCAGCGCACACAGCAGGAGGACTCCGCCGTGTATCTCTGTGCCAGCAGCCGGACAGGCCGGGGTGAGACCCAGTACTTCGGGCCA	CASSRTGRGETQYF	6	2.8180921516133577E-5	42	TCRBV07-08*01	TCRBV07	TCRBV07-08	01				TCRBD01-01*01	TCRBD01	TCRBD01-01	01				TCRBJ02-05*01	TCRBJ02	TCRBJ02-05	01				5	1	1	4	7	5	39	51	52	59	66	6	In	VDJ
TGAATGTGAGCACCTTGGAGCTGGGGGACTCGGCCCTTTATCTTTGCGCCAGCACATCAAGGAGGAGAGACCCAGTACTTCGGGCCA		8	3.757456202151144E-5	37	TCRBV05-01*01	TCRBV05	TCRBV05-01	01				TCRBD02-01*02	TCRBD02	TCRBD02-01	02				TCRBJ02-05*01	TCRBJ02	TCRBJ02-05	01				6	6	10	1	0	4	44	54	60	-1	65	8	Out	VDJ
ATCCTGAGTTCTAAGAAGCTCCTTCTCAGTGACTCTGGCTTCTATCTCTGTGCCGCCCAAGATTTGGATACGCAGTATTTTGGCCCA	CAAQDLDTQYF	2	9.39364050537786E-6	33	TCRBV30-01*01	TCRBV30	TCRBV30-01	01								TCRBD01,TCRBD02	TCRBD01-01,TCRBD02-01		TCRBJ02-03*01	TCRBJ02	TCRBJ02-03	01				8	6	2	8	4	6	48	54	60	62	66	2	In	VDJ
GTGACCAGTGCCCATCCTGAAGACAGCAGCTTCTACATCTGCAGTGCTAGAGATCACGGGGTGGTAGATACGCAGTATTTTGGCCCA	CSARDHGVVDTQYF	5	2.348410126344465E-5	42	TCRBV20	TCRBV20				TCRBV20-01,TCRBV20-or09_02		TCRBD02-01*01	TCRBD02	TCRBD02-01	01				TCRBJ02-03*01	TCRBJ02	TCRBJ02-03	01				0	3	8	3	4	5	39	53	56	61	65	5	In	VDJ
GTGAACGCCTTGGAGCTGGACGACTCGGCCCTGTATCTCTGCGCCAGCAGCCAACCACCCCGAACAGATACGCAGTATTTTGGCCCA	CASSQPPRTDTQYF	4	1.878728101075572E-5	42	TCRBV05-04*01	TCRBV05	TCRBV05-04	01								TCRBD01,TCRBD02	TCRBD01-01,TCRBD02-01		TCRBJ02-03*01	TCRBJ02	TCRBJ02-03	01				4	10	2	8	0	3	39	51	61	-1	63	4	In	VDJ
CAGCCCTCAGAACCCAGGGACTCAGCTGTGTACTTCTGTGCCAGCAGTGTTTCGACAGGGGCAACAGATACGCAGTATTTTGGCCCA	CASSVSTGATDTQYF	18	8.454276454840074E-5	45	TCRBV12	TCRBV12				TCRBV12-03,TCRBV12-04		TCRBD01-01*01	TCRBD01	TCRBD01-01	01				TCRBJ02-03*01	TCRBJ02	TCRBJ02-03	01				5	5	2	2	2	3	36	48	53	61	63	18	In	VDJ
AGTGCCCATCCTGAAGACAGCAGCTTCTACATCTGCAGTGCTAGGTCGTTAAAATGGGCGAACACCGGGGAGCTGTTTTTTGGAGAA	CSARSLKWANTGELFF	3	1.4090460758066789E-5	48	TCRBV20	TCRBV20				TCRBV20-01,TCRBV20-or09_02						TCRBD01,TCRBD02	TCRBD01-01,TCRBD02-01		TCRBJ02-02*01	TCRBJ02	TCRBJ02-02	01				3	11	0	9	0	0	33	44	55	-1	58	3	In	VDJ
TCCGGTCCACAAAGCTGGAGGACTCAGCCATGTACTTCTGTGCCAGCAGTCGGGACAGCGAACACCGGGGAGCTGTTTTTTGGAGAA		19	8.923958480108966E-5	43	TCRBV02-01*01	TCRBV02	TCRBV02-01	01				TCRBD01-01*01	TCRBD01	TCRBD01-01	01				TCRBJ02-02*01	TCRBJ02	TCRBJ02-02	01				5	1	0	5	0	0	38	50	51	-1	58	19	Out	VDJ
ACTCTGACTGTGAGCAACATGAGCCCTGAAGACAGCAGCATATATCTCTGCAGCGTGTTGGTTGTCACTGAAGCTTTCTTTGGACAA	CSVLVVTEAFF	2	9.39364050537786E-6	33	TCRBV29-01*01	TCRBV29	TCRBV29-01	01								TCRBD01,TCRBD02	TCRBD01-01,TCRBD02-01		TCRBJ01-01*01	TCRBJ01	TCRBJ01-01	01				6	3	0	10	4	4	48	56	59	61	65	2	In	VDJ
CAGCCCTCAGAACCCAGGGACTCAGCTGTGTACTTCTGTGCCAGCAGTGCTGACAGGGGGCCGGTCACTGAAGCTTTCTTTGGACAA	CASSADRGPVTEAFF	11	5.1665022779578226E-5	45	TCRBV12	TCRBV12				TCRBV12-03,TCRBV12-04		TCRBD01-01*01	TCRBD01	TCRBD01-01	01				TCRBJ01-01*01	TCRBJ01	TCRBJ01-01	01				5	3	2	0	4	4	36	48	51	61	65	11	In	VDJ
ATCCTGAGTTCTAAGAAGCTCCTTCTCAGTGACTCTGGCTTCTATCTCTGTGCCTGGGAGGGGAACACTGAAGCTTTCTTTGGACAA	CAWEGNTEAFF	2	9.39364050537786E-6	33	TCRBV30-01*01	TCRBV30	TCRBV30-01	01				TCRBD02-01*02	TCRBD02	TCRBD02-01	02				TCRBJ01-01*01	TCRBJ01	TCRBJ01-01	01				5	0	11	0	0	1	48	-1	57	-1	62	2	In	VDJ
ACCAGTGCCCATCCTGAAGACAGCAGCTTCTACATCTGCAGTGCACCGGGACAGGGGGCGGCGAACACTGAAGCTTTCTTTGGACAA	CSAPGQGAANTEAFF	3	1.4090460758066789E-5	45	TCRBV20	TCRBV20				TCRBV20-01,TCRBV20-or09_02		TCRBD01-01*01	TCRBD01	TCRBD01-01	01				TCRBJ01-01*01	TCRBJ01	TCRBJ01-01	01				6	3	0	0	3	1	36	44	47	59	62	3	In	VDJ
ACAGTGACCAGTGCCCATCCTGAAGACAGCAGCTTCTACATCTGCAGTGCAGGGGGCAAGGCGAACACTGAAGCTTTCTTTGGACAA	CSAGGKANTEAFF	3	1.4090460758066789E-5	39	TCRBV20	TCRBV20				TCRBV20-01,TCRBV20-or09_02		TCRBD01-01*01	TCRBD01	TCRBD01-01	01				TCRBJ01-01*01	TCRBJ01	TCRBJ01-01	01				6	0	5	0	5	1	42	-1	50	57	62	3	In	VDJ
AATGTGAACGCCTTGTTGCTGGGGGACTCGGCCCTGTATCTCTGTGCCAGCAGCTCACAGGAGAACACTGAAGCTTTCTTTGGACAA	CASSSQENTEAFF	29	1.3620778732797897E-4	39	TCRBV05-05*01	TCRBV05	TCRBV05-05	01				TCRBD01-01*01	TCRBD01	TCRBD01-01	01				TCRBJ01-01*01	TCRBJ01	TCRBJ01-01	01				3	1	3	4	1	1	42	55	56	61	62	29	In	VDJ
ACAGTGACCAGTGCCCATCCTGAAGACAGCAGCTTCTACATCTGCAGTGCTAGTTTGGGGGGTAATGAAAAACTGTTTTTTGGCAGT	CSASLGGNEKLFF	3	1.4090460758066789E-5	39	TCRBV20	TCRBV20				TCRBV20-01,TCRBV20-or09_02		TCRBD02-01*01	TCRBD02	TCRBD02-01	01				TCRBJ01-04*01	TCRBJ01	TCRBJ01-04	01				3	3	9	1	0	4	42	53	56	-1	62	3	In	VDJ
AAGAAGCTCCTTCTCAGTGACTCTGGCTTCTATCTCTGTGCCTGGAGACCACGCGGCAGGGGTAATGAAAAACTGTTTTTTGGCAGT	CAWRPRGRGNEKLFF	2	9.39364050537786E-6	45	TCRBV30-01*01	TCRBV30	TCRBV30-01	01				TCRBD01-01*01	TCRBD01	TCRBD01-01	01				TCRBJ01-04*01	TCRBJ01	TCRBJ01-04	01				3	9	4	2	0	4	36	47	56	-1	62	2	In	VDJ
ACTGTGAGCAACATGAGCCCTGAAGACAGCAGCATATATCTCTGCAGCGTGCCACAGGGGTCTAATGAAAAACTGTTTTTTGGCAGT	CSVPQGSNEKLFF	2	9.39364050537786E-6	39	TCRBV29-01*01	TCRBV29	TCRBV29-01	01				TCRBD01-01*01	TCRBD01	TCRBD01-01	01				TCRBJ01-04*01	TCRBJ01	TCRBJ01-04	01				6	3	3	2	1	3	42	50	53	60	61	2	In	VDJ
CAGCCCTCAGAACCCAGGGACTCAGCTGTGTACTTCTGTGCCAGCAGCGAGGGACTAGGGCCGGGTCAGCCCCAGCATTTTGGTGAT	CASSEGLGPGQPQHF	6	2.8180921516133577E-5	45	TCRBV12	TCRBV12				TCRBV12-03,TCRBV12-04		TCRBD02-01	TCRBD02	TCRBD02-01				01,02	TCRBJ01-05*01	TCRBJ01	TCRBJ01-05	01				6	3	0	8	7	6	36	47	50	58	65	6	In	VDJ
ACCAGTGCCCATCCTGAAGACAGCAGCTTCTACATCTGCAGTGCTAGAGAGGCCAGGGGTAGCAATCAGCCCCAGCATTTTGGTGAT	CSAREARGSNQPQHF	3	1.4090460758066789E-5	45	TCRBV20	TCRBV20				TCRBV20-01,TCRBV20-or09_02		TCRBD01-01*01	TCRBD01	TCRBD01-01	01				TCRBJ01-05*01	TCRBJ01	TCRBJ01-05	01				0	3	4	2	0	0	36	50	53	-1	59	3	In	VDJ
CGCACACAGCAGGAGGACTCGGCCGTGTATCTCTGTGCCAGCAGCTTAGGGACAGGGAATAGCAATCAGCCCCAGCATTTTGGTGAT	CASSLGTGNSNQPQHF	6	2.8180921516133577E-5	48	TCRBV07-02*01	TCRBV07	TCRBV07-02	01				TCRBD01-01*01	TCRBD01	TCRBD01-01	01				TCRBJ01-05*01	TCRBJ01	TCRBJ01-05	01				1	0	1	3	2	0	33	-1	49	57	59	6	In	VDJ
ACATCGGCCCAAAAGAACCCGACAGCTTTCTATCTCTGTGCCAGTAGTATTGACAGGTCGAACAATCAGCCCCAGCATTTTGGTGAT	CASSIDRSNNQPQHF	9	4.227138227420037E-5	45	TCRBV19-01	TCRBV19	TCRBV19-01				01,02	TCRBD01-01*01	TCRBD01	TCRBD01-01	01				TCRBJ01-05*01	TCRBJ01	TCRBJ01-05	01				3	1	2	4	5	3	36	50	51	57	62	9	In	VDJ
CCAGCGCACAGAGCAGGGGGACTCAGCTGTGTATCTCTGTGCCAGCAGCCTTAGTTAGCGGCTCGACAGCCCCAGCATTTTGGTGAT		14	6.575548353764502E-5	44	TCRBV07-04*01	TCRBV07	TCRBV07-04	01				TCRBD02-01	TCRBD02	TCRBD02-01				01,02	TCRBJ01-05*01	TCRBJ01	TCRBJ01-05	01				5	6	5	5	5	7	37	49	55	61	66	14	Out	VDJ
AGTTCTAAGAAGCTCCTTCTCAGTGACTCTGGCTTCTATCTCTGTGCCTGGACCCTCGGTCAGGGCCGTGGCTACACCTTCGGTTCG	CAWTLGQGRGYTF	2	9.39364050537786E-6	39	TCRBV30-01*01	TCRBV30	TCRBV30-01	01				TCRBD01-01*01	TCRBD01	TCRBD01-01	01				TCRBJ01-02*01	TCRBJ01	TCRBJ01-02	01				4	8	4	3	3	7	42	52	60	65	68	2	In	VDJ
CGATCCAGCGCACACAGCAGGAGGACTCGGCCATGTATCTCTGTGCCAGCAGCTTACGTGGATTTTTATGGCTACACCTTCGGTTCG		9	4.227138227420037E-5	40	TCRBV07-02*01	TCRBV07	TCRBV07-02	01								TCRBD01,TCRBD02	TCRBD01-01,TCRBD02-01		TCRBJ01-02*01	TCRBJ01	TCRBJ01-02	01				2	3	1	8	4	5	41	56	59	62	66	9	Out	VDJ
TCTAAGAAGCTCCTTCTCAGTGACTCTGGCTTCTATCTCTGTGCCTGGAGTGGGTCGAGGGGGAACTATGGCTACACCTTCGGTTCG	CAWSGSRGNYGYTF	2	9.39364050537786E-6	42	TCRBV30-01*01	TCRBV30	TCRBV30-01	01				TCRBD01-01*01	TCRBD01	TCRBD01-01	01				TCRBJ01-02*01	TCRBJ01	TCRBJ01-02	01				1	5	5	1	0	2	39	52	57	-1	63	2	In	VDJ
CACGCCCTGCAGCCAGAAGACTCAGCCCTGTATCTCTGCGCCAGCAGCCAAGGGACAGGGGGCAACCAGGGCTACACCTTCGGTTCG	CASSQGTGGNQGYTF	9	4.227138227420037E-5	45	TCRBV04-01*01	TCRBV04	TCRBV04-01	01				TCRBD01-01*01	TCRBD01	TCRBD01-01	01				TCRBJ01-02*01	TCRBJ01	TCRBJ01-02	01				1	0	1	0	6	8	36	-1	52	63	69	9	In	VDJ
CTCAAGATCCAGCCTGCAAAGCTTGAGGACTCGGCCGTGTATCTCTGTGCCAGCAGCTTAGTTTTCTACGAGCAGTACTTCGGGCCG	CASSLVFYEQYF	9	4.227138227420037E-5	36	TCRBV11-02*02	TCRBV11	TCRBV11-02	02											TCRBJ02-07*01	TCRBJ02	TCRBJ02-07	01				1	0	0	0	4	3	45	-1	-1	61	65	9	In	VJ
AGGCTGCTGTCGGCTGCTCCCTCCCAGACATCTGTGTACTTCTGTGCCAGCAGTTACGACCGGGTCTACGAGCAGTACTTCGGGCCG	CASSYDRVYEQYF	6	2.8180921516133577E-5	39	TCRBV06-05*01	TCRBV06	TCRBV06-05	01				TCRBD02-01	TCRBD02	TCRBD02-01				01,02	TCRBJ02-07*01	TCRBJ02	TCRBJ02-07	01				2	3	8	4	1	3	42	57	60	64	65	6	In	VDJ
CACACCCTGCAGCCAGAAGACTCGGCCCTGTATCTCTGTGCCAGCAGCCCTAGGACTTATCCCTCCTACGAGCAGTACTTCGGGCCG	CASSPRTYPSYEQYF	3	1.4090460758066789E-5	45	TCRBV04-02*01	TCRBV04	TCRBV04-02	01				TCRBD02-01	TCRBD02	TCRBD02-01				01,02	TCRBJ02-07*01	TCRBJ02	TCRBJ02-07	01				4	3	1	10	5	0	36	49	52	57	62	3	In	VDJ
ACTCTGACAGTGACCAGTGCCCATCCTGAAGACAGCAGCTTCTACATCTGCAGTGTGGACACACCCTACGAGCAGTACTTCGGGCCG	CSVDTPYEQYF	2	9.39364050537786E-6	33	TCRBV20-01*01	TCRBV20	TCRBV20-01	01				TCRBD01-01*01	TCRBD01	TCRBD01-01	01				TCRBJ02-07*01	TCRBJ02	TCRBJ02-07	01				7	1	1	6	3	2	48	55	56	61	64	2	In	VDJ
CTGGAGTCCGCCAGCACCAACCAGACATCTATGTACCTCTGTGCCAGCAGAGAAGCTGGTTCTGGATACGAGCAGTACTTCGGGCCG	CASREAGSGYEQYF	10	4.69682025268893E-5	42	TCRBV28-01*01	TCRBV28	TCRBV28-01	01								TCRBD01,TCRBD02	TCRBD01-01,TCRBD02-01		TCRBJ02-07*01	TCRBJ02	TCRBJ02-07	01				6	13	1	8	0	4	39	50	63	-1	66	10	In	VDJ
ATCCGCTCACCAGGCCTGGGGGACGCAGCCATGTACCTGTGTGCCACCAGCAGAGGGACGAGGGTGGACGAGCAGTACTTCGGGCCG	CATSRGTRVDEQYF	2	9.39364050537786E-6	42	TCRBV15-01*01	TCRBV15	TCRBV15-01	01				TCRBD02-01*02	TCRBD02	TCRBD02-01	02				TCRBJ02-07*01	TCRBJ02	TCRBJ02-07	01				1	4	11	0	3	5	39	55	59	64	67	2	In	VDJ
ATGAGCTCCTTGGAGCTGGGGGACTCAGCCCTGTACTTCTGTGCCAGCAGCCCGGACAGGGGGCGCAACGAGCAGTACTTCGGGCCG	CASSPDRGRNEQYF	13	6.105866328495609E-5	42	TCRBV13-01*01	TCRBV13	TCRBV13-01	01				TCRBD01-01*01	TCRBD01	TCRBD01-01	01				TCRBJ02-07*01	TCRBJ02	TCRBJ02-07	01				5	2	1	0	3	5	39	51	53	64	67	13	In	VDJ
CTGAAGGTGCAGCCTGCAGAACTGGAGGATTCTGGAGTTTATTTCTGTGCCAGCAGCCATCTTAGTCGCACCATATATTTTGGAGAG	CASSHLSRTIYF	4	1.878728101075572E-5	36	TCRBV14-01*01	TCRBV14	TCRBV14-01	01				TCRBD02-01	TCRBD02	TCRBD02-01				01,02	TCRBJ01-03*01	TCRBJ01	TCRBJ01-03	01				3	3	5	8	3	9	45	59	62	65	68	4	In	VDJ
CTGCTGTCGGCTGCTCCCTCCCAGACATCTGTGTACTTCTGTGCCAGCAGTGAAGCAAACTCTGGAAACACCATATATTTTGGAGAG	CASSEANSGNTIYF	13	6.105866328495609E-5	42	TCRBV06	TCRBV06				TCRBV06-01,TCRBV06-05									TCRBJ01-03*01	TCRBJ01	TCRBJ01-03	01				0	0	0	0	3	0	39	-1	-1	56	59	13	In	VJ
CACACCCTGCAGCCAGAAGACTCGGCCCTGTATCTCTGTGCCAGCAGCCAAGATCACAGGACCCAAAACATTCAGTACTTCGGCGCC	CASSQDHRTQNIQYF	18	8.454276454840074E-5	45	TCRBV04-02*01	TCRBV04	TCRBV04-02	01				TCRBD01-01*01	TCRBD01	TCRBD01-01	01				TCRBJ02-04*01	TCRBJ02	TCRBJ02-04	01				0	2	3	4	4	5	36	53	55	60	64	18	In	VDJ
TCAGTGACTCTGGCTTCTATCTCTGTGCCTGGAGAACCTCTCGACAGGAGTTTGGGGAACTATCATTCACCCCTCCACTTTGGGAAC		2	9.39364050537786E-6	58	TCRBV30-01	TCRBV30	TCRBV30-01				01,02	TCRBD01-01*01	TCRBD01	TCRBD01-01	01				TCRBJ01-06*01	TCRBJ01	TCRBJ01-06	01				3	8	2	4	16	8	23	34	42	48	64	2	Out	VDJ
CCTGGAGTCGCCCAGCCCCAACCAGACCTCTCTGTACTTCTGTGCCAGCAGTGTAACGACAGGGATGGTGAGCAGTTCTTCGGGCCA		14	6.575548353764502E-5	41	TCRBV27-01*01	TCRBV27	TCRBV27-01	01				TCRBD01-01*01	TCRBD01	TCRBD01-01	01				TCRBJ02-01*01	TCRBJ02	TCRBJ02-01	01				5	5	2	3	4	9	40	52	57	64	68	14	Out	VDJ
ACTCTGACAGTGACCAGTGCCCATCCTGAAGACAGCAGCTTCTACATCTGCAGTGCTGGGAGTCGGCATGAGCAGTTCTTCGGGCCA	CSAGSRHEQFF	3	1.4090460758066789E-5	33	TCRBV20-01*01	TCRBV20	TCRBV20-01	01				TCRBD02-01*02	TCRBD02	TCRBD02-01	02				TCRBJ02-01*01	TCRBJ02	TCRBJ02-01	01				5	0	9	2	5	8	48	-1	57	62	67	3	In	VDJ
ACAGTGACCAGTGCCCATCCTGAAGACAGCAGCTTCTACATCTGCAGTGCTCCAGAGACCTCCTACAATGAGCAGTTCTTCGGGCCA	CSAPETSYNEQFF	4	1.878728101075572E-5	39	TCRBV20	TCRBV20				TCRBV20-01,TCRBV20-or09_02						TCRBD01,TCRBD02	TCRBD01-01,TCRBD02-01		TCRBJ02-01*01	TCRBJ02	TCRBJ02-01	01				5	5	2	7	0	0	42	51	56	-1	59	4	In	VDJ
TCATGTGGTCGCACTGCAGCAAGAAGACTCAGCTGCGTATCTCTGCACCAGCAGCCAAGAACTGTGGAGACCCAGTACTTCGGGCCA		2	9.39364050537786E-6	38	TCRBV01-01*01	TCRBV01	TCRBV01-01	01				TCRBD02-01	TCRBD02	TCRBD02-01				01,02	TCRBJ02-05*01	TCRBJ02	TCRBJ02-05	01				0	0	3	10	3	5	43	-1	60	63	66	2	Out	VDJ
TCTGACAGTGACCAGTGCCCATCCTGAAGACAGCAGCTTCTACATCTGCAGTGCTAGTCTCTGTTAGATACGCAGTATTTTGGCCCA		5	2.348410126344465E-5	35	TCRBV20	TCRBV20				TCRBV20-01,TCRBV20-or09_02		TCRBD02-01	TCRBD02	TCRBD02-01				01,02	TCRBJ02-03*01	TCRBJ02	TCRBJ02-03	01				3	1	4	10	5	5	46	57	58	60	65	5	Out	VDJ
CTCCTTCTCAGTGACTCTGGCTTCTATCTCTGTGCCTGGAGTGTAAAGCGGGGGGGCTCCAGCACAGATACGCAGTATTTTGGCCCA	CAWSVKRGGSSTDTQYF	2	9.39364050537786E-6	51	TCRBV30-01*01	TCRBV30	TCRBV30-01	01				TCRBD02-01*01	TCRBD02	TCRBD02-01	01				TCRBJ02-03*01	TCRBJ02	TCRBJ02-03	01				0	2	6	0	4	0	30	44	46	56	60	2	In	VDJ
GTGACATCGGCCCAAAAGAACCCGACAGCTTTCTATCTCTGTGCCACAAGGGACAGGCTTAACACAGATACGCAGTATTTTGGCCCA	CATRDRLNTDTQYF	8	3.757456202151144E-5	42	TCRBV19-01	TCRBV19	TCRBV19-01				01,02	TCRBD01-01*01	TCRBD01	TCRBD01-01	01				TCRBJ02-03*01	TCRBJ02	TCRBJ02-03	01				10	3	0	4	5	2	39	46	49	57	62	8	In	VDJ
CTGACAGTGACCAGTGCCCATCCTGAAGACAGCAGCTTCTACATCTGCAGTGCACCCTCCGGGACAAATACGCAGTATTTTGGCCCA	CSAPSGTNTQYF	5	2.348410126344465E-5	36	TCRBV20	TCRBV20				TCRBV20-01,TCRBV20-or09_02		TCRBD01-01*01	TCRBD01	TCRBD01-01	01				TCRBJ02-03*01	TCRBJ02	TCRBJ02-03	01				6	7	0	6	1	7	45	53	60	66	67	5	In	VDJ
CTGACTGTGAGCAACATGAGCCCTGAAGACAGCAGCATATATCTCTGCAGCGGTGGACAGGGGTCCACTGAAGCTTTCTTTGGACAA	CSGGQGSTEAFF	2	9.39364050537786E-6	36	TCRBV29-01*01	TCRBV29	TCRBV29-01	01				TCRBD01-01*01	TCRBD01	TCRBD01-01	01				TCRBJ01-01*01	TCRBJ01	TCRBJ01-01	01				7	2	1	2	2	4	45	52	54	63	65	2	In	VDJ
GAGCACCTTGGAGCTGGGGGACTCGGCCCTTTATCTTTGCGCCAGCAGCTTGGGGGATCTGGGACCACTGAAGCTTTCTTTGGACAA		15	7.045230379033395E-5	44	TCRBV05-01*01	TCRBV05	TCRBV05-01	01								TCRBD01,TCRBD02	TCRBD01-01,TCRBD02-01		TCRBJ01-01*01	TCRBJ01	TCRBJ01-01	01				0	7	0	7	0	4	37	53	60	-1	65	15	Out	VDJ
ACTCTGACGATCCAGCGCACACAGCAGGAGGACTCGGCCGTGTATCTCTGTGCCACCTCGAGTAACACTGAAGCTTTCTTTGGACAA	CATSSNTEAFF	15	7.045230379033395E-5	33	TCRBV07-02*01	TCRBV07	TCRBV07-02	01				TCRBD02-01*02	TCRBD02	TCRBD02-01	02				TCRBJ01-01*01	TCRBJ01	TCRBJ01-01	01				10	4	11	2	1	2	48	55	59	62	63	15	In	VDJ
GAGATCCAGCGCACAGAGCAGGGGGACTCGGCCATGTATCTCTGTGCCAGCAGCTTAGAGGGGAACACTGAAGCTTTCTTTGGACAA	CASSLEGNTEAFF	13	6.105866328495609E-5	39	TCRBV07-09	TCRBV07	TCRBV07-09				01,03					TCRBD01,TCRBD02	TCRBD01-01,TCRBD02-01		TCRBJ01-01*01	TCRBJ01	TCRBJ01-01	01				1	0	5	3	0	1	42	-1	58	-1	62	13	In	VDJ
CTGAAGATCCGGTCCACAAAGCTGGAGGACTCAGCCATGTACTTCTGTGCCAGCAGTTTCGGACAGGGGGAAGCTTTCTTTGGACAA	CASSFGQGEAFF	18	8.454276454840074E-5	36	TCRBV02-01*01	TCRBV02	TCRBV02-01	01				TCRBD01-01*01	TCRBD01	TCRBD01-01	01				TCRBJ01-01*01	TCRBJ01	TCRBJ01-01	01				5	3	1	2	0	8	45	57	60	-1	69	18	In	VDJ
CTCAGGCTGCTGTCGGCTGCTCCCTCCCAGACATCTGTGTACTTCTGTGCCAGCAGTGAGCTGTTTAGGGAAGCTTTCTTTGGACAA	CASSELFREAFF	11	5.1665022779578226E-5	36	TCRBV06-05*01	TCRBV06	TCRBV06-05	01								TCRBD01,TCRBD02	TCRBD01-01,TCRBD02-01		TCRBJ01-01*01	TCRBJ01	TCRBJ01-01	01				5	9	5	4	0	8	45	57	66	-1	69	11	In	VDJ
ACCAGTGCCCATCCTGAAGACAGCAGCTTCTACATCTGCAGTGCTAGACCTAGAACAGGCAACGCTGAAAAACTGTTTTTTGGCAGT	CSARPRTGNAEKLFF	3	1.4090460758066789E-5	45	TCRBV20	TCRBV20				TCRBV20-01,TCRBV20-or09_02		TCRBD01-01*01	TCRBD01	TCRBD01-01	01				TCRBJ01-04*01	TCRBJ01	TCRBJ01-04	01				2	6	3	4	6	7	36	48	54	59	65	3	In	VDJ
TCCGCCAGCACCAACCAGACATCTATGTACCTCTGTGCCAGCAGTTTGCTCGACAGGGGGCAATTTAGCGGCCAGCATTTTGGTGAT	CASSLLDRGQFSGQHF	20	9.39364050537786E-5	48	TCRBV28-01*01	TCRBV28	TCRBV28-01	01				TCRBD01-01*01	TCRBD01	TCRBD01-01	01				TCRBJ01-05*01	TCRBJ01	TCRBJ01-05	01				3	4	2	0	10	12	33	47	51	61	71	20	In	VDJ
GTGACCAGTGCCCATCCTGAAGACAGCAGCTTCTACATCTGCAGTGCTAGAGGTGGAGCACGGTCTCAGCCCCAGCATTTTGGTGAT	CSARGGARSQPQHF	3	1.4090460758066789E-5	42	TCRBV20	TCRBV20				TCRBV20-01,TCRBV20-or09_02		TCRBD02-01*02	TCRBD02	TCRBD02-01	02				TCRBJ01-05*01	TCRBJ01	TCRBJ01-05	01				1	2	10	2	7	6	39	52	54	58	65	3	In	VDJ
TCGGCCCAAAAGAACCCGACAGCTTTCTATCTCTGTGCCAGTAGTATAGGTGGTGCAGGGGGCAATCAGCCCCAGCATTTTGGTGAT	CASSIGGAGGNQPQHF	16	7.514912404302288E-5	48	TCRBV19-01	TCRBV19	TCRBV19-01				01,02	TCRBD01-01*01	TCRBD01	TCRBD01-01	01				TCRBJ01-05*01	TCRBJ01	TCRBJ01-05	01				1	6	4	2	0	2	33	49	55	-1	61	16	In	VDJ
CACGCCCTGCAGCCAGAAGACTCAGCCCTGTATCTCTGTGCCAGCAGCCAAGTTCTGGATAGCAATCAGCCCCAGCATTTTGGTGAT	CASSQVLDSNQPQHF	8	3.757456202151144E-5	45	TCRBV04-01*01	TCRBV04	TCRBV04-01	01								TCRBD01,TCRBD02	TCRBD01-01,TCRBD02-01		TCRBJ01-05*01	TCRBJ01	TCRBJ01-05	01				1	4	1	8	0	0	36	52	56	-1	59	8	In	VDJ
CGATCCAGCGCACAGAGCAGCGGGACTCGGCCATGTATCTCTGTGCCAGCAGCTTACGTGGATTTTTATGGCTACACCTTCGGTTCG		13	6.105866328495609E-5	40	TCRBV07-06*01	TCRBV07	TCRBV07-06	01								TCRBD01,TCRBD02	TCRBD01-01,TCRBD02-01		TCRBJ01-02*01	TCRBJ01	TCRBJ01-02	01				2	3	1	8	4	5	41	56	59	62	66	13	Out	VDJ
CTGACAGTGACCAGTGCCCATCCTGAAGACAGCAGCTTCTACATCTGCAGTGCTTCCGGACAGGGCTATGGCTACACCTTCGGTTCG	CSASGQGYGYTF	2	9.39364050537786E-6	36	TCRBV20	TCRBV20				TCRBV20-01,TCRBV20-or09_02		TCRBD01-01*01	TCRBD01	TCRBD01-01	01				TCRBJ01-02*01	TCRBJ01	TCRBJ01-02	01				5	3	1	3	0	4	45	54	57	-1	65	2	In	VDJ
CTGACTGTGAGCAACATGAGCCCTGAAGACAGCAGCATATATCTCTGCAGCGCCCGGGCCTCTAACTATGGCTACACCTTCGGTTCG	CSARASNYGYTF	2	9.39364050537786E-6	36	TCRBV29-01*01	TCRBV29	TCRBV29-01	01								TCRBD01,TCRBD02	TCRBD01-01,TCRBD02-01		TCRBJ01-02*01	TCRBJ01	TCRBJ01-02	01				7	3	8	0	2	0	45	52	55	59	61	2	In	VDJ
ACAAAGCTGGAGGACTCAGCCATGTACTTCTGTGCCAGCAGCCCGACTGGGCCCTCACAGGGGAACTATGGCTACACCTTCGGTTCG	CASSPTGPSQGNYGYTF	19	8.923958480108966E-5	51	TCRBV02-01*01	TCRBV02	TCRBV02-01	01				TCRBD01-01*01	TCRBD01	TCRBD01-01	01				TCRBJ01-02*01	TCRBJ01	TCRBJ01-02	01				6	15	3	2	0	2	30	41	56	-1	63	19	In	VDJ
TTCATCCTGAGTTCTAAGAAGCTCCTTCTCAGTGACTCTGGCTTCTATCTCTGTGCCTGGAGAAACCATGGCTACACCTTCGGTTCG	CAWRNHGYTF	2	9.39364050537786E-6	30	TCRBV30-01*01	TCRBV30	TCRBV30-01	01								TCRBD01,TCRBD02	TCRBD01-01,TCRBD02-01		TCRBJ01-02*01	TCRBJ01	TCRBJ01-02	01				3	2	3	7	1	6	51	62	64	66	67	2	In	VDJ
CACCTACACGCCCTGCAGCCAGAAGACTCAGCCCTGTATCTCTGCGCCAGCAGCCTAGGGACAGGCTCTGGGGACACCTTCGGTTCG	CASSLGTGSGDTF	4	1.878728101075572E-5	39	TCRBV04-01*01	TCRBV04	TCRBV04-01	01				TCRBD01-01*01	TCRBD01	TCRBD01-01	01				TCRBJ01-02*01	TCRBJ01	TCRBJ01-02	01				4	2	0	4	8	12	42	55	57	65	73	4	In	VDJ
CACATCAATTCCCTGGAGCTTGGTGACTCTGCTGTGTATTTCTGTGCCAGCAGCCCCGGTCCCGCGGCCCTGCAGTACTTCGGGCCG	CASSPGPAALQYF	9	4.227138227420037E-5	39	TCRBV03	TCRBV03				TCRBV03-01,TCRBV03-02		TCRBD02-01	TCRBD02	TCRBD02-01				01,02	TCRBJ02-07*01	TCRBJ02	TCRBJ02-07	01				4	8	7	5	4	9	42	55	63	67	71	9	In	VDJ
CTGAAGGTGCAGCCTGCAGAACTGGAGGATTCTGGAGTTTATTTCTGTGCCAGCAGCCAACGGGAGTCTAGGCAGTACTTCGGGCCG	CASSQRESRQYF	3	1.4090460758066789E-5	36	TCRBV14-01*01	TCRBV14	TCRBV14-01	01				TCRBD02-01*02	TCRBD02	TCRBD02-01	02				TCRBJ02-07*01	TCRBJ02	TCRBJ02-07	01				2	0	8	2	5	9	45	-1	60	66	71	3	In	VDJ
TCGCACTGCAGCAAGAAGACTCAGCTGCGTATCTCTGCACCAGCAGCCAAGATCGGGCAGGCGCTCTACGAGCAGTACTTCGGGCCG		2	9.39364050537786E-6	46	TCRBV01-01*01	TCRBV01	TCRBV01-01	01								TCRBD01,TCRBD02	TCRBD01-01,TCRBD02-01		TCRBJ02-07*01	TCRBJ02	TCRBJ02-07	01				0	5	4	4	4	3	35	52	57	61	65	2	Out	VDJ
CCTGCAGCCAGAAGACTCAGCCCTGTATCTCTGCGCCAGCAGCCATGGAAAGTCGGGCTAGCGGGCTACGAGCAGTACTTCGGGCCG		3	1.4090460758066789E-5	50	TCRBV04-01*01	TCRBV04	TCRBV04-01	01				TCRBD02-01	TCRBD02	TCRBD02-01				01,02	TCRBJ02-07*01	TCRBJ02	TCRBJ02-07	01				3	12	4	4	0	3	31	45	57	-1	65	3	Out	VDJ
CTGGGGTTGGAGTCGGCTGCTCCCTCCCAAACATCTGTGTACTTCTGTGCCAGCACCGGACAGGGCTACGAGCAGTACTTCGGGCCG	CASTGQGYEQYF	11	5.1665022779578226E-5	36	TCRBV06	TCRBV06				TCRBV06-02,TCRBV06-03		TCRBD01-01*01	TCRBD01	TCRBD01-01	01				TCRBJ02-07*01	TCRBJ02	TCRBJ02-07	01				7	2	1	3	0	3	45	55	57	-1	65	11	In	VDJ
CTGAAGATCCAGCCCTCAGAACCCAGGGACTCAGCTGTGTACTTCTGTGCCAGCACCGGACAGGGCTACGAGCAGTACTTCGGGCCG	CASTGQGYEQYF	5	2.348410126344465E-5	36	TCRBV12	TCRBV12				TCRBV12-03,TCRBV12-04		TCRBD01-01*01	TCRBD01	TCRBD01-01	01				TCRBJ02-07*01	TCRBJ02	TCRBJ02-07	01				7	2	1	3	0	3	45	55	57	-1	65	5	In	VDJ
AGCGCACACAGCAGGAGGACTCGGCCGTGTATCTCTGTGCCAGCAGCTTGCGGAGCCAGGAGCTCCTACGAGCAGTACTTCGGGCCG		9	4.227138227420037E-5	46	TCRBV07-02*01	TCRBV07	TCRBV07-02	01								TCRBD01,TCRBD02	TCRBD01-01,TCRBD02-01		TCRBJ02-07*01	TCRBJ02	TCRBJ02-07	01				3	7	4	4	2	0	35	49	56	60	62	9	Out	VDJ
GGGTTGGAGTCGGCTGCTCCCTCCCAAACATCTGTGTACTTCTGTGCCAGCAGTTCGGCAGGAGCCTACGAGCAGTACTTCGGGCCG	CASSSAGAYEQYF	7	3.287774176882251E-5	39	TCRBV06	TCRBV06				TCRBV06-02,TCRBV06-03						TCRBD01,TCRBD02	TCRBD01-01,TCRBD02-01		TCRBJ02-07*01	TCRBJ02	TCRBJ02-07	01				4	3	4	4	2	2	42	55	58	62	64	7	In	VDJ
TCGCCCAGCCCCAACCAGACCTCTCTGTACTTCTGTGCCAGCAGTGATATTACAGGGATCGGACCCTACGAGCAGTACTTCGGGCCG	CASSDITGIGPYEQYF	10	4.69682025268893E-5	48	TCRBV27-01*01	TCRBV27	TCRBV27-01	01				TCRBD01-01*01	TCRBD01	TCRBD01-01	01				TCRBJ02-07*01	TCRBJ02	TCRBJ02-07	01				5	6	3	3	7	2	33	45	51	57	64	10	In	VDJ
CTGGAGTCCGCCAGCACCAACCAGACATCTATGTACCTCTGTGCCAGCAGTTTAACCAGGGAGGCGGACGAGCAGTACTTCGGGCCG	CASSLTREADEQYF	16	7.514912404302288E-5	42	TCRBV28-01*01	TCRBV28	TCRBV28-01	01				TCRBD02-01*02	TCRBD02	TCRBD02-01	02				TCRBJ02-07*01	TCRBJ02	TCRBJ02-07	01				2	4	9	1	3	5	39	54	58	64	67	16	In	VDJ
CTGACAGTGACCAGTGCCCATCCTGAAGACAGCAGCTTCTACATCTGCAGTGCTAGAGGTCCCCTCCACGAGCAGTACTTCGGGCCG	CSARGPLHEQYF	2	9.39364050537786E-6	36	TCRBV20	TCRBV20				TCRBV20-01,TCRBV20-or09_02		TCRBD02-01	TCRBD02	TCRBD02-01				01,02	TCRBJ02-07*01	TCRBJ02	TCRBJ02-07	01				1	5	4	10	2	5	45	58	63	65	67	2	In	VDJ
TTGGAGCTGGGGGACTCGGCCCTTTATCTTTGCGCCAGCAGCTTATGGACTTCAGTCTCTGGGGCCAACGTCCTGACTTTCGGGGCC	CASSLWTSVSGANVLTF	8	3.757456202151144E-5	51	TCRBV05-01*01	TCRBV05	TCRBV05-01	01				TCRBD02-01	TCRBD02	TCRBD02-01				01,02	TCRBJ02-06*01	TCRBJ02	TCRBJ02-06	01				2	2	1	10	5	0	30	44	46	51	56	8	In	VDJ
ACTCTGACAGTGACCAGTGCCCATCCTGAAGACAGCAGCTTCTACATCTGCAGTGCTAGACGGGGTTCACCCCTCCACTTTGGGAAC	CSARRGSPLHF	2	9.39364050537786E-6	33	TCRBV20-01*01	TCRBV20	TCRBV20-01	01				TCRBD02-01*01	TCRBD02	TCRBD02-01	01				TCRBJ01-06*01	TCRBJ01	TCRBJ01-06	01				2	0	8	3	0	9	48	-1	60	-1	65	2	In	VDJ
GCTGTACCCTCTCAGACATCTGTGTACTTCTGTGCCAGCAGTGCCTTTCCAGGAAACGTCTATAATTCACCCCTCCACTTTGGGAAC	CASSAFPGNVYNSPLHF	7	3.287774176882251E-5	51	TCRBV06-04	TCRBV06	TCRBV06-04				01,02	TCRBD01-01*01	TCRBD01	TCRBD01-01	01				TCRBJ01-06*01	TCRBJ01	TCRBJ01-06	01				4	6	4	4	6	3	30	43	49	53	59	7	In	VDJ
TCCACAAAGCTGGAGGACTCAGCCATGTACTTCTGTGCCAGCAGTGAGGGGGGCTGGTCCTATAATTCACCCCTCCACTTTGGGAAC	CASSEGGWSYNSPLHF	20	9.39364050537786E-5	48	TCRBV02-01*01	TCRBV02	TCRBV02-01	01								TCRBD01,TCRBD02	TCRBD01-01,TCRBD02-01		TCRBJ01-06*01	TCRBJ01	TCRBJ01-06	01				3	1	6	0	3	1	33	47	48	54	57	20	In	VDJ
AGCACCTTGGAGCTGGGGGACTCGGCCCTTTATCTTTGCGCCAGCAGCTTCGGCCACAACCCCTACAATGAGCAGTTCTTCGGGCCA	CASSFGHNPYNEQFF	16	7.514912404302288E-5	45	TCRBV05-01*01	TCRBV05	TCRBV05-01	01								TCRBD01,TCRBD02	TCRBD01-01,TCRBD02-01		TCRBJ02-01*01	TCRBJ02	TCRBJ02-01	01				2	5	3	6	3	2	36	50	55	58	61	16	In	VDJ
CCAGCGCACACAGCAGGAGGACTCGGCCGTGTATCTCTGTGCCAGCAGCCTTGGTGACTAGCATACAATGAGCAGTTCTTCGGGCCA		9	4.227138227420037E-5	44	TCRBV07-02*01	TCRBV07	TCRBV07-02	01				TCRBD02-01	TCRBD02	TCRBD02-01				01,02	TCRBJ02-01*01	TCRBJ02	TCRBJ02-01	01				5	6	2	7	1	4	37	49	55	62	63	9	Out	VDJ
CTCACGTTGGCGTCTGCTGTACCCTCTCAGACATCTGTGTACTTCTGTGCCAGCAGTGATTCCGGGACGGAGCAGTTCTTCGGGCCA	CASSDSGTEQFF	10	4.69682025268893E-5	36	TCRBV06-04	TCRBV06	TCRBV06-04				01,02					TCRBD01,TCRBD02	TCRBD01-01,TCRBD02-01		TCRBJ02-01*01	TCRBJ02	TCRBJ02-01	01				3	4	0	7	1	10	45	59	63	68	69	10	In	VDJ
AAGAAGCTCCTTCTCAGTGACTCTGGCTTCTATCTCTGTGCCTGGAGTTCGGGACTAGCGGGGGCTGAGACCCAGTACTTCGGGCCA	CAWSSGLAGAETQYF	1	4.69682025268893E-6	45	TCRBV30-01*01	TCRBV30	TCRBV30-01	01				TCRBD02-01*01	TCRBD02	TCRBD02-01	01				TCRBJ02-05*01	TCRBJ02	TCRBJ02-05	01				2	2	0	2	2	5	36	48	50	64	66	1	In	VDJ
AGTTCTAAGAAGCTCCTTCTCAGTGACTCTGGCTTCTATCTCTGTGCCTGGGACCAGGGGATGGGGGATACGCAGTATTTTGGCCCA	CAWDQGMGDTQYF	2	9.39364050537786E-6	39	TCRBV30-01*01	TCRBV30	TCRBV30-01	01				TCRBD01-01*01	TCRBD01	TCRBD01-01	01				TCRBJ02-03*01	TCRBJ02	TCRBJ02-03	01				5	3	4	2	6	6	42	51	54	60	66	2	In	VDJ
CTTGACATCCGCTCACCAGGCCTGGGGGACGCAGCCATGTACCTGTGTGCCACCAGCAGAGACAGGGATACGCAGTATTTTGGCCCA	CATSRDRDTQYF	4	1.878728101075572E-5	36	TCRBV15-01*01	TCRBV15	TCRBV15-01	01				TCRBD01-01*01	TCRBD01	TCRBD01-01	01				TCRBJ02-03*01	TCRBJ02	TCRBJ02-03	01				0	0	4	4	0	6	45	-1	62	-1	66	4	In	VDJ
CTGTGAGCAACATGAGCCCTGAAGACAGCAGCATATATCTCTGCAGCGCGGGGGGGGCCTGGCACAGATACGCAGTATTTTGGCCCA		5	2.348410126344465E-5	40	TCRBV29-01*01	TCRBV29	TCRBV29-01	01				TCRBD02-01*01	TCRBD02	TCRBD02-01	01				TCRBJ02-03*01	TCRBJ02	TCRBJ02-03	01				7	0	8	0	5	1	41	-1	48	56	61	5	Out	VDJ
GAGTCGCCCAGCCCCAACCAGACCTCTCTGTACTTCTGTGCCAGCAGAAGGGGGACTAGCGGCACAGATACGCAGTATTTTGGCCCA	CASRRGTSGTDTQYF	13	6.105866328495609E-5	45	TCRBV27-01*01	TCRBV27	TCRBV27-01	01				TCRBD02-01	TCRBD02	TCRBD02-01				01,02	TCRBJ02-03*01	TCRBJ02	TCRBJ02-03	01				6	4	0	6	0	1	36	47	51	-1	61	13	In	VDJ
ATCCAGCGCACAGAGCAGCGGGACTCGGCCATGTATCGCTGTGCCAGCAGCTTAGAGACAGGGTCCGGGGAGCTGTTTTTTGGAGAA	CASSLETGSGELFF	19	8.923958480108966E-5	42	TCRBV07-06*01	TCRBV07	TCRBV07-06	01				TCRBD01-01*01	TCRBD01	TCRBD01-01	01				TCRBJ02-02*01	TCRBJ02	TCRBJ02-02	01				1	1	2	3	1	6	39	55	56	63	64	19	In	VDJ
ACTCTGACAGTGACCAGTGCCCATCCTGAAGACAGCAGCTTCTACATCTGCAGTGCAAGCAACACCGGGGAGCTGTTTTTTGGAGAA	CSASNTGELFF	3	1.4090460758066789E-5	33	TCRBV20-01*01	TCRBV20	TCRBV20-01	01				TCRBD02-01	TCRBD02	TCRBD02-01				01,02	TCRBJ02-02*01	TCRBJ02	TCRBJ02-02	01				6	1	6	7	0	2	48	56	57	-1	60	3	In	VDJ
CTGACAGTGACCAGTGCCCATCCTGAAGACAGCAGCTTCTACATCTGCAGTGCCGCCGGGACAGGTGAAGGAGCTTTCTTTGGACAA	CSAAGTGEGAFF	3	1.4090460758066789E-5	36	TCRBV20	TCRBV20				TCRBV20-01,TCRBV20-or09_02		TCRBD01-01*01	TCRBD01	TCRBD01-01	01				TCRBJ01-01*01	TCRBJ01	TCRBJ01-01	01				6	4	0	4	6	10	45	53	57	65	71	3	In	VDJ
AAGCTCCTTCTCAGTGACTCTGGCTTCTATCTCTGTGCCTGGAGTGTGGTCCGGAGCGGGGGCCGCACTGAAGCTTTCTTTGGACAA	CAWSVVRSGGRTEAFF	2	9.39364050537786E-6	48	TCRBV30-01*01	TCRBV30	TCRBV30-01	01				TCRBD02-01*01	TCRBD02	TCRBD02-01	01				TCRBJ01-01*01	TCRBJ01	TCRBJ01-01	01				0	7	6	2	3	4	33	47	54	62	65	2	In	VDJ
GAGTCGGCTGCTCCCTCCCAGACATCTGTGTACTTCTGTGCCAGCAGTGAACGGCGGGGGCGCCCCACTGAAGCTTTCTTTGGACAA	CASSERRGRPTEAFF	14	6.575548353764502E-5	45	TCRBV06-01*01	TCRBV06	TCRBV06-01	01				TCRBD02-01*01	TCRBD02	TCRBD02-01	01				TCRBJ01-01*01	TCRBJ01	TCRBJ01-01	01				2	2	7	2	5	4	36	51	53	60	65	14	In	VDJ
GTGAGCAACATGAGCCCTGAAGACAGCAGCATATATCTCTGCAGCGTTGTGGCGGGGGCTTGGAACACTGAAGCTTTCTTTGGACAA	CSVVAGAWNTEAFF	2	9.39364050537786E-6	42	TCRBV29-01*01	TCRBV29	TCRBV29-01	01				TCRBD02-01*01	TCRBD02	TCRBD02-01	01				TCRBJ01-01*01	TCRBJ01	TCRBJ01-01	01				4	2	7	2	4	1	39	49	51	58	62	2	In	VDJ
CAAAAGAACCCGACAGCTTTCTATCTCTGTGCCAGTAGTATAGCCCGTGGACAGAACCCAACTAATGAAAAACTGTTTTTTGGCAGT	CASSIARGQNPTNEKLFF	13	6.105866328495609E-5	54	TCRBV19-01	TCRBV19	TCRBV19-01				01,02	TCRBD01-01*01	TCRBD01	TCRBD01-01	01				TCRBJ01-04*01	TCRBJ01	TCRBJ01-04	01				1	5	1	5	4	0	27	43	48	54	58	13	In	VDJ
AACCTGAGCTCTCTGGAGCTGGGGGACTCAGCTTTGTATTTCTGTGCCAGCAGCGTAGGAGTGGTGGAAAAACTGTTTTTTGGCAGT	CASSVGVVEKLFF	11	5.1665022779578226E-5	39	TCRBV09-01	TCRBV09	TCRBV09-01				01,02	TCRBD02-01*02	TCRBD02	TCRBD02-01	02				TCRBJ01-04*01	TCRBJ01	TCRBJ01-04	01				0	0	11	2	5	8	42	-1	58	61	66	11	In	VDJ
TTCTAAGAAGCTCCTCCTCAGTGACTCTGGCTTCTATCTCTGTGCCTGGCACCTCCGGGTTAGGATCAGCCCCAGCATTTTGGTGAT		2	9.39364050537786E-6	41	TCRBV30-01*02	TCRBV30	TCRBV30-01	02				TCRBD02-01	TCRBD02	TCRBD02-01				01,02	TCRBJ01-05*01	TCRBJ01	TCRBJ01-05	01				5	6	8	4	5	5	40	49	55	59	64	2	Out	VDJ
ACAGTGACCAGTGCCCATCCTGAAGACAGCAGCTTCTACATCTGCAGTGCCCCTGTCTCTTCAGATCAGCCCCAGCATTTTGGTGAT	CSAPVSSDQPQHF	3	1.4090460758066789E-5	39	TCRBV20	TCRBV20				TCRBV20-01,TCRBV20-or09_02		TCRBD01-01*01	TCRBD01	TCRBD01-01	01				TCRBJ01-05*01	TCRBJ01	TCRBJ01-05	01				6	11	4	5	0	5	42	50	61	-1	64	3	In	VDJ
CTACACACCCTGCAGCCAGAAGACTCGGCCCTGTATCTCTGTGCCAGCAGCCAAGATCCAGGGGCGGGTGGCTACACCTTCGGTTCG	CASSQDPGAGGYTF	4	1.878728101075572E-5	42	TCRBV04-02*01	TCRBV04	TCRBV04-02	01				TCRBD01-01*01	TCRBD01	TCRBD01-01	01				TCRBJ01-02*01	TCRBJ01	TCRBJ01-02	01				0	2	4	2	4	7	39	56	58	64	68	4	In	VDJ
CAGCCCTCAGAACCCAGGGACTCAGCTGTGTACTTCTGTGCCAGCAGTTTTGGGTCGGACAGAGATGGCGGCTACACCTTCGGTTCG	CASSFGSDRDGGYTF	5	2.348410126344465E-5	45	TCRBV12	TCRBV12				TCRBV12-03,TCRBV12-04		TCRBD01-01*01	TCRBD01	TCRBD01-01	01				TCRBJ01-02*01	TCRBJ01	TCRBJ01-02	01				3	6	1	5	7	8	36	50	56	62	69	5	In	VDJ
ATCCAGCGCACAGAGCAGGGGGACTCAGCTGTGTATCTCTGTGCCAGCAGCTCGGCCGGGTCAATCCCCGAGCAGTACTTCGGGCCG	CASSSAGSIPEQYF	10	4.69682025268893E-5	42	TCRBV07-04*01	TCRBV07	TCRBV07-04	01				TCRBD02-01	TCRBD02	TCRBD02-01				01,02	TCRBJ02-07*01	TCRBJ02	TCRBJ02-07	01				4	4	8	4	8	6	39	52	56	60	68	10	In	VDJ
ACAGTGACCAGTGCCCATCCTGAAGACAGCAGCTTCTACATCTGCAGTGCTAGTATGTCCAGCGTCTACGAGCAGTACTTCGGGCCG	CSASMSSVYEQYF	2	9.39364050537786E-6	39	TCRBV20	TCRBV20				TCRBV20-01,TCRBV20-or09_02		TCRBD02-01	TCRBD02	TCRBD02-01				01,02	TCRBJ02-07*01	TCRBJ02	TCRBJ02-07	01				3	7	6	6	1	3	42	53	60	64	65	2	In	VDJ
CTCACGTTGGCGTCTGCTGTACCCTCTCAGACATCTGTGTACTTCTGTGCCAGCACCGGACAGGGCTACGAGCAGTACTTCGGGCCG	CASTGQGYEQYF	7	3.287774176882251E-5	36	TCRBV06-04	TCRBV06	TCRBV06-04				01,02	TCRBD01-01*01	TCRBD01	TCRBD01-01	01				TCRBJ02-07*01	TCRBJ02	TCRBJ02-07	01				7	2	1	3	0	3	45	55	57	-1	65	7	In	VDJ
GACATCCGCTCACCAGGCCTGGGGGACGCAGCCATGTACCTGTGTGCCACCAGCCCCCAGACAGGCTACGAGCAGTACTTCGGGCCG	CATSPQTGYEQYF	2	9.39364050537786E-6	39	TCRBV15-01*01	TCRBV15	TCRBV15-01	01				TCRBD01-01*01	TCRBD01	TCRBD01-01	01				TCRBJ02-07*01	TCRBJ02	TCRBJ02-07	01				5	5	2	4	0	3	42	54	59	-1	65	2	In	VDJ
AGTTCTAAGAAGCTCCTTCTCAGTGACTCTGGCTTCTATCTCTGTGCCTGGAGTGAGGGGCAGAGCTACGAGCAGTACTTCGGGCCG	CAWSEGQSYEQYF	1	4.69682025268893E-6	39	TCRBV30-01*01	TCRBV30	TCRBV30-01	01				TCRBD01-01*01	TCRBD01	TCRBD01-01	01				TCRBJ02-07*01	TCRBJ02	TCRBJ02-07	01				1	0	5	2	5	3	42	-1	55	60	65	1	In	VDJ
GACTGTGAGCAACATGAGCCCTGAAGACAGCAGCATATATCTCTGCAGCGCTGCTCGAGAGACAGCTACGAGCAGTACTTCGGGCCG		1	4.69682025268893E-6	38	TCRBV29-01*01	TCRBV29	TCRBV29-01	01				TCRBD01-01*01	TCRBD01	TCRBD01-01	01				TCRBJ02-07*01	TCRBJ02	TCRBJ02-07	01				7	10	2	5	0	3	43	50	60	-1	65	1	Out	VDJ
ATCAATTCCCTGGAGCTTGGTGACTCTGCTGTGTATTTCTGTGCCAGCAGCAACCGTCCTAAGTCCTACGAGCAGTACTTCGGGCCG	CASSNRPKSYEQYF	3	1.4090460758066789E-5	42	TCRBV03	TCRBV03				TCRBV03-01,TCRBV03-02		TCRBD02-01	TCRBD02	TCRBD02-01				01,02	TCRBJ02-07*01	TCRBJ02	TCRBJ02-07	01				5	7	4	9	2	1	39	51	58	61	63	3	In	VDJ
ACAGTGACCAGTGCCCATCCTGAAGACAGCAGCTTCTACATCTGCAGTGCTAGACCCCGGATCTCCTACGAGCAGTACTTCGGGCCG	CSARPRISYEQYF	2	9.39364050537786E-6	39	TCRBV20	TCRBV20				TCRBV20-01,TCRBV20-or09_02						TCRBD01,TCRBD02	TCRBD01-01,TCRBD02-01		TCRBJ02-07*01	TCRBJ02	TCRBJ02-07	01				2	4	1	8	1	0	42	54	58	61	62	2	In	VDJ
GCCCTGCAGCCAGAAGACTCAGCCCTGTATCTCTGCGCCAGCAGCCAAGTGGGACAGGGGGCGTACTACGAGCAGTACTTCGGGCCG	CASSQVGQGAYYEQYF	3	1.4090460758066789E-5	48	TCRBV04-01*01	TCRBV04	TCRBV04-01	01				TCRBD01-01*01	TCRBD01	TCRBD01-01	01				TCRBJ02-07*01	TCRBJ02	TCRBJ02-07	01				1	1	0	0	3	3	33	49	50	62	65	3	In	VDJ
ACAGTGACCAGTGCCCATCCTGAAGACAGCAGCTTCTACATCTGCAGTGCTAGAGATGCAGGGAACTACGAGCAGTACTTCGGGCCG	CSARDAGNYEQYF	2	9.39364050537786E-6	39	TCRBV20	TCRBV20				TCRBV20-01,TCRBV20-or09_02		TCRBD01-01*01	TCRBD01	TCRBD01-01	01				TCRBJ02-07*01	TCRBJ02	TCRBJ02-07	01				0	2	4	3	2	3	42	56	58	63	65	2	In	VDJ
GAAGCTCCTTCTCAGTGACTCTGGCTTCTATCTCTGTGCCTGGGCTTGAATCACTAGCGGTCGAACTACGAGCAGTACTTCGGGCCG		1	4.69682025268893E-6	47	TCRBV30-01*01	TCRBV30	TCRBV30-01	01				TCRBD02-01	TCRBD02	TCRBD02-01				01,02	TCRBJ02-07*01	TCRBJ02	TCRBJ02-07	01				5	9	3	5	5	3	34	43	52	60	65	1	Out	VDJ
ACTCTGACAGTGACCAGTGCCCATCCTGAAGACAGCAGCTTCTACATCTGCAGTGCTAGAGATGTGGAAAAGCAGTACTTCGGGCCG	CSARDVEKQYF	2	9.39364050537786E-6	33	TCRBV20-01*01	TCRBV20	TCRBV20-01	01								TCRBD01,TCRBD02	TCRBD01-01,TCRBD02-01		TCRBJ02-07*01	TCRBJ02	TCRBJ02-07	01				0	3	1	8	2	8	48	62	65	68	70	2	In	VDJ
ATCCAGCCCTCAGAACCCAGGGACTCAGCTGTGTACTTCTGTGCCAGCAGTTCGAGGGGGTTGGGAAACACCATATATTTTGGAGAG	CASSSRGLGNTIYF	6	2.8180921516133577E-5	42	TCRBV12	TCRBV12				TCRBV12-03,TCRBV12-04		TCRBD01-01*01	TCRBD01	TCRBD01-01	01				TCRBJ01-03*01	TCRBJ01	TCRBJ01-03	01				4	2	5	1	3	4	39	52	54	60	63	6	In	VDJ
AGTTCTAAGAAGCTCCTTCTCAGTGACTCTGGCTTCTATCTCTGTGCCTGGAGTTTCCGGGGGCAGGCGGCCCTCCACTTTGGGAAC	CAWSFRGQAALHF	2	9.39364050537786E-6	39	TCRBV30-01*01	TCRBV30	TCRBV30-01	01								TCRBD01,TCRBD02	TCRBD01-01,TCRBD02-01		TCRBJ01-06*01	TCRBJ01	TCRBJ01-06	01				2	4	6	0	6	14	42	54	58	64	70	2	In	VDJ
ATTCCCTGGAGCTTGGTGACTCTGCTGTGTATTTCTGTGCCAGCAGCCAGGATGGACAGGGGTAATTCACCCCTCCACTTTGGGAAC		11	5.1665022779578226E-5	46	TCRBV03	TCRBV03				TCRBV03-01,TCRBV03-02		TCRBD01-01*01	TCRBD01	TCRBD01-01	01				TCRBJ01-06*01	TCRBJ01	TCRBJ01-06	01				3	4	1	2	0	6	35	49	53	-1	62	11	Out	VDJ
AAGAAGCTCCTTCTCAGTGACTCTGGCTTCTATCTCTGTGCCTGGAGTCGAGGGAGCTCCTATAATTCACCCCTCCACTTTGGGAAC	CAWSRGSSYNSPLHF	2	9.39364050537786E-6	45	TCRBV30-01*01	TCRBV30	TCRBV30-01	01				TCRBD02-01*02	TCRBD02	TCRBD02-01	02				TCRBJ01-06*01	TCRBJ01	TCRBJ01-06	01				2	3	9	2	0	0	36	48	51	-1	56	2	In	VDJ
CAGCGCACACAGCAGGAGGACTCGGCCGTGTATCTCTGTGCCAGCAGCCGACAGGGACGAAATAATTCACCCCTCCACTTTGGGAAC	CASSRQGRNNSPLHF	6	2.8180921516133577E-5	45	TCRBV07-02*01	TCRBV07	TCRBV07-02	01				TCRBD01-01*01	TCRBD01	TCRBD01-01	01				TCRBJ01-06*01	TCRBJ01	TCRBJ01-06	01				5	1	2	3	5	5	36	48	49	56	61	6	In	VDJ
TTGGAGCTGGGGGACTCGGCCCTTTATCTTTGCGCCAGCAGCTGGGGGACCCGACAGGCCTTGAATTCACCCCTCCACTTTGGGAAC	CASSWGTRQALNSPLHF	12	5.6361843032267155E-5	51	TCRBV05-01*01	TCRBV05	TCRBV05-01	01				TCRBD01-01*01	TCRBD01	TCRBD01-01	01				TCRBJ01-06*01	TCRBJ01	TCRBJ01-06	01				3	9	2	4	5	7	30	43	52	58	63	12	In	VDJ
CAGCGCACAGAGCAGCGGGACTCGGCCATGTATCGCTGTGCCAGCAGCCCCCTGTCAGGGCGGAATTCACCCCTCCACTTTGGGAAC	CASSPLSGRNSPLHF	9	4.227138227420037E-5	45	TCRBV07-06*01	TCRBV07	TCRBV07-06	01				TCRBD01-01*01	TCRBD01	TCRBD01-01	01				TCRBJ01-06*01	TCRBJ01	TCRBJ01-06	01				5	7	4	3	3	7	36	48	55	60	63	9	In	VDJ
CAGCCTGCAGAGCTTGGGGACTCGGCCCTGTATCTCTGTGCCAGCAGCCAAGATAGGGTCAGGGGGTCACCCCTCCACTTTGGGAAC	CASSQDRVRGSPLHF	11	5.1665022779578226E-5	45	TCRBV11	TCRBV11				TCRBV11-01,TCRBV11-03		TCRBD01-01*01	TCRBD01	TCRBD01-01	01				TCRBJ01-06*01	TCRBJ01	TCRBJ01-06	01				5	11	4	1	0	10	36	48	59	-1	66	11	In	VDJ
CTGTCGGCTGCTCCCTCCCAGACATCTGTGTACTTCTGTGCCAGCAGTTCCCCGGGACAGGGGGCGATTGAGCAGTTCTTCGGGCCA	CASSSPGQGAIEQFF	9	4.227138227420037E-5	45	TCRBV06-05*01	TCRBV06	TCRBV06-05	01				TCRBD01-01*01	TCRBD01	TCRBD01-01	01				TCRBJ02-01*01	TCRBJ02	TCRBJ02-01	01				4	4	0	0	3	9	36	49	53	65	68	9	In	VDJ
CACATCAATTCCCTGGAGCTTGGTGACTCTGCTGTGTATTTCTGTGCCAGCAGCCAAGATAGGGGAGATGAGCAGTTCTTCGGGCCA	CASSQDRGDEQFF	14	6.575548353764502E-5	39	TCRBV03	TCRBV03				TCRBV03-01,TCRBV03-02						TCRBD01,TCRBD02	TCRBD01-01,TCRBD02-01		TCRBJ02-01*01	TCRBJ02	TCRBJ02-01	01				0	1	5	2	2	8	42	59	60	65	67	14	In	VDJ
ATCCTGAGTTCTAAGAAGCTCCTTCTCAGTGACTCTGGCTTCTATCTCTGTGCCTGGAGCACGGGGAATGAGCAGTTCTTCGGGCCA	CAWSTGNEQFF	2	9.39364050537786E-6	33	TCRBV30-01*01	TCRBV30	TCRBV30-01	01				TCRBD02-01*01	TCRBD02	TCRBD02-01	01				TCRBJ02-01*01	TCRBJ02	TCRBJ02-01	01				3	2	8	3	0	7	48	59	61	-1	66	2	In	VDJ
GTGAGCACCTTGGAGCTGGGGGACTCGGCCCTTTATCTTTGCGCCAGCGCGACTAGCGGGGTCAGCAATGAGCAGTTCTTCGGGCCA	CASATSGVSNEQFF	9	4.227138227420037E-5	42	TCRBV05-01*01	TCRBV05	TCRBV05-01	01				TCRBD02-01*01	TCRBD02	TCRBD02-01	01				TCRBJ02-01*01	TCRBJ02	TCRBJ02-01	01				7	2	2	3	4	6	39	48	50	61	65	9	In	VDJ
TCGGCTGCTCCCTCCCAGACATCTGTGTACTTCTGTGCCAGCAGTGCTATCGGGACAGGGTCTTACAATGAGCAGTTCTTCGGGCCA	CASSAIGTGSYNEQFF	14	6.575548353764502E-5	48	TCRBV06-01*01	TCRBV06	TCRBV06-01	01				TCRBD01-01*01	TCRBD01	TCRBD01-01	01				TCRBJ02-01*01	TCRBJ02	TCRBJ02-01	01				4	5	0	3	3	4	33	46	51	60	63	14	In	VDJ
TCGGCCCAAAAGAACCCGACAGCTTTCTATCTCTGTGCCAGTAGTACCCAGGGGCCACCGATCTACAATGAGCAGTTCTTCGGGCCA	CASSTQGPPIYNEQFF	11	5.1665022779578226E-5	48	TCRBV19-01	TCRBV19	TCRBV19-01				01,02	TCRBD01-01*01	TCRBD01	TCRBD01-01	01				TCRBJ02-01*01	TCRBJ02	TCRBJ02-01	01				4	2	4	2	8	3	33	46	48	54	62	11	In	VDJ
ACCCTGCAGCCAGAAGACTCGGCCCTGTATCTCTGTGCCAGCAGCTTGAGAGCTACAGTTTCCTACAATGAGCAGTTCTTCGGGCCA	CASSLRATVSYNEQFF	8	3.757456202151144E-5	48	TCRBV04-02*01	TCRBV04	TCRBV04-02	01				TCRBD01-01*01	TCRBD01	TCRBD01-01	01				TCRBJ02-01*01	TCRBJ02	TCRBJ02-01	01				5	9	3	5	2	1	33	45	54	58	60	8	In	VDJ
CAGCGCACACAGCAGGAGGACTCCGCCGTGTATCTCTGTGCCAGCAGCGGGGGACTACCAAACTACAATGAGCAGTTCTTCGGGCCA	CASSGGLPNYNEQFF	5	2.348410126344465E-5	45	TCRBV07-08*01	TCRBV07	TCRBV07-08	01				TCRBD02-01	TCRBD02	TCRBD02-01				01,02	TCRBJ02-01*01	TCRBJ02	TCRBJ02-01	01				5	2	0	9	5	3	36	48	50	57	62	5	In	VDJ
CTGGAGTCGCCCAGCCCCAACCAGACCTCTCTGTACTTCTGTGCCAGCAGTTTTGTGTGGAAACTTGAGACCCAGTACTTCGGGCCA	CASSFVWKLETQYF	7	3.287774176882251E-5	42	TCRBV27-01*01	TCRBV27	TCRBV27-01	01								TCRBD01,TCRBD02	TCRBD01-01,TCRBD02-01		TCRBJ02-05*01	TCRBJ02	TCRBJ02-05	01				3	5	1	8	5	5	39	53	58	61	66	7	In	VDJ
CACGCCCTGCAGCCAGAAGACTCAGCCCTGTATCTCTGCGCCAGCAGCCAAGAAACTCAGGCGGGGGAGACCCAGTACTTCGGGCCA	CASSQETQAGETQYF	5	2.348410126344465E-5	45	TCRBV04-01*01	TCRBV04	TCRBV04-01	01				TCRBD02-01*01	TCRBD02	TCRBD02-01	01				TCRBJ02-05*01	TCRBJ02	TCRBJ02-05	01				0	7	7	3	0	5	36	53	60	-1	66	5	In	VDJ
GAGTCGGCTGCTCCCTCCCAAACATCTGTGTACTTCTGTGCCAGCAGGGACCGACTAGCGGGGGGAGAGACCCAGTACTTCGGGCCA	CASRDRLAGGETQYF	9	4.227138227420037E-5	45	TCRBV06	TCRBV06				TCRBV06-02,TCRBV06-03		TCRBD02-01*01	TCRBD02	TCRBD02-01	01				TCRBJ02-05*01	TCRBJ02	TCRBJ02-05	01				6	5	2	1	0	4	36	47	52	-1	65	9	In	VDJ
GCAGAACTGGAGGATTCTGGAGTTTATTTCTGTGCCAGCAGCCAAGACCGGGCAGGGGTATCCCAAGAGACCCAGTACTTCGGGCCA	CASSQDRAGVSQETQYF	3	1.4090460758066789E-5	51	TCRBV14-01*01	TCRBV14	TCRBV14-01	01				TCRBD01-01*01	TCRBD01	TCRBD01-01	01				TCRBJ02-05*01	TCRBJ02	TCRBJ02-05	01				0	5	4	2	4	1	30	47	52	58	62	3	In	VDJ
AACCTGAGCTCTCTGGAGCTGGGGGACTCAGCTTTGTATTTCTGTGCCAGCAGCGTAGAGGGGGCCGGTACGCAGTATTTTGGCCCA	CASSVEGAGTQYF	9	4.227138227420037E-5	39	TCRBV09-01	TCRBV09	TCRBV09-01				01,02	TCRBD01-01*01	TCRBD01	TCRBD01-01	01				TCRBJ02-03*01	TCRBJ02	TCRBJ02-03	01				0	0	5	0	3	8	42	-1	58	65	68	9	In	VDJ
TCCGCCAGCACCAACCAGACATCTATGTACCTCTGTGCCAGCAACCGCCCCAGGGGACCCTCCACAGATACGCAGTATTTTGGCCCA	CASNRPRGPSTDTQYF	11	5.1665022779578226E-5	48	TCRBV28-01*01	TCRBV28	TCRBV28-01	01				TCRBD01-01*01	TCRBD01	TCRBD01-01	01				TCRBJ02-03*01	TCRBJ02	TCRBJ02-03	01				7	7	4	2	6	2	33	43	50	56	62	11	In	VDJ
GCTGCTCCCTCCCAGACATCTGTGTACTTCTGTGCCAGCAGTGAAGATGGTAGCGGGTGGGCACAAGATACGCAGTATTTTGGCCCA	CASSEDGSGWAQDTQYF	13	6.105866328495609E-5	51	TCRBV06-01*01	TCRBV06	TCRBV06-01	01				TCRBD02-01	TCRBD02	TCRBD02-01				01,02	TCRBJ02-03*01	TCRBJ02	TCRBJ02-03	01				1	4	5	4	8	5	30	46	50	57	65	13	In	VDJ
AAGATCCAGCCCTCAGAACCCAGGGACTCAGCTGTGTACTTCTGTGCCAGCAGGGAGGGGTGGTCCGGGGAGCTGTTTTTTGGAGAA	CASREGWSGELFF	6	2.8180921516133577E-5	39	TCRBV12	TCRBV12				TCRBV12-03,TCRBV12-04		TCRBD02-01*02	TCRBD02	TCRBD02-01	02				TCRBJ02-02*01	TCRBJ02	TCRBJ02-02	01				6	0	10	0	5	6	42	-1	53	59	64	6	In	VDJ
CTGACAGTGACCAGTGCCCATCCTGAAGACAGCAGCTTCTACATCTGCAGTGCTGGAAAACAGGGAAGTGAAGCTTTCTTTGGACAA	CSAGKQGSEAFF	3	1.4090460758066789E-5	36	TCRBV20	TCRBV20				TCRBV20-01,TCRBV20-or09_02		TCRBD01-01*01	TCRBD01	TCRBD01-01	01				TCRBJ01-01*01	TCRBJ01	TCRBJ01-01	01				5	5	3	3	3	7	45	54	59	65	68	3	In	VDJ
GAGTCGGCTGCTCCCTCCCAGACATCTGTGTACTTCTGTGCCAGCAAGTTATGGGGGGAACTGAAGACTGAAGCTTTCTTTGGACAA	CASKLWGELKTEAFF	15	7.045230379033395E-5	45	TCRBV06-01*01	TCRBV06	TCRBV06-01	01				TCRBD02-01*01	TCRBD02	TCRBD02-01	01				TCRBJ01-01*01	TCRBJ01	TCRBJ01-01	01				7	6	9	1	8	5	36	46	52	58	66	15	In	VDJ
AAGAAGCTCCTCCTCAGTGACTCTGGCTTCTATCTCTGTGCCTGGAGGGCCCAAACCACAGGGACCACTGAAGCTTTCTTTGGACAA	CAWRAQTTGTTEAFF	3	1.4090460758066789E-5	45	TCRBV30-01*02	TCRBV30	TCRBV30-01	02				TCRBD01-01*01	TCRBD01	TCRBD01-01	01				TCRBJ01-01*01	TCRBJ01	TCRBJ01-01	01				3	10	3	3	2	4	36	47	57	63	65	3	In	VDJ
CTGAAGGTGCAGCCTGCAGAACTGGAGGATTCTGGAGTTTATTTCTGTGCCAGCAGCCTGGGCTACACTGAAGCTTTCTTTGGACAA	CASSLGYTEAFF	4	1.878728101075572E-5	36	TCRBV14-01*01	TCRBV14	TCRBV14-01	01				TCRBD01-01*01	TCRBD01	TCRBD01-01	01				TCRBJ01-01*01	TCRBJ01	TCRBJ01-01	01				4	1	8	0	1	3	45	58	59	63	64	4	In	VDJ
CACATCAATTCCCTGGAGCTTGGTGACTCTGCTGTGTATTTCTGTGCCAGCAGCCGAGAATGGGACACTGAAGCTTTCTTTGGACAA	CASSREWDTEAFF	10	4.69682025268893E-5	39	TCRBV03	TCRBV03				TCRBV03-01,TCRBV03-02						TCRBD01,TCRBD02	TCRBD01-01,TCRBD02-01		TCRBJ01-01*01	TCRBJ01	TCRBJ01-01	01				0	2	0	9	0	3	42	59	61	-1	64	10	In	VDJ
TGAGCAACATGAGCCCTGAAGACAGCAGCATATATCTCTGCAGCGTTGTCACGAGCAGGACCTAACACTGAAGCTTTCTTTGGACAA		2	9.39364050537786E-6	43	TCRBV29-01*01	TCRBV29	TCRBV29-01	01								TCRBD01,TCRBD02	TCRBD01-01,TCRBD02-01		TCRBJ01-01*01	TCRBJ01	TCRBJ01-01	01				4	9	1	7	2	2	38	48	57	61	63	2	Out	VDJ
TCGGCCCTGTATCTCTGCGCCAGCAGCCAAGATCGGGACCGAAGACCTGGGGGGGCCTACATGAACACTGAAGCTTTCTTTGGACAA	CASSQDRDRRPGGAYMNTEAFF	6	2.8180921516133577E-5	66	TCRBV04-03*01	TCRBV04	TCRBV04-03	01				TCRBD02-01*01	TCRBD02	TCRBD02-01	01				TCRBJ01-01*01	TCRBJ01	TCRBJ01-01	01				0	16	9	0	6	0	15	32	48	55	61	6	In	VDJ
CTACACACCCTGCAGCCAGAAGACTCGGCCCTGTATCTCTGTGCCAGCAGCGCACGGGGAGGGTATGAAAAACTGTTTTTTGGCAGT	CASSARGGYEKLFF	13	6.105866328495609E-5	42	TCRBV04-02*01	TCRBV04	TCRBV04-02	01				TCRBD02-01*02	TCRBD02	TCRBD02-01	02				TCRBJ01-04*01	TCRBJ01	TCRBJ01-04	01				5	5	9	0	1	6	39	51	56	63	64	13	In	VDJ
CTGACTGTGAGCAACATGAGCCCTGAAGACAGCAGCATATATCTCTGCAGCGCCACTAGGGAGGATGAAAAACTGTTTTTTGGCAGT	CSATREDEKLFF	2	9.39364050537786E-6	36	TCRBV29-01*01	TCRBV29	TCRBV29-01	01				TCRBD02-01*02	TCRBD02	TCRBD02-01	02				TCRBJ01-04*01	TCRBJ01	TCRBJ01-04	01				7	6	9	1	0	6	45	52	58	-1	64	2	In	VDJ
ACTCTGGAGTCCGCTACCAGCTCCCAGACATCTGTGTACTTCTGTGCCATCAGTGCACACGGAAATGAAAAACTGTTTTTTGGCAGT	CAISAHGNEKLFF	5	2.348410126344465E-5	39	TCRBV10-03*01	TCRBV10	TCRBV10-03	01								TCRBD01,TCRBD02	TCRBD01-01,TCRBD02-01		TCRBJ01-04*01	TCRBJ01	TCRBJ01-04	01				4	5	1	8	0	5	42	55	60	-1	63	5	In	VDJ
ACTGTGAGCAACATGAGCCCTGAAGACAGCAGCATATATCTCTGCAGCGTTCGGGAACAGGGTGATCAGCCCCAGCATTTTGGTGAT	CSVREQGDQPQHF	2	9.39364050537786E-6	39	TCRBV29-01*01	TCRBV29	TCRBV29-01	01				TCRBD01-01*01	TCRBD01	TCRBD01-01	01				TCRBJ01-05*01	TCRBJ01	TCRBJ01-05	01				5	5	3	3	2	5	42	51	56	62	64	2	In	VDJ
CATCCTGAAGACAGCAGCTTCTACATCTGCAGTGCTAGACGCAGGGGGCGGGTGGGCACTCCAAATCAGCCCCAGCATTTTGGTGAT	CSARRRGRVGTPNQPQHF	7	3.287774176882251E-5	54	TCRBV20	TCRBV20				TCRBV20-01,TCRBV20-or09_02		TCRBD01-01*01	TCRBD01	TCRBD01-01	01				TCRBJ01-05*01	TCRBJ01	TCRBJ01-05	01				2	2	4	0	14	4	27	39	41	49	63	7	In	VDJ
ATCAATTCCCTGGAGCTTGGTGACTCTGCTGTGTATTTCTGTGCCAGCAGCCAAGGGCAATCACGCCAGCCCCAGCATTTTGGTGAT	CASSQGQSRQPQHF	4	1.878728101075572E-5	42	TCRBV03	TCRBV03				TCRBV03-01,TCRBV03-02		TCRBD01-01*01	TCRBD01	TCRBD01-01	01				TCRBJ01-05*01	TCRBJ01	TCRBJ01-05	01				1	0	9	0	8	7	39	-1	55	58	66	4	In	VDJ
AGATCCAGCCTGCAGAGCTTGGGGACTCGGCCGTGTATCTCTGTGCCAGCAGCCTCCGACAGGACGTATGGCTACACCTTCGGTTCG		4	1.878728101075572E-5	40	TCRBV11-03*01	TCRBV11	TCRBV11-03	01				TCRBD01-01*01	TCRBD01	TCRBD01-01	01				TCRBJ01-02*01	TCRBJ01	TCRBJ01-02	01				5	4	2	4	3	5	41	53	57	63	66	4	Out	VDJ
AACGCCTTGGAGCTGGACGACTCGGCCCTGTATCTCTGTGCCAGCAGCTCCAACAGGGGGCTAAGCTATGGCTACACCTTCGGTTCG	CASSSNRGLSYGYTF	5	2.348410126344465E-5	45	TCRBV05-04*01	TCRBV05	TCRBV05-04	01				TCRBD01-01*01	TCRBD01	TCRBD01-01	01				TCRBJ01-02*01	TCRBJ01	TCRBJ01-02	01				3	3	3	0	4	4	36	49	52	61	65	5	In	VDJ
ACTCTGACTGTGAGCAACATGAGCCCTGAAGACAGCAGCATATATCTCTGCAGCGTTGGGGACACCTATGGCTACACCTTCGGTTCG	CSVGDTYGYTF	2	9.39364050537786E-6	33	TCRBV29-01*01	TCRBV29	TCRBV29-01	01				TCRBD01-01*01	TCRBD01	TCRBD01-01	01				TCRBJ01-02*01	TCRBJ01	TCRBJ01-02	01				4	0	0	6	1	4	48	-1	58	64	65	2	In	VDJ
TCGGCTGCTCCCTCCCAGACATCTGTGTACTTCTGTGCCAGCAGCTCAGGGCTCAGGGGATCTAACTATGGCTACACCTTCGGTTCG	CASSSGLRGSNYGYTF	20	9.39364050537786E-5	48	TCRBV06	TCRBV06				TCRBV06-01,TCRBV06-05		TCRBD01-01*01	TCRBD01	TCRBD01-01	01				TCRBJ01-02*01	TCRBJ01	TCRBJ01-02	01				6	9	4	2	2	0	33	44	53	59	61	20	In	VDJ
AATGTGAACGCCTTGGAGCTGGACGACTCGGCCCTGTATCTCTGTGCCAGCAGCTCAACAGGGTTAGGAGGCTACACCTTCGGTTCG	CASSSTGLGGYTF	9	4.227138227420037E-5	39	TCRBV05-04*01	TCRBV05	TCRBV05-04	01				TCRBD01-01*01	TCRBD01	TCRBD01-01	01				TCRBJ01-02*01	TCRBJ01	TCRBJ01-02	01				3	2	3	3	6	8	42	55	57	63	69	9	In	VDJ
CTTCACATCAATTCCCTGGAGCTTGGTGACTCTGCTGTGTATTTCTGTGCCAGCAGTCGAACAGGTTACGAGCAGTACTTCGGGCCG	CASSRTGYEQYF	6	2.8180921516133577E-5	36	TCRBV03	TCRBV03				TCRBV03-01,TCRBV03-02		TCRBD01-01*01	TCRBD01	TCRBD01-01	01				TCRBJ02-07*01	TCRBJ02	TCRBJ02-07	01				6	4	3	4	1	4	45	56	60	65	66	6	In	VDJ
CTCAGGCTGGAGTTGGCTGCTCCCTCCCAGACATCTGTGTACTTCTGTGCCAGCAGTTCAGGGGTCTACGAGCAGTACTTCGGGCCG	CASSSGVYEQYF	3	1.4090460758066789E-5	36	TCRBV06-06	TCRBV06	TCRBV06-06				01,02	TCRBD01-01*01	TCRBD01	TCRBD01-01	01				TCRBJ02-07*01	TCRBJ02	TCRBJ02-07	01				4	0	4	2	1	3	45	-1	58	64	65	3	In	VDJ
CACATCAATTCCCTGGAGCTTGGTGACTCTGCTGTGTATTTCTGTGCCAGCAGCCAGCAGTTGGGCTACGAGCAGTACTTCGGGCCG	CASSQQLGYEQYF	3	1.4090460758066789E-5	39	TCRBV03	TCRBV03				TCRBV03-01,TCRBV03-02						TCRBD01,TCRBD02	TCRBD01-01,TCRBD02-01		TCRBJ02-07*01	TCRBJ02	TCRBJ02-07	01				3	6	0	9	0	3	42	56	62	-1	65	3	In	VDJ
ACAGTGACCAGTGCCCATCCTGAAGACAGCAGCTTCTACATCTGCAGTGCTAGGTCCAGGGGTCGCTACGAGCAGTACTTCGGGCCG	CSARSRGRYEQYF	2	9.39364050537786E-6	39	TCRBV20	TCRBV20				TCRBV20-01,TCRBV20-or09_02		TCRBD01-01*01	TCRBD01	TCRBD01-01	01				TCRBJ02-07*01	TCRBJ02	TCRBJ02-07	01				3	3	4	2	3	3	42	53	56	62	65	2	In	VDJ
ACTCTGACAGTGACCAGTGCCCATCCTGAAGACAGCAGCTTCTACATCTGCAGTGCTAGTCAAGCCTACGAGCAGTACTTCGGGCCG	CSASQAYEQYF	2	9.39364050537786E-6	33	TCRBV20-01*01	TCRBV20	TCRBV20-01	01								TCRBD01,TCRBD02	TCRBD01-01,TCRBD02-01		TCRBJ02-07*01	TCRBJ02	TCRBJ02-07	01				3	1	4	6	2	2	48	59	60	62	64	2	In	VDJ
AGTTCTAAGAAGCTCCTTCTCAGTGACTCTGGCTTCTATCTCTGTGCCTGGAGTTTGCAGGGTCCCTACGAGCAGTACTTCGGGCCG	CAWSLQGPYEQYF	1	4.69682025268893E-6	39	TCRBV30-01*01	TCRBV30	TCRBV30-01	01				TCRBD01-01*01	TCRBD01	TCRBD01-01	01				TCRBJ02-07*01	TCRBJ02	TCRBJ02-07	01				2	3	4	3	2	2	42	54	57	62	64	1	In	VDJ
GTGACCAGTGCCCATCCTGAAGACAGCAGCTTCTACATCTGCAGTGCTCCCGGGGGGACGCCCCCCTACGAGCAGTACTTCGGGCCG	CSAPGGTPPYEQYF	2	9.39364050537786E-6	42	TCRBV20	TCRBV20				TCRBV20-01,TCRBV20-or09_02		TCRBD02-01*01	TCRBD02	TCRBD02-01	01				TCRBJ02-07*01	TCRBJ02	TCRBJ02-07	01				5	2	8	1	7	2	39	48	50	57	64	2	In	VDJ
TCCAGCGCACACAGCAGGAGGACTCGGCCGTGTATCTCTGTGCCAGCAGCTCAGGGGGGGGACCCCTACGAGCAGTACTTCGGGCCG		7	3.287774176882251E-5	43	TCRBV07-02*01	TCRBV07	TCRBV07-02	01								TCRBD01,TCRBD02	TCRBD01-01,TCRBD02-01		TCRBJ02-07*01	TCRBJ02	TCRBJ02-07	01				4	0	4	1	6	2	38	-1	51	58	64	7	Out	VDJ
ACTCTGACTGTGAGCAACATGAGCCCTGAAGACAGCAGCATATATCTCTGCAGCGTTGGGTTAACCTACGAGCAGTACTTCGGGCCG	CSVGLTYEQYF	1	4.69682025268893E-6	33	TCRBV29-01*01	TCRBV29	TCRBV29-01	01								TCRBD01,TCRBD02	TCRBD01-01,TCRBD02-01		TCRBJ02-07*01	TCRBJ02	TCRBJ02-07	01				4	0	0	10	4	2	48	-1	58	60	64	1	In	VDJ
GAGTCCGCCAGCACCAACCAGACATCTATGTACCTCTGTGCCAGCAGTAAAATGGTGGGACAGGGGGACGAGCAGTACTTCGGGCCG	CASSKMVGQGDEQYF	14	6.575548353764502E-5	45	TCRBV28-01*01	TCRBV28	TCRBV28-01	01				TCRBD01-01*01	TCRBD01	TCRBD01-01	01				TCRBJ02-07*01	TCRBJ02	TCRBJ02-07	01				5	8	0	1	0	5	36	48	56	-1	67	14	In	VDJ
GGGTTGGAGTCGGCTGCTCCCTCCCAAACATCTGTGTACTTCTGTGCCAGCAGTACAGGGAGGAGGGACGAGCAGTACTTCGGGCCG	CASSTGRRDEQYF	14	6.575548353764502E-5	39	TCRBV06	TCRBV06				TCRBV06-02,TCRBV06-03						TCRBD01,TCRBD02	TCRBD01-01,TCRBD02-01		TCRBJ02-07*01	TCRBJ02	TCRBJ02-07	01				5	0	3	3	7	5	42	-1	54	60	67	14	In	VDJ
CTACACGCCCTGCAGCCAGAAGACTCAGCCCTGTATCTCTGCGCCAGCAGCCTTACAGGGCGTAGCGACGAGCAGTACTTCGGGCCG	CASSLTGRSDEQYF	3	1.4090460758066789E-5	42	TCRBV04-01*01	TCRBV04	TCRBV04-01	01				TCRBD01-01*01	TCRBD01	TCRBD01-01	01				TCRBJ02-07*01	TCRBJ02	TCRBJ02-07	01				4	2	3	3	7	5	39	52	54	60	67	3	In	VDJ
CGAGGAGATTCGGCAGCTTATTTCTGTGCCAGCTCACCACCCCCTACAGGGGTTTTTGCTGGGGCCAACGTCCTGACTTTCGGGGCC	CASSPPPTGVFAGANVLTF	7	3.287774176882251E-5	57	TCRBV18-01*01	TCRBV18	TCRBV18-01	01				TCRBD01-01*01	TCRBD01	TCRBD01-01	01				TCRBJ02-06*01	TCRBJ02	TCRBJ02-06	01				0	4	3	2	6	2	24	41	45	52	58	7	In	VDJ
GTGAGCAACATGAGCCCTGAAGACAGCAGCATATATCTCTGCGCATCAACAGGGGACGCTGGGGCCAACGTCCTGACTTTCGGGGCC	CASTGDAGANVLTF	2	9.39364050537786E-6	42	TCRBV29-01*01	TCRBV29	TCRBV29-01	01				TCRBD01-01*01	TCRBD01	TCRBD01-01	01				TCRBJ02-06*01	TCRBJ02	TCRBJ02-06	01				11	6	3	2	3	2	39	42	48	55	58	2	In	VDJ
CGCACAGAGCGGGGGGACTCAGCCGTGTATCTCTGTGCCAGCAGCTTAAGGGGACAGGGGGCGAGAGACATTCAGTACTTCGGCGCC	CASSLRGQGARDIQYF	19	8.923958480108966E-5	48	TCRBV07-03*01	TCRBV07	TCRBV07-03	01				TCRBD01-01*01	TCRBD01	TCRBD01-01	01				TCRBJ02-04*01	TCRBJ02	TCRBJ02-04	01				1	1	0	0	5	8	33	49	50	62	67	19	In	VDJ
ACTCTGACAGTGACCAGTGCCCATCCTGAAGACAGCAGCTTCTACATCTGCAGTGCTAGAAGGGATTCACCCCTCCACTTTGGGAAC	CSARRDSPLHF	2	9.39364050537786E-6	33	TCRBV20-01*01	TCRBV20	TCRBV20-01	01								TCRBD01,TCRBD02	TCRBD01-01,TCRBD02-01		TCRBJ01-06*01	TCRBJ01	TCRBJ01-06	01				2	0	5	3	0	8	48	-1	60	-1	64	2	In	VDJ
ACAGTGACCAGTGCCCATCCTGAAGACAGCAGCTTCTACATCTGCAGTGCTAGAGTGGCGTATAATTCACCCCTCCACTTTGGGAAC	CSARVAYNSPLHF	2	9.39364050537786E-6	39	TCRBV20	TCRBV20				TCRBV20-01,TCRBV20-or09_02						TCRBD01,TCRBD02	TCRBD01-01,TCRBD02-01		TCRBJ01-06*01	TCRBJ01	TCRBJ01-06	01				1	1	9	0	1	4	42	55	56	59	60	2	In	VDJ
TGGAGATCCAGCGCACAGAGCAGGGGGACTCGGCCATGTATCTCTGTGCCAGCACGATCCTATAATTCACCCCTCCACTTTGGGAAC		8	3.757456202151144E-5	37	TCRBV07-09	TCRBV07	TCRBV07-09				01,03					TCRBD01,TCRBD02	TCRBD01-01,TCRBD02-01		TCRBJ01-06*01	TCRBJ01	TCRBJ01-06	01				7	1	2	8	0	1	44	54	55	-1	57	8	Out	VDJ
GTGACCAGTGCCCATCCTGAAGACAGCAGCTTCTACATCTGCAGTGCCCGACAGGGGACCTATAATTCACCCCTCCACTTTGGGAAC	CSARQGTYNSPLHF	4	1.878728101075572E-5	42	TCRBV20	TCRBV20				TCRBV20-01,TCRBV20-or09_02		TCRBD01-01*01	TCRBD01	TCRBD01-01	01				TCRBJ01-06*01	TCRBJ01	TCRBJ01-06	01				6	2	2	2	1	2	39	47	49	57	58	4	In	VDJ
ATCCAGCGCACAGAGCAGGGGGACTCGGCCATGTATCTCTGTGCCAGCAGTGCCGGAACGAGGAATTCACCCCTCCACTTTGGGAAC	CASSAGTRNSPLHF	4	1.878728101075572E-5	42	TCRBV07-09	TCRBV07	TCRBV07-09				01,03	TCRBD02-01*02	TCRBD02	TCRBD02-01	02				TCRBJ01-06*01	TCRBJ01	TCRBJ01-06	01				6	9	11	1	0	7	39	50	59	-1	63	4	In	VDJ
ATCCAGCCCTCAGAACCCAGGGACTCAGCTGTGTACTTCTGTGCCAGCACCCCGGAGTCGGCTGGCCATGAGCAGTTCTTCGGGCCA	CASTPESAGHEQFF	10	4.69682025268893E-5	42	TCRBV12	TCRBV12				TCRBV12-03,TCRBV12-04		TCRBD02-01*02	TCRBD02	TCRBD02-01	02				TCRBJ02-01*01	TCRBJ02	TCRBJ02-01	01				7	4	10	2	10	8	39	49	53	57	67	10	In	VDJ
AAGATCCAGCCCTCAGAACCCAGGGACTCAGCTGTGTATTTTTGTGCTAGTGGTTCCCCCAATTACAATGAGCAGTTCTTCGGGCCA	CASGSPNYNEQFF	11	5.1665022779578226E-5	39	TCRBV12-05*01	TCRBV12	TCRBV12-05	01				TCRBD01-01*01	TCRBD01	TCRBD01-01	01				TCRBJ02-01*01	TCRBJ02	TCRBJ02-01	01				4	4	4	6	2	4	42	55	59	61	63	11	In	VDJ
CTGCTCCCTCCCAGACATCTGTGTACTTCTGTGCCAGCAGTTACCTGGGTCGCAGGCTGGTCCTACAATGAGCAGTTCTTCGGGCCA		10	4.69682025268893E-5	52	TCRBV06	TCRBV06				TCRBV06-05,TCRBV06-06		TCRBD01-01*01	TCRBD01	TCRBD01-01	01				TCRBJ02-01*01	TCRBJ02	TCRBJ02-01	01				2	8	4	4	4	1	29	44	52	56	60	10	Out	VDJ
ATCCGGTCCACAAAGCTGGAGGACTCAGCCATGTACTTCTGTGCCAGCAGTCGCGGGAGCTCCTACAATGAGCAGTTCTTCGGGCCA	CASSRGSSYNEQFF	14	6.575548353764502E-5	42	TCRBV02-01*01	TCRBV02	TCRBV02-01	01				TCRBD02-01*02	TCRBD02	TCRBD02-01	02				TCRBJ02-01*01	TCRBJ02	TCRBJ02-01	01				5	1	7	2	0	0	39	51	52	-1	59	14	In	VDJ
CACCTACACACCCTGCAGCCAGAAGACTCGGCCCTGTATCTCTGCGCCAGCAGCCACATAGTAGGCGAGACCCAGTACTTCGGGCCA	CASSHIVGETQYF	2	9.39364050537786E-6	39	TCRBV04-03*01	TCRBV04	TCRBV04-03	01								TCRBD01,TCRBD02	TCRBD01-01,TCRBD02-01		TCRBJ02-05*01	TCRBJ02	TCRBJ02-05	01				3	6	5	4	1	5	42	56	62	65	66	2	In	VDJ
AACCTGAGCTCTCTGGAGCTGGGGGACTCAGCTTTGTATTTCTGTGCCAGCAGCGTAGCTAACCAAGAGACCCAGTACTTCGGGCCA	CASSVANQETQYF	2	9.39364050537786E-6	39	TCRBV09-01	TCRBV09	TCRBV09-01				01,02	TCRBD02-01	TCRBD02	TCRBD02-01				01,02	TCRBJ02-05*01	TCRBJ02	TCRBJ02-05	01				0	0	4	9	0	0	42	-1	58	-1	61	2	In	VDJ
ACCTTGGAGCTGGGGGACTCGGCCCTTTATCTTTGCGCCAGCAGCTTTTCCGGGACAGGGGGCACAGATACGCAGTATTTTGGCCCA	CASSFSGTGGTDTQYF	5	2.348410126344465E-5	48	TCRBV05-01*01	TCRBV05	TCRBV05-01	01				TCRBD01-01*01	TCRBD01	TCRBD01-01	01				TCRBJ02-03*01	TCRBJ02	TCRBJ02-03	01				2	4	0	2	0	1	33	47	51	-1	61	5	In	VDJ
GCCCTGCAGCCAGAAGACTCAGCCCTGTATCTCTGCGCCAGCAGCCAATTATCGGCTGCTAGCACAGATACGCAGTATTTTGGCCCA	CASSQLSAASTDTQYF	7	3.287774176882251E-5	48	TCRBV04-01*01	TCRBV04	TCRBV04-01	01								TCRBD01,TCRBD02	TCRBD01-01,TCRBD02-01		TCRBJ02-03*01	TCRBJ02	TCRBJ02-03	01				2	5	9	0	4	0	33	48	53	56	60	7	In	VDJ
ACTCTGGAGTCAGCTACCCGCTCCCAGACATCTGTGTATTTCTGCGCCAGCACGCACGACCGGGGGGGGACGCAGTATTTTGGCCCA	CASTHDRGGTQYF	12	5.6361843032267155E-5	39	TCRBV10-02*01	TCRBV10	TCRBV10-02	01				TCRBD02-01*01	TCRBD02	TCRBD02-01	01				TCRBJ02-03*01	TCRBJ02	TCRBJ02-03	01				7	8	8	0	1	9	42	52	60	68	69	12	In	VDJ
GTGCGAGGAGATTCGGCAGCTTATTTCTGTGCCAGCTCACCCATCCGGACAGGGCTATCGAACACCGGGGAGCTGTTTTTTGGAGAA	CASSPIRTGLSNTGELFF	16	7.514912404302288E-5	54	TCRBV18-01*01	TCRBV18	TCRBV18-01	01				TCRBD01-01*01	TCRBD01	TCRBD01-01	01				TCRBJ02-02*01	TCRBJ02	TCRBJ02-02	01				3	5	1	3	4	0	27	41	46	54	58	16	In	VDJ
GGGTTGGAGTCGGCTGCTCCCTCCCAAACATCTGTGTACTTCTGTGCCAGCAGTTGGGACAGGGACGGGGAGCTGTTTTTTGGAGAA	CASSWDRDGELFF	15	7.045230379033395E-5	39	TCRBV06	TCRBV06				TCRBV06-02,TCRBV06-03		TCRBD01-01*01	TCRBD01	TCRBD01-01	01				TCRBJ02-02*01	TCRBJ02	TCRBJ02-02	01				4	0	0	3	1	7	42	-1	55	64	65	15	In	VDJ
GCTCTCTGGAGCTGGGGGACTCAGCTTTGTATTTCTGTGCCAGCAGCTCCCATATCCAGGGAAGTCGCTGAAGCTTTCTTTGGACAA		3	1.4090460758066789E-5	46	TCRBV09-01	TCRBV09	TCRBV09-01				01,02	TCRBD01-01*01	TCRBD01	TCRBD01-01	01				TCRBJ01-01*01	TCRBJ01	TCRBJ01-01	01				4	9	4	3	6	6	35	47	56	61	67	3	Out	VDJ
ACTCTGGAGTCTGCTGCCTCCTCCCAGACATCTGTATATTTCTGCGCCAGCAGTAAACAGGGGACGCCTGAAGCTTTCTTTGGACAA	CASSKQGTPEAFF	11	5.1665022779578226E-5	39	TCRBV10-01	TCRBV10	TCRBV10-01				01,02	TCRBD01-01*01	TCRBD01	TCRBD01-01	01				TCRBJ01-01*01	TCRBJ01	TCRBJ01-01	01				5	2	3	2	4	6	42	54	56	63	67	11	In	VDJ
ACATCAATTCCCTGGAGCTTGGTGACTCTGCTGTGTATTTCTGTGCCAGCAGCCCACAGGGGGGGCACTGAAGCTTTCTTTGGACAA		10	4.69682025268893E-5	40	TCRBV03	TCRBV03				TCRBV03-01,TCRBV03-02		TCRBD01-01*01	TCRBD01	TCRBD01-01	01				TCRBJ01-01*01	TCRBJ01	TCRBJ01-01	01				4	1	3	1	2	4	41	54	55	63	65	10	Out	VDJ
GGAGGACTCGGCCGTGTATCTCTGTGCCAGCAGCTCATCAACAAGAATCCAGGAGAGGGCATGAACACTGAAGCTTTCTTTGGACAA		11	5.1665022779578226E-5	59	TCRBV07-02*01	TCRBV07	TCRBV07-02	01				TCRBD02-01*02	TCRBD02	TCRBD02-01	02				TCRBJ01-01*01	TCRBJ01	TCRBJ01-01	01				4	19	11	0	2	0	22	35	54	59	61	11	Out	VDJ
CTGGAGTCGCCCAGCCCCAACCAGACCTCTCTGTACTTCTGTGCCAGCAGTTACCGGGACAGATATGAAAAACTGTTTTTTGGCAGT	CASSYRDRYEKLFF	9	4.227138227420037E-5	42	TCRBV27-01*01	TCRBV27	TCRBV27-01	01				TCRBD01-01*01	TCRBD01	TCRBD01-01	01				TCRBJ01-04*01	TCRBJ01	TCRBJ01-04	01				4	3	0	5	2	6	39	52	55	62	64	9	In	VDJ
CTGACAGTGACCAGTGCCCATCCTGAAGACAGCAGCTTCTACATCTGCAGTGTAGCGGGGGGCAATCAGCCCCAGCATTTTGGTGAT	CSVAGGNQPQHF	2	9.39364050537786E-6	36	TCRBV20	TCRBV20				TCRBV20-01,TCRBV20-or09_02		TCRBD02-01*01	TCRBD02	TCRBD02-01	01				TCRBJ01-05*01	TCRBJ01	TCRBJ01-05	01				7	0	5	2	0	2	45	-1	52	-1	61	2	In	VDJ
AGTTCTAAGAAGCTCCTTCTCAGTGACTCTGGCTTCTATCTCTGTGCCTGGAGTGTATCGGGCAATCAGCCCCAGCATTTTGGTGAT	CAWSVSGNQPQHF	2	9.39364050537786E-6	39	TCRBV30-01*01	TCRBV30	TCRBV30-01	01				TCRBD02-01	TCRBD02	TCRBD02-01				01,02	TCRBJ01-05*01	TCRBJ01	TCRBJ01-05	01				0	2	8	5	0	2	42	56	58	-1	61	2	In	VDJ
GAGTCGGCTGCTCCCTCCCAGACATCTGTGTACTTCTGTGCCAGCACCTCCGGGCAGGGTAGCAATCAGCCCCAGCATTTTGGTGAT	CASTSGQGSNQPQHF	18	8.454276454840074E-5	45	TCRBV06-01*01	TCRBV06	TCRBV06-01	01				TCRBD01-01*01	TCRBD01	TCRBD01-01	01				TCRBJ01-05*01	TCRBJ01	TCRBJ01-05	01				7	8	4	3	0	0	36	46	54	-1	59	18	In	VDJ
GTGACCAGTGCCCATCCTGAAGACAGCAGCTTCTACATCTGCAGTGCTAGGTCACATTCTAGCAATCAGCCCCAGCATTTTGGTGAT	CSARSHSSNQPQHF	6	2.8180921516133577E-5	42	TCRBV20	TCRBV20				TCRBV20-01,TCRBV20-or09_02		TCRBD01-01*01	TCRBD01	TCRBD01-01	01				TCRBJ01-05*01	TCRBJ01	TCRBJ01-05	01				3	3	3	6	3	0	39	50	53	56	59	6	In	VDJ
ACCAGTGCCCATCCTGAAGACAGCAGCTTCTACATCTGCAGTACGGCTAGGTCACCCTATAGCAATCAGCCCCAGCATTTTGGTGAT	CSTARSPYSNQPQHF	4	1.878728101075572E-5	45	TCRBV20	TCRBV20				TCRBV20-01,TCRBV20-or09_02		TCRBD02-01	TCRBD02	TCRBD02-01				01,02	TCRBJ01-05*01	TCRBJ01	TCRBJ01-05	01				8	4	4	8	9	0	36	42	46	50	59	4	In	VDJ
AACGCCTTGGAGCTGGACGACTCGGCCCTGTATCTCTGTGCCAGCAGCCAAGTTCTGGATAGCAATCAGCCCCAGCATTTTGGTGAT	CASSQVLDSNQPQHF	8	3.757456202151144E-5	45	TCRBV05-04*01	TCRBV05	TCRBV05-04	01								TCRBD01,TCRBD02	TCRBD01-01,TCRBD02-01		TCRBJ01-05*01	TCRBJ01	TCRBJ01-05	01				4	8	1	8	0	0	36	48	56	-1	59	8	In	VDJ
TCCAGCCCTCAGAACCCAGGGACTCAGCTGTGTACTTCTGTGCCAGCAGTTAGTCCCCATAGCAATCAGCCCCAGCATTTTGGTGAT		13	6.105866328495609E-5	43	TCRBV12	TCRBV12				TCRBV12-03,TCRBV12-04						TCRBD01,TCRBD02	TCRBD01-01,TCRBD02-01		TCRBJ01-05*01	TCRBJ01	TCRBJ01-05	01				4	6	4	6	0	0	38	51	57	-1	59	13	Out	VDJ
CCCTCAGAACCCAGGGACTCAGCTGTGTACTTCTGTGCCAGCAGTGAAAGGTTTAGGGTCGACAATCAGCCCCAGCATTTTGGTGAT	CASSERFRVDNQPQHF	5	2.348410126344465E-5	48	TCRBV12	TCRBV12				TCRBV12-03,TCRBV12-04						TCRBD01,TCRBD02	TCRBD01-01,TCRBD02-01		TCRBJ01-05*01	TCRBJ01	TCRBJ01-05	01				5	9	5	3	4	3	33	45	54	58	62	5	In	VDJ
TGGTGGCCTGACCTTGTCCACTCTGACAGTGACCAGTGCCCATCCTGAAGACAGCAGCTTCTACATCTGCAGTGCATCTTCGGTTCG		2	9.39364050537786E-6	14	TCRBV20-01*01	TCRBV20	TCRBV20-01	01											TCRBJ01-02*01	TCRBJ01	TCRBJ01-02	01				6	0	0	0	2	16	67	-1	-1	75	77	2	Out	VJ
ACAGTGACCAGTGCCCATCCTGAAGACAGCAGCTTCTACATCTGCAGTGCTAGAGATCCAGGGACTTTTGGCTACACCTTCGGTTCG	CSARDPGTFGYTF	2	9.39364050537786E-6	39	TCRBV20	TCRBV20				TCRBV20-01,TCRBV20-or09_02		TCRBD02-01	TCRBD02	TCRBD02-01				01,02	TCRBJ01-02*01	TCRBJ01	TCRBJ01-02	01				0	4	0	10	2	7	42	56	60	66	68	2	In	VDJ
ACTGTGAGCAACATGAGCCCTGAAGACAGCAGCATATATCTCTGCAGCGTTGAACGCGACAGGGTCCGTGGCTACACCTTCGGTTCG	CSVERDRVRGYTF	3	1.4090460758066789E-5	39	TCRBV29-01*01	TCRBV29	TCRBV29-01	01				TCRBD01-01*01	TCRBD01	TCRBD01-01	01				TCRBJ01-02*01	TCRBJ01	TCRBJ01-02	01				2	3	2	3	4	7	42	54	57	64	68	3	In	VDJ
AGATCCAGCGCACACAGCAGGAGGACTCCGCCGTGTATCTCTGTGCCAGCAGCTTACGTGGATTTTTATGGCTACACCTTCGGTTCG		6	2.8180921516133577E-5	40	TCRBV07-08*01	TCRBV07	TCRBV07-08	01								TCRBD01,TCRBD02	TCRBD01-01,TCRBD02-01		TCRBJ01-02*01	TCRBJ01	TCRBJ01-02	01				2	3	1	8	4	5	41	56	59	62	66	6	Out	VDJ
AGATCCAGCGCACAGAGCGGGGGGACTCAGCCGTGTATCTCTGTGCCAGCAGCTTACGTGGATTTTTATGGCTACACCTTCGGTTCG		17	7.984594429571181E-5	40	TCRBV07-03*01	TCRBV07	TCRBV07-03	01								TCRBD01,TCRBD02	TCRBD01-01,TCRBD02-01		TCRBJ01-02*01	TCRBJ01	TCRBJ01-02	01				2	3	1	8	4	5	41	56	59	62	66	17	Out	VDJ
AGTTCTAAGAAGCTCCTTCTCAGTGACTCTGGCTTCTATCTCTGTGCCTGGGGCCGAGACAGACCCTATGGCTACACCTTCGGTTCG	CAWGRDRPYGYTF	1	4.69682025268893E-6	39	TCRBV30-01*01	TCRBV30	TCRBV30-01	01				TCRBD01-01*01	TCRBD01	TCRBD01-01	01				TCRBJ01-02*01	TCRBJ01	TCRBJ01-02	01				5	6	2	5	3	4	42	51	57	62	65	1	In	VDJ
CCCCTCACGTTGGCGTCTGCTGTACCCTCTCAGACATCTGTGTACTTCTGTGCCAGCAGTTTTAACTATGGCTACACCTTCGGTTCG	CASSFNYGYTF	8	3.757456202151144E-5	33	TCRBV06-04	TCRBV06	TCRBV06-04				01,02								TCRBJ01-02*01	TCRBJ01	TCRBJ01-02	01				5	0	0	0	2	1	48	-1	-1	60	62	8	In	VJ
CTGCTGGGGTTGGAGTCGGCTGCTCCCTCCCAGACATCTGTGTACTTCTGTGCCAGCAGTTTTAACTATGGCTACACCTTCGGTTCG	CASSFNYGYTF	11	5.1665022779578226E-5	33	TCRBV06	TCRBV06				TCRBV06-02,TCRBV06-03									TCRBJ01-02*01	TCRBJ01	TCRBJ01-02	01				4	0	0	0	1	1	48	-1	-1	61	62	11	In	VJ
ACTCTGAAGATCCAGCCCTCAGAACCCAGGGACTCAGCTGTGTACTTCTGTGCCAGCAGTTTTAACTATGGCTACACCTTCGGTTCG	CASSFNYGYTF	5	2.348410126344465E-5	33	TCRBV12	TCRBV12				TCRBV12-03,TCRBV12-04									TCRBJ01-02*01	TCRBJ01	TCRBJ01-02	01				3	0	0	0	0	1	48	-1	-1	-1	62	5	In	VJ
CTGACTGTGAGCAACATGAGCCCTGAAGACAGCAGCATATATCTCTGCAGCGTTGTAGACAGTGGTGGGGGCTACACCTTCGGTTCG	CSVVDSGGGYTF	2	9.39364050537786E-6	36	TCRBV29-01*01	TCRBV29	TCRBV29-01	01								TCRBD01,TCRBD02	TCRBD01-01,TCRBD02-01		TCRBJ01-02*01	TCRBJ01	TCRBJ01-02	01				0	7	0	9	0	8	45	59	66	-1	69	2	In	VDJ
ACTCTGACAGTGACCAGTGCCCATCCTGAAGACAGCAGCTTCTACATCTGCAGTGCTAGACCCGTTAATGAGCAGTACTTCGGGCCG	CSARPVNEQYF	2	9.39364050537786E-6	33	TCRBV20-01*01	TCRBV20	TCRBV20-01	01				TCRBD02-01	TCRBD02	TCRBD02-01				01,02	TCRBJ02-07*01	TCRBJ02	TCRBJ02-07	01				2	5	5	9	2	7	48	60	65	67	69	2	In	VDJ
ACGATTCAGCGCACAGAGCAGCGGGACTCAGCCATGTATCGCTGTGCCAGCAGCTTGTCTAGCGGGAGGGAGCAGTACTTCGGGCCG	CASSLSSGREQYF	10	4.69682025268893E-5	39	TCRBV07-07*01	TCRBV07	TCRBV07-07	01				TCRBD02-01*02	TCRBD02	TCRBD02-01	02				TCRBJ02-07*01	TCRBJ02	TCRBJ02-07	01				3	2	4	1	0	7	42	56	58	-1	69	10	In	VDJ
TCTAAGAAGCTCCTTCTCAGTGACTCTGGCTTCTATCTCTGTGCCTGGAGTGACGGGACAGGGGATGGCGAGCAGTACTTCGGGCCG	CAWSDGTGDGEQYF	1	4.69682025268893E-6	42	TCRBV30-01*01	TCRBV30	TCRBV30-01	01				TCRBD01-01*01	TCRBD01	TCRBD01-01	01				TCRBJ02-07*01	TCRBJ02	TCRBJ02-07	01				1	2	0	2	4	6	39	52	54	64	68	1	In	VDJ
AGTGCCCATCCTGAAGACAGCAGCTTCTACATCTGCAGTGCCAGCCATCCCCGCTCGGACAGGGGTTACGAGCAGTACTTCGGGCCG	CSASHPRSDRGYEQYF	2	9.39364050537786E-6	48	TCRBV20	TCRBV20				TCRBV20-01,TCRBV20-or09_02		TCRBD01-01*01	TCRBD01	TCRBD01-01	01				TCRBJ02-07*01	TCRBJ02	TCRBJ02-07	01				6	15	1	2	1	4	33	41	56	65	66	2	In	VDJ
CTGACTGTGAGCAACATGAGCCCTGAAGACAGCAGCATATATCTCTGCAGCGTTGGAGAAAAACTGTACGAGCAGTACTTCGGGCCG	CSVGEKLYEQYF	3	1.4090460758066789E-5	36	TCRBV29-01*01	TCRBV29	TCRBV29-01	01				TCRBD02-01	TCRBD02	TCRBD02-01				01,02	TCRBJ02-07*01	TCRBJ02	TCRBJ02-07	01				0	3	3	10	1	4	45	59	62	65	66	3	In	VDJ
GTGACCAGTGCCCATCCTGAAGACAGCAGCTTCTACATCTGCAGTGCTAGAGTGCGGGGGGGTAGCTACGAGCAGTACTTCGGGCCG	CSARVRGGSYEQYF	2	9.39364050537786E-6	42	TCRBV20	TCRBV20				TCRBV20-01,TCRBV20-or09_02		TCRBD02-01*01	TCRBD02	TCRBD02-01	01				TCRBJ02-07*01	TCRBJ02	TCRBJ02-07	01				1	1	7	0	3	3	39	52	53	62	65	2	In	VDJ
CTGAATGTGAACGCCTTGGAGCTGGACGACTCGGCCCTGTATCTCTGTGCCAGCAGTTGGGACAGCTACGAGCAGTACTTCGGGCCG	CASSWDSYEQYF	2	9.39364050537786E-6	36	TCRBV05-04*01	TCRBV05	TCRBV05-04	01				TCRBD01-01*01	TCRBD01	TCRBD01-01	01				TCRBJ02-07*01	TCRBJ02	TCRBJ02-07	01				5	2	0	5	0	3	45	56	58	-1	65	2	In	VDJ
AAGAAGCTCCTTCTCAGTGACTCTGGCTTCTATCTCTGTGCCTGGAGTGTAGAAGGGGGTCTTTCCTACGAGCAGTACTTCGGGCCG	CAWSVEGGLSYEQYF	1	4.69682025268893E-6	45	TCRBV30-01*01	TCRBV30	TCRBV30-01	01				TCRBD01-01*01	TCRBD01	TCRBD01-01	01				TCRBJ02-07*01	TCRBJ02	TCRBJ02-07	01				0	3	5	1	4	1	36	50	53	59	63	1	In	VDJ
TCTAAGAAGCTCCTTCTCAGTGACTCTGGCTTCTATCTCTGTGCCTGGAGCCGATTACAGAGTTCCTACGAGCAGTACTTCGGGCCG	CAWSRLQSSYEQYF	1	4.69682025268893E-6	42	TCRBV30-01*01	TCRBV30	TCRBV30-01	01				TCRBD01-01*01	TCRBD01	TCRBD01-01	01				TCRBJ02-07*01	TCRBJ02	TCRBJ02-07	01				3	6	3	5	3	1	39	50	56	60	63	1	In	VDJ
CTGACAGTGACCAGTGCCCATCCTGAAGACAGCAGCTTCTACATCTGCAGTGCACGGGACCATTCCTACGAGCAGTACTTCGGGCCG	CSARDHSYEQYF	2	9.39364050537786E-6	36	TCRBV20	TCRBV20				TCRBV20-01,TCRBV20-or09_02						TCRBD01,TCRBD02	TCRBD01-01,TCRBD02-01		TCRBJ02-07*01	TCRBJ02	TCRBJ02-07	01				6	2	0	7	3	1	45	53	55	60	63	2	In	VDJ
ACAGTGACCAGTGCCCATCCTGAAGACAGCAGCTTCTACATCTGCAGTGCCCCAACGGACTTCTCCTACGAGCAGTACTTCGGGCCG	CSAPTDFSYEQYF	2	9.39364050537786E-6	39	TCRBV20	TCRBV20				TCRBV20-01,TCRBV20-or09_02		TCRBD02-01	TCRBD02	TCRBD02-01				01,02	TCRBJ02-07*01	TCRBJ02	TCRBJ02-07	01				6	6	1	10	1	0	42	50	56	61	62	2	In	VDJ
GAGTCCGCTACCAGCTCCCAGACATCTGTGTACTTCTGTGCCATCAGTGGGGCAGGGACATTCTCCTACGAGCAGTACTTCGGGCCG	CAISGAGTFSYEQYF	4	1.878728101075572E-5	45	TCRBV10-03*01	TCRBV10	TCRBV10-03	01				TCRBD01-01*01	TCRBD01	TCRBD01-01	01				TCRBJ02-07*01	TCRBJ02	TCRBJ02-07	01				4	5	0	6	2	0	36	49	54	60	62	4	In	VDJ
GTGAGCAACATGAGCCCTGAAGACAGCAGCATATATCTCTGCAGCGTTGGATCGCGGGGGGGCTCCTACGAGCAGTACTTCGGGCCG	CSVGSRGGSYEQYF	1	4.69682025268893E-6	42	TCRBV29-01*01	TCRBV29	TCRBV29-01	01				TCRBD02-01*01	TCRBD02	TCRBD02-01	01				TCRBJ02-07*01	TCRBJ02	TCRBJ02-07	01				4	4	7	0	0	0	39	49	53	-1	62	1	In	VDJ
GTGAGCAACATGAGCCCTGAAGACAGCAGCATATATCTCTGCAGCGTTGTCACACAGGGGAGCTCCTACGAGCAGTACTTCGGGCCG	CSVVTQGSSYEQYF	1	4.69682025268893E-6	42	TCRBV29-01*01	TCRBV29	TCRBV29-01	01				TCRBD01-01*01	TCRBD01	TCRBD01-01	01				TCRBJ02-07*01	TCRBJ02	TCRBJ02-07	01				4	4	3	2	2	0	39	49	53	60	62	1	In	VDJ
TCTAAGAAGCTCCTTCTCAGTGACTCTGGCTTCTATCTCTGTGCCTGGAACGGACAGGCCAGCTCCTACGAGCAGTACTTCGGGCCG	CAWNGQASSYEQYF	1	4.69682025268893E-6	42	TCRBV30-01*01	TCRBV30	TCRBV30-01	01				TCRBD01-01*01	TCRBD01	TCRBD01-01	01				TCRBJ02-07*01	TCRBJ02	TCRBJ02-07	01				4	2	1	4	4	0	39	49	51	58	62	1	In	VDJ
ATCCGCTCACCAGGCCTGGGGGACGCAGCCATGTACCTGTGTGCCACCAGCACCCAGGAAAACTCCTACGAGCAGTACTTCGGGCCG	CATSTQENSYEQYF	6	2.8180921516133577E-5	42	TCRBV15-01*01	TCRBV15	TCRBV15-01	01				TCRBD01-01*01	TCRBD01	TCRBD01-01	01				TCRBJ02-07*01	TCRBJ02	TCRBJ02-07	01				4	2	4	4	4	0	39	52	54	58	62	6	In	VDJ
ACTCTGACAGTGACCAGTGCCCATCCTGAAGACAGCAGCTTCTACATCTGCAGTGCCCCAGCAGCCTACGAGCAGTACTTCGGGCCG	CSAPAAYEQYF	3	1.4090460758066789E-5	33	TCRBV20-01*01	TCRBV20	TCRBV20-01	01								TCRBD01,TCRBD02	TCRBD01-01,TCRBD02-01		TCRBJ02-07*01	TCRBJ02	TCRBJ02-07	01				6	2	4	5	3	2	48	56	58	61	64	3	In	VDJ
CAGCCCTCAGAACCCAGGGACTCAGCTGTGTACTTCTGTGCCAGCATGTTAGTGGCGGGGGGCCCCTACGAGCAGTACTTCGGGCCG	CASMLVAGGPYEQYF	2	9.39364050537786E-6	45	TCRBV12	TCRBV12				TCRBV12-03,TCRBV12-04		TCRBD02-01*01	TCRBD02	TCRBD02-01	01				TCRBJ02-07*01	TCRBJ02	TCRBJ02-07	01				7	8	7	1	2	2	36	46	54	62	64	2	In	VDJ
ACAGTGACCAGTGCCCATCCTGAAGACAGCAGCTTCTACATCTGCAGTGTTCGACGGGGGCTGACCTACGAGCAGTACTTCGGGCCG	CSVRRGLTYEQYF	2	9.39364050537786E-6	39	TCRBV20	TCRBV20				TCRBV20-01,TCRBV20-or09_02						TCRBD01,TCRBD02	TCRBD01-01,TCRBD02-01		TCRBJ02-07*01	TCRBJ02	TCRBJ02-07	01				7	6	6	0	3	2	42	49	55	61	64	2	In	VDJ
CAGCAGGAGGACTCGGCCGTGTATCTCTGTGCCAGCAGCTCCTCAACTAGCGGGGGGACGATAACCTACGAGCAGTACTTCGGGCCG	CASSSSTSGGTITYEQYF	4	1.878728101075572E-5	54	TCRBV07-02*01	TCRBV07	TCRBV07-02	01				TCRBD02-01*01	TCRBD02	TCRBD02-01	01				TCRBJ02-07*01	TCRBJ02	TCRBJ02-07	01				4	5	3	1	7	2	27	40	45	57	64	4	In	VDJ
GCCCATCCTGAAGACAGCAGCTTCTACATCTGCAGTGCTAGAGATTTAGGGGGGACAGGGGCATACTACGAGCAGTACTTCGGGCCG	CSARDLGGTGAYYEQYF	2	9.39364050537786E-6	51	TCRBV20	TCRBV20				TCRBV20-01,TCRBV20-or09_02		TCRBD01-01*01	TCRBD01	TCRBD01-01	01				TCRBJ02-07*01	TCRBJ02	TCRBJ02-07	01				0	7	0	2	4	3	30	44	51	61	65	2	In	VDJ
GGTGACTCTGCTGTGTATTTCTGTGCCAGCAGCCAAGAAAGTACCGCAAGGCCTTACCTCCAAGACTACGAGCAGTACTTCGGGCCG	CASSQESTARPYLQDYEQYF	9	4.227138227420037E-5	60	TCRBV03	TCRBV03				TCRBV03-01,TCRBV03-02						TCRBD01,TCRBD02	TCRBD01-01,TCRBD02-01		TCRBJ02-07*01	TCRBJ02	TCRBJ02-07	01				0	10	5	4	14	3	21	38	48	51	65	9	In	VDJ
CAGCGCACAGAGCAGGGGGACTCGGCCATGTATCTCTGTGCCAGCAGCTTTCCCCCCGAGGGGTTATACGAGCAGTACTTCGGGCCG	CASSFPPEGLYEQYF	6	2.8180921516133577E-5	45	TCRBV07-09	TCRBV07	TCRBV07-09				01,03					TCRBD01,TCRBD02	TCRBD01-01,TCRBD02-01		TCRBJ02-07*01	TCRBJ02	TCRBJ02-07	01				3	8	5	2	3	4	36	50	58	63	66	6	In	VDJ
ATCCAGCAGGTAGTGCGAGGAGATTCGGCAGCTTATTTCTGTGCCAGCTCCCCTAAGACTAGTTCCCACGAGCAGTACTTCGGGCCG	CASSPKTSSHEQYF	4	1.878728101075572E-5	42	TCRBV18-01*01	TCRBV18	TCRBV18-01	01				TCRBD02-01	TCRBD02	TCRBD02-01				01,02	TCRBJ02-07*01	TCRBJ02	TCRBJ02-07	01				6	6	2	8	5	5	39	50	56	62	67	4	In	VDJ
CTGACAGTGACCAGTGCCCATCCTGAAGACAGCAGCTTCTACATCTGCAGTGCGGTAAAGGTAGGGAACGAGCAGTACTTCGGGCCG	CSAVKVGNEQYF	2	9.39364050537786E-6	36	TCRBV20	TCRBV20				TCRBV20-01,TCRBV20-or09_02						TCRBD01,TCRBD02	TCRBD01-01,TCRBD02-01		TCRBJ02-07*01	TCRBJ02	TCRBJ02-07	01				6	10	0	8	0	5	45	53	63	-1	67	2	In	VDJ
CTGGAGTCTGCCAGGCCCTCACATACCTCTCAGTACCTCTGTGCCAGCAGTGTCGGGACAGGGGTAATCGGGCAGTTCTTCGGGCCA	CASSVGTGVIGQFF	7	3.287774176882251E-5	42	TCRBV25-01*01	TCRBV25	TCRBV25-01	01				TCRBD01-01*01	TCRBD01	TCRBD01-01	01				TCRBJ02-01*01	TCRBJ02	TCRBJ02-01	01				4	2	0	2	7	12	39	52	54	64	71	7	In	VDJ
ACTCTGACAGTGACCAGTGCCCATCCTGAAGACAGCAGCTTCTACATCTGCAGTGCTCCCGACTACAATGAGCAGTTCTTCGGGCCA	CSAPDYNEQFF	2	9.39364050537786E-6	33	TCRBV20-01*01	TCRBV20	TCRBV20-01	01								TCRBD01,TCRBD02	TCRBD01-01,TCRBD02-01		TCRBJ02-01*01	TCRBJ02	TCRBJ02-01	01				5	3	2	8	0	3	48	57	60	-1	62	2	In	VDJ
GCCCCAACCAGACCTCTCTGTACTTCTGTGCCAGCAGAAGCGTCCCGGCGCTAGCGGGGGGTCCACAATGAGCAGTTCTTCGGGCCA		12	5.6361843032267155E-5	55	TCRBV27-01*01	TCRBV27	TCRBV27-01	01				TCRBD02-01*01	TCRBD02	TCRBD02-01	01				TCRBJ02-01*01	TCRBJ02	TCRBJ02-01	01				6	13	4	1	3	5	26	37	50	61	64	12	Out	VDJ
CTGAAGGTGCAGCCTGCAGAACTGGAGGATTCTGGAGTTTATTTCTGTGCCAGCAGCCAGGTTAACAATGAGCAGTTCTTCGGGCCA	CASSQVNNEQFF	10	4.69682025268893E-5	36	TCRBV14-01*01	TCRBV14	TCRBV14-01	01								TCRBD01,TCRBD02	TCRBD01-01,TCRBD02-01		TCRBJ02-01*01	TCRBJ02	TCRBJ02-01	01				3	0	0	10	3	5	45	-1	59	61	64	10	In	VDJ
CGCACAGAGCAGGGGGACTCGGCCATGTATCTCTGTGCCAGCAGCTTAGCTTGGGGAAGGCCCGAAGAGACCCAGTACTTCGGGCCA	CASSLAWGRPEETQYF	5	2.348410126344465E-5	48	TCRBV07-09	TCRBV07	TCRBV07-09				01,03					TCRBD01,TCRBD02	TCRBD01-01,TCRBD02-01		TCRBJ02-05*01	TCRBJ02	TCRBJ02-05	01				0	3	0	8	7	3	33	50	53	57	64	5	In	VDJ
CACATCAATTCCCTGGAGCTTGGTGACTCTGCTGTGTATTTCTGTGCCAGCAGCCGACAGTTGCAAGAGACCCAGTACTTCGGGCCA	CASSRQLQETQYF	3	1.4090460758066789E-5	39	TCRBV03	TCRBV03				TCRBV03-01,TCRBV03-02		TCRBD01-01*01	TCRBD01	TCRBD01-01	01				TCRBJ02-05*01	TCRBJ02	TCRBJ02-05	01				4	0	2	5	3	2	42	-1	55	60	63	3	In	VDJ
CTGACTGTGAGCAACATGAGCCCTGAAGACAGCAGCATATATCTCTGCAGCGTCGGGGGACAGCAAGAGACCCAGTACTTCGGGCCA	CSVGGQQETQYF	1	4.69682025268893E-6	36	TCRBV29-01*01	TCRBV29	TCRBV29-01	01				TCRBD01-01*01	TCRBD01	TCRBD01-01	01				TCRBJ02-05*01	TCRBJ02	TCRBJ02-05	01				6	3	0	5	0	2	45	53	56	-1	63	1	In	VDJ
TAGAGTCTGCCATCCCCAACCAGACAGCTCTTTACTTCTGTGCCACCAGTGCCAAGACGGTCCCAAGAGACCCAGTACTTCGGGCCA		5	2.348410126344465E-5	43	TCRBV24	TCRBV24				TCRBV24-01,TCRBV24-or09_02						TCRBD01,TCRBD02	TCRBD01-01,TCRBD02-01		TCRBJ02-05*01	TCRBJ02	TCRBJ02-05	01				5	4	2	7	4	1	38	51	55	58	62	5	Out	VDJ
CTTCACCTACACGCCCTGCAGCCAGAAGACTCAGCCCTGTATCTCTGCGCCAGCAGCCTTACTTCAGATACGCAGTATTTTGGCCCA	CASSLTSDTQYF	8	3.757456202151144E-5	36	TCRBV04-01*01	TCRBV04	TCRBV04-01	01				TCRBD02-01	TCRBD02	TCRBD02-01				01,02	TCRBJ02-03*01	TCRBJ02	TCRBJ02-03	01				4	2	3	10	1	4	45	58	60	63	64	8	In	VDJ
TTGGCTGCTCCCTCCCAGACATCTGTGTACTTCTGTGCCAGCAGTTACCCTCGGGGGGGGCTCACAGATACGCAGTATTTTGGCCCA	CASSYPRGGLTDTQYF	6	2.8180921516133577E-5	48	TCRBV06-06	TCRBV06	TCRBV06-06				01,02	TCRBD02-01*01	TCRBD02	TCRBD02-01	01				TCRBJ02-03*01	TCRBJ02	TCRBJ02-03	01				2	3	8	0	3	2	33	48	51	59	62	6	In	VDJ
AAGAAGCTCCTTCTCAGTGACTCTGGCTTCTATCTCTGTGCCTGGACCAGGGACGGAGCAAACACAGATACGCAGTATTTTGGCCCA	CAWTRDGANTDTQYF	1	4.69682025268893E-6	45	TCRBV30-01*01	TCRBV30	TCRBV30-01	01								TCRBD01,TCRBD02	TCRBD01-01,TCRBD02-01		TCRBJ02-03*01	TCRBJ02	TCRBJ02-03	01				4	3	0	7	8	2	36	46	49	54	62	1	In	VDJ
TCTAAGAAGCTCCTTCTCAGTGACTCTGGCTTCTATCTCTGTGCCCGGAAGGAGGGGCGGATTATCGGGGAGCTGTTTTTTGGAGAA	CARKEGRIIGELFF	4	1.878728101075572E-5	42	TCRBV30-01*01	TCRBV30	TCRBV30-01	01				TCRBD02-01*02	TCRBD02	TCRBD02-01	02				TCRBJ02-02*01	TCRBJ02	TCRBJ02-02	01				4	1	10	0	9	7	39	49	50	56	65	4	In	VDJ
GAGTCCGCCAGCACCAACCAGACATCTATGTACCTCTGTGCCAGCAGTTTATTAGGACACTACACCGGGGAGCTGTTTTTTGGAGAA	CASSLLGHYTGELFF	7	3.287774176882251E-5	45	TCRBV28-01*01	TCRBV28	TCRBV28-01	01				TCRBD01-01*01	TCRBD01	TCRBD01-01	01				TCRBJ02-02*01	TCRBJ02	TCRBJ02-02	01				1	2	1	6	2	3	36	52	54	59	61	7	In	VDJ
TCGGCTGCTCCCTCCCAGACATCTGTGTACTTCTGTGCCAGCAGTTTGAGACAGGTCAGGCGGGGATCTGAAGCTTTCTTTGGACAA	CASSLRQVRRGSEAFF	4	1.878728101075572E-5	48	TCRBV06-05*01	TCRBV06	TCRBV06-05	01								TCRBD01,TCRBD02	TCRBD01-01,TCRBD02-01		TCRBJ01-01*01	TCRBJ01	TCRBJ01-01	01				4	3	2	4	12	6	33	46	49	55	67	4	In	VDJ
CTGCTGTCGGCTGCTCCCTCCCAGACATCTGTGTACTTCTGTGCCAGCAGCCTGATAGGCGTCGGCACTGAAGCTTTCTTTGGACAA	CASSLIGVGTEAFF	9	4.227138227420037E-5	42	TCRBV06-05*01	TCRBV06	TCRBV06-05	01								TCRBD01,TCRBD02	TCRBD01-01,TCRBD02-01		TCRBJ01-01*01	TCRBJ01	TCRBJ01-01	01				6	6	5	4	6	4	39	50	56	59	65	9	In	VDJ
CACGCCCTGCAGCCAGAAGACTCAGCCCTGTATCTCTGCGCCAGCAGCCAAGTTGGGGTCTCGGACACTGAAGCTTTCTTTGGACAA	CASSQVGVSDTEAFF	7	3.287774176882251E-5	45	TCRBV04-01*01	TCRBV04	TCRBV04-01	01								TCRBD01,TCRBD02	TCRBD01-01,TCRBD02-01		TCRBJ01-01*01	TCRBJ01	TCRBJ01-01	01				1	2	6	2	6	3	36	52	54	58	64	7	In	VDJ
CTGGAGTCTGCCAGGCCCTCACATACCTCTCAGTACCTCTGTGCCAGCAGTGAATCTTATAGTAACACTGAAGCTTTCTTTGGACAA	CASSESYSNTEAFF	5	2.348410126344465E-5	42	TCRBV25-01*01	TCRBV25	TCRBV25-01	01				TCRBD02-01	TCRBD02	TCRBD02-01				01,02	TCRBJ01-01*01	TCRBJ01	TCRBJ01-01	01				1	4	5	8	1	2	39	55	59	62	63	5	In	VDJ
AGTGCCCATCCTGAAGACAGCAGCTTCTACATCTGCAGTGCTAAGGGGCAGGGGACTTTTATGAACACTGAAGCTTTCTTTGGACAA	CSAKGQGTFMNTEAFF	2	9.39364050537786E-6	48	TCRBV20	TCRBV20				TCRBV20-01,TCRBV20-or09_02						TCRBD01,TCRBD02	TCRBD01-01,TCRBD02-01		TCRBJ01-01*01	TCRBJ01	TCRBJ01-01	01				4	5	4	2	7	0	33	43	48	54	61	2	In	VDJ
TCTAAGAAGCTCCTTCTCAGTGACTCTGGCTTCTATCTCTGTGCCTGCAACTATGGAATGATGAACACTGAAGCTTTCTTTGGACAA	CACNYGMMNTEAFF	2	9.39364050537786E-6	42	TCRBV30-01*01	TCRBV30	TCRBV30-01	01				TCRBD02-01	TCRBD02	TCRBD02-01				01,02	TCRBJ01-01*01	TCRBJ01	TCRBJ01-01	01				6	2	3	9	8	0	39	47	49	53	61	2	In	VDJ
CTTCTCAGTGACTCTGGCTTCTATCTCTGTGCCTGGAGTGGCAGGGGGCGTGGGCCTTACATGAACACTGAAGCTTTCTTTGGACAA	CAWSGRGRGPYMNTEAFF	2	9.39364050537786E-6	54	TCRBV30-01*01	TCRBV30	TCRBV30-01	01				TCRBD01-01*01	TCRBD01	TCRBD01-01	01				TCRBJ01-01*01	TCRBJ01	TCRBJ01-01	01				1	1	4	0	12	0	27	40	41	49	61	2	In	VDJ
CACATCAATTCCCTGGAGCTTGGTGACTCTGCTGTGTATTTCTGTGCCAGCAGCCAACCGGGACAGACCGAAGCTTTCTTTGGACAA	CASSQPGQTEAFF	7	3.287774176882251E-5	39	TCRBV03	TCRBV03				TCRBV03-01,TCRBV03-02		TCRBD01-01*01	TCRBD01	TCRBD01-01	01				TCRBJ01-01*01	TCRBJ01	TCRBJ01-01	01				2	2	0	5	3	8	42	57	59	66	69	7	In	VDJ
CCAGTGCCCATCCTGAAGACAGCAGCTTCTACATCTGCAGTGTAGGAGCGGGGACAGCTTCTGTATGAAAAACTGTTTTTTGGCAGT		2	9.39364050537786E-6	46	TCRBV20	TCRBV20				TCRBV20-01,TCRBV20-or09_02						TCRBD01,TCRBD02	TCRBD01-01,TCRBD02-01		TCRBJ01-04*01	TCRBJ01	TCRBJ01-04	01				7	8	0	5	7	6	35	42	50	57	64	2	Out	VDJ
ATCCAGCGCACAGAGCAGGGGGACTCGGCCATGTATCTCTGTGCCAGCAGCTTGGGAGGGGTTAATGAAAAACTGTTTTTTGGCAGT	CASSLGGVNEKLFF	6	2.8180921516133577E-5	42	TCRBV07-09	TCRBV07	TCRBV07-09				01,03	TCRBD02-01*02	TCRBD02	TCRBD02-01	02				TCRBJ01-04*01	TCRBJ01	TCRBJ01-04	01				3	0	9	0	2	4	39	-1	53	60	62	6	In	VDJ
GTGAGCAACATGAGCCCTGAAGACAGCAGCATATATCTCTGCAGCGTAGGGACAGGGGGAACTAATGAAAAACTGTTTTTTGGCAGT	CSVGTGGTNEKLFF	6	2.8180921516133577E-5	42	TCRBV29-01*01	TCRBV29	TCRBV29-01	01				TCRBD01-01*01	TCRBD01	TCRBD01-01	01				TCRBJ01-04*01	TCRBJ01	TCRBJ01-04	01				6	1	0	1	0	1	39	47	48	-1	59	6	In	VDJ
CTGAAGATCCAGCCCTCAGAACCCAGGGACTCAGCTGTGTACTTCTGTGCCAGCAGGAGGGCAGCAGAAAAACTGTTTTTTGGCAGT	CASRRAAEKLFF	9	4.227138227420037E-5	36	TCRBV12	TCRBV12				TCRBV12-03,TCRBV12-04		TCRBD02-01*02	TCRBD02	TCRBD02-01	02				TCRBJ01-04*01	TCRBJ01	TCRBJ01-04	01				6	0	11	0	5	8	45	-1	56	61	66	9	In	VDJ
CCACTCTGAAGATCCAGCCCTCAGAACCCAGGGACTCAGCTGTGTACTTCTGTGCCAGCAGGCCGTGGGCCCCAGCATTTTGGTGAT		3	1.4090460758066789E-5	31	TCRBV12	TCRBV12				TCRBV12-03,TCRBV12-04						TCRBD01,TCRBD02	TCRBD01-01,TCRBD02-01		TCRBJ01-05*01	TCRBJ01	TCRBJ01-05	01				6	5	0	10	0	9	50	61	66	-1	68	3	Out	VDJ
ATCCAGCCCTCAGAACCCAGGGACTCAGCTGTGTACTTCTGTGCCAGCAGTTTAGTAGGCCTAGGGGAGCCCCAGCATTTTGGTGAT	CASSLVGLGEPQHF	4	1.878728101075572E-5	42	TCRBV12	TCRBV12				TCRBV12-03,TCRBV12-04		TCRBD01-01*01	TCRBD01	TCRBD01-01	01				TCRBJ01-05*01	TCRBJ01	TCRBJ01-05	01				1	7	5	2	0	8	39	55	62	-1	67	4	In	VDJ
TCGGCCCAAAAGAACCCGACAGCTTTCTATCTCTGTGCCAGTAGTAGCCCCTCTACAGGGGGCGGTCAGCCCCAGCATTTTGGTGAT	CASSSPSTGGGQPQHF	11	5.1665022779578226E-5	48	TCRBV19-01	TCRBV19	TCRBV19-01				01,02	TCRBD01-01*01	TCRBD01	TCRBD01-01	01				TCRBJ01-05*01	TCRBJ01	TCRBJ01-05	01				4	8	3	0	2	6	33	46	54	63	65	11	In	VDJ
ACAGTGACCAGTGCCCATCCTGAAGACAGCAGCTTCTACATCTGCAGTGCTTGGGGGGGAATCAATCAGCCCCAGCATTTTGGTGAT	CSAWGGINQPQHF	2	9.39364050537786E-6	39	TCRBV20	TCRBV20				TCRBV20-01,TCRBV20-or09_02		TCRBD02-01*01	TCRBD02	TCRBD02-01	01				TCRBJ01-05*01	TCRBJ01	TCRBJ01-05	01				5	1	9	0	3	3	42	51	52	59	62	2	In	VDJ
GAGTCCGCCAGCACCAACCAGACATCTATGTACCTCTGTGCCAGCAGCCGACAGGGACCTAGCAATCAGCCCCAGCATTTTGGTGAT	CASSRQGPSNQPQHF	17	7.984594429571181E-5	45	TCRBV28-01*01	TCRBV28	TCRBV28-01	01				TCRBD01-01*01	TCRBD01	TCRBD01-01	01				TCRBJ01-05*01	TCRBJ01	TCRBJ01-05	01				6	2	2	3	3	0	36	47	49	56	59	17	In	VDJ
GCCTTGTTGCTGGGGGACTCGGCCCTCTATCTCTGTGCCAGCAGCTCCAGCCGGCAGGGATCAAATCAGCCCCAGCATTTTGGTGAT	CASSSSRQGSNQPQHF	6	2.8180921516133577E-5	48	TCRBV05-06*01	TCRBV05	TCRBV05-06	01				TCRBD01-01*01	TCRBD01	TCRBD01-01	01				TCRBJ01-05*01	TCRBJ01	TCRBJ01-05	01				3	8	4	3	4	4	33	46	54	59	63	6	In	VDJ
GTGACCAGTGCCCATCCTGAAGACAGCAGCTTCTACATCTGCAGTGCTAGAGATATGGCAGGGAACCAGCCCCAGCATTTTGGTGAT	CSARDMAGNQPQHF	2	9.39364050537786E-6	42	TCRBV20	TCRBV20				TCRBV20-01,TCRBV20-or09_02		TCRBD01-01*01	TCRBD01	TCRBD01-01	01				TCRBJ01-05*01	TCRBJ01	TCRBJ01-05	01				0	5	4	3	3	7	39	53	58	63	66	2	In	VDJ
ATTCTGGAGTCCGCCAGCACCAACCAGACATCTATGTACCTCTGTGCCAGCAGTTTAGGGCAGGGTGGTGGCTACACCTTCGGTTCG	CASSLGQGGGYTF	10	4.69682025268893E-5	39	TCRBV28-01*01	TCRBV28	TCRBV28-01	01				TCRBD01-01*01	TCRBD01	TCRBD01-01	01				TCRBJ01-02*01	TCRBJ01	TCRBJ01-02	01				2	3	4	3	3	7	42	57	60	65	68	10	In	VDJ
AGATCCAGCCTGCAGAGCTTGGGGACTCGGCCATGTATCTCTGTGCCAGCAGCTTACGTGGATTTTTATGGCTACACCTTCGGTTCG		12	5.6361843032267155E-5	40	TCRBV11-01*01	TCRBV11	TCRBV11-01	01								TCRBD01,TCRBD02	TCRBD01-01,TCRBD02-01		TCRBJ01-02*01	TCRBJ01	TCRBJ01-02	01				2	3	1	8	4	5	41	56	59	62	66	12	Out	VDJ
TCCACTCTGACAGTGACCAGTGCCCATCCTGAAGACAGCAGCTTCTACATCTGCAGTTCTACAGGGTATGGCTACACCTTCGGTTCG	CSSTGYGYTF	2	9.39364050537786E-6	30	TCRBV20-01*01	TCRBV20	TCRBV20-01	01				TCRBD01-01*01	TCRBD01	TCRBD01-01	01				TCRBJ01-02*01	TCRBJ01	TCRBJ01-02	01				4	0	4	3	0	5	51	-1	61	-1	66	2	In	VDJ
CTGACTGTGAGCAACATGAGCCCTGAAGACAGCAGCATATATCTCTGCAGCGTTGTTGCCAGTCGCTATGGCTACACCTTCGGTTCG	CSVVASRYGYTF	2	9.39364050537786E-6	36	TCRBV29-01*01	TCRBV29	TCRBV29-01	01				TCRBD01-01*01	TCRBD01	TCRBD01-01	01				TCRBJ01-02*01	TCRBJ01	TCRBJ01-02	01				4	4	4	5	3	4	45	55	59	62	65	2	In	VDJ
CAGCGCACACAGCAGGAGGACTCGGCCGTGTATCTCTGTGCCAGCAGCTTTCTGGCGACAGTCAGCTATGGCTACACCTTCGGTTCG	CASSFLATVSYGYTF	5	2.348410126344465E-5	45	TCRBV07-02*01	TCRBV07	TCRBV07-02	01				TCRBD01-01*01	TCRBD01	TCRBD01-01	01				TCRBJ01-02*01	TCRBJ01	TCRBJ01-02	01				3	6	2	5	4	4	36	50	56	61	65	5	In	VDJ
GTGACCAGTGCCCATCCTGAAGACAGCAGCTTCTACATCTGCAGTGCCCAGTCGCCACCTCCTAACTATGGCTACACCTTCGGTTCG	CSAQSPPPNYGYTF	7	3.287774176882251E-5	42	TCRBV20	TCRBV20				TCRBV20-01,TCRBV20-or09_02		TCRBD01-01*01	TCRBD01	TCRBD01-01	01				TCRBJ01-02*01	TCRBJ01	TCRBJ01-02	01				6	1	4	5	10	0	39	47	48	51	61	7	In	VDJ
ACATCGGCCCAAAAGAACCCGACAGCTTTCTATCTCTGTGCCAGTAATCTAGTTGGACAGGGGAACTATGGCTACACCTTCGGTTCG	CASNLVGQGNYGYTF	14	6.575548353764502E-5	45	TCRBV19-01	TCRBV19	TCRBV19-01				01,02	TCRBD01-01*01	TCRBD01	TCRBD01-01	01				TCRBJ01-02*01	TCRBJ01	TCRBJ01-02	01				7	8	1	2	0	2	36	46	54	-1	63	14	In	VDJ
ACGTTGGCGTCTGCTGTACCCTCTCAGACATCTGTGTACTTCTGTGCCAGCAGCCCCCTCCGTAACAATGGCTACACCTTCGGTTCG	CASSPLRNNGYTF	5	2.348410126344465E-5	39	TCRBV06-04	TCRBV06	TCRBV06-04				01,02	TCRBD01-01*01	TCRBD01	TCRBD01-01	01				TCRBJ01-02*01	TCRBJ01	TCRBJ01-02	01				6	11	3	6	0	6	42	53	64	-1	67	5	In	VDJ
AGTTCTAAGAAGCTCCTTCTCAGTGACTCTGGCTTCTATCTCTGTGCCTGGAGCGGTAAGACTCGGGGAGGCTACACCTTCGGTTCG	CAWSGKTRGGYTF	1	4.69682025268893E-6	39	TCRBV30-01*01	TCRBV30	TCRBV30-01	01				TCRBD02-01*01	TCRBD02	TCRBD02-01	01				TCRBJ01-02*01	TCRBJ01	TCRBJ01-02	01				3	10	8	3	1	8	42	53	63	68	69	1	In	VDJ
ATCCAGCCCTCAGAACCCAGGGACTCAGCTGTGTACTTCTGTGCCAGCAGCTTAGCGGGGGGGTCCCTGGAGCAGTACTTCGGGCCG	CASSLAGGSLEQYF	6	2.8180921516133577E-5	42	TCRBV12	TCRBV12				TCRBV12-03,TCRBV12-04		TCRBD02-01*01	TCRBD02	TCRBD02-01	01				TCRBJ02-07*01	TCRBJ02	TCRBJ02-07	01				0	0	9	0	6	7	39	-1	56	63	69	6	In	VDJ
ATCCAGCGCACACAGCAGGAGGACTCGGCCGTGTATCTCTGTGCCAGCAGCTACCGGGGGCGGCACTTCGAGCAGTACTTCGGGCCG	CASSYRGRHFEQYF	5	2.348410126344465E-5	42	TCRBV07-02*01	TCRBV07	TCRBV07-02	01								TCRBD01,TCRBD02	TCRBD01-01,TCRBD02-01		TCRBJ02-07*01	TCRBJ02	TCRBJ02-07	01				4	3	6	0	7	6	39	52	55	61	68	5	In	VDJ
CTTCACCTACACGCCCTGCAGCCAGAAGACTCAGCCCTGTATCTCTGCGCCAGCAGCCAAGGAGGTGGCGAGCAGTACTTCGGGCCG	CASSQGGGEQYF	3	1.4090460758066789E-5	36	TCRBV04-01*01	TCRBV04	TCRBV04-01	01				TCRBD02-01*02	TCRBD02	TCRBD02-01	02				TCRBJ02-07*01	TCRBJ02	TCRBJ02-07	01				1	0	11	1	3	6	45	-1	61	65	68	3	In	VDJ
GAGCTGAATGTGAACGCCTTGTTGCTGGGGGACTCGGCCCTCTATCTCTGTGCCAGCAGCCTAGCCTCCGAGCAGTACTTCGGGCCG	CASSLASEQYF	2	9.39364050537786E-6	33	TCRBV05-06*01	TCRBV05	TCRBV05-06	01				TCRBD02-01	TCRBD02	TCRBD02-01				01,02	TCRBJ02-07*01	TCRBJ02	TCRBJ02-07	01				4	0	4	7	3	6	48	-1	60	65	68	2	In	VDJ
ATCCAGCCCTCAGAACCCAGGGACTCAGCTGTGTACTTCTGTGCCAGCAGTTTTTCGGGAGGCGTCTACGAGCAGTACTTCGGGCCG	CASSFSGGVYEQYF	6	2.8180921516133577E-5	42	TCRBV12	TCRBV12				TCRBV12-03,TCRBV12-04		TCRBD02-01*02	TCRBD02	TCRBD02-01	02				TCRBJ02-07*01	TCRBJ02	TCRBJ02-07	01				3	2	8	1	3	3	39	53	55	62	65	6	In	VDJ
CTCACTCTGGAGTCCGCTACCAGCTCCCAGACATCTGTGTACTTCTGTGCCAGCACCGGACAGGGCTACGAGCAGTACTTCGGGCCG	CASTGQGYEQYF	8	3.757456202151144E-5	36	TCRBV10-03*01	TCRBV10	TCRBV10-03	01				TCRBD01-01*01	TCRBD01	TCRBD01-01	01				TCRBJ02-07*01	TCRBJ02	TCRBJ02-07	01				10	5	1	3	0	3	45	52	57	-1	65	8	In	VDJ
GTGACCAGTGCCCATCCTGAAGACAGCAGCTTCTACATCTGCAGTGCCCCTAGGCCCGTGGGGTCCTACGAGCAGTACTTCGGGCCG	CSAPRPVGSYEQYF	2	9.39364050537786E-6	42	TCRBV20	TCRBV20				TCRBV20-01,TCRBV20-or09_02						TCRBD01,TCRBD02	TCRBD01-01,TCRBD02-01		TCRBJ02-07*01	TCRBJ02	TCRBJ02-07	01				6	12	6	2	0	1	39	47	59	-1	63	2	In	VDJ
AGCAACATGAGCCCTGAAGACAGCAGCATATATCTCTGCAGCGCAAGTGGGACTAGCGGTAGCTCCTACGAGCAGTACTTCGGGCCG	CSASGTSGSSYEQYF	1	4.69682025268893E-6	45	TCRBV29-01*01	TCRBV29	TCRBV29-01	01				TCRBD02-01	TCRBD02	TCRBD02-01				01,02	TCRBJ02-07*01	TCRBJ02	TCRBJ02-07	01				7	5	0	5	3	0	36	43	48	59	62	1	In	VDJ
CCAGTGCCCATCCTGAAGACAGCAGCTTCTACATCTGCAGTGCTAGAGACACCGGACAGGGAATCCTACGAGCAGTACTTCGGGCCG		4	1.878728101075572E-5	46	TCRBV20	TCRBV20				TCRBV20-01,TCRBV20-or09_02		TCRBD01-01*01	TCRBD01	TCRBD01-01	01				TCRBJ02-07*01	TCRBJ02	TCRBJ02-07	01				0	4	1	3	2	1	35	49	53	61	63	4	Out	VDJ
GCCTTGGAGCTGGACGACTCGGCCCTGTATCTCTGTGCCAGCAGCTTGCTGGGACTAGCGGGGACCTACGAGCAGTACTTCGGGCCG	CASSLLGLAGTYEQYF	5	2.348410126344465E-5	48	TCRBV05-04*01	TCRBV05	TCRBV05-04	01				TCRBD02-01*01	TCRBD02	TCRBD02-01	01				TCRBJ02-07*01	TCRBJ02	TCRBJ02-07	01				1	2	0	3	1	2	33	48	50	63	64	5	In	VDJ
AGGCTGGAGTTGGCTGCTCCCTCCCAGACATCTGTGTACTTCTGTGCCAGCAGTTCAACAGGGACCTACGAGCAGTACTTCGGGCCG	CASSSTGTYEQYF	5	2.348410126344465E-5	39	TCRBV06-06	TCRBV06	TCRBV06-06				01,02	TCRBD01-01*01	TCRBD01	TCRBD01-01	01				TCRBJ02-07*01	TCRBJ02	TCRBJ02-07	01				4	2	3	3	1	2	42	55	57	63	64	5	In	VDJ
CAGCGCACACAGCAGGAGGACTCCGCCGTGTATCTCTGTGCCAGCAGCCCCAGCGGGGGGGTAACCTACGAGCAGTACTTCGGGCCG	CASSPSGGVTYEQYF	4	1.878728101075572E-5	45	TCRBV07-08*01	TCRBV07	TCRBV07-08	01				TCRBD02-01*01	TCRBD02	TCRBD02-01	01				TCRBJ02-07*01	TCRBJ02	TCRBJ02-07	01				5	3	6	0	3	2	36	48	51	61	64	4	In	VDJ
AGCTCTCTGGAGCTGGGGGACTCAGCTTTGTATTTCTGTGCCAGCAGCGCCGGGCAGGAACCCTACTACGAGCAGTACTTCGGGCCG	CASSAGQEPYYEQYF	6	2.8180921516133577E-5	45	TCRBV09-01	TCRBV09	TCRBV09-01				01,02					TCRBD01,TCRBD02	TCRBD01-01,TCRBD02-01		TCRBJ02-07*01	TCRBJ02	TCRBJ02-07	01				3	5	4	4	7	3	36	49	54	58	65	6	In	VDJ
AACGCCTTGGAGCTGGACGACTCGGCCCTGTATCTCTGTGCCAGCAGCCCCGGCCATGAAGCGGACTACGAGCAGTACTTCGGGCCG	CASSPGHEADYEQYF	10	4.69682025268893E-5	45	TCRBV05-04*01	TCRBV05	TCRBV05-04	01				TCRBD02-01	TCRBD02	TCRBD02-01				01,02	TCRBJ02-07*01	TCRBJ02	TCRBJ02-07	01				4	11	6	5	1	3	36	48	59	64	65	10	In	VDJ
ACTGTGACATCGGCCCAAAAGAACCCGACAGCTTTCTATCTCTGTGCCAGTAGAGGGGAGACAGACTACGAGCAGTACTTCGGGCCG	CASRGETDYEQYF	5	2.348410126344465E-5	39	TCRBV19-01	TCRBV19	TCRBV19-01				01,02					TCRBD01,TCRBD02	TCRBD01-01,TCRBD02-01		TCRBJ02-07*01	TCRBJ02	TCRBJ02-07	01				6	6	2	5	1	3	42	53	59	64	65	5	In	VDJ
TTGTCCACTCTGACAGTGACCAGTGCCCATCCTGAAGACAGCAGCTTCTACATCTGCAGTGCTAGATACGAGCAGTACTTCGGGCCG	CSARYEQYF	2	9.39364050537786E-6	27	TCRBV20-01*01	TCRBV20	TCRBV20-01	01											TCRBJ02-07*01	TCRBJ02	TCRBJ02-07	01				2	0	0	0	0	4	54	-1	-1	-1	66	2	In	VJ
GCAGCCTGCAGAACTGGAGGATTCTGGAGTTTATTTCTGTGCCAGCAGCCCCTCCGGGACAGAGCATACGAGCAGTACTTCGGGCCG		2	9.39364050537786E-6	44	TCRBV14-01*01	TCRBV14	TCRBV14-01	01				TCRBD01-01*01	TCRBD01	TCRBD01-01	01				TCRBJ02-07*01	TCRBJ02	TCRBJ02-07	01				4	5	0	5	4	4	37	50	55	62	66	2	Out	VDJ
AGTTCTAAGAAGCTCCTTCTCAGTGACTCTGGCTTCTATCTCTGTGCCTTGTCACCGGGACAGAAATACGAGCAGTACTTCGGGCCG	CALSPGQKYEQYF	5	2.348410126344465E-5	39	TCRBV30-01*01	TCRBV30	TCRBV30-01	01				TCRBD01-01*01	TCRBD01	TCRBD01-01	01				TCRBJ02-07*01	TCRBJ02	TCRBJ02-07	01				7	7	0	5	3	4	42	49	56	63	66	5	In	VDJ
ATCCGCTCACCAGGCCTGGGGGACGCAGCCATGTACCTGTGTGCCACCAGCACCCGGGACAGGGCCCACGAGCAGTACTTCGGGCCG	CATSTRDRAHEQYF	2	9.39364050537786E-6	42	TCRBV15-01*01	TCRBV15	TCRBV15-01	01				TCRBD01-01*01	TCRBD01	TCRBD01-01	01				TCRBJ02-07*01	TCRBJ02	TCRBJ02-07	01				4	3	0	3	3	5	39	52	55	64	67	2	In	VDJ
CAGCCTGCAGAACTGGAGGATTCTGGAGTTTATTTCTGTGCCAGCAGCCAGGGAGGGACAGGGGCTAACGAGCAGTACTTCGGGCCG	CASSQGGTGANEQYF	5	2.348410126344465E-5	45	TCRBV14-01*01	TCRBV14	TCRBV14-01	01				TCRBD01-01*01	TCRBD01	TCRBD01-01	01				TCRBJ02-07*01	TCRBJ02	TCRBJ02-07	01				3	4	0	2	3	5	36	50	54	64	67	5	In	VDJ
GTGAGCACCTTGGAGCTGGGGGACTCGGCCCTTTATCTTTGCGCCAGCAGCATTGGGGGGTCTGGAAACACCATATATTTTGGAGAG	CASSIGGSGNTIYF	5	2.348410126344465E-5	42	TCRBV05-01*01	TCRBV05	TCRBV05-01	01				TCRBD02-01*01	TCRBD02	TCRBD02-01	01				TCRBJ01-03*01	TCRBJ01	TCRBJ01-03	01				4	3	9	1	0	1	39	51	54	-1	60	5	In	VDJ
CCTGCAGAACTGGAGGATTCTGGAGTTTATTTCTGTGCCAGCAGCCATAACAGGGGAGGTGGGGCCAACGTCCTGACTTTCGGGGCC	CASSHNRGGGANVLTF	3	1.4090460758066789E-5	48	TCRBV14-01*01	TCRBV14	TCRBV14-01	01				TCRBD01-01*01	TCRBD01	TCRBD01-01	01				TCRBJ02-06*01	TCRBJ02	TCRBJ02-06	01				3	2	3	2	3	3	33	47	49	56	59	3	In	VDJ
CTGGGGGACTCGGCCCTTTATCTTTGCGCCAGCAGCCACCGTCTTGGCTCAGGAATCTCTGGGGCCAACGTCCTGACTTTCGGGGCC	CASSHRLGSGISGANVLTF	14	6.575548353764502E-5	57	TCRBV05-01*01	TCRBV05	TCRBV05-01	01				TCRBD01-01*01	TCRBD01	TCRBD01-01	01				TCRBJ02-06*01	TCRBJ02	TCRBJ02-06	01				4	13	4	4	3	0	24	36	49	53	56	14	In	VDJ
ACCAGTGCCCATCCTGAAGACAGCAGCTTCTACATCTGCAGTGCTAGAGGGCAGACCTCTGGGGCCAACGTCCTGACTTTCGGGGCC	CSARGQTSGANVLTF	2	9.39364050537786E-6	45	TCRBV20	TCRBV20				TCRBV20-01,TCRBV20-or09_02						TCRBD01,TCRBD02	TCRBD01-01,TCRBD02-01		TCRBJ02-06*01	TCRBJ02	TCRBJ02-06	01				1	4	2	7	0	0	36	49	53	-1	56	2	In	VDJ
ACCAGTGCCCATCCTGAAGACAGCAGCTTCTACATCTGCAGTGCTAACAAGGGGAATTCGGGGGCCAACGTCCTGACTTTCGGGGCC	CSANKGNSGANVLTF	2	9.39364050537786E-6	45	TCRBV20	TCRBV20				TCRBV20-01,TCRBV20-or09_02		TCRBD01-01*01	TCRBD01	TCRBD01-01	01				TCRBJ02-06*01	TCRBJ02	TCRBJ02-06	01				4	3	5	2	6	4	36	46	49	54	60	2	In	VDJ
ACCCTGCAGCCAGAAGACTCGGCCCTTTATCTTTGCGCCAGCAGCTCGACTACCACAGGGGGAGGTTCACCCCTCCACTTTGGGAAC	CASSSTTTGGGSPLHF	5	2.348410126344465E-5	48	TCRBV04-03*01	TCRBV04	TCRBV04-03	01				TCRBD01-01*01	TCRBD01	TCRBD01-01	01				TCRBJ01-06*01	TCRBJ01	TCRBJ01-06	01				5	9	3	1	3	9	33	45	54	62	65	5	In	VDJ
AGTGCCCATCCTGAAGACAGCAGCTTCTACATCTGCAGTGCTAGAGATCTTACAGGGGCAGCCTATTCACCCCTCCACTTTGGGAAC	CSARDLTGAAYSPLHF	2	9.39364050537786E-6	48	TCRBV20	TCRBV20				TCRBV20-01,TCRBV20-or09_02		TCRBD01-01*01	TCRBD01	TCRBD01-01	01				TCRBJ01-06*01	TCRBJ01	TCRBJ01-06	01				0	4	3	2	6	8	33	47	51	58	64	2	In	VDJ
CACACCCTGCAGCCAGAAGACTCGGCCCTGTATCTCTGCGCCAGCAGCCAAGATATGGGTCTAGATTCACCCCTCCACTTTGGGAAC	CASSQDMGLDSPLHF	5	2.348410126344465E-5	45	TCRBV04-03*01	TCRBV04	TCRBV04-03	01				TCRBD02-01	TCRBD02	TCRBD02-01				01,02	TCRBJ01-06*01	TCRBJ01	TCRBJ01-06	01				0	7	4	8	0	8	36	53	60	-1	64	5	In	VDJ
CACAGAGCAGGGGGACTCGGCCCTGTATCTCTGTGCCAGCAGCATCTGGACAGAATTATCTATAATTCACCCCTCCACTTTGGGAAC		11	5.1665022779578226E-5	50	TCRBV07-09	TCRBV07	TCRBV07-09				01,03	TCRBD01-01*01	TCRBD01	TCRBD01-01	01				TCRBJ01-06*01	TCRBJ01	TCRBJ01-06	01				5	4	1	5	6	3	31	43	47	53	59	11	Out	VDJ
TCTAAGAAGCTCCTTCTCAGTGACTCTGGCTTCTATCTCTGTGCCTGGGTAGAGGGACAACATAATTCACCCCTCCACTTTGGGAAC	CAWVEGQHNSPLHF	6	2.8180921516133577E-5	42	TCRBV30-01*01	TCRBV30	TCRBV30-01	01				TCRBD01-01*01	TCRBD01	TCRBD01-01	01				TCRBJ01-06*01	TCRBJ01	TCRBJ01-06	01				5	5	0	6	2	5	39	48	53	59	61	6	In	VDJ
AGGATCCAGCAGGTAGTGCGAGGAGATTCGGCAGCTTATTTCTGTGCCAGCTCAAGCGAGAATAATTCACCCCTCCACTTTGGGAAC	CASSSENNSPLHF	8	3.757456202151144E-5	39	TCRBV18-01*01	TCRBV18	TCRBV18-01	01				TCRBD02-01	TCRBD02	TCRBD02-01				01,02	TCRBJ01-06*01	TCRBJ01	TCRBJ01-06	01				5	0	6	6	3	5	42	-1	54	58	61	8	In	VDJ
CAGCGCACAGAGCAGGGGGACTCGGCCATGTATCTCTGTGCCAGCAGCCAAGATAGGGTCAGGGGGTCACCCCTCCACTTTGGGAAC	CASSQDRVRGSPLHF	10	4.69682025268893E-5	45	TCRBV07-09	TCRBV07	TCRBV07-09				01,03	TCRBD01-01*01	TCRBD01	TCRBD01-01	01				TCRBJ01-06*01	TCRBJ01	TCRBJ01-06	01				5	11	4	1	0	10	36	48	59	-1	66	10	In	VDJ
ACACACCCTGCAGCCAGAAGACTCGGCCCTGTATCTCTGTGCCAGCAGCCAAGATAGGGTCAGGGGTCACCCCTCCACTTTGGGAAC		11	5.1665022779578226E-5	44	TCRBV04-02*01	TCRBV04	TCRBV04-02	01				TCRBD01-01*01	TCRBD01	TCRBD01-01	01				TCRBJ01-06*01	TCRBJ01	TCRBJ01-06	01				0	6	4	2	0	10	37	54	60	-1	66	11	Out	VDJ
CTGGAGTTGGCTGCTCCCTCCCAGACATCTGTGTACTTCTGTGCCAGCCAATTGGCTTCCCCCATAGATGAGCAGTTCTTCGGGCCA	CASQLASPIDEQFF	11	5.1665022779578226E-5	42	TCRBV06-06	TCRBV06	TCRBV06-06				01,02					TCRBD01,TCRBD02	TCRBD01-01,TCRBD02-01		TCRBJ02-01*01	TCRBJ02	TCRBJ02-01	01				8	5	9	0	11	8	39	48	53	56	67	11	In	VDJ
AGTTCTAAGAAGCTCCTCCTCAGTGACTCTGGCTTCTATCTCTGTGCCTGGAGTGAAGAAGTCTACAATGAGCAGTTCTTCGGGCCA	CAWSEEVYNEQFF	1	4.69682025268893E-6	39	TCRBV30-01*02	TCRBV30	TCRBV30-01	02								TCRBD01,TCRBD02	TCRBD01-01,TCRBD02-01		TCRBJ02-01*01	TCRBJ02	TCRBJ02-01	01				1	2	2	8	3	3	42	55	57	59	62	1	In	VDJ
AAGAAGCTCCTTCTCAGTGACTCTGGCTTCTATCTCTGTGCCTGGAGTGTAGGCTATCCCAGGGACAATGAGCAGTTCTTCGGGCCA	CAWSVGYPRDNEQFF	3	1.4090460758066789E-5	45	TCRBV30-01*01	TCRBV30	TCRBV30-01	01				TCRBD01-01*01	TCRBD01	TCRBD01-01	01				TCRBJ02-01*01	TCRBJ02	TCRBJ02-01	01				0	9	4	3	0	5	36	50	59	-1	64	3	In	VDJ
ACAGTGACCAGTGCCCATCCTGAAGACAGCAGCTTCTACATCTGCAGTGTTAGGGGGACAGGGCGATTTCAGCAGTACTTCGGGCCA	CSVRGTGRFQQYF	2	9.39364050537786E-6	39	TCRBV20	TCRBV20				TCRBV20-01,TCRBV20-or09_02		TCRBD01-01*01	TCRBD01	TCRBD01-01	01				TCRBJ02-05*01	TCRBJ02	TCRBJ02-05	01				3	1	0	3	9	11	42	53	54	63	72	2	In	VDJ
CTGTCGGCTGCTCCCTCCCAGACATCTGTGTACTTCTGTGCCAGCAGTCGGACAGGGTTCAACGTGGGGACCCAGTACTTCGGGCCA	CASSRTGFNVGTQYF	4	1.878728101075572E-5	45	TCRBV06-05*01	TCRBV06	TCRBV06-05	01				TCRBD01-01*01	TCRBD01	TCRBD01-01	01				TCRBJ02-05*01	TCRBJ02	TCRBJ02-05	01				5	1	1	3	11	7	36	48	49	57	68	4	In	VDJ
CTGTCGGCTGCTCCCTCCCAGACATCTGTGTACTTCTGTGCCAGCAGCCTCGGGATAGCGGGGGTGGAGACCCAGTACTTCGGGCCA	CASSLGIAGVETQYF	8	3.757456202151144E-5	45	TCRBV06-05*01	TCRBV06	TCRBV06-05	01				TCRBD02-01*01	TCRBD02	TCRBD02-01	01				TCRBJ02-05*01	TCRBJ02	TCRBJ02-05	01				6	8	5	2	2	5	36	47	55	64	66	8	In	VDJ
GGCTGCTCCCTCCCAGACATCTGTGTACTTCTGTGCCAGCAGTTACCCGGCCGTTGGGATCAGGGGGAGACCCAGTACTTCGGGCCA		3	1.4090460758066789E-5	50	TCRBV06	TCRBV06				TCRBV06-05,TCRBV06-06		TCRBD01-01*01	TCRBD01	TCRBD01-01	01				TCRBJ02-05*01	TCRBJ02	TCRBJ02-05	01				2	14	4	2	0	5	31	46	60	-1	66	3	Out	VDJ
ACCAGTGCCCATCCTGAAGACAGCAGCTTCTACATCTGCAGTGCTAGAGATCCGGGGCGACTCCAAGAGACCCAGTACTTCGGGCCA	CSARDPGRLQETQYF	4	1.878728101075572E-5	45	TCRBV20	TCRBV20				TCRBV20-01,TCRBV20-or09_02						TCRBD01,TCRBD02	TCRBD01-01,TCRBD02-01		TCRBJ02-05*01	TCRBJ02	TCRBJ02-05	01				0	3	7	0	4	1	36	50	53	58	62	4	In	VDJ
ATCCAGCGCACACAGCAGGAGGACTCGGCCGTGTATCTCTGTGCCAGCAGCTTAGCGGGCCACCAAGAGACCCAGTACTTCGGGCCA	CASSLAGHQETQYF	2	9.39364050537786E-6	42	TCRBV07-02*01	TCRBV07	TCRBV07-02	01				TCRBD01-01*01	TCRBD01	TCRBD01-01	01				TCRBJ02-05*01	TCRBJ02	TCRBJ02-05	01				0	0	8	0	1	0	39	-1	56	60	61	2	In	VDJ
CTTCACATCAATTCCCTGGAGCTTGGTGACTCTGCTGTGTATTTCTGTGCCAGCAGCCAAGATCTCCAGACCCAGTACTTCGGGCCA	CASSQDLQTQYF	9	4.227138227420037E-5	36	TCRBV03	TCRBV03				TCRBV03-01,TCRBV03-02		TCRBD02-01	TCRBD02	TCRBD02-01				01,02	TCRBJ02-05*01	TCRBJ02	TCRBJ02-05	01				0	1	4	10	2	6	45	62	63	65	67	9	In	VDJ
TCCCTGGAGCTTGGTGACTCTGCTGTGTATTTCTGTGCCAGCAGCCAAGCGGCGGGAGGTTTCCCAGATACGCAGTATTTTGGCCCA	CASSQAAGGFPDTQYF	4	1.878728101075572E-5	48	TCRBV03	TCRBV03				TCRBV03-01,TCRBV03-02		TCRBD02-01*02	TCRBD02	TCRBD02-01	02				TCRBJ02-03*01	TCRBJ02	TCRBJ02-03	01				1	2	7	1	5	4	33	49	51	59	64	4	In	VDJ
GAGCAGGGGGACTCGGCCATGTATCTCTGTGCCAGCAGCTCCGAGGGGCTAGCGGGGGACCGCACAGATACGCAGTATTTTGGCCCA	CASSSEGLAGDRTDTQYF	7	3.287774176882251E-5	54	TCRBV07-09	TCRBV07	TCRBV07-09				01,03	TCRBD02-01*01	TCRBD02	TCRBD02-01	01				TCRBJ02-03*01	TCRBJ02	TCRBJ02-03	01				4	8	4	2	3	1	27	40	48	58	61	7	In	VDJ
ACCTTGGAGCTGGGGGACTCGGCCCTTTATCTTTGCGCCAGCAGCTTGGAGTGGACATTGAACACCGGGGAGCTGTTTTTTGGAGAA	CASSLEWTLNTGELFF	14	6.575548353764502E-5	48	TCRBV05-01*01	TCRBV05	TCRBV05-01	01				TCRBD01-01*01	TCRBD01	TCRBD01-01	01				TCRBJ02-02*01	TCRBJ02	TCRBJ02-02	01				0	3	1	6	2	1	33	49	52	57	59	14	In	VDJ
TCTAAGAAGCTCCTTCTCAGTGACTCTGGCTTCTATCTCTGTGCCTGGACAAAGGAGTCGAACACCGGGGAGCTGTTTTTTGGAGAA	CAWTKESNTGELFF	3	1.4090460758066789E-5	42	TCRBV30-01*01	TCRBV30	TCRBV30-01	01				TCRBD02-01*02	TCRBD02	TCRBD02-01	02				TCRBJ02-02*01	TCRBJ02	TCRBJ02-02	01				4	4	10	2	1	0	39	49	53	57	58	3	In	VDJ
GTGCAGCCTGCAGAACTGGAGGATTCTGGAGTTTATTTCTGTGCCAGCACCCGGACGGGGCTGCGCACTGAAGCTTTCTTTGGACAA	CASTRTGLRTEAFF	6	2.8180921516133577E-5	42	TCRBV14-01*01	TCRBV14	TCRBV14-01	01								TCRBD01,TCRBD02	TCRBD01-01,TCRBD02-01		TCRBJ01-01*01	TCRBJ01	TCRBJ01-01	01				7	7	7	0	4	4	39	49	56	61	65	6	In	VDJ
GGGTTGGAGTCGGCTGCTCCCTCCCAAACATCTGTGTACTTCTGTGCCACCCTCCGACAGGGGGCCACTGAAGCTTTCTTTGGACAA	CATLRQGATEAFF	11	5.1665022779578226E-5	39	TCRBV06	TCRBV06				TCRBV06-02,TCRBV06-03		TCRBD01-01*01	TCRBD01	TCRBD01-01	01				TCRBJ01-01*01	TCRBJ01	TCRBJ01-01	01				10	6	2	0	0	4	42	49	55	-1	65	11	In	VDJ
GAGTCGGCTGCTCCCTCCCAGACATCTGTGTACTTCTGTGCCAGCAGTAATACAGTACCCGTGAACACTGAAGCTTTCTTTGGACAA	CASSNTVPVNTEAFF	10	4.69682025268893E-5	45	TCRBV06-01*01	TCRBV06	TCRBV06-01	01				TCRBD01-01*01	TCRBD01	TCRBD01-01	01				TCRBJ01-01*01	TCRBJ01	TCRBJ01-01	01				5	3	3	5	6	0	36	48	51	55	61	10	In	VDJ
ATCCAGCCCTCAGAACCCAGGGACTCAGCTGTGTACTTCTGTGCCAGCAGTAAGCCCTCTATGAACACTGAAGCTTTCTTTGGACAA	CASSKPSMNTEAFF	6	2.8180921516133577E-5	42	TCRBV12	TCRBV12				TCRBV12-03,TCRBV12-04		TCRBD02-01	TCRBD02	TCRBD02-01				01,02	TCRBJ01-01*01	TCRBJ01	TCRBJ01-01	01				5	7	4	9	0	0	39	51	58	-1	61	6	In	VDJ
ACCAGTGCCCATCCTGAAGACAGCAGCTTCTACATCTGCAGTGCTAGAGTGGGGCGACCGATGAACACTGAAGCTTTCTTTGGACAA	CSARVGRPMNTEAFF	6	2.8180921516133577E-5	45	TCRBV20	TCRBV20				TCRBV20-01,TCRBV20-or09_02		TCRBD01-01*01	TCRBD01	TCRBD01-01	01				TCRBJ01-01*01	TCRBJ01	TCRBJ01-01	01				1	1	7	0	6	0	36	49	50	55	61	6	In	VDJ
GACTGTGAGCAACATGAGCCCTGAAGACAGCAGCATATATCTCTGCAGCGTTGGGAGAACATGAACACTGAAGCTTTCTTTGGACAA		2	9.39364050537786E-6	38	TCRBV29-01*01	TCRBV29	TCRBV29-01	01				TCRBD02-01*02	TCRBD02	TCRBD02-01	02				TCRBJ01-01*01	TCRBJ01	TCRBJ01-01	01				4	0	10	2	4	0	43	-1	53	57	61	2	Out	VDJ
AGGCTGCTGTCGGCTGCTCCCTCCCAAACATCTGTGTACTTCTGTGCCAGCAGTCTTCTACAGAACACTGAAGCTTTCTTTGGACAA	CASSLLQNTEAFF	7	3.287774176882251E-5	39	TCRBV06-05*01	TCRBV06	TCRBV06-05	01								TCRBD01,TCRBD02	TCRBD01-01,TCRBD02-01		TCRBJ01-01*01	TCRBJ01	TCRBJ01-01	01				5	5	3	6	0	1	42	54	59	-1	62	7	In	VDJ
CTCAGGCTGGAGTCGGCTGCTCCCTCCCAGACATCTGTGTACTTCTGTGCCAGCAGTGAGCTGTTTAGGGAAGCTTTCTTTGGACAA	CASSELFREAFF	13	6.105866328495609E-5	36	TCRBV06-01*01	TCRBV06	TCRBV06-01	01								TCRBD01,TCRBD02	TCRBD01-01,TCRBD02-01		TCRBJ01-01*01	TCRBJ01	TCRBJ01-01	01				3	7	5	4	0	8	45	59	66	-1	69	13	In	VDJ
TTATTCCTTCACCTACACACCCTGCAGCCAGAAGACTCGGCCCTGTATCTCTGCGCCAGATTGGGGCAAAAACTGTTTTTTGGCAGT	CARLGQKLFF	14	6.575548353764502E-5	30	TCRBV04-03*01	TCRBV04	TCRBV04-03	01				TCRBD01-01*01	TCRBD01	TCRBD01-01	01				TCRBJ01-04*01	TCRBJ01	TCRBJ01-04	01				9	3	7	0	0	9	51	59	62	-1	67	14	In	VDJ
CTCACTGTGACATCGGCCCAAAAGAACCCGACAGCTTTCTATCTCTGTGCCAGTAGTATGTCCCTTGAGCCCCAGCATTTTGGTGAT	CASSMSLEPQHF	4	1.878728101075572E-5	36	TCRBV19-01	TCRBV19	TCRBV19-01				01,02	TCRBD02-01	TCRBD02	TCRBD02-01				01,02	TCRBJ01-05*01	TCRBJ01	TCRBJ01-05	01				3	4	4	10	2	8	45	59	63	65	67	4	In	VDJ
ATCCAGCCCTCAGAACCCAGGGACTCAGCTGTGTACTTCTGTGCCAGCAGTTTAAGCCAGGGAATGGAGCCCCAGCATTTTGGTGAT	CASSLSQGMEPQHF	3	1.4090460758066789E-5	42	TCRBV12	TCRBV12				TCRBV12-03,TCRBV12-04		TCRBD01-01*01	TCRBD01	TCRBD01-01	01				TCRBJ01-05*01	TCRBJ01	TCRBJ01-05	01				2	3	4	3	5	8	39	54	57	62	67	3	In	VDJ
AAGATCCGGTCCACAAAGCTGGAGGACTCAGCCATGTACTTCTGTGCCAGCATGGTAGGACCTCGTCAGCCCCAGCATTTTGGTGAT	CASMVGPRQPQHF	19	8.923958480108966E-5	39	TCRBV02-01*01	TCRBV02	TCRBV02-01	01								TCRBD01,TCRBD02	TCRBD01-01,TCRBD02-01		TCRBJ01-05*01	TCRBJ01	TCRBJ01-05	01				7	5	1	7	4	6	42	52	57	61	65	19	In	VDJ
GAGTCGGCTGCTCCCTCCCAGACATCTGTGTACTTCTGTGCCAGCAACTTTATCTCGACAGGGCGTCAGCCCCAGCATTTTGGTGAT	CASNFISTGRQPQHF	13	6.105866328495609E-5	45	TCRBV06-01*01	TCRBV06	TCRBV06-01	01				TCRBD01-01*01	TCRBD01	TCRBD01-01	01				TCRBJ01-05*01	TCRBJ01	TCRBJ01-05	01				7	10	2	3	2	6	36	46	56	63	65	13	In	VDJ
ATCCAGCCCTCAGAACCCAGGGACTCAGCTGTGTACTTCTGTGCCAGCAGTTTCGCACAGGGGAGTCAGCCCCAGCATTTTGGTGAT	CASSFAQGSQPQHF	4	1.878728101075572E-5	42	TCRBV12	TCRBV12				TCRBV12-03,TCRBV12-04		TCRBD01-01*01	TCRBD01	TCRBD01-01	01				TCRBJ01-05*01	TCRBJ01	TCRBJ01-05	01				3	3	3	2	2	6	39	53	56	63	65	4	In	VDJ
CACACAGCAGGAGGACTCCGCCGTGTATCTCTGTGCCAGCAGCTTACACAGTGGGTTGGCAGGGATCAGCCCCAGCATTTTGGTGAT		6	2.8180921516133577E-5	50	TCRBV07-08*01	TCRBV07	TCRBV07-08	01				TCRBD01-01*01	TCRBD01	TCRBD01-01	01				TCRBJ01-05*01	TCRBJ01	TCRBJ01-05	01				2	13	4	3	0	5	31	46	59	-1	64	6	Out	VDJ
CACCTACACACCCTGCAGCCAGAAGACTCGGCCCTGTATCTCTGCGCCAGCAGCCAGAGGACAGATCAGCCCCAGCATTTTGGTGAT	CASSQRTDQPQHF	3	1.4090460758066789E-5	39	TCRBV04-03*01	TCRBV04	TCRBV04-03	01				TCRBD01-01*01	TCRBD01	TCRBD01-01	01				TCRBJ01-05*01	TCRBJ01	TCRBJ01-05	01				3	2	1	5	0	5	42	56	58	-1	64	3	In	VDJ
TTCCTGCTGGGGTTGGAGTCGGCTGCTCCCTCCCAAACATCTGTGTACTTCTGTGCCAGGATTAATCAGCCCCAGCATTTTGGTGAT	CARINQPQHF	10	4.69682025268893E-5	30	TCRBV06	TCRBV06				TCRBV06-02,TCRBV06-03						TCRBD01,TCRBD02	TCRBD01-01,TCRBD02-01		TCRBJ01-05*01	TCRBJ01	TCRBJ01-05	01				9	0	2	8	2	4	51	-1	59	61	63	10	In	VDJ
CACCTACACGCCCTGCAGCCAGAAGACTCAGCCCTGTATCTCTGCGCCAGCAGCCAAGATAGCAATCAGCCCCAGCATTTTGGTGAT	CASSQDSNQPQHF	3	1.4090460758066789E-5	39	TCRBV04-01*01	TCRBV04	TCRBV04-01	01											TCRBJ01-05*01	TCRBJ01	TCRBJ01-05	01				0	0	0	0	0	0	42	-1	-1	-1	59	3	In	VJ
AGTTCTAAGAAGCTCCTTCTCAGTGACTCTGGCTTCTATCTCTGTGCCTGGAGTGAGAATAGCAATCAGCCCCAGCATTTTGGTGAT	CAWSENSNQPQHF	1	4.69682025268893E-6	39	TCRBV30-01*01	TCRBV30	TCRBV30-01	01								TCRBD01,TCRBD02	TCRBD01-01,TCRBD02-01		TCRBJ01-05*01	TCRBJ01	TCRBJ01-05	01				1	1	2	8	1	0	42	55	56	58	59	1	In	VDJ
CTGGAGCTTGGTGACTCTGCTGTGTATTTCTGTGCCAGCAGCCAAGATTGGGACAGGGGAAGCAATCAGCCCCAGCATTTTGGTGAT	CASSQDWDRGSNQPQHF	9	4.227138227420037E-5	51	TCRBV03	TCRBV03				TCRBV03-01,TCRBV03-02		TCRBD01-01*01	TCRBD01	TCRBD01-01	01				TCRBJ01-05*01	TCRBJ01	TCRBJ01-05	01				0	2	0	2	1	1	30	47	49	59	60	9	In	VDJ
GAGATCCAGCGCACAGAGCAGGGGACTCGGCCATGTATCTCTGTGCCAGCAGCTTACGTGGATTTTTATGGCTACACCTTCGGTTCG		8	3.757456202151144E-5	40					TCRBV07,TCRBV11	TCRBV07-09,TCRBV11-01						TCRBD01,TCRBD02	TCRBD01-01,TCRBD02-01		TCRBJ01-02*01	TCRBJ01	TCRBJ01-02	01				2	3	1	8	4	5	41	56	59	62	66	8	Out	VDJ
CTGACTGTGAGCAACATGAGCCCTGAAGACAGCAGCATATATCTCTGCAGCGTTCCTGAGGGGATTTATGGCTACACCTTCGGTTCG	CSVPEGIYGYTF	2	9.39364050537786E-6	36	TCRBV29-01*01	TCRBV29	TCRBV29-01	01								TCRBD01,TCRBD02	TCRBD01-01,TCRBD02-01		TCRBJ01-02*01	TCRBJ01	TCRBJ01-02	01				5	4	5	2	3	5	45	54	58	63	66	2	In	VDJ
AGGATCCAGCAGGTAGTGCGAGGAGATTCGGCAGCTTATTTCTGTGCCAGCTCACCGGACAGCTCCTATGGCTACACCTTCGGTTCG	CASSPDSSYGYTF	9	4.227138227420037E-5	39	TCRBV18-01*01	TCRBV18	TCRBV18-01	01				TCRBD01-01*01	TCRBD01	TCRBD01-01	01				TCRBJ01-02*01	TCRBJ01	TCRBJ01-02	01				3	0	1	5	3	4	42	-1	56	62	65	9	In	VDJ
GAGTCCGCCAGCACCAACCAGACATCTATGTACCTCTGTGCCAGCAGTTCGCCGACAGGGGTTAACTATGGCTACACCTTCGGTTCG	CASSSPTGVNYGYTF	10	4.69682025268893E-5	45	TCRBV28-01*01	TCRBV28	TCRBV28-01	01				TCRBD01-01*01	TCRBD01	TCRBD01-01	01				TCRBJ01-02*01	TCRBJ01	TCRBJ01-02	01				4	4	2	2	1	1	36	49	53	61	62	10	In	VDJ
ACAGTGACCAGTGCCCATCCTGAAGACAGCAGCTTCTACATCTGCAGTGCTAGTCGAGAGGACAGCCTGGGCTACACCTTCGGTTCG	CSASREDSLGYTF	2	9.39364050537786E-6	39	TCRBV20	TCRBV20				TCRBV20-01,TCRBV20-or09_02		TCRBD01-01*01	TCRBD01	TCRBD01-01	01				TCRBJ01-02*01	TCRBJ01	TCRBJ01-02	01				3	6	1	5	4	8	42	53	59	65	69	2	In	VDJ
TCTAAGAAGCTCCTTCTCAGTGACTCTGGCTTCTATCTCTGTGCCTGTAACAAAGGGCGCTCCGGGGGTGAGCAGTACTTCGGGCCG	CACNKGRSGGEQYF	1	4.69682025268893E-6	42	TCRBV30-01*01	TCRBV30	TCRBV30-01	01				TCRBD02-01*01	TCRBD02	TCRBD02-01	01				TCRBJ02-07*01	TCRBJ02	TCRBJ02-07	01				6	15	8	2	1	7	39	47	62	68	69	1	In	VDJ
ACTCTGGAGTCCGCTACCAGCTCCCAGACATCTGTGTACTTCTGTGCCATCAATGGGGGCCTGGGCCGCGAGCAGTACTTCGGGCCG	CAINGGLGREQYF	5	2.348410126344465E-5	39	TCRBV10-03*01	TCRBV10	TCRBV10-03	01				TCRBD01-01*01	TCRBD01	TCRBD01-01	01				TCRBJ02-07*01	TCRBJ02	TCRBJ02-07	01				7	2	6	0	8	6	42	52	54	60	68	5	In	VDJ
GTTCTAAGAAGCTCCTTCTCAGTGACTCTGGCTTCTATCTCTGTGCCTGGAATTAAAAGCCCCCGGTACGAGCAGTACTTCGGGCCG		1	4.69682025268893E-6	40	TCRBV30-01*01	TCRBV30	TCRBV30-01	01				TCRBD02-01	TCRBD02	TCRBD02-01				01,02	TCRBJ02-07*01	TCRBJ02	TCRBJ02-07	01				4	6	6	7	6	4	41	51	57	60	66	1	Out	VDJ
GAGATCCAGCGCACAGAGCAGGGGGACTCGGCCATGTATCTCTGTGCCAGCAGCTTAACAGGGGGCTACGAGCAGTACTTCGGGCCG	CASSLTGGYEQYF	3	1.4090460758066789E-5	39	TCRBV07-09	TCRBV07	TCRBV07-09				01,03	TCRBD01-01*01	TCRBD01	TCRBD01-01	01				TCRBJ02-07*01	TCRBJ02	TCRBJ02-07	01				2	0	3	1	0	3	42	-1	57	-1	65	3	In	VDJ
ACACCCTGCAGCCAGAAGACTCGGCCCTGTATCTCTGTGCCAGCAGCCAACCCGGGCGGGGACGGCTACGAGCAGTACTTCGGGCCG		3	1.4090460758066789E-5	46	TCRBV04-02*01	TCRBV04	TCRBV04-02	01				TCRBD02-01*01	TCRBD02	TCRBD02-01	01				TCRBJ02-07*01	TCRBJ02	TCRBJ02-07	01				2	5	7	3	4	3	35	50	55	61	65	3	Out	VDJ
CGCACAGAGCAGGGGGACTCGGCCCTGTATCTCTGTGCCAGCAGCCGAACAACTAGCGGGGGGTCCTACGAGCAGTACTTCGGGCCG	CASSRTTSGGSYEQYF	6	2.8180921516133577E-5	48	TCRBV07-09	TCRBV07	TCRBV07-09				01,03	TCRBD02-01*01	TCRBD02	TCRBD02-01	01				TCRBJ02-07*01	TCRBJ02	TCRBJ02-07	01				5	6	3	1	0	1	33	45	51	-1	63	6	In	VDJ
CGCACACAGCAGGAGGACTCGGCCCTGTATCTCTGTGCCAGCAGCCGAACAACTAGCGGGGGGTCCTACGAGCAGTACTTCGGGCCG	CASSRTTSGGSYEQYF	5	2.348410126344465E-5	48	TCRBV07-02*01	TCRBV07	TCRBV07-02	01				TCRBD02-01*01	TCRBD02	TCRBD02-01	01				TCRBJ02-07*01	TCRBJ02	TCRBJ02-07	01				5	6	3	1	0	1	33	45	51	-1	63	5	In	VDJ
GTGACCAGTGCCCATCCTGAAGACAGCAGCTTCTACATCTGCAGTGCTAGAGATCTGGGACTCTCCTACGAGCAGTACTTCGGGCCG	CSARDLGLSYEQYF	2	9.39364050537786E-6	42	TCRBV20	TCRBV20				TCRBV20-01,TCRBV20-or09_02		TCRBD02-01	TCRBD02	TCRBD02-01				01,02	TCRBJ02-07*01	TCRBJ02	TCRBJ02-07	01				0	3	0	10	0	0	39	53	56	-1	62	2	In	VDJ
GCCTGCAGAACTGGAGGATTCTGGAGTTTATTTCTGTGCCAGCAGCCAACTGCAAGGGACAGCTCCTACGAGCAGTACTTCGGGCCG		5	2.348410126344465E-5	47	TCRBV14-01*01	TCRBV14	TCRBV14-01	01				TCRBD01-01*01	TCRBD01	TCRBD01-01	01				TCRBJ02-07*01	TCRBJ02	TCRBJ02-07	01				2	6	0	5	0	0	34	49	55	-1	62	5	Out	VDJ
CTGTCGGCTGCTCCCTCCCAGACATCTGTGTACTTCTGTGCCAGCAGTTACTCGGGACAGAACTCCTACGAGCAGTACTTCGGGCCG	CASSYSGQNSYEQYF	8	3.757456202151144E-5	45	TCRBV06-05*01	TCRBV06	TCRBV06-05	01				TCRBD01-01*01	TCRBD01	TCRBD01-01	01				TCRBJ02-07*01	TCRBJ02	TCRBJ02-07	01				0	0	0	5	2	0	36	-1	53	60	62	8	In	VDJ
CGCACACAGCAGGAGGACTCCGCCGTGTATCTCTGTGCCAGCAGCTTAGAATTGCGGGTTAGGGCCTACGAGCAGTACTTCGGGCCG	CASSLELRVRAYEQYF	2	9.39364050537786E-6	48	TCRBV07-08*01	TCRBV07	TCRBV07-08	01				TCRBD02-01	TCRBD02	TCRBD02-01				01,02	TCRBJ02-07*01	TCRBJ02	TCRBJ02-07	01				1	4	7	4	6	2	33	49	53	58	64	2	In	VDJ
ATCAATTCCCTGGAGCTTGGTGACTCTGCTGTGTATTTCTGTGCCAGCAGCCAAGGGAGCGGCGCCTACGAGCAGTACTTCGGGCCG	CASSQGSGAYEQYF	3	1.4090460758066789E-5	42	TCRBV03	TCRBV03				TCRBV03-01,TCRBV03-02		TCRBD02-01	TCRBD02	TCRBD02-01				01,02	TCRBJ02-07*01	TCRBJ02	TCRBJ02-07	01				1	2	6	5	2	2	39	55	57	62	64	3	In	VDJ
ACTCTGGAGTCAGCTACCCGCTCCCAGACATCTGTGTATTTCTGCGCCAGCAGTGAGGACAGTCCCTACGAGCAGTACTTCGGGCCG	CASSEDSPYEQYF	10	4.69682025268893E-5	39	TCRBV10-02*01	TCRBV10	TCRBV10-02	01				TCRBD01-01*01	TCRBD01	TCRBD01-01	01				TCRBJ02-07*01	TCRBJ02	TCRBJ02-07	01				2	0	2	5	2	2	42	-1	57	62	64	10	In	VDJ
CTGTCGGCTGCTCCCTCCCAGACATCTGTGTACTTCTGTGCCAGCAGCCTAGAGGTCAGGGGGCCCTACGAGCAGTACTTCGGGCCG	CASSLEVRGPYEQYF	5	2.348410126344465E-5	45	TCRBV06-05*01	TCRBV06	TCRBV06-05	01				TCRBD01-01*01	TCRBD01	TCRBD01-01	01				TCRBJ02-07*01	TCRBJ02	TCRBJ02-07	01				6	9	4	0	0	2	36	47	56	-1	64	5	In	VDJ
GAGTCGGCTGCTCCCTCCCAGACATCTGTGTACTTCTGTGCCAGCAGCCTAGAGGTCAGGGGGCCCTACGAGCAGTACTTCGGGCCG	CASSLEVRGPYEQYF	4	1.878728101075572E-5	45	TCRBV06-01*01	TCRBV06	TCRBV06-01	01				TCRBD01-01*01	TCRBD01	TCRBD01-01	01				TCRBJ02-07*01	TCRBJ02	TCRBJ02-07	01				6	9	4	0	0	2	36	47	56	-1	64	4	In	VDJ
CTACACGCCCTGCAGCCAGAAGACTCAGCCCTGTATCTCTGCGCCAGCAGCCAAGATAGGGGCCCCTACGAGCAGTACTTCGGGCCG	CASSQDRGPYEQYF	2	9.39364050537786E-6	42	TCRBV04-01*01	TCRBV04	TCRBV04-01	01				TCRBD01-01*01	TCRBD01	TCRBD01-01	01				TCRBJ02-07*01	TCRBJ02	TCRBJ02-07	01				0	1	5	2	2	2	39	56	57	62	64	2	In	VDJ
ATCCGCTCACCAGGCCTGGGGGACGCAGCCATGTACCTGTGTGCCACCAGCAGAGACCTCGGACCCTACGAGCAGTACTTCGGGCCG	CATSRDLGPYEQYF	2	9.39364050537786E-6	42	TCRBV15-01*01	TCRBV15	TCRBV15-01	01								TCRBD01,TCRBD02	TCRBD01-01,TCRBD02-01		TCRBJ02-07*01	TCRBJ02	TCRBJ02-07	01				0	4	1	7	0	2	39	56	60	-1	64	2	In	VDJ
CTGACTGTGAGCAACATGAGCCCTGAAGACAGCAGCATATATCTCTGCAGCGTTCGGACAGATACCTACGAGCAGTACTTCGGGCCG	CSVRTDTYEQYF	1	4.69682025268893E-6	36	TCRBV29-01*01	TCRBV29	TCRBV29-01	01				TCRBD01-01*01	TCRBD01	TCRBD01-01	01				TCRBJ02-07*01	TCRBJ02	TCRBJ02-07	01				5	1	1	5	3	2	45	54	55	61	64	1	In	VDJ
GTGACCAGTGCCCATCCTGAAGACAGCAGCTTCTACATCTGCAGTGCTAGGGCCCCGTGGGCCACCTACGAGCAGTACTTCGGGCCG	CSARAPWATYEQYF	2	9.39364050537786E-6	42	TCRBV20	TCRBV20				TCRBV20-01,TCRBV20-or09_02		TCRBD01-01*01	TCRBD01	TCRBD01-01	01				TCRBJ02-07*01	TCRBJ02	TCRBJ02-07	01				3	8	8	0	2	2	39	50	58	62	64	2	In	VDJ
TCCACTCTGACAGTGACCAGTGCCCATCCTGAAGACAGCAGCTTCTACATCTGCAGTGTAGTAGACTACGAGCAGTACTTCGGGCCG	CSVVDYEQYF	3	1.4090460758066789E-5	30	TCRBV20-01*01	TCRBV20	TCRBV20-01	01				TCRBD02-01	TCRBD02	TCRBD02-01				01,02	TCRBJ02-07*01	TCRBJ02	TCRBJ02-07	01				7	0	5	8	4	3	51	-1	58	61	65	3	In	VDJ
CTGAATGTGAACGCCTTGTTGCTGGGGGACTCGGCCCTCTATCTCTGTGCCAGCAGCTTGATGGAGGACGAGCAGTACTTCGGGCCG	CASSLMEDEQYF	2	9.39364050537786E-6	36	TCRBV05-06*01	TCRBV05	TCRBV05-06	01				TCRBD02-01*02	TCRBD02	TCRBD02-01	02				TCRBJ02-07*01	TCRBJ02	TCRBJ02-07	01				1	2	10	1	0	5	45	60	62	-1	67	2	In	VDJ
GTGACCAGTGCCCATCCTGAAGACAGCAGCTTCTACATCTGCAGTGCTAGAGAAGCGGGGGCTATCCACGAGCAGTACTTCGGGCCG	CSAREAGAIHEQYF	5	2.348410126344465E-5	42	TCRBV20	TCRBV20				TCRBV20-01,TCRBV20-or09_02		TCRBD02-01*01	TCRBD02	TCRBD02-01	01				TCRBJ02-07*01	TCRBJ02	TCRBJ02-07	01				0	0	6	2	6	5	39	-1	53	61	67	5	In	VDJ
CTGACAGTGACCAGTGCCCATCCTGAAGACAGCAGCTTCTACATCTGCAGTGCCAGCTCTGGGGCCAACGTCCTGACTTTCGGGGCC	CSASSGANVLTF	2	9.39364050537786E-6	36	TCRBV20	TCRBV20				TCRBV20-01,TCRBV20-or09_02		TCRBD01-01*01	TCRBD01	TCRBD01-01	01				TCRBJ02-06*01	TCRBJ02	TCRBJ02-06	01				6	0	4	5	0	0	45	-1	53	-1	56	2	In	VDJ
AAGCTCCTTCTCAGTGACTCTGGCTTCTATCTCTGTGCCTGGAGAGCTGAGGGGCTCCCACGGGCCAACGTCCTGACTTTCGGGGCC	CAWRAEGLPRANVLTF	1	4.69682025268893E-6	48	TCRBV30-01*01	TCRBV30	TCRBV30-01	01								TCRBD01,TCRBD02	TCRBD01-01,TCRBD02-01		TCRBJ02-06*01	TCRBJ02	TCRBJ02-06	01				3	5	5	2	7	5	33	44	49	54	61	1	In	VDJ
CAACCAGACCTCTCTGTACTTCTGTGCCAGCAGCCAAAAAACCCGGGACTAGCGGGACTAGCCAAAAACATTCAGTACTTCGGCGCC		10	4.69682025268893E-5	59	TCRBV27-01*01	TCRBV27	TCRBV27-01	01				TCRBD02-01*02	TCRBD02	TCRBD02-01	02				TCRBJ02-04*01	TCRBJ02	TCRBJ02-04	01				6	11	0	3	2	0	22	33	44	57	59	10	Out	VDJ
CACACCCTGCAGCCAGAAGACTCGGCCCTGTATCTCTGTGCCAGCAGCCGAGGGGGGGCGGCTGATTCACCCCTCCACTTTGGGAAC	CASSRGGAADSPLHF	5	2.348410126344465E-5	45	TCRBV04-02*01	TCRBV04	TCRBV04-02	01				TCRBD02-01*01	TCRBD02	TCRBD02-01	01				TCRBJ01-06*01	TCRBJ01	TCRBJ01-06	01				4	2	9	0	6	8	36	49	51	58	64	5	In	VDJ
ATCCAGCGCACAGAGCAGGGGGACTCGGCCATGTATCTCTGTGCCAGCAGCTTAGTACAGGGTAATTCACCCCTCCACTTTGGGAAC	CASSLVQGNSPLHF	5	2.348410126344465E-5	42	TCRBV07-09	TCRBV07	TCRBV07-09				01,03	TCRBD01-01*01	TCRBD01	TCRBD01-01	01				TCRBJ01-06*01	TCRBJ01	TCRBJ01-06	01				1	1	3	3	0	6	39	55	56	-1	62	5	In	VDJ
GGCTGCTCCCTCCCAGACATCTGTGTACTTCTGTGCCAGCAGTGAGAGGACAGGGGGCGCGAGAATTCACCCCTCCACTTTGGGAAC		7	3.287774176882251E-5	50	TCRBV06-01*01	TCRBV06	TCRBV06-01	01				TCRBD01-01*01	TCRBD01	TCRBD01-01	01				TCRBJ01-06*01	TCRBJ01	TCRBJ01-06	01				3	2	1	0	5	7	31	45	47	58	63	7	Out	VDJ
ATCCAGCCCTCAGAACCCAGGGACTCAGCTGTGTACTTCTGTGCCAGCCGGACAGGGGGATTCAATTCACCCCTCCACTTTGGGAAC	CASRTGGFNSPLHF	2	9.39364050537786E-6	42	TCRBV12	TCRBV12				TCRBV12-03,TCRBV12-04		TCRBD01-01*01	TCRBD01	TCRBD01-01	01				TCRBJ01-06*01	TCRBJ01	TCRBJ01-06	01				8	1	1	1	4	7	39	48	49	59	63	2	In	VDJ
CTGACAGTGACCAGTGCCCATCCTGAAGACAGCAGCTTCTACATCTGCAGTGCTAGAGGGCAAATCGATGAGCAGTTCTTCGGGCCA	CSARGQIDEQFF	2	9.39364050537786E-6	36	TCRBV20	TCRBV20				TCRBV20-01,TCRBV20-or09_02		TCRBD01-01*01	TCRBD01	TCRBD01-01	01				TCRBJ02-01*01	TCRBJ02	TCRBJ02-01	01				1	0	9	0	6	8	45	-1	58	61	67	2	In	VDJ
AAGAAGCTCCTTCTCAGTGACTCTGGCTTCTATCTCTGTGCCTGGAGAATCGGCGGGACCGCGGGGAATGAGCAGTTCTTCGGGCCA	CAWRIGGTAGNEQFF	1	4.69682025268893E-6	45	TCRBV30-01*01	TCRBV30	TCRBV30-01	01				TCRBD02-01	TCRBD02	TCRBD02-01				01,02	TCRBJ02-01*01	TCRBJ02	TCRBJ02-01	01				3	13	7	3	0	7	36	47	60	-1	66	1	In	VDJ
GTGAACGCCTTGGAGCTGGACGACTCGGCCCTGTATCTCTGTGCCAGCAGCACCATTGGACCAGGGAATGAGCAGTTCTTCGGGCCA	CASSTIGPGNEQFF	7	3.287774176882251E-5	42	TCRBV05-04*01	TCRBV05	TCRBV05-04	01				TCRBD01-01*01	TCRBD01	TCRBD01-01	01				TCRBJ02-01*01	TCRBJ02	TCRBJ02-01	01				4	10	4	3	0	7	39	51	61	-1	66	7	In	VDJ
ACTCTGACTGTGAGCAACATGAGCCCTGAAGACAGCAGCATATATCTCTGCAGCGTTGCTCGGCAGAATGAGCAGTTCTTCGGGCCA	CSVARQNEQFF	2	9.39364050537786E-6	33	TCRBV29-01*01	TCRBV29	TCRBV29-01	01								TCRBD01,TCRBD02	TCRBD01-01,TCRBD02-01		TCRBJ02-01*01	TCRBJ02	TCRBJ02-01	01				4	5	4	5	0	7	48	58	63	-1	66	2	In	VDJ
CTAAACCTGAGCTCTCTGGAGCTGGGGGACTCAGCTTTGTATTTCTGTGCCAGCAGCTTTAACGGCAATGAGCAGTTCTTCGGGCCA	CASSFNGNEQFF	3	1.4090460758066789E-5	36	TCRBV09-01	TCRBV09	TCRBV09-01				01,02	TCRBD02-01	TCRBD02	TCRBD02-01				01,02	TCRBJ02-01*01	TCRBJ02	TCRBJ02-01	01				4	5	8	5	0	6	45	57	62	-1	65	3	In	VDJ
CGCTCACCAGGCCTGGGGGACGCAGCCATGTACCTGTGTGCCACCAGTAATTAGCGGGGGGGCTACAATGAGCAGTTCTTCGGGCCA	CATSN*RGGYNEQFF	8	3.757456202151144E-5	45	TCRBV15-01*01	TCRBV15	TCRBV15-01	01				TCRBD02-01*01	TCRBD02	TCRBD02-01	01				TCRBJ02-01*01	TCRBJ02	TCRBJ02-01	01				6	4	5	0	0	3	36	47	51	-1	62	8	Stop	VDJ
ACATCGGCCCAAAAGAACCCGACAGCTTTCTATCTCTGTGCCAGTAGGAAAGCAGGGAGCTCCTACAATGAGCAGTTCTTCGGGCCA	CASRKAGSSYNEQFF	6	2.8180921516133577E-5	45	TCRBV19-01	TCRBV19	TCRBV19-01				01,02					TCRBD01,TCRBD02	TCRBD01-01,TCRBD02-01		TCRBJ02-01*01	TCRBJ02	TCRBJ02-01	01				6	5	4	3	2	0	36	47	52	57	59	6	In	VDJ
ACATCGGCCCAAAAGAACCCGACAGCTTTCTATCTCTGTGCCAGTACCCCCCCAGGCGGGTCTACCTACGAGCAGTACTTCGGGCCA	CASTPPGGSTYEQYF	3	1.4090460758066789E-5	45	TCRBV19-01	TCRBV19	TCRBV19-01				01,02	TCRBD02-01	TCRBD02	TCRBD02-01				01,02	TCRBJ02-05*01	TCRBJ02	TCRBJ02-05	01				7	9	7	4	12	11	36	46	55	60	72	3	In	VDJ
TGGAGCTTGGTGACTCTGCTGTGTATTTCTGTGCCAGCAGCCAAGATAGGATGCGGGGGGACGGGTGAGACCCAGTACTTCGGGCCA		7	3.287774176882251E-5	52	TCRBV03	TCRBV03				TCRBV03-01,TCRBV03-02		TCRBD02-01*01	TCRBD02	TCRBD02-01	01				TCRBJ02-05*01	TCRBJ02	TCRBJ02-05	01				0	6	7	1	6	5	29	46	52	60	66	7	Out	VDJ
ACTGTGAGCAACATGAGCCCTGAAGACAGCAGCATATATCTCTGCAGCGTATCACAAACTCTCCAAGAGACCCAGTACTTCGGGCCA	CSVSQTLQETQYF	1	4.69682025268893E-6	39	TCRBV29-01*01	TCRBV29	TCRBV29-01	01								TCRBD01,TCRBD02	TCRBD01-01,TCRBD02-01		TCRBJ02-05*01	TCRBJ02	TCRBJ02-05	01				6	3	3	6	6	1	42	50	53	56	62	1	In	VDJ
TCTCTGGAGCTGGGGGACTCAGCTTTGTATTTCTGTGCCAGCAGCGCAAGGAGGACAGATTCCCAAGAGACCCAGTACTTCGGGCCA	CASSARRTDSQETQYF	2	9.39364050537786E-6	48	TCRBV09-01	TCRBV09	TCRBV09-01				01,02	TCRBD01-01*01	TCRBD01	TCRBD01-01	01				TCRBJ02-05*01	TCRBJ02	TCRBJ02-05	01				3	6	1	5	4	1	33	46	52	58	62	2	In	VDJ
ACCAGTGCCCATCCTGAAGACAGCAGCTTCTACATCTGCAGTGCTACGGGCGCTGCGGGGGGGGTGGATACGCAGTATTTTGGCCCA	CSATGAAGGVDTQYF	2	9.39364050537786E-6	45	TCRBV20	TCRBV20				TCRBV20-01,TCRBV20-or09_02		TCRBD02-01*01	TCRBD02	TCRBD02-01	01				TCRBJ02-03*01	TCRBJ02	TCRBJ02-03	01				4	8	7	0	3	6	36	46	54	63	66	2	In	VDJ
TCAACTCTGACTGTGAGCAACATGAGCCCTGAAGACAGCAGCATATATCTCTGCAGCGTGAGGGGGGATACGCAGTATTTTGGCCCA	CSVRGDTQYF	2	9.39364050537786E-6	30	TCRBV29-01*01	TCRBV29	TCRBV29-01	01				TCRBD01-01*01	TCRBD01	TCRBD01-01	01				TCRBJ02-03*01	TCRBJ02	TCRBJ02-03	01				6	1	5	1	0	6	51	59	60	-1	66	2	In	VDJ
ATCCAGCGCACAGAGCAGGGGGACTCGGCCATGTATCTCTGTGCCAGCAGCCCCGGGTCCCAAGGGGATACGCAGTATTTTGGCCCA	CASSPGSQGDTQYF	11	5.1665022779578226E-5	42	TCRBV07-09	TCRBV07	TCRBV07-09				01,03					TCRBD01,TCRBD02	TCRBD01-01,TCRBD02-01		TCRBJ02-03*01	TCRBJ02	TCRBJ02-03	01				5	11	5	3	0	6	39	51	62	-1	66	11	In	VDJ
ATCCAGCGCACAGAGCGGGGGGACTCAGCCGTGTATCTCTGTGCCAGCAGCTTGACAAGCATAGCGGATACGCAGTATTTTGGCCCA	CASSLTSIADTQYF	11	5.1665022779578226E-5	42	TCRBV07-03*01	TCRBV07	TCRBV07-03	01				TCRBD02-01	TCRBD02	TCRBD02-01				01,02	TCRBJ02-03*01	TCRBJ02	TCRBJ02-03	01				3	8	5	6	0	6	39	53	61	-1	66	11	In	VDJ
CTGACTGTGAGCAACATGAGCCCTGAAGACAGCAGCATATATCTCTGCAGCGCCGGACAGCTCACAGATACGCAGTATTTTGGCCCA	CSAGQLTDTQYF	2	9.39364050537786E-6	36	TCRBV29-01*01	TCRBV29	TCRBV29-01	01				TCRBD01-01*01	TCRBD01	TCRBD01-01	01				TCRBJ02-03*01	TCRBJ02	TCRBJ02-03	01				7	2	1	5	2	2	45	52	54	60	62	2	In	VDJ
AGAAGCTCCTTCTCAGTGACTCTGGCTTCTATCTCTGTGCCCGAGCACCCTGACAGGTCTAGCACAGATACGCAGTATTTTGGCCCA		1	4.69682025268893E-6	46	TCRBV30-01*01	TCRBV30	TCRBV30-01	01				TCRBD01-01*01	TCRBD01	TCRBD01-01	01				TCRBJ02-03*01	TCRBJ02	TCRBJ02-03	01				8	10	2	4	3	0	35	41	51	57	60	1	Out	VDJ
ACCAGTGCCCATCCTGAAGACAGCAGCTTCTACATCTGCAGTGCTAGAGATGCGACAGAAAACACCGGGGAGCTGTTTTTTGGAGAA	CSARDATENTGELFF	2	9.39364050537786E-6	45	TCRBV20	TCRBV20				TCRBV20-01,TCRBV20-or09_02		TCRBD01-01*01	TCRBD01	TCRBD01-01	01				TCRBJ02-02*01	TCRBJ02	TCRBJ02-02	01				0	3	2	5	2	2	36	50	53	58	60	2	In	VDJ
ACCAGTGCCCATCCTGAAGACAGCAGCTTCTACATCTGCAGTGCTAGAGATGGGGGACAAAACACCGGGGAGCTGTTTTTTGGAGAA	CSARDGGQNTGELFF	5	2.348410126344465E-5	45	TCRBV20	TCRBV20				TCRBV20-01,TCRBV20-or09_02		TCRBD01-01*01	TCRBD01	TCRBD01-01	01				TCRBJ02-02*01	TCRBJ02	TCRBJ02-02	01				0	3	0	6	1	2	36	50	53	59	60	5	In	VDJ
TTCTCCACCTTGGAGATCCAGCGCACAGAGCAGGGGGACTCGGCCATGTATCTCTGTGCCATGGGGGGTGAAGCTTTCTTTGGACAA	CAMGGEAFF	4	1.878728101075572E-5	27	TCRBV07-09	TCRBV07	TCRBV07-09				01,03	TCRBD02-01*01	TCRBD02	TCRBD02-01	01				TCRBJ01-01*01	TCRBJ01	TCRBJ01-01	01				10	1	9	1	0	7	54	61	62	-1	68	4	In	VDJ
CTGAAGGTGCAGCCTGCAGAACTGGAGGATTCTGGAGTTTATTTCTGTGCCAGCAGCCAACTGGGGGCTGAAGCTTTCTTTGGACAA	CASSQLGAEAFF	3	1.4090460758066789E-5	36	TCRBV14-01*01	TCRBV14	TCRBV14-01	01								TCRBD01,TCRBD02	TCRBD01-01,TCRBD02-01		TCRBJ01-01*01	TCRBJ01	TCRBJ01-01	01				2	2	6	1	0	6	45	60	62	-1	67	3	In	VDJ
AAGATCCGGTCCACAAAGCTGGAGGACTCAGCCATGTACTTCTGTGCCAGCAGTGGCCAGAGGGCTACTGAAGCTTTCTTTGGACAA	CASSGQRATEAFF	15	7.045230379033395E-5	39	TCRBV02-01*01	TCRBV02	TCRBV02-01	01				TCRBD02-01*02	TCRBD02	TCRBD02-01	02				TCRBJ01-01*01	TCRBJ01	TCRBJ01-01	01				4	4	11	0	2	5	42	55	59	64	66	15	In	VDJ
AGGCTGCTGTCGGCTGCTCCCTCCCAGACATCTGTGTACTTCTGTGCCAGCAGTTATTGGGAGGGGACTGAAGCTTTCTTTGGACAA	CASSYWEGTEAFF	6	2.8180921516133577E-5	39	TCRBV06-05*01	TCRBV06	TCRBV06-05	01				TCRBD02-01*02	TCRBD02	TCRBD02-01	02				TCRBJ01-01*01	TCRBJ01	TCRBJ01-01	01				3	2	9	0	1	5	42	56	58	65	66	6	In	VDJ
GAGATCCAGCGCACACAGCAGGAGGACTCGGCCGTGTATCTCTGTGCCAGCAGCTTCTCCAGTAGCACTGAAGCTTTCTTTGGACAA	CASSFSSSTEAFF	6	2.8180921516133577E-5	39	TCRBV07-02*01	TCRBV07	TCRBV07-02	01								TCRBD01,TCRBD02	TCRBD01-01,TCRBD02-01		TCRBJ01-01*01	TCRBJ01	TCRBJ01-01	01				3	3	4	5	3	4	42	56	59	62	65	6	In	VDJ
GTGACCAGTGCCCATCCTGAAGACAGCAGCTTCTACATCTGCAGTGCGAAACGACAGGGGGCGAGCACTGAAGCTTTCTTTGGACAA	CSAKRQGASTEAFF	2	9.39364050537786E-6	42	TCRBV20	TCRBV20				TCRBV20-01,TCRBV20-or09_02		TCRBD01-01*01	TCRBD01	TCRBD01-01	01				TCRBJ01-01*01	TCRBJ01	TCRBJ01-01	01				6	5	2	0	3	4	39	47	52	62	65	2	In	VDJ
AGCAACATGAGCCCTGAAGACAGCAGCATATATCTCTGCAGCGTCCCCAGGTATCGTGAGACACACACTGAAGCTTTCTTTGGACAA	CSVPRYRETHTEAFF	2	9.39364050537786E-6	45	TCRBV29-01*01	TCRBV29	TCRBV29-01	01				TCRBD01-01*01	TCRBD01	TCRBD01-01	01				TCRBJ01-01*01	TCRBJ01	TCRBJ01-01	01				6	15	2	6	1	3	36	44	59	63	64	2	In	VDJ
ATGAGCTCCTTGGAGCTGGGGGACTCAGCCCTGTACTTCTGTGCCAGCAGCGAATCGACAGTGAACACTGAAGCTTTCTTTGGACAA	CASSESTVNTEAFF	5	2.348410126344465E-5	42	TCRBV13-01*01	TCRBV13	TCRBV13-01	01				TCRBD01-01*01	TCRBD01	TCRBD01-01	01				TCRBJ01-01*01	TCRBJ01	TCRBJ01-01	01				5	5	2	5	0	0	39	51	56	-1	61	5	In	VDJ
ACCAGTGCCCATCCTGAAGACAGCAGCTTCTACATCTGCAGTGCCTCGCCCGCCCAATCAGGGAACACTGAAGCTTTCTTTGGACAA	CSASPAQSGNTEAFF	2	9.39364050537786E-6	45	TCRBV20	TCRBV20				TCRBV20-01,TCRBV20-or09_02		TCRBD01-01*01	TCRBD01	TCRBD01-01	01				TCRBJ01-01*01	TCRBJ01	TCRBJ01-01	01				6	14	4	4	0	1	36	44	58	-1	62	2	In	VDJ
AGTCTGCCATCCCCAACCAGACAGCTCTTTACTTCTGTGCCACCAGTATAGCGGGGGGCTCCGAACACTGAAGCTTTCTTTGGACAA		3	1.4090460758066789E-5	46	TCRBV24	TCRBV24				TCRBV24-01,TCRBV24-or09_02		TCRBD02-01*01	TCRBD02	TCRBD02-01	01				TCRBJ01-01*01	TCRBJ01	TCRBJ01-01	01				6	1	5	1	4	1	35	47	48	58	62	3	Out	VDJ
CTGATTCTGGAGTCCGCCAGCACCAACCAGACATCTATGTACCTCTGTGCCAGCAGTTTCCGGCCCCTCGAAGCTTTCTTTGGACAA	CASSFRPLEAFF	13	6.105866328495609E-5	36	TCRBV28-01*01	TCRBV28	TCRBV28-01	01								TCRBD01,TCRBD02	TCRBD01-01,TCRBD02-01		TCRBJ01-01*01	TCRBJ01	TCRBJ01-01	01				3	2	9	0	5	8	45	59	61	64	69	13	In	VDJ
ACAGTGACCAGTGCCCATCCTGAAGACAGCAGCTTCTACATCTGCAGTGCCCCCGTGGGGGAGCTCCACGAAGCTTTCTTTGGACAA	CSAPVGELHEAFF	2	9.39364050537786E-6	39	TCRBV20	TCRBV20				TCRBV20-01,TCRBV20-or09_02						TCRBD01,TCRBD02	TCRBD01-01,TCRBD02-01		TCRBJ01-01*01	TCRBJ01	TCRBJ01-01	01				6	6	6	1	8	8	42	50	56	61	69	2	In	VDJ
ACAGTGACCAGTGCCCATCCTGAAGACAGCAGCTTCTACATCTGCAGTGCTAGTAAGGGACCTAATGAAAAACTGTTTTTTGGCAGT	CSASKGPNEKLFF	8	3.757456202151144E-5	39	TCRBV20	TCRBV20				TCRBV20-01,TCRBV20-or09_02						TCRBD01,TCRBD02	TCRBD01-01,TCRBD02-01		TCRBJ01-04*01	TCRBJ01	TCRBJ01-04	01				3	3	0	7	0	3	42	53	56	-1	61	8	In	VDJ
TCCTTCTCAGTGACTCTGGCTTCTATCTCTGTGCCTGGAGTGTACCTAGGGGCTGGGGCAACTAATGAAAAACTGTTTTTTGGCAGT		1	4.69682025268893E-6	52	TCRBV30-01*01	TCRBV30	TCRBV30-01	01				TCRBD01-01*01	TCRBD01	TCRBD01-01	01				TCRBJ01-04*01	TCRBJ01	TCRBJ01-04	01				0	4	5	2	6	0	29	43	47	52	58	1	Out	VDJ
TCGCCCAGCCCCAACCAGACCTCTCTGTACTTCTGTGCCAGCAGTTTAGAAAGGGGGACAGGGAATGAAAAACTGTTTTTTGGCAGT	CASSLERGTGNEKLFF	4	1.878728101075572E-5	48	TCRBV27-01*01	TCRBV27	TCRBV27-01	01				TCRBD01-01*01	TCRBD01	TCRBD01-01	01				TCRBJ01-04*01	TCRBJ01	TCRBJ01-04	01				2	6	0	3	0	5	33	48	54	-1	63	4	In	VDJ
CTCAAGATCCAGCCTGCAGAGCTTGGGGACTCGGCCGTGTATCTCTGTGCCAGCAGCAACCTACGAGAAAAACTGTTTTTTGGCAGT	CASSNLREKLFF	4	1.878728101075572E-5	36	TCRBV11-03*01	TCRBV11	TCRBV11-03	01				TCRBD02-01	TCRBD02	TCRBD02-01				01,02	TCRBJ01-04*01	TCRBJ01	TCRBJ01-04	01				5	3	4	9	3	8	45	57	60	63	66	4	In	VDJ
AGTTCTAAGAAGCTCCTCCTCAGTGACTCTGGCTTCTATCTCTGTGCCTGGAGTAGGTACTCGGCGGGGCCCCAGCATTTTGGTGAT	CAWSRYSAGPQHF	1	4.69682025268893E-6	39	TCRBV30-01*02	TCRBV30	TCRBV30-01	02				TCRBD02-01	TCRBD02	TCRBD02-01				01,02	TCRBJ01-05*01	TCRBJ01	TCRBJ01-05	01				2	9	7	4	0	9	42	54	63	-1	68	1	In	VDJ
CTGGAGTTGGCTGCTCCCTCCCAGACATCTGTGTACTTCTGTGCCAGCAGTTCCCCGACACTGCTTCCGCCCCAGCATTTTGGTGAT	CASSSPTLLPPQHF	8	3.757456202151144E-5	42	TCRBV06-06	TCRBV06	TCRBV06-06				01,02	TCRBD01-01*01	TCRBD01	TCRBD01-01	01				TCRBJ01-05*01	TCRBJ01	TCRBJ01-05	01				4	4	2	6	8	9	39	52	56	60	68	8	In	VDJ
CACATCAATTCCCTGGAGCTTGGTGACTCTGCTGTGTATTTCTGTGCCAGCAGCCAAGGCGGATATCAGCCCCAGCATTTTGGTGAT	CASSQGGYQPQHF	4	1.878728101075572E-5	39	TCRBV03	TCRBV03				TCRBV03-01,TCRBV03-02		TCRBD02-01	TCRBD02	TCRBD02-01				01,02	TCRBJ01-05*01	TCRBJ01	TCRBJ01-05	01				1	0	7	5	2	5	42	-1	58	62	64	4	In	VDJ
TGTGAGCAACATGAGCCCTGAAGACAGCAGCATATATCTCTGCAGCGTTACCCTCCAGGGGGGGATCAGCCCCAGCATTTTGGTGAT		3	1.4090460758066789E-5	41	TCRBV29-01*01	TCRBV29	TCRBV29-01	01								TCRBD01,TCRBD02	TCRBD01-01,TCRBD02-01		TCRBJ01-05*01	TCRBJ01	TCRBJ01-05	01				5	6	4	1	2	5	40	49	55	62	64	3	Out	VDJ
ATCCAGCGCACACAGCAGGAGGACTCGGCCGTGTATCTCTGTGCCAGCAGGGCGACAGGGATAGATCAGCCCCAGCATTTTGGTGAT	CASRATGIDQPQHF	3	1.4090460758066789E-5	42	TCRBV07-02*01	TCRBV07	TCRBV07-02	01				TCRBD01-01*01	TCRBD01	TCRBD01-01	01				TCRBJ01-05*01	TCRBJ01	TCRBJ01-05	01				6	3	2	3	4	5	39	50	53	60	64	3	In	VDJ
AAGCTCCTTCTCAGTGACTCTGGCTTCTATCTCTGTGCCTGGAGTCGAGTCGACAGGGACTTCAATCAGCCCCAGCATTTTGGTGAT	CAWSRVDRDFNQPQHF	1	4.69682025268893E-6	48	TCRBV30-01*01	TCRBV30	TCRBV30-01	01				TCRBD01-01*01	TCRBD01	TCRBD01-01	01				TCRBJ01-05*01	TCRBJ01	TCRBJ01-05	01				2	6	2	3	4	3	33	45	51	58	62	1	In	VDJ
TCACCAGGCCTGGGGGACGCAGCCATGTACCTGTGTGCCACCAGCATTAGAATCGGACCAGTCAATCAGCCCCAGCATTTTGGTGAT	CATSIRIGPVNQPQHF	2	9.39364050537786E-6	48	TCRBV15-01*01	TCRBV15	TCRBV15-01	01								TCRBD01,TCRBD02	TCRBD01-01,TCRBD02-01		TCRBJ01-05*01	TCRBJ01	TCRBJ01-05	01				4	8	1	7	4	3	33	46	54	58	62	2	In	VDJ
CTGCTGTACCCTCTCAGACATCTGTGTACTTCTGTGCCAGCAGTGCCTTCGGGGTCTGATGGCAATCAGCCCCAGCATTTTGGTGAT		10	4.69682025268893E-5	49	TCRBV06-04	TCRBV06	TCRBV06-04				01,02	TCRBD02-01*01	TCRBD02	TCRBD02-01	01				TCRBJ01-05*01	TCRBJ01	TCRBJ01-05	01				4	4	8	3	7	2	32	45	49	54	61	10	Out	VDJ
AGTGCGAGGAGATTCGGCAGCTTATTTCTGTGCCAGCTCACGTCGGGGAGGGGGTAGGATAGCAATCAGCCCCAGCATTTTGGTGAT		8	3.757456202151144E-5	53	TCRBV18-01*01	TCRBV18	TCRBV18-01	01				TCRBD02-01*02	TCRBD02	TCRBD02-01	02				TCRBJ01-05*01	TCRBJ01	TCRBJ01-05	01				4	4	9	0	7	0	28	41	45	52	59	8	Out	VDJ
CTGACAGTGACCAGTGCCCATCCTGAAGACAGCAGCTTCTACATCTGCAGTGCTCAGGACAACAATCAGCCCCAGCATTTTGGTGAT	CSAQDNNQPQHF	2	9.39364050537786E-6	36	TCRBV20	TCRBV20				TCRBV20-01,TCRBV20-or09_02		TCRBD01-01*01	TCRBD01	TCRBD01-01	01				TCRBJ01-05*01	TCRBJ01	TCRBJ01-05	01				5	2	1	6	1	3	45	54	56	61	62	2	In	VDJ
CTGAATGTGAACGCCTTGTTGCTGGGGGACTCGGCCCTCTATCTCTGTGCCAGCAGCCCGACAGCTTATGGCTACACCTTCGGTTCG	CASSPTAYGYTF	3	1.4090460758066789E-5	36	TCRBV05-06*01	TCRBV05	TCRBV05-06	01				TCRBD01-01*01	TCRBD01	TCRBD01-01	01				TCRBJ01-02*01	TCRBJ01	TCRBJ01-02	01				4	2	2	5	2	5	45	57	59	64	66	3	In	VDJ
GTGAACGCCTTGGAGCTGGACGACTCGGCCCTGTATCTCTGTGCCAGCAGCTTGGGCAGGGTGATCTATGGCTACACCTTCGGTTCG	CASSLGRVIYGYTF	7	3.287774176882251E-5	42	TCRBV05-04*01	TCRBV05	TCRBV05-04	01				TCRBD01-01*01	TCRBD01	TCRBD01-01	01				TCRBJ01-02*01	TCRBJ01	TCRBJ01-02	01				0	1	4	3	4	4	39	55	56	61	65	7	In	VDJ
CTGACAGTGACCAGTGCCCATCCTGAAGACAGCAGCTTCTACATCTGCAGTGCTAGGCCACGGCGCTATGGCTACACCTTCGGTTCG	CSARPRRYGYTF	2	9.39364050537786E-6	36	TCRBV20	TCRBV20				TCRBV20-01,TCRBV20-or09_02						TCRBD01,TCRBD02	TCRBD01-01,TCRBD02-01		TCRBJ01-02*01	TCRBJ01	TCRBJ01-02	01				3	5	9	0	1	4	45	56	61	64	65	2	In	VDJ
ACTGTGAGCAACATGAGCCCTGAAGACAGCAGCATATATCTCTGCAGCGTTGCCCCTTACGGGGACTATGGCTACACCTTCGGTTCG	CSVAPYGDYGYTF	2	9.39364050537786E-6	39	TCRBV29-01*01	TCRBV29	TCRBV29-01	01				TCRBD02-01*01	TCRBD02	TCRBD02-01	01				TCRBJ01-02*01	TCRBJ01	TCRBJ01-02	01				4	7	8	3	0	3	42	52	59	-1	64	2	In	VDJ
ACTCTGACTGTGAGCAACATGAGCCCTGAAGACAGCAGCATATATCTCTGCAGCGTCCCAACGGACTATGGCTACACCTTCGGTTCG	CSVPTDYGYTF	2	9.39364050537786E-6	33	TCRBV29-01*01	TCRBV29	TCRBV29-01	01				TCRBD02-01	TCRBD02	TCRBD02-01				01,02	TCRBJ01-02*01	TCRBJ01	TCRBJ01-02	01				6	5	8	5	0	3	48	56	61	-1	64	2	In	VDJ
GCTCCCTCCCAGACATCTGTGTACTTCTGTGCCAGCAGTGAAGCTTATGGAGGCCGTGGTATCGACTATGGCTACACCTTCGGTTCG	CASSEAYGGRGIDYGYTF	16	7.514912404302288E-5	54	TCRBV06-01*01	TCRBV06	TCRBV06-01	01				TCRBD02-01*02	TCRBD02	TCRBD02-01	02				TCRBJ01-02*01	TCRBJ01	TCRBJ01-02	01				0	4	10	1	11	3	27	44	48	53	64	16	In	VDJ
ACATCGGCCCAAAAGAACCCGACAGCTTTCTATCTCTGTGCCAGTAGTATAGTGGGACAGCTTAACTATGGCTACACCTTCGGTTCG	CASSIVGQLNYGYTF	5	2.348410126344465E-5	45	TCRBV19-01	TCRBV19	TCRBV19-01				01,02	TCRBD01-01*01	TCRBD01	TCRBD01-01	01				TCRBJ01-02*01	TCRBJ01	TCRBJ01-02	01				1	1	0	5	2	1	36	52	53	60	62	5	In	VDJ
CAGCCTGCAGAACTGGAGGATTCTGGAGTTTATTTCTGTGCCAGCAGCCAAGGGCAGAATTCTAACTATGGCTACACCTTCGGTTCG	CASSQGQNSNYGYTF	3	1.4090460758066789E-5	45	TCRBV14-01*01	TCRBV14	TCRBV14-01	01				TCRBD01-01*01	TCRBD01	TCRBD01-01	01				TCRBJ01-02*01	TCRBJ01	TCRBJ01-02	01				1	2	4	5	4	0	36	52	54	57	61	3	In	VDJ
AATTCCCTGGAGCTTGGTGACTCTGCTGTGTATTTCTGTGCCAGCAGGGCCACAGAACTCCCTAACTATGGCTACACCTTCGGTTCG	CASRATELPNYGYTF	4	1.878728101075572E-5	45	TCRBV03	TCRBV03				TCRBV03-01,TCRBV03-02		TCRBD01-01*01	TCRBD01	TCRBD01-01	01				TCRBJ01-02*01	TCRBJ01	TCRBJ01-02	01				6	4	3	5	6	0	36	47	51	55	61	4	In	VDJ
TCGGCTGCTCCCTCCCAAACATCTGTGTACTTCTGTGCCAGCAGTTACGGGGCTTGGGTAGCCAACTATGGCTACACCTTCGGTTCG	CASSYGAWVANYGYTF	4	1.878728101075572E-5	48	TCRBV06	TCRBV06				TCRBV06-02,TCRBV06-03		TCRBD01-01*01	TCRBD01	TCRBD01-01	01				TCRBJ01-02*01	TCRBJ01	TCRBJ01-02	01				2	0	7	0	10	2	33	-1	48	53	63	4	In	VDJ
ACTGTGAGCAACATGAGCCCTGAAGACAGCAGCATATATCTCTGCAGCGTTCTTACGGATACCAACTATGGCTACACCTTCGGTTCG	CSVLTDTNYGYTF	2	9.39364050537786E-6	39	TCRBV29-01*01	TCRBV29	TCRBV29-01	01								TCRBD01,TCRBD02	TCRBD01-01,TCRBD02-01		TCRBJ01-02*01	TCRBJ01	TCRBJ01-02	01				5	5	1	8	4	2	42	51	56	59	63	2	In	VDJ
AAGGTGCAGCCTGCAGAACTGGAGGATTCTGGAGTTTATTTCTGTGCCAGCAGACTAGACGGAAACTATGGCTACACCTTCGGTTCG	CASRLDGNYGYTF	3	1.4090460758066789E-5	39	TCRBV14-01*01	TCRBV14	TCRBV14-01	01				TCRBD02-01	TCRBD02	TCRBD02-01				01,02	TCRBJ01-02*01	TCRBJ01	TCRBJ01-02	01				6	0	3	8	5	2	42	-1	53	58	63	3	In	VDJ
CACATCAATTCCCTGGAGCTTGGTGACTCTGCTGTGTATTTCTGTGCCAGCAGCCAAAGGGGGACGGGCGGCTACACCTTCGGTTCG	CASSQRGTGGYTF	4	1.878728101075572E-5	39	TCRBV03	TCRBV03				TCRBV03-01,TCRBV03-02		TCRBD01-01*01	TCRBD01	TCRBD01-01	01				TCRBJ01-02*01	TCRBJ01	TCRBJ01-02	01				2	0	5	1	6	8	42	-1	57	63	69	4	In	VDJ
GTGACCAGTGCCCATCCTGAAGACAGCAGCTTCTACATCTGCAGTGCCGAGCCCCACTAACAGGGGGCAGGCTACACCTTCGGTTCG	CSAEPH*QGAGYTF	2	9.39364050537786E-6	42	TCRBV20	TCRBV20				TCRBV20-01,TCRBV20-or09_02		TCRBD01-01*01	TCRBD01	TCRBD01-01	01				TCRBJ01-02*01	TCRBJ01	TCRBJ01-02	01				6	12	3	0	1	8	39	47	59	68	69	2	Stop	VDJ
CTCAGGCTGCTGTCGGCTGCTCCCTCCCAGACATCTGTGTACTTCTGTGCCAGCAGTGGGGACAGGGGGCGAGCAACCTTCGGTTCG	CASSGDRGRATF	6	2.8180921516133577E-5	36	TCRBV06-05*01	TCRBV06	TCRBV06-05	01				TCRBD01-01*01	TCRBD01	TCRBD01-01	01				TCRBJ01-02*01	TCRBJ01	TCRBJ01-02	01				5	1	0	0	5	14	45	57	58	70	75	6	In	VDJ
ACTCTGACAGTGACCAGTGCCCATCCTGAAGACAGCAGCTTCTACATCTGCAGTGCTAGAGATGGGGAGACCTCCCCATTCGGTTCG	CSARDGETSPF	3	1.4090460758066789E-5	33	TCRBV20-01*01	TCRBV20	TCRBV20-01	01				TCRBD02-01*02	TCRBD02	TCRBD02-01	02				TCRBJ01-02*01	TCRBJ01	TCRBJ01-02	01				0	2	9	2	9	17	48	62	64	69	78	3	In	VDJ
CTGAATGTGAACGCCTTGGAGCTGGACGACTCGGCCCTGTATCTCTGTGCCAGCAGGGACGGGACAGGGGGATCGTCCTTCGGGCCG	CASRDGTGGSSF	2	9.39364050537786E-6	36	TCRBV05-04*01	TCRBV05	TCRBV05-04	01				TCRBD01-01*01	TCRBD01	TCRBD01-01	01				TCRBJ02-07*01	TCRBJ02	TCRBJ02-07	01				5	4	0	1	6	15	45	56	60	71	77	2	In	VDJ
ACTCTGACAGTGACCAGTGCCCATCCTGAAGACAGCAGCTTCTACATCTGCAGTGCTAGCCCCGGAGGTCGGCAGTACTTCGGGCCG	CSASPGGRQYF	2	9.39364050537786E-6	33	TCRBV20-01*01	TCRBV20	TCRBV20-01	01				TCRBD02-01*02	TCRBD02	TCRBD02-01	02				TCRBJ02-07*01	TCRBJ02	TCRBJ02-07	01				3	4	10	1	3	9	48	59	63	68	71	2	In	VDJ
AGGCTGCTGTCGGCTGCTCCCTCCCAGACATCTGTGTACTTCTGTGCCAGCTCGAGGGGAGGGTGAGGTGAGCAGTACTTCGGGCCG	CASSRGG*GEQYF	9	4.227138227420037E-5	39	TCRBV06-05*01	TCRBV06	TCRBV06-05	01				TCRBD02-01*02	TCRBD02	TCRBD02-01	02				TCRBJ02-07*01	TCRBJ02	TCRBJ02-07	01				8	5	9	0	6	7	42	51	56	63	69	9	Stop	VDJ
ACTGTGACATCGGCCCAAAAGAACCCGACAGCTTTCTATCTCTGTGCCAGTAGTTCGGCCCGTCTTAGTGAGCAGTACTTCGGGCCG	CASSSARLSEQYF	3	1.4090460758066789E-5	39	TCRBV19-01	TCRBV19	TCRBV19-01				01,02					TCRBD01,TCRBD02	TCRBD01-01,TCRBD02-01		TCRBJ02-07*01	TCRBJ02	TCRBJ02-07	01				5	2	9	0	10	7	42	54	56	59	69	3	In	VDJ
CTCACTGTGACATCGGCCCAAAAGAACCCGACAGCTTTCTATCTCTGTGCCAGTAGTACCCCAGGCTTCGAGCAGTACTTCGGGCCG	CASSTPGFEQYF	5	2.348410126344465E-5	36	TCRBV19-01	TCRBV19	TCRBV19-01				01,02	TCRBD01-01*01	TCRBD01	TCRBD01-01	01				TCRBJ02-07*01	TCRBJ02	TCRBJ02-07	01				4	3	4	4	3	6	45	58	61	65	68	5	In	VDJ
CAGTCCACGGAGTCAGGGGACACAGCACTGTATTTCTGTGCCAGCAGCGGGTCCGGGACAGGGTTCTCCGAGCAGTACTTCGGGCCG	CASSGSGTGFSEQYF	8	3.757456202151144E-5	45	TCRBV21-01*01	TCRBV21	TCRBV21-01	01				TCRBD01-01*01	TCRBD01	TCRBD01-01	01				TCRBJ02-07*01	TCRBJ02	TCRBJ02-07	01				5	6	0	3	5	6	36	48	54	63	68	8	In	VDJ
AGCAACATGAGCCCTGAAGACAGCAGCATATATCTCTGCAGCGTTGCGGGGACAGGGAGGTTGGGGTACGAGCAGTACTTCGGGCCG	CSVAGTGRLGYEQYF	2	9.39364050537786E-6	45	TCRBV29-01*01	TCRBV29	TCRBV29-01	01				TCRBD01-01*01	TCRBD01	TCRBD01-01	01				TCRBJ02-07*01	TCRBJ02	TCRBJ02-07	01				4	2	0	3	9	4	36	46	48	57	66	2	In	VDJ
CTGAAGATCCAGCCCTCAGAACCCAGGGACTCAGCTGTGTACTTCTGTGCCAGCAGTTTGGGGGTCTACGAGCAGTACTTCGGGCCG	CASSLGVYEQYF	2	9.39364050537786E-6	36	TCRBV12	TCRBV12				TCRBV12-03,TCRBV12-04						TCRBD01,TCRBD02	TCRBD01-01,TCRBD02-01		TCRBJ02-07*01	TCRBJ02	TCRBJ02-07	01				3	0	6	1	1	3	45	-1	59	64	65	2	In	VDJ
GTGAACGCCTTGTTGCTGGGGGACTCGGCCCTCTATCTCTGTGCCAGCAGCTTGGGTGGGACAGTCTACGAGCAGTACTTCGGGCCG	CASSLGGTVYEQYF	11	5.1665022779578226E-5	42	TCRBV05-06*01	TCRBV05	TCRBV05-06	01				TCRBD01-01*01	TCRBD01	TCRBD01-01	01				TCRBJ02-07*01	TCRBJ02	TCRBJ02-07	01				0	2	0	5	1	3	39	55	57	64	65	11	In	VDJ
ACTCTCAAGATCCAGCCTGCAAAGCTTGAGGACTCGGCCGTGTATCTCTGTGCCAGCAGCTTGGGCTACGAGCAGTACTTCGGGCCG	CASSLGYEQYF	8	3.757456202151144E-5	33	TCRBV11-02*02	TCRBV11	TCRBV11-02	02								TCRBD01,TCRBD02	TCRBD01-01,TCRBD02-01		TCRBJ02-07*01	TCRBJ02	TCRBJ02-07	01				3	0	0	9	0	3	48	-1	62	-1	65	8	In	VDJ
ACTCTGAAGATCCAGCCCTCAGAACCCAGGGACTCAGCTGTGTACTTCTGTGCCAGCAGTTACAGCTACGAGCAGTACTTCGGGCCG	CASSYSYEQYF	3	1.4090460758066789E-5	33	TCRBV12	TCRBV12				TCRBV12-03,TCRBV12-04		TCRBD01-01*01	TCRBD01	TCRBD01-01	01				TCRBJ02-07*01	TCRBJ02	TCRBJ02-07	01				4	0	3	5	0	3	48	-1	61	-1	65	3	In	VDJ
CTTCATGTGGTCGCACTGCAGCAAGAAGACTCAGCTGCGTATCTCTGCACCAGCCCTTGGAGCTCCTACGAGCAGTACTTCGGGCCG	CTSPWSSYEQYF	1	4.69682025268893E-6	36	TCRBV01-01*01	TCRBV01	TCRBV01-01	01				TCRBD02-01*02	TCRBD02	TCRBD02-01	02				TCRBJ02-07*01	TCRBJ02	TCRBJ02-07	01				8	4	10	2	0	0	45	54	58	-1	62	1	In	VDJ
GTGAGCAACATGAGCCCTGAAGACAGCAGCATATATCTCTGCAGCGCGATCGGGGCGTTAAGCTCCTACGAGCAGTACTTCGGGCCG	CSAIGALSSYEQYF	1	4.69682025268893E-6	42	TCRBV29-01*01	TCRBV29	TCRBV29-01	01								TCRBD01,TCRBD02	TCRBD01-01,TCRBD02-01		TCRBJ02-07*01	TCRBJ02	TCRBJ02-07	01				7	5	7	0	6	0	39	46	51	56	62	1	In	VDJ
AGCTGGGGGACTCGGCCCTTTATCTTTGCGCCAGCAGACAAATGAGAAATAGGGTGGTTCCACTCCTACGAGCAGTACTTCGGGCCG		6	2.8180921516133577E-5	55	TCRBV05-01*01	TCRBV05	TCRBV05-01	01								TCRBD01,TCRBD02	TCRBD01-01,TCRBD02-01		TCRBJ02-07*01	TCRBJ02	TCRBJ02-07	01				5	13	5	3	8	0	26	37	50	54	62	6	Out	VDJ
ACAGTGACCAGTGCCCATCCTGAAGACAGCAGCTTCTACATCTGCAGTGGAGGACAGGGGGGATCCTACGAGCAGTACTTCGGGCCG	CSGGQGGSYEQYF	2	9.39364050537786E-6	39	TCRBV20	TCRBV20				TCRBV20-01,TCRBV20-or09_02		TCRBD01-01*01	TCRBD01	TCRBD01-01	01				TCRBJ02-07*01	TCRBJ02	TCRBJ02-07	01				7	2	1	1	2	1	42	49	51	61	63	2	In	VDJ
AGGCTGCTGTCGGCTGCTCCCTCCCAGACATCTGTGTACTTCTGTGCCAGCAGTTCAACAGGGACCTACGAGCAGTACTTCGGGCCG	CASSSTGTYEQYF	7	3.287774176882251E-5	39	TCRBV06-05*01	TCRBV06	TCRBV06-05	01				TCRBD01-01*01	TCRBD01	TCRBD01-01	01				TCRBJ02-07*01	TCRBJ02	TCRBJ02-07	01				4	2	3	3	1	2	42	55	57	63	64	7	In	VDJ
GCGCACAGAGCAGGGGGACTCAGCCGCGTATCTCCGTGCCAGCAGCTGAACTAGCGGGGAAAAACCTACGAGCAGTACTTCGGGCCG		11	5.1665022779578226E-5	47	TCRBV07-03*03	TCRBV07	TCRBV07-03	03				TCRBD02-01*01	TCRBD02	TCRBD02-01	01				TCRBJ02-07*01	TCRBJ02	TCRBJ02-07	01				0	0	5	3	5	2	34	-1	51	59	64	11	Out	VDJ
CAACTCTGACTGTGAGCAACATGAGCCCTGAAGACAGCAGCATATATCTCTGCAGCAAAAGACTACTACGAGCAGTACTTCGGGCCG		1	4.69682025268893E-6	31	TCRBV29-01*01	TCRBV29	TCRBV29-01	01				TCRBD02-01	TCRBD02	TCRBD02-01				01,02	TCRBJ02-07*01	TCRBJ02	TCRBJ02-07	01				8	4	2	9	0	3	50	56	60	-1	65	1	Out	VDJ
ACGATCCAGCGCACACAGCAGGAGGACTCGGCCGTGTATCTCTGTGCCAGCAGCTTAGGCAGGAACTACGAGCAGTACTTCGGGCCG	CASSLGRNYEQYF	4	1.878728101075572E-5	39	TCRBV07-02*01	TCRBV07	TCRBV07-02	01				TCRBD01-01*01	TCRBD01	TCRBD01-01	01				TCRBJ02-07*01	TCRBJ02	TCRBJ02-07	01				1	1	4	4	2	3	42	58	59	63	65	4	In	VDJ
CTAAGAAGCTCCTTCTCAGTGACTCTGGCTTCTATCTCTGTGCCTGGAGTGCCCTGGGACGGGGGATACGAGCAGTACTTCGGGCCG		1	4.69682025268893E-6	43	TCRBV30-01*01	TCRBV30	TCRBV30-01	01				TCRBD02-01*01	TCRBD02	TCRBD02-01	01				TCRBJ02-07*01	TCRBJ02	TCRBJ02-07	01				1	8	8	2	1	4	38	51	59	65	66	1	Out	VDJ
ATCCAGCCCTCAGAACCCAGGGACTCAGCTGTGTACTTCTGTGCCAGCAGTCCCCGGACAGGGTCATACGAGCAGTACTTCGGGCCG	CASSPRTGSYEQYF	2	9.39364050537786E-6	42	TCRBV12	TCRBV12				TCRBV12-03,TCRBV12-04		TCRBD01-01*01	TCRBD01	TCRBD01-01	01				TCRBJ02-07*01	TCRBJ02	TCRBJ02-07	01				5	4	1	3	3	4	39	51	55	63	66	2	In	VDJ
CTGACTGTGAGCAACATGAGCCCTGAAGACAGCAGCATATATCTCTGCAGCGTTGAAACAGGCTCATACGAGCAGTACTTCGGGCCG	CSVETGSYEQYF	1	4.69682025268893E-6	36	TCRBV29-01*01	TCRBV29	TCRBV29-01	01				TCRBD01-01*01	TCRBD01	TCRBD01-01	01				TCRBJ02-07*01	TCRBJ02	TCRBJ02-07	01				2	0	3	4	4	4	45	-1	57	62	66	1	In	VDJ
CGGCTGCTCCCTCCCAGACATCTGTGTACTTCTGTGCCAGCAGTCCACTATCTTGGGGGGCGCTTTCACGAGCAGTACTTCGGGCCG		3	1.4090460758066789E-5	49	TCRBV06	TCRBV06				TCRBV06-01,TCRBV06-05						TCRBD01,TCRBD02	TCRBD01-01,TCRBD02-01		TCRBJ02-07*01	TCRBJ02	TCRBJ02-07	01				5	11	6	0	6	5	32	44	55	61	67	3	Out	VDJ
ATCAATTCCCTGGAGCTTGGTGACTCTGCTGTGTATTTCTGTGCCAGCAGCCAAGAATATGTAGGCAACACCATATATTTTGGAGAG	CASSQEYVGNTIYF	6	2.8180921516133577E-5	42	TCRBV03	TCRBV03				TCRBV03-01,TCRBV03-02						TCRBD01,TCRBD02	TCRBD01-01,TCRBD02-01		TCRBJ01-03*01	TCRBJ01	TCRBJ01-03	01				0	6	5	4	1	7	39	56	62	65	66	6	In	VDJ
CACAGAGCAGGGGGACTCAGCCGCGTATCTCCGTGCCAGCAGCTTAGCAGCAACCTCAGCTCTGGAAACACCATATATTTTGGAGAG		11	5.1665022779578226E-5	50	TCRBV07-03*03	TCRBV07	TCRBV07-03	03								TCRBD01,TCRBD02	TCRBD01-01,TCRBD02-01		TCRBJ01-03*01	TCRBJ01	TCRBJ01-03	01				2	1	4	5	9	0	31	46	47	50	59	11	Out	VDJ
TCGGCTGCTCCCTCCCAGACATCTGTGTACTTCTGTGCCAGCAGGTTAACAGGCATTGGGACTGGAAACACCATATATTTTGGAGAG	CASRLTGIGTGNTIYF	6	2.8180921516133577E-5	48	TCRBV06	TCRBV06				TCRBV06-01,TCRBV06-05		TCRBD01-01*01	TCRBD01	TCRBD01-01	01				TCRBJ01-03*01	TCRBJ01	TCRBJ01-03	01				6	4	3	4	8	2	33	44	48	53	61	6	In	VDJ
ATCGGCCCAAAAGAACCCGACAGCTTTCTATCTCTGTGCCAGTAGCCCGGGACAGCACCTGGGGCCAACGTCCTGACTTTCGGGGCC		8	3.757456202151144E-5	47	TCRBV19-01	TCRBV19	TCRBV19-01				01,02	TCRBD01-01*01	TCRBD01	TCRBD01-01	01				TCRBJ02-06*01	TCRBJ02	TCRBJ02-06	01				6	3	0	5	3	2	34	45	48	55	58	8	Out	VDJ
AATTCCCTGGAGCTTGGTGACTCTGCTGTGTATTTCTGTGCCAGCAGCCAAGGTCATGATGGGGCCAACGTCCTGACTTTCGGGGCC	CASSQGHDGANVLTF	3	1.4090460758066789E-5	45	TCRBV03	TCRBV03				TCRBV03-01,TCRBV03-02						TCRBD01,TCRBD02	TCRBD01-01,TCRBD02-01		TCRBJ02-06*01	TCRBJ02	TCRBJ02-06	01				1	5	2	8	0	3	36	52	57	-1	59	3	In	VDJ
CTTCACATCAATTCCCTGGAGCTTGGTGACTCTGCTGTGTATTTCTGTGCCAGCAGTCTGACAGGGGGCAACCAGTACTTCGGCGCC	CASSLTGGNQYF	6	2.8180921516133577E-5	36	TCRBV03	TCRBV03				TCRBV03-01,TCRBV03-02		TCRBD01-01*01	TCRBD01	TCRBD01-01	01				TCRBJ02-04*01	TCRBJ02	TCRBJ02-04	01				6	3	2	0	3	13	45	56	59	69	72	6	In	VDJ
ACTGTGACATCGGCCCAAAAGAACCCGACAGCTTTCTATCTCTGTGCCAGCAGGGTCTATCCCGATTCACCCCTCCACTTTGGGAAC	CASRVYPDSPLHF	4	1.878728101075572E-5	39	TCRBV19-01	TCRBV19	TCRBV19-01				01,02	TCRBD01-01*01	TCRBD01	TCRBD01-01	01				TCRBJ01-06*01	TCRBJ01	TCRBJ01-06	01				9	0	4	3	9	8	42	-1	50	55	64	4	In	VDJ
CTGGAGTCTGCCAGGCCCTCACATACCTCTCAGTACCTCTGTGCCAGCAGTGACCCAGGGGGCCATTCACCCCTCCACTTTGGGAAC	CASSDPGGHSPLHF	2	9.39364050537786E-6	42	TCRBV25-01*01	TCRBV25	TCRBV25-01	01				TCRBD01-01*01	TCRBD01	TCRBD01-01	01				TCRBJ01-06*01	TCRBJ01	TCRBJ01-06	01				3	2	4	0	1	8	39	53	55	63	64	2	In	VDJ
CTGGAGTCGCCCAGCCCCAACCAGACCTCTCTGTACTTCTGTGCCAGCAGCGAGGGCTTCTATAATTCACCCCTCCACTTTGGGAAC	CASSEGFYNSPLHF	8	3.757456202151144E-5	42	TCRBV27-01*01	TCRBV27	TCRBV27-01	01				TCRBD02-01*02	TCRBD02	TCRBD02-01	02				TCRBJ01-06*01	TCRBJ01	TCRBJ01-06	01				6	1	11	0	3	3	39	50	51	56	59	8	In	VDJ
TCCGCTACCAGCTCCCAGACATCTGTGTACTTCTGTGCCACAGGGGATGGGTCAGGCTCCTATAATTCACCCCTCCACTTTGGGAAC	CATGDGSGSYNSPLHF	11	5.1665022779578226E-5	48	TCRBV10-03*01	TCRBV10	TCRBV10-03	01				TCRBD01-01*01	TCRBD01	TCRBD01-01	01				TCRBJ01-06*01	TCRBJ01	TCRBJ01-06	01				10	0	4	2	10	0	33	-1	40	46	56	11	In	VDJ
ACCCTGGAGTCTGCCAGGCCCTCACATACCTCTCAGTACCTCTGTGCCAGCCGAGGGATCTTTTCCTCACCCCTCCACTTTGGGAAC	CASRGIFSSPLHF	6	2.8180921516133577E-5	39	TCRBV25-01*01	TCRBV25	TCRBV25-01	01				TCRBD02-01*02	TCRBD02	TCRBD02-01	02				TCRBJ01-06*01	TCRBJ01	TCRBJ01-06	01				8	1	11	0	9	10	42	51	52	57	66	6	In	VDJ
CAGCGCACAGAGCAGGGGGACTCGGCCATGTATCTCTGTGCCAGCACCCTAGCGGGGCAGGGGGCCTCACCCCTCCACTTTGGGAAC	CASTLAGQGASPLHF	5	2.348410126344465E-5	45	TCRBV07-09	TCRBV07	TCRBV07-09				01,03	TCRBD01-01*01	TCRBD01	TCRBD01-01	01				TCRBJ01-06*01	TCRBJ01	TCRBJ01-06	01				0	4	4	0	1	10	36	53	57	65	66	5	In	VDJ
ATCCAGCGCACACAGCAGGAGGACTCGGCCGTGTATCTCTGTGCCAGCAGCTCGACACGGGGGCGGAATGAGCAGTTCTTCGGGCCA	CASSSTRGRNEQFF	6	2.8180921516133577E-5	42	TCRBV07-02*01	TCRBV07	TCRBV07-02	01								TCRBD01,TCRBD02	TCRBD01-01,TCRBD02-01		TCRBJ02-01*01	TCRBJ02	TCRBJ02-01	01				4	6	6	0	2	7	39	52	58	64	66	6	In	VDJ
GGCCTGGGGGACGCAGCCATGTACCTGTGTGCCACCAGCAGAGATCGACAGGGGGTTCCGGGGAGGAATGAGCAGTTCTTCGGGCCA	CATSRDRQGVPGRNEQFF	2	9.39364050537786E-6	54	TCRBV15-01*01	TCRBV15	TCRBV15-01	01				TCRBD01-01*01	TCRBD01	TCRBD01-01	01				TCRBJ02-01*01	TCRBJ02	TCRBJ02-01	01				0	2	2	1	11	7	27	44	46	55	66	2	In	VDJ
ATCCAGCCCTCAGAACCCAGGGACTCAGCTGTGTACTTCTGTGCCAGCAGTTTAGGCGGTGGCTCCAATGAGCAGTTCTTCGGGCCA	CASSLGGGSNEQFF	7	3.287774176882251E-5	42	TCRBV12	TCRBV12				TCRBV12-03,TCRBV12-04		TCRBD02-01	TCRBD02	TCRBD02-01				01,02	TCRBJ02-01*01	TCRBJ02	TCRBJ02-01	01				1	0	7	5	6	6	39	-1	55	59	65	7	In	VDJ
CAGCGCACAGAGCAGGGGGACTCAGCTGTGTATCTCTGTGCCAGCAGCTTACTCGCAGGGAGCTACAATGAGCAGTTCTTCGGGCCA	CASSLLAGSYNEQFF	6	2.8180921516133577E-5	45	TCRBV07-04*01	TCRBV07	TCRBV07-04	01								TCRBD01,TCRBD02	TCRBD01-01,TCRBD02-01		TCRBJ02-01*01	TCRBJ02	TCRBJ02-01	01				2	4	4	3	2	3	36	51	55	60	62	6	In	VDJ
AAGCTCCTTCTCAGTGACTCTGGCTTCTATCTCTGTGCCTGGAGTGGCCAGGGGGGGAGCTCCTACAATGAGCAGTTCTTCGGGCCA	CAWSGQGGSSYNEQFF	1	4.69682025268893E-6	48	TCRBV30-01*01	TCRBV30	TCRBV30-01	01								TCRBD01,TCRBD02	TCRBD01-01,TCRBD02-01		TCRBJ02-01*01	TCRBJ02	TCRBJ02-01	01				1	2	4	1	4	0	33	46	48	55	59	1	In	VDJ
GTGACCAGTGCCCATCCTGAAGACAGCAGCTTCTACATCTGCAGTGCTCGGTTTCGGGGATCCTACAATGAGCAGTTCTTCGGGCCA	CSARFRGSYNEQFF	2	9.39364050537786E-6	42	TCRBV20	TCRBV20				TCRBV20-01,TCRBV20-or09_02		TCRBD02-01*01	TCRBD02	TCRBD02-01	01				TCRBJ02-01*01	TCRBJ02	TCRBJ02-01	01				5	6	8	3	1	1	39	48	54	59	60	2	In	VDJ
CACACCCTGCAGCCAGAAGACTCGGCCCTGTATCTCTGCGCCAGCAGCCAAGGCCGGGACAACTACAATGAGCAGTTCTTCGGGCCA	CASSQGRDNYNEQFF	3	1.4090460758066789E-5	45	TCRBV04-03*01	TCRBV04	TCRBV04-03	01				TCRBD01-01*01	TCRBD01	TCRBD01-01	01				TCRBJ02-01*01	TCRBJ02	TCRBJ02-01	01				1	3	0	6	1	3	36	52	55	61	62	3	In	VDJ
TCTGCCAGGCCCTCACATACCTCTCAGTACCTCTGTGCCAGCAGTGAATGGGGCAGGGTTAAGGCAAATGAGCAGTTCTTCGGGCCA	CASSEWGRVKANEQFF	12	5.6361843032267155E-5	48	TCRBV25-01*01	TCRBV25	TCRBV25-01	01				TCRBD01-01*01	TCRBD01	TCRBD01-01	01				TCRBJ02-01*01	TCRBJ02	TCRBJ02-01	01				1	4	4	3	8	7	33	49	53	58	66	12	In	VDJ
ATCCAGCAGGTAGTGCGAGGAGATTCGGCAGCTTATTTCTGTGCCAGCTCACCACCCACAAGCGGGGAGACCCAGTACTTCGGGCCA	CASSPPTSGETQYF	4	1.878728101075572E-5	42	TCRBV18-01*01	TCRBV18	TCRBV18-01	01				TCRBD02-01	TCRBD02	TCRBD02-01				01,02	TCRBJ02-05*01	TCRBJ02	TCRBJ02-05	01				0	4	6	4	0	5	39	56	60	-1	66	4	In	VDJ
ACTCTGACTGTGAGCAACATGAGCCCTGAAGACAGCAGCATATATCTCTGCAGCGTTGAATTAGGGGAGACCCAGTACTTCGGGCCA	CSVELGETQYF	1	4.69682025268893E-6	33	TCRBV29-01*01	TCRBV29	TCRBV29-01	01								TCRBD01,TCRBD02	TCRBD01-01,TCRBD02-01		TCRBJ02-05*01	TCRBJ02	TCRBJ02-05	01				2	2	5	3	0	5	48	60	62	-1	66	1	In	VDJ
GCCCTCAGAACCCAGGGACTCAGCTGTGTACTTCTGTGCCAGCAGTTTGTAGGACAGGGAGAGCGGGAGACCCAGTACTTCGGGCCA		2	9.39364050537786E-6	47	TCRBV12	TCRBV12				TCRBV12-03,TCRBV12-04		TCRBD01-01*01	TCRBD01	TCRBD01-01	01				TCRBJ02-05*01	TCRBJ02	TCRBJ02-05	01				3	3	1	3	7	5	34	48	51	59	66	2	Out	VDJ
GCCAGGCCCTCACATACCTCTCAGTACCTCTGTGCCAGTCGAAGGACTAGCGGGGGGGGGTACCAAGAGACCCAGTACTTCGGGCCA	CASRRTSGGGYQETQYF	7	3.287774176882251E-5	51	TCRBV25-01*01	TCRBV25	TCRBV25-01	01				TCRBD02-01*01	TCRBD02	TCRBD02-01	01				TCRBJ02-05*01	TCRBJ02	TCRBJ02-05	01				9	5	1	0	3	0	30	38	43	58	61	7	In	VDJ
GTGAGCAACATGAGCCCTGAAGACAGCAGCATATATCTCTGCAGCGTTACAAGCGGGGCAGGGAGAAAGACCCAGTACTTCGGGCCA	CSVTSGAGRKTQYF	4	1.878728101075572E-5	42	TCRBV29-01*01	TCRBV29	TCRBV29-01	01				TCRBD02-01*01	TCRBD02	TCRBD02-01	01				TCRBJ02-05*01	TCRBJ02	TCRBJ02-05	01				5	3	6	3	9	6	39	48	51	58	67	4	In	VDJ
CTGACAGTGACCAGTGCCCATCCTGAAGACAGCAGCTTCTACATCTGCAGTGGAAGGGGGCAAGCCGATACGCAGTATTTTGGCCCA	CSGRGQADTQYF	3	1.4090460758066789E-5	36	TCRBV20	TCRBV20				TCRBV20-01,TCRBV20-or09_02		TCRBD01-01*01	TCRBD01	TCRBD01-01	01				TCRBJ02-03*01	TCRBJ02	TCRBJ02-03	01				7	2	5	0	5	6	45	52	54	61	66	3	In	VDJ
GACGATCCAGCGCACAGAGCAGCGGGACTCGGCCATGTATCGCTGTGCCAGCAGCAAGAAGGGGTAGATACGCAGTATTTTGGCCCA		12	5.6361843032267155E-5	38	TCRBV07-06*01	TCRBV07	TCRBV07-06	01				TCRBD01-01*01	TCRBD01	TCRBD01-01	01				TCRBJ02-03*01	TCRBJ02	TCRBJ02-03	01				5	4	5	2	1	5	43	55	59	64	65	12	Out	VDJ
ACCAGTGCCCATCCTGAAGACAGCAGCTTCTACATCTGCAGTGCTGACAACAGGAAAACTAGCACAGATACGCAGTATTTTGGCCCA	CSADNRKTSTDTQYF	3	1.4090460758066789E-5	45	TCRBV20	TCRBV20				TCRBV20-01,TCRBV20-or09_02		TCRBD01-01*01	TCRBD01	TCRBD01-01	01				TCRBJ02-03*01	TCRBJ02	TCRBJ02-03	01				5	4	3	4	6	0	36	45	49	54	60	3	In	VDJ
AGTTCTAAGAAGCTCCTTCTCAGTGACTCTGGCTTCTATCTCTGTGCCTGGAGTCTGGGGCCCGCCGGGGAGCTGTTTTTTGGAGAA	CAWSLGPAGELFF	1	4.69682025268893E-6	39	TCRBV30-01*01	TCRBV30	TCRBV30-01	01				TCRBD01-01*01	TCRBD01	TCRBD01-01	01				TCRBJ02-02*01	TCRBJ02	TCRBJ02-02	01				2	2	7	0	3	6	42	54	56	61	64	1	In	VDJ
CTGAGTTCTAAGAAGCTCCTTCTCAGTGACTCTGGCTTCTATCTCTGTGCCTGGAGTTCCGTCCCCGGGGAGCTGTTTTTTGGAGAA	CAWSSVPGELFF	1	4.69682025268893E-6	36	TCRBV30-01*01	TCRBV30	TCRBV30-01	01				TCRBD02-01	TCRBD02	TCRBD02-01				01,02	TCRBJ02-02*01	TCRBJ02	TCRBJ02-02	01				2	2	8	6	3	6	45	57	59	61	64	1	In	VDJ
TCAGAACCCAGGGACTCAGCTGTGTACTTCTGTGCCAGCAGTTTTGTACAGGGGGCTCTTAACACCGGGGAGCTGTTTTTTGGAGAA	CASSFVQGALNTGELFF	6	2.8180921516133577E-5	51	TCRBV12	TCRBV12				TCRBV12-03,TCRBV12-04		TCRBD01-01*01	TCRBD01	TCRBD01-01	01				TCRBJ02-02*01	TCRBJ02	TCRBJ02-02	01				3	3	3	0	4	2	30	44	47	56	60	6	In	VDJ
CAGCCAGAAGACTCAGCCCTGTATCTCTGCGCCAGCAGCCAAGATTAGGTTCGGGACGGGAACACCGGGGAGCTGTTTTTTGGAGAA	CASSQD*VRDGNTGELFF	9	4.227138227420037E-5	54	TCRBV04-01*01	TCRBV04	TCRBV04-01	01								TCRBD01,TCRBD02	TCRBD01-01,TCRBD02-01		TCRBJ02-02*01	TCRBJ02	TCRBJ02-02	01				0	8	0	7	2	1	27	44	52	57	59	9	Stop	VDJ
GACAGTGACCAGTGCCCATCCTGAAGACAGCAGCTTCTACATCTGCAGTGCTAGAGGGGAGGGAACAGATGAGCTTTCTTTGGACAA		2	9.39364050537786E-6	38	TCRBV20	TCRBV20				TCRBV20-01,TCRBV20-or09_02		TCRBD02-01*02	TCRBD02	TCRBD02-01	02				TCRBJ01-01*01	TCRBJ01	TCRBJ01-01	01				1	0	9	0	8	10	43	-1	56	63	71	2	Out	VDJ
ACTGTGACATCGGCCCAAAAGAACCCGACAGCTTTCTATCTCTGTGCCAGTAGCGTCACAGGGACGACTGAAGCTTTCTTTGGACAA	CASSVTGTTEAFF	8	3.757456202151144E-5	39	TCRBV19-01	TCRBV19	TCRBV19-01				01,02	TCRBD01-01*01	TCRBD01	TCRBD01-01	01				TCRBJ01-01*01	TCRBJ01	TCRBJ01-01	01				6	4	3	3	3	5	42	53	57	63	66	8	In	VDJ
CTGACAGTGACCAGTGCCCATCCTGAAGACAGCAGCTTCTACATCTGCAGTGCATCAGGGCGGAGCACTGAAGCTTTCTTTGGACAA	CSASGRSTEAFF	2	9.39364050537786E-6	36	TCRBV20	TCRBV20				TCRBV20-01,TCRBV20-or09_02		TCRBD01-01*01	TCRBD01	TCRBD01-01	01				TCRBJ01-01*01	TCRBJ01	TCRBJ01-01	01				6	2	4	3	5	4	45	53	55	60	65	2	In	VDJ
CTGGAGTCCGCCAGCACCAACCAGACATCTATGTACCTCTGTGCCAGCAGTCGAGGGATATTTGACACTGAAGCTTTCTTTGGACAA	CASSRGIFDTEAFF	9	4.227138227420037E-5	42	TCRBV28-01*01	TCRBV28	TCRBV28-01	01				TCRBD02-01*02	TCRBD02	TCRBD02-01	02				TCRBJ01-01*01	TCRBJ01	TCRBJ01-01	01				5	1	11	0	7	3	39	51	52	57	64	9	In	VDJ
ACTGTGAGCAACATGAGCCCTGAAGACAGCAGCATATATCTCTGCGTCTCGCGCCCAAGGCTGAACACTGAAGCTTTCTTTGGACAA	CVSRPRLNTEAFF	2	9.39364050537786E-6	39	TCRBV29-01*01	TCRBV29	TCRBV29-01	01								TCRBD01,TCRBD02	TCRBD01-01,TCRBD02-01		TCRBJ01-01*01	TCRBJ01	TCRBJ01-01	01				11	12	5	4	1	0	42	45	57	60	61	2	In	VDJ
GCAACATGAGCCCTGAAGACAGCAGCATATATCTCTGCAGCGGTCAACGGGGGACAGATAATGAACACTGAAGCTTTCTTTGGACAA		2	9.39364050537786E-6	46	TCRBV29-01*01	TCRBV29	TCRBV29-01	01				TCRBD01-01*01	TCRBD01	TCRBD01-01	01				TCRBJ01-01*01	TCRBJ01	TCRBJ01-01	01				7	8	0	5	4	0	35	42	50	57	61	2	Out	VDJ
ATCCTGAGTTCTAAGAAGCTCCTTCTCAGTGACTCTGGCTTCTATCTCTGTGCCTGGAGTCCTATAACTGAAGCTTTCTTTGGACAA	CAWSPITEAFF	1	4.69682025268893E-6	33	TCRBV30-01*01	TCRBV30	TCRBV30-01	01				TCRBD02-01	TCRBD02	TCRBD02-01				01,02	TCRBJ01-01*01	TCRBJ01	TCRBJ01-01	01				2	1	4	9	2	5	48	60	61	64	66	1	In	VDJ
ATCAATTCCCTGGAGCTTGGTGACTCTGCTGTGTATTTCTGTGCCAGCAGCCAACTGGGTTTTGAAACTGAAGCTTTCTTTGGACAA	CASSQLGFETEAFF	8	3.757456202151144E-5	42	TCRBV03	TCRBV03				TCRBV03-01,TCRBV03-02						TCRBD01,TCRBD02	TCRBD01-01,TCRBD02-01		TCRBJ01-01*01	TCRBJ01	TCRBJ01-01	01				2	2	0	9	7	5	39	54	56	59	66	8	In	VDJ
CAGCCTGCAGAACTGGAGGATTCTGGAGTTTATTTCTGTGCCAGCAGCCAAGATCAGACAGGAGTAACCGAAGCTTTCTTTGGACAA	CASSQDQTGVTEAFF	3	1.4090460758066789E-5	45	TCRBV14-01*01	TCRBV14	TCRBV14-01	01				TCRBD01-01*01	TCRBD01	TCRBD01-01	01				TCRBJ01-01*01	TCRBJ01	TCRBJ01-01	01				0	3	2	4	7	8	36	53	56	62	69	3	In	VDJ
TCCCTGGAGCTTGGTGACTCTGCTGTGTATTTCTGTGCCAGCAGCCATACCACGACAGGGGGCCTTGAAAAACTGTTTTTTGGCAGT	CASSHTTTGGLEKLFF	5	2.348410126344465E-5	48	TCRBV03	TCRBV03				TCRBV03-01,TCRBV03-02		TCRBD01-01*01	TCRBD01	TCRBD01-01	01				TCRBJ01-04*01	TCRBJ01	TCRBJ01-04	01				3	6	2	0	2	7	33	47	53	63	65	5	In	VDJ
CTGTCGGCTGCTCCCTCCCAGACATCTGTGTACTTCTGTGCCAGCAGTTACGCGGGACTCCCTAATGAAAAACTGTTTTTTGGCAGT	CASSYAGLPNEKLFF	3	1.4090460758066789E-5	45	TCRBV06-05*01	TCRBV06	TCRBV06-05	01				TCRBD02-01	TCRBD02	TCRBD02-01				01,02	TCRBJ01-04*01	TCRBJ01	TCRBJ01-04	01				2	2	0	10	2	3	36	51	53	59	61	3	In	VDJ
CGGTCCACAAAGCTGGAGGACTCAGCCATGTACTTCTGTGCCAGCAGGGACGGACAGCCAACTAATGAAAAACTGTTTTTTGGCAGT	CASRDGQPTNEKLFF	8	3.757456202151144E-5	45	TCRBV02-01*01	TCRBV02	TCRBV02-01	01				TCRBD01-01*01	TCRBD01	TCRBD01-01	01				TCRBJ01-04*01	TCRBJ01	TCRBJ01-04	01				6	4	1	5	1	0	36	47	51	57	58	8	In	VDJ
GAGTCGGCTGCTCCCTCCCAGACATCTGTGTACTTCTGTGCCAGCAGTTCGACACTACAAACTAATGAAAAACTGTTTTTTGGCAGT	CASSSTLQTNEKLFF	9	4.227138227420037E-5	45	TCRBV06-01*01	TCRBV06	TCRBV06-01	01								TCRBD01,TCRBD02	TCRBD01-01,TCRBD02-01		TCRBJ01-04*01	TCRBJ01	TCRBJ01-04	01				5	2	2	6	5	1	36	48	50	54	59	9	In	VDJ
ATCAATTCCCTGGAGCTTGGTGACTCTGCTGTGTATTTCTGTGCCAGCAGCCAGGGACAGGGCTGGGAAAAACTGTTTTTTGGCAGT	CASSQGQGWEKLFF	7	3.287774176882251E-5	42	TCRBV03	TCRBV03				TCRBV03-01,TCRBV03-02		TCRBD01-01*01	TCRBD01	TCRBD01-01	01				TCRBJ01-04*01	TCRBJ01	TCRBJ01-04	01				3	0	0	3	4	8	39	-1	53	62	66	7	In	VDJ
GTGACCAGTGCCCATCCTGAAGACAGCAGCTTCTACATCTGCAGTGCCAAACTGACAGGGGGCTACGAAAAACTGTTTTTTGGCAGT	CSAKLTGGYEKLFF	2	9.39364050537786E-6	42	TCRBV20	TCRBV20				TCRBV20-01,TCRBV20-or09_02		TCRBD01-01*01	TCRBD01	TCRBD01-01	01				TCRBJ01-04*01	TCRBJ01	TCRBJ01-04	01				6	6	2	0	3	8	39	47	53	63	66	2	In	VDJ
CTCACTGTGACATCGGCCCAAAAGAACCCGACAGCTTTCTATCTCTGTGCCAGCGATCCAGGGAATTGGCCCCAGCATTTTGGTGAT	CASDPGNWPQHF	4	1.878728101075572E-5	36	TCRBV19-01	TCRBV19	TCRBV19-01				01,02	TCRBD01-01*01	TCRBD01	TCRBD01-01	01				TCRBJ01-05*01	TCRBJ01	TCRBJ01-05	01				9	5	4	3	5	9	45	53	58	63	68	4	In	VDJ
CATCCTGAAGACAGCAGCTTCTACATCTGCAGTGCTAGAGAACAGGGAGTAGCGTTTCGGGGAGATCAGCCCCAGCATTTTGGTGAT	CSAREQGVAFRGDQPQHF	2	9.39364050537786E-6	54	TCRBV20	TCRBV20				TCRBV20-01,TCRBV20-or09_02		TCRBD01-01*01	TCRBD01	TCRBD01-01	01				TCRBJ01-05*01	TCRBJ01	TCRBJ01-05	01				0	0	3	3	17	5	27	-1	41	47	64	2	In	VDJ
CAGCCAGAAGACTCAGCCCTGTATCTCTGCGCCAGCAGCCCCATCTGGCAGGGAGGAGAGCGCAATCAGCCCCAGCATTTTGGTGAT	CASSPIWQGGERNQPQHF	3	1.4090460758066789E-5	54	TCRBV04-01*01	TCRBV04	TCRBV04-01	01				TCRBD02-01*02	TCRBD02	TCRBD02-01	02				TCRBJ01-05*01	TCRBJ01	TCRBJ01-05	01				4	10	9	1	5	2	27	40	50	56	61	3	In	VDJ
GTGACCAGTGCCCATCCTGAAGACAGCAGCTTCTACATCTGCAGTGCGAGACATACCTTTAGCAATCAGCCCCAGCATTTTGGTGAT	CSARHTFSNQPQHF	5	2.348410126344465E-5	42	TCRBV20	TCRBV20				TCRBV20-01,TCRBV20-or09_02						TCRBD01,TCRBD02	TCRBD01-01,TCRBD02-01		TCRBJ01-05*01	TCRBJ01	TCRBJ01-05	01				2	3	3	7	3	0	39	51	54	56	59	5	In	VDJ
ACCCTCTCAGACATCTGTGTACTTCTGTGCCAGCAGTGAAAAACGGGACAGGGGGACTATAGCAATCAGCCCCAGCATTTTGGTGAT		7	3.287774176882251E-5	56	TCRBV06-04	TCRBV06	TCRBV06-04				01,02	TCRBD01-01*01	TCRBD01	TCRBD01-01	01				TCRBJ01-05*01	TCRBJ01	TCRBJ01-05	01				3	5	0	1	4	0	25	39	44	55	59	7	Out	VDJ
TCCACAAAGCTGGAGGACTCAGCCATGTACTTCTGTGCCAGCAGTTTAGGTATGGGGATGAGCAATCAGCCCCAGCATTTTGGTGAT	CASSLGMGMSNQPQHF	14	6.575548353764502E-5	48	TCRBV02-01*01	TCRBV02	TCRBV02-01	01								TCRBD01,TCRBD02	TCRBD01-01,TCRBD02-01		TCRBJ01-05*01	TCRBJ01	TCRBJ01-05	01				5	9	0	8	2	1	33	45	54	58	60	14	In	VDJ
CTAGAGTCTGCCATCCCCAACCAGACAGCTCTTTACTTCTGTGCCACCAGTGATTTGACAGGGAACGCTGGCTACACCTTCGGTTCG	CATSDLTGNAGYTF	3	1.4090460758066789E-5	42	TCRBV24	TCRBV24				TCRBV24-01,TCRBV24-or09_02		TCRBD01-01*01	TCRBD01	TCRBD01-01	01				TCRBJ01-02*01	TCRBJ01	TCRBJ01-02	01				0	0	3	3	5	7	39	-1	57	63	68	3	In	VDJ
ACCTACACACCCTGCAGCCAGAAGACTCGGCCATGTATCTCTGTGCCAGCAGCTTACGTGGATTTTTATGGCTACACCTTCGGTTCG		9	4.227138227420037E-5	40	TCRBV04-02*01	TCRBV04	TCRBV04-02	01								TCRBD01,TCRBD02	TCRBD01-01,TCRBD02-01		TCRBJ01-02*01	TCRBJ01	TCRBJ01-02	01				5	6	1	8	4	5	41	53	59	62	66	9	Out	VDJ
CTACACGCCCTGCAGCCAGAAGACTCAGCCCTGTATCTCTGCGCCAGCAGCCCTACCGGTCTCGACTATGGCTACACCTTCGGTTCG	CASSPTGLDYGYTF	3	1.4090460758066789E-5	42	TCRBV04-01*01	TCRBV04	TCRBV04-01	01				TCRBD02-01	TCRBD02	TCRBD02-01				01,02	TCRBJ01-02*01	TCRBJ01	TCRBJ01-02	01				4	0	4	9	9	3	39	-1	52	55	64	3	In	VDJ
CTGACTGTGAGCAACATGAGCCCTGAAGACAGCAGCATATATCTCTGCAGCGTGCCCGGGACAGACTATGGCTACACCTTCGGTTCG	CSVPGTDYGYTF	1	4.69682025268893E-6	36	TCRBV29-01*01	TCRBV29	TCRBV29-01	01				TCRBD01-01*01	TCRBD01	TCRBD01-01	01				TCRBJ01-02*01	TCRBJ01	TCRBJ01-02	01				6	4	0	5	0	3	45	53	57	-1	64	1	In	VDJ
ACTCTGAAGATCCAGCCCTCAGAACCCAGGGACTCAGCTGTGTACTTCTGTGCCACGGGTCTTAACTATGGCTACACCTTCGGTTCG	CATGLNYGYTF	6	2.8180921516133577E-5	33	TCRBV12	TCRBV12				TCRBV12-03,TCRBV12-04		TCRBD02-01	TCRBD02	TCRBD02-01				01,02	TCRBJ01-02*01	TCRBJ01	TCRBJ01-02	01				10	0	8	4	3	1	48	-1	55	59	62	6	In	VDJ
GAGTCGGCTGCTCCCTCCCAGACATCTGTGTACTTCTGTGCCAGCAGTGAAACGGGGACATCTAACTATGGCTACACCTTCGGTTCG	CASSETGTSNYGYTF	11	5.1665022779578226E-5	45	TCRBV06-01*01	TCRBV06	TCRBV06-01	01				TCRBD01-01*01	TCRBD01	TCRBD01-01	01				TCRBJ01-02*01	TCRBJ01	TCRBJ01-02	01				2	3	0	6	1	0	36	51	54	60	61	11	In	VDJ
GCTGCTCCCTCCCAAACATCTGTGTACTTCTGTGCCAGCAGTTACGGAAGACAGGGGATAGCTAACTATGGCTACACCTTCGGTTCG	CASSYGRQGIANYGYTF	11	5.1665022779578226E-5	51	TCRBV06	TCRBV06				TCRBV06-02,TCRBV06-03		TCRBD01-01*01	TCRBD01	TCRBD01-01	01				TCRBJ01-02*01	TCRBJ01	TCRBJ01-02	01				2	4	2	2	4	0	30	45	49	57	61	11	In	VDJ
ACGATCCAGCGCACACAGCAGGAGGACTCGGCCGTGTATCTCTGTGCCAGCAGCCCGGGACAGGGTCATGGCTACACCTTCGGTTCG	CASSPGQGHGYTF	6	2.8180921516133577E-5	39	TCRBV07-02*01	TCRBV07	TCRBV07-02	01				TCRBD01-01*01	TCRBD01	TCRBD01-01	01				TCRBJ01-02*01	TCRBJ01	TCRBJ01-02	01				5	2	0	3	2	6	42	54	56	65	67	6	In	VDJ
TTGGAGATCCAGCGCACAGAGCAGGGGGACTCGGCCATGTATCTCTGTGCCAGCACCGATGGACCACATGGCTACACCTTCGGTTCG	CASTDGPHGYTF	3	1.4090460758066789E-5	36	TCRBV07-09	TCRBV07	TCRBV07-09				01,03					TCRBD01,TCRBD02	TCRBD01-01,TCRBD02-01		TCRBJ01-02*01	TCRBJ01	TCRBJ01-02	01				7	5	1	7	3	6	45	55	60	64	67	3	In	VDJ
CTGACAGTGACCAGTGCCCATCCTGAAGACAGCAGCTTCTACATCTGCAGTGCTACCAGGGTATTCAATGGCTACACCTTCGGTTCG	CSATRVFNGYTF	2	9.39364050537786E-6	36	TCRBV20	TCRBV20				TCRBV20-01,TCRBV20-or09_02		TCRBD01-01*01	TCRBD01	TCRBD01-01	01				TCRBJ01-02*01	TCRBJ01	TCRBJ01-02	01				4	1	4	3	6	6	45	55	56	61	67	2	In	VDJ
CTGAGTTCTAAGAAGCTCCTTCTCAGTGACTCTGGCTTCTATCTCTGTGCCTGGACTTTCCTGGCGTTGGGCTACACCTTCGGTTCG	CAWTFLALGYTF	1	4.69682025268893E-6	36	TCRBV30-01*01	TCRBV30	TCRBV30-01	01								TCRBD01,TCRBD02	TCRBD01-01,TCRBD02-01		TCRBJ01-02*01	TCRBJ01	TCRBJ01-02	01				4	7	9	0	4	8	45	55	62	65	69	1	In	VDJ
CTGACAGTGACCAGTGCCCATCCTGAAGACAGCAGCTTCTACATCTGCAGTGCTAGTAAGGGAAGCGGGGGCTACACCTTCGGTTCG	CSASKGSGGYTF	2	9.39364050537786E-6	36	TCRBV20	TCRBV20				TCRBV20-01,TCRBV20-or09_02		TCRBD02-01	TCRBD02	TCRBD02-01				01,02	TCRBJ01-02*01	TCRBJ01	TCRBJ01-02	01				3	7	6	4	0	8	45	56	63	-1	69	2	In	VDJ
TGGAGTCGCCCAGCCCCAACCAGACCTCTCTGTACTTCTGTGCCAGCAGTACGTCGACAGGGGGCTTAGGGCTACACCTTCGGTTCG		7	3.287774176882251E-5	43	TCRBV27-01*01	TCRBV27	TCRBV27-01	01				TCRBD01-01*01	TCRBD01	TCRBD01-01	01				TCRBJ01-02*01	TCRBJ01	TCRBJ01-02	01				5	5	2	0	4	8	38	50	55	65	69	7	Out	VDJ
ATCCTGAGTTCTAAGAAGCTCCTTCTCAGTGACTCTGGCTTCTATCTCTGTGCCTGTGGGGTCCTCTGGGAGCAGTACTTCGGGCCG	CACGVLWEQYF	1	4.69682025268893E-6	33	TCRBV30-01*01	TCRBV30	TCRBV30-01	01								TCRBD01,TCRBD02	TCRBD01-01,TCRBD02-01		TCRBJ02-07*01	TCRBJ02	TCRBJ02-07	01				6	1	6	2	8	7	48	56	57	61	69	1	In	VDJ
CATCAATTCCCTGGAGCTTGGTGACTCTGCTGTGTATTTCTGTGCCAGCAGCCAAGTGACGTGGCCCGGGAGCAGTACTTCGGGCCG		3	1.4090460758066789E-5	41	TCRBV03	TCRBV03				TCRBV03-01,TCRBV03-02						TCRBD01,TCRBD02	TCRBD01-01,TCRBD02-01		TCRBJ02-07*01	TCRBJ02	TCRBJ02-07	01				1	1	2	7	9	7	40	56	57	60	69	3	Out	VDJ
ATCCAGCGCACACAGCAGGAGGACTCCGCCGTGTATCTCTGTGCCAGCAGCGTCGGACAGGCACCTTACGAGCAGTACTTCGGGCCG	CASSVGQAPYEQYF	2	9.39364050537786E-6	42	TCRBV07-08*01	TCRBV07	TCRBV07-08	01				TCRBD01-01*01	TCRBD01	TCRBD01-01	01				TCRBJ02-07*01	TCRBJ02	TCRBJ02-07	01				5	3	1	4	5	4	39	51	54	61	66	2	In	VDJ
CTGAATGTGAACGCCTTGGAGCTGGACGACTCGGCCCTGTATCTCTGTGCCAGCAGCTTGACAGGGTACGAGCAGTACTTCGGGCCG	CASSLTGYEQYF	2	9.39364050537786E-6	36	TCRBV05-04*01	TCRBV05	TCRBV05-04	01				TCRBD01-01*01	TCRBD01	TCRBD01-01	01				TCRBJ02-07*01	TCRBJ02	TCRBJ02-07	01				1	0	3	3	0	4	45	-1	60	-1	66	2	In	VDJ
CCCCTGACCCTGGAGTCTGCCAGGCCCTCACATACCTCTCAGTACCTCTGTGCCAGCAGTGAATCGTACGAGCAGTACTTCGGGCCG	CASSESYEQYF	2	9.39364050537786E-6	33	TCRBV25-01*01	TCRBV25	TCRBV25-01	01				TCRBD02-01	TCRBD02	TCRBD02-01				01,02	TCRBJ02-07*01	TCRBJ02	TCRBJ02-07	01				1	0	8	6	0	4	48	-1	64	-1	66	2	In	VDJ
TCCGCCAGCACCAACCAGACATCTATGTACCTCTGTGCCAGCAGACCAAGTTTCGGGACAGAATTCTACGAGCAGTACTTCGGGCCG	CASRPSFGTEFYEQYF	4	1.878728101075572E-5	48	TCRBV28-01*01	TCRBV28	TCRBV28-01	01				TCRBD01-01*01	TCRBD01	TCRBD01-01	01				TCRBJ02-07*01	TCRBJ02	TCRBJ02-07	01				6	10	0	5	4	3	33	44	54	61	65	4	In	VDJ
CTACACGCCCTGCAGCCAGAAGACTCAGCCCTGTATCTCTGCGCCAGCAGCCAGGGGGACAGAAGCTACGAGCAGTACTTCGGGCCG	CASSQGDRSYEQYF	2	9.39364050537786E-6	42	TCRBV04-01*01	TCRBV04	TCRBV04-01	01				TCRBD01-01*01	TCRBD01	TCRBD01-01	01				TCRBJ02-07*01	TCRBJ02	TCRBJ02-07	01				3	2	0	5	3	3	39	53	55	62	65	2	In	VDJ
CACGCCCTGCAGCCAGAAGACTCAGCCCTGTATCTCTGCGCCAGCAGCCAACGCAGGGGGGTTTCCTACGAGCAGTACTTCGGGCCG	CASSQRRGVSYEQYF	7	3.287774176882251E-5	45	TCRBV04-01*01	TCRBV04	TCRBV04-01	01				TCRBD01-01*01	TCRBD01	TCRBD01-01	01				TCRBJ02-07*01	TCRBJ02	TCRBJ02-07	01				2	2	4	1	3	1	36	51	53	60	63	7	In	VDJ
ACAGTGACCAGTGCCCATCCTGAAGACAGCAGCTTCTACATCTGCAGTGCTAGATCCCTTGGTTCCTACGAGCAGTACTTCGGGCCG	CSARSLGSYEQYF	1	4.69682025268893E-6	39	TCRBV20	TCRBV20				TCRBV20-01,TCRBV20-or09_02						TCRBD01,TCRBD02	TCRBD01-01,TCRBD02-01		TCRBJ02-07*01	TCRBJ02	TCRBJ02-07	01				2	6	0	10	1	1	42	54	60	62	63	1	In	VDJ
ATCAATTCCCTGGAGCTTGGTGACTCTGCTGTGTATTTCTGTGCCAGCAGCCAACATATGCGGTCCTACGAGCAGTACTTCGGGCCG	CASSQHMRSYEQYF	6	2.8180921516133577E-5	42	TCRBV03	TCRBV03				TCRBV03-01,TCRBV03-02		TCRBD02-01	TCRBD02	TCRBD02-01				01,02	TCRBJ02-07*01	TCRBJ02	TCRBJ02-07	01				2	5	7	5	0	1	39	54	59	-1	63	6	In	VDJ
AAGATCCAGCCCTCAGAACCCAGGGACTCAGCTGTGTACTTCTGTGCCAGCAGTCAGACTCGCTCCTACGAGCAGTACTTCGGGCCG	CASSQTRSYEQYF	3	1.4090460758066789E-5	39	TCRBV12	TCRBV12				TCRBV12-03,TCRBV12-04		TCRBD02-01	TCRBD02	TCRBD02-01				01,02	TCRBJ02-07*01	TCRBJ02	TCRBJ02-07	01				5	2	2	10	2	0	42	54	56	60	62	3	In	VDJ
AGTGACCAGTGCCCATCCTGAAGACAGCAGCTTCTACATCTGCAGTGCCGTATGAGTCCCTACTCCTACGAGCAGTACTTCGGGCCG		1	4.69682025268893E-6	41	TCRBV20	TCRBV20				TCRBV20-01,TCRBV20-or09_02		TCRBD02-01	TCRBD02	TCRBD02-01				01,02	TCRBJ02-07*01	TCRBJ02	TCRBJ02-07	01				6	11	4	9	0	0	40	48	59	-1	62	1	Out	VDJ
GCACAGAGCAAGGGCGACTCGGCTGTGTATCTCTGTGTCAGAAGCTTAACCTCAAGTACCGACTCCTACGAGCAGTACTTCGGGCCG	CVRSLTSSTDSYEQYF	3	1.4090460758066789E-5	48	TCRBV07-05*02	TCRBV07	TCRBV07-05	02								TCRBD01,TCRBD02	TCRBD01-01,TCRBD02-01		TCRBJ02-07*01	TCRBJ02	TCRBJ02-07	01				2	12	2	8	0	0	33	48	60	-1	62	3	In	VDJ
TCTAAGAAGCTCCTTCTCAGTGACTCTGGCTTCTATCTCTGTGCCTGGAGTGTAACCAGGGAAGCCTACGAGCAGTACTTCGGGCCG	CAWSVTREAYEQYF	1	4.69682025268893E-6	42	TCRBV30-01*01	TCRBV30	TCRBV30-01	01				TCRBD01-01*01	TCRBD01	TCRBD01-01	01				TCRBJ02-07*01	TCRBJ02	TCRBJ02-07	01				0	3	4	3	3	2	39	53	56	61	64	1	In	VDJ
AGCTCCTTGGAGCTGGGGGACTCAGCCCTGTACTTCTGTGCCAGCAGCTCTAATTGGCCAGGTCCCTACGAGCAGTACTTCGGGCCG	CASSSNWPGPYEQYF	2	9.39364050537786E-6	45	TCRBV13-01*01	TCRBV13	TCRBV13-01	01				TCRBD01-01*01	TCRBD01	TCRBD01-01	01				TCRBJ02-07*01	TCRBJ02	TCRBJ02-07	01				4	9	4	4	2	2	36	49	58	62	64	2	In	VDJ
CAGCGCACACAGCAGGAGGACTCGGCCGTGTATCTCTGTGCCAGCAGCTTAGGTTCGACAGATCCCTACGAGCAGTACTTCGGGCCG	CASSLGSTDPYEQYF	2	9.39364050537786E-6	45	TCRBV07-02*01	TCRBV07	TCRBV07-02	01				TCRBD01-01*01	TCRBD01	TCRBD01-01	01				TCRBJ02-07*01	TCRBJ02	TCRBJ02-07	01				1	4	2	5	3	2	36	52	56	61	64	2	In	VDJ
CCTGCAGAACTGGAGGATTCTGGAGTTTATTTCTGTGCCAGCAGCCAAGGGAACCCTATTAATCCCTACGAGCAGTACTTCGGGCCG	CASSQGNPINPYEQYF	2	9.39364050537786E-6	48	TCRBV14-01*01	TCRBV14	TCRBV14-01	01								TCRBD01,TCRBD02	TCRBD01-01,TCRBD02-01		TCRBJ02-07*01	TCRBJ02	TCRBJ02-07	01				1	0	1	8	12	2	33	-1	49	52	64	2	In	VDJ
AGTTCTAAGAAGCTCCTTCTCAGTGACTCTGGCTTCTATCTCTGTGCCTGGAGTGTTGTAATCCCCTACGAGCAGTACTTCGGGCCG	CAWSVVIPYEQYF	1	4.69682025268893E-6	39	TCRBV30-01*01	TCRBV30	TCRBV30-01	01				TCRBD02-01	TCRBD02	TCRBD02-01				01,02	TCRBJ02-07*01	TCRBJ02	TCRBJ02-07	01				0	2	5	9	4	2	42	56	58	60	64	1	In	VDJ
CAGCCCTCAGAACCCAGGGACTCAGCTGTGTACTTCTGTGCCAGCAGTTACCAGGCAGGGGGCCCCTACGAGCAGTACTTCGGGCCG	CASSYQAGGPYEQYF	3	1.4090460758066789E-5	45	TCRBV12	TCRBV12				TCRBV12-03,TCRBV12-04		TCRBD01-01*01	TCRBD01	TCRBD01-01	01				TCRBJ02-07*01	TCRBJ02	TCRBJ02-07	01				4	6	4	0	1	2	36	49	55	63	64	3	In	VDJ
ACCAGTGCCCATCCTGAAGACAGCAGCTTCTACATCTGCAGTGCTAGGATCCCACTAGGGGGTACCTACGAGCAGTACTTCGGGCCG	CSARIPLGGTYEQYF	1	4.69682025268893E-6	45	TCRBV20	TCRBV20				TCRBV20-01,TCRBV20-or09_02		TCRBD01-01*01	TCRBD01	TCRBD01-01	01				TCRBJ02-07*01	TCRBJ02	TCRBJ02-07	01				3	9	5	1	2	2	36	47	56	62	64	1	In	VDJ
ACGTTGGCGTCTGCTGTACCCTCTCAGACATCTGTGTACTTCTGTGCCAGCAGTTCAACAGGGACCTACGAGCAGTACTTCGGGCCG	CASSSTGTYEQYF	4	1.878728101075572E-5	39	TCRBV06-04	TCRBV06	TCRBV06-04				01,02	TCRBD01-01*01	TCRBD01	TCRBD01-01	01				TCRBJ02-07*01	TCRBJ02	TCRBJ02-07	01				5	3	3	3	1	2	42	54	57	63	64	4	In	VDJ
GCCCATCCTGAAGACAGCAGCTTCTACATCTGCAGTGCTAGAGATTTGGGCCGGGACAGAAGAACCTACGAGCAGTACTTCGGGCCG	CSARDLGRDRRTYEQYF	1	4.69682025268893E-6	51	TCRBV20	TCRBV20				TCRBV20-01,TCRBV20-or09_02		TCRBD01-01*01	TCRBD01	TCRBD01-01	01				TCRBJ02-07*01	TCRBJ02	TCRBJ02-07	01				0	8	0	5	5	2	30	44	52	59	64	1	In	VDJ
CTGGAGTCGCCCAGCCCCAACCAGACCTCTCTGTACTTCTGTGCCAGCAGTACCGGGAGGAGGGACTACGAGCAGTACTTCGGGCCG	CASSTGRRDYEQYF	6	2.8180921516133577E-5	42	TCRBV27-01*01	TCRBV27	TCRBV27-01	01				TCRBD02-01*02	TCRBD02	TCRBD02-01	02				TCRBJ02-07*01	TCRBJ02	TCRBJ02-07	01				5	2	8	1	5	3	39	51	53	60	65	6	In	VDJ
AACATGAGCTCCTTGGAGCTGGGGGACTCAGCCCTGTACTTCTGTGCCAGCAGCTTAGGGTCGGACTACGAGCAGTACTTCGGGCCG	CASSLGSDYEQYF	4	1.878728101075572E-5	39	TCRBV13-01*01	TCRBV13	TCRBV13-01	01								TCRBD01,TCRBD02	TCRBD01-01,TCRBD02-01		TCRBJ02-07*01	TCRBJ02	TCRBJ02-07	01				0	3	1	8	0	3	42	59	62	-1	65	4	In	VDJ
ACCAGTGCCCATCCTGAAGACAGCAGCTTCTACATCTGCAGTGCTGGAGGAGGTACTAGCGGGAACTACGAGCAGTACTTCGGGCCG	CSAGGGTSGNYEQYF	1	4.69682025268893E-6	45	TCRBV20	TCRBV20				TCRBV20-01,TCRBV20-or09_02		TCRBD02-01*02	TCRBD02	TCRBD02-01	02				TCRBJ02-07*01	TCRBJ02	TCRBJ02-07	01				1	5	3	3	1	3	36	49	54	64	65	1	In	VDJ
AACGCCTTGGAGCTGGACGACTCGGCCCTGTATCTCTGTGCCAGCAGCTTGGCGGGGTCCAAGGTGGACGAGCAGTACTTCGGGCCG	CASSLAGSKVDEQYF	2	9.39364050537786E-6	45	TCRBV05-04*01	TCRBV05	TCRBV05-04	01				TCRBD02-01*01	TCRBD02	TCRBD02-01	01				TCRBJ02-07*01	TCRBJ02	TCRBJ02-07	01				0	0	8	3	10	5	36	-1	52	57	67	2	In	VDJ
TCCTGTCCTCAGAACCGGGAGACACGGCACTGTATCTCTGCGCCAGCAGTCAGCCGGGACAGCGGGGACGAGCAGTACTTCGGGCCG		2	9.39364050537786E-6	43	TCRBV23-01*01	TCRBV23	TCRBV23-01	01								TCRBD01,TCRBD02	TCRBD01-01,TCRBD02-01		TCRBJ02-07*01	TCRBJ02	TCRBJ02-07	01				3	3	0	5	5	5	38	52	55	62	67	2	Out	VDJ
CGCCTTGGAGCTGGACGACTCGGCCCTGTATCTCTGTGCCAGCAGCCTTTTGGGTATTAGCAGAACCACGAGCAGTACTTCGGGCCG		2	9.39364050537786E-6	47	TCRBV05-04*01	TCRBV05	TCRBV05-04	01				TCRBD02-01	TCRBD02	TCRBD02-01				01,02	TCRBJ02-07*01	TCRBJ02	TCRBJ02-07	01				4	11	5	7	6	5	34	46	57	61	67	2	Out	VDJ
AGGATCCAGCAGGTAGTGCGAGGAGATTCGGCAGCTTATTTCTGTGCCAGCTCACCGGGACAAGGGAACGAGCAGTACTTCGGGCCG	CASSPGQGNEQYF	3	1.4090460758066789E-5	39	TCRBV18-01*01	TCRBV18	TCRBV18-01	01				TCRBD01-01*01	TCRBD01	TCRBD01-01	01				TCRBJ02-07*01	TCRBJ02	TCRBJ02-07	01				3	0	0	6	5	5	42	-1	56	62	67	3	In	VDJ
TTGGAGATCCAGCGCACAGAGCAGGGGGACTCGGCCATGTATCTCTGTGCCAGCAGCTTAGAGCCGGAACCCATATATTTTGGAGAG	CASSLEPEPIYF	3	1.4090460758066789E-5	36	TCRBV07-09	TCRBV07	TCRBV07-09				01,03					TCRBD01,TCRBD02	TCRBD01-01,TCRBD02-01		TCRBJ01-03*01	TCRBJ01	TCRBJ01-03	01				1	4	1	8	2	11	45	61	65	68	70	3	In	VDJ
CAGCAGGAGGACTCGGCCGTGTATCTCTGTGCCAGCAGCTTAATGGCCACAGGGGCCTTCTCTGGAAACACCATATATTTTGGAGAG	CASSLMATGAFSGNTIYF	5	2.348410126344465E-5	54	TCRBV07-02*01	TCRBV07	TCRBV07-02	01				TCRBD01-01*01	TCRBD01	TCRBD01-01	01				TCRBJ01-03*01	TCRBJ01	TCRBJ01-03	01				2	6	3	2	4	0	27	42	48	55	59	5	In	VDJ
CAGCGCACACAGCAGGAGGACTCCGCCGTGTATCTCTGTGCCAGCAGCTTGGGAATGGTAGCCAAAAACATTCAGTACTTCGGCGCC	CASSLGMVAKNIQYF	4	1.878728101075572E-5	45	TCRBV07-08*01	TCRBV07	TCRBV07-08	01								TCRBD01,TCRBD02	TCRBD01-01,TCRBD02-01		TCRBJ02-04*01	TCRBJ02	TCRBJ02-04	01				3	0	0	8	5	0	36	-1	50	54	59	4	In	VDJ
AATGTGAACGCCTTGGAGCTGGACGACTCGGCCCTGTATCTCTGTGCCAGCAGCGGGGAAGCCAAAAACATTCAGTACTTCGGCGCC	CASSGEAKNIQYF	3	1.4090460758066789E-5	39	TCRBV05-04*01	TCRBV05	TCRBV05-04	01								TCRBD01,TCRBD02	TCRBD01-01,TCRBD02-01		TCRBJ02-04*01	TCRBJ02	TCRBJ02-04	01				4	1	0	8	0	0	42	54	55	-1	59	3	In	VDJ
ACTCTGACAGTGACCAGTGCCCATCCTGAAGACAGCAGCTTCTACATCTGCAGTGCTAGGCAGGGTTCACCCCTCCACTTTGGGAAC	CSARQGSPLHF	2	9.39364050537786E-6	33	TCRBV20-01*01	TCRBV20	TCRBV20-01	01				TCRBD01-01*01	TCRBD01	TCRBD01-01	01				TCRBJ01-06*01	TCRBJ01	TCRBJ01-06	01				3	1	4	3	0	9	48	59	60	-1	65	2	In	VDJ
AACATGAGCTCCTTGGAGCTGGGGGACTCAGCCCTGTACTTCTGTGCCAGCAGCTTTCCAGGGAGTTCACCCCTCCACTTTGGGAAC	CASSFPGSSPLHF	2	9.39364050537786E-6	39	TCRBV13-01*01	TCRBV13	TCRBV13-01	01								TCRBD01,TCRBD02	TCRBD01-01,TCRBD02-01		TCRBJ01-06*01	TCRBJ01	TCRBJ01-06	01				3	2	4	3	2	9	42	56	58	63	65	2	In	VDJ
TGTACCCTCTCAGACATCTGTGTACTTCTGTGCCAGCAGTGACTCCGCCGGGACAGGGGGTTCCATTCACCCCTCCACTTTGGGAAC		3	1.4090460758066789E-5	53	TCRBV06-04	TCRBV06	TCRBV06-04				01,02	TCRBD01-01*01	TCRBD01	TCRBD01-01	01				TCRBJ01-06*01	TCRBJ01	TCRBJ01-06	01				0	4	0	1	4	8	28	45	49	60	64	3	Out	VDJ
AAGATCCGGTCCACAAAGCTGGAGGACTCAGCCATGTACTTCTGTGCCAGCAAGGTCACCTATAATTCACCCCTCCACTTTGGGAAC	CASKVTYNSPLHF	12	5.6361843032267155E-5	39	TCRBV02-01*01	TCRBV02	TCRBV02-01	01								TCRBD01,TCRBD02	TCRBD01-01,TCRBD02-01		TCRBJ01-06*01	TCRBJ01	TCRBJ01-06	01				7	0	5	4	3	2	42	-1	52	55	58	12	In	VDJ
AAGCTCCTCCTCAGTGACTCTGGCTTCTATCTCTGTGCCCCCTCCGTGGGGCAAAGGATCGGGAATTCACCCCTCCACTTTGGGAAC	CAPSVGQRIGNSPLHF	1	4.69682025268893E-6	48	TCRBV30-01*02	TCRBV30	TCRBV30-01	02				TCRBD01-01*01	TCRBD01	TCRBD01-01	01				TCRBJ01-06*01	TCRBJ01	TCRBJ01-06	01				8	8	7	0	11	7	33	39	47	52	63	1	In	VDJ
GTGACCAGTGCCCATCCTGAAGACAGCAGCTTCTACATCTGCAGTGCTCCCCTTTGGCAGACCAATTCACCCCTCCACTTTGGGAAC	CSAPLWQTNSPLHF	2	9.39364050537786E-6	42	TCRBV20	TCRBV20				TCRBV20-01,TCRBV20-or09_02						TCRBD01,TCRBD02	TCRBD01-01,TCRBD02-01		TCRBJ01-06*01	TCRBJ01	TCRBJ01-06	01				5	11	2	7	1	7	39	48	59	62	63	2	In	VDJ
GAGTCTGCCAGGCCCTCACATACCTCTCAGTACCTCTGTGCCAGCAGTGAATCCCCTACAATACTCTCACCCCTCCACTTTGGGAAC	CASSESPTILSPLHF	2	9.39364050537786E-6	45	TCRBV25-01*01	TCRBV25	TCRBV25-01	01								TCRBD01,TCRBD02	TCRBD01-01,TCRBD02-01		TCRBJ01-06*01	TCRBJ01	TCRBJ01-06	01				1	5	3	6	6	10	36	52	57	60	66	2	In	VDJ
CTAAACCTGAGCTCTCTGGAGCTGGGGGACTCAGCTTTGTATTTCTGTGCCAGCAGCGTAGCTGGGACACCCCTCCACTTTGGGAAC	CASSVAGTPLHF	6	2.8180921516133577E-5	36	TCRBV09-01	TCRBV09	TCRBV09-01				01,02					TCRBD01,TCRBD02	TCRBD01-01,TCRBD02-01		TCRBJ01-06*01	TCRBJ01	TCRBJ01-06	01				0	2	0	8	0	11	45	61	63	-1	67	6	In	VDJ
CACACCCTGCAGCCAGAAGACTCGGCCCTGTATCTCTGTGCCAGCAGCCAAGGGGGAGGCTCCTACAATGAGCAGTTCTTCGGGCCA	CASSQGGGSYNEQFF	6	2.8180921516133577E-5	45	TCRBV04-02*01	TCRBV04	TCRBV04-02	01				TCRBD02-01*02	TCRBD02	TCRBD02-01	02				TCRBJ02-01*01	TCRBJ02	TCRBJ02-01	01				1	1	9	1	0	0	36	52	53	-1	59	6	In	VDJ
AGCTCTCTGGAGCTGGGGGACTCAGCTTTGTATTTCTGTGCCAGCAGCGTGACTAGCGGGGGGGACAATGAGCAGTTCTTCGGGCCA	CASSVTSGGDNEQFF	2	9.39364050537786E-6	45	TCRBV09-01	TCRBV09	TCRBV09-01				01,02	TCRBD02-01*01	TCRBD02	TCRBD02-01	01				TCRBJ02-01*01	TCRBJ02	TCRBJ02-01	01				2	0	2	0	0	5	36	-1	50	-1	64	2	In	VDJ
ATCCAGCGCACAGAGCAGGGGGACTCGGCCATGTATCTCTGTGCCAGCAGCTTTGGCGAGGTTCACAATGAGCAGTTCTTCGGGCCA	CASSFGEVHNEQFF	9	4.227138227420037E-5	42	TCRBV07-09	TCRBV07	TCRBV07-09				01,03	TCRBD02-01*02	TCRBD02	TCRBD02-01	02				TCRBJ02-01*01	TCRBJ02	TCRBJ02-01	01				3	4	11	1	3	5	39	53	57	61	64	9	In	VDJ
ACTGTGACATCGGCCCAAAAGAACCCGACAGCTTTCTATCTCTGTGCCAGTAGTATAGGGGGGAACAATGAGCAGTTCTTCGGGCCA	CASSIGGNNEQFF	4	1.878728101075572E-5	39	TCRBV19-01	TCRBV19	TCRBV19-01				01,02					TCRBD01,TCRBD02	TCRBD01-01,TCRBD02-01		TCRBJ02-01*01	TCRBJ02	TCRBJ02-01	01				1	0	6	1	1	5	42	-1	58	63	64	4	In	VDJ
GTGACCAGTGCCCATCCTGAAGACAGCAGCTTCTACATCTGCAGTGCTAGATACAGCGGGGGGTCAACCGAGCAGTTCTTCGGGCCA	CSARYSGGSTEQFF	2	9.39364050537786E-6	42	TCRBV20	TCRBV20				TCRBV20-01,TCRBV20-or09_02		TCRBD02-01*01	TCRBD02	TCRBD02-01	01				TCRBJ02-01*01	TCRBJ02	TCRBJ02-01	01				2	3	6	1	6	10	39	51	54	63	69	2	In	VDJ
GCTCCCTCCCAAACATCTGTGTACTTCTGTGCCAGCAGTCCCCTGGTAGGACTCACTAGCGGGGGGGCCATCCAGTACTTCGGGCCA	CASSPLVGLTSGGAIQYF	11	5.1665022779578226E-5	54	TCRBV06	TCRBV06				TCRBV06-02,TCRBV06-03		TCRBD02-01*01	TCRBD02	TCRBD02-01	01				TCRBJ02-05*01	TCRBJ02	TCRBJ02-05	01				5	15	3	0	4	10	27	39	54	67	71	11	In	VDJ
CTGACAGTGACCAGTGCCCATCCTGAAGACAGCAGCTTCTACATCTGCAGTTCCTTAGGGGGAGTATGGACCCAGTACTTCGGGCCA	CSSLGGVWTQYF	2	9.39364050537786E-6	36	TCRBV20	TCRBV20				TCRBV20-01,TCRBV20-or09_02		TCRBD01-01*01	TCRBD01	TCRBD01-01	01				TCRBJ02-05*01	TCRBJ02	TCRBJ02-05	01				8	5	5	1	6	7	45	51	56	62	68	2	In	VDJ
ACTCTGACAGTGACCAGTGCCCATCCTGAAGACAGCAGCTTCTACATCTGCAGTGCTAGAGGGGGGAGGACCCAGTACTTCGGGCCA	CSARGGRTQYF	2	9.39364050537786E-6	33	TCRBV20-01*01	TCRBV20	TCRBV20-01	01								TCRBD01,TCRBD02	TCRBD01-01,TCRBD02-01		TCRBJ02-05*01	TCRBJ02	TCRBJ02-05	01				1	0	6	1	2	7	48	-1	61	66	68	2	In	VDJ
CAGCGCACACAGCAGGAGGACTCGGCCGTGTATCTCTGTGCCAGCAGTTTCCGTAGCGGGGGTTACGAGACCCAGTACTTCGGGCCA	CASSFRSGGYETQYF	7	3.287774176882251E-5	45	TCRBV07-02*01	TCRBV07	TCRBV07-02	01				TCRBD02-01*01	TCRBD02	TCRBD02-01	01				TCRBJ02-05*01	TCRBJ02	TCRBJ02-05	01				6	6	5	2	4	5	36	47	53	62	66	7	In	VDJ
TCCCTAGAGTCTGCCATCCCCAACCAGACAGCTCTTTACTTCTGTGCCACCAGTGGGGAAGTTCAAGAGACCCAGTACTTCGGGCCA	CATSGEVQETQYF	2	9.39364050537786E-6	39	TCRBV24	TCRBV24				TCRBV24-01,TCRBV24-or09_02						TCRBD01,TCRBD02	TCRBD01-01,TCRBD02-01		TCRBJ02-05*01	TCRBJ02	TCRBJ02-05	01				5	0	0	8	4	2	42	-1	55	59	63	2	In	VDJ
AGCACCTTGGAGCTGGGGGACTCGGCCCTTTATCTTTGCGCCAGCTTTGACCTAGCGGGTACTCAAGAGACCCAGTACTTCGGGCCA	CASFDLAGTQETQYF	3	1.4090460758066789E-5	45	TCRBV05-01*01	TCRBV05	TCRBV05-01	01				TCRBD02-01	TCRBD02	TCRBD02-01				01,02	TCRBJ02-05*01	TCRBJ02	TCRBJ02-05	01				7	6	4	4	4	2	36	45	51	59	63	3	In	VDJ
GAGCTGGGGGACTCAGCTTTGTATTTCTGTGCCAGCAGCGTACGACCCCCTGCTAGCGGGGGGCAAGAGACCCAGTACTTCGGGCCA	CASSVRPPASGGQETQYF	5	2.348410126344465E-5	54	TCRBV09-01	TCRBV09	TCRBV09-01				01,02	TCRBD02-01*01	TCRBD02	TCRBD02-01	01				TCRBJ02-05*01	TCRBJ02	TCRBJ02-05	01				1	10	4	1	0	2	27	42	52	-1	63	5	In	VDJ
ACCTTGGAGCTGGGGGACTCGGCCCTTTATCTTTGCGCCAGCAGCTCCGGACAGGGGAACCTCCAAGAGACCCAGTACTTCGGGCCA	CASSSGQGNLQETQYF	9	4.227138227420037E-5	48	TCRBV05-01*01	TCRBV05	TCRBV05-01	01				TCRBD01-01*01	TCRBD01	TCRBD01-01	01				TCRBJ02-05*01	TCRBJ02	TCRBJ02-05	01				3	2	1	2	5	1	33	46	48	57	62	9	In	VDJ
CCCAACCAGACCTCTCTGTACTTCTGTGCCAGCAGTTTATTTCGTAGTAGCGGGACTTTTAGGGTCGTTACGCAGTATTTTGGCCCA	CASSLFRSSGTFRVVTQYF	3	1.4090460758066789E-5	57	TCRBV27-01*01	TCRBV27	TCRBV27-01	01				TCRBD02-01*02	TCRBD02	TCRBD02-01	02				TCRBJ02-03*01	TCRBJ02	TCRBJ02-03	01				1	7	5	3	13	8	24	40	47	55	68	3	In	VDJ
CACACCCTGCAGCCAGAAGACTCGGCCCTGTATCTCTGCGCCAGCAGCCCCGTTGCTAGGGCAGCAGATACGCAGTATTTTGGCCCA	CASSPVARAADTQYF	6	2.8180921516133577E-5	45	TCRBV04-03*01	TCRBV04	TCRBV04-03	01								TCRBD01,TCRBD02	TCRBD01-01,TCRBD02-01		TCRBJ02-03*01	TCRBJ02	TCRBJ02-03	01				4	8	5	3	3	4	36	49	57	61	64	6	In	VDJ
GCCTTGTTGCTGGGGGACTCGGCCCTCTATCTCTGTGCCAGCAGCTCCCTAGGGGACCCTGGCACAGATACGCAGTATTTTGGCCCA	CASSSLGDPGTDTQYF	4	1.878728101075572E-5	48	TCRBV05-06*01	TCRBV05	TCRBV05-06	01								TCRBD01,TCRBD02	TCRBD01-01,TCRBD02-01		TCRBJ02-03*01	TCRBJ02	TCRBJ02-03	01				3	6	0	7	4	1	33	46	52	57	61	4	In	VDJ
CTGACTGTGAGCAACATGAGCCCTGAAGACAGCAGCATATATCTCTGCAGCGTTGCGGCGGGCACAGATACGCAGTATTTTGGCCCA	CSVAAGTDTQYF	1	4.69682025268893E-6	36	TCRBV29-01*01	TCRBV29	TCRBV29-01	01				TCRBD02-01	TCRBD02	TCRBD02-01				01,02	TCRBJ02-03*01	TCRBJ02	TCRBJ02-03	01				4	2	7	5	0	1	45	55	57	-1	61	1	In	VDJ
TCGGCCCAAAAGAACCCGACAGCTTTCTATCTCTGTGCCAGTAGTATAGTGGGACCAATGGCGCCCGGGGAGCTGTTTTTTGGAGAA	CASSIVGPMAPGELFF	4	1.878728101075572E-5	48	TCRBV19-01	TCRBV19	TCRBV19-01				01,02					TCRBD01,TCRBD02	TCRBD01-01,TCRBD02-01		TCRBJ02-02*01	TCRBJ02	TCRBJ02-02	01				1	1	0	7	9	6	33	49	50	55	64	4	In	VDJ
GTGACCAGTGCCCATCCTGAAGACAGCAGCTTCTACATCTGCAGTGCAACCGGGACTATGAACACCGGGGAGCTGTTTTTTGGAGAA	CSATGTMNTGELFF	2	9.39364050537786E-6	42	TCRBV20	TCRBV20				TCRBV20-01,TCRBV20-or09_02		TCRBD02-01	TCRBD02	TCRBD02-01				01,02	TCRBJ02-02*01	TCRBJ02	TCRBJ02-02	01				6	4	0	9	1	1	39	47	51	58	59	2	In	VDJ
ATCCAGCGCACAGAGCGGGGGGACTCAGCCGTGTATCTCTGTGCCAGCAGCTTACTAGGGAACACCGGGGAGCTGTTTTTTGGAGAA	CASSLLGNTGELFF	19	8.923958480108966E-5	42	TCRBV07-03*01	TCRBV07	TCRBV07-03	01				TCRBD02-01	TCRBD02	TCRBD02-01				01,02	TCRBJ02-02*01	TCRBJ02	TCRBJ02-02	01				2	0	4	8	1	1	39	-1	54	58	59	19	In	VDJ
GTGACCAGTGCCCATCCTGAAGACAGCAGCTTCTACATCTGCAGTGCTAGGGGGATTGGAGGGCCCCCTGAAGCTTTCTTTGGACAA	CSARGIGGPPEAFF	2	9.39364050537786E-6	42	TCRBV20	TCRBV20				TCRBV20-01,TCRBV20-or09_02		TCRBD02-01*02	TCRBD02	TCRBD02-01	02				TCRBJ01-01*01	TCRBJ01	TCRBJ01-01	01				3	7	10	0	4	6	39	50	57	63	67	2	In	VDJ
CTGGAGTCGCCCAGCCCCAACCAGACCTCTCTGTACTTCTGTGCCAGCACCTACACCGGGACACAGACTGAAGCTTTCTTTGGACAA	CASTYTGTQTEAFF	5	2.348410126344465E-5	42	TCRBV27-01*01	TCRBV27	TCRBV27-01	01				TCRBD01-01*01	TCRBD01	TCRBD01-01	01				TCRBJ01-01*01	TCRBJ01	TCRBJ01-01	01				7	8	0	6	3	5	39	49	57	63	66	5	In	VDJ
TGCTGTCGGCTGCTCCCTCCCAGACATCTGTGTACTTCTGTGCCAGCAAGTGACAGGGGGCGACTCACTGAAGCTTTCTTTGGACAA		14	6.575548353764502E-5	43	TCRBV06-05*01	TCRBV06	TCRBV06-05	01				TCRBD01-01*01	TCRBD01	TCRBD01-01	01				TCRBJ01-01*01	TCRBJ01	TCRBJ01-01	01				7	3	2	0	4	4	38	48	51	61	65	14	Out	VDJ
CACTCTGACAGTGACCAGTGCCCATCCTGAAGACAGCAGCTTTCCACAGGGGAGGGGGGTGTGGGCACTGAAGCTTTCTTTGGACAA		2	9.39364050537786E-6	32	TCRBV20-01*01	TCRBV20	TCRBV20-01	01								TCRBD01,TCRBD02	TCRBD01-01,TCRBD02-01		TCRBJ01-01*01	TCRBJ01	TCRBJ01-01	01				21	3	3	2	13	4	49	42	45	52	65	2	Out	VDJ
AACATGAGCTCCTTGGAGCTGGGGGACTCAGCCCTGTACTTCTGTGCCAGCAGCTTAGAAGGGGCCACTGAAGCTTTCTTTGGACAA	CASSLEGATEAFF	3	1.4090460758066789E-5	39	TCRBV13-01*01	TCRBV13	TCRBV13-01	01				TCRBD01-01*01	TCRBD01	TCRBD01-01	01				TCRBJ01-01*01	TCRBJ01	TCRBJ01-01	01				1	1	5	2	1	4	42	58	59	64	65	3	In	VDJ
TCTAAGAAGCTCCTTCTCAGTGACTCTGGCTTCTATCTCTGTGCACAAGGAACCGGGACAGGACCCACTGAAGCTTTCTTTGGACAA	CAQGTGTGPTEAFF	4	1.878728101075572E-5	42	TCRBV30-01*01	TCRBV30	TCRBV30-01	01				TCRBD01-01*01	TCRBD01	TCRBD01-01	01				TCRBJ01-01*01	TCRBJ01	TCRBJ01-01	01				9	10	0	4	3	4	39	44	54	62	65	4	In	VDJ
ACTCTGACTGTGAGCAACATGAGCCCTGAAGACAGCAGCATATATCTCTGCAGCTTTAGTATGAACACTGAAGCTTTCTTTGGACAA	CSFSMNTEAFF	2	9.39364050537786E-6	33	TCRBV29-01*01	TCRBV29	TCRBV29-01	01				TCRBD02-01	TCRBD02	TCRBD02-01				01,02	TCRBJ01-01*01	TCRBJ01	TCRBJ01-01	01				8	2	5	8	2	0	48	54	56	59	61	2	In	VDJ
CTGGAGTCCGCCAGCACCAACCAGACATCTATGTACCTCTGTGCCAGCAGTTTAGTTAGTATGAACACTGAAGCTTTCTTTGGACAA	CASSLVSMNTEAFF	12	5.6361843032267155E-5	42	TCRBV28-01*01	TCRBV28	TCRBV28-01	01				TCRBD02-01	TCRBD02	TCRBD02-01				01,02	TCRBJ01-01*01	TCRBJ01	TCRBJ01-01	01				2	2	5	8	2	0	39	54	56	59	61	12	In	VDJ
CTGACAGTGACCAGTGCCCATCCTGAAGACAGCAGCTTCTACATCTGCAGTGCTAGAGCTATGAACACTGAAGCTTTCTTTGGACAA	CSARAMNTEAFF	2	9.39364050537786E-6	36	TCRBV20	TCRBV20				TCRBV20-01,TCRBV20-or09_02		TCRBD02-01	TCRBD02	TCRBD02-01				01,02	TCRBJ01-01*01	TCRBJ01	TCRBJ01-01	01				1	0	4	9	0	0	45	-1	58	-1	61	2	In	VDJ
ACTCTGACAGTGACCAGTGCCCATCCTGAAGACAGCAGCTTCTACATCTGCAGGGGGGACTCAAACACTGAAGCTTTCTTTGGACAA	CRGDSNTEAFF	2	9.39364050537786E-6	33	TCRBV20-01*01	TCRBV20	TCRBV20-01	01				TCRBD02-01	TCRBD02	TCRBD02-01				01,02	TCRBJ01-01*01	TCRBJ01	TCRBJ01-01	01				9	2	0	10	2	2	48	53	55	61	63	2	In	VDJ
CTGACAGTGACCAGTGCCCATCCTGAAGACAGCAGCTTCTACATCTGCAGTGCTGGTTCTATGGAAGATGAAGCTTTCTTTGGACAA	CSAGSMEDEAFF	2	9.39364050537786E-6	36	TCRBV20	TCRBV20				TCRBV20-01,TCRBV20-or09_02						TCRBD01,TCRBD02	TCRBD01-01,TCRBD02-01		TCRBJ01-01*01	TCRBJ01	TCRBJ01-01	01				5	8	1	8	3	7	45	54	62	65	68	2	In	VDJ
TGACCAGTGCCCATCCTGAAGACAGCAGCTTCTACATCTGCAGTGCTTATCAGGACCCCTTAGGTTGTAGGTCTGTTTTTTGGCAGT		2	9.39364050537786E-6	43	TCRBV20	TCRBV20				TCRBV20-01,TCRBV20-or09_02						TCRBD01,TCRBD02	TCRBD01-01,TCRBD02-01		TCRBJ01-04*01	TCRBJ01	TCRBJ01-04	01				5	5	1	7	16	14	38	47	52	56	72	2	Out	VDJ
CAATTCCCTGGAGCTTGGTGACTCTGCTGTGTATTTCTGTGCCAGCAGCCCGTGACAGGGGTCGGTGAAAAACTGTTTTTTGGCAGT		3	1.4090460758066789E-5	44	TCRBV03	TCRBV03				TCRBV03-01,TCRBV03-02		TCRBD01-01*01	TCRBD01	TCRBD01-01	01				TCRBJ01-04*01	TCRBJ01	TCRBJ01-04	01				4	3	2	2	4	7	37	50	53	61	65	3	Out	VDJ
ACTGTGAGCAACATGAGCCCTGAAGACAGCAGCATATATCTCTGCAGCGTTGAGGGCAGGGGGGATGAAAAACTGTTTTTTGGCAGT	CSVEGRGDEKLFF	1	4.69682025268893E-6	39	TCRBV29-01*01	TCRBV29	TCRBV29-01	01				TCRBD01-01*01	TCRBD01	TCRBD01-01	01				TCRBJ01-04*01	TCRBJ01	TCRBJ01-04	01				3	3	4	1	1	6	42	53	56	63	64	1	In	VDJ
CAGCCAGAAGACTCAGCCCTGTATCTCTGCGCCAGTGCCCACCGGGGAGATCGGGACAGTTATAATGAAAAACTGTTTTTTGGCAGT	CASAHRGDRDSYNEKLFF	5	2.348410126344465E-5	54	TCRBV04-01*01	TCRBV04	TCRBV04-01	01				TCRBD01-01*01	TCRBD01	TCRBD01-01	01				TCRBJ01-04*01	TCRBJ01	TCRBJ01-04	01				9	17	0	5	3	4	27	35	52	59	62	5	In	VDJ
CTCTCTGGAGCTGGGGGACTCAGCTTTGTATTTCTGTGCCAGCAGCGTAGCGGCGATTGCCGCAATGAAAAACTGTTTTTTGGCAGT		2	9.39364050537786E-6	47	TCRBV09-01	TCRBV09	TCRBV09-01				01,02					TCRBD01,TCRBD02	TCRBD01-01,TCRBD02-01		TCRBJ01-04*01	TCRBJ01	TCRBJ01-04	01				0	1	9	0	9	5	34	50	51	54	63	2	Out	VDJ
AGTGCCCATCCTGAAGACAGCAGCTTCTACATCTGCAGTGCGAGGGGGGGCAGGGGCACCCTGATGGGTCCCCAGCATTTTGGTGAT	CSARGGRGTLMGPQHF	2	9.39364050537786E-6	48	TCRBV20	TCRBV20				TCRBV20-01,TCRBV20-or09_02		TCRBD02-01*01	TCRBD02	TCRBD02-01	01				TCRBJ01-05*01	TCRBJ01	TCRBJ01-05	01				6	2	9	0	19	10	33	41	43	50	69	2	In	VDJ
CTCTGACAGTGACCAGTGCCCATCCTGAAGACAGCAGCTTCTACATCTGCAGTGCCCCAGGGTCCGGAGCCCCAGCATTTTGGTGAT		2	9.39364050537786E-6	34	TCRBV20	TCRBV20				TCRBV20-01,TCRBV20-or09_02		TCRBD01-01*01	TCRBD01	TCRBD01-01	01				TCRBJ01-05*01	TCRBJ01	TCRBJ01-05	01				6	2	4	3	5	8	47	55	57	62	67	2	Out	VDJ
GTGACCAGTGCCCATCCTGAAGACAGCAGCTTCTACATCTGCAGTGCTAAAGACACCCCTGACAGTCAGCCCCAGCATTTTGGTGAT	CSAKDTPDSQPQHF	2	9.39364050537786E-6	42	TCRBV20	TCRBV20				TCRBV20-01,TCRBV20-or09_02		TCRBD01-01*01	TCRBD01	TCRBD01-01	01				TCRBJ01-05*01	TCRBJ01	TCRBJ01-05	01				0	7	2	5	0	6	39	53	60	-1	65	2	In	VDJ
GTGCAGCCTGCAGAACTGGAGGATTCTGGAGTTTATTTCTGTGCCAGCAGCCAAGCGACAGACAATCAGCCCCAGCATTTTGGTGAT	CASSQATDNQPQHF	3	1.4090460758066789E-5	42	TCRBV14-01*01	TCRBV14	TCRBV14-01	01				TCRBD01-01*01	TCRBD01	TCRBD01-01	01				TCRBJ01-05*01	TCRBJ01	TCRBJ01-05	01				1	1	2	5	1	3	39	55	56	61	62	3	In	VDJ
AATGTGAGTGCCTTGGAGCTGGGGGACTCGGCCCTGTATCTCTGTGCCAGAAGACGACAGGGGGGACAGCCCCAGCATTTTGGTGAT	CARRRQGGQPQHF	3	1.4090460758066789E-5	39	TCRBV05-03	TCRBV05	TCRBV05-03				01,02	TCRBD01-01*01	TCRBD01	TCRBD01-01	01				TCRBJ01-05*01	TCRBJ01	TCRBJ01-05	01				5	2	2	1	2	7	42	53	55	64	66	3	In	VDJ
CTGAAGATCCAGCCCTCAGAACCCAGGGACTCAGCTGTGTACTTCTGTGCCAGCAGTTTGGGGTTGGGTGGCTACACCTTCGGTTCG	CASSLGLGGYTF	2	9.39364050537786E-6	36	TCRBV12	TCRBV12				TCRBV12-03,TCRBV12-04						TCRBD01,TCRBD02	TCRBD01-01,TCRBD02-01		TCRBJ01-02*01	TCRBJ01	TCRBJ01-02	01				3	0	6	2	5	7	45	-1	59	63	68	2	In	VDJ
GTGAACGCCTTGTTGCTGGGGGACTCGGCCCTCTATCTCTGTGCCAGCAGCTTGTACGGGAGTCCAGGTGGCTACACCTTCGGTTCG	CASSLYGSPGGYTF	4	1.878728101075572E-5	42	TCRBV05-06*01	TCRBV05	TCRBV05-06	01				TCRBD02-01*02	TCRBD02	TCRBD02-01	02				TCRBJ01-02*01	TCRBJ01	TCRBJ01-02	01				1	2	8	2	6	7	39	54	56	62	68	4	In	VDJ
AGATCCAGCCTGCAAAGCTTGAGGACTCGGCCGTGTATCTCTGTGCCAGCAGCTTACGTGGATTTTTATGGCTACACCTTCGGTTCG		4	1.878728101075572E-5	40	TCRBV11-02*02	TCRBV11	TCRBV11-02	02								TCRBD01,TCRBD02	TCRBD01-01,TCRBD02-01		TCRBJ01-02*01	TCRBJ01	TCRBJ01-02	01				2	3	1	8	4	5	41	56	59	62	66	4	Out	VDJ
AGCACCAACCAGACATCTATGTACCTCTGTGCCAGCAGCATTTTAGGGATACACAACACCGCACTCTATGGCTACACCTTCGGTTCG	CASSILGIHNTALYGYTF	17	7.984594429571181E-5	54	TCRBV28-01*01	TCRBV28	TCRBV28-01	01								TCRBD01,TCRBD02	TCRBD01-01,TCRBD02-01		TCRBJ01-02*01	TCRBJ01	TCRBJ01-02	01				6	7	0	8	16	4	27	38	45	49	65	17	In	VDJ
TCCACTCTGACAGTGACCAGTGCCCATCCTGAAGACAGCAGCTTCTACATCTGCAGTTCATTTAACTATGGCTACACCTTCGGTTCG	CSSFNYGYTF	5	2.348410126344465E-5	30	TCRBV20-01*01	TCRBV20	TCRBV20-01	01				TCRBD01-01*01	TCRBD01	TCRBD01-01	01				TCRBJ01-02*01	TCRBJ01	TCRBJ01-02	01				8	1	4	6	2	1	51	57	58	60	62	5	In	VDJ
GTCAGGGGACACAGCACTGTATTTCTGTGCCAGCAGCCGGAGATGATAGGGACAGGCAAATCTAACTATGGCTACACCTTCGGTTCG		8	3.757456202151144E-5	56	TCRBV21-01*01	TCRBV21	TCRBV21-01	01				TCRBD01-01*01	TCRBD01	TCRBD01-01	01				TCRBJ01-02*01	TCRBJ01	TCRBJ01-02	01				5	11	0	4	5	0	25	37	48	56	61	8	Out	VDJ
CTCTGGAGCTGGGGGACTCAGCTTTGTATTTCTGTGCCAGCAGCGTAGGAGTCCGGGAATCCTAACTATGGCTACACCTTCGGTTCG		5	2.348410126344465E-5	49	TCRBV09-01	TCRBV09	TCRBV09-01				01,02	TCRBD02-01*02	TCRBD02	TCRBD02-01	02				TCRBJ01-02*01	TCRBJ01	TCRBJ01-02	01				0	5	8	3	3	0	32	48	53	58	61	5	Out	VDJ
ATCCAGCCCTCAGAACCCAGGGACTCAGCTGTGTACTTCTGTGCCAGCAACCTCGCCGGGACCCGGAATGGCTACACCTTCGGTTCG	CASNLAGTRNGYTF	2	9.39364050537786E-6	42	TCRBV12	TCRBV12				TCRBV12-03,TCRBV12-04						TCRBD01,TCRBD02	TCRBD01-01,TCRBD02-01		TCRBJ01-02*01	TCRBJ01	TCRBJ01-02	01				7	8	0	7	5	6	39	49	57	62	67	2	In	VDJ
ATCCTGGAGTCGCCCAGCCCCAACCAGACCTCTCTGTACTTCTGTGCCAGCAGCGGGACAGGGCTCCGGGGCTACACCTTCGGTTCG	CASSGTGLRGYTF	19	8.923958480108966E-5	39	TCRBV27-01*01	TCRBV27	TCRBV27-01	01				TCRBD01-01*01	TCRBD01	TCRBD01-01	01				TCRBJ01-02*01	TCRBJ01	TCRBJ01-02	01				6	1	0	3	6	8	42	53	54	63	69	19	In	VDJ
TGACCAGTGCCCATCCTGAAGACAGCAGCTTCTACATCTGCAGTGCTAGAGATTGGGGGGGGACTTGTAGGCTACACCTTCGGTTCG		4	1.878728101075572E-5	43	TCRBV20	TCRBV20				TCRBV20-01,TCRBV20-or09_02		TCRBD02-01*01	TCRBD02	TCRBD02-01	01				TCRBJ01-02*01	TCRBJ01	TCRBJ01-02	01				0	2	9	0	8	8	38	52	54	61	69	4	Out	VDJ
GTGAACGCCTTGGAGCTGGAGGACTCGGCCCTGTATCTCTGTGCCAGTACCCGGGACAGGGTATCGGGAGGCTACACCTTCGGTTCG	CASTRDRVSGGYTF	6	2.8180921516133577E-5	42	TCRBV05-08*01	TCRBV05	TCRBV05-08	01				TCRBD01-01*01	TCRBD01	TCRBD01-01	01				TCRBJ01-02*01	TCRBJ01	TCRBJ01-02	01				8	5	0	3	8	8	39	47	52	61	69	6	In	VDJ
TGGCAATCCTGTCCTCAGAACCGGGAGACACGGCACTGTATCTCTGCGCCAGCAGTCAACTGGACCAGACCGGGACCGGTCGGTTCG		2	9.39364050537786E-6	37	TCRBV23-01*01	TCRBV23	TCRBV23-01	01								TCRBD01,TCRBD02	TCRBD01-01,TCRBD02-01		TCRBJ01-02*01	TCRBJ01	TCRBJ01-02	01				2	12	0	7	3	18	44	59	71	76	79	2	Out	VDJ
CACCTACACGCCCTGCAGCCAGAAGACTCAGCCCTGTATCTCTGCGCCAGCAGCCAATTGGACAGGGGATGGCAGTACTTCGGGCCG	CASSQLDRGWQYF	2	9.39364050537786E-6	39	TCRBV04-01*01	TCRBV04	TCRBV04-01	01				TCRBD01-01*01	TCRBD01	TCRBD01-01	01				TCRBJ02-07*01	TCRBJ02	TCRBJ02-07	01				2	2	1	2	3	9	42	57	59	68	71	2	In	VDJ
TCCGCCAGCACCAACCAGACATCTATGTACCTCTGTGCCAGCAGCCCCCCTCCGGCTAGCCTTCTTGGGGAGCAGTACTTCGGGCCG	CASSPPPASLLGEQYF	6	2.8180921516133577E-5	48	TCRBV28-01*01	TCRBV28	TCRBV28-01	01				TCRBD02-01	TCRBD02	TCRBD02-01				01,02	TCRBJ02-07*01	TCRBJ02	TCRBJ02-07	01				6	11	4	7	9	7	33	44	55	60	69	6	In	VDJ
GTGAACGCCTTGGAGCTGGACGACTCGGCCCTGTATCTCTGTGCCAGCAGCTTTAGTCAGGGGCCGGGGGAGCAGTACTTCGGGCCG	CASSFSQGPGEQYF	4	1.878728101075572E-5	42	TCRBV05-04*01	TCRBV05	TCRBV05-04	01				TCRBD01-01*01	TCRBD01	TCRBD01-01	01				TCRBJ02-07*01	TCRBJ02	TCRBJ02-07	01				2	4	4	2	6	7	39	53	57	63	69	4	In	VDJ
ATCCAGCGCACAGAGCAGCGGGACTCGGCCATGTATCGCTGTGCCAGCAGCTTAGGGACAGGGGCACGGGAGCAGTACTTCGGGCCG	CASSLGTGAREQYF	5	2.348410126344465E-5	42	TCRBV07-06*01	TCRBV07	TCRBV07-06	01				TCRBD01-01*01	TCRBD01	TCRBD01-01	01				TCRBJ02-07*01	TCRBJ02	TCRBJ02-07	01				1	0	1	2	5	7	39	-1	55	64	69	5	In	VDJ
ATCCAGCGCACAGAGCAGGGGGACTCGGCCATGTATCTCTGTGCCAGCAGCTTAACCCAGGGGGCGGGCGAGCAGTACTTCGGGCCG	CASSLTQGAGEQYF	2	9.39364050537786E-6	42	TCRBV07-09	TCRBV07	TCRBV07-09				01,03	TCRBD01-01*01	TCRBD01	TCRBD01-01	01				TCRBJ02-07*01	TCRBJ02	TCRBJ02-07	01				2	3	4	0	3	6	39	54	57	65	68	2	In	VDJ
AAGATCCAGCGCACACAGCAGGAGGACTCCGCCGTGTATCTCTGTGCCAGCAGCCTAGCGGACTTGGCCGAGCAGTACTTCGGGCCG	CASSLADLAEQYF	2	9.39364050537786E-6	39	TCRBV07-08*01	TCRBV07	TCRBV07-08	01				TCRBD02-01	TCRBD02	TCRBD02-01				01,02	TCRBJ02-07*01	TCRBJ02	TCRBJ02-07	01				0	0	1	10	4	6	42	-1	59	64	68	2	In	VDJ
CCAGCGCACAGAGCAGCGGGACTCGGCCATGTATCGCTGTGCCAGCAGCTTAGAGGTGGGTTTGGTTACGAGCAGTACTTCGGGCCG		6	2.8180921516133577E-5	44	TCRBV07-06*01	TCRBV07	TCRBV07-06	01								TCRBD01,TCRBD02	TCRBD01-01,TCRBD02-01		TCRBJ02-07*01	TCRBJ02	TCRBJ02-07	01				1	4	0	9	6	4	37	53	57	60	66	6	Out	VDJ
CTGAATGTGAACGCCTTGTTGCTGGGGGACTCGGCCCTCTATCTCTGTGCCAGCAGCTTGGGAGGTTACGAGCAGTACTTCGGGCCG	CASSLGGYEQYF	2	9.39364050537786E-6	36	TCRBV05-06*01	TCRBV05	TCRBV05-06	01				TCRBD02-01*02	TCRBD02	TCRBD02-01	02				TCRBJ02-07*01	TCRBJ02	TCRBJ02-07	01				0	0	11	1	1	4	45	-1	61	65	66	2	In	VDJ
CTGACCCTGGAGTCTGCCAGGCCCTCACATACCTCTCAGTACCTCTGTGCCAGCAGTGAATCCTGGTACGAGCAGTACTTCGGGCCG	CASSESWYEQYF	2	9.39364050537786E-6	36	TCRBV25-01*01	TCRBV25	TCRBV25-01	01								TCRBD01,TCRBD02	TCRBD01-01,TCRBD02-01		TCRBJ02-07*01	TCRBJ02	TCRBJ02-07	01				1	3	0	10	0	4	45	61	64	-1	66	2	In	VDJ
CTGCTGGGGTTGGAGTCGGCTGCTCCCTCCCAAACATCTGTGTACTTCTGTGCCAGCAAAGACAGGTACGAGCAGTACTTCGGGCCG	CASKDRYEQYF	3	1.4090460758066789E-5	33	TCRBV06	TCRBV06				TCRBV06-02,TCRBV06-03		TCRBD01-01*01	TCRBD01	TCRBD01-01	01				TCRBJ02-07*01	TCRBJ02	TCRBJ02-07	01				7	2	2	4	0	4	48	58	60	-1	66	3	In	VDJ
CTACACGCCCTGCAGCCAGAAGACTCAGCCCTGTATCTCTGCGCCAGCAGCCTCGACAGGGGGCCGTACGAGCAGTACTTCGGGCCG	CASSLDRGPYEQYF	2	9.39364050537786E-6	42	TCRBV04-01*01	TCRBV04	TCRBV04-01	01				TCRBD01-01*01	TCRBD01	TCRBD01-01	01				TCRBJ02-07*01	TCRBJ02	TCRBJ02-07	01				4	2	2	0	2	4	39	52	54	64	66	2	In	VDJ
CGCCCTGCAGCCAGAAGACTCAGCCCTGTATCTCTGCGCCAGCAGCCAACCCCCACAGGGGTTAAGTACGAGCAGTACTTCGGGCCG		6	2.8180921516133577E-5	47	TCRBV04-01*01	TCRBV04	TCRBV04-01	01				TCRBD01-01*01	TCRBD01	TCRBD01-01	01				TCRBJ02-07*01	TCRBJ02	TCRBJ02-07	01				2	5	3	2	5	4	34	49	54	61	66	6	Out	VDJ
TTGGAGTCGGCTGCTCCCTCCCAAACATCTGTGTACTTCTGTGCCAGCAGTCCCGGGACAGCCTTCTACGAGCAGTACTTCGGGCCG	CASSPGTAFYEQYF	3	1.4090460758066789E-5	42	TCRBV06	TCRBV06				TCRBV06-02,TCRBV06-03		TCRBD01-01*01	TCRBD01	TCRBD01-01	01				TCRBJ02-07*01	TCRBJ02	TCRBJ02-07	01				5	3	0	5	4	3	39	51	54	61	65	3	In	VDJ
GATCCAGCGCACAGAGCAGGGGGACTCGGCCATGTATCTCTGTGCCAGCAGCTTAAGGGGATCCTCTACGAGCAGTACTTCGGGCCG		2	9.39364050537786E-6	41	TCRBV07-09	TCRBV07	TCRBV07-09				01,03	TCRBD01-01*01	TCRBD01	TCRBD01-01	01				TCRBJ02-07*01	TCRBJ02	TCRBJ02-07	01				2	0	5	2	5	3	40	-1	55	60	65	2	Out	VDJ
ACTCTGACTGTGAGCAACATGAGCCCTGAAGACAGCAGCATATATCTCTGCAGCGGTCAGGGCCGCTACGAGCAGTACTTCGGGCCG	CSGQGRYEQYF	1	4.69682025268893E-6	33	TCRBV29-01*01	TCRBV29	TCRBV29-01	01				TCRBD01-01*01	TCRBD01	TCRBD01-01	01				TCRBJ02-07*01	TCRBJ02	TCRBJ02-07	01				7	2	4	3	3	3	48	55	57	62	65	1	In	VDJ
CTGGAGTCGCCCAGCCCCAACCAGACCTCTCTGTACTTCTGTGCCAGCAGTCCCCAAGGCCTCTCCTACGAGCAGTACTTCGGGCCG	CASSPQGLSYEQYF	5	2.348410126344465E-5	42	TCRBV27-01*01	TCRBV27	TCRBV27-01	01								TCRBD01,TCRBD02	TCRBD01-01,TCRBD02-01		TCRBJ02-07*01	TCRBJ02	TCRBJ02-07	01				5	5	5	4	3	0	39	51	56	59	62	5	In	VDJ
CCCCTGATCCTGGAGTCGCCCAGCCCCAACCAGACCTCTCTGTACTTCTGTGTGGCAGGGGGCTCCTACGAGCAGTACTTCGGGCCG	CVAGGSYEQYF	2	9.39364050537786E-6	33	TCRBV27-01*01	TCRBV27	TCRBV27-01	01				TCRBD01-01*01	TCRBD01	TCRBD01-01	01				TCRBJ02-07*01	TCRBJ02	TCRBJ02-07	01				13	3	4	1	0	0	48	52	55	-1	62	2	In	VDJ
CACGCCCTGCAGCCAGAAGACTCAGCCCTGTATCTCTGCGCCAGCAGCCAAGTCGGCAGGGGCTCCTACGAGCAGTACTTCGGGCCG	CASSQVGRGSYEQYF	2	9.39364050537786E-6	45	TCRBV04-01*01	TCRBV04	TCRBV04-01	01				TCRBD01-01*01	TCRBD01	TCRBD01-01	01				TCRBJ02-07*01	TCRBJ02	TCRBJ02-07	01				1	4	4	2	0	0	36	52	56	-1	62	2	In	VDJ
GCTGGGGGACTCAGCTTTGTATTTCTGCGGAGGAACCGGGGAAGGACGTGGACAGGGGCTAGCTCCTACGAGCAGTACTTCGGGCCG		3	1.4090460758066789E-5	56	TCRBV09-01	TCRBV09	TCRBV09-01				01,02	TCRBD01-01*01	TCRBD01	TCRBD01-01	01				TCRBJ02-07*01	TCRBJ02	TCRBJ02-07	01				14	22	1	2	4	0	25	27	49	58	62	3	Out	VDJ
CTGACGATCCAGCGCACACAGCAGGAGGACTCGGCCGTGTATCTCTGTGCCAGCAGCTTGTACTCCTACGAGCAGTACTTCGGGCCG	CASSLYSYEQYF	4	1.878728101075572E-5	36	TCRBV07-02*01	TCRBV07	TCRBV07-02	01				TCRBD02-01	TCRBD02	TCRBD02-01				01,02	TCRBJ02-07*01	TCRBJ02	TCRBJ02-07	01				3	1	5	9	0	0	45	59	60	-1	62	4	In	VDJ
AGTTCTAAGAAGCTCCTTCTCAGTGACTCTGGCTTCTATCTCTGTGCCTGGAGTACTGACAGGGCCTACGAGCAGTACTTCGGGCCG	CAWSTDRAYEQYF	1	4.69682025268893E-6	39	TCRBV30-01*01	TCRBV30	TCRBV30-01	01				TCRBD01-01*01	TCRBD01	TCRBD01-01	01				TCRBJ02-07*01	TCRBJ02	TCRBJ02-07	01				2	3	2	3	0	2	42	54	57	-1	64	1	In	VDJ
ACACGCCCTGCAGCCAGAAGACTCAGCCCTGTATCTCTGCGCCAGCAGCCAAGTAACAGGCCTCCCTACGAGCAGTACTTCGGGCCG		4	1.878728101075572E-5	44	TCRBV04-01*01	TCRBV04	TCRBV04-01	01				TCRBD01-01*01	TCRBD01	TCRBD01-01	01				TCRBJ02-07*01	TCRBJ02	TCRBJ02-07	01				1	2	3	4	4	2	37	53	55	60	64	4	Out	VDJ
GAGCAACATGAGCCCTGAAGACAGCAGCATATATCTCTGCAGCGTCCTGCTTTTCGACAGGGCCCCTACGAGCAGTACTTCGGGCCG		1	4.69682025268893E-6	44	TCRBV29-01*01	TCRBV29	TCRBV29-01	01				TCRBD01-01*01	TCRBD01	TCRBD01-01	01				TCRBJ02-07*01	TCRBJ02	TCRBJ02-07	01				6	10	2	3	2	2	37	45	55	62	64	1	Out	VDJ
GTGAACGCCTTGTTGCTGGGGGACTCGGCCCTCTATCTCTGTGCCAGCAGCTTTTTCCCAGGGACCTACGAGCAGTACTTCGGGCCG	CASSFFPGTYEQYF	3	1.4090460758066789E-5	42	TCRBV05-06*01	TCRBV05	TCRBV05-06	01				TCRBD01-01*01	TCRBD01	TCRBD01-01	01				TCRBJ02-07*01	TCRBJ02	TCRBJ02-07	01				2	5	4	3	1	2	39	53	58	63	64	3	In	VDJ
GTGACCAGTGCCCATCCTGAAGACAGCAGCTTCTACATCTGCAGTGCTAGAGTGACTCGAACCAACTACGAGCAGTACTTCGGGCCG	CSARVTRTNYEQYF	1	4.69682025268893E-6	42	TCRBV20	TCRBV20				TCRBV20-01,TCRBV20-or09_02		TCRBD02-01	TCRBD02	TCRBD02-01				01,02	TCRBJ02-07*01	TCRBJ02	TCRBJ02-07	01				1	1	2	10	8	3	39	52	53	57	65	1	In	VDJ
CTTCACCTACACGCCCTGCAGCCAGAAGACTCAGCCCTGTATCTCTGCGCCAGCAGCCAAGCTGGATACGAGCAGTACTTCGGGCCG	CASSQAGYEQYF	2	9.39364050537786E-6	36	TCRBV04-01*01	TCRBV04	TCRBV04-01	01								TCRBD01,TCRBD02	TCRBD01-01,TCRBD02-01		TCRBJ02-07*01	TCRBJ02	TCRBJ02-07	01				1	2	1	8	0	4	45	61	63	-1	66	2	In	VDJ
GCCCATCCTGAAGACAGCAGCTTCTACATCTGCAGTGCTAGAGGACAGCTCGCGGGGGGCTCCTTGGACGAGCAGTACTTCGGGCCG	CSARGQLAGGSLDEQYF	1	4.69682025268893E-6	51	TCRBV20	TCRBV20				TCRBV20-01,TCRBV20-or09_02		TCRBD02-01*01	TCRBD02	TCRBD02-01	01				TCRBJ02-07*01	TCRBJ02	TCRBJ02-07	01				1	8	7	1	8	5	30	43	51	59	67	1	In	VDJ
CCAGTGCCCATCCTGAAGACAGCAGCTTCTACATCTGCAGTGTTAACATGACCTCAGGGAATCGCAGACGAGCAGTACTTCGGGCCG		1	4.69682025268893E-6	46	TCRBV20	TCRBV20				TCRBV20-01,TCRBV20-or09_02		TCRBD01-01*01	TCRBD01	TCRBD01-01	01				TCRBJ02-07*01	TCRBJ02	TCRBJ02-07	01				7	12	4	3	8	5	35	42	54	59	67	1	Out	VDJ
CTGACAGTGACCAGTGCCCATCCTGAAGACAGCAGCTTCTACATCTGCAGTGCTAGCCTAGGGACAGACGAGCAGTACTTCGGGCCG	CSASLGTDEQYF	1	4.69682025268893E-6	36	TCRBV20	TCRBV20				TCRBV20-01,TCRBV20-or09_02		TCRBD01-01*01	TCRBD01	TCRBD01-01	01				TCRBJ02-07*01	TCRBJ02	TCRBJ02-07	01				3	4	0	5	0	5	45	56	60	-1	67	1	In	VDJ
CAGAACCCAGGGACTCAGCTGTGTACTTCTGTGCCAGCCTACGGTGGTTGACTCCGGGACAGGGGCCACGAGCAGTACTTCGGGCCG		3	1.4090460758066789E-5	52	TCRBV12	TCRBV12				TCRBV12-03,TCRBV12-04		TCRBD01-01*01	TCRBD01	TCRBD01-01	01				TCRBJ02-07*01	TCRBJ02	TCRBJ02-07	01				8	17	0	2	2	5	29	38	55	65	67	3	Out	VDJ
GTGAACGCCTTGTTGCTGGGGGACTCGGCCCTCTATCTCTGTGCCAGCAGCTTGGCCCCGCTCCCCAACGAGCAGTACTTCGGGCCG	CASSLAPLPNEQYF	3	1.4090460758066789E-5	42	TCRBV05-06*01	TCRBV05	TCRBV05-06	01								TCRBD01,TCRBD02	TCRBD01-01,TCRBD02-01		TCRBJ02-07*01	TCRBJ02	TCRBJ02-07	01				0	10	4	6	0	5	39	55	65	-1	67	3	In	VDJ
CTGAATGTGAACGCCTTGGAGCTGGACGACTCGGCCCTGTATCTCTGTGCCAGCAGCTTCCCAATAGGAGAGCAGTACTTCGGGCCG	CASSFPIGEQYF	2	9.39364050537786E-6	36	TCRBV05-04*01	TCRBV05	TCRBV05-04	01								TCRBD01,TCRBD02	TCRBD01-01,TCRBD02-01		TCRBJ02-07*01	TCRBJ02	TCRBJ02-07	01				2	7	1	8	0	7	45	59	66	-1	69	2	In	VDJ
ATCCAGCAGGTAGTGCGAGGAGATTCGGCAGCTTATTTCTGTGCCAGCTCCATGGGCGACGGTGGAAACACCATATATTTTGGAGAG	CASSMGDGGNTIYF	18	8.454276454840074E-5	42	TCRBV18-01*01	TCRBV18	TCRBV18-01	01				TCRBD01-01*01	TCRBD01	TCRBD01-01	01				TCRBJ01-03*01	TCRBJ01	TCRBJ01-03	01				6	3	8	0	5	3	39	50	53	57	62	18	In	VDJ
AGTTCTAAGAAGCTCCTTCTCAGTGACTCTGGCTTCTATCTCTGTGCCTGGTTGGCAGGGCCTGGAAACACCATATATTTTGGAGAG	CAWLAGPGNTIYF	1	4.69682025268893E-6	39	TCRBV30-01*01	TCRBV30	TCRBV30-01	01				TCRBD01-01*01	TCRBD01	TCRBD01-01	01				TCRBJ01-03*01	TCRBJ01	TCRBJ01-03	01				5	4	4	3	1	2	42	51	55	60	61	1	In	VDJ
ACCAGTGCCCATCCTGAAGACAGCAGCTTCTACATCTGCAGTGCTAGGGAAGCCGGGACAGGAGGAAACACCATATATTTTGGAGAG	CSAREAGTGGNTIYF	2	9.39364050537786E-6	45	TCRBV20	TCRBV20				TCRBV20-01,TCRBV20-or09_02		TCRBD01-01*01	TCRBD01	TCRBD01-01	01				TCRBJ01-03*01	TCRBJ01	TCRBJ01-03	01				3	7	0	4	1	4	36	47	54	62	63	2	In	VDJ
CAGCCCTCAGAACCCAGGGACTCAGCTGTGTACTTCTGTGCCAGCAGTTTACGGGGTTCTGGGGCCAACGTCCTGACTTTCGGGGCC	CASSLRGSGANVLTF	2	9.39364050537786E-6	45	TCRBV12	TCRBV12				TCRBV12-03,TCRBV12-04		TCRBD02-01*01	TCRBD02	TCRBD02-01	01				TCRBJ02-06*01	TCRBJ02	TCRBJ02-06	01				2	0	8	3	1	1	36	-1	51	56	57	2	In	VDJ
CTGGAGCTTGGTGACTCTGCTGTGTATTTCTGTGCCAGCAGCCAACCTCGGCCGGGGTCTGGGGCCAACGTCCTGACTTTCGGGGCC	CASSQPRPGSGANVLTF	3	1.4090460758066789E-5	51	TCRBV03	TCRBV03				TCRBV03-01,TCRBV03-02		TCRBD02-01*01	TCRBD02	TCRBD02-01	01				TCRBJ02-06*01	TCRBJ02	TCRBJ02-06	01				2	7	8	3	0	1	30	45	52	-1	57	3	In	VDJ
TCCCTGGAGCTTGGTGACTCTGCTGTGTATTTCTGTGCCAGCAGCGGGGTAGTCAACTCTGGGGCCAACGTCCTGACTTTCGGGGCC	CASSGVVNSGANVLTF	6	2.8180921516133577E-5	48	TCRBV03	TCRBV03				TCRBV03-01,TCRBV03-02						TCRBD01,TCRBD02	TCRBD01-01,TCRBD02-01		TCRBJ02-06*01	TCRBJ02	TCRBJ02-06	01				5	0	6	2	7	0	33	-1	45	49	56	6	In	VDJ
CTGACAGTGACCAGTGCCCATCCTGAAGACAGCAGCTTCTACATCTGCAGTGCAACCACTGGGGCCAACGTCCTGACTTTCGGGGCC	CSATTGANVLTF	2	9.39364050537786E-6	36	TCRBV20	TCRBV20				TCRBV20-01,TCRBV20-or09_02						TCRBD01,TCRBD02	TCRBD01-01,TCRBD02-01		TCRBJ02-06*01	TCRBJ02	TCRBJ02-06	01				6	1	3	7	2	2	45	53	54	56	58	2	In	VDJ
AAGAAGCTCCTTCTCAGTGACTCTGGCTTCTATCTCTGTGCCTGGAGTGGTGGGACAGGGAACGGGAACATTCAGTACTTCGGCGCC	CAWSGGTGNGNIQYF	1	4.69682025268893E-6	45	TCRBV30-01*01	TCRBV30	TCRBV30-01	01				TCRBD01-01*01	TCRBD01	TCRBD01-01	01				TCRBJ02-04*01	TCRBJ02	TCRBJ02-04	01				1	2	0	3	6	7	36	49	51	60	66	1	In	VDJ
GAGTCCGCTACCAGCTCCCAGACATCTGTGTACTTCTGTGCCATCAGTGAGTCGGGCGGGGGCCCAAACATTCAGTACTTCGGCGCC	CAISESGGGPNIQYF	9	4.227138227420037E-5	45	TCRBV10-03*01	TCRBV10	TCRBV10-03	01				TCRBD02-01*01	TCRBD02	TCRBD02-01	01				TCRBJ02-04*01	TCRBJ02	TCRBJ02-04	01				0	2	7	2	3	6	36	53	55	62	65	9	In	VDJ
CAGCCCTCAGAACCCAGGGACTCAGCTGTGTACTTCTGTGCCAGCAGTGAAGCCGGGGCAGCCAAAAACATTCAGTACTTCGGCGCC	CASSEAGAAKNIQYF	6	2.8180921516133577E-5	45	TCRBV12	TCRBV12				TCRBV12-03,TCRBV12-04						TCRBD01,TCRBD02	TCRBD01-01,TCRBD02-01		TCRBJ02-04*01	TCRBJ02	TCRBJ02-04	01				5	6	7	0	0	0	36	48	54	-1	59	6	In	VDJ
CTGAGCTCTCTGGAGCTGGGGGACTCAGCTTTGTATTTCTGTGCCAGCAGCGTAGGGCCAGGGGGCACTCCCCTCCACTTTGGGAAC	CASSVGPGGTPLHF	2	9.39364050537786E-6	42	TCRBV09-01	TCRBV09	TCRBV09-01				01,02	TCRBD01-01*01	TCRBD01	TCRBD01-01	01				TCRBJ01-06*01	TCRBJ01	TCRBJ01-06	01				0	3	4	0	3	13	39	55	58	66	69	2	In	VDJ
CTGAAGATCCAGCCCTCAGAACCCAGGGACTCAGCTGTGTACTTCTGTGCCAGCAGTTTCGGCTTTTCACCCCTCCACTTTGGGAAC	CASSFGFSPLHF	2	9.39364050537786E-6	36	TCRBV12	TCRBV12				TCRBV12-03,TCRBV12-04						TCRBD01,TCRBD02	TCRBD01-01,TCRBD02-01		TCRBJ01-06*01	TCRBJ01	TCRBJ01-06	01				3	1	9	0	2	9	45	59	60	63	65	2	In	VDJ
TGAACGCCTTGTTGCTGGGGGACTCGGCCCTCTATCTCTGTGCCAGCAGCTTGAAGGACAGGGGATTCACCCCTCCACTTTGGGAAC		3	1.4090460758066789E-5	43	TCRBV05-06*01	TCRBV05	TCRBV05-06	01				TCRBD01-01*01	TCRBD01	TCRBD01-01	01				TCRBJ01-06*01	TCRBJ01	TCRBJ01-06	01				1	2	1	2	0	8	38	53	55	-1	64	3	Out	VDJ
ATCCAGCCCTCAGAACCCAGGGACTCAGCTGTGTACTTCTGTGCCAGCAGCCTGACAGGGACCAATTCACCCCTCCACTTTGGGAAC	CASSLTGTNSPLHF	4	1.878728101075572E-5	42	TCRBV12	TCRBV12				TCRBV12-03,TCRBV12-04		TCRBD01-01*01	TCRBD01	TCRBD01-01	01				TCRBJ01-06*01	TCRBJ01	TCRBJ01-06	01				6	3	2	3	3	7	39	50	53	60	63	4	In	VDJ
AACTCTGACTGTGAGCAACATGAGCCCTGAAGACAGCAGCATATATCTCTGCAGCGTTGTCCCTACTCACCCCTCCACTTTGGGAAC		4	1.878728101075572E-5	32	TCRBV29-01*01	TCRBV29	TCRBV29-01	01				TCRBD02-01	TCRBD02	TCRBD02-01				01,02	TCRBJ01-06*01	TCRBJ01	TCRBJ01-06	01				4	3	4	9	1	10	49	59	62	65	66	4	Out	VDJ
AGCCCTGAAGACAGCAGCATATATCTCTGCAGCGTTGAAGAGGGGAATGCGGGACAGGGGCATTCACGGGCGCAGTTCTTCGGGCCA	CSVEEGNAGQGHSRAQFF	1	4.69682025268893E-6	54	TCRBV29-01*01	TCRBV29	TCRBV29-01	01				TCRBD01-01*01	TCRBD01	TCRBD01-01	01				TCRBJ02-01*01	TCRBJ02	TCRBJ02-01	01				0	9	0	2	11	12	27	41	50	60	71	1	In	VDJ
TGACCAGTGCCCATCCTGAAGACAGCAGCTTCTACATCTGCAGTGCTAGCGTAGCGGGGGCAATGGGATGAGCAGTTCTTCGGGCCA		2	9.39364050537786E-6	43	TCRBV20	TCRBV20				TCRBV20-01,TCRBV20-or09_02		TCRBD02-01*01	TCRBD02	TCRBD02-01	01				TCRBJ02-01*01	TCRBJ02	TCRBJ02-01	01				3	2	5	2	7	8	38	49	51	60	67	2	Out	VDJ
GAGCTGAATGTGAACGCCTTGTTGCTGGGGGACTCGGCCCTCTATCTCTGTGCCAGCAGCTTTGGGAATGAGCAGTTCTTCGGGCCA	CASSFGNEQFF	3	1.4090460758066789E-5	33	TCRBV05-06*01	TCRBV05	TCRBV05-06	01								TCRBD01,TCRBD02	TCRBD01-01,TCRBD02-01		TCRBJ02-01*01	TCRBJ02	TCRBJ02-01	01				2	1	0	9	0	7	48	62	63	-1	66	3	In	VDJ
ACTCTGGAGTCAGCTACCCGCTCCCAGACATCTGTGTATTTCTGCGCCAGCAGACACAGGGGAGGGAATGAGCAGTTCTTCGGGCCA	CASRHRGGNEQFF	11	5.1665022779578226E-5	39	TCRBV10-02*01	TCRBV10	TCRBV10-02	01								TCRBD01,TCRBD02	TCRBD01-01,TCRBD02-01		TCRBJ02-01*01	TCRBJ02	TCRBJ02-01	01				6	2	3	2	4	7	42	53	55	62	66	11	In	VDJ
CACATCAATTCCCTGGAGCTTGGTGACTCTGCTGTGTATTTCTGTGCCAGCAGCTCCCCCATCGGCAATGAGCAGTTCTTCGGGCCA	CASSSPIGNEQFF	3	1.4090460758066789E-5	39	TCRBV03	TCRBV03				TCRBV03-01,TCRBV03-02		TCRBD02-01	TCRBD02	TCRBD02-01				01,02	TCRBJ02-01*01	TCRBJ02	TCRBJ02-01	01				5	8	8	5	0	6	42	54	62	-1	65	3	In	VDJ
TCTAAGAAGCTCCTTCTCAGTGACTCTGGCTTCTATCTCTGTGCCTGGAGTACGGGGAGAGGGTACAATGAGCAGTTCTTCGGGCCA	CAWSTGRGYNEQFF	2	9.39364050537786E-6	42	TCRBV30-01*01	TCRBV30	TCRBV30-01	01				TCRBD02-01	TCRBD02	TCRBD02-01				01,02	TCRBJ02-01*01	TCRBJ02	TCRBJ02-01	01				2	1	8	3	6	4	39	51	52	57	63	2	In	VDJ
GTGACCAGTGCCCATCCTGAAGACAGCAGCTTCTACATCTGCAGTGCTAGACCTCATACCTCCTACAATGAGCAGTTCTTCGGGCCA	CSARPHTSYNEQFF	2	9.39364050537786E-6	42	TCRBV20	TCRBV20				TCRBV20-01,TCRBV20-or09_02						TCRBD01,TCRBD02	TCRBD01-01,TCRBD02-01		TCRBJ02-01*01	TCRBJ02	TCRBJ02-01	01				2	6	3	7	0	0	39	51	57	-1	59	2	In	VDJ
TTGGAGCTGGGGGACTCGGCCCTTTATCTTTGCGCCAGCAGCTCCTCGACTAGCGGGGTACCCTACAATGAGCAGTTCTTCGGGCCA	CASSSSTSGVPYNEQFF	13	6.105866328495609E-5	51	TCRBV05-01*01	TCRBV05	TCRBV05-01	01				TCRBD02-01*01	TCRBD02	TCRBD02-01	01				TCRBJ02-01*01	TCRBJ02	TCRBJ02-01	01				3	4	2	3	3	2	30	43	47	58	61	13	In	VDJ
ACGATCCAGCGCACACAGCAGGAGGACTCGGCCATGTATCTCTGTGCCAGCAGCTCACAGGGGGACAATGAGCAGTTCTTCGGGCCA	CASSSQGDNEQFF	8	3.757456202151144E-5	39	TCRBV07-02*01	TCRBV07	TCRBV07-02	01				TCRBD01-01*01	TCRBD01	TCRBD01-01	01				TCRBJ02-01*01	TCRBJ02	TCRBJ02-01	01				4	1	3	1	0	5	42	55	56	-1	64	8	In	VDJ
AGCAACATGAGCCCTGAAGACAGCAGCATATATCTCTGCAGCGTGGAGAGAAGGGACAGGGTGGTAGAGACCCAGTACTTCGGGCCA	CSVERRDRVVETQYF	1	4.69682025268893E-6	45	TCRBV29-01*01	TCRBV29	TCRBV29-01	01				TCRBD01-01*01	TCRBD01	TCRBD01-01	01				TCRBJ02-05*01	TCRBJ02	TCRBJ02-05	01				6	8	0	3	4	4	36	44	52	61	65	1	In	VDJ
TCTGAAGGTGCAGCCTGCAGAACTGGAGGATTCTGGAGTTTATTTCTGTGCCAGCAGCCAGCACTAGAGACCCAGTACTTCGGGCCA		6	2.8180921516133577E-5	35	TCRBV14-01*01	TCRBV14	TCRBV14-01	01				TCRBD02-01	TCRBD02	TCRBD02-01				01,02	TCRBJ02-05*01	TCRBJ02	TCRBJ02-05	01				3	2	3	10	0	4	46	60	62	-1	65	6	Out	VDJ
GAGATCCAGCGCACAGAGCAGGGGGACTCGGCCGTGTATCTCTGTGCCAGCAGCTTAAGAAGGGAAGAGACCCAGTACTTCGGGCCA	CASSLRREETQYF	8	3.757456202151144E-5	39	TCRBV07-09	TCRBV07	TCRBV07-09				01,03					TCRBD01,TCRBD02	TCRBD01-01,TCRBD02-01		TCRBJ02-05*01	TCRBJ02	TCRBJ02-05	01				2	3	5	3	0	3	42	57	60	-1	64	8	In	VDJ
ACAGTGACCAGTGCCCATCCTGAAGACAGCAGCTTCTACATCTGCAGTGCTTCTCGGACACTACAAGAGACCCAGTACTTCGGGCCA	CSASRTLQETQYF	1	4.69682025268893E-6	39	TCRBV20	TCRBV20				TCRBV20-01,TCRBV20-or09_02		TCRBD01-01*01	TCRBD01	TCRBD01-01	01				TCRBJ02-05*01	TCRBJ02	TCRBJ02-05	01				5	4	1	6	3	2	42	51	55	60	63	1	In	VDJ
AACATGAGCTCCTTGGAGCTGGGGGACTCAGCCCTGTACTTCTGTGCCAGCAGCTTAGACAGACAAGAGACCCAGTACTTCGGGCCA	CASSLDRQETQYF	3	1.4090460758066789E-5	39	TCRBV13-01*01	TCRBV13	TCRBV13-01	01				TCRBD01-01*01	TCRBD01	TCRBD01-01	01				TCRBJ02-05*01	TCRBJ02	TCRBJ02-05	01				1	0	3	5	1	2	42	-1	58	62	63	3	In	VDJ
TCTAAGAAGCTCCTTCTCAGTGACTCTGGCTTCTATCTCTGTGCCTGGATCCACGGGACAGTCAAAGAGACCCAGTACTTCGGGCCA	CAWIHGTVKETQYF	1	4.69682025268893E-6	42	TCRBV30-01*01	TCRBV30	TCRBV30-01	01				TCRBD01-01*01	TCRBD01	TCRBD01-01	01				TCRBJ02-05*01	TCRBJ02	TCRBJ02-05	01				4	5	0	5	3	3	39	49	54	61	64	1	In	VDJ
CAGTGACCAGTGCCCATCCTGAAGACAGCAGCTTCTACATCTGCAGTGCTAGATAGCGGGGATAGATATACGCAGTATTTTGGCCCA		2	9.39364050537786E-6	40	TCRBV20	TCRBV20				TCRBV20-01,TCRBV20-or09_02		TCRBD02-01*01	TCRBD02	TCRBD02-01	01				TCRBJ02-03*01	TCRBJ02	TCRBJ02-03	01				2	0	5	3	6	7	41	-1	53	61	67	2	Out	VDJ
CAGCCCTCAGAACCCAGGGACTCAGCTGTGTACTTCTGTGCCAGCAGGCGCCCGGGACAGGGTGCGGATACGCAGTATTTTGGCCCA	CASRRPGQGADTQYF	2	9.39364050537786E-6	45	TCRBV12	TCRBV12				TCRBV12-03,TCRBV12-04		TCRBD01-01*01	TCRBD01	TCRBD01-01	01				TCRBJ02-03*01	TCRBJ02	TCRBJ02-03	01				6	6	0	3	4	6	36	47	53	62	66	2	In	VDJ
CAGCCTGCAGAACTGGAGGATTCTGGAGTTTATTTCTGTGCCAGCAGCAAGGGACTAGGAGGGGGAGATACGCAGTATTTTGGCCCA	CASSKGLGGGDTQYF	4	1.878728101075572E-5	45	TCRBV14-01*01	TCRBV14	TCRBV14-01	01				TCRBD02-01	TCRBD02	TCRBD02-01				01,02	TCRBJ02-03*01	TCRBJ02	TCRBJ02-03	01				5	2	0	8	7	5	36	48	50	58	65	4	In	VDJ
AGGATCCAGCAGGTAGTGCGAGGAGATTCGGCAGCTTATTTCTGTGCCAGCTCACCGCCCGGGGCAGATACGCAGTATTTTGGCCCA	CASSPPGADTQYF	7	3.287774176882251E-5	39	TCRBV18-01*01	TCRBV18	TCRBV18-01	01				TCRBD02-01*01	TCRBD02	TCRBD02-01	01				TCRBJ02-03*01	TCRBJ02	TCRBJ02-03	01				3	3	8	3	0	4	42	56	59	-1	64	7	In	VDJ
CTTGGTGACTCTGCTGTGTATTTCTGTGCCAGCAGCCAAGGACTAGCGGGGGGCGCGCGGGTCACAGATACGCAGTATTTTGGCCCA	CASSQGLAGGARVTDTQYF	4	1.878728101075572E-5	57	TCRBV03	TCRBV03				TCRBV03-01,TCRBV03-02		TCRBD02-01*01	TCRBD02	TCRBD02-01	01				TCRBJ02-03*01	TCRBJ02	TCRBJ02-03	01				1	0	2	1	9	2	24	-1	40	53	62	4	In	VDJ
AGTGCCCATCCTGAAGACAGCAGCTTCTACATCTGCAGTGCTAGTGGGCGGGGGGGCCTGGGCACAGATACGCAGTATTTTGGCCCA	CSASGRGGLGTDTQYF	3	1.4090460758066789E-5	48	TCRBV20	TCRBV20				TCRBV20-01,TCRBV20-or09_02		TCRBD02-01*01	TCRBD02	TCRBD02-01	01				TCRBJ02-03*01	TCRBJ02	TCRBJ02-03	01				3	3	7	0	5	1	33	44	47	56	61	3	In	VDJ
CTGACAGTGACCAGTGCCCATCCTGAAGACAGCAGCTTCTACATCTGCAGGGTGGCTAGCGGCACAGATACGCAGTATTTTGGCCCA	CRVASGTDTQYF	2	9.39364050537786E-6	36	TCRBV20	TCRBV20				TCRBV20-01,TCRBV20-or09_02		TCRBD02-01	TCRBD02	TCRBD02-01				01,02	TCRBJ02-03*01	TCRBJ02	TCRBJ02-03	01				9	5	4	6	0	1	45	50	55	-1	61	2	In	VDJ
GTGACCAGTGCCCATCCTGAAGACAGCAGCTTCTACATCTGCAGTGCGCAACTAGCGGGGGCCACAGATACGCAGTATTTTGGCCCA	CSAQLAGATDTQYF	6	2.8180921516133577E-5	42	TCRBV20	TCRBV20				TCRBV20-01,TCRBV20-or09_02		TCRBD02-01*01	TCRBD02	TCRBD02-01	01				TCRBJ02-03*01	TCRBJ02	TCRBJ02-03	01				6	3	3	2	1	2	39	47	50	61	62	6	In	VDJ
ATCCAGCGCACAGAGCAGGGGGACTCAGCCCTGTATCTCTGCGCCAGCAGCCAACCACCCCGAACAGATACGCAGTATTTTGGCCCA	CASSQPPRTDTQYF	11	5.1665022779578226E-5	42	TCRBV07	TCRBV07				TCRBV07-03,TCRBV07-04,TCRBV07-09						TCRBD01,TCRBD02	TCRBD01-01,TCRBD02-01		TCRBJ02-03*01	TCRBJ02	TCRBJ02-03	01				5	10	2	8	0	3	39	51	61	-1	63	11	In	VDJ
CCGCTCAGGCTGGAGTTGGCTGCTCCCTCCCAGACATCTGTGTACTTCTGTGCCAGCAGTCTACAAGATACGCAGTATTTTGGCCCA	CASSLQDTQYF	5	2.348410126344465E-5	33	TCRBV06-06	TCRBV06	TCRBV06-06				01,02					TCRBD01,TCRBD02	TCRBD01-01,TCRBD02-01		TCRBJ02-03*01	TCRBJ02	TCRBJ02-03	01				5	2	3	6	0	5	48	60	62	-1	65	5	In	VDJ
AAGCTCCTTCTCAGTGACTCTGGCTTCTATCTCTGTGCCTGGCTAGACCTTCCGGGACAGGGGGCCGGGGAGCTGTTTTTTGGAGAA	CAWLDLPGQGAGELFF	1	4.69682025268893E-6	48	TCRBV30-01*01	TCRBV30	TCRBV30-01	01				TCRBD01-01*01	TCRBD01	TCRBD01-01	01				TCRBJ02-02*01	TCRBJ02	TCRBJ02-02	01				5	11	0	1	0	6	33	42	53	-1	64	1	In	VDJ
GCCATCCCCAACCAGACAGCTCTTTACTTCTGTGCCACCAGTGATACATCAGGGGTGTCGGACACCGGGGAGCTGTTTTTTGGAGAA	CATSDTSGVSDTGELFF	10	4.69682025268893E-5	51	TCRBV24	TCRBV24				TCRBV24-01,TCRBV24-or09_02		TCRBD01-01*01	TCRBD01	TCRBD01-01	01				TCRBJ02-02*01	TCRBJ02	TCRBJ02-02	01				3	4	4	2	6	3	30	45	49	55	61	10	In	VDJ
GCTACCAGCTCCCAGACATCTGTGTACTTCTGTGCCATCAGTGGTCCACAGGGGTCATCGAACACCGGGGAGCTGTTTTTTGGAGAA	CAISGPQGSSNTGELFF	11	5.1665022779578226E-5	51	TCRBV10-03*01	TCRBV10	TCRBV10-03	01				TCRBD01-01*01	TCRBD01	TCRBD01-01	01				TCRBJ02-02*01	TCRBJ02	TCRBJ02-02	01				4	4	3	2	4	0	30	43	47	54	58	11	In	VDJ
AACCTGAGCTCTCTGGAGCTGGGGGACTCAGCTTTGTATTTCTGTGCCAGCAGCCCTCGGTGGGTAGGGGAGCTGTTTTTTGGAGAA	CASSPRWVGELFF	2	9.39364050537786E-6	39	TCRBV09-01	TCRBV09	TCRBV09-01				01,02					TCRBD01,TCRBD02	TCRBD01-01,TCRBD02-01		TCRBJ02-02*01	TCRBJ02	TCRBJ02-02	01				4	7	0	9	2	8	42	54	61	64	66	2	In	VDJ
ATCCAGCCCTCAGAACCCAGGGACTCAGCTGTGTACTTCTGTGCCAGCAGTTCGAGGTCCCCCGGGGCTGAAGCTTTCTTTGGACAA	CASSSRSPGAEAFF	6	2.8180921516133577E-5	42	TCRBV12	TCRBV12				TCRBV12-03,TCRBV12-04		TCRBD02-01*01	TCRBD02	TCRBD02-01	01				TCRBJ01-01*01	TCRBJ01	TCRBJ01-01	01				4	10	8	3	0	6	39	52	62	-1	67	6	In	VDJ
CTCCTCCTCAGTGACTCTGGCTTCTATCTCTGTGCCTGGAGCCCAATCTCCCGCCCCATGGTGGTTACTGAAGCTTTCTTTGGACAA	CAWSPISRPMVVTEAFF	1	4.69682025268893E-6	51	TCRBV30-01*02	TCRBV30	TCRBV30-01	02								TCRBD01,TCRBD02	TCRBD01-01,TCRBD02-01		TCRBJ01-01*01	TCRBJ01	TCRBJ01-01	01				3	18	0	10	5	5	30	41	59	61	66	1	In	VDJ
CGCTCACCAGGCCTGGGGGACGCAGCCATGTACCTGTGTGCCACCAGCAGAGGGACAGGGGTCCTTACTGAAGCTTTCTTTGGACAA	CATSRGTGVLTEAFF	2	9.39364050537786E-6	45	TCRBV15-01*01	TCRBV15	TCRBV15-01	01				TCRBD01-01*01	TCRBD01	TCRBD01-01	01				TCRBJ01-01*01	TCRBJ01	TCRBJ01-01	01				1	0	1	2	5	5	36	-1	52	61	66	2	In	VDJ
GAGATCCAGCGCACAGAGCAGGGGGACTCGGCCATGTATCTCTGTGCCAGCAGTAGTACAGGGCTCACTGAAGCTTTCTTTGGACAA	CASSSTGLTEAFF	3	1.4090460758066789E-5	39	TCRBV07-09	TCRBV07	TCRBV07-09				01,03	TCRBD01-01*01	TCRBD01	TCRBD01-01	01				TCRBJ01-01*01	TCRBJ01	TCRBJ01-01	01				6	4	3	3	2	4	42	53	57	63	65	3	In	VDJ
CAGCGCACACAGCAGGAGGACTCGGCCGTGTATCTCTGTGCCAGCAGCTTAGCTGGGTCTGGGGGCACTGAAGCTTTCTTTGGACAA	CASSLAGSGGTEAFF	6	2.8180921516133577E-5	45	TCRBV07-02*01	TCRBV07	TCRBV07-02	01								TCRBD01,TCRBD02	TCRBD01-01,TCRBD02-01		TCRBJ01-01*01	TCRBJ01	TCRBJ01-01	01				0	7	6	1	0	4	36	53	60	-1	65	6	In	VDJ
CACGCCCTGCAGCCAGAAGACTCAGCCCTGTATCTCTGCGCCAGCAGCCAAGATCCTGGTGCGGGCACTGAAGCTTTCTTTGGACAA	CASSQDPGAGTEAFF	3	1.4090460758066789E-5	45	TCRBV04-01*01	TCRBV04	TCRBV04-01	01				TCRBD02-01	TCRBD02	TCRBD02-01				01,02	TCRBJ01-01*01	TCRBJ01	TCRBJ01-01	01				0	7	7	4	0	4	36	53	60	-1	65	3	In	VDJ
ACCTTGGAGATCCAGCGCACAGAGCAGGGGGACTCGGCCATGTATCTCTGTGCCAGCAGCCCTAGCACTGAAGCTTTCTTTGGACAA	CASSPSTEAFF	9	4.227138227420037E-5	33	TCRBV07-09	TCRBV07	TCRBV07-09				01,03	TCRBD02-01	TCRBD02	TCRBD02-01				01,02	TCRBJ01-01*01	TCRBJ01	TCRBJ01-01	01				5	1	4	8	0	4	48	60	61	-1	65	9	In	VDJ
AACGCCTTGTTGCTGGGGGACTCGGCCCTTTATCTTTGCGCCAGCAGCTTGGGGGGATCTGGGACCACTGAAGCTTTCTTTGGACAA	CASSLGGSGTTEAFF	8	3.757456202151144E-5	45	TCRBV05	TCRBV05				TCRBV05-05,TCRBV05-06						TCRBD01,TCRBD02	TCRBD01-01,TCRBD02-01		TCRBJ01-01*01	TCRBJ01	TCRBJ01-01	01				0	8	0	7	0	4	36	52	60	-1	65	8	In	VDJ
CTGAGCTCTCTGGAGCTGGGGGACTCAGCTTTGTATTTCTGTGCCAGCAGCGTCGAGACAGGGGACACTGAAGCTTTCTTTGGACAA	CASSVETGDTEAFF	4	1.878728101075572E-5	42	TCRBV09-01	TCRBV09	TCRBV09-01				01,02	TCRBD01-01*01	TCRBD01	TCRBD01-01	01				TCRBJ01-01*01	TCRBJ01	TCRBJ01-01	01				2	3	2	2	0	3	39	53	56	-1	64	4	In	VDJ
CCTGAAGACAGCAGCTTCTACATCTGCAGTGCTCGGACAGGAGAGAAATGATCGGGTTTGTTGAACACTGAAGCTTTCTTTGGACAA	CSARTGEK*SGLLNTEAFF	2	9.39364050537786E-6	57	TCRBV20	TCRBV20				TCRBV20-01,TCRBV20-or09_02		TCRBD01-01*01	TCRBD01	TCRBD01-01	01				TCRBJ01-01*01	TCRBJ01	TCRBJ01-01	01				5	1	1	4	20	0	24	33	34	41	61	2	Stop	VDJ
ATCCAGCCCTCAGAACCCAGGGACTCAGCTGTGTACTTCTGTGCCAGCAGGCAACAGGTGATGAACACTGAAGCTTTCTTTGGACAA	CASRQQVMNTEAFF	2	9.39364050537786E-6	42	TCRBV12	TCRBV12				TCRBV12-03,TCRBV12-04		TCRBD01-01*01	TCRBD01	TCRBD01-01	01				TCRBJ01-01*01	TCRBJ01	TCRBJ01-01	01				6	3	3	4	3	0	39	50	53	58	61	2	In	VDJ
GTGACCAGTGCCCATCCTGAAGACAGCAGCTTCTACATCTGCAGTGCTACTAAGGGTGCAATGAACACTGAAGCTTTCTTTGGACAA	CSATKGAMNTEAFF	2	9.39364050537786E-6	42	TCRBV20	TCRBV20				TCRBV20-01,TCRBV20-or09_02						TCRBD01,TCRBD02	TCRBD01-01,TCRBD02-01		TCRBJ01-01*01	TCRBJ01	TCRBJ01-01	01				4	3	5	3	5	0	39	49	52	56	61	2	In	VDJ
AACCTGAGCTCTCTGGAGCTGGGGGACTCAGCTTTGTATTTCTGTGCCAGCAGCGTAGGGGGGAACACTGAAGCTTTCTTTGGACAA	CASSVGGNTEAFF	2	9.39364050537786E-6	39	TCRBV09-01	TCRBV09	TCRBV09-01				01,02					TCRBD01,TCRBD02	TCRBD01-01,TCRBD02-01		TCRBJ01-01*01	TCRBJ01	TCRBJ01-01	01				0	0	6	2	0	1	42	-1	58	-1	62	2	In	VDJ
CTGGAGTCGCCCAGCCCCAACCAGACCTCTCTGTACTTCTGTGCCAGCAGTTTCAGGGGGAGGAACACTGAAGCTTTCTTTGGACAA	CASSFRGRNTEAFF	4	1.878728101075572E-5	42	TCRBV27-01*01	TCRBV27	TCRBV27-01	01				TCRBD01-01*01	TCRBD01	TCRBD01-01	01				TCRBJ01-01*01	TCRBJ01	TCRBJ01-01	01				3	0	4	1	2	1	39	-1	53	60	62	4	In	VDJ
GGGACTCAGCTTTGTATTTCTGTGCCAGCAGCGTAGGGCAGGGGGAACTCGATCCCAGAGACGAACACTGAAGCTTTCTTTGGACAA		7	3.287774176882251E-5	61	TCRBV09-01	TCRBV09	TCRBV09-01				01,02	TCRBD01-01*01	TCRBD01	TCRBD01-01	01				TCRBJ01-01*01	TCRBJ01	TCRBJ01-01	01				0	2	4	1	17	1	20	36	38	45	62	7	Out	VDJ
CTGGAGTCCGCCAGCACCAACCAGACATCTATGTACCTCTGTGCCAGTCCGGGACAGGACAAGAACACTGAAGCTTTCTTTGGACAA	CASPGQDKNTEAFF	5	2.348410126344465E-5	42	TCRBV28-01*01	TCRBV28	TCRBV28-01	01				TCRBD01-01*01	TCRBD01	TCRBD01-01	01				TCRBJ01-01*01	TCRBJ01	TCRBJ01-01	01				9	3	0	4	4	1	39	47	50	58	62	5	In	VDJ
ATCCAGCCCTCAGAACCCAGGGACTCAGCTGTGTACTTCTGTGCCAGCACCTGGGGCGCTGCGGGGGTAGAAGCTTTCTTTGGACAA	CASTWGAAGVEAFF	2	9.39364050537786E-6	42	TCRBV12	TCRBV12				TCRBV12-03,TCRBV12-04		TCRBD02-01*01	TCRBD02	TCRBD02-01	01				TCRBJ01-01*01	TCRBJ01	TCRBJ01-01	01				7	11	7	2	2	8	39	49	60	67	69	2	In	VDJ
CTGAGTTCTAAGAAGCTCCTTCTCAGTGACTCTGGCTTCTATCTCTGTGCCTGGAGTGTATCTGCAGGGAAAACTTTCTTTGGACAA	CAWSVSAGKTFF	1	4.69682025268893E-6	36	TCRBV30-01*01	TCRBV30	TCRBV30-01	01				TCRBD01-01*01	TCRBD01	TCRBD01-01	01				TCRBJ01-01*01	TCRBJ01	TCRBJ01-01	01				0	5	4	3	4	12	45	59	64	69	73	1	In	VDJ
CACCTACACACCCTGCAGCCAGAAGACTCGGCCCTGTATCTCTGCGCCAGCAGCCCCACAGTATTTGAAAAACTGTTTTTTGGCAGT	CASSPTVFEKLFF	4	1.878728101075572E-5	39	TCRBV04-03*01	TCRBV04	TCRBV04-03	01				TCRBD01-01*01	TCRBD01	TCRBD01-01	01				TCRBJ01-04*01	TCRBJ01	TCRBJ01-04	01				4	2	3	5	4	7	42	55	57	61	65	4	In	VDJ
CTGAACTGAACATGAGCTCCTTGGAGCTGGGGGACTCAGCCCTGTACTTCTGTGCCAACCACACATGAAAAACTGTTTTTTGGCAGT		5	2.348410126344465E-5	31	TCRBV13-01*01	TCRBV13	TCRBV13-01	01				TCRBD01-01*01	TCRBD01	TCRBD01-01	01				TCRBJ01-04*01	TCRBJ01	TCRBJ01-04	01				10	3	3	6	1	6	50	57	60	63	64	5	Out	VDJ
GTGACCAGTGCCCATCCTGAAGACAGCAGCTTCTACATCTGCAGTGTTCCGACAGGGGGCGGTAATGAAAAACTGTTTTTTGGCAGT	CSVPTGGGNEKLFF	3	1.4090460758066789E-5	42	TCRBV20	TCRBV20				TCRBV20-01,TCRBV20-or09_02		TCRBD01-01*01	TCRBD01	TCRBD01-01	01				TCRBJ01-04*01	TCRBJ01	TCRBJ01-04	01				7	4	2	0	2	4	39	46	50	60	62	3	In	VDJ
ACCAGTGCCCATCCTGAAGACAGCAGCTTCTACATCTGCAGTGCTAGAGATTCATCAGGGCGGAATGAAAAACTGTTTTTTGGCAGT	CSARDSSGRNEKLFF	2	9.39364050537786E-6	45	TCRBV20	TCRBV20				TCRBV20-01,TCRBV20-or09_02		TCRBD01-01*01	TCRBD01	TCRBD01-01	01				TCRBJ01-04*01	TCRBJ01	TCRBJ01-04	01				0	5	4	3	3	5	36	50	55	60	63	2	In	VDJ
AAGGTGCAGCCTGCAGAACTGGAGGATTCTGGAGTTTATTTCTGTGCCAGCAGCCAAGATTAGGAGGAAAAACTGTTTTTTGGCAGT	CASSQD*EEKLFF	3	1.4090460758066789E-5	39	TCRBV14-01*01	TCRBV14	TCRBV14-01	01				TCRBD02-01*02	TCRBD02	TCRBD02-01	02				TCRBJ01-04*01	TCRBJ01	TCRBJ01-04	01				0	3	10	2	0	8	42	59	62	-1	66	3	Stop	VDJ
CTCACTCTGGAGTCCGCTACCAGCTCCCAGACATCTGTGTACTTCTGTGCCATCAGTGAGTTAGAGGAGCCCCAGCATTTTGGTGAT	CAISELEEPQHF	4	1.878728101075572E-5	36	TCRBV10-03*01	TCRBV10	TCRBV10-03	01				TCRBD02-01*02	TCRBD02	TCRBD02-01	02				TCRBJ01-05*01	TCRBJ01	TCRBJ01-05	01				1	2	11	1	0	8	45	61	63	-1	67	4	In	VDJ
TCCTCCTCAGTGACTCTGGCTTCTATCTCTGTGCCTGGAGTTAGGACAGGGGCTTCTTTCCGGGGTCAGCCCCAGCATTTTGGTGAT		1	4.69682025268893E-6	52	TCRBV30-01*02	TCRBV30	TCRBV30-01	02				TCRBD01-01*01	TCRBD01	TCRBD01-01	01				TCRBJ01-05*01	TCRBJ01	TCRBJ01-05	01				2	2	1	2	13	6	29	41	43	52	65	1	Out	VDJ
AAGAAGCTCCTTCTCAGTGACTCTGGCTTCTATCTCTGTGCCTGGAGTGCCCCGGGACACACATATCAGCCCCAGCATTTTGGTGAT	CAWSAPGHTYQPQHF	1	4.69682025268893E-6	45	TCRBV30-01*01	TCRBV30	TCRBV30-01	01				TCRBD01-01*01	TCRBD01	TCRBD01-01	01				TCRBJ01-05*01	TCRBJ01	TCRBJ01-05	01				1	4	0	6	5	5	36	49	53	59	64	1	In	VDJ
AACGCCTTGGAGCTGGACGACTCGGCCCTGTATCTCTGTGCCAGCAGCCCGCACAGGGGGCTTGATCAGCCCCAGCATTTTGGTGAT	CASSPHRGLDQPQHF	2	9.39364050537786E-6	45	TCRBV05-04*01	TCRBV05	TCRBV05-04	01				TCRBD01-01*01	TCRBD01	TCRBD01-01	01				TCRBJ01-05*01	TCRBJ01	TCRBJ01-05	01				4	4	3	0	3	5	36	48	52	61	64	2	In	VDJ
TGAGCAACATGAGCCCTGAAGACAGCAGCATATATCTCTGCAGCGTTACCCTCCAGGGGGGGGGATCAGCCCCAGCATTTTGGTGAT		3	1.4090460758066789E-5	43	TCRBV29-01*01	TCRBV29	TCRBV29-01	01								TCRBD01,TCRBD02	TCRBD01-01,TCRBD02-01		TCRBJ01-05*01	TCRBJ01	TCRBJ01-05	01				5	6	4	1	4	5	38	47	53	60	64	3	Out	VDJ
CCTGTCCCTAGAGTCTGCCATCCCCAACCAGACAGCTCTTTACTTCTGTGCCACCTTGTTGGCAATCAGCCCCAGCATTTTGGTGAT		3	1.4090460758066789E-5	35	TCRBV24	TCRBV24				TCRBV24-01,TCRBV24-or09_02									TCRBJ01-05*01	TCRBJ01	TCRBJ01-05	01				9	0	0	0	6	2	46	-1	-1	55	61	3	Out	VJ
GTGAGCAACATGAGCCCTGAAGACAGCAGCATATATCTCTGCAGCGCAACGGTTAGCGGGGGCAATCAGCCCCAGCATTTTGGTGAT	CSATVSGGNQPQHF	1	4.69682025268893E-6	42	TCRBV29-01*01	TCRBV29	TCRBV29-01	01				TCRBD02-01*01	TCRBD02	TCRBD02-01	01				TCRBJ01-05*01	TCRBJ01	TCRBJ01-05	01				7	7	5	3	0	2	39	46	53	-1	61	1	In	VDJ
CTTGGAGCTGGGGGACTCGGCCCTTTATCTTTGCGCCAGCAGCTAAGACAGCCCCGGAATAGCAATCAGCCCCAGCATTTTGGTGAT		6	2.8180921516133577E-5	50	TCRBV05-01*01	TCRBV05	TCRBV05-01	01				TCRBD01-01*01	TCRBD01	TCRBD01-01	01				TCRBJ01-05*01	TCRBJ01	TCRBJ01-05	01				3	2	2	5	8	0	31	44	46	51	59	6	Out	VDJ
GTGACCAGTGCCCATCCTGAAGACAGCAGCTTCTACATCTGCAGTGCTAGAGAACCGGCGAGCAATCAGCCCCAGCATTTTGGTGAT	CSAREPASNQPQHF	2	9.39364050537786E-6	42	TCRBV20	TCRBV20				TCRBV20-01,TCRBV20-or09_02						TCRBD01,TCRBD02	TCRBD01-01,TCRBD02-01		TCRBJ01-05*01	TCRBJ01	TCRBJ01-05	01				0	3	9	0	1	1	39	53	56	59	60	2	In	VDJ
ACTGTGAGCAACATGAGCCCTGAAGACAGCAGCATATATCTCTGCAGCGTGCTCGTTCAGAGCAATCAGCCCCAGCATTTTGGTGAT	CSVLVQSNQPQHF	1	4.69682025268893E-6	39	TCRBV29-01*01	TCRBV29	TCRBV29-01	01				TCRBD01-01*01	TCRBD01	TCRBD01-01	01				TCRBJ01-05*01	TCRBJ01	TCRBJ01-05	01				6	7	4	5	0	1	42	50	57	-1	60	1	In	VDJ
GACAGTGACCAGTGCCCATCCTGAAGACAGCAGCTTCTACATCTGCAGTGCTAGGCACAGAGCAATCAGCCCCAGCATTTTGGTGAT		2	9.39364050537786E-6	38	TCRBV20	TCRBV20				TCRBV20-01,TCRBV20-or09_02		TCRBD01-01*01	TCRBD01	TCRBD01-01	01				TCRBJ01-05*01	TCRBJ01	TCRBJ01-05	01				3	2	3	5	0	1	43	54	56	-1	60	2	Out	VDJ
AAGAAGCTCCTTCTCAGTGACTCTGGCTTCTATCTCTGTGCCTGGAGTGAGGACAGCATAAGCAATCAGCCCCAGCATTTTGGTGAT	CAWSEDSISNQPQHF	7	3.287774176882251E-5	45	TCRBV30-01*01	TCRBV30	TCRBV30-01	01				TCRBD01-01*01	TCRBD01	TCRBD01-01	01				TCRBJ01-05*01	TCRBJ01	TCRBJ01-05	01				1	1	1	5	4	1	36	49	50	56	60	7	In	VDJ
GAGTTGGCTGCTCCCTCCCAGACATCTGTGTACTTCTGTGCCAGCAGTCCGGGCTATGAAAGCAATCAGCCCCAGCATTTTGGTGAT	CASSPGYESNQPQHF	3	1.4090460758066789E-5	45	TCRBV06-06	TCRBV06	TCRBV06-06				01,02					TCRBD01,TCRBD02	TCRBD01-01,TCRBD02-01		TCRBJ01-05*01	TCRBJ01	TCRBJ01-05	01				5	2	8	0	6	1	36	48	50	54	60	3	In	VDJ
GTGACCAGTGCCCATCCTGAAGACAGCAGCTTCTACATCTGCAGTGCTAGAGATCGACAGGGGAGGCAGCCCCAGCATTTTGGTGAT	CSARDRQGRQPQHF	2	9.39364050537786E-6	42	TCRBV20	TCRBV20				TCRBV20-01,TCRBV20-or09_02		TCRBD01-01*01	TCRBD01	TCRBD01-01	01				TCRBJ01-05*01	TCRBJ01	TCRBJ01-05	01				0	2	2	2	3	7	39	53	55	63	66	2	In	VDJ
CTCTCAAGATCCAGCCTGCAAAGCTTGAGGACTCGGCCGTGTATCTCTGTGCCCGATTGGACAGTGAGTCTCTCCACCTTCGGTTCG		4	1.878728101075572E-5	34	TCRBV11-02*02	TCRBV11	TCRBV11-02	02				TCRBD01-01*01	TCRBD01	TCRBD01-01	01				TCRBJ01-02*01	TCRBJ01	TCRBJ01-02	01				11	5	1	5	10	13	47	53	58	64	74	4	Out	VDJ
GGAATTTCCCCCTGATCCTGGAGTCGCCCAGCCCCAACCAGACCTCTCTGTACTTCTGTGCCAACAGGGACTTACACCTTCGGTTCG		3	1.4090460758066789E-5	25	TCRBV27-01*01	TCRBV27	TCRBV27-01	01				TCRBD02-01	TCRBD02	TCRBD02-01				01,02	TCRBJ01-02*01	TCRBJ01	TCRBJ01-02	01				6	0	1	10	0	11	56	-1	67	-1	72	3	Out	VDJ
AGTTCTAAGAAGCTCCTTCTCAGTGACTCTGGCTTCTATCTCTGTGCCTGGAGTCGCCCAGGGATAAGTGGCTACACCTTCGGTTCG	CAWSRPGISGYTF	1	4.69682025268893E-6	39	TCRBV30-01*01	TCRBV30	TCRBV30-01	01				TCRBD01-01*01	TCRBD01	TCRBD01-01	01				TCRBJ01-02*01	TCRBJ01	TCRBJ01-02	01				2	4	4	3	5	7	42	54	58	63	68	1	In	VDJ
ACCAGTGCCCATCCTGAAGACAGCAGCTTCTACATCTGCAGTGCGACGACGACGTCACAGGGGATCTATGGCTACACCTTCGGTTCG	CSATTTSQGIYGYTF	2	9.39364050537786E-6	45	TCRBV20	TCRBV20				TCRBV20-01,TCRBV20-or09_02		TCRBD01-01*01	TCRBD01	TCRBD01-01	01				TCRBJ01-02*01	TCRBJ01	TCRBJ01-02	01				6	12	3	2	2	4	36	44	56	63	65	2	In	VDJ
ACAGTGACCAGTGCCCATCCTGAAGACAGCAGCTTCTACATCTGCAGTGCCAGCCCGGGTCTGGGCTATGGCTACACCTTCGGTTCG	CSASPGLGYGYTF	2	9.39364050537786E-6	39	TCRBV20	TCRBV20				TCRBV20-01,TCRBV20-or09_02		TCRBD02-01	TCRBD02	TCRBD02-01				01,02	TCRBJ01-02*01	TCRBJ01	TCRBJ01-02	01				6	5	8	4	6	4	42	50	55	59	65	2	In	VDJ
AATGTGAACGCCTTGTTGCTGGGGGACTCGGCCCTCTATCTCTGTGCCAGCAGCCTGGACAGGCCCTATGGCTACACCTTCGGTTCG	CASSLDRPYGYTF	2	9.39364050537786E-6	39	TCRBV05-06*01	TCRBV05	TCRBV05-06	01				TCRBD01-01*01	TCRBD01	TCRBD01-01	01				TCRBJ01-02*01	TCRBJ01	TCRBJ01-02	01				0	0	3	4	2	4	42	-1	58	63	65	2	In	VDJ
ACAGTGACCAGTGCCCATCCTGAAGACAGCAGCTTCTACATCTGCAGTGCTGGTTGGGTTAGTGACTATGGCTACACCTTCGGTTCG	CSAGWVSDYGYTF	2	9.39364050537786E-6	39	TCRBV20	TCRBV20				TCRBV20-01,TCRBV20-or09_02						TCRBD01,TCRBD02	TCRBD01-01,TCRBD02-01		TCRBJ01-02*01	TCRBJ01	TCRBJ01-02	01				5	4	0	9	6	3	42	51	55	58	64	2	In	VDJ
CTCCTCACTCTGGAGTCCGCTACCAGCTCCCAGACATCTGTGTACTTCTGTGCCAGCAGTTTTAACTATGGCTACACCTTCGGTTCG	CASSFNYGYTF	7	3.287774176882251E-5	33	TCRBV10-03*01	TCRBV10	TCRBV10-03	01											TCRBJ01-02*01	TCRBJ01	TCRBJ01-02	01				5	0	0	0	2	1	48	-1	-1	60	62	7	In	VJ
AGTTCTAAGAAGCTCCTTCTCAGTGACTCTGGCTTCTATCTCTGTGCCTGGAGTACCAGTTTTAACTATGGCTACACCTTCGGTTCG	CAWSTSFNYGYTF	1	4.69682025268893E-6	39	TCRBV30-01*01	TCRBV30	TCRBV30-01	01				TCRBD01-01*01	TCRBD01	TCRBD01-01	01				TCRBJ01-02*01	TCRBJ01	TCRBJ01-02	01				2	2	4	5	3	1	42	54	56	59	62	1	In	VDJ
CACATCAATTCCCTGGAGCTTGGTGACTCTGCTGTGTATTTCTGTGCCAGCAGCCTAGGATCTAACTATGGCTACACCTTCGGTTCG	CASSLGSNYGYTF	3	1.4090460758066789E-5	39	TCRBV03	TCRBV03				TCRBV03-01,TCRBV03-02						TCRBD01,TCRBD02	TCRBD01-01,TCRBD02-01		TCRBJ01-02*01	TCRBJ01	TCRBJ01-02	01				4	2	1	8	1	0	42	55	57	60	61	3	In	VDJ
AAGAAGCTCCTTCTCAGTGACTCTGGCTTCTATCTCTGTGCCTGGAGCCCGATGCGGAGAGCTAACTATGGCTACACCTTCGGTTCG	CAWSPMRRANYGYTF	1	4.69682025268893E-6	45	TCRBV30-01*01	TCRBV30	TCRBV30-01	01				TCRBD02-01	TCRBD02	TCRBD02-01				01,02	TCRBJ01-02*01	TCRBJ01	TCRBJ01-02	01				3	6	7	5	4	0	36	47	53	57	61	1	In	VDJ
CTGACAGTGACCAGTGCCCATCCTGAAGACAGCAGCTTCTACATCTGCAGTGCGGGAAGGGGGAACTATGGCTACACCTTCGGTTCG	CSAGRGNYGYTF	2	9.39364050537786E-6	36	TCRBV20	TCRBV20				TCRBV20-01,TCRBV20-or09_02		TCRBD01-01*01	TCRBD01	TCRBD01-01	01				TCRBJ01-02*01	TCRBJ01	TCRBJ01-02	01				6	4	5	1	0	2	45	53	57	-1	63	2	In	VDJ
ACAGTGACCAGTGCCCATCCTGAAGACAGCAGCTTCTACATCTGCAGTGCTATGACAGGGTCCAACTATGGCTACACCTTCGGTTCG	CSAMTGSNYGYTF	2	9.39364050537786E-6	39	TCRBV20	TCRBV20				TCRBV20-01,TCRBV20-or09_02		TCRBD01-01*01	TCRBD01	TCRBD01-01	01				TCRBJ01-02*01	TCRBJ01	TCRBJ01-02	01				4	1	2	3	3	2	42	52	53	60	63	2	In	VDJ
ACTGTGACATCGGCCCAAAAGAACCCGACAGCTTTCTATCTCTGTGCCAGTAGGCCGGACAGGGAGCATGGCTACACCTTCGGTTCG	CASRPDREHGYTF	5	2.348410126344465E-5	39	TCRBV19-01	TCRBV19	TCRBV19-01				01,02	TCRBD01-01*01	TCRBD01	TCRBD01-01	01				TCRBJ01-02*01	TCRBJ01	TCRBJ01-02	01				6	3	1	3	3	6	42	53	56	64	67	5	In	VDJ
GAGATCCAGCGCACAGAGCAGGGGGACTCGGCCATGTATCTCTGTGCCAGCAGCTCCCGGACGCATCAGGGCTACACCTTCGGTTCG	CASSSRTHQGYTF	3	1.4090460758066789E-5	39	TCRBV07-09	TCRBV07	TCRBV07-09				01,03					TCRBD01,TCRBD02	TCRBD01-01,TCRBD02-01		TCRBJ01-02*01	TCRBJ01	TCRBJ01-02	01				4	3	1	7	7	8	42	55	58	62	69	3	In	VDJ
CGCACACAGCAGGAGGACTCGGCCGTGTATCTCTGTGCCAGCAGCTTAGCCGGAGGGGGCAGGCTATACGGCTACACCTTCGGTTCG	CASSLAGGGRLYGYTF	9	4.227138227420037E-5	48	TCRBV07-02*01	TCRBV07	TCRBV07-02	01				TCRBD01-01*01	TCRBD01	TCRBD01-01	01				TCRBJ01-02*01	TCRBJ01	TCRBJ01-02	01				0	3	5	0	9	8	33	50	53	60	69	9	In	VDJ
CTGAGTTCTAAGAAGCTCCTTCTCAGTGACTCTGGCTTCTATCTCTGTGCCTGGAGTCGGCAGGCGCAAGGCTACACCTTCGGTTCG	CAWSRQAQGYTF	1	4.69682025268893E-6	36	TCRBV30-01*01	TCRBV30	TCRBV30-01	01				TCRBD01-01*01	TCRBD01	TCRBD01-01	01				TCRBJ01-02*01	TCRBJ01	TCRBJ01-02	01				2	3	4	4	5	8	45	57	60	64	69	1	In	VDJ
ATCCGCTCACCAGGCCTGGGGGACGCAGCCATGTACCTGTGTGCCACCAGCTCCCGGGGAGATTGGAGGGAGCAGTACTTCGGGCCG	CATSSRGDWREQYF	1	4.69682025268893E-6	42	TCRBV15-01*01	TCRBV15	TCRBV15-01	01				TCRBD02-01	TCRBD02	TCRBD02-01				01,02	TCRBJ02-07*01	TCRBJ02	TCRBJ02-07	01				5	3	8	3	10	7	39	51	54	59	69	1	In	VDJ
GTGACCAGTGCCCATCCTGAAGACAGCAGCTTCTACATCTGCAGTGCTAGTAGGGCTAGCGGGAGGGGCGAGCAGTACTTCGGGCCG	CSASRASGRGEQYF	1	4.69682025268893E-6	42	TCRBV20	TCRBV20				TCRBV20-01,TCRBV20-or09_02		TCRBD02-01*02	TCRBD02	TCRBD02-01	02				TCRBJ02-07*01	TCRBJ02	TCRBJ02-07	01				3	5	4	0	1	6	39	50	55	67	68	1	In	VDJ
CTGAGCTCTCTGGAGCTGGGGGACTCAGCTTTGTATTTCTGTGCCAGCAGCGCCGGACAGGGGGCGGGCGAGCAGTACTTCGGGCCG	CASSAGQGAGEQYF	2	9.39364050537786E-6	42	TCRBV09-01	TCRBV09	TCRBV09-01				01,02	TCRBD01-01*01	TCRBD01	TCRBD01-01	01				TCRBJ02-07*01	TCRBJ02	TCRBJ02-07	01				3	2	1	0	3	6	39	52	54	65	68	2	In	VDJ
CTGACAGTGACCAGTGCCCATCCTGAAGACAGCAGCTTCTACATCTGCAGTGCTAGAGATGAGGGGTCCGAGCAGTACTTCGGGCCG	CSARDEGSEQYF	1	4.69682025268893E-6	36	TCRBV20	TCRBV20				TCRBV20-01,TCRBV20-or09_02						TCRBD01,TCRBD02	TCRBD01-01,TCRBD02-01		TCRBJ02-07*01	TCRBJ02	TCRBJ02-07	01				0	2	5	2	2	6	45	59	61	66	68	1	In	VDJ
GTCCACTCTGACAGTGACCAGTGCCCATCCTGAAGACAGCAGCTTCTACATCTGCAGCCACAGGGATCCGAGCAGTACTTCGGGCCG		1	4.69682025268893E-6	29	TCRBV20-01*01	TCRBV20	TCRBV20-01	01				TCRBD01-01*01	TCRBD01	TCRBD01-01	01				TCRBJ02-07*01	TCRBJ02	TCRBJ02-07	01				9	2	3	3	3	6	52	57	59	65	68	1	Out	VDJ
ACGATCCAGCGCACACAGCAGGAGGACTCGGCCGTGTATCTCTGTGCCAGCAGCTTAAATCGGCAGGCCGAGCAGTACTTCGGGCCG	CASSLNRQAEQYF	2	9.39364050537786E-6	39	TCRBV07-02*01	TCRBV07	TCRBV07-02	01				TCRBD01-01*01	TCRBD01	TCRBD01-01	01				TCRBJ02-07*01	TCRBJ02	TCRBJ02-07	01				2	6	4	4	1	6	42	57	63	67	68	2	In	VDJ
GAGATCCAGCGCACAGAGCAGGGGGACTCGGCCATGTATCTCTGTGCCAGCAGCCTCGGGGAGTTCTACGAGCAGTACTTCGGGCCG	CASSLGEFYEQYF	2	9.39364050537786E-6	39	TCRBV07-09	TCRBV07	TCRBV07-09				01,03	TCRBD02-01	TCRBD02	TCRBD02-01				01,02	TCRBJ02-07*01	TCRBJ02	TCRBJ02-07	01				5	2	8	3	4	3	42	54	56	61	65	2	In	VDJ
GTGAGCACCTTGGAGCTGGGGGACTCGGCCCTTTATCTTTGCGCCAGCAGCCCACAGGGACAGATCTACGAGCAGTACTTCGGGCCG	CASSPQGQIYEQYF	3	1.4090460758066789E-5	42	TCRBV05-01*01	TCRBV05	TCRBV05-01	01				TCRBD01-01*01	TCRBD01	TCRBD01-01	01				TCRBJ02-07*01	TCRBJ02	TCRBJ02-07	01				4	5	0	5	2	3	39	51	56	63	65	3	In	VDJ
CTGAATGTGAACGCCTTGGAGCTGGACGACTCGGCCCTGTATCTCTGTGCCAGCAGCTTGGACGGCTACGAGCAGTACTTCGGGCCG	CASSLDGYEQYF	2	9.39364050537786E-6	36	TCRBV05-04*01	TCRBV05	TCRBV05-04	01				TCRBD02-01	TCRBD02	TCRBD02-01				01,02	TCRBJ02-07*01	TCRBJ02	TCRBJ02-07	01				0	1	8	5	0	3	45	61	62	-1	65	2	In	VDJ
AACATGAGCTCCTTGGAGCTGGGGGACTCAGCCCTGTACTTCTGTGCCAGCAGCTCACGAGCCCGCTACGAGCAGTACTTCGGGCCG	CASSSRARYEQYF	4	1.878728101075572E-5	39	TCRBV13-01*01	TCRBV13	TCRBV13-01	01				TCRBD02-01	TCRBD02	TCRBD02-01				01,02	TCRBJ02-07*01	TCRBJ02	TCRBJ02-07	01				4	4	6	7	3	3	42	55	59	62	65	4	In	VDJ
ATTCTGGAGTCCGCCAGCACCAACCAGACATCTATGTACCTCTGTGCCACCCGAGGGCAGGGTAGCTACGAGCAGTACTTCGGGCCG	CATRGQGSYEQYF	11	5.1665022779578226E-5	39	TCRBV28-01*01	TCRBV28	TCRBV28-01	01								TCRBD01,TCRBD02	TCRBD01-01,TCRBD02-01		TCRBJ02-07*01	TCRBJ02	TCRBJ02-07	01				10	8	4	3	3	3	42	49	57	62	65	11	In	VDJ
CTACACGCCCTGCAGCCAGAAGACTCAGCCCTGTATCTCTGCGCCAGCAGCCAAGATCAGGGTTCCTACGAGCAGTACTTCGGGCCG	CASSQDQGSYEQYF	2	9.39364050537786E-6	42	TCRBV04-01*01	TCRBV04	TCRBV04-01	01				TCRBD01-01*01	TCRBD01	TCRBD01-01	01				TCRBJ02-07*01	TCRBJ02	TCRBJ02-07	01				0	1	4	3	1	1	39	56	57	62	63	2	In	VDJ
AGTGCCCATCCTGAAGACAGCAGCTTCTACATCTGCAGTGCTAGAGATCCGGCGGGGGGCGATTCCTACGAGCAGTACTTCGGGCCG	CSARDPAGGDSYEQYF	1	4.69682025268893E-6	48	TCRBV20	TCRBV20				TCRBV20-01,TCRBV20-or09_02		TCRBD02-01*01	TCRBD02	TCRBD02-01	01				TCRBJ02-07*01	TCRBJ02	TCRBJ02-07	01				0	4	7	1	4	1	33	47	51	59	63	1	In	VDJ
CACCCTGCAGCCAGAAGACTCGGCCCTGTATCTCTGTGCCAGCAGCCGAACAACTAGCGGGGGTCCTACGAGCAGTACTTCGGGCCG		5	2.348410126344465E-5	47	TCRBV04-02*01	TCRBV04	TCRBV04-02	01				TCRBD02-01*01	TCRBD02	TCRBD02-01	01				TCRBJ02-07*01	TCRBJ02	TCRBJ02-07	01				4	5	3	2	0	1	34	47	52	-1	63	5	Out	VDJ
TGTGAGCACCTTGGAGCTGGGGGACTCGGCCCTTTATCTTTGCGCCAGCAGTGCCAGGGATTCTCCTACGAGCAGTACTTCGGGCCG		5	2.348410126344465E-5	41	TCRBV05-01*01	TCRBV05	TCRBV05-01	01				TCRBD01-01*01	TCRBD01	TCRBD01-01	01				TCRBJ02-07*01	TCRBJ02	TCRBJ02-07	01				5	3	4	3	3	0	40	51	54	59	62	5	Out	VDJ
ACCAGTGCCCATCCTGAAGACAGCAGCTTCTACATCTGCAGTGCCCAGCTCGGACAGGGGCTCTCCTACGAGCAGTACTTCGGGCCG	CSAQLGQGLSYEQYF	1	4.69682025268893E-6	45	TCRBV20	TCRBV20				TCRBV20-01,TCRBV20-or09_02		TCRBD01-01*01	TCRBD01	TCRBD01-01	01				TCRBJ02-07*01	TCRBJ02	TCRBJ02-07	01				6	7	1	2	2	0	36	44	51	60	62	1	In	VDJ
GTGACCAGTGCCCATCCTGAAGACAGCAGCTTCTACATCTGCAGTGCTGCGACTTTTCCCAGCTCCTACGAGCAGTACTTCGGGCCG	CSAATFPSSYEQYF	1	4.69682025268893E-6	42	TCRBV20	TCRBV20				TCRBV20-01,TCRBV20-or09_02		TCRBD02-01	TCRBD02	TCRBD02-01				01,02	TCRBJ02-07*01	TCRBJ02	TCRBJ02-07	01				5	2	2	10	8	0	39	48	50	54	62	1	In	VDJ
CAGCCCTCAGAACCCAGGGACTCAGCTGTGTACTTCTGTGCCAGCAGTTTATCCGTCATAAGCTCCTACGAGCAGTACTTCGGGCCG	CASSLSVISSYEQYF	3	1.4090460758066789E-5	45	TCRBV12	TCRBV12				TCRBV12-03,TCRBV12-04						TCRBD01,TCRBD02	TCRBD01-01,TCRBD02-01		TCRBJ02-07*01	TCRBJ02	TCRBJ02-07	01				2	5	4	6	4	0	36	51	56	58	62	3	In	VDJ
AGGGACTCAGCTGTGTACTTCTGTGCCAGCAGGGGCCGACTGGACAGGGAGCGACTAGCAAGCTCCTACGAGCAGTACTTCGGGCCG	CASRGRLDRERLASSYEQYF	3	1.4090460758066789E-5	60	TCRBV12	TCRBV12				TCRBV12-03,TCRBV12-04		TCRBD01-01*01	TCRBD01	TCRBD01-01	01				TCRBJ02-07*01	TCRBJ02	TCRBJ02-07	01				6	9	1	3	13	0	21	32	41	49	62	3	In	VDJ
GTGAGCACCTTGGAGCTGGGGGACTCGGCCCTTTATCTTTGCGCCAGCACCTGACAGGGTTCCTCCTACGAGCAGTACTTCGGGCCG	CAST*QGSSYEQYF	3	1.4090460758066789E-5	42	TCRBV05-01*01	TCRBV05	TCRBV05-01	01				TCRBD01-01*01	TCRBD01	TCRBD01-01	01				TCRBJ02-07*01	TCRBJ02	TCRBJ02-07	01				6	3	2	3	3	0	39	49	52	59	62	3	Stop	VDJ
AGTCTGCCAGGCCCTCACATACCTCTCAGTACCTCTGTGCCAGCATCCGGCAGGGGACGTCCCTCCTACGAGCAGTACTTCGGGCCG		2	9.39364050537786E-6	46	TCRBV25-01*01	TCRBV25	TCRBV25-01	01				TCRBD01-01*01	TCRBD01	TCRBD01-01	01				TCRBJ02-07*01	TCRBJ02	TCRBJ02-07	01				7	5	4	2	6	0	35	45	50	56	62	2	Out	VDJ
CTGCTGGGGTTGGAGTCGGCTGCTCCCTCCCAAACATCTGTGTACTTCTGTGCCAGCAGTTACTCCTACGAGCAGTACTTCGGGCCG	CASSYSYEQYF	2	9.39364050537786E-6	33	TCRBV06	TCRBV06				TCRBV06-02,TCRBV06-03									TCRBJ02-07*01	TCRBJ02	TCRBJ02-07	01				3	0	0	0	0	0	48	-1	-1	-1	62	2	In	VJ
ACTGTGAGCAACATGAGCCCTGAAGACAGCAGCATATATCTCTGCAGCGTTGGACAGGGGCTTGCCTACGAGCAGTACTTCGGGCCG	CSVGQGLAYEQYF	1	4.69682025268893E-6	39	TCRBV29-01*01	TCRBV29	TCRBV29-01	01				TCRBD01-01*01	TCRBD01	TCRBD01-01	01				TCRBJ02-07*01	TCRBJ02	TCRBJ02-07	01				4	0	2	2	4	2	42	-1	52	60	64	1	In	VDJ
CACACCCTGCAGCCAGAAGACTCGGCCCTGTATCTCTGTGCCAGCAGTTTTAGCGGGGGGCCAGCCTACGAGCAGTACTTCGGGCCG	CASSFSGGPAYEQYF	3	1.4090460758066789E-5	45	TCRBV04-02*01	TCRBV04	TCRBV04-02	01				TCRBD02-01*01	TCRBD02	TCRBD02-01	01				TCRBJ02-07*01	TCRBJ02	TCRBJ02-07	01				6	3	5	1	4	2	36	47	50	60	64	3	In	VDJ
TCCAGCGCACACAGCAGGAGGACTCCGCCGTGTATCTCTGTGCCAGCAGCTCAGGGGGGGGACCCCTACGAGCAGTACTTCGGGCCG		4	1.878728101075572E-5	43	TCRBV07-08*01	TCRBV07	TCRBV07-08	01								TCRBD01,TCRBD02	TCRBD01-01,TCRBD02-01		TCRBJ02-07*01	TCRBJ02	TCRBJ02-07	01				4	0	4	1	6	2	38	-1	51	58	64	4	Out	VDJ
TCCAGCGCACAGAGCGGGGGGACTCAGCCGTGTATCTCTGTGCCAGCAGCTCAGGGGGGGGACCCCTACGAGCAGTACTTCGGGCCG		11	5.1665022779578226E-5	43	TCRBV07-03*01	TCRBV07	TCRBV07-03	01								TCRBD01,TCRBD02	TCRBD01-01,TCRBD02-01		TCRBJ02-07*01	TCRBJ02	TCRBJ02-07	01				4	0	4	1	6	2	38	-1	51	58	64	11	Out	VDJ
ACCTTGGAGATCCAGCGCACAGAGCAGGGGGACTCGGCCATGTATCTCTGTGCCAGCAGCGCTACCTACGAGCAGTACTTCGGGCCG	CASSATYEQYF	4	1.878728101075572E-5	33	TCRBV07-09	TCRBV07	TCRBV07-09				01,03	TCRBD02-01	TCRBD02	TCRBD02-01				01,02	TCRBJ02-07*01	TCRBJ02	TCRBJ02-07	01				5	1	4	9	0	2	48	60	61	-1	64	4	In	VDJ
GTGACCAGTGCCCATCCTGAAGACAGCAGCTTCTACATCTGCAGTGCTAGGACGGGACAGAATACCTACGAGCAGTACTTCGGGCCG	CSARTGQNTYEQYF	1	4.69682025268893E-6	42	TCRBV20	TCRBV20				TCRBV20-01,TCRBV20-or09_02		TCRBD01-01*01	TCRBD01	TCRBD01-01	01				TCRBJ02-07*01	TCRBJ02	TCRBJ02-07	01				3	3	0	5	4	2	39	50	53	60	64	1	In	VDJ
CTGAAGATCCAGCCCTCAGAACCCAGGGACTCAGCTGTGTACTTCTGTGCCAGCAGTTTTGGGACCTACGAGCAGTACTTCGGGCCG	CASSFGTYEQYF	2	9.39364050537786E-6	36	TCRBV12	TCRBV12				TCRBV12-03,TCRBV12-04						TCRBD01,TCRBD02	TCRBD01-01,TCRBD02-01		TCRBJ02-07*01	TCRBJ02	TCRBJ02-07	01				3	1	0	8	0	2	45	59	60	-1	64	2	In	VDJ
CTGACTGTGAGCAACATGAGCCCTGAAGACAGCAGCATATATCTCTGCAGCGTGTCGGGACAGACCTACGAGCAGTACTTCGGGCCG	CSVSGQTYEQYF	3	1.4090460758066789E-5	36	TCRBV29-01*01	TCRBV29	TCRBV29-01	01				TCRBD01-01*01	TCRBD01	TCRBD01-01	01				TCRBJ02-07*01	TCRBJ02	TCRBJ02-07	01				6	3	0	5	1	2	45	53	56	63	64	3	In	VDJ
CTGAATGTGAACGCCTTGTTGCTGGGGGACTCGGCCCTCTATCTCTGTGCCAGCAGCTTTACCACCTACGAGCAGTACTTCGGGCCG	CASSFTTYEQYF	2	9.39364050537786E-6	36	TCRBV05-06*01	TCRBV05	TCRBV05-06	01								TCRBD01,TCRBD02	TCRBD01-01,TCRBD02-01		TCRBJ02-07*01	TCRBJ02	TCRBJ02-07	01				2	1	3	7	2	2	45	59	60	62	64	2	In	VDJ
CAGCGCACACAGCAGGAGGACTCCGCCGTGTATCTCTGTGCCAGCAGCCAGGGACAGGGGGGATACTACGAGCAGTACTTCGGGCCG	CASSQGQGGYYEQYF	3	1.4090460758066789E-5	45	TCRBV07-08*01	TCRBV07	TCRBV07-08	01				TCRBD01-01*01	TCRBD01	TCRBD01-01	01				TCRBJ02-07*01	TCRBJ02	TCRBJ02-07	01				5	2	0	1	4	3	36	48	50	61	65	3	In	VDJ
AAGGTGCAGCCTGCAGAACTGGAGGATTCTGGAGTTTATTTCTGTGCCAGCAGCCAAGATCGGGACTACGAGCAGTACTTCGGGCCG	CASSQDRDYEQYF	2	9.39364050537786E-6	39	TCRBV14-01*01	TCRBV14	TCRBV14-01	01				TCRBD02-01*02	TCRBD02	TCRBD02-01	02				TCRBJ02-07*01	TCRBJ02	TCRBJ02-07	01				0	1	8	3	0	3	42	59	60	-1	65	2	In	VDJ
AACCTGAGCTCTCTGGAGCTGGGGGACTCAGCTTTGTATTTCTGTGCCAGCAGCGTAGAGGGTCACTACGAGCAGTACTTCGGGCCG	CASSVEGHYEQYF	2	9.39364050537786E-6	39	TCRBV09-01	TCRBV09	TCRBV09-01				01,02					TCRBD01,TCRBD02	TCRBD01-01,TCRBD02-01		TCRBJ02-07*01	TCRBJ02	TCRBJ02-07	01				0	0	5	3	3	3	42	-1	58	62	65	2	In	VDJ
AAGATCCGGTCCACAAAGCTGGAGGACTCAGCCATGTACTTCTGTGCCAGCACATTGGCACTTGGATACGAGCAGTACTTCGGGCCG	CASTLALGYEQYF	8	3.757456202151144E-5	39	TCRBV02-01*01	TCRBV02	TCRBV02-01	01								TCRBD01,TCRBD02	TCRBD01-01,TCRBD02-01		TCRBJ02-07*01	TCRBJ02	TCRBJ02-07	01				7	11	1	8	0	4	42	52	63	-1	66	8	In	VDJ
CTACACACCCTGCAGCCAGAAGACTCGGCCCTGTATCTCTGTGCCAGCAGCCGCTCCGGACAGTCCGACGAGCAGTACTTCGGGCCG	CASSRSGQSDEQYF	2	9.39364050537786E-6	42	TCRBV04-02*01	TCRBV04	TCRBV04-02	01				TCRBD01-01*01	TCRBD01	TCRBD01-01	01				TCRBJ02-07*01	TCRBJ02	TCRBJ02-07	01				4	5	1	5	4	5	39	52	57	63	67	2	In	VDJ
CGTCTGCTGTACCCTCTCAGACATCTGTGTACTTCTGTGCCAGCAGTGACTCGAAGACCCGGGACAGACGAGCAGTACTTCGGGCCG		2	9.39364050537786E-6	46	TCRBV06-04	TCRBV06	TCRBV06-04				01,02	TCRBD01-01*01	TCRBD01	TCRBD01-01	01				TCRBJ02-07*01	TCRBJ02	TCRBJ02-07	01				0	8	0	5	0	5	35	52	60	-1	67	2	Out	VDJ
CATCCTGAAGACAGCAGCTTCTACATCTGCAGTGCTCCCGGACCTTGGGGACAGGGCTCAAGAGTCCACGAGCAGTACTTCGGGCCG	CSAPGPWGQGSRVHEQYF	1	4.69682025268893E-6	54	TCRBV20	TCRBV20				TCRBV20-01,TCRBV20-or09_02		TCRBD01-01*01	TCRBD01	TCRBD01-01	01				TCRBJ02-07*01	TCRBJ02	TCRBJ02-07	01				5	11	0	3	11	5	27	36	47	56	67	1	In	VDJ
CAGTCCACGGAGTCAGGGGACACAGCACTGTATTTCTGTGCCAGCAGCAAAGCGCTTCGAGGGTGCCACGAGCAGTACTTCGGGCCG	CASSKALRGCHEQYF	3	1.4090460758066789E-5	45	TCRBV21-01*01	TCRBV21	TCRBV21-01	01				TCRBD02-01*02	TCRBD02	TCRBD02-01	02				TCRBJ02-07*01	TCRBJ02	TCRBJ02-07	01				0	5	11	0	4	5	36	53	58	63	67	3	In	VDJ
CACGCCCTGCAGCCAGAAGACTCAGCCCTGTATCTCTGCGCCAGCAGCAAAGTTAGCAGGGGGGCCCACGAGCAGTACTTCGGGCCG	CASSKVSRGAHEQYF	2	9.39364050537786E-6	45	TCRBV04-01*01	TCRBV04	TCRBV04-01	01				TCRBD01-01*01	TCRBD01	TCRBD01-01	01				TCRBJ02-07*01	TCRBJ02	TCRBJ02-07	01				1	4	4	1	4	5	36	52	56	63	67	2	In	VDJ
GTGCAGCCTGCAGAACTGGAGGATTCTGGAGTTTATTTCTGTGCCAGCACTGCCAGGGGGCTCATCAACGAGCAGTACTTCGGGCCG	CASTARGLINEQYF	2	9.39364050537786E-6	42	TCRBV14-01*01	TCRBV14	TCRBV14-01	01				TCRBD01-01*01	TCRBD01	TCRBD01-01	01				TCRBJ02-07*01	TCRBJ02	TCRBJ02-07	01				7	4	4	0	6	5	39	49	53	61	67	2	In	VDJ
ATGAGCTCCTTGGAGCTGGGGGACTCAGCCCTGTACTTCTGTGCCAGCAGCAGGTCGGGGGCCCGGGGAGAGCAGTACTTCGGGCCG	CASSRSGARGEQYF	2	9.39364050537786E-6	42	TCRBV13-01*01	TCRBV13	TCRBV13-01	01								TCRBD01,TCRBD02	TCRBD01-01,TCRBD02-01		TCRBJ02-07*01	TCRBJ02	TCRBJ02-07	01				5	5	6	0	7	7	39	51	56	62	69	2	In	VDJ
ACTGTGAGCAACATGAGCCCTGAAGACAGCAGCATATATCTCTGCAGCGTTCAGTTTAACCCCTCCTACGAACAGTACTTCGGGCCG	CSVQFNPSYEQYF	1	4.69682025268893E-6	39	TCRBV29-01*01	TCRBV29	TCRBV29-01	01								TCRBD01,TCRBD02	TCRBD01-01,TCRBD02-01		TCRBJ02-07*01	TCRBJ02	TCRBJ02-07	01				5	0	4	5	18	10	42	-1	51	54	72	1	In	VDJ
AACCTGAGCTCTCTGGAGCTGGGGGACTCAGCTTTGTATTTCTGTGCCAGCAGCGGGACGGGAGGAGACACCATATATTTTGGAGAG	CASSGTGGDTIYF	2	9.39364050537786E-6	39	TCRBV09-01	TCRBV09	TCRBV09-01				01,02	TCRBD02-01*02	TCRBD02	TCRBD02-01	02				TCRBJ01-03*01	TCRBJ01	TCRBJ01-03	01				3	3	8	1	2	8	42	55	58	65	67	2	In	VDJ
CTGACAGTGACCAGTGCCCATCCTGAAGACAGCAGCTTCTACATCTGCAGTGTGCCCGGGGATCAGAACACCATATATTTTGGAGAG	CSVPGDQNTIYF	2	9.39364050537786E-6	36	TCRBV20	TCRBV20				TCRBV20-01,TCRBV20-or09_02		TCRBD02-01*01	TCRBD02	TCRBD02-01	01				TCRBJ01-03*01	TCRBJ01	TCRBJ01-03	01				7	4	8	3	5	7	45	52	56	61	66	2	In	VDJ
AGATCCAGCGCACAGAGCAGGGGGACTCGGCCATGTATCTCTGTGCCAGCAGCTTCAGGGACTGGAAACACCATATATTTTGGAGAG		8	3.757456202151144E-5	40	TCRBV07-09	TCRBV07	TCRBV07-09				01,03	TCRBD01-01*01	TCRBD01	TCRBD01-01	01				TCRBJ01-03*01	TCRBJ01	TCRBJ01-03	01				3	0	4	3	1	2	41	-1	55	60	61	8	Out	VDJ
CAGCGCACACAGCAGGAGGACTCCGCCGTGTATCTCTGTGCCAGCAGCTTAACCGAGACAAGAGGAAACACCATATATTTTGGAGAG	CASSLTETRGNTIYF	4	1.878728101075572E-5	45	TCRBV07-08*01	TCRBV07	TCRBV07-08	01				TCRBD01-01*01	TCRBD01	TCRBD01-01	01				TCRBJ01-03*01	TCRBJ01	TCRBJ01-03	01				2	5	2	6	3	4	36	51	56	60	63	4	In	VDJ
ACATCGGCCCAAAAGAACCCGACAGCTTTCTATCTCTGTGCCAGTACCGCGACAGGGTCCGGGGCCAACGTCCTGACTTTCGGGGCC	CASTATGSGANVLTF	3	1.4090460758066789E-5	45	TCRBV19-01	TCRBV19	TCRBV19-01				01,02	TCRBD01-01*01	TCRBD01	TCRBD01-01	01				TCRBJ02-06*01	TCRBJ02	TCRBJ02-06	01				7	4	2	3	3	4	36	46	50	57	60	3	In	VDJ
ACAGTGACCAGTGCCCATCCTGAAGACAGCAGCTTCTACATCTGCAGTGCTAGAACGGACAGTAATTCACCCCTCCACTTTGGGAAC	CSARTDSNSPLHF	2	9.39364050537786E-6	39	TCRBV20	TCRBV20				TCRBV20-01,TCRBV20-or09_02		TCRBD01-01*01	TCRBD01	TCRBD01-01	01				TCRBJ01-06*01	TCRBJ01	TCRBJ01-06	01				2	2	1	5	0	6	42	54	56	-1	62	2	In	VDJ
ACATGAGCCCTGAAGACAGCAGCATATATCTCTGCAGCGTTGAGTGAAGGGGCCCCAACCCATAATTCACCCCTCCACTTTGGGAAC		2	9.39364050537786E-6	49	TCRBV29-01*01	TCRBV29	TCRBV29-01	01				TCRBD01-01*01	TCRBD01	TCRBD01-01	01				TCRBJ01-06*01	TCRBJ01	TCRBJ01-06	01				3	4	5	2	9	5	32	43	47	52	61	2	Out	VDJ
ACCAGTGCCCATCCTGAAGACAGCAGCTTCTACATCTGCAGTGCCCCTCCTACGAGGGGTAATAATTCACCCCTCCACTTTGGGAAC	CSAPPTRGNNSPLHF	2	9.39364050537786E-6	45	TCRBV20	TCRBV20				TCRBV20-01,TCRBV20-or09_02						TCRBD01,TCRBD02	TCRBD01-01,TCRBD02-01		TCRBJ01-06*01	TCRBJ01	TCRBJ01-06	01				6	10	5	2	2	5	36	44	54	59	61	2	In	VDJ
CACTCTGAAGATCCAGCCCTCAGAACCCAGGGACTCAGCTGTGTATTTTTGTGCTAGTGGGGGAATTCACCCCTCCACTTTGGGAAC		3	1.4090460758066789E-5	32	TCRBV12-05*01	TCRBV12	TCRBV12-05	01								TCRBD01,TCRBD02	TCRBD01-01,TCRBD02-01		TCRBJ01-06*01	TCRBJ01	TCRBJ01-06	01				6	0	0	9	0	7	49	-1	60	-1	63	3	Out	VDJ
ATCAATTCCCTGGAGCTTGGTGACTCTGCTGTGTATTTCTGTGCCAGCAGCCAAGTCCAGGAGAATTCACCCCTCCACTTTGGGAAC	CASSQVQENSPLHF	7	3.287774176882251E-5	42	TCRBV03	TCRBV03				TCRBV03-01,TCRBV03-02						TCRBD01,TCRBD02	TCRBD01-01,TCRBD02-01		TCRBJ01-06*01	TCRBJ01	TCRBJ01-06	01				1	2	4	4	2	7	39	55	57	61	63	7	In	VDJ
GTGACCAGTGCCCATCCTGAAGACAGCAGCTTCTACATCTGCAGTGCTAGAGGCCGGACAGGGGGGGCACCCCTCCACTTTGGGAAC	CSARGRTGGAPLHF	2	9.39364050537786E-6	42	TCRBV20	TCRBV20				TCRBV20-01,TCRBV20-or09_02		TCRBD01-01*01	TCRBD01	TCRBD01-01	01				TCRBJ01-06*01	TCRBJ01	TCRBJ01-06	01				1	3	1	1	2	11	39	52	55	65	67	2	In	VDJ
AACCTGAGCTCTCTGGAGCTGGGGGACTCAGCTTTGTATTTCTGTGCCAGCAGCGTAGCTCAGGGGACACCCCTCCACTTTGGGAAC	CASSVAQGTPLHF	2	9.39364050537786E-6	39	TCRBV09-01	TCRBV09	TCRBV09-01				01,02	TCRBD01-01*01	TCRBD01	TCRBD01-01	01				TCRBJ01-06*01	TCRBJ01	TCRBJ01-06	01				0	2	4	2	1	11	42	58	60	66	67	2	In	VDJ
CTTGACATCCGCTCACCAGGCCTGGGGGACGCAGCCATGTACCTGTGTGCCACCAGCAGCACGGGGGTTGAGCAGTTCTTCGGGCCA	CATSSTGVEQFF	2	9.39364050537786E-6	36	TCRBV15-01*01	TCRBV15	TCRBV15-01	01				TCRBD02-01*01	TCRBD02	TCRBD02-01	01				TCRBJ02-01*01	TCRBJ02	TCRBJ02-01	01				3	2	8	2	1	9	45	59	61	67	68	2	In	VDJ
AGTTCTAAGAAGCTCCTTCTCAGTGACTCTGGCTTCTATCTCTGTGCCTGGAGTGTTAATAGCGGGGTTGAGCAGTTCTTCGGGCCA	CAWSVNSGVEQFF	1	4.69682025268893E-6	39	TCRBV30-01*01	TCRBV30	TCRBV30-01	01				TCRBD02-01*01	TCRBD02	TCRBD02-01	01				TCRBJ02-01*01	TCRBJ02	TCRBJ02-01	01				0	3	5	3	1	9	42	56	59	67	68	1	In	VDJ
AATTCCCTGGAGCTTGGTGACTCTGCTGTGTATTTCTGTGCCAGCACCCCTAGACAGGGGGCTAGGTATGAGCAGTTCTTCGGGCCA	CASTPRQGARYEQFF	3	1.4090460758066789E-5	45	TCRBV03	TCRBV03				TCRBV03-01,TCRBV03-02		TCRBD01-01*01	TCRBD01	TCRBD01-01	01				TCRBJ02-01*01	TCRBJ02	TCRBJ02-01	01				7	6	2	0	5	8	36	46	52	62	67	3	In	VDJ
AAGAAGCTCCTTCTCAGTGACTCTGGCTTCTATCTCTGTGCCTGGAGTGTCGTAGCGGGGGGGCGTGATGAGCAGTTCTTCGGGCCA	CAWSVVAGGRDEQFF	1	4.69682025268893E-6	45	TCRBV30-01*01	TCRBV30	TCRBV30-01	01				TCRBD02-01*01	TCRBD02	TCRBD02-01	01				TCRBJ02-01*01	TCRBJ02	TCRBJ02-01	01				0	2	5	0	4	8	36	50	52	63	67	1	In	VDJ
GTGCAGCCTGCAGAACTGGAGGATTCTGGAGTTTATTTCTGTGCCAGCAGCCAGGGACTAGCGGTCGATGAGCAGTTCTTCGGGCCA	CASSQGLAVDEQFF	3	1.4090460758066789E-5	42	TCRBV14-01*01	TCRBV14	TCRBV14-01	01				TCRBD02-01	TCRBD02	TCRBD02-01				01,02	TCRBJ02-01*01	TCRBJ02	TCRBJ02-01	01				3	0	0	5	3	8	39	-1	53	64	67	3	In	VDJ
TTGGAGCTGGGGGACTCGGCCCTCTATCTCTGTGCCAGCAGCTTGCTCACAGCAGCGGGGGGACCTAATGAGCAGTTCTTCGGGCCA	CASSLLTAAGGPNEQFF	3	1.4090460758066789E-5	51	TCRBV05-06*01	TCRBV05	TCRBV05-06	01				TCRBD02-01*01	TCRBD02	TCRBD02-01	01				TCRBJ02-01*01	TCRBJ02	TCRBJ02-01	01				1	8	6	1	4	7	30	45	53	62	66	3	In	VDJ
GTCCACTCTGACAGTGACCAGTGCCCATCCTGAAGACAGCAGCTTCTACATCTGCAGTGCCCGTACAATGAGCAGTTCTTCGGGCCA		3	1.4090460758066789E-5	29	TCRBV20-01*01	TCRBV20	TCRBV20-01	01				TCRBD02-01	TCRBD02	TCRBD02-01				01,02	TCRBJ02-01*01	TCRBJ02	TCRBJ02-01	01				6	1	8	6	0	4	52	60	61	-1	63	3	Out	VDJ
CGCACAGAGCAGGGGGACTCGGCCCTGTATCTCTGTGCCAGCAGCTTGAGAGCTACAGTTTCCTACAATGAGCAGTTCTTCGGGCCA	CASSLRATVSYNEQFF	3	1.4090460758066789E-5	48	TCRBV07-09	TCRBV07	TCRBV07-09				01,03	TCRBD01-01*01	TCRBD01	TCRBD01-01	01				TCRBJ02-01*01	TCRBJ02	TCRBJ02-01	01				3	7	3	5	2	1	33	47	54	58	60	3	In	VDJ
CACCTTGGAGCTGGGGGACTCGGCCCTTTATCTTTGCGCCAGCAGCCGACCGGGGACAACTCCTACAATGAGCAGTTCTTCGGGCCA		11	5.1665022779578226E-5	47	TCRBV05-01*01	TCRBV05	TCRBV05-01	01				TCRBD01-01*01	TCRBD01	TCRBD01-01	01				TCRBJ02-01*01	TCRBJ02	TCRBJ02-01	01				4	6	0	6	1	0	34	46	52	58	59	11	Out	VDJ
AGTGCCCATCCTGAAGACAGCAGCTTCTACATCTGCAGTGCTAGAGGGGGGGGCAGTCTGGCCTACAATGAGCAGTTCTTCGGGCCA	CSARGGGSLAYNEQFF	2	9.39364050537786E-6	48	TCRBV20	TCRBV20				TCRBV20-01,TCRBV20-or09_02		TCRBD02-01*01	TCRBD02	TCRBD02-01	01				TCRBJ02-01*01	TCRBJ02	TCRBJ02-01	01				1	0	9	0	8	2	33	-1	46	53	61	2	In	VDJ
ATCCAGCGCACACAGCAGGAGGACTCGGCCGTGTATCTCTGTGCCAGCAGCTGGGGGGGCCCCTACAATGAGCAGTTCTTCGGGCCA	CASSWGGPYNEQFF	2	9.39364050537786E-6	42	TCRBV07-02*01	TCRBV07	TCRBV07-02	01				TCRBD02-01*01	TCRBD02	TCRBD02-01	01				TCRBJ02-01*01	TCRBJ02	TCRBJ02-01	01				4	0	9	0	2	2	39	-1	52	59	61	2	In	VDJ
TCTGACAGTGACCAGTGCCCATCCTGAAGACAGCAGCTTCTACATCTGCAGGACCCTTTTGGGGACAATGAGCAGTTCTTCGGGCCA		2	9.39364050537786E-6	35	TCRBV20	TCRBV20				TCRBV20-01,TCRBV20-or09_02						TCRBD01,TCRBD02	TCRBD01-01,TCRBD02-01		TCRBJ02-01*01	TCRBJ02	TCRBJ02-01	01				9	9	6	2	0	5	46	51	60	-1	64	2	Out	VDJ
ACGATCCAGCGCACAGAGCAGCGGGACTCGGCCATGTATCTCTGTGCCAGCAGCTCACAGGGGGACAATGAGCAGTTCTTCGGGCCA	CASSSQGDNEQFF	9	4.227138227420037E-5	39	TCRBV07-06*01	TCRBV07	TCRBV07-06	01				TCRBD01-01*01	TCRBD01	TCRBD01-01	01				TCRBJ02-01*01	TCRBJ02	TCRBJ02-01	01				4	1	3	1	0	5	42	55	56	-1	64	9	In	VDJ
CTCTGACTGTGAGCAACATGAGCCCTGAAGACAGCAGCATATATCTCTACCTAGACAGGGGGCCACAATGAGCAGTTCTTCGGGCCA		1	4.69682025268893E-6	34	TCRBV29-01*01	TCRBV29	TCRBV29-01	01				TCRBD01-01*01	TCRBD01	TCRBD01-01	01				TCRBJ02-01*01	TCRBJ02	TCRBJ02-01	01				13	5	2	0	1	5	47	48	53	63	64	1	Out	VDJ
GCCTGGCAATCCTGTCCTCAGAACCGGGAGACACGGCACTGTATCTCTGCGCCAGCCAAGCACCAGGACGAGCAGTTCTTCGGGCCA		2	9.39364050537786E-6	34	TCRBV23-01*01	TCRBV23	TCRBV23-01	01								TCRBD01,TCRBD02	TCRBD01-01,TCRBD02-01		TCRBJ02-01*01	TCRBJ02	TCRBJ02-01	01				8	9	1	7	0	10	47	56	65	-1	69	2	Out	VDJ
ATGAATGTGAGCACCTTGGAGCTGGGGGACTCGGCCCTTTATCTTTGCGCCAGCAGCTTGCCTGGGGAGACCCAGTACTTCGGGCCA	CASSLPGETQYF	3	1.4090460758066789E-5	36	TCRBV05-01*01	TCRBV05	TCRBV05-01	01								TCRBD01,TCRBD02	TCRBD01-01,TCRBD02-01		TCRBJ02-05*01	TCRBJ02	TCRBJ02-05	01				1	3	0	9	0	5	45	60	63	-1	66	3	In	VDJ
AAGATCCAGCCCTCAGAACCCAGGGACTCAGCTGTGTACTTCTGTGCCAGCAGATTCTCGGGAGGGGAGACCCAGTACTTCGGGCCA	CASRFSGGETQYF	2	9.39364050537786E-6	39	TCRBV12	TCRBV12				TCRBV12-03,TCRBV12-04		TCRBD02-01*02	TCRBD02	TCRBD02-01	02				TCRBJ02-05*01	TCRBJ02	TCRBJ02-05	01				6	5	8	0	0	5	42	53	58	-1	66	2	In	VDJ
CATCCGCTCACCAGGCCTGGGGGACGCAGCCATGTACCTGTGTGCCACCAGCAACGCGGGCGTCGGGAGACCCAGTACTTCGGGCCA		10	4.69682025268893E-5	41	TCRBV15-01*01	TCRBV15	TCRBV15-01	01				TCRBD02-01	TCRBD02	TCRBD02-01				01,02	TCRBJ02-05*01	TCRBJ02	TCRBJ02-05	01				4	2	7	4	6	5	40	53	55	60	66	10	Out	VDJ
AGTGCCCATCCTGAAGACAGCAGCTTCTACATCTGCAGTGCTAGAGACCGGGACAGTCTTCGGTCGGAGACCCAGTACTTCGGGCCA	CSARDRDSLRSETQYF	1	4.69682025268893E-6	48	TCRBV20	TCRBV20				TCRBV20-01,TCRBV20-or09_02		TCRBD01-01*01	TCRBD01	TCRBD01-01	01				TCRBJ02-05*01	TCRBJ02	TCRBJ02-05	01				0	2	0	5	10	5	33	47	49	56	66	1	In	VDJ
GCCCTGCAGCCAGAAGACTCAGCCCTGTATCTCTGCGCCAGCAGCCAAGAAGGGCTAGCGGGGAGAGAGACCCAGTACTTCGGGCCA	CASSQEGLAGRETQYF	4	1.878728101075572E-5	48	TCRBV04-01*01	TCRBV04	TCRBV04-01	01				TCRBD02-01*01	TCRBD02	TCRBD02-01	01				TCRBJ02-05*01	TCRBJ02	TCRBJ02-05	01				0	4	4	3	2	4	33	50	54	63	65	4	In	VDJ
CTGGAGTTGGCTGCTCCCTCCCAGACATCTGTGTACTTCTGTGCCAGCAGTTACAGGCCGGGGCCAGAGACCCAGTACTTCGGGCCA	CASSYRPGPETQYF	7	3.287774176882251E-5	42	TCRBV06-06	TCRBV06	TCRBV06-06				01,02					TCRBD01,TCRBD02	TCRBD01-01,TCRBD02-01		TCRBJ02-05*01	TCRBJ02	TCRBJ02-05	01				2	5	7	0	1	4	39	54	59	64	65	7	In	VDJ
AGGATCCAGCAGGTAGTGCGAGGAGATTCGGCAGCTTATTTCTGTGCCAGCTCACCTCTCCTGGAAGAGACCCAGTACTTCGGGCCA	CASSPLLEETQYF	3	1.4090460758066789E-5	39	TCRBV18-01*01	TCRBV18	TCRBV18-01	01								TCRBD01,TCRBD02	TCRBD01-01,TCRBD02-01		TCRBJ02-05*01	TCRBJ02	TCRBJ02-05	01				3	6	0	10	0	3	42	56	62	-1	64	3	In	VDJ
AAGATCCAGCCTGCAAAGCTTGAGGACTCGGCCGTGTATCTCTGTGCCAGCAGCTTAAGAAGGGAAGAGACCCAGTACTTCGGGCCA	CASSLRREETQYF	10	4.69682025268893E-5	39	TCRBV11-02*02	TCRBV11	TCRBV11-02	02								TCRBD01,TCRBD02	TCRBD01-01,TCRBD02-01		TCRBJ02-05*01	TCRBJ02	TCRBJ02-05	01				2	3	5	3	0	3	42	57	60	-1	64	10	In	VDJ
AACGCCTTGGAGCTGGACGACTCGGCCCTGTATCTCTGTGCCAGCAGCTTTAGGACTAGCTCGCAAGAGACCCAGTACTTCGGGCCA	CASSFRTSSQETQYF	4	1.878728101075572E-5	45	TCRBV05-04*01	TCRBV05	TCRBV05-04	01				TCRBD02-01	TCRBD02	TCRBD02-01				01,02	TCRBJ02-05*01	TCRBJ02	TCRBJ02-05	01				2	2	1	7	3	2	36	50	52	60	63	4	In	VDJ
CTTCACATCAATTCCCTGGAGCTTGGTGACTCTGCTGTGTATTTCTGTGCCAGCAGCCAAATCCAAGAGACCCAGTACTTCGGGCCA	CASSQIQETQYF	6	2.8180921516133577E-5	36	TCRBV03	TCRBV03				TCRBV03-01,TCRBV03-02									TCRBJ02-05*01	TCRBJ02	TCRBJ02-05	01				2	0	0	0	2	1	45	-1	-1	60	62	6	In	VJ
ACCAGTGCCCATCCTGAAGACAGCAGCTTCTACATCTGCAGTGCCACCACAAGCATAGCCCCCCAAGAGACCCAGTACTTCGGGCCA	CSATTSIAPQETQYF	1	4.69682025268893E-6	45	TCRBV20	TCRBV20				TCRBV20-01,TCRBV20-or09_02		TCRBD02-01	TCRBD02	TCRBD02-01				01,02	TCRBJ02-05*01	TCRBJ02	TCRBJ02-05	01				6	11	5	7	3	1	36	44	55	59	62	1	In	VDJ
AGATGATTTCCCCCTCACGTTGGCGTCTGCTGTACCCTCTCAGACATCTGTGTACTTCTGTGCCAGCACCGAGGGAAGGTCGGGCCA		2	9.39364050537786E-6	23	TCRBV06-04	TCRBV06	TCRBV06-04				01,02	TCRBD02-01*02	TCRBD02	TCRBD02-01	02				TCRBJ02	TCRBJ02				TCRBJ02-01,TCRBJ02-05		7	2	11	0	4	20	58	68	70	75	79	2	Out	VDJ
CCCCTCACTCTGGAGTCAGCTACCCGCTCCCAGACATCTGTGTATTTCTGCGCCAGCAGTGAGATGGATACGCAGTATTTTGGCCCA	CASSEMDTQYF	10	4.69682025268893E-5	33	TCRBV10-02*01	TCRBV10	TCRBV10-02	01											TCRBJ02-03*01	TCRBJ02	TCRBJ02-03	01				2	0	0	0	3	6	48	-1	-1	63	66	10	In	VJ
GTGAGCAACATGAGCCCTGAAGACAGCAGCATATATCTCTGCAGCGTCTCGGGTGGTGACGCCGGGGATACGCAGTATTTTGGCCCA	CSVSGGDAGDTQYF	1	4.69682025268893E-6	42	TCRBV29-01*01	TCRBV29	TCRBV29-01	01				TCRBD02-01	TCRBD02	TCRBD02-01				01,02	TCRBJ02-03*01	TCRBJ02	TCRBJ02-03	01				6	2	8	4	13	6	39	47	49	53	66	1	In	VDJ
AATGTGAGCACCTTGGAGCTGGGGGACTCGGCCCTTTATCTTTGCGCCAGCAGCTCGTTGACGGGAGATACGCAGTATTTTGGCCCA	CASSSLTGDTQYF	9	4.227138227420037E-5	39	TCRBV05-01*01	TCRBV05	TCRBV05-01	01				TCRBD02-01	TCRBD02	TCRBD02-01				01,02	TCRBJ02-03*01	TCRBJ02	TCRBJ02-03	01				3	6	8	4	0	5	42	55	61	-1	65	9	In	VDJ
ACCAGTGCCCATCCTGAAGACAGCAGCTTCTACATCTGCAGTGCTAAAGAAGGGACTAGCAACTCAGATACGCAGTATTTTGGCCCA	CSAKEGTSNSDTQYF	3	1.4090460758066789E-5	45	TCRBV20	TCRBV20				TCRBV20-01,TCRBV20-or09_02		TCRBD02-01	TCRBD02	TCRBD02-01				01,02	TCRBJ02-03*01	TCRBJ02	TCRBJ02-03	01				0	1	0	7	4	4	36	50	51	60	64	3	In	VDJ
ATCAATTCCCTGGAGCTTGGTGACTCTGCTGTGTATTTCTGTGCCAGCAGCCAAAATATGGGACCAGATACGCAGTATTTTGGCCCA	CASSQNMGPDTQYF	6	2.8180921516133577E-5	42	TCRBV03	TCRBV03				TCRBV03-01,TCRBV03-02						TCRBD01,TCRBD02	TCRBD01-01,TCRBD02-01		TCRBJ02-03*01	TCRBJ02	TCRBJ02-03	01				2	5	0	7	0	4	39	54	59	-1	64	6	In	VDJ
CCGCTCAGGCTGCTGTCGGCTGCTCCCTCCCAGACATCTGTGTACTTCTGTGCCAGCAGTCTACAAGATACGCAGTATTTTGGCCCA	CASSLQDTQYF	7	3.287774176882251E-5	33	TCRBV06-05*01	TCRBV06	TCRBV06-05	01								TCRBD01,TCRBD02	TCRBD01-01,TCRBD02-01		TCRBJ02-03*01	TCRBJ02	TCRBJ02-03	01				5	2	3	6	0	5	48	60	62	-1	65	7	In	VDJ
GTGAGCAACATGAGCCCTGAAGACAGCAGCATATATCTCTGCAGCGTGGTCGGGGCGCTGAACACCGGGGAGCTGTTTTTTGGAGAA	CSVVGALNTGELFF	2	9.39364050537786E-6	42	TCRBV29-01*01	TCRBV29	TCRBV29-01	01								TCRBD01,TCRBD02	TCRBD01-01,TCRBD02-01		TCRBJ02-02*01	TCRBJ02	TCRBJ02-02	01				6	4	7	0	3	1	39	47	51	56	59	2	In	VDJ
CCCTCCCAGACATCTGTGTACTTCTGTGCCAGCAGTCCCCTCTCAGGCGGGGGGGCCCCGAACACCGGGGAGCTGTTTTTTGGAGAA	CASSPLSGGGAPNTGELFF	3	1.4090460758066789E-5	57	TCRBV06	TCRBV06				TCRBV06-01,TCRBV06-05,TCRBV06-06		TCRBD02-01*01	TCRBD02	TCRBD02-01	01				TCRBJ02-02*01	TCRBJ02	TCRBJ02-02	01				5	10	7	0	3	0	24	36	46	55	58	3	In	VDJ
CCTCTCACTGTGACATCGGCCCAAAAGAACCCGACAGCTTTCTATCTCTGTGCCAGTAGTATAAGGGGTGAAGCTTTCTTTGGACAA	CASSIRGEAFF	3	1.4090460758066789E-5	33	TCRBV19-01	TCRBV19	TCRBV19-01				01,02	TCRBD01-01*01	TCRBD01	TCRBD01-01	01				TCRBJ01-01*01	TCRBJ01	TCRBJ01-01	01				2	0	5	2	0	7	48	-1	63	-1	68	3	In	VDJ
CTACACACCCTGCAGCCAGAAGACTCGGCCCTGTATCTCTGTGCCAGCAGCCAAGGAGACGGGGGCGCTGAAGCTTTCTTTGGACAA	CASSQGDGGAEAFF	7	3.287774176882251E-5	42	TCRBV04-02*01	TCRBV04	TCRBV04-02	01								TCRBD01,TCRBD02	TCRBD01-01,TCRBD02-01		TCRBJ01-01*01	TCRBJ01	TCRBJ01-01	01				1	5	6	0	1	6	39	55	60	66	67	7	In	VDJ
GTGACCAGTGCCCATCCTGAAGACAGCAGCTTCTACATCTGCAGTGCTGCGCAGGGACAGGGTGACACTGAAGCTTTCTTTGGACAA	CSAAQGQGDTEAFF	2	9.39364050537786E-6	42	TCRBV20	TCRBV20				TCRBV20-01,TCRBV20-or09_02		TCRBD01-01*01	TCRBD01	TCRBD01-01	01				TCRBJ01-01*01	TCRBJ01	TCRBJ01-01	01				5	5	0	3	2	3	39	48	53	62	64	2	In	VDJ
CTGTACCCTCTCAGACATCTGTGTACTTCTGTGCCAGCAGTGACTCGAGATTTTCCCTCGGGCGACACTGAAGCTTTCTTTGGACAA		3	1.4090460758066789E-5	52	TCRBV06-04	TCRBV06	TCRBV06-04				01,02					TCRBD01,TCRBD02	TCRBD01-01,TCRBD02-01		TCRBJ01-01*01	TCRBJ01	TCRBJ01-01	01				0	13	8	0	1	3	29	46	59	63	64	3	Out	VDJ
ACTCTGGAGTCCGCTACCAGCTCCCAGACATCTGTGTACTTCTGTGCCATCAGTGCCGGGGTGAACACTGAAGCTTTCTTTGGACAA	CAISAGVNTEAFF	12	5.6361843032267155E-5	39	TCRBV10-03*01	TCRBV10	TCRBV10-03	01				TCRBD02-01*01	TCRBD02	TCRBD02-01	01				TCRBJ01-01*01	TCRBJ01	TCRBJ01-01	01				4	1	8	3	0	0	42	55	56	-1	61	12	In	VDJ
CTGTCGGCTGCTCCCTCCCAGACATCTGTGTACTTCTGTGCCAGCAGTAGGGGACACTCGGTGAACACTGAAGCTTTCTTTGGACAA	CASSRGHSVNTEAFF	3	1.4090460758066789E-5	45	TCRBV06-05*01	TCRBV06	TCRBV06-05	01				TCRBD01-01*01	TCRBD01	TCRBD01-01	01				TCRBJ01-01*01	TCRBJ01	TCRBJ01-01	01				5	2	0	6	5	0	36	48	50	56	61	3	In	VDJ
GTGACCAGTGCCCATCCTGAAGACAGCAGCTTCTACATCTGCAGTGCTAGAGGGCAACTACTGAACACTGAAGCTTTCTTTGGACAA	CSARGQLLNTEAFF	2	9.39364050537786E-6	42	TCRBV20	TCRBV20				TCRBV20-01,TCRBV20-or09_02		TCRBD02-01	TCRBD02	TCRBD02-01				01,02	TCRBJ01-01*01	TCRBJ01	TCRBJ01-01	01				1	4	3	9	1	0	39	52	56	60	61	2	In	VDJ
ATCCAGCCCTCAGAACCCAGGGACTCAGCTGTGTACTTCTGTGCCAGCAGTTATAGGGGGATGAACACTGAAGCTTTCTTTGGACAA	CASSYRGMNTEAFF	2	9.39364050537786E-6	42	TCRBV12	TCRBV12				TCRBV12-03,TCRBV12-04		TCRBD01-01*01	TCRBD01	TCRBD01-01	01				TCRBJ01-01*01	TCRBJ01	TCRBJ01-01	01				4	2	5	1	1	0	39	52	54	60	61	2	In	VDJ
ACTGTGAGCAACATGAGCCCTGAAGACAGCAGCATATATCTCTGCAGCGTTGATAGACAGGGGAACACTGAAGCTTTCTTTGGACAA	CSVDRQGNTEAFF	1	4.69682025268893E-6	39	TCRBV29-01*01	TCRBV29	TCRBV29-01	01				TCRBD01-01*01	TCRBD01	TCRBD01-01	01				TCRBJ01-01*01	TCRBJ01	TCRBJ01-01	01				3	2	2	3	0	1	42	53	55	-1	62	1	In	VDJ
ATCCAGCCCTCAGAACCCAGGGACTCAGCTGTGTACTTCTGTGCCAGCAGTTTAAGGGTCCGGAACACTGAAGCTTTCTTTGGACAA	CASSLRVRNTEAFF	2	9.39364050537786E-6	42	TCRBV12	TCRBV12				TCRBV12-03,TCRBV12-04						TCRBD01,TCRBD02	TCRBD01-01,TCRBD02-01		TCRBJ01-01*01	TCRBJ01	TCRBJ01-01	01				2	0	5	3	4	1	39	-1	54	58	62	2	In	VDJ
AGGCTGGAGTTGGCTGCTCCCTCCCAGACATCTGTGTACTTCTGTGCCAGCAGTCTTCTACAGAACACTGAAGCTTTCTTTGGACAA	CASSLLQNTEAFF	3	1.4090460758066789E-5	39	TCRBV06-06	TCRBV06	TCRBV06-06				01,02					TCRBD01,TCRBD02	TCRBD01-01,TCRBD02-01		TCRBJ01-01*01	TCRBJ01	TCRBJ01-01	01				5	5	3	6	0	1	42	54	59	-1	62	3	In	VDJ
AGGCTGGAGTCGGCTGCTCCCTCCCAGACATCTGTGTACTTCTGTGCCAGCAGTCTTCTACAGAACACTGAAGCTTTCTTTGGACAA	CASSLLQNTEAFF	15	7.045230379033395E-5	39	TCRBV06-01*01	TCRBV06	TCRBV06-01	01								TCRBD01,TCRBD02	TCRBD01-01,TCRBD02-01		TCRBJ01-01*01	TCRBJ01	TCRBJ01-01	01				5	5	3	6	0	1	42	54	59	-1	62	15	In	VDJ
AGGCTGGAGTCGGCTGCTCCCTCCCAAACATCTGTGTACTTCTGTGCCAGCAGTCTTCTACAGAACACTGAAGCTTTCTTTGGACAA	CASSLLQNTEAFF	10	4.69682025268893E-5	39	TCRBV06-01*01	TCRBV06	TCRBV06-01	01								TCRBD01,TCRBD02	TCRBD01-01,TCRBD02-01		TCRBJ01-01*01	TCRBJ01	TCRBJ01-01	01				5	5	3	6	0	1	42	54	59	-1	62	10	In	VDJ
GTGAGCAACATGAGCCCTGAAGACAGCAGCATATATCTCTGCAGCGTGAACGGGGCGGGACAGAACACTGAAGCTTTCTTTGGACAA	CSVNGAGQNTEAFF	1	4.69682025268893E-6	42	TCRBV29-01*01	TCRBV29	TCRBV29-01	01								TCRBD01,TCRBD02	TCRBD01-01,TCRBD02-01		TCRBJ01-01*01	TCRBJ01	TCRBJ01-01	01				6	9	0	6	0	1	39	47	56	-1	62	1	In	VDJ
GTGACCAGTGCCCATCCTGAAGACAGCAGCTTCTACATCTGCAGTGCCCGTCGGAGGGGACTAAACACTGAAGCTTTCTTTGGACAA	CSARRRGLNTEAFF	2	9.39364050537786E-6	42	TCRBV20	TCRBV20				TCRBV20-01,TCRBV20-or09_02		TCRBD02-01	TCRBD02	TCRBD02-01				01,02	TCRBJ01-01*01	TCRBJ01	TCRBJ01-01	01				6	9	0	9	0	2	39	47	56	-1	63	2	In	VDJ
CTCAGGCTGCTGTCGGCTGCTCCCTCCCAAACATCTGTGTACTTCTGTGCCAGCAGTGAGCTGTTTAGGGAAGCTTTCTTTGGACAA	CASSELFREAFF	6	2.8180921516133577E-5	36	TCRBV06-05*01	TCRBV06	TCRBV06-05	01								TCRBD01,TCRBD02	TCRBD01-01,TCRBD02-01		TCRBJ01-01*01	TCRBJ01	TCRBJ01-01	01				5	9	5	4	0	8	45	57	66	-1	69	6	In	VDJ
CTCAGGCTGGAGTCGGCTGCTCCCTCCCAAACATCTGTGTACTTCTGTGCCAGCAGTGAGCTGTTTAGGGAAGCTTTCTTTGGACAA	CASSELFREAFF	5	2.348410126344465E-5	36	TCRBV06-01*01	TCRBV06	TCRBV06-01	01								TCRBD01,TCRBD02	TCRBD01-01,TCRBD02-01		TCRBJ01-01*01	TCRBJ01	TCRBJ01-01	01				3	7	5	4	0	8	45	59	66	-1	69	5	In	VDJ
AGGCTGGAGTTGGCTGCTCCCTCCCAGACATCTGTGTACTTCTGTGCCAGCAGTCCCCGGTACCGGGATGGAACTTTCTTTGGACAA	CASSPRYRDGTFF	10	4.69682025268893E-5	39	TCRBV06-06	TCRBV06	TCRBV06-06				01,02	TCRBD02-01*02	TCRBD02	TCRBD02-01	02				TCRBJ01-01*01	TCRBJ01	TCRBJ01-01	01				5	9	8	3	5	12	42	54	63	68	73	10	In	VDJ
AGTCTGCCAGGCCCTCACATACCTCTCAGTACCTCTGTGCCAGCAGTGAATAGGGGGGCCATTAATGAAAAACTGTTTTTTGGCAGT		2	9.39364050537786E-6	46	TCRBV25-01*01	TCRBV25	TCRBV25-01	01								TCRBD01,TCRBD02	TCRBD01-01,TCRBD02-01		TCRBJ01-04*01	TCRBJ01	TCRBJ01-04	01				0	1	6	0	3	4	35	52	53	59	62	2	Out	VDJ
GAGTCTGCCAGGCCCTCACATACCTCTCAGTACCTCTGTGCCAGCAGTTCGCAAAATGGTGCTAATGAAAAACTGTTTTTTGGCAGT	CASSSQNGANEKLFF	2	9.39364050537786E-6	45	TCRBV25-01*01	TCRBV25	TCRBV25-01	01								TCRBD01,TCRBD02	TCRBD01-01,TCRBD02-01		TCRBJ01-04*01	TCRBJ01	TCRBJ01-04	01				5	9	0	10	2	3	36	48	57	59	61	2	In	VDJ
CGGTCCACAAAGCTGGAGGACTCAGCCATGTACTTCTGTGCCAGCAGTGGTCCGGGACAGCCTAATGAAAAACTGTTTTTTGGCAGT	CASSGPGQPNEKLFF	4	1.878728101075572E-5	45	TCRBV02-01*01	TCRBV02	TCRBV02-01	01				TCRBD01-01*01	TCRBD01	TCRBD01-01	01				TCRBJ01-04*01	TCRBJ01	TCRBJ01-04	01				4	4	0	5	1	3	36	49	53	60	61	4	In	VDJ
CAGCCCTCAGAACCCAGGGACTCAGCTGTGTACTTCTGTGCCAGCAGTTCCCACAGCGCAACTAATGAAAAACTGTTTTTTGGCAGT	CASSSHSATNEKLFF	2	9.39364050537786E-6	45	TCRBV12	TCRBV12				TCRBV12-03,TCRBV12-04						TCRBD01,TCRBD02	TCRBD01-01,TCRBD02-01		TCRBJ01-04*01	TCRBJ01	TCRBJ01-04	01				4	3	3	5	2	0	36	49	52	56	58	2	In	VDJ
GTGACCAGTGCCCATCCTGAAGACAGCAGCTTCTACATCTGCAGTGCGAGAAGGGGGCGAAATAATGAAAAACTGTTTTTTGGCAGT	CSARRGRNNEKLFF	2	9.39364050537786E-6	42	TCRBV20	TCRBV20				TCRBV20-01,TCRBV20-or09_02		TCRBD01-01*01	TCRBD01	TCRBD01-01	01				TCRBJ01-04*01	TCRBJ01	TCRBJ01-04	01				2	0	5	0	4	4	39	-1	51	58	62	2	In	VDJ
CCCCTGACCCTGGAGTCTGCCAGGCCCTCACATACCTCTCAGTACCTCTGTGCCAGCAGTGGATACGAAAAACTGTTTTTTGGCAGT	CASSGYEKLFF	2	9.39364050537786E-6	33	TCRBV25-01*01	TCRBV25	TCRBV25-01	01											TCRBJ01-04*01	TCRBJ01	TCRBJ01-04	01				0	0	0	0	1	8	48	-1	-1	65	66	2	In	VJ
GACAGTGACCAGTGCCCATCCTGAAGACAGCAGCTTCTACATCTGCAGTGCCCCGACAGACCCTACAGAAAAACTGTTTTTGGCAGT		4	1.878728101075572E-5	38	TCRBV20	TCRBV20				TCRBV20-01,TCRBV20-or09_02		TCRBD01-01*01	TCRBD01	TCRBD01-01	01				TCRBJ01-04*01	TCRBJ01	TCRBJ01-04	01				6	3	2	5	17	18	43	51	54	59	76	4	Out	VDJ
GAGATCCAGCGCACAGAGCAGGGGGACTCGGCCATGTATCTCTGTGCCAGCAGCTTAGCTGAGTCCATGGCCCAGCATTTTGGTGAT	CASSLAESMAQHF	3	1.4090460758066789E-5	39	TCRBV07-09	TCRBV07	TCRBV07-09				01,03	TCRBD02-01*02	TCRBD02	TCRBD02-01	02				TCRBJ01-05*01	TCRBJ01	TCRBJ01-05	01				0	1	11	2	7	11	42	59	60	63	70	3	In	VDJ
CTGAATGTGAACGCCTTGGAGCTGGACGACTCGGCCCTGTATCTCTGTGCCAGCAGCCCTAACCATCCGCCCCAGCATTTTGGTGAT	CASSPNHPPQHF	2	9.39364050537786E-6	36	TCRBV05-04*01	TCRBV05	TCRBV05-04	01				TCRBD02-01	TCRBD02	TCRBD02-01				01,02	TCRBJ01-05*01	TCRBJ01	TCRBJ01-05	01				4	1	4	9	7	9	45	57	58	61	68	2	In	VDJ
CAGCCCTCAGAACCCAGGGACTCAGCTGTGTACTTCTGTGCCAGCAGTTTTAATTTCGAGGGGGATCAGCCCCAGCATTTTGGTGAT	CASSFNFEGDQPQHF	3	1.4090460758066789E-5	45	TCRBV12	TCRBV12				TCRBV12-03,TCRBV12-04		TCRBD01-01*01	TCRBD01	TCRBD01-01	01				TCRBJ01-05*01	TCRBJ01	TCRBJ01-05	01				3	8	5	1	0	5	36	50	58	-1	64	3	In	VDJ
ACTGTGAGCAACATGAGCCCTGAAGACAGCAGCATATATCTCTGCAGCGTTGAAGAAACAGCTAATCAGCCCCAGCATTTTGGTGAT	CSVEETANQPQHF	1	4.69682025268893E-6	39	TCRBV29-01*01	TCRBV29	TCRBV29-01	01				TCRBD01-01*01	TCRBD01	TCRBD01-01	01				TCRBJ01-05*01	TCRBJ01	TCRBJ01-05	01				0	1	3	5	2	4	42	56	57	61	63	1	In	VDJ
TCAGAACCCAGGGACTCAGCTGTGTACTTCTGTGCCAGCAGTTTTGGCCGGGACAGGGGGATCAATCAGCCCCAGCATTTTGGTGAT	CASSFGRDRGINQPQHF	2	9.39364050537786E-6	51	TCRBV12	TCRBV12				TCRBV12-03,TCRBV12-04		TCRBD01-01*01	TCRBD01	TCRBD01-01	01				TCRBJ01-05*01	TCRBJ01	TCRBJ01-05	01				3	5	0	1	2	3	30	44	49	60	62	2	In	VDJ
ACCAGTGCCCATCCTGAAGACAGCAGCTTCTACATCTGCAGTGCTAGTCTTCCCGGGGGCGGCAATCAGCCCCAGCATTTTGGTGAT	CSASLPGGGNQPQHF	2	9.39364050537786E-6	45	TCRBV20	TCRBV20				TCRBV20-01,TCRBV20-or09_02						TCRBD01,TCRBD02	TCRBD01-01,TCRBD02-01		TCRBJ01-05*01	TCRBJ01	TCRBJ01-05	01				3	7	6	0	1	2	36	47	54	60	61	2	In	VDJ
CTGAGCTCTCTGGAGCTGGGGGACTCAGCTTTGTATTTCTGTGCCAGCAGCGCTGTATCTAGCAATCAGCCCCAGCATTTTGGTGAT	CASSAVSSNQPQHF	2	9.39364050537786E-6	42	TCRBV09-01	TCRBV09	TCRBV09-01				01,02	TCRBD02-01	TCRBD02	TCRBD02-01				01,02	TCRBJ01-05*01	TCRBJ01	TCRBJ01-05	01				3	0	4	10	5	0	39	-1	52	54	59	2	In	VDJ
GCCCTGCAGCCAGAAGACTCAGCCCTGTATCTCTGCGCCAGCAGCCCTCGGGAGAGCAATAGCAATCAGCCCCAGCATTTTGGTGAT	CASSPRESNSNQPQHF	3	1.4090460758066789E-5	48	TCRBV04-01*01	TCRBV04	TCRBV04-01	01				TCRBD02-01*02	TCRBD02	TCRBD02-01	02				TCRBJ01-05*01	TCRBJ01	TCRBJ01-05	01				4	2	8	2	5	0	33	46	48	54	59	3	In	VDJ
TCGGCTGCTCCCTCCCAGACATCTGTGTACTTCTGTGCCAGCAGTTTAGGTATGGGGATGAGCAATCAGCCCCAGCATTTTGGTGAT	CASSLGMGMSNQPQHF	8	3.757456202151144E-5	48	TCRBV06-05*01	TCRBV06	TCRBV06-05	01								TCRBD01,TCRBD02	TCRBD01-01,TCRBD02-01		TCRBJ01-05*01	TCRBJ01	TCRBJ01-05	01				4	8	0	8	2	1	33	46	54	58	60	8	In	VDJ
GAGTTGGCTGCTCCCTCCCAGACATCTGTGTACTTCTGTGCCAGCAGTCCCCAGGGGGGGAGCAATCAGCCCCAGCATTTTGGTGAT	CASSPQGGSNQPQHF	7	3.287774176882251E-5	45	TCRBV06-06	TCRBV06	TCRBV06-06				01,02					TCRBD01,TCRBD02	TCRBD01-01,TCRBD02-01		TCRBJ01-05*01	TCRBJ01	TCRBJ01-05	01				5	3	4	1	2	1	36	48	51	58	60	7	In	VDJ
CGATCCAGCGCACACAGCAGGGGGACTCGGCCATGTATCTCTGTGCCAGCAGCTTACGTGGATTTTTATGGCTACACCTTCGGTTCG		9	4.227138227420037E-5	40	TCRBV07-09	TCRBV07	TCRBV07-09				01,03					TCRBD01,TCRBD02	TCRBD01-01,TCRBD02-01		TCRBJ01-02*01	TCRBJ01	TCRBJ01-02	01				2	3	1	8	4	5	41	56	59	62	66	9	Out	VDJ
ATGTGAACGCCTTGGAGCTGGACGACTCGGCCATGTATCTCTGTGCCAGCAGCTTACGTGGATTTTTATGGCTACACCTTCGGTTCG		5	2.348410126344465E-5	40	TCRBV05-04*01	TCRBV05	TCRBV05-04	01								TCRBD01,TCRBD02	TCRBD01-01,TCRBD02-01		TCRBJ01-02*01	TCRBJ01	TCRBJ01-02	01				2	4	1	8	4	5	41	55	59	62	66	5	Out	VDJ
CTGAAGATCCGGTCCACAAAGCTGGAGGACTCAGCCATGTACTTCTGTGCCTCCGCCAGGACAACTTATGGCTACACCTTCGGTTCG	CASARTTYGYTF	11	5.1665022779578226E-5	36	TCRBV02-01*01	TCRBV02	TCRBV02-01	01				TCRBD01-01*01	TCRBD01	TCRBD01-01	01				TCRBJ01-02*01	TCRBJ01	TCRBJ01-02	01				11	7	1	6	3	5	45	51	58	63	66	11	In	VDJ
CTGGAGTCGCCCAGCCCCAACCAGACCTCTCTGTACTTCTGTGCCAGCAACTCCCTAGGACCGTCCTATGGCTACACCTTCGGTTCG	CASNSLGPSYGYTF	5	2.348410126344465E-5	42	TCRBV27-01*01	TCRBV27	TCRBV27-01	01								TCRBD01,TCRBD02	TCRBD01-01,TCRBD02-01		TCRBJ01-02*01	TCRBJ01	TCRBJ01-02	01				7	8	1	7	4	4	39	49	57	61	65	5	In	VDJ
GGCTGCTGTCGGCTGCTCCCTCCCAGACATCTGTGTACTTCTGTGCCAGCAGTTACTCGAGAATCCTATGGCTACACCTTCGGTTCG		2	9.39364050537786E-6	40	TCRBV06-05*01	TCRBV06	TCRBV06-05	01				TCRBD02-01*02	TCRBD02	TCRBD02-01	02				TCRBJ01-02*01	TCRBJ01	TCRBJ01-02	01				0	0	11	2	4	4	41	-1	58	61	65	2	Out	VDJ
TCTCTGGAGCTGGGGGACTCAGCTTTGTATTTCTGTGCCAGCAGCGTTTCAAGGACCGGGGCCGCCTATGGCTACACCTTCGGTTCG	CASSVSRTGAAYGYTF	2	9.39364050537786E-6	48	TCRBV09-01	TCRBV09	TCRBV09-01				01,02					TCRBD01,TCRBD02	TCRBD01-01,TCRBD02-01		TCRBJ01-02*01	TCRBJ01	TCRBJ01-02	01				2	10	7	0	3	4	33	47	57	62	65	2	In	VDJ
ACTGTGAGCAACATGAGCCCTGAAGACAGCAGCATATATCTCTGCAGCGTTGCGGAGGGCGGGGACTATGGCTACACCTTCGGTTCG	CSVAEGGDYGYTF	1	4.69682025268893E-6	39	TCRBV29-01*01	TCRBV29	TCRBV29-01	01				TCRBD02-01	TCRBD02	TCRBD02-01				01,02	TCRBJ01-02*01	TCRBJ01	TCRBJ01-02	01				4	6	7	3	0	3	42	52	58	-1	64	1	In	VDJ
ACCAGTGCCCATCCTGAAGACAGCAGCTTCTACATCTGCAGTGCTAGTCGATGGACTGGGGTTAACTATGGCTACACCTTCGGTTCG	CSASRWTGVNYGYTF	2	9.39364050537786E-6	45	TCRBV20	TCRBV20				TCRBV20-01,TCRBV20-or09_02		TCRBD02-01	TCRBD02	TCRBD02-01				01,02	TCRBJ01-02*01	TCRBJ01	TCRBJ01-02	01				3	5	1	10	5	1	36	47	52	57	62	2	In	VDJ
ACTCTGACAGTGACCAGTGCCCATCCTGAAGACAGCAGCTTCTACATCTGCAGTGTCGACAGCAACTATGGCTACACCTTCGGTTCG	CSVDSNYGYTF	2	9.39364050537786E-6	33	TCRBV20-01*01	TCRBV20	TCRBV20-01	01				TCRBD01-01*01	TCRBD01	TCRBD01-01	01				TCRBJ01-02*01	TCRBJ01	TCRBJ01-02	01				7	2	2	5	1	2	48	55	57	62	63	2	In	VDJ
CTGACTGTGAGCAACATGAGCCCTGAAGACAGCAGCATATATCTCTGCAGCGGGCGAGCGGGAAACTATGGCTACACCTTCGGTTCG	CSGRAGNYGYTF	1	4.69682025268893E-6	36	TCRBV29-01*01	TCRBV29	TCRBV29-01	01				TCRBD02-01*02	TCRBD02	TCRBD02-01	02				TCRBJ01-02*01	TCRBJ01	TCRBJ01-02	01				7	4	6	3	0	2	45	52	56	-1	63	1	In	VDJ
AGTGCCCATCCTGAAGACAGCAGCTTCTACATCTGCAGTGCTAGAGGGGCCGTTAGACAGTCAAACTATGGCTACACCTTCGGTTCG	CSARGAVRQSNYGYTF	2	9.39364050537786E-6	48	TCRBV20	TCRBV20				TCRBV20-01,TCRBV20-or09_02		TCRBD01-01*01	TCRBD01	TCRBD01-01	01				TCRBJ01-02*01	TCRBJ01	TCRBJ01-02	01				1	9	2	5	3	2	33	46	55	60	63	2	In	VDJ
ACCAGTGCCCATCCTGAAGACAGCAGCTTCTACATCTGCAGTGCTAGGGGACAGTCCTCCCCCAACCATGGCTACACCTTCGGTTCG	CSARGQSSPNHGYTF	2	9.39364050537786E-6	45	TCRBV20	TCRBV20				TCRBV20-01,TCRBV20-or09_02		TCRBD01-01*01	TCRBD01	TCRBD01-01	01				TCRBJ01-02*01	TCRBJ01	TCRBJ01-02	01				3	0	0	5	13	6	36	-1	47	54	67	2	In	VDJ
CTGTACCCTCTCAGACATCTGTGTACTTCTGTGCCAGCAGTGACTCTTCCCGGGACAGGGGGGCCTAATGGCTACACCTTCGGTTCG		5	2.348410126344465E-5	52	TCRBV06-04	TCRBV06	TCRBV06-04				01,02	TCRBD01-01*01	TCRBD01	TCRBD01-01	01				TCRBJ01-02*01	TCRBJ01	TCRBJ01-02	01				0	5	0	1	5	6	29	46	51	62	67	5	Out	VDJ
CTGCTGTCGGCTGCTCCCTCCCAGACATCTGTGTACTTCTGTGCCAGCAGTTACTCGACGGGCGGGACTAACGAGTACTTCGGGCCG	CASSYSTGGTNEYF	2	9.39364050537786E-6	42	TCRBV06-05*01	TCRBV06	TCRBV06-05	01				TCRBD02-01	TCRBD02	TCRBD02-01				01,02	TCRBJ02-07*01	TCRBJ02	TCRBJ02-07	01				0	7	0	9	3	11	39	56	63	70	73	2	In	VDJ
TCTGCCAGGCCCTCACATACCTCTCAGTACCTCTGTGCCAGCAGCCGGGACAGGGGGTTCGACGCGGGGTGGCAGTACTTCGGGCCG	CASSRDRGFDAGWQYF	2	9.39364050537786E-6	48	TCRBV25-01*01	TCRBV25	TCRBV25-01	01				TCRBD01-01*01	TCRBD01	TCRBD01-01	01				TCRBJ02-07*01	TCRBJ02	TCRBJ02-07	01				6	2	0	1	14	9	33	44	46	57	71	2	In	VDJ
ACCAGTGCCCATCCTGAAGACAGCAGCTTCTACATCTGCAGTGCCATAGTGGGACAGGGGGGGATTGCTGGGCAGTACTTCGGGCCG	CSAIVGQGGIAGQYF	1	4.69682025268893E-6	45	TCRBV20	TCRBV20				TCRBV20-01,TCRBV20-or09_02		TCRBD01-01*01	TCRBD01	TCRBD01-01	01				TCRBJ02-07*01	TCRBJ02	TCRBJ02-07	01				6	6	0	1	10	9	36	44	50	61	71	1	In	VDJ
CACGCCCTGCAGCCAGAAGACTCAGCCCTGTATCTCTGCGCCAGCAGCCCCCAGGACAGGGGGGAAGGGGAGCAGTACTTCGGGCCG	CASSPQDRGEGEQYF	2	9.39364050537786E-6	45	TCRBV04-01*01	TCRBV04	TCRBV04-01	01				TCRBD01-01*01	TCRBD01	TCRBD01-01	01				TCRBJ02-07*01	TCRBJ02	TCRBJ02-07	01				4	4	1	1	6	7	36	49	53	63	69	2	In	VDJ
CAGCCCTCAGAACCCAGGGACTCAGCTGTGTACTTCTGTGCCAGCAGTACCGGGGACAGGGCGTCTCGGGAGCAGTACTTCGGGCCG	CASSTGDRASREQYF	1	4.69682025268893E-6	45	TCRBV12	TCRBV12				TCRBV12-03,TCRBV12-04		TCRBD01-01*01	TCRBD01	TCRBD01-01	01				TCRBJ02-07*01	TCRBJ02	TCRBJ02-07	01				5	4	0	3	8	7	36	48	52	61	69	1	In	VDJ
AGCTCCTTGGAGCTGGGGGACTCAGCCCTGTACTTCTGTGCCAGCAGGCCCGAAGGACAGGGGGCGGTCGAGCAGTACTTCGGGCCG	CASRPEGQGAVEQYF	2	9.39364050537786E-6	45	TCRBV13-01*01	TCRBV13	TCRBV13-01	01				TCRBD01-01*01	TCRBD01	TCRBD01-01	01				TCRBJ02-07*01	TCRBJ02	TCRBJ02-07	01				6	7	1	0	3	6	36	47	54	65	68	2	In	VDJ
GTGCCCATCCTGAAGACAGCAGCTTCTACATCTGCAGTGCTAGTCGCCCCTTCCCCATGGGACAGGCTCGAGCAGTACTTCGGGCCG		1	4.69682025268893E-6	49	TCRBV20	TCRBV20				TCRBV20-01,TCRBV20-or09_02		TCRBD01-01*01	TCRBD01	TCRBD01-01	01				TCRBJ02-07*01	TCRBJ02	TCRBJ02-07	01				3	15	0	4	2	6	32	43	58	66	68	1	Out	VDJ
CTGGAGTCCGCTACCAGCTCCCAGACATCTGTGTACTTCTGTGCCATCAGACCGACAGGGGGCGGAATCGAGCAGTACTTCGGGCCG	CAIRPTGGGIEQYF	9	4.227138227420037E-5	42	TCRBV10-03*01	TCRBV10	TCRBV10-03	01				TCRBD01-01*01	TCRBD01	TCRBD01-01	01				TCRBJ02-07*01	TCRBJ02	TCRBJ02-07	01				6	3	2	0	5	6	39	50	53	63	68	9	In	VDJ
GACATCCGCTCACCAGGCCTGGGGGACGCAGCCATGTACCTGTGTGCCACCAGAGACAGGGACTTGGGCGAGCAGTACTTCGGGCCG	CATRDRDLGEQYF	1	4.69682025268893E-6	39	TCRBV15-01*01	TCRBV15	TCRBV15-01	01				TCRBD01-01*01	TCRBD01	TCRBD01-01	01				TCRBJ02-07*01	TCRBJ02	TCRBJ02-07	01				6	1	2	3	7	6	42	53	54	61	68	1	In	VDJ
CTGAAGATCCGGTCCACAAAGCTGGAGGACTCAGCCATGTACTTCTGTGCCAGCGTAATGATGGGGGGCGAGCAGTACTTCGGGCCG	CASVMMGGEQYF	8	3.757456202151144E-5	36	TCRBV02-01*01	TCRBV02	TCRBV02-01	01				TCRBD02-01*01	TCRBD02	TCRBD02-01	01				TCRBJ02-07*01	TCRBJ02	TCRBJ02-07	01				8	8	9	1	0	6	45	54	62	-1	68	8	In	VDJ
GTGAGCACCTTGGAGCTGGGGGACTCGGCCCTTTATCTTTGCGCCAGCAGCTTGGTGCGAAGCACGGGCGAGCAGTACTTCGGGCCG	CASSLVRSTGEQYF	3	1.4090460758066789E-5	42	TCRBV05-01*01	TCRBV05	TCRBV05-01	01				TCRBD02-01	TCRBD02	TCRBD02-01				01,02	TCRBJ02-07*01	TCRBJ02	TCRBJ02-07	01				0	9	8	4	0	6	39	55	64	-1	68	3	In	VDJ
TCCCTGATTCTGGAGTCCGCCAGCACCAACCAGACATCTATGTACCTCTGTGCCAGCAGCCTGACTCGCGAGCAGTACTTCGGGCCG	CASSLTREQYF	3	1.4090460758066789E-5	33	TCRBV28-01*01	TCRBV28	TCRBV28-01	01				TCRBD02-01	TCRBD02	TCRBD02-01				01,02	TCRBJ02-07*01	TCRBJ02	TCRBJ02-07	01				6	3	2	10	2	6	48	59	62	66	68	3	In	VDJ
AGCAACATGAGCCCTGAAGACAGCAGCATATATCTCTGCAGCGTTGACAATCAGGCAGGGTCTTATCCCGAGCAGTACTTCGGGCCG	CSVDNQAGSYPEQYF	4	1.878728101075572E-5	45	TCRBV29-01*01	TCRBV29	TCRBV29-01	01				TCRBD01-01*01	TCRBD01	TCRBD01-01	01				TCRBJ02-07*01	TCRBJ02	TCRBJ02-07	01				3	8	4	3	8	6	36	47	55	60	68	4	In	VDJ
AGCAACATGAGCCCTGAAGACAGCAGCATATATCTCTGCAGCGTTGCTGGGGACAGGGGATTTTCTTACGAGCAGTACTTCGGGCCG	CSVAGDRGFSYEQYF	1	4.69682025268893E-6	45	TCRBV29-01*01	TCRBV29	TCRBV29-01	01				TCRBD01-01*01	TCRBD01	TCRBD01-01	01				TCRBJ02-07*01	TCRBJ02	TCRBJ02-07	01				4	3	0	2	7	4	36	46	49	59	66	1	In	VDJ
CACCCTGCAGCCAGAAGACTCGGCCCTGTATCTCTGTGCCAGCCCCTCGCTACTGATGGAGGGTATTACGAGCAGTACTTCGGGCCG		4	1.878728101075572E-5	47	TCRBV04-02*01	TCRBV04	TCRBV04-02	01				TCRBD02-01*02	TCRBD02	TCRBD02-01	02				TCRBJ02-07*01	TCRBJ02	TCRBJ02-07	01				8	14	10	0	3	4	34	43	57	63	66	4	Out	VDJ
GACAGTGACCAGTGCCCATCCTGAAGACAGCAGCTTCTACATCTGCAGTGCTAGATGGTGCGGGGGTACGAGCAGTACTTCGGGCCG		1	4.69682025268893E-6	38	TCRBV20	TCRBV20				TCRBV20-01,TCRBV20-or09_02		TCRBD02-01*01	TCRBD02	TCRBD02-01	01				TCRBJ02-07*01	TCRBJ02	TCRBJ02-07	01				2	4	7	2	0	4	43	55	59	-1	66	1	Out	VDJ
GTGACATCGGCCCAAAAGAACCCGACAGCTTTCTATCTCTGTGCCAGTACTCTACAGGGGAATGTCTACGAGCAGTACTTCGGGCCG	CASTLQGNVYEQYF	2	9.39364050537786E-6	42	TCRBV19-01	TCRBV19	TCRBV19-01				01,02	TCRBD01-01*01	TCRBD01	TCRBD01-01	01				TCRBJ02-07*01	TCRBJ02	TCRBJ02-07	01				7	4	3	2	5	3	39	49	53	60	65	2	In	VDJ
ACATCGGCCCAAAAGAACCCGACAGCTTTCTATCTCTGTGCCAGTAGTACCCTCGGGACAGGGCTCTACGAGCAGTACTTCGGGCCG	CASSTLGTGLYEQYF	2	9.39364050537786E-6	45	TCRBV19-01	TCRBV19	TCRBV19-01				01,02	TCRBD01-01*01	TCRBD01	TCRBD01-01	01				TCRBJ02-07*01	TCRBJ02	TCRBJ02-07	01				4	5	0	3	2	3	36	49	54	63	65	2	In	VDJ
CAGCCCTCAGAACCCAGGGACTCAGCTGTGTACTTCTGTGCCAGCAGATTCGAAGACAGGCCCATCTACGAGCAGTACTTCGGGCCG	CASRFEDRPIYEQYF	1	4.69682025268893E-6	45	TCRBV12	TCRBV12				TCRBV12-03,TCRBV12-04		TCRBD01-01*01	TCRBD01	TCRBD01-01	01				TCRBJ02-07*01	TCRBJ02	TCRBJ02-07	01				6	7	2	4	5	3	36	47	54	60	65	1	In	VDJ
AAGATCCAGCCCTCAGAACCCAGGGACTCAGCTGTGTACTTCTGTGCCAGCAGGCCTAGCGGGGGCTACGAGCAGTACTTCGGGCCG	CASRPSGGYEQYF	1	4.69682025268893E-6	39	TCRBV12	TCRBV12				TCRBV12-03,TCRBV12-04		TCRBD02-01*01	TCRBD02	TCRBD02-01	01				TCRBJ02-07*01	TCRBJ02	TCRBJ02-07	01				6	2	4	2	0	3	42	53	55	-1	65	1	In	VDJ
ACTGTGAGCAACATGAGCCCTGAAGACAGCAGCATATATCTCTGCAGCGTGTTTGGGGACAGGGGCTACGAGCAGTACTTCGGGCCG	CSVFGDRGYEQYF	1	4.69682025268893E-6	39	TCRBV29-01*01	TCRBV29	TCRBV29-01	01				TCRBD01-01*01	TCRBD01	TCRBD01-01	01				TCRBJ02-07*01	TCRBJ02	TCRBJ02-07	01				6	5	0	2	0	3	42	50	55	-1	65	1	In	VDJ
TCCCTGGAGCTTGGTGACTCTGCTGTGTATTTCTGTGCCAGCAGCCAAGACCACCCCGGGACAAGCTACGAGCAGTACTTCGGGCCG	CASSQDHPGTSYEQYF	2	9.39364050537786E-6	48	TCRBV03	TCRBV03				TCRBV03-01,TCRBV03-02		TCRBD01-01*01	TCRBD01	TCRBD01-01	01				TCRBJ02-07*01	TCRBJ02	TCRBJ02-07	01				0	7	0	6	2	3	33	50	57	63	65	2	In	VDJ
GCCCATCCTGAAGACAGCAGCTTCTACATCTGCAGTGCTAGAGTTCCTGGGACAATACTAGATTCCTACGAGCAGTACTTCGGGCCG	CSARVPGTILDSYEQYF	1	4.69682025268893E-6	51	TCRBV20	TCRBV20				TCRBV20-01,TCRBV20-or09_02		TCRBD01-01*01	TCRBD01	TCRBD01-01	01				TCRBJ02-07*01	TCRBJ02	TCRBJ02-07	01				1	5	0	6	9	1	30	43	48	54	63	1	In	VDJ
CAGCCTGCAGAACTGGAGGATTCTGGAGTTTATTTCTGTGCCAGCAGCCAATTGGGACCTGGCTCCTACGAGCAGTACTTCGGGCCG	CASSQLGPGSYEQYF	2	9.39364050537786E-6	45	TCRBV14-01*01	TCRBV14	TCRBV14-01	01								TCRBD01,TCRBD02	TCRBD01-01,TCRBD02-01		TCRBJ02-07*01	TCRBJ02	TCRBJ02-07	01				2	2	0	7	4	0	36	51	53	58	62	2	In	VDJ
ACAGTGACCAGTGCCCATCCTGAAGACAGCAGCTTCTACATCTGCAGTGCGACCGGGACAGGCTCCTACGAGCAGTACTTCGGGCCG	CSATGTGSYEQYF	1	4.69682025268893E-6	39	TCRBV20	TCRBV20				TCRBV20-01,TCRBV20-or09_02		TCRBD01-01*01	TCRBD01	TCRBD01-01	01				TCRBJ02-07*01	TCRBJ02	TCRBJ02-07	01				6	4	0	4	0	0	42	50	54	-1	62	1	In	VDJ
GTGAACGCCTTGTTGCTGGGGGACTCGGCCCTCTATCTCTGTGCCAGCAGCTTGAGGTTTAGCTCCTACGAGCAGTACTTCGGGCCG	CASSLRFSSYEQYF	2	9.39364050537786E-6	42	TCRBV05-06*01	TCRBV05	TCRBV05-06	01								TCRBD01,TCRBD02	TCRBD01-01,TCRBD02-01		TCRBJ02-07*01	TCRBJ02	TCRBJ02-07	01				1	0	5	4	5	0	39	-1	54	57	62	2	In	VDJ
ATCAATTCCCTGGAGCTTGGTGACTCTGCTGTGTATTTCTGTGCCAGCAGCCGTTATTTGAGCTCCTACGAGCAGTACTTCGGGCCG	CASSRYLSSYEQYF	2	9.39364050537786E-6	42	TCRBV03	TCRBV03				TCRBV03-01,TCRBV03-02		TCRBD02-01*02	TCRBD02	TCRBD02-01	02				TCRBJ02-07*01	TCRBJ02	TCRBJ02-07	01				4	7	11	2	0	0	39	52	59	-1	62	2	In	VDJ
GTGACCAGTGCCCATCCTGAAGACAGCAGCTTCTACATCTGCAGTGCTAGAGATACCGGGAGCTCCTACGAGCAGTACTTCGGGCCG	CSARDTGSSYEQYF	1	4.69682025268893E-6	42	TCRBV20	TCRBV20				TCRBV20-01,TCRBV20-or09_02		TCRBD02-01*02	TCRBD02	TCRBD02-01	02				TCRBJ02-07*01	TCRBJ02	TCRBJ02-07	01				0	3	8	2	0	0	39	53	56	-1	62	1	In	VDJ
TGAAGATCCAGCCCTCAGAACCCAGGGACTCAGCTGTGTACTTCTGTGCCTCTTGCGAGGAGCTCCTACGAGCAGTACTTCGGGCCG		1	4.69682025268893E-6	37	TCRBV12	TCRBV12				TCRBV12-03,TCRBV12-04		TCRBD02-01*02	TCRBD02	TCRBD02-01	02				TCRBJ02-07*01	TCRBJ02	TCRBJ02-07	01				11	8	10	2	0	0	44	50	58	-1	62	1	Out	VDJ
AGCAACATGAGCCCTGAAGACAGCAGCATATATCTCTGCAGCGTTGTGCCAGCTTCCAGGAGCTCCTACGAGCAGTACTTCGGGCCG	CSVVPASRSSYEQYF	1	4.69682025268893E-6	45	TCRBV29-01*01	TCRBV29	TCRBV29-01	01								TCRBD01,TCRBD02	TCRBD01-01,TCRBD02-01		TCRBJ02-07*01	TCRBJ02	TCRBJ02-07	01				4	10	4	4	2	0	36	46	56	60	62	1	In	VDJ
AGTCGGCTGCTCCCTCCCAAACATCTGTGTACTTCTGTGCCAGTAGATCCGGGACTAGCGGCCTCCTACGAGCAGTACTTCGGGCCG		5	2.348410126344465E-5	46	TCRBV06	TCRBV06				TCRBV06-02,TCRBV06-03		TCRBD02-01	TCRBD02	TCRBD02-01				01,02	TCRBJ02-07*01	TCRBJ02	TCRBJ02-07	01				9	7	0	5	1	0	35	43	50	61	62	5	Out	VDJ
CAGCGCACAGAGCAGCGGGACTCGGCCATGTATCGCTGTACCAGCAGTCCCGGTCATGGCCCCTCCTACGAGCAGTACTTCGGGCCG	CTSSPGHGPSYEQYF	3	1.4090460758066789E-5	45	TCRBV07-06*01	TCRBV07	TCRBV07-06	01								TCRBD01,TCRBD02	TCRBD01-01,TCRBD02-01		TCRBJ02-07*01	TCRBJ02	TCRBJ02-07	01				6	10	9	0	2	0	36	47	57	60	62	3	In	VDJ
ACAGTGACCAGTGCCCATCCTGAAGACAGCAGCTTCTACATCTGCAGTGCCAACCGGGACTCTGCCTACGAGCAGTACTTCGGGCCG	CSANRDSAYEQYF	1	4.69682025268893E-6	39	TCRBV20	TCRBV20				TCRBV20-01,TCRBV20-or09_02		TCRBD02-01	TCRBD02	TCRBD02-01				01,02	TCRBJ02-07*01	TCRBJ02	TCRBJ02-07	01				6	5	0	10	3	2	42	50	55	61	64	1	In	VDJ
AGCTCTCTGGAGCTGGGGGACTCAGCTTTGTATTTCTGTGCCAGCAGCGTATCAGGGACAGGGGCCTACGAGCAGTACTTCGGGCCG	CASSVSGTGAYEQYF	1	4.69682025268893E-6	45	TCRBV09-01	TCRBV09	TCRBV09-01				01,02	TCRBD01-01*01	TCRBD01	TCRBD01-01	01				TCRBJ02-07*01	TCRBJ02	TCRBJ02-07	01				1	3	0	2	0	2	36	51	54	-1	64	1	In	VDJ
ACCAGTGCCCATCCTGAAGACAGCAGCTTCTACATCTGCAGTGCTAGAGAGGGACAGTTTATCCCCTACGAGCAGTACTTCGGGCCG	CSAREGQFIPYEQYF	1	4.69682025268893E-6	45	TCRBV20	TCRBV20				TCRBV20-01,TCRBV20-or09_02		TCRBD01-01*01	TCRBD01	TCRBD01-01	01				TCRBJ02-07*01	TCRBJ02	TCRBJ02-07	01				0	0	0	5	7	2	36	-1	50	57	64	1	In	VDJ
GCGTCTGCTGTACCCTCTCAGACATCTGTGTACTTCTGTGCCAGCAGTTACCAGGCAGGGGGCCCCTACGAGCAGTACTTCGGGCCG	CASSYQAGGPYEQYF	2	9.39364050537786E-6	45	TCRBV06-04	TCRBV06	TCRBV06-04				01,02	TCRBD01-01*01	TCRBD01	TCRBD01-01	01				TCRBJ02-07*01	TCRBJ02	TCRBJ02-07	01				5	7	4	0	1	2	36	48	55	63	64	2	In	VDJ
ACTGTGAGCAACATGAGCCCTGAAGACAGCAGCATATATCTCTGCAGCGGCATCCGGGACAGCCCCTACGAGCAGTACTTCGGGCCG	CSGIRDSPYEQYF	1	4.69682025268893E-6	39	TCRBV29-01*01	TCRBV29	TCRBV29-01	01				TCRBD01-01*01	TCRBD01	TCRBD01-01	01				TCRBJ02-07*01	TCRBJ02	TCRBJ02-07	01				7	6	0	5	2	2	42	49	55	62	64	1	In	VDJ
GTGAACGCCTTGGAGCTGGACGACTCGGCCCTGTATCTCTGTGCCAGCAGCTTACAGGGGGATACCTACGAGCAGTACTTCGGGCCG	CASSLQGDTYEQYF	3	1.4090460758066789E-5	42	TCRBV05-04*01	TCRBV05	TCRBV05-04	01				TCRBD01-01*01	TCRBD01	TCRBD01-01	01				TCRBJ02-07*01	TCRBJ02	TCRBJ02-07	01				2	0	3	1	3	2	39	-1	53	61	64	3	In	VDJ
TTGGAGATCCAGCGCACAGAGCAGGGGGACTCGGCCATGTATCTCTGTGCCACGGGACAGGAGACCTACGAGCAGTACTTCGGGCCG	CATGQETYEQYF	2	9.39364050537786E-6	36	TCRBV07-09	TCRBV07	TCRBV07-09				01,03	TCRBD01-01*01	TCRBD01	TCRBD01-01	01				TCRBJ02-07*01	TCRBJ02	TCRBJ02-07	01				10	1	0	4	3	2	45	52	53	61	64	2	In	VDJ
CTTCATGTGGTCGCACTGCAGCAAGAAGACTCAGCTGCGTATCTCTGCACCAGCAGCCATGTCACCTACGAGCAGTACTTCGGGCCG	CTSSHVTYEQYF	1	4.69682025268893E-6	36	TCRBV01-01*01	TCRBV01	TCRBV01-01	01				TCRBD01-01*01	TCRBD01	TCRBD01-01	01				TCRBJ02-07*01	TCRBJ02	TCRBJ02-07	01				3	3	4	6	0	2	45	59	62	-1	64	1	In	VDJ
GAGCACCTTGGAGCTGGGGGACTCGGCCCTTTATCTTTGCGCCAGCAGCTGGGACTACTTACCACCTACGAGCAGTACTTCGGGCCG		3	1.4090460758066789E-5	44	TCRBV05-01*01	TCRBV05	TCRBV05-01	01				TCRBD02-01	TCRBD02	TCRBD02-01				01,02	TCRBJ02-07*01	TCRBJ02	TCRBJ02-07	01				3	0	0	9	7	2	37	-1	50	57	64	3	Out	VDJ
CTACACGCCCTGCAGCCAGAAGACTCAGCCCTGTATCTCTGCGCCAGCAGCCAGGGCGGGGAAACCTACGAGCAGTACTTCGGGCCG	CASSQGGETYEQYF	2	9.39364050537786E-6	42	TCRBV04-01*01	TCRBV04	TCRBV04-01	01				TCRBD02-01*01	TCRBD02	TCRBD02-01	01				TCRBJ02-07*01	TCRBJ02	TCRBJ02-07	01				3	2	7	3	3	2	39	53	55	61	64	2	In	VDJ
CTGACAGTGACCAGTGCCCATCCTGAAGACAGCAGCTTCTACATCTGCAGTGCTAGCGCCTTTAACTACGAGCAGTACTTCGGGCCG	CSASAFNYEQYF	1	4.69682025268893E-6	36	TCRBV20	TCRBV20				TCRBV20-01,TCRBV20-or09_02						TCRBD01,TCRBD02	TCRBD01-01,TCRBD02-01		TCRBJ02-07*01	TCRBJ02	TCRBJ02-07	01				3	1	10	0	6	3	45	56	57	59	65	1	In	VDJ
AGTGCCCATCCTGAAGACAGCAGCTTCTACATCTGCAGTGCTAGAGATCTAGGGGCAGGGGGCTTCCACGAGCAGTACTTCGGGCCG	CSARDLGAGGFHEQYF	1	4.69682025268893E-6	48	TCRBV20	TCRBV20				TCRBV20-01,TCRBV20-or09_02		TCRBD01-01*01	TCRBD01	TCRBD01-01	01				TCRBJ02-07*01	TCRBJ02	TCRBJ02-07	01				0	8	4	0	4	5	33	47	55	63	67	1	In	VDJ
CCTGTCCTCAGAACCGGGAGACACGGCACTGTATCTCTGCGCCAGCAGTCAAGGGGACCCGATCCCCACGAGCAGTACTTCGGGCCG		1	4.69682025268893E-6	44	TCRBV23-01*01	TCRBV23	TCRBV23-01	01								TCRBD01,TCRBD02	TCRBD01-01,TCRBD02-01		TCRBJ02-07*01	TCRBJ02	TCRBJ02-07	01				2	1	0	7	9	5	37	52	53	58	67	1	Out	VDJ
ACTGTGAGCAACATGAGCCCTGAAGACAGCAGCATATATCTCTGCAGCGGGAGTACCGGGACAGGGAACGAGCAGTACTTCGGGCCG	CSGSTGTGNEQYF	1	4.69682025268893E-6	39	TCRBV29-01*01	TCRBV29	TCRBV29-01	01				TCRBD01-01*01	TCRBD01	TCRBD01-01	01				TCRBJ02-07*01	TCRBJ02	TCRBJ02-07	01				7	8	0	3	1	5	42	49	57	66	67	1	In	VDJ
ATCCTGAAGACAGCAGCTTCTACATCTGCAGTGCAGCGACCAGGGACAGATCAGCAACCAAATCGGAACGAGCAGTACTTCGGGCCG		1	4.69682025268893E-6	55	TCRBV20	TCRBV20				TCRBV20-01,TCRBV20-or09_02		TCRBD01-01*01	TCRBD01	TCRBD01-01	01				TCRBJ02-07*01	TCRBJ02	TCRBJ02-07	01				6	8	0	5	18	5	26	34	42	49	67	1	Out	VDJ
ACAGTGACCAGTGCCCATCCTGAAGACAGCAGCTTCTACATCTGCAGTGCGTACCTCCAGGGCAGGAACGAGCAGTACTTCGGGCCG	CSAYLQGRNEQYF	1	4.69682025268893E-6	39	TCRBV20	TCRBV20				TCRBV20-01,TCRBV20-or09_02		TCRBD01-01*01	TCRBD01	TCRBD01-01	01				TCRBJ02-07*01	TCRBJ02	TCRBJ02-07	01				6	7	4	3	5	5	42	50	57	62	67	1	In	VDJ
GTGCAGCCTGCAGAACTGGAGGATTCTGGAGTTTATTTCTGTGCCAGCAGCCGATACAGGGGGCGCAACGAGCAGTACTTCGGGCCG	CASSRYRGRNEQYF	2	9.39364050537786E-6	42	TCRBV14-01*01	TCRBV14	TCRBV14-01	01				TCRBD01-01*01	TCRBD01	TCRBD01-01	01				TCRBJ02-07*01	TCRBJ02	TCRBJ02-07	01				4	3	3	0	3	5	39	52	55	64	67	2	In	VDJ
ATTCTGGAGTCCGCCAGCACCAACCAGACATCTATGTACCTCTGTGCCAGCTGCCGGGACAGGGACAACGAGCAGTACTTCGGGCCG	CASCRDRDNEQYF	3	1.4090460758066789E-5	39	TCRBV28-01*01	TCRBV28	TCRBV28-01	01				TCRBD01-01*01	TCRBD01	TCRBD01-01	01				TCRBJ02-07*01	TCRBJ02	TCRBJ02-07	01				8	4	0	3	3	5	42	51	55	64	67	3	In	VDJ
GAGTCGGCTGCTCCCTCCCAAACATCTGTGTACTTCTGTGCCAGCAGAAAGGGGCAGGTAGGGTCAGGAGAGCAGTACTTCGGGCCG	CASRKGQVGSGEQYF	4	1.878728101075572E-5	45	TCRBV06	TCRBV06				TCRBV06-02,TCRBV06-03		TCRBD01-01*01	TCRBD01	TCRBD01-01	01				TCRBJ02-07*01	TCRBJ02	TCRBJ02-07	01				6	2	5	2	15	7	36	47	49	54	69	4	In	VDJ
AACGCCTTGTTGCTGGGGGACTCGGCCCTCTATCTCTGTGCCAGCACCACGGGGACAGAGCGATCTCAAGAGCAGTACTTCGGGCCG	CASTTGTERSQEQYF	3	1.4090460758066789E-5	45	TCRBV05-06*01	TCRBV05	TCRBV05-06	01				TCRBD01-01*01	TCRBD01	TCRBD01-01	01				TCRBJ02-07*01	TCRBJ02	TCRBJ02-07	01				6	5	0	5	11	7	36	46	51	58	69	3	In	VDJ
CTAGAGTCTGCCATCCCCAACCAGACAGCTCTTTACTTCTGTGCCACCAGTGACCCGGACAGGGGTGACACCATATATTTTGGAGAG	CATSDPDRGDTIYF	5	2.348410126344465E-5	42	TCRBV24	TCRBV24				TCRBV24-01,TCRBV24-or09_02		TCRBD01-01*01	TCRBD01	TCRBD01-01	01				TCRBJ01-03*01	TCRBJ01	TCRBJ01-03	01				4	3	1	2	2	8	39	53	56	65	67	5	In	VDJ
CTTCACATCAATTCCCTGGAGCTTGGTGACTCTGCTGTGTATTTCTGTGCCAGCAGCAGATCGTGAAACACCATATATTTTGGAGAG	CASSRS*NTIYF	3	1.4090460758066789E-5	36	TCRBV03	TCRBV03				TCRBV03-01,TCRBV03-02						TCRBD01,TCRBD02	TCRBD01-01,TCRBD02-01		TCRBJ01-03*01	TCRBJ01	TCRBJ01-03	01				5	1	2	8	4	5	45	57	58	60	64	3	Stop	VDJ
AGCTCTCTGGAGCTGGGGGACTCAGCTTTGTATTTCTGTGCCAGCAGCGCGGACAGCAGCTCTGGAAACACCATATATTTTGGAGAG	CASSADSSSGNTIYF	5	2.348410126344465E-5	45	TCRBV09-01	TCRBV09	TCRBV09-01				01,02	TCRBD01-01*01	TCRBD01	TCRBD01-01	01				TCRBJ01-03*01	TCRBJ01	TCRBJ01-03	01				3	1	1	5	3	0	36	49	50	56	59	5	In	VDJ
ATCCAGCGCACACAGCAGGAGGACTCCGCCGTGTATCTCTGTGCCAGCAGCGTACCCGGGGCTGGAAACACCATATATTTTGGAGAG	CASSVPGAGNTIYF	2	9.39364050537786E-6	42	TCRBV07-08*01	TCRBV07	TCRBV07-08	01				TCRBD02-01*01	TCRBD02	TCRBD02-01	01				TCRBJ01-03*01	TCRBJ01	TCRBJ01-03	01				5	5	8	3	0	2	39	51	56	-1	61	2	In	VDJ
ACTGTGAGCAACATGAGCCCTGAAGACAGCAGCATATATCTCTGCAGCGTTGAGGAAGGGACTGGAAACACCATATATTTTGGAGAG	CSVEEGTGNTIYF	1	4.69682025268893E-6	39	TCRBV29-01*01	TCRBV29	TCRBV29-01	01								TCRBD01,TCRBD02	TCRBD01-01,TCRBD02-01		TCRBJ01-03*01	TCRBJ01	TCRBJ01-03	01				3	4	0	8	0	2	42	53	57	-1	61	1	In	VDJ
ACTGTGAGCAACATGAGCCCTGAAGACAGCAGCATATATCTCTGCAGCGCCATGGGACGGCAGGGAAACACCATATATTTTGGAGAG	CSAMGRQGNTIYF	1	4.69682025268893E-6	39	TCRBV29-01*01	TCRBV29	TCRBV29-01	01								TCRBD01,TCRBD02	TCRBD01-01,TCRBD02-01		TCRBJ01-03*01	TCRBJ01	TCRBJ01-03	01				7	4	0	7	5	4	42	49	53	58	63	1	In	VDJ
CAGGTAGTGCGAGGAGATTCGGCAGCTTATTTCTGTGCCAGCTCACCACCCGGACAGGGGCGCGGAAACACCATATATTTTGGAGAG	CASSPPGQGRGNTIYF	15	7.045230379033395E-5	48	TCRBV18-01*01	TCRBV18	TCRBV18-01	01				TCRBD01-01*01	TCRBD01	TCRBD01-01	01				TCRBJ01-03*01	TCRBJ01	TCRBJ01-03	01				0	1	1	2	3	4	33	50	51	60	63	15	In	VDJ
AGTGCCCATCCTGAAGACAGCAGCTTCTACATCTGCAGTGCTAGAGATGTCAGGCTCTTTGGGGCCAACGTCCTGACTTTCGGGGCC	CSARDVRLFGANVLTF	1	4.69682025268893E-6	48	TCRBV20	TCRBV20				TCRBV20-01,TCRBV20-or09_02		TCRBD01-01*01	TCRBD01	TCRBD01-01	01				TCRBJ02-06*01	TCRBJ02	TCRBJ02-06	01				0	3	4	4	5	3	33	47	50	54	59	1	In	VDJ
TCTCTGGAGCTGGGGGACTCAGCTTTGTATTTCTGTGCCAGCAGCAGGAACGTGGGAGCCGGGGCCAACGTCCTGACTTTCGGGGCC	CASSRNVGAGANVLTF	2	9.39364050537786E-6	48	TCRBV09-01	TCRBV09	TCRBV09-01				01,02	TCRBD02-01*02	TCRBD02	TCRBD02-01	02				TCRBJ02-06*01	TCRBJ02	TCRBJ02-06	01				4	8	9	2	2	4	33	45	53	58	60	2	In	VDJ
AGTTCTAAGAAGCTCCTTCTCAGTGACTCTGGCTTCTATCTCTGTGCCTGGACCCCCTACTCACAAAACATTCAGTACTTCGGCGCC	CAWTPYSQNIQYF	1	4.69682025268893E-6	39	TCRBV30-01*01	TCRBV30	TCRBV30-01	01				TCRBD02-01	TCRBD02	TCRBD02-01				01,02	TCRBJ02-04*01	TCRBJ02	TCRBJ02-04	01				4	6	3	10	3	5	42	52	58	61	64	1	In	VDJ
CACCCTGCAGCCAGAAGACTCGGCCCTGTATCTCTGCGCCAGCAGCCAAGGTCCGGGGGGCCCAAAAACATTCAGTACTTCGGCGCC		2	9.39364050537786E-6	47	TCRBV04-03*01	TCRBV04	TCRBV04-03	01				TCRBD02-01*01	TCRBD02	TCRBD02-01	01				TCRBJ02-04*01	TCRBJ02	TCRBJ02-04	01				1	3	8	1	1	2	34	50	53	60	61	2	Out	VDJ
TTCTCCACTCTGAAGATCCAGCCCTCAGAACCCAGGGACTCAGCTGTGTACTTCTGTGCCAGCAGTTTGTCCGGTATTTTTGGGAAC	CASSLSGIF	2	9.39364050537786E-6	27	TCRBV12	TCRBV12				TCRBV12-03,TCRBV12-04		TCRBD02-01	TCRBD02	TCRBD02-01				01,02	TCRBJ01-06*01	TCRBJ01	TCRBJ01-06	01				3	3	8	5	4	22	54	68	71	74	78	2	In	VDJ
CTACACACCCTGCAGCCAGAAGACTCGGCCCTGTATCTCTGCGCCAGCAGCCCCGGGACAGGGATGTGGCCCCTCCACTTTGGGAAC	CASSPGTGMWPLHF	2	9.39364050537786E-6	42	TCRBV04-03*01	TCRBV04	TCRBV04-03	01				TCRBD01-01*01	TCRBD01	TCRBD01-01	01				TCRBJ01-06*01	TCRBJ01	TCRBJ01-06	01				4	2	0	3	6	13	39	52	54	63	69	2	In	VDJ
TATAGCTCTGAGCTGAATGTGAACGCCTTGGAGCTGGACGACTCGGCCCTGTATCTCTGCCTTCCTTCACCCCTCCACTTTGGGAAC	CLPSPLHF	2	9.39364050537786E-6	24	TCRBV05-04*01	TCRBV05	TCRBV05-04	01				TCRBD02-01	TCRBD02	TCRBD02-01				01,02	TCRBJ01-06*01	TCRBJ01	TCRBJ01-06	01				14	1	4	10	3	9	57	59	60	62	65	2	In	VDJ
CTGATCCTGGAGTCGCCCAGCCCCAACCAGACCTCTCTGTACTTCTGTGCCAGCAGTATGATTAATTCACCCCTCCACTTTGGGAAC	CASSMINSPLHF	3	1.4090460758066789E-5	36	TCRBV27-01*01	TCRBV27	TCRBV27-01	01								TCRBD01,TCRBD02	TCRBD01-01,TCRBD02-01		TCRBJ01-06*01	TCRBJ01	TCRBJ01-06	01				5	2	2	8	1	6	45	57	59	61	62	3	In	VDJ
GTTGGAGTCGGCTGCTCCCTCCCAAACATCTGTGTACTTCTGTGCCAGCAGCAACAGGGAACTAATTCACCCCTCCACTTTGGGAAC		6	2.8180921516133577E-5	41	TCRBV06	TCRBV06				TCRBV06-02,TCRBV06-03		TCRBD01-01*01	TCRBD01	TCRBD01-01	01				TCRBJ01-06*01	TCRBJ01	TCRBJ01-06	01				6	2	3	3	3	6	40	51	53	59	62	6	Out	VDJ
AAGCTCCTTCTCAGTGACTCTGGCTTCTATCTCTGTGCCTGGAGTGTAAAGGGGTTCTCCTATAATTCACCCCTCCACTTTGGGAAC	CAWSVKGFSYNSPLHF	1	4.69682025268893E-6	48	TCRBV30-01*01	TCRBV30	TCRBV30-01	01				TCRBD01-01*01	TCRBD01	TCRBD01-01	01				TCRBJ01-06*01	TCRBJ01	TCRBJ01-06	01				0	2	5	2	2	0	33	47	49	54	56	1	In	VDJ
CTCCCAGACATCTGTGTACTTCTGTGCCAGCAGTTAGCTCCAGGGGAACGATTCGGCTCCTATAATTCACCCCTCCACTTTGGGAAC		2	9.39364050537786E-6	59	TCRBV06	TCRBV06				TCRBV06-05,TCRBV06-06		TCRBD01-01*01	TCRBD01	TCRBD01-01	01				TCRBJ01-06*01	TCRBJ01	TCRBJ01-06	01				3	4	4	2	10	0	22	36	40	46	56	2	Out	VDJ
AGTGCCCATCCTGAAGACAGCAGCTTCTACATCTGCAGTGCTAGAAGTTTAAGTAGCTCCTATAATTCACCCCTCCACTTTGGGAAC	CSARSLSSSYNSPLHF	2	9.39364050537786E-6	48	TCRBV20	TCRBV20				TCRBV20-01,TCRBV20-or09_02		TCRBD02-01	TCRBD02	TCRBD02-01				01,02	TCRBJ01-06*01	TCRBJ01	TCRBJ01-06	01				2	8	5	8	0	0	33	45	53	-1	56	2	In	VDJ
TTGGAGCTGGACGACTCGGCCCTGTATCTCTGTGCCAGCAGCTTGGATGAGGGGCATGGATATAATTCACCCCTCCACTTTGGGAAC	CASSLDEGHGYNSPLHF	2	9.39364050537786E-6	51	TCRBV05-04*01	TCRBV05	TCRBV05-04	01								TCRBD01,TCRBD02	TCRBD01-01,TCRBD02-01		TCRBJ01-06*01	TCRBJ01	TCRBJ01-06	01				0	3	5	2	6	4	30	46	49	54	60	2	In	VDJ
CAGCCCTCAGAACCCAGGGACTCAGCTGTGTACTTCTGTGCCAGCAGGCTCGCACAGGGGAGGAATTCACCCCTCCACTTTGGGAAC	CASRLAQGRNSPLHF	2	9.39364050537786E-6	45	TCRBV12	TCRBV12				TCRBV12-03,TCRBV12-04		TCRBD01-01*01	TCRBD01	TCRBD01-01	01				TCRBJ01-06*01	TCRBJ01	TCRBJ01-06	01				6	6	3	2	3	7	36	47	53	60	63	2	In	VDJ
ATCCAGCGCACAGAGCAGGGGGACTCGGCCATGTATCTCTGTGCCAGCAGCACCTCTCAAGGGTGGTCACCCCTCCACTTTGGGAAC	CASSTSQGWSPLHF	3	1.4090460758066789E-5	42	TCRBV07-09	TCRBV07	TCRBV07-09				01,03					TCRBD01,TCRBD02	TCRBD01-01,TCRBD02-01		TCRBJ01-06*01	TCRBJ01	TCRBJ01-06	01				5	8	5	3	3	10	39	51	59	63	66	3	In	VDJ
GTGACCAGTGCCCATCCTGAAGACAGCAGCTTCTACATCTGCAGTGCTAGAATCCCGCAGGGACGATCACCCCTCCACTTTGGGAAC	CSARIPQGRSPLHF	3	1.4090460758066789E-5	42	TCRBV20	TCRBV20				TCRBV20-01,TCRBV20-or09_02						TCRBD01,TCRBD02	TCRBD01-01,TCRBD02-01		TCRBJ01-06*01	TCRBJ01	TCRBJ01-06	01				2	8	0	7	2	10	39	51	59	64	66	3	In	VDJ
ACAGTGACCAGTGCCCATCCTGAAGACAGCAGCTTCTACATCTGCAGTGCTAGATTCGCACAGGTTGGTGAGCAGTTCTTCGGGCCA	CSARFAQVGEQFF	2	9.39364050537786E-6	39	TCRBV20	TCRBV20				TCRBV20-01,TCRBV20-or09_02		TCRBD01-01*01	TCRBD01	TCRBD01-01	01				TCRBJ02-01*01	TCRBJ02	TCRBJ02-01	01				2	5	3	4	4	9	42	54	59	64	68	2	In	VDJ
AAGCTCCTCCTCAGTGACTCTGGCTTCTATCTCTGTGCCTGGAGTTACCCGGGACTAGCGGGAGTAAGTGAGCAGTTCTTCGGGCCA	CAWSYPGLAGVSEQFF	1	4.69682025268893E-6	48	TCRBV30-01*02	TCRBV30	TCRBV30-01	02				TCRBD02-01*02	TCRBD02	TCRBD02-01	02				TCRBJ02-01*01	TCRBJ02	TCRBJ02-01	01				2	5	0	2	4	9	33	45	50	64	68	1	In	VDJ
GTGAGCAACATGAGCCCTGAAGACAGCAGCATATATCTCTGCAGCGTTGATGGAAGGGACAGGGTCAATGAGCAGTTCTTCGGGCCA	CSVDGRDRVNEQFF	1	4.69682025268893E-6	42	TCRBV29-01*01	TCRBV29	TCRBV29-01	01				TCRBD01-01*01	TCRBD01	TCRBD01-01	01				TCRBJ02-01*01	TCRBJ02	TCRBJ02-01	01				3	5	0	3	1	6	39	50	55	64	65	1	In	VDJ
AGTGACCAGTGCCCATCCTGAAGACAGCAGCTTCTACATCTGCAGTGCTAGCCAAGCGGGCAATGCAATGAGCAGTTCTTCGGGCCA		2	9.39364050537786E-6	41	TCRBV20	TCRBV20				TCRBV20-01,TCRBV20-or09_02		TCRBD02-01	TCRBD02	TCRBD02-01				01,02	TCRBJ02-01*01	TCRBJ02	TCRBJ02-01	01				3	3	6	4	5	6	40	51	54	60	65	2	Out	VDJ
TCACCTACACACCCTGCAGCCAGAAGACTCGGCCCTGTATCTCTGCGCCAGCAGCCAAGATGTGGCAATGAGCAGTTCTTCGGGCCA		2	9.39364050537786E-6	38	TCRBV04-03*01	TCRBV04	TCRBV04-03	01								TCRBD01,TCRBD02	TCRBD01-01,TCRBD02-01		TCRBJ02-01*01	TCRBJ02	TCRBJ02-01	01				0	3	0	10	0	6	43	60	63	-1	65	2	Out	VDJ
ACCCTGCAGCCAGAAGACTCGGCCCTGTATCTCTGTGCCAGCAGTCCGGGACTAGCGGGGAATTACAATGAGCAGTTCTTCGGGCCA	CASSPGLAGNYNEQFF	7	3.287774176882251E-5	48	TCRBV04-02*01	TCRBV04	TCRBV04-02	01				TCRBD02-01*01	TCRBD02	TCRBD02-01	01				TCRBJ02-01*01	TCRBJ02	TCRBJ02-01	01				6	3	0	3	3	4	33	44	47	60	63	7	In	VDJ
CTGAATGTGAACGCCTTGTTGCTGGGGGACTCGGCCCTCTATCTCTGTGCCACCGGACAGTCGTACAATGAGCAGTTCTTCGGGCCA	CATGQSYNEQFF	2	9.39364050537786E-6	36	TCRBV05-06*01	TCRBV05	TCRBV05-06	01				TCRBD01-01*01	TCRBD01	TCRBD01-01	01				TCRBJ02-01*01	TCRBJ02	TCRBJ02-01	01				9	2	1	5	3	4	45	52	54	60	63	2	In	VDJ
AAGAAGCTCCTTCTCAGTGACTCTGGCTTCTATCTCTGTGCCTCGTCCCTCGACAGGGATCTCTACAATGAGCAGTTCTTCGGGCCA	CASSLDRDLYNEQFF	1	4.69682025268893E-6	45	TCRBV30-01*01	TCRBV30	TCRBV30-01	01				TCRBD01-01*01	TCRBD01	TCRBD01-01	01				TCRBJ02-01*01	TCRBJ02	TCRBJ02-01	01				7	8	2	3	4	3	36	43	51	58	62	1	In	VDJ
GTGAGCAACATGAGCCCTGAAGACAGCAGCATATATCTCTGCAGCGCTGAATCTGGTAGTAGCTACAATGAGCAGTTCTTCGGGCCA	CSAESGSSYNEQFF	1	4.69682025268893E-6	42	TCRBV29-01*01	TCRBV29	TCRBV29-01	01				TCRBD02-01	TCRBD02	TCRBD02-01				01,02	TCRBJ02-01*01	TCRBJ02	TCRBJ02-01	01				2	5	5	8	3	3	39	51	56	59	62	1	In	VDJ
GCCTTGTTGCTGGGGGACTCGGCCCTGTATCTCTGTGCCAGCAGCTTGAGAGCTACAGTTTCCTACAATGAGCAGTTCTTCGGGCCA	CASSLRATVSYNEQFF	18	8.454276454840074E-5	48	TCRBV05-05*01	TCRBV05	TCRBV05-05	01				TCRBD01-01*01	TCRBD01	TCRBD01-01	01				TCRBJ02-01*01	TCRBJ02	TCRBJ02-01	01				1	6	3	5	2	1	33	48	54	58	60	18	In	VDJ
CGCACACAGCAGGAGGACTCGGCCCTGTATCTCTGTGCCAGCAGCTTGAGAGCTACAGTTTCCTACAATGAGCAGTTCTTCGGGCCA	CASSLRATVSYNEQFF	6	2.8180921516133577E-5	48	TCRBV07-02*01	TCRBV07	TCRBV07-02	01				TCRBD01-01*01	TCRBD01	TCRBD01-01	01				TCRBJ02-01*01	TCRBJ02	TCRBJ02-01	01				3	7	3	5	2	1	33	47	54	58	60	6	In	VDJ
AAGCTCCTTCTCAGTGACTCTGGCTTCTATCTCTGTGCCTGGAGACGGGGGGGAAACCATCCCTACAATGAGCAGTTCTTCGGGCCA	CAWRRGGNHPYNEQFF	1	4.69682025268893E-6	48	TCRBV30-01*01	TCRBV30	TCRBV30-01	01				TCRBD02-01*01	TCRBD02	TCRBD02-01	01				TCRBJ02-01*01	TCRBJ02	TCRBJ02-01	01				3	1	8	0	8	2	33	44	45	53	61	1	In	VDJ
GAGTCTGCCATCCCCAACCAGACAGCTCTTTACTTCTGTGCCACCAGTGCTATAGGGGGCGACTACAATGAGCAGTTCTTCGGGCCA	CATSAIGGDYNEQFF	3	1.4090460758066789E-5	45	TCRBV24	TCRBV24				TCRBV24-01,TCRBV24-or09_02		TCRBD01-01*01	TCRBD01	TCRBD01-01	01				TCRBJ02-01*01	TCRBJ02	TCRBJ02-01	01				5	4	5	0	2	3	36	49	53	60	62	3	In	VDJ
GAGTTGGCTGCTCCCTCCCAGACATCTGTGTACTTCTGTGCCAGCAGCACGACAGGGATTTCATACAATGAGCAGTTCTTCGGGCCA	CASSTTGISYNEQFF	3	1.4090460758066789E-5	45	TCRBV06-06	TCRBV06	TCRBV06-06				01,02	TCRBD01-01*01	TCRBD01	TCRBD01-01	01				TCRBJ02-01*01	TCRBJ02	TCRBJ02-01	01				6	3	2	3	6	4	36	47	50	57	63	3	In	VDJ
ACTGTGAGCAACATGAGCCCTGAAGACAGCAGCATATATCTCTGCAGCGTTGCGGGGGCGTATGACAATGAGCAGTTCTTCGGGCCA	CSVAGAYDNEQFF	1	4.69682025268893E-6	39	TCRBV29-01*01	TCRBV29	TCRBV29-01	01								TCRBD01,TCRBD02	TCRBD01-01,TCRBD02-01		TCRBJ02-01*01	TCRBJ02	TCRBJ02-01	01				4	1	6	0	5	5	42	52	53	59	64	1	In	VDJ
AAGATCCAGCGCACACAGCAGGAGGACTCCGCCGTGTATCTCTGTGCCAGCAGCTCACAGGGGGACAATGAGCAGTTCTTCGGGCCA	CASSSQGDNEQFF	5	2.348410126344465E-5	39	TCRBV07-08*01	TCRBV07	TCRBV07-08	01				TCRBD01-01*01	TCRBD01	TCRBD01-01	01				TCRBJ02-01*01	TCRBJ02	TCRBJ02-01	01				4	1	3	1	0	5	42	55	56	-1	64	5	In	VDJ
AAGATCCAGCGCACAGAGCGGGGGGACTCAGCCGTGTATCTCTGTGCCAGCAGCTCACAGGGGGACAATGAGCAGTTCTTCGGGCCA	CASSSQGDNEQFF	10	4.69682025268893E-5	39	TCRBV07-03*01	TCRBV07	TCRBV07-03	01				TCRBD01-01*01	TCRBD01	TCRBD01-01	01				TCRBJ02-01*01	TCRBJ02	TCRBJ02-01	01				4	1	3	1	0	5	42	55	56	-1	64	10	In	VDJ
GAGATCCAGCGCACAGAGCAGGGGGACTCGGCCATGTATCTCTGTGCCACTTACGAGGGGGCACACAATGAGCAGTTCTTCGGGCCA	CATYEGAHNEQFF	7	3.287774176882251E-5	39	TCRBV07-09	TCRBV07	TCRBV07-09				01,03	TCRBD01-01*01	TCRBD01	TCRBD01-01	01				TCRBJ02-01*01	TCRBJ02	TCRBJ02-01	01				10	6	5	0	2	5	42	49	55	62	64	7	In	VDJ
CTGACTGTGAGCAACATGAGCCCTGAAGACAGCAGCATATATCTCTGCAGCGTTGAAGACGGCGGAAATGAGCAGTTCTTCGGGCCA	CSVEDGGNEQFF	1	4.69682025268893E-6	36	TCRBV29-01*01	TCRBV29	TCRBV29-01	01				TCRBD02-01	TCRBD02	TCRBD02-01				01,02	TCRBJ02-01*01	TCRBJ02	TCRBJ02-01	01				0	2	7	5	1	7	45	59	61	65	66	1	In	VDJ
TGTGAGCAACATGAGCCCTGAAGACAGCAGCATATATCTCTGCAGCGTCCCCAGGTTTGGGCAGCATGGACCCAGTACTTCGGGCCA		1	4.69682025268893E-6	41	TCRBV29-01*01	TCRBV29	TCRBV29-01	01				TCRBD01-01*01	TCRBD01	TCRBD01-01	01				TCRBJ02-05*01	TCRBJ02	TCRBJ02-05	01				6	3	4	4	13	7	40	48	51	55	68	1	Out	VDJ
ATTCAGCGCACAGAGCAGCGGGACTCAGCCATGTATCGCTGTGCTAGCAGCCCAGGGGGCCCATTGGGGACCCAGTACTTCGGGCCA	CASSPGGPLGTQYF	9	4.227138227420037E-5	42	TCRBV07-07*01	TCRBV07	TCRBV07-07	01				TCRBD01-01*01	TCRBD01	TCRBD01-01	01				TCRBJ02-05*01	TCRBJ02	TCRBJ02-05	01				5	1	4	0	8	7	39	51	52	60	68	9	In	VDJ
CTGCTGTCGGCTGCTCCCTCCCAGACATCTGTGTACTTCTGTGCCAGCAGTTCCCGGGACCTCAGGGGGACCCAGTACTTCGGGCCA	CASSSRDLRGTQYF	4	1.878728101075572E-5	42	TCRBV06-05*01	TCRBV06	TCRBV06-05	01				TCRBD01-01*01	TCRBD01	TCRBD01-01	01				TCRBJ02-05*01	TCRBJ02	TCRBJ02-05	01				4	10	4	2	0	7	39	52	62	-1	68	4	In	VDJ
GTGAACGCCTTGTTGCTGGGGGACTCGGCCCTGTATCTCTGTGCCAGCAGCTTGGAGTGGGGCCAAACGACCCAGTACTTCGGGCCA	CASSLEWGQTTQYF	10	4.69682025268893E-5	42	TCRBV05-05*01	TCRBV05	TCRBV05-05	01				TCRBD01-01*01	TCRBD01	TCRBD01-01	01				TCRBJ02-05*01	TCRBJ02	TCRBJ02-05	01				0	3	7	0	5	7	39	55	58	63	68	10	In	VDJ
ACCAGTGCCCATCCTGAAGACAGCAGCTTCTACATCTGCAGTGCTGAAGAGATGGGCCGGGAGAGGGAGACCCAGTACTTCGGGCCA	CSAEEMGRERETQYF	1	4.69682025268893E-6	45	TCRBV20	TCRBV20				TCRBV20-01,TCRBV20-or09_02		TCRBD02-01*02	TCRBD02	TCRBD02-01	02				TCRBJ02-05*01	TCRBJ02	TCRBJ02-05	01				5	12	8	2	3	5	36	45	57	63	66	1	In	VDJ
GTGACCAGTGCCCATCCTGAAGACAGCAGCTTCTACATCTGCAGTGCACTTAGCGGGGGAACCCGCGAGACCCAGTACTTCGGGCCA	CSALSGGTRETQYF	1	4.69682025268893E-6	42	TCRBV20	TCRBV20				TCRBV20-01,TCRBV20-or09_02		TCRBD02-01*01	TCRBD02	TCRBD02-01	01				TCRBJ02-05*01	TCRBJ02	TCRBJ02-05	01				6	3	5	2	7	5	39	47	50	59	66	1	In	VDJ
CTGCTGTCGGCTGCTCCCTCCCAGACATCTGTGTACTTCTGTGCCAGCACCGAACAGGGGGTCGGAGAGACCCAGTACTTCGGGCCA	CASTEQGVGETQYF	5	2.348410126344465E-5	42	TCRBV06-05*01	TCRBV06	TCRBV06-05	01				TCRBD01-01*01	TCRBD01	TCRBD01-01	01				TCRBJ02-05*01	TCRBJ02	TCRBJ02-05	01				7	4	3	1	4	4	39	49	53	61	65	5	In	VDJ
AGGATCCAGCAGGTAGTGCGAGGAGATTCGGCAGCTTATTTCTGTGCCAGCTCACCACCATCCAGAGAGACCCAGTACTTCGGGCCA	CASSPPSRETQYF	7	3.287774176882251E-5	39	TCRBV18-01*01	TCRBV18	TCRBV18-01	01				TCRBD01-01*01	TCRBD01	TCRBD01-01	01				TCRBJ02-05*01	TCRBJ02	TCRBJ02-05	01				0	3	4	5	0	4	42	59	62	-1	65	7	In	VDJ
CTGAGCTCTCTGGAGCTGGGGGACTCAGCTTTGTATTTCTGTGCCAGCAGCCCGGGGACAGGGGAAGAGACCCAGTACTTCGGGCCA	CASSPGTGEETQYF	3	1.4090460758066789E-5	42	TCRBV09-01	TCRBV09	TCRBV09-01				01,02	TCRBD01-01*01	TCRBD01	TCRBD01-01	01				TCRBJ02-05*01	TCRBJ02	TCRBJ02-05	01				4	3	0	2	0	3	39	51	54	-1	64	3	In	VDJ
GACCAGTGCCCATCCTGAAGACAGCAGCTTCTACATCTGCAGCCCCGGGATAGCGGGGAGAATCAAGAGACCCAGTACTTCGGGCCA		1	4.69682025268893E-6	44	TCRBV20	TCRBV20				TCRBV20-01,TCRBV20-or09_02		TCRBD02-01*01	TCRBD02	TCRBD02-01	01				TCRBJ02-05*01	TCRBJ02	TCRBJ02-05	01				9	8	5	3	5	2	37	42	50	58	63	1	Out	VDJ
AGTGCCCATCCTGAAGACAGCAGCTTCTACATCTGCAGTGCGCTGGGACTACAACGCACTTTCCAAGAGACCCAGTACTTCGGGCCA	CSALGLQRTFQETQYF	1	4.69682025268893E-6	48	TCRBV20	TCRBV20				TCRBV20-01,TCRBV20-or09_02		TCRBD02-01	TCRBD02	TCRBD02-01				01,02	TCRBJ02-05*01	TCRBJ02	TCRBJ02-05	01				6	3	0	9	11	1	33	41	44	51	62	1	In	VDJ
AGCTCTCTGGAGCTGGGGGACTCAGCTTTGTATTTCTGTGCCAGCAGCCCTCAAAGCAGGGGCCAAGAGACCCAGTACTTCGGGCCA	CASSPQSRGQETQYF	2	9.39364050537786E-6	45	TCRBV09-01	TCRBV09	TCRBV09-01				01,02	TCRBD01-01*01	TCRBD01	TCRBD01-01	01				TCRBJ02-05*01	TCRBJ02	TCRBJ02-05	01				4	8	4	2	0	1	36	48	56	-1	62	2	In	VDJ
CTGAAGATCCAGCCCTCAGAACCCAGGGACTCAGCTGTGTATTTTTGTGCTAGTGGTTTGTAGCAGAGCACCCAGTACTTCGGGCCA	CASGL*QSTQYF	2	9.39364050537786E-6	36	TCRBV12-05*01	TCRBV12	TCRBV12-05	01				TCRBD02-01	TCRBD02	TCRBD02-01				01,02	TCRBJ02-05*01	TCRBJ02	TCRBJ02-05	01				2	0	5	7	5	8	45	-1	60	64	69	2	Stop	VDJ
CTGACTGTGAGCAACATGAGCCCTGAAGACAGCAGCATATATCTCTGCAGCGTTGGTAGCGGGGGGGCCGGGTTGTATTTTGGCCCA	CSVGSGGAGLYF	2	9.39364050537786E-6	36	TCRBV29-01*01	TCRBV29	TCRBV29-01	01				TCRBD02-01*01	TCRBD02	TCRBD02-01	01				TCRBJ02-03*01	TCRBJ02	TCRBJ02-03	01				4	1	5	0	7	14	45	55	56	67	74	2	In	VDJ
ACTCTGACAGTGACCAGTGCCCATCCTGAAGACAGCAGCTTCTACATCTGCAGTGCTAGAGACGGTCGCGGGCAGTATTTTGGCCCA	CSARDGRGQYF	5	2.348410126344465E-5	33	TCRBV20-01*01	TCRBV20	TCRBV20-01	01				TCRBD02-01	TCRBD02	TCRBD02-01				01,02	TCRBJ02-03*01	TCRBJ02	TCRBJ02-03	01				0	5	7	5	0	11	48	62	67	-1	71	5	In	VDJ
ACTCTGACAGTGACCAGTGCCCATCCTGAAGACAGCAGCTTCTACATCTGCAGTGCTACCTTGGGGGATACGCAGTATTTTGGCCCA	CSATLGDTQYF	2	9.39364050537786E-6	33	TCRBV20-01*01	TCRBV20	TCRBV20-01	01								TCRBD01,TCRBD02	TCRBD01-01,TCRBD02-01		TCRBJ02-03*01	TCRBJ02	TCRBJ02-03	01				4	4	6	2	0	6	48	58	62	-1	66	2	In	VDJ
CTGCTGTACCCTCTCAGACATCTGTGTACTTCTGTGCCAGCAGAATCTCCGGGACAGAGGAACTTAGATACGCAGTATTTTGGCCCA		4	1.878728101075572E-5	49	TCRBV06-04	TCRBV06	TCRBV06-04				01,02	TCRBD01-01*01	TCRBD01	TCRBD01-01	01				TCRBJ02-03*01	TCRBJ02	TCRBJ02-03	01				6	7	0	5	8	5	32	43	50	57	65	4	Out	VDJ
ACTCTGAAGATCCAGCCCTCAGAACCCAGGGACTCAGCTGTGTACTTCTGTGCCAGCAGCCCCCTAGATACGCAGTATTTTGGCCCA	CASSPLDTQYF	2	9.39364050537786E-6	33	TCRBV12	TCRBV12				TCRBV12-03,TCRBV12-04		TCRBD02-01	TCRBD02	TCRBD02-01				01,02	TCRBJ02-03*01	TCRBJ02	TCRBJ02-03	01				6	4	4	10	0	5	48	59	63	-1	65	2	In	VDJ
GAACTAAACCTGAGCTCTCTGGAGCTGGGGGACTCAGCTTTGTATTTCTGTGCCAGCAGCGTAGCAGATACGCAGTATTTTGGCCCA	CASSVADTQYF	2	9.39364050537786E-6	33	TCRBV09-01	TCRBV09	TCRBV09-01				01,02								TCRBJ02-03*01	TCRBJ02	TCRBJ02-03	01				0	0	0	0	0	4	48	-1	-1	-1	64	2	In	VJ
GTGCGAGGAGATTCGGCAGCTTATTTCTGTGCCAGCTCACCGAGTTTGTAGGTGGGTGGCTAGACAGATACGCAGTATTTTGGCCCA	CASSPSL*VGG*TDTQYF	4	1.878728101075572E-5	54	TCRBV18-01*01	TCRBV18	TCRBV18-01	01				TCRBD02-01	TCRBD02	TCRBD02-01				01,02	TCRBJ02-03*01	TCRBJ02	TCRBJ02-03	01				3	18	4	8	0	3	27	41	59	-1	63	4	Stop	VDJ
CCTGGAGCTTGGTGACTCTGCTGTGTATTTCTGTGCCAGCCGAATTGGACTAGCGGGTTTTTCACAGATACGCAGTATTTTGGCCCA		7	3.287774176882251E-5	50	TCRBV03	TCRBV03				TCRBV03-01,TCRBV03-02		TCRBD02-01	TCRBD02	TCRBD02-01				01,02	TCRBJ02-03*01	TCRBJ02	TCRBJ02-03	01				8	6	1	4	5	2	31	40	46	57	62	7	Out	VDJ
AGGGACTCAGCTGTGTACTTCTGTGCCAGCAGCTGTCGACTAGCTCCTGAACCACATATAATCACAGATACGCAGTATTTTGGCCCA	CASSCRLAPEPHIITDTQYF	3	1.4090460758066789E-5	60	TCRBV12	TCRBV12				TCRBV12-03,TCRBV12-04		TCRBD02-01	TCRBD02	TCRBD02-01				01,02	TCRBJ02-03*01	TCRBJ02	TCRBJ02-03	01				6	5	2	7	18	2	21	32	37	44	62	3	In	VDJ
CTGAGTTCTAAGAAGCTCCTTCTCAGTGACTCTGGCTTCTATCTCTGTGCCTGGAACGGGGGCACAGATACGCAGTATTTTGGCCCA	CAWNGGTDTQYF	1	4.69682025268893E-6	36	TCRBV30-01*01	TCRBV30	TCRBV30-01	01				TCRBD02-01*01	TCRBD02	TCRBD02-01	01				TCRBJ02-03*01	TCRBJ02	TCRBJ02-03	01				4	1	8	3	0	1	45	55	56	-1	61	1	In	VDJ
CTTGGTGACTCTGCTGTGTATTTCTGTGCCAGCAGCCCTCACGGGAAGAGTAGCGGATCTAGCACAGATACGCAGTATTTTGGCCCA	CASSPHGKSSGSSTDTQYF	6	2.8180921516133577E-5	57	TCRBV03	TCRBV03				TCRBV03-01,TCRBV03-02		TCRBD02-01	TCRBD02	TCRBD02-01				01,02	TCRBJ02-03*01	TCRBJ02	TCRBJ02-03	01				4	13	5	5	4	0	24	37	50	56	60	6	In	VDJ
CAGCAGGTAGTGCGAGGAGATTCGGCAGCTTATTTCTGTGCCAGCTCCCGAACAGCGTCCAGCACAGATACGCAGTATTTTGGCCCA	CASSRTASSTDTQYF	5	2.348410126344465E-5	45	TCRBV18-01*01	TCRBV18	TCRBV18-01	01								TCRBD01,TCRBD02	TCRBD01-01,TCRBD02-01		TCRBJ02-03*01	TCRBJ02	TCRBJ02-03	01				6	4	3	5	5	0	36	47	51	55	60	5	In	VDJ
GTGAGCAACATGAGCCCTGAAGACAGCAGCATATATCTCTGCAGCGTGGCCCGGCAGCTAAGCACAGATACGCAGTATTTTGGCCCA	CSVARQLSTDTQYF	1	4.69682025268893E-6	42	TCRBV29-01*01	TCRBV29	TCRBV29-01	01								TCRBD01,TCRBD02	TCRBD01-01,TCRBD02-01		TCRBJ02-03*01	TCRBJ02	TCRBJ02-03	01				6	7	4	5	3	0	39	47	54	57	60	1	In	VDJ
GAGTCGGCTGCTCCCTCCCAGACATCTGTGTACTTCTGTGCCAGCAAAAAAGGACAGGGGGCCACAGATACGCAGTATTTTGGCCCA	CASKKGQGATDTQYF	7	3.287774176882251E-5	45	TCRBV06-01*01	TCRBV06	TCRBV06-01	01				TCRBD01-01*01	TCRBD01	TCRBD01-01	01				TCRBJ02-03*01	TCRBJ02	TCRBJ02-03	01				7	5	1	0	0	2	36	46	51	-1	62	7	In	VDJ
TTGGAGCTGGGGGACTCGGCCCTTTATCTTTGCGCCAGCAGCTCGGCCGGGACTAGCGGGCGAACAGATACGCAGTATTTTGGCCCA	CASSSAGTSGRTDTQYF	9	4.227138227420037E-5	51	TCRBV05-01*01	TCRBV05	TCRBV05-01	01				TCRBD02-01	TCRBD02	TCRBD02-01				01,02	TCRBJ02-03*01	TCRBJ02	TCRBJ02-03	01				3	5	0	4	3	3	30	43	48	60	63	9	In	VDJ
ACCAGTGCCCATCCTGAAGACAGCAGCTTCTACATCTGCAGTGCTAGATCGGGCAGGGCGGGGACCGGGGAGCTGTTTTTTGGAGAA	CSARSGRAGTGELFF	2	9.39364050537786E-6	45	TCRBV20	TCRBV20				TCRBV20-01,TCRBV20-or09_02		TCRBD02-01*01	TCRBD02	TCRBD02-01	01				TCRBJ02-02*01	TCRBJ02	TCRBJ02-02	01				2	9	7	3	0	5	36	48	57	-1	63	2	In	VDJ
GTGAGCAACATGAGCCCTGAAGACAGCAGCATATATCTCTGCAGCGTTGATGGGACAGGGCTCACCGGGGAGCTGTTTTTTGGAGAA	CSVDGTGLTGELFF	1	4.69682025268893E-6	42	TCRBV29-01*01	TCRBV29	TCRBV29-01	01				TCRBD01-01*01	TCRBD01	TCRBD01-01	01				TCRBJ02-02*01	TCRBJ02	TCRBJ02-02	01				3	1	0	3	2	4	39	50	51	60	62	1	In	VDJ
CGGTCCACAAAGCTGGAGGACTCAGCCATGTACTTCTGTGCCAGCAGTGAAGTGAGACAAAGCACCGGGGAGCTGTTTTTTGGAGAA	CASSEVRQSTGELFF	5	2.348410126344465E-5	45	TCRBV02-01*01	TCRBV02	TCRBV02-01	01				TCRBD01-01*01	TCRBD01	TCRBD01-01	01				TCRBJ02-02*01	TCRBJ02	TCRBJ02-02	01				1	3	2	6	3	4	36	52	55	59	62	5	In	VDJ
CTAGAGTCTGCCATCCCCAACCAGACAGCTCTTTACTTCTGTGCCACCGCCTTGAGGGTTTCCACCGGGGAGCTGTTTTTTGGAGAA	CATALRVSTGELFF	3	1.4090460758066789E-5	42	TCRBV24	TCRBV24				TCRBV24-01,TCRBV24-or09_02		TCRBD02-01*02	TCRBD02	TCRBD02-01	02				TCRBJ02-02*01	TCRBJ02	TCRBJ02-02	01				9	5	11	0	4	4	39	48	53	58	62	3	In	VDJ
ACACAGCAGGAGGACTCGGCCGTGTATCTCTGTGCCAGCAGCTTCAGCGGGCGAACTCGATCCACCGGGGAGCTGTTTTTTGGAGAA	CASSFSGRTRSTGELFF	2	9.39364050537786E-6	51	TCRBV07-02*01	TCRBV07	TCRBV07-02	01				TCRBD02-01	TCRBD02	TCRBD02-01				01,02	TCRBJ02-02*01	TCRBJ02	TCRBJ02-02	01				3	1	6	4	11	4	30	44	45	51	62	2	In	VDJ
AGCACCTTGGAGCTGGGGGACTCGGCCCTTTATCTTTGCGCCACCCGACAGGGGGACACTAACACCGGGGAGCTGTTTTTTGGAGAA	CATRQGDTNTGELFF	7	3.287774176882251E-5	45	TCRBV05-01*01	TCRBV05	TCRBV05-01	01				TCRBD01-01*01	TCRBD01	TCRBD01-01	01				TCRBJ02-02*01	TCRBJ02	TCRBJ02-02	01				9	3	2	1	5	2	36	43	46	55	60	7	In	VDJ
GGGTTGGAGTCGGCTGCTCCCTCCCAGACATCTGTGTACTTCTGTGCCAGCAGTTGGGACAGGGACGGGGAGCTGTTTTTTGGAGAA	CASSWDRDGELFF	8	3.757456202151144E-5	39	TCRBV06	TCRBV06				TCRBV06-02,TCRBV06-03		TCRBD01-01*01	TCRBD01	TCRBD01-01	01				TCRBJ02-02*01	TCRBJ02	TCRBJ02-02	01				4	0	0	3	1	7	42	-1	55	64	65	8	In	VDJ
CCTCTCACTGTGACATCGGCCCAAAAGAACCCGACAGCTTTCTATCTCTGTGCCAGTAGCCCGACGTGGGGAGCTTTCTTTGGACAA	CASSPTWGAFF	8	3.757456202151144E-5	33	TCRBV19-01	TCRBV19	TCRBV19-01				01,02					TCRBD01,TCRBD02	TCRBD01-01,TCRBD02-01		TCRBJ01-01*01	TCRBJ01	TCRBJ01-01	01				6	8	6	2	0	10	48	59	67	-1	71	8	In	VDJ
TCACTGTGACATCGGCCCAAAAGAACCCGACAGCTTTCTATCTCTGTGCCAGTAGTCAACACAGGGCGTCGAGCTTTCTTTGGACAA		3	1.4090460758066789E-5	37	TCRBV19-01	TCRBV19	TCRBV19-01				01,02	TCRBD01-01*01	TCRBD01	TCRBD01-01	01				TCRBJ01-01*01	TCRBJ01	TCRBJ01-01	01				5	4	3	3	5	10	44	56	60	66	71	3	Out	VDJ
AAGGTGCAGCCTGCAGAACTGGAGGATTCTGGAGTTTATTTCTGTGCCAGCAGCCTCACAGGGGGCGTTGAAGCTTTCTTTGGACAA	CASSLTGGVEAFF	2	9.39364050537786E-6	39	TCRBV14-01*01	TCRBV14	TCRBV14-01	01				TCRBD01-01*01	TCRBD01	TCRBD01-01	01				TCRBJ01-01*01	TCRBJ01	TCRBJ01-01	01				4	2	3	0	2	7	42	55	57	66	68	2	In	VDJ
CACCTACACGCCCTGCAGCCAGAAGACTCAGCCCTGTATCTCTGCGCCAGCAGCCGTCGGGAGGGTACTGAAGCTTTCTTTGGACAA	CASSRREGTEAFF	3	1.4090460758066789E-5	39	TCRBV04-01*01	TCRBV04	TCRBV04-01	01				TCRBD02-01*02	TCRBD02	TCRBD02-01	02				TCRBJ01-01*01	TCRBJ01	TCRBJ01-01	01				4	2	8	0	1	5	42	55	57	65	66	3	In	VDJ
TCTAAGAAGCTCCTCCTCAGTGACTCTGGCTTCTATCTCTGTGCCCGTACGGGACAAGCGGGGGGGACTGAAGCTTTCTTTGGACAA	CARTGQAGGTEAFF	1	4.69682025268893E-6	42	TCRBV30-01*02	TCRBV30	TCRBV30-01	02				TCRBD02-01*01	TCRBD02	TCRBD02-01	01				TCRBJ01-01*01	TCRBJ01	TCRBJ01-01	01				8	11	6	0	0	5	39	45	56	-1	66	1	In	VDJ
TCTCTGGAGCTGGGGGACTCAGCTTTGTATTTCTGTGCCAGCAGCGTAGCCCCGACAGGAGTGAGCACTGAAGCTTTCTTTGGACAA	CASSVAPTGVSTEAFF	2	9.39364050537786E-6	48	TCRBV09-01	TCRBV09	TCRBV09-01				01,02	TCRBD01-01*01	TCRBD01	TCRBD01-01	01				TCRBJ01-01*01	TCRBJ01	TCRBJ01-01	01				0	4	2	4	6	4	33	49	53	59	65	2	In	VDJ
GTGACATCGGCCCAAAAGAACCCGACAGCTTTCTATCTCTGTGCCAGTAGTATCCTGCCAGGGAGCACTGAAGCTTTCTTTGGACAA	CASSILPGSTEAFF	8	3.757456202151144E-5	42	TCRBV19-01	TCRBV19	TCRBV19-01				01,02					TCRBD01,TCRBD02	TCRBD01-01,TCRBD02-01		TCRBJ01-01*01	TCRBJ01	TCRBJ01-01	01				3	5	4	3	2	4	39	53	58	63	65	8	In	VDJ
CACACCCTGCAGCCAGAAGACTCGGCCCTGTATCTCTGCGCCAGCAGCCAAGTAGCGGGCCCGGCCACTGAAGCTTTCTTTGGACAA	CASSQVAGPATEAFF	2	9.39364050537786E-6	45	TCRBV04-03*01	TCRBV04	TCRBV04-03	01				TCRBD02-01	TCRBD02	TCRBD02-01				01,02	TCRBJ01-01*01	TCRBJ01	TCRBJ01-01	01				1	0	5	4	6	4	36	-1	52	59	65	2	In	VDJ
ACTGTGAGCAACATGAGCCCTGAAGACAGCAGCATATATCTCTGCAGCGTGACCCAGGGAACGTACACTGAAGCTTTCTTTGGACAA	CSVTQGTYTEAFF	1	4.69682025268893E-6	39	TCRBV29-01*01	TCRBV29	TCRBV29-01	01				TCRBD01-01*01	TCRBD01	TCRBD01-01	01				TCRBJ01-01*01	TCRBJ01	TCRBJ01-01	01				6	4	4	3	5	3	42	50	54	59	64	1	In	VDJ
ACCAGTGCCCATCCTGAAGACAGCAGCTTCTACATCTGCAGTGCTAGAGACCAGGGAGGGGGGGACACTGAAGCTTTCTTTGGACAA	CSARDQGGGDTEAFF	2	9.39364050537786E-6	45	TCRBV20	TCRBV20				TCRBV20-01,TCRBV20-or09_02		TCRBD02-01	TCRBD02	TCRBD02-01				01,02	TCRBJ01-01*01	TCRBJ01	TCRBJ01-01	01				0	7	9	0	0	3	36	50	57	-1	64	2	In	VDJ
CTGAGCTCTCTGGAGCTGGGGGACTCAGCTTTGTATTTCTGTGCCAGCAGCGTATCAGTCAGGGACACTGAAGCTTTCTTTGGACAA	CASSVSVRDTEAFF	2	9.39364050537786E-6	42	TCRBV09-01	TCRBV09	TCRBV09-01				01,02	TCRBD01-01*01	TCRBD01	TCRBD01-01	01				TCRBJ01-01*01	TCRBJ01	TCRBJ01-01	01				1	5	4	3	0	3	39	54	59	-1	64	2	In	VDJ
CACACCCTGCAGCCAGAAGACTCGGCCCTGTATCTCTGCGCCAGCAGCCAGGACAGGGTGTCGGACACTGAAGCTTTCTTTGGACAA	CASSQDRVSDTEAFF	4	1.878728101075572E-5	45	TCRBV04-03*01	TCRBV04	TCRBV04-03	01				TCRBD01-01*01	TCRBD01	TCRBD01-01	01				TCRBJ01-01*01	TCRBJ01	TCRBJ01-01	01				3	0	1	3	6	3	36	-1	50	58	64	4	In	VDJ
AGTTCTAAGAAGCTCCTTCTCAGTGACTCTGGCTTCTATCTCTGTGCCCGCGCGACAGGCATTAACACTGAAGCTTTCTTTGGACAA	CARATGINTEAFF	1	4.69682025268893E-6	39	TCRBV30-01*01	TCRBV30	TCRBV30-01	01				TCRBD01-01*01	TCRBD01	TCRBD01-01	01				TCRBJ01-01*01	TCRBJ01	TCRBJ01-01	01				8	5	2	4	4	2	42	48	53	59	63	1	In	VDJ
TCGCCCAGCCCCAACCAGACCTCTCTGTACTTCTGTGCCAGCAATGGGGGGACAGGGATTATGAACACTGAAGCTTTCTTTGGACAA	CASNGGTGIMNTEAFF	3	1.4090460758066789E-5	48	TCRBV27-01*01	TCRBV27	TCRBV27-01	01				TCRBD01-01*01	TCRBD01	TCRBD01-01	01				TCRBJ01-01*01	TCRBJ01	TCRBJ01-01	01				7	5	0	3	4	0	33	43	48	57	61	3	In	VDJ
CACACCCTGCAGCCAGAAGACTCGGCCCTGTATCTCTGCGCCAGCAGCCAAGCTAGGGACGCGAACACTGAAGCTTTCTTTGGACAA	CASSQARDANTEAFF	2	9.39364050537786E-6	45	TCRBV04-03*01	TCRBV04	TCRBV04-03	01								TCRBD01,TCRBD02	TCRBD01-01,TCRBD02-01		TCRBJ01-01*01	TCRBJ01	TCRBJ01-01	01				1	3	0	7	2	1	36	52	55	60	62	2	In	VDJ
CTGAAGATCCGGTCCACAAAGCTGGAGGACTCAGCCATGTACTTCTGTGCCAGCAAGAAGGAGAACACTGAAGCTTTCTTTGGACAA	CASKKENTEAFF	4	1.878728101075572E-5	36	TCRBV02-01*01	TCRBV02	TCRBV02-01	01								TCRBD01,TCRBD02	TCRBD01-01,TCRBD02-01		TCRBJ01-01*01	TCRBJ01	TCRBJ01-01	01				7	4	1	8	0	1	45	55	59	-1	62	4	In	VDJ
AGGCTGGAGTCGGCTGCTCCCTCCCAGACATCTGTGTACTTCTGTGCCAGCAGTTTTTCGGGCAACACTGAAGCTTTCTTTGGACAA	CASSFSGNTEAFF	6	2.8180921516133577E-5	39	TCRBV06-01*01	TCRBV06	TCRBV06-01	01								TCRBD01,TCRBD02	TCRBD01-01,TCRBD02-01		TCRBJ01-01*01	TCRBJ01	TCRBJ01-01	01				5	5	8	0	0	2	42	54	59	-1	63	6	In	VDJ
CTGAAGATCCAGCGCACAGAGCAGGGGGACTCGGCCATGTATCTCTGTGCCAGCAGCCTAGGGGTCAAAGAAGCTTTCTTTGGACAA	CASSLGVKEAFF	3	1.4090460758066789E-5	36	TCRBV07-09	TCRBV07	TCRBV07-09				01,03					TCRBD01,TCRBD02	TCRBD01-01,TCRBD02-01		TCRBJ01-01*01	TCRBJ01	TCRBJ01-01	01				1	0	0	9	5	8	45	-1	61	64	69	3	In	VDJ
ATCCGCTCACCAGGCCTGGGGGACGCAGCCATGTACCTGTGTGCCACCAGCAGGACAGGTTATGATGAAAAACTGTTTTTTGGCAGT	CATSRTGYDEKLFF	2	9.39364050537786E-6	42	TCRBV15-01*01	TCRBV15	TCRBV15-01	01				TCRBD01-01*01	TCRBD01	TCRBD01-01	01				TCRBJ01-04*01	TCRBJ01	TCRBJ01-04	01				3	0	2	4	5	6	39	-1	53	59	64	2	In	VDJ
CTCTGGAGCTGGGGGACTCAGCTTTGTATTTCTGTGCCAGCAGCGTACGATCGGAGAGCCTTTAATGAAAAACTGTTTTTTGGCAGT		3	1.4090460758066789E-5	49	TCRBV09-01	TCRBV09	TCRBV09-01				01,02	TCRBD02-01*02	TCRBD02	TCRBD02-01	02				TCRBJ01-04*01	TCRBJ01	TCRBJ01-04	01				1	5	10	2	6	4	32	47	52	56	62	3	Out	VDJ
GTGACCAGTGCCCATCCTGAAGACAGCAGCTTCTACATCTGCAGTGCACCTACCCCCGGGGTTAATGAAAAACTGTTTTTTGGCAGT	CSAPTPGVNEKLFF	4	1.878728101075572E-5	42	TCRBV20	TCRBV20				TCRBV20-01,TCRBV20-or09_02		TCRBD02-01*01	TCRBD02	TCRBD02-01	01				TCRBJ01-04*01	TCRBJ01	TCRBJ01-04	01				6	9	8	3	1	4	39	47	56	61	62	4	In	VDJ
GGAGTCTGCTGCCTCCTCCCAGACATCTGTATATTTCTGCGCCAGCATATCCCATCGGCAACTAATGAAAAACTGTTTTTTGGCAGT		12	5.6361843032267155E-5	44	TCRBV10-01	TCRBV10	TCRBV10-01				01,02	TCRBD02-01	TCRBD02	TCRBD02-01				01,02	TCRBJ01-04*01	TCRBJ01	TCRBJ01-04	01				7	8	8	5	0	0	37	47	55	-1	58	12	Out	VDJ
TGAGCTCTCTGGAGCTGGGGGACTCAGCTTTGTATTTCTGTGCCAGCACCGAGTGGGGGGGCAGCGGAAAAACTGTTTTTTGGCAGT		5	2.348410126344465E-5	43	TCRBV09-01	TCRBV09	TCRBV09-01				01,02	TCRBD02-01*01	TCRBD02	TCRBD02-01	01				TCRBJ01-04*01	TCRBJ01	TCRBJ01-04	01				6	6	9	0	5	8	38	48	54	61	66	5	Out	VDJ
CACGCCCTGCAGCCAGAAGACTCAGCCCTGTATCTCTGCGCCAGCAGCCAACACAGGGGGCGCAGCGAAAAACTGTTTTTTGGCAGT	CASSQHRGRSEKLFF	2	9.39364050537786E-6	45	TCRBV04-01*01	TCRBV04	TCRBV04-01	01				TCRBD01-01*01	TCRBD01	TCRBD01-01	01				TCRBJ01-04*01	TCRBJ01	TCRBJ01-04	01				2	1	3	0	5	8	36	51	52	61	66	2	In	VDJ
ATCCAGCCCTCAGAACCCAGGGACTCAGCTGTGTACTTCTGTGCCAGCAGTTTTTCAGGGGCCCCCGAAAAACTGTTTTTTGGCAGT	CASSFSGAPEKLFF	3	1.4090460758066789E-5	42	TCRBV12	TCRBV12				TCRBV12-03,TCRBV12-04		TCRBD01-01*01	TCRBD01	TCRBD01-01	01				TCRBJ01-04*01	TCRBJ01	TCRBJ01-04	01				3	2	4	2	5	8	39	53	55	61	66	3	In	VDJ
GTCGGCTGCTCCCTCCCAGACATCTGTGTACTTCTGTGCCAGCAGCCCACGACAGGGGGCTCTTTTCAGCCCCAGCATTTTGGTGAT		3	1.4090460758066789E-5	47	TCRBV06	TCRBV06				TCRBV06-01,TCRBV06-05		TCRBD01-01*01	TCRBD01	TCRBD01-01	01				TCRBJ01-05*01	TCRBJ01	TCRBJ01-05	01				6	5	2	0	5	6	34	45	50	60	65	3	Out	VDJ
AAGATCCAGCCCTCAGAACCCAGGGACTCAGCTGTGTACTTCTGTGCCAGCGGACTAAATCTTGGTCAGCCCCAGCATTTTGGTGAT	CASGLNLGQPQHF	2	9.39364050537786E-6	39	TCRBV12	TCRBV12				TCRBV12-03,TCRBV12-04		TCRBD02-01	TCRBD02	TCRBD02-01				01,02	TCRBJ01-05*01	TCRBJ01	TCRBJ01-05	01				8	0	1	9	8	6	42	-1	51	57	65	2	In	VDJ
GAACTGGAGGATTCTGGAGTTTATTTCTGTGCCAGCAGCCAAGCAGCATGTGAGAGGTGAGGGAGTCAGCCCCAGCATTTTGGTGAT	CASSQAACER*GSQPQHF	2	9.39364050537786E-6	54	TCRBV14-01*01	TCRBV14	TCRBV14-01	01				TCRBD02-01*02	TCRBD02	TCRBD02-01	02				TCRBJ01-05*01	TCRBJ01	TCRBJ01-05	01				1	17	9	2	0	6	27	43	60	-1	65	2	Stop	VDJ
CTGATCCTGGAGTCGCCCAGCCCCAACCAGACCTCTCTGTACTTCTGTGCCAGCAGCACGGGCTATCAGCCCCAGCATTTTGGTGAT	CASSTGYQPQHF	5	2.348410126344465E-5	36	TCRBV27-01*01	TCRBV27	TCRBV27-01	01								TCRBD01,TCRBD02	TCRBD01-01,TCRBD02-01		TCRBJ01-05*01	TCRBJ01	TCRBJ01-05	01				6	3	8	0	1	5	45	56	59	63	64	5	In	VDJ
CAGCGCACAGAGCAGGGGGACTCGGCCATGTATCTCTGTGCCACGACCCAAGGACAGGGACTTCATCAGCCCCAGCATTTTGGTGAT	CATTQGQGLHQPQHF	3	1.4090460758066789E-5	45	TCRBV07-09	TCRBV07	TCRBV07-09				01,03	TCRBD01-01*01	TCRBD01	TCRBD01-01	01				TCRBJ01-05*01	TCRBJ01	TCRBJ01-05	01				10	8	1	3	5	5	36	43	51	59	64	3	In	VDJ
ATCAATTCCCTGGAGCTTGGTGACTCTGCTGTGTATTTCTGTGCCAGCAGCCAATCCCAGGGCCATCAGCCCCAGCATTTTGGTGAT	CASSQSQGHQPQHF	5	2.348410126344465E-5	42	TCRBV03	TCRBV03				TCRBV03-01,TCRBV03-02		TCRBD01-01*01	TCRBD01	TCRBD01-01	01				TCRBJ01-05*01	TCRBJ01	TCRBJ01-05	01				2	3	4	3	2	5	39	54	57	62	64	5	In	VDJ
CTCTCGCTCTGAGATGAATGTGAGCACCTTGGAGCTGGGGGACTCGGCCCATTCCATGGGGTTAATCAGCCCCAGCATTTTGGTGAT		3	1.4090460758066789E-5	23	TCRBV05-01*01	TCRBV05	TCRBV05-01	01								TCRBD01,TCRBD02	TCRBD01-01,TCRBD02-01		TCRBJ01-05*01	TCRBJ01	TCRBJ01-05	01				24	7	6	2	2	4	58	50	57	61	63	3	Out	VDJ
GCCCATCCTGAAGACAGCAGCTTCTACATCTGCAGTGCTAGAGACCATGGGGGCAGGGTCGGTAATCAGCCCCAGCATTTTGGTGAT	CSARDHGGRVGNQPQHF	2	9.39364050537786E-6	51	TCRBV20	TCRBV20				TCRBV20-01,TCRBV20-or09_02		TCRBD01-01*01	TCRBD01	TCRBD01-01	01				TCRBJ01-05*01	TCRBJ01	TCRBJ01-05	01				0	4	6	0	9	4	30	44	48	54	63	2	In	VDJ
ACTCTGCTGTGTATTTCTGTGCCAGCAGCCAAGACAAGATAAAGGACTAGAGGGCAGCTTAGCAATCAGCCCCAGCATTTTGGTGAT		6	2.8180921516133577E-5	64	TCRBV03	TCRBV03				TCRBV03-01,TCRBV03-02		TCRBD02-01	TCRBD02	TCRBD02-01				01,02	TCRBJ01-05*01	TCRBJ01	TCRBJ01-05	01				0	9	1	8	9	0	17	34	43	50	59	6	Out	VDJ
CCCTGAAGACAGCAGCATATATCTCTGCAGCGTTTCCGGGGGGCCCAAGGGGCAGGCCTTAGCAATCAGCCCCAGCATTTTGGTGAT		1	4.69682025268893E-6	56	TCRBV29-01*01	TCRBV29	TCRBV29-01	01				TCRBD02-01*01	TCRBD02	TCRBD02-01	01				TCRBJ01-05*01	TCRBJ01	TCRBJ01-05	01				5	2	8	1	16	0	25	34	36	43	59	1	Out	VDJ
AACCTGAGCTCTCTGGAGCTGGGGGACTCAGCTTTGTATTTCTGTGCCAGCAGCATAAATAGCAATCAGCCCCAGCATTTTGGTGAT	CASSINSNQPQHF	2	9.39364050537786E-6	39	TCRBV09-01	TCRBV09	TCRBV09-01				01,02	TCRBD02-01	TCRBD02	TCRBD02-01				01,02	TCRBJ01-05*01	TCRBJ01	TCRBJ01-05	01				4	1	5	9	2	0	42	54	55	57	59	2	In	VDJ
ATCCAGCCCTCAGAACCCAGGGACTCAGCTGTGTACTTCTGTGCCAGCAGTTTTGGAGGGTCCAATCAGCCCCAGCATTTTGGTGAT	CASSFGGSNQPQHF	2	9.39364050537786E-6	42	TCRBV12	TCRBV12				TCRBV12-03,TCRBV12-04		TCRBD02-01*02	TCRBD02	TCRBD02-01	02				TCRBJ01-05*01	TCRBJ01	TCRBJ01-05	01				3	1	10	0	2	3	39	53	54	60	62	2	In	VDJ
GCCCATCCTGAAGACAGCAGCTTCTACATCTGCAGTGCTAGAGATCCGACAGGGCCTTGGTTGGAGCAGCCCCAGCATTTTGGTGAT	CSARDPTGPWLEQPQHF	2	9.39364050537786E-6	51	TCRBV20	TCRBV20				TCRBV20-01,TCRBV20-or09_02		TCRBD01-01*01	TCRBD01	TCRBD01-01	01				TCRBJ01-05*01	TCRBJ01	TCRBJ01-05	01				0	3	2	3	12	7	30	44	47	54	66	2	In	VDJ
AAGGTGCAGCCTGCAGAACTGGAGGATTCTGGAGTTTATTTCTGTGCCAGCAGCCCGGACAGCTACCAGCCCCAGCATTTTGGTGAT	CASSPDSYQPQHF	2	9.39364050537786E-6	39	TCRBV14-01*01	TCRBV14	TCRBV14-01	01				TCRBD01-01*01	TCRBD01	TCRBD01-01	01				TCRBJ01-05*01	TCRBJ01	TCRBJ01-05	01				4	1	1	5	4	7	42	55	56	62	66	2	In	VDJ
AACTCATCCTGTACCTTGGAGATCCAGTCCACGGAGTCAGGGGACACAGCACTGTATTTCTGTGCCAATAGGAAGCATTTTGGTGAT	CANRKHF	3	1.4090460758066789E-5	21	TCRBV21-01*01	TCRBV21	TCRBV21-01	01								TCRBD01,TCRBD02	TCRBD01-01,TCRBD02-01		TCRBJ01-05*01	TCRBJ01	TCRBJ01-05	01				10	3	1	8	0	14	60	67	70	-1	73	3	In	VDJ
AATTCCCTGGAGCTTGGTGACTCTGCTGTGTATTTCTGTGCCAGCAGCCAAGATTTTCAGGGGGCGTTTGGCTACACCTTCGGTTCG	CASSQDFQGAFGYTF	11	5.1665022779578226E-5	45	TCRBV03	TCRBV03				TCRBV03-01,TCRBV03-02		TCRBD01-01*01	TCRBD01	TCRBD01-01	01				TCRBJ01-02*01	TCRBJ01	TCRBJ01-02	01				0	4	4	0	3	7	36	53	57	65	68	11	In	VDJ
CTGACAGTGACCAGTGCCCATCCTGAAGACAGCAGCTTCTACATCTGCAGTGCTAGGACGACAGGAGGTGGCTACACCTTCGGTTCG	CSARTTGGGYTF	1	4.69682025268893E-6	36	TCRBV20	TCRBV20				TCRBV20-01,TCRBV20-or09_02		TCRBD01-01*01	TCRBD01	TCRBD01-01	01				TCRBJ01-02*01	TCRBJ01	TCRBJ01-02	01				3	3	2	4	3	7	45	56	59	65	68	1	In	VDJ
ATCCAGCGCACAGAGCAGGGGGACTCGGCCATGTATCTCTGTGCCAGCAGTTCCCCGGGACAAGTGAGTGGCTACACCTTCGGTTCG	CASSSPGQVSGYTF	3	1.4090460758066789E-5	42	TCRBV07-09	TCRBV07	TCRBV07-09				01,03	TCRBD01-01*01	TCRBD01	TCRBD01-01	01				TCRBJ01-02*01	TCRBJ01	TCRBJ01-02	01				6	6	0	6	6	7	39	50	56	62	68	3	In	VDJ
CTGACAGTGACCAGTGCCCATCCTGAAGACAGCAGCTTCTACATCTGCAGTGCTAGACCCCGGGGTTATGGCTACACCTTCGGTTCG	CSARPRGYGYTF	1	4.69682025268893E-6	36	TCRBV20	TCRBV20				TCRBV20-01,TCRBV20-or09_02		TCRBD02-01*01	TCRBD02	TCRBD02-01	01				TCRBJ01-02*01	TCRBJ01	TCRBJ01-02	01				2	3	8	3	1	5	45	57	60	65	66	1	In	VDJ
ACAGTGACCAGTGCCCATCCTGAAGACAGCAGCTTCTACATCTGCAGTGCTTTAACAGGGGGACGGTATGGCTACACCTTCGGTTCG	CSALTGGRYGYTF	1	4.69682025268893E-6	39	TCRBV20	TCRBV20				TCRBV20-01,TCRBV20-or09_02		TCRBD01-01*01	TCRBD01	TCRBD01-01	01				TCRBJ01-02*01	TCRBJ01	TCRBJ01-02	01				5	3	3	1	4	5	42	51	54	62	66	1	In	VDJ
CACGCCCTGCAGCCAGAAGACTCAGCCCTGTATCTCTGCGCCAGCAGCCAAGGTTACAGTGGGGTCTATGGCTACACCTTCGGTTCG	CASSQGYSGVYGYTF	2	9.39364050537786E-6	45	TCRBV04-01*01	TCRBV04	TCRBV04-01	01								TCRBD01,TCRBD02	TCRBD01-01,TCRBD02-01		TCRBJ01-02*01	TCRBJ01	TCRBJ01-02	01				1	3	3	5	6	4	36	52	55	59	65	2	In	VDJ
GCTCACCAGGCCTGGGGGACGCAGCCATGTACCTGTGTGCCACCAGACTTTTGGCGGGGACAGTGCTATGGCTACACCTTCGGTTCG		1	4.69682025268893E-6	46	TCRBV15-01*01	TCRBV15	TCRBV15-01	01				TCRBD01-01*01	TCRBD01	TCRBD01-01	01				TCRBJ01-02*01	TCRBJ01	TCRBJ01-02	01				6	10	0	5	2	4	35	46	56	63	65	1	Out	VDJ
ATCCTGAGTTCTAAGAAGCTCCTTCTCAGTGACTCTGGCTTCTATCTCTGTGCCTGGGACAGGGGCTATGGCTACACCTTCGGTTCG	CAWDRGYGYTF	1	4.69682025268893E-6	33	TCRBV30-01*01	TCRBV30	TCRBV30-01	01				TCRBD01-01*01	TCRBD01	TCRBD01-01	01				TCRBJ01-02*01	TCRBJ01	TCRBJ01-02	01				5	0	2	2	0	4	48	-1	57	-1	65	1	In	VDJ
CAGCCTGCAGAACTGGAGGATTCTGGAGTTTATTTCTGTGCCAGCAGCCCGTGGAGACAGGGGGCCTATGGCTACACCTTCGGTTCG	CASSPWRQGAYGYTF	2	9.39364050537786E-6	45	TCRBV14-01*01	TCRBV14	TCRBV14-01	01				TCRBD01-01*01	TCRBD01	TCRBD01-01	01				TCRBJ01-02*01	TCRBJ01	TCRBJ01-02	01				4	6	2	0	0	4	36	49	55	-1	65	2	In	VDJ
CTGGAGTCGCCCAGCCCCAACCAGACCTCTCTGTACTTCTGTGCCAGCAGTTCGTGGACAGGGACCTATGGCTACACCTTCGGTTCG	CASSSWTGTYGYTF	5	2.348410126344465E-5	42	TCRBV27-01*01	TCRBV27	TCRBV27-01	01				TCRBD01-01*01	TCRBD01	TCRBD01-01	01				TCRBJ01-02*01	TCRBJ01	TCRBJ01-02	01				4	3	1	3	2	4	39	52	55	63	65	5	In	VDJ
GCACACAGCAGGGGGACTTGGCTGTGTATCTCTGTGCCAGCAGCCGTCACGTTCACGAGGGAAACCTATGGCTACACCTTCGGTTCG		1	4.69682025268893E-6	49	TCRBV07-01*01	TCRBV07	TCRBV07-01	01				TCRBD02-01*02	TCRBD02	TCRBD02-01	02				TCRBJ01-02*01	TCRBJ01	TCRBJ01-02	01				5	12	11	0	4	4	32	44	56	61	65	1	Out	VDJ
GTGACCAGTGCCCATCCTGAAGACAGCAGCTTCTACATCTGCAGTGCTAGGGCAGGGGCACCTAACTATGGCTACACCTTCGGTTCG	CSARAGAPNYGYTF	1	4.69682025268893E-6	42	TCRBV20	TCRBV20				TCRBV20-01,TCRBV20-or09_02		TCRBD01-01*01	TCRBD01	TCRBD01-01	01				TCRBJ01-02*01	TCRBJ01	TCRBJ01-02	01				3	2	4	2	3	0	39	50	52	58	61	1	In	VDJ
CTCTGGAGCTGGGGGACTCAGCTTTGTATTTCTGTGCCAGCAGCGTAGTGGGCAGGGGAGGATAACTATGGCTACACCTTCGGTTCG		2	9.39364050537786E-6	49	TCRBV09-01	TCRBV09	TCRBV09-01				01,02					TCRBD01,TCRBD02	TCRBD01-01,TCRBD02-01		TCRBJ01-02*01	TCRBJ01	TCRBJ01-02	01				0	4	4	2	4	1	32	48	52	58	62	2	Out	VDJ
CTGTCGGCTGCTCCCTCCCAGACATCTGTGTACTTCTGTGCCAGCAGTTACTCGACACGGGGGAACTATGGCTACACCTTCGGTTCG	CASSYSTRGNYGYTF	2	9.39364050537786E-6	45	TCRBV06-05*01	TCRBV06	TCRBV06-05	01				TCRBD02-01*01	TCRBD02	TCRBD02-01	01				TCRBJ01-02*01	TCRBJ01	TCRBJ01-02	01				0	4	8	2	0	2	36	53	57	-1	63	2	In	VDJ
AGCTCTCTGGAGCTGGGGGACTCAGCTTTGTATTTCTGTGCCAGCAGCGCACCGGGACAGGGGAACTATGGCTACACCTTCGGTTCG	CASSAPGQGNYGYTF	2	9.39364050537786E-6	45	TCRBV09-01	TCRBV09	TCRBV09-01				01,02	TCRBD01-01*01	TCRBD01	TCRBD01-01	01				TCRBJ01-02*01	TCRBJ01	TCRBJ01-02	01				3	4	0	2	0	2	36	49	53	-1	63	2	In	VDJ
GGGACTCGGCCCTTTATCTTTGCGCCAGCAGCTTGCCCCTACTTGACAGGGGAGAAAACCCTATGATATGGCTACACCTTCGGTTCG		14	6.575548353764502E-5	61	TCRBV05-01*01	TCRBV05	TCRBV05-01	01				TCRBD01-01*01	TCRBD01	TCRBD01-01	01				TCRBJ01-02*01	TCRBJ01	TCRBJ01-02	01				1	9	2	2	14	5	20	35	44	52	66	14	Out	VDJ
ACTCTGACTGTGAGCAACATGAGCCCTGAAGACAGCAGCATATATCTCTGCAGCGCTGTGGATTCGGATGGCTACACCTTCGGTTCG	CSAVDSDGYTF	1	4.69682025268893E-6	33	TCRBV29-01*01	TCRBV29	TCRBV29-01	01								TCRBD01,TCRBD02	TCRBD01-01,TCRBD02-01		TCRBJ01-02*01	TCRBJ01	TCRBJ01-02	01				7	4	1	8	5	6	48	55	59	62	67	1	In	VDJ
CTGAAGATCCAGCGCACACAGCAGGAGGACTCCGCCGTGTATCTCTGTGCCAGCAGCTTAGAGGGGTACGGCTACACCTTCGGTTCG	CASSLEGYGYTF	3	1.4090460758066789E-5	36	TCRBV07-08*01	TCRBV07	TCRBV07-08	01				TCRBD01-01*01	TCRBD01	TCRBD01-01	01				TCRBJ01-02*01	TCRBJ01	TCRBJ01-02	01				1	0	5	2	3	8	45	-1	61	66	69	3	In	VDJ
CGCACACAGCAGGAGGACTCCGCCGTGTATCTCTGTGCCAGCAGCTTTGTGGGGGGAACCGGGACAGAAGGCTACACCTTCGGTTCG	CASSFVGGTGTEGYTF	2	9.39364050537786E-6	48	TCRBV07-08*01	TCRBV07	TCRBV07-08	01				TCRBD01-01*01	TCRBD01	TCRBD01-01	01				TCRBJ01-02*01	TCRBJ01	TCRBJ01-02	01				3	13	0	5	2	8	33	47	60	67	69	2	In	VDJ
TCCACTCTGACAGTGACCAGTGCCCATCCTGAAGACAGCAGCTTCTACATCTGCAGTGCCCGGGGACAGGACTACACCTTCGGTTCG	CSARGQDYTF	1	4.69682025268893E-6	30	TCRBV20-01*01	TCRBV20	TCRBV20-01	01				TCRBD01-01*01	TCRBD01	TCRBD01-01	01				TCRBJ01-02*01	TCRBJ01	TCRBJ01-02	01				6	3	0	4	1	10	51	59	62	70	71	1	In	VDJ
GAGAAGAAGGAATCCTTTCCTCTCACTGTGACATCGGCCCAAAAGAACCCGACAGCTTTCTATCTCTGTGCCAGGGTCTTCGGGCCG	CARVF	2	9.39364050537786E-6	15	TCRBV19-01	TCRBV19	TCRBV19-01				01,02					TCRBD01,TCRBD02	TCRBD01-01,TCRBD02-01		TCRBJ02-07*01	TCRBJ02	TCRBJ02-07	01				9	0	0	10	1	15	66	-1	74	76	77	2	In	VDJ
ACAGTGACCAGTGCCCATCCTGAAGACAGCAGCTTCTACATCTGCAGTGTATGGGGGACAGGGGAGGTCGGGCAGTACTTCGGGCCG	CSVWGTGEVGQYF	1	4.69682025268893E-6	39	TCRBV20	TCRBV20				TCRBV20-01,TCRBV20-or09_02		TCRBD01-01*01	TCRBD01	TCRBD01-01	01				TCRBJ02-07*01	TCRBJ02	TCRBJ02-07	01				7	5	0	2	7	9	42	49	54	64	71	1	In	VDJ
ATCCAGCGCACACAGCAGGAGGACTCCGCCGTGTATCTCTGTGCCAGCAGCTTAGGGGCGATGGTGGTGGAGCAGTACTTCGGGCCG	CASSLGAMVVEQYF	4	1.878728101075572E-5	42	TCRBV07-08*01	TCRBV07	TCRBV07-08	01				TCRBD01-01*01	TCRBD01	TCRBD01-01	01				TCRBJ02-07*01	TCRBJ02	TCRBJ02-07	01				1	0	8	0	10	7	39	-1	55	59	69	4	In	VDJ
ACCAGTGCCCATCCTGAAGACAGCAGCTTCTACATCTGCAGTGCTAATCCCCTACAGGGTAGTTTGTGGGAGCAGTACTTCGGGCCG	CSANPLQGSLWEQYF	1	4.69682025268893E-6	45	TCRBV20	TCRBV20				TCRBV20-01,TCRBV20-or09_02		TCRBD01-01*01	TCRBD01	TCRBD01-01	01				TCRBJ02-07*01	TCRBJ02	TCRBJ02-07	01				4	7	3	3	10	7	36	46	53	59	69	1	In	VDJ
CACCTACACGCCCTGCAGCCAGAAGACTCAGCCCTGTATCTCTGCGCCAGCAGCCAAGAAGGGGTGGGGGAGCAGTACTTCGGGCCG	CASSQEGVGEQYF	2	9.39364050537786E-6	39	TCRBV04-01*01	TCRBV04	TCRBV04-01	01				TCRBD01-01*01	TCRBD01	TCRBD01-01	01				TCRBJ02-07*01	TCRBJ02	TCRBJ02-07	01				0	0	5	2	5	7	42	-1	59	64	69	2	In	VDJ
TGTCCTCAGAACCGGGAGACACGGCACTGTATCTCTGCGCCAGCAGTCAACCCCCGGCGGGGTAACTTCGAGCAGTACTTCGGGCCG		3	1.4090460758066789E-5	46	TCRBV23-01*01	TCRBV23	TCRBV23-01	01				TCRBD02-01*01	TCRBD02	TCRBD02-01	01				TCRBJ02-07*01	TCRBJ02	TCRBJ02-07	01				2	6	7	3	6	6	35	50	56	62	68	3	Out	VDJ
GCCTGGCAATCCTGTCCTCAGAACCGGGAGACACGGCACTGTATCTCTGCACCCACGGGACGGGCCGTCGAGCAGTACTTCGGGCCG		1	4.69682025268893E-6	34	TCRBV23-01*01	TCRBV23	TCRBV23-01	01								TCRBD01,TCRBD02	TCRBD01-01,TCRBD02-01		TCRBJ02-07*01	TCRBJ02	TCRBJ02-07	01				14	6	0	7	7	6	47	50	56	61	68	1	Out	VDJ
CTCTGTAGTCTGCTGCCTCCTCCCAGACATCTGTATATTTCTGCGCCAGCAGACCCGGGACACCGCCTCGAGCAGTACTTCGGGCCG		3	1.4090460758066789E-5	40	TCRBV10-01	TCRBV10	TCRBV10-01				01,02	TCRBD01-01*01	TCRBD01	TCRBD01-01	01				TCRBJ02-07*01	TCRBJ02	TCRBJ02-07	01				6	4	0	6	6	6	41	52	56	62	68	3	Out	VDJ
TCTGACGATCCAGCGCACACAGCAGGAGGACTCGGCCGTGTATCTCTGTGCCAGCAGCTCCTTTAGGGCGAGCAGTACTTCGGGCCG		4	1.878728101075572E-5	35	TCRBV07-02*01	TCRBV07	TCRBV07-02	01								TCRBD01,TCRBD02	TCRBD01-01,TCRBD02-01		TCRBJ02-07*01	TCRBJ02	TCRBJ02-07	01				4	5	5	3	0	6	46	59	64	-1	68	4	Out	VDJ
CGCACAGAGCAGCGGGACTCGGCCATGTATCGCTGTGCCAGCAGCCCTAACATTGGGACAGGGGGCTCCGAGCAGTACTTCGGGCCG	CASSPNIGTGGSEQYF	2	9.39364050537786E-6	48	TCRBV07-06*01	TCRBV07	TCRBV07-06	01				TCRBD01-01*01	TCRBD01	TCRBD01-01	01				TCRBJ02-07*01	TCRBJ02	TCRBJ02-07	01				5	9	0	0	2	6	33	45	54	66	68	2	In	VDJ
ACAGTGACCAGTGCCCATCCTGAAGACAGCAGCTTCTACATCTGCAGTGCTAACCGAGGGGGCTTTTACGAGCAGTACTTCGGGCCG	CSANRGGFYEQYF	1	4.69682025268893E-6	39	TCRBV20	TCRBV20				TCRBV20-01,TCRBV20-or09_02		TCRBD01-01*01	TCRBD01	TCRBD01-01	01				TCRBJ02-07*01	TCRBJ02	TCRBJ02-07	01				4	4	5	0	3	4	42	52	56	63	66	1	In	VDJ
TCGGCTGCTCCCTCCCAGACATCTGTGTACTTCTGTGCCAGCAGTTACTCTAGCGGGGGGGCCCTTTACGAGCAGTACTTCGGGCCG	CASSYSSGGALYEQYF	4	1.878728101075572E-5	48	TCRBV06-05*01	TCRBV06	TCRBV06-05	01				TCRBD02-01*01	TCRBD02	TCRBD02-01	01				TCRBJ02-07*01	TCRBJ02	TCRBJ02-07	01				0	0	5	0	5	4	33	-1	50	61	66	4	In	VDJ
CTGAGCTCTCTGGAGCTGGGGGACTCAGCTTTGTATTTCTGTGCCAGCAGCGTAGGTAGCTACCCTTACGAGCAGTACTTCGGGCCG	CASSVGSYPYEQYF	3	1.4090460758066789E-5	42	TCRBV09-01	TCRBV09	TCRBV09-01				01,02	TCRBD02-01	TCRBD02	TCRBD02-01				01,02	TCRBJ02-07*01	TCRBJ02	TCRBJ02-07	01				0	1	5	7	6	4	39	55	56	60	66	3	In	VDJ
CTCAGGCTGCTGTCGGCTGCTCCCTCCCAGACATCTGTGTACTTCTGTGCCAGCAGCTCAATGGGGTACGAGCAGTACTTCGGGCCG	CASSSMGYEQYF	2	9.39364050537786E-6	36	TCRBV06-05*01	TCRBV06	TCRBV06-05	01								TCRBD01,TCRBD02	TCRBD01-01,TCRBD02-01		TCRBJ02-07*01	TCRBJ02	TCRBJ02-07	01				6	6	6	2	0	4	45	56	62	-1	66	2	In	VDJ
CACCTACACGCCCTGCAGCCAGAAGACTCAGCCCTGTATCTCTGCGCCAGCAGCCCGCGGACCGGGTACGAGCAGTACTTCGGGCCG	CASSPRTGYEQYF	2	9.39364050537786E-6	39	TCRBV04-01*01	TCRBV04	TCRBV04-01	01								TCRBD01,TCRBD02	TCRBD01-01,TCRBD02-01		TCRBJ02-07*01	TCRBJ02	TCRBJ02-07	01				4	3	1	7	4	4	42	55	58	62	66	2	In	VDJ
GTGAACGCCTTGTTGCTGGGGGACTCGGCCCTCTATCTCTGTGCCAGCAGTTATGGGGACAGCAAGTACGAGCAGTACTTCGGGCCG	CASSYGDSKYEQYF	2	9.39364050537786E-6	42	TCRBV05-06*01	TCRBV05	TCRBV05-06	01				TCRBD01-01*01	TCRBD01	TCRBD01-01	01				TCRBJ02-07*01	TCRBJ02	TCRBJ02-07	01				5	5	0	5	4	4	39	50	55	62	66	2	In	VDJ
CAGCGCACAGAGCAGGGGGACTCGGCCATGTATCTCTGTGCCAGCAGCCTAACATCACAGGGTTTCTACGAGCAGTACTTCGGGCCG	CASSLTSQGFYEQYF	2	9.39364050537786E-6	45	TCRBV07-09	TCRBV07	TCRBV07-09				01,03	TCRBD01-01*01	TCRBD01	TCRBD01-01	01				TCRBJ02-07*01	TCRBJ02	TCRBJ02-07	01				5	8	3	3	3	3	36	48	56	62	65	2	In	VDJ
GTGAACGCCTTGGAGCTGGACGACTCGGCCCTGTATCTCTGTGCCAGCAGCTTGGACAGTTTAATCTACGAGCAGTACTTCGGGCCG	CASSLDSLIYEQYF	2	9.39364050537786E-6	42	TCRBV05-04*01	TCRBV05	TCRBV05-04	01				TCRBD01-01*01	TCRBD01	TCRBD01-01	01				TCRBJ02-07*01	TCRBJ02	TCRBJ02-07	01				0	0	3	5	6	3	39	-1	55	59	65	2	In	VDJ
TCCCTGTCCCTAGAGTCTGCCATCCCCAACCAGACAGCTCTTTACTTCTGTGCCACCAGTGGCGGCTACGAGCAGTACTTCGGGCCG	CATSGGYEQYF	2	9.39364050537786E-6	33	TCRBV24	TCRBV24				TCRBV24-01,TCRBV24-or09_02		TCRBD02-01	TCRBD02	TCRBD02-01				01,02	TCRBJ02-07*01	TCRBJ02	TCRBJ02-07	01				5	0	7	5	0	3	48	-1	61	-1	65	2	In	VDJ
CCTGCAGAACTGGAGGATTCTGGAGTTTATTTCTGTGCCAGCAGCCAAGAAAGGGCACAGGGAGGCTACGAGCAGTACTTCGGGCCG	CASSQERAQGGYEQYF	2	9.39364050537786E-6	48	TCRBV14-01*01	TCRBV14	TCRBV14-01	01								TCRBD01,TCRBD02	TCRBD01-01,TCRBD02-01		TCRBJ02-07*01	TCRBJ02	TCRBJ02-07	01				0	6	3	3	3	3	33	50	56	62	65	2	In	VDJ
ACTGTGACATCGGCCCAAAAGAACCCGACAGCTTTCTATCTCTGTGCCAGTGCAGGACAGGGGCGCTACGAGCAGTACTTCGGGCCG	CASAGQGRYEQYF	2	9.39364050537786E-6	39	TCRBV19-01	TCRBV19	TCRBV19-01				01,02	TCRBD01-01*01	TCRBD01	TCRBD01-01	01				TCRBJ02-07*01	TCRBJ02	TCRBJ02-07	01				8	3	1	2	2	3	42	51	54	63	65	2	In	VDJ
ACAGTGACCAGTGCCCATCCTGAAGACAGCAGCTTCTACATCTGCAGTGCTAGAGCCGCAGGCCGCTACGAGCAGTACTTCGGGCCG	CSARAAGRYEQYF	1	4.69682025268893E-6	39	TCRBV20	TCRBV20				TCRBV20-01,TCRBV20-or09_02		TCRBD01-01*01	TCRBD01	TCRBD01-01	01				TCRBJ02-07*01	TCRBJ02	TCRBJ02-07	01				1	3	4	4	3	3	42	55	58	62	65	1	In	VDJ
GCCCAGCCCCAACCAGACCTCTCTGTACTTCTGTGCCAGCAGTCCCCGGCTTGGGGACCCGATAGCTACGAGCAGTACTTCGGGCCG		2	9.39364050537786E-6	50	TCRBV27-01*01	TCRBV27	TCRBV27-01	01								TCRBD01,TCRBD02	TCRBD01-01,TCRBD02-01		TCRBJ02-07*01	TCRBJ02	TCRBJ02-07	01				5	10	0	7	7	3	31	43	53	58	65	2	Out	VDJ
ACTCTGAAGATCCAGCGCACACAGCAGGAGGACTCCGCCGTGTATCTCTGTGCCAGCAGCTTTTCCTACGAGCAGTACTTCGGGCCG	CASSFSYEQYF	2	9.39364050537786E-6	33	TCRBV07-08*01	TCRBV07	TCRBV07-08	01											TCRBJ02-07*01	TCRBJ02	TCRBJ02-07	01				3	0	0	0	1	1	48	-1	-1	62	63	2	In	VJ
AGAGTCTGCCATCCCCAACCAGACAGCTCTTTACTTCTGTGCCACCAAGACTAGCGGGGATTTTCCTACGAGCAGTACTTCGGGCCG		2	9.39364050537786E-6	44	TCRBV24	TCRBV24				TCRBV24-01,TCRBV24-or09_02		TCRBD02-01*01	TCRBD02	TCRBD02-01	01				TCRBJ02-07*01	TCRBJ02	TCRBJ02-07	01				8	1	2	3	4	1	37	47	48	59	63	2	Out	VDJ
CTGCAGCCAGAAGACTCAGCCCTGTATCTCTGCGCCAGCAGCCAAGGATCACTAGCGGGGGGTTCCTACGAGCAGTACTTCGGGCCG	CASSQGSLAGGSYEQYF	2	9.39364050537786E-6	51	TCRBV04-01*01	TCRBV04	TCRBV04-01	01				TCRBD02-01*01	TCRBD02	TCRBD02-01	01				TCRBJ02-07*01	TCRBJ02	TCRBJ02-07	01				1	4	3	1	1	1	30	46	50	62	63	2	In	VDJ
GTGACCAGTGCCCATCCTGAAGACAGCAGCTTCTACATCTGCAGTGCTCCCGGGACTAGCAGTTCCTACGAGCAGTACTTCGGGCCG	CSAPGTSSSYEQYF	3	1.4090460758066789E-5	42	TCRBV20	TCRBV20				TCRBV20-01,TCRBV20-or09_02		TCRBD02-01	TCRBD02	TCRBD02-01				01,02	TCRBJ02-07*01	TCRBJ02	TCRBJ02-07	01				5	3	0	7	3	1	39	48	51	60	63	3	In	VDJ
ACATCGGCCCAAAAGAACCCGACAGCTTTCTATCTCTGTGCCAGTAGTTCGGGGCCTAGCGTCTCCTACGAGCAGTACTTCGGGCCG	CASSSGPSVSYEQYF	4	1.878728101075572E-5	45	TCRBV19-01	TCRBV19	TCRBV19-01				01,02	TCRBD02-01	TCRBD02	TCRBD02-01				01,02	TCRBJ02-07*01	TCRBJ02	TCRBJ02-07	01				5	7	4	6	1	0	36	48	55	61	62	4	In	VDJ
CTGGAGTCCGCCAGCACCAACCAGACATCTATGTACCTCTGTGCCAGCAGTTTAGCGGGGATCTCCTACGAGCAGTACTTCGGGCCG	CASSLAGISYEQYF	3	1.4090460758066789E-5	42	TCRBV28-01*01	TCRBV28	TCRBV28-01	01				TCRBD02-01*01	TCRBD02	TCRBD02-01	01				TCRBJ02-07*01	TCRBJ02	TCRBJ02-07	01				2	0	7	3	2	0	39	-1	54	60	62	3	In	VDJ
CTGTCGGCTGCTCCCTCCCAGACATCTGTGTACTTCTGTGCCAGCAGTTACTCTTCCGGGAGCTCCTACGAGCAGTACTTCGGGCCG	CASSYSSGSSYEQYF	2	9.39364050537786E-6	45	TCRBV06-05*01	TCRBV06	TCRBV06-05	01				TCRBD02-01*02	TCRBD02	TCRBD02-01	02				TCRBJ02-07*01	TCRBJ02	TCRBJ02-07	01				0	3	8	2	0	0	36	53	56	-1	62	2	In	VDJ
CTGTCGGCTGCTCCCTCCCAGACATCTGTGTACTTCTGTGCCAGCTCCCAGGCAGGACAGAGCTCCTACGAGCAGTACTTCGGGCCG	CASSQAGQSSYEQYF	2	9.39364050537786E-6	45	TCRBV06-05*01	TCRBV06	TCRBV06-05	01				TCRBD01-01*01	TCRBD01	TCRBD01-01	01				TCRBJ02-07*01	TCRBJ02	TCRBJ02-07	01				8	9	1	5	2	0	36	45	54	60	62	2	In	VDJ
CAGCGCACAGAGCAGGGGGACTCGGCCATGTATCTCTGTGCCAGCGCTAAGGCGGGGTCCTACTCCTACGAGCAGTACTTCGGGCCG	CASAKAGSYSYEQYF	3	1.4090460758066789E-5	45	TCRBV07-09	TCRBV07	TCRBV07-09				01,03	TCRBD02-01*01	TCRBD02	TCRBD02-01	01				TCRBJ02-07*01	TCRBJ02	TCRBJ02-07	01				8	6	7	3	5	0	36	45	51	57	62	3	In	VDJ
ATCCGGTCCACAAAGCTGGAGGACTCAGCCATGTACTTCTGTGCCAGCAGGAATCGGGACAACTCCTACGAGCAGTACTTCGGGCCG	CASRNRDNSYEQYF	5	2.348410126344465E-5	42	TCRBV02-01*01	TCRBV02	TCRBV02-01	01				TCRBD01-01*01	TCRBD01	TCRBD01-01	01				TCRBJ02-07*01	TCRBJ02	TCRBJ02-07	01				6	5	0	6	1	0	39	50	55	61	62	5	In	VDJ
ACTGTGAGCAACATGAGCCCTGAAGACAGCAGCATATATCTCTGCAGCGTTGAGGACACAACATCCTACGAGCAGTACTTCGGGCCG	CSVEDTTSYEQYF	2	9.39364050537786E-6	39	TCRBV29-01*01	TCRBV29	TCRBV29-01	01				TCRBD01-01*01	TCRBD01	TCRBD01-01	01				TCRBJ02-07*01	TCRBJ02	TCRBJ02-07	01				3	0	1	6	5	1	42	-1	53	58	63	2	In	VDJ
CACACCCTGCAGCCAGAAGACTCGGCCCTGTATCTCTGTGCCAGCAGCCATGAGCGGGGGGGGGCCTACGAGCAGTACTTCGGGCCG	CASSHERGGAYEQYF	2	9.39364050537786E-6	45	TCRBV04-02*01	TCRBV04	TCRBV04-02	01				TCRBD02-01*01	TCRBD02	TCRBD02-01	01				TCRBJ02-07*01	TCRBJ02	TCRBJ02-07	01				3	2	6	0	2	2	36	50	52	62	64	2	In	VDJ
ACATCGGCCCAAAAGAACCCGACAGCTTTCTATCTCTGTGCCAGTGCCAAGGCGGGACAGGGGGCCTACGAGCAGTACTTCGGGCCG	CASAKAGQGAYEQYF	2	9.39364050537786E-6	45	TCRBV19-01	TCRBV19	TCRBV19-01				01,02	TCRBD01-01*01	TCRBD01	TCRBD01-01	01				TCRBJ02-07*01	TCRBJ02	TCRBJ02-07	01				8	8	0	1	0	2	36	45	53	-1	64	2	In	VDJ
CACATCAATTCCCTGGAGCTTGGTGACTCTGCTGTGTATTTCTGTGCCAGCAGCCATGGACAGGCCTACGAGCAGTACTTCGGGCCG	CASSHGQAYEQYF	2	9.39364050537786E-6	39	TCRBV03	TCRBV03				TCRBV03-01,TCRBV03-02		TCRBD01-01*01	TCRBD01	TCRBD01-01	01				TCRBJ02-07*01	TCRBJ02	TCRBJ02-07	01				3	1	1	4	0	2	42	56	57	-1	64	2	In	VDJ
TCTAAGAAGCTCCTTCTCAGTGACTCTGGCTTCTATCTCTGTGCCTGGAGCAGGACAATGGCCCCCTACGAGCAGTACTTCGGGCCG	CAWSRTMAPYEQYF	2	9.39364050537786E-6	42	TCRBV30-01*01	TCRBV30	TCRBV30-01	01				TCRBD01-01*01	TCRBD01	TCRBD01-01	01				TCRBJ02-07*01	TCRBJ02	TCRBJ02-07	01				3	2	1	6	7	2	39	50	52	57	64	2	In	VDJ
ACATCGGCCCAAAAGAACCCGACAGCTTTCTATCTCTGTGCCAGTAGCTCCCCGGGGGTTCCCCCCTACGAGCAGTACTTCGGGCCG	CASSSPGVPPYEQYF	2	9.39364050537786E-6	45	TCRBV19-01	TCRBV19	TCRBV19-01				01,02	TCRBD02-01*01	TCRBD02	TCRBD02-01	01				TCRBJ02-07*01	TCRBJ02	TCRBJ02-07	01				6	5	8	2	6	2	36	47	52	58	64	2	In	VDJ
ACAGAGCAGGGGGACTCGGCCATGTATCTCTGTGCCAGCAGCTTAGCGGCGGGCGTCACAGACCCCTACGAGCAGTACTTCGGGCCG	CASSLAAGVTDPYEQYF	2	9.39364050537786E-6	51	TCRBV07-09	TCRBV07	TCRBV07-09				01,03	TCRBD02-01	TCRBD02	TCRBD02-01				01,02	TCRBJ02-07*01	TCRBJ02	TCRBJ02-07	01				0	1	7	4	11	2	30	47	48	53	64	2	In	VDJ
CAGCGCACACAGCAGGAGGACTCGGCCGTGTATCTCTGTGCCAGCAGCCCTTCGGGGGGACTACCCTACGAGCAGTACTTCGGGCCG	CASSPSGGLPYEQYF	2	9.39364050537786E-6	45	TCRBV07-02*01	TCRBV07	TCRBV07-02	01				TCRBD02-01	TCRBD02	TCRBD02-01				01,02	TCRBJ02-07*01	TCRBJ02	TCRBJ02-07	01				5	8	0	9	1	2	36	48	56	63	64	2	In	VDJ
GCCTTGTTGCTGGGGGACTCGGCCCTCTATCTCTGTGCCAGCAGCTTCGGGCCCGGACCCGAACCCTACGAGCAGTACTTCGGGCCG	CASSFGPGPEPYEQYF	2	9.39364050537786E-6	48	TCRBV05-06*01	TCRBV05	TCRBV05-06	01								TCRBD01,TCRBD02	TCRBD01-01,TCRBD02-01		TCRBJ02-07*01	TCRBJ02	TCRBJ02-07	01				2	7	1	7	6	2	33	47	54	58	64	2	In	VDJ
CTGCTGTCGGCTGCTCCCTCCCAGACATCTGTGTACTTCTGTGCCAGCAGCCACAGGGGTGGTACCTACGAGCAGTACTTCGGGCCG	CASSHRGGTYEQYF	2	9.39364050537786E-6	42	TCRBV06-05*01	TCRBV06	TCRBV06-05	01				TCRBD01-01*01	TCRBD01	TCRBD01-01	01				TCRBJ02-07*01	TCRBJ02	TCRBJ02-07	01				6	2	3	2	5	2	39	50	52	59	64	2	In	VDJ
TCCAGCGCACAGAGCAGGGGGACTCGGCCATGTATCTCTGTGCCAGCAGCCTGGGACAGGGTGACCTACGAGCAGTACTTCGGGCCG		4	1.878728101075572E-5	43	TCRBV07-09	TCRBV07	TCRBV07-09				01,03	TCRBD01-01*01	TCRBD01	TCRBD01-01	01				TCRBJ02-07*01	TCRBJ02	TCRBJ02-07	01				5	2	0	3	3	2	38	50	52	61	64	4	Out	VDJ
CTGGAGTCCGCCAGCACCAACCAGACATCTATGTACCTCTGTGCCAGCAGTTTTGTCCCAGCAACCTACGAGCAGTACTTCGGGCCG	CASSFVPATYEQYF	3	1.4090460758066789E-5	42	TCRBV28-01*01	TCRBV28	TCRBV28-01	01								TCRBD01,TCRBD02	TCRBD01-01,TCRBD02-01		TCRBJ02-07*01	TCRBJ02	TCRBJ02-07	01				3	5	4	5	3	2	39	53	58	61	64	3	In	VDJ
ATCCAGCGCACACAGCAGGAGGACTCGGCCGTGTATCTCTGTGCCAGCAGCTTAGTAGCGGGGGACTACGAGCAGTACTTCGGGCCG	CASSLVAGDYEQYF	3	1.4090460758066789E-5	42	TCRBV07-02*01	TCRBV07	TCRBV07-02	01				TCRBD02-01*01	TCRBD02	TCRBD02-01	01				TCRBJ02-07*01	TCRBJ02	TCRBJ02-07	01				1	0	5	2	1	3	39	-1	55	64	65	3	In	VDJ
CACGCCCTGCAGCCAGAAGACTCAGCCCTGTATCTCTGCGCCAGCAGCGTAATTAGCGGGGGAGACTACGAGCAGTACTTCGGGCCG	CASSVISGGDYEQYF	2	9.39364050537786E-6	45	TCRBV04-01*01	TCRBV04	TCRBV04-01	01				TCRBD02-01*01	TCRBD02	TCRBD02-01	01				TCRBJ02-07*01	TCRBJ02	TCRBJ02-07	01				5	5	5	2	3	3	36	48	53	62	65	2	In	VDJ
ACTCTGAAGATCCAGCCCTCAGAACCCAGGGACTCAGCTGTGTACTTCTGTGCCAGCTCAGCGGTCGACGAGCAGTACTTCGGGCCG	CASSAVDEQYF	1	4.69682025268893E-6	33	TCRBV12	TCRBV12				TCRBV12-03,TCRBV12-04		TCRBD02-01	TCRBD02	TCRBD02-01				01,02	TCRBJ02-07*01	TCRBJ02	TCRBJ02-07	01				8	2	6	5	3	5	48	57	59	64	67	1	In	VDJ
CTGAGCTCTCTGGAGCTGGGGGACTCAGCTTTGTATTTCTGTGCCAGCAGCCCCAGGACAGGGATCGACGAGCAGTACTTCGGGCCG	CASSPRTGIDEQYF	1	4.69682025268893E-6	42	TCRBV09-01	TCRBV09	TCRBV09-01				01,02	TCRBD01-01*01	TCRBD01	TCRBD01-01	01				TCRBJ02-07*01	TCRBJ02	TCRBJ02-07	01				4	4	1	3	4	5	39	51	55	63	67	1	In	VDJ
GTGACATCGGCCCAAAAGAACCCGACAGCTTTCTATCTCTGTGCCAGTAGTAGCCCAGGAGAAGAAGACGAGCAGTACTTCGGGCCG	CASSSPGEEDEQYF	2	9.39364050537786E-6	42	TCRBV19-01	TCRBV19	TCRBV19-01				01,02					TCRBD01,TCRBD02	TCRBD01-01,TCRBD02-01		TCRBJ02-07*01	TCRBJ02	TCRBJ02-07	01				4	3	4	4	8	5	39	52	55	59	67	2	In	VDJ
ACTCTGAAGATCCAGCCCTCAGAACCCAGGGACTCAGCTGTGTACTTCTGTGCCAGCAGTTTATTGCACGAGCAGTACTTCGGGCCG	CASSLLHEQYF	1	4.69682025268893E-6	33	TCRBV12	TCRBV12				TCRBV12-03,TCRBV12-04						TCRBD01,TCRBD02	TCRBD01-01,TCRBD02-01		TCRBJ02-07*01	TCRBJ02	TCRBJ02-07	01				2	2	10	0	0	5	48	63	65	-1	67	1	In	VDJ
GTGACCAGTGCCCATCCTGAAGACAGCAGCTTCTACATCTGCAGTGCCCCGGGACCAGCGGTTCTCCACGAGCAGTACTTCGGGCCG	CSAPGPAVLHEQYF	1	4.69682025268893E-6	42	TCRBV20	TCRBV20				TCRBV20-01,TCRBV20-or09_02						TCRBD01,TCRBD02	TCRBD01-01,TCRBD02-01		TCRBJ02-07*01	TCRBJ02	TCRBJ02-07	01				6	3	0	7	12	5	39	47	50	55	67	1	In	VDJ
GAGATCCAGCGCACAGAGCAGGGGGACTCGGCCATGTATCTCTGTGCCAGCCGGGACACCCCCAGCCACGAGCAGTACTTCGGGCCG	CASRDTPSHEQYF	2	9.39364050537786E-6	39	TCRBV07-09	TCRBV07	TCRBV07-09				01,03	TCRBD01-01*01	TCRBD01	TCRBD01-01	01				TCRBJ02-07*01	TCRBJ02	TCRBJ02-07	01				8	1	0	6	9	5	42	51	52	58	67	2	In	VDJ
AATTCCCTGGAGCTTGGTGACTCTGCTGTGTATTTCTGTGCCAGCAGCCAAGGAGGGAGGATGGGAAACGAGCAGTACTTCGGGCCG	CASSQGGRMGNEQYF	2	9.39364050537786E-6	45	TCRBV03	TCRBV03				TCRBV03-01,TCRBV03-02		TCRBD02-01*02	TCRBD02	TCRBD02-01	02				TCRBJ02-07*01	TCRBJ02	TCRBJ02-07	01				1	2	9	1	7	5	36	52	54	60	67	2	In	VDJ
CTGAAGATCCAGCGCACACAGCAGGAGGACTCCGCCGTGTATCTCTGTGCCAGCAGCTTAGGGACCACAGAGCAGTACTTCGGGCCG	CASSLGTTEQYF	2	9.39364050537786E-6	36	TCRBV07-08*01	TCRBV07	TCRBV07-08	01								TCRBD01,TCRBD02	TCRBD01-01,TCRBD02-01		TCRBJ02-07*01	TCRBJ02	TCRBJ02-07	01				1	0	1	7	4	7	45	-1	61	65	69	2	In	VDJ
GTGACCAGTGCCCATCCTGAAGACAGCAGCTTCTACATCTGCAGTGCTCACAGGGGACAGGGAGTGGAAGAGCAGTACTTCGGGCCG	CSAHRGQGVEEQYF	1	4.69682025268893E-6	42	TCRBV20	TCRBV20				TCRBV20-01,TCRBV20-or09_02		TCRBD01-01*01	TCRBD01	TCRBD01-01	01				TCRBJ02-07*01	TCRBJ02	TCRBJ02-07	01				5	5	0	3	7	7	39	48	53	62	69	1	In	VDJ
TCGCCCAGCCCCAACCAGACCTCTCTGTACTTCTGTGCCAGCAGTGGCCTCGGGGGACTCTCTGGAAACACCATATATTTTGGAGAG	CASSGLGGLSGNTIYF	3	1.4090460758066789E-5	48	TCRBV27-01*01	TCRBV27	TCRBV27-01	01				TCRBD02-01	TCRBD02	TCRBD02-01				01,02	TCRBJ01-03*01	TCRBJ01	TCRBJ01-03	01				5	8	0	10	0	0	33	45	53	-1	59	3	In	VDJ
ATCCAGCGCACAGAGCAGGGGGACTCGGCCATGTATCTCTGTGCCAGCAGCTTAGCTTACTCTGGAAACACCATATATTTTGGAGAG	CASSLAYSGNTIYF	7	3.287774176882251E-5	42	TCRBV07-09	TCRBV07	TCRBV07-09				01,03	TCRBD02-01	TCRBD02	TCRBD02-01				01,02	TCRBJ01-03*01	TCRBJ01	TCRBJ01-03	01				0	1	5	9	0	0	39	56	57	-1	59	7	In	VDJ
CTGGAGTCTGCCAGGCCCTCACATACCTCTCAGTACCTCTGTGCCAGCAGTGAATCGGGACTGGGAAACACCATATATTTTGGAGAG	CASSESGLGNTIYF	2	9.39364050537786E-6	42	TCRBV25-01*01	TCRBV25	TCRBV25-01	01				TCRBD02-01	TCRBD02	TCRBD02-01				01,02	TCRBJ01-03*01	TCRBJ01	TCRBJ01-03	01				1	1	0	10	1	4	39	55	56	62	63	2	In	VDJ
AGCTCTCTGGAGCTGGGGGACTCAGCTTTGTATTTCTGTGCCAGCACCCGGGACATCTTCTCAGGAAACACCATATATTTTGGAGAG	CASTRDIFSGNTIYF	3	1.4090460758066789E-5	45	TCRBV09-01	TCRBV09	TCRBV09-01				01,02	TCRBD01-01*01	TCRBD01	TCRBD01-01	01				TCRBJ01-03*01	TCRBJ01	TCRBJ01-03	01				6	3	0	6	8	4	36	46	49	55	63	3	In	VDJ
ATCCAGCGCACACAGCAGGAGGACTCGGCCGTGTATCTCTGTGCCAGCAGCTTAGATCAGGGAAGAAACACCATATATTTTGGAGAG	CASSLDQGRNTIYF	2	9.39364050537786E-6	42	TCRBV07-02*01	TCRBV07	TCRBV07-02	01				TCRBD01-01*01	TCRBD01	TCRBD01-01	01				TCRBJ01-03*01	TCRBJ01	TCRBJ01-03	01				1	2	4	3	2	5	39	55	57	62	64	2	In	VDJ
TCCACCTTGGAGATCCAGCGCACAGAGCAGGGGGACTCGGCCATGTATCTCTGTGCCAGCAGTGAAAACACCATATATTTTGGAGAG	CASSENTIYF	5	2.348410126344465E-5	30	TCRBV07-09	TCRBV07	TCRBV07-09				01,03					TCRBD01,TCRBD02	TCRBD01-01,TCRBD02-01		TCRBJ01-03*01	TCRBJ01	TCRBJ01-03	01				6	1	2	8	0	6	51	62	63	-1	65	5	In	VDJ
GCCCAAAAGAACCCGACAGCTTTCTATCTCTGTGCCAGTAGTCTACAGGGCAAGCTCTCTGGGGCCAACGTCCTGACTTTCGGGGCC	CASSLQGKLSGANVLTF	4	1.878728101075572E-5	51	TCRBV19-01	TCRBV19	TCRBV19-01				01,02	TCRBD01-01*01	TCRBD01	TCRBD01-01	01				TCRBJ02-06*01	TCRBJ02	TCRBJ02-06	01				5	2	3	3	6	0	30	42	44	50	56	4	In	VDJ
GTGAGCAACATGAGCCCTGAAGACAGCAGCATATATCTCTGCAGCGCGACAGGGACCTCTGGGGCCAACGTCCTGACTTTCGGGGCC	CSATGTSGANVLTF	1	4.69682025268893E-6	42	TCRBV29-01*01	TCRBV29	TCRBV29-01	01				TCRBD01-01*01	TCRBD01	TCRBD01-01	01				TCRBJ02-06*01	TCRBJ02	TCRBJ02-06	01				7	1	2	3	2	0	39	46	47	54	56	1	In	VDJ
AGCTCTCTGGAGCTGGGGGACTCAGCTTTGTATTTCTGTGCCAGCAGCGTAGCGGGGGCTGGGGCCAACGTCCTGACTTTCGGGGCC	CASSVAGAGANVLTF	2	9.39364050537786E-6	45	TCRBV09-01	TCRBV09	TCRBV09-01				01,02	TCRBD02-01*01	TCRBD02	TCRBD02-01	01				TCRBJ02-06*01	TCRBJ02	TCRBJ02-06	01				0	0	8	2	0	2	36	-1	52	-1	58	2	In	VDJ
AGGCTGCTGTCGGCTGCTCCCTCCCAGACATCTGTGTACTTCTGTGCCAGCAGTTATGGAACAGCTCAGGCCCTCCACTTTGGGAAC	CASSYGTAQALHF	2	9.39364050537786E-6	39	TCRBV06-05*01	TCRBV06	TCRBV06-05	01				TCRBD01-01*01	TCRBD01	TCRBD01-01	01				TCRBJ01-06*01	TCRBJ01	TCRBJ01-06	01				3	4	3	5	6	14	42	56	60	64	70	2	In	VDJ
CTGAGTTCTAAGAAGCTCCTTCTCAGTGACTCTGGCTTCTATCTCTGTGCCTGGAGCCTAGGGTTTTCACCCCTCCACTTTGGGAAC	CAWSLGFSPLHF	1	4.69682025268893E-6	36	TCRBV30-01*01	TCRBV30	TCRBV30-01	01								TCRBD01,TCRBD02	TCRBD01-01,TCRBD02-01		TCRBJ01-06*01	TCRBJ01	TCRBJ01-06	01				3	3	5	3	2	9	45	56	59	63	65	1	In	VDJ
CCTCAGAACCCAGGGACTCAGCTGTGTACTTCTGTGCCAGCAGTTTCCCCAGGACATCAGGCGATTTCACCCCTCCACTTTGGGAAC		2	9.39364050537786E-6	49	TCRBV12	TCRBV12				TCRBV12-03,TCRBV12-04		TCRBD01-01*01	TCRBD01	TCRBD01-01	01				TCRBJ01-06*01	TCRBJ01	TCRBJ01-06	01				3	5	1	6	9	9	32	46	51	56	65	2	Out	VDJ
CACACCCTGCAGCCAGAAGACTCGGCCCTTTATCTTTGCGCCAGCAGCTTGGGGGACAGCGTAGGTTCACCCCTCCACTTTGGGAAC	CASSLGDSVGSPLHF	2	9.39364050537786E-6	45	TCRBV04-03*01	TCRBV04	TCRBV04-03	01				TCRBD01-01*01	TCRBD01	TCRBD01-01	01				TCRBJ01-06*01	TCRBJ01	TCRBJ01-06	01				5	4	0	5	6	9	36	48	52	59	65	2	In	VDJ
CAGCGCACACAGCAGGAGGACTCGGCCGTGTATCTCTGTGCCAGCAGCTTCGGCTGGGCGGGAGGTTCACCCCTCCACTTTGGGAAC	CASSFGWAGGSPLHF	5	2.348410126344465E-5	45	TCRBV07-02*01	TCRBV07	TCRBV07-02	01				TCRBD02-01*02	TCRBD02	TCRBD02-01	02				TCRBJ01-06*01	TCRBJ01	TCRBJ01-06	01				3	7	7	1	0	9	36	50	57	-1	65	5	In	VDJ
GCGTCTGCTGTACCCTCTCAGACATCTGTGTACTTCTGTGCCAGCAGTGCCCCCGCAGGGGGCAGTTCACCCCTCCACTTTGGGAAC	CASSAPAGGSSPLHF	5	2.348410126344465E-5	45	TCRBV06-04	TCRBV06	TCRBV06-04				01,02	TCRBD01-01*01	TCRBD01	TCRBD01-01	01				TCRBJ01-06*01	TCRBJ01	TCRBJ01-06	01				4	6	4	0	2	9	36	49	55	63	65	5	In	VDJ
TCTGAAGGTGCAGCCTGCAGAACTGGAGGATTCTGGAGTTTATTTCTGTGCCAGCAGCCATAAAGTTCACCCCTCCACTTTGGGAAC		2	9.39364050537786E-6	35	TCRBV14-01*01	TCRBV14	TCRBV14-01	01								TCRBD01,TCRBD02	TCRBD01-01,TCRBD02-01		TCRBJ01-06*01	TCRBJ01	TCRBJ01-06	01				3	3	5	5	0	9	46	60	63	-1	65	2	Out	VDJ
AGATCCAGTCCACGGAGTCAGGGGACACAGCACTGTATTTCTGTGCCTTGGGGGCAGGGGACACCTTCACCCCTCCACTTTGGGAAC		3	1.4090460758066789E-5	40	TCRBV21-01*01	TCRBV21	TCRBV21-01	01				TCRBD01-01*01	TCRBD01	TCRBD01-01	01				TCRBJ01-06*01	TCRBJ01	TCRBJ01-06	01				11	10	0	6	2	9	41	47	57	63	65	3	Out	VDJ
CTGGAGTCTGCCAGGCCCTCACATACCTCTCAGTACCTCTGTGCCAGCACTGCCGGGACACTTAATTCACCCCTCCACTTTGGGAAC	CASTAGTLNSPLHF	2	9.39364050537786E-6	42	TCRBV25-01*01	TCRBV25	TCRBV25-01	01				TCRBD01-01*01	TCRBD01	TCRBD01-01	01				TCRBJ01-06*01	TCRBJ01	TCRBJ01-06	01				7	5	0	6	2	6	39	49	54	60	62	2	In	VDJ
TCTGCCATCCCCAACCAGACAGCTCTTTACTTCTGTGCCACCAGTGACCCTACACAAGGGCCTAATTCACCCCTCCACTTTGGGAAC	CATSDPTQGPNSPLHF	2	9.39364050537786E-6	48	TCRBV24	TCRBV24				TCRBV24-01,TCRBV24-or09_02						TCRBD01,TCRBD02	TCRBD01-01,TCRBD02-01		TCRBJ01-06*01	TCRBJ01	TCRBJ01-06	01				4	9	5	3	2	6	33	47	56	60	62	2	In	VDJ
ACACAGCAGGAGGACTCCGCCGTGTATCTCTGTGCCAGCAGACCAGGGCGGGAGGCCTGGTATAATTCACCCCTCCACTTTGGGAAC	CASRPGREAWYNSPLHF	2	9.39364050537786E-6	51	TCRBV07-08*01	TCRBV07	TCRBV07-08	01				TCRBD02-01*02	TCRBD02	TCRBD02-01	02				TCRBJ01-06*01	TCRBJ01	TCRBJ01-06	01				6	6	7	1	5	4	30	41	47	55	60	2	In	VDJ
ACACACCCTGCAGCCAGAAGACTCGGCCCTGTATCTCTGCGCCAGCAGCCCCGACAAAGCTATAATTCACCCCTCCACTTTGGGAAC		2	9.39364050537786E-6	44	TCRBV04-03*01	TCRBV04	TCRBV04-03	01				TCRBD01-01*01	TCRBD01	TCRBD01-01	01				TCRBJ01-06*01	TCRBJ01	TCRBJ01-06	01				4	2	2	6	3	3	37	50	52	56	59	2	Out	VDJ
GAGCTGGACGACTCGGCCCTGTATCTCTGTGCCAGCAGTAGGGACGCGGCGGGGGGCTCCTATAATTCACCCCTCCACTTTGGGAAC	CASSRDAAGGSYNSPLHF	2	9.39364050537786E-6	54	TCRBV05-04*01	TCRBV05	TCRBV05-04	01				TCRBD02-01*01	TCRBD02	TCRBD02-01	01				TCRBJ01-06*01	TCRBJ01	TCRBJ01-06	01				5	10	7	1	0	0	27	38	48	-1	56	2	In	VDJ
CTGCAGCCAGAAGACTCAGCCCTGTATCTCTGCGCCAGCAGCCAAGAAGCAGGTAGCTCCTATAATTCACCCCTCCACTTTGGGAAC	CASSQEAGSSYNSPLHF	2	9.39364050537786E-6	51	TCRBV04-01*01	TCRBV04	TCRBV04-01	01				TCRBD01-01*01	TCRBD01	TCRBD01-01	01				TCRBJ01-06*01	TCRBJ01	TCRBJ01-06	01				0	2	4	4	3	0	30	47	49	53	56	2	In	VDJ
ACAGAGCAGGGGGACTCGGCCATGTATCTCTGTGCCAGCACGGGCGGGACAGGGAGCTCCTATAATTCACCCCTCCACTTTGGGAAC	CASTGGTGSSYNSPLHF	2	9.39364050537786E-6	51	TCRBV07-09	TCRBV07	TCRBV07-09				01,03	TCRBD01-01*01	TCRBD01	TCRBD01-01	01				TCRBJ01-06*01	TCRBJ01	TCRBJ01-06	01				7	5	0	3	2	0	30	40	45	54	56	2	In	VDJ
TTCTCAGTGACTCTGGCTTCTATCTCTGTGCCTGGAGTGTCAGGGACGGAAACCAGCTCCTATAATTCACCCCTCCACTTTGGGAAC		1	4.69682025268893E-6	55	TCRBV30-01*01	TCRBV30	TCRBV30-01	01								TCRBD01,TCRBD02	TCRBD01-01,TCRBD02-01		TCRBJ01-06*01	TCRBJ01	TCRBJ01-06	01				0	2	0	7	9	0	26	40	42	47	56	1	Out	VDJ
CCTGCAGAACTGGAGGATTCTGGAGTTTATTTCTGTGCCAGCAGTGGGCTGGCCCTTCCCTATAATTCACCCCTCCACTTTGGGAAC	CASSGLALPYNSPLHF	2	9.39364050537786E-6	48	TCRBV14-01*01	TCRBV14	TCRBV14-01	01				TCRBD01-01*01	TCRBD01	TCRBD01-01	01				TCRBJ01-06*01	TCRBJ01	TCRBJ01-06	01				6	1	8	0	9	2	33	44	45	49	58	2	In	VDJ
CAGCGCACACAGCAGGAGGACTCGGCCGTGTATCTCTGTGCCAGCAGCCAAGATAGGGTCAGGGGGTCACCCCTCCACTTTGGGAAC	CASSQDRVRGSPLHF	4	1.878728101075572E-5	45	TCRBV07-02*01	TCRBV07	TCRBV07-02	01				TCRBD01-01*01	TCRBD01	TCRBD01-01	01				TCRBJ01-06*01	TCRBJ01	TCRBJ01-06	01				5	11	4	1	0	10	36	48	59	-1	66	4	In	VDJ
CAGCCTGCAAAGCTTGAGGACTCGGCCCTGTATCTCTGTGCCAGCAGCCAAGATAGGGTCAGGGGGTCACCCCTCCACTTTGGGAAC	CASSQDRVRGSPLHF	8	3.757456202151144E-5	45	TCRBV11-02*02	TCRBV11	TCRBV11-02	02				TCRBD01-01*01	TCRBD01	TCRBD01-01	01				TCRBJ01-06*01	TCRBJ01	TCRBJ01-06	01				5	11	4	1	0	10	36	48	59	-1	66	8	In	VDJ
GCCCATCCTGAAGACAGCAGCTTCTACATCTGCAGTGCCCCATCCCGGGACAGGGCTCGAACGGGCTCACCCCTCCACTTTGGGAAC	CSAPSRDRARTGSPLHF	1	4.69682025268893E-6	51	TCRBV20	TCRBV20				TCRBV20-01,TCRBV20-or09_02		TCRBD01-01*01	TCRBD01	TCRBD01-01	01				TCRBJ01-06*01	TCRBJ01	TCRBJ01-06	01				6	8	0	3	11	10	30	38	46	55	66	1	In	VDJ
GCGTCTGCTGTACCCTCTCAGACATCTGTGTACTTCTGTGCCAGCACCAGACTAGCGGGGGGCTCTGGTGAGCAGTTCTTCGGGCCA	CASTRLAGGSGEQFF	2	9.39364050537786E-6	45	TCRBV06-04	TCRBV06	TCRBV06-04				01,02	TCRBD02-01*01	TCRBD02	TCRBD02-01	01				TCRBJ02-01*01	TCRBJ02	TCRBJ02-01	01				7	3	2	1	6	9	36	46	49	62	68	2	In	VDJ
AGTTCTAAGAAGCTCCTTCTCAGTGACTCTGGCTTCTATCTCTGTGCCCGGGACAGGGGGGTTTCAGGTGAGCAGTTCTTCGGGCCA	CARDRGVSGEQFF	1	4.69682025268893E-6	39	TCRBV30-01*01	TCRBV30	TCRBV30-01	01				TCRBD01-01*01	TCRBD01	TCRBD01-01	01				TCRBJ02-01*01	TCRBJ02	TCRBJ02-01	01				8	1	0	1	8	9	42	48	49	60	68	1	In	VDJ
AAGAAGCTCCTTCTCAGTGACTCTGGCTTCTATCTCTGTGCCTGGAGTGTAGCCGGGACAGGCTATTATGAGCAGTTCTTCGGGCCA	CAWSVAGTGYYEQFF	1	4.69682025268893E-6	45	TCRBV30-01*01	TCRBV30	TCRBV30-01	01				TCRBD01-01*01	TCRBD01	TCRBD01-01	01				TCRBJ02-01*01	TCRBJ02	TCRBJ02-01	01				0	4	0	4	5	8	36	50	54	62	67	1	In	VDJ
GAGTCTGCCATCCCCAACCAGACAGCTCTTTACTTCTGTGCCACAGAGGCTGGGACTAGCGGCGCGGATGAGCAGTTCTTCGGGCCA	CATEAGTSGADEQFF	2	9.39364050537786E-6	45	TCRBV24	TCRBV24				TCRBV24-01,TCRBV24-or09_02		TCRBD02-01	TCRBD02	TCRBD02-01				01,02	TCRBJ02-01*01	TCRBJ02	TCRBJ02-01	01				10	7	0	5	5	8	36	44	51	62	67	2	In	VDJ
TGCCCATCCTGAAGACAGCAGCTTCTACATCTGCAGTGCTAGAGATTTTGCTAGCGGGGGGCGGCCAATGAGCAGTTCTTCGGGCCA		3	1.4090460758066789E-5	50	TCRBV20	TCRBV20				TCRBV20-01,TCRBV20-or09_02		TCRBD02-01*01	TCRBD02	TCRBD02-01	01				TCRBJ02-01*01	TCRBJ02	TCRBJ02-01	01				0	5	4	1	4	6	31	45	50	61	65	3	Out	VDJ
ACTCTGAAGGTGCAGCCTGCAGAACTGGAGGATTCTGGAGTTTATTTCTGTGCCAGCAGCCCGGCCAATGAGCAGTTCTTCGGGCCA	CASSPANEQFF	2	9.39364050537786E-6	33	TCRBV14-01*01	TCRBV14	TCRBV14-01	01								TCRBD01,TCRBD02	TCRBD01-01,TCRBD02-01		TCRBJ02-01*01	TCRBJ02	TCRBJ02-01	01				4	1	9	0	0	6	48	61	62	-1	65	2	In	VDJ
ACCAGTGCCCATCCTGAAGACAGCAGCTTCTACATCTGCAGTGCTAGCTCCGTAGGTTGGACGTACAATGAGCAGTTCTTCGGGCCA	CSASSVGWTYNEQFF	2	9.39364050537786E-6	45	TCRBV20	TCRBV20				TCRBV20-01,TCRBV20-or09_02						TCRBD01,TCRBD02	TCRBD01-01,TCRBD02-01		TCRBJ02-01*01	TCRBJ02	TCRBJ02-01	01				3	11	1	7	1	4	36	47	58	62	63	2	In	VDJ
CTGACAGTGACCAGTGCCCATCCTGAAGACAGCAGCTTCTACATCTGCAGTGCTACCGAGGTCTACAATGAGCAGTTCTTCGGGCCA	CSATEVYNEQFF	2	9.39364050537786E-6	36	TCRBV20	TCRBV20				TCRBV20-01,TCRBV20-or09_02		TCRBD02-01*02	TCRBD02	TCRBD02-01	02				TCRBJ02-01*01	TCRBJ02	TCRBJ02-01	01				4	2	11	1	1	3	45	55	57	61	62	2	In	VDJ
CTGTCGGCTGCTCCCTCCCAGACATCTGTGTACTTCTGTGCCAGCAGTTACGGCCAGGGAGGCTACAATGAGCAGTTCTTCGGGCCA	CASSYGQGGYNEQFF	2	9.39364050537786E-6	45	TCRBV06-05*01	TCRBV06	TCRBV06-05	01				TCRBD02-01*02	TCRBD02	TCRBD02-01	02				TCRBJ02-01*01	TCRBJ02	TCRBJ02-01	01				2	5	9	1	0	3	36	51	56	-1	62	2	In	VDJ
CCAGACAGCTCTTTACTTCTGTGCCACCAGTGATTTGGTATTGGGGAGGGATGACAGTTTTCCTACAATGAGCAGTTCTTCGGGCCA		5	2.348410126344465E-5	62	TCRBV24	TCRBV24				TCRBV24-01,TCRBV24-or09_02		TCRBD02-01*02	TCRBD02	TCRBD02-01	02				TCRBJ02-01*01	TCRBJ02	TCRBJ02-01	01				0	6	9	0	10	1	19	37	43	50	60	5	Out	VDJ
GTGAGCAACATGAGCCCTGAAGACAGCAGCATATATCTCTGCAGCGTTGTAGGCCCAGTCTCCTACAATGAGCAGTTCTTCGGGCCA	CSVVGPVSYNEQFF	1	4.69682025268893E-6	42	TCRBV29-01*01	TCRBV29	TCRBV29-01	01								TCRBD01,TCRBD02	TCRBD01-01,TCRBD02-01		TCRBJ02-01*01	TCRBJ02	TCRBJ02-01	01				4	6	4	5	1	0	39	49	55	58	59	1	In	VDJ
AGCTCTCTGGAGCTGGGGGACTCAGCTTTGTATTTCTGTGCCAGCAGCGTACAGGGTGGCTCCTACAATGAGCAGTTCTTCGGGCCA	CASSVQGGSYNEQFF	2	9.39364050537786E-6	45	TCRBV09-01	TCRBV09	TCRBV09-01				01,02	TCRBD01-01*01	TCRBD01	TCRBD01-01	01				TCRBJ02-01*01	TCRBJ02	TCRBJ02-01	01				1	0	4	3	3	0	36	-1	51	56	59	2	In	VDJ
CTCTCTGGAGCTGGGGGACTCAGCTTTGTATTTCTGTGCCAGCAGCGTTTAACAGACGACTCCTACAATGAGCAGTTCTTCGGGCCA		3	1.4090460758066789E-5	47	TCRBV09-01	TCRBV09	TCRBV09-01				01,02	TCRBD01-01*01	TCRBD01	TCRBD01-01	01				TCRBJ02-01*01	TCRBJ02	TCRBJ02-01	01				2	3	3	5	4	0	34	48	51	55	59	3	Out	VDJ
AGTGCCCATCCTGAAGACAGCAGCTTCTACATCTGCAGTGCTAGCGCCTCGGGACTTTCAACCTACAATGAGCAGTTCTTCGGGCCA	CSASASGLSTYNEQFF	2	9.39364050537786E-6	48	TCRBV20	TCRBV20				TCRBV20-01,TCRBV20-or09_02		TCRBD02-01	TCRBD02	TCRBD02-01				01,02	TCRBJ02-01*01	TCRBJ02	TCRBJ02-01	01				3	6	0	10	5	2	33	44	50	56	61	2	In	VDJ
AAGATCCAGCCTGCAGAGCTTGGGGACTCGGCCATGTATCTCTGTGCCAGCAGCTCACAGGGGGACAATGAGCAGTTCTTCGGGCCA	CASSSQGDNEQFF	8	3.757456202151144E-5	39	TCRBV11-01*01	TCRBV11	TCRBV11-01	01				TCRBD01-01*01	TCRBD01	TCRBD01-01	01				TCRBJ02-01*01	TCRBJ02	TCRBJ02-01	01				4	1	3	1	0	5	42	55	56	-1	64	8	In	VDJ
CTGACTGTGAGCAACATGAGCCCTGAAGACAGCAGCATATATCTCTGCAGCGTTGAAAGGCGGGACAATGAGCAGTTCTTCGGGCCA	CSVERRDNEQFF	1	4.69682025268893E-6	36	TCRBV29-01*01	TCRBV29	TCRBV29-01	01				TCRBD02-01	TCRBD02	TCRBD02-01				01,02	TCRBJ02-01*01	TCRBJ02	TCRBJ02-01	01				2	2	7	4	0	5	45	57	59	-1	64	1	In	VDJ
AGTGCCCATCCTGAAGACAGCAGCTTCTACATCTGCAGTGCTAGAGTCCCGACTAGCGGGGGGAACAATGAGCAGTTCTTCGGGCCA	CSARVPTSGGNNEQFF	2	9.39364050537786E-6	48	TCRBV20	TCRBV20				TCRBV20-01,TCRBV20-or09_02		TCRBD02-01*01	TCRBD02	TCRBD02-01	01				TCRBJ02-01*01	TCRBJ02	TCRBJ02-01	01				1	4	2	1	1	5	33	46	50	63	64	2	In	VDJ
AAGATCCAGCGCACACAGCAGGAGGACTCCGCCGTGTATCTCTGTGCCAGCAGCTTAGGACAGAACAATGAGCAGTTCTTCGGGCCA	CASSLGQNNEQFF	5	2.348410126344465E-5	39	TCRBV07-08*01	TCRBV07	TCRBV07-08	01				TCRBD01-01*01	TCRBD01	TCRBD01-01	01				TCRBJ02-01*01	TCRBJ02	TCRBJ02-01	01				1	0	2	5	1	5	42	-1	58	63	64	5	In	VDJ
AGCACCTTGGAGCTGGGGGACTCGGCCCTTTATCTTTGCGCCAGCAGCTCGGGACAGGGATACAACAATGAGCAGTTCTTCGGGCCA	CASSSGQGYNNEQFF	3	1.4090460758066789E-5	45	TCRBV05-01*01	TCRBV05	TCRBV05-01	01				TCRBD01-01*01	TCRBD01	TCRBD01-01	01				TCRBJ02-01*01	TCRBJ02	TCRBJ02-01	01				3	1	0	3	5	5	36	49	50	59	64	3	In	VDJ
ACCAGTGCCCATCCTGAAGACAGCAGCTTCTACATCTGCAGTGCCGAAAGTCTGGTCTACGACAACAATGAGCAGTTCTTCGGGCCA	CSAESLVYDNNEQFF	2	9.39364050537786E-6	45	TCRBV20	TCRBV20				TCRBV20-01,TCRBV20-or09_02		TCRBD01-01*01	TCRBD01	TCRBD01-01	01				TCRBJ02-01*01	TCRBJ02	TCRBJ02-01	01				6	16	2	6	0	5	36	44	60	-1	64	2	In	VDJ
CGCACAGAGCAGCGGGACTCAGCCATGTATCGCTGTGCCAGCAGCTTAGCGGCTAGCGGGGGGTTAGGGGAGCAGTTCTTCGGGCCA	CASSLAASGGLGEQFF	6	2.8180921516133577E-5	48	TCRBV07-07*01	TCRBV07	TCRBV07-07	01				TCRBD02-01*01	TCRBD02	TCRBD02-01	01				TCRBJ02-01*01	TCRBJ02	TCRBJ02-01	01				0	2	4	1	6	10	33	50	52	63	69	6	In	VDJ
ACTGTGAGCAACATGAGCCCTGAAGACAGCAGCATATATCTCTGCAGCGTTGAGCGGGGGGGCCCGGAGGAGCAGTTCTTCGGGCCA	CSVERGGPEEQFF	1	4.69682025268893E-6	39	TCRBV29-01*01	TCRBV29	TCRBV29-01	01				TCRBD02-01*01	TCRBD02	TCRBD02-01	01				TCRBJ02-01*01	TCRBJ02	TCRBJ02-01	01				3	0	7	0	7	10	42	-1	53	62	69	1	In	VDJ
CCTGCAGAGCTTGGGGACTCGGCCATGTATCTCTGTGCCAGCAGCCTCGATACAGGGGGGGCCTCCTACGAGCAGTACTTCGGGCCA	CASSLDTGGASYEQYF	3	1.4090460758066789E-5	48	TCRBV11-01*01	TCRBV11	TCRBV11-01	01				TCRBD01-01*01	TCRBD01	TCRBD01-01	01				TCRBJ02-05*01	TCRBJ02	TCRBJ02-05	01				5	6	3	1	13	11	33	45	51	59	72	3	In	VDJ
CTGACTGTGAGCAACATGAGCCCTGAAGACAGCAGCATATATCTCTGCAGCGTTCCGGGGATGGGGGAGACCCAGTACTTCGGGCCA	CSVPGMGETQYF	1	4.69682025268893E-6	36	TCRBV29-01*01	TCRBV29	TCRBV29-01	01				TCRBD02-01*01	TCRBD02	TCRBD02-01	01				TCRBJ02-05*01	TCRBJ02	TCRBJ02-05	01				5	1	8	3	6	5	45	54	55	60	66	1	In	VDJ
TCTAAGAAGCTCCTTCTCAGTGACTCTGGCTTCTATCTCTGTGCCTGGAATTCGGGACTAGCAGGGGAGACCCAGTACTTCGGGCCA	CAWNSGLAGETQYF	1	4.69682025268893E-6	42	TCRBV30-01*01	TCRBV30	TCRBV30-01	01				TCRBD02-01	TCRBD02	TCRBD02-01				01,02	TCRBJ02-05*01	TCRBJ02	TCRBJ02-05	01				4	4	0	7	4	5	39	49	53	62	66	1	In	VDJ
GTGAGCAACATGAGCCCTGAAGACAGCAGCATATATCTCTGCAGCGTGGAGAGAGGACTAGCCTCGGAGACCCAGTACTTCGGGCCA	CSVERGLASETQYF	1	4.69682025268893E-6	42	TCRBV29-01*01	TCRBV29	TCRBV29-01	01				TCRBD02-01	TCRBD02	TCRBD02-01				01,02	TCRBJ02-05*01	TCRBJ02	TCRBJ02-05	01				6	7	1	7	4	5	39	47	54	62	66	1	In	VDJ
AAGATCCAGCGCACACAGCAGGAGGACTCCGCCGTGTATCTCTGTGCCAGCAGCTTAAGGTTTTCCGAGACCCAGTACTTCGGGCCA	CASSLRFSETQYF	2	9.39364050537786E-6	39	TCRBV07-08*01	TCRBV07	TCRBV07-08	01								TCRBD01,TCRBD02	TCRBD01-01,TCRBD02-01		TCRBJ02-05*01	TCRBJ02	TCRBJ02-05	01				2	0	5	4	6	5	42	-1	57	60	66	2	In	VDJ
GCCTTGGAGCTGGAGGACTCGGCCCTGTATCTCTGTGCCAGCAGCTTTGGTGGATCCGCGGGGGGAGAGACCCAGTACTTCGGGCCA	CASSFGGSAGGETQYF	6	2.8180921516133577E-5	48	TCRBV05-08*01	TCRBV05	TCRBV05-08	01				TCRBD02-01*01	TCRBD02	TCRBD02-01	01				TCRBJ02-05*01	TCRBJ02	TCRBJ02-05	01				2	10	7	1	0	4	33	47	57	-1	65	6	In	VDJ
ACGATCCAGCGCACAGAGCAGCGGGACTCGGCCATGTATCGCTGTGCCAGCAGCTTAGCGCGGGGAGAGACCCAGTACTTCGGGCCA	CASSLARGETQYF	5	2.348410126344465E-5	39	TCRBV07-06*01	TCRBV07	TCRBV07-06	01				TCRBD02-01*01	TCRBD02	TCRBD02-01	01				TCRBJ02-05*01	TCRBJ02	TCRBJ02-05	01				0	0	7	3	0	4	42	-1	59	-1	65	5	In	VDJ
TCAATTCCCTGGAGCTTGGTGACTCTGCTGTGTATTTCTGTGCCAGCAGGCTAGCGGGGGGGCCGAGAGACCCAGTACTTCGGGCCA		4	1.878728101075572E-5	43	TCRBV03	TCRBV03				TCRBV03-01,TCRBV03-02		TCRBD02-01*01	TCRBD02	TCRBD02-01	01				TCRBJ02-05*01	TCRBJ02	TCRBJ02-05	01				6	1	4	0	3	4	38	49	50	62	65	4	Out	VDJ
ATCCGCTCACCAGGCCTGGGGGACGCAGCCATGTACCTGTGTGCCACCAGCAGGGGTTCAAGCGAAGAGACCCAGTACTTCGGGCCA	CATSRGSSEETQYF	1	4.69682025268893E-6	42	TCRBV15-01*01	TCRBV15	TCRBV15-01	01				TCRBD02-01	TCRBD02	TCRBD02-01				01,02	TCRBJ02-05*01	TCRBJ02	TCRBJ02-05	01				3	7	6	6	0	3	39	53	60	-1	64	1	In	VDJ
TCTGACAGTGACCAGTGCCCATCCTGAAGACAGCAGCTTCTACATCTGCAGTGGCGATCTACAGAAGAGACCCAGTACTTCGGGCCA		1	4.69682025268893E-6	35	TCRBV20	TCRBV20				TCRBV20-01,TCRBV20-or09_02		TCRBD01-01*01	TCRBD01	TCRBD01-01	01				TCRBJ02-05*01	TCRBJ02	TCRBJ02-05	01				7	7	3	5	0	3	46	53	60	-1	64	1	Out	VDJ
CAGCCCTCAGAACCCAGGGACTCAGCTGTGTACTTCTGTGCCAGCAGTCTAGACAGGGGAACCCAAGAGACCCAGTACTTCGGGCCA	CASSLDRGTQETQYF	1	4.69682025268893E-6	45	TCRBV12	TCRBV12				TCRBV12-03,TCRBV12-04		TCRBD01-01*01	TCRBD01	TCRBD01-01	01				TCRBJ02-05*01	TCRBJ02	TCRBJ02-05	01				1	0	3	2	3	1	36	-1	52	59	62	1	In	VDJ
AAGAAGCTCCTTCTCAGTGACTCTGGCTTCTATCTCTGTGCCTGGAGTGTAGGGGGGGGGTACCAAGAGACCCAGTACTTCGGGCCA	CAWSVGGGYQETQYF	1	4.69682025268893E-6	45	TCRBV30-01*01	TCRBV30	TCRBV30-01	01				TCRBD02-01*01	TCRBD02	TCRBD02-01	01				TCRBJ02-05*01	TCRBJ02	TCRBJ02-05	01				0	1	9	0	3	0	36	50	51	58	61	1	In	VDJ
ATCAATTCCCTGGAGCTTGGTGACTCTGCTGTGTATTTCTGTGCCAGCAGCCCAGAGGGGGACCAAGAGACCCAGTACTTCGGGCCA	CASSPEGDQETQYF	2	9.39364050537786E-6	42	TCRBV03	TCRBV03				TCRBV03-01,TCRBV03-02						TCRBD01,TCRBD02	TCRBD01-01,TCRBD02-01		TCRBJ02-05*01	TCRBJ02	TCRBJ02-05	01				0	0	6	1	0	0	39	-1	56	-1	61	2	In	VDJ
ACTCAGCCGTGTATCTCTGTGCCAGCAGCCCGCGGTCACCCGGACTAGCGGGGGGGCCTCTTCCAACAGACCCAGTACTTCGGGCCA		12	5.6361843032267155E-5	64	TCRBV07-03*01	TCRBV07	TCRBV07-03	01				TCRBD02-01*01	TCRBD02	TCRBD02-01	01				TCRBJ02-05*01	TCRBJ02	TCRBJ02-05	01				5	12	1	0	11	6	17	29	41	56	67	12	Out	VDJ
CTTCACCTACACGCCCTGCAGCCAGAAGACTCAGCCCTGTATCTCTGCGCCAGCAGCCAAATACAAATTCCGCAGTATTTTGGCCCA	CASSQIQIPQYF	2	9.39364050537786E-6	36	TCRBV04-01*01	TCRBV04	TCRBV04-01	01				TCRBD01-01*01	TCRBD01	TCRBD01-01	01				TCRBJ02-03*01	TCRBJ02	TCRBJ02-03	01				2	2	3	6	5	10	45	60	62	65	70	2	In	VDJ
AGTGACCAGTGCCCATCCTGAAGACAGCAGCTTCTACATCTGCAGTGCTAAGCGACCTAGAGCCATGTTACGCAGTATTTTGGCCCA		1	4.69682025268893E-6	41	TCRBV20	TCRBV20				TCRBV20-01,TCRBV20-or09_02		TCRBD02-01	TCRBD02	TCRBD02-01				01,02	TCRBJ02-03*01	TCRBJ02	TCRBJ02-03	01				4	6	4	8	8	8	40	50	56	60	68	1	Out	VDJ
CTGACAGTGACCAGTGCCCATCCTGAAGACAGCAGCTTCTACATCTGCAGTGCTAGACCCGCCCTTTATACGCAGTATTTTGGCCCA	CSARPALYTQYF	1	4.69682025268893E-6	36	TCRBV20	TCRBV20				TCRBV20-01,TCRBV20-or09_02						TCRBD01,TCRBD02	TCRBD01-01,TCRBD02-01		TCRBJ02-03*01	TCRBJ02	TCRBJ02-03	01				2	3	10	0	5	7	45	57	60	62	67	1	In	VDJ
ACAGTGACCAGTGCCCATCCTGAAGACAGCAGCTTCTACATCTGCAGTGCTGGGGGCGGGGGGGCAGATACGCAGTATTTTGGCCCA	CSAGGGGADTQYF	1	4.69682025268893E-6	39	TCRBV20	TCRBV20				TCRBV20-01,TCRBV20-or09_02		TCRBD02-01*01	TCRBD02	TCRBD02-01	01				TCRBJ02-03*01	TCRBJ02	TCRBJ02-03	01				5	4	7	0	0	4	42	51	55	-1	64	1	In	VDJ
AACGCCTTGTTGCTGGGGGACTCGGCCCTCTATCTCTGTGCCAGCAGCTTGGGGCAGGGAGGTACAGATACGCAGTATTTTGGCCCA	CASSLGQGGTDTQYF	2	9.39364050537786E-6	45	TCRBV05-06*01	TCRBV05	TCRBV05-06	01				TCRBD02-01*02	TCRBD02	TCRBD02-01	02				TCRBJ02-03*01	TCRBJ02	TCRBJ02-03	01				0	4	9	1	1	3	36	52	56	62	63	2	In	VDJ
AAGATCCGGTCCACAAAGCTGGAGGACTCAGCCATGTACTTCTGTGCCAGCAGTGTGATGTTGACAGATACGCAGTATTTTGGCCCA	CASSVMLTDTQYF	6	2.8180921516133577E-5	39	TCRBV02-01*01	TCRBV02	TCRBV02-01	01								TCRBD01,TCRBD02	TCRBD01-01,TCRBD02-01		TCRBJ02-03*01	TCRBJ02	TCRBJ02-03	01				4	1	2	8	5	3	42	55	56	58	63	6	In	VDJ
TCTGCCATCCCCAACCAGACAGCTCTTTACTTCTGTGCCACCAGTGATTACCGGGACAGATTCACAGATACGCAGTATTTTGGCCCA	CATSDYRDRFTDTQYF	2	9.39364050537786E-6	48	TCRBV24	TCRBV24				TCRBV24-01,TCRBV24-or09_02		TCRBD01-01*01	TCRBD01	TCRBD01-01	01				TCRBJ02-03*01	TCRBJ02	TCRBJ02-03	01				2	3	0	5	3	2	33	49	52	59	62	2	In	VDJ
CCAGTGCCCATCCTGAAGACAGCAGCTTCTACATCTGCAGTGCTAGACAACACAGGGGGCTGCACAGATACGCAGTATTTTGGCCCA		1	4.69682025268893E-6	46	TCRBV20	TCRBV20				TCRBV20-01,TCRBV20-or09_02		TCRBD01-01*01	TCRBD01	TCRBD01-01	01				TCRBJ02-03*01	TCRBJ02	TCRBJ02-03	01				2	4	3	0	1	1	35	47	51	60	61	1	Out	VDJ
CACCTACACACCCTGCAGCCAGAAGACTCGGCCCTGTATCTCTGCGCCAGCAGCGTCAGTGGCACAGATACGCAGTATTTTGGCCCA	CASSVSGTDTQYF	3	1.4090460758066789E-5	39	TCRBV04-03*01	TCRBV04	TCRBV04-03	01				TCRBD01-01*01	TCRBD01	TCRBD01-01	01				TCRBJ02-03*01	TCRBJ02	TCRBJ02-03	01				5	2	4	5	2	1	42	54	56	59	61	3	In	VDJ
GCCCATCCTGAAGACAGCAGCTTCTACATCTGCAGTGCTAGTACAGGGGGCCATTCTATTAGCACAGATACGCAGTATTTTGGCCCA	CSASTGGHSISTDTQYF	1	4.69682025268893E-6	51	TCRBV20	TCRBV20				TCRBV20-01,TCRBV20-or09_02		TCRBD01-01*01	TCRBD01	TCRBD01-01	01				TCRBJ02-03*01	TCRBJ02	TCRBJ02-03	01				3	1	3	0	9	0	30	41	42	51	60	1	In	VDJ
TTCTAAGAAGCTCCTTCTCAGTGACTCTGGCTTCTATCTCTGTGCCTGGGGTGAGAGCGGAGCACAGATACGCAGTATTTTGGCCCA		1	4.69682025268893E-6	41	TCRBV30-01*01	TCRBV30	TCRBV30-01	01				TCRBD02-01	TCRBD02	TCRBD02-01				01,02	TCRBJ02-03*01	TCRBJ02	TCRBJ02-03	01				1	2	6	5	0	0	40	53	55	-1	60	1	Out	VDJ
CCATCCCCAACCAGACAGCTCTTTACTTCTGTGCCACCAGTGTAGGGGACTTAAGTTTAGAGCACAGATACGCAGTATTTTGGCCCA		2	9.39364050537786E-6	52	TCRBV24	TCRBV24				TCRBV24-01,TCRBV24-or09_02		TCRBD02-01	TCRBD02	TCRBD02-01				01,02	TCRBJ02-03*01	TCRBJ02	TCRBJ02-03	01				5	3	0	10	9	0	29	42	45	51	60	2	Out	VDJ
ACCAGTGCCCATCCTGAAGACAGCAGCTTCTACATCTGCAGTGCTAGAGAGGCTAGCCTTACCACAGATACGCAGTATTTTGGCCCA	CSAREASLTTDTQYF	1	4.69682025268893E-6	45	TCRBV20	TCRBV20				TCRBV20-01,TCRBV20-or09_02		TCRBD02-01	TCRBD02	TCRBD02-01				01,02	TCRBJ02-03*01	TCRBJ02	TCRBJ02-03	01				0	2	4	7	5	2	36	50	52	57	62	1	In	VDJ
TTGGAGCTGGGGGACTCGGCCCTTTATCTTTGCGCCAGCAGCTCCGCTACCGGGACAGGGGGCGAAGATACGCAGTATTTTGGCCCA	CASSSATGTGGEDTQYF	5	2.348410126344465E-5	51	TCRBV05-01*01	TCRBV05	TCRBV05-01	01				TCRBD01-01*01	TCRBD01	TCRBD01-01	01				TCRBJ02-03*01	TCRBJ02	TCRBJ02-03	01				3	8	0	0	2	5	30	43	51	63	65	5	In	VDJ
CGCACAGAGCAGGGGGACTCGGCCATGTATCTCTGTGCCAGCAGCTCACAGGCAGGGGGCCCATGGAATACGCAGTATTTTGGCCCA	CASSSQAGGPWNTQYF	5	2.348410126344465E-5	48	TCRBV07-09	TCRBV07	TCRBV07-09				01,03	TCRBD01-01*01	TCRBD01	TCRBD01-01	01				TCRBJ02-03*01	TCRBJ02	TCRBJ02-03	01				4	6	4	0	7	7	33	46	52	60	67	5	In	VDJ
TCCACTCTGACAGTGACCAGTGCCCATCCTGAAGACAGCAGCTTCTACATCTGCAGCGTACGGGGACAGGGCCAGGGGTTTGGCCCA	CSVRGQGQGF	1	4.69682025268893E-6	30	TCRBV20-01*01	TCRBV20	TCRBV20-01	01				TCRBD01-01*01	TCRBD01	TCRBD01-01	01				TCRBJ02-03*01	TCRBJ02	TCRBJ02-03	01				9	6	0	3	7	18	51	56	62	71	78	1	In	VDJ
GACTGTGAGCAACATGAGCCCTGAAGACAGCAGCATATATCTCTGCAGCGCCCGGACAGGGAGGTCGGGGAGCTGTTTTTTGGAGAA		1	4.69682025268893E-6	38	TCRBV29-01*01	TCRBV29	TCRBV29-01	01				TCRBD01-01*01	TCRBD01	TCRBD01-01	01				TCRBJ02-02*01	TCRBJ02	TCRBJ02-02	01				7	3	1	3	4	7	43	50	53	61	65	1	Out	VDJ
AAGCTCCTTCTCAGTGACTCTGGCTTCTATCTCTGTGCCTGGGGGGGACAGGCCCTGGGTATGACCGGGGAGCTGTTTTTTGGAGAA	CAWGGQALGMTGELFF	1	4.69682025268893E-6	48	TCRBV30-01*01	TCRBV30	TCRBV30-01	01				TCRBD01-01*01	TCRBD01	TCRBD01-01	01				TCRBJ02-02*01	TCRBJ02	TCRBJ02-02	01				5	2	0	4	11	5	33	42	44	52	63	1	In	VDJ
GCCAGCACCAACCAGACATCTATGTACCTCTGTGCCAGCAACCGGCCCCGAGGCAGGGGGCCCACCGGGGAGCTGTTTTTTGGAGAA	CASNRPRGRGPTGELFF	7	3.287774176882251E-5	51	TCRBV28-01*01	TCRBV28	TCRBV28-01	01				TCRBD01-01*01	TCRBD01	TCRBD01-01	01				TCRBJ02-02*01	TCRBJ02	TCRBJ02-02	01				7	13	4	0	1	4	30	40	53	61	62	7	In	VDJ
ACCAGTGCCCATCCTGAAGACAGCAGCTTCTACATCTGCAGTGCTAGATCCCAGCGGGGGTACACCGGGGAGCTGTTTTTTGGAGAA	CSARSQRGYTGELFF	2	9.39364050537786E-6	45	TCRBV20	TCRBV20				TCRBV20-01,TCRBV20-or09_02		TCRBD02-01*01	TCRBD02	TCRBD02-01	01				TCRBJ02-02*01	TCRBJ02	TCRBJ02-02	01				2	4	6	2	1	3	36	48	52	60	61	2	In	VDJ
ACAGTGACCAGTGCCCATCCTGAAGACAGCAGCTTCTACATCTGCAGTGCTAGAAATCAATACACCGGGGAGCTGTTTTTTGGAGAA	CSARNQYTGELFF	2	9.39364050537786E-6	39	TCRBV20	TCRBV20				TCRBV20-01,TCRBV20-or09_02		TCRBD01-01*01	TCRBD01	TCRBD01-01	01				TCRBJ02-02*01	TCRBJ02	TCRBJ02-02	01				2	3	4	6	2	3	42	54	57	59	61	2	In	VDJ
CTGACAGTGACCAGTGCCCATCCTGAAGACAGCAGCTTCTACATCTGCAGTGCCCGCCGGGACACCGGGGAGCTGTTTTTTGGAGAA	CSARRDTGELFF	2	9.39364050537786E-6	36	TCRBV20	TCRBV20				TCRBV20-01,TCRBV20-or09_02		TCRBD02-01	TCRBD02	TCRBD02-01				01,02	TCRBJ02-02*01	TCRBJ02	TCRBJ02-02	01				6	4	8	4	0	3	45	53	57	-1	61	2	In	VDJ
CCCTCAGAACCCAGGGACTCAGCTGTGTACTTCTGTGCCAGCAGTCCCAGGACAGGGACGAACACCGGGGAGCTGTTTTTTGGAGAA	CASSPRTGTNTGELFF	3	1.4090460758066789E-5	48	TCRBV12	TCRBV12				TCRBV12-03,TCRBV12-04		TCRBD01-01*01	TCRBD01	TCRBD01-01	01				TCRBJ02-02*01	TCRBJ02	TCRBJ02-02	01				5	4	1	3	1	0	33	45	49	57	58	3	In	VDJ
CTCTCACTGTGACATCGGCCCAAAAGAACCCGACAGCTTTCTATCTCTGTGCCAGTAGTACCCCGCCGGGAGCTGTTTTTTGGAGAA		3	1.4090460758066789E-5	34	TCRBV19-01	TCRBV19	TCRBV19-01				01,02					TCRBD01,TCRBD02	TCRBD01-01,TCRBD02-01		TCRBJ02-02*01	TCRBJ02	TCRBJ02-02	01				4	4	10	0	1	9	47	60	64	66	67	3	Out	VDJ
AAGATCCGGTCCACAAAGCTGGAGGACTCAGCCATGTACTTCTGTGCCAGCAGTGAGCAGGGTAAAAGGGAGCTGTTTTTTGGAGAA	CASSEQGKRELFF	4	1.878728101075572E-5	39	TCRBV02-01*01	TCRBV02	TCRBV02-01	01				TCRBD01-01*01	TCRBD01	TCRBD01-01	01				TCRBJ02-02*01	TCRBJ02	TCRBJ02-02	01				3	1	4	3	5	9	42	56	57	62	67	4	In	VDJ
CTGAAGATCCAGCCCTCAGAACCCAGGGACTCAGCTGTGTACTTCTGTGCCAGCAACTACCAGGGTTTTGAAGCTTTCTTTGGACAA	CASNYQGFEAFF	2	9.39364050537786E-6	36	TCRBV12	TCRBV12				TCRBV12-03,TCRBV12-04		TCRBD01-01*01	TCRBD01	TCRBD01-01	01				TCRBJ01-01*01	TCRBJ01	TCRBJ01-01	01				7	5	4	3	3	7	45	55	60	65	68	2	In	VDJ
TCTCTGGAGCTGGGGGACTCAGCTTTGTATTTCTGTGCCAGCAGCGTCCGGGACAGGGATAAACCTTCTGAAGCTTTCTTTGGACAA	CASSVRDRDKPSEAFF	2	9.39364050537786E-6	48	TCRBV09-01	TCRBV09	TCRBV09-01				01,02	TCRBD01-01*01	TCRBD01	TCRBD01-01	01				TCRBJ01-01*01	TCRBJ01	TCRBJ01-01	01				2	2	0	3	9	6	33	47	49	58	67	2	In	VDJ
CTGAAGATCCAGCCCTCAGAACCCAGGGACTCAGCTGTGTACTTCTGTGCCAGCACCCCAGGAACCTCTGAAGCTTTCTTTGGACAA	CASTPGTSEAFF	2	9.39364050537786E-6	36	TCRBV12	TCRBV12				TCRBV12-03,TCRBV12-04		TCRBD01-01*01	TCRBD01	TCRBD01-01	01				TCRBJ01-01*01	TCRBJ01	TCRBJ01-01	01				7	3	4	4	5	6	45	55	58	62	67	2	In	VDJ
TTGGAGATCCAGCGCACAGAGCAGGGGGACTCGGCCATGTATCTCTGTGCCAGCAGCCTCAGGGGTACTGAAGCTTTCTTTGGACAA	CASSLRGTEAFF	3	1.4090460758066789E-5	36	TCRBV07-09	TCRBV07	TCRBV07-09				01,03	TCRBD01-01*01	TCRBD01	TCRBD01-01	01				TCRBJ01-01*01	TCRBJ01	TCRBJ01-01	01				5	2	4	2	1	5	45	57	59	65	66	3	In	VDJ
GCGTCTGCTGTACCCTCTCAGACATCTGTGTACTTCTGTGCCAGCAGTGACGTTGGGGCAGGGAGGACTGAAGCTTTCTTTGGACAA	CASSDVGAGRTEAFF	3	1.4090460758066789E-5	45	TCRBV06-04	TCRBV06	TCRBV06-04				01,02	TCRBD02-01*02	TCRBD02	TCRBD02-01	02				TCRBJ01-01*01	TCRBJ01	TCRBJ01-01	01				2	9	9	1	0	5	36	51	60	-1	66	3	In	VDJ
GTGACATCGGCCCAAAAGAACCCGACAGCTTTCTATCTCTGTGCCAGTAGACGTGGGACAGGGCTCACTGAAGCTTTCTTTGGACAA	CASRRGTGLTEAFF	3	1.4090460758066789E-5	42	TCRBV19-01	TCRBV19	TCRBV19-01				01,02	TCRBD01-01*01	TCRBD01	TCRBD01-01	01				TCRBJ01-01*01	TCRBJ01	TCRBJ01-01	01				6	4	0	3	2	4	39	50	54	63	65	3	In	VDJ
GTGCAGCCTGCAGAACTGGAGGATTCTGGAGTTTATTTCTGTGCCAGCAGCCCACAGGGGGGGGGCACTGAAGCTTTCTTTGGACAA	CASSPQGGGTEAFF	4	1.878728101075572E-5	42	TCRBV14-01*01	TCRBV14	TCRBV14-01	01				TCRBD01-01*01	TCRBD01	TCRBD01-01	01				TCRBJ01-01*01	TCRBJ01	TCRBJ01-01	01				4	1	3	1	4	4	39	52	53	61	65	4	In	VDJ
CTGAGCTCTCTGGAGCTGGGGGACTCAGCTTTGTATTTCTGTGCCAGCAGCCCACAGGGGGGGGGCACTGAAGCTTTCTTTGGACAA	CASSPQGGGTEAFF	3	1.4090460758066789E-5	42	TCRBV09-01	TCRBV09	TCRBV09-01				01,02	TCRBD01-01*01	TCRBD01	TCRBD01-01	01				TCRBJ01-01*01	TCRBJ01	TCRBJ01-01	01				4	2	3	1	4	4	39	51	53	61	65	3	In	VDJ
ACCAGTGCCCATCCTGAAGACAGCAGCTTCTACATCTGCAGTGCTAGAGATAACATTAGGGGCGGCACTGAAGCTTTCTTTGGACAA	CSARDNIRGGTEAFF	2	9.39364050537786E-6	45	TCRBV20	TCRBV20				TCRBV20-01,TCRBV20-or09_02		TCRBD01-01*01	TCRBD01	TCRBD01-01	01				TCRBJ01-01*01	TCRBJ01	TCRBJ01-01	01				0	7	5	2	3	4	36	50	57	62	65	2	In	VDJ
AAGCTCCTCCTCAGTGACTCTGGCTTCTATCTCTGTGCCTGGAACCTTCCCGGGACAGGGGACGGCACTGAAGCTTTCTTTGGACAA	CAWNLPGTGDGTEAFF	3	1.4090460758066789E-5	48	TCRBV30-01*02	TCRBV30	TCRBV30-01	02				TCRBD01-01*01	TCRBD01	TCRBD01-01	01				TCRBJ01-01*01	TCRBJ01	TCRBJ01-01	01				4	8	0	2	4	4	33	43	51	61	65	3	In	VDJ
AAGATCCAACCTGCAAAGCTTGAGGACTCGGCCGTGTATCTCTGTGCCAGCAGCTTCTCCAGTAGCACTGAAGCTTTCTTTGGACAA	CASSFSSSTEAFF	6	2.8180921516133577E-5	39	TCRBV11-02*02	TCRBV11	TCRBV11-02	02								TCRBD01,TCRBD02	TCRBD01-01,TCRBD02-01		TCRBJ01-01*01	TCRBJ01	TCRBJ01-01	01				3	3	4	5	3	4	42	56	59	62	65	6	In	VDJ
CTGACAGTGACCAGTGCCCATCCTGAAGACAGCAGCTTCTACATCTGCAGTGAAGGAAGGGGCTCCACTGAAGCTTTCTTTGGACAA	CSEGRGSTEAFF	2	9.39364050537786E-6	36	TCRBV20	TCRBV20				TCRBV20-01,TCRBV20-or09_02		TCRBD01-01*01	TCRBD01	TCRBD01-01	01				TCRBJ01-01*01	TCRBJ01	TCRBJ01-01	01				7	5	5	2	3	4	45	52	57	62	65	2	In	VDJ
GAGCACCTTGGAGCTGGGGACTCGGCCCTTTATCTTTGCGCCAGCAGCTTGGGGGGATCTGGGACCACTGAAGCTTTCTTTGGACAA	CASSLGGSGTTEAFF	7	3.287774176882251E-5	45	TCRBV05-01*01	TCRBV05	TCRBV05-01	01								TCRBD01,TCRBD02	TCRBD01-01,TCRBD02-01		TCRBJ01-01*01	TCRBJ01	TCRBJ01-01	01				0	8	0	7	0	4	36	52	60	-1	65	7	In	VDJ
CTGAGCTCTCTGGAGCTGGGGGACTCAGCTTTGTATTTCTGTGCCAGCAGCGAGCGGACGGGAACCACTGAAGCTTTCTTTGGACAA	CASSERTGTTEAFF	2	9.39364050537786E-6	42	TCRBV09-01	TCRBV09	TCRBV09-01				01,02	TCRBD02-01	TCRBD02	TCRBD02-01				01,02	TCRBJ01-01*01	TCRBJ01	TCRBJ01-01	01				3	0	6	5	8	4	39	-1	52	57	65	2	In	VDJ
CTGTGAGCAACATGAGCCCTGAAGACAGCAGCATATATCTCTGCAGCGGACAACAGGGCGTATGACACTGAAGCTTTCTTTGGACAA		1	4.69682025268893E-6	40	TCRBV29-01*01	TCRBV29	TCRBV29-01	01				TCRBD01-01*01	TCRBD01	TCRBD01-01	01				TCRBJ01-01*01	TCRBJ01	TCRBJ01-01	01				7	4	3	3	6	3	41	48	52	58	64	1	Out	VDJ
GGTCCACAAAGCTGGAGGACTCAGCCATGTACTTCTGTGCCAGCAGCTGGACCCAGGGGAGGGGACACTGAAGCTTTCTTTGGACAA		7	3.287774176882251E-5	46	TCRBV02-01*01	TCRBV02	TCRBV02-01	01				TCRBD02-01*02	TCRBD02	TCRBD02-01	02				TCRBJ01-01*01	TCRBJ01	TCRBJ01-01	01				6	10	9	0	1	3	35	46	56	63	64	7	Out	VDJ
CTGACGATCCAGCGCACACAGCAGGAGGACTCGGCCGTGTATCTCTGTGCCAGCAGTCTTTCTAACACTGAAGCTTTCTTTGGACAA	CASSLSNTEAFF	2	9.39364050537786E-6	36	TCRBV07-02*01	TCRBV07	TCRBV07-02	01				TCRBD02-01	TCRBD02	TCRBD02-01				01,02	TCRBJ01-01*01	TCRBJ01	TCRBJ01-01	01				6	1	4	10	4	2	45	56	57	59	63	2	In	VDJ
CAGCCCTCAGAACCCAGGGACTCAGCTGTGTACTTCTGTGCCAGCAGTCCTCGACAGGTAGTGAACACTGAAGCTTTCTTTGGACAA	CASSPRQVVNTEAFF	2	9.39364050537786E-6	45	TCRBV12	TCRBV12				TCRBV12-03,TCRBV12-04		TCRBD01-01*01	TCRBD01	TCRBD01-01	01				TCRBJ01-01*01	TCRBJ01	TCRBJ01-01	01				5	4	2	4	3	0	36	48	52	58	61	2	In	VDJ
TGTCGGCTGCTCCCTCCCAGACATCTGTGTACTTCTGTGCCAGCAGTTACTCGACAGGGCCTGAACACTGAAGCTTTCTTTGGACAA		11	5.1665022779578226E-5	46	TCRBV06-05*01	TCRBV06	TCRBV06-05	01				TCRBD01-01*01	TCRBD01	TCRBD01-01	01				TCRBJ01-01*01	TCRBJ01	TCRBJ01-01	01				0	0	2	3	2	0	35	-1	52	59	61	11	Out	VDJ
AGTTCTAAGAAGCTCCTTCTCAGTGACTCTGGCTTCTATCTCTGTGCCCTGCTGGGGGCCCTGAACACTGAAGCTTTCTTTGGACAA	CALLGALNTEAFF	1	4.69682025268893E-6	39	TCRBV30-01*01	TCRBV30	TCRBV30-01	01				TCRBD01-01*01	TCRBD01	TCRBD01-01	01				TCRBJ01-01*01	TCRBJ01	TCRBJ01-01	01				8	5	6	0	2	0	42	48	53	59	61	1	In	VDJ
ACTGTGAGCAACATGAGCCCTGAAGACAGCAGCATATATCTCTGCAGCGTCCGACCCCACCTGAACACTGAAGCTTTCTTTGGACAA	CSVRPHLNTEAFF	1	4.69682025268893E-6	39	TCRBV29-01*01	TCRBV29	TCRBV29-01	01								TCRBD01,TCRBD02	TCRBD01-01,TCRBD02-01		TCRBJ01-01*01	TCRBJ01	TCRBJ01-01	01				6	2	2	7	6	0	42	50	52	55	61	1	In	VDJ
TCCCTAGAGTCTGCCATCCCCAACCAGACAGCTCTTTACTTCTGTGCCACCTCCTGGGGGATGAACACTGAAGCTTTCTTTGGACAA	CATSWGMNTEAFF	2	9.39364050537786E-6	39	TCRBV24	TCRBV24				TCRBV24-01,TCRBV24-or09_02						TCRBD01,TCRBD02	TCRBD01-01,TCRBD02-01		TCRBJ01-01*01	TCRBJ01	TCRBJ01-01	01				9	4	6	1	1	0	42	51	55	60	61	2	In	VDJ
AGTGCCCATCCTGAAGACAGCAGCTTCTACATCTGCAGTGCTAGAGAAGGCTCCGTTACCATGAACACTGAAGCTTTCTTTGGACAA	CSAREGSVTMNTEAFF	2	9.39364050537786E-6	48	TCRBV20	TCRBV20				TCRBV20-01,TCRBV20-or09_02						TCRBD01,TCRBD02	TCRBD01-01,TCRBD02-01		TCRBJ01-01*01	TCRBJ01	TCRBJ01-01	01				0	0	5	4	11	0	33	-1	47	50	61	2	In	VDJ
TTGGAGATCCAGCGCACAGAGCAGGGGGACTCGGCCATGTATCTCTGTGCCAGCAGGGACATGAACACTGAAGCTTTCTTTGGACAA	CASRDMNTEAFF	6	2.8180921516133577E-5	36	TCRBV07-09	TCRBV07	TCRBV07-09				01,03	TCRBD01-01*01	TCRBD01	TCRBD01-01	01				TCRBJ01-01*01	TCRBJ01	TCRBJ01-01	01				6	0	1	6	0	0	45	-1	56	-1	61	6	In	VDJ
AAGATCCAGCCCTCAGAACCCAGGGACTCAGCTGTGTACTTCTGTGCCAGCAGTTTAACCGGGAACACTGAAGCTTTCTTTGGACAA	CASSLTGNTEAFF	2	9.39364050537786E-6	39	TCRBV12	TCRBV12				TCRBV12-03,TCRBV12-04		TCRBD02-01	TCRBD02	TCRBD02-01				01,02	TCRBJ01-01*01	TCRBJ01	TCRBJ01-01	01				2	2	8	5	0	1	42	57	59	-1	62	2	In	VDJ
ACAGTGACCAGTGCCCATCCTGAAGACAGCAGCTTCTACATCTGCAGTGCTAGAGGGACAGGGAACACTGAAGCTTTCTTTGGACAA	CSARGTGNTEAFF	2	9.39364050537786E-6	39	TCRBV20	TCRBV20				TCRBV20-01,TCRBV20-or09_02		TCRBD01-01*01	TCRBD01	TCRBD01-01	01				TCRBJ01-01*01	TCRBJ01	TCRBJ01-01	01				1	0	1	4	0	1	42	-1	55	-1	62	2	In	VDJ
GACCAGTGCCCATCCTGAAGACAGCAGCTTCTACATCTGCAGTGCTAGAGGGGCTTACAAGGGAACACTGAAGCTTTCTTTGGACAA		2	9.39364050537786E-6	44	TCRBV20	TCRBV20				TCRBV20-01,TCRBV20-or09_02		TCRBD01-01*01	TCRBD01	TCRBD01-01	01				TCRBJ01-01*01	TCRBJ01	TCRBJ01-01	01				1	0	8	0	8	1	37	-1	50	54	62	2	Out	VDJ
CTTCACATCAATTCCCTGGAGCTTGGTGACTCTGCTGTGTATTTCTGTGCCAGCAGCCAAGAGGGAACTGAAGCTTTCTTTGGACAA	CASSQEGTEAFF	3	1.4090460758066789E-5	36	TCRBV03	TCRBV03				TCRBV03-01,TCRBV03-02						TCRBD01,TCRBD02	TCRBD01-01,TCRBD02-01		TCRBJ01-01*01	TCRBJ01	TCRBJ01-01	01				0	0	0	8	0	5	45	-1	62	-1	66	3	In	VDJ
GTGACCAGTGCCCATCCTGAAGACAGCAGCTTCTACATCTGCAGTGCCCCACAGACTTACTACGGAACTGAAGCTTTCTTTGGACAA	CSAPQTYYGTEAFF	2	9.39364050537786E-6	42	TCRBV20	TCRBV20				TCRBV20-01,TCRBV20-or09_02						TCRBD01,TCRBD02	TCRBD01-01,TCRBD02-01		TCRBJ01-01*01	TCRBJ01	TCRBJ01-01	01				6	3	3	5	12	5	39	47	50	54	66	2	In	VDJ
AAGATCCAGCCCTCAGAACCCAGGGACTCAGCTGTGTACTTCTGTGCCAGCAGTTTAGAATGGAGAACTGAAGCTTTCTTTGGACAA	CASSLEWRTEAFF	2	9.39364050537786E-6	39	TCRBV12	TCRBV12				TCRBV12-03,TCRBV12-04		TCRBD02-01*02	TCRBD02	TCRBD02-01	02				TCRBJ01-01*01	TCRBJ01	TCRBJ01-01	01				1	3	10	2	1	5	42	58	61	65	66	2	In	VDJ
AAGATCCAGCCCTCAGAACCCAGGGACTCAGCTGTGTACTTCTGTGCCAGCAGCTTTTCCCCAGAAACTGAAGCTTTCTTTGGACAA	CASSFSPETEAFF	6	2.8180921516133577E-5	39	TCRBV12	TCRBV12				TCRBV12-03,TCRBV12-04		TCRBD01-01*01	TCRBD01	TCRBD01-01	01				TCRBJ01-01*01	TCRBJ01	TCRBJ01-01	01				6	8	4	5	2	5	42	53	61	64	66	6	In	VDJ
AGGATCCAGCAGGTAGTGCGAGGAGATTCGGCAGCTTATTTCTGTGCCTCCAAGGGGGGCAACGACTATGAAGCTTTCTTTGGACAA	CASKGGNDYEAFF	4	1.878728101075572E-5	39	TCRBV18-01*01	TCRBV18	TCRBV18-01	01								TCRBD01,TCRBD02	TCRBD01-01,TCRBD02-01		TCRBJ01-01*01	TCRBJ01	TCRBJ01-01	01				11	4	5	1	10	7	42	48	52	58	68	4	In	VDJ
GTGACCAGTGCCCATCCTGAAGACAGCAGCTTCTACATCTGCAGTGCTAGATTCCCGGGACAGGGTATCGAAGCTTTCTTTGGACAA	CSARFPGQGIEAFF	2	9.39364050537786E-6	42	TCRBV20	TCRBV20				TCRBV20-01,TCRBV20-or09_02		TCRBD01-01*01	TCRBD01	TCRBD01-01	01				TCRBJ01-01*01	TCRBJ01	TCRBJ01-01	01				2	5	0	3	4	8	39	51	56	65	69	2	In	VDJ
CTAAACCTGAGCTCTCTGGAGCTGGGGGACTCAGCTTTGTATTTCTGTGCCAGCAGTGGGATTGGAGGAGAAGCTTTCTTTGGACAA	CASSGIGGEAFF	2	9.39364050537786E-6	36	TCRBV09-01	TCRBV09	TCRBV09-01				01,02	TCRBD02-01*02	TCRBD02	TCRBD02-01	02				TCRBJ01-01*01	TCRBJ01	TCRBJ01-01	01				5	7	10	1	1	8	45	56	63	68	69	2	In	VDJ
ACAGTGACCAGTGCCCATCCTGAAGACAGCAGCTTCTACATCTGCAGTGCATCACAGGGGGCGGGTGAAAAACTGTTTTTTGGCAGT	CSASQGAGEKLFF	2	9.39364050537786E-6	39	TCRBV20	TCRBV20				TCRBV20-01,TCRBV20-or09_02		TCRBD01-01*01	TCRBD01	TCRBD01-01	01				TCRBJ01-04*01	TCRBJ01	TCRBJ01-04	01				6	3	3	0	3	7	42	50	53	62	65	2	In	VDJ
AATGTGAACGCCTTGGAGCTGGACGACTCGGCCCTGTATCTCTGTGCCAGCAGCTCTTGGGGTTATGAAAAACTGTTTTTTGGCAGT	CASSSWGYEKLFF	2	9.39364050537786E-6	39	TCRBV05-04*01	TCRBV05	TCRBV05-04	01								TCRBD01,TCRBD02	TCRBD01-01,TCRBD02-01		TCRBJ01-04*01	TCRBJ01	TCRBJ01-04	01				3	3	6	2	2	6	42	55	58	62	64	2	In	VDJ
ACCTTGGAGCTGGGGGACTCGGCCCTTTATCTTTGCGCCAGCAGCTTGGGAACAGGACAGGGGCATGAAAAACTGTTTTTTGGCAGT	CASSLGTGQGHEKLFF	8	3.757456202151144E-5	48	TCRBV05-01*01	TCRBV05	TCRBV05-01	01				TCRBD01-01*01	TCRBD01	TCRBD01-01	01				TCRBJ01-04*01	TCRBJ01	TCRBJ01-04	01				0	5	1	2	1	6	33	49	54	63	64	8	In	VDJ
TGTACCCTCTCAGACATCTGTGTACTTCTGTGCCAGCAGTGACCCGGCCAGGGGGAGTTAACTAATGAAAAACTGTTTTTTGGCAGT		2	9.39364050537786E-6	53	TCRBV06-04	TCRBV06	TCRBV06-04				01,02	TCRBD01-01*01	TCRBD01	TCRBD01-01	01				TCRBJ01-04*01	TCRBJ01	TCRBJ01-04	01				2	5	4	1	4	1	28	43	48	55	59	2	Out	VDJ
CCTGAAGACAGCAGCATATATCTCTGCAGCGTTGAAGTTTTCCCCACAGGGGCCCTTGCAACTAATGAAAAACTGTTTTTTGGCAGT	CSVEVFPTGALATNEKLFF	1	4.69682025268893E-6	57	TCRBV29-01*01	TCRBV29	TCRBV29-01	01				TCRBD01-01*01	TCRBD01	TCRBD01-01	01				TCRBJ01-04*01	TCRBJ01	TCRBJ01-04	01				1	8	3	2	6	0	24	37	45	52	58	1	In	VDJ
CTGGAGTCGCCCAGCCCCAACCAGACCTCTCTGTACTTCTGTGCCAGCAGTTCGTCCACAACTAATGAAAAACTGTTTTTTGGCAGT	CASSSSTTNEKLFF	3	1.4090460758066789E-5	42	TCRBV27-01*01	TCRBV27	TCRBV27-01	01								TCRBD01,TCRBD02	TCRBD01-01,TCRBD02-01		TCRBJ01-04*01	TCRBJ01	TCRBJ01-04	01				4	4	4	6	0	0	39	52	56	-1	58	3	In	VDJ
TCACCAGGCCTGGGGGACGCAGCCATGTACCTGTGTGCCACCAGCAGAGATGGGCCACATAATAATGAAAAACTGTTTTTTGGCAGT	CATSRDGPHNNEKLFF	1	4.69682025268893E-6	48	TCRBV15-01*01	TCRBV15	TCRBV15-01	01				TCRBD01-01*01	TCRBD01	TCRBD01-01	01				TCRBJ01-04*01	TCRBJ01	TCRBJ01-04	01				0	1	8	0	7	4	33	50	51	55	62	1	In	VDJ
CACATCAATTCCCTGGAGCTTGGTGACTCTGCTGTGTATTTCTGTGCCAGCAGCCGCAGACTGAATGAAAAACTGTTTTTTGGCAGT	CASSRRLNEKLFF	3	1.4090460758066789E-5	39	TCRBV03	TCRBV03				TCRBV03-01,TCRBV03-02		TCRBD02-01	TCRBD02	TCRBD02-01				01,02	TCRBJ01-04*01	TCRBJ01	TCRBJ01-04	01				4	3	2	10	1	5	42	55	58	62	63	3	In	VDJ
TGAGCTCCTTGGAGCTGGGGGACTCAGCCCTGTACTTCTGTGCCTATAGCACTGGGGCCGAGCTGGGAAAAACTGTTTTTTGGCAGT		2	9.39364050537786E-6	43	TCRBV13-01*01	TCRBV13	TCRBV13-01	01				TCRBD01-01*01	TCRBD01	TCRBD01-01	01				TCRBJ01-04*01	TCRBJ01	TCRBJ01-04	01				11	9	7	0	8	8	38	44	53	58	66	2	Out	VDJ
GTGAACGCCTTGGAGCTGGACGACTCGGCCCTGTATCTCTGTGCCAGCAGCTTGTTTGGGGGGGGAGAAAAACTGTTTTTTGGCAGT	CASSLFGGGEKLFF	3	1.4090460758066789E-5	42	TCRBV05-04*01	TCRBV05	TCRBV05-04	01				TCRBD02-01*01	TCRBD02	TCRBD02-01	01				TCRBJ01-04*01	TCRBJ01	TCRBJ01-04	01				1	3	9	0	2	8	39	54	57	64	66	3	In	VDJ
CTGCTGTCGGCTGCTCCCTCCCAGACATCTGTGTACTTCTGTGCCAGCAGTTACGAGGGAGCGGGAGAAAAACTGTTTTTTGGCAGT	CASSYEGAGEKLFF	4	1.878728101075572E-5	42	TCRBV06-05*01	TCRBV06	TCRBV06-05	01				TCRBD02-01*02	TCRBD02	TCRBD02-01	02				TCRBJ01-04*01	TCRBJ01	TCRBJ01-04	01				2	5	6	3	0	8	39	54	59	-1	66	4	In	VDJ
AGCCCTGAAGACAGCAGCATATATCTCTGCAGCGTTGTTAGGAAGGGTGGGTATGGGGTTCCAAGGGGGCCCCAGCATTTTGGTGAT	CSVVRKGGYGVPRGPQHF	1	4.69682025268893E-6	54	TCRBV29-01*01	TCRBV29	TCRBV29-01	01				TCRBD01-01*01	TCRBD01	TCRBD01-01	01				TCRBJ01-05*01	TCRBJ01	TCRBJ01-05	01				4	26	5	2	0	9	27	37	63	-1	68	1	In	VDJ
AGTGCCCATCCTGAAGACAGCAGCTTCTACATCTGCAGTGCTAGAGACGCGGCAGGGATAGTTCGTCAGCCCCAGCATTTTGGTGAT	CSARDAAGIVRQPQHF	1	4.69682025268893E-6	48	TCRBV20	TCRBV20				TCRBV20-01,TCRBV20-or09_02		TCRBD01-01*01	TCRBD01	TCRBD01-01	01				TCRBJ01-05*01	TCRBJ01	TCRBJ01-05	01				0	5	4	3	8	6	33	47	52	57	65	1	In	VDJ
GTGAGCAACATGAGCCCTGAAGACAGCAGCATATATCTCTGCAGCGTTGCAGGGCAGGGGGCAAGTCAGCCCCAGCATTTTGGTGAT	CSVAGQGASQPQHF	1	4.69682025268893E-6	42	TCRBV29-01*01	TCRBV29	TCRBV29-01	01				TCRBD01-01*01	TCRBD01	TCRBD01-01	01				TCRBJ01-05*01	TCRBJ01	TCRBJ01-05	01				4	5	4	0	3	6	39	49	54	62	65	1	In	VDJ
GAGTCCGCCAGCACCAACCAGACATCTATGTACCTCTGTGCCAGCAGCCTCGACAGGGGTCAAGCTCAGCCCCAGCATTTTGGTGAT	CASSLDRGQAQPQHF	9	4.227138227420037E-5	45	TCRBV28-01*01	TCRBV28	TCRBV28-01	01				TCRBD01-01*01	TCRBD01	TCRBD01-01	01				TCRBJ01-05*01	TCRBJ01	TCRBJ01-05	01				6	4	2	2	6	6	36	47	51	59	65	9	In	VDJ
AGGCTGCTGTCGGCTGCTCCCTCCCAGACATCTGTGTACTTCTGTGCCAGCAAGACAGGGGGAGATCAGCCCCAGCATTTTGGTGAT	CASKTGGDQPQHF	2	9.39364050537786E-6	39	TCRBV06-05*01	TCRBV06	TCRBV06-05	01				TCRBD01-01*01	TCRBD01	TCRBD01-01	01				TCRBJ01-05*01	TCRBJ01	TCRBJ01-05	01				7	1	2	1	2	5	42	52	53	62	64	2	In	VDJ
TCGGCCCAAAAGAACCCGACAGCTTTCTATCTCTGTGCCAGTAGTTTCAGGACAGGGATGGGGAATCAGCCCCAGCATTTTGGTGAT	CASSFRTGMGNQPQHF	3	1.4090460758066789E-5	48	TCRBV19-01	TCRBV19	TCRBV19-01				01,02	TCRBD01-01*01	TCRBD01	TCRBD01-01	01				TCRBJ01-05*01	TCRBJ01	TCRBJ01-05	01				5	4	1	3	6	4	33	45	49	57	63	3	In	VDJ
TCGGCCCAAAAGAACCCGACAGCTTTCTATCTCTGTGCCAGTAGCCTGAAGGAATGGGGTTTCAATCAGCCCCAGCATTTTGGTGAT	CASSLKEWGFNQPQHF	3	1.4090460758066789E-5	48	TCRBV19-01	TCRBV19	TCRBV19-01				01,02					TCRBD01,TCRBD02	TCRBD01-01,TCRBD02-01		TCRBJ01-05*01	TCRBJ01	TCRBJ01-05	01				6	11	6	2	3	3	33	44	55	59	62	3	In	VDJ
GAGTCCGCCAGCACCAACCAGACATCTATGTACCTCTGTGCCAGCAAGGGACAGACTTATAGCAATCAGCCCCAGCATTTTGGTGAT	CASKGQTYSNQPQHF	8	3.757456202151144E-5	45	TCRBV28-01*01	TCRBV28	TCRBV28-01	01				TCRBD01-01*01	TCRBD01	TCRBD01-01	01				TCRBJ01-05*01	TCRBJ01	TCRBJ01-05	01				7	1	0	5	5	0	36	46	47	54	59	8	In	VDJ
GCCCTGCAGCCAGAAGACTCAGCCCTGTATCTCTGCGCCAGCAGCCAAGGTCAGGTCCATAGCAATCAGCCCCAGCATTTTGGTGAT	CASSQGQVHSNQPQHF	2	9.39364050537786E-6	48	TCRBV04-01*01	TCRBV04	TCRBV04-01	01				TCRBD01-01*01	TCRBD01	TCRBD01-01	01				TCRBJ01-05*01	TCRBJ01	TCRBJ01-05	01				1	2	4	4	4	0	33	49	51	55	59	2	In	VDJ
TCGGCCCAAAAGAACCCGACAGCTTTCTATCTCTGTGCCAGTAGTATAGCTACCATTAATAGCAATCAGCCCCAGCATTTTGGTGAT	CASSIATINSNQPQHF	5	2.348410126344465E-5	48	TCRBV19-01	TCRBV19	TCRBV19-01				01,02	TCRBD02-01	TCRBD02	TCRBD02-01				01,02	TCRBJ01-05*01	TCRBJ01	TCRBJ01-05	01				1	0	4	9	7	0	33	-1	49	52	59	5	In	VDJ
TCTAAGAAGCTCCTTCTCAGTGACTCTGGCTTCTATCTCTGTGCCTGGAAGCAGGGGAATAGCAATCAGCCCCAGCATTTTGGTGAT	CAWKQGNSNQPQHF	1	4.69682025268893E-6	42	TCRBV30-01*01	TCRBV30	TCRBV30-01	01				TCRBD01-01*01	TCRBD01	TCRBD01-01	01				TCRBJ01-05*01	TCRBJ01	TCRBJ01-05	01				4	2	4	2	2	0	39	49	51	57	59	1	In	VDJ
GAGTCGGCTGCTCCCTCCCAGACATCTGTGTACTTCTGTGCCAGCAGTCCCCAGGGGGGGAGCAATCAGCCCCAGCATTTTGGTGAT	CASSPQGGSNQPQHF	9	4.227138227420037E-5	45	TCRBV06-01*01	TCRBV06	TCRBV06-01	01								TCRBD01,TCRBD02	TCRBD01-01,TCRBD02-01		TCRBJ01-05*01	TCRBJ01	TCRBJ01-05	01				5	3	4	1	2	1	36	48	51	58	60	9	In	VDJ
TCGGCTGCTCCCTCCCAAACATCTGTGTACTTCTGTGCCAGCAGCGGATATGGAGGGCCGAGCAATCAGCCCCAGCATTTTGGTGAT	CASSGYGGPSNQPQHF	5	2.348410126344465E-5	48	TCRBV06	TCRBV06				TCRBV06-02,TCRBV06-03		TCRBD02-01*02	TCRBD02	TCRBD02-01	02				TCRBJ01-05*01	TCRBJ01	TCRBJ01-05	01				6	7	10	0	3	1	33	44	51	57	60	5	In	VDJ
CTCACTGTGACATCGGCCCAAAAGAACCCGACAGCTTTCTATCTCTGTGCCACGCAGGGAAGCAATCAGCCCCAGCATTTTGGTGAT	CATQGSNQPQHF	3	1.4090460758066789E-5	36	TCRBV19-01	TCRBV19	TCRBV19-01				01,02	TCRBD01-01*01	TCRBD01	TCRBD01-01	01				TCRBJ01-05*01	TCRBJ01	TCRBJ01-05	01				10	2	4	3	1	1	45	52	54	59	60	3	In	VDJ
CGGTCCACAAAGCTGGAGGACTCAGCCATGTACTTCTGTGCCAGCAGTTTCACAGGGCAAAGCAATCAGCCCCAGCATTTTGGTGAT	CASSFTGQSNQPQHF	8	3.757456202151144E-5	45	TCRBV02-01*01	TCRBV02	TCRBV02-01	01				TCRBD01-01*01	TCRBD01	TCRBD01-01	01				TCRBJ01-05*01	TCRBJ01	TCRBJ01-05	01				5	3	3	3	3	1	36	48	51	57	60	8	In	VDJ
ATCCGGTCCACAAAGCTGGAGGACTCAGCCATGTACTTCTGTGCCAGCAGTGGACTGCTCAACAATCAGCCCCAGCATTTTGGTGAT	CASSGLLNNQPQHF	8	3.757456202151144E-5	42	TCRBV02-01*01	TCRBV02	TCRBV02-01	01				TCRBD02-01	TCRBD02	TCRBD02-01				01,02	TCRBJ01-05*01	TCRBJ01	TCRBJ01-05	01				4	0	2	10	6	3	39	-1	52	56	62	8	In	VDJ
CTGAAGATCCAGCCCTCAGAACCCAGGGACTCAGCTGTGTACTTCTGTGCCAGCAGTTTCTTAAATCAGCCCCAGCATTTTGGTGAT	CASSFLNQPQHF	2	9.39364050537786E-6	36	TCRBV12	TCRBV12				TCRBV12-03,TCRBV12-04		TCRBD02-01	TCRBD02	TCRBD02-01				01,02	TCRBJ01-05*01	TCRBJ01	TCRBJ01-05	01				3	0	4	10	2	4	45	-1	59	61	63	2	In	VDJ
ATCCAGCCCTCAGAACCCAGGGACTCAGCTGTGTACTTCTGTGCCAGCAGTTTTGCGGGGATAAATCAGCCCCAGCATTTTGGTGAT	CASSFAGINQPQHF	2	9.39364050537786E-6	42	TCRBV12	TCRBV12				TCRBV12-03,TCRBV12-04		TCRBD02-01*01	TCRBD02	TCRBD02-01	01				TCRBJ01-05*01	TCRBJ01	TCRBJ01-05	01				3	1	7	3	3	4	39	53	54	60	63	2	In	VDJ
CTGAATGTGAACGCCTTGTTGCTGGGGGACTCGGCCCTCTATCTCTGTGCCAGCAGGCAGGTTAGGCAGCCCCAGCATTTTGGTGAT	CASRQVRQPQHF	2	9.39364050537786E-6	36	TCRBV05-06*01	TCRBV05	TCRBV05-06	01				TCRBD01-01*01	TCRBD01	TCRBD01-01	01				TCRBJ01-05*01	TCRBJ01	TCRBJ01-05	01				5	1	4	4	5	7	45	56	57	61	66	2	In	VDJ
CACGCCCTGCAGCCAGAAGACTCAGCCCTGTATCTCTGCGCCAGCAGCCTAAGGGACGGGGGGCAGCAGCCCCAGCATTTTGGTGAT	CASSLRDGGQQPQHF	2	9.39364050537786E-6	45	TCRBV04-01*01	TCRBV04	TCRBV04-01	01				TCRBD02-01*01	TCRBD02	TCRBD02-01	01				TCRBJ01-05*01	TCRBJ01	TCRBJ01-05	01				4	7	8	1	3	7	36	49	56	63	66	2	In	VDJ
ATCCAGCCTGCAGAGCTTGGGGACTCGGCCATGTATCTCTGTGCCAGCAGCGCCGGGACAGGGCGGATTTTCTACACCTTCGGTTCG	CASSAGTGRIFYTF	7	3.287774176882251E-5	42	TCRBV11-01*01	TCRBV11	TCRBV11-01	01				TCRBD01-01*01	TCRBD01	TCRBD01-01	01				TCRBJ01-02*01	TCRBJ01	TCRBJ01-02	01				5	3	0	3	8	10	39	51	54	63	71	7	In	VDJ
GAACTAAACCTGAGCTCTCTGGAGCTGGGGGACTCAGCTTTGTATTTCTGTGCCAGCAGCCCCGGGGTTGGCTACACCTTCGGTTCG	CASSPGVGYTF	2	9.39364050537786E-6	33	TCRBV09-01	TCRBV09	TCRBV09-01				01,02	TCRBD02-01*01	TCRBD02	TCRBD02-01	01				TCRBJ01-02*01	TCRBJ01	TCRBJ01-02	01				4	2	8	3	1	7	48	60	62	67	68	2	In	VDJ
ACGATCCAGCGCACAGAGCAGCGGGACTCGGCCATGTATCGCTGTGCCAGCAGTCAGACCGGGGATTATGGCTACACCTTCGGTTCG	CASSQTGDYGYTF	11	5.1665022779578226E-5	39	TCRBV07-06*01	TCRBV07	TCRBV07-06	01				TCRBD02-01*01	TCRBD02	TCRBD02-01	01				TCRBJ01-02*01	TCRBJ01	TCRBJ01-02	01				6	6	8	3	2	5	42	53	59	64	66	11	In	VDJ
ACTCTGACGATCCAGCGCACACAGCAGGAGGACTCGGCCGTGTATCTCTGTGCCAGCCGCGCTCTCTATGGCTACACCTTCGGTTCG	CASRALYGYTF	2	9.39364050537786E-6	33	TCRBV07-02*01	TCRBV07	TCRBV07-02	01				TCRBD02-01	TCRBD02	TCRBD02-01				01,02	TCRBJ01-02*01	TCRBJ01	TCRBJ01-02	01				8	1	7	6	4	4	48	57	58	61	65	2	In	VDJ
ACAGTGACCAGTGCCCATCCTGAAGACAGCAGCTTCTACATCTGCAGTGCTAGAGAGGGGCTTGGCTATGGCTACACCTTCGGTTCG	CSAREGLGYGYTF	1	4.69682025268893E-6	39	TCRBV20	TCRBV20				TCRBV20-01,TCRBV20-or09_02		TCRBD01-01*01	TCRBD01	TCRBD01-01	01				TCRBJ01-02*01	TCRBJ01	TCRBJ01-02	01				0	0	7	0	4	4	42	-1	56	61	65	1	In	VDJ
CTACACGCCCTGCAGCCAGAAGACTCAGCCCTGTATCTCTGCGCCAGCAGCCAAGATAGCAGGTCCTATGGCTACACCTTCGGTTCG	CASSQDSRSYGYTF	2	9.39364050537786E-6	42	TCRBV04-01*01	TCRBV04	TCRBV04-01	01								TCRBD01,TCRBD02	TCRBD01-01,TCRBD02-01		TCRBJ01-02*01	TCRBJ01	TCRBJ01-02	01				0	3	4	4	2	4	39	56	59	63	65	2	In	VDJ
ACCAGTGCCCATCCTGAAGACAGCAGCTTCTACATCTGCAGTGCAGACAGGGAAACCCGATCCACCTATGGCTACACCTTCGGTTCG	CSADRETRSTYGYTF	1	4.69682025268893E-6	45	TCRBV20	TCRBV20				TCRBV20-01,TCRBV20-or09_02		TCRBD01-01*01	TCRBD01	TCRBD01-01	01				TCRBJ01-02*01	TCRBJ01	TCRBJ01-02	01				6	1	2	3	13	4	36	44	45	52	65	1	In	VDJ
ATGAGCTCCTTGGAGCTGGGGGACTCAGCCCTGTACTTCTGTGCCAGCAGCTCGGGGACAGTAGACTATGGCTACACCTTCGGTTCG	CASSSGTVDYGYTF	2	9.39364050537786E-6	42	TCRBV13-01*01	TCRBV13	TCRBV13-01	01				TCRBD01-01*01	TCRBD01	TCRBD01-01	01				TCRBJ01-02*01	TCRBJ01	TCRBJ01-02	01				4	2	0	5	3	3	39	52	54	61	64	2	In	VDJ
CGGCTGCTCCCTCCCAGACATCTGTGTACTTCTGTGCCAGCAGTTTCTTTACAGGCGTAGTCTAACTATGGCTACACCTTCGGTTCG		4	1.878728101075572E-5	49	TCRBV06-05*01	TCRBV06	TCRBV06-05	01				TCRBD01-01*01	TCRBD01	TCRBD01-01	01				TCRBJ01-02*01	TCRBJ01	TCRBJ01-02	01				4	5	3	4	6	0	32	45	50	55	61	4	Out	VDJ
CTGGAGTCCGCTACCAGCTCCCAGACATCTGTGTACTTCTGTGCCATCAAACAGGGAACTGCTAACTATGGCTACACCTTCGGTTCG	CAIKQGTANYGYTF	10	4.69682025268893E-5	42	TCRBV10-03*01	TCRBV10	TCRBV10-03	01				TCRBD01-01*01	TCRBD01	TCRBD01-01	01				TCRBJ01-02*01	TCRBJ01	TCRBJ01-02	01				7	1	3	3	5	0	39	49	50	56	61	10	In	VDJ
AGGCTGCTGTCGGCTGCTCCCTCCCAGACATCTGTGTACTTCTGTGCCAGCACGACCCAAGCTAACTATGGCTACACCTTCGGTTCG	CASTTQANYGYTF	12	5.6361843032267155E-5	39	TCRBV06-05*01	TCRBV06	TCRBV06-05	01								TCRBD01,TCRBD02	TCRBD01-01,TCRBD02-01		TCRBJ01-02*01	TCRBJ01	TCRBJ01-02	01				7	1	2	7	5	0	42	52	53	56	61	12	In	VDJ
ATCCAGCCTGCAAAGCTTGAGGACTCGGCCGTGTATCTCTGTGCCAGCAGCTTGAAGGGAACTAACTATGGCTACACCTTCGGTTCG	CASSLKGTNYGYTF	10	4.69682025268893E-5	42	TCRBV11-02*02	TCRBV11	TCRBV11-02	02								TCRBD01,TCRBD02	TCRBD01-01,TCRBD02-01		TCRBJ01-02*01	TCRBJ01	TCRBJ01-02	01				3	3	0	8	1	0	39	53	56	60	61	10	In	VDJ
ACATCGGCCCAAAAGAACCCGACAGCTTTCTATCTCTGTGCCAGTAGTACGGGGACAGAATATAACTATGGCTACACCTTCGGTTCG	CASSTGTEYNYGYTF	3	1.4090460758066789E-5	45	TCRBV19-01	TCRBV19	TCRBV19-01				01,02	TCRBD01-01*01	TCRBD01	TCRBD01-01	01				TCRBJ01-02*01	TCRBJ01	TCRBJ01-02	01				4	2	0	5	4	1	36	49	51	58	62	3	In	VDJ
CCCAAAAGAACCCGACAGCTTTCTATCTCTGTGCCAGTAGTATAGATCCCGCCCGGGACGGATAACTATGGCTACACCTTCGGTTCG		8	3.757456202151144E-5	52	TCRBV19-01	TCRBV19	TCRBV19-01				01,02					TCRBD01,TCRBD02	TCRBD01-01,TCRBD02-01		TCRBJ01-02*01	TCRBJ01	TCRBJ01-02	01				0	8	0	7	3	1	29	46	54	59	62	8	Out	VDJ
AAGATCCAGCCCTCAGAACCCAGGGACTCAGCTGTGTACTTCTGTGCCAGCAGTTTGGGACAGAACTATGGCTACACCTTCGGTTCG	CASSLGQNYGYTF	2	9.39364050537786E-6	39	TCRBV12	TCRBV12				TCRBV12-03,TCRBV12-04		TCRBD01-01*01	TCRBD01	TCRBD01-01	01				TCRBJ01-02*01	TCRBJ01	TCRBJ01-02	01				3	0	0	5	0	2	42	-1	56	-1	63	2	In	VDJ
AACCTGAGCTCTCTGGAGCTGGGGGACTCAGCTTTGTATTTCTGTGCCAGCAGCCCGGCGGTCAACTATGGCTACACCTTCGGTTCG	CASSPAVNYGYTF	2	9.39364050537786E-6	39	TCRBV09-01	TCRBV09	TCRBV09-01				01,02	TCRBD02-01	TCRBD02	TCRBD02-01				01,02	TCRBJ01-02*01	TCRBJ01	TCRBJ01-02	01				4	3	7	5	2	2	42	54	57	61	63	2	In	VDJ
ACAGTGACCAGTGCCCATCCTGAAGACAGCAGCTTCTACATCTGCAGTGCTAGAGTGGGACAAAACTATGGCTACACCTTCGGTTCG	CSARVGQNYGYTF	1	4.69682025268893E-6	39	TCRBV20	TCRBV20				TCRBV20-01,TCRBV20-or09_02		TCRBD01-01*01	TCRBD01	TCRBD01-01	01				TCRBJ01-02*01	TCRBJ01	TCRBJ01-02	01				1	1	0	6	1	2	42	55	56	62	63	1	In	VDJ
ATCCAGCGCACAGAGCAGGGGGACTCGGCCATGTATCTCTGTGCCAGCAGCCCGCCGGGACAGAGATATGGCTACACCTTCGGTTCG	CASSPPGQRYGYTF	6	2.8180921516133577E-5	42	TCRBV07-09	TCRBV07	TCRBV07-09				01,03	TCRBD01-01*01	TCRBD01	TCRBD01-01	01				TCRBJ01-02*01	TCRBJ01	TCRBJ01-02	01				5	5	0	5	3	5	39	51	56	63	66	6	In	VDJ
ACGATCCAGCGCACACAGCAGGAGGACTCGGCCGTGTATCTCTGTGCCAGCAGCTTAGGTCAGCTTGATGGCTACACCTTCGGTTCG	CASSLGQLDGYTF	2	9.39364050537786E-6	39	TCRBV07-02*01	TCRBV07	TCRBV07-02	01								TCRBD01,TCRBD02	TCRBD01-01,TCRBD02-01		TCRBJ01-02*01	TCRBJ01	TCRBJ01-02	01				1	2	4	5	4	6	42	58	60	63	67	2	In	VDJ
GTGACCAGTGCCCATCCTGAAGACAGCAGCTTCTACATCTGCAGTGCTAGAGATCGGGCGAGACCGGATGGCTACACCTTCGGTTCG	CSARDRARPDGYTF	1	4.69682025268893E-6	42	TCRBV20	TCRBV20				TCRBV20-01,TCRBV20-or09_02						TCRBD01,TCRBD02	TCRBD01-01,TCRBD02-01		TCRBJ01-02*01	TCRBJ01	TCRBJ01-02	01				0	2	8	0	8	6	39	53	55	59	67	1	In	VDJ
CTGAAGATCCAGCCCTCAGAACCCAGGGACTCAGCTGTGTACTTCTGTGCCAGCAGTTTGGTACTGGAGGGCTACACCTTCGGTTCG	CASSLVLEGYTF	4	1.878728101075572E-5	36	TCRBV12	TCRBV12				TCRBV12-03,TCRBV12-04		TCRBD02-01*02	TCRBD02	TCRBD02-01	02				TCRBJ01-02*01	TCRBJ01	TCRBJ01-02	01				3	6	10	2	0	8	45	59	65	-1	69	4	In	VDJ
ACTCTGACTGTGAGCAACATGAGCCCTGAAGACAGCAGCATATATCTCTGCAGTCACCAACAGGGCGGCGGCTACACCTTCGGTTCG	CSHQQGGGYTF	1	4.69682025268893E-6	33	TCRBV29-01*01	TCRBV29	TCRBV29-01	01				TCRBD01-01*01	TCRBD01	TCRBD01-01	01				TCRBJ01-02*01	TCRBJ01	TCRBJ01-02	01				9	6	3	3	4	8	48	53	59	65	69	1	In	VDJ
AAGATCCAGCGCACACAGCAGGAGGACTCCGCCGTGTATCTCTGTGCCAGCAGCTTAGCAGGGGAGAGCGGCTACACCTTCGGTTCG	CASSLAGESGYTF	2	9.39364050537786E-6	39	TCRBV07-08*01	TCRBV07	TCRBV07-08	01								TCRBD01,TCRBD02	TCRBD01-01,TCRBD02-01		TCRBJ01-02*01	TCRBJ01	TCRBJ01-02	01				0	0	5	2	5	8	42	-1	59	64	69	2	In	VDJ
AGGATCCAGCAGGTAGTGCGAGGAGATTCGGCAGCTTATTTCTGTGCCAGCTCATCTGGACAGGGGGCCGGCTACACCTTCGGTTCG	CASSSGQGAGYTF	3	1.4090460758066789E-5	39	TCRBV18-01*01	TCRBV18	TCRBV18-01	01				TCRBD01-01*01	TCRBD01	TCRBD01-01	01				TCRBJ01-02*01	TCRBJ01	TCRBJ01-02	01				5	3	1	0	1	8	42	54	57	68	69	3	In	VDJ
TTTCCCCCTCACGTTGGCGTCTGCTGTACCCTCTCAGACATCTGTGTACTTCTGTGCCAGCAGTCCAGTCGCTACACCTTCGGTTCG		4	1.878728101075572E-5	29	TCRBV06-04	TCRBV06	TCRBV06-04				01,02	TCRBD01-01*01	TCRBD01	TCRBD01-01	01				TCRBJ01-02*01	TCRBJ01	TCRBJ01-02	01				5	1	4	5	2	9	52	64	65	68	70	4	Out	VDJ
TTAGCCACTCTGAAGATCCAGCCCTCAGAACCCAGGGACTCAGCTGTGTATTTTTGTGCTAGTGGTTGAGAGAACACCTTCGGTTCG	CASG*ENTF	2	9.39364050537786E-6	27	TCRBV12-05*01	TCRBV12	TCRBV12-05	01				TCRBD02-01*02	TCRBD02	TCRBD02-01	02				TCRBJ01-02*01	TCRBJ01	TCRBJ01-02	01				4	0	11	2	3	12	54	-1	67	70	73	2	Stop	VDJ
TGATCCTGGAGTCGCCCAGCCCCAACCAGACCTCTCTGTACTTCTGTGCCAGCAGTTTATTCACCGTTCTAGCAGTATTTCGGGCCG		2	9.39364050537786E-6	37	TCRBV27-01*01	TCRBV27	TCRBV27-01	01				TCRBD02-01	TCRBD02	TCRBD02-01				01,02	TCRBJ02-07*01	TCRBJ02	TCRBJ02-07	01				1	8	4	7	5	16	44	60	68	73	78	2	Out	VDJ
TCTGAAGGTGCAGCCTGCAGAACTGGAGGATTCTGGAGTTTATTTCTGTGCCAGCAGCCAACCCGGCAGGCGCGGTACTTCGGGCCG		2	9.39364050537786E-6	35	TCRBV14-01*01	TCRBV14	TCRBV14-01	01				TCRBD01-01*01	TCRBD01	TCRBD01-01	01				TCRBJ02-07*01	TCRBJ02	TCRBJ02-07	01				2	5	4	4	4	12	46	61	66	70	74	2	Out	VDJ
CTGGAGTCTGCCAGGCCCTCACATACCTCTCAGTACCTCTGTGCCAGCAGTGTCCTTTGGGCAGGGGCGGGGCAGTACTTCGGGCCG	CASSVLWAGAGQYF	3	1.4090460758066789E-5	42	TCRBV25-01*01	TCRBV25	TCRBV25-01	01				TCRBD01-01*01	TCRBD01	TCRBD01-01	01				TCRBJ02-07*01	TCRBJ02	TCRBJ02-07	01				4	9	4	2	4	9	39	52	61	67	71	3	In	VDJ
GAGATCCAGCGCACAGAGCAGGGGGACTCGGCCATGTATCTCTGTGCCAGCACCGGGGACAGGGCCGATCGGCAGTACTTCGGGCCG	CASTGDRADRQYF	2	9.39364050537786E-6	39	TCRBV07-09	TCRBV07	TCRBV07-09				01,03	TCRBD01-01*01	TCRBD01	TCRBD01-01	01				TCRBJ02-07*01	TCRBJ02	TCRBJ02-07	01				7	3	0	3	7	9	42	52	55	64	71	2	In	VDJ
ATCCGCTCACCAGGCCTGGGGGACGCAGCCATGTACCTGTGTGCCACCAGCAGAGATCGGTCAGGGGGATCGCAGTACTTCGGGCCG	CATSRDRSGGSQYF	2	9.39364050537786E-6	42	TCRBV15-01*01	TCRBV15	TCRBV15-01	01				TCRBD01-01*01	TCRBD01	TCRBD01-01	01				TCRBJ02-07*01	TCRBJ02	TCRBJ02-07	01				0	5	4	1	3	9	39	56	61	68	71	2	In	VDJ
ATCCAGCGCACAGAGCGGGGGGACTCAGCCGTGTATCTCTGTGCCAGCAGCCCCGGGACTAGCGGGGAATCGCAGTACTTCGGGCCG	CASSPGTSGESQYF	3	1.4090460758066789E-5	42	TCRBV07-03*01	TCRBV07	TCRBV07-03	01				TCRBD02-01*01	TCRBD02	TCRBD02-01	01				TCRBJ02-07*01	TCRBJ02	TCRBJ02-07	01				5	3	0	3	4	9	39	51	54	67	71	3	In	VDJ
CAGCCTGCAGAACTGGAGGATTCTGGAGTTTATTTCTGTGCCAGCAGCCGACAGGGACAGGGGAGTGTGGAGCAGTACTTCGGGCCG	CASSRQGQGSVEQYF	2	9.39364050537786E-6	45	TCRBV14-01*01	TCRBV14	TCRBV14-01	01				TCRBD01-01*01	TCRBD01	TCRBD01-01	01				TCRBJ02-07*01	TCRBJ02	TCRBJ02-07	01				4	4	0	2	6	7	36	49	53	63	69	2	In	VDJ
GAGTCAGCTACCCGCTCCCAGACATCTGTGTATTTCTGCGCCAGCAGTGAGCCGGGACAGGGTACGTGGGAGCAGTACTTCGGGCCG	CASSEPGQGTWEQYF	3	1.4090460758066789E-5	45	TCRBV10-02*01	TCRBV10	TCRBV10-02	01				TCRBD01-01*01	TCRBD01	TCRBD01-01	01				TCRBJ02-07*01	TCRBJ02	TCRBJ02-07	01				2	2	0	3	7	7	36	51	53	62	69	3	In	VDJ
CACTCTGAAGATCCAGCCCTCAGAACCCAGGGACTCAGCTGTGTACTTCTGTGCCAGCAGAGCGTTAGGGAGCAGTACTTCGGGCCG		3	1.4090460758066789E-5	32	TCRBV12	TCRBV12				TCRBV12-03,TCRBV12-04		TCRBD02-01	TCRBD02	TCRBD02-01				01,02	TCRBJ02-07*01	TCRBJ02	TCRBJ02-07	01				6	0	6	6	5	7	49	-1	60	64	69	3	Out	VDJ
GAGTCCGCCAGCACCAACCAGACATCTATGTACCTCTGTGCCAGCAGCACATCCAGGACAGGGCTTGAGGAGCAGTACTTCGGGCCG	CASSTSRTGLEEQYF	3	1.4090460758066789E-5	45	TCRBV28-01*01	TCRBV28	TCRBV28-01	01				TCRBD01-01*01	TCRBD01	TCRBD01-01	01				TCRBJ02-07*01	TCRBJ02	TCRBJ02-07	01				6	8	1	3	6	7	36	47	55	63	69	3	In	VDJ
ATCCAGCCTGCAGAGCTTGGGGACTCGGCCGTGTATCTCTGTGCCAGCAGCTACCGGGGGCGGCACTTCGAGCAGTACTTCGGGCCG	CASSYRGRHFEQYF	2	9.39364050537786E-6	42	TCRBV11-03*01	TCRBV11	TCRBV11-03	01								TCRBD01,TCRBD02	TCRBD01-01,TCRBD02-01		TCRBJ02-07*01	TCRBJ02	TCRBJ02-07	01				4	3	6	0	7	6	39	52	55	61	68	2	In	VDJ
AGCAACATGAGCCCTGAAGACAGCAGCATATATCTCTGCAGCGTTGAAGCCCGGGACAGGGGAAAATTCGAGCAGTACTTCGGGCCG	CSVEARDRGKFEQYF	1	4.69682025268893E-6	45	TCRBV29-01*01	TCRBV29	TCRBV29-01	01				TCRBD01-01*01	TCRBD01	TCRBD01-01	01				TCRBJ02-07*01	TCRBJ02	TCRBJ02-07	01				1	3	0	2	6	6	36	49	52	62	68	1	In	VDJ
CTGAGCTCTCTGGAGCTGGGGGACTCAGCTTTGTATTTCTGTGCCAGCAGCGTTAGGACCACTCCTGGCGAGCAGTACTTCGGGCCG	CASSVRTTPGEQYF	1	4.69682025268893E-6	42	TCRBV09-01	TCRBV09	TCRBV09-01				01,02					TCRBD01,TCRBD02	TCRBD01-01,TCRBD02-01		TCRBJ02-07*01	TCRBJ02	TCRBJ02-07	01				2	2	1	7	9	6	39	53	55	59	68	1	In	VDJ
CCCATCCTGAAGACAGCAGCTTCTACATCTGCAGTGCTAGATCCTTTATTGGGGCAAAATGAATCGGGCGAGCAGTACTTCGGGCCG		1	4.69682025268893E-6	52	TCRBV20	TCRBV20				TCRBV20-01,TCRBV20-or09_02		TCRBD01-01*01	TCRBD01	TCRBD01-01	01				TCRBJ02-07*01	TCRBJ02	TCRBJ02-07	01				2	9	7	0	13	6	29	41	50	55	68	1	Out	VDJ
ATCAATTCCCTGGAGCTTGGTGACTCTGCTGTGTATTTCTGTGCCAGCAGCCGGTCAGGGGAAGATCGCGAGCAGTACTTCGGGCCG	CASSRSGEDREQYF	2	9.39364050537786E-6	42	TCRBV03	TCRBV03				TCRBV03-01,TCRBV03-02		TCRBD01-01*01	TCRBD01	TCRBD01-01	01				TCRBJ02-07*01	TCRBJ02	TCRBJ02-07	01				4	3	4	2	7	6	39	52	55	61	68	2	In	VDJ
CACCTACACACCCTGCAGCCAGAAGACTCGGCCCTGTATCTCTGCGCCAGCAGCCAAGAAACAGTTACCGAGCAGTACTTCGGGCCG	CASSQETVTEQYF	2	9.39364050537786E-6	39	TCRBV04-03*01	TCRBV04	TCRBV04-03	01				TCRBD01-01*01	TCRBD01	TCRBD01-01	01				TCRBJ02-07*01	TCRBJ02	TCRBJ02-07	01				0	1	3	5	4	6	42	59	60	64	68	2	In	VDJ
CGCCCTGCAGCCAGAAGACTCAGCCCTGTATCTCTGCGCCAGCAGCCAAGATGCGACAGGGGCGTTTACGAGCAGTACTTCGGGCCG		2	9.39364050537786E-6	47	TCRBV04-01*01	TCRBV04	TCRBV04-01	01				TCRBD01-01*01	TCRBD01	TCRBD01-01	01				TCRBJ02-07*01	TCRBJ02	TCRBJ02-07	01				0	3	2	2	4	4	34	51	54	62	66	2	Out	VDJ
CTGACAGTGACCAGTGCCCATCCTGAAGACAGCAGCTTCTACATCTGCAGTGCTCGACAGTCCATTTACGAGCAGTACTTCGGGCCG	CSARQSIYEQYF	1	4.69682025268893E-6	36	TCRBV20	TCRBV20				TCRBV20-01,TCRBV20-or09_02		TCRBD01-01*01	TCRBD01	TCRBD01-01	01				TCRBJ02-07*01	TCRBJ02	TCRBJ02-07	01				5	1	2	5	6	4	45	54	55	60	66	1	In	VDJ
AATTCCCTGGAGCTTGGTGACTCTGCTGTGTATTTCTGTGCCAGCAGCCATAGCCGGCGGGGGGCTTACGAGCAGTACTTCGGGCCG	CASSHSRRGAYEQYF	2	9.39364050537786E-6	45	TCRBV03	TCRBV03				TCRBV03-01,TCRBV03-02		TCRBD02-01*01	TCRBD02	TCRBD02-01	01				TCRBJ02-07*01	TCRBJ02	TCRBJ02-07	01				3	6	7	1	2	4	36	50	56	64	66	2	In	VDJ
GTGACCAGTGCCCATCCTGAAGACAGCAGCTTCTACATCTGCAGTGCCCCCCAGCCAGGGGATTTGTACGAGCAGTACTTCGGGCCG	CSAPQPGDLYEQYF	1	4.69682025268893E-6	42	TCRBV20	TCRBV20				TCRBV20-01,TCRBV20-or09_02		TCRBD01-01*01	TCRBD01	TCRBD01-01	01				TCRBJ02-07*01	TCRBJ02	TCRBJ02-07	01				6	8	4	2	5	4	39	47	55	61	66	1	In	VDJ
ACGATCCAGCGCACAGAGCAGCGGGACTCGGCCATGTATCGCTGTGCCAGCAGCTTGGGACAGGGGTACGAGCAGTACTTCGGGCCG	CASSLGQGYEQYF	2	9.39364050537786E-6	39	TCRBV07-06*01	TCRBV07	TCRBV07-06	01				TCRBD01-01*01	TCRBD01	TCRBD01-01	01				TCRBJ02-07*01	TCRBJ02	TCRBJ02-07	01				3	0	0	2	0	4	42	-1	56	-1	66	2	In	VDJ
AAGATCCAGCCCTCAGAACCCAGGGACTCAGCTGTGTACTTCTGTGCCAGCACCTGGAAGGGGGCGTACGAGCAGTACTTCGGGCCG	CASTWKGAYEQYF	4	1.878728101075572E-5	39	TCRBV12	TCRBV12				TCRBV12-03,TCRBV12-04		TCRBD01-01*01	TCRBD01	TCRBD01-01	01				TCRBJ02-07*01	TCRBJ02	TCRBJ02-07	01				7	6	5	0	1	4	42	52	58	65	66	4	In	VDJ
CTGCTGTCGGCTGCTCCCTCCCAGACATCTGTGTACTTCTGTGCCAGCAGTTACTCGGGACTAGCGTACGAGCAGTACTTCGGGCCG	CASSYSGLAYEQYF	2	9.39364050537786E-6	42	TCRBV06-05*01	TCRBV06	TCRBV06-05	01				TCRBD02-01	TCRBD02	TCRBD02-01				01,02	TCRBJ02-07*01	TCRBJ02	TCRBJ02-07	01				0	0	0	6	0	4	39	-1	56	-1	66	2	In	VDJ
AATGTGAACGCCTTGGAGCTGGACGACTCGGCCCTGTATCTCTGTGCCAGCAGACACGACAGGGAGTACGAGCAGTACTTCGGGCCG	CASRHDREYEQYF	2	9.39364050537786E-6	39	TCRBV05-04*01	TCRBV05	TCRBV05-04	01				TCRBD01-01*01	TCRBD01	TCRBD01-01	01				TCRBJ02-07*01	TCRBJ02	TCRBJ02-07	01				5	4	2	3	2	4	42	53	57	64	66	2	In	VDJ
TCTCTGGAGCTGGGGGACTCAGCTTTGTATTTCTGTGCCAGCAGCAAGGAGGGGGGTTACCAAGAGTACGAGCAGTACTTCGGGCCG	CASSKEGGYQEYEQYF	1	4.69682025268893E-6	48	TCRBV09-01	TCRBV09	TCRBV09-01				01,02					TCRBD01,TCRBD02	TCRBD01-01,TCRBD02-01		TCRBJ02-07*01	TCRBJ02	TCRBJ02-07	01				4	4	5	1	11	4	33	45	49	55	66	1	In	VDJ
ACCAGTGCCCATCCTGAAGACAGCAGCTTCTACATCTGCAGTGCTAGACACCGGGACAGGGTTTTCTACGAGCAGTACTTCGGGCCG	CSARHRDRVFYEQYF	1	4.69682025268893E-6	45	TCRBV20	TCRBV20				TCRBV20-01,TCRBV20-or09_02		TCRBD01-01*01	TCRBD01	TCRBD01-01	01				TCRBJ02-07*01	TCRBJ02	TCRBJ02-07	01				2	4	0	3	4	3	36	48	52	61	65	1	In	VDJ
TGTGAACGCCTTGTTGCTAGGGGACTCGGCCCTCTATCTCTGTGCCAGCAGCTTGAGATGTCTCTCTACGAGCAGTACTTCGGGCCG		4	1.878728101075572E-5	41	TCRBV05-07*01	TCRBV05	TCRBV05-07	01								TCRBD01,TCRBD02	TCRBD01-01,TCRBD02-01		TCRBJ02-07*01	TCRBJ02	TCRBJ02-07	01				1	1	2	8	7	3	40	55	56	58	65	4	Out	VDJ
CACGCCCTGCAGCCAGAAGACTCAGCCCTGTATCTCTGCGCCAGCAGCCAAGTTGCGGGACAGATCTACGAGCAGTACTTCGGGCCG	CASSQVAGQIYEQYF	2	9.39364050537786E-6	45	TCRBV04-01*01	TCRBV04	TCRBV04-01	01				TCRBD01-01*01	TCRBD01	TCRBD01-01	01				TCRBJ02-07*01	TCRBJ02	TCRBJ02-07	01				1	4	0	5	2	3	36	52	56	63	65	2	In	VDJ
CTGACAGTGACCAGTGCCCATCCTGAAGACAGCAGCTTCTACATCTGCAGTGTGCCGGGACAGATCTACGAGCAGTACTTCGGGCCG	CSVPGQIYEQYF	1	4.69682025268893E-6	36	TCRBV20	TCRBV20				TCRBV20-01,TCRBV20-or09_02		TCRBD01-01*01	TCRBD01	TCRBD01-01	01				TCRBJ02-07*01	TCRBJ02	TCRBJ02-07	01				7	4	0	5	2	3	45	52	56	63	65	1	In	VDJ
CTACACGCCCTGCAGCCAGAAGACTCAGCCCTGTATCTCTGCGCCAGCAGCCAAGCTCCTAGCGGCTACGAGCAGTACTTCGGGCCG	CASSQAPSGYEQYF	2	9.39364050537786E-6	42	TCRBV04-01*01	TCRBV04	TCRBV04-01	01				TCRBD02-01	TCRBD02	TCRBD02-01				01,02	TCRBJ02-07*01	TCRBJ02	TCRBJ02-07	01				1	3	4	5	0	3	39	55	58	-1	65	2	In	VDJ
GTGACCAGTGCCCATCCTGAAGACAGCAGCTTCTACATCTGCAGTGCCAACACACTGAGGGATCGCTACGAGCAGTACTTCGGGCCG	CSANTLRDRYEQYF	1	4.69682025268893E-6	42	TCRBV20	TCRBV20				TCRBV20-01,TCRBV20-or09_02		TCRBD02-01*02	TCRBD02	TCRBD02-01	02				TCRBJ02-07*01	TCRBJ02	TCRBJ02-07	01				6	9	11	0	4	3	39	47	56	61	65	1	In	VDJ
GGGGACTCAGCTTTGTATTTCTGTGCCAGCAGCGTAGCTGGAACTAGCGGGGGTGTACGAATTTCCTACGAGCAGTACTTCGGGCCG	CASSVAGTSGGVRISYEQYF	1	4.69682025268893E-6	60	TCRBV09-01	TCRBV09	TCRBV09-01				01,02	TCRBD02-01*01	TCRBD02	TCRBD02-01	01				TCRBJ02-07*01	TCRBJ02	TCRBJ02-07	01				0	5	3	2	10	1	21	37	42	53	63	1	In	VDJ
CACCTACACGCCCTGCAGCCAGAAGACTCAGCCCTGTATCTCTGCGCCAGCAGCCCCCAGGCTTCCTACGAGCAGTACTTCGGGCCG	CASSPQASYEQYF	2	9.39364050537786E-6	39	TCRBV04-01*01	TCRBV04	TCRBV04-01	01				TCRBD01-01*01	TCRBD01	TCRBD01-01	01				TCRBJ02-07*01	TCRBJ02	TCRBJ02-07	01				4	2	4	4	2	1	42	55	57	61	63	2	In	VDJ
CACGCCCTGCAGCCAGAAGACTCAGCCCTGTATCTCTGCGCCAGCAGCTTCGACGCTACGCCTTCCTACGAGCAGTACTTCGGGCCG	CASSFDATPSYEQYF	6	2.8180921516133577E-5	45	TCRBV04-01*01	TCRBV04	TCRBV04-01	01								TCRBD01,TCRBD02	TCRBD01-01,TCRBD02-01		TCRBJ02-07*01	TCRBJ02	TCRBJ02-07	01				5	3	2	7	9	1	36	48	51	54	63	6	In	VDJ
AAGAAGCTCCTTCTCAGTGACTCTGGCTTCTATCTCTGTGCCTGGAGTGGCGACAGGGGGGGGTCCTACGAGCAGTACTTCGGGCCG	CAWSGDRGGSYEQYF	1	4.69682025268893E-6	45	TCRBV30-01*01	TCRBV30	TCRBV30-01	01				TCRBD01-01*01	TCRBD01	TCRBD01-01	01				TCRBJ02-07*01	TCRBJ02	TCRBJ02-07	01				1	2	2	1	3	1	36	49	51	60	63	1	In	VDJ
GACCAGTGCCCATCCTGAAGACAGCAGCTTCTACATCTGCAGTGTTCCCAACACCCAGGGTTCTCCTACGAGCAGTACTTCGGGCCG		1	4.69682025268893E-6	44	TCRBV20	TCRBV20				TCRBV20-01,TCRBV20-or09_02		TCRBD01-01*01	TCRBD01	TCRBD01-01	01				TCRBJ02-07*01	TCRBJ02	TCRBJ02-07	01				7	11	4	3	2	0	37	44	55	60	62	1	Out	VDJ
CTGAAGATCCAGCCCTCAGAACCCAGGGACTCAGCTGTGTACTTCTGTGCCAGCAGTCCGGTCTCCTACGAGCAGTACTTCGGGCCG	CASSPVSYEQYF	3	1.4090460758066789E-5	36	TCRBV12	TCRBV12				TCRBV12-03,TCRBV12-04		TCRBD02-01	TCRBD02	TCRBD02-01				01,02	TCRBJ02-07*01	TCRBJ02	TCRBJ02-07	01				5	1	8	5	1	0	45	57	58	61	62	3	In	VDJ
CGCACACAGCAGGAGGACTCGGCCGTGTATCTCTGTGCCAGCAGCAGCGGGGGGGGACGCCTCTCCTACGAGCAGTACTTCGGGCCG	CASSSGGGRLSYEQYF	1	4.69682025268893E-6	48	TCRBV07-02*01	TCRBV07	TCRBV07-02	01				TCRBD02-01*01	TCRBD02	TCRBD02-01	01				TCRBJ02-07*01	TCRBJ02	TCRBJ02-07	01				5	0	6	0	7	0	33	-1	45	55	62	1	In	VDJ
GAGATCCAGCGCACAGAGCAGGGGGACTCGGCCATGTATCTCTGTGCCAGCAGCTTACCCCTCTCCTACGAGCAGTACTTCGGGCCG	CASSLPLSYEQYF	2	9.39364050537786E-6	39	TCRBV07-09	TCRBV07	TCRBV07-09				01,03	TCRBD02-01	TCRBD02	TCRBD02-01				01,02	TCRBJ02-07*01	TCRBJ02	TCRBJ02-07	01				2	3	4	10	0	0	42	57	60	-1	62	2	In	VDJ
ATCCGCTCACCAGGCCTGGGGGACGCAGCCATGTACCTGTGTGCCACCAGCGCGGACAGGGGCTCCTACGAGCAGTACTTCGGGCCG	CATSADRGSYEQYF	1	4.69682025268893E-6	42	TCRBV15-01*01	TCRBV15	TCRBV15-01	01				TCRBD01-01*01	TCRBD01	TCRBD01-01	01				TCRBJ02-07*01	TCRBJ02	TCRBJ02-07	01				5	2	1	2	0	0	39	51	53	-1	62	1	In	VDJ
CCTGTCCTCAGAACCGGGAGACACGGCACTGTATCTCTGCGCCAGCAGTCACACGACAGGGGCTCCTACGAGCAGTACTTCGGGCCG		1	4.69682025268893E-6	44	TCRBV23-01*01	TCRBV23	TCRBV23-01	01				TCRBD01-01*01	TCRBD01	TCRBD01-01	01				TCRBJ02-07*01	TCRBJ02	TCRBJ02-07	01				3	3	2	2	0	0	37	51	54	-1	62	1	Out	VDJ
ACTGTGAGCAACATGAGCCCTGAAGACAGCAGCATATATCTCTGCAGCGTTGTGGGGGCAGGCTCCTACGAGCAGTACTTCGGGCCG	CSVVGAGSYEQYF	1	4.69682025268893E-6	39	TCRBV29-01*01	TCRBV29	TCRBV29-01	01				TCRBD01-01*01	TCRBD01	TCRBD01-01	01				TCRBJ02-07*01	TCRBJ02	TCRBJ02-07	01				4	1	6	0	3	0	42	52	53	59	62	1	In	VDJ
ATCCGGTCCACAAAGCTGGAGGACTCAGCCATGTACTTCTGTGCCAGCAGCTCCGGGACTAGCTCCTACGAGCAGTACTTCGGGCCG	CASSSGTSSYEQYF	3	1.4090460758066789E-5	42	TCRBV02-01*01	TCRBV02	TCRBV02-01	01				TCRBD02-01	TCRBD02	TCRBD02-01				01,02	TCRBJ02-07*01	TCRBJ02	TCRBJ02-07	01				6	4	0	8	0	0	39	50	54	-1	62	3	In	VDJ
CTGGAGTTGGCTGCTCCCTCCCAGACATCTGTGTACTTCTGTGCCAGCAGTTTTGACGGGAGCTCCTACGAGCAGTACTTCGGGCCG	CASSFDGSSYEQYF	2	9.39364050537786E-6	42	TCRBV06-06	TCRBV06	TCRBV06-06				01,02	TCRBD02-01*02	TCRBD02	TCRBD02-01	02				TCRBJ02-07*01	TCRBJ02	TCRBJ02-07	01				4	4	8	2	0	0	39	52	56	-1	62	2	In	VDJ
CTAGAGTCTGCCATCCCCAACCAGACAGCTCTTTACTTCTGTGCCACCAGTGACCCTAGGAGCTCCTACGAGCAGTACTTCGGGCCG	CATSDPRSSYEQYF	2	9.39364050537786E-6	42	TCRBV24	TCRBV24				TCRBV24-01,TCRBV24-or09_02		TCRBD02-01	TCRBD02	TCRBD02-01				01,02	TCRBJ02-07*01	TCRBJ02	TCRBJ02-07	01				4	2	4	8	3	0	39	53	55	59	62	2	In	VDJ
GTGAGCACCTTGGAGCTGGGGGACTCGGCCCTTTATCTTTGCGCCAGCAGCTACGGAGCGAGCTCCTACGAGCAGTACTTCGGGCCG	CASSYGASSYEQYF	12	5.6361843032267155E-5	42	TCRBV05-01*01	TCRBV05	TCRBV05-01	01				TCRBD02-01	TCRBD02	TCRBD02-01				01,02	TCRBJ02-07*01	TCRBJ02	TCRBJ02-07	01				3	4	6	6	2	0	39	52	56	60	62	12	In	VDJ
TCTCTGGAGCTGGGGGACTCAGCTTTGTATTTCTGTGCCAGCAGCAATAACAGGGATGGATCCTCCTACGAGCAGTACTTCGGGCCG	CASSNNRDGSSYEQYF	1	4.69682025268893E-6	48	TCRBV09-01	TCRBV09	TCRBV09-01				01,02	TCRBD01-01*01	TCRBD01	TCRBD01-01	01				TCRBJ02-07*01	TCRBJ02	TCRBJ02-07	01				4	4	3	3	7	0	33	45	49	55	62	1	In	VDJ
TCTGCCATCCCCAACCAGACAGCTCTTTACTTCTGTGCCACCAGTGATGGGGGGACAGGTGCCTCCTACGAGCAGTACTTCGGGCCG	CATSDGGTGASYEQYF	2	9.39364050537786E-6	48	TCRBV24	TCRBV24				TCRBV24-01,TCRBV24-or09_02		TCRBD01-01*01	TCRBD01	TCRBD01-01	01				TCRBJ02-07*01	TCRBJ02	TCRBJ02-07	01				3	3	0	4	3	0	33	48	51	59	62	2	In	VDJ
TAGTGCGAGGAGATTCGGCAGCTTATTTCTGTGCCAGCTCATTCTAGCGGGGGGCTTACTACCTCCTACGAGCAGTACTTCGGGCCG		4	1.878728101075572E-5	52	TCRBV18-01*01	TCRBV18	TCRBV18-01	01				TCRBD02-01*01	TCRBD02	TCRBD02-01	01				TCRBJ02-07*01	TCRBJ02	TCRBJ02-07	01				5	2	4	1	8	0	29	41	43	54	62	4	Out	VDJ
GCACCTTGGAGCTGGGGGACTCGGCCCTTTATCTTTGCGCCAGCAGCTCACTCCGACACTAACTCCTACGAGCAGTACTTCGGGCCG		2	9.39364050537786E-6	46	TCRBV05-01*01	TCRBV05	TCRBV05-01	01								TCRBD01,TCRBD02	TCRBD01-01,TCRBD02-01		TCRBJ02-07*01	TCRBJ02	TCRBJ02-07	01				3	6	2	6	4	0	35	48	54	58	62	2	Out	VDJ
ACAGTGACCAGTGCCCATCCTGAAGACAGCAGCTTCTACATCTGCAGTGCCCTTAGCGGGGGGGCCTACGAGCAGTACTTCGGGCCG	CSALSGGAYEQYF	1	4.69682025268893E-6	39	TCRBV20	TCRBV20				TCRBV20-01,TCRBV20-or09_02		TCRBD02-01*01	TCRBD02	TCRBD02-01	01				TCRBJ02-07*01	TCRBJ02	TCRBJ02-07	01				6	3	5	0	0	2	42	50	53	-1	64	1	In	VDJ
ACGATCCAGCGCACACAGCAGGAGGACTCGGCCGTGTATCTCTGTGCCAGCAGCACCCTGACAGCCTACGAGCAGTACTTCGGGCCG	CASSTLTAYEQYF	1	4.69682025268893E-6	39	TCRBV07-02*01	TCRBV07	TCRBV07-02	01				TCRBD01-01*01	TCRBD01	TCRBD01-01	01				TCRBJ02-07*01	TCRBJ02	TCRBJ02-07	01				5	5	2	5	0	2	42	54	59	-1	64	1	In	VDJ
CTGCTGTCGGCTGCTCCCTCCCAGACATCTGTGTACTTCTGTGCCAGCAGTTACGACAGGGCTCCCTACGAGCAGTACTTCGGGCCG	CASSYDRAPYEQYF	2	9.39364050537786E-6	42	TCRBV06-05*01	TCRBV06	TCRBV06-05	01				TCRBD01-01*01	TCRBD01	TCRBD01-01	01				TCRBJ02-07*01	TCRBJ02	TCRBJ02-07	01				2	0	2	3	3	2	39	-1	54	61	64	2	In	VDJ
ATCCAACCTGCAAAGCTTGAGGACTCGGCCGTGTATCTCTGTGCCAGCAGCCCGGGACAGGGGCCCTACGAGCAGTACTTCGGGCCG	CASSPGQGPYEQYF	3	1.4090460758066789E-5	42	TCRBV11-02*02	TCRBV11	TCRBV11-02	02				TCRBD01-01*01	TCRBD01	TCRBD01-01	01				TCRBJ02-07*01	TCRBJ02	TCRBJ02-07	01				5	2	0	2	1	2	39	51	53	63	64	3	In	VDJ
CAGTGCCCATCCTGAAGACAGCAGCTTCTACATCTGCAGTGCTCCCCGCTTCTGGGACAGTCGCCCTACGAGCAGTACTTCGGGCCG		1	4.69682025268893E-6	47	TCRBV20	TCRBV20				TCRBV20-01,TCRBV20-or09_02		TCRBD01-01*01	TCRBD01	TCRBD01-01	01				TCRBJ02-07*01	TCRBJ02	TCRBJ02-07	01				5	10	0	5	4	2	34	43	53	60	64	1	Out	VDJ
CTGCAGCCAGAAGACTCGGCCCTGTATCTCTGCGCCAGCAGCCAAGAGTGGCGGGGGGAAGTCCCCTACGAGCAGTACTTCGGGCCG	CASSQEWRGEVPYEQYF	1	4.69682025268893E-6	51	TCRBV04-03*01	TCRBV04	TCRBV04-03	01				TCRBD02-01*01	TCRBD02	TCRBD02-01	01				TCRBJ02-07*01	TCRBJ02	TCRBJ02-07	01				0	3	7	1	6	2	30	47	50	58	64	1	In	VDJ
TGTGAGCAACATGAGCCCTGAAGACAGCAGCATATATCTCTGCAGCGTTGATTTTCGGGCTGACCCTACGAGCAGTACTTCGGGCCG		1	4.69682025268893E-6	41	TCRBV29-01*01	TCRBV29	TCRBV29-01	01								TCRBD01,TCRBD02	TCRBD01-01,TCRBD02-01		TCRBJ02-07*01	TCRBJ02	TCRBJ02-07	01				3	5	8	0	4	2	40	51	56	60	64	1	Out	VDJ
GATCCAGCGCACACAGCAGGAGGACTCCGCCGTGTATCTCTGTGCCAGCAGCTTTTGAGGGTTACCTACGAGCAGTACTTCGGGCCG		2	9.39364050537786E-6	41	TCRBV07-08*01	TCRBV07	TCRBV07-08	01				TCRBD02-01*02	TCRBD02	TCRBD02-01	02				TCRBJ02-07*01	TCRBJ02	TCRBJ02-07	01				3	2	11	0	3	2	40	54	56	61	64	2	Out	VDJ
CTGAAGATCCAGCGCACACAGCAGGAGGACTCCGCCGTGTATCTCTGTGCCAGCAGCTCTAGTACCTACGAGCAGTACTTCGGGCCG	CASSSSTYEQYF	2	9.39364050537786E-6	36	TCRBV07-08*01	TCRBV07	TCRBV07-08	01				TCRBD02-01	TCRBD02	TCRBD02-01				01,02	TCRBJ02-07*01	TCRBJ02	TCRBJ02-07	01				4	0	4	8	2	2	45	-1	58	62	64	2	In	VDJ
CTGGAGTCGCCCAGCCCCAACCAGACCTCTCTGTACTTCTGTGCCAGCAGCCGGGACAGGGGGACCTACGAGCAGTACTTCGGGCCG	CASSRDRGTYEQYF	2	9.39364050537786E-6	42	TCRBV27-01*01	TCRBV27	TCRBV27-01	01				TCRBD01-01*01	TCRBD01	TCRBD01-01	01				TCRBJ02-07*01	TCRBJ02	TCRBJ02-07	01				6	2	0	1	1	2	39	50	52	63	64	2	In	VDJ
GACCCTGGAGTCTGCCAGGCCCTCACATACCTCTCAGTACCTCTGTGCCAGCAGTGGCTAGGGACCTACGAGCAGTACTTCGGGCCG		1	4.69682025268893E-6	38	TCRBV25-01*01	TCRBV25	TCRBV25-01	01								TCRBD01,TCRBD02	TCRBD01-01,TCRBD02-01		TCRBJ02-07*01	TCRBJ02	TCRBJ02-07	01				4	4	0	8	0	2	43	56	60	-1	64	1	Out	VDJ
ACACCCTGCAGCCAGAAGACTCGGCCCTGTATCTCTGTGCCAGCAGCCAGGACGGACTAGCGGACCTACGAGCAGTACTTCGGGCCG		2	9.39364050537786E-6	46	TCRBV04-02*01	TCRBV04	TCRBV04-02	01				TCRBD02-01	TCRBD02	TCRBD02-01				01,02	TCRBJ02-07*01	TCRBJ02	TCRBJ02-07	01				3	4	1	5	1	2	35	49	53	63	64	2	Out	VDJ
ACTGTGAGCAACATGAGCCCTGAAGACAGCAGCATATATCTCTGCAGCACTGGGGGGGGACCAACCTACGAGCAGTACTTCGGGCCG	CSTGGGPTYEQYF	1	4.69682025268893E-6	39	TCRBV29-01*01	TCRBV29	TCRBV29-01	01				TCRBD02-01*01	TCRBD02	TCRBD02-01	01				TCRBJ02-07*01	TCRBJ02	TCRBJ02-07	01				8	3	9	0	6	2	42	48	51	58	64	1	In	VDJ
TCCAGCGCACACAGCAGGAGGACTCCGCCGTGTATCTCTGTGCCAGCAGCTTAGGACAGGGTGGACTACGAGCAGTACTTCGGGCCG		2	9.39364050537786E-6	43	TCRBV07-08*01	TCRBV07	TCRBV07-08	01				TCRBD01-01*01	TCRBD01	TCRBD01-01	01				TCRBJ02-07*01	TCRBJ02	TCRBJ02-07	01				1	0	2	3	4	3	38	-1	54	61	65	2	Out	VDJ
CGCCCAGCCCCAACCAGACCTCTCTGTACTTCTGTGCCAGCAGTTTAAGGCCTGACAGGGAACGACTACGAGCAGTACTTCGGGCCG		2	9.39364050537786E-6	49	TCRBV27-01*01	TCRBV27	TCRBV27-01	01				TCRBD01-01*01	TCRBD01	TCRBD01-01	01				TCRBJ02-07*01	TCRBJ02	TCRBJ02-07	01				2	6	2	3	5	3	32	47	53	60	65	2	Out	VDJ
GTGAACGCCTTGGAGCTGGACGACTCGGCCCTGTATCTCTGTGCCAGCAGCTTGTGGGGAGCAGACTACGAGCAGTACTTCGGGCCG	CASSLWGADYEQYF	2	9.39364050537786E-6	42	TCRBV05-04*01	TCRBV05	TCRBV05-04	01				TCRBD02-01*02	TCRBD02	TCRBD02-01	02				TCRBJ02-07*01	TCRBJ02	TCRBJ02-07	01				1	2	9	2	4	3	39	54	56	61	65	2	In	VDJ
CTGGAGTCGCCCAGCCCCAACCAGACCTCTCTGTACTTCTGTGCCAGCAGTACTAGCGGCCCCCACTACGAGCAGTACTTCGGGCCG	CASSTSGPHYEQYF	2	9.39364050537786E-6	42	TCRBV27-01*01	TCRBV27	TCRBV27-01	01				TCRBD02-01	TCRBD02	TCRBD02-01				01,02	TCRBJ02-07*01	TCRBJ02	TCRBJ02-07	01				5	0	3	5	6	3	39	-1	51	59	65	2	In	VDJ
CTGAGCTCTCTGGAGCTGGGGGACTCAGCTTTGTATTTCTGTGCCAGCAGCCCCGGGACAGGACACTACGAGCAGTACTTCGGGCCG	CASSPGTGHYEQYF	1	4.69682025268893E-6	42	TCRBV09-01	TCRBV09	TCRBV09-01				01,02	TCRBD01-01*01	TCRBD01	TCRBD01-01	01				TCRBJ02-07*01	TCRBJ02	TCRBJ02-07	01				4	3	0	4	3	3	39	51	54	62	65	1	In	VDJ
CACCTACACGCCCTGCAGCCAGAAGACTCAGCCCTGTATCTCTGCGCCAGCAGCCTCGAACTTAACTACGAGCAGTACTTCGGGCCG	CASSLELNYEQYF	2	9.39364050537786E-6	39	TCRBV04-01*01	TCRBV04	TCRBV04-01	01				TCRBD02-01	TCRBD02	TCRBD02-01				01,02	TCRBJ02-07*01	TCRBJ02	TCRBJ02-07	01				4	4	3	10	3	3	42	55	59	62	65	2	In	VDJ
GTGACATCGGCCCAAAAGAACCCGACAGCTTTCTATCTCTGTGCCAGTAGTATAGGAGGGGGGAACTACGAGCAGTACTTCGGGCCG	CASSIGGGNYEQYF	2	9.39364050537786E-6	42	TCRBV19-01	TCRBV19	TCRBV19-01				01,02					TCRBD01,TCRBD02	TCRBD01-01,TCRBD02-01		TCRBJ02-07*01	TCRBJ02	TCRBJ02-07	01				1	1	5	1	3	3	39	55	56	62	65	2	In	VDJ
CTGGGGTTGGAGTCGGCTGCTCCCTCCCAAACATCTGTGTACTTCTGTGCCAGCAGTTCCACGAACTACGAGCAGTACTTCGGGCCG	CASSSTNYEQYF	2	9.39364050537786E-6	36	TCRBV06	TCRBV06				TCRBV06-02,TCRBV06-03						TCRBD01,TCRBD02	TCRBD01-01,TCRBD02-01		TCRBJ02-07*01	TCRBJ02	TCRBJ02-07	01				4	4	2	8	1	3	45	58	62	64	65	2	In	VDJ
CAGCGCACAGAGCAGCGGGACTCGGCCATGTATCGCTGTGCCAGCAGCTTAGGCGCTAGCGAGAACTACGAGCAGTACTTCGGGCCG	CASSLGASENYEQYF	2	9.39364050537786E-6	45	TCRBV07-06*01	TCRBV07	TCRBV07-06	01				TCRBD02-01	TCRBD02	TCRBD02-01				01,02	TCRBJ02-07*01	TCRBJ02	TCRBJ02-07	01				1	3	4	6	4	3	36	52	55	61	65	2	In	VDJ
CAGCGCACAGAGCAGGGGGACTCGGCCATGTATCTCTGTGCCAGCAGCTTAGCGCAGGGGCAGAACTACGAGCAGTACTTCGGGCCG	CASSLAQGQNYEQYF	2	9.39364050537786E-6	45	TCRBV07-09	TCRBV07	TCRBV07-09				01,03	TCRBD01-01*01	TCRBD01	TCRBD01-01	01				TCRBJ02-07*01	TCRBJ02	TCRBJ02-07	01				0	1	4	2	5	3	36	53	54	60	65	2	In	VDJ
ATCCAGCGCACACAGCAGGAGGACTCCGCCGTGTATCTCTGTGCCAGCAGCTCCTTACAGGGAAACTACGAGCAGTACTTCGGGCCG	CASSSLQGNYEQYF	2	9.39364050537786E-6	42	TCRBV07-08*01	TCRBV07	TCRBV07-08	01				TCRBD01-01*01	TCRBD01	TCRBD01-01	01				TCRBJ02-07*01	TCRBJ02	TCRBJ02-07	01				4	4	3	3	3	3	39	52	56	62	65	2	In	VDJ
TCTGCCAGGCCCTCACATACCTCTCAGTACCTCTGTGCCAGCAGTCGCCCTACTAGCGGGCGAAACTACGAGCAGTACTTCGGGCCG	CASSRPTSGRNYEQYF	1	4.69682025268893E-6	48	TCRBV25-01*01	TCRBV25	TCRBV25-01	01				TCRBD02-01	TCRBD02	TCRBD02-01				01,02	TCRBJ02-07*01	TCRBJ02	TCRBJ02-07	01				5	6	3	4	5	3	33	45	51	60	65	1	In	VDJ
ATCCGCTCACCAGGCCTGGGGGACGCAGCCATGTACCTGTGTGCCACCAGCAGGTCTAGCGGGGGATACGAGCAGTACTTCGGGCCG	CATSRSSGGYEQYF	1	4.69682025268893E-6	42	TCRBV15-01*01	TCRBV15	TCRBV15-01	01				TCRBD02-01*01	TCRBD02	TCRBD02-01	01				TCRBJ02-07*01	TCRBJ02	TCRBJ02-07	01				3	2	4	2	1	4	39	53	55	65	66	1	In	VDJ
GTCGCCCAGCCCCAACCAGACCTCTCTGTACTTCTGTGCCAGCAGTTGAGTGGTAGGACAGGACCATACGAGCAGTACTTCGGGCCG		2	9.39364050537786E-6	47	TCRBV27-01*01	TCRBV27	TCRBV27-01	01				TCRBD01-01*01	TCRBD01	TCRBD01-01	01				TCRBJ02-07*01	TCRBJ02	TCRBJ02-07	01				4	8	1	4	4	4	34	47	55	62	66	2	Out	VDJ
CTGAGCTCTCTGGAGCTGGGGGACTCAGCTTTGTATTTCTGTGCCAGCAGCGGGGAGGGATATTCGGACGAGCAGTACTTCGGGCCG	CASSGEGYSDEQYF	1	4.69682025268893E-6	42	TCRBV09-01	TCRBV09	TCRBV09-01				01,02	TCRBD02-01*02	TCRBD02	TCRBD02-01	02				TCRBJ02-07*01	TCRBJ02	TCRBJ02-07	01				3	0	9	0	8	5	39	-1	52	59	67	1	In	VDJ
TTGGCGTCTGCTGTACCCTCTCAGACATCTGTGTACTTCTGTGCCAGCAGTACGGGGACAGCCGTAGACGAGCAGTACTTCGGGCCG	CASSTGTAVDEQYF	2	9.39364050537786E-6	42	TCRBV06-04	TCRBV06	TCRBV06-04				01,02	TCRBD01-01*01	TCRBD01	TCRBD01-01	01				TCRBJ02-07*01	TCRBJ02	TCRBJ02-07	01				5	3	0	5	6	5	39	51	54	61	67	2	In	VDJ
ATCCAGCGCACAGAGCAGGGGGACTCGGCCATGTATCTCTGTGCCAGCAGCTTTAAGAACATGGCTCACGAGCAGTACTTCGGGCCG	CASSFKNMAHEQYF	2	9.39364050537786E-6	42	TCRBV07-09	TCRBV07	TCRBV07-09				01,03	TCRBD01-01*01	TCRBD01	TCRBD01-01	01				TCRBJ02-07*01	TCRBJ02	TCRBJ02-07	01				3	5	3	6	6	5	39	53	58	61	67	2	In	VDJ
CACTTATTCCTTCACCTACACACCCTGCAGCCAGAAGACTCGGCCCTGTATCTCTGCGCCAGCGGGCACGAGCAGTACTTCGGGCCG	CASGHEQYF	1	4.69682025268893E-6	27	TCRBV04-03*01	TCRBV04	TCRBV04-03	01				TCRBD01-01*01	TCRBD01	TCRBD01-01	01				TCRBJ02-07*01	TCRBJ02	TCRBJ02-07	01				8	0	8	0	0	5	54	-1	63	-1	67	1	In	VDJ
AAACCTGAGCTCTCTGGAGCTGGGGGACTCAGCTTTGTATTTCTGTGCCAGCAGCGACCGGGACAGCACGAGCAGTACTTCGGGCCG		1	4.69682025268893E-6	38	TCRBV09-01	TCRBV09	TCRBV09-01				01,02	TCRBD01-01*01	TCRBD01	TCRBD01-01	01				TCRBJ02-07*01	TCRBJ02	TCRBJ02-07	01				3	3	0	5	1	5	43	56	59	66	67	1	Out	VDJ
GACATCGGCCCAAAAGAACCCGACAGCTTTCTATCTCTGTGCCAGTAGAAAGCGGCTAGCGGGGTCCACGAGCAGTACTTCGGGCCG		2	9.39364050537786E-6	44	TCRBV19-01	TCRBV19	TCRBV19-01				01,02	TCRBD02-01*01	TCRBD02	TCRBD02-01	01				TCRBJ02-07*01	TCRBJ02	TCRBJ02-07	01				6	7	4	3	3	5	37	48	55	64	67	2	Out	VDJ
ATCCAGCCCTCAGAACCCAGGGACTCAGCTGTGTACTTCTGTGCCAGCAGTCCGCGTCAGGTAATGAACGAGCAGTACTTCGGGCCG	CASSPRQVMNEQYF	1	4.69682025268893E-6	42	TCRBV12	TCRBV12				TCRBV12-03,TCRBV12-04		TCRBD01-01*01	TCRBD01	TCRBD01-01	01				TCRBJ02-07*01	TCRBJ02	TCRBJ02-07	01				5	6	4	4	6	5	39	51	57	61	67	1	In	VDJ
CTGAAGGTGCAGCCTGCAGAACTGGAGGATTCTGGAGTTTATTTCTGTGCCAGCAGCCTCCCCGGACAGGGGTTATATTTTGGAGAG	CASSLPGQGLYF	2	9.39364050537786E-6	36	TCRBV14-01*01	TCRBV14	TCRBV14-01	01				TCRBD01-01*01	TCRBD01	TCRBD01-01	01				TCRBJ01-03*01	TCRBJ01	TCRBJ01-03	01				4	5	1	2	1	14	45	58	63	72	73	2	In	VDJ
TCCGCCAGCACCAACCAGACATCTATGTACCTCTGTGCCAGCACCCTGGATACCTTAAGCTCTGGAAACACCATATATTTTGGAGAG	CASTLDTLSSGNTIYF	13	6.105866328495609E-5	48	TCRBV28-01*01	TCRBV28	TCRBV28-01	01								TCRBD01,TCRBD02	TCRBD01-01,TCRBD02-01		TCRBJ01-03*01	TCRBJ01	TCRBJ01-03	01				7	4	1	8	9	0	33	43	47	50	59	13	In	VDJ
TCGGCTGCTCCCTCCCAGACATCTGTGTACTTCTGTGCCAGCAGTTACTCCCAGGGGTTATCTGGAAACACCATATATTTTGGAGAG	CASSYSQGLSGNTIYF	2	9.39364050537786E-6	48	TCRBV06-05*01	TCRBV06	TCRBV06-05	01				TCRBD01-01*01	TCRBD01	TCRBD01-01	01				TCRBJ01-03*01	TCRBJ01	TCRBJ01-03	01				0	1	4	2	3	1	33	50	51	57	60	2	In	VDJ
CCCTCAGAACCCAGGGACTCAGCTGTGTACTTCTGTGCCAGCACCATCACAGGACAGGGATGGGCCAACGTCCTGACTTTCGGGGCC	CASTITGQGWANVLTF	2	9.39364050537786E-6	48	TCRBV12	TCRBV12				TCRBV12-03,TCRBV12-04		TCRBD01-01*01	TCRBD01	TCRBD01-01	01				TCRBJ02-06*01	TCRBJ02	TCRBJ02-06	01				7	8	1	3	2	5	33	43	51	59	61	2	In	VDJ
TGTCCTCAGAACCGGGAGACACGGCACTGTATCTCTGCGCCAGCAGTCAGTTCAGGGTCTGGGGCCAACGTCCTGACTTTCGGGGCC		1	4.69682025268893E-6	46	TCRBV23-01*01	TCRBV23	TCRBV23-01	01				TCRBD01-01*01	TCRBD01	TCRBD01-01	01				TCRBJ02-06*01	TCRBJ02	TCRBJ02-06	01				3	3	4	3	0	1	35	49	52	-1	57	1	Out	VDJ
TGCAGAACTGGAGGATTCTGGAGTTTATTTCTGTGCCAGCAGCCTCGGCGGAAAGTCTCTGGGGCCAACGTCCTGACTTTCGGGGCC		2	9.39364050537786E-6	50	TCRBV14-01*01	TCRBV14	TCRBV14-01	01				TCRBD02-01	TCRBD02	TCRBD02-01				01,02	TCRBJ02-06*01	TCRBJ02	TCRBJ02-06	01				4	3	7	5	5	0	31	44	47	51	56	2	Out	VDJ
CAGCCCTCAGAACCCAGGGACTCAGCTGTGTACTTCTGTGCCAGCAGTTTTGGGATCTCTGGGGCCAACGTCCTGACTTTCGGGGCC	CASSFGISGANVLTF	2	9.39364050537786E-6	45	TCRBV12	TCRBV12				TCRBV12-03,TCRBV12-04						TCRBD01,TCRBD02	TCRBD01-01,TCRBD02-01		TCRBJ02-06*01	TCRBJ02	TCRBJ02-06	01				3	1	0	8	1	0	36	50	51	55	56	2	In	VDJ
TCCCTGGAGCTTGGTGACTCTGCTGTGTATTTCTGTGCCAGCAGCCAAGGGCGGAGAGTCGCCAAAAACATTCAGTACTTCGGCGCC	CASSQGRRVAKNIQYF	3	1.4090460758066789E-5	48	TCRBV03	TCRBV03				TCRBV03-01,TCRBV03-02		TCRBD02-01	TCRBD02	TCRBD02-01				01,02	TCRBJ02-04*01	TCRBJ02	TCRBJ02-04	01				1	1	7	5	6	1	33	49	50	54	60	3	In	VDJ
CTCCTTCTCAGTGACTCTGGCTTCTATCTCTGTGCCTAACCGGGACAGGAAGGCTTCCTAGCCAAAAACATTCAGTACTTCGGCGCC	CA*PGQEGFLAKNIQYF	1	4.69682025268893E-6	51	TCRBV30-01*01	TCRBV30	TCRBV30-01	01				TCRBD01-01*01	TCRBD01	TCRBD01-01	01				TCRBJ02-04*01	TCRBJ02	TCRBJ02-04	01				7	4	0	4	10	0	30	37	41	49	59	1	Stop	VDJ
CTGAAGATCCAGCCCTCAGAACCCAGGGACTCAGCTGTGTACTTCTGTGCCAGCAGATCCACAAGCCCCACTCAGTACTTCGGCGCC	CASRSTSPTQYF	2	9.39364050537786E-6	36	TCRBV12	TCRBV12				TCRBV12-03,TCRBV12-04						TCRBD01,TCRBD02	TCRBD01-01,TCRBD02-01		TCRBJ02-04*01	TCRBJ02	TCRBJ02-04	01				6	4	3	6	8	12	45	56	60	63	71	2	In	VDJ
AATGTGAACGCCTTGGAGCTGGACGACTCGGCCCTGTATCTCTGTGCCAGCAGCCCCCCTTCGGGTTACCCGCTCCACTTTGGGAAC	CASSPPSGYPLHF	4	1.878728101075572E-5	39	TCRBV05-04*01	TCRBV05	TCRBV05-04	01				TCRBD02-01	TCRBD02	TCRBD02-01				01,02	TCRBJ01-06*01	TCRBJ01	TCRBJ01-06	01				4	7	8	4	7	16	42	54	61	65	72	4	In	VDJ
ACCAGTGCCCATCCTGAAGACAGCAGCTTCTACATCTGCAGTGCTAGAGAGGGGGGTGTAGGAGGTTCACCCCTCCACTTTGGGAAC	CSAREGGVGGSPLHF	1	4.69682025268893E-6	45	TCRBV20	TCRBV20				TCRBV20-01,TCRBV20-or09_02		TCRBD02-01*01	TCRBD02	TCRBD02-01	01				TCRBJ01-06*01	TCRBJ01	TCRBJ01-06	01				0	0	9	1	9	9	36	-1	50	56	65	1	In	VDJ
TGTCCTCAGAACCGGGAGACACGGCACTGTATCTCTGCGCCAGCAGAAACCGGGACAGGGTTTAATTCACCCCTCCACTTTGGGAAC		4	1.878728101075572E-5	46	TCRBV23-01*01	TCRBV23	TCRBV23-01	01				TCRBD01-01*01	TCRBD01	TCRBD01-01	01				TCRBJ01-06*01	TCRBJ01	TCRBJ01-06	01				6	5	0	3	2	6	35	46	51	60	62	4	Out	VDJ
GATCCAGCCCTCAGAACCCAGGGACTCAGCTGTGTACTTCTGTGCCAGCAGCCTGAGGCAGTTAATTCACCCCTCCACTTTGGGAAC		2	9.39364050537786E-6	41	TCRBV12	TCRBV12				TCRBV12-03,TCRBV12-04		TCRBD02-01*02	TCRBD02	TCRBD02-01	02				TCRBJ01-06*01	TCRBJ01	TCRBJ01-06	01				6	3	11	1	4	6	40	51	54	58	62	2	Out	VDJ
CTGCTGTCGGCTGCTCCCTCCCAGACATCTGTGTACTTCTGTGCCACCCGGTGGGGAATGGGTAATTCACCCCTCCACTTTGGGAAC	CATRWGMGNSPLHF	2	9.39364050537786E-6	42	TCRBV06-05*01	TCRBV06	TCRBV06-05	01								TCRBD01,TCRBD02	TCRBD01-01,TCRBD02-01		TCRBJ01-06*01	TCRBJ01	TCRBJ01-06	01				10	7	0	8	5	6	39	46	53	57	62	2	In	VDJ
CAGCGCACAGAGCAGCGGGACTCGGCCATGTATCGCTGTGCCAGCAGCCGCGGGACAGCTTATAATTCACCCCTCCACTTTGGGAAC	CASSRGTAYNSPLHF	3	1.4090460758066789E-5	45	TCRBV07-06*01	TCRBV07	TCRBV07-06	01				TCRBD01-01*01	TCRBD01	TCRBD01-01	01				TCRBJ01-06*01	TCRBJ01	TCRBJ01-06	01				5	3	0	5	2	4	36	48	51	58	60	3	In	VDJ
CACACAGCAGGAGGACTCGGCCCTGTATCTCTGTGCCAGCAGCATCTGGACAGAATTATCTATAATTCACCCCTCCACTTTGGGAAC		4	1.878728101075572E-5	50	TCRBV07-02*01	TCRBV07	TCRBV07-02	01				TCRBD01-01*01	TCRBD01	TCRBD01-01	01				TCRBJ01-06*01	TCRBJ01	TCRBJ01-06	01				5	4	1	5	6	3	31	43	47	53	59	4	Out	VDJ
AGTGCCCATCCTGAAGACAGCAGCTTCTACATCTGCAGTGCTAGGGGGACCTTGGATTCCTATAATTCACCCCTCCACTTTGGGAAC	CSARGTLDSYNSPLHF	1	4.69682025268893E-6	48	TCRBV20	TCRBV20				TCRBV20-01,TCRBV20-or09_02						TCRBD01,TCRBD02	TCRBD01-01,TCRBD02-01		TCRBJ01-06*01	TCRBJ01	TCRBJ01-06	01				3	1	0	7	7	1	33	44	45	50	57	1	In	VDJ
ATCCAGCGCACAGAGCAGGGGGACTCGGCCATGTATCTCTGTGCCACCGCCCGGGACACCGATAATTCACCCCTCCACTTTGGGAAC	CATARDTDNSPLHF	6	2.8180921516133577E-5	42	TCRBV07-09	TCRBV07	TCRBV07-09				01,03	TCRBD01-01*01	TCRBD01	TCRBD01-01	01				TCRBJ01-06*01	TCRBJ01	TCRBJ01-06	01				10	6	0	6	3	5	39	46	52	58	61	6	In	VDJ
CGCTCACCAGGCCTGGGGGACGCAGCCATGTACCTGTGTGCCACCAGCAGAGGGGCCTCGGGAAATTCACCCCTCCACTTTGGGAAC	CATSRGASGNSPLHF	1	4.69682025268893E-6	45	TCRBV15-01*01	TCRBV15	TCRBV15-01	01				TCRBD02-01*02	TCRBD02	TCRBD02-01	02				TCRBJ01-06*01	TCRBJ01	TCRBJ01-06	01				1	6	8	3	0	7	36	52	58	-1	63	1	In	VDJ
AATGTGAACGCCTTGGAGCTGGACGACTCGGCCCTGTATCTCTGTGCCAGCAGCTATTTTACAAATTCACCCCTCCACTTTGGGAAC	CASSYFTNSPLHF	2	9.39364050537786E-6	39	TCRBV05-04*01	TCRBV05	TCRBV05-04	01				TCRBD01-01*01	TCRBD01	TCRBD01-01	01				TCRBJ01-06*01	TCRBJ01	TCRBJ01-06	01				3	5	3	6	0	7	42	55	60	-1	63	2	In	VDJ
AGCTCTCTGGAGCTGGGGGACTCAGCTTTGTATTTCTGTGCCAGCAGCCAAGATAGGGTCAGGGGGTCACCCCTCCACTTTGGGAAC	CASSQDRVRGSPLHF	4	1.878728101075572E-5	45	TCRBV09-01	TCRBV09	TCRBV09-01				01,02	TCRBD01-01*01	TCRBD01	TCRBD01-01	01				TCRBJ01-06*01	TCRBJ01	TCRBJ01-06	01				4	11	4	1	0	10	36	48	59	-1	66	4	In	VDJ
ACTCTGAAGATCCAGCCCTCAGAACCCAGGGACTCAGCTGTGTACTTCTGTGCCAGCAGTTTATCGTCCTCGCAGTTCTTCGGGCCA	CASSLSSSQFF	2	9.39364050537786E-6	33	TCRBV12	TCRBV12				TCRBV12-03,TCRBV12-04		TCRBD02-01	TCRBD02	TCRBD02-01				01,02	TCRBJ02-01*01	TCRBJ02	TCRBJ02-01	01				2	5	4	10	1	12	48	63	68	70	71	2	In	VDJ
CTGACTGTGAGCAACATGAGCCCTGAAGACAGCAGCATATATCTCTGCAGCGTTGACGGGACTAGCTATGAGCAGTTCTTCGGGCCA	CSVDGTSYEQFF	1	4.69682025268893E-6	36	TCRBV29-01*01	TCRBV29	TCRBV29-01	01				TCRBD02-01	TCRBD02	TCRBD02-01				01,02	TCRBJ02-01*01	TCRBJ02	TCRBJ02-01	01				3	1	0	7	1	8	45	56	57	66	67	1	In	VDJ
CCCTCAGAACCCAGGGACTCAGCTGTGTACTTCTGTGCCAGCAGTGGCCCGGGACTAGCCTATACCTATGAGCAGTTCTTCGGGCCA	CASSGPGLAYTYEQFF	2	9.39364050537786E-6	48	TCRBV12	TCRBV12				TCRBV12-03,TCRBV12-04		TCRBD02-01	TCRBD02	TCRBD02-01				01,02	TCRBJ02-01*01	TCRBJ02	TCRBJ02-01	01				5	5	0	7	8	8	33	45	50	59	67	2	In	VDJ
AATTCCCTGGAGCTTGGTGACTCTGCTGTGTATTTCTGTGCCAGCAGCCAAGGAACTAGCGGGGCCGATGAGCAGTTCTTCGGGCCA	CASSQGTSGADEQFF	3	1.4090460758066789E-5	45	TCRBV03	TCRBV03				TCRBV03-01,TCRBV03-02		TCRBD02-01*01	TCRBD02	TCRBD02-01	01				TCRBJ02-01*01	TCRBJ02	TCRBJ02-01	01				1	2	3	3	3	8	36	52	54	64	67	3	In	VDJ
ACAGTGACCAGTGCCCATCCTGAAGACAGCAGCTTCTACATCTGCAGTGCTGCCGCGTCGTCGGTGAATGAGCAGTTCTTCGGGCCA	CSAAASSVNEQFF	1	4.69682025268893E-6	39	TCRBV20	TCRBV20				TCRBV20-01,TCRBV20-or09_02		TCRBD02-01	TCRBD02	TCRBD02-01				01,02	TCRBJ02-01*01	TCRBJ02	TCRBJ02-01	01				5	3	7	6	9	7	42	51	54	57	66	1	In	VDJ
ACCAGTGCCCATCCTGAAGACAGCAGCTTCTACATCTGCAGTGCCGTGGGGCTTACCGCCCCCGGGAATGAGCAGTTCTTCGGGCCA	CSAVGLTAPGNEQFF	1	4.69682025268893E-6	45	TCRBV20	TCRBV20				TCRBV20-01,TCRBV20-or09_02		TCRBD01-01*01	TCRBD01	TCRBD01-01	01				TCRBJ02-01*01	TCRBJ02	TCRBJ02-01	01				6	3	7	0	14	7	36	44	47	52	66	1	In	VDJ
CTAAACCTGAGCTCTCTGGAGCTGGGGGACTCAGCTTTGTATTTCTGTGCCAGCAGCGTAGTGCGGAATGAGCAGTTCTTCGGGCCA	CASSVVRNEQFF	2	9.39364050537786E-6	36	TCRBV09-01	TCRBV09	TCRBV09-01				01,02	TCRBD02-01	TCRBD02	TCRBD02-01				01,02	TCRBJ02-01*01	TCRBJ02	TCRBJ02-01	01				0	1	7	5	0	7	45	61	62	-1	66	2	In	VDJ
CTGAAGATCCAGCCCTCAGAACCCAGGGACTCAGCTGTGTACTTCTGTGCCAGCAGTCGGACTACCAATGAGCAGTTCTTCGGGCCA	CASSRTTNEQFF	2	9.39364050537786E-6	36	TCRBV12	TCRBV12				TCRBV12-03,TCRBV12-04		TCRBD02-01	TCRBD02	TCRBD02-01				01,02	TCRBJ02-01*01	TCRBJ02	TCRBJ02-01	01				5	1	1	9	1	6	45	57	58	64	65	2	In	VDJ
CTTCACATCAATTCCCTGGAGCTTGGTGACTCTGCTGTGTATTTCTGTGCCAGCAGCCTCCAGTACAATGAGCAGTTCTTCGGGCCA	CASSLQYNEQFF	13	6.105866328495609E-5	36	TCRBV03	TCRBV03				TCRBV03-01,TCRBV03-02		TCRBD01-01*01	TCRBD01	TCRBD01-01	01				TCRBJ02-01*01	TCRBJ02	TCRBJ02-01	01				4	2	4	5	0	4	45	58	60	-1	63	13	In	VDJ
TCCTTCTCAGTGACTCTGGCTTCTATCTCTGTGCCTACACCCCAAGCCCGATTCAGTCTGCTCTACAATGAGCAGTTCTTCGGGCCA		1	4.69682025268893E-6	52	TCRBV30-01*01	TCRBV30	TCRBV30-01	01								TCRBD01,TCRBD02	TCRBD01-01,TCRBD02-01		TCRBJ02-01*01	TCRBJ02	TCRBJ02-01	01				7	0	3	6	23	3	29	-1	36	39	62	1	Out	VDJ
ACAGTGACCAGTGCCCATCCTGAAGACAGCAGCTTCTACATCTGCAGTGCTGAGCGGGGGATCTACAATGAGCAGTTCTTCGGGCCA	CSAERGIYNEQFF	1	4.69682025268893E-6	39	TCRBV20	TCRBV20				TCRBV20-01,TCRBV20-or09_02		TCRBD02-01*01	TCRBD02	TCRBD02-01	01				TCRBJ02-01*01	TCRBJ02	TCRBJ02-01	01				5	1	6	2	2	3	42	51	52	60	62	1	In	VDJ
GCCTTGTTGCTGGGGGACTCGGCCCTCTATCTCTGTGCCAGCAGCTTGAGAGCTACAGTTTCCTACAATGAGCAGTTCTTCGGGCCA	CASSLRATVSYNEQFF	2	9.39364050537786E-6	48	TCRBV05-06*01	TCRBV05	TCRBV05-06	01				TCRBD01-01*01	TCRBD01	TCRBD01-01	01				TCRBJ02-01*01	TCRBJ02	TCRBJ02-01	01				1	6	3	5	2	1	33	48	54	58	60	2	In	VDJ
GTGACCAGTGCCCATCCTGAAGACAGCAGCTTCTACATCTGCAGTGCTAGAGGGCTTTACTCCTACAATGAGCAGTTCTTCGGGCCA	CSARGLYSYNEQFF	1	4.69682025268893E-6	42	TCRBV20	TCRBV20				TCRBV20-01,TCRBV20-or09_02		TCRBD01-01*01	TCRBD01	TCRBD01-01	01				TCRBJ02-01*01	TCRBJ02	TCRBJ02-01	01				1	0	9	0	4	0	39	-1	52	55	59	1	In	VDJ
CCGACAGCTTTCTATCTCTGTGCCAGTAGTAGAGCCAATCCGGGACTAGCGGGGGGGTCATCCTACAATGAGCAGTTCTTCGGGCCA	CASSRANPGLAGGSSYNEQFF	5	2.348410126344465E-5	63	TCRBV19-01	TCRBV19	TCRBV19-01				01,02	TCRBD02-01*01	TCRBD02	TCRBD02-01	01				TCRBJ02-01*01	TCRBJ02	TCRBJ02-01	01				4	10	0	0	3	1	18	31	41	57	60	5	In	VDJ
GTGAGCAACATGAGCCCTGAAGACAGCAGCATATATCTCTGCAGCGTGTCGGGGACACGGGCCTACAATGAGCAGTTCTTCGGGCCA	CSVSGTRAYNEQFF	1	4.69682025268893E-6	42	TCRBV29-01*01	TCRBV29	TCRBV29-01	01				TCRBD01-01*01	TCRBD01	TCRBD01-01	01				TCRBJ02-01*01	TCRBJ02	TCRBJ02-01	01				6	4	0	6	4	2	39	47	51	57	61	1	In	VDJ
AGTGCCCATCCTGAAGACAGCAGCTTCTACATCTGCAGTGCTAGACCGCCACTAGCGGAAACCTACAATGAGCAGTTCTTCGGGCCA	CSARPPLAETYNEQFF	1	4.69682025268893E-6	48	TCRBV20	TCRBV20				TCRBV20-01,TCRBV20-or09_02		TCRBD02-01	TCRBD02	TCRBD02-01				01,02	TCRBJ02-01*01	TCRBJ02	TCRBJ02-01	01				2	5	3	5	3	2	33	45	50	58	61	1	In	VDJ
GAAGACTCAGCTGCGTATCTCTGCACCAGCAGCCACCCTTCCGGGACTAGCGGGGGGGCTTACTACAATGAGCAGTTCTTCGGGCCA	CTSSHPSGTSGGAYYNEQFF	1	4.69682025268893E-6	60	TCRBV01-01*01	TCRBV01	TCRBV01-01	01				TCRBD02-01*01	TCRBD02	TCRBD02-01	01				TCRBJ02-01*01	TCRBJ02	TCRBJ02-01	01				3	7	0	0	4	3	21	35	42	58	62	1	In	VDJ
AGCTCTCTGGAGCTGGGGGACTCAGCTTTGTATTTCTGTGCCAGCAGCGTAGGCGGGGGGCACTACAATGAGCAGTTCTTCGGGCCA	CASSVGGGHYNEQFF	2	9.39364050537786E-6	45	TCRBV09-01	TCRBV09	TCRBV09-01				01,02	TCRBD02-01*01	TCRBD02	TCRBD02-01	01				TCRBJ02-01*01	TCRBJ02	TCRBJ02-01	01				0	0	7	1	2	3	36	-1	52	60	62	2	In	VDJ
GAGTCCGCTACCAGCTCCCAGACATCTGTGTACTTCTGTGCCATCAGTGGGGACTTGACCGAATACAATGAGCAGTTCTTCGGGCCA	CAISGDLTEYNEQFF	6	2.8180921516133577E-5	45	TCRBV10-03*01	TCRBV10	TCRBV10-03	01				TCRBD02-01	TCRBD02	TCRBD02-01				01,02	TCRBJ02-01*01	TCRBJ02	TCRBJ02-01	01				4	0	0	10	8	4	36	-1	49	55	63	6	In	VDJ
GTGACCAGTGCCCATCCTGAAGACAGCAGCTTCTACATCTGCAGTGCCCCTGACAGGGTCCTTGACAATGAGCAGTTCTTCGGGCCA	CSAPDRVLDNEQFF	1	4.69682025268893E-6	42	TCRBV20	TCRBV20				TCRBV20-01,TCRBV20-or09_02		TCRBD01-01*01	TCRBD01	TCRBD01-01	01				TCRBJ02-01*01	TCRBJ02	TCRBJ02-01	01				6	4	2	3	6	5	39	47	51	58	64	1	In	VDJ
GTGCCCATCCTGAAGACAGCAGCTTCTACATCTGCAGTGCTGGTCCCCCTTGGACTAGCTGGGGACAATGAGCAGTTCTTCGGGCCA		1	4.69682025268893E-6	49	TCRBV20	TCRBV20				TCRBV20-01,TCRBV20-or09_02		TCRBD02-01	TCRBD02	TCRBD02-01				01,02	TCRBJ02-01*01	TCRBJ02	TCRBJ02-01	01				5	10	1	7	5	5	32	41	51	59	64	1	Out	VDJ
ACAGTGACCAGTGCCCATCCTGAAGACAGCAGCTTCTACATCTGCAGTGCTAGAGATAGCACTAGCGGGGGACAGTTCTTCGGGCCA	CSARDSTSGGQFF	1	4.69682025268893E-6	39	TCRBV20	TCRBV20				TCRBV20-01,TCRBV20-or09_02		TCRBD02-01*01	TCRBD02	TCRBD02-01	01				TCRBJ02-01*01	TCRBJ02	TCRBJ02-01	01				0	4	3	2	1	13	42	56	60	71	72	1	In	VDJ
CATCCTGAAGACAGCAGCTTCTACATCTGCAGTGCTAGAGATCTCGCTAGCGGGGGGTTAAGCTCCTACGAGCAGTACTTCGGGCCA	CSARDLASGGLSSYEQYF	1	4.69682025268893E-6	54	TCRBV20	TCRBV20				TCRBV20-01,TCRBV20-or09_02		TCRBD02-01*01	TCRBD02	TCRBD02-01	01				TCRBJ02-05*01	TCRBJ02	TCRBJ02-05	01				0	5	4	1	15	11	27	41	46	57	72	1	In	VDJ
GAATGTGAACGCCTTGTTGCTAGGGGACTCGGCCCTCTATCTCTGTGCCAGCAGGGTAGCGGGCCGACTTCCCAGTACTTCGGGCCA		2	9.39364050537786E-6	38	TCRBV05-07*01	TCRBV05	TCRBV05-07	01				TCRBD02-01	TCRBD02	TCRBD02-01				01,02	TCRBJ02-05*01	TCRBJ02	TCRBJ02-05	01				5	2	5	4	7	9	43	54	56	63	70	2	Out	VDJ
GTGACCAGTGCCCATCCTGAAGACAGCAGCTTCTACATCTGCAGTGCCCCCCGGGCGGGGCTTTTAGGGACCCAGTACTTCGGGCCA	CSAPRAGLLGTQYF	1	4.69682025268893E-6	42	TCRBV20	TCRBV20				TCRBV20-01,TCRBV20-or09_02		TCRBD02-01*01	TCRBD02	TCRBD02-01	01				TCRBJ02-05*01	TCRBJ02	TCRBJ02-05	01				6	7	7	3	8	7	39	47	54	60	68	1	In	VDJ
AAGATCCAGCCCTCAGAACCCAGGGACTCAGCTGTGTACTTCTGTGCCAGCAGGGCCGGGGGTCCACGGACCCAGTACTTCGGGCCA	CASRAGGPRTQYF	1	4.69682025268893E-6	39	TCRBV12	TCRBV12				TCRBV12-03,TCRBV12-04		TCRBD02-01*01	TCRBD02	TCRBD02-01	01				TCRBJ02-05*01	TCRBJ02	TCRBJ02-05	01				6	3	8	2	6	7	42	53	56	62	68	1	In	VDJ
GAGCTGGGGGACTCAGCCCTGTACTTCTGTGCCAGCAGCCCAGAGGGCCTTAGCGGGGGAAGTTGGGAGACCCAGTACTTCGGGCCA	CASSPEGLSGGSWETQYF	2	9.39364050537786E-6	54	TCRBV13-01*01	TCRBV13	TCRBV13-01	01				TCRBD02-01*01	TCRBD02	TCRBD02-01	01				TCRBJ02-05*01	TCRBJ02	TCRBJ02-05	01				5	11	5	2	7	5	27	39	50	59	66	2	In	VDJ
TCAACTCTGACTGTGAGCAACATGAGCCCTGAAGACAGCAGCATATATCTCTGCAGCGGGGGGAGGGAGACCCAGTACTTCGGGCCA	CSGGRETQYF	2	9.39364050537786E-6	30	TCRBV29-01*01	TCRBV29	TCRBV29-01	01				TCRBD02-01*02	TCRBD02	TCRBD02-01	02				TCRBJ02-05*01	TCRBJ02	TCRBJ02-05	01				7	2	9	1	0	5	51	58	60	-1	66	2	In	VDJ
GACATCCGCTCACCAGGCCTGGGGGACGCAGCCATGTACCTGTGTGCCACCAGCAGAGCTAAGGAGGAGACCCAGTACTTCGGGCCA	CATSRAKEETQYF	1	4.69682025268893E-6	39	TCRBV15-01*01	TCRBV15	TCRBV15-01	01				TCRBD02-01*02	TCRBD02	TCRBD02-01	02				TCRBJ02-05*01	TCRBJ02	TCRBJ02-05	01				1	4	10	2	0	5	42	58	62	-1	66	1	In	VDJ
CGCACACAGCAGGAGGACTCGGCCGTGTATCTCTGTGCCAGCAGCTTAGTGGTCGGTCTGGGGGAAGAGACCCAGTACTTCGGGCCA	CASSLVVGLGEETQYF	2	9.39364050537786E-6	48	TCRBV07-02*01	TCRBV07	TCRBV07-02	01								TCRBD01,TCRBD02	TCRBD01-01,TCRBD02-01		TCRBJ02-05*01	TCRBJ02	TCRBJ02-05	01				1	10	6	1	0	3	33	49	59	-1	64	2	In	VDJ
AAGATCCAACCTGCAAAGCTTGAGGACTCGGCCGTGTATCTCTGTGCCAGCAGCTTAAGAAGGGAAGAGACCCAGTACTTCGGGCCA	CASSLRREETQYF	7	3.287774176882251E-5	39	TCRBV11-02*02	TCRBV11	TCRBV11-02	02								TCRBD01,TCRBD02	TCRBD01-01,TCRBD02-01		TCRBJ02-05*01	TCRBJ02	TCRBJ02-05	01				2	3	5	3	0	3	42	57	60	-1	64	7	In	VDJ
ATCCGCTCACCAGGCCTGGGGGACGCAGCCATGTACCTGTGTGCCACCAGCAGAGATCTAGAGGAAGAGACCCAGTACTTCGGGCCA	CATSRDLEEETQYF	1	4.69682025268893E-6	42	TCRBV15-01*01	TCRBV15	TCRBV15-01	01				TCRBD02-01	TCRBD02	TCRBD02-01				01,02	TCRBJ02-05*01	TCRBJ02	TCRBJ02-05	01				0	1	4	8	3	3	39	56	57	61	64	1	In	VDJ
TAGAGTCTGCCATCCCCAACCAGACAGCTCTTTACTTCTGTGCCACCAGTGAACTTGCTACGGCAAGAGACCCAGTACTTCGGGCCA		2	9.39364050537786E-6	43	TCRBV24	TCRBV24				TCRBV24-01,TCRBV24-or09_02		TCRBD02-01	TCRBD02	TCRBD02-01				01,02	TCRBJ02-05*01	TCRBJ02	TCRBJ02-05	01				4	0	3	10	8	2	38	-1	52	55	63	2	Out	VDJ
GTGAGCAACATGAGCCCTGAAGACAGCAGCATATATCTCTGCAGCGTTGGCGGACAGTCGATCCAAGAGACCCAGTACTTCGGGCCA	CSVGGQSIQETQYF	1	4.69682025268893E-6	42	TCRBV29-01*01	TCRBV29	TCRBV29-01	01				TCRBD01-01*01	TCRBD01	TCRBD01-01	01				TCRBJ02-05*01	TCRBJ02	TCRBJ02-05	01				4	2	1	5	5	1	39	49	51	57	62	1	In	VDJ
TCCCTGGAGCTTGGTGACTCTGCTGTGTATTTCTGTGCCAGCAGCCAAGAAGGCCGGCTAATCCAAGAGACCCAGTACTTCGGGCCA	CASSQEGRLIQETQYF	2	9.39364050537786E-6	48	TCRBV03	TCRBV03				TCRBV03-01,TCRBV03-02						TCRBD01,TCRBD02	TCRBD01-01,TCRBD02-01		TCRBJ02-05*01	TCRBJ02	TCRBJ02-05	01				0	0	5	4	9	1	33	-1	50	53	62	2	In	VDJ
AGCACCTTGGAGCTGGGGGACTCGGCCCTTTATCTTTGCGCCAGCAGCTTGGCCTTTGGGGGCCAAGAGACCCAGTACTTCGGGCCA	CASSLAFGGQETQYF	4	1.878728101075572E-5	45	TCRBV05-01*01	TCRBV05	TCRBV05-01	01								TCRBD01,TCRBD02	TCRBD01-01,TCRBD02-01		TCRBJ02-05*01	TCRBJ02	TCRBJ02-05	01				0	5	6	1	0	1	36	52	57	-1	62	4	In	VDJ
AGGATCCAGCAGGTAGTGCGAGGAGATTCGGCAGCTTATTTCTGTGCCAGCTCACCGGGTACCCAAGAGACCCAGTACTTCGGGCCA	CASSPGTQETQYF	6	2.8180921516133577E-5	39	TCRBV18-01*01	TCRBV18	TCRBV18-01	01								TCRBD01,TCRBD02	TCRBD01-01,TCRBD02-01		TCRBJ02-05*01	TCRBJ02	TCRBJ02-05	01				3	0	0	9	3	1	42	-1	56	59	62	6	In	VDJ
TCCTCAGAACCGGGAGACACGGCACTGTATCTCTGCGCCAGCACCACTGCGTGTCAACGTTCACAAGAGACCCAGTACTTCGGGCCA	CASTTACQRSQETQYF	4	1.878728101075572E-5	48	TCRBV23-01*01	TCRBV23	TCRBV23-01	01				TCRBD02-01	TCRBD02	TCRBD02-01				01,02	TCRBJ02-05*01	TCRBJ02	TCRBJ02-05	01				7	2	3	10	15	2	33	43	45	48	63	4	In	VDJ
GAGTCTGCCATCCCCAACCAGACAGCTCTTTACTTCTGTGCCACCAGTGAATTAGCGGGGGGGCGGGGTACGCAGTATTTTGGCCCA	CATSELAGGRGTQYF	2	9.39364050537786E-6	45	TCRBV24	TCRBV24				TCRBV24-01,TCRBV24-or09_02		TCRBD02-01*01	TCRBD02	TCRBD02-01	01				TCRBJ02-03*01	TCRBJ02	TCRBJ02-03	01				4	2	5	0	5	8	36	50	52	63	68	2	In	VDJ
TGACCAGTGCCCATCCTGAAGACAGCAGCTTCTACATCTGCAGTGCAACTCTAGCGGGGGGGAGGGGATACGCAGTATTTTGGCCCA		1	4.69682025268893E-6	43	TCRBV20	TCRBV20				TCRBV20-01,TCRBV20-or09_02		TCRBD02-01*01	TCRBD02	TCRBD02-01	01				TCRBJ02-03*01	TCRBJ02	TCRBJ02-03	01				6	4	4	0	4	6	38	46	50	62	66	1	Out	VDJ
TGACCAGTGCCCATCCTGAAGACAGCAGCTTCTACATCTGCAGTCCCGGTCCCGGGACAGGGTTCAGATACGCAGTATTTTGGCCCA		1	4.69682025268893E-6	43	TCRBV20	TCRBV20				TCRBV20-01,TCRBV20-or09_02		TCRBD01-01*01	TCRBD01	TCRBD01-01	01				TCRBJ02-03*01	TCRBJ02	TCRBJ02-03	01				8	9	0	3	2	4	38	44	53	62	64	1	Out	VDJ
CTGACAGTGACCAGTGCCCATCCTGAAGACAGCAGCTTCTACATCTGCAGTGCCTCAGGGTGGGCAGATACGCAGTATTTTGGCCCA	CSASGWADTQYF	1	4.69682025268893E-6	36	TCRBV20	TCRBV20				TCRBV20-01,TCRBV20-or09_02		TCRBD01-01*01	TCRBD01	TCRBD01-01	01				TCRBJ02-03*01	TCRBJ02	TCRBJ02-03	01				6	2	4	3	4	4	45	53	55	60	64	1	In	VDJ
AATTCCCTGGAGCTTGGTGACTCTGCTGTGTATTTCTGTGCCAGCAGCTTAGCGGGGGGAGTCACAGATACGCAGTATTTTGGCCCA	CASSLAGGVTDTQYF	2	9.39364050537786E-6	45	TCRBV03	TCRBV03				TCRBV03-01,TCRBV03-02		TCRBD02-01*01	TCRBD02	TCRBD02-01	01				TCRBJ02-03*01	TCRBJ02	TCRBJ02-03	01				5	1	5	1	3	2	36	48	49	59	62	2	In	VDJ
ACAGTGACCAGTGCCCATCCTGAAGACAGCAGCTTCTACATCTGCAGTGCTAGACCAGGCGGCACAGATACGCAGTATTTTGGCCCA	CSARPGGTDTQYF	1	4.69682025268893E-6	39	TCRBV20	TCRBV20				TCRBV20-01,TCRBV20-or09_02		TCRBD01-01*01	TCRBD01	TCRBD01-01	01				TCRBJ02-03*01	TCRBJ02	TCRBJ02-03	01				2	1	4	4	2	1	42	54	55	59	61	1	In	VDJ
AGCTGGGGGACTCGGCCCTTTATCTTTGCGCCAGCAGCTAAGACAGGGGTCCCCAGATTTAGCACAGATACGCAGTATTTTGGCCCA		9	4.227138227420037E-5	55	TCRBV05-01*01	TCRBV05	TCRBV05-01	01				TCRBD01-01*01	TCRBD01	TCRBD01-01	01				TCRBJ02-03*01	TCRBJ02	TCRBJ02-03	01				3	2	2	2	11	0	26	39	41	49	60	9	Out	VDJ
TCCGCCAGCACCAACCAGACATCTATGTACCTCTGTGCCAGCAGTTCCCCAGGGCGGGGGAGCACAGATACGCAGTATTTTGGCCCA	CASSSPGRGSTDTQYF	9	4.227138227420037E-5	48	TCRBV28-01*01	TCRBV28	TCRBV28-01	01				TCRBD02-01*01	TCRBD02	TCRBD02-01	01				TCRBJ02-03*01	TCRBJ02	TCRBJ02-03	01				4	7	7	2	0	0	33	46	53	-1	60	9	In	VDJ
TCTAAGAAGCTCCTTCTCAGTGACTCTGGCTTCTATCTCTGTGCCTGGAGTGTATTGGGCAGCACAGATACGCAGTATTTTGGCCCA	CAWSVLGSTDTQYF	1	4.69682025268893E-6	42	TCRBV30-01*01	TCRBV30	TCRBV30-01	01				TCRBD01-01*01	TCRBD01	TCRBD01-01	01				TCRBJ02-03*01	TCRBJ02	TCRBJ02-03	01				0	3	8	0	0	0	39	53	56	-1	60	1	In	VDJ
GCTACCAGCTCCCAGACATCTGTGTACTTCTGTGCCATCAGTGCCCCTCCGGGGGGCTGGGACACAGATACGCAGTATTTTGGCCCA	CAISAPPGGWDTDTQYF	4	1.878728101075572E-5	51	TCRBV10-03*01	TCRBV10	TCRBV10-03	01				TCRBD02-01*01	TCRBD02	TCRBD02-01	01				TCRBJ02-03*01	TCRBJ02	TCRBJ02-03	01				4	6	8	1	6	2	30	43	49	56	62	4	In	VDJ
AGCACCTTGGAGCTGGGGGACTCGGCCCTTTATCTTTGCGCCAGCAGACAAAGTCTAGGAAACACAGATACGCAGTATTTTGGCCCA	CASRQSLGNTDTQYF	10	4.69682025268893E-5	45	TCRBV05-01*01	TCRBV05	TCRBV05-01	01				TCRBD02-01	TCRBD02	TCRBD02-01				01,02	TCRBJ02-03*01	TCRBJ02	TCRBJ02-03	01				5	7	4	8	4	2	36	47	54	58	62	10	In	VDJ
CGCACAGAGCGGGGGGACTCAGCCGTGTATCTCTGTGCCAGCAGCTTATATGGGACAGGGGGAACAGATACGCAGTATTTTGGCCCA	CASSLYGTGGTDTQYF	4	1.878728101075572E-5	48	TCRBV07-03*01	TCRBV07	TCRBV07-03	01				TCRBD01-01*01	TCRBD01	TCRBD01-01	01				TCRBJ02-03*01	TCRBJ02	TCRBJ02-03	01				2	3	0	1	1	3	33	48	51	62	63	4	In	VDJ
CACTGTGACATCGGCCCAAAAGAACCCGACAGCTTTCTATCTCTGTGCCAGTAGATACAACGTGGCGGGGAGCTGTTTTTTGGAGAA		3	1.4090460758066789E-5	38	TCRBV19-01	TCRBV19	TCRBV19-01				01,02	TCRBD01-01*01	TCRBD01	TCRBD01-01	01				TCRBJ02-02*01	TCRBJ02	TCRBJ02-02	01				6	2	3	6	6	7	43	54	56	59	65	3	Out	VDJ
ATCCGCTCACCAGGCCTGGGGGACGCAGCCATGTACCTGTGTGCCACCAGCAGAGATCACGTGGCCGGGGAGCTGTTTTTTGGAGAA	CATSRDHVAGELFF	3	1.4090460758066789E-5	42	TCRBV15-01*01	TCRBV15	TCRBV15-01	01								TCRBD01,TCRBD02	TCRBD01-01,TCRBD02-01		TCRBJ02-02*01	TCRBJ02	TCRBJ02-02	01				0	6	0	10	0	6	39	56	62	-1	64	3	In	VDJ
ATCCTGGAGTCGCCCAGCCCCAACCAGACCTCTCTGTACTTCTGTGCCAGCCGGGGGACAGCCCCCGGGGAGCTGTTTTTTGGAGAA	CASRGTAPGELFF	3	1.4090460758066789E-5	39	TCRBV27-01*01	TCRBV27	TCRBV27-01	01				TCRBD01-01*01	TCRBD01	TCRBD01-01	01				TCRBJ02-02*01	TCRBJ02	TCRBJ02-02	01				8	3	0	5	3	6	42	51	54	61	64	3	In	VDJ
ACCCTGGAGTCTGCCAGGCCCTCACATACCTCTCAGTACCTCTGTGCCAGCAGTGAAACAGAGACCGGGGAGCTGTTTTTTGGAGAA	CASSETETGELFF	3	1.4090460758066789E-5	39	TCRBV25-01*01	TCRBV25	TCRBV25-01	01				TCRBD01-01*01	TCRBD01	TCRBD01-01	01				TCRBJ02-02*01	TCRBJ02	TCRBJ02-02	01				2	0	3	5	2	5	42	-1	57	61	63	3	In	VDJ
TCGGCCCAAAAGAACCCGACAGCTTTCTATCTCTGTGCCAGTAGTATAGAGGCAGGGGGTGGCACCGGGGAGCTGTTTTTTGGAGAA	CASSIEAGGGTGELFF	3	1.4090460758066789E-5	48	TCRBV19-01	TCRBV19	TCRBV19-01				01,02	TCRBD01-01*01	TCRBD01	TCRBD01-01	01				TCRBJ02-02*01	TCRBJ02	TCRBJ02-02	01				0	2	4	1	3	4	33	50	52	59	62	3	In	VDJ
ACCAGTGCCCATCCTGAAGACAGCAGCTTCTACATCTGCAGTGCTAGGTCCCGGGGGCTCTCCACCGGGGAGCTGTTTTTTGGAGAA	CSARSRGLSTGELFF	2	9.39364050537786E-6	45	TCRBV20	TCRBV20				TCRBV20-01,TCRBV20-or09_02						TCRBD01,TCRBD02	TCRBD01-01,TCRBD02-01		TCRBJ02-02*01	TCRBJ02	TCRBJ02-02	01				3	5	6	0	4	4	36	47	52	58	62	2	In	VDJ
CAGCCCTCAGAACCCAGGGACTCAGCTGTGTACTTCTGTGCCAGCAGCCTCTCGGGACAGTACACCGGGGAGCTGTTTTTTGGAGAA	CASSLSGQYTGELFF	2	9.39364050537786E-6	45	TCRBV12	TCRBV12				TCRBV12-03,TCRBV12-04		TCRBD01-01*01	TCRBD01	TCRBD01-01	01				TCRBJ02-02*01	TCRBJ02	TCRBJ02-02	01				6	6	0	5	1	3	36	47	53	60	61	2	In	VDJ
ACCAGTGCCCATCCTGAAGACAGCAGCTTCTACATCTGCAGTGCTAAGGGGGCGCCCGGGGACACCGGGGAGCTGTTTTTTGGAGAA	CSAKGAPGDTGELFF	3	1.4090460758066789E-5	45	TCRBV20	TCRBV20				TCRBV20-01,TCRBV20-or09_02		TCRBD01-01*01	TCRBD01	TCRBD01-01	01				TCRBJ02-02*01	TCRBJ02	TCRBJ02-02	01				4	0	5	0	8	3	36	-1	46	53	61	3	In	VDJ
ACAGTGACCAGTGCCCATCCTGAAGACAGCAGCTTCTACATCTGCAGTGCTAGAGATGGGAACACCGGGGAGCTGTTTTTTGGAGAA	CSARDGNTGELFF	3	1.4090460758066789E-5	39	TCRBV20	TCRBV20				TCRBV20-01,TCRBV20-or09_02						TCRBD01,TCRBD02	TCRBD01-01,TCRBD02-01		TCRBJ02-02*01	TCRBJ02	TCRBJ02-02	01				0	1	0	10	0	1	42	56	57	-1	59	3	In	VDJ
ATCCGGTCCACAAAGCTGGAGGACTCAGCCATGTACTTCTGTGCCAGCAGAGACTACGCGAACACCGGGGAGCTGTTTTTTGGAGAA	CASRDYANTGELFF	4	1.878728101075572E-5	42	TCRBV02-01*01	TCRBV02	TCRBV02-01	01				TCRBD02-01	TCRBD02	TCRBD02-01				01,02	TCRBJ02-02*01	TCRBJ02	TCRBJ02-02	01				6	1	2	9	2	0	39	50	51	56	58	4	In	VDJ
GTGACCAGTGCCCATCCTGAAGACAGCAGCTTCTACATCTGCAGTGCTACCGACAGGTTAAACACCGGGGAGCTGTTTTTTGGAGAA	CSATDRLNTGELFF	2	9.39364050537786E-6	42	TCRBV20	TCRBV20				TCRBV20-01,TCRBV20-or09_02		TCRBD01-01*01	TCRBD01	TCRBD01-01	01				TCRBJ02-02*01	TCRBJ02	TCRBJ02-02	01				4	2	2	4	3	2	39	49	51	57	60	2	In	VDJ
ACGTTGGCGTCTGCTGTACCCTCTCAGACATCTGTGTACTTCTGTGCCAGCAGTTGGGACAGGGACGGGGAGCTGTTTTTTGGAGAA	CASSWDRDGELFF	5	2.348410126344465E-5	39	TCRBV06-04	TCRBV06	TCRBV06-04				01,02	TCRBD01-01*01	TCRBD01	TCRBD01-01	01				TCRBJ02-02*01	TCRBJ02	TCRBJ02-02	01				5	1	0	3	1	7	42	54	55	64	65	5	In	VDJ
CCTGGAGCTTGGTGACTCTGCTGTGTATTTCTGTGCCAGCAGCCTAAGGGGACAGGCGGATAACCAGGGGAGCTGTTTTTTGGAGAA		3	1.4090460758066789E-5	50	TCRBV03	TCRBV03				TCRBV03-01,TCRBV03-02		TCRBD01-01*01	TCRBD01	TCRBD01-01	01				TCRBJ02-02*01	TCRBJ02	TCRBJ02-02	01				4	4	0	4	10	8	31	44	48	56	66	3	Out	VDJ
CTCAGGCTGCTGTCGGCTGCTCCCTCCCAGACATCTGTGTACTTCTGTGCCAGCAGCCGCACCGGGACACCGGCTTTCTTTGGACAA	CASSRTGTPAFF	7	3.287774176882251E-5	36	TCRBV06-05*01	TCRBV06	TCRBV06-05	01				TCRBD01-01*01	TCRBD01	TCRBD01-01	01				TCRBJ01-01*01	TCRBJ01	TCRBJ01-01	01				6	7	0	6	3	11	45	56	63	69	72	7	In	VDJ
ACTGTGAGCAACATGAGCCCTGAAGACAGCAGCATATATCTCTGCAGCGTTTGGGGGGCAGGGGACCGTGAGGCTTTCTTTGGACAA	CSVWGAGDREAFF	1	4.69682025268893E-6	39	TCRBV29-01*01	TCRBV29	TCRBV29-01	01								TCRBD01,TCRBD02	TCRBD01-01,TCRBD02-01		TCRBJ01-01*01	TCRBJ01	TCRBJ01-01	01				5	7	4	2	8	11	42	51	58	64	72	1	In	VDJ
TCCCTGTCCCTAGAGTCTGCCATCCCCAACCAGACAGCTCTTTACTTCTGTGCCACCGAAGTCTACGGGGTAGCTTTCTTTGGACAA	CATEVYGVAFF	2	9.39364050537786E-6	33	TCRBV24	TCRBV24				TCRBV24-01,TCRBV24-or09_02		TCRBD02-01*01	TCRBD02	TCRBD02-01	01				TCRBJ01-01*01	TCRBJ01	TCRBJ01-01	01				9	8	8	3	1	10	48	57	65	70	71	2	In	VDJ
AGGCTGCTGTCGGCTGCTCCCTCCCAGACATCTGTGTACTTCTGTGCCAGCAGTTACCACGGACCCCTTGAAGCTTTCTTTGGACAA	CASSYHGPLEAFF	5	2.348410126344465E-5	39	TCRBV06-05*01	TCRBV06	TCRBV06-05	01								TCRBD01,TCRBD02	TCRBD01-01,TCRBD02-01		TCRBJ01-01*01	TCRBJ01	TCRBJ01-01	01				2	3	1	7	4	7	42	57	60	64	68	5	In	VDJ
ACCAGTGCCCATCCTGAAGACAGCAGCTTCTACATCTGCAGTGCTAGTGGCGAAAAGGGACAGGGCATTGAAGCTTTCTTTGGACAA	CSASGEKGQGIEAFF	2	9.39364050537786E-6	45	TCRBV20	TCRBV20				TCRBV20-01,TCRBV20-or09_02		TCRBD01-01*01	TCRBD01	TCRBD01-01	01				TCRBJ01-01*01	TCRBJ01	TCRBJ01-01	01				3	9	0	3	3	7	36	47	56	65	68	2	In	VDJ
GTGACCAGTGCCCATCCTGAAGACAGCAGCTTCTACATCTGCAGTGCTAGATTAGACAGGGGGCTCGCTGAAGCTTTCTTTGGACAA	CSARLDRGLAEAFF	2	9.39364050537786E-6	42	TCRBV20	TCRBV20				TCRBV20-01,TCRBV20-or09_02		TCRBD01-01*01	TCRBD01	TCRBD01-01	01				TCRBJ01-01*01	TCRBJ01	TCRBJ01-01	01				2	3	2	0	3	6	39	51	54	64	67	2	In	VDJ
CTGGAGCTGGGGGACTCAGCTTTGTATTTCTGTGCCAGCAGCGTAGCTCGAGGGGGGGCCACGGGTACTGAAGCTTTCTTTGGACAA	CASSVARGGATGTEAFF	6	2.8180921516133577E-5	51	TCRBV09-01	TCRBV09	TCRBV09-01				01,02	TCRBD02-01*01	TCRBD02	TCRBD02-01	01				TCRBJ01-01*01	TCRBJ01	TCRBJ01-01	01				0	5	9	0	8	5	30	46	51	58	66	6	In	VDJ
TCCTGTCCTCAGAACCGGGAGACACGGCACTGTATCTCTGCGCCAGCAGCTCGGTCGGGGGCGAGGACTGAAGCTTTCTTTGGACAA		3	1.4090460758066789E-5	43	TCRBV23-01*01	TCRBV23	TCRBV23-01	01								TCRBD01,TCRBD02	TCRBD01-01,TCRBD02-01		TCRBJ01-01*01	TCRBJ01	TCRBJ01-01	01				6	7	6	0	4	5	38	49	56	62	66	3	Out	VDJ
ACCAGTGCCCATCCTGAAGACAGCAGCTTCTACATCTGCAGTGCTAGTGCAAACCGAGCAGGTGGCACTGAAGCTTTCTTTGGACAA	CSASANRAGGTEAFF	3	1.4090460758066789E-5	45	TCRBV20	TCRBV20				TCRBV20-01,TCRBV20-or09_02		TCRBD01-01*01	TCRBD01	TCRBD01-01	01				TCRBJ01-01*01	TCRBJ01	TCRBJ01-01	01				3	11	4	4	3	4	36	47	58	62	65	3	In	VDJ
CCCTCAGAACCCAGGGACTCAGCTGTGTACTTCTGTGCCAGCAGTTTTTACACGACAGGGGTGGGCACTGAAGCTTTCTTTGGACAA	CASSFYTTGVGTEAFF	4	1.878728101075572E-5	48	TCRBV12	TCRBV12				TCRBV12-03,TCRBV12-04		TCRBD01-01*01	TCRBD01	TCRBD01-01	01				TCRBJ01-01*01	TCRBJ01	TCRBJ01-01	01				3	6	2	2	4	4	33	47	53	61	65	4	In	VDJ
ACGATCCAGCGCACACAGCAGGAGGACTCGGCCGTGTATCTCTGTGCCAGCAGCGGTACAGGGGGCACTGAAGCTTTCTTTGGACAA	CASSGTGGTEAFF	2	9.39364050537786E-6	39	TCRBV07-02*01	TCRBV07	TCRBV07-02	01				TCRBD01-01*01	TCRBD01	TCRBD01-01	01				TCRBJ01-01*01	TCRBJ01	TCRBJ01-01	01				5	3	3	1	0	4	42	54	57	-1	65	2	In	VDJ
GAGCACCTTGGAGCTGGGGACTCGGCCCTTTATCTTTGCGCCAGCAGCCTGACGCCTGGACCGGGCACTGAAGCTTTCTTTGGACAA	CASSLTPGPGTEAFF	7	3.287774176882251E-5	45	TCRBV05-01*01	TCRBV05	TCRBV05-01	01								TCRBD01,TCRBD02	TCRBD01-01,TCRBD02-01		TCRBJ01-01*01	TCRBJ01	TCRBJ01-01	01				4	9	1	7	4	4	36	48	57	61	65	7	In	VDJ
AATTCCCTGGAGCTTGGTGACTCTGCTGTGTATTTCTGTGCCAGCAGCCAAGCCCTGGGGGTCGGCACTGAAGCTTTCTTTGGACAA	CASSQALGVGTEAFF	5	2.348410126344465E-5	45	TCRBV03	TCRBV03				TCRBV03-01,TCRBV03-02						TCRBD01,TCRBD02	TCRBD01-01,TCRBD02-01		TCRBJ01-01*01	TCRBJ01	TCRBJ01-01	01				1	4	6	1	4	4	36	52	56	61	65	5	In	VDJ
AACCTGAGCTCTCTGGAGCTGGGGGACTCAGCTTTGTATTTCTGTGCCAGCAGCGTAGTGGGGAGCACTGAAGCTTTCTTTGGACAA	CASSVVGSTEAFF	2	9.39364050537786E-6	39	TCRBV09-01	TCRBV09	TCRBV09-01				01,02	TCRBD02-01*02	TCRBD02	TCRBD02-01	02				TCRBJ01-01*01	TCRBJ01	TCRBJ01-01	01				0	2	9	2	0	4	42	58	60	-1	65	2	In	VDJ
TTGTTGCTGGGGGACTCGGCCCTGTATCTCTGTGCCAGCAGCTTGCTGAAGGGGGCGGACTCTGACACTGAAGCTTTCTTTGGACAA	CASSLLKGADSDTEAFF	13	6.105866328495609E-5	51	TCRBV05-05*01	TCRBV05	TCRBV05-05	01				TCRBD01-01*01	TCRBD01	TCRBD01-01	01				TCRBJ01-01*01	TCRBJ01	TCRBJ01-01	01				1	4	5	0	8	3	30	45	49	56	64	13	In	VDJ
AGCTCTCTGGAGCTGGGGGACTCAGCTTTGTATTTCTGTGCCAGCAGCCCCCGGACAGAACTGAACACTGAAGCTTTCTTTGGACAA	CASSPRTELNTEAFF	2	9.39364050537786E-6	45	TCRBV09-01	TCRBV09	TCRBV09-01				01,02	TCRBD01-01*01	TCRBD01	TCRBD01-01	01				TCRBJ01-01*01	TCRBJ01	TCRBJ01-01	01				4	4	1	5	3	0	36	48	52	58	61	2	In	VDJ
CAGCCCTCAGAACCCAGGGACTCAGCTGTGTACTTCTGTGCCAGCAGTCGAGGACGGAGAATGAACACTGAAGCTTTCTTTGGACAA	CASSRGRRMNTEAFF	2	9.39364050537786E-6	45	TCRBV12	TCRBV12				TCRBV12-03,TCRBV12-04						TCRBD01,TCRBD02	TCRBD01-01,TCRBD02-01		TCRBJ01-01*01	TCRBJ01	TCRBJ01-01	01				5	3	1	7	6	0	36	48	51	55	61	2	In	VDJ
AGGCTGCTGTCGGCTGCTCCCTCCCAGACATCTGTGTACTTCTGTGCCAGCAGTTATGAAATGAACACTGAAGCTTTCTTTGGACAA	CASSYEMNTEAFF	2	9.39364050537786E-6	39	TCRBV06-05*01	TCRBV06	TCRBV06-05	01								TCRBD01,TCRBD02	TCRBD01-01,TCRBD02-01		TCRBJ01-01*01	TCRBJ01	TCRBJ01-01	01				3	1	2	8	2	0	42	56	57	59	61	2	In	VDJ
ACAGAGCAGCGGGACTCGGCCATGTATCGCTGTGCCAGCAGCTTATCGGCAGGGGTGATTGGGAACACTGAAGCTTTCTTTGGACAA	CASSLSAGVIGNTEAFF	3	1.4090460758066789E-5	51	TCRBV07-06*01	TCRBV07	TCRBV07-06	01				TCRBD01-01*01	TCRBD01	TCRBD01-01	01				TCRBJ01-01*01	TCRBJ01	TCRBJ01-01	01				2	4	4	2	7	1	30	45	49	55	62	3	In	VDJ
AGCTCTCTGGAGCTGGGGGACTCAGCTTTGTATTTCTGTGCCAGCAGCGACCGGGACAGGGAGAACACTGAAGCTTTCTTTGGACAA	CASSDRDRENTEAFF	2	9.39364050537786E-6	45	TCRBV09-01	TCRBV09	TCRBV09-01				01,02	TCRBD01-01*01	TCRBD01	TCRBD01-01	01				TCRBJ01-01*01	TCRBJ01	TCRBJ01-01	01				3	3	0	3	1	1	36	49	52	61	62	2	In	VDJ
AGCAACATGAGCCCTGAAGACAGCAGCATATATCTCTGCAGCGTCGGTGTGGCAGGGGGCGCGGGAACTGAAGCTTTCTTTGGACAA	CSVGVAGGAGTEAFF	1	4.69682025268893E-6	45	TCRBV29-01*01	TCRBV29	TCRBV29-01	01				TCRBD01-01*01	TCRBD01	TCRBD01-01	01				TCRBJ01-01*01	TCRBJ01	TCRBJ01-01	01				6	8	4	0	6	5	36	44	52	60	66	1	In	VDJ
GACCAGTGCCCATCCTGAAGACAGCAGCTTCTACATCTGCAGTGCTATCAGCAGGTTTGGTCGTCTGATGAAGCTTTCTTTGGACAA		2	9.39364050537786E-6	44	TCRBV20	TCRBV20				TCRBV20-01,TCRBV20-or09_02		TCRBD01-01*01	TCRBD01	TCRBD01-01	01				TCRBJ01-01*01	TCRBJ01	TCRBJ01-01	01				4	4	4	4	13	7	37	47	51	55	68	2	Out	VDJ
AATCTTCACATCAATTCCCTGGAGCTTGGTGACTCTGCTGTGTATTTCTGTGCCAGCAGCCTGGGACATTGGCTGTTTTTTGGCAGT	CASSLGHWLFF	2	9.39364050537786E-6	33	TCRBV03	TCRBV03				TCRBV03-01,TCRBV03-02		TCRBD01-01*01	TCRBD01	TCRBD01-01	01				TCRBJ01-04*01	TCRBJ01	TCRBJ01-04	01				4	1	0	6	4	14	48	61	62	68	72	2	In	VDJ
CACGCCCTGCAGCCAGAAGACTCAGCCCTGTATCTCTGCGCCAGCAATCCTACGGACAGGTCGGGTGAAAAACTGTTTTTTGGCAGT	CASNPTDRSGEKLFF	2	9.39364050537786E-6	45	TCRBV04-01*01	TCRBV04	TCRBV04-01	01				TCRBD01-01*01	TCRBD01	TCRBD01-01	01				TCRBJ01-04*01	TCRBJ01	TCRBJ01-04	01				7	7	1	4	5	7	36	46	53	60	65	2	In	VDJ
GTGAGCAACATGAGCCCTGAAGACAGCAGCATATATCTCTGCAGCGTTGTAGGAGCAGGGACGGGTGAAAAACTGTTTTTTGGCAGT	CSVVGAGTGEKLFF	1	4.69682025268893E-6	42	TCRBV29-01*01	TCRBV29	TCRBV29-01	01								TCRBD01,TCRBD02	TCRBD01-01,TCRBD02-01		TCRBJ01-04*01	TCRBJ01	TCRBJ01-04	01				4	8	0	7	3	7	39	49	57	62	65	1	In	VDJ
GCTCTCTGGAGCTGGGGGACTCAGCTTTGTATTTCTGTGCCAGCAGCGTAGTTCTGCCACCTAGGTGAAAAACTGTTTTTTGGCAGT		2	9.39364050537786E-6	46	TCRBV09-01	TCRBV09	TCRBV09-01				01,02	TCRBD02-01	TCRBD02	TCRBD02-01				01,02	TCRBJ01-04*01	TCRBJ01	TCRBJ01-04	01				0	9	4	8	1	7	35	51	60	64	65	2	Out	VDJ
CACACCCTGCAGCCAGAAGACTCGGCCCTGTATCTCTGCGCCAGCAGCCACGCGGACGGGCAAGGTGAAAAACTGTTTTTTGGCAGT	CASSHADGQGEKLFF	2	9.39364050537786E-6	45	TCRBV04-03*01	TCRBV04	TCRBV04-03	01								TCRBD01,TCRBD02	TCRBD01-01,TCRBD02-01		TCRBJ01-04*01	TCRBJ01	TCRBJ01-04	01				3	3	1	7	8	7	36	50	53	57	65	2	In	VDJ
CTGGAGTCTGCCAGGCCCTCACATACCTCTCAGTACCTCTGTGCCAGCAGCGAATATCGGGTTAATGAAAAACTGTTTTTTGGCAGT	CASSEYRVNEKLFF	2	9.39364050537786E-6	42	TCRBV25-01*01	TCRBV25	TCRBV25-01	01				TCRBD02-01	TCRBD02	TCRBD02-01				01,02	TCRBJ01-04*01	TCRBJ01	TCRBJ01-04	01				0	1	8	4	1	4	39	56	57	61	62	2	In	VDJ
CAGCGCACACAGCAGGAGGACTCCGCCGTGTATCTCTGTGCCAGCAGCTTAGCGGGACTGGGTAATGAAAAACTGTTTTTTGGCAGT	CASSLAGLGNEKLFF	2	9.39364050537786E-6	45	TCRBV07-08*01	TCRBV07	TCRBV07-08	01				TCRBD02-01	TCRBD02	TCRBD02-01				01,02	TCRBJ01-04*01	TCRBJ01	TCRBJ01-04	01				0	0	0	10	3	4	36	-1	53	59	62	2	In	VDJ
GTGAGCACCTTGGAGCTGGGGGACTCGGCCCTTTATCTTTGCGCCAGCAGCGCGGACAGCTCTAATGAAAAACTGTTTTTTGGCAGT	CASSADSSNEKLFF	3	1.4090460758066789E-5	42	TCRBV05-01*01	TCRBV05	TCRBV05-01	01				TCRBD01-01*01	TCRBD01	TCRBD01-01	01				TCRBJ01-04*01	TCRBJ01	TCRBJ01-04	01				4	2	1	5	2	3	39	51	53	59	61	3	In	VDJ
CGCACACAGCAGGAGGACTCCGCCGTGTATCTCTGTGCCAGCAGCCCGGGACAGGGGAGGACTAATGAAAAACTGTTTTTTGGCAGT	CASSPGQGRTNEKLFF	9	4.227138227420037E-5	48	TCRBV07-08*01	TCRBV07	TCRBV07-08	01				TCRBD01-01*01	TCRBD01	TCRBD01-01	01				TCRBJ01-04*01	TCRBJ01	TCRBJ01-04	01				5	2	0	2	3	2	33	45	47	57	60	9	In	VDJ
AACGCCTTGGAGCTGGACGACTCGGCCCTGTATCTCTGTGCCAGCAGCGCACAGGGGTCCGATAATGAAAAACTGTTTTTTGGCAGT	CASSAQGSDNEKLFF	4	1.878728101075572E-5	45	TCRBV05-04*01	TCRBV05	TCRBV05-04	01				TCRBD01-01*01	TCRBD01	TCRBD01-01	01				TCRBJ01-04*01	TCRBJ01	TCRBJ01-04	01				4	2	3	2	5	4	36	48	50	57	62	4	In	VDJ
CTGACTGTGAGCAACATGAGCCCTGAAGACAGCAGCATATATCTCTGCAGCGTTGGACAGGAGAATGAAAAACTGTTTTTTGGCAGT	CSVGQENEKLFF	1	4.69682025268893E-6	36	TCRBV29-01*01	TCRBV29	TCRBV29-01	01				TCRBD01-01*01	TCRBD01	TCRBD01-01	01				TCRBJ01-04*01	TCRBJ01	TCRBJ01-04	01				4	0	2	4	2	5	45	-1	55	61	63	1	In	VDJ
ATCCAGCGCACACAGCAGGAGGACTCGGCCGTGTATCTCTGTGCCAGCAGCTTATCCGGAGGAAATGAAAAACTGTTTTTTGGCAGT	CASSLSGGNEKLFF	3	1.4090460758066789E-5	42	TCRBV07-02*01	TCRBV07	TCRBV07-02	01				TCRBD02-01*02	TCRBD02	TCRBD02-01	02				TCRBJ01-04*01	TCRBJ01	TCRBJ01-04	01				2	3	10	1	1	5	39	54	57	62	63	3	In	VDJ
CTGAGCTCTCTGGAGCTGGGGGACTCAGCTTTGTATTTCTGTGCCAGCAGCGTAGGGGGAGCAAATGAAAAACTGTTTTTTGGCAGT	CASSVGGANEKLFF	2	9.39364050537786E-6	42	TCRBV09-01	TCRBV09	TCRBV09-01				01,02	TCRBD02-01*02	TCRBD02	TCRBD02-01	02				TCRBJ01-04*01	TCRBJ01	TCRBJ01-04	01				0	1	9	2	2	5	39	55	56	61	63	2	In	VDJ
CTCAAGATCCAGCCTGCAGAGCTTGGGGACTCGGCCATGTATCTCTGTGCCAGCAGCAACCTACGAGAAAAACTGTTTTTTGGCAGT	CASSNLREKLFF	3	1.4090460758066789E-5	36	TCRBV11-01*01	TCRBV11	TCRBV11-01	01				TCRBD02-01	TCRBD02	TCRBD02-01				01,02	TCRBJ01-04*01	TCRBJ01	TCRBJ01-04	01				5	3	4	9	3	8	45	57	60	63	66	3	In	VDJ
CAGTGACCAGTGCCCATCCTGAAGACAGCAGCTTCTACATCTGCAGCCTATCTGTCTCCAGGGGAAGAAAAACTGTTTTTTGGCAGT		1	4.69682025268893E-6	40	TCRBV20	TCRBV20				TCRBV20-01,TCRBV20-or09_02		TCRBD01-01*01	TCRBD01	TCRBD01-01	01				TCRBJ01-04*01	TCRBJ01	TCRBJ01-04	01				9	12	4	2	2	8	41	46	58	64	66	1	Out	VDJ
CCCAGGGACTCAGCTGTGTACTTCTGTGCCAGCAGTTTCGGCTTGGGACAGGGGACGAGTGGAGAAGGGGGCCAGCATTTTGGTGAT	CASSFGLGQGTSGEGGQHF	2	9.39364050537786E-6	57	TCRBV12	TCRBV12				TCRBV12-03,TCRBV12-04		TCRBD01-01*01	TCRBD01	TCRBD01-01	01				TCRBJ01-05*01	TCRBJ01	TCRBJ01-05	01				3	6	0	2	17	12	24	38	44	54	71	2	In	VDJ
ATCCAGCGCACACAGCAGGAGGACTCGGCCGTGTATCTCTGTGCCAGCAGCTTAGTAGGGTCAAGTCAGCCCCAGCATTTTGGTGAT	CASSLVGSSQPQHF	2	9.39364050537786E-6	42	TCRBV07-02*01	TCRBV07	TCRBV07-02	01								TCRBD01,TCRBD02	TCRBD01-01,TCRBD02-01		TCRBJ01-05*01	TCRBJ01	TCRBJ01-05	01				1	1	5	3	5	6	39	55	56	60	65	2	In	VDJ
GCCCTGCAGCCAGAAGACTCAGCCCTGTATCTCTGCGCCAGCAGCCAAGACTCGACAGGGGTCTCTCAGCCCCAGCATTTTGGTGAT	CASSQDSTGVSQPQHF	4	1.878728101075572E-5	48	TCRBV04-01*01	TCRBV04	TCRBV04-01	01				TCRBD01-01*01	TCRBD01	TCRBD01-01	01				TCRBJ01-05*01	TCRBJ01	TCRBJ01-05	01				0	3	2	2	4	6	33	50	53	61	65	4	In	VDJ
TGAACGCCTTGGAGCTGGACGACTCGGCCCTGTATCTCTGTGCCAGCAGCCACCAGACAGCAAGCTCAGCCCCAGCATTTTGGTGAT		2	9.39364050537786E-6	43	TCRBV05-04*01	TCRBV05	TCRBV05-04	01				TCRBD01-01*01	TCRBD01	TCRBD01-01	01				TCRBJ01-05*01	TCRBJ01	TCRBJ01-05	01				4	5	2	5	5	6	38	50	55	60	65	2	Out	VDJ
TCCCTGGAGCTTGGTGACTCTGCTGTGTATTTCTGTGCCAGCAGCAGGGTAGGGCAGGGTTGGTATCAGCCCCAGCATTTTGGTGAT	CASSRVGQGWYQPQHF	2	9.39364050537786E-6	48	TCRBV03	TCRBV03				TCRBV03-01,TCRBV03-02		TCRBD01-01*01	TCRBD01	TCRBD01-01	01				TCRBJ01-05*01	TCRBJ01	TCRBJ01-05	01				5	9	4	3	5	5	33	45	54	59	64	2	In	VDJ
GTGACCAGTGCCCATCCTGAAGACAGCAGCTTCTACATCTGCAGTGCTAGAAGGGGGCAAGGGGATCAGCCCCAGCATTTTGGTGAT	CSARRGQGDQPQHF	1	4.69682025268893E-6	42	TCRBV20	TCRBV20				TCRBV20-01,TCRBV20-or09_02		TCRBD01-01*01	TCRBD01	TCRBD01-01	01				TCRBJ01-05*01	TCRBJ01	TCRBJ01-05	01				2	0	5	0	6	5	39	-1	51	58	64	1	In	VDJ
CAGGTAGTGCGAGGAGATTCGGCAGCTTATTTCTGTGCCAGCTCAGCGATGCCAGGGACAGTTAATCAGCCCCAGCATTTTGGTGAT	CASSAMPGTVNQPQHF	6	2.8180921516133577E-5	48	TCRBV18-01*01	TCRBV18	TCRBV18-01	01				TCRBD01-01*01	TCRBD01	TCRBD01-01	01				TCRBJ01-05*01	TCRBJ01	TCRBJ01-05	01				5	9	0	5	2	4	33	45	54	61	63	6	In	VDJ
ACCAGTGCCCATCCTGAAGACAGCAGCTTCTACATCTGCAGTGCTAGTTCCGGCCAGGGTTGGAATCAGCCCCAGCATTTTGGTGAT	CSASSGQGWNQPQHF	1	4.69682025268893E-6	45	TCRBV20	TCRBV20				TCRBV20-01,TCRBV20-or09_02		TCRBD01-01*01	TCRBD01	TCRBD01-01	01				TCRBJ01-05*01	TCRBJ01	TCRBJ01-05	01				3	7	4	3	4	4	36	47	54	59	63	1	In	VDJ
GTGACCAGTGCCCATCCTGAAGACAGCAGCTTCTACATCTGCAGTGCCGGGGGGGAAGGGTGGAATCAGCCCCAGCATTTTGGTGAT	CSAGGEGWNQPQHF	1	4.69682025268893E-6	42	TCRBV20	TCRBV20				TCRBV20-01,TCRBV20-or09_02		TCRBD02-01*01	TCRBD02	TCRBD02-01	01				TCRBJ01-05*01	TCRBJ01	TCRBJ01-05	01				6	0	8	0	8	4	39	-1	47	55	63	1	In	VDJ
ACTCTGAAGATCCAGCCCTCAGAACCCAGGGACTCAGCTGTGTACTTCTGTGCCAGCAGGGGGAATCAGCCCCAGCATTTTGGTGAT	CASRGNQPQHF	2	9.39364050537786E-6	33	TCRBV12	TCRBV12				TCRBV12-03,TCRBV12-04						TCRBD01,TCRBD02	TCRBD01-01,TCRBD02-01		TCRBJ01-05*01	TCRBJ01	TCRBJ01-05	01				6	0	6	2	0	4	48	-1	59	-1	63	2	In	VDJ
TTGGAGATCCAGCGCACAGAGCAGGGGGACTCGGCCATGTATCTCTGTGCCAGCAGCTACCCGAATCAGCCCCAGCATTTTGGTGAT	CASSYPNQPQHF	2	9.39364050537786E-6	36	TCRBV07-09	TCRBV07	TCRBV07-09				01,03					TCRBD01,TCRBD02	TCRBD01-01,TCRBD02-01		TCRBJ01-05*01	TCRBJ01	TCRBJ01-05	01				4	0	3	7	3	4	45	-1	58	60	63	2	In	VDJ
CTTCACATCAATTCCCTGGAGCTTGGTGACTCTGCTGTGTATTTCTGTGCCAGCAGCCAGGAGAATCAGCCCCAGCATTTTGGTGAT	CASSQENQPQHF	2	9.39364050537786E-6	36	TCRBV03	TCRBV03				TCRBV03-01,TCRBV03-02		TCRBD02-01*02	TCRBD02	TCRBD02-01	02				TCRBJ01-05*01	TCRBJ01	TCRBJ01-05	01				3	0	10	2	0	4	45	-1	59	-1	63	2	In	VDJ
CCCAGCCCCAACCAGACCTCTCTGTACTTCTGTGCCAGCAACCCCCTGTGGGGGGAGGCCCTCAATCAGCCCCAGCATTTTGGTGAT	CASNPLWGEALNQPQHF	4	1.878728101075572E-5	51	TCRBV27-01*01	TCRBV27	TCRBV27-01	01				TCRBD02-01	TCRBD02	TCRBD02-01				01,02	TCRBJ01-05*01	TCRBJ01	TCRBJ01-05	01				7	9	9	1	7	3	30	40	49	55	62	4	In	VDJ
ATCCAGCGCACACAGCAGGAGGACTCCGCCGTGTATCTCTGTGCCAGCAGCGCAACAGGGGGCAATCAGCCCCAGCATTTTGGTGAT	CASSATGGNQPQHF	2	9.39364050537786E-6	42	TCRBV07-08*01	TCRBV07	TCRBV07-08	01				TCRBD01-01*01	TCRBD01	TCRBD01-01	01				TCRBJ01-05*01	TCRBJ01	TCRBJ01-05	01				5	3	3	2	0	2	39	51	54	-1	61	2	In	VDJ
CTGTCCCTAGAGTCTGCCATCCCCAACCAGACAGCTCTTTACTTCTGTGCCACCAGCGAGGGCAATCAGCCCCAGCATTTTGGTGAT	CATSEGNQPQHF	2	9.39364050537786E-6	36	TCRBV24	TCRBV24				TCRBV24-01,TCRBV24-or09_02		TCRBD02-01*02	TCRBD02	TCRBD02-01	02				TCRBJ01-05*01	TCRBJ01	TCRBJ01-05	01				7	1	11	1	0	2	45	56	57	-1	61	2	In	VDJ
AAGATCCAGCCCTCAGAACCCAGGGACTCAGCTGTGTACTTCTGTGCCAGCAGTTTAGCTAGCAATCAGCCCCAGCATTTTGGTGAT	CASSLASNQPQHF	2	9.39364050537786E-6	39	TCRBV12	TCRBV12				TCRBV12-03,TCRBV12-04									TCRBJ01-05*01	TCRBJ01	TCRBJ01-05	01				0	0	0	0	0	0	42	-1	-1	-1	59	2	In	VJ
AGCCCTGAAGACAGCAGCATATATCTCTGCAGCAACGACAGGGGGCGCCAGGGGGGCTATAGCAATCAGCCCCAGCATTTTGGTGAT	CSNDRGRQGGYSNQPQHF	3	1.4090460758066789E-5	54	TCRBV29-01*01	TCRBV29	TCRBV29-01	01				TCRBD01-01*01	TCRBD01	TCRBD01-01	01				TCRBJ01-05*01	TCRBJ01	TCRBJ01-05	01				8	3	2	0	13	0	27	33	36	46	59	3	In	VDJ
TCCCTCCCAGACATCTGTGTACTTCTGTGCCAGCAGTGAAAAACGGGACAGGGGGACTATAGCAATCAGCCCCAGCATTTTGGTGAT		9	4.227138227420037E-5	56	TCRBV06-01*01	TCRBV06	TCRBV06-01	01				TCRBD01-01*01	TCRBD01	TCRBD01-01	01				TCRBJ01-05*01	TCRBJ01	TCRBJ01-05	01				2	4	0	1	4	0	25	40	44	55	59	9	Out	VDJ
CAGCGCACAGAGCAGGGGGACTCGGCCCTGTATCTCTGTGCCAGCAGCCAAGTTCTGGATAGCAATCAGCCCCAGCATTTTGGTGAT	CASSQVLDSNQPQHF	7	3.287774176882251E-5	45	TCRBV07-09	TCRBV07	TCRBV07-09				01,03					TCRBD01,TCRBD02	TCRBD01-01,TCRBD02-01		TCRBJ01-05*01	TCRBJ01	TCRBJ01-05	01				5	8	1	8	0	0	36	48	56	-1	59	7	In	VDJ
GAGCAACATGAGCCCTGAAGACAGCAGCATATATCTCTGCAGCGTTGATGGATCAGGGATAGCAATCAGCCCCAGCATTTTGGTGAT		1	4.69682025268893E-6	44	TCRBV29-01*01	TCRBV29	TCRBV29-01	01				TCRBD01-01*01	TCRBD01	TCRBD01-01	01				TCRBJ01-05*01	TCRBJ01	TCRBJ01-05	01				3	5	4	3	1	0	37	48	53	58	59	1	Out	VDJ
GTGACCAGTGCCCATCCTGAAGACAGCAGCTTCTACATCTGCAGTGCTAGAGAGAGAGATAGCAATCAGCCCCAGCATTTTGGTGAT	CSARERDSNQPQHF	1	4.69682025268893E-6	42	TCRBV20	TCRBV20				TCRBV20-01,TCRBV20-or09_02		TCRBD02-01*02	TCRBD02	TCRBD02-01	02				TCRBJ01-05*01	TCRBJ01	TCRBJ01-05	01				0	0	11	2	3	0	39	-1	53	56	59	1	In	VDJ
GTGAACGCCTTGGAGCTGGAGGACTCGGCCCTGTATCTCTGTGCCAGTACTAGGGGAGGGAGCAATCAGCCCCAGCATTTTGGTGAT	CASTRGGSNQPQHF	2	9.39364050537786E-6	42	TCRBV05-08*01	TCRBV05	TCRBV05-08	01				TCRBD02-01*02	TCRBD02	TCRBD02-01	02				TCRBJ01-05*01	TCRBJ01	TCRBJ01-05	01				8	6	9	0	0	1	39	47	53	-1	60	2	In	VDJ
ACCAGTGCCCATCCTGAAGACAGCAGCTTCTACATCTGCAGTGCTAAAGACGGAGGGAGGAGCAATCAGCCCCAGCATTTTGGTGAT	CSAKDGGRSNQPQHF	1	4.69682025268893E-6	45	TCRBV20	TCRBV20				TCRBV20-01,TCRBV20-or09_02		TCRBD02-01*02	TCRBD02	TCRBD02-01	02				TCRBJ01-05*01	TCRBJ01	TCRBJ01-05	01				0	4	9	1	0	1	36	50	54	-1	60	1	In	VDJ
TGACCAGTGCCCATCCTGAAGACAGCAGCTTCTACATCTGCAGTTGACAGGGACCCCAGGAGCAATCAGCCCCAGCATTTTGGTGAT		1	4.69682025268893E-6	43	TCRBV20	TCRBV20				TCRBV20-01,TCRBV20-or09_02		TCRBD01-01*01	TCRBD01	TCRBD01-01	01				TCRBJ01-05*01	TCRBJ01	TCRBJ01-05	01				8	1	2	3	8	1	38	44	45	52	60	1	Out	VDJ
CTGGAGTCTGCCAGGCCCTCACATACCTCTCAGTACCTCTGTGCCAGCAGTGGGGGGATAAGCAATCAGCCCCAGCATTTTGGTGAT	CASSGGISNQPQHF	2	9.39364050537786E-6	42	TCRBV25-01*01	TCRBV25	TCRBV25-01	01								TCRBD01,TCRBD02	TCRBD01-01,TCRBD02-01		TCRBJ01-05*01	TCRBJ01	TCRBJ01-05	01				4	0	6	1	3	1	39	-1	52	57	60	2	In	VDJ
GCGTCTGCTGTACCCTCTCAGACATCTGTGTACTTCTGTGCCAGCAGTTTCACAGGGCAAAGCAATCAGCCCCAGCATTTTGGTGAT	CASSFTGQSNQPQHF	4	1.878728101075572E-5	45	TCRBV06-04	TCRBV06	TCRBV06-04				01,02	TCRBD01-01*01	TCRBD01	TCRBD01-01	01				TCRBJ01-05*01	TCRBJ01	TCRBJ01-05	01				5	3	3	3	3	1	36	48	51	57	60	4	In	VDJ
GAGTCGGCTGCTCCCTCCCAAACATCTGTGTACTTCTGTGCCAGCAGTTTCACAGGGCAAAGCAATCAGCCCCAGCATTTTGGTGAT	CASSFTGQSNQPQHF	6	2.8180921516133577E-5	45	TCRBV06	TCRBV06				TCRBV06-02,TCRBV06-03		TCRBD01-01*01	TCRBD01	TCRBD01-01	01				TCRBJ01-05*01	TCRBJ01	TCRBJ01-05	01				4	2	3	3	3	1	36	49	51	57	60	6	In	VDJ
TCACGTTGGCGTCTGCTGTACCCTCTCAGACATCTGTGTACTTCTGTGCCAGGGCAGACAGCCAATCAGCCCCAGCATTTTGGTGAT		5	2.348410126344465E-5	37	TCRBV06-04	TCRBV06	TCRBV06-04				01,02	TCRBD01-01*01	TCRBD01	TCRBD01-01	01				TCRBJ01-05*01	TCRBJ01	TCRBJ01-05	01				9	4	2	5	1	3	44	52	56	61	62	5	Out	VDJ
CTAGAGTCTGCCATCCCCAACCAGACAGCTCTTTACTTCTGTGCCACCAGAGGTAGGCACAGGACTCAGTGCTACACCTTCGGTTCG	CATRGRHRTQCYTF	2	9.39364050537786E-6	42	TCRBV24	TCRBV24				TCRBV24-01,TCRBV24-or09_02						TCRBD01,TCRBD02	TCRBD01-01,TCRBD02-01		TCRBJ01-02*01	TCRBJ01	TCRBJ01-02	01				7	8	3	4	7	9	39	50	58	63	70	2	In	VDJ
CCTGCAAAGCTTGAGGACTCGGCCGTGTATCTCTGTGCCAGCAGCTCCCGGGACAGAGCCTCCTATGGTGGCTACACCTTCGGTTCG	CASSSRDRASYGGYTF	5	2.348410126344465E-5	48	TCRBV11-02*02	TCRBV11	TCRBV11-02	02				TCRBD01-01*01	TCRBD01	TCRBD01-01	01				TCRBJ01-02*01	TCRBJ01	TCRBJ01-02	01				4	3	0	5	12	7	33	46	49	56	68	5	In	VDJ
CTGACCCTGGAGTCTGCCAGGCCCTCACATACCTCTCAGTACCTCTGTGCCAGCCTGACAGGTTCAAGTGGCTACACCTTCGGTTCG	CASLTGSSGYTF	2	9.39364050537786E-6	36	TCRBV25-01*01	TCRBV25	TCRBV25-01	01				TCRBD01-01*01	TCRBD01	TCRBD01-01	01				TCRBJ01-02*01	TCRBJ01	TCRBJ01-02	01				8	2	2	4	6	7	45	54	56	62	68	2	In	VDJ
GTGAGCAACATGAGCCCTGAAGACAGCAGCATATATCTCTGCAGCGTCCTGTTAGGACAGGGGGCTTCTGGCTACACCTTCGGTTCG	CSVLLGQGASGYTF	1	4.69682025268893E-6	42	TCRBV29-01*01	TCRBV29	TCRBV29-01	01				TCRBD01-01*01	TCRBD01	TCRBD01-01	01				TCRBJ01-02*01	TCRBJ01	TCRBJ01-02	01				6	7	1	0	3	7	39	47	54	65	68	1	In	VDJ
CTGACTGTGAGCAACATGAGCCCTGAAGACAGCAGCATATATCTCTGCAGCGTGGGCGGACAGGGTACTGGCTACACCTTCGGTTCG	CSVGGQGTGYTF	1	4.69682025268893E-6	36	TCRBV29-01*01	TCRBV29	TCRBV29-01	01				TCRBD01-01*01	TCRBD01	TCRBD01-01	01				TCRBJ01-02*01	TCRBJ01	TCRBJ01-02	01				6	4	1	3	3	7	45	53	57	65	68	1	In	VDJ
CAGCGCACACAGCAGGAGGACTCGGCCGTGTATCTCTGTGCCAGCAGCTTCACCCCAGGGGCGGTTTATGGCTACACCTTCGGTTCG	CASSFTPGAVYGYTF	6	2.8180921516133577E-5	45	TCRBV07-02*01	TCRBV07	TCRBV07-02	01				TCRBD01-01*01	TCRBD01	TCRBD01-01	01				TCRBJ01-02*01	TCRBJ01	TCRBJ01-02	01				3	5	4	2	5	5	36	50	55	61	66	6	In	VDJ
GCCCATCCTGAAGACAGCAGCTTCTACATCTGCAGTGCAGAGCTATCGGGACAGCGGGGCGGGGGTTATGGCTACACCTTCGGTTCG	CSAELSGQRGGGYGYTF	1	4.69682025268893E-6	51	TCRBV20	TCRBV20				TCRBV20-01,TCRBV20-or09_02						TCRBD01,TCRBD02	TCRBD01-01,TCRBD02-01		TCRBJ01-02*01	TCRBJ01	TCRBJ01-02	01				6	9	0	5	12	5	30	38	47	54	66	1	In	VDJ
CCTGGAGTCGCCCAGCCCCAACCAGACCTCTCTGTACTTCTGTGCCAGCAGTTTAAGCCCCATCATTATGGCTACACCTTCGGTTCG		2	9.39364050537786E-6	41	TCRBV27-01*01	TCRBV27	TCRBV27-01	01				TCRBD02-01	TCRBD02	TCRBD02-01				01,02	TCRBJ01-02*01	TCRBJ01	TCRBJ01-02	01				2	0	6	7	8	5	40	-1	55	58	66	2	Out	VDJ
AACCTGAGCTCTCTGGAGCTGGGGGACTCAGCTTTGTATTTCTGTGCCAGCAGCGTTCTAGGGGGGTATGGCTACACCTTCGGTTCG	CASSVLGGYGYTF	1	4.69682025268893E-6	39	TCRBV09-01	TCRBV09	TCRBV09-01				01,02					TCRBD01,TCRBD02	TCRBD01-01,TCRBD02-01		TCRBJ01-02*01	TCRBJ01	TCRBJ01-02	01				2	3	5	1	1	5	42	56	59	65	66	1	In	VDJ
ATCCAGCCCTCAGAACCCAGGGACTCAGCTGTGTACTTCTGTGCCAGCAGTTTAGACAGGGGCGGGTATGGCTACACCTTCGGTTCG	CASSLDRGGYGYTF	2	9.39364050537786E-6	42	TCRBV12	TCRBV12				TCRBV12-03,TCRBV12-04		TCRBD01-01*01	TCRBD01	TCRBD01-01	01				TCRBJ01-02*01	TCRBJ01	TCRBJ01-02	01				1	0	3	2	4	5	39	-1	55	62	66	2	In	VDJ
ATCCAGCGCACACAGCAGGAGGACTCGGCCGTGTATCTCTGTGCCAGCAGCCCCAGACAGGATTCGTATGGCTACACCTTCGGTTCG	CASSPRQDSYGYTF	2	9.39364050537786E-6	42	TCRBV07-02*01	TCRBV07	TCRBV07-02	01				TCRBD01-01*01	TCRBD01	TCRBD01-01	01				TCRBJ01-02*01	TCRBJ01	TCRBJ01-02	01				5	4	2	4	5	5	39	51	55	61	66	2	In	VDJ
CTGCTGTCGGCTGCTCCCTCCCAGACATCTGTGTACTTCTGTGCCAGCGGGGGGACCGCGGGGTTCTATGGCTACACCTTCGGTTCG	CASGGTAGFYGYTF	2	9.39364050537786E-6	42	TCRBV06-05*01	TCRBV06	TCRBV06-05	01				TCRBD02-01*01	TCRBD02	TCRBD02-01	01				TCRBJ01-02*01	TCRBJ01	TCRBJ01-02	01				8	9	7	3	2	4	39	48	57	63	65	2	In	VDJ
CTGGAGTCCGCCAGCACCAACCAGACATCTATGTACCTCTGTGCCAGCAGTTCTCCCCCCACCGTCTATGGCTACACCTTCGGTTCG	CASSSPPTVYGYTF	3	1.4090460758066789E-5	42	TCRBV28-01*01	TCRBV28	TCRBV28-01	01								TCRBD01,TCRBD02	TCRBD01-01,TCRBD02-01		TCRBJ01-02*01	TCRBJ01	TCRBJ01-02	01				4	8	3	7	3	4	39	52	60	62	65	3	In	VDJ
GTGAGCAACATGAGCCCTGAAGACAGCAGCATATATCTCTGCAGCGTTGAAGAAACGACCAGGGGCTATGGCTACACCTTCGGTTCG	CSVEETTRGYGYTF	2	9.39364050537786E-6	42	TCRBV29-01*01	TCRBV29	TCRBV29-01	01				TCRBD01-01*01	TCRBD01	TCRBD01-01	01				TCRBJ01-02*01	TCRBJ01	TCRBJ01-02	01				0	6	4	2	0	4	39	53	59	-1	65	2	In	VDJ
AAGATCCAGCCCTCAGAACCCAGGGACTCAGCTGTGTACTTCTGTGCCAGCAGCCGACAGGGCGCCTATGGCTACACCTTCGGTTCG	CASSRQGAYGYTF	2	9.39364050537786E-6	39	TCRBV12	TCRBV12				TCRBV12-03,TCRBV12-04		TCRBD01-01*01	TCRBD01	TCRBD01-01	01				TCRBJ01-02*01	TCRBJ01	TCRBJ01-02	01				6	2	2	3	3	4	42	53	55	62	65	2	In	VDJ
CCCTCAGAACCCAGGGACTCAGCTGTGTACTTCTGTGCCAGCAGTTTACCCCCCGGACAGGGTTACTATGGCTACACCTTCGGTTCG	CASSLPPGQGYYGYTF	2	9.39364050537786E-6	48	TCRBV12	TCRBV12				TCRBV12-03,TCRBV12-04		TCRBD01-01*01	TCRBD01	TCRBD01-01	01				TCRBJ01-02*01	TCRBJ01	TCRBJ01-02	01				2	6	1	3	2	3	33	48	54	62	64	2	In	VDJ
GAGCTTGGTGACTCTGCTGTGTATTTCTGTGCCAGCAGTTCCTCCGCTTGGGGGAACAACCCAGACTATGGCTACACCTTCGGTTCG	CASSSSAWGNNPDYGYTF	2	9.39364050537786E-6	54	TCRBV03	TCRBV03				TCRBV03-01,TCRBV03-02						TCRBD01,TCRBD02	TCRBD01-01,TCRBD02-01		TCRBJ01-02*01	TCRBJ01	TCRBJ01-02	01				6	11	6	1	10	3	27	38	49	54	64	2	In	VDJ
CACGCCCTGCAGCCAGAAGACTCAGCCCTGTATCTCTGCGCCAGCAGCCAAGATGGCAGGGAACACTATGGCTACACCTTCGGTTCG	CASSQDGREHYGYTF	2	9.39364050537786E-6	45	TCRBV04-01*01	TCRBV04	TCRBV04-01	01				TCRBD01-01*01	TCRBD01	TCRBD01-01	01				TCRBJ01-02*01	TCRBJ01	TCRBJ01-02	01				0	3	4	3	3	3	36	53	56	61	64	2	In	VDJ
CAGCCCTCAGAACCCAGGGACTCAGCTGTGTACTTCTGTGCCAGCAGTCCCCGACAGGGAGCTAACTATGGCTACACCTTCGGTTCG	CASSPRQGANYGYTF	2	9.39364050537786E-6	45	TCRBV12	TCRBV12				TCRBV12-03,TCRBV12-04		TCRBD01-01*01	TCRBD01	TCRBD01-01	01				TCRBJ01-02*01	TCRBJ01	TCRBJ01-02	01				5	4	2	3	2	0	36	48	52	59	61	2	In	VDJ
CTGTCGGCTGCTCCCTCCCAGACATCTGTGTACTTCTGTGCCAGCAGTTACTCGACAGGGGGCAACTATGGCTACACCTTCGGTTCG	CASSYSTGGNYGYTF	2	9.39364050537786E-6	45	TCRBV06-05*01	TCRBV06	TCRBV06-05	01				TCRBD01-01*01	TCRBD01	TCRBD01-01	01				TCRBJ01-02*01	TCRBJ01	TCRBJ01-02	01				0	0	2	0	0	2	36	-1	53	-1	63	2	In	VDJ
GTGAACGCCTTGTTGCTGGGGGACTCGGCCCTCTATCTCTGTGCCAGCAGACAGACAGGGGAAAACTATGGCTACACCTTCGGTTCG	CASRQTGENYGYTF	5	2.348410126344465E-5	42	TCRBV05-06*01	TCRBV05	TCRBV05-06	01				TCRBD01-01*01	TCRBD01	TCRBD01-01	01				TCRBJ01-02*01	TCRBJ01	TCRBJ01-02	01				5	3	2	2	2	2	39	50	53	61	63	5	In	VDJ
AGCCCTCAGAACCCAGGGACTCAGCTGTGTACTTCTGTGCCAGCAGTTTAGGGCCGTCCCCAAAACTATGGCTACACCTTCGGTTCG		2	9.39364050537786E-6	46	TCRBV12	TCRBV12				TCRBV12-03,TCRBV12-04		TCRBD01-01*01	TCRBD01	TCRBD01-01	01				TCRBJ01-02*01	TCRBJ01	TCRBJ01-02	01				1	0	9	0	9	2	35	-1	51	54	63	2	Out	VDJ
CTACACACCCTGCAGCCAGAAGACTCGGCCCTGTATCTCTGTGCCAGCAGCCAAGATGGGACGGGGGATGGCTACACCTTCGGTTCG	CASSQDGTGDGYTF	2	9.39364050537786E-6	42	TCRBV04-02*01	TCRBV04	TCRBV04-02	01				TCRBD02-01*01	TCRBD02	TCRBD02-01	01				TCRBJ01-02*01	TCRBJ01	TCRBJ01-02	01				0	5	8	2	0	6	39	56	61	-1	67	2	In	VDJ
CTGAAGATCCAGCCCTCAGAACCCAGGGACTCAGCTGTGTACTTCTGTGCCAGCAGTGGACAGGCTAATGGCTACACCTTCGGTTCG	CASSGQANGYTF	2	9.39364050537786E-6	36	TCRBV12	TCRBV12				TCRBV12-03,TCRBV12-04		TCRBD01-01*01	TCRBD01	TCRBD01-01	01				TCRBJ01-02*01	TCRBJ01	TCRBJ01-02	01				5	0	1	4	3	6	45	-1	57	64	67	2	In	VDJ
CTGACTGTGAGCAACATGAGCCCTGAAGACAGCAGCATATATCTCTGCAGCGTTACCAGTGGGCAGTTGGGCTACACCTTCGGTTCG	CSVTSGQLGYTF	1	4.69682025268893E-6	36	TCRBV29-01*01	TCRBV29	TCRBV29-01	01				TCRBD01-01*01	TCRBD01	TCRBD01-01	01				TCRBJ01-02*01	TCRBJ01	TCRBJ01-02	01				5	6	8	0	5	8	45	54	60	64	69	1	In	VDJ
GAGTCTGCCATCCCCAACCAGACAGCTCTTTACTTCTGTGCCACCAGTGATTCCGGACAGGGTTTGGGGGGCTACACCTTCGGTTCG	CATSDSGQGLGGYTF	4	1.878728101075572E-5	45	TCRBV24	TCRBV24				TCRBV24-01,TCRBV24-or09_02		TCRBD01-01*01	TCRBD01	TCRBD01-01	01				TCRBJ01-02*01	TCRBJ01	TCRBJ01-02	01				2	2	1	3	7	8	36	52	54	62	69	4	In	VDJ
GTGACCAGTGCCCATCCTGAAGACAGCAGCTTCTACATCTGCAGTGCTTTCCTCGGACAGGGGAGAGGGGGCTACACCTTCGGTTCG	CSAFLGQGRGGYTF	1	4.69682025268893E-6	42	TCRBV20	TCRBV20				TCRBV20-01,TCRBV20-or09_02		TCRBD01-01*01	TCRBD01	TCRBD01-01	01				TCRBJ01-02*01	TCRBJ01	TCRBJ01-02	01				5	6	1	2	6	8	39	48	54	63	69	1	In	VDJ
ATCAATTCCCTGGAGCTTGGTGACTCTGCTGTGTATTTCTGTGCCAGCAGCTCGGCACCCGACAGCAGGGGCTACACCTTCGGTTCG	CASSSAPDSRGYTF	2	9.39364050537786E-6	42	TCRBV03	TCRBV03				TCRBV03-01,TCRBV03-02		TCRBD01-01*01	TCRBD01	TCRBD01-01	01				TCRBJ01-02*01	TCRBJ01	TCRBJ01-02	01				5	9	2	5	4	8	39	51	60	65	69	2	In	VDJ
AATGTGAACGCCTTGTTGCTGGGGGACTCGGCCCTCTATCTCTGTGCCAGCAGCCGCCGGGACAGGGGCGGCTACACCTTCGGTTCG	CASSRRDRGGYTF	2	9.39364050537786E-6	39	TCRBV05-06*01	TCRBV05	TCRBV05-06	01				TCRBD01-01*01	TCRBD01	TCRBD01-01	01				TCRBJ01-02*01	TCRBJ01	TCRBJ01-02	01				4	4	0	2	1	8	42	54	58	68	69	2	In	VDJ
GCCTTGTTGCTGGGGGACTCGGCCCTGTATCTCTGTGCCAGCAGCTCTAAATCACAGGGTGTTGGCGGAGGCTACACCTTCGGTTCG	CASSSKSQGVGGGYTF	8	3.757456202151144E-5	48	TCRBV05-05*01	TCRBV05	TCRBV05-05	01				TCRBD01-01*01	TCRBD01	TCRBD01-01	01				TCRBJ01-02*01	TCRBJ01	TCRBJ01-02	01				3	7	3	3	10	8	33	46	53	59	69	8	In	VDJ
ACCCTGCAGCCAGAAGACTCGGCCCTGTATCTCTGTGCCAGCAGCTCTAAATCACAGGGTGTTGGCGGAGGCTACACCTTCGGTTCG	CASSSKSQGVGGGYTF	5	2.348410126344465E-5	48	TCRBV04-02*01	TCRBV04	TCRBV04-02	01				TCRBD01-01*01	TCRBD01	TCRBD01-01	01				TCRBJ01-02*01	TCRBJ01	TCRBJ01-02	01				5	8	3	3	10	8	33	45	53	59	69	5	In	VDJ
CACATCAATTCCCTGGAGCTTGGTGACTCTGCTGTGTATTTCTGTGCCAGCAGCCCGCCGGGACAGAGAGGCTACACCTTCGGTTCG	CASSPPGQRGYTF	2	9.39364050537786E-6	39	TCRBV03	TCRBV03				TCRBV03-01,TCRBV03-02		TCRBD01-01*01	TCRBD01	TCRBD01-01	01				TCRBJ01-02*01	TCRBJ01	TCRBJ01-02	01				4	4	0	5	3	8	42	55	59	66	69	2	In	VDJ
TCGGCTGCTCCCTCCCAGACATCTGTGTACTTCTGTGCCATCAGTGGGGTAGGACAGGGGCCCATTGTCAGCTACACCTTCGGTTCG	CAISGVGQGPIVSYTF	3	1.4090460758066789E-5	48	TCRBV06-01*01	TCRBV06	TCRBV06-01	01				TCRBD01-01*01	TCRBD01	TCRBD01-01	01				TCRBJ01-02*01	TCRBJ01	TCRBJ01-02	01				4	5	1	2	10	9	33	46	51	60	70	3	In	VDJ
ACTCTGACAGTGACCAGTGCCCATCCTGAAGACAGCAGCTTCTACATCTGCAGTGCCTCACCACGGACAGGGTTACTTTTCGGGCCG	CSASPRTGLLF	1	4.69682025268893E-6	33	TCRBV20-01*01	TCRBV20	TCRBV20-01	01				TCRBD01-01*01	TCRBD01	TCRBD01-01	01				TCRBJ02-07*01	TCRBJ02	TCRBJ02-07	01				6	8	1	3	6	16	48	56	64	72	78	1	In	VDJ
AGGCTGGAGTCGGCTGCTCCCTCCCAGACATCTGTGTACTTCTGTGCCAGCAGTTTGGGTCAGCTGGAGGTGCAGTACTTCGGGCCG	CASSLGQLEVQYF	2	9.39364050537786E-6	39	TCRBV06-01*01	TCRBV06	TCRBV06-01	01				TCRBD02-01*02	TCRBD02	TCRBD02-01	02				TCRBJ02-07*01	TCRBJ02	TCRBJ02-07	01				5	11	10	1	1	9	42	54	65	70	71	2	In	VDJ
TTGGAGATCCAGCGCACAGAGCAGGGGGACTCGGCCATGTATCTCTGTGCCAGCAGCTTAGGGGGATTCGGGCAGTACTTCGGGCCG	CASSLGGFGQYF	2	9.39364050537786E-6	36	TCRBV07-09	TCRBV07	TCRBV07-09				01,03					TCRBD01,TCRBD02	TCRBD01-01,TCRBD02-01		TCRBJ02-07*01	TCRBJ02	TCRBJ02-07	01				1	1	0	8	5	9	45	61	62	66	71	2	In	VDJ
CTCACTGTGACATCGGCCCAAAAGAACCCGACAGCTTTCTATCTCTGTGCCAGTAGTCCTGGGGACAGGCGGCAGTACTTCGGGCCG	CASSPGDRRQYF	2	9.39364050537786E-6	36	TCRBV19-01	TCRBV19	TCRBV19-01				01,02	TCRBD01-01*01	TCRBD01	TCRBD01-01	01				TCRBJ02-07*01	TCRBJ02	TCRBJ02-07	01				5	4	0	4	2	9	45	57	61	69	71	2	In	VDJ
CTGATTCTGGAGTCCGCCAGCACCAACCAGACATCTATGTACCTCTGTGCCAGCAGTTTATCGGCAGACAGGCAGTACTTCGGGCCG	CASSLSADRQYF	3	1.4090460758066789E-5	36	TCRBV28-01*01	TCRBV28	TCRBV28-01	01				TCRBD01-01*01	TCRBD01	TCRBD01-01	01				TCRBJ02-07*01	TCRBJ02	TCRBJ02-07	01				1	5	2	5	0	9	45	61	66	-1	71	3	In	VDJ
GCTGCTGTCGGCTGCTCCCTCCCAGACATCTGTGTACTTCTGTGCCAGTTACATGACTAGCGGGGGCGTGAGCAGTACTTCGGGCCG		5	2.348410126344465E-5	41	TCRBV06-05*01	TCRBV06	TCRBV06-05	01				TCRBD02-01*01	TCRBD02	TCRBD02-01	01				TCRBJ02-07*01	TCRBJ02	TCRBJ02-07	01				9	6	2	2	3	7	40	48	54	66	69	5	Out	VDJ
TGAACATGAGCTCCTTGGAGCTGGGGGACTCAGCCCTGTACTTCTGTGCCAGCAGCTTAGTAGGGTTGGGAGCAGTACTTCGGGCCG		1	4.69682025268893E-6	37	TCRBV13-01*01	TCRBV13	TCRBV13-01	01								TCRBD01,TCRBD02	TCRBD01-01,TCRBD02-01		TCRBJ02-07*01	TCRBJ02	TCRBJ02-07	01				1	1	5	3	4	7	44	60	61	65	69	1	Out	VDJ
AGAGCAGGGGGACTCAGCCGCGTATCTCCGTGCCAGCAGCTTTCATCTTCCCTTCGGGGGGTCCTCTGGGAGCAGTACTTCGGGCCG		3	1.4090460758066789E-5	53	TCRBV07-03*03	TCRBV07	TCRBV07-03	03				TCRBD02-01*01	TCRBD02	TCRBD02-01	01				TCRBJ02-07*01	TCRBJ02	TCRBJ02-07	01				3	12	8	1	8	7	28	42	54	61	69	3	Out	VDJ
GAGATGAATGTGAGCACCTTGGAGCTGGGGGACTCGGCCCTTTATCTTTGCGCCAGCAGGACCGACAGGGAGCAGTACTTCGGGCCG	CASRTDREQYF	2	9.39364050537786E-6	33	TCRBV05-01*01	TCRBV05	TCRBV05-01	01				TCRBD01-01*01	TCRBD01	TCRBD01-01	01				TCRBJ02-07*01	TCRBJ02	TCRBJ02-07	01				5	4	2	4	0	7	48	59	63	-1	69	2	In	VDJ
GGTGCAGCCTGCAGAACTGGAGGATTCTGGAGTTTATTTCTGTGCCAGCAGCCGCAGACAGGGAATCTCGAGCAGTACTTCGGGCCG		1	4.69682025268893E-6	41	TCRBV14-01*01	TCRBV14	TCRBV14-01	01				TCRBD01-01*01	TCRBD01	TCRBD01-01	01				TCRBJ02-07*01	TCRBJ02	TCRBJ02-07	01				4	3	2	3	5	6	40	53	56	63	68	1	Out	VDJ
CAGGTAGTGCGAGGAGATTCGGCAGCTTATTTCTGTGCCAGCTCACCGTCTGGGACAGGGGGAGGGGGCGAGCAGTACTTCGGGCCG	CASSPSGTGGGGEQYF	11	5.1665022779578226E-5	48	TCRBV18-01*01	TCRBV18	TCRBV18-01	01				TCRBD01-01*01	TCRBD01	TCRBD01-01	01				TCRBJ02-07*01	TCRBJ02	TCRBJ02-07	01				3	4	0	1	6	6	33	47	51	62	68	11	In	VDJ
CACGCCCTGCAGCCAGAAGACTCAGCCCTGTATCTCTGCGCCAGCAGCCAGTTCGACTCGTCATCGGGCGAGCAGTACTTCGGGCCG	CASSQFDSSSGEQYF	2	9.39364050537786E-6	45	TCRBV04-01*01	TCRBV04	TCRBV04-01	01				TCRBD02-01	TCRBD02	TCRBD02-01				01,02	TCRBJ02-07*01	TCRBJ02	TCRBJ02-07	01				3	4	2	10	10	6	36	50	54	58	68	2	In	VDJ
TCTCAAGATCCAGCCTGCAGAGCTTGGGGACTCGGCCATGTATCTCTGTGCCAGCAGCTCCTTTAGGGCGAGCAGTACTTCGGGCCG		2	9.39364050537786E-6	35	TCRBV11-01*01	TCRBV11	TCRBV11-01	01								TCRBD01,TCRBD02	TCRBD01-01,TCRBD02-01		TCRBJ02-07*01	TCRBJ02	TCRBJ02-07	01				4	5	5	3	0	6	46	59	64	-1	68	2	Out	VDJ
AGGCTGCTGTCGGCTGCTCCCTCCCAGACATCTGTGTACTTCTGTGCCAGCACCGCCGACAGGGGCGGCGAGCAGTACTTCGGGCCG	CASTADRGGEQYF	1	4.69682025268893E-6	39	TCRBV06-05*01	TCRBV06	TCRBV06-05	01				TCRBD01-01*01	TCRBD01	TCRBD01-01	01				TCRBJ02-07*01	TCRBJ02	TCRBJ02-07	01				7	5	2	2	3	6	42	52	57	65	68	1	In	VDJ
AAGATCCAGCGCACACAGCAGGAGGACTCCGCCGTGTATCTCTGTGCCAGCAGCGCTCTGGTCCGCGGCGAGCAGTACTTCGGGCCG	CASSALVRGEQYF	4	1.878728101075572E-5	39	TCRBV07-08*01	TCRBV07	TCRBV07-08	01				TCRBD02-01	TCRBD02	TCRBD02-01				01,02	TCRBJ02-07*01	TCRBJ02	TCRBJ02-07	01				5	10	7	5	0	6	42	54	64	-1	68	4	In	VDJ
ATGTGAGCACCTTGGAGCTGGGGGACTCGGCCCTTTATCTTTGCGCCAGCAGCTTGGAGGCCTAGCGGCGAGCAGTACTTCGGGCCG		2	9.39364050537786E-6	40	TCRBV05-01*01	TCRBV05	TCRBV05-01	01				TCRBD02-01	TCRBD02	TCRBD02-01				01,02	TCRBJ02-07*01	TCRBJ02	TCRBJ02-07	01				0	4	4	5	0	6	41	57	61	-1	68	2	Out	VDJ
AGCTCTCTGGAGCTGGGGGACTCAGCTTTGTATTTCTGTGCCAGCAGCCGCCTGGACGGGCCTTTAGGCGAGCAGTACTTCGGGCCG	CASSRLDGPLGEQYF	1	4.69682025268893E-6	45	TCRBV09-01	TCRBV09	TCRBV09-01				01,02					TCRBD01,TCRBD02	TCRBD01-01,TCRBD02-01		TCRBJ02-07*01	TCRBJ02	TCRBJ02-07	01				4	5	1	7	11	6	36	48	53	57	68	1	In	VDJ
CTCAGGCTGCTGTCGGCTGCTCCCTCCCAGACATCTGTGTACTTCTGTGCCAGCAGCCTGCCTTCTTCCGAGCAGTACTTCGGGCCG	CASSLPSSEQYF	1	4.69682025268893E-6	36	TCRBV06-05*01	TCRBV06	TCRBV06-05	01								TCRBD01,TCRBD02	TCRBD01-01,TCRBD02-01		TCRBJ02-07*01	TCRBJ02	TCRBJ02-07	01				6	3	10	0	7	6	45	56	59	61	68	1	In	VDJ
AAGATCCGGTCCACAAAGCTGGAGGACTCAGCCATGTACTTCTGTGCCAGCAGCTTTCGGACGGAATCCGAGCAGTACTTCGGGCCG	CASSFRTESEQYF	3	1.4090460758066789E-5	39	TCRBV02-01*01	TCRBV02	TCRBV02-01	01								TCRBD01,TCRBD02	TCRBD01-01,TCRBD02-01		TCRBJ02-07*01	TCRBJ02	TCRBJ02-07	01				6	5	1	7	6	6	42	53	58	62	68	3	In	VDJ
GTGACATCGGCCCAAAAGAACCCGACAGCTTTCTATCTCTGTGCCAGTAGTATGACGTTTGCCTTGGCCGAGCAGTACTTCGGGCCG	CASSMTFALAEQYF	2	9.39364050537786E-6	42	TCRBV19-01	TCRBV19	TCRBV19-01				01,02					TCRBD01,TCRBD02	TCRBD01-01,TCRBD02-01		TCRBJ02-07*01	TCRBJ02	TCRBJ02-07	01				3	0	2	7	12	6	39	-1	53	56	68	2	In	VDJ
AAGATCCAGCCCTCAGAACCCAGGGACTCAGCTGTGTACTTCTGTGCCAGCAGTTTTGGACCCACGGCCGAGCAGTACTTCGGGCCG	CASSFGPTAEQYF	1	4.69682025268893E-6	39	TCRBV12	TCRBV12				TCRBV12-03,TCRBV12-04						TCRBD01,TCRBD02	TCRBD01-01,TCRBD02-01		TCRBJ02-07*01	TCRBJ02	TCRBJ02-07	01				3	1	1	7	7	6	42	56	57	61	68	1	In	VDJ
ATTCTGGAGTCCGCCAGCACCAACCAGACATCTATGTACCTCTGTGCCAGCAGTTTGGAGGCCCCCCCCGAGCAGTACTTCGGGCCG	CASSLEAPPEQYF	3	1.4090460758066789E-5	39	TCRBV28-01*01	TCRBV28	TCRBV28-01	01				TCRBD02-01*02	TCRBD02	TCRBD02-01	02				TCRBJ02-07*01	TCRBJ02	TCRBJ02-07	01				3	0	10	1	7	6	42	-1	56	61	68	3	In	VDJ
GAGTCGCCCAGCCCCAACCAGACCTCTCTGTACTTCTGTGCCAGCAGCCCCGGAGGACTAGCGGCTTACGAGCAGTACTTCGGGCCG	CASSPGGLAAYEQYF	2	9.39364050537786E-6	45	TCRBV27-01*01	TCRBV27	TCRBV27-01	01				TCRBD02-01	TCRBD02	TCRBD02-01				01,02	TCRBJ02-07*01	TCRBJ02	TCRBJ02-07	01				6	7	1	5	2	4	36	47	54	64	66	2	In	VDJ
TCTGGAGTCCGCCAGCACCAACCAGACATCTATGTACCTCTGTGCCAGCAGTCCGACAGGGGGCGGTACGAGCAGTACTTCGGGCCG		3	1.4090460758066789E-5	41	TCRBV28-01*01	TCRBV28	TCRBV28-01	01				TCRBD01-01*01	TCRBD01	TCRBD01-01	01				TCRBJ02-07*01	TCRBJ02	TCRBJ02-07	01				5	2	2	0	2	4	40	52	54	64	66	3	Out	VDJ
GAGTCTGCTGCCTCCTCCCAGACATCTGTATATTTCTGCGCCAGCAGTAATTCCGGGGTCCCCCCGTACGAGCAGTACTTCGGGCCG	CASSNSGVPPYEQYF	11	5.1665022779578226E-5	45	TCRBV10-01	TCRBV10	TCRBV10-01				01,02	TCRBD02-01*01	TCRBD02	TCRBD02-01	01				TCRBJ02-07*01	TCRBJ02	TCRBJ02-07	01				5	5	8	3	8	4	36	48	53	58	66	11	In	VDJ
ATCCAGCAGGTAGTGCGAGGAGATTCGGCAGCTTATTTCTGTGCCAGCTCCCCTGGGACAGGGGTCTACGAGCAGTACTTCGGGCCG	CASSPGTGVYEQYF	2	9.39364050537786E-6	42	TCRBV18-01*01	TCRBV18	TCRBV18-01	01				TCRBD01-01*01	TCRBD01	TCRBD01-01	01				TCRBJ02-07*01	TCRBJ02	TCRBJ02-07	01				6	4	0	2	1	3	39	50	54	64	65	2	In	VDJ
ACTCTGAAGATCCAGCCCTCAGAACCCAGGGACTCAGCTGTGTACTTCTGTGCCAGCAGCCGGGTCTACGAGCAGTACTTCGGGCCG	CASSRVYEQYF	1	4.69682025268893E-6	33	TCRBV12	TCRBV12				TCRBV12-03,TCRBV12-04		TCRBD02-01	TCRBD02	TCRBD02-01				01,02	TCRBJ02-07*01	TCRBJ02	TCRBJ02-07	01				6	1	8	4	1	3	48	59	60	64	65	1	In	VDJ
GAGTCCGCTACCAGCTCCCAGACATCTGTGTACTTCTGTGCCATCAGTGATAGGGGACAGGCGATCTACGAGCAGTACTTCGGGCCG	CAISDRGQAIYEQYF	4	1.878728101075572E-5	45	TCRBV10-03*01	TCRBV10	TCRBV10-03	01				TCRBD01-01*01	TCRBD01	TCRBD01-01	01				TCRBJ02-07*01	TCRBJ02	TCRBJ02-07	01				3	3	0	4	4	3	36	50	53	61	65	4	In	VDJ
ATGAATGTGAGCACCTTGGAGCTGGGGGACTCGGCCCTTTATCTTTGCGCCAGCAGCTTGGTTGGCTACGAGCAGTACTTCGGGCCG	CASSLVGYEQYF	2	9.39364050537786E-6	36	TCRBV05-01*01	TCRBV05	TCRBV05-01	01								TCRBD01,TCRBD02	TCRBD01-01,TCRBD02-01		TCRBJ02-07*01	TCRBJ02	TCRBJ02-07	01				0	2	0	10	0	3	45	61	63	-1	65	2	In	VDJ
AGCTCTCTGGAGCTGGGGGACTCAGCTTTGTATTTCTGTGCCAGCAGCGTAGACGGCCAGGTTGGCTACGAGCAGTACTTCGGGCCG	CASSVDGQVGYEQYF	1	4.69682025268893E-6	45	TCRBV09-01	TCRBV09	TCRBV09-01				01,02	TCRBD01-01*01	TCRBD01	TCRBD01-01	01				TCRBJ02-07*01	TCRBJ02	TCRBJ02-07	01				0	5	4	4	4	3	36	52	57	61	65	1	In	VDJ
GATCCAGCGCACACAGCAGGAGGACTCGGCCGTGTATCTCTGTGCCAGCAGCTTCCCCGGGCGGGCTACGAGCAGTACTTCGGGCCG		1	4.69682025268893E-6	41	TCRBV07-02*01	TCRBV07	TCRBV07-02	01				TCRBD02-01	TCRBD02	TCRBD02-01				01,02	TCRBJ02-07*01	TCRBJ02	TCRBJ02-07	01				3	6	7	4	0	3	40	54	60	-1	65	1	Out	VDJ
ACATCGGCCCAAAAGAACCCGACAGCTTTCTATCTCTGTGCCAGTAGTATAGGGACAATGGAGGGCTACGAGCAGTACTTCGGGCCG	CASSIGTMEGYEQYF	2	9.39364050537786E-6	45	TCRBV19-01	TCRBV19	TCRBV19-01				01,02	TCRBD02-01*02	TCRBD02	TCRBD02-01	02				TCRBJ02-07*01	TCRBJ02	TCRBJ02-07	01				1	7	10	0	0	3	36	52	59	-1	65	2	In	VDJ
GTGACATCGGCCCAAAAGAACCCGACAGCTTTCTATCTCTGTGCCAGTAGCCTGGGCGGGGGCGGCTACGAGCAGTACTTCGGGCCG	CASSLGGGGYEQYF	2	9.39364050537786E-6	42	TCRBV19-01	TCRBV19	TCRBV19-01				01,02	TCRBD02-01*01	TCRBD02	TCRBD02-01	01				TCRBJ02-07*01	TCRBJ02	TCRBJ02-07	01				6	5	7	2	3	3	39	50	55	62	65	2	In	VDJ
CTGTCGGCTGCTCCCTCCCAGACATCTGTGTACTTCTGTGCCAGCAGCCCTGGGACAGGGGTAGGCTACGAGCAGTACTTCGGGCCG	CASSPGTGVGYEQYF	1	4.69682025268893E-6	45	TCRBV06-05*01	TCRBV06	TCRBV06-05	01				TCRBD01-01*01	TCRBD01	TCRBD01-01	01				TCRBJ02-07*01	TCRBJ02	TCRBJ02-07	01				6	4	0	2	4	3	36	47	51	61	65	1	In	VDJ
ATCCAGCAGGTAGTGCGAGGAGATTCGGCAGCTTATTTCTGTGCCAGCTCACTCACAGGGGAGAGCTACGAGCAGTACTTCGGGCCG	CASSLTGESYEQYF	2	9.39364050537786E-6	42	TCRBV18-01*01	TCRBV18	TCRBV18-01	01				TCRBD01-01*01	TCRBD01	TCRBD01-01	01				TCRBJ02-07*01	TCRBJ02	TCRBJ02-07	01				4	2	3	2	4	3	39	52	54	61	65	2	In	VDJ
AGCAACATGAGCCCTGAAGACAGCAGCATATATCTCTGCAGCGTTGAAGGTAACAAACAGGAGAGCTACGAGCAGTACTTCGGGCCG	CSVEGNKQESYEQYF	1	4.69682025268893E-6	45	TCRBV29-01*01	TCRBV29	TCRBV29-01	01				TCRBD01-01*01	TCRBD01	TCRBD01-01	01				TCRBJ02-07*01	TCRBJ02	TCRBJ02-07	01				1	7	3	4	4	3	36	49	56	61	65	1	In	VDJ
TTCACCTACACGCCCTGCAGCCAGAAGACTCAGCCCTGTATCTCTGCGCCAGCAGCCAAGGACAGCTACGAGCAGTACTTCGGGCCG		2	9.39364050537786E-6	37	TCRBV04-01*01	TCRBV04	TCRBV04-01	01				TCRBD01-01*01	TCRBD01	TCRBD01-01	01				TCRBJ02-07*01	TCRBJ02	TCRBJ02-07	01				1	0	2	5	0	3	44	-1	60	-1	65	2	Out	VDJ
CTGCTGTCGGCTGCTCCCTCCCAGACATCTGTGTACTTCTGTGCCAGCAGTTACTCCGGTGTTTCCTACGAGCAGTACTTCGGGCCG	CASSYSGVSYEQYF	1	4.69682025268893E-6	42	TCRBV06-05*01	TCRBV06	TCRBV06-05	01				TCRBD02-01	TCRBD02	TCRBD02-01				01,02	TCRBJ02-07*01	TCRBJ02	TCRBJ02-07	01				0	0	8	5	4	1	39	-1	56	59	63	1	In	VDJ
CGCACAGAGCAGGGGGACTCGGCCATGTATCTCTGTGCCAGCAGCTTAGCGGGGACGGACATTTCCTACGAGCAGTACTTCGGGCCG	CASSLAGTDISYEQYF	2	9.39364050537786E-6	48	TCRBV07-09	TCRBV07	TCRBV07-09				01,03					TCRBD01,TCRBD02	TCRBD01-01,TCRBD02-01		TCRBJ02-07*01	TCRBJ02	TCRBJ02-07	01				0	1	0	7	7	1	33	50	51	56	63	2	In	VDJ
ATGAGCTCCTTGGAGCTGGGGGACTCAGCCCTGTACTTCTGTGCCAGCAGCATACCGGGACGTTCCTACGAGCAGTACTTCGGGCCG	CASSIPGRSYEQYF	1	4.69682025268893E-6	42	TCRBV13-01*01	TCRBV13	TCRBV13-01	01								TCRBD01,TCRBD02	TCRBD01-01,TCRBD02-01		TCRBJ02-07*01	TCRBJ02	TCRBJ02-07	01				5	5	0	7	2	1	39	51	56	61	63	1	In	VDJ
ATCCAGCGCACACAGCAGGAGGACTCCGCCGTGTATCTCTGTGCCAGCCGCCACCTAGCGGGGTCCTACGAGCAGTACTTCGGGCCG	CASRHLAGSYEQYF	1	4.69682025268893E-6	42	TCRBV07-08*01	TCRBV07	TCRBV07-08	01				TCRBD02-01*01	TCRBD02	TCRBD02-01	01				TCRBJ02-07*01	TCRBJ02	TCRBJ02-07	01				8	6	4	3	0	1	39	48	54	-1	63	1	In	VDJ
CCCCTGATCCTGGAGTCGCCCAGCCCCAACCAGACCTCTCTGTACTTCTGTGCCAGCCTTAGGTCCTACGAGCAGTACTTCGGGCCG	CASLRSYEQYF	2	9.39364050537786E-6	33	TCRBV27-01*01	TCRBV27	TCRBV27-01	01								TCRBD01,TCRBD02	TCRBD01-01,TCRBD02-01		TCRBJ02-07*01	TCRBJ02	TCRBJ02-07	01				8	3	5	4	0	1	48	57	60	-1	63	2	In	VDJ
CTGTGAGCAACATGAGCCCTGAAGACAGCAGCATATATCTCTGCAGCGTTACCGGGCCTTGAGTCCTACGAGCAGTACTTCGGGCCG		1	4.69682025268893E-6	40	TCRBV29-01*01	TCRBV29	TCRBV29-01	01								TCRBD01,TCRBD02	TCRBD01-01,TCRBD02-01		TCRBJ02-07*01	TCRBJ02	TCRBJ02-07	01				5	3	8	0	6	1	41	50	53	57	63	1	Out	VDJ
TGTTGCTAGGGGACTCGGCCCTCTATCTCTGTGCCAGCAGCTGGAGAGTGGGTGGCAGGCAAGTCCTACGAGCAGTACTTCGGGCCG		1	4.69682025268893E-6	52	TCRBV05-07*01	TCRBV05	TCRBV05-07	01								TCRBD01,TCRBD02	TCRBD01-01,TCRBD02-01		TCRBJ02-07*01	TCRBJ02	TCRBJ02-07	01				3	13	4	4	4	1	29	42	55	59	63	1	Out	VDJ
CACGCCCTGCAGCCAGAAGACTCAGCCCTGTATCTCTGCGCCAGCCAGAGAGGCCCCGGAATCTCCTACGAGCAGTACTTCGGGCCG	CASQRGPGISYEQYF	2	9.39364050537786E-6	45	TCRBV04-01*01	TCRBV04	TCRBV04-01	01				TCRBD02-01*02	TCRBD02	TCRBD02-01	02				TCRBJ02-07*01	TCRBJ02	TCRBJ02-07	01				8	4	11	1	9	0	36	45	49	53	62	2	In	VDJ
ATCCAGCAGGTAGTGCGAGGAGATTCGGCAGCTTATTTCTGTGCCAGCTCACCACCGGACGGCTCCTACGAGCAGTACTTCGGGCCG	CASSPPDGSYEQYF	2	9.39364050537786E-6	42	TCRBV18-01*01	TCRBV18	TCRBV18-01	01								TCRBD01,TCRBD02	TCRBD01-01,TCRBD02-01		TCRBJ02-07*01	TCRBJ02	TCRBJ02-07	01				0	0	1	7	2	0	39	-1	56	60	62	2	In	VDJ
CTGGAGTCGCCCAGCCCCAACCAGACCTCTCTGTACTTCTGTGCCAGCAGTTACGGGACAGGCTCCTACGAGCAGTACTTCGGGCCG	CASSYGTGSYEQYF	2	9.39364050537786E-6	42	TCRBV27-01*01	TCRBV27	TCRBV27-01	01				TCRBD01-01*01	TCRBD01	TCRBD01-01	01				TCRBJ02-07*01	TCRBJ02	TCRBJ02-07	01				4	2	0	4	0	0	39	52	54	-1	62	2	In	VDJ
GCACCTTGGAGCTGGGGGACTCGGCCCTTTATCTTTGCGCCAGCAGCTTGGTTAAGGGGGAGCTCCTACGAGCAGTACTTCGGGCCG		2	9.39364050537786E-6	46	TCRBV05-01*01	TCRBV05	TCRBV05-01	01				TCRBD01-01*01	TCRBD01	TCRBD01-01	01				TCRBJ02-07*01	TCRBJ02	TCRBJ02-07	01				0	3	5	1	2	0	35	51	54	60	62	2	Out	VDJ
GTGAGCACCTTGGAGCTGGGGGACTCGGCCCTTTATCTTTGCGCCAGCAGCTATGGACAGAGCTCCTACGAGCAGTACTTCGGGCCG	CASSYGQSSYEQYF	4	1.878728101075572E-5	42	TCRBV05-01*01	TCRBV05	TCRBV05-01	01				TCRBD01-01*01	TCRBD01	TCRBD01-01	01				TCRBJ02-07*01	TCRBJ02	TCRBJ02-07	01				3	2	1	5	2	0	39	52	54	60	62	4	In	VDJ
GTGACCAGTGCCCATCCTGAAGACAGCAGCTTCTACATCTGCAGTGCTAGGGGCAGCCTAAGCTCCTACGAGCAGTACTTCGGGCCG	CSARGSLSSYEQYF	1	4.69682025268893E-6	42	TCRBV20	TCRBV20				TCRBV20-01,TCRBV20-or09_02		TCRBD01-01*01	TCRBD01	TCRBD01-01	01				TCRBJ02-07*01	TCRBJ02	TCRBJ02-07	01				3	0	8	0	8	0	39	-1	50	54	62	1	In	VDJ
CAGCGCACAGAGCAGCGGGACTCGGCCATGTATCGCTGTGCCAGCAGCTTAGAGGACACAAGCTCCTACGAGCAGTACTTCGGGCCG	CASSLEDTSSYEQYF	2	9.39364050537786E-6	45	TCRBV07-06*01	TCRBV07	TCRBV07-06	01				TCRBD01-01*01	TCRBD01	TCRBD01-01	01				TCRBJ02-07*01	TCRBJ02	TCRBJ02-07	01				1	1	1	6	4	0	36	52	53	58	62	2	In	VDJ
AGCGCACAGAGCAGGGGGACTCGGCCATGTATCTCTGTGCCAGCAGCTTAAAAGGCGGGGTCCTCCTACGAGCAGTACTTCGGGCCG		4	1.878728101075572E-5	46	TCRBV07-09	TCRBV07	TCRBV07-09				01,03	TCRBD02-01*01	TCRBD02	TCRBD02-01	01				TCRBJ02-07*01	TCRBJ02	TCRBJ02-07	01				2	4	7	3	2	0	35	50	54	60	62	4	Out	VDJ
CTGTCGGCTGCTCCCTCCCAGACATCTGTGTACTTCTGTGCCAGCAGTTTCGCGGGGGGCCCCTCCTACGAGCAGTACTTCGGGCCG	CASSFAGGPSYEQYF	3	1.4090460758066789E-5	45	TCRBV06-05*01	TCRBV06	TCRBV06-05	01				TCRBD02-01*01	TCRBD02	TCRBD02-01	01				TCRBJ02-07*01	TCRBJ02	TCRBJ02-07	01				4	2	7	1	3	0	36	49	51	59	62	3	In	VDJ
ACTGTGAGCAACATGAGCCCTGAAGACAGCAGCATATATCTCTGCAGCGTTCAGTTTAACCCCTCCTACGAGCAGTACTTCGGGCCG	CSVQFNPSYEQYF	1	4.69682025268893E-6	39	TCRBV29-01*01	TCRBV29	TCRBV29-01	01				TCRBD01-01*01	TCRBD01	TCRBD01-01	01				TCRBJ02-07*01	TCRBJ02	TCRBJ02-07	01				5	0	4	5	8	0	42	-1	51	54	62	1	In	VDJ
ATCCCCAACCAGACAGCTCTTTACTTCTGTGCCACCAGTTCCACTCATAGTTACAGGGGATACTCCTACGAGCAGTACTTCGGGCCG	CATSSTHSYRGYSYEQYF	2	9.39364050537786E-6	54	TCRBV24	TCRBV24				TCRBV24-01,TCRBV24-or09_02		TCRBD01-01*01	TCRBD01	TCRBD01-01	01				TCRBJ02-07*01	TCRBJ02	TCRBJ02-07	01				6	13	3	2	3	0	27	39	52	59	62	2	In	VDJ
CTGACGATCCAGCGCACACAGCAGGAGGACTCGGCCGTGTATCTCTGTGCCAGCAGCTTAGACTCCTACGAGCAGTACTTCGGGCCG	CASSLDSYEQYF	1	4.69682025268893E-6	36	TCRBV07-02*01	TCRBV07	TCRBV07-02	01											TCRBJ02-07*01	TCRBJ02	TCRBJ02-07	01				1	0	0	0	1	0	45	-1	-1	61	62	1	In	VJ
AACATGAGCCCTGAAGACAGCAGCATATATCTCTGCAGCGTTGCGGGACTAGCGGGGGGACACTCCTACGAGCAGTACTTCGGGCCG	CSVAGLAGGHSYEQYF	2	9.39364050537786E-6	48	TCRBV29-01*01	TCRBV29	TCRBV29-01	01				TCRBD02-01*01	TCRBD02	TCRBD02-01	01				TCRBJ02-07*01	TCRBJ02	TCRBJ02-07	01				4	1	0	1	3	0	33	43	44	59	62	2	In	VDJ
GTGCAGCCTGCAGAACTGGAGGATTCTGGAGTTTATTTCTGTGCCAGCAGCCGAGGCACCGTATCCTACGAGCAGTACTTCGGGCCG	CASSRGTVSYEQYF	1	4.69682025268893E-6	42	TCRBV14-01*01	TCRBV14	TCRBV14-01	01				TCRBD02-01*02	TCRBD02	TCRBD02-01	02				TCRBJ02-07*01	TCRBJ02	TCRBJ02-07	01				4	0	11	1	7	1	39	-1	52	56	63	1	In	VDJ
CTGCTGTCGGCTGCTCCCTCCCAGACATCTGTGTACTTCTGTGCCAGCAGGGGGACTAGGGGATCCTACGAGCAGTACTTCGGGCCG	CASRGTRGSYEQYF	1	4.69682025268893E-6	42	TCRBV06-05*01	TCRBV06	TCRBV06-05	01				TCRBD02-01	TCRBD02	TCRBD02-01				01,02	TCRBJ02-07*01	TCRBJ02	TCRBJ02-07	01				6	1	0	8	4	1	39	50	51	59	63	1	In	VDJ
CAGCCCTCAGAACCCAGGGACTCAGCTGTGTACTTCTGTGCCAGCAGTTTAATCCAGGGCCATGCCTACGAGCAGTACTTCGGGCCG	CASSLIQGHAYEQYF	1	4.69682025268893E-6	45	TCRBV12	TCRBV12				TCRBV12-03,TCRBV12-04		TCRBD01-01*01	TCRBD01	TCRBD01-01	01				TCRBJ02-07*01	TCRBJ02	TCRBJ02-07	01				2	3	4	3	5	2	36	51	54	59	64	1	In	VDJ
CCTCAGAACCGGGAGACACGGCACTGTATCTCTGCGCCAGCAGTCAATCCCCCCCGGTGGTTGGCCTACGAGCAGTACTTCGGGCCG		1	4.69682025268893E-6	49	TCRBV23-01*01	TCRBV23	TCRBV23-01	01				TCRBD02-01	TCRBD02	TCRBD02-01				01,02	TCRBJ02-07*01	TCRBJ02	TCRBJ02-07	01				0	5	8	5	7	2	32	49	54	57	64	1	Out	VDJ
GAGTCGGCTGCTCCCTCCCAGACATCTGTGTACTTCTGTGCCAGCAGTAAGGAGGGGACAGGGGCCTACGAGCAGTACTTCGGGCCG	CASSKEGTGAYEQYF	2	9.39364050537786E-6	45	TCRBV06-01*01	TCRBV06	TCRBV06-01	01				TCRBD01-01*01	TCRBD01	TCRBD01-01	01				TCRBJ02-07*01	TCRBJ02	TCRBJ02-07	01				5	6	0	2	0	2	36	48	54	-1	64	2	In	VDJ
ATCCAGTCCACGGAGTCAGGGGACACAGCACTGTATTTCTGTGCCAGCAGCAACCGGGACAGGGCCTACGAGCAGTACTTCGGGCCG	CASSNRDRAYEQYF	2	9.39364050537786E-6	42	TCRBV21-01*01	TCRBV21	TCRBV21-01	01				TCRBD01-01*01	TCRBD01	TCRBD01-01	01				TCRBJ02-07*01	TCRBJ02	TCRBJ02-07	01				3	2	0	3	0	2	39	53	55	-1	64	2	In	VDJ
GTGACCAGTGCCCATCCTGAAGACAGCAGCTTCTACATCTGCAGTGCTAGAGATCTGTTTGTAGCCTACGAGCAGTACTTCGGGCCG	CSARDLFVAYEQYF	1	4.69682025268893E-6	42	TCRBV20	TCRBV20				TCRBV20-01,TCRBV20-or09_02		TCRBD02-01	TCRBD02	TCRBD02-01				01,02	TCRBJ02-07*01	TCRBJ02	TCRBJ02-07	01				0	8	5	8	0	2	39	53	61	-1	64	1	In	VDJ
GTGACATCGGCCCAAAAGAACCCGACAGCTTTCTATCTCTGTGCCAGTAGACGGACCGGGACAGCCTACGAGCAGTACTTCGGGCCG	CASRRTGTAYEQYF	2	9.39364050537786E-6	42	TCRBV19-01	TCRBV19	TCRBV19-01				01,02	TCRBD01-01*01	TCRBD01	TCRBD01-01	01				TCRBJ02-07*01	TCRBJ02	TCRBJ02-07	01				6	7	0	5	0	2	39	50	57	-1	64	2	In	VDJ
CCAGTGCCCATCCTGAAGACAGCAGCTTCTACATCTGCAGTGCTGGTCTCCAGGACAGGGATTCCCTACGAGCAGTACTTCGGGCCG		1	4.69682025268893E-6	46	TCRBV20	TCRBV20				TCRBV20-01,TCRBV20-or09_02		TCRBD01-01*01	TCRBD01	TCRBD01-01	01				TCRBJ02-07*01	TCRBJ02	TCRBJ02-07	01				5	8	1	3	4	2	35	44	52	60	64	1	Out	VDJ
CTGGAGTCGCCCAGCCCCAACCAGACCTCTCTGTACTTCTGTGCCAGCAGTTTATCCCCGGATCCCTACGAGCAGTACTTCGGGCCG	CASSLSPDPYEQYF	2	9.39364050537786E-6	42	TCRBV27-01*01	TCRBV27	TCRBV27-01	01								TCRBD01,TCRBD02	TCRBD01-01,TCRBD02-01		TCRBJ02-07*01	TCRBJ02	TCRBJ02-07	01				0	3	1	8	2	2	39	56	59	62	64	2	In	VDJ
GAGTTGGCTGCTCCCTCCCAGACATCTGTGTACTTCTGTGCCAGCAGCCTAGAGGTCAGGGGGCCCTACGAGCAGTACTTCGGGCCG	CASSLEVRGPYEQYF	6	2.8180921516133577E-5	45	TCRBV06-06	TCRBV06	TCRBV06-06				01,02	TCRBD01-01*01	TCRBD01	TCRBD01-01	01				TCRBJ02-07*01	TCRBJ02	TCRBJ02-07	01				6	9	4	0	0	2	36	47	56	-1	64	6	In	VDJ
CTTCACATCAATTCCCTGGAGCTTGGTGACTCTGCTGTGTATTTCTGTGCCAGCAGCCAAGTCCCCTACGAGCAGTACTTCGGGCCG	CASSQVPYEQYF	2	9.39364050537786E-6	36	TCRBV03	TCRBV03				TCRBV03-01,TCRBV03-02									TCRBJ02-07*01	TCRBJ02	TCRBJ02-07	01				1	0	0	0	3	2	45	-1	-1	61	64	2	In	VJ
TGGAGATCCAGTCCACGGAGTCAGGGGACACAGCACTGTATTTCTGTGCCAGCAGCCCTTGGCCCCTACGAGCAGTACTTCGGGCCG		2	9.39364050537786E-6	37	TCRBV21-01*01	TCRBV21	TCRBV21-01	01				TCRBD01-01*01	TCRBD01	TCRBD01-01	01				TCRBJ02-07*01	TCRBJ02	TCRBJ02-07	01				5	4	9	0	1	2	44	56	60	63	64	2	Out	VDJ
GAGTCGGCTGCTCCCTCCCAAACATCTGTGTACTTCTGTGCCAGCAGTTACCAGGCAGGGGGCCCCTACGAGCAGTACTTCGGGCCG	CASSYQAGGPYEQYF	3	1.4090460758066789E-5	45	TCRBV06	TCRBV06				TCRBV06-02,TCRBV06-03		TCRBD01-01*01	TCRBD01	TCRBD01-01	01				TCRBJ02-07*01	TCRBJ02	TCRBJ02-07	01				2	4	4	0	1	2	36	51	55	63	64	3	In	VDJ
CCTCTCACTGTGACATCGGCCCAAAAGAACCCGACAGCTTTCTATCTCTGTGCCAGCGGGACCCCCTACGAGCAGTACTTCGGGCCG	CASGTPYEQYF	2	9.39364050537786E-6	33	TCRBV19-01	TCRBV19	TCRBV19-01				01,02					TCRBD01,TCRBD02	TCRBD01-01,TCRBD02-01		TCRBJ02-07*01	TCRBJ02	TCRBJ02-07	01				9	1	0	7	2	2	48	56	57	62	64	2	In	VDJ
GTGAGCAACATGAGCCCTGAAGACAGCAGCATATATCTCTGCAGCGTTTTACCGGGAGGGAACCCCTACGAGCAGTACTTCGGGCCG	CSVLPGGNPYEQYF	1	4.69682025268893E-6	42	TCRBV29-01*01	TCRBV29	TCRBV29-01	01				TCRBD02-01*02	TCRBD02	TCRBD02-01	02				TCRBJ02-07*01	TCRBJ02	TCRBJ02-07	01				5	4	8	0	4	2	39	48	52	60	64	1	In	VDJ
TCGCCCAGCCCCAACCAGACCTCTCTGTACTTCTGTGCCAGCAGTTTAGTCGTGGCGGGGGGACCCTACGAGCAGTACTTCGGGCCG	CASSLVVAGGPYEQYF	2	9.39364050537786E-6	48	TCRBV27-01*01	TCRBV27	TCRBV27-01	01				TCRBD02-01*01	TCRBD02	TCRBD02-01	01				TCRBJ02-07*01	TCRBJ02	TCRBJ02-07	01				2	6	7	1	2	2	33	48	54	62	64	2	In	VDJ
CTGGAGTCCGCTACCAGCTCCCAGACATCTGTGTACTTCTGTGCCATCCGTGGGGCTAACGAACCCTACGAGCAGTACTTCGGGCCG	CAIRGANEPYEQYF	2	9.39364050537786E-6	42	TCRBV10-03*01	TCRBV10	TCRBV10-03	01				TCRBD01-01*01	TCRBD01	TCRBD01-01	01				TCRBJ02-07*01	TCRBJ02	TCRBJ02-07	01				4	0	8	0	8	2	39	-1	52	56	64	2	In	VDJ
CCTGAAGACAGCAGCTTCTACATCTGCAGTGCTAGAGCTACCGGGACTAGCGGGGGCCTAAATACCTACGAGCAGTACTTCGGGCCG	CSARATGTSGGLNTYEQYF	2	9.39364050537786E-6	57	TCRBV20	TCRBV20				TCRBV20-01,TCRBV20-or09_02		TCRBD02-01*01	TCRBD02	TCRBD02-01	01				TCRBJ02-07*01	TCRBJ02	TCRBJ02-07	01				1	5	0	2	8	2	24	37	42	56	64	2	In	VDJ
CCTGAGCTCTCTGGAGCTGGGGGACTCAGCTTTGTATTTCTGTGCCAGCAGCGTACGGGCAGGACCTACGAGCAGTACTTCGGGCCG		1	4.69682025268893E-6	41	TCRBV09-01	TCRBV09	TCRBV09-01				01,02					TCRBD01,TCRBD02	TCRBD01-01,TCRBD02-01		TCRBJ02-07*01	TCRBJ02	TCRBJ02-07	01				1	4	4	4	1	2	40	55	59	63	64	1	Out	VDJ
ATCCAGCGCACACAGCAGGAGGACTCCGCCGTGTATCTCTGTGCCAGCGGCTACAGGGAAAGGACCTACGAGCAGTACTTCGGGCCG	CASGYRERTYEQYF	1	4.69682025268893E-6	42	TCRBV07-08*01	TCRBV07	TCRBV07-08	01				TCRBD01-01*01	TCRBD01	TCRBD01-01	01				TCRBJ02-07*01	TCRBJ02	TCRBJ02-07	01				4	0	3	3	6	2	39	-1	52	58	64	1	In	VDJ
GTGAGCACCTTGGAGCTGGGGGACTCGGCCCTTTATCTTTGCGCCAGCAGCTTCGGGGACACCACCTACGAGCAGTACTTCGGGCCG	CASSFGDTTYEQYF	2	9.39364050537786E-6	42	TCRBV05-01*01	TCRBV05	TCRBV05-01	01				TCRBD01-01*01	TCRBD01	TCRBD01-01	01				TCRBJ02-07*01	TCRBJ02	TCRBJ02-07	01				2	2	0	6	3	2	39	53	55	61	64	2	In	VDJ
CCAGCCCTCAGAACCCAGGGACTCAGCTGTGTATTTTTGTGCTAGTGGTCTCCCGTCGGGGGAACCTACGAGCAGTACTTCGGGCCG		2	9.39364050537786E-6	44	TCRBV12-05*01	TCRBV12	TCRBV12-05	01				TCRBD02-01*01	TCRBD02	TCRBD02-01	01				TCRBJ02-07*01	TCRBJ02	TCRBJ02-07	01				5	7	8	2	2	2	37	49	56	62	64	2	Out	VDJ
ACAGTGACCAGTGCCCATCCTGAAGACAGCAGCTTCTACATCTGCAGTGCTGAACAGGGGGTTTACTACGAGCAGTACTTCGGGCCG	CSAEQGVYYEQYF	1	4.69682025268893E-6	39	TCRBV20	TCRBV20				TCRBV20-01,TCRBV20-or09_02		TCRBD01-01*01	TCRBD01	TCRBD01-01	01				TCRBJ02-07*01	TCRBJ02	TCRBJ02-07	01				5	2	3	1	4	3	42	51	53	61	65	1	In	VDJ
ACCAGTGCCCATCCTGAAGACAGCAGCTTCTACATCTGCAGTGCTAGAGATCAGAGGGGGACAGACTACGAGCAGTACTTCGGGCCG	CSARDQRGTDYEQYF	1	4.69682025268893E-6	45	TCRBV20	TCRBV20				TCRBV20-01,TCRBV20-or09_02		TCRBD01-01*01	TCRBD01	TCRBD01-01	01				TCRBJ02-07*01	TCRBJ02	TCRBJ02-07	01				0	7	0	5	1	3	36	50	57	64	65	1	In	VDJ
ACAGTGACCAGTGCCCATCCTGAAGACAGCAGCTTCTACATCTGCAGTGCTGGGGACAGGGGGCACTACGAGCAGTACTTCGGGCCG	CSAGDRGHYEQYF	1	4.69682025268893E-6	39	TCRBV20	TCRBV20				TCRBV20-01,TCRBV20-or09_02		TCRBD01-01*01	TCRBD01	TCRBD01-01	01				TCRBJ02-07*01	TCRBJ02	TCRBJ02-07	01				5	1	0	0	1	3	42	51	52	64	65	1	In	VDJ
GATCCTGGAGTCGCCCAGCCCCAACCAGACCTCTCTGTACTTCTGTGCCAGGAAGCGGGACAGAACTACGAGCAGTACTTCGGGCCG		2	9.39364050537786E-6	38	TCRBV27-01*01	TCRBV27	TCRBV27-01	01								TCRBD01,TCRBD02	TCRBD01-01,TCRBD02-01		TCRBJ02-07*01	TCRBJ02	TCRBJ02-07	01				9	5	0	5	2	3	43	51	56	63	65	2	Out	VDJ
CCTCTCACTGTGACATCGGCCCAAAAGAACCCGACAGCTTTCTATCTCTGTGCCAGTGCCGTGGGATACGAGCAGTACTTCGGGCCG	CASAVGYEQYF	2	9.39364050537786E-6	33	TCRBV19-01	TCRBV19	TCRBV19-01				01,02					TCRBD01,TCRBD02	TCRBD01-01,TCRBD02-01		TCRBJ02-07*01	TCRBJ02	TCRBJ02-07	01				8	5	0	8	0	4	48	57	62	-1	66	2	In	VDJ
GTGACATCGGCCCAAAAGAACCCGACAGCTTTCTATCTCTGTGCCAGTAGTATAGCGTCACCCGGATACGAGCAGTACTTCGGGCCG	CASSIASPGYEQYF	2	9.39364050537786E-6	42	TCRBV19-01	TCRBV19	TCRBV19-01				01,02					TCRBD01,TCRBD02	TCRBD01-01,TCRBD02-01		TCRBJ02-07*01	TCRBJ02	TCRBJ02-07	01				1	8	1	8	0	4	39	55	63	-1	66	2	In	VDJ
CTGCTGTCGGCTGCTCCCTCCCAGACATCTGTGTACTTCTGTGCCAGCAGCCGGTGGGTAGAAGGATACGAGCAGTACTTCGGGCCG	CASSRWVEGYEQYF	1	4.69682025268893E-6	42	TCRBV06-05*01	TCRBV06	TCRBV06-05	01								TCRBD01,TCRBD02	TCRBD01-01,TCRBD02-01		TCRBJ02-07*01	TCRBJ02	TCRBJ02-07	01				6	5	0	9	8	4	39	50	55	58	66	1	In	VDJ
AAGATCCAGCCCTCAGAACCCAGGGACTCAGCTGTGTACTTCTGTGCCAGCAGTTTCGGGGGAATTGACGAGCAGTACTTCGGGCCG	CASSFGGIDEQYF	1	4.69682025268893E-6	39	TCRBV12	TCRBV12				TCRBV12-03,TCRBV12-04		TCRBD02-01*01	TCRBD02	TCRBD02-01	01				TCRBJ02-07*01	TCRBJ02	TCRBJ02-07	01				3	0	8	2	5	5	42	-1	56	62	67	1	In	VDJ
CAGAACCGGGAGACACGGCACTGTATCTCTGCGCCAGCAGTCAATCCTAGCGGGGGACTCCTAAGTGACGAGCAGTACTTCGGGCCG		1	4.69682025268893E-6	52	TCRBV23-01*01	TCRBV23	TCRBV23-01	01				TCRBD02-01*01	TCRBD02	TCRBD02-01	01				TCRBJ02-07*01	TCRBJ02	TCRBJ02-07	01				0	0	4	2	11	5	29	-1	46	56	67	1	Out	VDJ
GTGAACGCCTTGGAGCTGGAGGACTCGGCCCTGTATCTCTGTGCCAGCAGCGTGCTGGGGACAGCCGACGAGCAGTACTTCGGGCCG	CASSVLGTADEQYF	2	9.39364050537786E-6	42	TCRBV05-08*01	TCRBV05	TCRBV05-08	01				TCRBD01-01*01	TCRBD01	TCRBD01-01	01				TCRBJ02-07*01	TCRBJ02	TCRBJ02-07	01				4	6	0	5	3	5	39	51	57	64	67	2	In	VDJ
CCTGTCCTCAGAACCGGGAGACACGGCACTGTATCTCTGCGCCAGCAGTCCGCACAGTCCCACGGAGACGAGCAGTACTTCGGGCCG		1	4.69682025268893E-6	44	TCRBV23-01*01	TCRBV23	TCRBV23-01	01								TCRBD01,TCRBD02	TCRBD01-01,TCRBD02-01		TCRBJ02-07*01	TCRBJ02	TCRBJ02-07	01				4	3	3	5	10	5	37	50	53	57	67	1	Out	VDJ
GTGAACGCCTTGTTGCTGGGGGACTCGGCCCTCTATCTCTGTGCCAGCAGACATACCGGGACAGTTCACGAGCAGTACTTCGGGCCG	CASRHTGTVHEQYF	1	4.69682025268893E-6	42	TCRBV05-06*01	TCRBV05	TCRBV05-06	01				TCRBD01-01*01	TCRBD01	TCRBD01-01	01				TCRBJ02-07*01	TCRBJ02	TCRBJ02-07	01				5	7	0	5	3	5	39	50	57	64	67	1	In	VDJ
ACAGTGACCAGTGCCCATCCTGAAGACAGCAGCTTCTACATCTGCAGTCCCTATCGGAGGGCGGGTCACGAGCAGTACTTCGGGCCG	CSPYRRAGHEQYF	1	4.69682025268893E-6	39	TCRBV20	TCRBV20				TCRBV20-01,TCRBV20-or09_02		TCRBD02-01*02	TCRBD02	TCRBD02-01	02				TCRBJ02-07*01	TCRBJ02	TCRBJ02-07	01				8	7	10	0	6	5	42	48	55	61	67	1	In	VDJ
ATCCAGCGCACACAGCAGGAGGACTCGGCCGTGTATCTCTGTGCCAGCAGCCCCCCCGGGGGTCGCCACGAGCAGTACTTCGGGCCG	CASSPPGGRHEQYF	1	4.69682025268893E-6	42	TCRBV07-02*01	TCRBV07	TCRBV07-02	01				TCRBD02-01*01	TCRBD02	TCRBD02-01	01				TCRBJ02-07*01	TCRBJ02	TCRBJ02-07	01				5	5	8	2	5	5	39	51	56	62	67	1	In	VDJ
AGCCTGCAGAACTGGAGGATTCTGGAGTTTATTTCTGTGCCAGCACCTCGGACTAGCGGGGTAAGCCACGAGCAGTACTTCGGGCCG		1	4.69682025268893E-6	46	TCRBV14-01*01	TCRBV14	TCRBV14-01	01				TCRBD02-01*01	TCRBD02	TCRBD02-01	01				TCRBJ02-07*01	TCRBJ02	TCRBJ02-07	01				7	4	1	3	6	5	35	45	49	61	67	1	Out	VDJ
CTGTCGGCTGCTCCCTCCCAGACATCTGTGTACTTCTGTGCCAGCAGTCTCCGACAGTGGGGCACCCACGAGCAGTACTTCGGGCCG	CASSLRQWGTHEQYF	1	4.69682025268893E-6	45	TCRBV06-05*01	TCRBV06	TCRBV06-05	01				TCRBD01-01*01	TCRBD01	TCRBD01-01	01				TCRBJ02-07*01	TCRBJ02	TCRBJ02-07	01				5	4	2	5	10	5	36	48	52	57	67	1	In	VDJ
TCCCTGGAGCTTGGTGACTCTGCTGTGTATTTCTGTGCCAGCAGCCAACCCCGCGGGACAGGGTTCAACGAGCAGTACTTCGGGCCG	CASSQPRGTGFNEQYF	8	3.757456202151144E-5	48	TCRBV03	TCRBV03				TCRBV03-01,TCRBV03-02		TCRBD01-01*01	TCRBD01	TCRBD01-01	01				TCRBJ02-07*01	TCRBJ02	TCRBJ02-07	01				2	6	0	3	4	5	33	48	54	63	67	8	In	VDJ
ACTCTGAAGATCCAGCGCACACAGCAGGAGGACTCCGCCGTGTATCTCTGTGCCAGCAGCTTCGGTGGGACACCCCACTTCGGGCCG	CASSFGGTPHF	1	4.69682025268893E-6	33	TCRBV07-08*01	TCRBV07	TCRBV07-08	01				TCRBD01-01*01	TCRBD01	TCRBD01-01	01				TCRBJ02-07*01	TCRBJ02	TCRBJ02-07	01				3	4	0	6	4	14	48	62	66	72	76	1	In	VDJ
CCAGTGCCCATCCTGAAGACAGCAGCTTCTACATCTGCAGTGCTAGAGCCTAACGGTGGCTCTGGAAACACCATATATTTTGGAGAG		1	4.69682025268893E-6	46	TCRBV20	TCRBV20				TCRBV20-01,TCRBV20-or09_02		TCRBD02-01	TCRBD02	TCRBD02-01				01,02	TCRBJ01-03*01	TCRBJ01	TCRBJ01-03	01				1	1	4	9	7	0	35	48	49	52	59	1	Out	VDJ
TCTAAGAAGCTCCTTCTCAGTGACTCTGGCTTCTATCTCTGTGCCTGGCAATCCAAGAGCTCTGGAAACACCATATATTTTGGAGAG	CAWQSKSSGNTIYF	4	1.878728101075572E-5	42	TCRBV30-01*01	TCRBV30	TCRBV30-01	01				TCRBD02-01*02	TCRBD02	TCRBD02-01	02				TCRBJ01-03*01	TCRBJ01	TCRBJ01-03	01				5	8	11	2	0	0	39	48	56	-1	59	4	In	VDJ
ACCAGTGCCCATCCTGAAGACAGCAGCTTCTACATCTGCAGTGCAGAGGAAGACTTCAGCTCTGGAAACACCATATATTTTGGAGAG	CSAEEDFSSGNTIYF	1	4.69682025268893E-6	45	TCRBV20	TCRBV20				TCRBV20-01,TCRBV20-or09_02		TCRBD02-01	TCRBD02	TCRBD02-01				01,02	TCRBJ01-03*01	TCRBJ01	TCRBJ01-03	01				6	7	2	10	4	0	36	44	51	55	59	1	In	VDJ
ACCAGTGCCCATCCTGAAGACAGCAGCTTCTACATCTGCAGTGCTAGACCAGGGGGCACCTCTGGAAACACCATATATTTTGGAGAG	CSARPGGTSGNTIYF	3	1.4090460758066789E-5	45	TCRBV20	TCRBV20				TCRBV20-01,TCRBV20-or09_02		TCRBD01-01*01	TCRBD01	TCRBD01-01	01				TCRBJ01-03*01	TCRBJ01	TCRBJ01-03	01				2	1	4	0	2	0	36	48	49	57	59	3	In	VDJ
ATCCAGCGCACAGAGCGGGGGGACTCAGCCGTGTATCTCTGTGCCAGCAGCTTAGCTTACTCTGGAAACACCATATATTTTGGAGAG	CASSLAYSGNTIYF	10	4.69682025268893E-5	42	TCRBV07-03*01	TCRBV07	TCRBV07-03	01								TCRBD01,TCRBD02	TCRBD01-01,TCRBD02-01		TCRBJ01-03*01	TCRBJ01	TCRBJ01-03	01				2	0	10	0	3	0	39	-1	54	56	59	10	In	VDJ
CAGCCCTCAGAACCCAGGGACTCAGCTGTGTACTTCTGTGCCAGCAGTTTCAGTCTGGGGGCTGGAAACACCATATATTTTGGAGAG	CASSFSLGAGNTIYF	5	2.348410126344465E-5	45	TCRBV12	TCRBV12				TCRBV12-03,TCRBV12-04						TCRBD01,TCRBD02	TCRBD01-01,TCRBD02-01		TCRBJ01-03*01	TCRBJ01	TCRBJ01-03	01				3	6	6	1	0	2	36	50	56	-1	61	5	In	VDJ
CAGCAGGTAGTGCGAGGAGATTCGGCAGCTTATTTCTGTGCCAGTACAGGATCCTTTACGGTCGGAAACACCATATATTTTGGAGAG	CASTGSFTVGNTIYF	3	1.4090460758066789E-5	45	TCRBV18-01*01	TCRBV18	TCRBV18-01	01				TCRBD01-01*01	TCRBD01	TCRBD01-01	01				TCRBJ01-03*01	TCRBJ01	TCRBJ01-03	01				9	1	3	4	13	4	36	44	45	50	63	3	In	VDJ
AGCTCTCTGGAGCTGGGGGACTCAGCTTTGTATTTCTGTGCCAGCAGCGCCGGGGGGGCATCCGGAAACACCATATATTTTGGAGAG	CASSAGGASGNTIYF	4	1.878728101075572E-5	45	TCRBV09-01	TCRBV09	TCRBV09-01				01,02	TCRBD02-01*01	TCRBD02	TCRBD02-01	01				TCRBJ01-03*01	TCRBJ01	TCRBJ01-03	01				3	1	8	0	5	4	36	49	50	58	63	4	In	VDJ
GTAGTGCGAGGAGATTCGGCAGCTTATTTCTGTGCCAGCTCACCCCCCGGGGGGGTGGGTGGGGCCAACGTCCTGACTTTCGGGGCC	CASSPPGGVGGANVLTF	3	1.4090460758066789E-5	51	TCRBV18-01*01	TCRBV18	TCRBV18-01	01				TCRBD02-01*01	TCRBD02	TCRBD02-01	01				TCRBJ02-06*01	TCRBJ02	TCRBJ02-06	01				3	3	8	0	4	3	30	44	47	55	59	3	In	VDJ
GGCCATGTATCTCTGTGCCAGCAGCCTACGGCCGTCCGGGACAGGGATCTTGTTCATTCTGGGGCCAACGTCCTGACTTTCGGGGCC		2	9.39364050537786E-6	68					TCRBV07,TCRBV11	TCRBV07-09,TCRBV11-01		TCRBD01-01*01	TCRBD01	TCRBD01-01	01				TCRBJ02-06*01	TCRBJ02	TCRBJ02-06	01				5	12	0	3	11	1	13	25	37	46	57	2	Out	VDJ
CAGCGCACAGAGCAGGGGGACTCGGCCATGTATCTCTGTGCCAGCAGCTTGTTGGGCTCTGGGGCCAACGTCCTGACTTTCGGGGCC	CASSLLGSGANVLTF	2	9.39364050537786E-6	45	TCRBV07-09	TCRBV07	TCRBV07-09				01,03					TCRBD01,TCRBD02	TCRBD01-01,TCRBD02-01		TCRBJ02-06*01	TCRBJ02	TCRBJ02-06	01				3	3	0	9	0	0	36	50	53	-1	56	2	In	VDJ
GAGCTGGGGGACTCAGCTTTGTATTTCTGTGCCAGCAGCGTAGAGGCCCCAGAGGGCTCTGGGGCCAACGTCCTGACTTTCGGGGCC	CASSVEAPEGSGANVLTF	3	1.4090460758066789E-5	54	TCRBV09-01	TCRBV09	TCRBV09-01				01,02	TCRBD02-01*02	TCRBD02	TCRBD02-01	02				TCRBJ02-06*01	TCRBJ02	TCRBJ02-06	01				0	8	11	0	0	0	27	43	51	-1	56	3	In	VDJ
ATCCAGCCCTCAGAACCCAGGGACTCAGCTGTGTACTTCTGTGCCAGCAGTTCCGGGACGGGTAAAAACATTCAGTACTTCGGCGCC	CASSSGTGKNIQYF	2	9.39364050537786E-6	42	TCRBV12	TCRBV12				TCRBV12-03,TCRBV12-04						TCRBD01,TCRBD02	TCRBD01-01,TCRBD02-01		TCRBJ02-04*01	TCRBJ02	TCRBJ02-04	01				4	2	0	7	4	4	39	52	54	59	63	2	In	VDJ
ATCCAGCCTGCAGAGCTTGGGGACTCGGCCGTGTATCTCTGTGCCAGCAGCGAGGGACAGCTCAAAAACATTCAGTACTTCGGCGCC	CASSEGQLKNIQYF	6	2.8180921516133577E-5	42	TCRBV11-03*01	TCRBV11	TCRBV11-03	01				TCRBD01-01*01	TCRBD01	TCRBD01-01	01				TCRBJ02-04*01	TCRBJ02	TCRBJ02-04	01				5	2	0	5	2	3	39	51	53	60	62	6	In	VDJ
CTGCTGTACCCTCTCAGACATCTGTGTACTTCTGTGCCAGCAGTGACTCCCAAGAGCATCGCGAATGGTCCCCTCCACTTTGGGAAC		3	1.4090460758066789E-5	49	TCRBV06-04	TCRBV06	TCRBV06-04				01,02	TCRBD02-01	TCRBD02	TCRBD02-01				01,02	TCRBJ01-06*01	TCRBJ01	TCRBJ01-06	01				0	5	6	7	12	13	32	49	54	57	69	3	Out	VDJ
AGGCTGCTGTCGGCTGCTCCCTCCCAGACATCTGTGTACTTCTGTGCCAGCAGTTACTCGGGCGGCTCCCCCCTCCACTTTGGGAAC	CASSYSGGSPLHF	7	3.287774176882251E-5	39	TCRBV06-05*01	TCRBV06	TCRBV06-05	01								TCRBD01,TCRBD02	TCRBD01-01,TCRBD02-01		TCRBJ01-06*01	TCRBJ01	TCRBJ01-06	01				0	0	8	0	6	13	42	-1	59	63	69	7	In	VDJ
GAGTCGCCCAGCCCCAACCAGACCTCTCTGTACTTCTGTGCCAGCAGTTTATCGGGGGCATGGGGTTCACCCCTCCACTTTGGGAAC	CASSLSGAWGSPLHF	2	9.39364050537786E-6	45	TCRBV27-01*01	TCRBV27	TCRBV27-01	01				TCRBD01-01*01	TCRBD01	TCRBD01-01	01				TCRBJ01-06*01	TCRBJ01	TCRBJ01-06	01				0	0	6	0	6	9	36	-1	53	59	65	2	In	VDJ
AGTGCCCATCCTGAAGACAGCAGCTTCTACATCTGCAGTGCTAGAGCGACAGGGGTTCTCGTCGGTTCACCCCTCCACTTTGGGAAC	CSARATGVLVGSPLHF	1	4.69682025268893E-6	48	TCRBV20	TCRBV20				TCRBV20-01,TCRBV20-or09_02		TCRBD01-01*01	TCRBD01	TCRBD01-01	01				TCRBJ01-06*01	TCRBJ01	TCRBJ01-06	01				1	1	2	2	10	9	33	46	47	55	65	1	In	VDJ
CACCTTGGAGCTGGGGACTCGGCCCTTTATCTTTGCGCCAGCAGCTCGACTACCACAGGGGGAGGTTCACCCCTCCACTTTGGGAAC	CASSSTTTGGGSPLHF	6	2.8180921516133577E-5	48	TCRBV05-01*01	TCRBV05	TCRBV05-01	01				TCRBD01-01*01	TCRBD01	TCRBD01-01	01				TCRBJ01-06*01	TCRBJ01	TCRBJ01-06	01				3	8	3	1	3	9	33	46	54	62	65	6	In	VDJ
CTGCTGTCGGCTGCTCCCTCCCAGACATCTGTGTACTTCTGTGCCAGCAGTGAAGACAGGGGGCCTTCACCCCTCCACTTTGGGAAC	CASSEDRGPSPLHF	2	9.39364050537786E-6	42	TCRBV06-05*01	TCRBV06	TCRBV06-05	01				TCRBD01-01*01	TCRBD01	TCRBD01-01	01				TCRBJ01-06*01	TCRBJ01	TCRBJ01-06	01				5	3	2	0	1	9	39	51	54	64	65	2	In	VDJ
ATCCAGCCCTCAGAACCCAGGGACTCAGCTGTGTACTTCTGTGCCAGTGGAAACGGACAGGGTGATTCACCCCTCCACTTTGGGAAC	CASGNGQGDSPLHF	2	9.39364050537786E-6	42	TCRBV12	TCRBV12				TCRBV12-03,TCRBV12-04		TCRBD01-01*01	TCRBD01	TCRBD01-01	01				TCRBJ01-06*01	TCRBJ01	TCRBJ01-06	01				9	7	1	3	2	8	39	47	54	62	64	2	In	VDJ
CGGTCCACAAAGCTGGAGGACTCAGCCATGTACTTCTGTGCCAGCAAAGTCGGGGTAGGCCGGGATTCACCCCTCCACTTTGGGAAC	CASKVGVGRDSPLHF	3	1.4090460758066789E-5	45	TCRBV02-01*01	TCRBV02	TCRBV02-01	01				TCRBD02-01*01	TCRBD02	TCRBD02-01	01				TCRBJ01-06*01	TCRBJ01	TCRBJ01-06	01				7	4	8	3	9	8	36	46	50	55	64	3	In	VDJ
GGAGTCGCCCAGCCCCAACCAGACCTCTCTGTACTTCTGTGCCAGCAGTTTATCGATCGTAAGGATTCACCCCTCCACTTTGGGAAC		2	9.39364050537786E-6	44	TCRBV27-01*01	TCRBV27	TCRBV27-01	01								TCRBD01,TCRBD02	TCRBD01-01,TCRBD02-01		TCRBJ01-06*01	TCRBJ01	TCRBJ01-06	01				0	7	5	4	0	8	37	54	61	-1	64	2	Out	VDJ
GAGATCCAGCGCACAGAGCAGGGGGACTCGGCCATGTATCTCTGTGCCAGCAGGCCACCGGGAGATTCACCCCTCCACTTTGGGAAC	CASRPPGDSPLHF	2	9.39364050537786E-6	39	TCRBV07-09	TCRBV07	TCRBV07-09				01,03	TCRBD02-01*02	TCRBD02	TCRBD02-01	02				TCRBJ01-06*01	TCRBJ01	TCRBJ01-06	01				6	5	8	2	0	8	42	53	58	-1	64	2	In	VDJ
CCTGCAAAGCTTGAGGACTCGGCCGTGTATCTCTGTGCCAGCAGCTTAGGGGGCAGGGAGTATAATTCACCCCTCCACTTTGGGAAC	CASSLGGREYNSPLHF	3	1.4090460758066789E-5	48	TCRBV11-02*02	TCRBV11	TCRBV11-02	02								TCRBD01,TCRBD02	TCRBD01-01,TCRBD02-01		TCRBJ01-06*01	TCRBJ01	TCRBJ01-06	01				1	4	4	3	2	4	33	49	53	58	60	3	In	VDJ
CTTGTTGCTGGGGGACTCGGCCCTGTATCTCTGTGCCAGCAGCATCTGGACAGAATTATCTATAATTCACCCCTCCACTTTGGGAAC		9	4.227138227420037E-5	50	TCRBV05-05*01	TCRBV05	TCRBV05-05	01				TCRBD01-01*01	TCRBD01	TCRBD01-01	01				TCRBJ01-06*01	TCRBJ01	TCRBJ01-06	01				4	4	1	5	6	3	31	43	47	53	59	9	Out	VDJ
TGACAGTGACCAGTGCCCATCCTGAAGACAGCAGCTTCTACATCTGCAGTGCCGGGACAGCATAATTCACCCCTCCACTTTGGGAAC		1	4.69682025268893E-6	37	TCRBV20	TCRBV20				TCRBV20-01,TCRBV20-or09_02		TCRBD01-01*01	TCRBD01	TCRBD01-01	01				TCRBJ01-06*01	TCRBJ01	TCRBJ01-06	01				6	1	0	5	1	5	44	52	53	60	61	1	Out	VDJ
CAGCCAGAAGACTCGGCCCTGTATCTCTGTGCCAGCAGCCAGATGGGGCTCGGCGACAGGGGGAATTCACCCCTCCACTTTGGGAAC	CASSQMGLGDRGNSPLHF	2	9.39364050537786E-6	54	TCRBV04-02*01	TCRBV04	TCRBV04-02	01				TCRBD01-01*01	TCRBD01	TCRBD01-01	01				TCRBJ01-06*01	TCRBJ01	TCRBJ01-06	01				3	13	2	1	0	7	27	41	54	-1	63	2	In	VDJ
GATCCAGTCCACGGAGTCAGGGGACACAGCACTGTATTTCTGTGCCAGCAGCAAAGTCGGGGGGCCCGTCCCGACGGTTTCGGGCCA		4	1.878728101075572E-5	41	TCRBV21-01*01	TCRBV21	TCRBV21-01	01				TCRBD02-01*01	TCRBD02	TCRBD02-01	01				TCRBJ02	TCRBJ02				TCRBJ02-01,TCRBJ02-05		1	1	8	1	14	19	40	56	57	64	78	4	Out	VDJ
TCTCACTGTGACATCGGCCCAAAAGAACCCGACAGCTTTCTATCTCTGTGCCAGTACCACAGGGGGCACGGGCAGTTCTTCGGGCCA		2	9.39364050537786E-6	35	TCRBV19-01	TCRBV19	TCRBV19-01				01,02	TCRBD01-01*01	TCRBD01	TCRBD01-01	01				TCRBJ02-01*01	TCRBJ02	TCRBJ02-01	01				7	2	3	0	4	12	46	56	58	67	71	2	Out	VDJ
ACCAGTGCCCATCCTGAAGACAGCAGCTTCTACATCTGCAGTGCCGGGACTAGCGGGGCCCAGGGGCTTGAGCAGTTCTTCGGGCCA	CSAGTSGAQGLEQFF	1	4.69682025268893E-6	45	TCRBV20	TCRBV20				TCRBV20-01,TCRBV20-or09_02		TCRBD02-01*01	TCRBD02	TCRBD02-01	01				TCRBJ02-01*01	TCRBJ02	TCRBJ02-01	01				6	1	0	3	10	9	36	44	45	58	68	1	In	VDJ
ATCCAGCAGGTAGTGCGAGGAGATTCGGCAGCTTATTTCTGTGCCAGCTCACCACCGGGGACCTCAGGTGAGCAGTTCTTCGGGCCA	CASSPPGTSGEQFF	6	2.8180921516133577E-5	42	TCRBV18-01*01	TCRBV18	TCRBV18-01	01								TCRBD01,TCRBD02	TCRBD01-01,TCRBD02-01		TCRBJ02-01*01	TCRBJ02	TCRBJ02-01	01				0	1	0	7	6	9	39	56	57	62	68	6	In	VDJ
ATCCAGCGCACACAGCAGGAGGACTCGGCCGTGTATCTCTGTGCCAGCAGCTTATCGGGACGGTTGGCTGAGCAGTTCTTCGGGCCA	CASSLSGRLAEQFF	3	1.4090460758066789E-5	42	TCRBV07-02*01	TCRBV07	TCRBV07-02	01								TCRBD01,TCRBD02	TCRBD01-01,TCRBD02-01		TCRBJ02-01*01	TCRBJ02	TCRBJ02-01	01				2	2	0	7	7	9	39	54	56	61	68	3	In	VDJ
ACTGTGACATCGGCCCAAAAGAACCCGACAGCTTTCTATCTCTGTGCCAGTAGTATGGTCGGGGGGAATGAGCAGTTCTTCGGGCCA	CASSMVGGNEQFF	2	9.39364050537786E-6	39	TCRBV19-01	TCRBV19	TCRBV19-01				01,02	TCRBD02-01*01	TCRBD02	TCRBD02-01	01				TCRBJ02-01*01	TCRBJ02	TCRBJ02-01	01				3	3	8	1	0	7	42	56	59	-1	66	2	In	VDJ
CAGCGCACACAGCAGGAGGACTCGGCCGTGTATCTCTGTGCCAGCAGCTACCAAGGGACTACGGGGAATGAGCAGTTCTTCGGGCCA	CASSYQGTTGNEQFF	7	3.287774176882251E-5	45	TCRBV07-02*01	TCRBV07	TCRBV07-02	01				TCRBD02-01	TCRBD02	TCRBD02-01				01,02	TCRBJ02-01*01	TCRBJ02	TCRBJ02-01	01				4	5	0	9	5	7	36	49	54	61	66	7	In	VDJ
ACAGTGACCAGTGCCCATCCTGAAGACAGCAGCTTCTACATCTGCAGTGCTAGAGATTGGTCGGAGAATGAGCAGTTCTTCGGGCCA	CSARDWSENEQFF	1	4.69682025268893E-6	39	TCRBV20	TCRBV20				TCRBV20-01,TCRBV20-or09_02		TCRBD02-01*02	TCRBD02	TCRBD02-01	02				TCRBJ02-01*01	TCRBJ02	TCRBJ02-01	01				0	6	10	2	0	7	42	56	62	-1	66	1	In	VDJ
AACCTGAGCTCTCTGGAGCTGGGGGACTCAGCTTTGTATTTCTGTGCCAGCAGCGTAGGGCTGGGCAATGAGCAGTTCTTCGGGCCA	CASSVGLGNEQFF	2	9.39364050537786E-6	39	TCRBV09-01	TCRBV09	TCRBV09-01				01,02					TCRBD01,TCRBD02	TCRBD01-01,TCRBD02-01		TCRBJ02-01*01	TCRBJ02	TCRBJ02-01	01				0	4	0	9	0	6	42	58	62	-1	65	2	In	VDJ
CATCCTGAAGACAGCAGCTTCTACATCTGCAGTGCTAGAGATCCGGGGGGAACTAGCGGGGTTTCCAATGAGCAGTTCTTCGGGCCA	CSARDPGGTSGVSNEQFF	1	4.69682025268893E-6	54	TCRBV20	TCRBV20				TCRBV20-01,TCRBV20-or09_02		TCRBD02-01*01	TCRBD02	TCRBD02-01	01				TCRBJ02-01*01	TCRBJ02	TCRBJ02-01	01				0	10	3	3	4	6	27	41	51	61	65	1	In	VDJ
AGCACCTTGGAGCTGGGGGACTCGGCCCTTTATCTTTGCGCCAGCGGCGTAGCGGGGGGCCTTTACAATGAGCAGTTCTTCGGGCCA	CASGVAGGLYNEQFF	6	2.8180921516133577E-5	45	TCRBV05-01*01	TCRBV05	TCRBV05-01	01				TCRBD02-01*01	TCRBD02	TCRBD02-01	01				TCRBJ02-01*01	TCRBJ02	TCRBJ02-01	01				7	4	5	1	4	4	36	45	49	59	63	6	In	VDJ
GAGCAACATGAGCCCTGAAGACAGCAGCATATATCTCTGCAGCGTCTACCCAGACAGATTATTTACAATGAGCAGTTCTTCGGGCCA		1	4.69682025268893E-6	44	TCRBV29-01*01	TCRBV29	TCRBV29-01	01				TCRBD01-01*01	TCRBD01	TCRBD01-01	01				TCRBJ02-01*01	TCRBJ02	TCRBJ02-01	01				6	7	2	5	6	4	37	45	52	57	63	1	Out	VDJ
ATCCAGCGCACACAGCAGGAGGACTCGGCCGTGTATCTCTGTGCCAGCAGCCCGCCGGCGGGGTACAATGAGCAGTTCTTCGGGCCA	CASSPPAGYNEQFF	2	9.39364050537786E-6	42	TCRBV07-02*01	TCRBV07	TCRBV07-02	01				TCRBD02-01*01	TCRBD02	TCRBD02-01	01				TCRBJ02-01*01	TCRBJ02	TCRBJ02-01	01				5	6	7	3	0	4	39	51	57	-1	63	2	In	VDJ
GTGAGCAACATGAGCCCTGAAGACAGCAGCATATATCTCTGCAGCGTTGATGGACTGACAGTCTACAATGAGCAGTTCTTCGGGCCA	CSVDGLTVYNEQFF	1	4.69682025268893E-6	42	TCRBV29-01*01	TCRBV29	TCRBV29-01	01								TCRBD01,TCRBD02	TCRBD01-01,TCRBD02-01		TCRBJ02-01*01	TCRBJ02	TCRBJ02-01	01				3	6	2	5	1	3	39	50	56	61	62	1	In	VDJ
CTGGAGTTGGCTGCTCCCTCCCAGACATCTGTGTACTTCTGTGCCAGCAGTCCCTCGGGAGGCTACAATGAGCAGTTCTTCGGGCCA	CASSPSGGYNEQFF	2	9.39364050537786E-6	42	TCRBV06-06	TCRBV06	TCRBV06-06				01,02	TCRBD02-01*02	TCRBD02	TCRBD02-01	02				TCRBJ02-01*01	TCRBJ02	TCRBJ02-01	01				5	4	8	1	0	3	39	51	55	-1	62	2	In	VDJ
GTGAGCAACATGAGCCCTGAAGACAGCAGCATATATCTCTGCAGCGTCCTTGCCGGGACTAGCTACAATGAGCAGTTCTTCGGGCCA	CSVLAGTSYNEQFF	1	4.69682025268893E-6	42	TCRBV29-01*01	TCRBV29	TCRBV29-01	01				TCRBD02-01	TCRBD02	TCRBD02-01				01,02	TCRBJ02-01*01	TCRBJ02	TCRBJ02-01	01				6	7	0	8	0	3	39	47	54	-1	62	1	In	VDJ
GAGTCCGCTACCAGCTCCCAGACATCTGTGTACTTCTGTGCCATCGGGAGGGTGGCGAGCTCCTACAATGAGCAGTTCTTCGGGCCA	CAIGRVASSYNEQFF	3	1.4090460758066789E-5	45	TCRBV10-03*01	TCRBV10	TCRBV10-03	01				TCRBD02-01*02	TCRBD02	TCRBD02-01	02				TCRBJ02-01*01	TCRBJ02	TCRBJ02-01	01				8	0	9	0	7	0	36	-1	45	52	59	3	In	VDJ
ACCAGTGCCCATCCTGAAGACAGCAGCTTCTACATCTGCAGTGCTAGGCGGACAGGGGACTCCTACAATGAGCAGTTCTTCGGGCCA	CSARRTGDSYNEQFF	1	4.69682025268893E-6	45	TCRBV20	TCRBV20				TCRBV20-01,TCRBV20-or09_02		TCRBD01-01*01	TCRBD01	TCRBD01-01	01				TCRBJ02-01*01	TCRBJ02	TCRBJ02-01	01				3	2	1	2	1	0	36	47	49	58	59	1	In	VDJ
CTGACAGTGACCAGTGCCCATCCTGAAGACAGCAGCTTCTACATCTGCAGTGCGGAGGGGGCCTACAATGAGCAGTTCTTCGGGCCA	CSAEGAYNEQFF	1	4.69682025268893E-6	36	TCRBV20	TCRBV20				TCRBV20-01,TCRBV20-or09_02						TCRBD01,TCRBD02	TCRBD01-01,TCRBD02-01		TCRBJ02-01*01	TCRBJ02	TCRBJ02-01	01				6	2	5	1	0	2	45	53	55	-1	61	1	In	VDJ
GCAGGAGGACTCGGCCGTGTATCTCTGTGCCATCTCTCGCACGCTTAACCCCCCCAAATTACCTACAATGAGCAGTTCTTCGGGCCA		4	1.878728101075572E-5	56	TCRBV07-02*01	TCRBV07	TCRBV07-02	01								TCRBD01,TCRBD02	TCRBD01-01,TCRBD02-01		TCRBJ02-01*01	TCRBJ02	TCRBJ02-01	01				10	8	3	7	19	2	25	32	40	42	61	4	Out	VDJ
ACCAGTGCCCATCCTGAAGACAGCAGCTTCTACATCTGCAGTGCTAGATTTCTAGCGGGAACCTACAATGAGCAGTTCTTCGGGCCA	CSARFLAGTYNEQFF	3	1.4090460758066789E-5	45	TCRBV20	TCRBV20				TCRBV20-01,TCRBV20-or09_02		TCRBD02-01*02	TCRBD02	TCRBD02-01	02				TCRBJ02-01*01	TCRBJ02	TCRBJ02-01	01				2	3	4	3	1	2	36	48	51	60	61	3	In	VDJ
CTCAGGCTGGAGTTGGCTGCTCCCTCCCAGACATCTGTGTACTTCTGTGCCAGTCACCGGAACTACAATGAGCAGTTCTTCGGGCCA	CASHRNYNEQFF	3	1.4090460758066789E-5	36	TCRBV06-06	TCRBV06	TCRBV06-06				01,02					TCRBD01,TCRBD02	TCRBD01-01,TCRBD02-01		TCRBJ02-01*01	TCRBJ02	TCRBJ02-01	01				9	5	1	8	1	3	45	53	58	61	62	3	In	VDJ
CACCTACACACCCTGCAGCCAGAAGACTCGGCCATGTATCTCTGTGCCAGCAGCTCACAGGGGGACAATGAGCAGTTCTTCGGGCCA	CASSSQGDNEQFF	5	2.348410126344465E-5	39	TCRBV04-02*01	TCRBV04	TCRBV04-02	01				TCRBD01-01*01	TCRBD01	TCRBD01-01	01				TCRBJ02-01*01	TCRBJ02	TCRBJ02-01	01				5	2	3	1	0	5	42	54	56	-1	64	5	In	VDJ
ACCCTGCAGCCAGAAGACTCGGCCCTGTATCTCTGCGCCAGCAGCCAAGATGGGGGGTTCGGACACAATGAGCAGTTCTTCGGGCCA	CASSQDGGFGHNEQFF	2	9.39364050537786E-6	48	TCRBV04-03*01	TCRBV04	TCRBV04-03	01				TCRBD02-01*01	TCRBD02	TCRBD02-01	01				TCRBJ02-01*01	TCRBJ02	TCRBJ02-01	01				0	1	9	1	7	5	33	50	51	57	64	2	In	VDJ
AACCTGAGCTCTCTGGAGCTGGGGGACTCAGCTTTGTATTTCTGTGCCAGCAGCGTAGTCTACAACAATGAGCAGTTCTTCGGGCCA	CASSVVYNNEQFF	2	9.39364050537786E-6	39	TCRBV09-01	TCRBV09	TCRBV09-01				01,02					TCRBD01,TCRBD02	TCRBD01-01,TCRBD02-01		TCRBJ02-01*01	TCRBJ02	TCRBJ02-01	01				0	3	3	6	0	5	42	58	61	-1	64	2	In	VDJ
TCCCTGTCCCTAGAGTCTGCCATCCCCAACCAGACAGCTCTTTACTTCTGTGCCACCAGTTACTCTGGGGAGCAGTTCTTCGGGCCA	CATSYSGEQFF	2	9.39364050537786E-6	33	TCRBV24	TCRBV24				TCRBV24-01,TCRBV24-or09_02						TCRBD01,TCRBD02	TCRBD01-01,TCRBD02-01		TCRBJ02-01*01	TCRBJ02	TCRBJ02-01	01				6	6	0	9	0	10	48	60	66	-1	69	2	In	VDJ
ATCCTGGAGTCGCCCAGCCCCAACCAGACCTCTCTGTACTTCTGTGCCAGCAGTCCTACTAGCGCCGGCGAGCAGTTCTTCGGGCCA	CASSPTSAGEQFF	8	3.757456202151144E-5	39	TCRBV27-01*01	TCRBV27	TCRBV27-01	01				TCRBD02-01	TCRBD02	TCRBD02-01				01,02	TCRBJ02-01*01	TCRBJ02	TCRBJ02-01	01				5	3	3	6	5	10	42	54	57	64	69	8	In	VDJ
CTGAACATGAGCTCCTTGGAGCTGGGGGACTCAGCCCTGTACTTCTGTGCCAGCAGCTCGGACGGCGAGGCCCAGTACTTCGGGCCA	CASSSDGEAQYF	1	4.69682025268893E-6	36	TCRBV13-01*01	TCRBV13	TCRBV13-01	01								TCRBD01,TCRBD02	TCRBD01-01,TCRBD02-01		TCRBJ02-05*01	TCRBJ02	TCRBJ02-05	01				4	1	1	7	7	9	45	58	59	63	70	1	In	VDJ
GTGAGCAACATGAGCCCTGAAGACAGCAGCATATATCTCTGCAGCGTTATACGACTAGCGGGAGTTGAGACCCAGTACTTCGGGCCA	CSVIRLAGVETQYF	1	4.69682025268893E-6	42	TCRBV29-01*01	TCRBV29	TCRBV29-01	01				TCRBD02-01*02	TCRBD02	TCRBD02-01	02				TCRBJ02-05*01	TCRBJ02	TCRBJ02-05	01				5	4	2	2	2	5	39	48	52	64	66	1	In	VDJ
ATCCAGCGCACACAGCAGGAGGACTCCGCCGTGTATCTCTGTGCCAGCAGCTTGGGACAGGGGGTGGAGACCCAGTACTTCGGGCCA	CASSLGQGVETQYF	2	9.39364050537786E-6	42	TCRBV07-08*01	TCRBV07	TCRBV07-08	01				TCRBD01-01*01	TCRBD01	TCRBD01-01	01				TCRBJ02-05*01	TCRBJ02	TCRBJ02-05	01				3	0	0	1	2	5	39	-1	53	64	66	2	In	VDJ
GCCCATCCTGAAGACAGCAGCTTCTACATCTGCAGTGCTAGAGCCTTACAGGGGTCAGGGGGCATGGAGACCCAGTACTTCGGGCCA	CSARALQGSGGMETQYF	1	4.69682025268893E-6	51	TCRBV20	TCRBV20				TCRBV20-01,TCRBV20-or09_02		TCRBD01-01*01	TCRBD01	TCRBD01-01	01				TCRBJ02-05*01	TCRBJ02	TCRBJ02-05	01				1	12	4	0	3	5	30	43	55	63	66	1	In	VDJ
CCCTCAGAACCCAGGGACTCAGCTGTGTACTTCTGTGCCAGCAGTTTTAGTCTAGCGGGGGCTGGGGAGACCCAGTACTTCGGGCCA	CASSFSLAGAGETQYF	1	4.69682025268893E-6	48	TCRBV12	TCRBV12				TCRBV12-03,TCRBV12-04		TCRBD02-01*01	TCRBD02	TCRBD02-01	01				TCRBJ02-05*01	TCRBJ02	TCRBJ02-05	01				3	4	4	2	5	5	33	47	51	61	66	1	In	VDJ
GAGCTGGGGGACTCGGCCCTGTATCTCTGCGCCAGCAGCCAAGCCCCAGGTGGGCTAGCGGGGGGGGAGACCCAGTACTTCGGGCCA	CASSQAPGGLAGGETQYF	2	9.39364050537786E-6	54					TCRBV04,TCRBV05	TCRBV04-03,TCRBV05-05		TCRBD02-01*01	TCRBD02	TCRBD02-01	01				TCRBJ02-05*01	TCRBJ02	TCRBJ02-05	01				1	11	4	0	0	5	27	43	54	-1	66	2	In	VDJ
GAGCTGGACGACTCGGCCCTGTATCTCTGCGCCAGCAGCCAAGCCCCAGGTGGGCTAGCGGGGGGGGAGACCCAGTACTTCGGGCCA	CASSQAPGGLAGGETQYF	4	1.878728101075572E-5	54	TCRBV05-04*01	TCRBV05	TCRBV05-04	01				TCRBD02-01*01	TCRBD02	TCRBD02-01	01				TCRBJ02-05*01	TCRBJ02	TCRBJ02-05	01				4	15	4	0	0	5	27	39	54	-1	66	4	In	VDJ
CTGAGCTCTCTGGAGCTGGGGGACTCAGCTTTGTATTTCTGTGCCAGCAGCGTTTCCGGGGTAGGGGAGACCCAGTACTTCGGGCCA	CASSVSGVGETQYF	1	4.69682025268893E-6	42	TCRBV09-01	TCRBV09	TCRBV09-01				01,02	TCRBD02-01*01	TCRBD02	TCRBD02-01	01				TCRBJ02-05*01	TCRBJ02	TCRBJ02-05	01				2	3	8	3	5	5	39	53	56	61	66	1	In	VDJ
ATTTCCCCCTGATCCTGGAGTCGCCCAGCCCCAACCAGACCTCTCTGTACTTCTGTGCCAGCACGGGAGACCCAGTACTTCGGGCCA		2	9.39364050537786E-6	28	TCRBV27-01*01	TCRBV27	TCRBV27-01	01				TCRBD02-01	TCRBD02	TCRBD02-01				01,02	TCRBJ02-05*01	TCRBJ02	TCRBJ02-05	01				7	0	8	5	0	5	53	-1	63	-1	66	2	Out	VDJ
CAGCCCTCAGAACCCAGGGACTCAGCTGTGTACTTCTGTGCCAGCAGTTTAACCGGGACTAGAACGGAGACCCAGTACTTCGGGCCA	CASSLTGTRTETQYF	1	4.69682025268893E-6	45	TCRBV12	TCRBV12				TCRBV12-03,TCRBV12-04		TCRBD02-01	TCRBD02	TCRBD02-01				01,02	TCRBJ02-05*01	TCRBJ02	TCRBJ02-05	01				2	3	0	8	4	5	36	51	54	62	66	1	In	VDJ
AGTGCCCATCCTGAAGACAGCAGCTTCTACATCTGCAGTGCGGACGACAGGGAGGGAAGTCGAGCAGAGACCCAGTACTTCGGGCCA	CSADDREGSRAETQYF	1	4.69682025268893E-6	48	TCRBV20	TCRBV20				TCRBV20-01,TCRBV20-or09_02						TCRBD01,TCRBD02	TCRBD01-01,TCRBD02-01		TCRBJ02-05*01	TCRBJ02	TCRBJ02-05	01				6	4	2	3	13	4	33	41	45	52	65	1	In	VDJ
ACGATCCAGCGCACACAGCAGGAGGACTCGGCCGTGTATCTCTGTGCCAGCAGCTTAGAGCCCGAAGAGACCCAGTACTTCGGGCCA	CASSLEPEETQYF	1	4.69682025268893E-6	39	TCRBV07-02*01	TCRBV07	TCRBV07-02	01				TCRBD02-01	TCRBD02	TCRBD02-01				01,02	TCRBJ02-05*01	TCRBJ02	TCRBJ02-05	01				1	0	6	7	3	3	42	-1	58	61	64	1	In	VDJ
TCTCTGGAGCTGGGGGACTCAGCTTTGTATTTCTGTGCCAGCAGCGTAGAAGGCAGACCGACTCAAGAGACCCAGTACTTCGGGCCA	CASSVEGRPTQETQYF	2	9.39364050537786E-6	48	TCRBV09-01	TCRBV09	TCRBV09-01				01,02	TCRBD02-01	TCRBD02	TCRBD02-01				01,02	TCRBJ02-05*01	TCRBJ02	TCRBJ02-05	01				0	10	2	10	0	2	33	49	59	-1	63	2	In	VDJ
TCCCTGGAGCTTGGTGACTCTGCTGTGTATTTCTGTGCCAGCAGCCAAGGCGGGTCAGGGAGGCAAGAGACCCAGTACTTCGGGCCA	CASSQGGSGRQETQYF	2	9.39364050537786E-6	48	TCRBV03	TCRBV03				TCRBV03-01,TCRBV03-02		TCRBD02-01*02	TCRBD02	TCRBD02-01	02				TCRBJ02-05*01	TCRBJ02	TCRBJ02-05	01				1	8	9	1	0	2	33	49	57	-1	63	2	In	VDJ
CACGCCCTGCAGCCAGAAGACTCAGCCCTGTATCTCTGCGCCAGCAGCCAGGACAGGGGGCAGCAAGAGACCCAGTACTTCGGGCCA	CASSQDRGQQETQYF	2	9.39364050537786E-6	45	TCRBV04-01*01	TCRBV04	TCRBV04-01	01				TCRBD01-01*01	TCRBD01	TCRBD01-01	01				TCRBJ02-05*01	TCRBJ02	TCRBJ02-05	01				3	0	1	0	2	2	36	-1	50	61	63	2	In	VDJ
CTGACTGTGAGCAACATGAGCCCTGAAGACAGCAGCATATATCTCTGCAGCGTTGCGCAGATCCAAGAGACCCAGTACTTCGGGCCA	CSVAQIQETQYF	1	4.69682025268893E-6	36	TCRBV29-01*01	TCRBV29	TCRBV29-01	01				TCRBD01-01*01	TCRBD01	TCRBD01-01	01				TCRBJ02-05*01	TCRBJ02	TCRBJ02-05	01				4	2	4	5	2	1	45	55	57	60	62	1	In	VDJ
ACCAGTGCCCATCCTGAAGACAGCAGCTTCTACATCTGCAGTGCTCCCCGGCCGGGACAGGACCAAGAGACCCAGTACTTCGGGCCA	CSAPRPGQDQETQYF	1	4.69682025268893E-6	45	TCRBV20	TCRBV20				TCRBV20-01,TCRBV20-or09_02		TCRBD01-01*01	TCRBD01	TCRBD01-01	01				TCRBJ02-05*01	TCRBJ02	TCRBJ02-05	01				5	8	0	4	0	0	36	45	53	-1	61	1	In	VDJ
ACCAGTGCCCATCCTGAAGACAGCAGCTTCTACATCTGCAGTGCTACGTTGCACAGGGGTTTACAAGAGACCCAGTACTTCGGGCCA	CSATLHRGLQETQYF	1	4.69682025268893E-6	45	TCRBV20	TCRBV20				TCRBV20-01,TCRBV20-or09_02		TCRBD01-01*01	TCRBD01	TCRBD01-01	01				TCRBJ02-05*01	TCRBJ02	TCRBJ02-05	01				4	6	3	2	4	2	36	46	52	59	63	1	In	VDJ
GTGAGCAACATGAGCCCTGAAGACAGCAGCATATATCTCTGCAGCGTTGAAGATCAGGGCAGGGGGAAGACCCAGTACTTCGGGCCA	CSVEDQGRGKTQYF	1	4.69682025268893E-6	42	TCRBV29-01*01	TCRBV29	TCRBV29-01	01				TCRBD01-01*01	TCRBD01	TCRBD01-01	01				TCRBJ02-05*01	TCRBJ02	TCRBJ02-05	01				0	6	4	1	1	6	39	53	59	66	67	1	In	VDJ
CAGCCTGCAGAACTGGAGGATTCTGGAGTTTATTTCTGTGCCAGCAGCGTTCACCCCGGCTCACCGGACGGCGGATACTTCGGGCCA	CASSVHPGSPDGGYF	2	9.39364050537786E-6	45	TCRBV14-01*01	TCRBV14	TCRBV14-01	01								TCRBD01,TCRBD02	TCRBD01-01,TCRBD02-01		TCRBJ02-05*01	TCRBJ02	TCRBJ02-05	01				5	17	1	7	6	14	36	48	65	69	75	2	In	VDJ
CATCATTCTCCACTCTGAAGATCCAGCCCTCAGAACCCAGGGACTCAGCTGTGTACTTCTGTGCCAGCAGCTCCATGTTTTGGCCCA		2	9.39364050537786E-6	22	TCRBV12	TCRBV12				TCRBV12-03,TCRBV12-04						TCRBD01,TCRBD02	TCRBD01-01,TCRBD02-01		TCRBJ02-03*01	TCRBJ02	TCRBJ02-03	01				6	3	4	6	2	17	59	70	73	75	77	2	Out	VDJ
ACTCTGACTGTGAGCAACATGAGCCCTGAAGACAGCAGCATATATCTCTGCAGCGTTAGGTCTGGAGATACGCAGTATTTTGGCCCA	CSVRSGDTQYF	1	4.69682025268893E-6	33	TCRBV29-01*01	TCRBV29	TCRBV29-01	01								TCRBD01,TCRBD02	TCRBD01-01,TCRBD02-01		TCRBJ02-03*01	TCRBJ02	TCRBJ02-03	01				5	0	5	4	5	5	48	-1	57	60	65	1	In	VDJ
TCCCTGGAGCTTGGTGACTCTGCTGTGTATTTCTGTGCCAGCAGCCAACTAGCGGGGGGGCGATCAGATACGCAGTATTTTGGCCCA	CASSQLAGGRSDTQYF	2	9.39364050537786E-6	48	TCRBV03	TCRBV03				TCRBV03-01,TCRBV03-02		TCRBD02-01*01	TCRBD02	TCRBD02-01	01				TCRBJ02-03*01	TCRBJ02	TCRBJ02-03	01				2	0	4	0	4	4	33	-1	48	60	64	2	In	VDJ
CGCACAGAGCAGGGGGACTCGGCCATGTATCTCTGTGCCAGCAGCTGGCAACGGACAGGCACAGCAGATACGCAGTATTTTGGCCCA	CASSWQRTGTADTQYF	2	9.39364050537786E-6	48	TCRBV07-09	TCRBV07	TCRBV07-09				01,03	TCRBD01-01*01	TCRBD01	TCRBD01-01	01				TCRBJ02-03*01	TCRBJ02	TCRBJ02-03	01				4	6	1	4	5	4	33	46	52	59	64	2	In	VDJ
CTGACTGTGAGCAACATGAGCCCTGAAGACAGCAGCATATATCTCTGCAGCGTTGGTCTGACGCCAGATACGCAGTATTTTGGCCCA	CSVGLTPDTQYF	1	4.69682025268893E-6	36	TCRBV29-01*01	TCRBV29	TCRBV29-01	01								TCRBD01,TCRBD02	TCRBD01-01,TCRBD02-01		TCRBJ02-03*01	TCRBJ02	TCRBJ02-03	01				4	4	2	7	2	4	45	55	59	62	64	1	In	VDJ
ACCAGTGCCCATCCTGAAGACAGCAGCTTCTACATCTGCAGTGCTAGGATCCCTAGCGGGGGGACAGATACGCAGTATTTTGGCCCA	CSARIPSGGTDTQYF	1	4.69682025268893E-6	45	TCRBV20	TCRBV20				TCRBV20-01,TCRBV20-or09_02		TCRBD02-01*01	TCRBD02	TCRBD02-01	01				TCRBJ02-03*01	TCRBJ02	TCRBJ02-03	01				3	5	4	1	0	3	36	47	52	-1	63	1	In	VDJ
CAGCGCACACAGCAGGAGGACTCCGCCGTGTATCTCTGTGCCAGCAGCTTACGGTCGACAGGGACAGATACGCAGTATTTTGGCCCA	CASSLRSTGTDTQYF	2	9.39364050537786E-6	45	TCRBV07-08*01	TCRBV07	TCRBV07-08	01				TCRBD01-01*01	TCRBD01	TCRBD01-01	01				TCRBJ02-03*01	TCRBJ02	TCRBJ02-03	01				2	5	2	3	0	3	36	51	56	-1	63	2	In	VDJ
ACCTTGGAGCTGGGGGACTCGGCCCTTTATCTTTGCGCCAGCAGCTTGGGGGCGAGTACTCCGACAGATACGCAGTATTTTGGCCCA	CASSLGASTPTDTQYF	5	2.348410126344465E-5	48	TCRBV05-01*01	TCRBV05	TCRBV05-01	01				TCRBD01-01*01	TCRBD01	TCRBD01-01	01				TCRBJ02-03*01	TCRBJ02	TCRBJ02-03	01				0	0	8	0	10	3	33	-1	49	53	63	5	In	VDJ
ACTCTGACTGTGAGCAACATGAGCCCTGAAGACAGCAGCATATATCTCTGCAGCGTGGGGGGCACAGATACGCAGTATTTTGGCCCA	CSVGGTDTQYF	1	4.69682025268893E-6	33	TCRBV29-01*01	TCRBV29	TCRBV29-01	01								TCRBD01,TCRBD02	TCRBD01-01,TCRBD02-01		TCRBJ02-03*01	TCRBJ02	TCRBJ02-03	01				6	0	6	1	0	1	48	-1	56	-1	61	1	In	VDJ
AACATGAGCTCCTTGGAGCTGGGGGACTCAGCCCTGTACTTCTGTGCCAGCAGCCAGGGTCCCACAGATACGCAGTATTTTGGCCCA	CASSQGPTDTQYF	2	9.39364050537786E-6	39	TCRBV13-01*01	TCRBV13	TCRBV13-01	01				TCRBD01-01*01	TCRBD01	TCRBD01-01	01				TCRBJ02-03*01	TCRBJ02	TCRBJ02-03	01				5	0	4	3	3	2	42	-1	54	59	62	2	In	VDJ
AATTCCCTGGAGCTTGGTGACTCTGCTGTGTATTTCTGTGCCAGCAGCCCCCTGGGAGGGCGAACAGATACGCAGTATTTTGGCCCA	CASSPLGGRTDTQYF	5	2.348410126344465E-5	45	TCRBV03	TCRBV03				TCRBV03-01,TCRBV03-02		TCRBD02-01*02	TCRBD02	TCRBD02-01	02				TCRBJ02-03*01	TCRBJ02	TCRBJ02-03	01				4	4	9	0	3	3	36	49	53	60	63	5	In	VDJ
GACATCCGCTCACCAGGCCTGGGGGACGCAGCCATGTACCTGTGTGCCACCAGTCTATTGGGAAAAGATACGCAGTATTTTGGCCCA	CATSLLGKDTQYF	1	4.69682025268893E-6	39	TCRBV15-01*01	TCRBV15	TCRBV15-01	01								TCRBD01,TCRBD02	TCRBD01-01,TCRBD02-01		TCRBJ02-03*01	TCRBJ02	TCRBJ02-03	01				6	6	0	8	2	5	42	53	59	63	65	1	In	VDJ
CTCAGGCTGGAGTCGGCTGCTCCCTCCCAGACATCTGTGTACTTCTGTGCCAGCAGTAAGACAGTGCATACGCAGTATTTTGGCCCA	CASSKTVHTQYF	3	1.4090460758066789E-5	36	TCRBV06-01*01	TCRBV06	TCRBV06-01	01				TCRBD01-01*01	TCRBD01	TCRBD01-01	01				TCRBJ02-03*01	TCRBJ02	TCRBJ02-03	01				5	2	2	5	3	7	45	57	59	64	67	3	In	VDJ
ATCCAGCGCACACAGCAGGAGGACTCGGCCGTGTATCTCTGTGCCAGCAGCCCATCGACAGGGGTGAATACGCAGTATTTTGGCCCA	CASSPSTGVNTQYF	2	9.39364050537786E-6	42	TCRBV07-02*01	TCRBV07	TCRBV07-02	01				TCRBD01-01*01	TCRBD01	TCRBD01-01	01				TCRBJ02-03*01	TCRBJ02	TCRBJ02-03	01				5	5	2	2	3	7	39	51	56	64	67	2	In	VDJ
CAGCCTGCAGAACTGGAGGATTCTGGAGTTTATTTCTGTGCCAGCAGCCAAGGTTGGACTACCCCGTGGGAGCTGTTTTTTGGAGAA	CASSQGWTTPWELFF	2	9.39364050537786E-6	45	TCRBV14-01*01	TCRBV14	TCRBV14-01	01				TCRBD02-01	TCRBD02	TCRBD02-01				01,02	TCRBJ02-02*01	TCRBJ02	TCRBJ02-02	01				1	3	1	9	6	9	36	52	55	61	67	2	In	VDJ
GAACTAAACCTGAGCTCTCTGGAGCTGGGGGACTCAGCTTTGTATTTCTGTGCCAGCAGCGTATTCGGGGAGCTGTTTTTTGGAGAA	CASSVFGELFF	2	9.39364050537786E-6	33	TCRBV09-01	TCRBV09	TCRBV09-01				01,02								TCRBJ02-02*01	TCRBJ02	TCRBJ02-02	01				1	0	0	0	2	7	48	-1	-1	63	65	2	In	VJ
CAGCCTGCAGAGCTTGGGGACTCGGCCGTGTATCTCTGTGCCAGCAGCCCCAAGGTCGGGGTTGTCGGGGAGCTGTTTTTTGGAGAA	CASSPKVGVVGELFF	4	1.878728101075572E-5	45	TCRBV11-03*01	TCRBV11	TCRBV11-03	01				TCRBD02-01*01	TCRBD02	TCRBD02-01	01				TCRBJ02-02*01	TCRBJ02	TCRBJ02-02	01				5	8	8	3	4	7	36	48	56	61	65	4	In	VDJ
CAGCGCACAGAGCAGCGGGACTCAGCCATGTATCGCTGTGCCAGCAGCGTCGGACAGGGGTGGGCCGGGGAGCTGTTTTTTGGAGAA	CASSVGQGWAGELFF	3	1.4090460758066789E-5	45	TCRBV07-07*01	TCRBV07	TCRBV07-07	01				TCRBD01-01*01	TCRBD01	TCRBD01-01	01				TCRBJ02-02*01	TCRBJ02	TCRBJ02-02	01				5	3	1	2	4	6	36	48	51	60	64	3	In	VDJ
AGCAACATGAGCCCTGAAGACAGCAGCATATATCTCTGCAGCGTTGGGGTTGGGACAGGGGTTACCGGGGAGCTGTTTTTTGGAGAA	CSVGVGTGVTGELFF	3	1.4090460758066789E-5	45	TCRBV29-01*01	TCRBV29	TCRBV29-01	01				TCRBD01-01*01	TCRBD01	TCRBD01-01	01				TCRBJ02-02*01	TCRBJ02	TCRBJ02-02	01				4	5	0	2	2	5	36	46	51	61	63	3	In	VDJ
CTGAACATGAGCTCCTTGGAGCTGGGGGACTCAGCCCTGTACTTCTGTGCCAGCCGTGCCGGTACCGGGGAGCTGTTTTTTGGAGAA	CASRAGTGELFF	2	9.39364050537786E-6	36	TCRBV13-01*01	TCRBV13	TCRBV13-01	01				TCRBD02-01	TCRBD02	TCRBD02-01				01,02	TCRBJ02-02*01	TCRBJ02	TCRBJ02-02	01				8	5	8	5	1	5	45	54	59	62	63	2	In	VDJ
ACAGCAGGAGGACTCGGCCGTGTATCTCTGTGCCAGCAGCGAAACCTAGCGGGGATCTTTATCACCGGGGAGCTGTTTTTTGGAGAA		2	9.39364050537786E-6	53	TCRBV07-02*01	TCRBV07	TCRBV07-02	01				TCRBD02-01*01	TCRBD02	TCRBD02-01	01				TCRBJ02-02*01	TCRBJ02	TCRBJ02-02	01				5	5	4	3	8	4	28	40	45	54	62	2	Out	VDJ
ACTCTGACTGTGAGCAACATGAGCCCTGAAGACAGCAGCATATATCTCTGCAGCGTTGAAGGCACCGGGGAGCTGTTTTTTGGAGAA	CSVEGTGELFF	1	4.69682025268893E-6	33	TCRBV29-01*01	TCRBV29	TCRBV29-01	01											TCRBJ02-02*01	TCRBJ02	TCRBJ02-02	01				1	0	0	0	1	4	48	-1	-1	61	62	1	In	VJ
GCAGCCAGAAGACTCGGCCCTGTATCTCTGTGCCAGCAGCCAAGGGCCGACAGGGCCTTTAACACCGGGGAGCTGTTTTTTGGAGAA		6	2.8180921516133577E-5	53	TCRBV04-02*01	TCRBV04	TCRBV04-02	01				TCRBD01-01*01	TCRBD01	TCRBD01-01	01				TCRBJ02-02*01	TCRBJ02	TCRBJ02-02	01				1	4	2	3	5	2	28	44	48	55	60	6	Out	VDJ
GAGTCGGCTGCTCCCTCCCAAACATCTGTGTACTTCTGTGCCAGCAACCCCCAGGGGATGAACACCGGGGAGCTGTTTTTTGGAGAA	CASNPQGMNTGELFF	7	3.287774176882251E-5	45	TCRBV06	TCRBV06				TCRBV06-02,TCRBV06-03		TCRBD01-01*01	TCRBD01	TCRBD01-01	01				TCRBJ02-02*01	TCRBJ02	TCRBJ02-02	01				7	5	4	2	2	1	36	46	51	57	59	7	In	VDJ
ACATCGGCCCAAAAGAACCCGACAGCTTTCTATCTCTGTGCCAGTGCCTGGGGGACAGGGAACACCGGGGAGCTGTTTTTTGGAGAA	CASAWGTGNTGELFF	5	2.348410126344465E-5	45	TCRBV19-01	TCRBV19	TCRBV19-01				01,02	TCRBD01-01*01	TCRBD01	TCRBD01-01	01				TCRBJ02-02*01	TCRBJ02	TCRBJ02-02	01				8	6	0	4	0	1	36	45	51	-1	59	5	In	VDJ
AGCTCTCTGGAGCTGGGGGACTCAGCTTTGTATTTCTGTGCCAGTGGAGCACAGGGGACGAACACCGGGGAGCTGTTTTTTGGAGAA	CASGAQGTNTGELFF	2	9.39364050537786E-6	45	TCRBV09-01	TCRBV09	TCRBV09-01				01,02	TCRBD01-01*01	TCRBD01	TCRBD01-01	01				TCRBJ02-02*01	TCRBJ02	TCRBJ02-02	01				8	6	3	2	1	0	36	44	50	57	58	2	In	VDJ
TAGAGTCTGCCATCCCCAACCAGACAGCTCTTTACTTCTGTGCCACCTCTATTGCACAGAAACACCGGGGAGCTGTTTTTTGGAGAA		4	1.878728101075572E-5	43	TCRBV24	TCRBV24				TCRBV24-01,TCRBV24-or09_02		TCRBD01-01*01	TCRBD01	TCRBD01-01	01				TCRBJ02-02*01	TCRBJ02	TCRBJ02-02	01				9	8	3	5	1	2	38	47	55	59	60	4	Out	VDJ
GATCCAGCGCACACAGCAGGAGGACTCCGCCGTGTATCTCTGTGCCAGCAGCCCCACCCCGAAACCGGGGAGCTGTTTTTTGGAGAA		2	9.39364050537786E-6	41	TCRBV07-08*01	TCRBV07	TCRBV07-08	01								TCRBD01,TCRBD02	TCRBD01-01,TCRBD02-01		TCRBJ02-02*01	TCRBJ02	TCRBJ02-02	01				5	8	2	8	1	5	40	52	60	62	63	2	Out	VDJ
GAATGTGAGCACCTTGGAGCTGGGGGACTCGGCCCTTTATCTTTGCGCCAGCAGCCTCGACAGATCCGGGGGGCTTTCTTTGGACAA		3	1.4090460758066789E-5	38	TCRBV05-01*01	TCRBV05	TCRBV05-01	01				TCRBD02-01*01	TCRBD02	TCRBD02-01	01				TCRBJ01-01*01	TCRBJ01	TCRBJ01-01	01				4	11	8	2	0	11	43	55	66	-1	72	3	Out	VDJ
GAAGATCCAGCCCTCAGAACCCAGGGACTCAGCTGTGTACTTCTGTGCCAGCAGCAATGGGTCTTGGGGGGAGCTTTCTTTGGACAA		2	9.39364050537786E-6	38	TCRBV12	TCRBV12				TCRBV12-03,TCRBV12-04		TCRBD02-01*01	TCRBD02	TCRBD02-01	01				TCRBJ01-01*01	TCRBJ01	TCRBJ01-01	01				6	11	9	1	0	10	43	54	65	-1	71	2	Out	VDJ
AGGTGCAGCCTGCAGAACTGGAGGATTCTGGAGTTTATTTCTGTGCCAGCAGCCAAAACAGGGAGGGCTGAAGCTTTCTTTGGACAA		2	9.39364050537786E-6	40	TCRBV14-01*01	TCRBV14	TCRBV14-01	01				TCRBD02-01*02	TCRBD02	TCRBD02-01	02				TCRBJ01-01*01	TCRBJ01	TCRBJ01-01	01				2	4	9	0	0	6	41	56	60	-1	67	2	Out	VDJ
GTGACATCGGCCCAAAAGAACCCGACAGCTTTCTATCTCTGTGCCAGTAGGAAGGGACAGGGGATCGCTGAAGCTTTCTTTGGACAA	CASRKGQGIAEAFF	3	1.4090460758066789E-5	42	TCRBV19-01	TCRBV19	TCRBV19-01				01,02	TCRBD01-01*01	TCRBD01	TCRBD01-01	01				TCRBJ01-01*01	TCRBJ01	TCRBJ01-01	01				6	3	0	2	4	6	39	50	53	63	67	3	In	VDJ
AAGATCCAGCCCTCAGAACCCAGGGACTCAGCTGTGTACTTCTGTGCCAGCAGTTCTACAGGGGGTACTGAAGCTTTCTTTGGACAA	CASSSTGGTEAFF	2	9.39364050537786E-6	39	TCRBV12	TCRBV12				TCRBV12-03,TCRBV12-04		TCRBD01-01*01	TCRBD01	TCRBD01-01	01				TCRBJ01-01*01	TCRBJ01	TCRBJ01-01	01				4	2	3	1	1	5	42	55	57	65	66	2	In	VDJ
TCGGCTGCTCCCTCCCAGACATCTGTGTACTTCTGTGCCAGCAGTTACAGGGACAGGGGAAAGAGTACTGAAGCTTTCTTTGGACAA	CASSYRDRGKSTEAFF	5	2.348410126344465E-5	48	TCRBV06-05*01	TCRBV06	TCRBV06-05	01				TCRBD01-01*01	TCRBD01	TCRBD01-01	01				TCRBJ01-01*01	TCRBJ01	TCRBJ01-01	01				2	1	0	2	7	5	33	48	49	59	66	5	In	VDJ
ACAGTGACCAGTGCCCATCCTGAAGACAGCAGCTTCTACATCTGCAGTGCTAGTCGGGATACCACTACTGAAGCTTTCTTTGGACAA	CSASRDTTTEAFF	1	4.69682025268893E-6	39	TCRBV20	TCRBV20				TCRBV20-01,TCRBV20-or09_02		TCRBD02-01*02	TCRBD02	TCRBD02-01	02				TCRBJ01-01*01	TCRBJ01	TCRBJ01-01	01				3	1	8	3	7	5	42	53	54	59	66	1	In	VDJ
CTGCTGTCGGCTGCTCCCTCCCAGACATCTGTGTACTTCTGTGCCATCAGTGATAACAGGGGGCATACTGAAGCTTTCTTTGGACAA	CAISDNRGHTEAFF	6	2.8180921516133577E-5	42	TCRBV06-05*01	TCRBV06	TCRBV06-05	01				TCRBD01-01*01	TCRBD01	TCRBD01-01	01				TCRBJ01-01*01	TCRBJ01	TCRBJ01-01	01				5	4	3	0	2	5	39	51	55	64	66	6	In	VDJ
ACAGTGACCAGTGCCCATCCTGAAGACAGCAGCTTCTACATCTGCAGTGCTCTCAGGGCCTTGAGGACTGAAGCTTTCTTTGGACAA	CSALRALRTEAFF	6	2.8180921516133577E-5	39	TCRBV20	TCRBV20				TCRBV20-01,TCRBV20-or09_02		TCRBD01-01*01	TCRBD01	TCRBD01-01	01				TCRBJ01-01*01	TCRBJ01	TCRBJ01-01	01				5	2	4	3	8	5	42	51	53	58	66	6	In	VDJ
CCTCTCACTGTGACATCGGCCCAAAAGAACCCGACAGCTTTCTATCTCTGTGCGGCCAGGGGGTCGACTGAAGCTTTCTTTGGACAA	CAARGSTEAFF	3	1.4090460758066789E-5	33	TCRBV19-01	TCRBV19	TCRBV19-01				01,02	TCRBD01-01*01	TCRBD01	TCRBD01-01	01				TCRBJ01-01*01	TCRBJ01	TCRBJ01-01	01				12	3	4	1	3	5	48	53	56	63	66	3	In	VDJ
CCTCTCACTGTGACATCGGCCCAAAAGAACCCGACAGCTTTCTATCTCTGTGCCAGTACGTGGGGCACTGAAGCTTTCTTTGGACAA	CASTWGTEAFF	3	1.4090460758066789E-5	33	TCRBV19-01	TCRBV19	TCRBV19-01				01,02					TCRBD01,TCRBD02	TCRBD01-01,TCRBD02-01		TCRBJ01-01*01	TCRBJ01	TCRBJ01-01	01				7	3	6	2	0	4	48	58	61	-1	65	3	In	VDJ
GTGCAGCCTGCAGAACTGGAGGATTCTGGAGTTTATTTCTGTGCCAGCAGGCACTGGGTCCCGGGCACTGAAGCTTTCTTTGGACAA	CASRHWVPGTEAFF	4	1.878728101075572E-5	42	TCRBV14-01*01	TCRBV14	TCRBV14-01	01				TCRBD02-01	TCRBD02	TCRBD02-01				01,02	TCRBJ01-01*01	TCRBJ01	TCRBJ01-01	01				6	11	8	4	0	4	39	50	61	-1	65	4	In	VDJ
AAGATCCAGCCCTCAGAACCCAGGGACTCAGCTGTGTACTTCTGTGCCAGCAGTTTAAAACAGGGCACTGAAGCTTTCTTTGGACAA	CASSLKQGTEAFF	2	9.39364050537786E-6	39	TCRBV12	TCRBV12				TCRBV12-03,TCRBV12-04		TCRBD01-01*01	TCRBD01	TCRBD01-01	01				TCRBJ01-01*01	TCRBJ01	TCRBJ01-01	01				2	2	3	3	0	4	42	57	59	-1	65	2	In	VDJ
GAGATCCAGCGCACAGAGCAGGGGGACTCGGCCGTGTATCTCTGTGCCAGCAGCTTCTCCAGTAGCACTGAAGCTTTCTTTGGACAA	CASSFSSSTEAFF	5	2.348410126344465E-5	39	TCRBV07-09	TCRBV07	TCRBV07-09				01,03					TCRBD01,TCRBD02	TCRBD01-01,TCRBD02-01		TCRBJ01-01*01	TCRBJ01	TCRBJ01-01	01				3	3	4	5	3	4	42	56	59	62	65	5	In	VDJ
ACAGTGACCAGTGCCCATCCTGAAGACAGCAGCTTCTACATCTGCAGTGCTAGAGATGGGGGGGCCACTGAAGCTTTCTTTGGACAA	CSARDGGATEAFF	1	4.69682025268893E-6	39	TCRBV20	TCRBV20				TCRBV20-01,TCRBV20-or09_02		TCRBD02-01*01	TCRBD02	TCRBD02-01	01				TCRBJ01-01*01	TCRBJ01	TCRBJ01-01	01				0	1	9	0	1	4	42	56	57	64	65	1	In	VDJ
ACTCTGGAGTCCGCTACCAGCTCCCAGACATCTGTGTACTTCTGTGCCACCCTCCGACAGGGGGCCACTGAAGCTTTCTTTGGACAA	CATLRQGATEAFF	6	2.8180921516133577E-5	39	TCRBV10-03*01	TCRBV10	TCRBV10-03	01				TCRBD01-01*01	TCRBD01	TCRBD01-01	01				TCRBJ01-01*01	TCRBJ01	TCRBJ01-01	01				10	6	2	0	0	4	42	49	55	-1	65	6	In	VDJ
ACTGTGACATCGGCCCAAAAGAACCCGACAGCTTTCTATCTCTGTGCCAGTAGTATGTCAGCAGCCACTGAAGCTTTCTTTGGACAA	CASSMSAATEAFF	3	1.4090460758066789E-5	39	TCRBV19-01	TCRBV19	TCRBV19-01				01,02					TCRBD01,TCRBD02	TCRBD01-01,TCRBD02-01		TCRBJ01-01*01	TCRBJ01	TCRBJ01-01	01				3	2	4	5	4	4	42	56	58	61	65	3	In	VDJ
GCGTCTGCTGTACCCTCTCAGACATCTGTGTACTTCTGTGCCAGCAGGAATTTGGACAGCCAAACCACTGAAGCTTTCTTTGGACAA	CASRNLDSQTTEAFF	2	9.39364050537786E-6	45	TCRBV06-04	TCRBV06	TCRBV06-04				01,02	TCRBD01-01*01	TCRBD01	TCRBD01-01	01				TCRBJ01-01*01	TCRBJ01	TCRBJ01-01	01				6	6	1	5	6	4	36	47	53	59	65	2	In	VDJ
GCTACCAGCTCCCAGACATCTGTGTACTTCTGTGCCATCAGTGAGTCCTTGGGGCCTCAGGGGTACACTGAAGCTTTCTTTGGACAA	CAISESLGPQGYTEAFF	3	1.4090460758066789E-5	51	TCRBV10-03*01	TCRBV10	TCRBV10-03	01				TCRBD01-01*01	TCRBD01	TCRBD01-01	01				TCRBJ01-01*01	TCRBJ01	TCRBJ01-01	01				0	10	4	2	1	3	30	47	57	63	64	3	In	VDJ
AAGATCCAGCGCACACAGCAGGAGGACTCCGCCGTGTATCTCTGTGCCAGCAGCTGGGGGGGGCACACTGAAGCTTTCTTTGGACAA	CASSWGGHTEAFF	2	9.39364050537786E-6	39	TCRBV07-08*01	TCRBV07	TCRBV07-08	01				TCRBD02-01*01	TCRBD02	TCRBD02-01	01				TCRBJ01-01*01	TCRBJ01	TCRBJ01-01	01				4	0	9	0	2	3	42	-1	55	62	64	2	In	VDJ
CCGCCAGCACCAACCAGACATCTATGTACCTCTGTGCCAGCAGACCATTTCCAATTCGGCAAGCACACTGAAGCTTTCTTTGGACAA		4	1.878728101075572E-5	49	TCRBV28-01*01	TCRBV28	TCRBV28-01	01								TCRBD01,TCRBD02	TCRBD01-01,TCRBD02-01		TCRBJ01-01*01	TCRBJ01	TCRBJ01-01	01				6	14	9	0	4	3	32	43	57	60	64	4	Out	VDJ
ATCCGGTCCACAAAGCTGGAGGACTCAGCCATGTACTTCTGTGCCAGCAGCGCCCTCGGCCTGAACACTGAAGCTTTCTTTGGACAA	CASSALGLNTEAFF	7	3.287774176882251E-5	42	TCRBV02-01*01	TCRBV02	TCRBV02-01	01								TCRBD01,TCRBD02	TCRBD01-01,TCRBD02-01		TCRBJ01-01*01	TCRBJ01	TCRBJ01-01	01				6	7	9	0	1	0	39	50	57	60	61	7	In	VDJ
GCCCTGCAGCCAGAAGACTCAGCCCTGTATCTCTGCGCCAGCAGCCGAAGGGGGGGCGAACTGAACACTGAAGCTTTCTTTGGACAA	CASSRRGGELNTEAFF	2	9.39364050537786E-6	48	TCRBV04-01*01	TCRBV04	TCRBV04-01	01				TCRBD02-01*01	TCRBD02	TCRBD02-01	01				TCRBJ01-01*01	TCRBJ01	TCRBJ01-01	01				4	3	9	0	5	0	33	46	49	56	61	2	In	VDJ
TTGGCGTCTGCTGTACCCTCCCAGACATCTGTGTACTTCTGTGCCAGCAGTAAGCCCTCTATGAACACTGAAGCTTTCTTTGGACAA	CASSKPSMNTEAFF	4	1.878728101075572E-5	42	TCRBV06-04	TCRBV06	TCRBV06-04				01,02	TCRBD02-01	TCRBD02	TCRBD02-01				01,02	TCRBJ01-01*01	TCRBJ01	TCRBJ01-01	01				5	7	4	9	0	0	39	51	58	-1	61	4	In	VDJ
CTGCTGTCGGCTGCTCCCTCCCAGACATCTGTGTACTTCTGTGCCAGCAGGGGACAGGGGATGAACACTGAAGCTTTCTTTGGACAA	CASRGQGMNTEAFF	8	3.757456202151144E-5	42	TCRBV06-05*01	TCRBV06	TCRBV06-05	01				TCRBD01-01*01	TCRBD01	TCRBD01-01	01				TCRBJ01-01*01	TCRBJ01	TCRBJ01-01	01				6	0	0	2	1	0	39	-1	50	60	61	8	In	VDJ
TCTCTGGAGCTGGGGGACTCAGCTTTGTATTTCTGTGCCAGCAGCGCACTCTACCGAGTCATGAACACTGAAGCTTTCTTTGGACAA	CASSALYRVMNTEAFF	2	9.39364050537786E-6	48	TCRBV09-01	TCRBV09	TCRBV09-01				01,02	TCRBD02-01	TCRBD02	TCRBD02-01				01,02	TCRBJ01-01*01	TCRBJ01	TCRBJ01-01	01				3	1	3	10	11	0	33	46	47	50	61	2	In	VDJ
CGCACAGAGCAGCGGGACTCGGCCATGTATCGCTGTGCCAGCAGCTTAGCTCTGGGGGGCTGGAACACTGAAGCTTTCTTTGGACAA	CASSLALGGWNTEAFF	6	2.8180921516133577E-5	48	TCRBV07-06*01	TCRBV07	TCRBV07-06	01								TCRBD01,TCRBD02	TCRBD01-01,TCRBD02-01		TCRBJ01-01*01	TCRBJ01	TCRBJ01-01	01				0	4	6	0	2	1	33	50	54	60	62	6	In	VDJ
ACTCTGGAGTCCGCTACCAGCTCCCAGACATCTGTGTACTTCTGTGCCATCAGTGAGGCGGGGAACACTGAAGCTTTCTTTGGACAA	CAISEAGNTEAFF	3	1.4090460758066789E-5	39	TCRBV10-03*01	TCRBV10	TCRBV10-03	01				TCRBD02-01	TCRBD02	TCRBD02-01				01,02	TCRBJ01-01*01	TCRBJ01	TCRBJ01-01	01				2	0	7	4	0	1	42	-1	57	-1	62	3	In	VDJ
AGCTCTCTGGAGCTGGGGGACTCAGCTTTGTATTTCTGTGCCAGCAGCGGAGCCGGGACAGGGAACACTGAAGCTTTCTTTGGACAA	CASSGAGTGNTEAFF	2	9.39364050537786E-6	45	TCRBV09-01	TCRBV09	TCRBV09-01				01,02	TCRBD01-01*01	TCRBD01	TCRBD01-01	01				TCRBJ01-01*01	TCRBJ01	TCRBJ01-01	01				3	5	0	4	0	1	36	49	54	-1	62	2	In	VDJ
ATCCTGGAGTCGCCCAGCCCCAACCAGACCTCTCTGTACTTCTGTGCCAGCAGTTCGACAGGGAACACTGAAGCTTTCTTTGGACAA	CASSSTGNTEAFF	3	1.4090460758066789E-5	39	TCRBV27-01*01	TCRBV27	TCRBV27-01	01				TCRBD01-01*01	TCRBD01	TCRBD01-01	01				TCRBJ01-01*01	TCRBJ01	TCRBJ01-01	01				4	1	2	4	0	1	42	55	56	-1	62	3	In	VDJ
GATCCAGCCTGCAGAGCAGGGGGACTCGGCCGTGTATGTCTGTGCAAGTCGCCGCAGGGCTAGAACACTGAAGCTTTCTTTGGACAA		6	2.8180921516133577E-5	41	TCRBV12-02*01	TCRBV12	TCRBV12-02	01				TCRBD01-01*01	TCRBD01	TCRBD01-01	01				TCRBJ01-01*01	TCRBJ01	TCRBJ01-01	01				5	2	4	3	3	1	40	52	54	59	62	6	Out	VDJ
AGCTCTCTGGAGCTGGGGGACTCAGCTTTGTATTTCTGTGCCAGCAGGGCACCGGGGGGGCAGAACACTGAAGCTTTCTTTGGACAA	CASRAPGGQNTEAFF	2	9.39364050537786E-6	45	TCRBV09-01	TCRBV09	TCRBV09-01				01,02	TCRBD02-01*01	TCRBD02	TCRBD02-01	01				TCRBJ01-01*01	TCRBJ01	TCRBJ01-01	01				5	5	8	0	2	1	36	47	52	60	62	2	In	VDJ
AGTGACCAGTGCCCATCCTGAAGACAGCAGCTTCTACATCTGCAGTGCTAGAGATCTGGACACTGAGATGAAGCTTTCTTTGGACAA		1	4.69682025268893E-6	41	TCRBV20	TCRBV20				TCRBV20-01,TCRBV20-or09_02		TCRBD01-01*01	TCRBD01	TCRBD01-01	01				TCRBJ01-01*01	TCRBJ01	TCRBJ01-01	01				0	3	1	6	6	7	40	54	57	62	68	1	Out	VDJ
CTGACGATCCAGCGCACACAGCAGGAGGACTCGGCCGTGTATCTCTGTGCCAGCAGCCCCCAGGGCAGGGAAGCTTTCTTTGGACAA	CASSPQGREAFF	9	4.227138227420037E-5	36	TCRBV07-02*01	TCRBV07	TCRBV07-02	01				TCRBD01-01*01	TCRBD01	TCRBD01-01	01				TCRBJ01-01*01	TCRBJ01	TCRBJ01-01	01				5	3	4	3	4	8	45	57	60	65	69	9	In	VDJ
CCCCTGATCCTGGAGTCGCCCAGCCCCAACCAGACCTCTCTGTACTTCTGTGCCAGCAGTTTAGGGGCGGGAACTTTCTTTGGACAA	CASSLGAGTFF	3	1.4090460758066789E-5	33	TCRBV27-01*01	TCRBV27	TCRBV27-01	01				TCRBD02-01*02	TCRBD02	TCRBD02-01	02				TCRBJ01-01*01	TCRBJ01	TCRBJ01-01	01				2	3	7	3	1	12	48	63	66	72	73	3	In	VDJ
ACGATCCAGCGCACAGAGCAGCGGGACTCGGCCATGTATCGCTGTGCCAGCAGGCGGGGGGGTTTTGAAAAACTGTTTTTTGGCAGT	CASRRGGFEKLFF	3	1.4090460758066789E-5	39	TCRBV07-06*01	TCRBV07	TCRBV07-06	01				TCRBD02-01*01	TCRBD02	TCRBD02-01	01				TCRBJ01-04*01	TCRBJ01	TCRBJ01-04	01				6	0	7	0	3	7	42	-1	53	62	65	3	In	VDJ
GAGTCTGCCATCCCCAACCAGACAGCTCTTTACTTCTGTGCCACCAGTGGCAGACAGGGGGCTAATGAAAAACTGTTTTTTGGCAGT	CATSGRQGANEKLFF	2	9.39364050537786E-6	45	TCRBV24	TCRBV24				TCRBV24-01,TCRBV24-or09_02		TCRBD01-01*01	TCRBD01	TCRBD01-01	01				TCRBJ01-04*01	TCRBJ01	TCRBJ01-04	01				5	3	2	1	0	3	36	49	52	-1	61	2	In	VDJ
ATCCAGCCCTCAGAACCCAGGGACTCAGCTGTGTACTTCTGTGCCAGCAGGTCGACAGGGGCGGGGGAAAAACTGTTTTTTGGCAGT	CASRSTGAGEKLFF	2	9.39364050537786E-6	42	TCRBV12	TCRBV12				TCRBV12-03,TCRBV12-04		TCRBD01-01*01	TCRBD01	TCRBD01-01	01				TCRBJ01-04*01	TCRBJ01	TCRBJ01-04	01				6	3	2	2	5	8	39	50	53	61	66	2	In	VDJ
AGCTCTCTGGAGCTGGGGGACTCAGCTTTGTATTTCTGTGCCAGCAGCGTCTCGATGGGGCTAGAGGAAAAACTGTTTTTTGGCAGT	CASSVSMGLEEKLFF	1	4.69682025268893E-6	45	TCRBV09-01	TCRBV09	TCRBV09-01				01,02	TCRBD01-01*01	TCRBD01	TCRBD01-01	01				TCRBJ01-04*01	TCRBJ01	TCRBJ01-04	01				2	6	7	0	5	8	36	50	56	61	66	1	In	VDJ
GAGTCGCCCAGCCCCAACCAGACCTCTCTGTACTTCTGTGCCAGCAGTCCAGGAGGTGCCGGGAGCGAAAAACTGTTTTTTGGCAGT	CASSPGGAGSEKLFF	7	3.287774176882251E-5	45	TCRBV27-01*01	TCRBV27	TCRBV27-01	01				TCRBD02-01*02	TCRBD02	TCRBD02-01	02				TCRBJ01-04*01	TCRBJ01	TCRBJ01-04	01				5	11	8	2	1	8	36	48	59	65	66	7	In	VDJ
AGGGACTCAGCTGTGTACTTCTGTGCCAGCAGTTTTGGAACCCCACTTACTCGGACAGGGCGCGGAGAAAAACTGTTTTTTGGCAGT	CASSFGTPLTRTGRGEKLFF	5	2.348410126344465E-5	60	TCRBV12	TCRBV12				TCRBV12-03,TCRBV12-04		TCRBD01-01*01	TCRBD01	TCRBD01-01	01				TCRBJ01-04*01	TCRBJ01	TCRBJ01-04	01				3	17	1	3	6	8	21	35	52	60	66	5	In	VDJ
GAACATGAGCTCCTTGGAGCTGGGGGACTCAGCCCTGTACTTCTGTGCCAGCAGCGGACAGGCCGCCGGCCCCAGCATTTTGGTGAT		2	9.39364050537786E-6	38	TCRBV13-01*01	TCRBV13	TCRBV13-01	01				TCRBD01-01*01	TCRBD01	TCRBD01-01	01				TCRBJ01-05*01	TCRBJ01	TCRBJ01-05	01				5	0	1	4	6	9	43	-1	55	62	68	2	Out	VDJ
ACTGTGACATCGGCCCAAAAGAACCCGACAGCTTTCTATCTCTGTGCCAGTAGTTCAGGGTTGGATCAGCCCCAGCATTTTGGTGAT	CASSSGLDQPQHF	2	9.39364050537786E-6	39	TCRBV19-01	TCRBV19	TCRBV19-01				01,02	TCRBD01-01*01	TCRBD01	TCRBD01-01	01				TCRBJ01-05*01	TCRBJ01	TCRBJ01-05	01				5	1	4	3	4	5	42	54	55	60	64	2	In	VDJ
CAGCAGGTAGTGCGAGGAGATTCGGCAGCTTATTTCTGTGCCAGCTCAATTAGCGGGTTGGGTAATCAGCCCCAGCATTTTGGTGAT	CASSISGLGNQPQHF	6	2.8180921516133577E-5	45	TCRBV18-01*01	TCRBV18	TCRBV18-01	01				TCRBD02-01	TCRBD02	TCRBD02-01				01,02	TCRBJ01-05*01	TCRBJ01	TCRBJ01-05	01				5	2	5	4	6	4	36	48	50	57	63	6	In	VDJ
ATCCAGCGCACAGAGCAGGGGGACTCGGCCATGTATCTCTGTGCCAGCAGCTTCACAGGGGGGAATCAGCCCCAGCATTTTGGTGAT	CASSFTGGNQPQHF	2	9.39364050537786E-6	42	TCRBV07-09	TCRBV07	TCRBV07-09				01,03	TCRBD01-01*01	TCRBD01	TCRBD01-01	01				TCRBJ01-05*01	TCRBJ01	TCRBJ01-05	01				3	1	3	1	1	4	39	53	54	62	63	2	In	VDJ
CAGCCCTCAGAACCCAGGGACTCAGCTGTGTACTTCTGTGCCAGCAGTTTAGGGACAGGGAAGAATCAGCCCCAGCATTTTGGTGAT	CASSLGTGKNQPQHF	1	4.69682025268893E-6	45	TCRBV12	TCRBV12				TCRBV12-03,TCRBV12-04		TCRBD01-01*01	TCRBD01	TCRBD01-01	01				TCRBJ01-05*01	TCRBJ01	TCRBJ01-05	01				1	0	1	3	3	4	36	-1	52	60	63	1	In	VDJ
GCGCACAGAGCAGGGGGACTCGGCCATGTATCTCTGTGCCAGCAGCTTTATTGGCGGCAGTTCAATCAGCCCCAGCATTTTGGTGAT		2	9.39364050537786E-6	47	TCRBV07-09	TCRBV07	TCRBV07-09				01,03	TCRBD02-01	TCRBD02	TCRBD02-01				01,02	TCRBJ01-05*01	TCRBJ01	TCRBJ01-05	01				3	5	7	5	5	3	34	48	53	57	62	2	Out	VDJ
AAGCTGGAGGACTCAGCCCTGTATCTCTGCGCCAGCAGCCAAGATCCAGACAGGGGAACAATCAATCAGCCCCAGCATTTTGGTGAT	CASSQDPDRGTINQPQHF	4	1.878728101075572E-5	54	TCRBV04-01*01	TCRBV04	TCRBV04-01	01				TCRBD01-01*01	TCRBD01	TCRBD01-01	01				TCRBJ01-05*01	TCRBJ01	TCRBJ01-05	01				0	4	2	2	6	3	27	44	48	56	62	4	In	VDJ
CAGCCCTCAGAACCCAGGGACTCAGCTGTGTACTTCTGTGCCAGCAGTCTCACCGGTATTGGCAATCAGCCCCAGCATTTTGGTGAT	CASSLTGIGNQPQHF	1	4.69682025268893E-6	45	TCRBV12	TCRBV12				TCRBV12-03,TCRBV12-04		TCRBD02-01	TCRBD02	TCRBD02-01				01,02	TCRBJ01-05*01	TCRBJ01	TCRBJ01-05	01				5	5	8	5	5	2	36	48	53	56	61	1	In	VDJ
AGTGCCCATCCTGAAGACAGCAGCTTCTACATCTGCAGTGCCGATGACGAATATAGGGGGGGCAATCAGCCCCAGCATTTTGGTGAT	CSADDEYRGGNQPQHF	1	4.69682025268893E-6	48	TCRBV20	TCRBV20				TCRBV20-01,TCRBV20-or09_02						TCRBD01,TCRBD02	TCRBD01-01,TCRBD02-01		TCRBJ01-05*01	TCRBJ01	TCRBJ01-05	01				6	13	5	1	1	2	33	41	54	60	61	1	In	VDJ
CTGCAGCCAGAAGACTCGGCCCTGTATCTCTGCGCCAGCAGCCAGGAGACAGGGAGTATTAGCAATCAGCCCCAGCATTTTGGTGAT	CASSQETGSISNQPQHF	3	1.4090460758066789E-5	51	TCRBV04-03*01	TCRBV04	TCRBV04-03	01				TCRBD01-01*01	TCRBD01	TCRBD01-01	01				TCRBJ01-05*01	TCRBJ01	TCRBJ01-05	01				3	3	2	3	5	0	30	44	47	54	59	3	In	VDJ
GATCCAGTCCACGGAGTCAGGGGACACAGCACTGTATTTCTGTGCCAGCAGATCGGCTCTAGCAATCAGCCCCAGCATTTTGGTGAT		6	2.8180921516133577E-5	41	TCRBV21-01*01	TCRBV21	TCRBV21-01	01								TCRBD01,TCRBD02	TCRBD01-01,TCRBD02-01		TCRBJ01-05*01	TCRBJ01	TCRBJ01-05	01				6	3	9	0	2	0	40	51	54	57	59	6	Out	VDJ
AGTGCCCATCCTGAAGACAGCAGCTTCTACATCTGCAGTGCCGAACCCCCGGTGAGGGCTAGCAATCAGCCCCAGCATTTTGGTGAT	CSAEPPVRASNQPQHF	1	4.69682025268893E-6	48	TCRBV20	TCRBV20				TCRBV20-01,TCRBV20-or09_02		TCRBD02-01*02	TCRBD02	TCRBD02-01	02				TCRBJ01-05*01	TCRBJ01	TCRBJ01-05	01				6	12	11	0	1	0	33	41	53	58	59	1	In	VDJ
ACCAGTGCCCATCCTGAAGACAGCAGCTTCTACATCTGCAGTGCCCCCATAGGGGGTTATAGCAATCAGCCCCAGCATTTTGGTGAT	CSAPIGGYSNQPQHF	1	4.69682025268893E-6	45	TCRBV20	TCRBV20				TCRBV20-01,TCRBV20-or09_02		TCRBD01-01*01	TCRBD01	TCRBD01-01	01				TCRBJ01-05*01	TCRBJ01	TCRBJ01-05	01				6	6	5	1	3	0	36	44	50	56	59	1	In	VDJ
GCCCTGCAGCCAGAAGACTCAGCCCTGTATCTCTGCGCCAGCAGCCCCGGCAGGGGTTATAGCAATCAGCCCCAGCATTTTGGTGAT	CASSPGRGYSNQPQHF	2	9.39364050537786E-6	48	TCRBV04-01*01	TCRBV04	TCRBV04-01	01				TCRBD01-01*01	TCRBD01	TCRBD01-01	01				TCRBJ01-05*01	TCRBJ01	TCRBJ01-05	01				4	4	4	2	3	0	33	46	50	56	59	2	In	VDJ
GTCAGCTGCTCCCTCTCAGACTTCTGTTTACTTCTGTGCCAGCAGGGACAGGGCAGTTATAGCAATCAGCCCCAGCATTTTGGTGAT		3	1.4090460758066789E-5	47	TCRBV06-07*01	TCRBV06	TCRBV06-07	01				TCRBD01-01*01	TCRBD01	TCRBD01-01	01				TCRBJ01-05*01	TCRBJ01	TCRBJ01-05	01				6	0	1	3	6	0	34	-1	45	53	59	3	Out	VDJ
ACCAGTGCCCATCCTGAAGACAGCAGCTTCTACATCTGCAGTGCTAAGGGGCAGACTTATAGCAATCAGCCCCAGCATTTTGGTGAT	CSAKGQTYSNQPQHF	1	4.69682025268893E-6	45	TCRBV20	TCRBV20				TCRBV20-01,TCRBV20-or09_02		TCRBD01-01*01	TCRBD01	TCRBD01-01	01				TCRBJ01-05*01	TCRBJ01	TCRBJ01-05	01				4	0	5	2	8	0	36	-1	46	51	59	1	In	VDJ
GTGACCAGTGCCCATCCTGAAGACAGCAGCTTCTACATCTGCAGTGCCAGAGACAGGGGGAGCAATCAGCCCCAGCATTTTGGTGAT	CSARDRGSNQPQHF	1	4.69682025268893E-6	42	TCRBV20	TCRBV20				TCRBV20-01,TCRBV20-or09_02		TCRBD01-01*01	TCRBD01	TCRBD01-01	01				TCRBJ01-05*01	TCRBJ01	TCRBJ01-05	01				0	0	4	1	0	1	39	-1	53	-1	60	1	In	VDJ
AATTCCCTGGAGCTTGGTGACTCTGCTGTGTATTTCTGTGCCAGCAGCCAAGATGCGAGGAGCAATCAGCCCCAGCATTTTGGTGAT	CASSQDARSNQPQHF	2	9.39364050537786E-6	45	TCRBV03	TCRBV03				TCRBV03-01,TCRBV03-02		TCRBD02-01*02	TCRBD02	TCRBD02-01	02				TCRBJ01-05*01	TCRBJ01	TCRBJ01-05	01				0	3	11	1	0	1	36	53	56	-1	60	2	In	VDJ
CACACCCTGCAGCCAGAAGACTCGGCCCTGTATCTCTGTGCCAGCAGCCCAGGGGGCTCGAGCAATCAGCCCCAGCATTTTGGTGAT	CASSPGGSSNQPQHF	5	2.348410126344465E-5	45	TCRBV04-02*01	TCRBV04	TCRBV04-02	01				TCRBD01-01*01	TCRBD01	TCRBD01-01	01				TCRBJ01-05*01	TCRBJ01	TCRBJ01-05	01				4	0	4	0	3	1	36	-1	49	57	60	5	In	VDJ
CTGCTGTCGGCTGCTCCCTCCCAGACATCTGTGTACTTCTGTGCCAGCAGTACGGGGGGCAGCAATCAGCCCCAGCATTTTGGTGAT	CASSTGGSNQPQHF	2	9.39364050537786E-6	42	TCRBV06-05*01	TCRBV06	TCRBV06-05	01				TCRBD02-01*01	TCRBD02	TCRBD02-01	01				TCRBJ01-05*01	TCRBJ01	TCRBJ01-05	01				5	1	8	1	1	1	39	51	52	59	60	2	In	VDJ
CGCACACAGCAGGAGGACTCCGCCGTGTATCTCTGTGCCAGCAGCTCCGTCGGGGGGGCTTCCAATCAGCCCCAGCATTTTGGTGAT	CASSSVGGASNQPQHF	2	9.39364050537786E-6	48	TCRBV07-08*01	TCRBV07	TCRBV07-08	01				TCRBD02-01*01	TCRBD02	TCRBD02-01	01				TCRBJ01-05*01	TCRBJ01	TCRBJ01-05	01				4	4	8	0	4	3	33	46	50	58	62	2	In	VDJ
TGTCCTCAGAACCGGGAGACACGGCACTGTATCTCTGCGCCAGCAGTCGGGCAGGGGGTGTACAATCAGCCCCAGCATTTTGGTGAT		1	4.69682025268893E-6	46	TCRBV23-01*01	TCRBV23	TCRBV23-01	01				TCRBD01-01*01	TCRBD01	TCRBD01-01	01				TCRBJ01-05*01	TCRBJ01	TCRBJ01-05	01				4	3	4	1	4	3	35	48	51	58	62	1	Out	VDJ
GTGACATCGGCCCAAAAGAACCCGACAGCTTTCTATCTCTGTGCCAGTATCGTAAGGCTTAGAAATCAGCCCCAGCATTTTGGTGAT	CASIVRLRNQPQHF	2	9.39364050537786E-6	42	TCRBV19-01	TCRBV19	TCRBV19-01				01,02					TCRBD01,TCRBD02	TCRBD01-01,TCRBD02-01		TCRBJ01-05*01	TCRBJ01	TCRBJ01-05	01				7	5	5	4	6	4	39	49	54	57	63	2	In	VDJ
CACACCCTGCAGCCAGAAGACTCGGCCCTGTATCTCTGTGCCAGCAGCCAAGACCCCAGGGGGCGCCAGCCCCAGCATTTTGGTGAT	CASSQDPRGRQPQHF	2	9.39364050537786E-6	45	TCRBV04-02*01	TCRBV04	TCRBV04-02	01				TCRBD01-01*01	TCRBD01	TCRBD01-01	01				TCRBJ01-05*01	TCRBJ01	TCRBJ01-05	01				0	3	4	0	2	7	36	53	56	64	66	2	In	VDJ
ACAGTGACCAGTGCCCATCCTGAAGACAGCAGCTTCTACATCTGCAGTGCCTCCGGACAGGGGAGCCAGCCCCAGCATTTTGGTGAT	CSASGQGSQPQHF	1	4.69682025268893E-6	39	TCRBV20	TCRBV20				TCRBV20-01,TCRBV20-or09_02		TCRBD01-01*01	TCRBD01	TCRBD01-01	01				TCRBJ01-05*01	TCRBJ01	TCRBJ01-05	01				6	4	1	2	3	7	42	50	54	63	66	1	In	VDJ
ATCCAGCGCACACAGCAGGAGGACTCGGCCGTGTATCTCTGTGCCAGCAGCTTTAATGTCGGGAACCAGCCCCAGCATTTTGGTGAT	CASSFNVGNQPQHF	2	9.39364050537786E-6	42	TCRBV07-02*01	TCRBV07	TCRBV07-02	01				TCRBD02-01*02	TCRBD02	TCRBD02-01	02				TCRBJ01-05*01	TCRBJ01	TCRBJ01-05	01				3	6	8	3	2	7	39	53	59	64	66	2	In	VDJ
CTGAGCTCTCTGGAGCTGGGGGACTCAGCTTTGTATTTCTGTGCCAGCAGCCCCCCCCCGGAGGGCCTTGGCTACACCTTCGGTTCG	CASSPPPEGLGYTF	1	4.69682025268893E-6	42	TCRBV09-01	TCRBV09	TCRBV09-01				01,02	TCRBD02-01*02	TCRBD02	TCRBD02-01	02				TCRBJ01-02*01	TCRBJ01	TCRBJ01-02	01				4	8	10	0	3	7	39	51	59	65	68	1	In	VDJ
ATCCGGTCCACAAAGCTGGAGGACTCAGCCATGTACTTCTGTGCCAGCAGGCTGGAGACAGGGGGAATTGGCTACACCTTCGGTTCG	CASRLETGGIGYTF	12	5.6361843032267155E-5	42	TCRBV02-01*01	TCRBV02	TCRBV02-01	01				TCRBD01-01*01	TCRBD01	TCRBD01-01	01				TCRBJ01-02*01	TCRBJ01	TCRBJ01-02	01				6	6	2	1	3	7	39	50	56	65	68	12	In	VDJ
ACCAGTGCCCATCCTGAAGACAGCAGCTTCTACATCTGCAGTGCTCCCACACGGGGGGCAGGCATGGGTGGCTACACCTTCGGTTCG	CSAPTRGAGMGGYTF	1	4.69682025268893E-6	45	TCRBV20	TCRBV20				TCRBV20-01,TCRBV20-or09_02		TCRBD02-01*01	TCRBD02	TCRBD02-01	01				TCRBJ01-02*01	TCRBJ01	TCRBJ01-02	01				5	6	8	1	10	7	36	45	51	58	68	1	In	VDJ
TCTGAAGATCCAGCCCTCAGAACCCAGGGACTCAGCTGTGTACTTCTGTGCCGGCGACAGTTCCGAGGTGGCTACACCTTCGGTTCG		1	4.69682025268893E-6	35	TCRBV12	TCRBV12				TCRBV12-03,TCRBV12-04		TCRBD01-01*01	TCRBD01	TCRBD01-01	01				TCRBJ01-02*01	TCRBJ01	TCRBJ01-02	01				11	3	2	5	8	7	46	52	55	60	68	1	Out	VDJ
CTGTCCCTAGAGTCTGCCATCCCCAACCAGACAGCTCTTTACTTCTGTGCCACCAGTGGGCAGGGACGTGGCTACACCTTCGGTTCG	CATSGQGRGYTF	2	9.39364050537786E-6	36	TCRBV24	TCRBV24				TCRBV24-01,TCRBV24-or09_02						TCRBD01,TCRBD02	TCRBD01-01,TCRBD02-01		TCRBJ01-02*01	TCRBJ01	TCRBJ01-02	01				5	4	0	7	1	7	45	58	62	67	68	2	In	VDJ
TCTCTGGAGCTGGGGGACTCAGCTTTGTATTTCTGTGCCAGCAGCGAACAGGTCGGACAGAACTTTTATGGCTACACCTTCGGTTCG	CASSEQVGQNFYGYTF	3	1.4090460758066789E-5	48	TCRBV09-01	TCRBV09	TCRBV09-01				01,02	TCRBD01-01*01	TCRBD01	TCRBD01-01	01				TCRBJ01-02*01	TCRBJ01	TCRBJ01-02	01				3	8	1	5	6	5	33	46	54	60	66	3	In	VDJ
GGAGCTGGGGGACTCAGCTTTGTATTTCTGTGCCAGCAGCGCCATAACTAGGTCGGACGGAGCATTTATGGCTACACCTTCGGTTCG		1	4.69682025268893E-6	53	TCRBV09-01	TCRBV09	TCRBV09-01				01,02	TCRBD02-01	TCRBD02	TCRBD02-01				01,02	TCRBJ01-02*01	TCRBJ01	TCRBJ01-02	01				3	5	3	8	15	5	28	41	46	51	66	1	Out	VDJ
ACAGTGACCAGTGCCCATCCTGAAGACAGCAGCTTCTACATCTGCAGTGCTAGAATAGGACAGCGTTATGGCTACACCTTCGGTTCG	CSARIGQRYGYTF	1	4.69682025268893E-6	39	TCRBV20	TCRBV20				TCRBV20-01,TCRBV20-or09_02		TCRBD01-01*01	TCRBD01	TCRBD01-01	01				TCRBJ01-02*01	TCRBJ01	TCRBJ01-02	01				2	3	1	5	3	5	42	54	57	63	66	1	In	VDJ
ATCAATTCCCTGGAGCTTGGTGACTCTGCTGTGTATTTCTGTGCCAGCAGCCAATTAGACAGGAGTTATGGCTACACCTTCGGTTCG	CASSQLDRSYGYTF	2	9.39364050537786E-6	42	TCRBV03	TCRBV03				TCRBV03-01,TCRBV03-02		TCRBD01-01*01	TCRBD01	TCRBD01-01	01				TCRBJ01-02*01	TCRBJ01	TCRBJ01-02	01				2	3	2	4	3	5	39	54	57	63	66	2	In	VDJ
CACATCAATTCCCTGGAGCTTGGTGACTCTGCTGTGTATTTCTGTGCCAGCAGCCATTATCGGGGGTATGGCTACACCTTCGGTTCG	CASSHYRGYGYTF	2	9.39364050537786E-6	39	TCRBV03	TCRBV03				TCRBV03-01,TCRBV03-02		TCRBD02-01*01	TCRBD02	TCRBD02-01	01				TCRBJ01-02*01	TCRBJ01	TCRBJ01-02	01				3	4	8	2	0	5	42	56	60	-1	66	2	In	VDJ
CTGGAGTTGGCTGCTCCCTCCCAGACATCTGTGTACTTCTGTGCCAGCAGCCGGGACAGGGGAAGGTATGGCTACACCTTCGGTTCG	CASSRDRGRYGYTF	2	9.39364050537786E-6	42	TCRBV06-06	TCRBV06	TCRBV06-06				01,02	TCRBD01-01*01	TCRBD01	TCRBD01-01	01				TCRBJ01-02*01	TCRBJ01	TCRBJ01-02	01				6	2	0	2	4	5	39	50	52	62	66	2	In	VDJ
TGACAGTGACCAGTGCCCATCCTGAAGACAGCAGCTTCTACATCTGCAGTGCTTACAGGGATTGTCTATGGCTACACCTTCGGTTCG		1	4.69682025268893E-6	37	TCRBV20	TCRBV20				TCRBV20-01,TCRBV20-or09_02		TCRBD01-01*01	TCRBD01	TCRBD01-01	01				TCRBJ01-02*01	TCRBJ01	TCRBJ01-02	01				5	1	3	3	5	4	44	53	54	60	65	1	Out	VDJ
CACGCCCTGCAGCCAGAAGACTCAGCCCTGTATCTCTGCGCCAGCAGCCAAGAAGGGAGTCTGGTCTATGGCTACACCTTCGGTTCG	CASSQEGSLVYGYTF	2	9.39364050537786E-6	45	TCRBV04-01*01	TCRBV04	TCRBV04-01	01				TCRBD02-01*02	TCRBD02	TCRBD02-01	02				TCRBJ01-02*01	TCRBJ01	TCRBJ01-02	01				0	1	9	2	6	4	36	53	54	59	65	2	In	VDJ
AGCAACATGAGCCCTGAAGACAGCAGCATATATCTCTGCAGCGTTGAAGAGAAGAGACAGGGCCTCTATGGCTACACCTTCGGTTCG	CSVEEKRQGLYGYTF	1	4.69682025268893E-6	45	TCRBV29-01*01	TCRBV29	TCRBV29-01	01				TCRBD01-01*01	TCRBD01	TCRBD01-01	01				TCRBJ01-02*01	TCRBJ01	TCRBJ01-02	01				0	5	2	3	3	4	36	50	55	62	65	1	In	VDJ
ACAGTGACCAGTGCCCATCCTGAAGACAGCAGCTTCTACATCTGCAGTGCTAGCCCGATAGGTGGCTATGGCTACACCTTCGGTTCG	CSASPIGGYGYTF	1	4.69682025268893E-6	39	TCRBV20	TCRBV20				TCRBV20-01,TCRBV20-or09_02						TCRBD01,TCRBD02	TCRBD01-01,TCRBD02-01		TCRBJ01-02*01	TCRBJ01	TCRBJ01-02	01				3	6	5	4	3	4	42	53	59	62	65	1	In	VDJ
CTGACTGTGAGCAACATGAGCCCTGAAGACAGCAGCATATATCTCTGCAGCGTTGATTCTCGGGGCTATGGCTACACCTTCGGTTCG	CSVDSRGYGYTF	1	4.69682025268893E-6	36	TCRBV29-01*01	TCRBV29	TCRBV29-01	01				TCRBD02-01*01	TCRBD02	TCRBD02-01	01				TCRBJ01-02*01	TCRBJ01	TCRBJ01-02	01				3	4	8	3	0	4	45	56	60	-1	65	1	In	VDJ
AGTGCCCATCCTGAAGACAGCAGCTTCTACATCTGCAGTGCTAGAGACGTGACAGAGGGAATCGGCTATGGCTACACCTTCGGTTCG	CSARDVTEGIGYGYTF	1	4.69682025268893E-6	48	TCRBV20	TCRBV20				TCRBV20-01,TCRBV20-or09_02						TCRBD01,TCRBD02	TCRBD01-01,TCRBD02-01		TCRBJ01-02*01	TCRBJ01	TCRBJ01-02	01				0	3	2	5	10	4	33	47	50	55	65	1	In	VDJ
TCCTGTCCTCAGAACCGGGAGACACGGCACTGTATCTCTGCGCCAGCAGTCAACTAAGGGACCGGCTATGGCTACACCTTCGGTTCG		1	4.69682025268893E-6	43	TCRBV23-01*01	TCRBV23	TCRBV23-01	01								TCRBD01,TCRBD02	TCRBD01-01,TCRBD02-01		TCRBJ01-02*01	TCRBJ01	TCRBJ01-02	01				2	4	0	7	3	4	38	53	57	62	65	1	Out	VDJ
ATCCAGCGCACACAGCAGGAGGACTCGGCCGTGTATCTCTGTGCCAGCAGCCCGGGGACAGTAGGCTATGGCTACACCTTCGGTTCG	CASSPGTVGYGYTF	2	9.39364050537786E-6	42	TCRBV07-02*01	TCRBV07	TCRBV07-02	01				TCRBD01-01*01	TCRBD01	TCRBD01-01	01				TCRBJ01-02*01	TCRBJ01	TCRBJ01-02	01				5	3	0	5	4	4	39	51	54	61	65	2	In	VDJ
TCGCCCAGCCCCAACCAGACCTCTCTGTACTTCTGTGCCAGCAGTTTCATCGCGGGGCAGGGAGGCTATGGCTACACCTTCGGTTCG	CASSFIAGQGGYGYTF	5	2.348410126344465E-5	48	TCRBV27-01*01	TCRBV27	TCRBV27-01	01				TCRBD02-01	TCRBD02	TCRBD02-01				01,02	TCRBJ01-02*01	TCRBJ01	TCRBJ01-02	01				3	4	7	3	8	4	33	47	51	57	65	5	In	VDJ
ACCAGTGCCCATCCTGAAGACAGCAGCTTCTACATCTGCAGTGCTAGAGTACCCCTTATTAGTAGCTATGGCTACACCTTCGGTTCG	CSARVPLISSYGYTF	1	4.69682025268893E-6	45	TCRBV20	TCRBV20				TCRBV20-01,TCRBV20-or09_02		TCRBD02-01	TCRBD02	TCRBD02-01				01,02	TCRBJ01-02*01	TCRBJ01	TCRBJ01-02	01				1	10	5	8	3	4	36	49	59	62	65	1	In	VDJ
AAGATCCAGCCCTCAGAACCCAGGGACTCAGCTGTGTACTTCTGTGCCAGCAGCATCCAGGGGAGCTATGGCTACACCTTCGGTTCG	CASSIQGSYGYTF	1	4.69682025268893E-6	39	TCRBV12	TCRBV12				TCRBV12-03,TCRBV12-04		TCRBD01-01*01	TCRBD01	TCRBD01-01	01				TCRBJ01-02*01	TCRBJ01	TCRBJ01-02	01				6	4	4	2	2	4	42	53	57	63	65	1	In	VDJ
GCCTTGGAGCTGGACGACTCGGCCCTGTATCTCTGTGCCAGCAGCTTGGGGTCACCGGGACAGCCCTATGGCTACACCTTCGGTTCG	CASSLGSPGQPYGYTF	2	9.39364050537786E-6	48	TCRBV05-04*01	TCRBV05	TCRBV05-04	01				TCRBD01-01*01	TCRBD01	TCRBD01-01	01				TCRBJ01-02*01	TCRBJ01	TCRBJ01-02	01				0	7	0	5	2	4	33	49	56	63	65	2	In	VDJ
GGGTTGGAGTCGGCTGCTCCCTCCCAAACATCTGTGTACTTCTGTGCCAGCAGCCTGGACGGATACTATGGCTACACCTTCGGTTCG	CASSLDGYYGYTF	7	3.287774176882251E-5	39	TCRBV06	TCRBV06				TCRBV06-02,TCRBV06-03						TCRBD01,TCRBD02	TCRBD01-01,TCRBD02-01		TCRBJ01-02*01	TCRBJ01	TCRBJ01-02	01				6	3	1	7	4	3	42	53	56	60	64	7	In	VDJ
ACCAGTGCCCATCCTGAAGACAGCAGCTTCTACATCTGCAGTGCTAGAGATACAGGACAGCGATACTATGGCTACACCTTCGGTTCG	CSARDTGQRYYGYTF	2	9.39364050537786E-6	45	TCRBV20	TCRBV20				TCRBV20-01,TCRBV20-or09_02		TCRBD01-01*01	TCRBD01	TCRBD01-01	01				TCRBJ01-02*01	TCRBJ01	TCRBJ01-02	01				0	4	1	5	4	3	36	50	54	60	64	2	In	VDJ
AGCTCTCTGGAGCTGGGGGACTCAGCTTTGTATTTCTGTGCCAGCAGCGGCCGGGACAGACTGGACTATGGCTACACCTTCGGTTCG	CASSGRDRLDYGYTF	1	4.69682025268893E-6	45	TCRBV09-01	TCRBV09	TCRBV09-01				01,02	TCRBD01-01*01	TCRBD01	TCRBD01-01	01				TCRBJ01-02*01	TCRBJ01	TCRBJ01-02	01				3	3	0	5	5	3	36	49	52	59	64	1	In	VDJ
AAGATCCGGTCCACAAAGCTGGAGGACTCAGCCATGTACTTCTGTGCCAGCAGTGAGGGCAGGGACTATGGCTACACCTTCGGTTCG	CASSEGRDYGYTF	7	3.287774176882251E-5	39	TCRBV02-01*01	TCRBV02	TCRBV02-01	01				TCRBD01-01*01	TCRBD01	TCRBD01-01	01				TCRBJ01-02*01	TCRBJ01	TCRBJ01-02	01				3	3	4	3	0	3	42	56	59	-1	64	7	In	VDJ
ATCCAGTCCACGGAGTCAGGGGACACAGCACTGTATTTCTGTGCCAGCAGCTGGGCCAGGGCGGACTATGGCTACACCTTCGGTTCG	CASSWARADYGYTF	3	1.4090460758066789E-5	42	TCRBV21-01*01	TCRBV21	TCRBV21-01	01				TCRBD01-01*01	TCRBD01	TCRBD01-01	01				TCRBJ01-02*01	TCRBJ01	TCRBJ01-02	01				5	5	4	3	3	3	39	51	56	61	64	3	In	VDJ
CTGGAGTCCGCCAGCACCAACCAGACATCTATGTACCTCTGTGCCAGCATCCCCGGCGGGACGGACTATGGCTACACCTTCGGTTCG	CASIPGGTDYGYTF	3	1.4090460758066789E-5	42	TCRBV28-01*01	TCRBV28	TCRBV28-01	01				TCRBD02-01*02	TCRBD02	TCRBD02-01	02				TCRBJ01-02*01	TCRBJ01	TCRBJ01-02	01				7	6	7	3	3	3	39	49	55	61	64	3	In	VDJ
ATCCAGCAGGTAGTGCGAGGAGATTCGGCAGCTTATTTCTGTGCCAGCTCCCGAACAGGGTTCGACTATGGCTACACCTTCGGTTCG	CASSRTGFDYGYTF	3	1.4090460758066789E-5	42	TCRBV18-01*01	TCRBV18	TCRBV18-01	01				TCRBD01-01*01	TCRBD01	TCRBD01-01	01				TCRBJ01-02*01	TCRBJ01	TCRBJ01-02	01				6	4	3	3	4	3	39	50	54	60	64	3	In	VDJ
AGGCTGGAGTCGGCTGCTCCCTCCCAGACATCTGTGTACTTCTGTGCCAGCAGCCCCCTAGGGCACTATGGCTACACCTTCGGTTCG	CASSPLGHYGYTF	12	5.6361843032267155E-5	39	TCRBV06-01*01	TCRBV06	TCRBV06-01	01								TCRBD01,TCRBD02	TCRBD01-01,TCRBD02-01		TCRBJ01-02*01	TCRBJ01	TCRBJ01-02	01				6	6	5	3	1	3	42	53	59	63	64	12	In	VDJ
GCCCTGCAGCCAGAAGACTCAGCCCTGTATCTCTGCGCCAGCAGCCAGGGCAGGGGGCGGATTAACTATGGCTACACCTTCGGTTCG	CASSQGRGRINYGYTF	2	9.39364050537786E-6	48	TCRBV04-01*01	TCRBV04	TCRBV04-01	01				TCRBD01-01*01	TCRBD01	TCRBD01-01	01				TCRBJ01-02*01	TCRBJ01	TCRBJ01-02	01				3	3	4	0	4	1	33	47	50	58	62	2	In	VDJ
AAGATCCGGTCCACAAAGCTGGAGGACTCAGCCATGTACTTCTGTGCCAGCAGAGCGGACGGTAACTATGGCTACACCTTCGGTTCG	CASRADGNYGYTF	3	1.4090460758066789E-5	39	TCRBV02-01*01	TCRBV02	TCRBV02-01	01				TCRBD02-01	TCRBD02	TCRBD02-01				01,02	TCRBJ01-02*01	TCRBJ01	TCRBJ01-02	01				6	0	6	5	4	1	42	-1	53	58	62	3	In	VDJ
TGACCAGTGCCCATCCTGAAGACAGCAGCTTCTACATCTGCAGTGCTAAAGGGGGAACATTCTAACTATGGCTACACCTTCGGTTCG		1	4.69682025268893E-6	43	TCRBV20	TCRBV20				TCRBV20-01,TCRBV20-or09_02		TCRBD01-01*01	TCRBD01	TCRBD01-01	01				TCRBJ01-02*01	TCRBJ01	TCRBJ01-02	01				4	1	5	1	6	0	38	48	49	55	61	1	Out	VDJ
CCAATGCTCCAAAAACTCATCCTGTACCTTGGAGATCGCTTTGGGGGGACAGGGTAAATAGCTAACTATGGCTACACCTTCGGTTCG		3	1.4090460758066789E-5	8	TCRBV21-01*01	TCRBV21	TCRBV21-01	01				TCRBD01-01*01	TCRBD01	TCRBD01-01	01				TCRBJ01-02*01	TCRBJ01	TCRBJ01-02	01				53	8	0	3	7	0	73	37	45	54	61	3	Out	VDJ
AGTGCCCATCCTGAAGACAGCAGCTTCTACATCTGCAGTGCTAGAGGGCCTAGGACCGAAGCTAACTATGGCTACACCTTCGGTTCG	CSARGPRTEANYGYTF	1	4.69682025268893E-6	48	TCRBV20	TCRBV20				TCRBV20-01,TCRBV20-or09_02						TCRBD01,TCRBD02	TCRBD01-01,TCRBD02-01		TCRBJ01-02*01	TCRBJ01	TCRBJ01-02	01				1	6	1	7	5	0	33	46	52	56	61	1	In	VDJ
GTGACCAGTGCCCATCCTGAAGACAGCAGCTTCTACATCTGCAGTGCTAGTAGGGGGCTGGCGAACTATGGCTACACCTTCGGTTCG	CSASRGLANYGYTF	1	4.69682025268893E-6	42	TCRBV20	TCRBV20				TCRBV20-01,TCRBV20-or09_02		TCRBD01-01*01	TCRBD01	TCRBD01-01	01				TCRBJ01-02*01	TCRBJ01	TCRBJ01-02	01				3	1	5	0	5	2	39	50	51	58	63	1	In	VDJ
TCGGCTGCTCCCTCCCAAACATCTGTGTACTTCTGTGCCAGCAGACCCGTACAGGGATCCCCCAACTATGGCTACACCTTCGGTTCG	CASRPVQGSPNYGYTF	3	1.4090460758066789E-5	48	TCRBV06	TCRBV06				TCRBV06-02,TCRBV06-03		TCRBD01-01*01	TCRBD01	TCRBD01-01	01				TCRBJ01-02*01	TCRBJ01	TCRBJ01-02	01				6	6	3	3	7	2	33	44	50	56	63	3	In	VDJ
CACCTACACACCCTGCAGCCAGAAGACTCGGCCCTGTATCTCTGTGCCAGCAGCCAACCGGGAAACTATGGCTACACCTTCGGTTCG	CASSQPGNYGYTF	2	9.39364050537786E-6	39	TCRBV04-02*01	TCRBV04	TCRBV04-02	01				TCRBD02-01*02	TCRBD02	TCRBD02-01	02				TCRBJ01-02*01	TCRBJ01	TCRBJ01-02	01				2	1	8	3	0	2	42	57	58	-1	63	2	In	VDJ
AAGGTGCAGCCTGCAGAACTGGAGGATTCTGGAGTTTATTTCTGTGCCAGCAGCCAAGATGCTTCGGTGGGCTACACCTTCGGTTCG	CASSQDASVGYTF	2	9.39364050537786E-6	39	TCRBV14-01*01	TCRBV14	TCRBV14-01	01				TCRBD02-01	TCRBD02	TCRBD02-01				01,02	TCRBJ01-02*01	TCRBJ01	TCRBJ01-02	01				0	5	8	5	2	8	42	59	64	67	69	2	In	VDJ
ACTCTGACAGTGACCAGTGCCCATCCTGAAGACAGCAGCTTCTACATCTGCAGTGCTATAGGCACGGGGGGCTACACCTTCGGTTCG	CSAIGTGGYTF	1	4.69682025268893E-6	33	TCRBV20-01*01	TCRBV20	TCRBV20-01	01				TCRBD02-01*01	TCRBD02	TCRBD02-01	01				TCRBJ01-02*01	TCRBJ01	TCRBJ01-02	01				4	6	8	3	0	8	48	58	64	-1	69	1	In	VDJ
GCCCATCCTGAAGACAGCAGCTTCTACATCTGCAGTGCTAGAGATATGGGACAGGGGTTAACCTCTCGGGGCTACACCTTCGGTTCG	CSARDMGQGLTSRGYTF	3	1.4090460758066789E-5	51	TCRBV20	TCRBV20				TCRBV20-01,TCRBV20-or09_02		TCRBD01-01*01	TCRBD01	TCRBD01-01	01				TCRBJ01-02*01	TCRBJ01	TCRBJ01-02	01				0	3	0	2	12	8	30	44	47	57	69	3	In	VDJ
AATGTGAACGCCTTGTTGCTGGGGGACTCGGCCCTCTATCTCTGTGCCAGCAGCTACTCGACAGTGCGGGGCTACACCTTCGGTTCG	CASSYSTVRGYTF	2	9.39364050537786E-6	39	TCRBV05-06*01	TCRBV05	TCRBV05-06	01				TCRBD01-01*01	TCRBD01	TCRBD01-01	01				TCRBJ01-02*01	TCRBJ01	TCRBJ01-02	01				3	4	2	5	5	8	42	55	59	64	69	2	In	VDJ
AAGATCCAGCGCACACAGCAGGAGGACTCCGCCGTGTATCTCTGTGCCAGCAGCCCTATCGATTATGCGGGCTACACCTTCGGTTCG	CASSPIDYAGYTF	2	9.39364050537786E-6	39	TCRBV07-08*01	TCRBV07	TCRBV07-08	01				TCRBD02-01	TCRBD02	TCRBD02-01				01,02	TCRBJ01-02*01	TCRBJ01	TCRBJ01-02	01				5	1	4	9	11	8	42	54	55	58	69	2	In	VDJ
CAACCTGCAAAGCTTGAGGACTCGGCCGTGTATCTCTGTGCCAGCAGCCCCGGGGACAGGGTTATCGAAGGCTACACCTTCGGTTCG	CASSPGDRVIEGYTF	3	1.4090460758066789E-5	45	TCRBV11-02*02	TCRBV11	TCRBV11-02	02				TCRBD01-01*01	TCRBD01	TCRBD01-01	01				TCRBJ01-02*01	TCRBJ01	TCRBJ01-02	01				5	4	0	3	8	8	36	48	52	61	69	3	In	VDJ
CTGTCCCTAGAGTCTGCCATCCCCAACCAGACAGCTCTTTACTTCTGTGCCACCAGTGAGGATTATGGCAGCTACACCTTCGGTTCG	CATSEDYGSYTF	2	9.39364050537786E-6	36	TCRBV24	TCRBV24				TCRBV24-01,TCRBV24-or09_02						TCRBD01,TCRBD02	TCRBD01-01,TCRBD02-01		TCRBJ01-02*01	TCRBJ01	TCRBJ01-02	01				4	0	1	8	8	9	45	-1	59	62	70	2	In	VDJ
ACCAGTGCCCATCCTGAAGACAGCAGCTTCTACATCTGCAGTGCCATACCTGACGGGGAAATCAACAAGGCCTACACCTTCGGTTCG	CSAIPDGEINKAYTF	1	4.69682025268893E-6	45	TCRBV20	TCRBV20				TCRBV20-01,TCRBV20-or09_02		TCRBD02-01*01	TCRBD02	TCRBD02-01	01				TCRBJ01-02*01	TCRBJ01	TCRBJ01-02	01				6	9	8	3	13	10	36	44	53	58	71	1	In	VDJ
GAACTAAACCTGAGCTCTCTGGAGCTGGGGGACTCAGCTTTGTATTTCTGTGCCAGCAGCTCCCCGCTCCCCTACACCTTCGGTTCG	CASSSPLPYTF	1	4.69682025268893E-6	33	TCRBV09-01	TCRBV09	TCRBV09-01				01,02					TCRBD01,TCRBD02	TCRBD01-01,TCRBD02-01		TCRBJ01-02*01	TCRBJ01	TCRBJ01-02	01				4	5	10	0	4	10	48	60	65	67	71	1	In	VDJ
ATCCAGCGCACAGAGCAGGGGGACTCGGCCATGTATCTCTGTGCCAGCAGCTCTAGGTCCACGGCCGAGGGGCAGTACTTCGGGCCG	CASSSRSTAEGQYF	2	9.39364050537786E-6	42	TCRBV07-09	TCRBV07	TCRBV07-09				01,03	TCRBD02-01*02	TCRBD02	TCRBD02-01	02				TCRBJ02-07*01	TCRBJ02	TCRBJ02-07	01				4	14	11	0	0	9	39	52	66	-1	71	2	In	VDJ
CTAGAGTCTGCCATCCCCAACCAGACAGCTCTTTACTTCTGTGCCACCAGTGCGGACAGGGGAGCACGTGAGCAGTACTTCGGGCCG	CATSADRGAREQYF	3	1.4090460758066789E-5	42	TCRBV24	TCRBV24				TCRBV24-01,TCRBV24-or09_02		TCRBD01-01*01	TCRBD01	TCRBD01-01	01				TCRBJ02-07*01	TCRBJ02	TCRBJ02-07	01				5	1	1	2	7	7	39	52	53	62	69	3	In	VDJ
CCTGCAAAGCTTGAGGACTCGGCCGTGTATCTCTGTGCCAGCAGCTTAGGTGGGGACAGGGTAATATCTGAGCAGTACTTCGGGCCG	CASSLGGDRVISEQYF	2	9.39364050537786E-6	48	TCRBV11-02*02	TCRBV11	TCRBV11-02	02				TCRBD01-01*01	TCRBD01	TCRBD01-01	01				TCRBJ02-07*01	TCRBJ02	TCRBJ02-07	01				1	3	0	3	8	7	33	49	52	61	69	2	In	VDJ
AGGCTGGAGTTGGCTGCTCCCTCCCAGACATCTGTGTACTTCTGTGCCAGCAGTTACTCGTGGGGGTGGGAGCAGTACTTCGGGCCG	CASSYSWGWEQYF	5	2.348410126344465E-5	39	TCRBV06-06	TCRBV06	TCRBV06-06				01,02					TCRBD01,TCRBD02	TCRBD01-01,TCRBD02-01		TCRBJ02-07*01	TCRBJ02	TCRBJ02-07	01				0	2	6	1	3	7	42	59	61	66	69	5	In	VDJ
GTGAACGCCTTGTTGCTGGGGGACTCGGCCCTCTATCTCTGTGCCAGCAGCCACCGACAGGGACTGGGGGAGCAGTACTTCGGGCCG	CASSHRQGLGEQYF	1	4.69682025268893E-6	42	TCRBV05-06*01	TCRBV05	TCRBV05-06	01				TCRBD01-01*01	TCRBD01	TCRBD01-01	01				TCRBJ02-07*01	TCRBJ02	TCRBJ02-07	01				4	4	2	3	7	7	39	51	55	62	69	1	In	VDJ
CAGCGCACACAGCAGGAGGACTCGGCCGTGTATCTCTGTGCCAGCAGCCCCTGGACAGGGGCTTCGGGGGAGCAGTACTTCGGGCCG	CASSPWTGASGEQYF	1	4.69682025268893E-6	45	TCRBV07-02*01	TCRBV07	TCRBV07-02	01				TCRBD01-01*01	TCRBD01	TCRBD01-01	01				TCRBJ02-07*01	TCRBJ02	TCRBJ02-07	01				5	4	1	2	8	7	36	48	52	61	69	1	In	VDJ
CTGTCGGCTGCTCCCTCCCAGACATCTGTGTACTTCTGTGCCAGCAGTATGACAGGGGGCTCAACGGGGGAGCAGTACTTCGGGCCG	CASSMTGGSTGEQYF	1	4.69682025268893E-6	45	TCRBV06-05*01	TCRBV06	TCRBV06-05	01				TCRBD01-01*01	TCRBD01	TCRBD01-01	01				TCRBJ02-07*01	TCRBJ02	TCRBJ02-07	01				5	2	2	0	9	7	36	48	50	60	69	1	In	VDJ
ACCAGTGCCCATCCTGAAGACAGCAGCTTCTACATCTGCAGTGCTAGAGGCCGCGGGCCTATCTCTAGGGAGCAGTACTTCGGGCCG	CSARGRGPISREQYF	1	4.69682025268893E-6	45	TCRBV20	TCRBV20				TCRBV20-01,TCRBV20-or09_02		TCRBD02-01	TCRBD02	TCRBD02-01				01,02	TCRBJ02-07*01	TCRBJ02	TCRBJ02-07	01				1	3	7	4	12	7	36	49	52	57	69	1	In	VDJ
GAGTCGCCCAGCCCCAACCAGACCTCTCTGTACTTCTGTGCCAGCAGTGTCCCCTCTAGCGGGGGAAGGGAGCAGTACTTCGGGCCG	CASSVPSSGGREQYF	2	9.39364050537786E-6	45	TCRBV27-01*01	TCRBV27	TCRBV27-01	01				TCRBD02-01*01	TCRBD02	TCRBD02-01	01				TCRBJ02-07*01	TCRBJ02	TCRBJ02-07	01				5	7	4	2	4	7	36	48	55	65	69	2	In	VDJ
TTGGAGATCCAGCGCACAGAGCAGGGGGACTCGGCCATGTATCTCTGTGCCAGCAGCTTAGGTGGCATCGAGCAGTACTTCGGGCCG	CASSLGGIEQYF	2	9.39364050537786E-6	36	TCRBV07-09	TCRBV07	TCRBV07-09				01,03	TCRBD01-01*01	TCRBD01	TCRBD01-01	01				TCRBJ02-07*01	TCRBJ02	TCRBJ02-07	01				1	2	9	0	2	6	45	61	63	66	68	2	In	VDJ
GAGTCGCCCAGCCCCAACCAGACCTCTCTGTACTTCTGTGCCAGCAGTCGGACCGGGACACTCTTGGGCGAGCAGTACTTCGGGCCG	CASSRTGTLLGEQYF	2	9.39364050537786E-6	45	TCRBV27-01*01	TCRBV27	TCRBV27-01	01				TCRBD01-01*01	TCRBD01	TCRBD01-01	01				TCRBJ02-07*01	TCRBJ02	TCRBJ02-07	01				5	6	0	6	8	6	36	48	54	60	68	2	In	VDJ
GTGACCAGTGCCCATCCTGAAGACAGCAGCTTCTACATCTGCAGTGCTAGAGATGGGCTAGCGGGGGGCGAGCAGTACTTCGGGCCG	CSARDGLAGGEQYF	1	4.69682025268893E-6	42	TCRBV20	TCRBV20				TCRBV20-01,TCRBV20-or09_02		TCRBD02-01*01	TCRBD02	TCRBD02-01	01				TCRBJ02-07*01	TCRBJ02	TCRBJ02-07	01				0	4	4	1	0	6	39	53	57	-1	68	1	In	VDJ
CCCCTCACTCTGGAGTCTGCTGCCTCCTCCCAGACATCTGTATATTTCTGCGCCAGCAGCAAGTCCGGCGAGCAGTACTTCGGGCCG	CASSKSGEQYF	3	1.4090460758066789E-5	33	TCRBV10-01	TCRBV10	TCRBV10-01				01,02	TCRBD02-01	TCRBD02	TCRBD02-01				01,02	TCRBJ02-07*01	TCRBJ02	TCRBJ02-07	01				6	6	8	5	0	6	48	59	65	-1	68	3	In	VDJ
ACGATCCAGCGCACACAGCAGGAGGACTCGGCCGTGTATCTCTGTGCCAGCAGCCTTCAGACTACAGGCGAGCAGTACTTCGGGCCG	CASSLQTTGEQYF	1	4.69682025268893E-6	39	TCRBV07-02*01	TCRBV07	TCRBV07-02	01								TCRBD01,TCRBD02	TCRBD01-01,TCRBD02-01		TCRBJ02-07*01	TCRBJ02	TCRBJ02-07	01				5	9	3	4	0	6	42	54	63	-1	68	1	In	VDJ
AATCTTCACATCAATTCCCTGGAGCTTGGTGACTCTGCTGTGTATTTCTGTGCCAGCAGCCAAGATAGCGAGCAGTACTTCGGGCCG	CASSQDSEQYF	2	9.39364050537786E-6	33	TCRBV03	TCRBV03				TCRBV03-01,TCRBV03-02		TCRBD02-01	TCRBD02	TCRBD02-01				01,02	TCRBJ02-07*01	TCRBJ02	TCRBJ02-07	01				0	0	5	8	0	6	48	-1	65	-1	68	2	In	VDJ
AAGATCCAGCCCTCAGAACCCAGGGACTCAGCTGTGTACTTCTGTGCCAGCAGTTTCGGGACAGGTTCCGAGCAGTACTTCGGGCCG	CASSFGTGSEQYF	1	4.69682025268893E-6	39	TCRBV12	TCRBV12				TCRBV12-03,TCRBV12-04		TCRBD01-01*01	TCRBD01	TCRBD01-01	01				TCRBJ02-07*01	TCRBJ02	TCRBJ02-07	01				3	1	0	4	3	6	42	56	57	65	68	1	In	VDJ
TGTGAGCACCTTGGAGCTGGGGGACTCGGCCCTTTATCTTTGCGCCAGCAGCTCCGGACAGGGAAGTCCGAGCAGTACTTCGGGCCG		5	2.348410126344465E-5	41	TCRBV05-01*01	TCRBV05	TCRBV05-01	01				TCRBD01-01*01	TCRBD01	TCRBD01-01	01				TCRBJ02-07*01	TCRBJ02	TCRBJ02-07	01				3	2	1	3	5	6	40	53	55	63	68	5	Out	VDJ
AGCTCCTTGGAGCTGGGGGACTCAGCCCTGTACTTCTGTGCCAGCTCTCCCGCCGGGACAGGGGGCGCCGAGCAGTACTTCGGGCCG	CASSPAGTGGAEQYF	1	4.69682025268893E-6	45	TCRBV13-01*01	TCRBV13	TCRBV13-01	01				TCRBD01-01*01	TCRBD01	TCRBD01-01	01				TCRBJ02-07*01	TCRBJ02	TCRBJ02-07	01				8	9	0	0	2	6	36	45	54	66	68	1	In	VDJ
CTGAGCTCTCTGGAGCTGGGGGACTCAGCTTTGTATTTCTGTGCCAGCAGCGTAGTCGCGGAGTCCACCGAGCAGTACTTCGGGCCG	CASSVVAESTEQYF	1	4.69682025268893E-6	42	TCRBV09-01	TCRBV09	TCRBV09-01				01,02	TCRBD02-01	TCRBD02	TCRBD02-01				01,02	TCRBJ02-07*01	TCRBJ02	TCRBJ02-07	01				0	2	7	5	7	6	39	55	57	61	68	1	In	VDJ
CAGGCTGCTGTCGGCTGCTCCCTCCCAGACATCTGTGTACTTCTGTCCCACCAGGGCCCCCTCCTTTACGAGCAGTACTTCGGGCCG		1	4.69682025268893E-6	38	TCRBV06-05*01	TCRBV06	TCRBV06-05	01				TCRBD01-01*01	TCRBD01	TCRBD01-01	01				TCRBJ02-07*01	TCRBJ02	TCRBJ02-07	01				6	0	9	0	9	4	43	-1	54	57	66	1	Out	VDJ
AGGCTGCTGTCGGCTGCTCCCTCCCAGACATCTGTGTACTTCTGTGCCAGCAGCGGGACAGGACTTTACGAGCAGTACTTCGGGCCG	CASSGTGLYEQYF	1	4.69682025268893E-6	39	TCRBV06-05*01	TCRBV06	TCRBV06-05	01				TCRBD01-01*01	TCRBD01	TCRBD01-01	01				TCRBJ02-07*01	TCRBJ02	TCRBJ02-07	01				6	1	0	4	4	4	42	53	54	62	66	1	In	VDJ
ATCCGCTCACCAGGCCTGGGGGACGCAGCCATGTACCTGTGTGCCACCAGCACCCTCCTGGGGGGTTACGAGCAGTACTTCGGGCCG	CATSTLLGGYEQYF	1	4.69682025268893E-6	42	TCRBV15-01*01	TCRBV15	TCRBV15-01	01				TCRBD02-01*01	TCRBD02	TCRBD02-01	01				TCRBJ02-07*01	TCRBJ02	TCRBJ02-07	01				4	7	9	1	1	4	39	52	59	65	66	1	In	VDJ
CTGTCGGCTGCTCCCTCCCAGACATCTGTGTACTTCTGTGCCAGCAGTTTGGCCTCTAGCGGGGGTTACGAGCAGTACTTCGGGCCG	CASSLASSGGYEQYF	1	4.69682025268893E-6	45	TCRBV06-05*01	TCRBV06	TCRBV06-05	01				TCRBD02-01*01	TCRBD02	TCRBD02-01	01				TCRBJ02-07*01	TCRBJ02	TCRBJ02-07	01				4	6	4	2	1	4	36	49	55	65	66	1	In	VDJ
CTGGAGCTTGGTGACTCTGCTGTGTATTTCTGTGCCAGCAGCCGACAGGGTACGCGGAAGGAGCGTTACGAGCAGTACTTCGGGCCG	CASSRQGTRKERYEQYF	2	9.39364050537786E-6	51	TCRBV03	TCRBV03				TCRBV03-01,TCRBV03-02		TCRBD01-01*01	TCRBD01	TCRBD01-01	01				TCRBJ02-07*01	TCRBJ02	TCRBJ02-07	01				4	0	2	3	16	4	30	-1	43	50	66	2	In	VDJ
CAGCCTGCAGAACTGGAGGATTCTGGAGTTTATTTCTGTGCCAGCAGCCCCCTCCGGGGGCGATCTTACGAGCAGTACTTCGGGCCG	CASSPLRGRSYEQYF	1	4.69682025268893E-6	45	TCRBV14-01*01	TCRBV14	TCRBV14-01	01								TCRBD01,TCRBD02	TCRBD01-01,TCRBD02-01		TCRBJ02-07*01	TCRBJ02	TCRBJ02-07	01				4	6	6	0	5	4	36	49	55	61	66	1	In	VDJ
GGGTTGGAGTCGGCTGCTCCCTCCCAAACATCTGTGTACTTCTGTGCCAGCCTGGGACAGGGGGCTTACGAGCAGTACTTCGGGCCG	CASLGQGAYEQYF	3	1.4090460758066789E-5	39	TCRBV06	TCRBV06				TCRBV06-02,TCRBV06-03		TCRBD01-01*01	TCRBD01	TCRBD01-01	01				TCRBJ02-07*01	TCRBJ02	TCRBJ02-07	01				8	2	0	0	1	4	42	51	53	65	66	3	In	VDJ
CTGAATGTGAACGCCTTGTTGCTGGGGGACTCGGCCCTCTATCTCTGTGCCAGCAGCTTGGGGCCTTACGAGCAGTACTTCGGGCCG	CASSLGPYEQYF	3	1.4090460758066789E-5	36	TCRBV05-06*01	TCRBV05	TCRBV05-06	01				TCRBD01-01*01	TCRBD01	TCRBD01-01	01				TCRBJ02-07*01	TCRBJ02	TCRBJ02-07	01				0	0	9	0	2	4	45	-1	61	64	66	3	In	VDJ
CGCACACAGCAGGAGGACTCGGCCGTGTATCTCTGTGCCAGCAGCTACAGACTAGCGGGGCGACCTTACGAGCAGTACTTCGGGCCG	CASSYRLAGRPYEQYF	1	4.69682025268893E-6	48	TCRBV07-02*01	TCRBV07	TCRBV07-02	01				TCRBD02-01*01	TCRBD02	TCRBD02-01	01				TCRBJ02-07*01	TCRBJ02	TCRBJ02-07	01				4	3	2	3	6	4	33	46	49	60	66	1	In	VDJ
AATGTGAACGCCTTGTTGCTGGGGGACTCGGCCCTCTATCTCTGTGCCAGCAGCTTGGGGCTAAATTACGAGCAGTACTTCGGGCCG	CASSLGLNYEQYF	1	4.69682025268893E-6	39	TCRBV05-06*01	TCRBV05	TCRBV05-06	01								TCRBD01,TCRBD02	TCRBD01-01,TCRBD02-01		TCRBJ02-07*01	TCRBJ02	TCRBJ02-07	01				0	0	9	0	5	4	42	-1	58	61	66	1	In	VDJ
TCCGCCAGCACCAACCAGACATCTATGTACCTCTGTGCCAGCAGTTTATTTGGTTTCGGGACAGCGTACGAGCAGTACTTCGGGCCG	CASSLFGFGTAYEQYF	5	2.348410126344465E-5	48	TCRBV28-01*01	TCRBV28	TCRBV28-01	01				TCRBD01-01*01	TCRBD01	TCRBD01-01	01				TCRBJ02-07*01	TCRBJ02	TCRBJ02-07	01				1	8	0	5	2	4	33	49	57	64	66	5	In	VDJ
CTACACGCCCTGCAGCCAGAAGACTCAGCCCTGTATCTCTGCGCCAGCAGCCAAGGCAGGGTTTTCTACGAGCAGTACTTCGGGCCG	CASSQGRVFYEQYF	1	4.69682025268893E-6	42	TCRBV04-01*01	TCRBV04	TCRBV04-01	01				TCRBD01-01*01	TCRBD01	TCRBD01-01	01				TCRBJ02-07*01	TCRBJ02	TCRBJ02-07	01				1	1	4	3	4	3	39	55	56	61	65	1	In	VDJ
CCCTCCCAGACATCTGTGTACTTCTGTGCCAGCAGCCCGAGACTAGGGTGGGGACAGGGGGCTGTCTACGAGCAGTACTTCGGGCCG	CASSPRLGWGQGAVYEQYF	1	4.69682025268893E-6	57	TCRBV06	TCRBV06				TCRBV06-01,TCRBV06-05,TCRBV06-06		TCRBD01-01*01	TCRBD01	TCRBD01-01	01				TCRBJ02-07*01	TCRBJ02	TCRBJ02-07	01				6	15	0	0	3	3	24	35	50	62	65	1	In	VDJ
TTGGAGATCCAGCGCACAGAGCAGGGGGACTCGGCCATGTATCTCTGTGCCAGCGGCCACAGGGTCTACGAGCAGTACTTCGGGCCG	CASGHRVYEQYF	2	9.39364050537786E-6	36	TCRBV07-09	TCRBV07	TCRBV07-09				01,03	TCRBD01-01*01	TCRBD01	TCRBD01-01	01				TCRBJ02-07*01	TCRBJ02	TCRBJ02-07	01				8	4	3	3	1	3	45	54	58	64	65	2	In	VDJ
CTGCTGTCGGCTGCTCCCTCCCAGACATCTGTGTACTTCTGTGCCAGCAGTTATTACGAAGGCCTCTACGAGCAGTACTTCGGGCCG	CASSYYEGLYEQYF	1	4.69682025268893E-6	42	TCRBV06-05*01	TCRBV06	TCRBV06-05	01								TCRBD01,TCRBD02	TCRBD01-01,TCRBD02-01		TCRBJ02-07*01	TCRBJ02	TCRBJ02-07	01				3	6	5	4	3	3	39	53	59	62	65	1	In	VDJ
CACATCAATTCCCTGGAGCTTGGTGACTCTGCTGTGTATTTCTGTGCCAGCAGCCAAGTACAGGGCTACGAGCAGTACTTCGGGCCG	CASSQVQGYEQYF	2	9.39364050537786E-6	39	TCRBV03	TCRBV03				TCRBV03-01,TCRBV03-02		TCRBD01-01*01	TCRBD01	TCRBD01-01	01				TCRBJ02-07*01	TCRBJ02	TCRBJ02-07	01				1	1	3	3	0	3	42	58	59	-1	65	2	In	VDJ
AATGTGAACGCCTTGTTGCTGGGGGACTCGGCCCTCTATCTCTGTGCCAGCAGCTTCCTACAGGGCTACGAGCAGTACTTCGGGCCG	CASSFLQGYEQYF	1	4.69682025268893E-6	39	TCRBV05-06*01	TCRBV05	TCRBV05-06	01				TCRBD01-01*01	TCRBD01	TCRBD01-01	01				TCRBJ02-07*01	TCRBJ02	TCRBJ02-07	01				2	3	3	3	0	3	42	56	59	-1	65	1	In	VDJ
ACGATCCAGCGCACAGAGCAGCGGGACTCGGCCATGTATCGCTGTGCCAGCAGCTTCGGACAGGGCTACGAGCAGTACTTCGGGCCG	CASSFGQGYEQYF	2	9.39364050537786E-6	39	TCRBV07-06*01	TCRBV07	TCRBV07-06	01				TCRBD01-01*01	TCRBD01	TCRBD01-01	01				TCRBJ02-07*01	TCRBJ02	TCRBJ02-07	01				3	1	1	3	0	3	42	56	57	-1	65	2	In	VDJ
CTGAACATGAGCTCCTTGGAGCTGGGGGACTCAGCCCTGTACTTCTGTGCCAGCAGCCCCCAAGGCTACGAGCAGTACTTCGGGCCG	CASSPQGYEQYF	3	1.4090460758066789E-5	36	TCRBV13-01*01	TCRBV13	TCRBV13-01	01								TCRBD01,TCRBD02	TCRBD01-01,TCRBD02-01		TCRBJ02-07*01	TCRBJ02	TCRBJ02-07	01				5	5	5	4	0	3	45	57	62	-1	65	3	In	VDJ
CTGGAGCTGGGGGACTCAGCTTTGTATTTCTGTGCCAGCAGCGGCGGGACTAGCGGGGGGGCCCGCTACGAGCAGTACTTCGGGCCG	CASSGGTSGGARYEQYF	1	4.69682025268893E-6	51	TCRBV09-01	TCRBV09	TCRBV09-01				01,02	TCRBD02-01*01	TCRBD02	TCRBD02-01	01				TCRBJ02-07*01	TCRBJ02	TCRBJ02-07	01				3	2	0	0	4	3	30	43	45	61	65	1	In	VDJ
GCCCTGCAGCCAGAAGACTCAGCCCTGTATCTCTGCGCCAGCAGCCAAGATTCGGGGGAAGAGAGCTACGAGCAGTACTTCGGGCCG	CASSQDSGEESYEQYF	1	4.69682025268893E-6	48	TCRBV04-01*01	TCRBV04	TCRBV04-01	01				TCRBD02-01*01	TCRBD02	TCRBD02-01	01				TCRBJ02-07*01	TCRBJ02	TCRBJ02-07	01				0	2	8	2	7	3	33	50	52	58	65	1	In	VDJ
TCGGCTGCTCCCTCCCAGACATCTGTGTACTTCTGTGCCAGCAGTAGGGGGCAACCGGGGATTTCCTACGAGCAGTACTTCGGGCCG	CASSRGQPGISYEQYF	1	4.69682025268893E-6	48	TCRBV06	TCRBV06				TCRBV06-01,TCRBV06-05		TCRBD01-01*01	TCRBD01	TCRBD01-01	01				TCRBJ02-07*01	TCRBJ02	TCRBJ02-07	01				5	0	5	0	11	1	33	-1	45	52	63	1	In	VDJ
CACATCAATTCCCTGGAGCTTGGTGACTCTGCTGTGTATTTCTGTGCCAGCAGGGACGGGGCTTCCTACGAGCAGTACTTCGGGCCG	CASRDGASYEQYF	2	9.39364050537786E-6	39	TCRBV03	TCRBV03				TCRBV03-01,TCRBV03-02						TCRBD01,TCRBD02	TCRBD01-01,TCRBD02-01		TCRBJ02-07*01	TCRBJ02	TCRBJ02-07	01				6	4	7	0	1	1	42	53	57	62	63	2	In	VDJ
ACTGTGAGCAACATGAGCCCTGAAGACAGCAGCATATATCTCTGCAGCGTTGAATCCAGGGTGTCCTACGAGCAGTACTTCGGGCCG	CSVESRVSYEQYF	2	9.39364050537786E-6	39	TCRBV29-01*01	TCRBV29	TCRBV29-01	01				TCRBD01-01*01	TCRBD01	TCRBD01-01	01				TCRBJ02-07*01	TCRBJ02	TCRBJ02-07	01				2	2	4	3	2	1	42	54	56	61	63	2	In	VDJ
ACCAGTGCCCATCCTGAAGACAGCAGCTTCTACATCTGCAGTGCCCCCCTAACGGGACAGGGGTCCTACGAGCAGTACTTCGGGCCG	CSAPLTGQGSYEQYF	1	4.69682025268893E-6	45	TCRBV20	TCRBV20				TCRBV20-01,TCRBV20-or09_02		TCRBD01-01*01	TCRBD01	TCRBD01-01	01				TCRBJ02-07*01	TCRBJ02	TCRBJ02-07	01				6	9	0	2	0	1	36	44	53	-1	63	1	In	VDJ
GCCTGCAGAACTGGAGGATTCTGGAGTTTATTTCTGTGCCAGCACACCAGGAGGGTAAAAAGGTCCTACGAGCAGTACTTCGGGCCG		1	4.69682025268893E-6	47	TCRBV14-01*01	TCRBV14	TCRBV14-01	01				TCRBD02-01*02	TCRBD02	TCRBD02-01	02				TCRBJ02-07*01	TCRBJ02	TCRBJ02-07	01				7	5	10	0	8	1	34	44	49	55	63	1	Out	VDJ
ATCCAGCGCACAGAGCAGGGGGACTCGGCCATGTATCTCTGTGCCAGCAGCTTAGTCGGGGCGTCCTACGAGCAGTACTTCGGGCCG	CASSLVGASYEQYF	2	9.39364050537786E-6	42	TCRBV07-09	TCRBV07	TCRBV07-09				01,03					TCRBD01,TCRBD02	TCRBD01-01,TCRBD02-01		TCRBJ02-07*01	TCRBJ02	TCRBJ02-07	01				1	2	7	0	1	1	39	55	57	62	63	2	In	VDJ
GAGTCCGCCAGCACCAACCAGACATCTATGTACCTCTGTGCCAGTAAACCTGGACGGAGAGTCTCCTACGAGCAGTACTTCGGGCCG	CASKPGRRVSYEQYF	2	9.39364050537786E-6	45	TCRBV28-01*01	TCRBV28	TCRBV28-01	01								TCRBD01,TCRBD02	TCRBD01-01,TCRBD02-01		TCRBJ02-07*01	TCRBJ02	TCRBJ02-07	01				9	7	1	7	7	0	36	44	51	55	62	2	In	VDJ
CAGCGCACAGAGCAGGGGGACTCGGCCATGTATCTCTGTGCCAGCAGCTTACAGGGTCCCCTCTCCTACGAGCAGTACTTCGGGCCG	CASSLQGPLSYEQYF	2	9.39364050537786E-6	45	TCRBV07-09	TCRBV07	TCRBV07-09				01,03	TCRBD01-01*01	TCRBD01	TCRBD01-01	01				TCRBJ02-07*01	TCRBJ02	TCRBJ02-07	01				2	0	4	3	6	0	36	-1	51	56	62	2	In	VDJ
ATCCAGCCTGCAAAGCTTGAGGACTCGGCCGTGTATCTCTGTGCCAGCAGCCCGGGGCCAATCTCCTACGAGCAGTACTTCGGGCCG	CASSPGPISYEQYF	6	2.8180921516133577E-5	42	TCRBV11-02*02	TCRBV11	TCRBV11-02	02								TCRBD01,TCRBD02	TCRBD01-01,TCRBD02-01		TCRBJ02-07*01	TCRBJ02	TCRBJ02-07	01				5	2	7	0	4	0	39	51	53	58	62	6	In	VDJ
CAGGTAGTGCGAGGAGATTCGGCAGCTTATTTCTGTGCCAGCTCACTAATAGACAGATGGGGCTCCTACGAGCAGTACTTCGGGCCG	CASSLIDRWGSYEQYF	2	9.39364050537786E-6	48	TCRBV18-01*01	TCRBV18	TCRBV18-01	01				TCRBD01-01*01	TCRBD01	TCRBD01-01	01				TCRBJ02-07*01	TCRBJ02	TCRBJ02-07	01				4	5	2	5	6	0	33	46	51	56	62	2	In	VDJ
ATCCAGCGCACACAGCAGGAGGACTCGGCCGTGTATCTCTGTGCCAGCAGCTTAGAAGGGGGCTCCTACGAGCAGTACTTCGGGCCG	CASSLEGGSYEQYF	1	4.69682025268893E-6	42	TCRBV07-02*01	TCRBV07	TCRBV07-02	01				TCRBD01-01*01	TCRBD01	TCRBD01-01	01				TCRBJ02-07*01	TCRBJ02	TCRBJ02-07	01				1	1	5	1	0	0	39	55	56	-1	62	1	In	VDJ
CGCACAGAGCAGGGGGACTCGGCCATGTATCTCTGTGCCAGCACCGAGGGTAGTACTCAGGGCTCCTACGAGCAGTACTTCGGGCCG	CASTEGSTQGSYEQYF	2	9.39364050537786E-6	48	TCRBV07-09	TCRBV07	TCRBV07-09				01,03					TCRBD01,TCRBD02	TCRBD01-01,TCRBD02-01		TCRBJ02-07*01	TCRBJ02	TCRBJ02-07	01				7	14	4	3	0	0	33	43	57	-1	62	2	In	VDJ
GAGATCCAGCGCACAGAGCAGGGGGACTCGGCCATGTATCTCTGTGCCAGCAGCGAATTGAGCTCCTACGAGCAGTACTTCGGGCCG	CASSELSSYEQYF	2	9.39364050537786E-6	39	TCRBV07-09	TCRBV07	TCRBV07-09				01,03	TCRBD02-01*02	TCRBD02	TCRBD02-01	02				TCRBJ02-07*01	TCRBJ02	TCRBJ02-07	01				5	5	11	2	0	0	42	54	59	-1	62	2	In	VDJ
GAGCTTGGTGACTCTGCTGTGTATTTCTGTGCCAGCAGCCAGTTGCCCCCGGGGGGTTGGAGCTCCTACGAGCAGTACTTCGGGCCG	CASSQLPPGGWSSYEQYF	2	9.39364050537786E-6	54	TCRBV03	TCRBV03				TCRBV03-01,TCRBV03-02		TCRBD02-01*01	TCRBD02	TCRBD02-01	01				TCRBJ02-07*01	TCRBJ02	TCRBJ02-07	01				3	8	8	1	6	0	27	41	49	56	62	2	In	VDJ
GAGCAGGGGGACTCGGCCATGTATCTCTGTGCCAGCAGCTCCCCCCGCCAAGAGCAGCAGAGCTCCTACGAGCAGTACTTCGGGCCG	CASSSPRQEQQSSYEQYF	2	9.39364050537786E-6	54	TCRBV07-09	TCRBV07	TCRBV07-09				01,03					TCRBD01,TCRBD02	TCRBD01-01,TCRBD02-01		TCRBJ02-07*01	TCRBJ02	TCRBJ02-07	01				4	14	4	5	5	0	27	40	54	57	62	2	In	VDJ
CGCACAGAGCAGGGGGACTCGGCCATGTATCTCTGTGCCAGCAGCCCACCTCCCGGCCGAAGCTCCTACGAGCAGTACTTCGGGCCG	CASSPPPGRSSYEQYF	2	9.39364050537786E-6	48	TCRBV07-09	TCRBV07	TCRBV07-09				01,03					TCRBD01,TCRBD02	TCRBD01-01,TCRBD02-01		TCRBJ02-07*01	TCRBJ02	TCRBJ02-07	01				5	9	9	0	5	0	33	45	54	57	62	2	In	VDJ
GGCCTGGGGGACGCAGCCATGTACCTGTGTGCCACCAGCAGAACCTTTTGGGGGCAGGAAAGCTCCTACGAGCAGTACTTCGGGCCG	CATSRTFWGQESSYEQYF	1	4.69682025268893E-6	54	TCRBV15-01*01	TCRBV15	TCRBV15-01	01				TCRBD01-01*01	TCRBD01	TCRBD01-01	01				TCRBJ02-07*01	TCRBJ02	TCRBJ02-07	01				2	7	6	0	7	0	27	42	49	55	62	1	In	VDJ
CTGGAGTCGCCCAGCCCCAACCAGACCTCTCTGTACTTCTGTGCCACTTGGGGACAGGACTCCTCCTACGAGCAGTACTTCGGGCCG	CATWGQDSSYEQYF	2	9.39364050537786E-6	42	TCRBV27-01*01	TCRBV27	TCRBV27-01	01				TCRBD01-01*01	TCRBD01	TCRBD01-01	01				TCRBJ02-07*01	TCRBJ02	TCRBJ02-07	01				10	4	0	4	4	0	39	46	50	58	62	2	In	VDJ
TTGGAGCTGGACGACTCGGCCCTGTATCTCTGTGCCAGCAGCTACGGGACTAGCGGGGATTACTCCTACGAGCAGTACTTCGGGCCG	CASSYGTSGDYSYEQYF	1	4.69682025268893E-6	51	TCRBV05-04*01	TCRBV05	TCRBV05-04	01				TCRBD02-01*01	TCRBD02	TCRBD02-01	01				TCRBJ02-07*01	TCRBJ02	TCRBJ02-07	01				3	2	0	3	4	0	30	43	45	58	62	1	In	VDJ
TCGGCCCAAAAGAACCCGACAGCTTTCTATCTCTGTGCCAGTAGCAAAGGGACAGGGGGCTACTCCTACGAGCAGTACTTCGGGCCG	CASSKGTGGYSYEQYF	2	9.39364050537786E-6	48	TCRBV19-01	TCRBV19	TCRBV19-01				01,02	TCRBD01-01*01	TCRBD01	TCRBD01-01	01				TCRBJ02-07*01	TCRBJ02	TCRBJ02-07	01				6	4	0	0	2	0	33	44	48	60	62	2	In	VDJ
GAGCTGGGGGACTCGGCCCTTTATCTTTGCGCCAGCAGCTTGGCACCACTGGACAGTCTGGACTCCTACGAGCAGTACTTCGGGCCG	CASSLAPLDSLDSYEQYF	2	9.39364050537786E-6	54	TCRBV05-01*01	TCRBV05	TCRBV05-01	01				TCRBD01-01*01	TCRBD01	TCRBD01-01	01				TCRBJ02-07*01	TCRBJ02	TCRBJ02-07	01				0	7	1	5	6	0	27	43	50	56	62	2	In	VDJ
CGCACACAGCAGGAGGACTCCGCCGTGTATCTCTGTGCCAGCAGCTCGACGGTGGCGGGGGACTCCTACGAGCAGTACTTCGGGCCG	CASSSTVAGDSYEQYF	1	4.69682025268893E-6	48	TCRBV07-08*01	TCRBV07	TCRBV07-08	01				TCRBD02-01*01	TCRBD02	TCRBD02-01	01				TCRBJ02-07*01	TCRBJ02	TCRBJ02-07	01				4	8	7	2	1	0	33	46	54	61	62	1	In	VDJ
GACCAGTGCCCATCCTGAAGACAGCAGCTTCTACATCTGCAGTGCAACGCTGGGGATCCTCACTCCTACGAGCAGTACTTCGGGCCG		1	4.69682025268893E-6	44	TCRBV20	TCRBV20				TCRBV20-01,TCRBV20-or09_02						TCRBD01,TCRBD02	TCRBD01-01,TCRBD02-01		TCRBJ02-07*01	TCRBJ02	TCRBJ02-07	01				6	7	0	8	6	0	37	45	52	56	62	1	Out	VDJ
ATCCAGCGCACAGAGCAGCGGGACTCGGCCATGTATCGCTGTGCCAGCAGCTTAACGGGGAACTCCTACGAGCAGTACTTCGGGCCG	CASSLTGNSYEQYF	2	9.39364050537786E-6	42	TCRBV07-06*01	TCRBV07	TCRBV07-06	01				TCRBD02-01*01	TCRBD02	TCRBD02-01	01				TCRBJ02-07*01	TCRBJ02	TCRBJ02-07	01				2	1	8	3	2	0	39	54	55	60	62	2	In	VDJ
GTGACCAGTGCCCATCCTGAAGACAGCAGCTTCTACATCTGCAGTGCCGCGGGGGGGATCAACTCCTACGAGCAGTACTTCGGGCCG	CSAAGGINSYEQYF	1	4.69682025268893E-6	42	TCRBV20	TCRBV20				TCRBV20-01,TCRBV20-or09_02		TCRBD02-01*01	TCRBD02	TCRBD02-01	01				TCRBJ02-07*01	TCRBJ02	TCRBJ02-07	01				6	1	7	0	5	0	39	47	48	57	62	1	In	VDJ
CAGCGCACAGAGCAGCGGGACTCGGCCATGTATCGCTGTGCCAGCAGCTTAGAACATACAGTATCCTACGAGCAGTACTTCGGGCCG	CASSLEHTVSYEQYF	2	9.39364050537786E-6	45	TCRBV07-06*01	TCRBV07	TCRBV07-06	01				TCRBD01-01*01	TCRBD01	TCRBD01-01	01				TCRBJ02-07*01	TCRBJ02	TCRBJ02-07	01				1	5	3	5	2	1	36	52	57	61	63	2	In	VDJ
CGCACACAGCAGGAGGACTCGGCCGTGTATCTCTGTGCCAGCAGCTTAGTCGGCGGTGAGTCGGCCTACGAGCAGTACTTCGGGCCG	CASSLVGGESAYEQYF	1	4.69682025268893E-6	48	TCRBV07-02*01	TCRBV07	TCRBV07-02	01				TCRBD02-01	TCRBD02	TCRBD02-01				01,02	TCRBJ02-07*01	TCRBJ02	TCRBJ02-07	01				1	3	7	5	8	2	33	49	52	56	64	1	In	VDJ
ACGCCTTGTTGCTGGGGGACTCGGCCCTCTATCTCTGTGCCAGCAGCATGCTTTGGCGGGCCGGCCTACGAGCAGTACTTCGGGCCG		1	4.69682025268893E-6	46	TCRBV05-06*01	TCRBV05	TCRBV05-06	01				TCRBD02-01	TCRBD02	TCRBD02-01				01,02	TCRBJ02-07*01	TCRBJ02	TCRBJ02-07	01				4	8	7	4	4	2	35	47	55	60	64	1	Out	VDJ
CGCACAGAGCAGGGGGACTCGGCCATGTATCTCTGTGCCAGCAGCTTAGGTTTCGGACAGGGAGCCTACGAGCAGTACTTCGGGCCG	CASSLGFGQGAYEQYF	2	9.39364050537786E-6	48	TCRBV07-09	TCRBV07	TCRBV07-09				01,03	TCRBD01-01*01	TCRBD01	TCRBD01-01	01				TCRBJ02-07*01	TCRBJ02	TCRBJ02-07	01				1	5	1	3	2	2	33	49	54	62	64	2	In	VDJ
AACGCCTTGTTGCTGGGGGACTCGGCCCTGTATCTCTGTGCCAGCAGTTTTAGCGGGGGGCCAGCCTACGAGCAGTACTTCGGGCCG	CASSFSGGPAYEQYF	6	2.8180921516133577E-5	45	TCRBV05-05*01	TCRBV05	TCRBV05-05	01				TCRBD02-01*01	TCRBD02	TCRBD02-01	01				TCRBJ02-07*01	TCRBJ02	TCRBJ02-07	01				5	3	5	1	4	2	36	47	50	60	64	6	In	VDJ
GTGAACGCCTTGTTGCTGGGGGACTCGGCCCTCTATCTCTGTGCCAGCAGCTTGGGGGGGAAAGCCTACGAGCAGTACTTCGGGCCG	CASSLGGKAYEQYF	1	4.69682025268893E-6	42	TCRBV05-06*01	TCRBV05	TCRBV05-06	01								TCRBD01,TCRBD02	TCRBD01-01,TCRBD02-01		TCRBJ02-07*01	TCRBJ02	TCRBJ02-07	01				0	0	6	1	4	2	39	-1	55	60	64	1	In	VDJ
AGCTCTCTGGAGCTGGGGGACTCAGCTTTGTATTTCTGTGCCAGCAGCCCCGTAGGAGGGGTGCCCTACGAGCAGTACTTCGGGCCG	CASSPVGGVPYEQYF	1	4.69682025268893E-6	45	TCRBV09-01	TCRBV09	TCRBV09-01				01,02	TCRBD02-01*02	TCRBD02	TCRBD02-01	02				TCRBJ02-07*01	TCRBJ02	TCRBJ02-07	01				4	6	10	0	4	2	36	48	54	60	64	1	In	VDJ
CAGCCCTCAGAACCCAGGGACTCAGCTGTGTACTTCTGTGCCAGCAGCCTAGAGGTCAGGGGGCCCTACGAGCAGTACTTCGGGCCG	CASSLEVRGPYEQYF	2	9.39364050537786E-6	45	TCRBV12	TCRBV12				TCRBV12-03,TCRBV12-04		TCRBD01-01*01	TCRBD01	TCRBD01-01	01				TCRBJ02-07*01	TCRBJ02	TCRBJ02-07	01				6	9	4	0	0	2	36	47	56	-1	64	2	In	VDJ
ACGCCTTGTTGCTGGGGGACTCGGCCCTCTATCTCTGTGCCAGCAGCTTCATGGGTTGCCAGCCCCTACGAGCAGTACTTCGGGCCG		2	9.39364050537786E-6	46	TCRBV05-06*01	TCRBV05	TCRBV05-06	01								TCRBD01,TCRBD02	TCRBD01-01,TCRBD02-01		TCRBJ02-07*01	TCRBJ02	TCRBJ02-07	01				2	3	0	9	9	2	35	49	52	55	64	2	Out	VDJ
GTGACATCGGCCCAAAAGAACCCGACAGCTTTCTATCTCTGTGCCAGTAGTGACGGACCCTCCCCCTACGAGCAGTACTTCGGGCCG	CASSDGPSPYEQYF	2	9.39364050537786E-6	42	TCRBV19-01	TCRBV19	TCRBV19-01				01,02					TCRBD01,TCRBD02	TCRBD01-01,TCRBD02-01		TCRBJ02-07*01	TCRBJ02	TCRBJ02-07	01				5	3	1	7	6	2	39	51	54	58	64	2	In	VDJ
CTGGAGTCGGCTGCTCCCTCCCAGACATCTGTGTACTTCTGTGCCATCAGTGATACAGGGAACCCCTACGAGCAGTACTTCGGGCCG	CAISDTGNPYEQYF	2	9.39364050537786E-6	42	TCRBV06-01*01	TCRBV06	TCRBV06-01	01				TCRBD01-01*01	TCRBD01	TCRBD01-01	01				TCRBJ02-07*01	TCRBJ02	TCRBJ02-07	01				3	1	3	3	4	2	39	53	54	60	64	2	In	VDJ
GTGACATCGGCCCAAAAGAACCCGACAGCTTTCTATCTCTGTGCCAGTAGTACGGGACAGCTACCCTACGAGCAGTACTTCGGGCCG	CASSTGQLPYEQYF	2	9.39364050537786E-6	42	TCRBV19-01	TCRBV19	TCRBV19-01				01,02	TCRBD01-01*01	TCRBD01	TCRBD01-01	01				TCRBJ02-07*01	TCRBJ02	TCRBJ02-07	01				4	1	0	5	4	2	39	52	53	60	64	2	In	VDJ
TGGAGTCGCCCAGCCCCAACCAGACCTCTCTGTACTTCTGTGCCAGCAGGACGTGGGGGTGGGACCTACGAGCAGTACTTCGGGCCG		2	9.39364050537786E-6	43	TCRBV27-01*01	TCRBV27	TCRBV27-01	01								TCRBD01,TCRBD02	TCRBD01-01,TCRBD02-01		TCRBJ02-07*01	TCRBJ02	TCRBJ02-07	01				6	5	6	1	5	2	38	49	54	59	64	2	Out	VDJ
ACGATCCAGCGCACAGAGCAGCGGGACTCGGCCATGTATCGCTGTGCCAGCAGCTTAGCAGGGACCTACGAGCAGTACTTCGGGCCG	CASSLAGTYEQYF	2	9.39364050537786E-6	39	TCRBV07-06*01	TCRBV07	TCRBV07-06	01								TCRBD01,TCRBD02	TCRBD01-01,TCRBD02-01		TCRBJ02-07*01	TCRBJ02	TCRBJ02-07	01				0	1	0	8	0	2	42	59	60	-1	64	2	In	VDJ
ATCCAGTCCACGGAGTCAGGGGACACAGCACTGTATTTCTGTGCCAGCAGCGAGGGGACAGGGACCTACGAGCAGTACTTCGGGCCG	CASSEGTGTYEQYF	2	9.39364050537786E-6	42	TCRBV21-01*01	TCRBV21	TCRBV21-01	01				TCRBD01-01*01	TCRBD01	TCRBD01-01	01				TCRBJ02-07*01	TCRBJ02	TCRBJ02-07	01				5	3	0	3	1	2	39	51	54	63	64	2	In	VDJ
GCCCTGCAGCCAGAAGACTCAGCCCTGTATCTCTGCGCCAGCAGCCAAGTCCCCCAGACAGGGACCTACGAGCAGTACTTCGGGCCG	CASSQVPQTGTYEQYF	1	4.69682025268893E-6	48	TCRBV04-01*01	TCRBV04	TCRBV04-01	01				TCRBD01-01*01	TCRBD01	TCRBD01-01	01				TCRBJ02-07*01	TCRBJ02	TCRBJ02-07	01				1	7	2	3	1	2	33	49	56	63	64	1	In	VDJ
GCCTGCAGAACTGGAGGATTCTGGAGTTTATTTCTGTGCCAGCAGCCAAGATTGGGGGGGGCGACCTACGAGCAGTACTTCGGGCCG		1	4.69682025268893E-6	47	TCRBV14-01*01	TCRBV14	TCRBV14-01	01				TCRBD02-01*01	TCRBD02	TCRBD02-01	01				TCRBJ02-07*01	TCRBJ02	TCRBJ02-07	01				0	2	9	0	4	2	34	51	53	60	64	1	Out	VDJ
GTCCTCAGAACCGGGAGACACGGCACTGTATCTCTGCGCCAGCAGTCAAGTGTCTGCACCCTAACCTACGAGCAGTACTTCGGGCCG		1	4.69682025268893E-6	47	TCRBV23-01*01	TCRBV23	TCRBV23-01	01				TCRBD02-01	TCRBD02	TCRBD02-01				01,02	TCRBJ02-07*01	TCRBJ02	TCRBJ02-07	01				2	11	4	9	1	2	34	49	60	63	64	1	Out	VDJ
TCTGCTGTACCCTCTCAGACATCTGTGTACTTCTGTGCCAGCAGTGCCCAAACAGGGAGGGGAACCTACGAGCAGTACTTCGGGCCG	CASSAQTGRGTYEQYF	3	1.4090460758066789E-5	48	TCRBV06-04	TCRBV06	TCRBV06-04				01,02	TCRBD02-01*02	TCRBD02	TCRBD02-01	02				TCRBJ02-07*01	TCRBJ02	TCRBJ02-07	01				4	8	9	0	3	2	33	46	54	61	64	3	In	VDJ
ACTCTGACGATCCAGCGCACACAGCAGGAGGACTCGGCCGTGTATCTCTGTGCCAGCAGCCGAACCTACGAGCAGTACTTCGGGCCG	CASSRTYEQYF	1	4.69682025268893E-6	33	TCRBV07-02*01	TCRBV07	TCRBV07-02	01								TCRBD01,TCRBD02	TCRBD01-01,TCRBD02-01		TCRBJ02-07*01	TCRBJ02	TCRBJ02-07	01				5	1	2	8	1	2	48	60	61	63	64	1	In	VDJ
CTGGAGTCCGCCAGCACCAACCAGACATCTATGTACCTCTGTGCCAGCAGGCCACTAGCGGCAACCTACGAGCAGTACTTCGGGCCG	CASRPLAATYEQYF	2	9.39364050537786E-6	42	TCRBV28-01*01	TCRBV28	TCRBV28-01	01				TCRBD02-01	TCRBD02	TCRBD02-01				01,02	TCRBJ02-07*01	TCRBJ02	TCRBJ02-07	01				6	3	3	5	3	2	39	50	53	61	64	2	In	VDJ
CAGCGCACACAGCAGGAGGACTCCGCCGTGTATCTCTGTGCCAGCAGCTTAGTCCAGGGAGAAACCTACGAGCAGTACTTCGGGCCG	CASSLVQGETYEQYF	1	4.69682025268893E-6	45	TCRBV07-08*01	TCRBV07	TCRBV07-08	01								TCRBD01,TCRBD02	TCRBD01-01,TCRBD02-01		TCRBJ02-07*01	TCRBJ02	TCRBJ02-07	01				1	2	4	3	5	2	36	52	54	59	64	1	In	VDJ
GAGATCCAGTCCACGGAGTCAGGGGACACAGCACTGTATTTCTGTGCCAGCAGGGGCCTCCAAACCTACGAGCAGTACTTCGGGCCG	CASRGLQTYEQYF	2	9.39364050537786E-6	39	TCRBV21-01*01	TCRBV21	TCRBV21-01	01				TCRBD01-01*01	TCRBD01	TCRBD01-01	01				TCRBJ02-07*01	TCRBJ02	TCRBJ02-07	01				6	0	8	0	7	2	42	-1	53	57	64	2	In	VDJ
AGTGACCAGTGCCCATCCTGAAGACAGCAGCTTCTACATCTGCAGTGCCCAAAGGGGGGGGGCTACTACGAGCAGTACTTCGGGCCG		3	1.4090460758066789E-5	41	TCRBV20	TCRBV20				TCRBV20-01,TCRBV20-or09_02		TCRBD02-01*01	TCRBD02	TCRBD02-01	01				TCRBJ02-07*01	TCRBJ02	TCRBJ02-07	01				6	5	9	0	5	3	40	48	53	60	65	3	Out	VDJ
ATCCAGCCCTCAGAACCCAGGGACTCAGCTGTGTACTTCTGTGCCAGCAAGGGGAAACTGGGGGACTACGAGCAGTACTTCGGGCCG	CASKGKLGDYEQYF	1	4.69682025268893E-6	42	TCRBV12	TCRBV12				TCRBV12-03,TCRBV12-04						TCRBD01,TCRBD02	TCRBD01-01,TCRBD02-01		TCRBJ02-07*01	TCRBJ02	TCRBJ02-07	01				7	0	5	2	11	3	39	-1	49	54	65	1	In	VDJ
AGCTCTCTGGAGCTGGGGGACTCAGCTTTGTATTTCTGTGCCAGCAGCCCTCGGACAGGGGGGGACTACGAGCAGTACTTCGGGCCG	CASSPRTGGDYEQYF	2	9.39364050537786E-6	45	TCRBV09-01	TCRBV09	TCRBV09-01				01,02	TCRBD01-01*01	TCRBD01	TCRBD01-01	01				TCRBJ02-07*01	TCRBJ02	TCRBJ02-07	01				4	4	1	1	3	3	36	48	52	62	65	2	In	VDJ
ATCCGGTCCACAAAGCTGGAGGACTCAGCCATGTACTTCTGTGCCAGCAGGGGACTAGCGGGGGACTACGAGCAGTACTTCGGGCCG	CASRGLAGDYEQYF	5	2.348410126344465E-5	42	TCRBV02-01*01	TCRBV02	TCRBV02-01	01				TCRBD02-01*01	TCRBD02	TCRBD02-01	01				TCRBJ02-07*01	TCRBJ02	TCRBJ02-07	01				6	0	0	2	1	3	39	-1	50	64	65	5	In	VDJ
CCCTCAGAACCCAGGGACTCAGCTGTGTACTTCTGTGCCAGCAGTCCGGGAACTAGGACAGGAGACTACGAGCAGTACTTCGGGCCG	CASSPGTRTGDYEQYF	1	4.69682025268893E-6	48	TCRBV12	TCRBV12				TCRBV12-03,TCRBV12-04		TCRBD01-01*01	TCRBD01	TCRBD01-01	01				TCRBJ02-07*01	TCRBJ02	TCRBJ02-07	01				5	10	1	4	3	3	33	45	55	62	65	1	In	VDJ
ACTGTGACATCGGCCCAAAAGAACCCGACAGCTTTCTATCTCTGTGCCAGTAGTATAGTGGCAGACTACGAGCAGTACTTCGGGCCG	CASSIVADYEQYF	2	9.39364050537786E-6	39	TCRBV19-01	TCRBV19	TCRBV19-01				01,02	TCRBD01-01*01	TCRBD01	TCRBD01-01	01				TCRBJ02-07*01	TCRBJ02	TCRBJ02-07	01				1	3	4	5	1	3	42	58	61	64	65	2	In	VDJ
ACGATCCAGCGCACAGAGCAGCGGGACTCGGCCATGTATCGCTGTGCCAGTTCCGAGCCAGGGAACTACGAGCAGTACTTCGGGCCG	CASSEPGNYEQYF	2	9.39364050537786E-6	39	TCRBV07-06*01	TCRBV07	TCRBV07-06	01				TCRBD01-01*01	TCRBD01	TCRBD01-01	01				TCRBJ02-07*01	TCRBJ02	TCRBJ02-07	01				9	8	4	3	2	3	42	50	58	63	65	2	In	VDJ
AGCACCTTGGAGCTGGGGGACTCGGCCCTTTATCTTTGCGCCAGCAGCTTGGTGGCAGGGGCGAACTACGAGCAGTACTTCGGGCCG	CASSLVAGANYEQYF	2	9.39364050537786E-6	45	TCRBV05-01*01	TCRBV05	TCRBV05-01	01				TCRBD01-01*01	TCRBD01	TCRBD01-01	01				TCRBJ02-07*01	TCRBJ02	TCRBJ02-07	01				0	3	4	2	4	3	36	52	55	61	65	2	In	VDJ
CTGTCGGCTGCTCCCTCCCAGACATCTGTGTACTTCTGTGCCAGCAGTTACAGCGCAGGGGGCAACTACGAGCAGTACTTCGGGCCG	CASSYSAGGNYEQYF	1	4.69682025268893E-6	45	TCRBV06-05*01	TCRBV06	TCRBV06-05	01				TCRBD01-01*01	TCRBD01	TCRBD01-01	01				TCRBJ02-07*01	TCRBJ02	TCRBJ02-07	01				2	4	4	0	2	3	36	51	55	63	65	1	In	VDJ
ACGCCCTGCAGCCAGAAGACTCAGCCCTGTATCTCTGCGCCAGCAGCCAAGTATAGCCCAGGAAACTACGAGCAGTACTTCGGGCCG		5	2.348410126344465E-5	46	TCRBV04-01*01	TCRBV04	TCRBV04-01	01								TCRBD01,TCRBD02	TCRBD01-01,TCRBD02-01		TCRBJ02-07*01	TCRBJ02	TCRBJ02-07	01				1	7	4	4	3	3	35	51	58	62	65	5	Out	VDJ
GATCCAGCCCTCAGAACCCAGGGACTCAGCTGTGTACTTCTGTGCCAGCCCCGACAGGGGACGGGATACGAGCAGTACTTCGGGCCG		1	4.69682025268893E-6	41	TCRBV12	TCRBV12				TCRBV12-03,TCRBV12-04		TCRBD01-01*01	TCRBD01	TCRBD01-01	01				TCRBJ02-07*01	TCRBJ02	TCRBJ02-07	01				8	3	2	2	6	4	40	49	52	60	66	1	Out	VDJ
CAACCTGCAAAGCTTGAGGACTCGGCCGTGTATCTCTGTGCCAGCAGCCCACCGAGGGGGGAGGGATACGAGCAGTACTTCGGGCCG	CASSPPRGEGYEQYF	2	9.39364050537786E-6	45	TCRBV11-02*02	TCRBV11	TCRBV11-02	02				TCRBD02-01*02	TCRBD02	TCRBD02-01	02				TCRBJ02-07*01	TCRBJ02	TCRBJ02-07	01				5	10	9	0	1	4	36	48	58	65	66	2	In	VDJ
TACACACCCTGCAGCCAGAAGACTCGGCCCTGTATCTCTGCGCCAGCAGCCAACCGGGACAGCCCATACGAGCAGTACTTCGGGCCG		1	4.69682025268893E-6	43	TCRBV04-03*01	TCRBV04	TCRBV04-03	01				TCRBD01-01*01	TCRBD01	TCRBD01-01	01				TCRBJ02-07*01	TCRBJ02	TCRBJ02-07	01				2	2	0	5	4	4	38	53	55	62	66	1	Out	VDJ
GTGACCAGTGCCCATCCTGAAGACAGCAGCTTCTACATCTGCAGTGCTAGTGGACAGGTCCCCAAATACGAGCAGTACTTCGGGCCG	CSASGQVPKYEQYF	2	9.39364050537786E-6	42	TCRBV20	TCRBV20				TCRBV20-01,TCRBV20-or09_02		TCRBD01-01*01	TCRBD01	TCRBD01-01	01				TCRBJ02-07*01	TCRBJ02	TCRBJ02-07	01				3	1	1	4	8	4	39	50	51	58	66	2	In	VDJ
CTGCAGCCAGAAGACTCGGCCCTGTATCTCTGTGCCAGCAGCCAAAGGCTCCGACTAGCAGATTGGGACGAGCAGTACTTCGGGCCG	CASSQRLRLADWDEQYF	2	9.39364050537786E-6	51	TCRBV04-02*01	TCRBV04	TCRBV04-02	01				TCRBD02-01	TCRBD02	TCRBD02-01				01,02	TCRBJ02-07*01	TCRBJ02	TCRBJ02-07	01				2	7	2	7	8	5	30	45	52	59	67	2	In	VDJ
TCCTTGGAGCTGGGGGACTCAGCCCTGTACTTCTGTGCCAGCAGCCATTATCGCGAGGGGAGTCGGGACGAGCAGTACTTCGGGCCG	CASSHYREGSRDEQYF	1	4.69682025268893E-6	48	TCRBV13-01*01	TCRBV13	TCRBV13-01	01								TCRBD01,TCRBD02	TCRBD01-01,TCRBD02-01		TCRBJ02-07*01	TCRBJ02	TCRBJ02-07	01				5	10	5	2	7	5	33	45	55	60	67	1	In	VDJ
CCTGCAGCCAGAAGACTCGGCCCTGTATCTCTGTGCCAGCAGCCAAGCCTCCGACAGGGCCTCAGGGACGAGCAGTACTTCGGGCCG		2	9.39364050537786E-6	50	TCRBV04-02*01	TCRBV04	TCRBV04-02	01				TCRBD01-01*01	TCRBD01	TCRBD01-01	01				TCRBJ02-07*01	TCRBJ02	TCRBJ02-07	01				1	5	2	3	8	5	31	47	52	59	67	2	Out	VDJ
AATCTTCACATCAATTCCCTGGAGCTTGGTGACTCTGCTGTGTATTTCTGTGCCAGCAGCCGACAAGACGAGCAGTACTTCGGGCCG	CASSRQDEQYF	2	9.39364050537786E-6	33	TCRBV03	TCRBV03				TCRBV03-01,TCRBV03-02		TCRBD01-01*01	TCRBD01	TCRBD01-01	01				TCRBJ02-07*01	TCRBJ02	TCRBJ02-07	01				4	0	2	6	2	5	48	-1	61	65	67	2	In	VDJ
CTGCTGTCGGCTGCTCCCTCCCAGACATCTGTGTACTTCTGTGCCAGCAGTTACGACGACAGGGGTCACGAGCAGTACTTCGGGCCG	CASSYDDRGHEQYF	1	4.69682025268893E-6	42	TCRBV06-05*01	TCRBV06	TCRBV06-05	01				TCRBD01-01*01	TCRBD01	TCRBD01-01	01				TCRBJ02-07*01	TCRBJ02	TCRBJ02-07	01				2	3	2	2	2	5	39	54	57	65	67	1	In	VDJ
GTCGGCTGCTCCCTCCCAGACATCTGTGTACTTCTGTGCCAGCAGCCCTCAACGACAGGGGTTTTCCACGAGCAGTACTTCGGGCCG		8	3.757456202151144E-5	47	TCRBV06	TCRBV06				TCRBV06-01,TCRBV06-05		TCRBD01-01*01	TCRBD01	TCRBD01-01	01				TCRBJ02-07*01	TCRBJ02	TCRBJ02-07	01				6	8	2	2	6	5	34	45	53	61	67	8	Out	VDJ
AACGCCTTGGAGCTGGACGACTCGGCCCTGTATCTCTGTGCCAGCACGACGACTAGCGGGGGGGCCCACGAGCAGTACTTCGGGCCG	CASTTTSGGAHEQYF	1	4.69682025268893E-6	45	TCRBV05-04*01	TCRBV05	TCRBV05-04	01				TCRBD02-01*01	TCRBD02	TCRBD02-01	01				TCRBJ02-07*01	TCRBJ02	TCRBJ02-07	01				6	4	2	0	3	5	36	46	50	64	67	1	In	VDJ
CCTGTCCTCAGAACCGGGAGACACGGCACTGTATCTCTGCGCCAGCAGTCAATCCCTGCTAATTGACACGAGCAGTACTTCGGGCCG		1	4.69682025268893E-6	44	TCRBV23-01*01	TCRBV23	TCRBV23-01	01								TCRBD01,TCRBD02	TCRBD01-01,TCRBD02-01		TCRBJ02-07*01	TCRBJ02	TCRBJ02-07	01				0	10	2	7	0	5	37	54	64	-1	67	1	Out	VDJ
AGGCTGCTGTCGGCTGCTCCCTCCCAGACATCTGTGTACTTCTGTGCCAGCTACGGTCCTGAGTCTAACGAGCAGTACTTCGGGCCG	CASYGPESNEQYF	4	1.878728101075572E-5	39	TCRBV06-05*01	TCRBV06	TCRBV06-05	01				TCRBD02-01	TCRBD02	TCRBD02-01				01,02	TCRBJ02-07*01	TCRBJ02	TCRBJ02-07	01				8	13	4	9	0	5	42	51	64	-1	67	4	In	VDJ
AGGCTGCTGTCGGCTGCTCCCTCCCAGACATCTGTGTACTTCTGTGCCAGCAGGGCCCTTGGCGGGAACGAGCAGTACTTCGGGCCG	CASRALGGNEQYF	1	4.69682025268893E-6	39	TCRBV06-05*01	TCRBV06	TCRBV06-05	01				TCRBD02-01*02	TCRBD02	TCRBD02-01	02				TCRBJ02-07*01	TCRBJ02	TCRBJ02-07	01				6	8	7	3	0	5	42	53	61	-1	67	1	In	VDJ
ATGAGCTCCTTGGAGCTGGGGGACTCAGCCCTGTACTTCTGTGCCAGCCGACTACAGGGGGCGCGGAACGAGCAGTACTTCGGGCCG	CASRLQGARNEQYF	1	4.69682025268893E-6	42	TCRBV13-01*01	TCRBV13	TCRBV13-01	01				TCRBD01-01*01	TCRBD01	TCRBD01-01	01				TCRBJ02-07*01	TCRBJ02	TCRBJ02-07	01				8	5	3	0	5	5	39	48	53	62	67	1	In	VDJ
CACGCCCTGCAGCCAGAAGACTCAGCCCTGTATCTCTGCGCCAGCAGCCAAGTCTTTAGGGGGCTCAACGAGCAGTACTTCGGGCCG	CASSQVFRGLNEQYF	1	4.69682025268893E-6	45	TCRBV04-01*01	TCRBV04	TCRBV04-01	01				TCRBD01-01*01	TCRBD01	TCRBD01-01	01				TCRBJ02-07*01	TCRBJ02	TCRBJ02-07	01				1	5	5	0	3	5	36	52	57	64	67	1	In	VDJ
CTGAATGTGAACGCCTTGTTGCTGGGGGACTCGGCCCTCTATCTCTGTGCCAGCAGCCGGTGGAGAAACGAGCAGTACTTCGGGCCG	CASSRWRNEQYF	1	4.69682025268893E-6	36	TCRBV05-06*01	TCRBV05	TCRBV05-06	01				TCRBD02-01*02	TCRBD02	TCRBD02-01	02				TCRBJ02-07*01	TCRBJ02	TCRBJ02-07	01				4	4	10	2	2	5	45	57	61	65	67	1	In	VDJ
AGCTGAATGTGAACGCCTTGTTGCTGGGGGACTCGGCCCTCTATCTCTGTGCCAGCAGCTTGGACGGGAGAGCAGTACTTCGGGCCG		1	4.69682025268893E-6	34	TCRBV05-06*01	TCRBV05	TCRBV05-06	01				TCRBD02-01*02	TCRBD02	TCRBD02-01	02				TCRBJ02-07*01	TCRBJ02	TCRBJ02-07	01				0	1	8	3	0	7	47	63	64	-1	69	1	Out	VDJ
AACATGAGCTCCTTGGAGCTGGGGGACTCAGCCCTGTACTTCTGTGCCAGCAGTCATAGGGGGGGAACAGAGCAGTACTTCGGGCCG	CASSHRGGTEQYF	1	4.69682025268893E-6	39	TCRBV13-01*01	TCRBV13	TCRBV13-01	01				TCRBD02-01*01	TCRBD02	TCRBD02-01	01				TCRBJ02-07*01	TCRBJ02	TCRBJ02-07	01				6	5	9	0	4	7	42	53	58	65	69	1	In	VDJ
CTCTCTGGAGCTGGGGGACTCAGCTTTGTATTTCTGTGCCAGCAGCCCGAGGGGGACACCCCAATGGAAGAGCAGTACTTCGGGCCG		1	4.69682025268893E-6	47	TCRBV09-01	TCRBV09	TCRBV09-01				01,02	TCRBD01-01*01	TCRBD01	TCRBD01-01	01				TCRBJ02-07*01	TCRBJ02	TCRBJ02-07	01				4	6	0	6	11	7	34	46	52	58	69	1	Out	VDJ
CAGCGCACAGAGCAGGGGGACTCGGCCATGTATCTCTGTGCCAGCAGCCTACCCGGGACAGGGGAGGAAGAGCAGTACTTCGGGCCG	CASSLPGTGEEEQYF	2	9.39364050537786E-6	45	TCRBV07-09	TCRBV07	TCRBV07-09				01,03	TCRBD01-01*01	TCRBD01	TCRBD01-01	01				TCRBJ02-07*01	TCRBJ02	TCRBJ02-07	01				5	6	0	2	5	7	36	48	54	64	69	2	In	VDJ
CTGGAGTCCGCCAGCACCAACCAGACATCTATGTACCTCTGTGCCAGCAGTTTGGGACAGGGTGGAAACACCATATATTTTGGAGAG	CASSLGQGGNTIYF	3	1.4090460758066789E-5	42	TCRBV28-01*01	TCRBV28	TCRBV28-01	01				TCRBD01-01*01	TCRBD01	TCRBD01-01	01				TCRBJ01-03*01	TCRBJ01	TCRBJ01-03	01				3	0	0	3	0	3	39	-1	53	-1	62	3	In	VDJ
AGAGCAGGGGGACTCGGCCATGTATCTCTGTGCCAGCAGCTTAGCGTCCAGGGGACGGTGTCTGGAAACACCATATATTTTGGAGAG		7	3.287774176882251E-5	53	TCRBV07-09	TCRBV07	TCRBV07-09				01,03	TCRBD01-01*01	TCRBD01	TCRBD01-01	01				TCRBJ01-03*01	TCRBJ01	TCRBJ01-03	01				0	3	4	2	6	1	28	45	48	54	60	7	Out	VDJ
CTCAGTGACTCTGGCTTCTATCTCTGTGCCTGGAGTGTTAGTGCAGAACACTACATCTTCTCTGGAAACACCATATATTTTGGAGAG	CAWSVSAEHYIFSGNTIYF	1	4.69682025268893E-6	57	TCRBV30-01	TCRBV30	TCRBV30-01				01,02	TCRBD02-01	TCRBD02	TCRBD02-01				01,02	TCRBJ01-03*01	TCRBJ01	TCRBJ01-03	01				0	11	3	9	6	0	24	38	49	53	59	1	In	VDJ
CAGCGCACACAGCAGGAGGACTCGGCCGTGTATCTCTGTGCCAGCAGCTCCGGACACGTCTCTGGAAACACCATATATTTTGGAGAG	CASSSGHVSGNTIYF	2	9.39364050537786E-6	45	TCRBV07-02*01	TCRBV07	TCRBV07-02	01				TCRBD01-01*01	TCRBD01	TCRBD01-01	01				TCRBJ01-03*01	TCRBJ01	TCRBJ01-03	01				4	2	1	6	3	0	36	49	51	56	59	2	In	VDJ
ACACAGCAGGAGGACTCCGCCGTGTATCTCTGTGCCAGCAGCTTAGTTGATATCAGACCCTCTGGAAACACCATATATTTTGGAGAG	CASSLVDIRPSGNTIYF	2	9.39364050537786E-6	51	TCRBV07-08*01	TCRBV07	TCRBV07-08	01								TCRBD01,TCRBD02	TCRBD01-01,TCRBD02-01		TCRBJ01-03*01	TCRBJ01	TCRBJ01-03	01				1	9	2	7	1	0	30	46	55	58	59	2	In	VDJ
CAGCCTGCAGAACTGGAGGATTCTGGAGTTTATTTCTGTGCCAGCAGCCCCTTTGATGGCCCTGGAAACACCATATATTTTGGAGAG	CASSPFDGPGNTIYF	2	9.39364050537786E-6	45	TCRBV14-01*01	TCRBV14	TCRBV14-01	01				TCRBD01-01*01	TCRBD01	TCRBD01-01	01				TCRBJ01-03*01	TCRBJ01	TCRBJ01-03	01				4	8	9	0	1	2	36	49	57	60	61	2	In	VDJ
CTAAACCTGAGCTCTCTGGAGCTGGGGGACTCAGCTTTGTATTTCTGTGCCAGCAGCGGTGATGGAAACACCATATATTTTGGAGAG	CASSGDGNTIYF	1	4.69682025268893E-6	36	TCRBV09-01	TCRBV09	TCRBV09-01				01,02					TCRBD01,TCRBD02	TCRBD01-01,TCRBD02-01		TCRBJ01-03*01	TCRBJ01	TCRBJ01-03	01				3	2	2	8	0	3	45	58	60	-1	62	1	In	VDJ
GCCAGCACCAACCAGACATCTATGTACCTCTGTGCCAGCAACAAGCCCCGGGGGCAACTAGATGGAAACACCATATATTTTGGAGAG	CASNKPRGQLDGNTIYF	7	3.287774176882251E-5	51	TCRBV28-01*01	TCRBV28	TCRBV28-01	01								TCRBD01,TCRBD02	TCRBD01-01,TCRBD02-01		TCRBJ01-03*01	TCRBJ01	TCRBJ01-03	01				7	9	6	0	7	3	30	40	49	55	62	7	In	VDJ
CTAAACCTGAGCTCTCTGGAGCTGGGGGACTCAGCTTTGTATTTCTGTGCCAGCAGCGATCCTCACCCGGCCAACCATTTTGGAGAG	CASSDPHPANHF	1	4.69682025268893E-6	36	TCRBV09-01	TCRBV09	TCRBV09-01				01,02					TCRBD01,TCRBD02	TCRBD01-01,TCRBD02-01		TCRBJ01-03*01	TCRBJ01	TCRBJ01-03	01				3	10	9	0	5	17	45	58	68	71	76	1	In	VDJ
CCAGGCCTGGGGGACGCAGCCATGTACCTGTGTGCCACCAGCATCTCGTCTATGTTTTCCTGGGCCAACGTCCTGACTTTCGGGGCC	CATSISSMFSWANVLTF	1	4.69682025268893E-6	51	TCRBV15-01*01	TCRBV15	TCRBV15-01	01				TCRBD02-01	TCRBD02	TCRBD02-01				01,02	TCRBJ02-06*01	TCRBJ02	TCRBJ02-06	01				4	6	4	9	9	5	30	43	49	52	61	1	In	VDJ
CCCAGCCCCAACCAGACCTCTCTGTACTTCTGTGCCAGCAGTCGGGTTGGGGCAGTCTCTGGGGCCAACGTCCTGACTTTCGGGGCC	CASSRVGAVSGANVLTF	2	9.39364050537786E-6	51	TCRBV27-01*01	TCRBV27	TCRBV27-01	01				TCRBD01-01*01	TCRBD01	TCRBD01-01	01				TCRBJ02-06*01	TCRBJ02	TCRBJ02-06	01				5	6	7	0	3	0	30	42	48	53	56	2	In	VDJ
ATCCGGTCCACAAAGCTGGAGGACTCAGCCATGTACTTCTGTGCCAGCAGTGTCATCTCTGGGGCCAACGTCCTGACTTTCGGGGCC	CASSVISGANVLTF	3	1.4090460758066789E-5	42	TCRBV02-01*01	TCRBV02	TCRBV02-01	01				TCRBD01-01*01	TCRBD01	TCRBD01-01	01				TCRBJ02-06*01	TCRBJ02	TCRBJ02-06	01				4	1	4	6	1	0	39	52	53	55	56	3	In	VDJ
AGCACCTTGGAGCTGGGGGACTCGGCCCTTTATCTTTGCGCCAGCAGCCCCTTTGACTCTGGGGCCAACGTCCTGACTTTCGGGGCC	CASSPFDSGANVLTF	2	9.39364050537786E-6	45	TCRBV05-01*01	TCRBV05	TCRBV05-01	01								TCRBD01,TCRBD02	TCRBD01-01,TCRBD02-01		TCRBJ02-06*01	TCRBJ02	TCRBJ02-06	01				4	6	2	8	0	0	36	48	54	-1	56	2	In	VDJ
CTGGAGCTGGGGGACTCAGCTTTGTATTTCTGTGCCAGCAGCGTAGGATGGGGCGGGGCTGGGGCCAACGTCCTGACTTTCGGGGCC	CASSVGWGGAGANVLTF	1	4.69682025268893E-6	51	TCRBV09-01	TCRBV09	TCRBV09-01				01,02	TCRBD02-01*01	TCRBD02	TCRBD02-01	01				TCRBJ02-06*01	TCRBJ02	TCRBJ02-06	01				0	6	7	3	0	2	30	46	52	-1	58	1	In	VDJ
CACACCCTGCAGCCAGAAGACTCGGCCCTGTATCTCTGCGCCAGCAGCCCGGGGACAGCTGGGGCCAACGTCCTGACTTTCGGGGCC	CASSPGTAGANVLTF	1	4.69682025268893E-6	45	TCRBV04-03*01	TCRBV04	TCRBV04-03	01				TCRBD01-01*01	TCRBD01	TCRBD01-01	01				TCRBJ02-06*01	TCRBJ02	TCRBJ02-06	01				4	2	0	5	0	2	36	49	51	-1	58	1	In	VDJ
TTGGAGCTGGGGGACTCGGCCCTTTATCTTTGCGCCAGCAGCTTGGCCCAGCGGGCGCCTGGGGCCAACGTCCTGACTTTCGGGGCC	CASSLAQRAPGANVLTF	4	1.878728101075572E-5	51	TCRBV05-01*01	TCRBV05	TCRBV05-01	01				TCRBD02-01	TCRBD02	TCRBD02-01				01,02	TCRBJ02-06*01	TCRBJ02	TCRBJ02-06	01				0	3	6	4	3	2	30	46	49	55	58	4	In	VDJ
AAGATCCAGCGCACACAGCAGGAGGACTCCGCCGTGTATCTCTGTGCCAGCAGCCGGGACCTAGAGGTCATTCAGTACTTCGGCGCC	CASSRDLEVIQYF	2	9.39364050537786E-6	39	TCRBV07-08*01	TCRBV07	TCRBV07-08	01								TCRBD01,TCRBD02	TCRBD01-01,TCRBD02-01		TCRBJ02-04*01	TCRBJ02	TCRBJ02-04	01				5	1	0	7	8	9	42	54	55	60	68	2	In	VDJ
ACATCGGCCCAAAAGAACCCGACAGCTTTCTATCTCTGTGCCAGTAGTGTCTCCGGGACAGGGAGGAACATTCAGTACTTCGGCGCC	CASSVSGTGRNIQYF	6	2.8180921516133577E-5	45	TCRBV19-01	TCRBV19	TCRBV19-01				01,02	TCRBD01-01*01	TCRBD01	TCRBD01-01	01				TCRBJ02-04*01	TCRBJ02	TCRBJ02-04	01				5	6	0	3	3	7	36	48	54	63	66	6	In	VDJ
GTGAGCAACATGAGCCCTGAAGACAGCAGCATATATCTCTGCAGCGTAGAAAACACAGGGGGCTCGAACATTCAGTACTTCGGCGCC	CSVENTGGSNIQYF	1	4.69682025268893E-6	42	TCRBV29-01*01	TCRBV29	TCRBV29-01	01				TCRBD01-01*01	TCRBD01	TCRBD01-01	01				TCRBJ02-04*01	TCRBJ02	TCRBJ02-04	01				2	3	3	0	3	7	39	51	54	63	66	1	In	VDJ
CAGCGCACAGAGCAGGGGGACTCGGCCATGTATCTCTGTGCCAGCAGCTTCAGCGCCGTACGCGGAAACATTCAGTACTTCGGCGCC	CASSFSAVRGNIQYF	2	9.39364050537786E-6	45	TCRBV07-09	TCRBV07	TCRBV07-09				01,03	TCRBD02-01	TCRBD02	TCRBD02-01				01,02	TCRBJ02-04*01	TCRBJ02	TCRBJ02-04	01				3	1	6	6	10	6	36	50	51	55	65	2	In	VDJ
TGTGAGCAACATGAGCCCTGAAGACAGCAGCATATATCTCTGCAGCGTTCCCGCCGGGTAGCCAAAAACATTCAGTACTTCGGCGCC		1	4.69682025268893E-6	41	TCRBV29-01*01	TCRBV29	TCRBV29-01	01				TCRBD02-01	TCRBD02	TCRBD02-01				01,02	TCRBJ02-04*01	TCRBJ02	TCRBJ02-04	01				5	5	8	4	1	0	40	49	54	58	59	1	Out	VDJ
GCCCATCCTGAAGACAGCAGCTTCTACATCTGCAGTGCTAGAGATGCGGGGCCAGCCGGAGCCAAAAACATTCAGTACTTCGGCGCC	CSARDAGPAGAKNIQYF	1	4.69682025268893E-6	51	TCRBV20	TCRBV20				TCRBV20-01,TCRBV20-or09_02		TCRBD02-01*01	TCRBD02	TCRBD02-01	01				TCRBJ02-04*01	TCRBJ02	TCRBJ02-04	01				0	1	7	3	8	0	30	44	45	51	59	1	In	VDJ
ACCAGTGCCCATCCTGAAGACAGCAGCTTCTACATCTGCAGTGCTCTGTCAGGGGACCGAGCCAAAAACATTCAGTACTTCGGCGCC	CSALSGDRAKNIQYF	1	4.69682025268893E-6	45	TCRBV20	TCRBV20				TCRBV20-01,TCRBV20-or09_02		TCRBD01-01*01	TCRBD01	TCRBD01-01	01				TCRBJ02-04*01	TCRBJ02	TCRBJ02-04	01				5	4	4	2	4	0	36	45	49	55	59	1	In	VDJ
CCCTCCCAAACATCTGTGTACTTCTGTGCCAGCAGCATTACGCGGGGGGTCTCGGAAGAAGCCAAAAACATTCAGTACTTCGGCGCC	CASSITRGVSEEAKNIQYF	5	2.348410126344465E-5	57	TCRBV06	TCRBV06				TCRBV06-02,TCRBV06-03		TCRBD02-01*01	TCRBD02	TCRBD02-01	01				TCRBJ02-04*01	TCRBJ02	TCRBJ02-04	01				6	6	7	1	10	0	24	35	41	49	59	5	In	VDJ
CTGTCCTCAGAACCGGGAGACACGGCACTGTATCTCTGCGCCAGCAGTCAACCCGGCCTAACCAAAAACATTCAGTACTTCGGCGCC	CASSQPGLTKNIQYF	1	4.69682025268893E-6	45	TCRBV23-01*01	TCRBV23	TCRBV23-01	01								TCRBD01,TCRBD02	TCRBD01-01,TCRBD02-01		TCRBJ02-04*01	TCRBJ02	TCRBJ02-04	01				2	3	9	0	4	2	36	51	54	57	61	1	In	VDJ
GCTGGGGGACTCGGCCCTGTATCTCTGTGCCAGAAGCTTGGCCGATCGTCACGGGCGGCTTAAAAAAACATTCAGTACTTCGGCGCC		5	2.348410126344465E-5	56	TCRBV05-03	TCRBV05	TCRBV05-03				01,02					TCRBD01,TCRBD02	TCRBD01-01,TCRBD02-01		TCRBJ02-04*01	TCRBJ02	TCRBJ02-04	01				0	11	8	0	7	4	25	41	52	56	63	5	Out	VDJ
GCCCTGCAGCCAGAAGACTCAGCCCTGTATCTCTGCGCCAGCAGCCTAAGACATAGGGACAGGGAAGGGGGGCTCCACTTTGGGAAC	CASSLRHRDREGGLHF	2	9.39364050537786E-6	48	TCRBV04-01*01	TCRBV04	TCRBV04-01	01				TCRBD01-01*01	TCRBD01	TCRBD01-01	01				TCRBJ01-06*01	TCRBJ01	TCRBJ01-06	01				4	9	0	3	8	16	33	46	55	64	72	2	In	VDJ
TTGGAGTCGGCTGCTCCCTCCCAAACATCTGTGTACTTCTGTGCCAGCAGTTACTTGAACAGGGGCGGTCCCCTCCACTTTGGGAAC	CASSYLNRGGPLHF	2	9.39364050537786E-6	42	TCRBV06	TCRBV06				TCRBV06-02,TCRBV06-03		TCRBD01-01*01	TCRBD01	TCRBD01-01	01				TCRBJ01-06*01	TCRBJ01	TCRBJ01-06	01				1	3	3	2	4	13	39	55	58	65	69	2	In	VDJ
AAGATCCAACCTGCAAAGCTTGAGGACTCGGCCGTGTATCTCTGTGCCAGCAGCTTAGATCTGGGTTCACCCCTCCACTTTGGGAAC	CASSLDLGSPLHF	3	1.4090460758066789E-5	39	TCRBV11-02*02	TCRBV11	TCRBV11-02	02								TCRBD01,TCRBD02	TCRBD01-01,TCRBD02-01		TCRBJ01-06*01	TCRBJ01	TCRBJ01-06	01				0	3	0	9	0	9	42	59	62	-1	65	3	In	VDJ
CGCACACAGCAGGAGGACTCCGCCGTGTATCTCTGTGCCAGCAGCCCCCCCGCGGAGAGTTTAGGTTCACCCCTCCACTTTGGGAAC	CASSPPAESLGSPLHF	2	9.39364050537786E-6	48	TCRBV07-08*01	TCRBV07	TCRBV07-08	01				TCRBD02-01	TCRBD02	TCRBD02-01				01,02	TCRBJ01-06*01	TCRBJ01	TCRBJ01-06	01				5	6	7	5	10	9	33	45	51	55	65	2	In	VDJ
CTAGAGTCTGCCATCCCCAACCAGACAGCTCTTTACTTCTGTGCCACCAGTGACTCTCGTGGAGGTTCACCCCTCCACTTTGGGAAC	CATSDSRGGSPLHF	2	9.39364050537786E-6	42	TCRBV24	TCRBV24				TCRBV24-01,TCRBV24-or09_02		TCRBD02-01*02	TCRBD02	TCRBD02-01	02				TCRBJ01-06*01	TCRBJ01	TCRBJ01-06	01				4	7	10	1	0	9	39	53	60	-1	65	2	In	VDJ
ATCCAGCCCTCAGAACCCAGGGACTCAGCTGTGTACTTCTGTGCCAGCAGTTTCGGCTCAGGAGGTTCACCCCTCCACTTTGGGAAC	CASSFGSGGSPLHF	1	4.69682025268893E-6	42	TCRBV12	TCRBV12				TCRBV12-03,TCRBV12-04		TCRBD02-01*02	TCRBD02	TCRBD02-01	02				TCRBJ01-06*01	TCRBJ01	TCRBJ01-06	01				3	7	10	1	0	9	39	53	60	-1	65	1	In	VDJ
CTGGAGTTGGCTGCTCCCTCCCAGACATCTGTGTACTTCTGTGCCAGCGGACCTAGACAGGCGAGTTCACCCCTCCACTTTGGGAAC	CASGPRQASSPLHF	2	9.39364050537786E-6	42	TCRBV06-06	TCRBV06	TCRBV06-06				01,02	TCRBD01-01*01	TCRBD01	TCRBD01-01	01				TCRBJ01-06*01	TCRBJ01	TCRBJ01-06	01				8	7	2	4	4	9	39	48	55	61	65	2	In	VDJ
GTGACATCGGCCCAAAAGAACCCGACAGCTTTCTATCTCTGTGCCAGTAGTATTGGACAGGGAACTTCACCCCTCCACTTTGGGAAC	CASSIGQGTSPLHF	2	9.39364050537786E-6	42	TCRBV19-01	TCRBV19	TCRBV19-01				01,02	TCRBD01-01*01	TCRBD01	TCRBD01-01	01				TCRBJ01-06*01	TCRBJ01	TCRBJ01-06	01				3	1	1	3	3	9	39	53	54	62	65	2	In	VDJ
TTGGAGTCGGCTGCTCCCTCCCAAACATCTGTGTACTTCTGTGCCAGCAGCAAACAGGGCGGTAATTCACCCCTCCACTTTGGGAAC	CASSKQGGNSPLHF	2	9.39364050537786E-6	42	TCRBV06	TCRBV06				TCRBV06-02,TCRBV06-03		TCRBD01-01*01	TCRBD01	TCRBD01-01	01				TCRBJ01-06*01	TCRBJ01	TCRBJ01-06	01				6	3	3	3	3	6	39	50	53	59	62	2	In	VDJ
TCCCTGGAGCTTGGTGACTCTGCTGTGTATTTCTGTGCCAGCAGCCTCCCCCAGGGGGCAGGTAATTCACCCCTCCACTTTGGGAAC	CASSLPQGAGNSPLHF	2	9.39364050537786E-6	48	TCRBV03	TCRBV03				TCRBV03-01,TCRBV03-02		TCRBD01-01*01	TCRBD01	TCRBD01-01	01				TCRBJ01-06*01	TCRBJ01	TCRBJ01-06	01				4	5	4	0	3	6	33	46	51	59	62	2	In	VDJ
TCGGCTGCTCCCTCCCAGACATCTGTGTACTTCTGTGCCAGCAGTTTAGCGCTAGGCAGTTATAATTCACCCCTCCACTTTGGGAAC	CASSLALGSYNSPLHF	2	9.39364050537786E-6	48	TCRBV06-05*01	TCRBV06	TCRBV06-05	01				TCRBD02-01	TCRBD02	TCRBD02-01				01,02	TCRBJ01-06*01	TCRBJ01	TCRBJ01-06	01				4	0	5	6	9	4	33	-1	46	51	60	2	In	VDJ
CCTGCAGCCAGAAGACTCAGCCCTGTATCTCTGCGCCAGCAGCATCTGGACAGAATTATCTATAATTCACCCCTCCACTTTGGGAAC		3	1.4090460758066789E-5	50	TCRBV04-01*01	TCRBV04	TCRBV04-01	01				TCRBD01-01*01	TCRBD01	TCRBD01-01	01				TCRBJ01-06*01	TCRBJ01	TCRBJ01-06	01				5	4	1	5	6	3	31	43	47	53	59	3	Out	VDJ
CCTTGGAGCTGGACGACTCGGCCCTGTATCTCTGTGCCAGCAGTTTTGAGTGCAGGGGACCATAATTCACCCCTCCACTTTGGGAAC		2	9.39364050537786E-6	49	TCRBV05-04*01	TCRBV05	TCRBV05-04	01				TCRBD01-01*01	TCRBD01	TCRBD01-01	01				TCRBJ01-06*01	TCRBJ01	TCRBJ01-06	01				5	9	4	2	3	5	32	43	52	58	61	2	Out	VDJ
ACATCGGCCCAAAAGAACCCGACAGCTTTCTATCTCTGTGCCAGTAGTATCCCGTACGGGGTGAATTCACCCCTCCACTTTGGGAAC	CASSIPYGVNSPLHF	2	9.39364050537786E-6	45	TCRBV19-01	TCRBV19	TCRBV19-01				01,02	TCRBD02-01*01	TCRBD02	TCRBD02-01	01				TCRBJ01-06*01	TCRBJ01	TCRBJ01-06	01				3	6	8	3	2	7	36	50	56	61	63	2	In	VDJ
CTGAGCTCTCTGGAGCTGGGGGACTCAGCTTTGTATTTCTGTGCCAGCAGCCACAGTACAGGGAATTCACCCCTCCACTTTGGGAAC	CASSHSTGNSPLHF	1	4.69682025268893E-6	42	TCRBV09-01	TCRBV09	TCRBV09-01				01,02	TCRBD01-01*01	TCRBD01	TCRBD01-01	01				TCRBJ01-06*01	TCRBJ01	TCRBJ01-06	01				4	6	3	3	0	7	39	51	57	-1	63	1	In	VDJ
ACACAGCAGGAGGACTCGGCCGTGTATCTCTGTGCCAGCAGCCCCCGCCCCGGGACCGCGCGGAATTCACCCCTCCACTTTGGGAAC	CASSPRPGTARNSPLHF	2	9.39364050537786E-6	51	TCRBV07-02*01	TCRBV07	TCRBV07-02	01								TCRBD01,TCRBD02	TCRBD01-01,TCRBD02-01		TCRBJ01-06*01	TCRBJ01	TCRBJ01-06	01				5	9	0	7	7	7	30	42	51	56	63	2	In	VDJ
CTGGAGTCCGCTACCAGCTCCCAGACATCTGTGTACTTCTGTGCCAGCAGCCTGACAGGGACCAATTCACCCCTCCACTTTGGGAAC	CASSLTGTNSPLHF	7	3.287774176882251E-5	42	TCRBV10-03*01	TCRBV10	TCRBV10-03	01				TCRBD01-01*01	TCRBD01	TCRBD01-01	01				TCRBJ01-06*01	TCRBJ01	TCRBJ01-06	01				6	3	2	3	3	7	39	50	53	60	63	7	In	VDJ
ACTGTGACATCGGCCCAAAAGAACCCGACAGCTTTCTATCTCTGTGCCAGTAAGCGGGACCTAAATTCACCCCTCCACTTTGGGAAC	CASKRDLNSPLHF	2	9.39364050537786E-6	39	TCRBV19-01	TCRBV19	TCRBV19-01				01,02	TCRBD02-01*02	TCRBD02	TCRBD02-01	02				TCRBJ01-06*01	TCRBJ01	TCRBJ01-06	01				7	0	6	3	4	7	42	-1	52	59	63	2	In	VDJ
AAGATCCAGCCTGCAAAGCTTGAGGACTCGGCCGTGTATCTCTGTGCCAGCAGCTTAGCACTAAATTCACCCCTCCACTTTGGGAAC	CASSLALNSPLHF	6	2.8180921516133577E-5	39	TCRBV11-02*02	TCRBV11	TCRBV11-02	02				TCRBD02-01	TCRBD02	TCRBD02-01				01,02	TCRBJ01-06*01	TCRBJ01	TCRBJ01-06	01				1	1	3	9	0	7	42	58	59	-1	63	6	In	VDJ
GCGTCTGCTGTACCCTCTCAGACATCTGTGTACTTCTGTGCCAGCAGTGATTCGGACAGGATAAATTCACCCCTCCACTTTGGGAAC	CASSDSDRINSPLHF	4	1.878728101075572E-5	45	TCRBV06-04	TCRBV06	TCRBV06-04				01,02	TCRBD01-01*01	TCRBD01	TCRBD01-01	01				TCRBJ01-06*01	TCRBJ01	TCRBJ01-06	01				3	3	1	4	3	7	36	50	53	60	63	4	In	VDJ
CTGATCCTGGAGTCGCCCAGCCCCAACCAGACCTCTCTGTACTTCTGTGCCAGCATGACAGGGAGGTCACCCCTCCACTTTGGGAAC	CASMTGRSPLHF	2	9.39364050537786E-6	36	TCRBV27-01*01	TCRBV27	TCRBV27-01	01				TCRBD01-01*01	TCRBD01	TCRBD01-01	01				TCRBJ01-06*01	TCRBJ01	TCRBJ01-06	01				7	1	2	3	3	10	45	55	56	63	66	2	In	VDJ
CCCCTGATCCTGGAGTCGCCCAGCCCCAACCAGACCTCTCTGTACTTCTGTGCCAGCGGGTTTGGATCACCCCTCCACTTTGGGAAC	CASGFGSPLHF	2	9.39364050537786E-6	33	TCRBV27-01*01	TCRBV27	TCRBV27-01	01								TCRBD01,TCRBD02	TCRBD01-01,TCRBD02-01		TCRBJ01-06*01	TCRBJ01	TCRBJ01-06	01				8	0	0	9	6	10	48	-1	57	60	66	2	In	VDJ
ACGATCCAGCGCACACAGCAGGAGGACTCGGCCGTGTATCTCTGTGCCAGCAGCACCAGGGACAGTTCTGGGCAGTTCTTCGGGCCA	CASSTRDSSGQFF	2	9.39364050537786E-6	39	TCRBV07-02*01	TCRBV07	TCRBV07-02	01				TCRBD01-01*01	TCRBD01	TCRBD01-01	01				TCRBJ02-01*01	TCRBJ02	TCRBJ02-01	01				5	4	0	5	6	12	42	54	58	65	71	2	In	VDJ
GTGACATCGGCCCAAAAGAACCCGACAGCTTTCTATCTCTGTGCCAGTTCAGGACTAGCGGGGCGGGGTGAGCAGTTCTTCGGGCCA	CASSGLAGRGEQFF	2	9.39364050537786E-6	42	TCRBV19-01	TCRBV19	TCRBV19-01				01,02	TCRBD02-01*01	TCRBD02	TCRBD02-01	01				TCRBJ02-01*01	TCRBJ02	TCRBJ02-01	01				8	3	1	3	5	9	39	48	51	63	68	2	In	VDJ
GAGATCCAGCGCACAGAGCAGGGGGACTCGGCCATGTATCTCTGTGCCAGCAGCTTATCCCGTTCCGATGAGCAGTTCTTCGGGCCA	CASSLSRSDEQFF	2	9.39364050537786E-6	39	TCRBV07-09	TCRBV07	TCRBV07-09				01,03	TCRBD02-01	TCRBD02	TCRBD02-01				01,02	TCRBJ02-01*01	TCRBJ02	TCRBJ02-01	01				2	3	8	6	5	8	42	57	60	62	67	2	In	VDJ
CTTGACATCCGCTCACCAGGCCTGGGGGACGCAGCCATGTACCTGTGTGCCACCAGCAGAGCTTTGAATGAGCAGTTCTTCGGGCCA	CATSRALNEQFF	1	4.69682025268893E-6	36	TCRBV15-01*01	TCRBV15	TCRBV15-01	01				TCRBD02-01	TCRBD02	TCRBD02-01				01,02	TCRBJ02-01*01	TCRBJ02	TCRBJ02-01	01				1	0	4	10	3	7	45	-1	61	63	66	1	In	VDJ
AGTGCCCATCCTGAAGACAGCAGCTTCTACATCTGCAGTGCTAGACCCTCCCCGGGACTAGCGGGGAATGAGCAGTTCTTCGGGCCA	CSARPSPGLAGNEQFF	1	4.69682025268893E-6	48	TCRBV20	TCRBV20				TCRBV20-01,TCRBV20-or09_02		TCRBD02-01*01	TCRBD02	TCRBD02-01	01				TCRBJ02-01*01	TCRBJ02	TCRBJ02-01	01				2	8	0	3	0	7	33	45	53	-1	66	1	In	VDJ
GTGAGCAACATGAGCCCTGAAGACAGCAGCATATATCTCTGCAGCGTTGACGACAGGGTTACGGTCAATGAGCAGTTCTTCGGGCCA	CSVDDRVTVNEQFF	1	4.69682025268893E-6	42	TCRBV29-01*01	TCRBV29	TCRBV29-01	01				TCRBD01-01*01	TCRBD01	TCRBD01-01	01				TCRBJ02-01*01	TCRBJ02	TCRBJ02-01	01				3	1	2	3	7	6	39	50	51	58	65	1	In	VDJ
ACTGTGAGCAACATGAGCCCTGAAGACAGCAGCATATATCTCTGCAGCGCTAGCGGGGGGGGAGTCAATGAGCAGTTCTTCGGGCCA	CSASGGGVNEQFF	1	4.69682025268893E-6	39	TCRBV29-01*01	TCRBV29	TCRBV29-01	01				TCRBD02-01*01	TCRBD02	TCRBD02-01	01				TCRBJ02-01*01	TCRBJ02	TCRBJ02-01	01				7	0	4	0	4	6	42	-1	49	61	65	1	In	VDJ
ACCAGTGCCCATCCTGAAGACAGCAGCTTCTACATCTGCAGTGCTAGGGGACAGGGAAGGGGCCTCAATGAGCAGTTCTTCGGGCCA	CSARGQGRGLNEQFF	1	4.69682025268893E-6	45	TCRBV20	TCRBV20				TCRBV20-01,TCRBV20-or09_02		TCRBD01-01*01	TCRBD01	TCRBD01-01	01				TCRBJ02-01*01	TCRBJ02	TCRBJ02-01	01				3	0	0	3	9	6	36	-1	47	56	65	1	In	VDJ
CCTGCAGAACTGGAGGATTCTGGAGTTTATTTCTGTGCCAGCAGCTCCTGGCCAGGGGGCGCTTACAATGAGCAGTTCTTCGGGCCA	CASSSWPGGAYNEQFF	2	9.39364050537786E-6	48	TCRBV14-01*01	TCRBV14	TCRBV14-01	01				TCRBD01-01*01	TCRBD01	TCRBD01-01	01				TCRBJ02-01*01	TCRBJ02	TCRBJ02-01	01				5	7	4	0	3	4	33	45	52	60	63	2	In	VDJ
ATCCAGTCCACGGAGTCAGGGGACACAGCACTGTATTTCTGTGCCAGCTTTGAGGGGCGATATTACAATGAGCAGTTCTTCGGGCCA	CASFEGRYYNEQFF	6	2.8180921516133577E-5	42	TCRBV21-01*01	TCRBV21	TCRBV21-01	01								TCRBD01,TCRBD02	TCRBD01-01,TCRBD02-01		TCRBJ02-01*01	TCRBJ02	TCRBJ02-01	01				8	4	5	2	6	4	39	48	52	57	63	6	In	VDJ
AATTCCCTGGAGCTTGGTGACTCTGCTGTGTATTTCTGTGCCAGCAGCCAGGGGACAGGGGTCTACAATGAGCAGTTCTTCGGGCCA	CASSQGTGVYNEQFF	4	1.878728101075572E-5	45	TCRBV03	TCRBV03				TCRBV03-01,TCRBV03-02		TCRBD01-01*01	TCRBD01	TCRBD01-01	01				TCRBJ02-01*01	TCRBJ02	TCRBJ02-01	01				3	1	0	2	1	3	36	50	51	61	62	4	In	VDJ
CTGACTGTGAGCAACATGAGCCCTGAAGACAGCAGCATATATCTCTGCAGCGTCGATACACTCTACAATGAGCAGTTCTTCGGGCCA	CSVDTLYNEQFF	1	4.69682025268893E-6	36	TCRBV29-01*01	TCRBV29	TCRBV29-01	01								TCRBD01,TCRBD02	TCRBD01-01,TCRBD02-01		TCRBJ02-01*01	TCRBJ02	TCRBJ02-01	01				6	4	3	6	2	3	45	53	57	60	62	1	In	VDJ
CTGAGTTCTAAGAAGCTCCTTCTCAGTGACTCTGGCTTCTATCTCTGTGCCTGGACAGGGTCCTACAATGAGCAGTTCTTCGGGCCA	CAWTGSYNEQFF	1	4.69682025268893E-6	36	TCRBV30-01*01	TCRBV30	TCRBV30-01	01				TCRBD01-01*01	TCRBD01	TCRBD01-01	01				TCRBJ02-01*01	TCRBJ02	TCRBJ02-01	01				4	0	4	3	0	1	45	-1	55	-1	60	1	In	VDJ
ACCAGTGCCCATCCTGAAGACAGCAGCTTCTACATCTGCAGTGCACCGAATCTAGCGTCCTCCTACAATGAGCAGTTCTTCGGGCCA	CSAPNLASSYNEQFF	1	4.69682025268893E-6	45	TCRBV20	TCRBV20				TCRBV20-01,TCRBV20-or09_02		TCRBD02-01	TCRBD02	TCRBD02-01				01,02	TCRBJ02-01*01	TCRBJ02	TCRBJ02-01	01				6	7	4	6	2	0	36	44	51	57	59	1	In	VDJ
ACTGTGAGCAACATGAGCCCTGAAGACAGCAGCATATATCTCTGCAGCGTTGGGACTGACTCCTACAATGAGCAGTTCTTCGGGCCA	CSVGTDSYNEQFF	3	1.4090460758066789E-5	39	TCRBV29-01*01	TCRBV29	TCRBV29-01	01				TCRBD02-01	TCRBD02	TCRBD02-01				01,02	TCRBJ02-01*01	TCRBJ02	TCRBJ02-01	01				4	0	1	10	2	0	42	-1	52	57	59	3	In	VDJ
GTGACCAGTGCCCATCCTGAAGACAGCAGCTTCTACATCTGCAGTGCTATAGCGGGGGCCGCCTACAATGAGCAGTTCTTCGGGCCA	CSAIAGAAYNEQFF	1	4.69682025268893E-6	42	TCRBV20	TCRBV20				TCRBV20-01,TCRBV20-or09_02		TCRBD02-01*01	TCRBD02	TCRBD02-01	01				TCRBJ02-01*01	TCRBJ02	TCRBJ02-01	01				4	0	5	2	3	2	39	-1	49	58	61	1	In	VDJ
AATTCCCTGGAGCTTGGTGACTCTGCTGTGTATTTCTGTGCCAGCAGCCAAGTGTTGGGGACCTACAATGAGCAGTTCTTCGGGCCA	CASSQVLGTYNEQFF	4	1.878728101075572E-5	45	TCRBV03	TCRBV03				TCRBV03-01,TCRBV03-02						TCRBD01,TCRBD02	TCRBD01-01,TCRBD02-01		TCRBJ02-01*01	TCRBJ02	TCRBJ02-01	01				1	5	0	8	0	2	36	52	57	-1	61	4	In	VDJ
CTCAGAACCGGGAGACACGGCACTGTATCTCTGCGCCAGCAGTCAATCGTCGGGGAGGCTGACTACAATGAGCAGTTCTTCGGGCCA		1	4.69682025268893E-6	50	TCRBV23-01*01	TCRBV23	TCRBV23-01	01				TCRBD02-01*02	TCRBD02	TCRBD02-01	02				TCRBJ02-01*01	TCRBJ02	TCRBJ02-01	01				0	4	9	1	4	3	31	48	52	58	62	1	Out	VDJ
GGAGTCGCCCAGCCCCAACCAGACCTCTCTGTACTTCTGTGCCAGCACGACACTAGCGGGGACTACAATGAGCAGTTCTTCGGGCCA		5	2.348410126344465E-5	44	TCRBV27-01*01	TCRBV27	TCRBV27-01	01				TCRBD02-01*01	TCRBD02	TCRBD02-01	01				TCRBJ02-01*01	TCRBJ02	TCRBJ02-01	01				7	4	3	3	1	3	37	47	51	61	62	5	Out	VDJ
CAGCCCTCAGAACCCAGGGACTCAGCTGTGTACTTCTGTGCCAGCAGTGGGACGGGGGGGAACTACAATGAGCAGTTCTTCGGGCCA	CASSGTGGNYNEQFF	3	1.4090460758066789E-5	45	TCRBV12	TCRBV12				TCRBV12-03,TCRBV12-04		TCRBD02-01*01	TCRBD02	TCRBD02-01	01				TCRBJ02-01*01	TCRBJ02	TCRBJ02-01	01				5	4	8	0	2	3	36	48	52	60	62	3	In	VDJ
AAGATCCAGCGCACAGAGCAGGGGGACTCAGCTGTGTATCTCTGTGCCAGCAGCTCACAGGGGGACAATGAGCAGTTCTTCGGGCCA	CASSSQGDNEQFF	2	9.39364050537786E-6	39	TCRBV07-04*01	TCRBV07	TCRBV07-04	01				TCRBD01-01*01	TCRBD01	TCRBD01-01	01				TCRBJ02-01*01	TCRBJ02	TCRBJ02-01	01				4	1	3	1	0	5	42	55	56	-1	64	2	In	VDJ
TCCGCCAGCACCAACCAGACATCTATGTACCTCTGTGCCAGCAGTTTTGGGCGGGGGGTAGGCGACAATGAGCAGTTCTTCGGGCCA	CASSFGRGVGDNEQFF	8	3.757456202151144E-5	48	TCRBV28-01*01	TCRBV28	TCRBV28-01	01				TCRBD02-01*01	TCRBD02	TCRBD02-01	01				TCRBJ02-01*01	TCRBJ02	TCRBJ02-01	01				3	3	7	1	6	5	33	47	50	58	64	8	In	VDJ
GCAGAACTGGAGGATTCTGGAGTTTATTTCTGTGCCAGCAGCCAGAGATTAGGGGCGGGGGACGACAATGAGCAGTTCTTCGGGCCA	CASSQRLGAGDDNEQFF	2	9.39364050537786E-6	51	TCRBV14-01*01	TCRBV14	TCRBV14-01	01				TCRBD02-01*01	TCRBD02	TCRBD02-01	01				TCRBJ02-01*01	TCRBJ02	TCRBJ02-01	01				3	10	7	2	3	5	30	44	54	61	64	2	In	VDJ
TTGGAGTCGGCTGCTCCCTCCCAAACATCTGTGTACTTCTGTGCCAGCAGTTGGGACTAGCGGCACAATGAGCAGTTCTTCGGGCCA	CASSWD*RHNEQFF	2	9.39364050537786E-6	42	TCRBV06	TCRBV06				TCRBV06-02,TCRBV06-03		TCRBD02-01	TCRBD02	TCRBD02-01				01,02	TCRBJ02-01*01	TCRBJ02	TCRBJ02-01	01				4	0	0	5	1	5	39	-1	52	63	64	2	Stop	VDJ
ACTCTGACTGTGAGCAACATGAGCCCTGAAGACAGCAGCATATATCTCTGCAGCGTTGTGCTCCACAATGAGCAGTTCTTCGGGCCA	CSVVLHNEQFF	1	4.69682025268893E-6	33	TCRBV29-01*01	TCRBV29	TCRBV29-01	01								TCRBD01,TCRBD02	TCRBD01-01,TCRBD02-01		TCRBJ02-01*01	TCRBJ02	TCRBJ02-01	01				4	1	10	0	3	5	48	58	59	61	64	1	In	VDJ
TCCCTCCCAGACATCTGTGTACTTCTGTGCCATCAGTGTCATCCTCGGTCGGGGACAGTTAATAACAATGAGCAGTTCTTCGGGCCA		8	3.757456202151144E-5	56					TCRBV06,TCRBV10	TCRBV06-01,TCRBV10-03		TCRBD01-01*01	TCRBD01	TCRBD01-01	01				TCRBJ02-01*01	TCRBJ02	TCRBJ02-01	01				4	13	0	5	6	5	25	38	51	58	64	8	Out	VDJ
ACTCTGACAGTGACCAGTGCCCATCCTGAAGACAGCAGCTTCTACATCTGCAGTGCTGATAAAAACAATGAGCAGTTCTTCGGGCCA	CSADKNNEQFF	1	4.69682025268893E-6	33	TCRBV20-01*01	TCRBV20	TCRBV20-01	01								TCRBD01,TCRBD02	TCRBD01-01,TCRBD02-01		TCRBJ02-01*01	TCRBJ02	TCRBJ02-01	01				5	0	2	8	5	5	48	-1	57	59	64	1	In	VDJ
TTGGAGATCCAGCGCACAGAGCAGGGGGACTCGGCCATGTATCTCTGTGCCAGCAGCTTAGGAGATGACGAGCAGTTCTTCGGGCCA	CASSLGDDEQFF	2	9.39364050537786E-6	36	TCRBV07-09	TCRBV07	TCRBV07-09				01,03					TCRBD01,TCRBD02	TCRBD01-01,TCRBD02-01		TCRBJ02-01*01	TCRBJ02	TCRBJ02-01	01				1	5	2	7	0	10	45	61	66	-1	69	2	In	VDJ
CTGCCATCCCCAACCAGACAGCTCTTTACTTCTGTGCCACCAGTGATTGACTAGCGACTAAACGTGAACGGGCAGTACTTCGGGCCA		2	9.39364050537786E-6	49	TCRBV24	TCRBV24				TCRBV24-01,TCRBV24-or09_02		TCRBD02-01	TCRBD02	TCRBD02-01				01,02	TCRBJ02-05*01	TCRBJ02	TCRBJ02-05	01				2	0	2	6	16	11	32	-1	48	56	72	2	Out	VDJ
CACACCCTGCAGCCAGAAGACTCGGCCCTGTATCTCTGCGCCAGCAGCCAAGATTGGGCCCCCGCGGTGGCCCAGTACTTCGGGCCA	CASSQDWAPAVAQYF	1	4.69682025268893E-6	45	TCRBV04-03*01	TCRBV04	TCRBV04-03	01								TCRBD01,TCRBD02	TCRBD01-01,TCRBD02-01		TCRBJ02-05*01	TCRBJ02	TCRBJ02-05	01				0	2	8	0	11	9	36	53	55	59	70	1	In	VDJ
CACATCAATTCCCTGGAGCTTGGTGACTCTGCTGTGTATTTCTGTGCCAGCAGCCGGGGACTAGACGGGACCCAGTACTTCGGGCCA	CASSRGLDGTQYF	2	9.39364050537786E-6	39	TCRBV03	TCRBV03				TCRBV03-01,TCRBV03-02		TCRBD02-01	TCRBD02	TCRBD02-01				01,02	TCRBJ02-05*01	TCRBJ02	TCRBJ02-05	01				4	1	0	8	4	7	42	55	56	64	68	2	In	VDJ
ACGATCCAGCGCACACAGCAGGAGGACTCGGCCGTGTATCTCTGTGTCTCGGAGCCCGGACAGGGTGAGACCCAGTACTTCGGGCCA	CVSEPGQGETQYF	1	4.69682025268893E-6	39	TCRBV07-02*01	TCRBV07	TCRBV07-02	01				TCRBD01-01*01	TCRBD01	TCRBD01-01	01				TCRBJ02-05*01	TCRBJ02	TCRBJ02-05	01				13	11	1	3	1	5	42	46	57	65	66	1	In	VDJ
AGCTCTCTGGAGCTGGGGGACTCAGCTTTGTATTTCTGTGCCAGCAGCGTAGTCGGGGGGGAGAGTGAGACCCAGTACTTCGGGCCA	CASSVVGGESETQYF	1	4.69682025268893E-6	45	TCRBV09-01	TCRBV09	TCRBV09-01				01,02	TCRBD02-01*01	TCRBD02	TCRBD02-01	01				TCRBJ02-05*01	TCRBJ02	TCRBJ02-05	01				0	1	8	0	5	5	36	52	53	61	66	1	In	VDJ
GAACCGGGAGACACGGCACTGTATCTCTGCGCCAGCAGCCAAGCCCCAGGTGGGCTAGCGGGGGGGGAGACCCAGTACTTCGGGCCA	CASSQAPGGLAGGETQYF	1	4.69682025268893E-6	54	TCRBV23-01*01	TCRBV23	TCRBV23-01	01				TCRBD02-01*01	TCRBD02	TCRBD02-01	01				TCRBJ02-05*01	TCRBJ02	TCRBJ02-05	01				2	12	4	0	0	5	27	42	54	-1	66	1	In	VDJ
GCCCATCCTGAAGACAGCAGCTTCTACATCTGCAGTGCTTCGGATTTGGGACTAGCGGGGGGCGGGGAGACCCAGTACTTCGGGCCA	CSASDLGLAGGGETQYF	2	9.39364050537786E-6	51	TCRBV20	TCRBV20				TCRBV20-01,TCRBV20-or09_02		TCRBD02-01*01	TCRBD02	TCRBD02-01	01				TCRBJ02-05*01	TCRBJ02	TCRBJ02-05	01				5	8	0	1	4	5	30	39	47	62	66	2	In	VDJ
TGCTGTACCCTCTCAGACATCTGTGTACTTCTGTGCCAGCAGTTTTAACTAAGCCCGGGGGCCGGGGAGACCCAGTACTTCGGGCCA		3	1.4090460758066789E-5	50	TCRBV06-04	TCRBV06	TCRBV06-04				01,02					TCRBD01,TCRBD02	TCRBD01-01,TCRBD02-01		TCRBJ02-05*01	TCRBJ02	TCRBJ02-05	01				5	13	6	0	4	5	31	43	56	62	66	3	Out	VDJ
CCACGGAGTCAGGGGACACAGCACTGTATTTCTGTGCCAGCAGCAAAGAGAACCGGTCCAGGTCGGGAGACCCAGTACTTCGGGCCA		2	9.39364050537786E-6	49	TCRBV21-01*01	TCRBV21	TCRBV21-01	01				TCRBD01-01*01	TCRBD01	TCRBD01-01	01				TCRBJ02-05*01	TCRBJ02	TCRBJ02-05	01				1	10	4	4	4	5	32	48	58	62	66	2	Out	VDJ
AGGCTGCTGTCGGCTGCTCCCTCCCAGACATCTGTGTACTTCTGTGCCAGTGGTACAGGGGGCCGGGAGACCCAGTACTTCGGGCCA	CASGTGGRETQYF	1	4.69682025268893E-6	39	TCRBV06-05*01	TCRBV06	TCRBV06-05	01				TCRBD01-01*01	TCRBD01	TCRBD01-01	01				TCRBJ02-05*01	TCRBJ02	TCRBJ02-05	01				9	4	3	0	3	5	42	50	54	63	66	1	In	VDJ
TCAGAACCCAGGGACTCAGCTGTGTACTTCTGTGCCAGCAGTCTGACCTTGACGGGGGGGCCGAGGGAGACCCAGTACTTCGGGCCA	CASSLTLTGGPRETQYF	1	4.69682025268893E-6	51	TCRBV12	TCRBV12				TCRBV12-03,TCRBV12-04		TCRBD02-01*01	TCRBD02	TCRBD02-01	01				TCRBJ02-05*01	TCRBJ02	TCRBJ02-05	01				5	10	8	0	6	5	30	42	52	60	66	1	In	VDJ
ATCCAGCCCTCAGAACCCAGGGACTCAGCTGTGTACTTCTGTGCCAGCAGTTTAGGACTAGAGAGGGAGACCCAGTACTTCGGGCCA	CASSLGLERETQYF	1	4.69682025268893E-6	42	TCRBV12	TCRBV12				TCRBV12-03,TCRBV12-04		TCRBD02-01	TCRBD02	TCRBD02-01				01,02	TCRBJ02-05*01	TCRBJ02	TCRBJ02-05	01				1	0	2	8	5	5	39	-1	55	61	66	1	In	VDJ
CACATCAATTCCCTGGAGCTTGGTGACTCTGCTGTGTATTTCTGTGCCAGCAGCCAAGGCGTGAAGGAGACCCAGTACTTCGGGCCA	CASSQGVKETQYF	2	9.39364050537786E-6	39	TCRBV03	TCRBV03				TCRBV03-01,TCRBV03-02		TCRBD02-01	TCRBD02	TCRBD02-01				01,02	TCRBJ02-05*01	TCRBJ02	TCRBJ02-05	01				1	0	7	6	5	5	42	-1	58	61	66	2	In	VDJ
AAGATCCAGCCCTCAGAACCCAGGGACTCAGCTGTGTACTTCTGTGCCAGCAGTCTTACAGAATCAGAGACCCAGTACTTCGGGCCA	CASSLTESETQYF	1	4.69682025268893E-6	39	TCRBV12	TCRBV12				TCRBV12-03,TCRBV12-04		TCRBD01-01*01	TCRBD01	TCRBD01-01	01				TCRBJ02-05*01	TCRBJ02	TCRBJ02-05	01				5	3	3	5	4	4	42	54	57	61	65	1	In	VDJ
ACCAGTGCCCATCCTGAAGACAGCAGCTTCTACATCTGCAGTGCTAGAGGCTATAGCGGGGGTCAAGAGACCCAGTACTTCGGGCCA	CSARGYSGGQETQYF	1	4.69682025268893E-6	45	TCRBV20	TCRBV20				TCRBV20-01,TCRBV20-or09_02		TCRBD02-01*01	TCRBD02	TCRBD02-01	01				TCRBJ02-05*01	TCRBJ02	TCRBJ02-05	01				1	4	5	2	1	2	36	49	53	62	63	1	In	VDJ
AATCTTCACATCAATTCCCTGGAGCTTGGTGACTCTGCTGTGTATTTCTGTGCCAGCAGCCATCAAGAGACCCAGTACTTCGGGCCA	CASSHQETQYF	2	9.39364050537786E-6	33	TCRBV03	TCRBV03				TCRBV03-01,TCRBV03-02									TCRBJ02-05*01	TCRBJ02	TCRBJ02-05	01				3	0	0	0	1	2	48	-1	-1	62	63	2	In	VJ
AGTGCCCATCCTGAAGACAGCAGCTTCTACATCTGCAGTGCTAGAGAAGGGACTAGCGCCAGCCAAGAGACCCAGTACTTCGGGCCA	CSAREGTSASQETQYF	2	9.39364050537786E-6	48	TCRBV20	TCRBV20				TCRBV20-01,TCRBV20-or09_02		TCRBD02-01	TCRBD02	TCRBD02-01				01,02	TCRBJ02-05*01	TCRBJ02	TCRBJ02-05	01				0	1	0	6	4	1	33	47	48	58	62	2	In	VDJ
CTCTGGAGCTGGGGGACTCAGCTTTGTATTTCTGTGCCAGATCTACACGCCCTACGGGACAACCAAGAGACCCAGTACTTCGGGCCA		1	4.69682025268893E-6	49	TCRBV09-01	TCRBV09	TCRBV09-01				01,02	TCRBD01-01*01	TCRBD01	TCRBD01-01	01				TCRBJ02-05*01	TCRBJ02	TCRBJ02-05	01				8	15	0	6	0	0	32	40	55	-1	61	1	Out	VDJ
TCTGGAGTCCGCTACCAGCTCCCAGACATCTGTGTACTTCTGTGCCATCGAATACAAGGGATACAAGAGACCCAGTACTTCGGGCCA		5	2.348410126344465E-5	41	TCRBV10-03*01	TCRBV10	TCRBV10-03	01								TCRBD01,TCRBD02	TCRBD01-01,TCRBD02-01		TCRBJ02-05*01	TCRBJ02	TCRBJ02-05	01				8	8	0	8	2	2	40	49	57	61	63	5	Out	VDJ
ATCCAGCGCACACAGCAGGAGGACTCGGCCGTGTATCTCTGTGCCAGCAGCGCGAGCGGGGCACAAGAGACCCAGTACTTCGGGCCA	CASSASGAQETQYF	1	4.69682025268893E-6	42	TCRBV07-02*01	TCRBV07	TCRBV07-02	01				TCRBD02-01*01	TCRBD02	TCRBD02-01	01				TCRBJ02-05*01	TCRBJ02	TCRBJ02-05	01				5	3	6	3	2	2	39	51	54	61	63	1	In	VDJ
CACATCAATTCCCTGGAGCTTGGTGACTCTGCTGTGTATTTCTGTGCCAGCAGCCAAGAACCACAAGAGACCCAGTACTTCGGGCCA	CASSQEPQETQYF	2	9.39364050537786E-6	39	TCRBV03	TCRBV03				TCRBV03-01,TCRBV03-02						TCRBD01,TCRBD02	TCRBD01-01,TCRBD02-01		TCRBJ02-05*01	TCRBJ02	TCRBJ02-05	01				0	0	3	7	2	2	42	-1	59	61	63	2	In	VDJ
GTGACCAGTGCCCATCCTGAAGACAGCAGCTTCTACATCTGCAGTGCTGCGACTAGCGGGGGGACTCCCTCGCAGTATTTTGGCCCA	CSAATSGGTPSQYF	1	4.69682025268893E-6	42	TCRBV20	TCRBV20				TCRBV20-01,TCRBV20-or09_02		TCRBD02-01*01	TCRBD02	TCRBD02-01	01				TCRBJ02-03*01	TCRBJ02	TCRBJ02-03	01				5	2	2	1	7	10	39	48	50	63	70	1	In	VDJ
TGTGGTCGCACTGCAGCAAGAAGACTCAGCTGCGTATCTCTGCACCAGCAGCCGTGCCCGTAGGGGGATACGCAGTATTTTGGCCCA		1	4.69682025268893E-6	41	TCRBV01-01*01	TCRBV01	TCRBV01-01	01				TCRBD01-01*01	TCRBD01	TCRBD01-01	01				TCRBJ02-03*01	TCRBJ02	TCRBJ02-03	01				4	8	5	2	0	6	40	53	61	-1	66	1	Out	VDJ
GACCAGTGCCCATCCTGAAGACAGCAGCTTCTACATCTGCAGTGCTCCACCTTTCGGGGGTTCGGGGATACGCAGTATTTTGGCCCA		1	4.69682025268893E-6	44	TCRBV20	TCRBV20				TCRBV20-01,TCRBV20-or09_02		TCRBD02-01*01	TCRBD02	TCRBD02-01	01				TCRBJ02-03*01	TCRBJ02	TCRBJ02-03	01				5	8	8	2	6	6	37	46	54	60	66	1	Out	VDJ
ATCCTGGAGTCGCCCAGCCCCAACCAGACCTCTCTGTACTTCTGTGCCAGCAGTACTCAATCGACAGATACGCAGTATTTTGGCCCA	CASSTQSTDTQYF	2	9.39364050537786E-6	39	TCRBV27-01*01	TCRBV27	TCRBV27-01	01				TCRBD02-01	TCRBD02	TCRBD02-01				01,02	TCRBJ02-03*01	TCRBJ02	TCRBJ02-03	01				5	0	3	10	6	3	42	-1	54	57	63	2	In	VDJ
AAGAAGCTCCTTCTCAGTGACTCTGGCTTCTATCTCTGTGCCTGGAGGGACCGAGCGGGGGTCACAGATACGCAGTATTTTGGCCCA	CAWRDRAGVTDTQYF	1	4.69682025268893E-6	45	TCRBV30-01*01	TCRBV30	TCRBV30-01	01				TCRBD02-01*01	TCRBD02	TCRBD02-01	01				TCRBJ02-03*01	TCRBJ02	TCRBJ02-03	01				3	6	6	2	1	2	36	47	53	61	62	1	In	VDJ
TCCGCTCACCAGGCCTGGGGGACGCAGCCATGTACCTGTGTGCCACCCTAGCGGGGCCTTCGCACAGATACGCAGTATTTTGGCCCA		1	4.69682025268893E-6	43	TCRBV15-01*01	TCRBV15	TCRBV15-01	01				TCRBD02-01*01	TCRBD02	TCRBD02-01	01				TCRBJ02-03*01	TCRBJ02	TCRBJ02-03	01				8	0	4	3	5	1	38	-1	47	56	61	1	Out	VDJ
ACATCGGCCCAAAAGAACCCGACAGCTTTCTATCTCTGTGCCAGTAGTACCGGCGGAGGGAGCACAGATACGCAGTATTTTGGCCCA	CASSTGGGSTDTQYF	2	9.39364050537786E-6	45	TCRBV19-01	TCRBV19	TCRBV19-01				01,02	TCRBD02-01*02	TCRBD02	TCRBD02-01	02				TCRBJ02-03*01	TCRBJ02	TCRBJ02-03	01				4	5	10	0	0	0	36	49	54	-1	60	2	In	VDJ
CTGACTGTGAGCAACATGAGCCCTGAAGACAGCAGCATATATCTCTGCAGCGTTGTTCAGAGCACAGATACGCAGTATTTTGGCCCA	CSVVQSTDTQYF	1	4.69682025268893E-6	36	TCRBV29-01*01	TCRBV29	TCRBV29-01	01				TCRBD01-01*01	TCRBD01	TCRBD01-01	01				TCRBJ02-03*01	TCRBJ02	TCRBJ02-03	01				4	2	4	5	0	0	45	55	57	-1	60	1	In	VDJ
CACCTACACGCCCTGCAGCCAGAAGACTCAGCCCTGTATCTCTGCGCCAGCAGTGGGCAAAGCACAGATACGCAGTATTTTGGCCCA	CASSGQSTDTQYF	4	1.878728101075572E-5	39	TCRBV04-01*01	TCRBV04	TCRBV04-01	01				TCRBD01-01*01	TCRBD01	TCRBD01-01	01				TCRBJ02-03*01	TCRBJ02	TCRBJ02-03	01				6	1	8	0	2	0	42	53	54	58	60	4	In	VDJ
AGCAACATGAGCCCTGAAGACAGCAGCATATATCTCTGCAGCGTTGATGAGGTTCGAACCCCCACAGATACGCAGTATTTTGGCCCA	CSVDEVRTPTDTQYF	1	4.69682025268893E-6	45	TCRBV29-01*01	TCRBV29	TCRBV29-01	01				TCRBD02-01*02	TCRBD02	TCRBD02-01	02				TCRBJ02-03*01	TCRBJ02	TCRBJ02-03	01				3	1	11	1	10	2	36	47	48	52	62	1	In	VDJ
CACATCAATTCCCTGGAGCTTGGTGACTCTGCTGTGTATTTCTGTGCCAGCAGCCAAGATAACACAGATACGCAGTATTTTGGCCCA	CASSQDNTDTQYF	2	9.39364050537786E-6	39	TCRBV03	TCRBV03				TCRBV03-01,TCRBV03-02		TCRBD02-01	TCRBD02	TCRBD02-01				01,02	TCRBJ02-03*01	TCRBJ02	TCRBJ02-03	01				0	0	5	9	1	2	42	-1	59	61	62	2	In	VDJ
TCGGCTGCTCCCTCCCAGACATCTGTGTACTTCTGTGCCAGCAGAGCCCTCCCACCCCCAAACACAGATACGCAGTATTTTGGCCCA	CASRALPPPNTDTQYF	2	9.39364050537786E-6	48	TCRBV06	TCRBV06				TCRBV06-01,TCRBV06-05		TCRBD02-01	TCRBD02	TCRBD02-01				01,02	TCRBJ02-03*01	TCRBJ02	TCRBJ02-03	01				6	0	6	7	15	2	33	-1	44	47	62	2	In	VDJ
ATCCGCTCACCAGGCCTGGGGGACGCAGCCATGTACCTGTGTGCCACGAACGGGCCTCGGTTAACAGATACGCAGTATTTTGGCCCA	CATNGPRLTDTQYF	1	4.69682025268893E-6	42	TCRBV15-01*01	TCRBV15	TCRBV15-01	01								TCRBD01,TCRBD02	TCRBD01-01,TCRBD02-01		TCRBJ02-03*01	TCRBJ02	TCRBJ02-03	01				9	4	8	0	8	3	39	47	51	55	63	1	In	VDJ
ATCCAGCGCACAGAGCAGGGGGACTCGGCCATGTATCTCTGCGCCAGCAGCCAACCACCCCGAACAGATACGCAGTATTTTGGCCCA	CASSQPPRTDTQYF	2	9.39364050537786E-6	42	TCRBV07-09	TCRBV07	TCRBV07-09				01,03					TCRBD01,TCRBD02	TCRBD01-01,TCRBD02-01		TCRBJ02-03*01	TCRBJ02	TCRBJ02-03	01				5	10	2	8	0	3	39	51	61	-1	63	2	In	VDJ
GATCCAGCGCACAGAGCAGGGGGACTCGGCCATGTATCTCTGTGCCAGCAGAGTCGACTAGCGGAAGATACGCAGTATTTTGGCCCA		2	9.39364050537786E-6	41	TCRBV07-09	TCRBV07	TCRBV07-09				01,03	TCRBD02-01	TCRBD02	TCRBD02-01				01,02	TCRBJ02-03*01	TCRBJ02	TCRBJ02-03	01				6	4	2	5	1	5	40	51	55	64	65	2	Out	VDJ
GACTCGGCCCTGTATCTCTGTGCCAGCAGCTCAGTCCTCAGGTCCCCCGAGGGAGCGGGGGCCTTCGACACGCAGTATTTTGGCCCA	CASSSVLRSPEGAGAFDTQYF	4	1.878728101075572E-5	63	TCRBV05	TCRBV05				TCRBV05-04,TCRBV05-05,TCRBV05-08		TCRBD02-01*01	TCRBD02	TCRBD02-01	01				TCRBJ02-03*01	TCRBJ02	TCRBJ02-03	01				3	22	6	2	8	9	18	31	53	61	69	4	In	VDJ
CTGCAGCCAGAAGACTCGGCCCTGTATCTCTGTGCCAGCAGCCAAGATTTGACTAGCGGGGGGATCGGGGAGCTGTTTTTTGGAGAA	CASSQDLTSGGIGELFF	5	2.348410126344465E-5	51	TCRBV04-02*01	TCRBV04	TCRBV04-02	01				TCRBD02-01*01	TCRBD02	TCRBD02-01	01				TCRBJ02-02*01	TCRBJ02	TCRBJ02-02	01				0	3	2	1	2	7	30	47	50	63	65	5	In	VDJ
AACGCCTTGGAGCTGGACGACTCGGCCCTGTATCTCTGTGCCAGCAGCTTGGTACGGGGATTGGGCGGGGAGCTGTTTTTTGGAGAA	CASSLVRGLGGELFF	5	2.348410126344465E-5	45	TCRBV05-04*01	TCRBV05	TCRBV05-04	01				TCRBD02-01*01	TCRBD02	TCRBD02-01	01				TCRBJ02-02*01	TCRBJ02	TCRBJ02-02	01				0	2	8	3	6	7	36	52	54	59	65	5	In	VDJ
TCCAGCCCTCAGAACCCAGGGACTCAGCTGTGTACTTCTGTGCCAGCAGTCTGCCCTGGGGGGTCCGGGGAGCTGTTTTTTGGAGAA		3	1.4090460758066789E-5	43	TCRBV12	TCRBV12				TCRBV12-03,TCRBV12-04		TCRBD02-01*01	TCRBD02	TCRBD02-01	01				TCRBJ02-02*01	TCRBJ02	TCRBJ02-02	01				5	7	9	1	1	6	38	50	57	63	64	3	Out	VDJ
ACTGTGAGCAACATGAGCCCTGAAGACAGCAGCATATATCTCTGCAGCGTTGACAGGGGGCATGCCGGGGAGCTGTTTTTTGGAGAA	CSVDRGHAGELFF	1	4.69682025268893E-6	39	TCRBV29-01*01	TCRBV29	TCRBV29-01	01				TCRBD01-01*01	TCRBD01	TCRBD01-01	01				TCRBJ02-02*01	TCRBJ02	TCRBJ02-02	01				3	0	4	0	3	6	42	-1	53	61	64	1	In	VDJ
TGACATCCGCTCACCAGGCCTGGGGGACGCAGCCATGTACCTGTGTGCCACCAGCAGAGGAGCGCCGGGGAGCTGTTTTTTGGAGAA		6	2.8180921516133577E-5	38	TCRBV15-01*01	TCRBV15	TCRBV15-01	01				TCRBD02-01	TCRBD02	TCRBD02-01				01,02	TCRBJ02-02*01	TCRBJ02	TCRBJ02-02	01				1	1	6	6	0	6	43	59	60	-1	64	6	Out	VDJ
CCAGTCCACGGAGTCAGGGGACACAGCACTGTATTTCTGTGCCAGCAGCAACCCCAGGGACCGACCGGGGAGCTGTTTTTTGGAGAA		3	1.4090460758066789E-5	44	TCRBV21-01*01	TCRBV21	TCRBV21-01	01								TCRBD01,TCRBD02	TCRBD01-01,TCRBD02-01		TCRBJ02-02*01	TCRBJ02	TCRBJ02-02	01				3	5	0	7	2	5	37	51	56	61	63	3	Out	VDJ
AAGATCCGGTCCACAAAGCTGGAGGACTCAGCCATGTACTTCTGTGCCAGCAGTGACTATGTCACCGGGGAGCTGTTTTTTGGAGAA	CASSDYVTGELFF	4	1.878728101075572E-5	39	TCRBV02-01*01	TCRBV02	TCRBV02-01	01				TCRBD02-01	TCRBD02	TCRBD02-01				01,02	TCRBJ02-02*01	TCRBJ02	TCRBJ02-02	01				3	0	4	9	3	4	42	-1	56	59	62	4	In	VDJ
CGCTCACCAGGCCTGGGGGACGCAGCCATGTACCTGTGTGCCACCAGCAGAGATACGGGGGGCACCGGGGAGCTGTTTTTTGGAGAA	CATSRDTGGTGELFF	1	4.69682025268893E-6	45	TCRBV15-01*01	TCRBV15	TCRBV15-01	01				TCRBD02-01*01	TCRBD02	TCRBD02-01	01				TCRBJ02-02*01	TCRBJ02	TCRBJ02-02	01				0	2	8	1	0	4	36	53	55	-1	62	1	In	VDJ
GGCGTCTGCTGTACCCTCTCAGACATCTGTGTACTTCTGTGCCAGCAGTGGGTTAGGAACGGCACCGGGGAGCTGTTTTTTGGAGAA		2	9.39364050537786E-6	44	TCRBV06-04	TCRBV06	TCRBV06-04				01,02					TCRBD01,TCRBD02	TCRBD01-01,TCRBD02-01		TCRBJ02-02*01	TCRBJ02	TCRBJ02-02	01				4	5	1	8	4	4	37	50	55	58	62	2	Out	VDJ
ATGTGAACGCCTTGGAGCTGGAGGACTCGGCCCTGTATCTCTGTGCCAGCAGCTTGTCGGCGCACCGGGGAGCTGTTTTTTGGAGAA		2	9.39364050537786E-6	40	TCRBV05-08*01	TCRBV05	TCRBV05-08	01								TCRBD01,TCRBD02	TCRBD01-01,TCRBD02-01		TCRBJ02-02*01	TCRBJ02	TCRBJ02-02	01				1	2	9	0	1	4	41	56	58	61	62	2	Out	VDJ
AGTTCTAAGAAGCTCCTTCTCAGTGACTCTGGCTTCTATCTCTGTGCCTGGAGTTGGGGGACCACCGGGGAGCTGTTTTTTGGAGAA	CAWSWGTTGELFF	1	4.69682025268893E-6	39	TCRBV30-01*01	TCRBV30	TCRBV30-01	01								TCRBD01,TCRBD02	TCRBD01-01,TCRBD02-01		TCRBJ02-02*01	TCRBJ02	TCRBJ02-02	01				2	3	0	7	0	4	42	54	57	-1	62	1	In	VDJ
GTGACCAGTGCCCATCCTGAAGACAGCAGCTTCTACATCTGCAGTGCTAAAAAAAACAGGAACACCGGGGAGCTGTTTTTTGGAGAA	CSAKKNRNTGELFF	1	4.69682025268893E-6	42	TCRBV20	TCRBV20				TCRBV20-01,TCRBV20-or09_02		TCRBD01-01*01	TCRBD01	TCRBD01-01	01				TCRBJ02-02*01	TCRBJ02	TCRBJ02-02	01				4	6	3	5	0	1	39	49	55	-1	59	1	In	VDJ
ACCAGTGCCCATCCTGAAGACAGCAGCTTCTACATCTGCAGTGCTAGGGCTGGACAGTCGAACACCGGGGAGCTGTTTTTTGGAGAA	CSARAGQSNTGELFF	1	4.69682025268893E-6	45	TCRBV20	TCRBV20				TCRBV20-01,TCRBV20-or09_02		TCRBD01-01*01	TCRBD01	TCRBD01-01	01				TCRBJ02-02*01	TCRBJ02	TCRBJ02-02	01				3	4	1	5	1	0	36	47	51	57	58	1	In	VDJ
CTCCTTCTCAGTGACTCTGGCTTCTATCTCTGTGCCTGGAGTTTAGGGACTTTTTCATCGAACACCGGGGAGCTGTTTTTTGGAGAA	CAWSLGTFSSNTGELFF	2	9.39364050537786E-6	51	TCRBV30-01*01	TCRBV30	TCRBV30-01	01				TCRBD02-01	TCRBD02	TCRBD02-01				01,02	TCRBJ02-02*01	TCRBJ02	TCRBJ02-02	01				2	3	0	10	7	0	30	42	45	51	58	2	In	VDJ
ATCCGGTCCACAAAGCTGGAGGACTCAGCCATGTACTTCTGTGCCAGCATGGGAGGAGCGAACACCGGGGAGCTGTTTTTTGGAGAA	CASMGGANTGELFF	4	1.878728101075572E-5	42	TCRBV02-01*01	TCRBV02	TCRBV02-01	01				TCRBD02-01*02	TCRBD02	TCRBD02-01	02				TCRBJ02-02*01	TCRBJ02	TCRBJ02-02	01				7	1	9	1	2	0	39	49	50	56	58	4	In	VDJ
CTGTCGGCTGCTCCCTCCCAGACATCTGTGTACTTCTGTGCCAGCAGTCGACAGGGGCCGAACACCGGGGAGCTGTTTTTTGGAGAA	CASSRQGPNTGELFF	2	9.39364050537786E-6	45	TCRBV06-05*01	TCRBV06	TCRBV06-05	01				TCRBD01-01*01	TCRBD01	TCRBD01-01	01				TCRBJ02-02*01	TCRBJ02	TCRBJ02-02	01				5	1	2	2	1	0	36	48	49	57	58	2	In	VDJ
CACACCCTGCAGCCAGAAGACTCGGCCCTGTATCTCTGCGCCAGCAGCCCAGGACTACTCAACACCGGGGAGCTGTTTTTTGGAGAA	CASSPGLLNTGELFF	2	9.39364050537786E-6	45	TCRBV04-03*01	TCRBV04	TCRBV04-03	01				TCRBD02-01	TCRBD02	TCRBD02-01				01,02	TCRBJ02-02*01	TCRBJ02	TCRBJ02-02	01				4	2	1	9	3	2	36	49	51	57	60	2	In	VDJ
ACCAGTGCCCATCCTGAAGACAGCAGCTTCTACATCTGCAGTGCTAGCTCTGGAGGGGGCGGAATAGGGGAGCTGTTTTTTGGAGAA	CSASSGGGGIGELFF	3	1.4090460758066789E-5	45	TCRBV20	TCRBV20				TCRBV20-01,TCRBV20-or09_02		TCRBD01-01*01	TCRBD01	TCRBD01-01	01				TCRBJ02-02*01	TCRBJ02	TCRBJ02-02	01				3	6	5	0	6	8	36	47	53	60	66	3	In	VDJ
GTGACCAGTGCCCATCCTGAAGACAGCAGCTTCTACATCTGCAGTGCTAGAGTGGGGCCCATAACAGGGGAGCTGTTTTTTGGAGAA	CSARVGPITGELFF	1	4.69682025268893E-6	42	TCRBV20	TCRBV20				TCRBV20-01,TCRBV20-or09_02		TCRBD01-01*01	TCRBD01	TCRBD01-01	01				TCRBJ02-02*01	TCRBJ02	TCRBJ02-02	01				1	1	7	0	8	8	39	52	53	58	66	1	In	VDJ
CTGCTGTCGGCTGCTCCCTCCCAGACATCTGTGTACTTCTGTGCCAGCAGTTACTCGTCGGTCCGACCGGAGCTGTTTTTTGGAGAA	CASSYSSVRPELFF	2	9.39364050537786E-6	42	TCRBV06-05*01	TCRBV06	TCRBV06-05	01								TCRBD01,TCRBD02	TCRBD01-01,TCRBD02-01		TCRBJ02-02*01	TCRBJ02	TCRBJ02-02	01				0	8	2	7	1	10	39	56	64	67	68	2	In	VDJ
CTCTCTGGAGCTGGGGGACTCAGCTTTGTATTTCTGTGCCAGCAGCGTTTGGGGGACGGGGTCGACCGGGGAGCTGTTTTTGGAGAA		3	1.4090460758066789E-5	47	TCRBV09-01	TCRBV09	TCRBV09-01				01,02					TCRBD01,TCRBD02	TCRBD01-01,TCRBD02-01		TCRBJ02-02*01	TCRBJ02	TCRBJ02-02	01				2	4	0	7	19	18	34	48	52	57	76	3	Out	VDJ
TAAGAAGCTCCTTCTCAGTGACTCTGGCTTCTATCTCTGTGCCTGGACTTGGGGTGGAGCGAACACCGGGGAGCTGTTTTTGGAGAA		2	9.39364050537786E-6	44	TCRBV30-01*01	TCRBV30	TCRBV30-01	01				TCRBD02-01	TCRBD02	TCRBD02-01				01,02	TCRBJ02-02*01	TCRBJ02	TCRBJ02-02	01				4	19	8	3	5	18	37	47	66	71	76	2	Out	VDJ
ATCCAGCAGGTAGTGCGAGGAGATTCGGCAGCTTATTTCTGTGCCAGCTCACCAGCTACCGGGACAGGGGCCTTGGAGTTTGGACAA	CASSPATGTGALEF	3	1.4090460758066789E-5	42	TCRBV18-01*01	TCRBV18	TCRBV18-01	01				TCRBD01-01*01	TCRBD01	TCRBD01-01	01				TCRBJ01-01*01	TCRBJ01	TCRBJ01-01	01				2	6	0	2	8	17	39	54	60	70	78	3	In	VDJ
AACTGAACATGAGCTCCTTGGAGCTGGGGGACTCAGCCCTGTACTTCTGTGCCAGCAGCGCCCCCGTCGTTGGGTTTCTTTGGACAA		2	9.39364050537786E-6	34	TCRBV13-01*01	TCRBV13	TCRBV13-01	01								TCRBD01,TCRBD02	TCRBD01-01,TCRBD02-01		TCRBJ01-01*01	TCRBJ01	TCRBJ01-01	01				5	12	0	9	0	13	47	59	71	-1	74	2	Out	VDJ
CTGAAGATCCAGCCCTCAGAACCCAGGGACTCAGCTGTGTACTTCTGTGCCAGCAGTTGGGTCTGGGGTTTAGCTTTCTTTGGACAA	CASSWVWGLAFF	2	9.39364050537786E-6	36	TCRBV12	TCRBV12				TCRBV12-03,TCRBV12-04						TCRBD01,TCRBD02	TCRBD01-01,TCRBD02-01		TCRBJ01-01*01	TCRBJ01	TCRBJ01-01	01				4	6	6	2	3	10	45	58	64	68	71	2	In	VDJ
TCCCTAGAGTCTGCCATCCCCAACCAGACAGCTCTTTACTTCTGTGCCACCAGTGATTTAGGGGCCAGGGGAGCTTTCTTTGGACAA	CATSDLGARGAFF	2	9.39364050537786E-6	39	TCRBV24	TCRBV24				TCRBV24-01,TCRBV24-or09_02		TCRBD01-01*01	TCRBD01	TCRBD01-01	01				TCRBJ01-01*01	TCRBJ01	TCRBJ01-01	01				1	6	4	2	0	10	42	59	65	-1	71	2	In	VDJ
CTGAAGATCCGGTCCACAAAGCTGGAGGACTCAGCCATGTACTTCTGTGCCAGCAGTGAAGCGGGCTTTGAAGCTTTCTTTGGACAA	CASSEAGFEAFF	3	1.4090460758066789E-5	36	TCRBV02-01*01	TCRBV02	TCRBV02-01	01				TCRBD01-01*01	TCRBD01	TCRBD01-01	01				TCRBJ01-01*01	TCRBJ01	TCRBJ01-01	01				0	0	8	0	2	7	45	-1	62	66	68	3	In	VDJ
CACGCCCTGCAGCCAGAAGACTCAGCCCTGTATCTCTGCGCCAGCAGCCTAAGACAGGGTGGAGAACTTGAAGCTTTCTTTGGACAA	CASSLRQGGELEAFF	2	9.39364050537786E-6	45	TCRBV04-01*01	TCRBV04	TCRBV04-01	01				TCRBD01-01*01	TCRBD01	TCRBD01-01	01				TCRBJ01-01*01	TCRBJ01	TCRBJ01-01	01				4	3	2	3	9	7	36	49	52	59	68	2	In	VDJ
ATCCTGTCCTCAGAACCGGGAGACACGGCACTGTATCTCTGCGCCAGCAGACCCTAAAGGAGACAGGGTGAAGCTTTCTTTGGACAA	CASRP*RRQGEAFF	2	9.39364050537786E-6	42	TCRBV23-01*01	TCRBV23	TCRBV23-01	01				TCRBD01-01*01	TCRBD01	TCRBD01-01	01				TCRBJ01-01*01	TCRBJ01	TCRBJ01-01	01				6	11	2	3	0	7	39	50	61	-1	68	2	Stop	VDJ
AATGTGAACGCCTTGTTGCTGGGGGACTCGGCCCTCTATCTCTGTGCCAGCAGCCGTACGCGGTGGAGTGAAGCTTTCTTTGGACAA	CASSRTRWSEAFF	2	9.39364050537786E-6	39	TCRBV05-06*01	TCRBV05	TCRBV05-06	01				TCRBD02-01	TCRBD02	TCRBD02-01				01,02	TCRBJ01-01*01	TCRBJ01	TCRBJ01-01	01				4	5	7	5	5	7	42	54	59	63	68	2	In	VDJ
GTGAGCACCTTGGAGCTGGGGGACTCGGCCCTTTATCTTTGCGCCAGCAGCCCCGGGACAGGGGGATCTGAAGCTTTCTTTGGACAA	CASSPGTGGSEAFF	6	2.8180921516133577E-5	42	TCRBV05-01*01	TCRBV05	TCRBV05-01	01				TCRBD01-01*01	TCRBD01	TCRBD01-01	01				TCRBJ01-01*01	TCRBJ01	TCRBJ01-01	01				4	3	0	1	2	6	39	51	54	65	67	6	In	VDJ
GATCCAGCGCACAGAGCAGGGGGACTCAGCTGTGTATCTCTGTGCCAGCACCGCCGCCCTTGAAATGCTGAAGCTTTCTTTGGACAA		2	9.39364050537786E-6	41	TCRBV07-04*01	TCRBV07	TCRBV07-04	01								TCRBD01,TCRBD02	TCRBD01-01,TCRBD02-01		TCRBJ01-01*01	TCRBJ01	TCRBJ01-01	01				7	11	2	8	4	6	40	50	61	63	67	2	Out	VDJ
GAGATCCAGCGCACAGAGCAGGGGGACTCGGCCATGTATCTCTGTGCCAGCAGCTTAGGATACAGCGCTGAAGCTTTCTTTGGACAA	CASSLGYSAEAFF	2	9.39364050537786E-6	39	TCRBV07-09	TCRBV07	TCRBV07-09				01,03					TCRBD01,TCRBD02	TCRBD01-01,TCRBD02-01		TCRBJ01-01*01	TCRBJ01	TCRBJ01-01	01				1	3	3	5	2	6	42	58	61	65	67	2	In	VDJ
TCCTGGAGTCGCCCAGCCCCAACCAGACCTCTCTGTACTTCTGTGCCAGCAGTTTAGCCGGGGGTTCCTGAAGCTTTCTTTGGACAA		6	2.8180921516133577E-5	40	TCRBV27-01*01	TCRBV27	TCRBV27-01	01				TCRBD02-01*01	TCRBD02	TCRBD02-01	01				TCRBJ01-01*01	TCRBJ01	TCRBJ01-01	01				2	2	8	2	3	6	41	56	58	64	67	6	Out	VDJ
ACTCTGGAGTCCGCTACCAGCTCCCAGACATCTGTGTACTTCTGTGCCACGGCCGTCGGGGAGGATACTGAAGCTTTCTTTGGACAA	CATAVGEDTEAFF	3	1.4090460758066789E-5	39	TCRBV10-03*01	TCRBV10	TCRBV10-03	01				TCRBD02-01*02	TCRBD02	TCRBD02-01	02				TCRBJ01-01*01	TCRBJ01	TCRBJ01-01	01				10	9	9	1	2	5	42	49	58	64	66	3	In	VDJ
GCCCATCCTGAAGACAGCAGCTTCTACATCTGCAGTGCTAGAGACCCGGGGGAGCTTCGGGCGAGGACTGAAGCTTTCTTTGGACAA	CSARDPGELRARTEAFF	1	4.69682025268893E-6	51	TCRBV20	TCRBV20				TCRBV20-01,TCRBV20-or09_02		TCRBD02-01*01	TCRBD02	TCRBD02-01	01				TCRBJ01-01*01	TCRBJ01	TCRBJ01-01	01				0	2	8	2	14	5	30	44	46	52	66	1	In	VDJ
AACGCCTTGTTGCTGGGGGACTCGGCCCTTTATCTTTGCGCCAGCAGCCTGACGCCTGGACCGGGCACTGAAGCTTTCTTTGGACAA	CASSLTPGPGTEAFF	5	2.348410126344465E-5	45	TCRBV05	TCRBV05				TCRBV05-05,TCRBV05-06						TCRBD01,TCRBD02	TCRBD01-01,TCRBD02-01		TCRBJ01-01*01	TCRBJ01	TCRBJ01-01	01				4	9	1	7	4	4	36	48	57	61	65	5	In	VDJ
AACCTGAGCTCTCTGGAGCTGGGGGACTCAGCTTTGTATTTCTGTGCCAGCAGCGTAGGGGGAGGCACTGAAGCTTTCTTTGGACAA	CASSVGGGTEAFF	2	9.39364050537786E-6	39	TCRBV09-01	TCRBV09	TCRBV09-01				01,02	TCRBD02-01*02	TCRBD02	TCRBD02-01	02				TCRBJ01-01*01	TCRBJ01	TCRBJ01-01	01				0	1	9	1	0	4	42	58	59	-1	65	2	In	VDJ
GATCCTGGAGTCGCCCAGCCCCAACCAGACCTCTCTGTACTTCTGTGCCAGCAGTCCCGGAACCGCACTGAAGCTTTCTTTGGACAA		2	9.39364050537786E-6	38	TCRBV27-01*01	TCRBV27	TCRBV27-01	01								TCRBD01,TCRBD02	TCRBD01-01,TCRBD02-01		TCRBJ01-01*01	TCRBJ01	TCRBJ01-01	01				5	3	1	8	4	4	43	55	58	61	65	2	Out	VDJ
ATCCAGCCCTCAGAACCCAGGGACTCAGCTGTGTACTTCTGTGCCAGCAGTTTAATATCAGGGGCCACTGAAGCTTTCTTTGGACAA	CASSLISGATEAFF	2	9.39364050537786E-6	42	TCRBV12	TCRBV12				TCRBV12-03,TCRBV12-04		TCRBD01-01*01	TCRBD01	TCRBD01-01	01				TCRBJ01-01*01	TCRBJ01	TCRBJ01-01	01				2	4	4	2	1	4	39	54	58	64	65	2	In	VDJ
GAGTCTGCCAGGCCCTCACATACCTCTCAGTACCTCTGTGCCAGCAGTGAAGGTGGGGTTGTACCCACTGAAGCTTTCTTTGGACAA	CASSEGGVVPTEAFF	2	9.39364050537786E-6	45	TCRBV25-01*01	TCRBV25	TCRBV25-01	01								TCRBD01,TCRBD02	TCRBD01-01,TCRBD02-01		TCRBJ01-01*01	TCRBJ01	TCRBJ01-01	01				2	3	6	2	7	4	36	51	54	58	65	2	In	VDJ
AGCTCTCTGGAGCTGGGGGACTCAGCTTTGTATTTCTGTGCCAGCAGCGGGAGTGGGGGCGATTACACTGAAGCTTTCTTTGGACAA	CASSGSGGDYTEAFF	2	9.39364050537786E-6	45	TCRBV09-01	TCRBV09	TCRBV09-01				01,02	TCRBD01-01*01	TCRBD01	TCRBD01-01	01				TCRBJ01-01*01	TCRBJ01	TCRBJ01-01	01				3	5	6	0	4	3	36	49	54	60	64	2	In	VDJ
CCCTGATTCTGGAGTCCGCCAGCACCAACCAGACATCTATGTACCTCTGTGCCAGCAGATCTCTACACTGAAGCTTTCTTTGGACAA		3	1.4090460758066789E-5	34	TCRBV28-01*01	TCRBV28	TCRBV28-01	01				TCRBD02-01	TCRBD02	TCRBD02-01				01,02	TCRBJ01-01*01	TCRBJ01	TCRBJ01-01	01				6	2	4	10	2	3	47	58	60	62	64	3	Out	VDJ
ACACAGCAGGAGGACTCGGCCCTGTATCTCTGTGCCAGCAGCTTGCTGAAGGGGGCGGACTCTGACACTGAAGCTTTCTTTGGACAA	CASSLLKGADSDTEAFF	5	2.348410126344465E-5	51	TCRBV07-02*01	TCRBV07	TCRBV07-02	01				TCRBD01-01*01	TCRBD01	TCRBD01-01	01				TCRBJ01-01*01	TCRBJ01	TCRBJ01-01	01				3	5	5	0	8	3	30	44	49	56	64	5	In	VDJ
ACCAGTGCCCATCCTGAAGACAGCAGCTTCTACATCTGCAGTGCTAGAGATTGGGGGTTTGGGGACACTGAAGCTTTCTTTGGACAA	CSARDWGFGDTEAFF	1	4.69682025268893E-6	45	TCRBV20	TCRBV20				TCRBV20-01,TCRBV20-or09_02						TCRBD01,TCRBD02	TCRBD01-01,TCRBD02-01		TCRBJ01-01*01	TCRBJ01	TCRBJ01-01	01				0	2	6	1	7	3	36	50	52	57	64	1	In	VDJ
GAGCTGGGGGACTCGGCCCTTTATCTTTGCGCCAGCAGCTGACACTAACCGGGACAGGAGGCAGACACTGAAGCTTTCTTTGGACAA	CASS*H*PGQEADTEAFF	7	3.287774176882251E-5	54	TCRBV05-01*01	TCRBV05	TCRBV05-01	01				TCRBD01-01*01	TCRBD01	TCRBD01-01	01				TCRBJ01-01*01	TCRBJ01	TCRBJ01-01	01				3	10	0	4	6	3	27	40	50	58	64	7	Stop	VDJ
ATCCTGGAGTCGCCCAGCCCCAACCAGACCTCTCTGTACTTCTGTGCCAGCAGTAGGGACAGTAACACTGAAGCTTTCTTTGGACAA	CASSRDSNTEAFF	6	2.8180921516133577E-5	39	TCRBV27-01*01	TCRBV27	TCRBV27-01	01				TCRBD01-01*01	TCRBD01	TCRBD01-01	01				TCRBJ01-01*01	TCRBJ01	TCRBJ01-01	01				5	1	0	5	1	2	42	54	55	62	63	6	In	VDJ
CCAGCGCACAGAGCAGGGGGACTCGGCCATGTATCTCTGTGCCAGCAGTAGTAACAGGGGACTAACACTGAAGCTTTCTTTGGACAA		7	3.287774176882251E-5	44	TCRBV07-09	TCRBV07	TCRBV07-09				01,03	TCRBD01-01*01	TCRBD01	TCRBD01-01	01				TCRBJ01-01*01	TCRBJ01	TCRBJ01-01	01				6	5	3	2	3	2	37	48	53	60	63	7	Out	VDJ
AAGAAGCTCCTTCTCAGTGACTCTGGCTTCTATCTCTGTGCCTGGAGTTTCGGGGCTAAATTGAACACTGAAGCTTTCTTTGGACAA	CAWSFGAKLNTEAFF	1	4.69682025268893E-6	45	TCRBV30-01*01	TCRBV30	TCRBV30-01	01								TCRBD01,TCRBD02	TCRBD01-01,TCRBD02-01		TCRBJ01-01*01	TCRBJ01	TCRBJ01-01	01				2	3	7	0	5	0	36	48	51	56	61	1	In	VDJ
ATCCAGCCCTCAGAACCCAGGGACTCAGCTGTGTACTTCTGTGCCAGCACTTTAGGGACTGTGAACACTGAAGCTTTCTTTGGACAA	CASTLGTVNTEAFF	2	9.39364050537786E-6	42	TCRBV12	TCRBV12				TCRBV12-03,TCRBV12-04		TCRBD02-01	TCRBD02	TCRBD02-01				01,02	TCRBJ01-01*01	TCRBJ01	TCRBJ01-01	01				1	0	1	10	1	0	39	-1	55	60	61	2	In	VDJ
CCTCTCACTGTGACATCGGCCCAAAAGAACCCGACAGCTTTCTATCTCTGTGCCACAATAGTGAACACTGAAGCTTTCTTTGGACAA	CATIVNTEAFF	2	9.39364050537786E-6	33	TCRBV19-01	TCRBV19	TCRBV19-01				01,02	TCRBD02-01	TCRBD02	TCRBD02-01				01,02	TCRBJ01-01*01	TCRBJ01	TCRBJ01-01	01				10	3	5	8	0	0	48	55	58	-1	61	2	In	VDJ
CTACACACCCTGCAGCCAGAAGACTCGGCCCTGTATCTCTGTGCCAGCAGCCAAGATACCCTGAACACTGAAGCTTTCTTTGGACAA	CASSQDTLNTEAFF	2	9.39364050537786E-6	42	TCRBV04-02*01	TCRBV04	TCRBV04-02	01								TCRBD01,TCRBD02	TCRBD01-01,TCRBD02-01		TCRBJ01-01*01	TCRBJ01	TCRBJ01-01	01				0	1	3	7	2	0	39	56	57	59	61	2	In	VDJ
ACGATCCAGCGCACAGAGCAGGGGGACTCGGCCATGTATCTCTGTGCCAGCAGGTCACAAATGAACACTGAAGCTTTCTTTGGACAA	CASRSQMNTEAFF	7	3.287774176882251E-5	39	TCRBV07-09	TCRBV07	TCRBV07-09				01,03	TCRBD01-01*01	TCRBD01	TCRBD01-01	01				TCRBJ01-01*01	TCRBJ01	TCRBJ01-01	01				6	3	3	6	2	0	42	53	56	59	61	7	In	VDJ
CTACACGCCCTGCAGCCAGAAGACTCAGCCCTGTATCTCTGCGCCAGCAGCCAAGATTGGGGGAACACTGAAGCTTTCTTTGGACAA	CASSQDWGNTEAFF	2	9.39364050537786E-6	42	TCRBV04-01*01	TCRBV04	TCRBV04-01	01								TCRBD01,TCRBD02	TCRBD01-01,TCRBD02-01		TCRBJ01-01*01	TCRBJ01	TCRBJ01-01	01				0	2	6	2	0	1	39	56	58	-1	62	2	In	VDJ
ATCCAGCAGGTAGTGCGAGGAGATTCGGCAGCTTATTTCTGTGCCAGCTCATCTCGGACAGGGAACACTGAAGCTTTCTTTGGACAA	CASSSRTGNTEAFF	3	1.4090460758066789E-5	42	TCRBV18-01*01	TCRBV18	TCRBV18-01	01				TCRBD01-01*01	TCRBD01	TCRBD01-01	01				TCRBJ01-01*01	TCRBJ01	TCRBJ01-01	01				5	4	1	4	0	1	39	51	55	-1	62	3	In	VDJ
ACCAGTGCCCATCCTGAAGACAGCAGCTTCTACATCTGCAGTGCTAGAGTTCCGGCTGAAGGGAACACTGAAGCTTTCTTTGGACAA	CSARVPAEGNTEAFF	1	4.69682025268893E-6	45	TCRBV20	TCRBV20				TCRBV20-01,TCRBV20-or09_02						TCRBD01,TCRBD02	TCRBD01-01,TCRBD02-01		TCRBJ01-01*01	TCRBJ01	TCRBJ01-01	01				1	10	5	4	0	1	36	49	59	-1	62	1	In	VDJ
CGCACACAGCAGGAGGACTCGGCCGTGTATCTCTGTGCCAGCAGCTTAGAGCCTCAGGGCAGGAACACTGAAGCTTTCTTTGGACAA	CASSLEPQGRNTEAFF	2	9.39364050537786E-6	48	TCRBV07-02*01	TCRBV07	TCRBV07-02	01				TCRBD01-01*01	TCRBD01	TCRBD01-01	01				TCRBJ01-01*01	TCRBJ01	TCRBJ01-01	01				1	5	4	3	3	1	33	49	54	59	62	2	In	VDJ
ATCCAGCGCACAGAGCAGGGGGACTCGGCCATGTATCTCTGTGCCAGCAGCGGAGCGGTATCGAACACTGAAGCTTTCTTTGGACAA	CASSGAVSNTEAFF	2	9.39364050537786E-6	42	TCRBV07-09	TCRBV07	TCRBV07-09				01,03	TCRBD02-01	TCRBD02	TCRBD02-01				01,02	TCRBJ01-01*01	TCRBJ01	TCRBJ01-01	01				5	2	6	5	4	1	39	51	53	58	62	2	In	VDJ
